# Pan-Cancer Profiling of Mitotic Topology & Mitotic Errors: Insights into Prognosis, Genomic Alterations, and Immune Landscape

**DOI:** 10.1101/2025.06.07.25329181

**Authors:** Mostafa Jahanifar, Muhammad Dawood, Neda Zamanitajeddin, Adam Shephard, Brinder Singh Chohan, Christof A Bertram, Noorul Wahab, Mark Eastwood, Marc Aubreville, Shan E Ahmed Raza, Fayyaz Minhas, Nasir Rajpoot

## Abstract

Mitotic activity and mitotic errors are critical biomarkers of cancer proliferation and progression. While the role of mitosis count in diverse cancer types has been studied, its characterization through organizational patterns in whole slide images remains underexplored within a unified analytical framework. In this study, we present a novel methodology leveraging social network analysis to quantify mitotic topology within the tumor microenvironment, and introduce an atypical mitosis detection model to quantify mitotic errors in histology slides based on the density of atypical mitoses. We extensively investigate the significance of the Pan-Cancer Mitotic Activity Network (PACMAN) for profiling mitotic activity and mitotic errors across various cancers. Our approach is based on deep mining of standard H&E histology images, offering a cost-effective and efficient solution suitable for broad clinical use. Analyzing 9,141 cases from The Cancer Genome Atlas (TCGA) across 31 cancers, we demonstrate that mitotic topological features and atypical mitoses serve as independent prognostic indicators for most cancers. Also, we provide new insights into their association with tumor proliferation, genomic alterations, and immune evasion. Finally, we make available comprehensive resources to facilitate future research in this domain.

## Supplementary material for "Pan-Cancer Profiling of Mitotic Topology & Mitotic Errors: Insights into Prognosis, Genomic Alterations, and Immune Landscape": Table S1: Excel file containing mitotic features extracted from 9,141 cases across 31 cancers sourced from TCGA. (part 1 of 3)

### Sheet: MTFs_columns_renamed
type	bcr_patient_barcode	slide	wsi_mpp	wsi_obj_power	age_at_initial_pathologic_diagnosis	gender	race	ajcc_pathologic_tumor_stage	clinical_stage	histological_type	histological_grade	initial_pathologic_dx_year	menopause_status	birth_days_to	vital_status	tumor_status	last_contact_days_to	death_days_to	cause_of_death	new_tumor_event_type	new_tumor_event_site	new_tumor_event_site_other	new_tumor_event_dx_days_to	treatment_outcome_first_course	margin_status	residual_tumor	OS	OS.time	DSS	DSS.time	DFI	DFI.time	PFI	PFI.time	Redaction	WSC	HSC	mit_hotspot_x1	mit_hotspot_y1	mit_hotspot_x2	mit_hotspot_y2	mean(ND)	cv(ND)	per99(ND)	mean(CL)	std(CL)	per99(CL)	mean(HC)	std(HC)	per10(HC)	temperature	AMW	AFW	AMH	AFH	AMAH	AFAH	aty_ahotspot_x1	aty_ahotspot_y1	aty_ahotspot_x2	aty_ahotspot_y2
ACC	TCGA-OR-A5JT	TCGA-OR-A5JT-01Z-00-DX4.31D3541B-A916-4A24-A267-781E08F314E5	0.2527	40	65	FEMALE	WHITE	Stage II	[Not Applicable]	Adrenocortical carcinoma- Usual Type	[Not Available]	2011	[Not Available]	-23794	Alive	WITH TUMOR	907		[Not Available]					Stable Disease			0	907	0	907			0	907		372	45	15988	47964	22842	54818	2.69355	1.02184	17.29	0.321582	0.401211	1	0.0135705	0.0187025	0	Hot	49	0.13172	9	0.2	10	0.263158	14846	49106	21700	55960
ACC	TCGA-OR-A5LN	TCGA-OR-A5LN-01Z-00-DX5.343B333F-068C-4AD4-9E50-523DD16378EF	0.2525	40	31	FEMALE	[Not Evaluated]	Stage II	[Not Applicable]	Adrenocortical carcinoma- Usual Type	[Not Available]	2008	[Not Available]	-11414	Alive	TUMOR FREE	2342		[Not Available]					Complete Remission/Response			0	2342	0	2342	0	2342	0	2342		322	24	25146	2286	32006	9146	0.937888	0.853437	9	0.095837	0.26388	1	0.00389215	0.00733833	0	Cold	73	0.226708	5	0.208333	5	0.263158	22860	1143	29720	8003
ACC	TCGA-OR-A5JI	TCGA-OR-A5JI-01Z-00-DX1.E133042C-62B2-4015-853B-436830988A53	0.2527	40	22	MALE	WHITE	Stage I	[Not Applicable]	Adrenocortical carcinoma- Usual Type	[Not Available]	2008	[Not Available]	-8177	Alive	TUMOR FREE	2331		[Not Available]					Complete Remission/Response			0	2331	0	2331	0	2331	0	2331		398	53	54816	14846	61670	21700	3.75377	0.747674	13	0.437461	0.378851	1	0.0347169	0.0353579	0	Hot	30	0.0753769	3	0.0566038	3	0.0566038	54816	14846	61670	21700
ACC	TCGA-OR-A5K4	TCGA-OR-A5K4-01Z-00-DX2.FE99830A-B824-4D2F-8F1C-AC11A54C6412	0.2527	40	64	FEMALE	WHITE	Stage III	[Not Applicable]	Adrenocortical carcinoma- Usual Type	[Not Available]	2011	[Not Available]	-23481	Alive	TUMOR FREE	1082		[Not Available]					Complete Remission/Response			0	1082	0	1082	0	1082	0	1082		1124	83	11420	45680	18274	52534	6.1121	0.734663	20	0.473107	0.334912	1	0.0438964	0.0354835	0.000890472	Hot	345	0.30694	17	0.204819	18	0.36	22840	34260	29694	41114
ACC	TCGA-OR-A5LS	TCGA-OR-A5LS-01Z-00-DX1.E88B46CA-1104-46F1-998C-A9819AB3E517	0.2525	40	34	FEMALE	[Not Evaluated]	Stage II	[Not Applicable]	Adrenocortical carcinoma- Usual Type	[Not Available]	2011	[Not Available]	-12663	Alive	TUMOR FREE	1096		[Not Available]					Complete Remission/Response			0	1096	0	1096	0	1096	0	1096		982	41	77724	74295	84584	81155	3.2831	0.731567	14	0.435607	0.399052	1	0.00754958	0.00764415	0	Hot	537	0.546843	28	0.682927	34	0.85	80010	72009	86870	78869
ACC	TCGA-OR-A5LP	TCGA-OR-A5LP-01Z-00-DX4.C6A7488E-79B0-424F-BB66-95882E79054D	0.2525	40	37	FEMALE	[Not Evaluated]	Stage II	[Not Applicable]	Adrenocortical carcinoma- Usual Type	[Not Available]	2009	[Not Available]	-13574	Alive	TUMOR FREE	1857		[Not Available]					Complete Remission/Response			0	1857	0	1857	0	1857	0	1857		178	20	62865	11430	69725	18290	0.741573	0.727975	5.23	0.11236	0.293261	1	0.00634694	0.0129911	0	Cold	46	0.258427	8	0.4	8	0.4	62865	11430	69725	18290
ACC	TCGA-OR-A5JE	TCGA-OR-A5JE-01Z-00-DX2.453EAB94-AFF1-42C7-808E-69549AD78529	0.2525	40	17	FEMALE	WHITE	Stage I	[Not Applicable]	Adrenocortical carcinoma- Usual Type	[Not Available]	2005	[Not Available]	-6455	Dead	WITH TUMOR		2105	[Not Available]	Locoregional Recurrence			477	[Unknown]			1	2105	1	2105			1	477		394	29	82296	64008	89156	70868	1.44162	0.722219	8	0.256244	0.406706	1	0.00548279	0.00855016	0	Cold	91	0.230964	7	0.241379	9	0.346154	81153	62865	88013	69725
ACC	TCGA-OR-A5J9	TCGA-OR-A5J9-01Z-00-DX1.178CB96D-045A-459A-9E41-0580F4E3EF42	0.2527	40	22	FEMALE	WHITE	Stage II	[Not Applicable]	Adrenocortical carcinoma- Usual Type	[Not Available]	2010	[Not Available]	-8175	Alive	WITH TUMOR	1352		[Not Available]	Distant Metastasis	Lung		414	Complete Remission/Response			0	1352	0	1352	1	414	1	414		367	20	33118	11420	39972	18274	1.17166	0.682483	6.34	0.22547	0.389956	1	0.00422765	0.00564243	0	Cold	88	0.239782	2	0.1	5	0.454545	19414	63952	26268	70806
ACC	TCGA-OR-A5JX	TCGA-OR-A5JX-01Z-00-DX3.49689096-881F-472B-9B9F-4F51CE6F4910	0.2527	40	50	MALE	WHITE	Stage III	[Not Applicable]	Adrenocortical carcinoma- Usual Type	[Not Available]	2009	[Not Available]	-18402	Alive	TUMOR FREE	950		[Not Available]					[Not Available]			0	950	0	950			0	950		248	16	68520	58242	75374	65096	0.975806	0.669425	6	0.150941	0.326913	1	0.00513147	0.0073672	0	Cold	12	0.0483871	0	0	1	0.5	28550	28550	35404	35404
ACC	TCGA-OR-A5JQ	TCGA-OR-A5JQ-01Z-00-DX2.45F9CEA4-9049-4A7F-BCF3-166FD49664F5	0.2527	40	26	FEMALE	WHITE	Stage II	[Not Applicable]	Adrenocortical Carcinoma- Myxoid Type	[Not Available]	2006	[Not Available]	-9667	Alive	TUMOR FREE	1103		[Not Available]					Complete Remission/Response			0	1103	0	1103	0	1103	0	1103		493	60	60526	59384	67380	66238	4.08114	0.665473	14	0.453439	0.362514	1	0.0355316	0.0318742	0	Hot	38	0.0770791	1	0.0166667	8	0.195122	66236	60526	73090	67380
ACC	TCGA-P6-A5OG	TCGA-P6-A5OG-01Z-00-DX1.DDCFCB98-79F2-46A9-9273-5AB734E02A99	0.504	20	45	FEMALE	WHITE	Stage IV	[Not Applicable]	Adrenocortical carcinoma- Usual Type	[Not Available]	2011	[Not Available]	-16659	Dead	WITH TUMOR		383	[Not Available]	Distant Metastasis	Lung		11	Complete Remission/Response			1	383	1	383			1	11		838	69	34892	27456	38329	30893	4.92363	0.659081	15	0.493336	0.343728	1	0.026934	0.0258428	0	Hot	165	0.196897	14	0.202899	18	0.321429	31460	28600	34897	32037
ACC	TCGA-OR-A5J2	TCGA-OR-A5J2-01Z-00-DX1.02350C2F-1B2D-4195-8105-56E0AD3A3A66	0.2527	40	44	FEMALE	WHITE	Stage IV	[Not Applicable]	Adrenocortical carcinoma- Usual Type	[Not Available]	2004	[Not Available]	-16090	Dead	WITH TUMOR		1677	[Not Available]	Distant Metastasis	Soft Tissue		289	Progressive Disease			1	1677	1	1677			1	289		902	38	70804	18272	77658	25126	2.72727	0.648557	9.99	0.3722	0.392441	1	0.00751182	0.00693356	0	Hot	134	0.148559	12	0.315789	12	0.315789	70804	18272	77658	25126
ACC	TCGA-OR-A5LR	TCGA-OR-A5LR-01Z-00-DX2.05117657-0F5B-43A2-BF7A-D08A474E044D	0.2525	40	30	FEMALE	[Not Evaluated]	Stage II	[Not Applicable]	Adrenocortical carcinoma- Usual Type	[Not Available]	2011	[Not Available]	-11261	Alive	TUMOR FREE	853		[Not Available]					Complete Remission/Response			0	853	0	853	0	853	0	853		501	34	51435	62865	58295	69725	2.63473	0.646235	8	0.394056	0.39533	1	0.0107601	0.0100453	0	Hot	90	0.179641	5	0.147059	9	0.310345	48006	59436	54866	66296
ACC	TCGA-OR-A5JF	TCGA-OR-A5JF-01Z-00-DX3.F1B1F5D4-3168-49E3-B7D6-86FE2759BDCE	0.2527	40	69	FEMALE	WHITE	Stage II	[Not Applicable]	Adrenocortical carcinoma- Usual Type	[Not Available]	2007	[Not Available]	-25502	Alive	TUMOR FREE	2015		[Not Available]					Complete Remission/Response			0	2015	0	2015	0	2015	0	2015		263	17	57100	15988	63954	22842	1.1635	0.641103	6	0.174036	0.343524	1	0.00613589	0.00744005	0	Cold	76	0.288973	4	0.235294	5	0.454545	53674	15988	60528	22842
ACC	TCGA-PK-A5HA	TCGA-PK-A5HA-01Z-00-DX2.A6958FF9-5DCB-48A6-BB1C-B35D0107F37E	0.2468	40	63	MALE	[Unknown]	Stage I	[Not Applicable]	Adrenocortical carcinoma- Usual Type	[Not Available]	2011	[Not Available]	-23345	Alive	TUMOR FREE	1201		[Not Available]					Complete Remission/Response			0	1201	0	1201	0	1201	0	1201		950	42	26887	8183	33905	15201	2.91368	0.630632	10	0.444027	0.408735	1	0.00724712	0.00765032	0	Hot	159	0.167368	5	0.119048	7	0.184211	28056	7014	35074	14032
ACC	TCGA-OR-A5JK	TCGA-OR-A5JK-01Z-00-DX5.7CD9D80D-12CC-4C9D-B623-C3E9D1C137DD	0.2527	40	49	MALE	WHITE	Stage IV	[Not Applicable]	Adrenocortical carcinoma- Usual Type	[Not Available]	2009	[Not Available]	-18214	Alive	TUMOR FREE	1497		[Not Available]					Partial Remission/Response			0	1497	0	1497			0	1497		951	32	46822	57100	53676	63954	2.4122	0.61782	9	0.343122	0.388879	1	0.00579848	0.00577188	0	Cold	76	0.0799159	3	0.09375	5	0.185185	20556	46822	27410	53676
ACC	TCGA-OR-A5LT	TCGA-OR-A5LT-01Z-00-DX3.1470313C-C5B0-4FF4-9E14-F219E8187E45	0.2525	40	57	MALE	[Not Evaluated]	Stage III	[Not Applicable]	Adrenocortical carcinoma- Usual Type	[Not Available]	2012	[Not Available]	-21032	Alive	TUMOR FREE	549		[Not Available]					Complete Remission/Response			0	549	0	549	0	549	0	549		575	29	21717	44577	28577	51437	1.52348	0.615563	6	0.2414	0.385717	1	0.00383364	0.00386599	0	Cold	132	0.229565	3	0.103448	5	0.555556	42291	11430	49151	18290
ACC	TCGA-OR-A5JD	TCGA-OR-A5JD-01Z-00-DX4.93454ADE-C8C0-4014-AFE6-5FB016253184	0.2527	40	57	FEMALE	WHITE	Stage II	[Not Applicable]	Adrenocortical Carcinoma- Oncocytic Type	[Not Available]	2005	[Not Available]	-20989	Alive	TUMOR FREE	3038		[Not Available]					Complete Remission/Response			0	3038	0	3038	0	3038	0	3038		341	17	75372	7994	82226	14848	1.24927	0.609938	6	0.195057	0.363234	1	0.00536357	0.00601737	0	Cold	12	0.0351906	0	0	2	0.153846	70804	15988	77658	22842
ACC	TCGA-OR-A5JG	TCGA-OR-A5JG-01Z-00-DX1.8798846B-E00D-4BEF-9CE6-F3FDB2DB642C	0.2527	40	61	MALE	WHITE	Stage IV	[Not Applicable]	Adrenocortical carcinoma- Usual Type	[Not Available]	2008	[Not Available]	-22390	Dead	WITH TUMOR		541	[Not Available]					[Not Available]			1	541	1	541			1	541		470	32	14846	18272	21700	25126	2.46383	0.598047	8.31	0.379806	0.406052	1	0.0102805	0.0100042	0	Cold	67	0.142553	7	0.21875	7	0.333333	14846	13704	21700	20558
ACC	TCGA-OR-A5J7	TCGA-OR-A5J7-01Z-00-DX1.D8D52E9A-12F2-4FF7-9203-314E7AA7608F	0.2527	40	30	FEMALE	WHITE	Stage III	[Not Applicable]	Adrenocortical carcinoma- Usual Type	[Not Available]	2009	[Not Available]	-11279	Dead	WITH TUMOR		490	[Not Available]	Locoregional Recurrence	Retroperitoneal lymph nodes		162	Progressive Disease			1	490	1	490			1	162		457	28	11420	38828	18274	45682	1.77681	0.596841	7	0.338538	0.43112	1	0.00685577	0.0086658	0	Cold	97	0.212254	7	0.25	11	0.458333	10278	44538	17132	51392
ACC	TCGA-OR-A5JJ	TCGA-OR-A5JJ-01Z-00-DX2.B5A8034E-4AEC-4643-8D73-2F38E0086EB7	0.2527	40	65	MALE	WHITE	Stage IV	[Not Applicable]	Adrenocortical carcinoma- Usual Type	[Not Available]	2009	[Not Available]	-24082	Dead	WITH TUMOR		490	[Not Available]					Progressive Disease			1	490	1	490			1	490		1411	71	13704	38828	20558	45682	5.40468	0.594234	17	0.574278	0.329343	1	0.0142636	0.0121447	0.00070922	Hot	121	0.0857548	2	0.028169	8	0.296296	61668	29692	68522	36546
ACC	TCGA-OR-A5K9	TCGA-OR-A5K9-01Z-00-DX4.70CEF3AA-703A-4147-8AF1-D22D96DA1A32	0.2525	40	61	FEMALE	WHITE	Stage II	[Not Applicable]	Adrenocortical carcinoma- Usual Type	[Not Available]	2002	[Not Available]	-22596	Dead	WITH TUMOR		344	[Not Available]	Locoregional Recurrence	Peritoneal Surfaces		236	[Not Available]			1	344	1	344			1	236		434	26	10287	41148	17147	48008	1.23963	0.593606	6	0.235703	0.394897	1	0.00386432	0.00458193	0	Cold	58	0.133641	1	0.0384615	3	0.230769	13716	34290	20576	41150
ACC	TCGA-OR-A5JV	TCGA-OR-A5JV-01Z-00-DX3.1F244429-997E-462E-8AC9-B3F9440D8600	0.2527	40	55	MALE	WHITE	Stage II	[Not Applicable]	Adrenocortical carcinoma- Usual Type	[Not Available]	2008	[Not Available]	-20319	Alive	TUMOR FREE	2023		[Not Available]	New Primary Tumor	Lymph Node(s)		953	Complete Remission/Response			0	2023	0	2023	0	2023	1	953		918	37	101638	15988	108492	22842	2.79303	0.590847	9	0.397168	0.386567	1	0.00774779	0.00716006	0	Hot	98	0.106754	3	0.0810811	6	0.375	85650	18272	92504	25126
ACC	TCGA-OR-A5LL	TCGA-OR-A5LL-01Z-00-DX2.CABC0142-8C39-4801-8256-03129F111343	0.2525	40	75	FEMALE	[Not Evaluated]	Stage II	[Not Applicable]	Adrenocortical carcinoma- Usual Type	[Not Available]	2007	[Not Available]	-27607	Dead	WITH TUMOR		1613	[Not Available]	Distant Metastasis	Liver		213	Complete Remission/Response			1	1613	1	1613	1	213	1	213		560	19	8001	29718	14861	36578	1.25	0.588844	5	0.211071	0.377729	1	0.00302645	0.00327877	0	Cold	46	0.0821429	0	0	4	0.5	86868	41148	93728	48008
ACC	TCGA-OR-A5JW	TCGA-OR-A5JW-01Z-00-DX2.986D48A0-8938-408F-812E-A0D8C7623BBB	0.2527	40	47	MALE	WHITE	Stage II	[Not Applicable]	Adrenocortical carcinoma- Usual Type	[Not Available]	2008	[Not Available]	-17513	Alive	TUMOR FREE	2202		[Not Available]					Complete Remission/Response			0	2202	0	2202	0	2202	0	2202		742	25	34260	63952	41114	70806	1.51482	0.588521	6	0.280471	0.410478	1	0.00300071	0.00321509	0	Cold	167	0.225067	6	0.24	8	0.444444	36544	59384	43398	66238
ACC	TCGA-PK-A5HC	TCGA-PK-A5HC-01Z-00-DX3.B26048BE-15C6-4182-9288-FD971F21982B	0.2468	40	44	FEMALE	ASIAN	Stage III	[Not Applicable]	Adrenocortical carcinoma- Usual Type	[Not Available]	2011	[Not Available]	-16182	Alive	WITH TUMOR	679		[Not Available]	Distant Metastasis	Lung		131	Complete Remission/Response			0	679	0	679	1	131	1	131		237	21	68971	30394	75989	37412	1.14768	0.587903	5	0.175809	0.35463	1	0.00705657	0.00856825	0	Cold	96	0.405063	9	0.428571	11	0.733333	52605	38577	59623	45595
ACC	TCGA-OU-A5PI	TCGA-OU-A5PI-01Z-00-DX1.CB5770C6-FBD5-42DE-82D7-FE949BF7D76C	0.248	40	53	FEMALE	WHITE	Stage IV	[Not Applicable]	Adrenocortical carcinoma- Usual Type	[Not Available]	2011	[Not Available]	-19492	Alive	WITH TUMOR	1171		[Not Available]	Distant Metastasis	Lung		351	Stable Disease			0	1171	0	1171			1	351		647	18	91956	55872	98940	62856	1.18702	0.585914	5.54	0.202377	0.371748	1	0.00244265	0.00274742	0	Cold	168	0.25966	4	0.222222	7	0.5	57036	72168	64020	79152
ACC	TCGA-OR-A5LM	TCGA-OR-A5LM-01Z-00-DX1.06EE6AFD-12EA-4613-9DFE-234ECF7C209B	0.2525	40	23	MALE	[Not Evaluated]	Stage II	[Not Applicable]	Adrenocortical carcinoma- Usual Type	[Not Available]	2008	[Not Available]	-8735	Alive	TUMOR FREE	1858		[Not Available]					Complete Remission/Response			0	1858	0	1858	0	1858	0	1858		611	22	93726	48006	100586	54866	1.72504	0.58407	6	0.324714	0.422209	1	0.00414192	0.00388224	0	Cold	131	0.214403	5	0.227273	7	0.466667	22860	29718	29720	36578
ACC	TCGA-OR-A5JP	TCGA-OR-A5JP-01Z-00-DX2.5BA035C7-1D67-4DF2-A932-EFBD045D2262	0.2527	40	40	MALE	WHITE	Stage II	[Not Applicable]	Adrenocortical carcinoma- Usual Type	[Not Available]	2012	[Not Available]	-14667	Alive	TUMOR FREE	464		[Not Available]					Complete Remission/Response			0	464	0	464	0	464	0	464		994	42	15988	47964	22842	54818	2.62173	0.581302	8	0.395695	0.403234	1	0.00749014	0.0092589	0	Hot	140	0.140845	2	0.047619	6	0.375	63952	29692	70806	36546
ACC	TCGA-OR-A5J1	TCGA-OR-A5J1-01Z-00-DX1.600C7D8C-F04C-4125-AF14-B1E76DC01A1E	0.2527	40	58	MALE	WHITE	Stage II	[Not Applicable]	Adrenocortical carcinoma- Usual Type	[Not Available]	2000	[Not Available]	-21496	Dead	WITH TUMOR		1355	[Not Available]	Distant Metastasis	Peritoneal Surfaces		754	Complete Remission/Response			1	1355	1	1355	1	754	1	754		208	10	41112	41112	47966	47966	0.663462	0.569151	4	0.115064	0.308753	1	0.00359996	0.00517535	0	Cold	15	0.0721154	0	0	1	0.2	71946	21698	78800	28552
ACC	TCGA-OR-A5K6	TCGA-OR-A5K6-01Z-00-DX1.BA1BA159-1A51-4CB6-992B-5D6BF6D332E7	0.2527	40	56	FEMALE	WHITE	Stage II	[Not Applicable]	Adrenocortical carcinoma- Usual Type	[Not Available]	2010	[Not Available]	-20657	Alive	WITH TUMOR	1493		[Not Available]	Distant Metastasis	Liver		391	Complete Remission/Response			0	1493	0	1493	1	391	1	391		422	17	84508	22840	91362	29694	0.919431	0.55405	4	0.118325	0.301717	1	0.00291238	0.003664	0	Cold	67	0.158768	0	0	5	0.5	22840	42254	29694	49108
ACC	TCGA-OR-A5LO	TCGA-OR-A5LO-01Z-00-DX1.05378BBB-AE4E-47D8-A1D3-0CEB0418A124	0.2525	40	61	FEMALE	[Not Evaluated]	Stage II	[Not Applicable]	Adrenocortical carcinoma- Usual Type	[Not Available]	2008	[Not Available]	-22370	Dead	WITH TUMOR		2405	[Not Available]	Distant Metastasis	Lung		153	Complete Remission/Response			1	2405	1	2405	1	153	1	153		674	20	48006	69723	54866	76583	1.05341	0.546275	5	0.169041	0.354577	1	0.00221429	0.002863	0	Cold	149	0.221068	4	0.2	7	0.5	37719	66294	44579	73154
ACC	TCGA-OR-A5K1	TCGA-OR-A5K1-01Z-00-DX2.4863B5E5-CA50-4A58-8D65-4893BBECA688	0.2527	40	48	MALE	WHITE	Stage II	[Not Applicable]	Adrenocortical carcinoma- Usual Type	[Not Available]	2006	[Not Available]	-17596	Alive	TUMOR FREE	3289		[Not Available]	Locoregional Recurrence	Peritoneal Surfaces		826	Complete Remission/Response			0	3289	0	3289	1	826	1	826		408	14	65094	44538	71948	51392	0.916667	0.53759	3.93	0.150899	0.331727	1	0.0028895	0.0033423	0	Cold	62	0.151961	2	0.142857	4	0.4	62810	38828	69664	45682
ACC	TCGA-OR-A5J5	TCGA-OR-A5J5-01Z-00-DX1.4ED45C49-BD89-4DF0-BF92-37E79A3D244C	0.2527	40	30	MALE	WHITE	Stage III	[Not Applicable]	Adrenocortical carcinoma- Usual Type	[Not Available]	2000	[Not Available]	-11171	Dead	WITH TUMOR		365	[Not Available]	Locoregional Recurrence	Other, specify	vena cava thrombus	50	Progressive Disease			1	365	1	365			1	50		188	16	92502	63952	99356	70806	0.702128	0.537427	3	0.146277	0.339523	1	0.004572	0.00619977	0	Cold	18	0.0957447	0	0	2	0.666667	45680	17130	52534	23984
ACC	TCGA-OR-A5JA	TCGA-OR-A5JA-01Z-00-DX4.D7609F71-735D-4BC8-9CBE-775EA5CEF5C6	0.2525	40	53	FEMALE	WHITE	Stage IV	[Not Applicable]	Adrenocortical carcinoma- Usual Type	[Not Available]	2004	[Not Available]	-19436	Dead	WITH TUMOR		922	[Not Available]					[Not Available]			1	922	1	922			1	922		2448	47	45720	65151	52580	72011	3.41993	0.535781	10	0.483901	0.371243	1	0.0048219	0.00449982	0.000408664	Hot	327	0.133578	6	0.12766	12	0.413793	78867	54864	85727	61724
ACC	TCGA-OR-A5JR	TCGA-OR-A5JR-01Z-00-DX3.6417D594-7B94-4C8D-9B1F-C6DF04438F1C	0.2527	40	45	MALE	WHITE	Stage I	[Not Applicable]	Adrenocortical carcinoma- Usual Type	[Not Available]	2002	[Not Available]	-16604	Alive	TUMOR FREE	3688		[Not Available]					Complete Remission/Response			0	3688	0	3688	0	3688	0	3688		505	16	43396	33118	50250	39972	0.926733	0.52984	4	0.133003	0.31373	1	0.00246372	0.0028527	0	Cold	85	0.168317	0	0	4	0.363636	42254	58242	49108	65096
ACC	TCGA-PK-A5H8	TCGA-PK-A5H8-01Z-00-DX2.DF7889C0-60B3-4177-A039-AF2B794F663B	0.2468	40	42	MALE	WHITE	Stage II	[Not Applicable]	Adrenocortical carcinoma- Usual Type	[Not Available]	2004	[Not Available]	-15373	Alive	TUMOR FREE	3623		[Not Available]					Complete Remission/Response			0	3623	0	3623	0	3623	0	3623		328	12	85337	38577	92355	45595	0.652439	0.528732	3	0.102642	0.287145	1	0.00246762	0.00351431	0	Cold	36	0.109756	0	0	2	0.666667	74816	28056	81834	35074
ACC	TCGA-OR-A5J8	TCGA-OR-A5J8-01Z-00-DX1.B95FA93F-A0E1-4148-BF52-A96547F5CC2A	0.2527	40	66	MALE	WHITE	Stage III	[Not Applicable]	Adrenocortical carcinoma- Usual Type	[Not Available]	2011	[Not Available]	-24266	Dead	WITH TUMOR		579	[Not Available]	Locoregional Recurrence	Peritoneal Surfaces		530	Complete Remission/Response			1	579	1	579	1	530	1	530		661	29	102780	66236	109634	73090	1.92436	0.528722	6	0.328254	0.411249	1	0.00510352	0.00461169	0	Cold	217	0.32829	12	0.413793	12	0.413793	102780	66236	109634	73090
ACC	TCGA-OR-A5K2	TCGA-OR-A5K2-01Z-00-DX2.F722A373-96B2-4E5C-96C9-2406A5BFE224	0.2527	40	32	FEMALE	WHITE	Stage III	[Not Applicable]	Adrenocortical carcinoma- Usual Type	[Not Available]	2010	[Not Available]	-11970	Dead	WITH TUMOR		994	[Not Available]	Distant Metastasis	Lung		97	Progressive Disease			1	994	1	994			1	97		1501	50	116484	37686	123338	44540	4.07328	0.528433	11	0.503181	0.345399	1	0.0118102	0.00788636	0.000666667	Hot	85	0.0566289	0	0	5	0.217391	6852	22840	13706	29694
ACC	TCGA-OR-A5K0	TCGA-OR-A5K0-01Z-00-DX1.D73A3597-A2C4-48C1-88B1-3FCCE90ACB6C	0.2527	40	69	FEMALE	WHITE	Stage II	[Not Applicable]	Adrenocortical carcinoma- Usual Type	[Not Available]	2009	[Not Available]	-25400	Alive	WITH TUMOR	1029		[Not Available]	Distant Metastasis	Lung		659	Progressive Disease			0	1029	0	1029			1	659		785	24	146176	46822	153030	53676	1.26115	0.524818	5	0.217889	0.385831	1	0.00221512	0.00222499	0	Cold	67	0.0853503	2	0.0833333	3	0.214286	143892	42254	150746	49108
ACC	TCGA-OR-A5JM	TCGA-OR-A5JM-01Z-00-DX2.228EA779-1208-4474-A06F-7A077DF5802C	0.2525	40	25	FEMALE	WHITE	Stage IV	[Not Applicable]	Adrenocortical carcinoma- Usual Type	[Not Available]	2011	[Not Available]	-9359	Dead	WITH TUMOR		562	[Not Available]	Distant Metastasis	Liver		72	Progressive Disease			1	562	1	562			1	72		2205	79	22860	53721	29720	60581	6.55601	0.524513	17	0.558693	0.272412	1	0.0304389	0.0198005	0.00166364	Hot	383	0.173696	24	0.303797	24	0.4	18288	51435	25148	58295
ACC	TCGA-OR-A5JZ	TCGA-OR-A5JZ-01Z-00-DX3.FB198529-3CEE-4B36-AACA-6515D6AB4337	0.2527	40	60	MALE	WHITE	Stage II	[Not Applicable]	Adrenocortical carcinoma- Usual Type	[Not Available]	2011	[Not Available]	-22218	Alive	WITH TUMOR	822		[Not Available]	Distant Metastasis	Liver		247	Progressive Disease			0	822	0	822			1	247		1444	50	91360	46822	98214	53676	3.77839	0.521623	10	0.478045	0.352687	1	0.0162902	0.0138005	0.000693001	Hot	144	0.099723	2	0.04	9	0.257143	75372	25124	82226	31978
ACC	TCGA-OR-A5JS	TCGA-OR-A5JS-01Z-00-DX1.AE76284D-A640-4716-A96A-93CF02DC7D5D	0.2527	40	65	FEMALE	WHITE	Stage II	[Not Applicable]	Adrenocortical carcinoma- Usual Type	[Not Available]	2011	[Not Available]	-24017	Alive	WITH TUMOR	383		[Not Available]	Distant Metastasis	Lung		166	[Not Available]			0	383	0	383			1	166		1199	45	52532	27408	59386	34262	3.40784	0.520432	9	0.487482	0.378428	1	0.00840243	0.00666417	0.000834725	Hot	502	0.418682	17	0.377778	22	0.666667	84508	13704	91362	20558
ACC	TCGA-OR-A5K5	TCGA-OR-A5K5-01Z-00-DX4.9C0CFC03-94D6-4267-BD48-2315D64A5ED2	0.2527	40	59	FEMALE	WHITE	Stage III	[Not Applicable]	Adrenocortical carcinoma- Usual Type	[Not Available]	2012	[Not Available]	-21907	Dead	WITH TUMOR		498	[Not Available]	Distant Metastasis	Lung		108	Progressive Disease			1	498	1	498			1	108		2758	53	61668	13704	68522	20558	4.5359	0.518441	13	0.536548	0.329067	1	0.0103096	0.00770404	0.000725426	Hot	631	0.228789	14	0.264151	19	0.372549	66236	26266	73090	33120
ACC	TCGA-OR-A5K8	TCGA-OR-A5K8-01Z-00-DX1.1CD55695-FAF3-42FF-B79D-3A86FDDABE54	0.2527	40	39	MALE	WHITE	Stage II	[Not Applicable]	Adrenocortical carcinoma- Usual Type	[Not Available]	2012	[Not Available]	-14435	Alive	TUMOR FREE	749		[Not Available]					Complete Remission/Response			0	749	0	749	0	749	0	749		294	15	53674	20556	60528	27410	0.714286	0.515949	3	0.0748299	0.242174	1	0.00308754	0.00397039	0	Cold	75	0.255102	3	0.2	6	0.5	73088	50248	79942	57102
ACC	TCGA-PK-A5HB	TCGA-PK-A5HB-01Z-00-DX4.D24A7B4A-8932-4D00-85E2-C070FB4BF976	0.2468	40	63	MALE	[Unknown]	[Not Available]	[Not Applicable]	Adrenocortical carcinoma- Usual Type	[Not Available]	2003	[Not Available]	-23293	Alive	WITH TUMOR	1293		[Not Available]	Distant Metastasis	Lung		213	[Not Available]			0	1293	0	1293			1	213		2591	96	64295	22211	71313	29229	6.98881	0.509789	19	0.583443	0.248484	1	0.0219938	0.0136361	0.00328185	Hot	453	0.174836	21	0.21875	24	0.461538	32732	30394	39750	37412
ACC	TCGA-OR-A5JY	TCGA-OR-A5JY-01Z-00-DX2.0A1807A0-C4CA-4F40-8746-F65416979F05	0.2527	40	68	FEMALE	WHITE	Stage IV	[Not Applicable]	Adrenocortical carcinoma- Usual Type	[Not Available]	2011	[Not Available]	-25190	Dead	WITH TUMOR		552	[Not Available]	Distant Metastasis	Liver		75	Progressive Disease			1	552	1	552			1	75		978	40	51390	46822	58244	53676	3.17382	0.502755	9	0.487778	0.382265	1	0.00817566	0.00659727	0.00102354	Hot	108	0.110429	1	0.025	7	0.368421	47964	12562	54818	19416
ACC	TCGA-OR-A5J6	TCGA-OR-A5J6-01Z-00-DX1.C3F415F4-B679-433F-B8C2-33ED940272FB	0.2527	40	29	FEMALE	BLACK OR AFRICAN AMERICAN	Stage II	[Not Applicable]	Adrenocortical carcinoma- Usual Type	[Not Available]	2006	[Not Available]	-10839	Alive	TUMOR FREE	2703		[Not Available]					Complete Remission/Response			0	2703	0	2703	0	2703	0	2703		217	11	39970	60526	46824	67380	0.506912	0.502125	3	0.0360983	0.176304	1	0.00293708	0.00451802	0	Cold	8	0.0368664	0	0	1	0.166667	28550	6852	35404	13706
ACC	TCGA-OR-A5JC	TCGA-OR-A5JC-01Z-00-DX1.C30ACB50-D8F2-4445-AA8A-39CB8358CD75	0.2527	40	37	MALE	WHITE	[Not Available]	[Not Applicable]	Adrenocortical carcinoma- Usual Type	[Not Available]	2001	[Not Available]	-13862	Dead			1750	[Not Available]					[Not Available]			1	1750		1750			0	1750		1674	28	55958	11420	62812	18274	2.30585	0.501951	7	0.376327	0.406598	1	0.00257846	0.00201796	0	Cold	296	0.176822	1	0.0357143	7	0.368421	30834	66236	37688	73090
ACC	TCGA-OR-A5LK	TCGA-OR-A5LK-01Z-00-DX3.F1EB9DCC-BF85-4392-A206-E1D716E901B9	0.2525	40	62	MALE	[Not Evaluated]	Stage II	[Not Applicable]	Adrenocortical Carcinoma- Oncocytic Type	[Not Available]	2007	[Not Available]	-22919	Alive	TUMOR FREE	2740		[Not Available]					Complete Remission/Response			0	2740	0	2740	0	2740	0	2740		309	21	51435	28575	58295	35435	1.2945	0.500922	4	0.223517	0.3842	1	0.00618119	0.00612355	0	Cold	15	0.0485437	0	0	2	0.133333	59436	16002	66296	22862
ACC	TCGA-OR-A5K3	TCGA-OR-A5K3-01Z-00-DX5.2112FB3B-DCF6-4170-A984-9054EBEFB62D	0.2527	40	53	MALE	WHITE	Stage II	[Not Applicable]	Adrenocortical Carcinoma- Oncocytic Type	[Not Available]	2005	[Not Available]	-19375	Alive	TUMOR FREE	3465		[Not Available]					Complete Remission/Response			0	3465	0	3465	0	3465	0	3465		241	20	58242	19414	65096	26268	0.962656	0.500624	3.6	0.154219	0.34366	1	0.00493084	0.00543107	0	Cold	20	0.0829876	0	0	3	0.6	86792	7994	93646	14848
ACC	TCGA-OR-A5JL	TCGA-OR-A5JL-01Z-00-DX5.8A371635-C0EF-46BD-B15A-C5E31B68B660	0.2527	40	36	FEMALE	WHITE	Stage I	[Not Applicable]	Adrenocortical carcinoma- Usual Type	[Not Available]	2009	[Not Available]	-13155	Alive	TUMOR FREE	2056		[Not Available]					Complete Remission/Response			0	2056	0	2056	0	2056	0	2056		173	13	34260	5710	41114	12564	0.520231	0.498055	3	0.0404624	0.197041	1	0.00373546	0.00570994	0	Cold	49	0.283237	0	0	4	0.666667	115342	19414	122196	26268
ACC	TCGA-OR-A5JB	TCGA-OR-A5JB-01Z-00-DX5.A9B635E8-6FC1-41A2-8722-B1EDBF07C1DA	0.2527	40	52	MALE	WHITE	Stage IV	[Not Applicable]	Adrenocortical carcinoma- Usual Type	[Not Available]	2000	[Not Available]	-19172	Dead			551	[Not Available]					[Unknown]			1	551		551			0	551		4498	102	35402	63952	42256	70806	7.30547	0.495446	20	0.583364	0.230636	1	0.0270701	0.0121186	0.00726299	Hot	1281	0.284793	37	0.362745	39	0.428571	31976	63952	38830	70806
ACC	TCGA-OR-A5J3	TCGA-OR-A5J3-01Z-00-DX1.4C551BE0-E8AF-46C4-8A44-173AD1BB18B5	0.2527	40	23	FEMALE	WHITE	Stage III	[Not Applicable]	Adrenocortical carcinoma- Usual Type	[Not Available]	2008	[Not Available]	-8624	Alive	WITH TUMOR	2091		[Not Available]	Distant Metastasis	Lung		53	Complete Remission/Response			0	2091	0	2091	1	53	1	53		165	10	58242	38828	65096	45682	0.460606	0.46157	3	0.0242424	0.153801	1	0.0030611	0.00458153	0	Cold	46	0.278788	2	0.2	3	0.5	51390	14846	58244	21700
ACC	TCGA-PA-A5YG	TCGA-PA-A5YG-01Z-00-DX1.4D794DEC-B848-4CF1-AD0D-F7ABDD3B46D9	0.499	20	51	MALE	WHITE	Stage II	[Not Applicable]	Adrenocortical carcinoma- Usual Type	[Not Available]	2012	[Not Available]	-18926	Alive	TUMOR FREE	756		[Not Available]					Complete Remission/Response			0	756	0	756	0	756	0	756		66	9	16184	17918	19655	21389	0.363636	0.435465	2	0	0	0	0.00668221	0.0110049	0	Cold	3	0.0454545	0	0	1	0.5	24276	6936	27747	10407
ACC	TCGA-PK-A5H9	TCGA-PK-A5H9-01Z-00-DX2.8D9949D6-3D2F-4C1D-B21F-8D36D4606F0F	0.2468	40	27	FEMALE	ASIAN	Stage II	[Not Applicable]	Adrenocortical carcinoma- Usual Type	[Not Available]	2012	[Not Available]	-10173	Alive	TUMOR FREE	616		[Not Available]					Complete Remission/Response			0	616	0	616	0	616	0	616		85	5	45591	12859	52609	19877	0.258824	0.424797	2	0.0352941	0.184522	1	0.00322129	0.00661904	0	Cold	10	0.117647	2	0.4	2	0.5	45591	11690	52609	18708
BLCA	TCGA-XF-AAMG	TCGA-XF-AAMG-01Z-00-DX1.E0234C99-915C-4190-805A-147D4E3B10D9	0.2527	40	49	MALE	WHITE	Stage III	[Not Applicable]	Muscle invasive urothelial carcinoma (pT2 or above)	High Grade	2004	[Not Available]	-18021	Alive	TUMOR FREE	3364		[Not Available]					Complete Remission/Response			0	3364	0	3364	0	3364	0	3364		91	25	76514	44538	83368	51392	2.04396	1.03305	11.1	0.221568	0.364809	1	0.0366952	0.0556989	0	Cold	2	0.021978	1	0.04	2	0.0952381	76514	42254	83368	49108
BLCA	TCGA-DK-A1AD	TCGA-DK-A1AD-01Z-00-DX1.1B438E00-C022-4CB8-994D-C4EE8E009F00	0.2527	40	69	MALE	WHITE	Stage IV	[Not Applicable]	Muscle invasive urothelial carcinoma (pT2 or above)	High Grade	2002	[Not Available]	-25317	Alive	TUMOR FREE	3420		[Not Available]					[Not Available]			0	3420	0	3420			0	3420		266	23	21698	47964	28552	54818	1.79699	0.966789	13	0.226459	0.374911	1	0.0101031	0.0150983	0	Cold	64	0.240602	4	0.173913	7	0.35	36544	18272	43398	25126
BLCA	TCGA-ZF-A9RE	TCGA-ZF-A9RE-01Z-00-DX1.6E1EF772-E62D-4D9F-8688-43AAF764A6E6	0.2527	40	78	FEMALE	WHITE	Stage II	[Not Applicable]	Muscle invasive urothelial carcinoma (pT2 or above)	High Grade	2010	[Not Available]	-28622	Dead	WITH TUMOR		106	[Not Available]					Progressive Disease			1	106	1	106			1	106		454	87	83366	51390	90220	58244	5.66079	0.918255	21	0.44105	0.383882	1	0.0481837	0.0539909	0	Hot	122	0.268722	15	0.172414	17	0.257576	84508	54816	91362	61670
BLCA	TCGA-G2-A3IE	TCGA-G2-A3IE-01Z-00-DX1.DEEF9D35-CE4C-499F-9481-9E9E379694FC	0.248	40	51	MALE	WHITE	Stage II	[Not Applicable]	Muscle invasive urothelial carcinoma (pT2 or above)	High Grade	2007	[Not Available]	-18983	Dead	WITH TUMOR		612	[Not Available]					Progressive Disease			1	612	1	612			1	612		539	51	23280	43068	30264	50052	2.7384	0.903127	14.62	0.32724	0.387421	1	0.0119869	0.0156616	0	Cold	191	0.35436	21	0.411765	21	0.411765	23280	43068	30264	50052
BLCA	TCGA-DK-A3IU	TCGA-DK-A3IU-01Z-00-DX1.A624F891-20E8-48F6-8FAE-D046F30E257C	0.2527	40	58	MALE	WHITE	Stage II	[Not Applicable]	Muscle invasive urothelial carcinoma (pT2 or above)	High Grade	2011	[Not Available]	-21369	Dead	WITH TUMOR		706	[Not Available]	Distant Metastasis	Lung		462	Complete Remission/Response			1	706	1	706	1	462	1	462		204	33	20556	59384	27410	66238	4.13725	0.900953	17	0.46166	0.415991	1	0.0328584	0.0380378	0	Cold	34	0.166667	5	0.151515	7	0.583333	35402	68520	42256	75374
BLCA	TCGA-CF-A47T	TCGA-CF-A47T-01Z-00-DX1.2AFA4BB3-B97C-4C0D-86F4-53A5F3317129	0.248	40	58	FEMALE	ASIAN	Stage II	[Not Applicable]	Muscle invasive urothelial carcinoma (pT2 or above)	Low Grade	2011	[Not Available]	-21347	Dead	WITH TUMOR		385	[Not Available]	Distant Metastasis	Bone		139	Complete Remission/Response			1	385	1	385	1	139	1	139		412	26	15132	0	22116	6984	1.80097	0.804434	11	0.297408	0.421555	1	0.00653849	0.00900746	0	Cold	47	0.114078	0	0	4	0.333333	19788	25608	26772	32592
BLCA	TCGA-GV-A40E	TCGA-GV-A40E-01Z-00-DX1.6313DD1A-6E65-4775-82DC-58AD4EF81D32	0.2479	40	75	MALE	WHITE	Stage II	[Not Applicable]	Muscle invasive urothelial carcinoma (pT2 or above)	High Grade	2012	[Not Available]	-27569	Dead	WITH TUMOR		261	[Not Available]	Distant Metastasis	Lung		219	Stable Disease			1	261	1	261			1	219		314	28	22116	36084	29103	43071	1.28662	0.801314	9	0.234521	0.401969	1	0.00567177	0.00908923	0	Cold	90	0.286624	5	0.178571	5	0.833333	68676	11640	75663	18627
BLCA	TCGA-E5-A4U1	TCGA-E5-A4U1-01Z-00-DX1.A088BCB3-86D7-4895-A168-00981B44EF78	0.2468	40	72	MALE	[Unknown]	Stage II	[Not Applicable]	Muscle invasive urothelial carcinoma (pT2 or above)	High Grade	2011	[Not Available]	-26305	Alive	WITH TUMOR	1181		[Not Available]	Distant Metastasis	Bone		705	Complete Remission/Response			0	1181	0	1181	1	705	1	705		203	62	53774	85337	60792	92355	8.02956	0.792681	21.98	0.438664	0.365377	1	0.11914	0.0951147	0	Cold	90	0.44335	29	0.467742	32	0.551724	51436	85337	58454	92355
BLCA	TCGA-ZF-A9R1	TCGA-ZF-A9R1-01Z-00-DX1.74520759-D448-45B5-B8AD-45502C99A519	0.2527	40	81	MALE	WHITE	Stage IV	[Not Applicable]	Muscle invasive urothelial carcinoma (pT2 or above)	High Grade	2013	[Not Available]	-29610	Alive	WITH TUMOR	773		[Not Available]	Distant Metastasis	Bone		758	Complete Remission/Response			0	773	0	773			1	758		428	97	73088	12562	79942	19416	8.66355	0.792044	34.73	0.651398	0.294917	1	0.0508351	0.0453062	0.00546448	Hot	23	0.0537383	0	0	6	0.157895	49106	25124	55960	31978
BLCA	TCGA-H4-A2HQ	TCGA-H4-A2HQ-01Z-00-DX1.DFBDDFDD-0C65-4130-96F5-4E3838190D13	0.2533	40	64	FEMALE	BLACK OR AFRICAN AMERICAN	Stage IV	[Not Applicable]	Muscle invasive urothelial carcinoma (pT2 or above)	High Grade	2010	[Not Available]	-23538	Alive	WITH TUMOR	590		[Not Available]	Distant Metastasis	Lung		318	Complete Remission/Response			0	590	0	590			1	318		187	45	78591	69479	85429	76317	3.64706	0.782822	14	0.421308	0.380194	1	0.0512015	0.0518798	0	Cold	41	0.219251	4	0.0888889	8	0.347826	85425	43282	92263	50120
BLCA	TCGA-XF-A9SZ	TCGA-XF-A9SZ-01Z-00-DX1.42A301F5-42E9-4618-A85A-51C1AEC8B8D1	0.2527	40	79	MALE	WHITE	Stage IV	[Not Applicable]	Muscle invasive urothelial carcinoma (pT2 or above)	High Grade	2007	[Not Available]	-29100	Dead	WITH TUMOR		859	[Not Available]	Distant Metastasis	Lung		854	Complete Remission/Response			1	859	1	859			1	854		626	35	73088	1142	79942	7996	2.94569	0.782678	13.75	0.383912	0.403357	1	0.00976455	0.0105255	0	Cold	243	0.388179	16	0.457143	20	0.588235	42254	70804	49108	77658
BLCA	TCGA-ZF-A9R7	TCGA-ZF-A9R7-01Z-00-DX1.AF323B5F-EE04-422E-B635-1050870897DC	0.2527	40	76	FEMALE	WHITE	Stage II	[Not Applicable]	Muscle invasive urothelial carcinoma (pT2 or above)	High Grade	2011	[Not Available]	-28063	Alive	TUMOR FREE	665		[Not Available]					Complete Remission/Response			0	665	0	665	0	665	0	665		259	16	122194	42254	129048	49108	1.11197	0.770453	6	0.174101	0.34104	1	0.00673039	0.0100117	0	Cold	55	0.212355	1	0.0625	6	0.461538	18272	20556	25126	27410
BLCA	TCGA-DK-A6B6	TCGA-DK-A6B6-01Z-00-DX1.CD8B2F09-A5BA-4795-92FD-03A7315C3A2D	0.2527	40	57	MALE	WHITE	Stage II	[Not Applicable]	Muscle invasive urothelial carcinoma (pT2 or above)	High Grade	2011	[Not Available]	-21007	Alive	TUMOR FREE	1115		[Not Available]					Complete Remission/Response			0	1115	0	1115	0	1115	0	1115		302	37	78798	35402	85652	42256	2.27815	0.76849	10	0.329989	0.410975	1	0.0126863	0.0146833	0	Cold	83	0.274834	9	0.243243	9	0.25	78798	34260	85652	41114
BLCA	TCGA-2F-A9KP	TCGA-2F-A9KP-01Z-00-DX1.3CDF534E-958F-4467-AA7E-FD3C5A86AAAA	0.2277	40	66	MALE	WHITE	Stage IV	[Not Applicable]	Muscle invasive urothelial carcinoma (pT2 or above)	High Grade	2011	[Not Available]	-24428	Dead	WITH TUMOR		364	[Not Available]	Distant Metastasis	Liver		343	Progressive Disease			1	364	1	364			1	343		912	66	60816	76020	68423	83627	3.11184	0.76206	14	0.421254	0.406546	1	0.0117328	0.0164075	0	Hot	210	0.230263	19	0.287879	21	0.323077	60816	77287	68423	84894
BLCA	TCGA-XF-A9SW	TCGA-XF-A9SW-01Z-00-DX1.3FC62DD6-E5D2-4F74-A937-A2A62946E5C0	0.2527	40	85	MALE	WHITE	Stage IV	[Not Applicable]	Muscle invasive urothelial carcinoma (pT2 or above)	High Grade	2006	[Not Available]	-31049	Dead	WITH TUMOR		362	[Not Available]					Partial Remission/Response			1	362	1	362			1	362		153	28	62810	42254	69664	49108	1.81699	0.760865	8	0.19584	0.318399	1	0.0256721	0.0323297	0	Cold	37	0.24183	11	0.392857	11	0.423077	61668	42254	68522	49108
BLCA	TCGA-ZF-A9RF	TCGA-ZF-A9RF-01Z-00-DX1.948A32F2-EF55-44E8-BC52-6FCF4A3411BF	0.2527	40	74	MALE	WHITE	Stage II	[Not Applicable]	Muscle invasive urothelial carcinoma (pT2 or above)	High Grade	2009	[Not Available]	-27281	Alive	TUMOR FREE	1949		[Not Available]	Locoregional (Urothelial tumor event)	Bladder		1565	Complete Remission/Response			0	1949	0	1949	1	1565	1	1565		2737	134	38828	11420	45682	18274	8.05919	0.758899	28	0.555536	0.310747	1	0.0134584	0.0150172	0.000548246	Hot	1007	0.367921	64	0.477612	66	0.507692	42254	11420	49108	18274
BLCA	TCGA-FD-A5BV	TCGA-FD-A5BV-01Z-00-DX1.FD47C060-5104-45AC-95F8-0C4C5924FE26	0.2527	40	47	FEMALE	WHITE	Stage III	[Not Applicable]	Muscle invasive urothelial carcinoma (pT2 or above)	High Grade	2012	[Not Available]	-17501	Dead	WITH TUMOR		163	[Not Available]	Locoregional (Urothelial tumor event)	Other, specify	Peritoneal carcinomatosis	134	Progressive Disease			1	163	1	163			1	134		854	58	17130	19414	23984	26268	3.84543	0.752895	19	0.483812	0.39202	1	0.0132107	0.0132147	0	Cold	104	0.12178	11	0.189655	12	0.206897	17130	20556	23984	27410
BLCA	TCGA-XF-A9ST	TCGA-XF-A9ST-01Z-00-DX1.C135C4EB-6A64-4B9E-A8A0-87B72594568C	0.2527	40	68	MALE	WHITE	Stage III	[Not Applicable]	Muscle invasive urothelial carcinoma (pT2 or above)	High Grade	2005	[Not Available]	-25080	Dead			128	[Not Available]					[Unknown]			1	128		128			0	128		231	82	12562	54816	19416	61670	7.00433	0.748376	19	0.544805	0.354544	1	0.0864844	0.0787199	0	Hot	94	0.406926	39	0.47561	39	0.47561	12562	54816	19416	61670
BLCA	TCGA-G2-A2EF	TCGA-G2-A2EF-01Z-00-DX2.90428613-C414-421F-9502-EADCEBC47184	0.248	40	50	MALE	WHITE	Stage II	[Not Applicable]	Muscle invasive urothelial carcinoma (pT2 or above)	High Grade	2007	[Not Available]	-18467	Alive	TUMOR FREE	1884		[Not Available]					Partial Remission/Response			0	1884	0	1884			0	1884		747	71	37248	12804	44232	19788	5.56359	0.744589	18	0.499221	0.358521	1	0.0249721	0.0218836	0	Hot	194	0.259705	17	0.239437	18	0.268657	36084	12804	43068	19788
BLCA	TCGA-BT-A3PK	TCGA-BT-A3PK-01Z-00-DX1.0C10EB75-B766-47DB-8BD0-853F81074355	0.248	40	80	MALE	WHITE	Stage II	[Not Applicable]	Muscle invasive urothelial carcinoma (pT2 or above)	High Grade	2011	[Not Available]	-29314	Dead	WITH TUMOR		303	[Not Available]					Stable Disease			1	303	1	303			1	303		755	44	81480	67512	88464	74496	2.95629	0.741161	12	0.438278	0.416444	1	0.00748151	0.00758653	0	Cold	183	0.242384	14	0.318182	14	0.318182	81480	67512	88464	74496
BLCA	TCGA-G2-A3IB	TCGA-G2-A3IB-01Z-00-DX3.87062FFE-72F3-48E0-A9CD-71F5FF3819D3	0.248	40	66	MALE	BLACK OR AFRICAN AMERICAN	Stage II	[Not Applicable]	Muscle invasive urothelial carcinoma (pT2 or above)	High Grade	2008	[Not Available]	-24149	Dead	WITH TUMOR		220	[Not Available]					Progressive Disease			1	220	1	220			1	220		2121	168	57036	39576	64020	46560	12.3696	0.73718	41	0.613581	0.259587	1	0.0253985	0.0203182	0.00165094	Hot	197	0.0928807	20	0.119048	22	0.134146	58200	40740	65184	47724
BLCA	TCGA-FJ-A3ZE	TCGA-FJ-A3ZE-01Z-00-DX1.CD478617-4D80-4F36-8908-8480738367C6	0.2456	40	65	MALE	WHITE	Stage IV	[Not Applicable]	Muscle invasive urothelial carcinoma (pT2 or above)	High Grade	2012	[Not Available]	-23866	Dead	WITH TUMOR		324	[Not Available]	Distant Metastasis	Bone		152	Progressive Disease			1	324	1	324			1	152		745	80	82250	42300	89302	49352	5.84161	0.731534	17.56	0.450618	0.340938	1	0.0486054	0.043037	0	Hot	195	0.261745	15	0.1875	26	0.361111	77550	34075	84602	41127
BLCA	TCGA-UY-A9PB	TCGA-UY-A9PB-01Z-00-DX1.4ACBFEEA-703A-47AF-A67D-359B9F027DD0	0.2527	40	49	MALE	WHITE	Stage III	[Not Applicable]	Muscle invasive urothelial carcinoma (pT2 or above)	High Grade		[Not Available]	-17885	Alive	TUMOR FREE	899		[Not Available]					Complete Remission/Response			0	899	0	899	0	899	0	899		387	52	22840	63952	29694	70806	3.73127	0.725843	15	0.456837	0.381651	1	0.0246198	0.022776	0	Cold	99	0.255814	15	0.288462	15	0.357143	20556	63952	27410	70806
BLCA	TCGA-XF-A9SY	TCGA-XF-A9SY-01Z-00-DX1.758C5D9F-274B-4D4A-92D3-78728CB35139	0.2527	40	60	FEMALE	WHITE	Stage IV	[Not Applicable]	Muscle invasive urothelial carcinoma (pT2 or above)	High Grade	2006	[Not Available]	-22212	Alive	WITH TUMOR	640		[Not Available]	Distant Metastasis	Other, specify	Groin	168	Progressive Disease			0	640	0	640			1	168		481	38	47964	49106	54818	55960	3.76715	0.722489	13.2	0.423101	0.378331	1	0.0218158	0.0197882	0	Cold	177	0.367983	16	0.421053	16	0.421053	47964	49106	54818	55960
BLCA	TCGA-CF-A9FF	TCGA-CF-A9FF-01Z-00-DX1.69267287-0015-4BC2-A965-CEE9D0CFC5AA	0.2525	40	52	MALE	ASIAN	Stage II	[Not Applicable]	Muscle invasive urothelial carcinoma (pT2 or above)	High Grade	2013	[Not Available]	-19195	Alive	TUMOR FREE	361		[Not Available]					Complete Remission/Response			0	361	0	361	0	361	0	361		104	17	10287	6858	17147	13718	1.36538	0.720556	6.97	0.242033	0.390932	1	0.0177433	0.0224437	0	Cold	12	0.115385	2	0.117647	2	0.181818	10287	3429	17147	10289
BLCA	TCGA-FD-A6TA	TCGA-FD-A6TA-01Z-00-DX1.FC156A8A-B71C-46A3-B83F-99DB0FC41FC8	0.2527	40	58	MALE	WHITE	Stage IV	[Not Applicable]	Muscle invasive urothelial carcinoma (pT2 or above)	High Grade	2009	[Not Available]	-21196	Alive	TUMOR FREE	1912		[Not Available]					Complete Remission/Response			0	1912	0	1912			0	1912		443	43	13704	23982	20558	30836	2.75847	0.718566	11.58	0.37147	0.398064	1	0.0133922	0.0159078	0	Cold	64	0.14447	3	0.0697674	6	0.315789	25124	20556	31978	27410
BLCA	TCGA-DK-A3WX	TCGA-DK-A3WX-01Z-00-DX1.02E25F1B-4726-4D9E-BBC0-CF42F548F559	0.2527	40	67	FEMALE	WHITE	Stage III	[Not Applicable]	Muscle invasive urothelial carcinoma (pT2 or above)	High Grade	2011	[Not Available]	-24553	Dead	WITH TUMOR		321	[Not Available]	Locoregional (Urothelial tumor event)	Bladder		167	Progressive Disease			1	321	1	321			1	167		206	28	41112	28550	47966	35404	2.03883	0.716902	8	0.267468	0.363977	1	0.0210202	0.0229055	0	Cold	84	0.407767	5	0.178571	12	0.428571	52532	62810	59386	69664
BLCA	TCGA-E7-A3Y1	TCGA-E7-A3Y1-01Z-00-DX1.D3E81A0B-1D20-4916-8872-81D469A1E276	0.2465	40	57	MALE	WHITE	Stage II	[Not Applicable]	Muscle invasive urothelial carcinoma (pT2 or above)	Low Grade	2012	[Not Available]	-20917	Alive	TUMOR FREE	163		[Not Available]					Complete Remission/Response			0	163	0	163	0	163	0	163		669	45	60892	9368	67919	16395	4.12855	0.716881	15	0.495945	0.390621	1	0.0143556	0.0133902	0	Cold	57	0.0852018	0	0	7	0.21875	21078	39814	28105	46841
BLCA	TCGA-G2-A2EL	TCGA-G2-A2EL-01Z-00-DX2.2E59E1ED-C518-46EC-B60A-B083BA3A77C7	0.248	40	77	MALE	WHITE	Stage II	[Not Applicable]	Muscle invasive urothelial carcinoma (pT2 or above)	High Grade	2009	[Not Available]	-28370	Dead	WITH TUMOR		819	[Not Available]	Distant Metastasis	Bone		105	Stable Disease			1	819	1	819			1	105		833	107	53544	51216	60528	58200	7.52941	0.715099	25	0.526175	0.322357	1	0.0413612	0.037894	0	Hot	166	0.19928	13	0.121495	15	0.15625	55872	51216	62856	58200
BLCA	TCGA-FJ-A3Z9	TCGA-FJ-A3Z9-01Z-00-DX1.012EC33E-2BEF-4EDB-81D5-6EAC32D90C87	0.2456	40	72	MALE	WHITE	[Not Available]	[Not Applicable]	Muscle invasive urothelial carcinoma (pT2 or above)	High Grade	2012	[Not Available]	-26515	Dead	TUMOR FREE		385	[Not Available]					Complete Remission/Response			1	385	0	385	0	385	0	385		748	56	43475	16450	50527	23502	4.52674	0.714027	14	0.500339	0.37339	1	0.0145737	0.0126084	0	Cold	161	0.215241	6	0.107143	14	0.358974	43475	74025	50527	81077
BLCA	TCGA-GV-A3QH	TCGA-GV-A3QH-01Z-00-DX1.A87C25E1-8199-4557-944B-9ABD1A70ADE9	0.2479	40	67	MALE	WHITE	Stage II	[Not Applicable]	Muscle invasive urothelial carcinoma (pT2 or above)	High Grade	2011	[Not Available]	-24681	Dead	TUMOR FREE		258	[Not Available]	Locoregional (Urothelial tumor event)	Bladder		125	Stable Disease			1	258	0	258			1	125		791	75	71004	50052	77991	57039	5.39064	0.713685	19	0.518961	0.348802	1	0.023258	0.0176537	0	Hot	350	0.442478	45	0.6	46	0.613333	71004	51216	77991	58203
BLCA	TCGA-XF-A9SG	TCGA-XF-A9SG-01Z-00-DX1.6D50B71D-9736-46F9-B527-63565FC65AF2	0.2527	40	81	MALE	[Unknown]	Stage II	[Not Applicable]	Muscle invasive urothelial carcinoma (pT2 or above)	High Grade	2006	[Not Available]	-29825	Alive	TUMOR FREE	1479		[Not Available]					Complete Remission/Response			0	1479	0	1479	0	1479	0	1479		927	85	35402	15988	42256	22842	5.84898	0.712013	26	0.539452	0.326651	1	0.0236608	0.0181755	0.00107991	Hot	127	0.137001	14	0.164706	14	0.164706	35402	15988	42256	22842
BLCA	TCGA-XF-AAME	TCGA-XF-AAME-01Z-00-DX1.90E1555F-CBAF-434C-9C7E-5BAC38069AC7	0.2527	40	64	FEMALE	WHITE	Stage II	[Not Applicable]	Muscle invasive urothelial carcinoma (pT2 or above)	High Grade	2006	[Not Available]	-23448	Dead	WITH TUMOR		2828	[Not Available]	Locoregional (Urothelial tumor event)	Other, specify	Vagina	1651	Progressive Disease			1	2828	1	2828			1	1651		70	20	57100	11420	63954	18274	4.17143	0.711593	11	0.54315	0.434136	1	0.0831056	0.067704	0	Cold	25	0.357143	11	0.55	11	0.55	57100	11420	63954	18274
BLCA	TCGA-FD-A62O	TCGA-FD-A62O-01Z-00-DX1.4DD5E512-EF71-498B-8C25-18F42D0E1F1F	0.2527	40	74	MALE	WHITE	Stage IV	[Not Applicable]	Muscle invasive urothelial carcinoma (pT2 or above)	High Grade	2012	[Not Available]	-27310	Dead	TUMOR FREE		216	[Not Available]					[Unknown]			1	216	0	216			0	216		652	43	97070	59384	103924	66238	3.40184	0.71035	14	0.487658	0.414248	1	0.00966308	0.00947454	0	Cold	83	0.127301	3	0.0697674	6	0.206897	94786	45680	101640	52534
BLCA	TCGA-ZF-AA4X	TCGA-ZF-AA4X-01Z-00-DX1.925D02DA-FAFF-4F2B-A3CE-BF884E5C4C03	0.2527	40	56	MALE	WHITE	Stage II	[Not Applicable]	Muscle invasive urothelial carcinoma (pT2 or above)	High Grade	2009	[Not Available]	-20579	Alive	WITH TUMOR	2044		[Not Available]	Locoregional (Urothelial tumor event)	Bladder		1665	Complete Remission/Response			0	2044	0	2044	1	1665	1	1665		1260	110	38828	58242	45682	65096	7.50476	0.707079	24	0.580194	0.315345	1	0.0184914	0.0163665	0.000794281	Hot	426	0.338095	38	0.345455	40	0.40404	38828	60526	45682	67380
BLCA	TCGA-BT-A20W	TCGA-BT-A20W-01Z-00-DX1.26F73765-704B-4D81-923D-F20860A3EFFC	0.2468	40	71	MALE	WHITE	Stage II	[Not Applicable]	Muscle invasive urothelial carcinoma (pT2 or above)	High Grade	2009	[Not Available]	-26078	Dead	TUMOR FREE		254	[Not Available]					Complete Remission/Response			1	254	0	254	0	254	0	254		141	35	54943	71309	61961	78327	2.86525	0.703459	11	0.403057	0.398555	1	0.0543827	0.0537948	0	Cold	37	0.262411	15	0.428571	15	0.454545	53774	70140	60792	77158
BLCA	TCGA-ZF-AA4N	TCGA-ZF-AA4N-01Z-00-DX1.F176510E-CF8B-4681-9CDE-B6210D8DC88F	0.2527	40	74	MALE	WHITE	Stage II	[Not Applicable]	[Not Available]	High Grade	2011	[Not Available]	-27056	Dead	WITH TUMOR		88	[Not Available]					Progressive Disease			1	88	1	88			1	88		774	45	73088	19414	79942	26268	3.25323	0.700488	12	0.439801	0.400992	1	0.011527	0.0131866	0	Cold	145	0.187339	10	0.222222	12	0.324324	74230	21698	81084	28552
BLCA	TCGA-GC-A4ZW	TCGA-GC-A4ZW-01Z-00-DX1.6ECD07FB-AE2C-4A04-812F-F5FB2B31F820	0.252	40	71	MALE	WHITE	Stage III	[Not Applicable]	Muscle invasive urothelial carcinoma (pT2 or above)	High Grade	2012	[Not Available]	-25964	Alive	TUMOR FREE	15		[Not Available]					[Unknown]			0	15	0	15			0	15		905	64	56105	48090	62978	54963	5.58453	0.697438	21	0.579488	0.341085	1	0.0141175	0.00927547	0.00110619	Cold	178	0.196685	8	0.125	9	0.3	29770	28625	36643	35498
BLCA	TCGA-HQ-A2OE	TCGA-HQ-A2OE-01Z-00-DX1.6F764592-DFDC-4636-BE91-3F1F92EE5A65	0.5005	20	69	MALE	[Not Evaluated]	[Not Available]	[Not Applicable]	Muscle invasive urothelial carcinoma (pT2 or above)	[Unknown]	2007	[Not Available]		Alive		1174		[Not Available]					[Unknown]			0	1174	0	1174			0	1174		594	44	46080	16128	49541	19589	3.65993	0.69427	13.07	0.487977	0.393357	1	0.0123878	0.011215	0	Cold	84	0.141414	4	0.0909091	9	0.375	48384	13824	51845	17285
BLCA	TCGA-ZF-AA51	TCGA-ZF-AA51-01Z-00-DX1.128C9731-C206-4E71-9A64-864FA9FD7E96	0.2527	40	69	FEMALE	WHITE	Stage II	[Not Applicable]	Muscle invasive urothelial carcinoma (pT2 or above)	High Grade	2009	[Not Available]	-25484	Alive	TUMOR FREE	1714		[Not Available]					Complete Remission/Response			0	1714	0	1714	0	1714	0	1714		481	38	108490	36544	115344	43398	2.63202	0.688737	10	0.37229	0.396906	1	0.0156273	0.0172384	0	Cold	136	0.282744	12	0.315789	12	0.315789	108490	36544	115344	43398
BLCA	TCGA-XF-AAN3	TCGA-XF-AAN3-01Z-00-DX1.2F004F0A-57C1-42CA-A07C-CE0FE8F876D5	0.2527	40	76	MALE	WHITE	Stage IV	[Not Applicable]	Muscle invasive urothelial carcinoma (pT2 or above)	High Grade	2007	[Not Available]	-27909	Alive	TUMOR FREE	2625		[Not Available]					Complete Remission/Response			0	2625	0	2625			0	2625		77	20	49106	49106	55960	55960	1.87013	0.688527	6.24	0.251144	0.382366	1	0.0380269	0.0379886	0	Cold	11	0.142857	1	0.05	3	0.272727	42254	51390	49108	58244
BLCA	TCGA-E5-A4TZ	TCGA-E5-A4TZ-01Z-00-DX1.08FA5E08-5AF7-461E-8EBC-200BF969E505	0.2468	40	64	MALE	WHITE	Stage IV	[Not Applicable]	Muscle invasive urothelial carcinoma (pT2 or above)	High Grade	2010	[Not Available]	-23566	Dead	WITH TUMOR		467	[Not Available]	Locoregional (Urothelial tumor event)	Other, specify	soft tissue pelvic mass	435	Progressive Disease			1	467	1	467			1	435		2752	322	58450	63126	65468	70144	25.9324	0.68604	69	0.606386	0.225739	1	0.0487816	0.0356875	0.00115534	Hot	1061	0.385538	147	0.456522	147	0.478827	58450	61957	65468	68975
BLCA	TCGA-K4-A5RI	TCGA-K4-A5RI-01Z-00-DX1.A56C3CF4-543E-46D6-BA50-52A4C790FAE8	0.2485	40	67	FEMALE	WHITE	Stage III	[Not Applicable]	Muscle invasive urothelial carcinoma (pT2 or above)	High Grade	2012	[Not Available]	-24614	Dead	WITH TUMOR		356	[Not Available]	Locoregional (Urothelial tumor event)	Other, specify	ileum	236	Progressive Disease			1	356	1	356			1	236		913	32	112617	12771	119587	19741	1.98028	0.682162	9	0.332931	0.41948	1	0.00361981	0.00420557	0	Cold	86	0.094195	2	0.0625	3	0.125	143964	12771	150934	19741
BLCA	TCGA-CF-A47S	TCGA-CF-A47S-01Z-00-DX1.1397F7C0-1098-4C42-B158-28A37723F5F6	0.2456	40	41	MALE	ASIAN	Stage II	[Not Applicable]	Muscle invasive urothelial carcinoma (pT2 or above)	Low Grade	2011	[Not Available]	-15225	Alive	TUMOR FREE	333		[Not Available]					Complete Remission/Response			0	333	0	333	0	333	0	333		151	14	8225	31725	15277	38777	0.728477	0.682057	6	0.101987	0.297333	1	0.00512141	0.00832361	0	Cold	8	0.0529801	1	0.0714286	1	0.1	8225	29375	15277	36427
BLCA	TCGA-4Z-AA89	TCGA-4Z-AA89-01Z-00-DX1.6DD89FC0-A062-41F1-AED3-FF8975FAADF3	0.2525	40	60	MALE	WHITE	Stage IV	[Not Applicable]	Muscle invasive urothelial carcinoma (pT2 or above)	High Grade	2011	[Not Available]	-22271	Alive	WITH TUMOR	1029		[Not Available]	New Primary Tumor	Lung		648	Complete Remission/Response			0	1029	0	1029			1	648		2485	123	61722	20574	68582	27434	9.93239	0.681488	33.16	0.605084	0.2687	1	0.0248695	0.0169521	0.00140902	Hot	444	0.178672	21	0.170732	35	0.353535	34290	61722	41150	68582
BLCA	TCGA-DK-A1AG	TCGA-DK-A1AG-01Z-00-DX1.1794B149-3C25-4C51-B96F-1EA24BCBBB3C	0.2527	40	65	MALE	WHITE	Stage III	[Not Applicable]	Muscle invasive urothelial carcinoma (pT2 or above)	High Grade	2010	[Not Available]	-24095	Alive	TUMOR FREE	475		[Not Available]					Complete Remission/Response			0	475	0	475	0	475	0	475		358	22	5710	37686	12564	44540	1.63128	0.680946	7	0.278704	0.405049	1	0.00624158	0.00699638	0	Cold	51	0.142458	0	0	3	0.5	57100	11420	63954	18274
BLCA	TCGA-GC-A3RC	TCGA-GC-A3RC-01Z-00-DX1.DC4B31BC-5C7F-421A-88CD-38428051A653	0.2457	40	59	MALE	WHITE	Stage II	[Not Applicable]	Muscle invasive urothelial carcinoma (pT2 or above)	High Grade	2011	[Not Available]	-21668	Alive	TUMOR FREE	484		[Not Available]					Complete Remission/Response			0	484	0	484	0	484	0	484		208	40	39916	39916	46965	46965	3.10577	0.680073	11	0.411849	0.382081	1	0.0425687	0.0388987	0	Cold	62	0.298077	14	0.35	14	0.368421	36394	39916	43443	46965
BLCA	TCGA-E7-A5KE	TCGA-E7-A5KE-01Z-00-DX1.BDCD4071-5EE5-4863-A722-DAA32F3A7FB4	0.2468	40	78	FEMALE	ASIAN	Stage II	[Not Applicable]	Muscle invasive urothelial carcinoma (pT2 or above)	High Grade	2012	[Not Available]	-28714	Alive	TUMOR FREE	17		[Not Available]					[Not Available]			0	17	0	17			0	17		702	101	19873	8183	26891	15201	10.1453	0.678358	28	0.617541	0.275092	1	0.0429558	0.0273088	0.0042796	Hot	103	0.146724	19	0.188119	22	0.25	21042	5845	28060	12863
BLCA	TCGA-K4-A3WU	TCGA-K4-A3WU-01Z-00-DX1.DD4CA7B4-7950-4B7A-820A-74C763AFAE65	0.2456	40	87	MALE	WHITE	Stage III	[Not Applicable]	Muscle invasive urothelial carcinoma (pT2 or above)	High Grade	2012	[Not Available]	-32134	Alive	TUMOR FREE	105		[Not Available]					[Not Applicable]			0	105	0	105			0	105		345	37	31725	54050	38777	61102	2.54493	0.67572	9	0.37519	0.411455	1	0.0155673	0.0164822	0	Cold	83	0.24058	8	0.216216	8	0.275862	31725	51700	38777	58752
BLCA	TCGA-BL-A13J	TCGA-BL-A13J-01Z-00-DX1.F2AFDD81-C88A-45EA-AC10-D9B38E878019	0.2456	40	65	MALE	WHITE	Stage IV	[Not Applicable]	Muscle invasive urothelial carcinoma (pT2 or above)	High Grade	2010	[Not Available]	-23927	Dead	WITH TUMOR		81	[Not Available]					Stable Disease			1	81	1	81			1	81		277	45	96350	18800	103402	25852	4.59928	0.675312	16	0.543036	0.367782	1	0.0375909	0.0306242	0.00362319	Cold	54	0.194946	11	0.244444	11	0.275	95175	17625	102227	24677
BLCA	TCGA-GV-A3QG	TCGA-GV-A3QG-01Z-00-DX1.4A550B20-2A4C-48E5-BFE2-6EBBC59E4041	0.2479	40	65	MALE	WHITE	Stage IV	[Not Applicable]	Muscle invasive urothelial carcinoma (pT2 or above)	High Grade	2011	[Not Available]	-23847	Dead	WITH TUMOR			[Not Available]	Distant Metastasis	Other, specify	Brain	84	[Not Applicable]			1		1				1	84		2277	102	75660	6984	82647	13971	6.76416	0.674352	22.24	0.572632	0.310723	1	0.0230616	0.0203775	0.000878735	Hot	546	0.239789	27	0.264706	28	0.301075	75660	8148	82647	15135
BLCA	TCGA-XF-AAMZ	TCGA-XF-AAMZ-01Z-00-DX1.05AB4629-F59E-4877-B7F3-CF4336557EE0	0.2527	40	81	FEMALE	WHITE	Stage IV	[Not Applicable]	Muscle invasive urothelial carcinoma (pT2 or above)	High Grade	2007	[Not Available]	-29667	Dead	WITH TUMOR		1348	[Not Available]	Locoregional (Urothelial tumor event)	Lymph Node Only		1344	Partial Remission/Response			1	1348	1	1348			1	1344		565	115	66236	42254	73090	49108	8.8	0.673155	27.36	0.582398	0.266347	1	0.0837457	0.0579845	0.00425532	Hot	90	0.159292	12	0.104348	14	0.152174	66236	45680	73090	52534
BLCA	TCGA-ZF-A9R5	TCGA-ZF-A9R5-01Z-00-DX1.50B18159-9376-411A-B519-12BB50D06DFC	0.2527	40	59	MALE	WHITE	Stage III	[Not Applicable]	Muscle invasive urothelial carcinoma (pT2 or above)	High Grade	2011	[Not Available]	-21811	Alive	TUMOR FREE	1090		[Not Available]					Complete Remission/Response			0	1090	0	1090	0	1090	0	1090		185	21	35402	33118	42256	39972	1.07027	0.672018	6	0.161081	0.343955	1	0.0077644	0.0105296	0	Cold	17	0.0918919	2	0.0952381	2	0.166667	34260	30834	41114	37688
BLCA	TCGA-YF-AA3M	TCGA-YF-AA3M-01Z-00-DX1.28587CDB-1FDF-4FD0-B809-86C7EA64562A	0.2485	40	57	MALE	[Unknown]	Stage II	[Not Applicable]	Muscle invasive urothelial carcinoma (pT2 or above)	High Grade	2013	[Not Available]	-21097	Alive	WITH TUMOR	415		[Not Available]	Locoregional (Urothelial tumor event)	Other, specify	Pelvis	381	Complete Remission/Response			0	415	0	415	1	381	1	381		610	54	27864	8127	34834	15097	5.22951	0.670928	17	0.530263	0.355556	1	0.022958	0.0172753	0	Cold	32	0.052459	3	0.0555556	6	0.1875	131193	15093	138163	22063
BLCA	TCGA-ZF-AA5N	TCGA-ZF-AA5N-01Z-00-DX1.A207E3EE-CC7D-4267-A77E-71BBD15B95A8	0.2527	40	62	FEMALE	WHITE	Stage IV	[Not Applicable]	Muscle invasive urothelial carcinoma (pT2 or above)	High Grade	2013	[Not Available]	-22741	Dead	WITH TUMOR		168	[Not Available]					Progressive Disease			1	168	1	168			1	168		917	55	86792	9136	93646	15990	3.68157	0.667583	13.84	0.406727	0.361578	1	0.0156236	0.0150335	0	Cold	283	0.308615	9	0.163636	15	0.365854	39970	2284	46824	9138
BLCA	TCGA-XF-A9SV	TCGA-XF-A9SV-01Z-00-DX1.2ACAA181-2EFA-4E63-B692-D968BCC56031	0.2527	40	82	MALE	WHITE	Stage IV	[Not Applicable]	Muscle invasive urothelial carcinoma (pT2 or above)	High Grade	2006	[Not Available]	-30265	Dead	WITH TUMOR		388	[Not Available]	Distant Metastasis	Lung		237	Progressive Disease			1	388	1	388			1	237		432	32	7994	25124	14848	31978	3.01389	0.666941	9.69	0.456694	0.411705	1	0.0124113	0.0107126	0	Cold	140	0.324074	16	0.5	18	0.62069	5710	26266	12564	33120
BLCA	TCGA-XF-AAN4	TCGA-XF-AAN4-01Z-00-DX1.F9F1800B-9945-4695-B851-A4585E9D56D6	0.2527	40	77	FEMALE	WHITE	Stage III	[Not Applicable]	Muscle invasive urothelial carcinoma (pT2 or above)	High Grade	2007	[Not Available]	-28302	Dead	TUMOR FREE		823	[Not Available]					Complete Remission/Response			1	823	0	823	0	823	0	823		1219	52	44538	9136	51392	15990	2.74159	0.661149	10.82	0.360321	0.389605	1	0.00546294	0.00608811	0	Cold	286	0.234619	14	0.269231	15	0.340909	44538	10278	51392	17132
BLCA	TCGA-K4-A6FZ	TCGA-K4-A6FZ-01Z-00-DX1.E4BB7534-1719-45C7-8E0F-78558DB9AD37	0.2485	40	75	FEMALE	WHITE	Stage III	[Not Applicable]	Muscle invasive urothelial carcinoma (pT2 or above)	High Grade	2012	[Not Available]	-27686	Alive	TUMOR FREE	55		[Not Available]					Complete Remission/Response			0	55	0	55	0	55	0	55		845	54	85914	34830	92884	41800	4.65089	0.661128	15	0.474416	0.353703	1	0.0236562	0.0202598	0.00118483	Cold	189	0.223669	8	0.148148	19	0.38	26703	53406	33673	60376
BLCA	TCGA-FT-A3EE	TCGA-FT-A3EE-01Z-00-DX1.1CA5BFA3-F6F7-45DE-83EC-F328AC4EBE80	0.2468	40	80	FEMALE	WHITE	Stage III	[Not Applicable]	Muscle invasive urothelial carcinoma (pT2 or above)	High Grade	2011	[Not Available]	-29293	Dead	TUMOR FREE		99	[Not Available]					[Not Available]			1	99	0	99			0	99		691	27	42084	31563	49102	38581	2.42836	0.660872	9	0.444149	0.439714	1	0.00534312	0.00540746	0	Cold	176	0.254703	9	0.333333	11	0.5	14028	51436	21046	58454
BLCA	TCGA-C4-A0F1	TCGA-C4-A0F1-01Z-00-DX1.C29436CC-B584-4898-8168-97B5552B1B24	0.2325	20	71	MALE	[Not Available]	Stage III	[Not Applicable]	Muscle invasive urothelial carcinoma (pT2 or above)	High Grade	2006	[Not Available]	-26178	Alive	TUMOR FREE	89		[Not Available]					[Not Available]			0	89	0	89			0	89	Redacted	130	15	27302	37230	34752	44680	1.4	0.659011	5.71	0.247692	0.396996	1	0.0160684	0.0199631	0	Cold	29	0.223077	0	0	4	0.666667	28543	27302	35993	34752
BLCA	TCGA-E7-A7DV	TCGA-E7-A7DV-01Z-00-DX1.FCE4752B-30BC-4747-A9F4-38141E09F005	0.2468	40	44	MALE	WHITE	Stage IV	[Not Applicable]	Muscle invasive urothelial carcinoma (pT2 or above)	High Grade	2013	[Not Available]	-16145	Alive	WITH TUMOR	37		[Not Available]					Stable Disease			0	37	0	37			0	37		2790	106	30394	37408	37412	44426	7.43297	0.654375	24	0.569966	0.289809	1	0.0170982	0.0146387	0.000896379	Hot	963	0.345161	36	0.339623	49	0.475728	49098	45591	56116	52609
BLCA	TCGA-GU-A767	TCGA-GU-A767-01Z-00-DX1.A8B13490-D25A-45E1-A2D8-02125DB3A6B2	0.2525	40	81	MALE	WHITE	Stage IV	[Not Applicable]	Muscle invasive urothelial carcinoma (pT2 or above)	High Grade	2012	[Not Available]	-29739	Dead	WITH TUMOR		144	[Not Available]					Progressive Disease			1	144	1	144			1	144		331	42	54864	68580	61724	75440	3.32326	0.654285	12	0.474285	0.393726	1	0.0245628	0.024918	0	Cold	48	0.145015	7	0.166667	9	0.25	56007	70866	62867	77726
BLCA	TCGA-XF-AAN0	TCGA-XF-AAN0-01Z-00-DX1.B9D6C207-F124-4558-ABD4-2846F42C5F66	0.2527	40	68	MALE	WHITE	Stage IV	[Not Applicable]	Muscle invasive urothelial carcinoma (pT2 or above)	High Grade	2007	[Not Available]	-24877	Dead	WITH TUMOR		1718	[Not Available]	Locoregional (Urothelial tumor event)	Other, specify	Scrotum and Perineum	603	Complete Remission/Response			1	1718	1	1718			1	603		746	48	61668	4568	68522	11422	4.32708	0.652899	14	0.502866	0.366857	1	0.0199336	0.0174424	0.00134228	Cold	113	0.151475	6	0.125	10	0.3125	70804	2284	77658	9138
BLCA	TCGA-DK-A3IK	TCGA-DK-A3IK-01Z-00-DX1.2C3A7E93-113C-4321-94B1-7A228E4897F0	0.2527	40	87	MALE	WHITE	Stage IV	[Not Applicable]	Muscle invasive urothelial carcinoma (pT2 or above)	High Grade	2011	[Not Available]	-32076	Dead	TUMOR FREE		146	[Not Available]					Complete Remission/Response			1	146	0	146			0	146		463	45	31976	49106	38830	55960	3.45572	0.648589	13	0.507811	0.410306	1	0.0156718	0.0168043	0	Cold	127	0.274298	9	0.2	10	0.27027	29692	49106	36546	55960
BLCA	TCGA-CF-A47V	TCGA-CF-A47V-01Z-00-DX1.DCDFBB74-48BC-434A-ABD3-55367C56F2FD	0.248	40	52	MALE	ASIAN	Stage II	[Not Applicable]	Muscle invasive urothelial carcinoma (pT2 or above)	High Grade	2012	[Not Available]	-19265	Alive	TUMOR FREE	379		[Not Available]					Complete Remission/Response			0	379	0	379	0	379	0	379		272	27	81480	24444	88464	31428	1.61765	0.647848	6.29	0.308263	0.414668	1	0.00841111	0.0092571	0	Cold	12	0.0441176	0	0	1	0.142857	88464	9312	95448	16296
BLCA	TCGA-DK-A2I2	TCGA-DK-A2I2-01Z-00-DX1.FF39546E-EE64-4287-8CB5-585801A08519	0.2527	40	63	FEMALE	WHITE	Stage IV	[Not Applicable]	Muscle invasive urothelial carcinoma (pT2 or above)	High Grade	2010	[Not Available]	-23116	Dead	WITH TUMOR		237	[Not Available]	Distant Metastasis	Liver		163	Complete Remission/Response			1	237	1	237			1	163		212	18	67378	25124	74232	31978	1.24528	0.646895	6	0.181626	0.341394	1	0.00876596	0.0108176	0	Cold	59	0.278302	8	0.444444	9	0.5625	68520	26266	75374	33120
BLCA	TCGA-LT-A5Z6	TCGA-LT-A5Z6-01Z-00-DX1.F547947F-DDB8-4DFF-B08E-FB494F7F044B	0.2468	40	56	MALE	WHITE	Stage II	[Not Applicable]	Muscle invasive urothelial carcinoma (pT2 or above)	High Grade	2013	[Not Available]	-20746	Alive	TUMOR FREE	474		[Not Available]					Complete Remission/Response			0	474	0	474	0	474	0	474		699	68	50267	7014	57285	14032	4.82403	0.646161	15	0.520762	0.351335	1	0.0192527	0.0176798	0.00143267	Hot	143	0.204578	22	0.323529	22	0.323529	50267	7014	57285	14032
BLCA	TCGA-XF-A8HF	TCGA-XF-A8HF-01Z-00-DX1.119AB9B9-73CE-4DE3-B305-4872F704E3E4	0.2527	40	80	MALE	WHITE	Stage III	[Not Applicable]	Muscle invasive urothelial carcinoma (pT2 or above)	High Grade	2004	[Not Available]	-29288	Dead	TUMOR FREE		2954	[Not Available]					Complete Remission/Response			1	2954	0	2954	0	2954	0	2954		1849	79	36544	47964	43398	54818	5.11087	0.645574	16	0.518031	0.331813	1	0.0190734	0.0202715	0.000811688	Hot	536	0.289886	19	0.240506	25	0.324675	36544	44538	43398	51392
BLCA	TCGA-GU-A42R	TCGA-GU-A42R-01Z-00-DX1.1A14BFD8-DE37-4D10-ACB6-317ECEB930CA	0.248	40	68	MALE	WHITE	Stage IV	[Not Applicable]	Muscle invasive urothelial carcinoma (pT2 or above)	High Grade	2012	[Not Available]	-25134	Dead	WITH TUMOR		577	[Not Available]	Distant Metastasis	Lung		91	Progressive Disease			1	577	1	577			1	91		393	25	71004	45396	77988	52380	1.43511	0.643364	6	0.23423	0.372918	1	0.00640645	0.00762336	0	Cold	141	0.358779	11	0.44	13	0.684211	67512	41904	74496	48888
BLCA	TCGA-DK-A1AA	TCGA-DK-A1AA-01Z-00-DX1.11F015AE-3B8A-4827-93E2-54F8563BE248	0.2527	40	57	MALE	WHITE	Stage III	[Not Applicable]	Muscle invasive urothelial carcinoma (pT2 or above)	High Grade	2010	[Not Available]	-21093	Alive	TUMOR FREE	578		[Not Available]					Complete Remission/Response			0	578	0	578	0	578	0	578		398	20	86792	63952	93646	70806	1.24623	0.642849	5.03	0.220519	0.380323	1	0.00420554	0.0051874	0	Cold	39	0.0979899	2	0.1	3	0.375	76514	41112	83368	47966
BLCA	TCGA-DK-A1A6	TCGA-DK-A1A6-01Z-00-DX1.FC604B50-6BA7-488C-A153-7F9610E6E37B	0.2527	40	53	MALE	WHITE	Stage IV	[Not Applicable]	Muscle invasive urothelial carcinoma (pT2 or above)	High Grade	2008	[Not Available]	-19554	Alive	TUMOR FREE	2020		[Not Available]					Complete Remission/Response			0	2020	0	2020			0	2020		282	57	86792	30834	93646	37688	4.87943	0.641687	15.19	0.510207	0.334235	1	0.0686605	0.0498233	0.000355872	Cold	21	0.0744681	6	0.105263	7	0.189189	86792	27408	93646	34262
BLCA	TCGA-E7-A4XJ	TCGA-E7-A4XJ-01Z-00-DX1.70DA8872-34A6-41B7-8D17-2B15C80EF5CF	0.2456	40	66	MALE	ASIAN	Stage II	[Not Applicable]	Muscle invasive urothelial carcinoma (pT2 or above)	High Grade	2012	[Not Available]	-24279	Dead	TUMOR FREE		68	[Not Available]					Complete Remission/Response			1	68	0	68	0	68	0	68		863	42	49350	27025	56402	34077	3.63384	0.641016	13.38	0.518636	0.388669	1	0.00887117	0.00792396	0.00116009	Cold	147	0.170336	2	0.047619	8	0.195122	27025	63450	34077	70502
BLCA	TCGA-UY-A9PF	TCGA-UY-A9PF-01Z-00-DX1.8A5B3826-48D2-42AE-A4DE-C0BB90134FCB	0.2527	40	77	MALE	WHITE	Stage IV	[Not Applicable]	Muscle invasive urothelial carcinoma (pT2 or above)	High Grade		[Not Available]	-28470	Alive	TUMOR FREE	117		[Not Available]					Complete Remission/Response			0	117	0	117			0	117		80	14	81082	10278	87936	17132	0.7	0.640339	5	0.05875	0.21488	1	0.0113924	0.0186125	0	Cold	8	0.1	2	0.142857	3	0.230769	82224	9136	89078	15990
BLCA	TCGA-GV-A3JV	TCGA-GV-A3JV-01Z-00-DX1.F071374F-1290-4A36-9466-D6F1F3EBC17E	0.2479	40	66	MALE	WHITE	Stage IV	[Not Applicable]	Muscle invasive urothelial carcinoma (pT2 or above)	High Grade	2011	[Not Available]	-24243	Dead	WITH TUMOR		434	[Not Available]	Locoregional (Urothelial tumor event)	Bladder		134	Partial Remission/Response			1	434	1	434			1	134		237	36	10476	12804	17463	19791	2.99578	0.637739	9.64	0.433704	0.396705	1	0.0300352	0.0283189	0	Cold	45	0.189873	6	0.166667	9	0.6	47724	27936	54711	34923
BLCA	TCGA-XF-A9T5	TCGA-XF-A9T5-01Z-00-DX1.B0A44AF2-B075-4280-809E-DDACCDB20E3D	0.2527	40	78	FEMALE	WHITE	Stage IV	[Not Applicable]	Muscle invasive urothelial carcinoma (pT2 or above)	High Grade	2008	[Not Available]	-28578	Alive	TUMOR FREE	2027		[Not Available]	Locoregional (Urothelial tumor event)	Other, specify	Vagina	664	Complete Remission/Response			0	2027	0	2027			1	664		419	49	6852	2284	13706	9138	4.64916	0.636275	15	0.525302	0.355067	1	0.0304778	0.0234592	0	Cold	115	0.274463	5	0.102041	11	0.37931	19414	21698	26268	28552
BLCA	TCGA-XF-A9T8	TCGA-XF-A9T8-01Z-00-DX1.C18E4176-C0C1-4F5A-B128-23DF5CE77C05	0.2527	40	64	MALE	WHITE	Stage III	[Not Applicable]	Muscle invasive urothelial carcinoma (pT2 or above)	High Grade	2008	[Not Available]	-23403	Dead			418	[Not Available]					[Unknown]			1	418		418			0	418		732	33	36544	25124	43398	31978	2.51366	0.633854	10	0.390659	0.412175	1	0.00701283	0.00701958	0	Cold	169	0.230874	7	0.212121	9	0.36	33118	19414	39972	26268
BLCA	TCGA-FD-A3B3	TCGA-FD-A3B3-01Z-00-DX1.CD634C50-2746-468E-BEEC-50E76E400602	0.2468	40	74	FEMALE	WHITE	Stage III	[Not Applicable]	Muscle invasive urothelial carcinoma (pT2 or above)	High Grade	2011	[Not Available]	-27068	Dead	TUMOR FREE		974	[Not Available]					Complete Remission/Response			1	974	0	974	0	974	0	974		1373	104	25718	43253	32736	50271	8.50692	0.633421	23	0.581652	0.283687	1	0.0469341	0.032104	0.00182216	Hot	395	0.287691	30	0.288462	33	0.375	22211	43253	29229	50271
BLCA	TCGA-ZF-A9RN	TCGA-ZF-A9RN-01Z-00-DX1.262DCE43-154D-492E-80C3-6F8C8D4058D0	0.2527	40	67	FEMALE	WHITE	Stage III	[Not Applicable]	Muscle invasive urothelial carcinoma (pT2 or above)	High Grade	2010	[Not Available]	-24795	Dead	WITH TUMOR		615	[Not Available]	Distant Metastasis	Lung		516	Partial Remission/Response			1	615	1	615			1	516		587	55	68520	77656	75374	84510	4.01363	0.633411	14	0.467153	0.370329	1	0.0219433	0.0206137	0.00170648	Cold	90	0.153322	2	0.0363636	7	0.368421	19414	58242	26268	65096
BLCA	TCGA-UY-A78O	TCGA-UY-A78O-01Z-00-DX1.6DDC084F-A086-4B5B-90B6-9C45E842A5FA	0.2527	40	75	FEMALE	WHITE	Stage II	[Not Applicable]	Muscle invasive urothelial carcinoma (pT2 or above)	High Grade		[Not Available]	-27234	Alive	TUMOR FREE	2312		[Not Available]					Complete Remission/Response			0	2312	0	2312	0	2312	0	2312		631	30	82224	10278	89078	17132	2.19017	0.632511	8	0.384356	0.431829	1	0.00541352	0.00511142	0	Cold	110	0.174326	5	0.166667	5	0.178571	82224	9136	89078	15990
BLCA	TCGA-BT-A0YX	TCGA-BT-A0YX-01Z-00-DX1.B28C49EA-BF1C-44D8-B9A0-DC0A6172702E	0.248	40	70	FEMALE	WHITE	Stage III	[Not Applicable]	Muscle invasive urothelial carcinoma (pT2 or above)	High Grade	2009	[Not Available]	-25570	Dead	WITH TUMOR		400	[Not Available]	Metastatic	Other, specify	lower abdominal wall and right pelvis	326	Progressive Disease			1	400	1	400			1	326		1367	62	19788	19788	26772	26772	4.38625	0.632106	16	0.547866	0.363592	1	0.0106048	0.0100885	0.000732064	Cold	241	0.176298	14	0.225806	15	0.288462	19788	18624	26772	25608
BLCA	TCGA-GD-A76B	TCGA-GD-A76B-01Z-00-DX1.C299842E-F204-4071-AD72-1E1A303B396B	0.2525	40	86	FEMALE	WHITE	Stage II	[Not Applicable]	Muscle invasive urothelial carcinoma (pT2 or above)	High Grade	2013	[Not Available]	-31571	Alive	TUMOR FREE	224		[Not Available]					Complete Remission/Response			0	224	0	224	0	224	0	224		140	18	89154	34290	96014	41150	1.82857	0.629513	6	0.322007	0.427464	1	0.0160963	0.0151779	0	Cold	11	0.0785714	0	0	3	0.25	12573	8001	19433	14861
BLCA	TCGA-FD-A62S	TCGA-FD-A62S-01Z-00-DX1.B35DA29A-6F19-4663-9DB2-AB57DAFC84A7	0.2527	40	60	FEMALE	BLACK OR AFRICAN AMERICAN	Stage III	[Not Applicable]	Muscle invasive urothelial carcinoma (pT2 or above)	High Grade	2013	[Not Available]	-22000	Dead	WITH TUMOR		406	[Not Available]	Distant Metastasis	Other, specify	sigmoid colon	306	Progressive Disease			1	406	1	406			1	306		1428	34	55958	23982	62812	30836	2.62745	0.6289	10	0.390861	0.408496	1	0.00392151	0.00388628	0	Cold	224	0.156863	3	0.0882353	9	0.310345	141608	19414	148462	26268
BLCA	TCGA-ZF-AA58	TCGA-ZF-AA58-01Z-00-DX1.85C3611E-11FA-4AAE-B880-C67C8CC7383B	0.2527	40	61	FEMALE	WHITE	Stage IV	[Not Applicable]	Muscle invasive urothelial carcinoma (pT2 or above)	High Grade	2010	[Not Available]	-22549	Alive	TUMOR FREE	1649		[Not Available]					Complete Remission/Response			0	1649	0	1649			0	1649		502	32	85650	37686	92504	44540	2.43825	0.626811	8.99	0.368521	0.400492	1	0.0101958	0.0109537	0	Cold	122	0.243028	11	0.34375	12	0.521739	78798	33118	85652	39972
BLCA	TCGA-CF-A47X	TCGA-CF-A47X-01Z-00-DX1.1FA2C95C-CFB9-47AA-9BA8-2C2D391BA5D7	0.2485	40	60	MALE	ASIAN	Stage II	[Not Applicable]	Muscle invasive urothelial carcinoma (pT2 or above)	Low Grade	2012	[Not Available]	-22200	Alive	TUMOR FREE	384		[Not Available]					Complete Remission/Response			0	384	0	384	0	384	0	384		168	18	30186	53406	37156	60376	1	0.626783	4.33	0.144841	0.313687	1	0.00824304	0.0109288	0	Cold	15	0.0892857	3	0.166667	3	0.166667	30186	53406	37156	60376
BLCA	TCGA-GU-A766	TCGA-GU-A766-01Z-00-DX1.72BD6744-E817-4B15-BF58-64BDBC1943FF	0.2525	40	62	MALE	WHITE	Stage II	[Not Applicable]	Muscle invasive urothelial carcinoma (pT2 or above)	High Grade	2013	[Not Available]	-22774	Alive	WITH TUMOR	480		[Not Available]					Progressive Disease			0	480	0	480			0	480		483	57	88011	26289	94871	33149	5.83023	0.626707	18	0.538225	0.31351	1	0.0408776	0.025942	0.00207469	Cold	134	0.277433	15	0.263158	21	0.375	89154	24003	96014	30863
BLCA	TCGA-4Z-AA86	TCGA-4Z-AA86-01Z-00-DX1.C4DC6342-85A3-4F8A-BA6E-B63C554880B4	0.2525	40	66	MALE	BLACK OR AFRICAN AMERICAN	Stage IV	[Not Applicable]	Muscle invasive urothelial carcinoma (pT2 or above)	High Grade	2009	[Not Available]	-24465	Dead	WITH TUMOR		311	[Not Available]	Locoregional (Urothelial tumor event)	Other, specify	Pelvis	136	Complete Remission/Response			1	311	1	311			1	136		778	79	33147	64008	40007	70868	7.41131	0.625072	23	0.575754	0.283413	1	0.0674789	0.0369789	0.002574	Hot	139	0.178663	10	0.126582	18	0.26087	37719	61722	44579	68582
BLCA	TCGA-4Z-AA7Y	TCGA-4Z-AA7Y-01Z-00-DX1.5771D5DA-5163-4F6C-A99A-DA682D3F059F	0.2525	40	60	MALE	WHITE	Stage II	[Not Applicable]	Muscle invasive urothelial carcinoma (pT2 or above)	High Grade	2010	[Not Available]	-22056	Alive	TUMOR FREE	1522		[Not Available]					Complete Remission/Response			0	1522	0	1522	0	1522	0	1522		541	49	62865	59436	69725	66296	3.91128	0.6249	13	0.477021	0.37148	1	0.0202993	0.0169091	0.00185185	Cold	153	0.28281	10	0.204082	20	0.5	59436	57150	66296	64010
BLCA	TCGA-DK-A6B1	TCGA-DK-A6B1-01Z-00-DX1.16F4E625-D690-45CD-B810-9E7F12EF9A90	0.2527	40	67	MALE	WHITE	Stage II	[Not Applicable]	Muscle invasive urothelial carcinoma (pT2 or above)	High Grade	2007	[Not Available]	-24607	Alive	TUMOR FREE	2049		[Not Available]					Complete Remission/Response			0	2049	0	2049	0	2049	0	2049		481	23	34260	15988	41114	22842	1.46778	0.62158	6	0.266003	0.406312	1	0.00439858	0.00481456	0	Cold	70	0.14553	4	0.173913	6	0.272727	39970	17130	46824	23984
BLCA	TCGA-DK-A6AW	TCGA-DK-A6AW-01Z-00-DX1.C2453A8C-8282-443C-9E76-5B6CAD2FE69B	0.2527	40	70	MALE	WHITE	Stage II	[Not Applicable]	Muscle invasive urothelial carcinoma (pT2 or above)	High Grade	2010	[Not Available]	-25644	Alive	TUMOR FREE	1621		[Not Available]					Complete Remission/Response			0	1621	0	1621	0	1621	0	1621		420	37	28550	47964	35404	54818	2.99048	0.621094	11	0.433742	0.407679	1	0.0164805	0.0166986	0	Cold	44	0.104762	3	0.0810811	4	0.129032	29692	46822	36546	53676
BLCA	TCGA-K4-A83P	TCGA-K4-A83P-01Z-00-DX1.6B9251BD-650E-4F69-BE8F-AB0BE5DC90FB	0.2527	40	77	MALE	WHITE	Stage IV	[Not Applicable]	Muscle invasive urothelial carcinoma (pT2 or above)	[Unknown]	2013	[Not Available]	-28463	Alive	WITH TUMOR	495		[Not Available]	Distant Metastasis	Liver		70	Partial Remission/Response			0	495	0	495			1	70		464	53	68520	37686	75374	44540	3.30603	0.620691	10	0.47942	0.409786	1	0.0152837	0.0149203	0	Cold	131	0.282328	17	0.320755	17	0.320755	68520	37686	75374	44540
BLCA	TCGA-XF-A9SJ	TCGA-XF-A9SJ-01Z-00-DX1.AED4FF1B-441D-47EE-B7E5-CC6C595D3D98	0.2527	40	83	MALE	WHITE	Stage IV	[Not Applicable]	Muscle invasive urothelial carcinoma (pT2 or above)	High Grade	2004	[Not Available]	-30362	Dead	WITH TUMOR		98	[Not Available]					Progressive Disease			1	98	1	98			1	98		730	32	44538	18272	51392	25126	2.93425	0.620246	10	0.40261	0.392473	1	0.0085162	0.00739121	0	Cold	183	0.250685	8	0.25	9	0.290323	45680	18272	52534	25126
BLCA	TCGA-ZF-A9R2	TCGA-ZF-A9R2-01Z-00-DX1.D5BC88BD-594B-4EAA-988E-2577E48FEE15	0.2527	40	75	MALE	WHITE	Stage II	[Not Applicable]	Muscle invasive urothelial carcinoma (pT2 or above)	High Grade	2013	[Not Available]	-27537	Alive	TUMOR FREE	642		[Not Available]					Complete Remission/Response			0	642	0	642	0	642	0	642		405	32	49106	54816	55960	61670	1.89136	0.619458	8	0.28468	0.392843	1	0.00843547	0.00927918	0	Cold	43	0.106173	1	0.03125	6	0.26087	25124	33118	31978	39972
BLCA	TCGA-BT-A42B	TCGA-BT-A42B-01Z-00-DX1.00FCBDE2-728B-4024-A515-64A366DAB307	0.2456	40	59	MALE	WHITE	Stage IV	[Not Applicable]	Muscle invasive urothelial carcinoma (pT2 or above)	High Grade	2011	[Not Available]	-21788	Dead	WITH TUMOR		534	[Not Available]					Partial Remission/Response			1	534	1	534			1	534		1142	63	69325	48175	76377	55227	5.14186	0.61834	15	0.572039	0.355681	1	0.011747	0.00982372	0.000876424	Cold	172	0.150613	6	0.0952381	16	0.313725	78725	76375	85777	83427
BLCA	TCGA-UY-A8OC	TCGA-UY-A8OC-01Z-00-DX1.EE2DF9C6-3CA9-411D-85D4-D1831F14AAFD	0.2527	40	90	MALE	WHITE	Stage IV	[Not Applicable]	Muscle invasive urothelial carcinoma (pT2 or above)	High Grade		[Not Available]	-32918	Dead	WITH TUMOR		92	[Not Available]	Distant Metastasis	Lymph Node Only		32	Partial Remission/Response			1	92	1	92			1	32		783	57	81082	18272	87936	25126	5.02937	0.615293	18.18	0.533693	0.345121	1	0.0291565	0.0208651	0.00127877	Cold	66	0.0842912	0	0	8	0.177778	63952	15988	70806	22842
BLCA	TCGA-FD-A3SP	TCGA-FD-A3SP-01Z-00-DX1.05986238-A4B9-497D-9D00-8DB37B0040FE	0.2485	40	60	MALE	WHITE	Stage III	[Not Applicable]	Muscle invasive urothelial carcinoma (pT2 or above)	High Grade	2012	[Not Available]	-22005	Alive	TUMOR FREE	783		[Not Available]					Complete Remission/Response			0	783	0	783	0	783	0	783		387	30	87075	19737	94045	26707	2.19638	0.614918	8.14	0.331564	0.401091	1	0.0103214	0.00993685	0	Cold	53	0.136951	3	0.1	6	0.24	89397	23220	96367	30190
BLCA	TCGA-G2-AA3F	TCGA-G2-AA3F-01Z-00-DX4.8DD53108-E08F-4F3C-80EE-E31D934B9BDF	0.2525	40	77	MALE	WHITE	Stage IV	[Not Applicable]	Muscle invasive urothelial carcinoma (pT2 or above)	High Grade	2012	[Not Available]	-28457	Alive	TUMOR FREE	893		[Not Available]					Partial Remission/Response			0	893	0	893			0	893		2294	140	74295	45720	81155	52580	11.1779	0.614424	32	0.586464	0.243692	1	0.058693	0.031452	0.00289702	Hot	469	0.204446	25	0.178571	25	0.178571	74295	45720	81155	52580
BLCA	TCGA-FD-A62P	TCGA-FD-A62P-01Z-00-DX1.56B14555-896E-420A-AE8B-4E2D35D87871	0.2527	40	76	MALE	WHITE	Stage II	[Not Applicable]	Muscle invasive urothelial carcinoma (pT2 or above)	High Grade	2012	[Not Available]	-27843	Dead	WITH TUMOR		191	[Not Available]					[Not Applicable]			1	191	1	191			1	191		142	30	75372	23982	82226	30836	2.69014	0.613745	8.59	0.347082	0.37027	1	0.0569776	0.041381	0	Cold	40	0.28169	7	0.233333	10	0.47619	83366	13704	90220	20558
BLCA	TCGA-2F-A9KR	TCGA-2F-A9KR-01Z-00-DX1.D6A4BD2D-18F3-4FA6-8272-60392DDAF7B5	0.2277	40	59	FEMALE	[Not Evaluated]	Stage III	[Not Applicable]	Muscle invasive urothelial carcinoma (pT2 or above)	High Grade	2000	[Not Available]	-21848	Dead	WITH TUMOR		3183	[Not Available]	Distant Metastasis	Lung		3086	Complete Remission/Response			1	3183	1	3183	1	3086	1	3086		525	26	74753	83622	82360	91229	1.77143	0.612456	7.76	0.347149	0.434064	1	0.00478324	0.00504991	0	Cold	83	0.158095	4	0.153846	5	0.333333	68418	60816	76025	68423
BLCA	TCGA-CU-A0YR	TCGA-CU-A0YR-01Z-00-DX1.B3690B2C-0B90-47D6-8709-D493A74E3F7B	0.2505	40	83	MALE	WHITE	Stage IV	[Not Applicable]	Muscle invasive urothelial carcinoma (pT2 or above)	High Grade	2010	[Not Available]	-30674	Dead	WITH TUMOR		460	[Not Available]	Metastatic	Lymph Node Only		219	Complete Remission/Response			1	460	1	460			1	219		422	49	105984	20736	112898	27650	4.61611	0.610929	14	0.515094	0.35006	1	0.0394389	0.0271711	0	Cold	72	0.170616	10	0.204082	10	0.212766	104832	20736	111746	27650
BLCA	TCGA-ZF-AA4U	TCGA-ZF-AA4U-01Z-00-DX1.E7FBFD1C-E974-4B9C-8DA8-D14FEC22D117	0.2527	40	70	MALE	WHITE	Stage III	[Not Applicable]	Muscle invasive urothelial carcinoma (pT2 or above)	High Grade	2008	[Not Available]	-25682	Dead	WITH TUMOR		262	[Not Available]	Distant Metastasis	Bone		199	Progressive Disease			1	262	1	262			1	199		1390	62	34260	54816	41114	61670	5.15683	0.610339	17.11	0.597009	0.335272	1	0.0128658	0.0115075	0.0012959	Cold	120	0.0863309	0	0	9	0.160714	25124	51390	31978	58244
BLCA	TCGA-GU-A42Q	TCGA-GU-A42Q-01Z-00-DX1.91D8B0D2-538F-4411-9B3C-0E1FAE1A0606	0.248	40	67	MALE	WHITE	Stage III	[Not Applicable]	Muscle invasive urothelial carcinoma (pT2 or above)	High Grade	2012	[Not Available]	-24534	Dead	TUMOR FREE		344	[Not Available]					Complete Remission/Response			1	344	0	344	0	344	0	344		319	23	65184	45396	72168	52380	1.84953	0.610302	7	0.316794	0.410453	1	0.00919165	0.00932751	0	Cold	47	0.147335	3	0.130435	5	0.555556	68676	50052	75660	57036
BLCA	TCGA-FD-A3SN	TCGA-FD-A3SN-01Z-00-DX1.CB50ED59-FB7E-4892-AF72-6D297EC62466	0.2485	40	79	MALE	WHITE	Stage III	[Not Applicable]	Muscle invasive urothelial carcinoma (pT2 or above)	High Grade	2011	[Not Available]	-29169	Alive	TUMOR FREE	887		[Not Available]	Distant Metastasis	Lung		110	Progressive Disease			0	887	0	887			1	110		508	39	20898	45279	27868	52249	2.88976	0.609125	9.93	0.422701	0.393908	1	0.0141429	0.0133918	0	Cold	177	0.348425	8	0.205128	14	0.666667	39474	26703	46444	33673
BLCA	TCGA-ZF-A9R4	TCGA-ZF-A9R4-01Z-00-DX1.0A115B7F-FB7F-4D82-953F-62BF64C1245F	0.2527	40	83	MALE	WHITE	Stage II	[Not Applicable]	Muscle invasive urothelial carcinoma (pT2 or above)	High Grade	2012	[Not Available]	-30398	Alive	TUMOR FREE	921		[Not Available]					Complete Remission/Response			0	921	0	921	0	921	0	921		1232	59	19414	15988	26268	22842	4.53571	0.608964	14	0.510793	0.359726	1	0.0108101	0.00858342	0.000812348	Cold	164	0.133117	11	0.186441	13	0.236364	29692	73088	36546	79942
BLCA	TCGA-FJ-A871	TCGA-FJ-A871-01Z-00-DX4.5917B34B-0752-40A9-B749-FB4B5514229B	0.2525	40	49	MALE	WHITE	Stage III	[Not Applicable]	Muscle invasive urothelial carcinoma (pT2 or above)	High Grade	2013	[Not Available]	-18051	Dead	WITH TUMOR		272	[Not Available]	Locoregional (Urothelial tumor event)	Other, specify	Pelvic	106	Progressive Disease			1	272	1	272			1	106		123	15	16002	21717	22862	28577	1.26829	0.608264	5	0.266938	0.425508	1	0.0136034	0.0147715	0	Cold	7	0.0569106	0	0	4	0.333333	66294	56007	73154	62867
BLCA	TCGA-FD-A5BX	TCGA-FD-A5BX-01Z-00-DX1.172B23F4-4651-4C93-93E1-D0E81331DCA7	0.2527	40	82	MALE	WHITE	Stage IV	[Not Applicable]	Muscle invasive urothelial carcinoma (pT2 or above)	High Grade	2012	[Not Available]	-30276	Dead	WITH TUMOR		173	[Not Available]	Locoregional (Urothelial tumor event)	Lymph Node Only		99	Progressive Disease			1	173	1	173			1	99		333	29	44538	18272	51392	25126	2.6006	0.607999	8	0.422441	0.414792	1	0.0137832	0.0120648	0	Cold	22	0.0660661	0	0	2	0.666667	6852	13704	13706	20558
BLCA	TCGA-ZF-AA4T	TCGA-ZF-AA4T-01Z-00-DX1.3AC48F6E-01E2-4C20-BEFE-3B4A150DFF67	0.2527	40	65	MALE	WHITE	Stage IV	[Not Applicable]	Muscle invasive urothelial carcinoma (pT2 or above)	High Grade	2008	[Not Available]	-23974	Dead	WITH TUMOR		599	[Not Available]	Distant Metastasis	Lung		511	[Unknown]			1	599	1	599			1	511		70	17	35402	30834	42256	37688	1.17143	0.607832	4	0.207143	0.363444	1	0.0228778	0.027416	0	Cold	22	0.314286	6	0.352941	6	0.375	35402	29692	42256	36546
BLCA	TCGA-GD-A3OQ	TCGA-GD-A3OQ-01Z-00-DX1.ED8C9F09-57A9-4915-950A-A61FE2FE8538	0.2468	40	48	MALE	WHITE	Stage IV	[Not Applicable]	Muscle invasive urothelial carcinoma (pT2 or above)	High Grade	2011	[Not Available]	-17682	Alive		95		[Not Available]					[Unknown]			0	95	0	95			0	95		25	4	51436	8183	58454	15201	0.88	0.607781	3	0.28	0.448999	1	0.0366667	0.0476095	0	Cold	0	0	0	0	0	0	3507	0	10525	7018
BLCA	TCGA-GU-A762	TCGA-GU-A762-01Z-00-DX1.F01B133E-3744-4430-9752-FDD25EEF58A3	0.2525	40	87	MALE	WHITE	Stage IV	[Not Applicable]	Muscle invasive urothelial carcinoma (pT2 or above)	High Grade	2012	[Not Available]	-31812	Dead	WITH TUMOR		232	[Not Available]					Progressive Disease			1	232	1	232			1	232		1015	71	52578	18288	59438	25148	6.18522	0.607248	19	0.548179	0.303057	1	0.0377885	0.0263107	0.000394477	Hot	231	0.227586	10	0.140845	11	0.169231	54864	12573	61724	19433
BLCA	TCGA-CU-A3YL	TCGA-CU-A3YL-01Z-00-DX1.813C9F59-869C-4B8E-B295-22F67AD83F37	0.248	40	67	MALE	WHITE	Stage III	[Not Applicable]	Muscle invasive urothelial carcinoma (pT2 or above)	High Grade	2011	[Not Available]	-24524	Alive	TUMOR FREE	906		[Not Available]	Distant Metastasis	Lung		370	Complete Remission/Response			0	906	0	906	1	370	1	370		984	36	40740	47724	47724	54708	2.67886	0.607106	11	0.430533	0.415769	1	0.00484643	0.00431194	0	Cold	110	0.111789	2	0.0555556	8	0.380952	159468	43068	166452	50052
BLCA	TCGA-FD-A5BU	TCGA-FD-A5BU-01Z-00-DX1.94A8468C-59E7-4185-A877-CC271EA01C90	0.2527	40	76	FEMALE	BLACK OR AFRICAN AMERICAN	Stage II	[Not Applicable]	Muscle invasive urothelial carcinoma (pT2 or above)	High Grade	2012	[Not Available]	-27882	Alive	TUMOR FREE	588		[Not Available]					Complete Remission/Response			0	588	0	588	0	588	0	588		281	32	66236	7994	73090	14848	3.97153	0.606859	13.2	0.534072	0.369877	1	0.0299283	0.0192025	0	Cold	20	0.0711744	0	0	5	0.208333	26266	5710	33120	12564
BLCA	TCGA-FD-A6TG	TCGA-FD-A6TG-01Z-00-DX1.C49D520E-3589-4623-9BBE-9676BAC83A8F	0.2527	40	73	MALE	WHITE	Stage IV	[Not Applicable]	Muscle invasive urothelial carcinoma (pT2 or above)	High Grade	2013	[Not Available]	-26893	Dead	TUMOR FREE		93	[Not Available]					[Not Applicable]			1	93	0	93			0	93		610	32	33118	14846	39972	21700	2.05574	0.602567	8.91	0.367328	0.421791	1	0.00557899	0.0054022	0	Cold	82	0.134426	3	0.09375	6	0.24	52532	5710	59386	12564
BLCA	TCGA-XF-A8HI	TCGA-XF-A8HI-01Z-00-DX1.1BA3EF33-D4D5-4213-833D-A7F8C0EFFF02	0.2527	40	57	FEMALE	WHITE	Stage IV	[Not Applicable]	Muscle invasive urothelial carcinoma (pT2 or above)	High Grade	2005	[Not Available]	-21059	Dead	WITH TUMOR		544	[Not Available]	Distant Metastasis	Lung		468	Progressive Disease			1	544	1	544			1	468		821	26	20556	51390	27410	58244	2.16809	0.601851	7	0.354232	0.410352	1	0.00440368	0.004053	0	Cold	105	0.127893	5	0.192308	5	0.5	82224	13704	89078	20558
BLCA	TCGA-BT-A42C	TCGA-BT-A42C-01Z-00-DX1.49949E15-B218-4E43-947C-5D73B87B1CA9	0.2456	40	64	MALE	WHITE	Stage II	[Not Applicable]	Muscle invasive urothelial carcinoma (pT2 or above)	High Grade	2011	[Not Available]	-23584	Alive	TUMOR FREE	873		[Not Available]					Complete Remission/Response			0	873	0	873	0	873	0	873		111	21	51700	12925	58752	19977	2.07207	0.601824	7	0.3861	0.437434	1	0.0281873	0.0270412	0	Cold	29	0.261261	11	0.52381	11	0.52381	51700	12925	58752	19977
BLCA	TCGA-GC-A3OO	TCGA-GC-A3OO-01Z-00-DX1.F2A671AF-74E6-4F9B-8ABC-6A10EB1F68A8	0.2457	40	79	MALE	WHITE	Stage II	[Not Applicable]	Muscle invasive urothelial carcinoma (pT2 or above)	High Grade	2011	[Not Available]	-29065	Alive	TUMOR FREE	481		[Not Available]					Complete Remission/Response			0	481	0	481	0	481	0	481		352	37	36394	32872	43443	39921	4.58523	0.600489	13	0.584252	0.367236	1	0.0298479	0.0203568	0.002849	Cold	104	0.295455	16	0.432432	17	0.472222	34046	32872	41095	39921
BLCA	TCGA-XF-A9T2	TCGA-XF-A9T2-01Z-00-DX1.E33F796C-46EB-44C4-AC65-ED6098EE3043	0.2527	40	54	MALE	WHITE	Stage III	[Not Applicable]	Muscle invasive urothelial carcinoma (pT2 or above)	High Grade	2007	[Not Available]	-19945	Dead			575	[Not Available]					[Unknown]			1	575		575			0	575		771	38	20556	37686	27410	44540	2.55512	0.599346	9	0.426776	0.412967	1	0.00696342	0.00723014	0	Cold	62	0.080415	1	0.0263158	4	0.2	27408	12562	34262	19416
BLCA	TCGA-DK-A6B0	TCGA-DK-A6B0-01Z-00-DX1.83628045-FDD9-4167-879F-7813FDCA7D97	0.2527	40	61	MALE	WHITE	Stage II	[Not Applicable]	Muscle invasive urothelial carcinoma (pT2 or above)	High Grade	2007	[Not Available]	-22439	Alive	TUMOR FREE	2330		[Not Available]					Complete Remission/Response			0	2330	0	2330	0	2330	0	2330		298	35	18272	44538	25126	51392	2.12081	0.598507	8	0.392021	0.421629	1	0.0122093	0.0124188	0	Cold	44	0.147651	10	0.285714	12	0.413793	19414	43396	26268	50250
BLCA	TCGA-XF-A9SU	TCGA-XF-A9SU-01Z-00-DX1.35E2DDBE-5BB9-443B-A3D5-20F77D1C6B92	0.2527	40	74	FEMALE	WHITE	Stage IV	[Not Applicable]	Muscle invasive urothelial carcinoma (pT2 or above)	High Grade	2006	[Not Available]	-27068	Dead	WITH TUMOR		182	[Not Available]	Distant Metastasis	Liver		103	Progressive Disease			1	182	1	182			1	103		97	39	77656	10278	84510	17132	4.08247	0.598436	12.04	0.482633	0.338753	1	0.151992	0.0830143	0	Cold	20	0.206186	15	0.384615	15	0.384615	77656	10278	84510	17132
BLCA	TCGA-XF-A9SM	TCGA-XF-A9SM-01Z-00-DX1.7AADC753-E07E-44A5-91EC-D1740ED5A168	0.2527	40	76	MALE	WHITE	Stage III	[Not Applicable]	Muscle invasive urothelial carcinoma (pT2 or above)	High Grade	2004	[Not Available]	-27826	Alive	TUMOR FREE	1048		[Not Available]					Complete Remission/Response			0	1048	0	1048	0	1048	0	1048		1148	72	26266	45680	33120	52534	4.76829	0.59534	16.53	0.525807	0.337317	1	0.0164659	0.0136055	0.00087184	Hot	394	0.343206	21	0.291667	21	0.388889	46822	21698	53676	28552
BLCA	TCGA-G2-A2EJ	TCGA-G2-A2EJ-01Z-00-DX7.79C8E05D-5640-49AC-923D-58030F64DD5A	0.248	40	56	FEMALE	WHITE	Stage II	[Not Applicable]	Muscle invasive urothelial carcinoma (pT2 or above)	High Grade	2009	[Not Available]	-20649	Alive	TUMOR FREE	1460		[Not Available]	Distant Metastasis	Lung		910	Complete Remission/Response			0	1460	0	1460	1	910	1	910		1150	54	33756	36084	40740	43068	4.6487	0.595034	14	0.536464	0.350659	1	0.0146777	0.0121961	0	Cold	345	0.3	28	0.518519	28	0.518519	33756	36084	40740	43068
BLCA	TCGA-GV-A3JX	TCGA-GV-A3JX-01Z-00-DX1.36A00B8A-662D-43EE-AB52-CBBBF373BCFF	0.2479	40	59	MALE	WHITE	Stage III	[Not Applicable]	Muscle invasive urothelial carcinoma (pT2 or above)	High Grade	2011	[Not Available]	-21888	Alive	TUMOR FREE	581		[Not Available]					Complete Remission/Response			0	581	0	581	0	581	0	581		499	46	86136	47724	93123	54711	4.03206	0.593415	11	0.477862	0.359221	1	0.0378334	0.0313451	0	Cold	65	0.130261	7	0.152174	9	0.3	91956	54708	98943	61695
BLCA	TCGA-E7-A678	TCGA-E7-A678-01Z-00-DX1.C589E72B-7214-4EE9-A796-869C2372DD67	0.2456	40	55	MALE	ASIAN	Stage III	[Not Applicable]	Muscle invasive urothelial carcinoma (pT2 or above)	Low Grade	2012	[Not Available]	-20169	Alive	TUMOR FREE	798		[Not Available]					Complete Remission/Response			0	798	0	798	0	798	0	798		239	13	39950	61100	47002	68152	0.694561	0.592222	4	0.133891	0.33364	1	0.00337951	0.00511683	0	Cold	13	0.0543933	0	0	1	0.333333	59925	11750	66977	18802
BLCA	TCGA-4Z-AA84	TCGA-4Z-AA84-01Z-00-DX1.604B60F3-1E19-4335-9F8D-0D6920B1ACF8	0.2525	40	61	MALE	WHITE	Stage IV	[Not Applicable]	Muscle invasive urothelial carcinoma (pT2 or above)	High Grade	2008	[Not Available]	-22397	Alive	WITH TUMOR	460		[Not Available]					Progressive Disease			0	460	0	460			0	460		1020	39	88011	54864	94871	61724	2.91961	0.592077	9	0.439302	0.396823	1	0.00638574	0.00630558	0	Cold	331	0.32451	19	0.487179	19	0.487179	88011	54864	94871	61724
BLCA	TCGA-2F-A9KO	TCGA-2F-A9KO-01Z-00-DX1.195576CF-B739-4BD9-B15B-4A70AE287D3E	0.2277	40	63	MALE	WHITE	Stage IV	[Not Applicable]	Muscle invasive urothelial carcinoma (pT2 or above)	High Grade	2008	[Not Available]	-23323	Dead	WITH TUMOR		734	[Not Available]	Distant Metastasis	Liver		651	Progressive Disease			1	734	1	734			1	651		317	29	92491	50680	100098	58287	2.44164	0.592053	8.84	0.43262	0.422138	1	0.0174479	0.0186395	0	Cold	28	0.0883281	3	0.103448	4	0.266667	81088	7602	88695	15209
BLCA	TCGA-FD-A3SQ	TCGA-FD-A3SQ-01Z-00-DX1.86DF2023-BD72-4D84-B7AA-2330AA433DB9	0.2485	40	62	MALE	WHITE	Stage IV	[Not Applicable]	Muscle invasive urothelial carcinoma (pT2 or above)	High Grade	2008	[Not Available]	-22687	Dead	WITH TUMOR		1423	[Not Available]	Locoregional (Urothelial tumor event)	Other, specify	sigmoid colon	991	Stable Disease			1	1423	1	1423			1	991		164	14	81270	33669	88240	40639	0.695122	0.591286	3.37	0.101016	0.289412	1	0.00497531	0.00767206	0	Cold	33	0.20122	2	0.142857	4	0.571429	78948	39474	85918	46444
BLCA	TCGA-DK-A3IN	TCGA-DK-A3IN-01Z-00-DX1.2AB0F8FC-CC41-4277-A8AF-8AE709D98DA0	0.2527	40	72	MALE	WHITE	Stage III	[Not Applicable]	Muscle invasive urothelial carcinoma (pT2 or above)	High Grade	2011	[Not Available]	-26562	Dead	TUMOR FREE		250	[Not Available]					Complete Remission/Response			1	250	0	250	0	250	0	250		887	74	44538	27408	51392	34262	5.44532	0.591111	16	0.556387	0.315838	1	0.0310872	0.0261573	0.00225734	Hot	351	0.395716	25	0.337838	25	0.357143	42254	27408	49108	34262
BLCA	TCGA-4Z-AA7M	TCGA-4Z-AA7M-01Z-00-DX1.05317C75-A8F3-4124-95D2-F039BEFFE63A	0.2525	40	65	MALE	WHITE	Stage III	[Not Applicable]	Muscle invasive urothelial carcinoma (pT2 or above)	High Grade	2013	[Not Available]	-23817	Alive	TUMOR FREE	495		[Not Available]					Complete Remission/Response			0	495	0	495	0	495	0	495		1362	53	84582	27432	91442	34292	3.68576	0.590616	13	0.519202	0.384062	1	0.00857892	0.00800931	0.000734754	Cold	435	0.319383	16	0.301887	19	0.513514	54864	33147	61724	40007
BLCA	TCGA-GC-A6I1	TCGA-GC-A6I1-01Z-00-DX1.2AD569EC-372B-4B72-A222-924091ADEE99	0.252	40	90	FEMALE	WHITE	Stage II	[Not Applicable]	Muscle invasive urothelial carcinoma (pT2 or above)	High Grade	2012	[Not Available]	-32873	Dead	TUMOR FREE		272	[Not Available]					Complete Remission/Response			1	272	0	272	0	272	0	272		125	39	5725	16030	12598	22903	4.72	0.589905	12	0.592779	0.352891	1	0.0806606	0.0574747	0.00806452	Cold	8	0.064	4	0.102564	4	0.102564	5725	16030	12598	22903
BLCA	TCGA-FD-A5BR	TCGA-FD-A5BR-01Z-00-DX1.53CA363B-8DA6-465A-9FEA-2D120B5787A8	0.2527	40	57	MALE	WHITE	Stage II	[Not Applicable]	Muscle invasive urothelial carcinoma (pT2 or above)	High Grade	2012	[Not Available]	-20964	Alive	TUMOR FREE	813		[Not Available]					Complete Remission/Response			0	813	0	813	0	813	0	813		1457	73	43396	73088	50250	79942	7.70487	0.589797	20.44	0.597603	0.27692	1	0.0213066	0.0127658	0.00206044	Hot	251	0.172272	5	0.0684932	28	0.388889	99354	47964	106208	54818
BLCA	TCGA-UY-A78M	TCGA-UY-A78M-01Z-00-DX1.9C08E77F-E63B-480E-A4D5-1576EF802152	0.2527	40	81	FEMALE	ASIAN	Stage IV	[Not Applicable]	Muscle invasive urothelial carcinoma (pT2 or above)	High Grade		[Not Available]	-29706	Dead	WITH TUMOR		690	[Not Available]					[Unknown]			1	690	1	690			1	690		871	47	68520	52532	75374	59386	2.6039	0.589581	10.3	0.462302	0.42453	1	0.00634007	0.00742065	0	Cold	209	0.239954	4	0.0851064	9	0.473684	21698	18272	28552	25126
BLCA	TCGA-4Z-AA7O	TCGA-4Z-AA7O-01Z-00-DX1.A45C32E8-AA40-4182-8A6F-986DFE56A748	0.2525	40	64	MALE	BLACK OR AFRICAN AMERICAN	Stage II	[Not Applicable]	Muscle invasive urothelial carcinoma (pT2 or above)	High Grade	2013	[Not Available]	-23645	Alive	TUMOR FREE	512		[Not Available]					Complete Remission/Response			0	512	0	512	0	512	0	512		1387	94	10287	46863	17147	53723	6.54362	0.588118	20	0.599308	0.286576	1	0.0351885	0.0250609	0.00304233	Hot	153	0.11031	16	0.170213	16	0.170213	10287	46863	17147	53723
BLCA	TCGA-E7-A8O7	TCGA-E7-A8O7-01Z-00-DX1.E3D79C43-608D-40A1-9F65-0414FDF27741	0.2525	40	52	MALE	ASIAN	Stage II	[Not Applicable]	Muscle invasive urothelial carcinoma (pT2 or above)	Low Grade	2013	[Not Available]	-19063	Alive	TUMOR FREE	466		[Not Available]					Complete Remission/Response			0	466	0	466	0	466	0	466		1508	57	49149	12573	56009	19433	5.49735	0.588088	16	0.60946	0.336772	1	0.00889611	0.00606694	0.00132714	Cold	98	0.0649867	6	0.105263	10	0.212766	62865	18288	69725	25148
BLCA	TCGA-FD-A3SJ	TCGA-FD-A3SJ-01Z-00-DX1.CF7DF110-22A8-4071-9717-A71915407248	0.2485	40	59	MALE	WHITE	Stage IV	[Not Applicable]	Muscle invasive urothelial carcinoma (pT2 or above)	High Grade	2010	[Not Available]	-21615	Dead	WITH TUMOR		739	[Not Available]	Distant Metastasis	Lymph Node Only		281	[Not Applicable]			1	739	1	739			1	281		401	27	96363	10449	103333	17419	2.02993	0.58773	7	0.354174	0.41401	1	0.00890943	0.00899809	0	Cold	106	0.264339	6	0.222222	9	0.375	116100	1161	123070	8131
BLCA	TCGA-GC-A3RD	TCGA-GC-A3RD-01Z-00-DX1.40B5E97D-B45F-4C93-A41B-0F17B757491B	0.252	40	83	FEMALE	WHITE	Stage III	[Not Applicable]	Muscle invasive urothelial carcinoma (pT2 or above)	High Grade	2011	[Not Available]	-30529	Alive	TUMOR FREE	428		[Not Available]					Complete Remission/Response			0	428	0	428	0	428	0	428		263	33	41220	24045	48093	30918	3.21673	0.587604	9.38	0.44666	0.387705	1	0.0316139	0.0264754	0	Cold	46	0.174905	8	0.242424	9	0.272727	41220	25190	48093	32063
BLCA	TCGA-LT-A8JT	TCGA-LT-A8JT-01Z-00-DX1.8D04BB53-EEA9-401B-B92E-8EB9DEEE7E4E	0.2525	40	69	FEMALE	WHITE	Stage II	[Not Applicable]	Muscle invasive urothelial carcinoma (pT2 or above)	High Grade	2013	[Not Available]	-25498	Alive	TUMOR FREE	641		[Not Available]					Complete Remission/Response			0	641	0	641	0	641	0	641		551	44	81153	74295	88013	81155	2.90744	0.587154	9	0.415823	0.381737	1	0.0143411	0.0133447	0	Cold	40	0.0725953	1	0.0227273	5	0.166667	93726	56007	100586	62867
BLCA	TCGA-UY-A78P	TCGA-UY-A78P-01Z-00-DX1.B6783816-0322-4453-BC80-20ED79A40588	0.2527	40	78	FEMALE	WHITE	Stage II	[Not Applicable]	Muscle invasive urothelial carcinoma (pT2 or above)	High Grade		[Not Available]	-28719	Alive	TUMOR FREE	2380		[Not Available]					Complete Remission/Response			0	2380	0	2380	0	2380	0	2380		771	106	18272	26266	25126	33120	10.4643	0.585464	27	0.602529	0.248876	1	0.0831906	0.0537912	0.00714286	Hot	102	0.132296	13	0.122642	16	0.188235	15988	23982	22842	30836
BLCA	TCGA-XF-AAN1	TCGA-XF-AAN1-01Z-00-DX1.F6F0E65A-0D01-4C00-AEAC-359D52C802BF	0.2527	40	75	FEMALE	[Unknown]	Stage III	[Not Applicable]	Muscle invasive urothelial carcinoma (pT2 or above)	High Grade	2006	[Not Available]	-27687	Dead	WITH TUMOR		941	[Not Available]	Locoregional (Urothelial tumor event)	Other, specify	Pelvis and vagina	650	Partial Remission/Response			1	941	1	941			1	650		366	25	63952	60526	70806	67380	1.87978	0.584988	7	0.315554	0.410939	1	0.00829563	0.00785459	0	Cold	49	0.13388	0	0	9	0.529412	71946	49106	78800	55960
BLCA	TCGA-DK-A1A5	TCGA-DK-A1A5-01Z-00-DX1.463753DB-C4EA-4973-AF04-4BD0FF39C19D	0.2527	40	79	MALE	WHITE	Stage II	[Not Applicable]	Muscle invasive urothelial carcinoma (pT2 or above)	High Grade	2010	[Not Available]	-29111	Dead	TUMOR FREE		65	[Not Available]					Complete Remission/Response			1	65	0	65	0	65	0	65		231	33	49106	6852	55960	13706	4.22511	0.584455	15	0.541653	0.353127	1	0.0490608	0.0254276	0.00797101	Cold	39	0.168831	5	0.151515	9	0.36	60526	17130	67380	23984
BLCA	TCGA-FD-A3SS	TCGA-FD-A3SS-01Z-00-DX1.FEEC4D8E-E87D-4742-B377-5DA2999D6997	0.2485	40	66	MALE	WHITE	Stage IV	[Not Applicable]	Muscle invasive urothelial carcinoma (pT2 or above)	High Grade	2012	[Not Available]	-24408	Dead	WITH TUMOR		391	[Not Available]	Locoregional (Urothelial tumor event)	Other, specify	local & retroperitonium	220	[Unknown]			1	391	1	391			1	220		1347	49	34830	10449	41800	17419	3.44766	0.582304	12	0.487337	0.383699	1	0.006686	0.00600779	0.000742942	Cold	318	0.23608	15	0.306122	15	0.319149	33669	10449	40639	17419
BLCA	TCGA-CU-A5W6	TCGA-CU-A5W6-01Z-00-DX1.11155086-4A71-4207-85B9-CAF7B6D3D60D	0.2472	40	70	MALE	WHITE	Stage III	[Not Applicable]	Muscle invasive urothelial carcinoma (pT2 or above)	High Grade	2012	[Not Available]	-25706	Dead	TUMOR FREE		56	[Not Available]					Complete Remission/Response			1	56	0	56	0	56	0	56		791	46	23340	32676	30347	39683	4.97598	0.582125	15	0.601538	0.333969	1	0.0151651	0.00979406	0.00253165	Cold	176	0.222503	13	0.282609	14	0.35	19839	32676	26846	39683
BLCA	TCGA-BT-A20P	TCGA-BT-A20P-01Z-00-DX1.721A7D6B-C9F3-4A70-8E84-EA2556349AE1	0.2468	40	81	FEMALE	WHITE	Stage III	[Not Applicable]	Muscle invasive urothelial carcinoma (pT2 or above)	High Grade	2005	[Not Available]	-29634	Dead			544	[Not Available]					[Not Available]			1	544		544			0	544		640	63	16366	16366	23384	23384	4.56875	0.582013	14	0.582689	0.35464	1	0.0275967	0.0258241	0.00286907	Cold	131	0.204687	11	0.174603	12	0.214286	16366	15197	23384	22215
BLCA	TCGA-GC-A3YS	TCGA-GC-A3YS-01Z-00-DX1.97B4664A-9D8B-460D-B4A4-89855D3DB0C2	0.2457	40	61	MALE	WHITE	Stage IV	[Not Applicable]	Muscle invasive urothelial carcinoma (pT2 or above)	High Grade	2012	[Not Available]	-22515	Alive	TUMOR FREE	758		[Not Available]					Complete Remission/Response			0	758	0	758			0	758		576	51	10566	38742	17615	45791	6.08333	0.581967	17	0.583108	0.301321	1	0.0430951	0.0241778	0.0042029	Cold	154	0.267361	21	0.411765	21	0.4375	10566	36394	17615	43443
BLCA	TCGA-FD-A3B8	TCGA-FD-A3B8-01Z-00-DX1.85E75835-8607-47C3-B8BD-4F01E54E5574	0.2468	40	56	MALE	WHITE	Stage II	[Not Applicable]	Muscle invasive urothelial carcinoma (pT2 or above)	High Grade	2011	[Not Available]	-20555	Alive	TUMOR FREE	384		[Not Available]					Complete Remission/Response			0	384	0	384	0	384	0	384		771	50	12859	26887	19877	33905	3.81323	0.581367	12	0.519963	0.376417	1	0.0141158	0.0118136	0.0012987	Cold	112	0.145266	2	0.04	11	0.268293	7014	16366	14032	23384
BLCA	TCGA-4Z-AA81	TCGA-4Z-AA81-01Z-00-DX1.797432E9-56C6-4142-9AA4-233D7C565BF1	0.2525	40	80	MALE	WHITE	Stage II	[Not Applicable]	Muscle invasive urothelial carcinoma (pT2 or above)	High Grade	2010	[Not Available]	-29457	Dead	TUMOR FREE		1270	[Not Available]					Complete Remission/Response			1	1270	0	1270	0	1270	0	1270		820	46	20574	34290	27434	41150	4.20244	0.580562	11	0.547815	0.366276	1	0.0119047	0.00896786	0	Cold	142	0.173171	10	0.217391	10	0.222222	18288	34290	25148	41150
BLCA	TCGA-XF-AAMT	TCGA-XF-AAMT-01Z-00-DX1.F5A3715A-55DC-46C1-A6F9-4B1BFE1176EC	0.2527	40	75	FEMALE	WHITE	Stage IV	[Not Applicable]	Muscle invasive urothelial carcinoma (pT2 or above)	High Grade	2006	[Not Available]	-27397	Dead	WITH TUMOR		90	[Not Available]					Partial Remission/Response			1	90	1	90			1	90		1227	34	93644	5710	100498	12564	2.52812	0.580557	8	0.417176	0.411452	1	0.00399409	0.0037339	0	Cold	329	0.268134	11	0.323529	14	0.451613	78798	55958	85652	62812
BLCA	TCGA-XF-AAMQ	TCGA-XF-AAMQ-01Z-00-DX1.E8D304A9-4BD0-4C62-8B01-4C00994F8EE9	0.2527	40	59	FEMALE	WHITE	Stage II	[Not Applicable]	Muscle invasive urothelial carcinoma (pT2 or above)	High Grade	2006	[Not Available]	-21660	Alive	TUMOR FREE	2177		[Not Available]					Complete Remission/Response			0	2177	0	2177	0	2177	0	2177		68	10	14846	0	21700	6854	0.852941	0.579963	3	0.210784	0.399773	1	0.01295	0.0163207	0	Cold	2	0.0294118	0	0	0	0	14846	0	21700	6854
BLCA	TCGA-UY-A8OD	TCGA-UY-A8OD-01Z-00-DX1.3985C497-D586-4AB9-A635-63A7946C5A2E	0.2527	40	68	FEMALE	BLACK OR AFRICAN AMERICAN	Stage II	[Not Applicable]	Muscle invasive urothelial carcinoma (pT2 or above)	High Grade		[Not Available]	-24588	Alive	TUMOR FREE	3432		[Not Available]					Complete Remission/Response			0	3432	0	3432	0	3432	0	3432		125	29	34260	70804	41114	77658	1.984	0.579647	7.76	0.2844	0.360331	1	0.0335031	0.0334052	0	Cold	9	0.072	4	0.137931	4	0.181818	34260	68520	41114	75374
BLCA	TCGA-GU-A42P	TCGA-GU-A42P-01Z-00-DX1.3A4A8614-693F-452C-BB2C-AD16D5AC6F12	0.248	40	72	MALE	WHITE	Stage IV	[Not Applicable]	Muscle invasive urothelial carcinoma (pT2 or above)	High Grade	2012	[Not Available]	-26546	Dead	TUMOR FREE		332	[Not Available]					Stable Disease			1	332	0	332			0	332		742	49	52380	59364	59364	66348	3.75741	0.578918	10	0.490553	0.376959	1	0.0126998	0.0106673	0	Cold	231	0.311321	10	0.204082	18	0.439024	39576	44232	46560	51216
BLCA	TCGA-XF-AAN7	TCGA-XF-AAN7-01Z-00-DX1.B8EDF045-604C-48CB-8E54-A60564CAE2AD	0.2527	40	60	MALE	WHITE	Stage IV	[Not Applicable]	Muscle invasive urothelial carcinoma (pT2 or above)	High Grade	2008	[Not Available]	-21951	Dead	WITH TUMOR		565	[Not Available]	Locoregional (Urothelial tumor event)	Bladder		321	Complete Remission/Response			1	565	1	565			1	321		1620	135	10278	23982	17132	30836	11.3025	0.578777	32	0.594177	0.209266	1	0.0551548	0.0235556	0.0177242	Hot	178	0.109877	19	0.140741	23	0.184	11420	19414	18274	26268
BLCA	TCGA-CF-A8HX	TCGA-CF-A8HX-01Z-00-DX1.92B22756-3D98-4DE6-A077-36C9F1AF1EC2	0.2525	40	55	FEMALE	ASIAN	Stage II	[Not Applicable]	Muscle invasive urothelial carcinoma (pT2 or above)	High Grade	2013	[Not Available]	-20259	Alive	TUMOR FREE	345		[Not Available]					Complete Remission/Response			0	345	0	345	0	345	0	345		356	27	36576	56007	43436	62867	2.23596	0.57818	7.45	0.385663	0.415672	1	0.0100813	0.0090409	0	Cold	28	0.0786517	2	0.0740741	4	0.148148	37719	56007	44579	62867
BLCA	TCGA-E7-A85H	TCGA-E7-A85H-01Z-00-DX1.0C1D94F2-1120-45AC-9053-7833DA12194F	0.2525	40	64	MALE	ASIAN	Stage III	[Not Applicable]	Muscle invasive urothelial carcinoma (pT2 or above)	High Grade	2013	[Not Available]	-23497	Alive	TUMOR FREE	394		[Not Available]					Complete Remission/Response			0	394	0	394	0	394	0	394		2709	168	32004	32004	38864	38864	15.0949	0.576962	43	0.642618	0.189819	1	0.0420048	0.0256588	0.00568879	Hot	257	0.094869	11	0.0654762	18	0.162162	52578	25146	59438	32006
BLCA	TCGA-BT-A20O	TCGA-BT-A20O-01Z-00-DX1.BD64154E-5CB0-4088-94CC-C48C036E3715	0.2468	40	75	MALE	WHITE	Stage III	[Not Applicable]	Muscle invasive urothelial carcinoma (pT2 or above)	High Grade	2003	[Not Available]	-27534	Dead	WITH TUMOR		370	[Not Available]	Locoregional (Urothelial tumor event)	Lymph Node Only		315	Progressive Disease			1	370	1	370			1	315		370	28	16366	68971	23384	75989	1.90811	0.576751	8	0.360864	0.422134	1	0.00834123	0.00861113	0	Cold	76	0.205405	5	0.178571	7	0.777778	17535	49098	24553	56116
BLCA	TCGA-GC-A3WC	TCGA-GC-A3WC-01Z-00-DX1.D8F5CD43-7338-414C-ADE8-AC0BBC6A871C	0.2457	40	80	FEMALE	WHITE	Stage III	[Not Applicable]	Muscle invasive urothelial carcinoma (pT2 or above)	High Grade	2011	[Not Available]	-29295	Alive	TUMOR FREE	540		[Not Available]					Complete Remission/Response			0	540	0	540	0	540	0	540		451	98	65744	15262	72793	22311	11.3792	0.57663	28	0.670545	0.205242	1	0.0943851	0.0386863	0.031	Hot	72	0.159645	16	0.163265	18	0.193548	11740	15262	18789	22311
BLCA	TCGA-E7-A677	TCGA-E7-A677-01Z-00-DX1.D66285D0-F67B-4423-929B-DF34BBC55C80	0.2456	40	81	MALE	ASIAN	Stage II	[Not Applicable]	Muscle invasive urothelial carcinoma (pT2 or above)	Low Grade	2012	[Not Available]	-29613	Alive	TUMOR FREE	820		[Not Available]					Complete Remission/Response			0	820	0	820	0	820	0	820		898	86	17625	34075	24677	41127	6.98886	0.575289	20	0.587513	0.279552	1	0.0521032	0.031439	0.00421776	Hot	45	0.0501114	4	0.0465116	5	0.0609756	18800	32900	25852	39952
BLCA	TCGA-BT-A3PH	TCGA-BT-A3PH-01Z-00-DX1.18FB196C-9F66-4676-81DC-F58A0A5577D8	0.248	40	76	MALE	WHITE	Stage IV	[Not Applicable]	Muscle invasive urothelial carcinoma (pT2 or above)	High Grade	2010	[Not Available]	-28030	Dead	WITH TUMOR		142	[Not Available]					Progressive Disease			1	142	1	142			1	142		997	79	38412	43068	45396	50052	5.74323	0.57499	18	0.575403	0.305691	1	0.0204413	0.0148941	0.0029083	Hot	285	0.285858	14	0.177215	17	0.404762	33756	53544	40740	60528
BLCA	TCGA-FD-A3B4	TCGA-FD-A3B4-01Z-00-DX1.45B61DCC-09B4-4863-875A-ED1DEECE5F27	0.2468	40	55	FEMALE	BLACK OR AFRICAN AMERICAN	Stage III	[Not Applicable]	Muscle invasive urothelial carcinoma (pT2 or above)	High Grade	2011	[Not Available]	-20379	Dead	WITH TUMOR		510	[Not Available]	Locoregional (Urothelial tumor event)	Other, specify	Left posterior pelvic wall	359	Complete Remission/Response			1	510	1	510	1	359	1	359		2107	64	21042	18704	28060	25722	4.25249	0.574321	13	0.547917	0.358466	1	0.00649802	0.00635899	0.000474834	Cold	313	0.148552	4	0.0625	18	0.36	66633	40915	73651	47933
BLCA	TCGA-XF-A9SH	TCGA-XF-A9SH-01Z-00-DX1.B1E33049-ABB8-4F2F-9D2D-503E48B8CDE5	0.2527	40	65	FEMALE	ASIAN	Stage II	[Not Applicable]	Muscle invasive urothelial carcinoma (pT2 or above)	High Grade	2005	[Not Available]	-24060	Dead	WITH TUMOR		1971	[Not Available]	Locoregional (Urothelial tumor event)	Lymph Node Only		547	Stable Disease			1	1971	1	1971			1	547		210	19	67378	41112	74232	47966	1.18095	0.574016	5	0.211746	0.383164	1	0.00766841	0.00831522	0	Cold	48	0.228571	4	0.210526	6	0.352941	68520	42254	75374	49108
BLCA	TCGA-FD-A5BY	TCGA-FD-A5BY-01Z-00-DX1.9DF7C69C-FABA-46DC-9954-A7120C65061F	0.2527	40	63	FEMALE	WHITE	Stage III	[Not Applicable]	Muscle invasive urothelial carcinoma (pT2 or above)	High Grade	2012	[Not Available]	-23080	Alive	TUMOR FREE	251		[Not Available]					Complete Remission/Response			0	251	0	251	0	251	0	251		391	39	31976	65094	38830	71948	2.73657	0.573875	9.1	0.455833	0.40675	1	0.0183604	0.0188028	0	Cold	57	0.14578	11	0.282051	11	0.282051	31976	65094	38830	71948
BLCA	TCGA-K4-A5RH	TCGA-K4-A5RH-01Z-00-DX1.8AA2FC59-CDA4-49F5-BAB7-B14B6792FAF8	0.2485	40	69	MALE	WHITE	Stage III	[Not Applicable]	Muscle invasive urothelial carcinoma (pT2 or above)	High Grade	2012	[Not Available]	-25305	Alive	WITH TUMOR	276		[Not Available]	Distant Metastasis	Lung		196	Progressive Disease			0	276	0	276			1	196		1703	67	26703	31347	33673	38317	4.67645	0.573857	14	0.503164	0.331233	1	0.0168166	0.0139644	0.000587544	Hot	502	0.294774	18	0.268657	24	0.5	98685	25542	105655	32512
BLCA	TCGA-DK-A6B5	TCGA-DK-A6B5-01Z-00-DX1.A1A01D61-DAA3-4172-8D69-FF0456190967	0.2527	40	45	MALE	WHITE	Stage IV	[Not Applicable]	Muscle invasive urothelial carcinoma (pT2 or above)	High Grade	2010	[Not Available]	-16453	Alive	TUMOR FREE	1542		[Not Available]					Complete Remission/Response			0	1542	0	1542			0	1542		939	53	35402	61668	42256	68522	4.80724	0.573577	14	0.547649	0.342235	1	0.0185131	0.0136799	0.00159915	Cold	137	0.1459	8	0.150943	11	0.282051	85650	39970	92504	46824
BLCA	TCGA-XF-AAN8	TCGA-XF-AAN8-01Z-00-DX1.2962EEBB-A4F1-4958-85C9-480B7CA769A8	0.2527	40	74	FEMALE	WHITE	Stage III	[Not Applicable]	Muscle invasive urothelial carcinoma (pT2 or above)	High Grade	2007	[Not Available]	-27309	Dead			118	[Not Available]					[Unknown]			1	118		118			0	118		1650	94	58242	18272	65096	25126	7.71636	0.573476	22	0.586617	0.254489	1	0.0452121	0.0272475	0.00313321	Hot	291	0.176364	14	0.148936	17	0.257576	43396	29692	50250	36546
BLCA	TCGA-XF-A8HG	TCGA-XF-A8HG-01Z-00-DX1.9D3970D1-C598-4F4C-ABBD-92C55C7C837A	0.2527	40	69	MALE	WHITE	Stage III	[Not Applicable]	Muscle invasive urothelial carcinoma (pT2 or above)	High Grade	2005	[Not Available]	-25421	Dead	WITH TUMOR		467	[Not Available]	Distant Metastasis	Liver		398	Complete Remission/Response			1	467	1	467	1	398	1	398		483	24	103922	55958	110776	62812	1.60663	0.57347	7	0.270679	0.399119	1	0.00496747	0.00519822	0	Cold	102	0.21118	6	0.25	6	0.4	110774	14846	117628	21700
BLCA	TCGA-FT-A61P	TCGA-FT-A61P-01Z-00-DX1.39960BA6-ECC6-4EE0-B3ED-F3991E3742F6	0.2485	40	76	MALE	WHITE	Stage IV	[Not Applicable]	Muscle invasive urothelial carcinoma (pT2 or above)	High Grade	2013	[Not Available]	-28082	Alive	TUMOR FREE	337		[Not Available]					Complete Remission/Response			0	337	0	337			0	337		739	58	38313	16254	45283	23224	5.43978	0.572823	15	0.586725	0.33338	1	0.0281552	0.0230453	0.00135501	Cold	107	0.14479	8	0.137931	10	0.192308	17415	16254	24385	23224
BLCA	TCGA-XF-A9T0	TCGA-XF-A9T0-01Z-00-DX1.63C52F23-3DE3-4D3A-914E-E7F3CB23D410	0.2527	40	68	MALE	WHITE	Stage III	[Not Applicable]	Muscle invasive urothelial carcinoma (pT2 or above)	High Grade	2007	[Not Available]	-25190	Alive	TUMOR FREE	799		[Not Available]					Complete Remission/Response			0	799	0	799	0	799	0	799		867	59	117626	28550	124480	35404	4.84198	0.572534	14	0.51162	0.340548	1	0.0303027	0.0196704	0.00115473	Cold	220	0.253749	28	0.474576	28	0.474576	117626	28550	124480	35404
BLCA	TCGA-E7-A541	TCGA-E7-A541-01Z-00-DX1.8387CEF8-706B-486C-BC07-783EC1016BCC	0.2456	40	66	MALE	WHITE	Stage II	[Not Applicable]	Muscle invasive urothelial carcinoma (pT2 or above)	High Grade	2012	[Not Available]	-24206	Dead	TUMOR FREE		778	[Not Available]					Complete Remission/Response			1	778	0	778	0	778	0	778		2977	106	9400	32900	16452	39952	7.52838	0.572103	22.24	0.625451	0.271681	1	0.0165024	0.0134525	0.00143481	Hot	343	0.115217	15	0.141509	16	0.164948	10575	32900	17627	39952
BLCA	TCGA-XF-A8HE	TCGA-XF-A8HE-01Z-00-DX1.A0E05485-2A24-4BD0-8B2F-E0D9641ADD9F	0.2527	40	47	MALE	WHITE	Stage III	[Not Applicable]	Muscle invasive urothelial carcinoma (pT2 or above)	High Grade	2004	[Not Available]	-17212	Alive	TUMOR FREE	3817		[Not Available]					Complete Remission/Response			0	3817	0	3817	0	3817	0	3817		448	25	51390	15988	58244	22842	1.88839	0.571425	7	0.307623	0.41423	1	0.00647897	0.00583563	0	Cold	149	0.332589	5	0.2	10	0.454545	27408	9136	34262	15990
BLCA	TCGA-GU-AATO	TCGA-GU-AATO-01Z-00-DX1.1F0F2098-E4DF-4AA3-819E-E0DE23C5A0BE	0.2525	40	75	MALE	WHITE	Stage IV	[Not Applicable]	Muscle invasive urothelial carcinoma (pT2 or above)	High Grade	2013	[Not Available]	-27684	Dead	WITH TUMOR		324	[Not Available]					Progressive Disease			1	324	1	324			1	324		554	44	4572	73152	11432	80012	3.12996	0.570422	10	0.497888	0.405933	1	0.0136698	0.0134014	0	Cold	138	0.249097	15	0.340909	15	0.340909	4572	73152	11432	80012
BLCA	TCGA-GV-A3QF	TCGA-GV-A3QF-01Z-00-DX1.C59696CF-C415-46AD-B6D6-70A022AC10FA	0.2479	40	79	MALE	WHITE	Stage IV	[Not Applicable]	Muscle invasive urothelial carcinoma (pT2 or above)	High Grade	2011	[Not Available]	-28890	Dead	TUMOR FREE		617	[Not Available]					Stable Disease			1	617	0	617			0	617		723	44	29100	55872	36087	62859	3.42739	0.56916	12.78	0.529106	0.380771	1	0.0113748	0.00937365	0.00138504	Cold	223	0.308437	16	0.363636	18	0.45	27936	54708	34923	61695
BLCA	TCGA-XF-AAN5	TCGA-XF-AAN5-01Z-00-DX1.DACB5253-366B-40A2-AD52-376F26C103A6	0.2527	40	61	FEMALE	WHITE	Stage III	[Not Applicable]	Muscle invasive urothelial carcinoma (pT2 or above)	High Grade	2008	[Not Available]	-22411	Alive	TUMOR FREE	2293		[Not Available]					Complete Remission/Response			0	2293	0	2293	0	2293	0	2293		767	55	39970	22840	46824	29694	4.90743	0.567766	14	0.526722	0.334699	1	0.0318481	0.026653	0.00130548	Cold	317	0.413299	19	0.345455	25	0.657895	29692	10278	36546	17132
BLCA	TCGA-YC-A9TC	TCGA-YC-A9TC-01Z-00-DX2.F74F61C0-CB9F-4E6E-BDA7-D206ECBBDEFC	0.2527	40	71	MALE	WHITE	Stage IV	[Not Applicable]	Muscle invasive urothelial carcinoma (pT2 or above)	High Grade	2013	[Not Available]	-26283	Dead	WITH TUMOR		20	[Not Available]					Progressive Disease			1	20	1	20			1	20		674	79	102780	67378	109634	74232	7.88724	0.567482	18	0.557506	0.290325	1	0.0702835	0.0427921	0	Hot	90	0.133531	11	0.139241	11	0.186441	106206	62810	113060	69664
BLCA	TCGA-FD-A3B7	TCGA-FD-A3B7-01Z-00-DX1.758419EB-E5A3-4383-817A-B3870FBA1776	0.2468	40	66	MALE	BLACK OR AFRICAN AMERICAN	Stage III	[Not Applicable]	Muscle invasive urothelial carcinoma (pT2 or above)	High Grade	2011	[Not Available]	-24245	Dead	WITH TUMOR		122	[Not Available]	Distant Metastasis	Lymph Node Only		110	Progressive Disease			1	122	1	122			1	110		2298	73	81830	66633	88848	73651	6.46475	0.567336	17	0.573134	0.294784	1	0.0220531	0.0168452	0.00099405	Hot	811	0.352916	32	0.438356	33	0.464789	72478	35070	79496	42088
BLCA	TCGA-XF-A9SI	TCGA-XF-A9SI-01Z-00-DX1.537F0394-40FE-4CB7-8524-7BC34F624C15	0.2527	40	73	FEMALE	ASIAN	Stage II	[Not Applicable]	Muscle invasive urothelial carcinoma (pT2 or above)	High Grade	2006	[Not Available]	-26719	Alive	TUMOR FREE	2423		[Not Available]					Complete Remission/Response			0	2423	0	2423	0	2423	0	2423		574	38	37686	57100	44540	63954	3.07317	0.567311	9	0.452243	0.39447	1	0.0146679	0.0140633	0	Cold	148	0.25784	13	0.342105	13	0.342105	37686	57100	44540	63954
BLCA	TCGA-FD-A43N	TCGA-FD-A43N-01Z-00-DX1.57422C5F-A3A1-4595-9E06-C05C7FF5944B	0.2527	40	76	MALE	WHITE	Stage III	[Not Applicable]	Muscle invasive urothelial carcinoma (pT2 or above)	High Grade	2011	[Not Available]	-27833	Alive	TUMOR FREE	699		[Not Available]					[Not Applicable]			0	699	0	699			0	699		1154	47	61668	60526	68522	67380	3.82496	0.567253	11	0.481985	0.367083	1	0.0117983	0.0101398	0.000867303	Cold	389	0.337088	19	0.404255	19	0.431818	59384	60526	66238	67380
BLCA	TCGA-XF-AAMW	TCGA-XF-AAMW-01Z-00-DX1.875DED6D-805B-418C-8C9E-AE45FDECC504	0.2527	40	79	FEMALE	WHITE	Stage IV	[Not Applicable]	Muscle invasive urothelial carcinoma (pT2 or above)	High Grade	2006	[Not Available]	-28903	Dead	WITH TUMOR		253	[Not Available]					Partial Remission/Response			1	253	1	253			1	253		360	31	92502	10278	99356	17132	2.59444	0.566901	8	0.421234	0.407433	1	0.0176175	0.0159599	0	Cold	72	0.2	3	0.0967742	5	0.2	98212	7994	105066	14848
BLCA	TCGA-BL-A5ZZ	TCGA-BL-A5ZZ-01Z-00-DX1.4CF32B22-118E-4570-B341-0F35258329E6	0.2456	40	80	FEMALE	WHITE	Stage III	[Not Applicable]	Muscle invasive urothelial carcinoma (pT2 or above)	High Grade	2012	[Not Available]	-29247	Alive	WITH TUMOR	377		[Not Available]	Distant Metastasis	Lung		242	Complete Remission/Response			0	377	0	377	1	242	1	242		91	9	117500	28200	124552	35252	0.659341	0.566603	3.1	0.163004	0.362276	1	0.00805861	0.0114794	0	Cold	10	0.10989	0	0	1	0.5	179775	8225	186827	15277
BLCA	TCGA-XF-A9T4	TCGA-XF-A9T4-01Z-00-DX1.1F44D95D-E341-4FBA-BCB5-43E89E6C359E	0.2527	40	48	MALE	WHITE	Stage IV	[Not Applicable]	Muscle invasive urothelial carcinoma (pT2 or above)	High Grade	2008	[Not Available]	-17728	Dead	WITH TUMOR		495	[Not Available]	Distant Metastasis	Lung		182	Partial Remission/Response			1	495	1	495			1	182		921	57	29692	25124	36546	31978	4.47123	0.566238	14.8	0.541485	0.342584	1	0.0203208	0.0144387	0.00108696	Cold	198	0.214984	5	0.0877193	15	0.375	95928	15988	102782	22842
BLCA	TCGA-FD-A62N	TCGA-FD-A62N-01Z-00-DX1.204E48B7-51D1-49D7-88F3-4BD33A07146A	0.2527	40	69	MALE	ASIAN	Stage III	[Not Applicable]	Muscle invasive urothelial carcinoma (pT2 or above)	High Grade	2012	[Not Available]	-25297	Alive	TUMOR FREE	82		[Not Available]					Complete Remission/Response			0	82	0	82	0	82	0	82		496	48	89076	52532	95930	59386	3.81855	0.56618	13	0.48896	0.362272	1	0.022765	0.0164941	0.0020202	Cold	33	0.0665323	4	0.0833333	4	0.173913	62810	22840	69664	29694
BLCA	TCGA-CF-A5UA	TCGA-CF-A5UA-01Z-00-DX1.7352D4EB-46F5-4EAA-95B9-1D869E8291C3	0.2456	40	67	MALE	ASIAN	Stage II	[Not Applicable]	Muscle invasive urothelial carcinoma (pT2 or above)	Low Grade	2012	[Not Available]	-24625	Alive	TUMOR FREE	365		[Not Available]					Complete Remission/Response			0	365	0	365	0	365	0	365		758	52	44650	51700	51702	58752	4.24538	0.566133	12	0.541805	0.349812	1	0.0157629	0.0136654	0.001321	Cold	59	0.0778364	0	0	6	0.181818	9400	49350	16452	56402
BLCA	TCGA-XF-AAMH	TCGA-XF-AAMH-01Z-00-DX1.AB5E1C7D-C3BF-4A69-B614-0ED69F8A3C07	0.2527	40	80	MALE	WHITE	Stage IV	[Not Applicable]	Muscle invasive urothelial carcinoma (pT2 or above)	High Grade	2005	[Not Available]	-29547	Dead	WITH TUMOR		344	[Not Available]	Distant Metastasis	Other, specify	lumbar spine and right hemipelvis	313	Progressive Disease			1	344	1	344			1	313		893	42	60526	33118	67380	39972	3.50504	0.565277	10	0.511337	0.390642	1	0.00876441	0.00745929	0.00112108	Cold	115	0.128779	4	0.0952381	7	0.166667	58242	34260	65096	41114
BLCA	TCGA-FD-A3N5	TCGA-FD-A3N5-01Z-00-DX1.C42537CC-55C9-43CD-921E-75D010B06582	0.2468	40	69	MALE	BLACK OR AFRICAN AMERICAN	Stage II	[Not Applicable]	Muscle invasive urothelial carcinoma (pT2 or above)	High Grade	2011	[Not Available]	-25342	Dead	WITH TUMOR		685	[Not Available]	Locoregional (Urothelial tumor event)	Other, specify	Pelvis	346	[Not Available]			1	685	1	685			1	346		1238	76	28056	81830	35074	88848	6.1357	0.564273	17	0.560785	0.290761	1	0.0300441	0.0219029	0.00227028	Hot	308	0.248788	17	0.223684	18	0.352941	15197	10521	22215	17539
BLCA	TCGA-K4-A6MB	TCGA-K4-A6MB-01Z-00-DX1.4A6009D3-05D9-4E8B-8EB2-4A52B5B6FED8	0.2485	40	64	MALE	WHITE	Stage IV	[Not Applicable]	Muscle invasive urothelial carcinoma (pT2 or above)	High Grade	2013	[Not Available]	-23664	Alive	TUMOR FREE	469		[Not Available]					Complete Remission/Response			0	469	0	469			0	469		730	73	27864	42957	34834	49927	6.77808	0.56315	17	0.572847	0.299644	1	0.0432801	0.0331657	0.00274348	Hot	115	0.157534	2	0.0273973	14	0.538462	34830	11610	41800	18580
BLCA	TCGA-GV-A3JZ	TCGA-GV-A3JZ-01Z-00-DX1.5DFDE227-D52D-481F-A8D8-28DF25096BD9	0.2479	40	55	MALE	WHITE	Stage IV	[Not Applicable]	Muscle invasive urothelial carcinoma (pT2 or above)	High Grade	2011	[Not Available]	-20420	Alive	WITH TUMOR	603		[Not Available]					Stable Disease			0	603	0	603			0	603		1855	70	23280	33756	30267	40743	5.58491	0.561398	16	0.533114	0.303861	1	0.0288124	0.0203317	0.00107875	Hot	156	0.084097	12	0.171429	14	0.208955	23280	34920	30267	41907
BLCA	TCGA-FD-A3SL	TCGA-FD-A3SL-01Z-00-DX1.7B364C1F-3879-43C1-A3C7-B1CB03A7616B	0.2485	40	60	MALE	WHITE	Stage IV	[Not Applicable]	Muscle invasive urothelial carcinoma (pT2 or above)	High Grade	2011	[Not Available]	-22020	Dead	WITH TUMOR		712	[Not Available]	Distant Metastasis	Lung		260	Progressive Disease			1	712	1	712			1	260		656	33	30186	26703	37156	33673	2.07317	0.560803	7	0.371441	0.417399	1	0.00572626	0.00593424	0	Cold	109	0.166159	1	0.030303	7	0.28	30186	20898	37156	27868
BLCA	TCGA-BT-A20T	TCGA-BT-A20T-01Z-00-DX1.96460E53-65E0-425F-B079-939D7AA537BE	0.2468	40	63	MALE	WHITE	Stage IV	[Not Applicable]	Muscle invasive urothelial carcinoma (pT2 or above)	High Grade	2007	[Not Available]	-23220	Dead	WITH TUMOR		453	[Not Available]	Distant Metastasis	Liver		314	Progressive Disease			1	453	1	453			1	314		203	18	43253	7014	50271	14032	1.41872	0.560737	5	0.266831	0.413331	1	0.00966769	0.00914441	0	Cold	18	0.08867	4	0.222222	5	0.333333	43253	10521	50271	17539
BLCA	TCGA-FD-A3N6	TCGA-FD-A3N6-01Z-00-DX1.C94C21D1-83F2-45EE-A7BE-6A4E5C9B1A89	0.2468	40	43	FEMALE	BLACK OR AFRICAN AMERICAN	Stage II	[Not Applicable]	Muscle invasive urothelial carcinoma (pT2 or above)	High Grade	2011	[Not Available]	-15758	Alive	TUMOR FREE	851		[Not Available]					Complete Remission/Response			0	851	0	851	0	851	0	851		1674	97	61957	7014	68975	14032	7.85783	0.559393	23	0.615108	0.271725	1	0.0254525	0.0161707	0.00259016	Hot	279	0.166667	17	0.175258	21	0.21875	61957	8183	68975	15201
BLCA	TCGA-K4-A54R	TCGA-K4-A54R-01Z-00-DX1.66AAF596-8C68-4857-9944-226F39E82CA8	0.2456	40	59	MALE	WHITE	Stage II	[Not Applicable]	Muscle invasive urothelial carcinoma (pT2 or above)	High Grade	2012	[Not Available]	-21601	Alive	TUMOR FREE	842		[Not Available]					Complete Remission/Response			0	842	0	842	0	842	0	842		718	43	47000	43475	54052	50527	3.46797	0.559118	10	0.473033	0.373189	1	0.020226	0.0171306	0	Cold	60	0.0835655	3	0.0697674	4	0.137931	48175	18800	55227	25852
BLCA	TCGA-CF-A3MI	TCGA-CF-A3MI-01Z-00-DX1.5619CA1A-F772-44CC-BBE2-F2C365E2699D	0.2456	40	62	MALE	ASIAN	Stage II	[Not Applicable]	Muscle invasive urothelial carcinoma (pT2 or above)	Low Grade	2011	[Not Available]	-22716	Alive	TUMOR FREE	370		[Not Available]					Complete Remission/Response			0	370	0	370	0	370	0	370		603	31	78725	56400	85777	63452	1.89386	0.558866	7	0.334573	0.420587	1	0.00557259	0.00570109	0	Cold	141	0.233831	12	0.387097	12	0.48	77550	55225	84602	62277
BLCA	TCGA-E7-A97P	TCGA-E7-A97P-01Z-00-DX1.09FD969F-62C2-4C79-A826-657A7991C87B	0.2527	40	73	MALE	ASIAN	Stage II	[Not Applicable]	Muscle invasive urothelial carcinoma (pT2 or above)	High Grade	2013	[Not Available]	-26956	Dead	TUMOR FREE		437	[Not Available]					Complete Remission/Response			1	437	0	437	0	437	0	437		914	53	30834	13704	37688	20558	4.58862	0.558531	13	0.528656	0.331345	1	0.0258614	0.0213052	0.00164294	Cold	142	0.155361	11	0.207547	12	0.352941	26266	17130	33120	23984
BLCA	TCGA-BT-A0S7	TCGA-BT-A0S7-01Z-00-DX1.32588823-EE4E-4F55-B586-29E8E9D98EDE	0.2485	40	75	MALE	WHITE	Stage III	[Not Applicable]	Muscle invasive urothelial carcinoma (pT2 or above)	High Grade	2007	[Not Available]	-27533	Dead	WITH TUMOR		200	[Not Available]					Progressive Disease			1	200	1	200			1	200		2839	72	23220	24381	30190	31351	6.04861	0.558187	16.62	0.575836	0.306134	1	0.0123278	0.00939092	0.000704722	Hot	957	0.337091	23	0.319444	29	0.446154	26703	20898	33673	27868
BLCA	TCGA-CF-A47Y	TCGA-CF-A47Y-01Z-00-DX1.1D4B8964-E7AB-4C6F-80AC-AF84B80B80C2	0.2485	40	55	MALE	ASIAN	Stage II	[Not Applicable]	Muscle invasive urothelial carcinoma (pT2 or above)	Low Grade	2012	[Not Available]	-20432	Alive	TUMOR FREE	373		[Not Available]					Complete Remission/Response			0	373	0	373	0	373	0	373		345	16	18576	13932	25546	20902	0.985507	0.557637	4	0.134879	0.305079	1	0.00395016	0.0049548	0	Cold	39	0.113043	0	0	3	0.6	77787	10449	84757	17419
BLCA	TCGA-4Z-AA7N	TCGA-4Z-AA7N-01Z-00-DX1.10AA3499-6678-4DB2-9466-9CB3EA25CBB6	0.2525	40	65	MALE	WHITE	Stage III	[Not Applicable]	Muscle invasive urothelial carcinoma (pT2 or above)	High Grade	2010	[Not Available]	-24090	Dead	TUMOR FREE		1367	[Not Available]					Complete Remission/Response			1	1367	0	1367	0	1367	0	1367		202	17	37719	22860	44579	29720	0.841584	0.557509	4	0.141089	0.319912	1	0.00571504	0.00803427	0	Cold	39	0.193069	1	0.0588235	4	0.4	34290	19431	41150	26291
BLCA	TCGA-FD-A5BZ	TCGA-FD-A5BZ-01Z-00-DX1.344B1F8F-3B3A-4D42-894E-27C5AE265F42	0.2527	40	77	FEMALE	WHITE	Stage IV	[Not Applicable]	Muscle invasive urothelial carcinoma (pT2 or above)	High Grade	2009	[Not Available]	-28451	Dead	WITH TUMOR		835	[Not Available]	Locoregional (Urothelial tumor event)	Lymph Node Only		533	[Not Applicable]			1	835	1	835			1	533		655	44	78798	54816	85652	61670	4.56489	0.557349	15.46	0.576698	0.3363	1	0.0280667	0.0193071	0.0030581	Cold	118	0.180153	8	0.181818	11	0.323529	78798	45680	85652	52534
BLCA	TCGA-ZF-A9RM	TCGA-ZF-A9RM-01Z-00-DX1.68758A74-2409-48F4-811A-EA42B4F8F942	0.2527	40	70	MALE	WHITE	Stage II	[Not Applicable]	Muscle invasive urothelial carcinoma (pT2 or above)	High Grade	2010	[Not Available]	-25642	Alive	TUMOR FREE	1455		[Not Available]					Complete Remission/Response			0	1455	0	1455	0	1455	0	1455		2076	67	23982	28550	30836	35404	6.23025	0.556684	18	0.556956	0.297204	1	0.0143806	0.00827124	0.000963855	Hot	807	0.388728	12	0.179104	30	0.447761	5710	70804	12564	77658
BLCA	TCGA-CU-A3KJ	TCGA-CU-A3KJ-01Z-00-DX1.5E6E8B80-4059-4625-AED8-D049F4B63FF7	0.2472	40	75	MALE	WHITE	Stage III	[Not Applicable]	Muscle invasive urothelial carcinoma (pT2 or above)	High Grade	2011	[Not Available]	-27692	Alive	WITH TUMOR	562		[Not Available]	Distant Metastasis	Lung		166	Progressive Disease			0	562	0	562			1	166		1070	63	26841	4668	33848	11675	5.01869	0.556125	14.31	0.57125	0.326573	1	0.0197441	0.0155888	0.00187091	Cold	330	0.308411	13	0.206349	19	0.558824	22173	10503	29180	17510
BLCA	TCGA-XF-A9SP	TCGA-XF-A9SP-01Z-00-DX1.7F3BF700-89AD-4045-AFCD-C94F1F959B41	0.2527	40	59	MALE	WHITE	Stage III	[Not Applicable]	Muscle invasive urothelial carcinoma (pT2 or above)	High Grade	2004	[Not Available]	-21776	Dead	WITH TUMOR		454	[Not Available]	Locoregional (Urothelial tumor event)	Renal Pelvis		310	Stable Disease			1	454	1	454			1	310		571	42	27408	17130	34262	23984	3.15236	0.555106	9	0.47518	0.392559	1	0.0152885	0.0138666	0	Cold	204	0.357268	8	0.190476	17	0.5	47964	7994	54818	14848
BLCA	TCGA-BT-A42E	TCGA-BT-A42E-01Z-00-DX1.7DAF02FF-70D0-412D-8EE3-03AC04E83300	0.2456	40	74	MALE	WHITE	Stage III	[Not Applicable]	Muscle invasive urothelial carcinoma (pT2 or above)	High Grade	2012	[Not Available]	-27045	Alive	TUMOR FREE	1108		[Not Available]					Complete Remission/Response			0	1108	0	1108	0	1108	0	1108		479	30	19975	19975	27027	27027	2.65971	0.554355	9.22	0.447741	0.408547	1	0.010526	0.00824279	0	Cold	95	0.19833	2	0.0666667	7	0.538462	63450	11750	70502	18802
BLCA	TCGA-CF-A47W	TCGA-CF-A47W-01Z-00-DX1.D14F1F9A-E684-4140-9714-3197A4325568	0.248	40	42	MALE	ASIAN	Stage II	[Not Applicable]	Muscle invasive urothelial carcinoma (pT2 or above)	Low Grade	2012	[Not Available]	-15497	Alive	TUMOR FREE	368		[Not Available]					Complete Remission/Response			0	368	0	368	0	368	0	368		210	15	47724	40740	54708	47724	0.819048	0.553812	4	0.134127	0.335113	1	0.00442774	0.00535621	0	Cold	18	0.0857143	1	0.0666667	3	0.272727	16296	10476	23280	17460
BLCA	TCGA-4Z-AA83	TCGA-4Z-AA83-01Z-00-DX1.432ADCAA-36B5-4F9F-B4AE-6D755805FEF5	0.2525	40	52	MALE	WHITE	Stage II	[Not Applicable]	Muscle invasive urothelial carcinoma (pT2 or above)	High Grade	2009	[Not Available]	-19280	Alive	TUMOR FREE	2024		[Not Available]					Complete Remission/Response			0	2024	0	2024	0	2024	0	2024		116	11	76581	40005	83441	46865	0.827586	0.553155	4	0.102586	0.284839	1	0.00907046	0.0110719	0	Cold	6	0.0517241	0	0	2	0.333333	74295	57150	81155	64010
BLCA	TCGA-CF-A3MF	TCGA-CF-A3MF-01Z-00-DX1.91768C26-5BB1-4DE6-9737-AA26BD687A75	0.2456	40	34	MALE	ASIAN	Stage III	[Not Applicable]	Muscle invasive urothelial carcinoma (pT2 or above)	Low Grade	2011	[Not Available]	-12557	Alive	TUMOR FREE	383		[Not Available]					Complete Remission/Response			0	383	0	383	0	383	0	383		812	23	9400	21150	16452	28202	1.65517	0.553131	6	0.292863	0.409419	1	0.00321944	0.00320282	0	Cold	161	0.198276	3	0.130435	6	0.352941	21150	0	28202	7052
BLCA	TCGA-C4-A0EZ	TCGA-C4-A0EZ-01Z-00-DX1.993A12F0-9687-4E56-B887-13C9453A7E63	0.2325	20	69	FEMALE	[Not Available]	Stage IV	[Not Applicable]	Muscle invasive urothelial carcinoma (pT2 or above)	High Grade	2006	[Not Available]	-25202	Dead	WITH TUMOR		273	[Not Available]					Partial Remission/Response			1	273	1	273			1	273	Redacted	88	22	11169	7446	18619	14896	2.02273	0.553079	6.13	0.342803	0.387427	1	0.0422159	0.0338763	0	Cold	9	0.102273	4	0.181818	4	0.181818	11169	7446	18619	14896
BLCA	TCGA-LC-A66R	TCGA-LC-A66R-01Z-00-DX1.9D753031-E31A-4E0E-B937-E0D3C47CFFB9	0.2525	40	78	MALE	WHITE	Stage IV	[Not Applicable]	Muscle invasive urothelial carcinoma (pT2 or above)	High Grade	2012	[Not Available]	-28793	Alive	TUMOR FREE	466		[Not Available]					Complete Remission/Response			0	466	0	466			0	466		1490	86	20574	32004	27434	38864	7.35973	0.552736	20	0.591824	0.253532	1	0.0431171	0.0237746	0.00519948	Hot	463	0.310738	28	0.325581	29	0.408451	16002	29718	22862	36578
BLCA	TCGA-K4-AAQO	TCGA-K4-AAQO-01Z-00-DX1.7533831F-414B-4BA5-9CDA-D8B24E579962	0.2527	40	56	MALE	WHITE	Stage III	[Not Applicable]	Muscle invasive urothelial carcinoma (pT2 or above)	High Grade	2013	[Not Available]	-20683	Alive		359		[Not Available]					[Unknown]			0	359	0	359			0	359		382	25	113058	14846	119912	21700	2.44503	0.551785	8	0.478883	0.432004	1	0.00959899	0.007678	0	Cold	56	0.146597	3	0.12	5	0.454545	113058	44538	119912	51392
BLCA	TCGA-GV-A3QI	TCGA-GV-A3QI-01Z-00-DX1.0B9889AC-06C7-405F-B300-D93EB0F19D9A	0.2479	40	47	MALE	WHITE	Stage III	[Not Applicable]	Muscle invasive urothelial carcinoma (pT2 or above)	High Grade	2011	[Not Available]	-17383	Alive	WITH TUMOR	1110		[Not Available]	Distant Metastasis	Other, specify	Abdominal wall	768	Complete Remission/Response			0	1110	0	1110	1	768	1	768		1680	84	65184	41904	72171	48891	6.67262	0.550961	18	0.594393	0.27824	1	0.0336477	0.022873	0.00178678	Hot	197	0.117262	7	0.0833333	13	0.213115	84972	52380	91959	59367
BLCA	TCGA-FD-A6TD	TCGA-FD-A6TD-01Z-00-DX1.836B03BC-CD19-437D-A925-9862BB08AB1D	0.2527	40	77	MALE	WHITE	Stage III	[Not Applicable]	Muscle invasive urothelial carcinoma (pT2 or above)	High Grade	2012	[Not Available]	-28328	Dead	TUMOR FREE		386	[Not Available]					Complete Remission/Response			1	386	0	386	0	386	0	386		2435	67	10278	29692	17132	36546	5.20739	0.549809	15	0.551134	0.315462	1	0.0115962	0.00770285	0.000821693	Hot	646	0.265298	22	0.328358	25	0.378788	10278	30834	17132	37688
BLCA	TCGA-FD-A5BS	TCGA-FD-A5BS-01Z-00-DX1.A7155CEB-37C9-4AD2-B229-B76F18814585	0.2527	40	68	MALE	WHITE	Stage III	[Not Applicable]	Muscle invasive urothelial carcinoma (pT2 or above)	High Grade	2009	[Not Available]	-24963	Alive	TUMOR FREE	1639		[Not Available]					Complete Remission/Response			0	1639	0	1639	0	1639	0	1639		333	23	51390	13704	58244	20558	2.27027	0.549585	7	0.449178	0.435257	1	0.0110344	0.00912453	0	Cold	42	0.126126	1	0.0434783	5	0.294118	44538	20556	51392	27410
BLCA	TCGA-CF-A3MH	TCGA-CF-A3MH-01Z-00-DX1.4A6F7BDC-B7D2-4203-AA8E-7BA5DB8BF3AC	0.2456	40	75	MALE	ASIAN	Stage II	[Not Applicable]	Muscle invasive urothelial carcinoma (pT2 or above)	Low Grade	2011	[Not Available]	-27458	Alive	TUMOR FREE	398		[Not Available]					Complete Remission/Response			0	398	0	398	0	398	0	398		697	52	19975	44650	27027	51702	4.04304	0.549513	11.04	0.51787	0.362678	1	0.0234648	0.0221272	0.00143678	Cold	51	0.0731707	2	0.0384615	5	0.142857	25850	43475	32902	50527
BLCA	TCGA-FD-A43Y	TCGA-FD-A43Y-01Z-00-DX1.6516167F-A303-4524-98D6-E32CB521ED08	0.2527	40	65	MALE	WHITE	Stage III	[Not Applicable]	Muscle invasive urothelial carcinoma (pT2 or above)	High Grade	2012	[Not Available]	-23889	Dead	TUMOR FREE		474	[Not Available]					Complete Remission/Response			1	474	0	474	0	474	0	474		762	63	76514	4568	83368	11422	5.59055	0.54896	15.39	0.575511	0.320045	1	0.0415161	0.0328568	0.00262812	Cold	139	0.182415	6	0.0952381	16	0.571429	89076	17130	95930	23984
BLCA	TCGA-BT-A2LD	TCGA-BT-A2LD-01Z-00-DX1.A2AEDD2E-481A-401B-BDD7-5D680B5E36E9	0.2465	40	78	FEMALE	WHITE	Stage IV	[Not Applicable]	Muscle invasive urothelial carcinoma (pT2 or above)	High Grade	2011	[Not Available]	-28673	Dead	WITH TUMOR		623	[Not Available]	Distant Metastasis	Other, specify	brain and spinal cord	555	Progressive Disease			1	623	1	623			1	555		318	47	52695	9368	59722	16395	4.34591	0.548679	12	0.522143	0.353304	1	0.0481567	0.0326092	0.00315457	Cold	100	0.314465	11	0.234043	15	0.6	38643	0	45670	7027
BLCA	TCGA-FJ-A3Z7	TCGA-FJ-A3Z7-01Z-00-DX5.B0ABE3C5-94EC-4650-9698-0D4C57291267	0.2456	40	76	MALE	WHITE	Stage IV	[Not Applicable]	Muscle invasive urothelial carcinoma (pT2 or above)	High Grade	2010	[Not Available]	-28052	Alive	TUMOR FREE	945		[Not Available]					Complete Remission/Response			0	945	0	945			0	945		346	47	72850	24675	79902	31727	4.24277	0.548537	12	0.543791	0.352295	1	0.0406122	0.0292962	0.00289855	Cold	73	0.210983	12	0.255319	12	0.342857	70500	24675	77552	31727
BLCA	TCGA-GU-A763	TCGA-GU-A763-01Z-00-DX1.2B511825-320B-48D7-B8D6-D97894C02667	0.2525	40	72	MALE	WHITE	Stage III	[Not Applicable]	Muscle invasive urothelial carcinoma (pT2 or above)	High Grade	2012	[Not Available]	-26527	Alive	WITH TUMOR	997		[Not Available]	Distant Metastasis	Lung		303	Stable Disease			0	997	0	997			1	303		60	20	98298	19431	105158	26291	2.86667	0.547533	7	0.430794	0.441514	1	0.0855445	0.0559267	0	Cold	0	0	0	0	0	0	94869	10287	101729	17147
BLCA	TCGA-C4-A0F6	TCGA-C4-A0F6-01Z-00-DX1.05FAB26A-4BE9-42B4-95F0-6BD15EBE8792	0.2325	20	82	FEMALE	[Not Available]	Stage III	[Not Applicable]	Muscle invasive urothelial carcinoma (pT2 or above)	High Grade	2008	[Not Available]	-29951	Alive	TUMOR FREE	700		[Not Available]					[Not Available]			0	700	0	700			0	700		53	15	8687	28543	16137	35993	1.32075	0.547439	4	0.226415	0.374913	1	0.0442711	0.0480475	0	Cold	0	0	0	0	0	0	13651	14892	21101	22342
BLCA	TCGA-HQ-A5NE	TCGA-HQ-A5NE-01Z-00-DX1.8046B606-085B-406F-A8D7-92A3E021020A	0.5005	20	57	MALE	[Not Evaluated]	Stage III	[Not Applicable]	Muscle invasive urothelial carcinoma (pT2 or above)	High Grade		[Not Available]	-20647	Dead	WITH TUMOR		370	[Not Available]	Distant Metastasis	Renal Pelvis		211	Complete Remission/Response			1	370	1	370	1	211	1	211		433	57	8640	12672	12101	16133	5.66744	0.546272	17	0.53758	0.300109	1	0.0532476	0.0306333	0.0058642	Cold	147	0.339492	25	0.438596	25	0.438596	8640	12672	12101	16133
BLCA	TCGA-XF-A8HC	TCGA-XF-A8HC-01Z-00-DX1.BF199254-2954-4836-B037-E10493275D8C	0.2527	40	79	MALE	ASIAN	Stage IV	[Not Applicable]	Muscle invasive urothelial carcinoma (pT2 or above)	High Grade	2005	[Not Available]	-28996	Dead			200	[Not Available]					[Unknown]			1	200		200			0	200		486	29	36544	7994	43398	14848	2.62963	0.545513	9	0.436694	0.412724	1	0.00909637	0.00731721	0	Cold	27	0.0555556	1	0.0344828	4	0.2	41112	15988	47966	22842
BLCA	TCGA-FD-A5C0	TCGA-FD-A5C0-01Z-00-DX1.D11E8348-04DE-4934-B063-2E3F3AD8D110	0.2527	40	61	MALE	WHITE	Stage IV	[Not Applicable]	Muscle invasive urothelial carcinoma (pT2 or above)	High Grade	2012	[Not Available]	-22500	Dead	WITH TUMOR		550	[Not Available]	New Primary Tumor	Lung		27	Complete Remission/Response			1	550	1	550			1	27		393	61	63952	14846	70806	21700	5.9084	0.545372	13.08	0.533774	0.314224	1	0.0805376	0.0514249	0	Cold	56	0.142494	6	0.0983607	13	0.270833	69662	17130	76516	23984
BLCA	TCGA-DK-A6B2	TCGA-DK-A6B2-01Z-00-DX1.23D318D9-A05D-49D5-8C0E-BAA71BC2AFFA	0.2527	40	70	MALE	WHITE	Stage IV	[Not Applicable]	Muscle invasive urothelial carcinoma (pT2 or above)	High Grade	2012	[Not Available]	-25625	Alive	WITH TUMOR	477		[Not Available]	Distant Metastasis	Liver		268	Complete Remission/Response			0	477	0	477			1	268		727	34	10278	43396	17132	50250	2.47868	0.545242	8	0.403098	0.411167	1	0.00629487	0.00505199	0	Cold	144	0.198074	5	0.147059	8	0.4	38828	74230	45682	81084
BLCA	TCGA-4Z-AA82	TCGA-4Z-AA82-01Z-00-DX1.D18C9339-88DE-48E7-9D75-1ACB95483F7D	0.2525	40	59	MALE	BLACK OR AFRICAN AMERICAN	Stage IV	[Not Applicable]	Muscle invasive urothelial carcinoma (pT2 or above)	High Grade	2010	[Not Available]	-21893	Dead	WITH TUMOR		1556	[Not Available]	Distant Metastasis	Bone		1150	Complete Remission/Response			1	1556	1	1556			1	1150		569	44	45720	76581	52580	83441	4.15466	0.54523	11	0.535459	0.354018	1	0.0194105	0.0145603	0	Cold	108	0.189807	7	0.159091	9	0.346154	56007	46863	62867	53723
BLCA	TCGA-BT-A20R	TCGA-BT-A20R-01Z-00-DX1.38320FC0-F1E5-401B-9336-D77796456B30	0.2468	40	79	FEMALE	WHITE	Stage IV	[Not Applicable]	Muscle invasive urothelial carcinoma (pT2 or above)	High Grade	2006	[Not Available]	-28987	Dead			154	[Not Available]					[Not Available]			1	154		154			0	154		639	28	72478	44422	79496	51440	2.73865	0.544634	9	0.388811	0.398607	1	0.00957464	0.00725025	0	Cold	108	0.169014	4	0.142857	7	0.466667	32732	18704	39750	25722
BLCA	TCGA-2F-A9KQ	TCGA-2F-A9KQ-01Z-00-DX1.1C8CB2DD-5CC6-4E99-A0F9-32A0F598F5F9	0.2277	40	69	MALE	WHITE	Stage III	[Not Applicable]	Muscle invasive urothelial carcinoma (pT2 or above)	High Grade	2007	[Not Available]	-25259	Alive	TUMOR FREE	2886		[Not Available]					Complete Remission/Response			0	2886	0	2886	0	2886	0	2886		58	15	44345	53214	51952	60821	0.655172	0.544464	3	0.12069	0.325766	1	0.0123009	0.0167245	0	Cold	4	0.0689655	1	0.0666667	2	0.222222	44345	58282	51952	65889
BLCA	TCGA-XF-AAMX	TCGA-XF-AAMX-01Z-00-DX1.453214DD-54FF-42DF-8BD6-E6BC4B376EFF	0.2527	40	87	FEMALE	BLACK OR AFRICAN AMERICAN	Stage III	[Not Applicable]	Muscle invasive urothelial carcinoma (pT2 or above)	High Grade	2006	[Not Available]	-31884	Dead	TUMOR FREE		206	[Not Available]					Complete Remission/Response			1	206	0	206	0	206	0	206		198	28	97070	38828	103924	45682	2.90909	0.544294	8.03	0.468687	0.396259	1	0.0300189	0.0223133	0	Cold	5	0.0252525	1	0.0357143	2	0.08	77656	44538	84510	51392
BLCA	TCGA-PQ-A6FN	TCGA-PQ-A6FN-01Z-00-DX1.58FC60E8-7386-4E57-804D-6AD103AE0FDC	0.2513	40	78	FEMALE	WHITE	Stage III	[Not Applicable]	Muscle invasive urothelial carcinoma (pT2 or above)	High Grade	2011	[Not Available]	-28546	Alive		507		[Not Available]					[Unknown]			0	507	0	507			0	507		1156	58	47068	13776	53960	20668	5.67647	0.543959	17	0.561905	0.294005	1	0.0210787	0.0136913	0.00399711	Cold	435	0.376298	21	0.362069	29	0.508772	61992	65436	68884	72328
BLCA	TCGA-G2-A2ES	TCGA-G2-A2ES-01Z-00-DX2.CA66A071-D602-41CD-BD39-4AF1FD7BFC43	0.248	40	85	MALE	WHITE	Stage II	[Not Applicable]	Muscle invasive urothelial carcinoma (pT2 or above)	High Grade	2009	[Not Available]	-31293	Dead	WITH TUMOR		1004	[Not Available]	New Primary Tumor	Other, specify		897	Progressive Disease			1	1004	1	1004			1	897		1484	43	17460	33756	24444	40740	4.3504	0.543909	13	0.567248	0.350427	1	0.00898876	0.00693851	0.000674309	Cold	161	0.108491	2	0.0465116	7	0.269231	55872	18624	62856	25608
BLCA	TCGA-5N-A9KI	TCGA-5N-A9KI-01Z-00-DX1.1BAE5EFF-859F-4D0A-8DDC-527E2901F7D4	0.19448	40	76	FEMALE	WHITE	Stage III	[Not Applicable]	Muscle invasive urothelial carcinoma (pT2 or above)	High Grade	2011	[Not Available]	-27777	Dead	TUMOR FREE		76	[Not Available]					Complete Remission/Response			1	76	0	76	0	76	0	76		1306	49	54908	48972	63814	57878	3.39051	0.542999	10	0.497845	0.381234	1	0.00780702	0.0075687	0.000766284	Cold	426	0.326187	16	0.326531	19	0.527778	74200	48972	83106	57878
BLCA	TCGA-5N-A9KM	TCGA-5N-A9KM-01Z-00-DX1.5197F750-D17F-459B-B74D-846F5F50F7B7	0.19448	40	73	FEMALE	WHITE	Stage III	[Not Applicable]	Muscle invasive urothelial carcinoma (pT2 or above)	High Grade	2012	[Not Available]	-26906	Dead	WITH TUMOR		530	[Not Available]				276	Complete Remission/Response			1	530	1	530	1	276	1	276		91	12	54908	72716	63814	81622	0.593407	0.542334	3.1	0.0769231	0.247463	1	0.00850224	0.0138461	0	Cold	29	0.318681	2	0.166667	4	0.666667	34132	59360	43038	68266
BLCA	TCGA-ZF-AA53	TCGA-ZF-AA53-01Z-00-DX1.04E05AAC-DAE2-428F-98DD-37F2B414E818	0.2527	40	60	MALE	WHITE	Stage II	[Not Applicable]	Muscle invasive urothelial carcinoma (pT2 or above)	High Grade	2010	[Not Available]	-22035	Alive	TUMOR FREE	1761		[Not Available]					Complete Remission/Response			0	1761	0	1761	0	1761	0	1761		1150	49	28550	45680	35404	52534	4.21217	0.541779	11	0.511265	0.340295	1	0.0200699	0.0158184	0.000870322	Cold	270	0.234783	10	0.204082	15	0.384615	13704	25124	20558	31978
BLCA	TCGA-E7-A6MD	TCGA-E7-A6MD-01Z-00-DX1.7E0C04CD-B51E-47F7-B79D-FEEC9B5023FF	0.2465	40	66	MALE	WHITE	Stage IV	[Not Applicable]	Muscle invasive urothelial carcinoma (pT2 or above)	High Grade	2012	[Not Available]	-24180	Alive		129		[Not Available]					[Unknown]			0	129	0	129			0	129		918	49	42156	31617	49183	38644	4.40741	0.541667	12	0.566195	0.34795	1	0.0164992	0.0136908	0.00218103	Cold	236	0.257081	7	0.142857	17	0.404762	53866	29275	60893	36302
BLCA	TCGA-SY-A9G5	TCGA-SY-A9G5-01Z-00-DX1.CE221A12-59FC-4482-9BD5-7082A2EA4E61	0.2527	40	66	MALE	WHITE	Stage III	[Not Applicable]	Muscle invasive urothelial carcinoma (pT2 or above)	High Grade	2011	[Not Available]	-24260	Alive	TUMOR FREE	1186		[Not Available]					Complete Remission/Response			0	1186	0	1186	0	1186	0	1186		173	25	25124	34260	31978	41114	2.53179	0.541638	7	0.478998	0.428405	1	0.0238378	0.0181671	0	Cold	21	0.121387	2	0.08	5	0.238095	20556	31976	27410	38830
BLCA	TCGA-ZF-A9RC	TCGA-ZF-A9RC-01Z-00-DX1.A3F3826E-2BDE-48C3-9854-1061273AF9DC	0.2527	40	77	MALE	WHITE	Stage III	[Not Applicable]	Muscle invasive urothelial carcinoma (pT2 or above)	High Grade	2007	[Not Available]	-28275	Alive	TUMOR FREE	2868		[Not Available]					Complete Remission/Response			0	2868	0	2868	0	2868	0	2868		438	39	65094	13704	71948	20558	3.43836	0.541057	9	0.544953	0.386228	1	0.0174747	0.0151878	0.00228833	Cold	130	0.296804	10	0.25641	13	0.481481	21698	5710	28552	12564
BLCA	TCGA-E7-A7DU	TCGA-E7-A7DU-01Z-00-DX1.25C7F59E-1F03-47EF-9F17-DB9ADB16276E	0.2468	40	73	MALE	WHITE	Stage III	[Not Applicable]	Muscle invasive urothelial carcinoma (pT2 or above)	Low Grade	2013	[Not Available]	-27000	Alive	TUMOR FREE	28		[Not Available]					Complete Remission/Response			0	28	0	28	0	28	0	28		1499	39	73647	22211	80665	29229	2.5964	0.540536	8	0.409162	0.402454	1	0.00445393	0.00446409	0	Cold	138	0.0920614	1	0.025641	5	0.227273	19873	50267	26891	57285
BLCA	TCGA-MV-A51V	TCGA-MV-A51V-01Z-00-DX1.5D626704-0803-4912-96D5-FB1EEFA509FB	0.499	20	75	MALE	WHITE	Stage III	[Not Applicable]	Muscle invasive urothelial carcinoma (pT2 or above)	High Grade	2012	[Not Available]	-27430	Alive	TUMOR FREE	410		[Not Available]					Complete Remission/Response			0	410	0	410	0	410	0	410		78	15	4046	4624	7517	8095	1.66667	0.539319	5.23	0.273077	0.386896	1	0.0317571	0.0265894	0	Cold	14	0.179487	5	0.333333	5	0.357143	4046	4046	7517	7517
BLCA	TCGA-BT-A20Q	TCGA-BT-A20Q-01Z-00-DX1.BFF3D35C-CB0C-49C3-8D35-D5C84E133B49	0.2468	40	73	MALE	WHITE	Stage IV	[Not Applicable]	Muscle invasive urothelial carcinoma (pT2 or above)	High Grade	2006	[Not Available]	-26778	Dead	WITH TUMOR		593	[Not Available]					Progressive Disease			1	593	1	593			1	593		878	42	40915	36239	47933	43257	3.92255	0.538381	12	0.550932	0.369273	1	0.0106779	0.00752101	0.00114025	Cold	149	0.169704	9	0.214286	10	0.27027	46760	42084	53778	49102
BLCA	TCGA-E7-A6ME	TCGA-E7-A6ME-01Z-00-DX1.114098C0-6CD9-4240-B8F4-C2E6D86A6868	0.2465	40	75	MALE	ASIAN	Stage II	[Not Applicable]	Muscle invasive urothelial carcinoma (pT2 or above)	High Grade	2013	[Not Available]	-27670	Alive	TUMOR FREE	731		[Not Available]					Complete Remission/Response			0	731	0	731	0	731	0	731		2314	138	18736	78457	25763	85484	11.7338	0.537565	29	0.601898	0.2024	1	0.0587812	0.0265491	0.00660398	Hot	533	0.230337	32	0.231884	44	0.333333	42156	52695	49183	59722
BLCA	TCGA-ZF-AA4W	TCGA-ZF-AA4W-01Z-00-DX1.1B35CC2D-3115-4BCF-8BAD-164806CAA7D3	0.2527	40	56	MALE	WHITE	Stage III	[Not Applicable]	Muscle invasive urothelial carcinoma (pT2 or above)	High Grade	2009	[Not Available]	-20611	Alive		1830		[Not Available]	Locoregional (Urothelial tumor event)	Other, specify	penile urethra	1679	Complete Remission/Response			0	1830	0	1830	1	1679	1	1679		572	60	26266	4568	33120	11422	5.02098	0.537451	14	0.63063	0.338822	1	0.0204746	0.0148155	0.00183888	Cold	110	0.192308	13	0.216667	13	0.216667	26266	4568	33120	11422
BLCA	TCGA-E7-A7XN	TCGA-E7-A7XN-01Z-00-DX1.5C955881-5B13-4D6B-B99C-E849ADCDE647	0.2527	40	66	MALE	ASIAN	Stage III	[Not Applicable]	Muscle invasive urothelial carcinoma (pT2 or above)	High Grade	2013	[Not Available]	-24466	Alive	WITH TUMOR	428		[Not Available]	Locoregional (Urothelial tumor event)	Bladder		190	Progressive Disease			0	428	0	428			1	190		2187	71	69662	17130	76516	23984	6.16918	0.53618	16	0.603519	0.299868	1	0.0192648	0.0158652	0.00137237	Hot	344	0.157293	16	0.225352	16	0.242424	68520	17130	75374	23984
BLCA	TCGA-CF-A8HY	TCGA-CF-A8HY-01Z-00-DX1.53F599FE-3A6D-4BAC-92B2-CBE3F183BB71	0.2525	40	59	MALE	ASIAN	Stage II	[Not Applicable]	Muscle invasive urothelial carcinoma (pT2 or above)	High Grade	2013	[Not Available]	-21636	Alive	TUMOR FREE	345		[Not Available]					Complete Remission/Response			0	345	0	345	0	345	0	345		533	33	21717	17145	28577	24005	2.61163	0.535357	8	0.482123	0.42112	1	0.00946688	0.00873064	0	Cold	41	0.0769231	4	0.121212	6	0.26087	18288	14859	25148	21719
BLCA	TCGA-FD-A43U	TCGA-FD-A43U-01Z-00-DX1.003EC6EC-229E-4578-BF5B-1FB3EBF68845	0.2527	40	70	MALE	WHITE	Stage IV	[Not Applicable]	Muscle invasive urothelial carcinoma (pT2 or above)	High Grade	2012	[Not Available]	-25841	Alive	WITH TUMOR	636		[Not Available]	Distant Metastasis	Bone		497	Complete Remission/Response			0	636	0	636			1	497		498	22	39970	36544	46824	43398	2.19679	0.534271	7	0.422194	0.442155	1	0.00608039	0.00464655	0	Cold	75	0.150602	2	0.0909091	5	0.333333	52532	36544	59386	43398
BLCA	TCGA-ZF-A9RG	TCGA-ZF-A9RG-01Z-00-DX1.E9C92201-31AD-4D7E-87C0-64842D705380	0.2527	40	70	FEMALE	WHITE	Stage III	[Not Applicable]	Muscle invasive urothelial carcinoma (pT2 or above)	High Grade	2010	[Not Available]	-25656	Alive	WITH TUMOR	1786		[Not Available]	Distant Metastasis	Other, specify	neck lymph node	440	Complete Remission/Response			0	1786	0	1786	1	440	1	440		1591	54	91360	74230	98214	81084	4.34695	0.531477	12	0.519836	0.3443	1	0.0143193	0.0115679	0.000628931	Cold	385	0.241986	16	0.296296	18	0.333333	91360	75372	98214	82226
BLCA	TCGA-CF-A27C	TCGA-CF-A27C-01Z-00-DX1.0FDBC44E-EC0D-4C6F-8B77-177CB1516CF1	0.2468	40	52	MALE	ASIAN	Stage III	[Not Applicable]	Muscle invasive urothelial carcinoma (pT2 or above)	High Grade	2011	[Not Available]	-19270	Alive	TUMOR FREE	425		[Not Available]					Complete Remission/Response			0	425	0	425	0	425	0	425		437	21	44422	5845	51440	12863	1.93135	0.531291	6	0.351978	0.430845	1	0.00641573	0.00510647	0	Cold	58	0.132723	3	0.142857	3	0.3	53774	3507	60792	10525
BLCA	TCGA-UY-A8OB	TCGA-UY-A8OB-01Z-00-DX1.9DD447FB-44F0-4FFF-8293-9FF0D54A96A0	0.2527	40	63	MALE	WHITE	Stage IV	[Not Applicable]	Muscle invasive urothelial carcinoma (pT2 or above)	High Grade		[Not Available]	-23360	Alive	TUMOR FREE	2109		[Not Available]					Complete Remission/Response			0	2109	0	2109			0	2109		2327	71	38828	70804	45682	77658	4.90331	0.530628	15	0.553219	0.316741	1	0.00918963	0.00677452	0.00107481	Hot	459	0.19725	9	0.126761	15	0.306122	9136	36544	15990	43398
BLCA	TCGA-UY-A9PH	TCGA-UY-A9PH-01Z-00-DX1.7FAA1EC7-C2BB-47E0-BCEB-5D4095078B2E	0.2527	40	73	MALE	WHITE	Stage II	[Not Applicable]	Muscle invasive urothelial carcinoma (pT2 or above)	High Grade		[Not Available]	-26654	Alive	TUMOR FREE	1561		[Not Available]					Complete Remission/Response			0	1561	0	1561	0	1561	0	1561		740	50	28550	7994	35404	14848	4.74324	0.530108	13	0.579234	0.347183	1	0.0178331	0.0129156	0.00270636	Cold	174	0.235135	11	0.22	15	0.319149	27408	11420	34262	18274
BLCA	TCGA-DK-A3IV	TCGA-DK-A3IV-01Z-00-DX1.3E7EDFE4-61F6-4EA8-9A29-D70C2785E408	0.2527	40	60	MALE	WHITE	Stage II	[Not Applicable]	Muscle invasive urothelial carcinoma (pT2 or above)	High Grade	2011	[Not Available]	-22237	Dead	WITH TUMOR		294	[Not Available]	Locoregional (Urothelial tumor event)	Lymph Node Only		212	Stable Disease			1	294	1	294			1	212		2221	52	28550	49106	35404	55960	4.58802	0.529603	13	0.57818	0.337899	1	0.00979188	0.00915516	0.000900901	Cold	431	0.194057	8	0.153846	15	0.340909	38828	47964	45682	54818
BLCA	TCGA-DK-A2I1	TCGA-DK-A2I1-01Z-00-DX1.7EBA720C-60F8-4012-95D2-F4B10FB74A18	0.2527	40	73	FEMALE	WHITE	Stage II	[Not Applicable]	Muscle invasive urothelial carcinoma (pT2 or above)	High Grade	2010	[Not Available]	-26726	Alive	TUMOR FREE	546		[Not Available]					Complete Remission/Response			0	546	0	546	0	546	0	546		295	43	47964	41112	54818	47966	4.52881	0.528585	12.06	0.578395	0.346631	1	0.0426762	0.0251467	0.00680272	Cold	47	0.159322	12	0.27907	14	0.368421	49106	38828	55960	45682
BLCA	TCGA-XF-AAMF	TCGA-XF-AAMF-01Z-00-DX1.01371D44-969E-44C8-993B-13B83D9E4F0F	0.2527	40	68	MALE	WHITE	Stage IV	[Not Applicable]	Muscle invasive urothelial carcinoma (pT2 or above)	High Grade	2004	[Not Available]	-25023	Dead	WITH TUMOR		329	[Not Available]	Distant Metastasis	Lung		157	Stable Disease			1	329	1	329			1	157		41	6	15988	36544	22842	43398	0.878049	0.528493	3	0.154472	0.353822	1	0.0237805	0.0261627	0	Cold	2	0.0487805	0	0	2	0.666667	15988	18272	22842	25126
BLCA	TCGA-XF-A9SL	TCGA-XF-A9SL-01Z-00-DX1.AA56A70C-28E1-4140-9B15-72AB0D5051A6	0.2527	40	69	MALE	WHITE	Stage IV	[Not Applicable]	Muscle invasive urothelial carcinoma (pT2 or above)	High Grade	2004	[Not Available]	-25460	Dead	TUMOR FREE		2020	[Not Available]					Complete Remission/Response			1	2020	0	2020			0	2020		133	10	39970	76514	46824	83368	0.481203	0.527528	3	0.0726817	0.246406	1	0.00408218	0.00653955	0	Cold	23	0.172932	0	0	3	0.6	34260	57100	41114	63954
BLCA	TCGA-YC-A89H	TCGA-YC-A89H-01Z-00-DX1.ACE5AFD4-274B-4579-9B0E-EDD8D9251A8C	0.2527	40	78	FEMALE	WHITE	Stage II	[Not Applicable]	Muscle invasive urothelial carcinoma (pT2 or above)	High Grade	2013	[Not Available]	-28741	Alive	TUMOR FREE	573		[Not Available]					Complete Remission/Response			0	573	0	573	0	573	0	573		853	44	84508	45680	91362	52534	3.61313	0.526938	10	0.503179	0.365568	1	0.0132825	0.0122815	0.00117371	Cold	249	0.291911	15	0.340909	19	0.463415	84508	50248	91362	57102
BLCA	TCGA-BT-A2LB	TCGA-BT-A2LB-01Z-00-DX1.046294E0-4665-41B8-9B95-1A166163EC99	0.2465	40	73	FEMALE	WHITE	Stage III	[Not Applicable]	Muscle invasive urothelial carcinoma (pT2 or above)	High Grade	2010	[Not Available]	-26846	Dead	TUMOR FREE		492	[Not Available]					Complete Remission/Response			1	492	0	492	0	492	0	492		657	33	46840	45669	53867	52696	2.90411	0.526599	8	0.454532	0.40063	1	0.00943655	0.00772566	0	Cold	163	0.248097	3	0.0909091	11	0.407407	71431	40985	78458	48012
BLCA	TCGA-BL-A0C8	TCGA-BL-A0C8-01Z-00-DX2.1D788C7B-801F-4957-B1DE-43DCAA82A16A	0.2465	40	73	MALE	WHITE	Stage I	[Not Applicable]	[Not Available]	High Grade	2009	[Not Available]	-26819	Alive		1219		[Not Available]	Locoregional (Urothelial tumor event)	Bladder		630	Complete Remission/Response			0	1219	0	1219	1	630	1	630		1865	103	10539	31617	17566	38644	10.6391	0.526195	28	0.644874	0.182415	1	0.0343325	0.0107384	0.0233784	Hot	635	0.340483	30	0.291262	34	0.330097	10539	33959	17566	40986
BLCA	TCGA-4Z-AA7S	TCGA-4Z-AA7S-01Z-00-DX1.35242781-51FD-4883-A347-6EADC40E39C2	0.2525	40	66	MALE	BLACK OR AFRICAN AMERICAN	Stage III	[Not Applicable]	Muscle invasive urothelial carcinoma (pT2 or above)	High Grade	2010	[Not Available]	-24111	Dead	TUMOR FREE		1064	[Not Available]					[Not Applicable]			1	1064	0	1064			0	1064		286	48	5715	30861	12575	37721	4.53846	0.525113	10	0.565887	0.339048	1	0.0508904	0.0363537	0.00350877	Cold	63	0.22028	9	0.1875	15	0.394737	5715	34290	12575	41150
BLCA	TCGA-FD-A5C1	TCGA-FD-A5C1-01Z-00-DX1.EAD87C49-A25C-4D37-AF27-E27F7016E065	0.2527	40	61	FEMALE	WHITE	Stage III	[Not Applicable]	Muscle invasive urothelial carcinoma (pT2 or above)	High Grade	2009	[Not Available]	-22505	Alive	TUMOR FREE	1792		[Not Available]					Complete Remission/Response			0	1792	0	1792	0	1792	0	1792		122	15	95928	82224	102782	89078	1.06557	0.525011	3	0.187158	0.365633	1	0.0107935	0.0107584	0	Cold	18	0.147541	1	0.0666667	3	0.333333	105064	78798	111918	85652
BLCA	TCGA-DK-A2HX	TCGA-DK-A2HX-01Z-00-DX1.F5D261DF-5A52-4BF6-B892-89B245809F7B	0.2527	40	80	FEMALE	WHITE	Stage IV	[Not Applicable]	Muscle invasive urothelial carcinoma (pT2 or above)	High Grade	2010	[Not Available]	-29332	Dead	TUMOR FREE		1420	[Not Available]					[Not Available]			1	1420	0	1420			0	1420		107	10	36544	41112	43398	47966	0.504673	0.524909	3	0.109034	0.301522	1	0.00511374	0.00800606	0	Cold	28	0.261682	3	0.3	3	0.5	53674	7994	60528	14848
BLCA	TCGA-CF-A1HS	TCGA-CF-A1HS-01Z-00-DX1.CA67D874-12C9-49AB-ACA1-92C202E27083	0.2468	40	75	FEMALE	ASIAN	Stage III	[Not Applicable]	Muscle invasive urothelial carcinoma (pT2 or above)	High Grade	2010	[Not Available]	-27565	Alive	WITH TUMOR	382		[Not Available]	Distant Metastasis	Other, specify	Pelvis	133	Complete Remission/Response			0	382	0	382	1	133	1	133		1355	68	22211	49098	29229	56116	6.10037	0.524717	17	0.586745	0.286505	1	0.0398212	0.0258828	0.00258493	Hot	531	0.391882	28	0.411765	34	0.515152	18704	30394	25722	37412
BLCA	TCGA-ZF-A9RL	TCGA-ZF-A9RL-01Z-00-DX1.6A6B23B8-78D2-4468-8B25-A2D94130722C	0.2527	40	61	MALE	WHITE	Stage II	[Not Applicable]	Muscle invasive urothelial carcinoma (pT2 or above)	High Grade	2007	[Not Available]	-22480	Alive	TUMOR FREE	2703		[Not Available]	Locoregional (Urothelial tumor event)	Bladder		1064	Complete Remission/Response			0	2703	0	2703	1	1064	1	1064		81	9	66236	14846	73090	21700	0.790123	0.524591	3	0.205761	0.397412	1	0.0120885	0.0141504	0	Cold	9	0.111111	0	0	1	0.333333	4568	10278	11422	17132
BLCA	TCGA-FD-A3SO	TCGA-FD-A3SO-01Z-00-DX1.C3A855BF-976F-4E2B-9E39-3D1AEA1A67F6	0.2485	40	68	MALE	WHITE	Stage IV	[Not Applicable]	Muscle invasive urothelial carcinoma (pT2 or above)	High Grade	2012	[Not Available]	-25147	Dead	WITH TUMOR		168	[Not Available]	Locoregional (Urothelial tumor event)	Renal Pelvis		143	Progressive Disease			1	168	1	168			1	143		1881	97	69660	60372	76630	67342	8.93036	0.524591	25.2	0.596621	0.219795	1	0.0599498	0.0199886	0.0417179	Hot	707	0.375864	36	0.371134	39	0.423913	70821	61533	77791	68503
BLCA	TCGA-DK-A3WW	TCGA-DK-A3WW-01Z-00-DX1.4C3751B5-BD3E-4902-A092-B5877B67851F	0.2527	40	57	MALE	WHITE	Stage III	[Not Applicable]	Muscle invasive urothelial carcinoma (pT2 or above)	High Grade	2011	[Not Available]	-20909	Alive	TUMOR FREE	633		[Not Available]					Complete Remission/Response			0	633	0	633	0	633	0	633		804	39	61668	18272	68522	25126	3.48259	0.52429	9	0.49592	0.366637	1	0.0113195	0.0087471	0.00124533	Cold	271	0.337065	10	0.25641	18	0.529412	46822	30834	53676	37688
BLCA	TCGA-YC-A8S6	TCGA-YC-A8S6-01Z-00-DX1.6B92FB17-2000-48B0-B7AE-6C8766D958E2	0.2527	40	71	MALE	WHITE	Stage II	[Not Applicable]	Muscle invasive urothelial carcinoma (pT2 or above)	High Grade	2013	[Not Available]	-26130	Alive	TUMOR FREE	293		[Not Available]					Complete Remission/Response			0	293	0	293	0	293	0	293		218	21	51390	18272	58244	25126	1.86239	0.523703	5	0.376606	0.423889	1	0.0120076	0.00997654	0	Cold	9	0.0412844	2	0.0952381	4	0.25	55958	21698	62812	28552
BLCA	TCGA-K4-A5RJ	TCGA-K4-A5RJ-01Z-00-DX1.DFDDA8B5-E80F-4BF9-87E3-EA75E294ABF5	0.2485	40	75	MALE	WHITE	Stage II	[Not Applicable]	Muscle invasive urothelial carcinoma (pT2 or above)	High Grade	2012	[Not Available]	-27518	Alive	TUMOR FREE	539		[Not Available]					Complete Remission/Response			0	539	0	539	0	539	0	539		1485	66	88236	6966	95206	13936	5.27138	0.523623	14.16	0.558213	0.308426	1	0.0174017	0.0122264	0.00202156	Hot	252	0.169697	6	0.0909091	16	0.380952	106812	11610	113782	18580
BLCA	TCGA-FD-A6TH	TCGA-FD-A6TH-01Z-00-DX1.1791761E-876F-4AAB-A0B1-272A37A41E3A	0.2527	40	63	MALE	WHITE	Stage IV	[Not Applicable]	Muscle invasive urothelial carcinoma (pT2 or above)	High Grade	2013	[Not Available]	-23236	Dead	WITH TUMOR		131	[Not Available]	Distant Metastasis	Lung		126	Complete Remission/Response			1	131	1	131			1	126		1544	68	12562	54816	19416	61670	5.58031	0.523529	15	0.589746	0.301447	1	0.0187178	0.0111293	0.00218298	Hot	316	0.204663	27	0.397059	28	0.444444	11420	54816	18274	61670
BLCA	TCGA-DK-A2I4	TCGA-DK-A2I4-01Z-00-DX1.2DE79A2D-575E-4D5A-A6E3-89D551A5FA46	0.2527	40	79	MALE	WHITE	Stage III	[Not Applicable]	Muscle invasive urothelial carcinoma (pT2 or above)	High Grade	2001	[Not Available]	-29037	Alive	TUMOR FREE	4343		[Not Available]					Complete Remission/Response			0	4343	0	4343	0	4343	0	4343		544	60	49106	42254	55960	49108	5.87868	0.522456	15	0.554988	0.299656	1	0.0534431	0.0341551	0.00552486	Cold	59	0.108456	6	0.1	10	0.172414	46822	38828	53676	45682
BLCA	TCGA-GU-AATP	TCGA-GU-AATP-01Z-00-DX1.0D8EC37C-88E7-49D5-A76D-F0A4A3FD8AE4	0.2525	40	74	MALE	WHITE	Stage IV	[Not Applicable]	Muscle invasive urothelial carcinoma (pT2 or above)	High Grade	2012	[Not Available]	-27049	Alive	WITH TUMOR	1003		[Not Available]	New Primary Tumor	Urethra		596	Progressive Disease			0	1003	0	1003			1	596		163	31	3429	58293	10289	65153	2.77301	0.522136	8	0.473829	0.384448	1	0.0360689	0.0295313	0	Cold	26	0.159509	11	0.354839	11	0.354839	3429	58293	10289	65153
BLCA	TCGA-XF-A9T3	TCGA-XF-A9T3-01Z-00-DX1.408F9901-F442-420B-BE89-ADBD01D1E256	0.2527	40	69	FEMALE	WHITE	Stage IV	[Not Applicable]	Muscle invasive urothelial carcinoma (pT2 or above)	High Grade	2008	[Not Available]	-25532	Alive	TUMOR FREE	68		[Not Available]					[Unknown]			0	68	0	68			0	68		1640	78	26266	61668	33120	68522	6.14756	0.522098	16.61	0.569878	0.279127	1	0.0258252	0.0155325	0.00203376	Hot	559	0.340854	24	0.307692	27	0.421875	61668	54816	68522	61670
BLCA	TCGA-K4-A4AC	TCGA-K4-A4AC-01Z-00-DX1.DED1674F-953D-40DB-85AE-9CD595248EC7	0.2456	40	83	MALE	WHITE	Stage II	[Not Applicable]	Muscle invasive urothelial carcinoma (pT2 or above)	High Grade	2012	[Not Available]	-30655	Dead	WITH TUMOR		278	[Not Available]	Distant Metastasis	Other, specify	psoas	170	Partial Remission/Response			1	278	1	278			1	170		386	13	175075	39950	182127	47002	0.725389	0.521814	4	0.132124	0.331539	1	0.0021645	0.00287124	0	Cold	39	0.101036	0	0	2	0.166667	178600	43475	185652	50527
BLCA	TCGA-FD-A6TI	TCGA-FD-A6TI-01Z-00-DX1.A451F82D-983B-4646-BFC6-E40A66F2B9C8	0.2527	40	73	MALE	WHITE	Stage IV	[Not Applicable]	Muscle invasive urothelial carcinoma (pT2 or above)	High Grade	2013	[Not Available]	-26874	Dead	TUMOR FREE		294	[Not Available]					[Unknown]			1	294	0	294			0	294		313	25	29692	20556	36546	27410	1.64856	0.52159	6	0.316507	0.431047	1	0.00756751	0.00667738	0	Cold	32	0.102236	2	0.08	4	0.666667	61668	12562	68522	19416
BLCA	TCGA-PQ-A6FI	TCGA-PQ-A6FI-01Z-00-DX1.EC3791D8-B5D2-468A-9FB7-D0217CD02DFB	0.2513	40	70	MALE	WHITE	Stage II	[Not Applicable]	Muscle invasive urothelial carcinoma (pT2 or above)	High Grade	2011	[Not Available]	-25672	Alive	TUMOR FREE	372		[Not Available]					Complete Remission/Response			0	372	0	372	0	372	0	372		844	117	20664	19516	27556	26408	11.6256	0.521531	28	0.6271	0.222776	1	0.075436	0.0373099	0.0179734	Hot	288	0.341232	55	0.470085	55	0.495495	20664	18368	27556	25260
BLCA	TCGA-ZF-AA52	TCGA-ZF-AA52-01Z-00-DX1.BABC9074-8AF5-42E7-B3F8-39590121B620	0.2527	40	70	MALE	WHITE	Stage III	[Not Applicable]	Muscle invasive urothelial carcinoma (pT2 or above)	High Grade	2009	[Not Available]	-25579	Dead			1077	[Not Available]					Partial Remission/Response			1	1077		1077			0	1077		723	22	106206	62810	113060	69664	1.46058	0.520875	5	0.270184	0.403998	1	0.00301638	0.00282894	0	Cold	99	0.136929	0	0	5	0.263158	110774	68520	117628	75374
BLCA	TCGA-XF-A8HD	TCGA-XF-A8HD-01Z-00-DX1.809538C0-0D52-4DA5-AA7D-EDA7B363BF36	0.2527	40	77	MALE	WHITE	Stage III	[Not Applicable]	Muscle invasive urothelial carcinoma (pT2 or above)	High Grade	2006	[Not Available]	-28305	Alive	TUMOR FREE	2964		[Not Available]					Complete Remission/Response			0	2964	0	2964	0	2964	0	2964		1894	82	60526	12562	67380	19416	6.54488	0.520269	20	0.569914	0.266096	1	0.0367211	0.018807	0.00378588	Hot	486	0.2566	16	0.195122	22	0.37931	35402	44538	42256	51392
BLCA	TCGA-DK-A6AV	TCGA-DK-A6AV-01Z-00-DX1.FC632EEE-668B-4757-B2FB-139D869812E0	0.2527	40	82	FEMALE	ASIAN	Stage II	[Not Applicable]	Muscle invasive urothelial carcinoma (pT2 or above)	High Grade	2008	[Not Available]	-30089	Alive	TUMOR FREE	1952		[Not Available]					Complete Remission/Response			0	1952	0	1952	0	1952	0	1952		426	68	102780	42254	109634	49108	6.96714	0.518996	16.75	0.555958	0.282695	1	0.0942032	0.0452913	0.0305601	Hot	88	0.206573	12	0.176471	21	0.355932	95928	41112	102782	47966
BLCA	TCGA-FD-A43X	TCGA-FD-A43X-01Z-00-DX1.CB2A73D9-F64C-4553-8D11-4C25CEF98C45	0.2527	40	84	MALE	WHITE	Stage II	[Not Applicable]	Muscle invasive urothelial carcinoma (pT2 or above)	High Grade	2012	[Not Available]	-30764	Alive	TUMOR FREE	110		[Not Available]					Complete Remission/Response			0	110	0	110	0	110	0	110		2231	79	29692	12562	36546	19416	7.64859	0.51785	21	0.617159	0.251797	1	0.0261739	0.0150027	0.00254111	Hot	234	0.104886	10	0.126582	12	0.184615	61668	10278	68522	17132
BLCA	TCGA-2F-A9KW	TCGA-2F-A9KW-01Z-00-DX1.CECFDA2E-2CE7-4115-B4E6-A3D75B130232	0.2277	40	67	FEMALE	WHITE	Stage III	[Not Applicable]	Muscle invasive urothelial carcinoma (pT2 or above)	High Grade	2013	[Not Available]	-24703	Dead	WITH TUMOR		254	[Not Available]	Distant Metastasis	Bone		85	Stable Disease			1	254	1	254			1	85		903	67	58282	63350	65889	70957	6.04208	0.517411	16	0.565166	0.280324	1	0.0372705	0.0220054	0.00443459	Hot	346	0.383167	20	0.298507	26	0.433333	73486	63350	81093	70957
BLCA	TCGA-ZF-A9R0	TCGA-ZF-A9R0-01Z-00-DX1.B9FD30D2-807E-49F7-A9E0-C58226EDEF13	0.2527	40	82	MALE	WHITE	Stage III	[Not Applicable]	Muscle invasive urothelial carcinoma (pT2 or above)	High Grade	2013	[Not Available]	-30222	Dead	WITH TUMOR		680	[Not Available]	Locoregional (Urothelial tumor event)	Other, specify	right hemipelvis	559	Progressive Disease			1	680	1	680			1	559		330	17	73088	47964	79942	54818	1.18788	0.517079	4	0.235051	0.399537	1	0.00461853	0.00469518	0	Cold	76	0.230303	2	0.117647	7	0.636364	39970	33118	46824	39972
BLCA	TCGA-UY-A9PE	TCGA-UY-A9PE-01Z-00-DX1.19205347-9969-475E-9293-E99D4833E462	0.2527	40	86	MALE	WHITE	Stage IV	[Not Applicable]	Muscle invasive urothelial carcinoma (pT2 or above)	High Grade		[Not Available]	-31755	Alive	WITH TUMOR	189		[Not Available]	Distant Metastasis	Lung		473	Complete Remission/Response			0	189	0	189			1	473		894	37	67378	19414	74232	26268	2.9821	0.515945	9	0.487209	0.398345	1	0.007791	0.00674265	0	Cold	163	0.182327	5	0.135135	9	0.428571	85650	39970	92504	46824
BLCA	TCGA-E7-A4IJ	TCGA-E7-A4IJ-01Z-00-DX1.7215592C-D179-4EE8-81F7-B3E32AE0D830	0.2468	40	56	MALE	ASIAN	Stage II	[Not Applicable]	Muscle invasive urothelial carcinoma (pT2 or above)	High Grade	2012	[Not Available]	-20723	Dead	WITH TUMOR		674	[Not Available]	Distant Metastasis	Bone		620	Complete Remission/Response			1	674	1	674	1	620	1	620		754	47	59619	12859	66637	19877	4.70027	0.515567	13	0.559046	0.334502	1	0.0241324	0.0144369	0.00243471	Cold	161	0.213528	9	0.191489	15	0.340909	56112	26887	63130	33905
BLCA	TCGA-ZF-AA5P	TCGA-ZF-AA5P-01Z-00-DX1.B91697A2-A186-4E67-A818-56271D2009A9	0.2527	40	65	MALE	WHITE	Stage IV	[Not Applicable]	Muscle invasive urothelial carcinoma (pT2 or above)	High Grade	2013	[Not Available]	-23971	Alive	TUMOR FREE	372		[Not Available]					Complete Remission/Response			0	372	0	372			0	372		337	28	45680	66236	52534	73090	2.32641	0.514243	6	0.424467	0.41124	1	0.0139882	0.0121639	0	Cold	108	0.320475	8	0.285714	12	0.48	39970	62810	46824	69664
BLCA	TCGA-GD-A3OP	TCGA-GD-A3OP-01Z-00-DX1.A1D66E35-8E4D-4420-AD57-D45016D016D5	0.248	40	84	FEMALE	WHITE	Stage IV	[Not Applicable]	Muscle invasive urothelial carcinoma (pT2 or above)	High Grade	2011	[Not Available]	-30956	Alive		64		[Not Available]					[Unknown]			0	64	0	64			0	64		499	26	165288	46560	172272	53544	2.73347	0.512031	8	0.451269	0.409352	1	0.0103402	0.00808089	0	Cold	160	0.320641	9	0.346154	9	0.409091	91956	32592	98940	39576
BLCA	TCGA-GC-A3RB	TCGA-GC-A3RB-01Z-00-DX1.C0011A55-EA8A-436B-BBCA-342B96803B22	0.2457	40	54	MALE	WHITE	Stage III	[Not Applicable]	Muscle invasive urothelial carcinoma (pT2 or above)	High Grade	2011	[Not Available]	-20021	Alive	TUMOR FREE	582		[Not Available]					Complete Remission/Response			0	582	0	582	0	582	0	582		632	138	8218	11740	15267	18789	16.1614	0.511496	41.69	0.628155	0.14918	1	0.165573	0.0433643	0.12189	Hot	42	0.0664557	8	0.057971	10	0.108696	9392	8218	16441	15267
BLCA	TCGA-DK-A1A3	TCGA-DK-A1A3-01Z-00-DX1.89FB6586-56D1-4EF7-AE4B-66EED29667CD	0.2527	40	60	MALE	WHITE	Stage IV	[Not Applicable]	Muscle invasive urothelial carcinoma (pT2 or above)	High Grade	2010	[Not Available]	-22235	Dead	WITH TUMOR		665	[Not Available]					[Not Available]			1	665	1	665			1	665		105	11	66236	31976	73090	38830	0.590476	0.511126	3	0.0857143	0.272277	1	0.00686813	0.010319	0	Cold	6	0.0571429	0	0	1	0.333333	84508	21698	91362	28552
BLCA	TCGA-4Z-AA7Q	TCGA-4Z-AA7Q-01Z-00-DX1.9C30EAED-8DE3-437C-8852-0C64B415AFA8	0.2525	40	79	MALE	WHITE	Stage III	[Not Applicable]	Muscle invasive urothelial carcinoma (pT2 or above)	High Grade	2012	[Not Available]	-28981	Dead	TUMOR FREE		510	[Not Available]					[Not Applicable]			1	510	0	510			0	510		2213	85	76581	30861	83441	37721	6.83868	0.510631	19	0.598833	0.255287	1	0.0255565	0.0131153	0.00394102	Hot	296	0.133755	17	0.2	24	0.380952	68580	77724	75440	84584
BLCA	TCGA-CF-A7I0	TCGA-CF-A7I0-01Z-00-DX1.9920A024-B523-4CB6-992F-0BD80D9E11C9	0.2525	40	54	MALE	ASIAN	Stage II	[Not Applicable]	Muscle invasive urothelial carcinoma (pT2 or above)	Low Grade	2013	[Not Available]	-20059	Alive	TUMOR FREE	368		[Not Available]					Complete Remission/Response			0	368	0	368	0	368	0	368		115	12	62865	12573	69725	19433	0.556522	0.509698	3	0.0869565	0.281771	1	0.00518688	0.00721459	0	Cold	8	0.0695652	0	0	1	0.25	49149	14859	56009	21719
BLCA	TCGA-FD-A5BT	TCGA-FD-A5BT-01Z-00-DX1.2A4716E6-A5C0-4C69-82FD-E771ABB3B28D	0.2527	40	84	MALE	WHITE	Stage III	[Not Applicable]	Muscle invasive urothelial carcinoma (pT2 or above)	High Grade	2011	[Not Available]	-30686	Dead	TUMOR FREE		328	[Not Available]					[Not Applicable]			1	328	0	328			0	328		610	63	62810	21698	69664	28552	5.79344	0.508103	13	0.543098	0.287759	1	0.0596739	0.0347442	0.0043514	Cold	135	0.221311	16	0.253968	16	0.271186	62810	20556	69664	27410
BLCA	TCGA-XF-A9SK	TCGA-XF-A9SK-01Z-00-DX1.1D198106-323F-463B-832B-CB3A03E7B343	0.2527	40	65	MALE	WHITE	Stage IV	[Not Applicable]	Muscle invasive urothelial carcinoma (pT2 or above)	High Grade	2004	[Not Available]	-24019	Dead	WITH TUMOR		486	[Not Available]	Distant Metastasis	Bone		382	Stable Disease			1	486	1	486			1	382		1924	63	38828	68520	45682	75374	5.77755	0.507435	16	0.581935	0.290062	1	0.0189518	0.0121095	0.00208008	Cold	525	0.272869	12	0.190476	23	0.45098	95928	54816	102782	61670
BLCA	TCGA-ZF-AA4R	TCGA-ZF-AA4R-01Z-00-DX1.2CDCECED-FC91-48D4-AAAC-4452B7C2F218	0.2527	40	67	MALE	WHITE	Stage IV	[Not Applicable]	Muscle invasive urothelial carcinoma (pT2 or above)	High Grade	2008	[Not Available]	-24537	Dead	WITH TUMOR		1036	[Not Available]	Locoregional (Urothelial tumor event)	Lymph Node Only		750	[Unknown]			1	1036	1	1036			1	750		830	50	35402	50248	42256	57102	4.88193	0.507176	13	0.579982	0.317968	1	0.0376145	0.0238015	0.00241254	Cold	94	0.113253	7	0.14	10	0.227273	33118	51390	39972	58244
BLCA	TCGA-FD-A6TB	TCGA-FD-A6TB-01Z-00-DX1.CDCC077C-2DFE-4B04-A0D0-69E1CFE80AC5	0.2527	40	82	MALE	WHITE	Stage III	[Not Applicable]	Muscle invasive urothelial carcinoma (pT2 or above)	High Grade	2012	[Not Available]	-30185	Alive	TUMOR FREE	572		[Not Available]					Complete Remission/Response			0	572	0	572	0	572	0	572		265	51	97070	50248	103924	57102	6.40755	0.50688	16	0.57862	0.291111	1	0.116128	0.0493375	0.00833333	Cold	53	0.2	10	0.196078	13	0.254902	99354	58242	106208	65096
BLCA	TCGA-BT-A20J	TCGA-BT-A20J-01Z-00-DX1.EB1BC7DB-9BF1-467D-B897-9BA2130320CB	0.2468	40	75	MALE	WHITE	Stage II	[Not Applicable]	Muscle invasive urothelial carcinoma (pT2 or above)	High Grade	1999	[Not Available]	-27646	Dead	WITH TUMOR		579	[Not Available]	Distant Metastasis	Other, specify	Adrenal	254	Progressive Disease			1	579	1	579			1	254		417	95	82999	33901	90017	40919	12.2494	0.506748	28	0.61588	0.216644	1	0.153477	0.0593326	0.0845605	Hot	115	0.275779	27	0.284211	30	0.352941	81830	39746	88848	46764
BLCA	TCGA-GV-A3JW	TCGA-GV-A3JW-01Z-00-DX1.152AD6E5-D30A-4D94-A793-3DDF3828625C	0.2479	40	74	MALE	WHITE	Stage II	[Not Applicable]	Muscle invasive urothelial carcinoma (pT2 or above)	High Grade	2011	[Not Available]	-27091	Alive	WITH TUMOR	649		[Not Available]	Distant Metastasis	Bone		271	Stable Disease			0	649	0	649			1	271		120	12	60528	19788	67515	26775	0.616667	0.506206	3	0.116667	0.30927	1	0.00567227	0.00750934	0	Cold	43	0.358333	4	0.333333	4	0.333333	60528	19788	67515	26775
BLCA	TCGA-G2-AA3C	TCGA-G2-AA3C-01Z-00-DX2.00AE9115-F979-4DD6-8364-96493CC00835	0.2525	40	66	MALE	WHITE	Stage IV	[Not Applicable]	Muscle invasive urothelial carcinoma (pT2 or above)	High Grade	2009	[Not Available]	-24267	Dead	WITH TUMOR		211	[Not Available]					[Unknown]			1	211	1	211			1	211		6001	124	3429	59436	10289	66296	10.8959	0.504569	27	0.615132	0.199805	1	0.0124224	0.00703537	0.00272222	Hot	1651	0.275121	47	0.379032	49	0.415254	3429	61722	10289	68582
BLCA	TCGA-CF-A1HR	TCGA-CF-A1HR-01Z-00-DX1.C56E4296-EB85-4DBA-B0A0-9D6FA097A74F	0.2468	40	62	MALE	ASIAN	Stage III	[Not Applicable]	Muscle invasive urothelial carcinoma (pT2 or above)	High Grade	2010	[Not Available]	-22777	Alive	WITH TUMOR	389		[Not Available]	Distant Metastasis	Liver		294	Complete Remission/Response			0	389	0	389	1	294	1	294		194	15	9352	16366	16370	23384	1.04124	0.504419	3	0.252577	0.421102	1	0.00600039	0.00591424	0	Cold	27	0.139175	2	0.133333	3	0.5	14028	24549	21046	31567
BLCA	TCGA-BT-A42F	TCGA-BT-A42F-01Z-00-DX1.B934B6A1-C16E-4796-A297-9E92DD74763F	0.2456	40	64	MALE	WHITE	Stage IV	[Not Applicable]	Muscle invasive urothelial carcinoma (pT2 or above)	High Grade	2011	[Not Available]	-23713	Alive	TUMOR FREE	864		[Not Available]					Complete Remission/Response			0	864	0	864			0	864		393	53	70500	23500	77552	30552	5.54707	0.502013	17	0.621821	0.298982	1	0.0532745	0.0290179	0.0137755	Cold	125	0.318066	11	0.207547	18	0.529412	52875	42300	59927	49352
BLCA	TCGA-YF-AA3L	TCGA-YF-AA3L-01Z-00-DX1.56C211C1-20C7-4000-9C39-F76919ADA592	0.2485	40	47	FEMALE	[Unknown]	Stage II	[Not Applicable]	Muscle invasive urothelial carcinoma (pT2 or above)	High Grade	2013	[Not Available]	-17268	Alive	TUMOR FREE	364		[Not Available]					Complete Remission/Response			0	364	0	364	0	364	0	364		93	10	11610	66177	18580	73147	0.55914	0.501792	3	0.0896057	0.281402	1	0.00716846	0.0100107	0	Cold	27	0.290323	1	0.1	4	0.666667	19737	60372	26707	67342
BLCA	TCGA-HQ-A2OF	TCGA-HQ-A2OF-01Z-00-DX1.6D50B772-71C3-40C3-94CF-969946799028	0.5005	20	52	FEMALE	[Not Evaluated]	Stage III	[Not Applicable]	Muscle invasive urothelial carcinoma (pT2 or above)	High Grade		[Not Available]	-19016	Alive	TUMOR FREE	1947		[Not Available]	Locoregional (Urothelial tumor event)	Lymph Node Only		907	Complete Remission/Response			0	1947	0	1947	1	907	1	907		1392	73	62784	12096	66245	15557	7.20115	0.500977	17	0.593731	0.263791	1	0.0396108	0.0199797	0.00359454	Hot	153	0.109914	5	0.0684932	12	0.307692	56448	14400	59909	17861
BLCA	TCGA-FD-A6TF	TCGA-FD-A6TF-01Z-00-DX1.15B2C3E0-A0D7-4879-82B1-6C9AB09AF8E2	0.2527	40	80	FEMALE	WHITE	Stage IV	[Not Applicable]	Muscle invasive urothelial carcinoma (pT2 or above)	High Grade	2013	[Not Available]	-29317	Dead	TUMOR FREE		69	[Not Available]					Progressive Disease			1	69	0	69			0	69		1551	58	51390	82224	58244	89078	5.48034	0.500578	14	0.570345	0.297067	1	0.0179721	0.0106242	0.00129032	Cold	298	0.192134	14	0.241379	17	0.303571	97070	66236	103924	73090
BLCA	TCGA-CF-A3MG	TCGA-CF-A3MG-01Z-00-DX1.49D55C73-735B-496E-82DA-1F6BFE88D607	0.2456	40	48	MALE	ASIAN	Stage II	[Not Applicable]	Muscle invasive urothelial carcinoma (pT2 or above)	Low Grade	2011	[Not Available]	-17600	Alive	TUMOR FREE	369		[Not Available]					Complete Remission/Response			0	369	0	369	0	369	0	369		807	70	61100	12925	68152	19977	7.16481	0.500438	18	0.626205	0.259121	1	0.0470965	0.0196407	0.0156039	Hot	208	0.257745	10	0.142857	23	0.560976	29375	37600	36427	44652
BLCA	TCGA-XF-A9SX	TCGA-XF-A9SX-01Z-00-DX1.6DB4572E-915C-491F-BE68-99C019799E20	0.2527	40	63	FEMALE	WHITE	Stage IV	[Not Applicable]	Muscle invasive urothelial carcinoma (pT2 or above)	High Grade	2006	[Not Available]	-23349	Dead	WITH TUMOR		719	[Not Available]	Distant Metastasis	Lung		475	Progressive Disease			1	719	1	719			1	475		1028	70	61668	31976	68522	38830	6.22568	0.499544	14	0.545366	0.28229	1	0.0437041	0.0241009	0.00194742	Hot	427	0.41537	24	0.342857	29	0.644444	66236	47964	73090	54818
BLCA	TCGA-XF-AAMY	TCGA-XF-AAMY-01Z-00-DX1.44D91D18-357D-4FB2-A7CA-38792E3CB839	0.2527	40	78	MALE	WHITE	Stage III	[Not Applicable]	Muscle invasive urothelial carcinoma (pT2 or above)	High Grade	2006	[Not Available]	-28509	Alive	TUMOR FREE	3011		[Not Available]	Distant Metastasis	Lung		637	Complete Remission/Response			0	3011	0	3011	1	637	1	637		1394	49	52532	20556	59386	27410	4.37303	0.498184	12	0.578922	0.345636	1	0.00996847	0.00747892	0.00143575	Cold	185	0.132712	9	0.183673	10	0.217391	52532	19414	59386	26268
BLCA	TCGA-S5-A6DX	TCGA-S5-A6DX-01Z-00-DX1.70418D45-0396-4838-BF0C-588C7719A131	0.2525	40	83	MALE	WHITE	Stage IV	[Not Applicable]	Muscle invasive urothelial carcinoma (pT2 or above)	High Grade	2013	[Not Available]	-30594	Dead	WITH TUMOR		56	[Not Available]					[Unknown]			1	56	1	56			1	56		696	54	30861	11430	37721	18290	5.2069	0.49816	14	0.54287	0.308141	1	0.0412291	0.0264683	0.00503597	Cold	149	0.21408	10	0.185185	17	0.485714	36576	13716	43436	20576
BLCA	TCGA-E7-A3X6	TCGA-E7-A3X6-01Z-00-DX1.5566A0E9-E1C3-4F97-8C82-D2FF3FE3FD8D	0.2468	40	70	MALE	WHITE	Stage II	[Not Applicable]	Muscle invasive urothelial carcinoma (pT2 or above)	Low Grade	2011	[Not Available]	-25584	Dead	WITH TUMOR		904	[Not Available]	Distant Metastasis	Bone		369	Complete Remission/Response			1	904	1	904	1	369	1	369		1035	82	30394	14028	37412	21046	7.29469	0.497164	18	0.607751	0.262734	1	0.0417583	0.0240676	0.00580271	Hot	81	0.0782609	7	0.0853659	8	0.101266	31563	14028	38581	21046
BLCA	TCGA-UY-A78L	TCGA-UY-A78L-01Z-00-DX1.8955EB83-E4AE-452E-8B68-83C4B8BED6D5	0.2527	40	62	MALE	WHITE	Stage IV	[Not Applicable]	Muscle invasive urothelial carcinoma (pT2 or above)	High Grade		[Not Available]	-22717	Alive	WITH TUMOR	1127		[Not Available]				355	Progressive Disease			0	1127	0	1127			1	355		82	43	37686	23982	44540	30836	4.7561	0.497011	9	0.504172	0.309428	1	0.200071	0.105893	0	Cold	9	0.109756	8	0.186047	8	0.186047	37686	23982	44540	30836
BLCA	TCGA-DK-A3IM	TCGA-DK-A3IM-01Z-00-DX1.ED1A8B22-566E-4A95-AF6D-7C9E536BE2B7	0.2527	40	76	MALE	WHITE	Stage III	[Not Applicable]	Muscle invasive urothelial carcinoma (pT2 or above)	High Grade	2011	[Not Available]	-28106	Dead	WITH TUMOR		248	[Not Available]	Locoregional (Urothelial tumor event)	Lymph Node Only		201	Complete Remission/Response			1	248	1	248	1	201	1	201		2063	64	102780	60526	109634	67380	5.65778	0.496282	15	0.60408	0.297824	1	0.0144155	0.0107041	0.0014549	Cold	711	0.344644	20	0.3125	22	0.4	28550	26266	35404	33120
BLCA	TCGA-FD-A6TE	TCGA-FD-A6TE-01Z-00-DX1.1CD738A0-1D6D-461B-9322-21F77CC3D167	0.2527	40	54	MALE	WHITE	Stage IV	[Not Applicable]	Muscle invasive urothelial carcinoma (pT2 or above)	High Grade	2013	[Not Available]	-19874	Alive	TUMOR FREE	376		[Not Available]	Distant Metastasis	Other, specify	sacrum	321	[Unknown]			0	376	0	376			1	321		849	51	28550	66236	35404	73090	5.38045	0.49609	14.52	0.597138	0.311473	1	0.0272716	0.0149182	0.00235849	Cold	110	0.129564	4	0.0784314	10	0.222222	34260	77656	41114	84510
BLCA	TCGA-GV-A3QK	TCGA-GV-A3QK-01Z-00-DX1.DACDDD23-0DD8-44EC-9FE2-945ADEA8AC43	0.2479	40	56	FEMALE	WHITE	Stage IV	[Not Applicable]	Muscle invasive urothelial carcinoma (pT2 or above)	High Grade	2012	[Not Available]	-20802	Alive	WITH TUMOR	832		[Not Available]					Stable Disease			0	832	0	832			0	832		1371	58	72168	27936	79155	34923	5.43253	0.495046	14	0.545745	0.29779	1	0.0290773	0.0170658	0.00182482	Cold	138	0.100656	4	0.0689655	10	0.204082	68676	29100	75663	36087
BLCA	TCGA-FD-A43S	TCGA-FD-A43S-01Z-00-DX1.528CA6F1-B53B-4396-B776-9761B578DCDE	0.2527	40	71	FEMALE	WHITE	Stage III	[Not Applicable]	Muscle invasive urothelial carcinoma (pT2 or above)	High Grade	2012	[Not Available]	-25993	Alive	TUMOR FREE	455		[Not Available]					Complete Remission/Response			0	455	0	455	0	455	0	455		2271	61	66236	63952	73090	70806	5.42845	0.494664	13	0.583803	0.304861	1	0.0135807	0.0101724	0.00132159	Cold	367	0.161603	11	0.180328	16	0.266667	66236	45680	73090	52534
BLCA	TCGA-DK-A1AF	TCGA-DK-A1AF-01Z-00-DX1.E18DE029-27A6-43A6-9E9D-D0225C7D5324	0.2527	40	84	FEMALE	WHITE	Stage IV	[Not Applicable]	Muscle invasive urothelial carcinoma (pT2 or above)	High Grade	2010	[Not Available]	-30914	Alive	TUMOR FREE	536		[Not Available]	Metastatic	Lymph Node Only		283	Progressive Disease			0	536	0	536			1	283		92	9	52532	21698	59386	28552	0.347826	0.494507	2	0.0652174	0.246909	1	0.00445931	0.00851935	0	Cold	8	0.0869565	0	0	1	0.5	65094	13704	71948	20558
BLCA	TCGA-4Z-AA87	TCGA-4Z-AA87-01Z-00-DX1.84170458-631E-49C5-9D7F-70126388ADE3	0.2525	40	72	MALE	BLACK OR AFRICAN AMERICAN	Stage III	[Not Applicable]	Muscle invasive urothelial carcinoma (pT2 or above)	High Grade	2010	[Not Available]	-26430	Alive	WITH TUMOR	1454		[Not Available]	Distant Metastasis	Bone		221	[Unknown]			0	1454	0	1454			1	221		1768	84	58293	24003	65153	30863	7.319	0.494189	18	0.652758	0.24732	1	0.0237364	0.0158353	0.0036446	Hot	575	0.325226	29	0.345238	33	0.445946	64008	27432	70868	34292
BLCA	TCGA-XF-AAML	TCGA-XF-AAML-01Z-00-DX1.E2780FA6-641F-4A5A-B755-9ABD3C57C13E	0.2527	40	75	MALE	WHITE	Stage II	[Not Applicable]	Muscle invasive urothelial carcinoma (pT2 or above)	High Grade	2007	[Not Available]	-27422	Dead	TUMOR FREE		232	[Not Available]					Complete Remission/Response			1	232	0	232	0	232	0	232		1900	63	55958	19414	62812	26268	5.21053	0.493527	13	0.568513	0.298426	1	0.0208332	0.0156283	0.00184308	Cold	279	0.146842	7	0.111111	13	0.220339	28550	11420	35404	18274
BLCA	TCGA-DK-A3IL	TCGA-DK-A3IL-01Z-00-DX1.B3F0006E-CB53-4475-9576-3411C835B25A	0.2527	40	79	FEMALE	WHITE	Stage IV	[Not Applicable]	Muscle invasive urothelial carcinoma (pT2 or above)	High Grade	2011	[Not Available]	-29047	Dead	TUMOR FREE		413	[Not Available]					Complete Remission/Response			1	413	0	413			0	413		299	49	53674	28550	60528	35404	5.48495	0.493363	14.02	0.60723	0.285477	1	0.0700139	0.0324575	0.0138702	Cold	47	0.157191	7	0.142857	9	0.225	62810	17130	69664	23984
BLCA	TCGA-DK-A1A7	TCGA-DK-A1A7-01Z-00-DX1.57B1442D-8862-447F-98D4-0D52F7B94E62	0.2527	40	67	FEMALE	WHITE	Stage IV	[Not Applicable]	Muscle invasive urothelial carcinoma (pT2 or above)	High Grade	2010	[Not Available]	-24499	Alive	WITH TUMOR	560		[Not Available]	Metastatic	Lung		112	[Not Available]			0	560	0	560			1	112		953	61	74230	18272	81084	25126	6.03358	0.493347	14	0.612176	0.282564	1	0.0271438	0.0151797	0.00378151	Cold	208	0.218258	8	0.131148	21	0.428571	30834	17130	37688	23984
BLCA	TCGA-DK-A1AC	TCGA-DK-A1AC-01Z-00-DX1.6F484315-00FC-4D41-86E2-16200DC61A04	0.2527	40	72	MALE	WHITE	Stage III	[Not Applicable]	Muscle invasive urothelial carcinoma (pT2 or above)	High Grade	2000	[Not Available]	-26307	Alive	TUMOR FREE	3981		[Not Available]					Complete Remission/Response			0	3981	0	3981	0	3981	0	3981		1875	64	90218	26266	97072	33120	5.07307	0.492518	13	0.581	0.31044	1	0.0181646	0.01412	0.00160085	Cold	288	0.1536	8	0.125	13	0.265306	78798	15988	85652	22842
BLCA	TCGA-BT-A20U	TCGA-BT-A20U-01Z-00-DX1.C2FDF7E9-3391-44E8-9E84-C5EA8EB4AB4C	0.2468	40	70	FEMALE	WHITE	Stage III	[Not Applicable]	Muscle invasive urothelial carcinoma (pT2 or above)	High Grade	2008	[Not Available]	-25761	Dead	TUMOR FREE		455	[Not Available]					Complete Remission/Response			1	455	0	455	0	455	0	455		4036	63	50267	25718	57285	32736	5.98761	0.492026	16	0.616981	0.283441	1	0.0105199	0.00736631	0.00115655	Cold	803	0.198959	16	0.253968	18	0.36	122745	79492	129763	86510
BLCA	TCGA-FD-A6TK	TCGA-FD-A6TK-01Z-00-DX1.B685DA87-72A6-4C38-8AA1-40B6E543383C	0.2527	40	60	MALE	WHITE	Stage III	[Not Applicable]	Muscle invasive urothelial carcinoma (pT2 or above)	High Grade	2013	[Not Available]	-21942	Alive	TUMOR FREE	330		[Not Available]					Complete Remission/Response			0	330	0	330	0	330	0	330		358	43	101638	47964	108492	54818	4.2905	0.492026	10.43	0.555892	0.342678	1	0.0428541	0.0320742	0.00280112	Cold	151	0.421788	17	0.395349	18	0.529412	97070	45680	103924	52534
BLCA	TCGA-BT-A3PJ	TCGA-BT-A3PJ-01Z-00-DX1.C730AD35-81DF-4758-97B5-1E9F58E67A2B	0.2465	40	76	MALE	WHITE	Stage III	[Not Applicable]	Muscle invasive urothelial carcinoma (pT2 or above)	High Grade	2011	[Not Available]	-27821	Alive	TUMOR FREE	789		[Not Available]					Complete Remission/Response			0	789	0	789	0	789	0	789		2582	92	58550	49182	65577	56209	7.9055	0.49111	19	0.60575	0.23261	1	0.031394	0.0162064	0.00491359	Hot	515	0.199458	23	0.25	23	0.264368	73773	38643	80800	45670
BLCA	TCGA-XF-A8HH	TCGA-XF-A8HH-01Z-00-DX1.22E9DD6D-F231-422F-A349-9FF60B65D50E	0.2527	40	61	FEMALE	WHITE	Stage IV	[Not Applicable]	Muscle invasive urothelial carcinoma (pT2 or above)	High Grade	2004	[Not Available]	-22393	Dead	WITH TUMOR		57	[Not Available]					Partial Remission/Response			1	57	1	57			1	57		245	19	102780	44538	109634	51392	1.89388	0.490305	5	0.339592	0.430374	1	0.0106435	0.00802066	0	Cold	49	0.2	5	0.263158	5	0.833333	92502	31976	99356	38830
BLCA	TCGA-ZF-A9R9	TCGA-ZF-A9R9-01Z-00-DX1.8E68A35C-F2B7-410E-A1DE-3C460D67DB85	0.2527	40	58	MALE	WHITE	Stage IV	[Not Applicable]	Muscle invasive urothelial carcinoma (pT2 or above)	High Grade	2010	[Not Available]	-21491	Dead	WITH TUMOR		864	[Not Available]	Distant Metastasis	Other, specify	penis	629	Complete Remission/Response			1	864	1	864			1	629		346	15	83366	13704	90220	20558	0.710983	0.4899	3	0.0857418	0.265863	1	0.0026355	0.0033212	0	Cold	56	0.16185	1	0.0666667	3	0.272727	81082	10278	87936	17132
BLCA	TCGA-FD-A3NA	TCGA-FD-A3NA-01Z-00-DX1.2AD62CEE-0D76-4382-AE2E-9B7FCB1130D9	0.2468	40	60	MALE	WHITE	Stage II	[Not Applicable]	Muscle invasive urothelial carcinoma (pT2 or above)	High Grade	2009	[Not Available]	-21936	Alive	TUMOR FREE	1845		[Not Available]	New Primary Tumor	Lung		1338	Complete Remission/Response			0	1845	0	1845	0	1845	1	1338		3653	105	18704	84168	25722	91186	9.71366	0.489504	22	0.598245	0.206253	1	0.0334305	0.013836	0.00937186	Hot	1035	0.283329	28	0.266667	41	0.414141	19873	72478	26891	79496
BLCA	TCGA-GV-A6ZA	TCGA-GV-A6ZA-01Z-00-DX1.6EBD225D-5EE2-4F0A-BC07-1EF5CEBFE25A	0.246	40	54	MALE	WHITE	Stage II	[Not Applicable]	Muscle invasive urothelial carcinoma (pT2 or above)	High Grade	2012	[Not Available]	-19871	Alive	TUMOR FREE	691		[Not Available]					Complete Remission/Response			0	691	0	691	0	691	0	691		1393	69	11730	23460	18771	30501	5.73726	0.486445	14	0.583996	0.28823	1	0.0304085	0.0207451	0.00323276	Hot	190	0.136396	10	0.144928	12	0.244898	25806	10557	32847	17598
BLCA	TCGA-UY-A9PA	TCGA-UY-A9PA-01Z-00-DX1.A83A79FB-810C-42A4-8EC7-A3328D79542D	0.2527	40	48	MALE	WHITE	Stage III	[Not Applicable]	Muscle invasive urothelial carcinoma (pT2 or above)	High Grade		[Not Available]	-17520	Alive	TUMOR FREE	1072		[Not Available]					Complete Remission/Response			0	1072	0	1072	0	1072	0	1072		3572	103	5710	52532	12564	59386	8.54479	0.485319	21	0.632727	0.225073	1	0.0202439	0.00976998	0.00484592	Hot	639	0.178891	15	0.145631	21	0.3	68520	61668	75374	68522
BLCA	TCGA-FD-A3SM	TCGA-FD-A3SM-01Z-00-DX1.D391C864-B5B5-4C4D-915F-FBD8BCACAD36	0.2485	40	70	MALE	WHITE	Stage IV	[Not Applicable]	Muscle invasive urothelial carcinoma (pT2 or above)	High Grade	2011	[Not Available]	-25852	Dead	WITH TUMOR		547	[Not Available]	Distant Metastasis	Lymph Node Only		144	[Unknown]			1	547	1	547			1	144		2906	84	19737	18576	26707	25546	7.40193	0.485282	18	0.623386	0.243983	1	0.0213056	0.0125425	0.00278256	Hot	568	0.195458	14	0.166667	19	0.253333	16254	47601	23224	54571
BLCA	TCGA-GU-A764	TCGA-GU-A764-01Z-00-DX1.213E1BDD-33DE-454E-BE79-940E5D793D42	0.2525	40	66	MALE	WHITE	Stage II	[Not Applicable]	Muscle invasive urothelial carcinoma (pT2 or above)	High Grade	2012	[Not Available]	-24343	Alive	TUMOR FREE	610		[Not Available]					Complete Remission/Response			0	610	0	610	0	610	0	610		475	39	48006	52578	54866	59438	3.63789	0.485036	9	0.519138	0.355902	1	0.0217193	0.0143972	0.0021097	Cold	108	0.227368	9	0.230769	11	0.305556	49149	52578	56009	59438
BLCA	TCGA-FD-A3SR	TCGA-FD-A3SR-01Z-00-DX1.7E2FB51A-9562-4B3D-8431-6283342B4311	0.2485	40	68	MALE	WHITE	Stage IV	[Not Applicable]	Muscle invasive urothelial carcinoma (pT2 or above)	High Grade	2010	[Not Available]	-24979	Dead	WITH TUMOR		602	[Not Available]	Locoregional (Urothelial tumor event)	Other, specify	pelvis	372	[Unknown]			1	602	1	602			1	372		2256	91	54567	27864	61537	34834	9.16844	0.484445	24.45	0.628103	0.203128	1	0.054034	0.0185128	0.033219	Hot	762	0.337766	34	0.373626	34	0.373626	54567	27864	61537	34834
BLCA	TCGA-4Z-AA7W	TCGA-4Z-AA7W-01Z-00-DX1.9BE6DF4E-480F-483E-8299-D949B5C09B4B	0.2525	40	55	MALE	WHITE	Stage II	[Not Applicable]	Muscle invasive urothelial carcinoma (pT2 or above)	High Grade	2012	[Not Available]	-20424	Alive	WITH TUMOR	840		[Not Available]	Locoregional (Urothelial tumor event)	Other, specify	Rectum	760	Complete Remission/Response			0	840	0	840	1	760	1	760		1351	75	16002	20574	22862	27434	7.73057	0.48425	18	0.614071	0.242214	1	0.0521418	0.0273924	0.00703704	Hot	373	0.276092	23	0.306667	25	0.333333	17145	20574	24005	27434
BLCA	TCGA-G2-A2EO	TCGA-G2-A2EO-01Z-00-DX8.04D3920F-D1FD-4B37-8229-877FC64C3492	0.248	40	69	MALE	WHITE	Stage III	[Not Applicable]	Muscle invasive urothelial carcinoma (pT2 or above)	High Grade	2009	[Not Available]	-25440	Dead	TUMOR FREE		1804	[Not Available]					Complete Remission/Response			1	1804	0	1804	0	1804	0	1804		135	21	12804	39576	19788	46560	1.58519	0.483333	4.66	0.284198	0.409433	1	0.0153981	0.0118809	0	Cold	16	0.118519	1	0.047619	4	0.4	68676	6984	75660	13968
BLCA	TCGA-CU-A0YN	TCGA-CU-A0YN-01Z-00-DX1.6C5EAAAF-8F14-49D3-8FFC-9BDAE56CAFD0	0.2505	40	60	MALE	WHITE	Stage III	[Not Applicable]	Muscle invasive urothelial carcinoma (pT2 or above)	High Grade	2005	[Not Available]	-21927	Dead			393	[Not Available]					[Not Available]			1	393		393			0	393		423	51	115200	12672	122114	19586	6.80378	0.482804	15.78	0.633657	0.258362	1	0.0491333	0.0216	0.017575	Cold	57	0.134752	10	0.196078	13	0.333333	112896	6912	119810	13826
BLCA	TCGA-HQ-A5ND	TCGA-HQ-A5ND-01Z-00-DX1.EDDFB95C-827E-4533-B49A-56612BC4D9DD	0.5005	20	78	MALE	[Not Evaluated]	Stage IV	[Not Applicable]	Muscle invasive urothelial carcinoma (pT2 or above)	High Grade		[Not Available]	-28555	Dead	WITH TUMOR		274	[Not Available]	Distant Metastasis	Lymph Node Only		84	Progressive Disease			1	274	1	274			1	84		933	67	15552	6336	19013	9797	5.63987	0.482216	14.68	0.635382	0.295665	1	0.0178824	0.0118141	0.00429184	Hot	143	0.153269	12	0.179104	13	0.382353	16704	17856	20165	21317
BLCA	TCGA-CF-A9FL	TCGA-CF-A9FL-01Z-00-DX1.711B523B-E033-41ED-AE06-6233C89DCC57	0.2525	40	85	MALE	ASIAN	Stage III	[Not Applicable]	Muscle invasive urothelial carcinoma (pT2 or above)	High Grade	2013	[Not Available]	-31099	Dead	WITH TUMOR		565	[Not Available]	Locoregional (Urothelial tumor event)			322	Complete Remission/Response			1	565	1	565	1	322	1	322		1207	35	27432	44577	34292	51437	3.14996	0.482125	9	0.484152	0.389249	1	0.00609416	0.00405415	0.000829187	Cold	229	0.189727	10	0.285714	10	0.285714	27432	44577	34292	51437
BLCA	TCGA-K4-A3WV	TCGA-K4-A3WV-01Z-00-DX1.F44E3C25-920C-4730-9019-D1E993121F08	0.2456	40	77	FEMALE	WHITE	Stage II	[Not Applicable]	Muscle invasive urothelial carcinoma (pT2 or above)	High Grade	2011	[Not Available]	-28444	Alive	TUMOR FREE	646		[Not Available]					[Not Applicable]			0	646	0	646			0	646		2394	63	50525	61100	57577	68152	5.23977	0.481238	13	0.582984	0.293033	1	0.0100101	0.00638656	0.00189083	Cold	801	0.334586	25	0.396825	25	0.396825	50525	61100	57577	68152
BLCA	TCGA-UY-A9PD	TCGA-UY-A9PD-01Z-00-DX1.55AF21E3-74DF-4D18-ADA4-A2A12665DF0A	0.2527	40	80	MALE	WHITE	Stage III	[Not Applicable]	Muscle invasive urothelial carcinoma (pT2 or above)	High Grade		[Not Available]	-29565	Alive	TUMOR FREE	542		[Not Available]					Complete Remission/Response			0	542	0	542	0	542	0	542		1859	81	47964	13704	54818	20558	8.2184	0.479959	21	0.63694	0.222872	1	0.0356239	0.0166787	0.00872136	Hot	257	0.138246	15	0.185185	15	0.194805	46822	13704	53676	20558
BLCA	TCGA-XF-A9T6	TCGA-XF-A9T6-01Z-00-DX1.57AE17FC-DB4C-4D2B-A53F-A259E8482064	0.2527	40	88	FEMALE	WHITE	Stage III	[Not Applicable]	Muscle invasive urothelial carcinoma (pT2 or above)	High Grade	2008	[Not Available]	-32207	Alive		64		[Not Available]					[Unknown]			0	64	0	64			0	64		2578	68	28550	4568	35404	11422	6.25136	0.478266	16	0.591151	0.262618	1	0.0281707	0.0131132	0.00353001	Hot	1086	0.421257	28	0.411765	29	0.58	39970	9136	46824	15990
BLCA	TCGA-E7-A97Q	TCGA-E7-A97Q-01Z-00-DX1.821AF545-5433-4D2C-AACE-EA206E15B13D	0.2527	40	60	FEMALE	WHITE	Stage IV	[Not Applicable]	Muscle invasive urothelial carcinoma (pT2 or above)	High Grade	2013	[Not Available]	-22249	Dead	WITH TUMOR		246	[Not Available]					Stable Disease			1	246	1	246			1	246		139	31	26266	18272	33120	25126	2.11511	0.477976	6	0.366872	0.423457	1	0.0260163	0.0206122	0	Cold	35	0.251799	6	0.193548	7	0.304348	28550	21698	35404	28552
BLCA	TCGA-ZF-AA5H	TCGA-ZF-AA5H-01Z-00-DX1.2B5DF00E-E0FD-4C58-A82C-3107A27F99D6	0.2527	40	60	FEMALE	WHITE	Stage IV	[Not Applicable]	Muscle invasive urothelial carcinoma (pT2 or above)	High Grade	2012	[Not Available]	-22122	Alive	WITH TUMOR	897		[Not Available]	Locoregional (Urothelial tumor event)	Other, specify	peritoneum	177	Stable Disease			0	897	0	897			1	177		996	55	76514	25124	83368	31978	5.45181	0.477846	13	0.558739	0.297627	1	0.0393078	0.0218223	0.00201005	Cold	402	0.403614	26	0.472727	26	0.472727	76514	25124	83368	31978
BLCA	TCGA-CU-A72E	TCGA-CU-A72E-01Z-00-DX1.11B1B313-85DB-460B-9B78-398224F63A04	0.2472	40	76	MALE	WHITE	Stage IV	[Not Applicable]	Muscle invasive urothelial carcinoma (pT2 or above)	High Grade	2013	[Not Available]	-27963	Dead	WITH TUMOR		413	[Not Available]	New Primary Tumor	Lymph Node Only		256	Partial Remission/Response			1	413	1	413			1	256		1979	54	98028	38511	105035	45518	5.24608	0.477328	13	0.608071	0.306878	1	0.00931463	0.00574277	0.00202225	Cold	244	0.123295	10	0.185185	12	0.226415	98028	37344	105035	44351
BLCA	TCGA-C4-A0F7	TCGA-C4-A0F7-01Z-00-DX1.606C3AFA-F93D-4226-AA49-41B5916F9018	0.2325	20	77	MALE	[Not Available]	Stage IV	[Not Applicable]	Muscle invasive urothelial carcinoma (pT2 or above)	High Grade	2008	[Not Available]	-28428	Dead	WITH TUMOR		62	[Not Available]					[Not Available]			1	62	1	62			1	62	Redacted	97	20	2482	28543	9932	35993	2.35052	0.47731	7.04	0.48164	0.440718	1	0.0352162	0.0214037	0.0104167	Cold	14	0.14433	2	0.1	5	0.384615	21097	11169	28547	18619
BLCA	TCGA-FD-A3B5	TCGA-FD-A3B5-01Z-00-DX1.69DEA650-3D53-46AC-BB60-BF68C4413608	0.2468	40	86	MALE	BLACK OR AFRICAN AMERICAN	Stage IV	[Not Applicable]	Muscle invasive urothelial carcinoma (pT2 or above)	High Grade	2011	[Not Available]	-31442	Dead	WITH TUMOR		272	[Not Available]					Progressive Disease			1	272	1	272			1	272		2730	61	54943	45591	61961	52609	5.07326	0.476796	13	0.566792	0.304036	1	0.0109474	0.00794752	0.00152655	Cold	1009	0.369597	19	0.311475	25	0.694444	31563	7014	38581	14032
BLCA	TCGA-BL-A13I	TCGA-BL-A13I-01Z-00-DX1.D08284EF-2E42-44FE-A3B9-BEF64076A86E	0.2456	40	57	FEMALE	WHITE	Stage III	[Not Applicable]	Muscle invasive urothelial carcinoma (pT2 or above)	High Grade	2010	[Not Available]	-20885	Dead	WITH TUMOR		223	[Not Available]	Metastatic			216	Progressive Disease			1	223	1	223			1	216		848	57	81075	63450	88127	70502	6.57311	0.475223	16.53	0.623784	0.264575	1	0.0248255	0.0109911	0.00938607	Cold	42	0.0495283	2	0.0350877	7	0.184211	7050	58750	14102	65802
BLCA	TCGA-C4-A0F0	TCGA-C4-A0F0-01Z-00-DX1.8EBBC2EF-DA6F-4901-838D-C1AC80E83E92	0.2325	20	60	MALE	[Not Available]	Stage II	[Not Applicable]	Muscle invasive urothelial carcinoma (pT2 or above)	High Grade	2007	[Not Available]	-22068	Alive	TUMOR FREE	59		[Not Available]					[Not Available]			0	59	0	59			0	59		286	35	28543	21097	35993	28547	4.1049	0.474892	9	0.533797	0.343258	1	0.037071	0.021342	0.00350877	Cold	103	0.36014	10	0.285714	16	0.615385	38471	42194	45921	49644
BLCA	TCGA-XF-A8HB	TCGA-XF-A8HB-01Z-00-DX1.D6874152-D20A-4CA4-8E8B-8CBAB5F7D7B5	0.2527	40	50	FEMALE	[Unknown]	Stage II	[Not Applicable]	Muscle invasive urothelial carcinoma (pT2 or above)	High Grade	2006	[Not Available]	-18544	Alive	TUMOR FREE	1370		[Not Available]					Complete Remission/Response			0	1370	0	1370	0	1370	0	1370		8	6	74230	11420	81084	18274	0.75	0.473804	2	0	0	0	0.154762	0.158383	0	Cold	0	0	0	0	0	0	0	0	6854	6854
BLCA	TCGA-CU-A0YO	TCGA-CU-A0YO-01Z-00-DX1.847097EC-2E17-44BA-9162-6AA298B7CAFD	0.2505	40	84	MALE	WHITE	Stage IV	[Not Applicable]	Muscle invasive urothelial carcinoma (pT2 or above)	High Grade	2009	[Not Available]	-30817	Dead	WITH TUMOR		149	[Not Available]	Metastatic	Other, specify	peritoneum	118	Complete Remission/Response			1	149	1	149			1	118		175	11	105984	34560	112898	41474	0.697143	0.473372	3	0.0933333	0.279773	1	0.00455391	0.00517415	0	Cold	36	0.205714	4	0.363636	4	0.363636	105984	34560	112898	41474
BLCA	TCGA-E7-A8O8	TCGA-E7-A8O8-01Z-00-DX1.009173C4-BC8E-4B96-98FC-E24A39438F4E	0.2527	40	59	MALE	ASIAN	Stage II	[Not Applicable]	Muscle invasive urothelial carcinoma (pT2 or above)	High Grade	2013	[Not Available]	-21629	Alive	TUMOR FREE	13		[Not Available]					Complete Remission/Response			0	13	0	13	0	13	0	13		1562	96	39970	20556	46824	27410	8.06658	0.471615	19	0.61933	0.233149	1	0.0535911	0.0241357	0.010465	Hot	138	0.0883483	9	0.09375	9	0.105882	38828	20556	45682	27410
BLCA	TCGA-S5-AA26	TCGA-S5-AA26-01Z-00-DX1.10D28D0C-D537-485E-A371-E3C60ED66FE7	0.2527	40	46	MALE	BLACK OR AFRICAN AMERICAN	Stage III	[Not Applicable]	Muscle invasive urothelial carcinoma (pT2 or above)	High Grade	2013	[Not Available]	-16972	Alive	TUMOR FREE	503		[Not Available]					Complete Remission/Response			0	503	0	503	0	503	0	503		8	4	65094	36544	71948	43398	0.5	0.471405	1.93	0	0	0	0.0892857	0.117097	0	Cold	0	0	1	0.25	1	0.5	59384	36544	66238	43398
BLCA	TCGA-UY-A78K	TCGA-UY-A78K-01Z-00-DX1.329D9BFF-A204-4A7D-8767-B39F34179708	0.2527	40	60	MALE	WHITE	Stage IV	[Not Applicable]	Muscle invasive urothelial carcinoma (pT2 or above)	High Grade		[Not Available]	-22020	Dead			536	[Not Available]					Complete Remission/Response			1	536		536			0	536		27	9	52532	39970	59386	46824	0.962963	0.469808	2.74	0.197531	0.387662	1	0.0451092	0.0405976	0	Cold	5	0.185185	1	0.111111	3	0.428571	33118	13704	39972	20558
BLCA	TCGA-ZF-AA54	TCGA-ZF-AA54-01Z-00-DX1.9118BB51-333A-4257-A797-75620F1E7AD6	0.2527	40	71	MALE	WHITE	Stage III	[Not Applicable]	Muscle invasive urothelial carcinoma (pT2 or above)	High Grade	2009	[Not Available]	-26128	Dead			590	[Not Available]					[Unknown]			1	590		590			0	590		1379	34	23982	13704	30836	20558	3.66788	0.469734	9	0.516635	0.353617	1	0.00872802	0.00539732	0.00145138	Cold	283	0.205221	6	0.176471	12	0.375	53674	47964	60528	54818
BLCA	TCGA-ZF-A9R3	TCGA-ZF-A9R3-01Z-00-DX1.AF828281-A45C-47D1-9FE3-CE7B9E105914	0.2527	40	53	FEMALE	WHITE	Stage II	[Not Applicable]	Muscle invasive urothelial carcinoma (pT2 or above)	High Grade	2012	[Not Available]	-19384	Dead	WITH TUMOR		949	[Not Available]	Distant Metastasis	Bone		917	Complete Remission/Response			1	949	1	949	1	917	1	917		140	10	46822	3426	53676	10280	0.257143	0.469361	2.61	0.0214286	0.133397	0.87	0.0020555	0.00490474	0	Cold	48	0.342857	1	0.1	3	0.6	70804	66236	77658	73090
BLCA	TCGA-G2-A3VY	TCGA-G2-A3VY-01Z-00-DX1.E571536B-7C5A-48DC-9CED-5ACA78DDD43F	0.2468	40	66	MALE	ASIAN	Stage II	[Not Applicable]	Muscle invasive urothelial carcinoma (pT2 or above)	High Grade	2012	[Not Available]	-24112	Alive	WITH TUMOR	536		[Not Available]					Stable Disease			0	536	0	536			0	536		190	17	32732	28056	39750	35074	0.947368	0.467497	3.11	0.142982	0.337943	1	0.00627866	0.00638386	0	Cold	57	0.3	5	0.294118	6	0.6	45591	36239	52609	43257
BLCA	TCGA-G2-AA3B	TCGA-G2-AA3B-01Z-00-DX4.6E70BFE1-D95F-48A9-9897-97322FBA937A	0.2525	40	75	FEMALE	WHITE	Stage II	[Not Applicable]	Muscle invasive urothelial carcinoma (pT2 or above)	High Grade	2009	[Not Available]	-27646	Alive	TUMOR FREE	2008		[Not Available]					Complete Remission/Response			0	2008	0	2008	0	2008	0	2008		2430	114	42291	34290	49151	41150	12.8412	0.466883	29	0.622899	0.198335	1	0.0383317	0.0154925	0.0155165	Hot	579	0.238272	33	0.289474	36	0.339623	43434	36576	50294	43436
BLCA	TCGA-DK-A3X2	TCGA-DK-A3X2-01Z-00-DX1.CB507611-E3AE-43A2-B5F8-EEAE59423E2E	0.2527	40	85	MALE	WHITE	Stage IV	[Not Applicable]	Muscle invasive urothelial carcinoma (pT2 or above)	High Grade	2010	[Not Available]	-31160	Dead	WITH TUMOR		547	[Not Available]	Distant Metastasis	Liver		533	Complete Remission/Response			1	547	1	547			1	533		3872	144	19414	22840	26268	29694	13.6983	0.466802	31	0.642111	0.170571	1	0.046128	0.0236328	0.00685602	Hot	807	0.208419	34	0.236111	36	0.285714	29692	18272	36546	25126
BLCA	TCGA-XF-AAN2	TCGA-XF-AAN2-01Z-00-DX1.EB523A3A-0DE0-4FFC-9FE7-CF4FB2FB36CF	0.2527	40	73	MALE	WHITE	Stage II	[Not Applicable]	Muscle invasive urothelial carcinoma (pT2 or above)	High Grade	2007	[Not Available]	-26720	Dead	TUMOR FREE		1869	[Not Available]					Complete Remission/Response			1	1869	0	1869	0	1869	0	1869		1604	92	95928	37686	102782	44540	9.51995	0.465566	23.97	0.623288	0.201563	1	0.0718347	0.0207221	0.0494665	Hot	396	0.246883	28	0.304348	28	0.304348	95928	37686	102782	44540
BLCA	TCGA-2F-A9KT	TCGA-2F-A9KT-01Z-00-DX2.A06896B2-FC9A-430D-8F59-C89EEA002C8B	0.2277	40	83	MALE	WHITE	Stage II	[Not Applicable]	Muscle invasive urothelial carcinoma (pT2 or above)	High Grade	2006	[Not Available]	-30520	Alive	TUMOR FREE	3314		[Not Available]					Complete Remission/Response			0	3314	0	3314	0	3314	0	3314		4113	96	25340	16471	32947	24078	8.72696	0.4655	20	0.601509	0.211524	1	0.0332464	0.0158033	0.00719328	Hot	630	0.153173	13	0.135417	21	0.247059	15204	38010	22811	45617
BLCA	TCGA-GC-A3I6	TCGA-GC-A3I6-01Z-00-DX1.47650F7B-0AD3-49C9-AB9E-40383C7D07AC	0.2457	40	45	MALE	WHITE	Stage III	[Not Applicable]	Muscle invasive urothelial carcinoma (pT2 or above)	High Grade	2011	[Not Available]	-16504	Dead	WITH TUMOR		630	[Not Available]	Locoregional (Urothelial tumor event)	Bladder		546	Progressive Disease			1	630	1	630			1	546		137	58	16436	3522	23485	10571	7.10949	0.461075	16.28	0.608189	0.256604	1	0.15953	0.0574306	0.10005	Cold	19	0.138686	9	0.155172	10	0.227273	15262	2348	22311	9397
BLCA	TCGA-UY-A78N	TCGA-UY-A78N-01Z-00-DX1.31873403-A629-4ED9-B2AF-14817689BB3B	0.2527	40	80	MALE	WHITE	Stage IV	[Not Applicable]	Muscle invasive urothelial carcinoma (pT2 or above)	High Grade		[Not Available]	-29132	Dead	WITH TUMOR		2641	[Not Available]	Distant Metastasis	Renal Pelvis		2472	Complete Remission/Response			1	2641	1	2641			1	2472		3585	139	54816	55958	61670	62812	14.5149	0.460229	34.16	0.682529	0.156482	1	0.0383007	0.0170177	0.00924947	Hot	587	0.163738	18	0.129496	25	0.235849	63952	60526	70806	67380
BLCA	TCGA-BT-A20N	TCGA-BT-A20N-01Z-00-DX1.0FB9D7FF-BDF5-4768-A6F3-D8D16A899772	0.2468	40	72	MALE	[Not Available]	Stage III	[Not Applicable]	Muscle invasive urothelial carcinoma (pT2 or above)	High Grade	2003	[Not Available]	-26456	Dead	WITH TUMOR		795	[Not Available]					Progressive Disease			1	795	1	795			1	795		1273	61	61957	54943	68975	61961	5.40613	0.460013	13	0.593435	0.288877	1	0.0290895	0.0222545	0.00314465	Cold	401	0.315004	18	0.295082	24	0.5	53774	58450	60792	65468
BLCA	TCGA-ZF-A9RD	TCGA-ZF-A9RD-01Z-00-DX1.84823027-AA0A-412A-9DEA-EFBB8406FD9C	0.2527	40	75	FEMALE	WHITE	Stage IV	[Not Applicable]	Muscle invasive urothelial carcinoma (pT2 or above)	High Grade	2008	[Not Available]	-27496	Dead			408	[Not Available]					[Unknown]			1	408		408			0	408		326	33	92502	18272	99356	25126	3.52761	0.459867	8	0.550718	0.365865	1	0.028135	0.0172434	0.00461538	Cold	55	0.168712	6	0.181818	9	0.310345	90218	20556	97072	27410
BLCA	TCGA-BL-A3JM	TCGA-BL-A3JM-01Z-00-DX1.33E53972-CEA4-4D84-A5D2-7DAD7B0C27F8	0.2456	40	62	MALE	WHITE	Stage III	[Not Applicable]	Muscle invasive urothelial carcinoma (pT2 or above)	High Grade	2010	[Not Available]	-23000	Dead	WITH TUMOR		205	[Not Available]	Metastatic	Bone		111	Progressive Disease			1	205	1	205			1	111		42	18	15275	27025	22327	34077	2.80952	0.459109	6	0.615873	0.422905	1	0.0815331	0.0478778	0.00243902	Cold	0	0	0	0	0	0	15275	27025	22327	34077
BLCA	TCGA-GU-AATQ	TCGA-GU-AATQ-01Z-00-DX1.6D436809-1238-44CA-9CFC-03DC2277C192	0.2525	40	68	MALE	WHITE	Stage III	[Not Applicable]	Muscle invasive urothelial carcinoma (pT2 or above)	High Grade	2013	[Not Available]	-25185	Dead	WITH TUMOR		213	[Not Available]					Stable Disease			1	213	1	213			1	213		645	87	12573	56007	19433	62867	9.02016	0.458175	20	0.657973	0.216599	1	0.0850776	0.0399196	0.0346294	Hot	115	0.178295	11	0.126437	16	0.219178	8001	57150	14861	64010
BLCA	TCGA-DK-A3IT	TCGA-DK-A3IT-01Z-00-DX1.819410F8-5E45-484B-8D98-0A3DAB314C6E	0.2527	40	62	MALE	WHITE	Stage III	[Not Applicable]	Muscle invasive urothelial carcinoma (pT2 or above)	High Grade	2011	[Not Available]	-22786	Alive	TUMOR FREE	648		[Not Available]					Complete Remission/Response			0	648	0	648	0	648	0	648		1958	99	39970	30834	46824	37688	9.90501	0.458113	22	0.64985	0.221429	1	0.0416286	0.0224043	0.00884347	Hot	534	0.272727	36	0.363636	36	0.363636	39970	30834	46824	37688
BLCA	TCGA-DK-A3WY	TCGA-DK-A3WY-01Z-00-DX1.B2B8F28A-A9A4-4C6E-8C7F-3008DF2DE498	0.2527	40	67	FEMALE	WHITE	Stage III	[Not Applicable]	Muscle invasive urothelial carcinoma (pT2 or above)	High Grade	2001	[Not Available]	-24536	Alive	TUMOR FREE	4967		[Not Available]					Complete Remission/Response			0	4967	0	4967	0	4967	0	4967		1592	69	70804	14846	77658	21700	5.71859	0.457329	13	0.55323	0.268687	1	0.0391676	0.0169992	0.00427614	Hot	378	0.237437	19	0.275362	20	0.322581	73088	42254	79942	49108
BLCA	TCGA-DK-A3IQ	TCGA-DK-A3IQ-01Z-00-DX1.D68A6FD8-6E48-4FC1-BAF3-B80D6198EFAE	0.2527	40	74	MALE	WHITE	Stage III	[Not Applicable]	Muscle invasive urothelial carcinoma (pT2 or above)	High Grade	2011	[Not Available]	-27194	Dead	WITH TUMOR		539	[Not Available]	Locoregional (Urothelial tumor event)	Lymph Node Only		250	Complete Remission/Response			1	539	1	539	1	250	1	250		139	14	62810	9136	69664	15990	0.791367	0.456491	3	0.088729	0.272876	1	0.0070726	0.00752076	0	Cold	15	0.107914	3	0.214286	3	0.272727	57100	9136	63954	15990
BLCA	TCGA-GC-A3BM	TCGA-GC-A3BM-01Z-00-DX1.8880FA8C-8607-4C55-A619-2C8D7F2866EF	0.2462	40	70	MALE	WHITE	Stage II	[Not Applicable]	Muscle invasive urothelial carcinoma (pT2 or above)	High Grade	2010	[Not Available]	-25609	Dead	WITH TUMOR		651	[Not Available]					Progressive Disease			1	651	1	651			1	651		270	62	16408	5860	23443	12895	6.5037	0.453566	14	0.610483	0.257853	1	0.0790987	0.0485131	0.0223048	Cold	64	0.237037	19	0.306452	19	0.333333	16408	4688	23443	11723
BLCA	TCGA-FD-A6TC	TCGA-FD-A6TC-01Z-00-DX1.AC96EA62-D56E-4565-88E0-EBAEB8087C4F	0.2527	40	79	FEMALE	WHITE	Stage III	[Not Applicable]	Muscle invasive urothelial carcinoma (pT2 or above)	High Grade	2013	[Not Available]	-28963	Alive	TUMOR FREE	187		[Not Available]					Complete Remission/Response			0	187	0	187	0	187	0	187		2986	86	76514	31976	83368	38830	8.90154	0.449116	21	0.625866	0.198108	1	0.0341977	0.011499	0.0229426	Hot	139	0.0465506	1	0.0116279	9	0.123288	31976	60526	38830	67380
BLCA	TCGA-XF-AAMR	TCGA-XF-AAMR-01Z-00-DX1.7BFF4F04-9B60-41AA-9977-AF63547748AB	0.2527	40	48	MALE	WHITE	Stage III	[Not Applicable]	Muscle invasive urothelial carcinoma (pT2 or above)	High Grade	2006	[Not Available]	-17670	Alive	TUMOR FREE	2790		[Not Available]					Complete Remission/Response			0	2790	0	2790	0	2790	0	2790		87	7	46822	27408	53676	34262	0.344828	0.448535	2	0.0344828	0.182466	1	0.00449969	0.00795257	0	Cold	8	0.091954	0	0	1	0.5	73088	44538	79942	51392
BLCA	TCGA-E5-A2PC	TCGA-E5-A2PC-01Z-00-DX1.409697C6-097B-4B24-A54B-B52BEC5A0A9B	0.2468	40	61	FEMALE	WHITE	Stage IV	[Not Applicable]	Muscle invasive urothelial carcinoma (pT2 or above)	High Grade	2008	[Not Available]	-22308	Alive	TUMOR FREE	1326		[Not Available]					Complete Remission/Response			0	1326	0	1326			0	1326		837	83	2338	54943	9356	61961	9.59379	0.442052	21	0.631982	0.203463	1	0.0715149	0.0217308	0.0477006	Hot	116	0.13859	15	0.180723	15	0.180723	2338	54943	9356	61961
BLCA	TCGA-GC-A6I3	TCGA-GC-A6I3-01Z-00-DX1.1B3D09B9-14FB-4236-9354-3E5CC59354A7	0.252	40	90	FEMALE	BLACK OR AFRICAN AMERICAN	Stage IV	[Not Applicable]	Muscle invasive urothelial carcinoma (pT2 or above)	High Grade	2013	[Not Available]	-32873	Alive	TUMOR FREE	423		[Not Available]					Complete Remission/Response			0	423	0	423			0	423		1607	108	36640	11450	43513	18323	8.57996	0.435887	19	0.623423	0.199886	1	0.0649158	0.0259313	0.0103318	Hot	247	0.153703	12	0.111111	18	0.339623	25190	28625	32063	35498
BLCA	TCGA-DK-A3X1	TCGA-DK-A3X1-01Z-00-DX1.DE470E1B-1DB4-4985-B11D-ECB02A65CA6C	0.2527	40	78	FEMALE	WHITE	Stage III	[Not Applicable]	Muscle invasive urothelial carcinoma (pT2 or above)	High Grade	2009	[Not Available]	-28757	Alive	TUMOR FREE	2009		[Not Available]					Complete Remission/Response			0	2009	0	2009	0	2009	0	2009		3179	66	82224	71946	89078	78800	6.30639	0.433637	15	0.601255	0.244723	1	0.0214733	0.00970397	0.00709121	Hot	793	0.24945	16	0.242424	22	0.37931	79940	70804	86794	77658
BLCA	TCGA-ZF-AA4V	TCGA-ZF-AA4V-01Z-00-DX1.04E4C701-9AA4-41DC-A615-4EB695CE8E3C	0.2527	40	66	MALE	WHITE	Stage III	[Not Applicable]	Muscle invasive urothelial carcinoma (pT2 or above)	High Grade	2008	[Not Available]	-24448	Alive	TUMOR FREE	1806		[Not Available]					Complete Remission/Response			0	1806	0	1806	0	1806	0	1806		1461	61	39970	66236	46824	73090	5.95893	0.433431	14	0.613969	0.253188	1	0.0360663	0.0172851	0.00677981	Cold	322	0.220397	14	0.229508	16	0.372093	19414	57100	26268	63954
BLCA	TCGA-E7-A5KF	TCGA-E7-A5KF-01Z-00-DX1.61663245-91CA-423F-9639-30B9F7E216C4	0.2468	40	67	MALE	ASIAN	Stage II	[Not Applicable]	Muscle invasive urothelial carcinoma (pT2 or above)	Low Grade	2012	[Not Available]	-24528	Alive	TUMOR FREE	20		[Not Available]					[Not Available]			0	20	0	20			0	20		2703	91	22211	50267	29229	57285	8.35072	0.429628	19	0.644375	0.21297	1	0.0283529	0.0133426	0.00641624	Hot	203	0.0751017	4	0.043956	9	0.140625	58450	10521	65468	17539
BLCA	TCGA-BT-A2LA	TCGA-BT-A2LA-01Z-00-DX1.B76379CE-99AB-4598-B55B-0FA800B8DB74	0.2465	40	54	MALE	WHITE	Stage III	[Not Applicable]	Muscle invasive urothelial carcinoma (pT2 or above)	High Grade	2010	[Not Available]	-20032	Alive	TUMOR FREE	522		[Not Available]					Complete Remission/Response			0	522	0	522	0	522	0	522		1919	107	78457	44498	85484	51525	10.9088	0.424341	23	0.614632	0.162703	1	0.0755577	0.02071	0.0561863	Hot	154	0.0802501	11	0.102804	11	0.104762	78457	42156	85484	49183
BLCA	TCGA-DK-A1AE	TCGA-DK-A1AE-01Z-00-DX1.85F1B791-E0CD-479F-9C2D-E411981E4471	0.2527	40	84	MALE	WHITE	Stage III	[Not Applicable]	Muscle invasive urothelial carcinoma (pT2 or above)	High Grade	2010	[Not Available]	-30707	Alive	WITH TUMOR	491		[Not Available]	Metastatic	Bone		211	Progressive Disease			0	491	0	491			1	211		3179	92	18272	36544	25126	43398	10.2045	0.419843	23	0.639135	0.18808	1	0.0502247	0.0120389	0.0403352	Hot	356	0.111985	5	0.0543478	14	0.184211	13704	19414	20558	26268
BLCA	TCGA-4Z-AA80	TCGA-4Z-AA80-01Z-00-DX1.303549D2-42A5-46C4-AD9D-D72337B416E5	0.2525	40	73	MALE	WHITE	Stage II	[Not Applicable]	Muscle invasive urothelial carcinoma (pT2 or above)	High Grade	2012	[Not Available]	-26873	Dead	TUMOR FREE		19	[Not Available]					[Not Applicable]			1	19	0	19			0	19		4782	106	46863	33147	53723	40007	10.5567	0.415399	23	0.62723	0.17452	1	0.0417183	0.010765	0.0324413	Hot	1403	0.293392	32	0.301887	36	0.467532	52578	16002	59438	22862
BLCA	TCGA-H4-A2HO	TCGA-H4-A2HO-01Z-00-DX1.37FB76BF-EA5F-430D-89A4-8789ECACC5DB	0.2533	40	53	MALE	WHITE	Stage III	[Not Applicable]	Muscle invasive urothelial carcinoma (pT2 or above)	High Grade	2010	[Not Available]	-19630	Alive	TUMOR FREE	46		[Not Available]					Complete Remission/Response			0	46	0	46	0	46	0	46		177	10	68340	26197	75178	33035	0.474576	0.414537	2	0.0338983	0.180967	1	0.00285696	0.00366756	0	Cold	9	0.0508475	2	0.2	2	0.25	67201	26197	74039	33035
BLCA	TCGA-GV-A40G	TCGA-GV-A40G-01Z-00-DX1.AD1A709F-A10C-4E69-B4ED-6361777361FD	0.2479	40	77	MALE	WHITE	Stage II	[Not Applicable]	Muscle invasive urothelial carcinoma (pT2 or above)	High Grade	2012	[Not Available]	-28204	Alive	TUMOR FREE	580		[Not Available]					Complete Remission/Response			0	580	0	580	0	580	0	580		25	4	94284	3492	101271	10479	0.24	0.413105	1.76	0	0	0	0.0116667	0.0243527	0	Cold	1	0.04	0	0	1	0.333333	60528	12804	67515	19791
BLCA	TCGA-4Z-AA7R	TCGA-4Z-AA7R-01Z-00-DX1.8FBDAFEB-265F-4594-9069-E34BAB417FC4	0.2525	40	73	MALE	BLACK OR AFRICAN AMERICAN	Stage IV	[Not Applicable]	Muscle invasive urothelial carcinoma (pT2 or above)	High Grade	2010	[Not Available]	-26781	Dead	WITH TUMOR		522	[Not Available]	Locoregional (Urothelial tumor event)	Lymph Node Only		353	Partial Remission/Response			1	522	1	522			1	353		1519	87	33147	53721	40007	60581	8.4661	0.412068	18	0.607987	0.199823	1	0.0709301	0.0196931	0.0501898	Hot	213	0.140224	16	0.183908	17	0.207317	33147	54864	40007	61724
BLCA	TCGA-DK-A2I6	TCGA-DK-A2I6-01Z-00-DX1.7BF86D3B-D4F7-47F9-B021-7FD6B673A238	0.2527	40	81	MALE	WHITE	Stage IV	[Not Applicable]	Muscle invasive urothelial carcinoma (pT2 or above)	High Grade	2005	[Not Available]	-29789	Alive	TUMOR FREE	2656		[Not Available]					Complete Remission/Response			0	2656	0	2656			0	2656		1653	77	6852	19414	13706	26268	7.02843	0.411547	15	0.59697	0.226899	1	0.0579644	0.0155099	0.04382	Hot	456	0.275862	18	0.233766	24	0.358209	13704	23982	20558	30836
BLCA	TCGA-FD-A43P	TCGA-FD-A43P-01Z-00-DX1.792612F7-802C-4A90-A2B5-A6A82FCDE92F	0.2527	40	74	MALE	BLACK OR AFRICAN AMERICAN	Stage II	[Not Applicable]	Muscle invasive urothelial carcinoma (pT2 or above)	High Grade	2012	[Not Available]	-27201	Alive	TUMOR FREE	832		[Not Available]					Complete Remission/Response			0	832	0	832	0	832	0	832		2180	127	83366	71946	90220	78800	13.4018	0.411287	30	0.639359	0.147023	1	0.0752563	0.0178965	0.057131	Hot	396	0.181651	18	0.141732	28	0.285714	71946	75372	78800	82226
BLCA	TCGA-DK-A1AB	TCGA-DK-A1AB-01Z-00-DX1.D6032D7B-43EF-469B-A29D-D6DC41DB46D7	0.2527	40	74	FEMALE	WHITE	Stage IV	[Not Applicable]	Muscle invasive urothelial carcinoma (pT2 or above)	High Grade	2010	[Not Available]	-27126	Dead			508	[Not Available]	Metastatic	Lung		364	Progressive Disease			1	508		508			1	364		122	7	36544	19414	43398	26268	0.42623	0.410588	2	0.0245902	0.154872	1	0.00372578	0.00511347	0	Cold	18	0.147541	1	0.142857	2	0.4	35402	61668	42256	68522
BLCA	TCGA-DK-A3IS	TCGA-DK-A3IS-01Z-00-DX1.31CABE32-36D7-4920-BF5A-9C9D8B54320F	0.2527	40	68	MALE	WHITE	Stage II	[Not Applicable]	Muscle invasive urothelial carcinoma (pT2 or above)	High Grade	2008	[Not Available]	-25098	Alive	TUMOR FREE	1529		[Not Available]					Complete Remission/Response			0	1529	0	1529	0	1529	0	1529		2311	121	71946	17130	78800	23984	12.0528	0.396562	25	0.631377	0.166885	1	0.0655355	0.0204624	0.0448028	Hot	299	0.129381	18	0.14876	19	0.175926	70804	17130	77658	23984
BLCA	TCGA-CF-A9FM	TCGA-CF-A9FM-01Z-00-DX1.F9379708-8E04-435E-BF12-8E3222AE728D	0.2525	40	50	MALE	ASIAN	Stage I	[Not Applicable]	[Not Available]	High Grade	2013	[Not Available]	-18445	Alive	TUMOR FREE	398		[Not Available]					Complete Remission/Response			0	398	0	398	0	398	0	398		161	7	72009	60579	78869	67439	0.285714	0.391811	2	0	0	0	0.00196687	0.00356143	0	Cold	18	0.111801	1	0.142857	1	0.5	41148	42291	48008	49151
BLCA	TCGA-K4-A3WS	TCGA-K4-A3WS-01Z-00-DX1.6814457F-C30E-4B3D-BA37-B701FF591BFE	0.2456	40	66	MALE	WHITE	Stage III	[Not Applicable]	Muscle invasive urothelial carcinoma (pT2 or above)	High Grade	2011	[Not Available]	-24124	Alive	TUMOR FREE	761		[Not Available]					Complete Remission/Response			0	761	0	761	0	761	0	761		110	6	37600	55225	44652	62277	0.2	0.385992	2	0.0272727	0.162877	1	0.00183486	0.00424945	0	Cold	12	0.109091	0	0	1	0.5	10575	39950	17627	47002
BLCA	TCGA-SY-A9G0	TCGA-SY-A9G0-01Z-00-DX1.6F019857-03C8-4B2B-8892-32CBF3EB303F	0.2527	40	82	MALE	WHITE	Stage IV	[Not Applicable]	Muscle invasive urothelial carcinoma (pT2 or above)	High Grade	2011	[Not Available]	-30205	Dead	TUMOR FREE		1008	[Not Available]					Complete Remission/Response			1	1008	0	1008			0	1008		8	4	12562	47964	19416	54818	0.75	0.377964	1.93	0	0	0	0.125	0.105644	0	Cold	0	0	2	0.5	2	0.5	12562	47964	19416	54818
BLCA	TCGA-E7-A519	TCGA-E7-A519-01Z-00-DX1.F197805D-A2DB-4207-91EC-A9AE1FE16C53	0.2456	40	72	MALE	WHITE	Stage II	[Not Applicable]	Muscle invasive urothelial carcinoma (pT2 or above)	High Grade	2012	[Not Available]	-26427	Alive	TUMOR FREE	508		[Not Available]					Complete Remission/Response			0	508	0	508	0	508	0	508		79	6	36425	17625	43477	24677	0.253165	0.369482	1.22	0	0	0	0.00340798	0.00627374	0	Cold	9	0.113924	0	0	1	0.25	55225	28200	62277	35252
BLCA	TCGA-GD-A6C6	TCGA-GD-A6C6-01Z-00-DX1.5C5F2FA2-6284-4DD8-BE73-D13A88988640	0.2456	40	64	MALE	WHITE	Stage III	[Not Applicable]	Muscle invasive urothelial carcinoma (pT2 or above)	High Grade	2012	[Not Available]	-23631	Alive	TUMOR FREE	67		[Not Available]					Complete Remission/Response			0	67	0	67	0	67	0	67		663	202	48175	27025	55227	34077	27.7225	0.359707	48.38	0.640556	0.152866	0.975658	0.134347	0.0308856	0.109458	Hot	161	0.242836	52	0.257426	52	0.292135	3525	8225	10577	15277
BLCA	TCGA-FJ-A3ZF	TCGA-FJ-A3ZF-01Z-00-DX1.1B5E03AA-51A0-4E2B-A2B3-9652B1FA1D55	0.2456	40	73	MALE	WHITE	Stage III	[Not Applicable]	Muscle invasive urothelial carcinoma (pT2 or above)	High Grade	2012	[Not Available]	-26825	Alive	TUMOR FREE	524		[Not Available]					Complete Remission/Response			0	524	0	524	0	524	0	524		40	4	15275	37600	22327	44652	0.3	0.352506	1	0	0	0	0.00769231	0.0117502	0	Cold	8	0.2	1	0.25	2	0.666667	54050	19975	61102	27027
BLCA	TCGA-CF-A9FH	TCGA-CF-A9FH-01Z-00-DX1.26AACDC9-1C0B-4AD4-A484-E093515F42B1	0.2525	40	85	MALE	ASIAN	Stage II	[Not Applicable]	Muscle invasive urothelial carcinoma (pT2 or above)	Low Grade	2013	[Not Available]	-31236	Alive	TUMOR FREE	-64		[Not Available]					Complete Remission/Response			0	0	0	0	0	0	0	0		54	4	41148	8001	48008	14861	0.296296	0.352252	1	0	0	0	0.0055905	0.00861553	0	Cold	1	0.0185185	0	0	0	0	29718	12573	36578	19433
BLCA	TCGA-CF-A5U8	TCGA-CF-A5U8-01Z-00-DX1.D0385BD3-3128-41C6-889D-4EC916B2B228	0.2456	40	59	MALE	ASIAN	Stage II	[Not Applicable]	Muscle invasive urothelial carcinoma (pT2 or above)	Low Grade	2012	[Not Available]	-21734	Alive	TUMOR FREE	399		[Not Available]					Complete Remission/Response			0	399	0	399	0	399	0	399		75	6	38775	8225	45827	15277	0.16	0.31604	1	0	0	0	0.00216216	0.00495414	0	Cold	7	0.0933333	1	0.166667	1	0.2	38775	5875	45827	12927
BLCA	TCGA-XF-AAMJ	TCGA-XF-AAMJ-01Z-00-DX1.726E3D84-8370-45AC-9C98-ACA30CAB2359	0.2527	40	70	MALE	ASIAN	Stage III	[Not Applicable]	Muscle invasive urothelial carcinoma (pT2 or above)	High Grade	2006	[Not Available]	-25838	Dead	TUMOR FREE		1670	[Not Available]					Complete Remission/Response			1	1670	0	1670	0	1670	0	1670		13	4	49106	9136	55960	15990	0.153846	0.312694	1	0	0	0	0.0128205	0.0300668	0	Cold	0	0	1	0.25	1	0.25	49106	9136	55960	15990
BLCA	TCGA-GD-A3OS	TCGA-GD-A3OS-01Z-00-DX1.5EA796F4-E7F3-4421-BDEA-522BED020B5B	0.2456	40	54	FEMALE	WHITE	Stage II	[Not Applicable]	Muscle invasive urothelial carcinoma (pT2 or above)	High Grade	2011	[Not Available]	-19776	Alive	WITH TUMOR	638		[Not Available]	Locoregional (Urothelial tumor event)	Bladder		223	Progressive Disease			0	638	0	638			1	223		41	5	71675	32900	78727	39952	0.146341	0.308327	1	0	0	0	0.00365854	0.0088362	0	Cold	17	0.414634	3	0.6	3	0.6	71675	32900	78727	39952
BLCA	TCGA-GD-A2C5	TCGA-GD-A2C5-01Z-00-DX1.3A81505E-5BF9-466C-938B-28909CD88193	0.2468	40	53	FEMALE	WHITE	Stage IV	[Not Applicable]	Muscle invasive urothelial carcinoma (pT2 or above)	High Grade	2011	[Not Available]	-19498	Alive	WITH TUMOR	812		[Not Available]	Metastatic	Lung		214	Progressive Disease			0	812	0	812			1	214		14	4	17535	4676	24553	11694	0.142857	0.306186	1	0	0	0	0.010989	0.0269175	0	Cold	0	0	0	0	0	0	109886	16366	116904	23384
BLCA	TCGA-E7-A7PW	TCGA-E7-A7PW-01Z-00-DX1.27B92FC6-D50C-4816-A2C2-35E73D379DDD	0.2527	40	63	MALE	ASIAN	Stage III	[Not Applicable]	Muscle invasive urothelial carcinoma (pT2 or above)	High Grade	2013	[Not Available]	-23057	Alive	TUMOR FREE	416		[Not Available]	Distant Metastasis	Bone		174	Complete Remission/Response			0	416	0	416	1	174	1	174		17084	213	58242	59384	65096	66238	24.5564	0.303124	42	0.606644	0.0865364	0.857969	0.0511404	0.00681108	0.0413063	Hot	1906	0.111566	32	0.150235	35	0.165877	62810	63952	69664	70806
BLCA	TCGA-G2-A2EC	TCGA-G2-A2EC-01Z-00-DX2.42C4093A-A313-41E6-B2FD-B7928F9B32F9	0.248	40	58	FEMALE	BLACK OR AFRICAN AMERICAN	Stage II	[Not Applicable]	Muscle invasive urothelial carcinoma (pT2 or above)	High Grade	2010	[Not Available]	-21215	Dead	WITH TUMOR		696	[Not Available]	Distant Metastasis	Other, specify	small bowel	679	Partial Remission/Response			1	696	1	696			1	679		44	4	29100	55872	36084	62856	0.136364	0.301993	1	0	0	0	0.00317125	0.0079808	0	Cold	12	0.272727	1	0.25	1	0.333333	89628	29100	96612	36084
BLCA	TCGA-G2-AA3D	TCGA-G2-AA3D-01Z-00-DX1.8C31FE8D-13F9-49FF-A4FB-2D004B109394	0.2525	40	60	MALE	WHITE	Stage IV	[Not Applicable]	Muscle invasive urothelial carcinoma (pT2 or above)	High Grade	2009	[Not Available]	-22205	Alive	TUMOR FREE	2139		[Not Available]					Complete Remission/Response			0	2139	0	2139			0	2139		6	6	26289	8001	33149	14861	1	0.288675	1.95	0	0	0	0.233333	0.124722	0.1	Cold	0	0	1	0.166667	1	0.25	25146	6858	32006	13718
BLCA	TCGA-FD-A3B6	TCGA-FD-A3B6-01Z-00-DX1.04CCC012-F2FF-4CBA-9A2C-8EC979427204	0.2468	40	75	MALE	WHITE	Stage II	[Not Applicable]	Muscle invasive urothelial carcinoma (pT2 or above)	High Grade	2011	[Not Available]	-27541	Dead	TUMOR FREE		1005	[Not Available]					Complete Remission/Response			1	1005	0	1005	0	1005	0	1005		53	5	15197	5845	22215	12863	0.113208	0.284625	1	0	0	0	0.00217707	0.0060932	0	Cold	0	0	0	0	0	0	0	26887	7018	33905
BLCA	TCGA-G2-A2EK	TCGA-G2-A2EK-01Z-00-DX3.22408270-F6D1-4257-9014-E13C7B69A407	0.248	40	57	MALE	WHITE	Stage II	[Not Applicable]	Muscle invasive urothelial carcinoma (pT2 or above)	High Grade	2010	[Not Available]	-20995	Alive	WITH TUMOR	485		[Not Available]	Distant Metastasis	Renal Pelvis		485	Stable Disease			0	485	0	485			1	485		43	5	33756	50052	40740	57036	0.0930233	0.265745	1	0	0	0	0.00221484	0.00691583	0	Cold	10	0.232558	0	0	1	0.5	41904	1164	48888	8148
BLCA	TCGA-E7-A6MF	TCGA-E7-A6MF-01Z-00-DX1.2B0C8CBF-3244-4D17-B9CA-3CBE000BEC29	0.2465	40	37	MALE	ASIAN	Stage II	[Not Applicable]	Muscle invasive urothelial carcinoma (pT2 or above)	Low Grade	2013	[Not Available]	-13867	Alive	TUMOR FREE	750		[Not Available]					Complete Remission/Response			0	750	0	750	0	750	0	750		22	5	10539	11710	17566	18737	0.0909091	0.263523	1	0	0	0	0.004329	0.0136895	0	Cold	0	0	1	0.2	1	0.2	10539	11710	17566	18737
BRCA	TCGA-C8-A8HR	TCGA-C8-A8HR-01Z-00-DX1.8E841CA8-1CE2-4242-AC5A-3247075CF8F4	0.2525	40	49	FEMALE	ASIAN	Stage IIIA	[Not Applicable]	Infiltrating Lobular Carcinoma	[Not Available]	2013	Peri (6-12 months since last menstrual period)	-17921	Alive	TUMOR FREE	408		[Not Available]					[Not Available]	Negative		0	408	0	408	0	408	0	408		115	35	8001	38862	14861	45722	2.88696	1.12463	14.86	0.236159	0.347316	1	0.0536774	0.0734647	0	Cold	12	0.104348	2	0.0571429	3	0.333333	8001	18288	14861	25148
BRCA	TCGA-B6-A1KI	TCGA-B6-A1KI-01Z-00-DX1.EFAA08A8-02EC-4A9B-AC6B-79BF2DC5A2AA	0.2468	40	63	FEMALE	WHITE	Stage I	[Not Applicable]	Infiltrating Ductal Carcinoma	[Not Available]	2003	Post (prior bilateral ovariectomy OR >12 mo since LMP with no prior hysterectomy)	-23031	Alive	TUMOR FREE	2236		[Not Available]					[Not Available]	Negative		0	2236	0	2236	0	2236	0	2236		78	16	99365	59619	106383	66637	1.41026	1.00192	9	0.174919	0.363515	1	0.0212565	0.0351617	0	Cold	0	0	0	0	0	0	81830	1169	88848	8187
BRCA	TCGA-E9-A2JT	TCGA-E9-A2JT-01Z-00-DX1.49C2B936-3B1A-4014-8B43-26D483DEF53A	0.248	40	63	FEMALE	WHITE	Stage IIA	[Not Applicable]	Infiltrating Lobular Carcinoma	[Not Available]	2011	Post (prior bilateral ovariectomy OR >12 mo since LMP with no prior hysterectomy)	-23318	Alive	TUMOR FREE	288		[Not Available]					[Not Available]	Negative		0	288	0	288	0	288	0	288		71	35	40740	44232	47724	51216	4.11268	0.892732	14	0.390593	0.397646	1	0.12379	0.124657	0	Cold	1	0.0140845	1	0.0285714	1	0.1	38412	41904	45396	48888
BRCA	TCGA-AR-A2LK	TCGA-AR-A2LK-01Z-00-DX1.FBD59C38-CD4E-4C22-BC74-A57C192A9BBC	0.248	40	62	FEMALE	WHITE	Stage III	[Not Applicable]	Infiltrating Lobular Carcinoma	[Not Available]	2007	Post (prior bilateral ovariectomy OR >12 mo since LMP with no prior hysterectomy)	-22800	Dead			1649	[Not Available]	Distant Metastasis	Bone		1304	[Not Available]	Negative		1	1649		1649	1	1304	1	1304		150	24	15132	29100	22116	36084	2.13333	0.88573	11	0.2825	0.396768	1	0.0271898	0.032928	0	Cold	3	0.02	0	0	3	0.230769	44232	33756	51216	40740
BRCA	TCGA-S3-AA15	TCGA-S3-AA15-01Z-00-DX2.915A4F90-25CB-4535-99C7-D0D0CFC90412	0.2527	40	51	FEMALE	BLACK OR AFRICAN AMERICAN	Stage IIB	[Not Applicable]	Infiltrating Ductal Carcinoma	[Not Available]	2013	Post (prior bilateral ovariectomy OR >12 mo since LMP with no prior hysterectomy)	-18659	Alive	TUMOR FREE	525		[Not Available]					[Not Available]	Negative		0	525	0	525	0	525	0	525		103	20	63952	6852	70806	13706	1.14563	0.884312	7	0.143181	0.308702	1	0.0173552	0.0289665	0	Cold	27	0.262136	0	0	10	0.909091	75372	26266	82226	33120
BRCA	TCGA-BH-A0H6	TCGA-BH-A0H6-01Z-00-DX1.0CF7253A-B42C-4778-B1C6-17EC78A039ED	0.2485	40	82	FEMALE	WHITE	Stage I	[Not Applicable]	Infiltrating Ductal Carcinoma	[Not Available]	2008	Post (prior bilateral ovariectomy OR >12 mo since LMP with no prior hysterectomy)	-30125	Alive	TUMOR FREE	747		[Not Available]					[Not Available]	Negative		0	747	0	747	0	747	0	747		67	26	30186	48762	37156	55732	2.95522	0.865345	11.34	0.302623	0.380723	1	0.0886611	0.0982696	0	Cold	3	0.0447761	3	0.115385	3	0.272727	27864	45279	34834	52249
BRCA	TCGA-PE-A5DD	TCGA-PE-A5DD-01Z-00-DX1.E1EF11EC-B87B-49DE-A544-2E162F9AE789	0.2456	40	64	FEMALE	ASIAN	Stage IIA	[Not Applicable]	Infiltrating Lobular Carcinoma	[Not Available]	2006	Post (prior bilateral ovariectomy OR >12 mo since LMP with no prior hysterectomy)	-23686	Alive	TUMOR FREE	1953		[Not Available]					[Not Available]	Negative		0	1953	0	1953	0	1953	0	1953		89	12	42300	41125	49352	48177	1.34831	0.863792	8	0.179856	0.372559	1	0.0169391	0.0249914	0	Cold	5	0.0561798	0	0	2	0.25	49350	21150	56402	28202
BRCA	TCGA-GM-A2D9	TCGA-GM-A2D9-01Z-00-DX1.AF4BF2DD-05FB-400B-A1BC-6E7C9B9DDF05	0.2468	40	69	FEMALE	WHITE	Stage I	[Not Applicable]	Infiltrating Ductal Carcinoma	[Not Available]	2006	Post (prior bilateral ovariectomy OR >12 mo since LMP with no prior hysterectomy)	-25490	Dead	WITH TUMOR		1812	[Not Available]	Distant Metastasis	Bone		536	[Not Available]	Negative		1	1812	1	1812	1	536	1	536		146	30	26887	58450	33905	65468	2.05479	0.85138	10	0.2957	0.39876	1	0.0241879	0.0294859	0	Cold	21	0.143836	5	0.166667	6	0.222222	25718	59619	32736	66637
BRCA	TCGA-EW-A1OZ	TCGA-EW-A1OZ-01Z-00-DX1.9639BB06-FF02-475F-A89D-773BE12721CC	0.2485	40	56	FEMALE	BLACK OR AFRICAN AMERICAN	Stage IIA	[Not Applicable]	Infiltrating Ductal Carcinoma	[Not Available]	2008	Post (prior bilateral ovariectomy OR >12 mo since LMP with no prior hysterectomy)	-20664	Alive	TUMOR FREE	1229		[Not Available]					[Not Available]	Negative		0	1229	0	1229	0	1229	0	1229		489	51	29025	44118	35995	51088	3.30061	0.850935	17	0.36757	0.390753	1	0.0217146	0.0268407	0	Hot	86	0.175869	5	0.0980392	8	0.195122	26703	42957	33673	49927
BRCA	TCGA-A2-A25D	TCGA-A2-A25D-01Z-00-DX1.41DADDB8-3E3F-4F8F-8BE7-C43F8FBCFD2B	0.2468	40	90	FEMALE	WHITE	Stage IIIC	[Not Applicable]	Infiltrating Lobular Carcinoma	[Not Available]	2010	Post (prior bilateral ovariectomy OR >12 mo since LMP with no prior hysterectomy)	-32872	Alive	TUMOR FREE	552		[Not Available]					[Not Available]	Positive		0	552	0	552			0	552		521	78	54943	70140	61961	77158	4.14971	0.841604	16	0.411186	0.387351	1	0.0294591	0.0344866	0	Hot	65	0.12476	10	0.128205	11	0.183333	52605	68971	59623	75989
BRCA	TCGA-A8-A06U	TCGA-A8-A06U-01Z-00-DX1.56070AB9-A73E-44B8-8051-D93E8F881BBE	0.2325	20	80	FEMALE	[Not Available]	Stage IIB	[Not Applicable]	Infiltrating Ductal Carcinoma	[Not Available]	2008	Post (prior bilateral ovariectomy OR >12 mo since LMP with no prior hysterectomy)	-29525	Dead	TUMOR FREE		883	[Not Available]					[Not Available]	Negative		1	883	0	883	0	883	0	883		79	37	17374	31025	24824	38475	4.73418	0.838294	16.22	0.504448	0.413542	1	0.125504	0.112963	0	Cold	8	0.101266	5	0.135135	5	0.151515	16133	28543	23583	35993
BRCA	TCGA-A2-A0YI	TCGA-A2-A0YI-01Z-00-DX1.1CF2EC2D-C722-467F-8832-409B823E8D8F	0.2505	40	62	FEMALE	WHITE	Stage I	[Not Applicable]	Infiltrating Ductal Carcinoma	[Not Available]	2009	Post (prior bilateral ovariectomy OR >12 mo since LMP with no prior hysterectomy)	-22961	Alive	TUMOR FREE	1505		[Not Available]					[Not Available]	Negative		0	1505	0	1505	0	1505	0	1505		65	8	122112	24192	129026	31106	0.984615	0.826736	5	0.201026	0.391795	1	0.0170673	0.0272325	0	Cold	0	0	0	0	0	0	99072	20736	105986	27650
BRCA	TCGA-E2-A1L6	TCGA-E2-A1L6-01Z-00-DX1.AFE87067-2BFD-42C2-9334-9DDE8AB61B49	0.248	40	44	FEMALE	WHITE	Stage IIA	[Not Applicable]	Infiltrating Ductal Carcinoma	[Not Available]	2007	Pre (<6 months since LMP AND no prior bilateral ovariectomy AND not on estrogen replacement)	-16403	Alive	TUMOR FREE	1648		[Not Available]					[Not Available]	Negative		0	1648	0	1648	0	1648	0	1648		55	18	4656	22116	11640	29100	1.89091	0.793401	8	0.370909	0.429698	1	0.0537037	0.066701	0	Cold	3	0.0545455	3	0.166667	3	0.166667	4656	22116	11640	29100
BRCA	TCGA-C8-A26W	TCGA-C8-A26W-01Z-00-DX1.CFF07941-6CD1-4CF9-BE5F-387DA67B66CC	0.2456	40	58	FEMALE	ASIAN	Stage IIB	[Not Applicable]	Infiltrating Ductal Carcinoma	[Not Available]	2010	Post (prior bilateral ovariectomy OR >12 mo since LMP with no prior hysterectomy)	-21391	Alive	TUMOR FREE	381		[Not Available]					[Not Available]	Negative		0	381	0	381	0	381	0	381		1223	118	71675	35250	78727	42302	6.89289	0.791467	27	0.537357	0.312554	1	0.0394075	0.0338623	0.000818331	Hot	245	0.200327	26	0.220339	26	0.220339	71675	35250	78727	42302
BRCA	TCGA-E9-A243	TCGA-E9-A243-01Z-00-DX1.9A3B34E5-25EF-4243-8680-FABF2F1CCDA9	0.2468	40	52	FEMALE	WHITE	Stage IIA	[Not Applicable]	Infiltrating Ductal Carcinoma	[Not Available]	2011	Peri (6-12 months since last menstrual period)	-19035	Alive	WITH TUMOR	612		[Not Available]	Distant Metastasis	Bone		305	[Not Available]	Negative		0	612	0	612	1	305	1	305		860	193	24549	28056	31567	35074	16.5233	0.789859	49	0.59452	0.247662	1	0.0931928	0.061814	0.0048312	Hot	289	0.336047	58	0.300518	58	0.300518	24549	28056	31567	35074
BRCA	TCGA-E9-A54X	TCGA-E9-A54X-01Z-00-DX1.9BF3DE15-FA5A-459D-9B2E-8EB92F34228D	0.2456	40	85	FEMALE	WHITE	Stage IA	[Not Applicable]	Mucinous Carcinoma	[Not Available]	2012	Post (prior bilateral ovariectomy OR >12 mo since LMP with no prior hysterectomy)	-31173	Alive	TUMOR FREE	727		[Not Available]					[Not Available]	Negative		0	727	0	727	0	727	0	727		83	28	16450	27025	23502	34077	3.49398	0.788714	12.18	0.448049	0.410603	1	0.0786932	0.0786858	0	Cold	11	0.13253	3	0.107143	4	0.444444	12925	21150	19977	28202
BRCA	TCGA-A8-A09G	TCGA-A8-A09G-01Z-00-DX1.B834728C-DAC5-4463-961D-7E3B220905C1	0.2325	20	79	FEMALE	[Not Available]	Stage IIIC	[Not Applicable]	Infiltrating Ductal Carcinoma	[Not Available]	2008	Post (prior bilateral ovariectomy OR >12 mo since LMP with no prior hysterectomy)	-29006	Alive	TUMOR FREE	0		[Not Available]					[Not Available]	Negative		0	0	0	0	0	0	0	0		82	14	16133	14892	23583	22342	0.878049	0.786224	6	0.097561	0.282688	1	0.0152063	0.0248176	0	Cold	8	0.097561	1	0.0714286	3	0.428571	11169	14892	18619	22342
BRCA	TCGA-BH-A1F6	TCGA-BH-A1F6-01Z-00-DX1.E83F0DC0-EA2C-4641-81B0-8702B9C5D579	0.2505	40	51	FEMALE	WHITE	[Not Available]	[Not Applicable]	Infiltrating Ductal Carcinoma	[Not Available]	1996	[Not Available]	-18691	Dead			2965	[Not Available]					[Not Available]	[Not Available]		1	2965		2965			0	2965		322	40	82944	35712	89858	42626	3.3354	0.783762	14	0.427781	0.405454	1	0.0204561	0.0213063	0	Cold	76	0.236025	6	0.15	9	0.236842	84096	36864	91010	43778
BRCA	TCGA-BH-A18L	TCGA-BH-A18L-01Z-00-DX1.01D6E3EF-6857-4CC6-BEA1-0BBC1A0B728F	0.2485	40	50	FEMALE	WHITE	Stage IIIA	[Not Applicable]	Infiltrating Ductal Carcinoma	[Not Available]	2003	[Not Available]	-18519	Dead			811	[Not Available]					[Not Available]	Negative		1	811		811	0	811	0	811		905	80	62694	16254	69664	23224	4.45525	0.780682	18	0.483348	0.381989	1	0.0135117	0.0151418	0	Hot	119	0.131492	8	0.1	14	0.285714	55728	8127	62698	15097
BRCA	TCGA-AO-A03R	TCGA-AO-A03R-01Z-00-DX1.DC317201-7F22-4C4A-86A5-ED82C37757C8	0.4992	20	57	FEMALE	WHITE	Stage IIB	[Not Applicable]	Infiltrating Ductal Carcinoma	[Not Available]	2005	Post (prior bilateral ovariectomy OR >12 mo since LMP with no prior hysterectomy)	-20930	Alive	TUMOR FREE	2091		[Not Available]					[Not Available]	Negative		0	2091	0	2091	0	2091	0	2091		387	71	30634	15028	34104	18498	7.66925	0.770914	30	0.595772	0.326663	1	0.0624976	0.0449236	0.00259067	Hot	38	0.0981912	0	0	11	0.215686	26010	24854	29480	28324
BRCA	TCGA-BH-A0AY	TCGA-BH-A0AY-01Z-00-DX1.A1153465-D9B3-4D83-BE85-F2524B071EE5	0.2485	40	62	FEMALE	WHITE	Stage IIA	[Not Applicable]	Infiltrating Ductal Carcinoma	[Not Available]	2008	Post (prior bilateral ovariectomy OR >12 mo since LMP with no prior hysterectomy)	-22703	Alive	TUMOR FREE	777		[Not Available]					[Not Available]	Negative		0	777	0	777	0	777	0	777		250	26	68499	42957	75469	49927	2.08	0.765683	10.51	0.332715	0.421428	1	0.0125178	0.0157636	0	Cold	38	0.152	1	0.0384615	4	0.363636	82431	30186	89401	37156
BRCA	TCGA-AC-A2FB	TCGA-AC-A2FB-01Z-00-DX1.A4D93E32-BBD7-45E4-8ACF-3724B059ECBC	0.252	40	65	FEMALE	WHITE	Stage IIA	[Not Applicable]	Infiltrating Lobular Carcinoma	[Not Available]	2009	[Not Available]	-23851	Alive	TUMOR FREE	1234		[Not Available]					[Not Available]	Negative		0	1234	0	1234	0	1234	0	1234		57	17	43510	10305	50383	17178	1.54386	0.765486	6	0.248538	0.357219	1	0.0452381	0.055262	0	Cold	1	0.0175439	0	0	1	0.5	26335	11450	33208	18323
BRCA	TCGA-E9-A1RF	TCGA-E9-A1RF-01Z-00-DX1.ee37dfd4-1431-4e80-bd7e-3e1f878273e0	0.2456	40	68	FEMALE	WHITE	Stage IIIA	[Not Applicable]	Infiltrating Ductal Carcinoma	[Not Available]	2011	Post (prior bilateral ovariectomy OR >12 mo since LMP with no prior hysterectomy)	-25119	Alive	TUMOR FREE	200		[Not Available]					[Not Available]	Negative		0	200	0	200	0	200	0	200		625	90	30550	47000	37602	54052	5.9904	0.76514	24.76	0.545105	0.343995	1	0.0332593	0.0338019	0.00160256	Hot	100	0.16	26	0.288889	26	0.313253	30550	45825	37602	52877
BRCA	TCGA-AC-A5EI	TCGA-AC-A5EI-01Z-00-DX1.A174D91A-730E-460C-AE73-46CA1E5B177B	0.252	40	88	FEMALE	WHITE	Stage IB	[Not Applicable]	Other, specify	[Not Available]	2012	[Not Available]	-32375	Alive	TUMOR FREE	442		[Not Available]					[Not Available]	Negative		0	442	0	442	0	442	0	442		154	26	5725	4580	12598	11453	1.80519	0.764436	8	0.231895	0.356774	1	0.0218252	0.0279596	0	Cold	42	0.272727	3	0.115385	5	0.833333	28625	0	35498	6873
BRCA	TCGA-E9-A1NF	TCGA-E9-A1NF-01Z-00-DX1.08779060-F710-45CB-A016-56D3C5B745E0	0.2485	40	60	FEMALE	WHITE	Stage IIA	[Not Applicable]	Mixed Histology (please specify)	[Not Available]	2011	Post (prior bilateral ovariectomy OR >12 mo since LMP with no prior hysterectomy)	-21981	Dead	WITH TUMOR		1072	[Not Available]	Distant Metastasis	Lung		90	[Not Available]	Negative		1	1072	1	1072	1	90	1	90		244	33	18576	29025	25546	35995	2.10656	0.762542	10	0.302718	0.414793	1	0.0138441	0.0177252	0	Cold	72	0.295082	10	0.30303	10	0.30303	18576	29025	25546	35995
BRCA	TCGA-BH-A42V	TCGA-BH-A42V-01Z-00-DX1.B6D78256-05D1-45FA-826A-1B8554D60B7D	0.2456	40	41	FEMALE	BLACK OR AFRICAN AMERICAN	Stage IB	[Not Applicable]	Infiltrating Ductal Carcinoma	[Not Available]	2012	Pre (<6 months since LMP AND no prior bilateral ovariectomy AND not on estrogen replacement)	-15158	Alive	TUMOR FREE	635		[Not Available]					[Not Available]	Negative		0	635	0	635	0	635	0	635		92	20	36425	12925	43477	19977	1.52174	0.756659	7.09	0.199612	0.334002	1	0.0294201	0.0389812	0	Cold	4	0.0434783	1	0.05	1	0.0625	34075	11750	41127	18802
BRCA	TCGA-AR-A24Z	TCGA-AR-A24Z-01Z-00-DX1.C88AFF18-A8E4-426A-BEA3-70566DE39C46	0.248	40	57	FEMALE	WHITE	Stage IIA	[Not Applicable]	Infiltrating Ductal Carcinoma	[Not Available]	2006	Post (prior bilateral ovariectomy OR >12 mo since LMP with no prior hysterectomy)	-20900	Alive	TUMOR FREE	3001		[Not Available]					[Not Available]	Negative		0	3001	0	3001	0	3001	0	3001		104	40	27936	32592	34920	39576	5.11538	0.753222	16.97	0.529482	0.368887	1	0.110249	0.0857138	0	Cold	14	0.134615	4	0.1	4	0.666667	22116	22116	29100	29100
BRCA	TCGA-E9-A228	TCGA-E9-A228-01Z-00-DX1.adbeed20-3b14-44fe-a98a-3bf7cecea30a	0.2468	40	58	FEMALE	WHITE	Stage IIB	[Not Applicable]	Infiltrating Ductal Carcinoma	[Not Available]	2011	Post (prior bilateral ovariectomy OR >12 mo since LMP with no prior hysterectomy)	-21294	Alive	TUMOR FREE	1285		[Not Available]					[Not Available]	Negative		0	1285	0	1285	0	1285	0	1285		215	28	47929	7014	54947	14032	1.87907	0.75239	8	0.303234	0.415462	1	0.0141487	0.0174847	0	Cold	22	0.102326	5	0.178571	5	0.208333	46760	7014	53778	14032
BRCA	TCGA-C8-A137	TCGA-C8-A137-01Z-00-DX1.87F3775D-A401-4D5E-843F-8FB1D4BE97F8	0.2456	40	34	FEMALE	ASIAN	Stage IIB	[Not Applicable]	Infiltrating Ductal Carcinoma	[Not Available]	2010	Pre (<6 months since LMP AND no prior bilateral ovariectomy AND not on estrogen replacement)	-12729	Alive	WITH TUMOR	379		[Not Available]	Locoregional Recurrence			136	[Not Available]	Negative		0	379	0	379	1	136	1	136		169	29	16450	28200	23502	35252	1.89349	0.75009	8.32	0.336639	0.421918	1	0.0200679	0.0257608	0	Cold	23	0.136095	4	0.137931	5	0.294118	19975	25850	27027	32902
BRCA	TCGA-B6-A0RI	TCGA-B6-A0RI-01Z-00-DX1.E39951A4-AC6A-4B07-851B-F35CB86D79AA	0.2485	40	44	FEMALE	WHITE	Stage IIIB	[Not Applicable]	Infiltrating Ductal Carcinoma	[Not Available]	1992	Indeterminate (neither Pre or Postmenopausal)	-16138	Alive	WITH TUMOR	7126		[Not Available]	Locoregional Disease	Other, specify	Chest Wall	1100	[Not Available]	Negative		0	7126	0	7126	1	1100	1	1100		551	42	61533	17415	68503	24385	3.63702	0.744189	13	0.433313	0.392066	1	0.0148726	0.0157189	0	Cold	82	0.14882	6	0.142857	8	0.421053	75465	17415	82435	24385
BRCA	TCGA-AR-A24R	TCGA-AR-A24R-01Z-00-DX1.47D79205-63E7-43E6-A513-2CD10DFA53C9	0.248	40	45	FEMALE	WHITE	Stage IIIA	[Not Applicable]	Infiltrating Ductal Carcinoma	[Not Available]	2006	Pre (<6 months since LMP AND no prior bilateral ovariectomy AND not on estrogen replacement)	-16642	Alive	TUMOR FREE	3430		[Not Available]					[Not Available]	Negative		0	3430	0	3430	0	3430	0	3430		631	59	27936	16296	34920	23280	4.18384	0.731076	15.7	0.445118	0.373233	1	0.0214032	0.0204421	0	Hot	76	0.120444	8	0.135593	8	0.135593	27936	16296	34920	23280
BRCA	TCGA-B6-A0IN	TCGA-B6-A0IN-01Z-00-DX1.5C1CBEF7-0C4A-4B22-A85B-6F6FD9435573	0.2485	40	45	FEMALE	WHITE	Stage X	[Not Applicable]	Other, specify	[Not Available]	1996	Indeterminate (neither Pre or Postmenopausal)	-16705	Dead	WITH TUMOR		2573	[Not Available]	Distant Metastasis	Other, specify	bone, brain	1412	[Not Available]	Negative		1	2573	1	2573	1	1412	1	1412		634	54	95202	67338	102172	74308	3.62461	0.728932	12	0.403037	0.376215	1	0.0245854	0.0246151	0	Hot	242	0.381703	21	0.388889	23	0.547619	95202	55728	102172	62698
BRCA	TCGA-B6-A0WW	TCGA-B6-A0WW-01Z-00-DX1.64048633-1D1A-4074-8C50-7641159355DB	0.2485	40	58	FEMALE	BLACK OR AFRICAN AMERICAN	Stage X	[Not Applicable]	Infiltrating Ductal Carcinoma	[Not Available]	1997	Indeterminate (neither Pre or Postmenopausal)	-21479	Dead	WITH TUMOR		558	[Not Available]	Distant Metastasis	Liver		447	[Not Available]	Negative		1	558	1	558	1	447	1	447		710	55	90558	60372	97528	67342	3.59718	0.727555	13	0.448323	0.394472	1	0.0149362	0.0178662	0	Hot	71	0.1	5	0.0909091	6	0.181818	85914	59211	92884	66181
BRCA	TCGA-A7-A6VX	TCGA-A7-A6VX-01Z-00-DX2.9EE94B59-6A2C-4507-AA4F-DC6402F2B74F	0.2456	40	68	FEMALE	BLACK OR AFRICAN AMERICAN	Stage IIA	[Not Applicable]	Infiltrating Ductal Carcinoma	[Not Available]	2013	Post (prior bilateral ovariectomy OR >12 mo since LMP with no prior hysterectomy)	-25066	Alive	TUMOR FREE	317		[Not Available]					[Not Available]	Negative		0	317	0	317	0	317	0	317		710	16	3525	12925	10577	19977	3.66479	0.727203	14	0.456622	0.395433	1	0.0151429	0.0180662	0	Cold	71	0.1	1	0.0625	2	0.153846	4700	10575	11752	17627
BRCA	TCGA-EW-A1P4	TCGA-EW-A1P4-01Z-00-DX1.3E9AE553-83D4-4B09-AB7F-D096BCE3BC4D	0.2485	40	43	FEMALE	WHITE	Stage IIA	[Not Applicable]	Medullary Carcinoma	[Not Available]	2009	Pre (<6 months since LMP AND no prior bilateral ovariectomy AND not on estrogen replacement)	-15989	Alive	TUMOR FREE	907		[Not Available]					[Not Available]	Negative		0	907	0	907	0	907	0	907		110	21	6966	42957	13936	49927	2.03636	0.72554	8	0.328766	0.409357	1	0.026953	0.0294093	0	Cold	23	0.209091	7	0.333333	7	0.4375	5805	39474	12775	46444
BRCA	TCGA-S3-AA17	TCGA-S3-AA17-01Z-00-DX1.9B7DC02E-ECB2-4403-A894-F418AD452E49	0.2527	40	64	FEMALE	BLACK OR AFRICAN AMERICAN	Stage IIB	[Not Applicable]	Infiltrating Ductal Carcinoma	[Not Available]	2013	Post (prior bilateral ovariectomy OR >12 mo since LMP with no prior hysterectomy)	-23642	Alive	TUMOR FREE	424		[Not Available]					[Not Available]	Negative		0	424	0	424	0	424	0	424		283	33	3426	7994	10280	14848	2.28269	0.72374	11	0.39382	0.430928	1	0.0138035	0.016693	0	Cold	30	0.106007	2	0.0606061	4	0.285714	27408	9136	34262	15990
BRCA	TCGA-AR-A1AR	TCGA-AR-A1AR-01Z-00-DX1.E7B7F6F0-9CC0-4D4F-8C9F-443A74D2BE40	0.2468	40	50	FEMALE	WHITE	Stage IIIA	[Not Applicable]	Infiltrating Ductal Carcinoma	[Not Available]	2007	Post (prior bilateral ovariectomy OR >12 mo since LMP with no prior hysterectomy)	-18482	Dead	WITH TUMOR		524	[Not Available]	New Primary Tumor	Other, specify	Breast	268	[Not Available]	Negative		1	524	1	524	1	268	1	268		441	74	44422	16366	51440	23384	6.79819	0.723219	22	0.57225	0.334604	1	0.0433776	0.0366132	0.00227273	Hot	66	0.14966	11	0.148649	11	0.148649	44422	16366	51440	23384
BRCA	TCGA-AR-A2LL	TCGA-AR-A2LL-01Z-00-DX1.F0AF890C-2B34-4758-A929-58AAFF593EC5	0.248	40	70	FEMALE	WHITE	Stage IIB	[Not Applicable]	Infiltrating Lobular Carcinoma	[Not Available]	2007	Post (prior bilateral ovariectomy OR >12 mo since LMP with no prior hysterectomy)	-25747	Alive	TUMOR FREE	2012		[Not Available]					[Not Available]	Negative		0	2012	0	2012	0	2012	0	2012		330	36	66348	51216	73332	58200	2	0.722416	8.71	0.259622	0.375445	1	0.0131628	0.0156404	0	Cold	35	0.106061	5	0.138889	5	0.454545	77988	29100	84972	36084
BRCA	TCGA-AR-A24W	TCGA-AR-A24W-01Z-00-DX1.0663B4A3-6475-4981-91F0-20D2C79CBF89	0.248	40	55	FEMALE	WHITE	Stage IIB	[Not Applicable]	Infiltrating Ductal Carcinoma	[Not Available]	2006	Post (prior bilateral ovariectomy OR >12 mo since LMP with no prior hysterectomy)	-20123	Alive	TUMOR FREE	1550		[Not Available]					[Not Available]	Negative		0	1550	0	1550	0	1550	0	1550		139	22	25608	18624	32592	25608	1.55396	0.720257	7.62	0.233887	0.380506	1	0.0151878	0.0180948	0	Cold	12	0.0863309	2	0.0909091	3	0.157895	25608	19788	32592	26772
BRCA	TCGA-BH-A18J	TCGA-BH-A18J-01Z-00-DX1.AE20ADB6-050C-405D-BF17-1EE4A1A4979A	0.2485	40	56	FEMALE	WHITE	Stage IV	[Not Applicable]	Infiltrating Ductal Carcinoma	[Not Available]	2000	[Not Available]	-20678	Dead	WITH TUMOR		612	[Not Available]					[Not Available]	Negative		1	612	1	612			1	612		979	61	10449	26703	17419	33673	3.71808	0.719005	15	0.462129	0.385613	1	0.0136144	0.01613	0.0010225	Hot	279	0.284985	14	0.229508	16	0.326531	10449	24381	17419	31351
BRCA	TCGA-E2-A15C	TCGA-E2-A15C-01Z-00-DX1.26E13415-1D37-43C7-9EBB-4411BE7FCE10	0.2468	40	61	FEMALE	WHITE	Stage I	[Not Applicable]	Infiltrating Ductal Carcinoma	[Not Available]	2009	Post (prior bilateral ovariectomy OR >12 mo since LMP with no prior hysterectomy)	-22583	Alive	TUMOR FREE	694		[Not Available]					[Not Available]	Negative		0	694	0	694	0	694	0	694		214	17	29225	29225	36243	36243	1.41121	0.718227	6.87	0.226291	0.381432	1	0.00957583	0.0122357	0	Cold	22	0.102804	1	0.0588235	2	0.5	57281	21042	64299	28060
BRCA	TCGA-E9-A22H	TCGA-E9-A22H-01Z-00-DX1.0ee39fd1-b077-40ea-bd0d-8a3db474fdd5	0.2468	40	42	FEMALE	WHITE	Stage IIB	[Not Applicable]	Infiltrating Ductal Carcinoma	[Not Available]	2011	Pre (<6 months since LMP AND no prior bilateral ovariectomy AND not on estrogen replacement)	-15504	Alive	TUMOR FREE	1232		[Not Available]					[Not Available]	Negative		0	1232	0	1232	0	1232	0	1232		442	57	47929	35070	54947	42088	4.41176	0.717227	16	0.487675	0.373738	1	0.0294435	0.0273753	0	Hot	54	0.122172	11	0.192982	11	0.192982	47929	35070	54947	42088
BRCA	TCGA-OL-A5D6	TCGA-OL-A5D6-01Z-00-DX1.6B11331B-4A0D-4E13-B054-A5C7A6FC3AAC	0.2456	40	71	FEMALE	BLACK OR AFRICAN AMERICAN	Stage IIA	[Not Applicable]	Infiltrating Ductal Carcinoma	[Not Available]	2009	Post (prior bilateral ovariectomy OR >12 mo since LMP with no prior hysterectomy)	-26052	Dead	TUMOR FREE		1104	[Not Available]					[Not Available]	Negative		1	1104	0	1104	0	1104	0	1104		281	27	102225	32900	109277	39952	1.29537	0.716702	8	0.186175	0.351026	1	0.00737178	0.0109481	0	Cold	73	0.259786	7	0.259259	8	0.380952	98700	31725	105752	38777
BRCA	TCGA-LD-A7W6	TCGA-LD-A7W6-01Z-00-DX1.3E125146-B447-4973-AE09-6D374970B46C	0.2527	40	54	FEMALE	WHITE	Stage IIB	[Not Applicable]	Other, specify	[Not Available]	2013	Post (prior bilateral ovariectomy OR >12 mo since LMP with no prior hysterectomy)	-20077	Alive	TUMOR FREE	404		[Not Available]					[Not Available]	Negative		0	404	0	404	0	404	0	404		262	54	63952	44538	70806	51392	4.24427	0.715453	13	0.424671	0.374349	1	0.0495122	0.0452816	0	Hot	32	0.122137	7	0.12963	8	0.285714	55958	51390	62812	58244
BRCA	TCGA-A2-A0D4	TCGA-A2-A0D4-01Z-00-DX1.35E43827-DABC-4685-A62A-333672923349	0.2485	40	37	FEMALE	BLACK OR AFRICAN AMERICAN	Stage IIB	[Not Applicable]	Infiltrating Ductal Carcinoma	[Not Available]	2009	Pre (<6 months since LMP AND no prior bilateral ovariectomy AND not on estrogen replacement)	-13805	Alive	TUMOR FREE	767		[Not Available]					[Not Available]	Negative		0	767	0	767	0	767	0	767		328	40	24381	70821	31351	77791	2.59756	0.71313	11	0.380269	0.402444	1	0.0155749	0.017252	0	Cold	60	0.182927	4	0.1	5	0.357143	44118	29025	51088	35995
BRCA	TCGA-C8-A135	TCGA-C8-A135-01Z-00-DX1.B69A605E-B577-4F43-9471-2C95312B05D9	0.2456	40	64	FEMALE	ASIAN	Stage IIB	[Not Applicable]	Infiltrating Ductal Carcinoma	[Not Available]	2010	Post (prior bilateral ovariectomy OR >12 mo since LMP with no prior hysterectomy)	-23667	Alive	TUMOR FREE	393		[Not Available]					[Not Available]	Negative		0	393	0	393	0	393	0	393		541	40	37600	58750	44652	65802	2.29575	0.712205	12	0.350497	0.410506	1	0.00774409	0.00882814	0	Cold	224	0.414048	15	0.375	17	0.653846	41125	42300	48177	49352
BRCA	TCGA-AR-A5QP	TCGA-AR-A5QP-01Z-00-DX1.256FDB13-1F81-42DA-AF6E-8A94835550C1	0.248	40	54	FEMALE	WHITE	Stage IIB	[Not Applicable]	Infiltrating Lobular Carcinoma	[Not Available]	2011	Post (prior bilateral ovariectomy OR >12 mo since LMP with no prior hysterectomy)	-19805	Alive	TUMOR FREE	1185		[Not Available]					[Not Available]	[Not Available]		0	1185	0	1185			0	1185		149	24	74496	23280	81480	30264	1.69128	0.707236	7.04	0.256695	0.381022	1	0.0192636	0.0243443	0	Cold	23	0.154362	2	0.0833333	3	0.125	76824	23280	83808	30264
BRCA	TCGA-EW-A1J5	TCGA-EW-A1J5-01Z-00-DX1.FFE303B1-7F36-4276-B931-C2A6B2CBD1F2	0.2485	40	59	FEMALE	WHITE	Stage IIB	[Not Applicable]	Infiltrating Lobular Carcinoma	[Not Available]	2010	Post (prior bilateral ovariectomy OR >12 mo since LMP with no prior hysterectomy)	-21559	Alive	TUMOR FREE	477		[Not Available]					[Not Available]	Negative		0	477	0	477	0	477	0	477		171	16	70821	74304	77791	81274	0.608187	0.706503	4	0.109747	0.293921	1	0.00492833	0.00950016	0	Cold	28	0.163743	1	0.0625	3	0.272727	68499	75465	75469	82435
BRCA	TCGA-D8-A73W	TCGA-D8-A73W-01Z-00-DX1.2A4B8A37-BE62-42C8-A109-800A7970FF0F	0.2527	40	79	FEMALE	WHITE	Stage IIIA	[Not Applicable]	Mucinous Carcinoma	[Not Available]	2013	Post (prior bilateral ovariectomy OR >12 mo since LMP with no prior hysterectomy)	-29125	Dead	WITH TUMOR		385	[Not Available]	Distant Metastasis	Lung		21	[Not Available]	Negative		1	385	1	385	1	21	1	21		193	25	61668	10278	68522	17132	1.10881	0.705104	6	0.160449	0.328368	1	0.00938933	0.0141022	0	Cold	21	0.108808	2	0.08	3	0.176471	68520	4568	75374	11422
BRCA	TCGA-A2-A0YF	TCGA-A2-A0YF-01Z-00-DX1.6166E995-0669-43D6-B9C7-FE39BCE529CF	0.2505	40	67	FEMALE	BLACK OR AFRICAN AMERICAN	Stage I	[Not Applicable]	Infiltrating Ductal Carcinoma	[Not Available]	2009	Post (prior bilateral ovariectomy OR >12 mo since LMP with no prior hysterectomy)	-24660	Alive	TUMOR FREE	1535		[Not Available]					[Not Available]	Negative		0	1535	0	1535	0	1535	0	1535		277	32	35712	35712	42626	42626	3.11191	0.704656	10	0.412872	0.392125	1	0.0244438	0.0229883	0	Cold	44	0.158845	4	0.125	6	0.272727	118656	36864	125570	43778
BRCA	TCGA-A2-A0SX	TCGA-A2-A0SX-01Z-00-DX1.219A994C-8974-4458-98FA-FB1F14868E04	0.248	40	48	FEMALE	WHITE	Stage IA	[Not Applicable]	Infiltrating Ductal Carcinoma	[Not Available]	2007	Pre (<6 months since LMP AND no prior bilateral ovariectomy AND not on estrogen replacement)	-17774	Alive	WITH TUMOR	1534		[Not Available]				1239	[Not Available]	Negative		0	1534	0	1534	1	1239	1	1239		129	27	139680	43068	146664	50052	3.22481	0.703789	11	0.487064	0.42594	1	0.0330669	0.029148	0	Cold	17	0.131783	0	0	5	0.263158	139680	48888	146664	55872
BRCA	TCGA-AR-A0TW	TCGA-AR-A0TW-01Z-00-DX1.0C1EAE07-6BA6-4908-89E1-0133F3640174	0.2468	40	50	FEMALE	WHITE	Stage IIIA	[Not Applicable]	Infiltrating Ductal Carcinoma	[Not Available]	2005	Pre (<6 months since LMP AND no prior bilateral ovariectomy AND not on estrogen replacement)	-18263	Alive	TUMOR FREE	3009		[Not Available]				739	[Not Available]	Negative		0	3009	0	3009	1	739	1	739		821	32	113393	46760	120411	53778	2.18758	0.70287	10	0.348536	0.418833	1	0.00474215	0.00583424	0	Cold	81	0.0986602	0	0	7	0.25	15197	53774	22215	60792
BRCA	TCGA-AN-A0AT	TCGA-AN-A0AT-01Z-00-DX1.DFD68CD2-C25E-47BE-BC06-8CE3C657B9FD	0.248	40	62	FEMALE	WHITE	Stage IIA	[Not Applicable]	Infiltrating Ductal Carcinoma	[Not Available]	2010	Post (prior bilateral ovariectomy OR >12 mo since LMP with no prior hysterectomy)	-22798	Alive	TUMOR FREE	10		[Not Available]					[Not Available]	Negative		0	10	0	10	0	10	0	10		1609	123	124548	37248	131532	44232	11.6855	0.700513	43.92	0.661189	0.226563	1	0.0376983	0.0196115	0.00714552	Hot	413	0.256681	41	0.333333	41	0.347458	125712	36084	132696	43068
BRCA	TCGA-BH-A0DV	TCGA-BH-A0DV-01Z-00-DX1.2F0B5FB3-40F0-4D27-BFAC-390FB9A42B39	0.2505	40	54	FEMALE	WHITE	Stage IIIA	[Not Applicable]	Infiltrating Ductal Carcinoma	[Not Available]	2007	Peri (6-12 months since last menstrual period)	-19781	Alive	TUMOR FREE	2064		[Not Available]					[Not Available]	Negative		0	2064	0	2064	0	2064	0	2064		29	5	23040	65664	29954	72578	0.482759	0.699996	3	0.137931	0.344828	1	0.0172414	0.0370688	0	Cold	0	0	0	0	0	0	89856	34560	96770	41474
BRCA	TCGA-D8-A1JP	TCGA-D8-A1JP-01Z-00-DX1.B02959C4-6AAD-4ACA-9838-61D224D838E4	0.248	40	73	FEMALE	WHITE	Stage IA	[Not Applicable]	Infiltrating Ductal Carcinoma	[Not Available]	2010	Post (prior bilateral ovariectomy OR >12 mo since LMP with no prior hysterectomy)	-26862	Alive	TUMOR FREE	639		[Not Available]					[Not Available]	Negative		0	639	0	639	0	639	0	639		266	34	20952	13968	27936	20952	2	0.699086	8	0.304986	0.394981	1	0.014516	0.0186442	0	Cold	65	0.244361	9	0.264706	10	0.357143	20952	17460	27936	24444
BRCA	TCGA-E9-A24A	TCGA-E9-A24A-01Z-00-DX1.F0342837-5750-4172-B60D-5F902E2A02FD	0.2468	40	69	FEMALE	WHITE	Stage IIA	[Not Applicable]	Infiltrating Ductal Carcinoma	[Not Available]	2011	Post (prior bilateral ovariectomy OR >12 mo since LMP with no prior hysterectomy)	-25370	Alive	TUMOR FREE	747		[Not Available]					[Not Available]	Negative		0	747	0	747	0	747	0	747		162	29	29225	8183	36243	15201	1.85185	0.698286	8	0.230296	0.364128	1	0.0192848	0.0223421	0	Cold	17	0.104938	3	0.103448	3	0.103448	29225	8183	36243	15201
BRCA	TCGA-D8-A27N	TCGA-D8-A27N-01Z-00-DX1.85613A4F-1FFB-4091-B925-8E8A7C7A6D95	0.2468	40	36	FEMALE	WHITE	Stage IIIA	[Not Applicable]	Infiltrating Ductal Carcinoma	[Not Available]	2011	Pre (<6 months since LMP AND no prior bilateral ovariectomy AND not on estrogen replacement)	-13243	Alive	TUMOR FREE	519		[Not Available]					[Not Available]	Negative		0	519	0	519	0	519	0	519		239	18	59619	43253	66637	50271	1.2636	0.696688	6.62	0.233473	0.393762	1	0.00689673	0.00892863	0	Cold	24	0.100418	1	0.0555556	2	0.4	64295	26887	71313	33905
BRCA	TCGA-A1-A0SI	TCGA-A1-A0SI-01Z-00-DX1.AB717348-F964-4F29-BBE2-972B7C640432	0.2521	40	52	FEMALE	WHITE	Stage IIB	[Not Applicable]	Infiltrating Ductal Carcinoma	[Not Available]	2007	[Not Available]	-19250	Alive	TUMOR FREE	635		[Not Available]					[Not Available]	Negative		0	635	0	635	0	635	0	635		159	26	62975	54960	69845	61830	1.53459	0.696533	7	0.274364	0.409927	1	0.0162267	0.021139	0	Cold	35	0.220126	6	0.230769	7	0.4375	60685	51525	67555	58395
BRCA	TCGA-A8-A09X	TCGA-A8-A09X-01Z-00-DX1.17B5BE28-944F-427B-8F90-44885C3EDD36	0.2325	20	62	FEMALE	[Not Available]	Stage IIIC	[Not Applicable]	Infiltrating Lobular Carcinoma	[Not Available]	2009	Post (prior bilateral ovariectomy OR >12 mo since LMP with no prior hysterectomy)	-22858	Dead			426	[Not Available]					[Not Available]	[Not Available]		1	426		426			0	426		160	41	69496	32266	76946	39716	4.6125	0.696072	15.41	0.491758	0.359939	1	0.0651947	0.0548445	0.00628931	Cold	27	0.16875	9	0.219512	10	0.277778	71978	31025	79428	38475
BRCA	TCGA-AR-A1AX	TCGA-AR-A1AX-01Z-00-DX1.2389D54F-545E-499E-B392-DD731834460A	0.2468	40	64	FEMALE	WHITE	Stage I	[Not Applicable]	Infiltrating Ductal Carcinoma	[Not Available]	2007	Post (prior bilateral ovariectomy OR >12 mo since LMP with no prior hysterectomy)	-23507	Alive	TUMOR FREE	2629		[Not Available]					[Not Available]	Negative		0	2629	0	2629	0	2629	0	2629		195	27	86506	19873	93524	26891	1.72308	0.69431	8	0.243822	0.372448	1	0.0209487	0.0284267	0	Cold	20	0.102564	3	0.111111	4	0.4	90013	14028	97031	21046
BRCA	TCGA-AO-A0J3	TCGA-AO-A0J3-01Z-00-DX1.8F28BFC8-D37E-425F-A9E3-4C23F083237C	0.4992	20	67	FEMALE	WHITE	Stage IIB	[Not Applicable]	Other, specify	[Not Available]	2009	Post (prior bilateral ovariectomy OR >12 mo since LMP with no prior hysterectomy)	-24519	Alive	TUMOR FREE	651		[Not Available]					[Not Available]	Negative		0	651	0	651	0	651	0	651		151	23	8092	20808	11562	24278	1.54967	0.691495	7	0.277956	0.391873	1	0.0154902	0.018832	0	Cold	10	0.0662252	1	0.0434783	2	0.4	2312	23120	5782	26590
BRCA	TCGA-EW-A1P7	TCGA-EW-A1P7-01Z-00-DX1.97575C9F-C318-45A5-A4B7-1A902B93FA3F	0.2485	40	59	FEMALE	WHITE	Stage IIA	[Not Applicable]	Infiltrating Ductal Carcinoma	[Not Available]	2009	Post (prior bilateral ovariectomy OR >12 mo since LMP with no prior hysterectomy)	-21750	Alive	WITH TUMOR	915		[Not Available]	Distant Metastasis	Other, specify	mediastinal lymph nodes	729	[Not Available]	Negative		0	915	0	915	1	729	1	729		438	38	138159	58050	145129	65020	3.29224	0.689349	11.63	0.494511	0.41562	1	0.0114515	0.00958961	0	Cold	89	0.203196	4	0.105263	8	0.347826	114939	42957	121909	49927
BRCA	TCGA-A2-A1FW	TCGA-A2-A1FW-01Z-00-DX1.DC2BC5D7-E57B-444E-833F-9A1B6E11DE6D	0.2485	40	62	FEMALE	WHITE	Stage IIIA	[Not Applicable]	Infiltrating Ductal Carcinoma	[Not Available]	2010	Post (prior bilateral ovariectomy OR >12 mo since LMP with no prior hysterectomy)	-22779	Alive	TUMOR FREE	528		[Not Available]					[Not Available]	Negative		0	528	0	528	0	528	0	528		348	32	97524	19737	104494	26707	2.68391	0.688267	10	0.406277	0.415083	1	0.0127223	0.0109478	0	Cold	6	0.0172414	1	0.03125	1	0.0526316	88236	9288	95206	16258
BRCA	TCGA-A8-A09K	TCGA-A8-A09K-01Z-00-DX1.41B2DF5F-C0E1-43BB-BAA5-2946A9EC4650	0.2325	20	68	FEMALE	[Not Available]	Stage IIA	[Not Applicable]	Infiltrating Ductal Carcinoma	[Not Available]	2008	Post (prior bilateral ovariectomy OR >12 mo since LMP with no prior hysterectomy)	-24960	Alive	TUMOR FREE	912		[Not Available]					[Not Available]	Negative		0	912	0	912	0	912	0	912		66	12	65773	13651	73223	21101	1.06061	0.685679	5	0.154545	0.322534	1	0.0197358	0.0264291	0	Cold	16	0.242424	2	0.166667	3	0.428571	50881	9928	58331	17378
BRCA	TCGA-E2-A15M	TCGA-E2-A15M-01Z-00-DX1.6E4671E5-18EA-4464-BE7C-C94767136E5C	0.2468	40	66	FEMALE	WHITE	Stage IIA	[Not Applicable]	Infiltrating Lobular Carcinoma	[Not Available]	2010	Post (prior bilateral ovariectomy OR >12 mo since LMP with no prior hysterectomy)	-24266	Dead	TUMOR FREE		336	[Not Available]					[Not Available]	Negative		1	336	0	336	0	336	0	336		19	4	80661	1169	87679	8187	0.526316	0.684463	3	0.175439	0.348236	1	0.0321637	0.06261	0	Cold	0	0	0	0	0	0	19873	0	26891	7018
BRCA	TCGA-D8-A1Y1	TCGA-D8-A1Y1-01Z-00-DX1.477390C8-2141-4ADD-813E-25220D2A71FC	0.2468	40	80	FEMALE	WHITE	Stage IIIA	[Not Applicable]	Infiltrating Ductal Carcinoma	[Not Available]	2010	Post (prior bilateral ovariectomy OR >12 mo since LMP with no prior hysterectomy)	-29474	Dead	WITH TUMOR		302	[Not Available]					[Not Available]	[Not Available]		1	302	1	302			1	302		1779	67	3507	45591	10525	52609	4.76447	0.679449	19	0.541396	0.349716	1	0.0083229	0.00640327	0.000843645	Hot	167	0.093873	9	0.134328	10	0.166667	2338	46760	9356	53778
BRCA	TCGA-A7-A26G	TCGA-A7-A26G-01Z-00-DX1.29A27673-A16D-4044-BCCF-14BF6236D7D3	0.248	40	50	FEMALE	BLACK OR AFRICAN AMERICAN	Stage IIA	[Not Applicable]	Other, specify	[Not Available]	2010	Pre (<6 months since LMP AND no prior bilateral ovariectomy AND not on estrogen replacement)	-18362	Alive	TUMOR FREE	722		[Not Available]					[Not Available]	Negative		0	722	0	722	0	722	0	722		79	16	17460	10476	24444	17460	1.72152	0.679133	6	0.334177	0.42865	1	0.0289408	0.0305214	0	Cold	2	0.0253165	0	0	1	0.166667	77988	6984	84972	13968
BRCA	TCGA-S3-A6ZF	TCGA-S3-A6ZF-01Z-00-DX1.E50205A0-63CA-49DE-8831-2A8916DEF403	0.2525	40	64	FEMALE	BLACK OR AFRICAN AMERICAN	Stage IIA	[Not Applicable]	Infiltrating Ductal Carcinoma	[Not Available]	2013	Post (prior bilateral ovariectomy OR >12 mo since LMP with no prior hysterectomy)	-23650	Alive	TUMOR FREE	572		[Not Available]					[Not Available]	Negative		0	572	0	572	0	572	0	572		275	24	8001	38862	14861	45722	2.00727	0.677628	10	0.328485	0.416703	1	0.0117202	0.0119222	0	Cold	49	0.178182	0	0	5	0.555556	57150	51435	64010	58295
BRCA	TCGA-D8-A1XW	TCGA-D8-A1XW-01Z-00-DX1.10187A1F-086B-4CD9-AC01-ADA2E435CD34	0.2468	40	53	FEMALE	WHITE	Stage IIA	[Not Applicable]	Infiltrating Ductal Carcinoma	[Not Available]	2011	Post (prior bilateral ovariectomy OR >12 mo since LMP with no prior hysterectomy)	-19478	Alive	TUMOR FREE	1309		[Not Available]					[Not Available]	Negative		0	1309	0	1309	0	1309	0	1309		882	67	59619	54943	66637	61961	3.81859	0.677463	16.19	0.48365	0.374885	1	0.0141207	0.0142287	0.00113507	Hot	191	0.216553	20	0.298507	20	0.298507	59619	54943	66637	61961
BRCA	TCGA-BH-A0AZ	TCGA-BH-A0AZ-01Z-00-DX1.E20051E8-DEEF-48E5-B519-40777DDBC96B	0.2505	40	47	FEMALE	WHITE	Stage IIIA	[Not Applicable]	Infiltrating Ductal Carcinoma	[Not Available]	2008	Pre (<6 months since LMP AND no prior bilateral ovariectomy AND not on estrogen replacement)	-17465	Alive	TUMOR FREE	1919		[Not Available]					[Not Available]	Negative		0	1919	0	1919	0	1919	0	1919		108	17	27648	46080	34562	52994	0.888889	0.67711	4	0.140432	0.308623	1	0.011538	0.0159293	0	Cold	12	0.111111	1	0.0588235	2	0.333333	50688	16128	57602	23042
BRCA	TCGA-BH-A0E2	TCGA-BH-A0E2-01Z-00-DX1.5F6FA19C-D59F-45BE-80CE-F738CAB1EF0B	0.2485	40	49	FEMALE	BLACK OR AFRICAN AMERICAN	Stage IIIA	[Not Applicable]	Infiltrating Ductal Carcinoma	[Not Available]	2009	Pre (<6 months since LMP AND no prior bilateral ovariectomy AND not on estrogen replacement)	-18152	Alive	TUMOR FREE	435		[Not Available]					[Not Available]	Negative		0	435	0	435	0	435	0	435		245	31	67338	17415	74308	24385	2.23673	0.676385	8	0.335961	0.398259	1	0.0183097	0.0200805	0	Cold	42	0.171429	8	0.258065	8	0.347826	65016	16254	71986	23224
BRCA	TCGA-AO-A1KS	TCGA-AO-A1KS-01Z-00-DX1.349F9BCA-C9F0-43B4-BA6A-D20039E1C720	0.4979	20	69	FEMALE	WHITE	Stage IIA	[Not Applicable]	Infiltrating Lobular Carcinoma	[Not Available]	2010	Post (prior bilateral ovariectomy OR >12 mo since LMP with no prior hysterectomy)	-25230	Alive	TUMOR FREE	350		[Not Available]					[Not Available]	Negative		0	350	0	350	0	350	0	350		671	64	24897	19107	28376	22586	4.33979	0.676365	16	0.501895	0.36676	1	0.022374	0.0206882	0	Hot	118	0.175857	10	0.15625	12	0.24	26055	17949	29534	21428
BRCA	TCGA-A1-A0SJ	TCGA-A1-A0SJ-01Z-00-DX1.C196FA66-C376-4016-86BC-3D8E745B3A51	0.2521	40	39	FEMALE	BLACK OR AFRICAN AMERICAN	Stage IIIA	[Not Applicable]	Infiltrating Ductal Carcinoma	[Not Available]	2006	[Not Available]	-14383	Alive	TUMOR FREE	416		[Not Available]					[Not Available]	Negative		0	416	0	416	0	416	0	416		256	29	35495	58395	42365	65265	2.55469	0.674861	9	0.433805	0.428227	1	0.0160342	0.0160744	0	Cold	23	0.0898437	1	0.0344828	5	0.238095	28625	14885	35495	21755
BRCA	TCGA-AQ-A0Y5	TCGA-AQ-A0Y5-01Z-00-DX1.f68f5b49-30fa-4fb6-bec6-5da9f6809d02	0.248	40	70	FEMALE	WHITE	Stage IIIA	[Not Applicable]	Infiltrating Ductal Carcinoma	[Not Available]	2010	Post (prior bilateral ovariectomy OR >12 mo since LMP with no prior hysterectomy)	-25793	Dead	TUMOR FREE		172	[Not Available]					[Not Available]	Negative		1	172	0	172	0	172	0	172		210	39	36084	30264	43068	37248	3.75238	0.674399	12	0.403011	0.364718	1	0.049995	0.0410892	0	Cold	22	0.104762	6	0.153846	7	0.184211	37248	30264	44232	37248
BRCA	TCGA-E9-A295	TCGA-E9-A295-01Z-00-DX1.ED6CC024-56E7-45A9-B41F-F84550A899F7	0.2485	40	71	FEMALE	WHITE	Stage IIA	[Not Applicable]	Infiltrating Lobular Carcinoma	[Not Available]	2011	Post (prior bilateral ovariectomy OR >12 mo since LMP with no prior hysterectomy)	-25957	Alive	TUMOR FREE	375		[Not Available]					[Not Available]	Negative		0	375	0	375	0	375	0	375		197	14	63855	62694	70825	69664	1.15736	0.673681	6.04	0.189533	0.369781	1	0.00692358	0.00885194	0	Cold	41	0.208122	3	0.214286	4	0.666667	94041	32508	101011	39478
BRCA	TCGA-AR-A0TZ	TCGA-AR-A0TZ-01Z-00-DX1.2D58BE38-03F6-4310-8E06-F1A523FB0904	0.2468	40	43	FEMALE	WHITE	[Discrepancy]	[Not Applicable]	Infiltrating Ductal Carcinoma	[Not Available]	2004	Pre (<6 months since LMP AND no prior bilateral ovariectomy AND not on estrogen replacement)	-15720	Dead			3262	[Not Available]	Distant Metastasis	Bone		1313	[Not Available]	Negative		1	3262		3262	1	1313	1	1313		129	31	22211	9352	29229	16370	2.82171	0.672817	8	0.394131	0.418073	1	0.0447768	0.0438795	0	Cold	21	0.162791	3	0.0967742	5	0.384615	28056	32732	35074	39750
BRCA	TCGA-A8-A08P	TCGA-A8-A08P-01Z-00-DX1.431A1290-9CF4-4CE7-A9F0-13F9ADA46ADA	0.2325	20	70	FEMALE	[Not Available]	Stage IIIA	[Not Applicable]	Infiltrating Ductal Carcinoma	[Not Available]	2008	Post (prior bilateral ovariectomy OR >12 mo since LMP with no prior hysterectomy)	-25598	Alive	TUMOR FREE	943		[Not Available]					[Not Available]	Negative		0	943	0	943	0	943	0	943		305	57	50881	12410	58331	19860	4.5377	0.669774	15	0.508725	0.357015	1	0.052414	0.0481782	0.00328947	Hot	65	0.213115	11	0.192982	14	0.28	45917	11169	53367	18619
BRCA	TCGA-AR-A2LR	TCGA-AR-A2LR-01Z-00-DX1.C686A7D6-0361-49EE-B6CA-672B3086243C	0.248	40	49	FEMALE	WHITE	Stage I	[Not Applicable]	Metaplastic Carcinoma	[Not Available]	2010	Post (prior bilateral ovariectomy OR >12 mo since LMP with no prior hysterectomy)	-18214	Alive	TUMOR FREE	1742		[Not Available]					[Not Available]	Negative		0	1742	0	1742	0	1742	0	1742		318	21	43068	27936	50052	34920	1.9434	0.669527	7	0.416592	0.449508	1	0.00812693	0.00834737	0	Cold	65	0.204403	2	0.0952381	6	0.352941	34920	22116	41904	29100
BRCA	TCGA-C8-A12Y	TCGA-C8-A12Y-01Z-00-DX1.A15CB3E2-E145-4C75-8FEA-1DD503CD7C20	0.2456	40	44	FEMALE	ASIAN	Stage IIB	[Not Applicable]	Infiltrating Ductal Carcinoma	[Not Available]	2010	Pre (<6 months since LMP AND no prior bilateral ovariectomy AND not on estrogen replacement)		Alive	TUMOR FREE	1476		[Not Available]					[Not Available]	Negative		0	1476	0	1476	0	1476	0	1476		532	51	62275	16450	69327	23502	4.04887	0.668406	14	0.491626	0.386575	1	0.020311	0.0176817	0.00188324	Hot	128	0.240602	6	0.117647	13	0.371429	49350	22325	56402	29377
BRCA	TCGA-LD-A7W5	TCGA-LD-A7W5-01Z-00-DX1.C9920081-C2FE-461E-AEF8-625D4A95BE2F	0.2527	40	52	FEMALE	BLACK OR AFRICAN AMERICAN	Stage IIIC	[Not Applicable]	Infiltrating Ductal Carcinoma	[Not Available]	2013	Pre (<6 months since LMP AND no prior bilateral ovariectomy AND not on estrogen replacement)	-19169	Alive	WITH TUMOR	216		[Not Available]					[Not Available]	Positive		0	216	0	216			0	216		574	40	87934	33118	94788	39972	3.23345	0.668312	11	0.43783	0.398209	1	0.0110839	0.0104124	0	Cold	87	0.151568	3	0.075	7	0.35	87934	7994	94788	14848
BRCA	TCGA-B6-A0IE	TCGA-B6-A0IE-01Z-00-DX1.E6C4E5C0-338C-481D-B691-0385E8D090B1	0.2485	40	38	FEMALE	BLACK OR AFRICAN AMERICAN	Stage IIIA	[Not Applicable]	Mixed Histology (please specify)	[Not Available]	1995	Pre (<6 months since LMP AND no prior bilateral ovariectomy AND not on estrogen replacement)	-13982	Dead	WITH TUMOR		1993	[Not Available]	Distant Metastasis	Bone		834	[Not Available]	Negative		1	1993	1	1993	1	834	1	834		438	26	78948	11610	85918	18580	1.47032	0.668114	7	0.220227	0.37071	1	0.00522187	0.00661707	0	Cold	38	0.086758	1	0.0384615	2	0.0952381	80109	9288	87079	16258
BRCA	TCGA-D8-A1XT	TCGA-D8-A1XT-01Z-00-DX1.9E4DEEEB-AB0A-45F6-A69B-65B3E6F22D46	0.2468	40	61	FEMALE	WHITE	Stage IIA	[Not Applicable]	Infiltrating Ductal Carcinoma	[Not Available]	2010	Post (prior bilateral ovariectomy OR >12 mo since LMP with no prior hysterectomy)	-22448	Alive	TUMOR FREE	506		[Not Available]					[Not Available]	Negative		0	506	0	506	0	506	0	506		336	20	107548	25718	114566	32736	1.70238	0.66779	7	0.263506	0.39504	1	0.00752961	0.00808074	0	Cold	50	0.14881	2	0.1	7	0.368421	120407	11690	127425	18708
BRCA	TCGA-LL-A5YO	TCGA-LL-A5YO-01Z-00-DX1.B5B6DFDB-1020-41FF-AA50-9C633E17DE5F	0.2456	40	50	FEMALE	BLACK OR AFRICAN AMERICAN	Stage IA	[Not Applicable]	Infiltrating Ductal Carcinoma	[Not Available]	2013	Pre (<6 months since LMP AND no prior bilateral ovariectomy AND not on estrogen replacement)	-18354	Alive	TUMOR FREE	440		[Not Available]					[Not Available]	Negative		0	440	0	440	0	440	0	440		326	43	62275	36425	69327	43477	3.3681	0.667306	12	0.477453	0.400744	1	0.0237922	0.0232509	0	Hot	47	0.144172	2	0.0465116	6	0.176471	64625	37600	71677	44652
BRCA	TCGA-D8-A1JI	TCGA-D8-A1JI-01Z-00-DX2.E688E270-26C9-43EC-BC26-86BF8B74A31D	0.2527	40	54	FEMALE	WHITE	Stage IIA	[Not Applicable]	Infiltrating Ductal Carcinoma	[Not Available]	2010	Post (prior bilateral ovariectomy OR >12 mo since LMP with no prior hysterectomy)	-20072	Alive	TUMOR FREE	577		[Not Available]					[Not Available]	Negative		0	577	0	577	0	577	0	577		120	16	70804	41112	77658	47966	1.03333	0.665703	6	0.190833	0.3754	1	0.0104575	0.014548	0	Cold	11	0.0916667	0	0	3	0.375	43396	30834	50250	37688
BRCA	TCGA-B6-A0RT	TCGA-B6-A0RT-01Z-00-DX1.6C2BA663-D61B-404B-B62C-B81747B6A3AC	0.2485	40	39	FEMALE	WHITE	Stage IIIA	[Not Applicable]	Infiltrating Ductal Carcinoma	[Not Available]	1996	Indeterminate (neither Pre or Postmenopausal)	-14374	Alive	TUMOR FREE	2721		[Not Available]					[Not Available]	Close		0	2721	0	2721			0	2721		1197	154	18576	60372	25546	67342	12.0117	0.664828	37.04	0.595953	0.24014	1	0.0769542	0.0502771	0.00307135	Hot	164	0.137009	21	0.136364	23	0.242105	29025	48762	35995	55732
BRCA	TCGA-3C-AALI	TCGA-3C-AALI-01Z-00-DX2.CF4496E0-AB52-4F3E-BDF5-C34833B91B7C	0.25	40	50	FEMALE	BLACK OR AFRICAN AMERICAN	Stage IIB	[Not Applicable]	Infiltrating Ductal Carcinoma	[Not Available]	2003	Post (prior bilateral ovariectomy OR >12 mo since LMP with no prior hysterectomy)	-18538	Alive	TUMOR FREE	4005		[Not Available]					[Not Available]	Negative		0	4005	0	4005	0	4005	0	4005		526	33	35774	32312	42702	39240	2.6692	0.66466	10	0.40801	0.417618	1	0.00905521	0.00899662	0	Cold	116	0.220532	9	0.272727	9	0.375	78472	27696	85400	34624
BRCA	TCGA-EW-A1OV	TCGA-EW-A1OV-01Z-00-DX1.93698123-5B34-4163-848B-2D75A5F7B001	0.2485	40	56	FEMALE	WHITE	Stage IIB	[Not Applicable]	Infiltrating Ductal Carcinoma	[Not Available]	2009	Post (prior bilateral ovariectomy OR >12 mo since LMP with no prior hysterectomy)	-20764	Alive	TUMOR FREE	789		[Not Available]					[Not Available]	Negative		0	789	0	789	0	789	0	789		1010	63	113778	41796	120748	48766	4.90693	0.661769	16	0.495087	0.341007	1	0.0241303	0.0192972	0.00099108	Hot	193	0.191089	9	0.142857	17	0.34	126549	37152	133519	44122
BRCA	TCGA-A7-A0DA	TCGA-A7-A0DA-01Z-00-DX1.5F087009-16E9-4A07-BA24-62340E108B17	0.2456	40	62	FEMALE	WHITE	Stage IIA	[Not Applicable]	Infiltrating Ductal Carcinoma	[Not Available]	2009	Post (prior bilateral ovariectomy OR >12 mo since LMP with no prior hysterectomy)	-22708	Alive	TUMOR FREE	1085		[Not Available]					[Not Available]	Negative		0	1085	0	1085	0	1085	0	1085		352	43	44650	10575	51702	17627	3.00568	0.660498	10	0.363122	0.37796	1	0.0323744	0.0346606	0	Hot	53	0.150568	9	0.209302	10	0.27027	41125	11750	48177	18802
BRCA	TCGA-C8-A1HK	TCGA-C8-A1HK-01Z-00-DX1.A15F452B-1260-4106-86D1-05F00082F0CE	0.2456	40	53	FEMALE	ASIAN	Stage IIB	[Not Applicable]	Infiltrating Ductal Carcinoma	[Not Available]	2010	Peri (6-12 months since last menstrual period)		Alive	TUMOR FREE	366		[Not Available]					[Not Available]	Negative		0	366	0	366	0	366	0	366		1394	128	27025	15275	34077	22327	12.3945	0.660013	36	0.627366	0.2405	1	0.0403098	0.0255285	0.0052716	Hot	467	0.335007	36	0.28125	42	0.428571	34075	15275	41127	22327
BRCA	TCGA-D8-A1XF	TCGA-D8-A1XF-01Z-00-DX2.1460E522-5B87-4690-8B6B-3183C5D282D6	0.2527	40	45	FEMALE	WHITE	Stage IIA	[Not Applicable]	Infiltrating Ductal Carcinoma	[Not Available]	2010	Pre (<6 months since LMP AND no prior bilateral ovariectomy AND not on estrogen replacement)	-16787	Alive	TUMOR FREE	463		[Not Available]					[Not Available]	[Not Available]		0	463	0	463			0	463		470	35	38828	12562	45682	19416	2.60851	0.66001	9.31	0.447126	0.424102	1	0.00969525	0.00950182	0	Cold	53	0.112766	0	0	3	0.2	36544	59384	43398	66238
BRCA	TCGA-A7-A26J	TCGA-A7-A26J-01Z-00-DX1.86A92FBD-F346-4206-A1BE-0CBA1596135F	0.248	40	49	FEMALE	WHITE	Stage IIA	[Not Applicable]	Infiltrating Ductal Carcinoma	[Not Available]	2011	Pre (<6 months since LMP AND no prior bilateral ovariectomy AND not on estrogen replacement)	-17930	Alive	TUMOR FREE	627		[Not Available]					[Not Available]	Negative		0	627	0	627	0	627	0	627		30	11	105924	10476	112908	17460	0.866667	0.659507	4	0.144444	0.329796	1	0.035249	0.0476869	0	Cold	0	0	1	0.0909091	1	0.166667	102432	10476	109416	17460
BRCA	TCGA-E9-A249	TCGA-E9-A249-01Z-00-DX1.CA244384-FD89-44F6-8F94-A060A4C241CA	0.2468	40	45	FEMALE	WHITE	Stage IIA	[Not Applicable]	Infiltrating Ductal Carcinoma	[Not Available]	2011	Pre (<6 months since LMP AND no prior bilateral ovariectomy AND not on estrogen replacement)	-16689	Alive	TUMOR FREE	217		[Not Available]					[Not Available]	Negative		0	217	0	217	0	217	0	217		1022	54	88844	18704	95862	25722	3.34638	0.658799	13.79	0.465087	0.392544	1	0.00830665	0.00869777	0	Hot	226	0.221135	9	0.166667	14	0.291667	24549	51436	31567	58454
BRCA	TCGA-GM-A2DN	TCGA-GM-A2DN-01Z-00-DX1.593003B0-BA87-486B-B472-D6B85867D54D	0.2468	40	58	FEMALE	WHITE	Stage IIA	[Not Applicable]	Infiltrating Ductal Carcinoma	[Not Available]	2004	Post (prior bilateral ovariectomy OR >12 mo since LMP with no prior hysterectomy)	-21288	Alive	TUMOR FREE	3091		[Not Available]					[Not Available]	Negative		0	3091	0	3091	0	3091	0	3091		153	20	60788	56112	67806	63130	1.34641	0.657936	6	0.276035	0.427529	1	0.0107714	0.0121787	0	Cold	29	0.189542	5	0.25	5	0.555556	64295	45591	71313	52609
BRCA	TCGA-AC-A5EH	TCGA-AC-A5EH-01Z-00-DX1.DF59B26B-379F-4047-B7AE-4493810D30A0	0.252	40	76	FEMALE	BLACK OR AFRICAN AMERICAN	Stage IIB	[Not Applicable]	Infiltrating Ductal Carcinoma	[Not Available]	2012	[Not Available]	-27964	Alive	TUMOR FREE	511		[Not Available]					[Not Available]	Negative		0	511	0	511	0	511	0	511		288	30	9160	28625	16033	35498	3.05556	0.657713	11	0.408441	0.389005	1	0.0201632	0.0174745	0	Cold	81	0.28125	9	0.3	10	0.37037	11450	29770	18323	36643
BRCA	TCGA-BH-A18U	TCGA-BH-A18U-01Z-00-DX1.63940315-59BC-462B-87A8-2BBB33C9503E	0.2485	40	72	FEMALE	WHITE	Stage IIIA	[Not Applicable]	Infiltrating Ductal Carcinoma	[Not Available]	2003	Post (prior bilateral ovariectomy OR >12 mo since LMP with no prior hysterectomy)	-26426	Dead	TUMOR FREE		1563	[Not Available]					[Not Available]	Negative		1	1563	0	1563	0	1563	0	1563		1368	119	65016	11610	71986	18580	8.42105	0.65766	27	0.619562	0.254501	1	0.0390822	0.0262304	0.00219459	Hot	291	0.212719	32	0.268908	32	0.268908	65016	11610	71986	18580
BRCA	TCGA-AR-A0TY	TCGA-AR-A0TY-01Z-00-DX1.089EB6B4-9921-441D-84F3-C64C97AFC3B4	0.2468	40	54	FEMALE	WHITE	Stage IIA	[Not Applicable]	Infiltrating Ductal Carcinoma	[Not Available]	2004	Post (prior bilateral ovariectomy OR >12 mo since LMP with no prior hysterectomy)	-19836	Dead	WITH TUMOR		1699	[Not Available]	Distant Metastasis	Bone		544	[Not Available]	Negative		1	1699	1	1699	1	544	1	544		673	89	32732	26887	39750	33905	7.92868	0.657221	27.28	0.603616	0.276015	1	0.046344	0.0319919	0.00595238	Hot	139	0.206538	14	0.157303	15	0.267857	33901	49098	40919	56116
BRCA	TCGA-E9-A1R0	TCGA-E9-A1R0-01Z-00-DX1.187C58EA-132E-4B3C-BAD0-7F59101D5C4D	0.2456	40	58	FEMALE	WHITE	Stage IIA	[Not Applicable]	Infiltrating Ductal Carcinoma	[Not Available]	2011	Post (prior bilateral ovariectomy OR >12 mo since LMP with no prior hysterectomy)	-21394	Alive	TUMOR FREE	860		[Not Available]					[Not Available]	[Not Available]		0	860	0	860			0	860		214	25	34075	12925	41127	19977	1.99065	0.656919	7	0.349043	0.410637	1	0.0153869	0.0169591	0	Cold	34	0.158879	2	0.08	5	0.294118	15275	18800	22327	25852
BRCA	TCGA-A2-A0YJ	TCGA-A2-A0YJ-01Z-00-DX1.8135C74E-DAA8-4C8E-AF14-A4B5B57695BE	0.2505	40	39	FEMALE	WHITE	Stage IIIA	[Not Applicable]	Infiltrating Ductal Carcinoma	[Not Available]	2010	Pre (<6 months since LMP AND no prior bilateral ovariectomy AND not on estrogen replacement)	-14448	Alive	WITH TUMOR	566		[Not Available]	Distant Metastasis	Other, specify	Left Cervical Lymph Node	559	[Not Available]	Negative		0	566	0	566	1	559	1	559		1296	86	40320	51840	47234	58754	6.65432	0.656736	22	0.64946	0.31149	1	0.0152584	0.0122	0.0015444	Hot	416	0.320988	15	0.174419	21	0.583333	19584	33408	26498	40322
BRCA	TCGA-AR-A1AV	TCGA-AR-A1AV-01Z-00-DX1.93698893-7C5C-44C1-A488-ED358D523693	0.2468	40	68	MALE	WHITE	Stage IIB	[Not Applicable]	Infiltrating Ductal Carcinoma	[Not Available]	2007	[Not Available]	-24875	Alive	TUMOR FREE	1864		[Not Available]					[Not Available]	Negative		0	1864	0	1864	0	1864	0	1864		288	42	37408	14028	44426	21046	3.13194	0.656158	11	0.431529	0.410385	1	0.0226281	0.0227635	0.00348432	Cold	46	0.159722	3	0.0714286	9	0.391304	54943	28056	61961	35074
BRCA	TCGA-EW-A423	TCGA-EW-A423-01Z-00-DX2.5EF1CF39-600A-4ED3-A5A2-AF4435A5F8B5	0.2468	40	75	FEMALE	WHITE	Stage IIA	[Not Applicable]	Infiltrating Lobular Carcinoma	[Not Available]	2012	Post (prior bilateral ovariectomy OR >12 mo since LMP with no prior hysterectomy)	-27627	Alive	TUMOR FREE	533		[Not Available]					[Not Available]	Negative		0	533	0	533	0	533	0	533		629	48	66633	24549	73651	31567	3.53259	0.654914	15	0.472227	0.381248	1	0.0123873	0.0109615	0	Hot	149	0.236884	7	0.145833	13	0.302326	67802	26887	74820	33905
BRCA	TCGA-A2-A1G1	TCGA-A2-A1G1-01Z-00-DX1.E52A474F-DE13-41CF-94D4-D00BAC46ECF4	0.2485	40	85	FEMALE	WHITE	Stage IIB	[Not Applicable]	Infiltrating Ductal Carcinoma	[Not Available]	2010	Post (prior bilateral ovariectomy OR >12 mo since LMP with no prior hysterectomy)	-31223	Alive	TUMOR FREE	584		[Not Available]					[Not Available]	Negative		0	584	0	584	0	584	0	584		142	25	42957	12771	49927	19741	1.8169	0.654885	6.59	0.318433	0.415755	1	0.0213127	0.0251314	0	Cold	17	0.119718	1	0.04	4	0.363636	42957	20898	49927	27868
BRCA	TCGA-E9-A1NC	TCGA-E9-A1NC-01Z-00-DX1.20edf036-8ba6-4187-a74c-124fc39f5aa1	0.2485	40	61	FEMALE	WHITE	Stage IIB	[Not Applicable]	Mixed Histology (please specify)	[Not Available]	2011	Post (prior bilateral ovariectomy OR >12 mo since LMP with no prior hysterectomy)	-22355	Alive	TUMOR FREE	1203		[Not Available]					[Not Available]	Negative		0	1203	0	1203	0	1203	0	1203	Redacted	23	8	37152	31347	44122	38317	1.13043	0.653699	4	0.289855	0.42054	1	0.0592885	0.0695641	0	Cold	5	0.217391	4	0.5	4	0.5	37152	31347	44122	38317
BRCA	TCGA-E9-A1R6	TCGA-E9-A1R6-01Z-00-DX1.59770592-498A-47EA-AE32-42AC1D8E99BE	0.2456	40	63	FEMALE	WHITE	Stage IIA	[Not Applicable]	Infiltrating Ductal Carcinoma	[Not Available]	2010	Post (prior bilateral ovariectomy OR >12 mo since LMP with no prior hysterectomy)	-23347	Alive	TUMOR FREE	339		[Not Available]					[Not Available]	Negative		0	339	0	339	0	339	0	339		111	17	70500	15275	77552	22327	1.53153	0.653333	6.8	0.328014	0.430278	1	0.0194513	0.0218741	0	Cold	23	0.207207	4	0.235294	4	0.285714	68150	10575	75202	17627
BRCA	TCGA-D8-A27H	TCGA-D8-A27H-01Z-00-DX1.BE9DFDD4-97C5-4327-B1DA-4B34A6F267C5	0.2468	40	72	FEMALE	WHITE	Stage IIA	[Not Applicable]	Infiltrating Ductal Carcinoma	[Not Available]	2011	Post (prior bilateral ovariectomy OR >12 mo since LMP with no prior hysterectomy)	-26588	Alive	TUMOR FREE	397		[Not Available]					[Not Available]	Negative		0	397	0	397	0	397	0	397		597	67	9352	21042	16370	28060	4.69347	0.653198	17	0.515987	0.353205	1	0.0314445	0.0291208	0.00167785	Hot	111	0.18593	15	0.223881	15	0.223881	9352	21042	16370	28060
BRCA	TCGA-3C-AALJ	TCGA-3C-AALJ-01Z-00-DX1.777C0957-255A-42F0-9EEB-A3606BCF0C96	0.25	40	62	FEMALE	BLACK OR AFRICAN AMERICAN	Stage IIB	[Not Applicable]	Infiltrating Ductal Carcinoma	[Not Available]	2011	Post (prior bilateral ovariectomy OR >12 mo since LMP with no prior hysterectomy)	-22848	Alive	TUMOR FREE	1474		[Not Available]					[Not Available]	Negative		0	1474	0	1474	0	1474	0	1474		668	38	41544	17310	48472	24238	2.86228	0.652716	9	0.390399	0.389144	1	0.0119824	0.011494	0	Cold	402	0.601796	24	0.631579	24	0.631579	41544	17310	48472	24238
BRCA	TCGA-A8-A06P	TCGA-A8-A06P-01Z-00-DX1.37660D0F-1595-43C5-9D30-58D6CB93B52C	0.2325	20	63	FEMALE	[Not Available]	Stage IIIA	[Not Applicable]	Infiltrating Ductal Carcinoma	[Not Available]	2009	Post (prior bilateral ovariectomy OR >12 mo since LMP with no prior hysterectomy)	-23011	Alive	TUMOR FREE	396		[Not Available]					[Not Available]	Negative		0	396	0	396	0	396	0	396		50	13	13651	12410	21101	19860	1.6	0.652714	6	0.244667	0.374558	1	0.0438776	0.0437376	0	Cold	1	0.02	1	0.0769231	1	0.0909091	12410	11169	19860	18619
BRCA	TCGA-E2-A1LK	TCGA-E2-A1LK-01Z-00-DX1.5EBAA1F4-F1B4-4938-A51F-0246621BB0ED	0.248	40	84	FEMALE	BLACK OR AFRICAN AMERICAN	Stage IIIC	[Not Applicable]	Infiltrating Ductal Carcinoma	[Not Available]	2008	Post (prior bilateral ovariectomy OR >12 mo since LMP with no prior hysterectomy)	-30757	Dead	WITH TUMOR		266	[Not Available]	Locoregional Disease	Other, specify	Left axilla	155	[Not Available]	Negative		1	266	1	266	1	155	1	155		1447	99	83808	52380	90792	59364	5.96959	0.652707	20.54	0.568976	0.315812	1	0.0217455	0.0198274	0.00138313	Hot	583	0.402903	35	0.353535	35	0.353535	83808	52380	90792	59364
BRCA	TCGA-A8-A06N	TCGA-A8-A06N-01Z-00-DX1.E25E65F8-DFE0-47CF-9FAB-B82EE8E321F7	0.2325	20	66	FEMALE	[Not Available]	Stage IIIB	[Not Applicable]	Infiltrating Ductal Carcinoma	[Not Available]	2009	Post (prior bilateral ovariectomy OR >12 mo since LMP with no prior hysterectomy)	-24288	Alive	TUMOR FREE	0		[Not Available]					[Not Available]	Negative		0	0	0	0	0	0	0	0		104	27	21097	14892	28547	22342	2.73077	0.652586	8	0.398611	0.412818	1	0.0559822	0.0544304	0	Cold	35	0.336538	8	0.296296	8	0.32	19856	13651	27306	21101
BRCA	TCGA-AR-A251	TCGA-AR-A251-01Z-00-DX1.E91E357A-3AD4-4F79-A698-05F0B21A37EC	0.248	40	51	FEMALE	WHITE	Stage IIIA	[Not Applicable]	Infiltrating Ductal Carcinoma	[Not Available]	2006	Pre (<6 months since LMP AND no prior bilateral ovariectomy AND not on estrogen replacement)	-18771	Alive	TUMOR FREE	3030		[Not Available]					[Not Available]	Negative		0	3030	0	3030	0	3030	0	3030		518	65	77988	40740	84972	47724	6.11969	0.651253	18	0.560411	0.333765	1	0.0419906	0.0319583	0.00193424	Hot	110	0.212355	10	0.153846	13	0.317073	87300	16296	94284	23280
BRCA	TCGA-B6-A0WV	TCGA-B6-A0WV-01Z-00-DX1.A8B9E114-A8CF-4389-B47C-2E1B842F7FF9	0.2485	40	67	FEMALE	WHITE	Stage IIB	[Not Applicable]	Infiltrating Ductal Carcinoma	[Not Available]	1995	Post (prior bilateral ovariectomy OR >12 mo since LMP with no prior hysterectomy)	-24803	Dead	TUMOR FREE		2417	[Not Available]					[Not Available]	Negative		1	2417	0	2417	0	2417	0	2417		563	35	52245	8127	59215	15097	2.15986	0.647886	9	0.370865	0.426356	1	0.00725597	0.0087207	0	Cold	75	0.133215	8	0.228571	9	0.257143	53406	8127	60376	15097
BRCA	TCGA-A8-A07R	TCGA-A8-A07R-01Z-00-DX1.D716752E-86AF-468B-A905-A7894B978F22	0.2325	20	80	FEMALE	[Not Available]	Stage IIIC	[Not Applicable]	Infiltrating Ductal Carcinoma	[Not Available]	2009	[Not Available]	-29251	Alive		273		[Not Available]					[Not Available]	Positive		0	273	0	273			0	273		266	62	21097	11169	28547	18619	6.30827	0.647513	21	0.574257	0.274359	1	0.0942665	0.0538252	0.0215341	Hot	99	0.37218	22	0.354839	26	0.464286	22338	12410	29788	19860
BRCA	TCGA-AO-A126	TCGA-AO-A126-01Z-00-DX1.D9D6AA15-32F0-44BD-AF30-36191784FFA2	0.4992	20	39	FEMALE	ASIAN	Stage IIA	[Not Applicable]	Infiltrating Ductal Carcinoma	[Not Available]	2002	Pre (<6 months since LMP AND no prior bilateral ovariectomy AND not on estrogen replacement)	-14264	Alive	TUMOR FREE	3307		[Not Available]	Locoregional Disease			267	[Not Available]	Negative		0	3307	0	3307	1	267	1	267		82	9	36992	19074	40462	22544	0.512195	0.646973	4	0.0853659	0.254024	1	0.00717655	0.0137701	0	Cold	6	0.0731707	0	0	1	0.5	26588	0	30058	3470
BRCA	TCGA-AO-A03L	TCGA-AO-A03L-01Z-00-DX1.DE6561A9-E6B8-4BF0-AAA8-F91C87A66037	0.4992	20	34	FEMALE	ASIAN	Stage IIIA	[Not Applicable]	Infiltrating Ductal Carcinoma	[Not Available]	2003	Pre (<6 months since LMP AND no prior bilateral ovariectomy AND not on estrogen replacement)	-12443	Alive	TUMOR FREE	2442		[Not Available]					[Not Available]	Negative		0	2442	0	2442	0	2442	0	2442		364	31	31790	32946	35260	36416	2.02747	0.646799	8	0.379995	0.426933	1	0.00848549	0.00893306	0	Cold	38	0.104396	2	0.0645161	3	0.166667	31212	18496	34682	21966
BRCA	TCGA-GM-A3XL	TCGA-GM-A3XL-01Z-00-DX1.CCE8AA1D-9194-4E49-9546-DBF25A35847C	0.2465	40	49	FEMALE	BLACK OR AFRICAN AMERICAN	Stage IIA	[Not Applicable]	Infiltrating Ductal Carcinoma	[Not Available]	2007	Post (prior bilateral ovariectomy OR >12 mo since LMP with no prior hysterectomy)	-18171	Alive	TUMOR FREE	2108		[Not Available]					[Not Available]	Negative		0	2108	0	2108	0	2108	0	2108		497	95	29275	12881	36302	19908	10.1489	0.644028	32	0.632495	0.248808	1	0.09458	0.0490338	0.0224194	Hot	74	0.148893	8	0.0842105	16	0.2	28104	16394	35131	23421
BRCA	TCGA-A8-A084	TCGA-A8-A084-01Z-00-DX1.2B52D1B8-5AD4-4BD6-ADF7-9D65B8EE2621	0.2325	20	81	FEMALE	[Not Available]	Stage IIB	[Not Applicable]	Infiltrating Ductal Carcinoma	[Not Available]	2007	Post (prior bilateral ovariectomy OR >12 mo since LMP with no prior hysterectomy)	-29858	Alive	WITH TUMOR	458		[Not Available]					[Not Available]	Positive		0	458	0	458			0	458		215	47	31025	8687	38475	16137	4.20465	0.643943	14	0.536735	0.390358	1	0.048054	0.0404664	0	Hot	53	0.246512	9	0.191489	11	0.282051	29784	11169	37234	18619
BRCA	TCGA-B6-A0IB	TCGA-B6-A0IB-01Z-00-DX1.BAA1D655-1B80-49E2-B1EB-2ECC83DED989	0.2505	40	64	FEMALE	WHITE	Stage IV	[Not Applicable]	Infiltrating Ductal Carcinoma	[Not Available]	1992	Indeterminate (neither Pre or Postmenopausal)	-23646	Dead	WITH TUMOR		3941	[Not Available]	Distant Metastasis	Other, specify	lung, bone, liver	2717	[Not Available]	Negative		1	3941	1	3941			1	2717		335	39	18432	40320	25346	47234	3.80896	0.642668	12.66	0.528521	0.387367	1	0.0231761	0.0184623	0	Cold	11	0.0328358	1	0.025641	1	0.125	42624	16128	49538	23042
BRCA	TCGA-E9-A1NI	TCGA-E9-A1NI-01Z-00-DX1.AF90ACEF-EDED-40E6-955B-80ACC49778F9	0.2485	40	51	FEMALE	WHITE	Stage IIA	[Not Applicable]	Mixed Histology (please specify)	[Not Available]	2011	Post (prior bilateral ovariectomy OR >12 mo since LMP with no prior hysterectomy)	-18985	Alive	TUMOR FREE	300		[Not Available]					[Not Available]	Negative		0	300	0	300	0	300	0	300		235	29	23220	12771	30190	19741	2.46809	0.642422	9	0.383982	0.404669	1	0.0193199	0.0181908	0	Cold	72	0.306383	12	0.413793	12	0.444444	22059	12771	29029	19741
BRCA	TCGA-AN-A0XU	TCGA-AN-A0XU-01Z-00-DX1.6B0DD0FF-A20D-4BA2-8D48-FC357BA5313F	0.2525	40	54	FEMALE	WHITE	Stage IIA	[Not Applicable]	Infiltrating Ductal Carcinoma	[Not Available]	2010	Post (prior bilateral ovariectomy OR >12 mo since LMP with no prior hysterectomy)	-20052	Alive	TUMOR FREE	10		[Not Available]					[Not Available]	Negative		0	10	0	10	0	10	0	10		761	98	40005	32004	46865	38864	11.0802	0.642337	31.4	0.62069	0.241485	1	0.0737088	0.0319185	0.00899123	Hot	54	0.0709593	6	0.0612245	10	0.121951	29718	19431	36578	26291
BRCA	TCGA-EW-A1PC	TCGA-EW-A1PC-01Z-00-DX1.45369705-AD49-419F-A0F0-EC51473BBAB9	0.248	40	66	FEMALE	BLACK OR AFRICAN AMERICAN	Stage IIB	[Not Applicable]	Infiltrating Ductal Carcinoma	[Not Available]	2011	Post (prior bilateral ovariectomy OR >12 mo since LMP with no prior hysterectomy)	-24434	Alive	TUMOR FREE	187		[Not Available]					[Not Available]	Negative		0	187	0	187	0	187	0	187		1446	66	74496	62856	81480	69840	4.72199	0.641553	16	0.561928	0.362988	1	0.00888357	0.00869685	0.000692042	Hot	224	0.15491	10	0.151515	11	0.22	73332	60528	80316	67512
BRCA	TCGA-C8-A12P	TCGA-C8-A12P-01Z-00-DX1.670B5DE8-07B0-4E4C-93FA-FA3DFFCCE50D	0.2468	40	55	FEMALE	ASIAN	Stage IIB	[Not Applicable]	Infiltrating Ductal Carcinoma	[Not Available]	2010	Post (prior bilateral ovariectomy OR >12 mo since LMP with no prior hysterectomy)	-20332	Alive	TUMOR FREE	358		[Not Available]					[Not Available]	Negative		0	358	0	358	0	358	0	358		129	28	19873	47929	26891	54947	2.83721	0.640649	9	0.41396	0.413397	1	0.0382999	0.0345308	0	Cold	32	0.248062	5	0.178571	9	0.473684	8183	11690	15201	18708
BRCA	TCGA-D8-A1XM	TCGA-D8-A1XM-01Z-00-DX1.5F6A140E-5D20-45F6-B76F-0F98AB27AD08	0.2468	40	57	FEMALE	WHITE	Stage IA	[Not Applicable]	Infiltrating Ductal Carcinoma	[Not Available]	2010	Post (prior bilateral ovariectomy OR >12 mo since LMP with no prior hysterectomy)	-21056	Alive	TUMOR FREE	538		[Not Available]					[Not Available]	Negative		0	538	0	538	0	538	0	538		116	15	47929	57281	54947	64299	1.06897	0.640095	5	0.114943	0.305108	1	0.0107946	0.012959	0	Cold	14	0.12069	0	0	3	0.5	45591	51436	52609	58454
BRCA	TCGA-C8-A278	TCGA-C8-A278-01Z-00-DX1.188B3FE0-7B20-401A-A6B7-8F1798018162	0.2456	40	61	FEMALE	ASIAN	Stage IIIA	[Not Applicable]	Infiltrating Ductal Carcinoma	[Not Available]	2010	Post (prior bilateral ovariectomy OR >12 mo since LMP with no prior hysterectomy)	-22598	Alive	TUMOR FREE	297		[Not Available]					[Not Available]	Negative		0	297	0	297	0	297	0	297		254	33	43475	21150	50527	28202	2.29921	0.639667	8.47	0.350191	0.408412	1	0.0152109	0.015097	0	Cold	37	0.145669	4	0.121212	7	0.25	44650	16450	51702	23502
BRCA	TCGA-AO-A03M	TCGA-AO-A03M-01Z-00-DX1.9998A9A0-D0A6-48FC-80FB-AE597CB9E8AA	0.4992	20	29	FEMALE	WHITE	Stage I	[Not Applicable]	Infiltrating Ductal Carcinoma	[Not Available]	2006	Pre (<6 months since LMP AND no prior bilateral ovariectomy AND not on estrogen replacement)	-10616	Alive	TUMOR FREE	1866		[Not Available]					[Not Available]	Negative		0	1866	0	1866	0	1866	0	1866		506	35	14450	30056	17920	33526	3.1502	0.63917	11	0.456936	0.398315	1	0.0125469	0.0111963	0	Cold	149	0.294466	15	0.428571	15	0.428571	14450	30056	17920	33526
BRCA	TCGA-E9-A3HO	TCGA-E9-A3HO-01Z-00-DX1.8C897764-4CD4-40DE-9F8B-7F1BE5FF89C7	0.248	40	49	FEMALE	WHITE	Stage IIA	[Not Applicable]	Infiltrating Lobular Carcinoma	[Not Available]	2011	Pre (<6 months since LMP AND no prior bilateral ovariectomy AND not on estrogen replacement)	-18046	Alive	TUMOR FREE	1158		[Not Available]					[Not Available]	Negative		0	1158	0	1158	0	1158	0	1158		1699	196	24444	58200	31428	65184	15.2019	0.638131	44.02	0.630573	0.200354	1	0.048759	0.0350434	0.0127809	Hot	176	0.10359	13	0.0663265	16	0.313725	73332	23280	80316	30264
BRCA	TCGA-GM-A3XG	TCGA-GM-A3XG-01Z-00-DX1.68FFB600-8573-451F-8100-D11DB091F457	0.2465	40	46	FEMALE	WHITE	Stage IIIA	[Not Applicable]	Infiltrating Lobular Carcinoma	[Not Available]	2009	Pre (<6 months since LMP AND no prior bilateral ovariectomy AND not on estrogen replacement)	-16948	Alive	TUMOR FREE	1330		[Not Available]					[Not Available]	Negative		0	1330	0	1330	0	1330	0	1330		138	17	55037	24591	62064	31618	1.18841	0.638103	5	0.221014	0.381012	1	0.0132392	0.0178618	0	Cold	11	0.0797101	0	0	1	0.142857	42156	21078	49183	28105
BRCA	TCGA-D8-A1XY	TCGA-D8-A1XY-01Z-00-DX2.33D96E5C-5291-4864-B282-8BACA2043586	0.2527	40	74	FEMALE	WHITE	Stage IIA	[Not Applicable]	Infiltrating Ductal Carcinoma	[Not Available]	2010	Post (prior bilateral ovariectomy OR >12 mo since LMP with no prior hysterectomy)	-27106	Alive	TUMOR FREE	503		[Not Available]					[Not Available]	[Not Available]		0	503	0	503			0	503		288	28	25124	49106	31978	55960	1.5625	0.637629	6.13	0.231035	0.363057	1	0.0105036	0.014142	0	Cold	40	0.138889	4	0.142857	6	0.214286	25124	52532	31978	59386
BRCA	TCGA-E2-A1LE	TCGA-E2-A1LE-01Z-00-DX1.22856B2A-FBAA-4530-AEEC-E8F77BDA7F7F	0.248	40	71	FEMALE	WHITE	Stage IIIC	[Not Applicable]	Infiltrating Ductal Carcinoma	[Not Available]	2008	Post (prior bilateral ovariectomy OR >12 mo since LMP with no prior hysterectomy)	-26239	Dead	WITH TUMOR		879	[Not Available]	Distant Metastasis	Lung		361	[Not Available]	Negative		1	879	1	879	1	361	1	361		169	20	10476	40740	17460	47724	1.32544	0.637231	6	0.212877	0.370106	1	0.0125003	0.0169334	0	Cold	48	0.284024	6	0.3	7	0.411765	12804	40740	19788	47724
BRCA	TCGA-D8-A1JA	TCGA-D8-A1JA-01Z-00-DX1.BD43F94A-D5A8-490E-AED4-5F3AB24080FA	0.248	40	60	FEMALE	WHITE	[Not Available]	[Not Applicable]	Infiltrating Ductal Carcinoma	[Not Available]	2010	Post (prior bilateral ovariectomy OR >12 mo since LMP with no prior hysterectomy)	-21918	Alive	WITH TUMOR	502		[Not Available]	Locoregional Disease			431	[Not Available]	Negative		0	502	0	502	1	431	1	431		1166	60	26772	64020	33756	71004	4.49743	0.63626	14	0.494475	0.35966	1	0.0205084	0.0212612	0	Hot	379	0.325043	19	0.316667	21	0.368421	36084	54708	43068	61692
BRCA	TCGA-AO-A0JB	TCGA-AO-A0JB-01Z-00-DX1.250FE098-345B-4981-9236-0519E1C9058E	0.4992	20	50	FEMALE	WHITE	Stage IIIA	[Not Applicable]	Infiltrating Ductal Carcinoma	[Not Available]	2007	Pre (<6 months since LMP AND no prior bilateral ovariectomy AND not on estrogen replacement)	-18561	Alive	TUMOR FREE	1542		[Not Available]					[Not Available]	Negative		0	1542	0	1542	0	1542	0	1542		625	33	9248	21964	12718	25434	1.584	0.635211	8	0.25702	0.39245	1	0.00399599	0.00470083	0	Cold	94	0.1504	4	0.121212	5	0.178571	8670	21386	12140	24856
BRCA	TCGA-HN-A2NL	TCGA-HN-A2NL-01Z-00-DX1.C2EAF378-4B37-4C1C-BB0F-18FAC62EEC13	0.5005	20	56	FEMALE	[Not Evaluated]	Stage IIA	[Not Applicable]	Infiltrating Lobular Carcinoma	[Not Available]		Post (prior bilateral ovariectomy OR >12 mo since LMP with no prior hysterectomy)	-20483	Alive	TUMOR FREE	79		[Not Available]					[Not Available]	Negative		0	79	0	79	0	79	0	79		768	275	2304	2304	5765	5765	28.3906	0.634771	71	0.64811	0.165055	1	0.14537	0.0798146	0.038197	Hot	57	0.0742187	7	0.0254545	16	0.126984	5760	1728	9221	5189
BRCA	TCGA-D8-A1Y2	TCGA-D8-A1Y2-01Z-00-DX1.77451A0F-00FD-44A9-A0D0-CB7A39CE74CC	0.2468	40	71	FEMALE	WHITE	Stage IIA	[Not Applicable]	Infiltrating Ductal Carcinoma	[Not Available]	2011	Post (prior bilateral ovariectomy OR >12 mo since LMP with no prior hysterectomy)	-26021	Alive	TUMOR FREE	433		[Not Available]					[Not Available]	Negative		0	433	0	433	0	433	0	433		294	19	61957	31563	68975	38581	2	0.634722	7.07	0.348008	0.41869	1	0.0103984	0.0101137	0	Cold	20	0.0680272	0	0	2	0.333333	39746	18704	46764	25722
BRCA	TCGA-AR-A24K	TCGA-AR-A24K-01Z-00-DX1.3A56BAEC-484E-4F9B-BCB4-360ABF6DDB4B	0.2468	40	46	FEMALE	WHITE	Stage IIA	[Not Applicable]	Infiltrating Ductal Carcinoma	[Not Available]	2004	Pre (<6 months since LMP AND no prior bilateral ovariectomy AND not on estrogen replacement)	-16961	Alive	TUMOR FREE	1548		[Not Available]					[Not Available]	Negative		0	1548	0	1548	0	1548	0	1548		1552	90	44422	50267	51440	57285	6.0799	0.634531	20	0.569023	0.307122	1	0.01839	0.0139845	0.00128949	Hot	224	0.14433	13	0.144444	19	0.322034	50267	46760	57285	53778
BRCA	TCGA-BH-A0DQ	TCGA-BH-A0DQ-01Z-00-DX1.5A98747C-52D9-45AD-BC84-934A96F069EB	0.2485	40	42	FEMALE	WHITE	Stage IIB	[Not Applicable]	Infiltrating Ductal Carcinoma	[Not Available]	2009	Pre (<6 months since LMP AND no prior bilateral ovariectomy AND not on estrogen replacement)	-15533	Alive	TUMOR FREE	98		[Not Available]					[Not Available]	Negative		0	98	0	98	0	98	0	98		341	25	70821	47601	77791	54571	1.90616	0.634373	7	0.2767	0.382597	1	0.0107917	0.0110159	0	Cold	24	0.0703812	0	0	3	0.214286	75465	33669	82435	40639
BRCA	TCGA-A2-A0YT	TCGA-A2-A0YT-01Z-00-DX1.63CA3E36-B3E4-4D3F-9F80-2703970DBE5B	0.2505	40	56	FEMALE	WHITE	Stage IIIB	[Not Applicable]	Infiltrating Ductal Carcinoma	[Not Available]	2008	Post (prior bilateral ovariectomy OR >12 mo since LMP with no prior hysterectomy)	-20482	Dead	TUMOR FREE		723	[Not Available]					[Not Available]	Negative		1	723	0	723	0	723	0	723		718	37	43776	41472	50690	48386	2.84958	0.634359	10	0.453859	0.426328	1	0.00663031	0.00573071	0	Cold	89	0.123955	4	0.108108	6	0.285714	49536	41472	56450	48386
BRCA	TCGA-AR-A1AK	TCGA-AR-A1AK-01Z-00-DX1.0AFFA0B5-D1A6-43E9-892A-7CB16A79E5F9	0.2468	40	70	FEMALE	WHITE	Stage I	[Not Applicable]	Infiltrating Lobular Carcinoma	[Not Available]	2006	Post (prior bilateral ovariectomy OR >12 mo since LMP with no prior hysterectomy)	-25825	Alive	TUMOR FREE	3159		[Not Available]					[Not Available]	Negative		0	3159	0	3159	0	3159	0	3159		173	16	15197	26887	22215	33905	1.50289	0.633729	7	0.245059	0.396897	1	0.0124026	0.0136233	0	Cold	24	0.138728	2	0.125	3	0.428571	30394	14028	37412	21046
BRCA	TCGA-E2-A150	TCGA-E2-A150-01Z-00-DX1.55643D23-83E6-4058-8EA5-18AAA8547839	0.2468	40	48	FEMALE	WHITE	Stage IIA	[Not Applicable]	Infiltrating Ductal Carcinoma	[Not Available]	2009	Post (prior bilateral ovariectomy OR >12 mo since LMP with no prior hysterectomy)	-17580	Alive	TUMOR FREE	1935		[Not Available]					[Not Available]	Negative		0	1935	0	1935	0	1935	0	1935		1349	76	38577	59619	45595	66637	6.68792	0.633061	21	0.571388	0.299691	1	0.0350553	0.0221216	0.0018546	Hot	304	0.225352	13	0.171053	16	0.290909	17535	58450	24553	65468
BRCA	TCGA-C8-A1HF	TCGA-C8-A1HF-01Z-00-DX1.81EF9A57-54E1-4750-9816-5571FD18A297	0.2456	40	48	FEMALE	ASIAN	Stage IIA	[Not Applicable]	Infiltrating Ductal Carcinoma	[Not Available]	2010	Pre (<6 months since LMP AND no prior bilateral ovariectomy AND not on estrogen replacement)		Alive	TUMOR FREE	332		[Not Available]					[Not Available]	Negative		0	332	0	332	0	332	0	332		1821	120	35250	14100	42302	21152	9.04997	0.632536	34.8	0.598196	0.232347	1	0.0310655	0.0146388	0.00590659	Hot	439	0.241076	30	0.25	32	0.290909	36425	12925	43477	19977
BRCA	TCGA-A2-A0EU	TCGA-A2-A0EU-01Z-00-DX1.13335BEB-63D4-469B-A389-8A079A096129	0.2485	40	79	FEMALE	WHITE	Stage IA	[Not Applicable]	Infiltrating Ductal Carcinoma	[Not Available]	2008	Post (prior bilateral ovariectomy OR >12 mo since LMP with no prior hysterectomy)	-29144	Alive	TUMOR FREE	1043		[Not Available]					[Not Available]	Negative		0	1043	0	1043	0	1043	0	1043		110	29	34830	17415	41800	24385	2.25455	0.631656	9	0.381768	0.428217	1	0.0375187	0.0376777	0	Cold	8	0.0727273	2	0.0689655	2	0.25	19737	17415	26707	24385
BRCA	TCGA-A2-A0CS	TCGA-A2-A0CS-01Z-00-DX1.3986B545-63E8-4727-BCC1-701DE947D1FB	0.2505	40	73	FEMALE	WHITE	Stage IV	[Not Applicable]	Infiltrating Ductal Carcinoma	[Not Available]	2004	Post (prior bilateral ovariectomy OR >12 mo since LMP with no prior hysterectomy)	-26817	Dead	TUMOR FREE		2348	[Not Available]					[Not Available]	Positive		1	2348	0	2348			0	2348		111	9	27648	17280	34562	24194	0.792793	0.631409	5	0.127327	0.310839	1	0.00869506	0.0126136	0	Cold	20	0.18018	1	0.111111	3	0.428571	21888	54144	28802	61058
BRCA	TCGA-A8-A094	TCGA-A8-A094-01Z-00-DX1.6750B72A-FEC7-49FA-8520-FCF101CA59AC	0.2325	20	75	FEMALE	[Not Available]	Stage IIA	[Not Applicable]	Infiltrating Ductal Carcinoma	[Not Available]	2009	Post (prior bilateral ovariectomy OR >12 mo since LMP with no prior hysterectomy)	-27729	Alive	TUMOR FREE	0		[Not Available]					[Not Available]	Negative		0	0	0	0	0	0	0	0		285	44	14892	32266	22342	39716	4.32281	0.630732	14	0.553374	0.360138	1	0.0425023	0.0316001	0.00352113	Hot	110	0.385965	15	0.340909	19	0.542857	31025	39712	38475	47162
BRCA	TCGA-A2-A0SV	TCGA-A2-A0SV-01Z-00-DX1.F5645E47-3540-4753-AF5D-F5709BD8DFC1	0.248	40	63	FEMALE	WHITE	Stage IV	[Not Applicable]	Infiltrating Ductal Carcinoma	[Not Available]	2006	Post (prior bilateral ovariectomy OR >12 mo since LMP with no prior hysterectomy)	-23126	Dead	WITH TUMOR		825	[Not Available]					[Not Available]	Positive		1	825	1	825			1	825		1062	56	147828	22116	154812	29100	4.80603	0.630732	17	0.540203	0.345864	1	0.0112096	0.00768026	0.000942507	Hot	81	0.0762712	4	0.0714286	6	0.193548	59364	31428	66348	38412
BRCA	TCGA-D8-A1X9	TCGA-D8-A1X9-01Z-00-DX1.28CE7849-EEC5-4ABB-A319-A977A1FD3CD1	0.2468	40	66	FEMALE	WHITE	Stage IIB	[Not Applicable]	Infiltrating Ductal Carcinoma	[Not Available]	2010	Post (prior bilateral ovariectomy OR >12 mo since LMP with no prior hysterectomy)	-24417	Alive	TUMOR FREE	727		[Not Available]					[Not Available]	[Not Available]		0	727	0	727			0	727		606	41	25718	17535	32736	24553	3.23102	0.630581	11	0.45677	0.395707	1	0.0118922	0.0102635	0	Cold	176	0.290429	13	0.317073	16	0.571429	25718	7014	32736	14032
BRCA	TCGA-B6-A0RG	TCGA-B6-A0RG-01Z-00-DX1.C83D21A0-EC61-459C-9776-EA3D91469E72	0.2485	40	26	FEMALE	WHITE	Stage IIB	[Not Applicable]	Infiltrating Ductal Carcinoma	[Not Available]	1991	Indeterminate (neither Pre or Postmenopausal)	-9840	Alive	TUMOR FREE	2082		[Not Available]					[Not Available]	Negative		0	2082	0	2082	0	2082	0	2082		1236	34	11610	74304	18580	81274	2.51294	0.629833	9.65	0.369315	0.400469	1	0.00417337	0.00402989	0	Cold	253	0.204693	10	0.294118	12	0.375	12771	73143	19741	80113
BRCA	TCGA-B6-A0I5	TCGA-B6-A0I5-01Z-00-DX1.47A30509-4BA0-4BA5-AD9B-F2C2DB701159	0.2485	40	49	FEMALE	WHITE	Stage IIB	[Not Applicable]	Infiltrating Ductal Carcinoma	[Not Available]	1988	Indeterminate (neither Pre or Postmenopausal)	-18038	Alive	TUMOR FREE	8556		[Not Available]					[Not Available]	Negative		0	8556	0	8556	0	8556	0	8556		183	21	74304	47601	81274	54571	1.65027	0.62966	6.18	0.280991	0.392754	1	0.0137933	0.0143204	0	Cold	10	0.0546448	0	0	4	0.266667	67338	23220	74308	30190
BRCA	TCGA-BH-A0DS	TCGA-BH-A0DS-01Z-00-DX1.38E82A1F-21B9-4B97-A304-15B886EA68A0	0.2485	40	71	FEMALE	WHITE	Stage IIIA	[Not Applicable]	Infiltrating Ductal Carcinoma	[Not Available]	2010	Post (prior bilateral ovariectomy OR >12 mo since LMP with no prior hysterectomy)	-25944	Alive	TUMOR FREE	78		[Not Available]					[Not Available]	Negative		0	78	0	78	0	78	0	78		32	7	60372	59211	67342	66181	0.625	0.629643	3.69	0.09375	0.266593	1	0.0268817	0.0409229	0	Cold	0	0	0	0	0	0	56889	55728	63859	62698
BRCA	TCGA-AC-A8OQ	TCGA-AC-A8OQ-01Z-00-DX1.15946A44-711C-4765-AB46-5CFB7BD11E42	0.252	40	72	FEMALE	BLACK OR AFRICAN AMERICAN	Stage IIB	[Not Applicable]	Infiltrating Ductal Carcinoma	[Not Available]	2011	Post (prior bilateral ovariectomy OR >12 mo since LMP with no prior hysterectomy)	-26535	Alive	TUMOR FREE	34		[Not Available]					[Not Available]	Negative		0	34	0	34	0	34	0	34		175	44	26335	27480	33208	34353	4.38857	0.629181	13	0.493714	0.373862	1	0.0578377	0.0458624	0.00574713	Hot	39	0.222857	11	0.25	11	0.25	26335	27480	33208	34353
BRCA	TCGA-A2-A0T0	TCGA-A2-A0T0-01Z-00-DX1.51F904DA-A4B5-4451-8AEF-58E7EF7651DB	0.248	40	59	FEMALE	WHITE	Stage IIB	[Not Applicable]	Infiltrating Ductal Carcinoma	[Not Available]	2009	Post (prior bilateral ovariectomy OR >12 mo since LMP with no prior hysterectomy)	-21575	Alive	TUMOR FREE	533		[Not Available]					[Not Available]	Negative		0	533	0	533	0	533	0	533		583	43	69840	50052	76824	57036	3.20412	0.629147	11	0.458659	0.389098	1	0.0145719	0.0138486	0	Hot	82	0.140652	7	0.162791	8	0.307692	72168	45396	79152	52380
BRCA	TCGA-B6-A0I6	TCGA-B6-A0I6-01Z-00-DX1.D597D207-BEB2-4CE5-B315-FE7AD6E9C30B	0.2485	40	49	FEMALE	BLACK OR AFRICAN AMERICAN	Stage IIA	[Not Applicable]	Infiltrating Ductal Carcinoma	[Not Available]	1990	Indeterminate (neither Pre or Postmenopausal)	-18014	Dead	WITH TUMOR		991	[Not Available]	Distant Metastasis	Other, specify	Skin and bone	859	[Not Available]	Negative		1	991	1	991	1	859	1	859		599	48	77787	37152	84757	44122	3.18531	0.627266	10	0.459375	0.399161	1	0.0162175	0.0181338	0	Hot	31	0.0517529	1	0.0208333	4	0.266667	109134	20898	116104	27868
BRCA	TCGA-A2-A0EV	TCGA-A2-A0EV-01Z-00-DX1.EA8C5594-BA4F-47A8-949B-D536E00E62C9	0.2485	40	80	FEMALE	WHITE	Stage IA	[Not Applicable]	Infiltrating Ductal Carcinoma	[Not Available]	2008	Post (prior bilateral ovariectomy OR >12 mo since LMP with no prior hysterectomy)	-29285	Alive	TUMOR FREE	968		[Not Available]					[Not Available]	Negative		0	968	0	968	0	968	0	968		391	19	10449	51084	17419	58054	1.71867	0.626705	7	0.323996	0.426658	1	0.00630803	0.0063427	0	Cold	73	0.186701	2	0.105263	6	0.428571	109134	22059	116104	29029
BRCA	TCGA-C8-A138	TCGA-C8-A138-01Z-00-DX1.845A0680-23A4-4A58-A9C4-2EE17BDBD371	0.2456	40	54	FEMALE	ASIAN	Stage IIIA	[Not Applicable]	Infiltrating Ductal Carcinoma	[Not Available]	2010	Post (prior bilateral ovariectomy OR >12 mo since LMP with no prior hysterectomy)	-20053	Alive	TUMOR FREE	380		[Not Available]					[Not Available]	Negative		0	380	0	380	0	380	0	380		157	17	47000	37600	54052	44652	1.12102	0.625908	5	0.184501	0.348295	1	0.0106933	0.0134867	0	Cold	33	0.210191	3	0.176471	4	0.571429	49350	18800	56402	25852
BRCA	TCGA-E2-A1IE	TCGA-E2-A1IE-01Z-00-DX1.D6BF29A7-4FBD-4F7D-B093-991FA0F49FE8	0.248	40	61	FEMALE	WHITE	Stage IIB	[Not Applicable]	Infiltrating Ductal Carcinoma	[Not Available]	2008	Post (prior bilateral ovariectomy OR >12 mo since LMP with no prior hysterectomy)	-22510	Alive	WITH TUMOR	2362		[Not Available]	Distant Metastasis	Liver		1810	[Not Available]	Negative		0	2362	0	2362	1	1810	1	1810		167	22	52380	3492	59364	10476	1.7485	0.625405	6	0.353436	0.433241	1	0.0150638	0.0149876	0	Cold	28	0.167665	6	0.272727	7	0.368421	54708	3492	61692	10476
BRCA	TCGA-D8-A1XG	TCGA-D8-A1XG-01Z-00-DX1.0A58EF43-B97E-4111-8DC3-2F8D9BDBE7D6	0.2468	40	86	FEMALE	WHITE	Stage IIIB	[Not Applicable]	Infiltrating Ductal Carcinoma	[Not Available]	2010	Post (prior bilateral ovariectomy OR >12 mo since LMP with no prior hysterectomy)	-31748	Alive	TUMOR FREE	448		[Not Available]					[Not Available]	Negative		0	448	0	448	0	448	0	448		566	35	9352	19873	16370	26891	3.0424	0.62518	10	0.456286	0.402578	1	0.0113496	0.00989651	0	Cold	63	0.111307	4	0.114286	7	0.225806	14028	24549	21046	31567
BRCA	TCGA-BH-A1EO	TCGA-BH-A1EO-01Z-00-DX1.0E624888-D7E4-48DF-B51A-9AD8F75A66B7	0.2505	40	68	FEMALE	WHITE	Stage IIA	[Not Applicable]	Mixed Histology (please specify)	[Not Available]	1999	Post (prior bilateral ovariectomy OR >12 mo since LMP with no prior hysterectomy)	-25136	Dead	TUMOR FREE		2798	[Not Available]					[Not Available]	[Not Available]		1	2798	0	2798			0	2798		50	8	49536	16128	56450	23042	0.6	0.625	3.51	0.13	0.328786	1	0.0146939	0.0253116	0	Cold	1	0.02	1	0.125	2	0.5	48384	19584	55298	26498
BRCA	TCGA-BH-A0DZ	TCGA-BH-A0DZ-01Z-00-DX1.138BAEC2-589E-4960-B94E-DF48DDAA5490	0.2485	40	43	FEMALE	WHITE	Stage IIB	[Not Applicable]	Infiltrating Ductal Carcinoma	[Not Available]	2009	Pre (<6 months since LMP AND no prior bilateral ovariectomy AND not on estrogen replacement)	-15980	Alive	TUMOR FREE	495		[Not Available]					[Not Available]	Negative		0	495	0	495	0	495	0	495		494	38	51084	74304	58054	81274	2.68421	0.624462	9	0.413074	0.40639	1	0.0125188	0.0129172	0	Cold	109	0.220648	9	0.236842	10	0.285714	47601	73143	54571	80113
BRCA	TCGA-AN-A03Y	TCGA-AN-A03Y-01Z-00-DX1.074C48E5-ED69-40AE-8709-444898122BF4	0.2525	40	66	FEMALE	WHITE	Stage IIA	[Not Applicable]	Infiltrating Ductal Carcinoma	[Not Available]	2010	Post (prior bilateral ovariectomy OR >12 mo since LMP with no prior hysterectomy)	-24232	Alive	TUMOR FREE	10		[Not Available]					[Not Available]	Negative		0	10	0	10	0	10	0	10		103	14	88011	16002	94871	22862	1.33981	0.623346	5	0.23301	0.392994	1	0.0175931	0.0191793	0	Cold	37	0.359223	8	0.571429	8	0.571429	88011	16002	94871	22862
BRCA	TCGA-A8-A09M	TCGA-A8-A09M-01Z-00-DX1.E2CEA8B5-C86D-4873-BE67-359FBEECCA09	0.2325	20	75	FEMALE	[Not Available]	Stage IIIC	[Not Applicable]	Infiltrating Ductal Carcinoma	[Not Available]	2009	Post (prior bilateral ovariectomy OR >12 mo since LMP with no prior hysterectomy)	-27455	Alive	TUMOR FREE	1006		[Not Available]					[Not Available]	Negative		0	1006	0	1006	0	1006	0	1006		92	19	34748	42194	42198	49644	1.82609	0.623029	7	0.3044	0.422847	1	0.0273238	0.025788	0	Cold	19	0.206522	4	0.210526	4	0.4	38471	32266	45921	39716
BRCA	TCGA-BH-A2L8	TCGA-BH-A2L8-01Z-00-DX1.ACA51CA9-3C38-48A6-B4A9-C12FFAB9AB56	0.2465	40	45	FEMALE	WHITE	Stage IIA	[Not Applicable]	Infiltrating Lobular Carcinoma	[Not Available]	2011	Pre (<6 months since LMP AND no prior bilateral ovariectomy AND not on estrogen replacement)	-16658	Alive	TUMOR FREE	612		[Not Available]					[Not Available]	Negative		0	612	0	612	0	612	0	612		199	14	73773	74944	80800	81971	0.81407	0.62293	4.02	0.158626	0.355231	1	0.00528569	0.0080411	0	Cold	31	0.155779	1	0.0714286	3	0.428571	46840	38643	53867	45670
BRCA	TCGA-A8-A08S	TCGA-A8-A08S-01Z-00-DX1.C0E044C2-FC3F-4E3D-A779-A725FF375F21	0.2325	20	71	FEMALE	[Not Available]	Stage IIA	[Not Applicable]	Infiltrating Ductal Carcinoma	[Not Available]	2008	Post (prior bilateral ovariectomy OR >12 mo since LMP with no prior hysterectomy)	-25994	Alive	TUMOR FREE	1004		[Not Available]					[Not Available]	Negative		0	1004	0	1004	0	1004	0	1004		81	15	32266	17374	39716	24824	1.80247	0.622908	7	0.267549	0.396366	1	0.0331636	0.0294787	0	Cold	17	0.209877	3	0.2	4	0.333333	18615	9928	26065	17378
BRCA	TCGA-C8-A1HI	TCGA-C8-A1HI-01Z-00-DX1.C6D0F8B8-55ED-477F-BAF7-AA05D0449CC8	0.2456	40	40	FEMALE	ASIAN	Stage IIIA	[Not Applicable]	Infiltrating Ductal Carcinoma	[Not Available]	2010	Pre (<6 months since LMP AND no prior bilateral ovariectomy AND not on estrogen replacement)		Alive	TUMOR FREE	343		[Not Available]					[Not Available]	Negative		0	343	0	343	0	343	0	343		381	42	51700	17625	58752	24677	3.33333	0.621862	12	0.441886	0.374657	1	0.0398451	0.033893	0	Cold	84	0.220472	13	0.309524	13	0.309524	51700	17625	58752	24677
BRCA	TCGA-B6-A1KN	TCGA-B6-A1KN-01Z-00-DX1.E769FD65-E5CE-4CA4-8BBE-6FC54A2ED870	0.2468	40	57	FEMALE	WHITE	Stage IIIB	[Not Applicable]	Infiltrating Ductal Carcinoma	[Not Available]	1998	Post (prior bilateral ovariectomy OR >12 mo since LMP with no prior hysterectomy)	-21183	Alive	TUMOR FREE	4233		[Not Available]					[Not Available]	Negative		0	4233	0	4233	0	4233	0	4233		644	45	51436	38577	58454	45595	3.80435	0.621375	12	0.493879	0.384245	1	0.017952	0.015691	0	Hot	85	0.131988	5	0.111111	6	0.214286	57281	28056	64299	35074
BRCA	TCGA-E9-A1RC	TCGA-E9-A1RC-01Z-00-DX1.8e1008da-b17b-4096-a070-f536fe8ce52d	0.2456	40	56	FEMALE	WHITE	Stage IIIC	[Not Applicable]	Mixed Histology (please specify)	[Not Available]	2007	Post (prior bilateral ovariectomy OR >12 mo since LMP with no prior hysterectomy)	-20795	Alive	TUMOR FREE	1224		[Not Available]					[Not Available]	Negative		0	1224	0	1224	0	1224	0	1224		266	44	75200	23500	82252	30552	4.12782	0.62081	11.35	0.474656	0.37087	1	0.0616976	0.0505201	0	Hot	53	0.199248	12	0.272727	13	0.309524	75200	22325	82252	29377
BRCA	TCGA-A2-A0EM	TCGA-A2-A0EM-01Z-00-DX1.305CF011-7451-4880-9A5D-AB4432CF53A5	0.2485	40	73	FEMALE	WHITE	Stage IA	[Not Applicable]	Infiltrating Ductal Carcinoma	[Not Available]	2002	Post (prior bilateral ovariectomy OR >12 mo since LMP with no prior hysterectomy)	-26845	Alive	TUMOR FREE	3094		[Not Available]					[Not Available]	Negative		0	3094	0	3094	0	3094	0	3094		76	13	55728	27864	62698	34834	0.973684	0.620394	4.25	0.196491	0.373328	1	0.0166082	0.0202052	0	Cold	3	0.0394737	0	0	2	0.333333	58050	24381	65020	31351
BRCA	TCGA-AC-A3TM	TCGA-AC-A3TM-01Z-00-DX1.4421EE37-A2CC-4638-AC44-9C26CB09FDC1	0.252	40	50	FEMALE	WHITE	Stage IIIA	[Not Applicable]	Infiltrating Lobular Carcinoma	[Not Available]	2011	Peri (6-12 months since last menstrual period)	-18535	Alive	TUMOR FREE	762		[Not Available]					[Not Available]	Negative		0	762	0	762	0	762	0	762		335	19	29770	58395	36643	65268	1.13433	0.620182	5	0.190448	0.363959	1	0.00445199	0.00519508	0	Cold	22	0.0656716	0	0	2	0.2	26335	45800	33208	52673
BRCA	TCGA-AC-A3W6	TCGA-AC-A3W6-01Z-00-DX1.88CC534C-F032-4E5D-9CC4-4BB50AA46880	0.4939	20	90	FEMALE	WHITE	Stage IIIA	[Not Applicable]	Infiltrating Lobular Carcinoma	[Not Available]	2012	Post (prior bilateral ovariectomy OR >12 mo since LMP with no prior hysterectomy)	-32872	Alive	TUMOR FREE	602		[Not Available]					[Not Available]	Negative		0	602	0	602	0	602	0	602		64	13	13432	14600	16939	18107	1.15625	0.620148	5	0.334375	0.453419	1	0.0210813	0.0246178	0	Cold	6	0.09375	0	0	2	0.4	7008	7008	10515	10515
BRCA	TCGA-C8-A3M8	TCGA-C8-A3M8-01Z-00-DX1.97AC85E0-6281-4F2E-8034-24AD5F52D5A6	0.2456	40	68	FEMALE	ASIAN	Stage IA	[Not Applicable]	Infiltrating Lobular Carcinoma	[Not Available]	2011	Post (prior bilateral ovariectomy OR >12 mo since LMP with no prior hysterectomy)	-24877	Alive	TUMOR FREE	394		[Not Available]					[Not Available]	Negative		0	394	0	394	0	394	0	394		158	17	10575	63450	17627	70502	1.46835	0.61941	5.86	0.25009	0.387722	1	0.0146994	0.0156431	0	Cold	27	0.170886	1	0.0588235	4	0.266667	22325	34075	29377	41127
BRCA	TCGA-E2-A14Q	TCGA-E2-A14Q-01Z-00-DX1.C19BA7FD-D986-4E3B-9A79-F3531A78F05D	0.2468	40	50	FEMALE	WHITE	Stage IIB	[Not Applicable]	Infiltrating Ductal Carcinoma	[Not Available]	2008	Pre (<6 months since LMP AND no prior bilateral ovariectomy AND not on estrogen replacement)	-18507	Alive	TUMOR FREE	1163		[Not Available]					[Not Available]	Negative		0	1163	0	1163	0	1163	0	1163		202	18	38577	71309	45595	78327	1.35644	0.619402	5	0.290759	0.425859	1	0.00859892	0.0096841	0	Cold	52	0.257426	2	0.111111	5	0.416667	56112	65464	63130	72482
BRCA	TCGA-AO-A1KP	TCGA-AO-A1KP-01Z-00-DX1.612442AB-24E2-489B-9838-7CEE82BCD605	0.4979	20	77	FEMALE	WHITE	Stage IIA	[Not Applicable]	Infiltrating Ductal Carcinoma	[Not Available]	2003	Post (prior bilateral ovariectomy OR >12 mo since LMP with no prior hysterectomy)	-28247	Alive	TUMOR FREE	2953		[Not Available]					[Not Available]	Negative		0	2953	0	2953	0	2953	0	2953		357	24	27213	4053	30692	7532	1.95518	0.61918	7.44	0.319068	0.415242	1	0.0102696	0.0108299	0	Cold	32	0.0896359	3	0.125	4	0.173913	27213	2316	30692	5795
BRCA	TCGA-3C-AALK	TCGA-3C-AALK-01Z-00-DX1.4E6EB156-BB19-410F-878F-FC0EA7BD0B53	0.25	40	52	FEMALE	BLACK OR AFRICAN AMERICAN	Stage IA	[Not Applicable]	Infiltrating Ductal Carcinoma	[Not Available]	2011	[Unknown]	-19074	Alive	TUMOR FREE	1448		[Not Available]					[Not Available]	Close		0	1448	0	1448			0	1448		88	11	31158	36928	38086	43856	1.09091	0.618706	4	0.225379	0.405953	1	0.012931	0.0152116	0	Cold	14	0.159091	1	0.0909091	2	0.333333	60008	47314	66936	54242
BRCA	TCGA-E2-A107	TCGA-E2-A107-01Z-00-DX1.3BFCCC24-7286-488D-A9E9-98E498AD0767	0.248	40	54	FEMALE	WHITE	Stage IIIA	[Not Applicable]	Infiltrating Lobular Carcinoma	[Not Available]	2008	Post (prior bilateral ovariectomy OR >12 mo since LMP with no prior hysterectomy)	-20065	Alive	TUMOR FREE	1047		[Not Available]					[Not Available]	Negative		0	1047	0	1047	0	1047	0	1047		1060	53	32592	53544	39576	60528	3.29434	0.618595	12	0.472145	0.391386	1	0.00813825	0.00779833	0.000944287	Hot	318	0.3	13	0.245283	14	0.311111	33756	53544	40740	60528
BRCA	TCGA-D8-A1X6	TCGA-D8-A1X6-01Z-00-DX2.F36D68F2-70C3-4E0E-ABE6-6969170BA6DC	0.2527	40	80	FEMALE	WHITE	Stage IIIA	[Not Applicable]	Infiltrating Ductal Carcinoma	[Not Available]	2010	Post (prior bilateral ovariectomy OR >12 mo since LMP with no prior hysterectomy)	-29256	Alive	TUMOR FREE	541		[Not Available]					[Not Available]	Negative		0	541	0	541	0	541	0	541		937	50	6852	36544	13706	43398	4.41622	0.618165	14.64	0.534838	0.357366	1	0.0129428	0.0104041	0.00106838	Hot	100	0.106724	5	0.1	7	0.152174	9136	35402	15990	42256
BRCA	TCGA-B6-A0WT	TCGA-B6-A0WT-01Z-00-DX1.7ED21DA2-A3D8-4DCA-9742-963879A658D8	0.2485	40	61	FEMALE	WHITE	Stage IIB	[Not Applicable]	Infiltrating Ductal Carcinoma	[Not Available]	1995	Post (prior bilateral ovariectomy OR >12 mo since LMP with no prior hysterectomy)	-22362	Alive	TUMOR FREE	5739		[Not Available]	New Primary Tumor	Other, specify	right breast cancer contralateral	3862	[Not Available]	Negative		0	5739	0	5739	1	3862	1	3862		335	26	45279	39474	52249	46444	2.01791	0.617098	7	0.32381	0.404443	1	0.00975065	0.00926075	0	Cold	10	0.0298507	0	0	2	0.25	121905	62694	128875	69664
BRCA	TCGA-B6-A0RU	TCGA-B6-A0RU-01Z-00-DX1.4977531C-6003-4DA6-9925-30E2DA62C076	0.2485	40	40	FEMALE	WHITE	Stage IA	[Not Applicable]	Other, specify	[Not Available]	1990	Indeterminate (neither Pre or Postmenopausal)	-14920	Alive	TUMOR FREE	8605		[Not Available]	New Primary Tumor	Other, specify	Right Breast	3076	[Not Available]	Negative		0	8605	0	8605	1	3076	1	3076		676	135	130032	44118	137002	51088	13.9467	0.616934	40	0.646562	0.20694	1	0.0813973	0.0353711	0.0400231	Hot	83	0.122781	18	0.133333	20	0.15625	130032	42957	137002	49927
BRCA	TCGA-AR-A24N	TCGA-AR-A24N-01Z-00-DX1.563E9160-9E09-4E3F-8CE9-FFED0AA52927	0.2468	40	54	FEMALE	WHITE	Stage I	[Not Applicable]	Infiltrating Ductal Carcinoma	[Not Available]	2005	Peri (6-12 months since last menstrual period)	-19989	Alive	TUMOR FREE	3035		[Not Available]					[Not Available]	Negative		0	3035	0	3035	0	3035	0	3035		184	23	19873	19873	26891	26891	1	0.616794	5	0.154348	0.331051	1	0.00713904	0.0090443	0	Cold	24	0.130435	3	0.130435	4	0.4	57281	29225	64299	36243
BRCA	TCGA-A2-A04P	TCGA-A2-A04P-01Z-00-DX1.5B481E02-D269-4732-8FDD-6494E6EE2B71	0.2505	40	36	FEMALE	BLACK OR AFRICAN AMERICAN	Stage IIIC	[Not Applicable]	Infiltrating Ductal Carcinoma	[Not Available]	2003	Pre (<6 months since LMP AND no prior bilateral ovariectomy AND not on estrogen replacement)	-13238	Dead	WITH TUMOR		548	[Not Available]	Distant Metastasis	Bone		102	[Not Available]	Positive		1	548	1	548			1	102		249	27	94464	35712	101378	42626	3.1004	0.616754	10	0.511698	0.418884	1	0.0188384	0.0155948	0	Cold	22	0.0883534	4	0.148148	5	0.238095	132480	35712	139394	42626
BRCA	TCGA-B6-A0IO	TCGA-B6-A0IO-01Z-00-DX1.D8898C30-4016-4983-9359-5C1507C01715	0.2485	40	66	FEMALE	WHITE	Stage IIA	[Not Applicable]	Infiltrating Ductal Carcinoma	[Not Available]	2001	Indeterminate (neither Pre or Postmenopausal)	-24322	Alive	TUMOR FREE	5042		[Not Available]					[Not Available]	Negative		0	5042	0	5042	0	5042	0	5042		94	10	6966	9288	13936	16258	0.808511	0.615711	4	0.124113	0.286555	1	0.0117059	0.0164301	0	Cold	6	0.0638298	0	0	2	0.222222	20898	34830	27868	41800
BRCA	TCGA-E9-A245	TCGA-E9-A245-01Z-00-DX1.648850D5-EB80-4FBE-8507-32313FAD1060	0.2468	40	47	FEMALE	WHITE	Stage IIB	[Not Applicable]	Infiltrating Ductal Carcinoma	[Not Available]	2011	Pre (<6 months since LMP AND no prior bilateral ovariectomy AND not on estrogen replacement)	-17363	Alive	TUMOR FREE	26		[Not Available]					[Not Available]	Negative		0	26	0	26	0	26	0	26		814	77	37408	24549	44426	31567	5.43735	0.614955	17	0.554113	0.330757	1	0.0287388	0.0239692	0.00141451	Hot	114	0.140049	13	0.168831	16	0.253968	36239	22211	43257	29229
BRCA	TCGA-A2-A25B	TCGA-A2-A25B-01Z-00-DX1.58D7BEDE-5558-4A9E-A95E-DDF24C9267EF	0.2468	40	39	FEMALE	BLACK OR AFRICAN AMERICAN	Stage IIB	[Not Applicable]	Infiltrating Ductal Carcinoma	[Not Available]	2010	Pre (<6 months since LMP AND no prior bilateral ovariectomy AND not on estrogen replacement)	-14454	Alive	WITH TUMOR	1291		[Not Available]	Distant Metastasis	Bone		1290	[Not Available]	Close		0	1291	0	1291			1	1290		1031	66	36239	49098	43257	56116	3.91465	0.613619	12	0.494881	0.373062	1	0.0117932	0.0123652	0	Hot	211	0.204656	13	0.19697	15	0.227273	36239	50267	43257	57285
BRCA	TCGA-OL-A5DA	TCGA-OL-A5DA-01Z-00-DX1.1B1E9CC4-7B42-43BB-A1D7-A26F1D1F8557	0.2456	40	61	FEMALE	WHITE	Stage IIA	[Not Applicable]	Infiltrating Lobular Carcinoma	[Not Available]	2009	Post (prior bilateral ovariectomy OR >12 mo since LMP with no prior hysterectomy)	-22411	Alive	TUMOR FREE	1783		[Not Available]					[Not Available]	Negative		0	1783	0	1783	0	1783	0	1783		199	18	17625	47000	24677	54052	1.24623	0.612706	5	0.187509	0.358603	1	0.00848772	0.0102568	0	Cold	21	0.105528	2	0.111111	4	0.333333	30550	47000	37602	54052
BRCA	TCGA-BH-A0BW	TCGA-BH-A0BW-01Z-00-DX1.39B0C363-46A2-4FFB-B1C5-C054A86F4A25	0.2505	40	71	FEMALE	BLACK OR AFRICAN AMERICAN	Stage I	[Not Applicable]	Infiltrating Ductal Carcinoma	[Not Available]	2006	Post (prior bilateral ovariectomy OR >12 mo since LMP with no prior hysterectomy)	-25974	Alive	TUMOR FREE	2371		[Not Available]					[Not Available]	Negative		0	2371	0	2371	0	2371	0	2371		238	33	38016	38016	44930	44930	3.11765	0.61267	10	0.458818	0.400557	1	0.0312649	0.0287258	0	Cold	35	0.147059	5	0.151515	6	0.222222	39168	34560	46082	41474
BRCA	TCGA-AO-A1KT	TCGA-AO-A1KT-01Z-00-DX1.47878910-4359-4795-B0BB-FAC147C8D932	0.4979	20	78	FEMALE	WHITE	Stage IIA	[Not Applicable]	Infiltrating Ductal Carcinoma	[Not Available]	2009	Post (prior bilateral ovariectomy OR >12 mo since LMP with no prior hysterectomy)	-28660	Alive	TUMOR FREE	541		[Not Available]					[Not Available]	Negative		0	541	0	541	0	541	0	541		189	18	27792	26055	31271	29534	1.0582	0.612495	5	0.190829	0.369053	1	0.0071635	0.00921384	0	Cold	16	0.0846561	0	0	2	0.285714	15633	20844	19112	24323
BRCA	TCGA-A2-A25E	TCGA-A2-A25E-01Z-00-DX1.46D1950B-0BAF-4A44-B58F-CD738E74CB27	0.2468	40	34	FEMALE	BLACK OR AFRICAN AMERICAN	Stage IIIA	[Not Applicable]	Infiltrating Ductal Carcinoma	[Not Available]	2004	Pre (<6 months since LMP AND no prior bilateral ovariectomy AND not on estrogen replacement)	-12601	Alive	TUMOR FREE	3204		[Not Available]	Locoregional Recurrence	Other, specify	Left Chest Wall	2989	[Not Available]	Negative		0	3204	0	3204	1	2989	1	2989		1157	71	45591	39746	52609	46764	5.25843	0.612296	19	0.54843	0.307779	1	0.0244841	0.0189948	0.00245098	Hot	344	0.297321	18	0.253521	27	0.519231	39746	47929	46764	54947
BRCA	TCGA-LL-A50Y	TCGA-LL-A50Y-01Z-00-DX1.7F08413F-2C59-4322-9296-84F8CD3DF619	0.2456	40	84	FEMALE	WHITE	Stage IIA	[Not Applicable]	Infiltrating Lobular Carcinoma	[Not Available]	2012	Post (prior bilateral ovariectomy OR >12 mo since LMP with no prior hysterectomy)	-30934	Alive	TUMOR FREE	762		[Not Available]					[Not Available]	Negative		0	762	0	762	0	762	0	762		48	9	34075	25850	41127	32902	0.875	0.612221	4	0.145833	0.318462	1	0.0211288	0.0278747	0	Cold	0	0	0	0	0	0	4700	27025	11752	34077
BRCA	TCGA-AR-A0U3	TCGA-AR-A0U3-01Z-00-DX1.9BB87F9D-459F-4A18-B591-29822EA5AE18	0.2468	40	59	FEMALE	WHITE	Stage IIB	[Not Applicable]	Infiltrating Ductal Carcinoma	[Not Available]	2004	Post (prior bilateral ovariectomy OR >12 mo since LMP with no prior hysterectomy)	-21755	Alive	TUMOR FREE	4080		[Not Available]					[Not Available]	Negative		0	4080	0	4080	0	4080	0	4080		2893	195	118069	31563	125087	38581	15.3999	0.611752	39.08	0.608933	0.211006	1	0.0563926	0.0334774	0.00496807	Hot	420	0.145178	47	0.241026	51	0.265625	119238	31563	126256	38581
BRCA	TCGA-AR-A0TS	TCGA-AR-A0TS-01Z-00-DX1.2DB81A2E-16C1-4EE0-8175-65FA46768277	0.2468	40	46	FEMALE	WHITE	Stage IIB	[Not Applicable]	Infiltrating Ductal Carcinoma	[Not Available]	2006	Pre (<6 months since LMP AND no prior bilateral ovariectomy AND not on estrogen replacement)	-17141	Alive	TUMOR FREE	2558		[Not Available]					[Not Available]	Negative		0	2558	0	2558	0	2558	0	2558		322	21	99365	37408	106383	44426	1.8323	0.611201	7.79	0.360648	0.433764	1	0.00761703	0.00706986	0	Cold	62	0.192547	2	0.0952381	4	0.363636	125083	36239	132101	43257
BRCA	TCGA-AR-A24S	TCGA-AR-A24S-01Z-00-DX1.317C3B19-0D0F-4315-AC2D-C741F09DD775	0.248	40	61	FEMALE	WHITE	Stage I	[Not Applicable]	Infiltrating Ductal Carcinoma	[Not Available]	2006	Post (prior bilateral ovariectomy OR >12 mo since LMP with no prior hysterectomy)	-22587	Alive		2976		[Not Available]					[Not Available]	Negative		0	2976	0	2976	0	2976	0	2976		722	75	22116	16296	29100	23280	6.57618	0.610906	18	0.602718	0.309415	1	0.0319224	0.0229008	0.00277393	Hot	98	0.135734	7	0.0933333	15	0.3125	11640	24444	18624	31428
BRCA	TCGA-C8-A12W	TCGA-C8-A12W-01Z-00-DX1.3727E7BB-831E-42DB-B5CB-F2D7C649290F	0.2456	40	49	FEMALE	ASIAN	Stage IIIB	[Not Applicable]	Infiltrating Ductal Carcinoma	[Not Available]	2010	Pre (<6 months since LMP AND no prior bilateral ovariectomy AND not on estrogen replacement)	-18140	Alive	TUMOR FREE	385		[Not Available]					[Not Available]	Negative		0	385	0	385	0	385	0	385		416	25	32900	50525	39952	57577	1.88462	0.610574	8	0.275458	0.389502	1	0.00702294	0.00682363	0	Cold	65	0.15625	2	0.08	5	0.277778	12925	5875	19977	12927
BRCA	TCGA-E9-A1N6	TCGA-E9-A1N6-01Z-00-DX1.C0E8FFDC-2614-4DBF-B51E-4646A3919911	0.2485	40	52	FEMALE	WHITE	Stage IIB	[Not Applicable]	Infiltrating Ductal Carcinoma	[Not Available]	2010	Post (prior bilateral ovariectomy OR >12 mo since LMP with no prior hysterectomy)	-19327	Dead	WITH TUMOR		678	[Not Available]	Distant Metastasis	Bone		443	[Not Available]	Negative		1	678	1	678	1	443	1	443		348	30	69660	31347	76630	38317	2.4023	0.610557	9.53	0.388206	0.430879	1	0.0114968	0.0102881	0	Cold	143	0.41092	11	0.366667	14	0.482759	67338	34830	74308	41800
BRCA	TCGA-AR-A254	TCGA-AR-A254-01Z-00-DX1.EA5CD008-1106-41EC-998A-04EF08EEEC9D	0.248	40	50	FEMALE	WHITE	Stage IIIA	[Not Applicable]	Infiltrating Ductal Carcinoma	[Not Available]	2007	Pre (<6 months since LMP AND no prior bilateral ovariectomy AND not on estrogen replacement)	-18270	Alive	TUMOR FREE	2605		[Not Available]					[Not Available]	Negative		0	2605	0	2605	0	2605	0	2605		668	56	11640	20952	18624	27936	5.00898	0.609962	15	0.513592	0.334491	1	0.0383692	0.0277454	0.00149925	Hot	114	0.170659	7	0.125	10	0.232558	19788	19788	26772	26772
BRCA	TCGA-E2-A1LA	TCGA-E2-A1LA-01Z-00-DX1.AE49E943-B830-4ED9-B09E-E499441BC2EC	0.248	40	59	FEMALE	[Not Available]	Stage IIA	[Not Applicable]	Infiltrating Ductal Carcinoma	[Not Available]	2009	Post (prior bilateral ovariectomy OR >12 mo since LMP with no prior hysterectomy)	-21773	Alive	TUMOR FREE	748		[Not Available]					[Not Available]	Negative		0	748	0	748	0	748	0	748		168	23	27936	38412	34920	45396	1.84524	0.609947	7	0.270181	0.381826	1	0.0178315	0.018047	0	Cold	32	0.190476	7	0.304348	7	0.333333	26772	37248	33756	44232
BRCA	TCGA-A2-A04X	TCGA-A2-A04X-01Z-00-DX1.E01A4522-67B3-4FEF-BD6B-99DFED9E7C85	0.2505	40	34	FEMALE	WHITE	Stage IIA	[Not Applicable]	Infiltrating Ductal Carcinoma	[Not Available]	2006	Pre (<6 months since LMP AND no prior bilateral ovariectomy AND not on estrogen replacement)	-12642	Alive	TUMOR FREE	1686		[Not Available]					[Not Available]	Negative		0	1686	0	1686	0	1686	0	1686		156	16	54144	62208	61058	69122	1.26923	0.609777	6	0.190598	0.372349	1	0.011027	0.0114082	0	Cold	13	0.0833333	4	0.25	4	0.285714	52992	62208	59906	69122
BRCA	TCGA-A8-A076	TCGA-A8-A076-01Z-00-DX1.BAAC4F9C-0C04-42FB-95F4-D765305089B8	0.2325	20	66	FEMALE	[Not Available]	Stage IIA	[Not Applicable]	Infiltrating Ductal Carcinoma	[Not Available]	2006	Post (prior bilateral ovariectomy OR >12 mo since LMP with no prior hysterectomy)	-24230	Alive	TUMOR FREE	1642		[Not Available]					[Not Available]	Negative		0	1642	0	1642	0	1642	0	1642		51	15	69496	43435	76946	50885	0.901961	0.609382	4	0.133987	0.321725	1	0.0206536	0.025257	0	Cold	0	0	1	0.0666667	2	0.142857	73219	45917	80669	53367
BRCA	TCGA-A7-A0D9	TCGA-A7-A0D9-01Z-00-DX1.FBC3B90F-C58B-4476-8354-0AF9248324E3	0.2456	40	37	FEMALE	WHITE	Stage IIA	[Not Applicable]	Infiltrating Ductal Carcinoma	[Not Available]	2009	Pre (<6 months since LMP AND no prior bilateral ovariectomy AND not on estrogen replacement)	-13836	Alive	TUMOR FREE	1139		[Not Available]					[Not Available]	Negative		0	1139	0	1139	0	1139	0	1139		64	20	10575	5875	17627	12927	2.46875	0.609358	7.37	0.375335	0.401931	1	0.062963	0.0533071	0	Cold	2	0.03125	2	0.1	2	0.142857	7050	5875	14102	12927
BRCA	TCGA-Z7-A8R6	TCGA-Z7-A8R6-01Z-00-DX1.CE4ED818-D762-4324-9DEA-2ACB38B9B0B9	0.2527	40	46	FEMALE	WHITE	Stage I	[Not Applicable]	Infiltrating Lobular Carcinoma	[Not Available]	2005	Pre (<6 months since LMP AND no prior bilateral ovariectomy AND not on estrogen replacement)	-16955	Alive	TUMOR FREE	3256		[Not Available]					[Not Available]	Negative		0	3256	0	3256	0	3256	0	3256		2164	123	59384	50248	66238	57102	8.70425	0.609295	28	0.613394	0.244884	1	0.0360347	0.0199523	0.00304873	Hot	206	0.0951941	24	0.195122	28	0.243478	55958	44538	62812	51392
BRCA	TCGA-BH-A201	TCGA-BH-A201-01Z-00-DX1.6D6E3224-50A0-45A2-B231-EEF27CA7EFD2	0.2468	40	64	FEMALE	WHITE	Stage IA	[Not Applicable]	Infiltrating Ductal Carcinoma	[Not Available]	2011	Post (prior bilateral ovariectomy OR >12 mo since LMP with no prior hysterectomy)	-23423	Alive	TUMOR FREE	856		[Not Available]					[Not Available]	[Not Available]		0	856	0	856			0	856		163	24	16366	19873	23384	26891	1.5092	0.609092	5	0.216769	0.364857	1	0.0193184	0.0240013	0	Cold	29	0.177914	5	0.208333	6	0.333333	21042	25718	28060	32736
BRCA	TCGA-C8-A26V	TCGA-C8-A26V-01Z-00-DX1.6E86DF74-D575-4969-8142-963D9DF5208F	0.2456	40	47	FEMALE	ASIAN	Stage IIIA	[Not Applicable]	Infiltrating Ductal Carcinoma	[Not Available]	2010	Peri (6-12 months since last menstrual period)	-17468	Alive	TUMOR FREE	616		[Not Available]					[Not Available]	Negative		0	616	0	616	0	616	0	616		829	59	5875	18800	12927	25852	4.66104	0.609076	17	0.569326	0.339883	1	0.0140023	0.00989087	0.00181159	Hot	130	0.156815	11	0.186441	12	0.255319	3525	18800	10577	25852
BRCA	TCGA-AO-A125	TCGA-AO-A125-01Z-00-DX1.DFC45CE1-5D81-4C2B-9281-60E2F146DDB6	0.4992	20	72	FEMALE	BLACK OR AFRICAN AMERICAN	Stage IIA	[Not Applicable]	Other, specify	[Not Available]	2002	Post (prior bilateral ovariectomy OR >12 mo since LMP with no prior hysterectomy)	-26466	Alive	TUMOR FREE	3456		[Not Available]					[Not Available]	Negative		0	3456	0	3456	0	3456	0	3456		464	29	13872	17340	17342	20810	1.96121	0.60906	9	0.265902	0.376492	1	0.0077755	0.00749768	0	Cold	42	0.0905172	2	0.0689655	4	0.25	34102	11560	37572	15030
BRCA	TCGA-JL-A3YW	TCGA-JL-A3YW-01Z-00-DX1.827C5C53-9C30-4307-802A-5A7896828A7F	0.2465	40	49	FEMALE	ASIAN	Stage IIB	[Not Applicable]	Infiltrating Lobular Carcinoma	[Not Available]	2011	Post (prior bilateral ovariectomy OR >12 mo since LMP with no prior hysterectomy)		Alive		360		[Not Available]					[Not Available]	Negative		0	360	0	360	0	360	0	360		152	27	30446	22249	37473	29276	2.09211	0.608838	6	0.330169	0.403648	1	0.0279308	0.0282599	0	Cold	38	0.25	6	0.222222	7	0.35	25762	24591	32789	31618
BRCA	TCGA-BH-A1FG	TCGA-BH-A1FG-01Z-00-DX1.DA665FB6-9DD9-4B18-A925-2EFD9BC4C43B	0.2505	40	88	FEMALE	WHITE	Stage I	[Not Applicable]	Infiltrating Ductal Carcinoma	[Not Available]	1998	Post (prior bilateral ovariectomy OR >12 mo since LMP with no prior hysterectomy)	-32295	Dead			3736	[Not Available]					[Not Available]	[Not Available]		1	3736		3736			0	3736		46	8	13824	3456	20738	10370	0.521739	0.608779	3.55	0.0833333	0.247573	1	0.0130435	0.0237748	0	Cold	0	0	0	0	0	0	23040	52992	29954	59906
BRCA	TCGA-AO-A12F	TCGA-AO-A12F-01Z-00-DX1.847C8E4F-3F37-4B1D-8E6E-ACD14391AD89	0.4992	20	36	FEMALE	WHITE	Stage IIA	[Not Applicable]	Infiltrating Ductal Carcinoma	[Not Available]	2006	Pre (<6 months since LMP AND no prior bilateral ovariectomy AND not on estrogen replacement)	-13409	Alive	TUMOR FREE	1842		[Not Available]					[Not Available]	Negative		0	1842	0	1842	0	1842	0	1842		1455	49	20230	31790	23700	35260	3.70859	0.608398	12.46	0.487277	0.37662	1	0.00749273	0.0066028	0	Hot	191	0.131271	6	0.122449	9	0.25	11560	14450	15030	17920
BRCA	TCGA-D8-A1XQ	TCGA-D8-A1XQ-01Z-00-DX1.1A17A5C7-F14B-4AD2-AD5F-D3400D86A366	0.2468	40	69	FEMALE	WHITE	Stage IIA	[Not Applicable]	Infiltrating Ductal Carcinoma	[Not Available]	2010	Post (prior bilateral ovariectomy OR >12 mo since LMP with no prior hysterectomy)	-25345	Alive	TUMOR FREE	499		[Not Available]					[Not Available]	Negative		0	499	0	499	0	499	0	499		850	68	58450	40915	65468	47933	6.49412	0.608097	19	0.574386	0.304724	1	0.0251257	0.0147117	0.00353357	Hot	175	0.205882	19	0.279412	22	0.360656	60788	40915	67806	47933
BRCA	TCGA-E9-A1R7	TCGA-E9-A1R7-01Z-00-DX1.af9ff432-440e-44ac-bc33-298f5db9a706	0.2456	40	64	FEMALE	WHITE	Stage IIA	[Not Applicable]	Infiltrating Ductal Carcinoma	[Not Available]	2011	Post (prior bilateral ovariectomy OR >12 mo since LMP with no prior hysterectomy)	-23397	Alive	TUMOR FREE	1467		[Not Available]					[Not Available]	Negative		0	1467	0	1467	0	1467	0	1467		301	31	38775	52875	45827	59927	2.21262	0.607468	8	0.349937	0.403308	1	0.0141382	0.0130843	0	Cold	38	0.126246	6	0.193548	7	0.25	39950	52875	47002	59927
BRCA	TCGA-LL-A9Q3	TCGA-LL-A9Q3-01Z-00-DX1.94FA76F5-008A-401B-BFDC-817804BAE5F6	0.2525	40	69	FEMALE	WHITE	Stage IIIC	[Not Applicable]	Infiltrating Lobular Carcinoma	[Not Available]	2013	Post (prior bilateral ovariectomy OR >12 mo since LMP with no prior hysterectomy)	-25477	Alive	TUMOR FREE	532		[Not Available]					[Not Available]	Negative		0	532	0	532	0	532	0	532		783	44	6858	52578	13718	59438	2.71264	0.606985	10	0.400891	0.395021	1	0.00755982	0.00726775	0	Hot	83	0.106003	3	0.0681818	7	0.4375	46863	12573	53723	19433
BRCA	TCGA-AR-A256	TCGA-AR-A256-01Z-00-DX1.950D4546-4BF4-4380-9877-51D86A93D755	0.248	40	45	FEMALE	WHITE	Stage IIA	[Not Applicable]	Infiltrating Ductal Carcinoma	[Not Available]	2001	Pre (<6 months since LMP AND no prior bilateral ovariectomy AND not on estrogen replacement)	-16642	Dead			2854	[Not Available]	Locoregional Disease			1640	[Not Available]	Negative		1	2854		2854	1	1640	1	1640		557	82	68676	45396	75660	52380	8.29084	0.606414	24	0.593478	0.288654	1	0.071704	0.03374	0.00485612	Hot	88	0.157989	6	0.0731707	14	0.27451	61692	47724	68676	54708
BRCA	TCGA-B6-A0IK	TCGA-B6-A0IK-01Z-00-DX1.1640DB44-4AC0-4A34-9E21-4673C4289A99	0.2485	40	63	FEMALE	WHITE	Stage IIIB	[Not Applicable]	Infiltrating Ductal Carcinoma	[Not Available]	1994	Indeterminate (neither Pre or Postmenopausal)	-23150	Dead	WITH TUMOR		571	[Not Available]	Distant Metastasis	Brain		489	[Not Available]	Negative		1	571	1	571	1	489	1	489		137	32	15093	40635	22063	47605	3.28467	0.606086	9	0.441704	0.391408	1	0.0513767	0.0435227	0	Cold	8	0.0583942	1	0.03125	2	0.0625	15093	41796	22063	48766
BRCA	TCGA-E2-A15S	TCGA-E2-A15S-01Z-00-DX1.77CFA95F-F1AE-41BD-BAF8-BCA6F0DFA3A3	0.2468	40	34	FEMALE	WHITE	Stage IIB	[Not Applicable]	Infiltrating Ductal Carcinoma	[Not Available]	2010	Post (prior bilateral ovariectomy OR >12 mo since LMP with no prior hysterectomy)	-12671	Alive	TUMOR FREE	428		[Not Available]					[Not Available]	Negative		0	428	0	428	0	428	0	428		70	14	40915	44422	47933	51440	1.37143	0.605534	5	0.242381	0.399997	1	0.0296007	0.0351766	0	Cold	2	0.0285714	0	0	1	0.166667	14028	23380	21046	30398
BRCA	TCGA-E2-A2P5	TCGA-E2-A2P5-01Z-00-DX1.375B5E5D-D8D0-425C-9163-6DF26E31BBE1	0.2468	40	78	FEMALE	BLACK OR AFRICAN AMERICAN	Stage IIIC	[Not Applicable]	Infiltrating Lobular Carcinoma	[Not Available]	2011	Post (prior bilateral ovariectomy OR >12 mo since LMP with no prior hysterectomy)	-28621	Dead	WITH TUMOR		821	[Not Available]	Distant Metastasis	Bone		597	[Not Available]	Negative		1	821	1	821	1	597	1	597		781	35	15197	42084	22215	49102	2.89629	0.605478	10.2	0.43006	0.399351	1	0.00731858	0.00622492	0	Cold	264	0.338028	6	0.171429	16	0.551724	31563	12859	38581	19877
BRCA	TCGA-D8-A1XS	TCGA-D8-A1XS-01Z-00-DX2.ED8BBDB4-CEA6-4E47-8214-4666F3CC6E44	0.2527	40	48	MALE	WHITE	Stage IIIC	[Not Applicable]	Other, specify	[Not Available]	2010	[Not Available]	-17708	Alive	TUMOR FREE	496		[Not Available]					[Not Available]	Negative		0	496	0	496	0	496	0	496		1196	76	28550	15988	35404	22842	5.84783	0.60524	18	0.542692	0.312269	1	0.0285974	0.0198806	0.00104602	Hot	133	0.111204	13	0.171053	15	0.211268	28550	13704	35404	20558
BRCA	TCGA-AC-A7VB	TCGA-AC-A7VB-01Z-00-DX1.62D7FDB3-280D-43B2-92EA-AB810384B0B7	0.252	40	51	FEMALE	BLACK OR AFRICAN AMERICAN	Stage IIA	[Not Applicable]	Infiltrating Ductal Carcinoma	[Not Available]	2013	[Unknown]	-18806	Alive	TUMOR FREE	250		[Not Available]					[Not Available]	Negative		0	250	0	250	0	250	0	250		48	16	2290	13740	9163	20613	1.875	0.605062	6.53	0.189484	0.315724	1	0.0671479	0.0612691	0	Cold	0	0	0	0	0	0	0	16030	6873	22903
BRCA	TCGA-A8-A092	TCGA-A8-A092-01Z-00-DX1.2A55EA0C-47CD-426B-9697-F2B761730585	0.2325	20	48	FEMALE	[Not Available]	Stage IIIA	[Not Applicable]	Infiltrating Ductal Carcinoma	[Not Available]	2008	Pre (<6 months since LMP AND no prior bilateral ovariectomy AND not on estrogen replacement)	-17807	Alive	TUMOR FREE	942		[Not Available]					[Not Available]	Negative		0	942	0	942	0	942	0	942		248	39	7446	27302	14896	34752	4.42742	0.604634	13.06	0.491955	0.364848	1	0.0534143	0.0384957	0.00404858	Cold	67	0.270161	10	0.25641	12	0.444444	19856	23579	27306	31029
BRCA	TCGA-E2-A15T	TCGA-E2-A15T-01Z-00-DX1.23913E37-53A8-4E11-9B64-CDD016F6D87A	0.2468	40	65	FEMALE	WHITE	Stage IIA	[Not Applicable]	Infiltrating Ductal Carcinoma	[Not Available]	2010	Post (prior bilateral ovariectomy OR >12 mo since LMP with no prior hysterectomy)	-24054	Alive	TUMOR FREE	1563		[Not Available]					[Not Available]	Negative		0	1563	0	1563	0	1563	0	1563		362	22	79492	64295	86510	71313	1.48066	0.604627	5	0.269521	0.403995	1	0.00596309	0.00650102	0	Cold	33	0.0911602	2	0.0909091	2	0.2	19873	26887	26891	33905
BRCA	TCGA-AR-A24V	TCGA-AR-A24V-01Z-00-DX1.E749C2FE-E26B-4306-80B4-8269EEB23270	0.248	40	52	FEMALE	WHITE	Stage IIB	[Not Applicable]	Infiltrating Ductal Carcinoma	[Not Available]	2006	Peri (6-12 months since last menstrual period)	-19027	Alive	TUMOR FREE	3203		[Not Available]					[Not Available]	Negative		0	3203	0	3203	0	3203	0	3203		825	51	5820	19788	12804	26772	4.21091	0.604104	13	0.540027	0.365666	1	0.0118393	0.0102681	0.00121359	Hot	122	0.147879	5	0.0980392	7	0.2	53544	37248	60528	44232
BRCA	TCGA-E2-A15H	TCGA-E2-A15H-01Z-00-DX1.E3A9DFDC-204D-4F03-98D9-97BBBB74E840	0.2468	40	38	FEMALE	WHITE	Stage IIA	[Not Applicable]	Infiltrating Ductal Carcinoma	[Not Available]	2009	Pre (<6 months since LMP AND no prior bilateral ovariectomy AND not on estrogen replacement)	-13985	Alive	TUMOR FREE	393		[Not Available]					[Not Available]	Negative		0	393	0	393	0	393	0	393		88	20	99365	39746	106383	46764	1.34091	0.60374	5.13	0.228788	0.371564	1	0.0216344	0.0223911	0	Cold	17	0.193182	2	0.1	4	0.571429	84168	39746	91186	46764
BRCA	TCGA-C8-A9FZ	TCGA-C8-A9FZ-01Z-00-DX1.FA6B5909-3024-44B9-9CC5-71F8AB133A45	0.2525	40	49	FEMALE	WHITE	Stage IIB	[Not Applicable]	Mixed Histology (please specify)	[Not Available]	2013	Pre (<6 months since LMP AND no prior bilateral ovariectomy AND not on estrogen replacement)	-18038	Alive	TUMOR FREE	592		[Not Available]					[Not Available]	Negative		0	592	0	592	0	592	0	592		433	21	34290	21717	41150	28577	1.34873	0.603626	6	0.231211	0.383691	1	0.00496254	0.00622707	0	Cold	65	0.150115	4	0.190476	4	0.222222	34290	20574	41150	27434
BRCA	TCGA-BH-A0BF	TCGA-BH-A0BF-01Z-00-DX1.934DF984-9054-4B20-B85B-9CF94B8DC3D4	0.2505	40	56	FEMALE	WHITE	Stage IIB	[Not Applicable]	Infiltrating Ductal Carcinoma	[Not Available]	2009	Post (prior bilateral ovariectomy OR >12 mo since LMP with no prior hysterectomy)	-20691	Dead	TUMOR FREE		1324	[Not Available]					[Not Available]	Negative		1	1324	0	1324	0	1324	0	1324		867	41	40320	8064	47234	14978	2.99885	0.602876	11	0.450986	0.401957	1	0.00792888	0.00689928	0	Cold	156	0.179931	9	0.219512	9	0.225	40320	6912	47234	13826
BRCA	TCGA-AN-A0FK	TCGA-AN-A0FK-01Z-00-DX1.8966A1D5-CE3A-4B08-A1F6-E613BEB1ABD1	0.248	40	88	FEMALE	WHITE	Stage IIIB	[Not Applicable]	Infiltrating Ductal Carcinoma	[Not Available]	2010	Post (prior bilateral ovariectomy OR >12 mo since LMP with no prior hysterectomy)	-32462	Alive	TUMOR FREE	213		[Not Available]					[Not Available]	Negative		0	213	0	213	0	213	0	213		605	38	98940	3492	105924	10476	2.95868	0.602876	9	0.451006	0.395564	1	0.0131746	0.0122918	0	Cold	86	0.142149	3	0.0789474	10	0.4	5820	6984	12804	13968
BRCA	TCGA-A8-A097	TCGA-A8-A097-01Z-00-DX1.4D06990E-E759-40F0-9106-59408CF350E5	0.2325	20	65	FEMALE	[Not Available]	Stage IIB	[Not Applicable]	Infiltrating Ductal Carcinoma	[Not Available]	2009	Post (prior bilateral ovariectomy OR >12 mo since LMP with no prior hysterectomy)	-23741	Alive	TUMOR FREE	365		[Not Available]					[Not Available]	Negative		0	365	0	365	0	365	0	365		62	19	7446	7446	14896	14896	2.48387	0.602848	7.39	0.387212	0.408244	1	0.0768284	0.0594728	0	Cold	7	0.112903	1	0.0526316	3	0.25	26061	21097	33511	28547
BRCA	TCGA-A7-A6VV	TCGA-A7-A6VV-01Z-00-DX1.07AE0E16-A883-4C86-BC74-4E13081175F2	0.2468	40	51	FEMALE	BLACK OR AFRICAN AMERICAN	Stage IIA	[Not Applicable]	Infiltrating Ductal Carcinoma	[Not Available]	2013	Peri (6-12 months since last menstrual period)	-18695	Alive	TUMOR FREE	313		[Not Available]					[Not Available]	Negative		0	313	0	313	0	313	0	313		461	73	44422	35070	51440	42088	7.2538	0.602417	20	0.600595	0.305772	1	0.0583059	0.0425511	0.00434783	Hot	97	0.210412	17	0.232877	19	0.287879	42084	33901	49102	40919
BRCA	TCGA-E2-A1IO	TCGA-E2-A1IO-01Z-00-DX1.C812D02F-3B40-496B-9EF5-7F68ADE64962	0.248	40	37	FEMALE	WHITE	Stage I	[Not Applicable]	Infiltrating Ductal Carcinoma	[Not Available]	2009	Pre (<6 months since LMP AND no prior bilateral ovariectomy AND not on estrogen replacement)	-13671	Alive	TUMOR FREE	1855		[Not Available]					[Not Available]	Negative		0	1855	0	1855	0	1855	0	1855		126	23	52380	51216	59364	58200	2.11111	0.602322	6.75	0.379384	0.414964	1	0.0257933	0.0242072	0	Cold	9	0.0714286	0	0	2	0.153846	67512	44232	74496	51216
BRCA	TCGA-C8-A130	TCGA-C8-A130-01Z-00-DX1.F6810204-C35A-4461-A18A-0A117739B988	0.2456	40	52	FEMALE	ASIAN	Stage IIIA	[Not Applicable]	Infiltrating Ductal Carcinoma	[Not Available]	2010	Peri (6-12 months since last menstrual period)	-19117	Alive	TUMOR FREE	370		[Not Available]					[Not Available]	Negative		0	370	0	370	0	370	0	370		325	28	8225	31725	15277	38777	2.31385	0.601666	8	0.36666	0.402232	1	0.0136802	0.0127568	0	Cold	76	0.233846	5	0.178571	6	0.3	36425	7050	43477	14102
BRCA	TCGA-AN-A0FX	TCGA-AN-A0FX-01Z-00-DX1.C9656600-F823-4044-972B-7059B39FC539	0.248	40	52	FEMALE	WHITE	Stage IIA	[Not Applicable]	Infiltrating Ductal Carcinoma	[Not Available]	2010	Post (prior bilateral ovariectomy OR >12 mo since LMP with no prior hysterectomy)	-19309	Alive	TUMOR FREE	10		[Not Available]					[Not Available]	Negative		0	10	0	10	0	10	0	10		318	42	24444	5820	31428	12804	4.71069	0.601442	13	0.555268	0.359536	1	0.0327046	0.0212819	0	Cold	49	0.154088	4	0.0952381	8	0.275862	17460	38412	24444	45396
BRCA	TCGA-C8-A274	TCGA-C8-A274-01Z-00-DX1.B667DAB1-C944-4285-A312-5E4DDAE0EE78	0.2456	40	63	FEMALE	ASIAN	Stage IIA	[Not Applicable]	Infiltrating Ductal Carcinoma	[Not Available]	2010	Post (prior bilateral ovariectomy OR >12 mo since LMP with no prior hysterectomy)	-23337	Alive	TUMOR FREE	508		[Not Available]					[Not Available]	Negative		0	508	0	508	0	508	0	508		223	22	79900	14100	86952	21152	1.3991	0.600916	6	0.269699	0.402358	1	0.00924323	0.0105942	0	Cold	26	0.116592	2	0.0909091	3	0.136364	81075	14100	88127	21152
BRCA	TCGA-EW-A6S9	TCGA-EW-A6S9-01Z-00-DX1.4A8CD2D4-D528-465C-82DC-9CAE35DD424B	0.2527	40	34	FEMALE	BLACK OR AFRICAN AMERICAN	Stage IIA	[Not Applicable]	Infiltrating Ductal Carcinoma	[Not Available]	2013	[Not Available]	-12755	Alive	TUMOR FREE	463		[Not Available]					[Not Available]	[Not Available]		0	463	0	463			0	463		581	31	34260	5710	41114	12564	2.66093	0.600744	9	0.392524	0.405927	1	0.0090544	0.00847585	0	Cold	147	0.253012	7	0.225806	9	0.3	42254	3426	49108	10280
BRCA	TCGA-BH-A1FC	TCGA-BH-A1FC-01Z-00-DX1.B816A21B-1559-42F5-902A-A1532E59C015	0.2505	40	78	FEMALE	BLACK OR AFRICAN AMERICAN	Stage IIA	[Not Applicable]	Medullary Carcinoma	[Not Available]	1998	Post (prior bilateral ovariectomy OR >12 mo since LMP with no prior hysterectomy)	-28706	Dead	TUMOR FREE		3472	[Not Available]					[Not Available]	[Not Available]		1	3472	0	3472			0	3472		318	29	26496	14976	33410	21890	3.14465	0.600426	10.83	0.451015	0.398209	1	0.0209839	0.0149579	0	Cold	82	0.257862	6	0.206897	10	0.384615	35712	35712	42626	42626
BRCA	TCGA-E9-A244	TCGA-E9-A244-01Z-00-DX1.4FDAA892-9DBF-4E5D-89F3-2A84C8AC8F0A	0.2468	40	54	FEMALE	WHITE	Stage IIA	[Not Applicable]	Infiltrating Ductal Carcinoma	[Not Available]	2011	Post (prior bilateral ovariectomy OR >12 mo since LMP with no prior hysterectomy)	-19778	Alive	TUMOR FREE	21		[Not Available]					[Not Available]	Negative		0	21	0	21	0	21	0	21		667	55	24549	35070	31567	42088	3.94603	0.600304	12	0.566108	0.382083	1	0.0186412	0.0189937	0	Hot	164	0.245877	15	0.272727	17	0.386364	23380	40915	30398	47933
BRCA	TCGA-B6-A0RM	TCGA-B6-A0RM-01Z-00-DX1.31DE3E32-7996-4D30-BB5F-72C94409C940	0.2505	40	57	FEMALE	BLACK OR AFRICAN AMERICAN	Stage X	[Not Applicable]	Infiltrating Ductal Carcinoma	[Not Available]	1993	Indeterminate (neither Pre or Postmenopausal)	-21047	Dead	TUMOR FREE		2373	[Not Available]					[Not Available]	[Not Available]		1	2373	0	2373			0	2373		259	27	67968	14976	74882	21890	2.3861	0.600093	8	0.349237	0.386353	1	0.0192808	0.0171419	0	Cold	22	0.0849421	1	0.037037	5	0.384615	70272	41472	77186	48386
BRCA	TCGA-A8-A096	TCGA-A8-A096-01Z-00-DX1.FCECFB0D-4E02-4C69-A0FE-7D6C7F9FEB07	0.2325	20	73	FEMALE	[Not Available]	Stage IIA	[Not Applicable]	Infiltrating Ductal Carcinoma	[Not Available]	2009	Post (prior bilateral ovariectomy OR >12 mo since LMP with no prior hysterectomy)	-26723	Alive	TUMOR FREE	0		[Not Available]					[Not Available]	Negative		0	0	0	0	0	0	0	0		54	19	16133	12410	23583	19860	2.33333	0.6	7	0.340123	0.418226	1	0.0737114	0.0656089	0	Cold	7	0.12963	3	0.157895	5	0.555556	11169	7446	18619	14896
BRCA	TCGA-BH-A1EW	TCGA-BH-A1EW-01Z-00-DX1.A6A5F9C5-FB97-4DA3-A1EA-1F84BC006681	0.2505	40	38	FEMALE	WHITE	Stage IIA	[Not Applicable]	Infiltrating Ductal Carcinoma	[Not Available]	1999	Pre (<6 months since LMP AND no prior bilateral ovariectomy AND not on estrogen replacement)	-14090	Dead	WITH TUMOR		1694	[Not Available]					[Not Available]	[Not Available]		1	1694	1	1694			1	1694		496	23	32256	8064	39170	14978	1.9879	0.599966	7	0.349107	0.428792	1	0.00601668	0.00570388	0	Cold	42	0.0846774	1	0.0434783	4	0.235294	50688	13824	57602	20738
BRCA	TCGA-A8-A06T	TCGA-A8-A06T-01Z-00-DX1.BA8B8FC3-6169-48C1-BE1F-37F140CB4D3B	0.2325	20	75	FEMALE	[Not Available]	Stage IIIA	[Not Applicable]	Infiltrating Ductal Carcinoma	[Not Available]	2007	Post (prior bilateral ovariectomy OR >12 mo since LMP with no prior hysterectomy)	-27393	Alive	TUMOR FREE	1614		[Not Available]					[Not Available]	Negative		0	1614	0	1614	0	1614	0	1614		221	45	24820	23579	32270	31029	4.90498	0.599659	14	0.557915	0.327961	1	0.0775143	0.0570737	0.00909091	Hot	27	0.122172	6	0.133333	7	0.184211	22338	23579	29788	31029
BRCA	TCGA-AC-A3W5	TCGA-AC-A3W5-01Z-00-DX1.522F702C-776E-45F1-84D3-1648DF04137C	0.2457	40	65	FEMALE	BLACK OR AFRICAN AMERICAN	Stage IIA	[Not Applicable]	Infiltrating Lobular Carcinoma	[Not Available]	2011	[Not Evaluated]	-24029	Alive	TUMOR FREE	504		[Not Available]					[Not Available]	Close		0	504	0	504			0	504		19	12	3522	2348	10571	9397	1.78947	0.599632	5.82	0.319298	0.411859	1	0.159357	0.135145	0	Cold	1	0.0526316	2	0.166667	3	0.25	4696	2348	11745	9397
BRCA	TCGA-A8-A09T	TCGA-A8-A09T-01Z-00-DX1.4183BBA4-AF11-4602-9EC2-35083C34A393	0.2325	20	68	FEMALE	[Not Available]	[Discrepancy]	[Not Applicable]	Infiltrating Lobular Carcinoma	[Not Available]	2009	Post (prior bilateral ovariectomy OR >12 mo since LMP with no prior hysterectomy)	-25110	Alive	TUMOR FREE	579		[Not Available]					[Not Available]	Negative		0	579	0	579	0	579	0	579		57	15	19856	3723	27306	11173	1.7193	0.599549	5.44	0.345614	0.416737	1	0.0464599	0.0405354	0	Cold	11	0.192982	4	0.266667	5	0.357143	19856	2482	27306	9932
BRCA	TCGA-D8-A27W	TCGA-D8-A27W-01Z-00-DX1.CE2D4FEA-284C-44AF-A70F-7956D91CCB29	0.2468	40	55	FEMALE	WHITE	Stage IIIB	[Not Applicable]	Mucinous Carcinoma	[Not Available]	2011	Post (prior bilateral ovariectomy OR >12 mo since LMP with no prior hysterectomy)	-20173	Alive	TUMOR FREE	373		[Not Available]					[Not Available]	Negative		0	373	0	373	0	373	0	373		922	33	29225	58450	36243	65468	2.30369	0.599526	8.79	0.411406	0.42923	1	0.00408418	0.0038944	0	Cold	254	0.275488	8	0.242424	9	0.642857	39746	57281	46764	64299
BRCA	TCGA-C8-A134	TCGA-C8-A134-01Z-00-DX1.78D10BCC-98B3-4587-897D-3E27DA28D2EB	0.2456	40	52	FEMALE	ASIAN	Stage IIA	[Not Applicable]	Infiltrating Ductal Carcinoma	[Not Available]	2010	Peri (6-12 months since last menstrual period)	-19010	Alive	TUMOR FREE	383		[Not Available]					[Not Available]	Negative		0	383	0	383	0	383	0	383		559	60	49350	16450	56402	23502	4.20394	0.599393	14	0.545201	0.367675	1	0.0244858	0.0240262	0.00179211	Hot	123	0.220036	15	0.25	15	0.25	49350	16450	56402	23502
BRCA	TCGA-BH-A0C1	TCGA-BH-A0C1-01Z-00-DX1.21FE357E-B182-4397-BFEF-7E96E994236A	0.2505	40	61	FEMALE	WHITE	Stage IIIA	[Not Applicable]	Infiltrating Lobular Carcinoma	[Not Available]	2007	Post (prior bilateral ovariectomy OR >12 mo since LMP with no prior hysterectomy)	-22377	Dead	WITH TUMOR		1411	[Not Available]	Distant Metastasis	Bone		1123	[Not Available]	Negative		1	1411	1	1411	1	1123	1	1123		94	12	67968	46080	74882	52994	0.787234	0.599036	3.14	0.155674	0.339147	1	0.0103714	0.0143008	0	Cold	8	0.0851064	0	0	1	0.5	62208	10368	69122	17282
BRCA	TCGA-E2-A1B1	TCGA-E2-A1B1-01Z-00-DX1.7C8DF153-B09B-44C7-87B8-14591E319354	0.2468	40	45	FEMALE	WHITE	Stage IIB	[Not Applicable]	Infiltrating Ductal Carcinoma	[Not Available]	2007	Post (prior bilateral ovariectomy OR >12 mo since LMP with no prior hysterectomy)	-16603	Alive	TUMOR FREE	2653		[Not Available]					[Not Available]	Negative		0	2653	0	2653	0	2653	0	2653		49	10	1169	37408	8187	44426	0.693878	0.598784	3.52	0.12585	0.302166	1	0.0175737	0.0264195	0	Cold	2	0.0408163	0	0	2	0.333333	9352	51436	16370	58454
BRCA	TCGA-S3-AA12	TCGA-S3-AA12-01Z-00-DX2.4F0A4F18-41C7-4497-A7B8-5DCE610E08AD	0.2527	40	82	FEMALE	BLACK OR AFRICAN AMERICAN	Stage IIIA	[Not Applicable]	Infiltrating Ductal Carcinoma	[Not Available]	2013	Post (prior bilateral ovariectomy OR >12 mo since LMP with no prior hysterectomy)	-30101	Alive	TUMOR FREE	574		[Not Available]					[Not Available]	Negative		0	574	0	574	0	574	0	574		1067	75	55958	22840	62812	29694	5.64386	0.59857	16	0.533363	0.325099	1	0.0372755	0.0288905	0.000938086	Hot	52	0.0487348	4	0.0533333	8	0.133333	51390	22840	58244	29694
BRCA	TCGA-D8-A27R	TCGA-D8-A27R-01Z-00-DX1.F6E2FD1C-0666-4788-8D95-A76D15907270	0.2468	40	41	FEMALE	WHITE	Stage IIIC	[Not Applicable]	Infiltrating Ductal Carcinoma	[Not Available]	2011	Post (prior bilateral ovariectomy OR >12 mo since LMP with no prior hysterectomy)	-15122	Alive	TUMOR FREE	307		[Not Available]					[Not Available]	Negative		0	307	0	307	0	307	0	307		1682	50	61957	66633	68975	73651	3.82402	0.598225	13	0.502814	0.376571	1	0.00637929	0.00542493	0.000594884	Hot	421	0.250297	17	0.34	17	0.346939	61957	65464	68975	72482
BRCA	TCGA-AQ-A54O	TCGA-AQ-A54O-01Z-00-DX1.85AB0AC4-47BB-4CD8-B7FB-5928108864AC	0.2472	40	51	MALE	BLACK OR AFRICAN AMERICAN	Stage IIA	[Not Applicable]	Infiltrating Ductal Carcinoma	[Not Available]	2011	[Not Available]	-18694	Alive	TUMOR FREE	1001		[Not Available]					[Not Available]	Negative		0	1001	0	1001	0	1001	0	1001		885	41	162213	16338	169220	23345	2.98305	0.597755	9.16	0.406858	0.381559	1	0.011941	0.0111181	0	Cold	157	0.177401	8	0.195122	11	0.297297	165714	25674	172721	32681
BRCA	TCGA-E2-A573	TCGA-E2-A573-01Z-00-DX1.D6633BC2-524D-4153-952F-6B1D8D067370	0.248	40	48	FEMALE	BLACK OR AFRICAN AMERICAN	Stage IA	[Not Applicable]	Infiltrating Ductal Carcinoma	[Not Available]	2011	Peri (6-12 months since last menstrual period)	-17689	Alive	TUMOR FREE	1062		[Not Available]					[Not Available]	Negative		0	1062	0	1062	0	1062	0	1062		145	40	60528	48888	67512	55872	5.51724	0.597701	14	0.551253	0.353352	1	0.075047	0.0427733	0	Cold	27	0.186207	9	0.225	9	0.236842	59364	48888	66348	55872
BRCA	TCGA-LL-A73Y	TCGA-LL-A73Y-01Z-00-DX1.50C20931-3AA9-40B4-8A73-56B1976423A8	0.2527	40	67	FEMALE	BLACK OR AFRICAN AMERICAN	Stage IA	[Not Applicable]	Infiltrating Ductal Carcinoma	[Not Available]	2013	Post (prior bilateral ovariectomy OR >12 mo since LMP with no prior hysterectomy)	-24647	Alive	TUMOR FREE	477		[Not Available]					[Not Available]	Negative		0	477	0	477	0	477	0	477		116	18	45680	10278	52534	17132	1.67241	0.597288	5.85	0.34023	0.437809	1	0.017916	0.0167867	0	Cold	6	0.0517241	0	0	1	0.111111	52532	12562	59386	19416
BRCA	TCGA-AR-A1AU	TCGA-AR-A1AU-01Z-00-DX1.F06647D1-E5A3-46FE-8537-01A10A08A4EC	0.2468	40	39	FEMALE	WHITE	Stage IIIA	[Not Applicable]	Infiltrating Ductal Carcinoma	[Not Available]	2007	Pre (<6 months since LMP AND no prior bilateral ovariectomy AND not on estrogen replacement)	-14564	Alive	TUMOR FREE	2868		[Not Available]					[Not Available]	Negative		0	2868	0	2868	0	2868	0	2868		545	29	73647	21042	80665	28060	2.4367	0.596985	9	0.415923	0.419854	1	0.00776114	0.00667814	0	Cold	77	0.141284	4	0.137931	7	0.318182	78323	21042	85341	28060
BRCA	TCGA-LD-A74U	TCGA-LD-A74U-01Z-00-DX1.F3C1EBBB-4AED-49A9-A8D2-B6145E162BE4	0.2527	40	79	FEMALE	WHITE	Stage IIIC	[Not Applicable]	Other, specify	[Not Available]	2013	[Not Available]	-28981	Alive	WITH TUMOR	402		[Not Available]					[Not Available]	Negative		0	402	0	402	0	402	0	402		140	16	30834	41112	37688	47966	0.928571	0.596515	4	0.119762	0.286492	1	0.0092309	0.011692	0	Cold	29	0.207143	1	0.0625	4	0.5	74230	25124	81084	31978
BRCA	TCGA-A2-A04T	TCGA-A2-A04T-01Z-00-DX1.71444266-BD56-4183-9603-C7AC20C9DA1E	0.2505	40	62	FEMALE	WHITE	Stage IIA	[Not Applicable]	Infiltrating Ductal Carcinoma	[Not Available]	2004	Post (prior bilateral ovariectomy OR >12 mo since LMP with no prior hysterectomy)	-22707	Alive	TUMOR FREE	2246		[Not Available]					[Not Available]	Negative		0	2246	0	2246	0	2246	0	2246		243	40	64512	33408	71426	40322	3.61317	0.596111	10	0.463759	0.383295	1	0.0363736	0.0297702	0	Cold	34	0.139918	4	0.1	7	0.35	50688	39168	57602	46082
BRCA	TCGA-BH-A0B1	TCGA-BH-A0B1-01Z-00-DX1.CC60D284-04FB-4B73-90AA-FCE9185DADB6	0.2485	40	66	FEMALE	WHITE	Stage IIB	[Not Applicable]	Infiltrating Ductal Carcinoma	[Not Available]	2007	Post (prior bilateral ovariectomy OR >12 mo since LMP with no prior hysterectomy)	-24315	Alive	TUMOR FREE	1148		[Not Available]					[Not Available]	Negative		0	1148	0	1148	0	1148	0	1148		159	26	46440	39474	53410	46444	1.96226	0.5961	7	0.3441	0.427616	1	0.0209144	0.0194246	0	Cold	5	0.0314465	1	0.0384615	2	0.133333	40635	38313	47605	45283
BRCA	TCGA-A1-A0SN	TCGA-A1-A0SN-01Z-00-DX1.5E9B85AE-AFB7-41DC-8A1B-BD6DA39B6540	0.2521	40	50	FEMALE	WHITE	Stage IIA	[Not Applicable]	Infiltrating Ductal Carcinoma	[Not Available]	2007	Post (prior bilateral ovariectomy OR >12 mo since LMP with no prior hysterectomy)	-18401	Alive	TUMOR FREE	1196		[Not Available]					[Not Available]	Negative		0	1196	0	1196	0	1196	0	1196		87	20	12595	40075	19465	46945	1.88506	0.595561	5.14	0.334483	0.393317	1	0.0373321	0.0338849	0	Cold	20	0.229885	5	0.25	6	0.315789	10305	44655	17175	51525
BRCA	TCGA-AC-A8OP	TCGA-AC-A8OP-01Z-00-DX1.A2AF501D-7DCD-4BE7-93A4-EBCAF0C0D54E	0.252	40	72	FEMALE	BLACK OR AFRICAN AMERICAN	Stage IA	[Not Applicable]	Infiltrating Ductal Carcinoma	[Not Available]	2011	Post (prior bilateral ovariectomy OR >12 mo since LMP with no prior hysterectomy)	-26550	Alive	TUMOR FREE	614		[Not Available]					[Not Available]	Negative		0	614	0	614	0	614	0	614		17	8	30915	21755	37788	28628	0.705882	0.595265	2.84	0.137255	0.324568	1	0.0698529	0.0961043	0	Cold	0	0	0	0	0	0	29770	5725	36643	12598
BRCA	TCGA-EW-A1OW	TCGA-EW-A1OW-01Z-00-DX1.97888686-EBB6-4B13-AB5D-452F475E865B	0.2485	40	58	FEMALE	BLACK OR AFRICAN AMERICAN	Stage IIA	[Not Applicable]	Infiltrating Ductal Carcinoma	[Not Available]	2009	Post (prior bilateral ovariectomy OR >12 mo since LMP with no prior hysterectomy)	-21465	Alive	TUMOR FREE	694		[Not Available]					[Not Available]	Negative		0	694	0	694	0	694	0	694		237	50	37152	54567	44122	61537	5.67089	0.595203	15	0.603223	0.349488	1	0.0499249	0.0347473	0	Hot	23	0.0970464	4	0.08	5	0.185185	34830	51084	41800	58054
BRCA	TCGA-BH-A1FU	TCGA-BH-A1FU-01Z-00-DX1.3D195750-8C9E-48C6-92EC-44AC6AB56267	0.2485	40	44	FEMALE	WHITE	Stage IA	[Not Applicable]	Infiltrating Ductal Carcinoma	[Not Available]	1997	[Not Available]	-16174	Dead	WITH TUMOR		1688	[Not Available]					[Not Available]	[Not Available]		1	1688	1	1688			1	1688		123	18	18576	12771	25546	19741	2.17886	0.595024	6.78	0.447309	0.453884	1	0.0235474	0.0221335	0	Cold	14	0.113821	0	0	4	0.307692	22059	4644	29029	11614
BRCA	TCGA-B6-A0X5	TCGA-B6-A0X5-01Z-00-DX1.02A9FF1E-EA20-4F2D-A2BB-427A287DE3FD	0.2485	40	61	FEMALE	BLACK OR AFRICAN AMERICAN	Stage IIB	[Not Applicable]	Infiltrating Ductal Carcinoma	[Not Available]	1995	Post (prior bilateral ovariectomy OR >12 mo since LMP with no prior hysterectomy)	-22380	Dead	WITH TUMOR		2097	[Not Available]	Distant Metastasis	Other, specify	Liver and Pleura and Bone	1343	[Not Available]	Negative		1	2097	1	2097	1	1343	1	1343		482	64	85914	45279	92884	52249	4.98755	0.595017	15	0.526854	0.319069	1	0.0459188	0.0356879	0.00218295	Hot	20	0.0414938	3	0.046875	4	0.222222	81270	32508	88240	39478
BRCA	TCGA-E2-A10E	TCGA-E2-A10E-01Z-00-DX1.C45030A9-CC1A-4BA7-8F62-872619C5AD5E	0.248	40	64	FEMALE	WHITE	Stage IIA	[Not Applicable]	Infiltrating Ductal Carcinoma	[Not Available]	2008	Post (prior bilateral ovariectomy OR >12 mo since LMP with no prior hysterectomy)	-23684	Alive	TUMOR FREE	865		[Not Available]					[Not Available]	Negative		0	865	0	865	0	865	0	865		672	44	34920	17460	41904	24444	3.33929	0.59467	11	0.459137	0.382882	1	0.011689	0.0108337	0	Hot	124	0.184524	2	0.0454545	9	0.36	53544	22116	60528	29100
BRCA	TCGA-A2-A04Y	TCGA-A2-A04Y-01Z-00-DX1.4DC97AD6-4806-4A3A-A998-FD36F93590A4	0.2505	40	53	FEMALE	WHITE	Stage IIB	[Not Applicable]	Infiltrating Ductal Carcinoma	[Not Available]	2008	Post (prior bilateral ovariectomy OR >12 mo since LMP with no prior hysterectomy)	-19533	Alive	TUMOR FREE	1099		[Not Available]					[Not Available]	Negative		0	1099	0	1099	0	1099	0	1099		174	26	38016	42624	44930	49538	2.31034	0.594207	8	0.341662	0.402019	1	0.0236739	0.0211495	0	Cold	51	0.293103	11	0.423077	12	0.48	36864	42624	43778	49538
BRCA	TCGA-E9-A6HE	TCGA-E9-A6HE-01Z-00-DX1.97514DBA-9BC0-4554-9A43-99C48C6B953A	0.2468	40	45	FEMALE	WHITE	Stage IIIC	[Not Applicable]	Infiltrating Lobular Carcinoma	[Not Available]	2012	Pre (<6 months since LMP AND no prior bilateral ovariectomy AND not on estrogen replacement)	-16697	Alive	TUMOR FREE	847		[Not Available]					[Not Available]	Negative		0	847	0	847	0	847	0	847		291	24	43253	17535	50271	24553	2.23368	0.59413	8	0.369969	0.40839	1	0.0125435	0.0105189	0	Cold	48	0.164948	0	0	5	0.5	50267	11690	57285	18708
BRCA	TCGA-WT-AB41	TCGA-WT-AB41-01Z-00-DX1.75BDFDF2-CD87-46D1-B32C-725741CB02BE	0.2527	40	55	FEMALE	BLACK OR AFRICAN AMERICAN	Stage IIB	[Not Applicable]	Infiltrating Ductal Carcinoma	[Not Available]	2010	Post (prior bilateral ovariectomy OR >12 mo since LMP with no prior hysterectomy)		Alive	TUMOR FREE	1611		[Not Available]					[Not Available]	Negative		0	1611	0	1611	0	1611	0	1611		248	30	69662	57100	76516	63954	2.23387	0.593783	8	0.348797	0.402593	1	0.0192936	0.0180696	0	Cold	32	0.129032	6	0.2	7	0.241379	69662	55958	76516	62812
BRCA	TCGA-C8-A1HE	TCGA-C8-A1HE-01Z-00-DX1.83A5D816-E3A6-46B8-B1B8-B31486EB686E	0.2456	40	59	FEMALE	ASIAN	Stage IIA	[Not Applicable]	Infiltrating Ductal Carcinoma	[Not Available]	2010	Post (prior bilateral ovariectomy OR >12 mo since LMP with no prior hysterectomy)		Alive	TUMOR FREE	375		[Not Available]					[Not Available]	Negative		0	375	0	375	0	375	0	375		127	20	32900	14100	39952	21152	1.24409	0.593698	5	0.236745	0.410169	1	0.0130817	0.0147307	0	Cold	18	0.141732	3	0.15	4	0.285714	22325	22325	29377	29377
BRCA	TCGA-AR-A24Q	TCGA-AR-A24Q-01Z-00-DX1.69DC7E35-DC0D-4F20-88DA-04C25F28628C	0.248	40	49	FEMALE	WHITE	Stage IIB	[Not Applicable]	Infiltrating Ductal Carcinoma	[Not Available]	2006	Post (prior bilateral ovariectomy OR >12 mo since LMP with no prior hysterectomy)	-18084	Alive	TUMOR FREE	3172		[Not Available]					[Not Available]	Negative		0	3172	0	3172	0	3172	0	3172		3830	186	16296	60528	23280	67512	12.5008	0.593473	38	0.621211	0.193417	1	0.0275072	0.0137264	0.0129272	Hot	495	0.129243	18	0.0967742	21	0.12426	15132	58200	22116	65184
BRCA	TCGA-E2-A572	TCGA-E2-A572-01Z-00-DX1.7DDF1C25-58E2-4AF9-B831-598222A4E85D	0.2525	40	72	FEMALE	BLACK OR AFRICAN AMERICAN	Stage IIIA	[Not Applicable]	Infiltrating Ductal Carcinoma	[Not Available]	2011	Post (prior bilateral ovariectomy OR >12 mo since LMP with no prior hysterectomy)	-26399	Alive	TUMOR FREE	1208		[Not Available]					[Not Available]	Negative		0	1208	0	1208	0	1208	0	1208		101	14	73152	45720	80012	52580	0.930693	0.593278	4	0.145875	0.340027	1	0.0146293	0.0187911	0	Cold	8	0.0792079	1	0.0714286	2	0.153846	73152	49149	80012	56009
BRCA	TCGA-EW-A1PA	TCGA-EW-A1PA-01Z-00-DX1.03B033F8-62C0-49E1-BDEA-C5217AB3460A	0.248	40	59	FEMALE	WHITE	Stage IIB	[Not Applicable]	Infiltrating Ductal Carcinoma	[Not Available]	2010	Post (prior bilateral ovariectomy OR >12 mo since LMP with no prior hysterectomy)	-21837	Alive	TUMOR FREE	575		[Not Available]					[Not Available]	Negative		0	575	0	575	0	575	0	575		243	16	23280	17460	30264	24444	1.36626	0.59297	5	0.320125	0.437709	1	0.006823	0.00709073	0	Cold	50	0.205761	5	0.3125	7	0.466667	26772	17460	33756	24444
BRCA	TCGA-E9-A2JS	TCGA-E9-A2JS-01Z-00-DX1.445BA2F8-3A4A-49D2-8D41-4ACFD32F2074	0.248	40	72	FEMALE	WHITE	Stage IIB	[Not Applicable]	Infiltrating Lobular Carcinoma	[Not Available]	2011	Post (prior bilateral ovariectomy OR >12 mo since LMP with no prior hysterectomy)	-26407	Dead	WITH TUMOR		904	[Not Available]	Distant Metastasis	Bone	Liver	524	[Not Available]	Negative		1	904	1	904	1	524	1	524		886	52	54708	5820	61692	12804	4.21896	0.592348	13	0.522474	0.356607	1	0.0135439	0.0109577	0.00112994	Hot	103	0.116253	2	0.0384615	8	0.242424	6984	13968	13968	20952
BRCA	TCGA-D8-A1JK	TCGA-D8-A1JK-01Z-00-DX1.3190C919-A403-460D-9F6C-D2AB5FD3FD05	0.248	40	90	FEMALE	WHITE	Stage IIA	[Not Applicable]	Infiltrating Ductal Carcinoma	[Not Available]	2010	Post (prior bilateral ovariectomy OR >12 mo since LMP with no prior hysterectomy)	-32872	Alive	TUMOR FREE	612		[Not Available]					[Not Available]	Negative		0	612	0	612	0	612	0	612		820	38	37248	20952	44232	27936	3.28537	0.592206	11	0.485549	0.392643	1	0.00748125	0.00600151	0	Cold	310	0.378049	11	0.289474	13	0.351351	37248	23280	44232	30264
BRCA	TCGA-BH-A0E7	TCGA-BH-A0E7-01Z-00-DX1.7FEE54C4-3795-403C-85B9-FF932BE56788	0.2485	40	79	FEMALE	WHITE	Stage IIB	[Not Applicable]	Infiltrating Ductal Carcinoma	[Not Available]	2006	Post (prior bilateral ovariectomy OR >12 mo since LMP with no prior hysterectomy)	-29115	Alive	TUMOR FREE	1363		[Not Available]					[Not Available]	Negative		0	1363	0	1363	0	1363	0	1363		44	10	59211	29025	66181	35995	0.681818	0.591515	3	0.143939	0.343759	1	0.0169133	0.0243473	0	Cold	8	0.181818	2	0.2	3	0.75	60372	20898	67342	27868
BRCA	TCGA-A1-A0SK	TCGA-A1-A0SK-01Z-00-DX1.A44D70FA-4D96-43F4-9DD7-A61535786297	0.2521	40	54	FEMALE	ASIAN	Stage IIA	[Not Applicable]	Other, specify	[Not Available]	2007	Indeterminate (neither Pre or Postmenopausal)	-20048	Dead	WITH TUMOR		967	[Not Available]					[Not Available]	Negative		1	967	1	967			1	967		4591	221	35495	18320	42365	25190	15.6284	0.591288	46	0.64375	0.169399	1	0.0396571	0.0187164	0.00805304	Hot	624	0.135918	46	0.208145	48	0.227488	35495	17175	42365	24045
BRCA	TCGA-E2-A10C	TCGA-E2-A10C-01Z-00-DX1.29A2B20B-29C6-4491-ADAB-0584C772EF25	0.248	40	54	FEMALE	WHITE	Stage IIB	[Not Applicable]	Infiltrating Ductal Carcinoma	[Not Available]	2008	Post (prior bilateral ovariectomy OR >12 mo since LMP with no prior hysterectomy)	-19849	Alive	TUMOR FREE	1220		[Not Available]					[Not Available]	Negative		0	1220	0	1220	0	1220	0	1220		451	41	19788	44232	26772	51216	3.01996	0.590907	10	0.413476	0.388431	1	0.0150251	0.0132528	0	Cold	98	0.217295	12	0.292683	12	0.292683	19788	44232	26772	51216
BRCA	TCGA-C8-A131	TCGA-C8-A131-01Z-00-DX1.5CB27A29-9951-40B9-B4DB-26A4D2EA89B8	0.2456	40	82	FEMALE	ASIAN	Stage IIIA	[Not Applicable]	Infiltrating Ductal Carcinoma	[Not Available]	2010	Post (prior bilateral ovariectomy OR >12 mo since LMP with no prior hysterectomy)	-29966	Alive	TUMOR FREE	411		[Not Available]					[Not Available]	Negative		0	411	0	411	0	411	0	411		841	63	15275	15275	22327	22327	4.71106	0.590689	15	0.535794	0.350307	1	0.0222189	0.0188524	0.00119048	Hot	231	0.274673	18	0.285714	19	0.327586	15275	16450	22327	23502
BRCA	TCGA-D8-A1X8	TCGA-D8-A1X8-01Z-00-DX1.DDA3866E-C7CC-4650-BE2B-5C9A98A2D531	0.2468	40	62	FEMALE	WHITE	Stage IIIA	[Not Applicable]	Infiltrating Lobular Carcinoma	[Not Available]	2010	Post (prior bilateral ovariectomy OR >12 mo since LMP with no prior hysterectomy)	-22995	Alive	TUMOR FREE	783		[Not Available]					[Not Available]	Negative		0	783	0	783	0	783	0	783		58	10	65464	64295	72482	71313	0.482759	0.590624	3	0.0977011	0.276878	1	0.0103852	0.0185261	0	Cold	3	0.0517241	0	0	1	0.5	25718	56112	32736	63130
BRCA	TCGA-AC-A2QI	TCGA-AC-A2QI-01Z-00-DX1.977549F4-D866-4465-85FB-5C916282A488	0.2462	40	76	FEMALE	WHITE	Stage IIIA	[Not Applicable]	Infiltrating Lobular Carcinoma	[Not Available]	2011	Post (prior bilateral ovariectomy OR >12 mo since LMP with no prior hysterectomy)	-27865	Alive	TUMOR FREE	588		[Not Available]					[Not Available]	Negative		0	588	0	588	0	588	0	588		56	11	25784	16408	32819	23443	1.07143	0.59025	4.45	0.12381	0.316586	1	0.0239177	0.0260026	0	Cold	7	0.125	2	0.181818	4	0.363636	23440	26956	30475	33991
BRCA	TCGA-D8-A1JE	TCGA-D8-A1JE-01Z-00-DX1.714805A1-E337-46DA-88D9-6CE4B4E3C2D0	0.248	40	62	FEMALE	WHITE	Stage IIA	[Not Applicable]	Infiltrating Ductal Carcinoma	[Not Available]	2010	Post (prior bilateral ovariectomy OR >12 mo since LMP with no prior hysterectomy)	-22683	Alive	TUMOR FREE	575		[Not Available]					[Not Available]	Negative		0	575	0	575	0	575	0	575		570	25	147828	48888	154812	55872	1.52632	0.589943	6	0.27051	0.400394	1	0.0038484	0.00382831	0	Cold	81	0.142105	1	0.04	5	0.294118	155976	13968	162960	20952
BRCA	TCGA-A2-A0EQ	TCGA-A2-A0EQ-01Z-00-DX1.5FCD8890-4594-4BE2-93B1-B8F698BFD2A0	0.2485	40	64	FEMALE	BLACK OR AFRICAN AMERICAN	Stage IIA	[Not Applicable]	Infiltrating Ductal Carcinoma	[Not Available]	2004	Post (prior bilateral ovariectomy OR >12 mo since LMP with no prior hysterectomy)	-23543	Alive	TUMOR FREE	2426		[Not Available]					[Not Available]	Negative		0	2426	0	2426	0	2426	0	2426		299	39	54567	35991	61537	42961	2.81605	0.589847	8.02	0.457809	0.423503	1	0.0198921	0.0193063	0	Cold	43	0.143813	4	0.102564	7	0.212121	51084	35991	58054	42961
BRCA	TCGA-A8-A07C	TCGA-A8-A07C-01Z-00-DX1.1F069BCA-D2B3-49CF-81FD-9EBA49A3439F	0.2325	20	57	FEMALE	[Not Available]	Stage IIA	[Not Applicable]	Infiltrating Ductal Carcinoma	[Not Available]	2008	Post (prior bilateral ovariectomy OR >12 mo since LMP with no prior hysterectomy)	-20820	Alive	TUMOR FREE	1034		[Not Available]					[Not Available]	Negative		0	1034	0	1034	0	1034	0	1034		100	20	37230	21097	44680	28547	2.56	0.589647	8.02	0.414056	0.411345	1	0.0436924	0.0328529	0	Cold	26	0.26	6	0.3	8	0.444444	32266	13651	39716	21101
BRCA	TCGA-GM-A2DL	TCGA-GM-A2DL-01Z-00-DX1.1CE6992E-B1CE-45AB-B2EB-75338B6FEE9D	0.2468	40	50	FEMALE	WHITE	Stage I	[Not Applicable]	Infiltrating Ductal Carcinoma	[Not Available]	2003	Peri (6-12 months since last menstrual period)	-18475	Alive	TUMOR FREE	3519		[Not Available]					[Not Available]	Negative		0	3519	0	3519	0	3519	0	3519		234	30	25718	16366	32736	23384	3.11966	0.589621	9	0.450536	0.393222	1	0.037646	0.0267132	0	Cold	32	0.136752	3	0.1	5	0.217391	19873	25718	26891	32736
BRCA	TCGA-EW-A3U0	TCGA-EW-A3U0-01Z-00-DX1.526F60F9-D1EB-4613-B428-18A1FC0BAAE2	0.248	40	61	FEMALE	BLACK OR AFRICAN AMERICAN	Stage IIIA	[Not Applicable]	Infiltrating Ductal Carcinoma	[Not Available]	2011	Post (prior bilateral ovariectomy OR >12 mo since LMP with no prior hysterectomy)	-22520	Alive	TUMOR FREE	532		[Not Available]					[Not Available]	Negative		0	532	0	532	0	532	0	532		198	16	27936	58200	34920	65184	1.19192	0.58961	5	0.234512	0.393513	1	0.00741339	0.0079003	0	Cold	38	0.191919	2	0.125	4	0.285714	32592	59364	39576	66348
BRCA	TCGA-AN-A0FD	TCGA-AN-A0FD-01Z-00-DX1.8970DBBA-7D43-4C2E-B14A-6D21F1EF3425	0.2525	40	71	FEMALE	WHITE	Stage IIA	[Not Applicable]	Infiltrating Ductal Carcinoma	[Not Available]	2010	Post (prior bilateral ovariectomy OR >12 mo since LMP with no prior hysterectomy)	-26007	Alive	TUMOR FREE	196		[Not Available]					[Not Available]	Negative		0	196	0	196	0	196	0	196		73	12	30861	36576	37721	43436	1.15068	0.589508	4	0.182648	0.366152	1	0.0186454	0.0195515	0	Cold	17	0.232877	2	0.166667	4	0.5	30861	24003	37721	30863
BRCA	TCGA-BH-A42T	TCGA-BH-A42T-01Z-00-DX1.6E4609B9-BE7E-4CA9-A1C0-A77A7DEFBB2B	0.2456	40	75	FEMALE	BLACK OR AFRICAN AMERICAN	Stage IIA	[Not Applicable]	Infiltrating Lobular Carcinoma	[Not Available]	2012	Post (prior bilateral ovariectomy OR >12 mo since LMP with no prior hysterectomy)	-27731	Dead	TUMOR FREE		320	[Not Available]					[Not Available]	Negative		1	320	0	320	0	320	0	320		253	74	76375	65800	83427	72852	7.62846	0.589383	17.48	0.515943	0.298176	1	0.135489	0.0846286	0.000793651	Hot	20	0.0790514	5	0.0675676	9	0.123288	77550	65800	84602	72852
BRCA	TCGA-A8-A08J	TCGA-A8-A08J-01Z-00-DX1.4607286A-033B-4C44-8306-50DB9C596166	0.2325	20	52	FEMALE	[Not Available]	Stage IV	[Not Applicable]	Infiltrating Ductal Carcinoma	[Not Available]	2005	Post (prior bilateral ovariectomy OR >12 mo since LMP with no prior hysterectomy)	-19266	Dead	WITH TUMOR		1127	[Not Available]					[Not Available]	Positive		1	1127	1	1127			1	1127		110	18	69496	54604	76946	62054	1.83636	0.589046	6.91	0.327489	0.421063	1	0.0209897	0.0182131	0	Cold	11	0.1	1	0.0555556	2	0.2	70737	81906	78187	89356
BRCA	TCGA-D8-A1JD	TCGA-D8-A1JD-01Z-00-DX1.6D215B14-DD90-4635-8645-AF06EBD9BA3F	0.248	40	41	FEMALE	WHITE	Stage IIB	[Not Applicable]	Infiltrating Ductal Carcinoma	[Not Available]	2010	Pre (<6 months since LMP AND no prior bilateral ovariectomy AND not on estrogen replacement)	-15166	Alive	TUMOR FREE	552		[Not Available]					[Not Available]	Negative		0	552	0	552	0	552	0	552		820	34	55872	13968	62856	20952	3.42195	0.588972	10	0.500962	0.39772	1	0.00886186	0.00771186	0.0010989	Cold	94	0.114634	4	0.117647	8	0.333333	60528	11640	67512	18624
BRCA	TCGA-E9-A1R4	TCGA-E9-A1R4-01Z-00-DX1.B04D5A22-8CE5-49FD-8510-14444F46894D	0.2456	40	66	FEMALE	WHITE	Stage IA	[Not Applicable]	Infiltrating Ductal Carcinoma	[Not Available]	2011	Post (prior bilateral ovariectomy OR >12 mo since LMP with no prior hysterectomy)	-24181	Alive	TUMOR FREE	186		[Not Available]					[Not Available]	Negative		0	186	0	186	0	186	0	186		229	27	14100	45825	21152	52877	3.0131	0.588885	8.72	0.454478	0.406919	1	0.0244636	0.0192921	0	Cold	35	0.152838	6	0.222222	6	0.222222	14100	45825	21152	52877
BRCA	TCGA-A2-A3XZ	TCGA-A2-A3XZ-01Z-00-DX1.B7A1344E-7015-4A21-B3D4-EB760161BE7C	0.2456	40	46	FEMALE	BLACK OR AFRICAN AMERICAN	Stage I	[Not Applicable]	Infiltrating Ductal Carcinoma	[Not Available]	2009	Pre (<6 months since LMP AND no prior bilateral ovariectomy AND not on estrogen replacement)	-16978	Alive	TUMOR FREE	1532		[Not Available]					[Not Available]	Negative		0	1532	0	1532	0	1532	0	1532		712	54	41125	48175	48177	55227	4.99719	0.588869	15	0.541341	0.335576	1	0.029938	0.0221679	0.00140647	Hot	193	0.271067	23	0.425926	23	0.425926	41125	48175	48177	55227
BRCA	TCGA-AO-A12D	TCGA-AO-A12D-01Z-00-DX1.BA006BAD-5C6E-4099-BC99-3888E69F506E	0.4992	20	43	FEMALE	WHITE	Stage IIA	[Not Applicable]	Infiltrating Ductal Carcinoma	[Not Available]	2005	Pre (<6 months since LMP AND no prior bilateral ovariectomy AND not on estrogen replacement)	-15774	Alive	TUMOR FREE	2515		[Not Available]					[Not Available]	Negative		0	2515	0	2515	0	2515	0	2515		786	29	36992	29478	40462	32948	2.24173	0.588232	7	0.357528	0.409469	1	0.00498136	0.00464289	0	Cold	172	0.21883	5	0.172414	10	0.47619	28322	34680	31792	38150
BRCA	TCGA-AR-A5QQ	TCGA-AR-A5QQ-01Z-00-DX1.4185D6D2-498E-4E71-8CB3-EDB4739C6229	0.248	40	68	FEMALE	WHITE	Stage IIIA	[Not Applicable]	Other, specify	[Not Available]	2011	Post (prior bilateral ovariectomy OR >12 mo since LMP with no prior hysterectomy)	-24841	Dead	WITH TUMOR		322	[Not Available]	Distant Metastasis	Lung	Liver, bone, chest wall, adrenal glands	301	[Not Available]	[Not Available]		1	322	1	322			1	301		784	42	86136	18624	93120	25608	2.24235	0.588033	7	0.356004	0.407801	1	0.00614907	0.00748154	0	Cold	214	0.272959	18	0.428571	18	0.428571	86136	18624	93120	25608
BRCA	TCGA-AN-A0XT	TCGA-AN-A0XT-01Z-00-DX1.882AF4CE-62A1-4808-9B4B-780066E5E602	0.2525	40	54	FEMALE	WHITE	Stage IIIA	[Not Applicable]	Infiltrating Ductal Carcinoma	[Not Available]	2010	Post (prior bilateral ovariectomy OR >12 mo since LMP with no prior hysterectomy)	-19794	Alive	TUMOR FREE	10		[Not Available]					[Not Available]	Negative		0	10	0	10	0	10	0	10		43	7	26289	8001	33149	14861	0.604651	0.587984	3.58	0.139535	0.331254	1	0.0166113	0.0260744	0	Cold	9	0.209302	2	0.285714	3	0.75	29718	8001	36578	14861
BRCA	TCGA-B6-A0RL	TCGA-B6-A0RL-01Z-00-DX1.B5B6709B-5F38-4561-A0E7-C78F97B33F22	0.2485	40	60	FEMALE	BLACK OR AFRICAN AMERICAN	Stage IIA	[Not Applicable]	Infiltrating Ductal Carcinoma	[Not Available]	1993	[Not Available]	-22238	Dead	TUMOR FREE		2469	[Not Available]					[Not Available]	Negative		1	2469	0	2469	0	2469	0	2469		929	57	51084	5805	58054	12775	4.51668	0.587903	13	0.503366	0.344407	1	0.0181355	0.0139455	0.00107759	Hot	162	0.174381	9	0.157895	15	0.3	30186	41796	37156	48766
BRCA	TCGA-A2-A0YL	TCGA-A2-A0YL-01Z-00-DX1.69A438C7-B1E0-4990-B1E6-586C551DC79C	0.2505	40	48	FEMALE	WHITE	Stage IIIA	[Not Applicable]	Infiltrating Lobular Carcinoma	[Not Available]	2010	Pre (<6 months since LMP AND no prior bilateral ovariectomy AND not on estrogen replacement)	-17702	Alive	TUMOR FREE	1474		[Not Available]					[Not Available]	Negative		0	1474	0	1474	0	1474	0	1474		101	19	20736	9216	27650	16130	1.08911	0.587601	5	0.19505	0.368071	1	0.0143187	0.0169951	0	Cold	14	0.138614	2	0.105263	3	0.25	17280	10368	24194	17282
BRCA	TCGA-C8-A12Q	TCGA-C8-A12Q-01Z-00-DX1.CE74E5B7-FD30-4CBE-8716-ECCF2213AAC3	0.2456	40	78	FEMALE	ASIAN	Stage IIIA	[Not Applicable]	Infiltrating Ductal Carcinoma	[Not Available]	2010	Post (prior bilateral ovariectomy OR >12 mo since LMP with no prior hysterectomy)	-28733	Dead	WITH TUMOR		385	[Not Available]					[Not Available]	Negative		1	385	1	385			1	385		772	48	9400	23500	16452	30552	3.7487	0.587427	12	0.526241	0.368401	1	0.0141645	0.0128917	0.00129702	Hot	173	0.224093	15	0.3125	16	0.355556	9400	24675	16452	31727
BRCA	TCGA-A8-A09B	TCGA-A8-A09B-01Z-00-DX1.97CCDA89-AB73-4F05-A900-668160227B78	0.2325	20	58	FEMALE	[Not Available]	Stage IIIB	[Not Applicable]	Infiltrating Ductal Carcinoma	[Not Available]	2009	Post (prior bilateral ovariectomy OR >12 mo since LMP with no prior hysterectomy)	-21520	Alive	TUMOR FREE	365		[Not Available]					[Not Available]	Negative		0	365	0	365	0	365	0	365		81	26	14892	35989	22342	43439	2.34568	0.586913	7.2	0.311905	0.370671	1	0.074868	0.0673703	0	Cold	16	0.197531	9	0.346154	9	0.346154	14892	35989	22342	43439
BRCA	TCGA-AR-A1AY	TCGA-AR-A1AY-01Z-00-DX1.6AC0BE3B-FFC5-4EDA-9E40-B18CAAC52B81	0.2468	40	65	FEMALE	WHITE	Stage I	[Not Applicable]	Infiltrating Ductal Carcinoma	[Not Available]	2008	Post (prior bilateral ovariectomy OR >12 mo since LMP with no prior hysterectomy)	-23927	Alive	TUMOR FREE	1026		[Not Available]					[Not Available]	Negative		0	1026	0	1026	0	1026	0	1026		1127	117	45591	37408	52609	44426	12.0444	0.586784	36	0.602336	0.214624	1	0.0797537	0.0386648	0.0194445	Hot	240	0.212955	25	0.213675	37	0.355769	65464	42084	72482	49102
BRCA	TCGA-E9-A22B	TCGA-E9-A22B-01Z-00-DX1.01692f98-bd7c-4b02-990c-53560276baa0	0.2468	40	71	FEMALE	WHITE	Stage IA	[Not Applicable]	Mixed Histology (please specify)	[Not Available]	2011	Post (prior bilateral ovariectomy OR >12 mo since LMP with no prior hysterectomy)	-26278	Alive	TUMOR FREE	1167		[Not Available]					[Not Available]	Negative		0	1167	0	1167	0	1167	0	1167		520	35	37408	53774	44426	60792	3.06154	0.586437	9	0.474672	0.403277	1	0.0135702	0.0128063	0	Cold	108	0.207692	1	0.0285714	9	0.473684	11690	11690	18708	18708
BRCA	TCGA-A2-A0T2	TCGA-A2-A0T2-01Z-00-DX1.29A5C4C8-6AE8-44EE-98C2-ACBCBFBE9D60	0.248	40	66	FEMALE	WHITE	Stage IV	[Not Applicable]	Infiltrating Ductal Carcinoma	[Not Available]	2009	Post (prior bilateral ovariectomy OR >12 mo since LMP with no prior hysterectomy)	-24235	Dead	WITH TUMOR		255	[Not Available]					[Not Available]	Close		1	255	1	255			1	255		669	35	95448	34920	102432	41904	2.98356	0.586423	9	0.439797	0.397294	1	0.0107719	0.0100077	0	Cold	217	0.324365	12	0.342857	14	0.583333	82644	36084	89628	43068
BRCA	TCGA-D8-A1JF	TCGA-D8-A1JF-01Z-00-DX1.224EDA43-F822-4A88-814A-BA7D4C60F8CC	0.248	40	79	FEMALE	WHITE	Stage IIIA	[Not Applicable]	Infiltrating Ductal Carcinoma	[Not Available]	2010	Post (prior bilateral ovariectomy OR >12 mo since LMP with no prior hysterectomy)	-29199	Alive	TUMOR FREE	366		[Not Available]					[Not Available]	Negative		0	366	0	366	0	366	0	366		366	21	51216	29100	58200	36084	1.5082	0.586296	6	0.294575	0.418665	1	0.0057294	0.00628234	0	Cold	97	0.265027	6	0.285714	7	0.333333	52380	29100	59364	36084
BRCA	TCGA-EW-A1OY	TCGA-EW-A1OY-01Z-00-DX1.42AF5C9A-A90F-4A58-B5D4-B615F8CD4333	0.2485	40	63	FEMALE	WHITE	Stage IIA	[Not Applicable]	Infiltrating Ductal Carcinoma	[Not Available]	2009	Post (prior bilateral ovariectomy OR >12 mo since LMP with no prior hysterectomy)	-23266	Alive	TUMOR FREE	908		[Not Available]					[Not Available]	Negative		0	908	0	908	0	908	0	908		757	59	80109	55728	87079	62698	5.06209	0.585422	15	0.556685	0.334321	1	0.0194622	0.014623	0.00132275	Hot	144	0.190225	16	0.271186	16	0.271186	80109	55728	87079	62698
BRCA	TCGA-AO-A0JJ	TCGA-AO-A0JJ-01Z-00-DX1.D5B636F5-1B47-4033-9938-9DC8CD48CEE9	0.4992	20	54	FEMALE	WHITE	Stage IIB	[Not Applicable]	Infiltrating Lobular Carcinoma	[Not Available]	2006	Post (prior bilateral ovariectomy OR >12 mo since LMP with no prior hysterectomy)	-19758	Alive	TUMOR FREE	1887		[Not Available]					[Not Available]	Negative		0	1887	0	1887	0	1887	0	1887		96	14	21386	23120	24856	26590	0.479167	0.585313	4	0.0381944	0.156789	0.683333	0.00630483	0.0121582	0	Cold	12	0.125	1	0.0714286	3	0.375	20230	12716	23700	16186
BRCA	TCGA-BH-A0DG	TCGA-BH-A0DG-01Z-00-DX1.D3C4F57F-608F-46AA-A978-B558117C9DFB	0.2505	40	30	FEMALE	BLACK OR AFRICAN AMERICAN	Stage IIA	[Not Applicable]	Infiltrating Ductal Carcinoma	[Not Available]	2007	Pre (<6 months since LMP AND no prior bilateral ovariectomy AND not on estrogen replacement)	-11204	Alive	TUMOR FREE	2041		[Not Available]					[Not Available]	Negative		0	2041	0	2041	0	2041	0	2041		708	54	44928	58752	51842	65666	4.20056	0.585287	12	0.507338	0.357484	1	0.0184935	0.0163697	0.00141443	Hot	129	0.182203	9	0.166667	16	0.296296	44928	61056	51842	67970
BRCA	TCGA-BH-A0B7	TCGA-BH-A0B7-01Z-00-DX1.6950CDDF-8A81-4B10-BFFF-BE0E33A2C6CC	0.2505	40	42	FEMALE	WHITE	Stage IIB	[Not Applicable]	Infiltrating Ductal Carcinoma	[Not Available]	2006	Pre (<6 months since LMP AND no prior bilateral ovariectomy AND not on estrogen replacement)	-15593	Alive	TUMOR FREE	2559		[Not Available]					[Not Available]	Negative		0	2559	0	2559	0	2559	0	2559		588	43	17280	47232	24194	54146	3.90476	0.584987	15	0.53226	0.36295	1	0.0226092	0.0188536	0.00170358	Hot	129	0.219388	15	0.348837	15	0.348837	17280	47232	24194	54146
BRCA	TCGA-D8-A1J9	TCGA-D8-A1J9-01Z-00-DX1.F81FA9EF-8129-4E17-A9AD-2B850782CC18	0.248	40	48	FEMALE	WHITE	Stage IA	[Not Applicable]	Infiltrating Ductal Carcinoma	[Not Available]	2010	Post (prior bilateral ovariectomy OR >12 mo since LMP with no prior hysterectomy)	-17879	Alive	TUMOR FREE	532		[Not Available]					[Not Available]	Negative		0	532	0	532	0	532	0	532		626	33	47724	58200	54708	65184	2.28115	0.583743	7	0.376023	0.414066	1	0.00672037	0.0063697	0	Cold	202	0.322684	7	0.212121	13	0.5	36084	8148	43068	15132
BRCA	TCGA-BH-A1F8	TCGA-BH-A1F8-01Z-00-DX1.8BB026F7-35CB-483F-B665-4C3A3EF47E1B	0.2505	40	90	FEMALE	WHITE	Stage IIIB	[Not Applicable]	Infiltrating Ductal Carcinoma	[Not Available]	1999	Post (prior bilateral ovariectomy OR >12 mo since LMP with no prior hysterectomy)	-32871	Dead	WITH TUMOR		763	[Not Available]					[Not Available]	[Not Available]		1	763	1	763			1	763		715	25	44928	48384	51842	55298	2.11748	0.583282	8	0.361409	0.411219	1	0.0052894	0.00476628	0	Cold	67	0.0937063	3	0.12	7	0.318182	125568	65664	132482	72578
BRCA	TCGA-A2-A0D0	TCGA-A2-A0D0-01Z-00-DX1.4FF6B8E5-703B-400F-920A-104F56E0F874	0.2485	40	60	FEMALE	BLACK OR AFRICAN AMERICAN	Stage IIA	[Not Applicable]	Infiltrating Ductal Carcinoma	[Not Available]	2008	Post (prior bilateral ovariectomy OR >12 mo since LMP with no prior hysterectomy)	-22115	Alive	TUMOR FREE	2048		[Not Available]					[Not Available]	Negative		0	2048	0	2048	0	2048	0	2048		257	35	59211	45279	66181	52249	2.94163	0.583213	8	0.399867	0.36707	1	0.0320295	0.0259715	0	Cold	37	0.143969	4	0.114286	8	0.296296	77787	48762	84757	55732
BRCA	TCGA-A2-A1FV	TCGA-A2-A1FV-01Z-00-DX1.F70ACD9A-7819-4296-BD28-4D24BBA8AFF4	0.248	40	74	FEMALE	WHITE	Stage IIB	[Not Applicable]	Infiltrating Lobular Carcinoma	[Not Available]	2010	Post (prior bilateral ovariectomy OR >12 mo since LMP with no prior hysterectomy)	-27287	Alive	TUMOR FREE	714		[Not Available]					[Not Available]	Negative		0	714	0	714	0	714	0	714		172	18	39576	60528	46560	67512	0.837209	0.583172	4	0.148643	0.335735	1	0.00721604	0.0104561	0	Cold	18	0.104651	0	0	2	0.4	51216	40740	58200	47724
BRCA	TCGA-AC-A7VC	TCGA-AC-A7VC-01Z-00-DX1.EB247544-EADE-419C-B7A7-BB9CC978336F	0.252	40	56	FEMALE	WHITE	Stage IIB	[Not Applicable]	Metaplastic Carcinoma	[Not Available]	2013	Post (prior bilateral ovariectomy OR >12 mo since LMP with no prior hysterectomy)	-20479	Alive	TUMOR FREE	1		[Not Available]					[Not Available]	Negative		0	1	0	1	0	1	0	1		428	38	6870	22900	13743	29773	3.5	0.583117	11.73	0.45799	0.382264	1	0.0239102	0.0198886	0.00234192	Cold	75	0.175234	10	0.263158	10	0.277778	8015	21755	14888	28628
BRCA	TCGA-A2-A0CL	TCGA-A2-A0CL-01Z-00-DX1.5342E971-DCD2-42C4-B4FF-E6942A95829E	0.2505	40	37	FEMALE	BLACK OR AFRICAN AMERICAN	Stage IIIA	[Not Applicable]	Infiltrating Ductal Carcinoma	[Not Available]	2006	Pre (<6 months since LMP AND no prior bilateral ovariectomy AND not on estrogen replacement)	-13556	Alive	TUMOR FREE	3015		[Not Available]					[Not Available]	Positive		0	3015	0	3015			0	3015		392	40	59904	26496	66818	33410	3.70408	0.582739	13.09	0.481476	0.361685	1	0.0224392	0.0148739	0.00255755	Cold	116	0.295918	11	0.275	15	0.405405	49536	48384	56450	55298
BRCA	TCGA-EW-A1PD	TCGA-EW-A1PD-01Z-00-DX1.6F6A0122-A50B-4D00-9A3F-7A2502D44E38	0.248	40	61	MALE	WHITE	Stage IIA	[Not Applicable]	Infiltrating Ductal Carcinoma	[Not Available]	2010	[Not Available]	-22536	Alive	TUMOR FREE	424		[Not Available]					[Not Available]	Negative		0	424	0	424	0	424	0	424		148	27	47724	50052	54708	57036	2.01351	0.582459	6	0.344144	0.41049	1	0.0218771	0.0192166	0	Cold	20	0.135135	1	0.037037	4	0.444444	44232	43068	51216	50052
BRCA	TCGA-E2-A14Z	TCGA-E2-A14Z-01Z-00-DX1.A1344A78-1842-4578-8CDE-921E50656891	0.2468	40	64	FEMALE	WHITE	Stage I	[Not Applicable]	Infiltrating Ductal Carcinoma	[Not Available]	2009	Post (prior bilateral ovariectomy OR >12 mo since LMP with no prior hysterectomy)	-23682	Dead	WITH TUMOR		563	[Not Available]	Distant Metastasis	Bone		188	[Not Available]	Negative		1	563	1	563	1	188	1	188		530	56	81830	3507	88848	10525	4.5283	0.581971	12.71	0.493794	0.339534	1	0.0384789	0.0328502	0.00189036	Hot	95	0.179245	8	0.142857	11	0.25	77154	4676	84172	11694
BRCA	TCGA-EW-A1P6	TCGA-EW-A1P6-01Z-00-DX1.A8024C26-6336-4858-88FD-5679795899BA	0.2485	40	64	FEMALE	WHITE	Stage IIB	[Not Applicable]	Infiltrating Ductal Carcinoma	[Not Available]	2010	Post (prior bilateral ovariectomy OR >12 mo since LMP with no prior hysterectomy)	-23485	Alive	TUMOR FREE	562		[Not Available]					[Not Available]	Close		0	562	0	562			0	562		384	20	83592	37152	90562	44122	1.60417	0.581914	6	0.29597	0.418669	1	0.0060205	0.00615065	0	Cold	50	0.130208	3	0.15	4	0.2	88236	37152	95206	44122
BRCA	TCGA-AN-A0AR	TCGA-AN-A0AR-01Z-00-DX1.0CF1267E-C61B-4928-875E-59032F838F07	0.248	40	55	FEMALE	WHITE	Stage IIA	[Not Applicable]	Infiltrating Ductal Carcinoma	[Not Available]	2010	Pre (<6 months since LMP AND no prior bilateral ovariectomy AND not on estrogen replacement)	-20152	Alive	TUMOR FREE	10		[Not Available]					[Not Available]	Negative		0	10	0	10	0	10	0	10		930	66	114072	11640	121056	18624	6.63011	0.581701	16	0.580391	0.315268	1	0.025635	0.0169372	0.00156082	Hot	249	0.267742	30	0.454545	30	0.454545	114072	11640	121056	18624
BRCA	TCGA-A1-A0SE	TCGA-A1-A0SE-01Z-00-DX1.04B09232-C6C4-46EF-AA2C-41D078D0A80A	0.2521	40	56	FEMALE	WHITE	Stage I	[Not Applicable]	Mixed Histology (please specify)	[Not Available]	2005	Pre (<6 months since LMP AND no prior bilateral ovariectomy AND not on estrogen replacement)	-20717	Alive	TUMOR FREE	1321		[Not Available]					[Not Available]	Negative		0	1321	0	1321	0	1321	0	1321		92	11	81295	37785	88165	44655	0.586957	0.581345	3.09	0.125	0.311441	1	0.00784361	0.0131173	0	Cold	11	0.119565	2	0.181818	2	0.222222	81295	35495	88165	42365
BRCA	TCGA-A2-A0ET	TCGA-A2-A0ET-01Z-00-DX1.41E86BB9-EA52-4615-94E7-0F09DDB094F4	0.2485	40	58	FEMALE	WHITE	Stage IIIA	[Not Applicable]	Infiltrating Ductal Carcinoma	[Not Available]	2008	Post (prior bilateral ovariectomy OR >12 mo since LMP with no prior hysterectomy)	-21464	Alive	TUMOR FREE	1066		[Not Available]					[Not Available]	Negative		0	1066	0	1066	0	1066	0	1066		300	27	13932	58050	20902	65020	2.08667	0.581274	7	0.349452	0.411035	1	0.01401	0.0156275	0	Cold	29	0.0966667	1	0.037037	3	0.25	26703	42957	33673	49927
BRCA	TCGA-AR-A5QM	TCGA-AR-A5QM-01Z-00-DX1.A9017CED-FF57-4090-95B9-94DC91854347	0.248	40	62	FEMALE	WHITE	Stage IIA	[Not Applicable]	Infiltrating Lobular Carcinoma	[Not Available]	2008	Post (prior bilateral ovariectomy OR >12 mo since LMP with no prior hysterectomy)	-22780	Alive	TUMOR FREE	2231		[Not Available]	New Primary Tumor	Other, specify	Malignant melanoma	968	[Not Available]	[Not Available]		0	2231	0	2231			1	968		140	11	51216	11640	58200	18624	0.757143	0.580661	4	0.14881	0.348862	1	0.00596095	0.00790165	0	Cold	13	0.0928571	0	0	2	0.25	72168	4656	79152	11640
BRCA	TCGA-A8-A07F	TCGA-A8-A07F-01Z-00-DX1.E6FE5B3A-A412-4E7B-A710-7DFD3596F4E3	0.2325	20	65	FEMALE	[Not Available]	Stage IIB	[Not Applicable]	Infiltrating Ductal Carcinoma	[Not Available]	2009	Post (prior bilateral ovariectomy OR >12 mo since LMP with no prior hysterectomy)	-23742	Alive	TUMOR FREE	577		[Not Available]					[Not Available]	Negative		0	577	0	577	0	577	0	577		75	17	42194	43435	49644	50885	1.44	0.580522	5	0.290222	0.401175	1	0.0272613	0.0278225	0	Cold	12	0.16	2	0.117647	4	0.444444	48399	37230	55849	44680
BRCA	TCGA-EW-A2FV	TCGA-EW-A2FV-01Z-00-DX1.0C59AC06-DD9B-413A-8A03-B71774F662FA	0.248	40	39	FEMALE	WHITE	Stage IIIC	[Not Applicable]	Other, specify	[Not Available]	2011	Pre (<6 months since LMP AND no prior bilateral ovariectomy AND not on estrogen replacement)	-14316	Alive	TUMOR FREE	788		[Not Available]					[Not Available]	Negative		0	788	0	788	0	788	0	788		567	41	37248	29100	44232	36084	3.36155	0.580514	11	0.490428	0.396026	1	0.0139816	0.0121753	0.00106007	Cold	123	0.216931	7	0.170732	10	0.322581	76824	43068	83808	50052
BRCA	TCGA-AR-A0TU	TCGA-AR-A0TU-01Z-00-DX1.2CBBDDAB-C1DD-4205-A555-431542F9C069	0.2468	40	35	FEMALE	[Not Available]	Stage IIA	[Not Applicable]	Infiltrating Ductal Carcinoma	[Not Available]	2006	Pre (<6 months since LMP AND no prior bilateral ovariectomy AND not on estrogen replacement)	-13039	Alive	TUMOR FREE	709		[Not Available]					[Not Available]	Negative		0	709	0	709	0	709	0	709		3205	233	39746	37408	46764	44426	23.5133	0.580494	54	0.625719	0.199071	1	0.0605524	0.0350168	0.002268	Hot	554	0.172855	29	0.124464	62	0.336957	40915	24549	47933	31567
BRCA	TCGA-B6-A0IG	TCGA-B6-A0IG-01Z-00-DX1.4238CB6E-0561-49FD-9C49-9B8AEAFC4618	0.2485	40	50	FEMALE	WHITE	Stage IIB	[Not Applicable]	Infiltrating Ductal Carcinoma	[Not Available]	1994	Indeterminate (neither Pre or Postmenopausal)	-18433	Dead	WITH TUMOR		4456	[Not Available]					[Not Available]	Negative		1	4456	1	4456			1	4456		376	19	73143	41796	80113	48766	1.16489	0.580472	4	0.22695	0.387787	1	0.00438844	0.00555683	0	Cold	58	0.154255	5	0.263158	5	0.294118	73143	38313	80113	45283
BRCA	TCGA-A2-A04R	TCGA-A2-A04R-01Z-00-DX1.BE3661A3-A2A0-4248-B7D5-D8986E529B6C	0.2485	40	36	FEMALE	BLACK OR AFRICAN AMERICAN	Stage IA	[Not Applicable]	Infiltrating Ductal Carcinoma	[Not Available]	2004	Pre (<6 months since LMP AND no prior bilateral ovariectomy AND not on estrogen replacement)	-13483	Alive	TUMOR FREE	3709		[Not Available]					[Not Available]	Negative		0	3709	0	3709	0	3709	0	3709		194	19	15093	37152	22063	44122	1.61856	0.580185	7.07	0.275945	0.405419	1	0.0126863	0.0134947	0	Cold	11	0.056701	1	0.0526316	2	0.666667	6966	11610	13936	18580
BRCA	TCGA-E2-A154	TCGA-E2-A154-01Z-00-DX1.01FC9B1A-8ECD-4467-9EDD-0B02E4AEEF72	0.2468	40	68	FEMALE	WHITE	Stage I	[Not Applicable]	Infiltrating Ductal Carcinoma	[Not Available]	2009	Post (prior bilateral ovariectomy OR >12 mo since LMP with no prior hysterectomy)	-24999	Alive	TUMOR FREE	591		[Not Available]					[Not Available]	Negative		0	591	0	591	0	591	0	591		142	32	91182	22211	98200	29229	2.33803	0.579735	7	0.374581	0.4091	1	0.0452279	0.0429713	0	Cold	18	0.126761	3	0.09375	5	0.217391	87675	23380	94693	30398
BRCA	TCGA-LL-A740	TCGA-LL-A740-01Z-00-DX1.757D94A5-EF0F-4A0E-99A9-8809B66438DA	0.2527	40	61	FEMALE	BLACK OR AFRICAN AMERICAN	Stage IA	[Not Applicable]	Infiltrating Ductal Carcinoma	[Not Available]	2013	Post (prior bilateral ovariectomy OR >12 mo since LMP with no prior hysterectomy)	-22416	Alive	TUMOR FREE	441		[Not Available]					[Not Available]	Negative		0	441	0	441	0	441	0	441		155	20	47964	36544	54818	43398	1.32903	0.579365	5	0.28086	0.418599	1	0.0116478	0.0127113	0	Cold	39	0.251613	5	0.25	7	0.5	43396	35402	50250	42256
BRCA	TCGA-S3-AA11	TCGA-S3-AA11-01Z-00-DX1.36B83B37-2928-4DB7-A04A-8D511F1183FD	0.2527	40	67	FEMALE	BLACK OR AFRICAN AMERICAN	Stage IIA	[Not Applicable]	Infiltrating Ductal Carcinoma	[Not Available]	2013	Post (prior bilateral ovariectomy OR >12 mo since LMP with no prior hysterectomy)	-24813	Alive	TUMOR FREE	421		[Not Available]					[Not Available]	Negative		0	421	0	421	0	421	0	421		144	25	44538	27408	51392	34262	2.61111	0.579328	8.57	0.418822	0.403054	1	0.0317322	0.0268338	0	Cold	20	0.138889	1	0.04	5	0.25	49106	26266	55960	33120
BRCA	TCGA-OL-A66P	TCGA-OL-A66P-01Z-00-DX1.5ADD0D6D-37C6-4BC9-8C2B-64DB18BE99B3	0.16437	40	75	FEMALE	BLACK OR AFRICAN AMERICAN	Stage IIA	[Not Applicable]	Infiltrating Ductal Carcinoma	[Not Available]	2013	[Not Available]	-27489	Alive	TUMOR FREE	428		[Not Available]					[Not Available]	Negative		0	428	0	428	0	428	0	428		164	31	17560	12292	28098	22830	2.71951	0.579178	8	0.369144	0.374417	1	0.0352698	0.0281577	0	Cold	17	0.103659	2	0.0645161	4	0.137931	17560	15804	28098	26342
BRCA	TCGA-AR-A1AW	TCGA-AR-A1AW-01Z-00-DX1.E527CA46-D83F-4055-8C7E-AEFEF13C1E29	0.2468	40	65	FEMALE	WHITE	Stage IIA	[Not Applicable]	Infiltrating Ductal Carcinoma	[Not Available]	2007	Post (prior bilateral ovariectomy OR >12 mo since LMP with no prior hysterectomy)	-23855	Alive	TUMOR FREE	2632		[Not Available]					[Not Available]	Negative		0	2632	0	2632	0	2632	0	2632		422	31	30394	44422	37412	51440	2.54502	0.578795	8	0.405251	0.409968	1	0.0119836	0.0109029	0	Cold	54	0.127962	3	0.0967742	7	0.5	19873	14028	26891	21046
BRCA	TCGA-A8-A086	TCGA-A8-A086-01Z-00-DX1.E5FD8C53-2068-4018-B3C0-08EED253ACD2	0.2325	20	59	FEMALE	[Not Available]	Stage IIA	[Not Applicable]	Infiltrating Ductal Carcinoma	[Not Available]	2009	Post (prior bilateral ovariectomy OR >12 mo since LMP with no prior hysterectomy)	-21731	Alive	TUMOR FREE	396		[Not Available]					[Not Available]	Negative		0	396	0	396	0	396	0	396		78	20	43435	75701	50885	83151	1.38462	0.578551	4.23	0.238034	0.372515	1	0.0334457	0.0390842	0	Cold	12	0.153846	3	0.15	3	0.75	24820	39712	32270	47162
BRCA	TCGA-B6-A0IA	TCGA-B6-A0IA-01Z-00-DX1.8A868F0A-6CE2-46A7-AF0C-C5FC5D657D86	0.2485	40	51	FEMALE	WHITE	Stage IIA	[Not Applicable]	Other, specify	[Not Available]	1992	Indeterminate (neither Pre or Postmenopausal)	-18748	Alive	TUMOR FREE	8391		[Not Available]					[Not Available]	Negative		0	8391	0	8391	0	8391	0	8391		620	32	42957	9288	49927	16258	2.42258	0.578348	10	0.41489	0.411731	1	0.00673082	0.00582992	0	Cold	82	0.132258	2	0.0625	7	0.291667	38313	37152	45283	44122
BRCA	TCGA-AR-A0TR	TCGA-AR-A0TR-01Z-00-DX1.BBCE653F-7DD0-4830-BAD3-C06207A93853	0.2468	40	68	FEMALE	WHITE	Stage IIB	[Not Applicable]	Infiltrating Ductal Carcinoma	[Not Available]	2006	Post (prior bilateral ovariectomy OR >12 mo since LMP with no prior hysterectomy)	-25190	Dead			160	[Not Available]					[Not Available]	Negative		1	160		160	0	160	0	160		343	33	74816	39746	81834	46764	2.4898	0.578031	7	0.410982	0.415767	1	0.0155412	0.0139693	0	Cold	33	0.0962099	5	0.151515	6	0.214286	94689	22211	101707	29229
BRCA	TCGA-A8-A07P	TCGA-A8-A07P-01Z-00-DX1.2C7C75EF-EEE2-4A42-994C-A1A40850C87A	0.2325	20	68	FEMALE	[Not Available]	Stage IIB	[Not Applicable]	Infiltrating Ductal Carcinoma	[Not Available]	2009	Post (prior bilateral ovariectomy OR >12 mo since LMP with no prior hysterectomy)	-24929	Alive	TUMOR FREE	334		[Not Available]					[Not Available]	Negative		0	334	0	334	0	334	0	334		46	16	13651	2482	21101	9932	1.17391	0.577927	4.55	0.115942	0.25976	1	0.0443122	0.0527087	0	Cold	5	0.108696	2	0.125	4	0.307692	11169	4964	18619	12414
BRCA	TCGA-LL-A441	TCGA-LL-A441-01Z-00-DX1.33B13078-BB14-4C42-88A6-7460AD2BCD00	0.2456	40	62	FEMALE	BLACK OR AFRICAN AMERICAN	Stage IA	[Not Applicable]	Infiltrating Ductal Carcinoma	[Not Available]	2012	Post (prior bilateral ovariectomy OR >12 mo since LMP with no prior hysterectomy)	-22772	Alive	TUMOR FREE	996		[Not Available]					[Not Available]	Negative		0	996	0	996	0	996	0	996		415	48	62275	37600	69327	44652	3.86988	0.577904	11	0.499026	0.362717	1	0.0356131	0.0291622	0	Hot	72	0.173494	8	0.166667	11	0.314286	69325	31725	76377	38777
BRCA	TCGA-EW-A1P5	TCGA-EW-A1P5-01Z-00-DX1.B0D59A56-116E-48B3-BC90-237EA4B3F95B	0.2485	40	77	FEMALE	WHITE	Stage IIB	[Not Applicable]	Infiltrating Ductal Carcinoma	[Not Available]	2010	Post (prior bilateral ovariectomy OR >12 mo since LMP with no prior hysterectomy)	-28177	Alive	TUMOR FREE	703		[Not Available]					[Not Available]	Negative		0	703	0	703	0	703	0	703		146	17	170667	33669	177637	40639	0.726027	0.577459	4	0.0753425	0.240562	1	0.00738646	0.0112919	0	Cold	30	0.205479	4	0.235294	5	0.454545	174150	32508	181120	39478
BRCA	TCGA-AC-A3HN	TCGA-AC-A3HN-01Z-00-DX1.1AA71B9B-1B61-41A9-91CF-B7649DEC189E	0.2457	40	87	FEMALE	WHITE	Stage IIB	[Not Applicable]	Infiltrating Lobular Carcinoma	[Not Available]	2011	Post (prior bilateral ovariectomy OR >12 mo since LMP with no prior hysterectomy)	-32061	Alive	TUMOR FREE	496		[Not Available]					[Not Available]	Negative		0	496	0	496	0	496	0	496		8	4	64570	0	71619	7049	1.25	0.57735	3	0.416667	0.433013	1	0.196429	0.198045	0	Cold	0	0	0	0	0	0	58700	5870	65749	12919
BRCA	TCGA-B6-A1KC	TCGA-B6-A1KC-01Z-00-DX1.4DD3E48B-F434-499F-9FF1-0FFD2883A375	0.2468	40	67	FEMALE	WHITE	Stage IIB	[Not Applicable]	Infiltrating Ductal Carcinoma	[Not Available]	2003	Post (prior bilateral ovariectomy OR >12 mo since LMP with no prior hysterectomy)	-24791	Alive	TUMOR FREE	1326		[Not Available]					[Not Available]	Negative		0	1326	0	1326	0	1326	0	1326		154	13	39746	35070	46764	42088	0.883117	0.577131	4.47	0.13355	0.314936	1	0.0082336	0.0113836	0	Cold	16	0.103896	0	0	3	0.6	53774	40915	60792	47933
BRCA	TCGA-BH-A0C7	TCGA-BH-A0C7-01Z-00-DX1.C70D358E-C48F-4F69-86CE-3218E9C95837	0.2505	40	48	FEMALE	WHITE	Stage IIB	[Not Applicable]	Infiltrating Ductal Carcinoma	[Not Available]	2006	Peri (6-12 months since last menstrual period)	-17871	Alive	TUMOR FREE	2767		[Not Available]					[Not Available]	Negative		0	2767	0	2767	0	2767	0	2767		469	20	76032	67968	82946	74882	1.44563	0.576985	6	0.267022	0.406932	1	0.00436294	0.00445596	0	Cold	114	0.24307	3	0.15	10	0.526316	94464	42624	101378	49538
BRCA	TCGA-D8-A1XZ	TCGA-D8-A1XZ-01Z-00-DX1.8E51A61D-B01C-4A52-8F5D-44D2ABCA46FC	0.2468	40	81	FEMALE	WHITE	Stage IIIA	[Not Applicable]	Infiltrating Ductal Carcinoma	[Not Available]	2010	Post (prior bilateral ovariectomy OR >12 mo since LMP with no prior hysterectomy)	-29916	Alive	TUMOR FREE	466		[Not Available]					[Not Available]	Negative		0	466	0	466	0	466	0	466		265	24	29225	40915	36243	47933	2.24906	0.576447	7.36	0.328922	0.381812	1	0.0189201	0.0181976	0	Cold	46	0.173585	4	0.166667	7	0.291667	21042	43253	28060	50271
BRCA	TCGA-A2-A0CM	TCGA-A2-A0CM-01Z-00-DX1.AC4901DE-4B6D-4185-BB9F-156033839828	0.2485	40	40	FEMALE	BLACK OR AFRICAN AMERICAN	Stage IIA	[Not Applicable]	Infiltrating Ductal Carcinoma	[Not Available]	2003	Pre (<6 months since LMP AND no prior bilateral ovariectomy AND not on estrogen replacement)	-14969	Dead	WITH TUMOR		754	[Not Available]				382	[Not Available]	Negative		1	754	1	754	1	382	1	382		711	61	26703	54567	33673	61537	6.06751	0.576293	16	0.561781	0.302815	1	0.0323225	0.021003	0.00399061	Hot	110	0.154712	10	0.163934	14	0.241379	25542	52245	32512	59215
BRCA	TCGA-D8-A1XD	TCGA-D8-A1XD-01Z-00-DX1.E500D561-1F49-4F08-99AE-E8345F21B406	0.2468	40	36	FEMALE	WHITE	Stage IIIA	[Not Applicable]	Infiltrating Ductal Carcinoma	[Not Available]	2010	Pre (<6 months since LMP AND no prior bilateral ovariectomy AND not on estrogen replacement)	-13510	Alive	TUMOR FREE	522		[Not Available]					[Not Available]	Negative		0	522	0	522	0	522	0	522		482	24	45591	59619	52609	66637	1.68465	0.575875	7.19	0.283872	0.408784	1	0.00562515	0.00575489	0	Cold	62	0.128631	3	0.125	5	0.294118	40915	60788	47933	67806
BRCA	TCGA-A8-A08F	TCGA-A8-A08F-01Z-00-DX1.9D2222F6-1425-46FD-BC94-728EF835FAC2	0.2325	20	59	FEMALE	[Not Available]	Stage IIIC	[Not Applicable]	Infiltrating Ductal Carcinoma	[Not Available]	2008	Post (prior bilateral ovariectomy OR >12 mo since LMP with no prior hysterectomy)	-21641	Alive	TUMOR FREE	1004		[Not Available]					[Not Available]	Negative		0	1004	0	1004	0	1004	0	1004		168	41	28543	14892	35993	22342	3.75	0.57552	11	0.444706	0.363007	1	0.0774212	0.0552326	0	Cold	50	0.297619	14	0.341463	16	0.421053	31025	13651	38475	21101
BRCA	TCGA-AR-A250	TCGA-AR-A250-01Z-00-DX1.572A2F73-6BF5-4932-BFEF-4B8904755ACF	0.248	40	58	FEMALE	WHITE	Stage IIA	[Not Applicable]	Infiltrating Ductal Carcinoma	[Not Available]	2006	Post (prior bilateral ovariectomy OR >12 mo since LMP with no prior hysterectomy)	-21309	Alive	TUMOR FREE	2707		[Not Available]					[Not Available]	Negative		0	2707	0	2707	0	2707	0	2707		557	32	20952	18624	27936	25608	2.58528	0.574999	7	0.414904	0.404021	1	0.0100216	0.00900389	0	Cold	182	0.32675	15	0.46875	17	0.53125	22116	18624	29100	25608
BRCA	TCGA-BH-A0BZ	TCGA-BH-A0BZ-01Z-00-DX1.45EB3E93-A871-49C6-9EAE-90D98AE01913	0.2505	40	59	FEMALE	WHITE	Stage IIIA	[Not Applicable]	Infiltrating Ductal Carcinoma	[Not Available]	2007	Post (prior bilateral ovariectomy OR >12 mo since LMP with no prior hysterectomy)	-21856	Alive	TUMOR FREE	2255		[Not Available]					[Not Available]	Negative		0	2255	0	2255	0	2255	0	2255		270	19	42624	66816	49538	73730	1.28148	0.574969	5	0.221235	0.363422	1	0.00705791	0.0078561	0	Cold	58	0.214815	3	0.157895	4	0.285714	76032	18432	82946	25346
BRCA	TCGA-E9-A5FK	TCGA-E9-A5FK-01Z-00-DX1.3F002C99-B4CA-4068-A816-EAC370A2E8C4	0.2465	40	60	FEMALE	WHITE	Stage IIIC	[Not Applicable]	Infiltrating Lobular Carcinoma	[Not Available]	2012	Post (prior bilateral ovariectomy OR >12 mo since LMP with no prior hysterectomy)	-22199	Alive	TUMOR FREE	812		[Not Available]					[Not Available]	Negative		0	812	0	812	0	812	0	812		96	10	66747	4684	73774	11711	0.791667	0.574847	4	0.230903	0.412738	1	0.00964912	0.0128771	0	Cold	8	0.0833333	0	0	2	0.285714	26933	15223	33960	22250
BRCA	TCGA-A2-A0YE	TCGA-A2-A0YE-01Z-00-DX1.8A2E3094-5755-42BC-969D-7F0A2ECA0F39	0.2505	40	48	FEMALE	WHITE	Stage IIB	[Not Applicable]	Infiltrating Ductal Carcinoma	[Not Available]	2010	Post (prior bilateral ovariectomy OR >12 mo since LMP with no prior hysterectomy)	-17727	Alive	TUMOR FREE	554		[Not Available]					[Not Available]	Negative		0	554	0	554	0	554	0	554		609	59	41472	38016	48386	44930	4.42693	0.574753	14	0.499431	0.347579	1	0.0352665	0.029504	0.00164474	Hot	141	0.231527	16	0.271186	16	0.271186	41472	38016	48386	44930
BRCA	TCGA-BH-A0B9	TCGA-BH-A0B9-01Z-00-DX1.C23ADB4C-52D4-4DFD-B8E3-156E43F0E645	0.2485	40	44	FEMALE	WHITE	Stage IA	[Not Applicable]	Infiltrating Ductal Carcinoma	[Not Available]	2006	Pre (<6 months since LMP AND no prior bilateral ovariectomy AND not on estrogen replacement)	-16310	Alive	TUMOR FREE	1572		[Not Available]					[Not Available]	Negative		0	1572	0	1572	0	1572	0	1572		418	41	54567	59211	61537	66181	3.78469	0.57434	12.66	0.502612	0.367661	1	0.0323715	0.02346	0.00239808	Cold	59	0.141148	8	0.195122	9	0.3	52245	58050	59215	65020
BRCA	TCGA-A8-A08I	TCGA-A8-A08I-01Z-00-DX1.96A0065E-5430-40F6-835E-1A7238A79DDA	0.2325	20	53	FEMALE	[Not Available]	Stage IIA	[Not Applicable]	Infiltrating Ductal Carcinoma	[Not Available]	2009	Post (prior bilateral ovariectomy OR >12 mo since LMP with no prior hysterectomy)	-19389	Alive	TUMOR FREE	365		[Not Available]					[Not Available]	Negative		0	365	0	365	0	365	0	365		63	19	45917	59568	53367	67018	1.46032	0.574012	4.76	0.36455	0.442172	1	0.032113	0.0315398	0	Cold	6	0.0952381	0	0	3	0.272727	40953	55845	48403	63295
BRCA	TCGA-A2-A0T7	TCGA-A2-A0T7-01Z-00-DX1.EA4DF9B5-8D04-4BCC-9ECB-CB8CB8ACBE1C	0.248	40	51	FEMALE	WHITE	Stage IIA	[Not Applicable]	Infiltrating Ductal Carcinoma	[Not Available]	2009	Pre (<6 months since LMP AND no prior bilateral ovariectomy AND not on estrogen replacement)	-18756	Alive	TUMOR FREE	631		[Not Available]					[Not Available]	Negative		0	631	0	631	0	631	0	631		555	42	66348	13968	73332	20952	3.56396	0.573817	11.46	0.513752	0.379654	1	0.0195406	0.0165752	0.00180505	Cold	85	0.153153	8	0.190476	10	0.30303	65184	26772	72168	33756
BRCA	TCGA-A8-A06O	TCGA-A8-A06O-01Z-00-DX1.FA4495B2-5B13-4448-ADCB-EF5316E0955B	0.2325	20	60	FEMALE	[Not Available]	Stage I	[Not Applicable]	Infiltrating Ductal Carcinoma	[Not Available]	2009	Post (prior bilateral ovariectomy OR >12 mo since LMP with no prior hysterectomy)	-22157	Alive	TUMOR FREE	396		[Not Available]					[Not Available]	Negative		0	396	0	396	0	396	0	396		79	23	17374	32266	24824	39716	2.35443	0.573212	7.22	0.393761	0.422974	1	0.0463324	0.0400516	0	Cold	17	0.21519	5	0.217391	9	0.409091	12410	32266	19860	39716
BRCA	TCGA-A7-A5ZV	TCGA-A7-A5ZV-01Z-00-DX1.21F2EA4A-4F31-43D6-A036-E20E326AF37E	0.2465	40	62	FEMALE	BLACK OR AFRICAN AMERICAN	Stage IIA	[Not Applicable]	Infiltrating Carcinoma NOS	[Not Available]	2012	Post (prior bilateral ovariectomy OR >12 mo since LMP with no prior hysterectomy)	-22966	Alive	TUMOR FREE	368		[Not Available]					[Not Available]	Negative		0	368	0	368	0	368	0	368		439	40	28104	17565	35131	24592	3.96355	0.573028	12	0.550308	0.37154	1	0.021377	0.0165987	0.00228311	Cold	151	0.343964	13	0.325	14	0.466667	31617	14052	38644	21079
BRCA	TCGA-LL-A8F5	TCGA-LL-A8F5-01Z-00-DX1.7579425E-1425-4160-A9DD-3D50F4C5428D	0.2527	40	61	FEMALE	BLACK OR AFRICAN AMERICAN	Stage IIA	[Not Applicable]	Infiltrating Ductal Carcinoma	[Not Available]	2013	Post (prior bilateral ovariectomy OR >12 mo since LMP with no prior hysterectomy)	-22544	Alive	TUMOR FREE	596		[Not Available]					[Not Available]	Negative		0	596	0	596	0	596	0	596		5521	199	28550	54816	35404	61670	14.9285	0.572961	43	0.619693	0.199693	1	0.0257211	0.0121033	0.0044883	Hot	2166	0.39232	57	0.286432	64	0.492308	75372	18272	82226	25126
BRCA	TCGA-E2-A15E	TCGA-E2-A15E-06Z-00-DX1.D394A007-91A2-4445-9B4A-1629EE684A51	0.2468	40	40	FEMALE	WHITE	Stage IIA	[Not Applicable]	Infiltrating Ductal Carcinoma	[Not Available]	2009	Pre (<6 months since LMP AND no prior bilateral ovariectomy AND not on estrogen replacement)	-14894	Alive	TUMOR FREE	630		[Not Available]					[Not Available]	Negative		0	630	0	630	0	630	0	630		350	29	25718	21042	32736	28060	2.73143	0.572772	7	0.377837	0.382299	1	0.0187698	0.0166767	0	Cold	52	0.148571	4	0.137931	7	0.304348	17535	21042	24553	28060
BRCA	TCGA-C8-A1HG	TCGA-C8-A1HG-01Z-00-DX1.F2AB6D0F-4D6B-491F-915B-92E838E79D67	0.2456	40	50	FEMALE	ASIAN	Stage IIA	[Not Applicable]	Infiltrating Ductal Carcinoma	[Not Available]	2010	Pre (<6 months since LMP AND no prior bilateral ovariectomy AND not on estrogen replacement)		Alive	TUMOR FREE	345		[Not Available]					[Not Available]	Negative		0	345	0	345	0	345	0	345		1590	72	17625	7050	24677	14102	6.49937	0.572527	16	0.547044	0.298884	1	0.0258411	0.0205681	0.00094399	Hot	332	0.208805	16	0.222222	20	0.298507	23500	18800	30552	25852
BRCA	TCGA-E9-A1N8	TCGA-E9-A1N8-01Z-00-DX1.1243AB1C-75A3-4A5E-9674-53992E6DD377	0.2485	40	48	FEMALE	WHITE	Stage IIA	[Not Applicable]	Infiltrating Ductal Carcinoma	[Not Available]	2010	Post (prior bilateral ovariectomy OR >12 mo since LMP with no prior hysterectomy)	-17652	Alive	TUMOR FREE	1039		[Not Available]					[Not Available]	Negative		0	1039	0	1039	0	1039	0	1039		361	24	60372	9288	67342	16258	1.57895	0.572157	5	0.259464	0.385698	1	0.00794348	0.00911935	0	Cold	78	0.216066	6	0.25	7	0.318182	62694	9288	69664	16258
BRCA	TCGA-AN-A0FY	TCGA-AN-A0FY-01Z-00-DX1.25F5E2A1-F92C-4FE1-BD90-0CDDE50DC066	0.248	40	55	FEMALE	WHITE	Stage IA	[Not Applicable]	Infiltrating Ductal Carcinoma	[Not Available]	2010	Post (prior bilateral ovariectomy OR >12 mo since LMP with no prior hysterectomy)	-20347	Alive	TUMOR FREE	10		[Not Available]					[Not Available]	Negative		0	10	0	10	0	10	0	10		698	81	11640	31428	18624	38412	8.42693	0.572025	23.03	0.628004	0.251469	1	0.0654245	0.0359266	0.0071736	Hot	128	0.183381	12	0.148148	18	0.305085	33756	22116	40740	29100
BRCA	TCGA-C8-A12U	TCGA-C8-A12U-01Z-00-DX1.8E90FC9F-630E-4611-A5D2-D6F11DBE81EF	0.2456	40	46	FEMALE	ASIAN	Stage IIB	[Not Applicable]	Infiltrating Ductal Carcinoma	[Not Available]	2010	Pre (<6 months since LMP AND no prior bilateral ovariectomy AND not on estrogen replacement)	-17045	Alive	TUMOR FREE	385		[Not Available]					[Not Available]	Negative		0	385	0	385	0	385	0	385		1217	65	17625	42300	24677	49352	4.80526	0.571652	13	0.507843	0.331899	1	0.0211308	0.0188423	0.000822368	Hot	309	0.253903	26	0.4	26	0.40625	16450	42300	23502	49352
BRCA	TCGA-E2-A56Z	TCGA-E2-A56Z-01Z-00-DX1.EC28E279-B869-4485-A19F-C732D4CCD374	0.248	40	69	FEMALE	BLACK OR AFRICAN AMERICAN	Stage IIB	[Not Applicable]	Infiltrating Ductal Carcinoma	[Not Available]	2012	Post (prior bilateral ovariectomy OR >12 mo since LMP with no prior hysterectomy)	-25282	Alive	TUMOR FREE	252		[Not Available]					[Not Available]	Negative		0	252	0	252	0	252	0	252		378	35	50052	33756	57036	40740	3.20106	0.571473	9	0.444186	0.38285	1	0.0213564	0.0158969	0	Cold	88	0.232804	3	0.0857143	9	0.346154	54708	17460	61692	24444
BRCA	TCGA-E9-A1R5	TCGA-E9-A1R5-01Z-00-DX1.b870d5eb-6259-4b49-86e4-569a9e32ecd5	0.2456	40	63	FEMALE	WHITE	Stage IA	[Not Applicable]	Infiltrating Ductal Carcinoma	[Not Available]	2011	Post (prior bilateral ovariectomy OR >12 mo since LMP with no prior hysterectomy)	-23116	Alive	TUMOR FREE	92		[Not Available]					[Not Available]	Negative		0	92	0	92	0	92	0	92		312	26	43475	34075	50527	41127	2.10256	0.571444	7	0.369444	0.408606	1	0.0107886	0.00957123	0	Cold	43	0.137821	1	0.0384615	6	0.352941	52875	55225	59927	62277
BRCA	TCGA-AC-A3BB	TCGA-AC-A3BB-01Z-00-DX1.CE889249-2A5E-44DA-B04E-746BE82CD805	0.252	40	46	FEMALE	BLACK OR AFRICAN AMERICAN	Stage IIIA	[Not Applicable]	Infiltrating Lobular Carcinoma	[Not Available]	2011	[Not Available]	-16983	Alive	TUMOR FREE	987		[Not Available]					[Not Available]	Negative		0	987	0	987	0	987	0	987		15	4	20610	36640	27483	43513	0.4	0.571429	2	0.2	0.4	1	0.0285714	0.0571429	0	Cold	0	0	0	0	1	0.5	17175	32060	24048	38933
BRCA	TCGA-E9-A1QZ	TCGA-E9-A1QZ-01Z-00-DX1.CDAECCA9-4F09-491F-A975-B775D47E46F0	0.2456	40	61	FEMALE	WHITE	Stage IIA	[Not Applicable]	Infiltrating Ductal Carcinoma	[Not Available]	2011	Post (prior bilateral ovariectomy OR >12 mo since LMP with no prior hysterectomy)	-22397	Alive	TUMOR FREE	755		[Not Available]					[Not Available]	Negative		0	755	0	755	0	755	0	755		25	6	16450	55225	23502	62277	0.4	0.571429	2.76	0.0933333	0.275197	1	0.02	0.0388551	0	Cold	0	0	0	0	0	0	36425	12925	43477	19977
BRCA	TCGA-D8-A1X5	TCGA-D8-A1X5-01Z-00-DX2.E4D28EE2-9C87-4613-BD2E-89FBEF960DEE	0.2527	40	81	FEMALE	WHITE	Stage IIIC	[Not Applicable]	Infiltrating Ductal Carcinoma	[Not Available]	2010	Post (prior bilateral ovariectomy OR >12 mo since LMP with no prior hysterectomy)	-29734	Alive	TUMOR FREE	565		[Not Available]					[Not Available]	Negative		0	565	0	565	0	565	0	565		2510	80	15988	10278	22842	17132	7.10438	0.571137	19	0.56079	0.286075	1	0.0221872	0.0152263	0.00079713	Hot	726	0.289243	25	0.3125	41	0.518987	38828	59384	45682	66238
BRCA	TCGA-E9-A1R2	TCGA-E9-A1R2-01Z-00-DX1.5529C856-4F4F-4F17-94A2-5CEF94A940EB	0.2456	40	51	FEMALE	WHITE	Stage IIIC	[Not Applicable]	Infiltrating Ductal Carcinoma	[Not Available]	2011	Post (prior bilateral ovariectomy OR >12 mo since LMP with no prior hysterectomy)	-18936	Alive	TUMOR FREE	1063		[Not Available]					[Not Available]	Positive		0	1063	0	1063			0	1063		189	15	27025	50525	34077	57577	1.11111	0.571033	5	0.241623	0.405106	1	0.00777515	0.00942573	0	Cold	17	0.0899471	0	0	3	0.25	39950	49350	47002	56402
BRCA	TCGA-E9-A1RG	TCGA-E9-A1RG-01Z-00-DX1.044C235A-75AE-4C7D-AC7F-56C8E64354AA	0.2456	40	62	FEMALE	WHITE	Stage IIIA	[Not Applicable]	Infiltrating Ductal Carcinoma	[Not Available]	2011	Post (prior bilateral ovariectomy OR >12 mo since LMP with no prior hysterectomy)	-22788	Alive	TUMOR FREE	647		[Not Available]					[Not Available]	Negative		0	647	0	647	0	647	0	647		1331	98	27025	25850	34077	32902	10.1728	0.570812	27	0.604687	0.242319	1	0.0344543	0.0201662	0.0037594	Hot	370	0.277986	31	0.316327	33	0.423077	66975	28200	74027	35252
BRCA	TCGA-BH-A0W5	TCGA-BH-A0W5-01Z-00-DX1.84EA3913-667B-4694-A0F0-E629CAC615C8	0.2485	40	77	FEMALE	WHITE	Stage IIA	[Not Applicable]	Infiltrating Ductal Carcinoma	[Not Available]	2008	[Not Available]	-28304	Alive	TUMOR FREE	1288		[Not Available]					[Not Available]	Negative		0	1288	0	1288	0	1288	0	1288		66	9	65016	34830	71986	41800	0.393939	0.570626	3	0.0606061	0.238606	1	0.00629371	0.0124834	0	Cold	4	0.0606061	2	0.222222	2	0.25	65016	33669	71986	40639
BRCA	TCGA-LL-A5YM	TCGA-LL-A5YM-01Z-00-DX1.2B8904A9-6A45-4FFD-AF15-EB81773E5B79	0.2456	40	88	FEMALE	BLACK OR AFRICAN AMERICAN	Stage IIIB	[Not Applicable]	Infiltrating Ductal Carcinoma	[Not Available]	2012	Post (prior bilateral ovariectomy OR >12 mo since LMP with no prior hysterectomy)	-32478	Alive	WITH TUMOR	466		[Not Available]	Locoregional Recurrence	Other, specify	Skin left chest wall	258	[Not Available]	Negative		0	466	0	466	1	258	1	258		758	29	9400	44650	16452	51702	2.22955	0.570601	8	0.375599	0.406137	1	0.00481133	0.00412568	0	Cold	130	0.171504	3	0.103448	7	0.538462	14100	49350	21152	56402
BRCA	TCGA-AR-A1AQ	TCGA-AR-A1AQ-01Z-00-DX1.09D5D7FC-0FA8-4176-94B2-995F44D8ED4C	0.2468	40	49	FEMALE	WHITE	Stage IIA	[Not Applicable]	Infiltrating Ductal Carcinoma	[Not Available]	2007	Post (prior bilateral ovariectomy OR >12 mo since LMP with no prior hysterectomy)	-18109	Alive	TUMOR FREE	3021		[Not Available]					[Not Available]	Negative		0	3021	0	3021	0	3021	0	3021		551	58	23380	15197	30398	22215	4.7078	0.569886	14	0.58194	0.341192	1	0.0316424	0.0272469	0.00363636	Hot	75	0.136116	9	0.155172	10	0.192308	23380	14028	30398	21046
BRCA	TCGA-OL-A66L	TCGA-OL-A66L-01Z-00-DX1.E01BA275-57A5-49DF-9376-1AD0BDFFF7E2	0.16437	40	71	FEMALE	BLACK OR AFRICAN AMERICAN	Stage IA	[Not Applicable]	Infiltrating Ductal Carcinoma	[Not Available]	2010	Post (prior bilateral ovariectomy OR >12 mo since LMP with no prior hysterectomy)	-26186	Alive	TUMOR FREE	1301		[Not Available]					[Not Available]	Negative		0	1301	0	1301	0	1301	0	1301		84	10	40388	70240	50926	80778	0.690476	0.569857	4	0.0892857	0.276321	1	0.00889271	0.0123134	0	Cold	2	0.0238095	0	0	2	0.5	19316	66728	29854	77266
BRCA	TCGA-A8-A08A	TCGA-A8-A08A-01Z-00-DX1.3BB777A0-8652-4483-8DD6-8EB88AB0A8EF	0.2325	20	89	FEMALE	[Not Available]	Stage I	[Not Applicable]	Infiltrating Ductal Carcinoma	[Not Available]	2007	Post (prior bilateral ovariectomy OR >12 mo since LMP with no prior hysterectomy)	-32750	Alive	TUMOR FREE	30		[Not Available]					[Not Available]	Negative		0	30	0	30	0	30	0	30		84	20	59568	9928	67018	17378	1.54762	0.56948	6.34	0.25343	0.409485	1	0.0305036	0.0348217	0	Cold	7	0.0833333	3	0.15	3	0.15	59568	9928	67018	17378
BRCA	TCGA-XX-A89A	TCGA-XX-A89A-01Z-00-DX1.671E2AD6-4D1A-4579-88C1-5B0B15818126	0.2527	40	68	FEMALE	WHITE	Stage IIB	[Not Applicable]	Infiltrating Lobular Carcinoma	[Not Available]	2013	Post (prior bilateral ovariectomy OR >12 mo since LMP with no prior hysterectomy)	-25000	Alive	TUMOR FREE	488		[Not Available]					[Not Available]	Negative		0	488	0	488	0	488	0	488		207	15	28550	47964	35404	54818	0.995169	0.569229	5	0.172142	0.352937	1	0.00634351	0.007883	0	Cold	32	0.154589	0	0	4	0.571429	29692	59384	36546	66238
BRCA	TCGA-E2-A1B6	TCGA-E2-A1B6-01Z-00-DX1.8CD458BE-C4F9-4AF3-A927-18C042E9B4B7	0.2468	40	44	FEMALE	WHITE	Stage IIA	[Not Applicable]	Infiltrating Ductal Carcinoma	[Not Available]	2008	Pre (<6 months since LMP AND no prior bilateral ovariectomy AND not on estrogen replacement)	-16370	Alive	TUMOR FREE	867		[Not Available]					[Not Available]	Negative		0	867	0	867	0	867	0	867		2127	212	36239	21042	43257	28060	23.055	0.569117	64.74	0.701354	0.168565	1	0.0527855	0.0239176	0.0114059	Hot	424	0.199342	29	0.136792	35	0.233333	18704	46760	25722	53778
BRCA	TCGA-E2-A15L	TCGA-E2-A15L-01Z-00-DX1.626032DC-D396-48E7-B888-DFEBCF7102FF	0.2468	40	65	FEMALE	BLACK OR AFRICAN AMERICAN	Stage IIA	[Not Applicable]	Infiltrating Lobular Carcinoma	[Not Available]	2010	Post (prior bilateral ovariectomy OR >12 mo since LMP with no prior hysterectomy)	-23845	Alive	TUMOR FREE	626		[Not Available]					[Not Available]	Negative		0	626	0	626	0	626	0	626		237	18	72478	56112	79496	63130	1.29958	0.568979	5	0.233193	0.385417	1	0.00798173	0.00946674	0	Cold	43	0.181435	2	0.111111	4	0.363636	31563	35070	38581	42088
BRCA	TCGA-AN-A0FF	TCGA-AN-A0FF-01Z-00-DX1.A23982C3-E0EB-4DB2-84EE-26E0005E3F66	0.248	40	32	FEMALE	WHITE	Stage IA	[Not Applicable]	Infiltrating Ductal Carcinoma	[Not Available]	2010	Pre (<6 months since LMP AND no prior bilateral ovariectomy AND not on estrogen replacement)	-11929	Alive	TUMOR FREE	172		[Not Available]					[Not Available]	Negative		0	172	0	172	0	172	0	172		261	13	109416	18624	116400	25608	0.91954	0.568957	4	0.148404	0.332826	1	0.0048158	0.00594962	0	Cold	49	0.187739	3	0.230769	5	0.454545	18624	12804	25608	19788
BRCA	TCGA-4H-AAAK	TCGA-4H-AAAK-01Z-00-DX1.ABF1B042-1970-4E28-8671-43AAD393D2F9	0.2525	40	50	FEMALE	WHITE	Stage IIIA	[Not Applicable]	Infiltrating Lobular Carcinoma	[Not Available]	2013	Post (prior bilateral ovariectomy OR >12 mo since LMP with no prior hysterectomy)	-18371	Alive	TUMOR FREE	348		[Not Available]					[Not Available]	Negative		0	348	0	348	0	348	0	348		235	16	30861	56007	37721	62867	0.978723	0.568043	5	0.149504	0.346142	1	0.00512336	0.00585404	0	Cold	35	0.148936	1	0.0625	4	0.4	27432	37719	34292	44579
BRCA	TCGA-D8-A1JG	TCGA-D8-A1JG-01Z-00-DX1.BA6D5CC7-3A9B-4D17-A86A-B159D345A216	0.248	40	62	FEMALE	WHITE	Stage IIA	[Not Applicable]	Infiltrating Ductal Carcinoma	[Not Available]	2010	Post (prior bilateral ovariectomy OR >12 mo since LMP with no prior hysterectomy)	-22878	Alive	TUMOR FREE	1612		[Not Available]					[Not Available]	Negative		0	1612	0	1612	0	1612	0	1612		510	28	40740	32592	47724	39576	2.07843	0.567923	7	0.368962	0.425744	1	0.00715654	0.00722336	0	Cold	155	0.303922	7	0.25	16	0.615385	24444	25608	31428	32592
BRCA	TCGA-WT-AB44	TCGA-WT-AB44-01Z-00-DX1.B6ECEA7C-DA26-4B34-88CE-6834631DFA35	0.2527	40	77	FEMALE	WHITE	Stage IA	[Not Applicable]	Infiltrating Lobular Carcinoma	[Not Available]	2012	Post (prior bilateral ovariectomy OR >12 mo since LMP with no prior hysterectomy)		Alive	TUMOR FREE	883		[Not Available]					[Not Available]	Negative		0	883	0	883	0	883	0	883		16	5	38828	53674	45682	60528	0.375	0.567727	2	0.1875	0.390312	1	0.025	0.0520417	0	Cold	0	0	0	0	1	0.5	39970	61668	46824	68522
BRCA	TCGA-BH-A1FJ	TCGA-BH-A1FJ-01Z-00-DX1.BCED4CEF-2B33-45BA-ABC7-29BEE818F4A3	0.2505	40	66	FEMALE	WHITE	Stage IIIA	[Not Applicable]	Infiltrating Ductal Carcinoma	[Not Available]	1998	[Not Available]	-24262	Dead			1927	[Not Available]					[Not Available]	[Not Available]		1	1927		1927			0	1927		256	15	97920	47232	104834	54146	0.898438	0.567707	4	0.170573	0.360522	1	0.0039854	0.00481923	0	Cold	14	0.0546875	0	0	1	0.5	118656	33408	125570	40322
BRCA	TCGA-BH-A0C0	TCGA-BH-A0C0-01Z-00-DX1.2D32D35A-EB7E-4D0E-BE5F-E56F7B930463	0.2485	40	62	FEMALE	WHITE	Stage IIA	[Not Applicable]	Infiltrating Ductal Carcinoma	[Not Available]	2007	Post (prior bilateral ovariectomy OR >12 mo since LMP with no prior hysterectomy)	-23006	Alive	TUMOR FREE	1270		[Not Available]					[Not Available]	Negative		0	1270	0	1270	0	1270	0	1270		783	77	32508	34830	39478	41800	7.24649	0.567512	20	0.585804	0.272495	1	0.0554223	0.0346974	0.00490196	Hot	117	0.149425	5	0.0649351	17	0.283333	40635	13932	47605	20902
BRCA	TCGA-C8-A12O	TCGA-C8-A12O-01Z-00-DX1.A77E552B-7B69-45B7-B341-A03571F2A06C	0.2485	40	50	FEMALE	ASIAN	Stage IIA	[Not Applicable]	Infiltrating Ductal Carcinoma	[Not Available]	2010	Pre (<6 months since LMP AND no prior bilateral ovariectomy AND not on estrogen replacement)	-18506	Alive	TUMOR FREE	385		[Not Available]					[Not Available]	Negative		0	385	0	385	0	385	0	385		134	10	20898	22059	27868	29029	0.791045	0.566912	4	0.0920398	0.272851	1	0.00705121	0.00921455	0	Cold	25	0.186567	1	0.1	3	0.5	27864	12771	34834	19741
BRCA	TCGA-E9-A229	TCGA-E9-A229-01Z-00-DX1.5B448B88-DA0C-44FF-87B3-20649A4A26FE	0.2468	40	37	FEMALE	WHITE	Stage IA	[Not Applicable]	Infiltrating Ductal Carcinoma	[Not Available]	2011	Pre (<6 months since LMP AND no prior bilateral ovariectomy AND not on estrogen replacement)	-13817	Alive	TUMOR FREE	1148		[Not Available]					[Not Available]	Negative		0	1148	0	1148	0	1148	0	1148		327	37	40915	28056	47933	35074	2.75841	0.566796	8	0.402478	0.378396	1	0.025375	0.0224022	0	Cold	53	0.16208	9	0.243243	11	0.314286	40915	26887	47933	33905
BRCA	TCGA-E9-A22E	TCGA-E9-A22E-01Z-00-DX1.3d5b1ba6-466f-4852-b1fc-bc29ef3be9a2	0.2468	40	56	FEMALE	WHITE	Stage IIIA	[Not Applicable]	Infiltrating Ductal Carcinoma	[Not Available]	2011	Post (prior bilateral ovariectomy OR >12 mo since LMP with no prior hysterectomy)	-20574	Alive	TUMOR FREE	1269		[Not Available]					[Not Available]	Negative		0	1269	0	1269	0	1269	0	1269		786	53	77154	11690	84172	18708	3.71501	0.566622	11	0.486232	0.368772	1	0.0154145	0.0135376	0	Hot	150	0.19084	11	0.207547	12	0.255319	77154	12859	84172	19877
BRCA	TCGA-GM-A2DD	TCGA-GM-A2DD-01Z-00-DX1.01332FF3-7488-41B7-A515-7841715DE92B	0.2468	40	53	FEMALE	WHITE	Stage I	[Not Applicable]	Infiltrating Ductal Carcinoma	[Not Available]	2007	Post (prior bilateral ovariectomy OR >12 mo since LMP with no prior hysterectomy)	-19415	Alive	TUMOR FREE	2282		[Not Available]					[Not Available]	Negative		0	2282	0	2282	0	2282	0	2282		116	22	52605	23380	59623	30398	2.12069	0.566319	6	0.331835	0.393481	1	0.0379439	0.0341923	0	Cold	22	0.189655	3	0.136364	5	0.416667	53774	19873	60792	26891
BRCA	TCGA-E2-A1IG	TCGA-E2-A1IG-01Z-00-DX1.C894EEA1-708A-4043-8C60-3BCA98AA751E	0.248	40	45	FEMALE	WHITE	Stage IIB	[Not Applicable]	Infiltrating Ductal Carcinoma	[Not Available]	2009	Pre (<6 months since LMP AND no prior bilateral ovariectomy AND not on estrogen replacement)	-16757	Alive	TUMOR FREE	2140		[Not Available]					[Not Available]	Negative		0	2140	0	2140	0	2140	0	2140		201	12	46560	30264	53544	37248	0.706468	0.566259	4	0.136816	0.33572	1	0.00409619	0.0055592	0	Cold	24	0.119403	0	0	2	0.666667	19788	26772	26772	33756
BRCA	TCGA-EW-A1PG	TCGA-EW-A1PG-01Z-00-DX1.A31B2048-D04D-467C-A9E4-6A63942A58C6	0.248	40	53	FEMALE	WHITE	Stage IIB	[Not Applicable]	Infiltrating Lobular Carcinoma	[Not Available]	2008	Post (prior bilateral ovariectomy OR >12 mo since LMP with no prior hysterectomy)	-19464	Alive	TUMOR FREE	1051		[Not Available]					[Not Available]	Negative		0	1051	0	1051	0	1051	0	1051		66	8	41904	45396	48888	52380	0.515152	0.565685	3	0.10101	0.278099	1	0.00839161	0.0140905	0	Cold	4	0.0606061	0	0	1	0.142857	30264	46560	37248	53544
BRCA	TCGA-B6-A0I8	TCGA-B6-A0I8-01Z-00-DX1.E576652B-C3F6-4A01-83BC-6DD154C75605	0.2485	40	46	FEMALE	WHITE	Stage X	[Not Applicable]	Infiltrating Ductal Carcinoma	[Not Available]	1992	Indeterminate (neither Pre or Postmenopausal)	-17073	Dead	WITH TUMOR		749	[Not Available]	Locoregional Disease	Other, specify	Pectoral muscle	746	[Not Available]	[Not Available]		1	749	1	749			1	746		363	14	37152	38313	44122	45283	0.699725	0.564569	4	0.0666667	0.241158	1	0.00222897	0.00308884	0	Cold	44	0.121212	1	0.0714286	2	0.333333	30186	32508	37156	39478
BRCA	TCGA-AR-A2LO	TCGA-AR-A2LO-01Z-00-DX1.A8C81E1E-B224-4CF4-83D4-FFB2F51A7002	0.248	40	46	FEMALE	WHITE	Stage IIB	[Not Applicable]	Infiltrating Lobular Carcinoma	[Not Available]	2010	Pre (<6 months since LMP AND no prior bilateral ovariectomy AND not on estrogen replacement)	-17080	Alive	TUMOR FREE	1198		[Not Available]					[Not Available]	Negative		0	1198	0	1198	0	1198	0	1198		83	14	67512	30264	74496	37248	1.01205	0.564274	3.18	0.261044	0.420519	1	0.0160006	0.0180978	0	Cold	9	0.108434	0	0	1	0.25	57036	29100	64020	36084
BRCA	TCGA-AO-A12C	TCGA-AO-A12C-01Z-00-DX1.F4105027-FA10-48AF-BA8F-C7A0181C4A1D	0.4992	20	42	FEMALE	WHITE	Stage IIB	[Not Applicable]	Infiltrating Ductal Carcinoma	[Not Available]	2005	Pre (<6 months since LMP AND no prior bilateral ovariectomy AND not on estrogen replacement)	-15469	Alive	TUMOR FREE	2372		[Not Available]					[Not Available]	Negative		0	2372	0	2372	0	2372	0	2372		188	11	67626	10982	71096	14452	0.56383	0.56397	4	0.0867021	0.266967	1	0.00373573	0.006334	0	Cold	44	0.234043	4	0.363636	4	0.4	67626	10404	71096	13874
BRCA	TCGA-BH-A0B4	TCGA-BH-A0B4-01Z-00-DX1.A2CB0BF4-32F9-48FD-9B96-A744013BADDB	0.2485	40	65	MALE	WHITE	Stage IIIA	[Not Applicable]	Infiltrating Ductal Carcinoma	[Not Available]	2007	[Not Available]	-23980	Alive	TUMOR FREE	1191		[Not Available]					[Not Available]	Negative		0	1191	0	1191	0	1191	0	1191		211	22	38313	38313	45283	45283	1.76303	0.563861	7	0.294313	0.407345	1	0.0142897	0.0144772	0	Cold	41	0.194313	5	0.227273	6	0.333333	37152	37152	44122	44122
BRCA	TCGA-D8-A1X7	TCGA-D8-A1X7-01Z-00-DX2.F0631B8C-EB75-4995-8ED7-1A8972BE8997	0.2527	40	40	FEMALE	WHITE	Stage IIA	[Not Applicable]	Other, specify	[Not Available]	2010	Pre (<6 months since LMP AND no prior bilateral ovariectomy AND not on estrogen replacement)	-14858	Alive	TUMOR FREE	509		[Not Available]					[Not Available]	Negative		0	509	0	509	0	509	0	509		280	14	23982	18272	30836	25126	0.907143	0.56368	4	0.143452	0.323296	1	0.00414661	0.00502898	0	Cold	39	0.139286	0	0	2	0.666667	73088	34260	79942	41114
BRCA	TCGA-LL-A7SZ	TCGA-LL-A7SZ-01Z-00-DX1.4DAF6421-6A1D-41C8-BFD6-859FE10CB8CC	0.2525	40	49	FEMALE	BLACK OR AFRICAN AMERICAN	Stage IIB	[Not Applicable]	Infiltrating Ductal Carcinoma	[Not Available]	2013	Pre (<6 months since LMP AND no prior bilateral ovariectomy AND not on estrogen replacement)	-18161	Alive	TUMOR FREE	594		[Not Available]					[Not Available]	Negative		0	594	0	594	0	594	0	594		1786	80	59436	16002	66296	22862	6.67973	0.563496	19.15	0.577077	0.288461	1	0.0203457	0.0133131	0.00172736	Hot	292	0.163494	22	0.275	23	0.306667	60579	16002	67439	22862
BRCA	TCGA-D8-A27K	TCGA-D8-A27K-01Z-00-DX1.25AF7928-046B-45BF-BAD6-F34156203F5A	0.2468	40	47	FEMALE	WHITE	Stage IIB	[Not Applicable]	Infiltrating Ductal Carcinoma	[Not Available]	2011	Post (prior bilateral ovariectomy OR >12 mo since LMP with no prior hysterectomy)	-17426	Alive	TUMOR FREE	1461		[Not Available]					[Not Available]	Negative		0	1461	0	1461	0	1461	0	1461		329	17	38577	71309	45595	78327	1.22796	0.563142	5	0.255826	0.408505	1	0.00461055	0.0046984	0	Cold	50	0.151976	2	0.117647	4	0.333333	40915	72478	47933	79496
BRCA	TCGA-EW-A1J1	TCGA-EW-A1J1-01Z-00-DX1.FFC2D5DB-E6D0-4143-A1E7-0A2027846C8C	0.2485	40	38	FEMALE	WHITE	Stage IIB	[Not Applicable]	Infiltrating Ductal Carcinoma	[Not Available]	2010	Pre (<6 months since LMP AND no prior bilateral ovariectomy AND not on estrogen replacement)	-14122	Alive	TUMOR FREE	575		[Not Available]					[Not Available]	Negative		0	575	0	575	0	575	0	575		703	39	45279	24381	52249	31351	3.31152	0.563038	10.98	0.505213	0.390697	1	0.00980888	0.00765236	0	Cold	201	0.285917	10	0.25641	13	0.40625	58050	20898	65020	27868
BRCA	TCGA-BH-A0HW	TCGA-BH-A0HW-01Z-00-DX1.44DCCE00-133F-4469-A4DA-5057C011B4AC	0.2485	40	62	FEMALE	ASIAN	Stage IA	[Not Applicable]	Infiltrating Ductal Carcinoma	[Not Available]	2006	Post (prior bilateral ovariectomy OR >12 mo since LMP with no prior hysterectomy)	-22962	Alive	TUMOR FREE	1561		[Not Available]					[Not Available]	Negative		0	1561	0	1561	0	1561	0	1561		365	20	63855	39474	70825	46444	1.64932	0.562679	6	0.284279	0.405212	1	0.00680817	0.00622933	0	Cold	58	0.158904	2	0.1	4	0.266667	41796	33669	48766	40639
BRCA	TCGA-A8-A09D	TCGA-A8-A09D-01Z-00-DX1.66312A8A-88BA-4B58-96DF-1A7AC39F9E4A	0.2325	20	47	FEMALE	[Not Available]	Stage IIB	[Not Applicable]	Infiltrating Ductal Carcinoma	[Not Available]	2007	Post (prior bilateral ovariectomy OR >12 mo since LMP with no prior hysterectomy)	-17440	Alive	TUMOR FREE	1522		[Not Available]					[Not Available]	Negative		0	1522	0	1522	0	1522	0	1522		84	18	12410	7446	19860	14896	1.47619	0.562479	5.17	0.292063	0.410143	1	0.0242637	0.023382	0	Cold	22	0.261905	6	0.333333	6	0.333333	12410	7446	19860	14896
BRCA	TCGA-AC-A2QJ	TCGA-AC-A2QJ-01Z-00-DX1.48C303BB-5A23-4037-BD28-77629A8CD9DA	0.2462	40	48	FEMALE	WHITE	Stage IIIB	[Not Applicable]	Metaplastic Carcinoma	[Not Available]	2011	Peri (6-12 months since last menstrual period)	-17569	Dead	WITH TUMOR		446	[Not Available]	Distant Metastasis	Bone		237	[Not Available]	Negative		1	446	1	446	1	237	1	237		317	27	28128	9376	35163	16411	2.59937	0.562214	9.84	0.373889	0.390962	1	0.0166044	0.0121525	0	Cold	51	0.160883	4	0.148148	5	0.294118	9376	39848	16411	46883
BRCA	TCGA-A7-A0DC	TCGA-A7-A0DC-01Z-00-DX2.795FD529-D7C2-407D-9E8A-5DCE1EF49029	0.2468	40	63	FEMALE	WHITE	Stage IA	[Not Applicable]	Infiltrating Ductal Carcinoma	[Not Available]	2009	Post (prior bilateral ovariectomy OR >12 mo since LMP with no prior hysterectomy)	-23294	Alive	TUMOR FREE	906		[Not Available]					[Not Available]	Negative		0	906	0	906	0	906	0	906	Redacted	59	12	111055	16366	118073	23384	0.949153	0.562199	4.42	0.198305	0.387489	1	0.0239139	0.0272325	0	Cold	1	0.0169492	1	0.0833333	1	0.5	109886	11690	116904	18708
BRCA	TCGA-EW-A1IY	TCGA-EW-A1IY-01Z-00-DX1.3FD00274-C2CD-491A-915B-23FD535A4723	0.2485	40	38	FEMALE	ASIAN	Stage I	[Not Applicable]	Infiltrating Ductal Carcinoma	[Not Available]	2009	Pre (<6 months since LMP AND no prior bilateral ovariectomy AND not on estrogen replacement)	-14122	Alive	TUMOR FREE	258		[Not Available]					[Not Available]	Negative		0	258	0	258	0	258	0	258		100	8	23220	18576	30190	25546	0.52	0.561951	3.01	0.115	0.309745	1	0.00606061	0.00979329	0	Cold	13	0.13	0	0	2	0.5	62694	35991	69664	42961
BRCA	TCGA-EW-A1OX	TCGA-EW-A1OX-01Z-00-DX1.9B19CBEE-E592-4A4D-839F-CECDCA20F4B1	0.2485	40	43	FEMALE	WHITE	Stage IIA	[Not Applicable]	Mucinous Carcinoma	[Not Available]	2009	Pre (<6 months since LMP AND no prior bilateral ovariectomy AND not on estrogen replacement)	-15837	Alive	TUMOR FREE	911		[Not Available]					[Not Available]	Negative		0	911	0	911	0	911	0	911		231	12	62694	40635	69664	47605	0.623377	0.561939	4	0.0779221	0.268049	1	0.00318715	0.00456658	0	Cold	18	0.0779221	0	0	2	0.333333	51084	45279	58054	52249
BRCA	TCGA-AR-A5QN	TCGA-AR-A5QN-01Z-00-DX1.BF92AA24-3D44-4FFA-BCC0-CDB934EC3BBC	0.248	40	68	FEMALE	WHITE	Stage IIIC	[Not Applicable]	Infiltrating Lobular Carcinoma	[Not Available]	2012	Post (prior bilateral ovariectomy OR >12 mo since LMP with no prior hysterectomy)	-25089	Alive	TUMOR FREE	1013		[Not Available]					[Not Available]	[Not Available]		0	1013	0	1013			0	1013		264	23	26772	36084	33756	43068	1.55303	0.561882	6	0.285732	0.40925	1	0.00849012	0.0084459	0	Cold	27	0.102273	1	0.0434783	3	0.1875	73332	10476	80316	17460
BRCA	TCGA-A2-A0EY	TCGA-A2-A0EY-01Z-00-DX1.2F2428B3-0767-48E0-AC22-443C244CBD16	0.2485	40	62	FEMALE	WHITE	Stage IIB	[Not Applicable]	Infiltrating Ductal Carcinoma	[Not Available]	2009	Post (prior bilateral ovariectomy OR >12 mo since LMP with no prior hysterectomy)	-22872	Alive	TUMOR FREE	1925		[Not Available]					[Not Available]	Negative		0	1925	0	1925	0	1925	0	1925		550	25	24381	22059	31351	29029	1.76364	0.561682	6.51	0.314411	0.411757	1	0.00524298	0.00502361	0	Cold	145	0.263636	7	0.28	10	0.555556	11610	54567	18580	61537
BRCA	TCGA-A8-A07S	TCGA-A8-A07S-01Z-00-DX1.34AFF327-E7FD-49E1-B918-0C09129581FB	0.2325	20	73	FEMALE	[Not Available]	Stage IIA	[Not Applicable]	Mixed Histology (please specify)	[Not Available]	2009	Post (prior bilateral ovariectomy OR >12 mo since LMP with no prior hysterectomy)	-26998	Alive	WITH TUMOR	243		[Not Available]					[Not Available]	Positive		0	243	0	243			0	243		94	31	13651	17374	21101	24824	3.48936	0.561586	9.14	0.5005	0.381913	1	0.0722428	0.0450039	0.00322581	Cold	26	0.276596	9	0.290323	9	0.3	12410	17374	19860	24824
BRCA	TCGA-E2-A1LH	TCGA-E2-A1LH-01Z-00-DX1.F85384B7-1EBF-4F57-A45B-4A668B68E535	0.248	40	59	FEMALE	WHITE	Stage I	[Not Applicable]	Infiltrating Ductal Carcinoma	[Not Available]	2002	Post (prior bilateral ovariectomy OR >12 mo since LMP with no prior hysterectomy)	-21628	Alive	TUMOR FREE	3247		[Not Available]					[Not Available]	Negative		0	3247	0	3247	0	3247	0	3247		588	45	30264	19788	37248	26772	4.54762	0.561117	15.13	0.555361	0.345167	1	0.0233527	0.0157346	0.00170358	Hot	137	0.232993	10	0.222222	16	0.516129	48888	32592	55872	39576
BRCA	TCGA-A2-A1FZ	TCGA-A2-A1FZ-01Z-00-DX1.0BAAEF41-DCA4-4677-9A27-09E990033FA6	0.2485	40	63	FEMALE	WHITE	Stage IIA	[Not Applicable]	Infiltrating Ductal Carcinoma	[Not Available]	2010	Post (prior bilateral ovariectomy OR >12 mo since LMP with no prior hysterectomy)	-23055	Alive	TUMOR FREE	683		[Not Available]					[Not Available]	Negative		0	683	0	683	0	683	0	683		151	17	65016	31347	71986	38317	0.900662	0.560727	5	0.104857	0.284177	1	0.00734364	0.00957009	0	Cold	11	0.0728477	1	0.0588235	2	0.133333	63855	33669	70825	40639
BRCA	TCGA-BH-A1F5	TCGA-BH-A1F5-01Z-00-DX1.9A1AA3BB-80B1-473D-B075-8D65A94C4E0B	0.2505	40	62	FEMALE	WHITE	Stage IIA	[Not Applicable]	Infiltrating Ductal Carcinoma	[Not Available]	2002	[Not Available]	-22842	Dead	TUMOR FREE		2712	[Not Available]					[Not Available]	[Not Available]		1	2712	0	2712			0	2712		219	18	73728	41472	80642	48386	1.08676	0.560269	4.82	0.179604	0.357552	1	0.00686677	0.00761433	0	Cold	34	0.155251	3	0.166667	4	0.285714	63360	19584	70274	26498
BRCA	TCGA-E2-A14V	TCGA-E2-A14V-01Z-00-DX1.D6274B5E-644C-478C-817F-B8BB9262D6F4	0.2468	40	53	FEMALE	WHITE	Stage IIB	[Not Applicable]	Infiltrating Ductal Carcinoma	[Not Available]	2008	Post (prior bilateral ovariectomy OR >12 mo since LMP with no prior hysterectomy)	-19643	Alive	TUMOR FREE	1042		[Not Available]					[Not Available]	Negative		0	1042	0	1042	0	1042	0	1042		566	64	40915	19873	47933	26891	5.01767	0.560184	14	0.603978	0.327816	1	0.0273682	0.0198284	0.00353982	Hot	168	0.29682	16	0.25	17	0.269841	40915	21042	47933	28060
BRCA	TCGA-AN-A0FV	TCGA-AN-A0FV-01Z-00-DX1.C0D02946-FCDA-472D-895D-7ACF5C96B264	0.248	40	58	FEMALE	WHITE	Stage IIA	[Not Applicable]	Infiltrating Ductal Carcinoma	[Not Available]	2010	Post (prior bilateral ovariectomy OR >12 mo since LMP with no prior hysterectomy)	-21479	Alive	TUMOR FREE	10		[Not Available]					[Not Available]	Negative		0	10	0	10	0	10	0	10		169	19	13968	25608	20952	32592	1.57396	0.560156	5.32	0.281826	0.407367	1	0.0130471	0.0117175	0	Cold	7	0.0414201	0	0	2	0.133333	17460	16296	24444	23280
BRCA	TCGA-E9-A226	TCGA-E9-A226-01Z-00-DX1.14f1f4c7-4e6e-4574-af20-60d2ab511b2a	0.2468	40	45	FEMALE	WHITE	Stage IIIA	[Not Applicable]	Infiltrating Ductal Carcinoma	[Not Available]	2011	Pre (<6 months since LMP AND no prior bilateral ovariectomy AND not on estrogen replacement)	-16511	Dead	WITH TUMOR		1048	[Not Available]	Distant Metastasis	Bone		790	[Not Available]	Negative		1	1048	1	1048	1	790	1	790		726	59	46760	29225	53778	36243	5.5427	0.56012	17	0.578463	0.314482	1	0.033276	0.022291	0.00413793	Hot	155	0.213499	9	0.152542	12	0.235294	57281	25718	64299	32736
BRCA	TCGA-E2-A156	TCGA-E2-A156-01Z-00-DX1.CEF32B4D-A676-4230-992D-45A046E4043A	0.2468	40	61	FEMALE	WHITE	Stage I	[Not Applicable]	Infiltrating Ductal Carcinoma	[Not Available]	2009	Post (prior bilateral ovariectomy OR >12 mo since LMP with no prior hysterectomy)	-22422	Alive	TUMOR FREE	726		[Not Available]					[Not Available]	Negative		0	726	0	726	0	726	0	726		404	24	52605	30394	59623	37412	2.11881	0.559987	7.97	0.419024	0.445312	1	0.00753718	0.00614037	0	Cold	81	0.200495	4	0.166667	8	0.421053	52605	38577	59623	45595
BRCA	TCGA-BH-A204	TCGA-BH-A204-01Z-00-DX1.9DCE8242-E862-45AB-9452-D7299110973F	0.2468	40	80	FEMALE	WHITE	Stage IIB	[Not Applicable]	Infiltrating Ductal Carcinoma	[Not Available]	1996	Post (prior bilateral ovariectomy OR >12 mo since LMP with no prior hysterectomy)	-29529	Dead			2534	[Not Available]					[Not Available]	[Not Available]		1	2534		2534			0	2534		444	27	25718	30394	32736	37412	2.21171	0.559969	7	0.366318	0.413912	1	0.00948766	0.00844246	0	Cold	44	0.0990991	2	0.0740741	3	0.142857	25718	11690	32736	18708
BRCA	TCGA-LL-A73Z	TCGA-LL-A73Z-01Z-00-DX1.C010142E-29C0-411D-9E0E-4B7D8A4C09BF	0.2527	40	55	FEMALE	BLACK OR AFRICAN AMERICAN	Stage IV	[Not Applicable]	Infiltrating Ductal Carcinoma	[Not Available]	2013	Post (prior bilateral ovariectomy OR >12 mo since LMP with no prior hysterectomy)	-20118	Dead	WITH TUMOR		227	[Not Available]	Distant Metastasis	Brain		192	[Not Available]	Positive		1	227	1	227			1	192		47	16	39970	10278	46824	17132	1.14894	0.559559	3.54	0.173759	0.327894	1	0.0458655	0.0525824	0	Cold	3	0.0638298	1	0.0625	2	0.133333	39970	11420	46824	18274
BRCA	TCGA-A2-A1FX	TCGA-A2-A1FX-01Z-00-DX1.35B93F3A-9959-4D72-A702-08B27563D24F	0.2485	40	61	FEMALE	WHITE	Stage IIIA	[Not Applicable]	Infiltrating Ductal Carcinoma	[Not Available]	2008	Post (prior bilateral ovariectomy OR >12 mo since LMP with no prior hysterectomy)	-22344	Alive	TUMOR FREE	1847		[Not Available]					[Not Available]	Negative		0	1847	0	1847	0	1847	0	1847		53	8	47601	45279	54571	52249	0.603774	0.559535	3.48	0.072327	0.232364	1	0.0130624	0.0198639	0	Cold	4	0.0754717	1	0.125	2	0.333333	47601	40635	54571	47605
BRCA	TCGA-5T-A9QA	TCGA-5T-A9QA-01Z-00-DX1.B4212117-E0A7-4EF2-B324-8396042ACEC1	0.2525	40	52	FEMALE	BLACK OR AFRICAN AMERICAN	Stage IIA	[Not Applicable]	Other, specify	[Not Available]	2013	[Unknown]	-19031	Alive		303		[Not Available]					[Not Available]	[Unknown]		0	303	0	303			0	303		1539	55	11430	62865	18290	69725	3.63353	0.559282	11	0.525225	0.382106	1	0.0060087	0.00538312	0.000650195	Hot	158	0.102664	3	0.0545455	7	0.12963	13716	64008	20576	70868
BRCA	TCGA-AR-A0TT	TCGA-AR-A0TT-01Z-00-DX1.127C2A4F-62AC-4E83-99DB-13519BD2949D	0.2468	40	53	FEMALE	BLACK OR AFRICAN AMERICAN	Stage IIIA	[Not Applicable]	Infiltrating Ductal Carcinoma	[Not Available]	2006	Pre (<6 months since LMP AND no prior bilateral ovariectomy AND not on estrogen replacement)	-19679	Alive	TUMOR FREE	3316		[Not Available]					[Not Available]	Negative		0	3316	0	3316	0	3316	0	3316		1039	75	31563	37408	38581	44426	7.20885	0.5591	20	0.597791	0.259984	1	0.0496433	0.0279226	0.00474952	Hot	65	0.0625602	3	0.04	7	0.184211	45591	43253	52609	50271
BRCA	TCGA-BH-A0BD	TCGA-BH-A0BD-01Z-00-DX1.CD4A6FC2-BA8C-4E30-972A-E6CD1BEAD8AD	0.2485	40	47	FEMALE	WHITE	Stage IIA	[Not Applicable]	Infiltrating Ductal Carcinoma	[Not Available]	2009	Pre (<6 months since LMP AND no prior bilateral ovariectomy AND not on estrogen replacement)	-17275	Alive	TUMOR FREE	554		[Not Available]					[Not Available]	Negative		0	554	0	554	0	554	0	554		255	26	59211	41796	66181	48766	2.33725	0.558858	7	0.42619	0.432918	1	0.0132361	0.0105433	0	Cold	44	0.172549	5	0.192308	5	0.25	51084	34830	58054	41800
BRCA	TCGA-D8-A1XR	TCGA-D8-A1XR-01Z-00-DX1.7F443346-C564-47B6-9736-6944230CAF46	0.2468	40	56	FEMALE	WHITE	Stage IIB	[Not Applicable]	Infiltrating Ductal Carcinoma	[Not Available]	2010	Post (prior bilateral ovariectomy OR >12 mo since LMP with no prior hysterectomy)	-20488	Alive	TUMOR FREE	482		[Not Available]					[Not Available]	Negative		0	482	0	482	0	482	0	482		1225	38	56112	24549	63130	31567	2.78857	0.558795	9	0.419825	0.397663	1	0.00503321	0.0045	0	Cold	270	0.220408	9	0.236842	9	0.36	162491	17535	169509	24553
BRCA	TCGA-E2-A1LB	TCGA-E2-A1LB-01Z-00-DX1.B4AFDB08-BA09-4F6E-806E-4054B790AB8E	0.248	40	41	FEMALE	BLACK OR AFRICAN AMERICAN	Stage IIB	[Not Applicable]	Infiltrating Ductal Carcinoma	[Not Available]	2008	Pre (<6 months since LMP AND no prior bilateral ovariectomy AND not on estrogen replacement)	-15283	Alive	TUMOR FREE	2306		[Not Available]					[Not Available]	Negative		0	2306	0	2306	0	2306	0	2306		333	29	45396	39576	52380	46560	2.34835	0.558754	7	0.375261	0.405891	1	0.0147429	0.013452	0	Cold	57	0.171171	4	0.137931	6	0.24	65184	54708	72168	61692
BRCA	TCGA-AN-A0XN	TCGA-AN-A0XN-01Z-00-DX1.A8EB9F62-236E-4C59-A206-DF0C7654AC30	0.2525	40	68	FEMALE	WHITE	Stage IIIA	[Not Applicable]	Infiltrating Ductal Carcinoma	[Not Available]	2010	Post (prior bilateral ovariectomy OR >12 mo since LMP with no prior hysterectomy)	-25029	Alive	TUMOR FREE	10		[Not Available]					[Not Available]	Negative		0	10	0	10	0	10	0	10		537	53	11430	12573	18290	19433	4.2905	0.558404	13	0.519334	0.354083	1	0.0254274	0.0178216	0.00186567	Hot	64	0.119181	6	0.113208	7	0.21875	14859	9144	21719	16004
BRCA	TCGA-AO-A0JC	TCGA-AO-A0JC-01Z-00-DX1.C8DD421B-9799-4FE7-9224-5EAC6ED1028E	0.4992	20	64	FEMALE	WHITE	Stage IIA	[Not Applicable]	Infiltrating Ductal Carcinoma	[Not Available]	2006	Post (prior bilateral ovariectomy OR >12 mo since LMP with no prior hysterectomy)	-23404	Alive	TUMOR FREE	1547		[Not Available]					[Not Available]	Negative		0	1547	0	1547	0	1547	0	1547		241	12	31212	17918	34682	21388	0.813278	0.557855	4	0.126556	0.315213	1	0.00422257	0.00535407	0	Cold	30	0.124481	3	0.25	3	0.25	31212	17918	34682	21388
BRCA	TCGA-AO-A124	TCGA-AO-A124-01Z-00-DX1.E3C7B017-6154-4630-9BDE-0CAC946D0209	0.4992	20	38	FEMALE	WHITE	Stage IIA	[Not Applicable]	Other, specify	[Not Available]	2002	Pre (<6 months since LMP AND no prior bilateral ovariectomy AND not on estrogen replacement)	-14174	Alive	TUMOR FREE	3506		[Not Available]					[Not Available]	Negative		0	3506	0	3506	0	3506	0	3506		316	22	6936	16184	10406	19654	1.77215	0.557807	5	0.302728	0.407933	1	0.00796067	0.00730706	0	Cold	30	0.0949367	2	0.0909091	3	0.25	8670	16184	12140	19654
BRCA	TCGA-OL-A97C	TCGA-OL-A97C-01Z-00-DX1.BDEEDEE2-6D07-4046-A8A9-D6FF8F337393	0.2527	40	67	FEMALE	BLACK OR AFRICAN AMERICAN	Stage IIB	[Not Applicable]	Other, specify	[Not Available]	2013	Post (prior bilateral ovariectomy OR >12 mo since LMP with no prior hysterectomy)	-24735	Alive	TUMOR FREE	271		[Not Available]	Distant Metastasis	Lung		275	[Not Available]	[Not Available]		0	271	0	271			1	275		73	11	89076	2284	95930	9138	0.90411	0.557728	3.28	0.19863	0.378913	1	0.0148402	0.0174695	0	Cold	6	0.0821918	0	0	2	0.4	67378	30834	74232	37688
BRCA	TCGA-E2-A1B5	TCGA-E2-A1B5-01Z-00-DX1.AB19FF3D-5C42-4D49-ABEA-D2315709B6EA	0.2468	40	46	FEMALE	WHITE	Stage IIA	[Not Applicable]	Infiltrating Lobular Carcinoma	[Not Available]	2008	Pre (<6 months since LMP AND no prior bilateral ovariectomy AND not on estrogen replacement)	-17039	Alive	TUMOR FREE	984		[Not Available]					[Not Available]	Negative		0	984	0	984	0	984	0	984		153	10	19873	25718	26891	32736	0.823529	0.55769	4	0.17756	0.364886	1	0.00606295	0.00745161	0	Cold	34	0.222222	1	0.1	3	0.333333	37408	30394	44426	37412
BRCA	TCGA-BH-A0HK	TCGA-BH-A0HK-01Z-00-DX1.019036F5-647A-4EC4-8479-F2C100291AEF	0.2485	40	81	FEMALE	WHITE	Stage IIB	[Not Applicable]	Infiltrating Ductal Carcinoma	[Not Available]	2010	Post (prior bilateral ovariectomy OR >12 mo since LMP with no prior hysterectomy)	-29751	Alive	TUMOR FREE	178		[Not Available]					[Not Available]	Negative		0	178	0	178	0	178	0	178		155	12	81270	8127	88240	15097	0.503226	0.557213	3	0.111828	0.312872	1	0.00360285	0.00595331	0	Cold	16	0.103226	1	0.0833333	1	0.25	88236	5805	95206	12775
BRCA	TCGA-E2-A14O	TCGA-E2-A14O-01Z-00-DX1.432DB252-35D4-4B02-B0A7-39BF85A38F89	0.2468	40	76	FEMALE	WHITE	Stage IIIA	[Not Applicable]	Infiltrating Ductal Carcinoma	[Not Available]	2008	Post (prior bilateral ovariectomy OR >12 mo since LMP with no prior hysterectomy)	-27837	Alive	TUMOR FREE	1359		[Not Available]					[Not Available]	Negative		0	1359	0	1359	0	1359	0	1359		169	26	72478	29225	79496	36243	2.22485	0.557092	6	0.388955	0.415491	1	0.0246897	0.0211882	0	Cold	64	0.378698	12	0.461538	12	0.461538	72478	29225	79496	36243
BRCA	TCGA-S3-AA14	TCGA-S3-AA14-01Z-00-DX1.000A865F-19E6-4018-9352-BFA54EF0CE31	0.2527	40	47	FEMALE	BLACK OR AFRICAN AMERICAN	Stage I	[Not Applicable]	Infiltrating Ductal Carcinoma	[Not Available]	2013	Post (prior bilateral ovariectomy OR >12 mo since LMP with no prior hysterectomy)	-17352	Alive	TUMOR FREE	529		[Not Available]					[Not Available]	Negative		0	529	0	529	0	529	0	529		298	20	55958	22840	62812	29694	1.77181	0.557064	6	0.347323	0.426701	1	0.00921997	0.00827044	0	Cold	15	0.0503356	0	0	2	0.166667	53674	15988	60528	22842
BRCA	TCGA-AO-A0JI	TCGA-AO-A0JI-01Z-00-DX1.4DCDA545-B7E3-49DF-AB10-963E84BEB105	0.4992	20	56	FEMALE	WHITE	Stage IIA	[Not Applicable]	Infiltrating Ductal Carcinoma	[Not Available]	2007	Post (prior bilateral ovariectomy OR >12 mo since LMP with no prior hysterectomy)	-20694	Alive	TUMOR FREE	1528		[Not Available]					[Not Available]	Negative		0	1528	0	1528	0	1528	0	1528		77	10	9248	17918	12718	21388	0.727273	0.557	4	0.0974026	0.287235	1	0.00991114	0.0131845	0	Cold	7	0.0909091	2	0.2	2	0.5	16762	9826	20232	13296
BRCA	TCGA-LL-A5YN	TCGA-LL-A5YN-01Z-00-DX1.F221939B-3680-4B95-93A9-BE8599550E87	0.2456	40	46	FEMALE	BLACK OR AFRICAN AMERICAN	Stage IIA	[Not Applicable]	Infiltrating Ductal Carcinoma	[Not Available]	2013	Post (prior bilateral ovariectomy OR >12 mo since LMP with no prior hysterectomy)	-16884	Alive	TUMOR FREE	447		[Not Available]					[Not Available]	Negative		0	447	0	447	0	447	0	447		293	28	24675	36425	31727	43477	2.25256	0.556894	7	0.388171	0.41506	1	0.0121955	0.0101381	0	Cold	39	0.133106	3	0.107143	5	0.416667	14100	65800	21152	72852
BRCA	TCGA-A2-A25A	TCGA-A2-A25A-01Z-00-DX1.6D311E39-9F96-4775-B9DA-8D034D1AD1DC	0.2468	40	44	FEMALE	WHITE	Stage IIA	[Not Applicable]	Infiltrating Lobular Carcinoma	[Not Available]	2003	Pre (<6 months since LMP AND no prior bilateral ovariectomy AND not on estrogen replacement)	-16084	Alive	TUMOR FREE	3276		[Not Available]					[Not Available]	Negative		0	3276	0	3276	0	3276	0	3276		369	19	24549	28056	31567	35074	1.42005	0.556755	6	0.25673	0.399477	1	0.00537454	0.00541824	0	Cold	48	0.130081	3	0.157895	6	0.333333	22211	25718	29229	32736
BRCA	TCGA-OK-A5Q2	TCGA-OK-A5Q2-01Z-00-DX4.83B45D6C-E350-4436-812F-4155D9F7D331	0.2527	40	59	FEMALE	[Not Evaluated]	Stage II	[Not Applicable]	Infiltrating Lobular Carcinoma	[Not Available]	2012	[Unknown]	-21555	Alive		64		[Not Available]					[Not Available]	Negative		0	64	0	64	0	64	0	64		270	18	83366	38828	90220	45682	1.23704	0.556754	5	0.199259	0.369662	1	0.00677882	0.00756337	0	Cold	30	0.111111	2	0.111111	3	0.214286	85650	38828	92504	45682
BRCA	TCGA-A2-A259	TCGA-A2-A259-01Z-00-DX1.7289CD72-CB74-41D4-B4AC-4EA5FDFEC666	0.2468	40	70	FEMALE	BLACK OR AFRICAN AMERICAN	Stage I	[Not Applicable]	Infiltrating Ductal Carcinoma	[Not Available]	2007	Post (prior bilateral ovariectomy OR >12 mo since LMP with no prior hysterectomy)	-25666	Alive	TUMOR FREE	1596		[Not Available]					[Not Available]	Close		0	1596	0	1596			0	1596		277	21	121576	28056	128594	35074	1.84838	0.556356	6	0.307822	0.403384	1	0.0100128	0.00858588	0	Cold	72	0.259928	5	0.238095	7	0.388889	22211	36239	29229	43257
BRCA	TCGA-EW-A1P1	TCGA-EW-A1P1-01Z-00-DX1.4B670029-4B3B-4D76-8EA4-F4F29EEF9E37	0.2485	40	68	FEMALE	WHITE	Stage IIIC	[Not Applicable]	Infiltrating Ductal Carcinoma	[Not Available]	2008	Post (prior bilateral ovariectomy OR >12 mo since LMP with no prior hysterectomy)	-24923	Alive	TUMOR FREE	1210		[Not Available]	Distant Metastasis	Lung		1014	[Not Available]	Negative		0	1210	0	1210	1	1014	1	1014		220	19	67338	25542	74308	32512	1.46364	0.555948	5	0.267835	0.41431	1	0.00891172	0.00873669	0	Cold	32	0.145455	2	0.105263	4	0.266667	49923	32508	56893	39478
BRCA	TCGA-AN-A0XO	TCGA-AN-A0XO-01Z-00-DX1.204E554E-B1A8-41AD-8E39-62484DF4E3CD	0.2525	40	59	FEMALE	WHITE	Stage IIIA	[Not Applicable]	Infiltrating Ductal Carcinoma	[Not Available]	2010	Post (prior bilateral ovariectomy OR >12 mo since LMP with no prior hysterectomy)	-21640	Alive	TUMOR FREE	375		[Not Available]					[Not Available]	Negative		0	375	0	375	0	375	0	375		34	9	35433	38862	42293	45722	1	0.555719	3	0.264706	0.402439	1	0.0344623	0.0384532	0	Cold	0	0	2	0.222222	2	0.333333	35433	36576	42293	43436
BRCA	TCGA-A8-A079	TCGA-A8-A079-01Z-00-DX1.DC32BC20-A3BC-43B3-B69F-1E71E289EA34	0.2325	20	69	FEMALE	[Not Available]	Stage IIIB	[Not Applicable]	Infiltrating Ductal Carcinoma	[Not Available]	2007	Post (prior bilateral ovariectomy OR >12 mo since LMP with no prior hysterectomy)	-25294	Alive	TUMOR FREE	274		[Not Available]					[Not Available]	Negative		0	274	0	274	0	274	0	274		382	33	12410	8687	19860	16137	2.82199	0.554852	8	0.463081	0.404687	1	0.0170479	0.0158835	0	Cold	84	0.219895	8	0.242424	9	0.391304	40953	33507	48403	40957
BRCA	TCGA-D8-A1XC	TCGA-D8-A1XC-01Z-00-DX2.10BA8536-D6AF-460E-9796-EB77FFE3EF5B	0.2527	40	85	FEMALE	WHITE	Stage IIIB	[Not Applicable]	Mucinous Carcinoma	[Not Available]	2010	Post (prior bilateral ovariectomy OR >12 mo since LMP with no prior hysterectomy)	-31220	Dead	WITH TUMOR		377	[Not Available]					[Not Available]	Negative		1	377	1	377			1	377		376	18	34260	11420	41114	18274	1.1383	0.554609	4	0.236348	0.403131	1	0.00362671	0.00383914	0	Cold	22	0.0585106	0	0	2	0.181818	21698	19414	28552	26268
BRCA	TCGA-LL-A442	TCGA-LL-A442-01Z-00-DX1.9275EDBD-1C89-4AF3-B02B-19F613A4E083	0.2456	40	56	FEMALE	BLACK OR AFRICAN AMERICAN	Stage IIA	[Not Applicable]	Infiltrating Ductal Carcinoma	[Not Available]	2012	Post (prior bilateral ovariectomy OR >12 mo since LMP with no prior hysterectomy)	-20495	Alive	TUMOR FREE	889		[Not Available]					[Not Available]	Negative		0	889	0	889	0	889	0	889		876	42	11750	28200	18802	35252	2.58904	0.554546	8	0.37153	0.386438	1	0.00827061	0.00841072	0	Cold	72	0.0821918	0	0	4	0.2	32900	41125	39952	48177
BRCA	TCGA-C8-A12Z	TCGA-C8-A12Z-01Z-00-DX1.22616420-7C80-42DE-9C44-0F00327681C6	0.2456	40	45	FEMALE	ASIAN	Stage IIB	[Not Applicable]	Infiltrating Ductal Carcinoma	[Not Available]	2010	Peri (6-12 months since last menstrual period)	-16508	Alive	TUMOR FREE	382		[Not Available]					[Not Available]	Negative		0	382	0	382	0	382	0	382		960	65	18800	14100	25852	21152	5.32917	0.553747	15	0.554978	0.318388	1	0.0323567	0.0262604	0.00104275	Hot	233	0.242708	13	0.2	16	0.326531	14100	11750	21152	18802
BRCA	TCGA-A2-A0ST	TCGA-A2-A0ST-01Z-00-DX1.AE05A5DB-4861-40DE-B0F5-7955FC903A96	0.248	40	62	FEMALE	WHITE	Stage IIA	[Not Applicable]	Infiltrating Ductal Carcinoma	[Not Available]	2003	Post (prior bilateral ovariectomy OR >12 mo since LMP with no prior hysterectomy)	-22922	Alive	WITH TUMOR	3017		[Not Available]					[Not Available]	Negative		0	3017	0	3017	0	3017	0	3017		8	3	17460	23280	24444	30264	0.75	0.553283	2	0.375	0.484123	1	0.107143	0.138321	0	Cold	0	0	0	0	0	0	138516	11640	145500	18624
BRCA	TCGA-AO-A0JM	TCGA-AO-A0JM-01Z-00-DX1.94E75EFD-E5F5-4DF8-93A0-ED94CB4D203A	0.4992	20	40	FEMALE	[Not Available]	Stage IIB	[Not Applicable]	Infiltrating Ductal Carcinoma	[Not Available]	2005	Pre (<6 months since LMP AND no prior bilateral ovariectomy AND not on estrogen replacement)	-14653	Alive	TUMOR FREE	2184		[Not Available]					[Not Available]	Negative		0	2184	0	2184	0	2184	0	2184		511	34	21386	14450	24856	17920	2.38356	0.552967	7	0.383086	0.402648	1	0.00945831	0.00889511	0	Cold	69	0.135029	5	0.147059	7	0.35	9248	27166	12718	30636
BRCA	TCGA-BH-A1FB	TCGA-BH-A1FB-01Z-00-DX1.9D778D1A-07F6-450D-B7AA-0E17B4D0A88C	0.2505	40	60	FEMALE	WHITE	Stage IIB	[Not Applicable]	Infiltrating Ductal Carcinoma	[Not Available]	2000	Post (prior bilateral ovariectomy OR >12 mo since LMP with no prior hysterectomy)	-21933	Dead	WITH TUMOR		3669	[Not Available]					[Not Available]	[Not Available]		1	3669	1	3669			1	3669		97	10	61056	39168	67970	46082	0.494845	0.552844	3	0.0893471	0.272931	1	0.00651489	0.0113941	0	Cold	4	0.0412371	0	0	1	0.111111	95616	50688	102530	57602
BRCA	TCGA-B6-A0IM	TCGA-B6-A0IM-01Z-00-DX1.E2CBD42F-D933-4446-BE7C-C2F8B5AFB976	0.2485	40	75	FEMALE	BLACK OR AFRICAN AMERICAN	Stage IIB	[Not Applicable]	Other, specify	[Not Available]	1997	Post (prior bilateral ovariectomy OR >12 mo since LMP with no prior hysterectomy)	-27557	Dead	TUMOR FREE		3873	[Not Available]					[Not Available]	Negative		1	3873	0	3873	0	3873	0	3873		462	15	102168	30186	109138	37156	0.917749	0.55261	4	0.144517	0.336618	1	0.00248121	0.0029277	0	Cold	39	0.0844156	0	0	3	0.3	84753	12771	91723	19741
BRCA	TCGA-BH-A203	TCGA-BH-A203-01Z-00-DX1.FAE40A13-0C4A-415F-9396-01041FF6B855	0.2468	40	78	FEMALE	WHITE	Stage IIB	[Not Applicable]	Infiltrating Ductal Carcinoma	[Not Available]	1996	Post (prior bilateral ovariectomy OR >12 mo since LMP with no prior hysterectomy)	-28609	Dead	WITH TUMOR		1174	[Not Available]					[Not Available]	[Not Available]		1	1174	1	1174			1	1174		498	29	19873	31563	26891	38581	2.36948	0.551876	7.03	0.376066	0.40875	1	0.00905172	0.0076044	0	Cold	109	0.218876	9	0.310345	10	0.344828	21042	31563	28060	38581
BRCA	TCGA-A1-A0SQ	TCGA-A1-A0SQ-01Z-00-DX1.36071264-3407-4224-BCBB-2ED00294569A	0.2521	40	45	FEMALE	WHITE	Stage IIB	[Not Applicable]	Infiltrating Ductal Carcinoma	[Not Available]	2007	Pre (<6 months since LMP AND no prior bilateral ovariectomy AND not on estrogen replacement)	-16458	Alive	TUMOR FREE	554		[Not Available]					[Not Available]	Negative		0	554	0	554	0	554	0	554		213	16	40075	17175	46945	24045	1.07042	0.551734	4	0.232238	0.400617	1	0.00613355	0.00672085	0	Cold	41	0.192488	0	0	4	0.571429	40075	26335	46945	33205
BRCA	TCGA-B6-A0WS	TCGA-B6-A0WS-01Z-00-DX1.020ED7BF-9497-4F13-AA07-FE0E839F9A06	0.248	40	58	FEMALE	BLACK OR AFRICAN AMERICAN	Stage X	[Not Applicable]	Infiltrating Ductal Carcinoma	[Not Available]	1996	Indeterminate (neither Pre or Postmenopausal)	-21230	Dead	TUMOR FREE		2965	[Not Available]					[Not Available]	Positive		1	2965	0	2965			0	2965		117	19	48888	47724	55872	54708	1.35043	0.551554	5	0.237892	0.391891	1	0.0187862	0.0196958	0	Cold	12	0.102564	0	0	2	0.285714	37248	45396	44232	52380
BRCA	TCGA-D8-A1JH	TCGA-D8-A1JH-01Z-00-DX1.4A4F2502-612C-421D-9F64-444BF2C85620	0.248	40	56	FEMALE	WHITE	Stage IA	[Not Applicable]	Infiltrating Ductal Carcinoma	[Not Available]	2010	Post (prior bilateral ovariectomy OR >12 mo since LMP with no prior hysterectomy)	-20497	Alive	TUMOR FREE	426		[Not Available]					[Not Available]	Negative		0	426	0	426	0	426	0	426		153	20	93120	52380	100104	59364	1.11111	0.551118	4.48	0.198475	0.378226	1	0.00917183	0.0102696	0	Cold	19	0.124183	2	0.1	4	0.363636	87300	48888	94284	55872
BRCA	TCGA-E2-A10F	TCGA-E2-A10F-01Z-00-DX1.18F9324C-A38F-478E-95DF-B8E172D0DD07	0.248	40	47	FEMALE	WHITE	Stage IIA	[Not Applicable]	Infiltrating Lobular Carcinoma	[Not Available]	2008	Pre (<6 months since LMP AND no prior bilateral ovariectomy AND not on estrogen replacement)	-17257	Alive	TUMOR FREE	878		[Not Available]					[Not Available]	Negative		0	878	0	878	0	878	0	878		43	20	8148	27936	15132	34920	2.46512	0.550908	6.74	0.512901	0.463117	1	0.085825	0.0599729	0	Cold	2	0.0465116	2	0.1	2	0.133333	5820	27936	12804	34920
BRCA	TCGA-AC-A5XS	TCGA-AC-A5XS-01Z-00-DX1.E5F2481E-9314-4B20-84B7-370EF82AF4BB	0.252	40	74	FEMALE	WHITE	Stage IIA	[Not Applicable]	Infiltrating Lobular Carcinoma	[Not Available]	2012	[Not Available]	-27160	Alive	TUMOR FREE	588		[Not Available]					[Not Available]	Negative		0	588	0	588	0	588	0	588		41	10	10305	3435	17178	10308	1.02439	0.550801	3.6	0.166667	0.349215	1	0.0302846	0.0314916	0	Cold	0	0	2	0.2	2	0.5	9160	1145	16033	8018
BRCA	TCGA-XX-A899	TCGA-XX-A899-01Z-00-DX1.08FE27B7-73B8-4CE3-ACF4-0689C81C140B	0.2527	40	46	FEMALE	WHITE	Stage IIIA	[Not Applicable]	Infiltrating Lobular Carcinoma	[Not Available]	2013	Post (prior bilateral ovariectomy OR >12 mo since LMP with no prior hysterectomy)	-17022	Alive	TUMOR FREE	467		[Not Available]					[Not Available]	Negative		0	467	0	467	0	467	0	467		70	10	33118	67378	39972	74232	0.714286	0.550252	3	0.147619	0.331594	1	0.0129055	0.0182255	0	Cold	3	0.0428571	0	0	1	0.166667	19414	47964	26268	54818
BRCA	TCGA-AN-A0AS	TCGA-AN-A0AS-01Z-00-DX1.51E551E9-E5F4-4C94-9B25-71DA41109E92	0.248	40	70	FEMALE	WHITE	Stage IIIA	[Not Applicable]	Infiltrating Ductal Carcinoma	[Not Available]	2010	Post (prior bilateral ovariectomy OR >12 mo since LMP with no prior hysterectomy)	-25658	Alive	TUMOR FREE	10		[Not Available]					[Not Available]	Negative		0	10	0	10	0	10	0	10		738	90	15132	5820	22116	12804	10.2656	0.550205	26	0.63398	0.233994	1	0.0759065	0.0366856	0.0122117	Hot	151	0.204607	20	0.222222	24	0.303797	31428	8148	38412	15132
BRCA	TCGA-A8-A0A9	TCGA-A8-A0A9-01Z-00-DX1.16524DDD-539D-4E47-9A8F-1B910D4FEC2D	0.2325	20	80	FEMALE	[Not Available]	Stage IIA	[Not Applicable]	Infiltrating Ductal Carcinoma	[Not Available]	2009	Post (prior bilateral ovariectomy OR >12 mo since LMP with no prior hysterectomy)	-29370	Alive	TUMOR FREE	822		[Not Available]					[Not Available]	Negative		0	822	0	822	0	822	0	822		63	18	7446	12410	14896	19860	2.19048	0.549611	6	0.380423	0.428468	1	0.0472094	0.0340508	0	Cold	5	0.0793651	1	0.0555556	3	0.214286	9928	12410	17378	19860
BRCA	TCGA-AC-A2FF	TCGA-AC-A2FF-01Z-00-DX1.012DAC86-E05C-44FA-81C2-FE4C754F409C	0.252	40	40	FEMALE	ASIAN	Stage IIB	[Not Applicable]	Infiltrating Lobular Carcinoma	[Not Available]	2006	[Not Available]		Alive	TUMOR FREE	2759		[Not Available]					[Not Available]	Negative		0	2759	0	2759	0	2759	0	2759		98	13	32060	5725	38933	12598	0.857143	0.549341	4	0.163265	0.356332	1	0.0102742	0.0123023	0	Cold	7	0.0714286	1	0.0769231	1	0.25	27480	0	34353	6873
BRCA	TCGA-E2-A152	TCGA-E2-A152-01Z-00-DX1.B0860DEB-D34B-4C5D-97F5-C1C646437424	0.2468	40	56	FEMALE	WHITE	Stage I	[Not Applicable]	Infiltrating Ductal Carcinoma	[Not Available]	2009	Post (prior bilateral ovariectomy OR >12 mo since LMP with no prior hysterectomy)	-20705	Alive	TUMOR FREE	2128		[Not Available]	Distant Metastasis	Liver		54	[Not Available]	Negative		0	2128	0	2128	1	54	1	54		493	24	68971	24549	75989	31567	2.22718	0.549183	7	0.379169	0.418435	1	0.00744929	0.00621826	0	Cold	109	0.221095	3	0.125	8	0.363636	105210	45591	112228	52609
BRCA	TCGA-AN-A0AJ	TCGA-AN-A0AJ-01Z-00-DX1.74EE47B0-FE27-44CF-9355-C738DE1BD017	0.248	40	79	FEMALE	WHITE	Stage IIB	[Not Applicable]	Infiltrating Ductal Carcinoma	[Not Available]	2010	Post (prior bilateral ovariectomy OR >12 mo since LMP with no prior hysterectomy)	-29131	Alive	TUMOR FREE	303		[Not Available]					[Not Available]	Negative		0	303	0	303	0	303	0	303		1510	50	16296	12804	23280	19788	5.0053	0.549048	16	0.572998	0.327923	1	0.0112408	0.00752231	0.00198807	Hot	189	0.125166	6	0.12	8	0.181818	13968	10476	20952	17460
BRCA	TCGA-BH-A0E1	TCGA-BH-A0E1-01Z-00-DX1.257EB36A-1008-4890-927B-204EF05DBE90	0.2485	40	52	FEMALE	WHITE	Stage IIB	[Not Applicable]	Infiltrating Ductal Carcinoma	[Not Available]	2009	Peri (6-12 months since last menstrual period)	-19192	Alive	TUMOR FREE	477		[Not Available]					[Not Available]	Negative		0	477	0	477	0	477	0	477		496	20	65016	46440	71986	53410	1.19355	0.549039	5.05	0.232844	0.397099	1	0.00300573	0.00310076	0	Cold	18	0.0362903	0	0	2	0.285714	85914	6966	92884	13936
BRCA	TCGA-AO-A0J9	TCGA-AO-A0J9-01Z-00-DX1.E37C342B-9B6A-4BEE-B064-A82C3579CC66	0.4992	20	61	FEMALE	WHITE	Stage IIIC	[Not Applicable]	Infiltrating Lobular Carcinoma	[Not Available]	2007	Post (prior bilateral ovariectomy OR >12 mo since LMP with no prior hysterectomy)	-22642	Alive	WITH TUMOR	1613		[Not Available]	Distant Metastasis	Bone		1066	[Not Available]	Negative		0	1613	0	1613	1	1066	1	1066		396	24	42772	3468	46242	6938	1.33838	0.549008	5.05	0.249242	0.397201	1	0.00468211	0.0047668	0	Cold	63	0.159091	3	0.125	4	0.25	42772	578	46242	4048
BRCA	TCGA-BH-A0BR	TCGA-BH-A0BR-01Z-00-DX1.F7912887-8AE9-4391-9B83-9AC7B4FF38EF	0.2505	40	59	FEMALE	WHITE	Stage I	[Not Applicable]	Infiltrating Ductal Carcinoma	[Not Available]	2007	Post (prior bilateral ovariectomy OR >12 mo since LMP with no prior hysterectomy)	-21622	Alive	TUMOR FREE	2330		[Not Available]					[Not Available]	Negative		0	2330	0	2330	0	2330	0	2330		179	18	66816	26496	73730	33410	1.57542	0.548914	6	0.302793	0.419806	1	0.0120551	0.010802	0	Cold	18	0.100559	0	0	4	0.307692	54144	40320	61058	47234
BRCA	TCGA-BH-A1FM	TCGA-BH-A1FM-01Z-00-DX1.860C5169-FE2B-43A6-A13D-E736374303DD	0.2505	40	44	FEMALE	WHITE	Stage IIIA	[Not Applicable]	Infiltrating Ductal Carcinoma	[Not Available]	1998	[Not Available]	-16289	Dead			1388	[Not Available]					[Not Available]	[Not Available]		1	1388		1388			0	1388		215	21	24192	28800	31106	35714	1.36744	0.548074	5	0.25907	0.400309	1	0.00922893	0.00918302	0	Cold	58	0.269767	2	0.0952381	10	0.555556	34560	34560	41474	41474
BRCA	TCGA-BH-A0HO	TCGA-BH-A0HO-01Z-00-DX1.D3D66547-F5D4-40F5-B737-2FECEEB35ACB	0.2485	40	48	FEMALE	WHITE	Stage IIA	[Not Applicable]	Infiltrating Ductal Carcinoma	[Not Available]	2009	Pre (<6 months since LMP AND no prior bilateral ovariectomy AND not on estrogen replacement)	-17710	Alive	TUMOR FREE	76		[Not Available]					[Not Available]	Negative		0	76	0	76	0	76	0	76		108	16	63855	63855	70825	70825	1.2037	0.548025	4	0.233025	0.387524	1	0.014036	0.0139879	0	Cold	13	0.12037	1	0.0625	1	0.333333	59211	11610	66181	18580
BRCA	TCGA-D8-A27L	TCGA-D8-A27L-01Z-00-DX1.6572593C-B015-4F9A-8C9B-B634CAA0D3B4	0.2468	40	49	FEMALE	WHITE	Stage IIIA	[Not Applicable]	Infiltrating Ductal Carcinoma	[Not Available]	2011	Post (prior bilateral ovariectomy OR >12 mo since LMP with no prior hysterectomy)	-18025	Alive	TUMOR FREE	499		[Not Available]					[Not Available]	Negative		0	499	0	499	0	499	0	499		78	9	31563	21042	38581	28060	0.512821	0.547382	3	0.0982906	0.287978	1	0.00881896	0.0148282	0	Cold	1	0.0128205	0	0	1	0.142857	37408	18704	44426	25722
BRCA	TCGA-BH-A18P	TCGA-BH-A18P-01Z-00-DX1.C66642D3-BE44-4D65-B4AE-C1C3D959D22C	0.2485	40	60	FEMALE	WHITE	Stage I	[Not Applicable]	Infiltrating Ductal Carcinoma	[Not Available]	2003	[Not Available]	-22222	Dead	WITH TUMOR		921	[Not Available]					[Not Available]	Negative		1	921	1	921			1	921		1085	62	65016	49923	71986	56893	5.75484	0.547038	15	0.602698	0.309879	1	0.0211329	0.0158261	0.00276753	Hot	117	0.107834	5	0.0806452	8	0.170213	47601	63855	54571	70825
BRCA	TCGA-OL-A66I	TCGA-OL-A66I-01Z-00-DX1.8CE9DCAB-98D3-4163-94AC-1557D86C1E25	0.16437	40	36	FEMALE	BLACK OR AFRICAN AMERICAN	Stage IIA	[Not Applicable]	Infiltrating Ductal Carcinoma	[Not Available]	2008	[Not Evaluated]	-13458	Alive	TUMOR FREE	714		[Not Available]					[Not Available]	Negative		0	714	0	714	0	714	0	714		288	47	28096	21072	38634	31610	5.91667	0.546834	15.13	0.633008	0.302221	1	0.0508655	0.0272722	0.0139373	Hot	46	0.159722	6	0.12766	8	0.2	29852	14048	40390	24586
BRCA	TCGA-AR-A2LH	TCGA-AR-A2LH-01Z-00-DX1.40D4FD67-FB13-46D9-A202-56A5791EA11C	0.248	40	55	FEMALE	WHITE	Stage III	[Not Applicable]	Infiltrating Lobular Carcinoma	[Not Available]	2007	Post (prior bilateral ovariectomy OR >12 mo since LMP with no prior hysterectomy)	-20288	Dead			616	[Not Available]	Distant Metastasis	Bone		434	[Not Available]	Negative		1	616		616	1	434	1	434		125	9	77988	29100	84972	36084	0.56	0.54634	3	0.106667	0.302875	1	0.00483871	0.00719507	0	Cold	36	0.288	2	0.222222	4	0.666667	79152	26772	86136	33756
BRCA	TCGA-A2-A4S2	TCGA-A2-A4S2-01Z-00-DX1.D779B63B-8817-43F1-A8F4-236C82DB78F8	0.2465	40	62	FEMALE	WHITE	Stage IIIA	[Not Applicable]	Infiltrating Lobular Carcinoma	[Not Available]	2012	Post (prior bilateral ovariectomy OR >12 mo since LMP with no prior hysterectomy)	-22936	Alive	TUMOR FREE	643		[Not Available]					[Not Available]	Negative		0	643	0	643	0	643	0	643		49	5	79628	19907	86655	26934	0.530612	0.545853	2.52	0.170068	0.369608	1	0.0119048	0.0187051	0	Cold	0	0	0	0	0	0	28104	37472	35131	44499
BRCA	TCGA-A8-A07L	TCGA-A8-A07L-01Z-00-DX1.D9E1051F-724E-4E88-940A-C97005DC5BEB	0.2325	20	58	FEMALE	[Not Available]	Stage IIIA	[Not Applicable]	Infiltrating Ductal Carcinoma	[Not Available]	2009	Post (prior bilateral ovariectomy OR >12 mo since LMP with no prior hysterectomy)	-21428	Alive	TUMOR FREE	975		[Not Available]					[Not Available]	Negative		0	975	0	975	0	975	0	975		112	33	19856	29784	27306	37234	3.67857	0.545842	10.89	0.510335	0.365605	1	0.0662162	0.040908	0.00900901	Cold	17	0.151786	4	0.121212	4	0.307692	14892	8687	22342	16137
BRCA	TCGA-AO-A1KQ	TCGA-AO-A1KQ-01Z-00-DX1.CAB7D9A5-7030-4A33-BE51-9B04D67A7676	0.4979	20	84	MALE	WHITE	Stage IIIB	[Not Applicable]	Infiltrating Ductal Carcinoma	[Not Available]	2006	[Not Available]	-30859	Alive	TUMOR FREE	1882		[Not Available]					[Not Available]	Negative		0	1882	0	1882	0	1882	0	1882		771	57	17370	13317	20849	16796	4.40726	0.545582	12	0.533389	0.338772	1	0.0338493	0.0270778	0.00194805	Hot	60	0.077821	5	0.0877193	7	0.291667	19686	5211	23165	8690
BRCA	TCGA-E2-A1BD	TCGA-E2-A1BD-01Z-00-DX1.A2AFF7AD-ED47-43E4-87FE-62882BAEB8DA	0.2468	40	53	FEMALE	WHITE	Stage IIA	[Not Applicable]	Infiltrating Ductal Carcinoma	[Not Available]	2010	Post (prior bilateral ovariectomy OR >12 mo since LMP with no prior hysterectomy)	-19627	Alive	TUMOR FREE	1133		[Not Available]					[Not Available]	Negative		0	1133	0	1133	0	1133	0	1133		308	18	38577	57281	45595	64299	1.25325	0.544867	5	0.200649	0.368354	1	0.00582484	0.00581989	0	Cold	57	0.185065	4	0.222222	4	0.4	4676	44422	11694	51440
BRCA	TCGA-D8-A3Z6	TCGA-D8-A3Z6-01Z-00-DX2.19C6AA07-5D58-46CD-91D0-90DD5CC84022	0.248	40	56	FEMALE	WHITE	Stage IIIC	[Not Applicable]	Infiltrating Lobular Carcinoma	[Not Available]	2011	Post (prior bilateral ovariectomy OR >12 mo since LMP with no prior hysterectomy)	-20629	Alive	TUMOR FREE	563		[Not Available]					[Not Available]	Negative		0	563	0	563	0	563	0	563		202	12	52380	11640	59364	18624	0.811881	0.544834	4	0.117162	0.303577	1	0.00464673	0.00570086	0	Cold	34	0.168317	2	0.166667	3	0.25	53544	11640	60528	18624
BRCA	TCGA-AC-A2B8	TCGA-AC-A2B8-01Z-00-DX1.14F3A9B2-1382-436A-B53C-92FC8495AD48	0.2462	40	84	FEMALE	WHITE	Stage IIB	[Not Applicable]	Infiltrating Lobular Carcinoma	[Not Available]	2011	Post (prior bilateral ovariectomy OR >12 mo since LMP with no prior hysterectomy)	-31003	Alive	TUMOR FREE	677		[Not Available]	New Primary Tumor	Other, specify	Rectum	654	[Not Available]	Negative		0	677	0	677	0	677	1	654		52	11	5860	37504	12895	44539	0.730769	0.544784	3	0.121795	0.320449	1	0.01546	0.0195461	0	Cold	4	0.0769231	2	0.181818	3	0.3	8204	41020	15239	48055
BRCA	TCGA-AO-A0JL	TCGA-AO-A0JL-01Z-00-DX1.473CC200-221A-4777-B19E-ADC41D10FC94	0.4992	20	59	FEMALE	WHITE	Stage IIIA	[Not Applicable]	Infiltrating Ductal Carcinoma	[Not Available]	2006	Post (prior bilateral ovariectomy OR >12 mo since LMP with no prior hysterectomy)	-21895	Alive	TUMOR FREE	1683		[Not Available]					[Not Available]	Negative		0	1683	0	1683	0	1683	0	1683		1120	54	42194	19074	45664	22544	4.58036	0.544773	13	0.578031	0.337457	1	0.0136952	0.0108088	0.00134048	Hot	253	0.225893	14	0.259259	18	0.346154	41038	18496	44508	21966
BRCA	TCGA-AO-A03T	TCGA-AO-A03T-01Z-00-DX1.8B75E203-6DC8-4AC9-A256-6FCB818DA0DD	0.4992	20	42	FEMALE	WHITE	Stage IIB	[Not Applicable]	Infiltrating Ductal Carcinoma	[Not Available]	2007	Pre (<6 months since LMP AND no prior bilateral ovariectomy AND not on estrogen replacement)	-15540	Alive	TUMOR FREE	2124		[Not Available]					[Not Available]	Negative		0	2124	0	2124	0	2124	0	2124		645	40	30056	5780	33526	9250	2.95504	0.544538	10	0.489182	0.409189	1	0.00930272	0.00743648	0.0015528	Cold	88	0.136434	4	0.1	7	0.4375	15606	17340	19076	20810
BRCA	TCGA-A7-A13F	TCGA-A7-A13F-01Z-00-DX2.8CC23BAD-B3CC-4BBC-832A-A3879D6EF62D	0.2456	40	44	FEMALE	WHITE	Stage IIIA	[Not Applicable]	Infiltrating Ductal Carcinoma	[Not Available]	2010	Pre (<6 months since LMP AND no prior bilateral ovariectomy AND not on estrogen replacement)	-16363	Alive	TUMOR FREE	765		[Not Available]					[Not Available]	Negative		0	765	0	765	0	765	0	765		321	37	66975	16450	74027	23502	3.21495	0.544402	9.8	0.466323	0.382986	1	0.0290944	0.0221551	0.003125	Cold	64	0.199377	1	0.027027	10	0.333333	15275	27025	22327	34077
BRCA	TCGA-AO-A1KR	TCGA-AO-A1KR-01Z-00-DX1.BFB2E69B-E23C-4542-9CBF-EDD040B985AC	0.4979	20	51	FEMALE	WHITE	Stage IIA	[Not Applicable]	Infiltrating Ductal Carcinoma	[Not Available]	2005	Pre (<6 months since LMP AND no prior bilateral ovariectomy AND not on estrogen replacement)	-18900	Alive	TUMOR FREE	2513		[Not Available]					[Not Available]	Negative		0	2513	0	2513	0	2513	0	2513		672	25	48057	21423	51536	24902	1.70833	0.544394	6	0.360473	0.433702	1	0.0035511	0.00324465	0	Cold	120	0.178571	7	0.28	7	0.28	48057	21423	51536	24902
BRCA	TCGA-A2-A0T5	TCGA-A2-A0T5-01Z-00-DX1.128C288B-B357-439B-A8D4-8E7DEBF73E4E	0.248	40	39	FEMALE	WHITE	Stage IIA	[Not Applicable]	Infiltrating Ductal Carcinoma	[Not Available]	2009	Pre (<6 months since LMP AND no prior bilateral ovariectomy AND not on estrogen replacement)	-14503	Alive	TUMOR FREE	531		[Not Available]					[Not Available]	Negative		0	531	0	531	0	531	0	531		232	17	80316	34920	87300	41904	0.724138	0.544334	3	0.0833333	0.258013	1	0.00405284	0.00553912	0	Cold	35	0.150862	1	0.0588235	3	0.2	79152	34920	86136	41904
BRCA	TCGA-B6-A0RH	TCGA-B6-A0RH-01Z-00-DX1.33DB5CF9-AC87-435B-A8AF-C4F84BEF15F1	0.248	40	51	FEMALE	BLACK OR AFRICAN AMERICAN	Stage IIA	[Not Applicable]	Infiltrating Ductal Carcinoma	[Not Available]	1991	Indeterminate (neither Pre or Postmenopausal)	-18759	Dead	TUMOR FREE		6456	[Not Available]	Locoregional Disease	Other, specify	Chest Wall	2165	[Not Available]	Negative		1	6456	0	6456	1	2165	1	2165		1281	41	32592	30264	39576	37248	3.50351	0.543915	11	0.483107	0.376744	1	0.00820807	0.0064092	0.00078125	Cold	188	0.14676	4	0.097561	9	0.290323	44232	60528	51216	67512
BRCA	TCGA-5L-AAT0	TCGA-5L-AAT0-01Z-00-DX1.5E171263-30BF-4C6B-88A1-E8EA0522A861	0.2525	40	42	FEMALE	WHITE	Stage IIA	[Not Applicable]	Infiltrating Lobular Carcinoma	[Not Available]	2010	Post (prior bilateral ovariectomy OR >12 mo since LMP with no prior hysterectomy)	-15393	Alive	TUMOR FREE	1477		[Not Available]					[Not Available]	Positive		0	1477	0	1477			0	1477		23	9	43434	44577	50294	51437	0.521739	0.543609	2.78	0.101449	0.285474	1	0.027668	0.0434108	0	Cold	0	0	3	0.333333	3	0.428571	43434	42291	50294	49151
BRCA	TCGA-BH-A0GY	TCGA-BH-A0GY-01Z-00-DX1.E1AEAA36-94FA-41ED-851F-7BB11DD3C06D	0.2485	40	67	FEMALE	WHITE	Stage IIA	[Not Applicable]	Infiltrating Ductal Carcinoma	[Not Available]	2008	Post (prior bilateral ovariectomy OR >12 mo since LMP with no prior hysterectomy)	-24493	Alive	TUMOR FREE	923		[Not Available]					[Not Available]	Negative		0	923	0	923	0	923	0	923		511	35	74304	66177	81274	73147	3.02544	0.54358	8.9	0.453156	0.398048	1	0.0153675	0.0143195	0	Cold	124	0.242661	8	0.228571	11	0.44	67338	62694	74308	69664
BRCA	TCGA-BH-A0W7	TCGA-BH-A0W7-01Z-00-DX1.93F11232-A1FB-4682-B744-3531D4DF11AF	0.2485	40	49	FEMALE	WHITE	Stage I	[Not Applicable]	Infiltrating Ductal Carcinoma	[Not Available]	2008	[Not Available]	-17996	Alive	TUMOR FREE	1363		[Not Available]					[Not Available]	Negative		0	1363	0	1363	0	1363	0	1363		97	13	82431	52245	89401	59215	0.927835	0.543511	4	0.14433	0.324301	1	0.0114548	0.0126885	0	Cold	15	0.154639	0	0	5	0.625	84753	47601	91723	54571
BRCA	TCGA-BH-A0AW	TCGA-BH-A0AW-01Z-00-DX1.9D50A0D2-B103-411C-831E-8520C3D50173	0.2485	40	56	FEMALE	WHITE	Stage IIA	[Not Applicable]	Infiltrating Ductal Carcinoma	[Not Available]	2008	Post (prior bilateral ovariectomy OR >12 mo since LMP with no prior hysterectomy)	-20468	Alive	TUMOR FREE	622		[Not Available]					[Not Available]	Negative		0	622	0	622	0	622	0	622		137	19	40635	65016	47605	71986	1.44526	0.543349	5	0.260827	0.403691	1	0.0157854	0.015372	0	Cold	8	0.0583942	0	0	2	0.285714	18576	31347	25546	38317
BRCA	TCGA-AC-A5XU	TCGA-AC-A5XU-01Z-00-DX1.1AEEFAAF-0906-4086-8022-13B689FAB9F5	0.252	40	74	FEMALE	BLACK OR AFRICAN AMERICAN	Stage IIB	[Not Applicable]	Infiltrating Ductal Carcinoma	[Not Available]	2013	[Not Available]	-27191	Alive	TUMOR FREE	455		[Not Available]					[Not Available]	Negative		0	455	0	455	0	455	0	455		676	57	20610	48090	27483	54963	5.8284	0.543189	16	0.644358	0.318305	1	0.0211627	0.0127498	0.00296296	Hot	78	0.115385	7	0.122807	9	0.209302	43510	24045	50383	30918
BRCA	TCGA-LD-A9QF	TCGA-LD-A9QF-01Z-00-DX1.092108DF-1A60-459E-ACE6-5A71826A98D1	0.2527	40	73	FEMALE	BLACK OR AFRICAN AMERICAN	Stage IA	[Not Applicable]	Infiltrating Ductal Carcinoma	[Not Available]	2013	Post (prior bilateral ovariectomy OR >12 mo since LMP with no prior hysterectomy)	-26869	Alive	TUMOR FREE	323		[Not Available]					[Not Available]	Negative		0	323	0	323	0	323	0	323		120	20	39970	26266	46824	33120	1.61667	0.543122	5	0.275	0.397428	1	0.0231232	0.0213492	0	Cold	37	0.308333	5	0.25	7	0.538462	44538	33118	51392	39972
BRCA	TCGA-A2-A0SU	TCGA-A2-A0SU-01Z-00-DX1.22420EE2-4FEB-42F3-9547-4739F0F73D50	0.248	40	66	FEMALE	WHITE	Stage IIA	[Not Applicable]	Infiltrating Ductal Carcinoma	[Not Available]	2006	Post (prior bilateral ovariectomy OR >12 mo since LMP with no prior hysterectomy)	-24219	Alive	TUMOR FREE	1662		[Not Available]					[Not Available]	Negative		0	1662	0	1662	0	1662	0	1662		258	17	57036	20952	64020	27936	1.07752	0.5431	4	0.192119	0.365081	1	0.00541027	0.00587888	0	Cold	40	0.155039	2	0.117647	4	0.4	19788	25608	26772	32592
BRCA	TCGA-A7-A3RF	TCGA-A7-A3RF-01Z-00-DX1.E60647BC-229D-4409-A564-EE0945F912EE	0.2468	40	79	FEMALE	WHITE	Stage IIA	[Not Applicable]	Mucinous Carcinoma	[Not Available]	2012	Post (prior bilateral ovariectomy OR >12 mo since LMP with no prior hysterectomy)	-29184	Alive	WITH TUMOR	408		[Not Available]	Distant Metastasis	Bone		174	[Not Available]	Negative		0	408	0	408	1	174	1	174		45	6	162491	23380	169509	30398	0.533333	0.543043	3	0.0740741	0.242303	1	0.0136364	0.0206917	0	Cold	0	0	0	0	1	0.25	59619	24549	66637	31567
BRCA	TCGA-B6-A0X0	TCGA-B6-A0X0-01Z-00-DX1.5D67D9D5-C2F0-40BE-A661-E25B6A6287A2	0.248	40	54	FEMALE	WHITE	Stage I	[Not Applicable]	Other, specify	[Not Available]	1996	Indeterminate (neither Pre or Postmenopausal)	-19802	Dead			3945	[Not Available]					[Not Available]	Negative		1	3945		3945	0	3945	0	3945		196	16	71004	46560	77988	53544	0.908163	0.542906	5	0.109014	0.294283	1	0.00575179	0.00695158	0	Cold	23	0.117347	2	0.125	3	0.375	73332	37248	80316	44232
BRCA	TCGA-AO-A0J5	TCGA-AO-A0J5-01Z-00-DX1.20C14D0C-1A74-4FE9-A5E6-BDDCB8DE7714	0.4992	20	48	FEMALE	WHITE	Stage IV	[Not Applicable]	Other, specify	[Not Available]	2008	Pre (<6 months since LMP AND no prior bilateral ovariectomy AND not on estrogen replacement)	-17815	Dead	WITH TUMOR		792	[Not Available]					[Not Available]	Close		1	792	1	792			1	792		200	15	30634	32946	34104	36416	0.76	0.542725	4	0.11	0.296479	1	0.00460218	0.00626841	0	Cold	24	0.12	0	0	2	0.666667	31212	8092	34682	11562
BRCA	TCGA-E2-A1IK	TCGA-E2-A1IK-01Z-00-DX1.25C554BB-AA90-4FF4-9D68-EEC899B8A27D	0.248	40	71	FEMALE	WHITE	Stage IIA	[Not Applicable]	Infiltrating Ductal Carcinoma	[Not Available]	2009	Post (prior bilateral ovariectomy OR >12 mo since LMP with no prior hysterectomy)	-26052	Alive	TUMOR FREE	1800		[Not Available]					[Not Available]	Negative		0	1800	0	1800	0	1800	0	1800		79	8	31428	27936	38412	34920	0.810127	0.542398	4	0.168776	0.366967	1	0.0116575	0.0141636	0	Cold	5	0.0632911	1	0.125	1	0.166667	27936	27936	34920	34920
BRCA	TCGA-UL-AAZ6	TCGA-UL-AAZ6-01Z-00-DX1.0488628B-C06B-4A1D-9198-EC29D0BACF6E	0.2525	40	73	FEMALE	BLACK OR AFRICAN AMERICAN	Stage IIA	[Not Applicable]	Infiltrating Ductal Carcinoma	[Not Available]	2013	Post (prior bilateral ovariectomy OR >12 mo since LMP with no prior hysterectomy)	-26999	Alive	TUMOR FREE	518		[Not Available]					[Not Available]	[Not Available]		0	518	0	518			0	518		262	18	43434	45720	50294	52580	1.39695	0.542318	5	0.257943	0.408123	1	0.00742397	0.00783188	0	Cold	33	0.125954	1	0.0555556	3	0.428571	43434	34290	50294	41150
BRCA	TCGA-C8-A1HO	TCGA-C8-A1HO-01Z-00-DX1.0C702CEE-C373-4D00-A706-32206D41AC17	0.2456	40	34	FEMALE	ASIAN	Stage IIIC	[Not Applicable]	Infiltrating Ductal Carcinoma	[Not Available]	2010	Pre (<6 months since LMP AND no prior bilateral ovariectomy AND not on estrogen replacement)	-12715	Alive	TUMOR FREE	375		[Not Available]					[Not Available]	Negative		0	375	0	375	0	375	0	375		210	17	35250	24675	42302	31727	1.27619	0.542305	5	0.248571	0.402743	1	0.00792663	0.00855674	0	Cold	48	0.228571	3	0.176471	6	0.5	14100	19975	21152	27027
BRCA	TCGA-C8-A1HN	TCGA-C8-A1HN-01Z-00-DX1.7EBBEAB1-EBB7-456F-8848-AFE2263242B7	0.2456	40	56	FEMALE	ASIAN	Stage IIA	[Not Applicable]	Infiltrating Ductal Carcinoma	[Not Available]	2010	Post (prior bilateral ovariectomy OR >12 mo since LMP with no prior hysterectomy)	-20712	Alive	TUMOR FREE	394		[Not Available]					[Not Available]	Negative		0	394	0	394	0	394	0	394		278	27	9400	45825	16452	52877	2.5036	0.542277	7.23	0.438917	0.414798	1	0.0168847	0.0131529	0	Cold	44	0.158273	4	0.148148	7	0.304348	34075	39950	41127	47002
BRCA	TCGA-BH-A0DX	TCGA-BH-A0DX-01Z-00-DX1.45C27E71-9A0A-400E-93A9-5CE7780F3C5E	0.2505	40	62	FEMALE	WHITE	Stage I	[Not Applicable]	Infiltrating Ductal Carcinoma	[Not Available]	2007	Post (prior bilateral ovariectomy OR >12 mo since LMP with no prior hysterectomy)	-22833	Alive	TUMOR FREE	2156		[Not Available]					[Not Available]	Negative		0	2156	0	2156	0	2156	0	2156		123	35	79488	33408	86402	40322	3.70732	0.54227	11	0.508842	0.363308	1	0.0791281	0.0540429	0.00819672	Cold	24	0.195122	9	0.257143	10	0.285714	80640	33408	87554	40322
BRCA	TCGA-A1-A0SM	TCGA-A1-A0SM-01Z-00-DX1.AD503DBD-4D93-4476-B467-F091254FDF78	0.2521	40	77	MALE	WHITE	Stage IIA	[Not Applicable]	Infiltrating Ductal Carcinoma	[Not Available]	2007	[Not Available]	-28198	Alive	TUMOR FREE	242		[Not Available]					[Not Available]	Negative		0	242	0	242	0	242	0	242		297	26	44655	49235	51525	56105	1.87879	0.542216	6.04	0.290396	0.393952	1	0.0109712	0.00955238	0	Cold	24	0.0808081	2	0.0769231	3	0.142857	60685	34350	67555	41220
BRCA	TCGA-BH-A0AU	TCGA-BH-A0AU-01Z-00-DX1.E852F218-B15C-4CF8-8FD0-F284043834C4	0.2505	40	45	FEMALE	WHITE	Stage IIA	[Not Applicable]	Infiltrating Ductal Carcinoma	[Not Available]	2008	Pre (<6 months since LMP AND no prior bilateral ovariectomy AND not on estrogen replacement)	-16688	Alive	TUMOR FREE	1914		[Not Available]					[Not Available]	Negative		0	1914	0	1914	0	1914	0	1914		270	17	35712	58752	42626	65666	1.31111	0.542141	5	0.207901	0.38304	1	0.00664326	0.00662582	0	Cold	110	0.407407	4	0.235294	7	0.5	18432	39168	25346	46082
BRCA	TCGA-A2-A0CY	TCGA-A2-A0CY-01Z-00-DX1.8815F011-317B-4BB7-A48F-64EABD0E558B	0.2485	40	63	FEMALE	WHITE	Stage IIB	[Not Applicable]	Infiltrating Ductal Carcinoma	[Not Available]	2006	Post (prior bilateral ovariectomy OR >12 mo since LMP with no prior hysterectomy)	-23229	Alive	TUMOR FREE	1673		[Not Available]					[Not Available]	Negative		0	1673	0	1673	0	1673	0	1673		975	55	68499	45279	75469	52249	4.62974	0.542046	13	0.538503	0.343006	1	0.0209279	0.0174865	0.00154004	Hot	184	0.188718	6	0.109091	13	0.288889	78948	45279	85918	52249
BRCA	TCGA-AC-A2FK	TCGA-AC-A2FK-01Z-00-DX1.033F3C27-9860-4EF3-9330-37DE5EC45724	0.252	40	45	FEMALE	WHITE	Stage IIIC	[Not Applicable]	Infiltrating Lobular Carcinoma	[Not Available]	2006	[Not Available]	-16627	Alive	TUMOR FREE	2650		[Not Available]					[Not Available]	Negative		0	2650	0	2650	0	2650	0	2650		23	8	11450	5725	18323	12598	0.608696	0.54189	2	0.130435	0.336781	1	0.03722	0.0521842	0	Cold	0	0	0	0	0	0	6870	4580	13743	11453
BRCA	TCGA-PE-A5DE	TCGA-PE-A5DE-01Z-00-DX1.88B354F2-5485-44AA-A057-89E40B988F69	0.2456	40	41	FEMALE	WHITE	Stage IIA	[Not Applicable]	Infiltrating Lobular Carcinoma	[Not Available]	2007	Pre (<6 months since LMP AND no prior bilateral ovariectomy AND not on estrogen replacement)	-15216	Alive	TUMOR FREE	2645		[Not Available]					[Not Available]	[Not Available]		0	2645	0	2645			0	2645		24	7	19975	8225	27027	15277	0.916667	0.5413	3	0.166667	0.372678	1	0.0398551	0.0451083	0	Cold	4	0.166667	1	0.142857	1	0.25	14100	4700	21152	11752
BRCA	TCGA-D8-A1Y0	TCGA-D8-A1Y0-01Z-00-DX2.7C25E941-12A6-46CE-B1A5-488D08E35684	0.2527	40	65	FEMALE	WHITE	Stage IIIA	[Not Applicable]	Infiltrating Ductal Carcinoma	[Not Available]	2010	Post (prior bilateral ovariectomy OR >12 mo since LMP with no prior hysterectomy)	-24083	Alive	TUMOR FREE	472		[Not Available]					[Not Available]	[Not Available]		0	472	0	472			0	472		76	16	13704	43396	20558	50250	0.815789	0.5413	4	0.135965	0.325242	1	0.0150409	0.0195123	0	Cold	11	0.144737	2	0.125	4	0.363636	17130	29692	23984	36546
BRCA	TCGA-BH-A0EE	TCGA-BH-A0EE-01Z-00-DX1.872EA586-25C8-4835-A138-152DFA1EBF30	0.2485	40	68	FEMALE	WHITE	Stage IIB	[Not Applicable]	Infiltrating Ductal Carcinoma	[Not Available]	2007	Post (prior bilateral ovariectomy OR >12 mo since LMP with no prior hysterectomy)	-24850	Alive	TUMOR FREE	943		[Not Available]					[Not Available]	Negative		0	943	0	943	0	943	0	943		1428	44	70821	27864	77791	34834	3.85574	0.541269	11.73	0.541914	0.369613	1	0.00693533	0.00533699	0.000700771	Hot	364	0.254902	12	0.272727	15	0.375	56889	76626	63859	83596
BRCA	TCGA-BH-A18H	TCGA-BH-A18H-01Z-00-DX1.4EC9108F-04C2-4B28-BD74-97A414C9A536	0.2485	40	63	FEMALE	WHITE	Stage IA	[Not Applicable]	Infiltrating Ductal Carcinoma	[Not Available]	2010	Post (prior bilateral ovariectomy OR >12 mo since LMP with no prior hysterectomy)	-23065	Alive	TUMOR FREE	652		[Not Available]					[Not Available]	Negative		0	652	0	652	0	652	0	652		56	9	91719	39474	98689	46444	0.678571	0.541196	3	0.119048	0.298332	1	0.0133117	0.0177684	0	Cold	2	0.0357143	0	0	0	0	44118	9288	51088	16258
BRCA	TCGA-E2-A155	TCGA-E2-A155-01Z-00-DX1.A5AF232A-61BB-4FDC-ABF9-2FE9BA461BDC	0.2468	40	58	FEMALE	WHITE	Stage IIB	[Not Applicable]	Infiltrating Ductal Carcinoma	[Not Available]	2009	Post (prior bilateral ovariectomy OR >12 mo since LMP with no prior hysterectomy)	-21348	Alive	TUMOR FREE	640		[Not Available]					[Not Available]	Negative		0	640	0	640	0	640	0	640		1931	90	57281	19873	64299	26891	7.99586	0.540927	22	0.634701	0.248218	1	0.0187508	0.00950453	0.00375648	Hot	469	0.242879	29	0.322222	31	0.373494	59619	19873	66637	26891
BRCA	TCGA-D8-A1XB	TCGA-D8-A1XB-01Z-00-DX2.B262C269-F22B-4306-8195-079C0874EF8E	0.2527	40	62	FEMALE	WHITE	Stage IIB	[Not Applicable]	Infiltrating Ductal Carcinoma	[Not Available]	2010	Post (prior bilateral ovariectomy OR >12 mo since LMP with no prior hysterectomy)	-22976	Alive	TUMOR FREE	552		[Not Available]					[Not Available]	Negative		0	552	0	552	0	552	0	552		232	15	22840	36544	29694	43398	0.956897	0.540523	4	0.148707	0.335893	1	0.00543178	0.00640099	0	Cold	46	0.198276	1	0.0666667	4	0.666667	26266	33118	33120	39972
BRCA	TCGA-A2-A0SW	TCGA-A2-A0SW-01Z-00-DX1.E1EA0407-B831-4D75-826E-80B82B821797	0.248	40	82	FEMALE	WHITE	Stage IV	[Not Applicable]	Infiltrating Ductal Carcinoma	[Not Available]	2006	Post (prior bilateral ovariectomy OR >12 mo since LMP with no prior hysterectomy)	-30085	Dead	WITH TUMOR		1365	[Not Available]				653	[Not Available]	Negative		1	1365	1	1365			1	653		969	63	34920	40740	41904	47724	5.14964	0.540339	16.32	0.580779	0.312161	1	0.0227253	0.0157408	0.00309917	Hot	135	0.139319	5	0.0793651	11	0.234043	43068	13968	50052	20952
BRCA	TCGA-AO-A0JE	TCGA-AO-A0JE-01Z-00-DX1.82D33053-E305-47D8-9B02-B55511EBB06D	0.4992	20	53	FEMALE	BLACK OR AFRICAN AMERICAN	Stage IIIA	[Not Applicable]	Infiltrating Ductal Carcinoma	[Not Available]	2005	Post (prior bilateral ovariectomy OR >12 mo since LMP with no prior hysterectomy)	-19516	Alive	TUMOR FREE	2335		[Not Available]					[Not Available]	Positive		0	2335	0	2335			0	2335		1650	66	32368	24276	35838	27746	6.46061	0.540195	17.51	0.603528	0.281391	1	0.0180462	0.0113411	0.00313035	Hot	255	0.154545	15	0.227273	16	0.275862	16184	31790	19654	35260
BRCA	TCGA-AR-A1AS	TCGA-AR-A1AS-01Z-00-DX1.72979519-0A90-42AD-9F23-1991F75C8CE7	0.2468	40	54	FEMALE	ASIAN	Stage IIB	[Not Applicable]	Infiltrating Ductal Carcinoma	[Not Available]	2007	Post (prior bilateral ovariectomy OR >12 mo since LMP with no prior hysterectomy)	-20028	Alive	TUMOR FREE	1150		[Not Available]					[Not Available]	Negative		0	1150	0	1150	0	1150	0	1150		1201	58	112224	16366	119242	23384	5.17402	0.53986	14	0.549707	0.314789	1	0.0240091	0.019173	0.00125	Hot	237	0.197336	15	0.258621	17	0.314815	111055	16366	118073	23384
BRCA	TCGA-AC-A62Y	TCGA-AC-A62Y-01Z-00-DX1.5075F4DA-488C-40AD-BD73-6DE8953E1864	0.252	40	79	FEMALE	WHITE	Stage IIB	[Not Applicable]	Infiltrating Lobular Carcinoma	[Not Available]	2012	Post (prior bilateral ovariectomy OR >12 mo since LMP with no prior hysterectomy)	-28876	Alive	TUMOR FREE	530		[Not Available]					[Not Available]	Positive		0	530	0	530			0	530		29	10	25190	2290	32063	9163	1.03448	0.539718	3	0.344828	0.475312	1	0.0369458	0.039216	0	Cold	6	0.206897	5	0.5	5	0.555556	27480	1145	34353	8018
BRCA	TCGA-A8-A07U	TCGA-A8-A07U-01Z-00-DX1.69D356C3-C7FC-47E9-B753-BE421263343F	0.2325	20	66	FEMALE	[Not Available]	Stage IIIA	[Not Applicable]	Infiltrating Ductal Carcinoma	[Not Available]	2009	Post (prior bilateral ovariectomy OR >12 mo since LMP with no prior hysterectomy)	-24411	Alive	TUMOR FREE	760		[Not Available]					[Not Available]	Negative		0	760	0	760	0	760	0	760		170	27	18615	70737	26065	78187	2.14118	0.539716	6	0.40084	0.42398	1	0.0229841	0.0216506	0	Cold	27	0.158824	7	0.259259	8	0.296296	18615	71978	26065	79428
BRCA	TCGA-EW-A424	TCGA-EW-A424-01Z-00-DX1.662894F0-31FE-494B-9A9E-7C369AE23D27	0.2468	40	51	FEMALE	WHITE	Stage IIIA	[Not Applicable]	Infiltrating Lobular Carcinoma	[Not Available]	2012	[Not Evaluated]	-18850	Alive	TUMOR FREE	715		[Not Available]					[Not Available]	Negative		0	715	0	715	0	715	0	715		133	12	72478	25718	79496	32736	0.345865	0.539388	3	0.0238095	0.127869	0.666667	0.00328473	0.00709356	0	Cold	9	0.0676692	0	0	1	0.333333	65464	10521	72482	17539
BRCA	TCGA-A7-A56D	TCGA-A7-A56D-01Z-00-DX1.87D9CCF4-04EE-46D2-B7FC-A83561D7752C	0.2456	40	84	FEMALE	BLACK OR AFRICAN AMERICAN	Stage IIA	[Not Applicable]	Infiltrating Ductal Carcinoma	[Not Available]	2012	Post (prior bilateral ovariectomy OR >12 mo since LMP with no prior hysterectomy)	-30783	Alive	TUMOR FREE	448		[Not Available]					[Not Available]	Negative		0	448	0	448	0	448	0	448		316	47	118675	28200	125727	35252	4.12025	0.538842	11	0.50961	0.35749	1	0.0348046	0.0243372	0.0031746	Hot	61	0.193038	8	0.170213	8	0.177778	118675	27025	125727	34077
BRCA	TCGA-OL-A66J	TCGA-OL-A66J-01Z-00-DX1.661F7F70-E4D4-4875-B8C4-556F7927F3BA	0.16437	40	80	FEMALE	WHITE	Stage I	[Not Applicable]	Infiltrating Lobular Carcinoma	[Not Available]	2008	Post (prior bilateral ovariectomy OR >12 mo since LMP with no prior hysterectomy)	-29345	Alive	TUMOR FREE	1996		[Not Available]					[Not Available]	Negative		0	1996	0	1996	0	1996	0	1996		68	10	36876	156284	47414	166822	0.647059	0.538682	3	0.0931373	0.284947	1	0.0105356	0.0140919	0	Cold	0	0	0	0	1	0.142857	31608	143992	42146	154530
BRCA	TCGA-BH-A0BQ	TCGA-BH-A0BQ-01Z-00-DX1.F5C6386B-BB2C-49DF-B3B8-6C4B80D060D4	0.2505	40	39	FEMALE	WHITE	Stage I	[Not Applicable]	Infiltrating Ductal Carcinoma	[Not Available]	2007	Pre (<6 months since LMP AND no prior bilateral ovariectomy AND not on estrogen replacement)	-14494	Alive	TUMOR FREE	2255		[Not Available]	Locoregional Recurrence	Other, specify	Dermis and epidermis	1709	[Not Available]	Negative		0	2255	0	2255	1	1709	1	1709		136	12	49536	62208	56450	69122	0.867647	0.538608	3	0.155637	0.343712	1	0.00773421	0.00889534	0	Cold	24	0.176471	3	0.25	4	0.571429	47232	56448	54146	63362
BRCA	TCGA-AR-A0U0	TCGA-AR-A0U0-01Z-00-DX1.C8BECD9F-68D9-47B1-B31E-C1C6CAE456B6	0.2468	40	73	FEMALE	WHITE	Stage IIB	[Not Applicable]	Infiltrating Ductal Carcinoma	[Not Available]	2004	Post (prior bilateral ovariectomy OR >12 mo since LMP with no prior hysterectomy)	-26993	Alive	TUMOR FREE	1988		[Not Available]					[Not Available]	Negative		0	1988	0	1988	0	1988	0	1988		140	35	18704	25718	25722	32736	5.07143	0.538279	12	0.628467	0.35073	1	0.0743464	0.0424417	0	Cold	20	0.142857	7	0.2	7	0.2	18704	25718	25722	32736
BRCA	TCGA-D8-A1XV	TCGA-D8-A1XV-01Z-00-DX1.D0D78B02-2A0D-4107-8083-D2FE1D3F1207	0.2468	40	84	FEMALE	WHITE	Stage IIA	[Not Applicable]	Mucinous Carcinoma	[Not Available]	2010	Post (prior bilateral ovariectomy OR >12 mo since LMP with no prior hysterectomy)	-30830	Alive	TUMOR FREE	461		[Not Available]					[Not Available]	Negative		0	461	0	461	0	461	0	461		386	26	51436	39746	58454	46764	2.1658	0.537914	7	0.369535	0.404124	1	0.0111215	0.0110248	0	Cold	18	0.0466321	0	0	2	0.133333	65464	35070	72482	42088
BRCA	TCGA-D8-A27T	TCGA-D8-A27T-01Z-00-DX1.1E3A4D57-9CF2-4EBF-B74D-ADD7BD8CBFA5	0.2468	40	53	FEMALE	WHITE	Stage IIIC	[Not Applicable]	Infiltrating Lobular Carcinoma	[Not Available]	2011	Post (prior bilateral ovariectomy OR >12 mo since LMP with no prior hysterectomy)	-19591	Alive	TUMOR FREE	398		[Not Available]					[Not Available]	Negative		0	398	0	398	0	398	0	398		204	12	18704	26887	25722	33905	0.735294	0.537852	3.97	0.0972222	0.280926	1	0.00435059	0.00549923	0	Cold	31	0.151961	0	0	3	0.333333	23380	23380	30398	30398
BRCA	TCGA-BH-A0H7	TCGA-BH-A0H7-01Z-00-DX1.21502FEA-DB37-4630-BA42-778DDF3A6D17	0.2485	40	65	FEMALE	WHITE	Stage IIIA	[Not Applicable]	Infiltrating Ductal Carcinoma	[Not Available]	2008	Post (prior bilateral ovariectomy OR >12 mo since LMP with no prior hysterectomy)	-23972	Alive	TUMOR FREE	702		[Not Available]					[Not Available]	Negative		0	702	0	702	0	702	0	702		123	17	35991	39474	42961	46444	1.10569	0.537609	4	0.200542	0.378963	1	0.0128111	0.0142566	0	Cold	18	0.146341	1	0.0588235	3	0.428571	34830	31347	41800	38317
BRCA	TCGA-AR-A24U	TCGA-AR-A24U-01Z-00-DX1.220FD0D0-0DB6-4E3C-92A0-66CD6509F0AD	0.248	40	47	FEMALE	WHITE	Stage IIA	[Not Applicable]	Infiltrating Ductal Carcinoma	[Not Available]	2006	Pre (<6 months since LMP AND no prior bilateral ovariectomy AND not on estrogen replacement)	-17523	Alive	TUMOR FREE	3128		[Not Available]					[Not Available]	Negative		0	3128	0	3128	0	3128	0	3128		202	22	29100	13968	36084	20952	1.76238	0.537061	5	0.376898	0.441712	1	0.0123927	0.011213	0	Cold	64	0.316832	5	0.227273	11	0.55	32592	18624	39576	25608
BRCA	TCGA-E2-A1IF	TCGA-E2-A1IF-01Z-00-DX1.51F5B0AC-E4D6-439D-8168-34934471FA06	0.248	40	74	FEMALE	WHITE	Stage I	[Not Applicable]	Infiltrating Ductal Carcinoma	[Not Available]	2008	Post (prior bilateral ovariectomy OR >12 mo since LMP with no prior hysterectomy)	-27341	Alive	TUMOR FREE	1138		[Not Available]					[Not Available]	Negative		0	1138	0	1138	0	1138	0	1138		307	23	104760	23280	111744	30264	1.4658	0.537059	5	0.257546	0.396716	1	0.00817964	0.00990937	0	Cold	50	0.162866	2	0.0869565	4	0.307692	109416	32592	116400	39576
BRCA	TCGA-EW-A1P3	TCGA-EW-A1P3-01Z-00-DX1.EF69B964-57D6-4F8E-A183-A3022AF6E835	0.2485	40	48	FEMALE	WHITE	Stage IIA	[Not Applicable]	Infiltrating Ductal Carcinoma	[Not Available]	2008	Pre (<6 months since LMP AND no prior bilateral ovariectomy AND not on estrogen replacement)	-17637	Alive	TUMOR FREE	1611		[Not Available]					[Not Available]	Negative		0	1611	0	1611	0	1611	0	1611		304	16	49923	41796	56893	48766	1.03289	0.536544	4	0.215132	0.393809	1	0.00429224	0.00485257	0	Cold	37	0.121711	0	0	3	0.333333	22059	23220	29029	30190
BRCA	TCGA-C8-A1HM	TCGA-C8-A1HM-01Z-00-DX1.F93C3F56-3AA6-4D38-B51E-4694CBEA3830	0.2456	40	74	FEMALE	ASIAN	Stage IIA	[Not Applicable]	Infiltrating Ductal Carcinoma	[Not Available]	2010	Post (prior bilateral ovariectomy OR >12 mo since LMP with no prior hysterectomy)	-27063	Alive	TUMOR FREE	375		[Not Available]					[Not Available]	Negative		0	375	0	375	0	375	0	375		211	29	4700	21150	11752	28202	2.95735	0.536361	8.9	0.434473	0.396866	1	0.0333436	0.0245055	0.00476191	Cold	34	0.161137	3	0.103448	5	0.227273	15275	21150	22327	28202
BRCA	TCGA-BH-A0RX	TCGA-BH-A0RX-01Z-00-DX1.B4ABAFB9-6696-4F22-9468-DA56E1AD32D3	0.2485	40	59	FEMALE	WHITE	Stage IIA	[Not Applicable]	Infiltrating Ductal Carcinoma	[Not Available]	2010	Post (prior bilateral ovariectomy OR >12 mo since LMP with no prior hysterectomy)	-21857	Alive	TUMOR FREE	170		[Not Available]					[Not Available]	Negative		0	170	0	170	0	170	0	170		518	31	40635	51084	47605	58054	2.39382	0.53593	7	0.425374	0.425513	1	0.00758412	0.00568319	0	Cold	120	0.23166	3	0.0967742	8	0.363636	29025	22059	35995	29029
BRCA	TCGA-BH-A0AV	TCGA-BH-A0AV-01Z-00-DX1.5A686DA4-A29D-4BA7-9BCA-B707F8755E83	0.2505	40	52	FEMALE	BLACK OR AFRICAN AMERICAN	Stage I	[Not Applicable]	Infiltrating Ductal Carcinoma	[Not Available]	2008	[Not Available]	-19314	Alive	TUMOR FREE	1820		[Not Available]					[Not Available]	Negative		0	1820	0	1820	0	1820	0	1820		300	28	78336	51840	85250	58754	2.90667	0.535586	8.01	0.431968	0.376039	1	0.0202519	0.0142597	0	Cold	65	0.216667	10	0.357143	11	0.423077	78336	49536	85250	56450
BRCA	TCGA-GI-A2C8	TCGA-GI-A2C8-01Z-00-DX1.09BD8AC9-645A-4C8B-9B36-77D833BDBA09	0.2468	40	63	FEMALE	WHITE	Stage IIIB	[Not Applicable]	Infiltrating Ductal Carcinoma	[Not Available]	2004	[Not Available]	-23103	Alive		225		[Not Available]					[Not Available]	Negative		0	225	0	225	0	225	0	225		186	40	28056	14028	35074	21046	2.77419	0.535059	8.15	0.429741	0.397865	1	0.0392342	0.0386038	0.00540541	Cold	6	0.0322581	2	0.05	3	0.0833333	28056	15197	35074	22215
BRCA	TCGA-BH-A1ES	TCGA-BH-A1ES-01Z-00-DX1.C54C809F-748F-4BB0-B018-A8A83A4134C0	0.2505	40	35	FEMALE	WHITE	Stage IIB	[Not Applicable]	Infiltrating Ductal Carcinoma	[Not Available]	1999	Pre (<6 months since LMP AND no prior bilateral ovariectomy AND not on estrogen replacement)	-13138	Dead	WITH TUMOR		3462	[Not Available]					[Not Available]	[Not Available]		1	3462	1	3462			1	3462		851	64	46080	29952	52994	36866	5.91304	0.535022	19	0.597289	0.298273	1	0.0414018	0.0258663	0.00470588	Hot	182	0.213866	15	0.234375	17	0.303571	46080	32256	52994	39170
BRCA	TCGA-E2-A15D	TCGA-E2-A15D-01Z-00-DX1.AA5AF847-3635-4BAF-AAC3-BADB4A1B2CB1	0.2468	40	47	FEMALE	WHITE	Stage IIA	[Not Applicable]	Infiltrating Ductal Carcinoma	[Not Available]	2009	Pre (<6 months since LMP AND no prior bilateral ovariectomy AND not on estrogen replacement)	-17224	Alive	TUMOR FREE	526		[Not Available]					[Not Available]	Negative		0	526	0	526	0	526	0	526		122	11	61957	35070	68975	42088	0.655738	0.53447	3	0.101093	0.292248	1	0.00616448	0.00854062	0	Cold	8	0.0655738	1	0.0909091	2	0.25	59619	38577	66637	45595
BRCA	TCGA-E2-A15G	TCGA-E2-A15G-01Z-00-DX1.BAA5235E-1022-463B-A852-586ED7CA75FF	0.2468	40	76	FEMALE	WHITE	Stage IIA	[Not Applicable]	Mixed Histology (please specify)	[Not Available]	2009	Post (prior bilateral ovariectomy OR >12 mo since LMP with no prior hysterectomy)	-28013	Alive	TUMOR FREE	554		[Not Available]					[Not Available]	Negative		0	554	0	554	0	554	0	554		148	11	39746	36239	46764	43257	0.851351	0.534145	4	0.162162	0.349789	1	0.00661886	0.00776061	0	Cold	11	0.0743243	0	0	3	0.3	31563	50267	38581	57285
BRCA	TCGA-BH-A0W3	TCGA-BH-A0W3-01Z-00-DX1.38DCA2B7-1A54-4FFA-BABA-29F80974BB17	0.2485	40	58	FEMALE	WHITE	Stage IIA	[Not Applicable]	Infiltrating Ductal Carcinoma	[Not Available]	2010	Indeterminate (neither Pre or Postmenopausal)	-21369	Alive	TUMOR FREE	728		[Not Available]					[Not Available]	[Not Available]		0	728	0	728			0	728		568	45	69660	60372	76630	67342	3.92606	0.534038	13	0.491375	0.34932	1	0.0227087	0.0154907	0.00176367	Hot	120	0.211268	9	0.2	11	0.314286	60372	37152	67342	44122
BRCA	TCGA-AR-A0TX	TCGA-AR-A0TX-01Z-00-DX1.5BEA4E65-8CEC-49B2-9F29-DBE53E8ED46E	0.2468	40	64	FEMALE	[Not Available]	Stage IIA	[Not Applicable]	Infiltrating Ductal Carcinoma	[Not Available]	2005	Post (prior bilateral ovariectomy OR >12 mo since LMP with no prior hysterectomy)	-23653	Alive	TUMOR FREE	1972		[Not Available]					[Not Available]	Negative		0	1972	0	1972	0	1972	0	1972		14	6	42084	56112	49102	63130	1.28571	0.534	3.74	0.52381	0.483281	1	0.120879	0.111526	0	Cold	0	0	2	0.333333	2	0.5	40915	56112	47933	63130
BRCA	TCGA-BH-A18Q	TCGA-BH-A18Q-01Z-00-DX1.E89E49C7-D62A-4408-A3D9-19E79FCB249E	0.2485	40	56	FEMALE	WHITE	Stage IIB	[Not Applicable]	Infiltrating Ductal Carcinoma	[Not Available]	2001	[Not Available]	-20675	Dead			1692	[Not Available]					[Not Available]	Negative		1	1692		1692	0	1692	0	1692		1359	53	35991	27864	42961	34834	5.03458	0.533983	14	0.552902	0.326839	1	0.0140877	0.0102105	0.00110457	Hot	243	0.178808	8	0.150943	12	0.235294	58050	20898	65020	27868
BRCA	TCGA-D8-A73X	TCGA-D8-A73X-01Z-00-DX1.5F0DF75C-594C-42DF-BE3F-E00E5E01DCD6	0.2527	40	53	FEMALE	WHITE	Stage IIA	[Not Applicable]	Other, specify	[Not Available]	2013	Post (prior bilateral ovariectomy OR >12 mo since LMP with no prior hysterectomy)	-19607	Alive	TUMOR FREE	767		[Not Available]					[Not Available]	Negative		0	767	0	767	0	767	0	767		75	13	23982	21698	30836	28552	0.773333	0.53357	3	0.146667	0.336606	1	0.0126727	0.0150065	0	Cold	7	0.0933333	1	0.0769231	4	0.666667	26266	38828	33120	45682
BRCA	TCGA-A8-A09R	TCGA-A8-A09R-01Z-00-DX1.392580F3-0CE5-4EDB-91CF-814AAD0DB649	0.2325	20	82	FEMALE	[Not Available]	Stage IIB	[Not Applicable]	Infiltrating Ductal Carcinoma	[Not Available]	2009	Post (prior bilateral ovariectomy OR >12 mo since LMP with no prior hysterectomy)	-30196	Alive	TUMOR FREE	273		[Not Available]					[Not Available]	Negative		0	273	0	273	0	273	0	273		125	23	18615	40953	26065	48403	2.624	0.533541	7.76	0.458552	0.422761	1	0.036873	0.0266251	0	Cold	27	0.216	2	0.0869565	7	0.35	22338	32266	29788	39716
BRCA	TCGA-BH-A18N	TCGA-BH-A18N-01Z-00-DX1.FE0E24A1-8AE9-4021-B9C7-B408EE0DE329	0.2485	40	88	FEMALE	WHITE	Stage IIA	[Not Applicable]	Infiltrating Ductal Carcinoma	[Not Available]	2001	[Not Available]	-32404	Dead			1148	[Not Available]					[Not Available]	Negative		1	1148		1148	0	1148	0	1148		582	33	62694	40635	69664	47605	2.64948	0.53353	9	0.45048	0.411158	1	0.00781813	0.00584242	0	Cold	66	0.113402	4	0.121212	5	0.185185	62694	42957	69664	49927
BRCA	TCGA-BH-A0C3	TCGA-BH-A0C3-01Z-00-DX1.14D3210D-0CBE-4DCA-A986-A26AE5382502	0.2505	40	47	FEMALE	WHITE	Stage I	[Not Applicable]	Mixed Histology (please specify)	[Not Available]	2006	Pre (<6 months since LMP AND no prior bilateral ovariectomy AND not on estrogen replacement)	-17221	Alive	WITH TUMOR	2709		[Not Available]	Distant Metastasis	Bone		2674	[Not Available]	Negative		0	2709	0	2709	1	2674	1	2674		247	28	46080	72576	52994	79490	2.21862	0.533464	6.54	0.349055	0.409353	1	0.0181319	0.0154633	0	Cold	73	0.295547	9	0.321429	11	0.407407	44928	73728	51842	80642
BRCA	TCGA-A2-A1G6	TCGA-A2-A1G6-01Z-00-DX1.BCC3EC46-CEBF-4B37-BCF0-266D18170B54	0.2485	40	50	FEMALE	WHITE	Stage IIIA	[Not Applicable]	Infiltrating Ductal Carcinoma	[Not Available]	2010	Pre (<6 months since LMP AND no prior bilateral ovariectomy AND not on estrogen replacement)	-18514	Alive	TUMOR FREE	501		[Not Available]					[Not Available]	Negative		0	501	0	501	0	501	0	501		324	24	74304	17415	81274	24385	2.46296	0.533179	7	0.434877	0.419089	1	0.013192	0.010475	0	Cold	69	0.212963	5	0.208333	9	0.391304	71982	19737	78952	26707
BRCA	TCGA-A2-A0CQ	TCGA-A2-A0CQ-01Z-00-DX1.4E5FB4E5-A08C-4C87-A3BE-0640A95AE649	0.2485	40	62	FEMALE	BLACK OR AFRICAN AMERICAN	Stage IA	[Not Applicable]	Infiltrating Ductal Carcinoma	[Not Available]	2003	Post (prior bilateral ovariectomy OR >12 mo since LMP with no prior hysterectomy)	-22810	Alive	TUMOR FREE	2695		[Not Available]					[Not Available]	Negative		0	2695	0	2695	0	2695	0	2695		96	15	23220	25542	30190	32512	1.22917	0.53189	4.05	0.223958	0.389999	1	0.0185892	0.0176428	0	Cold	6	0.0625	0	0	3	0.428571	16254	20898	23224	27868
BRCA	TCGA-C8-A8HP	TCGA-C8-A8HP-01Z-00-DX1.B6EE8271-2E51-4184-9B0C-2ADA69B4A714	0.2525	40	59	FEMALE	ASIAN	Stage IIIA	[Not Applicable]	Metaplastic Carcinoma	[Not Available]	2013	Post (prior bilateral ovariectomy OR >12 mo since LMP with no prior hysterectomy)	-21613	Alive	TUMOR FREE	396		[Not Available]					[Not Available]	Negative		0	396	0	396	0	396	0	396		503	42	36576	26289	43436	33149	4.36183	0.5317	12	0.566339	0.344883	1	0.0223215	0.0163936	0.00199203	Cold	116	0.230616	11	0.261905	15	0.394737	36576	28575	43436	35435
BRCA	TCGA-AO-A0JD	TCGA-AO-A0JD-01Z-00-DX1.52E3DCE8-32E3-45C0-AB54-7FA0A2F3F722	0.4992	20	59	FEMALE	WHITE	Stage IIIA	[Not Applicable]	Infiltrating Ductal Carcinoma	[Not Available]	2005	Post (prior bilateral ovariectomy OR >12 mo since LMP with no prior hysterectomy)	-21831	Alive	TUMOR FREE	2190		[Not Available]					[Not Available]	Negative		0	2190	0	2190	0	2190	0	2190		3259	138	40460	25432	43930	28902	10.0129	0.531539	27	0.638123	0.213783	1	0.0209887	0.0124613	0.00457594	Hot	678	0.208039	25	0.181159	27	0.262136	38726	21964	42196	25434
BRCA	TCGA-C8-A12T	TCGA-C8-A12T-01Z-00-DX1.EF628C26-C570-4D15-A0C0-58B2CC40ABFC	0.2505	40	43	FEMALE	ASIAN	Stage IIA	[Not Applicable]	Infiltrating Ductal Carcinoma	[Not Available]	2010	Pre (<6 months since LMP AND no prior bilateral ovariectomy AND not on estrogen replacement)		Alive	TUMOR FREE	0		[Not Available]					[Not Available]	Negative		0	0	0	0	0	0	0	0		1302	72	18432	35712	25346	42626	6.60676	0.531456	17.99	0.577692	0.280157	1	0.0329352	0.0225198	0.00294645	Hot	243	0.186636	8	0.111111	26	0.433333	25344	48384	32258	55298
BRCA	TCGA-D8-A27G	TCGA-D8-A27G-01Z-00-DX1.04FCF306-67AA-4F56-AE90-44A4F5DD56D4	0.2468	40	75	FEMALE	WHITE	Stage IIA	[Not Applicable]	Infiltrating Lobular Carcinoma	[Not Available]	2010	Post (prior bilateral ovariectomy OR >12 mo since LMP with no prior hysterectomy)	-27521	Alive	TUMOR FREE	409		[Not Available]					[Not Available]	Negative		0	409	0	409	0	409	0	409		54	9	31563	61957	38581	68975	0.37037	0.530997	3	0.0617284	0.222907	1	0.00733753	0.0146	0	Cold	3	0.0555556	1	0.111111	1	0.2	29225	59619	36243	66637
BRCA	TCGA-AN-A0AM	TCGA-AN-A0AM-01Z-00-DX1.169CE39A-DD54-46D8-8D03-60B69A473CDB	0.248	40	56	FEMALE	WHITE	Stage IIA	[Not Applicable]	Infiltrating Ductal Carcinoma	[Not Available]	2010	Post (prior bilateral ovariectomy OR >12 mo since LMP with no prior hysterectomy)	-20713	Alive	TUMOR FREE	5		[Not Available]					[Not Available]	Negative		0	5	0	5	0	5	0	5		223	34	27936	20952	34920	27936	3.30045	0.530549	9	0.497509	0.390542	1	0.0299126	0.020463	0.0045045	Cold	25	0.112108	4	0.117647	9	0.333333	27936	15132	34920	22116
BRCA	TCGA-C8-A8HQ	TCGA-C8-A8HQ-01Z-00-DX1.A08190B5-F17E-4057-9DBD-B2F34CAEAFDC	0.2525	40	53	FEMALE	ASIAN	Stage IIB	[Not Applicable]	Mucinous Carcinoma	[Not Available]	2013	Post (prior bilateral ovariectomy OR >12 mo since LMP with no prior hysterectomy)	-19432	Alive	TUMOR FREE	380		[Not Available]					[Not Available]	Negative		0	380	0	380	0	380	0	380		374	23	68580	25146	75440	32006	1.67914	0.530499	5	0.32379	0.42127	1	0.00701747	0.00676789	0	Cold	62	0.165775	0	0	8	0.5	22860	29718	29720	36578
BRCA	TCGA-C8-A273	TCGA-C8-A273-01Z-00-DX1.6E5D581F-DF80-478D-82D1-6D6525EED1B5	0.2456	40	29	FEMALE	ASIAN	Stage IIB	[Not Applicable]	Infiltrating Ductal Carcinoma	[Not Available]	2010	Pre (<6 months since LMP AND no prior bilateral ovariectomy AND not on estrogen replacement)		Alive	TUMOR FREE	513		[Not Available]					[Not Available]	Negative		0	513	0	513	0	513	0	513		235	18	21150	16450	28202	23502	1.18298	0.530472	4.66	0.187376	0.360754	1	0.0070386	0.0076372	0	Cold	24	0.102128	2	0.111111	5	0.454545	16450	17625	23502	24677
BRCA	TCGA-E2-A10A	TCGA-E2-A10A-01Z-00-DX1.98B19EF1-0DAE-4DC6-8B0E-963CFABC6724	0.248	40	41	FEMALE	WHITE	Stage IIB	[Not Applicable]	Infiltrating Ductal Carcinoma	[Not Available]	2007	Pre (<6 months since LMP AND no prior bilateral ovariectomy AND not on estrogen replacement)	-15085	Alive	WITH TUMOR	1229		[Not Available]	Distant Metastasis	Bone		75	[Not Available]	Negative		0	1229	0	1229	1	75	1	75		1214	53	74496	25608	81480	32592	4.52059	0.530152	14	0.552199	0.330164	1	0.0172291	0.0153142	0.0016488	Hot	196	0.16145	11	0.207547	11	0.207547	74496	25608	81480	32592
BRCA	TCGA-A8-A085	TCGA-A8-A085-01Z-00-DX1.0DA29016-AEA4-4E5F-B679-83095A79F5B3	0.2325	20	44	MALE	[Not Available]	Stage IIB	[Not Applicable]	Infiltrating Ductal Carcinoma	[Not Available]	2008	[Not Available]	-16377	Alive	TUMOR FREE	1124		[Not Available]					[Not Available]	Negative		0	1124	0	1124	0	1124	0	1124		149	40	22338	37230	29788	44680	3.38255	0.529774	8	0.489869	0.385022	1	0.0614073	0.0514854	0	Cold	34	0.228188	12	0.3	13	0.361111	22338	33507	29788	40957
BRCA	TCGA-BH-A0BL	TCGA-BH-A0BL-01Z-00-DX1.D5A413B0-2141-4A6F-A671-6C5EA8641D25	0.2505	40	35	FEMALE	WHITE	Stage I	[Not Applicable]	Infiltrating Ductal Carcinoma	[Not Available]	2007	Pre (<6 months since LMP AND no prior bilateral ovariectomy AND not on estrogen replacement)	-12841	Alive	TUMOR FREE	2278		[Not Available]					[Not Available]	Negative		0	2278	0	2278	0	2278	0	2278		200	30	23040	41472	29954	48386	2.98	0.529406	9.01	0.468278	0.40154	1	0.0333029	0.0266389	0	Cold	5	0.025	0	0	3	0.157895	26496	39168	33410	46082
BRCA	TCGA-E2-A2P6	TCGA-E2-A2P6-01Z-00-DX1.9D8060AA-881F-49FF-AEF5-B40A3625A44A	0.2468	40	77	FEMALE	[Not Available]	Stage IIB	[Not Applicable]	Infiltrating Lobular Carcinoma	[Not Available]	2011	Post (prior bilateral ovariectomy OR >12 mo since LMP with no prior hysterectomy)	-28411	Alive	TUMOR FREE	1051		[Not Available]					[Not Available]	Negative		0	1051	0	1051	0	1051	0	1051		256	18	61957	17535	68975	24553	1.41406	0.529391	4	0.309505	0.437243	1	0.00694904	0.00611725	0	Cold	42	0.164062	0	0	5	0.416667	38577	29225	45595	36243
BRCA	TCGA-GM-A2DM	TCGA-GM-A2DM-01Z-00-DX1.652038F4-C370-40EB-A545-51062783C74C	0.2468	40	57	FEMALE	WHITE	Stage IIA	[Not Applicable]	Infiltrating Ductal Carcinoma	[Not Available]	2004	Post (prior bilateral ovariectomy OR >12 mo since LMP with no prior hysterectomy)	-21160	Alive	TUMOR FREE	3226		[Not Available]					[Not Available]	Negative		0	3226	0	3226	0	3226	0	3226		224	14	36239	8183	43257	15201	0.839286	0.529193	3.77	0.120089	0.309903	1	0.00502854	0.00618912	0	Cold	42	0.1875	2	0.142857	4	0.4	59619	39746	66637	46764
BRCA	TCGA-E9-A1ND	TCGA-E9-A1ND-01Z-00-DX1.5C2F5250-A3B2-4B97-9E11-56CF3C7CA2DB	0.2485	40	75	FEMALE	WHITE	Stage IIB	[Not Applicable]	Infiltrating Ductal Carcinoma	[Not Available]	2011	Post (prior bilateral ovariectomy OR >12 mo since LMP with no prior hysterectomy)	-27400	Alive	TUMOR FREE	1266		[Not Available]					[Not Available]	Negative		0	1266	0	1266	0	1266	0	1266		256	17	22059	6966	29029	13936	1.32812	0.529096	5	0.229557	0.387129	1	0.00735958	0.00751596	0	Cold	82	0.320312	4	0.235294	10	0.588235	30186	46440	37156	53410
BRCA	TCGA-E9-A1NA	TCGA-E9-A1NA-01Z-00-DX1.2A2FE8BB-621E-43A2-8449-F8FE730C0487	0.2485	40	58	FEMALE	WHITE	Stage IIA	[Not Applicable]	Mixed Histology (please specify)	[Not Available]	2011	Post (prior bilateral ovariectomy OR >12 mo since LMP with no prior hysterectomy)	-21397	Alive	TUMOR FREE	1112		[Not Available]					[Not Available]	Negative		0	1112	0	1112	0	1112	0	1112		180	21	32508	25542	39478	32512	2.06667	0.528712	6	0.370185	0.431785	1	0.0195793	0.0155487	0	Cold	112	0.622222	6	0.285714	14	0.7	25542	8127	32512	15097
BRCA	TCGA-A2-A4S1	TCGA-A2-A4S1-01Z-00-DX1.C69B14F6-5021-4FD8-8F2D-70227A5DA2B1	0.2465	40	66	FEMALE	WHITE	Stage IIA	[Not Applicable]	Metaplastic Carcinoma	[Not Available]	2012	Post (prior bilateral ovariectomy OR >12 mo since LMP with no prior hysterectomy)	-24353	Alive	TUMOR FREE	820		[Not Available]					[Not Available]	Negative		0	820	0	820	0	820	0	820		81	12	40985	22249	48012	29276	0.765432	0.528608	4	0.0720165	0.244189	1	0.014537	0.0197967	0	Cold	12	0.148148	2	0.166667	5	0.555556	53866	11710	60893	18737
BRCA	TCGA-E2-A105	TCGA-E2-A105-01Z-00-DX1.192813F9-2D7B-40C7-88D9-BFA939D43FEE	0.248	40	79	FEMALE	WHITE	Stage IIA	[Not Applicable]	Infiltrating Ductal Carcinoma	[Not Available]	2007	Post (prior bilateral ovariectomy OR >12 mo since LMP with no prior hysterectomy)	-28855	Alive	TUMOR FREE	1308		[Not Available]					[Not Available]	Negative		0	1308	0	1308	0	1308	0	1308		179	19	72168	33756	79152	40740	1.59777	0.528219	4.22	0.299255	0.411594	1	0.0141644	0.0124804	0	Cold	15	0.0837989	1	0.0526316	5	0.384615	75660	31428	82644	38412
BRCA	TCGA-D8-A1JN	TCGA-D8-A1JN-01Z-00-DX1.3B02989C-CEA0-4EDD-A6DC-21C3A957C640	0.248	40	80	FEMALE	WHITE	Stage IIIC	[Not Applicable]	Infiltrating Lobular Carcinoma	[Not Available]	2010	Post (prior bilateral ovariectomy OR >12 mo since LMP with no prior hysterectomy)	-29331	Alive	TUMOR FREE	620		[Not Available]					[Not Available]	Negative		0	620	0	620	0	620	0	620		155	8	20952	11640	27936	18624	0.425806	0.528153	3	0.0795699	0.267964	1	0.00296048	0.00522885	0	Cold	19	0.122581	0	0	3	0.6	47724	62856	54708	69840
BRCA	TCGA-BH-A1EV	TCGA-BH-A1EV-01Z-00-DX1.106CF220-1D7D-40DD-88B2-A7F00B758F8F	0.2505	40	45	FEMALE	WHITE	Stage IIIA	[Not Applicable]	Infiltrating Ductal Carcinoma	[Not Available]	1999	[Not Available]	-16504	Dead	WITH TUMOR		365	[Not Available]					[Not Available]	[Not Available]		1	365	1	365			1	365		442	28	64512	49536	71426	56450	2.1086	0.528009	6	0.380123	0.410951	1	0.00833307	0.00707498	0	Cold	68	0.153846	4	0.142857	7	0.4375	55296	33408	62210	40322
BRCA	TCGA-A8-A09N	TCGA-A8-A09N-01Z-00-DX1.A0E4EF10-5BFF-46A0-94C7-578EA3A88599	0.2325	20	57	FEMALE	[Not Available]	Stage IIIC	[Not Applicable]	Infiltrating Ductal Carcinoma	[Not Available]	2006	Post (prior bilateral ovariectomy OR >12 mo since LMP with no prior hysterectomy)	-21002	Alive	TUMOR FREE	31		[Not Available]					[Not Available]	Negative		0	31	0	31	0	31	0	31		98	21	45917	63291	53367	70741	2.26531	0.52782	6	0.410204	0.421164	1	0.0450285	0.0348605	0	Cold	27	0.27551	7	0.333333	7	0.35	45917	60809	53367	68259
BRCA	TCGA-E2-A1L9	TCGA-E2-A1L9-01Z-00-DX1.F2CC1036-8EEE-4664-962E-541B8ACB10DE	0.248	40	40	FEMALE	WHITE	Stage IIA	[Not Applicable]	Infiltrating Ductal Carcinoma	[Not Available]	2009	Pre (<6 months since LMP AND no prior bilateral ovariectomy AND not on estrogen replacement)	-14868	Alive	TUMOR FREE	598		[Not Available]					[Not Available]	Negative		0	598	0	598	0	598	0	598		266	22	23280	39576	30264	46560	2.07519	0.527704	6	0.396813	0.430833	1	0.0127864	0.0112641	0	Cold	36	0.135338	1	0.0454545	5	0.454545	10476	19788	17460	26772
BRCA	TCGA-EW-A1PH	TCGA-EW-A1PH-01Z-00-DX1.77e0f907-fe59-4dc2-b582-6f10330a9c01	0.248	40	52	FEMALE	WHITE	Stage IIA	[Not Applicable]	Infiltrating Ductal Carcinoma	[Not Available]	2010	Post (prior bilateral ovariectomy OR >12 mo since LMP with no prior hysterectomy)	-19073	Alive	TUMOR FREE	607		[Not Available]					[Not Available]	Negative		0	607	0	607	0	607	0	607		1461	53	147828	59364	154812	66348	4.92539	0.527341	13	0.57718	0.321665	1	0.0123046	0.00843713	0.00136986	Hot	209	0.143053	4	0.0754717	9	0.2	34920	52380	41904	59364
BRCA	TCGA-E2-A576	TCGA-E2-A576-01Z-00-DX1.2E045763-7EB0-48F5-8C47-E4B84287D739	0.2525	40	69	FEMALE	BLACK OR AFRICAN AMERICAN	Stage IA	[Not Applicable]	Infiltrating Lobular Carcinoma	[Not Available]	2011	Post (prior bilateral ovariectomy OR >12 mo since LMP with no prior hysterectomy)	-25350	Alive	TUMOR FREE	1043		[Not Available]					[Not Available]	Negative		0	1043	0	1043	0	1043	0	1043		91	15	44577	16002	51437	22862	1.67033	0.526845	5.1	0.217582	0.352363	1	0.0300948	0.0244303	0	Cold	6	0.0659341	1	0.0666667	1	0.125	42291	13716	49151	20576
BRCA	TCGA-LL-A6FQ	TCGA-LL-A6FQ-01Z-00-DX1.D4FEEC16-FC67-4C4A-A4B1-F8BA34ECBCBD	0.2525	40	77	FEMALE	BLACK OR AFRICAN AMERICAN	Stage IIIA	[Not Applicable]	Infiltrating Ductal Carcinoma	[Not Available]	2013	Post (prior bilateral ovariectomy OR >12 mo since LMP with no prior hysterectomy)	-28375	Alive		80		[Not Available]					[Not Available]	Negative		0	80	0	80	0	80	0	80		595	33	11430	42291	18290	49151	2.25546	0.526678	6.06	0.361248	0.399662	1	0.00857256	0.00843344	0	Cold	158	0.265546	11	0.333333	11	0.34375	10287	42291	17147	49151
BRCA	TCGA-A2-A3KC	TCGA-A2-A3KC-01Z-00-DX1.2532878B-49E2-48D5-82D5-00730C90EEF8	0.2456	40	55	FEMALE	BLACK OR AFRICAN AMERICAN	Stage IIB	[Not Applicable]	Infiltrating Lobular Carcinoma	[Not Available]	2011	Pre (<6 months since LMP AND no prior bilateral ovariectomy AND not on estrogen replacement)	-20401	Alive	TUMOR FREE	1102		[Not Available]					[Not Available]	Negative		0	1102	0	1102	0	1102	0	1102		139	10	43475	25850	50527	32902	0.604317	0.526672	3	0.1247	0.323039	1	0.00502207	0.00712113	0	Cold	16	0.115108	1	0.1	4	0.4	48175	38775	55227	45827
BRCA	TCGA-BH-A5J0	TCGA-BH-A5J0-01Z-00-DX1.73CFBC85-8449-48FF-86F8-D4D49A90498B	0.2465	40	63	FEMALE	BLACK OR AFRICAN AMERICAN	Stage IA	[Not Applicable]	Infiltrating Ductal Carcinoma	[Not Available]	2012	Post (prior bilateral ovariectomy OR >12 mo since LMP with no prior hysterectomy)	-23072	Alive	TUMOR FREE	715		[Not Available]					[Not Available]	Negative		0	715	0	715	0	715	0	715		289	19	59721	45669	66748	52696	1.5917	0.526363	5	0.302537	0.425252	1	0.00750656	0.00649311	0	Cold	48	0.16609	4	0.210526	7	0.388889	55037	52695	62064	59722
BRCA	TCGA-AO-A03P	TCGA-AO-A03P-01Z-00-DX1.D34DA321-D8E3-4D68-BCE2-4A8B72B3D0AE	0.4992	20	54	FEMALE	BLACK OR AFRICAN AMERICAN	Stage IIB	[Not Applicable]	Infiltrating Ductal Carcinoma	[Not Available]	2003	Post (prior bilateral ovariectomy OR >12 mo since LMP with no prior hysterectomy)	-19724	Dead	WITH TUMOR		2911	[Not Available]	Distant Metastasis	Liver		1922	[Not Available]	Close		1	2911	1	2911			1	1922		602	33	20230	22542	23700	26012	3.09967	0.52587	8.99	0.487271	0.404249	1	0.0123702	0.0100695	0	Cold	88	0.146179	5	0.151515	10	0.322581	28322	20230	31792	23700
BRCA	TCGA-GM-A2DK	TCGA-GM-A2DK-01Z-00-DX1.4F81A585-9549-454C-8E15-2E4545795460	0.2468	40	58	FEMALE	WHITE	Stage I	[Not Applicable]	Infiltrating Ductal Carcinoma	[Not Available]	2005	Post (prior bilateral ovariectomy OR >12 mo since LMP with no prior hysterectomy)	-21198	Alive	TUMOR FREE	2645		[Not Available]					[Not Available]	Negative		0	2645	0	2645	0	2645	0	2645		721	38	32732	64295	39750	71313	3.37032	0.525866	10	0.50237	0.381749	1	0.0116531	0.00818881	0.00138889	Cold	151	0.209431	6	0.157895	9	0.272727	26887	16366	33905	23384
BRCA	TCGA-BH-A0B3	TCGA-BH-A0B3-01Z-00-DX1.90CB0ED5-FBB7-4ABF-93A0-DD88D60D3D55	0.2485	40	53	FEMALE	WHITE	Stage IIB	[Not Applicable]	Infiltrating Ductal Carcinoma	[Not Available]	2007	Post (prior bilateral ovariectomy OR >12 mo since LMP with no prior hysterectomy)	-19479	Alive	TUMOR FREE	1203		[Not Available]					[Not Available]	Negative		0	1203	0	1203	0	1203	0	1203		652	44	81270	30186	88240	37156	4.00307	0.525804	12	0.554711	0.361547	1	0.0180542	0.0139758	0.0015361	Hot	159	0.243865	12	0.272727	15	0.405405	82431	33669	89401	40639
BRCA	TCGA-A8-A083	TCGA-A8-A083-01Z-00-DX1.AD121BA9-B5FA-4A03-869B-8FE2C5014CE0	0.2325	20	67	FEMALE	[Not Available]	Stage IIB	[Not Applicable]	Infiltrating Ductal Carcinoma	[Not Available]	2008	Post (prior bilateral ovariectomy OR >12 mo since LMP with no prior hysterectomy)	-24746	Alive	TUMOR FREE	0		[Not Available]					[Not Available]	Negative		0	0	0	0	0	0	0	0		47	8	8687	31025	16137	38475	0.638298	0.525613	2	0.255319	0.43604	1	0.013876	0.0187198	0	Cold	0	0	0	0	0	0	22338	13651	29788	21101
BRCA	TCGA-AO-A03N	TCGA-AO-A03N-01Z-00-DX1.79A8816D-961F-4D79-90B4-341919297A90	0.4992	20	59	FEMALE	WHITE	Stage IIB	[Not Applicable]	Infiltrating Ductal Carcinoma	[Not Available]	2006	Post (prior bilateral ovariectomy OR >12 mo since LMP with no prior hysterectomy)	-21816	Alive	WITH TUMOR	2031		[Not Available]	Locoregional Disease			1645	[Not Available]	Negative		0	2031	0	2031	1	1645	1	1645		499	27	16762	16184	20232	19654	1.67134	0.525168	5	0.297796	0.406025	1	0.00537492	0.00499051	0	Cold	79	0.158317	6	0.222222	6	0.222222	16762	16184	20232	19654
BRCA	TCGA-A2-A25F	TCGA-A2-A25F-01Z-00-DX1.87499CD4-E41C-46B1-AAF3-5CE881F2B8BC	0.2468	40	66	FEMALE	WHITE	Stage IIA	[Not Applicable]	Infiltrating Ductal Carcinoma	[Not Available]	2011	Post (prior bilateral ovariectomy OR >12 mo since LMP with no prior hysterectomy)	-24319	Alive	TUMOR FREE	322		[Not Available]					[Not Available]	Negative		0	322	0	322	0	322	0	322		549	55	105210	35070	112228	42088	5.21311	0.524944	15	0.606968	0.33004	1	0.0277498	0.0206989	0.00255475	Hot	110	0.200364	12	0.218182	14	0.285714	104041	36239	111059	43257
BRCA	TCGA-AN-A0FT	TCGA-AN-A0FT-01Z-00-DX1.6F263AB3-FB1D-4056-AEC2-4F163017324F	0.248	40	63	FEMALE	WHITE	Stage IIB	[Not Applicable]	Infiltrating Ductal Carcinoma	[Not Available]	2010	Post (prior bilateral ovariectomy OR >12 mo since LMP with no prior hysterectomy)	-23300	Alive	TUMOR FREE	214		[Not Available]					[Not Available]	Negative		0	214	0	214	0	214	0	214		186	14	8148	10476	15132	17460	1.04301	0.524602	4.15	0.214875	0.395252	1	0.00672285	0.00712753	0	Cold	18	0.0967742	0	0	3	0.5	100104	24444	107088	31428
BRCA	TCGA-D8-A1JC	TCGA-D8-A1JC-01Z-00-DX2.854ABF5D-40F1-48AE-802F-97D75497F1FD	0.2527	40	59	FEMALE	WHITE	Stage IIIA	[Not Applicable]	Infiltrating Ductal Carcinoma	[Not Available]	2010	Post (prior bilateral ovariectomy OR >12 mo since LMP with no prior hysterectomy)	-21898	Alive	TUMOR FREE	480		[Not Available]					[Not Available]	Negative		0	480	0	480	0	480	0	480		345	29	54816	25124	61670	31978	2.13333	0.523955	6	0.376149	0.411461	1	0.0116526	0.0119131	0	Cold	47	0.136232	4	0.137931	6	0.285714	50248	25124	57102	31978
BRCA	TCGA-A2-A0CR	TCGA-A2-A0CR-01Z-00-DX1.F7D36CA5-A4C6-443A-AEED-5B23CD924FA3	0.2456	40	54	FEMALE	ASIAN	Stage IIB	[Not Applicable]	Infiltrating Lobular Carcinoma	[Not Available]	2004	Post (prior bilateral ovariectomy OR >12 mo since LMP with no prior hysterectomy)	-20075	Alive	TUMOR FREE	3283		[Not Available]					[Not Available]	Close		0	3283	0	3283			0	3283		93	6	105750	37600	112802	44652	0.365591	0.523726	3	0.0430108	0.202881	1	0.0040907	0.00791621	0	Cold	4	0.0430108	1	0.166667	1	0.25	105750	34075	112802	41127
BRCA	TCGA-AR-A1AJ	TCGA-AR-A1AJ-01Z-00-DX1.34B9FCF0-74D8-4328-9B5A-698AD57EDA85	0.2468	40	83	FEMALE	WHITE	Stage I	[Not Applicable]	Infiltrating Ductal Carcinoma	[Not Available]	2005	Post (prior bilateral ovariectomy OR >12 mo since LMP with no prior hysterectomy)	-30489	Alive	TUMOR FREE	3072		[Not Available]					[Not Available]	Negative		0	3072	0	3072	0	3072	0	3072		353	51	24549	24549	31567	31567	5.94901	0.523478	14.48	0.598473	0.303259	1	0.0548137	0.0382346	0.00852273	Hot	34	0.0963173	6	0.117647	8	0.186047	28056	22211	35074	29229
BRCA	TCGA-EW-A6SC	TCGA-EW-A6SC-01Z-00-DX1.C2D50E7C-3AD0-4038-9A1C-CAE54A3FBE2F	0.2525	40	60	FEMALE	BLACK OR AFRICAN AMERICAN	Stage IIA	[Not Applicable]	Infiltrating Lobular Carcinoma	[Not Available]	2012	[Not Available]	-21918	Alive	TUMOR FREE	952		[Not Available]					[Not Available]	Negative		0	952	0	952	0	952	0	952		156	14	13716	32004	20576	38864	0.666667	0.523303	3	0.126068	0.31655	1	0.00497656	0.00660288	0	Cold	34	0.217949	2	0.142857	5	0.714286	122301	45720	129161	52580
BRCA	TCGA-AO-A128	TCGA-AO-A128-01Z-00-DX1.4E6BFFBC-87AD-4ED4-959D-FEB5545400BE	0.4992	20	61	FEMALE	WHITE	Stage IIA	[Not Applicable]	Infiltrating Ductal Carcinoma	[Not Available]	2002	Post (prior bilateral ovariectomy OR >12 mo since LMP with no prior hysterectomy)	-22340	Alive	TUMOR FREE	3248		[Not Available]					[Not Available]	Negative		0	3248	0	3248	0	3248	0	3248		698	38	35836	15028	39306	18498	3.01719	0.52306	8	0.407565	0.377236	1	0.014324	0.0116427	0	Cold	156	0.223496	6	0.157895	10	0.294118	36992	16762	40462	20232
BRCA	TCGA-A8-A08G	TCGA-A8-A08G-01Z-00-DX1.C3BB7FEC-91B7-4B45-8DFC-36CABCC0FD57	0.2325	20	41	FEMALE	[Not Available]	Stage IIA	[Not Applicable]	Infiltrating Ductal Carcinoma	[Not Available]	2009	Pre (<6 months since LMP AND no prior bilateral ovariectomy AND not on estrogen replacement)	-14976	Alive	TUMOR FREE	607		[Not Available]					[Not Available]	Negative		0	607	0	607	0	607	0	607		232	41	22338	4964	29788	12414	4.59483	0.522937	12.69	0.56429	0.328781	1	0.0566385	0.0276869	0.00873016	Cold	63	0.271552	8	0.195122	12	0.333333	27302	9928	34752	17378
BRCA	TCGA-BH-A1EX	TCGA-BH-A1EX-01Z-00-DX1.16B6A817-6729-446E-9FCF-A4A333C5295D	0.2505	40	67	FEMALE	WHITE	Stage IIB	[Not Applicable]	Infiltrating Ductal Carcinoma	[Not Available]	2000	Post (prior bilateral ovariectomy OR >12 mo since LMP with no prior hysterectomy)	-24544	Dead	WITH TUMOR		1508	[Not Available]					[Not Available]	[Not Available]		1	1508	1	1508			1	1508		194	15	56448	25344	63362	32258	0.938144	0.522902	4	0.160653	0.347373	1	0.00681104	0.00868058	0	Cold	6	0.0309278	0	0	1	0.1	70272	34560	77186	41474
BRCA	TCGA-E2-A1L7	TCGA-E2-A1L7-01Z-00-DX1.BE796CD2-2E81-44E8-8CA2-85B4D2A31B64	0.248	40	40	FEMALE	WHITE	Stage IIIA	[Not Applicable]	Infiltrating Ductal Carcinoma	[Not Available]	2009	Pre (<6 months since LMP AND no prior bilateral ovariectomy AND not on estrogen replacement)	-14854	Alive	TUMOR FREE	1836		[Not Available]	New Primary Tumor	Other, specify	left breast	1619	[Not Available]	Negative		0	1836	0	1836	1	1619	1	1619		219	61	37248	4656	44232	11640	7.19635	0.522888	16	0.695977	0.269829	1	0.0894952	0.0469419	0.0247706	Hot	61	0.278539	14	0.229508	16	0.285714	36084	4656	43068	11640
BRCA	TCGA-E9-A22A	TCGA-E9-A22A-01Z-00-DX1.d986c9eb-2c54-4663-a54b-04c0756db6db	0.2468	40	74	FEMALE	WHITE	Stage IIA	[Not Applicable]	Infiltrating Ductal Carcinoma	[Not Available]	2011	Post (prior bilateral ovariectomy OR >12 mo since LMP with no prior hysterectomy)	-27288	Alive	TUMOR FREE	1189		[Not Available]					[Not Available]	Negative		0	1189	0	1189	0	1189	0	1189		872	46	29225	64295	36243	71313	3.47706	0.522818	10	0.509489	0.368289	1	0.0116606	0.00917481	0.00114811	Hot	140	0.16055	2	0.0434783	10	0.285714	51436	16366	58454	23384
BRCA	TCGA-E2-A14R	TCGA-E2-A14R-01Z-00-DX1.DDE62ED5-1FC0-4B3B-A874-95C08B33AB20	0.2468	40	62	FEMALE	WHITE	Stage IIA	[Not Applicable]	Infiltrating Ductal Carcinoma	[Not Available]	2008	Post (prior bilateral ovariectomy OR >12 mo since LMP with no prior hysterectomy)	-22686	Alive	TUMOR FREE	1174		[Not Available]	New Primary Tumor	Other, specify	Endometrial	971	[Not Available]	Negative		0	1174	0	1174	0	1174	1	971		2611	191	40915	10521	47933	17539	17.5113	0.522801	42	0.625741	0.154001	1	0.0765446	0.0276565	0.0454669	Hot	446	0.170816	30	0.157068	42	0.265823	47929	21042	54947	28060
BRCA	TCGA-A2-A0T1	TCGA-A2-A0T1-01Z-00-DX1.CD1E9C46-18A3-466B-AA0B-24F3055FA851	0.248	40	55	FEMALE	AMERICAN INDIAN OR ALASKA NATIVE	Stage IIIC	[Not Applicable]	Infiltrating Ductal Carcinoma	[Not Available]	2009	Post (prior bilateral ovariectomy OR >12 mo since LMP with no prior hysterectomy)	-20227	Alive	TUMOR FREE	521		[Not Available]					[Not Available]	Negative		0	521	0	521	0	521	0	521		629	46	52380	39576	59364	46560	4.36248	0.522675	11	0.571633	0.35342	1	0.0201397	0.0142848	0.00159236	Hot	95	0.151033	5	0.108696	8	0.258065	26772	61692	33756	68676
BRCA	TCGA-BH-A0BP	TCGA-BH-A0BP-01Z-00-DX1.63A87C1D-87FA-494D-9836-74290B5DC30D	0.2505	40	76	FEMALE	WHITE	Stage I	[Not Applicable]	Infiltrating Ductal Carcinoma	[Not Available]	2006	Post (prior bilateral ovariectomy OR >12 mo since LMP with no prior hysterectomy)	-27917	Dead	TUMOR FREE		2296	[Not Available]					[Not Available]	Negative		1	2296	0	2296	0	2296	0	2296		95	17	42624	47232	49538	54146	1.43158	0.52243	4.12	0.322456	0.433683	1	0.0220967	0.0215576	0	Cold	10	0.105263	0	0	2	0.666667	38016	20736	44930	27650
BRCA	TCGA-A2-A3XU	TCGA-A2-A3XU-01Z-00-DX1.174A92D4-50B2-4A59-AD31-D5EC5BBF2F65	0.2456	40	35	FEMALE	BLACK OR AFRICAN AMERICAN	Stage IIB	[Not Applicable]	Infiltrating Ductal Carcinoma	[Not Available]	2006	Post (prior bilateral ovariectomy OR >12 mo since LMP with no prior hysterectomy)	-13046	Dead	WITH TUMOR		912	[Not Available]	Distant Metastasis	Bone		574	[Not Available]	Negative		1	912	1	912	1	574	1	574		1364	81	51700	7050	58752	14102	5.77419	0.522072	15	0.556774	0.286812	1	0.0349085	0.0258516	0.00260455	Hot	178	0.130499	11	0.135802	14	0.181818	52875	7050	59927	14102
BRCA	TCGA-EW-A1J6	TCGA-EW-A1J6-01Z-00-DX1.F668E978-13B6-4284-9522-37C65C57A21A	0.2485	40	70	FEMALE	WHITE	Stage I	[Not Applicable]	Infiltrating Ductal Carcinoma	[Not Available]	2009	Post (prior bilateral ovariectomy OR >12 mo since LMP with no prior hysterectomy)	-25830	Alive	TUMOR FREE	875		[Not Available]					[Not Available]	Negative		0	875	0	875	0	875	0	875		591	54	68499	45279	75469	52249	4.84602	0.522064	14	0.563607	0.322398	1	0.0237406	0.0158251	0.00536723	Hot	111	0.187817	5	0.0925926	18	0.5	62694	17415	69664	24385
BRCA	TCGA-A2-A0YG	TCGA-A2-A0YG-01Z-00-DX1.89A39319-F880-47DE-B311-DA1F6A64B6F3	0.2505	40	63	FEMALE	WHITE	Stage IIIC	[Not Applicable]	Infiltrating Ductal Carcinoma	[Not Available]	2009	Post (prior bilateral ovariectomy OR >12 mo since LMP with no prior hysterectomy)	-23058	Alive	TUMOR FREE	666		[Not Available]					[Not Available]	Negative		0	666	0	666	0	666	0	666		850	75	56448	18432	63362	25346	6.33176	0.521795	19	0.595472	0.27148	1	0.0375965	0.0234029	0.00569297	Hot	201	0.236471	15	0.2	16	0.333333	49536	18432	56450	25346
BRCA	TCGA-E9-A1N3	TCGA-E9-A1N3-01Z-00-DX1.608fb360-17bf-4f85-b090-b8fc867831a3	0.2485	40	70	FEMALE	WHITE	Stage IIIA	[Not Applicable]	Mixed Histology (please specify)	[Not Available]	2010	Post (prior bilateral ovariectomy OR >12 mo since LMP with no prior hysterectomy)	-25714	Alive	TUMOR FREE	1059		[Not Available]					[Not Available]	Negative		0	1059	0	1059	0	1059	0	1059		67	12	40635	23220	47605	30190	0.716418	0.521159	3.34	0.124378	0.314576	1	0.0127393	0.0164666	0	Cold	22	0.328358	5	0.416667	6	0.5	40635	25542	47605	32512
BRCA	TCGA-E9-A1RE	TCGA-E9-A1RE-01Z-00-DX1.fd100503-ba95-4af8-8e59-689b2cea145c	0.2456	40	74	FEMALE	WHITE	Stage IIIA	[Not Applicable]	Infiltrating Ductal Carcinoma	[Not Available]	2011	Post (prior bilateral ovariectomy OR >12 mo since LMP with no prior hysterectomy)	-27392	Alive	TUMOR FREE	1419		[Not Available]					[Not Available]	Negative		0	1419	0	1419	0	1419	0	1419		1013	63	15275	35250	22327	42302	6.46792	0.521054	16	0.585681	0.279637	1	0.0359096	0.0242611	0.00378788	Hot	126	0.124383	9	0.142857	11	0.207547	16450	30550	23502	37602
BRCA	TCGA-A2-A25C	TCGA-A2-A25C-01Z-00-DX1.F8E6044A-435E-42D5-94FF-C0F572F1ED99	0.248	40	50	FEMALE	WHITE	Stage IIB	[Not Applicable]	Infiltrating Ductal Carcinoma	[Not Available]	2010	Pre (<6 months since LMP AND no prior bilateral ovariectomy AND not on estrogen replacement)	-18508	Alive	TUMOR FREE	523		[Not Available]					[Not Available]	Negative		0	523	0	523	0	523	0	523		942	38	48888	18624	55872	25608	3.29512	0.520826	9	0.464722	0.375016	1	0.00958174	0.00740691	0.0010627	Cold	105	0.111465	6	0.157895	11	0.44	46560	23280	53544	30264
BRCA	TCGA-AO-A12H	TCGA-AO-A12H-01Z-00-DX1.C6CCBD9D-FB41-4F6C-84FB-A43E0A77E696	0.4992	20	69	FEMALE	BLACK OR AFRICAN AMERICAN	Stage IIA	[Not Applicable]	Other, specify	[Not Available]	2008	Pre (<6 months since LMP AND no prior bilateral ovariectomy AND not on estrogen replacement)	-25515	Alive	TUMOR FREE	1234		[Not Available]					[Not Available]	Negative		0	1234	0	1234	0	1234	0	1234		195	9	16762	22542	20232	26012	0.523077	0.5207	3	0.107692	0.30066	1	0.00290775	0.00437462	0	Cold	23	0.117949	2	0.222222	2	0.666667	45084	9248	48554	12718
BRCA	TCGA-B6-A0X1	TCGA-B6-A0X1-01Z-00-DX1.2A41630E-A8BF-4966-99F5-D5D8036B1759	0.2485	40	48	FEMALE	WHITE	[Discrepancy]	[Not Applicable]	Infiltrating Ductal Carcinoma	[Not Available]	1994	Indeterminate (neither Pre or Postmenopausal)	-17624	Dead	TUMOR FREE		7455	[Not Available]	Distant Metastasis	Brain		490	[Not Available]	Negative		1	7455	0	7455	1	490	1	490		4341	105	17415	24381	24385	31351	8.47132	0.520652	21	0.60571	0.242992	1	0.0142328	0.007434	0.00115207	Hot	918	0.211472	11	0.104762	27	0.341772	111456	73143	118426	80113
BRCA	TCGA-BH-A0BG	TCGA-BH-A0BG-01Z-00-DX1.0838FB7F-8C85-4687-9F70-D136A1063383	0.2505	40	73	FEMALE	WHITE	Stage I	[Not Applicable]	Infiltrating Ductal Carcinoma	[Not Available]	2008	Post (prior bilateral ovariectomy OR >12 mo since LMP with no prior hysterectomy)	-26988	Alive	TUMOR FREE	1871		[Not Available]					[Not Available]	Negative		0	1871	0	1871	0	1871	0	1871		726	59	38016	18432	44930	25346	6.01377	0.520505	15	0.61643	0.296854	1	0.0351786	0.0246698	0.00373563	Hot	122	0.168044	12	0.20339	13	0.361111	36864	13824	43778	20738
BRCA	TCGA-BH-A18S	TCGA-BH-A18S-01Z-00-DX1.B36FC684-0010-4ABB-9E25-303C8DF1C4E2	0.2485	40	79	FEMALE	WHITE	Stage I	[Not Applicable]	Mucinous Carcinoma	[Not Available]	2003	Post (prior bilateral ovariectomy OR >12 mo since LMP with no prior hysterectomy)	-28974	Dead	TUMOR FREE		2009	[Not Available]					[Not Available]	Negative		1	2009	0	2009	0	2009	0	2009		387	38	37152	41796	44122	48766	3.33333	0.520397	9.14	0.495775	0.380014	1	0.0220163	0.0174534	0.00259067	Cold	61	0.157623	2	0.0526316	7	0.21875	25542	45279	32512	52249
BRCA	TCGA-A7-A4SE	TCGA-A7-A4SE-01Z-00-DX1.16BC8401-E40E-4A1A-9BD9-12735C9AE3F6	0.2468	40	54	FEMALE	BLACK OR AFRICAN AMERICAN	Stage IIA	[Not Applicable]	Infiltrating Ductal Carcinoma	[Not Available]	2011	Post (prior bilateral ovariectomy OR >12 mo since LMP with no prior hysterectomy)	-20080	Alive	TUMOR FREE	644		[Not Available]					[Not Available]	Negative		0	644	0	644	0	644	0	644		416	58	51436	10521	58454	17539	6.9375	0.520341	18	0.612414	0.274111	1	0.0577699	0.025919	0.00873494	Hot	70	0.168269	6	0.103448	12	0.230769	94689	8183	101707	15201
BRCA	TCGA-A2-A0ER	TCGA-A2-A0ER-01Z-00-DX1.18123C1B-A0CC-4957-9373-5FFAB985C2E8	0.2485	40	63	FEMALE	WHITE	Stage IB	[Not Applicable]	Infiltrating Ductal Carcinoma	[Not Available]	2005	Post (prior bilateral ovariectomy OR >12 mo since LMP with no prior hysterectomy)	-23021	Alive	TUMOR FREE	2263		[Not Available]					[Not Available]	Negative		0	2263	0	2263	0	2263	0	2263		30	8	32508	8127	39478	15097	0.466667	0.520251	2.71	0.0777778	0.253616	1	0.0183908	0.030171	0	Cold	0	0	0	0	0	0	29025	4644	35995	11614
BRCA	TCGA-D8-A1XK	TCGA-D8-A1XK-01Z-00-DX1.41EB1BBC-F230-4E3F-8C4E-CE331CAF1935	0.2468	40	55	FEMALE	WHITE	Stage IIB	[Not Applicable]	Infiltrating Ductal Carcinoma	[Not Available]	2010	Post (prior bilateral ovariectomy OR >12 mo since LMP with no prior hysterectomy)	-20092	Alive	TUMOR FREE	441		[Not Available]					[Not Available]	Negative		0	441	0	441	0	441	0	441		2548	157	57281	46760	64299	53778	14.3218	0.520171	39	0.645168	0.188977	1	0.0626839	0.0222051	0.0376406	Hot	300	0.117739	25	0.159236	25	0.159236	57281	46760	64299	53778
BRCA	TCGA-EW-A2FR	TCGA-EW-A2FR-01Z-00-DX1.FF521BBF-F5BA-4B03-9CA1-101A337F4B45	0.248	40	59	FEMALE	BLACK OR AFRICAN AMERICAN	Stage IIIC	[Not Applicable]	Infiltrating Ductal Carcinoma	[Not Available]	2008	Post (prior bilateral ovariectomy OR >12 mo since LMP with no prior hysterectomy)	-21628	Alive	TUMOR FREE	1673		[Not Available]					[Not Available]	Negative		0	1673	0	1673	0	1673	0	1673		249	30	45396	58200	52380	65184	2.61044	0.519867	7.52	0.505642	0.438945	1	0.0186216	0.0159518	0	Cold	45	0.180723	2	0.0666667	5	0.294118	43068	45396	50052	52380
BRCA	TCGA-E2-A14T	TCGA-E2-A14T-01Z-00-DX1.61B4C988-6D75-447B-A5F4-9DE92CEACC9F	0.2468	40	52	FEMALE	WHITE	Stage IIA	[Not Applicable]	Infiltrating Ductal Carcinoma	[Not Available]	2008	Post (prior bilateral ovariectomy OR >12 mo since LMP with no prior hysterectomy)	-19237	Alive	TUMOR FREE	2311		[Not Available]					[Not Available]	Negative		0	2311	0	2311	0	2311	0	2311		184	12	44422	15197	51440	22215	0.847826	0.519782	3.17	0.181159	0.367499	1	0.00512295	0.00592922	0	Cold	22	0.119565	2	0.166667	3	0.428571	32732	66633	39750	73651
BRCA	TCGA-A8-A09Q	TCGA-A8-A09Q-01Z-00-DX1.C7240AFB-5971-4577-812C-A255C249001A	0.2325	20	83	FEMALE	[Not Available]	Stage IIIB	[Not Applicable]	Infiltrating Ductal Carcinoma	[Not Available]	2008	Post (prior bilateral ovariectomy OR >12 mo since LMP with no prior hysterectomy)	-30528	Alive	WITH TUMOR	761		[Not Available]					[Not Available]	Positive		0	761	0	761			0	761		227	55	11169	11169	18619	18619	6.69604	0.519607	16.74	0.631955	0.290915	1	0.0871878	0.0450491	0.0154867	Hot	69	0.303965	17	0.309091	19	0.358491	9928	9928	17378	17378
BRCA	TCGA-A8-A07I	TCGA-A8-A07I-01Z-00-DX1.37E7BB2E-8210-4216-B75F-0FD06D6C9AE3	0.2325	20	69	FEMALE	[Not Available]	Stage IIIA	[Not Applicable]	Infiltrating Ductal Carcinoma	[Not Available]	2009	Post (prior bilateral ovariectomy OR >12 mo since LMP with no prior hysterectomy)	-25263	Alive	TUMOR FREE	426		[Not Available]					[Not Available]	Negative		0	426	0	426	0	426	0	426		389	59	32266	40953	39716	48403	5.46015	0.519577	13.12	0.554035	0.291689	1	0.0837979	0.0500238	0.00764605	Hot	99	0.254499	19	0.322034	23	0.396552	33507	40953	40957	48403
BRCA	TCGA-A2-A0YK	TCGA-A2-A0YK-01Z-00-DX1.FB23FC30-B3B2-452A-A6B0-94129B333207	0.2505	40	61	FEMALE	WHITE	Stage IIA	[Not Applicable]	Infiltrating Lobular Carcinoma	[Not Available]	2009	Post (prior bilateral ovariectomy OR >12 mo since LMP with no prior hysterectomy)	-22625	Alive	TUMOR FREE	588		[Not Available]					[Not Available]	Close		0	588	0	588			0	588		33	8	66816	52992	73730	59906	0.424242	0.519428	2.68	0.0707071	0.242845	1	0.0151515	0.0265067	0	Cold	7	0.212121	5	0.625	5	0.625	66816	52992	73730	59906
BRCA	TCGA-A8-A08H	TCGA-A8-A08H-01Z-00-DX1.6AA6A530-3BD3-4582-9D6B-8AE3B4A73948	0.2325	20	66	FEMALE	[Not Available]	Stage IIA	[Not Applicable]	Infiltrating Ductal Carcinoma	[Not Available]	2007	Post (prior bilateral ovariectomy OR >12 mo since LMP with no prior hysterectomy)	-24137	Alive	TUMOR FREE	0		[Not Available]					[Not Available]	Negative		0	0	0	0	0	0	0	0		85	20	43435	65773	50885	73223	1.81176	0.518963	5	0.351373	0.423541	1	0.0396819	0.0359505	0	Cold	26	0.305882	5	0.25	8	0.571429	29784	59568	37234	67018
BRCA	TCGA-EW-A2FS	TCGA-EW-A2FS-01Z-00-DX1.A01C9183-2AC8-456A-B5A6-85C5BB0361D8	0.248	40	41	FEMALE	BLACK OR AFRICAN AMERICAN	Stage IIB	[Not Applicable]	Infiltrating Ductal Carcinoma	[Not Available]	2008	Pre (<6 months since LMP AND no prior bilateral ovariectomy AND not on estrogen replacement)	-15302	Alive	TUMOR FREE	1604		[Not Available]					[Not Available]	Negative		0	1604	0	1604	0	1604	0	1604		141	15	58200	36084	65184	43068	0.921986	0.518709	3	0.204492	0.380974	1	0.00764944	0.00812908	0	Cold	32	0.22695	4	0.266667	5	0.416667	54708	39576	61692	46560
BRCA	TCGA-E2-A14X	TCGA-E2-A14X-01Z-00-DX1.24ADDA43-F127-4A6B-9AAD-2FAD982A853D	0.2468	40	55	FEMALE	BLACK OR AFRICAN AMERICAN	Stage IIIA	[Not Applicable]	Infiltrating Ductal Carcinoma	[Not Available]	2009	Post (prior bilateral ovariectomy OR >12 mo since LMP with no prior hysterectomy)	-20105	Alive	TUMOR FREE	972		[Not Available]					[Not Available]	Negative		0	972	0	972	0	972	0	972		2017	90	47929	38577	54947	45595	8.13386	0.518471	22	0.638256	0.24138	1	0.0408499	0.0214664	0.00322421	Hot	739	0.366386	38	0.422222	43	0.530864	42084	44422	49102	51440
BRCA	TCGA-AC-A6IV	TCGA-AC-A6IV-01Z-00-DX1.DA4F4B9F-9070-4B3A-996F-311E0A989FFB	0.252	40	47	FEMALE	WHITE	Stage IIB	[Not Applicable]	Infiltrating Lobular Carcinoma	[Not Available]	2012	[Not Available]	-17521	Alive	TUMOR FREE	568		[Not Available]					[Not Available]	Negative		0	568	0	568	0	568	0	568		13	9	6870	13740	13743	20613	0.923077	0.518459	2.88	0.179487	0.360801	1	0.104701	0.111991	0	Cold	0	0	0	0	0	0	0	4580	6873	11453
BRCA	TCGA-AR-A0U4	TCGA-AR-A0U4-01Z-00-DX1.DE722DC5-859D-4866-ADCC-ED98EDBFB588	0.2468	40	54	FEMALE	WHITE	Stage IIA	[Not Applicable]	Infiltrating Ductal Carcinoma	[Not Available]	2006	Pre (<6 months since LMP AND no prior bilateral ovariectomy AND not on estrogen replacement)	-19729	Alive	TUMOR FREE	3261		[Not Available]					[Not Available]	Negative		0	3261	0	3261	0	3261	0	3261		1827	81	30394	75985	37412	83003	7.33771	0.51842	19	0.605144	0.255004	1	0.0305084	0.0190999	0.00362358	Hot	340	0.186097	9	0.111111	19	0.279412	36239	17535	43257	24553
BRCA	TCGA-OL-A5D8	TCGA-OL-A5D8-01Z-00-DX1.C0A75731-1DDC-4FAF-A2C5-2E2ECB23DC13	0.2456	40	40	FEMALE	BLACK OR AFRICAN AMERICAN	Stage IIB	[Not Applicable]	Infiltrating Ductal Carcinoma	[Not Available]	2009	Pre (<6 months since LMP AND no prior bilateral ovariectomy AND not on estrogen replacement)	-14853	Alive	TUMOR FREE	973		[Not Available]					[Not Available]	[Unknown]		0	973	0	973			0	973		643	19	63450	21150	70502	28202	1.61431	0.518254	6	0.278834	0.403971	1	0.0037425	0.00330896	0	Cold	137	0.213064	1	0.0526316	6	0.428571	108100	31725	115152	38777
BRCA	TCGA-A8-A08O	TCGA-A8-A08O-01Z-00-DX1.BC87C01D-F081-41CA-939A-875C61588E88	0.2325	20	45	FEMALE	[Not Available]	Stage IV	[Not Applicable]	Infiltrating Ductal Carcinoma	[Not Available]	2008	Pre (<6 months since LMP AND no prior bilateral ovariectomy AND not on estrogen replacement)	-16681	Alive	WITH TUMOR	943		[Not Available]				762	[Not Available]	Positive		0	943	0	943			1	762		58	19	19856	7446	27306	14896	1.72414	0.518215	5	0.494828	0.467151	1	0.0351885	0.0304594	0	Cold	22	0.37931	8	0.421053	9	0.5	17374	7446	24824	14896
BRCA	TCGA-A2-A04W	TCGA-A2-A04W-01Z-00-DX1.F7E7B945-2ADC-4741-8FCE-ACEA657DB9C7	0.2465	40	50	FEMALE	WHITE	Stage IIB	[Not Applicable]	Other, specify	[Not Available]	2005	Pre (<6 months since LMP AND no prior bilateral ovariectomy AND not on estrogen replacement)	-18345	Alive	TUMOR FREE	3102		[Not Available]					[Not Available]	Negative		0	3102	0	3102	0	3102	0	3102		536	24	58550	42156	65577	49183	1.6194	0.517884	5.65	0.274334	0.407939	1	0.00454795	0.00427563	0	Cold	63	0.117537	3	0.125	4	0.285714	33959	29275	40986	36302
BRCA	TCGA-D8-A140	TCGA-D8-A140-01Z-00-DX2.0C0A62BB-1FB8-47D8-8FAF-112D221F18BE	0.2527	40	62	FEMALE	WHITE	Stage IIB	[Not Applicable]	Infiltrating Ductal Carcinoma	[Not Available]	2010	Post (prior bilateral ovariectomy OR >12 mo since LMP with no prior hysterectomy)	-22900	Alive	TUMOR FREE	403		[Not Available]					[Not Available]	Negative		0	403	0	403	0	403	0	403		143	27	50248	23982	57102	30836	3.23077	0.517464	8	0.437657	0.375212	1	0.0467624	0.0292594	0	Cold	25	0.174825	6	0.222222	6	0.230769	49106	23982	55960	30836
BRCA	TCGA-A2-A04Q	TCGA-A2-A04Q-01Z-00-DX1.DF7ED6B6-7701-486D-9007-F26B6F0682C4	0.2505	40	48	FEMALE	WHITE	Stage IA	[Not Applicable]	Infiltrating Ductal Carcinoma	[Not Available]	2004	Post (prior bilateral ovariectomy OR >12 mo since LMP with no prior hysterectomy)	-17660	Alive	TUMOR FREE	2385		[Not Available]					[Not Available]	Negative		0	2385	0	2385	0	2385	0	2385		21	14	18432	12672	25346	19586	2.09524	0.517161	5	0.568254	0.431618	1	0.13254	0.108407	0	Cold	0	0	3	0.214286	3	0.25	17280	12672	24194	19586
BRCA	TCGA-E2-A1IN	TCGA-E2-A1IN-01Z-00-DX1.F63F004F-847D-41B0-BAEF-3189D4965838	0.248	40	60	FEMALE	WHITE	Stage I	[Not Applicable]	Infiltrating Ductal Carcinoma	[Not Available]	2010	Post (prior bilateral ovariectomy OR >12 mo since LMP with no prior hysterectomy)	-22199	Alive	TUMOR FREE	675		[Not Available]					[Not Available]	Negative		0	675	0	675	0	675	0	675		103	23	16296	41904	23280	48888	2.05825	0.517158	6.98	0.341655	0.403681	1	0.0328234	0.0266181	0	Cold	19	0.184466	4	0.173913	8	0.571429	17460	51216	24444	58200
BRCA	TCGA-E2-A106	TCGA-E2-A106-01Z-00-DX1.A8D49C06-3C93-48A6-87F8-86D646BEA28C	0.248	40	34	FEMALE	ASIAN	Stage IB	[Not Applicable]	Infiltrating Ductal Carcinoma	[Not Available]	2006	Pre (<6 months since LMP AND no prior bilateral ovariectomy AND not on estrogen replacement)	-12528	Alive	TUMOR FREE	2541		[Not Available]					[Not Available]	Negative		0	2541	0	2541	0	2541	0	2541		139	20	4656	30264	11640	37248	1.32374	0.516759	4	0.272902	0.4199	1	0.0142169	0.0142877	0	Cold	18	0.129496	8	0.4	8	0.4	4656	30264	11640	37248
BRCA	TCGA-C8-A12M	TCGA-C8-A12M-01Z-00-DX1.0C5F2DED-873F-4C86-97A2-2AA76A6236DF	0.2485	40	70	FEMALE	ASIAN	Stage IIA	[Not Applicable]	Infiltrating Ductal Carcinoma	[Not Available]	2010	Post (prior bilateral ovariectomy OR >12 mo since LMP with no prior hysterectomy)	-25811	Alive	TUMOR FREE	358		[Not Available]					[Not Available]	Negative		0	358	0	358	0	358	0	358		548	24	10449	17415	17419	24385	2.08029	0.516756	6	0.379397	0.432481	1	0.00598055	0.00479031	0	Cold	51	0.0930657	0	0	5	0.454545	17415	10449	24385	17419
BRCA	TCGA-AO-A12B	TCGA-AO-A12B-01Z-00-DX1.B215230B-5FF7-4B0A-9C1E-5F1658534B11	0.4992	20	63	FEMALE	WHITE	Stage IIA	[Not Applicable]	Infiltrating Ductal Carcinoma	[Not Available]	2004	Post (prior bilateral ovariectomy OR >12 mo since LMP with no prior hysterectomy)	-23150	Alive	TUMOR FREE	2989		[Not Available]					[Not Available]	Negative		0	2989	0	2989	0	2989	0	2989		455	33	8670	27166	12140	30636	2.66374	0.51654	7	0.404793	0.381822	1	0.015475	0.0142881	0	Cold	54	0.118681	0	0	5	0.277778	10982	10404	14452	13874
BRCA	TCGA-AO-A12G	TCGA-AO-A12G-01Z-00-DX1.1C37E1FE-CF36-4570-A864-3813B8ADBA36	0.4992	20	75	FEMALE	WHITE	Stage IIA	[Not Applicable]	Other, specify	[Not Available]	2006	Post (prior bilateral ovariectomy OR >12 mo since LMP with no prior hysterectomy)	-27705	Alive	TUMOR FREE	1639		[Not Available]					[Not Available]	Negative		0	1639	0	1639	0	1639	0	1639		466	35	9826	13294	13296	16764	3.01288	0.515473	8	0.429508	0.383226	1	0.0172814	0.0126031	0	Cold	68	0.145923	2	0.0571429	10	0.322581	19652	28322	23122	31792
BRCA	TCGA-E2-A15K	TCGA-E2-A15K-01Z-00-DX1.9F424BE2-9BFE-4DFF-8CC9-10D2DADBBEA7	0.2468	40	58	FEMALE	WHITE	Stage IIB	[Not Applicable]	Infiltrating Ductal Carcinoma	[Not Available]	2010	Post (prior bilateral ovariectomy OR >12 mo since LMP with no prior hysterectomy)	-21514	Alive	TUMOR FREE	275		[Not Available]					[Not Available]	Negative		0	275	0	275	0	275	0	275		132	25	12859	25718	19877	32736	2.54545	0.515378	6.69	0.555231	0.438585	1	0.0283407	0.022188	0	Cold	6	0.0454545	0	0	2	0.285714	35070	14028	42088	21046
BRCA	TCGA-OL-A66N	TCGA-OL-A66N-01Z-00-DX1.ABDA3014-7B3A-4D48-A415-CB9608491ECB	0.16437	40	59	FEMALE	WHITE	Stage IIIC	[Not Applicable]	Infiltrating Lobular Carcinoma	[Not Available]	2011	Post (prior bilateral ovariectomy OR >12 mo since LMP with no prior hysterectomy)	-21608	Alive	TUMOR FREE	792		[Not Available]					[Not Available]	Negative		0	792	0	792	0	792	0	792		55	8	80776	17560	91314	28098	0.690909	0.515232	2.92	0.0787879	0.261801	1	0.0166667	0.0212481	0	Cold	0	0	0	0	0	0	61460	29852	71998	40390
BRCA	TCGA-E2-A15R	TCGA-E2-A15R-01Z-00-DX1.B58D2D9D-05EE-4D66-8DC0-9E5C6AD2E3D3	0.2468	40	64	FEMALE	WHITE	Stage IIA	[Not Applicable]	Infiltrating Ductal Carcinoma	[Not Available]	2010	Post (prior bilateral ovariectomy OR >12 mo since LMP with no prior hysterectomy)	-23570	Alive	TUMOR FREE	1732		[Not Available]					[Not Available]	Negative		0	1732	0	1732	0	1732	0	1732		167	24	65464	63126	72482	70144	2.51497	0.515224	6	0.461677	0.408112	1	0.025751	0.0195188	0	Cold	11	0.0658683	3	0.125	3	0.15	63126	63126	70144	70144
BRCA	TCGA-AR-A24P	TCGA-AR-A24P-01Z-00-DX1.08BE8830-C55E-4E2B-9378-371A670C75FD	0.2468	40	47	FEMALE	WHITE	Stage I	[Not Applicable]	Infiltrating Ductal Carcinoma	[Not Available]	2005	Post (prior bilateral ovariectomy OR >12 mo since LMP with no prior hysterectomy)	-17490	Alive		84		[Not Available]					[Not Available]	Negative		0	84	0	84	0	84	0	84		94	10	16366	39746	23384	46764	0.680851	0.514958	3	0.170213	0.366262	1	0.00812171	0.0102474	0	Cold	13	0.138298	0	0	1	0.5	44422	1169	51440	8187
BRCA	TCGA-D8-A13Z	TCGA-D8-A13Z-01Z-00-DX1.517140BB-D34C-42F8-952C-340EF16D382F	0.248	40	51	FEMALE	WHITE	[Not Available]	[Not Applicable]	Infiltrating Ductal Carcinoma	[Not Available]	2010	Post (prior bilateral ovariectomy OR >12 mo since LMP with no prior hysterectomy)	-18942	Alive	TUMOR FREE	635		[Not Available]					[Not Available]	Negative		0	635	0	635	0	635	0	635		1059	52	60528	40740	67512	47724	5.27668	0.514638	13.42	0.595781	0.316658	1	0.017447	0.0124053	0.00189036	Hot	377	0.355996	6	0.115385	25	0.543478	54708	66348	61692	73332
BRCA	TCGA-LQ-A4E4	TCGA-LQ-A4E4-01Z-00-DX1.CF422C39-614F-4F14-813B-95BB7B171977	0.2456	40	73	FEMALE	WHITE	Stage IIIA	[Not Applicable]	Infiltrating Lobular Carcinoma	[Not Available]	2011	Post (prior bilateral ovariectomy OR >12 mo since LMP with no prior hysterectomy)	-26883	Alive	WITH TUMOR	849		[Not Available]	Distant Metastasis	Bone		681	[Not Available]	Positive		0	849	0	849			1	681		76	9	43475	18800	50527	25852	0.368421	0.51458	3	0.0614035	0.227564	1	0.00561403	0.0107634	0	Cold	8	0.105263	0	0	1	0.333333	49350	14100	56402	21152
BRCA	TCGA-LD-A66U	TCGA-LD-A66U-01Z-00-DX1.AEC25C62-0519-47ED-A85B-2A964BA2BA87	0.2527	40	44	FEMALE	WHITE	Stage IIB	[Not Applicable]	Infiltrating Lobular Carcinoma	[Not Available]	2012	[Not Evaluated]	-16101	Alive	TUMOR FREE	646		[Not Available]					[Not Available]	Negative		0	646	0	646	0	646	0	646		240	19	41112	43396	47966	50250	1.23333	0.514547	4	0.207917	0.369756	1	0.00695615	0.00678985	0	Cold	28	0.116667	0	0	4	0.444444	75372	55958	82226	62812
BRCA	TCGA-D8-A1XJ	TCGA-D8-A1XJ-01Z-00-DX1.660DDF8D-6816-4EBE-AF37-6F7A374F4E9E	0.2468	40	76	FEMALE	WHITE	Stage IIIA	[Not Applicable]	Other, specify	[Not Available]	2010	Post (prior bilateral ovariectomy OR >12 mo since LMP with no prior hysterectomy)	-27967	Alive	TUMOR FREE	664		[Not Available]					[Not Available]	Negative		0	664	0	664	0	664	0	664		1020	50	25718	19873	32736	26891	4.82157	0.514525	14.81	0.61016	0.321668	1	0.014248	0.0090429	0.0027805	Hot	404	0.396078	14	0.28	24	0.631579	40915	52605	47933	59623
BRCA	TCGA-A8-A0AB	TCGA-A8-A0AB-01Z-00-DX1.103ED338-A0F9-403B-A10C-49840BD60EB8	0.2325	20	54	FEMALE	[Not Available]	Stage IIA	[Not Applicable]	Infiltrating Lobular Carcinoma	[Not Available]	2009	Post (prior bilateral ovariectomy OR >12 mo since LMP with no prior hysterectomy)	-19814	Alive	TUMOR FREE	518		[Not Available]					[Not Available]	Negative		0	518	0	518	0	518	0	518		18	8	4964	17374	12414	24824	1.44444	0.514259	3	0.407407	0.465548	1	0.0882353	0.0759409	0	Cold	0	0	0	0	1	0.333333	14892	11169	22342	18619
BRCA	TCGA-E2-A9RU	TCGA-E2-A9RU-01Z-00-DX1.A06BE284-B9DC-4B45-A202-A9D027AEEDD9	0.2527	40	90	FEMALE	BLACK OR AFRICAN AMERICAN	Stage IIIC	[Not Applicable]	Infiltrating Ductal Carcinoma	[Not Available]	2013	Post (prior bilateral ovariectomy OR >12 mo since LMP with no prior hysterectomy)	-32873	Alive	TUMOR FREE	538		[Not Available]					[Not Available]	Negative		0	538	0	538	0	538	0	538		2311	70	79940	30834	86794	37688	7.11553	0.514037	19	0.634207	0.254589	1	0.0183744	0.0103824	0.00281385	Hot	644	0.278667	25	0.357143	26	0.393939	79940	31976	86794	38830
BRCA	TCGA-AR-A252	TCGA-AR-A252-01Z-00-DX1.2E7EE069-A0B8-489B-A2F0-3175FB58F468	0.248	40	50	FEMALE	WHITE	Stage I	[Not Applicable]	Infiltrating Ductal Carcinoma	[Not Available]	2007	Pre (<6 months since LMP AND no prior bilateral ovariectomy AND not on estrogen replacement)	-18611	Alive	TUMOR FREE	2838		[Not Available]					[Not Available]	Negative		0	2838	0	2838	0	2838	0	2838		111	15	5820	38412	12804	45396	0.792793	0.51394	3	0.135135	0.329948	1	0.00813541	0.00935535	0	Cold	20	0.18018	4	0.266667	5	0.384615	6984	39576	13968	46560
BRCA	TCGA-EW-A1J3	TCGA-EW-A1J3-01Z-00-DX1.F736F6F4-0859-439A-A417-98B520C8D65A	0.2485	40	61	FEMALE	WHITE	Stage IA	[Not Applicable]	Infiltrating Lobular Carcinoma	[Not Available]	2010	Post (prior bilateral ovariectomy OR >12 mo since LMP with no prior hysterectomy)	-22332	Alive	TUMOR FREE	504		[Not Available]					[Not Available]	Negative		0	504	0	504	0	504	0	504		73	10	142803	39474	149773	46444	0.60274	0.513675	3	0.0821918	0.274657	1	0.0106545	0.01404	0	Cold	5	0.0684932	0	0	3	0.375	44118	38313	51088	45283
BRCA	TCGA-BH-A0HB	TCGA-BH-A0HB-01Z-00-DX1.F90F7139-B804-4548-9FAF-9B475BF225EB	0.2485	40	55	FEMALE	WHITE	Stage IA	[Not Applicable]	Infiltrating Ductal Carcinoma	[Not Available]	2008	Post (prior bilateral ovariectomy OR >12 mo since LMP with no prior hysterectomy)	-20448	Alive	TUMOR FREE	806		[Not Available]					[Not Available]	Negative		0	806	0	806	0	806	0	806		854	54	54567	31347	61537	38317	4.53864	0.513587	11	0.577678	0.343626	1	0.0149416	0.0107982	0.00193435	Hot	227	0.265808	13	0.240741	14	0.27451	55728	31347	62698	38317
BRCA	TCGA-D8-A1Y3	TCGA-D8-A1Y3-01Z-00-DX2.B9BD14AF-52A6-4241-B3B3-03F8F5DFC8DA	0.2527	40	61	FEMALE	WHITE	Stage IIIA	[Not Applicable]	Infiltrating Ductal Carcinoma	[Not Available]	2011	Post (prior bilateral ovariectomy OR >12 mo since LMP with no prior hysterectomy)	-22317	Alive	TUMOR FREE	430		[Not Available]					[Not Available]	Negative		0	430	0	430	0	430	0	430		2874	69	58242	3426	65096	10280	6.33055	0.513392	17	0.596484	0.278308	1	0.0109052	0.00670776	0.00174614	Hot	414	0.14405	7	0.101449	12	0.428571	84508	62810	91362	69664
BRCA	TCGA-BH-A0GZ	TCGA-BH-A0GZ-01Z-00-DX1.9AD4F493-A0A9-499D-B667-B33333FC1A51	0.2485	40	62	FEMALE	WHITE	Stage IIA	[Not Applicable]	Infiltrating Ductal Carcinoma	[Not Available]	2009	Post (prior bilateral ovariectomy OR >12 mo since LMP with no prior hysterectomy)	-22714	Alive	TUMOR FREE	328		[Not Available]					[Not Available]	Negative		0	328	0	328	0	328	0	328		68	14	22059	18576	29029	25546	0.911765	0.513256	3	0.142157	0.319907	1	0.018986	0.0223193	0	Cold	3	0.0441176	2	0.142857	2	0.222222	19737	17415	26707	24385
BRCA	TCGA-D8-A27F	TCGA-D8-A27F-01Z-00-DX1.C1A87F27-49F1-46BA-B2E2-A89293F7FD0C	0.2468	40	40	FEMALE	WHITE	Stage IIA	[Not Applicable]	Infiltrating Ductal Carcinoma	[Not Available]	2010	Pre (<6 months since LMP AND no prior bilateral ovariectomy AND not on estrogen replacement)	-14731	Alive	TUMOR FREE	488		[Not Available]					[Not Available]	Negative		0	488	0	488	0	488	0	488		3906	150	4676	10521	11694	17539	14.3175	0.512939	33	0.616387	0.181851	1	0.0389004	0.0177983	0.0137223	Hot	481	0.123144	22	0.146667	27	0.232759	8183	17535	15201	24553
BRCA	TCGA-A1-A0SF	TCGA-A1-A0SF-01Z-00-DX1.7F252D89-EA78-419F-A969-1B7313D77499	0.2521	40	54	FEMALE	WHITE	Stage IIA	[Not Applicable]	Infiltrating Ductal Carcinoma	[Not Available]	2006	Pre (<6 months since LMP AND no prior bilateral ovariectomy AND not on estrogen replacement)	-19731	Alive	TUMOR FREE	1463		[Not Available]					[Not Available]	Negative		0	1463	0	1463	0	1463	0	1463		89	11	16030	41220	22900	48090	0.494382	0.512714	2.12	0.093633	0.287	1	0.00663943	0.0104553	0	Cold	4	0.0449438	1	0.0909091	1	0.166667	16030	36640	22900	43510
BRCA	TCGA-A8-A09W	TCGA-A8-A09W-01Z-00-DX1.BF33B0F9-5786-4682-B59E-DCBD33D7BB03	0.2325	20	70	FEMALE	[Not Available]	Stage IIIB	[Not Applicable]	Infiltrating Lobular Carcinoma	[Not Available]	2007	Post (prior bilateral ovariectomy OR >12 mo since LMP with no prior hysterectomy)	-25659	Alive		30		[Not Available]					[Not Available]	[Not Available]		0	30	0	30			0	30		167	46	26061	18615	33511	26065	4.33533	0.512626	11	0.568904	0.344567	1	0.0868358	0.059973	0.00903615	Hot	44	0.263473	11	0.23913	13	0.302326	26061	17374	33511	24824
BRCA	TCGA-A2-A0YD	TCGA-A2-A0YD-01Z-00-DX1.B81FF541-F154-4C49-950B-B6CB723369E2	0.2505	40	63	FEMALE	WHITE	Stage IIB	[Not Applicable]	Infiltrating Lobular Carcinoma	[Not Available]	2009	Post (prior bilateral ovariectomy OR >12 mo since LMP with no prior hysterectomy)	-23021	Alive	TUMOR FREE	769		[Not Available]					[Not Available]	Negative		0	769	0	769	0	769	0	769		353	14	86400	18432	93314	25346	0.923513	0.512417	4	0.190746	0.383975	1	0.00298228	0.00314298	0	Cold	40	0.113314	0	0	2	0.666667	59904	13824	66818	20738
BRCA	TCGA-D8-A1JJ	TCGA-D8-A1JJ-01Z-00-DX2.7D20F308-7DC6-4367-9459-3AC4C654E7F7	0.2527	40	54	FEMALE	WHITE	Stage IIA	[Not Applicable]	Infiltrating Ductal Carcinoma	[Not Available]	2010	Post (prior bilateral ovariectomy OR >12 mo since LMP with no prior hysterectomy)	-19966	Alive	TUMOR FREE	611		[Not Available]					[Not Available]	Negative		0	611	0	611	0	611	0	611		1878	61	25124	13704	31978	20558	5.34292	0.512341	14.23	0.579881	0.300015	1	0.0136482	0.0083035	0.0015983	Hot	512	0.27263	23	0.377049	25	0.480769	25124	12562	31978	19416
BRCA	TCGA-E9-A248	TCGA-E9-A248-01Z-00-DX1.C991932F-39D4-4F2C-91C3-CE12B5BAEDB1	0.2468	40	51	FEMALE	WHITE	Stage IIA	[Not Applicable]	Infiltrating Ductal Carcinoma	[Not Available]	2011	Peri (6-12 months since last menstrual period)	-18684	Alive	TUMOR FREE	59		[Not Available]					[Not Available]	Negative		0	59	0	59	0	59	0	59		2251	105	73647	35070	80665	42088	10.1111	0.511827	28	0.637406	0.197858	1	0.03354	0.0133546	0.0117354	Hot	295	0.131053	23	0.219048	23	0.223301	74816	33901	81834	40919
BRCA	TCGA-C8-A27B	TCGA-C8-A27B-01Z-00-DX1.5A8A14E8-6430-4147-9C71-805024E098CB	0.2456	40	48	FEMALE	ASIAN	Stage IIB	[Not Applicable]	Infiltrating Ductal Carcinoma	[Not Available]	2011	Peri (6-12 months since last menstrual period)	-17763	Alive	TUMOR FREE	439		[Not Available]					[Not Available]	Negative		0	439	0	439	0	439	0	439		994	48	9400	19975	16452	27027	4.167	0.511542	11	0.534635	0.344051	1	0.0135064	0.00939683	0.00100705	Hot	51	0.0513078	2	0.0416667	4	0.133333	36425	9400	43477	16452
BRCA	TCGA-EW-A1PE	TCGA-EW-A1PE-01Z-00-DX1.8EF56824-0B37-4AD1-AF3E-7988FCBEF773	0.248	40	56	FEMALE	WHITE	Stage IIA	[Not Applicable]	Infiltrating Ductal Carcinoma	[Not Available]	2011	Post (prior bilateral ovariectomy OR >12 mo since LMP with no prior hysterectomy)	-20694	Alive	TUMOR FREE	320		[Not Available]					[Not Available]	Negative		0	320	0	320	0	320	0	320		640	30	41904	60528	48888	67512	2.29375	0.511247	7	0.413824	0.418654	1	0.00656069	0.00559929	0	Cold	199	0.310937	12	0.4	14	0.518519	41904	59364	48888	66348
BRCA	TCGA-AN-A0FZ	TCGA-AN-A0FZ-01Z-00-DX1.9555AF11-3A0D-4FE3-AE91-09DA77B175CA	0.248	40	45	FEMALE	WHITE	Stage IIIA	[Not Applicable]	Infiltrating Ductal Carcinoma	[Not Available]	2010	Pre (<6 months since LMP AND no prior bilateral ovariectomy AND not on estrogen replacement)	-16533	Alive	TUMOR FREE	10		[Not Available]					[Not Available]	Negative		0	10	0	10	0	10	0	10		262	26	25608	3492	32592	10476	2.9084	0.511182	8	0.472265	0.408616	1	0.0211721	0.0164004	0.00383142	Cold	40	0.152672	1	0.0384615	7	0.411765	12804	24444	19788	31428
BRCA	TCGA-E2-A1IJ	TCGA-E2-A1IJ-01Z-00-DX1.00093877-7B01-42D3-857C-987BC1F604A3	0.248	40	57	FEMALE	WHITE	Stage I	[Not Applicable]	Infiltrating Lobular Carcinoma	[Not Available]	2009	Post (prior bilateral ovariectomy OR >12 mo since LMP with no prior hysterectomy)	-20956	Alive	TUMOR FREE	865		[Not Available]					[Not Available]	Negative		0	865	0	865	0	865	0	865		54	6	15132	20952	22116	27936	0.259259	0.511122	2	0.111111	0.31427	1	0.00489168	0.0121441	0	Cold	9	0.166667	0	0	2	0.666667	32592	4656	39576	11640
BRCA	TCGA-C8-A12V	TCGA-C8-A12V-01Z-00-DX1.84B29360-B87B-4648-A697-B6610336C2BB	0.2485	40	55	FEMALE	ASIAN	Stage IIA	[Not Applicable]	Infiltrating Ductal Carcinoma	[Not Available]	2010	Post (prior bilateral ovariectomy OR >12 mo since LMP with no prior hysterectomy)	-20346	Alive	TUMOR FREE	385		[Not Available]					[Not Available]	[Not Available]		0	385	0	385			0	385		2412	122	58050	22059	65020	29029	9.70149	0.511065	24	0.609808	0.215212	1	0.0533304	0.027181	0.00497928	Hot	297	0.123134	13	0.106557	15	0.168539	52245	27864	59215	34834
BRCA	TCGA-BH-A18F	TCGA-BH-A18F-01Z-00-DX1.81A81589-2D77-4CD6-BD34-76E292AA031D	0.2485	40	50	FEMALE	WHITE	Stage IIA	[Not Applicable]	Infiltrating Ductal Carcinoma	[Not Available]	2010	Peri (6-12 months since last menstrual period)	-18594	Alive	TUMOR FREE	1001		[Not Available]					[Not Available]	Negative		0	1001	0	1001	0	1001	0	1001		125	12	73143	51084	80113	58054	0.832	0.510824	3.76	0.158667	0.360158	1	0.00790323	0.00883153	0	Cold	30	0.24	4	0.333333	5	0.5	71982	51084	78952	58054
BRCA	TCGA-D8-A13Y	TCGA-D8-A13Y-01Z-00-DX1.02321E77-A11E-41A5-95FE-BB897EA5CE58	0.248	40	52	FEMALE	WHITE	Stage IA	[Not Applicable]	Infiltrating Ductal Carcinoma	[Not Available]	2010	Post (prior bilateral ovariectomy OR >12 mo since LMP with no prior hysterectomy)	-19028	Alive	TUMOR FREE	1728		[Not Available]					[Not Available]	Negative		0	1728	0	1728	0	1728	0	1728		6977	351	18624	52380	25608	59364	30.8115	0.51065	68	0.629673	0.123375	1	0.0629595	0.025061	0.0239491	Hot	1477	0.211696	67	0.190883	75	0.247525	18624	43068	25608	50052
BRCA	TCGA-A8-A08Z	TCGA-A8-A08Z-01Z-00-DX1.D0AADCA6-C27C-4FB8-89C1-94B5901146E7	0.2325	20	76	FEMALE	[Not Available]	[Discrepancy]	[Not Applicable]	Infiltrating Ductal Carcinoma	[Not Available]	2004	Post (prior bilateral ovariectomy OR >12 mo since LMP with no prior hysterectomy)	-28003	Alive	TUMOR FREE	1217		[Not Available]					[Not Available]	Negative		0	1217	0	1217	0	1217	0	1217		35	11	11169	63291	18619	70741	0.628571	0.510282	2.66	0.0666667	0.236375	1	0.0243697	0.0326736	0	Cold	0	0	0	0	0	0	26061	52122	33511	59572
BRCA	TCGA-C8-A12N	TCGA-C8-A12N-01Z-00-DX1.8E50110E-A6C0-496F-B44E-7190096C113E	0.2456	40	58	FEMALE	ASIAN	Stage IIA	[Not Applicable]	Infiltrating Ductal Carcinoma	[Not Available]	2010	Post (prior bilateral ovariectomy OR >12 mo since LMP with no prior hysterectomy)	-21428	Alive	TUMOR FREE	358		[Not Available]					[Not Available]	Negative		0	358	0	358	0	358	0	358		50	7	44650	43475	51702	50527	0.48	0.509945	3	0.0666667	0.23094	1	0.0102041	0.0163265	0	Cold	8	0.16	0	0	3	0.5	34075	37600	41127	44652
BRCA	TCGA-B6-A0WY	TCGA-B6-A0WY-01Z-00-DX1.FA103E02-3BDC-47DC-BA6E-59FCC58866D1	0.2485	40	40	FEMALE	WHITE	Stage IIIA	[Not Applicable]	Infiltrating Ductal Carcinoma	[Not Available]	1996	Pre (<6 months since LMP AND no prior bilateral ovariectomy AND not on estrogen replacement)	-14778	Dead	WITH TUMOR		3461	[Not Available]	Distant Metastasis	Bone		2011	[Not Available]	Negative		1	3461	1	3461	1	2011	1	2011		124	9	75465	38313	82435	45283	0.483871	0.509828	2	0.0913978	0.285048	1	0.00454585	0.00700965	0	Cold	13	0.104839	1	0.111111	2	0.333333	77787	34830	84757	41800
BRCA	TCGA-BH-A0H9	TCGA-BH-A0H9-01Z-00-DX1.8AE869C6-5C78-4D52-AC8B-5B6FD5FD91AA	0.2485	40	69	FEMALE	WHITE	Stage IIA	[Not Applicable]	Infiltrating Ductal Carcinoma	[Not Available]	2007	Post (prior bilateral ovariectomy OR >12 mo since LMP with no prior hysterectomy)	-25289	Alive	TUMOR FREE	1247		[Not Available]					[Not Available]	Negative		0	1247	0	1247	0	1247	0	1247		637	32	78948	59211	85918	66181	3.1303	0.509795	9	0.497619	0.395278	1	0.00987848	0.00667115	0.00157233	Cold	106	0.166405	4	0.125	9	0.428571	55728	32508	62698	39478
BRCA	TCGA-C8-A26Z	TCGA-C8-A26Z-01Z-00-DX1.1A15D951-F3BD-4024-91DD-E7633C09A837	0.2485	40	59	FEMALE	ASIAN	Stage IIA	[Not Applicable]	Infiltrating Ductal Carcinoma	[Not Available]	2010	Post (prior bilateral ovariectomy OR >12 mo since LMP with no prior hysterectomy)		Alive	TUMOR FREE	470		[Not Available]					[Not Available]	Negative		0	470	0	470	0	470	0	470		554	24	25542	16254	32512	23224	1.8917	0.509278	5	0.336419	0.416406	1	0.00533018	0.00460155	0	Cold	116	0.209386	8	0.333333	9	0.375	26703	17415	33673	24385
BRCA	TCGA-BH-A0DK	TCGA-BH-A0DK-01Z-00-DX1.0CFED53C-BAD9-4E35-B12F-57E64F3FEF1C	0.2485	40	49	FEMALE	WHITE	Stage IIA	[Not Applicable]	Infiltrating Ductal Carcinoma	[Not Available]	2009	Pre (<6 months since LMP AND no prior bilateral ovariectomy AND not on estrogen replacement)	-18237	Alive	TUMOR FREE	423		[Not Available]					[Not Available]	Negative		0	423	0	423	0	423	0	423		198	14	77787	39474	84757	46444	0.929293	0.509093	4.03	0.125421	0.316687	1	0.00591533	0.00645203	0	Cold	18	0.0909091	1	0.0714286	3	0.375	89397	44118	96367	51088
BRCA	TCGA-BH-A0DT	TCGA-BH-A0DT-01Z-00-DX1.73AFCEBB-06B1-4870-ADA2-881511B1BE2D	0.2505	40	41	FEMALE	WHITE	Stage IIA	[Not Applicable]	Infiltrating Ductal Carcinoma	[Not Available]	2007	Pre (<6 months since LMP AND no prior bilateral ovariectomy AND not on estrogen replacement)	-15078	Alive	TUMOR FREE	2403		[Not Available]					[Not Available]	Negative		0	2403	0	2403	0	2403	0	2403		48	10	42624	50688	49538	57602	0.916667	0.5089	3.53	0.121528	0.311321	1	0.0221631	0.0235722	0	Cold	6	0.125	0	0	2	0.333333	47232	40320	54146	47234
BRCA	TCGA-A7-A2KD	TCGA-A7-A2KD-01Z-00-DX1.BFF2DFC8-1D95-4DC2-98FC-5BD7D7C6CDF5	0.2456	40	53	FEMALE	BLACK OR AFRICAN AMERICAN	Stage IIIA	[Not Applicable]	Infiltrating Ductal Carcinoma	[Not Available]	2011	Post (prior bilateral ovariectomy OR >12 mo since LMP with no prior hysterectomy)	-19563	Alive	TUMOR FREE	679		[Not Available]					[Not Available]	Negative		0	679	0	679	0	679	0	679		657	36	126900	24675	133952	31727	3.1446	0.508769	9	0.496102	0.390977	1	0.00989072	0.0074123	0.00152439	Cold	135	0.205479	5	0.138889	9	0.375	71675	21150	78727	28202
BRCA	TCGA-B6-A0I2	TCGA-B6-A0I2-01Z-00-DX1.885D2034-73B7-48AE-8343-631F89061C38	0.2485	40	45	FEMALE	WHITE	Stage IA	[Not Applicable]	Infiltrating Ductal Carcinoma	[Not Available]	1995	Indeterminate (neither Pre or Postmenopausal)	-16702	Alive	TUMOR FREE	4361		[Not Available]					[Not Available]	[Not Available]		0	4361	0	4361			0	4361		184	20	32508	55728	39478	62698	1.51087	0.508524	4.17	0.235326	0.375039	1	0.0124267	0.0105448	0	Cold	30	0.163043	3	0.15	7	0.411765	38313	49923	45283	56893
BRCA	TCGA-E2-A1LS	TCGA-E2-A1LS-01Z-00-DX1.9a43a58a-df40-4375-8456-ef0071bc9eb9	0.248	40	46	FEMALE	WHITE	Stage IA	[Not Applicable]	Infiltrating Ductal Carcinoma	[Not Available]	2010	Pre (<6 months since LMP AND no prior bilateral ovariectomy AND not on estrogen replacement)	-16887	Alive	TUMOR FREE	1604		[Not Available]					[Not Available]	Negative		0	1604	0	1604	0	1604	0	1604		99	17	40740	41904	47724	48888	1.75758	0.507878	5.02	0.382155	0.448449	1	0.0229162	0.0181819	0	Cold	4	0.040404	0	0	2	0.2	40740	51216	47724	58200
BRCA	TCGA-B6-A0I1	TCGA-B6-A0I1-01Z-00-DX1.86BEC5E4-A2D1-4039-8D08-0598FA8BCC2B	0.2468	40	73	FEMALE	BLACK OR AFRICAN AMERICAN	Stage IIA	[Not Applicable]	Infiltrating Ductal Carcinoma	[Not Available]	1998	Post (prior bilateral ovariectomy OR >12 mo since LMP with no prior hysterectomy)	-26902	Dead	TUMOR FREE		2361	[Not Available]	Distant Metastasis	Lung		1120	[Not Available]	Negative		1	2361	0	2361	1	1120	1	1120		1121	54	66633	19873	73651	26891	4.80464	0.507868	13	0.569855	0.318031	1	0.0158429	0.0108339	0.00245536	Hot	217	0.193577	11	0.203704	16	0.340426	66633	51436	73651	58454
BRCA	TCGA-D8-A143	TCGA-D8-A143-01Z-00-DX1.4697FB2F-91D5-4506-AF23-7DE304D44A3F	0.248	40	51	FEMALE	WHITE	Stage IIA	[Not Applicable]	Infiltrating Ductal Carcinoma	[Not Available]	2010	Post (prior bilateral ovariectomy OR >12 mo since LMP with no prior hysterectomy)	-18984	Alive	TUMOR FREE	431		[Not Available]					[Not Available]	Negative		0	431	0	431	0	431	0	431		2081	129	40740	36084	47724	43068	11.8251	0.507729	33	0.679174	0.187611	1	0.040728	0.0211815	0.0120013	Hot	286	0.137434	19	0.147287	20	0.181818	39576	33756	46560	40740
BRCA	TCGA-BH-A18M	TCGA-BH-A18M-01Z-00-DX1.56E6935A-62CB-4CBE-BDCA-60DA56422CE0	0.2485	40	39	FEMALE	WHITE	Stage IIIA	[Not Applicable]	Infiltrating Ductal Carcinoma	[Not Available]	2001	[Not Available]	-14532	Dead			2207	[Not Available]					[Not Available]	Negative		1	2207		2207	0	2207	0	2207		268	14	30186	30186	37156	37156	1.0597	0.507686	4	0.207711	0.391894	1	0.00472218	0.0046569	0	Cold	36	0.134328	1	0.0714286	5	0.555556	18576	15093	25546	22063
BRCA	TCGA-AR-A1AT	TCGA-AR-A1AT-01Z-00-DX1.6ED69002-2CC1-4AD4-9573-B245D7C2D060	0.2468	40	62	FEMALE	WHITE	Stage IIA	[Not Applicable]	Infiltrating Lobular Carcinoma	[Not Available]	2007	Post (prior bilateral ovariectomy OR >12 mo since LMP with no prior hysterectomy)	-22942	Dead			1272	[Not Available]					[Not Available]	Negative		1	1272		1272	0	1272	0	1272		681	51	21042	11690	28060	18708	3.8884	0.507511	10	0.528117	0.353059	1	0.017344	0.0125523	0.00147059	Hot	87	0.127753	2	0.0392157	8	0.258065	87675	15197	94693	22215
BRCA	TCGA-BH-A0B8	TCGA-BH-A0B8-01Z-00-DX1.380ABAE9-EA83-4E9B-BFB2-6476A86C1ADD	0.2485	40	64	FEMALE	WHITE	Stage I	[Not Applicable]	Infiltrating Ductal Carcinoma	[Not Available]	2006	Post (prior bilateral ovariectomy OR >12 mo since LMP with no prior hysterectomy)	-23380	Alive	TUMOR FREE	1569		[Not Available]					[Not Available]	Negative		0	1569	0	1569	0	1569	0	1569		34	6	25542	37152	32512	44122	0.529412	0.507343	2.67	0.0686275	0.239545	1	0.0187166	0.0270187	0	Cold	0	0	0	0	1	0.25	33669	16254	40639	23224
BRCA	TCGA-A7-A4SF	TCGA-A7-A4SF-01Z-00-DX1.CDCFD4BC-4363-4CF2-95F5-4922E04C3B9D	0.2468	40	54	FEMALE	BLACK OR AFRICAN AMERICAN	Stage IIA	[Not Applicable]	Infiltrating Ductal Carcinoma	[Not Available]	2012	Post (prior bilateral ovariectomy OR >12 mo since LMP with no prior hysterectomy)	-19985	Alive	TUMOR FREE	545		[Not Available]					[Not Available]	Positive		0	545	0	545			0	545		115	47	5845	16366	12863	23384	4.62609	0.507337	11	0.53507	0.321059	1	0.139826	0.0859271	0.0131579	Hot	14	0.121739	4	0.0851064	6	0.2	2338	11690	9356	18708
BRCA	TCGA-A2-A3XV	TCGA-A2-A3XV-01Z-00-DX1.4B58B7CD-B3F6-4C31-863F-924D291EF17C	0.2456	40	46	FEMALE	BLACK OR AFRICAN AMERICAN	Stage IIA	[Not Applicable]	Infiltrating Ductal Carcinoma	[Not Available]	2011	Pre (<6 months since LMP AND no prior bilateral ovariectomy AND not on estrogen replacement)	-16971	Alive	TUMOR FREE	996		[Not Available]					[Not Available]	Negative		0	996	0	996	0	996	0	996		885	48	50525	22325	57577	29377	3.9322	0.507179	11	0.511262	0.347033	1	0.019671	0.0135323	0.00113122	Hot	126	0.142373	3	0.0625	11	0.34375	8225	30550	15277	37602
BRCA	TCGA-BH-A1FR	TCGA-BH-A1FR-01Z-00-DX1.03E51FCD-DDF2-4924-827D-85A02280C9C7	0.2505	40	73	FEMALE	WHITE	Stage IIIB	[Not Applicable]	Other, specify	[Not Available]	1997	[Not Available]	-26684	Dead	WITH TUMOR		1642	[Not Available]					[Not Available]	[Not Available]		1	1642	1	1642			1	1642		346	17	57600	56448	64514	63362	1.19653	0.506721	4	0.253854	0.405715	1	0.00442749	0.00428144	0	Cold	25	0.0722543	0	0	3	0.5	31104	48384	38018	55298
BRCA	TCGA-AO-A1KO	TCGA-AO-A1KO-01Z-00-DX1.EEB5E0A0-92B2-42CD-9F7A-00E9250B561F	0.4979	20	46	FEMALE	WHITE	Stage IIB	[Not Applicable]	Infiltrating Lobular Carcinoma	[Not Available]	2008	Pre (<6 months since LMP AND no prior bilateral ovariectomy AND not on estrogen replacement)	-16817	Alive	TUMOR FREE	622		[Not Available]					[Not Available]	Negative		0	622	0	622	0	622	0	622		85	9	11001	13317	14480	16796	0.470588	0.506596	3	0.0313725	0.150151	0.72	0.00679272	0.0114895	0	Cold	12	0.141176	0	0	1	0.2	23160	14475	26639	17954
BRCA	TCGA-B6-A0RP	TCGA-B6-A0RP-01Z-00-DX1.02A55E9D-2AA9-497A-B481-85724EA813AD	0.2485	40	73	FEMALE	WHITE	[Discrepancy]	[Not Applicable]	Mixed Histology (please specify)	[Not Available]	1994	Post (prior bilateral ovariectomy OR >12 mo since LMP with no prior hysterectomy)	-26941	Dead	WITH TUMOR		3126	[Not Available]	Distant Metastasis	Bone		2787	[Not Available]	Negative		1	3126	1	3126	1	2787	1	2787		68	11	68499	13932	75469	20902	0.676471	0.505738	3	0.0833333	0.258041	1	0.0121817	0.0156915	0	Cold	30	0.441176	10	0.909091	10	0.909091	68499	13932	75469	20902
BRCA	TCGA-BH-A1FN	TCGA-BH-A1FN-01Z-00-DX1.CEE3C59B-6CF0-4D41-8334-6067BB5A8BF7	0.2505	40	34	FEMALE	WHITE	Stage IIA	[Not Applicable]	Infiltrating Ductal Carcinoma	[Not Available]	1997	[Not Available]	-12525	Dead	WITH TUMOR		2192	[Not Available]					[Not Available]	[Not Available]		1	2192	1	2192			1	2192		1293	73	55296	25344	62210	32258	7.04718	0.505197	17	0.618667	0.263391	1	0.0327546	0.0199366	0.00386997	Hot	261	0.201856	10	0.136986	15	0.288462	54144	33408	61058	40322
BRCA	TCGA-S3-AA10	TCGA-S3-AA10-01Z-00-DX1.C0468882-0DD8-4FC5-8C2F-E18BE8000F69	0.2527	40	65	FEMALE	BLACK OR AFRICAN AMERICAN	Stage IIA	[Not Applicable]	Infiltrating Ductal Carcinoma	[Not Available]	2013	Post (prior bilateral ovariectomy OR >12 mo since LMP with no prior hysterectomy)	-24075	Alive	TUMOR FREE	586		[Not Available]					[Not Available]	Negative		0	586	0	586	0	586	0	586		841	85	18272	33118	25126	39972	9.89298	0.505191	24.6	0.645556	0.229197	1	0.0469164	0.0210755	0.0077381	Hot	197	0.234245	17	0.2	25	0.333333	45680	23982	52534	30836
BRCA	TCGA-AC-A6IX	TCGA-AC-A6IX-01Z-00-DX1.45B63C4F-9DC3-4CED-9DF9-0F86E647BEA3	0.252	40	49	FEMALE	WHITE	Stage IIIC	[Not Applicable]	Infiltrating Lobular Carcinoma	[Not Available]	2013	Peri (6-12 months since last menstrual period)	-17969	Alive	TUMOR FREE	373		[Not Available]					[Not Available]	Negative		0	373	0	373	0	373	0	373		23	5	24045	38930	30918	45803	0.695652	0.50507	2	0.26087	0.439109	1	0.0316206	0.0389283	0	Cold	0	0	0	0	0	0	14885	2290	21758	9163
BRCA	TCGA-EW-A6SD	TCGA-EW-A6SD-01Z-00-DX1.32D8240E-2076-492B-BB95-300A9FCA96E7	0.2525	40	32	FEMALE	BLACK OR AFRICAN AMERICAN	Stage IIB	[Not Applicable]	Infiltrating Ductal Carcinoma	[Not Available]	2012	[Not Available]	-12006	Alive	TUMOR FREE	1010		[Not Available]					[Not Available]	Negative		0	1010	0	1010	0	1010	0	1010		1586	58	51435	44577	58295	51437	4.86507	0.504306	12	0.565036	0.320457	1	0.0150329	0.0115627	0.00160358	Hot	254	0.160151	6	0.103448	12	0.25	50292	42291	57152	49151
BRCA	TCGA-A8-A0AD	TCGA-A8-A0AD-01Z-00-DX1.A831FB53-7605-4138-9341-6BBCA284441C	0.2325	20	83	FEMALE	[Not Available]	Stage I	[Not Applicable]	Mixed Histology (please specify)	[Not Available]	2007	Post (prior bilateral ovariectomy OR >12 mo since LMP with no prior hysterectomy)	-30407	Alive	TUMOR FREE	1157		[Not Available]					[Not Available]	Negative		0	1157	0	1157	0	1157	0	1157		21	7	9928	21097	17378	28547	0.571429	0.503432	2	0	0	0	0.0424603	0.0567911	0	Cold	3	0.142857	2	0.285714	4	0.571429	4964	22338	12414	29788
BRCA	TCGA-BH-A0B0	TCGA-BH-A0B0-01Z-00-DX1.316D35DB-7F13-4AE5-82A7-5716D2519669	0.2505	40	56	FEMALE	BLACK OR AFRICAN AMERICAN	Stage I	[Not Applicable]	Infiltrating Ductal Carcinoma	[Not Available]	2006	Peri (6-12 months since last menstrual period)	-20776	Alive	TUMOR FREE	2477		[Not Available]					[Not Available]	Negative		0	2477	0	2477	0	2477	0	2477		21	8	65664	13824	72578	20738	0.571429	0.503432	2	0.142857	0.349927	1	0.0309524	0.0414792	0	Cold	3	0.142857	4	0.5	4	0.5	65664	13824	72578	20738
BRCA	TCGA-A7-A13D	TCGA-A7-A13D-01Z-00-DX1.D206783C-FA6A-4B6A-B3AA-4132A2C9626B	0.2456	40	46	FEMALE	BLACK OR AFRICAN AMERICAN	Stage IIA	[Not Applicable]	Infiltrating Ductal Carcinoma	[Not Available]	2010	Post (prior bilateral ovariectomy OR >12 mo since LMP with no prior hysterectomy)	-17070	Alive	TUMOR FREE	965		[Not Available]					[Not Available]	Negative		0	965	0	965	0	965	0	965		368	31	77550	14100	84602	21152	3.47283	0.502866	8	0.507165	0.380307	1	0.0210152	0.0144458	0.0027248	Cold	116	0.315217	9	0.290323	14	0.466667	75200	17625	82252	24677
BRCA	TCGA-E2-A1BC	TCGA-E2-A1BC-01Z-00-DX1.FD19F2F8-497F-4D7D-97C6-271DC6B75173	0.2468	40	63	FEMALE	[Not Available]	Stage IA	[Not Applicable]	Infiltrating Ductal Carcinoma	[Not Available]	2010	Post (prior bilateral ovariectomy OR >12 mo since LMP with no prior hysterectomy)	-23168	Alive	TUMOR FREE	501		[Not Available]					[Not Available]	Positive		0	501	0	501			0	501		31	9	26887	37408	33905	44426	0.580645	0.502389	2	0.0967742	0.29565	1	0.024552	0.034349	0	Cold	2	0.0645161	1	0.111111	1	0.142857	26887	36239	33905	43257
BRCA	TCGA-BH-A0HY	TCGA-BH-A0HY-01Z-00-DX1.D7A1BF42-F268-4220-B71B-354CE2AF32D8	0.2485	40	60	FEMALE	WHITE	Stage I	[Not Applicable]	Infiltrating Ductal Carcinoma	[Not Available]	2009	Post (prior bilateral ovariectomy OR >12 mo since LMP with no prior hysterectomy)	-22179	Alive	TUMOR FREE	1545		[Not Available]					[Not Available]	Negative		0	1545	0	1545	0	1545	0	1545		214	17	46440	70821	53410	77791	1.39252	0.502268	4	0.263551	0.404518	1	0.00941161	0.00884906	0	Cold	21	0.0981308	1	0.0588235	2	0.222222	82431	56889	89401	63859
BRCA	TCGA-D8-A27M	TCGA-D8-A27M-01Z-00-DX1.3020D223-2400-4A2D-8BFE-08A5B78FE13B	0.2468	40	59	FEMALE	WHITE	Stage IA	[Not Applicable]	Infiltrating Ductal Carcinoma	[Not Available]	2011	Post (prior bilateral ovariectomy OR >12 mo since LMP with no prior hysterectomy)	-21910	Alive	TUMOR FREE	410		[Not Available]					[Not Available]	Negative		0	410	0	410	0	410	0	410		571	49	31563	15197	38581	22215	5.43608	0.501995	13	0.580744	0.317181	1	0.0352428	0.0227914	0.00526316	Hot	52	0.0910683	6	0.122449	10	0.243902	38577	24549	45595	31567
BRCA	TCGA-BH-A0H0	TCGA-BH-A0H0-01Z-00-DX1.B3B394DD-1F4E-42CA-BB51-C002E423B3D0	0.2485	40	69	FEMALE	WHITE	Stage IA	[Not Applicable]	Infiltrating Ductal Carcinoma	[Not Available]	2009	Post (prior bilateral ovariectomy OR >12 mo since LMP with no prior hysterectomy)	-25223	Alive	TUMOR FREE	461		[Not Available]					[Not Available]	Negative		0	461	0	461	0	461	0	461		170	31	102168	25542	109138	32512	3.10588	0.501956	8	0.471531	0.377357	1	0.0381258	0.0250167	0.00532544	Cold	22	0.129412	2	0.0645161	4	0.142857	96363	33669	103333	40639
BRCA	TCGA-EW-A1PF	TCGA-EW-A1PF-01Z-00-DX1.9420D058-65CE-4DF8-815F-EB407003096E	0.248	40	50	FEMALE	WHITE	Stage IA	[Not Applicable]	Infiltrating Ductal Carcinoma	[Not Available]	2010	Post (prior bilateral ovariectomy OR >12 mo since LMP with no prior hysterectomy)	-18384	Alive	TUMOR FREE	439		[Not Available]					[Not Available]	Negative		0	439	0	439	0	439	0	439		92	11	36084	29100	43068	36084	0.782609	0.50193	3	0.0942029	0.283721	1	0.0106187	0.0125602	0	Cold	21	0.228261	4	0.363636	4	0.363636	36084	29100	43068	36084
BRCA	TCGA-A2-A3XW	TCGA-A2-A3XW-01Z-00-DX1.45F5F36F-5503-4A38-AF37-E526915A8DBE	0.2456	40	42	FEMALE	BLACK OR AFRICAN AMERICAN	Stage IIB	[Not Applicable]	Infiltrating Ductal Carcinoma	[Not Available]	2009	Pre (<6 months since LMP AND no prior bilateral ovariectomy AND not on estrogen replacement)	-15670	Alive	TUMOR FREE	1712		[Not Available]					[Not Available]	Negative		0	1712	0	1712	0	1712	0	1712		500	34	68150	52875	75202	59927	3.276	0.50179	9.01	0.502177	0.371991	1	0.0152395	0.0102274	0.00200401	Cold	60	0.12	0	0	8	0.266667	47000	34075	54052	41127
BRCA	TCGA-BH-A0BT	TCGA-BH-A0BT-01Z-00-DX1.9087B9E7-C0CD-4179-AF57-AD9255785169	0.2505	40	56	FEMALE	WHITE	Stage IIA	[Not Applicable]	Infiltrating Ductal Carcinoma	[Not Available]	2007	[Not Available]	-20625	Alive	TUMOR FREE	2365		[Not Available]					[Not Available]	Negative		0	2365	0	2365	0	2365	0	2365		331	15	29952	11520	36866	18434	1.22054	0.501759	4	0.207956	0.377453	1	0.00478135	0.00449759	0	Cold	61	0.18429	1	0.0666667	5	0.5	17280	16128	24194	23042
BRCA	TCGA-E9-A5FL	TCGA-E9-A5FL-01Z-00-DX1.FB810D6A-303E-45DF-BEF1-D9CE83B4417E	0.2465	40	65	FEMALE	WHITE	Stage IIB	[Not Applicable]	Metaplastic Carcinoma	[Not Available]	2012	Post (prior bilateral ovariectomy OR >12 mo since LMP with no prior hysterectomy)	-24053	Alive	TUMOR FREE	24		[Not Available]					[Not Available]	Negative		0	24	0	24	0	24	0	24		407	22	59721	46840	66748	53867	1.80835	0.50142	6	0.346683	0.427813	1	0.006404	0.0052336	0	Cold	128	0.314496	9	0.409091	10	0.588235	38643	42156	45670	49183
BRCA	TCGA-PE-A5DC	TCGA-PE-A5DC-01Z-00-DX1.8E6953AD-C14A-43F5-B062-E31AB13C7BDF	0.2456	40	72	FEMALE	WHITE	Stage IIIA	[Not Applicable]	Infiltrating Lobular Carcinoma	[Not Available]	2005	Post (prior bilateral ovariectomy OR >12 mo since LMP with no prior hysterectomy)	-26514	Dead	TUMOR FREE		1430	[Not Available]					[Not Available]	[Not Available]		1	1430	0	1430			0	1430		72	10	22325	37600	29377	44652	0.638889	0.501363	3	0.0555556	0.229061	1	0.00978091	0.0121157	0	Cold	10	0.138889	2	0.2	2	0.4	18800	16450	25852	23502
BRCA	TCGA-AR-A0TQ	TCGA-AR-A0TQ-01Z-00-DX1.2BEA298C-6B3D-4133-ADBC-769E62CEFFA0	0.2468	40	27	FEMALE	WHITE	Stage IIIA	[Not Applicable]	Infiltrating Ductal Carcinoma	[Not Available]	2006	Pre (<6 months since LMP AND no prior bilateral ovariectomy AND not on estrogen replacement)	-9873	Alive	TUMOR FREE	2991		[Not Available]					[Not Available]	Negative		0	2991	0	2991	0	2991	0	2991		431	38	32732	14028	39750	21046	3.80974	0.500977	9	0.58063	0.378386	1	0.0175671	0.0114736	0.00232558	Cold	48	0.111369	4	0.105263	5	0.151515	35070	15197	42088	22215
BRCA	TCGA-BH-A18R	TCGA-BH-A18R-01Z-00-DX1.07E6FA7F-5072-4327-9982-A40F010B7532	0.2485	40	50	FEMALE	WHITE	Stage IIA	[Not Applicable]	Infiltrating Ductal Carcinoma	[Not Available]	2001	[Not Available]	-18524	Dead	TUMOR FREE		1142	[Not Available]					[Not Available]	Negative		1	1142	0	1142	0	1142	0	1142		2644	119	67338	8127	74308	15097	10.5893	0.5008	25	0.609846	0.209527	1	0.0419302	0.021377	0.0113064	Hot	405	0.153177	13	0.109244	23	0.232323	73143	6966	80113	13936
BRCA	TCGA-A2-A0CT	TCGA-A2-A0CT-01Z-00-DX1.A8564130-49CF-4F5B-B5AB-F4D1A10479FF	0.2485	40	71	FEMALE	WHITE	Stage IIA	[Not Applicable]	Infiltrating Ductal Carcinoma	[Not Available]	2005	Post (prior bilateral ovariectomy OR >12 mo since LMP with no prior hysterectomy)	-25959	Alive	TUMOR FREE	2289		[Not Available]					[Not Available]	Negative		0	2289	0	2289	0	2289	0	2289		39	7	20898	27864	27868	34834	0.410256	0.500578	2.62	0.0598291	0.224837	1	0.0121457	0.0211504	0	Cold	4	0.102564	0	0	1	0.25	33669	47601	40639	54571
BRCA	TCGA-AR-A0TP	TCGA-AR-A0TP-01Z-00-DX1.58E6A3A6-D1D7-4AE5-87A5-E823F04CBB2F	0.2468	40	43	FEMALE	WHITE	Stage IIA	[Not Applicable]	Infiltrating Ductal Carcinoma	[Not Available]	2003	Pre (<6 months since LMP AND no prior bilateral ovariectomy AND not on estrogen replacement)	-15812	Alive	TUMOR FREE	4275		[Not Available]					[Not Available]	Negative		0	4275	0	4275	0	4275	0	4275		1774	96	52605	23380	59623	30398	8.01578	0.499875	21	0.62589	0.243219	1	0.0286967	0.0141311	0.00402237	Hot	316	0.178129	18	0.1875	21	0.411765	16366	18704	23384	25722
BRCA	TCGA-A8-A08X	TCGA-A8-A08X-01Z-00-DX1.01FB49CC-6B8E-4317-8C42-6B6D81187A40	0.2325	20	43	FEMALE	[Not Available]	Stage IIIC	[Not Applicable]	Infiltrating Ductal Carcinoma	[Not Available]	2007	Pre (<6 months since LMP AND no prior bilateral ovariectomy AND not on estrogen replacement)	-15705	Alive	TUMOR FREE	1308		[Not Available]				366	[Not Available]	Negative		0	1308	0	1308	1	366	1	366		149	31	3723	11169	11173	18619	3.55705	0.499743	9.04	0.53548	0.385692	1	0.0501846	0.0294363	0.00675676	Cold	25	0.167785	1	0.0322581	6	0.375	4964	18615	12414	26065
BRCA	TCGA-A2-A0T4	TCGA-A2-A0T4-01Z-00-DX1.AC61ED08-2E42-4D4A-BB81-746D3FEBB653	0.248	40	62	FEMALE	WHITE	Stage IIA	[Not Applicable]	Infiltrating Lobular Carcinoma	[Not Available]	2009	Post (prior bilateral ovariectomy OR >12 mo since LMP with no prior hysterectomy)	-22849	Alive	TUMOR FREE	624		[Not Available]					[Not Available]	Negative		0	624	0	624	0	624	0	624		70	9	64020	36084	71004	43068	0.571429	0.499587	3	0.0904762	0.275574	1	0.00890269	0.0121361	0	Cold	5	0.0714286	0	0	2	0.5	75660	31428	82644	38412
BRCA	TCGA-A2-A4S3	TCGA-A2-A4S3-01Z-00-DX1.50699E65-E536-4C9B-93A7-4C9894624A29	0.2465	40	59	FEMALE	BLACK OR AFRICAN AMERICAN	Stage IIB	[Not Applicable]	Infiltrating Ductal Carcinoma	[Not Available]	2012	Post (prior bilateral ovariectomy OR >12 mo since LMP with no prior hysterectomy)	-21762	Alive	TUMOR FREE	666		[Not Available]					[Not Available]	Negative		0	666	0	666	0	666	0	666		984	48	8197	26933	15224	33960	4.40041	0.499435	11	0.558124	0.330343	1	0.0148794	0.0102223	0.00203459	Hot	154	0.156504	4	0.0833333	9	0.290323	29275	25762	36302	32789
BRCA	TCGA-AQ-A04J	TCGA-AQ-A04J-01Z-00-DX1.6A4E16D4-2696-4E5F-BCA8-708556FC3A8C	0.248	40	45	FEMALE	WHITE	Stage IIA	[Not Applicable]	Infiltrating Ductal Carcinoma	[Not Available]	2009	Pre (<6 months since LMP AND no prior bilateral ovariectomy AND not on estrogen replacement)	-16615	Alive	TUMOR FREE	819		[Not Available]					[Not Available]	Negative		0	819	0	819	0	819	0	819		1536	122	22116	37248	29100	44232	12.0326	0.499306	27	0.674599	0.204569	1	0.039905	0.0196172	0.00703312	Hot	180	0.117187	8	0.0655738	19	0.25	131532	26772	138516	33756
BRCA	TCGA-B6-A0IH	TCGA-B6-A0IH-01Z-00-DX1.3463B12E-D1B0-4FB2-B257-BFD63BA2B6BF	0.248	40	81	FEMALE	WHITE	Stage IIIA	[Not Applicable]	Infiltrating Lobular Carcinoma	[Not Available]	1995	Post (prior bilateral ovariectomy OR >12 mo since LMP with no prior hysterectomy)	-29907	Dead			3418	[Not Available]					[Not Available]	Negative		1	3418		3418	0	3418	0	3418		63	5	19788	27936	26772	34920	0.412698	0.498704	2	0.0952381	0.293544	1	0.00716846	0.0119453	0	Cold	0	0	0	0	0	0	44232	30264	51216	37248
BRCA	TCGA-D8-A1J8	TCGA-D8-A1J8-01Z-00-DX1.EADAB43A-87C6-47FA-9120-25B69E23366D	0.248	40	77	FEMALE	WHITE	Stage IIB	[Not Applicable]	Infiltrating Ductal Carcinoma	[Not Available]	2010	Post (prior bilateral ovariectomy OR >12 mo since LMP with no prior hysterectomy)	-28444	Alive	TUMOR FREE	431		[Not Available]					[Not Available]	Negative		0	431	0	431	0	431	0	431		1566	64	41904	23280	48888	30264	5.47893	0.498034	14	0.556864	0.295199	1	0.0276181	0.01917	0.00219382	Hot	427	0.272669	15	0.234375	21	0.567568	46560	53544	53544	60528
BRCA	TCGA-D8-A1JB	TCGA-D8-A1JB-01Z-00-DX1.6CF48257-066C-4B8C-91AA-30A6B4AD4307	0.248	40	54	FEMALE	WHITE	Stage IIB	[Not Applicable]	Infiltrating Ductal Carcinoma	[Not Available]	2010	Post (prior bilateral ovariectomy OR >12 mo since LMP with no prior hysterectomy)	-19822	Alive	TUMOR FREE	1688		[Not Available]					[Not Available]	Negative		0	1688	0	1688	0	1688	0	1688		87	8	57036	41904	64020	48888	0.413793	0.497864	2	0.0689655	0.253395	1	0.00572485	0.00978814	0	Cold	8	0.091954	0	0	1	0.166667	11640	22116	18624	29100
BRCA	TCGA-E2-A15O	TCGA-E2-A15O-01Z-00-DX1.4D0F3975-93EA-4DC2-AD0C-A76A24C3AE0C	0.2468	40	89	FEMALE	BLACK OR AFRICAN AMERICAN	Stage I	[Not Applicable]	Infiltrating Ductal Carcinoma	[Not Available]	2010	Post (prior bilateral ovariectomy OR >12 mo since LMP with no prior hysterectomy)	-32583	Alive	TUMOR FREE	1545		[Not Available]	Locoregional Recurrence			1210	[Not Available]	Negative		0	1545	0	1545	1	1210	1	1210		332	50	79492	30394	86510	37412	4.77711	0.497773	12	0.576985	0.332641	1	0.0514824	0.0361601	0.00468278	Hot	71	0.213855	12	0.24	12	0.315789	77154	29225	84172	36243
BRCA	TCGA-AC-A2QH	TCGA-AC-A2QH-01Z-00-DX1.00B8BFFF-F1E2-4F99-A969-8DD7EE4F8E0B	0.2462	40	58	FEMALE	WHITE	Stage IIB	[Not Applicable]	Metaplastic Carcinoma	[Not Available]	2011	Post (prior bilateral ovariectomy OR >12 mo since LMP with no prior hysterectomy)	-21488	Alive	TUMOR FREE	1005		[Not Available]					[Not Available]	Negative		0	1005	0	1005	0	1005	0	1005		490	52	30472	4688	37507	11723	5.62041	0.497771	14	0.589578	0.29443	1	0.0433767	0.0258333	0.00807771	Hot	139	0.283673	24	0.461538	24	0.461538	30472	4688	37507	11723
BRCA	TCGA-E2-A14S	TCGA-E2-A14S-01Z-00-DX1.5C332E99-7296-473A-9917-7EFC38A8251D	0.2468	40	65	FEMALE	WHITE	Stage I	[Not Applicable]	Infiltrating Ductal Carcinoma	[Not Available]	2008	Post (prior bilateral ovariectomy OR >12 mo since LMP with no prior hysterectomy)	-23878	Alive	TUMOR FREE	1009		[Not Available]					[Not Available]	Negative		0	1009	0	1009	0	1009	0	1009		182	24	54943	38577	61961	45595	2.95604	0.497734	8	0.458556	0.396313	1	0.0290446	0.0182165	0.00552486	Cold	30	0.164835	3	0.125	4	0.222222	57281	37408	64299	44426
BRCA	TCGA-GM-A2DF	TCGA-GM-A2DF-01Z-00-DX1.CD0BE6D7-2DB3-4193-84CC-F9BE7BF18CC2	0.2468	40	53	FEMALE	BLACK OR AFRICAN AMERICAN	Stage IIA	[Not Applicable]	Infiltrating Ductal Carcinoma	[Not Available]	2007	Post (prior bilateral ovariectomy OR >12 mo since LMP with no prior hysterectomy)	-19614	Alive	TUMOR FREE	2155		[Not Available]					[Not Available]	Negative		0	2155	0	2155	0	2155	0	2155		42	12	84168	39746	91186	46764	0.714286	0.49768	3	0.150794	0.342743	1	0.0180023	0.0218215	0	Cold	0	0	0	0	0	0	100534	0	107552	7018
BRCA	TCGA-E2-A158	TCGA-E2-A158-01Z-00-DX1.994C60FE-E651-4224-95E7-4669834F2338	0.2468	40	43	FEMALE	WHITE	Stage IIA	[Not Applicable]	Infiltrating Ductal Carcinoma	[Not Available]	2009	Pre (<6 months since LMP AND no prior bilateral ovariectomy AND not on estrogen replacement)	-15903	Alive	TUMOR FREE	450		[Not Available]					[Not Available]	Negative		0	450	0	450	0	450	0	450		24	9	57281	18704	64299	25722	0.916667	0.497631	3	0.111111	0.266435	0.923333	0.0464976	0.0508072	0	Cold	0	0	0	0	0	0	65464	14028	72482	21046
BRCA	TCGA-A2-A0YC	TCGA-A2-A0YC-01Z-00-DX1.F01F2268-17D8-45FD-8917-FD89454D0709	0.2505	40	59	FEMALE	WHITE	Stage IIB	[Not Applicable]	Infiltrating Ductal Carcinoma	[Not Available]	2008	Post (prior bilateral ovariectomy OR >12 mo since LMP with no prior hysterectomy)	-21685	Alive	WITH TUMOR	990		[Not Available]	Locoregional Disease			756	[Not Available]	Close		0	990	0	990			1	756		76	10	52992	31104	59906	38018	0.736842	0.497468	3.25	0.127193	0.324295	1	0.0121637	0.0157845	0	Cold	5	0.0657895	0	0	1	0.5	54144	25344	61058	32258
BRCA	TCGA-AN-A0XP	TCGA-AN-A0XP-01Z-00-DX1.A4EE3970-5C1F-482E-9AED-F1E3C52A776F	0.2525	40	69	FEMALE	WHITE	Stage IIIA	[Not Applicable]	Infiltrating Ductal Carcinoma	[Not Available]	2010	Post (prior bilateral ovariectomy OR >12 mo since LMP with no prior hysterectomy)	-25305	Alive	TUMOR FREE	9		[Not Available]					[Not Available]	Negative		0	9	0	9	0	9	0	9		121	17	26289	12573	33149	19433	1.42149	0.497358	4	0.261708	0.415398	1	0.0163944	0.0137794	0	Cold	9	0.0743802	1	0.0588235	2	0.285714	30861	6858	37721	13718
BRCA	TCGA-A8-A099	TCGA-A8-A099-01Z-00-DX1.B19C28B5-FEBC-49B4-A60E-E6B85BB00DD7	0.2325	20	76	FEMALE	[Not Available]	Stage X	[Not Applicable]	Infiltrating Ductal Carcinoma	[Not Available]	2009	Post (prior bilateral ovariectomy OR >12 mo since LMP with no prior hysterectomy)	-28063	Alive		304		[Not Available]					[Not Available]	[Not Available]		0	304	0	304			0	304		88	15	27302	28543	34752	35993	1.29545	0.496532	4	0.202652	0.363631	1	0.0219915	0.0203484	0	Cold	9	0.102273	2	0.133333	2	0.142857	26061	27302	33511	34752
BRCA	TCGA-AN-A046	TCGA-AN-A046-01Z-00-DX1.C529B94F-AFE3-4701-BC98-5D6EDF7B82C0	0.2525	40	68	FEMALE	WHITE	Stage IIA	[Not Applicable]	Infiltrating Ductal Carcinoma	[Not Available]	2010	Post (prior bilateral ovariectomy OR >12 mo since LMP with no prior hysterectomy)	-25158	Alive	TUMOR FREE	10		[Not Available]					[Not Available]	Negative		0	10	0	10	0	10	0	10		107	18	11430	29718	18290	36578	1.64486	0.496488	5.94	0.28567	0.419368	1	0.0252719	0.0223155	0	Cold	30	0.280374	4	0.222222	6	0.352941	10287	29718	17147	36578
BRCA	TCGA-B6-A0WZ	TCGA-B6-A0WZ-01Z-00-DX1.6CFB236E-36F5-43D6-8DE3-C4ECBD3C14C6	0.2485	40	50	FEMALE	BLACK OR AFRICAN AMERICAN	Stage II	[Not Applicable]	Infiltrating Ductal Carcinoma	[Not Available]	1996	Indeterminate (neither Pre or Postmenopausal)	-18584	Alive	TUMOR FREE	6292		[Not Available]	New Primary Tumor	Bone		5117	[Not Available]	Negative		0	6292	0	6292	0	6292	1	5117		114	10	65016	30186	71986	37156	0.807018	0.496476	3	0.216374	0.402193	1	0.00758164	0.00841377	0	Cold	10	0.0877193	0	0	1	0.142857	61533	4644	68503	11614
BRCA	TCGA-A8-A07B	TCGA-A8-A07B-01Z-00-DX1.950B5E4E-C5F0-4445-9F88-E8C32CDFE6DA	0.2325	20	69	FEMALE	[Not Available]	Stage IIA	[Not Applicable]	Infiltrating Ductal Carcinoma	[Not Available]	2007	Post (prior bilateral ovariectomy OR >12 mo since LMP with no prior hysterectomy)	-25475	Alive	TUMOR FREE	1308		[Not Available]					[Not Available]	Negative		0	1308	0	1308	0	1308	0	1308		53	12	18615	12410	26065	19860	1.24528	0.496297	4	0.273585	0.410928	1	0.0338534	0.035219	0	Cold	7	0.132075	2	0.166667	4	0.571429	16133	23579	23583	31029
BRCA	TCGA-A8-A0A1	TCGA-A8-A0A1-01Z-00-DX1.CA64E221-E2A8-42B5-B611-25B9FE5FB0B0	0.2325	20	84	FEMALE	[Not Available]	Stage IIA	[Not Applicable]	Infiltrating Lobular Carcinoma	[Not Available]	2009	Post (prior bilateral ovariectomy OR >12 mo since LMP with no prior hysterectomy)	-30742	Alive	TUMOR FREE	365		[Not Available]					[Not Available]	Negative		0	365	0	365	0	365	0	365		57	17	40953	42194	48403	49644	0.77193	0.496039	3	0.134503	0.329567	1	0.0184419	0.0234485	0	Cold	3	0.0526316	2	0.117647	2	0.2	40953	37230	48403	44680
BRCA	TCGA-E9-A54Y	TCGA-E9-A54Y-01Z-00-DX1.5FD70369-6514-4E5E-8BEF-65DAC5671E1A	0.248	40	63	FEMALE	WHITE	Stage IIIA	[Not Applicable]	Infiltrating Lobular Carcinoma	[Not Available]	2012	Post (prior bilateral ovariectomy OR >12 mo since LMP with no prior hysterectomy)	-23057	Alive	TUMOR FREE	725		[Not Available]					[Not Available]	Negative		0	725	0	725	0	725	0	725		1261	90	45396	19788	52380	26772	9.27994	0.495715	23	0.618348	0.229732	1	0.0379044	0.0215403	0.00595238	Hot	243	0.192704	25	0.277778	27	0.3375	57036	15132	64020	22116
BRCA	TCGA-A8-A08B	TCGA-A8-A08B-01Z-00-DX1.416316FD-E8BF-402C-939A-08920F08A181	0.2325	20	52	FEMALE	[Not Available]	Stage IIA	[Not Applicable]	Infiltrating Ductal Carcinoma	[Not Available]	2008	Pre (<6 months since LMP AND no prior bilateral ovariectomy AND not on estrogen replacement)	-19114	Alive	TUMOR FREE	1156		[Not Available]					[Not Available]	Negative		0	1156	0	1156	0	1156	0	1156		156	38	9928	71978	17378	79428	4.11538	0.495423	10.45	0.578624	0.362948	1	0.0655568	0.0513601	0.00967742	Cold	25	0.160256	3	0.0789474	8	0.258065	8687	68255	16137	75705
BRCA	TCGA-D8-A3Z5	TCGA-D8-A3Z5-01Z-00-DX1.4DBF937F-623C-4212-8493-ECE3C8F555E3	0.2468	40	54	FEMALE	WHITE	Stage IIIC	[Not Applicable]	Infiltrating Lobular Carcinoma	[Not Available]	2011	Post (prior bilateral ovariectomy OR >12 mo since LMP with no prior hysterectomy)	-19846	Alive	TUMOR FREE	1015		[Not Available]					[Not Available]	Negative		0	1015	0	1015	0	1015	0	1015		116	8	80661	32732	87679	39750	0.310345	0.495129	2.85	0.0402299	0.186494	1	0.00314843	0.00649887	0	Cold	3	0.0258621	0	0	0	0	59619	17535	66637	24553
BRCA	TCGA-A2-A4RW	TCGA-A2-A4RW-01Z-00-DX1.4AF8656E-2478-4895-8C59-B0C969F3E474	0.2456	40	49	FEMALE	WHITE	Stage IIIC	[Not Applicable]	Infiltrating Lobular Carcinoma	[Not Available]	2011	Pre (<6 months since LMP AND no prior bilateral ovariectomy AND not on estrogen replacement)	-18060	Alive	TUMOR FREE	222		[Not Available]					[Not Available]	Negative		0	222	0	222	0	222	0	222		203	13	54050	34075	61102	41127	0.748768	0.495118	3	0.110016	0.305833	1	0.00466947	0.00586161	0	Cold	10	0.0492611	0	0	1	0.0909091	18800	36425	25852	43477
BRCA	TCGA-B6-A0IJ	TCGA-B6-A0IJ-01Z-00-DX1.BF2E062F-06DA-4CA8-86C4-36674C035CAA	0.2485	40	42	FEMALE	BLACK OR AFRICAN AMERICAN	Stage IIB	[Not Applicable]	Infiltrating Ductal Carcinoma	[Not Available]	1995	Indeterminate (neither Pre or Postmenopausal)	-15625	Alive	TUMOR FREE	7106		[Not Available]					[Not Available]	Negative		0	7106	0	7106	0	7106	0	7106		25	5	65016	3483	71986	10453	0.4	0.494872	2	0.12	0.324962	1	0.0166667	0.0288675	0	Cold	0	0	0	0	0	0	25542	3483	32512	10453
BRCA	TCGA-E9-A1RH	TCGA-E9-A1RH-01Z-00-DX1.CC9CEDCC-7BF2-4C96-A0F1-C98071DA2CD3	0.2456	40	63	FEMALE	WHITE	Stage IIA	[Not Applicable]	Infiltrating Ductal Carcinoma	[Not Available]	2011	Post (prior bilateral ovariectomy OR >12 mo since LMP with no prior hysterectomy)	-23224	Alive	TUMOR FREE	1417		[Not Available]					[Not Available]	Negative		0	1417	0	1417	0	1417	0	1417		925	67	49350	17625	56402	24677	6.59892	0.494067	16	0.612138	0.276145	1	0.0366553	0.0201308	0.00324675	Hot	156	0.168649	16	0.238806	17	0.253731	49350	18800	56402	25852
BRCA	TCGA-E2-A1B0	TCGA-E2-A1B0-01Z-00-DX1.4C50EC91-A62A-450E-88C0-7DCAB8E9724C	0.2468	40	50	FEMALE	WHITE	Stage IIIA	[Not Applicable]	Infiltrating Ductal Carcinoma	[Not Available]	2007	Post (prior bilateral ovariectomy OR >12 mo since LMP with no prior hysterectomy)	-18346	Alive	TUMOR FREE	1631		[Not Available]					[Not Available]	Negative		0	1631	0	1631	0	1631	0	1631		738	25	8183	21042	15201	28060	2.38482	0.493678	7	0.467882	0.432513	1	0.00519907	0.00410382	0	Cold	289	0.391599	8	0.32	12	0.6	50267	25718	57285	32736
BRCA	TCGA-B6-A0RE	TCGA-B6-A0RE-01Z-00-DX1.8933BDB4-EF8D-41FA-9A50-05BB3AB976E5	0.2485	40	61	FEMALE	BLACK OR AFRICAN AMERICAN	Stage X	[Not Applicable]	Infiltrating Ductal Carcinoma	[Not Available]	1989	Indeterminate (neither Pre or Postmenopausal)	-22449	Alive	TUMOR FREE	7777		[Not Available]					[Not Available]	Negative		0	7777	0	7777	0	7777	0	7777		1382	128	65016	35991	71986	42961	11.2735	0.493584	28	0.593153	0.185648	1	0.0856969	0.0265114	0.0570444	Hot	235	0.170043	20	0.15625	22	0.178862	67338	35991	74308	42961
BRCA	TCGA-B6-A0RV	TCGA-B6-A0RV-01Z-00-DX1.C46C2937-868D-47B7-B9B9-E51F5433BE97	0.2485	40	42	FEMALE	WHITE	Stage IIIA	[Not Applicable]	Mixed Histology (please specify)	[Not Available]	1996	Indeterminate (neither Pre or Postmenopausal)	-15507	Alive	TUMOR FREE	5156		[Not Available]					[Not Available]	Negative		0	5156	0	5156	0	5156	0	5156		286	17	17415	32508	24385	39478	1.03497	0.492825	4	0.199068	0.385356	1	0.00501042	0.00594857	0	Cold	20	0.0699301	0	0	3	0.3	19737	41796	26707	48766
BRCA	TCGA-A8-A09I	TCGA-A8-A09I-01Z-00-DX1.B738E479-8766-4766-B012-B32AC2F27533	0.2325	20	84	FEMALE	[Not Available]	Stage IIA	[Not Applicable]	Infiltrating Ductal Carcinoma	[Not Available]	2008	Post (prior bilateral ovariectomy OR >12 mo since LMP with no prior hysterectomy)	-30711	Alive	TUMOR FREE	1371		[Not Available]					[Not Available]	Negative		0	1371	0	1371	0	1371	0	1371		149	29	33507	29784	40957	37234	2.97987	0.492712	8	0.441414	0.38352	1	0.0480753	0.0322216	0.00675676	Cold	47	0.315436	11	0.37931	12	0.413793	34748	29784	42198	37234
BRCA	TCGA-AO-A03O	TCGA-AO-A03O-01Z-00-DX1.054BBC89-69F4-4311-814D-E343472CD2C0	0.4992	20	69	FEMALE	BLACK OR AFRICAN AMERICAN	Stage IIA	[Not Applicable]	Infiltrating Ductal Carcinoma	[Not Available]	2002	Post (prior bilateral ovariectomy OR >12 mo since LMP with no prior hysterectomy)	-25362	Dead	TUMOR FREE		2483	[Not Available]					[Not Available]	Negative		1	2483	0	2483	0	2483	0	2483		1882	89	14450	16184	17920	19654	8.90755	0.492648	20	0.608367	0.230867	1	0.0505481	0.0266664	0.00314992	Hot	194	0.103082	3	0.0337079	13	0.180556	23698	5780	27168	9250
BRCA	TCGA-AR-A24L	TCGA-AR-A24L-01Z-00-DX1.218A0AE1-D070-4A16-A277-31185F10724D	0.2468	40	26	FEMALE	WHITE	Stage IIB	[Not Applicable]	Infiltrating Ductal Carcinoma	[Not Available]	2005	Pre (<6 months since LMP AND no prior bilateral ovariectomy AND not on estrogen replacement)	-9706	Dead	WITH TUMOR		2866	[Not Available]	Locoregional Disease			1414	[Not Available]	Negative		1	2866	1	2866	1	1414	1	1414		357	22	49098	32732	56116	39750	2.17927	0.492294	6	0.397172	0.417383	1	0.0101668	0.00743933	0	Cold	88	0.246499	5	0.227273	8	0.571429	49098	12859	56116	19877
BRCA	TCGA-GM-A2DO	TCGA-GM-A2DO-01Z-00-DX1.60817A51-93B7-483D-ABC9-8ED6341C6660	0.2468	40	54	FEMALE	BLACK OR AFRICAN AMERICAN	Stage I	[Not Applicable]	Infiltrating Lobular Carcinoma	[Not Available]	2006	Post (prior bilateral ovariectomy OR >12 mo since LMP with no prior hysterectomy)	-19842	Alive	TUMOR FREE	2596		[Not Available]					[Not Available]	Negative		0	2596	0	2596	0	2596	0	2596		184	36	46760	14028	53778	21046	3.22826	0.492038	8.34	0.488199	0.381659	1	0.0362415	0.0235144	0.00628415	Cold	20	0.108696	2	0.0555556	5	0.277778	44422	8183	51440	15201
BRCA	TCGA-EW-A1IW	TCGA-EW-A1IW-01Z-00-DX1.0DE87057-951F-4887-A2D5-485736D66E4E	0.2485	40	80	FEMALE	WHITE	Stage IIB	[Not Applicable]	Infiltrating Lobular Carcinoma	[Not Available]	2010	Post (prior bilateral ovariectomy OR >12 mo since LMP with no prior hysterectomy)	-29529	Alive	TUMOR FREE	371		[Not Available]					[Not Available]	Negative		0	371	0	371	0	371	0	371		108	10	55728	55728	62698	62698	0.851852	0.491935	3	0.138889	0.333719	1	0.00914388	0.0100048	0	Cold	19	0.175926	0	0	2	0.5	84753	55728	91723	62698
BRCA	TCGA-D8-A147	TCGA-D8-A147-01Z-00-DX1.159094F2-BB78-4910-B7AE-3D7CAAB1DAD9	0.248	40	45	FEMALE	WHITE	[Not Available]	[Not Applicable]	Infiltrating Ductal Carcinoma	[Not Available]	2010	Indeterminate (neither Pre or Postmenopausal)	-16736	Alive	TUMOR FREE	584		[Not Available]					[Not Available]	Negative		0	584	0	584	0	584	0	584		1513	66	48888	43068	55872	50052	5.24389	0.491321	14	0.566415	0.294993	1	0.0243926	0.0170828	0.00297619	Hot	368	0.243225	15	0.227273	17	0.288136	45396	43068	52380	50052
BRCA	TCGA-AO-A12A	TCGA-AO-A12A-01Z-00-DX1.4E9609A7-9AAD-40A8-8344-8369DF998006	0.4992	20	47	FEMALE	WHITE	Stage IIA	[Not Applicable]	Infiltrating Ductal Carcinoma	[Not Available]	2003	Pre (<6 months since LMP AND no prior bilateral ovariectomy AND not on estrogen replacement)	-17420	Alive	TUMOR FREE	3112		[Not Available]					[Not Available]	Close		0	3112	0	3112			0	3112		346	15	43350	19074	46820	22544	1.11561	0.491021	3	0.196724	0.37565	1	0.00416241	0.00401043	0	Cold	49	0.141618	0	0	4	0.285714	39304	12716	42774	16186
BRCA	TCGA-AO-A0J4	TCGA-AO-A0J4-01Z-00-DX1.2EFC978E-8DF5-4254-9598-C0910B17C5C8	0.4992	20	41	FEMALE	BLACK OR AFRICAN AMERICAN	Stage IA	[Not Applicable]	Infiltrating Ductal Carcinoma	[Not Available]	2009	Pre (<6 months since LMP AND no prior bilateral ovariectomy AND not on estrogen replacement)	-15052	Alive	TUMOR FREE	1587		[Not Available]					[Not Available]	Negative		0	1587	0	1587	0	1587	0	1587		1363	113	31790	25432	35260	28902	10.8775	0.490886	25	0.620495	0.214801	1	0.0568849	0.0299158	0.0103778	Hot	277	0.203228	33	0.292035	33	0.292035	31790	25432	35260	28902
BRCA	TCGA-D8-A1JT	TCGA-D8-A1JT-01Z-00-DX1.F278C419-E405-4BDA-BA50-BFBA08801168	0.248	40	70	FEMALE	WHITE	Stage IIA	[Not Applicable]	Other, specify	[Not Available]	2010	Post (prior bilateral ovariectomy OR >12 mo since LMP with no prior hysterectomy)	-25677	Alive	TUMOR FREE	405		[Not Available]					[Not Available]	Negative		0	405	0	405	0	405	0	405		736	25	140844	32592	147828	39576	2.19565	0.490433	6	0.373137	0.409962	1	0.00594853	0.0053436	0	Cold	91	0.123641	2	0.08	5	0.333333	55872	32592	62856	39576
BRCA	TCGA-A8-A07W	TCGA-A8-A07W-01Z-00-DX1.5970CF33-D675-4AF4-800F-7182AA1A44A6	0.2325	20	76	FEMALE	[Not Available]	Stage IV	[Not Applicable]	Infiltrating Ductal Carcinoma	[Not Available]	2009	Post (prior bilateral ovariectomy OR >12 mo since LMP with no prior hysterectomy)	-27942	Alive	WITH TUMOR	304		[Not Available]					[Not Available]	Positive		0	304	0	304			0	304		193	22	45917	65773	53367	73223	2.47668	0.490012	7.08	0.419035	0.398241	1	0.0239378	0.0173	0	Cold	37	0.19171	5	0.227273	7	0.333333	49640	70737	57090	78187
BRCA	TCGA-A1-A0SP	TCGA-A1-A0SP-01Z-00-DX1.20D689C6-EFA5-4694-BE76-24475A89ACC0	0.2521	40	40	FEMALE	[Not Available]	Stage IIA	[Not Applicable]	Infiltrating Ductal Carcinoma	[Not Available]	2007	[Not Available]	-14954	Alive	TUMOR FREE	584		[Not Available]					[Not Available]	Negative		0	584	0	584	0	584	0	584		5479	211	22900	45800	29770	52670	18.668	0.489969	44	0.629833	0.134321	1	0.0620408	0.0162769	0.0422943	Hot	436	0.0795766	7	0.0331754	22	0.122905	12595	41220	19465	48090
BRCA	TCGA-BH-A1EN	TCGA-BH-A1EN-01Z-00-DX1.F535657F-E2FA-4283-87AE-7DAB663B196B	0.2505	40	78	FEMALE	WHITE	Stage IIA	[Not Applicable]	Infiltrating Ductal Carcinoma	[Not Available]	1999	Post (prior bilateral ovariectomy OR >12 mo since LMP with no prior hysterectomy)	-28724	Dead	TUMOR FREE		2127	[Not Available]					[Not Available]	Negative		1	2127	0	2127	0	2127	0	2127		818	19	94464	35712	101378	42626	1.38875	0.48993	4.83	0.249796	0.403759	1	0.0022937	0.0020243	0	Cold	177	0.216381	2	0.105263	8	0.5	38016	34560	44930	41474
BRCA	TCGA-E9-A1RI	TCGA-E9-A1RI-01Z-00-DX1.3259644B-0888-4B18-B16F-397D55167EAD	0.2456	40	43	FEMALE	WHITE	Stage IIIA	[Not Applicable]	Mixed Histology (please specify)	[Not Available]	2011	Pre (<6 months since LMP AND no prior bilateral ovariectomy AND not on estrogen replacement)	-15942	Alive	TUMOR FREE	1449		[Not Available]					[Not Available]	Negative		0	1449	0	1449	0	1449	0	1449		64	10	63450	24675	70502	31727	0.375	0.48956	2.37	0.0364583	0.177924	1	0.00710979	0.0128405	0	Cold	16	0.25	3	0.3	4	0.666667	59925	23500	66977	30552
BRCA	TCGA-A8-A09C	TCGA-A8-A09C-01Z-00-DX1.19E0C0E9-0ED6-4E3A-95FE-A5778F5DDBCD	0.2325	20	69	FEMALE	[Not Available]	Stage X	[Not Applicable]	Infiltrating Ductal Carcinoma	[Not Available]	2009	Post (prior bilateral ovariectomy OR >12 mo since LMP with no prior hysterectomy)	-25355	Alive		31		[Not Available]					[Not Available]	[Not Available]		0	31	0	31			0	31		73	21	21097	38471	28547	45921	1.69863	0.489473	5	0.312785	0.405729	1	0.0354135	0.0279691	0	Cold	20	0.273973	8	0.380952	8	0.4	18615	38471	26065	45921
BRCA	TCGA-AO-A03U	TCGA-AO-A03U-01Z-00-DX1.AE2B55F3-8BA1-4546-82B7-4D2292BE1C78	0.4992	20	31	FEMALE	WHITE	Stage I	[Not Applicable]	Other, specify	[Not Available]	2001	Pre (<6 months since LMP AND no prior bilateral ovariectomy AND not on estrogen replacement)	-11354	Dead	TUMOR FREE		1793	[Not Available]	New Primary Tumor	Lung		1614	[Not Available]	Negative		1	1793	0	1793	0	1793	1	1614		175	22	15028	26588	18498	30058	1.63429	0.489172	4	0.310857	0.40766	1	0.0188482	0.017578	0	Cold	25	0.142857	7	0.318182	7	0.333333	14450	26588	17920	30058
BRCA	TCGA-C8-A12K	TCGA-C8-A12K-01Z-00-DX1.D71C7974-65F7-4EF0-8FFB-9F27CEC85242	0.248	40	80	FEMALE	ASIAN	Stage IIB	[Not Applicable]	Infiltrating Ductal Carcinoma	[Not Available]	2010	Post (prior bilateral ovariectomy OR >12 mo since LMP with no prior hysterectomy)	-29463	Alive	TUMOR FREE	0		[Not Available]					[Not Available]	Negative		0	0	0	0	0	0	0	0		3756	201	17460	36084	24444	43068	16.3903	0.489159	41	0.607481	0.129603	1	0.0780302	0.0181051	0.053991	Hot	304	0.0809372	14	0.0696517	18	0.128571	27936	16296	34920	23280
BRCA	TCGA-A8-A09A	TCGA-A8-A09A-01Z-00-DX1.78773A6C-BA8A-46BE-AC2A-9C6FDAB45622	0.2325	20	40	FEMALE	[Not Available]	Stage X	[Not Applicable]	Infiltrating Ductal Carcinoma	[Not Available]	2009	Pre (<6 months since LMP AND no prior bilateral ovariectomy AND not on estrogen replacement)	-14883	Alive	WITH TUMOR	304		[Not Available]					[Not Available]	Positive		0	304	0	304			0	304		35	9	6205	37230	13655	44680	0.4	0.488945	2	0.0857143	0.279942	1	0.012605	0.0211341	0	Cold	0	0	1	0.111111	1	0.111111	6205	37230	13655	44680
BRCA	TCGA-D8-A146	TCGA-D8-A146-01Z-00-DX1.D93FB315-E5D7-49BA-8380-38B16B70361B	0.248	40	57	FEMALE	WHITE	Stage IIA	[Not Applicable]	Infiltrating Ductal Carcinoma	[Not Available]	2010	Post (prior bilateral ovariectomy OR >12 mo since LMP with no prior hysterectomy)	-20861	Alive	TUMOR FREE	643		[Not Available]					[Not Available]	Negative		0	643	0	643	0	643	0	643		58	8	9312	24444	16296	31428	0.482759	0.488925	2	0.103448	0.304543	1	0.00907441	0.0133297	0	Cold	8	0.137931	0	0	3	0.428571	26772	36084	33756	43068
BRCA	TCGA-C8-A132	TCGA-C8-A132-01Z-00-DX1.6CCE1FE0-BB4B-4046-BAF0-43AA110B2EBE	0.2456	40	56	FEMALE	ASIAN	Stage IIB	[Not Applicable]	Infiltrating Ductal Carcinoma	[Not Available]	2010	Post (prior bilateral ovariectomy OR >12 mo since LMP with no prior hysterectomy)	-20471	Alive	TUMOR FREE	383		[Not Available]					[Not Available]	Negative		0	383	0	383	0	383	0	383		194	28	19975	12925	27027	19977	1.98969	0.48861	5.07	0.385395	0.426793	1	0.0197668	0.0183227	0	Cold	34	0.175258	6	0.214286	7	0.269231	19975	11750	27027	18802
BRCA	TCGA-A7-A0CJ	TCGA-A7-A0CJ-01Z-00-DX2.4B591117-5FC9-4B43-8A45-444CCCABC666	0.2456	40	57	FEMALE	WHITE	Stage IIA	[Not Applicable]	Infiltrating Ductal Carcinoma	[Not Available]	2010	Post (prior bilateral ovariectomy OR >12 mo since LMP with no prior hysterectomy)	-21014	Alive	TUMOR FREE	931		[Not Available]					[Not Available]	Positive		0	931	0	931			0	931		239	37	24675	4700	31727	11752	4.43515	0.488201	12	0.577148	0.331433	1	0.0556094	0.0327228	0.00840336	Cold	30	0.125523	3	0.0810811	8	0.307692	11750	3525	18802	10577
BRCA	TCGA-PL-A8LX	TCGA-PL-A8LX-01A-02-DX2.84DA8B75-1196-4704-B6B2-C5E7BF645E95	0.2527	40	35	FEMALE	BLACK OR AFRICAN AMERICAN	Stage IV	[Not Applicable]	Infiltrating Ductal Carcinoma	[Not Available]	2013	Pre (<6 months since LMP AND no prior bilateral ovariectomy AND not on estrogen replacement)	-12840	Alive	WITH TUMOR	5		[Not Available]					[Not Available]	[Not Available]		0	5	0	5			0	5		34	6	83366	0	90220	6854	0.823529	0.488153	3	0.186275	0.372162	1	0.0258467	0.0283529	0	Cold	0	0	0	0	1	0.5	15988	1142	22842	7996
BRCA	TCGA-BH-A0HL	TCGA-BH-A0HL-01Z-00-DX1.972DE96D-51F4-4A2D-B074-8D965023DC01	0.2485	40	56	FEMALE	WHITE	Stage IIB	[Not Applicable]	Infiltrating Ductal Carcinoma	[Not Available]	2009	Post (prior bilateral ovariectomy OR >12 mo since LMP with no prior hysterectomy)	-20804	Alive	TUMOR FREE	72		[Not Available]					[Not Available]	Negative		0	72	0	72	0	72	0	72	Redacted	169	11	29025	54567	35995	61537	0.769231	0.488042	3	0.122288	0.315348	1	0.00542406	0.00625115	0	Cold	8	0.0473373	0	0	2	0.4	53406	68499	60376	75469
BRCA	TCGA-LL-A5YP	TCGA-LL-A5YP-01Z-00-DX1.ADA978DF-6625-4C4D-AE0C-F589B2BA4897	0.2456	40	49	FEMALE	BLACK OR AFRICAN AMERICAN	Stage IIB	[Not Applicable]	Infiltrating Ductal Carcinoma	[Not Available]	2013	Post (prior bilateral ovariectomy OR >12 mo since LMP with no prior hysterectomy)	-18041	Alive		450		[Not Available]					[Not Available]	Negative		0	450	0	450	0	450	0	450		938	64	7050	44650	14102	51702	7.01493	0.487662	16.63	0.603045	0.263205	1	0.0451666	0.0224085	0.00533618	Hot	167	0.178038	13	0.203125	19	0.311475	28200	25850	35252	32902
BRCA	TCGA-BH-A28Q	TCGA-BH-A28Q-01Z-00-DX1.C6D1CA93-6B2A-4722-9270-5D56592D833D	0.2468	40	46	FEMALE	WHITE	Stage IIB	[Not Applicable]	Infiltrating Lobular Carcinoma	[Not Available]	2010	Pre (<6 months since LMP AND no prior bilateral ovariectomy AND not on estrogen replacement)	-16882	Alive	TUMOR FREE	1119		[Not Available]					[Not Available]	[Not Available]		0	1119	0	1119			0	1119		205	12	43253	32732	50271	39750	0.497561	0.487469	2.96	0.0634146	0.236941	1	0.00284951	0.00426883	0	Cold	33	0.160976	0	0	2	0.666667	63126	31563	70144	38581
BRCA	TCGA-D8-A142	TCGA-D8-A142-01Z-00-DX1.F6D58989-9120-40C9-918D-6B1650C1A8E8	0.248	40	74	FEMALE	WHITE	Stage IIB	[Not Applicable]	Infiltrating Ductal Carcinoma	[Not Available]	2010	Post (prior bilateral ovariectomy OR >12 mo since LMP with no prior hysterectomy)	-27313	Alive	TUMOR FREE	425		[Not Available]					[Not Available]	Negative		0	425	0	425	0	425	0	425		1699	79	41904	39576	48888	46560	10.2072	0.487261	24	0.690612	0.209607	1	0.0393869	0.0181264	0.00682568	Hot	383	0.225427	17	0.21519	20	0.30303	51216	32592	58200	39576
BRCA	TCGA-AC-A3YJ	TCGA-AC-A3YJ-01Z-00-DX1.8E665F69-FD8C-419A-871F-3AEE2E5A3A60	0.2457	40	66	FEMALE	WHITE	Stage IIA	[Not Applicable]	Other, specify	[Not Available]	2012	Post (prior bilateral ovariectomy OR >12 mo since LMP with no prior hysterectomy)	-24439	Alive	TUMOR FREE	754		[Not Available]					[Not Available]	Negative		0	754	0	754	0	754	0	754		49	9	12914	22306	19963	29355	0.77551	0.486303	2.52	0.108844	0.304075	1	0.0203373	0.0218789	0	Cold	2	0.0408163	1	0.111111	2	0.333333	14088	18784	21137	25833
BRCA	TCGA-AN-A0AK	TCGA-AN-A0AK-01Z-00-DX1.4B410152-8588-4000-870A-B31B21161015	0.248	40	76	FEMALE	WHITE	Stage IIA	[Not Applicable]	Infiltrating Ductal Carcinoma	[Not Available]	2010	Post (prior bilateral ovariectomy OR >12 mo since LMP with no prior hysterectomy)	-27977	Alive	TUMOR FREE	224		[Not Available]					[Not Available]	Negative		0	224	0	224	0	224	0	224		3049	129	100104	34920	107088	41904	10.0341	0.48606	25	0.62926	0.19129	1	0.0312427	0.0134829	0.00607041	Hot	528	0.173172	31	0.24031	33	0.266129	100104	33756	107088	40740
BRCA	TCGA-LL-A6FR	TCGA-LL-A6FR-01Z-00-DX1.107010FD-8EDD-406D-B4DE-DEC9E85576FF	0.2525	40	50	FEMALE	BLACK OR AFRICAN AMERICAN	Stage IIA	[Not Applicable]	Infiltrating Ductal Carcinoma	[Not Available]	2013	Post (prior bilateral ovariectomy OR >12 mo since LMP with no prior hysterectomy)	-18520	Alive	TUMOR FREE	489		[Not Available]					[Not Available]	Negative		0	489	0	489	0	489	0	489		1822	105	65151	62865	72011	69725	11.0812	0.485822	26	0.621267	0.190313	1	0.0644408	0.0240528	0.00898015	Hot	432	0.237102	28	0.266667	30	0.319149	57150	29718	64010	36578
BRCA	TCGA-E9-A247	TCGA-E9-A247-01Z-00-DX1.3B2DF1CB-054A-44C4-9AD5-D8FA6D386A93	0.2468	40	59	FEMALE	WHITE	Stage IA	[Not Applicable]	Infiltrating Ductal Carcinoma	[Not Available]	2011	Post (prior bilateral ovariectomy OR >12 mo since LMP with no prior hysterectomy)	-21562	Alive	TUMOR FREE	1186		[Not Available]					[Not Available]	Negative		0	1186	0	1186	0	1186	0	1186		601	47	46760	29225	53778	36243	4.36606	0.485046	12	0.600292	0.3246	1	0.0231913	0.0153852	0.00333333	Hot	99	0.164725	9	0.191489	11	0.354839	35070	10521	42088	17539
BRCA	TCGA-D8-A1JM	TCGA-D8-A1JM-01Z-00-DX1.3CD15BC8-08B3-4BEE-9FD7-A8BEED33268E	0.248	40	59	FEMALE	WHITE	Stage IIB	[Not Applicable]	Infiltrating Ductal Carcinoma	[Not Available]	2010	Post (prior bilateral ovariectomy OR >12 mo since LMP with no prior hysterectomy)	-21602	Alive	TUMOR FREE	590		[Not Available]					[Not Available]	Negative		0	590	0	590	0	590	0	590		3052	147	22116	17460	29100	24444	11.3362	0.484878	32	0.623117	0.166621	1	0.059569	0.0153467	0.0454465	Hot	910	0.298165	46	0.312925	51	0.364286	20952	18624	27936	25608
BRCA	TCGA-B6-A0X4	TCGA-B6-A0X4-01Z-00-DX1.4B7914DE-3436-4D69-9BC6-F6419D3CC518	0.2485	40	62	FEMALE	WHITE	Stage IIB	[Not Applicable]	Infiltrating Ductal Carcinoma	[Not Available]	1996	Post (prior bilateral ovariectomy OR >12 mo since LMP with no prior hysterectomy)	-22688	Dead	WITH TUMOR		860	[Not Available]	Distant Metastasis	Bone		716	[Not Available]	Negative		1	860	1	860	1	716	1	716		98	8	26703	33669	33673	40639	0.408163	0.484804	2	0.0918367	0.288795	1	0.00441826	0.00728976	0	Cold	2	0.0204082	0	0	0	0	12771	5805	19741	12775
BRCA	TCGA-B6-A0IQ	TCGA-B6-A0IQ-01Z-00-DX1.662EA039-825E-41FF-91D6-021EB0E099BD	0.2485	40	40	FEMALE	WHITE	Stage IIIA	[Not Applicable]	Infiltrating Ductal Carcinoma	[Not Available]	1996	Indeterminate (neither Pre or Postmenopausal)	-14669	Alive	TUMOR FREE	4285		[Not Available]					[Not Available]	Negative		0	4285	0	4285	0	4285	0	4285		1926	79	32508	12771	39478	19741	6.2731	0.484689	16	0.585127	0.271608	1	0.019563	0.0114935	0.00354978	Hot	326	0.169263	10	0.126582	15	0.220588	80109	35991	87079	42961
BRCA	TCGA-E2-A1AZ	TCGA-E2-A1AZ-01Z-00-DX1.FE769F5F-385B-4DCF-819A-735C98D84FA8	0.2468	40	63	FEMALE	WHITE	Stage IIB	[Not Applicable]	Infiltrating Ductal Carcinoma	[Not Available]	2004	Post (prior bilateral ovariectomy OR >12 mo since LMP with no prior hysterectomy)	-23230	Alive	TUMOR FREE	2329		[Not Available]					[Not Available]	Negative		0	2329	0	2329	0	2329	0	2329		2542	86	56112	53774	63130	60792	8.18489	0.48466	20	0.605123	0.231179	1	0.0325309	0.0172239	0.00537507	Hot	969	0.381196	27	0.313953	37	0.528571	30394	4676	37412	11694
BRCA	TCGA-AC-A8OR	TCGA-AC-A8OR-01Z-00-DX1.C9A35592-1E73-40D4-834A-46E3471D84A3	0.252	40	75	FEMALE	WHITE	Stage IA	[Not Applicable]	Mucinous Carcinoma	[Not Available]	2013	Post (prior bilateral ovariectomy OR >12 mo since LMP with no prior hysterectomy)	-27605	Alive	TUMOR FREE	40		[Not Available]					[Not Available]	Negative		0	40	0	40	0	40	0	40		10	7	6870	9160	13743	16033	0.8	0.484322	2	0.3	0.458258	1	0.0888889	0.0968644	0	Cold	0	0	0	0	0	0	1145	9160	8018	16033
BRCA	TCGA-AN-A0XL	TCGA-AN-A0XL-01Z-00-DX1.E90AA056-51DC-4A6B-96EB-A0B707496912	0.2525	40	61	FEMALE	WHITE	Stage IIA	[Not Applicable]	Infiltrating Ductal Carcinoma	[Not Available]	2010	Post (prior bilateral ovariectomy OR >12 mo since LMP with no prior hysterectomy)	-22341	Alive	TUMOR FREE	163		[Not Available]					[Not Available]	Negative		0	163	0	163	0	163	0	163		49	10	13716	10287	20576	17147	0.44898	0.484229	2	0.0612245	0.239742	1	0.0109127	0.0169088	0	Cold	0	0	0	0	0	0	34290	10287	41150	17147
BRCA	TCGA-BH-A1F2	TCGA-BH-A1F2-01Z-00-DX1.17E2FD6F-0DCF-425B-864B-21ADCDAE734B	0.2505	40	53	FEMALE	WHITE	Stage IIIB	[Not Applicable]	Infiltrating Ductal Carcinoma	[Not Available]	1999	[Not Available]	-19701	Dead	TUMOR FREE		959	[Not Available]					[Not Available]	[Not Available]		1	959	0	959			0	959		511	41	51840	42624	58754	49538	3.71429	0.48381	9.9	0.512949	0.353966	1	0.0264714	0.0181713	0.00294118	Cold	124	0.242661	10	0.243902	15	0.384615	54144	43776	61058	50690
BRCA	TCGA-E2-A14U	TCGA-E2-A14U-01Z-00-DX1.F788A244-6C96-4CDC-AD9A-157DE951A723	0.2485	40	74	FEMALE	WHITE	Stage I	[Not Applicable]	Infiltrating Lobular Carcinoma	[Not Available]	2008	Post (prior bilateral ovariectomy OR >12 mo since LMP with no prior hysterectomy)	-27389	Alive	TUMOR FREE	1318		[Not Available]					[Not Available]	Negative		0	1318	0	1318	0	1318	0	1318		76	10	76626	15093	83596	22063	0.684211	0.483618	3	0.122807	0.319183	1	0.00982456	0.0115203	0	Cold	12	0.157895	1	0.1	2	0.666667	80109	9288	87079	16258
BRCA	TCGA-E2-A14P	TCGA-E2-A14P-01Z-00-DX1.663B02FF-C64B-41A6-8685-FD61CD76F9C6	0.2468	40	79	FEMALE	WHITE	Stage IIIC	[Not Applicable]	Infiltrating Ductal Carcinoma	[Not Available]	2008	Post (prior bilateral ovariectomy OR >12 mo since LMP with no prior hysterectomy)	-28923	Alive	TUMOR FREE	1246		[Not Available]					[Not Available]	Negative		0	1246	0	1246	0	1246	0	1246		1148	49	86506	9352	93524	16370	5.00871	0.483512	13	0.605014	0.323005	1	0.0178984	0.0120511	0.00261552	Hot	254	0.221254	13	0.265306	13	0.325	61957	8183	68975	15201
BRCA	TCGA-GM-A3NY	TCGA-GM-A3NY-01Z-00-DX1.BEED8B8F-5A1B-4CE2-BB5D-A7ED40551AE4	0.2485	40	72	FEMALE	WHITE	Stage IIB	[Not Applicable]	Infiltrating Lobular Carcinoma	[Not Available]	2009	Post (prior bilateral ovariectomy OR >12 mo since LMP with no prior hysterectomy)	-26642	Alive	TUMOR FREE	1162		[Not Available]					[Not Available]	Negative		0	1162	0	1162	0	1162	0	1162		143	13	62694	59211	69664	66181	0.783217	0.483452	3	0.144522	0.347171	1	0.00609015	0.00655179	0	Cold	15	0.104895	0	0	5	0.625	40635	71982	47605	78952
BRCA	TCGA-D8-A1XU	TCGA-D8-A1XU-01Z-00-DX1.769DBC38-6F0D-425B-A904-79EBA1C119EF	0.2468	40	56	FEMALE	WHITE	Stage IA	[Not Applicable]	Infiltrating Ductal Carcinoma	[Not Available]	2010	Post (prior bilateral ovariectomy OR >12 mo since LMP with no prior hysterectomy)	-20715	Alive	TUMOR FREE	395		[Not Available]					[Not Available]	Negative		0	395	0	395	0	395	0	395		116	13	67802	25718	74820	32736	0.5	0.483442	2	0.0718391	0.254485	1	0.00507246	0.00761553	0	Cold	16	0.137931	0	0	3	0.5	31563	39746	38581	46764
BRCA	TCGA-AR-A1AH	TCGA-AR-A1AH-01Z-00-DX1.5D5D7774-77BB-4EA0-9E8E-A8D28F70A575	0.2468	40	51	FEMALE	WHITE	Stage IIB	[Not Applicable]	Infiltrating Ductal Carcinoma	[Not Available]	2004	Post (prior bilateral ovariectomy OR >12 mo since LMP with no prior hysterectomy)	-18991	Alive	TUMOR FREE	3807		[Not Available]	New Primary Tumor	Other, specify	Renal	1136	[Not Available]	Negative		0	3807	0	3807	0	3807	1	1136		1836	96	7014	39746	14032	46764	7.92702	0.48343	19	0.606211	0.228016	1	0.0398247	0.0189728	0.00697399	Hot	515	0.280501	36	0.375	37	0.397849	7014	40915	14032	47933
BRCA	TCGA-B6-A0RS	TCGA-B6-A0RS-01Z-00-DX1.F72B766D-FC49-4876-A93D-D88B05702267	0.2505	40	38	FEMALE	WHITE	Stage IIA	[Not Applicable]	Infiltrating Ductal Carcinoma	[Not Available]	1988	Indeterminate (neither Pre or Postmenopausal)	-14134	Dead	WITH TUMOR		3063	[Not Available]	New Primary Tumor	Other, specify	Breast	2041	[Not Available]	Negative		1	3063	1	3063	1	2041	1	2041		593	27	46080	26496	52994	33410	2.20573	0.482527	6	0.412744	0.423609	1	0.00688014	0.00598683	0	Cold	118	0.198988	5	0.185185	9	0.6	35712	43776	42626	50690
BRCA	TCGA-D8-A27P	TCGA-D8-A27P-01Z-00-DX1.EF426996-D0DC-4418-BEC4-F7CE3C82C869	0.2468	40	64	FEMALE	WHITE	Stage IA	[Not Applicable]	Infiltrating Ductal Carcinoma	[Not Available]	2011	Post (prior bilateral ovariectomy OR >12 mo since LMP with no prior hysterectomy)	-23576	Alive	TUMOR FREE	49		[Not Available]					[Not Available]	Negative		0	49	0	49	0	49	0	49		64	7	39746	12859	46764	19877	0.40625	0.482279	2	0.09375	0.291481	1	0.00669643	0.0110666	0	Cold	0	0	1	0.142857	1	0.2	38577	11690	45595	18708
BRCA	TCGA-BH-A0HN	TCGA-BH-A0HN-01Z-00-DX1.4997F641-C593-41F6-82ED-6A0E4EFA55F3	0.2485	40	67	FEMALE	WHITE	Stage IA	[Not Applicable]	Infiltrating Ductal Carcinoma	[Not Available]	2009	Post (prior bilateral ovariectomy OR >12 mo since LMP with no prior hysterectomy)	-24731	Alive	TUMOR FREE	516		[Not Available]					[Not Available]	Negative		0	516	0	516	0	516	0	516	Redacted	130	14	29025	49923	35995	56893	0.938462	0.482041	3	0.161538	0.358617	1	0.00875572	0.00855061	0	Cold	8	0.0615385	0	0	3	0.428571	15093	15093	22063	22063
BRCA	TCGA-C8-A26Y	TCGA-C8-A26Y-01Z-00-DX1.166EE604-4EF3-401D-99E9-3A9711316CC4	0.2456	40	90	FEMALE	ASIAN	Stage IIA	[Not Applicable]	Infiltrating Ductal Carcinoma	[Not Available]	2010	Post (prior bilateral ovariectomy OR >12 mo since LMP with no prior hysterectomy)	-32872	Alive	TUMOR FREE	394		[Not Available]					[Not Available]	Negative		0	394	0	394	0	394	0	394		254	38	24675	24675	31727	31727	3.74803	0.480831	9.47	0.514062	0.343306	1	0.0676032	0.0427174	0.00395257	Cold	105	0.413386	18	0.473684	20	0.606061	24675	23500	31727	30552
BRCA	TCGA-AC-A3YI	TCGA-AC-A3YI-01Z-00-DX1.321C0A32-ABF9-48ED-8071-C6B1774E9F7B	0.2457	40	74	FEMALE	WHITE	Stage IIIC	[Not Applicable]	Infiltrating Lobular Carcinoma	[Not Available]	2012	Post (prior bilateral ovariectomy OR >12 mo since LMP with no prior hysterectomy)	-27143	Alive	TUMOR FREE	707		[Not Available]					[Not Available]	Negative		0	707	0	707	0	707	0	707		16	6	17610	32872	24659	39921	0.625	0.480384	2	0.1875	0.390312	1	0.0416667	0.0520417	0	Cold	0	0	0	0	0	0	31698	5870	38747	12919
BRCA	TCGA-E2-A15A	TCGA-E2-A15A-01Z-00-DX1.B9D22735-FE9F-46D9-84E6-0C71A1BF84D6	0.2468	40	45	FEMALE	WHITE	Stage IIIC	[Not Applicable]	Infiltrating Ductal Carcinoma	[Not Available]	2009	Pre (<6 months since LMP AND no prior bilateral ovariectomy AND not on estrogen replacement)	-16750	Alive	TUMOR FREE	710		[Not Available]					[Not Available]	Negative		0	710	0	710	0	710	0	710		77	8	11690	17535	18708	24553	0.38961	0.480377	2.24	0.0692641	0.248154	1	0.00546822	0.00950739	0	Cold	10	0.12987	2	0.25	2	0.25	11690	17535	18708	24553
BRCA	TCGA-E9-A3Q9	TCGA-E9-A3Q9-01Z-00-DX1.2D0CA5D4-CCE5-4647-BFB3-D5359F53DA83	0.248	40	78	FEMALE	WHITE	Stage IIIC	[Not Applicable]	Infiltrating Lobular Carcinoma	[Not Available]	2011	Post (prior bilateral ovariectomy OR >12 mo since LMP with no prior hysterectomy)	-28715	Alive	TUMOR FREE	1001		[Not Available]					[Not Available]	Negative		0	1001	0	1001	0	1001	0	1001		120	10	43068	34920	50052	41904	0.633333	0.480351	3	0.0916667	0.275421	1	0.00581233	0.00724071	0	Cold	14	0.116667	0	0	3	0.6	24444	4656	31428	11640
BRCA	TCGA-D8-A1JL	TCGA-D8-A1JL-01Z-00-DX1.FE3F0C6B-F98A-4036-BF9A-25A8CC66B1FD	0.248	40	72	FEMALE	WHITE	Stage IIA	[Not Applicable]	Infiltrating Ductal Carcinoma	[Not Available]	2010	Post (prior bilateral ovariectomy OR >12 mo since LMP with no prior hysterectomy)	-26484	Alive	TUMOR FREE	611		[Not Available]					[Not Available]	Negative		0	611	0	611	0	611	0	611		1729	36	22116	22116	29100	29100	3.22846	0.480341	8	0.505707	0.37938	1	0.00470081	0.00352133	0.000578704	Cold	376	0.217467	13	0.361111	15	0.5	112908	24444	119892	31428
BRCA	TCGA-A8-A07O	TCGA-A8-A07O-01Z-00-DX1.3D657129-F2A7-4BC1-A910-805FBDCE2212	0.2325	20	51	FEMALE	[Not Available]	Stage IIA	[Not Applicable]	Infiltrating Ductal Carcinoma	[Not Available]	2009	Post (prior bilateral ovariectomy OR >12 mo since LMP with no prior hysterectomy)	-18870	Alive	TUMOR FREE	304		[Not Available]					[Not Available]	Negative		0	304	0	304	0	304	0	304		155	30	23579	28543	31029	35993	3.01935	0.480003	7	0.359708	0.328761	1	0.0517633	0.0290886	0	Cold	73	0.470968	9	0.3	16	0.695652	7446	13651	14896	21101
BRCA	TCGA-AC-A3TN	TCGA-AC-A3TN-01Z-00-DX1.F00E81C7-0CA2-49E8-A30F-DE423538E93C	0.252	40	75	FEMALE	WHITE	Stage IIB	[Not Applicable]	Infiltrating Lobular Carcinoma	[Not Available]	2012	Post (prior bilateral ovariectomy OR >12 mo since LMP with no prior hysterectomy)	-27421	Alive	TUMOR FREE	456		[Not Available]					[Not Available]	Negative		0	456	0	456	0	456	0	456		35	7	33205	1145	40078	8018	0.228571	0.479995	2	0.0857143	0.279942	1	0.00672269	0.0173443	0	Cold	7	0.2	3	0.428571	4	0.571429	34350	3435	41223	10308
BRCA	TCGA-E2-A1II	TCGA-E2-A1II-01Z-00-DX1.7F782477-0F92-4C57-8735-A1E3F95A6B94	0.248	40	51	FEMALE	WHITE	Stage I	[Not Applicable]	Infiltrating Ductal Carcinoma	[Not Available]	2008	Post (prior bilateral ovariectomy OR >12 mo since LMP with no prior hysterectomy)	-18788	Alive	TUMOR FREE	1025		[Not Available]					[Not Available]	Negative		0	1025	0	1025	0	1025	0	1025		804	80	44232	6984	51216	13968	7.50995	0.479711	19.97	0.614413	0.236583	1	0.068521	0.0345886	0.00960772	Hot	233	0.289801	20	0.25	24	0.413793	75660	6984	82644	13968
BRCA	TCGA-BH-A0W4	TCGA-BH-A0W4-01Z-00-DX1.23E017DC-15CB-4838-AC91-CFB11B932AB0	0.2485	40	46	FEMALE	WHITE	Stage IIA	[Not Applicable]	Infiltrating Ductal Carcinoma	[Not Available]	2010	[Not Available]	-16911	Alive	TUMOR FREE	759		[Not Available]					[Not Available]	[Not Available]		0	759	0	759			0	759		82	10	37152	24381	44122	31351	0.463415	0.479583	2	0.0731707	0.260417	1	0.00642377	0.00964244	0	Cold	13	0.158537	1	0.1	2	0.333333	26703	22059	33673	29029
BRCA	TCGA-BH-A0HU	TCGA-BH-A0HU-01Z-00-DX1.73B38904-E4F8-4F45-BD75-A27EC833B6DE	0.2485	40	52	FEMALE	WHITE	Stage IA	[Not Applicable]	Infiltrating Ductal Carcinoma	[Not Available]	2009	Peri (6-12 months since last menstrual period)	-19216	Alive	TUMOR FREE	392		[Not Available]					[Not Available]	Negative		0	392	0	392	0	392	0	392		956	50	16254	39474	23224	46444	5.69038	0.479297	13	0.571485	0.281823	1	0.037098	0.019516	0.00279232	Hot	142	0.148536	7	0.14	12	0.266667	40635	34830	47605	41800
BRCA	TCGA-BH-A0DH	TCGA-BH-A0DH-01Z-00-DX1.968AA1FD-068C-4B90-8C95-85BF2EFC3E3F	0.2485	40	63	FEMALE	WHITE	Stage IIB	[Not Applicable]	Infiltrating Ductal Carcinoma	[Not Available]	2007	Post (prior bilateral ovariectomy OR >12 mo since LMP with no prior hysterectomy)	-23366	Alive	TUMOR FREE	1156		[Not Available]					[Not Available]	Negative		0	1156	0	1156	0	1156	0	1156		135	11	78948	34830	85918	41800	0.592593	0.479092	3	0.037037	0.170531	1	0.00531601	0.0071107	0	Cold	36	0.266667	0	0	5	0.625	30186	25542	37156	32512
BRCA	TCGA-E9-A1RA	TCGA-E9-A1RA-01Z-00-DX1.E1C527C3-EDF2-442A-80FE-3E3AFBC5EF5A	0.2456	40	48	FEMALE	WHITE	Stage IA	[Not Applicable]	Infiltrating Ductal Carcinoma	[Not Available]	2011	Pre (<6 months since LMP AND no prior bilateral ovariectomy AND not on estrogen replacement)	-17699	Alive	TUMOR FREE	1369		[Not Available]					[Not Available]	Negative		0	1369	0	1369	0	1369	0	1369		72	17	12925	37600	19977	44652	1.25	0.478624	4	0.287037	0.428735	1	0.0225352	0.0233363	0	Cold	5	0.0694444	2	0.117647	2	0.25	15275	34075	22327	41127
BRCA	TCGA-A8-A08L	TCGA-A8-A08L-01Z-00-DX1.0FC652B1-336D-4198-93FE-58D2214866D3	0.2325	20	89	FEMALE	[Not Available]	Stage IIIA	[Not Applicable]	Infiltrating Ductal Carcinoma	[Not Available]	2008	Post (prior bilateral ovariectomy OR >12 mo since LMP with no prior hysterectomy)	-32842	Dead	TUMOR FREE		304	[Not Available]					[Not Available]	Negative		1	304	0	304	0	304	0	304		603	85	18615	9928	26065	17378	7.64511	0.478533	18.98	0.59635	0.238617	1	0.0856298	0.043802	0.0136674	Hot	102	0.169154	9	0.105882	20	0.377358	31025	13651	38475	21101
BRCA	TCGA-A8-A07Z	TCGA-A8-A07Z-01Z-00-DX1.713945D9-6855-456D-87FB-EF8AF8980F51	0.2325	20	85	FEMALE	[Not Available]	Stage IIA	[Not Applicable]	Infiltrating Ductal Carcinoma	[Not Available]	2008	Post (prior bilateral ovariectomy OR >12 mo since LMP with no prior hysterectomy)	-31351	Alive	TUMOR FREE	1371		[Not Available]					[Not Available]	Negative		0	1371	0	1371	0	1371	0	1371		153	34	9928	26061	17378	33511	3.26797	0.478462	8	0.509602	0.384748	1	0.0524444	0.0374519	0.00657895	Cold	51	0.333333	9	0.264706	12	0.444444	12410	35989	19860	43439
BRCA	TCGA-A8-A06Q	TCGA-A8-A06Q-01Z-00-DX1.622AC6E4-DB1A-4C8D-8185-52D4FD1F30B4	0.2325	20	63	FEMALE	[Not Available]	Stage IIIA	[Not Applicable]	Infiltrating Ductal Carcinoma	[Not Available]	2007	Post (prior bilateral ovariectomy OR >12 mo since LMP with no prior hysterectomy)	-23164	Alive	TUMOR FREE	31		[Not Available]					[Not Available]	Negative		0	31	0	31	0	31	0	31		75	21	12410	21097	19860	28547	1.86667	0.477736	4	0.373333	0.417967	1	0.0428975	0.0367236	0	Cold	27	0.36	8	0.380952	10	0.526316	14892	21097	22342	28547
BRCA	TCGA-AR-A1AI	TCGA-AR-A1AI-01Z-00-DX1.5EF2A589-4284-45CF-BF0C-169E3A85530C	0.2468	40	47	FEMALE	WHITE	Stage IIA	[Not Applicable]	Medullary Carcinoma	[Not Available]	2005	Post (prior bilateral ovariectomy OR >12 mo since LMP with no prior hysterectomy)	-17229	Alive	TUMOR FREE	3296		[Not Available]	New Primary Tumor	Other, specify	Contralateral Breast	588	[Not Available]	Negative		0	3296	0	3296	1	588	1	588		1573	81	12859	26887	19877	33905	8.42339	0.476625	22	0.660049	0.227191	1	0.0336738	0.0206722	0.00595844	Hot	403	0.256198	26	0.320988	26	0.481481	49098	22211	56116	29229
BRCA	TCGA-A2-A0YH	TCGA-A2-A0YH-01Z-00-DX1.FBA5E711-8275-45B3-BC20-5A786EE23548	0.2505	40	53	FEMALE	WHITE	Stage IIIA	[Not Applicable]	Infiltrating Ductal Carcinoma	[Not Available]	2009	Post (prior bilateral ovariectomy OR >12 mo since LMP with no prior hysterectomy)	-19596	Alive	TUMOR FREE	659		[Not Available]					[Not Available]	Negative		0	659	0	659	0	659	0	659		778	82	32256	26496	39170	33410	9.00257	0.475424	20	0.608087	0.208362	1	0.0944776	0.0240286	0.068392	Hot	197	0.253213	27	0.329268	27	0.369863	28800	8064	35714	14978
BRCA	TCGA-GM-A3NW	TCGA-GM-A3NW-01Z-00-DX1.3B0324F0-4007-4390-AF26-3789A50684E5	0.2468	40	63	FEMALE	WHITE	Stage IIA	[Not Applicable]	Infiltrating Lobular Carcinoma	[Not Available]	2003	Post (prior bilateral ovariectomy OR >12 mo since LMP with no prior hysterectomy)	-23041	Alive	TUMOR FREE	3361		[Not Available]					[Not Available]	Negative		0	3361	0	3361	0	3361	0	3361		118	10	53774	40915	60792	47933	0.542373	0.474822	2	0.0706215	0.252489	1	0.00535999	0.00739421	0	Cold	16	0.135593	2	0.2	2	0.25	51436	21042	58454	28060
BRCA	TCGA-AC-A23H	TCGA-AC-A23H-01Z-00-DX1.8E0AE339-1047-4CA5-BFC5-37A3B10FD8B5	0.2457	40	90	FEMALE	WHITE	Stage IIA	[Not Applicable]	Infiltrating Ductal Carcinoma	[Not Available]	2009	Post (prior bilateral ovariectomy OR >12 mo since LMP with no prior hysterectomy)	-32873	Dead	WITH TUMOR		174	[Not Available]					[Not Available]	Negative		1	174	1	174			1	174		124	32	24654	8218	31703	15267	3.25806	0.474287	7.77	0.483487	0.376273	1	0.0643397	0.042876	0.00934959	Cold	12	0.0967742	4	0.125	6	0.222222	24654	5870	31703	12919
BRCA	TCGA-A2-A0YM	TCGA-A2-A0YM-01Z-00-DX1.A48B4C96-2CC5-464C-98B7-F0F92AE56533	0.2505	40	67	FEMALE	WHITE	Stage IIA	[Not Applicable]	Infiltrating Ductal Carcinoma	[Not Available]	2008	Post (prior bilateral ovariectomy OR >12 mo since LMP with no prior hysterectomy)	-24831	Alive	TUMOR FREE	965		[Not Available]					[Not Available]	Negative		0	965	0	965	0	965	0	965		1218	131	44928	66816	51842	73730	11.7011	0.473739	27	0.608513	0.176375	1	0.10243	0.0333878	0.0652675	Hot	134	0.110016	5	0.0381679	19	0.208791	43776	55296	50690	62210
BRCA	TCGA-D8-A1XA	TCGA-D8-A1XA-01Z-00-DX1.36A807F0-2D35-4CE3-8A27-CC59181B1A3D	0.2468	40	64	FEMALE	WHITE	Stage IA	[Not Applicable]	Infiltrating Ductal Carcinoma	[Not Available]	2010	Post (prior bilateral ovariectomy OR >12 mo since LMP with no prior hysterectomy)	-23387	Alive	TUMOR FREE	839		[Not Available]					[Not Available]	Negative		0	839	0	839	0	839	0	839		26	6	35070	31563	42088	38581	0.461538	0.473684	2	0.115385	0.319486	1	0.0184615	0.0276923	0	Cold	3	0.115385	1	0.166667	3	0.5	23380	37408	30398	44426
BRCA	TCGA-E9-A3QA	TCGA-E9-A3QA-01Z-00-DX1.9D664AF3-9ABD-4EED-B826-4C4FBFC33F3E	0.248	40	33	FEMALE	WHITE	Stage IIA	[Not Applicable]	Medullary Carcinoma	[Not Available]	2011	Pre (<6 months since LMP AND no prior bilateral ovariectomy AND not on estrogen replacement)	-12142	Alive	TUMOR FREE	918		[Not Available]					[Not Available]	Negative		0	918	0	918	0	918	0	918		503	78	24444	27936	31428	34920	7.92445	0.47332	17	0.634053	0.256963	1	0.0712085	0.039737	0.00916335	Hot	121	0.240557	24	0.307692	24	0.307692	24444	27936	31428	34920
BRCA	TCGA-AO-A12E	TCGA-AO-A12E-01Z-00-DX1.F2797928-26EC-4B28-BC50-432EB380624B	0.4992	20	51	FEMALE	WHITE	Stage IIB	[Not Applicable]	Infiltrating Lobular Carcinoma	[Not Available]	2005	Pre (<6 months since LMP AND no prior bilateral ovariectomy AND not on estrogen replacement)	-18721	Alive	TUMOR FREE	2142		[Not Available]					[Not Available]	Negative		0	2142	0	2142	0	2142	0	2142		70	8	43350	27744	46820	31214	0.314286	0.473294	2	0.0857143	0.279942	1	0.00455486	0.00901513	0	Cold	6	0.0857143	0	0	3	0.5	41616	30634	45086	34104
BRCA	TCGA-B6-A1KF	TCGA-B6-A1KF-01Z-00-DX1.2E08E830-4216-4CD0-9646-1F489300E11D	0.2468	40	68	FEMALE	WHITE	Stage IIB	[Not Applicable]	Infiltrating Ductal Carcinoma	[Not Available]	1998	Post (prior bilateral ovariectomy OR >12 mo since LMP with no prior hysterectomy)	-24891	Alive	TUMOR FREE	3088		[Not Available]					[Not Available]	Negative		0	3088	0	3088	0	3088	0	3088		541	68	81830	60788	88848	67806	5.7597	0.473176	13	0.600126	0.282731	1	0.0518939	0.032222	0.00617284	Hot	83	0.15342	13	0.191176	14	0.222222	80661	60788	87679	67806
BRCA	TCGA-C8-A26X	TCGA-C8-A26X-01Z-00-DX1.FBD86F91-BAD7-4484-8D50-202340FBF242	0.2456	40	58	FEMALE	ASIAN	Stage IIA	[Not Applicable]	Infiltrating Ductal Carcinoma	[Not Available]	2010	Post (prior bilateral ovariectomy OR >12 mo since LMP with no prior hysterectomy)	-21463	Alive	TUMOR FREE	376		[Not Available]					[Not Available]	Negative		0	376	0	376	0	376	0	376		81	11	17625	22325	24677	29377	0.91358	0.473128	3	0.0864198	0.265934	1	0.0161523	0.0159202	0	Cold	7	0.0864198	0	0	2	0.285714	29375	22325	36427	29377
BRCA	TCGA-AR-A24X	TCGA-AR-A24X-01Z-00-DX1.304BF142-B01A-4AE9-B98C-FB3DE3BEAE57	0.248	40	52	FEMALE	WHITE	Stage IIA	[Not Applicable]	Mixed Histology (please specify)	[Not Available]	2006	Pre (<6 months since LMP AND no prior bilateral ovariectomy AND not on estrogen replacement)	-19030	Alive	TUMOR FREE	3004		[Not Available]					[Not Available]	Negative		0	3004	0	3004	0	3004	0	3004		52	6	43068	6984	50052	13968	0.615385	0.472606	2.49	0.0448718	0.19643	1	0.0145802	0.0178242	0	Cold	2	0.0384615	0	0	2	0.333333	16296	30264	23280	37248
BRCA	TCGA-BH-A0E0	TCGA-BH-A0E0-01Z-00-DX1.01E88024-83DF-4282-ABAF-F4E35807DA06	0.2485	40	38	FEMALE	WHITE	Stage IIIC	[Not Applicable]	Infiltrating Ductal Carcinoma	[Not Available]	2009	Pre (<6 months since LMP AND no prior bilateral ovariectomy AND not on estrogen replacement)	-14175	Alive	TUMOR FREE	134		[Not Available]					[Not Available]	Negative		0	134	0	134	0	134	0	134		2237	76	74304	26703	81274	33673	7.13456	0.472193	18	0.599794	0.245345	1	0.0310126	0.017732	0.0043494	Hot	487	0.217702	13	0.171053	24	0.40678	29025	65016	35995	71986
BRCA	TCGA-BH-A208	TCGA-BH-A208-01Z-00-DX1.C7A2885D-0535-4506-B06E-82BC62D6DFE9	0.2468	40	48	FEMALE	WHITE	Stage IIB	[Not Applicable]	Infiltrating Ductal Carcinoma	[Not Available]	1995	[Not Available]	-17715	Dead	TUMOR FREE		1759	[Not Available]					[Not Available]	[Not Available]		1	1759	0	1759			0	1759		393	17	19873	68971	26891	75989	1.25191	0.472035	4	0.242409	0.401643	1	0.00422774	0.00387215	0	Cold	88	0.223919	6	0.352941	6	0.352941	19873	68971	26891	75989
BRCA	TCGA-AQ-A04L	TCGA-AQ-A04L-01Z-00-DX1.F35BF4DD-896A-43C2-8DA6-C67945C003BE	0.2505	40	48	FEMALE	WHITE	Stage IIA	[Not Applicable]	Infiltrating Ductal Carcinoma	[Not Available]	2001	Peri (6-12 months since last menstrual period)	-17759	Alive	TUMOR FREE	3957		[Not Available]					[Not Available]	Negative		0	3957	0	3957	0	3957	0	3957		213	33	42624	27648	49538	34562	3.61502	0.471476	8	0.585804	0.38453	1	0.0330472	0.0203595	0.00471698	Cold	47	0.220657	7	0.212121	11	0.354839	48384	27648	55298	34562
BRCA	TCGA-S3-AA0Z	TCGA-S3-AA0Z-01Z-00-DX1.4D96156A-4067-41F2-90B8-41EF7ED794CF	0.2527	40	63	FEMALE	BLACK OR AFRICAN AMERICAN	Stage IIB	[Not Applicable]	Infiltrating Ductal Carcinoma	[Not Available]	2013	Post (prior bilateral ovariectomy OR >12 mo since LMP with no prior hysterectomy)	-23314	Alive	TUMOR FREE	629		[Not Available]					[Not Available]	Negative		0	629	0	629	0	629	0	629		153	18	81082	22840	87936	29694	1.11111	0.470751	3	0.188453	0.371797	1	0.00906433	0.0082115	0	Cold	27	0.176471	6	0.333333	7	0.4375	79940	23982	86794	30836
BRCA	TCGA-AR-A24H	TCGA-AR-A24H-01Z-00-DX1.5CFC7E16-3F38-4531-968C-A4E4C9D00659	0.2468	40	65	FEMALE	WHITE	Stage IIA	[Not Applicable]	Infiltrating Lobular Carcinoma	[Not Available]	2001	Post (prior bilateral ovariectomy OR >12 mo since LMP with no prior hysterectomy)	-24046	Alive	TUMOR FREE	4894		[Not Available]					[Not Available]	Negative		0	4894	0	4894	0	4894	0	4894		629	106	77154	15197	84172	22215	10.9285	0.470421	21	0.606573	0.211864	1	0.0955959	0.0427552	0.0149947	Hot	54	0.0858506	8	0.0754717	10	0.153846	59619	14028	66637	21046
BRCA	TCGA-GM-A2DH	TCGA-GM-A2DH-01Z-00-DX1.5790F15F-2A0F-4929-8FE4-18A557007989	0.2468	40	58	FEMALE	WHITE	Stage I	[Not Applicable]	Infiltrating Ductal Carcinoma	[Not Available]	2007	Post (prior bilateral ovariectomy OR >12 mo since LMP with no prior hysterectomy)	-21344	Alive	TUMOR FREE	2193		[Not Available]					[Not Available]	Negative		0	2193	0	2193	0	2193	0	2193		1238	91	63126	43253	70144	50271	9.25202	0.47005	25	0.653121	0.203901	1	0.0548173	0.0245075	0.0105266	Hot	174	0.140549	12	0.131868	16	0.246154	56112	46760	63130	53778
BRCA	TCGA-E2-A1IU	TCGA-E2-A1IU-01Z-00-DX1.E2F24814-24BA-4158-8841-F27A8E100589	0.248	40	60	FEMALE	WHITE	Stage IA	[Not Applicable]	Infiltrating Ductal Carcinoma	[Not Available]	2010	Post (prior bilateral ovariectomy OR >12 mo since LMP with no prior hysterectomy)	-22279	Alive	TUMOR FREE	337		[Not Available]					[Not Available]	Negative		0	337	0	337	0	337	0	337		58	10	73332	25608	80316	32592	0.62069	0.470015	2	0.103448	0.304543	1	0.0125025	0.0154512	0	Cold	5	0.0862069	0	0	2	0.666667	60528	9312	67512	16296
BRCA	TCGA-BH-A0EB	TCGA-BH-A0EB-01Z-00-DX1.70D7BBA0-214D-4D1A-933C-7CFCDA5416A3	0.2485	40	69	FEMALE	WHITE	Stage IA	[Not Applicable]	Infiltrating Ductal Carcinoma	[Not Available]	2008	Post (prior bilateral ovariectomy OR >12 mo since LMP with no prior hysterectomy)	-25259	Alive	TUMOR FREE	745		[Not Available]					[Not Available]	Negative		0	745	0	745	0	745	0	745		115	9	77787	42957	84757	49927	0.434783	0.469844	2	0.0521739	0.222378	1	0.00441139	0.00694816	0	Cold	10	0.0869565	2	0.222222	2	0.222222	77787	42957	84757	49927
BRCA	TCGA-AC-A3OD	TCGA-AC-A3OD-01Z-00-DX1.E19B311B-BAB1-4CE8-9421-B49D5BE4537E	0.252	40	68	FEMALE	WHITE	Stage IIB	[Not Applicable]	Infiltrating Lobular Carcinoma	[Not Available]	2011	Post (prior bilateral ovariectomy OR >12 mo since LMP with no prior hysterectomy)	-25186	Alive	TUMOR FREE	451		[Not Available]					[Not Available]	Negative		0	451	0	451	0	451	0	451		111	20	8015	12595	14888	19468	1.87387	0.469676	5	0.295195	0.387359	1	0.0272746	0.0220332	0	Cold	29	0.261261	5	0.25	8	0.444444	2290	8015	9163	14888
BRCA	TCGA-A2-A0CX	TCGA-A2-A0CX-01Z-00-DX1.F07C75AB-E568-45CB-B497-37C712490393	0.2485	40	52	FEMALE	WHITE	Stage IIA	[Not Applicable]	Infiltrating Ductal Carcinoma	[Not Available]	2006	Pre (<6 months since LMP AND no prior bilateral ovariectomy AND not on estrogen replacement)	-19152	Alive	TUMOR FREE	1728		[Not Available]					[Not Available]	Negative		0	1728	0	1728	0	1728	0	1728		236	35	16254	52245	23224	59215	2.9661	0.469337	7.65	0.517316	0.389072	1	0.0251934	0.0181433	0.00425532	Cold	69	0.292373	17	0.485714	17	0.485714	16254	52245	23224	59215
BRCA	TCGA-B6-A0I9	TCGA-B6-A0I9-01Z-00-DX1.78E1D43A-507E-482E-B988-AF13B12B4497	0.2485	40	62	FEMALE	WHITE	Stage IV	[Not Applicable]	Infiltrating Ductal Carcinoma	[Not Available]	1992	Indeterminate (neither Pre or Postmenopausal)	-22798	Dead	WITH TUMOR		362	[Not Available]					[Not Available]	[Not Available]		1	362	1	362			1	362		3044	65	40635	63855	47605	70825	5.13272	0.469149	13	0.585439	0.300253	1	0.00965582	0.00651124	0.00147114	Hot	816	0.268068	19	0.292308	20	0.47619	23220	46440	30190	53410
BRCA	TCGA-BH-A1FE	TCGA-BH-A1FE-01Z-00-DX1.8FB57ECF-350B-44E4-8612-63E8374D3C4B	0.2505	40	31	FEMALE	WHITE	Stage IIB	[Not Applicable]	Infiltrating Ductal Carcinoma	[Not Available]	1998	[Not Available]	-11650	Dead	WITH TUMOR		2273	[Not Available]					[Not Available]	[Not Available]		1	2273	1	2273			1	2273		35	7	17280	29952	24194	36866	0.342857	0.469051	2	0.0857143	0.279942	1	0.010084	0.0185256	0	Cold	8	0.228571	1	0.142857	4	0.8	52992	62208	59906	69122
BRCA	TCGA-E9-A5UO	TCGA-E9-A5UO-01Z-00-DX1.96BFEB0C-86DB-4D3B-9364-C708937219B2	0.2485	40	41	FEMALE	WHITE	Stage IIA	[Not Applicable]	Mucinous Carcinoma	[Not Available]	2012	Pre (<6 months since LMP AND no prior bilateral ovariectomy AND not on estrogen replacement)	-15050	Alive	TUMOR FREE	785		[Not Available]					[Not Available]	Negative		0	785	0	785	0	785	0	785		366	20	56889	27864	63859	34834	1.3224	0.468862	4	0.249727	0.399801	1	0.00508354	0.00478465	0	Cold	26	0.0710383	2	0.1	4	0.210526	54567	27864	61537	34834
BRCA	TCGA-A2-A1G4	TCGA-A2-A1G4-01Z-00-DX1.0274DF5B-5920-419A-B778-2F04D9C602F2	0.2485	40	71	FEMALE	WHITE	Stage IIIA	[Not Applicable]	Infiltrating Ductal Carcinoma	[Not Available]	2010	Post (prior bilateral ovariectomy OR >12 mo since LMP with no prior hysterectomy)	-25966	Alive	TUMOR FREE	595		[Not Available]					[Not Available]	Negative		0	595	0	595	0	595	0	595		628	21	81270	54567	88240	61537	2.05732	0.468773	6	0.439703	0.441666	1	0.00479437	0.00359888	0	Cold	142	0.226115	5	0.238095	7	0.4375	12771	63855	19741	70825
BRCA	TCGA-A8-A09Z	TCGA-A8-A09Z-01Z-00-DX1.D56497BE-5099-4537-9600-60F3213F7BF5	0.2325	20	83	FEMALE	[Not Available]	Stage IIB	[Not Applicable]	Infiltrating Lobular Carcinoma	[Not Available]	2008	Post (prior bilateral ovariectomy OR >12 mo since LMP with no prior hysterectomy)	-30590	Alive	WITH TUMOR	0		[Not Available]					[Not Available]	Positive		0	0	0	0			0	0		579	46	21097	69496	28547	76946	3.90328	0.468589	10	0.51748	0.342095	1	0.0278144	0.0191629	0.00432526	Hot	89	0.153713	9	0.195652	10	0.277778	55845	69496	63295	76946
BRCA	TCGA-E2-A1LL	TCGA-E2-A1LL-01Z-00-DX1.D1AA1613-902C-4579-9612-48A76042B0AE	0.248	40	73	FEMALE	BLACK OR AFRICAN AMERICAN	Stage IIIA	[Not Applicable]	Infiltrating Ductal Carcinoma	[Not Available]	2008	Post (prior bilateral ovariectomy OR >12 mo since LMP with no prior hysterectomy)	-27028	Alive	WITH TUMOR	1309		[Not Available]	Distant Metastasis	Liver		1303	[Not Available]	Negative		0	1309	0	1309	1	1303	1	1303		1102	96	37248	19788	44232	26772	8.78221	0.467403	20	0.618352	0.21994	1	0.0710807	0.0263999	0.0168483	Hot	508	0.46098	47	0.489583	47	0.489583	37248	19788	44232	26772
BRCA	TCGA-A2-A3XY	TCGA-A2-A3XY-01Z-00-DX1.E57FC9BF-411E-4028-AC10-8BCA5D0C8472	0.2456	40	49	FEMALE	BLACK OR AFRICAN AMERICAN	Stage IIB	[Not Applicable]	Infiltrating Ductal Carcinoma	[Not Available]	2010	Post (prior bilateral ovariectomy OR >12 mo since LMP with no prior hysterectomy)	-18059	Dead	WITH TUMOR		1093	[Not Available]	Distant Metastasis	Lung		802	[Not Available]	Negative		1	1093	1	1093	1	802	1	802		1547	96	23500	37600	30552	44652	9.20103	0.467146	22	0.632563	0.208134	1	0.0556764	0.0192188	0.0351567	Hot	237	0.1532	12	0.125	20	0.229885	27025	41125	34077	48177
BRCA	TCGA-E9-A227	TCGA-E9-A227-01Z-00-DX1.823062BF-3444-489B-AF91-AAD4ECAA1DC7	0.2468	40	42	FEMALE	WHITE	Stage IIB	[Not Applicable]	Infiltrating Ductal Carcinoma	[Not Available]	2011	Pre (<6 months since LMP AND no prior bilateral ovariectomy AND not on estrogen replacement)	-15602	Alive	TUMOR FREE	975		[Not Available]					[Not Available]	Negative		0	975	0	975	0	975	0	975		140	16	22211	36239	29229	43257	1.1	0.466916	3	0.102143	0.278408	1	0.0109406	0.0108985	0	Cold	8	0.0571429	3	0.1875	3	0.25	21042	35070	28060	42088
BRCA	TCGA-A8-A095	TCGA-A8-A095-01Z-00-DX1.97072E53-7323-4836-9D58-22B7C346A7CE	0.2325	20	45	FEMALE	[Not Available]	Stage I	[Not Applicable]	Infiltrating Ductal Carcinoma	[Not Available]	2007	Pre (<6 months since LMP AND no prior bilateral ovariectomy AND not on estrogen replacement)	-16742	Alive	TUMOR FREE	1277		[Not Available]					[Not Available]	Negative		0	1277	0	1277	0	1277	0	1277		104	30	22338	16133	29788	23583	3.19231	0.466719	7	0.50641	0.374464	1	0.0737343	0.0488247	0.00970874	Cold	19	0.182692	4	0.133333	7	0.388889	27302	18615	34752	26065
BRCA	TCGA-AC-A23E	TCGA-AC-A23E-01Z-00-DX1.F12A5A87-72CF-42F8-A6EC-8E7FAD80B1F7	0.2457	40	50	FEMALE	WHITE	Stage IIB	[Not Applicable]	Infiltrating Ductal Carcinoma	[Not Available]	2010	[Not Available]	-18500	Alive	TUMOR FREE	698		[Not Available]					[Not Available]	Negative		0	698	0	698	0	698	0	698		140	20	9392	21132	16441	28181	1.92857	0.466485	5	0.387143	0.427592	1	0.0225251	0.0177642	0	Cold	34	0.242857	3	0.15	5	0.333333	22306	9392	29355	16441
BRCA	TCGA-E2-A570	TCGA-E2-A570-01Z-00-DX1.64E5F2CA-9396-40DC-A300-04A54657BDE6	0.248	40	47	FEMALE	BLACK OR AFRICAN AMERICAN	Stage IB	[Not Applicable]	Infiltrating Ductal Carcinoma	[Not Available]	2011	Pre (<6 months since LMP AND no prior bilateral ovariectomy AND not on estrogen replacement)	-17456	Alive	TUMOR FREE	931		[Not Available]					[Not Available]	Negative		0	931	0	931	0	931	0	931		156	11	83808	26772	90792	33756	0.589744	0.466349	2	0.0918803	0.286381	1	0.00420458	0.00524144	0	Cold	16	0.102564	4	0.363636	4	0.4	84972	24444	91956	31428
BRCA	TCGA-A8-A07E	TCGA-A8-A07E-01Z-00-DX1.AC684481-979A-46F9-91D7-C56CE85992F2	0.2325	20	81	FEMALE	[Not Available]	Stage X	[Not Applicable]	Infiltrating Ductal Carcinoma	[Not Available]	2008	Post (prior bilateral ovariectomy OR >12 mo since LMP with no prior hysterectomy)	-29800	Alive	TUMOR FREE	608		[Not Available]					[Not Available]	Negative		0	608	0	608	0	608	0	608		29	9	50881	89352	58331	96802	0.551724	0.466137	2	0	0	0	0.0268883	0.0362026	0	Cold	10	0.344828	1	0.111111	2	0.666667	31025	85629	38475	93079
BRCA	TCGA-A2-A4RX	TCGA-A2-A4RX-01Z-00-DX1.E2C96C9D-5023-4F41-8CC8-24C6E015B252	0.2456	40	67	FEMALE	BLACK OR AFRICAN AMERICAN	Stage IIA	[Not Applicable]	Metaplastic Carcinoma	[Not Available]	2012	Post (prior bilateral ovariectomy OR >12 mo since LMP with no prior hysterectomy)	-24779	Alive	TUMOR FREE	742		[Not Available]					[Not Available]	Negative		0	742	0	742	0	742	0	742		459	47	30550	37600	37602	44652	5.32462	0.465975	12.42	0.59945	0.305106	1	0.031608	0.0164192	0.00647744	Hot	134	0.291939	10	0.212766	18	0.45	23500	35250	30552	42302
BRCA	TCGA-D8-A1XL	TCGA-D8-A1XL-01Z-00-DX2.FDE2C80D-5DC4-4743-A180-C5AFC5BB0BE2	0.2527	40	34	FEMALE	WHITE	Stage IIB	[Not Applicable]	Infiltrating Ductal Carcinoma	[Not Available]	2010	Pre (<6 months since LMP AND no prior bilateral ovariectomy AND not on estrogen replacement)	-12668	Alive	TUMOR FREE	606		[Not Available]					[Not Available]	Negative		0	606	0	606	0	606	0	606		2776	88	22840	74230	29694	81084	7.40058	0.465876	18	0.64307	0.239484	1	0.0177716	0.00938158	0.00402402	Hot	432	0.15562	13	0.147727	18	0.253521	46822	11420	53676	18274
BRCA	TCGA-AC-A62V	TCGA-AC-A62V-01Z-00-DX1.2D8994FD-58B8-43C1-B99D-AA964E7DFD60	0.252	40	58	MALE	BLACK OR AFRICAN AMERICAN	Stage IV	[Not Applicable]	Infiltrating Ductal Carcinoma	[Not Available]	2013	[Not Evaluated]	-21389	Dead	WITH TUMOR		348	[Not Available]					[Not Available]	Negative		1	348	1	348			1	348		124	36	18320	8015	25193	14888	3.77419	0.465211	8.77	0.512737	0.361583	1	0.0942277	0.045627	0.0134146	Cold	16	0.129032	4	0.111111	5	0.138889	18320	9160	25193	16033
BRCA	TCGA-S3-A6ZG	TCGA-S3-A6ZG-01Z-00-DX1.659A0BFB-D99B-474F-B4C2-6590C9161BD1	0.2525	40	71	FEMALE	BLACK OR AFRICAN AMERICAN	Stage IIB	[Not Applicable]	Mixed Histology (please specify)	[Not Available]	2013	Post (prior bilateral ovariectomy OR >12 mo since LMP with no prior hysterectomy)	-26141	Alive	TUMOR FREE	562		[Not Available]					[Not Available]	Negative		0	562	0	562	0	562	0	562		40	6	30861	49149	37721	56009	0.25	0.464758	2	0.075	0.263391	1	0.00641026	0.0148961	0	Cold	6	0.15	1	0.166667	3	0.75	33147	27432	40007	34292
BRCA	TCGA-A2-A0EO	TCGA-A2-A0EO-01Z-00-DX1.D7A09E23-2CAB-4B3B-814C-BF0BA75B7589	0.2485	40	54	FEMALE	WHITE	Stage IA	[Not Applicable]	Infiltrating Ductal Carcinoma	[Not Available]	2003	Peri (6-12 months since last menstrual period)	-19880	Alive	TUMOR FREE	2442		[Not Available]					[Not Available]	Close		0	2442	0	2442			0	2442		55	7	17415	41796	24385	48766	0.4	0.463911	2	0.0545455	0.227091	1	0.00808081	0.0128609	0	Cold	3	0.0545455	0	0	0	0	69660	9288	76630	16258
BRCA	TCGA-E2-A574	TCGA-E2-A574-01Z-00-DX1.60341091-B118-4F20-9ADB-FB2886790B0E	0.248	40	44	FEMALE	BLACK OR AFRICAN AMERICAN	Stage IIA	[Not Applicable]	Infiltrating Ductal Carcinoma	[Not Available]	2011	Pre (<6 months since LMP AND no prior bilateral ovariectomy AND not on estrogen replacement)	-16195	Alive	TUMOR FREE	1179		[Not Available]					[Not Available]	Negative		0	1179	0	1179	0	1179	0	1179		1388	130	45396	36084	52380	43068	11.8213	0.463754	27	0.653186	0.19165	1	0.0612436	0.0281512	0.0270261	Hot	258	0.185879	24	0.184615	25	0.263158	54708	43068	61692	50052
BRCA	TCGA-AR-A255	TCGA-AR-A255-01Z-00-DX1.E67C081D-50C9-451C-814B-F097B2671300	0.248	40	62	FEMALE	WHITE	Stage I	[Not Applicable]	Infiltrating Ductal Carcinoma	[Not Available]	2007	Post (prior bilateral ovariectomy OR >12 mo since LMP with no prior hysterectomy)	-22809	Alive	TUMOR FREE	2161		[Not Available]					[Not Available]	Negative		0	2161	0	2161	0	2161	0	2161		24	8	18624	22116	25608	29100	0.833333	0.463547	2	0.25	0.433013	1	0.0380435	0.0377838	0	Cold	0	0	0	0	0	0	20952	3492	27936	10476
BRCA	TCGA-AC-A2BM	TCGA-AC-A2BM-01Z-00-DX1.162A9FA9-6E61-48BF-B0A5-C6C7640ABD9B	0.252	40	41	FEMALE	BLACK OR AFRICAN AMERICAN	Stage IIB	[Not Applicable]	Infiltrating Ductal Carcinoma	[Not Available]	2005	[Not Available]	-15212	Alive	TUMOR FREE	3022		[Not Available]					[Not Available]	Negative		0	3022	0	3022	0	3022	0	3022		481	35	32060	13740	38933	20613	3.52599	0.463409	9	0.527288	0.370436	1	0.0206951	0.0142424	0.00208333	Cold	99	0.205821	4	0.114286	12	0.375	43510	34350	50383	41223
BRCA	TCGA-AQ-A04H	TCGA-AQ-A04H-01Z-00-DX1.5AC1E459-EF27-401D-98FD-0AC16559AF17	0.2505	40	61	FEMALE	WHITE	Stage IIIA	[Not Applicable]	Infiltrating Ductal Carcinoma	[Not Available]	2009	Post (prior bilateral ovariectomy OR >12 mo since LMP with no prior hysterectomy)	-22539	Alive	TUMOR FREE	754		[Not Available]					[Not Available]	Negative		0	754	0	754	0	754	0	754		399	32	71424	24192	78338	31106	3.56892	0.463304	9	0.52332	0.372787	1	0.0216477	0.0134874	0.00460637	Cold	74	0.185464	8	0.25	9	0.3	71424	21888	78338	28802
BRCA	TCGA-AR-A24M	TCGA-AR-A24M-01Z-00-DX1.D81F1BDF-00DD-42A3-AFFE-55655A877213	0.2468	40	38	FEMALE	WHITE	Stage IIIA	[Not Applicable]	Mixed Histology (please specify)	[Not Available]	2005	Pre (<6 months since LMP AND no prior bilateral ovariectomy AND not on estrogen replacement)	-14119	Alive	TUMOR FREE	3660		[Not Available]					[Not Available]	Negative		0	3660	0	3660	0	3660	0	3660		110	11	38577	29225	45595	36243	0.690909	0.46324	2.91	0.112121	0.309046	1	0.00689463	0.0077796	0	Cold	16	0.145455	0	0	2	0.285714	21042	19873	28060	26891
BRCA	TCGA-E2-A1LI	TCGA-E2-A1LI-01Z-00-DX1.503dd2fa-23ef-4b11-8aab-301e069eaa88	0.248	40	57	FEMALE	WHITE	Stage IIB	[Not Applicable]	Infiltrating Ductal Carcinoma	[Not Available]	2003	Post (prior bilateral ovariectomy OR >12 mo since LMP with no prior hysterectomy)	-21064	Alive	TUMOR FREE	3121		[Not Available]					[Not Available]	Close		0	3121	0	3121			0	3121		1416	144	61692	27936	68676	34920	14.4223	0.461489	35	0.647909	0.174013	1	0.0897661	0.0373959	0.0335975	Hot	360	0.254237	46	0.319444	46	0.319444	61692	27936	68676	34920
BRCA	TCGA-A2-A3XS	TCGA-A2-A3XS-01Z-00-DX1.867925C0-91D8-40A0-9FEA-25A635AC31E7	0.2456	40	62	FEMALE	BLACK OR AFRICAN AMERICAN	Stage IIIA	[Not Applicable]	Infiltrating Ductal Carcinoma	[Not Available]	2003	Post (prior bilateral ovariectomy OR >12 mo since LMP with no prior hysterectomy)	-23000	Dead	WITH TUMOR		1032	[Not Available]	Distant Metastasis	Lung		682	[Not Available]	Negative		1	1032	1	1032	1	682	1	682		506	49	19975	24675	27027	31727	4.33202	0.461222	11	0.598986	0.32269	1	0.0321895	0.0239796	0.00594059	Hot	77	0.152174	9	0.183673	10	0.217391	22325	24675	29377	31727
BRCA	TCGA-AC-A2FM	TCGA-AC-A2FM-01Z-00-DX1.5D2309D5-C47B-4B04-B7B8-2F0685842889	0.252	40	87	FEMALE	WHITE	Stage IIB	[Not Applicable]	Infiltrating Lobular Carcinoma	[Not Available]	2004	Post (prior bilateral ovariectomy OR >12 mo since LMP with no prior hysterectomy)	-31805	Dead	WITH TUMOR		792	[Not Available]	Distant Metastasis	Other, specify	Bone Marrow	780	[Not Available]	Negative		1	792	1	792	1	780	1	780		297	26	3435	20610	10308	27483	2.74074	0.46095	7	0.42397	0.385651	1	0.0176974	0.0107365	0.00337838	Cold	32	0.107744	4	0.153846	5	0.25	16030	25190	22903	32063
BRCA	TCGA-LL-A440	TCGA-LL-A440-01Z-00-DX1.6E031FD6-236C-49FA-B920-4CB120C59037	0.2456	40	61	FEMALE	WHITE	Stage IA	[Not Applicable]	Infiltrating Lobular Carcinoma	[Not Available]	2012	Post (prior bilateral ovariectomy OR >12 mo since LMP with no prior hysterectomy)	-22497	Alive	TUMOR FREE	759		[Not Available]					[Not Available]	Negative		0	759	0	759	0	759	0	759		66	12	31725	24675	38777	31727	1.12121	0.4607	3	0.181818	0.353824	1	0.0229215	0.020449	0	Cold	4	0.0606061	0	0	2	0.2	36425	27025	43477	34077
BRCA	TCGA-C8-A12L	TCGA-C8-A12L-01Z-00-DX1.01863BE4-F4AB-45DE-894A-46544777C519	0.2456	40	67	FEMALE	ASIAN	Stage IIA	[Not Applicable]	Infiltrating Ductal Carcinoma	[Not Available]	2010	Post (prior bilateral ovariectomy OR >12 mo since LMP with no prior hysterectomy)	-24710	Alive	TUMOR FREE	363		[Not Available]					[Not Available]	Negative		0	363	0	363	0	363	0	363		1749	73	43475	42300	50527	49352	7.28416	0.459453	17.52	0.614233	0.24365	1	0.0345786	0.015747	0.00831426	Hot	352	0.201258	16	0.219178	18	0.257143	41125	44650	48177	51702
BRCA	TCGA-AO-A0J6	TCGA-AO-A0J6-01Z-00-DX1.D0C003CE-E112-4375-953D-78404C9D62DA	0.4992	20	61	FEMALE	WHITE	Stage IIA	[Not Applicable]	Infiltrating Ductal Carcinoma	[Not Available]	2008	Post (prior bilateral ovariectomy OR >12 mo since LMP with no prior hysterectomy)	-22462	Alive	TUMOR FREE	1140		[Not Available]					[Not Available]	Negative		0	1140	0	1140	0	1140	0	1140		3145	88	54332	33524	57802	36994	6.35739	0.45865	17	0.582446	0.244726	1	0.0300164	0.0123668	0.00583983	Hot	772	0.245469	13	0.147727	19	0.431818	24854	19652	28324	23122
BRCA	TCGA-A2-A4S0	TCGA-A2-A4S0-01Z-00-DX1.5878187D-325F-4274-BE41-86BB2BA5F841	0.2465	40	77	FEMALE	WHITE	Stage IIA	[Not Applicable]	Mucinous Carcinoma	[Not Available]	2012	Post (prior bilateral ovariectomy OR >12 mo since LMP with no prior hysterectomy)	-28416	Alive	TUMOR FREE	706		[Not Available]					[Not Available]	Negative		0	706	0	706	0	706	0	706		100	10	43327	55037	50354	62064	0.46	0.458648	2	0.09	0.286182	1	0.00474748	0.0068813	0	Cold	6	0.06	0	0	1	0.166667	14052	60892	21079	67919
BRCA	TCGA-A8-A08C	TCGA-A8-A08C-01Z-00-DX1.0602211C-1098-4711-AA41-8F56B11DB36F	0.2325	20	65	FEMALE	[Not Available]	Stage IIA	[Not Applicable]	Infiltrating Ductal Carcinoma	[Not Available]	2008	Post (prior bilateral ovariectomy OR >12 mo since LMP with no prior hysterectomy)	-24017	Alive	TUMOR FREE	881		[Not Available]					[Not Available]	Negative		0	881	0	881	0	881	0	881		36	8	27302	53363	34752	60813	0.5	0.458123	2	0.0833333	0.276385	1	0.0150794	0.0204663	0	Cold	2	0.0555556	1	0.125	1	0.166667	24820	50881	32270	58331
BRCA	TCGA-A2-A3KD	TCGA-A2-A3KD-01Z-00-DX1.E400D529-A0D1-4C78-AD5C-33EB0508B128	0.2456	40	47	FEMALE	WHITE	Stage IIIA	[Not Applicable]	Mucinous Carcinoma	[Not Available]	2010	Pre (<6 months since LMP AND no prior bilateral ovariectomy AND not on estrogen replacement)	-17372	Alive	TUMOR FREE	1206		[Not Available]					[Not Available]	Positive		0	1206	0	1206			0	1206		42	5	35250	23500	42302	30552	0.285714	0.458123	2	0.0714286	0.257539	1	0.00696864	0.0143662	0	Cold	0	0	0	0	1	0.333333	41125	14100	48177	21152
BRCA	TCGA-S3-A6ZH	TCGA-S3-A6ZH-01Z-00-DX1.E728FF79-4921-436F-BFF5-5B782C0EEB9A	0.2525	40	29	FEMALE	BLACK OR AFRICAN AMERICAN	Stage IIIC	[Not Applicable]	Infiltrating Ductal Carcinoma	[Not Available]	2013	[Unknown]	-10832	Alive	TUMOR FREE	641		[Not Available]					[Not Available]	Negative		0	641	0	641	0	641	0	641		478	37	35433	17145	42293	24005	3.54812	0.457816	9	0.517623	0.359552	1	0.0189327	0.0112225	0.00314465	Cold	63	0.131799	5	0.135135	8	0.307692	20574	32004	27434	38864
BRCA	TCGA-AR-A0TV	TCGA-AR-A0TV-01Z-00-DX1.29AE9996-E73A-41F8-BCC9-23DEDCA5A7AC	0.2468	40	66	FEMALE	[Not Available]	Stage IIA	[Not Applicable]	Infiltrating Ductal Carcinoma	[Not Available]	2005	Post (prior bilateral ovariectomy OR >12 mo since LMP with no prior hysterectomy)	-24279	Alive	TUMOR FREE	2288		[Not Available]					[Not Available]	Negative		0	2288	0	2288	0	2288	0	2288		1101	68	16366	23380	23384	30398	6.99909	0.457807	18	0.618449	0.231869	1	0.0609198	0.0233975	0.0138939	Hot	147	0.133515	8	0.117647	13	0.209677	12859	45591	19877	52609
BRCA	TCGA-AN-A0AL	TCGA-AN-A0AL-01Z-00-DX1.D9E446A3-175F-4242-AFC1-78FFE3FC9AC4	0.248	40	41	FEMALE	WHITE	Stage IIIB	[Not Applicable]	Infiltrating Ductal Carcinoma	[Not Available]	2010	Pre (<6 months since LMP AND no prior bilateral ovariectomy AND not on estrogen replacement)	-15286	Alive	TUMOR FREE	227		[Not Available]					[Not Available]	Negative		0	227	0	227	0	227	0	227		3073	131	135024	34920	142008	41904	11.4025	0.457635	26.28	0.610384	0.170564	1	0.041115	0.0155918	0.0196702	Hot	799	0.260007	31	0.236641	35	0.307018	40740	36084	47724	43068
BRCA	TCGA-A7-A0CD	TCGA-A7-A0CD-01Z-00-DX1.F045B9C8-049C-41BF-8432-EF89F236D34D	0.2465	40	66	FEMALE	WHITE	Stage I	[Not Applicable]	Infiltrating Ductal Carcinoma	[Not Available]	2009	Indeterminate (neither Pre or Postmenopausal)	-24242	Alive	TUMOR FREE	1165		[Not Available]					[Not Available]	Negative		0	1165	0	1165	0	1165	0	1165		32	9	72602	17565	79629	24592	0.875	0.457044	2	0.28125	0.449609	1	0.0292339	0.0280633	0	Cold	1	0.03125	2	0.222222	2	0.4	71431	14052	78458	21079
BRCA	TCGA-A2-A0CW	TCGA-A2-A0CW-01Z-00-DX1.8E313A22-B0E8-44CF-ADEA-8BF29BA23FFE	0.2505	40	67	FEMALE	WHITE	Stage IIB	[Not Applicable]	Infiltrating Ductal Carcinoma	[Not Available]	2006	Post (prior bilateral ovariectomy OR >12 mo since LMP with no prior hysterectomy)	-24541	Alive	TUMOR FREE	3283		[Not Available]					[Not Available]	Negative		0	3283	0	3283	0	3283	0	3283		826	58	32256	24192	39170	31106	6.3632	0.45676	15	0.606405	0.262699	1	0.0557926	0.0265692	0.00875758	Hot	305	0.369249	22	0.37931	25	0.438596	58752	24192	65666	31106
BRCA	TCGA-OL-A66H	TCGA-OL-A66H-01Z-00-DX1.E54AF3FA-E59E-404C-BB83-A6FC6FC9B312	0.11625	40		FEMALE	BLACK OR AFRICAN AMERICAN	Stage IB	[Not Applicable]	Mucinous Carcinoma	[Not Available]		Post (prior bilateral ovariectomy OR >12 mo since LMP with no prior hysterectomy)		Alive	TUMOR FREE			[Not Available]					[Not Available]	Negative		0		0		0		0			94	25	89388	233402	104287	248301	2.51064	0.456561	6.07	0.397518	0.391162	1	0.0595108	0.0374397	0	Cold	1	0.0106383	1	0.04	1	0.5	111735	218504	126634	233403
BRCA	TCGA-BH-A0HX	TCGA-BH-A0HX-01Z-00-DX1.44EBA39E-383D-4820-915E-4E5FDA1D43DA	0.2485	40	54	FEMALE	WHITE	Stage IIB	[Not Applicable]	Infiltrating Ductal Carcinoma	[Not Available]	2008	Post (prior bilateral ovariectomy OR >12 mo since LMP with no prior hysterectomy)	-19900	Alive	TUMOR FREE	829		[Not Available]					[Not Available]	Negative		0	829	0	829	0	829	0	829		126	10	71982	55728	78952	62698	0.571429	0.456561	2	0.0899471	0.283007	1	0.00493122	0.00626802	0	Cold	28	0.222222	0	0	4	0.666667	67338	34830	74308	41800
BRCA	TCGA-C8-A27A	TCGA-C8-A27A-01Z-00-DX1.0E26C46D-CD65-40F3-8976-EB4415582934	0.2456	40	48	FEMALE	ASIAN	Stage IIB	[Not Applicable]	Infiltrating Ductal Carcinoma	[Not Available]	2010	Peri (6-12 months since last menstrual period)	-17779	Alive	TUMOR FREE	747		[Not Available]					[Not Available]	Negative		0	747	0	747	0	747	0	747		1839	132	45825	15275	52877	22327	12.6884	0.456058	29	0.61509	0.17362	1	0.0786884	0.0254835	0.0465867	Hot	484	0.263187	33	0.25	36	0.272727	47000	15275	54052	22327
BRCA	TCGA-E9-A22D	TCGA-E9-A22D-01Z-00-DX1.b2867437-0add-4b7d-8002-fb09ed961942	0.2468	40	38	FEMALE	WHITE	Stage IIA	[Not Applicable]	Infiltrating Ductal Carcinoma	[Not Available]	2011	Pre (<6 months since LMP AND no prior bilateral ovariectomy AND not on estrogen replacement)	-14115	Alive	TUMOR FREE	1248		[Not Available]					[Not Available]	Negative		0	1248	0	1248	0	1248	0	1248		1331	65	54943	12859	61961	19877	6.44177	0.454377	16	0.582746	0.247541	1	0.0466214	0.0202853	0.0122113	Hot	381	0.286251	17	0.261538	22	0.366667	60788	25718	67806	32736
BRCA	TCGA-BH-A0WA	TCGA-BH-A0WA-01Z-00-DX1.C0EB7B73-5529-49EC-B660-3F849B041963	0.2485	40	82	FEMALE	WHITE	Stage I	[Not Applicable]	[Not Available]	[Not Available]	2008	[Not Available]	-30025	Alive	TUMOR FREE	701		[Not Available]					[Not Available]	Negative		0	701	0	701	0	701	0	701		1026	73	34830	3483	41800	10453	9.55361	0.45394	24.75	0.643355	0.205962	1	0.0540034	0.0207157	0.016122	Hot	230	0.224172	18	0.246575	23	0.315068	49923	17415	56893	24385
BRCA	TCGA-AC-A8OS	TCGA-AC-A8OS-01Z-00-DX1.3FD44846-8BD2-4A7A-9A87-8D3D29C25F60	0.252	40	71	FEMALE	WHITE	Stage IIA	[Not Applicable]	Infiltrating Lobular Carcinoma	[Not Available]	2013	Post (prior bilateral ovariectomy OR >12 mo since LMP with no prior hysterectomy)	-26248	Alive	TUMOR FREE	70		[Not Available]					[Not Available]	Negative		0	70	0	70	0	70	0	70		48	8	6870	21755	13743	28628	0.958333	0.453845	3	0.145833	0.332682	1	0.0249704	0.0229581	0	Cold	6	0.125	0	0	2	0.333333	3435	11450	10308	18323
BRCA	TCGA-E2-A109	TCGA-E2-A109-01Z-00-DX1.FCF5E9FC-F9FE-4F5F-96DD-5628E2609BEF	0.248	40	64	FEMALE	WHITE	Stage IIA	[Not Applicable]	Infiltrating Ductal Carcinoma	[Not Available]	2007	Post (prior bilateral ovariectomy OR >12 mo since LMP with no prior hysterectomy)	-23521	Alive	TUMOR FREE	1417		[Not Available]					[Not Available]	Negative		0	1417	0	1417	0	1417	0	1417		2026	95	58200	45396	65184	52380	9.93781	0.453788	22	0.615739	0.190685	1	0.061321	0.0183474	0.0443412	Hot	574	0.283317	30	0.315789	42	0.47191	39576	55872	46560	62856
BRCA	TCGA-A8-A082	TCGA-A8-A082-01Z-00-DX1.5F82E38D-0DFD-4C2C-BC05-8F0EFEFC507C	0.2325	20	58	FEMALE	[Not Available]	Stage IIB	[Not Applicable]	Infiltrating Ductal Carcinoma	[Not Available]	2008	Post (prior bilateral ovariectomy OR >12 mo since LMP with no prior hysterectomy)	-21338	Alive	TUMOR FREE	549		[Not Available]					[Not Available]	Negative		0	549	0	549	0	549	0	549		167	42	23579	22338	31029	29788	3.91617	0.453701	9	0.528605	0.345441	1	0.082901	0.0572177	0.0060241	Cold	20	0.11976	6	0.142857	7	0.225806	26061	22338	33511	29788
BRCA	TCGA-AO-A0JF	TCGA-AO-A0JF-01Z-00-DX1.3277D13C-F257-4D4C-AB5C-BEBA2E1A63D8	0.4992	20	68	FEMALE	WHITE	Stage IIA	[Not Applicable]	Infiltrating Ductal Carcinoma	[Not Available]	2009	Post (prior bilateral ovariectomy OR >12 mo since LMP with no prior hysterectomy)	-24923	Alive	TUMOR FREE	1980		[Not Available]					[Not Available]	Negative		0	1980	0	1980	0	1980	0	1980		45	5	578	14450	4048	17920	0.266667	0.452754	2	0.0666667	0.249444	1	0.00606061	0.0130338	0	Cold	5	0.111111	1	0.2	1	0.2	578	14450	4048	17920
BRCA	TCGA-BH-A202	TCGA-BH-A202-01Z-00-DX1.8CECDB74-5E6F-4CE8-B52C-A89E574F38FB	0.2468	40	60	FEMALE	WHITE	Stage II	[Not Applicable]	Infiltrating Ductal Carcinoma	[Not Available]	2011	Post (prior bilateral ovariectomy OR >12 mo since LMP with no prior hysterectomy)	-22052	Alive	TUMOR FREE	795		[Not Available]					[Not Available]	[Not Available]		0	795	0	795			0	795		1714	80	56112	8183	63130	15201	8.07351	0.451758	19	0.628542	0.22061	1	0.0541468	0.0217131	0.00762506	Hot	332	0.193699	12	0.15	21	0.265823	47929	8183	54947	15201
BRCA	TCGA-AN-A0FW	TCGA-AN-A0FW-01Z-00-DX1.5EEDFC71-6ABE-4189-8C45-2127403A8F04	0.248	40	67	FEMALE	WHITE	Stage IIIA	[Not Applicable]	Infiltrating Ductal Carcinoma	[Not Available]	2010	Post (prior bilateral ovariectomy OR >12 mo since LMP with no prior hysterectomy)	-24692	Alive	TUMOR FREE	11		[Not Available]					[Not Available]	Negative		0	11	0	11	0	11	0	11		44	6	47724	13968	54708	20952	0.318182	0.450921	2	0.0681818	0.252058	1	0.00739958	0.0138231	0	Cold	10	0.227273	0	0	2	0.5	9312	16296	16296	23280
BRCA	TCGA-E9-A1RD	TCGA-E9-A1RD-01Z-00-DX1.34083668-cbd2-4610-b857-d50ee9f3e5bd	0.2456	40	67	FEMALE	WHITE	Stage IIA	[Not Applicable]	Infiltrating Ductal Carcinoma	[Not Available]	2011	Post (prior bilateral ovariectomy OR >12 mo since LMP with no prior hysterectomy)	-24719	Alive	TUMOR FREE	34		[Not Available]					[Not Available]	Negative		0	34	0	34	0	34	0	34		140	16	24675	12925	31727	19977	0.871429	0.450899	3	0.145238	0.343212	1	0.00726276	0.00704535	0	Cold	40	0.285714	3	0.1875	4	0.363636	23500	11750	30552	18802
BRCA	TCGA-E2-A14N	TCGA-E2-A14N-01Z-00-DX1.15F5644F-CA9F-4688-B56E-BCC00CA4769B	0.2468	40	37	FEMALE	WHITE	Stage IIB	[Not Applicable]	Infiltrating Ductal Carcinoma	[Not Available]	2007	Pre (<6 months since LMP AND no prior bilateral ovariectomy AND not on estrogen replacement)	-13743	Alive	TUMOR FREE	1434		[Not Available]					[Not Available]	Negative		0	1434	0	1434	0	1434	0	1434		1602	92	57281	57281	64299	64299	9.24469	0.45073	22	0.616173	0.19669	1	0.0710135	0.0206464	0.0518902	Hot	278	0.173533	14	0.152174	17	0.320755	31563	51436	38581	58454
BRCA	TCGA-GM-A3XN	TCGA-GM-A3XN-01Z-00-DX1.49F5C8AC-0328-4BC2-9FE2-E7150B7A42E2	0.2465	40	44	FEMALE	WHITE	Stage IIIA	[Not Applicable]	Infiltrating Lobular Carcinoma	[Not Available]	2007	Post (prior bilateral ovariectomy OR >12 mo since LMP with no prior hysterectomy)	-16109	Alive	TUMOR FREE	2019		[Not Available]					[Not Available]	Negative		0	2019	0	2019	0	2019	0	2019		115	8	50353	21078	57380	28105	0.556522	0.449851	2	0.104348	0.305711	1	0.00503433	0.00628955	0	Cold	15	0.130435	0	0	2	0.5	62063	38643	69090	45670
BRCA	TCGA-AN-A0G0	TCGA-AN-A0G0-01Z-00-DX1.BE0BB5DF-DEDA-48D8-B5D8-2735C767F28F	0.248	40	56	FEMALE	WHITE	Stage IIA	[Not Applicable]	Infiltrating Ductal Carcinoma	[Not Available]	2010	Post (prior bilateral ovariectomy OR >12 mo since LMP with no prior hysterectomy)	-20504	Alive	TUMOR FREE	16		[Not Available]					[Not Available]	Negative		0	16	0	16	0	16	0	16		740	82	36084	9312	43068	16296	9.08919	0.449566	21	0.589077	0.207004	1	0.108395	0.0322714	0.0651814	Hot	37	0.05	2	0.0243902	5	0.0704225	37248	8148	44232	15132
BRCA	TCGA-E2-A15J	TCGA-E2-A15J-01Z-00-DX1.BF7901D1-30B1-4A76-B0A5-E9B8B36EF4C9	0.2468	40	51	FEMALE	WHITE	Stage I	[Not Applicable]	Infiltrating Ductal Carcinoma	[Not Available]	2009	Pre (<6 months since LMP AND no prior bilateral ovariectomy AND not on estrogen replacement)	-18771	Alive	TUMOR FREE	1640		[Not Available]					[Not Available]	Negative		0	1640	0	1640	0	1640	0	1640		85	8	30394	66633	37412	73651	0.352941	0.449322	2	0.0352941	0.184522	1	0.00462185	0.00782122	0	Cold	7	0.0823529	0	0	1	0.333333	42084	35070	49102	42088
BRCA	TCGA-C8-A1HL	TCGA-C8-A1HL-01Z-00-DX1.CC21CAE9-DE48-4ADE-A959-5A99010AAFAC	0.2456	40	38	FEMALE	ASIAN	Stage IIIA	[Not Applicable]	Other, specify	[Not Available]	2010	Pre (<6 months since LMP AND no prior bilateral ovariectomy AND not on estrogen replacement)		Alive	TUMOR FREE	317		[Not Available]					[Not Available]	Negative		0	317	0	317	0	317	0	317		1313	51	58750	47000	65802	54052	5.20487	0.448708	14	0.598687	0.278998	1	0.0231512	0.013158	0.00524898	Hot	214	0.162986	9	0.176471	16	0.380952	17625	45825	24677	52877
BRCA	TCGA-BH-A0DO	TCGA-BH-A0DO-01Z-00-DX1.1684557E-A5D4-4828-B2D5-FA899993A019	0.2505	40	78	FEMALE	WHITE	Stage I	[Not Applicable]	Infiltrating Ductal Carcinoma	[Not Available]	2009	Post (prior bilateral ovariectomy OR >12 mo since LMP with no prior hysterectomy)	-28529	Alive	TUMOR FREE	1644		[Not Available]					[Not Available]	Negative		0	1644	0	1644	0	1644	0	1644		63	7	23040	32256	29954	39170	0.253968	0.448609	2	0.047619	0.212959	1	0.00435228	0.00951231	0	Cold	6	0.0952381	0	0	1	0.5	29952	18432	36866	25346
BRCA	TCGA-EW-A1IZ	TCGA-EW-A1IZ-01Z-00-DX1.81D5544E-0A7D-4A92-A3B0-4F22CFB8BBB2	0.2485	40	53	FEMALE	WHITE	Stage IIIA	[Not Applicable]	Infiltrating Ductal Carcinoma	[Not Available]	2010	Post (prior bilateral ovariectomy OR >12 mo since LMP with no prior hysterectomy)	-19706	Alive	TUMOR FREE	554		[Not Available]					[Not Available]	Negative		0	554	0	554	0	554	0	554		43	9	52245	19737	59215	26707	0.604651	0.448574	2	0.139535	0.346504	1	0.0143965	0.0171382	0	Cold	1	0.0232558	0	0	1	0.166667	75465	12771	82435	19741
BRCA	TCGA-BH-A0H5	TCGA-BH-A0H5-01Z-00-DX1.28F24D4D-EE80-4EDA-BC30-A194E22FD61C	0.2505	40	45	FEMALE	WHITE	Stage I	[Not Applicable]	Infiltrating Ductal Carcinoma	[Not Available]	2008	Post (prior bilateral ovariectomy OR >12 mo since LMP with no prior hysterectomy)	-16719	Alive	TUMOR FREE	1620		[Not Available]					[Not Available]	Negative		0	1620	0	1620	0	1620	0	1620		60	7	64512	24192	71426	31106	0.433333	0.447939	2.41	0	0	0	0.00875706	0.0127557	0	Cold	10	0.166667	1	0.142857	2	0.4	67968	38016	74882	44930
BRCA	TCGA-A8-A075	TCGA-A8-A075-01Z-00-DX1.8E06AF51-951F-48E8-934E-42A455F65E5F	0.2325	20	42	FEMALE	[Not Available]	Stage IIB	[Not Applicable]	Infiltrating Ductal Carcinoma	[Not Available]	2009	Pre (<6 months since LMP AND no prior bilateral ovariectomy AND not on estrogen replacement)	-15369	Alive	TUMOR FREE	518		[Not Available]					[Not Available]	Negative		0	518	0	518	0	518	0	518		229	37	11169	38471	18619	45921	3.9214	0.447476	9	0.540487	0.342964	1	0.0514224	0.0302444	0.00657895	Cold	80	0.349345	13	0.351351	16	0.516129	17374	37230	24824	44680
BRCA	TCGA-A7-A6VY	TCGA-A7-A6VY-01Z-00-DX1.38D4EBD7-40B0-4EE3-960A-1F00E8F83ADB	0.2456	40	48	FEMALE	BLACK OR AFRICAN AMERICAN	Stage IIB	[Not Applicable]	Infiltrating Ductal Carcinoma	[Not Available]	2013	Post (prior bilateral ovariectomy OR >12 mo since LMP with no prior hysterectomy)	-17640	Alive	TUMOR FREE	266		[Not Available]					[Not Available]	Negative		0	266	0	266	0	266	0	266		217	55	96350	8225	103402	15277	7.29954	0.447216	16	0.646434	0.227651	1	0.11388	0.0369239	0.0613426	Hot	37	0.170507	8	0.145455	10	0.204082	7050	28200	14102	35252
BRCA	TCGA-BH-A1EY	TCGA-BH-A1EY-01Z-00-DX1.25C3DE1F-C702-4959-8DFA-69EF78AD9307	0.2505	40	79	FEMALE	WHITE	Stage IIA	[Not Applicable]	Infiltrating Ductal Carcinoma	[Not Available]	2000	Post (prior bilateral ovariectomy OR >12 mo since LMP with no prior hysterectomy)	-28940	Dead	WITH TUMOR		538	[Not Available]	Distant Metastasis	Lung	Liver	396	[Not Available]	[Not Available]		1	538	1	538			1	396		156	10	38016	50688	44930	57602	0.487179	0.447114	2	0.0534188	0.221677	1	0.00339123	0.00463156	0	Cold	30	0.192308	0	0	4	0.5	35712	33408	42626	40322
BRCA	TCGA-E2-A10B	TCGA-E2-A10B-01Z-00-DX1.148CFC4B-EE65-4A7E-918F-10C72F37CB0F	0.248	40	67	FEMALE	WHITE	Stage IIB	[Not Applicable]	Infiltrating Ductal Carcinoma	[Not Available]	2007	Post (prior bilateral ovariectomy OR >12 mo since LMP with no prior hysterectomy)	-24577	Alive	TUMOR FREE	1141		[Not Available]	New Primary Tumor	Lung		195	[Not Available]	Close		0	1141	0	1141			1	195		1385	59	62856	19788	69840	26772	5.41083	0.446287	14	0.559139	0.275389	1	0.031712	0.0178322	0.00881889	Hot	314	0.226715	17	0.288136	17	0.485714	38412	18624	45396	25608
BRCA	TCGA-D8-A1JS	TCGA-D8-A1JS-01Z-00-DX1.76C592B0-DC6D-401A-9533-C9FE5B6CA08D	0.248	40	77	FEMALE	WHITE	Stage IA	[Not Applicable]	Other, specify	[Not Available]	2010	Post (prior bilateral ovariectomy OR >12 mo since LMP with no prior hysterectomy)	-28178	Alive	TUMOR FREE	371		[Not Available]					[Not Available]	Negative		0	371	0	371	0	371	0	371		40	5	54708	30264	61692	37248	0.4	0.446071	2	0.075	0.263391	1	0.0102564	0.0160128	0	Cold	4	0.1	0	0	0	0	36084	3492	43068	10476
BRCA	TCGA-E9-A1R3	TCGA-E9-A1R3-01Z-00-DX1.779642c7-b3b0-4ff2-af97-201d4bcfc197	0.2456	40	70	FEMALE	WHITE	Stage IIIC	[Not Applicable]	Infiltrating Ductal Carcinoma	[Not Available]	2010	Post (prior bilateral ovariectomy OR >12 mo since LMP with no prior hysterectomy)	-25693	Alive	TUMOR FREE	78		[Not Available]					[Not Available]	Negative		0	78	0	78	0	78	0	78		31	9	66975	19975	74027	27027	0.322581	0.445748	2	0	0	0	0.0136201	0.0254329	0	Cold	1	0.0322581	1	0.111111	2	0.4	63450	16450	70502	23502
BRCA	TCGA-BH-A209	TCGA-BH-A209-01Z-00-DX1.88B11AEB-11FA-4D23-BC21-378EF177E04B	0.2468	40	77	FEMALE	BLACK OR AFRICAN AMERICAN	Stage I	[Not Applicable]	Medullary Carcinoma	[Not Available]	1996	Post (prior bilateral ovariectomy OR >12 mo since LMP with no prior hysterectomy)	-28403	Dead	TUMOR FREE		3959	[Not Available]					[Not Available]	[Not Available]		1	3959	0	3959			0	3959		3794	93	112224	33901	119242	40919	9.61044	0.445649	24	0.625705	0.187971	1	0.0279612	0.00981034	0.0121639	Hot	343	0.0904059	4	0.0430108	16	0.219178	37408	44422	44426	51440
BRCA	TCGA-LL-A7T0	TCGA-LL-A7T0-01Z-00-DX1.B03BBA63-ACF4-4BCA-9F2B-F631F0C6A25C	0.2525	40	70	FEMALE	BLACK OR AFRICAN AMERICAN	Stage IIB	[Not Applicable]	Infiltrating Ductal Carcinoma	[Not Available]	2013	Post (prior bilateral ovariectomy OR >12 mo since LMP with no prior hysterectomy)	-25867	Alive	TUMOR FREE	376		[Not Available]					[Not Available]	Negative		0	376	0	376	0	376	0	376		5450	122	54864	29718	61724	36578	10.702	0.445031	25	0.628878	0.173737	1	0.0342332	0.014407	0.00764728	Hot	2254	0.413578	48	0.393443	51	0.439655	58293	28575	65153	35435
BRCA	TCGA-BH-A0BC	TCGA-BH-A0BC-01Z-00-DX1.7A91831D-9625-49FC-B783-C633F80F898C	0.2485	40	60	FEMALE	WHITE	Stage IIIC	[Not Applicable]	Infiltrating Ductal Carcinoma	[Not Available]	2007	Post (prior bilateral ovariectomy OR >12 mo since LMP with no prior hysterectomy)	-21949	Alive	TUMOR FREE	974		[Not Available]					[Not Available]	Negative		0	974	0	974	0	974	0	974		53	10	76626	46440	83596	53410	0.679245	0.444637	2.48	0.0566038	0.231084	1	0.0163885	0.0195943	0	Cold	2	0.0377358	0	0	1	0.333333	70821	51084	77791	58054
BRCA	TCGA-BH-A0BA	TCGA-BH-A0BA-01Z-00-DX1.579E11C9-437C-4D49-8811-DD94D8454712	0.2485	40	51	FEMALE	WHITE	Stage IIIC	[Not Applicable]	Mixed Histology (please specify)	[Not Available]	2006	Pre (<6 months since LMP AND no prior bilateral ovariectomy AND not on estrogen replacement)	-18839	Alive	TUMOR FREE	1132		[Not Available]					[Not Available]	Negative		0	1132	0	1132	0	1132	0	1132		95	8	41796	29025	48766	35995	0.4	0.444564	2	0.0631579	0.243247	1	0.0043673	0.00677145	0	Cold	10	0.105263	0	0	2	0.4	52245	45279	59215	52249
BRCA	TCGA-BH-A1EU	TCGA-BH-A1EU-01Z-00-DX1.5A0956EF-0100-47FD-9026-1994CF22D0F1	0.2505	40	83	FEMALE	WHITE	Stage I	[Not Applicable]	Infiltrating Ductal Carcinoma	[Not Available]	1999	Post (prior bilateral ovariectomy OR >12 mo since LMP with no prior hysterectomy)	-30339	Dead	TUMOR FREE		1286	[Not Available]					[Not Available]	[Not Available]		1	1286	0	1286			0	1286		89	13	55296	10368	62210	17282	0.359551	0.444441	2	0.0337079	0.180476	1	0.00446885	0.00739946	0	Cold	3	0.0337079	2	0.153846	3	0.25	55296	11520	62210	18434
BRCA	TCGA-AO-A0J8	TCGA-AO-A0J8-01Z-00-DX1.9BDD4BDE-2A07-4E0C-B146-87365CA9DE3A	0.4992	20	61	FEMALE	WHITE	Stage IIA	[Not Applicable]	Infiltrating Lobular Carcinoma	[Not Available]	2009	Post (prior bilateral ovariectomy OR >12 mo since LMP with no prior hysterectomy)	-22284	Alive	TUMOR FREE	680		[Not Available]					[Not Available]	Negative		0	680	0	680	0	680	0	680		90	8	27744	1156	31214	4626	0.422222	0.444421	2	0.0666667	0.249444	1	0.00486891	0.00726244	0	Cold	6	0.0666667	0	0	2	0.4	20808	7514	24278	10984
BRCA	TCGA-GM-A2DI	TCGA-GM-A2DI-01Z-00-DX1.5E9715EA-9D2B-49D0-8F1D-972CF24B1960	0.2468	40	52	FEMALE	WHITE	Stage I	[Not Applicable]	Infiltrating Ductal Carcinoma	[Not Available]	2005	Pre (<6 months since LMP AND no prior bilateral ovariectomy AND not on estrogen replacement)	-19030	Alive	TUMOR FREE	2590		[Not Available]					[Not Available]	Negative		0	2590	0	2590	0	2590	0	2590		66	12	24549	45591	31567	52609	1	0.443813	3	0.242424	0.416598	1	0.0175602	0.0157888	0	Cold	11	0.166667	4	0.333333	4	0.4	23380	45591	30398	52609
BRCA	TCGA-EW-A1PB	TCGA-EW-A1PB-01Z-00-DX1.B2E9B88F-C371-4821-9B7B-8A63BB120D95	0.248	40	70	FEMALE	BLACK OR AFRICAN AMERICAN	Stage IIIA	[Not Applicable]	Infiltrating Ductal Carcinoma	[Not Available]	2009	Post (prior bilateral ovariectomy OR >12 mo since LMP with no prior hysterectomy)	-25770	Alive	TUMOR FREE	608		[Not Available]					[Not Available]	Negative		0	608	0	608	0	608	0	608		1907	84	54708	30264	61692	37248	7.59518	0.443714	17	0.589815	0.220935	1	0.0527966	0.0149704	0.0383458	Hot	638	0.334557	32	0.380952	32	0.380952	54708	30264	61692	37248
BRCA	TCGA-A2-A4RY	TCGA-A2-A4RY-01Z-00-DX1.143E32FC-E10F-4590-9C72-32094B24EF8C	0.2465	40	46	FEMALE	WHITE	Stage IIIC	[Not Applicable]	Infiltrating Lobular Carcinoma	[Not Available]	2012	Pre (<6 months since LMP AND no prior bilateral ovariectomy AND not on estrogen replacement)	-17157	Alive	TUMOR FREE	648		[Not Available]					[Not Available]	Negative		0	648	0	648	0	648	0	648		49	8	10539	19907	17566	26934	0.204082	0.443278	2	0.0612245	0.239742	1	0.0042517	0.0111196	0	Cold	2	0.0408163	1	0.125	1	0.2	10539	16394	17566	23421
BRCA	TCGA-A7-A4SD	TCGA-A7-A4SD-01Z-00-DX1.677152B3-17B2-42DB-AEEC-C9509ACCE831	0.2468	40	52	FEMALE	BLACK OR AFRICAN AMERICAN	Stage IIA	[Not Applicable]	Infiltrating Ductal Carcinoma	[Not Available]	2012	Post (prior bilateral ovariectomy OR >12 mo since LMP with no prior hysterectomy)	-19131	Alive	TUMOR FREE	441		[Not Available]					[Not Available]	Negative		0	441	0	441	0	441	0	441		756	63	8183	14028	15201	21046	7.00265	0.442496	19	0.644824	0.226944	1	0.0492132	0.0142051	0.0323507	Hot	167	0.220899	12	0.190476	15	0.326087	53774	16366	60792	23384
BRCA	TCGA-A7-A13E	TCGA-A7-A13E-01Z-00-DX1.891954FF-316A-4562-AA14-429631944F22	0.2456	40	62	FEMALE	WHITE	Stage IIB	[Not Applicable]	Infiltrating Ductal Carcinoma	[Not Available]	2010	Post (prior bilateral ovariectomy OR >12 mo since LMP with no prior hysterectomy)	-22690	Dead	WITH TUMOR		614	[Not Available]	Distant Metastasis	Other, specify	Lung, Bone, Liver, Brain and Skin Nodules	556	[Not Available]	Negative		1	614	1	614	1	556	1	556		945	133	21150	15275	28202	22327	15.7249	0.442328	31.56	0.66741	0.155353	1	0.0793941	0.029001	0.0293894	Hot	117	0.12381	8	0.0601504	15	0.153061	94000	17625	101052	24677
BRCA	TCGA-AO-A03V	TCGA-AO-A03V-01Z-00-DX1.52EBCB72-0C65-4E67-B9BB-DA15494327DE	0.4992	20	41	FEMALE	WHITE	Stage I	[Not Applicable]	Infiltrating Ductal Carcinoma	[Not Available]	2008	Peri (6-12 months since last menstrual period)	-15284	Alive	TUMOR FREE	1351		[Not Available]					[Not Available]	Negative		0	1351	0	1351	0	1351	0	1351		127	10	26588	17918	30058	21388	0.629921	0.440965	2	0.0656168	0.244052	1	0.00560347	0.00637393	0	Cold	14	0.110236	1	0.1	3	0.333333	27166	16184	30636	19654
BRCA	TCGA-E2-A15F	TCGA-E2-A15F-01Z-00-DX1.F022214A-3F0C-4DA4-A0EE-735D27480A45	0.2468	40	64	FEMALE	WHITE	Stage I	[Not Applicable]	Infiltrating Ductal Carcinoma	[Not Available]	2009	Post (prior bilateral ovariectomy OR >12 mo since LMP with no prior hysterectomy)	-23660	Alive	TUMOR FREE	658		[Not Available]					[Not Available]	Negative		0	658	0	658	0	658	0	658		131	34	67802	50267	74820	57285	3.9084	0.440676	8	0.507718	0.321686	1	0.0925115	0.0496265	0.00769231	Cold	17	0.129771	5	0.147059	5	0.15625	67802	49098	74820	56116
BRCA	TCGA-AR-A24O	TCGA-AR-A24O-01Z-00-DX1.04EFBAC8-7A4A-4005-890C-5CC3E1C67DBD	0.2468	40	43	FEMALE	WHITE	Stage IIIA	[Not Applicable]	Mixed Histology (please specify)	[Not Available]	2005	Pre (<6 months since LMP AND no prior bilateral ovariectomy AND not on estrogen replacement)	-15977	Alive	WITH TUMOR	3607		[Not Available]				2561	[Not Available]	Negative		0	3607	0	3607	1	2561	1	2561		50	9	14028	28056	21046	35074	0.32	0.440177	2	0.06	0.237487	1	0.00653061	0.0118578	0	Cold	3	0.06	0	0	1	0.333333	12859	22211	19877	29229
BRCA	TCGA-C8-A275	TCGA-C8-A275-01Z-00-DX1.44D27E67-4DD6-4893-B38A-01E48F5A358A	0.2456	40	56	FEMALE	ASIAN	Stage IIA	[Not Applicable]	Infiltrating Ductal Carcinoma	[Not Available]	2010	Post (prior bilateral ovariectomy OR >12 mo since LMP with no prior hysterectomy)	-20774	Alive	TUMOR FREE	1		[Not Available]					[Not Available]	Negative		0	1	0	1	0	1	0	1		2094	75	35250	52875	42302	59927	7.0936	0.439531	17	0.603802	0.226222	1	0.0341975	0.00997744	0.0227405	Hot	213	0.101719	7	0.0933333	9	0.163636	24675	8225	31727	15277
BRCA	TCGA-BH-A0BJ	TCGA-BH-A0BJ-01Z-00-DX1.77BE9A20-3D23-4650-843A-0483BF9DD07B	0.2485	40	41	FEMALE	WHITE	Stage IIB	[Not Applicable]	Infiltrating Ductal Carcinoma	[Not Available]	2008	Pre (<6 months since LMP AND no prior bilateral ovariectomy AND not on estrogen replacement)	-15027	Alive	TUMOR FREE	660		[Not Available]					[Not Available]	Negative		0	660	0	660	0	660	0	660		51	5	55728	41796	62698	48766	0.313725	0.439222	2	0.0588235	0.235294	1	0.00627451	0.0115403	0	Cold	7	0.137255	0	0	2	0.4	58050	49923	65020	56893
BRCA	TCGA-A8-A09E	TCGA-A8-A09E-01Z-00-DX1.239A8E03-49EA-4C29-AF86-FC1BD8A9DB20	0.2325	20	73	FEMALE	[Not Available]	Stage IIIB	[Not Applicable]	Infiltrating Ductal Carcinoma	[Not Available]	2008	Post (prior bilateral ovariectomy OR >12 mo since LMP with no prior hysterectomy)	-26724	Alive	WITH TUMOR	1492		[Not Available]					[Not Available]	Positive		0	1492	0	1492			0	1492		93	31	9928	9928	17378	17378	3.07527	0.438122	8	0.449462	0.363017	1	0.105914	0.0605007	0.0217391	Cold	20	0.215054	5	0.16129	7	0.25	6205	9928	13655	17378
BRCA	TCGA-EW-A6SB	TCGA-EW-A6SB-01Z-00-DX1.D56E1922-01A9-4AEE-AB95-D69447DD13EE	0.2525	40	62	FEMALE	BLACK OR AFRICAN AMERICAN	Stage II	[Not Applicable]	Infiltrating Ductal Carcinoma	[Not Available]	2012	[Not Available]	-22844	Alive	TUMOR FREE	760		[Not Available]					[Not Available]	Negative		0	760	0	760	0	760	0	760		2831	118	46863	43434	53723	50294	10.9332	0.437213	27	0.617763	0.168702	1	0.0635344	0.0203143	0.0442045	Hot	711	0.251148	42	0.355932	42	0.355932	46863	43434	53723	50294
BRCA	TCGA-AC-A6NO	TCGA-AC-A6NO-01Z-00-DX1.61B7F48C-6D6E-4C1B-B236-DD130ECBDA9D	0.252	40	43	FEMALE	BLACK OR AFRICAN AMERICAN	Stage IIB	[Not Applicable]	Infiltrating Ductal Carcinoma	[Not Available]	2011	[Unknown]	-15996	Alive	TUMOR FREE	51		[Not Available]					[Not Available]	Negative		0	51	0	51	0	51	0	51		30	7	38930	5725	45803	12598	0.4	0.436436	2	0	0	0	0.0168582	0.0267487	0	Cold	0	0	0	0	0	0	43510	9160	50383	16033
BRCA	TCGA-OL-A66K	TCGA-OL-A66K-01Z-00-DX1.C1DC85F1-4FAE-4411-9886-11DCB5E70CC3	0.16437	40	72	FEMALE	WHITE	Stage IIA	[Not Applicable]	Infiltrating Lobular Carcinoma	[Not Available]	2010	Post (prior bilateral ovariectomy OR >12 mo since LMP with no prior hysterectomy)	-26299	Dead	TUMOR FREE		1275	[Not Available]					[Not Available]	Negative		1	1275	0	1275	0	1275	0	1275		72	5	24584	119408	35122	129946	0.222222	0.435985	2	0.0416667	0.199826	1	0.00332551	0.00787105	0	Cold	9	0.125	2	0.4	2	0.5	22828	119408	33366	129946
BRCA	TCGA-D8-A141	TCGA-D8-A141-01Z-00-DX1.10F6EEB2-C920-43FF-B5A7-B5A651CBDBE3	0.248	40	40	FEMALE	WHITE	[Not Available]	[Not Applicable]	Infiltrating Ductal Carcinoma	[Not Available]	2010	Indeterminate (neither Pre or Postmenopausal)	-14626	Alive	TUMOR FREE	626		[Not Available]					[Not Available]	Negative		0	626	0	626	0	626	0	626		59	8	37248	31428	44232	38412	0.542373	0.435697	2	0.0508475	0.219686	1	0.0102279	0.0124445	0	Cold	2	0.0338983	0	0	1	0.125	23280	33756	30264	40740
BRCA	TCGA-UU-A93S	TCGA-UU-A93S-01Z-00-DX1.C4809779-DF5F-4F5D-A78C-B7F95F2D050F	0.2527	40	63	FEMALE	BLACK OR AFRICAN AMERICAN	Stage IV	[Not Applicable]	Infiltrating Ductal Carcinoma	[Not Available]	2013	Post (prior bilateral ovariectomy OR >12 mo since LMP with no prior hysterectomy)	-23278	Dead	WITH TUMOR		116	[Not Available]					[Not Available]	Positive		1	116	1	116			1	116		4392	95	55958	26266	62812	33120	8.61703	0.435113	19	0.614525	0.205058	1	0.0247025	0.0112069	0.00816881	Hot	755	0.171903	16	0.168421	22	0.366667	83366	42254	90220	49108
BRCA	TCGA-BH-A0HQ	TCGA-BH-A0HQ-01Z-00-DX1.0921FCEF-20A2-4D4B-A198-91AF9F6C814C	0.2485	40	56	FEMALE	WHITE	Stage IIA	[Not Applicable]	Infiltrating Ductal Carcinoma	[Not Available]	2007	Post (prior bilateral ovariectomy OR >12 mo since LMP with no prior hysterectomy)	-20719	Alive	TUMOR FREE	1121		[Not Available]					[Not Available]	Negative		0	1121	0	1121	0	1121	0	1121		51	7	52245	48762	59215	55732	0.352941	0.434783	2	0.0588235	0.235294	1	0.00705882	0.0117647	0	Cold	3	0.0588235	0	0	1	0.5	85914	13932	92884	20902
BRCA	TCGA-A7-A0CH	TCGA-A7-A0CH-01Z-00-DX1.48ADDD0B-527A-404C-B794-7D7D35BF861F	0.2465	40	79	FEMALE	WHITE	Stage IIA	[Not Applicable]	Infiltrating Ductal Carcinoma	[Not Available]	2009	Post (prior bilateral ovariectomy OR >12 mo since LMP with no prior hysterectomy)	-29104	Alive	TUMOR FREE	1079		[Not Available]					[Not Available]	Negative		0	1079	0	1079	0	1079	0	1079		75	12	7026	78457	14053	85484	0.88	0.433959	3	0.142222	0.340689	1	0.0136336	0.0124229	0	Cold	2	0.0266667	0	0	2	0.4	0	24591	7027	31618
BRCA	TCGA-E2-A15P	TCGA-E2-A15P-01Z-00-DX1.4C7F95DC-B319-4A78-8F34-8CB9166EA6A8	0.2468	40	61	FEMALE	WHITE	Stage IA	[Not Applicable]	Infiltrating Ductal Carcinoma	[Not Available]	2010	Post (prior bilateral ovariectomy OR >12 mo since LMP with no prior hysterectomy)	-22524	Alive	TUMOR FREE	595		[Not Available]					[Not Available]	Negative		0	595	0	595	0	595	0	595		67	13	65464	32732	72482	39750	0.776119	0.433079	2.34	0.124378	0.324948	1	0.0130409	0.013035	0	Cold	11	0.164179	2	0.153846	3	0.230769	65464	33901	72482	40919
BRCA	TCGA-D8-A27E	TCGA-D8-A27E-01Z-00-DX1.7950998F-7E23-4C70-A926-1ADAA5A20BED	0.2468	40	66	FEMALE	WHITE	Stage IA	[Not Applicable]	Other, specify	[Not Available]	2010	Post (prior bilateral ovariectomy OR >12 mo since LMP with no prior hysterectomy)	-24315	Alive	TUMOR FREE	530		[Not Available]					[Not Available]	Negative		0	530	0	530	0	530	0	530		18	4	47929	10521	54947	17539	0.333333	0.433013	1.83	0	0	0	0.0228758	0.0386672	0	Cold	0	0	0	0	0	0	0	0	7018	7018
BRCA	TCGA-A8-A0A7	TCGA-A8-A0A7-01Z-00-DX1.A0FD4EEF-B536-47C1-BDA1-7AC71BA3E978	0.2325	20	57	FEMALE	[Not Available]	Stage IIB	[Not Applicable]	Infiltrating Lobular Carcinoma	[Not Available]	2009	Post (prior bilateral ovariectomy OR >12 mo since LMP with no prior hysterectomy)	-20940	Alive	TUMOR FREE	30		[Not Available]					[Not Available]	Negative		0	30	0	30	0	30	0	30		69	12	21097	17374	28547	24824	0.985507	0.43294	3	0.144928	0.338026	1	0.0184641	0.0169902	0	Cold	17	0.246377	3	0.25	5	0.625	18615	6205	26065	13655
BRCA	TCGA-B6-A0IC	TCGA-B6-A0IC-01Z-00-DX1.60ED7BBF-A448-4E4E-80F9-91527A697588	0.2485	40	90	FEMALE	WHITE	Stage X	[Not Applicable]	Other, specify	[Not Available]	1992	Post (prior bilateral ovariectomy OR >12 mo since LMP with no prior hysterectomy)	-32872	Dead	TUMOR FREE		1542	[Not Available]					[Not Available]	Negative		1	1542	0	1542	0	1542	0	1542		127	9	106812	27864	113782	34834	0.440945	0.43242	2	0.0472441	0.212161	1	0.00368704	0.00517951	0	Cold	2	0.015748	0	0	0	0	76626	25542	83596	32512
BRCA	TCGA-E9-A3X8	TCGA-E9-A3X8-01Z-00-DX1.D1532F80-F5F8-47AF-8A1B-B59E345F5D70	0.2468	40	48	FEMALE	WHITE	Stage IIB	[Not Applicable]	Infiltrating Lobular Carcinoma	[Not Available]	2011	Post (prior bilateral ovariectomy OR >12 mo since LMP with no prior hysterectomy)	-17588	Alive	TUMOR FREE	926		[Not Available]					[Not Available]	Negative		0	926	0	926	0	926	0	926		37	8	19873	23380	26891	30398	0.486486	0.431794	2	0.0810811	0.27296	1	0.0135135	0.0178293	0	Cold	4	0.108108	2	0.25	2	0.4	17535	23380	24553	30398
BRCA	TCGA-LL-A5YL	TCGA-LL-A5YL-01Z-00-DX1.164C74AB-87D5-46CC-9D96-33FE1F88DC80	0.2456	40	64	FEMALE	WHITE	Stage IIB	[Not Applicable]	Infiltrating Lobular Carcinoma	[Not Available]	2012	Post (prior bilateral ovariectomy OR >12 mo since LMP with no prior hysterectomy)	-23395	Alive		519		[Not Available]					[Not Available]	Negative		0	519	0	519	0	519	0	519		86	11	27025	39950	34077	47002	0.488372	0.431601	2	0.0697674	0.254755	1	0.00588235	0.00771672	0	Cold	3	0.0348837	0	0	1	0.333333	12925	28200	19977	35252
BRCA	TCGA-Z7-A8R5	TCGA-Z7-A8R5-01Z-00-DX1.3BDB407F-514C-4131-B058-FA1E69154276	0.2527	40	61	FEMALE	WHITE	Stage IIIA	[Not Applicable]	Infiltrating Lobular Carcinoma	[Not Available]	2005	Post (prior bilateral ovariectomy OR >12 mo since LMP with no prior hysterectomy)	-22280	Alive	WITH TUMOR	3287		[Not Available]	Locoregional Recurrence			181	[Not Available]	Positive		0	3287	0	3287			1	181		24	4	33118	59384	39972	66238	0.5	0.430331	2	0	0	0	0.02657	0.0357863	0	Cold	0	0	0	0	0	0	42254	3426	49108	10280
BRCA	TCGA-AO-A0JA	TCGA-AO-A0JA-01Z-00-DX1.E3DDBAAF-6FFA-40BE-83FF-942857CFED5D	0.4992	20	36	FEMALE	BLACK OR AFRICAN AMERICAN	Stage IIIC	[Not Applicable]	Infiltrating Ductal Carcinoma	[Not Available]	2009	Pre (<6 months since LMP AND no prior bilateral ovariectomy AND not on estrogen replacement)	-13307	Alive	WITH TUMOR	655		[Not Available]	Distant Metastasis	Bone		143	[Not Available]	Negative		0	655	0	655	1	143	1	143		153	9	38148	8092	41618	11562	0.48366	0.429781	2	0.0392157	0.194108	1	0.00346864	0.00459672	0	Cold	26	0.169935	0	0	3	0.6	42194	8670	45664	12140
BRCA	TCGA-A2-A1G0	TCGA-A2-A1G0-01Z-00-DX1.9ECB0B8A-EF4E-45A9-82AC-EF36375DEF65	0.2485	40	49	FEMALE	WHITE	Stage IIB	[Not Applicable]	Other, specify	[Not Available]	2010	Pre (<6 months since LMP AND no prior bilateral ovariectomy AND not on estrogen replacement)	-18002	Alive	TUMOR FREE	616		[Not Available]					[Not Available]	Negative		0	616	0	616	0	616	0	616		55	6	59211	45279	66181	52249	0.181818	0.429669	2	0.0545455	0.227091	1	0.003367	0.00940353	0	Cold	4	0.0727273	0	0	1	0.5	61533	13932	68503	20902
BRCA	TCGA-BH-A0EI	TCGA-BH-A0EI-01Z-00-DX1.929E126A-C9F8-4240-BF00-B6C4A57B7FF6	0.2505	40	51	FEMALE	WHITE	Stage IIA	[Not Applicable]	Infiltrating Ductal Carcinoma	[Not Available]	2008	Peri (6-12 months since last menstrual period)	-18741	Alive	TUMOR FREE	1926		[Not Available]					[Not Available]	Negative		0	1926	0	1926	0	1926	0	1926		39	7	43776	46080	50690	52994	0.307692	0.429586	2	0	0	0	0.00989654	0.0187064	0	Cold	6	0.153846	4	0.571429	4	0.8	43776	44928	50690	51842
BRCA	TCGA-BH-A0E6	TCGA-BH-A0E6-01Z-00-DX1.44DFEFB4-FA05-4246-8D6B-55BA8C3275DB	0.2485	40	69	FEMALE	WHITE	Stage IA	[Not Applicable]	Infiltrating Ductal Carcinoma	[Not Available]	2009	Post (prior bilateral ovariectomy OR >12 mo since LMP with no prior hysterectomy)	-25408	Alive	TUMOR FREE	293		[Not Available]					[Not Available]	Negative		0	293	0	293	0	293	0	293		1485	122	55728	24381	62698	31351	11.9973	0.429545	27	0.608305	0.160759	1	0.0928248	0.0179676	0.0723689	Hot	516	0.347475	46	0.377049	46	0.377049	55728	24381	62698	31351
BRCA	TCGA-BH-A0HP	TCGA-BH-A0HP-01Z-00-DX1.F1FF6E88-B2D1-40AA-8373-1714D82E666F	0.2485	40	65	FEMALE	WHITE	Stage IIIA	[Not Applicable]	Infiltrating Lobular Carcinoma	[Not Available]	2009	Post (prior bilateral ovariectomy OR >12 mo since LMP with no prior hysterectomy)	-23883	Alive	TUMOR FREE	414		[Not Available]					[Not Available]	Negative		0	414	0	414	0	414	0	414		59	9	44118	75465	51088	82435	0.508475	0.429325	2	0.0508475	0.219686	1	0.00935126	0.0118018	0	Cold	12	0.20339	1	0.111111	2	0.666667	18576	67338	25546	74308
BRCA	TCGA-PL-A8LZ	TCGA-PL-A8LZ-01A-02-DX2.E2697718-12E1-4D7C-9ED8-0A71C6D855B8	0.2525	40	29	FEMALE	BLACK OR AFRICAN AMERICAN	Stage IIIB	[Not Applicable]	Infiltrating Ductal Carcinoma	[Not Available]	2013	Pre (<6 months since LMP AND no prior bilateral ovariectomy AND not on estrogen replacement)	-10869	Alive	TUMOR FREE	302		[Not Available]					[Not Available]	[Not Available]		0	302	0	302			0	302		48	9	12573	11430	19433	18290	0.416667	0.428242	2	0	0	0	0.0104905	0.0156752	0	Cold	3	0.0625	0	0	1	0.2	14859	11430	21719	18290
BRCA	TCGA-BH-A0DL	TCGA-BH-A0DL-01Z-00-DX1.553F0021-1FC2-4675-810D-BBD9785D065E	0.2505	40	64	FEMALE	WHITE	Stage IIA	[Not Applicable]	Other, specify	[Not Available]	2007	Post (prior bilateral ovariectomy OR >12 mo since LMP with no prior hysterectomy)	-23628	Alive	TUMOR FREE	2381		[Not Available]					[Not Available]	Negative		0	2381	0	2381	0	2381	0	2381		2139	106	54144	41472	61058	48386	11.2155	0.427916	23	0.616377	0.17802	1	0.0707989	0.0222015	0.0420191	Hot	387	0.180926	13	0.122642	25	0.268817	73728	51840	80642	58754
BRCA	TCGA-E9-A1RB	TCGA-E9-A1RB-01Z-00-DX1.845074ea-43bc-4752-9dc0-fca72d2ab5de	0.2456	40	40	FEMALE	WHITE	Stage IIA	[Not Applicable]	Infiltrating Ductal Carcinoma	[Not Available]	2011	Pre (<6 months since LMP AND no prior bilateral ovariectomy AND not on estrogen replacement)	-14755	Dead	TUMOR FREE		976	[Not Available]					[Not Available]	Negative		1	976	0	976	0	976	0	976		1463	120	59925	23500	66977	30552	12.1449	0.427354	25	0.63255	0.171553	1	0.091189	0.0251843	0.0589769	Hot	272	0.185919	11	0.0916667	27	0.267327	35250	21150	42302	28202
BRCA	TCGA-AO-A0J7	TCGA-AO-A0J7-01Z-00-DX1.DBA7BA24-CEEF-4636-87BB-D12D8DF016A3	0.4992	20	71	FEMALE	WHITE	Stage IIB	[Not Applicable]	Other, specify	[Not Available]	2009	Post (prior bilateral ovariectomy OR >12 mo since LMP with no prior hysterectomy)	-26281	Alive	TUMOR FREE	618		[Not Available]					[Not Available]	Negative		0	618	0	618	0	618	0	618		75	9	31790	3468	35260	6938	0.586667	0.425512	2	0.08	0.271293	1	0.00828829	0.00946418	0	Cold	6	0.08	0	0	2	0.285714	27744	0	31214	3470
BRCA	TCGA-C8-A3M7	TCGA-C8-A3M7-01Z-00-DX1.846C75F1-2E7E-44F7-B21F-C246141558FA	0.2456	40	60	FEMALE	ASIAN	Stage IIIB	[Not Applicable]	Infiltrating Lobular Carcinoma	[Not Available]	2010	Post (prior bilateral ovariectomy OR >12 mo since LMP with no prior hysterectomy)	-22096	Dead	WITH TUMOR		1034	[Not Available]	Locoregional Recurrence			1034	[Not Available]	Negative		1	1034	1	1034	1	1034	1	1034		138	10	9400	52875	16452	59927	0.347826	0.425105	2	0.0217391	0.145831	1	0.00278571	0.00465487	0	Cold	33	0.23913	4	0.4	4	0.444444	8225	52875	15277	59927
BRCA	TCGA-BH-A18G	TCGA-BH-A18G-01Z-00-DX1.DB2B5819-CE83-4E07-BD03-2CD9CF2E246C	0.2485	40	81	FEMALE	WHITE	Stage IA	[Not Applicable]	Infiltrating Ductal Carcinoma	[Not Available]	2010	Post (prior bilateral ovariectomy OR >12 mo since LMP with no prior hysterectomy)	-29820	Alive	TUMOR FREE	149		[Not Available]					[Not Available]	Negative		0	149	0	149	0	149	0	149		332	37	26703	16254	33673	23224	3.62048	0.424658	8	0.538083	0.346012	1	0.0374199	0.0260209	0.0060423	Cold	28	0.0843373	4	0.108108	5	0.166667	16254	11610	23224	18580
BRCA	TCGA-A7-A0CE	TCGA-A7-A0CE-01Z-00-DX1.E67322FB-ED25-4B85-B3B0-2B8BD277BB4A	0.2465	40	57	FEMALE	WHITE	Stage IIA	[Not Applicable]	Infiltrating Ductal Carcinoma	[Not Available]	2009	Indeterminate (neither Pre or Postmenopausal)	-20863	Alive	TUMOR FREE	1074		[Not Available]					[Not Available]	Negative		0	1074	0	1074	0	1074	0	1074		2849	96	78457	35130	85484	42157	10.4486	0.424515	24	0.654288	0.177843	1	0.0277567	0.00688896	0.0194602	Hot	676	0.237276	27	0.28125	27	0.28125	78457	35130	85484	42157
BRCA	TCGA-AC-A62X	TCGA-AC-A62X-01Z-00-DX1.36FDC9AA-4EBE-40E6-92C2-8471049171A4	0.252	40	72	FEMALE	BLACK OR AFRICAN AMERICAN	Stage IIA	[Not Applicable]	Infiltrating Ductal Carcinoma	[Not Available]	2013	Post (prior bilateral ovariectomy OR >12 mo since LMP with no prior hysterectomy)	-26627	Alive	TUMOR FREE	417		[Not Available]					[Not Available]	Negative		0	417	0	417	0	417	0	417		2438	127	3435	46945	10308	53818	13.1378	0.423226	28.63	0.645669	0.154751	1	0.0667312	0.0198727	0.0426423	Hot	819	0.335931	42	0.330709	51	0.472222	18320	20610	25193	27483
BRCA	TCGA-BH-A18T	TCGA-BH-A18T-01Z-00-DX1.90123A74-F631-4538-AB2E-4076486ADF88	0.2485	40	70	FEMALE	WHITE	Stage IIA	[Not Applicable]	Infiltrating Ductal Carcinoma	[Not Available]	2003	Post (prior bilateral ovariectomy OR >12 mo since LMP with no prior hysterectomy)	-25674	Dead	WITH TUMOR		224	[Not Available]					[Not Available]	Negative		1	224	1	224			1	224		5114	134	94041	29025	101011	35995	12.0555	0.423217	28	0.613072	0.155111	1	0.0472001	0.00901947	0.0379919	Hot	1129	0.220767	27	0.201493	32	0.344086	73143	22059	80113	29029
BRCA	TCGA-A7-A0DB	TCGA-A7-A0DB-01Z-00-DX1.9CE855BC-0C37-43FB-8806-6625E176BE2E	0.2465	40	56	FEMALE	WHITE	Stage IIA	[Not Applicable]	Infiltrating Ductal Carcinoma	[Not Available]	2009	Post (prior bilateral ovariectomy OR >12 mo since LMP with no prior hysterectomy)	-20570	Alive	TUMOR FREE	1007		[Not Available]					[Not Available]	Close		0	1007	0	1007			0	1007		22	6	158085	5855	165112	12882	0.272727	0.422577	1.79	0	0	0	0.0151515	0.0292007	0	Cold	0	0	0	0	1	0.5	105390	14052	112417	21079
BRCA	TCGA-EW-A2FW	TCGA-EW-A2FW-01Z-00-DX1.4F948681-81F3-46C5-A4E8-FDE8A4116F7A	0.248	40	52	FEMALE	WHITE	Stage IIA	[Not Applicable]	Other, specify	[Not Available]	2011	Post (prior bilateral ovariectomy OR >12 mo since LMP with no prior hysterectomy)	-19085	Alive	TUMOR FREE	672		[Not Available]					[Not Available]	Negative		0	672	0	672	0	672	0	672		2824	130	60528	44232	67512	51216	12.2429	0.422435	25	0.598165	0.154081	1	0.0680002	0.01753	0.0458718	Hot	200	0.0708215	7	0.0538462	15	0.159574	58200	38412	65184	45396
BRCA	TCGA-AQ-A54N	TCGA-AQ-A54N-01Z-00-DX1.E53271E9-AFD2-4071-9B1E-CD05F63B8136	0.2472	40	51	FEMALE	BLACK OR AFRICAN AMERICAN	Stage IIA	[Not Applicable]	Infiltrating Ductal Carcinoma	[Not Available]	2011	Post (prior bilateral ovariectomy OR >12 mo since LMP with no prior hysterectomy)	-18741	Alive	TUMOR FREE	78		[Not Available]					[Not Available]	Negative		0	78	0	78	0	78	0	78		1984	98	50181	19839	57188	26846	10.1522	0.418631	22	0.637083	0.182163	1	0.0511519	0.0203366	0.0241181	Hot	310	0.15625	15	0.153061	18	0.310345	14004	33843	21011	40850
BRCA	TCGA-A8-A091	TCGA-A8-A091-01Z-00-DX1.1F38CADB-A093-416E-A8A8-31E61CD730BA	0.2325	20	61	FEMALE	[Not Available]	Stage IIA	[Not Applicable]	Infiltrating Ductal Carcinoma	[Not Available]	2008	Post (prior bilateral ovariectomy OR >12 mo since LMP with no prior hysterectomy)	-22554	Alive	TUMOR FREE	1004		[Not Available]				243	[Not Available]	Negative		0	1004	0	1004	1	243	1	243		29	11	31025	24820	38475	32270	1.03448	0.417926	3	0.16092	0.345975	1	0.0463875	0.0438352	0	Cold	0	0	1	0.0909091	1	0.142857	31025	21097	38475	28547
BRCA	TCGA-AN-A0FL	TCGA-AN-A0FL-01Z-00-DX1.20A041C6-A306-4599-A7D1-65032A252AA9	0.248	40	62	FEMALE	WHITE	Stage IIA	[Not Applicable]	Infiltrating Ductal Carcinoma	[Not Available]	2010	Post (prior bilateral ovariectomy OR >12 mo since LMP with no prior hysterectomy)	-22805	Alive	TUMOR FREE	231		[Not Available]					[Not Available]	Negative		0	231	0	231	0	231	0	231		1107	47	97776	46560	104760	53544	4.80397	0.416616	11	0.562915	0.28699	1	0.0246263	0.0117469	0.00972773	Hot	88	0.0794941	4	0.0851064	6	0.176471	84972	23280	91956	30264
BRCA	TCGA-A7-A26F	TCGA-A7-A26F-01Z-00-DX1.7ADE881D-325D-48ED-BA2D-30F589CA8EF2	0.248	40	55	FEMALE	WHITE	Stage IA	[Not Applicable]	Other, specify	[Not Available]	2010	Post (prior bilateral ovariectomy OR >12 mo since LMP with no prior hysterectomy)	-20210	Alive	TUMOR FREE	738		[Not Available]					[Not Available]	Negative		0	738	0	738	0	738	0	738		246	31	76824	13968	83808	20952	3.03252	0.414637	7	0.511798	0.379003	1	0.0300545	0.017739	0.00612245	Cold	59	0.239837	8	0.258065	8	0.470588	62856	11640	69840	18624
BRCA	TCGA-B6-A0X7	TCGA-B6-A0X7-01Z-00-DX1.A2AA8FE9-CF43-434A-AE72-7277D124BD0A	0.2485	40	62	FEMALE	WHITE	Stage X	[Not Applicable]	Mixed Histology (please specify)	[Not Available]	1994	Post (prior bilateral ovariectomy OR >12 mo since LMP with no prior hysterectomy)	-22723	Dead	TUMOR FREE		1781	[Not Available]	New Primary Tumor	Other, specify	colon	1104	[Not Available]	[Not Available]		1	1781	0	1781			1	1104		46	7	77787	26703	84757	33673	0.565217	0.41388	2	0.0652174	0.246909	1	0.0130435	0.0148899	0	Cold	0	0	0	0	1	0.2	80109	23220	87079	30190
BRCA	TCGA-BH-A0BV	TCGA-BH-A0BV-01Z-00-DX1.3C9CD4F7-A001-430D-AA8D-80CAD61C344E	0.2485	40	78	FEMALE	WHITE	Stage IIB	[Not Applicable]	Infiltrating Ductal Carcinoma	[Not Available]	2006	Post (prior bilateral ovariectomy OR >12 mo since LMP with no prior hysterectomy)	-28699	Alive	TUMOR FREE	1519		[Not Available]					[Not Available]	Negative		0	1519	0	1519	0	1519	0	1519		114	7	65016	22059	71986	29029	0.368421	0.413648	2	0	0	0	0.00370025	0.0057895	0	Cold	6	0.0526316	0	0	0	0	42957	18576	49927	25546
BRCA	TCGA-A2-A0T3	TCGA-A2-A0T3-01Z-00-DX1.5E96BC87-F4FB-4ABA-8D81-FAB7F4A80661	0.2505	40	37	FEMALE	WHITE	Stage IB	[Not Applicable]	Infiltrating Ductal Carcinoma	[Not Available]	2009	Pre (<6 months since LMP AND no prior bilateral ovariectomy AND not on estrogen replacement)	-13680	Alive	TUMOR FREE	1516		[Not Available]					[Not Available]	Negative		0	1516	0	1516	0	1516	0	1516		70	8	18432	25344	25346	32258	0.371429	0.411952	2	0	0	0	0.00614217	0.00966775	0	Cold	5	0.0714286	1	0.125	1	0.2	108288	14976	115202	21890
BRCA	TCGA-BH-A18V	TCGA-BH-A18V-01Z-00-DX1.7797760A-05CD-436E-97DA-31D6201F943B	0.2485	40	48	FEMALE	WHITE	Stage IIB	[Not Applicable]	Infiltrating Ductal Carcinoma	[Not Available]	2001	[Not Available]	-17682	Dead			1556	[Not Available]					[Not Available]	Negative		1	1556		1556	0	1556	0	1556		2334	152	26703	65016	33673	71986	15.7652	0.410598	34	0.608737	0.162142	1	0.0898283	0.0270856	0.0671116	Hot	453	0.194087	22	0.144737	34	0.330097	61533	61533	68503	68503
BRCA	TCGA-E9-A1N9	TCGA-E9-A1N9-01Z-00-DX1.982C83A6-0E06-47B3-A7C7-1773A2CD1771	0.2485	40	58	FEMALE	WHITE	Stage IIA	[Not Applicable]	Mixed Histology (please specify)	[Not Available]	2011	Post (prior bilateral ovariectomy OR >12 mo since LMP with no prior hysterectomy)	-21228	Alive	TUMOR FREE	1101		[Not Available]					[Not Available]	Negative		0	1101	0	1101	0	1101	0	1101		48	11	13932	10449	20902	17419	0.375	0.409932	2	0	0	0	0.00886525	0.0132683	0	Cold	4	0.0833333	2	0.181818	2	0.181818	13932	10449	20902	17419
BRCA	TCGA-E2-A159	TCGA-E2-A159-01Z-00-DX1.C8DC3356-CAE9-4E7A-AEFF-ABB4BE38192B	0.2468	40	50	FEMALE	WHITE	Stage IIA	[Not Applicable]	Infiltrating Ductal Carcinoma	[Not Available]	2009	Pre (<6 months since LMP AND no prior bilateral ovariectomy AND not on estrogen replacement)	-18621	Alive	TUMOR FREE	762		[Not Available]					[Not Available]	Negative		0	762	0	762	0	762	0	762		4158	150	51436	24549	58454	31567	15.8283	0.408473	32	0.634068	0.134061	1	0.0662852	0.0179769	0.0455584	Hot	1180	0.28379	28	0.186667	54	0.367347	35070	15197	42088	22215
BRCA	TCGA-C8-A1HJ	TCGA-C8-A1HJ-01Z-00-DX1.745159F1-85E7-4CC0-B088-E1CA91916FB8	0.2456	40	53	FEMALE	ASIAN	Stage IIA	[Not Applicable]	Infiltrating Ductal Carcinoma	[Not Available]	2010	Peri (6-12 months since last menstrual period)	-19629	Alive	TUMOR FREE	5		[Not Available]					[Not Available]	Negative		0	5	0	5	0	5	0	5		3065	142	11750	28200	18802	35252	14.5768	0.407501	33	0.648577	0.142093	1	0.0605703	0.0215053	0.0262803	Hot	639	0.208483	45	0.316901	47	0.358779	10575	28200	17627	35252
BRCA	TCGA-A8-A07G	TCGA-A8-A07G-01Z-00-DX1.37E8A762-8141-4BE6-935A-B3DCB712BB4A	0.2325	20	65	FEMALE	[Not Available]	Stage IIA	[Not Applicable]	Infiltrating Ductal Carcinoma	[Not Available]	2009	Post (prior bilateral ovariectomy OR >12 mo since LMP with no prior hysterectomy)	-23926	Alive	TUMOR FREE	577		[Not Available]					[Not Available]	Negative		0	577	0	577	0	577	0	577		41	9	22338	24820	29788	32270	0.439024	0.407485	2	0	0	0	0.0121951	0.0162131	0	Cold	13	0.317073	0	0	3	0.6	28543	17374	35993	24824
BRCA	TCGA-C8-A12X	TCGA-C8-A12X-01Z-00-DX1.2967579D-40AE-4425-BE81-5109713C16B4	0.2505	40	62	FEMALE	ASIAN	Stage IIB	[Not Applicable]	Mucinous Carcinoma	[Not Available]	2010	Post (prior bilateral ovariectomy OR >12 mo since LMP with no prior hysterectomy)	-22889	Alive	TUMOR FREE	385		[Not Available]					[Not Available]	Negative		0	385	0	385	0	385	0	385		70	6	29952	25344	36866	32258	0.171429	0.407397	2	0.0428571	0.202535	1	0.00248447	0.00691648	0	Cold	4	0.0571429	0	0	1	0.333333	24192	14976	31106	21890
BRCA	TCGA-A2-A0ES	TCGA-A2-A0ES-01Z-00-DX1.5652EE30-48C1-4EC1-AD77-8C72DFCB9A97	0.2505	40	52	FEMALE	WHITE	Stage IIA	[Not Applicable]	Infiltrating Lobular Carcinoma	[Not Available]	2008	Post (prior bilateral ovariectomy OR >12 mo since LMP with no prior hysterectomy)	-19160	Alive	TUMOR FREE	2190		[Not Available]					[Not Available]	Negative		0	2190	0	2190	0	2190	0	2190		86	8	44928	42624	51842	49538	0.302326	0.406814	2	0	0	0	0.00405837	0.0073414	0	Cold	3	0.0348837	0	0	1	0.333333	4608	48384	11522	55298
BRCA	TCGA-BH-A1F0	TCGA-BH-A1F0-01Z-00-DX1.E1557A67-230A-4337-AEC8-158258A917FF	0.2505	40	80	FEMALE	WHITE	Stage IIA	[Not Applicable]	Infiltrating Ductal Carcinoma	[Not Available]	2000	Post (prior bilateral ovariectomy OR >12 mo since LMP with no prior hysterectomy)	-29335	Dead	WITH TUMOR		785	[Not Available]					[Not Available]	[Not Available]		1	785	1	785			1	785		654	52	31104	14976	38018	21890	5.14067	0.405902	11.47	0.590656	0.285838	1	0.0426369	0.0190523	0.00880551	Hot	146	0.223242	14	0.269231	17	0.326923	27648	17280	34562	24194
BRCA	TCGA-A8-A06Z	TCGA-A8-A06Z-01Z-00-DX1.2BC8B71D-E01B-4CC1-B5E7-09BB54A5E1F8	0.2325	20	84	FEMALE	[Not Available]	Stage IIB	[Not Applicable]	Infiltrating Ductal Carcinoma	[Not Available]	2007	Post (prior bilateral ovariectomy OR >12 mo since LMP with no prior hysterectomy)	-30984	Alive		31		[Not Available]					[Not Available]	[Not Available]		0	31	0	31			0	31		445	58	28543	16133	35993	23583	5.6764	0.405738	13	0.581901	0.250291	1	0.0762753	0.0373685	0.0241581	Hot	114	0.25618	12	0.206897	15	0.454545	23579	9928	31029	17378
BRCA	TCGA-A2-A0CZ	TCGA-A2-A0CZ-01Z-00-DX1.A433A414-4F1B-4F99-8FD9-E64803F5E042	0.2485	40	46	FEMALE	WHITE	Stage IIA	[Not Applicable]	Infiltrating Ductal Carcinoma	[Not Available]	2007	Peri (6-12 months since last menstrual period)	-17026	Alive	TUMOR FREE	1616		[Not Available]					[Not Available]	Positive		0	1616	0	1616			0	1616		54	5	11610	11610	18580	18580	0.481481	0.405432	2	0.0555556	0.229061	1	0.00908456	0.0113328	0	Cold	4	0.0740741	0	0	1	0.5	67338	48762	74308	55732
BRCA	TCGA-AR-A24T	TCGA-AR-A24T-01Z-00-DX1.3B325D54-38EC-4E16-BDE1-628894CC15AA	0.248	40	46	FEMALE	WHITE	Stage IIIC	[Not Applicable]	Infiltrating Lobular Carcinoma	[Not Available]	2006	Pre (<6 months since LMP AND no prior bilateral ovariectomy AND not on estrogen replacement)	-17135	Alive	TUMOR FREE	3202		[Not Available]					[Not Available]	Negative		0	3202	0	3202	0	3202	0	3202		115	8	41904	37248	48888	44232	0.330435	0.405334	1.86	0	0	0	0.00320366	0.0053113	0	Cold	19	0.165217	2	0.25	3	0.75	117564	27936	124548	34920
BRCA	TCGA-E2-A14W	TCGA-E2-A14W-01Z-00-DX1.2AF665A9-F582-4C41-B2B8-1982648CDEC7	0.2468	40	78	MALE	WHITE	Stage IIA	[Not Applicable]	Infiltrating Ductal Carcinoma	[Not Available]	2008	[Not Available]	-28664	Alive	TUMOR FREE	974		[Not Available]					[Not Available]	Negative		0	974	0	974	0	974	0	974		572	71	75985	25718	83003	32736	8.93357	0.40512	18.29	0.660301	0.190859	1	0.0907013	0.0324632	0.0357193	Hot	75	0.131119	10	0.140845	12	0.173913	73647	24549	80665	31567
BRCA	TCGA-A7-A26I	TCGA-A7-A26I-01Z-00-DX1.0077D012-BC14-4E96-84F7-A1A6A3A778DF	0.248	40	65	FEMALE	WHITE	Stage IIA	[Not Applicable]	Infiltrating Ductal Carcinoma	[Not Available]	2011	Post (prior bilateral ovariectomy OR >12 mo since LMP with no prior hysterectomy)	-23948	Alive	TUMOR FREE	661		[Not Available]					[Not Available]	Negative		0	661	0	661	0	661	0	661		90	22	100104	19788	107088	26772	2.31111	0.404303	5	0.283333	0.344202	1	0.051243	0.0274349	0.011236	Cold	14	0.155556	1	0.0454545	5	0.625	3492	13968	10476	20952
BRCA	TCGA-E9-A5UP	TCGA-E9-A5UP-01Z-00-DX1.135466CC-601C-48B2-935D-42F8D7C4CDF7	0.2485	40	63	FEMALE	WHITE	Stage IIA	[Not Applicable]	Other, specify	[Not Available]	2012	Post (prior bilateral ovariectomy OR >12 mo since LMP with no prior hysterectomy)	-23371	Alive	TUMOR FREE	803		[Not Available]					[Not Available]	Negative		0	803	0	803	0	803	0	803		24	3	46440	18576	53410	25546	0.166667	0.404061	1.77	0	0	0	0.00905797	0.0242375	0	Cold	0	0	0	0	0	0	67338	3483	74308	10453
BRCA	TCGA-AC-A23C	TCGA-AC-A23C-01Z-00-DX1.0E67C785-83D3-49AF-B600-FB5B909AE6ED	0.2457	40	62	FEMALE	WHITE	Stage IIB	[Not Applicable]	Infiltrating Ductal Carcinoma	[Not Available]	2010	Post (prior bilateral ovariectomy OR >12 mo since LMP with no prior hysterectomy)	-22751	Alive	TUMOR FREE	585		[Not Available]					[Not Available]	Negative		0	585	0	585	0	585	0	585		17	7	5870	7044	12919	14093	1.41176	0.40373	3	0.333333	0.427793	1	0.101716	0.0730067	0	Cold	0	0	0	0	0	0	5870	7044	12919	14093
BRCA	TCGA-A2-A3XX	TCGA-A2-A3XX-01Z-00-DX1.03C6D70F-2833-4E97-91B7-DE70CD083D92	0.2456	40	49	FEMALE	BLACK OR AFRICAN AMERICAN	Stage IIA	[Not Applicable]	Infiltrating Ductal Carcinoma	[Not Available]	2009	Post (prior bilateral ovariectomy OR >12 mo since LMP with no prior hysterectomy)	-17981	Dead	TUMOR FREE		1439	[Not Available]					[Not Available]	Negative		1	1439	0	1439	0	1439	0	1439		1030	90	72850	45825	79902	52877	9.48932	0.403308	19	0.625815	0.185969	1	0.093779	0.0192464	0.071495	Hot	201	0.195146	23	0.255556	23	0.255556	72850	45825	79902	52877
BRCA	TCGA-A8-A06R	TCGA-A8-A06R-01Z-00-DX1.41476D0D-BA72-4FB8-B143-9EB679F26D28	0.2325	20	69	FEMALE	[Not Available]	Stage IIB	[Not Applicable]	Infiltrating Ductal Carcinoma	[Not Available]	2007	Post (prior bilateral ovariectomy OR >12 mo since LMP with no prior hysterectomy)	-25477	Alive	TUMOR FREE	547		[Not Available]					[Not Available]	Negative		0	547	0	547	0	547	0	547		256	42	24820	9928	32270	17378	4.17188	0.402335	9	0.576823	0.313422	1	0.080806	0.0445317	0.0117647	Cold	82	0.320312	12	0.285714	15	0.384615	24820	7446	32270	14896
BRCA	TCGA-A8-A081	TCGA-A8-A081-01Z-00-DX1.06D727F7-4B41-419B-A251-3D804235ACE5	0.2325	20	80	FEMALE	[Not Available]	Stage IIA	[Not Applicable]	Infiltrating Ductal Carcinoma	[Not Available]	2008	Post (prior bilateral ovariectomy OR >12 mo since LMP with no prior hysterectomy)	-29555	Alive	TUMOR FREE	0		[Not Available]					[Not Available]	Negative		0	0	0	0	0	0	0	0		144	37	3723	14892	11173	22342	5.23611	0.401775	10.57	0.660779	0.272278	1	0.0903726	0.0354717	0.047669	Cold	33	0.229167	8	0.216216	11	0.392857	17374	16133	24824	23583
BRCA	TCGA-HN-A2OB	TCGA-HN-A2OB-01Z-00-DX1.14F1FBFB-4540-43CE-9D79-5BC628640424	0.5005	20	45	FEMALE	[Not Evaluated]	Stage IIB	[Not Applicable]	Infiltrating Lobular Carcinoma	[Not Available]		Pre (<6 months since LMP AND no prior bilateral ovariectomy AND not on estrogen replacement)	-16672	Dead	WITH TUMOR		1900	[Not Available]	Distant Metastasis	Bone		1543	[Not Available]	Negative		1	1900	1	1900	1	1543	1	1543		32	5	2880	7488	6341	10949	0.3125	0.401245	1.69	0	0	0	0.0110887	0.0186696	0	Cold	0	0	0	0	0	0	7488	2304	10949	5765
BRCA	TCGA-GM-A2DC	TCGA-GM-A2DC-01Z-00-DX1.39F956BB-52D0-4385-9923-4D7D36D78862	0.2468	40	57	FEMALE	WHITE	Stage IIA	[Not Applicable]	Infiltrating Ductal Carcinoma	[Not Available]	2006	Post (prior bilateral ovariectomy OR >12 mo since LMP with no prior hysterectomy)	-21122	Alive	TUMOR FREE	2535		[Not Available]					[Not Available]	Negative		0	2535	0	2535	0	2535	0	2535		33	5	31563	33901	38581	40919	0.30303	0.400108	1.68	0	0	0	0.0104167	0.017905	0	Cold	2	0.0606061	2	0.4	2	0.4	31563	33901	38581	40919
BRCA	TCGA-OL-A6VO	TCGA-OL-A6VO-01Z-00-DX1.291D54D6-EBAF-4622-BD42-97AA5997F014	0.16437	40	43	FEMALE	BLACK OR AFRICAN AMERICAN	Stage IA	[Not Applicable]	Infiltrating Ductal Carcinoma	[Not Available]	2012	[Unknown]	-15780	Alive	TUMOR FREE	858		[Not Available]					[Not Available]	Negative		0	858	0	858	0	858	0	858		675	140	56192	143992	66730	154530	18.0474	0.399978	37.26	0.643638	0.137049	1	0.143083	0.0443116	0.0777045	Hot	85	0.125926	12	0.0857143	20	0.18018	70240	163308	80778	173846
BRCA	TCGA-GM-A2DB	TCGA-GM-A2DB-01Z-00-DX1.9EE36AA6-2594-44C7-B05C-91A0AEC7E511	0.2468	40	62	FEMALE	WHITE	Stage IIA	[Not Applicable]	Infiltrating Ductal Carcinoma	[Not Available]	2006	Post (prior bilateral ovariectomy OR >12 mo since LMP with no prior hysterectomy)	-22883	Alive	TUMOR FREE	2406		[Not Available]					[Not Available]	Negative		0	2406	0	2406	0	2406	0	2406		1256	71	36239	24549	43257	31567	7.87102	0.397521	17	0.631144	0.21922	1	0.0624209	0.0215942	0.035857	Hot	283	0.225318	16	0.225352	22	0.328358	32732	21042	39750	28060
BRCA	TCGA-AO-A129	TCGA-AO-A129-01Z-00-DX1.BF485416-BF57-4F39-866B-4B1E201876FA	0.4992	20	29	FEMALE	WHITE	Stage IIB	[Not Applicable]	Infiltrating Ductal Carcinoma	[Not Available]	2002	Pre (<6 months since LMP AND no prior bilateral ovariectomy AND not on estrogen replacement)	-10898	Alive	TUMOR FREE	3286		[Not Available]					[Not Available]	Negative		0	3286	0	3286	0	3286	0	3286		1028	76	27744	16762	31214	20232	8.02335	0.397383	17	0.607864	0.206829	1	0.0841796	0.0257687	0.0635285	Hot	193	0.187743	8	0.105263	17	0.354167	32368	13294	35838	16764
BRCA	TCGA-EW-A6SA	TCGA-EW-A6SA-01Z-00-DX1.DE032DD7-169D-4AA2-A4E0-1EFC158431FA	0.2525	40	59	MALE	BLACK OR AFRICAN AMERICAN	Stage II	[Not Applicable]	Infiltrating Ductal Carcinoma	[Not Available]	2013	[Not Available]	-21623	Alive	TUMOR FREE	510		[Not Available]					[Not Available]	Negative		0	510	0	510	0	510	0	510		1949	100	20574	45720	27434	52580	10.2093	0.397307	22	0.599505	0.172443	1	0.0704676	0.0217662	0.0418461	Hot	395	0.202668	18	0.18	23	0.343284	36576	33147	43436	40007
BRCA	TCGA-A8-A093	TCGA-A8-A093-01Z-00-DX1.1C8056D1-11CD-482D-9A23-3A9D1B4E63F0	0.2325	20	61	FEMALE	[Not Available]	Stage IIA	[Not Applicable]	Infiltrating Ductal Carcinoma	[Not Available]	2009	Post (prior bilateral ovariectomy OR >12 mo since LMP with no prior hysterectomy)	-22373	Alive	TUMOR FREE	546		[Not Available]					[Not Available]	Negative		0	546	0	546	0	546	0	546		14	8	21097	17374	28547	24824	0.571429	0.396264	1.87	0	0	0	0.0494505	0.0532712	0	Cold	0	0	0	0	1	0.5	28543	13651	35993	21101
BRCA	TCGA-OL-A5D7	TCGA-OL-A5D7-01Z-00-DX1.A4A45393-9AE1-4370-8B92-CB85CDB04934	0.2456	40	70	FEMALE	BLACK OR AFRICAN AMERICAN	Stage IIA	[Not Applicable]	Infiltrating Ductal Carcinoma	[Not Available]	2009	Post (prior bilateral ovariectomy OR >12 mo since LMP with no prior hysterectomy)	-25643	Alive	TUMOR FREE	1780		[Not Available]					[Not Available]	Negative		0	1780	0	1780	0	1780	0	1780		5344	209	19975	29375	27027	36427	24.2257	0.395539	48	0.625073	0.103404	0.933824	0.0553114	0.00942141	0.0431164	Hot	1532	0.286677	61	0.291866	76	0.378109	117500	25850	124552	32902
BRCA	TCGA-E2-A3DX	TCGA-E2-A3DX-01Z-00-DX1.75094CA2-CE51-4886-A564-BD10043A6E4C	0.2468	40	43	FEMALE	WHITE	Stage IIIC	[Not Applicable]	Infiltrating Lobular Carcinoma	[Not Available]	2011	Pre (<6 months since LMP AND no prior bilateral ovariectomy AND not on estrogen replacement)	-15969	Alive	TUMOR FREE	1325		[Not Available]					[Not Available]	Positive		0	1325	0	1325			0	1325		36	4	29225	22211	36243	29229	0.333333	0.395285	1.65	0	0	0	0.0103175	0.0163615	0	Cold	3	0.0833333	1	0.25	1	0.333333	29225	21042	36243	28060
BRCA	TCGA-BH-A0BS	TCGA-BH-A0BS-01Z-00-DX1.FEE32127-4D0B-4560-A39C-4EAA5B189B70	0.2505	40	55	FEMALE	WHITE	Stage IIIA	[Not Applicable]	Infiltrating Ductal Carcinoma	[Not Available]	2007	Post (prior bilateral ovariectomy OR >12 mo since LMP with no prior hysterectomy)	-20374	Alive	TUMOR FREE	2612		[Not Available]					[Not Available]	Negative		0	2612	0	2612	0	2612	0	2612		37	5	91008	33408	97922	40322	0.27027	0.394622	1.64	0	0	0	0.00825826	0.0153032	0	Cold	2	0.0540541	0	0	2	0.666667	84096	61056	91010	67970
BRCA	TCGA-EW-A1P0	TCGA-EW-A1P0-01Z-00-DX1.6C75EEBD-CE05-4DE2-8C43-8B6435F1379F	0.2485	40	55	FEMALE	WHITE	Stage IIB	[Not Applicable]	Other, specify	[Not Available]	2008	Post (prior bilateral ovariectomy OR >12 mo since LMP with no prior hysterectomy)	-20107	Alive	TUMOR FREE	1251		[Not Available]	Distant Metastasis	Other, specify	mediastinal lymph node	1094	[Not Available]	Negative		0	1251	0	1251	1	1094	1	1094		35	4	113778	59211	120748	66181	0.228571	0.393292	1.66	0	0	0	0.00756303	0.0158666	0	Cold	4	0.114286	0	0	0	0	35991	0	42961	6970
BRCA	TCGA-AC-A3EH	TCGA-AC-A3EH-01Z-00-DX1.30160436-4DE9-4F99-87E2-214E3CA47289	0.2457	40	79	FEMALE	WHITE	Stage IIIC	[Not Applicable]	Infiltrating Lobular Carcinoma	[Not Available]	2011	Post (prior bilateral ovariectomy OR >12 mo since LMP with no prior hysterectomy)	-29014	Dead	TUMOR FREE		197	[Not Available]					[Not Available]	Negative		1	197	0	197	0	197	0	197		22	7	12914	5870	19963	12919	0.636364	0.392837	2	0	0	0	0.034632	0.0342238	0	Cold	2	0.0909091	0	0	2	0.333333	35220	5870	42269	12919
BRCA	TCGA-BH-A0DD	TCGA-BH-A0DD-01Z-00-DX1.2242DD1F-0B7C-4B43-A7A9-8130D2BDEE78	0.2505	40	58	MALE	WHITE	Stage IIB	[Not Applicable]	Infiltrating Ductal Carcinoma	[Not Available]	2006	[Not Available]	-21386	Alive	TUMOR FREE	2486		[Not Available]					[Not Available]	Negative		0	2486	0	2486	0	2486	0	2486		2135	69	47232	42624	54146	49538	7.34707	0.391226	16	0.601759	0.217467	1	0.048863	0.0187717	0.00968172	Hot	206	0.0964871	11	0.15942	13	0.191176	46080	42624	52994	49538
BRCA	TCGA-E9-A22G	TCGA-E9-A22G-01Z-00-DX1.2b47e321-7910-40ec-ad1c-c4e08ed26334	0.2468	40	47	FEMALE	WHITE	Stage IIA	[Not Applicable]	Infiltrating Ductal Carcinoma	[Not Available]	2011	Post (prior bilateral ovariectomy OR >12 mo since LMP with no prior hysterectomy)	-17300	Alive	TUMOR FREE	1239		[Not Available]					[Not Available]	Negative		0	1239	0	1239	0	1239	0	1239		5252	201	50267	21042	57285	28060	21.1683	0.390806	45	0.617989	0.109302	0.964286	0.0665659	0.0125078	0.0544864	Hot	1260	0.239909	60	0.298507	66	0.34375	52605	21042	59623	28060
BRCA	TCGA-A8-A06X	TCGA-A8-A06X-01Z-00-DX1.21F19EDD-ABCB-4398-B210-D795BB7A34E3	0.2325	20	77	FEMALE	[Not Available]	Stage IIB	[Not Applicable]	Infiltrating Ductal Carcinoma	[Not Available]	2006	Post (prior bilateral ovariectomy OR >12 mo since LMP with no prior hysterectomy)	-28338	Dead	TUMOR FREE		943	[Not Available]					[Not Available]	Negative		1	943	0	943	0	943	0	943		536	78	22338	26061	29788	33511	9.09701	0.390409	18	0.608609	0.184914	1	0.136501	0.0401362	0.0881775	Hot	157	0.29291	19	0.24359	29	0.432836	19856	38471	27306	45921
BRCA	TCGA-A8-A08T	TCGA-A8-A08T-01Z-00-DX1.ABA1ABF2-DDB1-4E31-89DC-0F7821311D11	0.2325	20	64	FEMALE	[Not Available]	Stage IV	[Not Applicable]	Infiltrating Ductal Carcinoma	[Not Available]	2002	Post (prior bilateral ovariectomy OR >12 mo since LMP with no prior hysterectomy)	-23560	Dead	WITH TUMOR		3409	[Not Available]				2557	[Not Available]	Positive		1	3409	1	3409			1	2557		63	14	23579	11169	31029	18619	0.730159	0.38815	2	0.047619	0.212959	1	0.0135262	0.0132364	0	Cold	15	0.238095	3	0.214286	5	0.833333	23579	24820	31029	32270
BRCA	TCGA-AC-A3QP	TCGA-AC-A3QP-01Z-00-DX1.4B97E53E-1069-40C5-A062-C988663B37DD	0.2457	40	79	FEMALE	WHITE	Stage IIB	[Not Applicable]	Infiltrating Lobular Carcinoma	[Not Available]	2011	Post (prior bilateral ovariectomy OR >12 mo since LMP with no prior hysterectomy)	-29113	Alive	TUMOR FREE	675		[Not Available]					[Not Available]	Negative		0	675	0	675	0	675	0	675		25	5	19958	9392	27007	16441	0.48	0.387911	1.76	0	0	0	0.0216667	0.0260075	0	Cold	1	0.04	0	0	2	0.333333	28176	16436	35225	23485
BRCA	TCGA-AR-A0U1	TCGA-AR-A0U1-01Z-00-DX1.276433E7-E841-42D2-AF21-762F2FEA3B9B	0.2468	40	36	FEMALE	WHITE	Stage IIB	[Not Applicable]	Infiltrating Ductal Carcinoma	[Not Available]	2004	Pre (<6 months since LMP AND no prior bilateral ovariectomy AND not on estrogen replacement)	-13467	Alive	TUMOR FREE	4052		[Not Available]					[Not Available]	Negative		0	4052	0	4052	0	4052	0	4052	Redacted	2545	172	26887	24549	33905	31567	18.1595	0.38608	39	0.631903	0.122529	1	0.0943033	0.0180472	0.073212	Hot	337	0.132417	24	0.139535	27	0.201493	23380	22211	30398	29229
BRCA	TCGA-A2-A04N	TCGA-A2-A04N-01Z-00-DX1.9E9B7DB0-1CF1-4631-8292-A9DBCA0BD37C	0.2465	40	66	FEMALE	WHITE	Stage IA	[Not Applicable]	Infiltrating Ductal Carcinoma	[Not Available]	2002	Post (prior bilateral ovariectomy OR >12 mo since LMP with no prior hysterectomy)	-24155	Alive	TUMOR FREE	4354		[Not Available]					[Not Available]	Negative		0	4354	0	4354	0	4354	0	4354		45	7	23420	37472	30447	44499	0.355556	0.385856	1.56	0	0	0	0.00858586	0.0127118	0	Cold	0	0	0	0	0	0	31617	22249	38644	29276
BRCA	TCGA-OL-A6VQ	TCGA-OL-A6VQ-01Z-00-DX1.E3B81163-0239-47C3-B53F-064405B58685	0.2527	40	49	FEMALE	WHITE	Stage IIA	[Not Applicable]	Infiltrating Lobular Carcinoma	[Not Available]	2012	Pre (<6 months since LMP AND no prior bilateral ovariectomy AND not on estrogen replacement)	-18151	Alive	TUMOR FREE	600		[Not Available]					[Not Available]	Negative		0	600	0	600	0	600	0	600		4932	195	54816	15988	61670	22842	20.2924	0.384151	38	0.615663	0.113344	1	0.0658212	0.00927941	0.0562089	Hot	844	0.171127	24	0.123077	36	0.48	51390	54816	58244	61670
BRCA	TCGA-AC-A6IW	TCGA-AC-A6IW-01Z-00-DX1.C4514189-E64F-4603-8970-230FA2BB77FC	0.252	40	73	FEMALE	BLACK OR AFRICAN AMERICAN	Stage IIA	[Not Applicable]	Infiltrating Ductal Carcinoma	[Not Available]	2013	Post (prior bilateral ovariectomy OR >12 mo since LMP with no prior hysterectomy)	-26896	Alive	TUMOR FREE	413		[Not Available]					[Not Available]	Negative		0	413	0	413	0	413	0	413		893	191	2290	13740	9163	20613	22.6831	0.383757	41	0.632123	0.11596	1	0.185679	0.0390688	0.132231	Hot	158	0.176932	34	0.17801	44	0.255814	5725	13740	12598	20613
BRCA	TCGA-BH-A5IZ	TCGA-BH-A5IZ-01Z-00-DX1.6C871030-82E1-463E-A67B-976A5F3DCDB2	0.2465	40	51	FEMALE	BLACK OR AFRICAN AMERICAN	Stage IIB	[Not Applicable]	Infiltrating Ductal Carcinoma	[Not Available]	2012	Post (prior bilateral ovariectomy OR >12 mo since LMP with no prior hysterectomy)	-18927	Alive	TUMOR FREE	567		[Not Available]					[Not Available]	Negative		0	567	0	567	0	567	0	567		2545	151	63234	57379	70261	64406	17.1725	0.382694	35.56	0.589321	0.153797	0.944444	0.0982392	0.0242218	0.0787174	Hot	683	0.268369	49	0.324503	49	0.324503	63234	57379	70261	64406
BRCA	TCGA-A2-A3Y0	TCGA-A2-A3Y0-01Z-00-DX1.A1EDDF82-FFAA-44A4-A749-7FB6F8133CC0	0.2456	40	57	FEMALE	BLACK OR AFRICAN AMERICAN	Stage IIB	[Not Applicable]	Infiltrating Ductal Carcinoma	[Not Available]	2010	Post (prior bilateral ovariectomy OR >12 mo since LMP with no prior hysterectomy)	-21024	Alive	TUMOR FREE	1546		[Not Available]					[Not Available]	Close		0	1546	0	1546			0	1546		3507	170	70500	54050	77552	61102	18.9974	0.378613	36	0.623652	0.143405	1	0.0816337	0.0211474	0.0571666	Hot	1150	0.327916	57	0.335294	59	0.412587	49350	47000	56402	54052
BRCA	TCGA-B6-A2IU	TCGA-B6-A2IU-01Z-00-DX1.3C7DF701-4ED9-4989-AA63-A6B7B105F6EE	0.2468	40	62	FEMALE	WHITE	Stage IIA	[Not Applicable]	Infiltrating Lobular Carcinoma	[Not Available]	1998	Indeterminate (neither Pre or Postmenopausal)	-22905	Alive	WITH TUMOR	5176		[Not Available]	New Primary Tumor	Other, specify	Lung	4224	[Not Available]	Negative		0	5176	0	5176	0	5176	1	4224		36	5	25718	57281	32736	64299	0.166667	0.377964	1.65	0	0	0	0.00555556	0.0143955	0	Cold	0	0	0	0	0	0	54943	2338	61961	9356
BRCA	TCGA-AO-A0J2	TCGA-AO-A0J2-01Z-00-DX1.7C9FEC7B-6040-4C58-9563-D10C0D7AC72E	0.4992	20	41	FEMALE	WHITE	Stage IA	[Not Applicable]	Infiltrating Ductal Carcinoma	[Not Available]	2008	Pre (<6 months since LMP AND no prior bilateral ovariectomy AND not on estrogen replacement)	-15324	Alive	TUMOR FREE	997		[Not Available]					[Not Available]	Negative		0	997	0	997	0	997	0	997		483	70	32368	12138	35838	15608	7.45342	0.37708	15	0.597223	0.19199	1	0.119545	0.0321226	0.0916684	Hot	59	0.122153	12	0.171429	12	0.171429	32368	12138	35838	15608
BRCA	TCGA-AN-A0FJ	TCGA-AN-A0FJ-01Z-00-DX1.97B60767-916E-4938-9D0B-E6C0FE1CB3FC	0.248	40	59	FEMALE	WHITE	Stage IV	[Not Applicable]	Infiltrating Ductal Carcinoma	[Not Available]	2010	Peri (6-12 months since last menstrual period)	-21910	Alive	TUMOR FREE	242		[Not Available]					[Not Available]	Negative		0	242	0	242			0	242		4766	206	116400	9312	123384	16296	22.1209	0.376463	41	0.624552	0.10671	0.975	0.0592701	0.0110136	0.0446849	Hot	1505	0.315778	53	0.257282	85	0.452128	3492	12804	10476	19788
BRCA	TCGA-EW-A1P8	TCGA-EW-A1P8-01Z-00-DX1.E9852193-8CDD-49EF-B49B-DA6931198F0D	0.2485	40	58	FEMALE	WHITE	Stage IIIC	[Not Applicable]	Infiltrating Ductal Carcinoma	[Not Available]	2010	Post (prior bilateral ovariectomy OR >12 mo since LMP with no prior hysterectomy)	-21501	Dead	WITH TUMOR		239	[Not Available]	Distant Metastasis	Lung		207	[Not Available]	Negative		1	239	1	239	1	207	1	207		6733	188	15093	41796	22063	48766	20.0924	0.374652	38	0.634818	0.123115	1	0.0427206	0.0095706	0.0307928	Hot	1053	0.156394	27	0.143617	33	0.214286	3483	56889	10453	63859
BRCA	TCGA-AR-A2LJ	TCGA-AR-A2LJ-01Z-00-DX1.9D6257FA-2767-4640-9252-9BE18BD9D158	0.248	40	40	FEMALE	WHITE	Stage IIIA	[Not Applicable]	Infiltrating Lobular Carcinoma	[Not Available]	2007	Pre (<6 months since LMP AND no prior bilateral ovariectomy AND not on estrogen replacement)	-14723	Alive	TUMOR FREE	2632		[Not Available]					[Not Available]	Negative		0	2632	0	2632	0	2632	0	2632		45	8	34920	32592	41904	39576	0.444444	0.373691	1.56	0	0	0	0.0106061	0.0129897	0	Cold	4	0.0888889	0	0	1	0.5	93120	17460	100104	24444
BRCA	TCGA-A7-A0CG	TCGA-A7-A0CG-01Z-00-DX2.81138E90-373A-4C12-B9CA-6EEF5F84A5B5	0.2465	40	78	FEMALE	WHITE	Stage IIA	[Not Applicable]	Mixed Histology (please specify)	[Not Available]	2010	Post (prior bilateral ovariectomy OR >12 mo since LMP with no prior hysterectomy)	-28596	Alive	TUMOR FREE	1043		[Not Available]					[Not Available]	Close		0	1043	0	1043			0	1043		44	5	118271	3513	125298	10540	0.181818	0.372898	1.57	0	0	0	0.00475687	0.0114463	0	Cold	8	0.181818	0	0	1	0.333333	128810	9368	135837	16395
BRCA	TCGA-B6-A0IP	TCGA-B6-A0IP-01Z-00-DX1.3723A250-AA4B-4AFE-A692-C1311E9BA268	0.2485	40	74	FEMALE	WHITE	Stage IA	[Not Applicable]	Infiltrating Lobular Carcinoma	[Not Available]	1997	Post (prior bilateral ovariectomy OR >12 mo since LMP with no prior hysterectomy)	-27047	Dead	TUMOR FREE		3926	[Not Available]					[Not Available]	Negative		1	3926	0	3926	0	3926	0	3926		74	7	62694	23220	69664	30190	0.27027	0.372796	1.27	0	0	0	0.00388745	0.00685682	0	Cold	4	0.0540541	0	0	1	0.333333	102168	0	109138	6970
BRCA	TCGA-A8-A08R	TCGA-A8-A08R-01Z-00-DX1.72FBD9A3-5EB9-4855-89EB-697883C2EA9B	0.2325	20	52	FEMALE	[Not Available]	Stage IIB	[Not Applicable]	Infiltrating Ductal Carcinoma	[Not Available]	2008	Post (prior bilateral ovariectomy OR >12 mo since LMP with no prior hysterectomy)	-19298	Alive	TUMOR FREE	30		[Not Available]					[Not Available]	Negative		0	30	0	30	0	30	0	30		136	61	11169	7446	18619	14896	8.32353	0.371745	15	0.63645	0.187873	1	0.242833	0.0621993	0.168858	Hot	27	0.198529	14	0.229508	14	0.237288	9928	7446	17378	14896
BRCA	TCGA-A7-A6VW	TCGA-A7-A6VW-01Z-00-DX1.1BC4790C-DB45-4A3D-9C97-92C92C03FF60	0.2456	40	48	FEMALE	BLACK OR AFRICAN AMERICAN	Stage IIA	[Not Applicable]	Infiltrating Ductal Carcinoma	[Not Available]	2013	Post (prior bilateral ovariectomy OR >12 mo since LMP with no prior hysterectomy)	-17539	Alive	TUMOR FREE	285		[Not Available]					[Not Available]	Close		0	285	0	285			0	285		862	123	59925	8225	66977	15277	15.4316	0.371691	26.39	0.634031	0.156851	1	0.0852823	0.0238794	0.0611701	Hot	243	0.281903	34	0.276423	40	0.36036	111625	10575	118677	17627
BRCA	TCGA-AC-A3QQ	TCGA-AC-A3QQ-01Z-00-DX1.86463263-AB12-49FB-8967-D5FD1F7D221A	0.252	40	54	FEMALE	WHITE	Stage IA	[Not Applicable]	Infiltrating Lobular Carcinoma	[Not Available]	2011	Peri (6-12 months since last menstrual period)	-19723	Alive	TUMOR FREE	734		[Not Available]					[Not Available]	Close		0	734	0	734			0	734		31	14	4580	13740	11453	20613	1.09677	0.370511	2	0.0967742	0.29565	1	0.0532104	0.0434052	0	Cold	11	0.354839	6	0.428571	7	0.583333	8015	12595	14888	19468
BRCA	TCGA-B6-A0WX	TCGA-B6-A0WX-01Z-00-DX1.1C4F7BCC-8423-4941-9490-0F35038E1878	0.2485	40	40	FEMALE	BLACK OR AFRICAN AMERICAN	Stage IIIA	[Not Applicable]	Other, specify	[Not Available]	1998	Pre (<6 months since LMP AND no prior bilateral ovariectomy AND not on estrogen replacement)	-14784	Dead	WITH TUMOR		639	[Not Available]	Distant Metastasis	Bone		563	[Not Available]	Negative		1	639	1	639	1	563	1	563		65	5	127710	68499	134680	75469	0.215385	0.367743	1.36	0	0	0	0.00360577	0.00751562	0	Cold	2	0.0307692	1	0.2	1	0.2	127710	68499	134680	75469
BRCA	TCGA-BH-A0DI	TCGA-BH-A0DI-01Z-00-DX1.6A42D535-8842-4C36-8299-A40E9E56759D	0.2465	40	63	FEMALE	WHITE	Stage IIB	[Not Applicable]	Infiltrating Ductal Carcinoma	[Not Available]	2009	Post (prior bilateral ovariectomy OR >12 mo since LMP with no prior hysterectomy)	-23327	Alive	TUMOR FREE	912		[Not Available]					[Not Available]	Negative		0	912	0	912	0	912	0	912		65	6	50353	10539	57380	17566	0.215385	0.367743	1.36	0	0	0	0.00360577	0.00751562	0	Cold	12	0.184615	0	0	3	0.75	76115	46840	83142	53867
BRCA	TCGA-A2-A04V	TCGA-A2-A04V-01Z-00-DX1.EB430DDB-8FE9-4302-8829-53DBAD09E79F	0.2505	40	39	FEMALE	WHITE	Stage IIA	[Not Applicable]	Infiltrating Ductal Carcinoma	[Not Available]	2005	Pre (<6 months since LMP AND no prior bilateral ovariectomy AND not on estrogen replacement)	-14250	Dead	WITH TUMOR		1920	[Not Available]				1470	[Not Available]	Negative		1	1920	1	1920	1	1470	1	1470		106	7	31104	35712	38018	42626	0.283019	0.367058	1	0	0	0	0.00278526	0.00466514	0	Cold	10	0.0943396	0	0	1	0.5	64512	33408	71426	40322
BRCA	TCGA-AC-A2BK	TCGA-AC-A2BK-01Z-00-DX1.A3A1F275-9CDC-48BA-BB81-BCA6F02ACA94	0.252	40	78	FEMALE	BLACK OR AFRICAN AMERICAN	Stage IIIA	[Not Applicable]	Infiltrating Ductal Carcinoma	[Not Available]	2006	Post (prior bilateral ovariectomy OR >12 mo since LMP with no prior hysterectomy)	-28625	Alive	TUMOR FREE	2222		[Not Available]					[Not Available]	Negative		0	2222	0	2222	0	2222	0	2222		1435	143	16030	14885	22903	21758	16.1324	0.353831	28	0.600498	0.132844	0.928571	0.123196	0.0300445	0.0902376	Hot	238	0.165854	25	0.174825	34	0.272	12595	17175	19468	24048
BRCA	TCGA-A8-A0A4	TCGA-A8-A0A4-01Z-00-DX1.06C38F98-F34B-49F0-AFB5-7F0086188346	0.2325	20	73	FEMALE	[Not Available]	Stage IIA	[Not Applicable]	Infiltrating Lobular Carcinoma	[Not Available]	2009	Post (prior bilateral ovariectomy OR >12 mo since LMP with no prior hysterectomy)	-26693	Alive	TUMOR FREE	396		[Not Available]					[Not Available]	Negative		0	396	0	396	0	396	0	396		6	3	22338	76942	29788	84392	0.333333	0.353553	1	0	0	0	0.0666667	0.0942809	0	Cold	0	0	1	0.333333	1	0.5	22338	75701	29788	83151
BRCA	TCGA-AN-A0FN	TCGA-AN-A0FN-01Z-00-DX1.CAA3C2D0-7E74-48E5-ACB7-487434C7AAD2	0.248	40	61	FEMALE	WHITE	Stage IA	[Not Applicable]	Infiltrating Lobular Carcinoma	[Not Available]	2010	Post (prior bilateral ovariectomy OR >12 mo since LMP with no prior hysterectomy)	-22629	Alive	TUMOR FREE	218		[Not Available]					[Not Available]	Negative		0	218	0	218	0	218	0	218		6	3	114072	47724	121056	54708	0.333333	0.353553	1	0	0	0	0.0666667	0.0942809	0	Cold	0	0	0	0	0	0	15132	0	22116	6984
BRCA	TCGA-EW-A1J2	TCGA-EW-A1J2-01Z-00-DX1.F1D8E593-2DF4-44C3-873D-FD3C910011E4	0.2485	40	50	FEMALE	BLACK OR AFRICAN AMERICAN	[Discrepancy]	[Not Applicable]	Infiltrating Lobular Carcinoma	[Not Available]	2010	Pre (<6 months since LMP AND no prior bilateral ovariectomy AND not on estrogen replacement)	-18558	Alive	TUMOR FREE	403		[Not Available]					[Not Available]	Negative		0	403	0	403	0	403	0	403		12	3	37152	25542	44122	32512	0.333333	0.353553	1	0	0	0	0.030303	0.042855	0	Cold	0	0	0	0	0	0	23220	46440	30190	53410
BRCA	TCGA-E2-A108	TCGA-E2-A108-01Z-00-DX1.B110ED43-08A4-476A-A658-1CA75F7C0DDE	0.248	40	64	FEMALE	WHITE	Stage IIIA	[Not Applicable]	Infiltrating Ductal Carcinoma	[Not Available]	2009	Post (prior bilateral ovariectomy OR >12 mo since LMP with no prior hysterectomy)	-23530	Alive	WITH TUMOR	837		[Not Available]					[Not Available]	Negative		0	837	0	837	0	837	0	837		59	6	47724	54708	54708	61692	0.338983	0.353525	1	0	0	0	0.00584453	0.00816145	0	Cold	3	0.0508475	2	0.333333	2	0.5	46560	50052	53544	57036
BRCA	TCGA-BH-A0HF	TCGA-BH-A0HF-01Z-00-DX1.1EB2F7CE-54F4-4E41-A3CF-78209770B7CE	0.2485	40	77	FEMALE	WHITE	Stage IA	[Not Applicable]	Infiltrating Ductal Carcinoma	[Not Available]	2008	Post (prior bilateral ovariectomy OR >12 mo since LMP with no prior hysterectomy)	-28233	Alive	TUMOR FREE	727		[Not Available]					[Not Available]	Negative		0	727	0	727	0	727	0	727		23	4	18576	39474	25546	46444	0.347826	0.353369	1	0	0	0	0.0158103	0.0216491	0	Cold	0	0	0	0	0	0	3483	19737	10453	26707
BRCA	TCGA-A8-A090	TCGA-A8-A090-01Z-00-DX1.01574070-D65E-486F-B69D-0F8E3816D057	0.2325	20	74	FEMALE	[Not Available]	Stage IIA	[Not Applicable]	Infiltrating Ductal Carcinoma	[Not Available]	2008	Post (prior bilateral ovariectomy OR >12 mo since LMP with no prior hysterectomy)	-27121	Alive	TUMOR FREE	0		[Not Available]					[Not Available]	Negative		0	0	0	0	0	0	0	0		19	7	11169	6205	18619	13655	0.315789	0.35327	1	0	0	0	0.0175439	0.0258239	0	Cold	3	0.157895	0	0	4	0.8	13651	13651	21101	21101
BRCA	TCGA-B6-A0RQ	TCGA-B6-A0RQ-01Z-00-DX1.68B4F49D-9F81-4501-BC66-0349012077C8	0.2468	40	68	FEMALE	WHITE	Stage IIB	[Not Applicable]	Infiltrating Lobular Carcinoma	[Not Available]	1994	Post (prior bilateral ovariectomy OR >12 mo since LMP with no prior hysterectomy)	-25010	Dead	TUMOR FREE		4267	[Not Available]					[Not Available]	Negative		1	4267	0	4267	0	4267	0	4267		19	4	53774	29225	60792	36243	0.315789	0.35327	1	0	0	0	0.0175439	0.0258239	0	Cold	0	0	0	0	1	0.5	66633	33901	73651	40919
BRCA	TCGA-GM-A2DA	TCGA-GM-A2DA-01Z-00-DX1.6E409F88-F654-48C8-A753-BB054037BE16	0.2468	40	46	FEMALE	WHITE	Stage IIB	[Not Applicable]	Infiltrating Ductal Carcinoma	[Not Available]	1993	Post (prior bilateral ovariectomy OR >12 mo since LMP with no prior hysterectomy)	-16854	Dead	WITH TUMOR		6593	[Not Available]	Distant Metastasis	Bone		3014	[Not Available]	Negative		1	6593	1	6593	1	3014	1	3014		17	3	17535	7014	24553	14032	0.352941	0.353219	1	0	0	0	0.0220588	0.0298678	0	Cold	0	0	0	0	1	0.333333	45591	17535	52609	24553
BRCA	TCGA-OL-A66O	TCGA-OL-A66O-01Z-00-DX1.5F1E4C60-5CE8-41B4-A94D-4AA80D9253F9	0.16437	40	39	FEMALE	BLACK OR AFRICAN AMERICAN	Stage IIB	[Not Applicable]	Infiltrating Ductal Carcinoma	[Not Available]	2012	Pre (<6 months since LMP AND no prior bilateral ovariectomy AND not on estrogen replacement)	-14272	Alive	TUMOR FREE	528		[Not Available]					[Not Available]	Negative		0	528	0	528	0	528	0	528		17	6	70240	61460	80778	71998	0.352941	0.353219	1	0	0	0	0.0220588	0.0298678	0	Cold	0	0	0	0	0	0	0	0	10538	10538
BRCA	TCGA-B6-A0RO	TCGA-B6-A0RO-01Z-00-DX1.3ADBFF05-92CE-41B5-BD49-CB3CE5B74CC9	0.2485	40	71	FEMALE	WHITE	Stage IIIB	[Not Applicable]	Infiltrating Ductal Carcinoma	[Not Available]	1993	Post (prior bilateral ovariectomy OR >12 mo since LMP with no prior hysterectomy)	-26269	Alive	TUMOR FREE	4929		[Not Available]					[Not Available]	Negative		0	4929	0	4929	0	4929	0	4929		41	5	111456	48762	118426	55732	0.292683	0.351977	1	0	0	0	0.00731707	0.0113749	0	Cold	2	0.0487805	1	0.2	1	0.5	87075	37152	94045	44122
BRCA	TCGA-MS-A51U	TCGA-MS-A51U-01Z-00-DX1.490DE85A-ECE5-4E2A-9657-841BE6FFCCA0	0.499	20	44	FEMALE	WHITE	Stage IIB	[Not Applicable]	Infiltrating Lobular Carcinoma	[Not Available]	2012	[Not Available]	-16213	Alive	TUMOR FREE	681		[Not Available]					[Not Available]	Negative		0	681	0	681	0	681	0	681		7	3	5780	9826	9251	13297	0.285714	0.351364	1	0	0	0	0.047619	0.0752923	0	Cold	0	0	0	0	0	0	5202	10982	8673	14453
BRCA	TCGA-A7-A13H	TCGA-A7-A13H-01Z-00-DX2.6C937651-4D3E-475D-99F6-4A9FD25CD48B	0.2468	40	61	FEMALE	WHITE	Stage IIB	[Not Applicable]	Infiltrating Lobular Carcinoma	[Not Available]	2010	Post (prior bilateral ovariectomy OR >12 mo since LMP with no prior hysterectomy)	-22643	Alive	TUMOR FREE	899		[Not Available]	New Primary Tumor	Other, specify	Skin lesion-Basal Cell Left Lower Lateral Back	795	[Not Available]	Negative		0	899	0	899	0	899	1	795		14	4	57281	12859	64299	19877	0.285714	0.351364	1	0	0	0	0.021978	0.0347503	0	Cold	0	0	0	0	0	0	54943	8183	61961	15201
BRCA	TCGA-W8-A86G	TCGA-W8-A86G-01Z-00-DX2.DEC2CC1C-3662-43C6-A5CB-EC94B343FA3D	0.2527	40	66	FEMALE	WHITE	Stage IIA	[Not Applicable]	Infiltrating Lobular Carcinoma	[Not Available]	2013	Post (prior bilateral ovariectomy OR >12 mo since LMP with no prior hysterectomy)	-24125	Alive	TUMOR FREE	347		[Not Available]					[Not Available]	Negative		0	347	0	347	0	347	0	347		21	4	65094	35402	71948	42256	0.285714	0.351364	1	0	0	0	0.0142857	0.0225877	0	Cold	2	0.0952381	0	0	2	0.666667	69662	41112	76516	47966
BRCA	TCGA-A2-A0T6	TCGA-A2-A0T6-01Z-00-DX1.207A3883-5B41-40EB-95A1-D64C9610650B	0.248	40	50	FEMALE	WHITE	Stage IIB	[Not Applicable]	Infiltrating Lobular Carcinoma	[Not Available]	2009	Pre (<6 months since LMP AND no prior bilateral ovariectomy AND not on estrogen replacement)	-18334	Alive	TUMOR FREE	575		[Not Available]					[Not Available]	Negative		0	575	0	575	0	575	0	575		28	4	57036	69840	64020	76824	0.285714	0.351364	1	0	0	0	0.010582	0.0167316	0	Cold	0	0	0	0	0	0	29100	1164	36084	8148
BRCA	TCGA-BH-A0H3	TCGA-BH-A0H3-01Z-00-DX1.C6D4DFB9-A4FA-40B2-90EF-75294CBC4523	0.2505	40	46	FEMALE	WHITE	Stage I	[Not Applicable]	Infiltrating Ductal Carcinoma	[Not Available]	2008	Pre (<6 months since LMP AND no prior bilateral ovariectomy AND not on estrogen replacement)	-17152	Alive	TUMOR FREE	1928		[Not Available]					[Not Available]	Negative		0	1928	0	1928	0	1928	0	1928		28	4	41472	35712	48386	42626	0.285714	0.351364	1	0	0	0	0.010582	0.0167316	0	Cold	0	0	0	0	1	0.5	31104	31104	38018	38018
BRCA	TCGA-E2-A14Y	TCGA-E2-A14Y-01Z-00-DX1.804A22A3-FD8D-4C8A-A766-48D28434DE22	0.2468	40	35	FEMALE	WHITE	Stage IIA	[Not Applicable]	Infiltrating Ductal Carcinoma	[Not Available]	2009	Pre (<6 months since LMP AND no prior bilateral ovariectomy AND not on estrogen replacement)	-13004	Alive	TUMOR FREE	2109		[Not Available]					[Not Available]	Negative		0	2109	0	2109	0	2109	0	2109		6092	157	39746	35070	46764	42088	15.4626	0.350699	31	0.608947	0.113131	0.96525	0.0604615	0.00920473	0.048674	Hot	2998	0.492121	91	0.579618	92	0.597403	39746	33901	46764	40919
BRCA	TCGA-E9-A1NE	TCGA-E9-A1NE-01Z-00-DX1.f332124a-cdab-4ab5-82d1-4b8b7f3c9821	0.2485	40	28	FEMALE	WHITE	Stage IIB	[Not Applicable]	Infiltrating Ductal Carcinoma	[Not Available]	2011	Pre (<6 months since LMP AND no prior bilateral ovariectomy AND not on estrogen replacement)	-10564	Alive	TUMOR FREE	1088		[Not Available]					[Not Available]	Negative		0	1088	0	1088	0	1088	0	1088		15	4	18576	11610	25546	18580	0.4	0.349927	1	0	0	0	0.0285714	0.0349927	0	Cold	0	0	1	0.25	1	0.333333	18576	10449	25546	17419
BRCA	TCGA-E9-A1N5	TCGA-E9-A1N5-01Z-00-DX1.94DE7B4B-3798-4CC2-8A64-77796A58821A	0.2485	40	45	FEMALE	WHITE	Stage IIB	[Not Applicable]	Mixed Histology (please specify)	[Not Available]	2010	Post (prior bilateral ovariectomy OR >12 mo since LMP with no prior hysterectomy)	-16736	Alive	TUMOR FREE	1120		[Not Available]					[Not Available]	Negative		0	1120	0	1120	0	1120	0	1120		95	9	16254	33669	23224	40639	0.4	0.349927	1	0	0	0	0.00425532	0.00521168	0	Cold	23	0.242105	1	0.111111	3	0.6	18576	24381	25546	31351
BRCA	TCGA-A1-A0SB	TCGA-A1-A0SB-01Z-00-DX1.B34C267B-CAAA-4AB6-AD5C-276C26F997A1	0.2521	40	70	FEMALE	WHITE	Stage I	[Not Applicable]	Other, specify	[Not Available]	2008	Post (prior bilateral ovariectomy OR >12 mo since LMP with no prior hysterectomy)	-25833	Alive	TUMOR FREE	259		[Not Available]					[Not Available]	Negative		0	259	0	259	0	259	0	259		24	7	85875	43510	92745	50380	0.416667	0.348005	1	0	0	0	0.0181159	0.0214351	0	Cold	0	0	0	0	0	0	82440	35495	89310	42365
BRCA	TCGA-BH-A0HA	TCGA-BH-A0HA-01Z-00-DX1.5A2F5C86-E1E7-445D-A4E3-29980FA37708	0.2505	40	31	FEMALE	WHITE	Stage I	[Not Applicable]	Infiltrating Ductal Carcinoma	[Not Available]	2008	Pre (<6 months since LMP AND no prior bilateral ovariectomy AND not on estrogen replacement)	-11379	Alive	TUMOR FREE	1611		[Not Available]					[Not Available]	Negative		0	1611	0	1611	0	1611	0	1611		47	6	29952	46080	36866	52994	0.255319	0.347354	1	0	0	0	0.00555042	0.00947914	0	Cold	11	0.234043	0	0	1	0.5	54144	27648	61058	34562
BRCA	TCGA-AC-A3W7	TCGA-AC-A3W7-01Z-00-DX1.189BB448-ECBA-4042-8A35-4B787271E8FE	0.2457	40	66	FEMALE	WHITE	Stage IIB	[Not Applicable]	Infiltrating Lobular Carcinoma	[Not Available]	2012	Post (prior bilateral ovariectomy OR >12 mo since LMP with no prior hysterectomy)	-24327	Alive	TUMOR FREE	471		[Not Available]					[Not Available]	Negative		0	471	0	471	0	471	0	471		8	4	5870	7044	12919	14093	0.25	0.34641	1	0	0	0	0.0357143	0.061859	0	Cold	0	0	0	0	0	0	0	0	7049	7049
BRCA	TCGA-E2-A1L8	TCGA-E2-A1L8-01Z-00-DX1.842BF73D-2D64-4ABA-880D-DBE8F4C2AA19	0.248	40	52	FEMALE	BLACK OR AFRICAN AMERICAN	Stage IIB	[Not Applicable]	Infiltrating Lobular Carcinoma	[Not Available]	2008	Post (prior bilateral ovariectomy OR >12 mo since LMP with no prior hysterectomy)	-19187	Alive	TUMOR FREE	2240		[Not Available]					[Not Available]	Negative		0	2240	0	2240	0	2240	0	2240		8	4	27936	20952	34920	27936	0.25	0.34641	1	0	0	0	0.0357143	0.061859	0	Cold	0	0	0	0	1	0.5	43068	12804	50052	19788
BRCA	TCGA-PL-A8LY	TCGA-PL-A8LY-01A-02-DX2.6F9520F1-3210-4A96-81C2-A14424F650D1	0.2527	40	30	FEMALE	BLACK OR AFRICAN AMERICAN	Stage IIB	[Not Applicable]	Infiltrating Ductal Carcinoma	[Not Available]	2013	Pre (<6 months since LMP AND no prior bilateral ovariectomy AND not on estrogen replacement)	-11199	Alive	WITH TUMOR	8		[Not Available]					[Not Available]	[Not Available]		0	8	0	8			0	8		8	3	10278	0	17132	6854	0.25	0.34641	1	0	0	0	0.0357143	0.061859	0	Cold	0	0	0	0	0	0	66236	6852	73090	13706
BRCA	TCGA-E9-A1NG	TCGA-E9-A1NG-01Z-00-DX1.30d2a611-21ad-4ba0-a03c-31f36ecb83d5	0.2485	40	62	FEMALE	WHITE	Stage IIA	[Not Applicable]	Infiltrating Ductal Carcinoma	[Not Available]	2011	Post (prior bilateral ovariectomy OR >12 mo since LMP with no prior hysterectomy)	-22896	Dead	TUMOR FREE		786	[Not Available]					[Not Available]	Negative		1	786	0	786	0	786	0	786		16	3	24381	46440	31351	53410	0.25	0.34641	1	0	0	0	0.0166667	0.0288675	0	Cold	3	0.1875	0	0	1	0.5	20898	22059	27868	29029
BRCA	TCGA-AN-A0XS	TCGA-AN-A0XS-01Z-00-DX1.B4D4B73E-2912-4B2E-B18A-FBC35F8160D3	0.2525	40	63	FEMALE	WHITE	Stage IIIA	[Not Applicable]	Infiltrating Ductal Carcinoma	[Not Available]	2010	Post (prior bilateral ovariectomy OR >12 mo since LMP with no prior hysterectomy)	-23358	Alive	TUMOR FREE	10		[Not Available]					[Not Available]	Negative		0	10	0	10	0	10	0	10		24	6	13716	14859	20576	21719	0.25	0.34641	1	0	0	0	0.0108696	0.0188266	0	Cold	0	0	0	0	0	0	9144	14859	16004	21719
BRCA	TCGA-A7-A26E	TCGA-A7-A26E-01Z-00-DX1.BA4A7E28-0563-4C23-82D0-AB34A2E79AE3	0.248	40	71	FEMALE	WHITE	Stage IIIA	[Not Applicable]	Infiltrating Lobular Carcinoma	[Not Available]	2010	Post (prior bilateral ovariectomy OR >12 mo since LMP with no prior hysterectomy)	-26274	Alive	TUMOR FREE	954		[Not Available]					[Not Available]	Negative		0	954	0	954	0	954	0	954		32	7	9312	74496	16296	81480	0.25	0.34641	1	0	0	0	0.00806452	0.0139682	0	Cold	0	0	0	0	0	0	66348	1164	73332	8148
BRCA	TCGA-AR-A0U2	TCGA-AR-A0U2-01Z-00-DX1.03E2ADD9-F20F-44DA-93D1-D10BBD3844A5	0.2468	40	47	FEMALE	WHITE	Stage IIIA	[Not Applicable]	Infiltrating Ductal Carcinoma	[Not Available]	2004	Pre (<6 months since LMP AND no prior bilateral ovariectomy AND not on estrogen replacement)	-17390	Dead	WITH TUMOR		2551	[Not Available]	Distant Metastasis	Bone	Liver	1609	[Not Available]	Negative		1	2551	1	2551	1	1609	1	1609		3825	241	86506	36239	93524	43257	26.6902	0.345903	48	0.624702	0.111327	1	0.082178	0.0259508	0.041484	Hot	1010	0.264052	63	0.261411	63	0.261411	86506	36239	93524	43257
BRCA	TCGA-E2-A1IH	TCGA-E2-A1IH-01Z-00-DX1.816F0C54-D87E-4E23-891B-98169F5B439B	0.248	40	80	FEMALE	WHITE	Stage I	[Not Applicable]	Infiltrating Lobular Carcinoma	[Not Available]	2008	Post (prior bilateral ovariectomy OR >12 mo since LMP with no prior hysterectomy)	-29444	Alive	TUMOR FREE	1026		[Not Available]					[Not Available]	Negative		0	1026	0	1026	0	1026	0	1026		25	7	40740	24444	47724	31428	0.24	0.344422	1	0	0	0	0.01	0.0177951	0	Cold	1	0.04	1	0.142857	2	0.285714	40740	25608	47724	32592
BRCA	TCGA-A7-A5ZW	TCGA-A7-A5ZW-01Z-00-DX1.5F571EE3-A1A3-4604-BE89-1A46E0EC508B	0.2465	40	47	FEMALE	BLACK OR AFRICAN AMERICAN	Stage IIA	[Not Applicable]	Infiltrating Ductal Carcinoma	[Not Available]	2012	Peri (6-12 months since last menstrual period)	-17529	Alive	TUMOR FREE	326		[Not Available]					[Not Available]	Negative		0	326	0	326	0	326	0	326		9	3	48011	5855	55038	12882	0.444444	0.34401	1	0	0	0	0.0555556	0.062113	0	Cold	0	0	0	0	1	0.333333	7026	9368	14053	16395
BRCA	TCGA-E9-A1NH	TCGA-E9-A1NH-01Z-00-DX1.20FF11B7-DAF0-41C2-B7C5-449BA5268EC0	0.2485	40	71	FEMALE	WHITE	Stage IIB	[Not Applicable]	Infiltrating Ductal Carcinoma	[Not Available]	2011	Post (prior bilateral ovariectomy OR >12 mo since LMP with no prior hysterectomy)	-26221	Alive	TUMOR FREE	576		[Not Available]					[Not Available]	Negative		0	576	0	576	0	576	0	576		35	7	13932	40635	20902	47605	0.228571	0.341789	1	0	0	0	0.00672269	0.0123504	0	Cold	3	0.0857143	1	0.142857	1	0.5	29025	29025	35995	35995
BRCA	TCGA-A8-A0A2	TCGA-A8-A0A2-01Z-00-DX1.47BCDF13-1065-466A-B7CB-F91F5EAD7D91	0.2325	20	66	FEMALE	[Not Available]	Stage IIA	[Not Applicable]	Infiltrating Lobular Carcinoma	[Not Available]	2009	Post (prior bilateral ovariectomy OR >12 mo since LMP with no prior hysterectomy)	-24380	Alive	TUMOR FREE	579		[Not Available]					[Not Available]	Negative		0	579	0	579	0	579	0	579		9	4	14892	17374	22342	24824	0.222222	0.340151	1	0	0	0	0.0277778	0.0519675	0	Cold	0	0	1	0.25	1	0.25	14892	17374	22342	24824
BRCA	TCGA-LL-A6FP	TCGA-LL-A6FP-01Z-00-DX1.6261398A-7288-4924-BBE2-FC1949256E40	0.2525	40	90	FEMALE	WHITE	Stage IIA	[Not Applicable]	Infiltrating Lobular Carcinoma	[Not Available]	2012	Post (prior bilateral ovariectomy OR >12 mo since LMP with no prior hysterectomy)	-32873	Alive	TUMOR FREE	677		[Not Available]					[Not Available]	Negative		0	677	0	677	0	677	0	677		9	2	28575	9144	35435	16004	0.222222	0.340151	1	0	0	0	0.0277778	0.0519675	0	Cold	0	0	0	0	0	0	0	0	6860	6860
BRCA	TCGA-E2-A1IL	TCGA-E2-A1IL-01Z-00-DX1.46B6AA99-C7CE-4573-B15D-2C56A708B082	0.248	40	78	FEMALE	WHITE	Stage IIA	[Not Applicable]	Infiltrating Lobular Carcinoma	[Not Available]	2009	Post (prior bilateral ovariectomy OR >12 mo since LMP with no prior hysterectomy)	-28495	Alive	TUMOR FREE	118		[Not Available]					[Not Available]	Negative		0	118	0	118	0	118	0	118		18	5	22116	64020	29100	71004	0.222222	0.340151	1	0	0	0	0.0130719	0.0244553	0	Cold	0	0	1	0.2	1	0.2	22116	64020	29100	71004
BRCA	TCGA-A1-A0SH	TCGA-A1-A0SH-01Z-00-DX1.90E71B08-E1D9-4FC2-85AC-062E56DDF17C	0.2521	40	39	FEMALE	WHITE	Stage IIA	[Not Applicable]	Infiltrating Ductal Carcinoma	[Not Available]	2006	Pre (<6 months since LMP AND no prior bilateral ovariectomy AND not on estrogen replacement)	-14595	Alive	TUMOR FREE	1437		[Not Available]					[Not Available]	Negative		0	1437	0	1437	0	1437	0	1437		37	4	54960	16030	61830	22900	0.216216	0.338479	1	0	0	0	0.00600601	0.0114351	0	Cold	0	0	0	0	0	0	54960	11450	61830	18320
BRCA	TCGA-BH-A0HI	TCGA-BH-A0HI-01Z-00-DX1.89DB9F79-0DCC-4C65-831E-96AE026C2C4E	0.2485	40	78	FEMALE	WHITE	Stage IA	[Not Applicable]	Infiltrating Ductal Carcinoma	[Not Available]	2008	Post (prior bilateral ovariectomy OR >12 mo since LMP with no prior hysterectomy)	-28644	Alive	TUMOR FREE	620		[Not Available]					[Not Available]	Negative		0	620	0	620	0	620	0	620		51	6	53406	24381	60376	31351	0.117647	0.338374	1.5	0	0	0	0.0027451	0.0086497	0	Cold	2	0.0392157	0	0	0	0	33669	20898	40639	27868
BRCA	TCGA-A2-A0SY	TCGA-A2-A0SY-01Z-00-DX1.279A5479-E183-4F79-AF40-50BF1834BA4A	0.248	40	62	FEMALE	WHITE	Stage IIIA	[Not Applicable]	Infiltrating Lobular Carcinoma	[Not Available]	2007	Post (prior bilateral ovariectomy OR >12 mo since LMP with no prior hysterectomy)	-22928	Alive	TUMOR FREE	1347		[Not Available]					[Not Available]	Negative		0	1347	0	1347	0	1347	0	1347		28	3	61692	43068	68676	50052	0.214286	0.337915	1	0	0	0	0.00793651	0.0151973	0	Cold	0	0	0	0	0	0	65184	18624	72168	25608
BRCA	TCGA-A7-A3IY	TCGA-A7-A3IY-01Z-00-DX1.B4E75265-3B2A-456C-996A-F95B5A645BF8	0.2456	40	71	FEMALE	WHITE	Stage I	[Not Applicable]	Mucinous Carcinoma	[Not Available]	2011	Post (prior bilateral ovariectomy OR >12 mo since LMP with no prior hysterectomy)	-26042	Alive	TUMOR FREE	345		[Not Available]					[Not Available]	Negative		0	345	0	345	0	345	0	345		19	5	18800	57575	25852	64627	0.210526	0.336781	1	0	0	0	0.0116959	0.022649	0	Cold	0	0	0	0	0	0	0	0	7052	7052
BRCA	TCGA-BH-A1FL	TCGA-BH-A1FL-01Z-00-DX1.D3E9F46E-9A28-4AAE-8C87-D6F1851227A3	0.2505	40	69	FEMALE	WHITE	Stage IIB	[Not Applicable]	Infiltrating Ductal Carcinoma	[Not Available]	1998	[Not Available]	-25558	Dead	WITH TUMOR		1673	[Not Available]					[Not Available]	[Not Available]		1	1673	1	1673			1	1673		58	5	18432	16128	25346	23042	0.206897	0.335638	1	0	0	0	0.00362976	0.00710668	0	Cold	3	0.0517241	0	0	0	0	17280	11520	24194	18434
BRCA	TCGA-A7-A13G	TCGA-A7-A13G-01Z-00-DX1.C258C545-8C1F-41D4-846F-962A746CBDFB	0.2456	40	79	FEMALE	WHITE	Stage IIA	[Not Applicable]	Infiltrating Ductal Carcinoma	[Not Available]	2010	Post (prior bilateral ovariectomy OR >12 mo since LMP with no prior hysterectomy)	-28969	Alive	TUMOR FREE	718		[Not Available]	New Primary Tumor	Other, specify	Skin, right leg	586	[Not Available]	Negative		0	718	0	718	0	718	1	586		8	5	8225	61100	15277	68152	0.5	0.333333	1	0	0	0	0.0714286	0.0714286	0	Cold	0	0	0	0	0	0	1175	4700	8227	11752
BRCA	TCGA-BH-A0BM	TCGA-BH-A0BM-01Z-00-DX1.8BD324F2-60F5-4F59-AF2D-533A5FB230BF	0.2485	40	54	FEMALE	WHITE	Stage IIB	[Not Applicable]	Infiltrating Ductal Carcinoma	[Not Available]	2007	Post (prior bilateral ovariectomy OR >12 mo since LMP with no prior hysterectomy)	-20049	Alive	TUMOR FREE	1876		[Not Available]					[Not Available]	Negative		0	1876	0	1876	0	1876	0	1876		10	2	30186	6966	37156	13936	0.2	0.333333	1	0	0	0	0.0222222	0.0444444	0	Cold	0	0	0	0	0	0	0	0	6970	6970
BRCA	TCGA-A2-A0CV	TCGA-A2-A0CV-01Z-00-DX1.B02D017A-61CD-45FE-BB31-705CD127DDAB	0.2505	40	41	FEMALE	ASIAN	Stage IIB	[Not Applicable]	Infiltrating Ductal Carcinoma	[Not Available]	2005	Post (prior bilateral ovariectomy OR >12 mo since LMP with no prior hysterectomy)	-15289	Alive	TUMOR FREE	3011		[Not Available]					[Not Available]	Negative		0	3011	0	3011	0	3011	0	3011		65	4	125568	13824	132482	20738	0.184615	0.32752	1	0	0	0	0.00288462	0.00606227	0	Cold	11	0.169231	1	0.25	1	0.5	123264	8064	130178	14978
BRCA	TCGA-BH-A0BO	TCGA-BH-A0BO-01Z-00-DX1.1A704471-FEB3-40F9-9838-3E347A18285F	0.2505	40	54	FEMALE	WHITE	Stage I	[Not Applicable]	Infiltrating Ductal Carcinoma	[Not Available]	2007	Pre (<6 months since LMP AND no prior bilateral ovariectomy AND not on estrogen replacement)	-19767	Alive	TUMOR FREE	2197		[Not Available]					[Not Available]	Negative		0	2197	0	2197	0	2197	0	2197		11	3	61056	13824	67970	20738	0.181818	0.326357	1	0	0	0	0.0181818	0.0385695	0	Cold	0	0	0	0	0	0	34560	36864	41474	43778
BRCA	TCGA-E2-A1B4	TCGA-E2-A1B4-01Z-00-DX1.E585C4FB-0D3E-4160-8192-53A329648F5C	0.2468	40	74	FEMALE	WHITE	Stage IIIA	[Not Applicable]	Infiltrating Ductal Carcinoma	[Not Available]	2008	Post (prior bilateral ovariectomy OR >12 mo since LMP with no prior hysterectomy)	-27241	Dead	TUMOR FREE		1004	[Not Available]					[Not Available]	Negative		1	1004	0	1004	0	1004	0	1004		11	3	42084	24549	49102	31567	0.181818	0.326357	1	0	0	0	0.0181818	0.0385695	0	Cold	0	0	0	0	0	0	37408	24549	44426	31567
BRCA	TCGA-A2-A0CU	TCGA-A2-A0CU-01Z-00-DX1.5B77D21C-A497-478B-9752-3730322AD9ED	0.2485	40	73	FEMALE	WHITE	Stage IIA	[Not Applicable]	Infiltrating Ductal Carcinoma	[Not Available]	2005	Post (prior bilateral ovariectomy OR >12 mo since LMP with no prior hysterectomy)	-26823	Dead	TUMOR FREE		158	[Not Available]					[Not Available]	Close		1	158	0	158			0	158		113	6	24381	6966	31351	13936	0.176991	0.324269	1	0	0	0	0.00158028	0.00340769	0	Cold	20	0.176991	0	0	2	0.4	19737	22059	26707	29029
BRCA	TCGA-AR-A2LE	TCGA-AR-A2LE-01Z-00-DX1.E8E1FC5C-9A4A-463F-81D7-E9A8AF43EAD9	0.248	40	69	FEMALE	WHITE	Stage I	[Not Applicable]	Infiltrating Lobular Carcinoma	[Not Available]	2001	Post (prior bilateral ovariectomy OR >12 mo since LMP with no prior hysterectomy)	-25499	Alive	TUMOR FREE	5062		[Not Available]	New Primary Tumor	Other, specify	Endometrium	4203	[Not Available]	Negative		0	5062	0	5062	0	5062	1	4203		12	4	32592	24444	39576	31428	0.166667	0.319438	1	0	0	0	0.0151515	0.0338798	0	Cold	0	0	0	0	0	0	33756	2328	40740	9312
BRCA	TCGA-A7-A5ZX	TCGA-A7-A5ZX-01Z-00-DX1.A4C651F0-DB8E-4534-84A2-AD875F62209F	0.2465	40	48	FEMALE	WHITE	Stage IIIC	[Not Applicable]	Infiltrating Lobular Carcinoma	[Not Available]	2012	Pre (<6 months since LMP AND no prior bilateral ovariectomy AND not on estrogen replacement)	-17683	Alive	TUMOR FREE	336		[Not Available]					[Not Available]	[Unknown]		0	336	0	336			0	336		12	3	4684	8197	11711	15224	0.166667	0.319438	1	0	0	0	0.0151515	0.0338798	0	Cold	0	0	1	0.333333	1	0.333333	4684	8197	11711	15224
BRCA	TCGA-A7-A4SA	TCGA-A7-A4SA-01Z-00-DX1.B48FFD3E-9B45-4CEA-ACEE-5B08058CCF5F	0.248	40	40	FEMALE	WHITE	Stage IIB	[Not Applicable]	Infiltrating Lobular Carcinoma	[Not Available]	2012	Pre (<6 months since LMP AND no prior bilateral ovariectomy AND not on estrogen replacement)	-14906	Alive	TUMOR FREE	454		[Not Available]					[Not Available]	Negative		0	454	0	454	0	454	0	454		25	5	18624	8148	25608	15132	0.16	0.31604	1	0	0	0	0.00666667	0.0152753	0	Cold	3	0.12	2	0.4	2	0.4	18624	8148	25608	15132
BRCA	TCGA-D8-A27V	TCGA-D8-A27V-01Z-00-DX1.F937C53B-0B55-4271-843E-2C28F72CF28E	0.2468	40	62	FEMALE	WHITE	Stage IIA	[Not Applicable]	Infiltrating Lobular Carcinoma	[Not Available]	2011	Post (prior bilateral ovariectomy OR >12 mo since LMP with no prior hysterectomy)	-22958	Alive	TUMOR FREE	381		[Not Available]					[Not Available]	Negative		0	381	0	381	0	381	0	381		100	6	128590	28056	135608	35074	0.16	0.31604	1	0	0	0	0.00161616	0.00370309	0	Cold	10	0.1	0	0	1	0.5	107548	47929	114566	54947
BRCA	TCGA-BH-A1FH	TCGA-BH-A1FH-01Z-00-DX1.F90A691F-B6DB-4C4A-9975-9A2CB01F29E2	0.2505	40	47	FEMALE	WHITE	Stage IV	[Not Applicable]	Infiltrating Ductal Carcinoma	[Not Available]	1998	[Not Available]	-17172	Dead	WITH TUMOR		1034	[Not Available]					[Not Available]	[Not Available]		1	1034	1	1034			1	1034		26	6	42624	44928	49538	51842	0.153846	0.312694	1	0	0	0	0.00615385	0.014432	0	Cold	0	0	0	0	0	0	64512	11520	71426	18434
BRCA	TCGA-A7-A3J0	TCGA-A7-A3J0-01Z-00-DX1.59DB32BC-F59C-43B3-8DDD-4A728EBA8AB8	0.2456	40	62	FEMALE	WHITE	Stage IIA	[Not Applicable]	Mucinous Carcinoma	[Not Available]	2011	Post (prior bilateral ovariectomy OR >12 mo since LMP with no prior hysterectomy)	-22672	Alive	TUMOR FREE	313		[Not Available]					[Not Available]	Negative		0	313	0	313	0	313	0	313		10	6	118675	12925	125727	19977	0.6	0.306186	1	0	0	0	0.0666667	0.0544331	0	Cold	0	0	0	0	0	0	0	0	7052	7052
BRCA	TCGA-A7-A426	TCGA-A7-A426-01Z-00-DX1.3058E873-9442-4872-80DA-E8A5B35054D2	0.2468	40	50	FEMALE	WHITE	Stage IIIC	[Not Applicable]	Infiltrating Lobular Carcinoma	[Not Available]	2012	Pre (<6 months since LMP AND no prior bilateral ovariectomy AND not on estrogen replacement)	-18296	Alive	TUMOR FREE	364		[Not Available]					[Not Available]	Negative		0	364	0	364	0	364	0	364		29	5	22211	24549	29229	31567	0.137931	0.30303	1	0	0	0	0.00492611	0.0123153	0	Cold	0	0	0	0	0	0	54943	0	61961	7018
BRCA	TCGA-AR-A2LM	TCGA-AR-A2LM-01Z-00-DX1.CB64A062-2E35-41F9-97C7-07BB60754799	0.248	40	49	FEMALE	WHITE	Stage II	[Not Applicable]	Infiltrating Lobular Carcinoma	[Not Available]	2007	Pre (<6 months since LMP AND no prior bilateral ovariectomy AND not on estrogen replacement)	-18053	Alive	TUMOR FREE	1935		[Not Available]					[Not Available]	Negative		0	1935	0	1935	0	1935	0	1935		58	4	41904	10476	48888	17460	0.137931	0.30303	1	0	0	0	0.00241984	0.00604961	0	Cold	5	0.0862069	0	0	1	0.25	43068	47724	50052	54708
BRCA	TCGA-A8-A06Y	TCGA-A8-A06Y-01Z-00-DX1.3BC58446-524E-43F3-AAE6-FBC4AA543E66	0.2325	20	66	FEMALE	[Not Available]	Stage IIA	[Not Applicable]	Infiltrating Ductal Carcinoma	[Not Available]	2008	Post (prior bilateral ovariectomy OR >12 mo since LMP with no prior hysterectomy)	-24442	Alive	TUMOR FREE	791		[Not Available]				791	[Not Available]	Negative		0	791	0	791	1	791	1	791		13	7	16133	4964	23583	12414	0.615385	0.301169	1	0	0	0	0.0512821	0.040542	0	Cold	0	0	0	0	0	0	13651	3723	21101	11173
BRCA	TCGA-AR-A1AN	TCGA-AR-A1AN-01Z-00-DX1.1118F9FE-6DF2-4496-B102-D3A10D332EC0	0.2468	40	46	FEMALE	WHITE	Stage IIA	[Not Applicable]	Infiltrating Ductal Carcinoma	[Not Available]	2006	Pre (<6 months since LMP AND no prior bilateral ovariectomy AND not on estrogen replacement)	-16974	Alive	TUMOR FREE	2920		[Not Available]					[Not Available]	Negative		0	2920	0	2920	0	2920	0	2920		15	4	95858	9352	102876	16370	0.133333	0.299942	1	0	0	0	0.00952381	0.024281	0	Cold	0	0	1	0.25	1	0.333333	94689	8183	101707	15201
BRCA	TCGA-AR-A2LN	TCGA-AR-A2LN-01Z-00-DX1.3EF43524-28B8-4326-9356-6BCBC63A1DA8	0.248	40	65	FEMALE	WHITE	Stage IIA	[Not Applicable]	Infiltrating Lobular Carcinoma	[Not Available]	2010	Post (prior bilateral ovariectomy OR >12 mo since LMP with no prior hysterectomy)	-23992	Alive	TUMOR FREE	1161		[Not Available]					[Not Available]	Negative		0	1161	0	1161	0	1161	0	1161		15	3	38412	17460	45396	24444	0.133333	0.299942	1	0	0	0	0.00952381	0.024281	0	Cold	0	0	0	0	0	0	27936	8148	34920	15132
BRCA	TCGA-GM-A4E0	TCGA-GM-A4E0-01Z-00-DX1.55A5D765-AA35-4052-9185-6872B580F0F6	0.2465	40	67	FEMALE	WHITE	Stage IIIC	[Not Applicable]	Infiltrating Lobular Carcinoma	[Not Available]	2007	Post (prior bilateral ovariectomy OR >12 mo since LMP with no prior hysterectomy)	-24788	Alive	TUMOR FREE	2191		[Not Available]					[Not Available]	Negative		0	2191	0	2191	0	2191	0	2191		30	7	101877	31617	108904	38644	0.133333	0.299942	1	0	0	0	0.0045977	0.0117219	0	Cold	3	0.1	0	0	1	0.5	96022	30446	103049	37473
BRCA	TCGA-BH-A1ET	TCGA-BH-A1ET-01Z-00-DX1.05C126CD-CC10-44BF-9A68-6CDDE97272B2	0.2505	40	55	FEMALE	WHITE	Stage I	[Not Applicable]	Infiltrating Ductal Carcinoma	[Not Available]	1999	[Not Available]	-20425	Dead	TUMOR FREE		2520	[Not Available]					[Not Available]	[Not Available]		1	2520	0	2520			0	2520		31	5	24192	43776	31106	50690	0.129032	0.296923	1	0	0	0	0.00430107	0.0111745	0	Cold	0	0	0	0	0	0	93312	12672	100226	19586
BRCA	TCGA-D8-A145	TCGA-D8-A145-01Z-00-DX1.34D4EC27-7FD7-4BE2-95A4-CA521CB5590E	0.248	40	80	FEMALE	WHITE	Stage IIA	[Not Applicable]	Infiltrating Ductal Carcinoma	[Not Available]	2010	Post (prior bilateral ovariectomy OR >12 mo since LMP with no prior hysterectomy)	-29280	Alive	TUMOR FREE	410		[Not Available]					[Not Available]	Negative		0	410	0	410	0	410	0	410		81	5	57036	26772	64020	33756	0.123457	0.292811	1	0	0	0	0.00154321	0.00411201	0	Cold	13	0.160494	0	0	2	0.5	54708	30264	61692	37248
BRCA	TCGA-E9-A1N4	TCGA-E9-A1N4-01Z-00-DX1.71c8d4a5-ec99-4012-9fe2-ddb3349ad5bc	0.2485	40	41	FEMALE	WHITE	Stage IIIA	[Not Applicable]	Mixed Histology (please specify)	[Not Available]	2010	Pre (<6 months since LMP AND no prior bilateral ovariectomy AND not on estrogen replacement)	-15055	Alive	TUMOR FREE	1000		[Not Available]					[Not Available]	Negative		0	1000	0	1000	0	1000	0	1000		49	5	65016	34830	71986	41800	0.122449	0.292043	1	0	0	0	0.00255102	0.00682924	0	Cold	5	0.102041	0	0	1	0.333333	19737	17415	26707	24385
BRCA	TCGA-A1-A0SD	TCGA-A1-A0SD-01Z-00-DX1.DB17BFA9-D951-42A8-91D2-F4C2EBC6EB9F	0.2521	40	59	FEMALE	WHITE	Stage IIA	[Not Applicable]	Infiltrating Ductal Carcinoma	[Not Available]	2005	[Not Available]	-21793	Alive		437		[Not Available]					[Not Available]	Negative		0	437	0	437	0	437	0	437		33	5	52670	35495	59540	42365	0.121212	0.29109	1	0	0	0	0.00378788	0.0101992	0	Cold	0	0	0	0	0	0	48090	16030	54960	22900
BRCA	TCGA-A2-A04U	TCGA-A2-A04U-01Z-00-DX1.06D17357-46A8-4DC3-A22B-2F4EB6EE3F79	0.2465	40	47	FEMALE	WHITE	Stage IIA	[Not Applicable]	Infiltrating Ductal Carcinoma	[Not Available]	2004	Peri (6-12 months since last menstrual period)	-17474	Alive	TUMOR FREE	2654		[Not Available]					[Not Available]	Negative		0	2654	0	2654	0	2654	0	2654		5284	241	65576	35130	72603	42157	30.788	0.29084	50	0.620907	0.0900821	0.916667	0.0856886	0.0249904	0.0464285	Hot	1200	0.227101	55	0.228216	66	0.325123	76115	25762	83142	32789
BRCA	TCGA-AR-A1AL	TCGA-AR-A1AL-01Z-00-DX1.0970370F-6D4B-449A-AF33-76355DD99F91	0.2468	40	60	FEMALE	WHITE	Stage IIIA	[Not Applicable]	Infiltrating Lobular Carcinoma	[Not Available]	2006	Post (prior bilateral ovariectomy OR >12 mo since LMP with no prior hysterectomy)	-22023	Alive	TUMOR FREE	2971		[Not Available]					[Not Available]	Negative		0	2971	0	2971	0	2971	0	2971		17	3	26887	35070	33905	42088	0.117647	0.288275	1	0	0	0	0.00735294	0.0201369	0	Cold	0	0	0	0	0	0	26887	9352	33905	16370
BRCA	TCGA-A2-A3XT	TCGA-A2-A3XT-01Z-00-DX1.336D6C78-576A-481B-8C83-F3A0FC4B182C	0.2456	40	45	FEMALE	BLACK OR AFRICAN AMERICAN	Stage IIB	[Not Applicable]	Infiltrating Ductal Carcinoma	[Not Available]	2006	Pre (<6 months since LMP AND no prior bilateral ovariectomy AND not on estrogen replacement)	-16649	Alive	TUMOR FREE	2770		[Not Available]					[Not Available]	Negative		0	2770	0	2770	0	2770	0	2770		6272	259	54050	9400	61102	16452	30.5344	0.287466	50	0.616659	0.0928296	0.912474	0.0906556	0.0158555	0.0691935	Hot	2395	0.381856	97	0.374517	109	0.456067	82250	12925	89302	19977
BRCA	TCGA-A8-A07J	TCGA-A8-A07J-01Z-00-DX1.FE16248C-D890-4750-A9FC-5F72BE8D8B85	0.2325	20	35	FEMALE	[Not Available]	Stage IIB	[Not Applicable]	Infiltrating Ductal Carcinoma	[Not Available]	2009	Pre (<6 months since LMP AND no prior bilateral ovariectomy AND not on estrogen replacement)	-12965	Alive	TUMOR FREE	365		[Not Available]					[Not Available]	Negative		0	365	0	365	0	365	0	365		9	5	21097	28543	28547	35993	0.666667	0.282843	1	0	0	0	0.0833333	0.0589256	0	Cold	0	0	0	0	0	0	19856	33507	27306	40957
BRCA	TCGA-A7-A26H	TCGA-A7-A26H-01Z-00-DX1.3344CFD3-5A19-4B01-BEB2-AB89F83FD53A	0.248	40	72	FEMALE	WHITE	Stage IIA	[Not Applicable]	Infiltrating Ductal Carcinoma	[Not Available]	2011	Post (prior bilateral ovariectomy OR >12 mo since LMP with no prior hysterectomy)	-26423	Alive	WITH TUMOR	724		[Not Available]	Distant Metastasis	Liver		291	[Not Available]	Negative		0	724	0	724	1	291	1	291		18	3	68676	2328	75660	9312	0.111111	0.282843	1	0	0	0	0.00653595	0.0184865	0	Cold	0	0	0	0	2	0.666667	52380	15132	59364	22116
BRCA	TCGA-BH-A18I	TCGA-BH-A18I-01Z-00-DX1.EE699DE3-EBF4-4AB4-8319-9911F027FA18	0.2485	40	53	FEMALE	WHITE	Stage IIA	[Not Applicable]	Infiltrating Ductal Carcinoma	[Not Available]	2010	Post (prior bilateral ovariectomy OR >12 mo since LMP with no prior hysterectomy)	-19489	Alive	TUMOR FREE	1093		[Not Available]					[Not Available]	Negative		0	1093	0	1093	0	1093	0	1093		54	5	26703	54567	33673	61537	0.111111	0.282843	1	0	0	0	0.00209644	0.00592962	0	Cold	6	0.111111	1	0.2	2	0.666667	42957	47601	49927	54571
BRCA	TCGA-AR-A1AP	TCGA-AR-A1AP-01Z-00-DX1.F163EED5-0385-41AA-BA35-54E4910CD99E	0.2468	40	80	FEMALE	WHITE	Stage I	[Not Applicable]	Infiltrating Ductal Carcinoma	[Not Available]	2007	Post (prior bilateral ovariectomy OR >12 mo since LMP with no prior hysterectomy)	-29406	Alive	TUMOR FREE	2856		[Not Available]					[Not Available]	Negative		0	2856	0	2856	0	2856	0	2856		20	3	11690	10521	18708	17539	0.1	0.272727	1	0	0	0	0.00526316	0.0157895	0	Cold	7	0.35	1	0.333333	1	0.333333	11690	10521	18708	17539
BRCA	TCGA-D8-A1XO	TCGA-D8-A1XO-01Z-00-DX1.A9EF6AFF-62B0-4E2D-ABC7-DC06FF473890	0.2468	40	56	FEMALE	WHITE	Stage IIB	[Not Applicable]	Infiltrating Lobular Carcinoma	[Not Available]	2010	Post (prior bilateral ovariectomy OR >12 mo since LMP with no prior hysterectomy)	-20606	Alive	TUMOR FREE	1682		[Not Available]					[Not Available]	Negative		0	1682	0	1682	0	1682	0	1682		45	4	80661	9352	87679	16370	0.0888889	0.261352	1	0	0	0	0.0020202	0.0064678	0	Cold	0	0	0	0	0	0	63126	11690	70144	18708
BRCA	TCGA-C8-A133	TCGA-C8-A133-01Z-00-DX1.AFEE2057-2793-49E4-A477-E0DE3F6C67F9	0.2456	40	65	FEMALE	WHITE	Stage IIIA	[Not Applicable]	Other, specify	[Not Available]	2010	Post (prior bilateral ovariectomy OR >12 mo since LMP with no prior hysterectomy)	-23922	Alive	TUMOR FREE	0		[Not Available]					[Not Available]	Negative		0	0	0	0	0	0	0	0		24	4	41125	11750	48177	18802	0.0833333	0.255125	1	0	0	0	0.00362319	0.0120168	0	Cold	0	0	0	0	0	0	48175	10575	55227	17627
BRCA	TCGA-BH-A0DE	TCGA-BH-A0DE-01Z-00-DX1.64A0340A-8146-48E8-AAF7-4035988B9152	0.2505	40	62	FEMALE	WHITE	Stage IIA	[Not Applicable]	Infiltrating Ductal Carcinoma	[Not Available]	2007	Post (prior bilateral ovariectomy OR >12 mo since LMP with no prior hysterectomy)	-22656	Alive	TUMOR FREE	2372		[Not Available]					[Not Available]	Negative		0	2372	0	2372	0	2372	0	2372		26	5	50688	29952	57602	36866	0.0769231	0.247436	1	0	0	0	0.00307692	0.0106588	0	Cold	0	0	0	0	0	0	38016	13824	44930	20738
BRCA	TCGA-AQ-A7U7	TCGA-AQ-A7U7-01Z-00-DX1.AB5629A1-399E-402B-AD3D-DAF9F97D8300	0.2472	40	55	FEMALE	WHITE	Stage IIIA	[Not Applicable]	Infiltrating Lobular Carcinoma	[Not Available]	2013	Post (prior bilateral ovariectomy OR >12 mo since LMP with no prior hysterectomy)	-20239	Dead	TUMOR FREE		584	[Not Available]					[Not Available]	Negative		1	584	0	584	0	584	0	584		30	5	37344	47847	44351	54854	0.0666667	0.233854	1	0	0	0	0.00229885	0.00860151	0	Cold	3	0.1	0	0	1	0.5	155211	21006	162218	28013
BRCA	TCGA-BH-A42U	TCGA-BH-A42U-01Z-00-DX1.130D060A-3DD8-407E-B8B0-EBBF743491AE	0.2456	40	80	FEMALE	BLACK OR AFRICAN AMERICAN	Stage IIA	[Not Applicable]	Infiltrating Lobular Carcinoma	[Not Available]	2004	Post (prior bilateral ovariectomy OR >12 mo since LMP with no prior hysterectomy)	-29330	Alive	TUMOR FREE	3364		[Not Available]					[Not Available]	Negative		0	3364	0	3364	0	3364	0	3364		51	6	28200	37600	35252	44652	0.0392157	0.186783	1	0	0	0	0.000784314	0.00388215	0	Cold	0	0	0	0	0	0	16450	12925	23502	19977
BRCA	TCGA-AC-A23G	TCGA-AC-A23G-01Z-00-DX1.2F0326F7-6B77-4B3F-B4FA-59ADB785AA07	0.2457	40	76	FEMALE	WHITE	Stage IIA	[Not Applicable]	Infiltrating Lobular Carcinoma	[Not Available]	2006	Post (prior bilateral ovariectomy OR >12 mo since LMP with no prior hysterectomy)	-27934	Alive	TUMOR FREE	2248		[Not Available]					[Not Available]	Negative		0	2248	0	2248	0	2248	0	2248		1	1	3522	4696	10571	11745	0	0	0	0	0	0	0	0	0	Cold	0	0	0	0	0	0	0	0	7049	7049
BRCA	TCGA-AC-A2FE	TCGA-AC-A2FE-01Z-00-DX1.C036AE58-3C0D-4DBF-B658-296D03FD6701	0.2457	40	62	FEMALE	WHITE	Stage IIIC	[Not Applicable]	Infiltrating Lobular Carcinoma	[Not Available]	2005	Post (prior bilateral ovariectomy OR >12 mo since LMP with no prior hysterectomy)	-22746	Dead	WITH TUMOR		2636	[Not Available]	Distant Metastasis	Bone		766	[Not Available]	Negative		1	2636	1	2636	1	766	1	766		1	1	2348	10566	9397	17615	0	0	0	0	0	0	0	0	0	Cold	0	0	0	0	0	0	0	0	7049	7049
BRCA	TCGA-AC-A2FG	TCGA-AC-A2FG-01Z-00-DX1.0F13DE40-9F7A-42C6-AB3D-02E8521B690A	0.252	40	79	FEMALE	WHITE	Stage IIB	[Not Applicable]	Infiltrating Lobular Carcinoma	[Not Available]	2007	Post (prior bilateral ovariectomy OR >12 mo since LMP with no prior hysterectomy)	-29211	Alive	TUMOR FREE	1853		[Not Available]					[Not Available]	Negative		0	1853	0	1853	0	1853	0	1853		1	1	5725	11450	12598	18323	0	0	0	0	0	0	0	0	0	Cold	0	0	0	0	0	0	0	0	6873	6873
BRCA	TCGA-5L-AAT1	TCGA-5L-AAT1-01Z-00-DX1.F3449A5B-2AC4-4ED7-BF44-4C8946CDB47D	0.2525	40	63	FEMALE	WHITE	Stage IV	[Not Applicable]	Infiltrating Lobular Carcinoma	[Not Available]	2010	Post (prior bilateral ovariectomy OR >12 mo since LMP with no prior hysterectomy)	-23225	Alive	WITH TUMOR	1471		[Not Available]					[Not Available]	Negative		0	1471	0	1471			0	1471		3	1	45720	19431	52580	26291	0	0	0	0	0	0	0	0	0	Cold	0	0	0	0	0	0	0	0	6860	6860
BRCA	TCGA-A2-A0CK	TCGA-A2-A0CK-01Z-00-DX1.C3226BD1-11B0-4034-946A-BAB42958CE85	0.2456	40	60	FEMALE	WHITE	Stage IIIA	[Not Applicable]	Infiltrating Lobular Carcinoma	[Not Available]	2001	Post (prior bilateral ovariectomy OR >12 mo since LMP with no prior hysterectomy)	-22094	Alive	TUMOR FREE	4159		[Not Available]	New Primary Tumor	Other, specify	LEFT BREAST	1364	[Not Available]	Negative		0	4159	0	4159	1	1364	1	1364		5	2	12925	32900	19977	39952	0	0	0	0	0	0	0	0	0	Cold	0	0	0	0	1	0.5	18800	35250	25852	42302
BRCA	TCGA-A2-A0CO	TCGA-A2-A0CO-01Z-00-DX1.B191DADE-7DEA-4575-AED7-1C52BE15B8D5	0.2505	40	85	FEMALE	WHITE	Stage IIB	[Not Applicable]	Infiltrating Lobular Carcinoma	[Not Available]	2002	Post (prior bilateral ovariectomy OR >12 mo since LMP with no prior hysterectomy)	-31404	Dead	TUMOR FREE		3492	[Not Available]					[Not Available]	Positive		1	3492	0	3492			0	3492		5	1	70272	12672	77186	19586	0	0	0	0	0	0	0	0	0	Cold	0	0	0	0	0	0	0	0	6914	6914
BRCA	TCGA-A2-A0CP	TCGA-A2-A0CP-01Z-00-DX1.ECFD263C-BB17-4ADA-8F2C-654C2AA4C45F	0.2485	40	60	FEMALE	WHITE	Stage IA	[Not Applicable]	Infiltrating Ductal Carcinoma	[Not Available]	2003	Post (prior bilateral ovariectomy OR >12 mo since LMP with no prior hysterectomy)	-22133	Alive	TUMOR FREE	2813		[Not Available]					[Not Available]	Negative		0	2813	0	2813	0	2813	0	2813		3	1	26703	9288	33673	16258	0	0	0	0	0	0	0	0	0	Cold	0	0	0	0	0	0	0	0	6970	6970
BRCA	TCGA-A2-A0D3	TCGA-A2-A0D3-01Z-00-DX1.D18CE1C0-291D-41C1-8F71-2A0551F8C661	0.2505	40	42	FEMALE	WHITE	Stage IA	[Not Applicable]	Infiltrating Ductal Carcinoma	[Not Available]	2008	Post (prior bilateral ovariectomy OR >12 mo since LMP with no prior hysterectomy)	-15524	Alive	TUMOR FREE	1873		[Not Available]					[Not Available]	Negative		0	1873	0	1873	0	1873	0	1873		3	1	87552	27648	94466	34562	0	0	0	0	0	0	0	0	0	Cold	0	0	0	0	0	0	0	0	6914	6914
BRCA	TCGA-A2-A0EN	TCGA-A2-A0EN-01Z-00-DX1.F43A5D17-9267-4963-993A-93AC91BDC031	0.248	40	70	FEMALE	WHITE	Stage IIA	[Not Applicable]	Infiltrating Lobular Carcinoma	[Not Available]	2003	Post (prior bilateral ovariectomy OR >12 mo since LMP with no prior hysterectomy)	-25771	Alive	TUMOR FREE	4088		[Not Available]					[Not Available]	Negative		0	4088	0	4088	0	4088	0	4088		7	1	73332	2328	80316	9312	0	0	0	0	0	0	0	0	0	Cold	0	0	0	0	0	0	72168	46560	79152	53544
BRCA	TCGA-A2-A0EP	TCGA-A2-A0EP-01Z-00-DX1.1180C406-5C18-4373-8621-1B7B70875113	0.2456	40	56	FEMALE	WHITE	Stage I	[Not Applicable]	Infiltrating Lobular Carcinoma	[Not Available]	2004	Post (prior bilateral ovariectomy OR >12 mo since LMP with no prior hysterectomy)	-20585	Alive	TUMOR FREE	3603		[Not Available]					[Not Available]	Negative		0	3603	0	3603	0	3603	0	3603		11	4	68150	52875	75202	59927	0	0	0	0	0	0	0	0	0	Cold	0	0	2	0.5	2	0.5	68150	52875	75202	59927
BRCA	TCGA-A2-A0EW	TCGA-A2-A0EW-01Z-00-DX1.F24495CB-63D8-483F-9834-F761E3F16BF0	0.2505	40	53	FEMALE	WHITE	Stage IIIC	[Not Applicable]	Infiltrating Lobular Carcinoma	[Not Available]	2008	Post (prior bilateral ovariectomy OR >12 mo since LMP with no prior hysterectomy)	-19413	Dead	WITH TUMOR		1884	[Not Available]	Distant Metastasis	Bone		1353	[Not Available]	Positive		1	1884	1	1884			1	1353		8	1	14976	4608	21890	11522	0	0	0	0	0	0	0	0	0	Cold	0	0	0	0	0	0	0	0	6914	6914
BRCA	TCGA-A2-A0EX	TCGA-A2-A0EX-01Z-00-DX1.F4C293E9-9BB2-48A1-8080-5F3082E219C5	0.2485	40	46	FEMALE	WHITE	Stage IIB	[Not Applicable]	Infiltrating Lobular Carcinoma	[Not Available]	2009	Post (prior bilateral ovariectomy OR >12 mo since LMP with no prior hysterectomy)	-16858	Alive	TUMOR FREE	752		[Not Available]					[Not Available]	Negative		0	752	0	752	0	752	0	752		27	4	10449	19737	17419	26707	0	0	0	0	0	0	0	0	0	Cold	0	0	0	0	0	0	15093	0	22063	6970
BRCA	TCGA-A7-A3IZ	TCGA-A7-A3IZ-01Z-00-DX1.7437130B-DF49-40C8-ABCD-FF9364B9B1B0	0.2456	40	62	FEMALE	WHITE	Stage IIA	[Not Applicable]	Infiltrating Lobular Carcinoma	[Not Available]	2011	Post (prior bilateral ovariectomy OR >12 mo since LMP with no prior hysterectomy)	-22997	Alive	TUMOR FREE	322		[Not Available]					[Not Available]	Negative		0	322	0	322	0	322	0	322		9	2	9400	0	16452	7052	0	0	0	0	0	0	0	0	0	Cold	0	0	0	0	0	0	19975	2350	27027	9402
BRCA	TCGA-A7-A3J1	TCGA-A7-A3J1-01Z-00-DX1.92895B92-5F95-4EA3-9237-4CAF63CDE3FF	0.2456	40	63	FEMALE	WHITE	Stage IA	[Not Applicable]	Infiltrating Lobular Carcinoma	[Not Available]	2011	Post (prior bilateral ovariectomy OR >12 mo since LMP with no prior hysterectomy)	-23209	Alive	TUMOR FREE	343		[Not Available]					[Not Available]	Negative		0	343	0	343	0	343	0	343		14	3	57575	24675	64627	31727	0	0	0	0	0	0	0	0	0	Cold	0	0	0	0	0	0	110450	8225	117502	15277
BRCA	TCGA-A7-A425	TCGA-A7-A425-01Z-00-DX1.812A94B1-0403-4298-A6C5-F71AFD3A9995	0.2468	40	70	FEMALE	WHITE	Stage IIIC	[Not Applicable]	Infiltrating Lobular Carcinoma	[Not Available]	2012	Post (prior bilateral ovariectomy OR >12 mo since LMP with no prior hysterectomy)	-25678	Alive	WITH TUMOR	447		[Not Available]	Locoregional Recurrence	Other, specify	Left Breast	419	[Not Available]	Negative		0	447	0	447	1	419	1	419		6	1	52605	9352	59623	16370	0	0	0	0	0	0	0	0	0	Cold	0	0	0	0	0	0	0	0	7018	7018
BRCA	TCGA-A7-A4SB	TCGA-A7-A4SB-01Z-00-DX1.E8925605-5189-441E-A719-92CFC1118B0B	0.248	40	56	FEMALE	WHITE	Stage IIIA	[Not Applicable]	Infiltrating Lobular Carcinoma	[Not Available]	2012	Post (prior bilateral ovariectomy OR >12 mo since LMP with no prior hysterectomy)	-20539	Alive	TUMOR FREE	418		[Not Available]					[Not Available]	Negative		0	418	0	418	0	418	0	418		9	3	5820	53544	12804	60528	0	0	0	0	0	0	0	0	0	Cold	0	0	0	0	1	0.5	60528	10476	67512	17460
BRCA	TCGA-A7-A4SC	TCGA-A7-A4SC-01Z-00-DX1.171E89D2-2D64-4C3F-A42C-B1167654858B	0.248	40	62	FEMALE	WHITE	Stage IIB	[Not Applicable]	Infiltrating Lobular Carcinoma	[Not Available]	2012	Post (prior bilateral ovariectomy OR >12 mo since LMP with no prior hysterectomy)	-23008	Alive	TUMOR FREE	446		[Not Available]					[Not Available]	Negative		0	446	0	446	0	446	0	446		5	1	82644	9312	89628	16296	0	0	0	0	0	0	0	0	0	Cold	0	0	0	0	0	0	4656	10476	11640	17460
BRCA	TCGA-A8-A09V	TCGA-A8-A09V-01Z-00-DX1.2D6731CA-5712-4EB8-8602-E53301BF4238	0.2325	20	51	FEMALE	[Not Available]	Stage IIA	[Not Applicable]	Infiltrating Lobular Carcinoma	[Not Available]	2009	Pre (<6 months since LMP AND no prior bilateral ovariectomy AND not on estrogen replacement)	-18628	Alive	TUMOR FREE	457		[Not Available]					[Not Available]	Negative		0	457	0	457	0	457	0	457		5	2	14892	9928	22342	17378	0	0	0	0	0	0	0	0	0	Cold	0	0	0	0	1	0.5	8687	16133	16137	23583
BRCA	TCGA-AC-A2FO	TCGA-AC-A2FO-01Z-00-DX1.46929316-D7ED-4D69-B068-409BFFBCEC4D	0.252	40	65	FEMALE	WHITE	Stage IIB	[Not Applicable]	Infiltrating Lobular Carcinoma	[Not Available]	2005	Post (prior bilateral ovariectomy OR >12 mo since LMP with no prior hysterectomy)	-23928	Alive	TUMOR FREE	2255		[Not Available]					[Not Available]	Negative		0	2255	0	2255	0	2255	0	2255		5	3	6870	20610	13743	27483	0	0	0	0	0	0	0	0	0	Cold	0	0	0	0	0	0	5725	19465	12598	26338
BRCA	TCGA-AC-A4ZE	TCGA-AC-A4ZE-01Z-00-DX1.A9BB4DBC-4314-4A77-AA1C-0882DBC370F1	0.252	40	63	FEMALE	WHITE	Stage IIB	[Not Applicable]	Infiltrating Lobular Carcinoma	[Not Available]	2012	Post (prior bilateral ovariectomy OR >12 mo since LMP with no prior hysterectomy)	-23284	Alive	TUMOR FREE	890		[Not Available]					[Not Available]	Negative		0	890	0	890	0	890	0	890		4	4	12595	12595	19468	19468	0	0	0	0	0	0	0	0	0	Cold	0	0	0	0	0	0	0	0	6873	6873
BRCA	TCGA-AN-A041	TCGA-AN-A041-01Z-00-DX1.96D3628B-FB6E-4A41-A5E8-8896B0657F1C	0.2525	40	29	FEMALE	WHITE	Stage IIB	[Not Applicable]	Infiltrating Ductal Carcinoma	[Not Available]	2010	Pre (<6 months since LMP AND no prior bilateral ovariectomy AND not on estrogen replacement)	-10812	Alive	TUMOR FREE	7		[Not Available]					[Not Available]	Negative		0	7	0	7	0	7	0	7		16	4	32004	27432	38864	34292	0	0	0	0	0	0	0	0	0	Cold	0	0	0	0	1	0.333333	35433	26289	42293	33149
BRCA	TCGA-AN-A0FS	TCGA-AN-A0FS-01Z-00-DX1.104368C2-28DA-4E43-8B27-78336AD5ABC8	0.248	40	55	FEMALE	WHITE	Stage IA	[Not Applicable]	Infiltrating Lobular Carcinoma	[Not Available]	2010	Peri (6-12 months since last menstrual period)	-20352	Alive	TUMOR FREE	210		[Not Available]					[Not Available]	Negative		0	210	0	210	0	210	0	210		4	1	17460	8148	24444	15132	0	0	0	0	0	0	0	0	0	Cold	0	0	0	0	0	0	9312	26772	16296	33756
BRCA	TCGA-AN-A0XW	TCGA-AN-A0XW-01Z-00-DX1.811E11E7-FA67-46BB-9BC6-1FD0106B789D	0.2525	40	36	FEMALE	WHITE	Stage IIIA	[Not Applicable]	Infiltrating Ductal Carcinoma	[Not Available]	2010	Pre (<6 months since LMP AND no prior bilateral ovariectomy AND not on estrogen replacement)	-13208	Alive	TUMOR FREE	170		[Not Available]					[Not Available]	Negative		0	170	0	170	0	170	0	170		2	1	14859	8001	21719	14861	0	0	0	0	0	0	0	0	0	Cold	0	0	0	0	0	0	14859	8001	21719	14861
BRCA	TCGA-AO-A0JG	TCGA-AO-A0JG-01Z-00-DX1.FA785D56-B4FF-4CC3-A631-5C748E8E0558	0.4992	20	49	FEMALE	WHITE	Stage IIIA	[Not Applicable]	Other, specify	[Not Available]	2009	Post (prior bilateral ovariectomy OR >12 mo since LMP with no prior hysterectomy)	-18021	Alive	TUMOR FREE	798		[Not Available]					[Not Available]	Close		0	798	0	798			0	798		26	3	20808	4046	24278	7516	0	0	0	0	0	0	0	0	0	Cold	0	0	0	0	1	0.5	16762	16762	20232	20232
BRCA	TCGA-AR-A1AM	TCGA-AR-A1AM-01Z-00-DX1.B3F006D9-9386-41E5-B0B1-B0832EE104A0	0.2485	40	52	FEMALE	WHITE	Stage IIIA	[Not Applicable]	Infiltrating Lobular Carcinoma	[Not Available]	2006	Post (prior bilateral ovariectomy OR >12 mo since LMP with no prior hysterectomy)	-19123	Alive	TUMOR FREE	2991		[Not Available]					[Not Available]	Negative		0	2991	0	2991	0	2991	0	2991		5	2	19737	33669	26707	40639	0	0	0	0	0	0	0	0	0	Cold	0	0	0	0	0	0	0	0	6970	6970
BRCA	TCGA-AR-A1AO	TCGA-AR-A1AO-01Z-00-DX1.244DEE5B-0896-452F-A14D-E290260A9D8F	0.2468	40	47	FEMALE	WHITE	Stage IIA	[Not Applicable]	Infiltrating Ductal Carcinoma	[Not Available]	2006	Pre (<6 months since LMP AND no prior bilateral ovariectomy AND not on estrogen replacement)	-17332	Alive	TUMOR FREE	2618		[Not Available]					[Not Available]	Negative		0	2618	0	2618	0	2618	0	2618		3	2	99365	16366	106383	23384	0	0	0	0	0	0	0	0	0	Cold	0	0	0	0	0	0	0	0	7018	7018
BRCA	TCGA-B6-A0RN	TCGA-B6-A0RN-01Z-00-DX1.0D02A3FB-D694-4A5B-80C1-CF1469E29BFD	0.2505	40	60	FEMALE	WHITE	Stage IA	[Not Applicable]	Infiltrating Ductal Carcinoma	[Not Available]	1993	Post (prior bilateral ovariectomy OR >12 mo since LMP with no prior hysterectomy)	-22077	Alive	TUMOR FREE	8008		[Not Available]					[Not Available]	Negative		0	8008	0	8008	0	8008	0	8008		9	2	55296	44928	62210	51842	0	0	0	0	0	0	0	0	0	Cold	0	0	0	0	0	0	73728	57600	80642	64514
BRCA	TCGA-BH-A0B5	TCGA-BH-A0B5-01Z-00-DX1.742DB0E8-8EB1-47C8-B698-8E2438FB6299	0.2505	40	40	FEMALE	WHITE	Stage IIIA	[Not Applicable]	Infiltrating Lobular Carcinoma	[Not Available]	2007	Pre (<6 months since LMP AND no prior bilateral ovariectomy AND not on estrogen replacement)	-14920	Alive	TUMOR FREE	2136		[Not Available]					[Not Available]	Positive		0	2136	0	2136			0	2136		10	1	27648	18432	34562	25346	0	0	0	0	0	0	0	0	0	Cold	0	0	0	0	0	0	77184	27648	84098	34562
BRCA	TCGA-BH-A0B6	TCGA-BH-A0B6-01Z-00-DX1.4D982935-F600-4F37-ABB5-13AF74F4FDC4	0.2505	40	47	FEMALE	WHITE	Stage I	[Not Applicable]	Infiltrating Ductal Carcinoma	[Not Available]	2006	[Not Available]	-17346	Alive	TUMOR FREE	2483		[Not Available]					[Not Available]	Negative		0	2483	0	2483	0	2483	0	2483		17	3	58752	49536	65666	56450	0	0	0	0	0	0	0	0	0	Cold	0	0	0	0	0	0	24192	70272	31106	77186
BRCA	TCGA-BH-A0DP	TCGA-BH-A0DP-01Z-00-DX1.5550557D-4E5B-4B57-8C1E-9290A7AA32A9	0.2485	40	60	FEMALE	WHITE	Stage IIB	[Not Applicable]	Infiltrating Lobular Carcinoma	[Not Available]	2009	Post (prior bilateral ovariectomy OR >12 mo since LMP with no prior hysterectomy)	-22199	Alive	TUMOR FREE	476		[Not Available]					[Not Available]	Negative		0	476	0	476	0	476	0	476		12	3	83592	61533	90562	68503	0	0	0	0	0	0	0	0	0	Cold	0	0	0	0	0	0	99846	41796	106816	48766
BRCA	TCGA-BH-A0E9	TCGA-BH-A0E9-01Z-00-DX1.5FC4A5E1-3984-4869-9FFB-C0C7F9EAF5FE	0.2505	40	53	FEMALE	WHITE	Stage IIB	[Not Applicable]	Infiltrating Lobular Carcinoma	[Not Available]	2006	Post (prior bilateral ovariectomy OR >12 mo since LMP with no prior hysterectomy)	-19415	Alive	TUMOR FREE	2489		[Not Available]					[Not Available]	Negative		0	2489	0	2489	0	2489	0	2489		14	2	64512	51840	71426	58754	0	0	0	0	0	0	0	0	0	Cold	0	0	0	0	0	0	8064	44928	14978	51842
BRCA	TCGA-BH-A0EA	TCGA-BH-A0EA-01Z-00-DX1.85FF2B48-2AF7-4C15-A7E6-FCA68CAB76C7	0.2505	40	72	FEMALE	WHITE	Stage IIA	[Not Applicable]	Infiltrating Ductal Carcinoma	[Not Available]	2008	Post (prior bilateral ovariectomy OR >12 mo since LMP with no prior hysterectomy)	-26548	Dead	TUMOR FREE		991	[Not Available]					[Not Available]	Negative		1	991	0	991	0	991	0	991		16	3	13824	16128	20738	23042	0	0	0	0	0	0	0	0	0	Cold	0	0	0	0	0	0	0	0	6914	6914
BRCA	TCGA-BH-A28O	TCGA-BH-A28O-01Z-00-DX1.B37603E3-BC80-4DDA-B44D-B5F794E3398E	0.2468	40	50	FEMALE	WHITE	Stage IIIC	[Not Applicable]	Infiltrating Lobular Carcinoma	[Not Available]	2010	[Not Available]	-18501	Alive	TUMOR FREE	1120		[Not Available]					[Not Available]	Negative		0	1120	0	1120	0	1120	0	1120		31	4	51436	59619	58454	66637	0	0	0	0	0	0	0	0	0	Cold	5	0.16129	0	0	1	0.5	80661	43253	87679	50271
BRCA	TCGA-D8-A1JU	TCGA-D8-A1JU-01Z-00-DX1.355D93B4-E69E-417C-B3D1-3E1AAF1E02FE	0.248	40	51	FEMALE	WHITE	Stage IA	[Not Applicable]	Infiltrating Ductal Carcinoma	[Not Available]	2010	Post (prior bilateral ovariectomy OR >12 mo since LMP with no prior hysterectomy)	-18733	Alive	TUMOR FREE	447		[Not Available]					[Not Available]	Negative		0	447	0	447	0	447	0	447		7	2	17460	62856	24444	69840	0	0	0	0	0	0	0	0	0	Cold	0	0	0	0	0	0	18624	48888	25608	55872
BRCA	TCGA-D8-A27I	TCGA-D8-A27I-01Z-00-DX1.ACAE0048-7AF0-41C9-992B-6ACDABF80B1C	0.2468	40	58	FEMALE	WHITE	Stage IIIA	[Not Applicable]	Infiltrating Lobular Carcinoma	[Not Available]	2010	Post (prior bilateral ovariectomy OR >12 mo since LMP with no prior hysterectomy)	-21327	Alive	TUMOR FREE	439		[Not Available]					[Not Available]	Negative		0	439	0	439	0	439	0	439		6	2	11690	23380	18708	30398	0	0	0	0	0	0	0	0	0	Cold	0	0	0	0	0	0	37408	21042	44426	28060
BRCA	TCGA-D8-A4Z1	TCGA-D8-A4Z1-01Z-00-DX1.D39D38B5-FC9F-4298-8720-016407DC6591	0.248	40	68	FEMALE	WHITE	Stage IA	[Not Applicable]	Infiltrating Lobular Carcinoma	[Not Available]	2012	Post (prior bilateral ovariectomy OR >12 mo since LMP with no prior hysterectomy)	-25097	Alive	TUMOR FREE	659		[Not Available]					[Not Available]	Negative		0	659	0	659	0	659	0	659		18	3	73332	37248	80316	44232	0	0	0	0	0	0	0	0	0	Cold	0	0	0	0	0	0	65184	27936	72168	34920
BRCA	TCGA-D8-A73U	TCGA-D8-A73U-01Z-00-DX1.6ECEF7C0-00CC-4AC2-87BD-DBFB6E0DC042	0.2527	40	88	FEMALE	WHITE	Stage IIA	[Not Applicable]	Infiltrating Lobular Carcinoma	[Not Available]	2012	Post (prior bilateral ovariectomy OR >12 mo since LMP with no prior hysterectomy)	-32208	Alive	WITH TUMOR	492		[Not Available]					[Not Available]	Negative		0	492	0	492	0	492	0	492		6	2	20556	31976	27410	38830	0	0	0	0	0	0	0	0	0	Cold	0	0	0	0	0	0	20556	27408	27410	34262
BRCA	TCGA-E2-A153	TCGA-E2-A153-01Z-00-DX1.CA994467-E541-4131-A9FC-DCD9944F29C4	0.2468	40	51	FEMALE	WHITE	Stage IIB	[Not Applicable]	Infiltrating Ductal Carcinoma	[Not Available]	2009	Pre (<6 months since LMP AND no prior bilateral ovariectomy AND not on estrogen replacement)	-18875	Alive	TUMOR FREE	707		[Not Available]					[Not Available]	Negative		0	707	0	707	0	707	0	707		5	1	19873	9352	26891	16370	0	0	0	0	0	0	0	0	0	Cold	0	0	0	0	0	0	45591	43253	52609	50271
BRCA	TCGA-E2-A15I	TCGA-E2-A15I-01Z-00-DX1.DFF60A40-B03D-438F-A233-06132A213619	0.2468	40	44	FEMALE	WHITE	Stage IIA	[Not Applicable]	Infiltrating Ductal Carcinoma	[Not Available]	2009	Pre (<6 months since LMP AND no prior bilateral ovariectomy AND not on estrogen replacement)	-16163	Alive	TUMOR FREE	1692		[Not Available]					[Not Available]	Negative		0	1692	0	1692	0	1692	0	1692		2	1	70140	21042	77158	28060	0	0	0	0	0	0	0	0	0	Cold	0	0	0	0	0	0	70140	21042	77158	28060
BRCA	TCGA-E2-A1LG	TCGA-E2-A1LG-01Z-00-DX1.8ff0fdd8-e5d5-4ff8-8707-4a760aaa5d36	0.248	40	50	FEMALE	BLACK OR AFRICAN AMERICAN	Stage IIA	[Not Applicable]	Infiltrating Lobular Carcinoma	[Not Available]	2010	Peri (6-12 months since last menstrual period)	-18492	Alive	TUMOR FREE	1523		[Not Available]					[Not Available]	Negative		0	1523	0	1523	0	1523	0	1523		5	2	38412	53544	45396	60528	0	0	0	0	0	0	0	0	0	Cold	0	0	0	0	0	0	38412	50052	45396	57036
BRCA	TCGA-EW-A1IX	TCGA-EW-A1IX-01Z-00-DX1.72AE0E0F-B213-454F-8275-76A7C43FAB86	0.2485	40	48	FEMALE	ASIAN	Stage IIA	[Not Applicable]	Other, specify	[Not Available]	2008	Peri (6-12 months since last menstrual period)	-17597	Alive	TUMOR FREE	1208		[Not Available]					[Not Available]	Negative		0	1208	0	1208	0	1208	0	1208		8	3	95202	16254	102172	23224	0	0	0	0	0	0	0	0	0	Cold	0	0	0	0	0	0	0	0	6970	6970
BRCA	TCGA-EW-A3E8	TCGA-EW-A3E8-01Z-00-DX1.E185B2E4-3E16-4C66-90D7-FDB9A14BA00D	0.2468	40	60	FEMALE	WHITE	Stage IIB	[Not Applicable]	Infiltrating Lobular Carcinoma	[Not Available]	2011	[Not Evaluated]	-21922	Alive	TUMOR FREE	1035		[Not Available]					[Not Available]	Negative		0	1035	0	1035	0	1035	0	1035		14	2	53774	19873	60792	26891	0	0	0	0	0	0	0	0	0	Cold	0	0	0	0	0	0	21042	3507	28060	10525
BRCA	TCGA-GI-A2C9	TCGA-GI-A2C9-01Z-00-DX1.90181423-51ED-41FE-9B8F-973A67793D4F	0.2468	40	58	FEMALE	BLACK OR AFRICAN AMERICAN	Stage IIB	[Not Applicable]	Infiltrating Ductal Carcinoma	[Not Available]	2003	Post (prior bilateral ovariectomy OR >12 mo since LMP with no prior hysterectomy)	-21534	Alive	TUMOR FREE	3342		[Not Available]					[Not Available]	Negative		0	3342	0	3342	0	3342	0	3342		7	3	17535	18704	24553	25722	0	0	0	0	0	0	0	0	0	Cold	0	0	0	0	0	0	21042	2338	28060	9356
BRCA	TCGA-JL-A3YX	TCGA-JL-A3YX-01Z-00-DX1.0FE8F389-F79A-4CF8-A83C-420380A02552	0.2465	40	46	FEMALE	ASIAN	Stage IIA	[Not Applicable]	Infiltrating Lobular Carcinoma	[Not Available]	2011	Post (prior bilateral ovariectomy OR >12 mo since LMP with no prior hysterectomy)		Alive		352		[Not Available]					[Not Available]	Negative		0	352	0	352	0	352	0	352		26	2	56208	9368	63235	16395	0	0	0	0	0	0	0	0	0	Cold	1	0.0384615	0	0	0	0	51524	9368	58551	16395
BRCA	TCGA-PL-A8LV	TCGA-PL-A8LV-01A-02-DX2.346FF42B-2363-4B37-8884-12D5F841842C	0.2527	40	54	FEMALE	BLACK OR AFRICAN AMERICAN	Stage IIIB	[Not Applicable]	Medullary Carcinoma	[Not Available]	2013	[Unknown]	-19746	Alive	WITH TUMOR	-7		[Not Available]					[Not Available]	[Not Available]		0	0	0	0			0	0		5	3	11420	10278	18274	17132	0	0	0	0	0	0	0	0	0	Cold	0	0	0	0	0	0	0	0	6854	6854
CESC	TCGA-C5-A1BN	TCGA-C5-A1BN-01Z-00-DX1.75ED1BD9-C458-42D3-8A98-8FE41BB9CC2E	0.2501	40	26	FEMALE	WHITE	[Not Available]	Stage IB2	Cervical Squamous Cell Carcinoma	G3	2007	Pre (<6 months since LMP AND no prior bilateral ovariectomy AND not on estrogen replacement)	-9783	Dead	WITH TUMOR		166	Cervical Cancer					Progressive Disease			1	166	1	166			1	166		40	18	19618	34620	26543	41545	4.3	1.02149	13	0.408539	0.454158	1	0.124786	0.152658	0	Cold	2	0.05	3	0.166667	3	0.166667	19618	34620	26543	41545
CESC	TCGA-C5-A7XC	TCGA-C5-A7XC-01Z-00-DX1.C73CA509-2FE4-422A-82F3-851A240AB170	0.2501	40	26	FEMALE	WHITE	[Not Available]	Stage IB1	Cervical Squamous Cell Carcinoma	G2	2004	[Not Available]	-9776	Alive	TUMOR FREE	1551							[Not Available]			0	1551	0	1551			0	1551		86	26	94628	43852	101553	50777	3.11628	0.986066	14.3	0.308211	0.401555	1	0.0547059	0.0663135	0	Cold	3	0.0348837	0	0	1	0.1	80780	24234	87705	31159
CESC	TCGA-EA-A3HT	TCGA-EA-A3HT-01Z-00-DX1.6B374081-2ECB-4973-8AE7-BF8FA9F00BBC	0.248	40	68	FEMALE	WHITE	[Not Available]	Stage IB	Cervical Squamous Cell Carcinoma	G1	2011	Post (prior bilateral ovariectomy OR >12 mo since LMP with no prior hysterectomy)	-25138	Alive	TUMOR FREE	954							Complete Remission/Response			0	954	0	954	0	954	0	954		1054	100	11640	29100	18624	36084	6.10436	0.949107	38	0.57875	0.338637	1	0.0193563	0.015754	0.00189934	Cold	220	0.208729	23	0.23	24	0.252632	15132	29100	22116	36084
CESC	TCGA-C5-A8YQ	TCGA-C5-A8YQ-01Z-00-DX1.7C89A1ED-0C03-4668-9378-FE445AF14F5A	0.2525	40	79	FEMALE	WHITE	[Not Available]	Stage IB1	Cervical Squamous Cell Carcinoma	G2	2006	Post (prior bilateral ovariectomy OR >12 mo since LMP with no prior hysterectomy)	-28873	Dead	WITH TUMOR		715	Cervical Cancer					[Not Available]			1	715	1	715			1	715		194	50	24003	9144	30863	16004	4.45361	0.908476	19	0.410823	0.399454	1	0.0422601	0.0411242	0	Cold	33	0.170103	8	0.16	8	0.2	22860	6858	29720	13718
CESC	TCGA-MY-A5BD	TCGA-MY-A5BD-01Z-00-DX1.E7DFAEEE-649B-47F5-A9E0-F0EE85680E45	0.2525	40	62	FEMALE	WHITE	[Not Available]	Stage IIB	Cervical Squamous Cell Carcinoma	G1	2010	Post (prior bilateral ovariectomy OR >12 mo since LMP with no prior hysterectomy)	-22901	Alive	TUMOR FREE	1667							Stable Disease			0	1667	0	1667			0	1667		720	69	14859	72009	21719	78869	5.26389	0.854923	22	0.522578	0.386638	1	0.0177813	0.0175617	0.00139082	Cold	125	0.173611	9	0.130435	11	0.234043	16002	64008	22862	70868
CESC	TCGA-ZX-AA5X	TCGA-ZX-AA5X-01Z-00-DX1.8C4B54F5-409B-4A62-AA88-B079606D2D45	0.2525	40	64	FEMALE	WHITE	[Not Available]	Stage IIIB	Cervical Squamous Cell Carcinoma	G2	2013	Post (prior bilateral ovariectomy OR >12 mo since LMP with no prior hysterectomy)	-23440	Alive	WITH TUMOR	119							[Not Applicable]			0	119	0	119			0	119		43	21	30861	21717	37721	28577	3.39535	0.847222	11.58	0.330139	0.403296	1	0.140407	0.127694	0	Cold	4	0.0930233	2	0.0952381	3	0.214286	28575	21717	35435	28577
CESC	TCGA-FU-A57G	TCGA-FU-A57G-01Z-00-DX1.3007337B-A044-4831-B957-F8740E9ACB4E	0.252	40	49	FEMALE	WHITE	[Not Available]	Stage IB2	Endocervical Type of Adenocarcinoma	G2	2011	Pre (<6 months since LMP AND no prior bilateral ovariectomy AND not on estrogen replacement)	-17905	Alive	TUMOR FREE	1078							Complete Remission/Response			0	1078	0	1078	0	1078	0	1078		39	14	29770	19465	36643	26338	0.974359	0.823012	5.62	0.131624	0.315772	1	0.0310391	0.0497246	0	Cold	0	0	0	0	0	0	10305	17175	17178	24048
CESC	TCGA-MA-AA3X	TCGA-MA-AA3X-01Z-00-DX1.44657CDB-53F1-4DED-AE54-2251118565EA	0.2525	40	50	FEMALE	BLACK OR AFRICAN AMERICAN	[Not Available]	Stage IIIB	Cervical Squamous Cell Carcinoma	G2	2012	Post (prior bilateral ovariectomy OR >12 mo since LMP with no prior hysterectomy)	-18412	Alive	TUMOR FREE	617							Complete Remission/Response			0	617	0	617	0	617	0	617		672	46	105156	12573	112016	19433	2.58036	0.794356	14.29	0.377228	0.41787	1	0.00789684	0.0101761	0	Cold	190	0.282738	13	0.282609	15	0.340909	106299	12573	113159	19433
CESC	TCGA-ZJ-AAXI	TCGA-ZJ-AAXI-01Z-00-DX1.F71550C8-8947-4677-9592-D78122E97C72	0.2516	40	67	FEMALE	[Unknown]	[Not Available]	Stage IIB	Cervical Squamous Cell Carcinoma	G2	2010	[Unknown]	-24497	Alive		0							[Unknown]			0	0	0	0			0	0		1074	103	22940	37851	29824	44735	9.99628	0.778575	38.27	0.670818	0.267762	1	0.0248853	0.0177219	0.00411618	Hot	125	0.116387	13	0.126214	15	0.164835	22940	41292	29824	48176
CESC	TCGA-C5-A2M2	TCGA-C5-A2M2-01Z-00-DX1.145589C8-870A-49BD-BC54-A8951E2DEDE3	0.2501	40	56	FEMALE	WHITE	[Not Available]	Stage IB2	Endocervical Type of Adenocarcinoma	G2	2009	Post (prior bilateral ovariectomy OR >12 mo since LMP with no prior hysterectomy)	-20480	Dead			1011						[Not Available]			1	1011		1011			0	1011		392	54	31158	78472	38083	85397	3.75	0.75843	15	0.501901	0.405284	1	0.0206687	0.0224884	0	Cold	157	0.40051	18	0.333333	18	0.4	30004	78472	36929	85397
CESC	TCGA-Q1-A5R1	TCGA-Q1-A5R1-01Z-00-DX1.25DCB2F6-6F57-4D78-A801-38910AFF6564	0.2465	40	32	FEMALE	WHITE	[Not Available]	Stage IB1	Mucinous Adenocarcinoma of Endocervical Type	G2	2012	Pre (<6 months since LMP AND no prior bilateral ovariectomy AND not on estrogen replacement)	-11705	Alive	TUMOR FREE	474							Complete Remission/Response			0	474	0	474	0	474	0	474		57	18	101877	19907	108904	26934	2.77193	0.754808	9	0.406057	0.432579	1	0.0646408	0.0595962	0	Cold	16	0.280702	5	0.277778	5	0.277778	101877	19907	108904	26934
CESC	TCGA-VS-A9UI	TCGA-VS-A9UI-01Z-00-DX1.271BEF13-444B-42F5-86C3-FF30D7BFD9E0	0.2527	40	76	FEMALE	WHITE	[Not Available]	Stage IIB	Cervical Squamous Cell Carcinoma	GX	2011	Post (prior bilateral ovariectomy OR >12 mo since LMP with no prior hysterectomy)	-27838	Dead	TUMOR FREE		1372						Complete Remission/Response			1	1372	0	1372	0	1372	0	1372		35	13	13704	21698	20558	28552	1.71429	0.750254	7	0.178503	0.323976	0.966	0.0783473	0.0915333	0	Cold	4	0.114286	1	0.0769231	2	0.333333	6852	18272	13706	25126
CESC	TCGA-DS-A0VM	TCGA-DS-A0VM-01Z-00-DX2.02913549-89AB-4963-BED2-3E0D8AE414E7	0.248	40	51	FEMALE	WHITE	[Not Available]	Stage IB	Cervical Squamous Cell Carcinoma	G3	2003	Post (prior bilateral ovariectomy OR >12 mo since LMP with no prior hysterectomy)	-18839	Alive	TUMOR FREE	3589			Distant Metastasis	Lung		868	Complete Remission/Response			0	3589	0	3589	1	868	1	868		416	44	95448	47724	102432	54708	3.34615	0.745244	13	0.409695	0.393773	1	0.0206536	0.0207899	0	Cold	47	0.112981	2	0.0454545	7	0.225806	100104	46560	107088	53544
CESC	TCGA-Q1-A5R2	TCGA-Q1-A5R2-01Z-00-DX1.FED4C720-A758-4C81-ABC0-48B9F995506A	0.2465	40	64	FEMALE	WHITE	[Not Available]	[Not Available]	Cervical Squamous Cell Carcinoma	G3	2012	Post (prior bilateral ovariectomy OR >12 mo since LMP with no prior hysterectomy)	-23523	Alive	TUMOR FREE	499							[Not Applicable]			0	499	0	499			0	499		27	11	15223	30446	22250	37473	1.40741	0.734927	5	0.181481	0.348581	1	0.0702754	0.0852781	0	Cold	5	0.185185	4	0.363636	4	0.363636	15223	30446	22250	37473
CESC	TCGA-DS-A7WI	TCGA-DS-A7WI-01Z-00-DX1.0B562A1C-1C0A-46B1-8F40-BE134929D036	0.2527	40	43	FEMALE	WHITE	[Not Available]	Stage IIA2	Cervical Squamous Cell Carcinoma	G2	2013	Pre (<6 months since LMP AND no prior bilateral ovariectomy AND not on estrogen replacement)	-15970	Dead	WITH TUMOR		252	Cervical Cancer	Locoregional Recurrence	Other, specify	Retroperitoneum	206	Complete Remission/Response			1	252	1	252	1	206	1	206		22	7	49106	33118	55960	39972	0.818182	0.734847	4	0.136364	0.308288	1	0.0533911	0.0805177	0	Cold	5	0.227273	1	0.142857	3	0.5	43396	34260	50250	41114
CESC	TCGA-MA-AA43	TCGA-MA-AA43-01Z-00-DX1.ABDB39DC-D3A5-4B34-B573-C918D9783FFA	0.2525	40	48	FEMALE	WHITE	[Not Available]	Stage IIIB	Cervical Squamous Cell Carcinoma	G3	2013	Peri (6-12 months since last menstrual period)	-17658	Alive	TUMOR FREE	346							Complete Remission/Response			0	346	0	346	0	346	0	346		148	32	12573	25146	19433	32006	3.97297	0.732507	13	0.406587	0.385239	1	0.0490295	0.0432186	0	Cold	22	0.148649	7	0.21875	7	0.241379	10287	25146	17147	32006
CESC	TCGA-C5-A1MJ	TCGA-C5-A1MJ-01Z-00-DX1.727E1B5B-6DBE-4D79-B8D9-0C6C9BFA3204	0.2501	40	61	FEMALE	WHITE	[Not Available]	Stage IB1	Endocervical Type of Adenocarcinoma	G2	2005	Post (prior bilateral ovariectomy OR >12 mo since LMP with no prior hysterectomy)	-22308	Dead	TUMOR FREE		14						[Not Available]			1	14	0	14			0	14		56	29	49622	41544	56547	48469	2.53571	0.719019	7.45	0.410162	0.422635	1	0.0810799	0.0754668	0	Cold	4	0.0714286	1	0.0344828	1	0.0384615	49622	40390	56547	47315
CESC	TCGA-C5-A3HF	TCGA-C5-A3HF-01Z-00-DX1.2E520845-B9F6-4E56-80C8-2742DE6DF22B	0.2501	40	24	FEMALE	WHITE	[Not Available]	Stage IB2	Mucinous Adenocarcinoma of Endocervical Type	G2	1996	Pre (<6 months since LMP AND no prior bilateral ovariectomy AND not on estrogen replacement)	-9115	Dead	WITH TUMOR		543	Cervical Cancer	Distant Metastasis	Other, specify	Pelvis	450	[Not Available]			1	543	1	543			1	450		913	65	167330	56546	174255	63471	4.43812	0.715713	16.88	0.510607	0.374886	1	0.0136696	0.0127576	0	Cold	124	0.135816	4	0.0615385	7	0.118644	169638	57700	176563	64625
CESC	TCGA-JW-A5VK	TCGA-JW-A5VK-01Z-00-DX1.828A50C3-1C95-4552-8C37-CA9556DF4B94	0.2465	40	43	FEMALE	BLACK OR AFRICAN AMERICAN	[Not Available]	Stage IB2	Cervical Squamous Cell Carcinoma	G3	2012	Pre (<6 months since LMP AND no prior bilateral ovariectomy AND not on estrogen replacement)	-15965	Alive	TUMOR FREE	623							Complete Remission/Response			0	623	0	623	0	623	0	623		240	33	46840	35130	53867	42157	9.09167	0.707598	26.22	0.62328	0.346336	1	0.0566251	0.0366973	0	Cold	41	0.170833	4	0.121212	7	0.21875	17565	3513	24592	10540
CESC	TCGA-LP-A5U2	TCGA-LP-A5U2-01Z-00-DX1.5D32288C-4472-4B5A-B3F6-93D31A8E6E52	0.2456	40	30	FEMALE	ASIAN	[Not Available]	Stage IIIB	Endocervical Adenocarcinoma of the Usual Type	G3	2012	Pre (<6 months since LMP AND no prior bilateral ovariectomy AND not on estrogen replacement)	-11049	Alive	TUMOR FREE	9							Complete Remission/Response			0	9	0	9	0	9	0	9		1993	61	125725	9400	132777	16452	4.28801	0.698574	16	0.495899	0.37894	1	0.00763514	0.00807543	0.000502008	Cold	222	0.11139	7	0.114754	10	0.227273	30550	5875	37602	12927
CESC	TCGA-UC-A7PG	TCGA-UC-A7PG-01Z-00-DX1.1E355FB4-AE5D-490E-91C2-6CFF5BB75165	0.2479	40	44	FEMALE	WHITE	[Not Available]	Stage IIIB	Cervical Squamous Cell Carcinoma	G1	2003	Pre (<6 months since LMP AND no prior bilateral ovariectomy AND not on estrogen replacement)	-16231	Dead	WITH TUMOR		370	Cervical Cancer					Progressive Disease			1	370	1	370			1	370		219	73	4656	23280	11643	30267	7.91781	0.695988	21.82	0.561411	0.34673	1	0.0960884	0.0654443	0	Cold	28	0.127854	10	0.136986	10	0.16129	95448	20952	102435	27939
CESC	TCGA-C5-A1BJ	TCGA-C5-A1BJ-01Z-00-DX1.178689C8-25A8-4BE9-B5CF-0D04CCD65CDF	0.2501	40	34	FEMALE	WHITE	[Not Available]	Stage IIB	Cervical Squamous Cell Carcinoma	G2	1997	Pre (<6 months since LMP AND no prior bilateral ovariectomy AND not on estrogen replacement)	-12611	Alive	TUMOR FREE	4385							Complete Remission/Response			0	4385	0	4385	0	4385	0	4385		422	67	166176	12694	173101	19619	6.93839	0.695244	20	0.556296	0.332811	1	0.0448778	0.0341914	0.0023753	Cold	65	0.154028	12	0.179104	14	0.21875	165022	15002	171947	21927
CESC	TCGA-IR-A3L7	TCGA-IR-A3L7-01Z-00-DX1.BE6A5DA0-E30B-4D27-ADA3-26E99845D2F0	0.4979	20	37	FEMALE	WHITE	[Not Available]	Stage IB1	Cervical Squamous Cell Carcinoma	G3	2000	Pre (<6 months since LMP AND no prior bilateral ovariectomy AND not on estrogen replacement)	-13559	Alive	TUMOR FREE	4483							Complete Remission/Response			0	4483	0	4483	0	4483	0	4483		88	19	4632	27792	8111	31271	1.18182	0.689391	5.13	0.195076	0.347885	1	0.0223205	0.0301808	0	Cold	3	0.0340909	1	0.0526316	2	0.111111	3474	27792	6953	31271
CESC	TCGA-RA-A741	TCGA-RA-A741-01Z-00-DX1.E14092BA-D4CE-4AD6-ACD7-D463D7C4DE71	0.2527	40	34	FEMALE	WHITE	[Not Available]	Stage IIB	Cervical Squamous Cell Carcinoma	GX	2013	Pre (<6 months since LMP AND no prior bilateral ovariectomy AND not on estrogen replacement)	-12607	Alive	TUMOR FREE	444							Complete Remission/Response			0	444	0	444	0	444	0	444		528	114	17130	21698	23984	28552	9.99242	0.682494	33.73	0.584098	0.243134	1	0.086521	0.0473065	0.00600885	Hot	116	0.219697	16	0.140351	21	0.308824	14846	13704	21700	20558
CESC	TCGA-HG-A9SC	TCGA-HG-A9SC-01Z-00-DX1.7C75026C-7A7B-4129-87AF-643B68857837	0.2527	40	49	FEMALE	WHITE	[Not Available]	Stage IIB	Adenosquamous	G3	2013	Pre (<6 months since LMP AND no prior bilateral ovariectomy AND not on estrogen replacement)	-17963	Alive	TUMOR FREE	504							Complete Remission/Response			0	504	0	504	0	504	0	504		1134	92	19414	47964	26268	54818	5.83245	0.681356	21	0.580993	0.335982	1	0.0215482	0.0177259	0.000882613	Cold	229	0.20194	32	0.347826	32	0.347826	19414	47964	26268	54818
CESC	TCGA-EA-A411	TCGA-EA-A411-01Z-00-DX1.F166825A-38D6-4846-883F-74719F578A94	0.2485	40	50	FEMALE	WHITE	[Not Available]	Stage IB1	Cervical Squamous Cell Carcinoma	G2	2012	Post (prior bilateral ovariectomy OR >12 mo since LMP with no prior hysterectomy)	-18561	Alive	TUMOR FREE	747							Complete Remission/Response			0	747	0	747	0	747	0	747		1704	216	89397	44118	96367	51088	16.9777	0.678862	48	0.701274	0.210788	1	0.0716982	0.0445343	0.00567626	Hot	238	0.139671	32	0.148148	32	0.181818	87075	40635	94045	47605
CESC	TCGA-VS-A8QF	TCGA-VS-A8QF-01Z-00-DX1.D8DB41E0-8C0F-4394-A2A2-8721BE35644B	0.2525	40	42	FEMALE	WHITE	[Not Available]	Stage IIB	Cervical Squamous Cell Carcinoma	G2	2010	Pre (<6 months since LMP AND no prior bilateral ovariectomy AND not on estrogen replacement)	-15374	Alive	TUMOR FREE	1800							Complete Remission/Response			0	1800	0	1800	0	1800	0	1800		302	130	21717	12573	28577	19433	16.4768	0.676919	41.99	0.694082	0.227907	1	0.154317	0.090723	0.0277409	Hot	87	0.288079	41	0.315385	41	0.315385	21717	12573	28577	19433
CESC	TCGA-VS-A950	TCGA-VS-A950-01Z-00-DX1.F46A6D25-A35B-459E-A28C-246F4204ED3B	0.2525	40	42	FEMALE	[Unknown]	[Not Available]	Stage IIIA	Cervical Squamous Cell Carcinoma	G3	2011	Pre (<6 months since LMP AND no prior bilateral ovariectomy AND not on estrogen replacement)	-15365	Alive	WITH TUMOR	1221							Partial Remission/Response			0	1221	0	1221			0	1221		318	113	9144	16002	16004	22862	12.4088	0.673293	34.83	0.648831	0.25112	1	0.15201	0.0899274	0.00946372	Hot	55	0.172956	30	0.265487	30	0.265487	9144	16002	16004	22862
CESC	TCGA-C5-A8YT	TCGA-C5-A8YT-01Z-00-DX1.5609D977-4B7E-4B49-A3FB-50434D6E49F9	0.2501	40	36	FEMALE	WHITE	[Not Available]	Stage IB1	Cervical Squamous Cell Carcinoma	G3	2008	[Not Available]	-13253	Dead	WITH TUMOR		633						[Not Available]			1	633	1	633			1	633		321	39	19618	68086	26543	75011	5.27726	0.670491	15.8	0.520498	0.36607	1	0.0300757	0.0228524	0	Cold	42	0.130841	6	0.153846	7	0.205882	21926	68086	28851	75011
CESC	TCGA-C5-A1M5	TCGA-C5-A1M5-01Z-00-DX1.37D62003-2428-42E7-8396-72C3C04F7E68	0.2501	40	53	FEMALE	WHITE	[Not Available]	Stage IB	Cervical Squamous Cell Carcinoma	G2	1996	Indeterminate (neither Pre or Postmenopausal)	-19672	Dead	WITH TUMOR		2052	Cervical Cancer	Distant Metastasis	Other, specify	Regional recurrence NOS	693	Complete Remission/Response			1	2052	1	2052	1	693	1	693		3785	176	55392	41544	62317	48469	12.689	0.664966	40	0.643458	0.216724	1	0.0429354	0.0260717	0.0031101	Hot	726	0.19181	23	0.130682	38	0.361905	45006	17310	51931	24235
CESC	TCGA-C5-A1BE	TCGA-C5-A1BE-01Z-00-DX1.C6EB1805-CF3F-4ECC-8014-ED0AB4AF7911	0.2501	40	64	FEMALE	WHITE	[Not Available]	Stage IB2	Cervical Squamous Cell Carcinoma	G2	2000	Post (prior bilateral ovariectomy OR >12 mo since LMP with no prior hysterectomy)	-23727	Dead	WITH TUMOR		2094	Cervical Cancer				1674	Complete Remission/Response			1	2094	1	2094	1	1674	1	1674		1459	67	11540	53084	18465	60009	4.41947	0.661114	15	0.525214	0.372655	1	0.0117266	0.0134742	0.000685871	Cold	82	0.0562029	4	0.0597015	8	0.142857	16156	60008	23081	66933
CESC	TCGA-C5-A901	TCGA-C5-A901-01Z-00-DX1.44C62D0E-8DDC-4FF3-9D55-3CA9ED7BFFC0	0.2501	40	44	FEMALE	WHITE	[Not Available]	[Not Available]	Cervical Squamous Cell Carcinoma	G2	2000	[Not Available]	-16186	Alive	TUMOR FREE	518							[Not Available]			0	518	0	518			0	518		199	23	40390	35774	47315	42699	2.30151	0.657569	9	0.359285	0.418042	1	0.0197113	0.0186749	0	Cold	53	0.266332	5	0.217391	6	0.333333	32312	16156	39237	23081
CESC	TCGA-VS-A952	TCGA-VS-A952-01Z-00-DX1.3C30EAEB-6231-4913-B63D-A06954BB717F	0.2525	40	66	FEMALE	WHITE	[Not Available]	Stage IB1	Mucinous Adenocarcinoma of Endocervical Type	G2	2010	Post (prior bilateral ovariectomy OR >12 mo since LMP with no prior hysterectomy)	-24345	Alive	TUMOR FREE	1778							Complete Remission/Response			0	1778	0	1778	0	1778	0	1778		206	55	60579	10287	67439	17147	6.8932	0.653773	21.95	0.621535	0.303633	1	0.0836602	0.0534434	0.0097561	Cold	29	0.140777	8	0.145455	11	0.354839	12573	5715	19433	12575
CESC	TCGA-VS-A8EG	TCGA-VS-A8EG-01Z-00-DX1.B7697DF5-A36B-43A3-B043-A0CC174AFA78	0.2525	40	36	FEMALE	[Unknown]	[Not Available]	Stage IB1	Cervical Squamous Cell Carcinoma	GX	2011	Peri (6-12 months since last menstrual period)	-13166	Alive	TUMOR FREE	1386							Complete Remission/Response			0	1386	0	1386	0	1386	0	1386		288	70	26289	28575	33149	35435	8.54861	0.630944	20.13	0.614372	0.310807	1	0.0764361	0.0467184	0.00696864	Cold	65	0.225694	18	0.257143	20	0.357143	4572	35433	11432	42293
CESC	TCGA-VS-A9UT	TCGA-VS-A9UT-01Z-00-DX1.A3044F45-36C0-492C-BCB4-56903A2DAF78	0.2527	40	72	FEMALE	ASIAN	[Not Available]	Stage IB	Mucinous Adenocarcinoma of Endocervical Type	G3	2013	Post (prior bilateral ovariectomy OR >12 mo since LMP with no prior hysterectomy)	-26603	Alive	TUMOR FREE	482							Complete Remission/Response			0	482	0	482	0	482	0	482		73	28	7994	5710	14848	12564	4.38356	0.630571	12	0.493558	0.345549	1	0.111445	0.073463	0	Cold	8	0.109589	4	0.142857	6	0.230769	9136	3426	15990	10280
CESC	TCGA-VS-A9U7	TCGA-VS-A9U7-01Z-00-DX1.D89A63FB-BA2A-4A04-B89D-CD986B173C7F	0.2527	40	30	FEMALE	WHITE	[Not Available]	Stage IB1	Cervical Squamous Cell Carcinoma	G3	2011	Pre (<6 months since LMP AND no prior bilateral ovariectomy AND not on estrogen replacement)	-11210	Alive	TUMOR FREE	1472							Complete Remission/Response			0	1472	0	1472	0	1472	0	1472		264	103	39970	26266	46824	33120	9.77273	0.630474	23	0.597549	0.286098	1	0.123387	0.0845746	0.00570342	Hot	58	0.219697	23	0.223301	24	0.23301	41112	26266	47966	33120
CESC	TCGA-C5-A1MF	TCGA-C5-A1MF-01Z-00-DX1.8C787217-8C11-4296-A955-45DA0B17C2BA	0.2501	40	49	FEMALE	WHITE	[Not Available]	Stage IB2	Cervical Squamous Cell Carcinoma	G2	2004	Pre (<6 months since LMP AND no prior bilateral ovariectomy AND not on estrogen replacement)	-17911	Alive	TUMOR FREE	1617							Complete Remission/Response			0	1617	0	1617	0	1617	0	1617		1292	117	30004	19618	36929	26543	11.3824	0.623994	32.09	0.624991	0.23651	1	0.0303329	0.0155839	0.0043119	Hot	84	0.0650155	6	0.0512821	10	0.0952381	33466	5770	40391	12695
CESC	TCGA-DS-A0VK	TCGA-DS-A0VK-01Z-00-DX1.E400810B-7164-4D56-9615-17965C2EEDE2	0.248	40	45	FEMALE	WHITE	[Not Available]	Stage IB	Cervical Squamous Cell Carcinoma	G3	1996	Pre (<6 months since LMP AND no prior bilateral ovariectomy AND not on estrogen replacement)	-16792	Dead	WITH TUMOR		1118		Distant Metastasis	Other, specify	Vagina	209	Progressive Disease			1	1118	1	1118			1	209		825	67	75660	30264	82644	37248	4.86545	0.623956	13	0.491211	0.354561	1	0.0240665	0.0178995	0.00121359	Cold	28	0.0339394	1	0.0149254	3	0.176471	74496	20952	81480	27936
CESC	TCGA-DG-A2KM	TCGA-DG-A2KM-01Z-00-DX1.58F88374-0268-4314-B75D-BF04DA186995	0.5005	20	46	FEMALE	[Not Evaluated]	[Not Available]	Stage IB1	Cervical Squamous Cell Carcinoma	G2	2008	[Unknown]	-16808	Alive	TUMOR FREE	1946							Complete Remission/Response			0	1946	0	1946	0	1946	0	1946		506	50	7488	5760	10949	9221	5.19368	0.620226	16	0.561453	0.352474	1	0.0268482	0.0192203	0.0019802	Cold	118	0.233202	11	0.22	14	0.311111	6336	4608	9797	8069
CESC	TCGA-IR-A3LI	TCGA-IR-A3LI-01Z-00-DX1.D8DFF41A-2F52-416D-99A6-241EEEB42B7A	0.4979	20	48	FEMALE	WHITE	[Not Available]	Stage IVB	Endocervical Type of Adenocarcinoma	G2	2005	Peri (6-12 months since last menstrual period)	-17741	Alive	TUMOR FREE	2493							Complete Remission/Response			0	2493	0	2493			0	2493		702	37	17370	6369	20849	9848	2.42165	0.620185	10	0.370437	0.40694	1	0.00793406	0.00824692	0	Cold	89	0.126781	7	0.189189	8	0.363636	3474	4632	6953	8111
CESC	TCGA-C5-A7CM	TCGA-C5-A7CM-01Z-00-DX1.A1886113-2505-4EE3-8170-389AB304EE6C	0.2525	40	35	FEMALE	WHITE	[Not Available]	Stage IB2	Endocervical Adenocarcinoma of the Usual Type	G2	2012	[Not Available]	-12853	Alive	TUMOR FREE	619							Complete Remission/Response			0	619	0	619	0	619	0	619		300	64	101727	26289	108587	33149	7.14667	0.618376	18.02	0.552994	0.313575	1	0.0810762	0.0512904	0.00334448	Cold	24	0.08	6	0.09375	9	0.142857	21717	21717	28577	28577
CESC	TCGA-VS-A9UO	TCGA-VS-A9UO-01Z-00-DX1.7498BCE3-5878-47B3-A1E5-196C189C62DC	0.2527	40	43	FEMALE	WHITE	[Not Available]	Stage IIB	Mucinous Adenocarcinoma of Endocervical Type	G2	2011	Peri (6-12 months since last menstrual period)	-15813	Alive	TUMOR FREE	1456							Complete Remission/Response			0	1456	0	1456	0	1456	0	1456		104	46	19414	14846	26268	21700	5.15385	0.617866	13	0.461316	0.333916	1	0.168471	0.103921	0.00970874	Cold	4	0.0384615	3	0.0652174	4	0.0909091	20556	12562	27410	19416
CESC	TCGA-ZJ-AAXU	TCGA-ZJ-AAXU-01Z-00-DX1.A692FCB2-F9FC-4328-9E81-60C7D44094EB	0.2516	40	51	FEMALE	WHITE	[Not Available]	Stage IIB	Cervical Squamous Cell Carcinoma	G2	2010	[Unknown]	-18773	Alive		5							[Unknown]			0	5	0	5			0	5		63	10	97495	5735	104379	12619	1.30159	0.61754	5	0.216402	0.386358	1	0.0261137	0.0292929	0	Cold	0	0	0	0	1	0.142857	96348	1147	103232	8031
CESC	TCGA-VS-A9V0	TCGA-VS-A9V0-01Z-00-DX1.880F6655-0F7A-4D47-A6E0-1065BA008C2A	0.2527	40	58	FEMALE	[Unknown]	[Not Available]	Stage IB	Mucinous Adenocarcinoma of Endocervical Type	G3	2013	Pre (<6 months since LMP AND no prior bilateral ovariectomy AND not on estrogen replacement)	-21215	Alive	WITH TUMOR	573			Distant Metastasis	Other, specify	Retroperitoneal lymph node and pelvic lymph node and lung	475	Complete Remission/Response			0	573	0	573	1	475	1	475		416	53	21698	2284	28552	9138	7.07212	0.612223	19.85	0.6762	0.289095	1	0.0321773	0.0236925	0.00481928	Cold	55	0.132212	9	0.169811	9	0.176471	20556	2284	27410	9138
CESC	TCGA-JX-A3Q0	TCGA-JX-A3Q0-01Z-00-DX1.F848EB8C-256B-4205-B34A-9461E16F6744	0.2501	40	63	FEMALE	BLACK OR AFRICAN AMERICAN	[Not Available]	Stage III	Cervical Squamous Cell Carcinoma	G2	1997	Post (prior bilateral ovariectomy OR >12 mo since LMP with no prior hysterectomy)	-23313	Alive	TUMOR FREE	6375							Complete Remission/Response			0	6375	0	6375	0	6375	0	6375		2269	105	71548	48468	78473	55393	8.92552	0.608788	27	0.629845	0.253544	1	0.0188516	0.0128345	0.00198413	Hot	621	0.273689	35	0.333333	36	0.371134	70394	48468	77319	55393
CESC	TCGA-ZJ-AAX4	TCGA-ZJ-AAX4-01Z-00-DX1.CD3F654C-40AB-4216-B35C-7CCD0BE34500	0.2516	40	85	FEMALE	WHITE	[Not Available]	Stage II	Cervical Squamous Cell Carcinoma	G3	2008	[Unknown]	-31258	Alive		21							[Unknown]			0	21	0	21			0	21		382	72	64232	16058	71116	22942	15.9529	0.607797	37.38	0.712749	0.232985	1	0.0792393	0.0388227	0.029965	Cold	108	0.282723	15	0.208333	27	0.529412	36704	12617	43588	19501
CESC	TCGA-C5-A1MH	TCGA-C5-A1MH-01Z-00-DX1.3DCE5241-5E79-4FCB-9D98-063F7121CE8D	0.2501	40	71	FEMALE	WHITE	[Not Available]	Stage IIIB	Cervical Squamous Cell Carcinoma	G3	2004	Post (prior bilateral ovariectomy OR >12 mo since LMP with no prior hysterectomy)	-26234	Dead	WITH TUMOR		1186	Cervical Cancer	Distant Metastasis	Lung		178	Complete Remission/Response			1	1186	1	1186	1	178	1	178		504	40	23080	43852	30005	50777	4.56746	0.607194	15.97	0.567579	0.365095	1	0.0205778	0.0143245	0.00198807	Cold	80	0.15873	8	0.2	12	0.3	23080	45006	30005	51931
CESC	TCGA-C5-A2LZ	TCGA-C5-A2LZ-01Z-00-DX1.D5CB77BD-EDA8-4D2E-8041-DFB946A131C1	0.2501	40	65	FEMALE	WHITE	[Not Available]	Stage IIIB	Cervical Squamous Cell Carcinoma	G2	1998	Post (prior bilateral ovariectomy OR >12 mo since LMP with no prior hysterectomy)	-24059	Dead	WITH TUMOR		3046	Cervical Cancer	Distant Metastasis			2893	Complete Remission/Response			1	3046	1	3046	1	2893	1	2893		50	11	94628	45006	101553	51931	1.6	0.605693	5.51	0.358	0.443462	1	0.04	0.0406946	0	Cold	2	0.04	1	0.0909091	3	0.6	16156	5770	23081	12695
CESC	TCGA-FU-A5XV	TCGA-FU-A5XV-01Z-00-DX1.42E46204-02C8-4BD4-B14C-4A77895EECA5	0.252	40	32	FEMALE	WHITE	[Not Available]	Stage IIIB	Cervical Squamous Cell Carcinoma	G3	2012	Pre (<6 months since LMP AND no prior bilateral ovariectomy AND not on estrogen replacement)	-11692	Alive	TUMOR FREE	321							Complete Remission/Response			0	321	0	321	0	321	0	321		54	17	3435	11450	10308	18323	2.7037	0.605145	7	0.418695	0.423977	1	0.0729327	0.053847	0	Cold	11	0.203704	9	0.529412	9	0.529412	3435	11450	10308	18323
CESC	TCGA-C5-A8ZZ	TCGA-C5-A8ZZ-01Z-00-DX1.DD2D0761-66A0-4823-A922-FDF4ABA0AC34	0.2501	40	41	FEMALE	WHITE	[Not Available]	Stage IIB	Cervical Squamous Cell Carcinoma	G2	2005	Pre (<6 months since LMP AND no prior bilateral ovariectomy AND not on estrogen replacement)	-15262	Alive	TUMOR FREE	636							[Not Available]			0	636	0	636			0	636		470	77	65778	8078	72703	15003	7.38723	0.604195	21.31	0.673279	0.289272	1	0.041094	0.0292607	0.0102345	Cold	75	0.159574	10	0.12987	12	0.164384	64624	9232	71549	16157
CESC	TCGA-DS-A7WH	TCGA-DS-A7WH-01Z-00-DX1.F743D3D3-671A-4763-AB02-4D1488964EED	0.2527	40	34	FEMALE	WHITE	[Not Available]	Stage IB1	Mucinous Adenocarcinoma of Endocervical Type	G2	2013	Pre (<6 months since LMP AND no prior bilateral ovariectomy AND not on estrogen replacement)	-12644	Alive	TUMOR FREE	533							Complete Remission/Response			0	533	0	533	0	533	0	533		899	140	33118	50248	39972	57102	11.5617	0.602941	32.04	0.650258	0.231461	1	0.0627001	0.0382349	0.0183494	Hot	292	0.324805	51	0.364286	58	0.456693	33118	52532	39972	59386
CESC	TCGA-VS-A9UU	TCGA-VS-A9UU-01Z-00-DX1.BA1B42BF-2D2F-4167-83FF-D6C7F20AE918	0.2525	40	42	FEMALE	[Unknown]	[Not Available]	Stage IIB	Cervical Squamous Cell Carcinoma	G1	2013	Pre (<6 months since LMP AND no prior bilateral ovariectomy AND not on estrogen replacement)	-15534	Alive	TUMOR FREE	442							Complete Remission/Response			0	442	0	442	0	442	0	442		183	73	18288	4572	25148	11432	7.83607	0.602528	21.18	0.630451	0.275524	1	0.140982	0.0862387	0.0113553	Cold	66	0.360656	30	0.410959	30	0.410959	18288	4572	25148	11432
CESC	TCGA-ZJ-AB0H	TCGA-ZJ-AB0H-01Z-00-DX1.1F0584E3-1E50-4755-BF3D-EB62502CB975	0.2516	40	48	FEMALE	[Unknown]	[Not Available]	Stage IIIB	Cervical Squamous Cell Carcinoma	[Not Available]	2006	[Unknown]	-17869	Alive		0							[Unknown]			0	0	0	0			0	0		350	66	86025	24087	92909	30971	6.81143	0.602307	18.51	0.648973	0.313931	1	0.0444551	0.0332856	0.00573066	Cold	50	0.142857	8	0.121212	11	0.289474	21793	25234	28677	32118
CESC	TCGA-EX-A69L	TCGA-EX-A69L-01Z-00-DX1.7A625731-6D1B-4A86-A3EC-C449CF4D9590	0.2472	40	41	FEMALE	ASIAN	[Not Available]	Stage IB1	Cervical Squamous Cell Carcinoma	G3	2012	Pre (<6 months since LMP AND no prior bilateral ovariectomy AND not on estrogen replacement)	-15121	Alive	TUMOR FREE	602							Complete Remission/Response			0	602	0	602	0	602	0	602		2039	97	187887	40845	194894	47852	8.513	0.600988	22.62	0.614496	0.274085	1	0.0257604	0.0171493	0.00147203	Cold	354	0.173615	7	0.0721649	27	0.310345	163380	25674	170387	32681
CESC	TCGA-MU-A8JM	TCGA-MU-A8JM-01Z-00-DX1.6B02B6FD-5D8A-41C0-8936-D7B63CD6B552	0.2525	40	46	FEMALE	WHITE	[Not Available]	Stage IB1	Cervical Squamous Cell Carcinoma	G2	2013	[Unknown]	-17156	Alive	TUMOR FREE	607							Complete Remission/Response			0	607	0	607	0	607	0	607		577	35	131445	20574	138305	27434	3.69844	0.600787	12	0.565849	0.388931	1	0.0113549	0.00786948	0.00173611	Cold	62	0.107452	1	0.0285714	5	0.294118	100584	18288	107444	25148
CESC	TCGA-MA-AA3W	TCGA-MA-AA3W-01Z-00-DX1.40AA8BB7-17A1-4D8F-8F20-CBEDCCD67CAA	0.2525	40	54	FEMALE	WHITE	[Not Available]	Stage IB1	Cervical Squamous Cell Carcinoma	G3	2012	Post (prior bilateral ovariectomy OR >12 mo since LMP with no prior hysterectomy)	-20066	Alive	TUMOR FREE	685							Complete Remission/Response			0	685	0	685	0	685	0	685		783	63	36576	48006	43436	54866	5.82631	0.599113	16.18	0.566468	0.329335	1	0.0238736	0.0160647	0.00191816	Cold	78	0.0996169	5	0.0793651	6	0.103448	42291	42291	49151	49151
CESC	TCGA-C5-A1BK	TCGA-C5-A1BK-01Z-00-DX1.B01FAC89-30CC-4CDB-9104-844DB4069EF8	0.2501	40	36	FEMALE	BLACK OR AFRICAN AMERICAN	[Not Available]	Stage IB	Cervical Squamous Cell Carcinoma	G2	1994	Pre (<6 months since LMP AND no prior bilateral ovariectomy AND not on estrogen replacement)	-13297	Alive	TUMOR FREE	5385							Complete Remission/Response			0	5385	0	5385	0	5385	0	5385		297	26	55392	66932	62317	73857	3.13805	0.59877	11	0.456236	0.39849	1	0.0195778	0.0139891	0	Cold	52	0.175084	0	0	8	0.333333	19618	64624	26543	71549
CESC	TCGA-C5-A3HD	TCGA-C5-A3HD-01Z-00-DX1.11EECACD-371A-4B16-A21A-8E2A2258D3A9	0.2501	40	51	FEMALE	WHITE	[Not Available]	Stage IIB	Cervical Squamous Cell Carcinoma	G2	2004	[Not Available]	-18690	Alive	TUMOR FREE	1582							Complete Remission/Response			0	1582	0	1582	0	1582	0	1582		613	90	6924	19618	13849	26543	9.73899	0.597379	27.88	0.661008	0.221332	1	0.0525349	0.0300313	0.0122876	Cold	53	0.08646	6	0.0666667	7	0.0985915	41544	41544	48469	48469
CESC	TCGA-UC-A7PI	TCGA-UC-A7PI-01Z-00-DX1.4DAADDC6-B5F3-4509-943C-8D62771882FA	0.2479	40	44	FEMALE	WHITE	[Not Available]	Stage IB1	Endometrioid Adenocarcinoma of Endocervix	G1	2009	Pre (<6 months since LMP AND no prior bilateral ovariectomy AND not on estrogen replacement)	-16427	Alive	TUMOR FREE	2114			Locoregional Recurrence	Other, specify		778	Complete Remission/Response			0	2114	0	2114	1	778	1	778		1823	100	75660	72168	82647	79155	7.08722	0.595301	22	0.587836	0.268138	1	0.0301401	0.0218067	0.00302415	Cold	105	0.0575974	5	0.05	8	0.0987654	71004	68676	77991	75663
CESC	TCGA-C5-A2LX	TCGA-C5-A2LX-01Z-00-DX1.6029EAB9-19ED-46AC-BF9A-1754D39E76E9	0.2501	40	54	FEMALE	WHITE	[Not Available]	Stage IB1	Cervical Squamous Cell Carcinoma	G2	2007	Post (prior bilateral ovariectomy OR >12 mo since LMP with no prior hysterectomy)	-20070	Alive	TUMOR FREE	2526							Complete Remission/Response			0	2526	0	2526	0	2526	0	2526		334	28	16156	11540	23081	18465	3.73653	0.593657	11	0.554886	0.404784	1	0.0181068	0.0135228	0.000900901	Cold	55	0.164671	4	0.142857	5	0.238095	24234	1154	31159	8079
CESC	TCGA-C5-A7X5	TCGA-C5-A7X5-01Z-00-DX1.C1E65119-AF9B-457E-8864-17A782BBC9D2	0.2501	40	72	FEMALE	BLACK OR AFRICAN AMERICAN	[Not Available]	Stage IVB	Cervical Squamous Cell Carcinoma	G3	2003	[Not Available]	-26542	Dead	WITH TUMOR		414	Cervical Cancer					[Not Available]			1	414	1	414			1	414		174	37	1154	17310	8079	24235	4.26437	0.593023	11.27	0.555572	0.361881	1	0.052831	0.0367531	0	Cold	21	0.12069	3	0.0810811	5	0.192308	118862	17310	125787	24235
CESC	TCGA-MA-AA41	TCGA-MA-AA41-01Z-00-DX1.0BF79910-1A5B-49DB-96B9-53BE450371CE	0.2525	40	33	FEMALE	WHITE	[Not Available]	Stage IIB	Cervical Squamous Cell Carcinoma	G2	2013	Pre (<6 months since LMP AND no prior bilateral ovariectomy AND not on estrogen replacement)	-12398	Alive	WITH TUMOR	279							Progressive Disease			0	279	0	279			0	279		2789	156	11430	14859	18290	21719	16.7601	0.592264	43	0.675022	0.206462	1	0.0275841	0.0173767	0.0044835	Hot	477	0.171029	26	0.166667	30	0.196078	110871	37719	117731	44579
CESC	TCGA-HM-A4S6	TCGA-HM-A4S6-01Z-00-DX1.B1F46381-4FBC-46D1-A8AA-729D136AB2ED	0.248	40	51	FEMALE	WHITE	[Not Available]	Stage IIIB	Cervical Squamous Cell Carcinoma	G3	2012	Pre (<6 months since LMP AND no prior bilateral ovariectomy AND not on estrogen replacement)	-18903	Alive	TUMOR FREE	454							Complete Remission/Response			0	454	0	454	0	454	0	454		241	35	27936	67512	34920	74496	3.51867	0.589866	10.6	0.515146	0.393677	1	0.028663	0.0240839	0	Cold	21	0.0871369	1	0.0285714	3	0.157895	6984	62856	13968	69840
CESC	TCGA-C5-A902	TCGA-C5-A902-01Z-00-DX1.60DE8B66-8381-4218-8CA3-63CDB2EE358E	0.2525	40	35	FEMALE	BLACK OR AFRICAN AMERICAN	[Not Available]	Stage IB2	Cervical Squamous Cell Carcinoma	G3	2008	[Not Available]	-12959	Alive	TUMOR FREE	149							[Not Available]			0	149	0	149			0	149		470	65	66294	22860	73154	29720	6.09787	0.589678	16	0.586483	0.31518	1	0.052941	0.0363167	0.00319829	Cold	86	0.182979	14	0.215385	14	0.215385	66294	22860	73154	29720
CESC	TCGA-EA-A439	TCGA-EA-A439-01Z-00-DX1.0E3C5FDD-D68A-4B1C-A858-9F2ED2BF293F	0.2468	40	50	FEMALE	ASIAN	[Not Available]	Stage IIA1	Cervical Squamous Cell Carcinoma	G3	2012	Pre (<6 months since LMP AND no prior bilateral ovariectomy AND not on estrogen replacement)	-18529	Alive	TUMOR FREE	965			Locoregional Recurrence	Cervix		316	Complete Remission/Response			0	965	0	965	1	316	1	316		1807	171	29225	29225	36243	36243	16.0365	0.589062	52	0.696942	0.160922	1	0.0738645	0.0301467	0.0109819	Hot	134	0.0741561	5	0.0292398	13	0.134021	22211	53774	29229	60792
CESC	TCGA-FU-A3TQ	TCGA-FU-A3TQ-01Z-00-DX1.8A9BD5E8-CBFF-4AFB-848C-6F44F8F46129	0.252	40	55	FEMALE	WHITE	[Not Available]	Stage IIIB	Cervical Squamous Cell Carcinoma	G2	2010	Post (prior bilateral ovariectomy OR >12 mo since LMP with no prior hysterectomy)	-20302	Alive	TUMOR FREE	795							Complete Remission/Response			0	795	0	795	0	795	0	795		640	106	9160	11450	16033	18323	11.0344	0.588758	28	0.677801	0.227213	1	0.0599364	0.0338218	0.014867	Hot	107	0.167187	21	0.198113	21	0.198113	9160	11450	16033	18323
CESC	TCGA-BI-A0VR	TCGA-BI-A0VR-01Z-00-DX1.69847920-5A6E-4318-9AD8-6EC9EECD1B3A	0.248	40	53	FEMALE	WHITE	[Not Available]	Stage IIIB	Cervical Squamous Cell Carcinoma	G3	2006	Post (prior bilateral ovariectomy OR >12 mo since LMP with no prior hysterectomy)	-19473	Alive	TUMOR FREE	1505							[Not Available]			0	1505	0	1505			0	1505		224	13	61692	59364	68676	66348	0.9375	0.588402	4	0.171875	0.350874	1	0.00519499	0.00634962	0	Cold	27	0.120536	1	0.0769231	2	0.333333	94284	37248	101268	44232
CESC	TCGA-C5-A7CG	TCGA-C5-A7CG-01Z-00-DX1.42D2FD26-D8ED-49DA-AEF0-FCAD9DB6B4BD	0.2501	40	55	FEMALE	WHITE	[Not Available]	Stage IB	Cervical Squamous Cell Carcinoma	G2	1997	[Not Available]	-20242	Alive	TUMOR FREE	6408							[Not Available]			0	6408	0	6408			0	6408		168	17	145404	17310	152329	24235	3.16667	0.587099	8.66	0.531355	0.420795	1	0.0256891	0.0190422	0	Cold	15	0.0892857	2	0.117647	4	0.444444	145404	9232	152329	16157
CESC	TCGA-DS-A1O9	TCGA-DS-A1O9-01Z-00-DX1.6A00B44C-75A7-4949-8331-645EEA70DE91	0.2468	40	75	FEMALE	WHITE	[Not Available]	Stage IVA	Cervical Squamous Cell Carcinoma	G3	1999	Post (prior bilateral ovariectomy OR >12 mo since LMP with no prior hysterectomy)	-27433	Dead	WITH TUMOR	266	266	Cervical Cancer					[Not Available]			1	266	1	266			1	266		1161	81	42084	28056	49102	35074	8.54091	0.586763	25	0.623769	0.253494	1	0.0366562	0.0257268	0.0058908	Cold	221	0.190353	15	0.185185	20	0.37037	39746	19873	46764	26891
CESC	TCGA-C5-A1BM	TCGA-C5-A1BM-01Z-00-DX1.81ABAED9-1156-4159-BFC7-53FA341FE00F	0.2501	40	78	FEMALE	BLACK OR AFRICAN AMERICAN	[Not Available]	Stage IB	Cervical Squamous Cell Carcinoma	G2	1997	Post (prior bilateral ovariectomy OR >12 mo since LMP with no prior hysterectomy)	-28815	Dead	TUMOR FREE		2520						Complete Remission/Response			1	2520	0	2520	0	2520	0	2520		545	58	54238	15002	61163	21927	4.4	0.586616	12	0.515862	0.362072	1	0.0379443	0.0312637	0.00183823	Cold	56	0.102752	6	0.103448	8	0.142857	54238	13848	61163	20773
CESC	TCGA-C5-A7CO	TCGA-C5-A7CO-01Z-00-DX1.5768F541-4C7C-4D1C-86F8-8213FEC0AE78	0.2501	40	68	FEMALE	WHITE	[Not Available]	Stage IB2	Cervical Squamous Cell Carcinoma	G2	2002	Post (prior bilateral ovariectomy OR >12 mo since LMP with no prior hysterectomy)	-25045	Alive	TUMOR FREE	4482							Complete Remission/Response			0	4482	0	4482	0	4482	0	4482		87	17	9232	5770	16157	12695	2.3908	0.585333	7	0.454023	0.454894	1	0.0347501	0.0251184	0	Cold	12	0.137931	1	0.0588235	4	0.4	79626	10386	86551	17311
CESC	TCGA-IR-A3LH	TCGA-IR-A3LH-01Z-00-DX1.38CF2E11-DE1E-4E24-964C-34861E76F9CC	0.4979	20	49	FEMALE	BLACK OR AFRICAN AMERICAN	[Not Available]	Stage IIA1	Cervical Squamous Cell Carcinoma	G4	2005	Pre (<6 months since LMP AND no prior bilateral ovariectomy AND not on estrogen replacement)	-18118	Alive	TUMOR FREE	2394							Complete Remission/Response			0	2394	0	2394	0	2394	0	2394		96	18	20844	26634	24323	30113	1.47917	0.585045	4.05	0.281944	0.397851	1	0.0245033	0.0245432	0	Cold	7	0.0729167	0	0	2	0.2	18528	24318	22007	27797
CESC	TCGA-DR-A0ZM	TCGA-DR-A0ZM-01Z-00-DX1.74DA4FCA-3876-4C06-85B9-D20456B89903	0.248	40	61	FEMALE	WHITE	[Not Available]	Stage IIIB	Cervical Squamous Cell Carcinoma	G2	2006	Post (prior bilateral ovariectomy OR >12 mo since LMP with no prior hysterectomy)	-22464	Alive	TUMOR FREE	1791							Complete Remission/Response			0	1791	0	1791	0	1791	0	1791		1119	38	60528	38412	67512	45396	2.60947	0.584012	9.82	0.450726	0.42958	1	0.00435462	0.00429938	0	Cold	149	0.133155	3	0.0789474	7	0.466667	72168	58200	79152	65184
CESC	TCGA-HG-A2PA	TCGA-HG-A2PA-01Z-00-DX1.CA661EA3-16E7-4DA6-A791-193DCA5A819C	0.2468	40	38	FEMALE	WHITE	[Not Available]	Stage IB2	Cervical Squamous Cell Carcinoma	G2	2009	Pre (<6 months since LMP AND no prior bilateral ovariectomy AND not on estrogen replacement)	-14025	Dead	WITH TUMOR		773						Complete Remission/Response			1	773	1	773			1	773		1187	78	101703	7014	108721	14032	7.45746	0.583591	23.14	0.633823	0.279084	1	0.0302684	0.0186086	0.00421585	Cold	171	0.144061	32	0.410256	34	0.472222	101703	5845	108721	12863
CESC	TCGA-EA-A1QS	TCGA-EA-A1QS-01Z-00-DX1.7BB98DFE-C3C5-459A-BEE8-6ECCEC27B223	0.2456	40	46	FEMALE	WHITE	[Not Available]	Stage IB1	Cervical Squamous Cell Carcinoma	G2	2010	Post (prior bilateral ovariectomy OR >12 mo since LMP with no prior hysterectomy)	-16923	Alive	TUMOR FREE	1203							Complete Remission/Response			0	1203	0	1203	0	1203	0	1203		668	28	58750	14100	65802	21152	2.1976	0.582554	8	0.422604	0.435356	1	0.00546445	0.00545561	0	Cold	186	0.278443	9	0.321429	10	0.357143	58750	15275	65802	22327
CESC	TCGA-C5-A1MK	TCGA-C5-A1MK-01Z-00-DX1.2C5781B3-C7E1-46CE-8853-E99497A60571	0.2501	40	79	FEMALE	WHITE	[Not Available]	Stage IIIB	Cervical Squamous Cell Carcinoma	G3	2005	Post (prior bilateral ovariectomy OR >12 mo since LMP with no prior hysterectomy)	-28939	Dead	WITH TUMOR		74	Cervical Cancer					Progressive Disease			1	74	1	74			1	74		243	29	53084	24234	60009	31159	3.27572	0.580791	9	0.532073	0.409531	1	0.0233001	0.0161906	0	Cold	18	0.0740741	0	0	3	0.130435	57700	23080	64625	30005
CESC	TCGA-C5-A7CL	TCGA-C5-A7CL-01Z-00-DX1.AF88B99D-C1BB-489F-BAD4-F65119B1938F	0.2501	40	48	FEMALE	WHITE	[Not Available]	Stage IIIB	Cervical Squamous Cell Carcinoma	G2	2002	[Not Available]	-17869	Dead	WITH TUMOR		471	Cervical Cancer					[Not Available]			1	471	1	471			1	471		403	53	41544	8078	48469	15003	6.55583	0.577588	16.98	0.644268	0.313228	1	0.0324799	0.0191063	0.00497512	Cold	81	0.200993	7	0.132075	16	0.363636	32312	51930	39237	58855
CESC	TCGA-C5-A3HE	TCGA-C5-A3HE-01Z-00-DX1.9792538B-1DA9-41F0-B1F3-5C13B23AA7E0	0.2501	40	44	FEMALE	WHITE	[Not Available]	Stage IB2	Cervical Squamous Cell Carcinoma	G3	2006	[Not Available]	-16139	Alive		548			Locoregional Recurrence	Cervix		252	[Not Available]			0	548	0	548			1	252		446	55	106168	26542	113093	33467	5.25112	0.576281	13.55	0.542165	0.351749	1	0.0320986	0.0229343	0.00224719	Cold	47	0.105381	4	0.0727273	10	0.227273	8078	21926	15003	28851
CESC	TCGA-FU-A23K	TCGA-FU-A23K-01Z-00-DX1.DC2AFA87-14DE-456D-8900-52F91846EC96	0.2457	40	28	FEMALE	WHITE	[Not Available]	Stage IIIB	Cervical Squamous Cell Carcinoma	G3	2010	Pre (<6 months since LMP AND no prior bilateral ovariectomy AND not on estrogen replacement)	-10551	Alive	TUMOR FREE	372							Complete Remission/Response			0	372	0	372	0	372	0	372		2072	320	27002	17610	34051	24659	29.6091	0.573748	83	0.63109	0.0991765	0.987091	0.141427	0.0338034	0.0937918	Hot	204	0.0984556	33	0.103125	38	0.145594	31698	16436	38747	23485
CESC	TCGA-Q1-A73O	TCGA-Q1-A73O-01Z-00-DX1.305629EA-C987-4464-A4AD-730DFEB6CD0C	0.2525	40	37	FEMALE	[Not Evaluated]	[Not Available]	Stage IB2	Cervical Squamous Cell Carcinoma	GX	2013	Pre (<6 months since LMP AND no prior bilateral ovariectomy AND not on estrogen replacement)	-13601	Alive	TUMOR FREE	428							Complete Remission/Response			0	428	0	428	0	428	0	428		1187	82	36576	8001	43436	14861	8.33698	0.573262	23	0.596908	0.248924	1	0.0559856	0.0266848	0.0120691	Cold	317	0.26706	7	0.0853659	25	0.490196	41148	24003	48008	30863
CESC	TCGA-IR-A3LK	TCGA-IR-A3LK-01Z-00-DX1.5BD14F93-80DE-47A5-9582-611BA43D81B3	0.4979	20	69	FEMALE	WHITE	[Not Available]	Stage IB2	Cervical Squamous Cell Carcinoma	G3	2009	Post (prior bilateral ovariectomy OR >12 mo since LMP with no prior hysterectomy)	-25440	Dead	WITH TUMOR		908	Cervical Cancer	Distant Metastasis	Other, specify	thoracic lymph nodes, liver, abdominal wall	574	Complete Remission/Response			1	908	1	908	1	574	1	574		345	21	31266	11580	34745	15059	1.48406	0.572673	5	0.269275	0.401795	1	0.0061774	0.00599477	0	Cold	55	0.15942	1	0.047619	5	0.416667	6369	21423	9848	24902
CESC	TCGA-FU-A2QG	TCGA-FU-A2QG-01Z-00-DX1.C3250B28-88A1-4EEC-9854-22FA371DB9AA	0.2462	40	29	FEMALE	WHITE	[Not Available]	Stage IB1	Cervical Squamous Cell Carcinoma	G2	2011	Peri (6-12 months since last menstrual period)	-10865	Alive	TUMOR FREE	579							Complete Remission/Response			0	579	0	579	0	579	0	579		737	159	11720	9376	18755	16411	16.5265	0.57024	40	0.65049	0.176591	1	0.0903159	0.0460129	0.0229626	Hot	215	0.291723	55	0.345912	60	0.408163	11720	11720	18755	18755
CESC	TCGA-ZJ-AAXB	TCGA-ZJ-AAXB-01Z-00-DX1.F4167F85-902B-4E2F-B8BC-B749A53B9796	0.2516	40	42	FEMALE	WHITE	[Not Available]	Stage IB2	Endocervical Adenocarcinoma of the Usual Type	G3	2009	[Unknown]	-15492	Alive		0							[Unknown]			0	0	0	0			0	0		2815	248	94054	32116	100938	39000	20.9876	0.569673	56	0.657621	0.144102	1	0.0302773	0.0121618	0.0130596	Hot	159	0.0564831	10	0.0403226	12	0.057971	91760	33263	98644	40147
CESC	TCGA-EA-A5FO	TCGA-EA-A5FO-01Z-00-DX1.202FDE15-12C5-4AA6-B431-213BA1551866	0.2465	40	59	FEMALE	WHITE	[Not Available]	Stage IB1	Cervical Squamous Cell Carcinoma	G2	2012	Post (prior bilateral ovariectomy OR >12 mo since LMP with no prior hysterectomy)	-21561	Alive	TUMOR FREE	815							Complete Remission/Response			0	815	0	815	0	815	0	815		687	94	28104	12881	35131	19908	9.81368	0.569009	27	0.640421	0.251173	1	0.0548101	0.02674	0.0150632	Cold	62	0.0902475	9	0.0957447	9	0.0967742	26933	12881	33960	19908
CESC	TCGA-DG-A2KL	TCGA-DG-A2KL-01Z-00-DX1.BB898567-DB9E-45B3-BFF2-EE4EC2B4B5BC	0.5005	20	53	FEMALE	[Not Evaluated]	[Not Available]	Stage IIA	Cervical Squamous Cell Carcinoma	G1		Post (prior bilateral ovariectomy OR >12 mo since LMP with no prior hysterectomy)	-19539	Alive	TUMOR FREE	1367							Complete Remission/Response			0	1367	0	1367	0	1367	0	1367		664	71	5760	13824	9221	17285	6.76506	0.568803	21	0.648037	0.297334	1	0.0354633	0.0238576	0.00678733	Cold	136	0.204819	16	0.225352	21	0.381818	4032	20160	7493	23621
CESC	TCGA-FU-A3WB	TCGA-FU-A3WB-01Z-00-DX1.692AD3D1-6605-46CC-A899-48E952C6F80A	0.2457	40	43	FEMALE	WHITE	[Not Available]	Stage IIA2	Cervical Squamous Cell Carcinoma	G2	2012	[Unknown]	-15833	Alive	TUMOR FREE	491							Complete Remission/Response			0	491	0	491	0	491	0	491		166	29	8218	21132	15267	28181	2.93976	0.568725	8	0.475402	0.400178	1	0.0316958	0.0269591	0	Cold	9	0.0542169	1	0.0344828	2	0.0833333	12914	21132	19963	28181
CESC	TCGA-C5-A1MQ	TCGA-C5-A1MQ-01Z-00-DX1.DCC979DF-17B9-4C2C-BF99-84CE0CF13F62	0.2525	40	35	FEMALE	WHITE	[Not Available]	Stage IIA	Cervical Squamous Cell Carcinoma	G2	2009	[Not Available]	-12836	Alive	TUMOR FREE	1031							Complete Remission/Response			0	1031	0	1031	0	1031	0	1031		1612	132	9144	36576	16004	43436	13.4789	0.566538	35	0.638837	0.187825	1	0.0464443	0.0221721	0.0158804	Hot	339	0.210298	32	0.242424	37	0.336364	38862	46863	45722	53723
CESC	TCGA-VS-A9UY	TCGA-VS-A9UY-01Z-00-DX1.6EB5B19F-98C8-4B9C-8FF4-F53ACD163BE5	0.2527	40	29	FEMALE	[Unknown]	[Not Available]	Stage IVB	Cervical Squamous Cell Carcinoma	G2	2012	[Unknown]	-10707	Dead	WITH TUMOR		555	Cervical Cancer	Distant Metastasis	Head & Neck		412	Progressive Disease			1	555	1	555			1	412		209	104	4568	3426	11422	10280	16.4976	0.566015	38.92	0.698291	0.187009	1	0.256445	0.0770284	0.168157	Hot	22	0.105263	14	0.134615	15	0.151515	5710	3426	12564	10280
CESC	TCGA-JW-A5VH	TCGA-JW-A5VH-01Z-00-DX1.1A81423C-5E6B-4766-947B-E7E32A7CDBA6	0.2465	40	53	FEMALE	AMERICAN INDIAN OR ALASKA NATIVE	[Not Available]	Stage IVB	Cervical Squamous Cell Carcinoma	G2	2012	Pre (<6 months since LMP AND no prior bilateral ovariectomy AND not on estrogen replacement)	-19423	Dead	WITH TUMOR		100	Cervical Cancer	Distant Metastasis	Other, specify	Brain	94	Progressive Disease			1	100	1	100			1	94		67	15	12881	16394	19908	23421	0.925373	0.562643	4.34	0.116915	0.304764	1	0.0178803	0.020619	0	Cold	12	0.179104	1	0.0666667	2	0.222222	11710	18736	18737	25763
CESC	TCGA-C5-A1BL	TCGA-C5-A1BL-01Z-00-DX1.E71D7185-85C2-4E08-AA56-006B08FBD630	0.2525	40	32	FEMALE	WHITE	[Not Available]	Stage IB	Cervical Squamous Cell Carcinoma	G2	1994	Pre (<6 months since LMP AND no prior bilateral ovariectomy AND not on estrogen replacement)	-11723	Alive	TUMOR FREE	5271							Complete Remission/Response			0	5271	0	5271	0	5271	0	5271		53	14	21717	9144	28577	16004	1.13208	0.561929	3	0.283019	0.450466	1	0.0228592	0.0233465	0	Cold	11	0.207547	2	0.142857	5	0.555556	26289	14859	33149	21719
CESC	TCGA-UC-A7PF	TCGA-UC-A7PF-01Z-00-DX1.05A08571-76FC-4AD1-B4EA-C6C8D3D0F64E	0.2525	40	44	FEMALE	[Not Evaluated]	[Not Available]	Stage IB1	Cervical Squamous Cell Carcinoma	G2	1999	Pre (<6 months since LMP AND no prior bilateral ovariectomy AND not on estrogen replacement)	-16412	Dead			2859						[Not Available]			1	2859		2859			0	2859		481	31	11430	12573	18290	19433	2.45322	0.561314	7	0.410613	0.417553	1	0.00854961	0.00703575	0	Cold	97	0.201663	4	0.129032	9	0.409091	29718	26289	36578	33149
CESC	TCGA-JW-A69B	TCGA-JW-A69B-01Z-00-DX1.1C01BC3B-4DC2-4589-8940-10DFCCB2CF22	0.2527	40	44	FEMALE	WHITE	[Not Available]	Stage IB2	Endocervical Type of Adenocarcinoma	GX	2012	Pre (<6 months since LMP AND no prior bilateral ovariectomy AND not on estrogen replacement)	-16080	Alive	TUMOR FREE	863							Complete Remission/Response			0	863	0	863	0	863	0	863		64	19	45680	26266	52534	33120	1.71875	0.561103	5	0.257812	0.398532	1	0.0385582	0.0323036	0	Cold	0	0	1	0.0526316	2	0.142857	47964	25124	54818	31978
CESC	TCGA-MY-A5BF	TCGA-MY-A5BF-01Z-00-DX1.EBA36CA2-14D7-45C5-BE6D-FF35B69079FF	0.2456	40	68	FEMALE	WHITE	[Not Available]	Stage IIA2	Cervical Squamous Cell Carcinoma	G1	2012	Post (prior bilateral ovariectomy OR >12 mo since LMP with no prior hysterectomy)	-25082	Alive	TUMOR FREE	634							Stable Disease			0	634	0	634			0	634		1513	69	30550	41125	37602	48177	5.54792	0.557206	16	0.58816	0.31298	1	0.0142399	0.0106255	0.00165344	Cold	420	0.277594	20	0.289855	24	0.421053	32900	38775	39952	45827
CESC	TCGA-VS-A959	TCGA-VS-A959-01Z-00-DX1.80E1CBEA-86F9-473B-8788-0D7D1B5A923C	0.2527	40	76	FEMALE	[Unknown]	[Not Available]	Stage IIB	Cervical Squamous Cell Carcinoma	G3	2010	Post (prior bilateral ovariectomy OR >12 mo since LMP with no prior hysterectomy)	-27897	Alive	TUMOR FREE	1561							Complete Remission/Response			0	1561	0	1561	0	1561	0	1561		27	14	11420	5710	18274	12564	2.59259	0.55287	6.74	0.402822	0.374222	1	0.145062	0.101143	0	Cold	3	0.111111	5	0.357143	5	0.416667	10278	5710	17132	12564
CESC	TCGA-EA-A3QD	TCGA-EA-A3QD-01Z-00-DX1.247BDFE4-6352-4531-83CC-D30D5945CAE2	0.248	40	59	FEMALE	WHITE	[Not Available]	Stage IIIB	Cervical Squamous Cell Carcinoma	G3	2011	Post (prior bilateral ovariectomy OR >12 mo since LMP with no prior hysterectomy)	-21655	Alive	TUMOR FREE	397							Complete Remission/Response			0	397	0	397	0	397	0	397		910	70	32592	10476	39576	17460	6.34505	0.552266	17.91	0.63608	0.288057	1	0.0230237	0.0156863	0.00330033	Cold	79	0.0868132	8	0.114286	12	0.181818	30264	10476	37248	17460
CESC	TCGA-C5-A1M6	TCGA-C5-A1M6-01Z-00-DX1.13F7405D-AD0E-4A1C-9DF4-00DC90756D28	0.2501	40	55	FEMALE	WHITE	[Not Available]	Stage IIB	Cervical Squamous Cell Carcinoma	G3	1998	Post (prior bilateral ovariectomy OR >12 mo since LMP with no prior hysterectomy)	-20090	Dead	WITH TUMOR		955	Cervical Cancer	Distant Metastasis	Lung		316	Complete Remission/Response			1	955	1	955	1	316	1	316		901	61	69240	26542	76165	33467	5.27192	0.550589	14	0.568604	0.328779	1	0.0184305	0.0130014	0.00111111	Cold	98	0.108768	15	0.245902	15	0.245902	69240	26542	76165	33467
CESC	TCGA-C5-A7CJ	TCGA-C5-A7CJ-01Z-00-DX1.BEDCF053-02EE-4A5F-8134-C8E2AB556ED4	0.2501	40	42	FEMALE	WHITE	[Not Available]	Stage IIA	Cervical Squamous Cell Carcinoma	G2	2002	[Not Available]	-15652	Dead	TUMOR FREE		3097						[Not Available]			1	3097	0	3097			0	3097		2513	108	39236	64624	46161	71549	9.193	0.550385	23	0.618305	0.245186	1	0.0401541	0.0238429	0.00159236	Hot	615	0.244727	20	0.185185	44	0.463158	26542	60008	33467	66933
CESC	TCGA-VS-A8EJ	TCGA-VS-A8EJ-01Z-00-DX1.B220891F-4475-4199-A3C4-02F15E89FD9D	0.2525	40	60	FEMALE	WHITE	[Not Available]	Stage IIB	Cervical Squamous Cell Carcinoma	G3	2008	Post (prior bilateral ovariectomy OR >12 mo since LMP with no prior hysterectomy)	-22000	Dead	WITH TUMOR		607	Cervical Cancer					Progressive Disease			1	607	1	607			1	607		165	73	4572	54864	11432	61724	13.7697	0.550332	31	0.632918	0.254694	1	0.192384	0.0914331	0.0121951	Cold	36	0.218182	15	0.205479	19	0.358491	8001	6858	14861	13718
CESC	TCGA-VS-A957	TCGA-VS-A957-01Z-00-DX1.FE01C75F-EAF4-4421-A250-E083BC1AFB14	0.2527	40	64	FEMALE	WHITE	[Not Available]	Stage IB1	Cervical Squamous Cell Carcinoma	G3	2010	Post (prior bilateral ovariectomy OR >12 mo since LMP with no prior hysterectomy)	-23585	Alive	TUMOR FREE	1688							Complete Remission/Response			0	1688	0	1688	0	1688	0	1688		57	7	36544	26266	43398	33120	0.701754	0.549979	3	0.169591	0.353886	1	0.0131579	0.0177081	0	Cold	0	0	0	0	0	0	44538	13704	51392	20558
CESC	TCGA-VS-A9UJ	TCGA-VS-A9UJ-01Z-00-DX1.6B3D2EB0-9B0B-4B38-ADFB-AB88E69273D6	0.2527	40	55	FEMALE	[Unknown]	[Not Available]	Stage IIB	Cervical Squamous Cell Carcinoma	GX	2012	Pre (<6 months since LMP AND no prior bilateral ovariectomy AND not on estrogen replacement)	-20264	Dead	WITH TUMOR		52	Cervical Cancer					[Not Available]			1	52	1	52			1	52		42	25	13704	3426	20558	10280	4.7619	0.549882	11.18	0.557325	0.355589	1	0.213918	0.137782	0.0365854	Cold	0	0	0	0	2	0.222222	4568	12562	11422	19416
CESC	TCGA-C5-A1BQ	TCGA-C5-A1BQ-01Z-00-DX1.72164F1F-956F-4C46-A7B7-CBF8DBEC2E56	0.2501	40	65	FEMALE	WHITE	[Not Available]	Stage IIIB	Cervical Squamous Cell Carcinoma	G2	2002	Post (prior bilateral ovariectomy OR >12 mo since LMP with no prior hysterectomy)	-24018	Dead	TUMOR FREE		604	Cervical Cancer					Partial Remission/Response			1	604	1	604			0	604		1129	153	41544	5770	48469	12695	18.8485	0.549058	48	0.683914	0.184848	1	0.0641512	0.0277803	0.024009	Hot	118	0.104517	19	0.124183	21	0.137255	42698	5770	49623	12695
CESC	TCGA-VS-A8EK	TCGA-VS-A8EK-01Z-00-DX1.DF077538-660B-4EE1-8626-EF925401B48C	0.2525	40	65	FEMALE	WHITE	[Not Available]	Stage IVA	Cervical Squamous Cell Carcinoma	G2	2008	[Not Evaluated]	-23817	Dead	WITH TUMOR		829	Cervical Cancer					Partial Remission/Response			1	829	1	829			1	829		47	11	10287	12573	17147	19433	1.3617	0.548441	4.54	0.31773	0.43226	1	0.0369257	0.0367154	0	Cold	3	0.0638298	2	0.181818	3	0.272727	10287	14859	17147	21719
CESC	TCGA-IR-A3LL	TCGA-IR-A3LL-01Z-00-DX1.FBAC6F9B-CFA0-45F6-BBDD-10D69D5DB975	0.4979	20	60	FEMALE	WHITE	[Not Available]	Stage IB1	Cervical Squamous Cell Carcinoma	G2	2010	Post (prior bilateral ovariectomy OR >12 mo since LMP with no prior hysterectomy)	-22123	Alive	TUMOR FREE	1106							Complete Remission/Response			0	1106	0	1106	0	1106	0	1106		1609	46	46899	33582	50378	37061	3.22063	0.548358	9	0.488678	0.397545	1	0.00482436	0.00428975	0.000621891	Cold	187	0.116221	3	0.0652174	6	0.315789	31845	19686	35324	23165
CESC	TCGA-DS-A0VN	TCGA-DS-A0VN-01Z-00-DX1.DD5F880D-4BA9-45EB-8023-8BA6B59EF32D	0.248	40	47	FEMALE	WHITE	[Not Available]	Stage IB	Cervical Squamous Cell Carcinoma	G2	2002	Pre (<6 months since LMP AND no prior bilateral ovariectomy AND not on estrogen replacement)	-17433	Alive	TUMOR FREE	3609							Complete Remission/Response			0	3609	0	3609	0	3609	0	3609		1848	63	20952	59364	27936	66348	5.10173	0.548014	15	0.544449	0.314235	1	0.0122457	0.00728639	0.00108284	Cold	584	0.316017	14	0.222222	24	0.648649	60528	5820	67512	12804
CESC	TCGA-C5-A3HL	TCGA-C5-A3HL-01Z-00-DX1.324403AE-C1AC-4562-9EC8-9F4287C03FA1	0.2501	40	76	FEMALE	WHITE	[Not Available]	Stage IB2	Cervical Squamous Cell Carcinoma	G2	2007	Post (prior bilateral ovariectomy OR >12 mo since LMP with no prior hysterectomy)	-27963	Alive	TUMOR FREE	621							Complete Remission/Response			0	621	0	621	0	621	0	621		912	78	64624	13848	71549	20773	8.25219	0.547711	21.89	0.652797	0.266026	1	0.0358309	0.0200272	0.00612148	Cold	124	0.135965	3	0.0384615	10	0.25641	96936	15002	103861	21927
CESC	TCGA-EA-A3HR	TCGA-EA-A3HR-01Z-00-DX1.E3ED09EE-1667-42DD-A1F5-F430CE9A2A25	0.248	40	57	FEMALE	WHITE	[Not Available]	Stage II	Cervical Squamous Cell Carcinoma	G2	2011	Post (prior bilateral ovariectomy OR >12 mo since LMP with no prior hysterectomy)	-20980	Alive	TUMOR FREE	940							Complete Remission/Response			0	940	0	940	0	940	0	940		1142	49	64020	66348	71004	73332	4.94921	0.545264	14	0.614225	0.340361	1	0.0115419	0.00800555	0.000876424	Cold	287	0.251313	6	0.122449	16	0.444444	29100	66348	36084	73332
CESC	TCGA-VS-AA62	TCGA-VS-AA62-01Z-00-DX1.8DC8A4E5-7999-4CAC-ABBA-CDD2B7CA409F	0.2525	40	51	FEMALE	WHITE	[Not Available]	Stage IIB	Cervical Squamous Cell Carcinoma	G2	2009	Peri (6-12 months since last menstrual period)	-18792	Dead	WITH TUMOR		469	Cervical Cancer					Progressive Disease			1	469	1	469			1	469		76	31	9144	8001	16004	14861	3.68421	0.544509	9.25	0.428112	0.355581	1	0.157888	0.0814367	0.0133333	Cold	6	0.0789474	4	0.129032	6	0.2	4572	8001	11432	14861
CESC	TCGA-ZJ-A8QR	TCGA-ZJ-A8QR-01Z-00-DX1.93187552-A4A9-4A48-BDED-C7B8EE8197DC	0.2527	40	38	FEMALE	NATIVE HAWAIIAN OR OTHER PACIFIC ISLANDER	[Not Available]	Stage I	Cervical Squamous Cell Carcinoma	GX	2007	Pre (<6 months since LMP AND no prior bilateral ovariectomy AND not on estrogen replacement)	-14225	Dead			582						[Unknown]			1	582		582			0	582		517	55	36544	50248	43398	57102	5.37331	0.544187	13	0.596542	0.310415	1	0.0336276	0.0232439	0.00193798	Cold	84	0.162476	4	0.0727273	15	0.3125	20556	21698	27410	28552
CESC	TCGA-EA-A97N	TCGA-EA-A97N-01Z-00-DX1.EC5C1041-2180-47C8-9C17-38694B8B00EE	0.2527	40	38	FEMALE	WHITE	[Not Available]	Stage IB2	Cervical Squamous Cell Carcinoma	G2	2013	Pre (<6 months since LMP AND no prior bilateral ovariectomy AND not on estrogen replacement)	-13984	Alive	TUMOR FREE	11							Complete Remission/Response			0	11	0	11	0	11	0	11		895	57	23982	42254	30836	49108	6.02682	0.543906	16.06	0.61629	0.2978	1	0.0320826	0.0217779	0.00335571	Cold	228	0.254749	11	0.192982	20	0.4	42254	54816	49108	61670
CESC	TCGA-DS-A7WF	TCGA-DS-A7WF-01Z-00-DX1.35D29A85-846A-435E-8D51-83381C6D52E6	0.2527	40	41	FEMALE	[Unknown]	[Not Available]	Stage IB2	Adenosquamous	G3	2006	Pre (<6 months since LMP AND no prior bilateral ovariectomy AND not on estrogen replacement)	-15319	Dead	WITH TUMOR		492	Cervical Cancer	Distant Metastasis	Lung		321	Partial Remission/Response			1	492	1	492			1	321		3872	150	23982	46822	30836	53676	15.0021	0.542696	38	0.636986	0.165805	1	0.0458873	0.0160473	0.0256777	Hot	740	0.191116	33	0.22	46	0.319444	10278	28550	17132	35404
CESC	TCGA-ZJ-AAXJ	TCGA-ZJ-AAXJ-01Z-00-DX1.7B11EC69-0FFB-4EDE-A4B5-C90B6A0E5959	0.2516	40	43	FEMALE	[Unknown]	[Not Available]	Stage IIB	Cervical Squamous Cell Carcinoma	[Not Available]	2010	[Unknown]	-16007	Alive		0							[Unknown]			0	0	0	0			0	0		141	32	2294	63085	9178	69969	4.04255	0.541621	11	0.579	0.358258	1	0.0546905	0.0387813	0.0142857	Cold	12	0.0851064	6	0.1875	6	0.272727	0	63085	6884	69969
CESC	TCGA-LP-A4AX	TCGA-LP-A4AX-01Z-00-DX1.63D0B7FC-8A6C-40F8-95A4-1F5D9C6FB5D2	0.2485	40	45	FEMALE	ASIAN	[Not Available]	Stage IB1	Cervical Squamous Cell Carcinoma	G3	2011	Peri (6-12 months since last menstrual period)	-16544	Alive	TUMOR FREE	380							Complete Remission/Response			0	380	0	380	0	380	0	380		1155	90	22059	18576	29029	25546	7.60346	0.540008	19	0.562808	0.263601	1	0.0551731	0.0342323	0.00288335	Cold	283	0.245022	17	0.188889	22	0.372881	16254	12771	23224	19741
CESC	TCGA-DG-A2KH	TCGA-DG-A2KH-01Z-00-DX1.A223508A-D3EE-4EB0-9578-C8926FF625E3	0.5005	20	25	FEMALE	[Not Evaluated]	[Not Available]	Stage IB1	Adenosquamous	GX		Pre (<6 months since LMP AND no prior bilateral ovariectomy AND not on estrogen replacement)	-9209	Alive		34							[Unknown]			0	34	0	34			0	34		268	61	7488	4608	10949	8069	6.75373	0.537663	17.66	0.615409	0.297642	1	0.0813663	0.0485875	0.0101124	Cold	34	0.126866	6	0.0983607	9	0.183673	33408	6336	36869	9797
CESC	TCGA-LP-A7HU	TCGA-LP-A7HU-01Z-00-DX1.AE8E0ECD-C300-4260-A418-F86EED790E0F	0.2525	40	53	FEMALE	ASIAN	[Not Available]	Stage II	Endocervical Type of Adenocarcinoma	G3	2013	Post (prior bilateral ovariectomy OR >12 mo since LMP with no prior hysterectomy)	-19595	Alive	TUMOR FREE	406							Complete Remission/Response			0	406	0	406	0	406	0	406		809	69	64008	27432	70868	34292	7.23857	0.537281	19	0.576711	0.277418	1	0.0628803	0.0334581	0.00482673	Cold	161	0.199011	7	0.101449	19	0.345455	37719	20574	44579	27434
CESC	TCGA-C5-A7CK	TCGA-C5-A7CK-01Z-00-DX1.F2C3A27B-494E-491F-9E3B-B91B20E50C6C	0.2501	40	58	FEMALE	WHITE	[Not Available]	Stage IVA	Cervical Squamous Cell Carcinoma	G2	2001	[Not Available]	-21520	Dead	TUMOR FREE		4086						[Not Available]			1	4086	0	4086			0	4086		282	57	24234	15002	31159	21927	6.3617	0.53639	14.19	0.642268	0.317382	1	0.069916	0.0457423	0.00551601	Cold	43	0.152482	10	0.175439	10	0.175439	24234	15002	31159	21927
CESC	TCGA-ZJ-A8QQ	TCGA-ZJ-A8QQ-01Z-00-DX1.E0D248C2-EDE1-4CDD-AF31-79A596B7CFC0	0.2527	40	24	FEMALE	WHITE	[Not Available]	Stage IIB	Cervical Squamous Cell Carcinoma	GX	2007	Post (prior bilateral ovariectomy OR >12 mo since LMP with no prior hysterectomy)	-8918	Alive	TUMOR FREE	2056							Complete Remission/Response			0	2056	0	2056	0	2056	0	2056		432	95	17130	10278	23984	17132	10.7963	0.536211	26	0.644788	0.199411	1	0.105107	0.0471262	0.0220418	Cold	64	0.148148	18	0.189474	21	0.2625	14846	9136	21700	15990
CESC	TCGA-DG-A2KK	TCGA-DG-A2KK-01Z-00-DX1.248D92C3-AD5B-4F3C-AE5C-6F8C70C7AE87	0.5005	20	51	FEMALE	[Not Evaluated]	[Not Available]	Stage IIIB	Cervical Squamous Cell Carcinoma	G3	2007	Post (prior bilateral ovariectomy OR >12 mo since LMP with no prior hysterectomy)	-18834	Alive	TUMOR FREE	2496							Complete Remission/Response			0	2496	0	2496	0	2496	0	2496		606	73	19008	7488	22469	10949	7.0231	0.534965	17	0.56522	0.275047	1	0.0539241	0.031884	0.00812672	Cold	113	0.186469	14	0.191781	16	0.307692	9792	8640	13253	12101
CESC	TCGA-C5-A2LT	TCGA-C5-A2LT-01Z-00-DX1.3976C725-D766-468F-92BF-789D5280C11B	0.2501	40	38	FEMALE	WHITE	[Not Available]	Stage IB	Cervical Squamous Cell Carcinoma	G3	2001	Pre (<6 months since LMP AND no prior bilateral ovariectomy AND not on estrogen replacement)	-13966	Alive	TUMOR FREE	2226							Complete Remission/Response			0	2226	0	2226	0	2226	0	2226		510	61	21926	53084	28851	60009	6.64314	0.534924	15	0.583298	0.29481	1	0.0519077	0.0297867	0.00392927	Cold	65	0.127451	6	0.0983607	10	0.175439	17310	38082	24235	45007
CESC	TCGA-IR-A3LB	TCGA-IR-A3LB-01Z-00-DX1.E1DAA5F8-0906-4F6C-B241-E8144ADB50F5	0.2456	40	53	FEMALE	WHITE	[Not Available]	Stage IB1	Endocervical Type of Adenocarcinoma	G3	2002	Post (prior bilateral ovariectomy OR >12 mo since LMP with no prior hysterectomy)	-19374	Dead	WITH TUMOR		2032		Distant Metastasis	Lung		317	Complete Remission/Response			1	2032	1	2032	1	317	1	317		738	39	57575	30550	64627	37602	3.55285	0.534382	10	0.53652	0.382761	1	0.0119274	0.0087486	0.00135685	Cold	35	0.0474255	2	0.0512821	4	0.266667	35250	63450	42302	70502
CESC	TCGA-VS-A8EB	TCGA-VS-A8EB-01Z-00-DX1.1272EB5E-4A07-4F3B-B8DA-2574DEC130C5	0.2525	40	41	FEMALE	WHITE	[Not Available]	Stage IIIB	Cervical Squamous Cell Carcinoma	GX	2010	Pre (<6 months since LMP AND no prior bilateral ovariectomy AND not on estrogen replacement)	-15215	Dead	WITH TUMOR		305	Cervical Cancer					Progressive Disease			1	305	1	305			1	305		125	52	11430	8001	18290	14861	5.984	0.534209	14	0.600527	0.278367	1	0.167863	0.0924982	0.016129	Cold	6	0.048	1	0.0192308	4	0.333333	1143	8001	8003	14861
CESC	TCGA-C5-A7UE	TCGA-C5-A7UE-01Z-00-DX1.7C6A6BB7-0BA8-47A1-A712-21D889293AFE	0.2501	40	45	FEMALE	WHITE	[Not Available]	Stage IB1	Cervical Squamous Cell Carcinoma	G2	2001	[Not Available]	-16473	Alive	TUMOR FREE	4738							Complete Remission/Response			0	4738	0	4738	0	4738	0	4738		4179	179	65778	49622	72703	56547	13.8933	0.532767	33	0.654696	0.189621	1	0.0232939	0.0126855	0.00492358	Hot	753	0.180187	38	0.212291	38	0.212291	65778	49622	72703	56547
CESC	TCGA-EA-A556	TCGA-EA-A556-01Z-00-DX1.08D384ED-C0AF-429B-8E7E-0B2BEAB2E90A	0.248	40	38	FEMALE	WHITE	[Not Available]	Stage IB1	Endometrioid Adenocarcinoma of Endocervix	G3	2012	Pre (<6 months since LMP AND no prior bilateral ovariectomy AND not on estrogen replacement)	-13988	Alive	TUMOR FREE	453							Complete Remission/Response			0	453	0	453	0	453	0	453		2079	101	46560	29100	53544	36084	9.50265	0.53093	24	0.610817	0.220804	1	0.0459402	0.0291003	0.00465176	Cold	454	0.218374	19	0.188119	32	0.376471	34920	20952	41904	27936
CESC	TCGA-VS-A8QM	TCGA-VS-A8QM-01Z-00-DX1.F226D97A-0262-406E-BA4C-722A0732B22F	0.2525	40	47	FEMALE	[Unknown]	[Not Available]	Stage IVB	Cervical Squamous Cell Carcinoma	GX	2009	[Not Available]	-17168	Dead	WITH TUMOR		951	Cervical Cancer					Progressive Disease			1	951	1	951			1	951		41	13	14859	52578	21719	59438	2.2439	0.530808	5.6	0.470732	0.426951	1	0.0672764	0.0494684	0	Cold	2	0.0487805	1	0.0769231	2	0.5	10287	8001	17147	14861
CESC	TCGA-VS-A8EI	TCGA-VS-A8EI-01Z-00-DX1.8DD9CBFB-C3B2-48D0-ADEE-046197F481A7	0.2525	40	38	FEMALE	WHITE	[Not Available]	Stage IIB	Cervical Squamous Cell Carcinoma	GX	2012	Pre (<6 months since LMP AND no prior bilateral ovariectomy AND not on estrogen replacement)	-14129	Alive	TUMOR FREE	729							Complete Remission/Response			0	729	0	729	0	729	0	729		17	15	9144	5715	16004	12575	3.88235	0.529847	7.84	0.541317	0.403416	1	0.416667	0.211284	0	Cold	3	0.176471	5	0.333333	6	0.461538	8001	5715	14861	12575
CESC	TCGA-UC-A7PD	TCGA-UC-A7PD-01Z-00-DX1.D4DDF9DF-57A5-4412-95F4-3747579B8DC1	0.2525	40	21	FEMALE	AMERICAN INDIAN OR ALASKA NATIVE	[Not Available]	Stage IB	Cervical Squamous Cell Carcinoma	G2	1997	Pre (<6 months since LMP AND no prior bilateral ovariectomy AND not on estrogen replacement)	-7855	Dead	WITH TUMOR		355	Cervical Cancer	Locoregional Recurrence		vaginal cuff	202	Complete Remission/Response			1	355	1	355	1	202	1	202		1077	36	50292	32004	57152	38864	3.6026	0.529717	12	0.503179	0.366122	1	0.010529	0.00870742	0.000929368	Cold	267	0.247911	6	0.166667	13	0.5	44577	27432	51437	34292
CESC	TCGA-VS-A9UQ	TCGA-VS-A9UQ-01Z-00-DX1.E2705EAE-0836-44FA-B7F8-BF4BBE56C539	0.2527	40	32	FEMALE	[Unknown]	[Not Available]	Stage IB	Mucinous Adenocarcinoma of Endocervical Type	G2	2011	Peri (6-12 months since last menstrual period)	-11853	Alive	TUMOR FREE	1263			Distant Metastasis	Other, specify	Ovary	561	Complete Remission/Response			0	1263	0	1263	1	561	1	561		2329	76	38828	41112	45682	47966	6.19751	0.528528	17	0.583194	0.284552	1	0.020684	0.0133269	0.00171821	Cold	413	0.177329	22	0.289474	26	0.376812	41112	42254	47966	49108
CESC	TCGA-C5-A907	TCGA-C5-A907-01Z-00-DX1.7DEEFC23-B631-419E-B5E0-8F9B8E974D1F	0.2525	40	47	FEMALE	WHITE	[Not Available]	Stage IB2	Cervical Squamous Cell Carcinoma	G2	2013	[Not Available]	-17304	Alive	TUMOR FREE	448							[Not Available]			0	448	0	448			0	448		129	27	89154	18288	96014	25148	4.21705	0.527215	10	0.552267	0.359356	1	0.0579526	0.0332985	0.0078125	Cold	36	0.27907	5	0.185185	10	0.416667	16002	20574	22862	27434
CESC	TCGA-C5-A1MN	TCGA-C5-A1MN-01Z-00-DX1.2D1DE4B8-7463-4708-872E-DA9D8DA2E421	0.2501	40	42	FEMALE	WHITE	[Not Available]	Stage IIIB	Cervical Squamous Cell Carcinoma	G2	2007	Pre (<6 months since LMP AND no prior bilateral ovariectomy AND not on estrogen replacement)	-15499	Dead	TUMOR FREE		1245						Complete Remission/Response			1	1245	0	1245	0	1245	0	1245		1532	114	43852	58854	50777	65779	9.80157	0.524911	25	0.645954	0.231157	1	0.0314297	0.021277	0.00468104	Hot	335	0.218668	32	0.280702	36	0.324324	46160	60008	53085	66933
CESC	TCGA-Q1-A73P	TCGA-Q1-A73P-01Z-00-DX1.2E8DD02B-4F5D-4E13-91DB-D9E2373B645F	0.2525	40	45	FEMALE	WHITE	[Not Available]	Stage IB1	Endocervical Type of Adenocarcinoma	G1	2013	Pre (<6 months since LMP AND no prior bilateral ovariectomy AND not on estrogen replacement)	-16450	Alive	TUMOR FREE	483							Complete Remission/Response			0	483	0	483	0	483	0	483		49	12	32004	64008	38864	70868	0.897959	0.524132	3.52	0.108844	0.288775	1	0.0276927	0.0337823	0	Cold	4	0.0816327	1	0.0833333	2	0.666667	17145	44577	24005	51437
CESC	TCGA-C5-A1ME	TCGA-C5-A1ME-01Z-00-DX1.44645529-F452-49AD-8044-0C43DDBAE774	0.2501	40	40	FEMALE	WHITE	[Not Available]	Stage IB1	Endocervical Type of Adenocarcinoma	G1	2003	Pre (<6 months since LMP AND no prior bilateral ovariectomy AND not on estrogen replacement)	-14970	Alive	TUMOR FREE	1756							Complete Remission/Response			0	1756	0	1756	0	1756	0	1756		453	35	18464	54238	25389	61163	3.1479	0.523886	9	0.472282	0.390225	1	0.0151127	0.0114593	0.00221239	Cold	26	0.0573951	1	0.0285714	4	0.181818	15002	48468	21927	55393
CESC	TCGA-EA-A4BA	TCGA-EA-A4BA-01Z-00-DX1.7EB090B2-E79E-417F-A871-247353679D7B	0.248	40	49	FEMALE	WHITE	[Not Available]	Stage IB2	Endocervical Type of Adenocarcinoma	G2	2012	Pre (<6 months since LMP AND no prior bilateral ovariectomy AND not on estrogen replacement)	-17995	Alive	TUMOR FREE	755							Complete Remission/Response			0	755	0	755	0	755	0	755		21	5	31428	50052	38412	57036	0.380952	0.522957	2	0.142857	0.349927	1	0.0190476	0.0361089	0	Cold	0	0	0	0	1	0.2	31428	55872	38412	62856
CESC	TCGA-EA-A410	TCGA-EA-A410-01Z-00-DX1.40217EF9-3F9A-4669-A78E-AC851F62E532	0.2485	40	51	FEMALE	WHITE	[Not Available]	Stage IIA2	Cervical Squamous Cell Carcinoma	G2	2012	Pre (<6 months since LMP AND no prior bilateral ovariectomy AND not on estrogen replacement)	-18720	Alive	TUMOR FREE	803							Complete Remission/Response			0	803	0	803	0	803	0	803		1734	75	38313	26703	45283	33673	6.52249	0.522542	17	0.600566	0.283482	1	0.0210022	0.0120904	0.00221196	Cold	189	0.108997	16	0.213333	16	0.25	37152	25542	44122	32512
CESC	TCGA-VS-A953	TCGA-VS-A953-01Z-00-DX1.95BEC6B5-866C-4F17-B8C6-9BB53730F73E	0.2527	40	63	FEMALE	[Unknown]	[Not Available]	Stage IVA	Cervical Squamous Cell Carcinoma	GX	2010	Post (prior bilateral ovariectomy OR >12 mo since LMP with no prior hysterectomy)	-23277	Dead	WITH TUMOR		477	Cervical Cancer					Partial Remission/Response			1	477	1	477			1	477		323	71	7994	3426	14848	10280	8.93498	0.521954	20	0.706835	0.250087	1	0.0640037	0.0416204	0.014055	Cold	54	0.167183	14	0.197183	14	0.197183	7994	3426	14848	10280
CESC	TCGA-VS-A9UC	TCGA-VS-A9UC-01Z-00-DX1.59D79CEB-4157-4956-8C2D-781AA375A43D	0.2527	40	32	FEMALE	[Unknown]	[Not Available]	Stage IIB	Cervical Squamous Cell Carcinoma	G2	2012	Peri (6-12 months since last menstrual period)	-11790	Alive	WITH TUMOR	825							Stable Disease			0	825	0	825			0	825		67	24	23982	7994	30836	14848	3.19403	0.521471	8.68	0.493698	0.382415	1	0.0862355	0.0491284	0.0212121	Cold	5	0.0746269	1	0.0416667	3	0.2	14846	4568	21700	11422
CESC	TCGA-VS-A9UL	TCGA-VS-A9UL-01Z-00-DX1.4348D92F-0EA0-4A98-8F5E-D52E49AF71F4	0.2527	40	79	FEMALE	WHITE	[Not Available]	Stage IIIB	Cervical Squamous Cell Carcinoma	G3	2010	Post (prior bilateral ovariectomy OR >12 mo since LMP with no prior hysterectomy)	-29033	Dead	WITH TUMOR		442	Cervical Cancer	Distant Metastasis		Bone	336	Progressive Disease			1	442	1	442			1	336		1625	243	37686	35402	44540	42256	26.0665	0.520453	59	0.679628	0.136771	1	0.0765987	0.0342537	0.025039	Hot	420	0.258462	77	0.316872	87	0.386667	38828	34260	45682	41114
CESC	TCGA-VS-A8EL	TCGA-VS-A8EL-01Z-00-DX1.EF7B6F23-A566-4E2F-9935-28643B7E5357	0.2525	40	38	FEMALE	BLACK OR AFRICAN AMERICAN	[Not Available]	Stage IIB	Cervical Squamous Cell Carcinoma	G3	2009	Pre (<6 months since LMP AND no prior bilateral ovariectomy AND not on estrogen replacement)	-14162	Alive	TUMOR FREE	1992							Complete Remission/Response			0	1992	0	1992	0	1992	0	1992		203	42	18288	11430	25148	18290	5.89163	0.514444	14.98	0.579346	0.31207	1	0.0726183	0.0271448	0.0356581	Cold	64	0.315271	11	0.261905	16	0.444444	4572	58293	11432	65153
CESC	TCGA-C5-A1BI	TCGA-C5-A1BI-01Z-00-DX1.8BDACB17-D5CF-4462-B58F-8C1AF589E093	0.2501	40	31	FEMALE	WHITE	[Not Available]	Stage IIIB	Cervical Squamous Cell Carcinoma	G2	2001	Pre (<6 months since LMP AND no prior bilateral ovariectomy AND not on estrogen replacement)	-11564	Alive	TUMOR FREE	1112							Complete Remission/Response			0	1112	0	1112	0	1112	0	1112		5358	160	25388	62316	32313	69241	14.9492	0.514422	38	0.672603	0.171337	1	0.0227494	0.0101	0.0099949	Hot	678	0.12654	10	0.0625	28	0.227642	13848	51930	20773	58855
CESC	TCGA-FU-A40J	TCGA-FU-A40J-01Z-00-DX1.E75FB5CE-00E2-4566-894E-566D73CF5DF0	0.252	40	38	FEMALE	WHITE	[Not Available]	Stage IIIB	Endocervical Type of Adenocarcinoma	G3	2012	Pre (<6 months since LMP AND no prior bilateral ovariectomy AND not on estrogen replacement)	-14182	Alive	TUMOR FREE	426							Complete Remission/Response			0	426	0	426	0	426	0	426		141	41	6870	9160	13743	16033	4.83688	0.512401	11	0.586393	0.337445	1	0.0885928	0.0582313	0.0130952	Cold	19	0.134752	5	0.121951	6	0.171429	4580	5725	11453	12598
CESC	TCGA-VS-A8QA	TCGA-VS-A8QA-01Z-00-DX1.9102E5FD-BD2E-403F-8C36-BB9D7110FE18	0.2525	40	44	FEMALE	[Unknown]	[Not Available]	Stage IB1	Cervical Squamous Cell Carcinoma	GX	2011	Peri (6-12 months since last menstrual period)	-16072	Alive	TUMOR FREE	1099							Complete Remission/Response			0	1099	0	1099	0	1099	0	1099		593	77	34290	59436	41150	66296	8.89039	0.512398	21	0.630811	0.280341	1	0.0655681	0.0316178	0.0027027	Cold	40	0.0674536	5	0.0649351	6	0.0882353	40005	14859	46865	21719
CESC	TCGA-MA-AA3Y	TCGA-MA-AA3Y-01Z-00-DX1.4540E042-94A5-4D83-8349-96457E8BEE27	0.2525	40	48	FEMALE	WHITE	[Not Available]	Stage IB1	Cervical Squamous Cell Carcinoma	G3	2012	Pre (<6 months since LMP AND no prior bilateral ovariectomy AND not on estrogen replacement)	-17795	Alive	TUMOR FREE	542							Complete Remission/Response			0	542	0	542	0	542	0	542		508	62	25146	53721	32006	60581	5.83858	0.511628	14	0.563606	0.294265	1	0.0525066	0.0282038	0.00736358	Cold	89	0.175197	9	0.145161	13	0.309524	12573	54864	19433	61724
CESC	TCGA-LP-A4AW	TCGA-LP-A4AW-01Z-00-DX1.EBEB0F74-3F52-4A55-8633-08B3DBA3D731	0.2456	40	52	FEMALE	ASIAN	[Not Available]	Stage IA	Cervical Squamous Cell Carcinoma	G1	2011	Peri (6-12 months since last menstrual period)	-19079	Alive	TUMOR FREE	27							[Not Available]			0	27	0	27			0	27		826	64	21150	54050	28202	61102	5.56659	0.511397	14	0.596544	0.293934	1	0.0312259	0.0218067	0.00343434	Cold	200	0.242131	15	0.234375	17	0.566667	44650	31725	51702	38777
CESC	TCGA-MU-A51Y	TCGA-MU-A51Y-01Z-00-DX1.EC146E16-85BA-4817-A2BE-37BDE4349B5C	0.499	20	27	FEMALE	WHITE	[Not Available]	Stage IIA1	Cervical Squamous Cell Carcinoma	G2	2012	Pre (<6 months since LMP AND no prior bilateral ovariectomy AND not on estrogen replacement)	-10199	Alive	TUMOR FREE	854							Complete Remission/Response			0	854	0	854	0	854	0	854		469	29	7514	10982	10985	14453	2.52878	0.511315	7.32	0.410268	0.410947	1	0.00942464	0.00682254	0	Cold	98	0.208955	6	0.206897	9	0.391304	9248	12138	12719	15609
CESC	TCGA-LP-A4AU	TCGA-LP-A4AU-01Z-00-DX1.6E74590D-7AE0-451B-A340-D6C0B1C46E05	0.2468	40	35	FEMALE	ASIAN	[Not Available]	Stage IIIB	Cervical Squamous Cell Carcinoma	G3	2011	Pre (<6 months since LMP AND no prior bilateral ovariectomy AND not on estrogen replacement)	-13074	Alive	TUMOR FREE	343							[Not Available]			0	343	0	343			0	343		1170	74	52605	52605	59623	59623	5.98974	0.511165	17	0.562536	0.282396	1	0.0421615	0.0271909	0.00299401	Cold	403	0.344444	15	0.202703	20	0.392157	46760	42084	53778	49102
CESC	TCGA-VS-A8EH	TCGA-VS-A8EH-01Z-00-DX1.4AB67191-5014-4728-A4D8-C12B5A7F0A42	0.2525	40	56	FEMALE	[Unknown]	[Not Available]	Stage IIIB	Cervical Squamous Cell Carcinoma	G2	2012	Peri (6-12 months since last menstrual period)	-20728	Alive	TUMOR FREE	986							Complete Remission/Response			0	986	0	986	0	986	0	986		365	96	20574	29718	27434	36578	14.2795	0.510936	33.36	0.680875	0.193119	1	0.118084	0.042929	0.0685562	Cold	56	0.153425	18	0.1875	18	0.1875	20574	29718	27434	36578
CESC	TCGA-EA-A78R	TCGA-EA-A78R-01Z-00-DX1.B8A8BFEC-B584-4804-BF9B-08A377238482	0.248	40	54	FEMALE	ASIAN	[Not Available]	Stage IB1	Cervical Squamous Cell Carcinoma	G2	2013	Peri (6-12 months since last menstrual period)	-19942	Alive	TUMOR FREE	410							Complete Remission/Response			0	410	0	410	0	410	0	410		2877	101	18624	66348	25608	73332	9.39103	0.509803	25	0.670132	0.221565	1	0.0348393	0.0174581	0.00336726	Cold	474	0.164755	25	0.247525	26	0.295455	15132	64020	22116	71004
CESC	TCGA-C5-A905	TCGA-C5-A905-01Z-00-DX1.CD4B818F-C70D-40C9-9968-45DF22F1B149	0.2501	40	37	FEMALE	BLACK OR AFRICAN AMERICAN	[Not Available]	Stage IB	Cervical Squamous Cell Carcinoma	G2	1994	[Not Available]	-13584	Alive	TUMOR FREE	4879							[Not Available]			0	4879	0	4879			0	4879		2630	110	34620	50776	41545	57701	11.1452	0.50907	28	0.653209	0.196001	1	0.0339205	0.0126804	0.0117049	Hot	392	0.149049	8	0.0727273	19	0.182692	61162	19618	68087	26543
CESC	TCGA-BI-A0VS	TCGA-BI-A0VS-01Z-00-DX1.C1E1F2D2-4F9F-42A2-914F-75ED20A1DB61	0.248	40	48	FEMALE	WHITE	[Not Available]	Stage IB	Cervical Squamous Cell Carcinoma	G3	2007	Pre (<6 months since LMP AND no prior bilateral ovariectomy AND not on estrogen replacement)	-17839	Alive	TUMOR FREE	1735							Complete Remission/Response			0	1735	0	1735	0	1735	0	1735		14	9	8148	3492	15132	10476	2.14286	0.508197	4.87	0.566667	0.438974	1	0.186813	0.138566	0	Cold	0	0	2	0.222222	2	0.222222	8148	3492	15132	10476
CESC	TCGA-HM-A3JK	TCGA-HM-A3JK-01Z-00-DX1.D7DFD54D-DF9F-4279-A0FD-760290759C24	0.2456	40	64	FEMALE	WHITE	[Not Available]	Stage IIA2	Cervical Squamous Cell Carcinoma	G3	2011	Post (prior bilateral ovariectomy OR >12 mo since LMP with no prior hysterectomy)	-23618	Alive	TUMOR FREE	632							Complete Remission/Response			0	632	0	632	0	632	0	632		365	57	8225	10575	15277	17627	7.80274	0.507475	18	0.720857	0.300121	1	0.038285	0.021893	0.00549451	Cold	48	0.131507	5	0.0877193	10	0.27027	95175	12925	102227	19977
CESC	TCGA-IR-A3LC	TCGA-IR-A3LC-01Z-00-DX1.D5E87530-B079-4374-9DFE-4100CE6A4CDA	0.4979	20	40	FEMALE	WHITE	[Not Available]	Stage IB1	Cervical Squamous Cell Carcinoma	G3	2003	Pre (<6 months since LMP AND no prior bilateral ovariectomy AND not on estrogen replacement)	-14697	Alive	TUMOR FREE	3935							Complete Remission/Response			0	3935	0	3935	0	3935	0	3935		1321	41	23160	18528	26639	22007	3.44739	0.507238	10	0.501622	0.373846	1	0.00775208	0.00591019	0.000757576	Cold	143	0.108251	6	0.146341	7	0.318182	31845	20265	35324	23744
CESC	TCGA-VS-A9UR	TCGA-VS-A9UR-01Z-00-DX1.8475AB5B-6699-4F92-B5F8-7B8A7DF61942	0.2527	40	53	FEMALE	WHITE	[Not Available]	Stage IIA	Mucinous Adenocarcinoma of Endocervical Type	GX	2013	[Unknown]	-19688	Alive	WITH TUMOR	793			Distant Metastasis	Other, specify	Retroperitoneal	675	Complete Remission/Response			0	793	0	793	1	675	1	675		104	35	9136	6852	15990	13706	5.69231	0.506335	12.97	0.586771	0.314317	1	0.114066	0.0624543	0.00970874	Cold	17	0.163462	6	0.171429	9	0.290323	3426	12562	10280	19416
CESC	TCGA-EA-A3QE	TCGA-EA-A3QE-01Z-00-DX1.7BCDA7C3-5A22-450D-AE15-7D5E79CC87DA	0.248	40	45	FEMALE	WHITE	[Not Available]	Stage IB	Cervical Squamous Cell Carcinoma	G2	2011	Pre (<6 months since LMP AND no prior bilateral ovariectomy AND not on estrogen replacement)	-16460	Alive	TUMOR FREE	761							Complete Remission/Response			0	761	0	761	0	761	0	761		253	20	16296	25608	23280	32592	1.88142	0.506294	5.48	0.363185	0.434265	1	0.0112013	0.0092885	0	Cold	17	0.0671937	0	0	5	0.357143	51216	34920	58200	41904
CESC	TCGA-C5-A2LY	TCGA-C5-A2LY-01Z-00-DX1.14B39C98-A637-44DB-93F3-7904A7F08182	0.2501	40	30	FEMALE	WHITE	[Not Available]	Stage IB1	Cervical Squamous Cell Carcinoma	G2	2002	Pre (<6 months since LMP AND no prior bilateral ovariectomy AND not on estrogen replacement)	-11018	Alive	TUMOR FREE	2383							Complete Remission/Response			0	2383	0	2383	0	2383	0	2383		2094	91	38082	32312	45007	39237	8.7765	0.505314	22	0.632156	0.220133	1	0.0236845	0.0102283	0.00839887	Cold	214	0.102197	13	0.142857	15	0.166667	38082	33466	45007	40391
CESC	TCGA-Q1-A73Q	TCGA-Q1-A73Q-01Z-00-DX1.E39029C5-48EE-466B-A11B-B884A83250F5	0.2525	40	46	FEMALE	WHITE	[Not Available]	Stage I	Cervical Squamous Cell Carcinoma	GX	2013	Pre (<6 months since LMP AND no prior bilateral ovariectomy AND not on estrogen replacement)	-16851	Alive	WITH TUMOR	284							[Unknown]			0	284	0	284			0	284		1799	92	35433	50292	42293	57152	9.65092	0.503633	25	0.646525	0.232016	1	0.0316513	0.0172479	0.00444383	Cold	239	0.132852	15	0.163043	18	0.195652	36576	51435	43436	58295
CESC	TCGA-EA-A44S	TCGA-EA-A44S-01Z-00-DX1.7AE8EECF-A35D-4111-990C-2819B20F79F6	0.2456	40	31	FEMALE	WHITE	[Not Available]	Stage IIIB	Cervical Squamous Cell Carcinoma	G2	2012	Pre (<6 months since LMP AND no prior bilateral ovariectomy AND not on estrogen replacement)	-11621	Alive	TUMOR FREE	369							Stable Disease			0	369	0	369			0	369		15332	437	56400	43475	63452	50527	37.6744	0.501262	86	0.649171	0.0988952	0.940701	0.0577025	0.0111955	0.0434451	Hot	3010	0.196321	102	0.23341	115	0.281174	55225	42300	62277	49352
CESC	TCGA-FU-A3YQ	TCGA-FU-A3YQ-01Z-00-DX1.6ABB4FDF-5335-48DF-8B0B-B167E673D52B	0.2457	40	35	FEMALE	WHITE	[Not Available]	Stage IB1	Cervical Squamous Cell Carcinoma	G1	2012	Pre (<6 months since LMP AND no prior bilateral ovariectomy AND not on estrogen replacement)	-12816	Alive	TUMOR FREE	861							Complete Remission/Response			0	861	0	861	0	861	0	861		229	38	2348	16436	9397	23485	3.31878	0.499511	10	0.540108	0.38199	1	0.0359738	0.0251992	0.00438597	Cold	36	0.157205	7	0.184211	7	0.2	1174	16436	8223	23485
CESC	TCGA-ZJ-AAXD	TCGA-ZJ-AAXD-01Z-00-DX1.D180F04D-27E4-466D-8A59-3540CCA3A065	0.2516	40	35	FEMALE	[Unknown]	[Not Available]	Stage IIIB	Cervical Squamous Cell Carcinoma	G2	2010	[Unknown]	-12968	Alive		0							[Unknown]			0	0	0	0			0	0		76	16	103230	6882	110114	13766	1.21053	0.499433	4	0.243421	0.407747	1	0.0229357	0.0228565	0	Cold	2	0.0263158	0	0	1	0.5	86025	37851	92909	44735
CESC	TCGA-C5-A8XI	TCGA-C5-A8XI-01Z-00-DX1.7E8E0C2A-D3D4-4DCA-9B4E-70A8EBC48E67	0.2501	40	69	FEMALE	BLACK OR AFRICAN AMERICAN	[Not Available]	Stage IB2	Cervical Squamous Cell Carcinoma	G3	2008	Post (prior bilateral ovariectomy OR >12 mo since LMP with no prior hysterectomy)	-25220	Alive	TUMOR FREE	254							[Not Available]			0	254	0	254			0	254		607	80	27696	32312	34621	39237	9.12685	0.498951	20.94	0.644647	0.233824	1	0.0575562	0.0313586	0.0124587	Cold	86	0.14168	8	0.1	14	0.208955	117708	21926	124633	28851
CESC	TCGA-C5-A1BF	TCGA-C5-A1BF-01Z-00-DX1.293186DB-FB68-4C45-91FC-5C0A789B1D2D	0.2501	40	46	FEMALE	WHITE	[Not Available]	Stage IB	Cervical Squamous Cell Carcinoma	G1	1997	[Not Available]	-16975	Dead	WITH TUMOR		570	Cervical Cancer	Distant Metastasis	Other, specify	Lung, Sternum	93	Complete Remission/Response			1	570	1	570	1	93	1	93		794	36	76164	30004	83089	36929	3.36524	0.498782	9	0.512706	0.382725	1	0.00958602	0.00721531	0.00126103	Cold	123	0.154912	8	0.222222	8	0.222222	76164	30004	83089	36929
CESC	TCGA-DS-A1OC	TCGA-DS-A1OC-01Z-00-DX1.D3ECE6F5-90DC-4CF4-A203-AC9F28E89959	0.2468	40	47	FEMALE	WHITE	[Not Available]	Stage IB	Cervical Squamous Cell Carcinoma	G2	2010	Pre (<6 months since LMP AND no prior bilateral ovariectomy AND not on estrogen replacement)	-17357	Alive	TUMOR FREE	376							Complete Remission/Response			0	376	0	376	0	376	0	376		4373	111	30394	28056	37412	35074	9.94512	0.497106	23	0.622742	0.20591	1	0.02879	0.0126347	0.00507911	Hot	599	0.136977	17	0.153153	24	0.226415	30394	15197	37412	22215
CESC	TCGA-VS-A9U6	TCGA-VS-A9U6-01Z-00-DX1.8F1DA05E-6EDD-4B5E-B4A0-2A307A89E66F	0.2527	40	52	FEMALE	WHITE	[Not Available]	Stage IVB	Cervical Squamous Cell Carcinoma	GX	2011	Pre (<6 months since LMP AND no prior bilateral ovariectomy AND not on estrogen replacement)	-19109	Alive	WITH TUMOR	1320			Distant Metastasis		Diaphragm	711	Stable Disease			0	1320	0	1320			1	711		2114	169	13704	30834	20558	37688	19.7606	0.494448	45	0.655629	0.143727	1	0.0758131	0.0280308	0.0329305	Hot	285	0.134816	25	0.147929	32	0.228571	20556	17130	27410	23984
CESC	TCGA-XS-A8TJ	TCGA-XS-A8TJ-01Z-00-DX1.3CB10EF8-8A92-472B-8B5D-6CA88C8A70D5	0.2525	40	41	FEMALE	BLACK OR AFRICAN AMERICAN	[Not Available]	Stage IB1	Cervical Squamous Cell Carcinoma	G2	2012	Pre (<6 months since LMP AND no prior bilateral ovariectomy AND not on estrogen replacement)	-15298	Alive	TUMOR FREE	890							Complete Remission/Response			0	890	0	890	0	890	0	890		1975	71	10287	5715	17147	12575	5.81165	0.494433	17	0.614219	0.284402	1	0.0149182	0.0079282	0.00280624	Cold	265	0.134177	4	0.056338	12	0.266667	121158	3429	128018	10289
CESC	TCGA-IR-A3LF	TCGA-IR-A3LF-01Z-00-DX1.ADFB9764-F018-47F5-B6BA-6EFF1079F88E	0.2456	40	64	FEMALE	WHITE	[Not Available]	Stage IB1	Endocervical Adenocarcinoma of the Usual Type	G2	2004	Post (prior bilateral ovariectomy OR >12 mo since LMP with no prior hysterectomy)	-23721	Alive	TUMOR FREE	2949							Complete Remission/Response			0	2949	0	2949	0	2949	0	2949		898	65	38775	8225	45827	15277	6.26058	0.494099	16	0.562416	0.275451	1	0.0550353	0.0310571	0.00552954	Cold	100	0.111359	5	0.0769231	12	0.2	44650	8225	51702	15277
CESC	TCGA-EX-A3L1	TCGA-EX-A3L1-01Z-00-DX1.F533D7B4-4E0C-48F0-B0E0-36F96006F4CC	0.2472	40	32	FEMALE	WHITE	[Not Available]	Stage IIA1	Cervical Squamous Cell Carcinoma	G3	2011	Pre (<6 months since LMP AND no prior bilateral ovariectomy AND not on estrogen replacement)	-11943	Alive	TUMOR FREE	463							Complete Remission/Response			0	463	0	463	0	463	0	463		591	36	112032	18672	119039	25679	3.85787	0.492438	9.1	0.504183	0.363633	1	0.0175642	0.010007	0.00169491	Cold	156	0.263959	13	0.361111	13	0.361111	112032	18672	119039	25679
CESC	TCGA-Q1-A6DT	TCGA-Q1-A6DT-01Z-00-DX1.4790D582-87FA-4684-AA0B-81C294FBF522	0.2525	40	55	FEMALE	WHITE	[Not Available]	Stage I	Cervical Squamous Cell Carcinoma	GX	2013	Post (prior bilateral ovariectomy OR >12 mo since LMP with no prior hysterectomy)	-20286	Dead	WITH TUMOR		275	Cervical Cancer					[Not Available]			1	275	1	275			1	275		3208	115	86868	21717	93728	28577	10.4127	0.492182	28	0.616385	0.201979	1	0.0240792	0.00983951	0.0118783	Hot	1148	0.357855	35	0.304348	50	0.5	75438	33147	82298	40007
CESC	TCGA-C5-A7X3	TCGA-C5-A7X3-01Z-00-DX1.70B9752B-0E55-429A-93E8-E3EE8491DDB5	0.2501	40	70	FEMALE	WHITE	[Not Available]	Stage IIIB	Cervical Squamous Cell Carcinoma	G2	1997	[Not Available]	-25665	Dead	TUMOR FREE		284						[Not Available]			1	284	0	284			0	284		736	40	10386	34620	17311	41545	2.92391	0.489717	8	0.505799	0.402371	1	0.00863165	0.00775466	0.00136054	Cold	83	0.112772	8	0.2	10	0.263158	8078	34620	15003	41545
CESC	TCGA-Q1-A6DV	TCGA-Q1-A6DV-01Z-00-DX1.A31CD86F-703A-462F-8608-E7729607A325	0.2525	40	36	FEMALE	ASIAN	[Not Available]	Stage IB1	Mucinous Adenocarcinoma of Endocervical Type	G2	2013	Pre (<6 months since LMP AND no prior bilateral ovariectomy AND not on estrogen replacement)	-13166	Alive	TUMOR FREE	491							Complete Remission/Response			0	491	0	491	0	491	0	491		425	73	48006	25146	54866	32006	7.31765	0.489114	16	0.635362	0.261457	1	0.0950374	0.0451199	0.00738994	Cold	25	0.0588235	1	0.0136986	4	0.210526	25146	16002	32006	22862
CESC	TCGA-EA-A50E	TCGA-EA-A50E-01Z-00-DX1.47E4FA53-C268-4859-ADC3-82B4BDE6BEF1	0.2468	40	45	FEMALE	ASIAN	[Not Available]	Stage IVA	Cervical Squamous Cell Carcinoma	G2	2012	Pre (<6 months since LMP AND no prior bilateral ovariectomy AND not on estrogen replacement)	-16609	Dead	WITH TUMOR		227	Cervical Cancer	Locoregional Recurrence	Vulva		208	Progressive Disease			1	227	1	227			1	208		5852	189	85337	70140	92355	77158	18.1552	0.486862	42	0.661407	0.172613	1	0.0283794	0.0164492	0.00609879	Hot	1267	0.216507	25	0.132275	47	0.391667	68971	28056	75989	35074
CESC	TCGA-FU-A3NI	TCGA-FU-A3NI-01Z-00-DX1.C613997B-55E7-4B49-BF62-B961606B5CF2	0.2457	40	45	FEMALE	WHITE	[Not Available]	Stage IB1	Cervical Squamous Cell Carcinoma	G2	2010	Pre (<6 months since LMP AND no prior bilateral ovariectomy AND not on estrogen replacement)	-16533	Dead	TUMOR FREE		638						[Not Available]			1	638	0	638			0	638		181	38	19958	22306	27007	29355	5.09392	0.48658	12	0.743583	0.321353	1	0.0414444	0.0251789	0.0111111	Cold	21	0.116022	5	0.131579	5	0.263158	8218	5870	15267	12919
CESC	TCGA-ZJ-AAXN	TCGA-ZJ-AAXN-01Z-00-DX1.47F380CB-458E-45C9-BE7F-E4A02D384FFC	0.2516	40	34	FEMALE	WHITE	[Not Available]	Stage IB2	Cervical Squamous Cell Carcinoma	[Not Available]	2010	[Unknown]	-12701	Alive		0							[Unknown]			0	0	0	0			0	0		1124	60	12617	52762	19501	59646	6.55338	0.486304	16	0.629759	0.274547	1	0.0228962	0.0120434	0.00460522	Cold	332	0.295374	23	0.383333	23	0.433962	10323	52762	17207	59646
CESC	TCGA-FU-A3EO	TCGA-FU-A3EO-01Z-00-DX1.55528543-84AF-49EE-8986-6519F2BFF0E1	0.252	40	55	FEMALE	WHITE	[Not Available]	Stage IIB	Endocervical Type of Adenocarcinoma	G2	2011	Post (prior bilateral ovariectomy OR >12 mo since LMP with no prior hysterectomy)	-20207	Alive	TUMOR FREE	490							Complete Remission/Response			0	490	0	490	0	490	0	490		147	32	17175	10305	24048	17178	3.2517	0.486016	8	0.527643	0.390873	1	0.0444623	0.027763	0.00684931	Cold	14	0.0952381	5	0.15625	5	0.217391	13740	5725	20613	12598
CESC	TCGA-C5-A1MI	TCGA-C5-A1MI-01Z-00-DX1.93D2D53E-C990-4CEE-AF61-A841A3798A74	0.2501	40	50	FEMALE	WHITE	[Not Available]	Stage IB1	Cervical Squamous Cell Carcinoma	G2	2004	Peri (6-12 months since last menstrual period)	-18336	Dead	WITH TUMOR		1083	Cervical Cancer	Distant Metastasis	Other, specify	distant recurrence multiple sites	805	Complete Remission/Response			1	1083	1	1083	1	805	1	805		104	24	48468	5770	55393	12695	6.55769	0.485405	14	0.653655	0.29064	1	0.104895	0.0433508	0.0291262	Cold	14	0.134615	1	0.0416667	5	0.384615	0	12694	6925	19619
CESC	TCGA-VS-A9V4	TCGA-VS-A9V4-01Z-00-DX1.F71A69E3-050E-4CA9-A074-BAA03739D542	0.2527	40	63	FEMALE	WHITE	[Not Available]	Stage IVA	Mucinous Adenocarcinoma of Endocervical Type	G2	2013	Post (prior bilateral ovariectomy OR >12 mo since LMP with no prior hysterectomy)	-23334	Dead	WITH TUMOR		132	Cervical Cancer	New Primary Tumor		Sigmoid colon	100	[Unknown]			1	132	1	132			1	100		50	29	6852	1142	13706	7996	8.4	0.485181	15	0.654721	0.356037	1	0.249456	0.13414	0	Cold	10	0.2	8	0.275862	8	0.296296	4568	0	11422	6854
CESC	TCGA-Q1-A73R	TCGA-Q1-A73R-01Z-00-DX1.1BF1893C-AC21-4FB2-A568-F71B75350374	0.2525	40	45	FEMALE	WHITE	[Not Available]	Stage I	Endocervical Type of Adenocarcinoma	GX	2013	Pre (<6 months since LMP AND no prior bilateral ovariectomy AND not on estrogen replacement)	-16701	Alive	TUMOR FREE	567							Complete Remission/Response			0	567	0	567	0	567	0	567		95	48	59436	14859	66296	21719	6.71579	0.484812	16.06	0.590122	0.29042	1	0.234354	0.100289	0.0328014	Cold	12	0.126316	2	0.0416667	5	0.2	64008	12573	70868	19433
CESC	TCGA-JX-A3Q8	TCGA-JX-A3Q8-01Z-00-DX1.4995F70C-BDBE-4435-B57B-C6ACC27B0E91	0.2501	40	40	FEMALE	ASIAN	[Not Available]	Stage IB1	Endocervical Type of Adenocarcinoma	G3	2011	Pre (<6 months since LMP AND no prior bilateral ovariectomy AND not on estrogen replacement)	-14839	Alive	TUMOR FREE	1357							Complete Remission/Response			0	1357	0	1357	0	1357	0	1357		736	61	118862	77318	125787	84243	5.04891	0.484222	14	0.552496	0.301594	1	0.0365743	0.0227073	0.00778912	Cold	130	0.17663	14	0.229508	14	0.245614	117708	77318	124633	84243
CESC	TCGA-C5-A7UC	TCGA-C5-A7UC-01Z-00-DX1.C2323A50-013C-44B9-92CF-93C1C1D27352	0.2501	40	48	FEMALE	WHITE	[Not Available]	Stage IB	Cervical Squamous Cell Carcinoma	G3	2002	[Not Available]	-17765	Dead	TUMOR FREE		523						[Not Available]			1	523	0	523			0	523		970	205	18464	25388	25389	32313	23.9072	0.483165	50	0.64079	0.144845	1	0.165703	0.0516528	0.0965098	Hot	175	0.180412	39	0.190244	39	0.190244	18464	25388	25389	32313
CESC	TCGA-EX-A449	TCGA-EX-A449-01Z-00-DX1.5B2B2644-D7DB-4309-BF64-F40EADFA21ED	0.2472	40	42	FEMALE	WHITE	[Not Available]	Stage IVB	Endocervical Type of Adenocarcinoma	G1	2012	Pre (<6 months since LMP AND no prior bilateral ovariectomy AND not on estrogen replacement)	-15559	Alive	TUMOR FREE	447							Complete Remission/Response			0	447	0	447			0	447		1311	96	133038	7002	140045	14009	8.92449	0.482065	20	0.616977	0.22118	1	0.0471303	0.024591	0.00560523	Cold	241	0.183829	20	0.208333	22	0.244444	46680	5835	53687	12842
CESC	TCGA-C5-A2LS	TCGA-C5-A2LS-01Z-00-DX1.9856EC9C-04C8-4784-B294-0D515F20A6AF	0.2501	40	37	FEMALE	WHITE	[Not Available]	Stage IB2	Endocervical Adenocarcinoma of the Usual Type	G1	2005	[Not Available]	-13857	Alive	TUMOR FREE	1345							Complete Remission/Response			0	1345	0	1345	0	1345	0	1345		1088	60	54238	55392	61163	62317	6.06985	0.48205	14	0.557653	0.283149	1	0.0360409	0.0192013	0.00424716	Cold	190	0.174632	15	0.25	16	0.271186	54238	54238	61163	61163
CESC	TCGA-C5-A1M7	TCGA-C5-A1M7-01Z-00-DX1.5E02FF3D-8955-4747-A355-A39BBECE42B0	0.2501	40	37	FEMALE	WHITE	[Not Available]	Stage IB	Cervical Squamous Cell Carcinoma	G2	1999	Pre (<6 months since LMP AND no prior bilateral ovariectomy AND not on estrogen replacement)	-13808	Alive	TUMOR FREE	1409							Complete Remission/Response			0	1409	0	1409	0	1409	0	1409		1340	71	54238	56546	61163	63471	7.98358	0.4813	19	0.633805	0.247815	1	0.0438188	0.024051	0.00707212	Cold	129	0.0962687	5	0.0704225	9	0.130435	73856	49622	80781	56547
CESC	TCGA-EA-A3HS	TCGA-EA-A3HS-01Z-00-DX1.F74FF288-29EB-4AEF-BC63-71A0839E5874	0.248	40	35	FEMALE	WHITE	[Not Available]	Stage IB	Cervical Squamous Cell Carcinoma	G1	2011	Pre (<6 months since LMP AND no prior bilateral ovariectomy AND not on estrogen replacement)	-13117	Alive	TUMOR FREE	959							Complete Remission/Response			0	959	0	959	0	959	0	959		6469	161	48888	36084	55872	43068	12.9961	0.480825	32	0.636363	0.167063	1	0.0342445	0.0141394	0.015903	Hot	1497	0.231411	36	0.223602	39	0.307087	37248	20952	44232	27936
CESC	TCGA-VS-A9V2	TCGA-VS-A9V2-01Z-00-DX1.61AD73DF-4A1D-4398-9558-00ADAF82952A	0.2527	40	29	FEMALE	WHITE	[Not Available]	Stage IB1	Cervical Squamous Cell Carcinoma	G2	2013	Peri (6-12 months since last menstrual period)	-10637	Alive	TUMOR FREE	555							Complete Remission/Response			0	555	0	555	0	555	0	555		13	6	22840	12562	29694	19416	1.53846	0.479133	3	0.538462	0.498519	1	0.128205	0.101355	0	Cold	0	0	2	0.333333	2	0.4	20556	12562	27410	19416
CESC	TCGA-C5-A8XK	TCGA-C5-A8XK-01Z-00-DX1.DF0D3695-161F-4873-BAE9-27CEE0D4A7A0	0.2501	40	30	FEMALE	BLACK OR AFRICAN AMERICAN	[Not Available]	[Not Available]	Cervical Squamous Cell Carcinoma	G3	2000	[Not Available]	-11268	Alive	TUMOR FREE	3039							[Not Available]			0	3039	0	3039			0	3039		175	43	109630	4616	116555	11541	9.01714	0.479116	20	0.700912	0.240266	1	0.114674	0.0453184	0.0605556	Cold	29	0.165714	8	0.186047	10	0.285714	105014	3462	111939	10387
CESC	TCGA-ZJ-AAX8	TCGA-ZJ-AAX8-01Z-00-DX1.CE816E37-988E-4969-A8A8-F2DA0FB8F704	0.2516	40	58	FEMALE	[Unknown]	[Not Available]	Stage IIIB	Cervical Squamous Cell Carcinoma	G2	2009	[Unknown]	-21481	Alive		0							[Unknown]			0	0	0	0			0	0		121	56	56203	40145	63087	47029	8.1157	0.477694	17	0.640369	0.284773	1	0.171661	0.0709199	0.025	Cold	9	0.0743802	2	0.0357143	7	0.148936	3441	42439	10325	49323
CESC	TCGA-EA-A6QX	TCGA-EA-A6QX-01Z-00-DX1.2290FFB1-4195-4A70-8472-AE7F22A64FAA	0.2465	40	49	FEMALE	ASIAN	[Not Available]	Stage IIIB	Cervical Squamous Cell Carcinoma	G3	2013	Peri (6-12 months since last menstrual period)	-18035	Alive	TUMOR FREE	730							Complete Remission/Response			0	730	0	730	0	730	0	730		4331	149	24591	62063	31618	69090	12.7015	0.476779	32	0.634142	0.162821	1	0.0524601	0.0111651	0.0420426	Hot	377	0.0870469	11	0.0738255	17	0.117241	22249	62063	29276	69090
CESC	TCGA-VS-A8Q8	TCGA-VS-A8Q8-01Z-00-DX1.F47487F3-799F-4701-A066-8167E41F78C9	0.2525	40	26	FEMALE	WHITE	[Not Available]	Stage IB	Cervical Squamous Cell Carcinoma	G2	2010	Pre (<6 months since LMP AND no prior bilateral ovariectomy AND not on estrogen replacement)	-9571	Dead	WITH TUMOR		978	Cervical Cancer	Locoregional Recurrence		Pelvis	488	Progressive Disease			1	978	1	978			1	488		1264	53	48006	17145	54866	24005	5.25	0.476124	13	0.570483	0.300636	1	0.0322591	0.0184481	0.00254685	Cold	166	0.131329	4	0.0754717	9	0.209302	48006	21717	54866	28577
CESC	TCGA-DG-A2KJ	TCGA-DG-A2KJ-01Z-00-DX1.3BAFB571-9A8B-4757-ABAD-7C44E2FA36AF	0.5005	20	50	FEMALE	[Not Evaluated]	[Not Available]	Stage IIIB	Cervical Squamous Cell Carcinoma	G3	2006	[Unknown]	-18453	Alive	TUMOR FREE	2893							Complete Remission/Response			0	2893	0	2893	0	2893	0	2893		1200	113	32832	10368	36293	13829	13.0883	0.475441	33	0.704449	0.155388	1	0.0639962	0.0172714	0.045448	Hot	87	0.0725	5	0.0442478	10	0.114943	3456	5760	6917	9221
CESC	TCGA-JW-AAVH	TCGA-JW-AAVH-01Z-00-DX1.7E15119B-59A5-48EC-8BEC-987F394CD004	0.2525	40	46	FEMALE	WHITE	[Not Available]	Stage IB1	Cervical Squamous Cell Carcinoma	G2	2013	Pre (<6 months since LMP AND no prior bilateral ovariectomy AND not on estrogen replacement)	-16894	Alive	TUMOR FREE	552							Complete Remission/Response			0	552	0	552	0	552	0	552		3160	136	61722	27432	68582	34292	11.8449	0.475332	28	0.631176	0.187414	1	0.0530412	0.0165114	0.036416	Hot	528	0.167089	15	0.110294	27	0.375	52578	57150	59438	64010
CESC	TCGA-EX-A1H5	TCGA-EX-A1H5-01Z-00-DX1.B82669F8-69A2-414F-872F-F51CF3B2E34A	0.248	40	58	FEMALE	BLACK OR AFRICAN AMERICAN	[Not Available]	Stage IIB	Cervical Squamous Cell Carcinoma	G3	2010	Post (prior bilateral ovariectomy OR >12 mo since LMP with no prior hysterectomy)	-21338	Alive	TUMOR FREE	619							Complete Remission/Response			0	619	0	619	0	619	0	619		621	66	98940	25608	105924	32592	7.22061	0.473597	18.8	0.700381	0.221977	1	0.0362991	0.0190589	0.0127688	Cold	103	0.165862	9	0.136364	10	0.37037	1164	15132	8148	22116
CESC	TCGA-C5-A7UH	TCGA-C5-A7UH-01Z-00-DX1.861C8F5A-5DDA-43EA-8266-0B134B0FE8EF	0.2501	40	55	FEMALE	WHITE	[Not Available]	Stage IIIB	Cervical Squamous Cell Carcinoma	G3	2003	[Not Available]	-20189	Alive	TUMOR FREE	3988							[Not Available]			0	3988	0	3988			0	3988		287	36	3462	8078	10387	15003	4.36237	0.473505	10	0.567826	0.327235	1	0.0487345	0.0240592	0.00699301	Cold	45	0.156794	8	0.222222	8	0.242424	2308	8078	9233	15003
CESC	TCGA-MA-AA3Z	TCGA-MA-AA3Z-01Z-00-DX1.5A2321A9-7174-4B3E-9A2D-C4790E5EECBC	0.2525	40	43	FEMALE	WHITE	[Not Available]	Stage IB2	Cervical Squamous Cell Carcinoma	GX	2013	Pre (<6 months since LMP AND no prior bilateral ovariectomy AND not on estrogen replacement)	-15762	Alive	TUMOR FREE	595							Complete Remission/Response			0	595	0	595	0	595	0	595		2601	144	50292	38862	57152	45722	12.589	0.472705	34	0.641175	0.16523	1	0.0528383	0.0239665	0.0104728	Hot	329	0.12649	13	0.0902778	23	0.244681	51435	44577	58295	51437
CESC	TCGA-C5-A2M1	TCGA-C5-A2M1-01Z-00-DX1.E03FE8EC-002B-4673-ACC5-A32F1CA94A98	0.2501	40	37	FEMALE	WHITE	[Not Available]	Stage IB1	Endocervical Type of Adenocarcinoma	G2	2005	Pre (<6 months since LMP AND no prior bilateral ovariectomy AND not on estrogen replacement)	-13835	Alive	TUMOR FREE	1169							Complete Remission/Response			0	1169	0	1169	0	1169	0	1169		1948	152	25388	30004	32313	36929	15.7074	0.472363	35	0.607815	0.152986	1	0.0986839	0.0289169	0.0630189	Hot	337	0.172998	30	0.197368	34	0.259542	25388	38082	32313	45007
CESC	TCGA-MU-A5YI	TCGA-MU-A5YI-01Z-00-DX1.9A120E91-4345-45D5-BF51-C2D6F9612632	0.499	20	60	FEMALE	BLACK OR AFRICAN AMERICAN	[Not Available]	Stage IA1	Cervical Squamous Cell Carcinoma	G2	2011	Post (prior bilateral ovariectomy OR >12 mo since LMP with no prior hysterectomy)	-21927	Alive	WITH TUMOR	1053			Distant Metastasis	Other, specify	Thoracic Spine	630	[Not Available]			0	1053	0	1053			1	630		38	14	6936	9248	10407	12719	1.26316	0.472041	3	0.289474	0.413027	1	0.0503556	0.0459297	0	Cold	6	0.157895	4	0.285714	4	0.285714	6936	9248	10407	12719
CESC	TCGA-ZJ-A8QO	TCGA-ZJ-A8QO-01Z-00-DX1.A70D772D-689C-4924-8A91-54D5CCF5DD4B	0.2527	40	73	FEMALE	[Unknown]	[Not Available]	[Not Available]	Cervical Squamous Cell Carcinoma	[Not Available]	2007	[Unknown]	-26723	Alive		0							[Unknown]			0	0	0	0			0	0		150	25	66236	30834	73090	37688	4.01333	0.470331	9	0.569974	0.354663	1	0.0583808	0.0296731	0.0134228	Cold	4	0.0266667	0	0	2	0.222222	66236	12562	73090	19416
CESC	TCGA-DS-A1OD	TCGA-DS-A1OD-01Z-00-DX1.69DC90EF-A061-4862-A97A-EE184349C079	0.2468	40	49	FEMALE	WHITE	[Not Available]	Stage IB1	Cervical Squamous Cell Carcinoma	G3	2003	Pre (<6 months since LMP AND no prior bilateral ovariectomy AND not on estrogen replacement)	-17954	Alive	TUMOR FREE	3874							Complete Remission/Response			0	3874	0	3874	0	3874	0	3874		2086	99	101703	47929	108721	54947	8.46213	0.470128	21	0.60783	0.216023	1	0.0508732	0.0203296	0.00949902	Cold	442	0.211889	12	0.121212	34	0.404762	112224	23380	119242	30398
CESC	TCGA-JW-A5VL	TCGA-JW-A5VL-01Z-00-DX1.93E521AE-1E55-4FBF-A298-78C08ABCB076	0.2465	40	37	FEMALE	AMERICAN INDIAN OR ALASKA NATIVE	[Not Available]	Stage IB2	Cervical Squamous Cell Carcinoma	G1	2012	Pre (<6 months since LMP AND no prior bilateral ovariectomy AND not on estrogen replacement)	-13604	Alive	TUMOR FREE	474							Complete Remission/Response			0	474	0	474	0	474	0	474		356	68	3513	17565	10540	24592	12.4438	0.469548	32	0.778703	0.176817	1	0.0626567	0.0252893	0.0253521	Cold	51	0.143258	5	0.0735294	12	0.20339	32788	4684	39815	11711
CESC	TCGA-VS-A9U5	TCGA-VS-A9U5-01Z-00-DX1.ADBFF095-CCA3-4F70-B708-B6D840ADDF14	0.2527	40	57	FEMALE	WHITE	[Not Available]	Stage IIB	Cervical Squamous Cell Carcinoma	G3	2010	Peri (6-12 months since last menstrual period)	-21149	Alive	TUMOR FREE	1535							Complete Remission/Response			0	1535	0	1535	0	1535	0	1535		962	148	36544	6852	43398	13706	16.8441	0.469543	34	0.680496	0.167458	1	0.0769891	0.0359973	0.0232028	Hot	114	0.118503	15	0.101351	16	0.110345	30834	6852	37688	13706
CESC	TCGA-VS-A94Y	TCGA-VS-A94Y-01Z-00-DX1.0A4D4E4D-DD01-4692-BE70-1D08CC648361	0.2525	40	47	FEMALE	WHITE	[Not Available]	Stage IIB	Cervical Squamous Cell Carcinoma	GX	2010	Pre (<6 months since LMP AND no prior bilateral ovariectomy AND not on estrogen replacement)	-17465	Dead	WITH TUMOR		144	Cervical Cancer					Progressive Disease			1	144	1	144			1	144		163	37	9144	24003	16004	30863	4.96933	0.4685	12	0.64312	0.28697	1	0.0901928	0.0391404	0.0185185	Cold	46	0.282209	5	0.135135	11	0.478261	9144	4572	16004	11432
CESC	TCGA-C5-A1M9	TCGA-C5-A1M9-01Z-00-DX1.A84760B1-02A8-4380-954A-7A4133E9C763	0.2501	40	46	FEMALE	WHITE	[Not Available]	Stage IB1	Endocervical Type of Adenocarcinoma	G3	2002	Pre (<6 months since LMP AND no prior bilateral ovariectomy AND not on estrogen replacement)	-17020	Dead	WITH TUMOR		1065	Cervical Cancer	Distant Metastasis	Lung		555	Complete Remission/Response			1	1065	1	1065	1	555	1	555		12372	268	12694	24234	19619	31159	22.1313	0.467472	50	0.633715	0.124664	1	0.0178352	0.00883619	0.00680871	Hot	1875	0.151552	30	0.11194	45	0.2	116554	24234	123479	31159
CESC	TCGA-VS-A954	TCGA-VS-A954-01Z-00-DX1.256F0EB9-E7C2-40FF-9A75-25BA1A590556	0.2527	40	67	FEMALE	[Unknown]	[Not Available]	Stage IIIB	Cervical Squamous Cell Carcinoma	G2	2010	Post (prior bilateral ovariectomy OR >12 mo since LMP with no prior hysterectomy)	-24498	Alive	TUMOR FREE	1714							Complete Remission/Response			0	1714	0	1714	0	1714	0	1714		1090	99	34260	53674	41114	60528	8.96147	0.465984	20	0.637201	0.217459	1	0.0331023	0.0163838	0.0105525	Cold	205	0.188073	13	0.131313	22	0.360656	19414	71946	26268	78800
CESC	TCGA-C5-A8XJ	TCGA-C5-A8XJ-01Z-00-DX1.E94CFC7B-A580-4862-BD2E-3F65CF761321	0.2501	40	74	FEMALE	WHITE	[Not Available]	Stage IB	Cervical Squamous Cell Carcinoma	[Not Available]	2002	[Not Available]	-27087	Alive	TUMOR FREE	4467							[Not Available]			0	4467	0	4467			0	4467		1175	79	28850	21926	35775	28851	9.04851	0.464753	20.26	0.638137	0.227858	1	0.0394207	0.0184582	0.00718342	Cold	112	0.0953191	5	0.0632911	16	0.228571	103860	8078	110785	15003
CESC	TCGA-EX-A1H6	TCGA-EX-A1H6-01Z-00-DX1.C7BFF24E-B6DD-41D9-BACF-CE64989FC10A	0.4942	20	38	FEMALE	WHITE	[Not Available]	Stage IB1	Endocervical Type of Adenocarcinoma	G1	2009	Pre (<6 months since LMP AND no prior bilateral ovariectomy AND not on estrogen replacement)	-14214	Alive	TUMOR FREE	241							Complete Remission/Response			0	241	0	241	0	241	0	241		1494	50	15184	14600	18689	18105	4.39357	0.464582	11	0.539311	0.320187	1	0.0172323	0.011346	0.00200938	Cold	218	0.145917	9	0.18	10	0.204082	15768	14016	19273	17521
CESC	TCGA-FU-A3HZ	TCGA-FU-A3HZ-01Z-00-DX1.1E78D8EF-B1FF-49AC-9EC4-D6CC2CD5D170	0.2457	40	64	FEMALE	WHITE	[Not Available]	Stage IIA2	Cervical Squamous Cell Carcinoma	G3	2010	Post (prior bilateral ovariectomy OR >12 mo since LMP with no prior hysterectomy)	-23565	Alive	TUMOR FREE	1103							Complete Remission/Response			0	1103	0	1103	0	1103	0	1103		333	47	31698	9392	38747	16441	5.11712	0.463803	13	0.603744	0.307415	1	0.0526383	0.0282077	0.0120482	Cold	50	0.15015	6	0.12766	8	0.25	14088	4696	21137	11745
CESC	TCGA-ZJ-AAXF	TCGA-ZJ-AAXF-01Z-00-DX1.C8EBDF13-499A-4560-B7E6-8F22A6B8DCB4	0.2516	40	62	FEMALE	[Unknown]	[Not Available]	Stage IIB	Cervical Squamous Cell Carcinoma	G3	2010	[Unknown]	-22709	Alive		0							[Unknown]			0	0	0	0			0	0		1554	95	73408	43586	80292	50470	11	0.463778	24	0.690145	0.198336	1	0.0223594	0.00991487	0.00967091	Cold	224	0.144144	10	0.105263	16	0.238806	8029	50468	14913	57352
CESC	TCGA-EA-A43B	TCGA-EA-A43B-01Z-00-DX1.4EC03006-C4D1-41E2-A003-99F816F21981	0.2468	40	43	FEMALE	WHITE	[Not Available]	Stage IB1	Cervical Squamous Cell Carcinoma	G2	2012	Pre (<6 months since LMP AND no prior bilateral ovariectomy AND not on estrogen replacement)	-15871	Alive	TUMOR FREE	791							Complete Remission/Response			0	791	0	791	0	791	0	791		1308	78	95858	18704	102876	25722	8.47859	0.463484	20	0.594672	0.209439	1	0.0665646	0.0247512	0.0230428	Cold	464	0.35474	14	0.179487	36	0.5625	95858	35070	102876	42088
CESC	TCGA-C5-A7X8	TCGA-C5-A7X8-01Z-00-DX1.868FD898-B9FA-4A24-AC99-1B81D8A456B4	0.2501	40	35	FEMALE	WHITE	[Not Available]	Stage IB1	Mucinous Adenocarcinoma of Endocervical Type	G2	2003	[Not Available]	-12977	Alive	TUMOR FREE	83							[Not Available]			0	83	0	83			0	83		2815	104	65778	17310	72703	24235	11.4025	0.46127	28	0.648182	0.18164	1	0.0510934	0.0189538	0.00986442	Hot	287	0.101954	10	0.0961538	14	0.147368	48468	18464	55393	25389
CESC	TCGA-VS-A9UH	TCGA-VS-A9UH-01Z-00-DX1.CB6C2531-2041-477C-9524-3DB427BB3B23	0.2527	40	53	FEMALE	BLACK OR AFRICAN AMERICAN	[Not Available]	Stage IVA	Cervical Squamous Cell Carcinoma	GX	2010	[Not Available]	-19454	Alive	TUMOR FREE	1427							Complete Remission/Response			0	1427	0	1427			0	1427		378	88	9136	43396	15990	50250	10.5291	0.460877	22	0.622057	0.207745	1	0.116152	0.0529934	0.0238014	Cold	61	0.161376	7	0.0795455	23	0.283951	10278	37686	17132	44540
CESC	TCGA-EA-A3HU	TCGA-EA-A3HU-01Z-00-DX1.74B5BF15-FB92-4426-99F3-C3D58CD9FE18	0.248	40	43	FEMALE	WHITE	[Not Available]	Stage II	Cervical Squamous Cell Carcinoma	G2	2011	Pre (<6 months since LMP AND no prior bilateral ovariectomy AND not on estrogen replacement)	-15909	Alive	TUMOR FREE	1013							Complete Remission/Response			0	1013	0	1013	0	1013	0	1013		1257	48	36084	27936	43068	34920	4.46937	0.457929	11	0.541168	0.315236	1	0.0210207	0.0132671	0.00313163	Cold	79	0.0628481	4	0.0833333	4	0.121212	31428	26772	38412	33756
CESC	TCGA-VS-A8QC	TCGA-VS-A8QC-01Z-00-DX1.D9F4062C-0438-4D76-9BB2-674138A949BD	0.2525	40	51	FEMALE	WHITE	[Not Available]	Stage IVA	Cervical Squamous Cell Carcinoma	G2	2009	Peri (6-12 months since last menstrual period)	-18743	Dead	WITH TUMOR		350	Cervical Cancer	Distant Metastasis		Liver	263	Progressive Disease			1	350	1	350			1	263		369	121	9144	34290	16004	41150	15.6423	0.457838	31	0.645945	0.168668	1	0.159622	0.0474037	0.10538	Hot	72	0.195122	19	0.157025	23	0.27381	14859	12573	21719	19433
CESC	TCGA-EA-A5ZF	TCGA-EA-A5ZF-01Z-00-DX1.DEEAB916-6C01-46A5-9B20-B07C0C30F349	0.2485	40	56	FEMALE	ASIAN	[Not Available]	Stage IB1	Cervical Squamous Cell Carcinoma	G2	2012	Peri (6-12 months since last menstrual period)	-20506	Alive	WITH TUMOR	828			Locoregional Recurrence	Cervix		440	Complete Remission/Response			0	828	0	828	1	440	1	440		1470	242	62694	58050	69664	65020	27.1714	0.45545	54	0.627624	0.144837	1	0.118228	0.0386657	0.0713094	Hot	141	0.0959184	30	0.123967	31	0.130802	63855	58050	70825	65020
CESC	TCGA-Q1-A5R3	TCGA-Q1-A5R3-01Z-00-DX1.8A313239-8F5E-4F78-BBB5-640BF6079FF2	0.2465	40	56	FEMALE	WHITE	[Not Available]	[Not Available]	Cervical Squamous Cell Carcinoma	G2	2012	Post (prior bilateral ovariectomy OR >12 mo since LMP with no prior hysterectomy)	-20574	Alive	TUMOR FREE	485							Complete Remission/Response			0	485	0	485	0	485	0	485		24	7	9368	22249	16395	29276	1.16667	0.455083	2.77	0.472222	0.489866	1	0.0543478	0.0452536	0	Cold	0	0	0	0	2	0.4	23420	14052	30447	21079
CESC	TCGA-VS-A9V1	TCGA-VS-A9V1-01Z-00-DX1.BEA16277-7AE1-4149-90BA-E4FDAEF4235F	0.2527	40	46	FEMALE	WHITE	[Not Available]	Stage IVB	Mucinous Adenocarcinoma of Endocervical Type	G2	2013	Pre (<6 months since LMP AND no prior bilateral ovariectomy AND not on estrogen replacement)	-17001	Dead	WITH TUMOR		157	Cervical Cancer	Distant Metastasis		Retroperitoneo	58	Progressive Disease			1	157	1	157			1	58		27	14	17130	20556	23984	27410	1.85185	0.454731	4.74	0.376543	0.445814	1	0.0992403	0.077325	0.0230769	Cold	0	0	1	0.0714286	1	0.2	13704	15988	20558	22842
CESC	TCGA-Q1-A6DW	TCGA-Q1-A6DW-01Z-00-DX1.5F92312A-1AAF-419F-9D1A-196A6C0D5337	0.2525	40	44	FEMALE	WHITE	[Not Available]	Stage I	Cervical Squamous Cell Carcinoma	GX	2013	Pre (<6 months since LMP AND no prior bilateral ovariectomy AND not on estrogen replacement)	-16200	Alive		534							[Unknown]			0	534	0	534			0	534		1656	154	66294	40005	73154	46865	16.4855	0.453972	35.45	0.678033	0.161625	1	0.0575463	0.0219853	0.0323614	Hot	307	0.185386	18	0.116883	35	0.472973	56007	45720	62867	52580
CESC	TCGA-EA-A5O9	TCGA-EA-A5O9-01Z-00-DX1.9694E52A-60A4-4044-90B5-64C11460CAD2	0.2456	40	39	FEMALE	WHITE	[Not Available]	Stage IB2	Cervical Squamous Cell Carcinoma	G2	2012	Pre (<6 months since LMP AND no prior bilateral ovariectomy AND not on estrogen replacement)	-14472	Alive	TUMOR FREE	788							Complete Remission/Response			0	788	0	788	0	788	0	788		3998	183	59925	30550	66977	37602	18.0935	0.45194	39	0.640354	0.138038	1	0.0524529	0.0193292	0.0241564	Hot	854	0.213607	44	0.240437	54	0.303371	57575	32900	64627	39952
CESC	TCGA-C5-A1M8	TCGA-C5-A1M8-01Z-00-DX1.E4AA52E6-AC3E-406E-A8FC-66EAD770AA59	0.2501	40	43	FEMALE	WHITE	[Not Available]	Stage IB1	Cervical Squamous Cell Carcinoma	G2	2001	Indeterminate (neither Pre or Postmenopausal)	-15848	Alive	TUMOR FREE	919							Complete Remission/Response			0	919	0	919	0	919	0	919		2569	209	83088	81934	90013	88859	20.6462	0.451283	52.32	0.644007	0.136776	1	0.0943297	0.0249797	0.0711466	Hot	172	0.0669521	23	0.110048	23	0.133721	85396	80780	92321	87705
CESC	TCGA-C5-A2LV	TCGA-C5-A2LV-01Z-00-DX1.B8C938D3-FCD8-43C9-8520-6645875FCD30	0.2501	40	36	FEMALE	BLACK OR AFRICAN AMERICAN	[Not Available]	Stage IB	Cervical Squamous Cell Carcinoma	G3	2003	Pre (<6 months since LMP AND no prior bilateral ovariectomy AND not on estrogen replacement)	-13447	Alive	TUMOR FREE	2234							Complete Remission/Response			0	2234	0	2234	0	2234	0	2234		521	103	0	10386	6925	17311	9.91555	0.449781	21	0.59991	0.220145	1	0.130377	0.0439009	0.0871422	Hot	130	0.24952	22	0.213592	25	0.367647	3462	19618	10387	26543
CESC	TCGA-DR-A0ZL	TCGA-DR-A0ZL-01Z-00-DX1.C11BCD07-A8F4-4F1D-9AE2-5A118E8AE95C	0.248	40	53	FEMALE	ASIAN	[Not Available]	Stage IB	Cervical Squamous Cell Carcinoma	G3	2004	Post (prior bilateral ovariectomy OR >12 mo since LMP with no prior hysterectomy)	-19384	Alive	TUMOR FREE	2669							Complete Remission/Response			0	2669	0	2669	0	2669	0	2669		4100	126	27936	38412	34920	45396	11.4234	0.449503	25	0.651309	0.183425	1	0.0443864	0.0120574	0.0346814	Hot	1252	0.305366	49	0.388889	49	0.388889	27936	38412	34920	45396
CESC	TCGA-BI-A20A	TCGA-BI-A20A-01Z-00-DX1.308DB77E-2A99-4E4F-B231-F88A0E1AA145	0.2468	40	49	FEMALE	WHITE	[Not Available]	Stage IB1	Cervical Squamous Cell Carcinoma	G3	2010	[Not Available]	-18215	Alive	TUMOR FREE	720							Complete Remission/Response			0	720	0	720	0	720	0	720		1357	96	37408	58450	44426	65468	9.78482	0.448783	23.44	0.639754	0.193509	1	0.0778237	0.0279813	0.0444076	Cold	175	0.128961	11	0.114583	14	0.177215	38577	52605	45595	59623
CESC	TCGA-VS-A9UV	TCGA-VS-A9UV-01Z-00-DX1.D54DF95F-F73D-45F4-A291-6F001004119F	0.2527	40	74	FEMALE	[Unknown]	[Not Available]	Stage IVA	Cervical Squamous Cell Carcinoma	GX	2013	Post (prior bilateral ovariectomy OR >12 mo since LMP with no prior hysterectomy)	-27348	Dead	WITH TUMOR		104	Cervical Cancer					[Unknown]			1	104	1	104			1	104		420	144	19414	28550	26268	35404	19.0524	0.448025	36	0.678661	0.172133	1	0.170089	0.0685348	0.0910859	Hot	79	0.188095	26	0.180556	26	0.184397	19414	27408	26268	34262
CESC	TCGA-FU-A23L	TCGA-FU-A23L-01Z-00-DX1.8E5867F8-C381-443A-9FDB-1BA352CCCBAE	0.2457	40	60	FEMALE	WHITE	[Not Available]	Stage IIA1	Cervical Squamous Cell Carcinoma	G3	2010	Post (prior bilateral ovariectomy OR >12 mo since LMP with no prior hysterectomy)	-21962	Alive	TUMOR FREE	725							Complete Remission/Response			0	725	0	725	0	725	0	725		1364	85	39916	25828	46965	32877	8.89443	0.441905	20	0.638259	0.211983	1	0.0750346	0.0236494	0.0510503	Cold	278	0.203812	19	0.223529	20	0.25	39916	24654	46965	31703
CESC	TCGA-HM-A3JJ	TCGA-HM-A3JJ-01Z-00-DX1.13577649-8FC2-474C-8402-CAF702270254	0.2456	40	40	FEMALE	BLACK OR AFRICAN AMERICAN	[Not Available]	Stage IB1	Cervical Squamous Cell Carcinoma	G3	2010	Pre (<6 months since LMP AND no prior bilateral ovariectomy AND not on estrogen replacement)	-14736	Dead	WITH TUMOR		659	Cervical Cancer	Distant Metastasis			385	Complete Remission/Response			1	659	1	659	1	385	1	385		2049	110	99875	18800	106927	25852	11.062	0.440307	25.52	0.664324	0.171135	1	0.0330825	0.0118344	0.0186296	Hot	170	0.0829673	7	0.0636364	13	0.183099	19975	68150	27027	75202
CESC	TCGA-VS-A9UZ	TCGA-VS-A9UZ-01Z-00-DX1.D8E51585-4DBA-47CA-B78F-33E139F18CD9	0.2527	40	61	FEMALE	WHITE	[Not Available]	Stage IB1	Mucinous Adenocarcinoma of Endocervical Type	G2	2009	Peri (6-12 months since last menstrual period)	-22344	Alive	TUMOR FREE	2044							Complete Remission/Response			0	2044	0	2044	0	2044	0	2044		2895	130	12562	28550	19416	35404	11.8549	0.437058	27	0.622704	0.166921	1	0.0623546	0.0166029	0.0460126	Hot	211	0.0728843	8	0.0615385	12	0.153846	22840	36544	29694	43398
CESC	TCGA-VS-A9UB	TCGA-VS-A9UB-01Z-00-DX1.4BC3DADC-AFDA-4F7B-A518-83C4DC6A2669	0.2527	40	54	FEMALE	[Unknown]	[Not Available]	Stage IIB	Cervical Squamous Cell Carcinoma	G3	2012	Post (prior bilateral ovariectomy OR >12 mo since LMP with no prior hysterectomy)	-19737	Alive	TUMOR FREE	911							Complete Remission/Response			0	911	0	911	0	911	0	911		1402	106	26266	23982	33120	30836	14.0485	0.436608	30	0.64812	0.159129	1	0.0783425	0.0297598	0.0372004	Hot	376	0.268188	23	0.216981	44	0.423077	13704	27408	20558	34262
CESC	TCGA-VS-A9UA	TCGA-VS-A9UA-01Z-00-DX1.0D99930B-9559-4C54-AA22-29ABB0972577	0.2527	40	60	FEMALE	WHITE	[Not Available]	Stage IIIA	Cervical Squamous Cell Carcinoma	G3	2012	Post (prior bilateral ovariectomy OR >12 mo since LMP with no prior hysterectomy)	-22221	Alive	TUMOR FREE	867							Complete Remission/Response			0	867	0	867	0	867	0	867		515	167	19414	11420	26268	18274	21.965	0.43621	41.86	0.670283	0.122994	1	0.136399	0.0406337	0.0862238	Hot	39	0.0757282	11	0.0658683	11	0.0658683	19414	11420	26268	18274
CESC	TCGA-2W-A8YY	TCGA-2W-A8YY-01Z-00-DX1.2BEC2531-DA98-429B-83BB-3428D3B6FB1E	0.2547	40	51	FEMALE	WHITE	[Not Available]	Stage IB2	Adenosquamous	G3	2013	Pre (<6 months since LMP AND no prior bilateral ovariectomy AND not on estrogen replacement)	-18886	Alive	TUMOR FREE	533							Complete Remission/Response			0	533	0	533	0	533	0	533		3680	130	47586	15862	54386	22662	14.8913	0.436039	32	0.644019	0.14225	1	0.0623533	0.0109587	0.0494406	Hot	488	0.132609	8	0.0615385	27	0.284211	11330	47586	18130	54386
CESC	TCGA-VS-A94Z	TCGA-VS-A94Z-01Z-00-DX1.D185E8BA-35AF-445F-9708-FA5B84C7E5B7	0.2525	40	38	FEMALE	WHITE	[Not Available]	Stage IIB	Cervical Squamous Cell Carcinoma	G2	2012	Pre (<6 months since LMP AND no prior bilateral ovariectomy AND not on estrogen replacement)	-14046	Alive	TUMOR FREE	1015							Complete Remission/Response			0	1015	0	1015	0	1015	0	1015		333	55	12573	34290	19433	41150	10	0.434245	24	0.680691	0.206424	1	0.0834764	0.0271985	0.0362048	Cold	69	0.207207	12	0.218182	14	0.259259	12573	32004	19433	38864
CESC	TCGA-VS-A94W	TCGA-VS-A94W-01Z-00-DX1.AC2E482E-E12A-4FB5-9956-B9B7F7120576	0.2525	40	39	FEMALE	WHITE	[Not Available]	Stage IIB	Cervical Squamous Cell Carcinoma	G2	2011	Pre (<6 months since LMP AND no prior bilateral ovariectomy AND not on estrogen replacement)	-14399	Alive	TUMOR FREE	1243							Complete Remission/Response			0	1243	0	1243	0	1243	0	1243		412	128	10287	20574	17147	27434	15.5194	0.434018	32	0.654497	0.168921	1	0.150213	0.0445245	0.111726	Hot	109	0.264563	33	0.257812	33	0.257812	10287	20574	17147	27434
CESC	TCGA-JX-A5QV	TCGA-JX-A5QV-01Z-00-DX1.90769414-2C5C-4BAA-A432-9FC0A15EEF5A	0.2501	40	37	FEMALE	WHITE	[Not Available]	Stage IB1	Cervical Squamous Cell Carcinoma	G3	2012	Pre (<6 months since LMP AND no prior bilateral ovariectomy AND not on estrogen replacement)	-13667	Alive	TUMOR FREE	636							Complete Remission/Response			0	636	0	636	0	636	0	636		22	8	58854	34620	65779	41545	0.727273	0.434011	2	0.136364	0.343174	1	0.0367965	0.0371135	0	Cold	3	0.136364	0	0	3	0.5	63470	32312	70395	39237
CESC	TCGA-ZJ-AAXT	TCGA-ZJ-AAXT-01Z-00-DX1.75149994-F297-4DAA-9E71-87FDA73740AF	0.2516	40	54	FEMALE	WHITE	[Not Available]	Stage IIIB	Cervical Squamous Cell Carcinoma	G2	2009	[Unknown]	-19847	Alive		0							[Unknown]			0	0	0	0			0	0		598	87	86025	5735	92909	12619	12.2375	0.433482	23.03	0.681117	0.189175	1	0.0779136	0.0224993	0.0537071	Cold	35	0.0585284	6	0.0689655	6	0.0731707	86025	4588	92909	11472
CESC	TCGA-C5-A7CH	TCGA-C5-A7CH-01Z-00-DX1.135C076E-0B56-415F-9693-74730157730F	0.2501	40	43	FEMALE	WHITE	[Not Available]	Stage IIB	Cervical Squamous Cell Carcinoma	G2	2001	[Not Available]	-15777	Alive	TUMOR FREE	4694							[Not Available]			0	4694	0	4694			0	4694		1285	136	9232	35774	16157	42699	16.2708	0.432792	33	0.646415	0.154409	1	0.0715012	0.0193282	0.0492725	Hot	341	0.26537	34	0.25	40	0.336134	100398	19618	107323	26543
CESC	TCGA-VS-A9UM	TCGA-VS-A9UM-01Z-00-DX1.D921E19D-7C09-4543-9940-09B3FBA3624B	0.2527	40	39	FEMALE	BLACK OR AFRICAN AMERICAN	[Not Available]	Stage IVB	Cervical Squamous Cell Carcinoma	G2	2011	Peri (6-12 months since last menstrual period)	-14255	Dead	TUMOR FREE		829						Complete Remission/Response			1	829	0	829			0	829		298	177	13704	6852	20558	13706	21.0067	0.43242	37	0.654008	0.141423	1	0.288742	0.0928896	0.164131	Hot	61	0.204698	47	0.265537	47	0.265537	13704	6852	20558	13706
CESC	TCGA-ZJ-AB0I	TCGA-ZJ-AB0I-01Z-00-DX1.32F22BAF-2A26-456D-80B8-423824E9EDC7	0.2516	40	25	FEMALE	WHITE	[Not Available]	Stage IIB	Cervical Squamous Cell Carcinoma	[Not Available]	2006	[Unknown]	-9486	Alive		0							[Unknown]			0	0	0	0			0	0		1254	139	36704	18352	43588	25236	12.882	0.431777	27	0.624696	0.171469	1	0.0696829	0.0236722	0.0406907	Hot	388	0.30941	45	0.323741	45	0.323741	36704	18352	43588	25236
CESC	TCGA-JW-A5VG	TCGA-JW-A5VG-01Z-00-DX1.59D9AE20-FE48-44E4-B139-91BF9FD3CBD1	0.2465	40	35	FEMALE	AMERICAN INDIAN OR ALASKA NATIVE	[Not Available]	Stage IIA	Cervical Squamous Cell Carcinoma	G3	2012	Pre (<6 months since LMP AND no prior bilateral ovariectomy AND not on estrogen replacement)	-13109	Alive	TUMOR FREE	834							Complete Remission/Response			0	834	0	834	0	834	0	834		1245	214	7026	26933	14053	33960	27.0538	0.431246	52.56	0.66302	0.139167	1	0.0851231	0.0329612	0.046713	Hot	232	0.186345	36	0.168224	37	0.173709	7026	28104	14053	35131
CESC	TCGA-EX-A69M	TCGA-EX-A69M-01Z-00-DX1.D0875AD8-BB8D-4CED-BAE8-B54312297A53	0.2472	40	62	FEMALE	WHITE	[Not Available]	Stage IB2	Cervical Squamous Cell Carcinoma	G3	2012	Post (prior bilateral ovariectomy OR >12 mo since LMP with no prior hysterectomy)	-22917	Dead	TUMOR FREE		253		New Primary Tumor	Lung		77	Complete Remission/Response			1	253	0	253	0	253	1	77		6580	134	28008	15171	35015	22178	12.5897	0.43094	28	0.639327	0.153495	1	0.0290477	0.00541013	0.0233396	Hot	1318	0.200304	23	0.171642	31	0.24031	145875	17505	152882	24512
CESC	TCGA-C5-A1MP	TCGA-C5-A1MP-01Z-00-DX1.7B976D22-AA7D-45CD-9624-E1BA41D74312	0.2501	40	34	FEMALE	BLACK OR AFRICAN AMERICAN	[Not Available]	Stage IB2	Cervical Squamous Cell Carcinoma	G3	2009	Pre (<6 months since LMP AND no prior bilateral ovariectomy AND not on estrogen replacement)	-12692	Alive	TUMOR FREE	109							Complete Remission/Response			0	109	0	109	0	109	0	109		8498	275	98090	27696	105015	34621	24.2033	0.427576	53	0.628358	0.106374	0.952381	0.0630089	0.0123105	0.0484636	Hot	2356	0.277242	74	0.269091	93	0.397436	76164	45006	83089	51931
CESC	TCGA-4J-AA1J	TCGA-4J-AA1J-01Z-00-DX1.8E768211-46FC-45A4-8689-6DDEA0198D43	0.2485	40	31	FEMALE	WHITE	[Not Available]	Stage IB2	Cervical Squamous Cell Carcinoma	G3	2013	Pre (<6 months since LMP AND no prior bilateral ovariectomy AND not on estrogen replacement)	-11611	Alive	TUMOR FREE	542							Complete Remission/Response			0	542	0	542	0	542	0	542		1206	69	33669	24381	40639	31351	7.22222	0.426697	16	0.611686	0.223688	1	0.072714	0.0247259	0.0460842	Cold	411	0.340796	16	0.231884	31	0.508197	40635	33669	47605	40639
CESC	TCGA-VS-A8Q9	TCGA-VS-A8Q9-01Z-00-DX1.0F8698B6-8698-4698-87CC-ECD4C1C4AF0B	0.2525	40	79	FEMALE	WHITE	[Not Available]	Stage IB1	Cervical Squamous Cell Carcinoma	G2	2010	Post (prior bilateral ovariectomy OR >12 mo since LMP with no prior hysterectomy)	-28881	Alive	TUMOR FREE	1630							Complete Remission/Response			0	1630	0	1630	0	1630	0	1630		227	69	8001	8001	14861	14861	8.13216	0.426652	17	0.615782	0.234442	1	0.19875	0.0611154	0.134371	Cold	56	0.246696	22	0.318841	24	0.380952	6858	6858	13718	13718
CESC	TCGA-EA-A5ZD	TCGA-EA-A5ZD-01Z-00-DX1.0F22F099-E562-4AF5-9DE9-46667A4B25B0	0.2485	40	40	FEMALE	ASIAN	[Not Available]	Stage IB1	Cervical Squamous Cell Carcinoma	G2	2012	Pre (<6 months since LMP AND no prior bilateral ovariectomy AND not on estrogen replacement)	-14629	Alive	TUMOR FREE	830							Complete Remission/Response			0	830	0	830	0	830	0	830		10774	230	34830	45279	41800	52249	20.7646	0.425517	47	0.677053	0.133458	1	0.0402507	0.0113348	0.026577	Hot	2968	0.275478	46	0.2	64	0.363636	67338	27864	74308	34834
CESC	TCGA-JX-A3PZ	TCGA-JX-A3PZ-01Z-00-DX1.B5104E52-828E-49E1-9467-AC506EC5D551	0.2501	40	25	FEMALE	WHITE	[Not Available]	Stage IB	Cervical Squamous Cell Carcinoma	G2	1995	Pre (<6 months since LMP AND no prior bilateral ovariectomy AND not on estrogen replacement)	-9303	Dead	WITH TUMOR		642	Cervical Cancer	Locoregional Recurrence	Other, specify	Pelvis	491	Complete Remission/Response			1	642	1	642	1	491	1	491		2283	105	63470	25388	70395	32313	10.7227	0.423599	23.18	0.611698	0.182772	1	0.043314	0.0134816	0.0303152	Hot	651	0.285151	30	0.285714	37	0.37	92320	24234	99245	31159
CESC	TCGA-GH-A9DA	TCGA-GH-A9DA-01Z-00-DX1.14102CF2-DFD2-4A7C-9394-AEE0A25DEEA9	0.2527	40	27	FEMALE	WHITE	[Not Available]	Stage IB1	Cervical Squamous Cell Carcinoma	G3	2013	[Not Evaluated]	-10160	Alive	TUMOR FREE	540							Complete Remission/Response			0	540	0	540	0	540	0	540		307	78	61668	5710	68522	12564	8.5342	0.422622	17.94	0.661685	0.20882	1	0.115455	0.0368686	0.0801386	Cold	37	0.120521	13	0.166667	15	0.214286	61668	6852	68522	13706
CESC	TCGA-IR-A3LA	TCGA-IR-A3LA-01Z-00-DX1.D468114A-B28D-4F61-9582-2D0FC9BDA922	0.2456	40	60	FEMALE	WHITE	[Not Available]	Stage IB1	Endometrioid Adenocarcinoma of Endocervix	G3	2002	Post (prior bilateral ovariectomy OR >12 mo since LMP with no prior hysterectomy)	-21949	Alive	TUMOR FREE	4172							Complete Remission/Response			0	4172	0	4172	0	4172	0	4172		2498	75	90475	65800	97527	72852	7.21938	0.421609	16	0.587246	0.224857	1	0.0370655	0.0149104	0.0180319	Cold	288	0.115292	7	0.0933333	17	0.293103	52875	45825	59927	52877
CESC	TCGA-C5-A8XH	TCGA-C5-A8XH-01Z-00-DX1.BF77955E-29C9-4D06-8FD4-A14B089B2BCE	0.2501	40	39	FEMALE	WHITE	[Not Available]	Stage IB1	Cervical Squamous Cell Carcinoma	[Not Available]	2007	[Not Available]	-14444	Dead	TUMOR FREE		1394						[Not Available]			1	1394	0	1394			0	1394		53	7	5770	5770	12695	12695	0.566038	0.420825	2	0.0566038	0.231084	1	0.011611	0.013386	0	Cold	4	0.0754717	2	0.285714	2	0.333333	2308	5770	9233	12695
CESC	TCGA-EX-A8YF	TCGA-EX-A8YF-01Z-00-DX1.79A4FEAD-3D6A-4D15-BDA8-CD100A411302	0.2472	40	44	FEMALE	WHITE	[Not Available]	Stage IB1	Cervical Squamous Cell Carcinoma	G3	2013	Pre (<6 months since LMP AND no prior bilateral ovariectomy AND not on estrogen replacement)	-16258	Alive	WITH TUMOR	473			Locoregional Recurrence	Other, specify	Vagina	396	Complete Remission/Response			0	473	0	473	1	396	1	396		4171	96	116700	8169	123707	15176	9.04531	0.420174	19	0.6277	0.192675	1	0.0254719	0.00814446	0.0146491	Cold	488	0.116998	4	0.0416667	15	0.263158	58350	22173	65357	29180
CESC	TCGA-VS-A9UD	TCGA-VS-A9UD-01Z-00-DX1.9B341391-177B-46A3-AC50-C287FFAE8A3F	0.2527	40	73	FEMALE	WHITE	[Not Available]	Stage IIIA	Cervical Squamous Cell Carcinoma	G2	2013	Post (prior bilateral ovariectomy OR >12 mo since LMP with no prior hysterectomy)	-26815	Alive	TUMOR FREE	739							Complete Remission/Response			0	739	0	739	0	739	0	739		3030	172	65094	51390	71948	58244	18.5993	0.418727	36	0.646337	0.142549	1	0.049447	0.0273801	0.0121759	Hot	463	0.152805	20	0.116279	35	0.25	19414	27408	26268	34262
CESC	TCGA-DS-A3LQ	TCGA-DS-A3LQ-01Z-00-DX1.14D94FE2-60A6-49FD-8E8E-325C2C39B550	0.248	40	46	FEMALE	[Not Available]	[Not Available]	Stage IIIB	Cervical Squamous Cell Carcinoma	G3	2011	Pre (<6 months since LMP AND no prior bilateral ovariectomy AND not on estrogen replacement)	-16861	Alive	TUMOR FREE	699							Complete Remission/Response			0	699	0	699	0	699	0	699		2757	72	54708	16296	61692	23280	7.87668	0.416926	17	0.618946	0.213831	1	0.0336365	0.0117699	0.0205883	Cold	442	0.160319	7	0.0972222	16	0.290909	19788	22116	26772	29100
CESC	TCGA-VS-A958	TCGA-VS-A958-01Z-00-DX1.A1210E5C-5F29-450B-A1A8-FE79DA8194B2	0.2527	40	46	FEMALE	WHITE	[Not Available]	Stage IIB	Cervical Squamous Cell Carcinoma	G2	2010	Pre (<6 months since LMP AND no prior bilateral ovariectomy AND not on estrogen replacement)	-16905	Alive	TUMOR FREE	1525							Complete Remission/Response			0	1525	0	1525	0	1525	0	1525		915	104	22840	5710	29694	12564	11.3989	0.416635	23	0.636211	0.166522	1	0.063615	0.0265006	0.0302907	Hot	121	0.13224	15	0.144231	16	0.192771	14846	9136	21700	15990
CESC	TCGA-WL-A834	TCGA-WL-A834-01Z-00-DX1.F39447F7-0C68-435B-864E-1C5EAB3DC767	0.2527	40	57	FEMALE	WHITE	[Not Available]	[Not Available]	Cervical Squamous Cell Carcinoma	G3	2012	Pre (<6 months since LMP AND no prior bilateral ovariectomy AND not on estrogen replacement)		Alive	TUMOR FREE	791							Partial Remission/Response			0	791	0	791			0	791		7667	259	25124	20556	31978	27410	25.1483	0.414633	51	0.639035	0.123816	1	0.0590875	0.0154837	0.0416629	Hot	1603	0.209078	42	0.162162	58	0.285714	60526	9136	67380	15990
CESC	TCGA-MY-A913	TCGA-MY-A913-01Z-00-DX2.F5233D58-09FE-44ED-8F08-66A1BB6B33DB	0.2527	40	28	FEMALE	BLACK OR AFRICAN AMERICAN	[Not Available]	Stage IIA	Cervical Squamous Cell Carcinoma	G3	2013	Pre (<6 months since LMP AND no prior bilateral ovariectomy AND not on estrogen replacement)	-10379	Alive	TUMOR FREE	524							Complete Remission/Response			0	524	0	524	0	524	0	524		2644	163	18272	51390	25126	58244	18.8986	0.412277	37	0.632182	0.125383	1	0.039589	0.008762	0.0284894	Hot	680	0.257186	38	0.233129	51	0.34	100496	10278	107350	17132
CESC	TCGA-Q1-A73S	TCGA-Q1-A73S-01Z-00-DX1.D74CFF58-A032-45D2-98FA-4B4D9AB90069	0.2525	40	33	FEMALE	WHITE	[Not Available]	Stage IB1	Adenosquamous	G2	2012	Pre (<6 months since LMP AND no prior bilateral ovariectomy AND not on estrogen replacement)	-12229	Alive	TUMOR FREE	688							Complete Remission/Response			0	688	0	688	0	688	0	688		8814	188	58293	33147	65153	40007	17.3504	0.408665	38	0.625572	0.119353	1	0.0505937	0.0075435	0.0411876	Hot	1103	0.125142	27	0.143617	30	0.225564	30861	78867	37721	85727
CESC	TCGA-EA-A5ZE	TCGA-EA-A5ZE-01Z-00-DX1.A448B9F5-E8DB-453A-BC88-4797A6DE9860	0.2485	40	54	FEMALE	ASIAN	[Not Available]	Stage IB1	Cervical Squamous Cell Carcinoma	G3	2012	Peri (6-12 months since last menstrual period)	-19868	Alive	TUMOR FREE	829			Distant Metastasis	Other, specify	Lymph node, inguinal	425	Complete Remission/Response			0	829	0	829	1	425	1	425		15532	311	68499	59211	75469	66181	25.8233	0.408344	53	0.616135	0.0974614	0.927273	0.054104	0.0132299	0.0380994	Hot	1397	0.0899433	46	0.14791	46	0.14791	68499	59211	75469	66181
CESC	TCGA-VS-A8EC	TCGA-VS-A8EC-01Z-00-DX1.5548FB5F-FA6B-47AB-A572-356084B93FF1	0.2525	40	55	FEMALE	WHITE	[Not Available]	Stage IIIB	Cervical Squamous Cell Carcinoma	G2	2011	Peri (6-12 months since last menstrual period)	-20286	Alive	TUMOR FREE	1415							Complete Remission/Response			0	1415	0	1415	0	1415	0	1415		573	177	24003	10287	30863	17147	24.2094	0.407505	44	0.65322	0.169601	1	0.160412	0.0414447	0.120625	Hot	206	0.359511	74	0.418079	76	0.431818	22860	10287	29720	17147
CESC	TCGA-MY-A5BE	TCGA-MY-A5BE-01Z-00-DX1.C345ACDE-83AF-4EB1-9B4C-EBA16F89CB9F	0.2468	40	42	FEMALE	BLACK OR AFRICAN AMERICAN	[Not Available]	Stage IB1	Cervical Squamous Cell Carcinoma	G3	2011	Post (prior bilateral ovariectomy OR >12 mo since LMP with no prior hysterectomy)	-15466	Alive	TUMOR FREE	1066							Complete Remission/Response			0	1066	0	1066	0	1066	0	1066		1375	115	37408	66633	44426	73651	12.4247	0.407223	26	0.639823	0.159029	1	0.0943858	0.0229608	0.0694137	Hot	217	0.157818	11	0.0956522	26	0.262626	60788	46760	67806	53778
CESC	TCGA-FU-A770	TCGA-FU-A770-01Z-00-DX1.67C6E3B1-22BC-41C6-B841-2C01DF1D5071	0.252	40	33	FEMALE	WHITE	[Not Available]	Stage IIIB	Endocervical Adenocarcinoma of the Usual Type	G2	2013	Pre (<6 months since LMP AND no prior bilateral ovariectomy AND not on estrogen replacement)	-12248	Alive	TUMOR FREE	34							[Unknown]			0	34	0	34			0	34		653	138	8015	16030	14888	22903	15.6263	0.405262	29	0.627151	0.134869	1	0.180385	0.0376649	0.127917	Hot	133	0.203675	22	0.15942	36	0.305085	11450	10305	18323	17178
CESC	TCGA-VS-A94X	TCGA-VS-A94X-01Z-00-DX1.2AA0960D-88B0-46CC-B57C-B423BA524527	0.2525	40	40	FEMALE	BLACK OR AFRICAN AMERICAN	[Not Available]	Stage IIB	Cervical Squamous Cell Carcinoma	G2	2010	[Not Evaluated]	-14955	Dead	WITH TUMOR		506	Cervical Cancer					Partial Remission/Response			1	506	1	506			1	506		934	148	22860	34290	29720	41150	16.5696	0.402025	31.67	0.648312	0.144161	1	0.140013	0.0365595	0.103282	Hot	145	0.155246	24	0.162162	25	0.215517	19431	18288	26291	25148
CESC	TCGA-FU-A3TX	TCGA-FU-A3TX-01Z-00-DX1.EE303173-5102-4633-92AA-A4C18AB1D251	0.252	40	78	FEMALE	[Not Evaluated]	[Not Available]	Stage IB2	Cervical Squamous Cell Carcinoma	G3	2012	Post (prior bilateral ovariectomy OR >12 mo since LMP with no prior hysterectomy)	-28825	Alive		45							[Unknown]			0	45	0	45			0	45		1170	134	22900	14885	29773	21758	13.7897	0.401515	29	0.614089	0.141426	1	0.107553	0.037192	0.0450555	Hot	121	0.103419	9	0.0671642	16	0.140351	26335	6870	33208	13743
CESC	TCGA-VS-A9UP	TCGA-VS-A9UP-01Z-00-DX1.D5A56C98-7E32-47B5-B918-98A5D730C276	0.2527	40	43	FEMALE	[Unknown]	[Not Available]	Stage IIA	Mucinous Adenocarcinoma of Endocervical Type	G3	2011	Peri (6-12 months since last menstrual period)	-15849	Alive	WITH TUMOR	1444			Distant Metastasis	Other, specify	Paraortic lymph nodes	352	Complete Remission/Response			0	1444	0	1444	1	352	1	352		22	21	7994	9136	14848	15990	3.81818	0.398913	7.58	0.691017	0.355171	1	0.307504	0.144212	0.142857	Cold	0	0	4	0.190476	4	0.190476	7994	9136	14848	15990
CESC	TCGA-LP-A4AV	TCGA-LP-A4AV-01Z-00-DX1.42D4222F-9534-48B5-8478-2BA6E25F32BA	0.2485	40	63	FEMALE	ASIAN	[Not Available]	Stage IB	Cervical Squamous Cell Carcinoma	G2	2011	[Not Evaluated]		Alive	TUMOR FREE	0							[Not Available]			0	0	0	0			0	0		801	127	8127	10449	15097	17419	14.392	0.397913	32	0.630394	0.133725	1	0.143915	0.0257779	0.111104	Hot	176	0.219725	32	0.251969	33	0.284483	10449	11610	17419	18580
CESC	TCGA-VS-A9V5	TCGA-VS-A9V5-01Z-00-DX1.F6E5CA78-4A76-44CD-A003-B055237E50E8	0.2527	40	50	FEMALE	WHITE	[Not Available]	Stage IIB	Mucinous Adenocarcinoma of Endocervical Type	G2	2011	Pre (<6 months since LMP AND no prior bilateral ovariectomy AND not on estrogen replacement)	-18577	Dead	WITH TUMOR		494						Progressive Disease			1	494	1	494			1	494		80	33	6852	5710	13706	12564	4.1	0.39533	8	0.625387	0.349146	1	0.10843	0.0546096	0.0379747	Cold	18	0.225	10	0.30303	10	0.30303	6852	5710	13706	12564
CESC	TCGA-ZJ-AAXA	TCGA-ZJ-AAXA-01Z-00-DX1.D8B65F94-452F-44CB-9EAD-74695FD92B78	0.2516	40	64	FEMALE	WHITE	[Not Available]	Stage IB1	Cervical Squamous Cell Carcinoma	G2	2009	[Unknown]	-23603	Alive		43							[Unknown]			0	43	0	43			0	43		7879	188	14911	35557	21795	42441	21.0679	0.394582	42	0.649671	0.12251	1	0.0301573	0.0070285	0.0208131	Hot	1561	0.198122	45	0.239362	61	0.32973	12617	38998	19501	45882
CESC	TCGA-LP-A5U3	TCGA-LP-A5U3-01Z-00-DX1.709B6010-A1E5-48DF-A994-40816B1825FC	0.2456	40	40	FEMALE	ASIAN	[Not Available]	Stage IB1	Cervical Squamous Cell Carcinoma	G3	2012	Pre (<6 months since LMP AND no prior bilateral ovariectomy AND not on estrogen replacement)	-14698	Alive	TUMOR FREE	25							Complete Remission/Response			0	25	0	25	0	25	0	25		3471	97	34075	43475	41127	50527	11.1276	0.392781	23	0.62219	0.156959	1	0.0388576	0.0088614	0.0300804	Cold	466	0.134255	13	0.134021	19	0.260274	47000	29375	54052	36427
CESC	TCGA-HM-A6W2	TCGA-HM-A6W2-01Z-00-DX2.DD08024A-D7A2-4730-96CA-2D494AA90D2F	0.2456	40	34	FEMALE	BLACK OR AFRICAN AMERICAN	[Not Available]	Stage IVB	Adenosquamous	G3	2013	Pre (<6 months since LMP AND no prior bilateral ovariectomy AND not on estrogen replacement)	-12775	Alive	TUMOR FREE	287							Complete Remission/Response			0	287	0	287			0	287		3117	148	7050	16450	14102	23502	16.2714	0.382266	32	0.64691	0.134637	1	0.0516402	0.0122111	0.038535	Hot	614	0.196984	28	0.189189	46	0.330935	5875	43475	12927	50527
CESC	TCGA-C5-A7UI	TCGA-C5-A7UI-01Z-00-DX1.15F300B4-2C82-4D3E-9011-285AF996A475	0.2525	40	42	FEMALE	BLACK OR AFRICAN AMERICAN	[Not Available]	Stage IB1	Cervical Squamous Cell Carcinoma	G3	2004	[Not Available]	-15349	Dead	TUMOR FREE		2888						[Not Available]			1	2888	0	2888			0	2888		3130	158	38862	10287	45722	17147	15.5981	0.380299	31	0.641234	0.133017	1	0.0703688	0.0137108	0.0543886	Hot	633	0.202236	30	0.189873	36	0.292683	34290	10287	41150	17147
CESC	TCGA-FU-A3HY	TCGA-FU-A3HY-01Z-00-DX1.246D4D7B-7656-431E-A9EA-336F9FADF36E	0.2457	40	47	FEMALE	WHITE	[Not Available]	Stage IB2	Cervical Squamous Cell Carcinoma	G2	2011	Pre (<6 months since LMP AND no prior bilateral ovariectomy AND not on estrogen replacement)	-17228	Alive	TUMOR FREE	954							Complete Remission/Response			0	954	0	954	0	954	0	954		2514	144	51656	22306	58705	29355	15.9181	0.367266	32	0.626753	0.125799	1	0.0871583	0.0128061	0.0722362	Hot	596	0.237072	36	0.25	43	0.313869	49308	21132	56357	28181
CESC	TCGA-EA-A3Y4	TCGA-EA-A3Y4-01Z-00-DX1.05FCBE75-3B24-4905-96D7-E9676EF69003	0.2465	40	40	FEMALE	WHITE	[Not Available]	Stage IB	Cervical Squamous Cell Carcinoma	G3	2012	Pre (<6 months since LMP AND no prior bilateral ovariectomy AND not on estrogen replacement)	-14706	Alive	TUMOR FREE	1122							Complete Remission/Response			0	1122	0	1122	0	1122	0	1122		3221	109	66747	51524	73774	58551	11.2176	0.364332	21	0.611406	0.155253	1	0.056959	0.0153405	0.0397305	Hot	701	0.217634	23	0.211009	33	0.392857	81970	44498	88997	51525
CESC	TCGA-C5-A0TN	TCGA-C5-A0TN-01Z-00-DX1.D5AB52B6-AD7D-494F-B1AC-E3A72EAD9F51	0.2501	40	21	FEMALE	BLACK OR AFRICAN AMERICAN	[Not Available]	Stage IB2	Cervical Squamous Cell Carcinoma	G3	1997	Pre (<6 months since LMP AND no prior bilateral ovariectomy AND not on estrogen replacement)	-7760	Dead	WITH TUMOR		348	Cervical Cancer	Distant Metastasis	Other, specify	Pelvis/Liver	62	Progressive Disease			1	348	1	348			1	62		14565	196	51930	64624	58855	71549	20.0139	0.353283	38	0.611631	0.101831	0.933333	0.0384493	0.00662779	0.0300718	Hot	2535	0.174047	37	0.188776	49	0.318182	70394	75010	77319	81935
CESC	TCGA-EA-A3HQ	TCGA-EA-A3HQ-01Z-00-DX1.13225BE1-091D-41DA-8B4D-C91B1A0CC9D6	0.248	40	60	FEMALE	WHITE	[Not Available]	Stage II	Cervical Squamous Cell Carcinoma	G2	2011	Post (prior bilateral ovariectomy OR >12 mo since LMP with no prior hysterectomy)	-21966	Alive	TUMOR FREE	1136							Complete Remission/Response			0	1136	0	1136	0	1136	0	1136		6375	171	22116	23280	29100	30264	17.062	0.335318	32	0.631411	0.120839	1	0.0585698	0.00831213	0.047977	Hot	867	0.136	24	0.140351	29	0.247863	55872	24444	62856	31428
CESC	TCGA-MA-AA42	TCGA-MA-AA42-01Z-00-DX1.060491AB-E11F-44DC-91CA-0AE68DE8C900	0.2525	40	75	FEMALE	WHITE	[Not Available]	Stage IIB	Cervical Squamous Cell Carcinoma	G3	2013	Post (prior bilateral ovariectomy OR >12 mo since LMP with no prior hysterectomy)	-27460	Alive	TUMOR FREE	259							Complete Remission/Response			0	259	0	259	0	259	0	259		10	4	2286	35433	9146	42293	0.2	0.333333	1	0	0	0	0.0222222	0.0444444	0	Cold	0	0	0	0	0	0	59436	21717	66296	28577
CESC	TCGA-EA-A1QT	TCGA-EA-A1QT-01Z-00-DX1.3CF9DD48-AC8F-4DE1-A155-5F2DE5A58976	0.2456	40	47	FEMALE	WHITE	[Not Available]	Stage IB	Cervical Squamous Cell Carcinoma	G2	2011	Post (prior bilateral ovariectomy OR >12 mo since LMP with no prior hysterectomy)	-17475	Alive	TUMOR FREE	1243							Complete Remission/Response			0	1243	0	1243	0	1243	0	1243		6617	220	54050	48175	61102	55227	24.9977	0.324987	45	0.620605	0.0987631	0.933333	0.0753844	0.0113242	0.0629092	Hot	933	0.141	29	0.131818	58	0.287129	74025	34075	81077	41127
CESC	TCGA-PN-A8MA	TCGA-PN-A8MA-01A-01-DX1.978164EB-6260-45BA-A874-FC795B72FA8C	0.2525	40	43	FEMALE	BLACK OR AFRICAN AMERICAN	[Not Available]	Stage IIB	Cervical Squamous Cell Carcinoma	G3	2013	Pre (<6 months since LMP AND no prior bilateral ovariectomy AND not on estrogen replacement)	-15918	Alive	WITH TUMOR	90							Stable Disease			0	90	0	90			0	90		0	0	0	0	0	0	0	0	0	0	0	0	0	0	0	Cold	0	0	0	0	0	0	0	0	0	0
CESC	TCGA-VS-A9V3	TCGA-VS-A9V3-01Z-00-DX1.6625C7BA-2F8A-41E9-871B-EF8C96999A74	0.2527	40	62	FEMALE	WHITE	[Not Available]	Stage IVB	Cervical Squamous Cell Carcinoma	G3	2013	[Not Evaluated]	-22990	Alive	WITH TUMOR	540			Distant Metastasis	Other, specify	Mediastinal lymph nodes	456	Complete Remission/Response			0	540	0	540			1	456		1	1	47964	25124	54818	31978	0	0	0	0	0	0	0	0	0	Cold	0	0	0	0	0	0	0	0	6854	6854
CESC	TCGA-VS-A8QH	TCGA-VS-A8QH-01Z-00-DX1.FE72CE6D-0140-4A57-83CC-38F5EAD09FE5	0.2525	40	76	FEMALE	WHITE	[Not Available]	Stage IB1	Mucinous Adenocarcinoma of Endocervical Type	G2	2010	Post (prior bilateral ovariectomy OR >12 mo since LMP with no prior hysterectomy)	-27909	Dead	WITH TUMOR		1210	Cervical Cancer					Partial Remission/Response			1	1210	1	1210			1	1210		6	3	75438	29718	82298	36578	0	0	0	0	0	0	0	0	0	Cold	0	0	0	0	0	0	65151	18288	72011	25148
CHOL	TCGA-W5-AA34	TCGA-W5-AA34-01Z-00-DX1.FC4DD81F-FF94-4110-9A2C-9C885E8CACAE	0.2529	40	75	FEMALE	WHITE	Stage I	[Not Applicable]	Cholangiocarcinoma; intrahepatic	G2	2012	[Not Available]	-27535	Dead	WITH TUMOR		555	[Not Available]	Intrahepatic Recurrence	Liver		40	[Not Available]		R0	1	555	1	555	1	40	1	40		425	49	31948	44499	38797	51348	2.93176	0.790067	13.76	0.413143	0.411727	1	0.0147786	0.0191319	0	Hot	142	0.334118	17	0.346939	19	0.404255	33089	44499	39938	51348
CHOL	TCGA-W5-AA2U	TCGA-W5-AA2U-01Z-00-DX1.156F2419-5D8B-410C-B1CA-20F60602A5BA	0.2527	40	78	FEMALE	WHITE	Stage I	[Not Applicable]	Cholangiocarcinoma; intrahepatic	G3	2010	[Not Available]	-28552	Dead	WITH TUMOR		627	[Not Available]	New Primary Tumor	Lung		95	[Not Available]		R0	1	627	1	627	0	627	1	95		407	67	26266	19414	33120	26268	3.92629	0.785464	13	0.395733	0.372741	1	0.0338866	0.0368116	0	Hot	39	0.0958231	6	0.0895522	7	0.125	26266	21698	33120	28552
CHOL	TCGA-ZH-A8Y6	TCGA-ZH-A8Y6-01Z-00-DX1.9FDB5467-91A4-43D4-BB49-AA2017E9DBA1	0.2472	40	41	FEMALE	BLACK OR AFRICAN AMERICAN	Stage I	[Not Applicable]	Cholangiocarcinoma; intrahepatic	G2	2013	[Not Available]	-14976	Alive	TUMOR FREE	519		[Not Available]					[Not Available]		R0	0	519	0	519	0	519	0	519		593	47	36177	26841	43184	33848	2.93423	0.733364	11	0.380267	0.398502	1	0.0125883	0.0142624	0	Hot	14	0.0236088	1	0.0212766	2	0.142857	33843	10503	40850	17510
CHOL	TCGA-W5-AA2O	TCGA-W5-AA2O-01Z-00-DX1.2A089837-4C85-492B-8EB3-F7C51B8ADF55	0.2529	40	57	MALE	WHITE	Stage I	[Not Applicable]	Cholangiocarcinoma; intrahepatic	G3	2006	[Not Available]	-21118	Dead	WITH TUMOR		640	[Not Available]	Intrahepatic Recurrence	Liver		215	[Not Available]		R0	1	640	1	640	1	215	1	215		596	31	108395	34230	115244	41079	2.35906	0.705922	10	0.354543	0.411466	1	0.0074916	0.00805348	0	Cold	83	0.139262	2	0.0645161	7	0.466667	107254	46781	114103	53630
CHOL	TCGA-W5-AA2W	TCGA-W5-AA2W-01Z-00-DX1.8EF8CC01-E6E2-4197-BDE7-6184D327A161	0.2527	40	31	FEMALE	WHITE	Stage IVA	[Not Applicable]	Cholangiocarcinoma; intrahepatic	G3	2010	[Not Available]	-11438	Dead	WITH TUMOR		924	[Not Available]	Intrahepatic Recurrence	Liver		237	[Not Available]		R0	1	924	1	924			1	237		518	27	91360	38828	98214	45682	2.05019	0.63163	8	0.328751	0.405482	1	0.00651915	0.00646123	0	Cold	56	0.108108	2	0.0740741	5	0.277778	105064	28550	111918	35404
CHOL	TCGA-W5-AA31	TCGA-W5-AA31-01Z-00-DX1.59C6CCA7-943F-4058-81C0-2123C6F96B0A	0.2529	40	71	MALE	WHITE	Stage I	[Not Applicable]	Cholangiocarcinoma; intrahepatic	G3	2010	[Not Available]	-26139	Alive	TUMOR FREE	10		[Not Available]					[Not Available]		R0	0	10	0	10	0	10	0	10		1072	48	52486	11410	59335	18259	3.28731	0.630757	11	0.440892	0.389149	1	0.00878487	0.00925654	0	Hot	268	0.25	12	0.25	16	0.470588	58191	23961	65040	30810
CHOL	TCGA-3X-AAVA	TCGA-3X-AAVA-01Z-00-DX1.A04F5D5B-5D2B-478E-90BE-572DC5E3FAE6	0.2525	40	50	FEMALE	WHITE	Stage II	[Not Applicable]	Cholangiocarcinoma; intrahepatic	G2	2012	[Not Available]	-18303	Dead	WITH TUMOR		445	[Not Available]	Extrahepatic Recurrence	Bone		264	[Not Available]		R0	1	445	1	445	1	264	1	264		464	18	58293	24003	65153	30863	1.15517	0.62684	6	0.182718	0.360653	1	0.00337495	0.00412901	0	Cold	71	0.153017	0	0	5	0.357143	105156	54864	112016	61724
CHOL	TCGA-W5-AA36	TCGA-W5-AA36-01Z-00-DX1.3BA86FC3-7B7F-462B-A220-D23F295A2E95	0.2529	40	51	FEMALE	WHITE	Stage IV	[Not Applicable]	Cholangiocarcinoma; hilar/perihilar	G3	2008	[Not Available]	-18882	Dead	WITH TUMOR		1402	[Not Available]	Intrahepatic Recurrence	Liver		362	[Not Available]		R0	1	1402	1	1402			1	362		393	34	34230	45640	41079	52489	2.52926	0.626595	9	0.370245	0.389402	1	0.0160797	0.0157397	0	Cold	43	0.109415	0	0	4	0.16	7987	5705	14836	12554
CHOL	TCGA-ZH-A8Y8	TCGA-ZH-A8Y8-01Z-00-DX1.174309BD-9629-4567-9646-A18CD9D54FDE	0.2472	40	73	MALE	WHITE	Stage I	[Not Applicable]	Cholangiocarcinoma; intrahepatic	G2	2013	[Not Available]	-26744	Alive	TUMOR FREE	602		[Not Available]					[Not Available]		R0	0	602	0	602	0	602	0	602		566	23	152877	24507	159884	31514	1.36396	0.621319	6	0.267802	0.411974	1	0.00312524	0.00354435	0	Cold	166	0.293286	2	0.0869565	7	0.333333	66519	38511	73526	45518
CHOL	TCGA-3X-AAV9	TCGA-3X-AAV9-01Z-00-DX1.308BB261-7A52-434F-94E6-F07379F43A1B	0.2527	40	72	MALE	ASIAN	Stage I	[Not Applicable]	Cholangiocarcinoma; intrahepatic	G2	2010	[Not Available]	-26349	Dead	WITH TUMOR		339	[Not Available]	Locoregional Recurrence	Liver		216	[Not Available]		R0	1	339	1	339	1	216	1	216		863	24	92502	50248	99356	57102	1.87717	0.604316	7.38	0.331249	0.424903	1	0.00317312	0.00304628	0	Cold	190	0.220162	4	0.166667	9	0.5625	85650	22840	92504	29694
CHOL	TCGA-W5-AA39	TCGA-W5-AA39-01Z-00-DX1.319835AC-855E-4D24-8DDF-DDE5A72DAE63	0.2529	40	81	MALE	WHITE	Stage II	[Not Applicable]	Cholangiocarcinoma; intrahepatic	G4	2010	[Not Available]	-29594	Dead	WITH TUMOR		170	[Not Available]					[Not Available]		RX	1	170	1	170			1	170		738	36	19397	54768	26246	61617	2.59892	0.603142	9	0.411807	0.414592	1	0.00581268	0.00500106	0	Cold	187	0.253388	4	0.111111	10	0.4	79870	12551	86719	19400
CHOL	TCGA-W5-AA2Z	TCGA-W5-AA2Z-01Z-00-DX1.49AB7E33-EE0C-42DE-9EDE-91E01290BE45	0.2529	40	29	FEMALE	WHITE	Stage II	[Not Applicable]	Cholangiocarcinoma; intrahepatic	G3	2010	[Not Available]	-10659	Alive	WITH TUMOR	1614		[Not Available]					[Not Available]		R1	0	1614	0	1614			0	1614		195	18	35371	45640	42220	52489	1.37436	0.601449	5	0.254188	0.394706	1	0.0111436	0.0123569	0	Cold	67	0.34359	9	0.5	10	0.555556	35371	46781	42220	53630
CHOL	TCGA-ZH-A8Y3	TCGA-ZH-A8Y3-01Z-00-DX1.D4110867-EC54-4455-A335-3CB51AF67908	0.2472	40	61	FEMALE	BLACK OR AFRICAN AMERICAN	Stage II	[Not Applicable]	Cholangiocarcinoma; intrahepatic	G2	2010	[Not Available]	-22436	Dead	WITH TUMOR		561	[Not Available]					[Not Available]		R1	1	561	1	561			1	561		226	15	7002	22173	14009	29180	0.752212	0.600394	4	0.110619	0.293833	1	0.0041429	0.00592204	0	Cold	57	0.252212	1	0.0666667	4	0.571429	121368	21006	128375	28013
CHOL	TCGA-ZU-A8S4	TCGA-ZU-A8S4-01Z-00-DX1.90E3AC43-66E2-41E6-8253-487B95B4D7C9	0.2527	40	52	MALE	WHITE	Stage I	[Not Applicable]	Cholangiocarcinoma; intrahepatic	G3	2012	[Not Available]	-19264	Dead	WITH TUMOR		98	[Not Available]	Intrahepatic Recurrence	Liver		72	[Not Available]		R0	1	98	1	98	1	72	1	72		662	33	12562	4568	19416	11422	2.91843	0.588444	9	0.458983	0.40103	1	0.00901614	0.00752012	0	Cold	85	0.128399	4	0.121212	7	0.388889	70804	28550	77658	35404
CHOL	TCGA-3X-AAVE	TCGA-3X-AAVE-01Z-00-DX1.26FC1984-B066-4BE4-9A5A-DFEC74D4C582	0.2527	40	60	MALE	ASIAN	Stage II	[Not Applicable]	Cholangiocarcinoma; intrahepatic	G2	2013	[Not Available]	-21943	Alive	TUMOR FREE	650		[Not Available]					[Not Available]		R0	0	650	0	650	0	650	0	650		1639	65	78798	13704	85652	20558	4.99573	0.586956	15	0.530489	0.339506	1	0.0165947	0.0133702	0.000610501	Hot	560	0.341672	29	0.446154	29	0.453125	78798	13704	85652	20558
CHOL	TCGA-ZH-A8Y4	TCGA-ZH-A8Y4-01Z-00-DX1.80DEF07F-1DDD-4998-82FC-C5CC68904D32	0.2472	40	58	MALE	WHITE	Stage I	[Not Applicable]	Cholangiocarcinoma; intrahepatic	G3	2010	[Not Available]	-21503	Dead	WITH TUMOR		741	[Not Available]	Locoregional Recurrence			281	[Not Available]		R1	1	741	1	741			1	281		1163	40	18672	73521	25679	80528	2.58641	0.580569	8.38	0.410889	0.408341	1	0.00523849	0.00529321	0	Hot	269	0.231298	8	0.2	12	0.571429	28008	47847	35015	54854
CHOL	TCGA-W5-AA2Q	TCGA-W5-AA2Q-01Z-00-DX1.6548C6C8-A24B-426B-A01C-F6E067CC8381	0.2529	40	68	MALE	WHITE	Stage II	[Not Applicable]	Cholangiocarcinoma; intrahepatic	G2	2006	[Not Available]	-25069	Alive	TUMOR FREE	50		[Not Available]					[Not Available]		R0	0	50	0	50	0	50	0	50		303	15	116382	33089	123231	39938	0.785479	0.578313	4.98	0.108031	0.295197	1	0.00319105	0.00431602	0	Cold	81	0.267327	1	0.0666667	6	0.545455	98126	26243	104975	33092
CHOL	TCGA-W6-AA0S	TCGA-W6-AA0S-01Z-00-DX1.B8B9641D-CF45-42D1-A08C-898DCE0BEE09	0.2527	40	46	FEMALE	WHITE	Stage I	[Not Applicable]	Cholangiocarcinoma; intrahepatic	G2	2013	[Not Available]	-16951	Alive	TUMOR FREE	808		[Not Available]	Extrahepatic Recurrence	Non-regional / Distant Lymph Nodes		549	[Not Available]		R0	0	808	0	808	1	549	1	549		440	26	26266	37686	33120	44540	1.40909	0.575704	5	0.238106	0.378847	1	0.00518796	0.00600697	0	Cold	57	0.129545	1	0.0384615	4	0.235294	70804	34260	77658	41114
CHOL	TCGA-ZH-A8Y1	TCGA-ZH-A8Y1-01Z-00-DX1.2FE51BA7-9B4D-48B3-AB81-9C744DBA13A4	0.2472	40	74	FEMALE	WHITE	Stage IVA	[Not Applicable]	Cholangiocarcinoma; intrahepatic	G2	2012	[Not Available]	-27279	Dead	WITH TUMOR		385	[Not Available]	Locoregional Recurrence			49	[Not Available]		R1	1	385	1	385			1	49		673	19	43179	12837	50186	19844	1.23626	0.57518	5	0.219564	0.388699	1	0.00246335	0.00263912	0	Cold	211	0.313522	4	0.210526	7	0.636364	126036	19839	133043	26846
CHOL	TCGA-W5-AA2G	TCGA-W5-AA2G-01Z-00-DX1.DA30CC19-6DDF-4A23-8FC6-D800155FAAC5	0.2529	40	62	FEMALE	WHITE	Stage I	[Not Applicable]	Cholangiocarcinoma; intrahepatic	G3	2008	[Not Available]	-22933	Alive	TUMOR FREE	1976		[Not Available]					[Not Available]		R0	0	1976	0	1976	0	1976	0	1976		363	19	11410	14833	18259	21682	1.54821	0.570776	6	0.28637	0.402092	1	0.00636926	0.00635979	0	Cold	44	0.121212	3	0.157895	5	0.555556	38794	53627	45643	60476
CHOL	TCGA-WD-A7RX	TCGA-WD-A7RX-01Z-00-DX1.9489CBFD-8D05-46C9-B6A3-55684E29862A	0.2265	40	71	FEMALE	WHITE	Stage II	[Not Applicable]	Cholangiocarcinoma; intrahepatic	G2	2013	[Not Available]	-26006	Dead	TUMOR FREE		21	[Not Available]					[Not Available]		RX	1	21	0	21			0	21		391	29	15288	8918	22935	16565	2.27621	0.569293	9	0.413553	0.427701	1	0.00875243	0.00728691	0	Cold	61	0.15601	3	0.103448	8	0.380952	24206	14014	31853	21661
CHOL	TCGA-ZD-A8I3	TCGA-ZD-A8I3-01Z-00-DX1.ECD6891B-38C1-4A52-97C1-ABAD5BB43D6A	0.2525	40	73	FEMALE	ASIAN	Stage II	[Not Applicable]	Cholangiocarcinoma; intrahepatic	G3	2013	[Not Available]	-26754	Dead	WITH TUMOR		169	[Not Available]	Locoregional Recurrence	Liver		59	[Not Available]		R0	1	169	1	169	1	59	1	59		348	29	24003	9144	30863	16004	1.95977	0.566814	6	0.315182	0.398816	1	0.0111643	0.010485	0	Cold	48	0.137931	4	0.137931	5	0.238095	19431	6858	26291	13718
CHOL	TCGA-ZH-A8Y5	TCGA-ZH-A8Y5-01Z-00-DX1.A7172CB3-474B-455E-8F62-DDE31CAA6783	0.2472	40	69	MALE	WHITE	Stage IVB	[Not Applicable]	Cholangiocarcinoma; intrahepatic	G3	2012	[Not Available]	-25268	Alive	WITH TUMOR	1229		[Not Available]	Extrahepatic Recurrence	Lung		242	[Not Available]		R0	0	1229	0	1229			1	242		666	20	157545	47847	164552	54854	1.41141	0.562481	5	0.316066	0.431231	1	0.00282108	0.00295399	0	Cold	90	0.135135	0	0	4	0.307692	58350	22173	65357	29180
CHOL	TCGA-W5-AA2I	TCGA-W5-AA2I-01Z-00-DX1.7A0ED531-4BC7-4CF8-AD01-C57D9070B2EB	0.2529	40	66	MALE	WHITE	Stage I	[Not Applicable]	Cholangiocarcinoma; intrahepatic	G2	2005	[Not Available]	-24388	Dead	WITH TUMOR		1939	[Not Available]	New Primary Tumor	Other, specify	bladder	217	[Not Available]		R0	1	1939	1	1939	0	1939	1	217		593	32	78729	15974	85578	22823	2.53288	0.559823	8	0.413749	0.407422	1	0.00831087	0.00694025	0	Cold	156	0.263069	2	0.0625	9	0.333333	73024	19397	79873	26246
CHOL	TCGA-W6-AA0T	TCGA-W6-AA0T-01Z-00-DX1.7B6C4BED-EFFE-46A3-9C37-1267E05C4DE8	0.2527	40	62	FEMALE	WHITE	Stage III	[Not Applicable]	Cholangiocarcinoma; intrahepatic	G2	2013	[Not Available]	-23004	Alive	TUMOR FREE	656		[Not Available]					[Not Available]		R0	0	656	0	656	0	656	0	656		901	67	36544	30834	43398	37688	5.44728	0.556118	14	0.516516	0.306535	1	0.0558877	0.034898	0.00111111	Hot	265	0.294118	16	0.238806	20	0.512821	45680	44538	52534	51392
CHOL	TCGA-W5-AA38	TCGA-W5-AA38-01Z-00-DX1.84893B97-DE21-449D-83C4-9233D461A11F	0.2529	40	55	FEMALE	WHITE	Stage I	[Not Applicable]	Cholangiocarcinoma; intrahepatic	G3	2011	[Not Available]	-20285	Alive	TUMOR FREE	1471		[Not Available]	Locoregional Recurrence	Liver		377	[Not Available]		R0	0	1471	0	1471	1	377	1	377		424	27	29666	6846	36515	13695	1.99528	0.545507	6	0.375011	0.420211	1	0.00872868	0.00840446	0	Cold	151	0.356132	15	0.555556	16	0.615385	28525	6846	35374	13695
CHOL	TCGA-W5-AA2T	TCGA-W5-AA2T-01Z-00-DX1.0DC8411E-9AAA-4DA0-AF3D-E1E2A59AF229	0.2529	40	64	FEMALE	WHITE	Stage II	[Not Applicable]	Cholangiocarcinoma; intrahepatic	G3	2008	[Not Available]	-23560	Dead	WITH TUMOR		1220	[Not Available]	Extrahepatic Recurrence	Bone		295	[Not Available]		R0	1	1220	1	1220	1	295	1	295		1391	64	58191	29666	65040	36515	5.78577	0.539116	15.1	0.571418	0.295222	1	0.0185118	0.013346	0.00179856	Hot	205	0.147376	10	0.15625	13	0.236364	7987	38794	14836	45643
CHOL	TCGA-W5-AA33	TCGA-W5-AA33-01Z-00-DX1.4A6B21B2-0EE4-4433-B67C-3C97E29A335F	0.2529	40	60	MALE	WHITE	Stage I	[Not Applicable]	Cholangiocarcinoma; intrahepatic	G3	2011	[Not Available]	-22090	Alive	TUMOR FREE	1449		[Not Available]					[Not Available]		R0	0	1449	0	1449	0	1449	0	1449		313	15	101549	31948	108398	38797	0.837061	0.529976	3	0.163472	0.351967	1	0.00316417	0.00373793	0	Cold	23	0.0734824	0	0	2	0.2	102690	25102	109539	31951
CHOL	TCGA-W5-AA30	TCGA-W5-AA30-01Z-00-DX1.1B63C128-3C86-4ED2-9A26-15BB5E47D66A	0.2529	40	82	MALE	WHITE	Stage I	[Not Applicable]	Cholangiocarcinoma; intrahepatic	G3	2010	[Not Available]	-30039	Alive	TUMOR FREE	1153		[Not Available]					[Not Available]		R0	0	1153	0	1153	0	1153	0	1153		933	28	96985	62755	103834	69604	2.35798	0.518872	7	0.425228	0.416135	1	0.004701	0.00388526	0	Cold	129	0.138264	0	0	6	0.26087	11410	20538	18259	27387
CHOL	TCGA-ZH-A8Y7	TCGA-ZH-A8Y7-01Z-00-DX1.781FF59A-8A68-4A27-AB42-560F4BBAA1CF	0.2472	40	59	MALE	WHITE	Stage IVB	[Not Applicable]	Cholangiocarcinoma; intrahepatic	G3	2013	[Not Available]	-21880	Alive	WITH TUMOR	755		[Not Available]	Intrahepatic Recurrence			301	[Not Available]		R1	0	755	0	755			1	301		870	26	113199	15171	120206	22178	2.36092	0.518369	7	0.44144	0.425724	1	0.00449971	0.00361617	0	Cold	96	0.110345	3	0.115385	5	0.416667	36177	26841	43184	33848
CHOL	TCGA-3X-AAVB	TCGA-3X-AAVB-01Z-00-DX1.E3ACE310-E861-488D-A1BC-8BF59AE1778E	0.2525	40	70	FEMALE	WHITE	Stage IVB	[Not Applicable]	Cholangiocarcinoma; distal	G1	2012	[Not Available]	-25819	Alive		402		[Not Available]					[Not Available]		R0	0	402	0	402			0	402		331	12	34290	11430	41150	18290	0.761329	0.512913	3	0.124371	0.320587	1	0.00267631	0.00317029	0	Cold	66	0.199396	3	0.25	3	0.25	34290	11430	41150	18290
CHOL	TCGA-ZH-A8Y2	TCGA-ZH-A8Y2-01Z-00-DX1.AF4DA602-F161-4461-9371-B2A3D9E745D0	0.2472	40	59	FEMALE	BLACK OR AFRICAN AMERICAN	Stage I	[Not Applicable]	Cholangiocarcinoma; intrahepatic	G2	2011	[Not Available]	-21743	Dead	WITH TUMOR		701	[Not Available]	Locoregional Recurrence			198	[Not Available]		R0	1	701	1	701	1	198	1	198		1753	47	80523	57183	87530	64190	3.58471	0.506842	11	0.499707	0.359599	1	0.00714012	0.00655951	0.000570776	Hot	250	0.142613	7	0.148936	12	0.4	63018	53682	70025	60689
CHOL	TCGA-4G-AAZT	TCGA-4G-AAZT-01Z-00-DX1.2E91D9BC-6C6A-4357-83F8-E27E28C958D0	0.2525	40	62	MALE	WHITE	Stage I	[Not Applicable]	Cholangiocarcinoma; intrahepatic	G2	2013	[Not Available]	-22777	Alive	TUMOR FREE	420		[Not Available]					[Not Available]		R0	0	420	0	420	0	420	0	420		54	9	16002	49149	22862	56009	0.703704	0.474292	2	0.166667	0.372678	1	0.0145586	0.0165549	0	Cold	2	0.037037	1	0.111111	2	0.333333	19431	46863	26291	53723
CHOL	TCGA-W5-AA2R	TCGA-W5-AA2R-01Z-00-DX1.B24FCBB2-795C-4545-9B6F-AF5D2AC3FB4C	0.2529	40	77	FEMALE	WHITE	Stage I	[Not Applicable]	Cholangiocarcinoma; intrahepatic	G3	2006	[Not Available]	-28367	Alive	TUMOR FREE	1542		[Not Available]					[Not Available]		R0	0	1542	0	1542	0	1542	0	1542		93	10	15974	51345	22823	58194	0.537634	0.399643	2	0.0322581	0.176685	1	0.00619448	0.0070655	0	Cold	20	0.215054	1	0.1	3	0.5	44499	59332	51348	66181
CHOL	TCGA-W5-AA2H	TCGA-W5-AA2H-01Z-00-DX1.55FD7D7E-F9AE-4102-A85A-9D45202DFA1C	0.2527	40	70	FEMALE	WHITE	Stage III	[Not Applicable]	Cholangiocarcinoma; distal	G3	2012	[Not Available]	-25775	Alive	TUMOR FREE	1077		[Not Available]					[Not Available]		R0	0	1077	0	1077	0	1077	0	1077		48	5	27408	20556	34262	27410	0.208333	0.336096	1	0	0	0	0.00443262	0.00864077	0	Cold	7	0.145833	0	0	1	0.5	26266	0	33120	6854
CHOL	TCGA-4G-AAZO	TCGA-4G-AAZO-01Z-00-DX1.B3E01FF4-2D88-49D5-8D09-582B68B2EA12	0.2525	40	71	FEMALE	WHITE	Stage II	[Not Applicable]	Cholangiocarcinoma; intrahepatic	G2	2012	[Not Available]	-25989	Alive	WITH TUMOR	1177		[Not Available]	Intrahepatic Recurrence	Liver		424	[Not Available]		R1	0	1177	0	1177			1	424		11	2	115443	5715	122303	12575	0.181818	0.326357	1	0	0	0	0.0181818	0.0385695	0	Cold	0	0	0	0	0	0	112014	5715	118874	12575
COADREAD	TCGA-CM-6162	TCGA-CM-6162-01Z-00-DX1.806a99a3-cda2-4dde-8d13-d22912b44d49	0.252	40	48	FEMALE	WHITE	Stage IIIB	[Not Applicable]	Colon Mucinous Adenocarcinoma	[Not Available]	2010	[Not Available]	-17624	Alive	TUMOR FREE	365		[Not Available]					[Not Available]			0	365	0	365			0	365		185	33	50380	18320	57253	25193	2.95135	1.15669	16.16	0.279385	0.400199	1	0.0257756	0.0397084	0	Cold	16	0.0864865	4	0.121212	4	0.125	48090	18320	54963	25193
COADREAD	TCGA-AA-A00D	TCGA-AA-A00D-01Z-00-DX1.A4358CDC-9B7E-4802-BF1C-741F533BBD96	0.2325	20	70	MALE	[Not Available]	Stage I	[Not Applicable]	Colon Adenocarcinoma	[Not Available]	2007	[Not Available]	-25689	Alive	TUMOR FREE	578		[Not Available]					Complete Remission/Response			0	578	0	578	0	578	0	578		82	29	27302	83147	34752	90597	3.85366	0.919776	16.19	0.40069	0.407567	1	0.0757001	0.082673	0	Cold	4	0.0487805	1	0.0344828	3	0.25	23579	95557	31029	103007
COADREAD	TCGA-CM-4747	TCGA-CM-4747-01Z-00-DX1.e0fac451-1322-464e-b718-174e9db33f39	0.252	40	47	MALE	WHITE	Stage IVA	[Not Applicable]	Colon Adenocarcinoma	[Not Available]	2010	[Not Available]	-17198	Alive	[Discrepancy]	761		[Not Available]					[Discrepancy]			0	761	0	761			0	761		231	33	56105	45800	62978	52673	2.07792	0.898982	11.7	0.256611	0.382968	1	0.0179109	0.0256813	0	Cold	5	0.021645	0	0	3	0.176471	57250	54960	64123	61833
COADREAD	TCGA-F4-6856	TCGA-F4-6856-01Z-00-DX1.2872c7b5-b94d-4147-ad90-69f88668135a	0.252	40	45	MALE	WHITE	Stage I	[Not Applicable]	Colon Mucinous Adenocarcinoma	[Not Available]	2011	[Not Available]	-16519	Alive	TUMOR FREE	1074		[Not Available]					Complete Remission/Response			0	1074	0	1074	0	1074	0	1074		219	32	17175	14885	24048	21758	3.12329	0.883704	15	0.416969	0.419429	1	0.0213694	0.0241568	0	Cold	29	0.13242	1	0.03125	7	0.35	4580	34350	11453	41223
COADREAD	TCGA-AA-3521	TCGA-AA-3521-01Z-00-DX1.9d6be975-7be1-4f6c-99db-5101369c6624	0.2325	20	87	MALE	[Not Available]	Stage II	[Not Applicable]	Colon Adenocarcinoma	[Not Available]	2007	[Not Available]	-31805	Alive	WITH TUMOR			[Not Available]					[Not Available]			0		0				0			141	24	18615	33507	26065	40957	1.74468	0.871533	9.6	0.257257	0.395825	1	0.0166599	0.0231247	0	Cold	16	0.113475	3	0.125	3	0.142857	18615	31025	26065	38475
COADREAD	TCGA-AA-3818	TCGA-AA-3818-01Z-00-DX1.80d3eeeb-9a4d-4211-90e8-605a4b809a63	0.2325	20	78	FEMALE	[Not Available]	Stage IIA	[Not Applicable]	Colon Adenocarcinoma	[Not Available]	2007	[Not Available]	-28763	Dead	WITH TUMOR		30	[Not Available]					[Not Available]			1	30	1	30			1	30		39	13	16133	12410	23583	19860	1.38462	0.863167	6.62	0.206227	0.338772	1	0.0551057	0.0797031	0	Cold	0	0	0	0	0	0	23579	32266	31029	39716
COADREAD	TCGA-F5-6571	TCGA-F5-6571-01Z-00-DX1.2de5bae1-22da-460a-bb94-c4f74d92300e	0.252	40	62	FEMALE	WHITE	Stage IIA	[Not Applicable]	Rectal Adenocarcinoma	[Not Available]	2011	[Not Available]	-22666	Alive	WITH TUMOR	1288		[Not Available]	Metastatic			122	Complete Remission/Response			0	1288	0	1288	1	122	1	122		1968	146	80150	60685	87023	67558	9.70427	0.826368	45	0.605569	0.28493	1	0.0214881	0.0177235	0.00127097	Hot	420	0.213415	24	0.164384	47	0.451923	1145	45800	8018	52673
COADREAD	TCGA-AH-6544	TCGA-AH-6544-01Z-00-DX1.bdb13901-92a8-48ed-aaa0-a6cf476b7ee9	0.252	40	60	MALE	WHITE	[Not Available]	[Not Applicable]	Rectal Adenocarcinoma	[Not Available]	2010	[Not Available]	-21977	Alive	WITH TUMOR	1173		[Not Available]					Stable Disease			0	1173	0	1173			0	1173		216	41	49235	33205	56108	40078	3.87963	0.813648	15.85	0.469835	0.40452	1	0.0355359	0.039086	0	Hot	53	0.24537	6	0.146341	10	0.263158	46945	34350	53818	41223
COADREAD	TCGA-AY-6196	TCGA-AY-6196-01Z-00-DX1.747B47B0-386A-4BA9-A8B7-274F1699D15E	0.252	40	47	MALE	WHITE	Stage IIIC	[Not Applicable]	Colon Mucinous Adenocarcinoma	[Not Available]	2010	[Not Available]	-17311	Alive	TUMOR FREE	6		[Not Available]					[Not Available]			0	6	0	6			0	6		1324	120	16030	19465	22903	26338	8.88822	0.794211	32	0.556514	0.310259	1	0.0373433	0.0307202	0.000755858	Hot	212	0.160121	19	0.158333	21	0.175	13740	22900	20613	29773
COADREAD	TCGA-CM-6165	TCGA-CM-6165-01Z-00-DX1.d59faefa-f647-4617-9dcf-4fd6ab45b4e6	0.252	40	74	MALE	WHITE	Stage IIA	[Not Applicable]	Colon Adenocarcinoma	[Not Available]	2010	[Not Available]	-27302	Alive	TUMOR FREE	488		[Not Available]					[Not Available]			0	488	0	488			0	488		622	72	56105	12595	62978	19468	5.32476	0.789333	20	0.513783	0.366773	1	0.0348958	0.0365299	0	Hot	73	0.117363	13	0.180556	16	0.253968	51525	11450	58398	18323
COADREAD	TCGA-G4-6314	TCGA-G4-6314-01Z-00-DX1.bea21980-9584-4382-9de3-4c5114edb10d	0.252	40	76	FEMALE	WHITE	Stage IV	[Not Applicable]	Colon Adenocarcinoma	[Not Available]	2008	[Not Available]	-27958	Alive	WITH TUMOR	1093		[Not Available]				38	[Not Available]			0	1093	0	1093			1	38		759	114	107630	46945	114503	53818	9.35441	0.785439	33.42	0.620797	0.317818	1	0.0406788	0.0290486	0.00131926	Hot	136	0.179183	19	0.166667	22	0.19469	108775	46945	115648	53818
COADREAD	TCGA-NH-A6GB	TCGA-NH-A6GB-01Z-00-DX1.AD90C375-54ED-4EE4-A537-59A2E3FE4BCD	0.2525	40	71	FEMALE	BLACK OR AFRICAN AMERICAN	Stage IIIC	[Not Applicable]	Colon Adenocarcinoma	[Not Available]	2013	[Not Available]	-26100	Alive	WITH TUMOR	476		[Not Available]					Progressive Disease			0	476	0	476			0	476		765	53	33147	9144	40007	16004	3.11634	0.780017	16	0.386952	0.398003	1	0.0111137	0.0131638	0	Hot	153	0.2	9	0.169811	10	0.357143	40005	16002	46865	22862
COADREAD	TCGA-AM-5821	TCGA-AM-5821-01Z-00-DX1.0851bd43-6c23-4db3-a50a-7c9fb5080150	0.252	40	68	FEMALE	WHITE	Stage IIA	[Not Applicable]	Colon Adenocarcinoma	[Not Available]	2010	[Not Available]	-24903	Alive	TUMOR FREE	28		[Not Available]					[Not Available]			0	28	0	28			0	28		126	25	6870	16030	13743	22903	2.4127	0.778136	10	0.362602	0.415002	1	0.0366371	0.0410102	0	Cold	14	0.111111	3	0.12	4	0.16	6870	17175	13743	24048
COADREAD	TCGA-CK-6748	TCGA-CK-6748-01Z-00-DX1.1dd76660-7858-470c-a27b-36586b788125	0.252	40	45	FEMALE	WHITE	Stage IV	[Not Applicable]	Colon Mucinous Adenocarcinoma	[Not Available]	2008	[Not Available]	-16529	Alive	WITH TUMOR	61		[Not Available]					[Unknown]			0	61	0	61			0	61		1085	70	3435	60685	10308	67558	4.13088	0.756979	18	0.485911	0.381498	1	0.0116388	0.0139684	0	Hot	95	0.0875576	1	0.0142857	7	0.318182	82440	42365	89313	49238
COADREAD	TCGA-F5-6464	TCGA-F5-6464-01Z-00-DX1.1f990095-5e5a-438e-9ac5-d4775e1c826c	0.252	40	77	FEMALE	WHITE	Stage IIIC	[Not Applicable]	Rectal Adenocarcinoma	[Not Available]	2011	[Not Available]	-28168	Dead			303	[Not Available]					[Not Available]			1	303		303			0	303		1245	116	29770	49235	36643	56108	9.58715	0.750551	32	0.644653	0.305978	1	0.024458	0.0244848	0.00160772	Hot	187	0.150201	21	0.181034	23	0.221154	28625	48090	35498	54963
COADREAD	TCGA-A6-5660	TCGA-A6-5660-01Z-00-DX1.b254e383-a889-4b73-8f91-8580c8285754	0.252	40	73	MALE	BLACK OR AFRICAN AMERICAN	Stage IIIC	[Not Applicable]	Colon Adenocarcinoma	[Not Available]	2010	[Not Available]	-26803	Alive	TUMOR FREE	888		[Not Available]					Complete Remission/Response			0	888	0	888	0	888	0	888		618	104	97325	6870	104198	13743	10.2298	0.746993	35	0.639453	0.253884	1	0.0466482	0.0293756	0.0084819	Hot	94	0.152104	21	0.201923	23	0.267442	11450	6870	18323	13743
COADREAD	TCGA-4T-AA8H	TCGA-4T-AA8H-01Z-00-DX1.A46C759C-74A2-4724-B6B5-DECA0D16E029	0.2525	40	42	FEMALE	BLACK OR AFRICAN AMERICAN	Stage IIA	[Not Applicable]	Colon Mucinous Adenocarcinoma	[Not Available]	2013	[Not Available]	-15494	Alive	TUMOR FREE	385		[Not Available]					Complete Remission/Response			0	385	0	385	0	385	0	385		543	57	13716	12573	20576	19433	3.44015	0.741617	15.58	0.462615	0.399225	1	0.0171657	0.018282	0	Hot	50	0.092081	1	0.0175439	5	0.178571	36576	16002	43436	22862
COADREAD	TCGA-AH-6903	TCGA-AH-6903-01Z-00-DX1.29f3feae-e757-4138-9f86-439fac247009	0.252	40	46	MALE	WHITE	Stage IIIB	[Not Applicable]	Rectal Mucinous Adenocarcinoma	[Not Available]	2010	[Not Available]	-17030	Alive	TUMOR FREE	592		[Not Available]					Complete Remission/Response			0	592	0	592	0	592	0	592		165	42	8015	32060	14888	38933	3.66061	0.736294	13	0.486606	0.417324	1	0.0445085	0.04516	0.00609756	Hot	21	0.127273	5	0.119048	6	0.1875	8015	28625	14888	35498
COADREAD	TCGA-EI-6882	TCGA-EI-6882-01Z-00-DX1.b4b4638d-be05-453a-9028-de170db5b51e	0.252	40	59	MALE	WHITE	Stage IIA	[Not Applicable]	Rectal Mucinous Adenocarcinoma	[Not Available]	2011	[Not Available]	-21682	Alive	TUMOR FREE	262		[Not Available]					[Not Available]			0	262	0	262			0	262		445	37	0	18320	6873	25193	3.94157	0.73275	15	0.478852	0.389152	1	0.0176984	0.0158767	0	Cold	113	0.253933	5	0.135135	11	0.314286	75570	17175	82443	24048
COADREAD	TCGA-G4-6323	TCGA-G4-6323-01Z-00-DX1.f97c27a6-9fbe-4a81-b4aa-020c25279449	0.252	40	50	MALE	BLACK OR AFRICAN AMERICAN	Stage IA	[Not Applicable]	Colon Adenocarcinoma	[Not Available]	2010	[Not Available]	-18334	Alive	TUMOR FREE	419		[Not Available]					[Not Available]			0	419	0	419			0	419		675	71	83585	37785	90458	44658	5.12889	0.729892	19	0.543102	0.357746	1	0.0221373	0.0236825	0.00148368	Hot	79	0.117037	12	0.169014	12	0.169014	83585	37785	90458	44658
COADREAD	TCGA-AG-A036	TCGA-AG-A036-01Z-00-DX1.8D306B77-755A-4FDC-BE9C-C407716FB142	0.2325	20	71	MALE	[Not Available]	Stage III	[Not Applicable]	Rectal Adenocarcinoma	[Not Available]	2002	[Not Available]	-26206	Alive	TUMOR FREE	3562		[Not Available]					Complete Remission/Response			0	3562	0	3562	0	3562	0	3562		32	13	14892	17374	22342	24824	2.125	0.727736	6.69	0.446429	0.455868	1	0.0809812	0.0875405	0	Cold	0	0	0	0	1	0.166667	13651	12410	21101	19860
COADREAD	TCGA-AF-3400	TCGA-AF-3400-01Z-00-DX1.b5c266c7-b465-4478-8058-cdf3f35dff38	0.252	40	54	MALE	WHITE	Stage IIA	[Not Applicable]	Rectal Mucinous Adenocarcinoma	[Not Available]	2009	[Not Available]	-19826	Alive	TUMOR FREE	1049		[Not Available]					[Not Available]			0	1049	0	1049			0	1049		491	36	8015	13740	14888	20613	2.80652	0.720832	13	0.406236	0.419948	1	0.010885	0.011554	0	Cold	84	0.171079	6	0.166667	7	0.304348	58395	16030	65268	22903
COADREAD	TCGA-AA-3549	TCGA-AA-3549-01Z-00-DX1.2fe99d54-c61b-4867-bafe-efe4f291c429	0.2325	20	69	MALE	[Not Available]	Stage I	[Not Applicable]	Colon Adenocarcinoma	[Not Available]	2008	[Not Available]	-25415	Alive	TUMOR FREE	639		[Not Available]					Complete Remission/Response			0	639	0	639	0	639	0	639		46	13	21097	27302	28547	34752	0.869565	0.719428	4.55	0.165217	0.364285	1	0.0247987	0.0391915	0	Cold	4	0.0869565	2	0.153846	3	0.3	22338	24820	29788	32270
COADREAD	TCGA-AZ-5407	TCGA-AZ-5407-01Z-00-DX1.5218a617-9817-44f4-8f00-8e9e3d04bd70	0.252	40	51	FEMALE	WHITE	Stage I	[Not Applicable]	Colon Adenocarcinoma	[Not Available]	2007	[Not Available]	-18820	Alive	TUMOR FREE	2683		[Not Available]					Complete Remission/Response			0	2683	0	2683	0	2683	0	2683		524	56	72135	20610	79008	27483	5.19466	0.716199	17	0.51592	0.365251	1	0.029874	0.0273886	0	Hot	51	0.0973282	9	0.160714	9	0.243243	72135	18320	79008	25193
COADREAD	TCGA-DM-A1D6	TCGA-DM-A1D6-01Z-00-DX1.BCDA4D6C-8424-477D-9FAF-907206D2DDD6	0.2468	40	88	MALE	WHITE	Stage IIA	[Not Applicable]	Colon Mucinous Adenocarcinoma	[Not Available]	2000	[Not Available]	-32302	Dead		1518	1518	[Not Available]					[Not Available]			1	1518		1518			0	1518		855	159	64295	5845	71313	12863	10.8959	0.71291	32.46	0.597376	0.268892	1	0.0603136	0.0371037	0.00269321	Hot	122	0.14269	21	0.132075	24	0.152866	63126	5845	70144	12863
COADREAD	TCGA-G4-6297	TCGA-G4-6297-01Z-00-DX1.3e37fa8b-c10e-4e44-9933-5bcbbe088fe0	0.252	40	55	FEMALE	WHITE	Stage IV	[Not Applicable]	Colon Adenocarcinoma	[Not Available]	2005	[Not Available]	-20103	Alive	WITH TUMOR	2506		[Not Available]				439	[Not Available]			0	2506	0	2506			1	439		1385	111	84730	58395	91603	65268	8.86354	0.71025	30	0.624364	0.283404	1	0.0248061	0.0192672	0.00240848	Hot	259	0.187004	23	0.207207	28	0.333333	103050	49235	109923	56108
COADREAD	TCGA-CM-6680	TCGA-CM-6680-01Z-00-DX1.68fe763e-d8f4-44ca-8604-4da4e57cee06	0.252	40	78	FEMALE	WHITE	Stage IIIB	[Not Applicable]	Colon Adenocarcinoma	[Not Available]	2011	[Not Available]	-28701	Alive	TUMOR FREE	366		[Not Available]					[Not Available]			0	366	0	366			0	366		602	33	122515	25190	129388	32063	2.65781	0.708883	11.99	0.4065	0.412242	1	0.00843901	0.00856943	0	Cold	40	0.0664452	4	0.121212	4	0.121212	122515	25190	129388	32063
COADREAD	TCGA-DM-A28H	TCGA-DM-A28H-01Z-00-DX1.daf607db-57d0-4685-8dd1-f6d0a9ee0435	0.2468	40	50	MALE	WHITE	Stage IIIC	[Not Applicable]	Colon Adenocarcinoma	[Not Available]	2002	[Not Available]	-18325	Alive		3561		[Not Available]	Locoregional Disease			484	[Not Available]			0	3561	0	3561			1	484		418	66	47929	18704	54947	25722	6.90431	0.704781	22	0.55421	0.351216	1	0.0647888	0.048514	0.00239808	Hot	44	0.105263	10	0.151515	11	0.196429	47929	17535	54947	24553
COADREAD	TCGA-DC-6154	TCGA-DC-6154-01Z-00-DX1.ea40ea43-062b-40e0-a572-90736551b355	0.252	40	57	FEMALE	WHITE	Stage IVA	[Not Applicable]	Rectal Adenocarcinoma	[Not Available]	2010	[Not Available]	-21093	Alive	TUMOR FREE	365		[Not Available]					[Not Available]			0	365	0	365			0	365		779	66	53815	13740	60688	20613	8.96277	0.703213	31	0.647642	0.300339	1	0.0309747	0.0215114	0.00128535	Hot	60	0.0770218	3	0.0454545	9	0.138462	20610	25190	27483	32063
COADREAD	TCGA-EI-6884	TCGA-EI-6884-01Z-00-DX1.45c3bfa8-e7c2-4943-b5fe-2a2587b75f55	0.252	40	71	MALE	WHITE	Stage IIIA	[Not Applicable]	Rectal Adenocarcinoma	[Not Available]	2011	[Not Available]	-25995	Alive	TUMOR FREE	328		[Not Available]					[Not Available]			0	328	0	328			0	328		197	28	2290	11450	9163	18323	3.58376	0.697873	12.04	0.47113	0.39062	1	0.0362239	0.0283685	0	Cold	55	0.279188	11	0.392857	13	0.541667	1145	6870	8018	13743
COADREAD	TCGA-AF-2691	TCGA-AF-2691-01Z-00-DX1.e4e174e0-fa32-4b26-85bb-86b01b2f6bc4	0.252	40	48	FEMALE	WHITE	Stage I	[Not Applicable]	Rectal Adenocarcinoma	[Not Available]	2009	[Not Available]	-17759	Alive	TUMOR FREE	1309		[Not Available]					Complete Remission/Response			0	1309	0	1309	0	1309	0	1309		149	21	8015	8015	14888	14888	2.24161	0.695473	8.52	0.35032	0.415818	1	0.0218559	0.0214221	0	Cold	8	0.0536913	2	0.0952381	4	0.285714	117935	10305	124808	17178
COADREAD	TCGA-D5-6533	TCGA-D5-6533-01Z-00-DX1.a4b5096e-88cc-4797-b8d5-1a9cf1e74a55	0.252	40	68	FEMALE	WHITE	[Discrepancy]	[Not Applicable]	Colon Adenocarcinoma	[Not Available]	2010	[Not Available]	-24971	Alive	TUMOR FREE	775		[Not Available]					Complete Remission/Response			0	775	0	775	0	775	0	775		314	35	83585	40075	90458	46948	3.46497	0.69528	13	0.479853	0.401925	1	0.0232593	0.0200215	0	Cold	61	0.194268	9	0.257143	9	0.346154	90455	30915	97328	37788
COADREAD	TCGA-AM-5820	TCGA-AM-5820-01Z-00-DX1.365538bf-65ff-4fcd-8862-90627484431c	0.252	40	59	FEMALE	WHITE	Stage IVA	[Not Applicable]	Colon Adenocarcinoma	[Not Available]	2010	[Not Available]	-21902	Alive	TUMOR FREE	14		[Not Available]					[Not Available]			0	14	0	14			0	14		194	29	13740	17175	20613	24048	2.56701	0.694809	9.07	0.385309	0.412769	1	0.0223508	0.0203524	0	Cold	21	0.108247	2	0.0689655	4	0.8	12595	28625	19468	35498
COADREAD	TCGA-F4-6463	TCGA-F4-6463-01Z-00-DX1.a3fa6fb4-ce9d-4f0d-b5f7-3c9da7322cd0	0.252	40	51	MALE	WHITE	Stage IIA	[Not Applicable]	Colon Mucinous Adenocarcinoma	[Not Available]	2011	[Not Available]	-18804	Alive	TUMOR FREE	1087		[Not Available]					Complete Remission/Response			0	1087	0	1087	0	1087	0	1087		418	66	53815	19465	60688	26338	5.99522	0.692964	21	0.5846	0.348461	1	0.0352141	0.0303614	0.00239808	Hot	82	0.196172	10	0.151515	13	0.216667	53815	21755	60688	28628
COADREAD	TCGA-EI-6511	TCGA-EI-6511-01Z-00-DX1.91431e0b-91c6-4ab1-8ab6-e8967ff482ae	0.252	40	52	MALE	WHITE	Stage IIIB	[Not Applicable]	Rectal Adenocarcinoma	[Not Available]	2010	[Not Available]	-19237	Alive	TUMOR FREE	482		[Not Available]					[Not Available]			0	482	0	482			0	482		1259	115	24045	22900	30918	29773	9.25973	0.690748	36	0.643319	0.257236	1	0.02794	0.0187375	0.00410705	Hot	115	0.0913423	11	0.0956522	12	0.12	24045	25190	30918	32063
COADREAD	TCGA-AG-3609	TCGA-AG-3609-01Z-00-DX1.6a698ad2-cc70-4c9d-b5d8-57c2cac3d86b	0.2325	20	65	FEMALE	[Not Available]	Stage IIIC	[Not Applicable]	Rectal Adenocarcinoma	[Not Available]	2008	[Not Available]	-23925	Alive	TUMOR FREE	608		[Not Available]					Complete Remission/Response			0	608	0	608	0	608	0	608		49	12	12410	71978	19860	79428	0.693878	0.687275	4	0.0816327	0.247716	0.92	0.0168651	0.028252	0	Cold	6	0.122449	0	0	3	0.75	4964	62050	12414	69500
COADREAD	TCGA-G4-6304	TCGA-G4-6304-01Z-00-DX1.cf678a4f-5448-4d6a-a36f-cd1aec4d48a7	0.252	40	66	FEMALE	WHITE	Stage IIB	[Not Applicable]	Colon Adenocarcinoma	[Not Available]	2006	[Not Available]	-24172	Alive	TUMOR FREE	1631		[Not Available]				859	[Not Available]			0	1631	0	1631			1	859		1970	81	54960	22900	61833	29773	5.94822	0.687237	24	0.571555	0.318465	1	0.0142504	0.0137875	0.00101574	Hot	309	0.156853	9	0.111111	14	0.269231	34350	44655	41223	51528
COADREAD	TCGA-G4-6293	TCGA-G4-6293-01Z-00-DX1.62ed5ed9-a79a-487a-bd6f-1f3f0571d44d	0.252	40	49	FEMALE	WHITE	Stage III	[Not Applicable]	Colon Adenocarcinoma	[Not Available]	2002	[Not Available]	-18076	Alive	TUMOR FREE	4051		[Not Available]					Complete Remission/Response			0	4051	0	4051	0	4051	0	4051		1393	160	40075	18320	46948	25193	12.1436	0.685868	35.08	0.613172	0.256797	1	0.0632021	0.0427812	0.00180077	Hot	414	0.2972	48	0.3	48	0.298137	40075	18320	46948	25193
COADREAD	TCGA-AZ-4615	TCGA-AZ-4615-01Z-00-DX1.ecabbbb1-c1ed-4f60-b44f-b07eaa177208	0.252	40	84	MALE	WHITE	Stage IIIB	[Not Applicable]	Colon Adenocarcinoma	[Not Available]	2009	[Not Available]	-30908	Alive	WITH TUMOR	1002		[Not Available]				688	[Not Available]			0	1002	0	1002			1	688		1618	108	38930	11450	45803	18323	8.14462	0.685152	26	0.606994	0.292559	1	0.0284356	0.0229545	0.00185529	Hot	192	0.118665	8	0.0740741	10	0.117647	40075	9160	46948	16033
COADREAD	TCGA-G4-6320	TCGA-G4-6320-01Z-00-DX1.09f11d38-4d47-44c9-b8d6-4d4910c6280e	0.252	40	73	MALE	WHITE	Stage III	[Not Applicable]	Colon Adenocarcinoma	[Not Available]	2009	[Not Available]	-26840	Alive	TUMOR FREE	804		[Not Available]					[Not Available]			0	804	0	804			0	804		829	71	45800	4580	52673	11453	7.2304	0.683845	25	0.620598	0.29181	1	0.0303006	0.0191485	0.00440476	Hot	152	0.183353	16	0.225352	16	0.225352	45800	4580	52673	11453
COADREAD	TCGA-F4-6459	TCGA-F4-6459-01Z-00-DX1.80a78213-1137-4521-9d60-ac64813dec4c	0.252	40	61	FEMALE	WHITE	Stage IIIB	[Not Applicable]	Colon Adenocarcinoma	[Not Available]	2011	[Not Available]	-22574	Dead	TUMOR FREE		262	[Not Available]					[Not Available]			1	262	0	262			0	262		3211	156	56105	33205	62978	40078	13.3952	0.682217	42	0.643432	0.224708	1	0.0275931	0.0175847	0.00207165	Hot	639	0.199003	24	0.153846	34	0.330097	34350	59540	41223	66413
COADREAD	TCGA-CA-6718	TCGA-CA-6718-01Z-00-DX1.9774472f-a29a-4b2b-8e50-ccbf9e5f9686	0.252	40	46	MALE	ASIAN	Stage IIA	[Not Applicable]	Colon Adenocarcinoma	[Not Available]	2010	[Not Available]	-17109	Dead	WITH TUMOR		306	[Not Available]				207	Complete Remission/Response			1	306	1	306	1	207	1	207		768	85	22900	14885	29773	21758	5.66146	0.681624	19	0.492872	0.325412	1	0.0433281	0.0393716	0.00130378	Hot	114	0.148437	11	0.129412	12	0.179104	21755	10305	28628	17178
COADREAD	TCGA-EI-6510	TCGA-EI-6510-01Z-00-DX1.e1209172-b10e-4dca-a714-16960a498cf4	0.252	40	77	FEMALE	WHITE	[Discrepancy]	[Not Applicable]	Rectal Adenocarcinoma	[Not Available]	2010	[Not Available]	-28328	Alive	TUMOR FREE	556		[Not Available]					[Not Available]			0	556	0	556			0	556		505	71	28625	13740	35498	20613	6.67327	0.681041	24	0.608691	0.321127	1	0.0472656	0.0402752	0.00396825	Hot	40	0.0792079	4	0.056338	8	0.125	27480	18320	34353	25193
COADREAD	TCGA-CM-4746	TCGA-CM-4746-01Z-00-DX1.c83b9795-bf45-4100-9052-a7e485e0f770	0.252	40	61	MALE	BLACK OR AFRICAN AMERICAN	Stage I	[Not Applicable]	Colon Adenocarcinoma	[Not Available]	2009	[Not Available]	-22403	Alive	TUMOR FREE	1126		[Not Available]					Complete Remission/Response			0	1126	0	1126	0	1126	0	1126		1448	86	89310	35495	96183	42368	5.71133	0.680646	20	0.569955	0.326857	1	0.015635	0.0146769	0.00126699	Hot	187	0.129144	18	0.209302	18	0.209302	89310	35495	96183	42368
COADREAD	TCGA-CK-4947	TCGA-CK-4947-01Z-00-DX1.b257d5fd-b97b-4987-b088-77f044ca7fe2	0.252	40	46	FEMALE	WHITE	Stage IIIB	[Not Applicable]	Colon Adenocarcinoma	[Not Available]	2003	[Not Available]	-16980	Alive	WITH TUMOR	534		[Not Available]				21	Stable Disease			0	534	0	534			1	21		462	26	96180	5725	103053	12598	1.87446	0.679539	10	0.36889	0.440931	1	0.00554068	0.00571892	0	Cold	84	0.181818	2	0.0769231	11	0.578947	50380	52670	57253	59543
COADREAD	TCGA-DM-A1DA	TCGA-DM-A1DA-01Z-00-DX1.00001FEF-3B63-4C6F-952A-1D5F6F51CD22	0.2468	40	71	FEMALE	WHITE	Stage IIIC	[Not Applicable]	Colon Adenocarcinoma	[Not Available]	1999	[Not Available]	-26169	Dead		228	228	[Not Available]					[Not Available]			1	228		228			0	228		1268	87	63126	29225	70144	36243	7.83281	0.679498	26.33	0.599095	0.312013	1	0.0251096	0.019107	0.00157853	Hot	167	0.131703	4	0.045977	15	0.192308	50267	37408	57285	44426
COADREAD	TCGA-QG-A5Z1	TCGA-QG-A5Z1-01Z-00-DX2.2CE72B6A-557F-43BD-BA4C-B252E14E46EF	0.2527	40	71	MALE	BLACK OR AFRICAN AMERICAN	Stage IIIB	[Not Applicable]	Colon Adenocarcinoma	[Not Available]	2011	[Not Available]	-26220	Dead	TUMOR FREE		256	[Not Available]					[Not Available]			1	256	0	256			0	256		1264	92	41112	12562	47966	19416	8.19146	0.679323	28.37	0.612055	0.297953	1	0.0259179	0.0189196	0.00158353	Hot	287	0.227057	24	0.26087	28	0.304348	38828	13704	45682	20558
COADREAD	TCGA-CM-5861	TCGA-CM-5861-01Z-00-DX1.b900abc0-ecca-48e1-98ba-fbc99a6dae3e	0.252	40	63	FEMALE	WHITE	Stage IIA	[Not Applicable]	Colon Adenocarcinoma	[Not Available]	2010	[Not Available]	-23253	Alive	TUMOR FREE	457		[Not Available]	Locoregional Disease			335	[Not Available]			0	457	0	457			1	335		396	42	65265	36640	72138	43513	3.20202	0.676908	11	0.47943	0.411624	1	0.0154396	0.0155274	0	Hot	49	0.123737	3	0.0714286	5	0.16129	49235	29770	56108	36643
COADREAD	TCGA-CI-6624	TCGA-CI-6624-01Z-00-DX1.d8ee9c79-5886-41f1-a10a-3da167933882	0.252	40	53	FEMALE	WHITE	Stage I	[Not Applicable]	Rectal Adenocarcinoma	[Not Available]	2011	[Not Available]	-19419	Alive		1466		[Not Available]					[Unknown]			0	1466	0	1466			0	1466		19	11	143125	69845	149998	76718	3.78947	0.675981	8	0.507644	0.447299	1	0.264133	0.209241	0	Cold	0	0	1	0.0909091	1	0.1	141980	69845	148853	76718
COADREAD	TCGA-D5-6535	TCGA-D5-6535-01Z-00-DX1.0d7485ff-cf98-4c86-8a61-c7364f41b8b0	0.252	40	80	FEMALE	WHITE	Stage IIIB	[Not Applicable]	Colon Adenocarcinoma	[Not Available]	2010	[Not Available]	-29278	Alive	TUMOR FREE	460		[Not Available]					[Not Available]			0	460	0	460			0	460		1135	77	49235	10305	56108	17178	8.26784	0.674517	26.66	0.677614	0.289346	1	0.0207099	0.0140064	0.0026455	Hot	228	0.200881	14	0.181818	17	0.265625	87020	14885	93893	21758
COADREAD	TCGA-AH-6644	TCGA-AH-6644-01Z-00-DX1.382b842a-afd7-430b-8489-502c8ab88ee1	0.252	40	73	MALE	WHITE	[Not Available]	[Not Applicable]	Rectal Adenocarcinoma	[Not Available]	2010	[Not Available]	-26892	Alive	TUMOR FREE	838		[Not Available]					Complete Remission/Response			0	838	0	838	0	838	0	838		126	51	11450	8015	18323	14888	8.22222	0.673006	22	0.605587	0.320343	1	0.146006	0.0808199	0.008	Hot	21	0.166667	6	0.117647	8	0.216216	17175	17175	24048	24048
COADREAD	TCGA-CK-4950	TCGA-CK-4950-01Z-00-DX1.03dcc4c2-2b63-45a2-8561-bf18193202b5	0.252	40	68	FEMALE	BLACK OR AFRICAN AMERICAN	Stage IIIB	[Not Applicable]	Colon Mucinous Adenocarcinoma	[Not Available]	2008	[Not Available]	-24944	Alive	TUMOR FREE	2599		[Not Available]					Complete Remission/Response			0	2599	0	2599	0	2599	0	2599		853	85	95035	45800	101908	52673	6.5932	0.672641	19	0.530289	0.330403	1	0.0409211	0.033998	0.00117371	Hot	71	0.0832356	8	0.0941176	8	0.0930233	95035	45800	101908	52673
COADREAD	TCGA-CA-5255	TCGA-CA-5255-01Z-00-DX1.77310ae2-9c5f-48c4-9754-c5b30d287089	0.252	40	45	MALE	ASIAN	Stage IIA	[Not Applicable]	Colon Adenocarcinoma	[Not Available]	2010	[Not Available]	-16743	Alive	TUMOR FREE	376		[Not Available]					Complete Remission/Response			0	376	0	376	0	376	0	376		469	49	17175	52670	24048	59543	3.80384	0.67258	14.32	0.503739	0.403119	1	0.0187213	0.0170442	0	Hot	84	0.179104	4	0.0816327	9	0.225	21755	50380	28628	57253
COADREAD	TCGA-AA-3715	TCGA-AA-3715-01Z-00-DX1.24d6e746-ad61-4587-a2b9-8903331b279c	0.2325	20	77	MALE	[Not Available]	Stage II	[Not Applicable]	Colon Adenocarcinoma	[Not Available]	2006	[Not Available]	-28428	Dead	WITH TUMOR		579	[Not Available]				153	[Unknown]			1	579	1	579			1	153		105	16	64532	34748	71982	42198	1.40952	0.669678	5	0.261905	0.39439	1	0.0174451	0.0208187	0	Cold	5	0.047619	0	0	2	0.333333	21097	42194	28547	49644
COADREAD	TCGA-A6-A566	TCGA-A6-A566-01Z-00-DX1.325BC1B7-2D0D-43CC-A23B-7D13B2DF665D	0.2465	40	55	FEMALE	BLACK OR AFRICAN AMERICAN	Stage IIIB	[Not Applicable]	Colon Mucinous Adenocarcinoma	[Not Available]	2007	[Not Available]	-20181	Dead	WITH TUMOR		758	[Not Available]				257	Progressive Disease			1	758	1	758			1	257		288	28	24591	5855	31618	12882	2.71528	0.668895	11	0.482491	0.42607	1	0.0164295	0.0164241	0	Cold	25	0.0868056	1	0.0357143	3	0.375	46840	37472	53867	44499
COADREAD	TCGA-F5-6812	TCGA-F5-6812-01Z-00-DX1.47a702ae-cfc6-48ea-8ac0-f9ec194cfb6e	0.252	40	67	MALE	WHITE	Stage IIA	[Not Applicable]	Rectal Adenocarcinoma	[Not Available]	2011	[Not Available]	-24490	Alive	TUMOR FREE	1110		[Not Available]					Complete Remission/Response			0	1110	0	1110	0	1110	0	1110		915	61	48090	11450	54963	18323	4.41311	0.665204	14	0.520885	0.367732	1	0.0170786	0.0184506	0	Hot	135	0.147541	8	0.131148	12	0.272727	76715	19465	83588	26338
COADREAD	TCGA-DC-6158	TCGA-DC-6158-01Z-00-DX1.06cf3c33-83e1-46fd-8717-6c4cddb659d9	0.252	40	70	MALE	WHITE	Stage I	[Not Applicable]	Rectal Adenocarcinoma	[Not Available]	2010	[Not Available]	-25842	Dead	TUMOR FREE		334	[Not Available]					[Not Available]			1	334	0	334			0	334		393	100	99615	35495	106488	42368	14.3003	0.664409	48	0.67577	0.209528	1	0.121781	0.042351	0.0736585	Hot	54	0.137405	14	0.14	14	0.14	99615	35495	106488	42368
COADREAD	TCGA-AA-A02K	TCGA-AA-A02K-01Z-00-DX1.732DD8F9-A21A-4E97-A779-3400A6C3D19D	0.2325	20	50	MALE	[Not Available]	Stage IV	[Not Applicable]	Colon Adenocarcinoma	[Not Available]	2009	[Not Available]	-18506	Dead	WITH TUMOR		426	[Not Available]				306	Progressive Disease			1	426	1	426			1	306		262	33	18615	34748	26065	42198	2.91603	0.663756	12.39	0.45604	0.417985	1	0.019754	0.0175381	0	Cold	55	0.209924	9	0.272727	11	0.478261	19856	32266	27306	39716
COADREAD	TCGA-DM-A1D7	TCGA-DM-A1D7-01Z-00-DX1.4F3CF25D-A350-4A92-A891-7FFE40BE2710	0.2468	40	82	MALE	WHITE	Stage IIA	[Not Applicable]	[Discrepancy]	[Not Available]	2000	[Not Available]	-30142	Dead			405	[Not Available]				80	[Not Available]			1	405		405			1	80		241	38	120407	29225	127425	36243	4.10788	0.66075	13	0.519112	0.388702	1	0.0365905	0.0298081	0	Cold	46	0.190871	6	0.157895	12	0.342857	63126	37408	70144	44426
COADREAD	TCGA-EI-6512	TCGA-EI-6512-01Z-00-DX1.edf24f1e-381b-4c14-aabc-9aa30e84c5d7	0.252	40	64	FEMALE	WHITE	Stage IIIB	[Not Applicable]	Rectal Adenocarcinoma	[Not Available]	2010	[Not Available]	-23537	Alive	TUMOR FREE	538		[Not Available]					[Not Available]			0	538	0	538			0	538		1684	185	82440	21755	89313	28628	14.9145	0.660701	40	0.635572	0.234655	1	0.0426984	0.0283103	0.00356506	Hot	260	0.154394	25	0.135135	27	0.238938	10305	4580	17178	11453
COADREAD	TCGA-AF-6672	TCGA-AF-6672-01Z-00-DX1.a966d993-8a84-4175-b456-77816c3c4793	0.252	40	43	MALE	WHITE	Stage IV	[Not Applicable]	Rectal Adenocarcinoma	[Not Available]	2011	[Not Available]	-15965	Alive	WITH TUMOR	748		[Not Available]	Metastatic			279	Progressive Disease			0	748	0	748			1	279		629	35	139690	20610	146563	27483	3.52623	0.659388	12	0.488151	0.404255	1	0.011809	0.0104368	0	Cold	87	0.138315	7	0.2	8	0.296296	20610	13740	27483	20613
COADREAD	TCGA-AA-3877	TCGA-AA-3877-01Z-00-DX1.36902310-bc0b-4437-9f86-6df85703e0ad	0.2325	20	83	FEMALE	[Not Available]	Stage I	[Not Applicable]	Colon Mucinous Adenocarcinoma	[Not Available]	2007	[Not Available]	-30377	Alive	TUMOR FREE	943		[Not Available]					Complete Remission/Response			0	943	0	943	0	943	0	943		58	14	44676	74460	52126	81910	1.37931	0.656827	5	0.262069	0.390375	1	0.0310748	0.0343125	0	Cold	1	0.0172414	1	0.0714286	1	0.0833333	44676	73219	52126	80669
COADREAD	TCGA-G4-6307	TCGA-G4-6307-01Z-00-DX1.fff548a0-8bc8-428e-a4ce-3a5d0b3f060b	0.252	40	37	FEMALE	WHITE	Stage IIIB	[Not Applicable]	Colon Adenocarcinoma	[Not Available]	2007	[Not Available]	-13648	Alive	TUMOR FREE	1674		[Not Available]					[Not Available]			0	1674	0	1674			0	1674		1343	122	89310	45800	96183	52673	7.38645	0.656342	23	0.591679	0.305731	1	0.0265411	0.0250207	0.00186289	Hot	327	0.243485	41	0.336066	44	0.407407	89310	43510	96183	50383
COADREAD	TCGA-NH-A6GC	TCGA-NH-A6GC-06Z-00-DX1.5F90CBDB-794B-498D-B75F-60EBDE17B22A	0.2525	40	66	FEMALE	BLACK OR AFRICAN AMERICAN	Stage IVB	[Not Applicable]	Colon Mucinous Adenocarcinoma	[Not Available]	2013	[Not Available]	-24355	Alive		389		[Not Available]					[Unknown]			0	389	0	389			0	389		196	37	49149	8001	56009	14861	3.70408	0.65607	12	0.478773	0.405416	1	0.0369384	0.0327318	0	Cold	17	0.0867347	2	0.0540541	4	0.153846	45720	11430	52580	18290
COADREAD	TCGA-D5-6539	TCGA-D5-6539-01Z-00-DX1.fe2a2e60-1db0-4019-9920-99416b34f05e	0.252	40	45	FEMALE	WHITE	[Discrepancy]	[Not Applicable]	Colon Adenocarcinoma	[Not Available]	2010	[Not Available]	-16703	Alive	TUMOR FREE	380		[Not Available]					[Not Available]			0	380	0	380			0	380		228	29	127095	18320	133968	25193	4.52632	0.655819	13	0.524101	0.383208	1	0.0397254	0.0274811	0	Cold	37	0.162281	5	0.172414	10	0.4	89310	21755	96183	28628
COADREAD	TCGA-NH-A6GA	TCGA-NH-A6GA-01Z-00-DX1.33AFBF24-84BD-4E21-8A2D-A565AD3E4376	0.2525	40	58	MALE	BLACK OR AFRICAN AMERICAN	Stage IIIC	[Not Applicable]	Colon Adenocarcinoma	[Not Available]	2013	[Not Available]	-21313	Dead	WITH TUMOR		302	[Not Available]				6	Progressive Disease			1	302	1	302			1	6		1049	125	40005	54864	46865	61724	9.98665	0.653927	31	0.593968	0.245485	1	0.0731932	0.046763	0.00758027	Hot	132	0.125834	13	0.104	16	0.166667	35433	54864	42293	61724
COADREAD	TCGA-DM-A28F	TCGA-DM-A28F-01Z-00-DX1.3ebf56a0-8f55-4681-bc7f-1e20d802a966	0.2468	40	73	MALE	WHITE	Stage IIIB	[Not Applicable]	Colon Adenocarcinoma	[Not Available]	2002	[Not Available]	-26856	Dead		1094	1094	[Not Available]					[Not Available]			1	1094		1094			0	1094		237	41	10521	29225	17539	36243	3.47679	0.652312	10	0.45396	0.401558	1	0.0364931	0.0329059	0	Hot	17	0.07173	5	0.121951	5	0.172414	10521	28056	17539	35074
COADREAD	TCGA-AA-A010	TCGA-AA-A010-01Z-00-DX1.AA174B84-1EF2-47EA-85A6-516B3328325D	0.2325	20	46	FEMALE	[Not Available]	Stage IIB	[Not Applicable]	Colon Adenocarcinoma	[Not Available]	2008	[Not Available]	-16922	Alive	TUMOR FREE	1064		[Not Available]					Complete Remission/Response			0	1064	0	1064	0	1064	0	1064		538	61	35989	24820	43439	32270	5.28996	0.651796	18	0.552624	0.324847	1	0.0478865	0.0330246	0.00251397	Hot	39	0.0724907	2	0.0327869	6	0.461538	8687	24820	16137	32270
COADREAD	TCGA-AZ-6605	TCGA-AZ-6605-01Z-00-DX1.4d634c3e-a1c0-42e1-a4d6-5980eddfa0ca	0.252	40	77	MALE	WHITE	Stage IIIB	[Not Applicable]	Colon Adenocarcinoma	[Not Available]	2008	[Not Available]	-28485	Dead	TUMOR FREE		159	[Not Available]					Stable Disease			1	159	0	159			0	159		558	49	90455	28625	97328	35498	3.63799	0.650228	14.43	0.486522	0.380643	1	0.0184856	0.0156849	0.00179533	Hot	77	0.137993	5	0.102041	6	0.352941	17175	33205	24048	40078
COADREAD	TCGA-A6-2682	TCGA-A6-2682-01Z-00-DX1.be71dca0-b9b7-40be-a6c6-9d053c7886a6	0.252	40	70	MALE	WHITE	Stage IV	[Not Applicable]	Colon Adenocarcinoma	[Not Available]	2009	[Not Available]	-25683	Dead	WITH TUMOR		424	[Not Available]				381	[Not Available]			1	424	1	424			1	381		176	24	112210	42365	119083	49238	1.93182	0.650008	8.25	0.373652	0.424837	1	0.0178969	0.0190003	0	Cold	29	0.164773	1	0.0416667	3	0.6	97325	27480	104198	34353
COADREAD	TCGA-CA-6716	TCGA-CA-6716-01Z-00-DX1.fd53102c-7f2b-47f1-b4d1-5693e81a0478	0.252	40	65	MALE	ASIAN	Stage IIA	[Not Applicable]	Colon Adenocarcinoma	[Not Available]	2010	[Not Available]	-23943	Alive	TUMOR FREE	371		[Not Available]					Complete Remission/Response			0	371	0	371	0	371	0	371		393	31	40075	19465	46948	26338	2.77863	0.647112	9.08	0.435197	0.415618	1	0.0120834	0.0107027	0	Cold	48	0.122137	4	0.129032	5	0.357143	21755	0	28628	6873
COADREAD	TCGA-D5-5537	TCGA-D5-5537-01Z-00-DX1.14709d4c-eba0-48d0-87b8-5f34f74429d6	0.252	40	83	MALE	WHITE	[Discrepancy]	[Not Applicable]	Colon Adenocarcinoma	[Not Available]	2010	[Not Available]	-30505	Dead	WITH TUMOR		1381	[Not Available]				722	Complete Remission/Response			1	1381	1	1381	1	722	1	722		961	74	72135	58395	79008	65268	6.38502	0.646493	22	0.582474	0.333284	1	0.0340094	0.027432	0.0015625	Hot	149	0.155047	5	0.0675676	14	0.202899	83585	54960	90458	61833
COADREAD	TCGA-CK-6747	TCGA-CK-6747-01Z-00-DX1.7824596c-84db-4bee-b149-cd8f617c285f	0.252	40	87	FEMALE	WHITE	Stage IIA	[Not Applicable]	Colon Adenocarcinoma	[Not Available]	2008	[Not Available]	-32052	Alive	TUMOR FREE	2523		[Not Available]					Complete Remission/Response			0	2523	0	2523	0	2523	0	2523		905	55	40075	8015	46948	14888	4.3558	0.64642	16	0.508706	0.362733	1	0.0137132	0.0122066	0.00110619	Hot	103	0.113812	3	0.0545455	8	0.242424	42365	26335	49238	33208
COADREAD	TCGA-A6-6649	TCGA-A6-6649-01Z-00-DX1.9439bce8-5715-4d76-a5d8-c6cbe1b79435	0.252	40	66	MALE	WHITE	Stage IIIB	[Not Applicable]	Colon Adenocarcinoma	[Not Available]	2010	[Not Available]	-24237	Alive	TUMOR FREE	735		[Not Available]					Complete Remission/Response			0	735	0	735	0	735	0	735		213	40	3435	5725	10308	12598	4.26291	0.646161	12.88	0.504346	0.389431	1	0.0408689	0.034362	0	Hot	18	0.084507	6	0.15	6	0.171429	3435	4580	10308	11453
COADREAD	TCGA-CM-6167	TCGA-CM-6167-01Z-00-DX1.7adf00e3-6768-46bb-814c-b2f04c472cc8	0.252	40	57	FEMALE	BLACK OR AFRICAN AMERICAN	Stage IIIC	[Not Applicable]	Colon Adenocarcinoma	[Not Available]	2010	[Not Available]	-21031	Alive	TUMOR FREE	456		[Not Available]					[Not Available]			0	456	0	456			0	456		1182	94	41220	6870	48093	13743	8.41624	0.643998	27	0.63775	0.288334	1	0.0293799	0.0199058	0.00211685	Hot	133	0.112521	9	0.0957447	13	0.191176	33205	8015	40078	14888
COADREAD	TCGA-AF-3911	TCGA-AF-3911-01Z-00-DX1.03cf3e2a-1306-4011-8d42-543efb5d1286	0.252	40	48	MALE	WHITE	Stage IIIC	[Not Applicable]	Rectal Adenocarcinoma	[Not Available]	2009	[Not Available]	-17609	Alive	WITH TUMOR	1148		[Not Available]				695	Complete Remission/Response			0	1148	0	1148	1	695	1	695		99	22	111065	24045	117938	30918	2.80808	0.643967	9	0.456966	0.413796	1	0.0482702	0.0382286	0	Cold	12	0.121212	0	0	7	0.4375	53815	18320	60688	25193
COADREAD	TCGA-DM-A1D0	TCGA-DM-A1D0-01Z-00-DX1.1EE92F9A-3DAA-4C1E-9A17-F9E0D31BE0C1	0.2468	40	79	FEMALE	WHITE	Stage IIA	[Not Applicable]	Colon Adenocarcinoma	[Not Available]	2001	[Not Available]	-28875	Alive		3974		[Not Available]					[Not Available]			0	3974	0	3974			0	3974		633	47	54943	38577	61961	45595	4.89731	0.642589	19	0.557598	0.338116	1	0.0232091	0.0169452	0.00158228	Hot	113	0.178515	11	0.234043	12	0.27907	51436	37408	58454	44426
COADREAD	TCGA-G4-6321	TCGA-G4-6321-01Z-00-DX1.20bd4687-4b24-4666-a722-d42b9731136e	0.252	40	60	FEMALE	WHITE	Stage III	[Not Applicable]	Colon Adenocarcinoma	[Not Available]	2009	[Not Available]	-21921	Alive	TUMOR FREE	672		[Not Available]					[Not Available]			0	672	0	672			0	672		224	57	45800	51525	52673	58398	6.17857	0.642215	15.77	0.543024	0.335362	1	0.0950402	0.0584698	0.00448431	Hot	21	0.09375	3	0.0526316	6	0.206897	46945	44655	53818	51528
COADREAD	TCGA-AA-3517	TCGA-AA-3517-01Z-00-DX1.dac0f9a3-fa10-42e7-acaf-e86fff0829d2	0.2325	20	60	MALE	[Not Available]	Stage IIA	[Not Applicable]	Colon Adenocarcinoma	[Not Available]	2007	[Not Available]	-22099	Alive	TUMOR FREE	1186		[Not Available]				821	Complete Remission/Response			0	1186	0	1186	1	821	1	821		82	11	29784	34748	37234	42198	0.926829	0.64221	4.19	0.177642	0.364222	1	0.0141524	0.0184666	0	Cold	3	0.0365854	0	0	1	0.142857	14892	11169	22342	18619
COADREAD	TCGA-CM-6676	TCGA-CM-6676-01Z-00-DX1.dcc2bf23-ecaa-4952-8485-fc609af66298	0.252	40	82	MALE	WHITE	Stage I	[Not Applicable]	Colon Adenocarcinoma	[Not Available]	2011	[Not Available]	-30223	Alive	TUMOR FREE	337		[Not Available]					[Not Available]			0	337	0	337			0	337		1004	74	76715	4580	83588	11453	6.36255	0.640229	22.94	0.63582	0.306064	1	0.0163955	0.0125112	0.00199402	Hot	128	0.12749	4	0.0540541	10	0.196078	59540	61830	66413	68703
COADREAD	TCGA-G4-6302	TCGA-G4-6302-01Z-00-DX1.78bd777d-4b82-44de-9ef1-c4c641364015	0.252	40	90	FEMALE	WHITE	Stage IIA	[Not Applicable]	Colon Mucinous Adenocarcinoma	[Not Available]	2006	[Not Available]	-32872	Dead	TUMOR FREE		2047	[Not Available]					[Not Available]			1	2047	0	2047			0	2047		183	30	12595	0	19468	6873	2.27322	0.638904	8	0.373953	0.42157	1	0.023945	0.0262824	0	Cold	36	0.196721	7	0.233333	9	0.36	8015	0	14888	6873
COADREAD	TCGA-G5-6641	TCGA-G5-6641-01Z-00-DX1.5d9d937f-0e87-4cdb-87f5-6b6338c2d195	0.252	40	67	MALE	WHITE	Stage IIIA	[Not Applicable]	Rectal Mucinous Adenocarcinoma	[Not Available]	2009	[Not Available]	-24486	Alive	TUMOR FREE	804		[Not Available]					[Not Available]			0	804	0	804			0	804		791	82	3435	44655	10308	51528	7.01643	0.638799	25	0.627222	0.279658	1	0.0399075	0.0222846	0.0056962	Hot	135	0.17067	12	0.146341	17	0.2125	5725	43510	12598	50383
COADREAD	TCGA-AZ-6606	TCGA-AZ-6606-01Z-00-DX1.aa79b3d8-8ff1-4171-96dc-94bc7d073d93	0.252	40	81	MALE	WHITE	Stage IV	[Not Applicable]	Colon Adenocarcinoma	[Not Available]	2009	[Not Available]	-29704	Dead	WITH TUMOR		357	[Not Available]					Progressive Disease			1	357	1	357			1	357		629	43	79005	6870	85878	13743	3.16693	0.638425	11	0.452564	0.400014	1	0.0123488	0.0128259	0	Hot	102	0.162162	2	0.0465116	10	0.27027	10305	59540	17178	66413
COADREAD	TCGA-AA-3973	TCGA-AA-3973-01Z-00-DX1.05cee752-3f4e-442d-a093-dcfb2b6130f0	0.2325	20	69	MALE	[Not Available]	Stage IV	[Not Applicable]	Colon Adenocarcinoma	[Not Available]	2007	[Not Available]	-25536	Alive	WITH TUMOR	397		[Not Available]					Stable Disease			0	397	0	397			0	397		62	20	38471	11169	45921	18619	1.51613	0.637426	5.39	0.217742	0.362079	1	0.0396527	0.0399185	0	Cold	1	0.016129	2	0.1	3	0.3	38471	7446	45921	14896
COADREAD	TCGA-DC-5337	TCGA-DC-5337-01Z-00-DX1.5ef2af22-210a-4767-a12b-92af0376c505	0.252	40	69	MALE	WHITE	Stage I	[Not Applicable]	Rectal Adenocarcinoma	[Not Available]	2010	[Not Available]	-25202	Alive	TUMOR FREE	792		[Not Available]					[Unknown]			0	792	0	792			0	792		302	39	36640	59540	43513	66413	4.65563	0.637206	13	0.496952	0.367201	1	0.0346081	0.0232056	0	Hot	54	0.178808	4	0.102564	7	0.233333	46945	45800	53818	52673
COADREAD	TCGA-A6-2679	TCGA-A6-2679-01Z-00-DX1.8df66ef4-d9e5-41db-836d-f0afe46d6b5a	0.252	40	73	FEMALE	WHITE	Stage IIB	[Not Applicable]	Colon Adenocarcinoma	[Not Available]	2009	[Not Available]	-26820	Alive	TUMOR FREE	1366		[Not Available]					Complete Remission/Response			0	1366	0	1366	0	1366	0	1366		38	7	100760	12595	107633	19468	0.473684	0.636877	3	0.105263	0.306892	1	0.0128023	0.0253664	0	Cold	10	0.263158	1	0.142857	2	0.333333	56105	8015	62978	14888
COADREAD	TCGA-D5-6532	TCGA-D5-6532-01Z-00-DX1.a28f2969-31ae-408f-99f5-5428e183e123	0.252	40	61	MALE	WHITE	Stage IIA	[Not Applicable]	Colon Adenocarcinoma	[Not Available]	2010	[Not Available]	-22344	Alive	TUMOR FREE	555		[Not Available]					[Not Available]			0	555	0	555			0	555		396	55	75570	72135	82443	79008	5.79798	0.636064	17.05	0.551318	0.331391	1	0.0564272	0.0397581	0.00126582	Hot	48	0.121212	8	0.145455	11	0.275	66410	69845	73283	76718
COADREAD	TCGA-AG-3587	TCGA-AG-3587-01Z-00-DX1.0be1e75e-2c95-406e-bece-b9f5e971be80	0.2325	20	65	MALE	[Not Available]	Stage I	[Not Applicable]	Rectal Adenocarcinoma	[Not Available]	2007	[Not Available]	-24075	Alive	TUMOR FREE	1400		[Not Available]				1216	[Unknown]			0	1400	0	1400			1	1216		97	21	13651	31025	21101	38475	1.42268	0.635141	7	0.259008	0.409679	1	0.0194015	0.0238926	0	Cold	3	0.0309278	0	0	2	0.2	13651	24820	21101	32270
COADREAD	TCGA-DM-A0XD	TCGA-DM-A0XD-01Z-00-DX1.DAFA56D4-85CB-4FB1-B5BB-E993CA522FF8	0.2468	40	65	MALE	WHITE	Stage IIA	[Not Applicable]	Colon Adenocarcinoma	[Not Available]	2000	[Not Available]	-23966	Dead			743	[Not Available]				484	[Not Available]			1	743		743			1	484		149	41	32732	37408	39750	44426	4.33557	0.633668	12	0.574455	0.389604	1	0.0494861	0.0350884	0	Hot	8	0.0536913	2	0.0487805	3	0.15	37408	10521	44426	17539
COADREAD	TCGA-AA-A01X	TCGA-AA-A01X-01Z-00-DX1.7433F54C-2A79-467A-8FEA-638AE48F42A0	0.2325	20	80	FEMALE	[Not Available]	Stage III	[Not Applicable]	Colon Adenocarcinoma	[Not Available]	2004	[Not Available]	-29281	Alive	WITH TUMOR	791		[Not Available]				791	[Unknown]			0	791	0	791			1	791		76	13	40953	31025	48403	38475	0.894737	0.632517	4	0.122807	0.289141	1	0.0169741	0.024701	0	Cold	9	0.118421	0	0	2	0.25	43435	26061	50885	33511
COADREAD	TCGA-AA-A01P	TCGA-AA-A01P-01Z-00-DX1.D7AAA4F0-C956-4346-8948-DADACDFB3B69	0.2325	20	80	FEMALE	[Not Available]	Stage III	[Not Applicable]	Colon Adenocarcinoma	[Not Available]	2003	[Not Available]	-29554	Dead	WITH TUMOR		1158	[Not Available]				762	[Unknown]			1	1158	1	1158			1	762		106	16	29784	79424	37234	86874	1.09434	0.630888	4	0.208176	0.386616	1	0.0133243	0.0176947	0	Cold	5	0.0471698	1	0.0625	2	0.222222	27302	74460	34752	81910
COADREAD	TCGA-AD-6964	TCGA-AD-6964-01Z-00-DX1.83AF88B9-C59B-48C6-A739-85ACB8F8ECA9	0.252	40	58	MALE	WHITE	[Not Available]	[Not Applicable]	Colon Adenocarcinoma	[Not Available]	2011	[Not Available]	-21457	Dead	WITH TUMOR		331	[Not Available]	Metastatic			325	Progressive Disease			1	331	1	331			1	325		593	92	56105	43510	62978	50383	8.65767	0.630304	24	0.614198	0.273955	1	0.0569042	0.0379979	0.00858671	Hot	58	0.0978078	11	0.119565	12	0.139535	57250	43510	64123	50383
COADREAD	TCGA-AA-A00U	TCGA-AA-A00U-01Z-00-DX1.E83A6B38-D472-482F-89D7-FF61FB589371	0.2325	20	50	MALE	[Not Available]	Stage IIIB	[Not Applicable]	Colon Adenocarcinoma	[Not Available]	2009	[Not Available]	-18263	Alive	TUMOR FREE	518		[Not Available]					Complete Remission/Response			0	518	0	518	0	518	0	518		117	23	9928	24820	17378	32270	1.93162	0.630277	7	0.313451	0.400156	1	0.0267244	0.0278618	0	Cold	6	0.0512821	1	0.0434783	2	0.222222	29784	21097	37234	28547
COADREAD	TCGA-AA-3530	TCGA-AA-3530-01Z-00-DX1.298325a7-f5f8-4b5e-b3da-dd9dab6e4820	0.2325	20	80	MALE	[Not Available]	Stage I	[Not Applicable]	Colon Adenocarcinoma	[Not Available]	2007	[Not Available]	-29402	Alive	TUMOR FREE	580		[Not Available]					Complete Remission/Response			0	580	0	580	0	580	0	580		227	24	8687	8687	16137	16137	2.21145	0.629541	8	0.351269	0.419112	1	0.0143988	0.0130453	0	Cold	20	0.0881057	5	0.208333	5	0.333333	7446	4964	14896	12414
COADREAD	TCGA-AA-3519	TCGA-AA-3519-01Z-00-DX1.82e03504-31d8-43d5-8d3f-01d9016af0fe	0.2325	20	63	MALE	[Not Available]	Stage III	[Not Applicable]	Colon Adenocarcinoma	[Not Available]	2007	[Not Available]	-23131	Alive	TUMOR FREE	276		[Not Available]					Complete Remission/Response			0	276	0	276	0	276	0	276		64	13	43435	69496	50885	76946	1.0625	0.629107	5	0.278125	0.419417	1	0.025124	0.035516	0	Cold	1	0.015625	0	0	1	0.125	17374	67014	24824	74464
COADREAD	TCGA-CA-6715	TCGA-CA-6715-01Z-00-DX1.d5db8085-f91a-4eee-b15f-61960af713af	0.252	40	63	MALE	ASIAN	Stage IIIB	[Not Applicable]	Colon Adenocarcinoma	[Not Available]	2010	[Not Available]	-23075	Alive	TUMOR FREE	383		[Not Available]					Complete Remission/Response			0	383	0	383	0	383	0	383		409	22	21755	21755	28628	28628	1.83374	0.628828	8	0.324502	0.41668	1	0.00665575	0.00647262	0	Cold	66	0.161369	2	0.0909091	4	0.285714	34350	38930	41223	45803
COADREAD	TCGA-AA-A017	TCGA-AA-A017-01Z-00-DX1.E7B1384E-3C57-4CE5-B85E-3B8FD328B5A2	0.2325	20	57	FEMALE	[Not Available]	Stage IIA	[Not Applicable]	Colon Adenocarcinoma	[Not Available]	2009	[Not Available]	-21032	Alive	TUMOR FREE	457		[Not Available]					Complete Remission/Response			0	457	0	457	0	457	0	457		120	20	6205	19856	13655	27306	1.85	0.62873	7	0.332262	0.428562	1	0.0221615	0.0212425	0	Cold	17	0.141667	3	0.15	4	0.333333	26061	17374	33511	24824
COADREAD	TCGA-F5-6864	TCGA-F5-6864-01Z-00-DX1.95556dfa-18a9-4a59-a1f5-7983b8908e07	0.252	40	74	FEMALE	WHITE	Stage IIIB	[Not Applicable]	Rectal Adenocarcinoma	[Not Available]	2011	[Not Available]	-27058	Alive	TUMOR FREE	379		[Not Available]					Complete Remission/Response			0	379	0	379	0	379	0	379		602	58	17175	25190	24048	32063	5.74751	0.627483	17	0.526327	0.337639	1	0.0460002	0.032341	0.00166389	Hot	43	0.0714286	4	0.0689655	7	0.411765	44655	22900	51528	29773
COADREAD	TCGA-A6-2681	TCGA-A6-2681-01Z-00-DX1.5e11f090-a19d-4d5c-bcf6-c219b55d02bc	0.252	40	73	FEMALE	WHITE	Stage IIA	[Not Applicable]	Colon Adenocarcinoma	[Not Available]	2009	[Not Available]	-26929	Alive	TUMOR FREE	1387		[Not Available]				1150	Complete Remission/Response			0	1387	0	1387	1	1150	1	1150		255	53	17175	62975	24048	69848	7.13725	0.627297	19	0.587677	0.31974	1	0.0741505	0.0464387	0.00393701	Hot	46	0.180392	11	0.207547	12	0.255319	20610	62975	27483	69848
COADREAD	TCGA-AA-3867	TCGA-AA-3867-01Z-00-DX1.dbc11b4b-732c-4b0a-aaef-ba94b0218fe6	0.2325	20	74	MALE	[Not Available]	Stage IV	[Not Applicable]	Colon Adenocarcinoma	[Not Available]	2007	[Not Available]	-27028	Alive	WITH TUMOR	731		[Not Available]				394	[Unknown]			0	731	0	731			1	394		64	15	29784	16133	37234	23583	1.40625	0.62648	4.37	0.205729	0.365317	1	0.0294891	0.0324044	0	Cold	6	0.09375	2	0.133333	3	0.214286	24820	17374	32270	24824
COADREAD	TCGA-G4-6311	TCGA-G4-6311-01Z-00-DX1.f1b98598-dbd8-4ba5-9ec7-5c93ccc82c81	0.252	40	80	MALE	WHITE	Stage III	[Not Applicable]	Colon Adenocarcinoma	[Not Available]	2008	[Not Available]	-29297	Alive	TUMOR FREE	1199		[Not Available]					[Not Available]			0	1199	0	1199			0	1199		459	57	61830	51525	68703	58398	4.73203	0.626327	14	0.566471	0.372634	1	0.0228852	0.0186057	0.00218341	Hot	107	0.233115	19	0.333333	19	0.333333	61830	51525	68703	58398
COADREAD	TCGA-EI-6514	TCGA-EI-6514-01Z-00-DX1.d31b7dc9-3024-419e-a60d-53385e59369f	0.252	40	59	FEMALE	WHITE	Stage IIA	[Not Applicable]	Rectal Adenocarcinoma	[Not Available]	2010	[Not Available]	-21618	Alive	TUMOR FREE	496		[Not Available]					[Not Available]			0	496	0	496			0	496		825	48	56105	9160	62978	16033	4.96727	0.624476	16.76	0.588261	0.352868	1	0.0147586	0.0110723	0.00121359	Hot	69	0.0836364	2	0.0416667	8	0.242424	35495	4580	42368	11453
COADREAD	TCGA-D5-6534	TCGA-D5-6534-01Z-00-DX1.eb7b12b8-ad31-438f-8e1d-9bb76a560c86	0.252	40	62	FEMALE	WHITE	Stage IIA	[Not Applicable]	Colon Mucinous Adenocarcinoma	[Not Available]	2010	[Not Available]	-22778	Alive	TUMOR FREE	1316		[Not Available]					Complete Remission/Response			0	1316	0	1316	0	1316	0	1316		1216	88	137400	22900	144273	29773	9.63816	0.624423	26	0.592597	0.255441	1	0.0344548	0.0182996	0.00397805	Hot	170	0.139803	10	0.113636	12	0.1875	41220	45800	48093	52673
COADREAD	TCGA-D5-6536	TCGA-D5-6536-01Z-00-DX1.a4528e3f-770e-4271-9943-d3a8b8bd3e9d	0.252	40	73	MALE	WHITE	Stage IIA	[Not Applicable]	Colon Adenocarcinoma	[Not Available]	2010	[Not Available]	-26890	Alive	WITH TUMOR	543		[Not Available]	Locoregional Disease			493	[Not Available]			0	543	0	543			1	493		846	40	57250	46945	64123	53818	3.01655	0.623969	12	0.44587	0.403702	1	0.0073675	0.00651681	0	Hot	122	0.144208	5	0.125	8	0.222222	60685	22900	67558	29773
COADREAD	TCGA-AG-3999	TCGA-AG-3999-01Z-00-DX1.d963afa8-565a-4da8-ab5c-7c7cadf30b0f	0.2325	20	61	FEMALE	[Not Available]	Stage IIIC	[Not Applicable]	Rectal Adenocarcinoma	[Not Available]	2008	[Not Available]	-22311	Alive	TUMOR FREE	853		[Not Available]				791	Progressive Disease			0	853	0	853			1	791		120	33	19856	107967	27306	115417	3.08333	0.623235	9	0.410414	0.394449	1	0.0434511	0.0344279	0	Cold	5	0.0416667	0	0	3	0.15	27302	12410	34752	19860
COADREAD	TCGA-AA-A00J	TCGA-AA-A00J-01Z-00-DX1.BA85D337-6687-44A6-A8DD-0CE889134BA0	0.2325	20	80	MALE	[Not Available]	Stage IIIB	[Not Applicable]	Colon Mucinous Adenocarcinoma	[Not Available]	2009	[Not Available]	-29371	Alive	TUMOR FREE	549		[Not Available]					Partial Remission/Response			0	549	0	549			0	549		802	54	38471	98039	45921	105489	4.2419	0.621538	14	0.54256	0.371612	1	0.0129783	0.0107983	0.00124844	Hot	96	0.119701	2	0.037037	7	0.291667	62050	86870	69500	94320
COADREAD	TCGA-A6-2674	TCGA-A6-2674-01Z-00-DX1.d301f1f5-6f4a-49e6-9c93-f4e8b7f616b8	0.252	40	71	MALE	WHITE	Stage IV	[Not Applicable]	Colon Mucinous Adenocarcinoma	[Not Available]	2009	[Not Available]	-26292	Alive	TUMOR FREE	1331		[Not Available]				735	Complete Remission/Response			0	1331	0	1331			1	735		113	30	6870	58395	13743	65268	3.23894	0.620017	9.88	0.474752	0.383261	1	0.0642234	0.0511098	0	Cold	33	0.292035	9	0.3	10	0.357143	5725	59540	12598	66413
COADREAD	TCGA-EI-6507	TCGA-EI-6507-01Z-00-DX1.d290617b-a289-4887-9c76-6482a23aebfb	0.252	40	60	MALE	WHITE	Stage IIA	[Not Applicable]	Rectal Adenocarcinoma	[Not Available]	2010	[Not Available]	-22176	Alive	TUMOR FREE	607		[Not Available]					[Not Available]			0	607	0	607			0	607		303	32	64120	20610	70993	27483	2.21122	0.61985	7	0.421287	0.436728	1	0.0112723	0.0118627	0	Cold	15	0.049505	1	0.03125	2	0.222222	46945	21755	53818	28628
COADREAD	TCGA-G4-6298	TCGA-G4-6298-01Z-00-DX1.83055d52-71f7-46ec-be53-11d86b19b4cf	0.252	40	90	MALE	BLACK OR AFRICAN AMERICAN	Stage IIIB	[Not Applicable]	Colon Adenocarcinoma	[Not Available]	2005	[Not Available]	-32873	Dead	WITH TUMOR		715	[Not Available]				291	[Not Available]			1	715	1	715			1	291		497	36	37785	14885	44658	21758	3.03823	0.619484	11	0.440925	0.405137	1	0.0132219	0.0112449	0	Cold	60	0.120724	1	0.0277778	8	0.266667	53815	17175	60688	24048
COADREAD	TCGA-QG-A5YX	TCGA-QG-A5YX-01Z-00-DX1.28125B5A-B696-44AE-8A86-72E2CF7B9A6A	0.2527	40	61	FEMALE	BLACK OR AFRICAN AMERICAN	Stage IIA	[Not Applicable]	Colon Adenocarcinoma	[Not Available]	2011	[Not Available]	-22617	Alive	TUMOR FREE	1003		[Not Available]					Complete Remission/Response			0	1003	0	1003	0	1003	0	1003		530	48	23982	59384	30836	66238	3.98868	0.619123	13.71	0.493008	0.363114	1	0.0221446	0.0170889	0	Hot	101	0.190566	0	0	8	0.421053	21698	47964	28552	54818
COADREAD	TCGA-A6-6137	TCGA-A6-6137-01Z-00-DX1.f50ab63c-05b0-49ea-9ceb-ed10cd6dc027	0.252	40	55	MALE	WHITE	Stage IIIB	[Not Applicable]	Colon Adenocarcinoma	[Not Available]	2010	[Not Available]	-20095	Alive	TUMOR FREE	824		[Not Available]					Complete Remission/Response			0	824	0	824	0	824	0	824		355	28	17175	12595	24048	19468	2.64225	0.618502	9.46	0.413504	0.419087	1	0.0130799	0.0115403	0	Cold	72	0.202817	11	0.392857	11	0.44	17175	10305	24048	17178
COADREAD	TCGA-4N-A93T	TCGA-4N-A93T-01Z-00-DX2.875E7F95-A6D4-4BEB-A331-F9D8080898C2	0.2527	40	67	MALE	BLACK OR AFRICAN AMERICAN	Stage IIIB	[Not Applicable]	Colon Adenocarcinoma	[Not Available]	2013	[Not Available]	-24523	Alive	WITH TUMOR	146		[Not Available]					Stable Disease			0	146	0	146			0	146		927	44	15988	59384	22842	66238	3.24919	0.617563	11	0.454641	0.396234	1	0.00896499	0.00872045	0	Hot	188	0.202805	10	0.227273	12	0.324324	17130	61668	23984	68522
COADREAD	TCGA-CM-5862	TCGA-CM-5862-01Z-00-DX1.df57752c-5937-40f2-a48f-37a147a82139	0.252	40	80	MALE	WHITE	Stage IVA	[Not Applicable]	Colon Adenocarcinoma	[Not Available]	2010	[Not Available]	-29493	Dead	WITH TUMOR		153	[Not Available]				31	[Not Available]			1	153	1	153			1	31		1392	86	20610	35495	27483	42368	7.80747	0.617328	23	0.648302	0.289171	1	0.0182638	0.0131601	0.00204889	Hot	121	0.0869253	12	0.139535	15	0.238095	41220	36640	48093	43513
COADREAD	TCGA-G5-6233	TCGA-G5-6233-01Z-00-DX1.86802633-c8f3-4d1e-85ab-f2ce2fe0a7ed	0.252	40	74	MALE	WHITE	[Discrepancy]	[Not Applicable]	Rectal Adenocarcinoma	[Not Available]	2009	[Not Available]	-27190	Dead	WITH TUMOR		556	[Not Available]				92	[Not Available]			1	556	1	556			1	92		1306	113	8015	49235	14888	56108	11.8423	0.616611	39	0.643833	0.209672	1	0.0501893	0.0226833	0.00802773	Hot	150	0.114855	13	0.115044	15	0.137615	8015	48090	14888	54963
COADREAD	TCGA-AZ-6600	TCGA-AZ-6600-01Z-00-DX1.9afe2f8f-bcfe-43df-a83b-6c183f226757	0.252	40	64	MALE	BLACK OR AFRICAN AMERICAN	Stage IV	[Not Applicable]	Colon Adenocarcinoma	[Not Available]	2001	[Not Available]	-23581	Dead	WITH TUMOR		368	[Not Available]					Progressive Disease			1	368	1	368			1	368		586	34	17175	3435	24048	10308	2.93515	0.615658	10	0.405985	0.395125	1	0.0111128	0.00984614	0	Cold	102	0.174061	6	0.176471	7	0.241379	17175	8015	24048	14888
COADREAD	TCGA-DM-A28K	TCGA-DM-A28K-01Z-00-DX1.766edac4-a5c8-45ef-aff6-73e308c1f442	0.2468	40	75	MALE	WHITE	Stage IIA	[Not Applicable]	Colon Mucinous Adenocarcinoma	[Not Available]	2003	[Not Available]	-27428	Alive		2988		[Not Available]					[Not Available]			0	2988	0	2988			0	2988		954	68	75985	23380	83003	30398	5.25577	0.615104	18.47	0.542363	0.324788	1	0.0244221	0.0150787	0.00157398	Hot	87	0.091195	1	0.0147059	7	0.189189	28056	5845	35074	12863
COADREAD	TCGA-DM-A28G	TCGA-DM-A28G-01Z-00-DX1.5e8602bd-31e1-4813-8214-cd56280defe5	0.2468	40	75	MALE	WHITE	Stage IIA	[Not Applicable]	Colon Adenocarcinoma	[Not Available]	2001	[Not Available]	-27641	Dead		1849	1849	[Not Available]					[Not Available]			1	1849		1849			0	1849		610	40	56112	71309	63130	78327	3.05902	0.61473	11	0.425658	0.390323	1	0.0146541	0.01373	0	Hot	68	0.111475	2	0.05	6	0.230769	5845	35070	12863	42088
COADREAD	TCGA-AA-A022	TCGA-AA-A022-01Z-00-DX1.2673F279-5DF6-4E71-92B2-A589DD8F583B	0.2325	20	88	FEMALE	[Not Available]	Stage II	[Not Applicable]	Colon Adenocarcinoma	[Not Available]	2005	[Not Available]	-32446	Alive	WITH TUMOR	0		[Not Available]					[Not Available]			0	0	0	0			0	0		35	8	12410	16133	19860	23583	0.685714	0.614392	3	0.142857	0.311532	1	0.02493	0.0364458	0	Cold	0	0	0	0	2	0.666667	23579	11169	31029	18619
COADREAD	TCGA-A6-5661	TCGA-A6-5661-01Z-00-DX1.bad2d858-11b4-4b9c-a720-daaae592cf48	0.252	40	80	FEMALE	BLACK OR AFRICAN AMERICAN	Stage IIA	[Not Applicable]	Colon Adenocarcinoma	[Not Available]	2010	[Not Available]	-29446	Alive	TUMOR FREE	1020		[Not Available]					Complete Remission/Response			0	1020	0	1020	0	1020	0	1020		278	54	99615	11450	106488	18323	7.16547	0.614199	20	0.617446	0.286708	1	0.0715882	0.0359095	0.0108303	Hot	34	0.122302	10	0.185185	10	0.185185	99615	11450	106488	18323
COADREAD	TCGA-AA-3675	TCGA-AA-3675-01Z-00-DX1.9afbbb26-2574-46af-8154-5f39bab6f01a	0.2325	20	84	MALE	[Not Available]	Stage II	[Not Applicable]	Colon Adenocarcinoma	[Not Available]	2006	[Not Available]	-30801	Alive	TUMOR FREE	1431		[Not Available]					Complete Remission/Response			0	1431	0	1431	0	1431	0	1431		41	12	12410	21097	19860	28547	0.878049	0.613284	4	0.162602	0.346269	1	0.025	0.031839	0	Cold	0	0	0	0	1	0.0909091	12410	24820	19860	32270
COADREAD	TCGA-AG-3892	TCGA-AG-3892-01Z-00-DX1.571113b6-fd2b-4397-97dd-0c7563d8e3c5	0.2325	20	57	FEMALE	[Not Available]	Stage I	[Not Applicable]	Rectal Adenocarcinoma	[Not Available]	2009	[Not Available]	-20880	Alive	TUMOR FREE	396		[Not Available]					Complete Remission/Response			0	396	0	396	0	396	0	396		39	13	39712	80665	47162	88115	1.38462	0.61262	4	0.307692	0.436149	1	0.0438596	0.0431568	0	Cold	0	0	0	0	0	0	32266	68255	39716	75705
COADREAD	TCGA-DY-A1DG	TCGA-DY-A1DG-01Z-00-DX1.14B8412B-2A42-4340-BE32-299693AADAF6	0.2468	40	75	MALE	WHITE	Stage IVA	[Not Applicable]	Rectal Adenocarcinoma	[Not Available]	2000	[Not Available]	-27396	Dead			1566	[Not Available]				592	[Not Available]			1	1566		1566			1	592		1048	53	24549	56112	31567	63130	4.42176	0.611767	14	0.496696	0.35845	1	0.0138673	0.0110978	0.00095511	Hot	92	0.0877863	4	0.0754717	5	0.238095	59619	43253	66637	50271
COADREAD	TCGA-G4-6627	TCGA-G4-6627-01Z-00-DX1.f23c6977-d0cb-4bc8-b373-4b1b73c331cc	0.252	40	84	MALE	WHITE	Stage IIA	[Not Applicable]	Colon Adenocarcinoma	[Not Available]	2007	[Not Available]	-30697	Alive	TUMOR FREE	2275		[Not Available]				1003	Complete Remission/Response			0	2275	0	2275	1	1003	1	1003		877	58	6870	16030	13743	22903	4.41961	0.611668	16	0.551855	0.353723	1	0.0189355	0.0187233	0.00114155	Hot	126	0.143672	6	0.103448	10	0.263158	9160	11450	16033	18323
COADREAD	TCGA-AA-3514	TCGA-AA-3514-01Z-00-DX1.9e135da2-436e-47e3-9dbf-b2f577677828	0.2325	20	81	FEMALE	[Not Available]	Stage I	[Not Applicable]	Colon Adenocarcinoma	[Not Available]	2006	[Not Available]	-29738	Alive	TUMOR FREE	31		[Not Available]					[Unknown]			0	31	0	31			0	31		57	13	13651	8687	21101	16137	1.26316	0.611175	5	0.231579	0.381002	1	0.0308793	0.0363749	0	Cold	3	0.0526316	0	0	2	0.5	17374	31025	24824	38475
COADREAD	TCGA-D5-6923	TCGA-D5-6923-01Z-00-DX1.ad5211f6-32a3-42c6-8594-93cb4432b5f6	0.252	40	57	MALE	WHITE	Stage I	[Not Applicable]	Colon Adenocarcinoma	[Not Available]	2011	[Not Available]	-21118	Alive	TUMOR FREE	378		[Not Available]					[Not Available]			0	378	0	378			0	378		947	152	105340	4580	112213	11453	16.5216	0.610206	45	0.671666	0.168246	1	0.0726867	0.0336475	0.0170374	Hot	310	0.32735	58	0.381579	58	0.381579	105340	4580	112213	11453
COADREAD	TCGA-CK-4952	TCGA-CK-4952-01Z-00-DX1.0e98c7b4-5f80-485d-a191-ad93564b5f96	0.252	40	48	FEMALE	WHITE	Stage IIIC	[Not Applicable]	Colon Mucinous Adenocarcinoma	[Not Available]	2007	[Not Available]	-17826	Alive	TUMOR FREE	475		[Not Available]					[Unknown]			0	475	0	475			0	475		881	80	20610	30915	27483	37788	7.4983	0.610061	21	0.580513	0.301105	1	0.0542864	0.0365141	0.00170455	Hot	103	0.116913	14	0.175	15	0.2	19465	30915	26338	37788
COADREAD	TCGA-G4-6294	TCGA-G4-6294-01Z-00-DX1.29a1716d-8875-49f0-8a83-f416221623b3	0.252	40	75	MALE	WHITE	Stage IV	[Not Applicable]	Colon Adenocarcinoma	[Not Available]	2004	[Not Available]	-27755	Dead	WITH TUMOR		858	[Not Available]				517	[Not Available]			1	858	1	858			1	517		1194	74	89310	18320	96183	25193	4.51424	0.609568	17	0.559964	0.346762	1	0.0116053	0.00953645	0.00167645	Hot	141	0.11809	9	0.121622	13	0.188406	91600	18320	98473	25193
COADREAD	TCGA-A6-2686	TCGA-A6-2686-01Z-00-DX1.0540a027-2a0c-46c7-9af0-7b8672631de7	0.252	40	81	FEMALE	WHITE	Stage IIA	[Not Applicable]	Colon Adenocarcinoma	[Not Available]	2009	[Not Available]	-29623	Dead	TUMOR FREE		1126	[Not Available]					Complete Remission/Response			1	1126	0	1126	0	1126	0	1126		876	50	5725	32060	12598	38933	4.46575	0.609565	15	0.545963	0.355133	1	0.0142976	0.010468	0.00228571	Hot	167	0.190639	8	0.16	11	0.407407	6870	12595	13743	19468
COADREAD	TCGA-AA-3529	TCGA-AA-3529-01Z-00-DX1.99453fef-afe8-4a43-a64f-df2d48ef9e55	0.2325	20	78	FEMALE	[Not Available]	Stage IIIC	[Not Applicable]	Colon Adenocarcinoma	[Not Available]	2007	[Not Available]	-28609	Dead	WITH TUMOR		0	[Not Available]					[Not Available]			1	0	1	0			1	0		195	17	32266	17374	39716	24824	1.08718	0.609446	5	0.142442	0.321749	1	0.00766587	0.00891162	0	Cold	23	0.117949	0	0	4	0.444444	7446	40953	14896	48403
COADREAD	TCGA-AA-3971	TCGA-AA-3971-01Z-00-DX1.348b1114-a9d5-4a37-8dfd-3bc8738fec35	0.2325	20	58	MALE	[Not Available]	Stage III	[Not Applicable]	Colon Adenocarcinoma	[Not Available]	2007	[Not Available]	-21518	Alive	TUMOR FREE	489		[Not Available]					Complete Remission/Response			0	489	0	489	0	489	0	489		92	18	8687	64532	16137	71982	1.58696	0.608939	6.09	0.309161	0.423395	1	0.0243709	0.0254157	0	Cold	0	0	0	0	0	0	13651	64532	21101	71982
COADREAD	TCGA-D5-5538	TCGA-D5-5538-01Z-00-DX1.7187bda7-9217-4395-a5e9-647357bc1c3a	0.252	40	60	FEMALE	WHITE	Stage IIIB	[Not Applicable]	Colon Adenocarcinoma	[Not Available]	2010	[Not Available]	-21974	Dead	WITH TUMOR		1661	[Not Available]				1007	Progressive Disease			1	1661	1	1661			1	1007		1371	95	54960	34350	61833	41223	7.70241	0.608831	22	0.599544	0.27727	1	0.0299451	0.0236337	0.00206813	Hot	211	0.153902	11	0.115789	18	0.193548	59540	32060	66413	38933
COADREAD	TCGA-AZ-4614	TCGA-AZ-4614-01Z-00-DX1.c1488dfe-528f-4dd4-b5f8-da81fbb4ec0b	0.252	40	71	FEMALE	WHITE	Stage IVA	[Not Applicable]	Colon Adenocarcinoma	[Not Available]	2008	[Not Available]	-26267	Dead	WITH TUMOR		172	[Not Available]					[Not Available]			1	172	1	172			1	172		1779	80	37785	19465	44658	26338	6.66554	0.607616	22	0.590571	0.285487	1	0.0224573	0.0168851	0.00292088	Hot	323	0.181563	8	0.1	14	0.194444	45800	13740	52673	20613
COADREAD	TCGA-AZ-6607	TCGA-AZ-6607-01Z-00-DX1.b0a25161-7e13-42d6-9271-ecc5ecce2232	0.252	40	69	MALE	WHITE	Stage IV	[Not Applicable]	Colon Adenocarcinoma	[Not Available]	2009	[Not Available]	-25448	Dead	WITH TUMOR		97	[Not Available]					Complete Remission/Response			1	97	1	97			1	97		698	47	85875	36640	92748	43513	3.90258	0.606511	12	0.493454	0.370906	1	0.0173312	0.0153837	0.00143472	Hot	302	0.432665	16	0.340426	20	0.465116	85875	37785	92748	44658
COADREAD	TCGA-A6-3807	TCGA-A6-3807-01Z-00-DX1.c3de2064-4f8d-4786-9ff9-2e0f44293717	0.252	40	53	FEMALE	WHITE	Stage IIIC	[Not Applicable]	Colon Adenocarcinoma	[Not Available]	2009	[Not Available]	-19624	Alive	TUMOR FREE	1054		[Not Available]					[Not Available]			0	1054	0	1054			0	1054		1098	69	139690	24045	146563	30918	6.21858	0.606293	18	0.578367	0.306945	1	0.020748	0.0147	0.00273473	Hot	205	0.186703	6	0.0869565	12	0.352941	80150	16030	87023	22903
COADREAD	TCGA-EI-6917	TCGA-EI-6917-01Z-00-DX1.ed5d8898-159f-48e5-b004-e390cb059944	0.252	40	33	MALE	WHITE	Stage IIIA	[Not Applicable]	Rectal Adenocarcinoma	[Not Available]	2010	[Not Available]	-12113	Alive	TUMOR FREE	531		[Not Available]					[Not Available]			0	531	0	531			0	531		192	24	98470	17175	105343	24048	3.0625	0.604324	8.18	0.52217	0.423785	1	0.0239754	0.0188953	0	Cold	45	0.234375	4	0.166667	7	0.318182	14885	3435	21758	10308
COADREAD	TCGA-AG-3902	TCGA-AG-3902-01Z-00-DX1.f08b9bcd-7cd8-4480-bed9-bf28f55172fd	0.2325	20	61	MALE	[Not Available]	Stage IIA	[Not Applicable]	Rectal Adenocarcinoma	[Not Available]	2007	[Not Available]	-22492	Alive	TUMOR FREE	974		[Not Available]					[Not Available]			0	974	0	974			0	974		99	17	4964	19856	12414	27306	1.33333	0.603023	7	0.190957	0.372163	1	0.0170377	0.0177314	0	Cold	2	0.020202	0	0	1	0.333333	22338	9928	29788	17378
COADREAD	TCGA-G5-6572	TCGA-G5-6572-01Z-00-DX1.7a9d5e04-f3dc-4fc7-b188-b90219e0cc50	0.252	40	56	MALE	WHITE	[Not Available]	[Not Applicable]	Rectal Adenocarcinoma	[Not Available]	2004	[Not Available]	-20475	Dead	TUMOR FREE		1432	[Not Available]					[Not Available]			1	1432	0	1432			0	1432		339	22	35495	53815	42368	60688	1.49263	0.601768	5.62	0.282427	0.415646	1	0.00571589	0.00564422	0	Cold	57	0.168142	6	0.272727	6	0.375	35495	51525	42368	58398
COADREAD	TCGA-AG-3881	TCGA-AG-3881-01Z-00-DX1.9c33e9e4-d45d-48d8-92ac-cef89814a876	0.2325	20	83	FEMALE	[Not Available]	Stage IIA	[Not Applicable]	[Not Available]	[Not Available]	2008	[Not Available]	-30467	Alive	TUMOR FREE	579		[Not Available]					[Not Available]			0	579	0	579			0	579		83	21	12410	74460	19860	81910	1.78313	0.600843	6.18	0.245496	0.375434	1	0.035391	0.0372132	0	Cold	3	0.0361446	0	0	2	0.333333	12410	63291	19860	70741
COADREAD	TCGA-AZ-4616	TCGA-AZ-4616-01Z-00-DX1.0a0f6eaa-4db6-4479-a9df-f09387f555b1	0.252	40	82	FEMALE	WHITE	Stage IV	[Not Applicable]	Colon Adenocarcinoma	[Not Available]	2009	[Not Available]	-30043	Dead	WITH TUMOR		156	[Not Available]					[Not Available]			1	156	1	156			1	156		384	42	48090	41220	54963	48093	3.56771	0.600209	10	0.437318	0.375478	1	0.0319141	0.0288816	0	Hot	50	0.130208	4	0.0952381	8	0.2	43510	43510	50383	50383
COADREAD	TCGA-AA-3947	TCGA-AA-3947-01Z-00-DX1.77005e19-8a8e-4b82-89e9-c81af9b41193	0.2325	20	60	FEMALE	[Not Available]	Stage IIB	[Not Applicable]	Colon Mucinous Adenocarcinoma	[Not Available]	2009	[Not Available]	-22035	Alive	TUMOR FREE	1004		[Not Available]					Complete Remission/Response			0	1004	0	1004	0	1004	0	1004		246	35	26061	85629	33511	93079	2.62602	0.59928	8	0.40985	0.399383	1	0.0230495	0.0219216	0	Cold	36	0.146341	7	0.2	7	0.241379	26061	84388	33511	91838
COADREAD	TCGA-QG-A5YV	TCGA-QG-A5YV-01Z-00-DX1.9B7FD3EA-D1AB-44B3-B728-820939EF56EA	0.2527	40	64	FEMALE	BLACK OR AFRICAN AMERICAN	Stage IIIC	[Not Applicable]	Colon Adenocarcinoma	[Not Available]	2011	[Not Available]	-23499	Alive	TUMOR FREE	1301		[Not Available]					Complete Remission/Response			0	1301	0	1301	0	1301	0	1301		1463	61	105064	42254	111918	49108	4.2201	0.598481	13	0.547045	0.369568	1	0.00764271	0.00612315	0.000683995	Hot	302	0.206425	7	0.114754	12	0.342857	89076	58242	95930	65096
COADREAD	TCGA-F4-6703	TCGA-F4-6703-01Z-00-DX1.28225f5d-d880-4605-831f-f22ec0272cde	0.252	40	64	MALE	WHITE	Stage IIA	[Not Applicable]	Colon Adenocarcinoma	[Not Available]	2011	[Not Available]	-23644	Alive	TUMOR FREE	1456		[Not Available]					Complete Remission/Response			0	1456	0	1456	0	1456	0	1456		849	88	96180	65265	103053	72138	7.57362	0.598007	21	0.585282	0.289799	1	0.0369502	0.0210281	0.00235849	Hot	214	0.252061	20	0.227273	21	0.247059	96180	64120	103053	70993
COADREAD	TCGA-AA-A004	TCGA-AA-A004-01Z-00-DX1.2576461E-7FA3-4CC6-8CC3-58D8E88CE04D	0.2325	20	76	MALE	[Not Available]	Stage IIA	[Not Applicable]	Colon Adenocarcinoma	[Not Available]	2009	[Not Available]	-27943	Alive	TUMOR FREE	424		[Not Available]					Complete Remission/Response			0	424	0	424	0	424	0	424		253	42	27302	28543	34752	35993	3.77866	0.597361	10.48	0.509494	0.376546	1	0.0524133	0.0450725	0	Hot	22	0.0869565	0	0	6	0.176471	31025	35989	38475	43439
COADREAD	TCGA-AA-3680	TCGA-AA-3680-01Z-00-DX1.9eef1b8f-c3c1-486f-83e7-a88182ce892a	0.2325	20	67	FEMALE	[Not Available]	Stage IV	[Not Applicable]	Colon Adenocarcinoma	[Not Available]	2006	[Not Available]	-24655	Dead	WITH TUMOR		335	[Not Available]					Progressive Disease			1	335	1	335			1	335		102	23	13651	27302	21101	34752	1.66667	0.597175	5.99	0.270588	0.374582	1	0.0242542	0.0236973	0	Cold	2	0.0196078	2	0.0869565	2	0.0952381	12410	27302	19860	34752
COADREAD	TCGA-AA-3679	TCGA-AA-3679-01Z-00-DX1.b3445f8e-b143-4f24-9edd-8abdcb6b139b	0.2325	20	59	MALE	[Not Available]	Stage IV	[Not Applicable]	Colon Adenocarcinoma	[Not Available]	2006	[Not Available]	-21611	Alive	WITH TUMOR	457		[Not Available]					Progressive Disease			0	457	0	457			0	457		141	33	16133	28543	23583	35993	2.43972	0.596072	8.6	0.407419	0.431042	1	0.0333021	0.0332406	0	Cold	9	0.0638298	1	0.030303	2	0.222222	32266	6205	39716	13655
COADREAD	TCGA-D5-6530	TCGA-D5-6530-01Z-00-DX1.5c4bbcd1-51ba-467d-93f9-f2a9e7c5e010	0.252	40	53	MALE	WHITE	Stage I	[Not Applicable]	Colon Adenocarcinoma	[Not Available]	2010	[Not Available]	-19591	Alive	TUMOR FREE	621		[Not Available]					[Not Available]			0	621	0	621			0	621		857	32	80150	61830	87023	68703	2.70712	0.594854	10	0.422857	0.411795	1	0.00565821	0.00506446	0	Cold	78	0.0910152	3	0.09375	5	0.208333	114500	56105	121373	62978
COADREAD	TCGA-AA-3989	TCGA-AA-3989-01Z-00-DX1.792D9A97-E06B-4F8C-8181-C4E5BD8B9A59	0.2325	20	84	MALE	[Not Available]	Stage IV	[Not Applicable]	Colon Adenocarcinoma	[Not Available]	2009	[Not Available]	-30712	Dead	WITH TUMOR		242	[Not Available]					[Unknown]			1	242	1	242			1	242		30	8	43435	53363	50885	60813	0.733333	0.594601	3	0.133333	0.339935	1	0.0264368	0.0360927	0	Cold	0	0	0	0	1	0.5	26061	69496	33511	76946
COADREAD	TCGA-AG-4021	TCGA-AG-4021-01Z-00-DX1.6ba4cace-d21a-4615-bb4b-1b68673b15f0	0.2325	20	84	FEMALE	[Not Available]	Stage IV	[Not Applicable]	Rectal Adenocarcinoma	[Not Available]	2005	[Not Available]	-31015	Dead	WITH TUMOR		121	[Not Available]				0	[Not Available]			1	121	1	121			1	0		153	21	37230	11169	44680	18619	1.62092	0.593349	6	0.295425	0.425376	1	0.0143963	0.0146922	0	Cold	15	0.0980392	3	0.142857	4	0.4	34748	19856	42198	27306
COADREAD	TCGA-A6-A567	TCGA-A6-A567-01Z-00-DX1.F941874E-9BF7-4E8B-908C-41A638D62275	0.2465	40	56	MALE	BLACK OR AFRICAN AMERICAN	Stage IV	[Not Applicable]	Colon Adenocarcinoma	[Not Available]	2007	[Not Available]	-20493	Dead	WITH TUMOR		1881	[Not Available]	Metastatic			612	[Unknown]			1	1881	1	1881			1	612		410	28	14052	33959	21079	40986	2.59512	0.592893	8	0.392698	0.411605	1	0.0105123	0.00854215	0	Cold	66	0.160976	6	0.214286	9	0.391304	105390	26933	112417	33960
COADREAD	TCGA-AA-A02J	TCGA-AA-A02J-01Z-00-DX1.1326204B-9264-482C-9F75-795DD085C0DF	0.2325	20	70	FEMALE	[Not Available]	Stage IV	[Not Applicable]	Colon Adenocarcinoma	[Not Available]	2008	[Not Available]	-25749	Dead	WITH TUMOR		153	[Not Available]					[Not Available]			1	153	1	153			1	153		89	18	34748	22338	42198	29788	2.04494	0.592639	7	0.303317	0.410141	1	0.0370683	0.0323365	0	Cold	0	0	1	0.0555556	2	0.166667	35989	19856	43439	27306
COADREAD	TCGA-DM-A0XF	TCGA-DM-A0XF-01Z-00-DX1.6FD3D3CF-A1E2-4F4E-BF02-F81B1A1061CC	0.2468	40	68	FEMALE	WHITE	Stage IIIC	[Not Applicable]	[Discrepancy]	[Not Available]	1999	[Not Available]	-25032	Dead			1162	[Not Available]					[Not Available]			1	1162		1162			0	1162		910	70	24549	33901	31567	40919	5.45495	0.589977	16	0.592755	0.330463	1	0.0198247	0.0165088	0.00220022	Hot	235	0.258242	22	0.314286	29	0.47541	28056	35070	35074	42088
COADREAD	TCGA-DC-6156	TCGA-DC-6156-01Z-00-DX1.102feb5c-0dff-4d7b-9b3b-d66383e8a4ff	0.252	40	62	MALE	WHITE	Stage IVA	[Not Applicable]	Rectal Adenocarcinoma	[Not Available]	2010	[Not Available]	-22706	Alive	WITH TUMOR	943		[Not Available]				30	[Not Applicable]			0	943	0	943			1	30		1197	66	89310	57250	96183	64123	6.00167	0.589901	16	0.583413	0.326233	1	0.0261086	0.0202859	0.00083612	Hot	124	0.103592	9	0.136364	10	0.15873	87020	57250	93893	64123
COADREAD	TCGA-AA-A00Q	TCGA-AA-A00Q-01Z-00-DX1.D427F78B-6640-400B-B8F8-B5568B1C4321	0.2325	20	66	FEMALE	[Not Available]	Stage IIIB	[Not Applicable]	Colon Adenocarcinoma	[Not Available]	2008	[Not Available]	-24199	Alive	TUMOR FREE	1278		[Not Available]					Complete Remission/Response			0	1278	0	1278	0	1278	0	1278		81	18	49640	6205	57090	13655	1.62963	0.58987	5.2	0.311111	0.429949	1	0.029892	0.0314098	0	Cold	3	0.037037	2	0.111111	3	0.1875	49640	7446	57090	14896
COADREAD	TCGA-D5-6926	TCGA-D5-6926-01Z-00-DX1.3830423a-3587-432b-9a6c-84f838e49fe6	0.252	40	65	MALE	WHITE	Stage IIIB	[Not Applicable]	Colon Adenocarcinoma	[Not Available]	2011	[Not Available]	-23768	Alive	TUMOR FREE	275		[Not Available]					[Not Available]			0	275	0	275			0	275		593	59	10305	12595	17178	19468	5.75717	0.589746	16	0.593037	0.32262	1	0.0285533	0.0200104	0.0027027	Hot	243	0.409781	21	0.355932	24	0.489796	8015	16030	14888	22903
COADREAD	TCGA-F4-6806	TCGA-F4-6806-01Z-00-DX1.483d0fc7-220c-4b62-8c9e-a1004ce7450c	0.252	40	59	FEMALE	WHITE	Stage I	[Not Applicable]	Colon Adenocarcinoma	[Not Available]	2011	[Not Available]	-21625	Alive	WITH TUMOR	1260		[Not Available]	Metastatic			336	Complete Remission/Response			0	1260	0	1260	1	336	1	336		1762	101	19465	53815	26338	60688	6.50511	0.589388	24.39	0.571094	0.274207	1	0.0345179	0.0172157	0.00255537	Hot	198	0.112372	15	0.148515	16	0.170213	20610	53815	27483	60688
COADREAD	TCGA-AU-3779	TCGA-AU-3779-01Z-00-DX1.4134005A-8A79-46DC-8737-B3C8AAC2DFCA	0.2527	40	80	FEMALE	WHITE	Stage IIA	[Not Applicable]	Colon Adenocarcinoma	[Not Available]	2010	[Not Available]	-29460	Alive	TUMOR FREE	441		[Not Available]					[Unknown]			0	441	0	441			0	441		234	49	30834	14846	37688	21700	4.96581	0.589252	14	0.577705	0.331572	1	0.0625236	0.0449673	0.00858369	Hot	24	0.102564	7	0.142857	7	0.142857	30834	14846	37688	21700
COADREAD	TCGA-A6-6140	TCGA-A6-6140-01Z-00-DX1.f34d99be-25dd-4811-9155-0dbb53e849ac	0.252	40	62	MALE	WHITE	Stage IIA	[Not Applicable]	Colon Adenocarcinoma	[Not Available]	2011	[Not Available]	-22835	Alive	TUMOR FREE	734		[Not Available]					Complete Remission/Response			0	734	0	734	0	734	0	734		807	72	57250	11450	64123	18323	8.90211	0.589238	28	0.679792	0.23573	1	0.0321671	0.0150567	0.00989749	Hot	74	0.0916976	8	0.111111	9	0.1875	57250	8015	64123	14888
COADREAD	TCGA-A6-3809	TCGA-A6-3809-01Z-00-DX1.c26f03e8-c285-4a66-925d-ae9cba17d7b3	0.252	40	71	FEMALE	WHITE	Stage IIB	[Not Applicable]	Colon Mucinous Adenocarcinoma	[Not Available]	2009	[Not Available]	-26274	Alive	TUMOR FREE	996		[Not Available]					[Not Available]			0	996	0	996			0	996		618	79	6870	10305	13743	17178	8.87055	0.589189	25	0.627905	0.254784	1	0.0498786	0.0267361	0.00486224	Hot	90	0.145631	11	0.139241	12	0.179104	3435	11450	10308	18323
COADREAD	TCGA-CK-6751	TCGA-CK-6751-01Z-00-DX1.df9e123a-c44c-4cc5-82de-ba7c4dbcb444	0.252	40	88	FEMALE	WHITE	Stage I	[Not Applicable]	Colon Mucinous Adenocarcinoma	[Not Available]	2002	[Not Available]	-32354	Alive	TUMOR FREE	3780		[Not Available]					[Not Available]			0	3780	0	3780			0	3780		393	53	6870	21755	13743	28628	4.58524	0.588188	13	0.560274	0.352948	1	0.0350601	0.0294343	0.00255102	Hot	33	0.0839695	2	0.0377358	5	0.104167	8015	19465	14888	26338
COADREAD	TCGA-AG-4008	TCGA-AG-4008-01Z-00-DX1.2bb4f9eb-8717-4170-98aa-6a28b4242994	0.2325	20	63	MALE	[Not Available]	Stage IIA	[Not Applicable]	Rectal Adenocarcinoma	[Not Available]	2008	[Not Available]	-23192	Alive	TUMOR FREE	518		[Not Available]					Complete Remission/Response			0	518	0	518	0	518	0	518		42	12	14892	12410	22342	19860	1	0.58757	3	0.214286	0.383671	1	0.0267131	0.0315144	0	Cold	3	0.0714286	1	0.0833333	2	0.5	3723	11169	11173	18619
COADREAD	TCGA-AA-3561	TCGA-AA-3561-01Z-00-DX1.1b5a2925-53f9-470f-a62c-cc2e5d5abb58	0.2325	20	72	MALE	[Not Available]	Stage IIA	[Not Applicable]	Colon Adenocarcinoma	[Not Available]	2009	[Not Available]	-26420	Alive	TUMOR FREE	424		[Not Available]					Complete Remission/Response			0	424	0	424	0	424	0	424		98	14	35989	86870	43439	94320	1.53061	0.587216	6.03	0.235763	0.389886	1	0.0238852	0.0228268	0	Cold	7	0.0714286	0	0	3	0.6	53363	67014	60813	74464
COADREAD	TCGA-AA-3815	TCGA-AA-3815-01Z-00-DX1.d6823390-73c1-431f-b480-0954f4df8224	0.2325	20	65	FEMALE	[Not Available]	Stage IIA	[Not Applicable]	Colon Adenocarcinoma	[Not Available]	2007	[Not Available]	-23922	Alive	TUMOR FREE	1005		[Not Available]					Complete Remission/Response			0	1005	0	1005	0	1005	0	1005		130	14	32266	78183	39716	85633	1.07692	0.587011	4	0.15	0.326762	1	0.0110376	0.0125052	0	Cold	5	0.0384615	0	0	1	0.5	19856	7446	27306	14896
COADREAD	TCGA-AF-3914	TCGA-AF-3914-01Z-00-DX1.d7bb7792-df51-498b-9d16-fc26e219249f	0.252	40	39	MALE	WHITE	Stage IIIB	[Not Applicable]	Rectal Adenocarcinoma	[Not Available]	2010	[Not Available]	-14426	Alive	WITH TUMOR	1146		[Not Available]	Locoregional Disease			846	Complete Remission/Response			0	1146	0	1146	1	846	1	846		327	27	5725	18320	12598	25193	2.38532	0.586127	9	0.344223	0.390747	1	0.0139596	0.0122117	0	Cold	30	0.0917431	1	0.037037	3	0.157895	107630	22900	114503	29773
COADREAD	TCGA-CM-4743	TCGA-CM-4743-01Z-00-DX1.f54a6355-5623-498c-96b9-2ff1de6576c6	0.252	40	69	MALE	WHITE	Stage IIA	[Not Applicable]	Colon Adenocarcinoma	[Not Available]	2010	[Not Available]	-25291	Alive	TUMOR FREE	701		[Not Available]					Complete Remission/Response			0	701	0	701	0	701	0	701		1908	67	24045	67555	30918	74428	6.56604	0.585624	20	0.582888	0.29002	1	0.0182055	0.011584	0.00137214	Hot	175	0.0917191	2	0.0298507	9	0.214286	38930	58395	45803	65268
COADREAD	TCGA-CM-4751	TCGA-CM-4751-01Z-00-DX1.F72E1883-5293-4351-A8DC-C4EA5D8F797C	0.252	40	62	MALE	WHITE	Stage IIIB	[Not Applicable]	Colon Adenocarcinoma	[Not Available]	2009	[Not Available]	-22891	Alive	TUMOR FREE	822		[Not Available]					Complete Remission/Response			0	822	0	822	0	822	0	822		923	71	73280	8015	80153	14888	6.01733	0.582799	17	0.565951	0.323444	1	0.0278698	0.019351	0.0016269	Hot	104	0.112676	7	0.0985915	11	0.174603	73280	13740	80153	20613
COADREAD	TCGA-CM-6172	TCGA-CM-6172-01Z-00-DX1.a5d23c88-a173-46a2-b8dd-6d873b8216c7	0.252	40	70	FEMALE	WHITE	Stage IIIB	[Not Applicable]	Colon Adenocarcinoma	[Not Available]	2010	[Not Available]	-25902	Alive	TUMOR FREE	335		[Not Available]					[Not Available]			0	335	0	335			0	335		164	35	53815	32060	60688	38933	2.97561	0.582628	8	0.499879	0.415956	1	0.0397757	0.0324906	0	Cold	11	0.0670732	1	0.0285714	3	0.130435	50380	34350	57253	41223
COADREAD	TCGA-AZ-4313	TCGA-AZ-4313-01Z-00-DX1.5e7ecf69-d1fd-4997-9dcc-ab8e9f10b423	0.252	40	51	FEMALE	WHITE	Stage I	[Not Applicable]	Colon Adenocarcinoma	[Not Available]	2007	[Not Available]	-18765	Alive	TUMOR FREE	2310		[Not Available]					Complete Remission/Response			0	2310	0	2310	0	2310	0	2310		357	65	20610	36640	27483	43513	6.93557	0.582019	22	0.578709	0.298584	1	0.0688441	0.0388905	0.00421348	Hot	32	0.0896359	7	0.107692	7	0.107692	20610	36640	27483	43513
COADREAD	TCGA-AG-A01N	TCGA-AG-A01N-01Z-00-DX1.E2436F26-E5BE-446A-8F90-0867EA07381A	0.2325	20	68	FEMALE	[Not Available]	Stage IV	[Not Applicable]	Rectal Adenocarcinoma	[Not Available]	2009	[Not Available]	-25049	Alive	WITH TUMOR	943		[Not Available]					Partial Remission/Response			0	943	0	943			0	943		85	18	16133	76942	23583	84392	2.09412	0.581587	7	0.355798	0.415396	1	0.0354482	0.0292197	0	Cold	11	0.129412	4	0.222222	5	0.416667	13651	75701	21101	83151
COADREAD	TCGA-DM-A280	TCGA-DM-A280-01Z-00-DX1.e7cfcec1-e284-4b94-80c2-cbb3186f7c6f	0.2468	40	70	FEMALE	WHITE	Stage IIA	[Not Applicable]	Colon Mucinous Adenocarcinoma	[Not Available]	1998	[Not Available]	-25649	Dead		236	236	[Not Available]					[Not Available]			1	236		236			0	236		1012	74	49098	36239	56116	43257	7.8498	0.581353	21	0.596689	0.283667	1	0.0384251	0.0232615	0.00346192	Hot	151	0.149209	8	0.108108	11	0.261905	45591	40915	52609	47933
COADREAD	TCGA-AA-A00N	TCGA-AA-A00N-01Z-00-DX1.79D0A833-8411-486B-9BED-7B5E203D02F2	0.2325	20	75	MALE	[Not Available]	Stage IIB	[Not Applicable]	Colon Mucinous Adenocarcinoma	[Not Available]	2008	[Not Available]	-27667	Dead	WITH TUMOR		122	[Not Available]					[Not Available]			1	122	1	122			1	122		51	12	3723	21097	11173	28547	1.17647	0.580505	4	0.271242	0.430282	1	0.0257516	0.0266673	0	Cold	1	0.0196078	1	0.0833333	1	0.142857	1241	18615	8691	26065
COADREAD	TCGA-A6-4107	TCGA-A6-4107-01Z-00-DX1.89bf3dd5-72a6-49cc-9857-df2c36884029	0.252	40	57	FEMALE	WHITE	Stage IIIB	[Not Applicable]	Colon Adenocarcinoma	[Not Available]	2010	[Not Available]	-21064	Alive	TUMOR FREE	987		[Not Available]					Complete Remission/Response			0	987	0	987	0	987	0	987		330	43	2290	8015	9163	14888	5.15152	0.579835	16.71	0.583563	0.333253	1	0.0392621	0.0239322	0.00607903	Hot	43	0.130303	6	0.139535	7	0.25	8015	4580	14888	11453
COADREAD	TCGA-AD-6899	TCGA-AD-6899-01Z-00-DX1.646f5e1a-212f-4b15-8689-8b55f7ba8c47	0.252	40	84	MALE	WHITE	Stage IIIC	[Not Applicable]	Colon Mucinous Adenocarcinoma	[Not Available]	2011	[Not Available]	-30693	Dead	TUMOR FREE		176	[Not Available]					Complete Remission/Response			1	176	0	176	0	176	0	176		59	25	19465	3435	26338	10308	3.35593	0.579179	9	0.505636	0.414821	1	0.0854471	0.062338	0.0172414	Cold	0	0	1	0.04	1	0.0666667	18320	0	25193	6873
COADREAD	TCGA-AA-3980	TCGA-AA-3980-01Z-00-DX1.93383cb9-59a7-431d-b268-3c3d59a1120e	0.2325	20	89	FEMALE	[Not Available]	Stage I	[Not Applicable]	Colon Adenocarcinoma	[Not Available]	2009	[Not Available]	-32630	Alive	TUMOR FREE	822		[Not Available]					Complete Remission/Response			0	822	0	822	0	822	0	822		44	9	9928	81906	17378	89356	0.863636	0.578722	3	0.204545	0.370748	1	0.0256695	0.033368	0	Cold	3	0.0681818	2	0.222222	2	0.25	9928	78183	17378	85633
COADREAD	TCGA-AG-3601	TCGA-AG-3601-01Z-00-DX1.30ac783e-ba70-49ef-8be7-a37c48559535	0.2325	20	68	MALE	[Not Available]	Stage IIIB	[Not Applicable]	Rectal Adenocarcinoma	[Not Available]	2007	[Not Available]	-24837	Alive	WITH TUMOR	0		[Not Available]					[Not Available]			0	0	0	0			0	0		41	11	32266	40953	39716	48403	0.682927	0.578622	3	0.138211	0.320701	1	0.020935	0.0292824	0	Cold	0	0	0	0	0	0	21097	17374	28547	24824
COADREAD	TCGA-EI-6509	TCGA-EI-6509-01Z-00-DX1.3676fab0-3e79-4b57-b592-c1af5aee40f6	0.252	40	53	MALE	WHITE	Stage IIIC	[Not Applicable]	Rectal Adenocarcinoma	[Not Available]	2010	[Not Available]	-19666	Alive	WITH TUMOR	517		[Not Available]	Metastatic			90	[Not Available]			0	517	0	517			1	90		574	105	54960	2290	61833	9163	9.36237	0.578578	23.27	0.598345	0.256915	1	0.106443	0.0549209	0.0121655	Hot	68	0.118467	13	0.12381	17	0.204819	58395	0	65268	6873
COADREAD	TCGA-AA-3811	TCGA-AA-3811-01Z-00-DX1.369d7946-911e-4e97-8ae7-32ef12b6b106	0.2325	20	84	FEMALE	[Not Available]	Stage III	[Not Applicable]	Colon Adenocarcinoma	[Not Available]	2007	[Not Available]	-30893	Dead	WITH TUMOR		306	[Not Available]					[Unknown]			1	306	1	306			1	306		150	26	6205	86870	13655	94320	1.96	0.578456	7	0.317873	0.418608	1	0.0198512	0.0170324	0	Cold	45	0.3	9	0.346154	9	0.346154	6205	86870	13655	94320
COADREAD	TCGA-CM-4748	TCGA-CM-4748-01Z-00-DX1.e6307e86-29c5-4018-a94a-77fae9b08123	0.252	40	53	MALE	WHITE	Stage IIIB	[Not Applicable]	Colon Mucinous Adenocarcinoma	[Not Available]	2010	[Not Available]	-19509	Alive	TUMOR FREE	792		[Not Available]					Complete Remission/Response			0	792	0	792	0	792	0	792		168	18	13740	59540	20613	66413	1.42857	0.578099	5	0.29623	0.405214	1	0.0136269	0.0145813	0	Cold	28	0.166667	0	0	3	0.375	12595	42365	19468	49238
COADREAD	TCGA-D5-6929	TCGA-D5-6929-01Z-00-DX1.5e555bba-87b2-440c-b6d4-e6fec3f7bf3a	0.252	40	49	FEMALE	WHITE	Stage IV	[Not Applicable]	Colon Adenocarcinoma	[Not Available]	2011	[Not Available]	-17919	Alive	TUMOR FREE	408		[Not Available]					[Not Available]			0	408	0	408			0	408		2093	109	109920	61830	116793	68703	9.53368	0.577189	25.08	0.601326	0.247005	1	0.0486274	0.0242148	0.00286807	Hot	284	0.13569	13	0.119266	25	0.277778	100760	65265	107633	72138
COADREAD	TCGA-G5-6235	TCGA-G5-6235-01Z-00-DX1.c78c95d4-933c-4057-81a4-2fab3ee4a187	0.252	40	72	MALE	WHITE	Stage IIIB	[Not Applicable]	Rectal Adenocarcinoma	[Not Available]	2007	[Not Available]	-26348	Alive	TUMOR FREE	1696		[Not Available]				1042	[Not Available]			0	1696	0	1696			1	1042		980	74	61830	37785	68703	44658	6.37143	0.576217	18.21	0.608542	0.308196	1	0.0222008	0.0163957	0.00306435	Hot	117	0.119388	5	0.0675676	8	0.242424	21755	42365	28628	49238
COADREAD	TCGA-CA-5256	TCGA-CA-5256-01Z-00-DX1.67cc2ca1-40df-4e76-be88-dfd93e20e017	0.252	40	54	FEMALE	ASIAN	Stage IIA	[Not Applicable]	Colon Adenocarcinoma	[Not Available]	2010	[Not Available]	-19785	Alive	TUMOR FREE	379		[Not Available]					Complete Remission/Response			0	379	0	379	0	379	0	379		295	28	19465	36640	26338	43513	2.67797	0.575222	8	0.452104	0.430147	1	0.013963	0.0110185	0	Cold	47	0.159322	3	0.107143	7	0.411765	25190	22900	32063	29773
COADREAD	TCGA-A6-A5ZU	TCGA-A6-A5ZU-01Z-00-DX1.8E7A136C-46C4-4233-A747-EBDC4F3227FB	0.2465	40	59	MALE	BLACK OR AFRICAN AMERICAN	Stage IIIB	[Not Applicable]	Colon Adenocarcinoma	[Not Available]	2013	[Not Available]	-21554	Alive	TUMOR FREE	293		[Not Available]					Complete Remission/Response			0	293	0	293	0	293	0	293		429	87	7026	71431	14053	78458	9.67832	0.574685	24	0.653274	0.221575	1	0.0882929	0.0410791	0.0222795	Hot	45	0.104895	6	0.0689655	11	0.192982	9368	67918	16395	74945
COADREAD	TCGA-AG-A002	TCGA-AG-A002-01Z-00-DX1.C778D6F9-BCEF-4521-9E6D-3A940CFEB909	0.2325	20	35	MALE	[Not Available]	Stage I	[Not Applicable]	Rectal Adenocarcinoma	[Not Available]	2009	[Not Available]	-13090	Alive	TUMOR FREE	638		[Not Available]					Complete Remission/Response			0	638	0	638	0	638	0	638		187	27	8687	18615	16137	26065	2.31016	0.57354	7.14	0.358773	0.389867	1	0.0272934	0.0258092	0	Cold	11	0.0588235	1	0.037037	3	0.176471	34748	17374	42198	24824
COADREAD	TCGA-5M-AAT6	TCGA-5M-AAT6-01Z-00-DX1.8834C952-14E3-4491-8156-52FC917BB014	0.2525	40	40	FEMALE	BLACK OR AFRICAN AMERICAN	Stage IV	[Not Applicable]	Colon Adenocarcinoma	[Not Available]	2009	[Not Available]	-14852	Dead	WITH TUMOR		290	[Not Available]				219	Progressive Disease			1	290	1	290			1	219		2359	100	94869	13716	101729	20576	6.87495	0.572952	20	0.596841	0.270724	1	0.0236509	0.0178588	0.0021784	Hot	256	0.108521	11	0.11	14	0.259259	93726	20574	100586	27434
COADREAD	TCGA-D5-6531	TCGA-D5-6531-01Z-00-DX1.32241731-5890-424e-96d5-b897e770f03c	0.252	40	75	MALE	WHITE	Stage IIA	[Not Applicable]	Colon Adenocarcinoma	[Not Available]	2010	[Not Available]	-27633	Alive	TUMOR FREE	540		[Not Available]					[Not Available]			0	540	0	540			0	540		352	69	54960	21755	61833	28628	7.57955	0.572889	17	0.614094	0.286805	1	0.100352	0.0554602	0.0042735	Hot	18	0.0511364	3	0.0434783	6	0.125	48090	27480	54963	34353
COADREAD	TCGA-NH-A50V	TCGA-NH-A50V-01Z-00-DX1.408BA0A6-E569-4464-A8CB-D6553A4DF9E0	0.2456	40	69	MALE	BLACK OR AFRICAN AMERICAN	Stage IIIB	[Not Applicable]	Colon Adenocarcinoma	[Not Available]	2012	[Not Available]	-25467	Alive	TUMOR FREE	588		[Not Available]					Complete Remission/Response			0	588	0	588	0	588	0	588		423	28	82250	58750	89302	65802	2.487	0.572826	8	0.447471	0.417613	1	0.0100526	0.00852499	0	Cold	49	0.115839	2	0.0714286	6	0.272727	36425	56400	43477	63452
COADREAD	TCGA-3L-AA1B	TCGA-3L-AA1B-01Z-00-DX2.17CE3683-F4B1-4978-A281-8F620C4D77B4	0.2527	40	61	FEMALE	BLACK OR AFRICAN AMERICAN	Stage I	[Not Applicable]	Colon Adenocarcinoma	[Not Available]	2013	[Not Available]	-22379	Alive	TUMOR FREE	475		[Not Available]					Complete Remission/Response			0	475	0	475	0	475	0	475		432	49	57100	27408	63954	34262	4.47222	0.571804	12	0.521017	0.351057	1	0.0370615	0.0313458	0.00232019	Hot	43	0.099537	6	0.122449	8	0.2	55958	30834	62812	37688
COADREAD	TCGA-AA-3526	TCGA-AA-3526-01Z-00-DX1.82876320-2866-4ffa-81d7-3278f7150fc3	0.2325	20	57	MALE	[Not Available]	Stage I	[Not Applicable]	Colon Adenocarcinoma	[Not Available]	2007	[Not Available]	-21123	Alive	TUMOR FREE	580		[Not Available]					Complete Remission/Response			0	580	0	580	0	580	0	580		109	27	38471	105485	45921	112935	2.18349	0.571129	6	0.309611	0.376445	1	0.0480246	0.0463616	0	Cold	3	0.0275229	1	0.037037	2	0.0869565	37230	107967	44680	115417
COADREAD	TCGA-AG-A00Y	TCGA-AG-A00Y-01Z-00-DX1.E98EC504-95CA-4C34-924C-D40ADF323617	0.2325	20	68	MALE	[Not Available]	Stage IIA	[Not Applicable]	Rectal Adenocarcinoma	[Not Available]	2008	[Not Available]	-24837	Alive	TUMOR FREE	700		[Not Available]				123	Complete Remission/Response			0	700	0	700	1	123	1	123		146	32	38471	71978	45921	79428	3.13699	0.569796	9	0.395934	0.387069	1	0.0434253	0.031462	0.00689655	Cold	5	0.0342466	2	0.0625	3	0.103448	42194	71978	49644	79428
COADREAD	TCGA-AZ-4684	TCGA-AZ-4684-01Z-00-DX1.1c29deb2-b0e2-4788-a3e8-83ecab7f9208	0.252	40	49	MALE	WHITE	Stage IVA	[Not Applicable]	Colon Adenocarcinoma	[Not Available]	2006	[Not Available]	-18252	Alive	WITH TUMOR	1977		[Not Available]				411	[Not Available]			0	1977	0	1977			1	411		603	28	77860	12595	84733	19468	2.49088	0.569192	8	0.408909	0.416903	1	0.00728826	0.0065397	0	Cold	97	0.160862	2	0.0714286	7	0.333333	29770	6870	36643	13743
COADREAD	TCGA-DC-6155	TCGA-DC-6155-01Z-00-DX1.1a582653-3865-42d5-bf6c-2a05126e90ef	0.252	40	31	FEMALE	WHITE	Stage IIIA	[Not Applicable]	Rectal Adenocarcinoma	[Not Available]	2010	[Not Available]	-11381	Alive	TUMOR FREE	425		[Not Available]					[Not Available]			0	425	0	425			0	425		4040	215	113355	60685	120228	67558	19.6292	0.568367	50.61	0.647171	0.150179	1	0.0464761	0.00944956	0.0338928	Hot	598	0.14802	47	0.218605	47	0.218605	113355	60685	120228	67558
COADREAD	TCGA-AG-4001	TCGA-AG-4001-01Z-00-DX1.1dbafe58-de6b-47a0-9b47-15c5f9401bef	0.2325	20	74	FEMALE	[Not Available]	Stage IIA	[Not Applicable]	Rectal Adenocarcinoma	[Not Available]	2009	[Not Available]	-27302	Alive	TUMOR FREE	1096		[Not Available]					[Not Available]			0	1096	0	1096			0	1096		173	26	33507	74460	40957	81910	2.79769	0.568334	9.28	0.538893	0.429555	1	0.0290434	0.0208854	0	Cold	21	0.121387	4	0.153846	4	0.2	44676	63291	52126	70741
COADREAD	TCGA-DM-A28M	TCGA-DM-A28M-01Z-00-DX1.055b2d62-8a1e-4bdf-a49e-123ad0de657b	0.2468	40	63	MALE	WHITE	Stage IIA	[Not Applicable]	Colon Adenocarcinoma	[Not Available]	2003	[Not Available]	-23043	Alive		2895		[Not Available]					[Not Available]			0	2895	0	2895			0	2895		277	32	11690	40915	18708	47933	2.00722	0.567229	6.24	0.371961	0.422569	1	0.0144716	0.0172487	0	Cold	52	0.187726	8	0.25	9	0.333333	12859	39746	19877	46764
COADREAD	TCGA-AG-A02G	TCGA-AG-A02G-01Z-00-DX1.E9848C07-0DFC-48E7-AA9F-9BF783676468	0.2325	20	66	MALE	[Not Available]	Stage IV	[Not Applicable]	Rectal Adenocarcinoma	[Not Available]	2007	[Not Available]	-24259	Dead	WITH TUMOR		1185	[Not Available]				578	Partial Remission/Response			1	1185	1	1185			1	578		200	22	17374	9928	24824	17378	1.88	0.566898	6	0.343964	0.42705	1	0.0128266	0.0109766	0	Cold	12	0.06	0	0	3	0.166667	13651	19856	21101	27306
COADREAD	TCGA-AG-A00H	TCGA-AG-A00H-01Z-00-DX1.489EB8DD-4956-4AE4-97E1-32AB58CD6972	0.2325	20	75	MALE	[Not Available]	Stage IIA	[Not Applicable]	Rectal Adenocarcinoma	[Not Available]	2008	[Not Available]	-27485	Alive	WITH TUMOR	790		[Not Available]				790	Progressive Disease			0	790	0	790			1	790		95	15	17374	73219	24824	80669	1.45263	0.566719	5	0.270877	0.416115	1	0.0175812	0.0164056	0	Cold	4	0.0421053	0	0	2	0.5	22338	2482	29788	9932
COADREAD	TCGA-CM-6163	TCGA-CM-6163-01Z-00-DX1.012a7433-73bb-4584-957b-f92c8877a114	0.252	40	74	MALE	WHITE	Stage I	[Not Applicable]	Colon Adenocarcinoma	[Not Available]	2010	[Not Available]	-27150	Alive	TUMOR FREE	427		[Not Available]					[Not Available]			0	427	0	427			0	427		758	62	43510	29770	50383	36643	5.48813	0.565371	15	0.573289	0.314327	1	0.0230995	0.0167523	0.00178335	Hot	81	0.10686	8	0.129032	10	0.188679	141980	33205	148853	40078
COADREAD	TCGA-DT-5265	TCGA-DT-5265-01Z-00-DX1.563f09af-8bbe-45cd-9c6d-85a96255e67f	0.252	40	51	MALE	ASIAN	Stage II	[Not Applicable]	Rectal Mucinous Adenocarcinoma	[Not Available]	2010	[Not Available]	-18669	Alive	TUMOR FREE	384		[Not Available]					Complete Remission/Response			0	384	0	384	0	384	0	384		388	40	42365	36640	49238	43513	2.7732	0.565105	10.13	0.477958	0.408407	1	0.0161506	0.0162746	0	Hot	63	0.162371	7	0.175	8	0.285714	40075	33205	46948	40078
COADREAD	TCGA-AZ-6603	TCGA-AZ-6603-01Z-00-DX1.e39d6a8c-a738-4d63-b094-11be49fac828	0.252	40	77	FEMALE	WHITE	[Not Available]	[Not Applicable]	Colon Adenocarcinoma	[Not Available]	2002	[Not Available]	-28424	Dead	TUMOR FREE		899	[Not Available]					Complete Remission/Response			1	899	0	899	0	899	0	899		1712	104	66410	2290	73283	9163	8.78972	0.564499	25	0.616894	0.245169	1	0.0289592	0.0172077	0.00428599	Hot	261	0.152453	20	0.192308	23	0.23	65265	2290	72138	9163
COADREAD	TCGA-AG-A015	TCGA-AG-A015-01Z-00-DX1.F3BAA1C8-4378-4228-A9EE-B69CA9973730	0.2325	20	64	FEMALE	[Not Available]	Stage I	[Not Applicable]	Rectal Adenocarcinoma	[Not Available]	2009	[Not Available]	-23496	Alive	TUMOR FREE	1096		[Not Available]				518	[Not Available]			0	1096	0	1096			1	518		95	13	38471	33507	45921	40957	0.968421	0.563556	4.06	0.195789	0.380773	1	0.0118701	0.0131759	0	Cold	6	0.0631579	0	0	2	0.333333	47158	26061	54608	33511
COADREAD	TCGA-AA-A02Y	TCGA-AA-A02Y-01Z-00-DX1.D1EE29E8-A27E-4035-807B-324A63239116	0.2325	20	73	MALE	[Not Available]	Stage I	[Not Applicable]	Colon Adenocarcinoma	[Not Available]	2007	[Not Available]	-26724	Alive	TUMOR FREE	1216		[Not Available]					Complete Remission/Response			0	1216	0	1216	0	1216	0	1216		70	14	31025	79424	38475	86874	1.22857	0.563374	4.62	0.229524	0.392895	1	0.0236025	0.0240341	0	Cold	0	0	0	0	0	0	40953	58327	48403	65777
COADREAD	TCGA-AG-3593	TCGA-AG-3593-01Z-00-DX1.d3086414-77f4-483f-bac8-d7cb29a0689e	0.2325	20	72	FEMALE	[Not Available]	Stage IIA	[Not Applicable]	Rectal Adenocarcinoma	[Not Available]	2007	[Not Available]	-26480	Alive	TUMOR FREE	1035		[Not Available]					Complete Remission/Response			0	1035	0	1035	0	1035	0	1035		139	9	17374	11169	24824	18619	0.647482	0.563336	3.62	0.0983213	0.289583	1	0.00526535	0.00753602	0	Cold	21	0.151079	0	0	3	0.6	24820	57086	32270	64536
COADREAD	TCGA-CM-6168	TCGA-CM-6168-01Z-00-DX1.96af6eb2-9d51-4671-baf8-1a73d0c66869	0.252	40	84	FEMALE	BLACK OR AFRICAN AMERICAN	Stage IIA	[Not Applicable]	Colon Adenocarcinoma	[Not Available]	2010	[Not Available]	-30834	Alive	TUMOR FREE	395		[Not Available]					[Not Available]			0	395	0	395			0	395		772	69	115645	28625	122518	35498	7.1658	0.562967	19	0.576961	0.289626	1	0.0454769	0.0260784	0.00259403	Hot	61	0.0790155	8	0.115942	8	0.123077	114500	28625	121373	35498
COADREAD	TCGA-AD-6888	TCGA-AD-6888-01Z-00-DX1.47AE342C-4577-4D8B-9048-0B106C5960E7	0.252	40	73	MALE	WHITE	Stage IIIB	[Not Applicable]	Colon Adenocarcinoma	[Not Available]	2010	[Not Available]	-26816	Dead	WITH TUMOR		472	[Not Available]				343	Complete Remission/Response			1	472	1	472	1	343	1	343		459	62	2290	25190	9163	32063	6.02179	0.562937	16.42	0.616353	0.302636	1	0.0481278	0.0321811	0.00655022	Hot	67	0.145969	7	0.112903	12	0.428571	30915	16030	37788	22903
