## Supplementary material for "Pan-Cancer Profiling of Mitotic Topology & Mitotic Errors: Insights into Prognosis, Genomic Alterations, and Immune Landscape": Table S1: Excel file containing mitotic features extracted from 9,141 cases across 31 cancers sourced from TCGA. (part 2 of 3)

### Sheet: MTFs_columns_renamed (continued)
type	bcr_patient_barcode	slide	wsi_mpp	wsi_obj_power	age_at_initial_pathologic_diagnosis	gender	race	ajcc_pathologic_tumor_stage	clinical_stage	histological_type	histological_grade	initial_pathologic_dx_year	menopause_status	birth_days_to	vital_status	tumor_status	last_contact_days_to	death_days_to	cause_of_death	new_tumor_event_type	new_tumor_event_site	new_tumor_event_site_other	new_tumor_event_dx_days_to	treatment_outcome_first_course	margin_status	residual_tumor	OS	OS.time	DSS	DSS.time	DFI	DFI.time	PFI	PFI.time	Redaction	WSC	HSC	mit_hotspot_x1	mit_hotspot_y1	mit_hotspot_x2	mit_hotspot_y2	mean(ND)	cv(ND)	per99(ND)	mean(CL)	std(CL)	per99(CL)	mean(HC)	std(HC)	per10(HC)	temperature	AMW	AFW	AMH	AFH	AMAH	AFAH	aty_ahotspot_x1	aty_ahotspot_y1	aty_ahotspot_x2	aty_ahotspot_y2
COADREAD	TCGA-QG-A5Z2	TCGA-QG-A5Z2-01Z-00-DX1.51896C31-235E-48EF-90F7-FC05350CA564	0.2527	40	61	MALE	BLACK OR AFRICAN AMERICAN	Stage I	[Not Applicable]	Colon Adenocarcinoma	[Not Available]	2012	[Not Available]	-22367	Alive	TUMOR FREE	952		[Not Available]					Complete Remission/Response			0	952	0	952	0	952	0	952		1324	91	36544	10278	43398	17132	8.02719	0.562146	21	0.611982	0.266984	1	0.0340756	0.013714	0.0196636	Hot	113	0.0853474	4	0.043956	11	0.15493	74230	44538	81084	51392
COADREAD	TCGA-AZ-6598	TCGA-AZ-6598-01Z-00-DX1.1fc4cd61-4524-413b-b36d-ad438785bc06	0.252	40	77	FEMALE	WHITE	Stage II	[Not Applicable]	Colon Adenocarcinoma	[Not Available]	2000	[Not Available]	-28182	Dead	TUMOR FREE		1503	[Not Available]					Complete Remission/Response			1	1503	0	1503	0	1503	0	1503		991	78	16030	59540	22903	66413	5.57619	0.56179	15.1	0.554669	0.299457	1	0.0281211	0.0179348	0.00353535	Hot	145	0.146317	14	0.179487	15	0.205479	16030	60685	22903	67558
COADREAD	TCGA-D5-7000	TCGA-D5-7000-01Z-00-DX1.fb08c430-2c8c-486b-a39d-7d28c5eae189	0.252	40	79	FEMALE	WHITE	Stage I	[Not Applicable]	Colon Mucinous Adenocarcinoma	[Not Available]	2011	[Not Available]	-28913	Alive	TUMOR FREE	312		[Not Available]					[Not Available]			0	312	0	312			0	312		206	35	105340	8015	112213	14888	3.46602	0.561467	10	0.543532	0.388501	1	0.0303356	0.0223978	0.00243902	Cold	23	0.11165	6	0.171429	6	0.193548	103050	8015	109923	14888
COADREAD	TCGA-F4-6461	TCGA-F4-6461-01Z-00-DX1.f7da24ac-4a3c-4814-8d11-3138a954e0df	0.252	40	41	FEMALE	WHITE	Stage IIIC	[Not Applicable]	Colon Adenocarcinoma	[Not Available]	2011	[Not Available]	-15151	Dead	WITH TUMOR		338	[Not Available]				288	[Not Available]			1	338	1	338			1	288		1101	40	37785	61830	44658	68703	3.03906	0.561318	9	0.473048	0.405499	1	0.00724733	0.00730711	0	Hot	149	0.135332	5	0.125	11	0.314286	37785	33205	44658	40078
COADREAD	TCGA-AA-3841	TCGA-AA-3841-01Z-00-DX1.10f98d09-027f-4495-9ad8-7c8dc49a07d7	0.2325	20	66	MALE	[Not Available]	Stage IIA	[Not Applicable]	Colon Adenocarcinoma	[Not Available]	2009	[Not Available]	-24230	Alive	TUMOR FREE	1124		[Not Available]					Complete Remission/Response			0	1124	0	1124	0	1124	0	1124		303	38	13651	31025	21101	38475	3.80858	0.561245	11	0.540829	0.380171	1	0.0253634	0.01899	0	Cold	35	0.115512	5	0.131579	6	0.1875	9928	29784	17378	37234
COADREAD	TCGA-AZ-6599	TCGA-AZ-6599-01Z-00-DX1.9d6aae3d-6934-4e96-8699-db41e1194f29	0.252	40	72	MALE	WHITE	Stage I	[Not Applicable]	Colon Adenocarcinoma	[Not Available]	2001	[Not Available]	-26438	Dead	TUMOR FREE		206	[Not Available]					Complete Remission/Response			1	206	0	206	0	206	0	206		744	47	61830	4580	68703	11453	4.62903	0.561161	12	0.586616	0.358664	1	0.0131789	0.00889504	0.00134589	Hot	64	0.0860215	5	0.106383	7	0.179487	80150	1145	87023	8018
COADREAD	TCGA-AA-A00F	TCGA-AA-A00F-01Z-00-DX1.7E748515-2D18-4061-AF9A-E1446E44E7B8	0.2325	20	66	MALE	[Not Available]	Stage IIIC	[Not Applicable]	Colon Adenocarcinoma	[Not Available]	2007	[Not Available]	-24379	Alive	TUMOR FREE	1035		[Not Available]					Partial Remission/Response			0	1035	0	1035			0	1035		53	26	7446	79424	14896	86874	3.81132	0.56099	9	0.597919	0.396359	1	0.137978	0.081576	0.0192308	Cold	0	0	0	0	0	0	1241	79424	8691	86874
COADREAD	TCGA-AA-3554	TCGA-AA-3554-01Z-00-DX1.53ea377e-6671-47bb-a2b6-b136d9686144	0.2325	20	62	FEMALE	[Not Available]	Stage IIA	[Not Applicable]	Colon Adenocarcinoma	[Not Available]	2008	[Not Available]	-22799	Alive	TUMOR FREE	546		[Not Available]					Complete Remission/Response			0	546	0	546	0	546	0	546		115	15	13651	19856	21101	27306	1.21739	0.560387	4.86	0.16058	0.337212	1	0.0161991	0.0183682	0	Cold	7	0.0608696	0	0	3	0.428571	9928	26061	17378	33511
COADREAD	TCGA-AG-A02X	TCGA-AG-A02X-01Z-00-DX1.86D92AA1-1EB9-43C8-9F07-DF557DCB831B	0.2325	20	77	MALE	[Not Available]	Stage I	[Not Applicable]	Rectal Adenocarcinoma	[Not Available]	2007	[Not Available]	-28399	Alive	WITH TUMOR	1247		[Not Available]					[Not Available]			0	1247	0	1247			0	1247		65	21	7446	14892	14896	22342	1.66154	0.560306	5.36	0.330256	0.410866	1	0.0474342	0.0486981	0	Cold	9	0.138462	2	0.0952381	4	0.307692	9928	13651	17378	21101
COADREAD	TCGA-AA-3538	TCGA-AA-3538-01Z-00-DX1.60d0b039-25d6-4b71-a36f-5b2764a983ef	0.2325	20	54	FEMALE	[Not Available]	Stage I	[Not Applicable]	Colon Adenocarcinoma	[Not Available]	2008	[Not Available]	-19752	Alive	TUMOR FREE	791		[Not Available]					Complete Remission/Response			0	791	0	791	0	791	0	791		48	14	9928	23579	17378	31029	0.708333	0.559914	3.53	0.0798611	0.242932	1	0.018026	0.024136	0	Cold	6	0.125	2	0.142857	4	0.4	16133	24820	23583	32270
COADREAD	TCGA-CM-4750	TCGA-CM-4750-01Z-00-DX1.250ea50f-3aae-4fcd-9ba9-25cf2115525f	0.252	40	34	FEMALE	WHITE	Stage IIIA	[Not Applicable]	Colon Adenocarcinoma	[Not Available]	2010	[Not Available]	-12478	Alive	TUMOR FREE	244		[Not Available]					Complete Remission/Response			0	244	0	244	0	244	0	244		5655	131	104195	43510	111068	50383	10.7721	0.559485	32	0.640807	0.202742	1	0.0263251	0.0127159	0.00456904	Hot	480	0.0848806	15	0.114504	15	0.12	104195	42365	111068	49238
COADREAD	TCGA-DC-6683	TCGA-DC-6683-01Z-00-DX1.e1324f2d-db88-4416-adff-fffd9b361326	0.252	40	43	MALE	WHITE	Stage IIIB	[Not Applicable]	Rectal Adenocarcinoma	[Not Available]	2011	[Not Available]	-15918	Alive	TUMOR FREE	762		[Not Available]					[Not Applicable]			0	762	0	762			0	762		1793	147	70990	42365	77863	49238	14.1394	0.559178	34	0.602677	0.214067	1	0.0785062	0.033502	0.0367151	Hot	256	0.142777	23	0.156463	28	0.202899	72135	43510	79008	50383
COADREAD	TCGA-DC-5869	TCGA-DC-5869-01Z-00-DX1.ca8ffa5b-3881-4741-b0e3-5084dd9df536	0.252	40	62	FEMALE	BLACK OR AFRICAN AMERICAN	Stage IIIB	[Not Applicable]	Rectal Adenocarcinoma	[Not Available]	2010	[Not Available]	-22676	Alive	TUMOR FREE	943		[Not Available]					[Not Applicable]			0	943	0	943			0	943		3271	116	101905	30915	108778	37788	10.5595	0.558453	28	0.636384	0.227828	1	0.0248999	0.0156069	0.00280326	Hot	661	0.202079	29	0.25	34	0.306306	104195	32060	111068	38933
COADREAD	TCGA-AG-A016	TCGA-AG-A016-01Z-00-DX1.49CE1152-108D-40CC-BDCE-292DFFC77001	0.2325	20	55	MALE	[Not Available]	Stage IV	[Not Applicable]	Rectal Adenocarcinoma	[Not Available]	2009	[Not Available]	-20178	Alive	WITH TUMOR	276		[Not Available]					Progressive Disease			0	276	0	276			0	276		121	26	18615	86870	26065	94320	2.14876	0.55784	6	0.345297	0.396315	1	0.0331185	0.0279846	0	Cold	7	0.0578512	1	0.0384615	3	0.1875	33507	93075	40957	100525
COADREAD	TCGA-AG-4007	TCGA-AG-4007-01Z-00-DX1.1344292e-78ad-4db8-b03b-e7ceb0c7027b	0.2325	20	87	MALE	[Not Available]	Stage IV	[Not Applicable]	Rectal Adenocarcinoma	[Not Available]	2007	[Not Available]	-31776	Alive	WITH TUMOR	31		[Not Available]					[Not Available]			0	31	0	31			0	31		36	12	24820	31025	32270	38475	0.722222	0.557794	3.3	0.203704	0.395014	1	0.0238095	0.032646	0	Cold	0	0	1	0.0833333	1	0.0909091	24820	29784	32270	37234
COADREAD	TCGA-AG-3578	TCGA-AG-3578-01Z-00-DX1.fa579e93-e28c-4e38-8757-bd8fa1c00285	0.2325	20	76	FEMALE	[Not Available]	Stage IIA	[Not Applicable]	Rectal Mucinous Adenocarcinoma	[Not Available]	2007	[Not Available]	-27851	Alive	TUMOR FREE	974		[Not Available]					[Not Available]			0	974	0	974			0	974		370	37	13651	8687	21101	16137	4.03243	0.555893	11	0.572807	0.364598	1	0.0224653	0.014513	0.00271003	Cold	65	0.175676	7	0.189189	13	0.464286	24820	39712	32270	47162
COADREAD	TCGA-DM-A288	TCGA-DM-A288-01Z-00-DX1.716efd68-52d4-4049-b9a6-480700579e74	0.2468	40	68	MALE	WHITE	Stage IIIC	[Not Applicable]	Colon Mucinous Adenocarcinoma	[Not Available]	2001	[Not Available]	-25084	Dead		427	427	[Not Available]				320	[Not Available]			1	427		427			1	320		1078	67	75985	43253	83003	50271	5.30427	0.555866	15	0.584961	0.329433	1	0.0183915	0.0174215	0.00185701	Hot	235	0.217996	23	0.343284	23	0.343284	75985	43253	83003	50271
COADREAD	TCGA-AD-6890	TCGA-AD-6890-01Z-00-DX1.4778042f-f210-489c-bb76-b4fe16b0d500	0.252	40	65	MALE	WHITE	[Not Available]	[Not Applicable]	Colon Adenocarcinoma	[Not Available]	2010	[Not Available]	-23769	Alive	TUMOR FREE	746		[Not Available]					Complete Remission/Response			0	746	0	746	0	746	0	746		165	82	6870	2290	13743	9163	11.3818	0.555183	30	0.670543	0.232031	1	0.23752	0.101287	0.0296748	Hot	32	0.193939	18	0.219512	18	0.225	6870	1145	13743	8018
COADREAD	TCGA-AH-6643	TCGA-AH-6643-01Z-00-DX1.054a48b8-a5f3-4c9b-bd2e-5d48c55d57af	0.252	40	50	MALE	WHITE	Stage IIIC	[Not Applicable]	Rectal Adenocarcinoma	[Not Available]	2010	[Not Available]	-18273	Dead	WITH TUMOR		1314	[Not Available]				1026	Complete Remission/Response			1	1314	1	1314	1	1026	1	1026		317	39	11450	29770	18323	36643	3.82334	0.555056	10	0.53998	0.387895	1	0.0263407	0.0194937	0.00316456	Hot	59	0.18612	10	0.25641	11	0.289474	10305	29770	17178	36643
COADREAD	TCGA-AA-3518	TCGA-AA-3518-01Z-00-DX1.5aad7b19-2900-4f1c-9312-f8d8c4725449	0.2325	20	81	FEMALE	[Not Available]	Stage IIA	[Not Applicable]	Colon Adenocarcinoma	[Not Available]	2007	[Not Available]	-29769	Alive	WITH TUMOR	31		[Not Available]					[Not Available]			0	31	0	31			0	31		230	23	17374	35989	24824	43439	1.76522	0.554798	6	0.304389	0.409552	1	0.0129006	0.0119125	0	Cold	21	0.0913043	1	0.0434783	5	0.5	4964	19856	12414	27306
COADREAD	TCGA-AG-A01W	TCGA-AG-A01W-01Z-00-DX1.3300D796-28C2-40E9-81BF-1793069C0FE7	0.2325	20	67	FEMALE	[Not Available]	Stage II	[Not Applicable]	Rectal Adenocarcinoma	[Not Available]	2004	[Not Available]	-24745	Alive	WITH TUMOR	0		[Not Available]					[Not Available]			0	0	0	0			0	0		710	59	22338	26061	29788	33511	4.30986	0.554628	12	0.521919	0.35282	1	0.0166405	0.0128976	0.00141044	Hot	82	0.115493	6	0.101695	7	0.145833	19856	26061	27306	33511
COADREAD	TCGA-AA-A01K	TCGA-AA-A01K-01Z-00-DX1.2E147232-BC3C-48CC-B75E-43E6AA4A0BF8	0.2325	20	74	FEMALE	[Not Available]	Stage IIIC	[Not Applicable]	Colon Adenocarcinoma	[Not Available]	2009	[Not Available]	-27029	Alive	TUMOR FREE	943		[Not Available]					Complete Remission/Response			0	943	0	943	0	943	0	943		50	12	8687	37230	16137	44680	1.04	0.554247	3	0.26	0.396036	1	0.0258503	0.0271342	0	Cold	1	0.02	0	0	1	0.166667	8687	31025	16137	38475
COADREAD	TCGA-AA-3543	TCGA-AA-3543-01Z-00-DX1.20129c52-157d-4d66-809f-d21694683c8d	0.2325	20	84	MALE	[Not Available]	Stage I	[Not Applicable]	Colon Mucinous Adenocarcinoma	[Not Available]	2008	[Not Available]	-30772	Alive	TUMOR FREE	30		[Not Available]					[Unknown]			0	30	0	30			0	30		117	25	24820	28543	32270	35993	2.37607	0.554112	7	0.343997	0.411477	1	0.0380021	0.0326725	0	Cold	1	0.00854701	3	0.12	3	0.12	24820	28543	32270	35993
COADREAD	TCGA-AA-A02H	TCGA-AA-A02H-01Z-00-DX1.5343879F-6C5D-48B3-8D78-D895ED118F42	0.2325	20	74	FEMALE	[Not Available]	Stage IV	[Not Applicable]	Colon Adenocarcinoma	[Not Available]	2007	[Not Available]	-27362	Dead	WITH TUMOR		61	[Not Available]					[Not Available]			1	61	1	61			1	61		183	40	14892	83147	22342	90597	3.1694	0.552685	9.18	0.499302	0.390597	1	0.0424481	0.037936	0	Hot	18	0.0983607	3	0.075	5	0.333333	7446	69496	14896	76946
COADREAD	TCGA-EI-6508	TCGA-EI-6508-01Z-00-DX1.4cfdfc25-faea-4d56-a15d-ad7a20d4010e	0.252	40	48	FEMALE	WHITE	Stage IIIB	[Not Applicable]	Rectal Adenocarcinoma	[Not Available]	2010	[Not Available]	-17827	Alive	TUMOR FREE	636		[Not Available]					[Not Available]			0	636	0	636			0	636		355	69	18320	64120	25193	70993	6.7493	0.552294	16	0.586634	0.299521	1	0.0776525	0.049999	0.00282486	Hot	55	0.15493	10	0.144928	11	0.366667	11450	54960	18323	61833
COADREAD	TCGA-AA-A02W	TCGA-AA-A02W-01Z-00-DX1.3D9DD408-C389-411D-B4AC-6DC531D35BAD	0.2325	20	73	FEMALE	[Not Available]	Stage I	[Not Applicable]	Colon Adenocarcinoma	[Not Available]	2006	[Not Available]	-26693	Alive	TUMOR FREE	1247		[Not Available]				1005	Complete Remission/Response			0	1247	0	1247	1	1005	1	1005		70	18	22338	19856	29788	27306	1.8	0.551964	5.62	0.331429	0.387867	1	0.0434723	0.0404329	0	Cold	3	0.0428571	1	0.0555556	2	0.181818	4964	24820	12414	32270
COADREAD	TCGA-AA-A01S	TCGA-AA-A01S-01Z-00-DX1.1F2812C1-9807-4D14-8071-3FE15236EB44	0.2325	20	47	FEMALE	[Not Available]	Stage III	[Not Applicable]	Colon Adenocarcinoma	[Not Available]	2004	[Not Available]	-17257	Alive	WITH TUMOR	31		[Not Available]					[Not Available]			0	31	0	31			0	31		435	45	11169	58327	18619	65777	4.25287	0.551462	11	0.503817	0.34985	1	0.0336261	0.0254597	0.00230415	Hot	83	0.190805	9	0.2	12	0.352941	17374	60809	24824	68259
COADREAD	TCGA-A6-3808	TCGA-A6-3808-01Z-00-DX1.2b5a7ba3-133c-48be-87c6-199c4af208a0	0.252	40	73	MALE	WHITE	Stage IIA	[Not Applicable]	Colon Adenocarcinoma	[Not Available]	2009	[Not Available]	-26666	Alive	TUMOR FREE	1014		[Not Available]					[Not Available]			0	1014	0	1014			0	1014		328	37	92745	11450	99618	18323	5.34146	0.551357	14	0.630214	0.33557	1	0.0298761	0.0200168	0.0030581	Cold	41	0.125	4	0.108108	6	0.4	100760	24045	107633	30918
COADREAD	TCGA-A6-6652	TCGA-A6-6652-01Z-00-DX1.30916007-088e-48bd-abf8-519f34e2c37a	0.252	40	59	MALE	BLACK OR AFRICAN AMERICAN	Stage IVA	[Not Applicable]	Colon Adenocarcinoma	[Not Available]	2011	[Not Available]	-21638	Alive	WITH TUMOR	751		[Not Available]					[Not Applicable]			0	751	0	751			0	751		114	18	68700	52670	75573	59543	3.4386	0.551082	9.87	0.583285	0.398823	1	0.0400611	0.0250021	0.00265487	Cold	10	0.0877193	2	0.111111	3	0.230769	60685	5725	67558	12598
COADREAD	TCGA-AA-A02F	TCGA-AA-A02F-01Z-00-DX1.6E214530-87AE-4E9F-89A9-E35BA9C69BB0	0.2325	20	68	FEMALE	[Not Available]	Stage IV	[Not Applicable]	Colon Adenocarcinoma	[Not Available]	2007	[Not Available]	-25051	Alive	WITH TUMOR	1216		[Not Available]					Partial Remission/Response			0	1216	0	1216			0	1216		442	30	31025	45917	38475	53367	2.93665	0.550818	9	0.499826	0.402847	1	0.0136371	0.0111208	0	Cold	86	0.19457	3	0.1	8	0.4	35989	8687	43439	16137
COADREAD	TCGA-AA-3812	TCGA-AA-3812-01Z-00-DX1.c501fc71-8370-4034-b32a-1bb7cd846881	0.2325	20	82	FEMALE	[Not Available]	Stage IIA	[Not Applicable]	Colon Adenocarcinoma	[Not Available]	2007	[Not Available]	-29980	Alive	TUMOR FREE	1066		[Not Available]				762	Complete Remission/Response			0	1066	0	1066	1	762	1	762		72	22	13651	47158	21101	54608	1.77778	0.550636	6.29	0.265212	0.377644	1	0.041934	0.0362686	0	Cold	1	0.0138889	1	0.0454545	1	0.25	11169	11169	18619	18619
COADREAD	TCGA-CK-5913	TCGA-CK-5913-01Z-00-DX1.64d267c5-895f-4274-9d98-bfd2d338aee2	0.252	40	58	FEMALE	WHITE	Stage IIA	[Not Applicable]	Colon Adenocarcinoma	[Not Available]	2008	[Not Available]	-21399	Alive	TUMOR FREE	1561		[Not Available]					Complete Remission/Response			0	1561	0	1561	0	1561	0	1561		1278	71	36640	1145	43513	8018	5.71205	0.550052	15	0.586371	0.316667	1	0.0208449	0.0144206	0.00117463	Hot	192	0.150235	11	0.15493	12	0.413793	49235	0	56108	6873
COADREAD	TCGA-G4-6310	TCGA-G4-6310-01Z-00-DX1.b88472d4-3adc-4e4d-b0f2-0dc195a3d7df	0.252	40	69	MALE	WHITE	Stage IIIB	[Not Applicable]	Colon Adenocarcinoma	[Not Available]	2008	[Not Available]	-25243	Alive	TUMOR FREE	1935		[Not Available]					Complete Remission/Response			0	1935	0	1935	0	1935	0	1935		406	43	60685	41220	67558	48093	4.3202	0.548587	14	0.557215	0.339982	1	0.0382	0.0280072	0.00452675	Hot	43	0.105911	6	0.139535	7	0.241379	67555	29770	74428	36643
COADREAD	TCGA-A6-5664	TCGA-A6-5664-01Z-00-DX1.622f6650-1926-4fa2-b42b-74122d9a68a4	0.252	40	80	MALE	BLACK OR AFRICAN AMERICAN	Stage IIIC	[Not Applicable]	Colon Adenocarcinoma	[Not Available]	2010	[Not Available]	-29426	Alive	WITH TUMOR	672		[Not Available]				183	[Not Available]			0	672	0	672			1	183		497	29	11450	13740	18323	20613	2.88129	0.547954	10	0.509372	0.415835	1	0.00891236	0.0062378	0.00120968	Cold	34	0.0684105	1	0.0344828	4	0.166667	105340	11450	112213	18323
COADREAD	TCGA-DM-A1D4	TCGA-DM-A1D4-01Z-00-DX1.38346604-2BAF-44F8-BD96-5BF58253C6AD	0.2468	40	80	MALE	WHITE	Stage IIA	[Not Applicable]	Colon Adenocarcinoma	[Not Available]	1999	[Not Available]	-29403	Dead		2821	2821	[Not Available]				1920	[Not Available]			1	2821		2821			1	1920		768	55	40915	8183	47933	15201	5.50521	0.547778	16	0.586892	0.313412	1	0.0244723	0.0148829	0.00260756	Hot	117	0.152344	5	0.0909091	11	0.407407	54943	47929	61961	54947
COADREAD	TCGA-AA-3837	TCGA-AA-3837-01Z-00-DX1.5692e5c0-6dc2-45be-a5f5-00a907c5c824	0.2325	20	67	MALE	[Not Available]	Stage IIA	[Not Applicable]	Colon Mucinous Adenocarcinoma	[Not Available]	2008	[Not Available]	-24655	Alive	TUMOR FREE	1186		[Not Available]					Complete Remission/Response			0	1186	0	1186	0	1186	0	1186		89	15	24820	8687	32270	16137	1.41573	0.547377	4.24	0.334082	0.443485	1	0.0206844	0.020657	0	Cold	6	0.0674157	2	0.133333	3	0.3	28543	12410	35993	19860
COADREAD	TCGA-AA-3548	TCGA-AA-3548-01Z-00-DX1.41949ab5-79f2-4729-9d54-c0fca1daf124	0.2325	20	71	FEMALE	[Not Available]	Stage IIIC	[Not Applicable]	Colon Adenocarcinoma	[Not Available]	2008	[Not Available]	-26175	Alive	TUMOR FREE	1034		[Not Available]					Complete Remission/Response			0	1034	0	1034	0	1034	0	1034		66	20	18615	88111	26065	95561	1.63636	0.547035	5	0.372727	0.458732	1	0.0278943	0.0237471	0	Cold	1	0.0151515	0	0	2	0.285714	17374	71978	24824	79428
COADREAD	TCGA-AG-3586	TCGA-AG-3586-01Z-00-DX1.38d7b4ce-9f18-48e6-9988-a3ef43b3d646	0.2325	20	72	FEMALE	[Not Available]	Stage III	[Not Applicable]	[Not Available]	[Not Available]	2006	[Not Available]	-26542	Alive	WITH TUMOR	31		[Not Available]					[Not Available]			0	31	0	31			0	31		203	19	6205	22338	13655	29788	2.21675	0.546984	6	0.410181	0.431942	1	0.0169273	0.0139673	0	Cold	15	0.0738916	1	0.0526316	3	0.272727	7446	11169	14896	18619
COADREAD	TCGA-AG-3599	TCGA-AG-3599-01Z-00-DX1.5cfa9ea3-683f-4994-b7e8-a7493914ac97	0.2325	20	70	MALE	[Not Available]	Stage I	[Not Applicable]	[Not Available]	[Not Available]	2007	[Not Available]	-25749	Alive	TUMOR FREE	366		[Not Available]					[Not Available]			0	366	0	366			0	366		56	19	42194	38471	49644	45921	1.71429	0.546963	5	0.360119	0.46694	1	0.0373918	0.0302707	0	Cold	0	0	2	0.105263	2	0.105263	42194	38471	49644	45921
COADREAD	TCGA-F5-6702	TCGA-F5-6702-01Z-00-DX1.6f9c3c37-a762-4847-a3c6-44ea50b34eec	0.252	40	71	MALE	WHITE	Stage IVA	[Not Applicable]	Rectal Adenocarcinoma	[Not Available]	2010	[Not Available]	-26123	Alive	WITH TUMOR	452		[Not Available]				368	Progressive Disease			0	452	0	452			1	368		897	77	41220	52670	48093	59543	7.85507	0.546506	21	0.632581	0.257667	1	0.036059	0.0198052	0.00501701	Hot	99	0.110368	3	0.038961	11	0.268293	88165	32060	95038	38933
COADREAD	TCGA-AA-3664	TCGA-AA-3664-01Z-00-DX1.bd07e7ef-0acb-43d8-a4f6-15b3442d2ed5	0.2325	20	74	FEMALE	[Not Available]	Stage II	[Not Applicable]	Colon Adenocarcinoma	[Not Available]	2005	[Not Available]	-27363	Alive	WITH TUMOR	1643		[Not Available]					[Unknown]			0	1643	0	1643			0	1643		190	26	38471	117895	45921	125345	1.74737	0.546216	6	0.315965	0.416427	1	0.015226	0.0153906	0	Cold	0	0	1	0.0384615	1	0.25	59568	103003	67018	110453
COADREAD	TCGA-G4-6306	TCGA-G4-6306-01Z-00-DX1.962227ca-b0d6-4cf4-afea-8f7c2f9b2477	0.252	40	71	MALE	WHITE	[Discrepancy]	[Not Applicable]	Colon Adenocarcinoma	[Not Available]	2007	[Not Available]	-26163	Alive	TUMOR FREE	1359		[Not Available]					[Not Available]			0	1359	0	1359			0	1359		1798	114	73280	58395	80153	65268	11.356	0.545838	30.03	0.673747	0.208124	1	0.0404999	0.0163438	0.00992024	Hot	279	0.155172	17	0.149123	22	0.293333	60685	45800	67558	52673
COADREAD	TCGA-NH-A50T	TCGA-NH-A50T-01Z-00-DX1.4624B690-C0DE-42BD-852C-6EBABF40255F	0.2456	40	68	FEMALE	BLACK OR AFRICAN AMERICAN	Stage IIA	[Not Applicable]	Colon Adenocarcinoma	[Not Available]	2012	[Not Available]	-25089	Alive	TUMOR FREE	553		[Not Available]					Complete Remission/Response			0	553	0	553	0	553	0	553		2008	130	44650	39950	51702	47002	10.9781	0.545449	28	0.631419	0.204046	1	0.0586517	0.0275946	0.00538588	Hot	337	0.167829	15	0.115385	26	0.226087	27025	52875	34077	59927
COADREAD	TCGA-AA-3542	TCGA-AA-3542-01Z-00-DX1.db284d9a-bde5-471c-ac37-5f3216d0f077	0.2325	20	69	MALE	[Not Available]	Stage IIIC	[Not Applicable]	Colon Adenocarcinoma	[Not Available]	2008	[Not Available]	-25324	Alive	TUMOR FREE	395		[Not Available]					Complete Remission/Response			0	395	0	395	0	395	0	395		267	39	12410	27302	19860	34752	3.41573	0.54544	10	0.49611	0.382198	1	0.0318898	0.0242934	0.0037594	Hot	28	0.104869	4	0.102564	6	0.171429	13651	28543	21101	35993
COADREAD	TCGA-G4-6322	TCGA-G4-6322-01Z-00-DX1.8676af67-716a-4052-a5e7-024b2e29c492	0.252	40	65	MALE	WHITE	Stage IIIB	[Not Applicable]	Colon Mucinous Adenocarcinoma	[Not Available]	2009	[Not Available]	-23825	Alive	WITH TUMOR	792		[Not Available]				789	[Not Available]			0	792	0	792			1	789		302	26	32060	76715	38933	83588	1.70199	0.545121	6	0.35555	0.43132	1	0.00985945	0.01133	0	Cold	42	0.139073	0	0	4	0.2	28625	59540	35498	66413
COADREAD	TCGA-AA-3870	TCGA-AA-3870-01Z-00-DX1.76e57cf5-6c8c-4b75-a8db-29d4522b66cb	0.2325	20	71	FEMALE	[Not Available]	Stage IV	[Not Applicable]	Colon Adenocarcinoma	[Not Available]	2009	[Not Available]	-26086	Alive	TUMOR FREE	912		[Not Available]					Complete Remission/Response			0	912	0	912			0	912		36	12	3723	67014	11173	74464	1.72222	0.54494	5	0.343519	0.402524	1	0.0715608	0.0574035	0	Cold	3	0.0833333	1	0.0833333	3	0.333333	0	83147	7450	90597
COADREAD	TCGA-AA-A01Q	TCGA-AA-A01Q-01Z-00-DX1.4432694B-F24B-4942-91FD-27DEF1D84921	0.2325	20	48	FEMALE	[Not Available]	Stage II	[Not Applicable]	Colon Adenocarcinoma	[Not Available]	2003	[Not Available]	-17715	Alive	WITH TUMOR	31		[Not Available]					[Not Available]			0	31	0	31			0	31		240	35	38471	83147	45921	90597	3.075	0.544747	10	0.496925	0.400825	1	0.0245705	0.0181658	0.0041841	Cold	4	0.0166667	2	0.0571429	4	0.210526	43435	86870	50885	94320
COADREAD	TCGA-A6-A565	TCGA-A6-A565-01Z-00-DX1.42172A22-6F86-4661-BF2A-78815B721503	0.2465	40	34	FEMALE	BLACK OR AFRICAN AMERICAN	Stage IIIC	[Not Applicable]	Colon Mucinous Adenocarcinoma	[Not Available]	2008	[Not Available]	-12526	Dead	WITH TUMOR		494	[Not Available]				301	Progressive Disease			1	494	1	494			1	301		33	9	21078	28104	28105	35131	1.09091	0.544202	3.68	0.252525	0.410554	1	0.0429293	0.0454057	0	Cold	0	0	0	0	1	0.333333	14052	3513	21079	10540
COADREAD	TCGA-EF-5830	TCGA-EF-5830-01Z-00-DX1.618859B2-6B71-4BF8-9679-3C3EAC4BA2C5	0.252	40	54	MALE	WHITE	Stage IIB	[Not Applicable]	Rectal Adenocarcinoma	[Not Available]	2010	[Not Available]	-19802	Alive	TUMOR FREE	106		[Not Available]					[Not Applicable]			0	106	0	106			0	106		1135	65	9160	19465	16033	26338	5.82907	0.543866	16	0.594058	0.312163	1	0.0208266	0.0162721	0.00176367	Hot	102	0.0898678	5	0.0769231	7	0.194444	14885	11450	21758	18323
COADREAD	TCGA-CA-5796	TCGA-CA-5796-01Z-00-DX1.88141789-4240-4ab7-8db1-e4cb7ee1ebda	0.252	40	52	FEMALE	ASIAN	Stage IIA	[Not Applicable]	Colon Mucinous Adenocarcinoma	[Not Available]	2010	[Not Available]	-19353	Alive	TUMOR FREE	377		[Not Available]					Complete Remission/Response			0	377	0	377	0	377	0	377		137	13	58395	41220	65268	48093	0.861314	0.543813	4	0.145985	0.336026	1	0.00829858	0.0104251	0	Cold	11	0.080292	1	0.0769231	2	0.4	54960	40075	61833	46948
COADREAD	TCGA-AA-3685	TCGA-AA-3685-01Z-00-DX1.57ef312b-70e0-46f5-b847-0e0ac32f1824	0.2325	20	69	MALE	[Not Available]	Stage II	[Not Applicable]	Colon Adenocarcinoma	[Not Available]	2007	[Not Available]	-25506	Alive	TUMOR FREE	1127		[Not Available]					Complete Remission/Response			0	1127	0	1127	0	1127	0	1127		159	31	62050	19856	69500	27306	2.60377	0.543528	7	0.437242	0.418633	1	0.0299687	0.0273469	0	Cold	19	0.119497	0	0	7	0.291667	47158	7446	54608	14896
COADREAD	TCGA-AZ-5403	TCGA-AZ-5403-01Z-00-DX1.1c557fea-6627-48e9-abb9-79da22c40cef	0.252	40	43	MALE	WHITE	Stage II	[Not Applicable]	Colon Adenocarcinoma	[Not Available]	2000	[Not Available]	-15983	Dead	WITH TUMOR		1910	[Not Available]				304	[Not Available]			1	1910	1	1910			1	304		606	46	43510	22900	50383	29773	4.74917	0.542909	12	0.566928	0.347564	1	0.0192669	0.0147698	0.00206612	Hot	117	0.193069	3	0.0652174	12	0.444444	69845	68700	76718	75573
COADREAD	TCGA-AG-3882	TCGA-AG-3882-01Z-00-DX1.b5c38e5d-6f16-4fdb-b01d-6c206892add4	0.2325	20	66	FEMALE	[Not Available]	Stage I	[Not Applicable]	Rectal Adenocarcinoma	[Not Available]	2008	[Not Available]	-24198	Alive	TUMOR FREE	608		[Not Available]					[Not Available]			0	608	0	608			0	608		26	9	6205	14892	13655	22342	1.69231	0.542857	4	0.487179	0.482433	1	0.0738462	0.0589052	0	Cold	0	0	0	0	0	0	6205	11169	13655	18619
COADREAD	TCGA-DC-6160	TCGA-DC-6160-01Z-00-DX1.5de94ec6-7c9b-41ee-ad43-189d30c11657	0.252	40	68	MALE	WHITE	Stage I	[Not Applicable]	Rectal Adenocarcinoma	[Not Available]	2009	[Not Available]	-24990	Alive	TUMOR FREE	1339		[Not Available]					[Not Applicable]			0	1339	0	1339			0	1339		766	60	83585	52670	90458	59543	5.47781	0.542479	16	0.582366	0.298394	1	0.0368352	0.0240265	0.00522876	Hot	73	0.0953003	5	0.0833333	10	0.185185	81295	53815	88168	60688
COADREAD	TCGA-CA-6717	TCGA-CA-6717-01Z-00-DX1.08da75b7-a08f-46b3-a8c0-24f601ec4558	0.252	40	57	MALE	ASIAN	Stage IIA	[Not Applicable]	Colon Mucinous Adenocarcinoma	[Not Available]	2010	[Not Available]	-20984	Alive	TUMOR FREE	388		[Not Available]					Complete Remission/Response			0	388	0	388	0	388	0	388		1342	94	24045	29770	30918	36643	9.25037	0.542078	24	0.650936	0.241201	1	0.0373024	0.0228217	0.00840912	Hot	193	0.143815	8	0.0851064	16	0.231884	25190	43510	32063	50383
COADREAD	TCGA-DY-A0XA	TCGA-DY-A0XA-01Z-00-DX1.6C98F8C6-0D17-4D7A-A404-B8E03E977D2B	0.2468	40	57	FEMALE	WHITE	Stage IIA	[Not Applicable]	Rectal Adenocarcinoma	[Not Available]	2001	[Not Available]	-21115	Alive		3846		[Not Available]					[Not Available]			0	3846	0	3846			0	3846		2926	120	51436	30394	58454	37412	8.51948	0.541886	25	0.627376	0.218874	1	0.033024	0.0158863	0.00578716	Hot	584	0.19959	21	0.175	23	0.196581	51436	29225	58454	36243
COADREAD	TCGA-CL-5918	TCGA-CL-5918-01Z-00-DX1.c3bac47e-2737-419a-ab97-5d3f923f8986	0.252	40	90	FEMALE	WHITE	Stage IIA	[Not Applicable]	Rectal Adenocarcinoma	[Not Available]	2008	[Not Available]	-32873	Alive	TUMOR FREE	218		[Not Available]					Complete Remission/Response			0	218	0	218	0	218	0	218		1192	64	5725	42365	12598	49238	5.52685	0.541385	17	0.619215	0.310489	1	0.0142931	0.00872859	0.00251889	Hot	155	0.130034	13	0.203125	15	0.267857	2290	42365	9163	49238
COADREAD	TCGA-5M-AATE	TCGA-5M-AATE-01Z-00-DX1.483FFD2F-61A1-477E-8F94-157383803FC7	0.2525	40	76	MALE	BLACK OR AFRICAN AMERICAN	Stage IIA	[Not Applicable]	Colon Adenocarcinoma	[Not Available]	2011	[Not Available]	-27870	Alive	WITH TUMOR	1200		[Not Available]				810	Progressive Disease			0	1200	0	1200			1	810		3425	91	68580	40005	75440	46865	7.09664	0.540654	19	0.611898	0.270547	1	0.0203499	0.0141469	0.00166681	Hot	768	0.224234	15	0.164835	25	0.352113	117729	38862	124589	45722
COADREAD	TCGA-D5-5539	TCGA-D5-5539-01Z-00-DX1.9c46fe78-2adb-4f49-9141-cda135c2c90b	0.252	40	60	MALE	WHITE	Stage IIIA	[Not Applicable]	Colon Mucinous Adenocarcinoma	[Not Available]	2010	[Not Available]	-22097	Alive	WITH TUMOR	596		[Not Available]				579	[Not Available]			0	596	0	596			1	579		305	32	81295	16030	88168	22903	2.76721	0.540486	8	0.446615	0.402562	1	0.0198106	0.015497	0	Cold	13	0.042623	2	0.0625	2	0.133333	81295	10305	88168	17178
COADREAD	TCGA-CM-6171	TCGA-CM-6171-01Z-00-DX1.74d4391e-3dbc-4ad4-b188-3b11ac65e6d8	0.252	40	77	FEMALE	WHITE	Stage I	[Not Applicable]	Colon Adenocarcinoma	[Not Available]	2010	[Not Available]	-28307	Alive	TUMOR FREE	427		[Not Available]					[Not Available]			0	427	0	427			0	427		3321	109	42365	6870	49238	13743	6.8913	0.539322	21	0.606203	0.257396	1	0.0113316	0.00693396	0.00233434	Hot	267	0.0803975	9	0.0825688	11	0.15493	27480	6870	34353	13743
COADREAD	TCGA-AF-2689	TCGA-AF-2689-01Z-00-DX1.38242a22-4fcd-471f-a81c-56a5fe6f9a3a	0.252	40	41	FEMALE	WHITE	Stage IV	[Not Applicable]	Rectal Adenocarcinoma	[Not Available]	2009	[Not Available]	-15082	Dead	WITH TUMOR		1201	[Not Available]				301	[Not Available]			1	1201	1	1201			1	301		633	68	64120	18320	70993	25193	6.1327	0.539198	14	0.568439	0.303039	1	0.0430645	0.0254738	0.00490506	Hot	55	0.0868878	11	0.161765	11	0.189655	62975	18320	69848	25193
COADREAD	TCGA-CA-5797	TCGA-CA-5797-01Z-00-DX1.6549a80e-4b68-4147-949b-6149ab680313	0.252	40	56	MALE	ASIAN	Stage IIA	[Not Applicable]	Colon Adenocarcinoma	[Not Available]	2010	[Not Available]	-20662	Alive	TUMOR FREE	383		[Not Available]					Complete Remission/Response			0	383	0	383	0	383	0	383		360	52	18320	46945	25193	53818	5.58889	0.53892	15.41	0.569931	0.301246	1	0.0575067	0.0309186	0.00557103	Hot	51	0.141667	8	0.153846	9	0.28125	14885	28625	21758	35498
COADREAD	TCGA-AA-3531	TCGA-AA-3531-01Z-00-DX1.19cdaa4b-5a53-4198-90da-5800827d90bf	0.2325	20	75	FEMALE	[Not Available]	Stage IIA	[Not Applicable]	Colon Adenocarcinoma	[Not Available]	2007	[Not Available]	-27514	Alive	TUMOR FREE	1035		[Not Available]					Complete Remission/Response			0	1035	0	1035	0	1035	0	1035		207	15	34748	110449	42198	117899	1.10145	0.538285	5	0.219002	0.403053	1	0.00618717	0.00602258	0	Cold	33	0.15942	0	0	3	0.272727	21097	57086	28547	64536
COADREAD	TCGA-CA-6719	TCGA-CA-6719-01Z-00-DX1.590fea56-aae4-4108-9169-a67ec8cd95b7	0.252	40	77	MALE	ASIAN	Stage IIA	[Not Applicable]	Colon Adenocarcinoma	[Not Available]	2011	[Not Available]	-28343	Alive	WITH TUMOR	435		[Not Available]				354	Progressive Disease			0	435	0	435			1	354		659	62	9160	11450	16033	18323	6.02731	0.538171	16	0.591073	0.291227	1	0.041294	0.0271584	0.00408308	Hot	100	0.151745	16	0.258065	16	0.266667	9160	10305	16033	17178
COADREAD	TCGA-CM-4752	TCGA-CM-4752-01Z-00-DX1.ac26d5ca-f554-4766-a4c3-f90a8c327dd4	0.252	40	58	MALE	BLACK OR AFRICAN AMERICAN	Stage IIA	[Not Applicable]	Colon Adenocarcinoma	[Not Available]	2010	[Not Available]	-21519	Alive	TUMOR FREE	396		[Not Available]					Complete Remission/Response			0	396	0	396	0	396	0	396		1676	116	33205	35495	40078	42368	8.87232	0.537936	27	0.626616	0.229513	1	0.0312112	0.0175743	0.00649432	Hot	239	0.142601	15	0.12931	16	0.219178	87020	1145	93893	8018
COADREAD	TCGA-G4-6299	TCGA-G4-6299-01Z-00-DX1.22701e3b-7bfb-45ad-9382-842b2da0387a	0.252	40	69	MALE	WHITE	Stage IIIC	[Not Applicable]	Colon Adenocarcinoma	[Not Available]	2005	[Not Available]	-25318	Alive	TUMOR FREE	2268		[Not Available]					[Not Available]			0	2268	0	2268			0	2268		2097	102	26335	10305	33208	17178	9.65665	0.537482	28	0.671415	0.223245	1	0.025252	0.0146083	0.00496342	Hot	465	0.221745	14	0.137255	28	0.35443	64120	67555	70993	74428
COADREAD	TCGA-CM-6678	TCGA-CM-6678-01Z-00-DX1.b0e06829-c119-4131-a2ec-22d41d8d6068	0.252	40	63	FEMALE	WHITE	Stage IVA	[Not Applicable]	Colon Adenocarcinoma	[Not Available]	2011	[Not Available]	-23070	Alive	WITH TUMOR	335		[Not Available]	Metastatic			0	[Not Available]			0	335	0	335			1	0		258	31	66410	58395	73283	65268	2.84496	0.537464	8	0.440578	0.413168	1	0.0202844	0.0145351	0	Cold	18	0.0697674	6	0.193548	6	0.214286	65265	58395	72138	65268
COADREAD	TCGA-CA-5254	TCGA-CA-5254-01Z-00-DX1.cd986205-1db0-457b-9a28-75bed56376cb	0.252	40	42	FEMALE	ASIAN	Stage IIA	[Not Applicable]	Colon Adenocarcinoma	[Not Available]	2010	[Not Available]	-15415	Alive	TUMOR FREE	386		[Not Available]					Complete Remission/Response			0	386	0	386	0	386	0	386		429	35	28625	30915	35498	37788	2.90909	0.537431	8	0.477319	0.40692	1	0.0144938	0.011507	0	Cold	24	0.0559441	1	0.0285714	3	0.166667	32060	22900	38933	29773
COADREAD	TCGA-A6-5656	TCGA-A6-5656-01Z-00-DX1.8a8ebf52-8217-4288-8886-7eefa6cdfdca	0.252	40	74	MALE	WHITE	Stage I	[Not Applicable]	Colon Adenocarcinoma	[Not Available]	2010	[Not Available]	-27184	Alive	TUMOR FREE	1001		[Not Available]					Complete Remission/Response			0	1001	0	1001	0	1001	0	1001		125	33	54960	9160	61833	16033	4.864	0.537257	13.76	0.55063	0.336273	1	0.0794751	0.0387762	0.019086	Cold	19	0.152	7	0.212121	7	0.25	53815	9160	60688	16033
COADREAD	TCGA-F4-6809	TCGA-F4-6809-01Z-00-DX1.5ab8333f-0c77-4685-8701-4130a93e6f3a	0.252	40	52	FEMALE	WHITE	Stage IVA	[Not Applicable]	Colon Adenocarcinoma	[Not Available]	2011	[Not Available]	-19039	Dead	WITH TUMOR		403	[Not Available]					[Not Available]			1	403	1	403			1	403		2544	125	48090	5725	54963	12598	13.0425	0.53709	36	0.664625	0.178815	1	0.0307104	0.00929367	0.0186606	Hot	598	0.235063	50	0.4	50	0.4	48090	5725	54963	12598
COADREAD	TCGA-AF-2690	TCGA-AF-2690-01Z-00-DX1.22cb3fa6-519d-449f-b486-1f35c9089164	0.252	40	76	FEMALE	WHITE	Stage IIIC	[Not Applicable]	Rectal Adenocarcinoma	[Not Available]	2009	[Not Available]	-28119	Dead	TUMOR FREE		524	[Not Available]					[Not Available]			1	524	0	524			0	524		771	30	131675	0	138548	6873	3.12062	0.537048	10	0.518785	0.406771	1	0.00725409	0.00492552	0.0012987	Cold	87	0.11284	0	0	8	0.266667	93890	24045	100763	30918
COADREAD	TCGA-G4-6628	TCGA-G4-6628-01Z-00-DX1.d67973d1-9544-47e1-9ecb-e9d8d7f310e6	0.252	40	78	MALE	WHITE	Stage I	[Not Applicable]	Colon Adenocarcinoma	[Not Available]	2006	[Not Available]	-28772	Alive	TUMOR FREE	2424		[Not Available]					Complete Remission/Response			0	2424	0	2424	0	2424	0	2424		477	47	50380	57250	57253	64123	4.46541	0.536471	12	0.539289	0.335497	1	0.0366598	0.030096	0.00210084	Hot	111	0.232704	7	0.148936	12	0.285714	68700	59540	75573	66413
COADREAD	TCGA-F5-6861	TCGA-F5-6861-01Z-00-DX1.011b771b-f52e-412e-9352-1578349beaf1	0.252	40	60	FEMALE	WHITE	Stage IIA	[Not Applicable]	Rectal Adenocarcinoma	[Not Available]	2011	[Not Available]	-21936	Alive	TUMOR FREE	1160		[Not Available]					Complete Remission/Response			0	1160	0	1160	0	1160	0	1160		978	74	52670	29770	59543	36643	7.81391	0.536228	21.23	0.647278	0.254562	1	0.0280703	0.013645	0.00605595	Hot	107	0.109407	16	0.216216	16	0.258065	50380	29770	57253	36643
COADREAD	TCGA-AA-A00L	TCGA-AA-A00L-01Z-00-DX1.4F57C465-BC1C-4774-B003-F7F29C6A69D0	0.2325	20	66	MALE	[Not Available]	Stage IIA	[Not Applicable]	Colon Adenocarcinoma	[Not Available]	2009	[Not Available]	-24319	Alive	TUMOR FREE	1157		[Not Available]					Complete Remission/Response			0	1157	0	1157	0	1157	0	1157		37	6	22338	29784	29788	37234	0.756757	0.536039	3	0.108108	0.310517	1	0.0217718	0.0265377	0	Cold	0	0	0	0	0	0	19856	29784	27306	37234
COADREAD	TCGA-AA-3982	TCGA-AA-3982-01Z-00-DX1.2d2e4de6-5b8e-4fbb-a9a8-4fbb48b5492a	0.2325	20	75	MALE	[Not Available]	Stage IIIB	[Not Applicable]	Colon Adenocarcinoma	[Not Available]	2009	[Not Available]	-27608	Alive	WITH TUMOR	822		[Not Available]					[Unknown]			0	822	0	822			0	822		115	14	9928	11169	17378	18619	1.11304	0.536023	4	0.186957	0.364584	1	0.012896	0.0143671	0	Cold	16	0.13913	2	0.142857	4	0.666667	3723	7446	11173	14896
COADREAD	TCGA-AA-A00R	TCGA-AA-A00R-01Z-00-DX1.7520405C-E7DD-46A4-BB68-ADFA511AEA64	0.2325	20	64	FEMALE	[Not Available]	Stage I	[Not Applicable]	Colon Adenocarcinoma	[Not Available]	2008	[Not Available]	-23528	Alive	WITH TUMOR	30		[Not Available]					[Not Available]			0	30	0	30			0	30		151	39	22338	9928	29788	17378	3.66887	0.535374	10	0.480497	0.350988	1	0.0789244	0.0525731	0.00666667	Hot	15	0.0993377	8	0.205128	8	0.210526	21097	9928	28547	17378
COADREAD	TCGA-AZ-4682	TCGA-AZ-4682-01Z-00-DX1.abca2345-ed4a-4f64-af1d-0e60f81b1288	0.252	40	61	MALE	WHITE	Stage IVA	[Not Applicable]	Colon Adenocarcinoma	[Not Available]	2006	[Not Available]	-22409	Dead	WITH TUMOR		680	[Not Available]					[Not Available]			1	680	1	680			1	680		656	84	74425	53815	81298	60688	8.27744	0.535009	19	0.621361	0.262564	1	0.0441021	0.023492	0.0124773	Hot	66	0.10061	12	0.142857	12	0.173913	70990	52670	77863	59543
COADREAD	TCGA-A6-2684	TCGA-A6-2684-01Z-00-DX1.be127778-e160-4ae3-9e5a-13a16eae2e7a	0.252	40	75	FEMALE	WHITE	Stage I	[Not Applicable]	Colon Adenocarcinoma	[Not Available]	2009	[Not Available]	-27708	Alive	TUMOR FREE	1127		[Not Available]	Locoregional Disease			976	[Not Available]			0	1127	0	1127			1	976		317	72	97325	12595	104198	19468	7.94953	0.534632	18.84	0.656257	0.26004	1	0.0895603	0.0395395	0.0146624	Hot	63	0.198738	18	0.25	18	0.25	97325	12595	104198	19468
COADREAD	TCGA-AF-3913	TCGA-AF-3913-01Z-00-DX1.52725653-b597-4f1f-ac1f-80333e74ea1a	0.252	40	60	MALE	BLACK OR AFRICAN AMERICAN	Stage IV	[Not Applicable]	Rectal Adenocarcinoma	[Not Available]	2009	[Not Available]	-21970	Dead	WITH TUMOR		316	[Not Available]					[Not Available]			1	316	1	316			1	316		371	48	112210	4580	119083	11453	5.67655	0.534415	14	0.624097	0.329789	1	0.0369255	0.0220689	0.00540541	Hot	46	0.123989	2	0.0416667	8	0.307692	2290	9160	9163	16033
COADREAD	TCGA-AA-3695	TCGA-AA-3695-01Z-00-DX1.be93a101-7b57-4140-bd82-86c65e65ca27	0.2325	20	63	FEMALE	[Not Available]	Stage IV	[Not Applicable]	Colon Adenocarcinoma	[Not Available]	2009	[Not Available]	-23164	Alive	WITH TUMOR	0		[Not Available]					[Not Available]			0	0	0	0			0	0		123	17	34748	12410	42198	19860	1.10569	0.534188	4	0.178049	0.358276	1	0.0122142	0.0137072	0	Cold	8	0.0650407	1	0.0588235	2	0.133333	21097	32266	28547	39716
COADREAD	TCGA-CM-6170	TCGA-CM-6170-01Z-00-DX1.aa9c41ea-3894-4524-a94c-f44c6c53c2d0	0.252	40	73	FEMALE	WHITE	Stage I	[Not Applicable]	Colon Adenocarcinoma	[Not Available]	2010	[Not Available]	-26663	Alive	TUMOR FREE	457		[Not Available]					[Not Available]			0	457	0	457			0	457		468	71	77860	32060	84733	38933	8.12393	0.533985	19	0.576583	0.26234	1	0.103448	0.0522419	0.00571021	Hot	47	0.100427	6	0.084507	10	0.178571	80150	35495	87023	42368
COADREAD	TCGA-CI-6622	TCGA-CI-6622-01Z-00-DX1.58a0f078-4076-4c27-aabd-7a169ead5356	0.252	40	74	MALE	WHITE	Stage IIB	[Not Applicable]	Rectal Adenocarcinoma	[Not Available]	2010	[Not Available]	-27336	Alive	TUMOR FREE	1362		[Not Available]					[Unknown]			0	1362	0	1362			0	1362		132	28	0	46945	6873	53818	4.72727	0.533894	10	0.563935	0.347272	1	0.0663582	0.0391004	0.00839695	Cold	24	0.181818	7	0.25	7	0.259259	0	45800	6873	52673
COADREAD	TCGA-DC-6681	TCGA-DC-6681-01Z-00-DX1.1c27d44f-fc1e-4010-9110-82713f277e0d	0.252	40	70	FEMALE	WHITE	Stage IVA	[Not Applicable]	Rectal Adenocarcinoma	[Not Available]	2011	[Not Available]	-25659	Alive	TUMOR FREE	790		[Not Available]					[Not Applicable]			0	790	0	790			0	790		2446	92	81295	61830	88168	68703	6.59853	0.533803	18	0.604501	0.267007	1	0.0252267	0.0166198	0.00268916	Hot	366	0.149632	10	0.108696	19	0.358491	61830	64120	68703	70993
COADREAD	TCGA-AA-3842	TCGA-AA-3842-01Z-00-DX1.8bbbd702-2b17-4c3e-a8bd-55c3ae8aaba3	0.2325	20	51	MALE	[Not Available]	Stage IIIA	[Not Applicable]	Colon Adenocarcinoma	[Not Available]	2009	[Not Available]	-18842	Alive	TUMOR FREE	1126		[Not Available]				396	Complete Remission/Response			0	1126	0	1126	1	396	1	396		98	22	19856	42194	27306	49644	2.65306	0.533483	7	0.430807	0.400181	1	0.0513539	0.0367234	0	Cold	3	0.0306122	2	0.0909091	3	0.272727	17374	39712	24824	47162
COADREAD	TCGA-AA-3968	TCGA-AA-3968-01Z-00-DX1.54b76478-a822-49b5-8286-dcbbb2fba2f8	0.2325	20	55	FEMALE	[Not Available]	Stage I	[Not Applicable]	Colon Adenocarcinoma	[Not Available]	2008	[Not Available]	-20089	Alive	TUMOR FREE	669		[Not Available]					Complete Remission/Response			0	669	0	669	0	669	0	669		75	19	4964	71978	12414	79428	2.08	0.532204	6	0.402667	0.427803	1	0.0384324	0.0302579	0	Cold	3	0.04	2	0.105263	2	0.133333	16133	45917	23583	53367
COADREAD	TCGA-A6-4105	TCGA-A6-4105-01Z-00-DX1.228b02a5-04fa-4392-bf03-b297c19665c3	0.252	40	79	MALE	WHITE	Stage IIA	[Not Applicable]	Colon Adenocarcinoma	[Not Available]	2010	[Not Available]	-29097	Dead	TUMOR FREE		442	[Not Available]				364	[Not Available]			1	442	0	442			1	364		629	71	69845	28625	76718	35498	6.31479	0.5319	16.72	0.599428	0.296652	1	0.0375128	0.0223778	0.00679406	Hot	52	0.0826709	6	0.084507	8	0.126984	67555	26335	74428	33208
COADREAD	TCGA-EI-6885	TCGA-EI-6885-01Z-00-DX1.ffb69ea3-047f-4ec5-b54c-e4f0ef3bf370	0.252	40	57	FEMALE	WHITE	Stage IV	[Not Applicable]	Rectal Adenocarcinoma	[Not Available]	2011	[Not Available]	-21140	Alive	WITH TUMOR	415		[Not Available]	Locoregional Disease			295	[Not Available]			0	415	0	415			1	295		969	83	14885	9160	21758	16033	8.89577	0.531586	25	0.656893	0.22631	1	0.0397858	0.0208507	0.0122337	Hot	345	0.356037	30	0.361446	33	0.452055	11450	16030	18323	22903
COADREAD	TCGA-CM-5348	TCGA-CM-5348-01Z-00-DX1.2ad0b8f6-684a-41a7-b568-26e97675cce9	0.252	40	72	MALE	WHITE	Stage IIIB	[Not Applicable]	Colon Adenocarcinoma	[Not Available]	2010	[Not Available]	-26543	Alive	TUMOR FREE	699		[Not Available]					[Unknown]			0	699	0	699			0	699		1273	120	75570	10305	82443	17178	12.3535	0.53117	29.28	0.597543	0.23303	1	0.0924849	0.0442717	0.00393082	Hot	159	0.124902	16	0.133333	23	0.237113	79005	13740	85878	20613
COADREAD	TCGA-CM-6164	TCGA-CM-6164-01Z-00-DX1.ccf5ce96-b732-4c35-b177-d3dbe2ed89cb	0.252	40	46	FEMALE	WHITE	Stage IIA	[Not Applicable]	Colon Adenocarcinoma	[Not Available]	2009	[Not Available]	-16802	Alive	TUMOR FREE	883		[Not Available]					[Not Available]			0	883	0	883			0	883		928	64	27480	45800	34353	52673	6.18103	0.531167	17	0.624673	0.299726	1	0.0264153	0.0206506	0.00323625	Hot	74	0.0797414	2	0.03125	8	0.275862	20610	40075	27483	46948
COADREAD	TCGA-AY-A71X	TCGA-AY-A71X-01Z-00-DX1.68F9BC0F-1D60-4AEF-9083-509387038F03	0.2472	40	54	FEMALE	BLACK OR AFRICAN AMERICAN	Stage I	[Not Applicable]	Colon Adenocarcinoma	[Not Available]	2013	[Not Available]	-19904	Alive	TUMOR FREE	588		[Not Available]					Complete Remission/Response			0	588	0	588	0	588	0	588		3150	99	61851	43179	68858	50186	8.33651	0.531125	21	0.634136	0.249482	1	0.0126585	0.0083889	0.00198233	Hot	208	0.0660317	9	0.0909091	12	0.126316	59517	39678	66524	46685
COADREAD	TCGA-AG-3878	TCGA-AG-3878-01Z-00-DX1.e4b3b620-2fde-4b31-b1d9-0f680a19bca5	0.2325	20	64	MALE	[Not Available]	Stage I	[Not Applicable]	Rectal Adenocarcinoma	[Not Available]	2007	[Not Available]	-23527	Alive	WITH TUMOR	30		[Not Available]					[Not Available]			0	30	0	30			0	30		58	25	8687	14892	16137	22342	2.58621	0.530679	7	0.453695	0.393413	1	0.076215	0.0565305	0	Cold	0	0	1	0.04	2	0.133333	12410	11169	19860	18619
COADREAD	TCGA-A6-6654	TCGA-A6-6654-01Z-00-DX1.ed491b61-7c44-4275-879b-22f8007b5ff1	0.252	40	65	FEMALE	WHITE	Stage IIIB	[Not Applicable]	Colon Adenocarcinoma	[Not Available]	2011	[Not Available]	-23953	Alive	TUMOR FREE	726		[Not Available]					Complete Remission/Response			0	726	0	726	0	726	0	726		999	99	107630	18320	114503	25193	10.7487	0.530501	26	0.633545	0.209404	1	0.0633953	0.0245331	0.0217944	Hot	86	0.0860861	3	0.030303	13	0.152941	12595	27480	19468	34353
COADREAD	TCGA-AG-A00C	TCGA-AG-A00C-01Z-00-DX1.B0CCAC43-A39D-4C59-AFC6-003BF0958B45	0.2325	20	49	FEMALE	[Not Available]	Stage IIIB	[Not Applicable]	Rectal Adenocarcinoma	[Not Available]	2007	[Not Available]	-18201	Alive	TUMOR FREE	183		[Not Available]					Complete Remission/Response			0	183	0	183	0	183	0	183		109	21	28543	84388	35993	91838	2.07339	0.530185	5.92	0.452905	0.457784	1	0.0299981	0.0239208	0	Cold	10	0.0917431	4	0.190476	6	0.375	28543	80665	35993	88115
COADREAD	TCGA-NH-A8F8	TCGA-NH-A8F8-01Z-00-DX1.0C13D583-0BCE-44F7-A4E6-5994FE97B99C	0.2527	40	79	MALE	BLACK OR AFRICAN AMERICAN	Stage IV	[Not Applicable]	Colon Adenocarcinoma	[Not Available]	2013	[Not Available]	-29185	Dead	WITH TUMOR		511	[Not Available]					[Unknown]			1	511	1	511			1	511		994	62	68520	22840	75374	29694	6.0503	0.530088	15.07	0.611903	0.29533	1	0.0214763	0.0142391	0.00251762	Hot	199	0.200201	9	0.145161	20	0.425532	60526	34260	67380	41114
COADREAD	TCGA-CM-6169	TCGA-CM-6169-01Z-00-DX1.0381c243-02b8-4f1d-840c-19ef44d4b92c	0.252	40	67	MALE	BLACK OR AFRICAN AMERICAN	Stage IIA	[Not Applicable]	Colon Adenocarcinoma	[Not Available]	2010	[Not Available]	-24564	Alive	TUMOR FREE	396		[Not Available]					[Not Available]			0	396	0	396			0	396		1452	107	89310	26335	96183	33208	9.60882	0.529975	26	0.652163	0.232509	1	0.0389528	0.019913	0.00714727	Hot	198	0.136364	12	0.11215	15	0.205479	57250	12595	64123	19468
COADREAD	TCGA-AA-3555	TCGA-AA-3555-01Z-00-DX1.d471efa5-7638-43e7-a2cd-93c1aed135d0	0.2325	20	81	FEMALE	[Not Available]	Stage IIA	[Not Applicable]	Colon Mucinous Adenocarcinoma	[Not Available]	2008	[Not Available]	-29617	Alive	TUMOR FREE	911		[Not Available]				91	Complete Remission/Response			0	911	0	911	1	91	1	91		126	19	13651	52122	21101	59572	2.12698	0.529916	6.75	0.413605	0.424126	1	0.0242476	0.0186934	0	Cold	0	0	0	0	1	0.142857	14892	45917	22342	53367
COADREAD	TCGA-SS-A7HO	TCGA-SS-A7HO-01Z-00-DX1.D20B9109-F984-40DE-A4F1-2DFC61002862	0.2533	40	44	FEMALE	BLACK OR AFRICAN AMERICAN	Stage IIB	[Not Applicable]	Colon Adenocarcinoma	[Not Available]	2010	[Not Available]	-16416	Alive	WITH TUMOR	1829		[Not Available]	Locoregional Disease			506	Complete Remission/Response			0	1829	0	1829	1	506	1	506		2437	58	78591	60367	85429	67205	4.60238	0.529727	14	0.537608	0.323314	1	0.0106807	0.00937391	0.000821018	Hot	295	0.12105	11	0.189655	12	0.210526	79730	60367	86568	67205
COADREAD	TCGA-QG-A5YW	TCGA-QG-A5YW-01Z-00-DX1.3242285F-FA82-4A92-9D0E-951013A3C91A	0.2527	40	55	FEMALE	BLACK OR AFRICAN AMERICAN	Stage IIIC	[Not Applicable]	Colon Mucinous Adenocarcinoma	[Not Available]	2011	[Not Available]	-20391	Alive	TUMOR FREE	896		[Not Available]					Complete Remission/Response			0	896	0	896	0	896	0	896		1537	77	147318	38828	154172	45682	6.29408	0.52957	16	0.570626	0.286959	1	0.0246903	0.0149996	0.00176866	Hot	391	0.254392	23	0.298701	23	0.298701	147318	38828	154172	45682
COADREAD	TCGA-T9-A92H	TCGA-T9-A92H-01Z-00-DX2.43894C88-2096-4932-9E9D-17BDCACF988C	0.2325	20	82	MALE	BLACK OR AFRICAN AMERICAN	Stage IIA	[Not Applicable]	Colon Adenocarcinoma	[Not Available]	2013	[Not Available]	-30058	Alive	WITH TUMOR	362		[Not Available]				81	Complete Remission/Response			0	362	0	362	1	81	1	81		2097	126	26061	9928	33511	17378	11.072	0.52934	30	0.675764	0.204789	1	0.0284026	0.0157718	0.00604757	Hot	465	0.221745	15	0.119048	30	0.32967	64532	67014	71982	74464
COADREAD	TCGA-NH-A8F7	TCGA-NH-A8F7-01Z-00-DX1.5CB8911D-07C3-4EF2-A97D-A62B441CF79E	0.2527	40	53	FEMALE	BLACK OR AFRICAN AMERICAN	Stage IIA	[Not Applicable]	Colon Adenocarcinoma	[Not Available]	2013	[Not Available]	-19535	Alive	WITH TUMOR	543		[Not Available]					Partial Remission/Response			0	543	0	543			0	543		1573	126	15988	35402	22842	42256	11.11	0.529325	30	0.654429	0.195424	1	0.0581263	0.027341	0.00927693	Hot	177	0.112524	15	0.119048	21	0.198113	14846	39970	21700	46824
COADREAD	TCGA-EI-7002	TCGA-EI-7002-01Z-00-DX1.3f2935be-16fc-4a41-990a-8ab7f8fe6c85	0.252	40	58	MALE	WHITE	Stage IV	[Not Applicable]	Rectal Adenocarcinoma	[Not Available]	2011	[Not Available]	-21192	Alive	TUMOR FREE	364		[Not Available]					[Not Available]			0	364	0	364			0	364		234	33	5725	16030	12598	22903	3.55556	0.529157	9	0.544865	0.38229	1	0.0317993	0.0244862	0	Cold	61	0.260684	10	0.30303	13	0.448276	6870	11450	13743	18323
COADREAD	TCGA-AA-A01D	TCGA-AA-A01D-01Z-00-DX1.A6FE424C-9BF8-4605-8A78-7BD7B83BEC61	0.2325	20	47	FEMALE	[Not Available]	Stage IIIC	[Not Applicable]	Colon Mucinous Adenocarcinoma	[Not Available]	2009	[Not Available]	-17318	Dead	WITH TUMOR		334	[Not Available]				183	Progressive Disease			1	334	1	334			1	183		100	14	45917	91834	53367	99284	1.44	0.529054	4.01	0.264	0.394706	1	0.020064	0.0172057	0	Cold	12	0.12	2	0.142857	3	0.272727	40953	91834	48403	99284
COADREAD	TCGA-AA-3966	TCGA-AA-3966-01Z-00-DX1.7bc0c76e-f2d9-4abd-b63c-dad01aa4b1f7	0.2325	20	89	FEMALE	[Not Available]	Stage IIA	[Not Applicable]	Colon Mucinous Adenocarcinoma	[Not Available]	2009	[Not Available]	-32537	Alive	WITH TUMOR	61		[Not Available]					[Not Available]			0	61	0	61			0	61		68	14	23579	81906	31029	89356	1	0.528594	4	0.125	0.313601	1	0.0265427	0.0338029	0	Cold	6	0.0882353	0	0	2	0.222222	16133	73219	23583	80669
COADREAD	TCGA-AA-3941	TCGA-AA-3941-01Z-00-DX1.7c445fb8-53ee-4813-9ca8-8f7c3cc0bdde	0.2325	20	84	FEMALE	[Not Available]	Stage IVA	[Not Applicable]	Colon Adenocarcinoma	[Not Available]	2010	[Not Available]	-31015	Alive	WITH TUMOR	730		[Not Available]					[Unknown]			0	730	0	730			0	730		70	10	23579	76942	31029	84392	0.942857	0.52839	3.31	0.138095	0.311131	1	0.0182678	0.0207848	0	Cold	6	0.0857143	0	0	2	0.5	37230	68255	44680	75705
COADREAD	TCGA-A6-2680	TCGA-A6-2680-01Z-00-DX1.7b77c0fb-f51d-4d16-ae77-f7615b1d0b87	0.252	40	72	FEMALE	BLACK OR AFRICAN AMERICAN	Stage II	[Not Applicable]	Colon Adenocarcinoma	[Not Available]	2009	[Not Available]	-26533	Alive	TUMOR FREE	1068		[Not Available]					Complete Remission/Response			0	1068	0	1068	0	1068	0	1068		984	103	22900	28625	29773	35498	12.3841	0.527934	29	0.623668	0.18502	1	0.101706	0.0316319	0.0566287	Hot	78	0.0792683	4	0.038835	9	0.128571	9160	32060	16033	38933
COADREAD	TCGA-AY-4071	TCGA-AY-4071-01Z-00-DX1.6C426E14-2DBD-4009-A6B5-B8B7B8F5888C	0.252	40	63	FEMALE	WHITE	Stage I	[Not Applicable]	[Not Available]	[Not Available]	2009	[Not Available]	-23320	Dead	TUMOR FREE		29	[Not Available]					[Not Available]			1	29	0	29			0	29		125	37	45800	21755	52673	28628	3.488	0.526991	8.76	0.531968	0.397815	1	0.0537592	0.034751	0	Cold	25	0.2	5	0.135135	7	0.333333	37785	24045	44658	30918
COADREAD	TCGA-D5-6928	TCGA-D5-6928-01Z-00-DX1.f8a8fb91-c23e-418e-b9a3-500af1402ce1	0.252	40	80	MALE	WHITE	Stage IIA	[Not Applicable]	Colon Mucinous Adenocarcinoma	[Not Available]	2011	[Not Available]	-29411	Alive	TUMOR FREE	354		[Not Available]					[Not Available]			0	354	0	354			0	354		19	5	12595	6870	19468	13743	0.421053	0.526395	2	0.157895	0.364642	1	0.0233918	0.0415575	0	Cold	3	0.157895	2	0.4	2	0.5	11450	6870	18323	13743
COADREAD	TCGA-AG-3885	TCGA-AG-3885-01Z-00-DX1.85bc7cb5-ab71-4037-85fe-df76fea4e07f	0.2325	20	71	FEMALE	[Not Available]	Stage IIIB	[Not Applicable]	Rectal Adenocarcinoma	[Not Available]	2008	[Not Available]	-26145	Alive	TUMOR FREE	546		[Not Available]					Complete Remission/Response			0	546	0	546	0	546	0	546		33	9	13651	13651	21101	21101	0.666667	0.525703	2.68	0.161616	0.358835	1	0.0249369	0.0339665	0	Cold	0	0	0	0	0	0	14892	4964	22342	12414
COADREAD	TCGA-AF-2692	TCGA-AF-2692-01Z-00-DX1.101b23cb-53ab-4ec7-a4b5-8c6cf575c0f2	0.252	40	54	FEMALE	WHITE	Stage IIA	[Not Applicable]	[Not Available]	[Not Available]	2009	[Not Available]	-19830	Alive	WITH TUMOR	412		[Not Available]	Metastatic			327	[Not Available]			0	412	0	412			1	327		119	15	5725	9160	12598	16033	1.86555	0.525508	6	0.369188	0.443822	1	0.0193752	0.0143517	0	Cold	18	0.151261	0	0	3	0.333333	58395	4580	65268	11453
COADREAD	TCGA-AF-6655	TCGA-AF-6655-01Z-00-DX1.c7c5a2ca-1954-4c72-b99f-3b543566f325	0.252	40	66	MALE	WHITE	Stage IIIA	[Not Applicable]	Rectal Adenocarcinoma	[Not Available]	2010	[Not Available]	-24417	Alive	TUMOR FREE	609		[Not Available]					Complete Remission/Response			0	609	0	609	0	609	0	609		320	76	98470	19465	105343	26338	9.00625	0.525029	23	0.640292	0.275186	1	0.0917368	0.0440381	0.0141066	Hot	31	0.096875	8	0.105263	9	0.15	97325	20610	104198	27483
COADREAD	TCGA-DM-A1D9	TCGA-DM-A1D9-01Z-00-DX1.C286F663-142A-4F8E-BFCD-56E33F73F7E8	0.2468	40	67	FEMALE	WHITE	Stage IIA	[Not Applicable]	Colon Adenocarcinoma	[Not Available]	2000	[Not Available]	-24514	Alive		4270		[Not Available]					[Not Available]			0	4270	0	4270			0	4270		986	74	70140	56112	77158	63130	7.08925	0.524924	19	0.584094	0.27062	1	0.0402066	0.021548	0.0037225	Hot	91	0.0922921	1	0.0135135	8	0.285714	49098	36239	56116	43257
COADREAD	TCGA-AG-3581	TCGA-AG-3581-01Z-00-DX1.2d8ba8ba-0533-41e5-b0e0-0d49ef408302	0.2325	20	63	MALE	[Not Available]	Stage I	[Not Applicable]	Rectal Adenocarcinoma	[Not Available]	2007	[Not Available]	-23345	Alive	TUMOR FREE	215		[Not Available]					[Not Available]			0	215	0	215			0	215		64	10	33507	58327	40957	65777	0.75	0.524891	3	0.0989583	0.292734	1	0.0138889	0.0169201	0	Cold	0	0	0	0	0	0	24820	45917	32270	53367
COADREAD	TCGA-AG-3896	TCGA-AG-3896-01Z-00-DX1.53ea09cb-a2e9-49df-b633-23c83df27253	0.2325	20	85	FEMALE	[Not Available]	Stage I	[Not Applicable]	Rectal Adenocarcinoma	[Not Available]	2009	[Not Available]	-31046	Alive	WITH TUMOR	31		[Not Available]					[Not Available]			0	31	0	31			0	31		104	18	17374	68255	24824	75705	1.48077	0.524331	5	0.260256	0.394164	1	0.0210636	0.0200929	0	Cold	9	0.0865385	0	0	4	0.363636	24820	62050	32270	69500
COADREAD	TCGA-AG-3909	TCGA-AG-3909-01Z-00-DX1.adb4e65f-e23f-409c-8886-bbdcaa52d1d4	0.2325	20	69	FEMALE	[Not Available]	Stage IIIB	[Not Applicable]	Rectal Adenocarcinoma	[Not Available]	2008	[Not Available]	-25537	Alive	TUMOR FREE	608		[Not Available]					Complete Remission/Response			0	608	0	608	0	608	0	608		29	9	26061	8687	33511	16137	1.03448	0.524055	3	0.241379	0.400159	1	0.0517241	0.052966	0	Cold	0	0	1	0.111111	2	0.4	26061	11169	33511	18619
COADREAD	TCGA-F4-6704	TCGA-F4-6704-01Z-00-DX1.f7cb6641-a6f3-40b7-a5cb-aaf604f73d0f	0.252	40	60	MALE	AMERICAN INDIAN OR ALASKA NATIVE	Stage IIIC	[Not Applicable]	Colon Mucinous Adenocarcinoma	[Not Available]	2011	[Not Available]	-21949	Alive	TUMOR FREE	47		[Not Available]					[Not Available]			0	47	0	47			0	47		429	46	67555	19465	74428	26338	4.68531	0.523801	12	0.617271	0.346239	1	0.0259107	0.0180492	0.00233645	Hot	49	0.114219	4	0.0869565	7	0.233333	34350	18320	41223	25193
COADREAD	TCGA-A6-6141	TCGA-A6-6141-01Z-00-DX1.34b5db5c-74df-47d9-bb89-beec93ded868	0.252	40	31	MALE	BLACK OR AFRICAN AMERICAN	Stage IIA	[Not Applicable]	Colon Adenocarcinoma	[Not Available]	2011	[Not Available]	-11391	Alive	TUMOR FREE	255		[Not Available]					[Not Available]			0	255	0	255			0	255		315	50	28625	13740	35498	20613	5.47937	0.523388	14	0.604833	0.315923	1	0.0566267	0.0314801	0.00955414	Hot	39	0.12381	9	0.18	9	0.176471	28625	13740	35498	20613
COADREAD	TCGA-AA-3553	TCGA-AA-3553-01Z-00-DX1.45a24cd4-6eb2-4f20-9453-05476da34cdd	0.2325	20	61	FEMALE	[Not Available]	Stage I	[Not Applicable]	Colon Adenocarcinoma	[Not Available]	2008	[Not Available]	-22524	Alive	TUMOR FREE	730		[Not Available]					Complete Remission/Response			0	730	0	730	0	730	0	730		40	10	33507	80665	40957	88115	0.75	0.522943	2.61	0.208333	0.399218	1	0.0222222	0.0264854	0	Cold	0	0	0	0	1	0.125	38471	11169	45921	18619
COADREAD	TCGA-AD-6889	TCGA-AD-6889-01Z-00-DX1.5269A81E-5391-4875-8F2A-6505BC5BBFD9	0.252	40	76	MALE	ASIAN	Stage IIA	[Not Applicable]	Colon Adenocarcinoma	[Not Available]	2005	[Not Available]		Dead	TUMOR FREE		2532	[Not Available]				1516	Complete Remission/Response			1	2532	0	2532	1	1516	1	1516		624	41	11450	4580	18323	11453	2.94551	0.521929	9	0.448097	0.396061	1	0.0111641	0.0108244	0.00160514	Hot	81	0.129808	5	0.121951	8	0.258065	6870	4580	13743	11453
COADREAD	TCGA-CL-5917	TCGA-CL-5917-01Z-00-DX1.a2017752-58d7-4f69-ba0a-ff874dcf34a4	0.252	40	71	FEMALE	WHITE	Stage IIIC	[Not Applicable]	Rectal Adenocarcinoma	[Not Available]	2006	[Not Available]	-26084	Alive	TUMOR FREE	2376		[Not Available]					Complete Remission/Response			0	2376	0	2376	0	2376	0	2376		3397	302	9160	46945	16033	53818	30.3615	0.521648	73	0.646889	0.135832	1	0.0699229	0.0195438	0.0468735	Hot	486	0.143067	51	0.168874	53	0.185315	10305	46945	17178	53818
COADREAD	TCGA-AU-6004	TCGA-AU-6004-01Z-00-DX1.12a234b3-1843-47ca-b650-37c1a631f489	0.252	40	69	FEMALE	WHITE	Stage I	[Not Applicable]	Colon Adenocarcinoma	[Not Available]	2010	[Not Available]	-25259	Alive	TUMOR FREE	824		[Not Available]					[Not Available]			0	824	0	824			0	824		506	46	59540	17175	66413	24048	4.96443	0.52096	13	0.576017	0.322539	1	0.0238229	0.0132087	0.0049505	Hot	41	0.0810277	5	0.108696	8	0.222222	10305	18320	17178	25193
COADREAD	TCGA-D5-6932	TCGA-D5-6932-01Z-00-DX1.d18111de-f0f5-4637-8534-a2b4396cbb41	0.252	40	69	MALE	WHITE	Stage IIA	[Not Applicable]	Colon Adenocarcinoma	[Not Available]	2011	[Not Available]	-25466	Alive	TUMOR FREE	346		[Not Available]					[Not Available]			0	346	0	346			0	346		469	67	12595	4580	19468	11453	5.85928	0.520696	15	0.610679	0.298055	1	0.0457479	0.0234447	0.00744302	Hot	138	0.294243	18	0.268657	18	0.268657	12595	4580	19468	11453
COADREAD	TCGA-AA-3861	TCGA-AA-3861-01Z-00-DX1.1735d004-51bd-447a-add4-05f0c583c6ca	0.2325	20	72	MALE	[Not Available]	Stage IIA	[Not Applicable]	Colon Adenocarcinoma	[Not Available]	2009	[Not Available]	-26602	Alive	TUMOR FREE	914		[Not Available]					Complete Remission/Response			0	914	0	914	0	914	0	914		22	6	48399	16133	55849	23583	0.363636	0.520683	2	0.136364	0.343174	1	0.017316	0.0338106	0	Cold	0	0	0	0	0	0	58327	16133	65777	23583
COADREAD	TCGA-CM-5863	TCGA-CM-5863-01Z-00-DX1.2dceed07-9373-4103-be16-533dac9f283b	0.252	40	60	FEMALE	WHITE	Stage IIIB	[Not Applicable]	Colon Mucinous Adenocarcinoma	[Not Available]	2010	[Not Available]	-22127	Alive	TUMOR FREE	457		[Not Available]					[Not Available]			0	457	0	457			0	457		53	13	58395	6870	65268	13743	0.867925	0.520374	3	0.18239	0.363803	1	0.018747	0.0205219	0	Cold	1	0.0188679	0	0	1	0.5	65265	33205	72138	40078
COADREAD	TCGA-NH-A5IV	TCGA-NH-A5IV-01Z-00-DX1.1A6F9F12-C00E-47F2-9400-541BA230EFBE	0.2456	40	90	FEMALE	BLACK OR AFRICAN AMERICAN	Stage IIA	[Not Applicable]	Colon Adenocarcinoma	[Not Available]	2012	[Not Available]	-32872	Alive	TUMOR FREE	588		[Not Available]					Complete Remission/Response			0	588	0	588	0	588	0	588		1490	60	37600	47000	44652	54052	5.34631	0.520135	15	0.562227	0.304876	1	0.0179005	0.0114081	0.00134318	Hot	240	0.161074	9	0.15	14	0.325581	36425	54050	43477	61102
COADREAD	TCGA-DY-A1DF	TCGA-DY-A1DF-01Z-00-DX1.D014E1D1-1CDB-476E-9A40-BB4BD2ADF8DA	0.2468	40	73	FEMALE	WHITE	Stage IIIC	[Not Applicable]	Rectal Adenocarcinoma	[Not Available]	2001	[Not Available]	-26763	Dead		734	734	[Not Available]					[Not Available]			1	734		734			0	734		1288	108	61957	11690	68975	18708	10.1522	0.519765	28	0.645339	0.211387	1	0.0572929	0.017809	0.0390061	Hot	85	0.0659938	6	0.0555556	10	0.192308	51436	37408	58454	44426
COADREAD	TCGA-F5-6465	TCGA-F5-6465-01Z-00-DX1.e0c7afc7-1904-4dc4-8e8a-83b4290f445f	0.252	40	64	FEMALE	WHITE	Stage IIA	[Not Applicable]	Rectal Adenocarcinoma	[Not Available]	2010	[Not Available]	-23432	Alive	TUMOR FREE	1506		[Not Available]					Complete Remission/Response			0	1506	0	1506	0	1506	0	1506		1374	81	50380	27480	57253	34353	7.35808	0.518874	18	0.600947	0.269122	1	0.0377306	0.019484	0.00555779	Hot	324	0.235808	17	0.209877	23	0.353846	53815	40075	60688	46948
COADREAD	TCGA-AG-3608	TCGA-AG-3608-01Z-00-DX1.aabf7424-6c66-489d-9715-8632d9a17cfc	0.2325	20	79	FEMALE	[Not Available]	Stage IIA	[Not Applicable]	Rectal Adenocarcinoma	[Not Available]	2008	[Not Available]	-29008	Alive	TUMOR FREE	485		[Not Available]					[Not Available]			0	485	0	485			0	485		101	23	27302	32266	34752	39716	2.19802	0.518814	7	0.380952	0.422548	1	0.0336591	0.0251593	0	Cold	11	0.108911	2	0.0869565	4	0.210526	18615	16133	26065	23583
COADREAD	TCGA-AA-3814	TCGA-AA-3814-01Z-00-DX1.15a569dc-30d6-4bef-908b-6183df4e9e01	0.2325	20	85	FEMALE	[Not Available]	Stage IIA	[Not Applicable]	Colon Adenocarcinoma	[Not Available]	2007	[Not Available]	-31380	Alive	WITH TUMOR	0		[Not Available]					[Not Available]			0	0	0	0			0	0		46	17	14892	19856	22342	27306	1.73913	0.518734	4.55	0.328261	0.429524	1	0.0476651	0.036129	0	Cold	1	0.0217391	0	0	1	0.25	9928	0	17378	7450
COADREAD	TCGA-AF-2687	TCGA-AF-2687-01Z-00-DX1.bbcd88f6-11d5-4b57-9693-693124b2b7e7	0.252	40	57	MALE	WHITE	Stage IIIC	[Not Applicable]	Rectal Adenocarcinoma	[Not Available]	2009	[Not Available]	-21098	Alive	TUMOR FREE	1427		[Not Available]				1267	Complete Remission/Response			0	1427	0	1427	1	1267	1	1267		231	37	37785	53815	44658	60688	5.10823	0.518189	12	0.615293	0.328125	1	0.0482724	0.0255636	0.00797101	Cold	47	0.203463	14	0.378378	14	0.378378	37785	53815	44658	60688
COADREAD	TCGA-A6-5666	TCGA-A6-5666-01Z-00-DX1.6f2cf971-edcb-415d-9709-feb7422cddc4	0.252	40	78	MALE	WHITE	Stage IIC	[Not Applicable]	Colon Adenocarcinoma	[Not Available]	2010	[Not Available]	-28514	Alive	WITH TUMOR	995		[Not Available]				509	Complete Remission/Response			0	995	0	995	1	509	1	509		1256	83	103050	26335	109923	33208	7.51911	0.517668	20.45	0.600225	0.243012	1	0.0321264	0.0192478	0.00515936	Hot	191	0.15207	11	0.13253	15	0.263158	2290	19465	9163	26338
COADREAD	TCGA-QL-A97D	TCGA-QL-A97D-01Z-00-DX1.6B48E95D-BE3C-4448-A1AF-6988C00B7AF1	0.2527	40	84	FEMALE	BLACK OR AFRICAN AMERICAN	Stage I	[Not Applicable]	Colon Adenocarcinoma	[Not Available]	2012	[Not Available]	-30914	Alive	TUMOR FREE	666		[Not Available]					Complete Remission/Response			0	666	0	666	0	666	0	666		1763	90	35402	15988	42256	22842	7.96029	0.515903	20	0.607618	0.239141	1	0.0263331	0.014492	0.00586946	Hot	347	0.196824	19	0.211111	20	0.232558	36544	14846	43398	21700
COADREAD	TCGA-D5-6541	TCGA-D5-6541-01Z-00-DX1.b342c06b-8c59-4218-82f5-388568037e41	0.252	40	49	MALE	WHITE	Stage IIA	[Not Applicable]	Colon Adenocarcinoma	[Not Available]	2010	[Not Available]	-18029	Alive	TUMOR FREE	474		[Not Available]					[Not Available]			0	474	0	474			0	474		1561	66	74425	21755	81298	28628	5.53363	0.515885	15.4	0.602777	0.297256	1	0.0173448	0.0123181	0.00181624	Hot	134	0.0858424	3	0.0454545	8	0.2	66410	13740	73283	20613
COADREAD	TCGA-AF-A56K	TCGA-AF-A56K-01Z-00-DX1.5870355A-679E-4E4C-8A00-B13C6F2A3FF2	0.2456	40	56	MALE	BLACK OR AFRICAN AMERICAN	Stage IIA	[Not Applicable]	Rectal Adenocarcinoma	[Not Available]	2006	[Not Available]	-20527	Alive	TUMOR FREE	2635		[Not Available]	Locoregional Disease			1217	Complete Remission/Response			0	2635	0	2635	1	1217	1	1217		220	15	115150	14100	122202	21152	0.827273	0.515808	3	0.128788	0.321108	1	0.00463194	0.0051429	0	Cold	36	0.163636	0	0	3	0.375	0	16450	7052	23502
COADREAD	TCGA-CM-5349	TCGA-CM-5349-01Z-00-DX1.d893eb9a-0321-4052-acfc-8c9a6e463921	0.252	40	68	FEMALE	WHITE	Stage IIA	[Not Applicable]	Colon Adenocarcinoma	[Not Available]	2010	[Not Available]	-24867	Alive	TUMOR FREE	915		[Not Available]					[Unknown]			0	915	0	915			0	915		837	47	91600	40075	98473	46948	4.48268	0.515615	12	0.561277	0.335481	1	0.0174013	0.0119137	0.00219298	Hot	100	0.119474	8	0.170213	10	0.243902	91600	41220	98473	48093
COADREAD	TCGA-AA-3673	TCGA-AA-3673-01Z-00-DX1.a80676fa-5481-4b63-9639-dbeb31ae82d8	0.2325	20	53	FEMALE	[Not Available]	Stage II	[Not Applicable]	Colon Adenocarcinoma	[Not Available]	2006	[Not Available]	-19509	Alive	TUMOR FREE	1522		[Not Available]					Complete Remission/Response			0	1522	0	1522	0	1522	0	1522		18	5	23579	19856	31029	27306	0.777778	0.515388	2	0.333333	0.471405	1	0.0457516	0.0538968	0	Cold	0	0	0	0	1	0.5	18615	17374	26065	24824
COADREAD	TCGA-AY-A69D	TCGA-AY-A69D-01Z-00-DX1.94582A46-7470-4265-8371-23BC246431EE	0.2472	40	55	FEMALE	BLACK OR AFRICAN AMERICAN	Stage IIA	[Not Applicable]	Colon Adenocarcinoma	[Not Available]	2012	[Not Available]	-20299	Alive	TUMOR FREE	543		[Not Available]					Complete Remission/Response			0	543	0	543	0	543	0	543		1268	108	94527	15171	101534	22178	9.76498	0.513897	25	0.618639	0.217944	1	0.0513508	0.0241025	0.00702306	Hot	130	0.102524	7	0.0648148	13	0.209677	99195	19839	106202	26846
COADREAD	TCGA-AD-A5EK	TCGA-AD-A5EK-01Z-00-DX1.709B3557-3E24-4CAB-8CD6-604C9438BC12	0.252	40	51	MALE	BLACK OR AFRICAN AMERICAN	Stage I	[Not Applicable]	Colon Adenocarcinoma	[Not Available]	2012	[Not Available]	-18731	Alive	TUMOR FREE	500		[Not Available]					Complete Remission/Response			0	500	0	500	0	500	0	500		349	61	8015	3435	14888	10308	6.40688	0.513884	15	0.604569	0.288174	1	0.0533927	0.0293825	0.00574713	Hot	40	0.114613	7	0.114754	8	0.181818	14885	38930	21758	45803
COADREAD	TCGA-AG-A008	TCGA-AG-A008-01Z-00-DX1.0FFD2A0D-346F-4732-A724-FB0038347C08	0.2325	20	50	FEMALE	[Not Available]	Stage I	[Not Applicable]	Rectal Mucinous Adenocarcinoma	[Not Available]	2009	[Not Available]	-18416	Alive	TUMOR FREE	424		[Not Available]					Complete Remission/Response			0	424	0	424	0	424	0	424		72	10	35989	6205	43439	13655	0.972222	0.513843	3	0.185185	0.384454	1	0.0151278	0.0154322	0	Cold	1	0.0138889	0	0	0	0	38471	0	45921	7450
COADREAD	TCGA-5M-AAT4	TCGA-5M-AAT4-01Z-00-DX1.725C46CA-9354-43AC-AA81-3E5A66354D6B	0.2525	40	74	MALE	BLACK OR AFRICAN AMERICAN	Stage IV	[Not Applicable]	Colon Adenocarcinoma	[Not Available]	2009	[Not Available]	-27095	Dead	WITH TUMOR		49	[Not Available]					Progressive Disease			1	49	1	49			1	49		1745	52	56007	33147	62867	40007	4.21089	0.513098	12	0.552994	0.340963	1	0.00767396	0.0057902	0.000860092	Hot	284	0.162751	3	0.0576923	11	0.323529	36576	61722	43436	68582
COADREAD	TCGA-AZ-4315	TCGA-AZ-4315-01Z-00-DX1.1a2c2771-3e59-47c3-b380-42110c545e6b	0.252	40	61	MALE	WHITE	Stage IIA	[Not Applicable]	Colon Adenocarcinoma	[Not Available]	2006	[Not Available]	-22340	Alive	TUMOR FREE	1776		[Not Available]					[Not Available]			0	1776	0	1776			0	1776		1616	89	20610	41220	27483	48093	8.6151	0.512917	22	0.61977	0.236262	1	0.0411846	0.0148098	0.0213454	Hot	151	0.0934406	10	0.11236	12	0.146341	19465	42365	26338	49238
COADREAD	TCGA-CK-5916	TCGA-CK-5916-01Z-00-DX1.726a78b1-e64f-4dd6-8f7e-e43e98f1f453	0.252	40	71	FEMALE	WHITE	Stage I	[Not Applicable]	Colon Adenocarcinoma	[Not Available]	2003	[Not Available]	-26024	Dead	WITH TUMOR		643	[Not Available]				292	Progressive Disease			1	643	1	643			1	292		3055	124	83585	56105	90458	62978	10.2619	0.512854	27	0.639798	0.205603	1	0.0241651	0.0129747	0.00439971	Hot	297	0.0972177	7	0.0564516	12	0.1875	72135	65265	79008	72138
COADREAD	TCGA-AY-6386	TCGA-AY-6386-01Z-00-DX1.2B976983-5724-4335-8B47-9B44271B0A01	0.252	40	66	FEMALE	BLACK OR AFRICAN AMERICAN	Stage IIIB	[Not Applicable]	Colon Adenocarcinoma	[Not Available]	2010	[Not Available]	-24453	Alive	TUMOR FREE	542		[Not Available]					Complete Remission/Response			0	542	0	542	0	542	0	542		825	57	14885	9160	21758	16033	5.75515	0.512719	16	0.613466	0.299148	1	0.0215312	0.0132051	0.00364078	Hot	89	0.107879	2	0.0350877	9	0.272727	82440	5725	89313	12598
COADREAD	TCGA-A6-6648	TCGA-A6-6648-01Z-00-DX1.88b9a490-0bed-43f3-bd74-1bf2810f6884	0.252	40	56	MALE	WHITE	Stage IVA	[Not Applicable]	Colon Adenocarcinoma	[Not Available]	2010	[Not Available]	-20641	Alive	WITH TUMOR	766		[Not Available]				686	[Not Available]			0	766	0	766			1	686		200	38	52670	13740	59543	20613	5.9	0.512601	14	0.652415	0.285705	1	0.0630831	0.0320544	0.0100503	Cold	13	0.065	2	0.0526316	5	0.151515	103050	13740	109923	20613
COADREAD	TCGA-F5-6863	TCGA-F5-6863-01Z-00-DX1.67a42867-9ef3-4422-a20b-f9091d3517ed	0.252	40	71	FEMALE	WHITE	Stage IIIB	[Not Applicable]	Rectal Adenocarcinoma	[Not Available]	2011	[Not Available]	-25936	Dead	WITH TUMOR		361	[Not Available]				191	[Unknown]			1	361	1	361			1	191		1651	125	25190	10305	32063	17178	10.9509	0.512358	24	0.647408	0.228699	1	0.033129	0.0198596	0.00570707	Hot	233	0.141127	19	0.152	27	0.25	27480	6870	34353	13743
COADREAD	TCGA-CK-4951	TCGA-CK-4951-01Z-00-DX1.abdbb15c-fd40-4a55-bf54-5668b3d4ea13	0.252	40	79	FEMALE	WHITE	Stage IIA	[Not Applicable]	Colon Mucinous Adenocarcinoma	[Not Available]	2007	[Not Available]	-28982	Dead	TUMOR FREE		2134	[Not Available]	Locoregional Disease			480	[Not Available]			1	2134	0	2134			1	480		876	75	14885	18320	21758	25193	7.12785	0.51155	18.25	0.571274	0.252649	1	0.0691847	0.0277766	0.0102857	Hot	68	0.0776256	4	0.0533333	10	0.15873	22900	17175	29773	24048
COADREAD	TCGA-AA-A00E	TCGA-AA-A00E-01Z-00-DX1.ABFCAF2D-287A-445F-9F32-BD00D1B385C3	0.2325	20	65	MALE	[Not Available]	Stage IIA	[Not Applicable]	Colon Adenocarcinoma	[Not Available]	2007	[Not Available]	-23741	Alive	TUMOR FREE	913		[Not Available]					Complete Remission/Response			0	913	0	913	0	913	0	913		222	32	39712	49640	47162	57090	3.31532	0.511103	10	0.512647	0.378156	1	0.0281947	0.0183589	0.00452489	Cold	22	0.0990991	0	0	4	0.2	55845	28543	63295	35993
COADREAD	TCGA-AG-3612	TCGA-AG-3612-01Z-00-DX1.4d866e62-3135-4562-83e1-3629a5c2a744	0.2325	20	55	FEMALE	[Not Available]	Stage IIIB	[Not Applicable]	Rectal Adenocarcinoma	[Not Available]	2009	[Not Available]	-20242	Alive	TUMOR FREE	608		[Not Available]					Complete Remission/Response			0	608	0	608	0	608	0	608		161	22	29784	68255	37234	75705	1.62733	0.510507	5.4	0.261698	0.384432	1	0.0168889	0.0169712	0	Cold	1	0.00621118	0	0	1	0.125	19856	59568	27306	67018
COADREAD	TCGA-AA-3952	TCGA-AA-3952-01Z-00-DX1.6a51a689-74cb-4204-9f7a-f5e3fc55fb2d	0.2325	20	68	MALE	[Not Available]	Stage IIIC	[Not Applicable]	Colon Adenocarcinoma	[Not Available]	2008	[Not Available]	-24868	Dead	WITH TUMOR		61	[Not Available]					[Not Available]			1	61	1	61			1	61		12	8	17374	11169	24824	18619	0.666667	0.509902	2	0.25	0.433013	1	0.0606061	0.0772579	0	Cold	0	0	0	0	0	0	9928	8687	17378	16137
COADREAD	TCGA-AA-3950	TCGA-AA-3950-01Z-00-DX1.2a81cf11-4c16-4e9e-8809-6f63152060da	0.2325	20	79	FEMALE	[Not Available]	Stage IIA	[Not Applicable]	Colon Mucinous Adenocarcinoma	[Not Available]	2010	[Not Available]	-29130	Alive	TUMOR FREE	730		[Not Available]					Complete Remission/Response			0	730	0	730	0	730	0	730		74	18	45917	68255	53367	75705	1.2973	0.509698	4.27	0.153153	0.321591	1	0.0261076	0.0218689	0	Cold	4	0.0540541	1	0.0555556	3	0.3	52122	71978	59572	79428
COADREAD	TCGA-D5-6529	TCGA-D5-6529-01Z-00-DX1.3b2ef23a-29b5-4a22-893c-6114d8244e68	0.252	40	69	MALE	WHITE	Stage IIA	[Not Applicable]	Colon Adenocarcinoma	[Not Available]	2010	[Not Available]	-25394	Alive	WITH TUMOR	614		[Not Available]				386	[Not Available]			0	614	0	614			1	386		595	66	60685	49235	67558	56108	5.86555	0.509529	15	0.570518	0.291384	1	0.0555632	0.0331355	0.00392817	Hot	85	0.142857	9	0.136364	9	0.230769	50380	48090	57253	54963
COADREAD	TCGA-AA-A00K	TCGA-AA-A00K-01Z-00-DX1.25BD5724-7D30-4885-A3F9-D94FAED92984	0.2325	20	79	MALE	[Not Available]	Stage IIA	[Not Applicable]	Colon Adenocarcinoma	[Not Available]	2009	[Not Available]	-29189	Alive	WITH TUMOR	549		[Not Available]					[Unknown]			0	549	0	549			0	549		71	11	45917	22338	53367	29788	1.04225	0.509505	3	0.244131	0.399365	1	0.018444	0.0179234	0	Cold	11	0.15493	1	0.0909091	4	0.444444	17374	23579	24824	31029
COADREAD	TCGA-CM-5864	TCGA-CM-5864-01Z-00-DX1.2cb87875-6cae-4d8e-9c93-4a83941c0ca9	0.252	40	60	MALE	WHITE	Stage I	[Not Applicable]	Colon Adenocarcinoma	[Not Available]	2010	[Not Available]	-22219	Alive	TUMOR FREE	457		[Not Available]					[Not Available]			0	457	0	457			0	457		1644	114	72135	40075	79008	46948	9.87105	0.509265	26	0.61075	0.215927	1	0.0672349	0.0231048	0.043607	Hot	197	0.11983	12	0.105263	16	0.219178	77860	12595	84733	19468
COADREAD	TCGA-AA-3693	TCGA-AA-3693-01Z-00-DX1.0e18d1db-cdff-433b-a150-6c759c4dc3bb	0.2325	20	77	FEMALE	[Not Available]	Stage IV	[Not Applicable]	Colon Adenocarcinoma	[Not Available]	2008	[Not Available]	-28459	Alive	WITH TUMOR	0		[Not Available]					[Not Available]			0	0	0	0			0	0		72	11	38471	23579	45921	31029	0.861111	0.508997	3.29	0.148148	0.337423	1	0.0153234	0.0176674	0	Cold	1	0.0138889	0	0	0	0	38471	19856	45921	27306
COADREAD	TCGA-AA-3844	TCGA-AA-3844-01Z-00-DX1.bf88ce1f-0601-40c8-813e-4e3df51bd2f0	0.2325	20	78	FEMALE	[Not Available]	Stage IIIC	[Not Applicable]	Colon Adenocarcinoma	[Not Available]	2009	[Not Available]	-28521	Alive	WITH TUMOR	454		[Not Available]				365	Progressive Disease			0	454	0	454			1	365		46	10	7446	14892	14896	22342	0.782609	0.508699	2.55	0.195652	0.396702	1	0.0217391	0.0254307	0	Cold	0	0	0	0	2	0.25	7446	19856	14896	27306
COADREAD	TCGA-AA-3979	TCGA-AA-3979-01Z-00-DX1.e63b4db2-dc9b-4afb-a288-89a905beacd0	0.2325	20	84	MALE	[Not Available]	Stage IIA	[Not Applicable]	Colon Adenocarcinoma	[Not Available]	2010	[Not Available]	-30742	Alive	TUMOR FREE	730		[Not Available]					Complete Remission/Response			0	730	0	730	0	730	0	730		99	17	44676	24820	52126	32270	1.65657	0.508028	5	0.274747	0.404189	1	0.0235484	0.0188222	0	Cold	5	0.0505051	0	0	2	0.333333	44676	9928	52126	17378
COADREAD	TCGA-DC-6682	TCGA-DC-6682-01Z-00-DX1.d5273947-536c-40d5-a1b4-2eb1dbc5d338	0.252	40	57	MALE	WHITE	Stage IIA	[Not Applicable]	Rectal Adenocarcinoma	[Not Available]	2011	[Not Available]	-21062	Alive	TUMOR FREE	762		[Not Available]					[Not Applicable]			0	762	0	762			0	762		658	70	75570	28625	82443	35498	7.38298	0.507371	18.43	0.654163	0.257081	1	0.0350568	0.0207645	0.00992897	Hot	69	0.104863	7	0.1	9	0.132353	75570	27480	82443	34353
COADREAD	TCGA-AG-3898	TCGA-AG-3898-01Z-00-DX1.c71a46ab-8ce8-48a6-8b06-f5f7995efc95	0.2325	20	61	MALE	[Not Available]	Stage IIA	[Not Applicable]	Rectal Adenocarcinoma	[Not Available]	2006	[Not Available]	-22492	Alive	WITH TUMOR	1461		[Not Available]					[Not Available]			0	1461	0	1461			0	1461		101	16	11169	39712	18619	47162	1.36634	0.507123	4	0.240924	0.409241	1	0.0165644	0.0152636	0	Cold	7	0.0693069	1	0.0625	3	0.230769	11169	44676	18619	52126
COADREAD	TCGA-F4-6854	TCGA-F4-6854-01Z-00-DX1.a4d18769-1632-41e4-b49d-4a88d36e21ab	0.252	40	77	FEMALE	WHITE	Stage IIA	[Not Applicable]	Colon Adenocarcinoma	[Not Available]	2011	[Not Available]	-28272	Alive	TUMOR FREE	16		[Not Available]					Complete Remission/Response			0	16	0	16	0	16	0	16		1168	106	26335	58395	33208	65268	12.2329	0.506455	31.33	0.664591	0.192291	1	0.0542743	0.0171525	0.0339152	Hot	160	0.136986	15	0.141509	17	0.171717	26335	54960	33208	61833
COADREAD	TCGA-CM-5341	TCGA-CM-5341-01Z-00-DX1.af4f75ff-3971-4639-8ef4-918ef4b29df0	0.252	40	82	FEMALE	WHITE	Stage IIIA	[Not Applicable]	Colon Adenocarcinoma	[Not Available]	2010	[Not Available]	-30163	Alive	TUMOR FREE	884		[Not Available]					Complete Remission/Response			0	884	0	884	0	884	0	884		650	44	5725	40075	12598	46948	4.19077	0.504996	12.51	0.56877	0.348603	1	0.018085	0.0129516	0.00308166	Hot	93	0.143077	5	0.113636	12	0.292683	3435	32060	10308	38933
COADREAD	TCGA-AA-A01C	TCGA-AA-A01C-01Z-00-DX1.C69C8FC3-04A2-46B8-8577-7A7F082248CB	0.2325	20	75	MALE	[Not Available]	Stage IIIA	[Not Applicable]	Colon Adenocarcinoma	[Not Available]	2009	[Not Available]	-27729	Alive	TUMOR FREE	457		[Not Available]					[Discrepancy]			0	457	0	457			0	457		97	22	9928	9928	17378	17378	2.06186	0.504691	5.04	0.33677	0.404145	1	0.0335807	0.0257808	0	Cold	19	0.195876	8	0.363636	8	0.363636	9928	9928	17378	17378
COADREAD	TCGA-F4-6569	TCGA-F4-6569-01Z-00-DX1.accbe317-9a4d-49b9-b9c9-4d2bb1301f67	0.252	40	60	MALE	WHITE	Stage I	[Not Applicable]	Colon Adenocarcinoma	[Not Available]	2011	[Not Available]	-22203	Alive	TUMOR FREE	1087		[Not Available]					Complete Remission/Response			0	1087	0	1087	0	1087	0	1087		1127	77	36640	24045	43513	30918	8.20231	0.504388	21	0.596561	0.241126	1	0.0581843	0.0279226	0.0108052	Hot	194	0.172138	12	0.155844	15	0.217391	34350	9160	41223	16033
COADREAD	TCGA-A6-5659	TCGA-A6-5659-01Z-00-DX1.c671806f-013e-4d99-9841-cda5bd43eff1	0.252	40	82	MALE	WHITE	Stage I	[Not Applicable]	Colon Adenocarcinoma	[Not Available]	2010	[Not Available]	-30028	Alive	TUMOR FREE	926		[Not Available]					Complete Remission/Response			0	926	0	926	0	926	0	926		303	65	54960	11450	61833	18323	8.43564	0.50356	18	0.665336	0.260899	1	0.0878113	0.0435472	0.0165563	Hot	38	0.125413	8	0.123077	13	0.224138	106485	18320	113358	25193
COADREAD	TCGA-AA-3852	TCGA-AA-3852-01Z-00-DX1.d662015f-398d-4a98-b384-46221070da2f	0.2325	20	88	MALE	[Not Available]	Stage IIA	[Not Applicable]	Colon Mucinous Adenocarcinoma	[Not Available]	2009	[Not Available]	-32203	Dead	WITH TUMOR		0	[Not Available]					[Not Available]			1	0	1	0			1	0		26	8	32266	17374	39716	24824	0.769231	0.503297	2	0.230769	0.421325	1	0.0338462	0.0371149	0	Cold	0	0	0	0	0	0	0	0	7450	7450
COADREAD	TCGA-AD-6963	TCGA-AD-6963-01Z-00-DX1.7df2e133-5f24-4c0a-b7f5-5a65fe3420c9	0.252	40	58	MALE	WHITE	[Not Available]	[Not Applicable]	Colon Adenocarcinoma	[Not Available]	2011	[Not Available]	-21294	Alive	TUMOR FREE	834		[Not Available]					Complete Remission/Response			0	834	0	834	0	834	0	834		65	57	2290	2290	9163	9163	10.4308	0.503131	20	0.648632	0.225866	1	0.425246	0.115943	0.301124	Hot	8	0.123077	10	0.175439	11	0.2	2290	3435	9163	10308
COADREAD	TCGA-AY-A8YK	TCGA-AY-A8YK-01Z-00-DX1.89E3C546-0425-449B-A6FB-1C35168EA7EB	0.2472	40	44	MALE	BLACK OR AFRICAN AMERICAN	Stage IVA	[Not Applicable]	Colon Adenocarcinoma	[Not Available]	2013	[Not Available]	-16140	Alive	TUMOR FREE	573		[Not Available]					Complete Remission/Response			0	573	0	573			0	573		885	75	4668	23340	11675	30347	6.71186	0.503128	16	0.602717	0.264786	1	0.0392441	0.0227946	0.00513575	Hot	152	0.171751	19	0.253333	20	0.273973	5835	24507	12842	31514
COADREAD	TCGA-F4-6460	TCGA-F4-6460-01Z-00-DX1.92a182ea-f22a-4d74-bfb6-34d3cd757dce	0.252	40	51	FEMALE	WHITE	Stage IIIB	[Not Applicable]	Colon Adenocarcinoma	[Not Available]	2011	[Not Available]	-18637	Dead	WITH TUMOR		972	[Not Available]				313	Complete Remission/Response			1	972	1	972	1	313	1	313		3059	112	44655	17175	51528	24048	11.1147	0.503039	29	0.646858	0.199876	1	0.0275428	0.0124091	0.0075905	Hot	508	0.166067	19	0.169643	25	0.263158	54960	11450	61833	18323
COADREAD	TCGA-AA-3986	TCGA-AA-3986-01Z-00-DX1.db60e495-c0eb-416c-b65b-55ce62ed10b0	0.2325	20	73	MALE	[Not Available]	Stage I	[Not Applicable]	Colon Adenocarcinoma	[Not Available]	2007	[Not Available]	-26967	Alive	TUMOR FREE	580		[Not Available]					Complete Remission/Response			0	580	0	580	0	580	0	580		64	10	21097	103003	28547	110453	0.53125	0.502803	2.37	0.130208	0.331334	1	0.00892857	0.0130486	0	Cold	0	0	0	0	0	0	48399	89352	55849	96802
COADREAD	TCGA-AA-3819	TCGA-AA-3819-01Z-00-DX1.cd674efa-b953-4721-9468-ec6ad8b6f567	0.2325	20	41	FEMALE	[Not Available]	Stage IIA	[Not Applicable]	Colon Adenocarcinoma	[Not Available]	2008	[Not Available]	-15280	Alive	TUMOR FREE	761		[Not Available]					Complete Remission/Response			0	761	0	761	0	761	0	761		52	12	24820	60809	32270	68259	1.15385	0.50191	4	0.160256	0.336462	1	0.0292735	0.0274802	0	Cold	0	0	0	0	1	0.166667	9928	63291	17378	70741
COADREAD	TCGA-CM-5868	TCGA-CM-5868-01Z-00-DX1.70f2e193-248d-4bf9-a875-49c314223f70	0.252	40	59	FEMALE	WHITE	Stage IVA	[Not Applicable]	Colon Adenocarcinoma	[Not Available]	2010	[Not Available]	-21672	Alive	WITH TUMOR	518		[Not Available]					[Not Available]			0	518	0	518			0	518		3251	199	42365	14885	49238	21758	19.1867	0.501885	41	0.64489	0.16393	1	0.0690218	0.0326769	0.00622564	Hot	486	0.149492	26	0.130653	33	0.242647	53815	27480	60688	34353
COADREAD	TCGA-CM-6674	TCGA-CM-6674-01Z-00-DX1.4a08b16a-788e-43dc-85d2-baff6e911de2	0.252	40	39	MALE	WHITE	Stage IIA	[Not Applicable]	Colon Adenocarcinoma	[Not Available]	2011	[Not Available]	-14368	Alive	TUMOR FREE	394		[Not Available]					[Not Available]			0	394	0	394			0	394		796	34	91600	70990	98473	77863	3.17839	0.501748	9	0.50459	0.387044	1	0.00894117	0.00676179	0.000628931	Cold	61	0.0766332	0	0	4	0.2	20610	66410	27483	73283
COADREAD	TCGA-AA-3848	TCGA-AA-3848-01Z-00-DX1.bb018b1c-7748-4865-b00f-42edc35b5047	0.2325	20	82	FEMALE	[Not Available]	Stage IIIC	[Not Applicable]	Colon Adenocarcinoma	[Not Available]	2009	[Not Available]	-30194	Dead	WITH TUMOR		306	[Not Available]					[Unknown]			1	306	1	306			1	306		135	18	16133	21097	23583	28547	1.4963	0.501703	4.66	0.344198	0.447542	1	0.0133868	0.0114598	0	Cold	18	0.133333	3	0.166667	4	0.5	9928	24820	17378	32270
COADREAD	TCGA-AA-3860	TCGA-AA-3860-01Z-00-DX1.a63df9ca-6141-4bdc-8545-719fd9ae0aa5	0.2325	20	53	FEMALE	[Not Available]	Stage IIIB	[Not Applicable]	Colon Adenocarcinoma	[Not Available]	2009	[Not Available]	-19449	Alive	TUMOR FREE	945		[Not Available]					Complete Remission/Response			0	945	0	945	0	945	0	945		110	16	14892	8687	22342	16137	1.98182	0.501485	6	0.35303	0.429783	1	0.0252856	0.0177221	0	Cold	0	0	0	0	1	0.142857	11169	8687	18619	16137
COADREAD	TCGA-AA-A00A	TCGA-AA-A00A-01Z-00-DX1.B51DF257-6110-404C-9B20-A3C3453788F6	0.2325	20	80	MALE	[Not Available]	Stage IIA	[Not Applicable]	Colon Adenocarcinoma	[Not Available]	2009	[Not Available]	-29463	Alive	WITH TUMOR	1157		[Not Available]					[Unknown]			0	1157	0	1157			0	1157		139	20	37230	88111	44680	95561	1.76978	0.500039	5	0.308119	0.415686	1	0.0198182	0.0167577	0	Cold	6	0.0431655	1	0.05	3	0.166667	21097	65773	28547	73223
COADREAD	TCGA-D5-6898	TCGA-D5-6898-01Z-00-DX1.d2c5ab3b-da4d-4fa4-b535-4339d59515e7	0.252	40	51	FEMALE	WHITE	Stage I	[Not Applicable]	Colon Adenocarcinoma	[Not Available]	2011	[Not Available]	-18874	Alive	TUMOR FREE	229		[Not Available]					[Not Available]			0	229	0	229			0	229		744	78	116790	6870	123663	13743	8.55376	0.498862	21.57	0.665583	0.242057	1	0.0425128	0.0185002	0.0151974	Hot	302	0.405914	27	0.346154	30	0.394737	116790	8015	123663	14888
COADREAD	TCGA-AA-A01F	TCGA-AA-A01F-01Z-00-DX1.A09E4A5B-1DD2-472C-B387-91803FEE514A	0.2325	20	72	MALE	[Not Available]	Stage IIIB	[Not Applicable]	Colon Adenocarcinoma	[Not Available]	2009	[Not Available]	-26298	Alive	WITH TUMOR	974		[Not Available]					[Unknown]			0	974	0	974			0	974		48	11	2482	12410	9932	19860	1.08333	0.497996	3.53	0.128472	0.304746	1	0.0311761	0.0274914	0	Cold	3	0.0625	0	0	2	0.285714	11169	14892	18619	22342
COADREAD	TCGA-AA-3558	TCGA-AA-3558-01Z-00-DX1.c4af1f52-2e81-4d66-9561-ce446dcace03	0.2325	20	70	MALE	[Not Available]	Stage I	[Not Applicable]	Colon Adenocarcinoma	[Not Available]	2008	[Not Available]	-25752	Alive	TUMOR FREE	638		[Not Available]				92	Complete Remission/Response			0	638	0	638	1	92	1	92		107	14	28543	37230	35993	44680	0.953271	0.496825	3	0.141745	0.322087	1	0.0113443	0.0115162	0	Cold	8	0.0747664	0	0	2	0.166667	35989	13651	43439	21101
COADREAD	TCGA-AA-3975	TCGA-AA-3975-01Z-00-DX1.e73492da-b6fb-4c56-ab30-53b0b7041e04	0.2325	20	80	MALE	[Not Available]	Stage I	[Not Applicable]	Colon Adenocarcinoma	[Not Available]	2009	[Not Available]	-29310	Alive	TUMOR FREE	1036		[Not Available]					Complete Remission/Response			0	1036	0	1036	0	1036	0	1036		66	17	16133	13651	23583	21101	1.33333	0.496743	4.35	0.256566	0.403352	1	0.0232323	0.0201941	0	Cold	0	0	0	0	1	0.0833333	14892	14892	22342	22342
COADREAD	TCGA-AA-3688	TCGA-AA-3688-01Z-00-DX1.642ce194-6dc0-4a96-aa79-674f48966df3	0.2325	20	80	MALE	[Not Available]	Stage IV	[Not Applicable]	Colon Adenocarcinoma	[Not Available]	2007	[Not Available]	-29220	Alive	WITH TUMOR	578		[Not Available]					Progressive Disease			0	578	0	578			0	578		57	12	45917	65773	53367	73223	0.596491	0.495847	2.44	0.0935673	0.284453	1	0.012218	0.0157454	0	Cold	0	0	0	0	0	0	39712	68255	47162	75705
COADREAD	TCGA-AA-3875	TCGA-AA-3875-01Z-00-DX1.016712a0-4226-4086-857c-3d6d85f186e3	0.2325	20	78	FEMALE	[Not Available]	Stage I	[Not Applicable]	Colon Adenocarcinoma	[Not Available]	2007	[Not Available]	-28640	Alive	WITH TUMOR	549		[Not Available]					[Unknown]			0	549	0	549			0	549		21	5	22338	19856	29788	27306	0.47619	0.495558	2	0.142857	0.349927	1	0.0238095	0.0365769	0	Cold	2	0.0952381	2	0.4	2	0.4	22338	19856	29788	27306
COADREAD	TCGA-EI-7004	TCGA-EI-7004-01Z-00-DX1.daacf1ac-97b7-43e9-8e79-b0f627b69ff7	0.252	40	37	FEMALE	WHITE	[Discrepancy]	[Not Applicable]	Rectal Mucinous Adenocarcinoma	[Not Available]	2011	[Not Available]	-13566	Alive	TUMOR FREE	257		[Not Available]					[Not Available]			0	257	0	257			0	257		19	4	37785	16030	44658	22903	0.631579	0.495558	2	0.157895	0.364642	1	0.0380117	0.0470115	0	Cold	1	0.0526316	1	0.25	1	0.333333	72135	11450	79008	18323
COADREAD	TCGA-AA-3956	TCGA-AA-3956-01Z-00-DX1.9438cc23-9537-424c-9a70-852919548387	0.2325	20	65	MALE	[Not Available]	Stage IIA	[Not Applicable]	Colon Adenocarcinoma	[Not Available]	2007	[Not Available]	-24045	Alive	WITH TUMOR	1035		[Not Available]					[Unknown]			0	1035	0	1035			0	1035		57	13	13651	9928	21101	17378	0.982456	0.495417	3	0.169591	0.342692	1	0.0221909	0.0226133	0	Cold	0	0	0	0	1	0.2	24820	4964	32270	12414
COADREAD	TCGA-AG-3598	TCGA-AG-3598-01Z-00-DX1.033cee69-8540-4584-83f5-c08e37cc7170	0.2325	20	69	MALE	[Not Available]	Stage IIA	[Not Applicable]	Rectal Adenocarcinoma	[Not Available]	2007	[Not Available]	-25324	Alive	TUMOR FREE	1522		[Not Available]					[Not Available]			0	1522	0	1522			0	1522		678	53	16133	85629	23583	93079	4.86726	0.495051	13	0.556175	0.318563	1	0.0347437	0.0219754	0.00509601	Hot	59	0.0870206	7	0.132075	9	0.209302	14892	86870	22342	94320
COADREAD	TCGA-A6-5662	TCGA-A6-5662-01Z-00-DX1.82569684-1c31-4346-af9b-c296a020f624	0.252	40	46	MALE	WHITE	Stage IVA	[Not Applicable]	Colon Adenocarcinoma	[Not Available]	2010	[Not Available]	-16873	Alive	WITH TUMOR	718		[Not Available]				495	[Not Available]			0	718	0	718			1	495		717	134	12595	62975	19468	69848	14.1283	0.494645	29	0.635999	0.148323	1	0.109718	0.0317655	0.0727142	Hot	74	0.103208	15	0.11194	18	0.163636	10305	64120	17178	70993
COADREAD	TCGA-AA-3516	TCGA-AA-3516-01Z-00-DX1.0a9d9207-6dc2-44b9-89ea-16418430c484	0.2325	20	74	FEMALE	[Not Available]	Stage III	[Not Applicable]	Colon Mucinous Adenocarcinoma	[Not Available]	2007	[Not Available]	-27303	Dead	WITH TUMOR		396	[Not Available]					[Unknown]			1	396	1	396			1	396		67	11	13651	29784	21101	37234	0.925373	0.494061	3	0.179104	0.361168	1	0.0159807	0.0159436	0	Cold	6	0.0895522	1	0.0909091	3	0.375	16133	27302	23583	34752
COADREAD	TCGA-A6-5665	TCGA-A6-5665-01Z-00-DX1.3ad2c249-d138-4037-a59b-4747ce2b789a	0.252	40	84	FEMALE	WHITE	Stage IIA	[Not Applicable]	Colon Adenocarcinoma	[Not Available]	2010	[Not Available]	-30915	Alive	TUMOR FREE	671		[Not Available]				529	[Not Available]			0	671	0	671			1	529		238	39	93890	32060	100763	38933	4.08403	0.49385	10	0.521137	0.355471	1	0.0476719	0.0260929	0.00668073	Hot	31	0.130252	6	0.153846	6	0.157895	93890	28625	100763	35498
COADREAD	TCGA-D5-6930	TCGA-D5-6930-01Z-00-DX1.fbf9468b-67c6-413d-a188-707ee2ab9b95	0.252	40	67	MALE	WHITE	Stage IIA	[Not Applicable]	Colon Mucinous Adenocarcinoma	[Not Available]	2011	[Not Available]	-24764	Alive	TUMOR FREE	406		[Not Available]					[Not Available]			0	406	0	406			0	406		79	11	32060	6870	38933	13743	0.911392	0.493811	3	0.135021	0.311608	1	0.0139295	0.0145304	0	Cold	17	0.21519	0	0	3	0.428571	68700	11450	75573	18323
COADREAD	TCGA-AA-A00O	TCGA-AA-A00O-01Z-00-DX1.6787693F-6E3E-479A-A4DE-44186659285F	0.2325	20	83	FEMALE	[Not Available]	Stage IIIC	[Not Applicable]	Colon Adenocarcinoma	[Not Available]	2008	[Not Available]	-30316	Alive	[Discrepancy]	822		[Not Available]					[Discrepancy]			0	822	0	822			0	822		63	15	7446	16133	14896	23583	0.920635	0.493521	3	0.206349	0.404684	1	0.0164704	0.0164145	0	Cold	5	0.0793651	1	0.0666667	3	0.375	12410	9928	19860	17378
COADREAD	TCGA-AZ-4308	TCGA-AZ-4308-01Z-00-DX1.804e054d-e206-4b34-a992-86317ef515d9	0.252	40	47	FEMALE	WHITE	Stage IIIB	[Not Applicable]	Colon Adenocarcinoma	[Not Available]	2006	[Not Available]	-17321	Alive	TUMOR FREE	3324		[Not Available]					Complete Remission/Response			0	3324	0	3324	0	3324	0	3324		1258	116	38930	37785	45803	44658	11.9205	0.493518	30	0.664914	0.182238	1	0.0522486	0.0207163	0.0245126	Hot	156	0.124006	28	0.241379	28	0.241379	38930	37785	45803	44658
COADREAD	TCGA-AA-3544	TCGA-AA-3544-01Z-00-DX1.96850cbf-2305-4b65-8f06-db801af51cc3	0.2325	20	68	MALE	[Not Available]	Stage I	[Not Applicable]	Colon Adenocarcinoma	[Not Available]	2008	[Not Available]	-24959	Alive	TUMOR FREE	426		[Not Available]					Complete Remission/Response			0	426	0	426	0	426	0	426		140	25	33507	96798	40957	104248	2.71429	0.492548	7.61	0.519626	0.42231	1	0.0336865	0.0260876	0	Cold	8	0.0571429	4	0.16	4	0.166667	33507	95557	40957	103007
COADREAD	TCGA-AA-3681	TCGA-AA-3681-01Z-00-DX1.576342cf-0f40-404a-b3c5-b33103f86777	0.2325	20	77	FEMALE	[Not Available]	Stage III	[Not Applicable]	Colon Adenocarcinoma	[Not Available]	2006	[Not Available]	-28399	Alive	TUMOR FREE	182		[Not Available]					Complete Remission/Response			0	182	0	182	0	182	0	182		167	27	26061	7446	33511	14896	2.49102	0.492535	7.34	0.442686	0.419779	1	0.0227821	0.0146736	0.0060241	Cold	7	0.0419162	2	0.0740741	2	0.0909091	22338	7446	29788	14896
COADREAD	TCGA-D5-6931	TCGA-D5-6931-01Z-00-DX1.c1d00654-b5ff-4485-90a6-97ae9e7bd7fa	0.252	40	77	MALE	WHITE	Stage IIIC	[Not Applicable]	Colon Adenocarcinoma	[Not Available]	2011	[Not Available]	-28292	Alive	TUMOR FREE	365		[Not Available]					[Not Available]			0	365	0	365			0	365		670	44	42365	6870	49238	13743	4.85075	0.492503	11	0.56207	0.325484	1	0.022847	0.0135855	0.00373692	Hot	140	0.208955	9	0.204545	11	0.323529	122515	6870	129388	13743
COADREAD	TCGA-D5-6927	TCGA-D5-6927-01Z-00-DX1.ff21d627-dbb8-4200-937b-f8be8b86b6d4	0.252	40	34	MALE	WHITE	Stage IIA	[Not Applicable]	Colon Adenocarcinoma	[Not Available]	2011	[Not Available]	-12737	Alive	TUMOR FREE	287		[Not Available]					[Unknown]			0	287	0	287			0	287		843	79	65265	14885	72138	21758	9.39502	0.492083	24	0.616589	0.201915	1	0.0608077	0.0254296	0.0203866	Hot	358	0.424674	35	0.443038	39	0.513158	4580	8015	11453	14888
COADREAD	TCGA-DM-A285	TCGA-DM-A285-01Z-00-DX1.219e2829-8ffd-4b51-adce-cfd48293191b	0.2468	40	71	FEMALE	WHITE	Stage IV	[Not Applicable]	Colon Mucinous Adenocarcinoma	[Not Available]	2001	[Not Available]	-26021	Dead			179	[Not Available]					[Not Available]			1	179		179			0	179		930	72	63126	52605	70144	59623	7.75269	0.491955	18	0.646307	0.262679	1	0.0325194	0.019104	0.00699677	Hot	126	0.135484	9	0.125	11	0.186441	61957	54943	68975	61961
COADREAD	TCGA-F4-6808	TCGA-F4-6808-01Z-00-DX1.c5c94635-21de-4edb-a903-4a2c914a5795	0.252	40	54	FEMALE	WHITE	Stage I	[Not Applicable]	Colon Adenocarcinoma	[Not Available]	2011	[Not Available]	-19803	Alive	TUMOR FREE	1024		[Not Available]					Complete Remission/Response			0	1024	0	1024	0	1024	0	1024		3399	151	24045	56105	30918	62978	18.2289	0.491866	41	0.64834	0.163271	1	0.0452679	0.0148685	0.0284731	Hot	485	0.142689	28	0.18543	28	0.18543	24045	56105	30918	62978
COADREAD	TCGA-AA-3872	TCGA-AA-3872-01Z-00-DX1.eb3732ee-40e3-4ff0-a42b-d6a85cfbab6a	0.2325	20	45	MALE	[Not Available]	Stage IV	[Not Applicable]	Colon Adenocarcinoma	[Not Available]	2009	[Not Available]	-16651	Alive	WITH TUMOR	0		[Not Available]					[Not Available]			0	0	0	0			0	0		33	13	22338	4964	29788	12414	0.787879	0.491818	2.68	0.181818	0.385695	1	0.0296717	0.0331266	0	Cold	0	0	0	0	0	0	22338	2482	29788	9932
COADREAD	TCGA-AF-A56N	TCGA-AF-A56N-01Z-00-DX1.513ABBD0-9CF9-42EE-8C8C-039BAF96CFF0	0.248	40	47	FEMALE	BLACK OR AFRICAN AMERICAN	Stage IIA	[Not Applicable]	Rectal Adenocarcinoma	[Not Available]	2012	[Not Available]	-17480	Alive	TUMOR FREE	360		[Not Available]					Complete Remission/Response			0	360	0	360	0	360	0	360		376	42	16296	57036	23280	64020	4.92021	0.490888	13	0.617592	0.322969	1	0.0297307	0.0153632	0.008	Hot	57	0.151596	4	0.0952381	8	0.275862	6984	52380	13968	59364
COADREAD	TCGA-AA-3678	TCGA-AA-3678-01Z-00-DX1.4bc052e9-e5b0-4328-afe5-8d19fd2c386c	0.2325	20	60	FEMALE	[Not Available]	Stage III	[Not Applicable]	Colon Adenocarcinoma	[Not Available]	2006	[Not Available]	-22219	Alive	TUMOR FREE	1430		[Not Available]					Complete Remission/Response			0	1430	0	1430	0	1430	0	1430		29	9	26061	8687	33511	16137	0.965517	0.490601	3	0.091954	0.245988	0.906667	0.043514	0.0424108	0	Cold	2	0.0689655	0	0	2	0.285714	24820	3723	32270	11173
COADREAD	TCGA-AA-3562	TCGA-AA-3562-01Z-00-DX1.e07893e6-646d-41b5-be51-9c19d51f6743	0.2325	20	82	MALE	[Not Available]	Stage IIIC	[Not Applicable]	Colon Adenocarcinoma	[Not Available]	2008	[Not Available]	-30254	Alive	WITH TUMOR	608		[Not Available]					[Unknown]			0	608	0	608			0	608		131	16	31025	22338	38475	29788	1.17557	0.490149	4	0.184478	0.360974	1	0.0115541	0.0105571	0	Cold	3	0.0229008	1	0.0625	2	0.2	26061	23579	33511	31029
COADREAD	TCGA-NH-A50U	TCGA-NH-A50U-01Z-00-DX1.CA30EE72-7149-44E0-9082-AC1922ADDB09	0.2527	40	42	MALE	BLACK OR AFRICAN AMERICAN	Stage IVA	[Not Applicable]	Colon Mucinous Adenocarcinoma	[Not Available]	2012	[Not Available]	-15450	Dead	WITH TUMOR		334	[Not Available]				276	Partial Remission/Response			1	334	1	334			1	276		1418	86	23982	10278	30836	17132	8.44006	0.490043	19	0.60352	0.228053	1	0.056772	0.025922	0.0123665	Hot	123	0.0867419	3	0.0348837	10	0.153846	46822	11420	53676	18274
COADREAD	TCGA-WS-AB45	TCGA-WS-AB45-01Z-00-DX1.1FD99E7A-830F-40DC-98CD-53C62C678AC6	0.2527	40	52	FEMALE	BLACK OR AFRICAN AMERICAN	Stage IIA	[Not Applicable]	Colon Mucinous Adenocarcinoma	[Not Available]	2008	[Not Available]		Alive	TUMOR FREE	2130		[Not Available]					Complete Remission/Response			0	2130	0	2130	0	2130	0	2130		221	13	31976	22840	38830	29694	0.633484	0.489529	3	0.0889894	0.275758	1	0.00341423	0.0045388	0	Cold	16	0.0723982	1	0.0769231	1	0.125	29692	20556	36546	27410
COADREAD	TCGA-AA-3977	TCGA-AA-3977-01Z-00-DX1.08ffa326-08fd-4215-9bf7-81fcf33b4f5a	0.2325	20	65	MALE	[Not Available]	[Not Available]	[Not Applicable]	Colon Adenocarcinoma	[Not Available]	2009	[Not Available]	-23832	Alive	TUMOR FREE	761		[Not Available]					Complete Remission/Response			0	761	0	761	0	761	0	761		124	35	19856	40953	27306	48403	3	0.488786	8	0.470565	0.402735	1	0.0656048	0.0503473	0.00813008	Cold	11	0.0887097	7	0.2	7	0.205882	18615	40953	26065	48403
COADREAD	TCGA-AF-5654	TCGA-AF-5654-01Z-00-DX1.2ec3177c-f20b-4c32-9e05-29283bbac185	0.252	40	73	FEMALE	WHITE	Stage I	[Not Applicable]	Rectal Adenocarcinoma	[Not Available]	2010	[Not Available]	-26738	Dead	TUMOR FREE		512	[Not Available]					[Not Available]			1	512	0	512			0	512		166	24	114500	9160	121373	16033	1.66265	0.48873	5	0.331325	0.435808	1	0.0169954	0.0155083	0	Cold	17	0.10241	1	0.0416667	4	0.25	4580	14885	11453	21758
COADREAD	TCGA-AA-A02E	TCGA-AA-A02E-01Z-00-DX1.04D47621-9DCF-437C-A4D6-44D17579FE6D	0.2325	20	82	FEMALE	[Not Available]	Stage IV	[Not Applicable]	Colon Adenocarcinoma	[Not Available]	2007	[Not Available]	-30256	Dead	WITH TUMOR		90	[Not Available]					[Not Available]			1	90	1	90			1	90		19	8	18615	35989	26065	43439	0.736842	0.488622	2.82	0.122807	0.309886	1	0.0467836	0.0541133	0	Cold	0	0	0	0	0	0	26061	9928	33511	17378
COADREAD	TCGA-F5-6811	TCGA-F5-6811-01Z-00-DX1.8959e075-c641-472e-88a4-0b6081f58ad9	0.252	40	72	FEMALE	WHITE	Stage IIA	[Not Applicable]	Rectal Adenocarcinoma	[Not Available]	2011	[Not Available]	-26575	Alive	TUMOR FREE	979		[Not Available]					Complete Remission/Response			0	979	0	979	0	979	0	979		123	33	18320	6870	25193	13743	3.44715	0.48762	8	0.464912	0.378495	1	0.0710622	0.051079	0.00819672	Cold	5	0.0406504	4	0.121212	4	0.148148	17175	5725	24048	12598
COADREAD	TCGA-CM-4744	TCGA-CM-4744-01Z-00-DX1.527ead53-bd55-4321-adea-079bf5e2e8a5	0.252	40	69	MALE	WHITE	Stage I	[Not Applicable]	Colon Adenocarcinoma	[Not Available]	2010	[Not Available]	-25506	Alive	TUMOR FREE	609		[Not Available]					Complete Remission/Response			0	609	0	609	0	609	0	609		1207	85	37785	16030	44658	22903	7.03065	0.487558	18	0.620786	0.253198	1	0.0459679	0.0250539	0.00637487	Hot	80	0.06628	7	0.0823529	8	0.142857	62975	5725	69848	12598
COADREAD	TCGA-AG-3611	TCGA-AG-3611-01Z-00-DX1.c22e8af9-4211-46b4-b2aa-40b414025ae1	0.2325	20	72	MALE	[Not Available]	Stage IIA	[Not Applicable]	Rectal Adenocarcinoma	[Not Available]	2009	[Not Available]	-26420	Alive	TUMOR FREE	424		[Not Available]					Complete Remission/Response			0	424	0	424	0	424	0	424		52	9	21097	9928	28547	17378	0.653846	0.487263	3	0.0320513	0.149923	0.66	0.0163399	0.0200737	0	Cold	5	0.0961538	2	0.222222	4	0.5	14892	6205	22342	13655
COADREAD	TCGA-AG-A02N	TCGA-AG-A02N-01Z-00-DX1.3AFD1A23-48FE-44E9-9463-5B82633DDA2B	0.2325	20	67	MALE	[Not Available]	Stage II	[Not Applicable]	Rectal Adenocarcinoma	[Not Available]	2005	[Not Available]	-24687	Alive	WITH TUMOR	1885		[Not Available]					[Not Available]			0	1885	0	1885			0	1885		40	9	24820	34748	32270	42198	1.05	0.487195	3	0.183333	0.372305	1	0.0282051	0.0264612	0	Cold	0	0	0	0	1	0.333333	29784	17374	37234	24824
COADREAD	TCGA-AA-3866	TCGA-AA-3866-01Z-00-DX1.f93457c3-abaa-4268-84e2-394d7c1aa523	0.2325	20	78	FEMALE	[Not Available]	Stage I	[Not Applicable]	Colon Adenocarcinoma	[Not Available]	2006	[Not Available]	-28672	Alive	TUMOR FREE	518		[Not Available]					Complete Remission/Response			0	518	0	518	0	518	0	518		42	9	44676	78183	52126	85633	0.428571	0.486484	2.59	0.0555556	0.217205	1	0.0116144	0.0191814	0	Cold	0	0	0	0	0	0	33507	57086	40957	64536
COADREAD	TCGA-CM-5860	TCGA-CM-5860-01Z-00-DX1.95f23758-00b7-4602-b4ef-944130528f36	0.252	40	44	MALE	WHITE	Stage IIA	[Not Applicable]	Colon Adenocarcinoma	[Not Available]	2010	[Not Available]	-16344	Alive	TUMOR FREE	974		[Not Available]					[Not Applicable]			0	974	0	974			0	974		1175	99	146560	26335	153433	33208	9.35489	0.485977	22	0.64186	0.221424	1	0.0380237	0.0237034	0.0113349	Hot	108	0.0919149	7	0.0707071	13	0.19403	143125	14885	149998	21758
COADREAD	TCGA-DY-A1DC	TCGA-DY-A1DC-01Z-00-DX1.2DF22B63-011B-4530-ADE4-8245779EDB6F	0.2468	40	72	FEMALE	WHITE	Stage IIA	[Not Applicable]	Rectal Adenocarcinoma	[Not Available]	2000	[Not Available]	-26436	Dead			1258	[Not Available]	Locoregional Disease			630	[Not Available]			1	1258		1258			1	630		1061	75	90013	51436	97031	58454	8.05278	0.485211	21.4	0.623027	0.224248	1	0.0369158	0.0171242	0.0081761	Hot	165	0.155514	15	0.2	15	0.205479	90013	50267	97031	57285
COADREAD	TCGA-CM-6677	TCGA-CM-6677-01Z-00-DX1.e3428c0a-a194-4e38-b105-8244701fcc71	0.252	40	75	FEMALE	WHITE	Stage IIA	[Not Applicable]	Colon Adenocarcinoma	[Not Available]	2011	[Not Available]	-27575	Alive	TUMOR FREE	337		[Not Available]					[Not Available]			0	337	0	337			0	337		2989	149	101905	30915	108778	37788	14.0147	0.484954	33	0.656525	0.186008	1	0.0353287	0.0189848	0.011073	Hot	288	0.0963533	22	0.147651	24	0.176471	103050	30915	109923	37788
COADREAD	TCGA-AG-3584	TCGA-AG-3584-01Z-00-DX1.0ebb5f29-445f-48e1-99f2-ac261080e53d	0.2325	20	60	MALE	[Not Available]	Stage IV	[Not Applicable]	Rectal Adenocarcinoma	[Not Available]	2008	[Not Available]	-22189	Dead	WITH TUMOR		730	[Not Available]					Progressive Disease			1	730	1	730			1	730		776	64	43435	29784	50885	37234	6.42268	0.484913	17	0.596303	0.257973	1	0.0530757	0.024357	0.016129	Hot	127	0.16366	10	0.15625	14	0.333333	22338	44676	29788	52126
COADREAD	TCGA-AG-3594	TCGA-AG-3594-01Z-00-DX1.83a27a62-0ddd-48e0-ba34-1ba6d8aa9526	0.2325	20	77	MALE	[Not Available]	Stage IIA	[Not Applicable]	Rectal Mucinous Adenocarcinoma	[Not Available]	2007	[Not Available]	-28277	Dead	WITH TUMOR		61	[Not Available]					[Not Available]			1	61	1	61			1	61		85	11	28543	63291	35993	70741	0.988235	0.484846	3	0.160784	0.341514	1	0.0145752	0.0144673	0	Cold	3	0.0352941	0	0	1	0.2	21097	52122	28547	59572
COADREAD	TCGA-AA-3527	TCGA-AA-3527-01Z-00-DX1.20035f6a-71f8-4d1f-a356-64001be9c2dd	0.2325	20	90	FEMALE	[Not Available]	Stage IIA	[Not Applicable]	Colon Adenocarcinoma	[Not Available]	2007	[Not Available]	-32871	Alive	WITH TUMOR	0		[Not Available]					[Not Available]			0	0	0	0			0	0		26	7	13651	22338	21101	29788	0.538462	0.484768	2	0.115385	0.319486	1	0.0230769	0.0312274	0	Cold	0	0	0	0	0	0	13651	17374	21101	24824
COADREAD	TCGA-AA-3525	TCGA-AA-3525-01Z-00-DX1.b6079f23-6ad2-41fb-885f-d7c68450c8d5	0.2325	20	90	MALE	[Not Available]	Stage IIIB	[Not Applicable]	Colon Adenocarcinoma	[Not Available]	2007	[Not Available]	-32871	Alive	TUMOR FREE	245		[Not Available]					Partial Remission/Response			0	245	0	245			0	245		57	11	31025	16133	38475	23583	0.77193	0.484643	3	0.134503	0.329567	1	0.016604	0.0188392	0	Cold	2	0.0350877	2	0.181818	4	0.363636	31025	18615	38475	26065
COADREAD	TCGA-CM-6675	TCGA-CM-6675-01Z-00-DX1.4f2301e2-2894-484d-8a52-7be902a9861b	0.252	40	35	MALE	BLACK OR AFRICAN AMERICAN	Stage IVB	[Not Applicable]	Colon Adenocarcinoma	[Not Available]	2011	[Not Available]	-12935	Alive	WITH TUMOR	397		[Not Available]				337	[Not Available]			0	397	0	397			1	337		2106	82	101905	8015	108778	14888	6.42545	0.484473	18	0.577775	0.260644	1	0.0284948	0.0184979	0.00354711	Hot	198	0.0940171	9	0.109756	12	0.193548	98470	20610	105343	27483
COADREAD	TCGA-AD-6901	TCGA-AD-6901-01Z-00-DX1.0a69c0b5-6238-4c1a-bbbd-ea743bf6fc98	0.252	40	78	MALE	WHITE	[Not Available]	[Not Applicable]	Colon Adenocarcinoma	[Not Available]	2011	[Not Available]	-28579	Dead	WITH TUMOR		682	[Not Available]	Metastatic			468	Complete Remission/Response			1	682	1	682	1	468	1	468		204	54	13740	8015	20613	14888	6.39216	0.484305	14	0.624548	0.295838	1	0.0947037	0.0592189	0.0123153	Hot	13	0.0637255	5	0.0925926	5	0.16129	6870	2290	13743	9163
COADREAD	TCGA-AA-3967	TCGA-AA-3967-01Z-00-DX1.b80c87c9-00f4-44f6-bc59-19d2b94942ac	0.2325	20	77	MALE	[Not Available]	Stage IIIB	[Not Applicable]	Colon Adenocarcinoma	[Not Available]	2008	[Not Available]	-28216	Alive	TUMOR FREE	943		[Not Available]					Complete Remission/Response			0	943	0	943	0	943	0	943		170	26	23579	18615	31029	26065	2.70588	0.484166	8	0.499524	0.412461	1	0.0265159	0.0183609	0.00591716	Cold	15	0.0882353	0	0	3	0.1875	8687	35989	16137	43439
COADREAD	TCGA-F5-6813	TCGA-F5-6813-01Z-00-DX1.377f7b93-2607-4fd0-9ad7-a4f074bf949b	0.252	40	70	MALE	WHITE	Stage IIIC	[Not Applicable]	Rectal Adenocarcinoma	[Not Available]	2011	[Not Available]	-25651	Dead	WITH TUMOR		598	[Not Available]				65	[Unknown]			1	598	1	598			1	65		2331	130	43510	41220	50383	48093	12.7834	0.48394	33	0.646918	0.179644	1	0.0549083	0.0221528	0.0158931	Hot	291	0.124839	19	0.146154	20	0.15873	44655	40075	51528	46948
COADREAD	TCGA-DM-A28A	TCGA-DM-A28A-01Z-00-DX1.05b565c5-efa0-41be-a7e3-46f9166ddb7b	0.2468	40	78	MALE	WHITE	Stage IIIC	[Not Applicable]	Colon Adenocarcinoma	[Not Available]	2001	[Not Available]	-28833	Dead		805	805	[Not Available]					[Not Available]			1	805		805			0	805		1172	71	67802	24549	74820	31567	6.59386	0.483303	16	0.613001	0.272876	1	0.0328905	0.018937	0.00483917	Hot	256	0.21843	18	0.253521	18	0.253521	67802	24549	74820	31567
COADREAD	TCGA-AA-A03J	TCGA-AA-A03J-01Z-00-DX1.4E57E86E-ADEE-4837-9F91-E9CA141F7ACC	0.2325	20	65	FEMALE	[Not Available]	Stage I	[Not Applicable]	Colon Adenocarcinoma	[Not Available]	2004	[Not Available]	-23986	Alive	TUMOR FREE	1246		[Not Available]					Complete Remission/Response			0	1246	0	1246	0	1246	0	1246		90	12	39712	95557	47162	103007	0.666667	0.481664	3	0.0703704	0.245927	1	0.00935913	0.011989	0	Cold	0	0	0	0	1	0.5	52122	88111	59572	95561
COADREAD	TCGA-AZ-4681	TCGA-AZ-4681-01Z-00-DX1.e468c1a1-e251-4521-82fe-526c9c5f8190	0.252	40	79	FEMALE	WHITE	Stage IIA	[Not Applicable]	Colon Adenocarcinoma	[Not Available]	2004	[Not Available]	-28906	Alive	TUMOR FREE	3247		[Not Available]					Complete Remission/Response			0	3247	0	3247	0	3247	0	3247		1198	74	54960	28625	61833	35498	7.64274	0.481549	21	0.635167	0.228148	1	0.0289179	0.0130725	0.0104444	Hot	190	0.158598	11	0.148649	19	0.339286	26335	20610	33208	27483
COADREAD	TCGA-AG-A023	TCGA-AG-A023-01Z-00-DX1.396A4BCE-E238-4A0B-8F18-BC37E5D8EC78	0.2325	20	62	FEMALE	[Not Available]	Stage IV	[Not Applicable]	Rectal Adenocarcinoma	[Not Available]	2005	[Not Available]	-22830	Dead	WITH TUMOR		1581	[Not Available]				822	[Not Available]			1	1581	1	1581			1	822		172	21	49640	11169	57090	18619	2.24419	0.481529	6	0.437126	0.424396	1	0.0210147	0.015652	0	Cold	16	0.0930233	1	0.047619	4	0.25	49640	16133	57090	23583
COADREAD	TCGA-DM-A0X9	TCGA-DM-A0X9-01Z-00-DX1.C7FC2C17-12CC-4F10-B54F-7C29379D834E	0.2468	40	71	FEMALE	WHITE	Stage IIA	[Not Applicable]	Colon Adenocarcinoma	[Not Available]	2001	[Not Available]	-26217	Alive		3641		[Not Available]					[Not Available]			0	3641	0	3641			0	3641		1141	69	53774	59619	60792	66637	5.98247	0.481396	15	0.592092	0.273142	1	0.0324959	0.019698	0.00482456	Hot	128	0.112182	11	0.15942	11	0.161765	53774	58450	60792	65468
COADREAD	TCGA-G4-6303	TCGA-G4-6303-01Z-00-DX1.5819f041-d9b8-4fd2-bf52-65677be31df1	0.252	40	54	FEMALE	WHITE	Stage IV	[Not Applicable]	Colon Adenocarcinoma	[Not Available]	2006	[Not Available]	-19800	Dead	WITH TUMOR		2003	[Not Available]				872	[Not Available]			1	2003	1	2003			1	872		1428	90	28625	45800	35498	52673	9.90756	0.480758	24	0.663797	0.217099	1	0.0371302	0.0150649	0.012455	Hot	158	0.110644	16	0.177778	16	0.2	27480	45800	34353	52673
COADREAD	TCGA-AA-A02R	TCGA-AA-A02R-01Z-00-DX1.B332C84C-EE97-4855-B773-9B5CBFA45096	0.2325	20	84	FEMALE	[Not Available]	Stage IIA	[Not Applicable]	Colon Adenocarcinoma	[Not Available]	2006	[Not Available]	-30834	Dead	WITH TUMOR		670	[Not Available]					[Not Available]			1	670	1	670			1	670		309	40	24820	52122	32270	59572	3.68932	0.480712	9	0.517053	0.365528	1	0.0315346	0.018859	0.00649351	Hot	33	0.106796	1	0.025	6	0.193548	11169	54604	18619	62054
COADREAD	TCGA-D5-6922	TCGA-D5-6922-01Z-00-DX1.6c11a531-71a3-45ff-b01a-49719b6a195c	0.252	40	76	MALE	WHITE	Stage IIIA	[Not Applicable]	Colon Adenocarcinoma	[Not Available]	2011	[Not Available]	-27771	Alive	TUMOR FREE	308		[Not Available]					[Not Available]			0	308	0	308			0	308		301	44	8015	11450	14888	18323	4.67774	0.480655	11	0.555926	0.329915	1	0.0472286	0.0249349	0.00666667	Hot	54	0.179402	11	0.25	12	0.307692	8015	12595	14888	19468
COADREAD	TCGA-AA-3532	TCGA-AA-3532-01Z-00-DX1.00c7a378-a7c5-4fb4-9f53-6197be81c2eb	0.2325	20	63	MALE	[Not Available]	Stage IIA	[Not Applicable]	Colon Adenocarcinoma	[Not Available]	2007	[Not Available]	-23133	Alive	WITH TUMOR	882		[Not Available]					[Unknown]			0	882	0	882			0	882		136	21	11169	17374	18619	24824	2.83824	0.480427	8	0.592116	0.409395	1	0.0319081	0.0217742	0.0037037	Cold	8	0.0588235	0	0	3	0.230769	13651	24820	21101	32270
COADREAD	TCGA-D5-5541	TCGA-D5-5541-01Z-00-DX1.2cd0a69e-879e-47aa-8035-1f9732ec4760	0.252	40	63	MALE	WHITE	Stage IIIB	[Not Applicable]	Colon Adenocarcinoma	[Not Available]	2010	[Not Available]	-23109	Alive	TUMOR FREE	1701		[Not Available]					Complete Remission/Response			0	1701	0	1701	0	1701	0	1701		1871	147	65265	43510	72138	50383	14.9471	0.480294	32	0.667724	0.170477	1	0.0669855	0.0281996	0.0250101	Hot	154	0.0823089	14	0.0952381	14	0.0952381	65265	43510	72138	50383
COADREAD	TCGA-AG-3893	TCGA-AG-3893-01Z-00-DX1.f6a292eb-14b8-4b3c-8f0c-013c5a33c851	0.2325	20	74	MALE	[Not Available]	Stage IIIB	[Not Applicable]	Rectal Adenocarcinoma	[Not Available]	2009	[Not Available]	-27272	Alive	TUMOR FREE	1065		[Not Available]					Complete Remission/Response			0	1065	0	1065	0	1065	0	1065		39	22	11169	71978	18619	79428	2.20513	0.480133	5.62	0.439316	0.418577	1	0.118054	0.0871888	0	Cold	0	0	0	0	1	0.166667	19856	85629	27306	93079
COADREAD	TCGA-AY-5543	TCGA-AY-5543-01Z-00-DX1.f3614d19-8391-49cc-a0e4-932e717696d3	0.2457	40	65	FEMALE	BLACK OR AFRICAN AMERICAN	Stage IVA	[Not Applicable]	Colon Adenocarcinoma	[Not Available]	2010	[Not Available]	-23870	Alive	TUMOR FREE	1004		[Not Available]					Complete Remission/Response			0	1004	0	1004			0	1004		1477	61	5870	28176	12919	35225	5.48951	0.478419	16	0.593613	0.287194	1	0.0183126	0.0111677	0.00347787	Hot	291	0.197021	15	0.245902	18	0.339623	7044	27002	14093	34051
COADREAD	TCGA-A6-2672	TCGA-A6-2672-01Z-00-DX1.e2a845c8-6d77-4120-9f43-abec84a66c1c	0.252	40	82	FEMALE	WHITE	Stage IIIB	[Not Applicable]	Colon Adenocarcinoma	[Not Available]	2009	[Not Available]	-30237	Alive	TUMOR FREE	1419		[Not Available]					Complete Remission/Response			0	1419	0	1419	0	1419	0	1419		619	72	9160	2290	16033	9163	7.63489	0.477686	19	0.63549	0.227874	1	0.0632441	0.0262553	0.0265372	Hot	89	0.14378	6	0.0833333	11	0.177419	4580	6870	11453	13743
COADREAD	TCGA-CK-5915	TCGA-CK-5915-01Z-00-DX1.04650539-005e-4221-90d6-49706b1d7244	0.252	40	63	MALE	WHITE	Stage I	[Not Applicable]	Colon Adenocarcinoma	[Not Available]	2007	[Not Available]	-23040	Alive	TUMOR FREE	0		[Not Available]					[Not Available]			0	0	0	0			0	0		3039	102	82440	4580	89313	11453	9.4847	0.477594	23	0.627955	0.208789	1	0.0206315	0.0094969	0.00870716	Hot	377	0.124054	9	0.0882353	16	0.231884	48090	14885	54963	21758
COADREAD	TCGA-AD-A5EJ	TCGA-AD-A5EJ-01Z-00-DX1.FA56CEAF-8B70-45EF-A2C9-8AA7BEB3D88A	0.252	40	74	FEMALE	BLACK OR AFRICAN AMERICAN	Stage IIA	[Not Applicable]	Colon Adenocarcinoma	[Not Available]	2012	[Not Available]	-27180	Alive	TUMOR FREE	0		[Not Available]					[Unknown]			0	0	0	0			0	0		217	49	8015	21755	14888	28628	5.07834	0.47641	12	0.587793	0.311157	1	0.108591	0.056055	0.012037	Hot	23	0.105991	2	0.0408163	5	0.15625	11450	13740	18323	20613
COADREAD	TCGA-AG-3582	TCGA-AG-3582-01Z-00-DX1.2e248185-2230-479d-806e-d6687dcb70c3	0.2325	20	75	MALE	[Not Available]	Stage IV	[Not Applicable]	Rectal Adenocarcinoma	[Not Available]	2007	[Not Available]	-27636	Dead	WITH TUMOR		1096	[Not Available]					[Not Available]			1	1096	1	1096			1	1096		188	33	32266	18615	39716	26065	3.41489	0.476396	8.13	0.528381	0.380769	1	0.0446424	0.0343787	0.00802139	Cold	22	0.117021	5	0.151515	7	0.368421	27302	14892	34752	22342
COADREAD	TCGA-A6-6651	TCGA-A6-6651-01Z-00-DX1.09ad2d69-d71d-4fa2-9504-80557a053db4	0.252	40	55	FEMALE	WHITE	Stage IIIB	[Not Applicable]	Colon Adenocarcinoma	[Not Available]	2010	[Not Available]	-20110	Alive	TUMOR FREE	662		[Not Available]					[Not Available]			0	662	0	662			0	662		261	27	51525	42365	58398	49238	2.95785	0.476048	8	0.571173	0.40924	1	0.0171749	0.0111655	0.00384615	Cold	41	0.157088	8	0.296296	8	0.32	52670	41220	59543	48093
COADREAD	TCGA-D5-6924	TCGA-D5-6924-01Z-00-DX1.a198456a-cf26-4cf3-a07a-edde8a4a710f	0.252	40	68	MALE	WHITE	Stage IIA	[Not Applicable]	Colon Adenocarcinoma	[Not Available]	2011	[Not Available]	-24964	Alive	TUMOR FREE	435		[Not Available]					[Not Available]			0	435	0	435			0	435		875	65	32060	14885	38933	21758	7.38971	0.475958	18	0.648805	0.23981	1	0.0351694	0.0123835	0.0204561	Hot	333	0.380571	27	0.415385	28	0.444444	32060	13740	38933	20613
COADREAD	TCGA-DM-A282	TCGA-DM-A282-01Z-00-DX1.65f620ea-37be-4d3c-a993-a2bfb552108c	0.2468	40	60	FEMALE	WHITE	Stage IIA	[Not Applicable]	Colon Adenocarcinoma	[Not Available]	2000	[Not Available]	-22265	Alive		4233		[Not Available]					[Not Available]			0	4233	0	4233			0	4233		1202	76	15197	21042	22215	28060	7.51747	0.475328	17.99	0.599917	0.243904	1	0.0533765	0.0312558	0.00578684	Hot	150	0.124792	7	0.0921053	12	0.162162	14028	23380	21046	30398
COADREAD	TCGA-DM-A1DB	TCGA-DM-A1DB-01Z-00-DX1.092D3ABD-7DFE-4193-B049-B3C3617706B0	0.2468	40	68	MALE	WHITE	Stage IIA	[Not Applicable]	Colon Adenocarcinoma	[Not Available]	2000	[Not Available]	-24888	Dead		1348	1348	[Not Available]					[Not Available]			1	1348		1348			0	1348		5278	140	35070	19873	42088	26891	14.6044	0.474959	35	0.64727	0.170202	1	0.0387836	0.0126192	0.0252445	Hot	606	0.114816	17	0.121429	31	0.262712	33901	28056	40919	35074
COADREAD	TCGA-AG-3605	TCGA-AG-3605-01Z-00-DX1.27c26401-3e5b-484d-946d-0f508b979572	0.2325	20	85	FEMALE	[Not Available]	Stage IV	[Not Applicable]	Rectal Adenocarcinoma	[Not Available]	2008	[Not Available]	-31078	Alive	WITH TUMOR	30		[Not Available]					[Not Available]			0	30	0	30			0	30		227	30	48399	44676	55849	52126	3.0837	0.474801	7	0.506132	0.396207	1	0.0271857	0.0163528	0.00442478	Cold	20	0.0881057	0	0	4	0.166667	34748	9928	42198	17378
COADREAD	TCGA-BM-6198	TCGA-BM-6198-01Z-00-DX1.8B67F38E-AF4C-4301-9EC5-0AB575F3E728	0.252	40	73	MALE	WHITE	Stage IIIB	[Not Applicable]	Rectal Adenocarcinoma	[Not Available]	2010	[Not Available]	-26837	Alive	TUMOR FREE	646		[Not Available]					Complete Remission/Response			0	646	0	646	0	646	0	646		2539	85	9160	35495	16033	42368	8.57503	0.474646	20	0.626735	0.219898	1	0.0262504	0.00964002	0.0114032	Hot	416	0.163844	14	0.164706	16	0.235294	8015	33205	14888	40078
COADREAD	TCGA-AA-A00W	TCGA-AA-A00W-01Z-00-DX1.24770462-BD63-4881-9AE3-9198E9093AD9	0.2325	20	80	MALE	[Not Available]	Stage I	[Not Applicable]	Colon Adenocarcinoma	[Not Available]	2008	[Not Available]	-29311	Alive	TUMOR FREE	456		[Not Available]					Partial Remission/Response			0	456	0	456			0	456		58	11	24820	8687	32270	16137	1.41379	0.474449	5	0.354023	0.46125	1	0.0274249	0.0223926	0	Cold	2	0.0344828	0	0	1	0.166667	12410	12410	19860	19860
COADREAD	TCGA-AA-3684	TCGA-AA-3684-01Z-00-DX1.c6be6ea4-fa92-4499-b458-85c3a8b1e3b6	0.2325	20	65	FEMALE	[Not Available]	Stage IV	[Not Applicable]	Colon Mucinous Adenocarcinoma	[Not Available]	2007	[Not Available]	-23741	Alive	WITH TUMOR	0		[Not Available]					[Not Available]			0	0	0	0			0	0		84	9	23579	18615	31029	26065	0.428571	0.474342	2.17	0.0634921	0.23836	1	0.0055938	0.00890543	0	Cold	7	0.0833333	0	0	1	0.125	24820	18615	32270	26065
COADREAD	TCGA-AA-3864	TCGA-AA-3864-01Z-00-DX1.f6992bc7-ba05-4c30-9500-8f7b07b30f9a	0.2325	20	71	MALE	[Not Available]	Stage II	[Not Applicable]	Colon Adenocarcinoma	[Not Available]	2005	[Not Available]	-26237	Alive	TUMOR FREE	1612		[Not Available]					Complete Remission/Response			0	1612	0	1612	0	1612	0	1612		23	9	11169	9928	18619	17378	0.695652	0.474186	2.78	0.101449	0.285474	1	0.0355731	0.04176	0	Cold	0	0	0	0	0	0	3723	11169	11173	18619
COADREAD	TCGA-AG-A014	TCGA-AG-A014-01Z-00-DX1.B1C4F8FA-B049-413B-9759-77FEC8B433C1	0.2325	20	86	MALE	[Not Available]	Stage I	[Not Applicable]	Rectal Adenocarcinoma	[Not Available]	2009	[Not Available]	-31718	Alive	WITH TUMOR	485		[Not Available]					[Not Available]			0	485	0	485			0	485		30	9	22338	11169	29788	18619	0.866667	0.473804	3	0.0555556	0.194047	0.806667	0.0394636	0.0392248	0	Cold	0	0	0	0	1	0.2	19856	14892	27306	22342
COADREAD	TCGA-DM-A1D8	TCGA-DM-A1D8-01Z-00-DX1.2DD544F5-D72F-4840-B2D3-F361E032EA3B	0.2468	40	50	FEMALE	WHITE	[Not Available]	[Not Applicable]	Colon Adenocarcinoma	[Not Available]	2000	[Not Available]	-18311	Dead		383	383	[Not Available]					[Not Available]			1	383		383			0	383		245	30	3507	18704	10525	25722	3.68163	0.473744	8	0.587534	0.366663	1	0.0299658	0.0188374	0.00409836	Cold	20	0.0816327	3	0.1	5	0.2	3507	21042	10525	28060
COADREAD	TCGA-D5-6920	TCGA-D5-6920-01Z-00-DX1.e184673f-e7e9-44aa-9dae-7054bd1d0d00	0.252	40	77	FEMALE	WHITE	Stage IIA	[Not Applicable]	Colon Adenocarcinoma	[Not Available]	2011	[Not Available]	-28124	Alive	TUMOR FREE	377		[Not Available]					[Not Available]			0	377	0	377			0	377		398	65	101905	3435	108778	10308	7.58291	0.472971	16	0.613047	0.253657	1	0.0620683	0.0211021	0.0370913	Hot	109	0.273869	15	0.230769	18	0.3	64120	3435	70993	10308
COADREAD	TCGA-G4-6315	TCGA-G4-6315-01Z-00-DX1.2c3c17b0-c118-42b1-b1c9-7cc984e47f6c	0.252	40	66	MALE	WHITE	Stage IV	[Not Applicable]	Colon Adenocarcinoma	[Not Available]	2008	[Not Available]	-24174	Alive	TUMOR FREE	1883		[Not Available]					Complete Remission/Response			0	1883	0	1883			0	1883		2433	108	32060	50380	38933	57253	10.9642	0.472418	25	0.637558	0.196696	1	0.0480521	0.0134232	0.0367309	Hot	577	0.237156	28	0.259259	39	0.378641	75570	12595	82443	19468
COADREAD	TCGA-F4-6807	TCGA-F4-6807-01Z-00-DX1.84bfb631-af3d-45e7-a7db-730844a53625	0.252	40	51	FEMALE	WHITE	Stage IIIC	[Not Applicable]	Colon Adenocarcinoma	[Not Available]	2011	[Not Available]	-18690	Alive	TUMOR FREE	1309		[Not Available]					Complete Remission/Response			0	1309	0	1309	0	1309	0	1309		2132	105	14885	48090	21758	54963	8.88743	0.47174	22	0.615944	0.21776	1	0.0312563	0.0178076	0.00741157	Hot	290	0.136023	8	0.0761905	15	0.153061	14885	44655	21758	51528
COADREAD	TCGA-F4-6855	TCGA-F4-6855-01Z-00-DX1.41ed5985-be19-4dce-aab6-de3be0f1dcca	0.252	40	70	FEMALE	WHITE	Stage IIA	[Not Applicable]	Colon Adenocarcinoma	[Not Available]	2011	[Not Available]	-25890	Alive	TUMOR FREE	1442		[Not Available]					Complete Remission/Response			0	1442	0	1442	0	1442	0	1442		124	22	19465	9160	26338	16033	2.72581	0.471504	6.77	0.512135	0.400455	1	0.0317685	0.0198912	0	Cold	12	0.0967742	4	0.181818	5	0.277778	21755	13740	28628	20613
COADREAD	TCGA-AG-3906	TCGA-AG-3906-01Z-00-DX1.c45a55f5-8fba-41c2-8bda-8fdc702d13dc	0.2325	20	67	FEMALE	[Not Available]	Stage I	[Not Applicable]	Rectal Adenocarcinoma	[Not Available]	2008	[Not Available]	-24806	Alive	TUMOR FREE	608		[Not Available]					[Not Available]			0	608	0	608			0	608		45	10	19856	88111	27306	95561	0.711111	0.471126	2	0.2	0.4	1	0.0166667	0.0186493	0	Cold	0	0	2	0.2	2	0.222222	17374	88111	24824	95561
COADREAD	TCGA-AA-3976	TCGA-AA-3976-01Z-00-DX1.d2519da8-bc55-4dde-9839-9fa51ecff1b3	0.2325	20	70	MALE	[Not Available]	Stage IIIA	[Not Applicable]	Colon Adenocarcinoma	[Not Available]	2009	[Not Available]	-25599	Alive	WITH TUMOR	791		[Not Available]					Complete Remission/Response			0	791	0	791	0	791	0	791		28	8	9928	21097	17378	28547	0.857143	0.471056	3	0.0595238	0.200269	0.82	0.0429894	0.0465376	0	Cold	0	0	0	0	0	0	12410	13651	19860	21101
COADREAD	TCGA-AG-A011	TCGA-AG-A011-01Z-00-DX1.155A4093-5EC6-4D38-8CE1-24C045DF0CD8	0.2325	20	80	MALE	[Not Available]	Stage IIA	[Not Applicable]	Rectal Adenocarcinoma	[Not Available]	2009	[Not Available]	-29463	Alive	TUMOR FREE	1126		[Not Available]					[Not Available]			0	1126	0	1126			0	1126		65	12	12410	32266	19860	39716	1.13846	0.47033	4	0.171795	0.358021	1	0.0208333	0.0189724	0	Cold	1	0.0153846	0	0	1	0.166667	2482	28543	9932	35993
COADREAD	TCGA-AG-3583	TCGA-AG-3583-01Z-00-DX1.7f30dd92-a80b-4090-82ca-7ea8e0a14094	0.2325	20	66	MALE	[Not Available]	Stage IV	[Not Applicable]	Rectal Mucinous Adenocarcinoma	[Not Available]	2008	[Not Available]	-24107	Dead	WITH TUMOR		610	[Not Available]					[Not Available]			1	610	1	610			1	610		98	13	32266	7446	39716	14896	1.38776	0.469697	4	0.263605	0.405408	1	0.0197945	0.0171652	0	Cold	24	0.244898	1	0.0769231	5	0.416667	28543	23579	35993	31029
COADREAD	TCGA-CK-6746	TCGA-CK-6746-01Z-00-DX1.0aae8eec-1e82-494b-8779-d79fea8bec0c	0.252	40	84	FEMALE	WHITE	Stage IIB	[Not Applicable]	Colon Adenocarcinoma	[Not Available]	2009	[Not Available]	-30957	Alive	TUMOR FREE	0		[Not Available]					[Not Available]			0	0	0	0			0	0		2536	135	62975	57250	69848	64123	11.959	0.469325	29	0.609485	0.177738	1	0.0631713	0.0196973	0.0426348	Hot	271	0.106861	18	0.133333	18	0.133333	62975	57250	69848	64123
COADREAD	TCGA-AA-3821	TCGA-AA-3821-01Z-00-DX1.019b3b1d-5c05-4be6-af25-6ee63475897e	0.2325	20	81	FEMALE	[Not Available]	Stage I	[Not Applicable]	Colon Mucinous Adenocarcinoma	[Not Available]	2008	[Not Available]	-29706	Alive	TUMOR FREE	31		[Not Available]					[Unknown]			0	31	0	31			0	31		43	9	40953	11169	48403	18619	1.11628	0.469322	3	0.24031	0.39588	1	0.0321152	0.0289313	0	Cold	0	0	0	0	0	0	28543	19856	35993	27306
COADREAD	TCGA-AA-3845	TCGA-AA-3845-01Z-00-DX1.20682536-a009-4184-a40b-cb889f37ad32	0.2325	20	86	FEMALE	[Not Available]	Stage IIA	[Not Applicable]	Colon Adenocarcinoma	[Not Available]	2009	[Not Available]	-31593	Dead	WITH TUMOR		0	[Not Available]					[Not Available]			1	0	1	0			1	0		150	27	4964	21097	12414	28547	2.86667	0.469016	8	0.47873	0.389811	1	0.0377444	0.0252817	0	Cold	9	0.06	1	0.037037	3	0.136364	8687	12410	16137	19860
COADREAD	TCGA-EI-6883	TCGA-EI-6883-01Z-00-DX1.cbb30a39-9428-45f0-9178-40616322b073	0.252	40	63	MALE	WHITE	Stage IIC	[Not Applicable]	Rectal Adenocarcinoma	[Not Available]	2011	[Not Available]	-23268	Alive	TUMOR FREE	350		[Not Available]					[Not Available]			0	350	0	350			0	350		861	66	61830	30915	68703	37788	7.2288	0.468853	17	0.664516	0.248568	1	0.0355825	0.0206892	0.00697674	Hot	160	0.18583	14	0.212121	15	0.238095	62975	30915	69848	37788
COADREAD	TCGA-D5-6537	TCGA-D5-6537-01Z-00-DX1.f81ccf91-7ce6-4ccc-8278-cc05f639aca7	0.252	40	64	MALE	WHITE	Stage IIIB	[Not Applicable]	Colon Adenocarcinoma	[Not Available]	2010	[Not Available]	-23381	Dead	WITH TUMOR		146	[Not Available]				123	[Not Available]			1	146	1	146			1	123		1410	76	138545	62975	145418	69848	6.47518	0.468611	17	0.609848	0.248966	1	0.0446737	0.021043	0.00770168	Hot	157	0.111348	9	0.118421	12	0.169014	139690	64120	146563	70993
COADREAD	TCGA-CM-6166	TCGA-CM-6166-01Z-00-DX1.52eaa124-7ab5-4aaf-b074-7f89a4c53804	0.252	40	48	FEMALE	WHITE	Stage I	[Not Applicable]	Colon Adenocarcinoma	[Not Available]	2010	[Not Available]	-17807	Alive	TUMOR FREE	669		[Not Available]					[Not Available]			0	669	0	669			0	669		1924	86	66410	49235	73283	56108	8.97817	0.468271	22	0.615764	0.205111	1	0.0569144	0.0151854	0.0409337	Hot	234	0.121622	11	0.127907	12	0.16	65265	44655	72138	51528
COADREAD	TCGA-DM-A1HA	TCGA-DM-A1HA-01Z-00-DX1.E56FC26A-DDB9-4121-9E79-5009FB23CCEB	0.2468	40	82	MALE	WHITE	Stage IIIC	[Not Applicable]	Colon Adenocarcinoma	[Not Available]	2000	[Not Available]	-30272	Alive		4000		[Not Available]					[Not Available]			0	4000	0	4000			0	4000		2820	133	45591	11690	52609	18708	13.5972	0.468131	30	0.61547	0.194973	1	0.0560734	0.02068	0.0295548	Hot	564	0.2	30	0.225564	35	0.357143	39746	25718	46764	32736
COADREAD	TCGA-A6-6142	TCGA-A6-6142-01Z-00-DX1.e923ce20-d3c3-4d21-9e7c-d999a3742f9b	0.252	40	56	FEMALE	WHITE	Stage IVA	[Not Applicable]	Colon Adenocarcinoma	[Not Available]	2011	[Not Available]	-20485	Alive	WITH TUMOR	763		[Not Available]				654	Complete Remission/Response			0	763	0	763			1	654		141	23	119080	5725	125953	12598	1.57447	0.467752	5	0.330496	0.434894	1	0.0170032	0.0147746	0	Cold	13	0.0921986	3	0.130435	3	0.130435	119080	5725	125953	12598
COADREAD	TCGA-CK-4948	TCGA-CK-4948-01Z-00-DX1.cd6ecbec-9136-4ce7-9a96-eb1ac975b30f	0.252	40	45	FEMALE	WHITE	Stage III	[Not Applicable]	Colon Adenocarcinoma	[Not Available]	2002	[Not Available]	-16736	Alive	TUMOR FREE	4502		[Not Available]					Complete Remission/Response			0	4502	0	4502	0	4502	0	4502		1360	89	95035	37785	101908	44658	9.26618	0.466862	22	0.638868	0.212637	1	0.0407033	0.0180803	0.013534	Hot	198	0.145588	12	0.134831	15	0.230769	9160	57250	16033	64123
COADREAD	TCGA-G4-6309	TCGA-G4-6309-01Z-00-DX1.3eb20fdc-eb86-4bd5-8194-76b02d4fa472	0.252	40	40	FEMALE	BLACK OR AFRICAN AMERICAN	Stage IIIB	[Not Applicable]	Colon Adenocarcinoma	[Not Available]	2007	[Not Available]	-14729	Alive	TUMOR FREE	2600		[Not Available]				2176	Complete Remission/Response			0	2600	0	2600	1	2176	1	2176		1238	68	58395	11450	65268	18323	6.88207	0.466733	16	0.631464	0.246235	1	0.0225681	0.0110539	0.00789006	Hot	254	0.20517	11	0.161765	16	0.355556	84730	42365	91603	49238
COADREAD	TCGA-AA-3560	TCGA-AA-3560-01Z-00-DX1.7ca786bd-777e-4b33-8778-fc5e2b061ff1	0.2325	20	72	FEMALE	[Not Available]	Stage IIIC	[Not Applicable]	Colon Adenocarcinoma	[Not Available]	2009	[Not Available]	-26359	Alive	TUMOR FREE	608		[Not Available]					Complete Remission/Response			0	608	0	608	0	608	0	608		41	9	27302	11169	34752	18619	0.829268	0.466095	2	0.292683	0.454994	1	0.0207317	0.0213153	0	Cold	0	0	0	0	1	0.125	28543	13651	35993	21101
COADREAD	TCGA-EI-6881	TCGA-EI-6881-01Z-00-DX1.5cfa2929-4374-4166-b110-39ab7d3de7cd	0.252	40	60	MALE	WHITE	Stage IIIA	[Not Applicable]	Rectal Adenocarcinoma	[Not Available]	2010	[Not Available]	-22057	Alive	TUMOR FREE	499		[Not Available]					[Not Available]			0	499	0	499			0	499		292	53	4580	4580	11453	11453	5.5137	0.465531	12	0.622135	0.302997	1	0.0556682	0.0270546	0.0103093	Hot	86	0.294521	15	0.283019	16	0.340426	2290	4580	9163	11453
COADREAD	TCGA-AF-2693	TCGA-AF-2693-01Z-00-DX1.620a9998-65df-4024-b719-f2384b4e7d36	0.252	40	75	MALE	WHITE	Stage I	[Not Applicable]	[Not Available]	[Not Available]	2009	[Not Available]	-27443	Alive	TUMOR FREE	1155		[Not Available]					[Not Available]			0	1155	0	1155			0	1155		383	70	58395	24045	65268	30918	7.53003	0.464913	16.18	0.602706	0.249449	1	0.0726189	0.0309144	0.0348803	Hot	29	0.075718	5	0.0714286	6	0.1	58395	25190	65268	32063
COADREAD	TCGA-A6-2676	TCGA-A6-2676-01Z-00-DX1.c465f6e0-b47c-48e9-bdb1-67077bb16c67	0.252	40	75	FEMALE	WHITE	Stage IIB	[Not Applicable]	Colon Adenocarcinoma	[Not Available]	2009	[Not Available]	-27403	Dead	TUMOR FREE		1305	[Not Available]					Complete Remission/Response			1	1305	0	1305	0	1305	0	1305		1379	157	101905	9160	108778	16033	17.2386	0.464831	35.22	0.6424	0.135419	1	0.0890322	0.0212263	0.0595409	Hot	88	0.0638144	9	0.0573248	13	0.101562	13740	6870	20613	13743
COADREAD	TCGA-AG-4005	TCGA-AG-4005-01Z-00-DX1.5df38ba5-00db-41b7-ae57-a62e28d94120	0.2325	20	64	MALE	[Not Available]	Stage IV	[Not Applicable]	Rectal Adenocarcinoma	[Not Available]	2007	[Not Available]	-23407	Alive	TUMOR FREE	427		[Not Available]					Complete Remission/Response			0	427	0	427			0	427		40	22	7446	16133	14896	23583	3	0.464354	7.61	0.533393	0.361416	1	0.159487	0.103426	0.025641	Cold	0	0	0	0	1	0.1	11169	11169	18619	18619
COADREAD	TCGA-AA-3710	TCGA-AA-3710-01Z-00-DX1.78082263-b7e9-4281-aa55-2da5f80e4499	0.2325	20	80	FEMALE	[Not Available]	Stage IIA	[Not Applicable]	Colon Adenocarcinoma	[Not Available]	2008	[Not Available]	-29465	Alive	TUMOR FREE	821		[Not Available]					Complete Remission/Response			0	821	0	821	0	821	0	821		317	33	17374	17374	24824	24824	2.59306	0.463844	7	0.422743	0.400353	1	0.0181855	0.0130956	0.00316456	Cold	35	0.11041	3	0.0909091	5	0.2	22338	44676	29788	52126
COADREAD	TCGA-D5-6538	TCGA-D5-6538-01Z-00-DX1.fab8da8e-1e0a-4fb2-987c-9792c05d5a3a	0.252	40	79	FEMALE	WHITE	Stage IIIB	[Not Applicable]	Colon Adenocarcinoma	[Not Available]	2010	[Not Available]	-29194	Alive	TUMOR FREE	521		[Not Available]					[Not Available]			0	521	0	521			0	521		2510	128	73280	48090	80153	54963	13.1155	0.46315	31	0.641255	0.176367	1	0.0468694	0.0198793	0.0160888	Hot	232	0.0924303	16	0.125	16	0.125	73280	48090	80153	54963
COADREAD	TCGA-AA-3856	TCGA-AA-3856-01Z-00-DX1.973974e7-fcfe-4866-bc0c-50645c6c304b	0.2325	20	59	MALE	[Not Available]	Stage IIA	[Not Applicable]	Colon Adenocarcinoma	[Not Available]	2009	[Not Available]	-21670	Alive	WITH TUMOR	30		[Not Available]					[Not Available]			0	30	0	30			0	30		61	9	31025	104244	38475	111694	0.655738	0.462494	2	0.147541	0.354644	1	0.0116576	0.0137269	0	Cold	3	0.0491803	0	0	1	0.25	38471	21097	45921	28547
COADREAD	TCGA-AA-3524	TCGA-AA-3524-01Z-00-DX1.b1aae264-87be-4514-8f9d-25660b39caa7	0.2325	20	85	MALE	[Not Available]	Stage II	[Not Applicable]	Colon Adenocarcinoma	[Not Available]	2007	[Not Available]	-31197	Alive	TUMOR FREE	1096		[Not Available]					Complete Remission/Response			0	1096	0	1096	0	1096	0	1096		68	21	28543	24820	35993	32270	2.05882	0.461939	5	0.402941	0.418281	1	0.0557477	0.044737	0	Cold	5	0.0735294	5	0.238095	5	0.25	28543	23579	35993	31029
COADREAD	TCGA-AF-6136	TCGA-AF-6136-01Z-00-DX1.a0e22964-b7b4-43ba-bfa1-11c60f254eb3	0.252	40	72	FEMALE	WHITE	Stage IIIB	[Not Applicable]	Rectal Adenocarcinoma	[Not Available]	2011	[Not Available]	-26490	Alive	WITH TUMOR	741		[Not Available]				199	Progressive Disease			0	741	0	741			1	199		1190	142	5725	12595	12598	19468	14.0874	0.46163	30	0.617412	0.186305	1	0.0767852	0.0315434	0.0163583	Hot	163	0.136975	19	0.133803	19	0.133803	5725	12595	12598	19468
COADREAD	TCGA-DC-4745	TCGA-DC-4745-01Z-00-DX1.f5aa77b0-aa9b-4f0c-a007-5d507daed69a	0.252	40	49	FEMALE	WHITE	Stage IIIB	[Not Applicable]	Rectal Adenocarcinoma	[Not Available]	2010	[Not Available]	-17958	Alive	TUMOR FREE	639		[Not Available]					Complete Remission/Response			0	639	0	639	0	639	0	639		765	125	25190	3435	32063	10308	17.3386	0.46072	40.36	0.670791	0.170125	1	0.0858715	0.0271642	0.0491341	Hot	100	0.130719	25	0.2	25	0.2	25190	3435	32063	10308
COADREAD	TCGA-AA-3692	TCGA-AA-3692-01Z-00-DX1.6e8c2370-54a7-4fce-b55c-bdb459828990	0.2325	20	47	FEMALE	[Not Available]	Stage IV	[Not Applicable]	Colon Mucinous Adenocarcinoma	[Not Available]	2008	[Not Available]	-17167	Dead	WITH TUMOR		1095	[Not Available]				396	Progressive Disease			1	1095	1	1095			1	396		78	16	21097	29784	28547	37234	1.71795	0.459754	5	0.443162	0.451055	1	0.0272783	0.0198383	0	Cold	7	0.0897436	0	0	3	0.214286	24820	18615	32270	26065
COADREAD	TCGA-AA-3930	TCGA-AA-3930-01Z-00-DX1.065c480c-9ac3-4d98-a351-cb320b6a5ba0	0.2325	20	66	MALE	[Not Available]	Stage IV	[Not Applicable]	Colon Adenocarcinoma	[Not Available]	2008	[Not Available]	-24321	Dead	WITH TUMOR		61	[Not Available]					Progressive Disease			1	61	1	61			1	61		176	34	19856	11169	27306	18619	4.75	0.459196	11	0.574088	0.312874	1	0.0750391	0.0339624	0.0224762	Cold	23	0.130682	5	0.147059	8	0.242424	18615	19856	26065	27306
COADREAD	TCGA-AA-3862	TCGA-AA-3862-01Z-00-DX1.67a0bc0d-1fe0-4c90-bb2d-5b12224cc846	0.2325	20	82	MALE	[Not Available]	Stage IIA	[Not Applicable]	Colon Adenocarcinoma	[Not Available]	2009	[Not Available]	-30163	Alive	TUMOR FREE	914		[Not Available]					Complete Remission/Response			0	914	0	914	0	914	0	914		61	14	48399	74460	55849	81910	0.95082	0.458734	3	0.142077	0.333109	1	0.0199454	0.0203271	0	Cold	2	0.0327869	0	0	1	0.25	33507	67014	40957	74464
COADREAD	TCGA-DC-6157	TCGA-DC-6157-01Z-00-DX1.fe7acbc4-9ccc-48a6-baf1-c72f9c2e79aa	0.252	40	48	MALE	BLACK OR AFRICAN AMERICAN	Stage I	[Not Applicable]	Rectal Adenocarcinoma	[Not Available]	2009	[Not Available]	-17807	Alive	TUMOR FREE	1581		[Not Available]					[Not Applicable]			0	1581	0	1581			0	1581		3191	180	54960	33205	61833	40078	18.8374	0.458618	47	0.658057	0.15191	1	0.0688722	0.0172545	0.0497704	Hot	385	0.120652	22	0.122222	32	0.223776	76715	38930	83588	45803
COADREAD	TCGA-EI-6513	TCGA-EI-6513-01Z-00-DX1.9d978c83-0ec2-46cc-8be5-9721b6c7cbd3	0.252	40	59	MALE	WHITE	Stage IIIB	[Not Applicable]	Rectal Adenocarcinoma	[Not Available]	2010	[Not Available]	-21776	Alive	TUMOR FREE	497		[Not Available]					[Not Available]			0	497	0	497			0	497		3648	141	26335	56105	33208	62978	13.8728	0.458463	30	0.638106	0.172893	1	0.0576278	0.0155999	0.0426217	Hot	340	0.0932018	18	0.12766	20	0.15873	26335	58395	33208	65268
COADREAD	TCGA-DY-A1DD	TCGA-DY-A1DD-01Z-00-DX1.0F175E9D-FB44-4F06-B052-4D747D1AF820	0.2468	40	77	FEMALE	WHITE	Stage IIIB	[Not Applicable]	Rectal Adenocarcinoma	[Not Available]	1999	[Not Available]	-28159	Dead		1741	1741	[Not Available]					[Not Available]			1	1741		1741			0	1741		2436	159	21042	58450	28060	65468	15.642	0.45825	33.65	0.65377	0.161328	1	0.0555704	0.0315401	0.0125027	Hot	249	0.102217	16	0.100629	19	0.161017	29225	56112	36243	63130
COADREAD	TCGA-CM-6161	TCGA-CM-6161-01Z-00-DX1.552104aa-6fd7-4d53-918b-fe67d359815c	0.252	40	36	FEMALE	WHITE	Stage I	[Not Applicable]	Colon Adenocarcinoma	[Not Available]	2010	[Not Available]	-13363	Alive	TUMOR FREE	457		[Not Available]					[Not Available]			0	457	0	457			0	457		2374	59	46945	17175	53818	24048	5.78349	0.458058	14	0.625488	0.276338	1	0.0100272	0.00454158	0.00306925	Hot	398	0.16765	11	0.186441	16	0.421053	59540	66410	66413	73283
COADREAD	TCGA-D5-6540	TCGA-D5-6540-01Z-00-DX1.4ca9e502-959b-4fa8-a748-5fd0878e5c3f	0.252	40	66	MALE	WHITE	Stage I	[Not Applicable]	Colon Mucinous Adenocarcinoma	[Not Available]	2010	[Not Available]	-24282	Alive	TUMOR FREE	491		[Not Available]					[Not Available]			0	491	0	491			0	491		660	106	113355	46945	120228	53818	13.3121	0.457654	29	0.635408	0.207711	1	0.139649	0.0396161	0.101266	Hot	47	0.0712121	8	0.0754717	9	0.0957447	113355	44655	120228	51528
COADREAD	TCGA-AF-A56L	TCGA-AF-A56L-01Z-00-DX1.984FBEF1-A46B-432D-A295-1275E60D09D8	0.2456	40	48	FEMALE	BLACK OR AFRICAN AMERICAN	Stage IIIC	[Not Applicable]	Rectal Adenocarcinoma	[Not Available]	2008	[Not Available]	-17734	Alive	TUMOR FREE	2007		[Not Available]					Complete Remission/Response			0	2007	0	2007	0	2007	0	2007		3977	198	144525	32900	151577	39952	19.6133	0.45664	47	0.635018	0.12873	1	0.0435921	0.00770868	0.0361923	Hot	1013	0.254715	63	0.318182	66	0.390533	29375	32900	36427	39952
COADREAD	TCGA-EI-6506	TCGA-EI-6506-01Z-00-DX1.5a936d3f-6209-4931-85b0-35431302fd71	0.252	40	78	FEMALE	WHITE	Stage IIA	[Not Applicable]	Rectal Adenocarcinoma	[Not Available]	2010	[Not Available]	-28587	Alive	TUMOR FREE	625		[Not Available]					[Not Available]			0	625	0	625			0	625		1448	89	33205	37785	40078	44658	8.5	0.455064	20	0.64012	0.216128	1	0.0347858	0.0133074	0.0166074	Hot	132	0.0911602	7	0.0786517	13	0.191176	40075	0	46948	6873
COADREAD	TCGA-AA-3552	TCGA-AA-3552-01Z-00-DX1.84133d42-9a39-44b5-a1ec-a5382650c939	0.2325	20	85	MALE	[Not Available]	Stage IIIC	[Not Applicable]	Colon Adenocarcinoma	[Not Available]	2008	[Not Available]	-31290	Dead	TUMOR FREE		396	[Not Available]				122	Complete Remission/Response			1	396	0	396	1	122	1	122		79	13	28543	22338	35993	29788	0.886076	0.454199	3	0.105485	0.278353	1	0.0128746	0.0130438	0	Cold	15	0.189873	2	0.153846	3	0.3	29784	17374	37234	24824
COADREAD	TCGA-G4-6588	TCGA-G4-6588-01Z-00-DX1.0747172e-f630-4b7c-9341-55078585ae00	0.252	40	58	FEMALE	WHITE	Stage IIA	[Not Applicable]	Colon Adenocarcinoma	[Not Available]	2009	[Not Available]	-21532	Alive	TUMOR FREE	796		[Not Available]					[Not Available]			0	796	0	796			0	796		2903	111	87020	66410	93893	73283	11.2029	0.454117	26	0.642	0.180492	1	0.0381969	0.0125757	0.0219094	Hot	432	0.148812	14	0.126126	23	0.25	91600	64120	98473	70993
COADREAD	TCGA-AY-6197	TCGA-AY-6197-01Z-00-DX1.AD42F96E-6583-4AB8-A6BD-C8334EA9DE14	0.252	40	60	MALE	WHITE	Stage IIA	[Not Applicable]	Colon Adenocarcinoma	[Not Available]	2010	[Not Available]	-21957	Alive	TUMOR FREE	652		[Not Available]					Complete Remission/Response			0	652	0	652	0	652	0	652		1662	67	103050	44655	109923	51528	7.142	0.453531	17	0.62539	0.235219	1	0.0273587	0.0118107	0.0122714	Hot	133	0.0800241	5	0.0746269	11	0.234043	87020	32060	93893	38933
COADREAD	TCGA-DC-4749	TCGA-DC-4749-01Z-00-DX1.aba764f5-9c10-49d4-b908-154c0268e6b0	0.252	40	57	MALE	WHITE	Stage I	[Not Applicable]	Rectal Adenocarcinoma	[Not Available]	2010	[Not Available]	-21092	Alive	TUMOR FREE	762		[Not Available]					Complete Remission/Response			0	762	0	762	0	762	0	762		6524	221	106485	35495	113358	42368	22.0763	0.452745	51.77	0.666479	0.124184	1	0.0490759	0.0145417	0.0187105	Hot	919	0.140865	62	0.280543	62	0.280543	106485	35495	113358	42368
COADREAD	TCGA-A6-6138	TCGA-A6-6138-01Z-00-DX1.11a4fad6-dfa3-4236-b714-bf1023b54622	0.252	40	61	MALE	WHITE	Stage I	[Not Applicable]	Colon Adenocarcinoma	[Not Available]	2010	[Not Available]	-22523	Alive	TUMOR FREE	685		[Not Available]					[Not Available]			0	685	0	685			0	685		287	39	109920	6870	116793	13743	4.51568	0.452739	10	0.604533	0.304977	1	0.0369202	0.0193229	0.00944056	Hot	43	0.149826	5	0.128205	8	0.266667	4580	6870	11453	13743
COADREAD	TCGA-G4-6586	TCGA-G4-6586-01Z-00-DX1.f19ef98f-9540-4b8d-bd13-5891e79b2576	0.252	40	73	FEMALE	WHITE	Stage IIA	[Not Applicable]	Colon Adenocarcinoma	[Not Available]	2008	[Not Available]	-27020	Alive	TUMOR FREE	1089		[Not Available]					[Not Available]			0	1089	0	1089			0	1089		1882	88	91600	8015	98473	14888	9.24336	0.451688	22	0.641769	0.201962	1	0.0527246	0.0139371	0.0386301	Hot	267	0.14187	10	0.113636	16	0.195122	69845	5725	76718	12598
COADREAD	TCGA-AG-3894	TCGA-AG-3894-01Z-00-DX1.8298d187-0f8f-44da-bc51-651a55de4b9e	0.2325	20	65	MALE	[Not Available]	Stage IIA	[Not Applicable]	Rectal Adenocarcinoma	[Not Available]	2009	[Not Available]	-23954	Alive	TUMOR FREE	426		[Not Available]					Complete Remission/Response			0	426	0	426	0	426	0	426		32	7	11169	23579	18619	31029	0.5625	0.450777	2	0.09375	0.291481	1	0.0191532	0.0236627	0	Cold	0	0	0	0	1	0.25	2482	26061	9932	33511
COADREAD	TCGA-AA-A01R	TCGA-AA-A01R-01Z-00-DX1.5D2BEC13-8F61-49D4-A96E-4C6C44BD5A38	0.2325	20	47	MALE	[Not Available]	Stage III	[Not Applicable]	Colon Mucinous Adenocarcinoma	[Not Available]	2004	[Not Available]	-17289	Alive	WITH TUMOR	1065		[Not Available]				608	Partial Remission/Response			0	1065	0	1065			1	608		842	59	28543	47158	35993	54608	6.32304	0.449962	14	0.59161	0.260484	1	0.0547434	0.0321004	0.00624469	Hot	73	0.0866983	7	0.118644	7	0.170732	31025	29784	38475	37234
COADREAD	TCGA-AG-3600	TCGA-AG-3600-01Z-00-DX1.1d506eeb-bb65-4688-bdb2-6ac101fc1dbe	0.2325	20	62	MALE	[Not Available]	Stage IIIC	[Not Applicable]	Rectal Adenocarcinoma	[Not Available]	2007	[Not Available]	-22767	Alive	TUMOR FREE	184		[Not Available]					Complete Remission/Response			0	184	0	184	0	184	0	184		62	10	27302	80665	34752	88115	0.580645	0.448051	2.39	0.0376344	0.180648	1	0.0108408	0.0131489	0	Cold	4	0.0645161	0	0	1	0.166667	34748	67014	42198	74464
COADREAD	TCGA-AF-4110	TCGA-AF-4110-01Z-00-DX1.cb8de1f0-0b38-4271-af5f-33655693e35e	0.252	40	77	MALE	WHITE	Stage IVA	[Not Applicable]	[Not Available]	[Not Available]	2010	[Not Available]	-28289	Alive	TUMOR FREE	912		[Not Available]					Complete Remission/Response			0	912	0	912			0	912		1957	140	107630	30915	114503	37788	14.3761	0.448012	30	0.650434	0.159872	1	0.0624542	0.0147004	0.0450113	Hot	334	0.170669	30	0.214286	32	0.262295	107630	33205	114503	40078
COADREAD	TCGA-AA-3672	TCGA-AA-3672-01Z-00-DX1.6cc142eb-e77f-4c09-a6ac-e85470221812	0.2325	20	90	FEMALE	[Not Available]	Stage III	[Not Applicable]	Colon Adenocarcinoma	[Not Available]	2006	[Not Available]	-32873	Alive	TUMOR FREE	28		[Not Available]					[Unknown]			0	28	0	28			0	28		60	10	24820	18615	32270	26065	0.9	0.447626	3	0.127778	0.322557	1	0.0186441	0.0174533	0	Cold	0	0	0	0	0	0	43435	8687	50885	16137
COADREAD	TCGA-AG-4022	TCGA-AG-4022-01Z-00-DX1.72c82ee1-ceb4-4247-813a-157e80cb5ab7	0.2325	20	59	FEMALE	[Not Available]	Stage II	[Not Applicable]	Rectal Adenocarcinoma	[Not Available]	2006	[Not Available]	-21823	Alive	TUMOR FREE	1400		[Not Available]					Complete Remission/Response			0	1400	0	1400	0	1400	0	1400		43	11	7446	38471	14896	45921	0.744186	0.447412	2	0.139535	0.346504	1	0.0193798	0.019557	0	Cold	0	0	0	0	2	0.25	11169	43435	18619	50885
COADREAD	TCGA-AY-A54L	TCGA-AY-A54L-01Z-00-DX1.BD4039B4-D732-418B-9CC9-064095A1F06F	0.2472	40	74	FEMALE	BLACK OR AFRICAN AMERICAN	Stage I	[Not Applicable]	Colon Adenocarcinoma	[Not Available]	2012	[Not Available]	-27074	Alive	WITH TUMOR	525		[Not Available]				396	Complete Remission/Response			0	525	0	525	1	396	1	396		2209	87	32676	36177	39683	43184	9.52286	0.44663	22	0.657436	0.198395	1	0.0305826	0.013365	0.00841345	Hot	696	0.315075	27	0.310345	30	0.375	29175	37344	36182	44351
COADREAD	TCGA-AA-3869	TCGA-AA-3869-01Z-00-DX1.ef8b8cf0-5de5-4475-ac37-286d58604a0f	0.2325	20	76	MALE	[Not Available]	Stage IV	[Not Applicable]	Colon Adenocarcinoma	[Not Available]	2009	[Not Available]	-28062	Dead	WITH TUMOR		822	[Not Available]					Partial Remission/Response			1	822	1	822			1	822		54	11	12410	11169	19860	18619	0.851852	0.44587	2.47	0.209877	0.402136	1	0.0171209	0.016548	0	Cold	10	0.185185	2	0.181818	3	0.272727	13651	11169	21101	18619
COADREAD	TCGA-AG-3883	TCGA-AG-3883-01Z-00-DX1.2a21ffb1-8a60-4424-b74d-4c85b7894953	0.2325	20	69	MALE	[Not Available]	Stage I	[Not Applicable]	Rectal Adenocarcinoma	[Not Available]	2008	[Not Available]	-25415	Alive	WITH TUMOR	31		[Not Available]					[Not Available]			0	31	0	31			0	31		103	13	18615	9928	26065	17378	1.02913	0.442163	3	0.148867	0.343622	1	0.0138714	0.0126038	0	Cold	3	0.0291262	0	0	1	0.142857	9928	84388	17378	91838
COADREAD	TCGA-AG-A01L	TCGA-AG-A01L-01Z-00-DX1.1B54B139-4477-4E67-83D1-E431AA52F5B8	0.2325	20	58	MALE	[Not Available]	Stage IIIB	[Not Applicable]	Rectal Adenocarcinoma	[Not Available]	2009	[Not Available]	-21369	Alive	WITH TUMOR	0		[Not Available]					[Not Available]			0	0	0	0			0	0		18	8	4964	76942	12414	84392	0.777778	0.441942	2	0.166667	0.372678	1	0.0490196	0.0480292	0	Cold	0	0	0	0	2	0.333333	12410	73219	19860	80669
COADREAD	TCGA-CM-5344	TCGA-CM-5344-01Z-00-DX1.586a3060-8c97-4619-b5b0-ad2d0d2b62cb	0.252	40	39	FEMALE	WHITE	Stage IIIB	[Not Applicable]	Colon Adenocarcinoma	[Not Available]	2010	[Not Available]	-14426	Alive	TUMOR FREE	670		[Not Available]					[Unknown]			0	670	0	670			0	670		4078	132	80150	32060	87023	38933	13.256	0.440523	29	0.639504	0.167398	1	0.0456042	0.0117251	0.0346496	Hot	382	0.0936734	10	0.0757576	21	0.164062	45800	49235	52673	56108
COADREAD	TCGA-AA-A01G	TCGA-AA-A01G-01Z-00-DX1.8A288E53-BA38-4BAC-81B5-2E0E41EA0D85	0.2325	20	63	MALE	[Not Available]	Stage IIA	[Not Applicable]	Colon Mucinous Adenocarcinoma	[Not Available]	2009	[Not Available]	-23133	Alive	TUMOR FREE	365		[Not Available]					Complete Remission/Response			0	365	0	365	0	365	0	365		46	9	31025	12410	38475	19860	0.608696	0.439137	2	0.0652174	0.246909	1	0.0152979	0.0179229	0	Cold	3	0.0652174	0	0	2	0.4	9928	12410	17378	19860
COADREAD	TCGA-CM-6679	TCGA-CM-6679-01Z-00-DX1.b3a899df-256a-4546-9428-a6dd2695b2cf	0.252	40	58	MALE	WHITE	Stage IIA	[Not Applicable]	Colon Adenocarcinoma	[Not Available]	2011	[Not Available]	-21519	Alive	TUMOR FREE	306		[Not Available]					[Not Available]			0	306	0	306			0	306		2704	141	60685	20610	67558	27483	12.4919	0.43889	29	0.644377	0.162427	1	0.0607241	0.0115437	0.0507747	Hot	428	0.158284	16	0.113475	23	0.234694	56105	19465	62978	26338
COADREAD	TCGA-CL-4957	TCGA-CL-4957-01Z-00-DX1.95ade564-bef3-4e82-af52-7d3a0a15b75d	0.252	40	79	FEMALE	[Not Available]	[Discrepancy]	[Not Applicable]	Rectal Adenocarcinoma	[Not Available]	2008	[Not Available]	-29081	Alive		425		[Not Available]					Complete Remission/Response			0	425	0	425	0	425	0	425		975	85	107630	28625	114503	35498	8.64615	0.437477	18	0.613483	0.22674	1	0.0496367	0.0200466	0.0164271	Hot	89	0.0912821	5	0.0588235	12	0.173913	84730	35495	91603	42368
COADREAD	TCGA-CK-5912	TCGA-CK-5912-01Z-00-DX1.23a955f3-a1ed-4cb3-8e49-cbb3f789f3f5	0.252	40	81	MALE	WHITE	Stage I	[Not Applicable]	Colon Adenocarcinoma	[Not Available]	2006	[Not Available]	-29938	Dead	TUMOR FREE		1493	[Not Available]					Complete Remission/Response			1	1493	0	1493	0	1493	0	1493		2339	97	40075	21755	46948	28628	9.91877	0.437361	21	0.614373	0.201492	1	0.055621	0.0179147	0.039383	Hot	242	0.103463	9	0.0927835	14	0.164706	48090	19465	54963	26338
COADREAD	TCGA-AA-3955	TCGA-AA-3955-01Z-00-DX1.e0eea910-db79-4797-b9db-bb8bfe35306d	0.2325	20	38	MALE	[Not Available]	Stage IIIB	[Not Applicable]	Colon Adenocarcinoma	[Not Available]	2010	[Not Available]	-14186	Alive	TUMOR FREE	638		[Not Available]					Complete Remission/Response			0	638	0	638	0	638	0	638		69	14	22338	85629	29788	93079	1.44928	0.437069	3.64	0.284541	0.418054	1	0.0263924	0.0194469	0	Cold	5	0.0724638	1	0.0714286	5	0.416667	6205	85629	13655	93079
COADREAD	TCGA-AA-A03F	TCGA-AA-A03F-01Z-00-DX1.8E1A83FE-2C85-4444-A8FC-D0691817968A	0.2325	20	90	FEMALE	[Not Available]	Stage III	[Not Applicable]	Colon Mucinous Adenocarcinoma	[Not Available]	2004	[Not Available]	-32873	Dead	WITH TUMOR		549	[Not Available]					[Unknown]			1	549	1	549			1	549		30	7	29784	24820	37234	32270	0.533333	0.436951	2	0.1	0.3	1	0.0183908	0.0231032	0	Cold	0	0	0	0	0	0	28543	24820	35993	32270
COADREAD	TCGA-AG-A032	TCGA-AG-A032-01Z-00-DX1.92DF6C70-9196-4D5A-9197-D03B3D1B5AF5	0.2325	20	68	MALE	[Not Available]	Stage IIIB	[Not Applicable]	Rectal Adenocarcinoma	[Not Available]	2007	[Not Available]	-24865	Alive	WITH TUMOR	1157		[Not Available]				792	Partial Remission/Response			0	1157	0	1157			1	792		48	11	19856	83147	27306	90597	0.916667	0.436951	2.53	0.173611	0.372613	1	0.0243647	0.0251761	0	Cold	0	0	0	0	0	0	18615	57086	26065	64536
COADREAD	TCGA-A6-2677	TCGA-A6-2677-01Z-00-DX1.dc0903dc-fef2-47ca-8f04-1ef25a4d8338	0.252	40	68	FEMALE	WHITE	Stage IIIC	[Not Applicable]	Colon Adenocarcinoma	[Not Available]	2009	[Not Available]	-25143	Dead	TUMOR FREE		740	[Not Available]					[Not Available]			1	740	0	740			0	740		677	91	10305	61830	17178	68703	11.3146	0.436774	25	0.660791	0.188821	1	0.0839322	0.0240684	0.0585071	Hot	78	0.115214	6	0.0659341	20	0.27027	2290	8015	9163	14888
COADREAD	TCGA-AZ-6608	TCGA-AZ-6608-01Z-00-DX1.40d9f93f-f7d8-4138-9af1-bb579c53194b	0.252	40	55	FEMALE	WHITE	Stage IIIA	[Not Applicable]	Colon Adenocarcinoma	[Not Available]	2009	[Not Available]	-20094	Dead	[Discrepancy]		59	[Not Available]					Progressive Disease			1	59		59			0	59		4760	179	6870	33205	13743	40078	18.0861	0.436443	40.41	0.63485	0.127255	1	0.0646443	0.0131108	0.0464719	Hot	1160	0.243697	49	0.273743	53	0.302857	4580	43510	11453	50383
COADREAD	TCGA-AD-6895	TCGA-AD-6895-01Z-00-DX1.7FB1FBC6-683B-4285-89D1-A7A20F07A9D4	0.252	40	84	MALE	WHITE	Stage IIIB	[Not Applicable]	Colon Adenocarcinoma	[Not Available]	2011	[Not Available]	-30879	Alive	TUMOR FREE	763		[Not Available]					Complete Remission/Response			0	763	0	763	0	763	0	763		186	74	6870	5725	13743	12598	10.0323	0.435918	19.15	0.666941	0.216825	1	0.180676	0.0695188	0.0882883	Hot	6	0.0322581	1	0.0135135	5	0.0847458	12595	5725	19468	12598
COADREAD	TCGA-AG-3575	TCGA-AG-3575-01Z-00-DX1.b9592a4c-ce70-4597-8f30-109ca9321789	0.2325	20	51	MALE	[Not Available]	Stage II	[Not Applicable]	Rectal Adenocarcinoma	[Not Available]	2006	[Not Available]	-18932	Alive	TUMOR FREE	365		[Not Available]					[Not Available]			0	365	0	365			0	365		17	5	39712	68255	47162	75705	0.588235	0.435087	2	0	0	0	0.0465686	0.0562792	0	Cold	0	0	0	0	0	0	42194	64532	49644	71982
COADREAD	TCGA-A6-5667	TCGA-A6-5667-01Z-00-DX1.1973b80d-b6b8-4ed8-9bc1-3aef51fbd9e6	0.252	40	40	FEMALE	WHITE	Stage IIIB	[Not Applicable]	Colon Adenocarcinoma	[Not Available]	2010	[Not Available]	-14756	Alive	TUMOR FREE	887		[Not Available]					Complete Remission/Response			0	887	0	887	0	887	0	887		951	202	8015	10305	14888	17178	25.5415	0.434646	53	0.67511	0.118725	1	0.123746	0.0295632	0.0826161	Hot	70	0.0736067	17	0.0841584	20	0.136054	90455	11450	97328	18323
COADREAD	TCGA-AA-3696	TCGA-AA-3696-01Z-00-DX1.947f2c09-dfe9-4fdb-bf1a-9bf46d67f617	0.2325	20	75	FEMALE	[Not Available]	Stage IV	[Not Applicable]	Colon Adenocarcinoma	[Not Available]	2009	[Not Available]	-27667	Dead	WITH TUMOR		153	[Not Available]					[Unknown]			1	153	1	153			1	153		16	6	13651	24820	21101	32270	1	0.433013	2.85	0.145833	0.332682	1	0.0791667	0.0654843	0	Cold	0	0	0	0	0	0	13651	11169	21101	18619
COADREAD	TCGA-AH-6897	TCGA-AH-6897-01Z-00-DX1.4c3605c1-7e05-40c2-bea6-1a9c642f856e	0.252	40	48	MALE	WHITE	Stage I	[Not Applicable]	Rectal Adenocarcinoma	[Not Available]	2010	[Not Available]	-17536	Alive	TUMOR FREE	804		[Not Available]					Complete Remission/Response			0	804	0	804	0	804	0	804		579	69	9160	38930	16033	45803	6.91537	0.432983	17	0.679007	0.244616	1	0.06305	0.0334203	0.0116378	Hot	48	0.0829016	2	0.0289855	7	0.145833	17175	21755	24048	28628
COADREAD	TCGA-AG-3887	TCGA-AG-3887-01Z-00-DX1.4973b987-ee11-4a5b-a2ba-d9910b363486	0.2325	20	68	MALE	[Not Available]	Stage IIA	[Not Applicable]	Rectal Mucinous Adenocarcinoma	[Not Available]	2009	[Not Available]	-24960	Alive	WITH TUMOR	1124		[Not Available]				1064	[Not Applicable]			0	1124	0	1124			1	1064		27	11	16133	17374	23583	24824	1.03704	0.432559	2.74	0.197531	0.387662	1	0.0512821	0.0467732	0	Cold	0	0	0	0	0	0	16133	2482	23583	9932
COADREAD	TCGA-D5-5540	TCGA-D5-5540-01Z-00-DX1.4e4c69ca-f736-4db3-a401-c4f814d975dd	0.252	40	73	MALE	WHITE	Stage IIA	[Not Applicable]	Colon Adenocarcinoma	[Not Available]	2010	[Not Available]	-26972	Alive	TUMOR FREE	1706		[Not Available]					Complete Remission/Response			0	1706	0	1706	0	1706	0	1706		908	81	95035	49235	101908	56108	9.57489	0.432343	19	0.623986	0.208353	1	0.0718118	0.0218332	0.0496753	Hot	118	0.129956	9	0.111111	16	0.242424	81295	44655	88168	51528
COADREAD	TCGA-A6-2685	TCGA-A6-2685-01Z-00-DX1.c69e23f4-34c9-41ff-a037-44bf7bbf33cd	0.252	40	48	FEMALE	BLACK OR AFRICAN AMERICAN	Stage IIA	[Not Applicable]	Colon Adenocarcinoma	[Not Available]	2009	[Not Available]	-17757	Alive	TUMOR FREE	1133		[Not Available]	Locoregional Disease			948	[Not Available]			0	1133	0	1133			1	948		1550	95	85875	14885	92748	21758	10.4826	0.432222	23	0.632929	0.190477	1	0.057704	0.0146175	0.0410997	Hot	239	0.154194	11	0.115789	16	0.210526	9160	1145	16033	8018
COADREAD	TCGA-AH-6547	TCGA-AH-6547-01Z-00-DX1.73040c3e-8219-4d21-88f2-613218d32297	0.252	40	79	FEMALE	WHITE	[Not Available]	[Not Applicable]	Rectal Adenocarcinoma	[Not Available]	2010	[Not Available]	-29030	Dead	TUMOR FREE		76	[Not Available]					Complete Remission/Response			1	76	0	76	0	76	0	76		128	44	8015	2290	14888	9163	5.35938	0.431419	11	0.691813	0.272328	1	0.111235	0.0598971	0.0245407	Hot	7	0.0546875	1	0.0227273	6	0.171429	10305	8015	17178	14888
COADREAD	TCGA-AA-3939	TCGA-AA-3939-01Z-00-DX1.6ceb6e8f-a469-4f42-9597-8bf853d95640	0.2325	20	83	MALE	[Not Available]	Stage IIA	[Not Applicable]	Colon Adenocarcinoma	[Not Available]	2009	[Not Available]	-30439	Alive	WITH TUMOR	395		[Not Available]					[Unknown]			0	395	0	395			0	395		19	9	48399	54604	55849	62054	0.315789	0.430813	1.82	0	0	0	0.0204678	0.0358709	0	Cold	0	0	0	0	1	0.25	43435	50881	50885	58331
COADREAD	TCGA-AY-4070	TCGA-AY-4070-01Z-00-DX1.dd650ac6-8480-4fd8-85b8-15a7840a5933	0.252	40	50	FEMALE	BLACK OR AFRICAN AMERICAN	Stage IIIC	[Not Applicable]	Colon Adenocarcinoma	[Not Available]	2007	[Not Available]	-18621	Dead	WITH TUMOR		496	[Not Available]				186	[Not Available]			1	496	1	496			1	186		221	55	103050	5725	109923	12598	7.34842	0.430618	15	0.620955	0.263972	1	0.100673	0.0319705	0.0694825	Hot	40	0.180995	2	0.0363636	14	0.304348	51525	5725	58398	12598
COADREAD	TCGA-AG-3574	TCGA-AG-3574-01Z-00-DX1.a6400d6e-305f-4889-a32a-a6247d0c39ba	0.2325	20	89	FEMALE	[Not Available]	Stage II	[Not Applicable]	Rectal Adenocarcinoma	[Not Available]	2005	[Not Available]	-32781	Dead	WITH TUMOR		1096	[Not Available]					[Not Available]			1	1096	1	1096			1	1096		24	6	32266	6205	39716	13655	0.5	0.430331	2	0	0	0	0.02657	0.0357863	0	Cold	0	0	0	0	1	0.25	48399	12410	55849	19860
COADREAD	TCGA-G4-6626	TCGA-G4-6626-01Z-00-DX1.20e7691e-9ef5-4278-a7d4-3967e36f24d5	0.252	40	90	MALE	WHITE	Stage IIA	[Not Applicable]	Colon Adenocarcinoma	[Not Available]	2006	[Not Available]	-32871	Dead	TUMOR FREE		1422	[Not Available]					[Not Available]			1	1422	0	1422			0	1422		1388	125	52670	9160	59543	16033	14.0014	0.429906	28	0.612961	0.162686	1	0.105546	0.0287916	0.0786088	Hot	229	0.164986	15	0.12	30	0.25	32060	16030	38933	22903
COADREAD	TCGA-AG-3580	TCGA-AG-3580-01Z-00-DX1.040f02e8-92c6-46d5-94e1-054dcd44d057	0.2325	20	67	MALE	[Not Available]	Stage I	[Not Applicable]	Rectal Adenocarcinoma	[Not Available]	2007	[Not Available]	-24775	Alive	TUMOR FREE	244		[Not Available]					[Not Available]			0	244	0	244			0	244		71	9	34748	54604	42198	62054	0.591549	0.429363	2	0.084507	0.278147	1	0.00898726	0.0106043	0	Cold	0	0	0	0	1	0.25	29784	75701	37234	83151
COADREAD	TCGA-A6-6653	TCGA-A6-6653-01Z-00-DX1.e130666d-2681-4382-9e7a-4a4d27cb77a4	0.252	40	82	MALE	WHITE	Stage I	[Not Applicable]	Colon Adenocarcinoma	[Not Available]	2011	[Not Available]	-29996	Alive	TUMOR FREE	742		[Not Available]					Complete Remission/Response			0	742	0	742	0	742	0	742		688	54	132820	11450	139693	18323	7.36919	0.428645	16.13	0.673318	0.247116	1	0.0297668	0.0114081	0.0131004	Hot	54	0.0784884	2	0.037037	6	0.181818	41220	9160	48093	16033
COADREAD	TCGA-AA-3522	TCGA-AA-3522-01Z-00-DX1.bd54ca55-9036-4167-b8b9-14f4209b7e4d	0.2325	20	67	MALE	[Not Available]	Stage IIA	[Not Applicable]	Colon Adenocarcinoma	[Not Available]	2007	[Not Available]	-24653	Alive	TUMOR FREE	1127		[Not Available]					Complete Remission/Response			0	1127	0	1127	0	1127	0	1127		56	14	17374	29784	24824	37234	1.28571	0.427337	4	0.151786	0.326229	1	0.0325216	0.0249573	0	Cold	0	0	0	0	1	0.2	17374	17374	24824	24824
COADREAD	TCGA-A6-5657	TCGA-A6-5657-01Z-00-DX1.d0cab3dd-8758-4a3e-8bb2-7cd9411dbeb6	0.252	40	65	MALE	BLACK OR AFRICAN AMERICAN	Stage IIIB	[Not Applicable]	Colon Adenocarcinoma	[Not Available]	2010	[Not Available]	-23920	Alive	TUMOR FREE	962		[Not Available]					Complete Remission/Response			0	962	0	962	0	962	0	962		414	54	12595	6870	19468	13743	5.14976	0.426696	11	0.605727	0.290199	1	0.0492939	0.0240603	0.013973	Hot	41	0.0990338	2	0.037037	6	0.15	16030	13740	22903	20613
COADREAD	TCGA-AA-3970	TCGA-AA-3970-01Z-00-DX1.712c069a-aeaf-498b-80fa-7bb481b13825	0.2325	20	65	MALE	[Not Available]	Stage IIA	[Not Applicable]	Colon Adenocarcinoma	[Not Available]	2009	[Not Available]	-23741	Alive	TUMOR FREE	1096		[Not Available]					Complete Remission/Response			0	1096	0	1096	0	1096	0	1096		116	21	27302	85629	34752	93079	2.39655	0.425034	5.85	0.481034	0.411618	1	0.0380693	0.0212644	0	Cold	9	0.0775862	2	0.0952381	3	0.2	18615	64532	26065	71982
COADREAD	TCGA-AA-3534	TCGA-AA-3534-01Z-00-DX1.a49495e0-93b2-41fa-9229-6375533578b5	0.2325	20	78	FEMALE	[Not Available]	Stage IIA	[Not Applicable]	Colon Adenocarcinoma	[Not Available]	2007	[Not Available]	-28489	Alive	TUMOR FREE	882		[Not Available]					Complete Remission/Response			0	882	0	882	0	882	0	882		36	7	12410	12410	19860	19860	0.722222	0.424289	2	0.0833333	0.276385	1	0.023545	0.02394	0	Cold	1	0.0277778	0	0	1	0.2	8687	14892	16137	22342
COADREAD	TCGA-AH-6549	TCGA-AH-6549-01Z-00-DX1.38ea40f7-4ebf-49cc-801b-4dcf3c50cc5e	0.252	40	66	MALE	WHITE	[Not Available]	[Not Applicable]	Rectal Adenocarcinoma	[Not Available]	2010	[Not Available]	-24337	Alive	TUMOR FREE	532		[Not Available]					Complete Remission/Response			0	532	0	532	0	532	0	532		715	69	8015	35495	14888	42368	8.05315	0.423052	16	0.644192	0.234186	1	0.0554631	0.0185585	0.0346349	Hot	131	0.183217	16	0.231884	19	0.316667	11450	19465	18323	26338
COADREAD	TCGA-AA-3994	TCGA-AA-3994-01Z-00-DX1.ca18c0cb-88b4-4a31-be1f-cca57dfadabc	0.2325	20	69	MALE	[Not Available]	Stage IIIB	[Not Applicable]	Colon Mucinous Adenocarcinoma	[Not Available]	2008	[Not Available]	-25323	Alive	TUMOR FREE	822		[Not Available]					Complete Remission/Response			0	822	0	822	0	822	0	822		28	9	31025	85629	38475	93079	1	0.422577	3	0.0595238	0.200269	0.82	0.0496032	0.0443823	0	Cold	0	0	0	0	0	0	24820	80665	32270	88115
COADREAD	TCGA-AA-3833	TCGA-AA-3833-01Z-00-DX1.d27bd30c-bba2-4621-8157-feb28ba2e241	0.2325	20	63	FEMALE	[Not Available]	Stage IIA	[Not Applicable]	Colon Adenocarcinoma	[Not Available]	2008	[Not Available]	-23011	Alive	TUMOR FREE	485		[Not Available]					Complete Remission/Response			0	485	0	485	0	485	0	485		40	8	22338	13651	29788	21101	0.5	0.421637	2	0.075	0.263391	1	0.0128205	0.0162168	0	Cold	2	0.05	0	0	2	0.285714	18615	16133	26065	23583
COADREAD	TCGA-AA-A01I	TCGA-AA-A01I-01Z-00-DX1.D24F43B2-F46E-4F7F-85A0-91F3A04E0785	0.2325	20	76	MALE	[Not Available]	Stage I	[Not Applicable]	Colon Adenocarcinoma	[Not Available]	2009	[Not Available]	-27759	Alive	TUMOR FREE	943		[Not Available]					Complete Remission/Response			0	943	0	943	0	943	0	943		30	7	7446	17374	14896	24824	0.733333	0.419566	2	0.1	0.3	1	0.0275862	0.0265614	0	Cold	0	0	0	0	0	0	3723	12410	11173	19860
COADREAD	TCGA-DM-A28E	TCGA-DM-A28E-01Z-00-DX1.4381ffe6-3918-4fdd-b192-000f2b737b22	0.2468	40	72	FEMALE	WHITE	Stage IIA	[Not Applicable]	Colon Adenocarcinoma	[Not Available]	2001	[Not Available]	-26602	Alive		3648		[Not Available]					[Not Available]			0	3648	0	3648			0	3648		4827	153	58450	43253	65468	50271	16.9053	0.419162	35	0.645355	0.134846	1	0.0529972	0.020684	0.021271	Hot	357	0.073959	14	0.0915033	18	0.137405	59619	39746	66637	46764
COADREAD	TCGA-A6-2671	TCGA-A6-2671-01Z-00-DX1.13d1a0d9-78cd-4cfc-b670-34a79ebe52ee	0.252	40	85	MALE	WHITE	Stage IV	[Not Applicable]	Colon Adenocarcinoma	[Not Available]	2009	[Not Available]	-31329	Dead	WITH TUMOR		1331	[Not Available]				535	[Not Available]			1	1331	1	1331			1	535		695	101	82440	19465	89313	26338	11.3468	0.41872	23	0.62586	0.177034	1	0.0936242	0.0220787	0.0632942	Hot	103	0.148201	13	0.128713	13	0.178082	10305	1145	17178	8018
COADREAD	TCGA-AD-6965	TCGA-AD-6965-01Z-00-DX1.0330727c-42f5-4a08-a35d-af81eda1d0f1	0.252	40	62	MALE	WHITE	Stage IIIC	[Not Applicable]	Colon Adenocarcinoma	[Not Available]	2011	[Not Available]	-22853	Alive	WITH TUMOR	805		[Not Available]				648	Complete Remission/Response			0	805	0	805	1	648	1	648		598	114	3435	8015	10308	14888	12.9164	0.417118	30.03	0.673859	0.143402	1	0.152219	0.0300605	0.115004	Hot	103	0.172241	21	0.184211	21	0.184211	3435	8015	10308	14888
COADREAD	TCGA-AA-3949	TCGA-AA-3949-01Z-00-DX1.23748e80-0d7e-4238-8b29-f74cddae8596	0.2325	20	87	FEMALE	[Not Available]	Stage IIIB	[Not Applicable]	Colon Mucinous Adenocarcinoma	[Not Available]	2009	[Not Available]	-32081	Alive	TUMOR FREE	791		[Not Available]					Complete Remission/Response			0	791	0	791	0	791	0	791		64	15	23579	94316	31029	101766	0.78125	0.414793	2.37	0.046875	0.211371	1	0.0155837	0.0158169	0	Cold	3	0.046875	1	0.0666667	2	0.4	14892	89352	22342	96802
COADREAD	TCGA-A6-3810	TCGA-A6-3810-01Z-00-DX1.2940ca70-013a-4bc3-ad6a-cf4d9ffa77ce	0.252	40	62	MALE	WHITE	Stage IIA	[Not Applicable]	Colon Adenocarcinoma	[Not Available]	2009	[Not Available]	-22999	Alive	TUMOR FREE	1111		[Not Available]					Complete Remission/Response			0	1111	0	1111	0	1111	0	1111		146	47	9160	13740	16033	20613	5.61644	0.412684	11	0.605919	0.27718	1	0.167433	0.0553047	0.100639	Hot	2	0.0136986	2	0.0425532	3	0.1	5725	10305	12598	17178
COADREAD	TCGA-G4-6317	TCGA-G4-6317-01Z-00-DX1.6521a551-1516-4431-b3d7-af0a46978bcf	0.252	40	51	FEMALE	WHITE	Stage IIIC	[Not Applicable]	Colon Adenocarcinoma	[Not Available]	2008	[Not Available]	-18822	Alive	TUMOR FREE	1095		[Not Available]	Metastatic			592	[Not Available]			0	1095	0	1095			1	592		2433	96	49235	43510	56108	50383	10.3173	0.412487	21	0.639765	0.18757	1	0.0384758	0.0166705	0.0165909	Hot	459	0.188656	28	0.291667	29	0.325843	49235	42365	56108	49238
COADREAD	TCGA-A6-2683	TCGA-A6-2683-01Z-00-DX1.0dfc5d0a-68f4-45e1-a879-0428313c6dbc	0.252	40	57	FEMALE	WHITE	Stage IV	[Not Applicable]	Colon Adenocarcinoma	[Not Available]	2009	[Not Available]	-20871	Dead	WITH TUMOR		504	[Not Available]				300	[Not Available]			1	504	1	504			1	300		1001	62	68700	2290	75573	9163	7.64635	0.409791	17	0.62367	0.209998	1	0.0436864	0.0098266	0.034063	Hot	162	0.161838	9	0.145161	18	0.315789	112210	12595	119083	19468
COADREAD	TCGA-AG-A01J	TCGA-AG-A01J-01Z-00-DX1.C0B83A27-DFE5-45F0-B1C2-406C3852C609	0.2325	20	59	FEMALE	[Not Available]	Stage IIA	[Not Applicable]	Rectal Adenocarcinoma	[Not Available]	2009	[Not Available]	-21581	Alive	WITH TUMOR	31		[Not Available]					[Not Available]			0	31	0	31			0	31		28	10	40953	68255	48403	75705	1.07143	0.406546	3.73	0.107143	0.282472	1	0.0449735	0.0378316	0	Cold	0	0	1	0.1	1	0.125	40953	65773	48403	73223
COADREAD	TCGA-AA-3520	TCGA-AA-3520-01Z-00-DX1.3e2b41c2-eb21-4f68-8946-92b59cc1f969	0.2325	20	86	FEMALE	[Not Available]	Stage II	[Not Applicable]	Colon Adenocarcinoma	[Not Available]	2007	[Not Available]	-31531	Alive	WITH TUMOR	731		[Not Available]					[Unknown]			0	731	0	731			0	731		47	10	18615	27302	26065	34752	0.808511	0.405499	2.54	0.0638298	0.244449	1	0.0212766	0.0203127	0	Cold	0	0	0	0	1	0.25	7446	8687	14896	16137
COADREAD	TCGA-AA-3972	TCGA-AA-3972-01Z-00-DX1.a60c2c2b-71ea-4cd6-a56b-c8e409a181ac	0.2325	20	72	MALE	[Not Available]	Stage IV	[Not Applicable]	Colon Adenocarcinoma	[Not Available]	2008	[Not Available]	-26360	Alive	WITH TUMOR	1551		[Not Available]				1216	Progressive Disease			0	1551	0	1551			1	1216		41	11	4964	4964	12414	12414	1.21951	0.40436	3	0.300813	0.446637	1	0.0352642	0.0251999	0	Cold	0	0	0	0	0	0	2482	0	9932	7450
COADREAD	TCGA-AA-3850	TCGA-AA-3850-01Z-00-DX1.49b55930-74fd-4103-9151-7b906a18be02	0.2325	20	74	MALE	[Not Available]	Stage I	[Not Applicable]	Colon Adenocarcinoma	[Not Available]	2009	[Not Available]	-27090	Dead	WITH TUMOR		0	[Not Available]					[Not Available]			1	0	1	0			1	0		25	5	12410	80665	19860	88115	0.4	0.404061	1.76	0	0	0	0.0183333	0.0259004	0	Cold	0	0	0	0	1	0.333333	11169	95557	18619	103007
COADREAD	TCGA-CK-5914	TCGA-CK-5914-01Z-00-DX1.dfa6d814-6ddb-4058-a236-d57303cbfbe9	0.252	40	81	MALE	WHITE	Stage IIIB	[Not Applicable]	Colon Adenocarcinoma	[Not Available]	2008	[Not Available]	-29586	Alive	TUMOR FREE	669		[Not Available]					[Not Available]			0	669	0	669			0	669		4457	166	68700	42365	75573	49238	18.2616	0.401657	36.44	0.64859	0.136846	1	0.0514046	0.0165768	0.0219861	Hot	744	0.166928	41	0.246988	41	0.269737	67555	42365	74428	49238
COADREAD	TCGA-A6-2675	TCGA-A6-2675-01Z-00-DX1.d37847d6-c17f-44b9-b90a-84cd1946c8ab	0.252	40	78	MALE	WHITE	Stage IIA	[Not Applicable]	Colon Adenocarcinoma	[Not Available]	2009	[Not Available]	-28813	Alive	TUMOR FREE	1321		[Not Available]					Complete Remission/Response			0	1321	0	1321	0	1321	0	1321		4938	149	4580	19465	11453	26338	27.1235	0.399692	53.63	0.642569	0.109218	1	0.0870238	0.0217746	0.0533324	Hot	1166	0.236128	31	0.208054	32	0.278261	9160	19465	16033	26338
COADREAD	TCGA-G4-6295	TCGA-G4-6295-01Z-00-DX1.9e7ae22f-daac-42cb-a879-bcf505d1c725	0.252	40	70	FEMALE	WHITE	Stage II	[Not Applicable]	Colon Adenocarcinoma	[Not Available]	2004	[Not Available]	-25758	Alive	TUMOR FREE	254		[Not Available]					[Not Available]			0	254	0	254			0	254		4938	258	25190	52670	32063	59543	27.1235	0.399692	53.63	0.642569	0.109218	1	0.0870238	0.0217746	0.0533324	Hot	1166	0.236128	65	0.251938	78	0.337662	28625	56105	35498	62978
COADREAD	TCGA-A6-A56B	TCGA-A6-A56B-01Z-00-DX1.52FE9FA5-05F1-49EA-98BE-887CF7B3A52F	0.2465	40	57	MALE	BLACK OR AFRICAN AMERICAN	Stage IIIB	[Not Applicable]	Colon Adenocarcinoma	[Not Available]	2008	[Not Available]	-20903	Dead	TUMOR FREE		1711	[Not Available]				1678	Complete Remission/Response			1	1711	0	1711	1	1678	1	1678		1575	117	60892	10539	67919	17566	13.101	0.399433	26.26	0.613492	0.160277	1	0.0955227	0.0262035	0.0642603	Hot	221	0.140317	7	0.0598291	20	0.215054	57379	24591	64406	31618
COADREAD	TCGA-AG-4015	TCGA-AG-4015-01Z-00-DX1.043fe5dc-2492-4cfa-bfc2-634fe2e341ab	0.2325	20	85	FEMALE	[Not Available]	Stage IIA	[Not Applicable]	Rectal Adenocarcinoma	[Not Available]	2009	[Not Available]	-31291	Alive	WITH TUMOR	0		[Not Available]					[Not Available]			0	0	0	0			0	0		100	23	12410	23579	19860	31029	2.28	0.397699	5.01	0.426	0.417521	1	0.0407167	0.0255983	0.010101	Cold	10	0.1	1	0.0434783	4	0.222222	11169	18615	18619	26065
COADREAD	TCGA-F4-6570	TCGA-F4-6570-01Z-00-DX1.57a15bf3-d9a1-4da7-b71a-7b992a275bdf	0.252	40	78	FEMALE	WHITE	Stage IIA	[Not Applicable]	Colon Adenocarcinoma	[Not Available]	2011	[Not Available]	-28772	Dead	TUMOR FREE		188	[Not Available]					[Not Available]			1	188	0	188			0	188		3206	122	25190	52670	32063	59543	11.7661	0.397211	26	0.60958	0.153299	1	0.0544604	0.0175529	0.0359174	Hot	469	0.146288	17	0.139344	19	0.213483	44655	27480	51528	34353
COADREAD	TCGA-A6-2678	TCGA-A6-2678-01Z-00-DX1.bded5c5c-555a-492a-91c7-151492d0ee5e	0.252	40	43	FEMALE	WHITE	Stage IIIB	[Not Applicable]	Colon Adenocarcinoma	[Not Available]	2009	[Not Available]	-16030	Alive	TUMOR FREE	1286		[Not Available]					Complete Remission/Response			0	1286	0	1286	0	1286	0	1286		858	75	14885	3435	21758	10308	8.51981	0.395553	19.43	0.65145	0.189109	1	0.0509058	0.0116892	0.0396977	Hot	112	0.130536	13	0.173333	15	0.227273	14885	5725	21758	12598
COADREAD	TCGA-F4-6805	TCGA-F4-6805-01Z-00-DX1.9927edbb-2801-4988-b113-1fdfd31a72a0	0.252	40	58	FEMALE	WHITE	Stage IIA	[Not Applicable]	Colon Adenocarcinoma	[Not Available]	2011	[Not Available]	-21241	Alive	TUMOR FREE	1047		[Not Available]					Complete Remission/Response			0	1047	0	1047	0	1047	0	1047		2680	236	76715	14885	83588	21758	24.997	0.395253	54	0.630232	0.126484	1	0.104112	0.0235255	0.0761876	Hot	340	0.126866	32	0.135593	37	0.177885	77860	13740	84733	20613
COADREAD	TCGA-AZ-6601	TCGA-AZ-6601-01Z-00-DX1.40681471-3104-48be-8b57-55dba1f432f8	0.252	40	68	MALE	WHITE	Stage II	[Not Applicable]	Colon Adenocarcinoma	[Not Available]	2001	[Not Available]	-25082	Dead	WITH TUMOR		3042	[Not Available]	Locoregional Disease			2270	Progressive Disease			1	3042	1	3042			1	2270		2789	123	40075	44655	46948	51528	13.6113	0.394467	29	0.639441	0.161747	1	0.0607302	0.0200374	0.039122	Hot	279	0.100036	17	0.138211	18	0.15	40075	45800	46948	52673
COADREAD	TCGA-AA-3851	TCGA-AA-3851-01Z-00-DX1.cefbb22e-6b16-41b2-b732-452bf2efe425	0.2325	20	74	MALE	[Not Available]	Stage IIA	[Not Applicable]	Colon Adenocarcinoma	[Not Available]	2009	[Not Available]	-27090	Alive	WITH TUMOR	1006		[Not Available]					[Unknown]			0	1006	0	1006			0	1006		31	8	19856	86870	27306	94320	0.193548	0.393519	1.7	0	0	0	0.00752688	0.0178799	0	Cold	0	0	0	0	1	0.166667	24820	91834	32270	99284
COADREAD	TCGA-DY-A1DE	TCGA-DY-A1DE-01Z-00-DX1.82002AC2-CC4A-4288-B74C-FBF5F61CDBE8	0.2468	40	56	FEMALE	WHITE	Stage IIA	[Not Applicable]	Rectal Adenocarcinoma	[Not Available]	2001	[Not Available]	-20504	Alive		3932		[Not Available]				3316	[Not Available]			0	3932	0	3932			1	3316		1106	117	77154	19873	84172	26891	13.8409	0.392553	30	0.641883	0.141916	1	0.0943421	0.0136819	0.0769235	Hot	148	0.133816	15	0.128205	21	0.241379	33901	40915	40919	47933
COADREAD	TCGA-AD-5900	TCGA-AD-5900-01Z-00-DX1.ff1dbf00-d9c5-45a2-9732-07b46f4e1471	0.252	40	67	MALE	WHITE	Stage I	[Not Applicable]	Colon Mucinous Adenocarcinoma	[Not Available]	2010	[Not Available]	-24776	Alive	TUMOR FREE	370		[Not Available]					Complete Remission/Response			0	370	0	370	0	370	0	370		346	87	18320	13740	25193	20613	10.3179	0.390688	19.55	0.616124	0.21135	1	0.16133	0.0561546	0.0604831	Hot	57	0.16474	10	0.114943	17	0.207317	18320	10305	25193	17178
COADREAD	TCGA-AA-A00Z	TCGA-AA-A00Z-01Z-00-DX1.47847702-E46E-40AA-9BA6-2ED1912D1E73	0.2325	20	70	MALE	[Not Available]	Stage IIA	[Not Applicable]	Colon Adenocarcinoma	[Not Available]	2008	[Not Available]	-25872	Alive	TUMOR FREE	669		[Not Available]					Complete Remission/Response			0	669	0	669	0	669	0	669		29	12	12410	7446	19860	14896	1.31034	0.378764	3	0.195402	0.366376	1	0.0570608	0.0365768	0	Cold	1	0.0344828	1	0.0833333	3	0.25	4964	17374	12414	24824
COADREAD	TCGA-AA-3984	TCGA-AA-3984-01Z-00-DX1.d0cb7571-c612-4410-ac03-ebe800ad6767	0.2325	20	61	FEMALE	[Not Available]	Stage IIA	[Not Applicable]	Colon Adenocarcinoma	[Not Available]	2009	[Not Available]	-22585	Alive	WITH TUMOR	0		[Not Available]					[Not Available]			0	0	0	0			0	0		20	8	18615	64532	26065	71982	0.8	0.376796	2	0.15	0.357071	1	0.0421053	0.0356965	0	Cold	0	0	0	0	0	0	14892	54604	22342	62054
COADREAD	TCGA-AD-6548	TCGA-AD-6548-01Z-00-DX1.4e047481-8926-48e6-9eba-46597c4cc396	0.252	40	81	FEMALE	WHITE	Stage I	[Not Applicable]	Colon Adenocarcinoma	[Not Available]	2011	[Not Available]	-29758	Alive	TUMOR FREE	650		[Not Available]					Complete Remission/Response			0	650	0	650	0	650	0	650		225	63	25190	5725	32063	12598	10.4889	0.375082	20	0.664495	0.20065	1	0.19828	0.0329039	0.161281	Hot	51	0.226667	15	0.238095	17	0.303571	18320	6870	25193	13743
COADREAD	TCGA-A6-6650	TCGA-A6-6650-01Z-00-DX1.92f39e59-8784-4dfd-a06f-804bebcdfb26	0.252	40	69	FEMALE	BLACK OR AFRICAN AMERICAN	Stage IIA	[Not Applicable]	Colon Adenocarcinoma	[Not Available]	2010	[Not Available]	-25516	Alive	TUMOR FREE	627		[Not Available]					[Not Available]			0	627	0	627			0	627		1403	103	90455	14885	97328	21758	11.0777	0.37002	21	0.626712	0.168131	1	0.0523068	0.0126418	0.0385327	Hot	239	0.170349	13	0.126214	21	0.259259	53815	22900	60688	29773
COADREAD	TCGA-AG-3602	TCGA-AG-3602-01Z-00-DX1.23198764-e085-441b-98e4-87fbe1c346f9	0.2325	20	66	FEMALE	[Not Available]	Stage IIIC	[Not Applicable]	Rectal Adenocarcinoma	[Not Available]	2007	[Not Available]	-24350	Alive	WITH TUMOR	0		[Not Available]					[Not Available]			0	0	0	0			0	0		28	7	53363	93075	60813	100525	0.357143	0.353063	1	0	0	0	0.0132275	0.0177466	0	Cold	0	0	0	0	0	0	47158	3723	54608	11173
COADREAD	TCGA-AA-A02O	TCGA-AA-A02O-01Z-00-DX1.CB9BE08B-D78B-46B3-8339-A3DADD24439F	0.2325	20	82	MALE	[Not Available]	Stage II	[Not Applicable]	Colon Adenocarcinoma	[Not Available]	2005	[Not Available]	-30288	Alive	WITH TUMOR	28		[Not Available]					[Not Available]			0	28	0	28			0	28		13	3	67014	96798	74464	104248	0.307692	0.352941	1	0	0	0	0.025641	0.0384615	0	Cold	0	0	0	0	0	0	0	0	7450	7450
COADREAD	TCGA-AA-3667	TCGA-AA-3667-01Z-00-DX1.28dc3612-1c43-4727-a134-698cc4315dc3	0.2325	20	36	FEMALE	[Not Available]	Stage I	[Not Applicable]	Colon Adenocarcinoma	[Not Available]	2005	[Not Available]	-13302	Alive	TUMOR FREE	426		[Not Available]					Complete Remission/Response			0	426	0	426	0	426	0	426		33	8	40953	62050	48403	69500	0.30303	0.352692	1	0	0	0	0.0094697	0.0143615	0	Cold	0	0	0	0	0	0	58327	48399	65777	55849
COADREAD	TCGA-AA-A01Z	TCGA-AA-A01Z-01Z-00-DX1.9724B55C-C5D9-4C8B-AA05-76C21BA1F046	0.2325	20	68	MALE	[Not Available]	Stage II	[Not Applicable]	Colon Adenocarcinoma	[Not Available]	2004	[Not Available]	-24990	Alive	WITH TUMOR	1126		[Not Available]				1126	Progressive Disease			0	1126	0	1126			1	1126		21	4	8687	104244	16137	111694	0.285714	0.351364	1	0	0	0	0.0142857	0.0225877	0	Cold	0	0	0	0	0	0	40953	1241	48403	8691
COADREAD	TCGA-AA-3846	TCGA-AA-3846-01Z-00-DX1.d6233d91-4d33-424a-99c1-8173fbeb5090	0.2325	20	74	FEMALE	[Not Available]	Stage IIA	[Not Applicable]	Colon Adenocarcinoma	[Not Available]	2009	[Not Available]	-27057	Alive	WITH TUMOR	518		[Not Available]					[Unknown]			0	518	0	518			0	518		10	4	11169	14892	18619	22342	0.4	0.349927	1	0	0	0	0.0444444	0.0544331	0	Cold	0	0	0	0	0	0	11169	9928	18619	17378
COADREAD	TCGA-AA-3855	TCGA-AA-3855-01Z-00-DX1.f305ce6c-e87c-4e68-b31e-2e6e8b52606f	0.2325	20	72	MALE	[Not Available]	Stage I	[Not Applicable]	Colon Adenocarcinoma	[Not Available]	2009	[Not Available]	-26541	Alive	WITH TUMOR	975		[Not Available]					[Unknown]			0	975	0	975			0	975		10	4	23579	45917	31029	53367	0.4	0.349927	1	0	0	0	0.0444444	0.0544331	0	Cold	0	0	0	0	0	0	3723	35989	11173	43439
COADREAD	TCGA-AA-3556	TCGA-AA-3556-01Z-00-DX1.63a74b91-44e8-4ffd-8737-bcf6992183c3	0.2325	20	78	MALE	[Not Available]	Stage I	[Not Applicable]	[Not Available]	[Not Available]	2008	[Not Available]	-28704	Alive	WITH TUMOR	700		[Not Available]					[Unknown]			0	700	0	700			0	700		23	8	11169	6205	18619	13655	0.434783	0.345508	1	0	0	0	0.0197628	0.0225331	0	Cold	1	0.0434783	1	0.125	2	0.5	4964	6205	12414	13655
COADREAD	TCGA-AG-A020	TCGA-AG-A020-01Z-00-DX1.E89BD2F0-B2BB-4EED-B7F4-4D7678E282AF	0.2325	20	57	FEMALE	[Not Available]	Stage III	[Not Applicable]	Rectal Mucinous Adenocarcinoma	[Not Available]	2005	[Not Available]	-20851	Alive	WITH TUMOR	31		[Not Available]					[Not Available]			0	31	0	31			0	31		4	3	21097	70737	28547	78187	0.5	0.333333	1	0	0	0	0.166667	0.166667	0	Cold	0	0	0	0	0	0	14892	68255	22342	75705
COADREAD	TCGA-AG-3901	TCGA-AG-3901-01Z-00-DX1.3deb3ae7-a068-4d4b-868d-5507582c5e82	0.2325	20	67	FEMALE	[Not Available]	Stage IIIB	[Not Applicable]	Rectal Mucinous Adenocarcinoma	[Not Available]	2007	[Not Available]	-24502	Alive	WITH TUMOR	761		[Not Available]					[Not Available]			0	761	0	761			0	761		20	10	13651	9928	21101	17378	0.7	0.327516	1.81	0	0	0	0.0394737	0.0316884	0	Cold	0	0	0	0	0	0	0	0	7450	7450
COADREAD	TCGA-AG-3890	TCGA-AG-3890-01Z-00-DX1.662d0fee-4d6e-43c9-b7f4-767e36b22ae6	0.2325	20	62	MALE	[Not Available]	Stage I	[Not Applicable]	Rectal Adenocarcinoma	[Not Available]	2009	[Not Available]	-22950	Alive	TUMOR FREE	518		[Not Available]					[Not Available]			0	518	0	518			0	518		13	3	16133	76942	23583	84392	0.153846	0.312694	1	0	0	0	0.0128205	0.0300668	0	Cold	0	0	0	0	0	0	2482	1241	9932	8691
COADREAD	TCGA-AA-3666	TCGA-AA-3666-01Z-00-DX1.fe976853-fbde-46e8-b915-3c98440c9315	0.2325	20	68	MALE	[Not Available]	Stage III	[Not Applicable]	Colon Adenocarcinoma	[Not Available]	2005	[Not Available]	-25020	Dead	WITH TUMOR		61	[Not Available]					[Not Available]			1	61	1	61			1	61		15	6	57086	146438	64536	153888	0.133333	0.299942	1	0	0	0	0.00952381	0.024281	0	Cold	0	0	0	0	0	0	21097	134028	28547	141478
COADREAD	TCGA-AG-3728	TCGA-AG-3728-01Z-00-DX1.998fff2e-fb3f-467d-9241-e5ae8f81e36b	0.2325	20	73	MALE	[Not Available]	Stage IIIB	[Not Applicable]	Rectal Adenocarcinoma	[Not Available]	2006	[Not Available]	-26906	Alive	WITH TUMOR	912		[Not Available]					Complete Remission/Response			0	912	0	912	0	912	0	912		15	3	16133	70737	23583	78187	0.133333	0.299942	1	0	0	0	0.00952381	0.024281	0	Cold	0	0	1	0.333333	1	0.5	13651	70737	21101	78187
COADREAD	TCGA-AG-3727	TCGA-AG-3727-01Z-00-DX1.58b4710b-0a54-4183-9e8e-92ec44a57b17	0.2325	20	78	FEMALE	[Not Available]	Stage III	[Not Applicable]	Rectal Adenocarcinoma	[Not Available]	2006	[Not Available]	-28641	Alive	WITH TUMOR	30		[Not Available]					[Not Available]			0	30	0	30			0	30		3	2	26061	14892	33511	22342	0.666667	0.282843	1	0	0	0	0.333333	0.235702	0.1	Cold	0	0	0	0	0	0	0	0	7450	7450
COADREAD	TCGA-AA-A029	TCGA-AA-A029-01Z-00-DX1.36BA3129-431D-4AE5-98E6-BA064D0B5062	0.2325	20	67	MALE	[Not Available]	Stage II	[Not Applicable]	Colon Adenocarcinoma	[Not Available]	2006	[Not Available]	-24686	Alive	TUMOR FREE	1581		[Not Available]					Complete Remission/Response			0	1581	0	1581	0	1581	0	1581		37	6	54604	91834	62054	99284	0.108108	0.280223	1	0	0	0	0.003003	0.00862547	0	Cold	0	0	0	0	0	0	34748	49640	42198	57090
COADREAD	TCGA-AA-A01V	TCGA-AA-A01V-01Z-00-DX1.1AC200C2-F577-421D-B91F-F0A7251C3D90	0.2325	20	59	MALE	[Not Available]	Stage I	[Not Applicable]	Colon Adenocarcinoma	[Not Available]	2004	[Not Available]	-21792	Alive	WITH TUMOR	31		[Not Available]					[Not Available]			0	31	0	31			0	31		39	4	37230	59568	44680	67018	0.102564	0.275167	1	0	0	0	0.00269906	0.00798391	0	Cold	1	0.025641	0	0	1	0.5	62050	65773	69500	73223
COADREAD	TCGA-AA-A01T	TCGA-AA-A01T-01Z-00-DX1.0C795296-87D6-4B90-9363-CF5CD7A2924D	0.2325	20	63	FEMALE	[Not Available]	Stage III	[Not Applicable]	Colon Adenocarcinoma	[Not Available]	2004	[Not Available]	-23192	Alive	TUMOR FREE	1005		[Not Available]					Complete Remission/Response			0	1005	0	1005	0	1005	0	1005		1	1	28543	70737	35993	78187	0	0	0	0	0	0	0	0	0	Cold	0	0	0	0	0	0	0	0	7450	7450
COADREAD	TCGA-AA-3831	TCGA-AA-3831-01Z-00-DX1.0565c3fc-fe21-4b34-ae1b-626a46edaa9e	0.2325	20	66	MALE	[Not Available]	Stage IIA	[Not Applicable]	Colon Adenocarcinoma	[Not Available]	2008	[Not Available]	-24411	Alive	TUMOR FREE	547		[Not Available]					Complete Remission/Response			0	547	0	547	0	547	0	547		15	4	50881	19856	58331	27306	0	0	0	0	0	0	0	0	0	Cold	0	0	0	0	1	0.333333	28543	19856	35993	27306
COADREAD	TCGA-AA-3854	TCGA-AA-3854-01Z-00-DX1.1564d865-6653-4be1-951e-ea9fab0102a7	0.2325	20	71	FEMALE	[Not Available]	Stage I	[Not Applicable]	Colon Mucinous Adenocarcinoma	[Not Available]	2009	[Not Available]	-26022	Alive	TUMOR FREE	1096		[Not Available]					Complete Remission/Response			0	1096	0	1096	0	1096	0	1096		6	4	14892	80665	22342	88115	0	0	0	0	0	0	0	0	0	Cold	0	0	0	0	0	0	0	0	7450	7450
COADREAD	TCGA-AA-3858	TCGA-AA-3858-01Z-00-DX1.6336815f-9887-4f74-a15d-78e7f6cacb59	0.2325	20	67	MALE	[Not Available]	Stage I	[Not Applicable]	Colon Adenocarcinoma	[Not Available]	2009	[Not Available]	-24806	Alive	TUMOR FREE	945		[Not Available]					Complete Remission/Response			0	945	0	945	0	945	0	945		11	6	8687	6205	16137	13655	0	0	0	0	0	0	0	0	0	Cold	0	0	0	0	1	0.333333	6205	1241	13655	8691
COADREAD	TCGA-AA-A024	TCGA-AA-A024-01Z-00-DX1.5F24A31C-2F11-4768-9906-7BAB578C742D	0.2325	20	81	MALE	[Not Available]	Stage II	[Not Applicable]	Colon Mucinous Adenocarcinoma	[Not Available]	2005	[Not Available]	-29708	Dead	TUMOR FREE		1188	[Not Available]					Complete Remission/Response			1	1188	0	1188	0	1188	0	1188		5	2	38471	74460	45921	81910	0	0	0	0	0	0	0	0	0	Cold	0	0	0	0	0	0	50881	40953	58331	48403
COADREAD	TCGA-G4-6625	TCGA-G4-6625-01Z-00-DX1.0fa26667-2581-4f96-a891-d78dbc3299b4	0.252	40	77	FEMALE	WHITE	Stage IIA	[Not Applicable]	Colon Adenocarcinoma	[Not Available]	2004	[Not Available]	-28163	Alive	TUMOR FREE	2792		[Not Available]				2564	[Not Available]			0	2792	0	2792			1	2564		2	1	22900	10305	29773	17178	0	0	0	0	0	0	0	0	0	Cold	0	0	0	0	0	0	22900	10305	29773	17178
COADREAD	TCGA-F5-6814	TCGA-F5-6814-01Z-00-DX1.25b7eec3-80bc-43c2-9969-78f343c55bed	0.252	40	57	MALE	WHITE	Stage IIA	[Not Applicable]	Rectal Adenocarcinoma	[Not Available]	2011	[Not Available]	-20828	Alive	TUMOR FREE	1131		[Not Available]					Complete Remission/Response			0	1131	0	1131	0	1131	0	1131		1	1	10305	21755	17178	28628	0	0	0	0	0	0	0	0	0	Cold	0	0	0	0	0	0	10305	21755	17178	28628
COADREAD	TCGA-AG-3726	TCGA-AG-3726-01Z-00-DX1.3083b6e0-f039-4d39-848e-78143938cf82	0.2325	20	63	FEMALE	[Not Available]	Stage I	[Not Applicable]	Rectal Adenocarcinoma	[Not Available]	2006	[Not Available]	-23345	Alive	TUMOR FREE	243		[Not Available]					[Not Available]			0	243	0	243			0	243		5	3	8687	18615	16137	26065	0	0	0	0	0	0	0	0	0	Cold	0	0	0	0	0	0	0	0	7450	7450
COADREAD	TCGA-AG-A01Y	TCGA-AG-A01Y-01Z-00-DX1.3F49940B-3758-419B-89CE-4F6D94881C54	0.2325	20	49	FEMALE	[Not Available]	Stage II	[Not Applicable]	Rectal Adenocarcinoma	[Not Available]	2004	[Not Available]	-18112	Alive	WITH TUMOR	0		[Not Available]					[Not Available]			0	0	0	0			0	0		9	3	54604	90593	62054	98043	0	0	0	0	0	0	0	0	0	Cold	0	0	0	0	0	0	44676	86870	52126	94320
COADREAD	TCGA-AG-A025	TCGA-AG-A025-01Z-00-DX1.D7F8C795-37A3-4FB5-888F-B81F4DFE94FA	0.2325	20	62	FEMALE	[Not Available]	Stage I	[Not Applicable]	Rectal Adenocarcinoma	[Not Available]	2006	[Not Available]	-22952	Alive	WITH TUMOR	1520		[Not Available]					[Not Available]			0	1520	0	1520			0	1520		4	2	31025	55845	38475	63295	0	0	0	0	0	0	0	0	0	Cold	0	0	0	0	0	0	0	0	7450	7450
COADREAD	TCGA-AG-A026	TCGA-AG-A026-01Z-00-DX1.865CB417-28D7-4687-A04B-13D4067D7F6E	0.2325	20	66	MALE	[Not Available]	Stage II	[Not Applicable]	Rectal Adenocarcinoma	[Not Available]	2006	[Not Available]	-24413	Dead	WITH TUMOR		59	[Not Available]					[Not Available]			1	59	1	59			1	59		7	2	11169	9928	18619	17378	0	0	0	0	0	0	0	0	0	Cold	0	0	0	0	0	0	54604	96798	62054	104248
DLBC	TCGA-RQ-AAAT	TCGA-RQ-AAAT-01Z-00-DX1.E6B3D983-E4A3-4E5F-B571-376C18A36F45	0.2527	40	63	FEMALE	WHITE	[Not Applicable]	[Not Available]	Primary DLBCL of the CNS	[Not Available]	2013	[Not Available]	-23178	Alive	TUMOR FREE	17		[Not Available]					Complete Remission/Response			0	17	0	17	0	17	0	17		359	69	23982	25124	30836	31978	7.29248	0.68897	23	0.568299	0.332735	1	0.0555611	0.0381961	0.0027933	Hot	47	0.130919	5	0.0724638	7	0.122807	21698	25124	28552	31978
DLBC	TCGA-G8-6909	TCGA-G8-6909-01Z-00-DX1.f38a05fd-179e-40ae-9fa2-337e09235691	0.252	40	67	MALE	WHITE	[Not Applicable]	Stage III	Diffuse large B-cell lymphoma (DLBCL) NOS (any anatomic site nodal or extranodal)	[Not Available]	2002	[Not Available]	-24661	Dead	TUMOR FREE		3553	[Not Available]					Complete Remission/Response			1	3553	0	3553	0	3553	0	3553		120	23	113355	34350	120228	41223	1.75	0.664321	6.81	0.299206	0.392555	1	0.0214659	0.0228497	0	Cold	17	0.141667	2	0.0869565	3	0.5	25190	42365	32063	49238
DLBC	TCGA-FA-A7DS	TCGA-FA-A7DS-01Z-00-DX1.62649098-BD0B-40F6-9629-3A53C507811A	0.2468	40	54	FEMALE	ASIAN	[Not Applicable]	Stage II	Diffuse large B-cell lymphoma (DLBCL) NOS (any anatomic site nodal or extranodal)	[Not Available]	2013	[Not Available]	-20087	Alive	TUMOR FREE	719		[Not Available]					Complete Remission/Response			0	719	0	719	0	719	0	719		783	41	18704	30394	25722	37412	2.76628	0.661235	13	0.381476	0.393029	1	0.0083941	0.008278	0	Cold	66	0.0842912	1	0.0243902	5	0.238095	30394	54943	37412	61961
DLBC	TCGA-GR-A4D5	TCGA-GR-A4D5-01Z-00-DX1.D80C72B3-C80D-47E4-AF4B-44AB5F1AD8C5	0.465	20	46	FEMALE	WHITE	[Not Applicable]	Stage IV	Diffuse large B-cell lymphoma (DLBCL) NOS (any anatomic site nodal or extranodal)	[Not Available]	2010	[Not Available]	-17023	Alive	TUMOR FREE	1299		[Not Available]					Complete Remission/Response			0	1299	0	1299			0	1299		406	42	17980	24800	21705	28525	2.73399	0.650219	10	0.363257	0.392292	1	0.0177934	0.0194638	0	Cold	36	0.08867	2	0.047619	6	0.375	19840	11780	23565	15505
DLBC	TCGA-GS-A9TT	TCGA-GS-A9TT-01Z-00-DX1.630224CC-8145-496E-8F9B-C6805C774FCB	0.2525	40	70	MALE	WHITE	[Not Applicable]	Stage IV	Diffuse large B-cell lymphoma (DLBCL) NOS (any anatomic site nodal or extranodal)	[Not Available]	2011	[Not Available]	-25794	Alive	TUMOR FREE	1163		[Not Available]					Complete Remission/Response			0	1163	0	1163			0	1163		727	33	57150	4572	64010	11432	2.45667	0.647008	9	0.350302	0.396088	1	0.00733999	0.00772723	0	Cold	80	0.110041	0	0	4	0.363636	58293	20574	65153	27434
DLBC	TCGA-GS-A9TY	TCGA-GS-A9TY-01Z-00-DX1.A04FA83C-736C-4C55-91F2-B1CD892178A6	0.2525	40	82	FEMALE	WHITE	[Not Applicable]	Stage I	Diffuse large B-cell lymphoma (DLBCL) NOS (any anatomic site nodal or extranodal)	[Not Available]	2005	[Not Available]	-30256	Alive	WITH TUMOR	3333		[Not Available]		Pleura/Pleural effusion		3255	Complete Remission/Response			0	3333	0	3333	1	3255	1	3255		1227	66	48006	27432	54866	34292	4.62429	0.645649	15	0.476016	0.33721	1	0.0251629	0.0229157	0.000815661	Cold	73	0.0594947	1	0.0151515	8	0.163265	46863	35433	53723	42293
DLBC	TCGA-FA-A86F	TCGA-FA-A86F-01Z-00-DX1.EE36DC3F-7539-41E8-ADF6-6BA0FB0F47C4	0.2525	40	64	FEMALE	WHITE	[Not Applicable]	Stage III	Diffuse large B-cell lymphoma (DLBCL) NOS (any anatomic site nodal or extranodal)	[Not Available]	2013	[Not Available]	-23641	Alive	WITH TUMOR	553		[Not Available]		Other, specify	Inguinal, mediastinal, submandibular, hilar	150	Partial Remission/Response			0	553	0	553			1	150		683	156	22860	51435	29720	58295	14.8551	0.642827	36	0.653091	0.27821	1	0.090982	0.0641058	0.00439883	Hot	49	0.0717423	10	0.0641026	13	0.175676	13716	48006	20576	54866
DLBC	TCGA-FF-8043	TCGA-FF-8043-01Z-00-DX1.f3a8c298-f59e-469a-93f0-3221101771ce	0.252	40	70	FEMALE	ASIAN	[Not Applicable]	Stage II	Diffuse large B-cell lymphoma (DLBCL) NOS (any anatomic site nodal or extranodal)	[Not Available]	2010	[Not Available]	-25612	Alive	TUMOR FREE	965		[Not Available]					Complete Remission/Response			0	965	0	965	0	965	0	965		1104	112	29770	3435	36643	10308	9.93297	0.608435	27	0.577533	0.228602	1	0.0702592	0.0360805	0.0209423	Hot	131	0.118659	13	0.116071	16	0.144144	30915	4580	37788	11453
DLBC	TCGA-G8-6907	TCGA-G8-6907-01Z-00-DX1.71ada905-9b5b-4757-8dfd-584a79d56ccc	0.252	40	57	FEMALE	WHITE	[Not Applicable]	Stage IV	Diffuse large B-cell lymphoma (DLBCL) NOS (any anatomic site nodal or extranodal)	[Not Available]	2000	[Not Available]	-21021	Dead	WITH TUMOR		595	[Not Available]		Ovary		279	Stable Disease			1	595	1	595			1	279		434	45	12595	43510	19468	50383	2.76959	0.607363	9	0.423424	0.414988	1	0.0134092	0.0152053	0	Cold	67	0.154378	6	0.133333	7	0.175	11450	42365	18323	49238
DLBC	TCGA-GS-A9TU	TCGA-GS-A9TU-01Z-00-DX1.F10984B9-F06A-4729-B668-A5C184EE6D28	0.2525	40	45	MALE	WHITE	[Not Applicable]	Stage II	Diffuse large B-cell lymphoma (DLBCL) NOS (any anatomic site nodal or extranodal)	[Not Available]	2004	[Not Available]	-16720	Alive	TUMOR FREE	3897		[Not Available]					Complete Remission/Response			0	3897	0	3897	0	3897	0	3897		251	35	77724	19431	84584	26291	4.14343	0.599545	14	0.546394	0.352251	1	0.0377102	0.0248165	0.004	Cold	18	0.0717131	4	0.114286	5	0.16129	76581	20574	83441	27434
DLBC	TCGA-FF-8046	TCGA-FF-8046-01Z-00-DX1.074ee1a6-9809-450d-bf4e-42230ce9ef70	0.252	40	51	MALE	ASIAN	[Not Applicable]	Stage II	Diffuse large B-cell lymphoma (DLBCL) NOS (any anatomic site nodal or extranodal)	[Not Available]	2011	[Not Available]	-18853	Alive	TUMOR FREE	751		[Not Available]					Complete Remission/Response			0	751	0	751	0	751	0	751		106	18	26335	11450	33208	18323	1.37736	0.58483	5	0.257547	0.408365	1	0.0185372	0.0194778	0	Cold	30	0.283019	5	0.277778	6	0.352941	29770	11450	36643	18323
DLBC	TCGA-GS-A9U4	TCGA-GS-A9U4-01Z-00-DX1.E8F03678-760A-4956-A829-708C6F6B968B	0.2525	40	27	FEMALE	WHITE	[Not Applicable]	Stage II	Diffuse large B-cell lymphoma (DLBCL) NOS (any anatomic site nodal or extranodal)	[Not Available]	2011	[Not Available]	-10075	Dead	WITH TUMOR		391	[Not Available]		Cervical Lymph Nodes		106	Progressive Disease			1	391	1	391			1	106		159	19	17145	28575	24005	35435	1.2956	0.568821	5	0.263522	0.416212	1	0.0108298	0.0111693	0	Cold	28	0.176101	3	0.157895	3	0.176471	17145	27432	24005	34292
DLBC	TCGA-G8-6906	TCGA-G8-6906-01Z-00-DX1.61bfad6c-4e24-414f-9bcf-18ce30d6a75e	0.252	40	58	MALE	WHITE	[Not Applicable]	[Not Available]	Diffuse large B-cell lymphoma (DLBCL) NOS (any anatomic site nodal or extranodal)	[Not Available]	1987	[Not Available]	-21272	Dead	TUMOR FREE		6425	[Not Available]				6383	Complete Remission/Response			1	6425	0	6425	1	6383	1	6383		525	39	130530	22900	137403	29773	2.59429	0.566234	8	0.38058	0.389069	1	0.0129958	0.0127363	0	Cold	33	0.0628571	0	0	6	0.26087	120225	24045	127098	30918
DLBC	TCGA-FF-8041	TCGA-FF-8041-01Z-00-DX1.b9ba3fca-9adc-43d2-8439-7231a5be67a9	0.252	40	28	FEMALE	ASIAN	[Not Applicable]	Stage I	Primary mediastinal (thymic) DLBCL	[Not Available]	2010	[Not Available]	-10466	Alive	TUMOR FREE	1081		[Not Available]					Complete Remission/Response			0	1081	0	1081	0	1081	0	1081		115	13	33205	24045	40078	30918	1.37391	0.565053	5	0.23971	0.400167	1	0.0163107	0.0172059	0	Cold	0	0	1	0.0769231	1	0.111111	13740	19465	20613	26338
DLBC	TCGA-FA-A7Q1	TCGA-FA-A7Q1-01Z-00-DX1.99220CAA-6160-48FA-AA65-94705EA46773	0.2527	40	61	FEMALE	ASIAN	[Not Applicable]	Stage I	Diffuse large B-cell lymphoma (DLBCL) NOS (any anatomic site nodal or extranodal)	[Not Available]	2013	[Not Available]	-22454	Dead	TUMOR FREE		248	[Not Available]					Complete Remission/Response			1	248	0	248	0	248	0	248		220	79	12562	14846	19416	21700	8.19091	0.561153	20	0.544039	0.269938	1	0.183265	0.0806806	0.0125951	Hot	26	0.118182	8	0.101266	9	0.166667	14846	14846	21700	21700
DLBC	TCGA-FA-A6HN	TCGA-FA-A6HN-01Z-00-DX1.2406492D-4D38-436A-8896-A2A7F44F87AD	0.2468	40	73	MALE	ASIAN	[Not Applicable]	[Not Available]	Diffuse large B-cell lymphoma (DLBCL) NOS (any anatomic site nodal or extranodal)	[Not Available]	2013	[Not Available]	-27025	Dead	TUMOR FREE		58	[Not Available]					Progressive Disease			1	58	0	58			0	58		77	21	14028	5845	21046	12863	1.61039	0.556191	5	0.237229	0.362211	1	0.0453414	0.0446815	0	Cold	5	0.0649351	3	0.142857	6	0.375	14028	8183	21046	15201
DLBC	TCGA-RQ-A68N	TCGA-RQ-A68N-01Z-00-DX1.5F93A566-8CDF-44E1-B402-45350674992B	0.2527	40	63	MALE	WHITE	[Not Applicable]	[Not Available]	Primary DLBCL of the CNS	[Not Available]	2012	[Not Available]	-23127	Alive	TUMOR FREE	788		[Not Available]					Partial Remission/Response			0	788	0	788			0	788		753	89	11420	39970	18274	46824	9.2988	0.556089	26.48	0.638218	0.235453	1	0.0362729	0.0200836	0.0102482	Hot	104	0.138114	7	0.0786517	9	0.321429	15988	12562	22842	19416
DLBC	TCGA-GS-A9TW	TCGA-GS-A9TW-01Z-00-DX1.D38BD003-8DF1-4740-B83D-3426B00EF686	0.2527	40	23	FEMALE	WHITE	[Not Applicable]	Stage II	Primary mediastinal (thymic) DLBCL	[Not Available]	2010	[Not Available]	-8493	Alive	TUMOR FREE	1617		[Not Available]					Complete Remission/Response			0	1617	0	1617	0	1617	0	1617		679	49	36544	21698	43398	28552	3.57585	0.555798	11	0.491608	0.369025	1	0.0198552	0.0173687	0.00147493	Cold	89	0.131075	7	0.142857	9	0.236842	39970	20556	46824	27410
DLBC	TCGA-FA-8693	TCGA-FA-8693-01Z-00-DX1.7bef9346-e85d-44c2-aa85-1f5faca9f97e	0.252	40	75	MALE	WHITE	[Not Applicable]	Stage I	Diffuse large B-cell lymphoma (DLBCL) NOS (any anatomic site nodal or extranodal)	[Not Available]	2012	[Not Available]	-27468	Alive	TUMOR FREE	132		[Not Available]					Complete Remission/Response			0	132	0	132	0	132	0	132		1243	47	74425	48090	81298	54963	3.78117	0.547662	11.58	0.496996	0.348763	1	0.0131838	0.0108271	0.000805153	Cold	108	0.0868866	0	0	6	0.26087	14885	25190	21758	32063
DLBC	TCGA-FA-A4BB	TCGA-FA-A4BB-01Z-00-DX1.2BF28C5E-B2BE-4C0A-A369-BDE825EF32AD	0.248	40	67	MALE	WHITE	[Not Applicable]	Stage IV	Diffuse large B-cell lymphoma (DLBCL) NOS (any anatomic site nodal or extranodal)	[Not Available]	2012	[Not Available]	-24590	Alive	TUMOR FREE	132		[Not Available]					Complete Remission/Response			0	132	0	132			0	132		728	39	17460	18624	24444	25608	3.47802	0.542201	10	0.497527	0.380679	1	0.0131125	0.0115162	0.00137552	Cold	77	0.105769	0	0	10	0.294118	30264	18624	37248	25608
DLBC	TCGA-GR-A4D9	TCGA-GR-A4D9-01Z-00-DX1.443D848D-2F3A-461D-8990-2C823D783B0A	0.465	20	66	FEMALE	WHITE	[Not Applicable]	Stage IV	Diffuse large B-cell lymphoma (DLBCL) NOS (any anatomic site nodal or extranodal)	[Not Available]	2009	[Not Available]	-24405	Alive	WITH TUMOR	1739		[Not Available]		Soft Tissue		1218	Complete Remission/Response			0	1739	0	1739			1	1218		495	49	27900	4960	31625	8685	3.95152	0.525299	10	0.478317	0.357737	1	0.0319781	0.0237236	0.00202429	Cold	25	0.0505051	3	0.0612245	3	0.111111	26660	2480	30385	6205
DLBC	TCGA-GR-A4D6	TCGA-GR-A4D6-01Z-00-DX1.5C79ED21-5689-45C5-8E08-2EF67056F7CA	0.465	20	54	FEMALE	ASIAN	[Not Applicable]	Stage I	Diffuse large B-cell lymphoma (DLBCL) NOS (any anatomic site nodal or extranodal)	[Not Available]	2010	[Not Available]	-19838	Alive	TUMOR FREE	1334		[Not Available]					Complete Remission/Response			0	1334	0	1334	0	1334	0	1334		1082	52	9300	12400	13025	16125	4.31238	0.524065	12	0.511772	0.338422	1	0.016526	0.0126951	0.0013876	Cold	31	0.0286506	1	0.0192308	3	0.0652174	13020	12400	16745	16125
DLBC	TCGA-GS-A9U3	TCGA-GS-A9U3-01Z-00-DX1.2A338F39-0486-45EF-B829-19360F2E2FC9	0.2525	40	77	FEMALE	WHITE	[Not Applicable]	Stage III	Diffuse large B-cell lymphoma (DLBCL) NOS (any anatomic site nodal or extranodal)	[Not Available]	2005	[Not Available]	-28474	Alive	TUMOR FREE	3394		[Not Available]					Complete Remission/Response			0	3394	0	3394	0	3394	0	3394		120	10	3429	44577	10289	51437	0.616667	0.512466	3	0.0861111	0.263508	1	0.00604575	0.00813649	0	Cold	0	0	0	0	0	0	22860	37719	29720	44579
DLBC	TCGA-GS-A9TZ	TCGA-GS-A9TZ-01Z-00-DX1.75FFC0BE-5C16-4AFC-BC7D-42D047636DBC	0.2525	40	51	MALE	WHITE	[Not Applicable]	Stage II	Primary mediastinal (thymic) DLBCL	[Not Available]	2012	[Not Available]	-18691	Alive	TUMOR FREE	765		[Not Available]					Partial Remission/Response			0	765	0	765			0	765		1064	36	24003	51435	30863	58295	3.54699	0.502904	9	0.480346	0.370664	1	0.0101951	0.0069601	0.000940734	Cold	193	0.181391	5	0.138889	9	0.3	24003	53721	30863	60581
DLBC	TCGA-G8-6325	TCGA-G8-6325-01Z-00-DX1.973b0dd6-d701-4224-9395-eab9603488ce	0.252	40	69	MALE	WHITE	[Not Applicable]	Stage IV	Diffuse large B-cell lymphoma (DLBCL) NOS (any anatomic site nodal or extranodal)	[Not Available]	2008	[Not Available]	-25256	Alive	TUMOR FREE	1581		[Not Available]					Stable Disease			0	1581	0	1581			0	1581		1983	63	140835	56105	147708	62978	5.10237	0.49588	13	0.51477	0.301485	1	0.0160314	0.0102245	0.0014341	Cold	260	0.131114	9	0.142857	15	0.294118	34350	54960	41223	61833
DLBC	TCGA-FF-8042	TCGA-FF-8042-01Z-00-DX1.bf80d981-9209-4933-8f80-e9e689971999	0.252	40	57	FEMALE	ASIAN	[Not Applicable]	Stage II	Diffuse large B-cell lymphoma (DLBCL) NOS (any anatomic site nodal or extranodal)	[Not Available]	2010	[Not Available]	-21005	Alive	TUMOR FREE	946		[Not Available]					Complete Remission/Response			0	946	0	946	0	946	0	946		1179	82	24045	19465	30918	26338	7.1162	0.477651	16	0.577564	0.251392	1	0.0417276	0.0267393	0.00548953	Hot	121	0.102629	4	0.0487805	11	0.255814	57250	34350	64123	41223
DLBC	TCGA-FA-A4XK	TCGA-FA-A4XK-01Z-00-DX1.650FD75C-6486-4593-812A-B3CB2B5316C0	0.2456	40	40	MALE	ASIAN	[Not Applicable]	Stage II	Diffuse large B-cell lymphoma (DLBCL) NOS (any anatomic site nodal or extranodal)	[Not Available]	2012	[Not Available]	-14723	Dead	TUMOR FREE		708	[Not Available]					Complete Remission/Response			1	708	0	708	0	708	0	708		6699	149	15275	34075	22327	41127	10.7724	0.45784	26	0.589436	0.160737	1	0.042107	0.00808079	0.0327913	Hot	768	0.114644	8	0.0536913	18	0.155172	82250	65800	89302	72852
DLBC	TCGA-FF-8061	TCGA-FF-8061-01Z-00-DX1.c48e8418-275d-403d-b645-71eac3fb5c2d	0.252	40	42	MALE	ASIAN	[Not Applicable]	Stage II	Diffuse large B-cell lymphoma (DLBCL) NOS (any anatomic site nodal or extranodal)	[Not Available]	2010	[Not Available]	-15358	Alive	TUMOR FREE	832		[Not Available]					Complete Remission/Response			0	832	0	832	0	832	0	832		3484	82	41220	21755	48093	28628	7.45293	0.451227	18	0.59077	0.218528	1	0.0298502	0.0121758	0.014321	Hot	357	0.102468	10	0.121951	11	0.146667	38930	21755	45803	28628
DLBC	TCGA-GS-A9TV	TCGA-GS-A9TV-01Z-00-DX1.FD6E85B5-1F95-47DA-84CE-C7B888D29D26	0.2525	40	40	FEMALE	WHITE	[Not Applicable]	Stage II	Primary mediastinal (thymic) DLBCL	[Not Available]	2013	[Not Available]	-14838	Alive	TUMOR FREE	730		[Not Available]					Complete Remission/Response			0	730	0	730	0	730	0	730		213	31	5715	14859	12575	21719	3.35211	0.449345	8	0.479112	0.348494	1	0.0488142	0.0284577	0.00707547	Cold	17	0.0798122	4	0.129032	5	0.192308	5715	17145	12575	24005
DLBC	TCGA-G8-6326	TCGA-G8-6326-01Z-00-DX1.0cbf64a5-7322-4ce4-b8e6-545e5ef1e3cc	0.252	40	52	MALE	WHITE	[Not Applicable]	Stage IV	Diffuse large B-cell lymphoma (DLBCL) NOS (any anatomic site nodal or extranodal)	[Not Available]	2009	[Not Available]	-19238	Alive	TUMOR FREE	2131		[Not Available]					Progressive Disease			0	2131	0	2131			0	2131		61	5	146560	29770	153433	36643	0.360656	0.442023	2	0.0491803	0.216244	1	0.00628415	0.0104166	0	Cold	13	0.213115	0	0	2	0.666667	18320	20610	25193	27483
DLBC	TCGA-G8-6324	TCGA-G8-6324-01Z-00-DX1.30727896-3e02-44c8-a7b2-745f70c441ed	0.252	40	43	FEMALE	BLACK OR AFRICAN AMERICAN	[Not Applicable]	Stage IV	Diffuse large B-cell lymphoma (DLBCL) NOS (any anatomic site nodal or extranodal)	[Not Available]	2006	[Not Available]	-15750	Dead	WITH TUMOR		1252	[Not Available]		Supraclavicular lymph nodes		338	Complete Remission/Response			1	1252	1	1252			1	338		129	10	121370	54960	128243	61833	0.604651	0.441811	2	0.0465116	0.21059	1	0.00543039	0.0062627	0	Cold	4	0.0310078	0	0	1	0.125	115645	17175	122518	24048
DLBC	TCGA-FF-8047	TCGA-FF-8047-01Z-00-DX1.75aa745c-bbe3-4869-a37b-c18ee50c14d5	0.252	40	38	FEMALE	ASIAN	[Not Applicable]	Stage II	Diffuse large B-cell lymphoma (DLBCL) NOS (any anatomic site nodal or extranodal)	[Not Available]	2011	[Not Available]	-13996	Alive	WITH TUMOR	126		[Not Available]		Leptomeninges		24	Progressive Disease			0	126	0	126			1	24		2509	156	8015	21755	14888	28628	17.5616	0.384262	35	0.643358	0.12524	1	0.0428462	0.0120807	0.0261482	Hot	233	0.0928657	9	0.0576923	19	0.139706	8015	3435	14888	10308
DLBC	TCGA-GR-7351	TCGA-GR-7351-01Z-00-DX1.8e04901a-4f59-449e-a992-dc2966906035	0.465	20	56	FEMALE	WHITE	[Not Applicable]	Stage I	Diffuse large B-cell lymphoma (DLBCL) NOS (any anatomic site nodal or extranodal)	[Not Available]	2001	[Not Available]	-20812	Alive	TUMOR FREE	4578		[Not Available]					Complete Remission/Response			0	4578	0	4578	0	4578	0	4578		28	5	3720	19840	7445	23565	0.285714	0.351364	1	0	0	0	0.010582	0.0167316	0	Cold	0	0	0	0	0	0	22320	2480	26045	6205
DLBC	TCGA-GR-7353	TCGA-GR-7353-01Z-00-DX1.98554629-7e97-41ea-9fef-13e7b88f4ecc	0.465	20	36	MALE	WHITE	[Not Applicable]	Stage II	Diffuse large B-cell lymphoma (DLBCL) NOS (any anatomic site nodal or extranodal)	[Not Available]	2005	[Not Available]	-13317	Alive	TUMOR FREE	2983		[Not Available]					Complete Remission/Response			0	2983	0	2983	0	2983	0	2983		1	1	19220	16740	22945	20465	0	0	0	0	0	0	0	0	0	Cold	0	0	0	0	0	0	0	0	3725	3725
ESCA	TCGA-JY-A6FB	TCGA-JY-A6FB-01Z-00-DX1.8BCAB739-0AEE-41C1-B45B-07C615677DBB	0.2517	40	77	MALE	WHITE	Stage I	[Not Available]	Esophagus Adenocarcinoma, NOS	G2	2007	[Not Available]	-28269	Alive	TUMOR FREE	1837		[Not Available]					Complete Remission/Response			0	1837	0	1837	0	1837	0	1837		1775	128	68760	80220	75641	87101	7.46704	0.914278	37.26	0.581026	0.331919	1	0.015781	0.0168976	0.000563698	Hot	377	0.212394	25	0.195312	30	0.294118	55008	0	61889	6881
ESCA	TCGA-Z6-AAPN	TCGA-Z6-AAPN-01Z-00-DX1.345F7431-CD48-40DB-89D6-A419E5BA1679	0.2525	40	57	MALE	WHITE	Stage IIA	[Not Available]	Esophagus Squamous Cell Carcinoma	G1	2013	[Not Available]	-20926	Alive	TUMOR FREE	81		[Not Available]					Complete Remission/Response			0	81	0	81	0	81	0	81		959	114	19431	8001	26291	14861	6.62982	0.900054	33.42	0.583789	0.318749	1	0.0198169	0.0173306	0.00208768	Hot	284	0.296142	31	0.27193	31	0.27193	19431	8001	26291	14861
ESCA	TCGA-LN-A49N	TCGA-LN-A49N-01Z-00-DX1.C7A5E9C8-51EC-4BDE-93EB-208FE221DEF6	0.2485	40	50	MALE	ASIAN	Stage IIB	Stage IIB	Esophagus Squamous Cell Carcinoma	G2	2010	[Not Available]	-18503	Alive	TUMOR FREE	378		[Not Available]					Complete Remission/Response			0	378	0	378	0	378	0	378		320	45	66177	13932	73147	20902	4.15	0.846165	15	0.473117	0.406783	1	0.0235038	0.0241544	0	Cold	48	0.15	1	0.0222222	8	0.32	56889	11610	63859	18580
ESCA	TCGA-LN-A9FQ	TCGA-LN-A9FQ-01Z-00-DX1.677D150F-7023-40E6-AB99-39CFA35DA23F	0.2525	40	62	MALE	ASIAN	Stage IIA	[Not Available]	Esophagus Squamous Cell Carcinoma	G3	2013	[Not Available]	-22717	Alive	TUMOR FREE	391		[Not Available]	Locoregional Recurrence			82	Complete Remission/Response			0	391	0	391	1	82	1	82		335	64	33147	4572	40007	11432	4.69851	0.771474	17	0.479769	0.368594	1	0.0382949	0.0406227	0	Cold	41	0.122388	8	0.125	8	0.140351	32004	2286	38864	9146
ESCA	TCGA-LN-A4A4	TCGA-LN-A4A4-01Z-00-DX1.2E1ED2F1-0B15-4034-9FD5-5CA85F72313A	0.2468	40	36	MALE	ASIAN	Stage III	Stage III	Esophagus Squamous Cell Carcinoma	GX	2011	[Not Available]	-13419	Alive	TUMOR FREE	383		[Not Available]					Complete Remission/Response			0	383	0	383	0	383	0	383		497	64	18704	14028	25722	21046	4.79276	0.767412	18.04	0.529522	0.381461	1	0.0231036	0.021702	0	Cold	106	0.21328	23	0.359375	23	0.359375	18704	14028	25722	21046
ESCA	TCGA-LN-A49P	TCGA-LN-A49P-01Z-00-DX1.04569E45-A4D1-49A8-9541-BC33A010D743	0.2485	40	71	MALE	ASIAN	Stage IIA	Stage IIA	Esophagus Squamous Cell Carcinoma	G2	2011	[Not Available]	-26189	Alive	WITH TUMOR	375		[Not Available]	Locoregional Recurrence			320	Complete Remission/Response			0	375	0	375	1	320	1	320		415	36	30186	51084	37156	58054	2.6747	0.763311	13	0.421848	0.432522	1	0.0107951	0.0103224	0	Cold	54	0.13012	4	0.111111	5	0.277778	38313	48762	45283	55732
ESCA	TCGA-R6-A8W5	TCGA-R6-A8W5-01Z-00-DX1.DD3F48D7-3C8E-4468-BB2F-797F2F0FCB7B	0.2527	40	60	MALE	WHITE	Stage IVA	[Not Available]	Esophagus Adenocarcinoma, NOS	G2	2004	[Not Available]	-21917	Dead	WITH TUMOR		480	[Not Available]	Distant Metastasis	Liver		336				1	480	1	480			1	336		333	50	4568	4568	11422	11422	6.33634	0.761914	22.68	0.594903	0.35071	1	0.0372456	0.0279871	0.00301205	Cold	81	0.243243	9	0.18	11	0.366667	98212	29692	105066	36546
ESCA	TCGA-LN-A49S	TCGA-LN-A49S-01Z-00-DX1.F9A7F5B3-8E02-4873-B193-EB0056AD286C	0.2485	40	59	MALE	ASIAN	Stage IIA	Stage IIA	Esophagus Squamous Cell Carcinoma	G2	2011	[Not Available]	-21865	Alive	WITH TUMOR	400		[Not Available]	Locoregional Recurrence			49	Complete Remission/Response			0	400	0	400	1	49	1	49		430	131	11610	29025	18580	35995	12.0605	0.749513	38.42	0.633986	0.250142	1	0.0813334	0.055982	0.011655	Hot	72	0.167442	7	0.0534351	11	0.164179	15093	5805	22063	12775
ESCA	TCGA-IG-A7DP	TCGA-IG-A7DP-01Z-00-DX1.81A5A30F-6979-4DC1-A2D5-250EC5E42C4C	0.2468	40	50	FEMALE	WHITE	Stage IIIA	[Not Available]	Esophagus Adenocarcinoma, NOS	G2	2013	[Not Available]	-18364	Alive	TUMOR FREE	452		[Not Available]					Complete Remission/Response			0	452	0	452	0	452	0	452		210	20	56112	56112	63130	63130	1.4	0.741129	7	0.222177	0.383299	1	0.00993469	0.0142715	0	Cold	24	0.114286	1	0.05	2	0.5	18704	3507	25722	10525
ESCA	TCGA-Z6-A9VB	TCGA-Z6-A9VB-01Z-00-DX1.D35A32ED-DFEE-4070-9542-F91726BDB6A2	0.2525	40	53	MALE	WHITE	Stage IIIA	[Not Available]	Esophagus Squamous Cell Carcinoma	G2	2013	[Not Available]	-19470	Alive	TUMOR FREE	40		[Not Available]					Complete Remission/Response			0	40	0	40	0	40	0	40		511	57	40005	10287	46865	17147	5.59687	0.735899	21	0.518871	0.358971	1	0.0267076	0.0218993	0.00196078	Cold	109	0.213307	10	0.175439	14	0.378378	11430	5715	18290	12575
ESCA	TCGA-2H-A9GF	TCGA-2H-A9GF-01Z-00-DX1.FA1016AF-3FE3-45DC-A77B-F1ACC2B33B2A	0.2525	40	67	MALE	[Unknown]	Stage III	[Not Available]	Esophagus Adenocarcinoma, NOS	G3	2001	[Not Available]	-24487	Dead	WITH TUMOR		784	[Not Available]	Distant Metastasis	Brain		172				1	784	1	784			1	172		1289	64	61722	19431	68582	26291	3.37471	0.733432	14	0.464115	0.402663	1	0.00756625	0.0105949	0	Cold	278	0.215671	22	0.34375	25	0.390625	62865	21717	69725	28577
ESCA	TCGA-VR-A8EQ	TCGA-VR-A8EQ-01Z-00-DX1.95A03B88-63AB-4432-8D4A-B4B73D8ACEDD	0.2525	40	73	MALE	WHITE	Stage III	Stage III	Esophagus Adenocarcinoma, NOS	G2	2009	[Not Available]	-26912	Dead	WITH TUMOR		694	[Not Available]								1	694	1	694			1	694		572	63	57150	0	64010	6860	4.12937	0.730842	14	0.4579	0.381897	1	0.0213932	0.021137	0	Cold	70	0.122378	10	0.15873	10	0.15873	57150	0	64010	6860
ESCA	TCGA-L7-A56G	TCGA-L7-A56G-01Z-00-DX1.D41A6C7A-9D2F-4E4B-984B-26C21066998D	0.2456	40	65	MALE	BLACK OR AFRICAN AMERICAN	[Not Available]	[Not Available]	Esophagus Squamous Cell Carcinoma	G3	2012	[Not Available]	-24106	Dead	WITH TUMOR		330	[Not Available]	Distant Metastasis	Lung		270	Stable Disease			1	330	1	330			1	270		508	59	39950	47000	47002	54052	9.51181	0.727453	29	0.650544	0.331832	1	0.0327692	0.024503	0.00197239	Cold	70	0.137795	5	0.0847458	8	0.173913	109275	37600	116327	44652
ESCA	TCGA-VR-AA4G	TCGA-VR-AA4G-01Z-00-DX1.B12AF4D6-E63D-464A-A101-D3B43A84B2EB	0.2527	40	51	FEMALE	WHITE	Stage IIIA	Stage IIIA	Esophagus Squamous Cell Carcinoma	G2	2013	[Not Available]	-18909	Alive	TUMOR FREE	549		[Not Available]					Complete Remission/Response			0	549	0	549	0	549	0	549		245	37	11420	51390	18274	58244	2.6449	0.725265	10.56	0.42448	0.424602	1	0.017091	0.0177622	0	Cold	34	0.138776	5	0.135135	6	0.176471	11420	52532	18274	59386
ESCA	TCGA-L5-A4OO	TCGA-L5-A4OO-01Z-00-DX1.5F07DBD8-E809-4442-BE86-A30FB7D811AF	0.2465	40	75	MALE	WHITE	Stage IIIC	[Not Available]	Esophagus Adenocarcinoma, NOS	G2	2010	[Not Available]	-27757	Alive		101		[Not Available]					[Unknown]			0	101	0	101			0	101		1217	71	53866	70260	60893	77287	4.5834	0.725218	20.68	0.52458	0.374555	1	0.0110113	0.0105846	0.000822368	Cold	153	0.125719	12	0.169014	12	0.169014	53866	70260	60893	77287
ESCA	TCGA-R6-A6L6	TCGA-R6-A6L6-01Z-00-DX1.8B0A74E3-35C0-49AE-B130-D956AB6AFC83	0.2456	40	68	MALE	WHITE	[Not Available]	Stage IV	Esophagus Adenocarcinoma, NOS	G3	2010	[Not Available]	-25092	Dead	WITH TUMOR		214	[Not Available]								1	214	1	214			1	214		54	14	90475	54050	97527	61102	1.62963	0.721891	6	0.388272	0.459341	1	0.0348241	0.0410095	0	Cold	15	0.277778	4	0.285714	4	0.4	86950	35250	94002	42302
ESCA	TCGA-IG-A3Y9	TCGA-IG-A3Y9-01Z-00-DX1.830A7D80-F4B1-4A78-B559-92F4461688E1	0.2465	40	72	MALE	WHITE	Stage IIIA	[Not Available]	Esophagus Squamous Cell Carcinoma	G2	2012	[Not Available]	-26330	Dead	TUMOR FREE		26	[Not Available]					Complete Remission/Response			1	26	0	26	0	26	0	26		1289	205	21078	32788	28105	39815	19.7688	0.717781	54.12	0.634674	0.288032	1	0.087024	0.060028	0.0015528	Hot	361	0.280062	83	0.404878	83	0.404878	21078	32788	28105	39815
ESCA	TCGA-V5-AASV	TCGA-V5-AASV-01Z-00-DX2.718FD821-E782-4388-83CB-A5E666AF66B1	0.2525	40	67	MALE	BLACK OR AFRICAN AMERICAN	Stage IIB	[Not Available]	Esophagus Squamous Cell Carcinoma	G3		[Not Available]	-24559	Alive	WITH TUMOR	467		[Not Available]	Distant Metastasis	Lung		322	Partial Remission/Response			0	467	0	467			1	322		98	22	27432	38862	34292	45722	2.34694	0.700185	8	0.361249	0.423375	1	0.0368394	0.0389546	0	Cold	5	0.0510204	0	0	1	0.5	42291	29718	49151	36578
ESCA	TCGA-L5-A43H	TCGA-L5-A43H-01Z-00-DX1.05652837-4FDF-4A30-80FF-C942FB9C62D9	0.2468	40	75	MALE	WHITE	Stage III	[Not Available]	Esophagus Squamous Cell Carcinoma	GX	2011	[Not Available]	-27592	Dead	WITH TUMOR		9	[Not Available]					Complete Remission/Response			1	9	1	9			1	9		450	42	60788	28056	67806	35074	2.63556	0.69419	11	0.441151	0.43706	1	0.0107401	0.0131415	0	Cold	86	0.191111	8	0.190476	9	0.28125	58450	28056	65468	35074
ESCA	TCGA-LN-A49U	TCGA-LN-A49U-01Z-00-DX1.9596C179-8569-4DF6-B629-010499E25D96	0.2485	40	62	MALE	ASIAN	Stage IIA	Stage IIA	Esophagus Squamous Cell Carcinoma	G1	2011	[Not Available]	-22969	Alive	TUMOR FREE	467		[Not Available]					Complete Remission/Response			0	467	0	467	0	467	0	467		768	63	13932	17415	20902	24385	5.44531	0.692631	19	0.544605	0.352074	1	0.0243732	0.0246042	0.00130378	Cold	154	0.200521	14	0.222222	14	0.222222	13932	17415	20902	24385
ESCA	TCGA-IG-A4QT	TCGA-IG-A4QT-01Z-00-DX1.0D12438B-B44B-434B-AFA0-9C22F8DB1EE9	0.248	40	56	MALE	WHITE	Stage IIA	[Not Available]	Esophagus Squamous Cell Carcinoma	G2	2012	[Not Available]	-20506	Dead	TUMOR FREE		283	[Not Available]					Complete Remission/Response			1	283	0	283	0	283	0	283		730	131	16296	19788	23280	26772	11.7068	0.690676	37.71	0.649861	0.254188	1	0.0620405	0.0377263	0.0082899	Hot	113	0.154795	7	0.0534351	15	0.333333	62856	6984	69840	13968
ESCA	TCGA-RE-A7BO	TCGA-RE-A7BO-01Z-00-DX1.E6F76917-D416-420D-A3A7-A89576B22D01	0.2511	40	72	FEMALE	WHITE	Stage IIB	[Not Available]	Esophagus Adenocarcinoma, NOS	G3	2006	[Not Available]	-26348	Dead	TUMOR FREE		213	[Not Available]								1	213	0	213			0	213		1864	121	136731	65493	143629	72391	8.54506	0.688719	32	0.599264	0.290712	1	0.0311149	0.023319	0.00113169	Hot	270	0.14485	13	0.107438	18	0.333333	126390	70089	133288	76987
ESCA	TCGA-JY-A93E	TCGA-JY-A93E-01Z-00-DX1.ECCA983B-C9EE-4074-A288-A35129C0E0EB	0.2517	40	61	MALE	WHITE	Stage IIIA	[Not Available]	Esophagus Adenocarcinoma, NOS	G3	2012	[Not Available]	-22427	Alive	WITH TUMOR	767		[Not Available]					Stable Disease			0	767	0	767			0	767		1083	64	43548	52716	50429	59597	4.84211	0.686421	15	0.509997	0.365312	1	0.0132047	0.0108559	0.000924214	Cold	173	0.159741	6	0.09375	18	0.461538	30942	60738	37823	67619
ESCA	TCGA-L5-A4OP	TCGA-L5-A4OP-01Z-00-DX1.D56B7379-2BC1-459A-90A7-EF0502CD29CD	0.2465	40	67	FEMALE	WHITE	Stage IA	[Not Available]	Esophagus Adenocarcinoma, NOS	G2	2010	[Not Available]	-24829	Alive	TUMOR FREE	218		[Not Available]					[Unknown]			0	218	0	218			0	218		640	50	117100	57379	124127	64406	3.14375	0.685024	11	0.417213	0.396742	1	0.0124861	0.0136164	0	Cold	68	0.10625	4	0.08	5	0.238095	108903	50353	115930	57380
ESCA	TCGA-L5-A43E	TCGA-L5-A43E-01Z-00-DX1.03B10F6C-C211-4357-941C-6414D0DA5335	0.2485	40	74	MALE	WHITE	Stage I	[Not Available]	Esophagus Adenocarcinoma, NOS	GX	2011	[Not Available]	-27143	Alive	TUMOR FREE	920		[Not Available]	New Primary Tumor	Other, specify	Right diaphragm-HG spindle cell sarcoma	885	Complete Remission/Response			0	920	0	920	0	920	1	885		220	46	60372	53406	67342	60376	5.47273	0.681659	16	0.558644	0.386351	1	0.0523624	0.0447324	0	Cold	20	0.0909091	13	0.282609	14	0.358974	55728	52245	62698	59215
ESCA	TCGA-S8-A6BV	TCGA-S8-A6BV-01Z-00-DX1.F9237F35-CEFE-4F00-83F8-9E330E8F3195	0.2456	40	76	MALE	WHITE	Stage IIIA	Stage IB	Esophagus Adenocarcinoma, NOS	G2	2012	[Not Available]	-28111	Alive	WITH TUMOR	609		[Not Available]	Distant Metastasis	Liver		267	Progressive Disease			0	609	0	609			1	267		120	38	23500	3525	30552	10577	3.58333	0.678111	11	0.464574	0.389605	1	0.0690717	0.0603899	0	Cold	17	0.141667	8	0.210526	9	0.257143	22325	3525	29377	10577
ESCA	TCGA-V5-A7RB	TCGA-V5-A7RB-01Z-00-DX1.44386D51-0042-43AB-A5F6-C2674B6A01D0	0.2511	40	59	MALE	[Unknown]	[Unknown]	Stage IIB	Esophagus Adenocarcinoma, NOS	GX		[Not Available]	-21654	Dead	TUMOR FREE		161	[Not Available]					[Not Available]			1	161	0	161			0	161		70	20	13788	28725	20686	35623	4.97143	0.662623	13.31	0.696725	0.34326	1	0.100158	0.0711677	0.0210145	Cold	6	0.0857143	2	0.1	3	0.333333	16086	28725	22984	35623
ESCA	TCGA-LN-A7HZ	TCGA-LN-A7HZ-01Z-00-DX1.3B2E3D05-6241-4938-B900-23F510714046	0.2525	40	49	MALE	ASIAN	Stage IIA	[Not Available]	Esophagus Squamous Cell Carcinoma	G2	2013	[Not Available]	-17931	Alive	TUMOR FREE	401		[Not Available]	Locoregional Recurrence			117	Complete Remission/Response			0	401	0	401	1	117	1	117		164	27	42291	11430	49151	18290	2.53659	0.661206	8	0.477439	0.456655	1	0.0222829	0.0220398	0	Cold	15	0.0914634	1	0.037037	2	0.25	28575	37719	35435	44579
ESCA	TCGA-LN-A49M	TCGA-LN-A49M-01Z-00-DX1.3D8240BD-2689-4CBB-83E9-A83959F948AE	0.2485	40	62	MALE	ASIAN	Stage IIA	Stage IIA	Esophagus Squamous Cell Carcinoma	G1	2010	[Not Available]	-22933	Alive	TUMOR FREE	385		[Not Available]					Complete Remission/Response			0	385	0	385	0	385	0	385		525	52	45279	40635	52249	47605	3.53905	0.660893	12	0.464331	0.404728	1	0.0147678	0.0144974	0	Cold	91	0.173333	7	0.134615	7	0.134615	45279	40635	52249	47605
ESCA	TCGA-JY-A93F	TCGA-JY-A93F-01Z-00-DX1.8DCF766B-0B3F-4B4C-8FD3-8378BECD2C9C	0.2517	40	58	FEMALE	WHITE	Stage IB	[Not Available]	Esophagus Squamous Cell Carcinoma	G1	2012	[Not Available]	-21257	Alive	TUMOR FREE	731		[Not Available]					Complete Remission/Response			0	731	0	731	0	731	0	731		795	68	50424	17190	57305	24071	5.84403	0.658689	17	0.56075	0.351447	1	0.0189965	0.0155723	0.00125945	Cold	213	0.267925	20	0.294118	30	0.555556	82512	25212	89393	32093
ESCA	TCGA-L5-A4OR	TCGA-L5-A4OR-01Z-00-DX1.28601695-B5D5-4F93-8336-F378B1E4377C	0.248	40	83	MALE	WHITE	Stage IA	[Not Available]	Esophagus Adenocarcinoma, NOS	GX	2010	[Not Available]	-30417	Dead	TUMOR FREE		96	[Not Available]					Complete Remission/Response			1	96	0	96	0	96	0	96		1636	120	89628	23280	96612	30264	10.4059	0.650767	31	0.60214	0.240319	1	0.0402191	0.0245096	0.00500681	Hot	255	0.155868	26	0.216667	28	0.237288	90792	23280	97776	30264
ESCA	TCGA-VR-A8EX	TCGA-VR-A8EX-01Z-00-DX1.66139610-382F-4E5E-8B27-4532DC866BA8	0.2525	40	63	MALE	[Unknown]	Stage IVA	Stage IVA	Esophagus Squamous Cell Carcinoma	G2	2009	[Not Available]	-23226	Dead	WITH TUMOR		855	[Not Available]								1	855	1	855			1	855		120	32	45720	42291	52580	49151	4.33333	0.650571	13	0.561277	0.388254	1	0.0670477	0.0537891	0	Cold	7	0.0583333	2	0.0625	2	0.0689655	45720	41148	52580	48008
ESCA	TCGA-2H-A9GM	TCGA-2H-A9GM-01Z-00-DX1.DC69739A-98B1-4ACA-94A4-A1B683124D1D	0.2525	40	53	MALE	[Unknown]	Stage IIB	[Not Available]	Esophagus Adenocarcinoma, NOS	G2	2000	[Not Available]	-19484	Dead	WITH TUMOR		424	[Not Available]	Distant Metastasis	Other, specify	peritoneum	367				1	424	1	424			1	367		336	32	57150	34290	64010	41150	2.88095	0.647116	9	0.478247	0.419977	1	0.0148567	0.0139237	0	Cold	36	0.107143	5	0.15625	6	0.272727	77724	37719	84584	44579
ESCA	TCGA-IG-A50L	TCGA-IG-A50L-01Z-00-DX1.25755523-4D42-4377-B053-675850520680	0.2456	40	58	MALE	ASIAN	Stage IIIA	Stage IIIA	Esophagus Squamous Cell Carcinoma	G2	2012	[Not Available]	-21214	Alive	TUMOR FREE	16		[Not Available]					[Not Available]			0	16	0	16			0	16		1492	140	38775	57575	45827	64627	10.059	0.64264	30	0.629675	0.230182	1	0.0406735	0.0231462	0.00726582	Hot	314	0.210456	16	0.114286	21	0.168	39950	61100	47002	68152
ESCA	TCGA-LN-A49W	TCGA-LN-A49W-01Z-00-DX1.3CD875DD-ADDA-4462-AAEA-4C7C2F48A1AA	0.2468	40	73	MALE	ASIAN	Stage III	Stage III	Esophagus Squamous Cell Carcinoma	G3	2011	[Not Available]	-26910	Alive	TUMOR FREE	403		[Not Available]					Complete Remission/Response			0	403	0	403	0	403	0	403		140	16	35070	29225	42088	36243	1.17143	0.641776	6	0.203095	0.375941	1	0.0103666	0.0117416	0	Cold	18	0.128571	2	0.125	3	0.375	11690	36239	18708	43257
ESCA	TCGA-R6-A8WG	TCGA-R6-A8WG-01Z-00-DX1.7DFEC264-444A-456F-8EC5-61D82657F716	0.2527	40	60	MALE	WHITE	[Not Available]	Stage IIA	Esophagus Adenocarcinoma, NOS	G3	2013	[Not Available]	-22093	Dead	WITH TUMOR		386	[Not Available]	Distant Metastasis	Other, specify	left supraclavicular nodal metastasis	107				1	386	1	386			1	107		163	37	97070	22840	103924	29694	5.20245	0.640728	16	0.646518	0.357374	1	0.0566319	0.0418792	0.00925926	Cold	24	0.147239	8	0.216216	8	0.235294	94786	22840	101640	29694
ESCA	TCGA-2H-A9GG	TCGA-2H-A9GG-01Z-00-DX1.0C979026-128C-4124-96CB-0B93FF35CFFF	0.2525	40	66	MALE	[Unknown]	Stage III	[Not Available]	Esophagus Adenocarcinoma, NOS	G2	1999	[Not Available]	-24328	Dead	WITH TUMOR		610	[Not Available]	Distant Metastasis	Brain		504				1	610	1	610			1	504		509	44	70866	41148	77726	48008	3.13163	0.635963	14	0.464849	0.403479	1	0.0123125	0.0116941	0	Cold	39	0.0766208	1	0.0227273	4	0.307692	50292	42291	57152	49151
ESCA	TCGA-VR-AA7D	TCGA-VR-AA7D-01Z-00-DX1.AD494B8B-A938-4C8A-8795-5505B9261F82	0.2525	40	58	MALE	[Unknown]	Stage IIIC	Stage IIIC	Esophagus Squamous Cell Carcinoma	G2	2012	[Not Available]	-21468	Dead	WITH TUMOR		279	[Not Available]	Distant Metastasis	Other, specify	Head and neck lymph node	244				1	279	1	279			1	244		266	29	53721	29718	60581	36578	2.48872	0.63476	9	0.384536	0.411653	1	0.016355	0.0154058	0	Cold	70	0.263158	6	0.206897	7	0.538462	35433	25146	42293	32006
ESCA	TCGA-IG-A4P3	TCGA-IG-A4P3-01Z-00-DX1.C470B2B7-F55E-4E0C-A7E9-B7146AA9CF0E	0.248	40	48	MALE	WHITE	Stage IIB	[Not Available]	Esophagus Squamous Cell Carcinoma	G2	2012	[Not Available]	-17860	Dead	WITH TUMOR		567	[Not Available]					Progressive Disease			1	567	1	567			1	567		921	68	68676	11640	75660	18624	5.83496	0.634446	22.8	0.619949	0.317216	1	0.0188379	0.0125916	0.00217391	Cold	176	0.191097	8	0.117647	14	0.297872	65184	31428	72168	38412
ESCA	TCGA-2H-A9GN	TCGA-2H-A9GN-01Z-00-DX1.2373BEFC-931F-460D-8F6C-49C424600930	0.2525	40	70	MALE	[Unknown]	Stage III	[Not Available]	Esophagus Adenocarcinoma, NOS	G3	2000	[Not Available]	-25664	Dead	WITH TUMOR		272	[Not Available]	Distant Metastasis	Brain		242				1	272	1	272			1	242		1633	77	67437	73152	74297	80012	5.12554	0.631807	16	0.539066	0.337356	1	0.0166377	0.0174162	0.000612745	Cold	127	0.077771	4	0.0519481	7	0.170732	44577	70866	51437	77726
ESCA	TCGA-L5-A4OM	TCGA-L5-A4OM-01Z-00-DX1.09D4AD58-654C-495D-BD03-4973977E50EE	0.2468	40	54	FEMALE	WHITE	Stage IA	[Not Available]	Esophagus Squamous Cell Carcinoma	GX	2010	[Not Available]	-19845	Dead	TUMOR FREE		1458	[Not Available]					Complete Remission/Response			1	1458	0	1458	0	1458	0	1458		260	51	71309	14028	78327	21046	6.96923	0.627884	21	0.637537	0.321905	1	0.0635792	0.0491137	0.003861	Cold	48	0.184615	11	0.215686	11	0.22	71309	12859	78327	19877
ESCA	TCGA-Q9-A6FW	TCGA-Q9-A6FW-01Z-00-DX1.E68929C9-0B9F-4292-9622-D2BF6A951410	0.2266	40	61	MALE	WHITE	Stage IIIB	[Not Available]	Esophagus Adenocarcinoma, NOS	G2	2013	[Not Available]	-22586	Alive	TUMOR FREE	238		[Not Available]					Complete Remission/Response			0	238	0	238	0	238	0	238		441	22	98098	31850	105742	39494	2.53061	0.627688	8	0.389688	0.402803	1	0.00999148	0.00880964	0	Cold	51	0.115646	1	0.0454545	5	0.454545	44590	50960	52234	58604
ESCA	TCGA-2H-A9GR	TCGA-2H-A9GR-01Z-00-DX1.612AB333-7732-4761-B6D0-25E52AFF94E7	0.2525	40	80	MALE	[Unknown]	Stage IIA	[Not Available]	Esophagus Adenocarcinoma, NOS	G2	1999	[Not Available]	-29451	Dead	WITH TUMOR		987	[Not Available]								1	987	1	987			1	987		260	24	99441	25146	106301	32006	1.67692	0.626318	6.41	0.300183	0.410494	1	0.0113553	0.0132495	0	Cold	32	0.123077	3	0.125	3	0.130435	94869	16002	101729	22862
ESCA	TCGA-JY-A6FE	TCGA-JY-A6FE-01Z-00-DX1.BB3951AD-AA8D-4B2A-86E5-E0C4AA90E7AC	0.2517	40	49	MALE	WHITE	Stage III	[Not Available]	Esophagus Squamous Cell Carcinoma	G3	2009	[Not Available]	-18105	Dead	WITH TUMOR		112	[Not Available]	Distant Metastasis	Other, specify	Pleural Mets	55				1	112	1	112			1	55		1700	75	26358	38964	33239	45845	5.54471	0.61908	18.01	0.522067	0.32313	1	0.018784	0.0156683	0.00117716	Cold	457	0.268824	12	0.16	17	0.326923	11460	53862	18341	60743
ESCA	TCGA-LN-A49V	TCGA-LN-A49V-01Z-00-DX1.FD93D99F-F318-4D08-9E0C-CF17455529F3	0.2468	40	49	MALE	ASIAN	Stage IIA	Stage IIA	Esophagus Squamous Cell Carcinoma	G3	2011	[Not Available]	-17922	Alive	TUMOR FREE	383		[Not Available]					Complete Remission/Response			0	383	0	383	0	383	0	383		115	24	25718	73647	32736	80665	2	0.61699	6	0.407536	0.442305	1	0.0277066	0.0261428	0	Cold	5	0.0434783	0	0	4	0.25	11690	36239	18708	43257
ESCA	TCGA-VR-AA7I	TCGA-VR-AA7I-01Z-00-DX1.E6041279-0D79-4CDE-B983-44158247726D	0.2525	40	70	MALE	WHITE	Stage III	Stage III	Esophagus Squamous Cell Carcinoma	G1	2010	[Not Available]	-25855	Dead	WITH TUMOR		484	[Not Available]								1	484	1	484			1	484		1172	35	51435	46863	58295	53723	2.17747	0.616207	9	0.351774	0.419405	1	0.00355299	0.00430284	0	Cold	266	0.226962	5	0.142857	9	0.428571	76581	19431	83441	26291
ESCA	TCGA-VR-AA4D	TCGA-VR-AA4D-01Z-00-DX1.1267B1EC-1EBB-46AE-9AA3-9162F5559862	0.2527	40	53	MALE	WHITE	Stage IIB	Stage IA	Esophagus Adenocarcinoma, NOS	G2	2010	[Not Available]	-19714	Dead	WITH TUMOR		1405	[Not Available]	Distant Metastasis	Lung		832	Progressive Disease			1	1405	1	1405			1	832		257	37	71946	29692	78800	36546	3.88327	0.615072	11.44	0.5139	0.38364	1	0.0305433	0.022558	0	Cold	34	0.132296	7	0.189189	7	0.194444	70804	29692	77658	36546
ESCA	TCGA-2H-A9GO	TCGA-2H-A9GO-01Z-00-DX1.A3AEE5BB-3825-49B4-8F7B-B2CB9015515A	0.2525	40	58	MALE	[Unknown]	Stage IVA	[Not Available]	Esophagus Adenocarcinoma, NOS	G3	2000	[Not Available]	-21486	Dead	WITH TUMOR		494	[Not Available]	Locoregional Recurrence			362				1	494	1	494			1	362		1694	69	100584	29718	107444	36578	5.91145	0.61501	17	0.538448	0.321385	1	0.0254391	0.0206723	0.000590667	Cold	423	0.249705	18	0.26087	22	0.37931	100584	33147	107444	40007
ESCA	TCGA-JY-A939	TCGA-JY-A939-01Z-00-DX1.BD1BA160-929F-442B-8080-71B2725A7ED1	0.2517	40	77	MALE	WHITE	Stage IIB	[Not Available]	Esophagus Adenocarcinoma, NOS	G3	2012	[Not Available]	-28181	Alive	WITH TUMOR	660		[Not Available]					Stable Disease			0	660	0	660			0	660		432	80	40110	51570	46991	58451	9.43519	0.614858	23.69	0.602328	0.29003	1	0.0795076	0.0473196	0.00355762	Cold	55	0.127315	14	0.175	14	0.184211	40110	50424	46991	57305
ESCA	TCGA-LN-A7HY	TCGA-LN-A7HY-01Z-00-DX1.AEEADA09-F984-4A4D-93BD-B5FA02E3E743	0.2525	40	50	MALE	ASIAN	Stage III	[Not Available]	Esophagus Squamous Cell Carcinoma	G2	2013	[Not Available]	-18296	Alive	TUMOR FREE	366		[Not Available]	Locoregional Recurrence			88	Complete Remission/Response			0	366	0	366	1	88	1	88		130	16	52578	10287	59438	17147	1.03077	0.613636	5	0.200513	0.372953	1	0.0093222	0.011263	0	Cold	17	0.130769	1	0.0625	2	0.142857	54864	9144	61724	16004
ESCA	TCGA-Z6-A8JE	TCGA-Z6-A8JE-01Z-00-DX1.A8C43EAD-0CDD-4803-8348-6E7B158C85C5	0.2525	40	57	MALE	WHITE	Stage IIIA	Stage IIIA	Esophagus Squamous Cell Carcinoma	G3	2013	[Not Available]	-20855	Alive	TUMOR FREE	64		[Not Available]					Complete Remission/Response			0	64	0	64	0	64	0	64		1141	85	42291	33147	49151	40007	7.88256	0.608396	23	0.615502	0.273853	1	0.0458517	0.0245271	0.00321637	Cold	129	0.113059	7	0.0823529	12	0.141176	40005	35433	46865	42293
ESCA	TCGA-L5-A43J	TCGA-L5-A43J-01Z-00-DX1.9416C31D-C72C-4665-9345-7AE1395F4B86	0.2465	40	90	MALE	WHITE	Stage IIB	[Not Available]	Esophagus Squamous Cell Carcinoma	G3	2011	[Not Available]	-32872	Dead	WITH TUMOR		131	[Not Available]	Distant Metastasis	Liver		98	Progressive Disease			1	131	1	131			1	98		460	33	52695	53866	59722	60893	3.21304	0.606675	9	0.47055	0.405833	1	0.0120807	0.00991037	0	Cold	111	0.241304	8	0.242424	10	0.333333	48011	28104	55038	35131
ESCA	TCGA-XP-A8T8	TCGA-XP-A8T8-01Z-00-DX1.90E0B853-A751-4D13-B1D0-676754177C28	0.2525	40	49	MALE	BLACK OR AFRICAN AMERICAN	Stage IIB	Stage IIB	Esophagus Squamous Cell Carcinoma	G1	2011	[Not Available]	-18048	Alive	TUMOR FREE	437		[Not Available]					Complete Remission/Response			0	437	0	437	0	437	0	437		338	55	28575	82296	35435	89156	5.3432	0.601729	15	0.583637	0.350183	1	0.0321985	0.0227404	0.00296736	Cold	19	0.056213	3	0.0545455	5	0.15625	25146	73152	32006	80012
ESCA	TCGA-R6-A6KZ	TCGA-R6-A6KZ-01Z-00-DX1.B886CFAB-E8D0-4FA5-AD76-70704B66A4E0	0.2456	40	42	MALE	WHITE	[Not Available]	Stage IV	Esophagus Adenocarcinoma, NOS	G3	2010	[Not Available]	-15512	Dead	WITH TUMOR		154	[Not Available]								1	154	1	154			1	154		24	8	88125	43475	95177	50527	1.58333	0.600901	4	0.319444	0.435456	1	0.0754831	0.0709355	0	Cold	0	0	1	0.125	1	0.2	85775	22325	92827	29377
ESCA	TCGA-JY-A93D	TCGA-JY-A93D-01Z-00-DX1.14D17584-237D-4197-AC50-F8293D576445	0.2517	40	51	MALE	WHITE	Stage IIIC	[Not Available]	Esophagus Adenocarcinoma, NOS	G3	2012	[Not Available]	-18813	Dead	WITH TUMOR		960	[Not Available]	Locoregional Recurrence	Other, specify	Mediastinal lymph node	732	Complete Remission/Response			1	960	1	960	1	732	1	732		647	45	8022	18336	14903	25217	3.93509	0.599179	13	0.482711	0.372246	1	0.0161772	0.0123273	0	Cold	98	0.151468	3	0.0666667	9	0.214286	82512	19482	89393	26363
ESCA	TCGA-IG-A6QS	TCGA-IG-A6QS-01Z-00-DX1.F8F804CA-97FA-4941-BB0A-1E651424E009	0.2465	40	54	MALE	WHITE	Stage IIB	[Not Available]	Esophagus Squamous Cell Carcinoma	G1	2013	[Not Available]	-19900	Dead	TUMOR FREE		303	[Not Available]					Complete Remission/Response			1	303	0	303	0	303	0	303		1216	121	64405	19907	71432	26934	12.5526	0.594255	35	0.637744	0.196459	1	0.0774144	0.028727	0.0480911	Hot	315	0.259046	38	0.31405	46	0.380165	63234	21078	70261	28105
ESCA	TCGA-R6-A6L4	TCGA-R6-A6L4-01Z-00-DX1.67EFB685-EC0C-4837-B866-2595DF38EA29	0.2456	40	27	MALE	WHITE	[Not Available]	Stage IIIA	Esophagus Adenocarcinoma, NOS	G2	2012	[Not Available]	-10222	Dead	WITH TUMOR		496	[Not Available]	Distant Metastasis	Liver		160	Progressive Disease			1	496	1	496			1	160		154	21	91650	37600	98702	44652	3.51948	0.593619	12	0.568119	0.415214	1	0.0336403	0.0236177	0.00653595	Cold	11	0.0714286	1	0.047619	1	0.0769231	102225	16450	109277	23502
ESCA	TCGA-ZR-A9CJ	TCGA-ZR-A9CJ-01Z-00-DX1.4A1AE826-FB78-4DD3-8814-570CE0E186AE	0.253	40	65	MALE	WHITE	Stage IIIC	[Not Available]	Esophagus Adenocarcinoma, NOS	G3	2012	[Not Available]	-23752	Dead	WITH TUMOR		600	[Not Available]	Distant Metastasis	Liver		163	[Unknown]			1	600	1	600			1	163		539	41	83293	43358	90139	50204	4.09276	0.593569	13	0.54163	0.366817	1	0.017578	0.0147357	0.00185874	Cold	110	0.204082	7	0.170732	11	0.37931	92421	55909	99267	62755
ESCA	TCGA-LN-A49O	TCGA-LN-A49O-01Z-00-DX1.AB102F19-2483-4F79-B02C-825E74F3ADD8	0.2485	40	47	MALE	ASIAN	Stage IIA	Stage IIA	Esophagus Squamous Cell Carcinoma	G3	2011	[Not Available]	-17237	Alive	WITH TUMOR	408		[Not Available]	Locoregional Recurrence			193	Complete Remission/Response			0	408	0	408	1	193	1	193		831	70	26703	20898	33673	27868	5.71119	0.591987	17	0.564332	0.30905	1	0.0259038	0.0149452	0.00240964	Cold	263	0.316486	14	0.2	21	0.42	31347	47601	38317	54571
ESCA	TCGA-L5-A4OG	TCGA-L5-A4OG-01Z-00-DX1.3C731688-D9DA-4F83-97E9-F59D00CAE280	0.2485	40	79	FEMALE	WHITE	Stage I	[Not Available]	Esophagus Adenocarcinoma, NOS	G1	2012	[Not Available]	-29105	Alive		143		[Not Available]					[Unknown]			0	143	0	143			0	143		209	34	26703	61533	33673	68503	3.92344	0.591874	10	0.52943	0.385572	1	0.0379575	0.0298474	0	Cold	34	0.162679	9	0.264706	9	0.346154	26703	59211	33673	66181
ESCA	TCGA-IG-A5B8	TCGA-IG-A5B8-01Z-00-DX1.3FC85163-3C6F-4D39-A0EC-BB5C59CE2AC3	0.2485	40	72	MALE	WHITE	Stage IB	[Not Available]	Esophagus Squamous Cell Carcinoma	G1	2012	[Not Available]	-26574	Dead	TUMOR FREE		24	[Not Available]								1	24	0	24			0	24		373	33	16254	6966	23224	13936	3.07239	0.591329	9.28	0.484957	0.397204	1	0.017908	0.0170338	0	Cold	173	0.463807	18	0.545455	18	0.5625	15093	6966	22063	13936
ESCA	TCGA-2H-A9GQ	TCGA-2H-A9GQ-01Z-00-DX1.97451E5E-1020-4B75-BF2A-7CDF83CD4734	0.2525	40	80	MALE	[Unknown]	Stage III	[Not Available]	Esophagus Adenocarcinoma, NOS	G3	2001	[Not Available]	-29497	Dead	WITH TUMOR		128	[Not Available]	Locoregional Recurrence			112				1	128	1	128			1	112		897	46	32004	26289	38864	33149	3.97101	0.588674	12	0.520459	0.371517	1	0.0149503	0.0129929	0.00111607	Cold	145	0.16165	6	0.130435	11	0.314286	24003	46863	30863	53723
ESCA	TCGA-2H-A9GH	TCGA-2H-A9GH-01Z-00-DX1.B2BF80D6-D348-4C5F-A205-6827684BF3B6	0.2525	40	44	MALE	[Unknown]	Stage IIB	[Not Available]	Esophagus Adenocarcinoma, NOS	G2	1998	[Not Available]	-16197	Dead	WITH TUMOR		951	[Not Available]	Locoregional Recurrence			800				1	951	1	951			1	800		234	40	18288	72009	25148	78869	3.75214	0.588415	12.67	0.535065	0.369912	1	0.0395768	0.0323877	0.00429184	Cold	32	0.136752	7	0.175	7	0.179487	19431	70866	26291	77726
ESCA	TCGA-L5-A4OI	TCGA-L5-A4OI-01Z-00-DX1.1F7F53B3-17E7-48D2-AF41-51694EEB14F7	0.2456	40	79	MALE	WHITE	Stage IIIC	[Not Available]	Esophagus Adenocarcinoma, NOS	G2	2012	[Not Available]	-29190	Alive	WITH TUMOR	608		[Not Available]	Locoregional Recurrence	Other, specify	Lymph Node	267	Stable Disease			0	608	0	608			1	267		953	38	79900	74025	86952	81077	2.3043	0.587035	8.48	0.394122	0.425969	1	0.00434513	0.0044897	0	Cold	137	0.143757	11	0.289474	12	0.387097	76375	72850	83427	79902
ESCA	TCGA-JY-A6F8	TCGA-JY-A6F8-01Z-00-DX1.0AA9B993-9DFA-431D-9FA4-1EEDAB3CDA1C	0.2517	40	56	MALE	WHITE	Stage I	[Not Available]	Esophagus Adenocarcinoma, NOS	G1	2003	[Not Available]	-20550	Alive	TUMOR FREE	3714		[Not Available]					Complete Remission/Response			0	3714	0	3714	0	3714	0	3714		269	66	63030	42402	69911	49283	6.39405	0.583441	16.32	0.542541	0.32511	1	0.0977875	0.0675633	0.00621891	Cold	25	0.0929368	6	0.0909091	9	0.1875	60738	40110	67619	46991
ESCA	TCGA-L5-A4ON	TCGA-L5-A4ON-01Z-00-DX1.0C8EF68C-AA46-42E3-9F14-01AF78077DB3	0.248	40	65	MALE	WHITE	Stage IIB	[Not Available]	Esophagus Adenocarcinoma, NOS	GX	2010	[Not Available]	-23970	Dead	TUMOR FREE		558	[Not Available]					Complete Remission/Response			1	558	0	558	0	558	0	558		1016	52	75660	1164	82644	8148	4.71063	0.58319	14	0.538141	0.34409	1	0.0152844	0.0119523	0.000985222	Cold	153	0.150591	8	0.153846	12	0.342857	81480	31428	88464	38412
ESCA	TCGA-LN-A8I0	TCGA-LN-A8I0-01Z-00-DX1.E0DEE648-0979-4F35-9D97-E5D894613813	0.2525	40	52	MALE	ASIAN	Stage IIA	[Not Available]	Esophagus Squamous Cell Carcinoma	G2	2013	[Not Available]	-19328	Alive	TUMOR FREE	407		[Not Available]	Locoregional Recurrence			57	Complete Remission/Response			0	407	0	407	1	57	1	57		736	56	22860	12573	29720	19433	5.56522	0.58101	16	0.578036	0.31703	1	0.0320422	0.0198993	0.00340136	Cold	246	0.334239	15	0.267857	20	0.392157	25146	33147	32006	40007
ESCA	TCGA-IG-A97I	TCGA-IG-A97I-01Z-00-DX1.3C27B8C0-A346-4B05-98EF-6470C91F57BC	0.2485	40	58	MALE	WHITE	Stage IIA	[Not Available]	Esophagus Squamous Cell Carcinoma	G2	2013	[Not Available]	-21271	Alive	TUMOR FREE	370		[Not Available]					Complete Remission/Response			0	370	0	370	0	370	0	370		242	59	19737	48762	26707	55732	5.38843	0.578867	16.59	0.63113	0.321949	1	0.0789369	0.0576971	0.00829875	Cold	44	0.181818	11	0.186441	11	0.186441	19737	48762	26707	55732
ESCA	TCGA-L5-A4OW	TCGA-L5-A4OW-01Z-00-DX1.BA40D477-007A-40BE-B37B-5228C65EED42	0.2456	40	56	FEMALE	[Not Evaluated]	Stage IIB	[Not Available]	Esophagus Adenocarcinoma, NOS	GX	2006	[Not Available]	-20796	Dead	TUMOR FREE		217	[Not Available]					Complete Remission/Response			1	217	0	217	0	217	0	217		1105	80	34075	19975	41127	27027	7.45158	0.576954	21	0.632172	0.274573	1	0.0318358	0.0227781	0.00271739	Cold	171	0.154751	20	0.25	20	0.25974	32900	18800	39952	25852
ESCA	TCGA-VR-A8EO	TCGA-VR-A8EO-01Z-00-DX1.34D04FE6-3C6B-4F9B-8A89-3A3AAC25205B	0.2525	40	49	MALE	WHITE	Stage IIA	Stage IIA	Esophagus Squamous Cell Carcinoma	G3	2013	[Not Available]	-18123	Alive	TUMOR FREE	785		[Not Available]					Complete Remission/Response			0	785	0	785	0	785	0	785		2535	117	90297	42291	97157	49151	10.6217	0.575408	29	0.639519	0.231037	1	0.0297067	0.0181838	0.00357556	Hot	436	0.171992	13	0.111111	20	0.243902	86868	40005	93728	46865
ESCA	TCGA-R6-A6DQ	TCGA-R6-A6DQ-01Z-00-DX1.FDF43092-2537-448F-BF88-2709302534D1	0.2465	40	74	FEMALE	WHITE	[Not Available]	Stage IIIA	Esophagus Adenocarcinoma, NOS	G3	2010	[Not Available]	-27098	Dead	WITH TUMOR		231	[Not Available]								1	231	1	231			1	231		114	22	111245	35130	118272	42157	3.91228	0.574245	11	0.580247	0.36783	1	0.0561311	0.0357255	0.00884956	Cold	9	0.0789474	2	0.0909091	2	0.2	26933	22249	33960	29276
ESCA	TCGA-VR-A8EP	TCGA-VR-A8EP-01Z-00-DX1.90476E9D-D574-4559-A07E-B360360902C6	0.2525	40	51	MALE	WHITE	Stage IIIB	Stage IIB	Esophagus Squamous Cell Carcinoma	G3	2013	[Not Available]	-18942	Alive	TUMOR FREE	824		[Not Available]	Locoregional Recurrence			242	Progressive Disease			0	824	0	824			1	242		1291	72	8001	33147	14861	40007	6.60573	0.565691	20	0.62055	0.286428	1	0.0223293	0.015022	0.00232558	Cold	262	0.202943	12	0.166667	18	0.4	34290	32004	41150	38864
ESCA	TCGA-VR-A8Q7	TCGA-VR-A8Q7-01Z-00-DX1.A85EC6C9-A5F4-4497-BFA0-9FE10A0E9A37	0.2525	40	60	MALE	WHITE	Stage IIIA	Stage IIIA	Esophagus Squamous Cell Carcinoma	G3	2010	[Not Available]	-22149	Alive	TUMOR FREE	1590		[Not Available]					Complete Remission/Response			0	1590	0	1590	0	1590	0	1590		1334	80	69723	52578	76583	59438	5.33433	0.564774	15	0.522321	0.313295	1	0.0232457	0.0156492	0.000750188	Cold	423	0.317091	27	0.3375	29	0.381579	72009	52578	78869	59438
ESCA	TCGA-LN-A49X	TCGA-LN-A49X-01Z-00-DX1.16959B16-CA82-4D8A-BD15-E87FC0095F86	0.2468	40	44	MALE	ASIAN	Stage IIA	Stage IIA	Esophagus Squamous Cell Carcinoma	G2	2011	[Not Available]	-16154	Alive	TUMOR FREE	384		[Not Available]					Complete Remission/Response			0	384	0	384	0	384	0	384		774	85	32732	31563	39750	38581	6.80103	0.563853	19	0.601276	0.276079	1	0.0419404	0.0253315	0.00714748	Cold	163	0.210594	19	0.223529	19	0.223529	32732	31563	39750	38581
ESCA	TCGA-R6-A6Y0	TCGA-R6-A6Y0-01Z-00-DX1.E5DC2FD6-F518-4AEB-BF97-BF018F0F6B28	0.248	40	54	MALE	WHITE	[Not Available]	Stage IVA	Esophagus Adenocarcinoma, NOS	G2	2005	[Not Available]	-20045	Alive	WITH TUMOR	1641		[Not Available]					Stable Disease			0	1641	0	1641			0	1641		73	18	9312	20952	16296	27936	4	0.562772	9.28	0.57993	0.398602	1	0.065671	0.0412537	0	Cold	20	0.273973	4	0.222222	4	0.235294	8148	20952	15132	27936
ESCA	TCGA-L5-A4OT	TCGA-L5-A4OT-01Z-00-DX1.23F2765D-7674-49EB-A932-5D63A0A2E551	0.2468	40	77	MALE	WHITE	Stage IV	[Not Available]	Esophagus Adenocarcinoma, NOS	GX	2006	[Not Available]	-28162	Dead	WITH TUMOR		149	[Not Available]					Stable Disease			1	149	1	149			1	149		859	34	86506	70140	93524	77158	2.17695	0.561668	8	0.366575	0.415283	1	0.00504523	0.00504538	0	Cold	148	0.172293	4	0.117647	6	0.5	3507	44422	10525	51440
ESCA	TCGA-L5-A4OF	TCGA-L5-A4OF-01Z-00-DX1.3907EC8B-C346-4D83-85D3-D49ACBAB4966	0.2456	40	63	MALE	WHITE	Stage IIB	[Not Available]	Esophagus Adenocarcinoma, NOS	G3	2012	[Not Available]	-23194	Dead			801	[Not Available]					Complete Remission/Response			1	801		801	0	801	0	801		896	79	70500	82250	77552	89302	6.1808	0.560927	17	0.555516	0.288039	1	0.0459006	0.0311352	0.00341713	Cold	398	0.444196	41	0.518987	41	0.518987	70500	82250	77552	89302
ESCA	TCGA-2H-A9GI	TCGA-2H-A9GI-01Z-00-DX1.02AA1DD3-2082-4B82-B396-957A127D8278	0.2525	40	68	MALE	[Unknown]	Stage III	[Not Available]	Esophagus Adenocarcinoma, NOS	G2	1999	[Not Available]	-25097	Dead	WITH TUMOR		435	[Not Available]	Locoregional Recurrence			400				1	435	1	435			1	400		550	41	100584	54864	107444	61724	3.61818	0.558112	11	0.522962	0.379145	1	0.0191797	0.0159318	0	Cold	34	0.0618182	1	0.0243902	5	0.166667	133731	66294	140591	73154
ESCA	TCGA-VR-A8EW	TCGA-VR-A8EW-01Z-00-DX1.1422DA1B-9867-4A6F-A0D6-0692230B7734	0.2525	40	57	MALE	ASIAN	Stage IIIB	Stage IIIB	Esophagus Squamous Cell Carcinoma	G2	2012	[Not Available]	-20902	Dead	WITH TUMOR		247	[Not Available]								1	247	1	247			1	247		752	79	36576	22860	43436	29720	9.55053	0.557705	23.98	0.629319	0.259338	1	0.0679503	0.0337153	0.00532623	Cold	85	0.113032	9	0.113924	10	0.12987	30861	22860	37721	29720
ESCA	TCGA-IG-A3YC	TCGA-IG-A3YC-01Z-00-DX1.71785237-8DA6-4034-9CDA-9BE227D53A49	0.2465	40	62	MALE	WHITE	Stage IIIA	[Not Available]	Esophagus Squamous Cell Carcinoma	G2	2012	[Not Available]	-22774	Alive	WITH TUMOR	612		[Not Available]	New Primary Tumor	Lung		542	Stable Disease			0	612	0	612			1	542		1325	77	57379	9368	64406	16395	5.09434	0.554684	17	0.575922	0.322172	1	0.0146382	0.0110652	0.00151057	Cold	352	0.26566	11	0.142857	26	0.509804	17565	25762	24592	32789
ESCA	TCGA-VR-A8ET	TCGA-VR-A8ET-01Z-00-DX1.D9A85EDA-4258-4762-B894-8F7F1E30CEF6	0.2525	40	64	MALE	WHITE	Stage IIA	Stage IIA	Esophagus Squamous Cell Carcinoma	G2	2010	[Not Available]	-23517	Dead	TUMOR FREE		47	[Not Available]								1	47	0	47			0	47		255	13	33147	46863	40007	53723	0.917647	0.547676	4	0.165359	0.357	1	0.00426689	0.00516211	0	Cold	69	0.270588	4	0.307692	4	0.8	66294	33147	73154	40007
ESCA	TCGA-R6-A6XQ	TCGA-R6-A6XQ-01Z-00-DX1.16B81D33-0108-4CC1-BE9A-DAADD07F6841	0.2468	40	58	MALE	WHITE	[Not Available]	Stage IVB	Esophagus Adenocarcinoma, NOS	G3	2008	[Not Available]	-21410	Dead	WITH TUMOR		193	[Not Available]								1	193	1	193			1	193		66	21	95858	8183	102876	15201	6.75758	0.544624	15.35	0.688364	0.292146	1	0.151476	0.0755854	0.0423077	Cold	2	0.030303	3	0.142857	3	0.157895	95858	7014	102876	14032
ESCA	TCGA-LN-A7HW	TCGA-LN-A7HW-01Z-00-DX1.1CF677F4-793B-4437-A7C9-283D62576306	0.2525	40	59	MALE	ASIAN	Stage IIA	[Not Available]	Esophagus Squamous Cell Carcinoma	G2	2013	[Not Available]	-21840	Alive	TUMOR FREE	365		[Not Available]	Locoregional Recurrence			97	Complete Remission/Response			0	365	0	365	1	97	1	97		719	57	16002	14859	22862	21719	5.73296	0.541028	15	0.579254	0.308066	1	0.0346297	0.0225183	0.00315692	Cold	59	0.0820584	1	0.0175439	10	0.222222	8001	44577	14861	51437
ESCA	TCGA-L5-A43M	TCGA-L5-A43M-01Z-00-DX1.05B47483-0D66-45A3-9EEC-244D454C0B94	0.2465	40	84	FEMALE	[Not Evaluated]	[Unknown]	[Not Available]	Esophagus Adenocarcinoma, NOS	GX	2009	[Not Available]	-30783	Alive		272		[Not Available]					[Unknown]			0	272	0	272			0	272		250	18	71431	67918	78458	74945	1.44	0.538494	5	0.226667	0.377501	1	0.00887229	0.00853645	0	Cold	29	0.116	0	0	4	0.5	80799	55037	87826	62064
ESCA	TCGA-L5-A4OQ	TCGA-L5-A4OQ-01Z-00-DX1.644B5159-E8B8-4BC4-94FB-20F449FBBB01	0.248	40	75	MALE	WHITE	Stage IIIA	[Not Available]	Esophagus Adenocarcinoma, NOS	GX	2010	[Not Available]	-27565	Dead	WITH TUMOR		42	[Not Available]	Distant Metastasis	Brain		29				1	42	1	42			1	29		1619	91	46560	53544	53544	60528	7.28227	0.53677	22	0.589449	0.248632	1	0.0482966	0.0226402	0.00669876	Hot	474	0.292773	22	0.241758	26	0.42623	55872	45396	62856	52380
ESCA	TCGA-2H-A9GK	TCGA-2H-A9GK-01Z-00-DX1.8C5C5BF2-4BB9-43B2-8F75-3B2782255C29	0.2525	40	43	MALE	[Unknown]	Stage III	[Not Available]	Esophagus Adenocarcinoma, NOS	G3	2000	[Not Available]	-16067	Dead	WITH TUMOR		232	[Not Available]	Distant Metastasis	Other, specify	Lymph node	113				1	232	1	232			1	113		1000	53	12573	50292	19433	57152	3.636	0.535079	11	0.518366	0.371835	1	0.0111289	0.0104886	0.001001	Cold	147	0.147	5	0.0943396	7	0.25	14859	48006	21719	54866
ESCA	TCGA-IG-A3YA	TCGA-IG-A3YA-01Z-00-DX1.C2A7B316-44E0-4CA3-B76A-241C61BFE492	0.2465	40	53	MALE	WHITE	Stage IIIA	[Not Available]	Esophagus Squamous Cell Carcinoma	G2	2012	[Not Available]	-19567	Alive	TUMOR FREE	632		[Not Available]					Complete Remission/Response			0	632	0	632	0	632	0	632		3328	165	79628	43327	86655	50354	18.1094	0.531781	49	0.67802	0.16441	1	0.0433473	0.0127229	0.0302274	Hot	681	0.204627	20	0.121212	38	0.279412	70260	18736	77287	25763
ESCA	TCGA-LN-A8HZ	TCGA-LN-A8HZ-01Z-00-DX1.EA3875B4-BB87-47F9-9976-86B9EDA2D47B	0.2525	40	56	MALE	ASIAN	Stage IIA	[Not Available]	Esophagus Squamous Cell Carcinoma	G3	2013	[Not Available]	-20510	Alive	TUMOR FREE	375		[Not Available]					Complete Remission/Response			0	375	0	375	0	375	0	375		1381	171	41148	6858	48008	13718	16.5098	0.530412	45	0.647349	0.163636	1	0.0913681	0.0205753	0.0747048	Hot	196	0.141926	34	0.19883	36	0.216867	42291	5715	49151	12575
ESCA	TCGA-LN-A5U7	TCGA-LN-A5U7-01Z-00-DX1.9397E01B-C88B-4A79-A09A-DBCF65BBADBB	0.2456	40	46	MALE	ASIAN	Stage IIA	[Not Available]	Esophagus Squamous Cell Carcinoma	G1	2012	[Not Available]	-16928	Alive	TUMOR FREE	768		[Not Available]	Locoregional Recurrence			535	Complete Remission/Response			0	768	0	768	1	535	1	535		1986	164	55225	16450	62277	23502	14.0272	0.529922	34	0.647391	0.170884	1	0.0432328	0.0191506	0.0211768	Hot	582	0.293051	63	0.384146	63	0.384146	55225	16450	62277	23502
ESCA	TCGA-IG-A625	TCGA-IG-A625-01Z-00-DX1.48DC96DA-6573-4AA3-898A-44B8B55C7451	0.2468	40	60	MALE	ASIAN	Stage IIIB	[Not Available]	Esophagus Squamous Cell Carcinoma	G2	2012	[Not Available]	-22070	Dead	TUMOR FREE		390	[Not Available]					[Unknown]			1	390	0	390			0	390		791	51	57281	51436	64299	58454	4.25537	0.528344	12	0.539394	0.352952	1	0.0206567	0.014656	0.00126582	Cold	117	0.147914	7	0.137255	10	0.204082	54943	54943	61961	61961
ESCA	TCGA-X8-AAAR	TCGA-X8-AAAR-01Z-00-DX1.1D57D401-00BB-430D-9CC0-C2BF8BE23B7D	0.2527	40	69	MALE	WHITE	[Unknown]	[Not Available]	Esophagus Adenocarcinoma, NOS	G1	2013	[Not Available]	-25370	Alive	TUMOR FREE	554		[Not Available]					Complete Remission/Response			0	554	0	554	0	554	0	554		434	39	10278	6852	17132	13706	4.70968	0.528202	12	0.563859	0.330016	1	0.0351038	0.0208707	0.00230947	Cold	56	0.129032	9	0.230769	10	0.285714	10278	7994	17132	14848
ESCA	TCGA-IG-A3YB	TCGA-IG-A3YB-01Z-00-DX1.0A532E4E-E84D-4787-8218-AC38B30B2A96	0.2465	40	61	MALE	WHITE	Stage IIIA	[Not Available]	Esophagus Squamous Cell Carcinoma	G2	2012	[Not Available]	-22316	Alive	TUMOR FREE	80		[Not Available]					Complete Remission/Response			0	80	0	80	0	80	0	80		285	22	43327	21078	50354	28105	1.97895	0.526798	6.16	0.388104	0.439594	1	0.00984374	0.00812644	0	Cold	54	0.189474	3	0.136364	10	0.555556	9368	26933	16395	33960
ESCA	TCGA-V5-AASX	TCGA-V5-AASX-01Z-00-DX1.DBE6A995-4C81-47F6-89E9-FCFFE92190F3	0.2525	40	74	MALE	WHITE	[Not Available]	Stage IV	Esophagus Adenocarcinoma, NOS	G2		[Not Available]	-27081	Alive	WITH TUMOR	273		[Not Available]	Distant Metastasis	Other, specify	bone	273	[Unknown]			0	273	0	273			1	273		71	8	113157	8001	120017	14861	1.35211	0.519959	5	0.282629	0.422892	1	0.0234071	0.0214043	0	Cold	2	0.028169	0	0	2	0.5	86868	35433	93728	42293
ESCA	TCGA-LN-A4MR	TCGA-LN-A4MR-01Z-00-DX1.A27F1932-A134-48AE-ACB5-9A1C2EF823A9	0.2468	40	57	MALE	ASIAN	Stage IIA	Stage IIA	Esophagus Squamous Cell Carcinoma	G2	2012	[Not Available]	-21142	Alive	TUMOR FREE	402		[Not Available]	Locoregional Recurrence			226	Complete Remission/Response			0	402	0	402	1	226	1	226		899	92	10521	4676	17539	11694	11.1168	0.519687	27.02	0.67575	0.197819	1	0.046477	0.0242245	0.0157167	Hot	328	0.36485	30	0.326087	30	0.326087	10521	4676	17539	11694
ESCA	TCGA-LN-A4MQ	TCGA-LN-A4MQ-01Z-00-DX1.72CA5EC0-771F-4A7B-900D-B7190F2472DD	0.2468	40	46	MALE	ASIAN	Stage III	Stage III	Esophagus Squamous Cell Carcinoma	G3	2010	[Not Available]	-16990	Alive	TUMOR FREE	375		[Not Available]	Locoregional Recurrence			25	Complete Remission/Response			0	375	0	375	1	25	1	25		1009	80	17535	49098	24553	56116	7.82359	0.517951	20	0.625626	0.255161	1	0.0364176	0.022039	0.00635286	Cold	146	0.144698	12	0.15	20	0.350877	64295	44422	71313	51440
ESCA	TCGA-XP-A8T6	TCGA-XP-A8T6-01Z-00-DX1.DCDFC952-BDFE-45AB-A50A-FC1F649E0B5E	0.2525	40	54	MALE	BLACK OR AFRICAN AMERICAN	Stage IIB	[Not Available]	Esophagus Squamous Cell Carcinoma	G2	2009	[Not Available]	-19886	Dead	TUMOR FREE		763	[Not Available]					Complete Remission/Response			1	763	0	763	0	763	0	763		2377	63	40005	1143	46865	8003	5.7257	0.517245	16	0.59607	0.297654	1	0.0152313	0.0112746	0.00165544	Cold	522	0.219605	15	0.238095	20	0.444444	48006	30861	54866	37721
ESCA	TCGA-Q9-A6FU	TCGA-Q9-A6FU-01Z-00-DX1.26F7FAF0-D839-42B9-BE7A-6B16008A1AE5	0.2266	40	57	FEMALE	WHITE	Stage IIIB	[Not Available]	Esophagus Squamous Cell Carcinoma	G2	2012	[Not Available]	-21108	Dead	WITH TUMOR		157	[Not Available]	Distant Metastasis	Liver		99				1	157	1	157			1	99		2373	93	73892	36946	81536	44590	8.09018	0.51684	21	0.601656	0.247686	1	0.0400395	0.0237965	0.00316602	Hot	516	0.217446	21	0.225806	25	0.320513	73892	39494	81536	47138
ESCA	TCGA-LN-A9FR	TCGA-LN-A9FR-01Z-00-DX1.48C8807A-3EE8-4863-9A73-BA53047621B8	0.2525	40	70	MALE	ASIAN	Stage IIB	[Not Available]	Esophagus Squamous Cell Carcinoma	G2	2013	[Not Available]	-25657	Alive	TUMOR FREE	373		[Not Available]					Complete Remission/Response			0	373	0	373	0	373	0	373		1344	75	25146	38862	32006	45722	6.93452	0.516084	18	0.565207	0.2529	1	0.0577569	0.0241995	0.00752668	Cold	248	0.184524	7	0.0933333	20	0.327869	34290	20574	41150	27434
ESCA	TCGA-2H-A9GL	TCGA-2H-A9GL-01Z-00-DX1.8560DF40-122E-4E7F-B2B8-C77769F88ECC	0.2525	40	74	MALE	[Unknown]	Stage III	[Not Available]	Esophagus Adenocarcinoma, NOS	G3	2000	[Not Available]	-27115	Dead	WITH TUMOR		180	[Not Available]	Distant Metastasis			109				1	180	1	180			1	109		159	12	26289	53721	33149	60581	0.666667	0.515423	3	0.129979	0.332098	1	0.00465727	0.00581906	0	Cold	28	0.176101	4	0.333333	4	0.333333	26289	53721	33149	60581
ESCA	TCGA-LN-A4A5	TCGA-LN-A4A5-01Z-00-DX1.375EC417-663F-4E58-9369-C50BD2385C20	0.2468	40	49	MALE	ASIAN	Stage IIA	Stage IIA	Esophagus Squamous Cell Carcinoma	G2	2011	[Not Available]	-18160	Dead	WITH TUMOR		681	[Not Available]	Locoregional Recurrence			224	Complete Remission/Response			1	681	1	681	1	224	1	224		231	43	22211	28056	29229	35074	5.22944	0.515359	13	0.600509	0.322548	1	0.0587373	0.0342481	0.00869565	Cold	49	0.212121	12	0.27907	12	0.307692	22211	26887	29229	33905
ESCA	TCGA-LN-A7HV	TCGA-LN-A7HV-01Z-00-DX1.8A6F7162-CB6C-4419-B125-4E28B4676E57	0.2525	40	58	MALE	ASIAN	Stage IIA	[Not Available]	Esophagus Squamous Cell Carcinoma	G1	2012	[Not Available]	-21462	Alive	TUMOR FREE	320		[Not Available]					Complete Remission/Response			0	320	0	320	0	320	0	320		628	53	66294	51435	73154	58295	6.21338	0.513535	15	0.626695	0.29906	1	0.0265999	0.0146504	0.00398724	Cold	147	0.234076	13	0.245283	14	0.285714	60579	38862	67439	45722
ESCA	TCGA-LN-A4A2	TCGA-LN-A4A2-01Z-00-DX1.41B9C9F4-C350-4FDF-A894-F23DDD6D3898	0.2468	40	57	MALE	ASIAN	Stage IIA	Stage IIA	Esophagus Squamous Cell Carcinoma	G1	2011	[Not Available]	-21122	Alive	TUMOR FREE	380		[Not Available]					Complete Remission/Response			0	380	0	380	0	380	0	380		990	76	29225	54943	36243	61961	8.1596	0.513213	21	0.616044	0.253167	1	0.0590844	0.0277439	0.0100366	Cold	115	0.116162	6	0.0789474	12	0.166667	19873	63126	26891	70144
ESCA	TCGA-S8-A6BW	TCGA-S8-A6BW-01Z-00-DX1.3DD9D2C3-73C9-4B9C-9491-5A438A9DE2C0	0.2456	40	51	MALE	WHITE	Stage IB	[Not Available]	Esophagus Squamous Cell Carcinoma	G1	2012	[Not Available]	-18944	Alive	TUMOR FREE	620		[Not Available]					Complete Remission/Response			0	620	0	620	0	620	0	620		1915	116	72850	12925	79902	19977	10.1065	0.511493	26	0.659426	0.199789	1	0.0323305	0.0149116	0.0144496	Hot	301	0.15718	16	0.137931	21	0.207921	76375	14100	83427	21152
ESCA	TCGA-L5-A4OH	TCGA-L5-A4OH-01Z-00-DX1.B9DC5CD0-7ACD-4D73-BEF6-98191228FB78	0.2456	40	71	MALE	WHITE	Stage I	[Not Available]	Esophagus Adenocarcinoma, NOS	GX	2012	[Not Available]	-26180	Alive	TUMOR FREE	992		[Not Available]					Complete Remission/Response			0	992	0	992	0	992	0	992		587	59	36425	51700	43477	58752	5.63884	0.509858	17	0.562824	0.298924	1	0.0688752	0.0379224	0.00511945	Cold	59	0.100511	6	0.101695	8	0.150943	35250	52875	42302	59927
ESCA	TCGA-LN-A5U6	TCGA-LN-A5U6-01Z-00-DX1.BAB38CCA-4C38-4143-8F53-54FD5186DDF3	0.2456	40	54	MALE	ASIAN	Stage IIB	[Not Available]	Esophagus Squamous Cell Carcinoma	G2	2012	[Not Available]	-19840	Alive	TUMOR FREE	375		[Not Available]					Complete Remission/Response			0	375	0	375	0	375	0	375		2274	105	55225	63450	62277	70502	9.93755	0.509538	23	0.670954	0.214936	1	0.0303635	0.0165194	0.00390526	Hot	277	0.121812	14	0.133333	21	0.287671	19975	22325	27027	29377
ESCA	TCGA-VR-A8EY	TCGA-VR-A8EY-01Z-00-DX1.DD6ABA23-88BF-4D66-B405-EC889D25029B	0.2525	40	44	FEMALE	WHITE	Stage IIA	Stage IIA	Esophagus Squamous Cell Carcinoma	G1	2012	[Not Available]	-16255	Alive	TUMOR FREE	1025		[Not Available]					Complete Remission/Response			0	1025	0	1025	0	1025	0	1025		2498	74	10287	48006	17147	54866	5.95596	0.508828	17	0.570851	0.275587	1	0.023314	0.0114369	0.00301095	Cold	343	0.13731	5	0.0675676	17	0.34	80010	27432	86870	34292
ESCA	TCGA-LN-A49K	TCGA-LN-A49K-01Z-00-DX1.CCD96BF7-8659-4B4E-86BD-473654768494	0.2485	40	66	MALE	ASIAN	Stage IIA	Stage IIA	Esophagus Squamous Cell Carcinoma	G2	2010	[Not Available]	-24379	Dead	TUMOR FREE		180	[Not Available]					Complete Remission/Response			1	180	0	180	0	180	0	180		1235	62	45279	24381	52249	31351	5.23563	0.508779	13	0.593896	0.311335	1	0.0171391	0.0124532	0.00262021	Cold	244	0.197571	14	0.225806	15	0.263158	47601	24381	54571	31351
ESCA	TCGA-R6-A8W8	TCGA-R6-A8W8-01Z-00-DX1.8DFF22E6-F331-4B20-80C0-4EAF12884DBB	0.2527	40	72	MALE	WHITE	[Not Available]	Stage IIIA	Esophagus Adenocarcinoma, NOS	G2	2012	[Not Available]	-26535	Dead	WITH TUMOR		88	[Not Available]								1	88	1	88			1	88		73	18	13704	13704	20558	20558	6.16438	0.507229	14	0.759997	0.310973	1	0.104325	0.0599154	0.0138889	Cold	15	0.205479	8	0.444444	8	0.444444	13704	13704	20558	20558
ESCA	TCGA-Z6-A8JD	TCGA-Z6-A8JD-01Z-00-DX1.6BB5BC5F-B96F-4548-96E8-84891F36B0B3	0.2525	40	53	MALE	WHITE	Stage IIB	[Not Available]	Esophagus Squamous Cell Carcinoma	G2	2013	[Not Available]	-19523	Alive	TUMOR FREE	104		[Not Available]					Complete Remission/Response			0	104	0	104	0	104	0	104		155	16	9144	34290	16004	41150	1.01935	0.50461	4	0.201075	0.381328	1	0.00840884	0.00884934	0	Cold	35	0.225806	2	0.125	4	0.444444	25146	38862	32006	45722
ESCA	TCGA-2H-A9GJ	TCGA-2H-A9GJ-01Z-00-DX1.F6CC7FC9-85DB-4791-B367-312F1AA3CDA2	0.2527	40	57	MALE	[Unknown]	Stage I	[Not Available]	Esophagus Adenocarcinoma, NOS	G2	2000	[Not Available]	-21180	Dead	WITH TUMOR		1781	[Not Available]	Locoregional Recurrence			1261				1	1781	1	1781			1	1261		35	11	91360	58242	98214	65096	0.457143	0.50144	2.66	0.0666667	0.236375	1	0.0151261	0.0244782	0	Cold	0	0	1	0.0909091	1	0.25	85650	58242	92504	65096
ESCA	TCGA-XP-A8T7	TCGA-XP-A8T7-01Z-00-DX1.D9AF7974-B595-46C7-8143-D6709F2651BE	0.2525	40	63	FEMALE	WHITE	Stage IIA	[Not Available]	Esophagus Squamous Cell Carcinoma	G2	2010	[Not Available]	-23375	Alive	TUMOR FREE	1254		[Not Available]					Complete Remission/Response			0	1254	0	1254	0	1254	0	1254		1206	44	81153	33147	88013	40007	4.64842	0.499055	12	0.586392	0.339699	1	0.010802	0.00686856	0.00165975	Cold	510	0.422886	19	0.431818	22	0.611111	65151	41148	72011	48008
ESCA	TCGA-LN-A8I1	TCGA-LN-A8I1-01Z-00-DX1.F2C4FBC3-1FFA-45E9-9483-C3F1B2B7EF2D	0.2525	40	67	FEMALE	ASIAN	Stage IIA	[Not Available]	Esophagus Squamous Cell Carcinoma	G3	2013	[Not Available]	-24551	Alive	TUMOR FREE	401		[Not Available]					Complete Remission/Response			0	401	0	401	0	401	0	401		1291	90	8001	33147	14861	40007	8.86909	0.499024	23	0.625954	0.227587	1	0.0452474	0.0181296	0.0121705	Hot	361	0.279628	32	0.355556	32	0.355556	8001	33147	14861	40007
ESCA	TCGA-LN-A49R	TCGA-LN-A49R-01Z-00-DX1.AD3EE82E-465F-4E6E-8953-342C7F1FD262	0.2485	40	46	MALE	ASIAN	Stage III	Stage III	Esophagus Squamous Cell Carcinoma	G3	2011	[Not Available]	-17109	Alive	TUMOR FREE	407		[Not Available]					Complete Remission/Response			0	407	0	407	0	407	0	407		2129	160	11610	39474	18580	46444	15.2212	0.497101	45	0.633392	0.157585	1	0.0761836	0.0224924	0.0470332	Hot	487	0.228746	33	0.20625	37	0.37	22059	23220	29029	30190
ESCA	TCGA-LN-A4A8	TCGA-LN-A4A8-01Z-00-DX1.280E90F4-59A9-4F8F-B66A-64605DCF487A	0.2468	40	52	MALE	ASIAN	Stage IIA	Stage IIA	Esophagus Squamous Cell Carcinoma	G2	2012	[Not Available]	-19046	Alive	TUMOR FREE	472		[Not Available]	Locoregional Recurrence			250	Complete Remission/Response			0	472	0	472	1	250	1	250		316	51	21042	5845	28060	12863	6.64557	0.497089	16.85	0.619578	0.266152	1	0.0526173	0.0227409	0.0245276	Cold	32	0.101266	2	0.0392157	7	0.184211	8183	28056	15201	35074
ESCA	TCGA-L5-A4OJ	TCGA-L5-A4OJ-01Z-00-DX1.585AE027-2DE4-433C-B7B4-0C632DFA5C05	0.2456	40	70	FEMALE	WHITE	Stage I	[Not Available]	Esophagus Adenocarcinoma, NOS	G3	2012	[Not Available]	-25657	Alive	TUMOR FREE	639		[Not Available]					Complete Remission/Response			0	639	0	639	0	639	0	639		1820	143	63450	27025	70502	34077	12.2868	0.496693	29	0.632368	0.177907	1	0.0702901	0.0261506	0.012905	Hot	606	0.332967	50	0.34965	54	0.457627	91650	7050	98702	14102
ESCA	TCGA-IG-A3I8	TCGA-IG-A3I8-01Z-00-DX1.00D0CD6B-06E7-4F3B-BD24-2E18DE926045	0.248	40	51	FEMALE	WHITE	Stage IIA	[Not Available]	Esophagus Squamous Cell Carcinoma	G2	2011	[Not Available]	-18786	Alive	TUMOR FREE	1012		[Not Available]					Complete Remission/Response			0	1012	0	1012	0	1012	0	1012		2835	168	3492	39576	10476	46560	16.6081	0.492139	36	0.67593	0.17747	1	0.0557624	0.033017	0.00405787	Hot	286	0.100882	16	0.0952381	20	0.178571	38412	26772	45396	33756
ESCA	TCGA-JY-A6FA	TCGA-JY-A6FA-01Z-00-DX1.F23F28C7-5514-4696-8CA3-30CF367DFEB1	0.2517	40	51	MALE	ASIAN	Stage IIB	[Not Available]	Esophagus Squamous Cell Carcinoma	G2	2006	[Not Available]	-18978	Dead	WITH TUMOR		1361	[Not Available]	Distant Metastasis	Lung		477				1	1361	1	1361			1	477		1171	89	57300	53862	64181	60743	8.99402	0.488767	22.3	0.609172	0.223714	1	0.0696263	0.0240698	0.0430065	Hot	312	0.266439	18	0.202247	28	0.345679	55008	55008	61889	61889
ESCA	TCGA-LN-A4A1	TCGA-LN-A4A1-01Z-00-DX1.2EB1225F-0C53-4E2F-82B2-2AB061E99986	0.2468	40	60	MALE	ASIAN	Stage IIA	Stage IIA	Esophagus Squamous Cell Carcinoma	G3	2011	[Not Available]	-21954	Alive	WITH TUMOR	383		[Not Available]	Locoregional Recurrence			205	Complete Remission/Response			0	383	0	383	1	205	1	205		1953	109	25718	30394	32736	37412	10.1464	0.486373	24	0.66375	0.219747	1	0.0271833	0.013126	0.00637807	Hot	514	0.263185	21	0.192661	35	0.393258	45591	26887	52609	33905
ESCA	TCGA-IG-A8O2	TCGA-IG-A8O2-01Z-00-DX1.FABD0323-82D9-44F2-87B5-E5A93FEB64DE	0.2525	40	62	MALE	ASIAN	Stage IIIB	[Not Available]	Esophagus Squamous Cell Carcinoma	G3	2013	[Not Available]	-22869	Dead	TUMOR FREE		142	[Not Available]					Complete Remission/Response			1	142	0	142	0	142	0	142		2676	128	10287	22860	17147	29720	12.8348	0.486034	35.25	0.640106	0.16602	1	0.0646218	0.0169531	0.0485446	Hot	253	0.0945441	16	0.125	18	0.153846	10287	19431	17147	26291
ESCA	TCGA-LN-A9FP	TCGA-LN-A9FP-01Z-00-DX1.20A2C8DC-95FE-4627-B2FD-78CD95CB1093	0.2525	40	60	FEMALE	ASIAN	Stage IIA	[Not Available]	Esophagus Squamous Cell Carcinoma	G3	2013	[Not Available]	-22104	Alive	WITH TUMOR	366		[Not Available]	Locoregional Recurrence			290	Complete Remission/Response			0	366	0	366	1	290	1	290		339	64	20574	17145	27434	24005	6.58997	0.485438	15	0.578057	0.283778	1	0.099852	0.0497779	0.013964	Cold	53	0.156342	10	0.15625	13	0.254902	12573	20574	19433	27434
ESCA	TCGA-LN-A9FO	TCGA-LN-A9FO-01Z-00-DX1.E8183919-40B9-4CF2-BC78-00B8C3E6C2C3	0.2525	40	42	MALE	ASIAN	Stage IIA	[Not Available]	Esophagus Squamous Cell Carcinoma	G2	2013	[Not Available]	-15551	Alive	TUMOR FREE	4		[Not Available]								0	4	0	4			0	4		2360	71	109728	40005	116588	46865	6.52712	0.484768	15.41	0.58168	0.274288	1	0.0251446	0.0184225	0.00211954	Cold	714	0.302542	21	0.295775	23	0.575	50292	44577	57152	51437
ESCA	TCGA-VR-A8ER	TCGA-VR-A8ER-01Z-00-DX1.E0C2826D-B269-4F75-B6CF-CAEA9D1D8F38	0.2525	40	54	MALE	[Unknown]	Stage III	Stage III	Esophagus Squamous Cell Carcinoma	GX	2009	[Not Available]	-19951	Dead	WITH TUMOR		378	[Not Available]								1	378	1	378			1	378		3468	110	70866	78867	77726	85727	10.4302	0.482736	24	0.628927	0.19864	1	0.0387123	0.015572	0.0155087	Hot	346	0.0997693	11	0.1	13	0.141304	11430	78867	18290	85727
ESCA	TCGA-VR-A8EZ	TCGA-VR-A8EZ-01Z-00-DX1.A76DB954-BA0F-48BB-868F-6A40327C85C1	0.2525	40	47	MALE	WHITE	Stage IIIC	Stage IIA	Esophagus Squamous Cell Carcinoma	G2	2013	[Not Available]	-17449	Dead	WITH TUMOR		553	[Not Available]	Distant Metastasis	Bone		379				1	553	1	553			1	379		1967	98	51435	64008	58295	70868	10.1556	0.48027	23	0.631157	0.202821	1	0.0499492	0.0178094	0.0280162	Hot	349	0.177428	21	0.214286	23	0.2875	73152	45720	80012	52580
ESCA	TCGA-L5-A4OE	TCGA-L5-A4OE-01Z-00-DX1.D9EA9F53-7455-4EE2-B721-54F0086950F0	0.2465	40	81	MALE	WHITE	Stage IIIB	[Not Available]	Esophagus Adenocarcinoma, NOS	G2	2011	[Not Available]	-29591	Dead			730	[Not Available]					Complete Remission/Response			1	730		730	0	730	0	730		2233	89	18736	57379	25763	64406	7.84774	0.473709	18	0.599379	0.232721	1	0.0409358	0.018942	0.00515233	Hot	276	0.123601	7	0.0786517	18	0.24	23420	51524	30447	58551
ESCA	TCGA-R6-A6Y2	TCGA-R6-A6Y2-01Z-00-DX1.9B1F1957-2C59-4D5A-BCE7-9FCBF1417B42	0.248	40	71	MALE	WHITE	[Not Available]	Stage IIB	Esophagus Adenocarcinoma, NOS	G3	2005	[Not Available]	-25940	Dead	WITH TUMOR		283	[Not Available]	Distant Metastasis	Bone		102				1	283	1	283			1	102		171	30	31428	36084	38412	43068	6.52632	0.471635	15	0.732394	0.266833	1	0.0572171	0.0217751	0.0313725	Cold	8	0.0467836	2	0.0666667	2	0.133333	5820	13968	12804	20952
ESCA	TCGA-JY-A6FH	TCGA-JY-A6FH-01Z-00-DX1.4065B89C-528B-4D3A-BBE1-81DFE5BD1F4C	0.2517	40	53	MALE	WHITE	Stage IIB	[Not Available]	Esophagus Adenocarcinoma, NOS	G2	2010	[Not Available]	-19549	Alive	TUMOR FREE	1441		[Not Available]	Distant Metastasis	Lung		749	Progressive Disease			0	1441	0	1441			1	749		1874	76	67614	19482	74495	26363	7.65742	0.470764	18	0.582347	0.235289	1	0.0511134	0.0199099	0.0076018	Cold	360	0.192102	23	0.302632	23	0.333333	67614	17190	74495	24071
ESCA	TCGA-IG-A3QL	TCGA-IG-A3QL-01Z-00-DX1.D7C07E36-F35B-4369-A215-159E0085767C	0.248	40	54	MALE	WHITE	Stage IIA	[Not Available]	Esophagus Squamous Cell Carcinoma	G2	2011	[Not Available]	-19755	Alive	TUMOR FREE	1071		[Not Available]					Complete Remission/Response			0	1071	0	1071	0	1071	0	1071		418	72	26772	17460	33756	24444	9.41148	0.470752	20	0.635594	0.221574	1	0.126674	0.0394348	0.0876875	Cold	103	0.246411	11	0.152778	23	0.348485	18624	12804	25608	19788
ESCA	TCGA-V5-AASW	TCGA-V5-AASW-01Z-00-DX1.9471B124-3BB5-4C98-9165-00F07164E099	0.2525	40	72	MALE	WHITE	[Not Available]	Stage IIIA	Esophagus Adenocarcinoma, NOS	G3		[Not Available]	-26571	Alive	WITH TUMOR	282		[Not Available]	Distant Metastasis	Lung		282	[Unknown]			0	282	0	282			1	282		161	39	38862	38862	45722	45722	6.6087	0.47039	14	0.611993	0.292985	1	0.0934117	0.0343352	0.0577753	Cold	12	0.0745342	4	0.102564	4	0.133333	37719	37719	44579	44579
ESCA	TCGA-R6-A8WC	TCGA-R6-A8WC-01Z-00-DX1.D7838B62-73C9-4FC8-AC0A-28DAB10470BA	0.2527	40	56	MALE	WHITE	[Not Available]	Stage IIA	Esophagus Adenocarcinoma, NOS	G2	2013	[Not Available]	-20812	Alive	WITH TUMOR	70		[Not Available]					[Not Applicable]			0	70	0	70			0	70		82	17	25124	1142	31978	7996	4.43902	0.470147	9.19	0.675387	0.355393	1	0.0836294	0.0447367	0.0135802	Cold	0	0	0	0	0	0	22840	0	29694	6854
ESCA	TCGA-L5-A4OU	TCGA-L5-A4OU-01Z-00-DX1.104C7782-2C80-41ED-9E22-1628AA649A03	0.2465	40	81	MALE	WHITE	Stage IIA	[Not Available]	Esophagus Adenocarcinoma, NOS	GX	2009	[Not Available]	-29674	Alive	TUMOR FREE	882		[Not Available]					[Unknown]			0	882	0	882			0	882		1252	58	37472	40985	44499	48012	6.09904	0.469928	14	0.595814	0.275962	1	0.0337676	0.0195554	0.00439648	Cold	220	0.175719	10	0.172414	12	0.25	33959	51524	40986	58551
ESCA	TCGA-IG-A4QS	TCGA-IG-A4QS-01Z-00-DX1.4B51BDD5-31F8-48E4-BF1D-A2C66A1B11C3	0.2468	40	71	MALE	WHITE	Stage IIIB	[Not Available]	Esophagus Adenocarcinoma, NOS	G3	2012	[Not Available]	-26273	Dead	TUMOR FREE		118	[Not Available]					Complete Remission/Response			1	118	0	118	0	118	0	118		6332	170	109886	30394	116904	37412	13.5284	0.469341	35.69	0.621822	0.152958	1	0.0431134	0.00885561	0.031394	Hot	375	0.059223	6	0.0352941	13	0.0902778	107548	25718	114566	32736
ESCA	TCGA-VR-AA7B	TCGA-VR-AA7B-01Z-00-DX1.2C59E44A-5691-4193-8970-774591B83CC9	0.2525	40	65	FEMALE	WHITE	Stage IV	Stage IIB	Esophagus Squamous Cell Carcinoma	G2	2011	[Not Available]	-23915	Alive	WITH TUMOR	342		[Not Available]	Distant Metastasis	Brain		207	[Not Available]			0	342	0	342			1	207		1414	76	24003	33147	30863	40007	8.12164	0.465329	19	0.63952	0.231066	1	0.0361459	0.0179598	0.00857654	Cold	199	0.140736	13	0.171053	18	0.26087	27432	33147	34292	40007
ESCA	TCGA-JY-A93C	TCGA-JY-A93C-01Z-00-DX1.5827ADD2-796F-4CC1-AEBA-B87FDF529FC6	0.2517	40	47	MALE	ASIAN	Stage IIIB	[Not Available]	Esophagus Adenocarcinoma, NOS	G3	2011	[Not Available]	-17228	Alive	WITH TUMOR	705		[Not Available]	Locoregional Recurrence			652	Complete Remission/Response			0	705	0	705	1	652	1	652		3709	196	60738	53862	67619	60743	18.1407	0.463127	39	0.633168	0.167276	1	0.0738828	0.0282251	0.0341235	Hot	631	0.170127	41	0.209184	50	0.287356	64176	52716	71057	59597
ESCA	TCGA-L5-A4OX	TCGA-L5-A4OX-01Z-00-DX1.44575F16-A28B-4865-BAF2-165DA3A1D4FA	0.2456	40	60	MALE	WHITE	Stage IIB	[Not Available]	Esophagus Adenocarcinoma, NOS	GX	2006	[Not Available]	-22015	Dead	TUMOR FREE		226	[Not Available]					Complete Remission/Response			1	226	0	226	0	226	0	226		3102	148	31725	44650	38777	51702	15.158	0.462236	35	0.647574	0.15197	1	0.0667013	0.0207424	0.0488601	Hot	557	0.179562	18	0.121622	30	0.206897	39950	51700	47002	58752
ESCA	TCGA-LN-A4A6	TCGA-LN-A4A6-01Z-00-DX1.643DDC8E-17D7-4939-ACE7-438CC2A1BD22	0.2468	40	65	MALE	ASIAN	Stage II	Stage II	Esophagus Squamous Cell Carcinoma	G2	2012	[Not Available]	-24011	Alive	TUMOR FREE	391		[Not Available]	Locoregional Recurrence			158	Complete Remission/Response			0	391	0	391	1	158	1	158		3545	172	19873	30394	26891	37412	18.5828	0.453736	40	0.630104	0.136195	1	0.0771564	0.0196078	0.0551892	Hot	547	0.154302	26	0.151163	39	0.286765	42084	57281	49102	64299
ESCA	TCGA-IG-A97H	TCGA-IG-A97H-01Z-00-DX1.DB5FAE75-4F0D-4D25-BE6F-928CA784EEF7	0.2485	40	36	MALE	ASIAN	Stage IIA	[Not Available]	Esophagus Squamous Cell Carcinoma	G3	2013	[Not Available]	-13166	Alive	TUMOR FREE	441		[Not Available]					Complete Remission/Response			0	441	0	441	0	441	0	441		4666	108	52245	46440	59215	53410	8.85941	0.451813	20	0.595518	0.208006	1	0.0389802	0.0139858	0.0234545	Hot	1032	0.221174	28	0.259259	31	0.364706	48762	45279	55732	52249
ESCA	TCGA-L7-A6VZ	TCGA-L7-A6VZ-01Z-00-DX1.D59C4B04-7660-4FDC-B96E-9564D0327293	0.2456	40	62	MALE	WHITE	Stage IIIC	[Not Available]	Esophagus Adenocarcinoma, NOS	G2	2013	[Not Available]	-22730	Alive	TUMOR FREE	315		[Not Available]					Complete Remission/Response			0	315	0	315	0	315	0	315		4767	181	122200	17625	129252	24677	17.8737	0.443247	44	0.64127	0.12017	1	0.0375188	0.0055439	0.0301993	Hot	947	0.198657	36	0.198895	43	0.248555	62275	16450	69327	23502
ESCA	TCGA-R6-A6DN	TCGA-R6-A6DN-01Z-00-DX1.F0F21659-8F9E-415A-A0A8-8EB27FF6D312	0.2465	40	58	MALE	WHITE	[Not Available]	Stage IV	Esophagus Adenocarcinoma, NOS	G3	2011	[Not Available]	-21259	Dead	WITH TUMOR		243	[Not Available]	Distant Metastasis	Other, specify	Brain	199	Partial Remission/Response			1	243	1	243			1	199		24	6	8197	48011	15224	55038	1	0.433013	3	0.0694444	0.214717	0.846667	0.0555556	0.0471324	0	Cold	3	0.125	3	0.5	3	0.6	8197	46840	15224	53867
ESCA	TCGA-M9-A5M8	TCGA-M9-A5M8-01Z-00-DX1.022A7D17-2C98-41D3-9DC9-59BDF661CB35	0.5005	20	58	MALE	[Not Evaluated]	Stage IIA	[Not Available]	Esophagus Adenocarcinoma, NOS	G2		[Not Available]	-21433	Alive	TUMOR FREE	1007		[Not Available]					Complete Remission/Response			0	1007	0	1007	0	1007	0	1007		598	78	5760	4608	9221	8069	7.75585	0.432365	16.03	0.606062	0.224898	1	0.0975721	0.0356464	0.0294301	Cold	136	0.227425	18	0.230769	20	0.27027	6336	4608	9797	8069
ESCA	TCGA-JY-A6FD	TCGA-JY-A6FD-01Z-00-DX1.9AD5430C-5B26-44F0-82FB-005436F5ABE6	0.2517	40	51	FEMALE	ASIAN	Stage IIA	[Not Available]	Esophagus Squamous Cell Carcinoma	G1	2008	[Not Available]	-18808	Alive	TUMOR FREE	2069		[Not Available]					Complete Remission/Response			0	2069	0	2069	0	2069	0	2069		1937	96	60738	25212	67619	32093	10.349	0.431871	24	0.609782	0.18032	1	0.0537079	0.0124919	0.0383107	Hot	589	0.304078	38	0.395833	42	0.488372	61884	24066	68765	30947
ESCA	TCGA-LN-A4A9	TCGA-LN-A4A9-01Z-00-DX1.CBDA561C-875D-4F3B-A62F-3B4C4E550261	0.2468	40	58	MALE	ASIAN	Stage IIA	Stage IIA	Esophagus Squamous Cell Carcinoma	G1	2012	[Not Available]	-21217	Dead	WITH TUMOR		351	[Not Available]	Locoregional Recurrence			274	Complete Remission/Response			1	351	1	351	1	274	1	274		1166	79	46760	17535	53778	24553	8.62093	0.430717	18	0.631789	0.218032	1	0.0473629	0.0184248	0.0275431	Cold	308	0.264151	26	0.329114	30	0.405405	49098	19873	56116	26891
ESCA	TCGA-V5-A7RC	TCGA-V5-A7RC-01Z-00-DX1.044C13B6-A5D9-4DBB-BD0C-B392BB8A46D5	0.2511	40	55	MALE	BLACK OR AFRICAN AMERICAN	[Not Available]	Stage IV	Esophagus Squamous Cell Carcinoma	GX		[Not Available]	-20439	Dead	WITH TUMOR		104	[Not Available]	Distant Metastasis	Liver		88	Progressive Disease			1	104	1	104			1	88		548	78	35619	58599	42517	65497	9.23723	0.429842	18.53	0.638551	0.213214	1	0.0752392	0.0301742	0.0395512	Cold	81	0.14781	15	0.192308	17	0.217949	36768	58599	43666	65497
ESCA	TCGA-L5-A4OS	TCGA-L5-A4OS-01Z-00-DX1.DB97C677-73CB-49E9-8F0A-216EFFF364EC	0.2465	40	86	FEMALE	WHITE	Stage IIB	[Not Available]	Esophagus Adenocarcinoma, NOS	G3	2010	[Not Available]	-31601	Alive	TUMOR FREE	1782		[Not Available]					[Unknown]			0	1782	0	1782			0	1782		3106	120	65576	32788	72603	39815	12.671	0.423566	26	0.63308	0.166432	1	0.058395	0.0202875	0.0380078	Hot	954	0.307147	45	0.375	57	0.558824	69089	28104	76116	35131
ESCA	TCGA-LN-A49Y	TCGA-LN-A49Y-01Z-00-DX1.AD2B54DA-A898-4B0F-AD03-6DE728D29465	0.2468	40	77	MALE	ASIAN	Stage IIA	Stage IIA	Esophagus Squamous Cell Carcinoma	G2	2011	[Not Available]	-28125	Alive	WITH TUMOR	379		[Not Available]	Locoregional Recurrence			90	Complete Remission/Response			0	379	0	379	1	90	1	90		189	33	7014	21042	14032	28060	3.66138	0.417649	8	0.556945	0.345316	1	0.0536272	0.02811	0.0106383	Cold	29	0.153439	3	0.0909091	8	0.347826	14028	32732	21046	39750
ESCA	TCGA-LN-A5U5	TCGA-LN-A5U5-01Z-00-DX1.750F8DA5-7A2C-44EB-8569-5EBEB27D0D67	0.2456	40	57	MALE	ASIAN	Stage IV	[Not Available]	Esophagus Squamous Cell Carcinoma	G2	2012	[Not Available]	-20993	Dead	WITH TUMOR		136	[Not Available]					Progressive Disease			1	136	1	136			1	136		2921	150	25850	9400	32902	16452	14.2705	0.40788	30	0.645834	0.147666	1	0.0565758	0.0176337	0.032525	Hot	686	0.234851	21	0.14	35	0.343137	15275	21150	22327	28202
ESCA	TCGA-IG-A5S3	TCGA-IG-A5S3-01Z-00-DX1.2410F826-855B-41CD-ADC1-25BECB2A801C	0.2456	40	69	FEMALE	WHITE	Stage IIB	[Not Available]	Esophagus Squamous Cell Carcinoma	G2	2012	[Not Available]	-25414	Alive	TUMOR FREE	712		[Not Available]					Complete Remission/Response			0	712	0	712	0	712	0	712		1545	105	38775	14100	45827	21152	10.9825	0.404089	24	0.66438	0.177015	1	0.0498329	0.0191725	0.0197496	Hot	462	0.299029	37	0.352381	40	0.412371	25850	18800	32902	25852
ESCA	TCGA-IG-A51D	TCGA-IG-A51D-01Z-00-DX1.46951C8F-2583-4511-8A6E-E815F5EED0BC	0.2456	40	63	MALE	WHITE	Stage IIB	Stage IV	Esophagus Squamous Cell Carcinoma	G2	2012	[Not Available]	-23259	Alive	TUMOR FREE	518		[Not Available]					Complete Remission/Response			0	518	0	518			0	518		5690	182	84600	42300	91652	49352	19.3842	0.393664	38	0.640496	0.13409	1	0.0560093	0.0109919	0.0433752	Hot	1477	0.259578	42	0.230769	59	0.375796	43475	37600	50527	44652
ESCA	TCGA-LN-A4A3	TCGA-LN-A4A3-01Z-00-DX1.EFE060DE-C793-45FE-A58D-CD4E5BDDA5BF	0.2468	40	61	MALE	ASIAN	Stage III	Stage III	Esophagus Squamous Cell Carcinoma	G2	2011	[Not Available]	-22313	Alive	TUMOR FREE	388		[Not Available]					Complete Remission/Response			0	388	0	388	0	388	0	388		1357	109	17535	19873	24553	26891	11.7509	0.390407	23	0.648001	0.166587	1	0.0850936	0.0284479	0.0468996	Hot	633	0.46647	55	0.504587	55	0.504587	17535	19873	24553	26891
ESCA	TCGA-LN-A7HX	TCGA-LN-A7HX-01Z-00-DX1.662C89FB-50E2-4E48-8C2D-2EA34BC7F25C	0.2525	40	72	MALE	ASIAN	Stage IIA	[Not Available]	Esophagus Squamous Cell Carcinoma	G2	2013	[Not Available]	-26517	Alive	TUMOR FREE	372		[Not Available]					Complete Remission/Response			0	372	0	372	0	372	0	372		5338	211	27432	53721	34292	60581	24.764	0.389056	51	0.639523	0.104523	0.940333	0.0797022	0.0118946	0.0658877	Hot	657	0.12308	28	0.132701	33	0.165829	14859	49149	21719	56009
ESCA	TCGA-LN-A49L	TCGA-LN-A49L-01Z-00-DX1.AABE0DE6-0AD2-48FA-B65E-70D7B7867FC4	0.2485	40	44	MALE	ASIAN	Stage IIA	Stage IIA	Esophagus Squamous Cell Carcinoma	G2	2010	[Not Available]	-16164	Dead	TUMOR FREE		318	[Not Available]					Complete Remission/Response			1	318	0	318	0	318	0	318		1919	111	4644	24381	11614	31351	12.6097	0.388408	26	0.611242	0.147873	1	0.0819796	0.0125704	0.0659468	Hot	251	0.130797	19	0.171171	22	0.236559	38313	17415	45283	24385
ESCA	TCGA-R6-A6XG	TCGA-R6-A6XG-01Z-00-DX1.88BC85D3-7EF7-4D0A-88DC-1A837084D715	0.2468	40	64	MALE	WHITE	[Not Available]	Stage IIIA	Esophagus Adenocarcinoma, NOS	G2	2011	[Not Available]	-23484	Alive	WITH TUMOR	1168		[Not Available]	Distant Metastasis	Other, specify	brain	572	Complete Remission/Response			0	1168	0	1168	1	572	1	572		82	38	3507	1169	10525	8187	5.65854	0.361247	10.19	0.689629	0.238164	1	0.158789	0.0584934	0.093251	Cold	19	0.231707	9	0.236842	9	0.243243	3507	0	10525	7018
ESCA	TCGA-KH-A6WC	TCGA-KH-A6WC-01Z-00-DX1.3F29FCD8-7176-41F0-93D2-66A1628389AA	0.2525	40	82	MALE	WHITE	Stage IA	Stage IA	Esophagus Squamous Cell Carcinoma	GX	2013	[Not Available]	-30167	Alive	TUMOR FREE	191		[Not Available]					Complete Remission/Response			0	191	0	191	0	191	0	191		20	6	10287	9144	17147	16004	0.8	0.333333	2	0	0	0	0.0473684	0.0349118	0	Cold	0	0	0	0	0	0	4572	3429	11432	10289
ESCA	TCGA-V5-A7RE	TCGA-V5-A7RE-01Z-00-DX1.71360DC3-F66C-4C4D-86CA-7964D56974FB	0.2511	40	45	MALE	WHITE	Stage IB	Stage IIIA	Esophagus Adenocarcinoma, NOS	G2		[Not Available]	-16643	Alive	WITH TUMOR	500		[Not Available]	Distant Metastasis	Other, specify	bone	294	Partial Remission/Response			0	500	0	500			1	294		14	14	10341	11490	17239	18388	4.28571	0.262037	6	0.795238	0.268108	1	0.399267	0.0770538	0.337179	Cold	0	0	0	0	0	0	10341	8043	17239	14941
ESCA	TCGA-VR-A8EU	TCGA-VR-A8EU-01Z-00-DX1.EB679D42-1505-4220-83BD-0D5B51F42EE6	0.2525	40	51	MALE	WHITE	Stage IV	Stage IV	Esophagus Squamous Cell Carcinoma	G2	2011	[Not Available]	-18711	Dead	WITH TUMOR		557	[Not Available]								1	557	1	557			1	557		4	1	42291	11430	49151	18290	0	0	0	0	0	0	0	0	0	Cold	0	0	0	0	0	0	0	0	6860	6860
GBMLGG	TCGA-08-0518	TCGA-08-0518-01Z-00-DX8.01f2c18c-09a8-4837-8619-62f1c9b82669	0.5015	20	60	FEMALE	WHITE	[Not Available]	[Not Applicable]	Untreated primary (de novo) GBM	[Not Available]	2001	[Not Available]	-21995	Dead	WITH TUMOR	39	588	[Not Available]	Progression of Disease	[Not Applicable]	[Not Applicable]	134	[Not Available]			1	588	1	588			1	134		378	55	31625	5750	35079	9204	3.04233	1.20612	19	0.257716	0.381097	1	0.0158596	0.0270949	0	Hot	202	0.534392	47	0.854545	47	0.854545	31625	5750	35079	9204
GBMLGG	TCGA-14-0787	TCGA-14-0787-01Z-00-DX2.cae9033c-a793-49d6-ab22-366675ac1568	0.504	20	69	MALE	ASIAN	[Not Available]	[Not Applicable]	Untreated primary (de novo) GBM	[Not Available]	1999	[Not Available]	-25326	Dead		68	68	[Not Available]					[Not Available]			1	68		68			0	68		301	30	32604	13728	36041	17165	2.45183	1.02806	17	0.261709	0.373138	1	0.013454	0.0173412	0	Hot	91	0.302326	24	0.8	24	0.8	32604	13728	36041	17165
GBMLGG	TCGA-12-0662	TCGA-12-0662-01Z-00-DX1.aa5dca3e-983c-452c-b7fc-96b5a0b8a389	0.4993	20	51	MALE	WHITE	[Not Available]	[Not Applicable]	Untreated primary (de novo) GBM	[Not Available]	1998	[Not Available]	-18717	Dead	WITH TUMOR	1161	1161	[Not Available]	Progression of Disease	[Not Applicable]	[Not Applicable]	600	[Not Available]			1	1161	1	1161			1	600		218	40	32946	30634	36415	34103	2.26606	1.02362	13.83	0.271042	0.372372	1	0.0230415	0.0338804	0	Hot	18	0.0825688	0	0	2	0.222222	31212	32368	34681	35837
GBMLGG	TCGA-26-1442	TCGA-26-1442-01Z-00-DX1.FD8D4EB7-AD5E-49E8-BD0B-6CDDEA8DDB35	0.2485	40	43	MALE	WHITE	[Not Available]	[Not Applicable]	Untreated primary (de novo) GBM	[Not Available]	2008	[Not Available]	-15950	Alive	WITH TUMOR	953		[Not Available]					[Not Available]			0	953	0	953			0	953		484	42	18576	38313	25546	45283	2.50413	0.958063	15	0.28102	0.392404	1	0.0093201	0.0130083	0	Hot	87	0.179752	2	0.047619	8	0.571429	124227	12771	131197	19741
GBMLGG	TCGA-P5-A736	TCGA-P5-A736-01Z-00-DX1.FCED7667-57E1-4064-89EB-75DF60076945	0.2525	40	44	FEMALE	WHITE	[Not Available]	[Not Available]	Astrocytoma	G3	2013	[Not Available]	-16300	Alive	TUMOR FREE	230		[Not Available]					Complete Remission/Response			0	230	0	230	0	230	0	230		109	20	101727	58293	108587	65153	1.94495	0.948054	9	0.256793	0.399301	1	0.0222704	0.0306387	0	Hot	7	0.0642202	0	0	1	0.5	113157	51435	120017	58295
GBMLGG	TCGA-OX-A56R	TCGA-OX-A56R-01Z-00-DX1.6AC88CAE-73F3-4ECF-AE06-E347574EB6E8	0.2472	40	68	MALE	BLACK OR AFRICAN AMERICAN	[Not Available]	[Not Applicable]	Glioblastoma Multiforme (GBM)	[Not Available]	2012	[Not Available]	-25178	Dead	WITH TUMOR		180	[Not Available]					Partial Remission/Response			1	180	1	180			1	180		135	16	11670	65352	18677	72359	1.71852	0.913908	9.66	0.229335	0.371338	1	0.0179418	0.0256041	0	Hot	32	0.237037	2	0.125	4	0.571429	86358	67686	93365	74693
GBMLGG	TCGA-12-0772	TCGA-12-0772-01Z-00-DX2.25ab3b61-79ce-4096-a0db-4aff20919b6d	0.4993	20	46	MALE	WHITE	[Not Available]	[Not Applicable]	Untreated primary (de novo) GBM	[Not Available]	2003	[Not Available]	-17019	Dead	WITH TUMOR	1615	1638	[Not Available]	Progression of Disease	[Not Applicable]	[Not Applicable]	607	[Not Available]			1	1638	1	1638			1	607		392	48	21964	32368	25433	35837	2.45408	0.881631	12.09	0.302189	0.389171	1	0.0152991	0.0210847	0	Hot	42	0.107143	5	0.104167	5	0.15625	21386	31212	24855	34681
GBMLGG	TCGA-19-5955	TCGA-19-5955-01Z-00-DX1.ef448923-881d-47cd-89fd-261f0a1c7f49	0.252	40	83	MALE	WHITE	[Not Available]	[Not Applicable]	Untreated primary (de novo) GBM	[Not Available]	2010	[Not Available]	-30550	Dead		54	54	[Not Available]					[Not Available]			1	54		54			0	54		354	45	117935	11450	124808	18323	3.37853	0.864939	15	0.374458	0.407104	1	0.0212427	0.0250149	0	Hot	139	0.392655	10	0.222222	11	0.333333	17175	4580	24048	11453
GBMLGG	TCGA-HT-A4DS	TCGA-HT-A4DS-01Z-00-DX2.178ADC93-3630-43D3-B248-915764105CEC	0.2525	40	55	FEMALE	WHITE	[Not Available]	[Not Available]	Astrocytoma	G3	2012	[Not Available]	-20296	Alive	TUMOR FREE	7		[Not Available]					[Not Available]			0	7	0	7			0	7		399	51	4572	72009	11432	78869	2.82206	0.834229	13.02	0.385688	0.404177	1	0.0146395	0.0187483	0	Hot	86	0.215539	18	0.352941	18	0.352941	4572	72009	11432	78869
GBMLGG	TCGA-06-0173	TCGA-06-0173-01Z-00-DX2.0de78487-bbad-4394-872c-a6613f610ec8	0.5015	20	72	FEMALE	WHITE	[Not Available]	[Not Applicable]	Untreated primary (de novo) GBM	[Not Available]	2003	[Not Available]	-26549	Dead	WITH TUMOR	7	136	[Not Available]					[Not Available]			1	136	1	136			1	136		107	21	19550	16100	23004	19554	2	0.821568	9	0.25201	0.405744	1	0.0228649	0.0258454	0	Hot	12	0.11215	4	0.190476	4	0.2	18975	16100	22429	19554
GBMLGG	TCGA-14-0817	TCGA-14-0817-01Z-00-DX3.636820c0-c393-4590-bbe6-b56fe29e6b28	0.504	20	69	FEMALE	WHITE	[Not Available]	[Not Applicable]	Untreated primary (de novo) GBM	[Not Available]	2002	[Not Available]	-25425	Dead		164	164	[Not Available]					[Not Available]			1	164		164			0	164		395	58	29172	30316	32609	33753	3.87848	0.821105	17.06	0.407777	0.375295	1	0.0295418	0.030316	0	Hot	54	0.136709	4	0.0689655	5	0.384615	29744	8008	33181	11445
GBMLGG	TCGA-DH-A7UU	TCGA-DH-A7UU-01Z-00-DX1.ECE10796-B224-404A-96BC-2D40601A7196	0.2485	40	43	MALE	WHITE	[Not Available]	[Not Available]	Astrocytoma	G3	2013	[Not Available]	-16037	Alive	WITH TUMOR	417		[Not Available]					Stable Disease			0	417	0	417			0	417		132	23	38313	41796	45283	48766	1.69697	0.807388	8	0.229239	0.353216	1	0.0241359	0.0302826	0	Hot	14	0.106061	2	0.0869565	2	0.333333	39474	37152	46444	44122
GBMLGG	TCGA-HT-7877	TCGA-HT-7877-01Z-00-DX6.54F34D96-F632-473E-BBCE-13EFE52100F8	0.2456	40	20	FEMALE	WHITE	[Not Available]	[Not Available]	Oligodendroglioma	G2	2011	[Not Available]	-7581	Alive	TUMOR FREE	4		[Not Available]					[Not Available]			0	4	0	4			0	4		45	6	9400	8225	16452	15277	0.755556	0.797971	5	0.12	0.310269	1	0.0191919	0.0347844	0	Cold	9	0.2	2	0.333333	4	0.8	47000	39950	54052	47002
GBMLGG	TCGA-08-0520	TCGA-08-0520-01Z-00-DX1.2d50b1bc-c1d8-41a4-b42f-19d9916a5ef6	0.5015	20	70	MALE	WHITE	[Not Available]	[Not Applicable]	Untreated primary (de novo) GBM	[Not Available]	2001	[Not Available]	-25766	Dead	WITH TUMOR	327	327	[Not Available]	Recurrence	[Not Applicable]	[Not Applicable]	105	[Not Available]			1	327	1	327			1	105		165	37	25875	6900	29329	10354	3.17576	0.793579	12	0.372976	0.395676	1	0.0421618	0.0401023	0	Hot	34	0.206061	6	0.162162	6	0.176471	25875	6325	29329	9779
GBMLGG	TCGA-14-1451	TCGA-14-1451-01Z-00-DX1.e97169f1-5aa9-41f1-9780-349d5744bfae	0.5015	20	39	MALE	WHITE	[Not Available]	[Not Applicable]	Untreated primary (de novo) GBM	[Not Available]	2005	[Not Available]	-14401	Dead	WITH TUMOR	703	703	[Not Available]	Recurrence	[Not Applicable]	[Not Applicable]	19	[Not Available]			1	703	1	703			1	19		1670	106	48875	21850	52329	25304	5.87784	0.792702	21	0.47237	0.341828	1	0.0203475	0.0226468	0	Hot	295	0.176647	24	0.226415	25	0.240385	48875	21275	52329	24729
GBMLGG	TCGA-14-1829	TCGA-14-1829-01Z-00-DX8.1345a705-eac9-42c0-9bff-d5730dd4383f	0.5015	20	57	MALE	BLACK OR AFRICAN AMERICAN	[Not Available]	[Not Applicable]	Untreated primary (de novo) GBM	[Not Available]	2009	[Not Available]	-20929	Alive	WITH TUMOR	218		[Not Available]					[Not Available]			0	218	0	218			0	218		236	30	8625	20700	12079	24154	1.58475	0.788911	8	0.216182	0.35116	1	0.012459	0.0167061	0	Hot	20	0.0847458	0	0	3	0.375	1150	19550	4604	23004
GBMLGG	TCGA-14-0783	TCGA-14-0783-01Z-00-DX2.5317722f-f0da-48f4-9d13-9e3b102ae32f	0.5015	20	36	FEMALE	WHITE	[Not Available]	[Not Applicable]	Untreated primary (de novo) GBM	[Not Available]	2000	[Not Available]	-13159	Dead	WITH TUMOR	189	189	[Not Available]					[Not Available]			1	189	1	189			1	189		886	100	17825	31050	21279	34504	7.16027	0.788842	22	0.491717	0.328896	1	0.0525689	0.0466935	0	Hot	186	0.209932	17	0.17	22	0.261905	23575	32775	27029	36229
GBMLGG	TCGA-02-0269	TCGA-02-0269-01Z-00-DX1.451ff3bd-58e9-4d80-9cdd-1f7ad772f2e2	0.5015	20	68	MALE	WHITE	[Not Available]	[Not Applicable]	Untreated primary (de novo) GBM	[Not Available]	1990	[Not Available]	-25194	Dead	WITH TUMOR	327	327	[Not Available]	Progression of Disease	[Not Applicable]	[Not Applicable]	99	[Not Available]			1	327	1	327			1	99		427	80	29900	4600	33354	8054	6.07494	0.787225	23	0.473262	0.344172	1	0.0701234	0.0584167	0	Hot	33	0.0772834	5	0.0625	10	0.135135	29325	5750	32779	9204
GBMLGG	TCGA-26-5136	TCGA-26-5136-01Z-00-DX1.ECD48B1B-C2BF-4DFE-8ED4-87353E00ED84	0.2485	40	78	FEMALE	WHITE	[Not Available]	[Not Applicable]	Untreated primary (de novo) GBM	[Not Available]	2009	[Not Available]	-28496	Dead	WITH TUMOR		577	[Not Available]					[Unknown]			1	577	1	577			1	577		583	68	109134	22059	116104	29029	6.31904	0.782543	21.18	0.488969	0.358652	1	0.0299367	0.0251705	0	Hot	169	0.28988	23	0.338235	24	0.413793	107973	20898	114943	27868
GBMLGG	TCGA-41-3915	TCGA-41-3915-01Z-00-DX1.0f98e7eb-cdb0-49c2-967c-242268cfbd33	0.252	40	48	MALE	WHITE	[Not Available]	[Not Applicable]	Untreated primary (de novo) GBM	[Not Available]	2010	[Not Available]	-17880	Dead	WITH TUMOR		360	[Not Available]	Locoregional Disease	[Not Applicable]	[Not Applicable]	288	[Not Available]			1	360	1	360			1	288		355	41	99615	38930	106488	45803	3.12113	0.775695	12	0.390259	0.402398	1	0.0174595	0.0200996	0	Hot	102	0.287324	13	0.317073	15	0.384615	97325	38930	104198	45803
GBMLGG	TCGA-02-0086	TCGA-02-0086-01Z-00-DX1.E43AA83C-3FD5-4807-A272-8C5415A9226A	0.2533	40	45	FEMALE	WHITE	[Not Available]	[Not Applicable]	Untreated primary (de novo) GBM	[Not Available]	2005	[Not Available]	-16763	Dead	WITH TUMOR	268	268	[Not Available]	Progression of Disease	[Not Applicable]	[Not Applicable]	97	[Not Available]			1	268	1	268			1	97		230	26	13668	30753	20506	37591	1.33913	0.773815	8	0.22783	0.399996	1	0.00779508	0.0120112	0	Hot	88	0.382609	15	0.576923	15	0.576923	13668	30753	20506	37591
GBMLGG	TCGA-12-1099	TCGA-12-1099-01Z-00-DX2.D3C080D8-CAE7-4A9C-A2DD-3CCAF4A3FFF3	0.4993	20	68	FEMALE	WHITE	[Not Available]	[Not Applicable]	Untreated primary (de novo) GBM	[Not Available]	2008	[Not Available]	-25034	Dead	WITH TUMOR	104	126	[Not Available]	Recurrence	[Not Applicable]	[Not Applicable]	62	[Not Available]			1	126	1	126			1	62		176	18	39882	25432	43351	28901	1.52273	0.773359	7.25	0.252976	0.394746	1	0.0127669	0.0172345	0	Hot	36	0.204545	8	0.444444	8	0.444444	39882	25432	43351	28901
GBMLGG	TCGA-06-1086	TCGA-06-1086-01Z-00-DX1.d8749609-d55c-4b29-b489-34f93c6c8e27	0.5015	20	42	MALE	BLACK OR AFRICAN AMERICAN	[Not Available]	[Not Applicable]	Untreated primary (de novo) GBM	[Not Available]	2008	[Not Available]	-15645	Dead	WITH TUMOR	193	208	[Not Available]					[Not Available]			1	208	1	208			1	208		185	15	24150	2875	27604	6329	1.39459	0.771983	7.16	0.208237	0.371249	1	0.00989228	0.013253	0	Hot	18	0.0972973	0	0	2	0.25	33925	8625	37379	12079
GBMLGG	TCGA-08-0392	TCGA-08-0392-01Z-00-DX1.BB310D33-3C69-4C1B-BF5C-F0E7E025CF74	0.2525	40	60	MALE	WHITE	[Not Available]	[Not Applicable]	Untreated primary (de novo) GBM	[Not Available]	2005	[Not Available]	-22056	Dead	WITH TUMOR	9	22	[Not Available]					[Not Available]			1	22	1	22			1	22		201	45	38862	32004	45722	38864	3.77114	0.765537	13	0.414268	0.383344	1	0.0418505	0.0390662	0	Hot	70	0.348259	11	0.244444	12	0.5	41148	42291	48008	49151
GBMLGG	TCGA-06-0189	TCGA-06-0189-01Z-00-DX4.bc4d88a2-dd59-41b4-9218-e3cb458bb5f4	0.5015	20	55	MALE	WHITE	[Not Available]	[Not Applicable]	Untreated primary (de novo) GBM	[Not Available]	2006	[Not Available]	-20297	Dead	WITH TUMOR	454	469	[Not Available]					[Not Available]			1	469	1	469			1	469		391	34	13225	18400	16679	21854	1.88235	0.760062	9.1	0.257502	0.386799	1	0.00878596	0.011495	0	Hot	102	0.26087	10	0.294118	10	0.294118	13225	18400	16679	21854
GBMLGG	TCGA-HT-A61C	TCGA-HT-A61C-01Z-00-DX1.034BF077-8710-4F6A-B346-67740B77A277	0.2525	40	66	MALE	WHITE	[Not Available]	[Not Available]	Oligodendroglioma	G3	2013	[Not Available]	-24276	Dead	WITH TUMOR		537	[Not Available]				476	Complete Remission/Response			1	537	1	537	1	476	1	476		72	29	9144	44577	16004	51437	2.36111	0.759027	9	0.309777	0.37536	1	0.0845726	0.0865439	0	Hot	5	0.0694444	0	0	1	0.333333	28575	25146	35435	32006
GBMLGG	TCGA-19-A60I	TCGA-19-A60I-01Z-00-DX1.3893212E-986C-449D-B0EC-C90D2DD907E2	0.2456	40	39	MALE	BLACK OR AFRICAN AMERICAN	[Not Available]	[Not Applicable]	Glioblastoma Multiforme (GBM)	[Not Available]	2012	[Not Available]	-14437	Alive	WITH TUMOR	541		[Not Available]					Stable Disease			0	541	0	541			0	541		410	111	4700	32900	11752	39952	10.0683	0.758616	29	0.564704	0.318068	1	0.0794846	0.0646645	0.00244499	Hot	107	0.260976	33	0.297297	33	0.297297	4700	32900	11752	39952
GBMLGG	TCGA-02-0021	TCGA-02-0021-01Z-00-DX2.9c97035f-399d-49ce-a545-4692b05bc6a9	0.5015	20	43	FEMALE	WHITE	[Not Available]	[Not Applicable]	Untreated primary (de novo) GBM	[Not Available]	1999	[Not Available]	-16035	Dead	WITH TUMOR	2362	2362	[Not Available]	Progression of Disease	[Not Applicable]	[Not Applicable]	255	[Not Available]			1	2362	1	2362			1	255		213	31	34500	20700	37954	24154	1.52113	0.755699	8.76	0.21145	0.351032	1	0.0107516	0.0134567	0	Hot	46	0.215962	11	0.354839	11	0.354839	34500	20700	37954	24154
GBMLGG	TCGA-08-0509	TCGA-08-0509-01Z-00-DX1.712969EE-F3D2-444C-9A81-179724D6DFDA	0.2525	40	63	MALE	BLACK OR AFRICAN AMERICAN	[Not Available]	[Not Applicable]	Untreated primary (de novo) GBM	[Not Available]	1999	[Not Available]	-23273	Dead	WITH TUMOR	17	382	[Not Available]					[Not Available]			1	382	1	382			1	382		155	12	14859	5715	21719	12575	1.41935	0.753964	7.92	0.251091	0.399668	1	0.012536	0.0181226	0	Hot	12	0.0774194	0	0	0	0	13716	2286	20576	9146
GBMLGG	TCGA-DU-6402	TCGA-DU-6402-01Z-00-DX1.d7027057-55c3-435a-ac9a-41d353f120db	0.252	40	52	MALE	WHITE	[Not Available]	[Not Available]	Astrocytoma	G3	1998	[Not Available]	-19207	Dead	WITH TUMOR		214	[Not Available]				103	Progressive Disease			1	214	1	214			1	103		155	17	74425	46945	81298	53818	1.41935	0.753964	7.92	0.251091	0.399668	1	0.012536	0.0181226	0	Hot	12	0.0774194	2	0.117647	3	0.176471	74425	48090	81298	54963
GBMLGG	TCGA-08-0350	TCGA-08-0350-01Z-00-DX1.60549F68-E548-4634-8851-B24818FDFA40	0.2525	40	32	MALE	WHITE	[Not Available]	[Not Applicable]	Untreated primary (de novo) GBM	[Not Available]	2001	[Not Available]	-11905	Dead	WITH TUMOR	104	889	[Not Available]	Recurrence	[Not Applicable]	[Not Applicable]	439	[Not Available]			1	889	1	889			1	439		170	26	81153	66294	88013	73154	2	0.752338	8	0.284757	0.394175	1	0.0172178	0.0187043	0	Hot	14	0.0823529	1	0.0384615	3	0.2	82296	54864	89156	61724
GBMLGG	TCGA-06-5413	TCGA-06-5413-01Z-00-DX1.6c5e8a47-c2d0-4873-9b32-36857c5f67ac	0.252	40	67	MALE	WHITE	[Not Available]	[Not Applicable]	Untreated primary (de novo) GBM	[Not Available]	2010	[Not Available]	-24477	Alive	WITH TUMOR	268		[Not Available]	Progression of Disease	[Not Applicable]	[Not Applicable]	195	[Not Available]			0	268	0	268			1	195		149	34	6870	20610	13743	27483	4.92617	0.74498	16	0.539231	0.380736	1	0.061339	0.0478868	0.00675676	Hot	24	0.161074	9	0.264706	9	0.264706	6870	20610	13743	27483
GBMLGG	TCGA-08-0353	TCGA-08-0353-01Z-00-DX1.C29C6177-3C62-4399-A030-C936156E79D2	0.2525	40	58	MALE	WHITE	[Not Available]	[Not Applicable]	Untreated primary (de novo) GBM	[Not Available]	2003	[Not Available]	-21332	Dead	WITH TUMOR	195	256	[Not Available]	Progression of Disease	[Not Applicable]	[Not Applicable]	164	[Not Available]			1	256	1	256			1	164		816	66	64008	56007	70868	62867	6.1201	0.740641	24	0.532669	0.344221	1	0.0256488	0.0196087	0	Hot	193	0.23652	20	0.30303	20	0.30303	64008	56007	70868	62867
GBMLGG	TCGA-HT-7473	TCGA-HT-7473-01Z-00-DX2.5A140B5B-DB37-4B24-A3D9-D83B7151FEC5	0.2527	40	28	MALE	WHITE	[Not Available]	[Not Available]	Oligoastrocytoma	G2	2010	[Not Available]	-10306	Alive	TUMOR FREE	503		[Not Available]					Complete Remission/Response			0	503	0	503	0	503	0	503		816	20	17130	11420	23984	18274	6.1152	0.740088	24	0.532539	0.344236	1	0.0256458	0.0196052	0	Hot	193	0.23652	3	0.15	8	0.666667	25124	19414	31978	26268
GBMLGG	TCGA-HT-7884	TCGA-HT-7884-01Z-00-DX1.36807827-67BE-4B0A-B750-F0690B3CB091	0.2468	40	44	FEMALE	WHITE	[Not Available]	[Not Available]	Astrocytoma	G2	2011	[Not Available]	-16280	Alive	[Discrepancy]	343		[Not Available]					Stable Disease			0	343	0	343			0	343		158	30	52605	19873	59623	26891	1.79747	0.738042	8.43	0.300969	0.404182	1	0.0234454	0.0309031	0	Hot	13	0.0822785	1	0.0333333	4	0.5	44422	14028	51440	21046
GBMLGG	TCGA-DB-5270	TCGA-DB-5270-01Z-00-DX1.E0795F24-4D23-408A-8871-2675EC577C23	0.2462	40	38	FEMALE	WHITE	[Not Available]	[Not Available]	Oligoastrocytoma	G3	2002	[Not Available]	-13904	Alive	TUMOR FREE	3733		[Not Available]					Complete Remission/Response			0	3733	0	3733	0	3733	0	3733		150	15	78524	55084	85559	62119	1.09333	0.734586	6.51	0.152873	0.322847	1	0.0101253	0.0141184	0	Hot	25	0.166667	0	0	4	0.444444	101964	55084	108999	62119
GBMLGG	TCGA-HT-8011	TCGA-HT-8011-01Z-00-DX1.C3EBC225-3BE8-4B24-9EAD-2389EB999026	0.2525	40	55	MALE	WHITE	[Not Available]	[Not Available]	Astrocytoma	G3	2009	[Not Available]	-20175	Alive	WITH TUMOR	494		[Not Available]				278	Stable Disease			0	494	0	494			1	278		263	30	59436	43434	66296	50294	1.52852	0.733853	7	0.194363	0.344077	1	0.0100564	0.0138701	0	Hot	20	0.0760456	0	0	3	0.25	150876	36576	157736	43436
GBMLGG	TCGA-15-1446	TCGA-15-1446-01Z-00-DX2.2BBD436C-A472-4B8F-8C15-F5692B05E30B	0.2462	40	55	MALE	WHITE	[Not Available]	[Not Applicable]	Untreated primary (de novo) GBM	[Not Available]	2006	[Not Available]	-20355	Alive	WITH TUMOR	581		[Not Available]	Recurrence	[Not Applicable]	[Not Applicable]	443	[Not Available]			0	581	0	581			1	443		277	36	71492	51568	78527	58603	2.79422	0.730036	12	0.405947	0.413848	1	0.0214316	0.0231544	0	Hot	33	0.119134	3	0.0833333	3	0.3	32816	3516	39851	10551
GBMLGG	TCGA-02-0321	TCGA-02-0321-01Z-00-DX2.D25B4964-AF94-46A5-8035-C98A61D387C8	0.2533	40	74	MALE	WHITE	[Not Available]	[Not Applicable]	Untreated primary (de novo) GBM	[Not Available]	1995	[Not Available]	-27125	Dead	WITH TUMOR	301	301	[Not Available]	Progression of Disease	[Not Applicable]	[Not Applicable]	73	[Not Available]			1	301	1	301			1	73		186	34	77452	5695	84290	12533	2.91398	0.727638	11	0.397124	0.405821	1	0.0302638	0.0305956	0	Hot	44	0.236559	7	0.205882	8	0.615385	76313	11390	83151	18228
GBMLGG	TCGA-06-5418	TCGA-06-5418-01Z-00-DX1.8c45ebb4-528d-4d2d-bde0-05266b51f06c	0.252	40	75	FEMALE	WHITE	[Not Available]	[Not Applicable]	Untreated primary (de novo) GBM	[Not Available]	2010	[Not Available]	-27584	Dead	WITH TUMOR	83	83	[Not Available]					[Not Available]			1	83	1	83			1	83		20	8	67555	27480	74428	34353	1	0.724569	4.62	0.27	0.430232	1	0.0684211	0.0953925	0	Cold	0	0	1	0.125	1	0.125	67555	27480	74428	34353
GBMLGG	TCGA-12-3646	TCGA-12-3646-01Z-00-DX1.31628F37-ED94-452B-9667-B6AA8158CA47	0.4993	20	59	FEMALE	WHITE	[Not Available]	[Not Applicable]	Untreated primary (de novo) GBM	[Not Available]	2005	[Not Available]	-21855	Dead	WITH TUMOR	1315	1339	[Not Available]	Progression of Disease	[Not Applicable]	[Not Applicable]	1315	[Not Available]			1	1339	1	1339			1	1315		1258	88	6936	9248	10405	12717	4.84738	0.716579	18	0.482841	0.356142	1	0.0199998	0.0207617	0.000795545	Hot	340	0.27027	20	0.227273	24	0.272727	6358	9826	9827	13295
GBMLGG	TCGA-DB-5275	TCGA-DB-5275-01Z-00-DX2.30F63FE2-C9CC-4BBA-B2AB-9D857898397E	0.2462	40	36	MALE	WHITE	[Not Available]	[Not Available]	Oligoastrocytoma	G3	2006	[Not Available]	-13371	Alive	TUMOR FREE	1458		[Not Available]					Complete Remission/Response			0	1458	0	1458	0	1458	0	1458		157	9	101964	23440	108999	30475	0.433121	0.709999	5	0.0382166	0.191719	1	0.00285808	0.00658726	0	Cold	33	0.210191	0	0	3	0.75	48052	21096	55087	28131
GBMLGG	TCGA-06-0148	TCGA-06-0148-01Z-00-DX5.a79e0d64-0318-4976-8b53-6d08b621b31b	0.5015	20	76	MALE	BLACK OR AFRICAN AMERICAN	[Not Available]	[Not Applicable]	Untreated primary (de novo) GBM	[Not Available]	2002	[Not Available]	-27842	Dead	WITH TUMOR	298	307	[Not Available]	Progression of Disease	[Not Applicable]	[Not Applicable]	189	[Not Available]			1	307	1	307			1	189		501	50	13800	29325	17254	32779	3.14571	0.709324	12	0.441325	0.402527	1	0.0158494	0.0187778	0	Hot	46	0.0918164	0	0	6	0.193548	7475	20700	10929	24154
GBMLGG	TCGA-RR-A6KC	TCGA-RR-A6KC-01Z-00-DX1.1D8F656F-9A5D-4143-847F-DD47B79E15E4	0.2527	40	55	MALE	BLACK OR AFRICAN AMERICAN	[Not Available]	[Not Applicable]	Glioblastoma Multiforme (GBM)	[Not Available]	2010	[Not Available]	-20302	Dead			625	[Not Available]	Recurrence	[Not Applicable]	[Not Applicable]	369	Complete Remission/Response			1	625		625	1	369	1	369		134	19	26266	52532	33120	59386	1.98507	0.707672	8	0.321677	0.415789	1	0.0255209	0.0272681	0	Hot	43	0.320896	6	0.315789	8	0.470588	25124	53674	31978	60528
GBMLGG	TCGA-06-0192	TCGA-06-0192-01Z-00-DX2.3cf7443b-1e5a-4d18-bb93-8000efe53777	0.5015	20	58	MALE	WHITE	[Not Available]	[Not Applicable]	Untreated primary (de novo) GBM	[Not Available]	2007	[Not Available]	-21243	Dead	WITH TUMOR		1185	[Not Available]	Locoregional Disease	[Not Applicable]	[Not Applicable]	648	[Not Available]			1	1185	1	1185			1	648		142	16	13800	12075	17254	15529	0.71831	0.705585	4	0.0931925	0.254983	1	0.00691906	0.0125561	0	Hot	21	0.147887	2	0.125	2	0.2	16100	7475	19554	10929
GBMLGG	TCGA-08-0349	TCGA-08-0349-01Z-00-DX1.3D53FE9F-E4E6-4D73-A339-CCF9CDD81288	0.2525	40	46	MALE	[Not Available]	[Not Available]	[Not Applicable]	Untreated primary (de novo) GBM	[Not Available]	2000	[Not Available]	-16964	Dead	WITH TUMOR	231	298	[Not Available]	Progression of Disease	[Not Applicable]	[Not Applicable]	93	[Not Available]			1	298	1	298			1	93		378	42	82296	13716	89156	20576	6.43386	0.705557	19.23	0.538603	0.350216	1	0.0337703	0.0225875	0.00265252	Hot	102	0.269841	11	0.261905	11	0.261905	82296	13716	89156	20576
GBMLGG	TCGA-HW-A5KK	TCGA-HW-A5KK-01Z-00-DX1.DBE8A4F7-456E-4094-93D8-10D3238E86DD	0.2468	40	64	MALE	WHITE	[Not Available]	[Not Available]	Astrocytoma	G3	2012	[Not Available]	-23484	Dead	WITH TUMOR		388	[Not Available]					Progressive Disease			1	388	1	388			1	388		89	12	47929	63126	54947	70144	0.561798	0.705036	4.24	0.0456929	0.18109	0.853333	0.00872489	0.01692	0	Hot	12	0.134831	1	0.0833333	2	0.25	46760	59619	53778	66637
GBMLGG	TCGA-28-1755	TCGA-28-1755-01Z-00-DX1.913db772-e917-4ae0-a2cc-281e63507f57	0.5015	20	52	FEMALE	WHITE	[Not Available]	[Not Applicable]	Untreated primary (de novo) GBM	[Not Available]	2009	[Not Available]	-19263	Dead	WITH TUMOR	47	47	[Not Available]					[Not Available]			1	47	1	47			1	47		168	33	1725	9200	5179	12654	2.63095	0.703804	10	0.378562	0.39509	1	0.0372645	0.0382377	0	Hot	14	0.0833333	2	0.0606061	5	0.166667	3450	10350	6904	13804
GBMLGG	TCGA-06-0221	TCGA-06-0221-01Z-00-DX1.bc444e2a-9530-453a-b494-ec31ee5db9c1	0.504	20	31	MALE	WHITE	[Not Available]	[Not Applicable]	Untreated primary (de novo) GBM	[Not Available]	2000	[Not Available]	-11333	Dead	WITH TUMOR	548	603	[Not Available]	Progression of Disease	[Not Applicable]	[Not Applicable]	260	[Not Available]			1	603	1	603			1	260		241	40	1144	6292	4581	9729	4.14108	0.703803	16.6	0.499734	0.36446	1	0.0413955	0.030047	0	Hot	14	0.0580913	1	0.025	3	0.125	5720	1716	9157	5153
GBMLGG	TCGA-06-0174	TCGA-06-0174-01Z-00-DX4.9fdc2626-c1dc-4b4f-9452-6adb2f6397fb	0.5015	20	54	MALE	WHITE	[Not Available]	[Not Applicable]	Untreated primary (de novo) GBM	[Not Available]	2003	[Not Available]	-19824	Dead	WITH TUMOR	67	98	[Not Available]	Progression of Disease	[Not Applicable]	[Not Applicable]	47	[Not Available]			1	98	1	98			1	47		251	36	29900	14950	33354	18404	2.58167	0.703389	9	0.359827	0.382694	1	0.0239474	0.0251317	0	Hot	35	0.139442	2	0.0555556	4	0.190476	16100	26450	19554	29904
GBMLGG	TCGA-19-1392	TCGA-19-1392-01Z-00-DX1.b24efa0b-9f82-4e95-8401-0523059ba63c	0.2457	40	72	FEMALE	WHITE	[Not Available]	[Not Applicable]	Untreated primary (de novo) GBM	[Not Available]	2008	[Not Available]	-26593	Dead		106	111	[Not Available]					[Not Available]			1	111		111			0	111		411	53	35220	24654	42269	31703	3.56204	0.701984	11	0.401716	0.362629	1	0.0382226	0.0384799	0	Hot	81	0.19708	2	0.0377358	10	0.263158	29350	24654	36399	31703
GBMLGG	TCGA-06-0745	TCGA-06-0745-01Z-00-DX1.3e0f266b-f1b5-42cb-8633-8cea6ee0ba6e	0.5015	20	59	MALE	WHITE	[Not Available]	[Not Applicable]	Untreated primary (de novo) GBM	[Not Available]	2007	[Not Available]	-21884	Dead	WITH TUMOR	164	239	[Not Available]	Progression of Disease	[Not Applicable]	[Not Applicable]	92	[Not Available]			1	239	1	239			1	92		86	18	36225	16675	39679	20129	1.69767	0.701673	6	0.258915	0.378617	1	0.0306247	0.0327175	0	Hot	6	0.0697674	3	0.166667	3	0.166667	36225	16675	39679	20129
GBMLGG	TCGA-14-0867	TCGA-14-0867-01Z-00-DX1.4fa49d35-0a00-4ab6-b521-28401389a469	0.504	20	67	MALE	WHITE	[Not Available]	[Not Applicable]	Untreated primary (de novo) GBM	[Not Available]	2002	[Not Available]	-24815	Dead		62	62	[Not Available]					[Not Available]			1	62		62			0	62		1380	50	61204	32032	64641	35469	4.06812	0.699332	14	0.466225	0.37876	1	0.00735628	0.00619297	0	Hot	412	0.298551	9	0.18	17	0.361702	69212	10868	72649	14305
GBMLGG	TCGA-27-1835	TCGA-27-1835-01Z-00-DX1.e391c3a2-eb2a-4c3d-94be-16951be30dab	0.5015	20	53	FEMALE	WHITE	[Not Available]	[Not Applicable]	Untreated primary (de novo) GBM	[Not Available]	2007	[Not Available]	-19444	Dead	WITH TUMOR	648	648	[Not Available]	Progression of Disease	[Not Applicable]	[Not Applicable]	157	[Not Available]			1	648	1	648			1	157		226	16	40825	14950	44279	18404	1.27434	0.693972	6.75	0.239697	0.389915	1	0.00715503	0.00934471	0	Hot	62	0.274336	4	0.25	4	0.5	21275	4025	24729	7479
GBMLGG	TCGA-08-0390	TCGA-08-0390-01Z-00-DX1.01310651-CD52-4244-8C13-44001BBAC17E	0.2525	40	69	MALE	WHITE	[Not Available]	[Not Applicable]	Untreated primary (de novo) GBM	[Not Available]	2005	[Not Available]	-25304	Dead	WITH TUMOR	322	425	[Not Available]					[Not Available]			1	425	1	425			1	425		118	24	60579	41148	67439	48008	1.61017	0.692982	6.83	0.243866	0.364567	1	0.0312385	0.0405755	0	Hot	7	0.059322	2	0.0833333	3	0.15	59436	43434	66296	50294
GBMLGG	TCGA-02-0337	TCGA-02-0337-01Z-00-DX2.D9CB7383-D647-4B71-9127-D039A2C04B48	0.2533	40	48	MALE	WHITE	[Not Available]	[Not Applicable]	Untreated primary (de novo) GBM	[Not Available]	1996	[Not Available]	-17643	Dead	WITH TUMOR	764	764	[Not Available]	Progression of Disease	[Not Applicable]	[Not Applicable]	691	[Not Available]			1	764	1	764			1	691		124	14	78591	3417	85429	10255	1.51613	0.687423	6	0.240515	0.391053	1	0.0161181	0.018821	0	Hot	32	0.258065	5	0.357143	5	0.454545	76313	3417	83151	10255
GBMLGG	TCGA-27-2528	TCGA-27-2528-01Z-00-DX1.8160EE21-D3C3-4FFF-8BB6-979235C1F963	0.2527	40	62	MALE	WHITE	[Not Available]	[Not Applicable]	Untreated primary (de novo) GBM	[Not Available]	2008	[Not Available]	-22867	Dead	WITH TUMOR	480	480	[Not Available]	Progression of Disease	[Not Applicable]	[Not Applicable]	72	[Not Available]			1	480	1	480			1	72		116	23	77656	67378	84510	74232	1.51724	0.687052	7	0.271018	0.413141	1	0.0200925	0.0244679	0	Hot	27	0.232759	2	0.0869565	3	0.428571	30834	41112	37688	47966
GBMLGG	TCGA-12-0619	TCGA-12-0619-01Z-00-DX1.5dbe8a66-9996-4f86-881e-025614e0bd9f	0.2511	40	60	MALE	WHITE	[Not Available]	[Not Applicable]	Untreated primary (de novo) GBM	[Not Available]	2003	[Not Available]	-21920	Dead	WITH TUMOR	316	1062	[Not Available]	Progression of Disease	[Not Applicable]	[Not Applicable]	203	[Not Available]			1	1062	1	1062			1	203		138	18	48258	1149	55156	8047	1.28986	0.685884	6.63	0.229745	0.383393	1	0.0136218	0.0182177	0	Hot	18	0.130435	3	0.166667	5	0.555556	51705	3447	58603	10345
GBMLGG	TCGA-02-0015	TCGA-02-0015-01Z-00-DX1.73c07790-a054-4725-b123-4f09a2de961a	0.5015	20	50	MALE	WHITE	[Not Available]	[Not Applicable]	Untreated primary (de novo) GBM	[Not Available]	2002	[Not Available]	-18404	Dead	WITH TUMOR	627	627	[Not Available]	Recurrence	[Not Applicable]	[Not Applicable]	456	[Not Available]			1	627	1	627			1	456		677	57	35075	16675	38529	20129	4.56721	0.681811	14.24	0.461595	0.355647	1	0.0328855	0.0308864	0	Hot	154	0.227474	7	0.122807	12	0.3	32200	16100	35654	19554
GBMLGG	TCGA-E1-A7YD	TCGA-E1-A7YD-01Z-00-DX1.4CE57729-1398-4228-A531-25B112EC73F4	0.25	40	57	MALE	WHITE	[Not Available]	[Not Available]	Astrocytoma	G3	1998	[Not Available]	-21020	Dead	WITH TUMOR		435	[Not Available]				284	Stable Disease			1	435	1	435			1	284		164	15	45006	48468	51934	55396	0.829268	0.679281	5.37	0.0922764	0.265587	1	0.00679959	0.0106109	0	Hot	38	0.231707	6	0.4	6	0.4	45006	48468	51934	55396
GBMLGG	TCGA-06-0147	TCGA-06-0147-01Z-00-DX2.57e3c7a3-b271-4ab3-b6a0-aac29f5d52a6	0.504	20	51	FEMALE	WHITE	[Not Available]	[Not Applicable]	Untreated primary (de novo) GBM	[Not Available]	1999	[Not Available]	-18743	Dead	WITH TUMOR	508	541	[Not Available]	Progression of Disease	[Not Applicable]	[Not Applicable]	92	[Not Available]			1	541	1	541			1	92		41	10	2288	7436	5725	10873	1.07317	0.677059	4.6	0.14878	0.302751	1	0.0347561	0.0442551	0	Hot	4	0.097561	1	0.1	3	0.6	12012	13728	15449	17165
GBMLGG	TCGA-DU-8165	TCGA-DU-8165-01Z-00-DX1.8d633ff1-6aed-41e5-8518-8856dbe4a718	0.252	40	60	FEMALE	WHITE	[Not Available]	[Not Available]	Oligodendroglioma	G3	2011	[Not Available]	-21964	Alive	TUMOR FREE	582		[Not Available]					Stable Disease			0	582	0	582			0	582		32	22	10305	8015	17178	14888	6.0625	0.676224	13.69	0.520535	0.395279	1	0.290663	0.187263	0.0322581	Hot	0	0	2	0.0909091	2	0.166667	6870	6870	13743	13743
GBMLGG	TCGA-02-0317	TCGA-02-0317-01Z-00-DX2.15FFEA24-40C1-42C8-AE60-9CD346EE171A	0.2533	40	40	MALE	WHITE	[Not Available]	[Not Applicable]	Untreated primary (de novo) GBM	[Not Available]	1994	[Not Available]	-14636	Dead	WITH TUMOR	372	372	[Not Available]	Progression of Disease	[Not Applicable]	[Not Applicable]	238	[Not Available]			1	372	1	372			1	238		420	32	64923	44421	71761	51259	2.1381	0.675988	8	0.321372	0.397046	1	0.00938249	0.0107347	0	Hot	57	0.135714	1	0.03125	5	0.625	51255	12529	58093	19367
GBMLGG	TCGA-26-5133	TCGA-26-5133-01Z-00-DX1.DE65E680-153B-4A6F-991B-6CCC58F39CF1	0.2485	40	59	MALE	WHITE	[Not Available]	[Not Applicable]	Untreated primary (de novo) GBM	[Not Available]	2009	[Not Available]	-21560	Alive	TUMOR FREE	452		[Not Available]	Progression of Disease	[Not Applicable]	[Not Applicable]	370	[Not Available]			0	452	0	452			1	370		1655	66	124227	37152	131197	44122	4.98006	0.675705	16	0.475971	0.347299	1	0.0155559	0.0124085	0	Hot	519	0.313595	25	0.378788	28	0.528302	8127	54567	15097	61537
GBMLGG	TCGA-27-2524	TCGA-27-2524-01Z-00-DX1.248D3383-FA61-4384-8161-0CB9B10F7677	0.2527	40	56	MALE	WHITE	[Not Available]	[Not Applicable]	Untreated primary (de novo) GBM	[Not Available]	2008	[Not Available]	-20555	Dead	WITH TUMOR	231	231	[Not Available]					[Not Available]			1	231	1	231			1	231		529	54	38828	14846	45682	21700	3.81853	0.675506	12	0.456063	0.375357	1	0.020521	0.0191447	0	Hot	174	0.328922	12	0.222222	14	0.388889	31976	67378	38830	74232
GBMLGG	TCGA-06-5416	TCGA-06-5416-01Z-00-DX1.43924d9a-373d-4c69-bc85-4d0d0f26fc14	0.252	40	23	FEMALE	WHITE	[Not Available]	[Not Applicable]	Untreated primary (de novo) GBM	[Not Available]	2010	[Not Available]	-8533	Alive	WITH TUMOR	204		[Not Available]					[Not Available]			0	204	0	204			0	204		54	15	3435	6870	10308	13743	1.88889	0.674997	8	0.304938	0.413427	1	0.0517354	0.0513355	0	Hot	6	0.111111	4	0.266667	4	0.333333	2290	4580	9163	11453
GBMLGG	TCGA-06-0241	TCGA-06-0241-01Z-00-DX1.69ba208e-6941-454a-93ef-70268a646e62	0.5015	20	65	FEMALE	WHITE	[Not Available]	[Not Applicable]	Untreated primary (de novo) GBM	[Not Available]	2007	[Not Available]	-24101	Dead	WITH TUMOR		1481	[Not Available]	Recurrence	[Not Applicable]	[Not Applicable]	196	[Not Available]			1	1481	1	1481			1	196		31	13	29900	5750	33354	9204	2.45161	0.673805	7	0.357296	0.415041	1	0.111111	0.103885	0	Hot	0	0	0	0	1	0.2	27600	5175	31054	8629
GBMLGG	TCGA-26-1439	TCGA-26-1439-01Z-00-DX1.40B8D763-FE89-43D7-BFBF-8CA3FAC05A5B	0.2485	40	63	MALE	WHITE	[Not Available]	[Not Applicable]	Untreated primary (de novo) GBM	[Not Available]	2007	[Not Available]	-23302	Dead	WITH TUMOR		422	[Not Available]	Progression of Disease	[Not Applicable]	[Not Applicable]	284	[Not Available]			1	422	1	422			1	284		215	24	54567	69660	61537	76630	1.37674	0.673241	6	0.27526	0.411583	1	0.00900456	0.0113081	0	Hot	25	0.116279	3	0.125	5	0.208333	56889	70821	63859	77791
GBMLGG	TCGA-06-0187	TCGA-06-0187-01Z-00-DX4.defa1a76-b328-474e-8bdb-2382cc05ada4	0.5015	20	69	MALE	WHITE	[Not Available]	[Not Applicable]	Untreated primary (de novo) GBM	[Not Available]	2006	[Not Available]	-25318	Dead	WITH TUMOR	801	828	[Not Available]	Recurrence	[Not Applicable]	[Not Applicable]	531	[Not Available]			1	828	1	828			1	531		108	14	6900	9200	10354	12654	0.925926	0.67294	5	0.12037	0.292458	1	0.0117457	0.0180042	0	Hot	16	0.148148	4	0.285714	4	0.285714	6900	9200	10354	12654
GBMLGG	TCGA-CS-6188	TCGA-CS-6188-01Z-00-DX1.1a0175f4-cc20-40b3-9cd3-ef4d1ff95d86	0.2486	40	48	MALE	WHITE	[Not Available]	[Not Available]	Astrocytoma	G3	2009	[Not Available]	-17729	Dead	WITH TUMOR		814	[Not Available]				647	Progressive Disease			1	814	1	814			1	647		121	26	157896	12771	164863	19738	1.78512	0.670859	6	0.284298	0.38717	1	0.025585	0.0280272	0	Hot	17	0.140496	0	0	6	0.352941	67338	24381	74305	31348
GBMLGG	TCGA-27-1830	TCGA-27-1830-01Z-00-DX3.def849be-436e-4c2f-b269-10c3701b731b	0.5015	20	57	MALE	WHITE	[Not Available]	[Not Applicable]	Untreated primary (de novo) GBM	[Not Available]	2007	[Not Available]	-21131	Dead	WITH TUMOR	146	154	[Not Available]	Recurrence	[Not Applicable]	[Not Applicable]	124	[Not Available]			1	154	1	154			1	124		511	46	36800	13225	40254	16679	2.71624	0.670413	10	0.380277	0.390174	1	0.0139788	0.0165603	0	Hot	170	0.332681	9	0.195652	11	0.37931	35075	13225	38529	16679
GBMLGG	TCGA-27-1836	TCGA-27-1836-01Z-00-DX3.70ad0337-b205-4bd7-8a42-e8bb93bb589f	0.5015	20	33	FEMALE	WHITE	[Not Available]	[Not Applicable]	Untreated primary (de novo) GBM	[Not Available]	2007	[Not Available]	-12060	Dead	WITH TUMOR		914	[Not Available]	Progression of Disease	[Not Applicable]	[Not Applicable]	172	[Not Available]			1	914	1	914			1	172		740	73	37950	12650	41404	16104	6.58378	0.670255	18	0.519432	0.333636	1	0.0365494	0.0292279	0	Hot	130	0.175676	14	0.191781	15	0.220588	29325	18975	32779	22429
GBMLGG	TCGA-06-5859	TCGA-06-5859-01Z-00-DX1.ab40e405-f25a-4fd2-95a2-ed86f8a2007f	0.252	40	63	MALE	WHITE	[Not Available]	[Not Applicable]	Untreated primary (de novo) GBM	[Not Available]	2011	[Not Available]	-23211	Alive	WITH TUMOR	139		[Not Available]					[Not Available]			0	139	0	139			0	139		153	21	11450	10305	18323	17178	1.62092	0.67016	6	0.247858	0.366624	1	0.0164197	0.0176792	0	Hot	13	0.0849673	2	0.0952381	3	0.157895	10305	9160	17178	16033
GBMLGG	TCGA-12-0776	TCGA-12-0776-01Z-00-DX3.d5213d31-2793-4d3b-911d-81535193ee42	0.4993	20	52	MALE	WHITE	[Not Available]	[Not Applicable]	Untreated primary (de novo) GBM	[Not Available]	2005	[Not Available]	-19228	Dead	WITH TUMOR	277	296	[Not Available]	Progression of Disease	[Not Applicable]	[Not Applicable]	127	[Not Available]			1	296	1	296			1	127		76	13	15028	10982	18497	14451	1.26316	0.669994	5.25	0.234211	0.383199	1	0.025614	0.0306571	0	Hot	7	0.0921053	2	0.153846	2	0.222222	43928	9826	47397	13295
GBMLGG	TCGA-12-1088	TCGA-12-1088-01Z-00-DX3.ABBFA65F-C940-4F9F-8F43-06CD25A64176	0.4993	20	53	FEMALE	WHITE	[Not Available]	[Not Applicable]	Untreated primary (de novo) GBM	[Not Available]	1989	[Not Available]	-19667	Dead		3881	3881	[Not Available]					[Not Available]			1	3881		3881			0	3881		609	41	34102	27166	37571	30635	2.07225	0.668761	8	0.309496	0.39843	1	0.00964438	0.0129231	0	Hot	83	0.136289	7	0.170732	7	0.179487	33524	27166	36993	30635
GBMLGG	TCGA-12-1599	TCGA-12-1599-01Z-00-DX1.9EC541A8-03C6-43A9-877A-942F90810302	0.4993	20	47	FEMALE	WHITE	[Not Available]	[Not Applicable]	Untreated primary (de novo) GBM	[Not Available]	2006	[Not Available]	-17432	Dead	WITH TUMOR	769	781	[Not Available]	Progression of Disease	[Not Applicable]	[Not Applicable]	89	[Not Available]			1	781	1	781			1	89		478	28	15606	21386	19075	24855	1.5523	0.667696	7.23	0.220442	0.362096	1	0.00669482	0.00903722	0	Hot	87	0.182008	0	0	5	0.238095	13294	24276	16763	27745
GBMLGG	TCGA-P5-A77W	TCGA-P5-A77W-01Z-00-DX1.ECD22A66-99DC-4E3D-8006-30F16E6F8241	0.2526	40	37	FEMALE	WHITE	[Not Available]	[Not Available]	Oligoastrocytoma	G3	2013	[Not Available]	-13545	Alive	TUMOR FREE	584		[Not Available]					Complete Remission/Response			0	584	0	584	0	584	0	584		197	27	74230	6852	81087	13709	2.13198	0.66733	7.04	0.33652	0.406779	1	0.0195854	0.0219837	0	Hot	45	0.228426	5	0.185185	6	0.375	18272	10278	25129	17135
GBMLGG	TCGA-12-0688	TCGA-12-0688-01Z-00-DX3.66a4ef84-ac16-49da-82da-a1b8958957f2	0.4993	20	74	MALE	WHITE	[Not Available]	[Not Applicable]	Untreated primary (de novo) GBM	[Not Available]	1998	[Not Available]	-27085	Dead	WITH TUMOR	734	811	[Not Available]	Progression of Disease	[Not Applicable]	[Not Applicable]	228	[Not Available]			1	811	1	811			1	228		226	31	12138	22542	15607	26011	2.24779	0.666863	8	0.343886	0.400181	1	0.0196174	0.0212121	0	Hot	14	0.0619469	0	0	3	0.111111	14450	21386	17919	24855
GBMLGG	TCGA-DH-A66G	TCGA-DH-A66G-01Z-00-DX1.82A4242B-EAB4-4474-B5C9-27FD5C322201	0.2485	40	49	FEMALE	WHITE	[Not Available]	[Not Available]	Oligodendroglioma	G3	2013	[Not Available]	-18199	Alive	WITH TUMOR	523		[Not Available]					Stable Disease			0	523	0	523			0	523		26	7	29025	55728	35995	62698	0.615385	0.666667	3	0.153846	0.360801	1	0.0246154	0.0430769	0	Cold	0	0	0	0	0	0	37152	40635	44122	47605
GBMLGG	TCGA-02-0281	TCGA-02-0281-01Z-00-DX2.4B07E89B-F739-46F6-919C-CA9C716F039E	0.2533	40	78	FEMALE	WHITE	[Not Available]	[Not Applicable]	Untreated primary (de novo) GBM	[Not Available]	1991	[Not Available]	-28696	Dead	WITH TUMOR	121	121	[Not Available]					[Not Available]			1	121	1	121			1	121		674	85	69479	37587	76317	44425	6.27596	0.665411	20	0.539364	0.329843	1	0.0394523	0.0376608	0.00148588	Hot	104	0.154303	10	0.117647	12	0.230769	66062	41004	72900	47842
GBMLGG	TCGA-12-0773	TCGA-12-0773-01Z-00-DX5.1ca2e976-664b-48d5-8aed-9dcc77be1434	0.4993	20	24	MALE	WHITE	[Not Available]	[Not Applicable]	Untreated primary (de novo) GBM	[Not Available]	2003	[Not Available]	-8849	Dead	WITH TUMOR	1311	1315	[Not Available]	Progression of Disease	[Not Applicable]	[Not Applicable]	725	[Not Available]			1	1315	1	1315			1	725		242	30	5780	19652	9249	23121	2.05785	0.664508	7	0.329024	0.4072	1	0.0151774	0.0156273	0	Hot	50	0.206612	9	0.3	9	0.3	5780	19652	9249	23121
GBMLGG	TCGA-06-1800	TCGA-06-1800-01Z-00-DX1.0d4be66a-1d7d-499c-9a87-e1849f76c1b7	0.5015	20	61	MALE	WHITE	[Not Available]	[Not Applicable]	Untreated primary (de novo) GBM	[Not Available]	2006	[Not Available]	-22332	Dead	WITH TUMOR	815	815	[Not Available]	Recurrence	[Not Applicable]	[Not Applicable]	750	[Not Available]			1	815	1	815			1	750		180	24	9775	17825	13229	21279	2.62222	0.664335	9	0.409915	0.423315	1	0.0244596	0.0239857	0	Hot	36	0.2	3	0.125	6	0.352941	22425	16100	25879	19554
GBMLGG	TCGA-TM-A84M	TCGA-TM-A84M-01Z-00-DX1.40AFB31C-EC85-4BC2-9C63-8DF2022164DF	0.2527	40	40	MALE	WHITE	[Not Available]	[Not Available]	Oligodendroglioma	G3	2012	[Not Available]	-14660	Alive	TUMOR FREE	754		[Not Available]					Complete Remission/Response			0	754	0	754	0	754	0	754		111	18	68520	11420	75374	18274	0.900901	0.662253	5	0.110511	0.280497	1	0.0121321	0.0189425	0	Hot	22	0.198198	6	0.333333	7	0.466667	69662	12562	76516	19416
GBMLGG	TCGA-27-1838	TCGA-27-1838-01Z-00-DX1.3ada1ada-fb14-4761-84f9-66a339e86e73	0.5015	20	59	FEMALE	WHITE	[Not Available]	[Not Applicable]	Untreated primary (de novo) GBM	[Not Available]	2008	[Not Available]	-21706	Dead	WITH TUMOR	350	350	[Not Available]	Progression of Disease	[Not Applicable]	[Not Applicable]	119	[Not Available]			1	350	1	350			1	119		689	43	4600	8050	8054	11504	3.69811	0.659736	12	0.455472	0.381993	1	0.0128729	0.01137	0	Hot	96	0.139332	10	0.232558	10	0.294118	4025	7475	7479	10929
GBMLGG	TCGA-02-0330	TCGA-02-0330-01Z-00-DX2.C51F90F7-86E4-4668-9F96-8CE20A30B3A9	0.2533	40	51	FEMALE	BLACK OR AFRICAN AMERICAN	[Not Available]	[Not Applicable]	Untreated primary (de novo) GBM	[Not Available]	1995	[Not Available]	-18654	Dead	WITH TUMOR	484	484	[Not Available]	Progression of Disease	[Not Applicable]	[Not Applicable]	120	[Not Available]			1	484	1	484			1	120		256	30	37587	33031	44425	39869	2.17969	0.658325	8	0.335761	0.408439	1	0.0182275	0.0208936	0	Hot	101	0.394531	9	0.3	16	0.571429	33031	30753	39869	37591
GBMLGG	TCGA-06-1801	TCGA-06-1801-01Z-00-DX1.94958ef7-74a5-415e-bd4c-a4e52e1f6551	0.5015	20	56	FEMALE	WHITE	[Not Available]	[Not Applicable]	Untreated primary (de novo) GBM	[Not Available]	2008	[Not Available]	-20538	Dead	WITH TUMOR		360	[Not Available]	Recurrence	[Not Applicable]	[Not Applicable]	232	[Not Available]			1	360	1	360			1	232		139	17	26450	19550	29904	23004	1.89928	0.657161	8	0.385954	0.451505	1	0.0179682	0.0172981	0	Hot	37	0.266187	4	0.235294	6	0.4	4025	4025	7479	7479
GBMLGG	TCGA-E1-A7YU	TCGA-E1-A7YU-01Z-00-DX1.DEA6CA8D-FF4F-4663-88D9-8D43E2443450	0.25	40	42	MALE	WHITE	[Not Available]	[Not Available]	Oligoastrocytoma	G3	1996	[Not Available]	-15345	Dead	WITH TUMOR		23	[Not Available]					[Unknown]			1	23	1	23			1	23		154	12	8078	24234	15006	31162	0.714286	0.657129	4.47	0.106061	0.28288	1	0.00577201	0.00924667	0	Hot	43	0.279221	0	0	5	0.714286	47314	35774	54242	42702
GBMLGG	TCGA-02-0440	TCGA-02-0440-01Z-00-DX2.713DD2B7-CCCB-4E75-B51C-92790BFFB035	0.2533	40	62	MALE	WHITE	[Not Available]	[Not Applicable]	Untreated primary (de novo) GBM	[Not Available]	1997	[Not Available]	-22955	Dead	WITH TUMOR	345	345	[Not Available]	Progression of Disease	[Not Applicable]	[Not Applicable]	212	[Not Available]			1	345	1	345			1	212		270	30	71757	15946	78595	22784	2.31111	0.656004	8	0.341723	0.400936	1	0.0175798	0.0181434	0	Hot	24	0.0888889	3	0.1	5	0.555556	75174	26197	82012	33035
GBMLGG	TCGA-S9-A6WO	TCGA-S9-A6WO-01Z-00-DX1.7B2357DB-9EF4-4122-9A7E-F6F509A0A67C	0.2527	40	29	MALE	WHITE	[Not Available]	[Not Available]	Astrocytoma	G2	2013	[Not Available]	-10933	Alive	WITH TUMOR	566		[Not Available]				187	Progressive Disease			0	566	0	566			1	187		270	30	14846	28550	21700	35404	2.31111	0.656004	8	0.341723	0.400936	1	0.0175798	0.0181434	0	Hot	24	0.0888889	0	0	2	0.4	38828	12562	45682	19416
GBMLGG	TCGA-27-1831	TCGA-27-1831-01Z-00-DX3.0c03cc2a-c926-4c67-9d95-d410b096c898	0.5015	20	66	MALE	WHITE	[Not Available]	[Not Applicable]	Untreated primary (de novo) GBM	[Not Available]	2006	[Not Available]	-24447	Dead	WITH TUMOR	505	505	[Not Available]	Progression of Disease	[Not Applicable]	[Not Applicable]	144	[Not Available]			1	505	1	505			1	144		286	34	40250	9200	43704	12654	2.99301	0.655607	10	0.362741	0.373676	1	0.0234138	0.0197591	0	Hot	64	0.223776	10	0.294118	13	0.464286	40825	6325	44279	9779
GBMLGG	TCGA-HT-7874	TCGA-HT-7874-01Z-00-DX1.5D728C37-46E8-4B21-B55E-4EA2787DF519	0.2525	40	41	FEMALE	WHITE	[Not Available]	[Not Available]	Oligodendroglioma	G3	2008	[Not Available]	-15045	Alive	TUMOR FREE	1130		[Not Available]					Complete Remission/Response			0	1130	0	1130	0	1130	0	1130		151	20	27432	16002	34292	22862	1.4702	0.655264	6	0.246641	0.388806	1	0.0135246	0.014314	0	Hot	32	0.211921	2	0.1	5	0.454545	43434	27432	50294	34292
GBMLGG	TCGA-HT-8104	TCGA-HT-8104-01Z-00-DX1.3E2660DC-5A2A-45C0-8F9B-BD0838002672	0.2525	40	51	FEMALE	WHITE	[Not Available]	[Not Available]	Astrocytoma	G3	2010	[Not Available]	-18748	Alive	TUMOR FREE	372		[Not Available]					[Not Available]			0	372	0	372			0	372		261	27	129159	26289	136019	33149	1.87739	0.654642	6	0.237931	0.343932	1	0.0156074	0.0174433	0	Hot	40	0.153257	4	0.148148	5	0.263158	18288	28575	25148	35435
GBMLGG	TCGA-QH-A65X	TCGA-QH-A65X-01Z-00-DX1.7791978D-0E39-43A9-8834-9D1E29FA526A	0.2527	40	28	FEMALE	WHITE	[Not Available]	[Not Available]	Oligoastrocytoma	G3	2013	[Not Available]	-10440	Alive	TUMOR FREE	482		[Not Available]					Stable Disease			0	482	0	482			0	482		239	14	44538	50248	51392	57102	0.769874	0.654133	5	0.161088	0.348999	1	0.00371529	0.00585068	0	Hot	42	0.175732	2	0.142857	3	0.375	51390	14846	58244	21700
GBMLGG	TCGA-26-1440	TCGA-26-1440-01Z-00-DX1.A60DA9D7-1F44-4802-82EB-9572D951B7EE	0.2485	40	48	MALE	WHITE	[Not Available]	[Not Applicable]	Untreated primary (de novo) GBM	[Not Available]	2008	[Not Available]	-17684	Alive	WITH TUMOR	296		[Not Available]	Recurrence	[Not Applicable]	[Not Applicable]	233	[Not Available]			0	296	0	296			1	233		122	15	63855	29025	70825	35995	0.868852	0.653376	4.79	0.156284	0.342765	1	0.00909994	0.0128119	0	Hot	20	0.163934	0	0	2	0.5	58050	38313	65020	45283
GBMLGG	TCGA-12-0616	TCGA-12-0616-01Z-00-DX1.b8f3138f-e73b-49bc-8354-a89e56232f56	0.4993	20	36	FEMALE	WHITE	[Not Available]	[Not Applicable]	Untreated primary (de novo) GBM	[Not Available]	2006	[Not Available]	-13451	Dead	WITH TUMOR	439	448	[Not Available]	Progression of Disease	[Not Applicable]	[Not Applicable]	398	[Not Available]			1	448	1	448			1	398		453	29	52020	9248	55489	12717	1.92053	0.653308	7.48	0.309464	0.401645	1	0.00721991	0.0074282	0	Hot	79	0.174393	6	0.206897	6	0.272727	52020	8670	55489	12139
GBMLGG	TCGA-27-1834	TCGA-27-1834-01Z-00-DX1.6a999465-48e8-4dff-8ef2-1c31bd33ce27	0.5015	20	56	MALE	WHITE	[Not Available]	[Not Applicable]	Untreated primary (de novo) GBM	[Not Available]	2006	[Not Available]	-20568	Dead	WITH TUMOR	1008	1233	[Not Available]	Recurrence	[Not Applicable]	[Not Applicable]	335	[Not Available]			1	1233	1	1233			1	335		507	60	28750	24725	32204	28179	4.6785	0.651288	15	0.495171	0.353478	1	0.0329229	0.0275235	0	Hot	187	0.368836	28	0.466667	28	0.466667	28750	24725	32204	28179
GBMLGG	TCGA-08-0375	TCGA-08-0375-01Z-00-DX1.76B7554F-0C77-4E2B-A1F7-633E896FB5E3	0.2525	40	51	FEMALE	[Not Available]	[Not Available]	[Not Applicable]	Untreated primary (de novo) GBM	[Not Available]	1994	[Not Available]	-18941	Dead	WITH TUMOR	279	372	[Not Available]	Recurrence	[Not Applicable]	[Not Applicable]	161	[Not Available]			1	372	1	372			1	161		244	64	21717	10287	28577	17147	6.85246	0.650309	19	0.609623	0.309575	1	0.0951696	0.066525	0.00411523	Hot	11	0.045082	4	0.0625	5	0.121951	27432	8001	34292	14861
GBMLGG	TCGA-06-0185	TCGA-06-0185-01Z-00-DX1.63a424a7-724c-45f4-9eee-c7fc1eda49a6	0.5015	20	54	MALE	WHITE	[Not Available]	[Not Applicable]	Untreated primary (de novo) GBM	[Not Available]	2005	[Not Available]	-19923	Alive	WITH TUMOR	2246		[Not Available]	Progression of Disease	[Not Applicable]	[Not Applicable]	711	[Not Available]			0	2246	0	2246			1	711		326	32	21275	23575	24729	27029	2	0.650101	9	0.295674	0.388865	1	0.0141618	0.018334	0	Hot	38	0.116564	6	0.1875	6	0.1875	21275	23575	24729	27029
GBMLGG	TCGA-12-0618	TCGA-12-0618-01Z-00-DX4.e0734d40-7ef7-4064-b43d-c748989c6840	0.5001	20	49	MALE	WHITE	[Not Available]	[Not Applicable]	Untreated primary (de novo) GBM	[Not Available]	2003	[Not Available]	-18071	Dead		50	395	[Not Available]					[Not Available]			1	395		395			0	395		825	44	45006	14425	48469	17888	3.01091	0.649968	11	0.381287	0.375469	1	0.0127329	0.0115538	0	Hot	199	0.241212	11	0.25	12	0.324324	37505	13271	40968	16734
GBMLGG	TCGA-02-0338	TCGA-02-0338-01Z-00-DX2.45827D5B-CF01-4AC9-BC51-EC3C521B1A1A	0.2533	40	41	MALE	WHITE	[Not Available]	[Not Applicable]	Untreated primary (de novo) GBM	[Not Available]	1996	[Not Available]	-15231	Dead	WITH TUMOR	322	322	[Not Available]	Progression of Disease	[Not Applicable]	[Not Applicable]	168	[Not Available]			1	322	1	322			1	168		415	46	69479	27336	76317	34174	3.75422	0.64966	12	0.462574	0.382541	1	0.0270461	0.0267306	0	Hot	68	0.163855	13	0.282609	13	0.302326	67201	27336	74039	34174
GBMLGG	TCGA-12-0819	TCGA-12-0819-01Z-00-DX2.CA37F7BE-86D9-421F-B5A5-87E2BDDF7AAB	0.4993	20	49	FEMALE	BLACK OR AFRICAN AMERICAN	[Not Available]	[Not Applicable]	Untreated primary (de novo) GBM	[Not Available]	1995	[Not Available]	-18160	Dead	WITH TUMOR	754	754	[Not Available]	Recurrence	[Not Applicable]	[Not Applicable]	428	[Not Available]			1	754	1	754			1	428		129	24	15606	7514	19075	10983	2.48062	0.647988	8	0.387566	0.407755	1	0.0314741	0.0280224	0	Hot	25	0.193798	0	0	7	0.411765	14450	13294	17919	16763
GBMLGG	TCGA-15-1444	TCGA-15-1444-01Z-00-DX1.FF2FF962-40EA-4122-B33A-5BF4ED007761	0.2462	40	21	MALE	WHITE	[Not Available]	[Not Applicable]	Glioblastoma Multiforme (GBM)	[Not Available]	2004	[Not Available]	-7827	Dead	WITH TUMOR		1537	[Not Available]	Progression of Disease	[Not Applicable]	[Not Applicable]	1550	Complete Remission/Response			1	1537	1	1537	1	1550	1	1550		510	44	8204	17580	15239	24615	2.77255	0.647127	9	0.367119	0.380452	1	0.0249375	0.0274374	0	Hot	70	0.137255	10	0.227273	10	0.243902	7032	17580	14067	24615
GBMLGG	TCGA-06-0152	TCGA-06-0152-01Z-00-DX9.8620b410-9d16-418e-88e1-b75c020da50a	0.5001	20	68	MALE	WHITE	[Not Available]	[Not Applicable]	Untreated primary (de novo) GBM	[Not Available]	1995	[Not Available]	-24844	Dead	WITH TUMOR	359	375	[Not Available]	Progression of Disease	[Not Applicable]	[Not Applicable]	299	[Not Available]			1	375	1	375			1	299		238	28	10963	13848	14426	17311	2.2437	0.646263	8	0.362195	0.410861	1	0.0159612	0.0150959	0	Hot	15	0.0630252	0	0	3	0.176471	8655	6347	12118	9810
GBMLGG	TCGA-TM-A84J	TCGA-TM-A84J-01Z-00-DX2.09328846-237C-4129-B214-311617D4AD93	0.2527	40	63	MALE	WHITE	[Not Available]	[Not Available]	Oligodendroglioma	G3	2012	[Not Available]	-23091	Alive	WITH TUMOR	735		[Not Available]				454	Progressive Disease			0	735	0	735			1	454		967	53	26266	10278	33120	17132	3.70217	0.645771	14	0.480362	0.381747	1	0.0114311	0.0102422	0	Hot	141	0.145812	12	0.226415	12	0.226415	26266	10278	33120	17132
GBMLGG	TCGA-08-0347	TCGA-08-0347-01Z-00-DX1.CA3BDEAA-1F85-43A9-99D8-9FB7ED6BCDBD	0.2525	40	50	MALE	[Not Available]	[Not Available]	[Not Applicable]	Untreated primary (de novo) GBM	[Not Available]	1993	[Not Available]	-18384	Dead	WITH TUMOR	419	782	[Not Available]	Progression of Disease	[Not Applicable]	[Not Applicable]	59	[Not Available]			1	782	1	782			1	59		74	21	8001	45720	14861	52580	1.05405	0.644737	4.54	0.142793	0.307832	1	0.0246637	0.032595	0	Hot	18	0.243243	7	0.333333	9	0.428571	9144	45720	16004	52580
GBMLGG	TCGA-02-0074	TCGA-02-0074-01Z-00-DX1.41EA5863-D100-444D-AC5F-E2E5F5A22D20	0.2533	40	68	FEMALE	WHITE	[Not Available]	[Not Applicable]	Untreated primary (de novo) GBM	[Not Available]	2005	[Not Available]	-24906	Dead	WITH TUMOR	310	310	[Not Available]	Progression of Disease	[Not Applicable]	[Not Applicable]	154	[Not Available]			1	310	1	310			1	154		718	44	27336	20502	34174	27340	3.27577	0.644669	14	0.45037	0.37803	1	0.0133855	0.0118918	0	Hot	145	0.20195	4	0.0909091	12	0.705882	23919	37587	30757	44425
GBMLGG	TCGA-12-0670	TCGA-12-0670-01Z-00-DX3.0A69A5A3-8060-4DBE-89F9-A81AAB162725	0.4993	20	60	MALE	WHITE	[Not Available]	[Not Applicable]	Untreated primary (de novo) GBM	[Not Available]	2001	[Not Available]	-22189	Dead		790	790	[Not Available]	Progression of Disease	[Not Applicable]	[Not Applicable]	379	[Not Available]			1	790		790			1	379		242	22	47974	35258	51443	38727	1.61157	0.644452	6	0.281608	0.40985	1	0.0101932	0.0119912	0	Hot	39	0.161157	6	0.272727	6	0.333333	47396	34102	50865	37571
GBMLGG	TCGA-02-0285	TCGA-02-0285-01Z-00-DX1.33f31de6-46d7-427d-8f19-66326789f7dd	0.5015	20	50	FEMALE	WHITE	[Not Available]	[Not Applicable]	Untreated primary (de novo) GBM	[Not Available]	1991	[Not Available]	-18353	Dead	WITH TUMOR	422	422	[Not Available]					[Not Available]			1	422	1	422			1	422		158	22	20125	17825	23579	21279	1.39241	0.642808	5	0.28035	0.413596	1	0.0172342	0.0224087	0	Hot	26	0.164557	4	0.181818	6	0.285714	21275	17825	24729	21279
GBMLGG	TCGA-27-1832	TCGA-27-1832-01Z-00-DX2.ca89e95e-bfec-4d59-9948-fa3698b93f08	0.5015	20	59	FEMALE	WHITE	[Not Available]	[Not Applicable]	Untreated primary (de novo) GBM	[Not Available]	2007	[Not Available]	-21678	Dead	WITH TUMOR	0	300	[Not Available]	Progression of Disease	[Not Applicable]	[Not Applicable]	176	[Not Available]			1	300	1	300			1	176		391	28	37375	18400	40829	21854	1.92839	0.642466	6.2	0.339447	0.411669	1	0.00767671	0.00735707	0	Hot	111	0.283887	6	0.214286	9	0.45	37950	26450	41404	29904
GBMLGG	TCGA-HT-8109	TCGA-HT-8109-01Z-00-DX1.61B043DE-83D6-4EBA-B93F-8A9F1389717F	0.2525	40	64	MALE	WHITE	[Not Available]	[Not Available]	Oligodendroglioma	G3	2011	[Not Available]	-23486	Alive	TUMOR FREE	169		[Not Available]					[Unknown]			0	169	0	169			0	169		36	7	61722	66294	68582	73154	0.611111	0.642343	3.65	0.0972222	0.284298	1	0.0198413	0.0335499	0	Cold	5	0.138889	2	0.285714	3	0.6	62865	65151	69725	72011
GBMLGG	TCGA-28-1757	TCGA-28-1757-01Z-00-DX1.ef0fd824-d5cb-484e-8296-4064cf183f75	0.5015	20	71	MALE	WHITE	[Not Available]	[Not Applicable]	Untreated primary (de novo) GBM	[Not Available]	2009	[Not Available]	-26189	Alive		4		[Not Available]					[Not Available]			0	4	0	4			0	4		218	25	10350	14375	13804	17829	1.94495	0.642032	7	0.306881	0.393685	1	0.0186268	0.0195914	0	Hot	59	0.270642	7	0.28	9	0.428571	12650	15525	16104	18979
GBMLGG	TCGA-12-1094	TCGA-12-1094-01Z-00-DX2.9B90CBA4-A9CB-48B4-A59F-DD47E4BAC51D	0.4993	20	56	MALE	WHITE	[Not Available]	[Not Applicable]	Untreated primary (de novo) GBM	[Not Available]	2006	[Not Available]	-20586	Dead	WITH TUMOR	346	372	[Not Available]	Recurrence	[Not Applicable]	[Not Applicable]	186	[Not Available]			1	372	1	372			1	186		238	21	30056	18496	33525	21965	1.26891	0.641874	5	0.205882	0.369056	1	0.00755416	0.00902525	0	Hot	42	0.176471	6	0.285714	7	0.368421	31790	18496	35259	21965
GBMLGG	TCGA-28-1760	TCGA-28-1760-01Z-00-DX1.c18f0389-2817-4b4b-867b-b392ad492254	0.5015	20	48	MALE	WHITE	[Not Available]	[Not Applicable]	Untreated primary (de novo) GBM	[Not Available]	2009	[Not Available]	-17758	Alive	WITH TUMOR	143		[Not Available]	Progression of Disease	[Not Applicable]	[Not Applicable]	105	[Not Available]			0	143	0	143			1	105		82	20	51750	11500	55204	14954	1.73171	0.641864	5.38	0.278978	0.397184	1	0.0400009	0.0447175	0	Hot	15	0.182927	3	0.15	4	0.444444	49450	10925	52904	14379
GBMLGG	TCGA-E1-A7YV	TCGA-E1-A7YV-01Z-00-DX1.1218FD83-3D09-43CD-A5EF-CA8F6EB74A11	0.25	40	26	FEMALE	WHITE	[Not Available]	[Not Available]	Oligoastrocytoma	G3	2010	[Not Available]	-9546	Dead	WITH TUMOR		987	[Not Available]				97	Progressive Disease			1	987	1	987			1	97		394	28	8078	16156	15006	23084	1.32995	0.641829	6	0.230276	0.377337	1	0.00536717	0.00685056	0	Hot	79	0.200508	2	0.0714286	6	0.272727	12694	17310	19622	24238
GBMLGG	TCGA-19-0962	TCGA-19-0962-01Z-00-DX1.5e07aacc-4c4e-454f-8779-b35e654641e3	0.2457	40	77	FEMALE	WHITE	[Not Available]	[Not Applicable]	Untreated primary (de novo) GBM	[Not Available]	2008	[Not Available]	-28382	Dead		13	20	[Not Available]					[Not Available]			1	20		20			0	20		251	19	2348	49308	9397	56357	1.56175	0.641467	7	0.297648	0.413883	1	0.00924648	0.0100395	0	Hot	46	0.183267	0	0	6	0.461538	1174	35220	8223	42269
GBMLGG	TCGA-14-1821	TCGA-14-1821-01Z-00-DX2.7c41e66e-2fb1-4a80-9c92-5ca34955f38c	0.5015	20	31	MALE	WHITE	[Not Available]	[Not Applicable]	Untreated primary (de novo) GBM	[Not Available]	2005	[Not Available]	-11329	Dead	WITH TUMOR	541	541	[Not Available]	Recurrence	[Not Applicable]	[Not Applicable]	331	[Not Available]			1	541	1	541			1	331		360	38	18400	8625	21854	12079	2.62222	0.64098	9.41	0.393327	0.413059	1	0.0147217	0.0136437	0	Hot	44	0.122222	4	0.105263	6	0.3	24725	28175	28179	31629
GBMLGG	TCGA-06-0166	TCGA-06-0166-01Z-00-DX5.a5de0008-83a4-4bff-8efe-fa70dcc9a6a3	0.504	20	51	MALE	WHITE	[Not Available]	[Not Applicable]	Untreated primary (de novo) GBM	[Not Available]	2001	[Not Available]	-18902	Dead	WITH TUMOR	161	178	[Not Available]	Progression of Disease	[Not Applicable]	[Not Applicable]	66	[Not Available]			1	178	1	178			1	66		105	16	34892	21736	38329	25173	0.704762	0.637067	4	0.0831746	0.23883	1	0.00978327	0.0165903	0	Hot	15	0.142857	0	0	2	0.4	26884	16016	30321	19453
GBMLGG	TCGA-02-0010	TCGA-02-0010-01Z-00-DX3.33a67e8f-8bb6-498a-8c39-88b893c80b9e	0.5015	20	20	FEMALE	WHITE	[Not Available]	[Not Applicable]	Treated primary GBM	[Not Available]	2002	[Not Available]	-7452	Dead	WITH TUMOR	1077	1077	[Not Available]	Progression of Disease	[Not Applicable]	[Not Applicable]	351	[Not Available]			1	1077	1	1077			1	351		1056	58	9200	7475	12654	10929	2.9678	0.636856	11	0.412766	0.385916	1	0.0110041	0.0130906	0	Hot	332	0.314394	12	0.206897	20	0.625	8050	17825	11504	21279
GBMLGG	TCGA-CS-6186	TCGA-CS-6186-01Z-00-DX1.0CF5363F-B6E6-459C-93FD-0BE69F18A51B	0.252	40	58	MALE	WHITE	[Not Available]	[Not Available]	Oligoastrocytoma	G3	2009	[Not Available]	-21321	Dead	WITH TUMOR		538	[Not Available]				188	Progressive Disease			1	538	1	538			1	188		91	18	93890	29770	100763	36643	1.38462	0.636345	5.1	0.265934	0.408128	1	0.0221612	0.0253381	0	Hot	22	0.241758	2	0.111111	4	0.8	66410	11450	73283	18323
GBMLGG	TCGA-26-5132	TCGA-26-5132-01Z-00-DX1.390D6188-C9C6-4DD2-8CCE-A43444F28EE5	0.2485	40	74	MALE	WHITE	[Not Available]	[Not Applicable]	Untreated primary (de novo) GBM	[Not Available]	2009	[Not Available]	-27196	Alive	TUMOR FREE	286		[Not Available]					[Not Available]			0	286	0	286			0	286		582	38	94041	46440	101011	53410	3.36082	0.633962	11	0.418672	0.382267	1	0.0171264	0.0155253	0	Hot	100	0.171821	6	0.157895	9	0.290323	90558	47601	97528	54571
GBMLGG	TCGA-12-1600	TCGA-12-1600-01Z-00-DX2.8E6635EC-66CA-4C13-9AA6-7DE032B21C3B	0.4993	20	86	MALE	WHITE	[Not Available]	[Not Applicable]	Untreated primary (de novo) GBM	[Not Available]	2006	[Not Available]	-31419	Dead	WITH TUMOR	414	448	[Not Available]	Progression of Disease	[Not Applicable]	[Not Applicable]	404	[Not Available]			1	448	1	448			1	404		882	57	50286	15028	53755	18497	3.19048	0.633211	11	0.437774	0.395533	1	0.0105523	0.0125864	0	Hot	142	0.160998	7	0.122807	9	0.18	50286	16184	53755	19653
GBMLGG	TCGA-02-0266	TCGA-02-0266-01Z-00-DX2.067FCC66-A77D-4B5C-BF64-9347007B1A81	0.2533	40	14	MALE	[Not Available]	[Not Available]	[Not Applicable]	Untreated primary (de novo) GBM	[Not Available]	1990	[Not Available]	-5303	Dead	WITH TUMOR	539	539	[Not Available]	Progression of Disease	[Not Applicable]	[Not Applicable]	293	[Not Available]			1	539	1	539			1	293		274	29	22780	36448	29618	43286	2.25547	0.633153	7	0.337371	0.392071	1	0.0141725	0.0127564	0	Hot	73	0.266423	6	0.206897	8	0.444444	54672	34170	61510	41008
GBMLGG	TCGA-12-0620	TCGA-12-0620-01Z-00-DX2.2dde35f3-5eae-41b9-807a-9689a86dbb0d	0.4993	20	57	MALE	WHITE	[Not Available]	[Not Applicable]	Untreated primary (de novo) GBM	[Not Available]	2005	[Not Available]	-21069	Dead	WITH TUMOR	181	318	[Not Available]					[Not Available]			1	318	1	318			1	318		113	15	26010	21964	29479	25433	0.902655	0.633037	4	0.156342	0.325334	1	0.0103245	0.0136727	0	Hot	42	0.371681	4	0.266667	7	0.777778	13872	17340	17341	20809
GBMLGG	TCGA-FG-A4MU	TCGA-FG-A4MU-01Z-00-DX3.C4DF3CCE-61FC-4E79-A1AA-528F55285147	0.2456	40	58	MALE	WHITE	[Not Available]	[Not Available]	Oligoastrocytoma	G3	2012	[Not Available]	-21450	Alive	WITH TUMOR	326		[Not Available]					[Unknown]			0	326	0	326			0	326		484	43	88125	31725	95177	38777	3.01653	0.632923	11	0.429231	0.395589	1	0.015074	0.0143561	0	Hot	39	0.0805785	3	0.0697674	4	0.105263	88125	28200	95177	35252
GBMLGG	TCGA-15-0742	TCGA-15-0742-01Z-00-DX2.9887D468-E71E-4A1D-AC13-EED57D2BD20A	0.2462	40	65	MALE	WHITE	[Not Available]	[Not Applicable]	Untreated primary (de novo) GBM	[Not Available]	2005	[Not Available]	-24050	Dead			419	[Not Available]	Progression of Disease	[Not Applicable]	[Not Applicable]	232	[Not Available]			1	419		419			1	232		435	69	59772	9376	66807	16411	5.64598	0.632376	17.66	0.528822	0.332024	1	0.0402287	0.0277727	0	Hot	42	0.0965517	7	0.101449	7	0.109375	59772	8204	66807	15239
GBMLGG	TCGA-06-0747	TCGA-06-0747-01Z-00-DX2.3c60f8bf-1e53-406a-89b8-e447d6280ab2	0.5015	20	53	MALE	WHITE	[Not Available]	[Not Applicable]	Untreated primary (de novo) GBM	[Not Available]	2007	[Not Available]	-19657	Dead	WITH TUMOR	82	82	[Not Available]					[Not Available]			1	82	1	82			1	82		153	16	20125	24725	23579	28179	0.941176	0.632262	4.48	0.162745	0.350846	1	0.00765967	0.00975716	0	Hot	17	0.111111	0	0	1	0.25	25300	0	28754	3454
GBMLGG	TCGA-08-0531	TCGA-08-0531-01Z-00-DX1.94295471-3786-4561-9AE7-4643A4C14DF4	0.2525	40	64	MALE	WHITE	[Not Available]	[Not Applicable]	Untreated primary (de novo) GBM	[Not Available]	2005	[Not Available]	-23482	Dead	WITH TUMOR	168	230	[Not Available]					[Not Available]			1	230	1	230			1	230		77	33	40005	34290	46865	41150	3.48052	0.631897	9	0.467038	0.390491	1	0.12074	0.0980038	0	Hot	1	0.012987	3	0.0909091	3	0.130435	38862	30861	45722	37721
GBMLGG	TCGA-E1-A7YS	TCGA-E1-A7YS-01Z-00-DX1.91926274-81BC-4E06-B13D-5A6966BCD918	0.25	40	71	MALE	BLACK OR AFRICAN AMERICAN	[Not Available]	[Not Available]	Oligodendroglioma	G3	2007	[Not Available]	-26159	Dead	WITH TUMOR		466	[Not Available]					Stable Disease			1	466	1	466			1	466		268	23	45006	17310	51934	24238	1.35821	0.631105	6	0.227488	0.362955	1	0.00845535	0.0106523	0	Hot	81	0.302239	5	0.217391	7	0.4375	42698	20772	49626	27700
GBMLGG	TCGA-02-0007	TCGA-02-0007-01Z-00-DX1.a888f75e-6c41-44c3-8eb6-721f992873b8	0.5015	20	40	FEMALE	WHITE	[Not Available]	[Not Applicable]	Treated primary GBM	[Not Available]	2002	[Not Available]	-14806	Dead	WITH TUMOR	705	705	[Not Available]	Progression of Disease	[Not Applicable]	[Not Applicable]	518	[Not Available]			1	705	1	705			1	518		182	33	9775	8050	13229	11504	2.78022	0.630901	9	0.359489	0.387328	1	0.0388474	0.0345209	0	Hot	18	0.0989011	1	0.030303	5	0.357143	12650	5750	16104	9204
GBMLGG	TCGA-E1-A7YJ	TCGA-E1-A7YJ-01Z-00-DX1.199900DB-6829-49BB-B139-9C344BD4D810	0.25	40	55	MALE	WHITE	[Not Available]	[Not Available]	Astrocytoma	G3	2008	[Not Available]	-20180	Dead	WITH TUMOR		592	[Not Available]				516	Stable Disease			1	592	1	592			1	516		332	25	65778	50776	72706	57704	1.50602	0.63055	6	0.226764	0.362785	1	0.00737316	0.00791153	0	Hot	57	0.171687	0	0	5	0.454545	49622	45006	56550	51934
GBMLGG	TCGA-06-0168	TCGA-06-0168-01Z-00-DX2.ff5ffc86-6220-432b-bb9f-0c15bfa1a157	0.5015	20	59	FEMALE	WHITE	[Not Available]	[Not Applicable]	Untreated primary (de novo) GBM	[Not Available]	2002	[Not Available]	-21776	Dead	WITH TUMOR	579	598	[Not Available]	Progression of Disease	[Not Applicable]	[Not Applicable]	461	[Not Available]			1	598	1	598			1	461		666	33	17825	32775	21279	36229	2.34835	0.629533	8.35	0.364524	0.40352	1	0.00730943	0.00735743	0	Hot	86	0.129129	4	0.121212	5	0.192308	16100	32775	19554	36229
GBMLGG	TCGA-14-1034	TCGA-14-1034-01Z-00-DX3.e0e02544-ae8a-476f-b380-dace7a3c6f2a	0.5015	20	60	FEMALE	[Not Available]	[Not Available]	[Not Applicable]	Untreated primary (de novo) GBM	[Not Available]	1999	[Not Available]	-22029	Dead	WITH TUMOR	485	485	[Not Available]	Progression of Disease	[Not Applicable]	[Not Applicable]	282	[Not Available]			1	485	1	485			1	282		509	26	2300	7475	5754	10929	2.07073	0.629092	8.92	0.367212	0.423794	1	0.00642512	0.00647188	0	Hot	125	0.24558	8	0.307692	9	0.375	16675	29900	20129	33354
GBMLGG	TCGA-06-0137	TCGA-06-0137-01Z-00-DX5.0f06ca27-54e2-490a-8afb-a19600e60619	0.5015	20	63	FEMALE	WHITE	[Not Available]	[Not Applicable]	Untreated primary (de novo) GBM	[Not Available]	2003	[Not Available]	-23273	Dead	WITH TUMOR	702	812	[Not Available]	Progression of Disease	[Not Applicable]	[Not Applicable]	487	[Not Available]			1	812	1	812			1	487		604	43	20700	18975	24154	22429	2.64901	0.628969	9	0.365262	0.39306	1	0.0142521	0.0166857	0	Hot	109	0.180464	4	0.0930233	10	0.30303	19550	23000	23004	26454
GBMLGG	TCGA-DB-5281	TCGA-DB-5281-01Z-00-DX1.1C19F78D-2E61-41E8-976D-0EC0A2A45031	0.2462	40	61	MALE	WHITE	[Not Available]	[Not Available]	Oligoastrocytoma	G3	2006	[Not Available]	-22342	Alive	WITH TUMOR	2381		[Not Available]					Stable Disease			0	2381	0	2381			0	2381		94	6	14064	0	21099	7035	0.595745	0.628791	3.14	0.124823	0.319313	1	0.00787387	0.0132081	0	Cold	10	0.106383	0	0	2	0.333333	35160	65632	42195	72667
GBMLGG	TCGA-TM-A84G	TCGA-TM-A84G-01Z-00-DX2.40776742-AC90-4DA4-A0CE-738AD4F6550F	0.2527	40	54	FEMALE	WHITE	[Not Available]	[Not Available]	Oligodendroglioma	G3	2010	[Not Available]	-20014	Alive	TUMOR FREE	1236		[Not Available]					Complete Remission/Response			0	1236	0	1236	0	1236	0	1236		211	22	68520	34260	75374	41114	1.29858	0.628376	5	0.159558	0.317303	1	0.0120893	0.015514	0	Hot	31	0.146919	4	0.181818	5	0.357143	63952	35402	70806	42256
GBMLGG	TCGA-DH-5140	TCGA-DH-5140-01Z-00-DX1.59175D15-3971-470B-85A0-E6984D4CA438	0.2485	40	38	FEMALE	WHITE	[Not Available]	[Not Available]	Oligoastrocytoma	G3	2007	[Not Available]	-13943	Dead	WITH TUMOR		607	[Not Available]					Progressive Disease			1	607	1	607			1	607		270	24	35991	35991	42961	42961	1.5037	0.627058	6	0.221323	0.353785	1	0.010582	0.0120907	0	Hot	34	0.125926	2	0.0833333	6	0.352941	26703	49923	33673	56893
GBMLGG	TCGA-19-5956	TCGA-19-5956-01Z-00-DX1.f50d2a6f-1937-48ac-b198-e6d70870c75c	0.252	40	53	FEMALE	WHITE	[Not Available]	[Not Applicable]	Untreated primary (de novo) GBM	[Not Available]	2010	[Not Available]	-19591	Dead	WITH TUMOR		684	[Not Available]	Progression of Disease	[Not Applicable]	[Not Applicable]	647	Stable Disease			1	684	1	684			1	647		2493	91	149995	19465	156868	26338	6.68753	0.626747	20	0.559927	0.296368	1	0.0130412	0.00837048	0.000802568	Hot	656	0.263137	21	0.230769	24	0.292683	145415	18320	152288	25193
GBMLGG	TCGA-DB-A4XG	TCGA-DB-A4XG-01Z-00-DX2.6EC94BAA-8653-4697-AAAA-0B4AF88A82AE	0.2462	40	34	MALE	WHITE	[Not Available]	[Not Available]	Oligodendroglioma	G3	2006	[Not Available]	-12550	Alive	WITH TUMOR	2219		[Not Available]					Stable Disease			0	2219	0	2219			0	2219		326	22	8204	26956	15239	33991	1.37423	0.625222	6	0.244157	0.394281	1	0.00630625	0.00757136	0	Hot	46	0.141104	2	0.0909091	4	0.333333	48052	5860	55087	12895
GBMLGG	TCGA-HT-7603	TCGA-HT-7603-01Z-00-DX1.FACE593F-FFD2-4A1B-B7ED-B05D50F06E44	0.2527	40	29	MALE	WHITE	[Not Available]	[Not Available]	Oligodendroglioma	G2	2008	[Not Available]	-10883	Alive	TUMOR FREE	705		[Not Available]					Complete Remission/Response			0	705	0	705	0	705	0	705		16	4	25124	13704	31978	20558	0.5	0.62361	2.85	0.145833	0.332682	1	0.0416667	0.0731247	0	Cold	0	0	0	0	0	0	75372	51390	82226	58244
GBMLGG	TCGA-HT-7858	TCGA-HT-7858-01Z-00-DX1.5615B7B9-843B-443F-91BE-DE208A069243	0.2525	40	28	MALE	WHITE	[Not Available]	[Not Available]	Astrocytoma	G2	2007	[Not Available]	-10422	Alive	TUMOR FREE	1540		[Not Available]					Complete Remission/Response			0	1540	0	1540	0	1540	0	1540		36	10	94869	32004	101729	38864	0.833333	0.623241	3.65	0.0972222	0.284298	1	0.0369577	0.0480301	0	Hot	0	0	0	0	0	0	88011	28575	94871	35435
GBMLGG	TCGA-12-0821	TCGA-12-0821-01Z-00-DX2.E0F30115-B141-451C-84F1-64839ED91D24	0.4993	20	62	MALE	WHITE	[Not Available]	[Not Applicable]	Untreated primary (de novo) GBM	[Not Available]	1998	[Not Available]	-22949	Dead	WITH TUMOR	323	323	[Not Available]	Recurrence	[Not Applicable]	[Not Applicable]	259	[Not Available]			1	323	1	323			1	259		229	27	0	11560	3469	15029	2.06987	0.622722	8	0.354568	0.42115	1	0.0135209	0.0120832	0	Hot	21	0.0917031	0	0	3	0.333333	10982	14450	14451	17919
GBMLGG	TCGA-06-0744	TCGA-06-0744-01Z-00-DX1.948cea15-dbea-483c-becb-78166086ec0a	0.5015	20	66	MALE	WHITE	[Not Available]	[Not Applicable]	Untreated primary (de novo) GBM	[Not Available]	2007	[Not Available]	-24471	Dead	WITH TUMOR		1426	[Not Available]		[Not Applicable]	[Not Applicable]	1277	[Not Available]			1	1426	1	1426			1	1277		260	34	22425	24150	25879	27604	2.73077	0.62224	8	0.413065	0.383991	1	0.0253846	0.0235622	0	Hot	24	0.0923077	1	0.0294118	5	0.2	23575	20125	27029	23579
GBMLGG	TCGA-S9-A6U0	TCGA-S9-A6U0-01Z-00-DX1.43BCB230-1388-424F-A218-F0F222691102	0.2527	40	46	MALE	WHITE	[Not Available]	[Not Available]	Astrocytoma	G3	2012	[Not Available]	-16890	Dead	WITH TUMOR		742	[Not Available]				692	Partial Remission/Response			1	742	1	742			1	692		1178	37	66236	44538	73090	51392	2.28183	0.621861	8	0.348034	0.39668	1	0.00475861	0.00494227	0	Hot	239	0.202886	7	0.189189	12	0.705882	68520	83366	75374	90220
GBMLGG	TCGA-12-3652	TCGA-12-3652-01Z-00-DX3.946EF480-D6C3-4673-85F5-4368A452AB0B	0.4993	20	60	MALE	WHITE	[Not Available]	[Not Applicable]	Untreated primary (de novo) GBM	[Not Available]	2003	[Not Available]	-21920	Dead	WITH TUMOR	1050	1062	[Not Available]	Progression of Disease	[Not Applicable]	[Not Applicable]	203	[Not Available]			1	1062	1	1062			1	203		659	47	29478	30634	32947	34103	2.61608	0.620883	9	0.368082	0.388898	1	0.0123245	0.0153157	0	Hot	70	0.106222	2	0.0425532	5	0.142857	31212	30056	34681	33525
GBMLGG	TCGA-12-3651	TCGA-12-3651-01Z-00-DX4.CCABF491-326A-42B1-B106-605205FF3849	0.4993	20	77	MALE	WHITE	[Not Available]	[Not Applicable]	Untreated primary (de novo) GBM	[Not Available]	2008	[Not Available]	-28277	Dead	WITH TUMOR	358	386	[Not Available]	Progression of Disease	[Not Applicable]	[Not Applicable]	358	[Not Available]			1	386	1	386			1	358		506	19	17918	7514	21387	10983	1.12253	0.619337	6	0.176275	0.353018	1	0.00335548	0.00455348	0	Hot	68	0.134387	4	0.210526	4	0.235294	17918	6936	21387	10405
GBMLGG	TCGA-08-0345	TCGA-08-0345-01Z-00-DX1.DEC032EE-E0D3-4F8A-9008-063BDC17DFBF	0.2525	40	71	FEMALE	[Not Available]	[Not Available]	[Not Applicable]	Untreated primary (de novo) GBM	[Not Available]	1992	[Not Available]	-25960	Dead	WITH TUMOR	53	53	[Not Available]					[Not Available]			1	53	1	53			1	53		50	12	10287	19431	17147	26291	1.32	0.61829	5.51	0.188	0.364525	1	0.034966	0.0377048	0	Hot	12	0.24	1	0.0833333	4	0.444444	22860	17145	29720	24005
GBMLGG	TCGA-DB-5274	TCGA-DB-5274-01Z-00-DX2.958D3EC3-7E76-4E0D-ACB2-BA67196DAB75	0.2462	40	37	FEMALE	WHITE	[Not Available]	[Not Available]	Oligoastrocytoma	G3	2006	[Not Available]	-13680	Alive	TUMOR FREE	2289		[Not Available]					Complete Remission/Response			0	2289	0	2289	0	2289	0	2289		587	28	126576	67976	133611	75011	1.93186	0.618031	7	0.303468	0.398137	1	0.00577539	0.00593131	0	Hot	74	0.126065	9	0.321429	9	0.391304	124232	67976	131267	75011
GBMLGG	TCGA-19-5947	TCGA-19-5947-01Z-00-DX1.8f5a42c0-87d5-4c73-9dcb-f054c5a7a96f	0.252	40	47	FEMALE	BLACK OR AFRICAN AMERICAN	[Not Available]	[Not Applicable]	Untreated primary (de novo) GBM	[Not Available]	2010	[Not Available]	-17218	Dead	WITH TUMOR	202	202	[Not Available]	Progression of Disease	[Not Applicable]	[Not Applicable]	43	[Not Available]			1	202	1	202			1	43		237	19	90455	24045	97328	30918	0.953586	0.617136	4	0.158228	0.333705	1	0.00610324	0.00786227	0	Hot	48	0.202532	5	0.263158	6	0.333333	89310	25190	96183	32063
GBMLGG	TCGA-08-0525	TCGA-08-0525-01Z-00-DX3.eab97530-6470-4a8d-a345-f0062b6bf2cd	0.5015	20	52	MALE	[Not Available]	[Not Available]	[Not Applicable]	Untreated primary (de novo) GBM	[Not Available]	2001	[Not Available]	-19013	Dead	WITH TUMOR	486	486	[Not Available]	Progression of Disease	[Not Applicable]	[Not Applicable]	343	[Not Available]			1	486	1	486			1	343		978	81	54625	33925	58079	37379	6.19427	0.615927	17.23	0.523945	0.306271	1	0.0244053	0.0163268	0.00102354	Hot	155	0.158487	11	0.135802	14	0.25	56350	34500	59804	37954
GBMLGG	TCGA-FG-7643	TCGA-FG-7643-01Z-00-DX1.2F1D1287-FC69-4A7A-B401-9F48C0A2A7B9	0.252	40	49	FEMALE	WHITE	[Not Available]	[Not Available]	Oligoastrocytoma	G2	2011	[Not Available]	-18206	Alive	WITH TUMOR	611		[Not Available]				254	Stable Disease			0	611	0	611			1	254		70	12	90455	28625	97328	35498	1.05714	0.61426	4	0.195238	0.374771	1	0.0203934	0.0251333	0	Hot	17	0.242857	3	0.25	5	0.5	9160	28625	16033	35498
GBMLGG	TCGA-06-0143	TCGA-06-0143-01Z-00-DX1.d8a36977-d169-4059-9cd6-3f65f1bc821a	0.5015	20	58	MALE	WHITE	[Not Available]	[Not Applicable]	Untreated primary (de novo) GBM	[Not Available]	2006	[Not Available]	-21386	Dead	WITH TUMOR	357	357	[Not Available]	Recurrence	[Not Applicable]	[Not Applicable]	265	[Not Available]			1	357	1	357			1	265		88	27	8625	4025	12079	7479	2.52273	0.614192	7.26	0.351858	0.38645	1	0.0646889	0.0587139	0	Hot	6	0.0681818	4	0.148148	5	0.192308	8050	4600	11504	8054
GBMLGG	TCGA-S9-A6WP	TCGA-S9-A6WP-01Z-00-DX1.C3E303DF-A88E-4A62-8958-BDE01A384D99	0.2527	40	42	MALE	WHITE	[Not Available]	[Not Available]	Oligoastrocytoma	G3	2013	[Not Available]	-15658	Alive	WITH TUMOR	567		[Not Available]					Partial Remission/Response			0	567	0	567			0	567		359	22	101638	54816	108492	61670	1.21448	0.613434	5.42	0.206102	0.371298	1	0.00494123	0.00607015	0	Hot	94	0.261838	4	0.181818	6	0.333333	39970	66236	46824	73090
GBMLGG	TCGA-08-0385	TCGA-08-0385-01Z-00-DX1.04C20116-FB88-429D-B6A2-77CF029676F5	0.2525	40	71	MALE	[Not Available]	[Not Available]	[Not Applicable]	Untreated primary (de novo) GBM	[Not Available]	2003	[Not Available]	-26234	Dead	WITH TUMOR	31	82	[Not Available]					[Not Available]			1	82	1	82			1	82		775	35	30861	33147	37721	40007	2.07742	0.613371	7	0.29293	0.380777	1	0.00579493	0.00592765	0	Hot	61	0.0787097	1	0.0285714	3	0.75	73152	35433	80012	42293
GBMLGG	TCGA-12-3648	TCGA-12-3648-01Z-00-DX2.81CB183D-4474-488B-8964-927C4A656C42	0.4993	20	61	FEMALE	WHITE	[Not Available]	[Not Applicable]	Untreated primary (de novo) GBM	[Not Available]	2007	[Not Available]	-22463	Dead	WITH TUMOR	784	819	[Not Available]	Progression of Disease	[Not Applicable]	[Not Applicable]	86	[Not Available]			1	819	1	819			1	86		278	23	30056	12716	33525	16185	1.25899	0.613155	5	0.225899	0.377993	1	0.00657388	0.00810386	0	Hot	33	0.118705	2	0.0869565	3	0.375	54910	4624	58379	8093
GBMLGG	TCGA-E1-A7YL	TCGA-E1-A7YL-01Z-00-DX1.EA6413B5-B000-49AA-97CC-8E9A2495EED1	0.25	40	46	MALE	WHITE	[Not Available]	[Not Available]	Astrocytoma	G3	2009	[Not Available]	-16982	Dead	WITH TUMOR		492	[Not Available]				91	Progressive Disease			1	492	1	492			1	91		148	14	42698	50776	49626	57704	0.662162	0.61192	3.53	0.121622	0.309748	1	0.00520929	0.00827442	0	Hot	42	0.283784	5	0.357143	5	0.357143	42698	50776	49626	57704
GBMLGG	TCGA-08-0521	TCGA-08-0521-01Z-00-DX1.ea283930-0c6b-45b4-8331-86e5982a0401	0.5015	20	17	MALE	BLACK OR AFRICAN AMERICAN	[Not Available]	[Not Applicable]	Untreated primary (de novo) GBM	[Not Available]	2002	[Not Available]	-6377	Dead	WITH TUMOR	146	146	[Not Available]	Progression of Disease	[Not Applicable]	[Not Applicable]	125	[Not Available]			1	146	1	146			1	125		177	15	23575	9200	27029	12654	1.27684	0.611792	5.24	0.284719	0.421508	1	0.0096409	0.0116446	0	Hot	30	0.169492	1	0.0666667	2	0.222222	25875	2875	29329	6329
GBMLGG	TCGA-12-3653	TCGA-12-3653-01Z-00-DX3.7A9DE9AC-76BA-4FDF-90BF-D47B2276E195	0.4993	20	34	FEMALE	WHITE	[Not Available]	[Not Applicable]	Untreated primary (de novo) GBM	[Not Available]	2008	[Not Available]	-12529	Dead	WITH TUMOR	357	442	[Not Available]	Progression of Disease	[Not Applicable]	[Not Applicable]	224	[Not Available]			1	442	1	442			1	224		573	29	6936	13872	10405	17341	2.33857	0.611004	8.28	0.371698	0.40277	1	0.00761701	0.00705367	0	Hot	113	0.197208	1	0.0344828	8	0.380952	30056	31212	33525	34681
GBMLGG	TCGA-DU-A76R	TCGA-DU-A76R-01Z-00-DX1.EDE40E2C-2364-4B22-B787-E07E0821FF56	0.2526	40	51	MALE	WHITE	[Not Available]	[Not Available]	Oligodendroglioma	G3	2006	[Not Available]	-18939	Dead	WITH TUMOR		648	[Not Available]				338	Progressive Disease			1	648	1	648			1	338		299	35	10278	18272	17135	25129	7.63211	0.610785	23	0.587929	0.287449	1	0.0987492	0.0605211	0.00671141	Hot	48	0.160535	5	0.142857	6	0.375	15988	9136	22845	15993
GBMLGG	TCGA-DU-7299	TCGA-DU-7299-01Z-00-DX1.FF3646D8-9491-4692-998A-AABD68CABD56	0.2525	40	33	MALE	WHITE	[Not Available]	[Not Available]	Astrocytoma	G3	2006	[Not Available]	-12266	Dead	WITH TUMOR		1339	[Not Available]				675	Progressive Disease			1	1339	1	1339			1	675		39	6	8001	18288	14861	25148	0.564103	0.610752	3	0.102564	0.303389	1	0.0155196	0.0256099	0	Cold	15	0.384615	1	0.166667	2	0.5	75438	16002	82298	22862
GBMLGG	TCGA-06-0219	TCGA-06-0219-01Z-00-DX2.530ad4a9-eed1-4127-8dd3-b0a7a6cb2b7d	0.5001	20	67	MALE	WHITE	[Not Available]	[Not Applicable]	Untreated primary (de novo) GBM	[Not Available]	2000	[Not Available]	-24488	Dead	WITH TUMOR	11	22	[Not Available]					[Not Available]			1	22	1	22			1	22		624	84	6924	19041	10387	22504	7.52564	0.610008	23	0.576654	0.267912	1	0.0408563	0.0253434	0.011236	Hot	92	0.147436	15	0.178571	16	0.190476	7501	19041	10964	22504
GBMLGG	TCGA-14-1825	TCGA-14-1825-01Z-00-DX4.b85367d0-ea6d-496e-8ef7-d6ce24ccf0cb	0.5015	20	70	MALE	WHITE	[Not Available]	[Not Applicable]	Untreated primary (de novo) GBM	[Not Available]	2007	[Not Available]	-25684	Dead	WITH TUMOR		232	[Not Available]	Progression of Disease	[Not Applicable]	[Not Applicable]	82	[Not Available]			1	232	1	232			1	82		764	59	38525	23575	41979	27029	4.59424	0.609293	13	0.545706	0.36052	1	0.0164101	0.0145792	0	Hot	157	0.205497	5	0.0847458	13	0.40625	10925	16100	14379	19554
GBMLGG	TCGA-19-5959	TCGA-19-5959-01Z-00-DX1.86907dc7-c0ce-48e6-b67c-a3134f8b4aa2	0.252	40	77	FEMALE	WHITE	[Not Available]	[Not Applicable]	Untreated primary (de novo) GBM	[Not Available]	2010	[Not Available]	-28449	Dead	WITH TUMOR		511	[Not Available]	Recurrence	[Not Applicable]	[Not Applicable]	119	Progressive Disease			1	511	1	511			1	119		359	23	119080	75570	125953	82443	1.51532	0.608736	6	0.242486	0.381505	1	0.0066779	0.00788774	0	Hot	66	0.183844	2	0.0869565	4	0.666667	51525	27480	58398	34353
GBMLGG	TCGA-02-0332	TCGA-02-0332-01Z-00-DX1.4d7017ac-1ad9-4359-b641-273c1cb2cc14	0.5015	20	46	FEMALE	WHITE	[Not Available]	[Not Applicable]	Untreated primary (de novo) GBM	[Not Available]	1995	[Not Available]	-17021	Dead	WITH TUMOR	782	782	[Not Available]	Progression of Disease	[Not Applicable]	[Not Applicable]	438	[Not Available]			1	782	1	782			1	438		213	19	9200	22425	12654	25879	0.948357	0.607525	4.88	0.170557	0.359779	1	0.00600374	0.00824847	0	Hot	29	0.13615	5	0.263158	5	0.3125	8625	21850	12079	25304
GBMLGG	TCGA-19-1387	TCGA-19-1387-01Z-00-DX1.fd111d54-f1da-4ab9-8104-1f73c72808a8	0.2457	40	81	MALE	WHITE	[Not Available]	[Not Applicable]	Untreated primary (de novo) GBM	[Not Available]	2008	[Not Available]	-29892	Alive	WITH TUMOR	181		[Not Available]	Recurrence	[Not Applicable]	[Not Applicable]	79	[Not Available]			0	181	0	181			1	79		217	16	15262	16436	22311	23485	1.07834	0.607272	5.84	0.163594	0.358141	1	0.00607612	0.00702748	0	Hot	34	0.156682	1	0.0625	4	0.5	57526	14088	64575	21137
GBMLGG	TCGA-02-0024	TCGA-02-0024-01Z-00-DX1.d4cec60d-e2b6-41d1-92af-2d24f15b03a9	0.5015	20	35	MALE	WHITE	[Not Available]	[Not Applicable]	Treated primary GBM	[Not Available]	2000	[Not Available]	-13116	Dead	WITH TUMOR	1615	1615	[Not Available]	Recurrence	[Not Applicable]	[Not Applicable]	1401	[Not Available]			1	1615	1	1615			1	1401		53	11	2875	10350	6329	13804	0.792453	0.606886	3.48	0.154088	0.342406	1	0.0194122	0.0260063	0	Hot	10	0.188679	2	0.181818	4	0.444444	1150	8625	4604	12079
GBMLGG	TCGA-12-1093	TCGA-12-1093-01Z-00-DX2.620A2F8E-637C-4813-8088-C1EB231A0E64	0.4993	20	66	FEMALE	WHITE	[Not Available]	[Not Applicable]	Untreated primary (de novo) GBM	[Not Available]	2006	[Not Available]	-24297	Dead	WITH TUMOR	364	486	[Not Available]	Recurrence	[Not Applicable]	[Not Applicable]	322	[Not Available]			1	486	1	486			1	322		411	15	71094	578	74563	4047	0.725061	0.606524	4	0.124412	0.312887	1	0.0021247	0.00314097	0	Hot	130	0.316302	5	0.333333	8	0.666667	24854	0	28323	3469
GBMLGG	TCGA-14-0871	TCGA-14-0871-01Z-00-DX3.e14ebe53-ddeb-41f1-9ff3-b7a635f7e745	0.504	20	74	FEMALE	WHITE	[Not Available]	[Not Applicable]	Untreated primary (de novo) GBM	[Not Available]	1998	[Not Available]	-27387	Dead		880	880	[Not Available]					[Not Available]			1	880		880			0	880		745	37	30888	40612	34325	44049	1.92752	0.606428	7	0.29962	0.397896	1	0.00465564	0.00531788	0	Hot	178	0.238926	13	0.351351	13	0.351351	30888	40612	34325	44049
GBMLGG	TCGA-06-0743	TCGA-06-0743-01Z-00-DX1.efc295e1-bb7b-4706-99e9-01901c3869d2	0.5015	20	69	MALE	WHITE	[Not Available]	[Not Applicable]	Untreated primary (de novo) GBM	[Not Available]	2006	[Not Available]	-25434	Dead	WITH TUMOR		803	[Not Available]	Progression of Disease	[Not Applicable]	[Not Applicable]	176	[Not Available]			1	803	1	803			1	176		21	7	5750	21850	9204	25304	0.761905	0.604343	3	0.126984	0.281271	0.933333	0.0468254	0.0652871	0	Cold	0	0	0	0	0	0	9775	575	13229	4029
GBMLGG	TCGA-14-1794	TCGA-14-1794-01Z-00-DX1.90a1497f-3308-4c70-afc9-4fbfd6e378e5	0.5015	20	59	MALE	[Not Available]	[Not Available]	[Not Applicable]	Untreated primary (de novo) GBM	[Not Available]	2005	[Not Available]	-21628	Dead	WITH TUMOR	30	30	[Not Available]					[Not Available]			1	30	1	30			1	30		111	23	17250	8625	20704	12079	1.96396	0.604091	6.9	0.348434	0.403903	1	0.0325379	0.0339886	0	Hot	16	0.144144	3	0.130435	3	0.214286	17250	6900	20704	10354
GBMLGG	TCGA-RR-A6KB	TCGA-RR-A6KB-01Z-00-DX1.90E22C0F-CA68-4EEB-BB13-2DD67C895A94	0.2527	40	51	MALE	BLACK OR AFRICAN AMERICAN	[Not Available]	[Not Applicable]	Glioblastoma Multiforme (GBM)	[Not Available]	2007	[Not Available]	-18713	Alive		0		[Not Available]					[Unknown]			0	0	0	0			0	0		199	16	76514	37686	83368	44540	1.25628	0.602646	5	0.249581	0.396775	1	0.00787185	0.00829251	0	Hot	41	0.20603	4	0.25	5	0.454545	78798	33118	85652	39972
GBMLGG	TCGA-TM-A84F	TCGA-TM-A84F-01Z-00-DX2.A2AB2F72-F232-4B60-97B1-1714C9261EAF	0.2527	40	48	MALE	WHITE	[Not Available]	[Not Available]	Astrocytoma	G3	2009	[Not Available]	-17744	Alive	TUMOR FREE	1796		[Not Available]					Complete Remission/Response			0	1796	0	1796	0	1796	0	1796		31	6	69662	11420	76516	18274	0.451613	0.602054	3	0.107527	0.285706	1	0.016129	0.0312476	0	Cold	0	0	0	0	0	0	15988	11420	22842	18274
GBMLGG	TCGA-02-0034	TCGA-02-0034-01Z-00-DX3.5982B9BA-7F60-4A41-979A-5BF3C81CC74D	0.2533	40	60	MALE	WHITE	[Not Available]	[Not Applicable]	Untreated primary (de novo) GBM	[Not Available]	2003	[Not Available]	-22166	Dead	WITH TUMOR	430	430	[Not Available]	Progression of Disease	[Not Applicable]	[Not Applicable]	386	[Not Available]			1	430	1	430			1	386		359	33	23919	7973	30757	14811	2.36769	0.601168	8	0.375165	0.412364	1	0.0140071	0.0147467	0	Hot	71	0.197772	9	0.272727	9	0.290323	22780	7973	29618	14811
GBMLGG	TCGA-12-0691	TCGA-12-0691-01Z-00-DX1.4bb6287c-f989-4f9d-9def-9048138dbc53	0.4993	20	63	MALE	WHITE	[Not Available]	[Not Applicable]	Untreated primary (de novo) GBM	[Not Available]	1999	[Not Available]	-23019	Dead	WITH TUMOR	186	369	[Not Available]	Progression of Disease	[Not Applicable]	[Not Applicable]	98	[Not Available]			1	369	1	369			1	98		694	30	29478	13872	32947	17341	1.98271	0.600685	8	0.287562	0.383856	1	0.00561869	0.00595092	0	Hot	101	0.145533	4	0.133333	8	0.296296	36992	15028	40461	18497
GBMLGG	TCGA-14-1459	TCGA-14-1459-01Z-00-DX4.84416aca-ea5f-453e-a4e3-e130d3240420	0.5015	20	63	FEMALE	WHITE	[Not Available]	[Not Applicable]	Untreated primary (de novo) GBM	[Not Available]	2007	[Not Available]	-23231	Dead	WITH TUMOR	378	378	[Not Available]	Progression of Disease	[Not Applicable]	[Not Applicable]	275	[Not Available]			1	378	1	378			1	275		318	16	48875	5175	52329	8629	0.962264	0.600506	4.83	0.189203	0.362775	1	0.00393693	0.0048842	0	Hot	71	0.22327	0	0	5	0.555556	59800	34500	63254	37954
GBMLGG	TCGA-DB-A4XF	TCGA-DB-A4XF-01Z-00-DX1.2E0AFD7A-F00A-4FB1-95E3-F605BC9065DA	0.2462	40	41	FEMALE	WHITE	[Not Available]	[Not Available]	Astrocytoma	G3	2011	[Not Available]	-15066	Alive	TUMOR FREE	1021		[Not Available]				468	Stable Disease			0	1021	0	1021			1	468		331	30	7032	21096	14067	28131	2.07251	0.600361	7	0.340541	0.386002	1	0.0159684	0.0164747	0	Hot	40	0.120846	3	0.1	6	0.222222	97276	11720	104311	18755
GBMLGG	TCGA-08-0516	TCGA-08-0516-01Z-00-DX1.B384463F-9206-424F-B829-600FB602722C	0.2525	40	14	MALE	WHITE	[Not Available]	[Not Applicable]	Untreated primary (de novo) GBM	[Not Available]	2001	[Not Available]	-5309	Dead	WITH TUMOR	561	596	[Not Available]	Progression of Disease	[Not Applicable]	[Not Applicable]	40	[Not Available]			1	596	1	596			1	40		493	28	8001	25146	14861	32006	2.11359	0.600186	7	0.333151	0.392888	1	0.0100589	0.0107277	0	Hot	189	0.383367	8	0.285714	15	0.555556	48006	66294	54866	73154
GBMLGG	TCGA-08-0356	TCGA-08-0356-01Z-00-DX1.8E74B4EF-3D96-43F6-BAD5-4A33C9B21B6E	0.2525	40	59	FEMALE	WHITE	[Not Available]	[Not Applicable]	Untreated primary (de novo) GBM	[Not Available]	2004	[Not Available]	-21900	Dead	WITH TUMOR	447	946	[Not Available]	Recurrence	[Not Applicable]	[Not Applicable]	447	[Not Available]			1	946	1	946			1	447		140	22	43434	41148	50294	48008	1.31429	0.598033	6	0.224354	0.376364	1	0.0158613	0.0213139	0	Hot	21	0.15	3	0.136364	3	0.2	40005	40005	46865	46865
GBMLGG	TCGA-08-0359	TCGA-08-0359-01Z-00-DX1.FBED91D4-4D46-4354-ABCF-3D2EBDA42C6D	0.2525	40	59	FEMALE	WHITE	[Not Available]	[Not Applicable]	Untreated primary (de novo) GBM	[Not Available]	2005	[Not Available]	-21748	Dead	WITH TUMOR	29	103	[Not Available]					[Not Available]			1	103	1	103			1	103		1265	57	43434	11430	50294	18290	3.75178	0.597995	11	0.452183	0.361274	1	0.0149793	0.0134621	0	Hot	220	0.173913	8	0.140351	12	0.230769	48006	12573	54866	19433
GBMLGG	TCGA-12-1090	TCGA-12-1090-01Z-00-DX1.A346B5FD-4AF1-41F5-84BC-7C247C180582	0.4993	20	58	MALE	WHITE	[Not Available]	[Not Applicable]	Untreated primary (de novo) GBM	[Not Available]	2001	[Not Available]	-21377	Dead	WITH TUMOR	190	231	[Not Available]					[Not Available]			1	231	1	231			1	231		371	30	15606	6936	19075	10405	1.66038	0.597431	7	0.277622	0.399038	1	0.00848392	0.0110923	0	Hot	115	0.309973	9	0.3	12	0.521739	13872	6936	17341	10405
GBMLGG	TCGA-FG-6692	TCGA-FG-6692-01Z-00-DX1.719e6a21-c620-46a4-a47e-fb0fccc34cec	0.252	40	63	MALE	WHITE	[Not Available]	[Not Available]	Oligodendroglioma	G3	2011	[Not Available]	-23374	Dead	WITH TUMOR		561	[Not Available]					Stable Disease			1	561	1	561			1	561		22	12	82440	10305	89313	17178	1.72727	0.597216	4.79	0.378788	0.43861	1	0.106061	0.091764	0	Hot	0	0	0	0	0	0	0	0	6873	6873
GBMLGG	TCGA-06-0156	TCGA-06-0156-01Z-00-DX3.9ccee303-ec3c-4d99-bb94-294efe89bcef	0.504	20	57	MALE	WHITE	[Not Available]	[Not Applicable]	Untreated primary (de novo) GBM	[Not Available]	1998	[Not Available]	-20932	Dead	WITH TUMOR	164	178	[Not Available]					[Not Available]			1	178	1	178			1	178		474	64	19448	5720	22885	9157	7.13924	0.596977	18	0.545791	0.284285	1	0.0775429	0.0471676	0.00422833	Hot	77	0.162447	1	0.015625	11	0.23913	2288	7436	5725	10873
GBMLGG	TCGA-02-0430	TCGA-02-0430-01Z-00-DX1.aa4aaacb-1f80-48f3-84c0-39accafc45a7	0.5015	20	67	FEMALE	WHITE	[Not Available]	[Not Applicable]	Untreated primary (de novo) GBM	[Not Available]	1997	[Not Available]	-24641	Dead	WITH TUMOR	321	321	[Not Available]					[Not Available]			1	321	1	321			1	321		906	59	21275	20700	24729	24154	4.21413	0.596645	13	0.453808	0.343524	1	0.0310975	0.0249718	0	Hot	147	0.162252	10	0.169492	12	0.210526	21275	21275	24729	24729
GBMLGG	TCGA-19-5954	TCGA-19-5954-01Z-00-DX1.b2e11be4-3f71-4d05-9405-c41dee3fc5b5	0.252	40	72	FEMALE	WHITE	[Not Available]	[Not Applicable]	Untreated primary (de novo) GBM	[Not Available]	2010	[Not Available]	-26355	Dead	WITH TUMOR		368	[Not Available]					Stable Disease			1	368	1	368			1	368		1529	60	5725	18320	12598	25193	4.27861	0.595563	13	0.507636	0.351958	1	0.0113784	0.011241	0.00065445	Hot	298	0.194899	11	0.183333	12	0.4	109920	61830	116793	68703
GBMLGG	TCGA-02-0023	TCGA-02-0023-01Z-00-DX1.69f7c0c4-ff59-4100-94c3-86b7bf2c27c8	0.5025	20	38	FEMALE	WHITE	[Not Available]	[Not Applicable]	Untreated primary (de novo) GBM	[Not Available]	2003	[Not Available]	-14003	Dead	WITH TUMOR	612	612	[Not Available]	Progression of Disease	[Not Applicable]	[Not Applicable]	435	[Not Available]			1	612	1	612			1	435		43	7	12054	10332	15501	13779	0.511628	0.594651	3	0.0930233	0.290465	1	0.0121816	0.0214022	0	Cold	7	0.162791	0	0	2	0.5	6888	14350	10335	17797
GBMLGG	TCGA-19-2619	TCGA-19-2619-01Z-00-DX1.ed7e1a51-2352-4162-81f2-4a3b3bdab22c	0.252	40	55	FEMALE	BLACK OR AFRICAN AMERICAN	[Not Available]	[Not Applicable]	Untreated primary (de novo) GBM	[Not Available]	2009	[Not Available]	-20159	Alive	WITH TUMOR	294		[Not Available]	Progression of Disease	[Not Applicable]	[Not Applicable]	146	[Not Available]			0	294	0	294			1	146		501	40	79005	27480	85878	34353	3.67265	0.594519	10	0.493101	0.3781	1	0.0167335	0.0134342	0	Hot	66	0.131737	2	0.05	10	0.285714	56105	49235	62978	56108
GBMLGG	TCGA-02-0333	TCGA-02-0333-01Z-00-DX2.2163628B-0639-46D6-9587-060955EF1031	0.2533	40	77	FEMALE	WHITE	[Not Available]	[Not Applicable]	Untreated primary (de novo) GBM	[Not Available]	1996	[Not Available]	-28449	Dead	WITH TUMOR	133	133	[Not Available]	Progression of Disease	[Not Applicable]	[Not Applicable]	4	[Not Available]			1	133	1	133			1	4		119	20	9112	9112	15950	15950	1.56303	0.593415	5	0.406443	0.454981	1	0.01937	0.0193816	0	Hot	22	0.184874	2	0.1	3	0.2	10251	6834	17089	13672
GBMLGG	TCGA-26-1443	TCGA-26-1443-01Z-00-DX1.DB550D00-B4C0-4CE8-BF85-5877FF292C61	0.2485	40	60	FEMALE	WHITE	[Not Available]	[Not Applicable]	Untreated primary (de novo) GBM	[Not Available]	2008	[Not Available]	-21990	Alive	WITH TUMOR	217		[Not Available]	Progression of Disease	[Not Applicable]	[Not Applicable]	217	[Not Available]			0	217	0	217			1	217		412	36	54567	51084	61537	58054	2.64078	0.592138	8	0.403566	0.400149	1	0.0137129	0.0118421	0	Hot	43	0.104369	4	0.111111	5	0.185185	35991	33669	42961	40639
GBMLGG	TCGA-VM-A8CF	TCGA-VM-A8CF-01Z-00-DX7.91F19B77-0929-4068-BFFB-FBA10E4F01DB	0.2527	40	44	FEMALE	WHITE	[Not Available]	[Not Available]	Astrocytoma	G3	2013	[Not Available]	-16334	Alive	TUMOR FREE	609		[Not Available]					[Unknown]			0	609	0	609			0	609		55	9	86792	7994	93646	14848	0.763636	0.591864	3.46	0.145455	0.322638	1	0.0179012	0.0260775	0	Cold	0	0	1	0.111111	1	0.125	86792	5710	93646	12564
GBMLGG	TCGA-HW-A5KJ	TCGA-HW-A5KJ-01Z-00-DX1.565C251B-6B1B-4589-99E6-DD1ED951CA0C	0.2468	40	68	MALE	WHITE	[Not Available]	[Not Available]	Oligodendroglioma	G3	2012	[Not Available]	-24966	Dead	WITH TUMOR		962	[Not Available]				615	Progressive Disease			1	962	1	962			1	615		72	12	87675	8183	94693	15201	0.666667	0.591608	3.29	0.157407	0.351242	1	0.0134129	0.0210531	0	Hot	9	0.125	0	0	2	0.333333	73647	18704	80665	25722
GBMLGG	TCGA-R8-A6MO	TCGA-R8-A6MO-01Z-00-DX1.C29AAA07-B083-47E5-9F55-D3A06F3A5415	0.2517	40	53	FEMALE	ASIAN	[Not Available]	[Not Available]	Oligodendroglioma	G2	2009	[Not Available]	-19432	Alive		993		[Not Available]					[Not Available]			0	993	0	993			0	993		55	9	72198	41256	79079	48137	0.472727	0.591305	2.92	0.133333	0.333939	1	0.0104377	0.0191845	0	Cold	6	0.109091	0	0	2	0.285714	74490	44694	81371	51575
GBMLGG	TCGA-12-0822	TCGA-12-0822-01Z-00-DX1.461357D5-1C72-4B8B-A1B5-81C4D31352E4	0.4993	20	46	MALE	WHITE	[Not Available]	[Not Applicable]	Untreated primary (de novo) GBM	[Not Available]	1998	[Not Available]	-16803	Dead	WITH TUMOR	715	715	[Not Available]	Recurrence	[Not Applicable]	[Not Applicable]	91	[Not Available]			1	715	1	715			1	91		247	24	9826	24854	13295	28323	1.39271	0.590396	6	0.191093	0.349361	1	0.00862761	0.00961245	0	Hot	85	0.34413	12	0.5	13	0.619048	10404	24854	13873	28323
GBMLGG	TCGA-08-0380	TCGA-08-0380-01Z-00-DX1.256C9EAF-9CB6-4ED6-BBCE-CC47C59C02CE	0.2525	40	74	FEMALE	[Not Available]	[Not Available]	[Not Applicable]	Untreated primary (de novo) GBM	[Not Available]	1997	[Not Available]	-27277	Dead	WITH TUMOR	330	454	[Not Available]	Progression of Disease	[Not Applicable]	[Not Applicable]	151	[Not Available]			1	454	1	454			1	151		1115	45	61722	57150	68582	64010	3.23946	0.590134	11	0.433971	0.380131	1	0.0122883	0.0122481	0	Hot	103	0.0923767	7	0.155556	7	0.2	62865	52578	69725	59438
GBMLGG	TCGA-12-1602	TCGA-12-1602-01Z-00-DX2.35505B4C-3613-4536-9B8D-36283BDD9E9C	0.4993	20	58	MALE	WHITE	[Not Available]	[Not Applicable]	Untreated primary (de novo) GBM	[Not Available]	2008	[Not Available]	-21492	Dead	WITH TUMOR	195	206	[Not Available]	Progression of Disease	[Not Applicable]	[Not Applicable]	140	[Not Available]			1	206	1	206			1	140		528	39	32368	10404	35837	13873	2.81818	0.590117	9	0.377436	0.380153	1	0.0141683	0.0130653	0	Hot	112	0.212121	7	0.179487	10	0.30303	34102	10404	37571	13873
GBMLGG	TCGA-HW-7489	TCGA-HW-7489-01Z-00-DX1.4586f9f6-ff9b-4966-a487-769d135024dd	0.252	40	38	MALE	WHITE	[Not Available]	[Not Available]	Oligoastrocytoma	G2	2011	[Not Available]	-14201	Dead	WITH TUMOR		1262	[Not Available]					Progressive Disease			1	1262	1	1262			1	1262		53	10	88165	33205	95038	40078	0.415094	0.589388	3	0.0754717	0.264151	1	0.00798258	0.0160392	0	Hot	0	0	0	0	0	0	26335	36640	33208	43513
GBMLGG	TCGA-14-0786	TCGA-14-0786-01Z-00-DX3.395dc39e-0e6e-47c3-84e3-7fc7a4a73c9c	0.5015	20	50	FEMALE	WHITE	[Not Available]	[Not Applicable]	Untreated primary (de novo) GBM	[Not Available]	1998	[Not Available]	-18592	Dead	WITH TUMOR	701	701	[Not Available]	Recurrence	[Not Applicable]	[Not Applicable]	127	[Not Available]			1	701	1	701			1	127		643	39	24725	5175	28179	8629	2.56299	0.589037	8.58	0.382562	0.398761	1	0.00768989	0.0069434	0	Hot	118	0.183515	6	0.153846	7	0.318182	7475	29325	10929	32779
GBMLGG	TCGA-14-1795	TCGA-14-1795-01Z-00-DX6.9e3232ce-11f2-4851-92ff-7386d5065b4d	0.5015	20	66	MALE	WHITE	[Not Available]	[Not Applicable]	Untreated primary (de novo) GBM	[Not Available]	2006	[Not Available]	-24375	Dead	WITH TUMOR	60	60	[Not Available]					[Not Available]			1	60	1	60			1	60		954	42	22425	5750	25879	9204	3.27883	0.587367	10.47	0.448438	0.388119	1	0.00809888	0.00685821	0.00104932	Hot	348	0.36478	15	0.357143	23	0.547619	27600	7475	31054	10929
GBMLGG	TCGA-08-0357	TCGA-08-0357-01Z-00-DX1.F0E652B4-DE1D-41AA-A531-FEBC41C62D4F	0.2525	40	49	MALE	WHITE	[Not Available]	[Not Applicable]	Untreated primary (de novo) GBM	[Not Available]	2004	[Not Available]	-18144	Dead	WITH TUMOR	1084	1143	[Not Available]	Recurrence	[Not Applicable]	[Not Applicable]	155	[Not Available]			1	1143	1	1143			1	155		818	30	19431	46863	26291	53723	2.81174	0.586986	9	0.454176	0.404025	1	0.00647858	0.00569107	0	Hot	100	0.122249	3	0.1	5	0.227273	45720	17145	52580	24005
GBMLGG	TCGA-08-0511	TCGA-08-0511-01Z-00-DX1.D3DD762E-5B8C-47BB-8E12-1C4076BE21D3	0.2525	40	69	MALE	WHITE	[Not Available]	[Not Applicable]	Untreated primary (de novo) GBM	[Not Available]	2000	[Not Available]	-25300	Dead	WITH TUMOR	235	235	[Not Available]					[Not Available]			1	235	1	235			1	235		176	18	9144	41148	16004	48008	1.09091	0.586352	5	0.191098	0.365446	1	0.00831277	0.0103155	0	Hot	18	0.102273	0	0	2	0.285714	5715	30861	12575	37721
GBMLGG	TCGA-02-0054	TCGA-02-0054-01Z-00-DX1.B8AFCEF2-4ED1-4329-854A-313AAECF3093	0.2533	40	44	FEMALE	WHITE	[Not Available]	[Not Applicable]	Untreated primary (de novo) GBM	[Not Available]	2005	[Not Available]	-16224	Dead	WITH TUMOR	199	199	[Not Available]	Progression of Disease	[Not Applicable]	[Not Applicable]	72	[Not Available]			1	199	1	199			1	72		458	44	18224	33031	25062	39869	3.44105	0.585904	10.43	0.471533	0.391886	1	0.0200029	0.0177489	0	Hot	274	0.598253	33	0.75	35	0.795455	18224	34170	25062	41008
GBMLGG	TCGA-02-0325	TCGA-02-0325-01Z-00-DX2.96FDB1EC-34F1-4E8D-A021-DD1A481AF127	0.2533	40	61	MALE	WHITE	[Not Available]	[Not Applicable]	Untreated primary (de novo) GBM	[Not Available]	1996	[Not Available]	-22598	Dead	WITH TUMOR	323	323	[Not Available]	Progression of Disease	[Not Applicable]	[Not Applicable]	284	[Not Available]			1	323	1	323			1	284		178	15	72896	18224	79734	25062	0.831461	0.585882	4	0.160112	0.346807	1	0.00562327	0.00716642	0	Hot	81	0.455056	7	0.466667	9	0.75	72896	14807	79734	21645
GBMLGG	TCGA-06-0190	TCGA-06-0190-01Z-00-DX1.84da294a-81f2-4820-b72e-f084769f771a	0.5015	20	62	MALE	WHITE	[Not Available]	[Not Applicable]	Untreated primary (de novo) GBM	[Not Available]	2006	[Not Available]	-22835	Dead	WITH TUMOR	313	317	[Not Available]	Progression of Disease	[Not Applicable]	[Not Applicable]	88	[Not Available]			1	317	1	317			1	88		90	13	31625	5750	35079	9204	0.777778	0.585635	4	0.103704	0.269405	1	0.0115064	0.0154891	0	Hot	13	0.144444	4	0.307692	4	0.307692	31625	5750	35079	9204
GBMLGG	TCGA-08-0522	TCGA-08-0522-01Z-00-DX2.7424a4a5-0daa-4922-a52f-91321dd76cc9	0.5015	20	61	MALE	WHITE	[Not Available]	[Not Applicable]	Untreated primary (de novo) GBM	[Not Available]	2002	[Not Available]	-22414	Dead	WITH TUMOR	555	635	[Not Available]	Progression of Disease	[Not Applicable]	[Not Applicable]	266	[Not Available]			1	635	1	635			1	266		553	29	44275	19550	47729	23004	2.0217	0.585297	7	0.333415	0.408268	1	0.00705764	0.00692398	0	Hot	147	0.265823	6	0.206897	9	0.409091	41975	12650	45429	16104
GBMLGG	TCGA-KT-A7W1	TCGA-KT-A7W1-01Z-00-DX1.D416EFED-F654-433B-917C-A9BE98EAA760	0.2525	40	45	FEMALE	WHITE	[Not Available]	[Not Available]	Astrocytoma	G3	2013	[Not Available]	-16560	Alive	TUMOR FREE	438		[Not Available]				84	Progressive Disease			0	438	0	438			1	84		405	41	44577	50292	51437	57152	2.82963	0.584498	9	0.403741	0.405232	1	0.0204938	0.0200044	0	Hot	33	0.0814815	3	0.0731707	5	0.151515	46863	50292	53723	57152
GBMLGG	TCGA-15-1447	TCGA-15-1447-01Z-00-DX2.B37BDCDA-F6E7-45F3-9208-3E79DCED70F3	0.2462	40	36	FEMALE	WHITE	[Not Available]	[Not Applicable]	Untreated primary (de novo) GBM	[Not Available]	2004	[Not Available]	-13326	Alive	WITH TUMOR	1618		[Not Available]	Recurrence	[Not Applicable]	[Not Applicable]	340	[Not Available]			0	1618	0	1618			1	340		52	12	38676	8204	45711	15239	0.923077	0.584466	3	0.134615	0.28689	1	0.0282877	0.0354382	0	Hot	4	0.0769231	2	0.166667	2	0.181818	36332	8204	43367	15239
GBMLGG	TCGA-02-0451	TCGA-02-0451-01Z-00-DX3.D714D6E1-B97F-41CA-A836-3334EA1B31A5	0.2533	40	62	FEMALE	WHITE	[Not Available]	[Not Applicable]	Untreated primary (de novo) GBM	[Not Available]	1998	[Not Available]	-22662	Dead	WITH TUMOR	493	493	[Not Available]	Recurrence	[Not Applicable]	[Not Applicable]	428	[Not Available]			1	493	1	493			1	428		363	33	76313	18224	83151	25062	2.09917	0.583832	7	0.374754	0.417107	1	0.0109927	0.0111317	0	Hot	87	0.239669	9	0.272727	9	0.36	69479	7973	76317	14811
GBMLGG	TCGA-27-2519	TCGA-27-2519-01Z-00-DX1.C630FE42-2691-4735-83EB-6F78AAA407B3	0.2527	40	48	MALE	WHITE	[Not Available]	[Not Applicable]	Untreated primary (de novo) GBM	[Not Available]	2009	[Not Available]	-17715	Dead	WITH TUMOR		550	[Not Available]	Progression of Disease	[Not Applicable]	[Not Applicable]	256	[Not Available]			1	550	1	550			1	256		313	33	84508	37686	91362	44540	2.47284	0.583215	8	0.40016	0.406337	1	0.0224307	0.021512	0	Hot	82	0.261981	5	0.151515	10	0.47619	78798	18272	85652	25126
GBMLGG	TCGA-02-0004	TCGA-02-0004-01Z-00-DX1.d8189fdc-c669-48d5-bc9e-8ddf104caff6	0.5025	20	59	MALE	WHITE	[Not Available]	[Not Applicable]	Untreated primary (de novo) GBM	[Not Available]	2002	[Not Available]	-21617	Dead	WITH TUMOR	345	345	[Not Available]	Progression of Disease	[Not Applicable]	[Not Applicable]	314	[Not Available]			1	345	1	345			1	314		385	22	24108	13776	27555	17223	1.47013	0.582808	7	0.271367	0.404678	1	0.00542804	0.00569796	0	Hot	155	0.402597	5	0.227273	10	0.588235	16072	24108	19519	27555
GBMLGG	TCGA-19-0957	TCGA-19-0957-01Z-00-DX1.8d965dd2-33a9-4ece-b902-0c4152cb63e8	0.2457	40	48	FEMALE	WHITE	[Not Available]	[Not Applicable]	Untreated primary (de novo) GBM	[Not Available]	2007	[Not Available]	-17714	Dead	WITH TUMOR	666	666	[Not Available]	Recurrence	[Not Applicable]	[Not Applicable]	50	[Not Available]			1	666	1	666			1	50		180	24	18784	24654	25833	31703	1.57778	0.582551	6	0.304444	0.409161	1	0.0141292	0.0157342	0	Hot	33	0.183333	4	0.166667	5	0.217391	18784	23480	25833	30529
GBMLGG	TCGA-FG-A4MW	TCGA-FG-A4MW-01Z-00-DX1.526F910A-096F-44B7-9D7F-04342332CC4B	0.2468	40	63	MALE	WHITE	[Not Available]	[Not Available]	Oligoastrocytoma	G3	2012	[Not Available]	-23077	Dead	WITH TUMOR		559	[Not Available]				226	Stable Disease			1	559	1	559			1	226		157	14	10521	10521	17539	17539	1.19745	0.582097	5	0.186837	0.368789	1	0.00951603	0.0097036	0	Hot	22	0.140127	0	0	3	0.3	39746	25718	46764	32736
GBMLGG	TCGA-08-0514	TCGA-08-0514-01Z-00-DX1.E8426FFE-1EEE-42CA-81CE-F1118490AF64	0.2525	40	69	FEMALE	WHITE	[Not Available]	[Not Applicable]	Untreated primary (de novo) GBM	[Not Available]	2001	[Not Available]	-25457	Dead	WITH TUMOR	259	337	[Not Available]					[Not Available]			1	337	1	337			1	337		646	44	12573	52578	19433	59438	3.42415	0.581924	11	0.442626	0.372786	1	0.0183864	0.0166854	0	Hot	107	0.165635	9	0.204545	9	0.204545	12573	52578	19433	59438
GBMLGG	TCGA-26-6173	TCGA-26-6173-01Z-00-DX1.A612A5EC-A048-4A8F-AE2D-5A07C8B030D1	0.2485	40	57	MALE	WHITE	[Not Available]	[Not Applicable]	Untreated primary (de novo) GBM	[Not Available]	2010	[Not Available]	-21093	Alive	TUMOR FREE	241		[Not Available]					[Not Available]			0	241	0	241			0	241		525	30	102168	45279	109138	52249	1.85905	0.58119	6	0.30537	0.400646	1	0.00697624	0.00744311	0	Hot	162	0.308571	7	0.233333	12	0.545455	55728	32508	62698	39478
GBMLGG	TCGA-TQ-A7RM	TCGA-TQ-A7RM-01Z-00-DX1.007E0B3C-DEC7-4FCA-BB4D-E61EC489EDF4	0.2525	40	41	FEMALE	WHITE	[Not Available]	[Not Available]	Oligoastrocytoma	G3	2011	[Not Available]	-15154	Alive	WITH TUMOR	1116		[Not Available]					Partial Remission/Response			0	1116	0	1116			0	1116		508	25	30861	48006	37721	54866	1.27559	0.580815	6	0.208324	0.370254	1	0.00370598	0.00456948	0	Hot	53	0.104331	0	0	3	0.375	49149	0	56009	6860
GBMLGG	TCGA-12-1098	TCGA-12-1098-01Z-00-DX1.53273BD2-BB87-49C5-95A2-32B9FADCF004	0.4993	20	75	FEMALE	WHITE	[Not Available]	[Not Applicable]	Untreated primary (de novo) GBM	[Not Available]	2007	[Not Available]	-27726	Dead	WITH TUMOR	121	121	[Not Available]	Recurrence	[Not Applicable]	[Not Applicable]	93	[Not Available]			1	121	1	121			1	93		297	17	72250	22542	75719	26011	0.787879	0.580246	4	0.123393	0.316847	1	0.00355128	0.00496209	0	Hot	39	0.131313	0	0	2	0.25	52598	7514	56067	10983
GBMLGG	TCGA-14-1452	TCGA-14-1452-01Z-00-DX5.6ed874c2-ccf1-48a8-a54a-5780e0bc41f7	0.5015	20	60	MALE	WHITE	[Not Available]	[Not Applicable]	Untreated primary (de novo) GBM	[Not Available]	2005	[Not Available]	-22106	Dead	WITH TUMOR	216	216	[Not Available]	Recurrence	[Not Applicable]	[Not Applicable]	172	[Not Available]			1	216	1	216			1	172		557	24	45425	12650	48879	16104	1.36804	0.580227	6	0.22858	0.381352	1	0.00354219	0.00374197	0	Hot	105	0.18851	1	0.0416667	5	0.454545	20700	20700	24154	24154
GBMLGG	TCGA-TM-A7CF	TCGA-TM-A7CF-01Z-00-DX1.EB905EDB-5AC5-41C4-AB00-526DD3820524	0.2505	40	41	FEMALE	WHITE	[Not Available]	[Not Available]	Astrocytoma	G2	2009	[Not Available]	-15178	Alive	WITH TUMOR	1989		[Not Available]				924	Complete Remission/Response			0	1989	0	1989	1	924	1	924		271	45	21888	8064	28802	14978	3.99262	0.579949	12	0.504123	0.346842	1	0.0392945	0.03034	0	Hot	25	0.0922509	5	0.111111	6	0.193548	20736	5760	27650	12674
GBMLGG	TCGA-02-0014	TCGA-02-0014-01Z-00-DX1.b7fd5196-fc51-4dc7-aa6d-e74e1e9ee71d	0.5025	20	25	MALE	WHITE	[Not Available]	[Not Applicable]	Untreated primary (de novo) GBM	[Not Available]	1997	[Not Available]	-9369	Dead	WITH TUMOR	2512	2512	[Not Available]	Progression of Disease	[Not Applicable]	[Not Applicable]	2243	[Not Available]			1	2512	1	2512			1	2243		731	87	22386	13202	25833	16649	6.74419	0.57798	17	0.511707	0.294853	1	0.05646	0.0313589	0.00205479	Hot	230	0.314637	30	0.344828	30	0.344828	22386	13202	25833	16649
GBMLGG	TCGA-27-2526	TCGA-27-2526-01Z-00-DX1.92886024-EADC-46F8-8999-6D80664AC232	0.2527	40	79	FEMALE	WHITE	[Not Available]	[Not Applicable]	Untreated primary (de novo) GBM	[Not Available]	2007	[Not Available]	-28977	Dead	WITH TUMOR	87	87	[Not Available]					[Not Available]			1	87	1	87			1	87		354	28	95928	37686	102782	44540	2.10169	0.577635	7	0.352311	0.404974	1	0.0108007	0.0106429	0	Hot	72	0.20339	7	0.25	8	0.4	92502	35402	99356	42256
GBMLGG	TCGA-12-0707	TCGA-12-0707-01Z-00-DX2.4fc2ee06-8f7f-4463-ad5e-be0ea4605358	0.4993	20	55	MALE	WHITE	[Not Available]	[Not Applicable]	Untreated primary (de novo) GBM	[Not Available]	1997	[Not Available]	-20136	Dead		0	864	[Not Available]					[Not Available]			1	864		864			0	864		344	16	31212	17340	34681	20809	0.773256	0.577152	4	0.0861434	0.256426	1	0.00309145	0.00419262	0	Hot	59	0.171512	1	0.0625	4	0.363636	34102	6358	37571	9827
GBMLGG	TCGA-28-1750	TCGA-28-1750-01Z-00-DX1.b1455f64-6b43-4f2f-8434-d7fb53aadc51	0.5015	20	40	FEMALE	WHITE	[Not Available]	[Not Applicable]	Untreated primary (de novo) GBM	[Not Available]	2009	[Not Available]	-14817	Alive	WITH TUMOR	254		[Not Available]	Progression of Disease	[Not Applicable]	[Not Applicable]	116	[Not Available]			0	254	0	254			1	116		165	24	12075	16675	15529	20129	1.67273	0.576936	6	0.311717	0.415358	1	0.0180681	0.0204521	0	Hot	20	0.121212	1	0.0416667	3	0.3	4025	10350	7479	13804
GBMLGG	TCGA-12-0775	TCGA-12-0775-01Z-00-DX1.39db447e-3a48-4001-89c4-4925a2d059aa	0.4993	20	75	FEMALE	BLACK OR AFRICAN AMERICAN	[Not Available]	[Not Applicable]	Untreated primary (de novo) GBM	[Not Available]	2004	[Not Available]	-27565	Dead	WITH TUMOR	167	232	[Not Available]	Progression of Disease	[Not Applicable]	[Not Applicable]	94	[Not Available]			1	232	1	232			1	94		143	8	32368	5780	35837	9249	0.531469	0.576863	4	0.0897436	0.277888	1	0.00403822	0.00662297	0	Cold	27	0.188811	3	0.375	3	0.375	32368	5780	35837	9249
GBMLGG	TCGA-HT-7855	TCGA-HT-7855-01Z-00-DX1.D1CFAF92-BC0B-443C-8A5A-48147BD0FB84	0.2527	40	39	MALE	WHITE	[Not Available]	[Not Available]	Astrocytoma	G3	2008	[Not Available]	-14496	Alive	TUMOR FREE	585		[Not Available]					Complete Remission/Response			0	585	0	585	0	585	0	585		11	3	13704	31976	20558	38830	0.545455	0.576351	2	0.272727	0.445362	1	0.0545455	0.0890724	0	Cold	0	0	0	0	0	0	0	0	6854	6854
GBMLGG	TCGA-14-1037	TCGA-14-1037-01Z-00-DX1.4a7c2db6-d389-4194-ac24-8a739c68c7f3	0.5015	20	66	FEMALE	WHITE	[Not Available]	[Not Applicable]	Untreated primary (de novo) GBM	[Not Available]	2002	[Not Available]	-24426	Dead	WITH TUMOR	587	587	[Not Available]	Recurrence	[Not Applicable]	[Not Applicable]	326	[Not Available]			1	587	1	587			1	326		341	24	59800	14950	63254	18404	1.7654	0.576012	6	0.322511	0.42515	1	0.00870103	0.00919911	0	Hot	55	0.16129	1	0.0416667	3	0.25	6325	1725	9779	5179
GBMLGG	TCGA-12-0826	TCGA-12-0826-01Z-00-DX2.EBD12563-948E-4983-8F96-FE56B8358EE2	0.4993	20	38	FEMALE	WHITE	[Not Available]	[Not Applicable]	Untreated primary (de novo) GBM	[Not Available]	1999	[Not Available]	-13887	Dead		845	845	[Not Available]					[Not Available]			1	845		845			0	845		355	28	9826	8092	13295	11561	2.44507	0.575959	7	0.397357	0.404173	1	0.0138375	0.0112677	0	Hot	26	0.0732394	1	0.0357143	4	0.285714	12716	6936	16185	10405
GBMLGG	TCGA-02-0033	TCGA-02-0033-01Z-00-DX1.3c22d6a0-8b25-4f00-a499-b610d0f3c9a0	0.5015	20	54	MALE	WHITE	[Not Available]	[Not Applicable]	Untreated primary (de novo) GBM	[Not Available]	2003	[Not Available]	-20070	Dead	WITH TUMOR	86	86	[Not Available]	Progression of Disease	[Not Applicable]	[Not Applicable]	32	[Not Available]			1	86	1	86			1	32		1213	63	28750	8625	32204	12079	4.88211	0.575873	13	0.523351	0.338341	1	0.0185083	0.0180197	0.000825083	Hot	400	0.329761	24	0.380952	24	0.393443	28175	8625	31629	12079
GBMLGG	TCGA-06-0750	TCGA-06-0750-01Z-00-DX1.c20cc0a5-0514-4b58-a83e-e89b54d7fd59	0.5015	20	43	MALE	WHITE	[Not Available]	[Not Applicable]	Untreated primary (de novo) GBM	[Not Available]	2008	[Not Available]	-16018	Dead	WITH TUMOR	28	28	[Not Available]					[Not Available]			1	28	1	28			1	28		27	4	2875	0	6329	3454	0.592593	0.573434	3	0.123457	0.30291	1	0.0242165	0.0375944	0	Cold	5	0.185185	1	0.25	1	0.25	2875	0	6329	3454
GBMLGG	TCGA-12-1091	TCGA-12-1091-01Z-00-DX2.E3A31BCE-F8DD-4B9D-AB05-A93EACFE5971	0.4993	20	10	FEMALE	WHITE	[Not Available]	[Not Applicable]	Untreated primary (de novo) GBM	[Not Available]	2001	[Not Available]	-3982	Dead	WITH TUMOR	929	1010	[Not Available]	Recurrence	[Not Applicable]	[Not Applicable]	56	[Not Available]			1	1010	1	1010			1	56		298	29	43350	32368	46819	35837	2.51007	0.573238	7	0.410011	0.406534	1	0.0184168	0.0162036	0	Hot	18	0.0604027	1	0.0344828	4	0.153846	34680	15606	38149	19075
GBMLGG	TCGA-19-5952	TCGA-19-5952-01Z-00-DX1.286b1d55-5634-4a8a-a8f1-08bbfc861dbd	0.252	40	62	MALE	WHITE	[Not Available]	[Not Applicable]	Untreated primary (de novo) GBM	[Not Available]	2010	[Not Available]	-22841	Dead		567	575	[Not Available]					[Not Available]			1	575		575			0	575		670	23	90455	56105	97328	62978	1.96716	0.571898	7	0.346233	0.415995	1	0.00470314	0.00407913	0	Hot	81	0.120896	2	0.0869565	5	0.625	22900	45800	29773	52673
GBMLGG	TCGA-02-0052	TCGA-02-0052-01Z-00-DX1.93BA650B-4E71-43D8-9974-16185F906EB8	0.2533	40	49	MALE	WHITE	[Not Available]	[Not Applicable]	Untreated primary (de novo) GBM	[Not Available]	2005	[Not Available]	-18061	Dead	WITH TUMOR	383	383	[Not Available]	Progression of Disease	[Not Applicable]	[Not Applicable]	204	[Not Available]			1	383	1	383			1	204		2762	152	47838	63784	54676	70622	11.9993	0.571642	30	0.616158	0.215472	1	0.0406601	0.0281048	0.00283714	Hot	628	0.227371	35	0.230263	44	0.297297	48977	61506	55815	68344
GBMLGG	TCGA-02-0075	TCGA-02-0075-01Z-00-DX1.2BFAAE68-2B16-4F00-B412-074E7073EBD3	0.2533	40	63	MALE	WHITE	[Not Available]	[Not Applicable]	Untreated primary (de novo) GBM	[Not Available]	2005	[Not Available]	-23205	Dead	WITH TUMOR	634	634	[Not Available]	Progression of Disease	[Not Applicable]	[Not Applicable]	336	[Not Available]			1	634	1	634			1	336		59	9	46699	23919	53537	30757	0.847458	0.570875	3	0.20904	0.372796	1	0.0162673	0.0204127	0	Cold	4	0.0677966	0	0	0	0	15946	0	22784	6838
GBMLGG	TCGA-12-0769	TCGA-12-0769-01Z-00-DX2.72cfbf9f-2cc9-4001-b93f-544abda445fa	0.4993	20	52	MALE	WHITE	[Not Available]	[Not Applicable]	Untreated primary (de novo) GBM	[Not Available]	2002	[Not Available]	-19171	Dead	WITH TUMOR	378	458	[Not Available]	Progression of Disease	[Not Applicable]	[Not Applicable]	378	[Not Available]			1	458	1	458			1	378		2630	139	21386	10982	24855	14451	12.9171	0.570447	33	0.618077	0.2128	1	0.0354155	0.0206857	0.00456447	Hot	84	0.0319392	0	0	7	0.0642202	42772	20230	46241	23699
GBMLGG	TCGA-08-0348	TCGA-08-0348-01Z-00-DX1.8AA2259D-4BC5-4256-9A66-9D07835EB3B8	0.2525	40	63	MALE	WHITE	[Not Available]	[Not Applicable]	Untreated primary (de novo) GBM	[Not Available]	2000	[Not Available]	-23373	Dead	WITH TUMOR	316	370	[Not Available]	Recurrence	[Not Applicable]	[Not Applicable]	198	[Not Available]			1	370	1	370			1	198		13	9	10287	3429	17147	10289	1.53846	0.570148	4	0.333333	0.433629	1	0.141026	0.131293	0	Cold	0	0	2	0.222222	2	0.285714	9144	2286	16004	9146
GBMLGG	TCGA-41-2575	TCGA-41-2575-01Z-00-DX1.cdce8f65-3ac2-4e03-a655-9176ea272f7e	0.252	40	75	MALE	WHITE	[Not Available]	[Not Applicable]	Untreated primary (de novo) GBM	[Not Available]	2009	[Not Available]	-27587	Dead	WITH TUMOR	290	290	[Not Available]	Progression of Disease	[Not Applicable]	[Not Applicable]	131	[Not Available]			1	290	1	290			1	131		521	47	60685	4580	67558	11453	4.04223	0.569965	11	0.491495	0.352809	1	0.0359483	0.0280322	0	Hot	79	0.151631	9	0.191489	11	0.244444	58395	4580	65268	11453
GBMLGG	TCGA-41-5651	TCGA-41-5651-01Z-00-DX1.84aa5ff7-d54c-43d7-8f03-c9012d303926	0.252	40	59	FEMALE	BLACK OR AFRICAN AMERICAN	[Not Available]	[Not Applicable]	Untreated primary (de novo) GBM	[Not Available]	2010	[Not Available]	-21698	Dead	WITH TUMOR		460	[Not Available]	Progression of Disease	[Not Applicable]	[Not Applicable]	210	[Not Available]			1	460	1	460			1	210		501	34	33205	22900	40078	29773	3.36926	0.56938	11	0.477876	0.371205	1	0.0175335	0.0129335	0	Hot	109	0.217565	3	0.0882353	12	0.444444	20610	26335	27483	33208
GBMLGG	TCGA-12-3650	TCGA-12-3650-01Z-00-DX2.454C5969-2EAD-4521-9662-11D814257B93	0.4993	20	46	MALE	WHITE	[Not Available]	[Not Applicable]	Untreated primary (de novo) GBM	[Not Available]	2008	[Not Available]	-17138	Dead	WITH TUMOR	333	333	[Not Available]	Progression of Disease	[Not Applicable]	[Not Applicable]	239	[Not Available]			1	333	1	333			1	239		1132	46	8670	24276	12139	27745	2.75088	0.569301	9	0.401496	0.388985	1	0.00673188	0.00690909	0	Hot	121	0.10689	3	0.0652174	8	0.222222	58378	21386	61847	24855
GBMLGG	TCGA-08-0355	TCGA-08-0355-01Z-00-DX1.07707D65-4EBF-437E-A53D-F779F0AEF7F3	0.2525	40	30	FEMALE	WHITE	[Not Available]	[Not Applicable]	Untreated primary (de novo) GBM	[Not Available]	2003	[Not Available]	-11099	Dead	WITH TUMOR	685	747	[Not Available]	Recurrence	[Not Applicable]	[Not Applicable]	519	[Not Available]			1	747	1	747			1	519		151	22	46863	20574	53723	27434	1.28477	0.5685	5	0.221192	0.384705	1	0.0117498	0.0124935	0	Hot	20	0.13245	2	0.0909091	5	0.5	51435	21717	58295	28577
GBMLGG	TCGA-CS-5397	TCGA-CS-5397-01Z-00-DX1.4AB09928-C5EA-4310-9303-ACD040E4C2B9	0.252	40	54	FEMALE	WHITE	[Not Available]	[Not Available]	Astrocytoma	G3	2010	[Not Available]	-19866	Dead	WITH TUMOR		194	[Not Available]					Progressive Disease			1	194	1	194			1	194		27	4	19465	26335	26338	33208	0.37037	0.566924	2.74	0.0864198	0.265934	1	0.017094	0.0348494	0	Cold	0	0	0	0	0	0	76715	0	83588	6873
GBMLGG	TCGA-02-0258	TCGA-02-0258-01Z-00-DX2.83DFCB56-FA4A-4F9D-ADA3-CE0C15C81A92	0.2533	40	36	FEMALE	WHITE	[Not Available]	[Not Applicable]	Untreated primary (de novo) GBM	[Not Available]	1989	[Not Available]	-13269	Dead	WITH TUMOR	503	503	[Not Available]	Recurrence	[Not Applicable]	[Not Applicable]	503	[Not Available]			1	503	1	503			1	503		134	14	43282	52394	50120	59232	1.04478	0.566388	4	0.193532	0.362035	1	0.0104814	0.0127961	0	Hot	9	0.0671642	1	0.0714286	1	0.125	5695	42143	12533	48981
GBMLGG	TCGA-06-0138	TCGA-06-0138-01Z-00-DX1.212817bd-0fa0-4503-ae5b-4eaee8ee95e5	0.5015	20	43	MALE	WHITE	[Not Available]	[Not Applicable]	Untreated primary (de novo) GBM	[Not Available]	2004	[Not Available]	-15736	Dead	WITH TUMOR	674	737	[Not Available]	Progression of Disease	[Not Applicable]	[Not Applicable]	394	[Not Available]			1	737	1	737			1	394		434	47	5175	5750	8629	9204	3.98618	0.566266	10	0.497779	0.365048	1	0.0406969	0.0325074	0	Hot	55	0.126728	11	0.234043	11	0.234043	5175	5750	8629	9204
GBMLGG	TCGA-08-0344	TCGA-08-0344-01Z-00-DX1.CBE3342B-101B-4610-809A-394AAA7ED421	0.2525	40	66	MALE	WHITE	[Not Available]	[Not Applicable]	Untreated primary (de novo) GBM	[Not Available]	1992	[Not Available]	-24253	Dead	WITH TUMOR	3310	3524	[Not Available]	Recurrence	[Not Applicable]	[Not Applicable]	1880	[Not Available]			1	3524	1	3524			1	1880		261	20	10287	48006	17147	54866	1.37931	0.566063	5	0.271264	0.418938	1	0.0067934	0.00646597	0	Hot	43	0.164751	1	0.05	3	0.25	13716	3429	20576	10289
GBMLGG	TCGA-14-1823	TCGA-14-1823-01Z-00-DX2.ad28794f-a4b0-4b2f-9707-df5db6564697	0.5015	20	58	FEMALE	WHITE	[Not Available]	[Not Applicable]	Untreated primary (de novo) GBM	[Not Available]	2007	[Not Available]	-21384	Dead	WITH TUMOR	543	543	[Not Available]	Recurrence	[Not Applicable]	[Not Applicable]	140	[Not Available]			1	543	1	543			1	140		581	22	45425	13225	48879	16679	1.5525	0.565764	6	0.25031	0.388802	1	0.00438546	0.00413658	0	Hot	97	0.166954	2	0.0909091	5	0.263158	79925	13225	83379	16679
GBMLGG	TCGA-02-0289	TCGA-02-0289-01Z-00-DX2.4C3CD7F5-C51B-4818-8E7F-7AF0D7A46685	0.2533	40	57	MALE	WHITE	[Not Available]	[Not Applicable]	Untreated primary (de novo) GBM	[Not Available]	1992	[Not Available]	-21031	Dead	WITH TUMOR	432	432	[Not Available]	Progression of Disease	[Not Applicable]	[Not Applicable]	245	[Not Available]			1	432	1	432			1	245		176	23	14807	21641	21645	28479	1.95455	0.565685	6.25	0.348972	0.407134	1	0.0182623	0.0175321	0	Hot	55	0.3125	7	0.304348	10	0.5	18224	23919	25062	30757
GBMLGG	TCGA-14-0789	TCGA-14-0789-01Z-00-DX6.dcee0120-1d46-4ab2-a6a8-1906b2c7f1c3	0.504	20	54	MALE	WHITE	[Not Available]	[Not Applicable]	Untreated primary (de novo) GBM	[Not Available]	2005	[Not Available]	-20050	Dead		342	342	[Not Available]	Progression of Disease	[Not Applicable]	[Not Applicable]	105	[Not Available]			1	342		342			1	105		234	8	47476	12584	50913	16021	0.452991	0.565502	3.67	0.0505698	0.210553	1	0.00211535	0.0038263	0	Cold	48	0.205128	0	0	5	0.833333	33748	572	37185	4009
GBMLGG	TCGA-19-5953	TCGA-19-5953-01Z-00-DX1.c069ba1e-7819-4e22-b1cd-c431b93b1eb8	0.252	40	58	MALE	WHITE	[Not Available]	[Not Applicable]	Untreated primary (de novo) GBM	[Not Available]	2010	[Not Available]	-21204	Dead	WITH TUMOR	144	144	[Not Available]	Progression of Disease	[Not Applicable]	[Not Applicable]	119	[Not Available]			1	144	1	144			1	119		450	22	119080	0	125953	6873	1.11556	0.56547	5	0.212444	0.387079	1	0.00341959	0.00418162	0	Hot	106	0.235556	3	0.136364	5	0.294118	14885	60685	21758	67558
GBMLGG	TCGA-FG-A713	TCGA-FG-A713-01Z-00-DX3.61A211D7-4E07-48F3-BCA4-B05B0EDE5AB3	0.2527	40	74	FEMALE	WHITE	[Not Available]	[Not Available]	Oligoastrocytoma	G2	2013	[Not Available]	-27232	Alive	TUMOR FREE	622		[Not Available]					Complete Remission/Response			0	622	0	622	0	622	0	622		128	17	45680	12562	52534	19416	1.1875	0.564963	5	0.211198	0.380772	1	0.0115239	0.0126854	0	Hot	2	0.015625	0	0	2	0.5	34260	13704	41114	20558
GBMLGG	TCGA-06-0686	TCGA-06-0686-01Z-00-DX2.a8bb8d8a-c768-4ef4-81ec-1172b8110c2f	0.5015	20	53	MALE	WHITE	[Not Available]	[Not Applicable]	Untreated primary (de novo) GBM	[Not Available]	2008	[Not Available]	-19503	Dead	WITH TUMOR		432	[Not Available]	Progression of Disease	[Not Applicable]	[Not Applicable]	160	[Not Available]			1	432	1	432			1	160		53	19	4025	3450	7479	6904	3.39623	0.564733	9	0.436523	0.392918	1	0.0993832	0.0575363	0.0211538	Hot	16	0.301887	8	0.421053	9	0.529412	4600	3450	8054	6904
GBMLGG	TCGA-14-1402	TCGA-14-1402-01Z-00-DX3.c3663e36-b946-47de-ab1e-902dd9b97c06	0.5015	20	58	FEMALE	WHITE	[Not Available]	[Not Applicable]	Untreated primary (de novo) GBM	[Not Available]	2005	[Not Available]	-21421	Dead	WITH TUMOR	975	975	[Not Available]	Progression of Disease	[Not Applicable]	[Not Applicable]	333	[Not Available]			1	975	1	975			1	333		238	23	26450	6325	29904	9779	1.48739	0.564634	5	0.22549	0.373646	1	0.0103592	0.0107912	0	Hot	40	0.168067	0	0	4	0.25	3450	23575	6904	27029
GBMLGG	TCGA-12-0657	TCGA-12-0657-01Z-00-DX1.99d5aeab-5b40-4832-a245-eaf9632d3a8c	0.4993	20	69	MALE	WHITE	[Not Available]	[Not Applicable]	Untreated primary (de novo) GBM	[Not Available]	1996	[Not Available]	-25413	Dead	WITH TUMOR	3	3	[Not Available]					[Not Available]			1	3	1	3			1	3		89	9	50286	26010	53755	29479	0.606742	0.564574	3.12	0.0955056	0.271271	1	0.00838441	0.0130411	0	Cold	35	0.393258	4	0.444444	5	0.555556	50864	26010	54333	29479
GBMLGG	TCGA-06-0127	TCGA-06-0127-01Z-00-DX3.2e311110-3d6f-4864-9cd4-d8e716cb4db6	0.5015	20	67	MALE	WHITE	[Not Available]	[Not Applicable]	Untreated primary (de novo) GBM	[Not Available]	2002	[Not Available]	-24502	Dead	WITH TUMOR	109	121	[Not Available]	Progression of Disease	[Not Applicable]	[Not Applicable]	91	[Not Available]			1	121	1	121			1	91		257	25	8050	23000	11504	26454	1.2607	0.563814	5	0.198833	0.361774	1	0.00701337	0.00764307	0	Hot	21	0.0817121	0	0	2	0.285714	1725	9775	5179	13229
GBMLGG	TCGA-QH-A6X8	TCGA-QH-A6X8-01Z-00-DX1.9FB9444F-980D-4C73-8241-11D44C61CCE6	0.2527	40	56	FEMALE	WHITE	[Not Available]	[Not Available]	Oligodendroglioma	G3	2013	[Not Available]	-20771	Alive	WITH TUMOR	509		[Not Available]					Stable Disease			0	509	0	509			0	509		555	86	19414	9136	26268	15990	8.07568	0.563793	22	0.519048	0.271136	1	0.105806	0.0539755	0.00180505	Hot	114	0.205405	13	0.151163	18	0.216867	20556	7994	27410	14848
GBMLGG	TCGA-14-1454	TCGA-14-1454-01Z-00-DX2.91c3b5b3-8640-408a-956b-7df581d85121	0.5015	20	54	FEMALE	WHITE	[Not Available]	[Not Applicable]	Untreated primary (de novo) GBM	[Not Available]	2005	[Not Available]	-19887	Dead	WITH TUMOR	918	918	[Not Available]	Recurrence	[Not Applicable]	[Not Applicable]	291	[Not Available]			1	918	1	918			1	291		1139	90	4025	16100	7479	19554	7.86479	0.563674	19	0.58601	0.268774	1	0.0356091	0.0221433	0.00336848	Hot	176	0.154522	15	0.166667	18	0.339623	2875	10925	6329	14379
GBMLGG	TCGA-06-0206	TCGA-06-0206-01Z-00-DX4.c55f15a4-5091-4a92-841d-1339f497ea47	0.5001	20	40	MALE	WHITE	[Not Available]	[Not Applicable]	Untreated primary (de novo) GBM	[Not Available]	1996	[Not Available]	-14937	Dead	WITH TUMOR	197	233	[Not Available]	Recurrence	[Not Applicable]	[Not Applicable]	106	[Not Available]			1	233	1	233			1	106		399	36	4616	21349	8079	24812	3.15288	0.563581	10	0.461222	0.384766	1	0.0212635	0.019461	0	Hot	86	0.215539	9	0.25	14	0.388889	4616	24234	8079	27697
GBMLGG	TCGA-26-5139	TCGA-26-5139-01Z-00-DX1.0113F34B-C27D-4793-8790-CE3EEB193DF9	0.2527	40	65	FEMALE	WHITE	[Not Available]	[Not Applicable]	Untreated primary (de novo) GBM	[Not Available]	2010	[Not Available]	-23782	Alive	WITH TUMOR	48		[Not Available]					[Not Available]			0	48	0	48			0	48		64	7	51390	43396	58244	50250	0.59375	0.562509	3	0.192708	0.385522	1	0.00992064	0.0148478	0	Cold	8	0.125	1	0.142857	2	0.333333	55958	50248	62812	57102
GBMLGG	TCGA-14-1827	TCGA-14-1827-01Z-00-DX2.5c7ae9e9-c8e2-405e-8837-30b60045da70	0.5015	20	51	MALE	WHITE	[Not Available]	[Not Applicable]	Untreated primary (de novo) GBM	[Not Available]	1998	[Not Available]	-18828	Dead		179	179	[Not Available]					[Not Available]			1	179		179			0	179		460	49	8050	36225	11504	39679	4.26522	0.562411	11.41	0.508743	0.353528	1	0.035076	0.0251075	0	Hot	102	0.221739	4	0.0816327	14	0.4	14375	23575	17829	27029
GBMLGG	TCGA-QH-A6CV	TCGA-QH-A6CV-01Z-00-DX1.9DCB8BF5-AE89-4D03-9892-F689B41320D0	0.2465	40	51	MALE	ASIAN	[Not Available]	[Not Available]	Oligoastrocytoma	G3	2013	[Not Available]	-18955	Alive	WITH TUMOR	442		[Not Available]					Stable Disease			0	442	0	442			0	442		218	26	35130	8197	42157	15224	1.44037	0.561775	5.83	0.203539	0.357486	1	0.0106311	0.0106437	0	Hot	32	0.146789	5	0.192308	5	0.192308	35130	8197	42157	15224
GBMLGG	TCGA-DH-A669	TCGA-DH-A669-01Z-00-DX2.58B1F2DF-A535-48D9-9350-8F6244D91630	0.2485	40	70	MALE	WHITE	[Not Available]	[Not Available]	Oligodendroglioma	G3	2007	[Not Available]	-25809	Dead	TUMOR FREE		919	[Not Available]				260	Stable Disease			1	919	0	919			1	260		851	29	23220	49923	30190	56893	1.80964	0.560856	7	0.314879	0.41249	1	0.00360326	0.00387808	0	Hot	299	0.351351	5	0.172414	13	0.619048	106812	27864	113782	34834
GBMLGG	TCGA-06-0214	TCGA-06-0214-01Z-00-DX3.a2d6733a-d151-434f-bd63-ed3977dfd3af	0.504	20	66	MALE	WHITE	[Not Available]	[Not Applicable]	Untreated primary (de novo) GBM	[Not Available]	1998	[Not Available]	-24187	Dead	WITH TUMOR	378	457	[Not Available]	Progression of Disease	[Not Applicable]	[Not Applicable]	48	[Not Available]			1	457	1	457			1	48		2167	97	28028	2860	31465	6297	7.91417	0.560579	23	0.56949	0.256366	1	0.0434106	0.0279246	0.00145122	Hot	595	0.274573	12	0.123711	23	0.310811	28028	7436	31465	10873
GBMLGG	TCGA-12-0778	TCGA-12-0778-01Z-00-DX6.d3830570-2bbe-4e9a-a57f-857f6b896b12	0.4993	20	53	MALE	WHITE	[Not Available]	[Not Applicable]	Untreated primary (de novo) GBM	[Not Available]	2006	[Not Available]	-19460	Dead	WITH TUMOR	452	454	[Not Available]	Progression of Disease	[Not Applicable]	[Not Applicable]	232	[Not Available]			1	454	1	454			1	232		322	16	62424	12138	65893	15607	1.18634	0.560077	4.79	0.163458	0.340948	1	0.00493817	0.00514682	0	Hot	71	0.220497	2	0.125	5	0.555556	5202	18496	8671	21965
GBMLGG	TCGA-19-A6J5	TCGA-19-A6J5-01Z-00-DX3.66B63DB8-E2AE-4328-BFAA-96B737CBFDBC	0.2525	40	40	MALE	BLACK OR AFRICAN AMERICAN	[Not Available]	[Not Applicable]	Glioblastoma Multiforme (GBM)	[Not Available]	2012	[Not Available]	-14970	Alive	WITH TUMOR	868		[Not Available]	Progression of Disease	[Not Applicable]	[Not Applicable]	784	Stable Disease			0	868	0	868			1	784		1274	47	138303	67437	145163	74297	2.99843	0.559763	9	0.416217	0.381802	1	0.00679489	0.00670762	0	Hot	96	0.0753532	0	0	5	0.16129	124587	24003	131447	30863
GBMLGG	TCGA-06-0122	TCGA-06-0122-01Z-00-DX2.8ccb2e31-03b4-4b49-88af-8412b68a901c	0.5015	20	84	FEMALE	WHITE	[Not Available]	[Not Applicable]	Untreated primary (de novo) GBM	[Not Available]	2006	[Not Available]	-30968	Dead		8	187	[Not Available]					[Not Available]			1	187		187			0	187		138	36	9775	13225	13229	16679	3.47826	0.559524	11	0.555104	0.36864	1	0.0658293	0.0545544	0	Hot	15	0.108696	5	0.138889	6	0.2	9200	12650	12654	16104
GBMLGG	TCGA-FG-8188	TCGA-FG-8188-01Z-00-DX1.2a587a5c-9985-4d83-868d-4801fb239a61	0.252	40	41	MALE	WHITE	[Not Available]	[Not Available]	Oligoastrocytoma	G2	2012	[Not Available]	-15051	Alive	WITH TUMOR	455		[Not Available]				384	Stable Disease			0	455	0	455			1	384		407	26	11450	49235	18323	56108	2.08354	0.559441	7	0.310456	0.387607	1	0.0097098	0.0085733	0	Hot	79	0.194103	3	0.115385	10	0.555556	37785	4580	44658	11453
GBMLGG	TCGA-02-0025	TCGA-02-0025-01Z-00-DX2.aa8923a0-2930-47f4-bbff-ceb080fafc9e	0.5015	20	47	MALE	WHITE	[Not Available]	[Not Applicable]	Untreated primary (de novo) GBM	[Not Available]	2002	[Not Available]	-17402	Dead	WITH TUMOR	1300	1300	[Not Available]	Progression of Disease	[Not Applicable]	[Not Applicable]	656	[Not Available]			1	1300	1	1300			1	656		458	24	8625	9775	12079	13229	1.38428	0.559268	5.43	0.208973	0.368806	1	0.00528776	0.00648827	0	Hot	139	0.303493	7	0.291667	12	0.666667	49450	3450	52904	6904
GBMLGG	TCGA-HT-7475	TCGA-HT-7475-01Z-00-DX3.154DA9D3-55E8-41B4-B442-77839528BB05	0.2527	40	67	MALE	WHITE	[Not Available]	[Not Available]	Oligoastrocytoma	G3	2010	[Not Available]	-24686	Alive	TUMOR FREE	530		[Not Available]					Complete Remission/Response			0	530	0	530	0	530	0	530		18	4	20556	6852	27410	13706	0.333333	0.559017	2	0.166667	0.372678	1	0.0196078	0.0438445	0	Cold	0	0	0	0	1	0.5	17130	19414	23984	26268
GBMLGG	TCGA-12-0703	TCGA-12-0703-01Z-00-DX3.93ac10c7-1668-4dcd-b27b-a8f4855c695a	0.4993	20	46	MALE	WHITE	[Not Available]	[Not Applicable]	Untreated primary (de novo) GBM	[Not Available]	1996	[Not Available]	-17125	Dead	WITH TUMOR	551	620	[Not Available]	Progression of Disease	[Not Applicable]	[Not Applicable]	208	[Not Available]			1	620	1	620			1	208		177	13	53176	20808	56645	24277	0.99435	0.557736	4	0.145009	0.329548	1	0.00709639	0.00839368	0	Hot	31	0.175141	1	0.0769231	4	0.363636	50286	22542	53755	26011
GBMLGG	TCGA-06-0211	TCGA-06-0211-01Z-00-DX2.dea01d17-0a8c-4e58-a82a-9b2de99258af	0.5001	20	47	MALE	WHITE	[Not Available]	[Not Applicable]	Untreated primary (de novo) GBM	[Not Available]	1997	[Not Available]	-17515	Dead	WITH TUMOR	360	360	[Not Available]	Progression of Disease	[Not Applicable]	[Not Applicable]	53	[Not Available]			1	360	1	360			1	53		146	33	6347	16156	9810	19619	3.08219	0.557067	8	0.528338	0.404145	1	0.0356101	0.0293695	0	Hot	11	0.0753425	1	0.030303	3	0.214286	2308	11540	5771	15003
GBMLGG	TCGA-41-3393	TCGA-41-3393-01Z-00-DX1.f3a44b0d-dad5-4e0a-ac85-fe2ac191ee47	0.252	40	81	FEMALE	WHITE	[Not Available]	[Not Applicable]	Untreated primary (de novo) GBM	[Not Available]	2009	[Not Available]	-29904	Dead	WITH TUMOR	135	135	[Not Available]					[Not Available]			1	135	1	135			1	135		112	15	28625	64120	35498	70993	2.83929	0.556412	7	0.500893	0.401582	1	0.0366688	0.0256361	0	Hot	53	0.473214	6	0.4	7	0.583333	18320	19465	25193	26338
GBMLGG	TCGA-DB-A64W	TCGA-DB-A64W-01Z-00-DX1.25848BE9-A940-4827-88AA-555527EB81AA	0.247	40	65	FEMALE	WHITE	[Not Available]	[Not Available]	Oligoastrocytoma	G3	2012	[Not Available]	-23936	Dead	TUMOR FREE		438	[Not Available]					Stable Disease			1	438	0	438			0	438		74	12	26864	45552	33876	52564	0.675676	0.555925	3	0.166667	0.368627	1	0.00981118	0.0133271	0	Hot	13	0.175676	0	0	5	0.714286	7008	45552	14020	52564
GBMLGG	TCGA-DU-A7TJ	TCGA-DU-A7TJ-01Z-00-DX1.25849F8A-8BA3-4DAD-B23D-0FA6144FC0D1	0.2526	40	55	MALE	BLACK OR AFRICAN AMERICAN	[Not Available]	[Not Available]	Astrocytoma	G3	2013	[Not Available]	-20394	Alive	WITH TUMOR	17		[Not Available]					[Unknown]			0	17	0	17			0	17		26	7	66236	13704	73093	20561	0.846154	0.555903	3	0.179487	0.360801	1	0.0441026	0.0487476	0	Cold	0	0	0	0	0	0	15988	6852	22845	13709
GBMLGG	TCGA-4W-AA9R	TCGA-4W-AA9R-01Z-00-DX1.841135BA-8CAA-4666-A7EA-00FA992D6DFE	0.2527	40	61	MALE	BLACK OR AFRICAN AMERICAN	[Not Available]	[Not Applicable]	Glioblastoma Multiforme (GBM)	[Not Available]	2012	[Not Available]	-22317	Alive	TUMOR FREE	124		[Not Available]					Progressive Disease			0	124	0	124			0	124		57	10	20556	20556	27410	27410	0.736842	0.555464	3.44	0.119883	0.30867	1	0.0184837	0.024501	0	Hot	12	0.210526	4	0.4	4	0.571429	14846	17130	21700	23984
GBMLGG	TCGA-12-0692	TCGA-12-0692-01Z-00-DX2.49e03ed1-2e2f-4c47-8c17-6e8826ecdb65	0.4993	20	75	FEMALE	WHITE	[Not Available]	[Not Applicable]	Untreated primary (de novo) GBM	[Not Available]	2000	[Not Available]	-27519	Dead	WITH TUMOR	80	111	[Not Available]	Progression of Disease	[Not Applicable]	[Not Applicable]	35	[Not Available]			1	111	1	111			1	35		101	11	23698	34680	27167	38149	0.514851	0.554362	3	0.128713	0.334882	1	0.00541254	0.00876727	0	Hot	22	0.217822	0	0	2	0.25	15028	31212	18497	34681
GBMLGG	TCGA-26-1799	TCGA-26-1799-01Z-00-DX1.630B7217-0B01-4CDD-8ABF-0EC4CF293476	0.2485	40	68	MALE	WHITE	[Not Available]	[Not Applicable]	Untreated primary (de novo) GBM	[Not Available]	2008	[Not Available]	-25171	Dead	WITH TUMOR	285	285	[Not Available]	Recurrence	[Not Applicable]	[Not Applicable]	213	[Not Available]			1	285	1	285			1	213		517	33	31347	37152	38317	44122	2.76209	0.5535	8	0.412993	0.392083	1	0.0145188	0.01308	0	Hot	78	0.15087	4	0.121212	8	0.266667	22059	17415	29029	24385
GBMLGG	TCGA-08-0246	TCGA-08-0246-01Z-00-DX1.F6215D43-42E5-41B6-AD72-FBC7E2A19D79	0.2525	40	57	FEMALE	WHITE	[Not Available]	[Not Applicable]	Untreated primary (de novo) GBM	[Not Available]	2001	[Not Available]	-20974	Dead	WITH TUMOR	119	127	[Not Available]	Progression of Disease	[Not Applicable]	[Not Applicable]	103	[Not Available]			1	127	1	127			1	103		387	17	45720	64008	52580	70868	0.770026	0.552813	4	0.101809	0.28572	1	0.00252909	0.00348831	0	Hot	79	0.204134	4	0.235294	4	0.266667	14859	18288	21719	25148
GBMLGG	TCGA-HT-A74O	TCGA-HT-A74O-01Z-00-DX1.C16EB67A-110A-4336-AC84-A1A677A41244	0.2525	40	34	MALE	WHITE	[Not Available]	[Not Available]	Astrocytoma	G3	2013	[Not Available]	-12460	Alive		3		[Not Available]					[Not Available]			0	3	0	3			0	3		44	7	19431	50292	26291	57152	0.409091	0.552169	2.57	0.0681818	0.252058	1	0.0138302	0.0261076	0	Cold	2	0.0454545	0	0	1	0.5	48006	10287	54866	17147
GBMLGG	TCGA-FG-5963	TCGA-FG-5963-01Z-00-DX1.7bcacb10-cec1-4397-9c3a-bf08cab7d63d	0.252	40	23	MALE	WHITE	[Not Available]	[Not Available]	Astrocytoma	G3	2009	[Not Available]	-8571	Dead	WITH TUMOR		775	[Not Available]				395	Progressive Disease			1	775	1	775			1	395		192	17	91600	53815	98473	60688	0.90625	0.551642	4	0.16441	0.351074	1	0.00628727	0.00760488	0	Hot	38	0.197917	2	0.117647	5	0.5	97325	69845	104198	76718
GBMLGG	TCGA-DH-A7UR	TCGA-DH-A7UR-01Z-00-DX1.CD0C3921-255F-4415-BE61-240068DD1C9D	0.2485	40	59	FEMALE	WHITE	[Not Available]	[Not Available]	Oligodendroglioma	G3	2008	[Not Available]	-21803	Alive	TUMOR FREE	1650		[Not Available]					Complete Remission/Response			0	1650	0	1650	0	1650	0	1650		120	10	101007	24381	107977	31351	0.55	0.551541	3	0.0763889	0.241423	1	0.00527544	0.00854367	0	Hot	20	0.166667	0	0	3	0.75	33669	19737	40639	26707
GBMLGG	TCGA-02-0009	TCGA-02-0009-01Z-00-DX3.BAA1276B-E4D7-43D4-BDDF-807532462518	0.2533	40	61	FEMALE	WHITE	[Not Available]	[Not Applicable]	Untreated primary (de novo) GBM	[Not Available]	2003	[Not Available]	-22457	Dead	WITH TUMOR	322	322	[Not Available]	Progression of Disease	[Not Applicable]	[Not Applicable]	264	[Not Available]			1	322	1	322			1	264		243	23	68340	17085	75178	23923	1.48148	0.551229	5.58	0.220988	0.372516	1	0.0107427	0.0117416	0	Hot	26	0.106996	0	0	5	0.5	77452	33031	84290	39869
GBMLGG	TCGA-08-0245	TCGA-08-0245-01Z-00-DX1.CFCAFA75-E128-47D9-9F16-43A175738145	0.2525	40	31	FEMALE	BLACK OR AFRICAN AMERICAN	[Not Available]	[Not Applicable]	Untreated primary (de novo) GBM	[Not Available]	2001	[Not Available]	-11613	Dead	WITH TUMOR	1057	1151	[Not Available]	Progression of Disease	[Not Applicable]	[Not Applicable]	463	[Not Available]			1	1151	1	1151			1	463		788	51	18288	12573	25148	19433	5.28426	0.551011	15	0.588125	0.329923	1	0.0173115	0.0114527	0.0025413	Hot	64	0.0812183	4	0.0784314	7	0.21875	26289	43434	33149	50294
GBMLGG	TCGA-08-0354	TCGA-08-0354-01Z-00-DX1.577F7E82-1CDD-4639-9079-AC24FCE94BF7	0.2525	40	52	FEMALE	WHITE	[Not Available]	[Not Applicable]	Untreated primary (de novo) GBM	[Not Available]	2003	[Not Available]	-19199	Dead	WITH TUMOR	458	546	[Not Available]	Progression of Disease	[Not Applicable]	[Not Applicable]	253	[Not Available]			1	546	1	546			1	253		56	10	5715	5715	12575	12575	1	0.550973	4	0.244048	0.410628	1	0.0194805	0.0214875	0	Hot	9	0.160714	0	0	3	0.5	164592	20574	171452	27434
GBMLGG	TCGA-4W-AA9T	TCGA-4W-AA9T-01Z-00-DX1.A59F28A0-EE7F-44DE-931F-36E59C9F1A45	0.2527	40	54	FEMALE	BLACK OR AFRICAN AMERICAN	[Not Available]	[Not Applicable]	Glioblastoma Multiforme (GBM)	[Not Available]	2012	[Not Available]	-19801	Alive	TUMOR FREE	778		[Not Available]		[Not Applicable]	[Not Applicable]	749	Progressive Disease			0	778	0	778			1	749		290	24	69662	13704	76516	20558	1.9931	0.55073	6	0.344105	0.408634	1	0.0113402	0.0105543	0	Hot	20	0.0689655	1	0.0416667	3	0.15	66236	21698	73090	28552
GBMLGG	TCGA-HT-8110	TCGA-HT-8110-01Z-00-DX1.C7649C75-0A7E-49B4-9550-6C3AE1145CCB	0.2525	40	57	MALE	WHITE	[Not Available]	[Not Available]	Astrocytoma	G3	2011	[Not Available]	-21183	Alive	TUMOR FREE	419		[Not Available]					Complete Remission/Response			0	419	0	419	0	419	0	419		194	19	60579	33147	67439	40007	0.989691	0.549589	4	0.182302	0.358247	1	0.00694229	0.00855763	0	Hot	77	0.396907	4	0.210526	6	0.666667	67437	29718	74297	36578
GBMLGG	TCGA-12-0780	TCGA-12-0780-01Z-00-DX2.a7029362-0531-4b09-a611-e5668e4170b0	0.4993	20	51	FEMALE	WHITE	[Not Available]	[Not Applicable]	Untreated primary (de novo) GBM	[Not Available]	2006	[Not Available]	-18646	Dead	WITH TUMOR	434	452	[Not Available]	Progression of Disease	[Not Applicable]	[Not Applicable]	91	[Not Available]			1	452	1	452			1	91		134	13	34102	8092	37571	11561	0.716418	0.549549	3	0.129353	0.315205	1	0.00656492	0.00889719	0	Hot	7	0.0522388	0	0	1	0.125	35258	8092	38727	11561
GBMLGG	TCGA-HT-A74H	TCGA-HT-A74H-01Z-00-DX1.07757B94-980F-4F0C-95DE-A99DEA555617	0.2525	40	62	MALE	WHITE	[Not Available]	[Not Available]	Astrocytoma	G3	2013	[Not Available]	-22850	Alive		74		[Not Available]					Stable Disease			0	74	0	74			0	74		20	4	14859	18288	21719	25148	0.3	0.549341	2	0.15	0.357071	1	0.0157895	0.0375865	0	Cold	0	0	1	0.25	1	0.25	14859	18288	21719	25148
GBMLGG	TCGA-DU-A5TT	TCGA-DU-A5TT-01Z-00-DX1.86A745B4-0819-400D-9044-9A5ADC5276C7	0.2526	40	70	MALE	WHITE	[Not Available]	[Not Available]	Oligodendroglioma	G3	2013	[Not Available]	-25726	Alive	WITH TUMOR	743		[Not Available]				584	[Discrepancy]			0	743	0	743			1	584		14	12	22840	2284	29697	9141	2	0.54917	4.87	0.464286	0.441761	1	0.221612	0.175815	0	Hot	0	0	1	0.0833333	1	0.0833333	22840	2284	29697	9141
GBMLGG	TCGA-27-1833	TCGA-27-1833-01Z-00-DX2.152a5b4b-2a73-49f2-af6f-84bf292241a3	0.5015	20	67	FEMALE	WHITE	[Not Available]	[Not Applicable]	Untreated primary (de novo) GBM	[Not Available]	2006	[Not Available]	-24592	Dead	WITH TUMOR	555	737	[Not Available]	Recurrence	[Not Applicable]	[Not Applicable]	469	[Not Available]			1	737	1	737			1	469		1316	74	28750	12075	32204	15529	5.91033	0.548777	16.85	0.570324	0.297873	1	0.0204233	0.0133792	0.00190114	Hot	108	0.0820669	5	0.0675676	8	0.173913	42550	6325	46004	9779
GBMLGG	TCGA-KT-A74X	TCGA-KT-A74X-01Z-00-DX1.E6563656-1B4E-440C-8797-B78FE067390D	0.2525	40	26	MALE	WHITE	[Not Available]	[Not Available]	Oligoastrocytoma	G3	2013	[Not Available]	-9590	Alive	WITH TUMOR	438		[Not Available]					Stable Disease			0	438	0	438			0	438		107	7	16002	44577	22862	51437	0.560748	0.548289	3	0.130841	0.324676	1	0.00596603	0.00911696	0	Cold	23	0.214953	0	0	2	0.666667	3429	62865	10289	69725
GBMLGG	TCGA-14-1396	TCGA-14-1396-01Z-00-DX1.ce29c5a9-6823-41be-9d07-f482a4539dad	0.5015	20	78	FEMALE	WHITE	[Not Available]	[Not Applicable]	Untreated primary (de novo) GBM	[Not Available]	2003	[Not Available]	-28753	Dead	WITH TUMOR	34	34	[Not Available]					[Not Available]			1	34	1	34			1	34		3399	90	14375	30475	17829	33929	6.81671	0.548277	18	0.581313	0.270461	1	0.0113411	0.00869751	0.00152865	Hot	2402	0.706678	71	0.788889	71	0.788889	14375	30475	17829	33929
GBMLGG	TCGA-QH-A6XC	TCGA-QH-A6XC-01Z-00-DX1.EE39646B-3F7A-4D87-9237-1ED594C8D427	0.2527	40	48	MALE	WHITE	[Not Available]	[Not Available]	Astrocytoma	G3	2013	[Not Available]	-17692	Alive	WITH TUMOR	508		[Not Available]				438	Complete Remission/Response			0	508	0	508	1	438	1	438		49	18	35402	17130	42256	23984	1.26531	0.548145	4	0.22449	0.365072	1	0.0491294	0.0512434	0	Hot	0	0	0	0	0	0	3426	0	10280	6854
GBMLGG	TCGA-E1-A7YE	TCGA-E1-A7YE-01Z-00-DX1.5F30A757-235B-47FB-9388-CD4608DA06B3	0.25	40	32	FEMALE	WHITE	[Not Available]	[Not Available]	Astrocytoma	G3	2001	[Not Available]	-11971	Dead	WITH TUMOR		886	[Not Available]				188	Stable Disease			1	886	1	886			1	188		332	18	24234	33466	31162	40394	1.04217	0.547744	5	0.147289	0.327871	1	0.0042215	0.00476607	0	Hot	90	0.271084	3	0.166667	6	0.6	19618	49622	26546	56550
GBMLGG	TCGA-14-0813	TCGA-14-0813-01Z-00-DX1.e61a79e4-80bb-49b7-b089-278eb5eabc2d	0.504	20	78	MALE	WHITE	[Not Available]	[Not Applicable]	Untreated primary (de novo) GBM	[Not Available]	2004	[Not Available]	-28582	Dead		41	41	[Not Available]					[Not Available]			1	41		41			0	41		971	56	26312	28600	29749	32037	4.3172	0.545406	12	0.510838	0.353634	1	0.0162171	0.013937	0.00103093	Hot	357	0.367662	21	0.375	23	0.589744	13156	2288	16593	5725
GBMLGG	TCGA-RY-A83Z	TCGA-RY-A83Z-01Z-00-DX1.38167693-2E5A-4179-AA91-8EDA1BA43FB0	0.2527	40	54	FEMALE	WHITE	[Not Available]	[Not Available]	Astrocytoma	G3	2012	[Not Available]	-19903	Alive	WITH TUMOR	301		[Not Available]					Stable Disease			0	301	0	301			0	301		33	14	11420	10278	18274	17132	2.06061	0.545184	5.68	0.429293	0.429137	1	0.0938763	0.0716006	0	Hot	14	0.424242	4	0.285714	8	0.727273	10278	4568	17132	11422
GBMLGG	TCGA-4W-AA9S	TCGA-4W-AA9S-01Z-00-DX1.97DA6C9F-ACD3-4A7B-894D-5EA4A4F4E5B3	0.2527	40	69	MALE	BLACK OR AFRICAN AMERICAN	[Not Available]	[Not Applicable]	Glioblastoma Multiforme (GBM)	[Not Available]	2013	[Not Available]	-25545	Alive	TUMOR FREE	44		[Not Available]					Stable Disease			0	44	0	44			0	44		808	35	58242	51390	65096	58244	2.55941	0.545049	9	0.427195	0.403984	1	0.00594551	0.00494931	0	Hot	107	0.132426	5	0.142857	7	0.241379	55958	50248	62812	57102
GBMLGG	TCGA-06-0197	TCGA-06-0197-01Z-00-DX1.8b3d8c3f-2320-4ab4-a9aa-e3b8a68d267f	0.5001	20	65	FEMALE	WHITE	[Not Available]	[Not Applicable]	Untreated primary (de novo) GBM	[Not Available]	1994	[Not Available]	-24095	Dead	WITH TUMOR	79	169	[Not Available]	Progression of Disease	[Not Applicable]	[Not Applicable]	47	[Not Available]			1	169	1	169			1	47		187	15	10963	2885	14426	6348	1.1016	0.544719	4	0.191979	0.364954	1	0.00849769	0.00919018	0	Hot	73	0.390374	5	0.333333	6	0.461538	9809	3462	13272	6925
GBMLGG	TCGA-HT-7687	TCGA-HT-7687-01Z-00-DX1.2A5DF71F-16A7-4F8B-B348-E407950A785F	0.2525	40	74	MALE	WHITE	[Not Available]	[Not Available]	Oligodendroglioma	G3	2010	[Not Available]	-27186	Alive	TUMOR FREE	3		[Not Available]					Stable Disease			0	3	0	3			0	3		25	11	65151	10287	72011	17147	1.44	0.544697	4	0.426667	0.457238	1	0.065	0.0596052	0	Hot	0	0	0	0	0	0	46863	11430	53723	18290
GBMLGG	TCGA-06-0646	TCGA-06-0646-01Z-00-DX3.4e029189-ecef-4e12-be1a-c67fbdf8e22b	0.5015	20	60	MALE	WHITE	[Not Available]	[Not Applicable]	Untreated primary (de novo) GBM	[Not Available]	2007	[Not Available]	-22273	Dead	WITH TUMOR	136	175	[Not Available]	Progression of Disease	[Not Applicable]	[Not Applicable]	90	[Not Available]			1	175	1	175			1	90		774	59	11500	14950	14954	18404	5.0491	0.544541	12	0.538037	0.323191	1	0.0357361	0.0277747	0.00129366	Hot	138	0.178295	7	0.118644	14	0.341463	37375	4600	40829	8054
GBMLGG	TCGA-02-0047	TCGA-02-0047-01Z-00-DX1.4755D138-5842-4159-848C-4248D6D53DE0	0.2533	40	78	MALE	WHITE	[Not Available]	[Not Applicable]	Untreated primary (de novo) GBM	[Not Available]	2005	[Not Available]	-28759	Dead	WITH TUMOR	448	448	[Not Available]	Progression of Disease	[Not Applicable]	[Not Applicable]	57	[Not Available]			1	448	1	448			1	57		73	11	14807	56950	21645	63788	0.493151	0.544463	3	0.0547945	0.206542	1	0.00903729	0.0149891	0	Hot	25	0.342466	3	0.272727	4	0.4	14807	55811	21645	62649
GBMLGG	TCGA-06-0237	TCGA-06-0237-01Z-00-DX2.684d94ed-c551-4460-96de-5cdfa0c36622	0.5015	20	75	FEMALE	WHITE	[Not Available]	[Not Applicable]	Untreated primary (de novo) GBM	[Not Available]	2006	[Not Available]	-27735	Dead	WITH TUMOR	315	415	[Not Available]					[Not Available]			1	415	1	415			1	415		26	7	16100	0	19554	3454	0.461538	0.544425	2.75	0.0897436	0.270449	1	0.0215385	0.0367625	0	Cold	0	0	1	0.142857	1	0.2	14375	0	17829	3454
GBMLGG	TCGA-28-1752	TCGA-28-1752-01Z-00-DX1.e24f30ab-133e-4a77-9df7-c136beea14a2	0.5015	20	42	FEMALE	WHITE	[Not Available]	[Not Applicable]	Untreated primary (de novo) GBM	[Not Available]	2009	[Not Available]	-15565	Alive	WITH TUMOR	258		[Not Available]					[Not Available]			0	258	0	258			0	258		273	24	23000	18400	26454	21854	1.80952	0.544163	7	0.283822	0.399125	1	0.0131712	0.0129653	0	Hot	22	0.0805861	0	0	4	0.333333	26450	10925	29904	14379
GBMLGG	TCGA-S9-A6WM	TCGA-S9-A6WM-01Z-00-DX1.5D18F7F7-C5C8-465B-8B7D-FAC68C43C6F5	0.2527	40	59	FEMALE	WHITE	[Not Available]	[Not Available]	Astrocytoma	G3	2012	[Not Available]	-21761	Alive	WITH TUMOR	604		[Not Available]				505	Partial Remission/Response			0	604	0	604			1	505		80	13	70804	14846	77658	21700	0.45	0.544129	3	0.025	0.115169	0.666667	0.00760549	0.014192	0	Hot	18	0.225	2	0.153846	3	0.3	69662	12562	76516	19416
GBMLGG	TCGA-TM-A84B	TCGA-TM-A84B-01Z-00-DX1.8736E13D-D47F-462E-BD06-61767245C2F5	0.2527	40	40	MALE	WHITE	[Not Available]	[Not Available]	Astrocytoma	G3	2012	[Not Available]	-14933	Dead	WITH TUMOR		758	[Not Available]					Progressive Disease			1	758	1	758			1	758		46	7	52532	75372	59386	82226	0.521739	0.543609	2	0.195652	0.396702	1	0.0120773	0.0187972	0	Cold	2	0.0434783	0	0	0	0	71946	13704	78800	20558
GBMLGG	TCGA-28-1746	TCGA-28-1746-01Z-00-DX1.06f187d2-b5e8-4b37-bb23-a707d0059944	0.5015	20	77	FEMALE	WHITE	[Not Available]	[Not Applicable]	Untreated primary (de novo) GBM	[Not Available]	2008	[Not Available]	-28302	Alive		6		[Not Available]					[Not Available]			0	6	0	6			0	6		346	61	14375	4025	17829	7479	5.3237	0.543009	13	0.556964	0.316054	1	0.0626333	0.0472726	0.0057971	Hot	47	0.135838	8	0.131148	8	0.153846	13225	4025	16679	7479
GBMLGG	TCGA-02-0027	TCGA-02-0027-01Z-00-DX1.8F83A541-8884-45C8-BE51-04ADE5D8D6F2	0.2533	40	33	FEMALE	WHITE	[Not Available]	[Not Applicable]	Untreated primary (de novo) GBM	[Not Available]	2005	[Not Available]	-12369	Dead	WITH TUMOR	315	370	[Not Available]	Progression of Disease	[Not Applicable]	[Not Applicable]	257	[Not Available]			1	370	1	370			1	257		134	12	61506	52394	68344	59232	0.507463	0.542119	3	0.0995025	0.285149	1	0.00435791	0.00703188	0	Hot	38	0.283582	3	0.25	4	0.571429	19363	43282	26201	50120
GBMLGG	TCGA-06-0154	TCGA-06-0154-01Z-00-DX1.e52d5443-e663-451f-8a1f-83ec5bb9a401	0.504	20	54	MALE	WHITE	[Not Available]	[Not Applicable]	Untreated primary (de novo) GBM	[Not Available]	1998	[Not Available]	-20018	Dead	WITH TUMOR	389	424	[Not Available]	Progression of Disease	[Not Applicable]	[Not Applicable]	208	[Not Available]			1	424	1	424			1	208		400	34	8008	6292	11445	9729	3.015	0.541956	10	0.482848	0.391851	1	0.0214464	0.0184483	0	Hot	55	0.1375	3	0.0882353	5	0.172414	16588	25168	20025	28605
GBMLGG	TCGA-26-A7UX	TCGA-26-A7UX-01Z-00-DX1.C84437DC-E699-41A2-8D4F-722389C3D8ED	0.2485	40	47	MALE	BLACK OR AFRICAN AMERICAN	[Not Available]	[Not Applicable]	Glioblastoma Multiforme (GBM)	[Not Available]	2013	[Not Available]	-17365	Alive	WITH TUMOR	588		[Not Available]	Recurrence	[Not Applicable]	[Not Applicable]	407	Stable Disease			0	588	0	588			1	407		391	44	112617	23220	119587	30190	4.42967	0.541483	13	0.533382	0.354628	1	0.0324529	0.0208496	0.0025641	Hot	32	0.0818414	3	0.0681818	5	0.147059	119583	35991	126553	42961
GBMLGG	TCGA-12-1097	TCGA-12-1097-01Z-00-DX1.35178E9C-6C7C-4B9A-850F-FE997288B6ED	0.4993	20	61	MALE	WHITE	[Not Available]	[Not Applicable]	Untreated primary (de novo) GBM	[Not Available]	2007	[Not Available]	-22526	Dead	WITH TUMOR	442	442	[Not Available]	Progression of Disease	[Not Applicable]	[Not Applicable]	166	[Not Available]			1	442	1	442			1	166		68	7	43350	5780	46819	9249	0.382353	0.541196	3	0.0784314	0.262701	1	0.00738952	0.015101	0	Cold	8	0.117647	2	0.285714	2	0.333333	43350	4046	46819	7515
GBMLGG	TCGA-14-1401	TCGA-14-1401-01Z-00-DX3.9c8079a8-47b1-4c85-8dc7-96c3a3229eab	0.5015	20	54	MALE	WHITE	[Not Available]	[Not Applicable]	Untreated primary (de novo) GBM	[Not Available]	2004	[Not Available]	-19921	Dead	WITH TUMOR	114	114	[Not Available]					[Not Available]			1	114	1	114			1	114		275	25	31625	25875	35079	29329	1.84	0.540909	5.26	0.316485	0.401747	1	0.0120227	0.0122989	0	Hot	56	0.203636	2	0.08	7	0.368421	6325	12075	9779	15529
GBMLGG	TCGA-06-0178	TCGA-06-0178-01Z-00-DX2.e49e7c16-8370-42ae-977b-f4bd62ad49b6	0.5015	20	38	MALE	WHITE	[Not Available]	[Not Applicable]	Untreated primary (de novo) GBM	[Not Available]	2004	[Not Available]	-14235	Dead	WITH TUMOR		2681	[Not Available]	Progression of Disease	[Not Applicable]	[Not Applicable]	192	[Not Available]			1	2681	1	2681			1	192		273	14	42550	14375	46004	17829	0.717949	0.540384	4	0.123321	0.321293	1	0.00291334	0.00376565	0	Hot	42	0.153846	1	0.0714286	2	0.333333	19550	1725	23004	5179
GBMLGG	TCGA-HT-7477	TCGA-HT-7477-01Z-00-DX1.0CD24A76-2B82-4876-87A4-804E934C0A49	0.2525	40	62	MALE	WHITE	[Not Available]	[Not Available]	Astrocytoma	G3	2011	[Not Available]	-22948	Alive	TUMOR FREE	738		[Not Available]					Complete Remission/Response			0	738	0	738	0	738	0	738		143	25	44577	5715	51437	12575	1.70629	0.540231	5.58	0.395338	0.436515	1	0.018051	0.0173165	0	Hot	9	0.0629371	2	0.08	3	0.3	52578	49149	59438	56009
GBMLGG	TCGA-02-0339	TCGA-02-0339-01Z-00-DX2.540BCD7A-870E-469D-BC9D-FBB9E2FEBDB3	0.2533	40	67	MALE	WHITE	[Not Available]	[Not Applicable]	Untreated primary (de novo) GBM	[Not Available]	1995	[Not Available]	-24524	Dead	WITH TUMOR	377	377	[Not Available]	Progression of Disease	[Not Applicable]	[Not Applicable]	148	[Not Available]			1	377	1	377			1	148		891	39	38726	46699	45564	53537	3.29742	0.54011	9	0.464236	0.3699	1	0.0143114	0.011876	0	Hot	157	0.176207	3	0.0769231	10	0.263158	19363	54672	26201	61510
GBMLGG	TCGA-FG-A87N	TCGA-FG-A87N-01Z-00-DX1.59E663F0-3B40-4845-A73C-A9E5C0B3955B	0.2527	40	37	FEMALE	ASIAN	[Not Available]	[Not Available]	Astrocytoma	G3	2013	[Not Available]	-13606	Alive	WITH TUMOR	567		[Not Available]					Stable Disease			0	567	0	567			0	567		663	17	70804	49106	77658	55960	1.31523	0.539688	5	0.200503	0.361828	1	0.00281801	0.00277142	0	Hot	92	0.138763	0	0	4	0.266667	185004	54816	191858	61670
GBMLGG	TCGA-02-0048	TCGA-02-0048-01Z-00-DX1.ADB8ABD8-E1A1-4708-8ADF-0DE96AFADA27	0.2533	40	80	MALE	[Not Available]	[Not Available]	[Not Applicable]	Untreated primary (de novo) GBM	[Not Available]	2005	[Not Available]	-29299	Dead		98	98	[Not Available]	Progression of Disease	[Not Applicable]	[Not Applicable]	23	[Not Available]			1	98		98			1	23		2135	84	58089	66062	64927	72900	6.3541	0.539055	16	0.556657	0.283598	1	0.0210655	0.0171413	0.00159905	Hot	420	0.196721	10	0.119048	22	0.4	18224	28475	25062	35313
GBMLGG	TCGA-08-0389	TCGA-08-0389-01Z-00-DX1.F833FAB6-9A7B-4BBB-BF0B-3D4F18DBB8A2	0.2525	40	59	MALE	[Not Available]	[Not Available]	[Not Applicable]	Untreated primary (de novo) GBM	[Not Available]	2005	[Not Available]	-21638	Dead	WITH TUMOR	97	467	[Not Available]					[Not Available]			1	467	1	467			1	467		674	51	52578	18288	59438	25148	5.18398	0.537741	15	0.563899	0.309941	1	0.029787	0.0184331	0.00297177	Hot	71	0.105341	7	0.137255	10	0.25	38862	5715	45722	12575
GBMLGG	TCGA-TM-A84O	TCGA-TM-A84O-01Z-00-DX1.C05AE734-FABD-4DA7-9FDA-A54564CDED27	0.2527	40	61	FEMALE	WHITE	[Not Available]	[Not Available]	Oligodendroglioma	G3	2011	[Not Available]	-22327	Dead	WITH TUMOR		1011	[Not Available]					Complete Remission/Response			1	1011	1	1011			1	1011		544	23	139324	17130	146178	23984	1.78676	0.536776	6	0.308211	0.406169	1	0.00550494	0.00484837	0	Hot	256	0.470588	4	0.173913	14	0.736842	84508	22840	91362	29694
GBMLGG	TCGA-HT-A5RA	TCGA-HT-A5RA-01Z-00-DX1.F5DA3E78-30A6-41C5-9B50-410E795EF591	0.2525	40	65	FEMALE	WHITE	[Not Available]	[Not Available]	Astrocytoma	G3	2012	[Not Available]	-23769	Alive	WITH TUMOR	832		[Not Available]					Partial Remission/Response			0	832	0	832			0	832		296	27	16002	45720	22862	52580	1.86486	0.536244	5	0.295608	0.385413	1	0.0104123	0.00925927	0	Hot	24	0.0810811	0	0	4	0.266667	74295	43434	81155	50294
GBMLGG	TCGA-VV-A829	TCGA-VV-A829-01Z-00-DX3.5ACEDBA9-4972-4E9B-A5BA-4D0CFA28B8CC	0.2527	40	44	MALE	WHITE	[Not Available]	[Not Available]	Oligoastrocytoma	G3	2011	[Not Available]	-16163	Alive	TUMOR FREE	1127		[Not Available]					Stable Disease			0	1127	0	1127			0	1127		207	13	29692	21698	36546	28552	0.705314	0.536122	3	0.115942	0.301594	1	0.00422275	0.0057007	0	Hot	37	0.178744	3	0.230769	6	0.6	28550	28550	35404	35404
GBMLGG	TCGA-12-3649	TCGA-12-3649-01Z-00-DX3.23C7DD3E-4B58-42A7-A0AD-B7F2B004C733	0.4993	20	76	MALE	WHITE	[Not Available]	[Not Applicable]	Untreated primary (de novo) GBM	[Not Available]	2008	[Not Available]	-27846	Dead	WITH TUMOR	351	463	[Not Available]	Progression of Disease	[Not Applicable]	[Not Applicable]	351	[Not Available]			1	463	1	463			1	351		413	19	5780	8092	9249	11561	1.45763	0.535196	5	0.256336	0.394058	1	0.00502477	0.00472213	0	Hot	95	0.230024	5	0.263158	7	0.5	57222	20230	60691	23699
GBMLGG	TCGA-06-5856	TCGA-06-5856-01Z-00-DX1.9ba8a585-af7f-48b6-8724-ad0f439f4e17	0.252	40	58	MALE	WHITE	[Not Available]	[Not Applicable]	Untreated primary (de novo) GBM	[Not Available]	2010	[Not Available]	-21232	Dead	WITH TUMOR	114	114	[Not Available]					[Not Available]			1	114	1	114			1	114		57	13	3435	11450	10308	18323	1.82456	0.535172	5	0.235088	0.395117	1	0.0459378	0.0322213	0	Hot	6	0.105263	4	0.307692	4	0.307692	3435	11450	10308	18323
GBMLGG	TCGA-TM-A7C3	TCGA-TM-A7C3-01Z-00-DX1.8599EB66-7116-4CFA-A08D-9929AB55EA31	0.2525	40	43	FEMALE	WHITE	[Not Available]	[Not Available]	Astrocytoma	G3	2009	[Not Available]	-16021	Dead	WITH TUMOR		1666	[Not Available]				713	Complete Remission/Response			1	1666	1	1666	1	713	1	713		202	14	134874	9144	141734	16004	0.891089	0.533492	3.99	0.0910891	0.26726	1	0.00583305	0.00678199	0	Hot	13	0.0643564	0	0	1	0.1	115443	17145	122303	24005
GBMLGG	TCGA-02-0038	TCGA-02-0038-01Z-00-DX1.5E369837-371E-4845-AD78-84BB48E1A082	0.2533	40	48	FEMALE	WHITE	[Not Available]	[Not Applicable]	Untreated primary (de novo) GBM	[Not Available]	2004	[Not Available]	-17749	Dead	WITH TUMOR	326	326	[Not Available]	Progression of Disease	[Not Applicable]	[Not Applicable]	239	[Not Available]			1	326	1	326			1	239		637	41	63784	15946	70622	22784	2.99843	0.532616	8	0.454848	0.385046	1	0.018477	0.018507	0	Hot	98	0.153846	3	0.0731707	8	0.296296	14807	26197	21645	33035
GBMLGG	TCGA-02-0099	TCGA-02-0099-01Z-00-DX1.E3BD2989-346F-4580-9E67-23BEEA35094E	0.2533	40	46	MALE	WHITE	[Not Available]	[Not Applicable]	Untreated primary (de novo) GBM	[Not Available]	2004	[Not Available]	-17080	Dead	WITH TUMOR	106	106	[Not Available]					[Not Available]			1	106	1	106			1	106		1381	45	46699	44421	53537	51259	4.10717	0.531879	13	0.48865	0.341089	1	0.0218698	0.0175891	0.000724638	Hot	80	0.057929	2	0.0444444	6	0.162162	33031	42143	39869	48981
GBMLGG	TCGA-06-0208	TCGA-06-0208-01Z-00-DX6.f811b11c-b042-42cb-ba9f-81747fb15fde	0.5001	20	52	FEMALE	WHITE	[Not Available]	[Not Applicable]	Untreated primary (de novo) GBM	[Not Available]	1997	[Not Available]	-19108	Dead	WITH TUMOR	167	256	[Not Available]	Progression of Disease	[Not Applicable]	[Not Applicable]	149	[Not Available]			1	256	1	256			1	149		1878	51	35197	30581	38660	34044	3.76145	0.531224	11	0.472204	0.352847	1	0.00868124	0.00765672	0.000532765	Hot	263	0.140043	5	0.0980392	9	0.36	14425	30004	17888	33467
GBMLGG	TCGA-TQ-A7RW	TCGA-TQ-A7RW-01Z-00-DX1.05F422AA-ED7B-4D53-9B32-2B7CEFB85021	0.2525	40	32	MALE	WHITE	[Not Available]	[Not Available]	Oligodendroglioma	G2	2010	[Not Available]	-11804	Dead	WITH TUMOR		821	[Not Available]				511	Progressive Disease			1	821	1	821			1	511		84	8	21717	35433	28577	42293	0.595238	0.530848	3	0.103175	0.290849	1	0.00853414	0.0123536	0	Cold	5	0.0595238	0	0	1	0.5	56007	36576	62867	43436
GBMLGG	TCGA-12-1598	TCGA-12-1598-01Z-00-DX2.2A4CDADD-272F-4C1A-82D4-E8EE0DB742A9	0.4993	20	75	FEMALE	WHITE	[Not Available]	[Not Applicable]	Untreated primary (de novo) GBM	[Not Available]	2006	[Not Available]	-27730	Dead	WITH TUMOR	287	476	[Not Available]					[Not Available]			1	476	1	476			1	476		822	48	16184	22542	19653	26011	3.41606	0.530518	9	0.470372	0.376171	1	0.0166456	0.0156809	0.00121803	Hot	163	0.198297	2	0.0416667	10	0.285714	7514	9248	10983	12717
GBMLGG	TCGA-DU-5852	TCGA-DU-5852-01Z-00-DX1.2abc3f8e-6ed5-4526-80b4-d84dc4d983b8	0.252	40	61	FEMALE	WHITE	[Not Available]	[Not Available]	Oligoastrocytoma	G3	2010	[Not Available]	-22348	Dead	WITH TUMOR		205	[Not Available]				24	Progressive Disease			1	205	1	205			1	24		16	6	75570	16030	82443	22903	1	0.53033	3	0.208333	0.370341	1	0.075	0.0759203	0	Cold	0	0	1	0.166667	1	0.333333	73280	14885	80153	21758
GBMLGG	TCGA-06-5858	TCGA-06-5858-01Z-00-DX1.d964971f-f75f-478a-bc85-10a510bd2835	0.252	40	45	FEMALE	WHITE	[Not Available]	[Not Applicable]	Untreated primary (de novo) GBM	[Not Available]	2010	[Not Available]	-16662	Alive	WITH TUMOR	187		[Not Available]	Progression of Disease	[Not Applicable]	[Not Applicable]	97	[Not Available]			0	187	0	187			1	97		91	16	98470	8015	105343	14888	1.86813	0.530177	5.1	0.362637	0.424748	1	0.0278266	0.021544	0	Hot	28	0.307692	3	0.1875	5	0.5	41220	3435	48093	10308
GBMLGG	TCGA-19-0964	TCGA-19-0964-01Z-00-DX1.ecb3c396-699c-4101-8d04-50ce133c5ff5	0.2457	40	70	MALE	WHITE	[Not Available]	[Not Applicable]	Untreated primary (de novo) GBM	[Not Available]	2008	[Not Available]	-25800	Alive	WITH TUMOR	103		[Not Available]					[Not Available]			0	103	0	103			0	103		400	30	22306	56352	29355	63401	2.58	0.529888	8	0.428022	0.407167	1	0.0130858	0.0104286	0	Hot	45	0.1125	1	0.0333333	6	0.3	8218	36394	15267	43443
GBMLGG	TCGA-14-1458	TCGA-14-1458-01Z-00-DX5.e2cebf01-8e38-4e60-b3b1-acb100f23ac8	0.5015	20	54	MALE	WHITE	[Not Available]	[Not Applicable]	Untreated primary (de novo) GBM	[Not Available]	2008	[Not Available]	-19899	Dead		187	203	[Not Available]	Recurrence	[Not Applicable]	[Not Applicable]	81	[Not Available]			1	203		203			1	81		85	8	29325	20125	32779	23579	0.494118	0.529729	3	0.0823529	0.274902	1	0.00602241	0.00955414	0	Cold	16	0.188235	3	0.375	4	0.571429	28175	20125	31629	23579
GBMLGG	TCGA-06-0648	TCGA-06-0648-01Z-00-DX1.9e5a6a97-8bef-41a5-9c7b-675b254f4aad	0.504	20	77	MALE	WHITE	[Not Available]	[Not Applicable]	Untreated primary (de novo) GBM	[Not Available]	2007	[Not Available]	-28477	Dead	WITH TUMOR	294	298	[Not Available]	Progression of Disease	[Not Applicable]	[Not Applicable]	202	[Not Available]			1	298	1	298			1	202		1319	112	22880	3432	26317	6869	9.12055	0.528745	25.82	0.611387	0.223951	1	0.0399543	0.0195125	0.00816208	Hot	294	0.222896	25	0.223214	26	0.247619	22880	4004	26317	7441
GBMLGG	TCGA-QH-A6X4	TCGA-QH-A6X4-01Z-00-DX1.59C962C6-B2F6-4156-BA5F-ADAEF54BA4D8	0.2527	40	47	MALE	WHITE	[Not Available]	[Not Available]	Oligoastrocytoma	G3	2013	[Not Available]	-17258	Alive	TUMOR FREE	442		[Not Available]					Complete Remission/Response			0	442	0	442	0	442	0	442		72	9	19414	21698	26268	28552	0.444444	0.527358	3	0.0555556	0.20787	1	0.0075639	0.0131878	0	Cold	11	0.152778	1	0.111111	2	0.25	22840	22840	29694	29694
GBMLGG	TCGA-CS-6669	TCGA-CS-6669-01Z-00-DX1.B1D9D967-ED63-48F7-9E9F-12B3E74EB0E8	0.252	40	26	FEMALE	WHITE	[Not Available]	[Not Available]	Oligodendroglioma	G2	2011	[Not Available]	-9809	Alive	WITH TUMOR	1494		[Not Available]					Stable Disease			0	1494	0	1494			0	1494		16	5	44655	14885	51528	21758	0.5	0.527046	2	0.1875	0.390312	1	0.0333333	0.0527046	0	Cold	0	0	1	0.2	1	0.333333	42365	11450	49238	18323
GBMLGG	TCGA-DB-5277	TCGA-DB-5277-01Z-00-DX2.F1B46E37-AC7F-4805-9606-468744147AF8	0.2462	40	34	MALE	WHITE	[Not Available]	[Not Available]	Astrocytoma	G3	2007	[Not Available]	-12725	Dead	WITH TUMOR		1547	[Not Available]				1156	Complete Remission/Response			1	1547	1	1547	1	1156	1	1156		253	12	62116	44536	69151	51571	0.55336	0.525419	3.48	0.06917	0.250477	1	0.00235795	0.00345347	0	Hot	84	0.332016	2	0.166667	5	0.714286	28128	35160	35163	42195
GBMLGG	TCGA-TM-A84R	TCGA-TM-A84R-01Z-00-DX1.26D7F00E-85DD-49E9-BCA3-AAA25ECD2E5F	0.2527	40	46	MALE	WHITE	[Not Available]	[Not Available]	Oligodendroglioma	G2	2012	[Not Available]	-16843	Alive	TUMOR FREE	566		[Not Available]					Complete Remission/Response			0	566	0	566	0	566	0	566		20	3	23982	15988	30836	22842	0.4	0.524891	2	0.15	0.357071	1	0.0210526	0.0386762	0	Cold	1	0.05	1	0.333333	1	0.333333	23982	15988	30836	22842
GBMLGG	TCGA-02-0422	TCGA-02-0422-01Z-00-DX2.E354E17A-0E49-4BC7-A8B3-DB6CD1B936EE	0.2533	40	50	MALE	WHITE	[Not Available]	[Not Applicable]	Untreated primary (de novo) GBM	[Not Available]	1996	[Not Available]	-18368	Dead	WITH TUMOR	441	441	[Not Available]	Progression of Disease	[Not Applicable]	[Not Applicable]	125	[Not Available]			1	441	1	441			1	125		112	13	85425	20502	92263	27340	0.803571	0.523068	3	0.142857	0.32646	1	0.00860682	0.00996788	0	Hot	16	0.142857	0	0	3	0.25	89981	18224	96819	25062
GBMLGG	TCGA-15-1449	TCGA-15-1449-01Z-00-DX3.40E1E7B7-68DC-4841-86D6-E8DFA9B6959D	0.2462	40	65	MALE	WHITE	[Not Available]	[Not Applicable]	Untreated primary (de novo) GBM	[Not Available]	2006	[Not Available]	-23828	Dead	WITH TUMOR		404	[Not Available]	Recurrence	[Not Applicable]	[Not Applicable]	74	[Not Available]			1	404	1	404			1	74		2445	178	73836	14064	80871	21099	14.3264	0.522585	35	0.594616	0.1803	1	0.0660271	0.0279121	0.0281494	Hot	323	0.132106	16	0.0898876	24	0.142857	71492	15236	78527	22271
GBMLGG	TCGA-19-2625	TCGA-19-2625-01Z-00-DX1.812ac6a5-2d50-43eb-980c-d3d28e33129c	0.252	40	76	FEMALE	WHITE	[Not Available]	[Not Applicable]	Untreated primary (de novo) GBM	[Not Available]	2009	[Not Available]	-27930	Dead	TUMOR FREE	124	124	[Not Available]					[Not Available]			1	124	0	124			0	124		121	21	13740	22900	20613	29773	1.60331	0.521428	5	0.268595	0.39128	1	0.0217182	0.0199554	0	Hot	20	0.165289	2	0.0952381	4	0.266667	17175	20610	24048	27483
GBMLGG	TCGA-06-0879	TCGA-06-0879-01Z-00-DX1.644fc888-2c42-49dc-a461-072edd097f79	0.5015	20	52	MALE	WHITE	[Not Available]	[Not Applicable]	Untreated primary (de novo) GBM	[Not Available]	2008	[Not Available]	-19154	Dead	WITH TUMOR		1229	[Not Available]	Recurrence	[Not Applicable]	[Not Applicable]	699	[Not Available]			1	1229	1	1229			1	699		53	13	31050	1725	34504	5179	1.32075	0.521214	3.48	0.261006	0.382409	1	0.0379812	0.0390924	0	Hot	0	0	0	0	1	0.333333	7475	2875	10929	6329
GBMLGG	TCGA-06-0877	TCGA-06-0877-01Z-00-DX1.b936af27-4f87-44ba-8bb7-8f3f5b994961	0.5015	20	78	MALE	WHITE	[Not Available]	[Not Applicable]	Untreated primary (de novo) GBM	[Not Available]	2008	[Not Available]	-28760	Alive	WITH TUMOR	204		[Not Available]					[Not Available]			0	204	0	204			0	204		98	10	30475	3450	33929	6904	0.632653	0.520517	3.03	0.0969388	0.291532	1	0.00715338	0.00961903	0	Hot	4	0.0408163	1	0.1	1	0.142857	29325	3450	32779	6904
GBMLGG	TCGA-12-1092	TCGA-12-1092-01Z-00-DX1.78AA4D76-674D-4DCC-B46A-284FAC277653	0.4993	20	58	MALE	WHITE	[Not Available]	[Not Applicable]	Untreated primary (de novo) GBM	[Not Available]	2006	[Not Available]	-21411	Dead	WITH TUMOR	658	661	[Not Available]	Recurrence	[Not Applicable]	[Not Applicable]	637	[Not Available]			1	661	1	661			1	637		134	9	25432	31790	28901	35259	0.597015	0.519512	3	0.114428	0.315715	1	0.0048255	0.00656971	0	Cold	13	0.0970149	0	0	2	0.5	35836	33524	39305	36993
GBMLGG	TCGA-08-0386	TCGA-08-0386-01Z-00-DX1.F3BE4054-6C0D-4E04-B9F7-8662AADDC8DF	0.2525	40	74	MALE	WHITE	[Not Available]	[Not Applicable]	Untreated primary (de novo) GBM	[Not Available]	2005	[Not Available]	-27053	Dead	WITH TUMOR	478	548	[Not Available]	Recurrence	[Not Applicable]	[Not Applicable]	427	[Not Available]			1	548	1	548			1	427		140	58	8001	9144	14861	16004	7.68571	0.519477	17.61	0.580251	0.278622	1	0.212424	0.0732845	0.121199	Hot	40	0.285714	16	0.275862	16	0.380952	5715	8001	12575	14861
GBMLGG	TCGA-06-0216	TCGA-06-0216-01Z-00-DX1.dfa5d225-9ccb-44af-83f2-9af3f2e825db	0.504	20	61	FEMALE	WHITE	[Not Available]	[Not Applicable]	Untreated primary (de novo) GBM	[Not Available]	1999	[Not Available]	-22524	Dead	WITH TUMOR	684	735	[Not Available]	Progression of Disease	[Not Applicable]	[Not Applicable]	175	[Not Available]			1	735	1	735			1	175		1014	65	36036	11440	39473	14877	5.9073	0.519118	15	0.558523	0.288425	1	0.0320789	0.0225401	0.00247779	Hot	102	0.100592	10	0.153846	10	0.153846	36036	11440	39473	14877
GBMLGG	TCGA-06-0125	TCGA-06-0125-01Z-00-DX2.4f9cef92-2bdb-480d-8704-94289f8b70fb	0.5001	20	63	FEMALE	WHITE	[Not Available]	[Not Applicable]	Untreated primary (de novo) GBM	[Not Available]	2001	[Not Available]	-23343	Dead	WITH TUMOR	1439	1448	[Not Available]	Progression of Disease	[Not Applicable]	[Not Applicable]	797	[Not Available]			1	1448	1	1448			1	797		146	11	39236	28850	42699	32313	1.16438	0.518756	4	0.244749	0.417218	1	0.00917966	0.00892471	0	Hot	21	0.143836	0	0	3	0.428571	70971	4039	74434	7502
GBMLGG	TCGA-06-0171	TCGA-06-0171-01Z-00-DX2.36b8a018-8845-4600-954b-dc12ce772ad6	0.504	20	65	MALE	WHITE	[Not Available]	[Not Applicable]	Untreated primary (de novo) GBM	[Not Available]	2002	[Not Available]	-24085	Dead	WITH TUMOR	396	399	[Not Available]	Progression of Disease	[Not Applicable]	[Not Applicable]	117	[Not Available]			1	399	1	399			1	117		1305	62	6864	16588	10301	20025	5.59847	0.51874	15	0.543881	0.291359	1	0.0278757	0.0167911	0.0027863	Hot	140	0.10728	5	0.0806452	8	0.142857	7436	16016	10873	19453
GBMLGG	TCGA-28-1749	TCGA-28-1749-01Z-00-DX1.08010572-bf70-45ae-b804-4c0e5b03ee6f	0.5015	20	73	MALE	WHITE	[Not Available]	[Not Applicable]	Untreated primary (de novo) GBM	[Not Available]	2009	[Not Available]	-26765	Alive	WITH TUMOR	280		[Not Available]	Progression of Disease	[Not Applicable]	[Not Applicable]	280	[Not Available]			0	280	0	280			1	280		56	14	6325	34500	9779	37954	1.60714	0.516022	4	0.303571	0.408378	1	0.0374351	0.0312974	0	Hot	2	0.0357143	1	0.0714286	1	0.5	2300	25875	5754	29329
GBMLGG	TCGA-19-0955	TCGA-19-0955-01Z-00-DX1.b37ceacd-c458-4f1f-a322-6942731e7953	0.2457	40	71	MALE	ASIAN	[Not Available]	[Not Applicable]	Untreated primary (de novo) GBM	[Not Available]	2007	[Not Available]	-25974	Alive	TUMOR FREE	358		[Not Available]					[Not Available]			0	358	0	358			0	358		76	8	82180	10566	89229	17615	0.368421	0.51458	3	0.0350877	0.158381	0.75	0.00555556	0.0111374	0	Cold	9	0.118421	0	0	2	0.5	42264	32872	49313	39921
GBMLGG	TCGA-14-1453	TCGA-14-1453-01Z-00-DX3.d85f42df-ac7e-45b5-807e-929204bf3c87	0.5015	20	69	MALE	WHITE	[Not Available]	[Not Applicable]	Untreated primary (de novo) GBM	[Not Available]	2005	[Not Available]	-25297	Dead	WITH TUMOR	35	35	[Not Available]					[Not Available]			1	35	1	35			1	35		1760	60	24725	2300	28179	5754	5.37045	0.514573	14	0.542731	0.299298	1	0.0213249	0.0153841	0.00113701	Hot	470	0.267045	12	0.2	24	0.4	6900	17825	10354	21279
GBMLGG	TCGA-FG-A4MT	TCGA-FG-A4MT-02Z-00-DX2.9CCA63C2-537E-4830-B6C3-ADF6F614AFF3	0.2468	40	27	FEMALE	WHITE	[Not Available]	[Not Available]	Oligodendroglioma	G2	2010	[Not Available]	-10082	Alive	TUMOR FREE	1164		[Not Available]				499	Complete Remission/Response			0	1164	0	1164	1	499	1	499		111	9	84168	9352	91186	16370	0.540541	0.513888	3	0.0540541	0.21709	1	0.00603331	0.00911132	0	Cold	4	0.036036	0	0	1	0.5	80661	32732	87679	39750
GBMLGG	TCGA-02-0070	TCGA-02-0070-01Z-00-DX1.5E0E6185-E40B-4BDB-A762-03399FBD7C12	0.2533	40	70	MALE	WHITE	[Not Available]	[Not Applicable]	Untreated primary (de novo) GBM	[Not Available]	2006	[Not Available]	-25916	Alive	WITH TUMOR	762		[Not Available]	Recurrence	[Not Applicable]	[Not Applicable]	762	[Not Available]			0	762	0	762			1	762		1904	155	46699	50116	53537	56954	14.3855	0.513151	35	0.60282	0.194755	1	0.0815225	0.0350082	0.00703275	Hot	1643	0.86292	144	0.929032	144	0.929032	46699	50116	53537	56954
GBMLGG	TCGA-28-1751	TCGA-28-1751-01Z-00-DX1.9be1807e-2cd5-469d-a4ab-6730aa26fc95	0.5015	20	61	FEMALE	WHITE	[Not Available]	[Not Applicable]	Untreated primary (de novo) GBM	[Not Available]	2009	[Not Available]	-22291	Alive	WITH TUMOR	232		[Not Available]	Progression of Disease	[Not Applicable]	[Not Applicable]	219	[Not Available]			0	232	0	232			1	219		201	14	10350	7475	13804	10929	0.776119	0.513087	3	0.112769	0.302464	1	0.00492537	0.00605304	0	Hot	16	0.079602	0	0	1	0.25	10350	1725	13804	5179
GBMLGG	TCGA-06-6388	TCGA-06-6388-01Z-00-DX1.14c09c5f-3ea4-4e1e-a5e6-308325383165	0.252	40	64	FEMALE	WHITE	[Not Available]	[Not Applicable]	Untreated primary (de novo) GBM	[Not Available]	2011	[Not Available]	-23519	Dead	WITH TUMOR	120	159	[Not Available]	Progression of Disease	[Not Applicable]	[Not Applicable]	85	[Not Available]			1	159	1	159			1	85		120	11	14885	44655	21758	51528	0.783333	0.512828	3	0.125	0.310503	1	0.00766807	0.00901289	0	Hot	10	0.0833333	0	0	2	0.222222	12595	0	19468	6873
GBMLGG	TCGA-FG-8181	TCGA-FG-8181-01Z-00-DX1.2902c472-2ec1-4e6c-a31e-e04b693ae4fb	0.252	40	23	MALE	WHITE	[Not Available]	[Not Available]	Oligoastrocytoma	G3	2012	[Not Available]	-8642	Alive	WITH TUMOR	862		[Not Available]					Stable Disease			0	862	0	862			0	862		48	7	0	0	6873	6873	0.625	0.512179	2.53	0.111111	0.306816	1	0.0158097	0.0205368	0	Cold	2	0.0416667	0	0	2	0.285714	12595	10305	19468	17178
GBMLGG	TCGA-02-0001	TCGA-02-0001-01Z-00-DX2.b521a862-280c-4251-ab54-5636f20605d0	0.5015	20	44	FEMALE	WHITE	[Not Available]	[Not Applicable]	Untreated primary (de novo) GBM	[Not Available]	2002	[Not Available]	-16179	Dead	WITH TUMOR	279	358	[Not Available]	Recurrence	[Not Applicable]	[Not Applicable]	137	[Not Available]			1	358	1	358			1	137		382	16	36225	29900	39679	33354	0.73822	0.511374	3	0.127574	0.322911	1	0.00235167	0.00300174	0	Hot	228	0.596859	11	0.6875	12	0.8	36225	27025	39679	30479
GBMLGG	TCGA-19-1786	TCGA-19-1786-01Z-00-DX1.aadf9681-c45a-4c27-a6ec-ae122251ebc7	0.252	40	64	FEMALE	ASIAN	[Not Available]	[Not Applicable]	Untreated primary (de novo) GBM	[Not Available]	2008	[Not Available]	-23568	Alive	TUMOR FREE	218		[Not Available]					[Not Available]			0	218	0	218			0	218		437	68	38930	25190	45803	32063	12.7323	0.510589	30	0.688712	0.21323	1	0.06383	0.022178	0.0380275	Hot	110	0.251716	18	0.264706	22	0.407407	33205	5725	40078	12598
GBMLGG	TCGA-06-5417	TCGA-06-5417-01Z-00-DX1.bf70952e-fdb5-4d0a-b0c1-2823e908f599	0.252	40	45	FEMALE	WHITE	[Not Available]	[Not Applicable]	Untreated primary (de novo) GBM	[Not Available]	2010	[Not Available]	-16572	Alive	WITH TUMOR	155		[Not Available]					[Not Available]			0	155	0	155			0	155		24	6	70990	11450	77863	18323	0.666667	0.509902	2.77	0.0972222	0.280198	1	0.0344203	0.0425243	0	Cold	0	0	0	0	0	0	6870	1145	13743	8018
GBMLGG	TCGA-HT-7690	TCGA-HT-7690-01Z-00-DX4.805125C0-C3B6-4CEB-BFD2-312200E372AC	0.2527	40	29	MALE	WHITE	[Not Available]	[Not Available]	Oligoastrocytoma	G3	2009	[Not Available]	-10673	Alive	TUMOR FREE	3		[Not Available]					[Not Available]			0	3	0	3			0	3		43	8	61668	35402	68522	42256	0.418605	0.509517	2	0.139535	0.346504	1	0.00996678	0.0172096	0	Cold	0	0	0	0	0	0	10278	10278	17132	17132
GBMLGG	TCGA-06-0881	TCGA-06-0881-01Z-00-DX2.791dd92e-eaa1-474e-a63f-6df4b4f872b7	0.5015	20	50	MALE	WHITE	[Not Available]	[Not Applicable]	Untreated primary (de novo) GBM	[Not Available]	2008	[Not Available]	-18278	Dead	WITH TUMOR		504	[Not Available]	Recurrence	[Not Applicable]	[Not Applicable]	141	[Not Available]			1	504	1	504			1	141		125	34	5750	2875	9204	6329	3.504	0.507558	9	0.505727	0.366668	1	0.0624044	0.0439741	0.00806452	Hot	53	0.424	14	0.411765	16	0.571429	3450	21850	6904	25304
GBMLGG	TCGA-12-1089	TCGA-12-1089-01Z-00-DX3.84A809E9-88B5-4E13-A577-563AA7E11F2D	0.4993	20	64	MALE	WHITE	[Not Available]	[Not Applicable]	Untreated primary (de novo) GBM	[Not Available]	2000	[Not Available]	-23419	Dead	WITH TUMOR	177	177	[Not Available]					[Not Available]			1	177	1	177			1	177		131	10	2890	13294	6359	16763	0.48855	0.507407	3	0.0381679	0.172991	1	0.00462909	0.00740615	0	Hot	19	0.145038	0	0	2	0.666667	5202	4046	8671	7515
GBMLGG	TCGA-02-0071	TCGA-02-0071-01Z-00-DX1.B9C1B58E-7A88-4C92-9E4C-2961A710F9A4	0.2533	40	53	MALE	WHITE	[Not Available]	[Not Applicable]	Untreated primary (de novo) GBM	[Not Available]	2005	[Not Available]	-19425	Dead	WITH TUMOR	167	167	[Not Available]	Progression of Disease	[Not Applicable]	[Not Applicable]	8	[Not Available]			1	167	1	167			1	8		45	7	47838	1139	54676	7977	0.533333	0.507039	2.56	0.118519	0.315489	1	0.0131313	0.0193079	0	Cold	5	0.111111	1	0.142857	2	0.5	53533	6834	60371	13672
GBMLGG	TCGA-02-0037	TCGA-02-0037-01Z-00-DX2.18F6DD22-94C4-4808-8957-213D4A101F83	0.2533	40	74	FEMALE	WHITE	[Not Available]	[Not Applicable]	Untreated primary (de novo) GBM	[Not Available]	2004	[Not Available]	-27063	Dead	WITH TUMOR	110	110	[Not Available]	Progression of Disease	[Not Applicable]	[Not Applicable]	37	[Not Available]			1	110	1	110			1	37		99	9	28475	29614	35313	36452	0.929293	0.506421	3.02	0.178451	0.373995	1	0.0110287	0.0113053	0	Cold	8	0.0808081	0	0	1	0.2	21641	0	28479	6838
GBMLGG	TCGA-19-2631	TCGA-19-2631-01Z-00-DX1.cfe16b12-cd2e-4c77-927d-fa3c7ff54e11	0.252	40	74	FEMALE	WHITE	[Not Available]	[Not Applicable]	Untreated primary (de novo) GBM	[Not Available]	2009	[Not Available]	-27200	Dead	TUMOR FREE	213	213	[Not Available]					[Not Available]			1	213	0	213			0	213		11	4	54960	0	61833	6873	0.545455	0.506019	2	0	0	0	0.0787879	0.106147	0	Cold	0	0	0	0	1	0.333333	6870	8015	13743	14888
GBMLGG	TCGA-02-0003	TCGA-02-0003-01Z-00-DX3.995C2924-E298-4517-82A4-15806766CE31	0.2533	40	50	MALE	WHITE	[Not Available]	[Not Applicable]	Untreated primary (de novo) GBM	[Not Available]	2003	[Not Available]	-18341	Dead	WITH TUMOR	144	144	[Not Available]	Recurrence	[Not Applicable]	[Not Applicable]	40	[Not Available]			1	144	1	144			1	40		191	24	25058	23919	31896	30757	1.89529	0.504744	6	0.310471	0.390917	1	0.0195669	0.0174085	0	Hot	22	0.115183	3	0.125	6	0.333333	26197	29614	33035	36452
GBMLGG	TCGA-CS-6666	TCGA-CS-6666-01Z-00-DX1.6F91FE79-CCA6-401C-9C3C-74B2F9C9DF4A	0.252	40	22	MALE	WHITE	[Not Available]	[Not Available]	Astrocytoma	G3	2010	[Not Available]	-8340	Alive	TUMOR FREE	1428		[Not Available]					Stable Disease			0	1428	0	1428			0	1428		120	9	11450	14885	18323	21758	0.383333	0.504156	2.81	0.0638889	0.236862	1	0.00373483	0.00695909	0	Cold	20	0.166667	0	0	3	0.5	140835	36640	147708	43513
GBMLGG	TCGA-06-0195	TCGA-06-0195-01Z-00-DX5.f0adc4a5-671d-4b0f-9ae1-de3869c199b3	0.504	20	63	MALE	WHITE	[Not Available]	[Not Applicable]	Untreated primary (de novo) GBM	[Not Available]	1994	[Not Available]	-23132	Dead	WITH TUMOR	214	225	[Not Available]	Progression of Disease	[Not Applicable]	[Not Applicable]	147	[Not Available]			1	225	1	225			1	147		2177	100	46904	14872	50341	18309	9.0418	0.503542	21	0.592246	0.231204	1	0.0315895	0.0171552	0.00540101	Hot	306	0.14056	18	0.18	19	0.197917	46904	14300	50341	17737
GBMLGG	TCGA-06-0133	TCGA-06-0133-01Z-00-DX1.47944c2e-fe0e-4d29-a7a5-2efc01d8dd94	0.5015	20	64	MALE	WHITE	[Not Available]	[Not Applicable]	Untreated primary (de novo) GBM	[Not Available]	2007	[Not Available]	-23402	Dead	WITH TUMOR	428	435	[Not Available]	Progression of Disease	[Not Applicable]	[Not Applicable]	78	[Not Available]			1	435	1	435			1	78		77	13	9775	0	13229	3454	1.01299	0.503143	4	0.0930736	0.24099	1	0.0171451	0.0173135	0	Hot	12	0.155844	3	0.230769	4	0.307692	10350	0	13804	3454
GBMLGG	TCGA-02-0069	TCGA-02-0069-01Z-00-DX1.A8BFC1F6-4C3F-4543-86CA-90BBBC627564	0.2533	40	31	FEMALE	ASIAN	[Not Available]	[Not Applicable]	Untreated primary (de novo) GBM	[Not Available]	2006	[Not Available]	-11668	Alive	WITH TUMOR	873		[Not Available]	Progression of Disease	[Not Applicable]	[Not Applicable]	873	[Not Available]			0	873	0	873			1	873		83	16	5695	26197	12533	33035	0.987952	0.502994	3.18	0.180723	0.35587	1	0.0158928	0.0190363	0	Hot	8	0.0963855	1	0.0625	2	0.5	26197	33031	33035	39869
GBMLGG	TCGA-DH-A7US	TCGA-DH-A7US-01Z-00-DX1.0CC50064-5604-449F-8A97-860436784030	0.2485	40	50	MALE	WHITE	[Not Available]	[Not Available]	Oligodendroglioma	G2	2013	[Not Available]	-18429	Alive	WITH TUMOR	706		[Not Available]					Stable Disease			0	706	0	706			0	706		162	12	3483	33669	10453	40639	0.975309	0.50296	3.39	0.170782	0.361444	1	0.00763873	0.00776675	0	Hot	9	0.0555556	0	0	1	0.2	18576	40635	25546	47605
GBMLGG	TCGA-HT-A5R9	TCGA-HT-A5R9-01Z-00-DX1.B3EA778F-A070-4DFA-B07C-8C18B948C7F1	0.2525	40	48	FEMALE	WHITE	[Not Available]	[Not Available]	Oligodendroglioma	G3	2012	[Not Available]	-17775	Alive		2		[Not Available]					[Not Available]			0	2	0	2			0	2		162	12	4572	33147	11432	40007	0.975309	0.50296	3.39	0.170782	0.361444	1	0.00763873	0.00776675	0	Hot	9	0.0555556	0	0	1	0.5	35433	13716	42293	20576
GBMLGG	TCGA-HT-A61B	TCGA-HT-A61B-01Z-00-DX1.4D520756-D42C-480F-B13A-E2D6B4421668	0.2485	40	22	MALE	WHITE	[Not Available]	[Not Available]	Astrocytoma	G3	2012	[Not Available]	-8335	Alive	TUMOR FREE	533		[Not Available]					Complete Remission/Response			0	533	0	533	0	533	0	533		109	14	41796	55728	48766	62698	0.880734	0.502747	3	0.139144	0.333726	1	0.0100096	0.011099	0	Hot	13	0.119266	3	0.214286	3	0.230769	39474	55728	46444	62698
GBMLGG	TCGA-06-0878	TCGA-06-0878-01Z-00-DX1.75aa3e89-edcb-48c5-b778-7aae2085779f	0.5015	20	74	MALE	WHITE	[Not Available]	[Not Applicable]	Untreated primary (de novo) GBM	[Not Available]	2008	[Not Available]	-27319	Alive	WITH TUMOR	218		[Not Available]	Recurrence	[Not Applicable]	[Not Applicable]	66	[Not Available]			0	218	0	218			1	66		233	24	25300	6325	28754	9779	2.80687	0.502404	8	0.475209	0.395995	1	0.0222172	0.0138955	0	Hot	21	0.0901288	2	0.0833333	3	0.166667	23575	6900	27029	10354
GBMLGG	TCGA-HT-7694	TCGA-HT-7694-01Z-00-DX6.6CA051B4-B862-4630-86BE-6E6CF5575C78	0.2525	40	60	MALE	WHITE	[Not Available]	[Not Available]	Oligodendroglioma	G3	2008	[Not Available]	-21930	Alive	TUMOR FREE	210		[Not Available]					Complete Remission/Response			0	210	0	210	0	210	0	210		179	13	48006	48006	54866	54866	0.659218	0.502056	3.22	0.0726257	0.247273	1	0.00408009	0.00511851	0	Hot	19	0.106145	0	0	2	0.5	26289	50292	33149	57152
GBMLGG	TCGA-08-0517	TCGA-08-0517-01Z-00-DX1.eee6199e-5387-4198-b45d-0f0e16f7caf6	0.5015	20	34	FEMALE	WHITE	[Not Available]	[Not Applicable]	Untreated primary (de novo) GBM	[Not Available]	1996	[Not Available]	-12771	Dead	WITH TUMOR	1770	1785	[Not Available]	Recurrence	[Not Applicable]	[Not Applicable]	1024	[Not Available]			1	1785	1	1785			1	1024		3236	117	45425	10925	48879	14379	10.5192	0.499871	25	0.594479	0.207425	1	0.0267879	0.011476	0.00902698	Hot	507	0.156675	15	0.128205	26	0.245283	21850	23000	25304	26454
GBMLGG	TCGA-06-0139	TCGA-06-0139-01Z-00-DX1.480e4717-5290-43a4-8534-62b7761ebe61	0.5015	20	40	MALE	WHITE	[Not Available]	[Not Applicable]	Untreated primary (de novo) GBM	[Not Available]	2006	[Not Available]	-14729	Dead	WITH TUMOR	327	362	[Not Available]	Progression of Disease	[Not Applicable]	[Not Applicable]	152	[Not Available]			1	362	1	362			1	152		88	10	21850	7475	25304	10929	0.863636	0.499851	3	0.117424	0.317979	1	0.0107976	0.0113672	0	Hot	4	0.0454545	0	0	1	0.142857	6900	3450	10354	6904
GBMLGG	TCGA-S9-A7J0	TCGA-S9-A7J0-01Z-00-DX1.F7AEDF07-33C2-4238-A04F-758C8EF58851	0.2527	40	30	FEMALE	WHITE	[Not Available]	[Not Available]	Oligodendroglioma	G3	2013	[Not Available]	-10989	Alive	WITH TUMOR	609		[Not Available]				390	Partial Remission/Response			0	609	0	609			1	390		6662	162	70804	74230	77658	81084	15.4851	0.498642	35	0.613045	0.161565	1	0.0298477	0.0125764	0.00993929	Hot	798	0.119784	16	0.0987654	30	0.198675	61668	81082	68522	87936
GBMLGG	TCGA-06-1087	TCGA-06-1087-01Z-00-DX1.2498ed55-5e6d-4e65-9a5d-f9be74c5f250	0.5015	20	75	MALE	WHITE	[Not Available]	[Not Applicable]	Untreated primary (de novo) GBM	[Not Available]	2008	[Not Available]	-27658	Dead	WITH TUMOR	109	123	[Not Available]	Recurrence	[Not Applicable]	[Not Applicable]	109	[Not Available]			1	123	1	123			1	109		39	5	12075	575	15529	4029	0.615385	0.497917	3	0.0854701	0.258397	1	0.0168691	0.0224859	0	Cold	0	0	0	0	0	0	5175	1150	8629	4604
GBMLGG	TCGA-27-2527	TCGA-27-2527-01Z-00-DX1.96AA7382-AB8F-411E-BEED-0D00C12ACEA1	0.2527	40	81	MALE	WHITE	[Not Available]	[Not Applicable]	Untreated primary (de novo) GBM	[Not Available]	2007	[Not Available]	-29619	Dead	WITH TUMOR	438	438	[Not Available]					[Not Available]			1	438	1	438			1	438		148	13	98212	28550	105066	35404	0.648649	0.497913	3	0.0743243	0.250588	1	0.00534718	0.00668038	0	Hot	30	0.202703	1	0.0769231	6	0.666667	50248	43396	57102	50250
GBMLGG	TCGA-HT-A619	TCGA-HT-A619-01Z-00-DX1.15587DED-9F06-4295-A772-BAA51D7A2B9A	0.2525	40	51	FEMALE	ASIAN	[Not Available]	[Not Available]	Oligodendroglioma	G3	2012	[Not Available]	-18857	Alive	TUMOR FREE	651		[Not Available]					Complete Remission/Response			0	651	0	651	0	651	0	651		30	7	11430	73152	18290	80012	0.533333	0.497631	2.71	0.0777778	0.253616	1	0.0206897	0.0299954	0	Cold	2	0.0666667	0	0	0	0	37719	1143	44579	8003
GBMLGG	TCGA-41-2573	TCGA-41-2573-01Z-00-DX1.aaa4085e-c7e0-4c03-8033-780f407b0d11	0.252	40	59	MALE	WHITE	[Not Available]	[Not Applicable]	Untreated primary (de novo) GBM	[Not Available]	2009	[Not Available]	-21911	Alive	WITH TUMOR	272		[Not Available]	Progression of Disease	[Not Applicable]	[Not Applicable]	167	[Not Available]			0	272	0	272			1	167		1059	61	90455	28625	97328	35498	4.58735	0.496101	12	0.543162	0.321789	1	0.0192339	0.0149786	0.00189036	Hot	165	0.155807	9	0.147541	14	0.245614	87020	28625	93893	35498
GBMLGG	TCGA-06-5411	TCGA-06-5411-01Z-00-DX1.08bf7f79-7346-4b1b-b8a7-e24abf11e848	0.252	40	51	MALE	WHITE	[Not Available]	[Not Applicable]	Untreated primary (de novo) GBM	[Not Available]	2010	[Not Available]	-18832	Dead	WITH TUMOR	254	254	[Not Available]	Progression of Disease	[Not Applicable]	[Not Applicable]	214	[Not Available]			1	254	1	254			1	214		90	11	66410	20610	73283	27483	1.42222	0.496092	4	0.3	0.426151	1	0.0213691	0.0183708	0	Hot	18	0.2	5	0.454545	5	0.5	65265	20610	72138	27483
GBMLGG	TCGA-08-0524	TCGA-08-0524-01Z-00-DX3.313a243e-9d7a-4359-ad59-34f7cd6700db	0.5015	20	17	FEMALE	WHITE	[Not Available]	[Not Applicable]	Untreated primary (de novo) GBM	[Not Available]	2002	[Not Available]	-6464	Dead	WITH TUMOR	199	221	[Not Available]	Progression of Disease	[Not Applicable]	[Not Applicable]	61	[Not Available]			1	221	1	221			1	61		796	103	6900	21275	10354	24729	10.8392	0.496025	26.05	0.596739	0.199055	1	0.0799368	0.0332021	0.0216457	Hot	41	0.0515075	6	0.0582524	9	0.0978261	5750	24150	9204	27604
GBMLGG	TCGA-06-0210	TCGA-06-0210-01Z-00-DX4.58a33622-8ece-4934-b8bd-9aa64485ab4c	0.5001	20	72	FEMALE	WHITE	[Not Available]	[Not Applicable]	Untreated primary (de novo) GBM	[Not Available]	1997	[Not Available]	-26600	Dead	WITH TUMOR	151	225	[Not Available]	Progression of Disease	[Not Applicable]	[Not Applicable]	67	[Not Available]			1	225	1	225			1	67		57	10	5193	4039	8656	7502	0.842105	0.49597	3	0.134503	0.329567	1	0.0200501	0.0215629	0	Hot	5	0.0877193	0	0	2	0.5	1731	9809	5194	13272
GBMLGG	TCGA-06-0213	TCGA-06-0213-01Z-00-DX1.16219fe9-0be9-46b2-9190-02b981c4bc39	0.504	20	55	FEMALE	WHITE	[Not Available]	[Not Applicable]	Untreated primary (de novo) GBM	[Not Available]	1998	[Not Available]	-20134	Dead	WITH TUMOR	6	16	[Not Available]					[Not Available]			1	16	1	16			1	16		95	8	1144	5720	4581	9157	0.589474	0.495761	3	0.0912281	0.275478	1	0.00711086	0.0102332	0	Cold	24	0.252632	1	0.125	4	0.571429	8580	2860	12017	6297
GBMLGG	TCGA-S9-A89Z	TCGA-S9-A89Z-01Z-00-DX1.F6DA547D-D35C-4D55-B5AA-AB4F33B2789F	0.2525	40	40	MALE	WHITE	[Not Available]	[Not Available]	Astrocytoma	G3	2013	[Not Available]	-14858	Alive	WITH TUMOR	623		[Not Available]					Partial Remission/Response			0	623	0	623			0	623		21	8	41148	10287	48008	17147	0.47619	0.495558	2	0.142857	0.349927	1	0.0238095	0.0365769	0	Cold	0	0	2	0.25	2	0.333333	38862	9144	45722	16004
GBMLGG	TCGA-DU-6406	TCGA-DU-6406-01Z-00-DX1.ad212563-154d-4090-b86c-40d91b4d9e48	0.252	40	59	FEMALE	WHITE	[Not Available]	[Not Available]	Oligoastrocytoma	G3	2001	[Not Available]	-21634	Dead			512	[Not Available]					[Not Available]			1	512		512			0	512		69	9	116790	4580	123663	11453	0.521739	0.495421	2	0.130435	0.336781	1	0.00809889	0.0114833	0	Cold	3	0.0434783	0	0	1	0.25	104195	13740	111068	20613
GBMLGG	TCGA-12-1096	TCGA-12-1096-01Z-00-DX4.853D57E2-0444-4623-BB23-6F75EA5087C2	0.4993	20	55	MALE	WHITE	[Not Available]	[Not Applicable]	Untreated primary (de novo) GBM	[Not Available]	2007	[Not Available]	-20321	Dead	WITH TUMOR		277	[Not Available]	Recurrence	[Not Applicable]	[Not Applicable]	270	[Not Available]			1	277	1	277			1	270		217	13	34680	16184	38149	19653	0.626728	0.495111	3	0.0983103	0.28723	1	0.00327843	0.00424458	0	Hot	49	0.225806	2	0.153846	4	0.666667	38148	12138	41617	15607
GBMLGG	TCGA-TQ-A7RF	TCGA-TQ-A7RF-01Z-00-DX1.0243E73B-9B79-46C0-BA92-E8BA46E56036	0.2525	40	27	FEMALE	WHITE	[Not Available]	[Not Available]	Oligodendroglioma	G3	2012	[Not Available]	-9919	Alive	WITH TUMOR	650		[Not Available]					Partial Remission/Response			0	650	0	650			0	650		72	7	29718	42291	36578	49151	0.361111	0.494451	3	0.0462963	0.194885	1	0.00528169	0.010011	0	Cold	11	0.152778	0	0	2	0.666667	58293	54864	65153	61724
GBMLGG	TCGA-06-0184	TCGA-06-0184-01Z-00-DX1.aa1c8dbf-ae23-4f98-8b44-86bcbb24e839	0.5015	20	63	MALE	WHITE	[Not Available]	[Not Applicable]	Untreated primary (de novo) GBM	[Not Available]	2005	[Not Available]	-23317	Dead	WITH TUMOR		2126	[Not Available]		[Not Applicable]	[Not Applicable]	1276	[Not Available]			1	2126	1	2126			1	1276		188	15	36800	17250	40254	20704	0.797872	0.494039	3	0.0859929	0.269333	1	0.00541491	0.00618842	0	Hot	34	0.180851	0	0	4	0.363636	37950	28750	41404	32204
GBMLGG	TCGA-19-2624	TCGA-19-2624-01Z-00-DX1.c01c3780-3e33-4068-8ce4-c67db1cccacb	0.252	40	51	MALE	WHITE	[Not Available]	[Not Applicable]	Untreated primary (de novo) GBM	[Not Available]	2009	[Not Available]	-18891	Dead	TUMOR FREE	5	5	[Not Available]					[Not Available]			1	5	0	5			0	5		54	11	101905	6870	108778	13743	1.18519	0.490941	4	0.277778	0.429134	1	0.026089	0.0243932	0	Hot	1	0.0185185	1	0.0909091	1	0.333333	97325	5725	104198	12598
GBMLGG	TCGA-27-2518	TCGA-27-2518-01Z-00-DX1.148935FE-8C0A-4168-9D62-6AFF31DB75CE	0.2527	40	52	MALE	WHITE	[Not Available]	[Not Applicable]	Untreated primary (de novo) GBM	[Not Available]	2007	[Not Available]	-19130	Dead	WITH TUMOR	753	753	[Not Available]	Progression of Disease	[Not Applicable]	[Not Applicable]	539	[Not Available]			1	753	1	753			1	539		101	13	53674	45680	60528	52534	0.811881	0.48943	3	0.145215	0.336342	1	0.00963696	0.0104033	0	Hot	12	0.118812	0	0	2	0.666667	85650	37686	92504	44540
GBMLGG	TCGA-06-1805	TCGA-06-1805-01Z-00-DX2.f917dda2-ae7d-403f-be46-b753059f8aaa	0.5015	20	28	FEMALE	WHITE	[Not Available]	[Not Applicable]	Untreated primary (de novo) GBM	[Not Available]	2009	[Not Available]	-10542	Alive	TUMOR FREE	1031		[Not Available]					[Not Available]			0	1031	0	1031			0	1031		30	5	23575	21850	27029	25304	0.333333	0.48734	2	0.1	0.3	1	0.0114943	0.0224064	0	Cold	9	0.3	1	0.2	2	0.666667	2300	2875	5754	6329
GBMLGG	TCGA-HT-8105	TCGA-HT-8105-01Z-00-DX1.71273969-B550-45A8-9336-6B30D7D08916	0.2525	40	54	MALE	WHITE	[Not Available]	[Not Available]	Oligodendroglioma	G3	2011	[Not Available]	-20041	Alive	TUMOR FREE	190		[Not Available]					Stable Disease			0	190	0	190			0	190		80	8	8001	45720	14861	52580	0.4	0.487078	3	0.0208333	0.121835	0.473333	0.00640823	0.0117922	0	Cold	12	0.15	0	0	3	0.5	46863	14859	53723	21719
GBMLGG	TCGA-HT-A74K	TCGA-HT-A74K-01Z-00-DX1.D1FB878B-4562-45A9-ACB1-FAAB8EA24EF7	0.2525	40	58	FEMALE	WHITE	[Not Available]	[Not Available]	Oligodendroglioma	G3	2012	[Not Available]	-21189	Alive	TUMOR FREE	467		[Not Available]					Complete Remission/Response			0	467	0	467	0	467	0	467		39	9	12573	5715	19433	12575	0.769231	0.486749	2	0.230769	0.421325	1	0.0215924	0.0233648	0	Cold	0	0	0	0	1	0.142857	10287	5715	17147	12575
GBMLGG	TCGA-VM-A8CD	TCGA-VM-A8CD-01Z-00-DX3.E93E4734-17DD-40F9-AE98-3E2146E6F9F8	0.2527	40	58	MALE	WHITE	[Not Available]	[Not Available]	Astrocytoma	G3	2012	[Not Available]	-21200	Dead	WITH TUMOR		240	[Not Available]					[Unknown]			1	240	1	240			1	240		17	3	4568	38828	11422	45682	0.588235	0.485736	2	0.176471	0.38122	1	0.0367647	0.0482165	0	Cold	0	0	0	0	0	0	22840	17130	29694	23984
GBMLGG	TCGA-E1-A7YI	TCGA-E1-A7YI-01Z-00-DX1.BC6CCA84-ED9A-4945-9B66-8F2884E0712B	0.25	40	33	FEMALE	WHITE	[Not Available]	[Not Available]	Astrocytoma	G3	2008	[Not Available]	-12229	Dead	WITH TUMOR		111	[Not Available]				56	[Unknown]			1	111	1	111			1	56		1806	62	35774	47314	42702	54242	5.65116	0.484887	14	0.573095	0.293796	1	0.0178717	0.0116558	0.00203139	Hot	225	0.124585	2	0.0322581	11	0.333333	65778	25388	72706	32316
GBMLGG	TCGA-HT-7882	TCGA-HT-7882-01Z-00-DX3.E16AFAA3-F6A2-45D6-862E-E41AC8E4299F	0.2525	40	66	MALE	WHITE	[Not Available]	[Not Available]	Oligodendroglioma	G3	2010	[Not Available]	-24450	Dead	WITH TUMOR		113	[Not Available]					Progressive Disease			1	113	1	113			1	113		85	15	20574	20574	27434	27434	1.05882	0.484873	3.16	0.14902	0.329412	1	0.0174416	0.0176032	0	Hot	11	0.129412	5	0.333333	5	0.5	20574	18288	27434	25148
GBMLGG	TCGA-12-0829	TCGA-12-0829-01Z-00-DX2.16FEE63B-65F2-4B6A-821D-488522B7826E	0.4993	20	75	MALE	BLACK OR AFRICAN AMERICAN	[Not Available]	[Not Applicable]	Untreated primary (de novo) GBM	[Not Available]	2006	[Not Available]	-27471	Dead	WITH TUMOR	626	626	[Not Available]	Recurrence	[Not Applicable]	[Not Applicable]	473	[Not Available]			1	626	1	626			1	473		158	13	52598	19074	56067	22543	0.607595	0.484044	3	0.0548523	0.211687	1	0.00488323	0.00686813	0	Hot	13	0.0822785	0	0	2	0.5	47974	12138	51443	15607
GBMLGG	TCGA-87-5896	TCGA-87-5896-01Z-00-DX1.abb74502-c77b-43b6-8897-9f42ccaca6c6	0.252	40	50	FEMALE	WHITE	[Not Available]	[Not Applicable]	Untreated primary (de novo) GBM	[Not Available]	2010	[Not Available]	-18391	Alive	TUMOR FREE	800		[Not Available]					Complete Remission/Response			0	800	0	800	0	800	0	800		21	11	14885	8015	21758	14888	1.14286	0.483812	3	0.301587	0.43528	1	0.0642857	0.0543202	0	Hot	0	0	0	0	1	0.166667	11450	6870	18323	13743
GBMLGG	TCGA-08-0360	TCGA-08-0360-01Z-00-DX1.CE8208FA-E2FA-44C9-9EA7-9DE5278BD217	0.2525	40	76	MALE	WHITE	[Not Available]	[Not Applicable]	Untreated primary (de novo) GBM	[Not Available]	2005	[Not Available]	-27895	Dead	WITH TUMOR	352	468	[Not Available]	Recurrence	[Not Applicable]	[Not Applicable]	112	[Not Available]			1	468	1	468			1	112		278	18	107442	22860	114302	29720	1.7482	0.483273	5	0.330096	0.409179	1	0.00929328	0.0066664	0	Hot	43	0.154676	0	0	6	0.4	64008	35433	70868	42293
GBMLGG	TCGA-06-0145	TCGA-06-0145-01Z-00-DX4.52da9a91-d1df-4e6b-8a80-9f2a2749cdeb	0.5015	20	53	FEMALE	WHITE	[Not Available]	[Not Applicable]	Untreated primary (de novo) GBM	[Not Available]	2002	[Not Available]	-19661	Dead	WITH TUMOR	71	71	[Not Available]					[Not Available]			1	71	1	71			1	71		625	42	5175	25300	8629	28754	3.712	0.482914	9	0.510216	0.348004	1	0.0249801	0.0173215	0.00160256	Hot	89	0.1424	2	0.047619	9	0.333333	13800	21275	17254	24729
GBMLGG	TCGA-06-0649	TCGA-06-0649-01Z-00-DX1.6319b11e-055a-4ef9-98d7-02dac5f649fe	0.5015	20	73	FEMALE	BLACK OR AFRICAN AMERICAN	[Not Available]	[Not Applicable]	Untreated primary (de novo) GBM	[Not Available]	2007	[Not Available]	-26796	Dead	WITH TUMOR	62	64	[Not Available]					[Not Available]			1	64	1	64			1	64		33	7	39100	3450	42554	6904	0.666667	0.482418	2	0.181818	0.385695	1	0.0217803	0.0257865	0	Cold	0	0	0	0	1	0.333333	32200	4025	35654	7479
GBMLGG	TCGA-81-5910	TCGA-81-5910-01Z-00-DX1.c823aaad-81c4-4fa6-8aa9-3b447eed912c	0.252	40	64	MALE	WHITE	[Not Available]	[Not Applicable]	Untreated primary (de novo) GBM	[Not Available]	2009	[Not Available]	-23567	Dead	WITH TUMOR		49	[Not Available]					[Not Available]			1	49	1	49			1	49		3661	110	26335	6870	33208	13743	11.1674	0.482411	26.4	0.63366	0.191813	1	0.0217708	0.0108206	0.0068898	Hot	456	0.124556	11	0.1	19	0.186275	13740	43510	20613	50383
GBMLGG	TCGA-06-0157	TCGA-06-0157-01Z-00-DX1.0bb9c6aa-3a9c-4d2b-9ce6-9a1cf54882a4	0.504	20	63	FEMALE	WHITE	[Not Available]	[Not Applicable]	Untreated primary (de novo) GBM	[Not Available]	1998	[Not Available]	-23128	Dead	WITH TUMOR	97	97	[Not Available]					[Not Available]			1	97	1	97			1	97		49	25	4004	4576	7441	8013	3.30612	0.481224	7.52	0.461419	0.389328	1	0.207096	0.0966905	0.0208333	Hot	7	0.142857	6	0.24	6	0.333333	4004	4004	7441	7441
GBMLGG	TCGA-S9-A6U5	TCGA-S9-A6U5-01Z-00-DX1.BC695617-5AF4-4D43-91D9-1BC5A9DBB8DA	0.2527	40	33	MALE	WHITE	[Not Available]	[Not Available]	Astrocytoma	G2	2011	[Not Available]	-12417	Alive	TUMOR FREE	992		[Not Available]					Complete Remission/Response			0	992	0	992	0	992	0	992		16	8	3426	7994	10280	14848	0.625	0.480384	2	0.1875	0.390312	1	0.0416667	0.0520417	0	Cold	0	0	1	0.125	1	0.333333	0	4568	6854	11422
GBMLGG	TCGA-08-0358	TCGA-08-0358-01Z-00-DX1.8510133b-16c5-4d60-813d-054b2cb3ad24	0.5015	20	50	MALE	WHITE	[Not Available]	[Not Applicable]	Untreated primary (de novo) GBM	[Not Available]	2005	[Not Available]	-18383	Dead	WITH TUMOR	594	678	[Not Available]	Recurrence	[Not Applicable]	[Not Applicable]	264	[Not Available]			1	678	1	678			1	264		1777	104	13225	16100	16679	19554	8.76871	0.479163	20	0.571422	0.221168	1	0.0580673	0.0299895	0.00410098	Hot	202	0.113675	1	0.00961538	13	0.1625	23575	10925	27029	14379
GBMLGG	TCGA-27-1837	TCGA-27-1837-01Z-00-DX1.27b8fc01-d46e-459e-b4b9-6b80bf7dc6a9	0.5015	20	36	MALE	WHITE	[Not Available]	[Not Applicable]	Untreated primary (de novo) GBM	[Not Available]	2007	[Not Available]	-13368	Dead	WITH TUMOR	427	427	[Not Available]	Progression of Disease	[Not Applicable]	[Not Applicable]	136	[Not Available]			1	427	1	427			1	136		1156	42	44275	31050	47729	34504	3.60727	0.478643	9	0.502872	0.357796	1	0.00999101	0.0071947	0.000865801	Hot	418	0.361592	8	0.190476	21	0.552632	9775	16675	13229	20129
GBMLGG	TCGA-02-0026	TCGA-02-0026-01Z-00-DX1.d8f3085f-e418-47da-86bc-20db44ac6efd	0.5015	20	27	MALE	WHITE	[Not Available]	[Not Applicable]	Untreated primary (de novo) GBM	[Not Available]	2003	[Not Available]	-10022	Dead	WITH TUMOR	748	748	[Not Available]	Progression of Disease	[Not Applicable]	[Not Applicable]	462	[Not Available]			1	748	1	748			1	462		2399	71	25875	26450	29329	29904	5.88162	0.478374	15	0.568504	0.271913	1	0.0336257	0.0166915	0.00256882	Hot	607	0.253022	9	0.126761	19	0.612903	10350	12075	13804	15529
GBMLGG	TCGA-FG-8185	TCGA-FG-8185-01Z-00-DX1.99b9779e-d967-47c6-836c-8b71a335b9a0	0.252	40	37	MALE	WHITE	[Not Available]	[Not Available]	Astrocytoma	G3	2012	[Not Available]	-13621	Alive	TUMOR FREE	433		[Not Available]					Complete Remission/Response			0	433	0	433	0	433	0	433		123	10	6870	46945	13743	53818	0.471545	0.477189	2	0.0677507	0.247697	1	0.00439824	0.00678611	0	Hot	20	0.162602	0	0	2	0.5	87020	38930	93893	45803
GBMLGG	TCGA-02-0085	TCGA-02-0085-01Z-00-DX1.ac1b3db0-1647-4303-9a95-d67fab6bf700	0.5025	20	63	FEMALE	WHITE	[Not Available]	[Not Applicable]	Untreated primary (de novo) GBM	[Not Available]	2003	[Not Available]	-23289	Dead	WITH TUMOR	1561	1561	[Not Available]	Progression of Disease	[Not Applicable]	[Not Applicable]	976	[Not Available]			1	1561	1	1561			1	976		317	18	16646	20664	20093	24111	1.1041	0.477181	4	0.173712	0.354901	1	0.00434586	0.00401449	0	Hot	145	0.457413	8	0.444444	8	0.571429	6888	19516	10335	22963
GBMLGG	TCGA-DU-6394	TCGA-DU-6394-01Z-00-DX1.2d96d992-3950-4350-abe0-e219559a7c7a	0.252	40	53	MALE	WHITE	[Not Available]	[Not Available]	Oligodendroglioma	G3	1994	[Not Available]	-19541	Dead	WITH TUMOR		682	[Not Available]				353	Progressive Disease			1	682	1	682			1	353		18	5	11450	59540	18323	66413	0.444444	0.474186	2	0	0	0	0.0348584	0.0535212	0	Cold	0	0	0	0	0	0	58395	11450	65268	18323
GBMLGG	TCGA-FG-A87Q	TCGA-FG-A87Q-01Z-00-DX3.426D47B6-2D6C-4F6E-9546-2E121A9DDAB2	0.2527	40	61	FEMALE	WHITE	[Not Available]	[Not Available]	Astrocytoma	G3	2013	[Not Available]	-22565	Alive	TUMOR FREE	174		[Not Available]					Complete Remission/Response			0	174	0	174	0	174	0	174		135	12	17130	71946	23984	78800	0.651852	0.473641	3.66	0.0481481	0.207738	1	0.0064824	0.00946157	0	Hot	30	0.222222	1	0.0833333	2	0.5	117626	15988	124480	22842
GBMLGG	TCGA-27-2521	TCGA-27-2521-01Z-00-DX1.31BCEBD8-3A69-4560-8077-40AF5BA0B955	0.2527	40	34	MALE	WHITE	[Not Available]	[Not Applicable]	Untreated primary (de novo) GBM	[Not Available]	2009	[Not Available]	-12685	Dead	WITH TUMOR		510	[Not Available]					[Not Available]			1	510	1	510			1	510		487	52	29692	53674	36546	60528	5.64682	0.473371	14	0.597242	0.285405	1	0.0705837	0.030979	0.00720165	Hot	109	0.223819	6	0.115385	15	0.340909	43396	42254	50250	49108
GBMLGG	TCGA-DH-5144	TCGA-DH-5144-01Z-00-DX1.4DBB9F00-3215-4199-B8D6-16CC5E517E6F	0.2485	40	56	FEMALE	WHITE	[Not Available]	[Not Available]	Oligodendroglioma	G3	2009	[Not Available]	-20558	Alive	TUMOR FREE	748		[Not Available]					Complete Remission/Response			0	748	0	748	0	748	0	748		25	5	30186	73143	37156	80113	0.48	0.47278	2	0.12	0.324962	1	0.02	0.0291548	0	Cold	0	0	0	0	0	0	67338	15093	74308	22063
GBMLGG	TCGA-HT-7468	TCGA-HT-7468-01Z-00-DX2.F7D1413E-AA30-4C8E-8A1B-F258E25A649B	0.2456	40	30	MALE	WHITE	[Not Available]	[Not Available]	Oligodendroglioma	G3	2011	[Not Available]	-11209	Alive	TUMOR FREE	203		[Not Available]					Stable Disease			0	203	0	203			0	203		79	6	16450	28200	23502	35252	0.35443	0.470457	2.22	0	0	0	0.00600454	0.0109116	0	Cold	15	0.189873	1	0.166667	2	0.5	5875	27025	12927	34077
GBMLGG	TCGA-12-0615	TCGA-12-0615-01Z-00-DX2.02099a56-eb5f-4b37-899a-dde55ff7f939	0.4993	20	78	FEMALE	WHITE	[Not Available]	[Not Applicable]	Untreated primary (de novo) GBM	[Not Available]	2005	[Not Available]	-28583	Dead	WITH TUMOR	426	467	[Not Available]	Progression of Disease	[Not Applicable]	[Not Applicable]	160	[Not Available]			1	467	1	467			1	160		121	8	5780	17918	9249	21387	0.446281	0.469963	2	0.0247934	0.155495	1	0.0047337	0.00750207	0	Cold	19	0.157025	3	0.375	3	0.5	5780	17340	9249	20809
GBMLGG	TCGA-DU-6405	TCGA-DU-6405-01Z-00-DX1.f5511a52-10ce-458d-a810-cd9c7fb1a0c6	0.252	40	51	FEMALE	WHITE	[Not Available]	[Not Available]	Astrocytoma	G3	2000	[Not Available]	-18686	Dead	WITH TUMOR		605	[Not Available]				486	Progressive Disease			1	605	1	605			1	486		23	4	11450	6870	18323	13743	0.521739	0.469476	2	0.130435	0.336781	1	0.0237154	0.0324737	0	Cold	0	0	0	0	0	0	0	0	6873	6873
GBMLGG	TCGA-TQ-A8XE	TCGA-TQ-A8XE-02Z-00-DX1.818964A4-457E-4658-AF46-C89629B24EF4	0.2525	40	42	FEMALE	WHITE	[Not Available]	[Not Available]	Oligodendroglioma	G2	2010	[Not Available]	-15629	Dead	WITH TUMOR		954	[Not Available]				455	Partial Remission/Response			1	954	1	954			1	455		164	7	54864	52578	61724	59438	0.341463	0.468865	3	0.0243902	0.154257	1	0.00216968	0.00396458	0	Cold	39	0.237805	4	0.571429	5	0.714286	56007	52578	62867	59438
GBMLGG	TCGA-S9-A7IZ	TCGA-S9-A7IZ-01Z-00-DX1.248328B8-5081-41B1-8674-2FF83C99640F	0.2527	40	48	FEMALE	WHITE	[Not Available]	[Not Available]	Astrocytoma	G3	2013	[Not Available]	-17874	Alive	WITH TUMOR	608		[Not Available]				467	Partial Remission/Response			0	608	0	608			1	467		104	8	52532	65094	59386	71948	0.403846	0.468765	3	0.025641	0.136284	0.666667	0.00426313	0.00738475	0	Cold	36	0.346154	0	0	3	0.75	79940	30834	86794	37688
GBMLGG	TCGA-HT-7875	TCGA-HT-7875-01Z-00-DX2.FB751492-473E-4D1A-AE6E-AC3F27A367C1	0.2456	40	56	MALE	WHITE	[Not Available]	[Not Available]	Oligodendroglioma	G2	2008	[Not Available]	-20613	Alive	TUMOR FREE	10		[Not Available]					Stable Disease			0	10	0	10			0	10		24	5	27025	5875	34077	12927	0.333333	0.467707	2	0	0	0	0.0181159	0.0317933	0	Cold	0	0	0	0	1	0.2	29375	5875	36427	12927
GBMLGG	TCGA-02-0016	TCGA-02-0016-01Z-00-DX1.BDC4422F-DA4A-4239-B2CF-F19796446767	0.2533	40	50	MALE	WHITE	[Not Available]	[Not Applicable]	Untreated primary (de novo) GBM	[Not Available]	2004	[Not Available]	-18271	Dead	WITH TUMOR		2648	[Not Available]	Recurrence	[Not Applicable]	[Not Applicable]	1699	[Not Available]			1	2648	1	2648			1	1699		22	8	34170	23919	41008	30757	0.545455	0.466897	2	0.136364	0.343174	1	0.025974	0.0343604	0	Cold	2	0.0909091	0	0	2	0.285714	37587	21641	44425	28479
GBMLGG	TCGA-DU-A5TP	TCGA-DU-A5TP-01Z-00-DX1.93C7592D-91A7-4A89-96A8-190654A36BA9	0.2526	40	33	MALE	WHITE	[Not Available]	[Not Available]	Astrocytoma	G3	2012	[Not Available]	-12111	Alive	TUMOR FREE	1012		[Not Available]				203	[Discrepancy]			0	1012	0	1012			1	203		22	1	18272	14846	25129	21703	0.545455	0.466897	2	0.136364	0.343174	1	0.025974	0.0343604	0	Cold	2	0.0909091	0	0	0	0	0	0	6857	6857
GBMLGG	TCGA-S9-A6U9	TCGA-S9-A6U9-01Z-00-DX1.320C7173-3FAF-4661-8C0D-2C7B46BF17D9	0.2527	40	36	MALE	WHITE	[Not Available]	[Not Available]	Astrocytoma	G3	2006	[Not Available]	-13460	Alive	WITH TUMOR	2918		[Not Available]					Partial Remission/Response			0	2918	0	2918			0	2918		72	9	93644	33118	100498	39972	0.416667	0.466897	2	0.0833333	0.276385	1	0.00606416	0.0095573	0	Cold	5	0.0694444	1	0.111111	1	0.25	78798	13704	85652	20558
GBMLGG	TCGA-DB-5280	TCGA-DB-5280-01Z-00-DX1.377DED7C-CE43-4735-A6C1-2C2D0A769B18	0.2462	40	43	MALE	WHITE	[Not Available]	[Not Available]	Oligoastrocytoma	G2	2007	[Not Available]	-15836	Alive	TUMOR FREE	1112		[Not Available]					Complete Remission/Response			0	1112	0	1112	0	1112	0	1112		38	6	70320	48052	77355	55087	0.157895	0.46577	2	0.0789474	0.269657	1	0.00426743	0.014576	0	Cold	5	0.131579	1	0.166667	1	0.2	70320	46880	77355	53915
GBMLGG	TCGA-06-0130	TCGA-06-0130-01Z-00-DX2.174bf8b2-127b-437e-b8dc-90c9f1007617	0.5015	20	54	MALE	WHITE	[Not Available]	[Not Applicable]	Untreated primary (de novo) GBM	[Not Available]	2003	[Not Available]	-19812	Dead	WITH TUMOR	320	394	[Not Available]	Progression of Disease	[Not Applicable]	[Not Applicable]	244	[Not Available]			1	394	1	394			1	244		165	24	12075	6900	15529	10354	2.35152	0.465501	6	0.406869	0.413501	1	0.0226277	0.0141962	0.00243902	Hot	48	0.290909	6	0.25	10	0.47619	14950	5175	18404	8629
GBMLGG	TCGA-06-0124	TCGA-06-0124-01Z-00-DX5.5fee1242-c113-4404-b504-23b607a3459f	0.504	20	67	MALE	WHITE	[Not Available]	[Not Applicable]	Untreated primary (de novo) GBM	[Not Available]	1998	[Not Available]	-24591	Dead	WITH TUMOR	123	620	[Not Available]					[Not Available]			1	620	1	620			1	620		87	9	5720	16016	9157	19453	0.758621	0.464006	3	0.0804598	0.257533	1	0.0103359	0.0117118	0	Cold	21	0.241379	2	0.222222	3	0.5	4576	1144	8013	4581
GBMLGG	TCGA-VM-A8CB	TCGA-VM-A8CB-01Z-00-DX1.A33B1EC5-D489-4520-8ADA-D18AD0FB115B	0.2527	40	33	MALE	[Unknown]	[Not Available]	[Not Available]	Oligodendroglioma	G3	2011	[Not Available]	-12340	Alive	TUMOR FREE	3		[Not Available]					[Unknown]			0	3	0	3			0	3		139	7	18272	62810	25126	69664	0.330935	0.462975	2	0.059952	0.234007	1	0.00250235	0.00471804	0	Cold	18	0.129496	0	0	1	0.5	57100	20556	63954	27410
GBMLGG	TCGA-02-0006	TCGA-02-0006-01Z-00-DX2.f55eb13f-5816-4490-b2aa-675b20676e5c	0.5015	20	56	FEMALE	WHITE	[Not Available]	[Not Applicable]	Untreated primary (de novo) GBM	[Not Available]	2002	[Not Available]	-20516	Dead	WITH TUMOR	558	558	[Not Available]	Recurrence	[Not Applicable]	[Not Applicable]	302	[Not Available]			1	558	1	558			1	302		84	8	28750	14950	32204	18404	0.428571	0.46188	2.17	0.0277778	0.156079	1	0.00597629	0.00934676	0	Cold	15	0.178571	1	0.125	2	0.666667	8050	10350	11504	13804
GBMLGG	TCGA-06-5408	TCGA-06-5408-01Z-00-DX1.4c572122-e7f8-488b-aad1-089301ba2a84	0.252	40	54	FEMALE	WHITE	[Not Available]	[Not Applicable]	Untreated primary (de novo) GBM	[Not Available]	2009	[Not Available]	-20063	Dead	WITH TUMOR	342	357	[Not Available]	Progression of Disease	[Not Applicable]	[Not Applicable]	158	[Not Available]			1	357	1	357			1	158		210	42	37785	9160	44658	16033	4.67619	0.45876	10	0.618522	0.325952	1	0.0516847	0.0291444	0.0117225	Hot	16	0.0761905	5	0.119048	5	0.166667	35495	9160	42368	16033
GBMLGG	TCGA-DB-A4XA	TCGA-DB-A4XA-01Z-00-DX2.78A6831F-EA66-4A88-BFEC-C731A00A9C36	0.2462	40	30	MALE	WHITE	[Not Available]	[Not Available]	Oligoastrocytoma	G2	2012	[Not Available]	-11195	Alive	WITH TUMOR	573		[Not Available]					Stable Disease			0	573	0	573			0	573		14	4	83212	45708	90247	52743	0.285714	0.458123	1.87	0	0	0	0.0274725	0.0532712	0	Cold	0	0	0	0	0	0	56256	15236	63291	22271
GBMLGG	TCGA-HT-A4DV	TCGA-HT-A4DV-01Z-00-DX2.702EF31E-4E34-482D-AE05-3EDEED527CAA	0.2525	40	51	FEMALE	WHITE	[Not Available]	[Not Available]	Oligodendroglioma	G3	2012	[Not Available]	-18799	Alive	TUMOR FREE	792		[Not Available]					Complete Remission/Response			0	792	0	792	0	792	0	792		42	7	65151	21717	72011	28577	0.285714	0.458123	2	0.0714286	0.257539	1	0.00696864	0.0143662	0	Cold	0	0	1	0.142857	1	0.2	60579	18288	67439	25148
GBMLGG	TCGA-P5-A72U	TCGA-P5-A72U-01Z-00-DX1.47271109-22C2-4339-9868-CDB86166E449	0.2525	40	71	FEMALE	WHITE	[Not Available]	[Not Available]	Oligodendroglioma	G3	2013	[Not Available]	-26002	Alive	TUMOR FREE	7		[Not Available]					Complete Remission/Response			0	7	0	7	0	7	0	7		37	5	75438	26289	82298	33149	0.378378	0.45733	2	0.0810811	0.27296	1	0.0105105	0.0175104	0	Cold	4	0.108108	1	0.2	1	0.333333	40005	10287	46865	17147
GBMLGG	TCGA-19-5960	TCGA-19-5960-01Z-00-DX1.3376dcf2-9873-445e-83a9-95c5b208efc7	0.252	40	56	MALE	WHITE	[Not Available]	[Not Applicable]	Untreated primary (de novo) GBM	[Not Available]	2010	[Not Available]	-20641	Dead	WITH TUMOR		455	[Not Available]	Recurrence	[Not Applicable]	[Not Applicable]	382	Stable Disease			1	455	1	455			1	382		5197	85	103050	75570	109923	82443	6.77968	0.456761	16	0.579008	0.236883	1	0.0150942	0.00728033	0.0031486	Hot	1175	0.226092	19	0.223529	21	0.344262	34350	42365	41223	49238
GBMLGG	TCGA-DB-A4XE	TCGA-DB-A4XE-01Z-00-DX1.C45CDC01-DCE7-404B-88E0-9EAF67E7A26E	0.2462	40	27	FEMALE	WHITE	[Not Available]	[Not Available]	Oligoastrocytoma	G3	2011	[Not Available]	-10150	Alive	TUMOR FREE	1139		[Not Available]					Complete Remission/Response			0	1139	0	1139	0	1139	0	1139		83	8	119544	4688	126579	11723	0.313253	0.456693	2	0.0722892	0.258966	1	0.00382016	0.00731406	0	Cold	12	0.144578	1	0.125	2	0.666667	26956	8204	33991	15239
GBMLGG	TCGA-06-6391	TCGA-06-6391-01Z-00-DX1.b5200991-137b-49e9-965c-0d8465e0d63e	0.252	40	44	FEMALE	WHITE	[Not Available]	[Not Applicable]	Untreated primary (de novo) GBM	[Not Available]	2011	[Not Available]	-16206	Dead	WITH TUMOR		45	[Not Available]					[Not Available]			1	45	1	45			1	45		30	7	60685	34350	67558	41223	0.866667	0.453163	2.71	0.177778	0.372512	1	0.0333333	0.0320811	0	Cold	0	0	0	0	0	0	48090	0	54963	6873
GBMLGG	TCGA-S9-A7IX	TCGA-S9-A7IX-01Z-00-DX1.41EFC469-2139-44A6-AE48-76304EBD3F58	0.2527	40	57	MALE	WHITE	[Not Available]	[Not Available]	Astrocytoma	G3	2012	[Not Available]	-21095	Dead	WITH TUMOR		819	[Not Available]				350	Progressive Disease			1	819	1	819			1	350		15	6	15988	5710	22842	12564	0.266667	0.452754	1.86	0	0	0	0.0238095	0.0482106	0	Cold	0	0	0	0	0	0	76514	4568	83368	11422
GBMLGG	TCGA-06-0141	TCGA-06-0141-01Z-00-DX2.9c16caf2-d538-4233-9480-1188d85c229d	0.504	20	62	MALE	WHITE	[Not Available]	[Not Applicable]	Untreated primary (de novo) GBM	[Not Available]	2000	[Not Available]	-22926	Dead	WITH TUMOR	280	313	[Not Available]	Progression of Disease	[Not Applicable]	[Not Applicable]	145	[Not Available]			1	313	1	313			1	145		88	10	5148	15444	8585	18881	0.613636	0.452242	2	0.102273	0.303007	1	0.00757576	0.00881637	0	Hot	11	0.125	0	0	4	0.666667	11440	1144	14877	4581
GBMLGG	TCGA-HT-7677	TCGA-HT-7677-01Z-00-DX5.A36DB19E-18E7-46B1-96F7-5AE56BEA8258	0.2527	40	53	MALE	WHITE	[Not Available]	[Not Available]	Oligodendroglioma	G3	2009	[Not Available]	-19610	Alive	[Discrepancy]	494		[Not Available]					Stable Disease			0	494	0	494			0	494		2177	278	43396	11420	50250	18274	32.1369	0.451177	66	0.6566	0.105408	0.939394	0.0971385	0.0198914	0.0704664	Hot	306	0.14056	43	0.154676	46	0.171004	43396	10278	50250	17132
GBMLGG	TCGA-19-5958	TCGA-19-5958-01Z-00-DX1.1eab6caf-602c-4000-9683-c44a925ec0a5	0.252	40	56	MALE	WHITE	[Not Available]	[Not Applicable]	Untreated primary (de novo) GBM	[Not Available]	2010	[Not Available]	-20466	Dead	WITH TUMOR		428	[Not Available]	Recurrence	[Not Applicable]	[Not Applicable]	356	Progressive Disease			1	428	1	428			1	356		47	12	87020	58395	93893	65268	0.510638	0.450264	2	0.0638298	0.244449	1	0.0120259	0.015733	0	Hot	0	0	0	0	0	0	0	43510	6873	50383
GBMLGG	TCGA-41-3392	TCGA-41-3392-01Z-00-DX1.2d3dba82-f1cb-4589-bad1-f27ca388049b	0.252	40	88	MALE	WHITE	[Not Available]	[Not Applicable]	Untreated primary (de novo) GBM	[Not Available]	2009	[Not Available]	-32351	Dead	WITH TUMOR	30	30	[Not Available]					[Not Available]			1	30	1	30			1	30		205	23	11450	16030	18323	22903	1.78537	0.447542	4.96	0.322927	0.402297	1	0.0147056	0.0126216	0	Hot	52	0.253659	4	0.173913	8	0.571429	18320	13740	25193	20613
GBMLGG	TCGA-TM-A84T	TCGA-TM-A84T-01Z-00-DX1.31D6FC27-464A-41A1-8CB2-5E7B3862EE9C	0.2527	40	19	MALE	WHITE	[Not Available]	[Not Available]	Oligoastrocytoma	G2	2012	[Not Available]	-6994	Alive	WITH TUMOR	724		[Not Available]					Stable Disease			0	724	0	724			0	724		63	5	14846	76514	21700	83368	0.285714	0.44752	2	0.047619	0.212959	1	0.00486431	0.00969657	0	Cold	21	0.333333	0	0	2	0.5	29692	14846	36546	21700
GBMLGG	TCGA-FG-7641	TCGA-FG-7641-01Z-00-DX1.7672d4c9-2bd2-4faf-a183-f69b7e1aefea	0.252	40	31	MALE	WHITE	[Not Available]	[Not Available]	Oligodendroglioma	G2	2011	[Not Available]	-11357	Alive	TUMOR FREE	627		[Not Available]					Complete Remission/Response			0	627	0	627	0	627	0	627		18	7	26335	35495	33208	42368	0.666667	0.447214	2	0.166667	0.372678	1	0.0392157	0.0438445	0	Cold	0	0	0	0	0	0	57250	16030	64123	22903
GBMLGG	TCGA-DU-6393	TCGA-DU-6393-01Z-00-DX1.a91ec35c-6b09-4ea7-8c15-e13119177f74	0.252	40	66	MALE	WHITE	[Not Available]	[Not Available]	Oligodendroglioma	G3	1993	[Not Available]	-24282	Dead			1585	[Not Available]					[Not Available]			1	1585		1585			0	1585		25	5	54960	25190	61833	32063	0.56	0.447067	2	0.12	0.324962	1	0.0233333	0.0290593	0	Cold	0	0	0	0	0	0	0	16030	6873	22903
GBMLGG	TCGA-08-0352	TCGA-08-0352-01Z-00-DX2.d1d43af6-fc93-4d1d-a432-8c5e9ee9b04f	0.5015	20	79	MALE	WHITE	[Not Available]	[Not Applicable]	Untreated primary (de novo) GBM	[Not Available]	2003	[Not Available]	-29106	Dead	WITH TUMOR	39	39	[Not Available]					[Not Available]			1	39	1	39			1	39		36	6	45425	11500	48879	14954	0.444444	0.445224	2	0	0	0	0.0165344	0.0259425	0	Cold	7	0.194444	1	0.166667	2	0.4	45425	10925	48879	14379
GBMLGG	TCGA-P5-A72W	TCGA-P5-A72W-01Z-00-DX1.0F26308D-5394-4499-AD5C-096B7608AF45	0.2525	40	35	MALE	WHITE	[Not Available]	[Not Available]	Astrocytoma	G3	2013	[Not Available]	-12848	Alive	TUMOR FREE	317		[Not Available]					Complete Remission/Response			0	317	0	317	0	317	0	317		63	4	18288	30861	25148	37721	0.31746	0.444968	2	0.047619	0.212959	1	0.00537634	0.00985081	0	Cold	8	0.126984	0	0	1	0.333333	92583	6858	99443	13718
GBMLGG	TCGA-27-2523	TCGA-27-2523-01Z-00-DX1.5DD91AEC-7050-4DDC-8B59-57006E7B9006	0.2527	40	63	MALE	WHITE	[Not Available]	[Not Applicable]	Untreated primary (de novo) GBM	[Not Available]	2005	[Not Available]	-23034	Dead	WITH TUMOR	489	489	[Not Available]	Progression of Disease	[Not Applicable]	[Not Applicable]	402	[Not Available]			1	489	1	489			1	402		2143	73	27408	15988	34262	22842	7.35418	0.443002	17	0.617998	0.235737	1	0.014234	0.00675607	0.00412242	Hot	478	0.223052	9	0.123288	17	0.239437	25124	61668	31978	68522
GBMLGG	TCGA-DU-7013	TCGA-DU-7013-01Z-00-DX1.04BAB2CD-8B7D-480F-92D2-3CC8DA1485BC	0.2525	40	59	MALE	WHITE	[Not Available]	[Not Available]	Astrocytoma	G3	2001	[Not Available]	-21824	Dead	WITH TUMOR		269	[Not Available]				187	Progressive Disease			1	269	1	269			1	187		17	7	19431	17145	26291	24005	0.235294	0.441601	1.84	0	0	0	0.0183824	0.0401897	0	Cold	0	0	0	0	0	0	19431	19431	26291	26291
GBMLGG	TCGA-HW-8319	TCGA-HW-8319-01Z-00-DX1.DB3012DE-00C2-4425-B3E4-6F5FF19CE290	0.2456	40	34	FEMALE	WHITE	[Not Available]	[Not Available]	Astrocytoma	G3	2011	[Not Available]	-12557	Dead	WITH TUMOR		1209	[Not Available]				997	Partial Remission/Response			1	1209	1	1209			1	997		77	6	58750	47000	65802	54052	0.441558	0.44006	2	0.0779221	0.268049	1	0.00580998	0.00834701	0	Cold	4	0.0519481	1	0.166667	1	0.166667	58750	47000	65802	54052
GBMLGG	TCGA-06-0209	TCGA-06-0209-01Z-00-DX5.1f44756d-7ad7-401c-bf8b-ecc88704d92d	0.5001	20	76	MALE	WHITE	[Not Available]	[Not Applicable]	Untreated primary (de novo) GBM	[Not Available]	1997	[Not Available]	-27877	Dead	WITH TUMOR	119	232	[Not Available]					[Not Available]			1	232	1	232			1	232		134	7	38082	30581	41545	34044	0.537313	0.44001	2	0.0895522	0.285539	1	0.00415217	0.00520165	0	Cold	59	0.440299	1	0.142857	4	0.8	28273	7501	31736	10964
GBMLGG	TCGA-06-1084	TCGA-06-1084-01Z-00-DX2.f36f31e3-2d41-410c-a5b4-91f1f7508eec	0.5015	20	54	MALE	BLACK OR AFRICAN AMERICAN	[Not Available]	[Not Applicable]	Untreated primary (de novo) GBM	[Not Available]	2008	[Not Available]	-19899	Dead	WITH TUMOR		728	[Not Available]	Progression of Disease	[Not Applicable]	[Not Applicable]	208	[Not Available]			1	728	1	728			1	208		21	17	5175	3450	8629	6904	2.19048	0.439222	4	0.309524	0.402656	1	0.253774	0.134054	0	Hot	0	0	3	0.176471	3	0.214286	5175	2875	8629	6329
GBMLGG	TCGA-12-0818	TCGA-12-0818-01Z-00-DX5.D95A36D4-8F46-4CFC-8645-71F05F87182A	0.4993	20	45	FEMALE	WHITE	[Not Available]	[Not Applicable]	Untreated primary (de novo) GBM	[Not Available]	1994	[Not Available]	-16666	Dead		2791	2791	[Not Available]					[Not Available]			1	2791		2791			0	2791		139	9	12716	23698	16185	27167	0.374101	0.438855	2	0.0383693	0.187879	1	0.00286727	0.00469045	0	Cold	6	0.0431655	0	0	2	0.666667	11560	15606	15029	19075
GBMLGG	TCGA-02-0326	TCGA-02-0326-01Z-00-DX2.BDF167EF-A9C3-4BCC-AF1E-F68C55149FF9	0.2533	40	82	FEMALE	WHITE	[Not Available]	[Not Applicable]	Untreated primary (de novo) GBM	[Not Available]	1995	[Not Available]	-30160	Dead	WITH TUMOR	5	223	[Not Available]	Progression of Disease	[Not Applicable]	[Not Applicable]	5	[Not Available]			1	223	1	223			1	5		40	7	20502	34170	27340	41008	0.75	0.437992	2	0.15	0.357071	1	0.0205128	0.0204325	0	Cold	2	0.05	0	0	2	0.5	54672	12529	61510	19367
GBMLGG	TCGA-12-0827	TCGA-12-0827-01Z-00-DX3.CC3B9B34-4BD8-4C93-ACC8-29BC2D3D93E0	0.4993	20	38	FEMALE	WHITE	[Not Available]	[Not Applicable]	Untreated primary (de novo) GBM	[Not Available]	1999	[Not Available]	-14093	Dead	WITH TUMOR	1179	1179	[Not Available]					[Not Available]			1	1179	1	1179			1	1179		177	9	61846	6358	65315	9827	0.553672	0.437393	2.24	0.0433145	0.1973	1	0.00350967	0.00441578	0	Cold	24	0.135593	1	0.111111	2	0.4	56066	7514	59535	10983
GBMLGG	TCGA-QH-A870	TCGA-QH-A870-01Z-00-DX1.7A7F3987-7F2D-40BC-B1CA-09B0D095829F	0.2527	40	38	FEMALE	WHITE	[Not Available]	[Not Available]	Oligoastrocytoma	G3	2013	[Not Available]	-14082	Alive	WITH TUMOR	395		[Not Available]				335	Complete Remission/Response			0	395	0	395	1	335	1	335		57	8	57100	2284	63954	9138	0.491228	0.437356	2	0	0	0	0.0105472	0.0139604	0	Cold	12	0.210526	1	0.125	3	0.428571	36544	9136	43398	15990
GBMLGG	TCGA-HT-7481	TCGA-HT-7481-01Z-00-DX1.19124734-8096-44FA-ABF1-40BA8BE318DF	0.2527	40	39	MALE	WHITE	[Not Available]	[Not Available]	Oligodendroglioma	G2	2006	[Not Available]	-14306	Alive	WITH TUMOR	2918		[Not Available]				880	Stable Disease			0	2918	0	2918			1	880		490	82	12562	18272	19416	25126	8.75102	0.436614	18	0.635354	0.201194	1	0.127499	0.0316265	0.0915303	Hot	83	0.169388	13	0.158537	15	0.220588	9136	18272	15990	25126
GBMLGG	TCGA-QH-A6CS	TCGA-QH-A6CS-01Z-00-DX1.E45E2C78-9287-41CB-897B-EF6349147105	0.2465	40	41	MALE	WHITE	[Not Available]	[Not Available]	Astrocytoma	G3	2013	[Not Available]	-15092	Alive	WITH TUMOR	588		[Not Available]				498	Stable Disease			0	588	0	588			1	498		15	5	50353	58550	57380	65577	0.4	0.436436	1.86	0	0	0	0.0333333	0.0496016	0	Cold	0	0	0	0	0	0	44498	17565	51525	24592
GBMLGG	TCGA-19-5951	TCGA-19-5951-01Z-00-DX1.a0b16abe-6c89-4fc1-95c5-56757360896b	0.252	40	76	FEMALE	WHITE	[Not Available]	[Not Applicable]	Untreated primary (de novo) GBM	[Not Available]	2010	[Not Available]	-27995	Dead	WITH TUMOR	244	244	[Not Available]					[Not Available]			1	244	1	244			1	244		1687	55	30915	52670	37788	59543	5.07765	0.4358	11	0.527425	0.28737	1	0.026001	0.0128532	0.00247133	Hot	307	0.18198	9	0.163636	15	0.333333	20610	60685	27483	67558
GBMLGG	TCGA-06-0176	TCGA-06-0176-01Z-00-DX4.98c6f166-0c65-47c5-9d26-c4e524b25577	0.5015	20	34	MALE	ASIAN	[Not Available]	[Not Applicable]	Untreated primary (de novo) GBM	[Not Available]	2004	[Not Available]	-12777	Alive	TUMOR FREE	2768		[Not Available]	Progression of Disease	[Not Applicable]	[Not Applicable]	41	[Not Available]			0	2768	0	2768			1	41		1087	77	9775	4025	13229	7479	7.14811	0.435369	15	0.583694	0.233093	1	0.0457448	0.0183829	0.0233372	Hot	471	0.433303	35	0.454545	42	0.608696	31050	5750	34504	9204
GBMLGG	TCGA-12-0656	TCGA-12-0656-01Z-00-DX2.d2a15599-38d8-4d44-b57b-b075df383f4b	0.4993	20	48	FEMALE	BLACK OR AFRICAN AMERICAN	[Not Available]	[Not Applicable]	Untreated primary (de novo) GBM	[Not Available]	1997	[Not Available]	-17865	Dead	WITH TUMOR	2005	2883	[Not Available]	Progression of Disease	[Not Applicable]	[Not Applicable]	1467	[Not Available]			1	2883	1	2883			1	1467		64	7	43350	8092	46819	11561	0.46875	0.433437	2	0	0	0	0.00901124	0.0125985	0	Cold	0	0	0	0	0	0	44506	1734	47975	5203
GBMLGG	TCGA-12-0654	TCGA-12-0654-01Z-00-DX3.841822e9-d92f-457b-ab28-fd23efaa58e9	0.4993	20	48	FEMALE	WHITE	[Not Available]	[Not Applicable]	Untreated primary (de novo) GBM	[Not Available]	2000	[Not Available]	-17625	Dead	WITH TUMOR	218	231	[Not Available]	Progression of Disease	[Not Applicable]	[Not Applicable]	216	[Not Available]			1	231	1	231			1	216		85	11	13872	17340	17341	20809	0.564706	0.432314	2	0.0352941	0.184522	1	0.00728291	0.00896358	0	Hot	13	0.152941	1	0.0909091	2	0.222222	15606	17340	19075	20809
GBMLGG	TCGA-E1-A7YY	TCGA-E1-A7YY-01Z-00-DX1.B652C843-4122-453A-B67B-68DD0ADE4476	0.25	40	27	FEMALE	WHITE	[Not Available]	[Not Available]	Oligodendroglioma	G2	1998	[Not Available]	-9867	Dead	WITH TUMOR		4445	[Not Available]				958	Stable Disease			1	4445	1	4445			1	958		56	7	60008	63470	66936	70398	0.214286	0.432263	2	0.0535714	0.22517	1	0.0038961	0.00954347	0	Cold	1	0.0178571	0	0	1	0.25	55392	63470	62320	70398
GBMLGG	TCGA-QH-A65R	TCGA-QH-A65R-01Z-00-DX1.32FE5D68-3820-4CD2-BE38-3ECB94F7A2FB	0.2465	40	38	FEMALE	WHITE	[Not Available]	[Not Available]	Oligodendroglioma	G3	2013	[Not Available]	-14073	Alive	WITH TUMOR	461		[Not Available]					Partial Remission/Response			0	461	0	461			0	461		134	7	8197	36301	15224	43328	0.298507	0.431456	2	0.0447761	0.206812	1	0.00230053	0.00430627	0	Cold	37	0.276119	3	0.428571	3	0.5	8197	33959	15224	40986
GBMLGG	TCGA-DU-A7TI	TCGA-DU-A7TI-01Z-00-DX1.4D83F5FC-F203-405A-AF16-5CA5F76E5001	0.2526	40	32	MALE	WHITE	[Not Available]	[Not Available]	Astrocytoma	G3	1998	[Not Available]	-11906	Dead	WITH TUMOR		1183	[Not Available]				822	Progressive Disease			1	1183	1	1183			1	822		19	2	3426	14846	10283	21703	0.210526	0.430413	1.82	0	0	0	0.0146199	0.0341618	0	Cold	0	0	0	0	0	0	0	0	6857	6857
GBMLGG	TCGA-HW-7495	TCGA-HW-7495-01Z-00-DX1.6453ae00-7849-4b90-ac8f-fd32791d21b1	0.252	40	45	FEMALE	WHITE	[Not Available]	[Not Available]	Oligodendroglioma	G2	2011	[Not Available]	-16460	Alive	WITH TUMOR	1078		[Not Available]					Progressive Disease			0	1078	0	1078			0	1078		19	4	0	22900	6873	29773	0.210526	0.430413	1.82	0	0	0	0.0146199	0.0341618	0	Cold	0	0	0	0	0	0	0	0	6873	6873
GBMLGG	TCGA-26-5134	TCGA-26-5134-01Z-00-DX1.0498BB2B-7FA9-4DA8-8308-0AE4CBE3F8CB	0.2485	40	74	MALE	WHITE	[Not Available]	[Not Applicable]	Untreated primary (de novo) GBM	[Not Available]	2009	[Not Available]	-27111	Alive	TUMOR FREE	167		[Not Available]					[Not Available]			0	167	0	167			0	167		152	39	26703	18576	33673	25546	4.03947	0.42819	9	0.557477	0.332143	1	0.0844867	0.0511983	0.0133002	Hot	1	0.00657895	0	0	2	0.1	16254	16254	23224	23224
GBMLGG	TCGA-P5-A737	TCGA-P5-A737-01Z-00-DX1.221196D5-A366-499A-B4C7-8C987CCADFB6	0.2525	40	47	MALE	WHITE	[Not Available]	[Not Available]	Oligoastrocytoma	G2	2012	[Not Available]	-17390	Alive	TUMOR FREE	372		[Not Available]					Complete Remission/Response			0	372	0	372	0	372	0	372		78	8	93726	73152	100586	80012	0.333333	0.427425	2	0.0384615	0.192308	1	0.0044955	0.00766263	0	Cold	9	0.115385	0	0	1	0.333333	22860	44577	29720	51437
GBMLGG	TCGA-DB-A75M	TCGA-DB-A75M-01Z-00-DX1.418C4BE6-EDC6-47D1-B3E0-B6B082426D8F	0.247	40	47	MALE	WHITE	[Not Available]	[Not Available]	Astrocytoma	G2	2013	[Not Available]	-17289	Alive	TUMOR FREE	544		[Not Available]					Complete Remission/Response			0	544	0	544	0	544	0	544		34	6	80592	5840	87604	12852	0.411765	0.424918	2	0	0	0	0.0148544	0.022684	0	Cold	0	0	0	0	0	0	4672	24528	11684	31540
GBMLGG	TCGA-06-0645	TCGA-06-0645-01Z-00-DX1.ffca480d-519c-4628-844c-946b5d000d01	0.5015	20	55	FEMALE	WHITE	[Not Available]	[Not Applicable]	Untreated primary (de novo) GBM	[Not Available]	2007	[Not Available]	-20449	Dead	WITH TUMOR	98	175	[Not Available]					[Not Available]			1	175	1	175			1	175		24	16	12075	6900	15529	10354	2.08333	0.417828	4	0.263889	0.333044	1	0.177407	0.105144	0.0130435	Hot	0	0	4	0.25	4	0.285714	12075	6325	15529	9779
GBMLGG	TCGA-HT-7470	TCGA-HT-7470-01Z-00-DX8.B6CADB4F-D127-4301-BD47-ED5AB38EEB69	0.2527	40	37	MALE	WHITE	[Not Available]	[Not Available]	Oligodendroglioma	G3	2011	[Not Available]	-13611	Dead	TUMOR FREE		1220	[Not Available]					Complete Remission/Response			1	1220	0	1220	0	1220	0	1220		48	6	20556	31976	27410	38830	0.291667	0.416866	2	0	0	0	0.00738771	0.0142182	0	Cold	7	0.145833	1	0.166667	1	0.333333	19414	29692	26268	36546
GBMLGG	TCGA-02-0068	TCGA-02-0068-01Z-00-DX1.B1C4CAA6-6493-4AA1-9A48-B4336BB8D16A	0.2533	40	57	MALE	WHITE	[Not Available]	[Not Applicable]	Untreated primary (de novo) GBM	[Not Available]	2006	[Not Available]	-21160	Dead	WITH TUMOR	804	804	[Not Available]	Recurrence	[Not Applicable]	[Not Applicable]	175	[Not Available]			1	804	1	804			1	175		20	4	5695	30753	12533	37591	0.4	0.416497	1.81	0	0	0	0.0236842	0.0342105	0	Cold	2	0.1	1	0.25	1	0.5	39865	10251	46703	17089
GBMLGG	TCGA-S9-A7R2	TCGA-S9-A7R2-01Z-00-DX1.002ED857-5D3F-4053-9F9C-9EB73F2C20F5	0.2527	40	69	MALE	WHITE	[Not Available]	[Not Available]	Astrocytoma	G3	2008	[Not Available]	-25419	Dead	WITH TUMOR		316	[Not Available]					Progressive Disease			1	316	1	316			1	316		5	3	21698	17130	28552	23984	0.8	0.41574	1.96	0	0	0	0.25	0.209165	0	Cold	0	0	0	0	0	0	10278	13704	17132	20558
GBMLGG	TCGA-P5-A730	TCGA-P5-A730-01Z-00-DX1.D1267FDB-E9CF-445B-9E4F-B8D206CA7EC4	0.2525	40	22	MALE	WHITE	[Not Available]	[Not Available]	Oligoastrocytoma	G3	2013	[Not Available]	-8043	Alive	TUMOR FREE	333		[Not Available]					Complete Remission/Response			0	333	0	333	0	333	0	333		192	11	93726	21717	100586	28577	0.447917	0.415464	2	0.03125	0.173993	1	0.00248146	0.00332355	0	Hot	30	0.15625	0	0	4	0.5	100584	35433	107444	42293
GBMLGG	TCGA-06-5415	TCGA-06-5415-01Z-00-DX1.182e6c05-1ead-480f-8ffb-deca12aacbd2	0.252	40	60	MALE	WHITE	[Not Available]	[Not Applicable]	Untreated primary (de novo) GBM	[Not Available]	2010	[Not Available]	-22213	Alive	WITH TUMOR	260		[Not Available]					[Not Available]			0	260	0	260			0	260		55	9	61830	29770	68703	36643	0.436364	0.414835	2	0	0	0	0.00931538	0.013167	0	Cold	7	0.127273	0	0	2	0.4	8015	18320	14888	25193
GBMLGG	TCGA-08-0351	TCGA-08-0351-01Z-00-DX1.F5C2AE7A-1BD1-407A-B615-AA2EE331483E	0.2525	40	40	MALE	WHITE	[Not Available]	[Not Applicable]	Untreated primary (de novo) GBM	[Not Available]	2001	[Not Available]	-14838	Dead	WITH TUMOR	1637	1987	[Not Available]	Recurrence	[Not Applicable]	[Not Applicable]	1542	[Not Available]			1	1987	1	1987			1	1542		129	8	9144	21717	16004	28577	0.387597	0.414237	2	0.0232558	0.150715	1	0.00320979	0.0047519	0	Cold	11	0.0852713	0	0	2	0.4	25146	37719	32006	44579
GBMLGG	TCGA-HW-8320	TCGA-HW-8320-01Z-00-DX1.71FC4C29-1D2A-4227-82B9-9D59A9AF38A0	0.2456	40	36	MALE	WHITE	[Not Available]	[Not Available]	Astrocytoma	G3	2011	[Not Available]	-13503	Alive	WITH TUMOR	1217		[Not Available]					Stable Disease			0	1217	0	1217			0	1217		72	8	70500	41125	77552	48177	0.194444	0.410121	2	0.0416667	0.199826	1	0.00273865	0.00689953	0	Cold	15	0.208333	1	0.125	2	0.5	72850	45825	79902	52877
GBMLGG	TCGA-08-0346	TCGA-08-0346-01Z-00-DX1.DE612CE5-B30C-4E30-9D17-203CE32D364F	0.2525	40	69	MALE	[Not Available]	[Not Available]	[Not Applicable]	Untreated primary (de novo) GBM	[Not Available]	1993	[Not Available]	-25409	Dead	WITH TUMOR	132	256	[Not Available]	Progression of Disease	[Not Applicable]	[Not Applicable]	75	[Not Available]			1	256	1	256			1	75		74	6	67437	11430	74297	18290	0.513514	0.409937	2	0.0405405	0.197223	1	0.00740467	0.00892024	0	Cold	21	0.283784	1	0.166667	2	0.333333	69723	11430	76583	18290
GBMLGG	TCGA-DB-5276	TCGA-DB-5276-01Z-00-DX1.3921BD4C-CC46-43A4-BECF-AAB9A35E6682	0.2462	40	32	MALE	WHITE	[Not Available]	[Not Available]	Oligoastrocytoma	G3	2007	[Not Available]	-11738	Alive	TUMOR FREE	2218		[Not Available]					Complete Remission/Response			0	2218	0	2218	0	2218	0	2218		26	3	25784	25784	32819	32819	0.230769	0.40984	1.75	0	0	0	0.0107692	0.0230256	0	Cold	0	0	0	0	0	0	44536	63288	51571	70323
GBMLGG	TCGA-26-5135	TCGA-26-5135-01Z-00-DX1.928F0E13-33FE-4669-9DCE-A53654D99764	0.2485	40	72	FEMALE	WHITE	[Not Available]	[Not Applicable]	Untreated primary (de novo) GBM	[Not Available]	2009	[Not Available]	-26490	Dead			270	[Not Available]					[Unknown]			1	270		270			0	270		82	9	66177	29025	73147	35995	0.292683	0.409482	2	0.0365854	0.187742	1	0.00361337	0.00653494	0	Cold	10	0.121951	0	0	2	0.5	37152	22059	44122	29029
GBMLGG	TCGA-TQ-A7RK	TCGA-TQ-A7RK-01Z-00-DX1.42AF52E1-4F8E-4D39-A2F9-88E7805E9B0A	0.2525	40	29	MALE	WHITE	[Not Available]	[Not Available]	Oligoastrocytoma	G2	2010	[Not Available]	-10742	Alive	TUMOR FREE	1341		[Not Available]				858	Complete Remission/Response			0	1341	0	1341	1	858	1	858		82	7	147447	26289	154307	33149	0.292683	0.409482	2	0.0365854	0.187742	1	0.00361337	0.00653494	0	Cold	16	0.195122	1	0.142857	2	0.4	137160	30861	144020	37721
GBMLGG	TCGA-02-0446	TCGA-02-0446-01Z-00-DX2.DDC76DDC-183C-4B49-8F30-E7945BFDB0BD	0.2533	40	61	MALE	WHITE	[Not Available]	[Not Applicable]	Untreated primary (de novo) GBM	[Not Available]	1997	[Not Available]	-22541	Dead	WITH TUMOR	282	282	[Not Available]	Recurrence	[Not Applicable]	[Not Applicable]	15	[Not Available]			1	282	1	282			1	15		27	4	0	28475	6838	35313	0.222222	0.406558	1.74	0	0	0	0.00997151	0.0218139	0	Cold	3	0.111111	0	0	1	0.5	96815	34170	103653	41008
GBMLGG	TCGA-HT-7616	TCGA-HT-7616-01Z-00-DX2.7CA6A88F-9A91-432B-9D52-9780BEF6DE6F	0.2527	40	75	MALE	WHITE	[Not Available]	[Not Available]	Oligodendroglioma	G3	2007	[Not Available]	-27685	Dead	WITH TUMOR		7	[Not Available]					Progressive Disease			1	7	1	7			1	7		27	3	50248	11420	57102	18274	0.222222	0.406558	1.74	0	0	0	0.00997151	0.0218139	0	Cold	7	0.259259	0	0	2	0.666667	69662	45680	76516	52534
GBMLGG	TCGA-06-0126	TCGA-06-0126-01Z-00-DX2.9754eddf-27d1-44ae-8bf7-74fa7c6ae431	0.504	20	86	MALE	WHITE	[Not Available]	[Not Applicable]	Untreated primary (de novo) GBM	[Not Available]	2001	[Not Available]	-31627	Dead		3	211	[Not Available]					[Unknown]			1	211		211			0	211		26	9	4576	4004	8013	7441	0.923077	0.405956	2.75	0.115385	0.319486	1	0.0430769	0.0345041	0	Cold	4	0.153846	2	0.222222	2	0.222222	4576	4004	8013	7441
GBMLGG	TCGA-TM-A84S	TCGA-TM-A84S-01Z-00-DX1.5ED4FD31-AE61-4E45-B202-420B37C847D9	0.2527	40	36	MALE	WHITE	[Not Available]	[Not Available]	Oligodendroglioma	G3	2013	[Not Available]	-13424	Alive	TUMOR FREE	454		[Not Available]					Complete Remission/Response			0	454	0	454	0	454	0	454		15	3	95928	33118	102782	39972	0.533333	0.403201	1.86	0	0	0	0.0428571	0.0491423	0	Cold	0	0	0	0	1	0.5	33118	30834	39972	37688
GBMLGG	TCGA-06-0128	TCGA-06-0128-01Z-00-DX2.69815e48-000e-42cc-9ae0-f442100242a5	0.504	20	66	MALE	WHITE	[Not Available]	[Not Applicable]	Untreated primary (de novo) GBM	[Not Available]	2000	[Not Available]	-24217	Dead	WITH TUMOR	691	691	[Not Available]	Progression of Disease	[Not Applicable]	[Not Applicable]	190	[Not Available]			1	691	1	691			1	190		63	7	21736	25168	25173	28605	0.31746	0.401767	2	0	0	0	0.00580304	0.0101739	0	Cold	8	0.126984	2	0.285714	2	0.333333	21164	25168	24601	28605
GBMLGG	TCGA-DB-A75L	TCGA-DB-A75L-01Z-00-DX2.D7AA483E-9CFB-4357-922F-5C2BFCC6159C	0.247	40	36	FEMALE	WHITE	[Not Available]	[Not Available]	Astrocytoma	G3	2013	[Not Available]	-13338	Alive	TUMOR FREE	342		[Not Available]					Complete Remission/Response			0	342	0	342	0	342	0	342		85	7	112128	11680	119140	18692	0.376471	0.401437	2	0.0352941	0.184522	1	0.00448179	0.00657816	0	Cold	20	0.235294	0	0	2	0.5	46720	31536	53732	38548
GBMLGG	TCGA-HT-7607	TCGA-HT-7607-01Z-00-DX10.8C411A60-316A-469B-85D4-585A8C4DF4CE	0.2456	40	61	FEMALE	WHITE	[Not Available]	[Not Available]	Astrocytoma	G2	2008	[Not Available]	-22585	Dead	WITH TUMOR		96	[Not Available]					Progressive Disease			1	96	1	96			1	96		391	184	9400	0	16452	7052	23.7084	0.401064	41	0.675706	0.149201	1	0.252861	0.0775816	0.142934	Hot	170	0.434783	94	0.51087	94	0.51087	9400	0	16452	7052
GBMLGG	TCGA-19-1385	TCGA-19-1385-01Z-00-DX1.08e05d7e-2687-4bf3-8955-2ed4ccb62567	0.2457	40	69	MALE	WHITE	[Not Available]	[Not Applicable]	Untreated primary (de novo) GBM	[Not Available]	2008	[Not Available]	-25459	Dead	WITH TUMOR	327	327	[Not Available]	Recurrence	[Not Applicable]	[Not Applicable]	177	[Not Available]			1	327	1	327			1	177		9	4	22306	23480	29355	30529	0.666667	0.4	1.92	0	0	0	0.0972222	0.0936857	0	Cold	0	0	0	0	0	0	0	0	7049	7049
GBMLGG	TCGA-HW-7487	TCGA-HW-7487-01Z-00-DX1.282f8f7a-b61e-45be-8490-adcecc97f326	0.252	40	39	MALE	WHITE	[Not Available]	[Not Available]	Oligodendroglioma	G2	2010	[Not Available]	-14535	Alive	WITH TUMOR	1382		[Not Available]				840	Progressive Disease			0	1382	0	1382			1	840		34	5	14885	12595	21758	19468	0.294118	0.398862	1.67	0	0	0	0.00980392	0.0171901	0	Cold	0	0	0	0	0	0	0	0	6873	6873
GBMLGG	TCGA-12-1095	TCGA-12-1095-01Z-00-DX1.9F634433-9EED-4FD8-993E-D5EA711E179A	0.4993	20	65	FEMALE	WHITE	[Not Available]	[Not Applicable]	Untreated primary (de novo) GBM	[Not Available]	2006	[Not Available]	-23775	Dead	WITH TUMOR	482	482	[Not Available]	Progression of Disease	[Not Applicable]	[Not Applicable]	96	[Not Available]			1	482	1	482			1	96		202	7	14450	21386	17919	24855	0.267327	0.398667	2	0.0148515	0.120958	0.99	0.00140387	0.00265243	0	Cold	31	0.153465	0	0	3	0.6	12716	23120	16185	26589
GBMLGG	TCGA-P5-A77X	TCGA-P5-A77X-01Z-00-DX1.22398640-6ACD-4226-B301-E01AED3D38C1	0.2526	40	55	FEMALE	WHITE	[Not Available]	[Not Available]	Oligoastrocytoma	G2	2013	[Not Available]	-20128	Alive	TUMOR FREE	105		[Not Available]					Complete Remission/Response			0	105	0	105	0	105	0	105		26	7	76514	42254	83371	49111	0.153846	0.394405	1.75	0	0	0	0.00769231	0.0215385	0	Cold	0	0	0	0	0	0	55958	1142	62815	7999
GBMLGG	TCGA-06-0129	TCGA-06-0129-01Z-00-DX1.b7bddf7d-f39e-45e7-a78d-319d3a4d2dae	0.5015	20	30	MALE	ASIAN	[Not Available]	[Not Applicable]	Untreated primary (de novo) GBM	[Not Available]	2002	[Not Available]	-11284	Dead	WITH TUMOR	989	1024	[Not Available]	Progression of Disease	[Not Applicable]	[Not Applicable]	148	[Not Available]			1	1024	1	1024			1	148		27	9	9200	2300	12654	5754	0.444444	0.392232	1.74	0	0	0	0.0185185	0.023687	0	Cold	3	0.111111	1	0.111111	1	0.25	7475	1150	10929	4604
GBMLGG	TCGA-HT-8013	TCGA-HT-8013-01Z-00-DX1.2C2597D7-8F5C-406B-97C1-0EFD907B4FA5	0.2525	40	37	FEMALE	WHITE	[Not Available]	[Not Available]	Oligoastrocytoma	G2	2005	[Not Available]	-13753	Dead	WITH TUMOR		1933	[Not Available]				1306	Stable Disease			1	1933	1	1933			1	1306		36	5	11430	38862	18290	45722	0.222222	0.391015	1.65	0	0	0	0.00714286	0.0152455	0	Cold	8	0.222222	2	0.4	2	0.666667	14859	27432	21719	34292
GBMLGG	TCGA-FG-6688	TCGA-FG-6688-01Z-00-DX1.8f282d89-9838-4295-8c58-9ee29d915b07	0.252	40	59	FEMALE	BLACK OR AFRICAN AMERICAN	[Not Available]	[Not Available]	Astrocytoma	G3	2010	[Not Available]	-21745	Alive	WITH TUMOR	571		[Not Available]				405	Progressive Disease			0	571	0	571			1	405		18	8	125950	0	132823	6873	0.555556	0.384655	1.83	0	0	0	0.0359477	0.0386672	0	Cold	0	0	0	0	0	0	0	0	6873	6873
GBMLGG	TCGA-HT-7601	TCGA-HT-7601-01Z-00-DX3.7CD5CD4C-F937-4931-A811-4DF8DDCD9C47	0.2527	40	30	FEMALE	WHITE	[Not Available]	[Not Available]	Astrocytoma	G3	2008	[Not Available]	-10989	Alive	TUMOR FREE	153		[Not Available]					Partial Remission/Response			0	153	0	153			0	153		48	6	7994	18272	14848	25126	0.25	0.382971	1.53	0	0	0	0.00576241	0.0110638	0	Cold	8	0.166667	0	0	0	0	25124	1142	31978	7996
GBMLGG	TCGA-28-1745	TCGA-28-1745-01Z-00-DX1.44d465d5-453d-4c06-85db-14de0656f0b3	0.5015	20	76	MALE	WHITE	[Not Available]	[Not Applicable]	Untreated primary (de novo) GBM	[Not Available]	2008	[Not Available]	-27817	Alive	WITH TUMOR	345		[Not Available]	Progression of Disease	[Not Applicable]	[Not Applicable]	317	[Not Available]			0	345	0	345			1	317		30	8	10925	5750	14379	9204	0.6	0.381881	2	0	0	0	0.0229885	0.0232741	0	Cold	5	0.166667	2	0.25	2	0.4	8625	4600	12079	8054
GBMLGG	TCGA-HW-7493	TCGA-HW-7493-01Z-00-DX1.5cb8de89-ec52-43fc-b977-7135e2b09397	0.252	40	40	FEMALE	WHITE	[Not Available]	[Not Available]	Astrocytoma	G2	2009	[Not Available]	-14767	Alive	WITH TUMOR	2107		[Not Available]					Stable Disease			0	2107	0	2107			0	2107		62	9	4580	9160	11453	16033	0.290323	0.378319	1.39	0	0	0	0.0050238	0.00850234	0	Cold	0	0	1	0.111111	1	0.125	4580	8015	11453	14888
GBMLGG	TCGA-26-1438	TCGA-26-1438-01Z-00-DX1.3F76BFFC-4C10-40C4-98AE-15F24A8D5548	0.2485	40	36	MALE	WHITE	[Not Available]	[Not Applicable]	Untreated primary (de novo) GBM	[Not Available]	2008	[Not Available]	-13489	Alive	WITH TUMOR	305		[Not Available]	Progression of Disease	[Not Applicable]	[Not Applicable]	158	[Not Available]			0	305	0	305			1	158		90	7	82431	10449	89401	17419	0.2	0.376796	2	0	0	0	0.00249688	0.00562491	0	Cold	17	0.188889	1	0.142857	2	0.666667	31347	25542	38317	32512
GBMLGG	TCGA-DB-A64L	TCGA-DB-A64L-01Z-00-DX1.95A7A10B-D31F-4A8E-B847-2F43F9DC1C46	0.247	40	67	FEMALE	WHITE	[Not Available]	[Not Available]	Oligodendroglioma	G2	2012	[Not Available]	-24690	Alive	WITH TUMOR	736		[Not Available]				724	Complete Remission/Response			0	736	0	736	1	724	1	724		31	4	4672	10512	11684	17524	0.129032	0.372526	1.7	0	0	0	0.00537634	0.0166059	0	Cold	1	0.0322581	0	0	1	0.333333	72416	44384	79428	51396
GBMLGG	TCGA-QH-A65V	TCGA-QH-A65V-01Z-00-DX1.90506158-FEBB-4CE2-A017-9387A9ADDED3	0.2465	40	43	FEMALE	WHITE	[Not Available]	[Not Available]	Oligodendroglioma	G2	2013	[Not Available]	-15850	Alive	WITH TUMOR	384		[Not Available]					Stable Disease			0	384	0	384			0	384		31	3	43327	43327	50354	50354	0.129032	0.372526	1.7	0	0	0	0.00537634	0.0166059	0	Cold	5	0.16129	0	0	1	0.5	51524	53866	58551	60893
GBMLGG	TCGA-HT-8563	TCGA-HT-8563-01Z-00-DX1.78F51983-9EAD-47AA-99B9-D3E16308926E	0.2525	40	30	FEMALE	WHITE	[Not Available]	[Not Available]	Astrocytoma	G3	2011	[Not Available]	-11305	Alive	TUMOR FREE	860		[Not Available]					Complete Remission/Response			0	860	0	860	0	860	0	860		62	8	45720	53721	52580	60581	0.225806	0.37123	1.39	0	0	0	0.00396615	0.00802868	0	Cold	13	0.209677	1	0.125	1	0.5	10287	17145	17147	24005
GBMLGG	TCGA-FG-A6J3	TCGA-FG-A6J3-01Z-00-DX2.623EFD35-6640-4E69-991F-4D02757195C0	0.2525	40	52	FEMALE	WHITE	[Not Available]	[Not Available]	Astrocytoma	G3	2012	[Not Available]	-19138	Alive	WITH TUMOR	677		[Not Available]				285	Progressive Disease			0	677	0	677			1	285		84	5	106299	20574	113159	27434	0.166667	0.370171	2	0	0	0	0.00239051	0.00642866	0	Cold	23	0.27381	2	0.4	2	0.4	106299	20574	113159	27434
GBMLGG	TCGA-TQ-A7RN	TCGA-TQ-A7RN-01Z-00-DX2.60260503-3D8D-4A62-8250-4BF0CA227332	0.2525	40	32	MALE	WHITE	[Not Available]	[Not Available]	Oligodendroglioma	G2	2011	[Not Available]	-11823	Alive	WITH TUMOR	1026		[Not Available]					Partial Remission/Response			0	1026	0	1026			0	1026		58	5	70866	36576	77726	43436	0.206897	0.369224	1.43	0	0	0	0.00393224	0.00849103	0	Cold	4	0.0689655	0	0	1	0.2	62865	67437	69725	74297
GBMLGG	TCGA-DH-A66D	TCGA-DH-A66D-01Z-00-DX1.95468350-314C-40AF-B409-14E3DE8B2AF8	0.2485	40	43	FEMALE	WHITE	[Not Available]	[Not Available]	Astrocytoma	G3	2012	[Not Available]	-15866	Alive	WITH TUMOR	846		[Not Available]					Stable Disease			0	846	0	846			0	846		48	4	70821	51084	77791	58054	0.166667	0.364216	1.53	0	0	0	0.00398936	0.0100982	0	Cold	4	0.0833333	0	0	1	0.333333	48762	35991	55732	42961
GBMLGG	TCGA-FG-7637	TCGA-FG-7637-01Z-00-DX1.29BC8289-EC8E-4182-A235-C7AC5DAC9A0E	0.252	40	49	MALE	WHITE	[Not Available]	[Not Available]	Oligoastrocytoma	G2	2009	[Not Available]	-18084	Alive	WITH TUMOR	1219		[Not Available]					Stable Disease			0	1219	0	1219			0	1219		153	7	11450	8015	18323	14888	0.261438	0.359945	1	0	0	0	0.00176299	0.00307906	0	Cold	29	0.189542	0	0	2	0.5	12595	53815	19468	60688
GBMLGG	TCGA-R8-A6ML	TCGA-R8-A6ML-01Z-00-DX1.22E320A4-A5B4-4D32-83C6-CD83199E2B4C	0.2517	40	52	MALE	WHITE	[Not Available]	[Not Available]	Oligodendroglioma	G3	2005	[Not Available]	-19185	Alive		2860		[Not Available]					[Unknown]			0	2860	0	2860			0	2860		59	4	35526	59592	42407	66473	0.169492	0.357357	1.42	0	0	0	0.00321449	0.00791983	0	Cold	0	0	0	0	0	0	43548	3438	50429	10319
GBMLGG	TCGA-DU-7302	TCGA-DU-7302-01Z-00-DX1.DF58DDC5-A6B1-4DE2-A048-A800099F8876	0.2525	40	48	FEMALE	WHITE	[Not Available]	[Not Available]	Oligodendroglioma	G3	2006	[Not Available]	-17656	Alive	WITH TUMOR	1834		[Not Available]				1374	Progressive Disease			0	1834	0	1834			1	1374		6	2	8001	19431	14861	26291	0.333333	0.353553	1	0	0	0	0.0666667	0.0942809	0	Cold	0	0	0	0	0	0	0	12573	6860	19433
GBMLGG	TCGA-DU-8161	TCGA-DU-8161-01Z-00-DX1.f8fa74fe-4793-47dc-9dc1-10e636835536	0.252	40	63	FEMALE	WHITE	[Not Available]	[Not Available]	Oligoastrocytoma	G3	2009	[Not Available]	-23064	Dead	WITH TUMOR		722	[Not Available]				111	Progressive Disease			1	722	1	722			1	111		12	5	24045	10305	30918	17178	0.333333	0.353553	1	0	0	0	0.030303	0.042855	0	Cold	0	0	0	0	0	0	10305	4580	17178	11453
GBMLGG	TCGA-HT-7680	TCGA-HT-7680-01Z-00-DX2.97354FFD-A8D4-400F-9FEA-7C69C47D4A57	0.2527	40	32	FEMALE	WHITE	[Not Available]	[Not Available]	Astrocytoma	G2	2010	[Not Available]	-11970	Alive	TUMOR FREE	23		[Not Available]					Stable Disease			0	23	0	23			0	23		12	2	7994	19414	14848	26268	0.333333	0.353553	1	0	0	0	0.030303	0.042855	0	Cold	0	0	0	0	0	0	6852	39970	13706	46824
GBMLGG	TCGA-RY-A840	TCGA-RY-A840-01Z-00-DX1.E4D70B62-E2F7-411D-A9A8-DD78C20DF6B8	0.2527	40	47	MALE	[Unknown]	[Not Available]	[Not Available]	Oligodendroglioma	G3	2012	[Not Available]	-17501	Alive	WITH TUMOR	854		[Not Available]					Stable Disease			0	854	0	854			0	854		19	6	34260	18272	41114	25126	0.315789	0.35327	1	0	0	0	0.0175439	0.0258239	0	Cold	1	0.0526316	1	0.166667	1	0.333333	29692	17130	36546	23984
GBMLGG	TCGA-HT-7681	TCGA-HT-7681-01Z-00-DX2.81861B5B-D288-47BD-8036-522E4A3EDAE9	0.2527	40	29	FEMALE	WHITE	[Not Available]	[Not Available]	Oligoastrocytoma	G2	2009	[Not Available]	-10790	Alive	TUMOR FREE	1359		[Not Available]					Complete Remission/Response			0	1359	0	1359	0	1359	0	1359		13	3	12562	17130	19416	23984	0.307692	0.352941	1	0	0	0	0.025641	0.0384615	0	Cold	0	0	0	0	0	0	27408	19414	34262	26268
GBMLGG	TCGA-08-0244	TCGA-08-0244-01Z-00-DX1.37361959-E91D-4B2F-8AB5-A4ED4AEC3A6E	0.2525	40	62	MALE	WHITE	[Not Available]	[Not Applicable]	Untreated primary (de novo) GBM	[Not Available]	2001	[Not Available]	-22684	Dead	WITH TUMOR	690	690	[Not Available]	Recurrence	[Not Applicable]	[Not Applicable]	484	[Not Available]			1	690	1	690			1	484		16	9	18288	12573	25148	19433	0.375	0.352089	1	0	0	0	0.025	0.0322749	0	Cold	0	0	0	0	0	0	0	0	6860	6860
GBMLGG	TCGA-HT-8010	TCGA-HT-8010-01Z-00-DX1.43C29B1E-B4D4-451A-8ACC-44C016FAB6FC	0.2525	40	64	FEMALE	WHITE	[Not Available]	[Not Available]	Oligodendroglioma	G2	2011	[Not Available]	-23680	Alive	TUMOR FREE	50		[Not Available]					Stable Disease			0	50	0	50			0	50		16	3	52578	25146	59438	32006	0.375	0.352089	1	0	0	0	0.025	0.0322749	0	Cold	0	0	0	0	0	0	13716	9144	20576	16004
GBMLGG	TCGA-FG-5964	TCGA-FG-5964-01Z-00-DX1.971827c7-4e41-4b8c-af02-01b340cf4cbd	0.252	40	62	MALE	WHITE	[Not Available]	[Not Available]	Oligodendroglioma	G2	2010	[Not Available]	-22735	Alive	WITH TUMOR	1588		[Not Available]					Stable Disease			0	1588	0	1588			0	1588		7	2	104195	6870	111068	13743	0.285714	0.351364	1	0	0	0	0.047619	0.0752923	0	Cold	0	0	0	0	0	0	36640	29770	43513	36643
GBMLGG	TCGA-IK-8125	TCGA-IK-8125-01Z-00-DX1.1491FC08-FB5D-4697-9A8C-9172FAF63C1C	0.2505	40	62	MALE	WHITE	[Not Available]	[Not Available]	Oligoastrocytoma	G3	2009	[Not Available]	-22745	Alive	TUMOR FREE	1301		[Not Available]					Complete Remission/Response			0	1301	0	1301	0	1301	0	1301		7	2	17280	12672	24194	19586	0.285714	0.351364	1	0	0	0	0.047619	0.0752923	0	Cold	0	0	0	0	0	0	24192	4608	31106	11522
GBMLGG	TCGA-RY-A845	TCGA-RY-A845-01Z-00-DX1.224F7848-0356-4EC3-BADF-F64E6EDA9A05	0.2527	40	40	FEMALE	WHITE	[Not Available]	[Not Available]	Oligoastrocytoma	G2	2013	[Not Available]	-14617	Alive	TUMOR FREE	596		[Not Available]					[Not Applicable]			0	596	0	596			0	596		7	3	44538	19414	51392	26268	0.285714	0.351364	1	0	0	0	0.047619	0.0752923	0	Cold	0	0	0	0	0	0	65094	0	71948	6854
GBMLGG	TCGA-HT-A616	TCGA-HT-A616-01Z-00-DX1.5B0373D5-0979-4C1B-B9CA-08DFDCC9057B	0.2525	40	36	FEMALE	WHITE	[Not Available]	[Not Available]	Astrocytoma	G2	2013	[Not Available]	-13222	Alive		55		[Not Available]					[Not Available]			0	55	0	55			0	55		14	4	34290	32004	41150	38864	0.285714	0.351364	1	0	0	0	0.021978	0.0347503	0	Cold	0	0	1	0.25	1	0.333333	34290	30861	41150	37721
GBMLGG	TCGA-TQ-A7RR	TCGA-TQ-A7RR-01Z-00-DX1.45839A23-093F-4BDE-8FF3-642DE69BD656	0.2525	40	38	MALE	WHITE	[Not Available]	[Not Available]	Oligoastrocytoma	G2	2012	[Not Available]	-14022	Alive	TUMOR FREE	787		[Not Available]					Partial Remission/Response			0	787	0	787			0	787		42	5	20574	75438	27434	82298	0.285714	0.351364	1	0	0	0	0.00696864	0.0110184	0	Cold	2	0.047619	1	0.2	1	0.333333	16002	75438	22862	82298
GBMLGG	TCGA-DU-6392	TCGA-DU-6392-01Z-00-DX1.f44c08a3-d488-483d-b760-f23b0160f832	0.252	40	35	FEMALE	WHITE	[Not Available]	[Not Available]	Astrocytoma	G3	1993	[Not Available]	-12836	Alive	TUMOR FREE	6423		[Not Available]				950	Progressive Disease			0	6423	0	6423			1	950		36	7	19465	3435	26338	10308	0.388889	0.350999	1	0	0	0	0.0111111	0.0139285	0	Cold	6	0.166667	2	0.285714	2	0.4	19465	2290	26338	9163
GBMLGG	TCGA-08-0512	TCGA-08-0512-01Z-00-DX1.97698A4E-598B-4D16-94B9-F09CB8AB2D9A	0.2525	40	48	MALE	WHITE	[Not Available]	[Not Applicable]	Untreated primary (de novo) GBM	[Not Available]	2000	[Not Available]	-17821	Dead	WITH TUMOR	358	1282	[Not Available]	Progression of Disease	[Not Applicable]	[Not Applicable]	231	[Not Available]			1	1282	1	1282			1	231		5	2	21717	6858	28577	13718	0.4	0.349927	1	0	0	0	0.1	0.122474	0	Cold	0	0	0	0	0	0	13716	17145	20576	24005
GBMLGG	TCGA-06-0644	TCGA-06-0644-01Z-00-DX1.bbce7e5c-6df3-4963-ac75-9f566a2fde12	0.5015	20	71	MALE	BLACK OR AFRICAN AMERICAN	[Not Available]	[Not Applicable]	Untreated primary (de novo) GBM	[Not Available]	2007	[Not Available]	-26247	Dead	WITH TUMOR		384	[Not Available]	Recurrence	[Not Applicable]	[Not Applicable]	85	[Not Available]			1	384	1	384			1	85		10	5	1150	1150	4604	4604	0.4	0.349927	1	0	0	0	0.0444444	0.0544331	0	Cold	0	0	0	0	0	0	0	0	3454	3454
GBMLGG	TCGA-08-0529	TCGA-08-0529-01Z-00-DX1.c0aefbea-1aa2-4091-b320-dbdab0964b6d	0.5015	20	56	FEMALE	[Not Available]	[Not Available]	[Not Applicable]	Untreated primary (de novo) GBM	[Not Available]	2004	[Not Available]	-20556	Dead	WITH TUMOR	527	560	[Not Available]	Recurrence	[Not Applicable]	[Not Applicable]	328	[Not Available]			1	560	1	560			1	328		22	11	4600	5175	8054	8629	0.909091	0.349927	2	0.136364	0.343174	1	0.0454545	0.0328263	0	Hot	0	0	1	0.0909091	2	0.2	2300	4600	5754	8054
GBMLGG	TCGA-12-3644	TCGA-12-3644-01Z-00-DX1.2FCEC3DA-D09A-42BE-AAA1-35EC272B0895	0.4993	20	47	FEMALE	WHITE	[Not Available]	[Not Applicable]	Untreated primary (de novo) GBM	[Not Available]	2004	[Not Available]	-17468	Dead	WITH TUMOR	1807	1818	[Not Available]	Progression of Disease	[Not Applicable]	[Not Applicable]	1142	[Not Available]			1	1818	1	1818			1	1142		22	6	8092	6358	11561	9827	0.272727	0.349927	1	0	0	0	0.012987	0.0212077	0	Cold	1	0.0454545	1	0.166667	1	0.5	37570	2890	41039	6359
GBMLGG	TCGA-DU-A7TB	TCGA-DU-A7TB-01Z-00-DX1.D81A49F7-D5B5-42AC-BB15-24A8DBF3E2F3	0.2526	40	56	MALE	ASIAN	[Not Available]	[Not Available]	Oligodendroglioma	G2	2010	[Not Available]	-20704	Alive	TUMOR FREE	1567		[Not Available]				74	Progressive Disease			0	1567	0	1567			1	74		5	2	15988	4568	22845	11425	0.4	0.349927	1	0	0	0	0.1	0.122474	0	Cold	0	0	0	0	0	0	11420	11420	18277	18277
GBMLGG	TCGA-FG-A70Z	TCGA-FG-A70Z-01Z-00-DX1.ABAF26D5-7AEE-48EE-B13F-0BE7FCEE6280	0.2527	40	53	FEMALE	BLACK OR AFRICAN AMERICAN	[Not Available]	[Not Available]	Oligoastrocytoma	G3	2011	[Not Available]	-19717	Alive	WITH TUMOR	328		[Not Available]					Stable Disease			0	328	0	328			0	328		5	3	14846	9136	21700	15990	0.4	0.349927	1	0	0	0	0.1	0.122474	0	Cold	0	0	1	0.333333	1	0.5	12562	9136	19416	15990
GBMLGG	TCGA-HT-7485	TCGA-HT-7485-01Z-00-DX1.37BA9895-CDC8-4EE9-8264-233C19ADA0FE	0.2527	40	42	MALE	WHITE	[Not Available]	[Not Available]	Astrocytoma	G2	2006	[Not Available]	-15589	Alive	TUMOR FREE	122		[Not Available]					Complete Remission/Response			0	122	0	122	0	122	0	122		5	2	43396	10278	50250	17132	0.4	0.349927	1	0	0	0	0.1	0.122474	0	Cold	0	0	0	0	0	0	43396	10278	50250	17132
GBMLGG	TCGA-HT-7483	TCGA-HT-7483-01Z-00-DX2.2CE33B83-B54E-4FA0-9557-09499AAA82A6	0.2527	40	14	MALE	WHITE	[Not Available]	[Not Available]	Oligoastrocytoma	G2	1998	[Not Available]	-5267	Alive	TUMOR FREE	5255		[Not Available]					Complete Remission/Response			0	5255	0	5255	0	5255	0	5255		22	4	27408	10278	34262	17132	0.272727	0.349927	1	0	0	0	0.012987	0.0212077	0	Cold	0	0	0	0	1	0.333333	21698	18272	28552	25126
GBMLGG	TCGA-QH-A65Z	TCGA-QH-A65Z-01Z-00-DX1.33A27DCF-3B96-468B-AF2C-6F394EFA44EF	0.2465	40	54	MALE	WHITE	[Not Available]	[Not Available]	Oligodendroglioma	G2	2013	[Not Available]	-19921	Alive	TUMOR FREE	427		[Not Available]					Stable Disease			0	427	0	427			0	427		30	4	50353	73773	57380	80800	0.266667	0.349118	1	0	0	0	0.0091954	0.0152488	0	Cold	4	0.133333	1	0.25	1	0.5	56208	10539	63235	17566
GBMLGG	TCGA-DB-A4XH	TCGA-DB-A4XH-01Z-00-DX2.2F6F5DB6-0C6E-4D20-9B72-BB274583DFFB	0.2462	40	53	FEMALE	WHITE	[Not Available]	[Not Available]	Oligoastrocytoma	G2	2011	[Not Available]	-19710	Alive	TUMOR FREE	962		[Not Available]					Stable Disease			0	962	0	962			0	962		46	3	98448	14064	105483	21099	0.26087	0.348259	1	0	0	0	0.0057971	0.00975798	0	Cold	8	0.173913	2	0.666667	2	0.666667	98448	14064	105483	21099
GBMLGG	TCGA-08-0510	TCGA-08-0510-01Z-00-DX1.7F32D156-A8BA-40B9-81EB-8BBCEBDB7B4F	0.2525	40	75	MALE	WHITE	[Not Available]	[Not Applicable]	Untreated primary (de novo) GBM	[Not Available]	2000	[Not Available]	-27675	Dead	WITH TUMOR	107	130	[Not Available]	Recurrence	[Not Applicable]	[Not Applicable]	90	[Not Available]			1	130	1	130			1	90		8	5	2286	3429	9146	10289	0.25	0.34641	1	0	0	0	0.0357143	0.061859	0	Cold	0	0	1	0.2	1	0.333333	2286	2286	9146	9146
GBMLGG	TCGA-19-2621	TCGA-19-2621-01Z-00-DX1.bfcead70-24b9-469b-bcfa-ccaf128b7486	0.252	40	83	MALE	WHITE	[Not Available]	[Not Applicable]	Untreated primary (de novo) GBM	[Not Available]	2009	[Not Available]	-30429	Dead		33	33	[Not Available]					[Not Available]			1	33		33			0	33		8	2	10305	11450	17178	18323	0.25	0.34641	1	0	0	0	0.0357143	0.061859	0	Cold	0	0	0	0	0	0	3435	5725	10308	12598
GBMLGG	TCGA-DB-A64O	TCGA-DB-A64O-01Z-00-DX1.E143BA84-8D09-4FA0-A58F-AF6BEE4E8451	0.247	40	59	MALE	WHITE	[Not Available]	[Not Available]	Oligoastrocytoma	G2	2011	[Not Available]	-21811	Dead	WITH TUMOR		775	[Not Available]				430	Stable Disease			1	775	1	775			1	430		8	2	0	56064	7012	63076	0.25	0.34641	1	0	0	0	0.0357143	0.061859	0	Cold	0	0	0	0	0	0	0	56064	7012	63076
GBMLGG	TCGA-HW-A5KL	TCGA-HW-A5KL-01Z-00-DX1.9BE3C44C-8738-4F55-8CCD-DBE3A92A88CE	0.2468	40	42	FEMALE	WHITE	[Not Available]	[Not Available]	Astrocytoma	G2	2012	[Not Available]	-15513	Alive	WITH TUMOR	878		[Not Available]					Stable Disease			0	878	0	878			0	878		8	2	16366	2338	23384	9356	0.25	0.34641	1	0	0	0	0.0357143	0.061859	0	Cold	0	0	0	0	0	0	16366	1169	23384	8187
GBMLGG	TCGA-S9-A6WN	TCGA-S9-A6WN-01Z-00-DX1.FEEA7335-8225-4DA8-9AE1-3DA1B6EFCAE5	0.2527	40	38	FEMALE	WHITE	[Not Available]	[Not Available]	Astrocytoma	G3	2013	[Not Available]	-13961	Alive	WITH TUMOR	805		[Not Available]				303	Progressive Disease			0	805	0	805			1	303		8	3	9136	57100	15990	63954	0.25	0.34641	1	0	0	0	0.0357143	0.061859	0	Cold	0	0	0	0	0	0	27408	6852	34262	13706
GBMLGG	TCGA-FG-8182	TCGA-FG-8182-01Z-00-DX1.287825ff-7486-455b-b3d7-90200806ae87	0.252	40	35	MALE	WHITE	[Not Available]	[Not Available]	Oligodendroglioma	G2	2012	[Not Available]	-12972	Alive	WITH TUMOR	416		[Not Available]					Stable Disease			0	416	0	416			0	416		16	4	85875	3435	92748	10308	0.25	0.34641	1	0	0	0	0.0166667	0.0288675	0	Cold	0	0	2	0.5	2	0.5	85875	3435	92748	10308
GBMLGG	TCGA-HT-7684	TCGA-HT-7684-01Z-00-DX3.9B492026-0A0D-4CCD-8676-5E521A8D6A2B	0.2527	40	58	MALE	WHITE	[Not Available]	[Not Available]	Oligoastrocytoma	G3	2008	[Not Available]	-21352	Alive	TUMOR FREE	184		[Not Available]					Complete Remission/Response			0	184	0	184	0	184	0	184		16	4	3426	30834	10280	37688	0.25	0.34641	1	0	0	0	0.0166667	0.0288675	0	Cold	0	0	0	0	0	0	63952	26266	70806	33120
GBMLGG	TCGA-41-2572	TCGA-41-2572-01Z-00-DX1.a89d5edf-1466-40b8-929f-d8b5554f31b8	0.252	40	67	MALE	WHITE	[Not Available]	[Not Applicable]	Untreated primary (de novo) GBM	[Not Available]	2009	[Not Available]	-24505	Dead	WITH TUMOR	406	406	[Not Available]	Progression of Disease	[Not Applicable]	[Not Applicable]	122	[Not Available]			1	406	1	406			1	122		17	8	4580	8015	11453	14888	0.235294	0.343386	1	0	0	0	0.0147059	0.0265114	0	Cold	0	0	2	0.25	2	0.333333	3435	5725	10308	12598
GBMLGG	TCGA-HT-7881	TCGA-HT-7881-01Z-00-DX5.13CBB27F-AADD-4F96-9327-3C34ABD3F707	0.2525	40	38	MALE	BLACK OR AFRICAN AMERICAN	[Not Available]	[Not Available]	Oligodendroglioma	G2	2011	[Not Available]	-14171	Alive	TUMOR FREE	1079		[Not Available]					Complete Remission/Response			0	1079	0	1079	0	1079	0	1079		26	4	11430	61722	18290	68582	0.230769	0.342327	1	0	0	0	0.00923077	0.016853	0	Cold	0	0	0	0	0	0	36576	9144	43436	16004
GBMLGG	TCGA-R8-A6MK	TCGA-R8-A6MK-01Z-00-DX1.CD613162-8078-4FB2-99A4-ED8E524FE2C3	0.2517	40	40	MALE	WHITE	[Not Available]	[Not Available]	Oligodendroglioma	G2	2005	[Not Available]	-14716	Alive		2702		[Not Available]					[Unknown]			0	2702	0	2702			0	2702		26	7	27504	43548	34385	50429	0.230769	0.342327	1	0	0	0	0.00923077	0.016853	0	Cold	3	0.115385	3	0.428571	3	0.5	25212	43548	32093	50429
GBMLGG	TCGA-S9-A6WD	TCGA-S9-A6WD-01Z-00-DX1.4B8BAF92-5817-494A-A842-7FE6C0C6F643	0.2527	40	58	MALE	WHITE	[Not Available]	[Not Available]	Oligodendroglioma	G3	2008	[Not Available]	-21231	Alive	WITH TUMOR	2289		[Not Available]					Partial Remission/Response			0	2289	0	2289			0	2289		26	4	38828	71946	45682	78800	0.230769	0.342327	1	0	0	0	0.00923077	0.016853	0	Cold	0	0	0	0	0	0	70804	43396	77658	50250
GBMLGG	TCGA-HT-7688	TCGA-HT-7688-01Z-00-DX5.5616D7EA-CF62-4292-B4E0-799F7F626CE7	0.2525	40	59	MALE	WHITE	[Not Available]	[Not Available]	Oligodendroglioma	G3	2009	[Not Available]	-21844	Alive	TUMOR FREE	964		[Not Available]					Complete Remission/Response			0	964	0	964	0	964	0	964		61	6	43434	8001	50294	14861	0.229508	0.34202	1	0	0	0	0.00382514	0.00700861	0	Cold	2	0.0327869	0	0	0	0	49149	12573	56009	19433
GBMLGG	TCGA-06-5412	TCGA-06-5412-01Z-00-DX1.039632bd-2493-4a78-839c-3734eae662f8	0.252	40	78	FEMALE	WHITE	[Not Available]	[Not Applicable]	Untreated primary (de novo) GBM	[Not Available]	2010	[Not Available]	-28762	Dead	WITH TUMOR	138	138	[Not Available]	Progression of Disease	[Not Applicable]	[Not Applicable]	88	[Not Available]			1	138	1	138			1	88		13	5	4580	9160	11453	16033	0.461538	0.341092	1	0	0	0	0.0384615	0.0415432	0	Cold	0	0	0	0	0	0	0	0	6873	6873
GBMLGG	TCGA-06-5410	TCGA-06-5410-01Z-00-DX1.6fca0716-7c1d-4545-bdde-9cdb3aa6aa5f	0.252	40	72	FEMALE	WHITE	[Not Available]	[Not Applicable]	Untreated primary (de novo) GBM	[Not Available]	2010	[Not Available]	-26395	Dead	WITH TUMOR	108	108	[Not Available]					[Not Available]			1	108	1	108			1	108		18	3	88165	0	95038	6873	0.222222	0.340151	1	0	0	0	0.0130719	0.0244553	0	Cold	0	0	0	0	0	0	0	0	6873	6873
GBMLGG	TCGA-DU-A7TD	TCGA-DU-A7TD-01Z-00-DX1.CDC41902-3673-4FDA-B4A5-4A453CF1362C	0.2526	40	52	MALE	WHITE	[Not Available]	[Not Available]	Oligoastrocytoma	G3	2012	[Not Available]	-19025	Dead	WITH TUMOR		228	[Not Available]				188	Progressive Disease			1	228	1	228			1	188		9	5	5710	6852	12567	13709	0.222222	0.340151	1	0	0	0	0.0277778	0.0519675	0	Cold	0	0	0	0	0	0	13704	3426	20561	10283
GBMLGG	TCGA-HT-7857	TCGA-HT-7857-01Z-00-DX2.B2E4366E-05CF-497E-AFA0-77E388C47E82	0.2527	40	24	FEMALE	WHITE	[Not Available]	[Not Available]	Astrocytoma	G3	2006	[Not Available]	-8912	Alive	TUMOR FREE	7		[Not Available]					[Not Available]			0	7	0	7			0	7		18	4	42254	17130	49108	23984	0.222222	0.340151	1	0	0	0	0.0130719	0.0244553	0	Cold	0	0	2	0.5	2	0.5	42254	17130	49108	23984
GBMLGG	TCGA-TQ-A7RI	TCGA-TQ-A7RI-01Z-00-DX1.785D0C67-7621-4C2A-8EE2-393A842963B7	0.2525	40	37	FEMALE	WHITE	[Not Available]	[Not Available]	Oligodendroglioma	G2	2012	[Not Available]	-13799	Alive	TUMOR FREE	62		[Not Available]					[Unknown]			0	62	0	62			0	62		18	4	52578	61722	59438	68582	0.222222	0.340151	1	0	0	0	0.0130719	0.0244553	0	Cold	0	0	0	0	0	0	74295	59436	81155	66296
GBMLGG	TCGA-CS-6670	TCGA-CS-6670-01Z-00-DX1.A767AC46-DA02-41C6-8829-AE53DB0F386E	0.252	40	43	MALE	WHITE	[Not Available]	[Not Available]	Oligodendroglioma	G3	2011	[Not Available]	-16066	Alive	WITH TUMOR	1426		[Not Available]					[Discrepancy]			0	1426	0	1426			0	1426		36	5	17175	34350	24048	41223	0.222222	0.340151	1	0	0	0	0.00634921	0.0118783	0	Cold	3	0.0833333	0	0	2	0.666667	21755	26335	28628	33208
GBMLGG	TCGA-FG-5962	TCGA-FG-5962-01Z-00-DX1.3df4ee8a-9be3-482e-a0d6-4e4d9c3c9f54	0.252	40	54	MALE	WHITE	[Not Available]	[Not Available]	Oligodendroglioma	G3	2009	[Not Available]	-19818	Alive	WITH TUMOR	1453		[Not Available]					Stable Disease			0	1453	0	1453			0	1453		63	4	99615	16030	106488	22903	0.222222	0.340151	1	0	0	0	0.00358423	0.00670548	0	Cold	9	0.142857	0	0	2	0.5	51525	18320	58398	25193
GBMLGG	TCGA-S9-A7IS	TCGA-S9-A7IS-01Z-00-DX1.193F4631-20AE-4001-93B0-4020821F524C	0.2505	40	33	FEMALE	WHITE	[Not Available]	[Not Available]	Astrocytoma	G3	2004	[Not Available]	-12402	Dead	WITH TUMOR		241	[Not Available]					Progressive Disease			1	241	1	241			1	241		85	7	84096	17280	91010	24194	0.211765	0.33716	1	0	0	0	0.00252101	0.0048638	0	Cold	12	0.141176	2	0.285714	2	0.333333	84096	13824	91010	20738
GBMLGG	TCGA-FG-8187	TCGA-FG-8187-01Z-00-DX1.4af1e387-0e5f-43e2-a237-fad93a0209a7	0.252	40	31	MALE	WHITE	[Not Available]	[Not Available]	Oligoastrocytoma	G2	2011	[Not Available]	-11684	Alive	TUMOR FREE	611		[Not Available]					Complete Remission/Response			0	611	0	611	0	611	0	611		19	4	27480	4580	34353	11453	0.210526	0.336781	1	0	0	0	0.0116959	0.022649	0	Cold	0	0	0	0	1	0.5	19465	14885	26338	21758
GBMLGG	TCGA-S9-A7R8	TCGA-S9-A7R8-01Z-00-DX1.1F2A9518-C2FC-46DC-ACB8-6CBA1D8EF9A2	0.2527	40	44	FEMALE	WHITE	[Not Available]	[Not Available]	Astrocytoma	G3	2004	[Not Available]	-16275	Dead	WITH TUMOR		961	[Not Available]				698	Progressive Disease			1	961	1	961			1	698		19	4	39970	41112	46824	47966	0.210526	0.336781	1	0	0	0	0.0116959	0.022649	0	Cold	0	0	0	0	0	0	55958	34260	62812	41114
GBMLGG	TCGA-S9-A6TW	TCGA-S9-A6TW-01Z-00-DX1.A217F3C6-1408-490D-B4C2-4258244755A6	0.2527	40	40	MALE	WHITE	[Not Available]	[Not Available]	Oligodendroglioma	G3	2011	[Not Available]	-14679	Alive	TUMOR FREE	1250		[Not Available]				861	Partial Remission/Response			0	1250	0	1250			1	861		103	5	18272	71946	25126	78800	0.15534	0.335924	1	0	0	0	0.00161812	0.00406346	0	Cold	5	0.0485437	1	0.2	1	0.2	18272	71946	25126	78800
GBMLGG	TCGA-19-5950	TCGA-19-5950-01Z-00-DX1.4ee3aa4f-8cd7-4acd-b6e3-2829adf8da7a	0.252	40	52	FEMALE	WHITE	[Not Available]	[Not Applicable]	Untreated primary (de novo) GBM	[Not Available]	2010	[Not Available]	-19244	Dead	WITH TUMOR		523	[Not Available]	Recurrence	[Not Applicable]	[Not Applicable]	294	Progressive Disease			1	523	1	523			1	294		29	3	17175	22900	24048	29773	0.206897	0.335638	1	0	0	0	0.00738916	0.0144672	0	Cold	0	0	0	0	0	0	80150	21755	87023	28628
GBMLGG	TCGA-06-0238	TCGA-06-0238-01Z-00-DX1.3ee95605-124e-4849-a36b-eee7e19ce3de	0.5015	20	46	MALE	WHITE	[Not Available]	[Not Applicable]	Untreated primary (de novo) GBM	[Not Available]	2007	[Not Available]	-17037	Dead	WITH TUMOR	359	405	[Not Available]	Progression of Disease	[Not Applicable]	[Not Applicable]	311	[Not Available]			1	405	1	405			1	311		8	6	4025	5175	7479	8629	0.5	0.333333	1	0	0	0	0.0714286	0.0714286	0	Cold	0	0	2	0.333333	2	0.333333	4025	5175	7479	8629
GBMLGG	TCGA-DU-7309	TCGA-DU-7309-01Z-00-DX1.C4D67475-FE07-4B6A-A766-A4D339A51561	0.2525	40	41	FEMALE	WHITE	[Not Available]	[Not Available]	Oligodendroglioma	G3	2011	[Not Available]	-15197	Alive	WITH TUMOR	84		[Not Available]					Stable Disease			0	84	0	84			0	84		4	2	8001	13716	14861	20576	0.5	0.333333	1	0	0	0	0.166667	0.166667	0	Cold	0	0	0	0	0	0	0	0	6860	6860
GBMLGG	TCGA-DU-8167	TCGA-DU-8167-01Z-00-DX1.9ec81b46-f1e9-4611-b018-74f398cb4e90	0.252	40	69	FEMALE	WHITE	[Not Available]	[Not Available]	Oligoastrocytoma	G2	2012	[Not Available]	-25262	Alive	TUMOR FREE	471		[Not Available]					Stable Disease			0	471	0	471			0	471		4	3	8015	11450	14888	18323	0.5	0.333333	1	0	0	0	0.166667	0.166667	0	Cold	0	0	0	0	0	0	0	0	6873	6873
GBMLGG	TCGA-IK-7675	TCGA-IK-7675-01Z-00-DX1.1afabdc4-ee6b-4a8a-8f9f-2bdead91ee76	0.252	40	43	MALE	WHITE	[Not Available]	[Not Available]	Oligodendroglioma	G2	2009	[Not Available]	-15900	Dead	WITH TUMOR		578	[Not Available]				123	Progressive Disease			1	578	1	578			1	123		8	5	1145	1145	8018	8018	0.5	0.333333	1	0	0	0	0.0714286	0.0714286	0	Cold	0	0	0	0	0	0	0	49235	6873	56108
GBMLGG	TCGA-DU-A76L	TCGA-DU-A76L-01Z-00-DX1.1FCFF046-82EF-42B4-937F-CEFD63D3E713	0.2526	40	54	MALE	WHITE	[Not Available]	[Not Available]	Oligodendroglioma	G3	2000	[Not Available]	-19823	Dead	WITH TUMOR		814	[Not Available]				410	Progressive Disease			1	814	1	814			1	410		10	3	14846	5710	21703	12567	0.2	0.333333	1	0	0	0	0.0222222	0.0444444	0	Cold	0	0	0	0	0	0	13704	2284	20561	9141
GBMLGG	TCGA-HT-7474	TCGA-HT-7474-01Z-00-DX2.BDFBF2D3-53F0-42D3-BFDB-48967E446390	0.2527	40	52	MALE	WHITE	[Not Available]	[Not Available]	Oligoastrocytoma	G2	2011	[Not Available]	-19149	Alive	TUMOR FREE	114		[Not Available]					Stable Disease			0	114	0	114			0	114		23	5	18272	46822	25126	53676	0.521739	0.328261	1	0	0	0	0.0237154	0.0227058	0	Cold	0	0	0	0	0	0	46822	7994	53676	14848
GBMLGG	TCGA-19-2620	TCGA-19-2620-01Z-00-DX1.b52311cf-5861-4653-9d87-bcc3389874ef	0.252	40	70	MALE	WHITE	[Not Available]	[Not Applicable]	Untreated primary (de novo) GBM	[Not Available]	2009	[Not Available]	-25665	Dead	TUMOR FREE	148	148	[Not Available]					[Not Available]			1	148	0	148			0	148		11	5	61830	14885	68703	21758	0.181818	0.326357	1	0	0	0	0.0181818	0.0385695	0	Cold	0	0	1	0.2	1	0.2	61830	14885	68703	21758
GBMLGG	TCGA-CS-4943	TCGA-CS-4943-01Z-00-DX1.42332d6f-e16e-40ae-a629-69c537d79465	0.252	40	37	MALE	WHITE	[Not Available]	[Not Available]	Astrocytoma	G3	2009	[Not Available]	-13565	Dead	WITH TUMOR		1106	[Not Available]					[Not Available]			1	1106	1	1106			1	1106		11	2	127095	22900	133968	29773	0.181818	0.326357	1	0	0	0	0.0181818	0.0385695	0	Cold	0	0	0	0	0	0	0	0	6873	6873
GBMLGG	TCGA-HT-A61A	TCGA-HT-A61A-01Z-00-DX1.1E02526B-2D50-482D-B4A8-F326E9CE3F55	0.2525	40	20	FEMALE	WHITE	[Not Available]	[Not Available]	Oligodendroglioma	G2	2013	[Not Available]	-7664	Alive	TUMOR FREE	194		[Not Available]					Complete Remission/Response			0	194	0	194	0	194	0	194		11	2	56007	18288	62867	25148	0.181818	0.326357	1	0	0	0	0.0181818	0.0385695	0	Cold	0	0	0	0	0	0	10287	13716	17147	20576
GBMLGG	TCGA-RR-A6KA	TCGA-RR-A6KA-01Z-00-DX1.245ECFED-99ED-4A67-83FB-D194BFA2320C	0.2527	40	72	FEMALE	BLACK OR AFRICAN AMERICAN	[Not Available]	[Not Applicable]	Glioblastoma Multiforme (GBM)	[Not Available]	2012	[Not Available]	-26582	Dead	WITH TUMOR		191	[Not Available]					Partial Remission/Response			1	191	1	191			1	191		34	7	41112	12562	47966	19416	0.647059	0.325373	1.67	0	0	0	0.0204991	0.0171901	0	Cold	3	0.0882353	0	0	1	0.25	30834	29692	37688	36546
GBMLGG	TCGA-CS-4941	TCGA-CS-4941-01Z-00-DX1.56ac541d-9b1a-477b-af9c-0cc2cf7ff8d2	0.252	40	67	MALE	WHITE	[Not Available]	[Not Available]	Astrocytoma	G3	2005	[Not Available]	-24578	Dead	WITH TUMOR		234	[Not Available]				9	Stable Disease			1	234	1	234			1	9		15	5	10305	14885	17178	21758	0.533333	0.325362	1	0	0	0	0.0380952	0.0356348	0	Cold	0	0	0	0	1	0.25	0	11450	6873	18323
GBMLGG	TCGA-DU-7006	TCGA-DU-7006-01Z-00-DX1.F91BD282-C5E5-441D-806E-354A1F78B04F	0.2525	40	60	FEMALE	WHITE	[Not Available]	[Not Available]	Astrocytoma	G3	1995	[Not Available]	-21990	Dead	WITH TUMOR		349	[Not Available]					Progressive Disease			1	349	1	349			1	349		15	7	14859	6858	21719	13718	0.533333	0.325362	1	0	0	0	0.0380952	0.0356348	0	Cold	0	0	0	0	0	0	18288	10287	25148	17147
GBMLGG	TCGA-HT-7692	TCGA-HT-7692-01Z-00-DX1.F58C6AFF-315C-4FEC-80CB-51FB4976246B	0.2525	40	43	MALE	WHITE	[Not Available]	[Not Available]	Oligoastrocytoma	G2	2009	[Not Available]	-15727	Alive	TUMOR FREE	90		[Not Available]					Complete Remission/Response			0	90	0	90	0	90	0	90		34	6	48006	25146	54866	32006	0.176471	0.324037	1	0	0	0	0.00534759	0.0115521	0	Cold	2	0.0588235	0	0	1	0.333333	44577	16002	51437	22862
GBMLGG	TCGA-HW-8322	TCGA-HW-8322-01Z-00-DX1.B6F32F6B-7FA3-42E4-98CB-F2F55208F7C4	0.2456	40	39	MALE	WHITE	[Not Available]	[Not Available]	Oligodendroglioma	G2	2012	[Not Available]	-14548	Alive	WITH TUMOR	758		[Not Available]					Stable Disease			0	758	0	758			0	758		69	6	31725	25850	38777	32902	0.173913	0.322881	1	0	0	0	0.00255755	0.00557404	0	Cold	11	0.15942	1	0.166667	1	0.166667	31725	25850	38777	32902
GBMLGG	TCGA-DB-A64P	TCGA-DB-A64P-01Z-00-DX1.A14552EE-4B33-4839-A733-00302D0BAFBC	0.247	40	40	MALE	WHITE	[Not Available]	[Not Available]	Oligodendroglioma	G3	2012	[Not Available]	-14936	Alive	TUMOR FREE	916		[Not Available]					Complete Remission/Response			0	916	0	916	0	916	0	916		35	5	29200	12848	36212	19860	0.171429	0.321729	1	0	0	0	0.00504202	0.0110848	0	Cold	9	0.257143	2	0.4	2	0.5	29200	10512	36212	17524
GBMLGG	TCGA-DB-5273	TCGA-DB-5273-01Z-00-DX1.9E85A2F5-FB10-4C9F-A612-19FFB955C9FF	0.2462	40	33	MALE	WHITE	[Not Available]	[Not Available]	Astrocytoma	G3	2006	[Not Available]	-12152	Alive	TUMOR FREE	2493		[Not Available]					Complete Remission/Response			0	2493	0	2493	0	2493	0	2493		59	6	75008	49224	82043	56259	0.169492	0.320811	1	0	0	0	0.00292227	0.00646871	0	Cold	0	0	0	0	0	0	99620	17580	106655	24615
GBMLGG	TCGA-19-1386	TCGA-19-1386-01Z-00-DX1.07c678e9-131c-4548-a70f-bcff22967210	0.2457	40	51	MALE	WHITE	[Not Available]	[Not Applicable]	Untreated primary (de novo) GBM	[Not Available]	2008	[Not Available]	-18678	Dead	WITH TUMOR	276	276	[Not Available]	Recurrence	[Not Applicable]	[Not Applicable]	237	[Not Available]			1	276	1	276			1	237		6	4	28176	15262	35225	22311	1.33333	0.319438	2	0.5	0.5	1	0.266667	0.149071	0.1	Cold	0	0	0	0	0	0	0	0	7049	7049
GBMLGG	TCGA-02-0011	TCGA-02-0011-01Z-00-DX1.7CF44982-AE5A-47A5-8D07-E526522DC094	0.2533	40	18	FEMALE	WHITE	[Not Available]	[Not Applicable]	Untreated primary (de novo) GBM	[Not Available]	2004	[Not Available]	-6926	Dead	WITH TUMOR	630	630	[Not Available]	Progression of Disease	[Not Applicable]	[Not Applicable]	145	[Not Available]			1	630	1	630			1	145		12	3	59228	19363	66066	26201	0.166667	0.319438	1	0	0	0	0.0151515	0.0338798	0	Cold	0	0	0	0	0	0	0	37587	6838	44425
GBMLGG	TCGA-06-6389	TCGA-06-6389-01Z-00-DX1.ca78be78-49a5-4b56-9482-16ec5350bb40	0.252	40	49	FEMALE	WHITE	[Not Available]	[Not Applicable]	Untreated primary (de novo) GBM	[Not Available]	2011	[Not Available]	-18248	Alive	WITH TUMOR	237		[Not Available]					[Not Available]			0	237	0	237			0	237		24	3	6870	0	13743	6873	0.166667	0.319438	1	0	0	0	0.00724638	0.0162034	0	Cold	0	0	0	0	0	0	14885	42365	21758	49238
GBMLGG	TCGA-26-6174	TCGA-26-6174-01Z-00-DX1.D5C87A05-8A2E-4108-99DA-1B8425D99C42	0.2485	40	65	FEMALE	WHITE	[Not Available]	[Not Applicable]	Untreated primary (de novo) GBM	[Not Available]	2011	[Not Available]	-23884	Alive		71		[Not Available]					[Not Available]			0	71	0	71			0	71		24	5	68499	30186	75469	37156	0.166667	0.319438	1	0	0	0	0.00724638	0.0162034	0	Cold	0	0	0	0	0	0	74304	23220	81274	30190
GBMLGG	TCGA-HT-7879	TCGA-HT-7879-01Z-00-DX3.8FE9F4DF-1A18-4A09-A796-70FEF7C512A9	0.2525	40	31	MALE	WHITE	[Not Available]	[Not Available]	Oligoastrocytoma	G3	2011	[Not Available]	-11622	Alive	TUMOR FREE	112		[Not Available]					Complete Remission/Response			0	112	0	112	0	112	0	112		12	5	24003	56007	30863	62867	0.166667	0.319438	1	0	0	0	0.0151515	0.0338798	0	Cold	0	0	0	0	0	0	61722	22860	68582	29720
GBMLGG	TCGA-F6-A8O4	TCGA-F6-A8O4-01Z-00-DX1.28B744E2-072B-469B-9DDE-4DB6ADC57777	0.2525	40	44	MALE	ASIAN	[Not Available]	[Not Available]	Astrocytoma	G2	2013	[Not Available]	-16202	Alive	TUMOR FREE	6		[Not Available]					Complete Remission/Response			0	6	0	6	0	6	0	6		12	3	43434	33147	50294	40007	0.166667	0.319438	1	0	0	0	0.0151515	0.0338798	0	Cold	0	0	1	0.333333	1	0.333333	43434	33147	50294	40007
GBMLGG	TCGA-HT-7605	TCGA-HT-7605-01Z-00-DX4.05B0D4D8-29B6-4547-B3C0-22B547BDC061	0.2527	40	38	MALE	WHITE	[Not Available]	[Not Available]	Oligodendroglioma	G2	2008	[Not Available]	-13892	Alive		139		[Not Available]					[Not Available]			0	139	0	139			0	139		12	2	19414	10278	26268	17132	0.166667	0.319438	1	0	0	0	0.0151515	0.0338798	0	Cold	0	0	0	0	0	0	47964	34260	54818	41114
GBMLGG	TCGA-DU-5847	TCGA-DU-5847-01Z-00-DX1.b7d7de58-38b6-4686-8588-a2542c8595b4	0.252	40	34	FEMALE	WHITE	[Not Available]	[Not Available]	Astrocytoma	G3	2009	[Not Available]	-12606	Alive	WITH TUMOR	548		[Not Available]					Stable Disease			0	548	0	548			0	548		18	4	61830	6870	68703	13743	0.555556	0.319438	1	0	0	0	0.0326797	0.0292296	0	Cold	0	0	0	0	0	0	0	0	6873	6873
GBMLGG	TCGA-TM-A84L	TCGA-TM-A84L-01Z-00-DX1.411C2D0B-921E-4B0A-95ED-DF9A89AFC76B	0.2527	40	31	MALE	WHITE	[Not Available]	[Not Available]	Oligoastrocytoma	G2	2010	[Not Available]	-11498	Dead	WITH TUMOR		1242	[Not Available]				987	Complete Remission/Response			1	1242	1	1242	1	987	1	987		24	4	45680	29692	52534	36546	0.166667	0.319438	1	0	0	0	0.00724638	0.0162034	0	Cold	2	0.0833333	0	0	0	0	73088	0	79942	6854
GBMLGG	TCGA-HW-8321	TCGA-HW-8321-01Z-00-DX1.5A8CE14C-5AD0-45E2-8C77-B4BCC1877373	0.2456	40	31	MALE	WHITE	[Not Available]	[Not Available]	Astrocytoma	G3	2011	[Not Available]	-11474	Alive	WITH TUMOR	1294		[Not Available]					Stable Disease			0	1294	0	1294			0	1294		37	3	64625	18800	71677	25852	0.162162	0.317167	1	0	0	0	0.0045045	0.0102389	0	Cold	7	0.189189	1	0.333333	1	0.5	63450	18800	70502	25852
GBMLGG	TCGA-02-0115	TCGA-02-0115-01Z-00-DX1.9261988C-1002-4E99-8611-46C722FE49C5	0.2533	40	52	MALE	ASIAN	[Not Available]	[Not Applicable]	Treated primary GBM	[Not Available]	2006	[Not Available]	-19257	Dead	WITH TUMOR	476	476	[Not Available]	Progression of Disease	[Not Applicable]	[Not Applicable]	91	[Not Available]			1	476	1	476			1	91		62	5	15946	28475	22784	35313	0.16129	0.316715	1	0	0	0	0.0026441	0.00602948	0	Cold	26	0.419355	0	0	3	0.75	34170	37587	41008	44425
GBMLGG	TCGA-RY-A843	TCGA-RY-A843-01Z-00-DX1.CB0CAD7E-B970-419A-902D-2F97660D2372	0.2527	40	30	MALE	WHITE	[Not Available]	[Not Available]	Astrocytoma	G3	2012	[Not Available]	-11083	Alive	WITH TUMOR	63		[Not Available]					[Not Available]			0	63	0	63			0	63		25	4	49106	10278	55960	17132	0.16	0.31604	1	0	0	0	0.00666667	0.0152753	0	Cold	5	0.2	0	0	2	0.5	85650	23982	92504	30836
GBMLGG	TCGA-HT-7620	TCGA-HT-7620-01Z-00-DX3.4C2C87F9-D172-4D05-BFEC-579CB1406782	0.2527	40	40	MALE	WHITE	[Not Available]	[Not Available]	Oligodendroglioma	G3	2007	[Not Available]	-14659	Alive	TUMOR FREE	434		[Not Available]				280	Complete Remission/Response			0	434	0	434	1	280	1	280		13	3	58242	55958	65096	62812	0.153846	0.312694	1	0	0	0	0.0128205	0.0300668	0	Cold	0	0	0	0	1	0.5	42254	19414	49108	26268
GBMLGG	TCGA-WH-A86K	TCGA-WH-A86K-01Z-00-DX1.6F32811A-D54A-4716-8364-758DC98D9E47	0.2527	40	65	MALE	WHITE	[Not Available]	[Not Available]	Astrocytoma	G2	2013	[Not Available]	-24055	Alive	WITH TUMOR	405		[Not Available]					Stable Disease			0	405	0	405			0	405		13	3	29692	31976	36546	38830	0.153846	0.312694	1	0	0	0	0.0128205	0.0300668	0	Cold	0	0	0	0	0	0	43396	7994	50250	14848
GBMLGG	TCGA-DU-5874	TCGA-DU-5874-01Z-00-DX1.ce55b450-4580-43b8-9fd1-2023e5fb1f65	0.252	40	62	FEMALE	WHITE	[Not Available]	[Not Available]	Oligodendroglioma	G2	2010	[Not Available]	-22847	Alive	TUMOR FREE	461		[Not Available]					Stable Disease			0	461	0	461			0	461		13	3	27480	6870	34353	13743	0.153846	0.312694	1	0	0	0	0.0128205	0.0300668	0	Cold	0	0	0	0	0	0	83585	1145	90458	8018
GBMLGG	TCGA-DB-A75K	TCGA-DB-A75K-01Z-00-DX2.3F9418C2-334D-470A-928E-4D1E80A13978	0.247	40	55	FEMALE	WHITE	[Not Available]	[Not Available]	Oligoastrocytoma	G3	2013	[Not Available]	-20241	Alive	TUMOR FREE	368		[Not Available]					Complete Remission/Response			0	368	0	368	0	368	0	368		40	4	80592	26864	87604	33876	0.15	0.310497	1	0	0	0	0.00384615	0.00915568	0	Cold	4	0.1	0	0	1	0.5	70080	14016	77092	21028
GBMLGG	TCGA-P5-A72Z	TCGA-P5-A72Z-01Z-00-DX1.096F894F-C7EE-4CBC-A024-26B4513126A7	0.2525	40	64	FEMALE	WHITE	[Not Available]	[Not Available]	Oligodendroglioma	G3	2013	[Not Available]	-23482	Alive	TUMOR FREE	354		[Not Available]					Complete Remission/Response			0	354	0	354	0	354	0	354		27	4	58293	22860	65153	29720	0.148148	0.309408	1	0	0	0	0.00569801	0.0136633	0	Cold	0	0	0	0	0	0	45720	19431	52580	26291
GBMLGG	TCGA-TQ-A7RO	TCGA-TQ-A7RO-01Z-00-DX1.18B7FCA6-3AD0-43A1-B117-A9C8017DD783	0.2525	40	29	MALE	BLACK OR AFRICAN AMERICAN	[Not Available]	[Not Available]	Oligoastrocytoma	G2	2011	[Not Available]	-10890	Alive	WITH TUMOR	949		[Not Available]					Partial Remission/Response			0	949	0	949			0	949		41	5	68580	41148	75440	48008	0.146341	0.308327	1	0	0	0	0.00365854	0.0088362	0	Cold	2	0.0487805	0	0	0	0	24003	6858	30863	13718
GBMLGG	TCGA-WY-A85E	TCGA-WY-A85E-01Z-00-DX1.AA7A4C1F-99AA-490D-B6D4-280EAB1EFF56	0.2527	40	48	FEMALE	WHITE	[Not Available]	[Not Available]	Oligoastrocytoma	G2	2011	[Not Available]	-17878	Alive	WITH TUMOR	633		[Not Available]				532	Partial Remission/Response			0	633	0	633			1	532		56	7	25124	6852	31978	13706	0.142857	0.306186	1	0	0	0	0.0025974	0.00636231	0	Cold	0	0	0	0	0	0	47964	4568	54818	11422
GBMLGG	TCGA-TM-A84Q	TCGA-TM-A84Q-01Z-00-DX1.692F1A0A-E05E-4C53-8AE0-EF1E1B6297EA	0.2527	40	31	MALE	WHITE	[Not Available]	[Not Available]	Astrocytoma	G2	2012	[Not Available]	-11668	Alive	TUMOR FREE	772		[Not Available]				455	Complete Remission/Response			0	772	0	772	1	455	1	455		43	4	21698	54816	28552	61670	0.139535	0.304075	1	0	0	0	0.00332226	0.00825009	0	Cold	13	0.302326	2	0.5	2	0.666667	141608	28550	148462	35404
GBMLGG	TCGA-HT-A617	TCGA-HT-A617-01Z-00-DX1.5865A8D2-3251-4D1C-B093-334C65ACC7A5	0.2525	40	47	MALE	AMERICAN INDIAN OR ALASKA NATIVE	[Not Available]	[Not Available]	Oligodendroglioma	G2	2010	[Not Available]	-17331	Alive		491		[Not Available]				395	Progressive Disease			0	491	0	491			1	395		29	2	8001	5715	14861	12575	0.137931	0.30303	1	0	0	0	0.00492611	0.0123153	0	Cold	0	0	0	0	0	0	5715	5715	12575	12575
GBMLGG	TCGA-S9-A6U8	TCGA-S9-A6U8-01Z-00-DX1.5C7C8D4D-32E5-46B8-8223-E3FF487290DC	0.2527	40	24	MALE	WHITE	[Not Available]	[Not Available]	Astrocytoma	G2	2005	[Not Available]	-9044	Dead	WITH TUMOR		2988	[Not Available]				367	Partial Remission/Response			1	2988	1	2988			1	367		29	4	38828	26266	45682	33120	0.137931	0.30303	1	0	0	0	0.00492611	0.0123153	0	Cold	0	0	1	0.25	1	0.333333	34260	26266	41114	33120
GBMLGG	TCGA-06-0875	TCGA-06-0875-01Z-00-DX1.c04e2f8e-868d-455b-88b0-af5ee89bf319	0.5015	20	61	FEMALE	WHITE	[Not Available]	[Not Applicable]	Untreated primary (de novo) GBM	[Not Available]	2008	[Not Available]	-22312	Alive	TUMOR FREE	1322		[Not Available]	Progression of Disease	[Not Applicable]	[Not Applicable]	279	[Not Available]			0	1322	0	1322			1	279		13	5	20125	16675	23579	20129	0.615385	0.301169	1	0	0	0	0.0512821	0.040542	0	Cold	0	0	0	0	0	0	1725	2300	5179	5754
GBMLGG	TCGA-HT-A74J	TCGA-HT-A74J-01Z-00-DX1.7D0134E1-F89A-401C-9F1E-A14B530E6663	0.2525	40	33	MALE	WHITE	[Not Available]	[Not Available]	Oligoastrocytoma	G2	2013	[Not Available]	-12393	Alive		320		[Not Available]					Partial Remission/Response			0	320	0	320			0	320		9	3	1143	9144	8003	16004	0.888889	0.299942	1.92	0	0	0	0.125	0.0779512	0	Cold	0	0	1	0.333333	1	0.5	6858	2286	13718	9146
GBMLGG	TCGA-CS-4944	TCGA-CS-4944-01Z-00-DX1.9AD74191-4445-4E77-BD62-B09363C8BB2A	0.252	40	50	MALE	WHITE	[Not Available]	[Not Available]	Astrocytoma	G2	2010	[Not Available]	-18494	Alive	WITH TUMOR	1828		[Not Available]					Stable Disease			0	1828	0	1828			0	1828		15	3	57250	32060	64123	38933	0.133333	0.299942	1	0	0	0	0.00952381	0.024281	0	Cold	1	0.0666667	0	0	1	0.333333	34350	36640	41223	43513
GBMLGG	TCGA-VM-A8CA	TCGA-VM-A8CA-01Z-00-DX3.DF5FF5C7-CCF8-41BD-9FF5-3D1185E350B8	0.2527	40	54	MALE	[Unknown]	[Not Available]	[Not Available]	Oligodendroglioma	G2	2011	[Not Available]	-19991	Alive	WITH TUMOR	411		[Not Available]					[Unknown]			0	411	0	411			0	411		15	2	2284	26266	9138	33120	0.133333	0.299942	1	0	0	0	0.00952381	0.024281	0	Cold	0	0	0	0	0	0	11420	15988	18274	22842
GBMLGG	TCGA-DH-A7UT	TCGA-DH-A7UT-01Z-00-DX1.A229410B-A3A3-4046-A5B3-8E0CD926BB57	0.2485	40	30	MALE	WHITE	[Not Available]	[Not Available]	Astrocytoma	G3	2013	[Not Available]	-11014	Dead	WITH TUMOR		531	[Not Available]				404	Stable Disease			1	531	1	531			1	404		15	2	101007	29025	107977	35995	0.133333	0.299942	1	0	0	0	0.00952381	0.024281	0	Cold	2	0.133333	1	0.5	1	0.5	101007	29025	107977	35995
GBMLGG	TCGA-S9-A7IY	TCGA-S9-A7IY-01Z-00-DX1.185F1FC6-576A-4AAF-9BE0-250489B3E7C4	0.2527	40	39	MALE	WHITE	[Not Available]	[Not Available]	Oligoastrocytoma	G3	2012	[Not Available]	-14422	Alive	WITH TUMOR	715		[Not Available]					Partial Remission/Response			0	715	0	715			0	715		15	2	92502	5710	99356	12564	0.133333	0.299942	1	0	0	0	0.00952381	0.024281	0	Cold	0	0	0	0	0	0	79940	22840	86794	29694
GBMLGG	TCGA-VM-A8CE	TCGA-VM-A8CE-01Z-00-DX7.016DD6CE-4B9B-45A1-B94C-27C11EBF5575	0.2527	40	25	MALE	WHITE	[Not Available]	[Not Available]	Oligodendroglioma	G2	2011	[Not Available]	-9363	Alive	WITH TUMOR	1191		[Not Available]				815	[Unknown]			0	1191	0	1191			1	815		15	3	42254	11420	49108	18274	0.133333	0.299942	1	0	0	0	0.00952381	0.024281	0	Cold	0	0	0	0	0	0	87934	50248	94788	57102
GBMLGG	TCGA-DU-7300	TCGA-DU-7300-01Z-00-DX1.296EE79F-D449-4D0A-AF26-9D7F807BAE24	0.2525	40	53	FEMALE	WHITE	[Not Available]	[Not Available]	Oligodendroglioma	G3	2006	[Not Available]	-19610	Dead	WITH TUMOR		1886	[Not Available]				317	Progressive Disease			1	1886	1	1886			1	317		30	4	12573	28575	19433	35435	0.133333	0.299942	1	0	0	0	0.0045977	0.0117219	0	Cold	4	0.133333	0	0	1	0.5	3429	24003	10289	30863
GBMLGG	TCGA-HT-7856	TCGA-HT-7856-01Z-00-DX3.A795080A-8724-45FA-BB57-7F155CECC55B	0.2525	40	35	MALE	WHITE	[Not Available]	[Not Available]	Oligodendroglioma	G3	2008	[Not Available]	-13145	Alive	TUMOR FREE	1189		[Not Available]					Complete Remission/Response			0	1189	0	1189	0	1189	0	1189		46	5	45720	16002	52580	22862	0.130435	0.297922	1	0	0	0	0.00289855	0.00748403	0	Cold	2	0.0434783	1	0.2	1	0.333333	41148	10287	48008	17147
GBMLGG	TCGA-TQ-A7RG	TCGA-TQ-A7RG-01Z-00-DX1.71465600-F24A-4831-BA01-68A8C95F2BE9	0.2525	40	36	MALE	WHITE	[Not Available]	[Not Available]	Oligoastrocytoma	G2	2012	[Not Available]	-13227	Alive	WITH TUMOR	599		[Not Available]					Partial Remission/Response			0	599	0	599			0	599		31	5	37719	68580	44579	75440	0.129032	0.296923	1	0	0	0	0.00430107	0.0111745	0	Cold	5	0.16129	0	0	2	0.666667	105156	20574	112016	27434
GBMLGG	TCGA-P5-A735	TCGA-P5-A735-01Z-00-DX1.BCFB0C97-0D3A-40E0-8925-952CFFAC7084	0.2525	40	38	FEMALE	WHITE	[Not Available]	[Not Available]	Astrocytoma	G2	2013	[Not Available]	-14152	Alive	TUMOR FREE	292		[Not Available]					Complete Remission/Response			0	292	0	292	0	292	0	292		62	4	17145	18288	24005	25148	0.129032	0.296923	1	0	0	0	0.00211528	0.00549567	0	Cold	2	0.0322581	0	0	0	0	53721	0	60581	6860
GBMLGG	TCGA-DB-A75O	TCGA-DB-A75O-01Z-00-DX1.10FF7F57-48C0-4668-AE09-A631584EB1ED	0.247	40	29	MALE	WHITE	[Not Available]	[Not Available]	Astrocytoma	G3	2010	[Not Available]	-10812	Alive		935		[Not Available]					Partial Remission/Response			0	935	0	935			0	935		47	3	28032	0	35044	7012	0.12766	0.295932	1	0	0	0	0.00277521	0.00725457	0	Cold	10	0.212766	0	0	1	0.5	126144	28032	133156	35044
GBMLGG	TCGA-TQ-A7RQ	TCGA-TQ-A7RQ-01Z-00-DX1.6351D204-06EA-4FDF-BCA2-B9448AE10F95	0.2525	40	38	FEMALE	WHITE	[Not Available]	[Not Available]	Oligodendroglioma	G2	2012	[Not Available]	-14187	Alive	TUMOR FREE	795		[Not Available]					Complete Remission/Response			0	795	0	795	0	795	0	795		79	6	108585	10287	115445	17147	0.126582	0.295144	1	0	0	0	0.00162285	0.00426288	0	Cold	10	0.126582	1	0.166667	2	0.333333	108585	11430	115445	18290
GBMLGG	TCGA-19-2623	TCGA-19-2623-01Z-00-DX1.303097dd-33f1-4f95-990f-306ca2474b00	0.252	40	65	MALE	WHITE	[Not Available]	[Not Applicable]	Untreated primary (de novo) GBM	[Not Available]	2009	[Not Available]	-23835	Alive	TUMOR FREE	229		[Not Available]					[Not Available]			0	229	0	229			0	229		16	5	132820	11450	139693	18323	0.125	0.293972	1	0	0	0	0.00833333	0.0220479	0	Cold	0	0	1	0.2	1	0.25	131675	11450	138548	18323
GBMLGG	TCGA-HT-A5R5	TCGA-HT-A5R5-01Z-00-DX1.4C1365AB-C04C-4E31-B759-031060F2473A	0.2525	40	33	FEMALE	WHITE	[Not Available]	[Not Available]	Oligodendroglioma	G2	2012	[Not Available]	-12403	Alive	TUMOR FREE	4		[Not Available]					Complete Remission/Response			0	4	0	4	0	4	0	4		16	3	54864	46863	61724	53723	0.125	0.293972	1	0	0	0	0.00833333	0.0220479	0	Cold	0	0	0	0	1	0.5	20574	19431	27434	26291
GBMLGG	TCGA-CS-5394	TCGA-CS-5394-01Z-00-DX1.2ef4d36b-2bf7-4079-990c-3733009db0bd	0.252	40	40	MALE	WHITE	[Not Available]	[Not Available]	Astrocytoma	G3	2005	[Not Available]	-14920	Alive		8		[Not Available]					[Unknown]			0	8	0	8			0	8		33	3	73280	35495	80153	42368	0.121212	0.29109	1	0	0	0	0.00378788	0.0101992	0	Cold	1	0.030303	0	0	1	0.333333	74425	42365	81298	49238
GBMLGG	TCGA-06-0882	TCGA-06-0882-01Z-00-DX1.90e658c5-a34f-435e-972f-938ea89d0a6b	0.5015	20	30	MALE	WHITE	[Not Available]	[Not Applicable]	Untreated primary (de novo) GBM	[Not Available]	2008	[Not Available]	-11112	Dead	WITH TUMOR		632	[Not Available]	Recurrence	[Not Applicable]	[Not Applicable]	213	[Not Available]			1	632	1	632			1	213		17	4	1725	5750	5179	9204	0.117647	0.288275	1	0	0	0	0.00735294	0.0201369	0	Cold	0	0	0	0	0	0	24150	30475	27604	33929
GBMLGG	TCGA-CS-5396	TCGA-CS-5396-01Z-00-DX1.63f3413b-a950-417a-a49e-9d01efe45c88	0.252	40	53	FEMALE	WHITE	[Not Available]	[Not Available]	Oligodendroglioma	G3	2010	[Not Available]	-19399	Alive	WITH TUMOR	1631		[Not Available]					Partial Remission/Response			0	1631	0	1631			0	1631		17	2	24045	3435	30918	10308	0.117647	0.288275	1	0	0	0	0.00735294	0.0201369	0	Cold	0	0	0	0	0	0	0	0	6873	6873
GBMLGG	TCGA-DB-5278	TCGA-DB-5278-01Z-00-DX1.3B0317D3-8C14-4C70-B60B-2153E89056BF	0.2462	40	17	MALE	WHITE	[Not Available]	[Not Available]	Oligodendroglioma	G2	2007	[Not Available]	-6480	Alive	WITH TUMOR	2772		[Not Available]				507	Stable Disease			0	2772	0	2772			1	507		17	3	48052	48052	55087	55087	0.117647	0.288275	1	0	0	0	0.00735294	0.0201369	0	Cold	0	0	0	0	0	0	50396	11720	57431	18755
GBMLGG	TCGA-QH-A6CW	TCGA-QH-A6CW-01Z-00-DX1.08892E79-CE6E-41BA-9070-740335844F2C	0.2465	40	43	MALE	WHITE	[Not Available]	[Not Available]	Oligoastrocytoma	G3	2013	[Not Available]	-15847	Alive	TUMOR FREE	414		[Not Available]					Partial Remission/Response			0	414	0	414			0	414		17	3	17565	31617	24592	38644	0.117647	0.288275	1	0	0	0	0.00735294	0.0201369	0	Cold	0	0	0	0	0	0	36301	1171	43328	8198
GBMLGG	TCGA-DH-A66B	TCGA-DH-A66B-01Z-00-DX1.8669A577-0481-4C15-B4CB-0266E154DEFD	0.2485	40	52	MALE	WHITE	[Not Available]	[Not Available]	Astrocytoma	G3	2010	[Not Available]	-19156	Alive	WITH TUMOR	1279		[Not Available]					Stable Disease			0	1279	0	1279			0	1279		51	5	39474	30186	46444	37156	0.117647	0.288275	1	0	0	0	0.00235294	0.0064438	0	Cold	3	0.0588235	2	0.4	2	0.666667	39474	29025	46444	35995
GBMLGG	TCGA-HT-7609	TCGA-HT-7609-01Z-00-DX5.E03C11A8-957A-4B22-8699-5D6C6511A1D6	0.2527	40	34	MALE	WHITE	[Not Available]	[Not Available]	Oligoastrocytoma	G3	2007	[Not Available]	-12607	Alive	TUMOR FREE	1399		[Not Available]					Stable Disease			0	1399	0	1399			0	1399		51	5	27408	6852	34262	13706	0.117647	0.288275	1	0	0	0	0.00235294	0.0064438	0	Cold	2	0.0392157	0	0	1	0.5	31976	14846	38830	21700
GBMLGG	TCGA-DU-A7TG	TCGA-DU-A7TG-01Z-00-DX1.BB74AF60-791A-42D8-8798-8BCEF80F3C1D	0.2526	40	40	MALE	WHITE	[Not Available]	[Not Available]	Oligodendroglioma	G2	2008	[Not Available]	-14671	Dead			1351	[Not Available]					[Unknown]			1	1351		1351			0	1351		3	2	10278	14846	17135	21703	0.666667	0.282843	1	0	0	0	0.333333	0.235702	0.1	Cold	0	0	0	0	0	0	0	0	6857	6857
GBMLGG	TCGA-HT-7478	TCGA-HT-7478-01Z-00-DX1.B3835ABC-63FC-4AEA-B874-5701429C65B7	0.2456	40	36	MALE	WHITE	[Not Available]	[Not Available]	Astrocytoma	G2	2011	[Not Available]	-13216	Alive	TUMOR FREE	194		[Not Available]					Complete Remission/Response			0	194	0	194	0	194	0	194		3	2	12925	3525	19977	10577	0.666667	0.282843	1	0	0	0	0.333333	0.235702	0.1	Cold	0	0	0	0	0	0	12925	3525	19977	10577
GBMLGG	TCGA-HT-7873	TCGA-HT-7873-01Z-00-DX3.FA5456B2-A50E-42DD-A206-92089422E523	0.2456	40	29	MALE	WHITE	[Not Available]	[Not Available]	Oligoastrocytoma	G2	2011	[Not Available]	-10805	Alive	WITH TUMOR	718		[Not Available]					Stable Disease			0	718	0	718			0	718		3	2	0	10575	7052	17627	0.666667	0.282843	1	0	0	0	0.333333	0.235702	0.1	Cold	0	0	0	0	0	0	0	0	7052	7052
GBMLGG	TCGA-TQ-A7RV	TCGA-TQ-A7RV-02Z-00-DX1.098F3ECC-BAC0-4626-8BFF-577972244ACB	0.2525	40	27	MALE	WHITE	[Not Available]	[Not Available]	Astrocytoma	G2	2009	[Not Available]	-10167	Alive	WITH TUMOR	1868		[Not Available]				530	Partial Remission/Response			0	1868	0	1868			1	530		18	2	86868	34290	93728	41150	0.111111	0.282843	1	0	0	0	0.00653595	0.0184865	0	Cold	4	0.222222	1	0.5	1	0.5	86868	34290	93728	41150
GBMLGG	TCGA-QH-A65S	TCGA-QH-A65S-01Z-00-DX1.CEE3136E-5CFE-41A6-989C-8F61A12D9862	0.2465	40	32	FEMALE	WHITE	[Not Available]	[Not Available]	Oligoastrocytoma	G2	2013	[Not Available]	-11861	Alive	[Discrepancy]	77		[Not Available]					Partial Remission/Response			0	77	0	77			0	77		37	4	65576	23420	72603	30447	0.108108	0.280223	1	0	0	0	0.003003	0.00862547	0	Cold	5	0.135135	2	0.5	2	0.666667	65576	21078	72603	28105
GBMLGG	TCGA-06-5414	TCGA-06-5414-01Z-00-DX1.9b71e393-8801-480b-90a0-ee533ed24b0c	0.252	40	61	MALE	WHITE	[Not Available]	[Not Applicable]	Untreated primary (de novo) GBM	[Not Available]	2010	[Not Available]	-22527	Alive	WITH TUMOR	273		[Not Available]	Progression of Disease	[Not Applicable]	[Not Applicable]	167	[Not Available]			0	273	0	273			1	167		19	3	9160	1145	16033	8018	0.105263	0.277664	1	0	0	0	0.00584795	0.0170496	0	Cold	0	0	0	0	0	0	0	0	6873	6873
GBMLGG	TCGA-HT-8108	TCGA-HT-8108-01Z-00-DX1.995485CB-F5C0-445E-9217-009AFB322AF6	0.2525	40	26	FEMALE	WHITE	[Not Available]	[Not Available]	Oligodendroglioma	G2	2011	[Not Available]	-9539	Alive	TUMOR FREE	76		[Not Available]					Stable Disease			0	76	0	76			0	76		19	5	50292	16002	57152	22862	0.105263	0.277664	1	0	0	0	0.00584795	0.0170496	0	Cold	0	0	0	0	0	0	0	9144	6860	16004
GBMLGG	TCGA-12-0828	TCGA-12-0828-01Z-00-DX2.E884D44B-E63F-47B3-BC43-F48A036EF99F	0.4993	20	57	MALE	WHITE	[Not Available]	[Not Applicable]	Untreated primary (de novo) GBM	[Not Available]	2000	[Not Available]	-20909	Dead	WITH TUMOR	272	272	[Not Available]	Progression of Disease	[Not Applicable]	[Not Applicable]	13	[Not Available]			1	272	1	272			1	13		58	5	23120	19074	26589	22543	0.103448	0.275993	1	0	0	0	0.00181488	0.00534287	0	Cold	12	0.206897	0	0	1	0.25	578	8670	4047	12139
GBMLGG	TCGA-DB-A4XB	TCGA-DB-A4XB-01Z-00-DX1.FBF60AEC-EF2E-4771-A46C-7ABF60C99D9C	0.2462	40	38	MALE	WHITE	[Not Available]	[Not Available]	Astrocytoma	G3	2011	[Not Available]	-13990	Alive	TUMOR FREE	919		[Not Available]					Stable Disease			0	919	0	919			0	919		39	4	60944	14064	67979	21099	0.102564	0.275167	1	0	0	0	0.00269906	0.00798391	0	Cold	0	0	0	0	0	0	118372	33988	125407	41023
GBMLGG	TCGA-HT-A5RC	TCGA-HT-A5RC-01Z-00-DX1.6E1C0CF0-7D7D-4F5B-8D65-451AA9AE8B61	0.2525	40	70	FEMALE	WHITE	[Not Available]	[Not Available]	Astrocytoma	G3	2012	[Not Available]	-25772	Dead	WITH TUMOR		162	[Not Available]					Progressive Disease			1	162	1	162			1	162		39	4	49149	11430	56009	18290	0.102564	0.275167	1	0	0	0	0.00269906	0.00798391	0	Cold	0	0	0	0	0	0	49149	10287	56009	17147
GBMLGG	TCGA-DH-5143	TCGA-DH-5143-01Z-00-DX1.DD05DCF6-FF16-47A3-B3EF-FCB89F6C8566	0.2485	40	30	MALE	WHITE	[Not Available]	[Not Available]	Oligoastrocytoma	G3	2009	[Not Available]	-11291	Alive	WITH TUMOR	1401		[Not Available]					Stable Disease			0	1401	0	1401			0	1401		20	3	47601	23220	54571	30190	0.1	0.272727	1	0	0	0	0.00526316	0.0157895	0	Cold	2	0.1	1	0.333333	1	0.5	45279	23220	52249	30190
GBMLGG	TCGA-DU-6404	TCGA-DU-6404-01Z-00-DX1.93c15688-f5b2-40bc-85eb-ff2661e16d4e	0.252	40	24	FEMALE	WHITE	[Not Available]	[Not Available]	Oligodendroglioma	G3	2000	[Not Available]	-9021	Dead	WITH TUMOR		4068	[Not Available]				1154	Progressive Disease			1	4068	1	4068			1	1154		20	3	52670	46945	59543	53818	0.1	0.272727	1	0	0	0	0.00526316	0.0157895	0	Cold	1	0.05	0	0	0	0	67555	2290	74428	9163
GBMLGG	TCGA-FG-7638	TCGA-FG-7638-01Z-00-DX1.27EE5A65-D5D9-41B9-998E-049764C18DC8	0.252	40	31	FEMALE	WHITE	[Not Available]	[Not Available]	Oligodendroglioma	G3	2011	[Not Available]	-11528	Alive	WITH TUMOR	686		[Not Available]				407	Stable Disease			0	686	0	686			1	407		20	4	24045	14885	30918	21758	0.1	0.272727	1	0	0	0	0.00526316	0.0157895	0	Cold	2	0.1	0	0	1	0.5	53815	17175	60688	24048
GBMLGG	TCGA-QH-A6CX	TCGA-QH-A6CX-01Z-00-DX1.EBB9DC1A-C774-48BF-942F-89837EE940DE	0.2465	40	66	MALE	WHITE	[Not Available]	[Not Available]	Astrocytoma	G2	2013	[Not Available]	-24252	Dead	WITH TUMOR		372	[Not Available]				273	Complete Remission/Response			1	372	1	372	1	273	1	273		20	3	48011	57379	55038	64406	0.1	0.272727	1	0	0	0	0.00526316	0.0157895	0	Cold	0	0	1	0.333333	1	0.333333	48011	57379	55038	64406
GBMLGG	TCGA-FG-A4MX	TCGA-FG-A4MX-01Z-00-DX1.64CE3174-2194-461A-AD83-D0CF49FD27EF	0.2468	40	47	MALE	WHITE	[Not Available]	[Not Available]	Astrocytoma	G2	2012	[Not Available]	-17381	Alive	TUMOR FREE	569		[Not Available]					Complete Remission/Response			0	569	0	569	0	569	0	569		40	3	135604	17535	142622	24553	0.1	0.272727	1	0	0	0	0.0025641	0.00769231	0	Cold	1	0.025	0	0	1	0.333333	148463	24549	155481	31567
GBMLGG	TCGA-HT-7476	TCGA-HT-7476-01Z-00-DX2.41B7E094-152F-485D-BA78-76D5401C3AE3	0.2527	40	26	MALE	WHITE	[Not Available]	[Not Available]	Astrocytoma	G2	2011	[Not Available]	-9614	Alive	TUMOR FREE	199		[Not Available]					Stable Disease			0	199	0	199			0	199		41	3	18272	17130	25126	23984	0.097561	0.270345	1	0	0	0	0.00243902	0.007418	0	Cold	1	0.0243902	0	0	0	0	12562	14846	19416	21700
GBMLGG	TCGA-QH-A6X3	TCGA-QH-A6X3-01Z-00-DX1.FFC6757C-ED6A-4840-801F-CAB521558AE1	0.2527	40	27	MALE	WHITE	[Not Available]	[Not Available]	Oligoastrocytoma	G2	2013	[Not Available]	-10184	Alive	TUMOR FREE	313		[Not Available]					Complete Remission/Response			0	313	0	313	0	313	0	313		22	3	62810	35402	69664	42256	0.0909091	0.263523	1	0	0	0	0.004329	0.0136895	0	Cold	0	0	0	0	0	0	57100	25124	63954	31978
GBMLGG	TCGA-HT-7606	TCGA-HT-7606-01Z-00-DX2.6A6AB593-4A06-4670-97CD-48EF2BEB5403	0.2527	40	30	FEMALE	WHITE	[Not Available]	[Not Available]	Astrocytoma	G2	2008	[Not Available]	-11233	Alive	TUMOR FREE	526		[Not Available]					Complete Remission/Response			0	526	0	526	0	526	0	526		23	3	67378	25124	74232	31978	0.0869565	0.25923	1	0	0	0	0.00395257	0.0128078	0	Cold	0	0	0	0	0	0	62810	25124	69664	31978
GBMLGG	TCGA-P5-A781	TCGA-P5-A781-01Z-00-DX1.98EFF9A5-448D-47DD-848B-29DBD40FC453	0.2526	40	34	FEMALE	WHITE	[Not Available]	[Not Available]	Astrocytoma	G3	2013	[Not Available]	-12757	Alive	TUMOR FREE	134		[Not Available]					Complete Remission/Response			0	134	0	134	0	134	0	134		25	4	50248	57100	57105	63957	0.08	0.251197	1	0	0	0	0.00333333	0.0113039	0	Cold	0	0	0	0	0	0	37686	23982	44543	30839
GBMLGG	TCGA-FG-6689	TCGA-FG-6689-01Z-00-DX1.378dc7f0-a35e-4157-bcb3-1bb8bf87fee8	0.252	40	30	MALE	WHITE	[Not Available]	[Not Available]	Astrocytoma	G2	2011	[Not Available]	-11312	Alive	WITH TUMOR	454		[Not Available]				119	Progressive Disease			0	454	0	454			1	119		26	3	20610	52670	27483	59543	0.0769231	0.247436	1	0	0	0	0.00307692	0.0106588	0	Cold	0	0	0	0	0	0	133965	30915	140838	37788
GBMLGG	TCGA-FG-A60J	TCGA-FG-A60J-01Z-00-DX1.1A313634-0CA2-40B4-998A-58871CF2A5CE	0.2456	40	47	FEMALE	WHITE	[Not Available]	[Not Available]	Oligoastrocytoma	G2	2012	[Not Available]	-17339	Alive	TUMOR FREE	449		[Not Available]					Complete Remission/Response			0	449	0	449	0	449	0	449		26	2	72850	9400	79902	16452	0.0769231	0.247436	1	0	0	0	0.00307692	0.0106588	0	Cold	0	0	0	0	0	0	82250	9400	89302	16452
GBMLGG	TCGA-P5-A780	TCGA-P5-A780-01Z-00-DX1.0C36EA77-5B13-4AA8-8C11-BF9EDC5C9153	0.2526	40	44	FEMALE	WHITE	[Not Available]	[Not Available]	Astrocytoma	G3	2013	[Not Available]	-16161	Alive	TUMOR FREE	72		[Not Available]					Complete Remission/Response			0	72	0	72	0	72	0	72		26	4	65094	74230	71951	81087	0.0769231	0.247436	1	0	0	0	0.00307692	0.0106588	0	Cold	0	0	1	0.25	1	0.25	65094	74230	71951	81087
GBMLGG	TCGA-HT-7860	TCGA-HT-7860-01Z-00-DX1.2FF9CBDD-7FEE-4A41-9BE4-AF86B376FCA0	0.2525	40	60	FEMALE	WHITE	[Not Available]	[Not Available]	Astrocytoma	G3	2009	[Not Available]	-22034	Alive	TUMOR FREE	15		[Not Available]					[Not Available]			0	15	0	15			0	15		28	3	29718	33147	36578	40007	0.0714286	0.24037	1	0	0	0	0.0026455	0.00953849	0	Cold	0	0	0	0	0	0	48006	16002	54866	22862
GBMLGG	TCGA-HT-8564	TCGA-HT-8564-01Z-00-DX1.A5F810F9-49DF-41B5-86A4-73F630E3B517	0.2525	40	47	MALE	WHITE	[Not Available]	[Not Available]	Astrocytoma	G3	2012	[Not Available]	-17499	Alive	WITH TUMOR	478		[Not Available]				120	Progressive Disease			0	478	0	478			1	120		28	4	25146	14859	32006	21719	0.0714286	0.24037	1	0	0	0	0.0026455	0.00953849	0	Cold	2	0.0714286	0	0	2	0.666667	42291	49149	49151	56009
GBMLGG	TCGA-S9-A7R7	TCGA-S9-A7R7-01Z-00-DX1.8E4E9C97-1939-4645-A4D6-A17D36B435A9	0.2527	40	27	MALE	WHITE	[Not Available]	[Not Available]	Astrocytoma	G2	2006	[Not Available]	-10108	Alive	WITH TUMOR	3000		[Not Available]				144	Progressive Disease			0	3000	0	3000			1	144		28	4	31976	49106	38830	55960	0.0714286	0.24037	1	0	0	0	0.0026455	0.00953849	0	Cold	0	0	0	0	0	0	73088	25124	79942	31978
GBMLGG	TCGA-FG-A711	TCGA-FG-A711-01Z-00-DX1.69203ECF-0672-428B-81EA-97B94D90E14F	0.2527	40	33	FEMALE	WHITE	[Not Available]	[Not Available]	Oligodendroglioma	G2	2010	[Not Available]	-12248	Dead	WITH TUMOR		1481	[Not Available]				347	Progressive Disease			1	1481	1	1481			1	347		31	4	60526	51390	67380	58244	0.0645161	0.230781	1	0	0	0	0.00215054	0.008189	0	Cold	4	0.129032	0	0	1	0.333333	54816	52532	61670	59386
GBMLGG	TCGA-S9-A6WI	TCGA-S9-A6WI-01Z-00-DX1.D3D90B50-C15D-4EB0-B721-AD655EA6F97A	0.2527	40	56	FEMALE	WHITE	[Not Available]	[Not Available]	Oligoastrocytoma	G2	2006	[Not Available]	-20609	Alive	WITH TUMOR	2585		[Not Available]					Partial Remission/Response			0	2585	0	2585			0	2585		31	3	83366	0	90220	6854	0.0645161	0.230781	1	0	0	0	0.00215054	0.008189	0	Cold	2	0.0645161	0	0	1	0.5	49106	7994	55960	14848
GBMLGG	TCGA-DB-A64S	TCGA-DB-A64S-01Z-00-DX2.FDA93FFC-A258-429A-93B4-B586635F39BC	0.247	40	20	MALE	WHITE	[Not Available]	[Not Available]	Oligoastrocytoma	G2	2012	[Not Available]	-7389	Alive	TUMOR FREE	835		[Not Available]					Complete Remission/Response			0	835	0	835	0	835	0	835		33	3	119136	4672	126148	11684	0.0606061	0.224972	1	0	0	0	0.00189394	0.00745645	0	Cold	7	0.212121	0	0	1	0.5	14016	21024	21028	28036
GBMLGG	TCGA-DH-5142	TCGA-DH-5142-01Z-00-DX1.3C7EAF01-4DC5-4FBE-849D-17DD3A6B5D8D	0.2485	40	29	MALE	WHITE	[Not Available]	[Not Available]	Astrocytoma	G3	2008	[Not Available]	-10678	Alive	WITH TUMOR	1943		[Not Available]				1627	Stable Disease			0	1943	0	1943			1	1627		75	6	58050	10449	65020	17419	0.0533333	0.21332	1	0	0	0	0.000720721	0.00303645	0	Cold	6	0.08	0	0	1	0.333333	58050	4644	65020	11614
GBMLGG	TCGA-FG-5965	TCGA-FG-5965-01Z-00-DX1.f317c968-bc3d-47dc-b608-41cb98b6608e	0.252	40	39	FEMALE	WHITE	[Not Available]	[Not Available]	Oligoastrocytoma	G2	2008	[Not Available]	-14249	Dead	WITH TUMOR		1120	[Not Available]				715	Stable Disease			1	1120	1	1120			1	715		39	4	10305	12595	17178	19468	0.0512821	0.209813	1	0	0	0	0.00134953	0.00580454	0	Cold	8	0.205128	2	0.5	2	0.5	10305	12595	17178	19468
GBMLGG	TCGA-S9-A7QX	TCGA-S9-A7QX-01Z-00-DX1.8BF2EF3C-45E5-4242-9A72-9A915396B934	0.2527	40	36	FEMALE	WHITE	[Not Available]	[Not Available]	Astrocytoma	G3	2013	[Not Available]	-13332	Alive	WITH TUMOR	564		[Not Available]					Partial Remission/Response			0	564	0	564			0	564		41	4	29692	22840	36546	29694	0.0487805	0.20539	1	0	0	0	0.00121951	0.00538522	0	Cold	1	0.0243902	0	0	1	0.5	20556	12562	27410	19416
GBMLGG	TCGA-02-0058	TCGA-02-0058-01Z-00-DX1.6A05C2EB-C782-4F55-A12D-0339747E9BD3	0.2533	40	28	FEMALE	WHITE	[Not Available]	[Not Applicable]	Treated primary GBM	[Not Available]	2005	[Not Available]	-10517	Dead	WITH TUMOR	254	254	[Not Available]	Progression of Disease	[Not Applicable]	[Not Applicable]	172	[Not Available]			1	254	1	254			1	172		45	5	63784	44421	70622	51259	0.0444444	0.197311	1	0	0	0	0.0010101	0.00468365	0	Cold	19	0.422222	3	0.6	3	0.6	63784	44421	70622	51259
GBMLGG	TCGA-06-1802	TCGA-06-1802-01Z-00-DX1.61b4d1f0-cb68-4da1-bf78-daafd5bf445f	0.5015	20	61	MALE	WHITE	[Not Available]	[Not Applicable]	Untreated primary (de novo) GBM	[Not Available]	2008	[Not Available]	-22537	Dead	WITH TUMOR		466	[Not Available]	Recurrence	[Not Applicable]	[Not Applicable]	81	[Not Available]			1	466	1	466			1	81		0	0	0	0	0	0	0	0	0	0	0	0	0	0	0	Cold	0	0	0	0	0	0	0	0	0	0
GBMLGG	TCGA-12-0820	TCGA-12-0820-01Z-00-DX1.43DEB9E2-D419-4263-8188-20FEBB070AAF	0.4993	20	40	MALE	WHITE	[Not Available]	[Not Applicable]	Untreated primary (de novo) GBM	[Not Available]	1997	[Not Available]	-14878	Dead	WITH TUMOR	562	562	[Not Available]	Recurrence	[Not Applicable]	[Not Applicable]	272	[Not Available]			1	562	1	562			1	272		0	0	0	0	0	0	0	0	0	0	0	0	0	0	0	Cold	0	0	0	0	0	0	0	0	0	0
GBMLGG	TCGA-19-1788	TCGA-19-1788-01Z-00-DX1.99757d26-ef91-46a8-a456-6dea4ff99732	0.252	40	39	MALE	WHITE	[Not Available]	[Not Applicable]	Untreated primary (de novo) GBM	[Not Available]	2009	[Not Available]	-14301	Dead		112	112	[Not Available]					[Not Available]			1	112		112			0	112		0	0	0	0	0	0	0	0	0	0	0	0	0	0	0	Cold	0	0	0	0	0	0	0	0	0	0
GBMLGG	TCGA-19-1789	TCGA-19-1789-01Z-00-DX1.3cfc05c7-bd43-49ed-b182-e49d4da108ec	0.252	40	69	FEMALE	WHITE	[Not Available]	[Not Applicable]	Untreated primary (de novo) GBM	[Not Available]	2009	[Not Available]	-25282	Dead		99	99	[Not Available]					[Not Available]			1	99		99			0	99		0	0	0	0	0	0	0	0	0	0	0	0	0	0	0	Cold	0	0	0	0	0	0	0	0	0	0
GBMLGG	TCGA-19-1790	TCGA-19-1790-01Z-00-DX1.f3a28d6f-80ed-4327-ba1e-317dc76ab693	0.252	40	56	MALE	WHITE	[Not Available]	[Not Applicable]	Untreated primary (de novo) GBM	[Not Available]	2008	[Not Available]	-20626	Dead	WITH TUMOR	154	154	[Not Available]	Progression of Disease	[Not Applicable]	[Not Applicable]	88	[Not Available]			1	154	1	154			1	88		1	1	12595	35495	19468	42368	0	0	0	0	0	0	0	0	0	Cold	0	0	0	0	0	0	0	0	6873	6873
GBMLGG	TCGA-02-0079	TCGA-02-0079-01Z-00-DX1.846D3C54-C7BD-477F-A33A-D7641DD1CCEC	0.2533	40	57	MALE	WHITE	[Not Available]	[Not Applicable]	Untreated primary (de novo) GBM	[Not Available]	2005	[Not Available]	-21173	Dead	WITH TUMOR	829	829	[Not Available]	Progression of Disease	[Not Applicable]	[Not Applicable]	798	[Not Available]			1	829	1	829			1	798		2	2	42143	39865	48981	46703	0	0	0	0	0	0	0	0	0	Cold	0	0	0	0	0	0	39865	38726	46703	45564
GBMLGG	TCGA-02-0432	TCGA-02-0432-01Z-00-DX1.83CB13A3-6ADD-4015-94BA-AA6A759F2F8F	0.2533	40	36	MALE	WHITE	[Not Available]	[Not Applicable]	Untreated primary (de novo) GBM	[Not Available]	1997	[Not Available]	-13260	Dead	WITH TUMOR	1433	1433	[Not Available]	Progression of Disease	[Not Applicable]	[Not Applicable]	1053	[Not Available]			1	1433	1	1433			1	1053		12	3	36448	10251	43286	17089	0	0	0	0	0	0	0	0	0	Cold	0	0	0	0	0	0	56950	29614	63788	36452
GBMLGG	TCGA-02-0439	TCGA-02-0439-01Z-00-DX3.4F0C70A8-08DE-41F0-AE10-160F250D5783	0.2533	40	70	FEMALE	WHITE	[Not Available]	[Not Applicable]	Untreated primary (de novo) GBM	[Not Available]	1997	[Not Available]	-25624	Dead	WITH TUMOR	20	20	[Not Available]	Progression of Disease	[Not Applicable]	[Not Applicable]	13	[Not Available]			1	20	1	20			1	13		21	2	43282	0	50120	6838	0	0	0	0	0	0	0	0	0	Cold	0	0	1	0.5	1	0.5	43282	0	50120	6838
GBMLGG	TCGA-06-0158	TCGA-06-0158-01Z-00-DX1.05358ff8-3c26-440a-9d51-bafa92cf4685	0.504	20	73	MALE	WHITE	[Not Available]	[Not Applicable]	Untreated primary (de novo) GBM	[Not Available]	1998	[Not Available]	-26856	Dead	WITH TUMOR	166	329	[Not Available]	Progression of Disease	[Not Applicable]	[Not Applicable]	90	[Not Available]			1	329	1	329			1	90		2	1	0	2860	3437	6297	0	0	0	0	0	0	0	0	0	Cold	0	0	0	0	0	0	9724	6292	13161	9729
GBMLGG	TCGA-06-0169	TCGA-06-0169-01Z-00-DX1.a471a09b-1488-4d1e-9945-6c487bfb081f	0.5015	20	68	MALE	WHITE	[Not Available]	[Not Applicable]	Untreated primary (de novo) GBM	[Not Available]	2002	[Not Available]	-25127	Dead	WITH TUMOR	95	100	[Not Available]	Progression of Disease	[Not Applicable]	[Not Applicable]	92	[Not Available]			1	100	1	100			1	92		2	1	2300	1725	5754	5179	0	0	0	0	0	0	0	0	0	Cold	0	0	0	0	0	0	2300	1725	5754	5179
GBMLGG	TCGA-06-0188	TCGA-06-0188-01Z-00-DX7.f175e12e-b350-41a7-8dfa-3095909a7e04	0.5015	20	71	MALE	WHITE	[Not Available]	[Not Applicable]	Untreated primary (de novo) GBM	[Not Available]	2006	[Not Available]	-26080	Dead	WITH TUMOR		1356	[Not Available]		[Not Applicable]	[Not Applicable]	310	[Not Available]			1	1356	1	1356			1	310		52	5	37950	2300	41404	5754	0	0	0	0	0	0	0	0	0	Cold	7	0.134615	0	0	1	0.5	37950	6900	41404	10354
GBMLGG	TCGA-06-0201	TCGA-06-0201-01Z-00-DX1.c3a5e3a4-7614-4446-b1a3-59c585063744	0.5001	20	51	FEMALE	WHITE	[Not Available]	[Not Applicable]	Untreated primary (de novo) GBM	[Not Available]	1995	[Not Available]	-18649	Dead	WITH TUMOR	12	12	[Not Available]					[Not Available]			1	12	1	12			1	12		12	2	6924	17310	10387	20773	0	0	0	0	0	0	0	0	0	Cold	0	0	0	0	0	0	0	0	3463	3463
GBMLGG	TCGA-06-0749	TCGA-06-0749-01Z-00-DX3.a2a7c65c-9629-4575-9a2a-b3c0c771a1fa	0.5015	20	50	MALE	BLACK OR AFRICAN AMERICAN	[Not Available]	[Not Applicable]	Untreated primary (de novo) GBM	[Not Available]	2008	[Not Available]	-18571	Dead	WITH TUMOR	66	82	[Not Available]					[Not Available]			1	82	1	82			1	82		11	2	12650	7475	16104	10929	0	0	0	0	0	0	0	0	0	Cold	0	0	0	0	0	0	10925	5175	14379	8629
GBMLGG	TCGA-06-0876	TCGA-06-0876-01Z-00-DX1.4268ceff-f46b-4d72-8606-45e79d935325	0.5015	20	72	FEMALE	BLACK OR AFRICAN AMERICAN	[Not Available]	[Not Applicable]	Untreated primary (de novo) GBM	[Not Available]	2008	[Not Available]	-26372	Alive	WITH TUMOR	1405		[Not Available]		[Not Applicable]	[Not Applicable]	424	[Not Available]			0	1405	0	1405			1	424		10	2	2875	1725	6329	5179	0	0	0	0	0	0	0	0	0	Cold	0	0	0	0	0	0	32200	6900	35654	10354
GBMLGG	TCGA-06-6390	TCGA-06-6390-01Z-00-DX1.b5ab515a-7b50-4e73-a999-f581232b005a	0.252	40	58	MALE	WHITE	[Not Available]	[Not Applicable]	Untreated primary (de novo) GBM	[Not Available]	2011	[Not Available]	-21328	Dead	WITH TUMOR	164	164	[Not Available]					[Not Available]			1	164	1	164			1	164		5	3	6870	30915	13743	37788	0	0	0	0	0	0	0	0	0	Cold	0	0	0	0	0	0	0	0	6873	6873
GBMLGG	TCGA-08-0373	TCGA-08-0373-01Z-00-DX1.F955B61E-5BE6-4084-A0CB-5C566999570B	0.2525	40	69	MALE	[Not Available]	[Not Available]	[Not Applicable]	Untreated primary (de novo) GBM	[Not Available]	1994	[Not Available]	-25274	Dead	WITH TUMOR	134	134	[Not Available]					[Not Available]			1	134	1	134			1	134		8	2	21717	24003	28577	30863	0	0	0	0	0	0	0	0	0	Cold	0	0	0	0	0	0	36576	17145	43436	24005
GBMLGG	TCGA-14-1455	TCGA-14-1455-01Z-00-DX1.2414bc22-6d0d-452f-bb48-8b38ff6609fe	0.5015	20	61	MALE	WHITE	[Not Available]	[Not Applicable]	Untreated primary (de novo) GBM	[Not Available]	2005	[Not Available]	-22562	Dead	WITH TUMOR	28	28	[Not Available]					[Not Available]			1	28	1	28			1	28		3	1	51175	13800	54629	17254	0	0	0	0	0	0	0	0	0	Cold	0	0	0	0	0	0	1150	14375	4604	17829
GBMLGG	TCGA-19-0960	TCGA-19-0960-01Z-00-DX1.b7c197ae-a66a-4b6f-8598-530dc5a0cc81	0.252	40	83	FEMALE	WHITE	[Not Available]	[Not Applicable]	Untreated primary (de novo) GBM	[Not Available]	2008	[Not Available]	-30364	Alive		262		[Not Available]					[Not Available]			0	262	0	262			0	262		4	2	46945	6870	53818	13743	0	0	0	0	0	0	0	0	0	Cold	0	0	0	0	0	0	46945	6870	53818	13743
GBMLGG	TCGA-19-1390	TCGA-19-1390-01Z-00-DX1.43babbc9-2f65-46c8-b61f-27b1e533816a	0.2457	40	63	FEMALE	WHITE	[Not Available]	[Not Applicable]	Untreated primary (de novo) GBM	[Not Available]	2007	[Not Available]	-23063	Dead		772	772	[Not Available]					[Not Available]			1	772		772			0	772		2	1	12914	8218	19963	15267	0	0	0	0	0	0	0	0	0	Cold	0	0	0	0	0	0	0	0	7049	7049
GBMLGG	TCGA-19-1787	TCGA-19-1787-01Z-00-DX1.3eb5b463-8b2f-458f-b1e1-df6ecf20ef26	0.252	40	48	MALE	WHITE	[Not Available]	[Not Applicable]	Untreated primary (de novo) GBM	[Not Available]	2008	[Not Available]	-17894	Dead	WITH TUMOR	385	385	[Not Available]	Recurrence	[Not Applicable]	[Not Applicable]	308	[Not Available]			1	385	1	385			1	308		7	3	4580	9160	11453	16033	0	0	0	0	0	0	0	0	0	Cold	0	0	0	0	0	0	13740	5725	20613	12598
GBMLGG	TCGA-19-1791	TCGA-19-1791-01Z-00-DX1.8499e6d2-4827-435e-9d52-7f6f9bb29c41	0.252	40	82	FEMALE	WHITE	[Not Available]	[Not Applicable]	Untreated primary (de novo) GBM	[Not Available]	2009	[Not Available]	-30065	Alive	WITH TUMOR	4		[Not Available]					[Not Available]			0	4	0	4			0	4		6	1	17175	25190	24048	32063	0	0	0	0	0	0	0	0	0	Cold	0	0	0	0	0	0	0	0	6873	6873
GBMLGG	TCGA-19-2629	TCGA-19-2629-01Z-00-DX1.90082b7f-f716-402f-9213-bbf3d7b74298	0.252	40	60	MALE	WHITE	[Not Available]	[Not Applicable]	Untreated primary (de novo) GBM	[Not Available]	2009	[Not Available]	-22257	Dead	WITH TUMOR	501	737	[Not Available]	Progression of Disease	[Not Applicable]	[Not Applicable]	145	[Not Available]			1	737	1	737			1	145		10	3	2290	1145	9163	8018	0	0	0	0	0	0	0	0	0	Cold	0	0	0	0	1	0.333333	10305	2290	17178	9163
GBMLGG	TCGA-19-4065	TCGA-19-4065-01Z-00-DX1.ae849f85-f1b0-4979-82c0-eb22c61d2acb	0.252	40	36	MALE	WHITE	[Not Available]	[Not Applicable]	Untreated primary (de novo) GBM	[Not Available]	2009	[Not Available]	-13257	Alive	WITH TUMOR	214		[Not Available]	Recurrence	[Not Applicable]	[Not Applicable]	70	[Not Available]			0	214	0	214			1	70		3	1	88165	0	95038	6873	0	0	0	0	0	0	0	0	0	Cold	0	0	0	0	0	0	0	0	6873	6873
GBMLGG	TCGA-19-4068	TCGA-19-4068-01Z-00-DX1.923018f2-10fd-4191-a9f8-e098495f2377	0.252	40	68	FEMALE	WHITE	[Not Available]	[Not Applicable]	Untreated primary (de novo) GBM	[Not Available]	2009	[Not Available]	-24945	Alive	TUMOR FREE	137		[Not Available]					[Not Available]			0	137	0	137			0	137		2	1	89310	0	96183	6873	0	0	0	0	0	0	0	0	0	Cold	0	0	0	0	0	0	0	0	6873	6873
GBMLGG	TCGA-19-A6J4	TCGA-19-A6J4-01Z-00-DX1.515A82A7-8BCE-4BAE-B052-9D5B114EF51A	0.2485	40	68	MALE	BLACK OR AFRICAN AMERICAN	[Not Available]	[Not Applicable]	Glioblastoma Multiforme (GBM)	[Not Available]	2013	[Not Available]	-25058	Dead	WITH TUMOR		121	[Not Available]					[Unknown]			1	121	1	121			1	121		20	2	52245	2322	59215	9292	0	0	0	0	0	0	0	0	0	Cold	0	0	0	0	0	0	52245	0	59215	6970
GBMLGG	TCGA-41-2571	TCGA-41-2571-01Z-00-DX1.d0a404d6-6cd0-42ab-b7c7-a9c35b9efbb9	0.252	40	89	MALE	WHITE	[Not Available]	[Not Applicable]	Untreated primary (de novo) GBM	[Not Available]	2009	[Not Available]	-32612	Dead	WITH TUMOR	26	26	[Not Available]	Progression of Disease	[Not Applicable]	[Not Applicable]	26	[Not Available]			1	26	1	26			1	26		9	2	120225	13740	127098	20613	0	0	0	0	0	0	0	0	0	Cold	0	0	0	0	0	0	0	0	6873	6873
GBMLGG	TCGA-41-4097	TCGA-41-4097-01Z-00-DX1.9d34ecf6-35db-4b8f-b7f8-f5ae4183a49c	0.252	40	63	FEMALE	WHITE	[Not Available]	[Not Applicable]	Untreated primary (de novo) GBM	[Not Available]	2010	[Not Available]	-23107	Dead	WITH TUMOR	6	6	[Not Available]					[Not Available]			1	6	1	6			1	6		7	4	2290	53815	9163	60688	0	0	0	0	0	0	0	0	0	Cold	0	0	0	0	0	0	0	53815	6873	60688
GBMLGG	TCGA-81-5911	TCGA-81-5911-01Z-00-DX1.343731a3-b399-461e-aa3e-7b22e583a061	0.252	40	33	MALE	WHITE	[Not Available]	[Not Applicable]	Untreated primary (de novo) GBM	[Not Available]	2010	[Not Available]	-12292	Alive	WITH TUMOR	539		[Not Available]	Progression of Disease	[Not Applicable]	[Not Applicable]	277	[Not Available]			0	539	0	539			1	277		4	2	1145	5725	8018	12598	0	0	0	0	0	0	0	0	0	Cold	0	0	0	0	0	0	1145	5725	8018	12598
GBMLGG	TCGA-DU-5853	TCGA-DU-5853-01Z-00-DX1.10c22c4b-d45c-45aa-830a-b2749c8bbcc4	0.252	40	29	MALE	WHITE	[Not Available]	[Not Available]	Oligoastrocytoma	G2	2010	[Not Available]	-10624	Alive	WITH TUMOR	407		[Not Available]					Stable Disease			0	407	0	407			0	407		2	2	28625	8015	35498	14888	1	0	1	0	0	0	1	0	1	Cold	0	0	0	0	0	0	0	0	6873	6873
GBMLGG	TCGA-DU-7009	TCGA-DU-7009-01Z-00-DX1.EAAC2D49-EFA4-48B1-97D9-5387C25155C4	0.2525	40	32	FEMALE	WHITE	[Not Available]	[Not Available]	Oligodendroglioma	G2	2000	[Not Available]	-11854	Dead	WITH TUMOR		4695	[Not Available]				2960	Progressive Disease			1	4695	1	4695			1	2960		2	2	24003	14859	30863	21719	1	0	1	0	0	0	1	0	1	Cold	0	0	0	0	0	0	24003	13716	30863	20576
GBMLGG	TCGA-DU-7010	TCGA-DU-7010-01Z-00-DX1.542F36CC-9685-4780-94EB-B664CECFF09D	0.2525	40	58	FEMALE	WHITE	[Not Available]	[Not Available]	Astrocytoma	G3	2001	[Not Available]	-21199	Dead	WITH TUMOR		456	[Not Available]				193	Progressive Disease			1	456	1	456			1	193		2	2	12573	14859	19433	21719	1	0	1	0	0	0	1	0	1	Cold	0	0	0	0	0	0	0	0	6860	6860
GBMLGG	TCGA-WY-A85C	TCGA-WY-A85C-01Z-00-DX1.E0A6429A-91B3-4FFE-9FF9-28D956864D24	0.2527	40	36	MALE	WHITE	[Not Available]	[Not Available]	Astrocytoma	G2	2010	[Not Available]	-13506	Alive	WITH TUMOR	1426		[Not Available]				809	Progressive Disease			0	1426	0	1426			1	809		2	2	4568	1142	11422	7996	1	0	1	0	0	0	1	0	1	Cold	0	0	0	0	0	0	0	0	6854	6854
GBMLGG	TCGA-CS-6290	TCGA-CS-6290-01Z-00-DX1.34c1d579-aeba-4aa2-b0c5-0b04fb16d7a4	0.252	40	31	MALE	[Not Available]	[Not Available]	[Not Available]	Astrocytoma	G3	2009	[Not Available]	-11666	Dead			1137	[Not Available]					Stable Disease			1	1137		1137			0	1137		1	1	12595	17175	19468	24048	0	0	0	0	0	0	0	0	0	Cold	0	0	0	0	0	0	0	0	6873	6873
GBMLGG	TCGA-DU-5851	TCGA-DU-5851-01Z-00-DX1.ebd0a3a5-4127-4ec3-8ef2-2c77515e3266	0.252	40	40	FEMALE	WHITE	[Not Available]	[Not Available]	Oligoastrocytoma	G3	2010	[Not Available]	-14802	Alive	WITH TUMOR	531		[Not Available]					Stable Disease			0	531	0	531			0	531		1	1	76715	0	83588	6873	0	0	0	0	0	0	0	0	0	Cold	0	0	0	0	0	0	0	0	6873	6873
GBMLGG	TCGA-DU-5870	TCGA-DU-5870-01Z-00-DX1.11f12fa4-b243-4e7a-885a-43f6ca71f024	0.252	40	34	FEMALE	WHITE	[Not Available]	[Not Available]	Oligodendroglioma	G2	1995	[Not Available]	-12764	Alive	WITH TUMOR	5546		[Not Available]				4347	Progressive Disease			0	5546	0	5546			1	4347		1	1	6870	8015	13743	14888	0	0	0	0	0	0	0	0	0	Cold	0	0	0	0	0	0	0	0	6873	6873
GBMLGG	TCGA-DU-6399	TCGA-DU-6399-01Z-00-DX1.1a964643-a0f0-4338-8976-3bf5f832236c	0.252	40	54	MALE	WHITE	[Not Available]	[Not Available]	Oligodendroglioma	G2	1998	[Not Available]	-19906	Dead	WITH TUMOR		2000	[Not Available]				1629	Progressive Disease			1	2000	1	2000			1	1629		1	1	9160	2290	16033	9163	0	0	0	0	0	0	0	0	0	Cold	0	0	0	0	0	0	0	0	6873	6873
GBMLGG	TCGA-DU-6400	TCGA-DU-6400-01Z-00-DX1.46dd4fdb-66b4-445e-b9b7-c0eb8c114ed7	0.252	40	66	FEMALE	WHITE	[Not Available]	[Not Available]	Oligodendroglioma	G2	1998	[Not Available]	-24122	Dead	WITH TUMOR		37	[Not Available]					[Not Available]			1	37	1	37			1	37		0	0	0	0	0	0	0	0	0	0	0	0	0	0	0	Cold	0	0	0	0	0	0	0	0	0	0
GBMLGG	TCGA-DU-6401	TCGA-DU-6401-01Z-00-DX1.117ba558-9f05-416d-b621-20c5c83895c8	0.252	40	31	FEMALE	WHITE	[Not Available]	[Not Available]	Oligodendroglioma	G2	1998	[Not Available]	-11595	Dead	WITH TUMOR		2660	[Not Available]				1886	Progressive Disease			1	2660	1	2660			1	1886		1	1	53815	48090	60688	54963	0	0	0	0	0	0	0	0	0	Cold	0	0	0	0	0	0	0	0	6873	6873
GBMLGG	TCGA-DU-7007	TCGA-DU-7007-01Z-00-DX1.DB64D884-B8AA-4540-BF6F-BF83B1D15A26	0.2525	40	33	MALE	WHITE	[Not Available]	[Not Available]	Astrocytoma	G2	1997	[Not Available]	-12245	Dead			1915	[Not Available]					[Not Available]			1	1915		1915			0	1915		1	1	86868	52578	93728	59438	0	0	0	0	0	0	0	0	0	Cold	0	0	0	0	0	0	0	0	6860	6860
GBMLGG	TCGA-DU-7014	TCGA-DU-7014-01Z-00-DX1.8BF185BC-AE93-4FA6-8672-10CFA214FF62	0.2525	40	59	MALE	WHITE	[Not Available]	[Not Available]	Oligodendroglioma	G2	2001	[Not Available]	-21865	Dead	WITH TUMOR		3571	[Not Available]				3437	Progressive Disease			1	3571	1	3571			1	3437		1	1	0	14859	6860	21719	0	0	0	0	0	0	0	0	0	Cold	0	0	0	0	0	0	0	0	6860	6860
GBMLGG	TCGA-DU-7292	TCGA-DU-7292-01Z-00-DX1.16D2007C-3019-499C-8E5B-9F5308DFF235	0.2525	40	69	MALE	WHITE	[Not Available]	[Not Available]	Astrocytoma	G3	1997	[Not Available]	-25266	Dead	WITH TUMOR		242	[Not Available]				91	Progressive Disease			1	242	1	242			1	91		1	1	25146	14859	32006	21719	0	0	0	0	0	0	0	0	0	Cold	0	0	0	0	0	0	0	0	6860	6860
GBMLGG	TCGA-DU-8163	TCGA-DU-8163-01Z-00-DX1.0f6383ea-6dd4-4424-b7b1-ec19d17d8d1a	0.252	40	29	MALE	WHITE	[Not Available]	[Not Available]	Oligoastrocytoma	G3	2011	[Not Available]	-10824	Alive	WITH TUMOR	629		[Not Available]				509	Progressive Disease			0	629	0	629			1	509		1	1	4580	5725	11453	12598	0	0	0	0	0	0	0	0	0	Cold	0	0	0	0	0	0	0	0	6873	6873
GBMLGG	TCGA-DU-8164	TCGA-DU-8164-01Z-00-DX1.7a39faea-a8f4-4da9-a3e9-b899192445c8	0.252	40	51	MALE	WHITE	[Not Available]	[Not Available]	Oligodendroglioma	G2	2011	[Not Available]	-18735	Alive	TUMOR FREE	651		[Not Available]					Stable Disease			0	651	0	651			0	651		1	1	0	5725	6873	12598	0	0	0	0	0	0	0	0	0	Cold	0	0	0	0	0	0	0	5725	6873	12598
GBMLGG	TCGA-DU-A5TS	TCGA-DU-A5TS-01Z-00-DX1.FD62A1B8-0B55-4441-B650-9A8C7AEC8859	0.2526	40	42	MALE	BLACK OR AFRICAN AMERICAN	[Not Available]	[Not Available]	Oligodendroglioma	G2	2012	[Not Available]	-15650	Alive	TUMOR FREE	964		[Not Available]				551	Stable Disease			0	964	0	964			1	551		1	1	9136	1142	15993	7999	0	0	0	0	0	0	0	0	0	Cold	0	0	0	0	0	0	0	0	6857	6857
GBMLGG	TCGA-DU-A6S2	TCGA-DU-A6S2-01Z-00-DX1.41E939D2-DE06-4BAB-9600-A1B2DDACA4D8	0.2526	40	37	FEMALE	BLACK OR AFRICAN AMERICAN	[Not Available]	[Not Available]	Oligodendroglioma	G2	2013	[Not Available]	-13597	Alive	TUMOR FREE	777		[Not Available]					Stable Disease			0	777	0	777			0	777		0	0	0	0	0	0	0	0	0	0	0	0	0	0	0	Cold	0	0	0	0	0	0	0	0	0	0
GBMLGG	TCGA-DU-A6S8	TCGA-DU-A6S8-01Z-00-DX1.278DE6CD-0564-4331-B68D-6F4B7121BAD1	0.2526	40	74	FEMALE	WHITE	[Not Available]	[Not Available]	Oligodendroglioma	G3	2013	[Not Available]	-27084	Alive	WITH TUMOR	678		[Not Available]				641	Progressive Disease			0	678	0	678			1	641		1	1	9136	7994	15993	14851	0	0	0	0	0	0	0	0	0	Cold	0	0	0	0	0	0	0	0	6857	6857
GBMLGG	TCGA-DU-A7T8	TCGA-DU-A7T8-01Z-00-DX1.2D5A2041-46F5-4571-A933-2629E7617B31	0.2526	40	35	MALE	WHITE	[Not Available]	[Not Available]	Oligoastrocytoma	G3	2003	[Not Available]	-13108	Dead	WITH TUMOR		4229	[Not Available]				3009	Stable Disease			1	4229	1	4229			1	3009		1	1	11420	9136	18277	15993	0	0	0	0	0	0	0	0	0	Cold	0	0	0	0	0	0	11420	9136	18277	15993
GBMLGG	TCGA-HT-7676	TCGA-HT-7676-01Z-00-DX1.620807AD-D67D-4705-A0AF-0FDCBD0B1C83	0.2527	40	26	MALE	WHITE	[Not Available]	[Not Available]	Oligodendroglioma	G2	2009	[Not Available]	-9667	Alive	TUMOR FREE	5		[Not Available]					[Not Available]			0	5	0	5			0	5		1	1	1142	4568	7996	11422	0	0	0	0	0	0	0	0	0	Cold	0	0	0	0	0	0	0	0	6854	6854
GBMLGG	TCGA-RY-A83X	TCGA-RY-A83X-01Z-00-DX1.1DA8284F-B532-478B-B7BC-C578BE36E2CA	0.2527	40	46	FEMALE	WHITE	[Not Available]	[Not Available]	Oligodendroglioma	G2	2012	[Not Available]	-16911	Alive	TUMOR FREE	939		[Not Available]					[Not Applicable]			0	939	0	939			0	939		1	1	0	21698	6854	28552	0	0	0	0	0	0	0	0	0	Cold	0	0	0	0	0	0	0	0	6854	6854
GBMLGG	TCGA-S9-A6TU	TCGA-S9-A6TU-01Z-00-DX1.58000391-215E-4740-AD40-1489B348922B	0.2527	40	38	MALE	WHITE	[Not Available]	[Not Available]	Astrocytoma	G2	2007	[Not Available]	-14108	Alive	WITH TUMOR	2650		[Not Available]				1475	Partial Remission/Response			0	2650	0	2650			1	1475		1	1	4568	14846	11422	21700	0	0	0	0	0	0	0	0	0	Cold	0	0	0	0	0	0	0	0	6854	6854
GBMLGG	TCGA-S9-A6TZ	TCGA-S9-A6TZ-01Z-00-DX1.5D0335F4-DB48-4428-800F-2B27E431BAA8	0.2527	40	39	FEMALE	WHITE	[Not Available]	[Not Available]	Astrocytoma	G2	2011	[Not Available]	-14592	Alive	WITH TUMOR	1120		[Not Available]				552	Partial Remission/Response			0	1120	0	1120			1	552		0	0	0	0	0	0	0	0	0	0	0	0	0	0	0	Cold	0	0	0	0	0	0	0	0	0	0
GBMLGG	TCGA-S9-A6UA	TCGA-S9-A6UA-01Z-00-DX1.99AB8786-858B-46A0-94BA-C5AA1CD5351B	0.2527	40	66	MALE	WHITE	[Not Available]	[Not Available]	Astrocytoma	G3	2008	[Not Available]	-24242	Dead	WITH TUMOR		178	[Not Available]				161	Progressive Disease			1	178	1	178			1	161		0	0	0	0	0	0	0	0	0	0	0	0	0	0	0	Cold	0	0	0	0	0	0	0	0	0	0
GBMLGG	TCGA-S9-A7J3	TCGA-S9-A7J3-01Z-00-DX1.DDE30B13-68C3-4BA6-8CBB-631D2E547974	0.2527	40	52	FEMALE	WHITE	[Not Available]	[Not Available]	Oligodendroglioma	G3	2013	[Not Available]	-19056	Alive	WITH TUMOR	629		[Not Available]					Partial Remission/Response			0	629	0	629			0	629		1	1	36544	18272	43398	25126	0	0	0	0	0	0	0	0	0	Cold	0	0	0	0	0	0	0	0	6854	6854
GBMLGG	TCGA-S9-A7QW	TCGA-S9-A7QW-01Z-00-DX1.C07FEA9E-6FED-46C9-9133-11A18A877832	0.2527	40	54	FEMALE	WHITE	[Not Available]	[Not Available]	Astrocytoma	G3	2013	[Not Available]	-19869	Alive	WITH TUMOR	458		[Not Available]				382	Complete Remission/Response			0	458	0	458	1	382	1	382		1	1	4568	14846	11422	21700	0	0	0	0	0	0	0	0	0	Cold	0	0	0	0	0	0	0	0	6854	6854
GBMLGG	TCGA-WY-A85B	TCGA-WY-A85B-01Z-00-DX1.1E4B796A-A1E3-45F9-8075-61DE8FBF0B80	0.2527	40	24	MALE	WHITE	[Not Available]	[Not Available]	Astrocytoma	G2	2010	[Not Available]	-8817	Alive	TUMOR FREE	1393		[Not Available]					Complete Remission/Response			0	1393	0	1393	0	1393	0	1393		1	1	6852	2284	13706	9138	0	0	0	0	0	0	0	0	0	Cold	0	0	0	0	0	0	0	0	6854	6854
GBMLGG	TCGA-WY-A85D	TCGA-WY-A85D-01Z-00-DX1.FB8C252B-7A88-4B14-B3C9-217E3EA76008	0.2527	40	60	MALE	WHITE	[Not Available]	[Not Available]	Oligoastrocytoma	G2	2010	[Not Available]	-21979	Alive	WITH TUMOR	1147		[Not Available]				887	Partial Remission/Response			0	1147	0	1147			1	887		1	1	75372	17130	82226	23984	0	0	0	0	0	0	0	0	0	Cold	0	0	0	0	0	0	0	0	6854	6854
GBMLGG	TCGA-CS-4938	TCGA-CS-4938-01Z-00-DX1.6660D726-8524-424A-B6E8-D97FFD9BCE01	0.252	40	31	FEMALE	WHITE	[Not Available]	[Not Available]	Astrocytoma	G2	2005	[Not Available]	-11509	Alive	WITH TUMOR	3574		[Not Available]					Stable Disease			0	3574	0	3574			0	3574		4	1	64120	18320	70993	25193	0	0	0	0	0	0	0	0	0	Cold	0	0	0	0	0	0	64120	18320	70993	25193
GBMLGG	TCGA-CS-4942	TCGA-CS-4942-01Z-00-DX1.67f7928e-e1d9-473b-a317-7c6b4ba7433f	0.252	40	44	FEMALE	BLACK OR AFRICAN AMERICAN	[Not Available]	[Not Available]	Astrocytoma	G3	2006	[Not Available]	-16297	Dead	WITH TUMOR		1335	[Not Available]				1184	Progressive Disease			1	1335	1	1335			1	1184		2	1	35495	2290	42368	9163	0	0	0	0	0	0	0	0	0	Cold	0	0	0	0	0	0	0	0	6873	6873
GBMLGG	TCGA-CS-5390	TCGA-CS-5390-01Z-00-DX1.3C241E8A-D2E7-4C8D-ABDF-60391D8A32AD	0.252	40	47	FEMALE	WHITE	[Not Available]	[Not Available]	Oligodendroglioma	G2	2005	[Not Available]	-17460	Alive	TUMOR FREE			[Not Available]					Complete Remission/Response			0		0		0		0			5	2	1145	10305	8018	17178	0	0	0	0	0	0	0	0	0	Cold	0	0	0	0	0	0	3435	18320	10308	25193
GBMLGG	TCGA-CS-5393	TCGA-CS-5393-01Z-00-DX1.29061bf4-af6c-445c-a5ca-86d99e81545d	0.252	40	39	MALE	WHITE	[Not Available]	[Not Available]	Astrocytoma	G3	2008	[Not Available]	-14418	Alive	TUMOR FREE	1222		[Not Available]					Complete Remission/Response			0	1222	0	1222	0	1222	0	1222		10	3	82440	37785	89313	44658	0	0	0	0	0	0	0	0	0	Cold	0	0	0	0	0	0	14885	20610	21758	27483
GBMLGG	TCGA-CS-5395	TCGA-CS-5395-01Z-00-DX1.389d3129-a006-4d96-bd0f-1f3240118e5b	0.252	40	43	MALE	BLACK OR AFRICAN AMERICAN	[Not Available]	[Not Available]	Oligodendroglioma	G2	2007	[Not Available]	-15848	Dead	WITH TUMOR		639	[Not Available]				287	Progressive Disease			1	639	1	639			1	287		12	2	131675	11450	138548	18323	0	0	0	0	0	0	0	0	0	Cold	0	0	0	0	0	0	98470	1145	105343	8018
GBMLGG	TCGA-CS-6665	TCGA-CS-6665-01Z-00-DX1.0805163E-0752-4383-B9EC-877B505672B8	0.252	40	51	FEMALE	WHITE	[Not Available]	[Not Available]	Astrocytoma	G3	2010	[Not Available]	-18977	Alive	WITH TUMOR	1568		[Not Available]					Stable Disease			0	1568	0	1568			0	1568		12	2	81295	11450	88168	18323	0	0	0	0	0	0	0	0	0	Cold	0	0	0	0	0	0	80150	5725	87023	12598
GBMLGG	TCGA-CS-6667	TCGA-CS-6667-01Z-00-DX1.48760481-6237-4876-AA57-612FDADFFC63	0.252	40	39	FEMALE	WHITE	[Not Available]	[Not Available]	Astrocytoma	G2	2010	[Not Available]	-14375	Alive	WITH TUMOR	1469		[Not Available]					Stable Disease			0	1469	0	1469			0	1469		4	1	6870	6870	13743	13743	0	0	0	0	0	0	0	0	0	Cold	0	0	0	0	0	0	14885	22900	21758	29773
GBMLGG	TCGA-CS-6668	TCGA-CS-6668-01Z-00-DX1.D6E80501-5B34-499A-9899-8167575DBBDB	0.252	40	57	FEMALE	WHITE	[Not Available]	[Not Available]	Oligodendroglioma	G2	2011	[Not Available]	-20836	Alive	WITH TUMOR	1519		[Not Available]					Stable Disease			0	1519	0	1519			0	1519		11	3	14885	0	21758	6873	0	0	0	0	0	0	0	0	0	Cold	0	0	0	0	0	0	0	0	6873	6873
GBMLGG	TCGA-DB-5279	TCGA-DB-5279-01Z-00-DX2.40EBC457-110D-408A-A40D-B51873A28818	0.2462	40	59	MALE	[Not Available]	[Not Available]	[Not Available]	Oligodendroglioma	G2	2007	[Not Available]	-21908	Alive	TUMOR FREE	1354		[Not Available]				695	Complete Remission/Response			0	1354	0	1354	1	695	1	695		9	2	19924	48052	26959	55087	0	0	0	0	0	0	0	0	0	Cold	0	0	0	0	0	0	18752	37504	25787	44539
GBMLGG	TCGA-DB-A4X9	TCGA-DB-A4X9-01Z-00-DX1.D877E4C5-87FA-4289-BDEB-883F6408C094	0.2462	40	33	FEMALE	WHITE	[Not Available]	[Not Available]	Oligoastrocytoma	G2	2010	[Not Available]	-12131	Alive	TUMOR FREE	1412		[Not Available]				501	Complete Remission/Response			0	1412	0	1412	1	501	1	501		21	3	35160	9376	42195	16411	0	0	0	0	0	0	0	0	0	Cold	0	0	0	0	0	0	38676	4688	45711	11723
GBMLGG	TCGA-DB-A4XC	TCGA-DB-A4XC-01Z-00-DX1.5768EC5F-D8B2-47B3-A685-059792C8751E	0.2462	40	26	MALE	WHITE	[Not Available]	[Not Available]	Oligoastrocytoma	G2	2010	[Not Available]	-9705	Alive	TUMOR FREE	1421		[Not Available]					Partial Remission/Response			0	1421	0	1421			0	1421		8	1	51568	0	58603	7035	0	0	0	0	0	0	0	0	0	Cold	0	0	0	0	0	0	51568	0	58603	7035
GBMLGG	TCGA-DB-A4XD	TCGA-DB-A4XD-01Z-00-DX2.9533A30E-F199-4241-84BF-13D706B6C4A4	0.2462	40	32	MALE	WHITE	[Not Available]	[Not Available]	Astrocytoma	G3	2010	[Not Available]	-11741	Alive	TUMOR FREE	1210		[Not Available]					Complete Remission/Response			0	1210	0	1210	0	1210	0	1210		12	2	97276	8204	104311	15239	0	0	0	0	0	0	0	0	0	Cold	0	0	0	0	0	0	8204	4688	15239	11723
GBMLGG	TCGA-DB-A64Q	TCGA-DB-A64Q-01Z-00-DX1.CD3937C2-015A-490D-B6A6-BAEEFFDC0747	0.247	40	31	FEMALE	[Unknown]	[Not Available]	[Not Available]	Oligoastrocytoma	G2	2012	[Not Available]	-11637	Alive	TUMOR FREE	182		[Not Available]					Stable Disease			0	182	0	182			0	182		38	3	39712	10512	46724	17524	0	0	0	0	0	0	0	0	0	Cold	7	0.184211	0	0	0	0	15184	11680	22196	18692
GBMLGG	TCGA-DB-A64R	TCGA-DB-A64R-01Z-00-DX1.0A2B114A-F7CA-4D94-A7E4-CA482F92B214	0.247	40	24	FEMALE	[Not Evaluated]	[Not Available]	[Not Available]	Oligodendroglioma	G2	2012	[Not Available]	-8947	Alive	TUMOR FREE	955		[Not Available]					Complete Remission/Response			0	955	0	955	0	955	0	955		6	1	11680	8176	18692	15188	0	0	0	0	0	0	0	0	0	Cold	0	0	0	0	0	0	33872	9344	40884	16356
GBMLGG	TCGA-DB-A64U	TCGA-DB-A64U-01Z-00-DX1.7E003533-C514-46BA-A934-3D74B19188DE	0.247	40	38	FEMALE	WHITE	[Not Available]	[Not Available]	Oligoastrocytoma	G2	2011	[Not Available]	-14019	Alive	TUMOR FREE	846		[Not Available]					Complete Remission/Response			0	846	0	846	0	846	0	846		10	2	50224	40880	57236	47892	0	0	0	0	0	0	0	0	0	Cold	0	0	0	0	0	0	53728	0	60740	7012
GBMLGG	TCGA-DB-A64V	TCGA-DB-A64V-01Z-00-DX1.F6D441CA-6613-4F91-9E54-0FBB3F17CE08	0.247	40	54	MALE	WHITE	[Not Available]	[Not Available]	Oligodendroglioma	G2	2012	[Not Available]	-19950	Alive	TUMOR FREE	889		[Not Available]					Stable Disease			0	889	0	889			0	889		14	2	74752	38544	81764	45556	0	0	0	0	0	0	0	0	0	Cold	0	0	0	0	0	0	54896	12848	61908	19860
GBMLGG	TCGA-DB-A64X	TCGA-DB-A64X-01Z-00-DX1.81333B7A-873F-4CAC-BAF9-E20B0DAC29CA	0.247	40	56	FEMALE	WHITE	[Not Available]	[Not Available]	Astrocytoma	G3	2012	[Not Available]	-20625	Alive	TUMOR FREE	563		[Not Available]					Stable Disease			0	563	0	563			0	563		28	2	44384	18688	51396	25700	0	0	0	0	0	0	0	0	0	Cold	3	0.107143	0	0	0	0	7008	17520	14020	24532
GBMLGG	TCGA-DB-A75P	TCGA-DB-A75P-01Z-00-DX1.11655479-5A76-4689-B8F6-319F882B5EB7	0.247	40	25	FEMALE	[Unknown]	[Not Available]	[Not Available]	Astrocytoma	G2	2013	[Not Available]	-9413	Alive	TUMOR FREE	492		[Not Available]					Complete Remission/Response			0	492	0	492	0	492	0	492		13	2	3504	5840	10516	12852	0	0	0	0	0	0	0	0	0	Cold	1	0.0769231	1	0.5	1	0.5	3504	5840	10516	12852
GBMLGG	TCGA-DH-5141	TCGA-DH-5141-01Z-00-DX1.26FDB9A2-CCA7-4B0C-9743-3C4E140B31D7	0.2485	40	32	MALE	WHITE	[Not Available]	[Not Available]	Oligodendroglioma	G3	2005	[Not Available]	-11846	Alive		968		[Not Available]					Stable Disease			0	968	0	968			0	968		19	3	13932	33669	20902	40639	0	0	0	0	0	0	0	0	0	Cold	0	0	0	0	0	0	38313	52245	45283	59215
GBMLGG	TCGA-DH-A66F	TCGA-DH-A66F-01Z-00-DX1.820376E3-0710-4EF5-B3EA-9F56540B93FD	0.2485	40	49	MALE	WHITE	[Not Available]	[Not Available]	Oligodendroglioma	G2	2012	[Not Available]	-18193	Alive	TUMOR FREE	523		[Not Available]					Complete Remission/Response			0	523	0	523	0	523	0	523		10	2	82431	8127	89401	15097	0	0	0	0	0	0	0	0	0	Cold	0	0	0	0	0	0	61533	8127	68503	15097
GBMLGG	TCGA-DH-A7UV	TCGA-DH-A7UV-01Z-00-DX1.498CA010-9528-4F9F-82D8-4C12376B5B2A	0.2485	40	49	MALE	WHITE	[Not Available]	[Not Available]	Astrocytoma	G3	2013	[Not Available]	-18161	Alive	WITH TUMOR	566		[Not Available]					Stable Disease			0	566	0	566			0	566		7	1	29025	6966	35995	13936	0	0	0	0	0	0	0	0	0	Cold	0	0	0	0	0	0	41796	16254	48766	23224
GBMLGG	TCGA-DU-5849	TCGA-DU-5849-01Z-00-DX1.e7b1aee3-be94-4472-a7b1-313b7dc8986b	0.252	40	48	MALE	WHITE	[Not Available]	[Not Available]	Oligodendroglioma	G2	2010	[Not Available]	-17663	Alive	TUMOR FREE	443		[Not Available]					Stable Disease			0	443	0	443			0	443		4	1	43510	8015	50383	14888	0	0	0	0	0	0	0	0	0	Cold	0	0	0	0	0	0	0	0	6873	6873
GBMLGG	TCGA-DU-5854	TCGA-DU-5854-01Z-00-DX1.b4d00993-a322-4d5a-b7a1-06db7ad078ab	0.252	40	57	FEMALE	WHITE	[Not Available]	[Not Available]	Astrocytoma	G3	2010	[Not Available]	-21106	Alive	WITH TUMOR	257		[Not Available]				202	Progressive Disease			0	257	0	257			1	202		8	3	8015	6870	14888	13743	0	0	0	0	0	0	0	0	0	Cold	0	0	2	0.666667	2	0.666667	8015	6870	14888	13743
GBMLGG	TCGA-DU-5855	TCGA-DU-5855-01Z-00-DX1.046a8964-3cdf-49cf-a65c-3254e50ae90d	0.252	40	49	FEMALE	WHITE	[Not Available]	[Not Available]	Oligoastrocytoma	G3	2010	[Not Available]	-18234	Alive	WITH TUMOR	207		[Not Available]					Stable Disease			0	207	0	207			0	207		4	2	13740	14885	20613	21758	0	0	0	0	0	0	0	0	0	Cold	0	0	1	0.5	1	0.5	13740	14885	20613	21758
GBMLGG	TCGA-DU-5871	TCGA-DU-5871-01Z-00-DX1.50906dc0-cc83-473a-ac50-17d9f6ee1bc3	0.252	40	37	FEMALE	WHITE	[Not Available]	[Not Available]	Oligoastrocytoma	G2	2009	[Not Available]	-13673	Alive	TUMOR FREE	576		[Not Available]					Stable Disease			0	576	0	576			0	576		3	1	44655	0	51528	6873	0	0	0	0	0	0	0	0	0	Cold	0	0	0	0	0	0	0	0	6873	6873
GBMLGG	TCGA-DU-5872	TCGA-DU-5872-01Z-00-DX1.98ee5af3-3732-43a5-b628-93fd9ff9092b	0.252	40	43	FEMALE	BLACK OR AFRICAN AMERICAN	[Not Available]	[Not Available]	Oligoastrocytoma	G2	2009	[Not Available]	-15986	Alive	WITH TUMOR	532		[Not Available]				265	Progressive Disease			0	532	0	532			1	265		2	2	4580	9160	11453	16033	0	0	0	0	0	0	0	0	0	Cold	0	0	0	0	0	0	0	0	6873	6873
GBMLGG	TCGA-DU-6395	TCGA-DU-6395-01Z-00-DX1.c2fa922a-48b9-46fe-87d3-ea18e925dd98	0.252	40	31	MALE	WHITE	[Not Available]	[Not Available]	Oligoastrocytoma	G2	1994	[Not Available]	-11584	Dead	WITH TUMOR		1491	[Not Available]				1197	Progressive Disease			1	1491	1	1491			1	1197		3	1	82440	1145	89313	8018	0	0	0	0	0	0	0	0	0	Cold	0	0	0	0	0	0	0	0	6873	6873
GBMLGG	TCGA-DU-6396	TCGA-DU-6396-01Z-00-DX1.0a818d89-d17b-45aa-85ce-d3a6631b7807	0.252	40	31	FEMALE	WHITE	[Not Available]	[Not Available]	Oligoastrocytoma	G3	1996	[Not Available]	-11427	Dead	WITH TUMOR		2286	[Not Available]				106	Progressive Disease			1	2286	1	2286			1	106		8	2	9160	14885	16033	21758	0	0	0	0	0	0	0	0	0	Cold	0	0	0	0	0	0	60685	43510	67558	50383
GBMLGG	TCGA-DU-6397	TCGA-DU-6397-01Z-00-DX1.82694102-b70e-4919-bd88-644692606d52	0.252	40	45	MALE	WHITE	[Not Available]	[Not Available]	Oligodendroglioma	G3	1997	[Not Available]	-16695	Dead	WITH TUMOR		1401	[Not Available]				837	Progressive Disease			1	1401	1	1401			1	837		2	2	65265	12595	72138	19468	0	0	0	0	0	0	0	0	0	Cold	0	0	0	0	0	0	0	0	6873	6873
GBMLGG	TCGA-DU-6403	TCGA-DU-6403-01Z-00-DX1.b08e05bd-9594-40d7-b86b-88dfc38be7ef	0.252	40	60	FEMALE	WHITE	[Not Available]	[Not Available]	Oligoastrocytoma	G3	1999	[Not Available]	-22031	Dead	WITH TUMOR		354	[Not Available]					[Not Available]			1	354	1	354			1	354		12	2	61830	0	68703	6873	0	0	0	0	0	0	0	0	0	Cold	0	0	0	0	0	0	61830	0	68703	6873
GBMLGG	TCGA-DU-6407	TCGA-DU-6407-01Z-00-DX1.191e7dfe-7bb3-446f-ba9d-8123b83f75d9	0.252	40	35	FEMALE	WHITE	[Not Available]	[Not Available]	Oligodendroglioma	G2	2001	[Not Available]	-13021	Dead	WITH TUMOR		2875	[Not Available]				2397	Progressive Disease			1	2875	1	2875			1	2397		5	2	68700	45800	75573	52673	0	0	0	0	0	0	0	0	0	Cold	0	0	0	0	0	0	8015	48090	14888	54963
GBMLGG	TCGA-DU-6408	TCGA-DU-6408-01Z-00-DX1.341db4f1-3ab8-486e-91e8-0e60081e56f9	0.252	40	23	FEMALE	WHITE	[Not Available]	[Not Available]	Oligodendroglioma	G3	1998	[Not Available]	-8752	Dead			3470	[Not Available]				2097	Progressive Disease			1	3470		3470			1	2097		17	3	65265	54960	72138	61833	0	0	0	0	0	0	0	0	0	Cold	3	0.176471	0	0	1	0.333333	68700	54960	75573	61833
GBMLGG	TCGA-DU-6410	TCGA-DU-6410-01Z-00-DX1.468e7f40-088d-426a-9458-7079ebcacc98	0.252	40	56	MALE	WHITE	[Not Available]	[Not Available]	Oligodendroglioma	G3	2010	[Not Available]	-20567	Alive	WITH TUMOR	242		[Not Available]					[Not Available]			0	242	0	242			0	242		4	2	14885	10305	21758	17178	0	0	0	0	0	0	0	0	0	Cold	0	0	0	0	0	0	0	0	6873	6873
GBMLGG	TCGA-DU-6542	TCGA-DU-6542-01Z-00-DX1.ccdb126c-5e8b-4094-9282-c2ea5d0d6a04	0.252	40	25	MALE	WHITE	[Not Available]	[Not Available]	Oligoastrocytoma	G3	2011	[Not Available]	-9380	Alive	WITH TUMOR	73		[Not Available]					Stable Disease			0	73	0	73			0	73		5	2	67555	8015	74428	14888	0	0	0	0	0	0	0	0	0	Cold	0	0	0	0	0	0	0	0	6873	6873
GBMLGG	TCGA-DU-7008	TCGA-DU-7008-01Z-00-DX1.C4A4B091-9F79-4B12-AACE-521CF12DFF1C	0.2525	40	41	FEMALE	WHITE	[Not Available]	[Not Available]	Oligodendroglioma	G2	1998	[Not Available]	-15289	Alive	TUMOR FREE	4752		[Not Available]				330	Progressive Disease			0	4752	0	4752			1	330		2	1	21717	0	28577	6860	0	0	0	0	0	0	0	0	0	Cold	0	0	0	0	0	0	0	0	6860	6860
GBMLGG	TCGA-DU-7011	TCGA-DU-7011-01Z-00-DX1.839D54AF-A0C7-4DE4-A7D0-D19C760FFB3D	0.2525	40	25	MALE	WHITE	[Not Available]	[Not Available]	Oligoastrocytoma	G2	2000	[Not Available]	-9322	Dead	WITH TUMOR		3200	[Not Available]					Stable Disease			1	3200	1	3200			1	3200		4	2	5715	2286	12575	9146	0	0	0	0	0	0	0	0	0	Cold	0	0	0	0	0	0	5715	2286	12575	9146
GBMLGG	TCGA-DU-7012	TCGA-DU-7012-01Z-00-DX1.3D0ACB4F-8CBB-47F9-B015-0AFF70928A62	0.2525	40	74	FEMALE	BLACK OR AFRICAN AMERICAN	[Not Available]	[Not Available]	Astrocytoma	G3	2001	[Not Available]	-27039	Dead	WITH TUMOR		199	[Not Available]					Progressive Disease			1	199	1	199			1	199		2	1	9144	22860	16004	29720	0	0	0	0	0	0	0	0	0	Cold	0	0	0	0	0	0	0	0	6860	6860
GBMLGG	TCGA-DU-7015	TCGA-DU-7015-01Z-00-DX1.E604489D-E82C-4129-9CDC-16AD1D33B3F2	0.2525	40	41	FEMALE	WHITE	[Not Available]	[Not Available]	Oligodendroglioma	G2	2004	[Not Available]	-15041	Alive	WITH TUMOR	2761		[Not Available]				591	Progressive Disease			0	2761	0	2761			1	591		2	1	22860	8001	29720	14861	0	0	0	0	0	0	0	0	0	Cold	0	0	0	0	0	0	22860	8001	29720	14861
GBMLGG	TCGA-DU-7018	TCGA-DU-7018-01Z-00-DX1.75C2DA95-5661-4CC4-BF42-CF30137CEA9F	0.2525	40	57	FEMALE	WHITE	[Not Available]	[Not Available]	Oligodendroglioma	G3	2006	[Not Available]	-21019	Dead	WITH TUMOR		933	[Not Available]				338	Progressive Disease			1	933	1	933			1	338		3	1	5715	1143	12575	8003	0	0	0	0	0	0	0	0	0	Cold	0	0	0	0	0	0	0	0	6860	6860
GBMLGG	TCGA-DU-7019	TCGA-DU-7019-01Z-00-DX1.94F228DF-0184-4D7F-9899-CCFEE24959C4	0.2525	40	39	MALE	WHITE	[Not Available]	[Not Available]	Oligoastrocytoma	[Discrepancy]	2009	[Not Available]	-14279	Alive	TUMOR FREE	800		[Not Available]					Stable Disease			0	800	0	800			0	800		10	2	0	0	6860	6860	0	0	0	0	0	0	0	0	0	Cold	0	0	0	0	0	0	0	8001	6860	14861
GBMLGG	TCGA-DU-7290	TCGA-DU-7290-01Z-00-DX1.6C7C6F04-43D1-43B4-A68D-677E25AD5627	0.2525	40	45	FEMALE	WHITE	[Not Available]	[Not Available]	Astrocytoma	G3	1995	[Not Available]	-16667	Dead	WITH TUMOR		315	[Not Available]					[Not Available]			1	315	1	315			1	315		2	1	37719	6858	44579	13718	0	0	0	0	0	0	0	0	0	Cold	0	0	0	0	0	0	0	0	6860	6860
GBMLGG	TCGA-DU-7294	TCGA-DU-7294-01Z-00-DX1.42C278DB-951F-46DD-A455-7D5ED4AA7CF0	0.2525	40	53	FEMALE	WHITE	[Not Available]	[Not Available]	Oligodendroglioma	G2	2003	[Not Available]	-19616	Alive	TUMOR FREE	2869		[Not Available]					Stable Disease			0	2869	0	2869			0	2869		2	2	65151	8001	72011	14861	0	0	0	0	0	0	0	0	0	Cold	0	0	0	0	0	0	64008	8001	70868	14861
GBMLGG	TCGA-DU-7298	TCGA-DU-7298-01Z-00-DX1.1A1DDD06-53F9-4641-AC10-B6F78349DC66	0.2525	40	38	FEMALE	BLACK OR AFRICAN AMERICAN	[Not Available]	[Not Available]	Astrocytoma	G3	2006	[Not Available]	-14205	Dead	WITH TUMOR		576	[Not Available]				200	Progressive Disease			1	576	1	576			1	200		4	2	66294	3429	73154	10289	0	0	0	0	0	0	0	0	0	Cold	0	0	0	0	0	0	60579	3429	67439	10289
GBMLGG	TCGA-DU-7301	TCGA-DU-7301-01Z-00-DX1.4495E346-12EE-4730-8682-1D77D02CF5ED	0.2525	40	53	MALE	WHITE	[Not Available]	[Not Available]	Oligodendroglioma	G2	2006	[Not Available]	-19644	Dead	WITH TUMOR		788	[Not Available]				366	Progressive Disease			1	788	1	788			1	366		9	2	30861	9144	37721	16004	0	0	0	0	0	0	0	0	0	Cold	0	0	0	0	1	0.5	48006	13716	54866	20576
GBMLGG	TCGA-DU-7304	TCGA-DU-7304-01Z-00-DX1.EA1BD5C1-A8FE-40E1-8287-B703185779CD	0.2525	40	43	MALE	WHITE	[Not Available]	[Not Available]	Oligoastrocytoma	G3	2008	[Not Available]	-15931	Dead	WITH TUMOR		709	[Not Available]				309	Progressive Disease			1	709	1	709			1	309		3	2	14859	24003	21719	30863	0	0	0	0	0	0	0	0	0	Cold	0	0	0	0	0	0	14859	24003	21719	30863
GBMLGG	TCGA-DU-7306	TCGA-DU-7306-01Z-00-DX1.254D61E6-1AE1-43DE-AABB-9FDDAC1355D4	0.2525	40	67	MALE	WHITE	[Not Available]	[Not Available]	Oligoastrocytoma	G2	2008	[Not Available]	-24800	Alive	WITH TUMOR	1277		[Not Available]				1250	Progressive Disease			0	1277	0	1277			1	1250		8	2	20574	20574	27434	27434	0	0	0	0	0	0	0	0	0	Cold	0	0	0	0	0	0	43434	8001	50294	14861
GBMLGG	TCGA-DU-8158	TCGA-DU-8158-01Z-00-DX1.04fe31d7-0a47-4f5e-a6f5-28974dea86b4	0.252	40	57	FEMALE	WHITE	[Not Available]	[Not Available]	Astrocytoma	G3	2001	[Not Available]	-21129	Dead	WITH TUMOR		155	[Not Available]					[Not Available]			1	155	1	155			1	155		3	2	11450	13740	18323	20613	0	0	0	0	0	0	0	0	0	Cold	0	0	0	0	0	0	5725	0	12598	6873
GBMLGG	TCGA-DU-8162	TCGA-DU-8162-01Z-00-DX1.bf95b059-f79c-4a49-b70b-295cca8e4cf0	0.252	40	61	FEMALE	WHITE	[Not Available]	[Not Available]	Oligoastrocytoma	G3	2011	[Not Available]	-22596	Dead	WITH TUMOR		444	[Not Available]				402	Progressive Disease			1	444	1	444			1	402		4	4	3435	9160	10308	16033	0	0	0	0	0	0	0	0	0	Cold	0	0	0	0	0	0	0	0	6873	6873
GBMLGG	TCGA-DU-8168	TCGA-DU-8168-01Z-00-DX1.e89da367-c6d4-4eb6-8d2e-96a0f8c8cd4a	0.252	40	55	FEMALE	WHITE	[Not Available]	[Not Available]	Oligodendroglioma	G3	2012	[Not Available]	-20136	Alive	TUMOR FREE	431		[Not Available]					Stable Disease			0	431	0	431			0	431		2	2	10305	6870	17178	13743	0	0	0	0	0	0	0	0	0	Cold	0	0	0	0	0	0	0	0	6873	6873
GBMLGG	TCGA-DU-A5TR	TCGA-DU-A5TR-01Z-00-DX1.87D9C8FE-7163-4E84-BA81-2B02E0193377	0.2526	40	51	MALE	WHITE	[Not Available]	[Not Available]	Oligoastrocytoma	G2	2012	[Not Available]	-18791	Alive	TUMOR FREE	908		[Not Available]				848	[Discrepancy]			0	908	0	908			1	848		11	3	15988	14846	22845	21703	0	0	0	0	0	0	0	0	0	Cold	0	0	0	0	0	0	14846	14846	21703	21703
GBMLGG	TCGA-DU-A5TU	TCGA-DU-A5TU-01Z-00-DX1.6816DF90-0684-4F6C-BCCE-D293BE9AD93D	0.2526	40	62	FEMALE	WHITE	[Not Available]	[Not Available]	Astrocytoma	G2	2013	[Not Available]	-22811	Alive	WITH TUMOR	796		[Not Available]				186	Progressive Disease			0	796	0	796			1	186		2	1	11420	0	18277	6857	0	0	0	0	0	0	0	0	0	Cold	0	0	0	0	0	0	0	0	6857	6857
GBMLGG	TCGA-DU-A5TW	TCGA-DU-A5TW-01Z-00-DX1.8129468D-0B48-4EAA-BF6C-BA18DDA4E56C	0.2526	40	33	FEMALE	BLACK OR AFRICAN AMERICAN	[Not Available]	[Not Available]	Astrocytoma	G3	2012	[Not Available]	-12107	Alive	WITH TUMOR	760		[Not Available]					Progressive Disease			0	760	0	760			0	760		7	5	5710	7994	12567	14851	0	0	0	0	0	0	0	0	0	Cold	0	0	0	0	0	0	0	0	6857	6857
GBMLGG	TCGA-DU-A5TY	TCGA-DU-A5TY-01Z-00-DX1.3CE37EFB-9B39-4626-BA68-578E851588D1	0.2526	40	46	FEMALE	WHITE	[Not Available]	[Not Available]	Astrocytoma	G3	2012	[Not Available]	-16945	Dead	WITH TUMOR		1033	[Not Available]				526	[Discrepancy]			1	1033	1	1033			1	526		3	1	9136	0	15993	6857	0	0	0	0	0	0	0	0	0	Cold	0	0	0	0	0	0	9136	0	15993	6857
GBMLGG	TCGA-DU-A6S3	TCGA-DU-A6S3-01Z-00-DX1.08CE6930-D4E8-4084-A8C0-F2911B069E72	0.2526	40	60	MALE	WHITE	[Not Available]	[Not Available]	Oligodendroglioma	G2	2013	[Not Available]	-22038	Alive	TUMOR FREE	656		[Not Available]					Stable Disease			0	656	0	656			0	656		2	1	10278	7994	17135	14851	0	0	0	0	0	0	0	0	0	Cold	0	0	0	0	0	0	1142	12562	7999	19419
GBMLGG	TCGA-DU-A6S6	TCGA-DU-A6S6-01Z-00-DX1.24E0E59F-ADD0-430D-AC6D-F6FD73C60345	0.2526	40	35	FEMALE	WHITE	[Not Available]	[Not Available]	Oligoastrocytoma	G2	2007	[Not Available]	-12809	Alive	TUMOR FREE	2893		[Not Available]				2267	[Discrepancy]			0	2893	0	2893			1	2267		8	1	37686	6852	44543	13709	0	0	0	0	0	0	0	0	0	Cold	0	0	0	0	0	0	0	0	6857	6857
GBMLGG	TCGA-DU-A6S7	TCGA-DU-A6S7-01Z-00-DX1.2F255110-F730-4CA5-A4EC-982A6423346D	0.2526	40	27	FEMALE	WHITE	[Not Available]	[Not Available]	Astrocytoma	G3	2013	[Not Available]	-10170	Alive	TUMOR FREE	638		[Not Available]					Stable Disease			0	638	0	638			0	638		3	2	6852	9136	13709	15993	0	0	0	0	0	0	0	0	0	Cold	0	0	0	0	0	0	5710	4568	12567	11425
GBMLGG	TCGA-DU-A76K	TCGA-DU-A76K-01Z-00-DX1.8620CC08-5A61-4B36-8D4A-078348B5E345	0.2526	40	87	MALE	WHITE	[Not Available]	[Not Available]	Oligodendroglioma	G2	1999	[Not Available]	-31776	Dead	WITH TUMOR		347	[Not Available]				203	Progressive Disease			1	347	1	347			1	203		2	1	7994	34260	14851	41117	0	0	0	0	0	0	0	0	0	Cold	0	0	0	0	0	0	0	0	6857	6857
GBMLGG	TCGA-DU-A7T6	TCGA-DU-A7T6-01Z-00-DX1.9FCFC32F-0D18-4CE5-8CF3-34A7732FD76D	0.2526	40	73	FEMALE	WHITE	[Not Available]	[Not Available]	Oligodendroglioma	G3	2002	[Not Available]	-26766	Dead	WITH TUMOR		547	[Not Available]					[Unknown]			1	547	1	547			1	547		7	5	18272	29692	25129	36549	0	0	0	0	0	0	0	0	0	Cold	0	0	0	0	0	0	0	10278	6857	17135
GBMLGG	TCGA-DU-A7TA	TCGA-DU-A7TA-01Z-00-DX1.C0013D54-C292-4060-99F6-A6AB4E54FAA5	0.2526	40	32	MALE	WHITE	[Not Available]	[Not Available]	Oligodendroglioma	G2	2007	[Not Available]	-11764	Alive	TUMOR FREE	2565		[Not Available]					Stable Disease			0	2565	0	2565			0	2565		4	3	7994	3426	14851	10283	0	0	0	0	0	0	0	0	0	Cold	0	0	0	0	0	0	6852	3426	13709	10283
GBMLGG	TCGA-E1-A7YH	TCGA-E1-A7YH-01Z-00-DX1.A3F73A7D-9411-4A62-AADB-1725476C0E47	0.25	40	47	FEMALE	WHITE	[Not Available]	[Not Available]	Astrocytoma	G3	2005	[Not Available]	-17465	Dead	WITH TUMOR		2835	[Not Available]				689	Stable Disease			1	2835	1	2835			1	689		14	3	80780	11540	87708	18468	0	0	0	0	0	0	0	0	0	Cold	3	0.214286	1	0.333333	1	0.333333	80780	11540	87708	18468
GBMLGG	TCGA-E1-A7YK	TCGA-E1-A7YK-01Z-00-DX1.C2402DDF-A57D-4548-9607-5826928453EF	0.25	40	52	MALE	WHITE	[Not Available]	[Not Available]	Astrocytoma	G3	2009	[Not Available]	-19236	Dead			378	[Not Available]					Stable Disease			1	378		378			0	378		4	2	110784	34620	117712	41548	0	0	0	0	0	0	0	0	0	Cold	0	0	0	0	0	0	99244	33466	106172	40394
GBMLGG	TCGA-E1-A7YM	TCGA-E1-A7YM-01Z-00-DX1.4F454CC1-2AA5-40BF-ACBB-AF80B740311A	0.25	40	63	MALE	WHITE	[Not Available]	[Not Available]	Astrocytoma	G3	2010	[Not Available]	-23263	Dead	WITH TUMOR		648	[Not Available]				88	Progressive Disease			1	648	1	648			1	88		16	3	17310	68086	24238	75014	0	0	0	0	0	0	0	0	0	Cold	0	0	0	0	1	0.5	20772	56546	27700	63474
GBMLGG	TCGA-E1-A7YN	TCGA-E1-A7YN-01Z-00-DX1.74D8BD5D-F0C9-4BD5-8FEC-E1B57E0FEF5C	0.25	40	63	FEMALE	WHITE	[Not Available]	[Not Available]	Astrocytoma	G3	2010	[Not Available]	-23180	Dead	WITH TUMOR		727	[Not Available]				420	Stable Disease			1	727	1	727			1	420		14	2	77318	5770	84246	12698	0	0	0	0	0	0	0	0	0	Cold	0	0	0	0	0	0	51930	6924	58858	13852
GBMLGG	TCGA-E1-A7YO	TCGA-E1-A7YO-01Z-00-DX1.54EB75BF-B01E-4C24-9ADB-78D85C8F1BDC	0.25	40	45	MALE	WHITE	[Not Available]	[Not Available]	Oligodendroglioma	G3	1995	[Not Available]	-16770	Dead	WITH TUMOR		2282	[Not Available]				1977	Stable Disease			1	2282	1	2282			1	1977		2	1	36928	48468	43856	55396	0	0	0	0	0	0	0	0	0	Cold	0	0	0	0	0	0	0	0	6928	6928
GBMLGG	TCGA-E1-A7YW	TCGA-E1-A7YW-01Z-00-DX1.E64A0F63-0346-4668-B67D-EF7D0358AC4E	0.25	40	28	MALE	WHITE	[Not Available]	[Not Available]	Oligoastrocytoma	G2	2002	[Not Available]	-10571	Dead	WITH TUMOR		1120	[Not Available]				409	Progressive Disease			1	1120	1	1120			1	409		2	1	43852	11540	50780	18468	0	0	0	0	0	0	0	0	0	Cold	0	0	0	0	0	0	0	0	6928	6928
GBMLGG	TCGA-E1-A7Z2	TCGA-E1-A7Z2-01Z-00-DX1.241303FD-1841-4BF1-AB52-803B10647049	0.25	40	58	FEMALE	WHITE	[Not Available]	[Not Available]	Oligodendroglioma	G2	2012	[Not Available]	-21341	Dead	WITH TUMOR		398	[Not Available]				213	Progressive Disease			1	398	1	398			1	213		2	1	38082	28850	45010	35778	0	0	0	0	0	0	0	0	0	Cold	0	0	0	0	0	0	38082	28850	45010	35778
GBMLGG	TCGA-E1-A7Z3	TCGA-E1-A7Z3-01Z-00-DX1.1CB2A0F0-0A5C-4DD1-8CD9-8FDBD0CAEC74	0.25	40	31	FEMALE	BLACK OR AFRICAN AMERICAN	[Not Available]	[Not Available]	Astrocytoma	G2	1992	[Not Available]	-11330	Dead	WITH TUMOR		2235	[Not Available]				1569	Progressive Disease			1	2235	1	2235			1	1569		5	1	16156	6924	23084	13852	0	0	0	0	0	0	0	0	0	Cold	0	0	0	0	0	0	0	0	6928	6928
GBMLGG	TCGA-E1-A7Z4	TCGA-E1-A7Z4-01Z-00-DX2.4DFFB8EE-BE6E-46F0-AC6D-8CC65BDA9441	0.25	40	35	MALE	WHITE	[Not Available]	[Not Available]	Astrocytoma	G2	1999	[Not Available]	-12849	Dead	WITH TUMOR		4412	[Not Available]				846	Progressive Disease			1	4412	1	4412			1	846		9	2	66932	24234	73860	31162	0	0	0	0	0	0	0	0	0	Cold	0	0	0	0	0	0	49622	34620	56550	41548
GBMLGG	TCGA-E1-A7Z6	TCGA-E1-A7Z6-01Z-00-DX1.85795D31-F597-4AE3-8AE0-7394A428936A	0.25	40	41	FEMALE	WHITE	[Not Available]	[Not Available]	Astrocytoma	G2	2009	[Not Available]	-14985	Dead	WITH TUMOR		984	[Not Available]				294	Progressive Disease			1	984	1	984			1	294		4	1	24234	42698	31162	49626	0	0	0	0	0	0	0	0	0	Cold	0	0	0	0	0	0	4616	60008	11544	66936
GBMLGG	TCGA-EZ-7264	TCGA-EZ-7264-01Z-00-DX1.80a61d74-77d9-4998-bb55-213767a588ff	0.252	40	47	FEMALE	WHITE	[Not Available]	[Not Available]	Oligodendroglioma	G2	2011	[Not Available]	-17432	Alive	WITH TUMOR	1201		[Not Available]					Stable Disease			0	1201	0	1201			0	1201		5	2	106485	5725	113358	12598	0	0	0	0	0	0	0	0	0	Cold	0	0	0	0	0	0	105340	1145	112213	8018
GBMLGG	TCGA-F6-A8O3	TCGA-F6-A8O3-01Z-00-DX1.64B49CF2-4626-48BE-88B5-646E0BDF520C	0.2525	40	34	MALE	ASIAN	[Not Available]	[Not Available]	Oligodendroglioma	G2	2013	[Not Available]	-12578	Alive	TUMOR FREE	7		[Not Available]					Complete Remission/Response			0	7	0	7	0	7	0	7		10	2	35433	11430	42293	18290	0	0	0	0	0	0	0	0	0	Cold	0	0	0	0	0	0	35433	11430	42293	18290
GBMLGG	TCGA-FG-6690	TCGA-FG-6690-01Z-00-DX1.69e8e3dd-91a5-442c-b0c9-8da45828b2c5	0.252	40	70	MALE	WHITE	[Not Available]	[Not Available]	Oligodendroglioma	G2	2011	[Not Available]	-25667	Alive	WITH TUMOR	1294		[Not Available]					Stable Disease			0	1294	0	1294			0	1294		18	3	26335	49235	33208	56108	0	0	0	0	0	0	0	0	0	Cold	0	0	0	0	1	0.5	130530	41220	137403	48093
GBMLGG	TCGA-FG-6691	TCGA-FG-6691-01Z-00-DX1.d5e614cf-985b-4ca1-9ded-4ff57e938df1	0.252	40	23	FEMALE	WHITE	[Not Available]	[Not Available]	Astrocytoma	G2	2011	[Not Available]	-8403	Alive	WITH TUMOR	1257		[Not Available]				913	Complete Remission/Response			0	1257	0	1257	1	913	1	913		17	2	101905	5725	108778	12598	0	0	0	0	0	0	0	0	0	Cold	0	0	0	0	0	0	13740	19465	20613	26338
GBMLGG	TCGA-FG-7634	TCGA-FG-7634-01Z-00-DX1.BF0F2F3E-2CAD-495C-A0E6-D8194BCC4A77	0.252	40	28	MALE	WHITE	[Not Available]	[Not Available]	Oligodendroglioma	G2	2008	[Not Available]	-10476	Alive	WITH TUMOR	467		[Not Available]					Stable Disease			0	467	0	467			0	467		11	3	106485	1145	113358	8018	0	0	0	0	0	0	0	0	0	Cold	0	0	0	0	0	0	95035	8015	101908	14888
GBMLGG	TCGA-FG-7636	TCGA-FG-7636-01Z-00-DX1.BD12D54F-E266-4950-AB43-912C714E338C	0.252	40	48	MALE	WHITE	[Not Available]	[Not Available]	Astrocytoma	G3	2011	[Not Available]	-17843	Alive	TUMOR FREE	544		[Not Available]					Complete Remission/Response			0	544	0	544	0	544	0	544		25	3	112210	26335	119083	33208	0	0	0	0	0	0	0	0	0	Cold	0	0	1	0.333333	1	0.333333	112210	26335	119083	33208
GBMLGG	TCGA-FG-8186	TCGA-FG-8186-01Z-00-DX1.61031186-ca17-4c25-b7e8-b9a3f99a8242	0.252	40	42	FEMALE	WHITE	[Not Available]	[Not Available]	Oligoastrocytoma	G3	2011	[Not Available]	-15431	Alive	WITH TUMOR	487		[Not Available]					Stable Disease			0	487	0	487			0	487		25	4	9160	38930	16033	45803	0	0	0	0	0	0	0	0	0	Cold	1	0.04	0	0	1	0.5	44655	19465	51528	26338
GBMLGG	TCGA-FG-8189	TCGA-FG-8189-01Z-00-DX1.3B81D484-0399-44AE-8D64-8498D2691139	0.2527	40	33	FEMALE	WHITE	[Not Available]	[Not Available]	Oligodendroglioma	G2	2012	[Not Available]	-12384	Alive	WITH TUMOR	685		[Not Available]					Stable Disease			0	685	0	685			0	685		12	2	31976	34260	38830	41114	0	0	0	0	0	0	0	0	0	Cold	0	0	1	0.5	1	0.5	31976	34260	38830	41114
GBMLGG	TCGA-FG-8191	TCGA-FG-8191-01Z-00-DX1.cf5a8abc-ba6d-438f-b070-95fc79ba0fce	0.252	40	30	MALE	WHITE	[Not Available]	[Not Available]	Oligodendroglioma	G3	2011	[Not Available]	-11252	Alive	WITH TUMOR	992		[Not Available]					Stable Disease			0	992	0	992			0	992		10	2	79005	14885	85878	21758	0	0	0	0	0	0	0	0	0	Cold	0	0	0	0	0	0	79005	13740	85878	20613
GBMLGG	TCGA-FG-A4MY	TCGA-FG-A4MY-01Z-00-DX1.EB81EFA3-9B05-4480-8570-8D16B923D655	0.2468	40	44	FEMALE	WHITE	[Not Available]	[Not Available]	Oligoastrocytoma	G2	2012	[Not Available]	-16310	Alive	WITH TUMOR	721		[Not Available]					Stable Disease			0	721	0	721			0	721		4	1	51436	2338	58454	9356	0	0	0	0	0	0	0	0	0	Cold	0	0	0	0	0	0	37408	26887	44426	33905
GBMLGG	TCGA-FG-A60K	TCGA-FG-A60K-01Z-00-DX2.43CB9666-FF7D-4000-8EF4-C56F1619E56E	0.2456	40	34	FEMALE	WHITE	[Not Available]	[Not Available]	Oligoastrocytoma	G2	2012	[Not Available]	-12445	Alive	WITH TUMOR	542		[Not Available]					Stable Disease			0	542	0	542			0	542		6	2	37600	23500	44652	30552	0	0	0	0	0	0	0	0	0	Cold	0	0	0	0	0	0	37600	22325	44652	29377
GBMLGG	TCGA-FG-A60L	TCGA-FG-A60L-01Z-00-DX1.BE970739-D829-489B-A697-311021B8CD73	0.2456	40	34	FEMALE	WHITE	[Not Available]	[Not Available]	Astrocytoma	G2	2012	[Not Available]	-12580	Alive	TUMOR FREE	655		[Not Available]					Complete Remission/Response			0	655	0	655	0	655	0	655		7	2	58750	25850	65802	32902	0	0	0	0	0	0	0	0	0	Cold	0	0	0	0	0	0	61100	3525	68152	10577
GBMLGG	TCGA-FG-A6IZ	TCGA-FG-A6IZ-01Z-00-DX1.4E27D4BA-5E6C-4E51-97F4-5EE6148A4F29	0.2485	40	60	MALE	WHITE	[Not Available]	[Not Available]	Oligodendroglioma	G2	2013	[Not Available]	-22275	Alive	TUMOR FREE	457		[Not Available]					Complete Remission/Response			0	457	0	457	0	457	0	457		8	2	30186	11610	37156	18580	0	0	0	0	0	0	0	0	0	Cold	0	0	0	0	0	0	16254	27864	23224	34834
GBMLGG	TCGA-FG-A6J1	TCGA-FG-A6J1-01Z-00-DX1.F360DE20-12F7-4727-8A21-C3D3F3EA4AF2	0.2485	40	44	FEMALE	WHITE	[Not Available]	[Not Available]	Oligodendroglioma	G2	2013	[Not Available]	-16106	Alive	WITH TUMOR	500		[Not Available]					Stable Disease			0	500	0	500			0	500		14	2	105651	30186	112621	37156	0	0	0	0	0	0	0	0	0	Cold	0	0	0	0	0	0	11610	11610	18580	18580
GBMLGG	TCGA-FG-A70Y	TCGA-FG-A70Y-01Z-00-DX1.9A06E22B-6845-493B-BE36-2FD5A83AF122	0.2527	40	20	FEMALE	WHITE	[Not Available]	[Not Available]	Oligodendroglioma	G2	2011	[Not Available]	-7421	Alive	WITH TUMOR	868		[Not Available]				490	Complete Remission/Response			0	868	0	868	1	490	1	490		4	1	18272	1142	25126	7996	0	0	0	0	0	0	0	0	0	Cold	0	0	0	0	0	0	75372	12562	82226	19416
GBMLGG	TCGA-FG-A710	TCGA-FG-A710-01Z-00-DX1.78193C8E-38BE-48FC-A64E-D1935F42069C	0.2527	40	50	FEMALE	WHITE	[Not Available]	[Not Available]	Oligodendroglioma	G2	2011	[Not Available]	-18415	Alive	WITH TUMOR	1115		[Not Available]					Stable Disease			0	1115	0	1115			0	1115		8	2	95928	11420	102782	18274	0	0	0	0	0	0	0	0	0	Cold	0	0	0	0	0	0	0	0	6854	6854
GBMLGG	TCGA-FN-7833	TCGA-FN-7833-01Z-00-DX1.0618fcef-d4fc-427f-bcb6-f46f903f6e4b	0.252	40	25	MALE	WHITE	[Not Available]	[Not Available]	Oligoastrocytoma	G3	2011	[Not Available]	-9228	Alive	TUMOR FREE	837		[Not Available]					Complete Remission/Response			0	837	0	837	0	837	0	837		22	4	30915	34350	37788	41223	0	0	0	0	0	0	0	0	0	Cold	1	0.0454545	0	0	1	0.5	5725	19465	12598	26338
GBMLGG	TCGA-HT-7467	TCGA-HT-7467-01Z-00-DX3.699E5D9C-7E3C-4559-8F6B-985DF1FC0D23	0.2527	40	54	MALE	WHITE	[Not Available]	[Not Available]	Oligodendroglioma	G2	2011	[Not Available]	-19944	Alive	TUMOR FREE	3		[Not Available]					Complete Remission/Response			0	3	0	3	0	3	0	3		13	3	42254	14846	49108	21700	0	0	0	0	0	0	0	0	0	Cold	0	0	0	0	0	0	30834	30834	37688	37688
GBMLGG	TCGA-HT-7469	TCGA-HT-7469-01Z-00-DX1.53A588BD-3B74-4DB6-BE8D-A6E80119E3EB	0.2525	40	30	MALE	WHITE	[Not Available]	[Not Available]	Oligodendroglioma	G3	2011	[Not Available]	-11097	Dead	WITH TUMOR		351	[Not Available]				92	Progressive Disease			1	351	1	351			1	92		16	3	12573	18288	19433	25148	0	0	0	0	0	0	0	0	0	Cold	0	0	0	0	0	0	98298	0	105158	6860
GBMLGG	TCGA-HT-7472	TCGA-HT-7472-01Z-00-DX3.7A622204-B1C5-4462-B356-4874E61001F6	0.2527	40	38	MALE	WHITE	[Not Available]	[Not Available]	Oligodendroglioma	G2	2010	[Not Available]	-13968	Alive	TUMOR FREE	1		[Not Available]					Stable Disease			0	1	0	1			0	1		20	2	43396	26266	50250	33120	0	0	0	0	0	0	0	0	0	Cold	0	0	0	0	0	0	11420	12562	18274	19416
GBMLGG	TCGA-HT-7479	TCGA-HT-7479-01Z-00-DX2.93C5E5AE-2BF4-45D7-B0F4-1EA48C9D3860	0.2456	40	44	MALE	WHITE	[Not Available]	[Not Available]	Astrocytoma	G3	2011	[Not Available]	-16137	Alive	TUMOR FREE	1227		[Not Available]				705	Complete Remission/Response			0	1227	0	1227	1	705	1	705		17	2	48175	15275	55227	22327	0	0	0	0	0	0	0	0	0	Cold	2	0.117647	0	0	0	0	49350	0	56402	7052
GBMLGG	TCGA-HT-7480	TCGA-HT-7480-01Z-00-DX1.42E0C267-020A-464E-9652-2068BEC181B8	0.2527	40	33	MALE	WHITE	[Not Available]	[Not Available]	Oligodendroglioma	G2	2005	[Not Available]	-12291	Alive	WITH TUMOR	2287		[Not Available]				1943	Stable Disease			0	2287	0	2287			1	1943		7	1	29692	6852	36546	13706	0	0	0	0	0	0	0	0	0	Cold	0	0	0	0	0	0	0	0	6854	6854
GBMLGG	TCGA-HT-7482	TCGA-HT-7482-01Z-00-DX7.1A44DE01-A7D4-40AE-885D-4F72153176FD	0.2527	40	18	FEMALE	WHITE	[Not Available]	[Not Available]	Oligoastrocytoma	G2	2005	[Not Available]	-6857	Alive	TUMOR FREE	3253		[Not Available]				374	Partial Remission/Response			0	3253	0	3253			1	374		16	2	74230	5710	81084	12564	0	0	0	0	0	0	0	0	0	Cold	0	0	0	0	0	0	2284	43396	9138	50250
GBMLGG	TCGA-HT-7602	TCGA-HT-7602-01Z-00-DX1.6CF85DA2-1BCC-47ED-BFB6-1149510273A6	0.2527	40	21	MALE	WHITE	[Not Available]	[Not Available]	Oligodendroglioma	G2	2008	[Not Available]	-7946	Alive	TUMOR FREE	908		[Not Available]					[Not Available]			0	908	0	908			0	908		8	2	46822	6852	53676	13706	0	0	0	0	0	0	0	0	0	Cold	0	0	0	0	0	0	11420	17130	18274	23984
GBMLGG	TCGA-HT-7604	TCGA-HT-7604-01Z-00-DX1.6889187F-B89A-4CC0-8224-709DFF523FEE	0.2527	40	50	MALE	BLACK OR AFRICAN AMERICAN	[Not Available]	[Not Available]	Astrocytoma	G2	2003	[Not Available]	-18443	Alive	TUMOR FREE	3725		[Not Available]					Partial Remission/Response			0	3725	0	3725			0	3725		8	3	27408	17130	34262	23984	0	0	0	0	0	0	0	0	0	Cold	0	0	0	0	0	0	15988	5710	22842	12564
GBMLGG	TCGA-HT-7608	TCGA-HT-7608-01Z-00-DX2.E2E57BF2-D8AC-4414-B5CE-8D50FE1B183D	0.2527	40	61	MALE	BLACK OR AFRICAN AMERICAN	[Not Available]	[Not Available]	Oligoastrocytoma	G2	2007	[Not Available]	-22302	Alive	TUMOR FREE	671		[Not Available]					Stable Disease			0	671	0	671			0	671		16	2	77656	13704	84510	20558	0	0	0	0	0	0	0	0	0	Cold	0	0	0	0	0	0	77656	13704	84510	20558
GBMLGG	TCGA-HT-7610	TCGA-HT-7610-01Z-00-DX2.FA27FEBA-2400-451A-9E7E-492D150AAAA7	0.2527	40	25	FEMALE	WHITE	[Not Available]	[Not Available]	Oligoastrocytoma	G2	2007	[Not Available]	-9447	Alive	TUMOR FREE	1706		[Not Available]				1205	Stable Disease			0	1706	0	1706			1	1205		12	2	68520	27408	75374	34262	0	0	0	0	0	0	0	0	0	Cold	0	0	0	0	0	0	33118	20556	39972	27410
GBMLGG	TCGA-HT-7611	TCGA-HT-7611-01Z-00-DX1.AE487FF3-EF5A-4CE5-8618-20F234A59F1E	0.2525	40	36	MALE	WHITE	[Not Available]	[Not Available]	Oligoastrocytoma	G2	2007	[Not Available]	-13314	Alive	TUMOR FREE	1752		[Not Available]					Complete Remission/Response			0	1752	0	1752	0	1752	0	1752		4	1	17145	18288	24005	25148	0	0	0	0	0	0	0	0	0	Cold	0	0	0	0	0	0	17145	18288	24005	25148
GBMLGG	TCGA-HT-7686	TCGA-HT-7686-01Z-00-DX3.7B4FA34C-A4FB-49EC-B150-943FE2778642	0.2527	40	29	FEMALE	WHITE	[Not Available]	[Not Available]	Astrocytoma	G3	2008	[Not Available]	-10724	Alive	TUMOR FREE	1300		[Not Available]					Complete Remission/Response			0	1300	0	1300	0	1300	0	1300		15	3	6852	29692	13706	36546	0	0	0	0	0	0	0	0	0	Cold	0	0	0	0	0	0	0	0	6854	6854
GBMLGG	TCGA-HT-7689	TCGA-HT-7689-01Z-00-DX2.EAC06066-F666-48C5-8919-8C231ECEAB2C	0.2527	40	58	FEMALE	WHITE	[Not Available]	[Not Available]	Oligodendroglioma	G2	2009	[Not Available]	-21331	Alive	TUMOR FREE	455		[Not Available]					Complete Remission/Response			0	455	0	455	0	455	0	455		15	5	7994	9136	14848	15990	0	0	0	0	0	0	0	0	0	Cold	1	0.0666667	2	0.4	2	0.5	7994	5710	14848	12564
GBMLGG	TCGA-HT-7691	TCGA-HT-7691-01Z-00-DX2.E8D201A1-C6C4-4F8C-9D5A-6DF1F8D566EB	0.2525	40	31	FEMALE	WHITE	[Not Available]	[Not Available]	Astrocytoma	G2	2008	[Not Available]	-11465	Alive	TUMOR FREE	3		[Not Available]					[Not Available]			0	3	0	3			0	3		11	2	57150	8001	64010	14861	0	0	0	0	0	0	0	0	0	Cold	0	0	0	0	0	0	57150	8001	64010	14861
GBMLGG	TCGA-HT-7693	TCGA-HT-7693-01Z-00-DX2.7BF80AA3-52C6-4AA2-B85E-93BF3F906EA9	0.2525	40	51	FEMALE	WHITE	[Not Available]	[Not Available]	Oligodendroglioma	G2	2008	[Not Available]	-18956	Alive	TUMOR FREE	533		[Not Available]					Partial Remission/Response			0	533	0	533			0	533		10	4	25146	46863	32006	53723	0	0	0	0	0	0	0	0	0	Cold	0	0	2	0.5	2	0.5	25146	46863	32006	53723
GBMLGG	TCGA-HT-7695	TCGA-HT-7695-01Z-00-DX2.4F0E4092-5F35-4689-AD3D-C5402BAB0F60	0.2525	40	29	FEMALE	WHITE	[Not Available]	[Not Available]	Oligodendroglioma	G2	2009	[Not Available]	-10827	Alive	TUMOR FREE	442		[Not Available]					Complete Remission/Response			0	442	0	442	0	442	0	442		6	1	82296	5715	89156	12575	0	0	0	0	0	0	0	0	0	Cold	0	0	0	0	0	0	82296	5715	89156	12575
GBMLGG	TCGA-HT-7854	TCGA-HT-7854-01Z-00-DX2.FDFCD4CA-A809-4DDF-A680-FB4A6948F575	0.2525	40	62	MALE	WHITE	[Not Available]	[Not Available]	Astrocytoma	G2	2010	[Not Available]	-22738	Alive	TUMOR FREE	1201		[Not Available]				1147	Stable Disease			0	1201	0	1201			1	1147		5	1	38862	27432	45722	34292	0	0	0	0	0	0	0	0	0	Cold	0	0	0	0	0	0	29718	38862	36578	45722
GBMLGG	TCGA-HT-7880	TCGA-HT-7880-01Z-00-DX2.3C084238-8203-4203-8F92-9CEE02922CCF	0.2456	40	30	MALE	WHITE	[Not Available]	[Not Available]	Oligoastrocytoma	G2	2011	[Not Available]	-11043	Alive	TUMOR FREE	162		[Not Available]					[Not Available]			0	162	0	162			0	162		11	2	63450	19975	70502	27027	0	0	0	0	0	0	0	0	0	Cold	0	0	0	0	0	0	8225	38775	15277	45827
GBMLGG	TCGA-HT-7902	TCGA-HT-7902-01Z-00-DX2.897F6F34-7DA1-41B8-883E-A4D4378FD4EF	0.2527	40	30	FEMALE	WHITE	[Not Available]	[Not Available]	Oligoastrocytoma	G2	2009	[Not Available]	-11118	Alive	TUMOR FREE	956		[Not Available]					Stable Disease			0	956	0	956			0	956		8	2	35402	23982	42256	30836	0	0	0	0	0	0	0	0	0	Cold	0	0	0	0	0	0	0	0	6854	6854
GBMLGG	TCGA-HT-8012	TCGA-HT-8012-01Z-00-DX1.6437C769-CD18-4DC2-8961-1E2C89018045	0.2525	40	30	FEMALE	WHITE	[Not Available]	[Not Available]	Oligodendroglioma	G2	2010	[Not Available]	-11295	Alive	WITH TUMOR	286		[Not Available]				133	Stable Disease			0	286	0	286			1	133		9	1	22860	16002	29720	22862	0	0	0	0	0	0	0	0	0	Cold	0	0	0	0	0	0	22860	16002	29720	22862
GBMLGG	TCGA-HT-8015	TCGA-HT-8015-01Z-00-DX1.A88F5665-931F-4C94-B856-5EE0E6020E84	0.2525	40	21	MALE	WHITE	[Not Available]	[Not Available]	Astrocytoma	G2	2008	[Not Available]	-7760	Alive	TUMOR FREE	3		[Not Available]					Complete Remission/Response			0	3	0	3	0	3	0	3		12	2	28575	17145	35435	24005	0	0	0	0	0	0	0	0	0	Cold	0	0	0	0	0	0	0	18288	6860	25148
GBMLGG	TCGA-HT-8018	TCGA-HT-8018-01Z-00-DX1.1C1BBFD4-8C4A-4A6F-8D64-70A4F41814AF	0.2525	40	40	FEMALE	WHITE	[Not Available]	[Not Available]	Oligoastrocytoma	G2	2010	[Not Available]	-14910	Dead	TUMOR FREE		1152	[Not Available]					Partial Remission/Response			1	1152	0	1152			0	1152		4	1	60579	9144	67439	16004	0	0	0	0	0	0	0	0	0	Cold	0	0	0	0	0	0	58293	26289	65153	33149
GBMLGG	TCGA-HT-8019	TCGA-HT-8019-01Z-00-DX1.4D6E811C-1D18-4EDF-A3B3-F8F79A160C5C	0.2525	40	34	FEMALE	WHITE	[Not Available]	[Not Available]	Oligodendroglioma	G3	2009	[Not Available]	-12669	Alive	TUMOR FREE	1004		[Not Available]					Complete Remission/Response			0	1004	0	1004	0	1004	0	1004		4	2	41148	43434	48008	50294	0	0	0	0	0	0	0	0	0	Cold	0	0	0	0	0	0	41148	41148	48008	48008
GBMLGG	TCGA-HT-8106	TCGA-HT-8106-01Z-00-DX1.E6186AC8-3F27-4AB2-A89B-B44DD5199D88	0.2525	40	53	MALE	WHITE	[Not Available]	[Not Available]	Astrocytoma	G3	2010	[Not Available]	-19555	Alive	TUMOR FREE	3		[Not Available]					Stable Disease			0	3	0	3			0	3		4	2	13716	50292	20576	57152	0	0	0	0	0	0	0	0	0	Cold	0	0	0	0	0	0	0	0	6860	6860
GBMLGG	TCGA-HT-8107	TCGA-HT-8107-01Z-00-DX1.7AA96D1B-FFA4-458B-9D4A-55166FD6E4C4	0.2525	40	62	MALE	WHITE	[Not Available]	[Not Available]	Oligodendroglioma	G2	2011	[Not Available]	-22880	Alive	TUMOR FREE	14		[Not Available]					Stable Disease			0	14	0	14			0	14		10	2	80010	24003	86870	30863	0	0	0	0	0	0	0	0	0	Cold	0	0	0	0	0	0	82296	25146	89156	32006
GBMLGG	TCGA-HT-8111	TCGA-HT-8111-01Z-00-DX1.11CA1C04-FEFB-4D62-A051-6423FA65585C	0.2525	40	32	MALE	WHITE	[Not Available]	[Not Available]	Oligoastrocytoma	G3	2011	[Not Available]	-11810	Alive		7		[Not Available]					[Not Available]			0	7	0	7			0	7		56	4	110871	16002	117731	22862	0	0	0	0	0	0	0	0	0	Cold	7	0.125	0	0	1	0.5	108585	22860	115445	29720
GBMLGG	TCGA-HT-8113	TCGA-HT-8113-01Z-00-DX1.641F5405-47CF-41C6-8EA4-4ABD6C677A46	0.2525	40	49	FEMALE	BLACK OR AFRICAN AMERICAN	[Not Available]	[Not Available]	Oligodendroglioma	G2	2006	[Not Available]	-18173	Alive	TUMOR FREE	900		[Not Available]					Complete Remission/Response			0	900	0	900	0	900	0	900		6	1	43434	14859	50294	21719	0	0	0	0	0	0	0	0	0	Cold	0	0	0	0	0	0	12573	78867	19433	85727
GBMLGG	TCGA-HT-8114	TCGA-HT-8114-01Z-00-DX1.C91CF38E-8921-4CCB-97E7-E285E3F7E6AC	0.2525	40	36	MALE	WHITE	[Not Available]	[Not Available]	Oligoastrocytoma	G3	2011	[Not Available]	-13198	Alive	TUMOR FREE	1040		[Not Available]					Complete Remission/Response			0	1040	0	1040	0	1040	0	1040		10	2	35433	17145	42293	24005	0	0	0	0	0	0	0	0	0	Cold	0	0	0	0	0	0	0	0	6860	6860
GBMLGG	TCGA-HT-8558	TCGA-HT-8558-01Z-00-DX1.0580D6EA-4DFC-456F-AD7E-EED64753A97B	0.2525	40	29	FEMALE	WHITE	[Not Available]	[Not Available]	Oligodendroglioma	G2	2011	[Not Available]	-10950	Alive	TUMOR FREE	418		[Not Available]					Complete Remission/Response			0	418	0	418	0	418	0	418		13	2	40005	50292	46865	57152	0	0	0	0	0	0	0	0	0	Cold	2	0.153846	0	0	1	0.5	25146	68580	32006	75440
GBMLGG	TCGA-HT-A5R7	TCGA-HT-A5R7-01Z-00-DX1.710C776B-5420-42E6-8D40-C5C36D1CA603	0.2525	40	33	FEMALE	WHITE	[Not Available]	[Not Available]	Astrocytoma	G3	2012	[Not Available]	-12092	Alive	TUMOR FREE	615		[Not Available]					Complete Remission/Response			0	615	0	615	0	615	0	615		5	2	53721	10287	60581	17147	0	0	0	0	0	0	0	0	0	Cold	0	0	0	0	0	0	48006	5715	54866	12575
GBMLGG	TCGA-HT-A5RB	TCGA-HT-A5RB-01Z-00-DX1.6928817C-E954-4245-85D4-90D4501E2424	0.2525	40	24	MALE	WHITE	[Not Available]	[Not Available]	Astrocytoma	G2	2011	[Not Available]	-8820	Alive		3		[Not Available]					[Not Available]			0	3	0	3			0	3		3	2	17145	30861	24005	37721	0	0	0	0	0	0	0	0	0	Cold	0	0	0	0	0	0	0	0	6860	6860
GBMLGG	TCGA-HT-A614	TCGA-HT-A614-01Z-00-DX1.B2D270F0-8C0B-4FBE-B794-3493443E47C5	0.2525	40	47	MALE	WHITE	[Not Available]	[Not Available]	Oligoastrocytoma	G2	2013	[Not Available]	-17392	Alive	WITH TUMOR	82		[Not Available]					Partial Remission/Response			0	82	0	82			0	82		8	2	19431	45720	26291	52580	0	0	0	0	0	0	0	0	0	Cold	0	0	0	0	0	0	75438	38862	82298	45722
GBMLGG	TCGA-HT-A615	TCGA-HT-A615-01Z-00-DX1.454CE5AA-213B-4479-B6B9-4CEAB6EC951A	0.2485	40	38	FEMALE	WHITE	[Not Available]	[Not Available]	Oligodendroglioma	G2	2012	[Not Available]	-13892	Alive	TUMOR FREE	515		[Not Available]					Complete Remission/Response			0	515	0	515	0	515	0	515		6	1	39474	2322	46444	9292	0	0	0	0	0	0	0	0	0	Cold	0	0	0	0	0	0	32508	34830	39478	41800
GBMLGG	TCGA-HT-A618	TCGA-HT-A618-01Z-00-DX1.A79863B5-6AF4-43AF-8B34-9C16DC2FCDE1	0.2525	40	37	FEMALE	WHITE	[Not Available]	[Not Available]	Astrocytoma	G3	2013	[Not Available]	-13595	Alive	TUMOR FREE	512		[Not Available]					Complete Remission/Response			0	512	0	512	0	512	0	512		8	2	29718	30861	36578	37721	0	0	0	0	0	0	0	0	0	Cold	0	0	0	0	0	0	29718	30861	36578	37721
GBMLGG	TCGA-HT-A74L	TCGA-HT-A74L-01Z-00-DX1.E51CD31D-B564-4E49-8630-3485CE49B9B6	0.2525	40	22	FEMALE	WHITE	[Not Available]	[Not Available]	Oligoastrocytoma	G2	2013	[Not Available]	-8240	Alive	WITH TUMOR	336		[Not Available]					Partial Remission/Response			0	336	0	336			0	336		7	2	37719	38862	44579	45722	0	0	0	0	0	0	0	0	0	Cold	0	0	0	0	0	0	17145	5715	24005	12575
GBMLGG	TCGA-HW-7486	TCGA-HW-7486-01Z-00-DX1.fc5aa2ce-c05e-40b6-934a-d44ef7feda2b	0.252	40	37	MALE	WHITE	[Not Available]	[Not Available]	Oligodendroglioma	G2	2010	[Not Available]	-13546	Alive	TUMOR FREE	1721		[Not Available]					Stable Disease			0	1721	0	1721			0	1721		13	2	66410	8015	73283	14888	0	0	0	0	0	0	0	0	0	Cold	0	0	0	0	0	0	46945	18320	53818	25193
GBMLGG	TCGA-HW-7490	TCGA-HW-7490-01Z-00-DX1.2109dc98-1288-4da2-963e-4544db680603	0.252	40	41	MALE	WHITE	[Not Available]	[Not Available]	Astrocytoma	G2	2011	[Not Available]	-15092	Alive	WITH TUMOR	1387		[Not Available]					Progressive Disease			0	1387	0	1387			0	1387		18	2	26335	6870	33208	13743	0	0	0	0	0	0	0	0	0	Cold	0	0	0	0	0	0	60685	20610	67558	27483
GBMLGG	TCGA-HW-7491	TCGA-HW-7491-01Z-00-DX1.0648acf5-5dbd-47ad-96fd-52d765398718	0.252	40	35	MALE	WHITE	[Not Available]	[Not Available]	Oligodendroglioma	G2	2009	[Not Available]	-12874	Alive	WITH TUMOR	2078		[Not Available]				2197	Progressive Disease			0	2078	0	2078			1	2197		4	3	27480	3435	34353	10308	0	0	0	0	0	0	0	0	0	Cold	0	0	0	0	0	0	0	0	6873	6873
GBMLGG	TCGA-HW-A5KM	TCGA-HW-A5KM-01Z-00-DX1.A8D3FF2B-3E88-46E0-8EFE-E2820F352EB1	0.2468	40	35	MALE	WHITE	[Not Available]	[Not Available]	Astrocytoma	G2	2012	[Not Available]	-12845	Alive	WITH TUMOR	630		[Not Available]					Progressive Disease			0	630	0	630			0	630		14	3	66633	33901	73651	40919	0	0	0	0	0	0	0	0	0	Cold	0	0	0	0	1	0.5	66633	43253	73651	50271
GBMLGG	TCGA-P5-A72X	TCGA-P5-A72X-01Z-00-DX1.89C6551A-1AD5-49B9-9339-E213986B596D	0.2525	40	21	MALE	WHITE	[Not Available]	[Not Available]	Astrocytoma	G3	2013	[Not Available]	-7913	Alive	TUMOR FREE	403		[Not Available]					Complete Remission/Response			0	403	0	403	0	403	0	403		16	2	120015	42291	126875	49151	0	0	0	0	0	0	0	0	0	Cold	0	0	0	0	0	0	116586	36576	123446	43436
GBMLGG	TCGA-P5-A731	TCGA-P5-A731-01Z-00-DX1.86F64744-416E-4645-B12F-D936E174CA2D	0.2525	40	59	FEMALE	WHITE	[Not Available]	[Not Available]	Oligoastrocytoma	G2	2013	[Not Available]	-21715	Alive	TUMOR FREE	274		[Not Available]					[Unknown]			0	274	0	274			0	274		8	2	8001	44577	14861	51437	0	0	0	0	0	0	0	0	0	Cold	0	0	0	0	0	0	50292	32004	57152	38864
GBMLGG	TCGA-P5-A733	TCGA-P5-A733-01Z-00-DX1.CFA0E05F-AE51-4011-A099-3E58BB7CF592	0.2525	40	52	FEMALE	WHITE	[Not Available]	[Not Available]	Astrocytoma	G2	2013	[Not Available]	-19142	Alive	TUMOR FREE	414		[Not Available]					Complete Remission/Response			0	414	0	414	0	414	0	414		10	1	41148	5715	48008	12575	0	0	0	0	0	0	0	0	0	Cold	0	0	0	0	0	0	29718	49149	36578	56009
GBMLGG	TCGA-QH-A6CU	TCGA-QH-A6CU-01Z-00-DX1.617578E5-B19E-426A-98BE-CD2ADAD533B5	0.2465	40	52	FEMALE	WHITE	[Not Available]	[Not Available]	Oligodendroglioma	G3	2013	[Not Available]	-19149	Alive	TUMOR FREE	451		[Not Available]					Stable Disease			0	451	0	451			0	451		21	2	14052	22249	21079	29276	0	0	0	0	0	0	0	0	0	Cold	1	0.047619	0	0	1	0.5	4684	48011	11711	55038
GBMLGG	TCGA-QH-A6CY	TCGA-QH-A6CY-01Z-00-DX1.1CB3CC89-98CA-4865-8203-E7713A412E30	0.2465	40	38	MALE	WHITE	[Not Available]	[Not Available]	Oligoastrocytoma	G3	2013	[Not Available]	-14140	Alive	WITH TUMOR	408		[Not Available]					Stable Disease			0	408	0	408			0	408		28	3	72602	58550	79629	65577	0	0	0	0	0	0	0	0	0	Cold	0	0	0	0	0	0	100706	40985	107733	48012
GBMLGG	TCGA-QH-A6CZ	TCGA-QH-A6CZ-01Z-00-DX1.90849167-11DA-4E74-900B-6D6449099A51	0.2465	40	38	MALE	WHITE	[Not Available]	[Not Available]	Oligoastrocytoma	G2	2013	[Not Available]	-14007	Alive	TUMOR FREE	279		[Not Available]					Partial Remission/Response			0	279	0	279			0	279		6	1	52695	14052	59722	21079	0	0	0	0	0	0	0	0	0	Cold	0	0	0	0	0	0	0	0	7027	7027
GBMLGG	TCGA-QH-A6X5	TCGA-QH-A6X5-01Z-00-DX1.A5F05E37-81B8-4390-8C0B-4DD1FDBC3853	0.2527	40	58	FEMALE	WHITE	[Not Available]	[Not Available]	Oligoastrocytoma	G2	2013	[Not Available]	-21239	Alive		497		[Not Available]					[Unknown]			0	497	0	497			0	497		4	1	15988	25124	22842	31978	0	0	0	0	0	0	0	0	0	Cold	0	0	0	0	0	0	0	0	6854	6854
GBMLGG	TCGA-QH-A6X9	TCGA-QH-A6X9-01Z-00-DX1.D8ECA1DD-68D3-4987-9B23-1F9FA81955E0	0.2527	40	73	FEMALE	WHITE	[Not Available]	[Not Available]	Oligodendroglioma	G2	2013	[Not Available]	-26992	Alive		58		[Not Available]					[Unknown]			0	58	0	58			0	58		5	1	11420	5710	18274	12564	0	0	0	0	0	0	0	0	0	Cold	0	0	0	0	0	0	57100	25124	63954	31978
GBMLGG	TCGA-QH-A6XA	TCGA-QH-A6XA-01Z-00-DX1.7B4C2D32-6621-4109-8B13-7620D1E07A0D	0.2527	40	23	FEMALE	WHITE	[Not Available]	[Not Available]	Oligoastrocytoma	G2	2013	[Not Available]	-8508	Alive	TUMOR FREE	502		[Not Available]					Complete Remission/Response			0	502	0	502	0	502	0	502		7	2	3426	26266	10280	33120	0	0	0	0	0	0	0	0	0	Cold	0	0	0	0	0	0	3426	23982	10280	30836
GBMLGG	TCGA-QH-A86X	TCGA-QH-A86X-01Z-00-DX1.20F36DDB-D007-4832-842A-8A7E3F0C2D02	0.2527	40	33	MALE	WHITE	[Not Available]	[Not Available]	Oligodendroglioma	G2	2013	[Not Available]	-12385	Alive	TUMOR FREE	337		[Not Available]					Complete Remission/Response			0	337	0	337	0	337	0	337		8	2	55958	59384	62812	66238	0	0	0	0	0	0	0	0	0	Cold	0	0	0	0	0	0	0	0	6854	6854
GBMLGG	TCGA-R8-A73M	TCGA-R8-A73M-01Z-00-DX1.F73016FC-3180-4D90-9D49-2FA04F9BC5A3	0.2527	40	48	FEMALE	WHITE	[Not Available]	[Not Available]	Oligodendroglioma	G2	2008	[Not Available]	-17610	Alive		1806		[Not Available]					[Unknown]			0	1806	0	1806			0	1806		6	2	35402	33118	42256	39972	0	0	0	0	0	0	0	0	0	Cold	0	0	0	0	0	0	0	0	6854	6854
GBMLGG	TCGA-RY-A83Y	TCGA-RY-A83Y-01Z-00-DX1.BB00A072-43F7-44B4-8E52-ECFE7C1C263A	0.2527	40	45	MALE	WHITE	[Not Available]	[Not Available]	Oligodendroglioma	G2	2012	[Not Available]	-16470	Alive	TUMOR FREE	166		[Not Available]					[Not Available]			0	166	0	166			0	166		3	2	23982	13704	30836	20558	0	0	0	0	0	0	0	0	0	Cold	0	0	0	0	0	0	0	0	6854	6854
GBMLGG	TCGA-RY-A847	TCGA-RY-A847-01Z-00-DX1.E137897D-0B07-401B-A106-BFF78C14F5D4	0.2527	40	45	MALE	WHITE	[Not Available]	[Not Available]	Oligodendroglioma	G2	2012	[Not Available]	-16732	Alive	TUMOR FREE	933		[Not Available]					[Not Applicable]			0	933	0	933			0	933		2	2	4568	9136	11422	15990	0	0	0	0	0	0	0	0	0	Cold	0	0	0	0	0	0	0	0	6854	6854
GBMLGG	TCGA-S9-A6TS	TCGA-S9-A6TS-01Z-00-DX1.A10361F8-6208-44EE-9B2E-8513EBA31ED3	0.2527	40	48	FEMALE	WHITE	[Not Available]	[Not Available]	Astrocytoma	G3	2006	[Not Available]	-17857	Dead	WITH TUMOR		1891	[Not Available]				1324	Progressive Disease			1	1891	1	1891			1	1324		2	1	26266	41112	33120	47966	0	0	0	0	0	0	0	0	0	Cold	0	0	0	0	0	0	0	0	6854	6854
GBMLGG	TCGA-S9-A6TV	TCGA-S9-A6TV-01Z-00-DX1.E58C29B5-A44B-4906-B2DF-C606311C1F5C	0.2527	40	50	MALE	WHITE	[Not Available]	[Not Available]	Oligoastrocytoma	G3	2010	[Not Available]	-18321	Alive	TUMOR FREE	571		[Not Available]					Complete Remission/Response			0	571	0	571	0	571	0	571		12	3	9136	23982	15990	30836	0	0	0	0	0	0	0	0	0	Cold	0	0	0	0	1	0.5	21698	28550	28552	35404
GBMLGG	TCGA-S9-A6TX	TCGA-S9-A6TX-01Z-00-DX1.014EF743-329E-441F-8FB3-46DB2F2D23F1	0.2527	40	46	MALE	WHITE	[Not Available]	[Not Available]	Oligodendroglioma	G3	2011	[Not Available]	-17025	Alive	WITH TUMOR	1245		[Not Available]				856	Complete Remission/Response			0	1245	0	1245	1	856	1	856		68	4	31976	3426	38830	10280	0	0	0	0	0	0	0	0	0	Cold	9	0.132353	0	0	1	0.25	20556	15988	27410	22842
GBMLGG	TCGA-S9-A6TY	TCGA-S9-A6TY-01Z-00-DX1.C4A9E841-C3F4-4752-93E8-6478B7B88E60	0.2527	40	50	MALE	WHITE	[Not Available]	[Not Available]	Oligodendroglioma	G2	2011	[Not Available]	-18564	Alive	WITH TUMOR	1076		[Not Available]					Partial Remission/Response			0	1076	0	1076			0	1076		8	1	82224	17130	89078	23984	0	0	0	0	0	0	0	0	0	Cold	0	0	0	0	0	0	0	0	6854	6854
GBMLGG	TCGA-S9-A6U1	TCGA-S9-A6U1-01Z-00-DX1.1F328064-7637-4194-836B-6D6F2221AB8B	0.2527	40	22	FEMALE	WHITE	[Not Available]	[Not Available]	Astrocytoma	G3	2012	[Not Available]	-8271	Alive	TUMOR FREE	785		[Not Available]					Complete Remission/Response			0	785	0	785	0	785	0	785		13	2	4568	61668	11422	68522	0	0	0	0	0	0	0	0	0	Cold	0	0	0	0	0	0	59384	34260	66238	41114
GBMLGG	TCGA-S9-A6U2	TCGA-S9-A6U2-01Z-00-DX1.364156E1-47BA-4046-BFD7-C35B97785624	0.2485	40	48	FEMALE	WHITE	[Not Available]	[Not Available]	Oligodendroglioma	G2	2012	[Not Available]	-17800	Alive	WITH TUMOR	908		[Not Available]					Partial Remission/Response			0	908	0	908			0	908		20	2	30186	17415	37156	24385	0	0	0	0	0	0	0	0	0	Cold	0	0	0	0	0	0	25542	17415	32512	24385
GBMLGG	TCGA-S9-A6U6	TCGA-S9-A6U6-01Z-00-DX1.23CAAC2B-577F-4262-85C1-6000F6EDFDEA	0.2527	40	28	MALE	WHITE	[Not Available]	[Not Available]	Astrocytoma	G3	2012	[Not Available]	-10253	Alive	TUMOR FREE	1069		[Not Available]					Complete Remission/Response			0	1069	0	1069	0	1069	0	1069		7	2	47964	22840	54818	29694	0	0	0	0	0	0	0	0	0	Cold	0	0	0	0	0	0	15988	50248	22842	57102
GBMLGG	TCGA-S9-A6UB	TCGA-S9-A6UB-01Z-00-DX1.5F32F6A9-6030-449C-B049-B377B6ACE470	0.2527	40	52	MALE	WHITE	[Not Available]	[Not Available]	Oligodendroglioma	G2	2005	[Not Available]	-19223	Alive	TUMOR FREE	3761		[Not Available]					Complete Remission/Response			0	3761	0	3761	0	3761	0	3761		10	2	2284	25124	9138	31978	0	0	0	0	0	0	0	0	0	Cold	0	0	0	0	0	0	14846	9136	21700	15990
GBMLGG	TCGA-S9-A6WE	TCGA-S9-A6WE-01Z-00-DX1.F4D6E41C-5B13-498E-853A-902D41DF804C	0.2527	40	34	MALE	WHITE	[Not Available]	[Not Available]	Oligodendroglioma	G2	2004	[Not Available]	-12488	Alive	WITH TUMOR	4113		[Not Available]					Partial Remission/Response			0	4113	0	4113			0	4113		2	1	36544	14846	43398	21700	0	0	0	0	0	0	0	0	0	Cold	0	0	0	0	0	0	0	0	6854	6854
GBMLGG	TCGA-S9-A6WG	TCGA-S9-A6WG-01Z-00-DX1.99FBC39A-F2DD-48F0-A5AB-52A508369C7A	0.2527	40	31	MALE	WHITE	[Not Available]	[Not Available]	Astrocytoma	G3	2007	[Not Available]	-11509	Alive	WITH TUMOR	2602		[Not Available]					Progressive Disease			0	2602	0	2602			0	2602		7	3	13704	45680	20558	52534	0	0	0	0	0	0	0	0	0	Cold	0	0	0	0	1	0.5	20556	31976	27410	38830
GBMLGG	TCGA-S9-A6WH	TCGA-S9-A6WH-01Z-00-DX1.DDBE3C83-36D7-4969-BFFE-7FAA8014633B	0.2527	40	73	FEMALE	WHITE	[Not Available]	[Not Available]	Oligoastrocytoma	G2	2011	[Not Available]	-26904	Alive	WITH TUMOR	1173		[Not Available]					Partial Remission/Response			0	1173	0	1173			0	1173		8	2	45680	25124	52534	31978	0	0	0	0	0	0	0	0	0	Cold	0	0	0	0	1	0.5	20556	36544	27410	43398
GBMLGG	TCGA-S9-A6WL	TCGA-S9-A6WL-01Z-00-DX1.2AB33E11-47B6-4382-8EE3-181D97C2241E	0.2527	40	52	MALE	WHITE	[Not Available]	[Not Available]	Astrocytoma	G3	2012	[Not Available]	-19234	Alive	WITH TUMOR	946		[Not Available]				240	Progressive Disease			0	946	0	946			1	240		25	4	26266	28550	33120	35404	0	0	0	0	0	0	0	0	0	Cold	8	0.32	2	0.5	2	0.5	26266	28550	33120	35404
GBMLGG	TCGA-S9-A6WQ	TCGA-S9-A6WQ-01Z-00-DX1.F3EDD859-8FEF-48B4-BFEA-36BCCE34F030	0.2527	40	57	FEMALE	WHITE	[Not Available]	[Not Available]	Oligoastrocytoma	G2	2013	[Not Available]	-21133	Alive	WITH TUMOR	428		[Not Available]					Partial Remission/Response			0	428	0	428			0	428		4	1	61668	5710	68522	12564	0	0	0	0	0	0	0	0	0	Cold	0	0	0	0	0	0	61668	5710	68522	12564
GBMLGG	TCGA-S9-A7IQ	TCGA-S9-A7IQ-01Z-00-DX1.3B4A20BF-6303-475D-BE85-014922FA02DA	0.2527	40	45	FEMALE	WHITE	[Not Available]	[Not Available]	Oligoastrocytoma	G2	2011	[Not Available]	-16512	Alive	WITH TUMOR	1099		[Not Available]					Partial Remission/Response			0	1099	0	1099			0	1099		3	1	20556	10278	27410	17132	0	0	0	0	0	0	0	0	0	Cold	0	0	0	0	0	0	0	0	6854	6854
GBMLGG	TCGA-S9-A7J1	TCGA-S9-A7J1-01Z-00-DX1.E6934DF9-A2DF-4454-B927-CD481786EB3A	0.2527	40	43	MALE	WHITE	[Not Available]	[Not Available]	Oligodendroglioma	G2	2013	[Not Available]	-15926	Alive	WITH TUMOR	249		[Not Available]					Partial Remission/Response			0	249	0	249			0	249		28	3	34260	0	41114	6854	0	0	0	0	0	0	0	0	0	Cold	0	0	1	0.333333	1	0.5	30834	0	37688	6854
GBMLGG	TCGA-S9-A7J2	TCGA-S9-A7J2-01Z-00-DX1.5BDB6D1B-F50E-42A7-9CB2-618F91DF6977	0.2527	40	25	MALE	WHITE	[Not Available]	[Not Available]	Oligodendroglioma	G3	2013	[Not Available]	-9345	Alive	WITH TUMOR	62		[Not Available]					Partial Remission/Response			0	62	0	62			0	62		15	3	66236	70804	73090	77658	0	0	0	0	0	0	0	0	0	Cold	0	0	0	0	1	0.5	60526	71946	67380	78800
GBMLGG	TCGA-S9-A7QY	TCGA-S9-A7QY-01Z-00-DX1.C50B9D19-0959-486F-BAC1-09B563F16D54	0.2527	40	35	FEMALE	WHITE	[Not Available]	[Not Available]	Oligoastrocytoma	G2	2012	[Not Available]	-12853	Alive	WITH TUMOR	863		[Not Available]					Partial Remission/Response			0	863	0	863			0	863		18	2	68520	23982	75374	30836	0	0	0	0	0	0	0	0	0	Cold	0	0	0	0	0	0	65094	23982	71948	30836
GBMLGG	TCGA-S9-A7QZ	TCGA-S9-A7QZ-01Z-00-DX1.8639F7A6-105E-475B-8836-644EFF95690D	0.2527	40	41	MALE	WHITE	[Not Available]	[Not Available]	Oligodendroglioma	G2	2012	[Not Available]	-15300	Alive	WITH TUMOR	826		[Not Available]				774	Partial Remission/Response			0	826	0	826			1	774		15	2	58242	4568	65096	11422	0	0	0	0	0	0	0	0	0	Cold	0	0	0	0	0	0	78798	34260	85652	41114
GBMLGG	TCGA-S9-A7R1	TCGA-S9-A7R1-01Z-00-DX1.9FAB9E82-AC0C-4902-BB8B-3620DCC21832	0.2527	40	35	MALE	WHITE	[Not Available]	[Not Available]	Oligodendroglioma	G2	1999	[Not Available]	-12828	Dead	WITH TUMOR		5166	[Not Available]				3637	Stable Disease			1	5166	1	5166			1	3637		19	3	6852	62810	13706	69664	0	0	0	0	0	0	0	0	0	Cold	1	0.0526316	0	0	0	0	20556	11420	27410	18274
GBMLGG	TCGA-S9-A7R3	TCGA-S9-A7R3-01Z-00-DX1.32E490D2-AAAA-4AB2-8036-AB4B713F03EA	0.2527	40	28	FEMALE	WHITE	[Not Available]	[Not Available]	Astrocytoma	G2	2006	[Not Available]	-10342	Alive	TUMOR FREE	3013		[Not Available]				970	Partial Remission/Response			0	3013	0	3013			1	970		8	2	15988	17130	22842	23984	0	0	0	0	0	0	0	0	0	Cold	0	0	0	0	0	0	36544	36544	43398	43398
GBMLGG	TCGA-S9-A7R4	TCGA-S9-A7R4-01Z-00-DX1.562B745A-244A-40BF-9D39-2A00C9A2BC52	0.2525	40	46	MALE	WHITE	[Not Available]	[Not Available]	Astrocytoma	G3	2012	[Not Available]	-17134	Alive	WITH TUMOR	914		[Not Available]					Partial Remission/Response			0	914	0	914			0	914		44	4	21717	3429	28577	10289	0	0	0	0	0	0	0	0	0	Cold	1	0.0227273	1	0.25	1	0.333333	19431	3429	26291	10289
GBMLGG	TCGA-S9-A89V	TCGA-S9-A89V-01Z-00-DX1.63E6101E-4FBC-4843-BFFD-343C3F111844	0.2525	40	70	MALE	WHITE	[Not Available]	[Not Available]	Astrocytoma	G3	2012	[Not Available]	-25570	Alive	WITH TUMOR	569		[Not Available]				129	Progressive Disease			0	569	0	569			1	129		8	2	61722	22860	68582	29720	0	0	0	0	0	0	0	0	0	Cold	0	0	0	0	0	0	70866	19431	77726	26291
GBMLGG	TCGA-TM-A7C4	TCGA-TM-A7C4-01Z-00-DX1.082C7A0D-CCAA-4D40-B7B5-1CDD1812DF57	0.2525	40	39	FEMALE	WHITE	[Not Available]	[Not Available]	Astrocytoma	G2	2010	[Not Available]	-14603	Alive	TUMOR FREE	1470		[Not Available]					Complete Remission/Response			0	1470	0	1470	0	1470	0	1470		4	1	66294	29718	73154	36578	0	0	0	0	0	0	0	0	0	Cold	0	0	0	0	0	0	30861	53721	37721	60581
GBMLGG	TCGA-TM-A7C5	TCGA-TM-A7C5-01Z-00-DX1.6B493BB3-6497-47AE-8D35-CC7C35868E6E	0.2525	40	30	MALE	WHITE	[Not Available]	[Not Available]	Oligoastrocytoma	G2	2010	[Not Available]	-11286	Alive	TUMOR FREE	1500		[Not Available]					Complete Remission/Response			0	1500	0	1500	0	1500	0	1500		11	3	16002	14859	22862	21719	0	0	0	0	0	0	0	0	0	Cold	0	0	0	0	1	0.333333	30861	54864	37721	61724
GBMLGG	TCGA-TM-A7CA	TCGA-TM-A7CA-01Z-00-DX1.1CEBE1E1-7CBE-4F80-BAFC-828F7FA787B7	0.2525	40	44	MALE	WHITE	[Not Available]	[Not Available]	Astrocytoma	G2	2011	[Not Available]	-16415	Alive	TUMOR FREE	1058		[Not Available]					Complete Remission/Response			0	1058	0	1058	0	1058	0	1058		2	1	112014	17145	118874	24005	0	0	0	0	0	0	0	0	0	Cold	0	0	0	0	0	0	0	0	6860	6860
GBMLGG	TCGA-TM-A84C	TCGA-TM-A84C-01Z-00-DX1.07057BBD-79E9-4621-BCAB-8B8DC5BF44A6	0.2527	40	32	MALE	WHITE	[Not Available]	[Not Available]	Astrocytoma	G2	2012	[Not Available]	-11849	Dead	WITH TUMOR		492	[Not Available]					Progressive Disease			1	492	1	492			1	492		5	2	27408	9136	34262	15990	0	0	0	0	0	0	0	0	0	Cold	0	0	0	0	0	0	0	0	6854	6854
GBMLGG	TCGA-TM-A84H	TCGA-TM-A84H-01Z-00-DX1.C6DA6654-F23A-47CD-A59E-8F89A7B714B0	0.2527	40	44	FEMALE	WHITE	[Not Available]	[Not Available]	Oligoastrocytoma	G3	2012	[Not Available]	-16277	Alive	TUMOR FREE	926		[Not Available]					Complete Remission/Response			0	926	0	926	0	926	0	926		17	3	29692	54816	36546	61670	0	0	0	0	0	0	0	0	0	Cold	0	0	0	0	0	0	22840	36544	29694	43398
GBMLGG	TCGA-TM-A84I	TCGA-TM-A84I-01Z-00-DX1.755573F1-0378-4E95-A755-CD8AB79ABEC1	0.2527	40	30	MALE	WHITE	[Not Available]	[Not Available]	Astrocytoma	G3	2012	[Not Available]	-11221	Alive	TUMOR FREE	854		[Not Available]					Complete Remission/Response			0	854	0	854	0	854	0	854		5	2	46822	45680	53676	52534	0	0	0	0	0	0	0	0	0	Cold	0	0	0	0	0	0	0	0	6854	6854
GBMLGG	TCGA-TQ-A7RH	TCGA-TQ-A7RH-01Z-00-DX1.9B62CBC8-597B-4DDC-8129-37D8977D2171	0.2525	40	39	MALE	BLACK OR AFRICAN AMERICAN	[Not Available]	[Not Available]	Oligoastrocytoma	G2	2013	[Not Available]	-14524	Alive	WITH TUMOR	486		[Not Available]					Partial Remission/Response			0	486	0	486			0	486		18	3	34290	1143	41150	8003	0	0	0	0	0	0	0	0	0	Cold	0	0	0	0	0	0	27432	2286	34292	9146
GBMLGG	TCGA-TQ-A7RJ	TCGA-TQ-A7RJ-01Z-00-DX1.8BE260A2-A7DB-4CA7-8B86-33BABEFE017B	0.2525	40	25	FEMALE	WHITE	[Not Available]	[Not Available]	Oligoastrocytoma	G2	2011	[Not Available]	-9209	Alive	WITH TUMOR	1229		[Not Available]					Stable Disease			0	1229	0	1229			0	1229		33	3	25146	4572	32006	11432	0	0	0	0	0	0	0	0	0	Cold	2	0.0606061	0	0	0	0	26289	8001	33149	14861
GBMLGG	TCGA-TQ-A7RP	TCGA-TQ-A7RP-01Z-00-DX1.21F73573-AC2E-4793-9EDF-AD1DF3875C82	0.2525	40	66	MALE	BLACK OR AFRICAN AMERICAN	[Not Available]	[Not Available]	Oligoastrocytoma	G2	2012	[Not Available]	-24109	Alive	WITH TUMOR	914		[Not Available]					Partial Remission/Response			0	914	0	914			0	914		5	2	46863	60579	53723	67439	0	0	0	0	0	0	0	0	0	Cold	0	0	0	0	0	0	67437	21717	74297	28577
GBMLGG	TCGA-TQ-A7RS	TCGA-TQ-A7RS-01Z-00-DX1.D03F0DCF-1713-4ACA-AA75-6156995A5193	0.2525	40	25	FEMALE	WHITE	[Not Available]	[Not Available]	Oligodendroglioma	G2	2012	[Not Available]	-9172	Alive	TUMOR FREE	-1		[Not Available]					Complete Remission/Response			0	0	0	0	0	0	0	0		2	1	52578	24003	59438	30863	0	0	0	0	0	0	0	0	0	Cold	0	0	0	0	0	0	0	0	6860	6860
GBMLGG	TCGA-TQ-A7RU	TCGA-TQ-A7RU-01Z-00-DX1.29C7A86C-6C94-480E-B74C-44ACC2B89A76	0.2525	40	51	MALE	WHITE	[Not Available]	[Not Available]	Oligodendroglioma	G2	2011	[Not Available]	-18990	Alive	WITH TUMOR	1032		[Not Available]					Partial Remission/Response			0	1032	0	1032			0	1032		15	2	150876	25146	157736	32006	0	0	0	0	0	0	0	0	0	Cold	0	0	0	0	0	0	133731	34290	140591	41150
GBMLGG	TCGA-VM-A8C8	TCGA-VM-A8C8-01Z-00-DX4.980FE353-1CBB-4B38-B26C-F96EFCA462B9	0.2527	40	50	FEMALE	WHITE	[Not Available]	[Not Available]	Oligodendroglioma	G2	2011	[Not Available]	-18494	Alive		1397		[Not Available]				456	[Unknown]			0	1397	0	1397			1	456		10	3	9136	3426	15990	10280	0	0	0	0	0	0	0	0	0	Cold	0	0	0	0	0	0	0	0	6854	6854
GBMLGG	TCGA-VM-A8C9	TCGA-VM-A8C9-01Z-00-DX9.DEF6A890-B06E-42BC-A653-A6BF5E324B8D	0.2527	40	37	FEMALE	[Not Evaluated]	[Not Available]	[Not Available]	Astrocytoma	G2	2011	[Not Available]	-13663	Alive	TUMOR FREE	1314		[Not Available]					Complete Remission/Response			0	1314	0	1314	0	1314	0	1314		12	3	43396	29692	50250	36546	0	0	0	0	0	0	0	0	0	Cold	0	0	0	0	0	0	0	0	6854	6854
GBMLGG	TCGA-VM-A8CH	TCGA-VM-A8CH-01Z-00-DX2.DC834C4C-ADA5-436C-80DD-303E45917C35	0.2527	40	24	FEMALE	WHITE	[Not Available]	[Not Available]	Astrocytoma	G2	2013	[Not Available]	-9005	Alive	TUMOR FREE	714		[Not Available]					Complete Remission/Response			0	714	0	714	0	714	0	714		15	2	91360	2284	98214	9138	0	0	0	0	0	0	0	0	0	Cold	0	0	0	0	0	0	0	0	6854	6854
GBMLGG	TCGA-VV-A86M	TCGA-VV-A86M-01Z-00-DX1.3D542AC0-4000-40AA-A574-791B8772F956	0.2527	40	36	FEMALE	[Not Evaluated]	[Not Available]	[Not Available]	Astrocytoma	G3	2013	[Not Available]	-13453	Alive	TUMOR FREE	487		[Not Available]					[Unknown]			0	487	0	487			0	487		19	3	95928	25124	102782	31978	0	0	0	0	0	0	0	0	0	Cold	0	0	0	0	1	0.5	36544	21698	43398	28552
GBMLGG	TCGA-W9-A837	TCGA-W9-A837-01Z-00-DX1.F0E23873-46D1-460F-AA53-930D7934E687	0.2527	40	47	MALE	WHITE	[Not Available]	[Not Available]	Oligodendroglioma	G2	2010	[Not Available]		Alive	WITH TUMOR	1553		[Not Available]					Stable Disease			0	1553	0	1553			0	1553		11	3	76514	39970	83368	46824	0	0	0	0	0	0	0	0	0	Cold	0	0	0	0	1	0.5	71946	36544	78800	43398
GBMLGG	TCGA-WY-A858	TCGA-WY-A858-01Z-00-DX1.4D36E628-9C20-46D9-8617-C6903A1535A9	0.2527	40	32	FEMALE	WHITE	[Not Available]	[Not Available]	Astrocytoma	G3	2010	[Not Available]	-11855	Alive	TUMOR FREE	1337		[Not Available]					Complete Remission/Response			0	1337	0	1337	0	1337	0	1337		16	5	3426	27408	10280	34262	0	0	0	0	0	0	0	0	0	Cold	0	0	0	0	0	0	12562	7994	19416	14848
GBMLGG	TCGA-WY-A859	TCGA-WY-A859-01Z-00-DX1.650758FF-1BE8-4A56-8A9A-319BA0363D8F	0.2527	40	34	FEMALE	WHITE	[Not Available]	[Not Available]	Astrocytoma	G2	2010	[Not Available]	-12631	Alive	WITH TUMOR	1213		[Not Available]					Stable Disease			0	1213	0	1213			0	1213		17	2	111916	27408	118770	34262	0	0	0	0	0	0	0	0	0	Cold	0	0	0	0	0	0	46822	11420	53676	18274
GBMLGG	TCGA-WY-A85A	TCGA-WY-A85A-01Z-00-DX1.CB302B89-F89A-40FD-A7DE-6E12BEFBA2AE	0.2527	40	20	MALE	WHITE	[Not Available]	[Not Available]	Astrocytoma	G2	2010	[Not Available]	-7380	Alive	TUMOR FREE	1320		[Not Available]					Partial Remission/Response			0	1320	0	1320			0	1320		14	2	73088	12562	79942	19416	0	0	0	0	0	0	0	0	0	Cold	0	0	0	0	0	0	52532	12562	59386	19416
HNSC	TCGA-HD-7229	TCGA-HD-7229-01Z-00-DX1.9AF59F80-D653-431E-A134-840A961D96C1	0.2462	40	60	MALE	WHITE	Stage IVA	Stage IVA	Head & Neck Squamous Cell Carcinoma	G3	2011	[Not Available]	-22076	Alive	WITH TUMOR	1027		[Not Available]	Locoregional Recurrence	Larynx		162	Progressive Disease			0	1027	0	1027			1	162		181	32	42192	32816	49227	39851	3.06077	0.894164	15.2	0.448275	0.42238	1	0.0310144	0.0329881	0	Cold	28	0.154696	5	0.15625	6	0.25	42192	33988	49227	41023
HNSC	TCGA-CQ-6219	TCGA-CQ-6219-01Z-00-DX1.e998f109-fef1-4057-bcb6-5e4573eae49f	0.2517	40	50	FEMALE	WHITE	Stage IVA	Stage IVA	Head & Neck Squamous Cell Carcinoma	G2	2007	[Not Available]	-18578	Dead	WITH TUMOR		479	[Not Available]		Cervical Lymph Nodes		195	Complete Remission/Response			1	479	1	479			1	195		427	52	75636	69906	82517	76787	4.13583	0.894021	21.74	0.45277	0.393479	1	0.0263455	0.0277435	0	Cold	80	0.187354	10	0.192308	11	0.211538	73344	73344	80225	80225
HNSC	TCGA-BB-8596	TCGA-BB-8596-01Z-00-DX1.F354D65B-F1F9-447C-8C6A-519140FC4549	0.2456	40	69	FEMALE	WHITE	Stage IVA	Stage IVA	Head & Neck Squamous Cell Carcinoma	G3	2005	[Not Available]	-25408	Alive	TUMOR FREE	2161		[Not Available]					Complete Remission/Response			0	2161	0	2161			0	2161		73	15	17625	32900	24677	39952	1.36986	0.882104	8	0.198891	0.371929	1	0.0221334	0.0346979	0	Cold	7	0.0958904	1	0.0666667	2	0.153846	18800	29375	25852	36427
HNSC	TCGA-P3-A6SX	TCGA-P3-A6SX-01Z-00-DX1.AB3C5814-D645-4ED3-B81D-683E9FA0BBA5	0.2459	40	67	MALE	WHITE	Stage III	Stage IVA	Head & Neck Squamous Cell Carcinoma	G2	2005	[Not Available]	-24715	Dead	TUMOR FREE		1430	[Not Available]					Complete Remission/Response			1	1430	0	1430			0	1430		782	129	76310	36394	83354	43438	8.73913	0.863553	30	0.570003	0.326776	1	0.0433708	0.0445686	0.00128041	Hot	297	0.379795	37	0.286822	40	0.314961	77484	36394	84528	43438
HNSC	TCGA-CN-6013	TCGA-CN-6013-01Z-00-DX1.a6f4b6de-f4b4-47e7-a2da-259b3e5e147f	0.252	40	56	MALE	WHITE	Stage IVA	Stage IVA	Head & Neck Squamous Cell Carcinoma	G3	2010	[Not Available]	-20703	Dead	WITH TUMOR		727	[Not Available]		Distant Metastasis	LUNG	323	Complete Remission/Response			1	727	1	727			1	323		80	18	4580	20610	11453	27483	2.525	0.859269	10	0.351409	0.430528	1	0.0386867	0.0443718	0	Cold	8	0.1	2	0.111111	3	0.25	58395	16030	65268	22903
HNSC	TCGA-BB-4217	TCGA-BB-4217-01Z-00-DX1.E351C8DB-F6CB-4327-9FEC-B9001E70C913	0.2525	40	68	MALE	BLACK OR AFRICAN AMERICAN	Stage IVA	Stage IVA	Head & Neck Squamous Cell Carcinoma	G3	2008	[Not Available]	-25020	Alive	WITH TUMOR	187		[Not Available]					Partial Remission/Response			0	187	0	187			0	187		583	30	51435	52578	58295	59438	2.98113	0.823797	18	0.439202	0.429815	1	0.00742538	0.00742592	0	Cold	272	0.466552	11	0.366667	15	0.576923	37719	50292	44579	57152
HNSC	TCGA-CV-7422	TCGA-CV-7422-01Z-00-DX1.AD56277C-5035-4B2F-957C-CB240EFB5669	0.2527	40	60	FEMALE	WHITE	Stage IVA	Stage IVA	Head & Neck Squamous Cell Carcinoma	G3	1997	[Not Available]	-22098	Dead	WITH TUMOR		1037	[Not Available]	Locoregional Recurrence	Larynx	tracheal	733	Complete Remission/Response			1	1037	1	1037			1	733		438	53	71946	26266	78800	33120	3.79909	0.820928	15.63	0.467207	0.409219	1	0.0161736	0.0190832	0	Cold	51	0.116438	4	0.0754717	5	0.108696	70804	27408	77658	34262
HNSC	TCGA-BA-4075	TCGA-BA-4075-01Z-00-DX1.15BAC45A-F648-47AD-85C9-0CCC6504846E	0.252	40	49	MALE	BLACK OR AFRICAN AMERICAN	Stage III	Stage IVA	Head & Neck Squamous Cell Carcinoma	G2	2004	[Not Available]	-17951	Dead	WITH TUMOR		283	[Not Available]		Oral Cavity		236	Progressive Disease			1	283	1	283			1	236		261	27	4580	30915	11453	37788	2.37548	0.818691	11	0.338164	0.417028	1	0.0150227	0.0175412	0	Cold	71	0.272031	6	0.222222	9	0.428571	61830	34350	68703	41223
HNSC	TCGA-CQ-7069	TCGA-CQ-7069-01Z-00-DX1.227CEB7F-4265-42F5-B313-DB07484B51A8	0.5014	20	77	FEMALE	WHITE	Stage II	Stage II	Head & Neck Squamous Cell Carcinoma	G2	2010	[Not Available]	-28138	Alive	TUMOR FREE	1274		[Not Available]					Complete Remission/Response			0	1274	0	1274	0	1274	0	1274		694	33	7475	9775	10929	13229	3.07205	0.816851	16	0.444795	0.420547	1	0.00792318	0.00830765	0	Cold	170	0.244957	8	0.242424	10	0.344828	8625	9775	12079	13229
HNSC	TCGA-CV-6933	TCGA-CV-6933-01Z-00-DX1.2AF4A57B-EEED-4781-8C7B-74C542D60605	0.2525	40	53	MALE	WHITE	Stage III	Stage IVA	Head & Neck Squamous Cell Carcinoma	G2	1998	[Not Available]	-19518	Dead	TUMOR FREE		2741	[Not Available]					[Not Available]			1	2741	0	2741			0	2741		527	53	58293	41148	65153	48008	4.37951	0.816369	22	0.504129	0.376682	1	0.0203776	0.0191134	0.00190114	Cold	47	0.0891841	4	0.0754717	4	0.137931	51435	29718	58295	36578
HNSC	TCGA-CV-7421	TCGA-CV-7421-01Z-00-DX1.297CD6B5-F3FB-446D-B505-094EEC1AB76A	0.2525	40	76	MALE	WHITE	Stage IVA	Stage IVA	Head & Neck Squamous Cell Carcinoma	G2	1997	[Not Available]	-27961	Dead			2	[Not Available]					[Not Available]			1	2		2			0	2		434	50	21717	45720	28577	52580	3.21198	0.815501	16	0.48582	0.428576	1	0.0129742	0.0161859	0	Cold	68	0.156682	12	0.24	12	0.244898	20574	45720	27434	52580
HNSC	TCGA-CV-A465	TCGA-CV-A465-01Z-00-DX1.015D2361-2B4E-472F-920B-13D1F5A05525	0.2525	40	24	MALE	WHITE	Stage III	Stage II	Head & Neck Squamous Cell Carcinoma	G1	2008	[Not Available]	-9015	Dead	TUMOR FREE		215	[Not Available]					Complete Remission/Response			1	215	0	215	0	215	0	215		226	61	25146	29718	32006	36578	4.57522	0.811954	16.75	0.441453	0.380022	1	0.0558033	0.056649	0	Cold	31	0.137168	8	0.131148	9	0.163636	24003	29718	30863	36578
HNSC	TCGA-CV-A6JU	TCGA-CV-A6JU-01Z-00-DX1.35A3A1F0-9D6C-4794-B501-E56E48C51DF9	0.2525	40	61	FEMALE	WHITE	Stage IVB	Stage IVA	Head & Neck Squamous Cell Carcinoma	G2	2011	[Not Available]	-22591	Alive	TUMOR FREE	110		[Not Available]					Complete Remission/Response			0	110	0	110			0	110		781	79	13716	32004	20576	38864	6.03585	0.810365	25	0.585071	0.36563	1	0.0191298	0.0199716	0	Hot	219	0.28041	17	0.21519	19	0.292308	9144	30861	16004	37721
HNSC	TCGA-CV-7413	TCGA-CV-7413-01Z-00-DX1.683B81A0-15BF-48BD-B785-BD4F23ED3021	0.2525	40	74	FEMALE	WHITE	Stage II	Stage II	Head & Neck Squamous Cell Carcinoma	G2	1995	[Not Available]	-27231	Dead			294	[Not Available]					Complete Remission/Response			1	294		294	0	294	0	294		404	77	27432	9144	34292	16004	5.45545	0.795058	17	0.473341	0.380619	1	0.0440194	0.0450819	0	Hot	80	0.19802	22	0.285714	22	0.285714	27432	9144	34292	16004
HNSC	TCGA-IQ-A6SH	TCGA-IQ-A6SH-01Z-00-DX1.ABD0AC83-4B41-4CC0-A044-4400F885CB9E	0.2527	40	55	MALE	BLACK OR AFRICAN AMERICAN	Stage III	Stage IVC	Head & Neck Squamous Cell Carcinoma	G1	2013	[Not Available]	-20109	Alive	TUMOR FREE	471		[Not Available]					Complete Remission/Response			0	471	0	471			0	471		779	85	55958	45680	62812	52534	6.21566	0.792878	26.44	0.562071	0.341674	1	0.0310507	0.031254	0.00192802	Hot	98	0.125802	11	0.129412	11	0.129412	55958	45680	62812	52534
HNSC	TCGA-C9-A480	TCGA-C9-A480-01Z-00-DX1.24793EF4-30F2-46DF-A64E-52021F132EE0	0.248	40	45	FEMALE	ASIAN	Stage III	Stage III	Head & Neck Squamous Cell Carcinoma	G1	2011	[Not Available]	-16567	Alive	TUMOR FREE	386		[Not Available]					Complete Remission/Response			0	386	0	386	0	386	0	386		387	46	15132	37248	22116	44232	3.14212	0.787257	14.14	0.416118	0.403402	1	0.0206973	0.0242684	0	Cold	91	0.235142	8	0.173913	10	0.238095	15132	39576	22116	46560
HNSC	TCGA-CV-7410	TCGA-CV-7410-01Z-00-DX1.9C3B496C-0785-4A7D-A0AF-6264AF187CEA	0.2525	40	61	MALE	WHITE	Stage III	Stage II	Head & Neck Squamous Cell Carcinoma	GX	1993	[Not Available]	-22302	Dead	WITH TUMOR		6417	[Not Available]					[Not Available]			1	6417	1	6417			1	6417		201	74	46863	29718	53723	36578	8.12935	0.786345	27	0.58324	0.349682	1	0.0964554	0.084943	0	Cold	17	0.0845771	2	0.027027	5	0.151515	46863	33147	53723	40007
HNSC	TCGA-CQ-7071	TCGA-CQ-7071-01Z-00-DX1.AEFEDFCA-0D2F-42AE-8D3F-8D9DD42F5E2D	0.4964	20	76	FEMALE	WHITE	Stage III	Stage IVA	Head & Neck Squamous Cell Carcinoma	G2	2010	[Not Available]	-27928	Alive	TUMOR FREE	1311		[Not Available]					Complete Remission/Response			0	1311	0	1311			0	1311		253	28	33698	22659	37187	26148	2.71146	0.775873	12	0.351233	0.412125	1	0.0168861	0.0164522	0	Cold	32	0.126482	1	0.0357143	5	0.555556	29050	15687	32539	19176
HNSC	TCGA-T2-A6X2	TCGA-T2-A6X2-01Z-00-DX1.8A72CC59-D322-4C0B-AD52-ACF91CC3B72F	0.2527	40	82	MALE	WHITE	Stage III	Stage III	Head & Neck Squamous Cell Carcinoma	G1	2011	[Not Available]	-30013	Alive	TUMOR FREE	987		[Not Available]					Complete Remission/Response			0	987	0	987	0	987	0	987		287	28	74230	36544	81084	43398	2.36237	0.768104	10	0.336432	0.398772	1	0.0174726	0.0184836	0	Cold	14	0.0487805	0	0	2	0.333333	42254	36544	49108	43398
HNSC	TCGA-BB-7872	TCGA-BB-7872-01Z-00-DX1.0117273b-4be0-4f73-b408-88721fa52e67	0.252	40	63	MALE	ASIAN	Stage I	Stage IVA	Head & Neck Squamous Cell Carcinoma	G3	2011	[Not Available]	-23185	Alive	TUMOR FREE	1168		[Not Available]					Complete Remission/Response			0	1168	0	1168			0	1168		67	13	6870	48090	13743	54963	0.835821	0.762236	4.68	0.145771	0.313004	1	0.0223278	0.0386686	0	Cold	4	0.0597015	0	0	2	0.2	83585	41220	90458	48093
HNSC	TCGA-CV-A6K1	TCGA-CV-A6K1-01Z-00-DX1.EDC1AE36-E4C0-4C97-A09D-5046B1C841DA	0.2525	40	65	MALE	WHITE	Stage IVA	Stage IVA	Head & Neck Squamous Cell Carcinoma	G2	2011	[Not Available]	-23848	Alive	TUMOR FREE	685		[Not Available]	New Primary Tumor	Oral Cavity	Tonsil	401	Complete Remission/Response			0	685	0	685			1	401		692	40	52578	53721	59438	60581	3.36416	0.759481	15.09	0.440361	0.408387	1	0.0103012	0.0101491	0	Cold	151	0.218208	16	0.4	16	0.444444	50292	53721	57152	60581
HNSC	TCGA-CN-6020	TCGA-CN-6020-01Z-00-DX1.910f4ce3-873f-4712-b896-789d764513a7	0.252	40	58	MALE	BLACK OR AFRICAN AMERICAN	Stage III	Stage IVA	Head & Neck Squamous Cell Carcinoma	G2	2011	[Not Available]	-21232	Dead	TUMOR FREE		205	[Not Available]					Complete Remission/Response			1	205	0	205			0	205		115	31	6870	13740	13743	20613	4.83478	0.746859	15.86	0.532139	0.392708	1	0.0704457	0.056258	0	Cold	8	0.0695652	0	0	2	0.666667	0	2290	6873	9163
HNSC	TCGA-P3-A6T0	TCGA-P3-A6T0-01Z-00-DX1.7150F252-D6B7-4155-B719-EF6213D30BE0	0.2459	40	47	FEMALE	WHITE	Stage IVA	Stage IVA	Head & Neck Squamous Cell Carcinoma	G2	2007	[Not Available]	-17259	Alive	TUMOR FREE	578		[Not Available]	Locoregional Disease	Oral Cavity		365	Complete Remission/Response			0	578	0	578			1	365		462	51	9392	45786	16436	52830	3.64935	0.746092	14	0.469789	0.403982	1	0.0171225	0.0185751	0	Cold	81	0.175325	11	0.215686	12	0.26087	7044	45786	14088	52830
HNSC	TCGA-DQ-7596	TCGA-DQ-7596-01Z-00-DX1.83133BB5-B039-4D11-A9BC-20B6C70D0BD2	0.2525	40	48	MALE	WHITE	[Not Available]	Stage IVA	Head & Neck Squamous Cell Carcinoma	G4	2011	[Not Available]	-17846	Alive	TUMOR FREE	1265		[Not Available]		Cervical Lymph Nodes		137	Persistent Disease			0	1265	0	1265			1	137		1229	112	149733	28575	156593	35435	8.32872	0.741661	29	0.581379	0.315442	1	0.0243196	0.0228969	0.000814332	Hot	190	0.154597	14	0.125	14	0.145833	149733	26289	156593	33149
HNSC	TCGA-CV-7428	TCGA-CV-7428-01Z-00-DX1.65D29246-D251-489D-9DA3-15E70B085942	0.2525	40	47	MALE	WHITE	Stage IVA	Stage IVA	Head & Neck Squamous Cell Carcinoma	G2	1998	[Not Available]	-17429	Dead	WITH TUMOR		1671	[Not Available]					[Not Available]			1	1671	1	1671			1	1671		451	46	26289	41148	33149	48008	4.4612	0.7373	15	0.478812	0.390824	1	0.0225043	0.0185681	0	Cold	63	0.13969	2	0.0434783	9	0.243243	16002	34290	22862	41150
HNSC	TCGA-CV-A6JT	TCGA-CV-A6JT-01Z-00-DX1.3B772BC7-ACAA-4DFF-9A51-2F954EE3B0A2	0.2525	40	65	MALE	WHITE	Stage II	Stage II	Head & Neck Squamous Cell Carcinoma	G2	2011	[Not Available]	-23806	Alive	TUMOR FREE	852		[Not Available]					Complete Remission/Response			0	852	0	852	0	852	0	852		808	62	51435	20574	58295	27434	4.05446	0.736714	15	0.464933	0.383657	1	0.0181761	0.021795	0	Cold	152	0.188119	12	0.193548	13	0.270833	48006	21717	54866	28577
HNSC	TCGA-BA-A6DI	TCGA-BA-A6DI-01Z-00-DX1.4EB42174-5219-43A3-AD93-64446DCE37CF	0.2472	40	62	MALE	BLACK OR AFRICAN AMERICAN	[Not Available]	Stage III	Head & Neck Squamous Cell Carcinoma	G2	2012	[Not Available]	-22857	Dead	WITH TUMOR		336	[Not Available]		Larynx		266	Complete Remission/Response			1	336	1	336	1	266	1	266		236	35	101529	10503	108536	17510	3.28814	0.734067	11	0.46734	0.413052	1	0.025904	0.0263962	0	Cold	70	0.29661	3	0.0857143	8	0.615385	38511	39678	45518	46685
HNSC	TCGA-CQ-6228	TCGA-CQ-6228-01Z-00-DX1.9ded8315-f765-4be1-b286-558f25033b76	0.2517	40	71	FEMALE	WHITE	Stage IVA	Stage III	Head & Neck Squamous Cell Carcinoma	G2	2009	[Not Available]	-25942	Dead			456	[Not Available]		Distant Metastasis	left axilla	273	Complete Remission/Response			1	456		456			1	273		438	115	13752	37818	20633	44699	9.33333	0.731175	27.63	0.564064	0.296577	1	0.0970623	0.0715284	0.00228833	Hot	95	0.216895	19	0.165217	19	0.165217	13752	37818	20633	44699
HNSC	TCGA-DQ-7590	TCGA-DQ-7590-01Z-00-DX1.8319DF99-1663-48DE-BB6A-A156FBAC2EA1	0.2525	40	51	MALE	WHITE	[Not Available]	Stage IVA	Head & Neck Squamous Cell Carcinoma	G4	2010	[Not Available]	-18718	Alive	TUMOR FREE	1413		[Not Available]					Complete Remission/Response			0	1413	0	1413			0	1413		36	7	22860	49149	29720	56009	1.11111	0.730234	4	0.236111	0.416435	1	0.034127	0.0460796	0	Cold	6	0.166667	0	0	1	0.5	32004	22860	38864	29720
HNSC	TCGA-CV-7095	TCGA-CV-7095-01Z-00-DX1.0D531563-9863-480D-9B60-1239E88A8D65	0.2525	40	87	FEMALE	[Not Available]	Stage II	Stage IVA	Head & Neck Squamous Cell Carcinoma	G2	2001	[Not Available]	-32022	Dead	TUMOR FREE		572	[Not Available]					[Not Available]			1	572	0	572			0	572		696	48	34290	21717	41150	28577	3.38506	0.726866	12	0.428546	0.397289	1	0.0128926	0.0137532	0	Cold	201	0.288793	15	0.3125	15	0.340909	33147	20574	40007	27434
HNSC	TCGA-CV-A6JZ	TCGA-CV-A6JZ-01Z-00-DX1.05D3DB98-9279-4057-BBEF-A967933E2604	0.2525	40	68	MALE	WHITE	Stage II	Stage IVA	Head & Neck Squamous Cell Carcinoma	G2	2011	[Not Available]	-25182	Alive	WITH TUMOR	714		[Not Available]	Locoregional Recurrence	Oral Cavity	submandibular	393	Complete Remission/Response			0	714	0	714			1	393		653	100	44577	54864	51437	61724	9.93568	0.726044	34.48	0.553783	0.280271	1	0.0643738	0.0419252	0.00153374	Hot	138	0.211332	20	0.2	25	0.287356	86868	60579	93728	67439
HNSC	TCGA-CV-7433	TCGA-CV-7433-01Z-00-DX1.2EA4930A-41AE-448A-A840-134A927B52EB	0.2525	40	49	MALE	WHITE	Stage IVA	Stage IVA	Head & Neck Squamous Cell Carcinoma	G3	1999	[Not Available]	-18004	Dead	WITH TUMOR		601	[Not Available]	Distant Metastasis	Distant Metastasis	Lt. Deltoid	445	Progressive Disease			1	601	1	601			1	445		603	57	38862	46863	45722	53723	5.57877	0.725878	22	0.587743	0.357322	1	0.0219796	0.0194606	0.00166113	Cold	124	0.205638	11	0.192982	13	0.270833	35433	49149	42293	56009
HNSC	TCGA-CV-5439	TCGA-CV-5439-01Z-00-DX1.A586BF30-0873-4FCE-8275-6F08D1700D22	0.2525	40	62	MALE	WHITE	Stage IVA	Stage II	Head & Neck Squamous Cell Carcinoma	G2	2002	[Not Available]	-22686	Dead	WITH TUMOR	546	546	[Not Available]		Oropharynx		211	[Not Available]			1	546	1	546			1	211		752	63	41148	48006	48008	54866	4.90426	0.725839	16	0.553411	0.382394	1	0.0137254	0.0137832	0	Cold	80	0.106383	9	0.142857	10	0.163934	40005	48006	46865	54866
HNSC	TCGA-CV-A45Z	TCGA-CV-A45Z-01Z-00-DX1.BAA8DD77-82AE-4441-ADDD-F41FF3476FEB	0.2525	40	75	MALE	WHITE	[Discrepancy]	Stage II	Head & Neck Squamous Cell Carcinoma	G3	2000	[Not Available]	-27397	Dead	WITH TUMOR		1466	[Not Available]					[Not Available]			1	1466	1	1466			1	1466		771	72	41148	44577	48008	51437	4.78599	0.724001	19	0.547635	0.36932	1	0.0179483	0.0189113	0.0012987	Cold	55	0.0713359	1	0.0138889	6	0.230769	5715	13716	12575	20576
HNSC	TCGA-F7-A61V	TCGA-F7-A61V-01Z-00-DX1.6F80F8B8-59B1-471F-9BD0-FEB02AB314D3	0.2468	40	54	MALE	WHITE	Stage II	[Not Available]	Head & Neck Squamous Cell Carcinoma	G1	2012	[Not Available]	-19857	Alive	TUMOR FREE	759		[Not Available]					Complete Remission/Response			0	759	0	759	0	759	0	759		808	119	19873	39746	26891	46764	10.2005	0.718781	35	0.647482	0.258492	1	0.051338	0.0341493	0.00580958	Hot	85	0.105198	13	0.109244	13	0.110169	19873	39746	26891	46764
HNSC	TCGA-CV-A6K2	TCGA-CV-A6K2-01Z-00-DX1.C037C52C-9B5A-4F6D-8A9F-A3F771DF79F8	0.2525	40	79	MALE	WHITE	Stage IVA	Stage II	Head & Neck Squamous Cell Carcinoma	G1	2011	[Not Available]	-29114	Dead	WITH TUMOR		317	[Not Available]	Locoregional Recurrence		Infratemporal fossa	134	Progressive Disease			1	317	1	317			1	134		305	50	37719	22860	44579	29720	2.8918	0.717386	11.96	0.394255	0.39481	1	0.0241593	0.0273696	0	Cold	105	0.344262	21	0.42	21	0.42	37719	22860	44579	29720
HNSC	TCGA-CV-A45U	TCGA-CV-A45U-01Z-00-DX1.ABAEB988-816B-4644-B3A8-C2A83679E28E	0.2525	40	59	MALE	WHITE	Stage IVA	Stage IVA	Head & Neck Squamous Cell Carcinoma	G1	1999	[Not Available]	-21746	Dead	WITH TUMOR		1079	[Not Available]		Distant Metastasis	pelvis	1064	Complete Remission/Response			1	1079	1	1079			1	1064		482	70	18288	46863	25148	53723	5.71369	0.717374	22	0.609285	0.320301	1	0.0305531	0.024163	0.004158	Cold	129	0.267635	21	0.3	21	0.381818	14859	46863	21719	53723
HNSC	TCGA-BA-5556	TCGA-BA-5556-01Z-00-DX1.6941a8fa-2f68-41d8-8661-82601570d901	0.2457	40	58	FEMALE	WHITE	Stage II	Stage II	Head & Neck Squamous Cell Carcinoma	G3	2010	[Not Available]	-21444	Alive	TUMOR FREE	725		[Not Available]					Complete Remission/Response			0	725	0	725	0	725	0	725		15	8	25828	18784	32877	25833	1.06667	0.716971	4	0.233333	0.364133	1	0.107937	0.13507	0	Cold	0	0	1	0.125	2	0.25	27002	18784	34051	25833
HNSC	TCGA-CV-6939	TCGA-CV-6939-01Z-00-DX1.20CE5EC1-FE6A-4AD2-A968-135267CAB7E0	0.2525	40	60	MALE	WHITE	Stage IVA	Stage IVA	Head & Neck Squamous Cell Carcinoma	G3	1994	[Not Available]	-21947	Dead	WITH TUMOR		666	[Not Available]					[Not Available]			1	666	1	666			1	666		200	29	13716	29718	20576	36578	2.8	0.709063	9	0.416861	0.42245	1	0.0224878	0.0219511	0	Cold	13	0.065	1	0.0344828	3	0.25	73152	12573	80012	19433
HNSC	TCGA-BA-A6DB	TCGA-BA-A6DB-01Z-00-DX1.6EC4113A-D48B-4F83-84EF-1A811C67FDFE	0.2472	40	24	FEMALE	WHITE	Stage I	Stage II	Head & Neck Squamous Cell Carcinoma	G1	2012	[Not Available]	-8967	Alive	WITH TUMOR	216		[Not Available]	Locoregional Disease	Cervical Lymph Nodes		208	Complete Remission/Response			0	216	0	216	1	208	1	208		341	30	61851	78189	68858	85196	2.12903	0.708162	9	0.398499	0.442747	1	0.00944156	0.0107983	0	Cold	82	0.240469	4	0.133333	9	0.5	44346	74688	51353	81695
HNSC	TCGA-CV-5430	TCGA-CV-5430-01Z-00-DX1.8B37061A-9238-474C-879F-9E75005DEDC7	0.2525	40	61	MALE	WHITE	Stage IVA	Stage IVA	Head & Neck Squamous Cell Carcinoma	G3	1999	[Not Available]	-22577	Alive	TUMOR FREE	4241		[Not Available]		Distant Metastasis	Lung	783	Complete Remission/Response			0	4241	0	4241			1	783		419	32	65151	42291	72011	49151	3.2315	0.707042	11.82	0.473629	0.412563	1	0.0139363	0.0128449	0	Cold	22	0.052506	1	0.03125	3	0.176471	64008	38862	70868	45722
HNSC	TCGA-CQ-A4C9	TCGA-CQ-A4C9-01Z-00-DX1.68D63EBF-7A3E-452C-9119-A7DC7DC2D57C	0.5014	20	56	MALE	[Not Evaluated]	Stage III	[Not Available]	Head & Neck Squamous Cell Carcinoma	G2	2011	[Not Available]	-20732	Alive	WITH TUMOR	707		[Not Available]	Locoregional Disease	Oral Cavity		287	Complete Remission/Response			0	707	0	707	1	287	1	287		457	102	32200	16675	35654	20129	7.46171	0.70279	22	0.540875	0.341155	1	0.0512721	0.0457962	0	Hot	95	0.207877	20	0.196078	20	0.196078	32200	16675	35654	20129
HNSC	TCGA-CV-5970	TCGA-CV-5970-01Z-00-DX1.5A5317DD-4738-452B-854F-5EB34991E714	0.2525	40	59	MALE	WHITE	Stage IVA	Stage IVA	Head & Neck Squamous Cell Carcinoma	G2	2009	[Not Available]	-21890	Dead	WITH TUMOR	406	406	[Not Available]					[Not Available]			1	406	1	406			1	406		726	30	17145	73152	24005	80012	1.95592	0.700936	8.75	0.317374	0.414466	1	0.00401077	0.00449114	0	Cold	71	0.0977961	3	0.1	5	0.178571	20574	75438	27434	82298
HNSC	TCGA-CV-A6JY	TCGA-CV-A6JY-01Z-00-DX1.0326449A-DADA-43C5-8B2C-1B3C662A3D7A	0.2525	40	69	MALE	WHITE	Stage IVA	Stage IVA	Head & Neck Squamous Cell Carcinoma	G1	2011	[Not Available]	-25321	Alive	TUMOR FREE	646		[Not Available]					Complete Remission/Response			0	646	0	646			0	646		250	23	32004	8001	38864	14861	2.416	0.699333	9	0.435175	0.427878	1	0.0148802	0.015212	0	Cold	39	0.156	3	0.130435	5	0.227273	35433	10287	42293	17147
HNSC	TCGA-KU-A66S	TCGA-KU-A66S-01Z-00-DX1.195F55BC-4F8F-4039-8E12-4B18C53A8B04	0.2525	40	69	FEMALE	WHITE	Stage III	Stage III	Head & Neck Squamous Cell Carcinoma Basaloid Type	G2	2012	[Not Available]	-25454	Dead	WITH TUMOR		406	[Not Available]	Distant Metastasis	Distant Metastasis	Brain Metastasis	389	Complete Remission/Response			1	406	1	406	1	389	1	389		438	27	66294	42291	73154	49151	1.84932	0.69509	8	0.290677	0.393713	1	0.00689044	0.00806453	0	Cold	54	0.123288	1	0.037037	3	0.5	98298	5715	105158	12575
HNSC	TCGA-DQ-7595	TCGA-DQ-7595-01Z-00-DX1.4ECDC6A3-4103-4CB7-94C9-C53D2A25FD3C	0.2525	40	53	MALE	WHITE	[Not Available]	Stage II	Head & Neck Squamous Cell Carcinoma	G3	2011	[Not Available]	-19530	Alive	TUMOR FREE	1190		[Not Available]					Complete Remission/Response			0	1190	0	1190	0	1190	0	1190		480	131	16002	59436	22862	66296	10.7375	0.694096	33	0.618071	0.276749	1	0.0750779	0.0607223	0.00700765	Hot	39	0.08125	13	0.0992366	13	0.0992366	16002	59436	22862	66296
HNSC	TCGA-UF-A7JD	TCGA-UF-A7JD-01Z-00-DX1.162BC8A7-BBFB-4DFD-9643-5D6D339C66B5	0.2525	40	71	MALE	[Unknown]	Stage IVA	Stage IVA	Head & Neck Squamous Cell Carcinoma	G3	2012	[Not Available]	-26101	Dead	TUMOR FREE		739	[Not Available]					Complete Remission/Response			1	739	0	739			0	739		638	43	45720	43434	52580	50294	3.60188	0.693436	15	0.478619	0.388354	1	0.0130658	0.0108981	0	Cold	208	0.326019	15	0.348837	15	0.365854	44577	43434	51437	50294
HNSC	TCGA-CV-7252	TCGA-CV-7252-01Z-00-DX1.01B710B3-B69F-4DE2-BF2B-06048EDA7A14	0.2525	40	62	FEMALE	BLACK OR AFRICAN AMERICAN	Stage IVA	Stage III	Head & Neck Squamous Cell Carcinoma	G2	1994	[Not Available]	-22934	Dead	WITH TUMOR		151	[Not Available]					Progressive Disease			1	151	1	151			1	151		118	24	43434	27432	50294	34292	1.47458	0.691408	6	0.178249	0.333485	1	0.0197381	0.0234396	0	Cold	24	0.20339	7	0.291667	7	0.368421	44577	25146	51437	32006
HNSC	TCGA-CN-A640	TCGA-CN-A640-01Z-00-DX1.9A79E116-93C8-4573-AFFD-AEB7EC348074	0.2465	40	40	FEMALE	WHITE	Stage IVA	Stage IVA	Head & Neck Squamous Cell Carcinoma	G2	2012	[Not Available]	-14758	Dead	TUMOR FREE		134	[Not Available]					Complete Remission/Response			1	134	0	134			0	134		285	37	8197	29275	15224	36302	4.25263	0.690934	14	0.545846	0.386932	1	0.0274475	0.0218531	0.00352113	Cold	56	0.196491	5	0.135135	10	0.5	5855	7026	12882	14053
HNSC	TCGA-D6-6825	TCGA-D6-6825-01Z-00-DX2.988BA622-0BBB-456A-8050-B52DA96A699A	0.2485	40	73	MALE	WHITE	Stage I	Stage III	Head & Neck Squamous Cell Carcinoma	G2	2011	[Not Available]	-26976	Alive	TUMOR FREE	491		[Not Available]					Complete Remission/Response			0	491	0	491	0	491	0	491		298	25	38313	15093	45283	22063	1.56376	0.687311	9	0.295688	0.427735	1	0.00663458	0.00755079	0	Cold	59	0.197987	9	0.36	9	0.375	38313	12771	45283	19741
HNSC	TCGA-CV-7247	TCGA-CV-7247-01Z-00-DX1.C4EA48AC-B844-4A4E-B2E4-31902F99FB7A	0.2527	40	55	MALE	WHITE	Stage III	Stage II	Head & Neck Squamous Cell Carcinoma	G2	1995	[Not Available]	-20433	Dead	WITH TUMOR		577	[Not Available]					[Not Available]			1	577	1	577			1	577		257	45	84508	21698	91362	28552	6.14008	0.686289	20.44	0.610426	0.324789	1	0.0731066	0.0516246	0.00585938	Cold	35	0.136187	8	0.177778	8	0.307692	76514	17130	83368	23984
HNSC	TCGA-UF-A71E	TCGA-UF-A71E-01Z-00-DX1.030F4733-5EBE-4E86-AC31-9A3C96A65BF5	0.2525	40	63	MALE	WHITE	Stage IVA	Stage IVA	Head & Neck Squamous Cell Carcinoma Basaloid Type	G3	2010	[Not Available]	-23071	Dead	TUMOR FREE		1504	[Not Available]					Complete Remission/Response			1	1504	0	1504			0	1504		1505	84	46863	67437	53723	74297	6.68704	0.685597	24	0.646594	0.318834	1	0.014703	0.014347	0.00132979	Hot	298	0.198007	13	0.154762	16	0.197531	45720	68580	52580	75440
HNSC	TCGA-CQ-6224	TCGA-CQ-6224-01Z-00-DX1.c0d0fca6-b287-41fa-bd8a-95c99a6d9008	0.2517	40	52	MALE	WHITE	Stage IVA	Stage II	Head & Neck Squamous Cell Carcinoma	G3	2009	[Not Available]	-19051	Alive	TUMOR FREE	1721		[Not Available]					Complete Remission/Response			0	1721	0	1721			0	1721		568	51	80220	4584	87101	11465	3.09507	0.68465	12	0.425271	0.393621	1	0.0143387	0.0146946	0	Cold	110	0.193662	9	0.176471	11	0.25	82512	5730	89393	12611
HNSC	TCGA-T2-A6X0	TCGA-T2-A6X0-01Z-00-DX1.B745431A-B9AA-4436-BF69-59EC4D73F14A	0.2527	40	49	MALE	WHITE	[Not Available]	Stage IVA	Head & Neck Squamous Cell Carcinoma	G2	2012	[Not Available]	-18114	Alive	TUMOR FREE	216		[Not Available]					Complete Remission/Response			0	216	0	216			0	216		17	6	61668	28550	68522	35404	0.823529	0.684297	3	0.235294	0.424183	1	0.0514706	0.0779897	0	Cold	0	0	0	0	0	0	47964	6852	54818	13706
HNSC	TCGA-CQ-5331	TCGA-CQ-5331-01Z-00-DX1.1d10b04c-8a76-486b-84cf-cbce6601c533	0.2517	40	73	FEMALE	WHITE	[Not Available]	Stage IVA	Head & Neck Squamous Cell Carcinoma	G2	2008	[Not Available]	-26901	Alive	TUMOR FREE	1399		[Not Available]					Complete Remission/Response			0	1399	0	1399			0	1399		726	48	57300	34380	64181	41261	4.32782	0.681598	20	0.557594	0.365599	1	0.0145615	0.0125025	0.00137931	Cold	104	0.143251	6	0.125	8	0.195122	59592	34380	66473	41261
HNSC	TCGA-CV-6954	TCGA-CV-6954-01Z-00-DX1.5C50D51D-3741-4B02-AD06-95D2E0CC7570	0.2525	40	59	MALE	BLACK OR AFRICAN AMERICAN	Stage IVA	Stage IVA	Head & Neck Squamous Cell Carcinoma	G2	1998	[Not Available]	-21557	Dead	TUMOR FREE		2002	[Not Available]					Complete Remission/Response			1	2002	0	2002			0	2002		422	48	34290	12573	41150	19433	3.62559	0.680957	11	0.454906	0.395991	1	0.0220899	0.0227744	0	Cold	165	0.390995	22	0.458333	22	0.52381	30861	12573	37721	19433
HNSC	TCGA-IQ-A61E	TCGA-IQ-A61E-01Z-00-DX1.92B490BD-78B3-4A36-A09D-01EDD57447F6	0.2485	40	55	FEMALE	WHITE	Stage III	Stage III	Head & Neck Squamous Cell Carcinoma	G2	2011	[Not Available]	-20417	Alive	TUMOR FREE	1147		[Not Available]					Complete Remission/Response			0	1147	0	1147	0	1147	0	1147		118	22	48762	45279	55732	52249	2.25424	0.679144	8	0.366969	0.406866	1	0.0343244	0.0343906	0	Cold	24	0.20339	5	0.227273	6	0.285714	51084	44118	58054	51088
HNSC	TCGA-HD-7831	TCGA-HD-7831-01Z-00-DX1.a723404e-c5ae-4c02-b338-4fa9801ba5ff	0.252	40	74	MALE	WHITE	Stage IVA	Stage III	Head & Neck Squamous Cell Carcinoma	G2	2011	[Not Available]	-27334	Alive	WITH TUMOR	667		[Not Available]	Distant Metastasis	Distant Metastasis	Lung	667	Complete Remission/Response			0	667	0	667			1	667		374	23	36640	44655	43513	51528	1.83957	0.678034	7.27	0.335765	0.427388	1	0.00707896	0.00762682	0	Cold	66	0.176471	6	0.26087	7	0.35	34350	46945	41223	53818
HNSC	TCGA-CV-A45V	TCGA-CV-A45V-01Z-00-DX1.296E8147-FE0B-49B6-9F33-EF3E3C11412A	0.2525	40	87	FEMALE	WHITE	Stage IVA	Stage IVA	Head & Neck Squamous Cell Carcinoma	G1	1999	[Not Available]	-31936	Dead			32	[Not Available]					[Not Available]			1	32		32			0	32		535	32	96012	5715	102872	12575	2.05981	0.676757	9	0.357283	0.419087	1	0.00642684	0.00763001	0	Cold	143	0.26729	5	0.15625	10	0.769231	20574	16002	27434	22862
HNSC	TCGA-CV-A6K0	TCGA-CV-A6K0-01Z-00-DX1.C9946763-9EAE-477E-A605-905CE7E6C339	0.2525	40	58	MALE	WHITE	Stage I	Stage II	Head & Neck Squamous Cell Carcinoma	G3	2011	[Not Available]	-21488	Alive	TUMOR FREE	606		[Not Available]		Cervical Lymph Nodes	neck	146	Complete Remission/Response			0	606	0	606	1	146	1	146		494	40	4572	44577	11432	51437	2.79757	0.676223	11	0.419532	0.412432	1	0.0128821	0.0141687	0	Cold	130	0.263158	9	0.225	14	0.5	3429	48006	10289	54866
HNSC	TCGA-QK-A6IH	TCGA-QK-A6IH-01Z-00-DX1.64FBAC70-4F12-4CB4-AA19-DC00AAC18F44	0.2266	40	65	FEMALE	WHITE	Stage IVB	Stage IVA	Head & Neck Squamous Cell Carcinoma	G2	2013	[Not Available]	-23936	Alive	WITH TUMOR	653		[Not Available]		Distant Metastasis	Lung	228	Progressive Disease			0	653	0	653			1	228		808	47	14014	19110	21658	26754	4.2203	0.675413	17	0.558678	0.388676	1	0.0103657	0.00971415	0.00123916	Cold	201	0.248762	17	0.361702	18	0.4	11466	19110	19110	26754
HNSC	TCGA-QK-AA3J	TCGA-QK-AA3J-01Z-00-DX1.ABCA519E-CF09-4FB3-812F-A977C4F0BA91	0.2265	40	69	MALE	BLACK OR AFRICAN AMERICAN	Stage I	Stage I	Head & Neck Squamous Cell Carcinoma Basaloid Type	G3	2013	[Not Available]	-25469	Alive	TUMOR FREE	466		[Not Available]					Complete Remission/Response			0	466	0	466	0	466	0	466		201	110	19110	29302	26757	36949	13.0348	0.674917	32	0.641612	0.262694	1	0.202449	0.122979	0.01	Hot	20	0.0995025	12	0.109091	14	0.152174	16562	29302	24209	36949
HNSC	TCGA-P3-A5QE	TCGA-P3-A5QE-01Z-00-DX1.AC509BDE-864F-4E38-A693-09EE13C666A5	0.2464	40	49	MALE	WHITE	Stage III	Stage III	Head & Neck Squamous Cell Carcinoma Basaloid Type	G2	2009	[Not Available]	-18002	Alive	TUMOR FREE	1559		[Not Available]					Complete Remission/Response			0	1559	0	1559	0	1559	0	1559		898	69	79628	11710	86657	18739	5.45212	0.674595	18	0.530547	0.341798	1	0.0351558	0.028639	0.00111483	Cold	123	0.136971	12	0.173913	13	0.220339	77286	11710	84315	18739
HNSC	TCGA-BB-4227	TCGA-BB-4227-01Z-00-DX1.7475866c-90bb-4f62-b44e-adccc731cad8	0.252	40	66	MALE	WHITE	Stage IVA	Stage IVA	Head & Neck Squamous Cell Carcinoma	G2	2010	[Not Available]	-24322	Alive	WITH TUMOR	134		[Not Available]	Locoregional Recurrence	Hypopharynx		85	Stable Disease			0	134	0	134			1	85		147	19	98470	16030	105343	22903	1.55102	0.673839	6	0.235601	0.37333	1	0.0162901	0.0177376	0	Cold	62	0.421769	8	0.421053	9	0.529412	99615	18320	106488	25193
HNSC	TCGA-CN-4738	TCGA-CN-4738-01Z-00-DX1.9c456d54-0bde-4f04-ba53-17c09e692491	0.252	40	53	MALE	WHITE	Stage IVA	Stage IVA	Head & Neck Squamous Cell Carcinoma	G2	2009	[Not Available]	-19621	Dead			436	[Not Available]					[Not Available]			1	436		436			0	436		484	40	2290	8015	9163	14888	4.78099	0.671462	17.34	0.564673	0.366383	1	0.0201243	0.015255	0.00207039	Cold	92	0.190083	10	0.25	10	0.243902	2290	8015	9163	14888
HNSC	TCGA-QK-A8ZA	TCGA-QK-A8ZA-01Z-00-DX1.D169F19F-99A3-4A8C-9AE8-24C529B2CE12	0.2266	40	60	MALE	BLACK OR AFRICAN AMERICAN	[Not Available]	Stage IVA	Head & Neck Squamous Cell Carcinoma	G2	2013	[Not Available]	-21979	Dead	TUMOR FREE		371	[Not Available]					Complete Remission/Response			1	371	0	371			0	371		998	91	84084	34398	91728	42042	10.9058	0.670198	38	0.656688	0.239617	1	0.0369484	0.0198737	0.00660314	Hot	354	0.354709	26	0.285714	34	0.557377	28028	12740	35672	20384
HNSC	TCGA-CV-6952	TCGA-CV-6952-01Z-00-DX1.F3716B4F-DC4B-4AC0-9397-E93BFB5E7688	0.2525	40	65	FEMALE	WHITE	Stage IVA	Stage III	Head & Neck Squamous Cell Carcinoma	G1	1996	[Not Available]	-23892	Dead	TUMOR FREE		185	[Not Available]					[Not Available]			1	185	0	185			0	185		462	45	41148	42291	48008	49151	3.8658	0.6701	13	0.45908	0.383984	1	0.020833	0.017908	0	Cold	62	0.134199	2	0.0444444	6	0.162162	12573	16002	19433	22862
HNSC	TCGA-CQ-A4CE	TCGA-CQ-A4CE-01Z-00-DX1.2E5A8284-C995-4B9F-9451-22DEC5EB2FB6	0.5014	20	76	FEMALE	[Not Evaluated]	Stage II	Stage II	Head & Neck Squamous Cell Carcinoma	G2	2011	[Not Available]	-27793	Alive	TUMOR FREE	897		[Not Available]					Complete Remission/Response			0	897	0	897	0	897	0	897		143	26	6325	8625	9779	12079	2.76923	0.669041	10.58	0.498548	0.423801	1	0.029415	0.0275508	0	Cold	38	0.265734	7	0.269231	8	0.347826	5750	8625	9204	12079
HNSC	TCGA-CQ-7065	TCGA-CQ-7065-01Z-00-DX1.083ed2a3-9074-4e48-b950-7255ca54ce77	0.5014	20	40	MALE	ASIAN	Stage II	Stage II	Head & Neck Squamous Cell Carcinoma	G2	2009	[Not Available]	-14676	Alive	TUMOR FREE	1628		[Not Available]		Oral Cavity		230	Complete Remission/Response			0	1628	0	1628	1	230	1	230		264	21	22425	21850	25879	25304	1.84091	0.668898	7	0.322565	0.409939	1	0.011111	0.0112251	0	Cold	68	0.257576	4	0.190476	7	0.466667	32200	24725	35654	28179
HNSC	TCGA-UF-A71A	TCGA-UF-A71A-01Z-00-DX1.92A9BC05-EC68-444F-83ED-D8F83C9FCC02	0.2525	40	67	MALE	WHITE	Stage IVA	Stage IVA	Head & Neck Squamous Cell Carcinoma	G1	2009	[Not Available]	-24623	Dead	WITH TUMOR		86	[Not Available]					Complete Remission/Response			1	86	1	86			1	86		503	46	14859	33147	21719	40007	3.49901	0.668781	12	0.4999	0.408975	1	0.0124929	0.0121297	0	Cold	107	0.212724	11	0.23913	11	0.261905	14859	32004	21719	38864
HNSC	TCGA-CQ-7072	TCGA-CQ-7072-01Z-00-DX1.5932E8B0-B5B3-4ECC-AC61-A85FEE443536	0.4964	20	51	MALE	WHITE	Stage II	Stage IVA	Head & Neck Squamous Cell Carcinoma	G3	2007	[Not Available]	-18841	Alive	TUMOR FREE	2359		[Not Available]					Complete Remission/Response			0	2359	0	2359			0	2359		918	66	23821	3486	27310	6975	5.03268	0.666994	17	0.523766	0.344025	1	0.0279542	0.0243038	0.00109051	Cold	156	0.169935	14	0.212121	19	0.296875	24983	5229	28472	8718
HNSC	TCGA-F7-A620	TCGA-F7-A620-01Z-00-DX1.E0DA4A79-6F9B-4F7C-912E-4A4514DF8F49	0.2468	40	47	MALE	WHITE	Stage III	[Not Available]	Head & Neck Squamous Cell Carcinoma	G1	2012	[Not Available]	-17475	Alive	TUMOR FREE	543		[Not Available]					Complete Remission/Response			0	543	0	543	0	543	0	543		245	65	11690	52605	18708	59623	7.46939	0.66617	19	0.545969	0.348097	1	0.0763369	0.0582242	0	Cold	39	0.159184	10	0.153846	10	0.181818	10521	51436	17539	58454
HNSC	TCGA-CV-7425	TCGA-CV-7425-01Z-00-DX1.D35EB305-DFB5-494D-A350-359A6CDECAC3	0.2525	40	77	FEMALE	WHITE	Stage III	Stage III	Head & Neck Squamous Cell Carcinoma	G1	2000	[Not Available]	-28368	Dead	WITH TUMOR		1718	[Not Available]					[Not Available]			1	1718	1	1718			1	1718		553	37	20574	5715	27434	12575	3.26944	0.66613	13	0.488373	0.417377	1	0.0102158	0.00881214	0	Cold	96	0.173599	9	0.243243	9	0.243243	20574	5715	27434	12575
HNSC	TCGA-CV-A460	TCGA-CV-A460-01Z-00-DX1.EE85F1E3-B39D-43B6-A329-ED132E7B137A	0.2525	40	72	MALE	WHITE	[Discrepancy]	Stage IVA	Head & Neck Squamous Cell Carcinoma	G3	2001	[Not Available]	-26539	Dead	[Discrepancy]		1838	[Not Available]	New Primary Tumor		mediastinum	1425	Complete Remission/Response			1	1838		1838			1	1425		527	65	42291	5715	49151	12575	5.98102	0.661303	19.74	0.5683	0.33696	1	0.0412115	0.0344868	0.00190114	Cold	92	0.174573	9	0.138462	11	0.189655	44577	8001	51437	14861
HNSC	TCGA-CN-4728	TCGA-CN-4728-01Z-00-DX1.69fc04ce-cc6b-4c63-9322-b5ffb0056828	0.252	40	56	MALE	WHITE	Stage IVA	Stage IVA	Head & Neck Squamous Cell Carcinoma	G2	2010	[Not Available]	-20660	Alive	TUMOR FREE	1724		[Not Available]					Complete Remission/Response			0	1724	0	1724			0	1724		36	12	4580	59540	11453	66413	1.77778	0.657875	6	0.253704	0.399944	1	0.0600529	0.05557	0	Cold	3	0.0833333	0	0	1	0.125	16030	0	22903	6873
HNSC	TCGA-CN-6022	TCGA-CN-6022-01Z-00-DX1.46951ba2-f656-41b9-95c7-a3026ddbd562	0.252	40	49	MALE	WHITE	Stage IVA	Stage IVA	Head & Neck Squamous Cell Carcinoma	G3	2010	[Not Available]	-17971	Dead	WITH TUMOR		281	[Not Available]		Cervical Lymph Nodes		101	Progressive Disease			1	281	1	281			1	101		371	74	9160	65265	16033	72138	8.77628	0.657832	25	0.605674	0.279331	1	0.0774869	0.044805	0.00810811	Cold	107	0.28841	20	0.27027	23	0.348485	11450	6870	18323	13743
HNSC	TCGA-CQ-5325	TCGA-CQ-5325-01Z-00-DX1.3ca387f7-9683-4d6c-83d4-f9634da40126	0.5014	20	65	MALE	WHITE	Stage I	Stage I	Head & Neck Squamous Cell Carcinoma	G2	2007	[Not Available]	-23833	Dead	WITH TUMOR		654	[Not Available]		Oral Cavity		204	Complete Remission/Response			1	654	1	654	1	204	1	204		901	115	16100	24150	19554	27604	9.82242	0.656278	29	0.595095	0.281036	1	0.0601116	0.0396865	0.00222222	Hot	98	0.108768	16	0.13913	16	0.13913	16100	24150	19554	27604
HNSC	TCGA-CV-A463	TCGA-CV-A463-01Z-00-DX1.5391495E-FADF-4F35-AA41-17CF8D80E102	0.2525	40	82	FEMALE	WHITE	Stage IVA	Stage IVA	Head & Neck Squamous Cell Carcinoma	G2	2007	[Not Available]	-30095	Dead	TUMOR FREE		23	[Not Available]					Complete Remission/Response			1	23	0	23			0	23		339	19	22860	25146	29720	32006	1.61652	0.655146	6.62	0.283073	0.413327	1	0.00629593	0.00669708	0	Cold	60	0.176991	2	0.105263	6	0.5	26289	29718	33149	36578
HNSC	TCGA-CV-7437	TCGA-CV-7437-01Z-00-DX1.3A0E4FC8-40D0-4D4A-9FAE-1B6BC9F00620	0.2525	40	77	MALE	[Not Available]	Stage II	Stage II	Head & Neck Squamous Cell Carcinoma	GX	1996	[Not Available]	-28221	Dead	WITH TUMOR		506	[Not Available]					[Not Available]			1	506	1	506			1	506		288	36	17145	34290	24005	41150	3.78472	0.654993	11	0.494199	0.401571	1	0.026287	0.0216929	0	Cold	84	0.291667	12	0.333333	12	0.333333	17145	34290	24005	41150
HNSC	TCGA-CV-6935	TCGA-CV-6935-01Z-00-DX1.9C449CB2-FB6D-41D1-A4A6-3069DC84A697	0.2525	40	67	MALE	WHITE	Stage IVA	Stage III	Head & Neck Squamous Cell Carcinoma	G3	1999	[Not Available]	-24799	Dead	WITH TUMOR		295	[Not Available]					[Not Available]			1	295	1	295			1	295		234	34	40005	37719	46865	44579	3.22222	0.653671	10	0.469451	0.395578	1	0.0326166	0.0278156	0	Cold	27	0.115385	7	0.205882	7	0.205882	40005	37719	46865	44579
HNSC	TCGA-CV-A45P	TCGA-CV-A45P-01Z-00-DX1.13C5B9F1-C756-4F6C-A69F-D84DFE0DA331	0.2525	40	82	FEMALE	WHITE	Stage I	Stage II	Head & Neck Squamous Cell Carcinoma	G2	1998	[Not Available]	-30297	Alive	WITH TUMOR	639		[Not Available]	Locoregional Recurrence	Oral Cavity	Floor of mouth	639	Complete Remission/Response			0	639	0	639	1	639	1	639		106	12	102870	20574	109730	27434	0.773585	0.649285	4	0.158805	0.341398	1	0.00906559	0.0140941	0	Cold	16	0.150943	3	0.25	3	0.333333	102870	18288	109730	25148
HNSC	TCGA-QK-A652	TCGA-QK-A652-01Z-00-DX1.CCE949FD-A9F4-4EE2-8A5E-C1AED3852274	0.2266	40	60	MALE	WHITE	Stage III	Stage II	Head & Neck Squamous Cell Carcinoma	G2	2013	[Not Available]	-22023	Alive	TUMOR FREE	645		[Not Available]					Complete Remission/Response			0	645	0	645	0	645	0	645		405	70	71344	40768	78988	48412	5.81728	0.649262	17.96	0.568035	0.328483	1	0.0639985	0.0473359	0.00247525	Cold	89	0.219753	19	0.271429	24	0.369231	70070	39494	77714	47138
HNSC	TCGA-QK-A64Z	TCGA-QK-A64Z-01Z-00-DX1.A894D5AB-8914-412A-B719-E4ED659C8D88	0.2266	40	79	FEMALE	WHITE	Stage IVA	Stage II	Head & Neck Squamous Cell Carcinoma	G1	2011	[Not Available]	-29037	Dead	WITH TUMOR		641	[Not Available]	Locoregional Recurrence	Cervical Lymph Nodes	bilateral	553	Progressive Disease			1	641	1	641			1	553		1606	96	93002	53508	100646	61152	9.03238	0.646979	26	0.593857	0.275053	1	0.0330563	0.0246391	0.00238837	Hot	305	0.189913	12	0.125	25	0.301205	85358	67522	93002	75166
HNSC	TCGA-UF-A7JT	TCGA-UF-A7JT-01Z-00-DX1.A8F8DEA4-408C-4138-AE9C-D28978E58FA3	0.2525	40	72	FEMALE	WHITE	Stage IVA	Stage IVA	Head & Neck Squamous Cell Carcinoma	G3	2009	[Not Available]	-26375	Dead	WITH TUMOR		993	[Not Available]			Cervix	718	Complete Remission/Response			1	993	1	993			1	718		1237	73	21717	40005	28577	46865	4.81002	0.645233	16	0.557538	0.352429	1	0.0131568	0.0120218	0.000809061	Cold	328	0.265158	24	0.328767	26	0.590909	25146	49149	32006	56009
HNSC	TCGA-CV-A6JM	TCGA-CV-A6JM-01Z-00-DX1.21D762D0-F250-4BC7-AA3B-54FBD74D1632	0.2525	40	85	MALE	WHITE	[Not Available]	Stage IVA	Head & Neck Squamous Cell Carcinoma	G2	2011	[Not Available]	-31147	Dead	TUMOR FREE		194	[Not Available]	Locoregional Recurrence	Oropharynx		107	Complete Remission/Response			1	194	0	194			1	107		1751	83	24003	45720	30863	52580	4.81439	0.644758	18	0.555086	0.352294	1	0.00944765	0.00940506	0.000571429	Hot	648	0.370074	28	0.337349	28	0.337349	24003	45720	30863	52580
HNSC	TCGA-CV-A6JN	TCGA-CV-A6JN-01Z-00-DX1.49317AB4-850C-4A4B-B5EA-2C242B32E1DA	0.2525	40	53	MALE	WHITE	[Not Available]	Stage II	Head & Neck Squamous Cell Carcinoma	G1	2011	[Not Available]	-19635	Alive	TUMOR FREE	906		[Not Available]					Complete Remission/Response			0	906	0	906	0	906	0	906		766	82	44577	51435	51437	58295	6.80418	0.644096	19.35	0.533173	0.307532	1	0.041161	0.0282786	0	Hot	210	0.274151	15	0.182927	20	0.37037	51435	51435	58295	58295
HNSC	TCGA-BB-A5HZ	TCGA-BB-A5HZ-01Z-00-DX1.4EAE9F9E-7118-4BDB-9FC9-344BC5E2AF46	0.2525	40	65	MALE	WHITE	Stage IVA	Stage IVA	Head & Neck Squamous Cell Carcinoma	G2	2012	[Not Available]	-23906	Alive	WITH TUMOR	827		[Not Available]	Distant Metastasis	Distant Metastasis	Adrenal Gland	438	Complete Remission/Response			0	827	0	827			1	438		690	38	70866	36576	77726	43436	3.15942	0.642537	11.11	0.441088	0.402631	1	0.00912671	0.00792359	0	Cold	208	0.301449	9	0.236842	13	0.590909	35433	50292	42293	57152
HNSC	TCGA-F7-A50I	TCGA-F7-A50I-01Z-00-DX1.D777F9AF-D8B8-4EFF-9961-C456EBEB967D	0.2456	40	72	MALE	WHITE	Stage IVA	[Not Available]	Head & Neck Squamous Cell Carcinoma	G2	2011	[Not Available]	-26373	Alive	TUMOR FREE	92		[Not Available]					[Not Available]			0	92	0	92			0	92		152	26	9400	29375	16452	36427	2.44737	0.641585	9	0.373178	0.421759	1	0.0293954	0.0272153	0	Cold	19	0.125	5	0.192308	5	0.217391	8225	29375	15277	36427
HNSC	TCGA-D6-A6EO	TCGA-D6-A6EO-01Z-00-DX1.BA27720A-A991-4DE3-8111-33CE7264BADE	0.2527	40	44	MALE	WHITE	Stage IVA	Stage IVA	Head & Neck Squamous Cell Carcinoma	G2	2013	[Not Available]	-16185	Alive	TUMOR FREE	759		[Not Available]					Stable Disease			0	759	0	759			0	759		754	55	51390	39970	58244	46824	4.58355	0.641423	15	0.563964	0.369195	1	0.0151554	0.012077	0.00132802	Cold	185	0.245358	14	0.254545	14	0.27451	50248	38828	57102	45682
HNSC	TCGA-CV-7254	TCGA-CV-7254-01Z-00-DX1.ACCE315D-AA82-462C-A84E-5ECE487A179A	0.2525	40	55	MALE	WHITE	Stage II	Stage II	Head & Neck Squamous Cell Carcinoma	G3	1996	[Not Available]	-20306	Dead	WITH TUMOR		1459	[Not Available]					[Not Available]			1	1459	1	1459			1	1459		630	52	72009	29718	78869	36578	4.87302	0.640689	19.42	0.554523	0.35204	1	0.0205641	0.0157371	0.00158983	Cold	116	0.184127	7	0.134615	13	0.309524	74295	33147	81155	40007
HNSC	TCGA-IQ-A61J	TCGA-IQ-A61J-01Z-00-DX1.EE2EEE5B-949A-441E-9FA0-60627020E29D	0.2485	40	54	MALE	WHITE	Stage IVA	Stage IVA	Head & Neck Squamous Cell Carcinoma	G1	2012	[Not Available]	-19913	Alive	TUMOR FREE	1021		[Not Available]					Complete Remission/Response			0	1021	0	1021			0	1021		434	29	74304	29025	81274	35995	2.35484	0.640097	10	0.36014	0.414341	1	0.0101344	0.00966017	0	Cold	27	0.062212	1	0.0344828	3	0.272727	31347	34830	38317	41800
HNSC	TCGA-CV-6441	TCGA-CV-6441-01Z-00-DX1.F82A4394-A84E-4392-8988-60BFEAF705F9	0.2525	40	60	MALE	WHITE	Stage III	Stage III	Head & Neck Squamous Cell Carcinoma	G3	2010	[Not Available]	-22025	Dead	WITH TUMOR		292	[Not Available]	Locoregional Recurrence	Oral Cavity	pharyngeal	95	Progressive Disease			1	292	1	292			1	95		423	38	65151	11430	72011	18290	3.18203	0.639023	11.78	0.454447	0.394655	1	0.0185289	0.0165651	0	Cold	45	0.106383	3	0.0789474	5	0.208333	61722	10287	68582	17147
HNSC	TCGA-CN-4731	TCGA-CN-4731-01Z-00-DX1.07b0bf3b-77f3-4471-a63c-1afc54714a60	0.252	40	63	FEMALE	WHITE	Stage IVA	Stage IVA	Head & Neck Squamous Cell Carcinoma	G3	2010	[Not Available]	-23194	Dead	WITH TUMOR		998	[Not Available]		Oral Cavity		243	Persistent Disease			1	998	1	998			1	243		578	56	59540	5725	66413	12598	4.64706	0.638398	15	0.536856	0.361467	1	0.0212888	0.0180195	0.0017331	Cold	182	0.314879	16	0.285714	21	0.42	6870	8015	13743	14888
HNSC	TCGA-CN-5374	TCGA-CN-5374-01Z-00-DX1.027c681b-d8d8-47fd-b0f8-917d6ddb3b83	0.252	40	56	FEMALE	WHITE	Stage IVA	Stage IVA	Head & Neck Squamous Cell Carcinoma	G3	2007	[Not Available]	-20464	Dead	TUMOR FREE		1732	[Not Available]		Distant Metastasis	lung	1369	Complete Remission/Response			1	1732	0	1732			1	1369		2755	110	137400	16030	144273	22903	13.1093	0.638092	42	0.693116	0.206025	1	0.0222556	0.0107586	0.0063588	Hot	644	0.233757	19	0.172727	29	0.333333	37785	35495	44658	42368
HNSC	TCGA-CN-5367	TCGA-CN-5367-01Z-00-DX1.5b09e54e-4140-4709-bc60-e201f9a72b24	0.252	40	60	FEMALE	WHITE	Stage IVA	Stage IVA	Head & Neck Squamous Cell Carcinoma	G2	2006	[Not Available]	-22246	Dead	TUMOR FREE		352	[Not Available]					Complete Remission/Response			1	352	0	352			0	352		1777	62	9160	45800	16033	52673	4.4547	0.636861	15	0.528433	0.364479	1	0.00739658	0.00678124	0.000563063	Cold	549	0.308948	20	0.322581	23	0.442308	11450	45800	18323	52673
HNSC	TCGA-CV-7438	TCGA-CV-7438-01Z-00-DX1.DE00CAA6-5750-4231-A2D3-7F8CF789E512	0.2525	40	87	FEMALE	WHITE	Stage I	Stage II	Head & Neck Squamous Cell Carcinoma	G3	2000	[Not Available]	-32021	Dead	WITH TUMOR		194	[Not Available]					[Not Available]			1	194	1	194			1	194		235	34	65151	38862	72011	45722	3.31915	0.63596	11	0.528279	0.404305	1	0.0234183	0.019186	0	Cold	32	0.13617	5	0.147059	6	0.272727	59436	36576	66296	43436
HNSC	TCGA-BB-7866	TCGA-BB-7866-01Z-00-DX1.144872E0-8C08-42CC-ACDD-45D28F35517D	0.2525	40	40	MALE	WHITE	[Not Available]	Stage III	Head & Neck Squamous Cell Carcinoma	GX	2010	[Not Available]	-14810	Alive	TUMOR FREE	1368		[Not Available]					Complete Remission/Response			0	1368	0	1368	0	1368	0	1368		256	80	50292	14859	57152	21719	11.2031	0.635938	27	0.625626	0.267902	1	0.142165	0.0779299	0.00588235	Hot	18	0.0703125	4	0.05	5	0.0892857	50292	28575	57152	35435
HNSC	TCGA-HD-7917	TCGA-HD-7917-01Z-00-DX1.0EA6719C-01AD-4EBE-B4CD-91471D7422EA	0.252	40	62	MALE	WHITE	Stage II	Stage II	Head & Neck Squamous Cell Carcinoma	G1	2011	[Not Available]	-22979	Dead	TUMOR FREE		836	[Not Available]					Complete Remission/Response			1	836	0	836	0	836	0	836		447	49	37785	17175	44658	24048	4.03132	0.634784	13	0.524091	0.379529	1	0.0198929	0.01773	0	Cold	51	0.114094	4	0.0816327	5	0.147059	21755	16030	28628	22903
HNSC	TCGA-CV-6943	TCGA-CV-6943-01Z-00-DX1.40AC4E32-4F41-4424-9D15-A2FB9FABB104	0.2525	40	74	MALE	WHITE	Stage III	Stage III	Head & Neck Squamous Cell Carcinoma	G2	1999	[Not Available]	-27310	Dead	WITH TUMOR		602	[Not Available]					[Not Available]			1	602	1	602			1	602		342	22	38862	24003	45722	30863	2.46199	0.634652	10	0.460212	0.433615	1	0.0102176	0.00922475	0	Cold	57	0.166667	2	0.0909091	7	0.538462	13716	40005	20576	46865
HNSC	TCGA-CN-6012	TCGA-CN-6012-01Z-00-DX1.bd9283bb-47c7-41ab-996a-f3f5070cfc73	0.252	40	66	MALE	WHITE	Stage IVA	Stage III	Head & Neck Squamous Cell Carcinoma	G2	2010	[Not Available]	-24286	Alive	TUMOR FREE	1460		[Not Available]					Complete Remission/Response			0	1460	0	1460			0	1460		290	71	10305	6870	17178	13743	10.8276	0.634361	29	0.647249	0.261668	1	0.0904916	0.0475169	0.0190311	Cold	46	0.158621	14	0.197183	15	0.227273	10305	8015	17178	14888
HNSC	TCGA-CV-5440	TCGA-CV-5440-01Z-00-DX1.7934D072-699C-4259-A4C7-E22BDF06F4B8	0.2525	40	52	MALE	WHITE	Stage IVA	Stage IVA	Head & Neck Squamous Cell Carcinoma	G3	2002	[Not Available]	-19197	Alive	TUMOR FREE	3270		[Not Available]					Complete Remission/Response			0	3270	0	3270			0	3270		937	63	70866	36576	77726	43436	5.3063	0.633929	16.64	0.573418	0.351882	1	0.0154945	0.0124025	0.00106838	Cold	109	0.116329	2	0.031746	8	0.181818	76581	24003	83441	30863
HNSC	TCGA-P3-A6T8	TCGA-P3-A6T8-01Z-00-DX1.E3B6BA9A-3E96-4CCD-9C0F-52E9D27F1350	0.2459	40	54	MALE	WHITE	Stage IVA	Stage IVA	Head & Neck Squamous Cell Carcinoma	G3	2010	[Not Available]	-19754	Alive	TUMOR FREE	400		[Not Available]					Complete Remission/Response			0	400	0	400			0	400		1116	77	157316	48134	164360	55178	7.79032	0.632618	28	0.600305	0.288008	1	0.0294421	0.0192924	0.00269058	Hot	461	0.413082	27	0.350649	44	0.619718	112704	42264	119748	49308
HNSC	TCGA-CQ-7068	TCGA-CQ-7068-01Z-00-DX1.4a9d6c19-4f72-4d00-97fa-70f72cd4ec0f	0.5014	20	80	FEMALE	WHITE	Stage II	Stage II	Head & Neck Squamous Cell Carcinoma	G2	2010	[Not Available]	-29530	Alive	TUMOR FREE	1309		[Not Available]	New Primary Tumor	Oral Cavity	left buccal mucosa	1148	Complete Remission/Response			0	1309	0	1309	0	1309	1	1148		687	119	37950	6325	41404	9779	10.8734	0.632174	30	0.61738	0.253113	1	0.089808	0.0430981	0.0155539	Hot	87	0.126638	8	0.0672269	12	0.214286	29325	13225	32779	16679
HNSC	TCGA-CV-7236	TCGA-CV-7236-01Z-00-DX1.0755A8D7-0E79-471B-8C3B-C4CBD2733FD3	0.2525	40	77	FEMALE	WHITE	Stage IVA	Stage IVA	Head & Neck Squamous Cell Carcinoma	G3	2007	[Not Available]	-28250	Dead	TUMOR FREE		144	[Not Available]					[Not Available]			1	144	0	144			0	144		238	21	74295	11430	81155	18290	1.47899	0.631565	6	0.288035	0.419839	1	0.00914771	0.0110913	0	Cold	43	0.180672	2	0.0952381	4	0.307692	69723	14859	76583	21719
HNSC	TCGA-H7-A76A	TCGA-H7-A76A-01Z-00-DX1.E4D824E3-2076-4E46-83F8-9BF5283FCDEE	0.2525	40	57	MALE	WHITE	[Not Available]	Stage IVA	Head & Neck Squamous Cell Carcinoma	G2	2013	[Not Available]	-20946	Alive	TUMOR FREE	637		[Not Available]					Complete Remission/Response			0	637	0	637			0	637		133	25	56007	35433	62867	42293	2.57143	0.631523	7.68	0.40327	0.422872	1	0.0415282	0.0380138	0	Cold	23	0.172932	8	0.32	8	0.32	56007	35433	62867	42293
HNSC	TCGA-CN-5373	TCGA-CN-5373-01Z-00-DX1.c423a74f-cdb6-41b1-9483-be854827434e	0.252	40	55	FEMALE	WHITE	Stage I	Stage II	Head & Neck Squamous Cell Carcinoma	G1	2010	[Not Available]	-20143	Alive	TUMOR FREE	1584		[Not Available]					Complete Remission/Response			0	1584	0	1584	0	1584	0	1584		319	39	13740	26335	20613	33208	3.43574	0.63117	11	0.504171	0.398264	1	0.0226411	0.0207845	0	Cold	53	0.166144	4	0.102564	6	0.153846	14885	26335	21758	33208
HNSC	TCGA-CV-6960	TCGA-CV-6960-01Z-00-DX1.97F33F26-2BE3-46C2-AC9D-86F69DA2FE2D	0.2525	40	49	MALE	BLACK OR AFRICAN AMERICAN	Stage III	Stage III	Head & Neck Squamous Cell Carcinoma	G3	1999	[Not Available]	-18194	Dead	TUMOR FREE		862	[Not Available]					[Not Available]			1	862	0	862			0	862		535	67	53721	19431	60581	26291	7.28598	0.630873	21.66	0.569438	0.317571	1	0.0558838	0.0416401	0.00187266	Cold	97	0.181308	13	0.19403	16	0.258065	58293	16002	65153	22862
HNSC	TCGA-CV-A6JO	TCGA-CV-A6JO-01Z-00-DX1.6A0D34AE-37BA-47A5-88AF-87A273F546F4	0.2525	40	69	MALE	WHITE	Stage IVA	Stage IVA	Head & Neck Squamous Cell Carcinoma	G2	2011	[Not Available]	-25377	Dead	WITH TUMOR		197	[Not Available]		Oral Cavity	submandibular	127	Progressive Disease			1	197	1	197			1	127		944	45	57150	36576	64010	43436	3.50636	0.630222	12	0.45636	0.380366	1	0.0117987	0.0106338	0	Cold	199	0.210805	1	0.0222222	9	0.3	36576	12573	43436	19433
HNSC	TCGA-CV-7104	TCGA-CV-7104-01Z-00-DX1.2BE927ED-55FB-4410-8E01-64FC5FF536A0	0.2525	40	61	FEMALE	WHITE	Stage IVA	Stage IVA	Head & Neck Squamous Cell Carcinoma	G2	2000	[Not Available]	-22349	Dead	TUMOR FREE		393	[Not Available]					Complete Remission/Response			1	393	0	393			0	393		98	16	34290	18288	41150	25148	1.81633	0.630185	6	0.27449	0.381303	1	0.0270215	0.0263561	0	Cold	24	0.244898	3	0.1875	4	0.307692	58293	42291	65153	49151
HNSC	TCGA-CV-A45O	TCGA-CV-A45O-01Z-00-DX1.8CBD0CCC-C815-475D-87F9-76272F4F715B	0.2527	40	57	MALE	WHITE	[Not Available]	Stage III	Head & Neck Squamous Cell Carcinoma	G2	1994	[Not Available]	-20868	Alive	TUMOR FREE	851		[Not Available]					[Not Applicable]			0	851	0	851			0	851		266	20	17130	49106	23984	55960	1.67669	0.629909	7	0.326226	0.428083	1	0.00818414	0.00784507	0	Cold	93	0.349624	7	0.35	12	0.705882	54816	54816	61670	61670
HNSC	TCGA-RS-A6TO	TCGA-RS-A6TO-01Z-00-DX1.394CBA89-802C-4B88-98ED-7E173BCB39EA	0.2525	40	82	FEMALE	WHITE	Stage IVA	Stage IVA	Head & Neck Squamous Cell Carcinoma	G2	2013	[Not Available]	-30104	Dead	WITH TUMOR		387	[Not Available]	Locoregional Recurrence	Oral Cavity	L floor of mouth	338	Complete Remission/Response			1	387	1	387			1	338		128	21	76581	18288	83441	25148	2.5	0.629828	8	0.400521	0.410188	1	0.0322691	0.026784	0	Cold	35	0.273437	7	0.333333	9	0.529412	70866	18288	77726	25148
HNSC	TCGA-QK-A6V9	TCGA-QK-A6V9-01Z-00-DX1.0D202E91-5205-4888-A40D-381F7534B34A	0.2266	40	56	MALE	WHITE	Stage II	Stage II	Head & Neck Squamous Cell Carcinoma	G2	2012	[Not Available]	-20461	Alive	TUMOR FREE	833		[Not Available]					Complete Remission/Response			0	833	0	833	0	833	0	833		1651	110	45864	78988	53508	86632	7.68141	0.62894	25	0.609311	0.28098	1	0.0218809	0.0164614	0.00151515	Hot	230	0.13931	11	0.1	21	0.295775	61152	73892	68796	81536
HNSC	TCGA-CV-7414	TCGA-CV-7414-01Z-00-DX1.B821209A-8EA4-4BA1-AEEC-8E2E330763D4	0.2525	40	78	MALE	WHITE	Stage IVA	Stage III	Head & Neck Squamous Cell Carcinoma	G2	1995	[Not Available]	-28603	Dead			14	[Not Available]					Complete Remission/Response			1	14		14			0	14		680	58	57150	41148	64010	48008	5.15	0.628292	15.21	0.545139	0.347383	1	0.0313501	0.0277626	0.00147275	Cold	195	0.286765	16	0.275862	22	0.392857	57150	43434	64010	50294
HNSC	TCGA-CV-5444	TCGA-CV-5444-01Z-00-DX1.9ED149D2-23B0-48B6-9965-322FFB56DF80	0.2525	40	64	MALE	BLACK OR AFRICAN AMERICAN	Stage IVA	Stage IVA	Head & Neck Squamous Cell Carcinoma	G3	2004	[Not Available]	-23650	Alive	TUMOR FREE	2437		[Not Available]					[Not Available]			0	2437	0	2437			0	2437		123	8	62865	29718	69725	36578	0.650407	0.62761	4	0.135501	0.334246	1	0.00577547	0.00901113	0	Cold	25	0.203252	3	0.375	3	0.375	62865	29718	69725	36578
HNSC	TCGA-F7-A50J	TCGA-F7-A50J-01Z-00-DX1.D754F90E-8C16-4EFB-97A4-27591CBC250D	0.2456	40	67	FEMALE	WHITE	Stage III	[Not Available]	Head & Neck Squamous Cell Carcinoma	G2	2011	[Not Available]	-24758	Alive	TUMOR FREE	947		[Not Available]					Complete Remission/Response			0	947	0	947	0	947	0	947		203	29	3525	28200	10577	35252	3.19212	0.627229	10.98	0.460411	0.413006	1	0.0287678	0.0223035	0	Cold	56	0.275862	13	0.448276	13	0.5	15275	11750	22327	18802
HNSC	TCGA-CV-7446	TCGA-CV-7446-01Z-00-DX1.AF253414-EAD7-49FB-8B87-EA10C4BD49D4	0.2525	40	66	MALE	WHITE	Stage IVA	Stage II	Head & Neck Squamous Cell Carcinoma	G2	1998	[Not Available]	-24170	Dead	WITH TUMOR		1093	[Not Available]					[Not Available]			1	1093	1	1093			1	1093		751	126	64008	30861	70868	37721	11.3049	0.626751	31	0.646917	0.237575	1	0.0762454	0.0431518	0.00533333	Hot	147	0.195739	40	0.31746	41	0.325397	65151	30861	72011	37721
HNSC	TCGA-CV-7430	TCGA-CV-7430-01Z-00-DX1.B7066A1F-9D8E-4939-A468-A9A338D62D78	0.2525	40	56	MALE	WHITE	Stage IVA	Stage III	Head & Neck Squamous Cell Carcinoma	G2	1996	[Not Available]	-20763	Dead	WITH TUMOR		495	[Not Available]					[Not Available]			1	495	1	495			1	495		408	48	29718	48006	36578	54866	3.92157	0.626547	12	0.518114	0.389802	1	0.0224382	0.0195485	0	Cold	65	0.159314	9	0.1875	10	0.25641	37719	46863	44579	53723
HNSC	TCGA-CV-A45Q	TCGA-CV-A45Q-01Z-00-DX1.E14F6011-AB2C-4B4F-840B-83972A00C71F	0.2525	40	69	FEMALE	WHITE	[Not Available]	Stage IVC	Head & Neck Squamous Cell Carcinoma	G1	1995	[Not Available]	-25379	Dead	TUMOR FREE		5152	[Not Available]					Complete Remission/Response			1	5152	0	5152			0	5152		171	16	25146	4572	32006	11432	1.87135	0.626391	7	0.336647	0.438389	1	0.0130513	0.0117592	0	Cold	19	0.111111	1	0.0625	4	0.285714	17145	11430	24005	18290
HNSC	TCGA-HD-8635	TCGA-HD-8635-01Z-00-DX1.3A830969-5E7F-422C-8753-E4AEFEAED6B8	0.252	40	61	FEMALE	WHITE	Stage III	Stage III	Head & Neck Squamous Cell Carcinoma	G2	2012	[Not Available]	-22340	Alive	TUMOR FREE	695		[Not Available]					Complete Remission/Response			0	695	0	695	0	695	0	695		198	44	72135	28625	79008	35498	4.16162	0.625033	12	0.576084	0.387653	1	0.048308	0.042735	0	Cold	62	0.313131	15	0.340909	15	0.340909	72135	28625	79008	35498
HNSC	TCGA-CV-5432	TCGA-CV-5432-01Z-00-DX1.D351D31C-2462-4AB2-9A38-C23EE43F8195	0.2525	40	68	MALE	WHITE	Stage III	Stage III	Head & Neck Squamous Cell Carcinoma	G3	2000	[Not Available]	-25006	Alive	TUMOR FREE	3930		[Not Available]					[Not Available]			0	3930	0	3930			0	3930		871	51	69723	51435	76583	58295	4.22962	0.624295	14	0.538434	0.377797	1	0.0116162	0.00941289	0.00114942	Cold	203	0.233065	3	0.0588235	12	0.444444	32004	17145	38864	24005
HNSC	TCGA-CV-6956	TCGA-CV-6956-01Z-00-DX1.EB7DE6CC-540E-4257-B596-80F310B93C81	0.2525	40	67	MALE	WHITE	Stage III	Stage IVA	Head & Neck Squamous Cell Carcinoma	G2	1993	[Not Available]	-24720	Dead	WITH TUMOR		217	[Not Available]					Complete Remission/Response			1	217	1	217			1	217		381	27	19431	33147	26291	40007	2.12073	0.623923	8	0.345024	0.419397	1	0.00908995	0.00865711	0	Cold	115	0.301837	9	0.333333	11	0.55	13716	33147	20576	40007
HNSC	TCGA-UF-A71D	TCGA-UF-A71D-01Z-00-DX1.4372D70E-9EF5-444D-AA78-A64FE53519BF	0.2525	40	54	FEMALE	WHITE	Stage IVA	Stage IVA	Head & Neck Squamous Cell Carcinoma	G2	2010	[Not Available]	-19747	Alive	TUMOR FREE	1461		[Not Available]					Complete Remission/Response			0	1461	0	1461			0	1461		2463	127	75438	62865	82298	69725	10.8689	0.623806	32	0.64369	0.231572	1	0.0296827	0.0214099	0.00359947	Hot	419	0.170118	21	0.165354	27	0.228814	70866	58293	77726	65153
HNSC	TCGA-BA-4074	TCGA-BA-4074-01Z-00-DX1.937DC1B1-C9A4-4E67-B5FD-A0C0C60D2628	0.252	40	69	MALE	WHITE	Stage IVA	Stage IVA	Head & Neck Squamous Cell Carcinoma	G3	2003	[Not Available]	-25282	Dead	WITH TUMOR		462	[Not Available]		Distant Metastasis	bone (humerus)	396	Complete Remission/Response			1	462	1	462			1	396		375	42	2290	14885	9163	21758	4.65067	0.622857	15	0.544837	0.36456	1	0.0330987	0.0221982	0.0026738	Cold	122	0.325333	16	0.380952	17	0.414634	2290	13740	9163	20613
HNSC	TCGA-CV-7101	TCGA-CV-7101-01Z-00-DX1.0EBF4A94-904A-416D-ACB3-A7E2581AD832	0.2525	40	80	MALE	WHITE	Stage II	Stage II	Head & Neck Squamous Cell Carcinoma	G2	1999	[Not Available]	-29550	Dead	TUMOR FREE		160	[Not Available]					[Not Available]			1	160	0	160			0	160		596	46	81153	26289	88013	33149	4.15101	0.622528	12.05	0.564104	0.388433	1	0.0166231	0.015555	0	Cold	72	0.120805	0	0	6	0.153846	88011	30861	94871	37721
HNSC	TCGA-4P-AA8J	TCGA-4P-AA8J-01Z-00-DX1.5B44796F-D099-4076-9CAF-B40C2B83F432	0.2525	40	66	MALE	BLACK OR AFRICAN AMERICAN	Stage IVA	Stage IVA	Head & Neck Squamous Cell Carcinoma	G2	2013	[Not Available]	-24222	Alive	TUMOR FREE	102		[Not Available]					Complete Remission/Response			0	102	0	102			0	102		548	31	48006	19431	54866	26291	2.64599	0.62233	8.53	0.416529	0.416395	1	0.00842673	0.00734068	0	Cold	93	0.169708	4	0.129032	7	0.318182	24003	51435	30863	58295
HNSC	TCGA-CV-7248	TCGA-CV-7248-01Z-00-DX1.2999E357-833B-4CBB-B524-1A7AA85914E6	0.2525	40	63	FEMALE	BLACK OR AFRICAN AMERICAN	Stage IVA	Stage IVA	Head & Neck Squamous Cell Carcinoma	G2	2001	[Not Available]	-23082	Dead	TUMOR FREE		521	[Not Available]					[Not Available]			1	521	0	521			0	521		1351	110	74295	20574	81155	27434	8.01036	0.621202	23	0.604493	0.271337	1	0.0401633	0.0304521	0.00259259	Hot	259	0.19171	17	0.154545	30	0.30303	77724	22860	84584	29720
HNSC	TCGA-CQ-A4CH	TCGA-CQ-A4CH-01Z-00-DX1.88CE9119-60CE-4AFB-89B8-672561803A44	0.5014	20	58	MALE	ASIAN	Stage II	Stage IVA	Head & Neck Squamous Cell Carcinoma	G2	2012	[Not Available]	-21455	Dead	WITH TUMOR		379	[Not Available]			trachea	210	Complete Remission/Response			1	379	1	379			1	210		2095	75	10350	8050	13804	11504	6.52983	0.61993	23.06	0.61169	0.301492	1	0.0103139	0.0077302	0.00135307	Hot	457	0.218138	14	0.186667	17	0.25	9775	7475	13229	10929
HNSC	TCGA-CN-6018	TCGA-CN-6018-01Z-00-DX1.77855643-92a9-40a7-b4a8-0e32b89fc597	0.252	40	85	FEMALE	WHITE	Stage IVA	Stage IVA	Head & Neck Squamous Cell Carcinoma	G2	2011	[Not Available]	-31242	Dead	TUMOR FREE		580	[Not Available]					Complete Remission/Response			1	580	0	580			0	580		354	41	16030	18320	22903	25193	3.56497	0.61817	12	0.523447	0.4044	1	0.0222679	0.0197824	0.00283286	Cold	143	0.403955	18	0.439024	20	0.571429	16030	16030	22903	22903
HNSC	TCGA-CQ-A4CB	TCGA-CQ-A4CB-01Z-00-DX1.5761AA04-B8D3-4DD6-B20E-55F940BC7019	0.5014	20	59	MALE	[Not Evaluated]	Stage III	Stage II	Head & Neck Squamous Cell Carcinoma	G2	2011	[Not Available]	-21574	Alive	TUMOR FREE	893		[Not Available]					Complete Remission/Response			0	893	0	893	0	893	0	893		302	53	21275	12650	24729	16104	4.49669	0.617346	13.99	0.519313	0.365082	1	0.0523861	0.0424354	0	Cold	63	0.208609	13	0.245283	17	0.361702	21850	14375	25304	17829
HNSC	TCGA-CQ-7063	TCGA-CQ-7063-01Z-00-DX1.B89476CA-426F-4196-9693-64C27A00CB4E	0.5014	20	59	FEMALE	WHITE	Stage I	[Not Available]	Head & Neck Squamous Cell Carcinoma	G1	2008	[Not Available]	-21723	Alive	TUMOR FREE	2133		[Not Available]	Locoregional Disease	Oral Cavity	left oral tongue	1160	Complete Remission/Response			0	2133	0	2133	1	1160	1	1160		182	25	19550	9775	23004	13229	1.89011	0.616509	6	0.32674	0.420048	1	0.0158371	0.0163874	0	Cold	26	0.142857	3	0.12	4	0.190476	20125	9775	23579	13229
HNSC	TCGA-CQ-6223	TCGA-CQ-6223-01Z-00-DX1.95236dd8-13fd-4462-8f8c-a91b96c96802	0.2517	40	69	MALE	WHITE	Stage II	Stage IVA	Head & Neck Squamous Cell Carcinoma	G2	2008	[Not Available]	-25266	Alive	TUMOR FREE	1428		[Not Available]					Complete Remission/Response			0	1428	0	1428			0	1428		546	84	26358	19482	33239	26363	9.20879	0.615739	26	0.661796	0.241162	1	0.069327	0.0402845	0.0116208	Hot	93	0.17033	11	0.130952	17	0.22973	28650	16044	35531	22925
HNSC	TCGA-CV-7097	TCGA-CV-7097-01Z-00-DX1.2B1116BD-7DC8-41BC-B17A-B2CD607C4CA3	0.2525	40	53	MALE	WHITE	Stage II	Stage III	Head & Neck Squamous Cell Carcinoma	G3	2002	[Not Available]	-19382	Dead	WITH TUMOR		385	[Not Available]					[Not Available]			1	385	1	385			1	385		544	38	74295	37719	81155	44579	3.02574	0.615099	10	0.430894	0.38657	1	0.0147864	0.0144195	0	Cold	188	0.345588	10	0.263158	14	0.736842	65151	48006	72011	54866
HNSC	TCGA-IQ-A61K	TCGA-IQ-A61K-01Z-00-DX1.92AE10A1-0F59-48DD-A259-6C1B9BD63689	0.2485	40	70	FEMALE	WHITE	Stage IVA	Stage IVA	Head & Neck Squamous Cell Carcinoma	G2	2012	[Not Available]	-25697	Dead	TUMOR FREE		161	[Not Available]					[Not Applicable]			1	161	0	161			0	161		552	48	38313	44118	45283	51088	4.65942	0.614951	14	0.486645	0.334828	1	0.0324118	0.0227386	0	Cold	115	0.208333	15	0.3125	16	0.363636	38313	45279	45283	52249
HNSC	TCGA-CV-6948	TCGA-CV-6948-01Z-00-DX1.5FBC4FBA-681D-45AB-BE39-3976CED6A550	0.2525	40	79	FEMALE	WHITE	Stage IVB	Stage IVA	Head & Neck Squamous Cell Carcinoma	G2	1994	[Not Available]	-29153	Dead	TUMOR FREE		1289	[Not Available]					[Not Available]			1	1289	0	1289			0	1289		836	82	49149	34290	56009	41150	7.74641	0.613923	21.65	0.662724	0.282277	1	0.0285463	0.0215236	0.00419162	Hot	140	0.167464	22	0.268293	22	0.268293	49149	34290	56009	41150
HNSC	TCGA-CQ-5329	TCGA-CQ-5329-01Z-00-DX1.a91d3213-383e-4928-9d40-8cf5aecb693d	0.5014	20	46	FEMALE	WHITE	Stage II	Stage III	Head & Neck Squamous Cell Carcinoma	G2	2008	[Not Available]	-17028	Alive	TUMOR FREE	2143		[Not Available]					Complete Remission/Response			0	2143	0	2143	0	2143	0	2143		1180	124	31625	24150	35079	27604	10.2508	0.612588	27	0.567668	0.247834	1	0.0665116	0.0329926	0.00339271	Hot	204	0.172881	21	0.169355	26	0.288889	33925	23000	37379	26454
HNSC	TCGA-HD-8224	TCGA-HD-8224-01Z-00-DX1.2b08e329-bb26-4605-bb3b-b257cef561b2	0.252	40	63	MALE	WHITE	Stage IVA	Stage III	Head & Neck Squamous Cell Carcinoma	G3	2011	[Not Available]	-23069	Dead	WITH TUMOR		446	[Not Available]	Distant Metastasis	Distant Metastasis	Lung	171	Progressive Disease			1	446	1	446			1	171		258	26	46945	24045	53818	30918	3.2093	0.611024	9	0.475723	0.404653	1	0.024204	0.0204157	0	Cold	62	0.24031	11	0.423077	11	0.423077	46945	24045	53818	30918
HNSC	TCGA-D6-A74Q	TCGA-D6-A74Q-01Z-00-DX1.57401CAC-050D-4DE4-819A-EC268719EA71	0.2527	40	67	MALE	WHITE	Stage IVA	Stage IVA	Head & Neck Squamous Cell Carcinoma	G3	2013	[Not Available]	-24702	Alive	TUMOR FREE	710		[Not Available]					Complete Remission/Response			0	710	0	710			0	710		478	167	92502	41112	99356	47966	17.6904	0.610829	44	0.609234	0.249147	1	0.18677	0.0804148	0.0067086	Hot	74	0.154812	32	0.191617	33	0.2	92502	42254	99356	49108
HNSC	TCGA-CQ-6218	TCGA-CQ-6218-01Z-00-DX1.666a1636-45fb-42d8-bb67-78fe4a17515d	0.2517	40	52	FEMALE	WHITE	Stage IVA	Stage III	Head & Neck Squamous Cell Carcinoma	G2	2009	[Not Available]	-19096	Alive	TUMOR FREE	1253		[Not Available]					Complete Remission/Response			0	1253	0	1253			0	1253		264	25	67614	33234	74495	40115	1.84848	0.610336	6	0.313492	0.392686	1	0.0125399	0.0127213	0	Cold	47	0.17803	5	0.2	5	0.208333	67614	32088	74495	38969
HNSC	TCGA-CV-7243	TCGA-CV-7243-01Z-00-DX1.CA696306-9918-43B2-AB96-18C96CF346F0	0.2525	40	50	MALE	WHITE	Stage III	Stage II	Head & Neck Squamous Cell Carcinoma	G2	2008	[Not Available]	-18466	Alive	TUMOR FREE	954		[Not Available]					[Not Available]			0	954	0	954			0	954		647	73	65151	69723	72011	76583	6.74807	0.610278	20	0.579432	0.310899	1	0.0386171	0.0260792	0.00154799	Cold	188	0.290572	10	0.136986	21	0.488372	70866	33147	77726	40007
HNSC	TCGA-UF-A7JO	TCGA-UF-A7JO-01Z-00-DX1.0E47F56A-02A4-455A-8EDF-2E0DF46BD9A9	0.2525	40	79	FEMALE	WHITE	Stage IVA	Stage IVA	Head & Neck Squamous Cell Carcinoma	G2	2009	[Not Available]	-28951	Dead	WITH TUMOR		631	[Not Available]	Locoregional Disease	Oral Cavity	Floor of mouth	525	Complete Remission/Response			1	631	1	631			1	525		406	76	56007	44577	62867	51437	6.35961	0.609882	19	0.629313	0.30406	1	0.0472731	0.0340971	0.00740741	Hot	61	0.150246	9	0.118421	9	0.257143	37719	10287	44579	17147
HNSC	TCGA-WA-A7H4	TCGA-WA-A7H4-01Z-00-DX1.7D3E529C-F062-41CB-A0D0-455BCDE63C31	0.25	40	69	MALE	WHITE	Stage II	Stage II	Head & Neck Squamous Cell Carcinoma	G3	2013	[Not Available]	-25363	Alive	TUMOR FREE	443		[Not Available]					Complete Remission/Response			0	443	0	443	0	443	0	443		479	63	46160	25388	53088	32316	5.32359	0.607839	13	0.510238	0.347557	1	0.037915	0.0316683	0	Cold	157	0.327766	24	0.380952	27	0.473684	45006	27696	51934	34624
HNSC	TCGA-CV-A468	TCGA-CV-A468-01Z-00-DX1.4AAA23F8-C254-4076-98B3-FFC78D3CC66A	0.2525	40	42	MALE	[Not Available]	Stage IVA	Stage III	Head & Neck Squamous Cell Carcinoma	G2	2001	[Not Available]	-15372	Dead	TUMOR FREE		464	[Not Available]					Complete Remission/Response			1	464	0	464			0	464		1577	59	38862	14859	45722	21719	4.68611	0.606731	14	0.524792	0.349203	1	0.0140877	0.0111632	0.000634518	Cold	216	0.136969	8	0.135593	10	0.212766	48006	1143	54866	8003
HNSC	TCGA-CN-4722	TCGA-CN-4722-01Z-00-DX1.cf599bd8-c285-4f44-82d0-64f4b453d5e5	0.252	40	61	FEMALE	WHITE	Stage II	Stage II	Head & Neck Squamous Cell Carcinoma	G1	2010	[Not Available]	-22299	Alive	TUMOR FREE	1483		[Not Available]					Complete Remission/Response			0	1483	0	1483	0	1483	0	1483		1026	89	20610	10305	27483	17178	9.71735	0.604612	28	0.665689	0.240111	1	0.0396592	0.0216554	0.00691057	Hot	209	0.203704	17	0.191011	17	0.197674	20610	10305	27483	17178
HNSC	TCGA-CV-7253	TCGA-CV-7253-01Z-00-DX1.DDAC4A20-D880-4D63-932A-AA1F2F9AB467	0.2525	40	58	MALE	BLACK OR AFRICAN AMERICAN	Stage IVA	Stage II	Head & Neck Squamous Cell Carcinoma	G2	1993	[Not Available]	-21473	Dead	WITH TUMOR		361	[Not Available]					Partial Remission/Response			1	361	1	361			1	361		537	41	46863	43434	53723	50294	3.6946	0.6043	11	0.52256	0.386937	1	0.0141971	0.0123226	0.00186567	Cold	103	0.191806	6	0.146341	11	0.354839	18288	18288	25148	25148
HNSC	TCGA-F7-7848	TCGA-F7-7848-01Z-00-DX1.ddeb9cb5-c474-4fdb-a9a4-7946aca5eecf	0.252	40	47	MALE	WHITE	Stage IVA	Stage IVA	Head & Neck Squamous Cell Carcinoma	G2	2011	[Not Available]	-17251	Alive	TUMOR FREE	1131		[Not Available]					Complete Remission/Response			0	1131	0	1131			0	1131		3192	153	8015	43510	14888	50383	14.2763	0.604268	43	0.651948	0.183557	1	0.0394987	0.0154111	0.0208229	Hot	634	0.198622	33	0.215686	39	0.33913	14885	37785	21758	44658
HNSC	TCGA-CQ-5334	TCGA-CQ-5334-01Z-00-DX1.cb4f6408-7471-4e1f-9800-b3c11c989f56	0.5014	20	87	MALE	WHITE	Stage IVA	Stage IVB	Head & Neck Squamous Cell Carcinoma	G2	2008	[Not Available]	-32024	Dead	WITH TUMOR		129	[Not Available]		Oral Cavity		50	Progressive Disease			1	129	1	129			1	50		1287	69	43125	30475	46579	33929	6.09635	0.602414	18.14	0.559771	0.318951	1	0.0190216	0.0142385	0.000777605	Cold	161	0.125097	8	0.115942	11	0.164179	43700	31050	47154	34504
HNSC	TCGA-CV-6942	TCGA-CV-6942-01Z-00-DX1.68305A75-E773-4CAA-B77F-69848F50CB94	0.2525	40	73	FEMALE	WHITE	Stage II	Stage II	Head & Neck Squamous Cell Carcinoma	G3	2000	[Not Available]	-26941	Alive	TUMOR FREE	4282		[Not Available]					Complete Remission/Response			0	4282	0	4282	0	4282	0	4282		269	34	19431	37719	26291	44579	3.20446	0.600677	11	0.49404	0.391917	1	0.0294801	0.0242372	0	Cold	67	0.249071	15	0.441176	15	0.441176	19431	37719	26291	44579
HNSC	TCGA-IQ-A61H	TCGA-IQ-A61H-01Z-00-DX1.EAB7367A-7283-4FEE-AE8E-9B81000C7C68	0.2485	40	76	MALE	WHITE	Stage II	Stage II	Head & Neck Squamous Cell Carcinoma	G2	2012	[Not Available]	-27990	Alive	TUMOR FREE	1138		[Not Available]					Complete Remission/Response			0	1138	0	1138	0	1138	0	1138		2144	157	18576	47601	25546	54571	11.4562	0.600542	34	0.673562	0.22333	1	0.0310004	0.0243207	0.0045497	Hot	591	0.275653	44	0.280255	44	0.280255	18576	47601	25546	54571
HNSC	TCGA-BA-6873	TCGA-BA-6873-01Z-00-DX1.F0A84DE2-7A08-44D5-9FD1-A284F55AA8C1	0.252	40	28	MALE	WHITE	Stage IVA	Stage IVA	Head & Neck Squamous Cell Carcinoma	G2	2011	[Not Available]	-10512	Alive	WITH TUMOR	122		[Not Available]		Oral Cavity	L Tongue and bilat. neck LNs	66	Progressive Disease			0	122	0	122			1	66		250	56	16030	30915	22903	37788	6.912	0.60043	17	0.597583	0.298621	1	0.0977744	0.0610818	0.00983936	Cold	39	0.156	11	0.196429	11	0.211538	13740	30915	20613	37788
HNSC	TCGA-BA-A6DJ	TCGA-BA-A6DJ-01Z-00-DX1.F83A347E-4442-4F06-9715-32E4C4E1A4FA	0.2472	40	62	MALE	ASIAN	Stage IVA	Stage IVA	Head & Neck Squamous Cell Carcinoma	G2	2012	[Not Available]	-22967	Dead	WITH TUMOR		407	[Not Available]		Distant Metastasis	Lungs	240	Complete Remission/Response			1	407	1	407			1	240		905	58	60684	25674	67691	32681	5.42541	0.599649	17	0.566485	0.320582	1	0.0231326	0.0147399	0.00221239	Cold	153	0.169061	11	0.189655	13	0.254902	35010	63018	42017	70025
HNSC	TCGA-DQ-7588	TCGA-DQ-7588-01Z-00-DX1.1D1253F5-7C5A-46B4-B796-7DE7ED828080	0.2525	40	66	MALE	WHITE	[Not Available]	Stage III	Head & Neck Squamous Cell Carcinoma	G3	2010	[Not Available]	-24106	Dead	WITH TUMOR		427	[Not Available]		Oral Cavity		79	Persistent Disease			1	427	1	427			1	79		312	117	20574	44577	27434	51437	17.6795	0.59944	43	0.663952	0.258842	1	0.131052	0.0747965	0.0091104	Hot	52	0.166667	24	0.205128	24	0.205128	20574	44577	27434	51437
HNSC	TCGA-CN-6019	TCGA-CN-6019-01Z-00-DX1.0a01c44a-b7f4-427e-9854-fe2f0db631ab	0.252	40	61	MALE	WHITE	Stage IVA	Stage IVA	Head & Neck Squamous Cell Carcinoma	G2	2011	[Not Available]	-22485	Alive	TUMOR FREE	1038		[Not Available]					Complete Remission/Response			0	1038	0	1038			0	1038		146	17	80150	25190	87023	32063	1.71233	0.599416	6	0.315982	0.426201	1	0.0161376	0.0160331	0	Cold	21	0.143836	4	0.235294	4	0.307692	77860	22900	84733	29773
HNSC	TCGA-BA-6868	TCGA-BA-6868-01Z-00-DX1.edbca656-6680-4c99-92ef-d7467f42c780	0.252	40	53	MALE	BLACK OR AFRICAN AMERICAN	[Not Available]	Stage IVB	Head & Neck Squamous Cell Carcinoma	G2	2011	[Not Available]	-19608	Dead	WITH TUMOR		472	[Not Available]		Distant Metastasis	L neck subdermal mets	344	Partial Remission/Response			1	472	1	472			1	344		504	61	14885	28625	21758	35498	5.67857	0.598556	17	0.58675	0.328389	1	0.0280765	0.0186747	0.00397614	Cold	155	0.30754	16	0.262295	16	0.275862	13740	28625	20613	35498
HNSC	TCGA-CQ-A4CA	TCGA-CQ-A4CA-01Z-00-DX1.578FE09A-AA5A-4F41-BF8E-003BC1297862	0.5014	20		MALE	[Not Evaluated]	Stage II	Stage II	Head & Neck Squamous Cell Carcinoma	G2	2011	[Not Available]		Alive	TUMOR FREE			[Not Available]					Complete Remission/Response			0		0		0		0			942	88	9775	8625	13229	12079	6.73036	0.598551	18	0.562063	0.30323	1	0.0359737	0.0232067	0.0010627	Hot	286	0.303609	37	0.420455	37	0.41573	9775	8625	13229	12079
HNSC	TCGA-CQ-6227	TCGA-CQ-6227-01Z-00-DX1.d4e49b0f-95f0-4a4c-b96f-4c4f5b13bab5	0.2517	40	77	MALE	WHITE	Stage IVA	Stage III	Head & Neck Squamous Cell Carcinoma	G2	2008	[Not Available]	-28466	Dead	WITH TUMOR		129	[Not Available]					Progressive Disease			1	129	1	129			1	129		1891	138	37818	38964	44699	45845	11.7895	0.598114	29	0.615683	0.239204	1	0.0581022	0.0373059	0.00255732	Hot	863	0.456372	82	0.594203	95	0.693431	35526	42402	42407	49283
HNSC	TCGA-CV-6937	TCGA-CV-6937-01Z-00-DX1.ED1E9F40-F6D4-4505-9E50-97D72AB169CA	0.2525	40	71	MALE	WHITE	Stage II	Stage II	Head & Neck Squamous Cell Carcinoma	G2	2003	[Not Available]	-26156	Dead	TUMOR FREE		624	[Not Available]					[Not Available]			1	624	0	624			0	624		248	18	34290	52578	41150	59438	0.991935	0.598081	5.06	0.15	0.342809	1	0.00494156	0.00600525	0	Cold	81	0.326613	7	0.388889	7	0.4375	34290	51435	41150	58295
HNSC	TCGA-BB-7863	TCGA-BB-7863-01Z-00-DX1.f7662dec-5c02-4b33-91e4-b6f0b76d8498	0.252	40	43	FEMALE	WHITE	Stage III	Stage III	Head & Neck Squamous Cell Carcinoma	G2	2011	[Not Available]	-15899	Alive	TUMOR FREE	1025		[Not Available]					Complete Remission/Response			0	1025	0	1025	0	1025	0	1025		704	39	18320	56105	25193	62978	3.00568	0.59685	10	0.473241	0.412008	1	0.00790635	0.00710195	0	Cold	94	0.133523	2	0.0512821	6	0.5	79005	52670	85878	59543
HNSC	TCGA-BB-7862	TCGA-BB-7862-01Z-00-DX1.13b1af78-0930-44ac-b060-a83613095918	0.252	40	67	MALE	WHITE	Stage IVA	Stage IVA	Head & Neck Squamous Cell Carcinoma	G3	2011	[Not Available]	-24823	Alive	TUMOR FREE	1117		[Not Available]					Complete Remission/Response			0	1117	0	1117			0	1117		2039	85	20610	19465	27483	26338	7.3536	0.596833	20	0.58705	0.297717	1	0.0311952	0.023654	0.000981354	Hot	298	0.14615	13	0.152941	15	0.2	21755	16030	28628	22903
HNSC	TCGA-HD-A4C1	TCGA-HD-A4C1-01Z-00-DX1.AAE02372-CA5D-463D-937B-B88A1C5321F9	0.252	40	41	FEMALE	BLACK OR AFRICAN AMERICAN	Stage IVA	Stage IVA	Head & Neck Squamous Cell Carcinoma	G1	2012	[Not Available]	-15096	Alive		11		[Not Available]					[Not Applicable]			0	11	0	11			0	11		180	22	40075	40075	46948	46948	1.54444	0.596498	6	0.301534	0.41512	1	0.0125297	0.0126977	0	Cold	24	0.133333	3	0.136364	3	0.176471	37785	38930	44658	45803
HNSC	TCGA-CN-A63V	TCGA-CN-A63V-01Z-00-DX1.2421CF88-314E-42CF-8007-B6CDE06352B2	0.2465	40	59	MALE	WHITE	Stage IVA	Stage IVA	Head & Neck Squamous Cell Carcinoma	G2	2011	[Not Available]	-21734	Alive	TUMOR FREE	679		[Not Available]					Complete Remission/Response			0	679	0	679			0	679		892	39	9368	11710	16395	18737	3.6009	0.596031	11.09	0.527856	0.391525	1	0.00882472	0.00756381	0.00112233	Cold	243	0.272422	14	0.358974	14	0.518519	118271	7026	125298	14053
HNSC	TCGA-CV-5973	TCGA-CV-5973-01Z-00-DX1.D86FDE76-5EB1-4E58-9D6E-40E9AD7C5E55	0.2525	40	62	FEMALE	WHITE	Stage III	Stage III	Head & Neck Squamous Cell Carcinoma	G3	2005	[Not Available]	-22771	Alive	TUMOR FREE	2641		[Not Available]					Complete Remission/Response			0	2641	0	2641	0	2641	0	2641		1793	86	44577	43434	51437	50294	8.06358	0.596012	22	0.598433	0.289019	1	0.0273084	0.0206671	0.00111607	Hot	440	0.245399	22	0.255814	27	0.3375	42291	61722	49151	68582
HNSC	TCGA-CV-7434	TCGA-CV-7434-01Z-00-DX1.0D68AE7B-F7E9-432D-BBFC-68D39C136845	0.2525	40	64	MALE	WHITE	Stage IVA	Stage III	Head & Neck Squamous Cell Carcinoma	G2	1999	[Not Available]	-23465	Dead	TUMOR FREE		218	[Not Available]					Complete Remission/Response			1	218	0	218			0	218		339	41	28575	46863	35435	53723	4.36578	0.594762	13	0.507961	0.350089	1	0.0350752	0.022619	0	Cold	91	0.268437	7	0.170732	15	0.441176	34290	48006	41150	54866
HNSC	TCGA-CV-7429	TCGA-CV-7429-01Z-00-DX1.34A438BE-1657-4965-BC1B-B22A42C1717C	0.2525	40	55	MALE	WHITE	Stage IVA	Stage III	Head & Neck Squamous Cell Carcinoma	G3	1998	[Not Available]	-20188	Dead	WITH TUMOR		107	[Not Available]					Partial Remission/Response			1	107	1	107			1	107		675	50	34290	27432	41150	34292	3.63556	0.594498	11	0.469789	0.370235	1	0.0191394	0.017866	0.00148368	Cold	164	0.242963	10	0.2	17	0.586207	29718	43434	36578	50294
HNSC	TCGA-CV-7411	TCGA-CV-7411-01Z-00-DX1.923C77E1-7B4D-4831-B0FB-C75A111CD5CA	0.2525	40	64	FEMALE	WHITE	Stage IVA	Stage IVA	Head & Neck Squamous Cell Carcinoma	G1	1994	[Not Available]	-23696	Dead			2717	[Not Available]					[Not Available]			1	2717		2717			0	2717		54	11	26289	26289	33149	33149	0.703704	0.593761	4	0.0493827	0.171623	0.735	0.0181109	0.0264329	0	Cold	4	0.0740741	1	0.0909091	1	0.2	9144	22860	16004	29720
HNSC	TCGA-IQ-A61O	TCGA-IQ-A61O-01Z-00-DX1.9ECA5801-3913-45B1-845D-13674F15439E	0.2485	40	43	MALE	WHITE	Stage IVA	Stage IVA	Head & Neck Squamous Cell Carcinoma, Spindle Cell Variant	GX	2012	[Not Available]	-15920	Dead	TUMOR FREE		421	[Not Available]					Complete Remission/Response			1	421	0	421			0	421		139	12	32508	33669	39478	40639	0.589928	0.593157	4.24	0.0781775	0.252619	1	0.00467452	0.00778374	0	Cold	45	0.323741	1	0.0833333	4	0.8	113778	24381	120748	31351
HNSC	TCGA-CN-5363	TCGA-CN-5363-01Z-00-DX1.bd9c87d4-de64-4932-a90f-95888150d780	0.252	40	48	MALE	BLACK OR AFRICAN AMERICAN	Stage IVB	Stage IVB	Head & Neck Squamous Cell Carcinoma	G3	2007	[Not Available]	-17635	Dead	WITH TUMOR		253	[Not Available]		Distant Metastasis	BONE	53	Complete Remission/Response			1	253	1	253			1	53		2239	110	38930	27480	45803	34353	10.8021	0.591327	28	0.635534	0.225262	1	0.0361458	0.0248167	0.00394293	Hot	455	0.203216	27	0.245455	27	0.245455	38930	27480	45803	34353
HNSC	TCGA-D6-8568	TCGA-D6-8568-01Z-00-DX1.70A20D5E-6628-4F2E-B808-D20BEB7DB3BF	0.248	40	62	MALE	WHITE	Stage II	Stage II	Head & Neck Squamous Cell Carcinoma	G2	2012	[Not Available]	-22796	Alive	TUMOR FREE	759		[Not Available]					Stable Disease			0	759	0	759			0	759		702	93	46560	4656	53544	11640	9.50142	0.590403	22	0.64554	0.263897	1	0.0353873	0.0215357	0.00477889	Hot	144	0.205128	28	0.301075	28	0.301075	46560	4656	53544	11640
HNSC	TCGA-MT-A67A	TCGA-MT-A67A-01Z-00-DX1.7C12D59B-185E-4A25-B67F-A4ECEBE3746A	0.499	20	85	FEMALE	WHITE	Stage I	Stage I	Head & Neck Squamous Cell Carcinoma	G2	2011	[Not Available]	-31161	Alive	TUMOR FREE	914		[Not Available]					Complete Remission/Response			0	914	0	914	0	914	0	914		261	20	4046	15028	7517	18499	1.82375	0.58978	6	0.348404	0.435624	1	0.0089498	0.00811317	0	Cold	30	0.114943	2	0.1	4	0.266667	4046	12716	7517	16187
HNSC	TCGA-T2-A6WZ	TCGA-T2-A6WZ-01Z-00-DX1.52078A9C-735F-4781-999E-3B65EA1C4174	0.2527	40	53	MALE	WHITE	[Not Available]	Stage IVA	Head & Neck Squamous Cell Carcinoma	G2	2012	[Not Available]	-19397	Dead	WITH TUMOR		484	[Not Available]	Distant Metastasis	Distant Metastasis	bilateral pulmonary nodules	229	Stable Disease			1	484	1	484			1	229		533	56	25124	30834	31978	37688	5.28705	0.589571	14	0.552051	0.334805	1	0.0256142	0.0181906	0.00281955	Cold	156	0.292683	18	0.321429	18	0.339623	22840	30834	29694	37688
HNSC	TCGA-CV-5443	TCGA-CV-5443-01Z-00-DX1.96E2E775-BB82-4F14-ADB4-B16EF1C7D800	0.2525	40	63	MALE	BLACK OR AFRICAN AMERICAN	Stage III	Stage III	Head & Neck Squamous Cell Carcinoma	G3	2004	[Not Available]	-23287	Alive	TUMOR FREE	2784		[Not Available]					[Not Available]			0	2784	0	2784			0	2784		954	57	42291	35433	49151	42293	6.1195	0.588803	17.47	0.606092	0.318723	1	0.0221073	0.0163085	0.00209864	Cold	51	0.0534591	5	0.0877193	6	0.111111	42291	34290	49151	41150
HNSC	TCGA-KU-A6H8	TCGA-KU-A6H8-01Z-00-DX1.35F8655C-B91D-43CE-8E2D-FAC479E434DE	0.2525	40	41	MALE	WHITE	Stage IVA	Stage I	Head & Neck Squamous Cell Carcinoma	G3	2013	[Not Available]	-15066	Dead	WITH TUMOR		327	[Not Available]	Locoregional Recurrence	Oral Cavity	Right base of tongue and level 2 a cervical node	110	Progressive Disease			1	327	1	327			1	110		390	64	32004	45720	38864	52580	5.30769	0.587791	15	0.61264	0.342237	1	0.0462665	0.0415787	0.00372751	Cold	81	0.207692	10	0.15625	12	0.428571	37719	38862	44579	45722
HNSC	TCGA-CV-6436	TCGA-CV-6436-01Z-00-DX1.A2BEFED8-4167-417B-9735-09A324793873	0.2525	40	62	MALE	WHITE	Stage IVA	Stage III	Head & Neck Squamous Cell Carcinoma	G1	2007	[Not Available]	-22885	Alive	TUMOR FREE	1899		[Not Available]					[Not Available]			0	1899	0	1899			0	1899		557	46	48006	21717	54866	28577	3.56553	0.58732	10.44	0.505899	0.387373	1	0.0196405	0.0171259	0	Cold	73	0.131059	5	0.108696	7	0.212121	52578	24003	59438	30863
HNSC	TCGA-T3-A92N	TCGA-T3-A92N-01Z-00-DX1.9A75D592-5F85-45AE-9424-B032525F99D7	0.2325	20	79	MALE	BLACK OR AFRICAN AMERICAN	Stage IVA	Stage IVC	Head & Neck Squamous Cell Carcinoma	G3	2013	[Not Available]	-28879	Dead	WITH TUMOR		95	[Not Available]	Distant Metastasis	Distant Metastasis	Lung	46	Progressive Disease			1	95	1	95			1	46		535	68	11169	35989	18619	43439	6.97944	0.586832	20	0.631791	0.283483	1	0.0375958	0.0238897	0.00749064	Cold	169	0.315888	12	0.176471	20	0.31746	90593	39712	98043	47162
HNSC	TCGA-BB-A6UO	TCGA-BB-A6UO-01Z-00-DX1.11D049DC-EFC3-47EB-B390-A694BFD304A2	0.2525	40	61	FEMALE	WHITE	Stage IVA	Stage IVA	Head & Neck Squamous Cell Carcinoma	G2	2012	[Not Available]	-22506	Dead	WITH TUMOR		268	[Not Available]		Distant Metastasis	Lung	212	Complete Remission/Response			1	268	1	268			1	212		225	22	62865	6858	69725	13718	1.27111	0.585955	5	0.204444	0.362365	1	0.00787037	0.00860615	0	Cold	42	0.186667	2	0.0909091	4	0.333333	77724	1143	84584	8003
HNSC	TCGA-CQ-A4C7	TCGA-CQ-A4C7-01Z-00-DX1.491FFBCB-ABD0-4D58-8CE7-A9E141A46DE5	0.5014	20	88	MALE	WHITE	Stage III	Stage II	Head & Neck Squamous Cell Carcinoma	G3	2010	[Not Available]	-32194	Dead			353	[Not Available]		Oral Cavity	left lateral flap margins overlying reconstructed mandible	207	Complete Remission/Response			1	353		353	1	207	1	207		396	43	28175	21275	31629	24729	4.21212	0.585841	13	0.499855	0.350836	1	0.0312244	0.0252561	0.00253165	Cold	105	0.265152	5	0.116279	16	0.390244	18975	22425	22429	25879
HNSC	TCGA-CV-A45R	TCGA-CV-A45R-01Z-00-DX1.020DC147-B033-4282-976E-D254F9C19E09	0.2525	40	46	MALE	WHITE	Stage III	Stage III	Head & Neck Squamous Cell Carcinoma	G1	1997	[Not Available]	-17125	Alive	TUMOR FREE	5480		[Not Available]					Complete Remission/Response			0	5480	0	5480	0	5480	0	5480		555	36	65151	41148	72011	48008	3.92432	0.585451	12	0.550866	0.384069	1	0.013374	0.00906932	0	Cold	101	0.181982	12	0.333333	12	0.333333	65151	41148	72011	48008
HNSC	TCGA-CV-5978	TCGA-CV-5978-01Z-00-DX1.E2AD0A66-3A25-467F-8768-C0FC34844C79	0.2525	40	53	FEMALE	BLACK OR AFRICAN AMERICAN	Stage IVB	Stage IVB	Head & Neck Squamous Cell Carcinoma	G2	2008	[Not Available]	-19480	Dead	WITH TUMOR	215	215	[Not Available]					[Not Available]			1	215	1	215			1	215		1744	55	66294	42291	73154	49151	5.87615	0.585039	17	0.607841	0.318175	1	0.0118468	0.00820721	0.00114745	Cold	123	0.0705275	1	0.0181818	6	0.162162	16002	33147	22862	40007
HNSC	TCGA-CV-7177	TCGA-CV-7177-01Z-00-DX1.F904D98D-645B-4579-9757-28561DFEFB93	0.2525	40	82	FEMALE	WHITE	Stage II	Stage I	Head & Neck Squamous Cell Carcinoma	G2	1999	[Not Available]	-30180	Dead	WITH TUMOR		663	[Not Available]					[Not Available]			1	663	1	663			1	663		864	73	66294	44577	73154	51437	6.20602	0.583465	18	0.615977	0.296516	1	0.0388366	0.0267131	0.00361723	Cold	147	0.170139	12	0.164384	13	0.295455	32004	27432	38864	34292
HNSC	TCGA-BB-7870	TCGA-BB-7870-01Z-00-DX1.6b49c1c8-19c4-4e0c-b4b5-f7e9e1ba782c	0.252	40	58	MALE	WHITE	Stage IVA	Stage IVA	Head & Neck Squamous Cell Carcinoma	G3	2009	[Not Available]	-21443	Alive	TUMOR FREE	2016		[Not Available]					Complete Remission/Response			0	2016	0	2016			0	2016		5027	244	88165	30915	95038	37788	20.8072	0.582923	57.74	0.654101	0.143507	1	0.0536254	0.0181141	0.0252275	Hot	476	0.0946887	17	0.0696721	25	0.126904	50380	6870	57253	13743
HNSC	TCGA-BA-A6DL	TCGA-BA-A6DL-01Z-00-DX1.A2E13153-88A9-411B-AA0F-56314E72E2CB	0.2472	40	59	MALE	WHITE	[Not Available]	Stage III	Head & Neck Squamous Cell Carcinoma	G2	2012	[Not Available]	-21886	Alive	TUMOR FREE	623		[Not Available]					Complete Remission/Response			0	623	0	623	0	623	0	623		1221	77	30342	50181	37349	57188	7.50532	0.582316	21	0.596937	0.275714	1	0.0312473	0.0187077	0.00204918	Hot	335	0.274365	19	0.246753	27	0.415385	119034	46680	126041	53687
HNSC	TCGA-CV-A461	TCGA-CV-A461-01Z-00-DX1.D594E898-5EF0-4C56-A1B8-942DB81F54C5	0.2525	40	65	MALE	WHITE	[Not Available]	Stage III	Head & Neck Squamous Cell Carcinoma	G2	2004	[Not Available]	-23955	Dead	TUMOR FREE		2064	[Not Available]					Complete Remission/Response			1	2064	0	2064	0	2064	0	2064		1744	70	104013	58293	110873	65153	4.65252	0.581304	15	0.577776	0.34998	1	0.00695535	0.00526791	0.00105183	Cold	625	0.358372	37	0.528571	40	0.634921	104013	57150	110873	64010
HNSC	TCGA-QK-A6IF	TCGA-QK-A6IF-01Z-00-DX2.AAF0F8C8-F5F3-4B3B-9664-31EEE893B65E	0.2266	40	61	MALE	WHITE	[Not Available]	Stage IVA	Head & Neck Squamous Cell Carcinoma	GX	2013	[Not Available]	-22463	Alive	TUMOR FREE	704		[Not Available]	Distant Metastasis	Distant Metastasis	pulmonary nodules throughout both lungs	502	Complete Remission/Response			0	704	0	704			1	502		99	18	10192	43316	17836	50960	1.53535	0.580745	6	0.257912	0.39105	1	0.0237207	0.0225121	0	Cold	22	0.222222	7	0.388889	7	0.388889	10192	43316	17836	50960
HNSC	TCGA-CX-7219	TCGA-CX-7219-01Z-00-DX1.281050F5-06AE-497D-8153-355FB7E8076D	0.2533	40	47	MALE	BLACK OR AFRICAN AMERICAN	Stage IVA	Stage IVA	Head & Neck Squamous Cell Carcinoma	G2	2009	[Not Available]	-17222	Alive	TUMOR FREE	1045		[Not Available]					Complete Remission/Response			0	1045	0	1045			0	1045		535	64	11390	36448	18228	43286	6.02991	0.580433	18	0.603607	0.296521	1	0.0329278	0.0224887	0.00586142	Cold	169	0.315888	10	0.15625	18	0.4	91120	38726	97958	45564
HNSC	TCGA-UF-A7JK	TCGA-UF-A7JK-01Z-00-DX1.7CEA17F6-1EAC-4B48-A08F-B81ADEBE74D5	0.2525	40	59	MALE	[Unknown]	Stage IVA	Stage IVA	Head & Neck Squamous Cell Carcinoma	G2	2010	[Not Available]	-21696	Dead	WITH TUMOR		424	[Not Available]		Larynx		341	Complete Remission/Response			1	424	1	424			1	341		897	38	48006	48006	54866	54866	2.96098	0.579838	10	0.445687	0.408572	1	0.00612691	0.00514494	0	Cold	161	0.179487	10	0.263158	10	0.294118	48006	45720	54866	52580
HNSC	TCGA-CQ-6225	TCGA-CQ-6225-01Z-00-DX1.5e255e2e-9ef8-484b-8f46-3114c5cc92b2	0.2517	40	65	MALE	WHITE	Stage III	Stage II	Head & Neck Squamous Cell Carcinoma	G2	2008	[Not Available]	-23988	Dead			403	[Not Available]		Oral Cavity		180	Persistent Disease			1	403		403			1	180		2628	109	55008	19482	61889	26363	9.42542	0.579694	25	0.645357	0.249144	1	0.0237553	0.0133025	0.00248319	Hot	492	0.187215	15	0.137615	31	0.5	97410	24066	104291	30947
HNSC	TCGA-UF-A7JJ	TCGA-UF-A7JJ-01Z-00-DX1.C540BC43-FCAB-45DC-86BD-081CAE47A018	0.2525	40	68	MALE	[Unknown]	Stage IVA	Stage IVA	Head & Neck Squamous Cell Carcinoma	G1	2013	[Not Available]	-25201	Alive	TUMOR FREE	549		[Not Available]					Complete Remission/Response			0	549	0	549			0	549		157	14	35433	30861	42293	37721	0.929936	0.579281	4.44	0.235244	0.407854	1	0.00717241	0.0088861	0	Cold	33	0.210191	5	0.357143	5	0.357143	35433	30861	42293	37721
HNSC	TCGA-BA-A6DF	TCGA-BA-A6DF-01Z-00-DX1.AAA638F5-C794-441B-A034-30AD8CC72573	0.2472	40	80	FEMALE	WHITE	Stage IVA	Stage IVA	Head & Neck Squamous Cell Carcinoma	G2	2012	[Not Available]	-29283	Dead	TUMOR FREE		238	[Not Available]					Complete Remission/Response			1	238	0	238			0	238		133	10	79356	53682	86363	60689	0.75188	0.578938	3	0.131579	0.312007	1	0.00674034	0.00882941	0	Cold	20	0.150376	1	0.1	4	0.8	70020	15171	77027	22178
HNSC	TCGA-IQ-A61I	TCGA-IQ-A61I-01Z-00-DX1.6A796222-C609-472B-A905-C5D0521625D9	0.2485	40	63	MALE	BLACK OR AFRICAN AMERICAN	Stage IVA	Stage IVA	Head & Neck Squamous Cell Carcinoma	G3	2012	[Not Available]	-23035	Dead	TUMOR FREE		2	[Not Available]					Complete Remission/Response			1	2	0	2			0	2		1084	69	17415	30186	24385	37156	5.29336	0.578471	15	0.554288	0.314613	1	0.0254841	0.0213218	0.00184672	Cold	96	0.0885609	5	0.0724638	8	0.258065	9288	22059	16258	29029
HNSC	TCGA-HD-7753	TCGA-HD-7753-01Z-00-DX1.0B1217AD-76F4-488A-BE50-641F00AA2DB8	0.252	40	62	MALE	BLACK OR AFRICAN AMERICAN	Stage I	Stage II	Head & Neck Squamous Cell Carcinoma	G2	2011	[Not Available]	-22774	Alive	TUMOR FREE	866		[Not Available]					Complete Remission/Response			0	866	0	866	0	866	0	866		708	54	30915	52670	37788	59543	5.65537	0.578248	16.93	0.605961	0.324045	1	0.0229092	0.0147417	0.00282885	Cold	149	0.210452	11	0.203704	13	0.52	37785	35495	44658	42368
HNSC	TCGA-CN-A63U	TCGA-CN-A63U-01Z-00-DX1.90319992-2286-4136-8730-CD905A7F6CD4	0.2465	40	50	MALE	WHITE	Stage IVA	Stage III	Head & Neck Squamous Cell Carcinoma	G3	2011	[Not Available]	-18272	Alive	TUMOR FREE	964		[Not Available]					Complete Remission/Response			0	964	0	964			0	964		454	113	8197	24591	15224	31618	9.93392	0.57802	24.47	0.635495	0.235321	1	0.082343	0.0434052	0.0207506	Hot	87	0.19163	22	0.19469	22	0.196429	8197	24591	15224	31618
HNSC	TCGA-QK-A8ZB	TCGA-QK-A8ZB-01Z-00-DX1.EBCCEFBD-C1AB-4513-979D-9D99468C4BAA	0.2266	40	68	MALE	BLACK OR AFRICAN AMERICAN	Stage IVA	Stage IVA	Head & Neck Squamous Cell Carcinoma	G2	2013	[Not Available]	-25192	Alive	TUMOR FREE	542		[Not Available]					Complete Remission/Response			0	542	0	542			0	542		361	25	29302	53508	36946	61152	2.04986	0.576783	7	0.407413	0.432387	1	0.0093354	0.00883308	0	Cold	75	0.207756	2	0.08	6	0.461538	62426	52234	70070	59878
HNSC	TCGA-CN-4737	TCGA-CN-4737-01Z-00-DX1.15951662-62c1-49e1-94ea-1f4ebad55507	0.252	40	19	MALE	WHITE	Stage IVA	Stage II	Head & Neck Squamous Cell Carcinoma	G2	2010	[Not Available]	-7301	Alive	TUMOR FREE	625		[Not Available]					Complete Remission/Response			0	625	0	625			0	625		1147	55	14885	8015	21758	14888	9.06364	0.576521	25	0.6841	0.284523	1	0.0164077	0.0091095	0.0026178	Cold	257	0.224063	15	0.272727	16	0.301887	13740	9160	20613	16033
HNSC	TCGA-CV-7261	TCGA-CV-7261-01Z-00-DX1.3D2FFD24-B6EE-4FA3-ACCB-5D02215B35BA	0.2525	40	57	MALE	WHITE	Stage IVA	Stage III	Head & Neck Squamous Cell Carcinoma	G2	2008	[Not Available]	-20992	Alive	TUMOR FREE	1512		[Not Available]					[Not Available]			0	1512	0	1512			0	1512		142	20	61722	32004	68582	38864	1.91549	0.576379	6	0.466197	0.450873	1	0.0183482	0.016506	0	Cold	10	0.0704225	0	0	2	0.25	25146	14859	32006	21719
HNSC	TCGA-CV-5966	TCGA-CV-5966-01Z-00-DX1.CEEEBE19-7A19-4023-9392-C1A08973B7C8	0.2525	40	63	FEMALE	WHITE	Stage IVA	Stage IVA	Head & Neck Squamous Cell Carcinoma	G3	2005	[Not Available]	-23119	Dead	TUMOR FREE		545	[Not Available]					Complete Remission/Response			1	545	0	545			0	545		104	25	16002	20574	22862	27434	2.53846	0.575882	7	0.378846	0.386707	1	0.053021	0.0437802	0	Cold	35	0.336538	10	0.4	11	0.478261	18288	21717	25148	28577
HNSC	TCGA-CV-7427	TCGA-CV-7427-01Z-00-DX1.B616E23B-3950-49B4-BB7B-B94D15580688	0.2525	40	73	FEMALE	WHITE	Stage II	Stage II	Head & Neck Squamous Cell Carcinoma	G1	1997	[Not Available]	-26975	Dead	TUMOR FREE		4760	[Not Available]	Locoregional Recurrence	Oral Cavity	Maxilla	3282	Complete Remission/Response			1	4760	0	4760	1	3282	1	3282		151	22	40005	8001	46865	14861	1.82781	0.575217	6	0.312457	0.398902	1	0.0201949	0.0198823	0	Cold	10	0.0662252	0	0	2	0.2	42291	5715	49151	12575
HNSC	TCGA-CV-6938	TCGA-CV-6938-01Z-00-DX1.8D0880C1-2E01-4954-95C0-6F15FF0F0B0A	0.2525	40	87	MALE	WHITE	Stage II	Stage II	Head & Neck Squamous Cell Carcinoma	G1	1996	[Not Available]	-31825	Dead	TUMOR FREE		144	[Not Available]					[Not Available]			1	144	0	144			0	144		149	17	30861	32004	37721	38864	1.10067	0.575133	4.52	0.2	0.378052	1	0.00882006	0.00970587	0	Cold	34	0.228188	3	0.176471	5	0.3125	33147	29718	40007	36578
HNSC	TCGA-CV-5977	TCGA-CV-5977-01Z-00-DX1.DF714997-E628-476C-BD4A-CEB52FEDABD3	0.2525	40	66	MALE	WHITE	Stage IVA	Stage III	Head & Neck Squamous Cell Carcinoma	G2	2007	[Not Available]	-24115	Alive	TUMOR FREE	1840		[Not Available]					Complete Remission/Response			0	1840	0	1840			0	1840		472	31	33147	16002	40007	22862	2.40254	0.574494	7	0.365108	0.397149	1	0.00961324	0.00814724	0	Cold	111	0.235169	12	0.387097	13	0.590909	36576	17145	43436	24005
HNSC	TCGA-BB-8601	TCGA-BB-8601-01Z-00-DX1.A226FE85-28D7-44C1-8330-CC687677EC59	0.2456	40	84	MALE	BLACK OR AFRICAN AMERICAN	Stage III	Stage II	Head & Neck Squamous Cell Carcinoma	G2	2010	[Not Available]	-30721	Alive	WITH TUMOR	624		[Not Available]	Locoregional Disease	Oral Cavity		440	Progressive Disease			0	624	0	624			1	440		1485	86	72850	54050	79902	61102	8.33535	0.574212	23	0.624719	0.263402	1	0.0304472	0.0162374	0.00422988	Hot	121	0.0814815	3	0.0348837	10	0.212766	19975	31725	27027	38777
HNSC	TCGA-CN-6016	TCGA-CN-6016-01Z-00-DX1.737054ae-50f4-42c4-b79c-c462220b12f3	0.252	40	64	MALE	WHITE	Stage IVA	Stage IVA	Head & Neck Squamous Cell Carcinoma	G2	2010	[Not Available]	-23664	Alive	TUMOR FREE	1443		[Not Available]					Complete Remission/Response			0	1443	0	1443			0	1443		151	16	2290	13740	9163	20613	1.41722	0.574023	5	0.258278	0.391131	1	0.0130699	0.0122976	0	Cold	33	0.218543	4	0.25	4	0.307692	2290	11450	9163	18323
HNSC	TCGA-BA-5152	TCGA-BA-5152-01Z-00-DX1.d85d709e-8627-46d4-8558-ce5bdad2d552	0.252	40	56	MALE	WHITE	Stage IVA	Stage IVA	Head & Neck Squamous Cell Carcinoma	G2	2009	[Not Available]	-20783	Alive	TUMOR FREE	1288		[Not Available]					Complete Remission/Response			0	1288	0	1288			0	1288		356	58	20610	16030	27483	22903	6.20225	0.573394	15	0.542646	0.318027	1	0.067269	0.0407403	0.00539906	Cold	61	0.171348	8	0.137931	13	0.333333	24045	16030	30918	22903
HNSC	TCGA-QK-A8Z9	TCGA-QK-A8Z9-01Z-00-DX1.41A4F270-25E0-4437-BE38-7D0D1A0FA901	0.2266	40	56	MALE	BLACK OR AFRICAN AMERICAN	Stage IVA	Stage IVA	Head & Neck Squamous Cell Carcinoma	G2	2013	[Not Available]	-20471	Dead	WITH TUMOR		449	[Not Available]	Distant Metastasis	Distant Metastasis	esophagus	205	Complete Remission/Response			1	449	1	449			1	205		795	73	77714	10192	85358	17836	5.19497	0.572582	17.06	0.54473	0.309454	1	0.0325479	0.0232654	0.00230898	Cold	271	0.340881	32	0.438356	32	0.438356	77714	10192	85358	17836
HNSC	TCGA-CV-7102	TCGA-CV-7102-01Z-00-DX1.AA1016D3-86C8-41E4-BF90-6E86C1D606E5	0.2525	40	76	FEMALE	WHITE	Stage IVA	Stage III	Head & Neck Squamous Cell Carcinoma	G3	2000	[Not Available]	-27805	Dead			56	[Not Available]					Complete Remission/Response			1	56		56			0	56		282	50	21717	19431	28577	26291	5.52482	0.572019	15	0.571876	0.324676	1	0.0528573	0.0351188	0.00355872	Cold	48	0.170213	4	0.08	7	0.28	26289	9144	33149	16004
HNSC	TCGA-F7-8298	TCGA-F7-8298-01Z-00-DX1.e9df5104-c9a0-43af-a2e8-86d3f4029e03	0.252	40	58	MALE	WHITE	Stage I	Stage I	Head & Neck Squamous Cell Carcinoma	G1	2011	[Not Available]	-21445	Alive	TUMOR FREE	995		[Not Available]					Complete Remission/Response			0	995	0	995	0	995	0	995		712	53	26335	22900	33208	29773	5.52528	0.571668	17	0.594888	0.313128	1	0.0293213	0.0182845	0.00356306	Cold	179	0.251404	11	0.207547	20	0.487805	20610	50380	27483	57253
HNSC	TCGA-CV-7238	TCGA-CV-7238-01Z-00-DX1.125B2906-3C04-46F7-887B-044BDA3724A2	0.2525	40	69	FEMALE	WHITE	Stage II	Stage II	Head & Neck Squamous Cell Carcinoma	G2	2007	[Not Available]	-25471	Alive	TUMOR FREE	2727		[Not Available]					Complete Remission/Response			0	2727	0	2727	0	2727	0	2727		538	48	51435	26289	58295	33149	4.33457	0.570543	12.63	0.510382	0.348855	1	0.0300907	0.0217885	0	Cold	114	0.211896	13	0.270833	15	0.326087	53721	26289	60581	33149
HNSC	TCGA-CV-7415	TCGA-CV-7415-01Z-00-DX1.F0DCC6CF-23DC-46E7-A5E0-2546B9AEB74C	0.2525	40	60	MALE	WHITE	Stage IVA	Stage III	Head & Neck Squamous Cell Carcinoma	G2	1995	[Not Available]	-22062	Dead	WITH TUMOR		695	[Not Available]					[Not Available]			1	695	1	695			1	695		516	39	70866	65151	77726	72011	2.40698	0.568615	9	0.412194	0.414613	1	0.00930143	0.00928781	0	Cold	78	0.151163	7	0.179487	8	0.210526	69723	64008	76583	70868
HNSC	TCGA-UF-A7JH	TCGA-UF-A7JH-01Z-00-DX1.E14157A1-F6D6-4E54-9FE1-6D1DC48C37A6	0.2525	40	59	MALE	BLACK OR AFRICAN AMERICAN	Stage IVA	Stage IVA	Head & Neck Squamous Cell Carcinoma	G1	2012	[Not Available]	-21558	Alive	TUMOR FREE	896		[Not Available]					Complete Remission/Response			0	896	0	896			0	896		1519	52	69723	29718	76583	36578	4.72811	0.568407	13.82	0.570127	0.341829	1	0.00870546	0.00674837	0.000658762	Cold	380	0.250165	9	0.173077	22	0.5	48006	59436	54866	66296
HNSC	TCGA-P3-A5Q5	TCGA-P3-A5Q5-01Z-00-DX1.A5CDF9E0-2F77-465F-B910-8FA7717F3E16	0.2464	40	54	MALE	WHITE	Stage IVA	Stage IVA	Head & Neck Squamous Cell Carcinoma Basaloid Type	G3	2004	[Not Available]	-19728	Alive	TUMOR FREE	910		[Not Available]					Complete Remission/Response			0	910	0	910			0	910		5392	170	43327	58550	50356	65579	14.9243	0.568093	45	0.658394	0.185797	1	0.0362714	0.0183457	0.00325233	Hot	729	0.1352	23	0.135294	44	0.285714	19907	66747	26936	73776
HNSC	TCGA-T3-A92M	TCGA-T3-A92M-01Z-00-DX3.9117ABA6-D184-4EA1-B7BA-6006427DC59D	0.2325	20	52	MALE	BLACK OR AFRICAN AMERICAN	Stage IVA	Stage IVA	Head & Neck Squamous Cell Carcinoma	G2	2013	[Not Available]	-19247	Alive	WITH TUMOR	417		[Not Available]	Distant Metastasis	Distant Metastasis	(Rt) Lung	417	[Unknown]			0	417	0	417			1	417		199	21	57086	125341	64536	132791	1.49749	0.567497	6	0.300861	0.419933	1	0.0106218	0.0113036	0	Cold	13	0.0653266	0	0	2	0.4	31025	91834	38475	99284
HNSC	TCGA-CX-7085	TCGA-CX-7085-01Z-00-DX1.253749E8-5D44-4E77-B7EB-26F780D83B5A	0.2533	40	77	FEMALE	WHITE	Stage I	Stage III	Head & Neck Squamous Cell Carcinoma	G2	2010	[Not Available]	-28221	Alive	WITH TUMOR	321		[Not Available]	Locoregional Recurrence	Oropharynx	Submandibular gland	92	Complete Remission/Response			0	321	0	321	1	92	1	92		44	10	42143	4556	48981	11394	1.68182	0.566467	4.57	0.372727	0.420214	1	0.05074	0.0442204	0	Cold	3	0.0681818	0	0	2	0.25	91120	3417	97958	10255
HNSC	TCGA-H7-A6C5	TCGA-H7-A6C5-01Z-00-DX1.83DDF18E-DCE1-4AC9-829F-0A5F76AB8AE7	0.2456	40	65	MALE	WHITE	Stage II	Stage III	Head & Neck Squamous Cell Carcinoma	G2	2012	[Not Available]	-23808	Alive	TUMOR FREE	642		[Not Available]					Complete Remission/Response			0	642	0	642	0	642	0	642		651	72	101050	14100	108102	21152	6.06759	0.5661	18.5	0.668192	0.305156	1	0.0266256	0.0190798	0.00461538	Cold	83	0.127496	13	0.180556	13	0.185714	101050	14100	108102	21152
HNSC	TCGA-CV-6951	TCGA-CV-6951-01Z-00-DX1.3C450DCF-B884-4C57-A60F-23D8C3F94CAF	0.2525	40	57	MALE	WHITE	Stage IVA	Stage IVA	Head & Neck Squamous Cell Carcinoma	G2	1996	[Not Available]	-21166	Dead	WITH TUMOR		915	[Not Available]					[Not Available]			1	915	1	915			1	915		340	41	40005	22860	46865	29720	4.51765	0.565902	11	0.565727	0.358787	1	0.0278484	0.0191399	0.00294985	Cold	44	0.129412	5	0.121951	8	0.235294	37719	27432	44579	34292
HNSC	TCGA-D6-A6EQ	TCGA-D6-A6EQ-01Z-00-DX1.E6CEA0DA-E05E-416F-B876-30398A9C17C5	0.2527	40	57	MALE	WHITE	Stage IVA	Stage IVA	Head & Neck Squamous Cell Carcinoma	G3	2013	[Not Available]	-20876	Alive	TUMOR FREE	368		[Not Available]					Complete Remission/Response			0	368	0	368			0	368		313	51	18272	9136	25126	15990	4.60064	0.565446	12	0.522284	0.360804	1	0.0504677	0.0328928	0	Cold	84	0.268371	12	0.235294	14	0.358974	19414	23982	26268	30836
HNSC	TCGA-CV-6936	TCGA-CV-6936-01Z-00-DX1.3065C974-E4DF-4BEF-9300-9E400E4513CB	0.2525	40	68	MALE	WHITE	Stage IVA	Stage IVA	Head & Neck Squamous Cell Carcinoma	G2	2004	[Not Available]	-25020	Dead	WITH TUMOR		166	[Not Available]	Locoregional Recurrence	Oral Cavity	mandibular	157	Progressive Disease			1	166	1	166			1	157		2668	168	34290	33147	41150	40007	16.0637	0.565245	41	0.666394	0.170955	1	0.0697081	0.0288648	0.00872302	Hot	568	0.212894	28	0.166667	41	0.261146	45720	21717	52580	28577
HNSC	TCGA-CV-7255	TCGA-CV-7255-01Z-00-DX1.11D5B324-D223-4130-9CF1-1B138519A4A1	0.2525	40	32	FEMALE	WHITE	Stage IVA	Stage II	Head & Neck Squamous Cell Carcinoma	G2	1995	[Not Available]	-11931	Dead	WITH TUMOR		64	[Not Available]					Complete Remission/Response			1	64	1	64			1	64		316	34	24003	38862	30863	45722	3.24051	0.564968	9	0.465468	0.381772	1	0.0213545	0.0165333	0	Cold	79	0.25	7	0.205882	13	0.65	13716	29718	20576	36578
HNSC	TCGA-CV-7418	TCGA-CV-7418-01Z-00-DX1.2E40E4A0-7A9C-4593-987C-CB0849D41AC7	0.2527	40	62	MALE	BLACK OR AFRICAN AMERICAN	Stage IVA	Stage IVA	Head & Neck Squamous Cell Carcinoma	G2	1996	[Not Available]	-22805	Dead	TUMOR FREE		789	[Not Available]	Locoregional Recurrence	Hypopharynx	nasopharynx	494	Complete Remission/Response			1	789	0	789			1	494		633	34	51390	23982	58244	30836	2.8752	0.564873	10	0.448838	0.408839	1	0.0094467	0.0075791	0	Cold	77	0.121643	2	0.0588235	8	0.275862	44538	25124	51392	31978
HNSC	TCGA-TN-A7HL	TCGA-TN-A7HL-01Z-00-DX1.CD7BE3E0-0814-499F-829E-928890BB26F3	0.2527	40	59	MALE	WHITE	Stage IVA	Stage IVA	Head & Neck Squamous Cell Carcinoma	G2	2013	[Not Available]	-21731	Alive	TUMOR FREE	619		[Not Available]					Complete Remission/Response			0	619	0	619			0	619		264	36	11420	36544	18274	43398	2.65909	0.564739	8	0.461204	0.424476	1	0.0162691	0.0139899	0	Cold	56	0.212121	4	0.111111	6	0.5	36544	14846	43398	21700
HNSC	TCGA-CV-7263	TCGA-CV-7263-01Z-00-DX1.F3BC8C3D-BD3B-4663-9C3B-251ECAA4414D	0.2525	40	64	MALE	BLACK OR AFRICAN AMERICAN	Stage II	Stage II	Head & Neck Squamous Cell Carcinoma	G1	1997	[Not Available]	-23513	Dead	WITH TUMOR		560	[Not Available]					[Not Available]			1	560	1	560			1	560		203	19	22860	56007	29720	62867	1.88177	0.563424	6	0.391391	0.437943	1	0.0123608	0.0104411	0	Cold	26	0.128079	2	0.105263	4	0.25	22860	60579	29720	67439
HNSC	TCGA-BA-5559	TCGA-BA-5559-01Z-00-DX1.2ef4e82a-fec2-4382-966c-ad991e5b2787	0.2457	40	71	MALE	WHITE	[Not Available]	Stage IVA	Head & Neck Squamous Cell Carcinoma	G3	2006	[Not Available]	-26286	Dead	WITH TUMOR		2083	[Not Available]		Oropharynx		1614	Complete Remission/Response			1	2083	1	2083			1	1614		298	77	56352	29350	63401	36399	10.9128	0.562896	26	0.670797	0.273736	1	0.0857748	0.0461912	0.010578	Hot	23	0.0771812	8	0.103896	8	0.117647	55178	29350	62227	36399
HNSC	TCGA-CV-6934	TCGA-CV-6934-01Z-00-DX1.74872ADE-CCBF-4646-BE15-8013367683E3	0.2525	40	66	FEMALE	WHITE	Stage IVA	Stage IVA	Head & Neck Squamous Cell Carcinoma	G2	1998	[Not Available]	-24180	Dead	WITH TUMOR		65	[Not Available]					Complete Remission/Response			1	65	1	65			1	65		92	10	57150	28575	64010	35435	0.630435	0.562692	3	0.119565	0.313086	1	0.00784361	0.0113138	0	Cold	13	0.141304	1	0.1	2	0.666667	16002	24003	22862	30863
HNSC	TCGA-IQ-A6SG	TCGA-IQ-A6SG-01Z-00-DX1.3A03D675-BE6D-49E5-9FC2-B0E4CE967D09	0.2527	40	61	FEMALE	WHITE	Stage III	Stage III	Head & Neck Squamous Cell Carcinoma	G2	2013	[Not Available]	-22529	Alive	TUMOR FREE	579		[Not Available]					Complete Remission/Response			0	579	0	579	0	579	0	579		605	25	175868	10278	182722	17132	2.35372	0.562141	7	0.403402	0.413441	1	0.00672955	0.00556746	0	Cold	139	0.229752	6	0.24	8	0.421053	11420	23982	18274	30836
HNSC	TCGA-CV-7180	TCGA-CV-7180-01Z-00-DX1.9C31E39D-548C-4587-9FF1-18B1F1E0BE22	0.2525	40	34	MALE	WHITE	Stage II	Stage II	Head & Neck Squamous Cell Carcinoma	G2	1996	[Not Available]	-12523	Dead	WITH TUMOR		327	[Not Available]					[Not Available]			1	327	1	327			1	327		264	27	61722	21717	68582	28577	3	0.561552	9	0.480994	0.406035	1	0.0201693	0.0148178	0	Cold	17	0.0643939	1	0.037037	3	0.130435	19431	29718	26291	36578
HNSC	TCGA-IQ-7630	TCGA-IQ-7630-01Z-00-DX1.a0b303aa-5ffa-4d47-9fa4-df225210168e	0.252	40	49	MALE	WHITE	Stage II	Stage III	Head & Neck Squamous Cell Carcinoma	G3	2011	[Not Available]	-18131	Alive	TUMOR FREE	485		[Not Available]					Complete Remission/Response			0	485	0	485	0	485	0	485		32	9	103050	20610	109923	27483	1.625	0.56142	4	0.442708	0.461371	1	0.0574597	0.0503528	0	Cold	2	0.0625	1	0.111111	2	0.333333	95035	19465	101908	26338
HNSC	TCGA-CV-5979	TCGA-CV-5979-01Z-00-DX1.D0BE68E1-FB40-4783-97AF-8191C932A261	0.2525	40	26	MALE	WHITE	Stage IVA	Stage III	Head & Neck Squamous Cell Carcinoma	G2	2007	[Not Available]	-9567	Alive	TUMOR FREE	1315		[Not Available]					Complete Remission/Response			0	1315	0	1315			0	1315		771	80	20574	37719	27434	44579	6.96239	0.561401	19.3	0.607276	0.280826	1	0.0352618	0.0227635	0.00519481	Hot	160	0.207523	19	0.2375	19	0.260274	19431	36576	26291	43436
HNSC	TCGA-CV-7424	TCGA-CV-7424-01Z-00-DX1.E9C70A9F-6711-449B-AE3D-C16EB86F5797	0.2525	40	67	MALE	ASIAN	Stage IVA	Stage IVA	Head & Neck Squamous Cell Carcinoma	G2	1997	[Not Available]	-24775	Dead	WITH TUMOR		453	[Not Available]					[Not Available]			1	453	1	453			1	453		287	27	28575	34290	35435	41150	2.19512	0.561293	7	0.360494	0.418559	1	0.0130765	0.0106789	0	Cold	37	0.12892	4	0.148148	5	0.25	27432	32004	34292	38864
HNSC	TCGA-DQ-7591	TCGA-DQ-7591-01Z-00-DX1.8304B939-542C-4D30-8C77-F705DE1311FF	0.2525	40	62	MALE	WHITE	[Not Available]	Stage IVA	Head & Neck Squamous Cell Carcinoma	G4	2011	[Not Available]	-22798	Alive	TUMOR FREE	622		[Not Available]					Complete Remission/Response			0	622	0	622			0	622		433	197	10287	18288	17147	25148	22.9145	0.561129	48	0.653369	0.236386	1	0.191784	0.0935966	0.0127315	Hot	70	0.161663	27	0.137056	27	0.141361	10287	18288	17147	25148
HNSC	TCGA-BB-A5HU	TCGA-BB-A5HU-01Z-00-DX1.B9A51FFE-D49C-478E-82C9-ABB7AA43EA4E	0.2525	40	47	MALE	WHITE	Stage IVA	Stage IVA	Head & Neck Squamous Cell Carcinoma	G2	2012	[Not Available]	-17502	Alive	TUMOR FREE	782		[Not Available]					Complete Remission/Response			0	782	0	782			0	782		73	9	35433	12573	42293	19433	0.630137	0.560826	3	0.159817	0.353756	1	0.0100203	0.0141458	0	Cold	21	0.287671	1	0.111111	3	0.6	48006	30861	54866	37721
HNSC	TCGA-CX-7082	TCGA-CX-7082-01Z-00-DX1.52E9EB19-A3CE-46AE-BBEB-74D2D110614F	0.2533	40	82	MALE	WHITE	Stage IVA	Stage II	Head & Neck Squamous Cell Carcinoma	G2	2010	[Not Available]	-30174	Dead	TUMOR FREE		11	[Not Available]					Complete Remission/Response			1	11	0	11			0	11		68	15	2278	5695	9116	12533	1.64706	0.560203	5	0.297549	0.398908	1	0.0361731	0.0325506	0	Cold	0	0	0	0	0	0	0	2278	6838	9116
HNSC	TCGA-CX-A4AQ	TCGA-CX-A4AQ-01Z-00-DX1.31ECF3F8-7BAF-4395-8163-DAC2BE88CE06	0.2533	40	56	MALE	WHITE	Stage IVA	Stage IVA	Head & Neck Squamous Cell Carcinoma	G3	2008	[Not Available]	-20709	Alive	TUMOR FREE	1555		[Not Available]					Complete Remission/Response			0	1555	0	1555			0	1555		220	20	29614	34170	36452	41008	1.58182	0.559782	5.81	0.320736	0.435233	1	0.00973848	0.00944756	0	Cold	27	0.122727	0	0	4	0.25	66062	22780	72900	29618
HNSC	TCGA-CV-A45X	TCGA-CV-A45X-01Z-00-DX1.4DD5139A-A65A-4E9D-8999-B38B17EE1921	0.2527	40	47	MALE	WHITE	Stage IVA	Stage IVA	Head & Neck Squamous Cell Carcinoma	G2	2000	[Not Available]	-17464	Dead	TUMOR FREE		198	[Not Available]					Complete Remission/Response			1	198	0	198			0	198		18	5	52532	13704	59386	20558	0.333333	0.559017	2	0.166667	0.372678	1	0.0196078	0.0438445	0	Cold	0	0	0	0	0	0	27408	0	34262	6854
HNSC	TCGA-P3-A6T2	TCGA-P3-A6T2-01Z-00-DX1.693C40C7-0980-4426-B2D2-514AC727A302	0.2459	40	45	MALE	WHITE	Stage IVA	Stage II	Head & Neck Squamous Cell Carcinoma	G2	2008	[Not Available]	-16588	Alive	TUMOR FREE	2298		[Not Available]					Complete Remission/Response			0	2298	0	2298			0	2298		982	55	137358	57526	144402	64570	5.03462	0.558603	14	0.523073	0.31988	1	0.0256633	0.0161395	0.00101937	Cold	252	0.256619	14	0.254545	19	0.44186	144402	69266	151446	76310
HNSC	TCGA-CV-7089	TCGA-CV-7089-01Z-00-DX1.62C30ED2-05CD-4696-B838-5B620434B4A7	0.2525	40	74	MALE	WHITE	Stage IVA	Stage IVA	Head & Neck Squamous Cell Carcinoma	G2	2001	[Not Available]	-27149	Dead	TUMOR FREE		1972	[Not Available]					[Not Available]			1	1972	0	1972			0	1972		1375	47	83439	21717	90299	28577	4.06255	0.557747	13	0.516851	0.35867	1	0.00959432	0.00737367	0.000727802	Cold	366	0.266182	13	0.276596	18	0.486486	58293	49149	65153	56009
HNSC	TCGA-BB-A5HY	TCGA-BB-A5HY-01Z-00-DX1.0BDC44E8-17E5-4907-9C9B-417FF335AEC8	0.2525	40	64	MALE	WHITE	Stage IVA	Stage IVA	Head & Neck Squamous Cell Carcinoma	G3	2012	[Not Available]	-23640	Dead	WITH TUMOR		321	[Not Available]	Distant Metastasis	Distant Metastasis	Cerebellum	230	Complete Remission/Response			1	321	1	321			1	230		1197	118	40005	50292	46865	57152	14.5013	0.55766	41	0.656571	0.194021	1	0.0727588	0.0300399	0.0108473	Hot	258	0.215539	31	0.262712	31	0.262712	40005	50292	46865	57152
HNSC	TCGA-CV-7432	TCGA-CV-7432-01Z-00-DX1.02BC191D-C486-4551-85A3-34A15A33CF27	0.2525	40	79	MALE	WHITE	Stage II	Stage III	Head & Neck Squamous Cell Carcinoma	G1	1998	[Not Available]	-28875	Dead	WITH TUMOR		2570	[Not Available]					Complete Remission/Response			1	2570	1	2570			1	2570		1517	71	45720	13716	52580	20576	6.90442	0.557049	19	0.626926	0.293437	1	0.018656	0.013139	0.00197889	Cold	369	0.243243	18	0.253521	22	0.34375	48006	19431	54866	26291
HNSC	TCGA-CN-5360	TCGA-CN-5360-01Z-00-DX1.d3657b07-9ea0-41fc-b858-c9a1497340c8	0.252	40	68	MALE	WHITE	Stage IVA	Stage IVA	Head & Neck Squamous Cell Carcinoma	G2	2008	[Not Available]	-25034	Alive	TUMOR FREE	2169		[Not Available]					Complete Remission/Response			0	2169	0	2169			0	2169		2012	199	26335	25190	33208	32063	18.173	0.556872	43	0.64224	0.155516	1	0.0686309	0.0267825	0.0306503	Hot	310	0.154076	29	0.145729	34	0.186813	27480	24045	34353	30918
HNSC	TCGA-BA-7269	TCGA-BA-7269-01Z-00-DX1.A759601F-7513-47C6-B590-4ADAA3484CD9	0.2472	40	61	MALE	WHITE	Stage III	Stage III	Head & Neck Squamous Cell Carcinoma	G1	2010	[Not Available]	-22609	Alive	TUMOR FREE	1273		[Not Available]					Complete Remission/Response			0	1273	0	1273	0	1273	0	1273		679	27	31509	18672	38516	25679	2.22386	0.556814	7	0.392688	0.43076	1	0.0047067	0.00363892	0	Cold	178	0.26215	7	0.259259	9	0.346154	30342	18672	37349	25679
HNSC	TCGA-BA-6872	TCGA-BA-6872-01Z-00-DX1.F99F6394-D319-4599-B124-D2A6692FA096	0.252	40	47	MALE	WHITE	[Not Available]	Stage IVA	Head & Neck Squamous Cell Carcinoma	G2	2004	[Not Available]	-17296	Dead	WITH TUMOR		384	[Not Available]					[Not Available]			1	384	1	384			1	384		78	16	107630	11450	114503	18323	2.82051	0.55563	7	0.501099	0.434247	1	0.0534188	0.0390236	0	Cold	26	0.333333	7	0.4375	7	0.4375	107630	11450	114503	18323
HNSC	TCGA-CV-A6JD	TCGA-CV-A6JD-01Z-00-DX1.AEEF2C26-FBCB-43A9-AC34-E9C1570A1BBC	0.2527	40	82	FEMALE	WHITE	[Not Available]	Stage IVA	Head & Neck Squamous Cell Carcinoma	G3	2012	[Not Available]	-29988	Dead	TUMOR FREE		182	[Not Available]					Complete Remission/Response			1	182	0	182			0	182		876	61	62810	12562	69664	19416	6.50913	0.554927	17	0.605077	0.298264	1	0.0217295	0.0122006	0.00285714	Cold	116	0.13242	4	0.0655738	8	0.173913	54816	36544	61670	43398
HNSC	TCGA-CV-5441	TCGA-CV-5441-01Z-00-DX1.8858F6CC-449B-4673-BC00-2DF419C4FA6D	0.2525	40	58	MALE	WHITE	Stage IVA	Stage IVA	Head & Neck Squamous Cell Carcinoma	G3	2003	[Not Available]	-21305	Alive	TUMOR FREE	2886		[Not Available]					Complete Remission/Response			0	2886	0	2886			0	2886		1055	68	53721	37719	60581	44579	4.99336	0.554001	14	0.594994	0.332156	1	0.0156134	0.0142914	0.00189753	Cold	185	0.175355	14	0.205882	15	0.245902	56007	37719	62867	44579
HNSC	TCGA-BA-A6DA	TCGA-BA-A6DA-01Z-00-DX1.8BFA179A-8E8A-45DC-A036-77A7D6ABB7EA	0.2472	40	41	FEMALE	WHITE	Stage IVA	Stage IVA	Head & Neck Squamous Cell Carcinoma	G2	2012	[Not Available]	-15004	Alive	TUMOR FREE	351		[Not Available]					Complete Remission/Response			0	351	0	351			0	351		1078	69	12837	53682	19844	60689	6.42857	0.55373	17	0.596151	0.308378	1	0.0292653	0.0214108	0.00212009	Cold	297	0.27551	19	0.275362	20	0.434783	47847	25674	54854	32681
HNSC	TCGA-CN-4730	TCGA-CN-4730-01Z-00-DX1.a76280e8-6591-4d51-afc9-2f01e87346ab	0.252	40	62	MALE	WHITE	Stage IVA	Stage IVA	Head & Neck Squamous Cell Carcinoma	G2	2010	[Not Available]	-22828	Alive	TUMOR FREE	817		[Not Available]					Complete Remission/Response			0	817	0	817			0	817		1294	118	14885	43510	21758	50383	13.6971	0.553604	32	0.689351	0.205114	1	0.0445378	0.022201	0.0141789	Hot	553	0.427357	49	0.415254	56	0.554455	75570	42365	82443	49238
HNSC	TCGA-IQ-A61L	TCGA-IQ-A61L-01Z-00-DX1.CC0D8394-A93C-42EC-9FC8-F0D3A7D595B6	0.2485	40	72	FEMALE	WHITE	Stage II	Stage II	Head & Neck Squamous Cell Carcinoma	G1	2012	[Not Available]	-26506	Alive	WITH TUMOR	416		[Not Available]	Locoregional Recurrence	Oral Cavity		156	Progressive Disease			0	416	0	416			1	156		1370	63	8127	30186	15097	37156	6.61022	0.553316	17	0.621958	0.297823	1	0.0151972	0.0104646	0.00182615	Cold	297	0.216788	14	0.222222	23	0.365079	51084	38313	58054	45283
HNSC	TCGA-P3-A6SW	TCGA-P3-A6SW-01Z-00-DX1.254AB8E0-F6CE-4C66-959C-0619459FB5E9	0.2459	40	50	MALE	WHITE	Stage IVB	Stage IVA	Head & Neck Squamous Cell Carcinoma Basaloid Type	G3	2005	[Not Available]	-18536	Alive	TUMOR FREE	1120		[Not Available]					Complete Remission/Response			0	1120	0	1120			0	1120		1031	84	68092	78658	75136	85702	7.42774	0.552338	18	0.595179	0.310015	1	0.0318553	0.020157	0.000970874	Hot	190	0.184287	9	0.107143	17	0.435897	14088	52830	21132	59874
HNSC	TCGA-CV-5976	TCGA-CV-5976-01Z-00-DX1.9753AC13-2471-40A6-B640-FF45879AF95B	0.2525	40	50	MALE	WHITE	Stage IVA	Stage III	Head & Neck Squamous Cell Carcinoma	G2	2006	[Not Available]	-18267	Alive	TUMOR FREE	1478		[Not Available]					[Not Available]			0	1478	0	1478			0	1478		1205	78	85725	36576	92585	43436	6.65228	0.55142	19	0.541965	0.2851	1	0.0359333	0.0188528	0.000830565	Hot	251	0.208299	18	0.230769	21	0.287671	89154	37719	96014	44579
HNSC	TCGA-UF-A7JC	TCGA-UF-A7JC-01Z-00-DX1.2A922335-3B40-4B4B-B392-48B2B8848042	0.2525	40	42	MALE	WHITE	Stage IVA	Stage III	Head & Neck Squamous Cell Carcinoma	G1	2012	[Not Available]	-15452	Dead	WITH TUMOR		546	[Not Available]		Oral Cavity		229	Complete Remission/Response			1	546	1	546			1	229		1484	94	59436	20574	66296	27434	10.4717	0.550555	28	0.636724	0.231431	1	0.0421786	0.0218648	0.00705777	Hot	421	0.283693	39	0.414894	39	0.428571	59436	20574	66296	27434
HNSC	TCGA-H7-A6C4	TCGA-H7-A6C4-01Z-00-DX1.0A41FEF9-3604-4982-BEFB-2438861C62D4	0.2485	40	35	FEMALE	WHITE	Stage IVA	Stage III	Head & Neck Squamous Cell Carcinoma	G2	2012	[Not Available]	-13137	Alive	TUMOR FREE	414		[Not Available]	Locoregional Recurrence	Distant Metastasis	stoma site	235	Complete Remission/Response			0	414	0	414			1	235		87	28	9288	15093	16258	22063	3.42529	0.549938	9.14	0.485778	0.395609	1	0.0711904	0.0378219	0.0116279	Cold	13	0.149425	2	0.0714286	5	0.333333	15093	23220	22063	30190
HNSC	TCGA-T2-A6WX	TCGA-T2-A6WX-01Z-00-DX1.E4C76787-98AE-439C-8021-9B7F4649601B	0.2527	40	73	FEMALE	WHITE	[Not Available]	Stage III	Head & Neck Squamous Cell Carcinoma	G1	2010	[Not Available]	-27005	Dead	WITH TUMOR		209	[Not Available]					Progressive Disease			1	209	1	209			1	209		792	46	39970	4568	46824	11422	3.30808	0.549897	10	0.514379	0.399153	1	0.0099478	0.00948554	0	Cold	103	0.130051	5	0.108696	6	0.285714	59384	38828	66238	45682
HNSC	TCGA-F7-A50G	TCGA-F7-A50G-01Z-00-DX1.C64C8A3F-048F-48CD-BC77-C3C2C0FFCA3F	0.2468	40	66	MALE	WHITE	Stage III	[Not Available]	Head & Neck Squamous Cell Carcinoma	G1	2012	[Not Available]	-24285	Alive	TUMOR FREE	616		[Not Available]					Complete Remission/Response			0	616	0	616	0	616	0	616		592	44	28056	10521	35074	17539	4.09459	0.549686	12.09	0.587855	0.363493	1	0.0194647	0.0176742	0.00169205	Cold	172	0.290541	8	0.181818	15	0.454545	7014	18704	14032	25722
HNSC	TCGA-CN-6017	TCGA-CN-6017-01Z-00-DX1.690fa1af-4b51-41c8-a52d-bd1341f990e9	0.252	40	55	MALE	WHITE	Stage IVA	Stage III	Head & Neck Squamous Cell Carcinoma	G2	2010	[Not Available]	-20358	Dead	TUMOR FREE		853	[Not Available]					Complete Remission/Response			1	853	0	853			0	853		796	70	80150	10305	87023	17178	5.78392	0.548691	17.05	0.581963	0.307256	1	0.0304746	0.0215766	0.00377358	Cold	217	0.272613	21	0.3	21	0.411765	16030	8015	22903	14888
HNSC	TCGA-CV-A6JE	TCGA-CV-A6JE-01Z-00-DX1.20137D17-19B3-49FF-9C3D-60933157E409	0.2525	40	78	MALE	WHITE	[Not Available]	Stage II	Head & Neck Squamous Cell Carcinoma	G2	2011	[Not Available]	-28658	Alive	TUMOR FREE	1075		[Not Available]					Complete Remission/Response			0	1075	0	1075	0	1075	0	1075		435	46	45720	28575	52580	35435	5.17701	0.548606	15	0.556259	0.326999	1	0.0524524	0.0347872	0.00576037	Cold	105	0.241379	11	0.23913	12	0.413793	41148	20574	48008	27434
HNSC	TCGA-BA-A6DD	TCGA-BA-A6DD-01Z-00-DX1.5B67DD6F-811C-4DE2-894E-C8FE4CF7FBE7	0.2472	40	44	MALE	BLACK OR AFRICAN AMERICAN	Stage IVA	Stage IVA	Head & Neck Squamous Cell Carcinoma	G2	2013	[Not Available]	-16401	Dead	WITH TUMOR		173	[Not Available]		Cervical Lymph Nodes		96	Progressive Disease			1	173	1	173			1	96		567	37	36177	30342	43184	37349	3.93298	0.548528	12.34	0.541156	0.368176	1	0.018089	0.0126433	0.00176678	Cold	101	0.178131	3	0.0810811	8	0.296296	35010	15171	42017	22178
HNSC	TCGA-CV-7406	TCGA-CV-7406-01Z-00-DX1.DD01FA19-8CBD-4BCF-9BC7-F23AE48FA667	0.2525	40	49	MALE	WHITE	Stage II	Stage II	Head & Neck Squamous Cell Carcinoma	GX	1999	[Not Available]	-18250	Dead			1748	[Not Available]					[Not Available]			1	1748		1748			0	1748		691	86	36576	37719	43436	44579	8.02605	0.548223	21	0.62234	0.258444	1	0.0443055	0.0232575	0.0114251	Hot	150	0.217077	18	0.209302	18	0.211765	36576	37719	43436	44579
HNSC	TCGA-CN-6998	TCGA-CN-6998-01Z-00-DX1.5780b8b9-0a1f-4330-889c-b345b29396b2	0.252	40	53	MALE	WHITE	Stage IVA	Stage IVA	Head & Neck Squamous Cell Carcinoma	G2	2011	[Not Available]	-19447	Dead	WITH TUMOR		357	[Not Available]		Oropharynx	tonsil	244	Progressive Disease			1	357	1	357			1	244		130	85	26335	5725	33208	12598	9	0.547723	18	0.607912	0.285193	1	0.235019	0.114072	0.0217054	Hot	20	0.153846	15	0.176471	17	0.217949	25190	5725	32063	12598
HNSC	TCGA-CV-5436	TCGA-CV-5436-01Z-00-DX1.2CADD695-725E-46F6-879A-AE5B86CB2104	0.2525	40	65	MALE	[Not Available]	Stage IVA	Stage IVA	Head & Neck Squamous Cell Carcinoma	G2	2001	[Not Available]	-23923	Dead	WITH TUMOR	548	584	[Not Available]					Persistent Disease			1	584	1	584			1	584		810	69	29718	38862	36578	45722	7.97531	0.546243	20	0.621599	0.281713	1	0.0434274	0.0251929	0.00247219	Cold	65	0.0802469	6	0.0869565	6	0.142857	36576	19431	43436	26291
HNSC	TCGA-CN-5361	TCGA-CN-5361-01Z-00-DX1.719cf77b-0dd4-4419-be8f-0d3dadedd7cb	0.252	40	80	MALE	WHITE	Stage IVA	[Not Available]	Head & Neck Squamous Cell Carcinoma	G2	2007	[Not Available]	-29383	Dead	TUMOR FREE		2120	[Not Available]	New Primary Tumor			2062	Complete Remission/Response			1	2120	0	2120			1	2062		2194	131	21755	37785	28628	44658	12.3054	0.546108	30.07	0.650176	0.215008	1	0.0345094	0.0204172	0.00563915	Hot	518	0.236098	26	0.198473	50	0.423729	24045	21755	30918	28628
HNSC	TCGA-CV-5435	TCGA-CV-5435-01Z-00-DX1.4B9176AC-2777-44F6-92F4-1F780373CEE6	0.2525	40	57	MALE	WHITE	Stage IVA	Stage IVA	Head & Neck Squamous Cell Carcinoma	G3	2000	[Not Available]	-20926	Dead	WITH TUMOR	1438	2319	[Not Available]		Distant Metastasis	Lung	284	[Not Available]			1	2319	1	2319			1	284		844	64	48006	34290	54866	41150	5.95735	0.544594	14	0.588069	0.319433	1	0.0348617	0.021842	0.00136418	Cold	108	0.127962	13	0.203125	14	0.304348	24003	45720	30863	52580
HNSC	TCGA-F7-8489	TCGA-F7-8489-01Z-00-DX1.07122ea3-3f1a-49f8-bfb2-be532a56ae26	0.252	40	48	MALE	WHITE	Stage II	Stage II	Head & Neck Squamous Cell Carcinoma	G1	2012	[Not Available]	-17873	Alive	TUMOR FREE	658		[Not Available]					Complete Remission/Response			0	658	0	658	0	658	0	658		415	43	10305	14885	17178	21758	3.64337	0.544539	11	0.518415	0.376808	1	0.0249301	0.0189092	0.00241546	Cold	87	0.209639	8	0.186047	12	0.387097	12595	11450	19468	18323
HNSC	TCGA-HD-A6HZ	TCGA-HD-A6HZ-01Z-00-DX1.DA05A854-E793-4CEA-A18D-0D5D2C0B4FE9	0.252	40	79	FEMALE	WHITE	Stage III	Stage II	Head & Neck Squamous Cell Carcinoma	G2	2012	[Not Available]	-29045	Alive	TUMOR FREE	111		[Not Available]					[Unknown]			0	111	0	111			0	111		52	29	16030	5725	22903	12598	4.34615	0.543963	11	0.502736	0.348827	1	0.212749	0.126061	0.0196078	Cold	9	0.173077	5	0.172414	6	0.25	17175	2290	24048	9163
HNSC	TCGA-CN-6024	TCGA-CN-6024-01Z-00-DX1.c5791a72-1ded-4723-a33a-68da0685c80b	0.252	40	66	MALE	WHITE	Stage IVA	Stage IVA	Head & Neck Squamous Cell Carcinoma	G2	2010	[Not Available]	-24259	Dead	WITH TUMOR		337	[Not Available]		Cervical Lymph Nodes		156	Progressive Disease			1	337	1	337			1	156		351	47	14885	16030	21758	22903	4.39316	0.54296	12	0.60341	0.361333	1	0.0260942	0.0190041	0.00285714	Cold	68	0.193732	9	0.191489	12	0.521739	60685	17175	67558	24048
HNSC	TCGA-CN-4733	TCGA-CN-4733-01Z-00-DX1.03cccb3f-c551-450f-b00a-f808a237db0b	0.252	40	61	MALE	WHITE	Stage III	Stage I	Head & Neck Squamous Cell Carcinoma	G3	2010	[Not Available]	-22561	Alive	TUMOR FREE	1586		[Not Available]					Complete Remission/Response			0	1586	0	1586	0	1586	0	1586		276	50	18320	22900	25193	29773	4.51449	0.542809	12.25	0.538571	0.334624	1	0.0598495	0.0378944	0.00363636	Cold	103	0.373188	13	0.26	18	0.45	10305	25190	17178	32063
HNSC	TCGA-CN-5358	TCGA-CN-5358-01Z-00-DX1.6554cdc1-7d01-4310-a60a-79b8ed7a8679	0.252	40	60	MALE	WHITE	Stage II	Stage III	Head & Neck Squamous Cell Carcinoma	G2	2010	[Not Available]	-22138	Dead	TUMOR FREE		261	[Not Available]		Cervical Lymph Nodes		145	Complete Remission/Response			1	261	0	261	1	145	1	145		1230	71	85875	29770	92748	36643	7.22602	0.539967	17	0.572261	0.284544	1	0.0346559	0.0218309	0.00161378	Cold	325	0.264228	12	0.169014	22	0.458333	16030	30915	22903	37788
HNSC	TCGA-KU-A66T	TCGA-KU-A66T-01Z-00-DX1.0166566D-9742-4551-846A-92BAE7F144A9	0.2525	40	53	FEMALE	WHITE	Stage IVA	Stage IVA	Head & Neck Squamous Cell Carcinoma	G2	2012	[Not Available]	-19405	Alive	TUMOR FREE	552		[Not Available]	Locoregional Recurrence	Oral Cavity	Toungue	552	Complete Remission/Response			0	552	0	552			1	552		2666	126	27432	28575	34292	35435	10.9137	0.539367	26	0.609735	0.210265	1	0.0380303	0.0170205	0.00593183	Hot	775	0.290698	20	0.15873	43	0.380531	118872	36576	125732	43436
HNSC	TCGA-BA-A6D8	TCGA-BA-A6D8-01Z-00-DX1.0198253B-84AC-484E-9A58-F7CF8AEBE922	0.2472	40	59	MALE	BLACK OR AFRICAN AMERICAN	Stage IVA	Stage IVA	Head & Neck Squamous Cell Carcinoma	G2	2012	[Not Available]	-21778	Alive	WITH TUMOR	850		[Not Available]	Distant Metastasis	Oral Cavity	R Floor of Mouth	849	Complete Remission/Response			0	850	0	850			1	849		2400	96	78189	47847	85196	54854	9.37083	0.538884	26	0.658135	0.232357	1	0.0222179	0.0119051	0.00305683	Hot	426	0.1775	13	0.135417	19	0.279412	74688	42012	81695	49019
HNSC	TCGA-D6-6517	TCGA-D6-6517-01Z-00-DX2.7B92189A-23C5-4EA1-989E-F9C641B49020	0.2485	40	59	MALE	WHITE	Stage III	Stage III	Head & Neck Squamous Cell Carcinoma	G2	2010	[Not Available]	-21791	Alive	WITH TUMOR	292		[Not Available]		Distant Metastasis	tracheostoma	161	Progressive Disease			0	292	0	292			1	161		1202	72	52245	65016	59215	71986	6.83195	0.538446	17	0.579604	0.278509	1	0.0343507	0.0219324	0.00277546	Cold	210	0.174709	9	0.125	18	0.315789	23220	56889	30190	63859
HNSC	TCGA-CV-5442	TCGA-CV-5442-01Z-00-DX1.4BB38B9C-A472-4E01-B272-46D541ABBF41	0.2525	40	76	FEMALE	WHITE	Stage IVA	Stage IVA	Head & Neck Squamous Cell Carcinoma	G3	2004	[Not Available]	-28040	Alive	TUMOR FREE	2327		[Not Available]					Complete Remission/Response			0	2327	0	2327			0	2327		2811	181	13716	5715	20576	12575	14.6873	0.536705	38	0.693456	0.181245	1	0.0314315	0.0137095	0.00774021	Hot	671	0.238705	66	0.364641	66	0.368715	12573	5715	19433	12575
HNSC	TCGA-CV-7242	TCGA-CV-7242-01Z-00-DX1.DE2FE048-F989-48F8-A5CA-056DD917FA18	0.2525	40	60	FEMALE	WHITE	Stage II	Stage III	Head & Neck Squamous Cell Carcinoma	G2	2008	[Not Available]	-22136	Alive	TUMOR FREE	1095		[Not Available]					[Not Available]			0	1095	0	1095			0	1095		1168	53	43434	22860	50294	29720	5.35616	0.535938	15	0.592858	0.331485	1	0.0121611	0.00739023	0.00128535	Cold	177	0.151541	8	0.150943	14	0.297872	33147	18288	40007	25148
HNSC	TCGA-D6-A6EP	TCGA-D6-A6EP-01Z-00-DX1.C589624E-0713-49A5-9C9C-FE727766A0D4	0.2527	40	62	MALE	WHITE	Stage III	Stage III	Head & Neck Squamous Cell Carcinoma	G3	2013	[Not Available]	-22674	Alive	TUMOR FREE	424		[Not Available]					Complete Remission/Response			0	424	0	424	0	424	0	424		1754	60	73088	11420	79942	18274	5.23603	0.535287	14	0.556039	0.315823	1	0.013565	0.00990395	0.00142613	Cold	268	0.152794	9	0.15	11	0.354839	68520	7994	75374	14848
HNSC	TCGA-D6-6516	TCGA-D6-6516-01Z-00-DX2.4A6963D4-CA12-49D1-B5E8-154A191FE1C7	0.2485	40	69	MALE	WHITE	Stage I	Stage III	Head & Neck Squamous Cell Carcinoma	G2	2010	[Not Available]	-25242	Alive	TUMOR FREE	773		[Not Available]					Complete Remission/Response			0	773	0	773	0	773	0	773		1711	82	56889	13932	63859	20902	8.41496	0.533463	22	0.630214	0.241912	1	0.0311299	0.0118911	0.0156236	Hot	254	0.148451	12	0.146341	17	0.246377	55728	29025	62698	35995
HNSC	TCGA-QK-A6IG	TCGA-QK-A6IG-01Z-00-DX1.857DDCAF-E225-4A1D-94C7-FEA5BCCDE35E	0.2266	40	69	MALE	WHITE	Stage III	Stage II	Head & Neck Squamous Cell Carcinoma	G2	2013	[Not Available]	-25334	Dead	WITH TUMOR		222	[Not Available]	Locoregional Disease	Cervical Lymph Nodes	Left level Ib lymph node	142	Progressive Disease			1	222	1	222			1	142		1450	114	29302	24206	36946	31850	11.1214	0.533285	30	0.650017	0.191504	1	0.0509306	0.015668	0.0356873	Hot	354	0.244138	30	0.263158	30	0.263158	29302	24206	36946	31850
HNSC	TCGA-CV-7245	TCGA-CV-7245-01Z-00-DX1.9128EEC2-17DC-4DCA-8B91-508A0C0C52D2	0.2525	40	62	MALE	WHITE	Stage IVA	Stage III	Head & Neck Squamous Cell Carcinoma	G2	2009	[Not Available]	-22646	Alive	TUMOR FREE	797		[Not Available]					[Not Available]			0	797	0	797			0	797		893	44	29718	45720	36578	52580	3.84546	0.533196	11	0.545099	0.368052	1	0.0111112	0.00804868	0.00112108	Cold	328	0.367301	10	0.227273	20	0.689655	40005	24003	46865	30863
HNSC	TCGA-P3-A6T5	TCGA-P3-A6T5-01Z-00-DX1.0DA45A73-2A44-4894-ADFA-22974EE85D99	0.2459	40	79	FEMALE	WHITE	Stage IVA	Stage IVA	Head & Neck Squamous Cell Carcinoma	G2	2009	[Not Available]	-28977	Dead	WITH TUMOR		882	[Not Available]	Locoregional Disease	Oral Cavity		335	Complete Remission/Response			1	882	1	882			1	335		922	47	65744	32872	72788	39916	4.76139	0.532421	14	0.616142	0.331849	1	0.0182277	0.0132254	0.00217155	Cold	265	0.287419	13	0.276596	17	0.653846	18784	31698	25828	38742
HNSC	TCGA-BB-7864	TCGA-BB-7864-01Z-00-DX1.a8e9cdba-2026-4290-8e49-36086b65e806	0.252	40	61	MALE	WHITE	Stage IVA	Stage IVA	Head & Neck Squamous Cell Carcinoma	G2	2010	[Not Available]	-22317	Alive	TUMOR FREE	1527		[Not Available]					Complete Remission/Response			0	1527	0	1527			0	1527		262	37	25190	68700	32063	75573	3.51145	0.532393	9.39	0.52445	0.398377	1	0.0290522	0.0234013	0	Cold	39	0.148855	5	0.135135	6	0.4	11450	58395	18323	65268
HNSC	TCGA-CV-7568	TCGA-CV-7568-01Z-00-DX1.A5A68B1C-3195-44E7-B988-14C51F20353E	0.2525	40	48	FEMALE	WHITE	Stage IVA	Stage IVA	Head & Neck Squamous Cell Carcinoma	GX	1995	[Not Available]	-17670	Dead			927	[Not Available]					[Not Available]			1	927		927			0	927		985	71	34290	42291	41150	49151	6.86497	0.53213	16	0.565565	0.278842	1	0.0393348	0.0205487	0.00355691	Cold	199	0.20203	9	0.126761	24	0.358209	58293	13716	65153	20576
HNSC	TCGA-CQ-6229	TCGA-CQ-6229-01Z-00-DX1.25c345cc-47e9-4a9f-8402-9ecf7c6b881e	0.2517	40	61	MALE	WHITE	Stage II	Stage III	Head & Neck Squamous Cell Carcinoma	G2	2009	[Not Available]	-22541	Alive	TUMOR FREE	1179		[Not Available]					Complete Remission/Response			0	1179	0	1179	0	1179	0	1179		399	50	43548	12606	50429	19487	4.75689	0.531063	12.02	0.58522	0.32766	1	0.0350705	0.0206856	0.00502513	Cold	102	0.255639	12	0.24	15	0.428571	63030	17190	69911	24071
HNSC	TCGA-P3-A6T3	TCGA-P3-A6T3-01Z-00-DX1.EC756904-A270-44E1-8935-9B9F6C25AAB6	0.2459	40	49	MALE	WHITE	Stage IVA	Stage IVA	Head & Neck Squamous Cell Carcinoma	G2	2008	[Not Available]	-18143	Dead	WITH TUMOR		577	[Not Available]	Distant Metastasis	Distant Metastasis	Lung	242	Complete Remission/Response			1	577	1	577			1	242		1378	85	125618	51656	132662	58700	7.23803	0.529563	19	0.609019	0.279165	1	0.0250726	0.0139087	0.00145243	Hot	450	0.32656	24	0.282353	28	0.329412	126792	51656	133836	58700
HNSC	TCGA-HD-A634	TCGA-HD-A634-01Z-00-DX1.A9D1976D-E5F0-4A99-9D33-21F5C6932FEB	0.252	40	56	MALE	WHITE	Stage IVA	Stage III	Head & Neck Squamous Cell Carcinoma	G3	2013	[Not Available]	-20810	Dead	WITH TUMOR		130	[Not Available]					[Unknown]			1	130	1	130			1	130		33	16	11450	16030	18323	22903	1.93939	0.529299	5	0.505051	0.455946	1	0.0767045	0.067508	0	Cold	0	0	0	0	1	0.0625	13740	16030	20613	22903
HNSC	TCGA-CN-4735	TCGA-CN-4735-01Z-00-DX1.b7d37666-bd65-4d3b-826b-97e560444956	0.252	40	52	MALE	WHITE	Stage IVA	Stage IVA	Head & Neck Squamous Cell Carcinoma	G3	2010	[Not Available]	-19107	Alive	TUMOR FREE	1737		[Not Available]					Complete Remission/Response			0	1737	0	1737			0	1737		1751	138	13740	68700	20613	75573	11.6756	0.528659	31.5	0.631584	0.199896	1	0.0433529	0.0215844	0.0145387	Hot	329	0.187893	33	0.23913	37	0.289062	12595	69845	19468	76718
HNSC	TCGA-CN-4734	TCGA-CN-4734-01Z-00-DX1.9cd35e43-7132-478a-9d08-a88d150b7127	0.252	40	70	MALE	WHITE	Stage II	Stage II	Head & Neck Squamous Cell Carcinoma	G2	2010	[Not Available]	-25753	Alive	TUMOR FREE	1690		[Not Available]					Complete Remission/Response			0	1690	0	1690	0	1690	0	1690		113	13	8015	3435	14888	10308	1.30973	0.528152	5.88	0.147493	0.327735	1	0.0149468	0.0142185	0	Cold	6	0.0530973	2	0.153846	2	0.181818	6870	1145	13743	8018
HNSC	TCGA-CQ-7064	TCGA-CQ-7064-01Z-00-DX1.10A86192-46A3-403C-BDB8-B184E38CD306	0.5014	20	83	FEMALE	WHITE	Stage III	Stage III	Head & Neck Squamous Cell Carcinoma	G2	2008	[Not Available]	-30640	Alive	TUMOR FREE	1973		[Not Available]					Complete Remission/Response			0	1973	0	1973	0	1973	0	1973		1510	55	5175	13225	8629	16679	4.29801	0.526834	12	0.534406	0.347765	1	0.010509	0.00823693	0.000662691	Cold	293	0.19404	10	0.181818	11	0.323529	4600	15525	8054	18979
HNSC	TCGA-MT-A67D	TCGA-MT-A67D-01Z-00-DX1.D7A8AEAE-5328-4C19-B29F-8172EA4EA18E	0.499	20	55	MALE	WHITE	Stage II	Stage II	Head & Neck Squamous Cell Carcinoma	G2	2012	[Not Available]	-20386	Alive		56		[Not Available]					Complete Remission/Response			0	56	0	56	0	56	0	56		116	28	49130	24276	52601	27747	4.63793	0.526678	10	0.545546	0.326065	1	0.101772	0.0669382	0	Cold	8	0.0689655	2	0.0714286	3	0.115385	49130	23120	52601	26591
HNSC	TCGA-CQ-A4C6	TCGA-CQ-A4C6-01Z-00-DX1.98BDE0C7-81D1-410C-A0AD-1CD98F7DFD87	0.5014	20	63	MALE	ASIAN	Stage II	Stage II	Head & Neck Squamous Cell Carcinoma	G2	2010	[Not Available]	-23205	Alive	TUMOR FREE	1353		[Not Available]					Complete Remission/Response			0	1353	0	1353	0	1353	0	1353		517	80	16675	14950	20129	18404	9.08317	0.526115	23	0.620817	0.247636	1	0.0736644	0.0368918	0.0154471	Hot	142	0.274662	23	0.2875	26	0.342105	16675	15525	20129	18979
HNSC	TCGA-F7-A623	TCGA-F7-A623-01Z-00-DX1.230FB4CB-F266-4E12-8BB5-EA85CF4DF98E	0.2468	40	70	MALE	WHITE	Stage IVA	[Not Available]	Head & Neck Squamous Cell Carcinoma	G1	2012	[Not Available]	-25592	Alive	TUMOR FREE	616		[Not Available]					Complete Remission/Response			0	616	0	616			0	616		785	44	39746	18704	46764	25722	4.49172	0.526078	13	0.561416	0.349994	1	0.0164623	0.0104741	0.00255102	Cold	244	0.310828	20	0.454545	23	0.547619	38577	18704	45595	25722
HNSC	TCGA-CN-4741	TCGA-CN-4741-01Z-00-DX1.6adfce37-b5b0-44ff-834e-85059eec24c0	0.252	40	75	MALE	WHITE	Stage IVA	Stage IVA	Head & Neck Squamous Cell Carcinoma	G2	2008	[Not Available]	-27506	Alive	TUMOR FREE	2239		[Not Available]	Locoregional Recurrence	Cervical Lymph Nodes	R NECK	1716	Complete Remission/Response			0	2239	0	2239			1	1716		1042	67	28625	50380	35498	57253	8.0499	0.525529	21	0.65708	0.268216	1	0.0256202	0.0122879	0.00513128	Cold	284	0.272553	13	0.19403	26	0.433333	103050	48090	109923	54963
HNSC	TCGA-CN-5356	TCGA-CN-5356-01Z-00-DX1.53360c41-d0d2-465e-8b53-ccd1a2ce248f	0.252	40	56	MALE	WHITE	Stage III	Stage III	Head & Neck Squamous Cell Carcinoma	G2	2010	[Not Available]	-20540	Alive	TUMOR FREE	1409		[Not Available]					Complete Remission/Response			0	1409	0	1409	0	1409	0	1409		901	106	12595	22900	19468	29773	10.6304	0.525048	24	0.678962	0.220531	1	0.0498633	0.0266028	0.0102778	Hot	175	0.194229	19	0.179245	28	0.35	69845	25190	76718	32063
HNSC	TCGA-CV-6962	TCGA-CV-6962-01Z-00-DX1.7BF8A1EF-06D7-4DC1-98F3-0A845744A90B	0.2525	40	65	MALE	WHITE	Stage IVA	Stage III	Head & Neck Squamous Cell Carcinoma	G2	1999	[Not Available]	-24103	Dead	TUMOR FREE		126	[Not Available]					[Not Available]			1	126	0	126			0	126		877	61	91440	25146	98300	32006	6.27594	0.525012	15	0.600666	0.29664	1	0.0301669	0.0200593	0.00341705	Cold	133	0.151653	6	0.0983607	14	0.245614	61722	22860	68582	29720
HNSC	TCGA-IQ-7631	TCGA-IQ-7631-01Z-00-DX1.037140e2-1a55-48f3-92d1-ab3dda9b2a7b	0.252	40	60	FEMALE	WHITE	Stage II	Stage II	Head & Neck Squamous Cell Carcinoma	G1	2011	[Not Available]	-22151	Alive	TUMOR FREE	1172		[Not Available]					Complete Remission/Response			0	1172	0	1172	0	1172	0	1172		331	22	19465	30915	26338	37788	1.45015	0.524156	5	0.266365	0.406373	1	0.00711204	0.00706984	0	Cold	29	0.0876133	1	0.0454545	3	0.230769	13740	33205	20613	40078
HNSC	TCGA-WA-A7GZ	TCGA-WA-A7GZ-01Z-00-DX2.2A1C2575-63E3-4CD2-861F-133E04837931	0.25	40	58	MALE	WHITE	[Not Available]	Stage II	Head & Neck Squamous Cell Carcinoma	G2	2012	[Not Available]	-21207	Dead	TUMOR FREE		625	[Not Available]					Complete Remission/Response			1	625	0	625	0	625	0	625		407	43	17310	39236	24238	46164	4.29484	0.523967	11.94	0.534901	0.337117	1	0.0385144	0.024217	0.00418719	Cold	82	0.201474	8	0.186047	10	0.357143	15002	35774	21930	42702
HNSC	TCGA-HD-8634	TCGA-HD-8634-01Z-00-DX1.DD4A56A4-A557-478D-BF86-F3764583D26E	0.252	40	51	FEMALE	WHITE	Stage I	Stage I	Head & Neck Squamous Cell Carcinoma	G2	2012	[Not Available]	-18718	Dead	TUMOR FREE		385	[Not Available]					Complete Remission/Response			1	385	0	385	0	385	0	385		338	59	12595	19465	19468	26338	6.6568	0.523771	16	0.64316	0.291243	1	0.0672007	0.0395047	0.00890208	Cold	36	0.106509	12	0.20339	13	0.25	13740	21755	20613	28628
HNSC	TCGA-IQ-7632	TCGA-IQ-7632-01Z-00-DX1.6c1bfb17-4ed2-4a1b-8735-0a9b1b743985	0.252	40	68	FEMALE	WHITE	Stage IVA	Stage IVA	Head & Neck Squamous Cell Carcinoma	G1	2011	[Not Available]	-24986	Alive	TUMOR FREE	441		[Not Available]					Complete Remission/Response			0	441	0	441			0	441		433	40	51525	18320	58398	25193	4.55427	0.52294	11.68	0.605779	0.366936	1	0.021665	0.0151572	0.00231482	Cold	133	0.307159	5	0.125	18	0.642857	4580	20610	11453	27483
HNSC	TCGA-CQ-5332	TCGA-CQ-5332-01Z-00-DX1.93c007e9-00e2-457a-8bd1-a1cea4903b65	0.5014	20	87	MALE	WHITE	Stage III	Stage III	Head & Neck Squamous Cell Carcinoma	G2	2008	[Not Available]	-32032	Dead		317	317	[Not Available]					[Not Available]			1	317		317			0	317		3862	152	12650	22425	16104	25879	12.8089	0.522676	34	0.642564	0.180418	1	0.0445725	0.0136078	0.0314533	Hot	680	0.176075	21	0.138158	27	0.247706	8050	16100	11504	19554
HNSC	TCGA-CN-5365	TCGA-CN-5365-01Z-00-DX1.26a33bd0-1eb3-4774-8be6-bf8501f4a9f9	0.252	40	38	MALE	WHITE	Stage IVB	Stage IVC	Head & Neck Squamous Cell Carcinoma	G2	2006	[Not Available]	-14190	Dead	WITH TUMOR		351	[Not Available]					Progressive Disease			1	351	1	351			1	351		2978	108	45800	57250	52673	64123	8.14775	0.522335	22	0.602652	0.242498	1	0.0274802	0.0139895	0.00218341	Hot	1115	0.374412	48	0.444444	50	0.505051	46945	58395	53818	65268
HNSC	TCGA-P3-A5QA	TCGA-P3-A5QA-01Z-00-DX1.4EA8DD62-AF4F-4872-B2AA-F40125D45D3A	0.2464	40	41	MALE	[Unknown]	Stage I	Stage II	Head & Neck Squamous Cell Carcinoma	G3	2008	[Not Available]	-15125	Alive	TUMOR FREE	2182		[Not Available]	Locoregional Disease	Oral Cavity	tongue	1601	Complete Remission/Response			0	2182	0	2182	1	1601	1	1601		369	37	39814	26933	46843	33962	4.27642	0.521862	11	0.507278	0.356841	1	0.0311754	0.0176675	0.00271739	Cold	99	0.268293	6	0.162162	14	0.482759	24591	11710	31620	18739
HNSC	TCGA-IQ-A61G	TCGA-IQ-A61G-01Z-00-DX1.49645FCF-B103-4FEC-8FF6-2D720D908E01	0.2485	40	57	MALE	WHITE	Stage IVA	Stage IVA	Head & Neck Squamous Cell Carcinoma	G2	2012	[Not Available]	-21066	Alive	WITH TUMOR	360		[Not Available]		Oral Cavity		249	Progressive Disease			0	360	0	360			1	249		127	8	2322	35991	9292	42961	0.519685	0.521286	3	0.0734908	0.257566	1	0.0045411	0.00683319	0	Cold	20	0.15748	0	0	2	0.666667	20898	20898	27868	27868
HNSC	TCGA-CV-7099	TCGA-CV-7099-01Z-00-DX1.7FECEF6F-9690-4331-A80C-ABACC8E5BC31	0.2525	40	85	FEMALE	WHITE	Stage II	Stage II	Head & Neck Squamous Cell Carcinoma	G2	2002	[Not Available]	-31134	Dead	TUMOR FREE		243	[Not Available]					Complete Remission/Response			1	243	0	243	0	243	0	243		355	24	70866	29718	77726	36578	2.08451	0.521188	5.46	0.397586	0.425439	1	0.00864023	0.00663276	0	Cold	90	0.253521	0	0	8	0.615385	34290	19431	41150	26291
HNSC	TCGA-CN-5366	TCGA-CN-5366-01Z-00-DX1.dcc14c44-6dd1-48a1-a21c-736c6b9551e1	0.252	40	51	MALE	WHITE	Stage IVA	Stage IVA	Head & Neck Squamous Cell Carcinoma	G2	2006	[Not Available]	-18904	Dead	WITH TUMOR		360	[Not Available]		Cervical Lymph Nodes	L NECK	276	Complete Remission/Response			1	360	1	360			1	276		1700	84	9160	38930	16033	45803	7.24941	0.520961	18	0.59554	0.252167	1	0.0231765	0.0120152	0.00439047	Hot	395	0.232353	9	0.107143	20	0.338983	14885	11450	21758	18323
HNSC	TCGA-CV-7235	TCGA-CV-7235-01Z-00-DX1.4779177A-2956-41BC-8324-00729FEE8B9A	0.2525	40	67	MALE	WHITE	Stage II	Stage III	Head & Neck Squamous Cell Carcinoma	G3	2007	[Not Available]	-24800	Alive	TUMOR FREE	2347		[Not Available]					Complete Remission/Response			0	2347	0	2347	0	2347	0	2347		834	52	82296	42291	89156	49151	5.27578	0.520837	14	0.61227	0.320265	1	0.0165947	0.0107177	0.00240096	Cold	172	0.206235	11	0.211538	13	0.325	74295	54864	81155	61724
HNSC	TCGA-QK-A6IJ	TCGA-QK-A6IJ-01Z-00-DX1.D45AABDE-401E-41B0-9F56-BE83421D7038	0.2266	40	71	MALE	WHITE	Stage III	Stage II	Head & Neck Squamous Cell Carcinoma	G3	2013	[Not Available]	-25966	Alive	TUMOR FREE	387		[Not Available]					[Unknown]			0	387	0	387			0	387		644	128	43316	17836	50960	25480	18.205	0.520168	41	0.63521	0.21136	1	0.121688	0.0494579	0.0581989	Hot	301	0.467391	60	0.46875	60	0.46875	43316	17836	50960	25480
HNSC	TCGA-CQ-6220	TCGA-CQ-6220-01Z-00-DX1.f0e55c2c-bebb-4424-8ebe-75813a087d73	0.2517	40	69	MALE	WHITE	Stage III	Stage III	Head & Neck Squamous Cell Carcinoma	G2	2007	[Not Available]	-25366	Dead			985	[Not Available]					Complete Remission/Response			1	985		985	0	985	0	985		1164	54	48132	65322	55013	72203	5.06186	0.519637	13.37	0.602978	0.326378	1	0.0139015	0.00891967	0.00171969	Cold	170	0.146048	8	0.148148	13	0.325	33234	21774	40115	28655
HNSC	TCGA-CQ-A4CG	TCGA-CQ-A4CG-01Z-00-DX1.ACB2AA5E-E936-4224-92DE-7C027253F9E8	0.5014	20	78	FEMALE	WHITE	Stage III	Stage II	Head & Neck Squamous Cell Carcinoma	G2	2011	[Not Available]	-28637	Dead	WITH TUMOR		430	[Not Available]		Distant Metastasis	new primary in left upper lung lobe with metastasis to brain	350	Complete Remission/Response			1	430	1	430	1	350	1	350		404	35	21275	35075	24729	38529	2.83663	0.519548	8	0.433103	0.396687	1	0.0156561	0.0123276	0	Cold	135	0.334158	18	0.514286	18	0.514286	21275	35075	24729	38529
HNSC	TCGA-CN-5364	TCGA-CN-5364-01Z-00-DX1.caeed5d0-cd48-40f3-b81b-099637341563	0.252	40	55	MALE	WHITE	Stage IVA	Stage IVA	Head & Neck Squamous Cell Carcinoma	G2	2006	[Not Available]	-20362	Dead	TUMOR FREE		493	[Not Available]					Complete Remission/Response			1	493	0	493			0	493		1555	72	11450	22900	18323	29773	5.91511	0.518813	15	0.645232	0.29806	1	0.012441	0.009144	0.00225225	Cold	333	0.214148	24	0.333333	25	0.384615	10305	22900	17178	29773
HNSC	TCGA-CV-7407	TCGA-CV-7407-01Z-00-DX1.F26EB9EC-6AB2-403D-88CC-3330F37542E8	0.2525	40	67	FEMALE	WHITE	Stage II	Stage II	Head & Neck Squamous Cell Carcinoma	G2	1992	[Not Available]	-24475	Dead			1081	[Not Available]					[Not Available]			1	1081		1081			0	1081		88	18	26289	11430	33149	18290	1.27273	0.516914	4	0.202652	0.357503	1	0.020977	0.0208734	0	Cold	8	0.0909091	0	0	2	0.4	13716	20574	20576	27434
HNSC	TCGA-D6-6826	TCGA-D6-6826-01Z-00-DX1.9346b65d-ffc0-46ed-b68b-e18b2a43c5ea	0.252	40	64	FEMALE	WHITE	Stage IVA	Stage IVA	Head & Neck Squamous Cell Carcinoma	G2	2011	[Not Available]	-23722	Dead	TUMOR FREE		348	[Not Available]					Complete Remission/Response			1	348	0	348			0	348		126	25	6870	5725	13743	12598	2.95238	0.51681	8	0.535097	0.404232	1	0.0392	0.0271768	0.008	Cold	68	0.539683	12	0.48	16	0.666667	40075	13740	46948	20613
HNSC	TCGA-CQ-6222	TCGA-CQ-6222-01Z-00-DX1.78668666-ed6f-49d8-a243-5635cb61875d	0.2517	40	63	MALE	WHITE	Stage IVA	Stage IVA	Head & Neck Squamous Cell Carcinoma	G2	2008	[Not Available]	-23326	Alive	TUMOR FREE	2016		[Not Available]					Complete Remission/Response			0	2016	0	2016			0	2016		295	29	34380	19482	41261	26363	2.73898	0.516666	8	0.486497	0.405502	1	0.0166654	0.0130425	0	Cold	60	0.20339	7	0.241379	7	0.241379	34380	19482	41261	26363
HNSC	TCGA-UF-A7J9	TCGA-UF-A7J9-01Z-00-DX1.A9C90563-3D51-4953-9A41-0884A5634F99	0.2525	40	75	MALE	WHITE	Stage IVA	Stage IVA	Head & Neck Squamous Cell Carcinoma	G2	2011	[Not Available]	-27459	Alive	TUMOR FREE	1358		[Not Available]					Complete Remission/Response			0	1358	0	1358			0	1358		1281	99	78867	44577	85727	51437	7.5566	0.516602	22.2	0.638651	0.235595	1	0.040165	0.017299	0.00768229	Hot	217	0.169399	18	0.181818	18	0.181818	78867	44577	85727	51437
HNSC	TCGA-CV-7091	TCGA-CV-7091-01Z-00-DX1.A10F93CD-DDCF-47E0-A78C-B13BFC4C49E1	0.2525	40	54	MALE	WHITE	Stage I	Stage I	Head & Neck Squamous Cell Carcinoma	G3	2001	[Not Available]	-19938	Alive	TUMOR FREE	3381		[Not Available]					[Not Available]			0	3381	0	3381			0	3381		1770	63	38862	57150	45722	64010	5.40904	0.515866	14	0.624584	0.311725	1	0.00977917	0.00674495	0.00169587	Cold	638	0.360452	22	0.349206	26	0.45614	38862	61722	45722	68582
HNSC	TCGA-QK-A6II	TCGA-QK-A6II-01Z-00-DX1.26444044-1A2C-4731-9169-10C2242BCA11	0.2266	40	52	MALE	WHITE	Stage IVA	Stage III	Head & Neck Squamous Cell Carcinoma	G2	2013	[Not Available]	-19113	Dead	WITH TUMOR		284	[Not Available]	Locoregional Recurrence	Cervical Lymph Nodes		176	Progressive Disease			1	284	1	284			1	176		696	39	68796	34398	76440	42042	4.26724	0.515848	11	0.53358	0.334021	1	0.0192107	0.012734	0.00143885	Cold	133	0.191092	5	0.128205	11	0.314286	62426	29302	70070	36946
HNSC	TCGA-F7-A61W	TCGA-F7-A61W-01Z-00-DX1.1CD8D4F9-6144-43B9-ACE4-A698CE516968	0.2468	40	51	MALE	ASIAN	Stage IVA	[Not Available]	Head & Neck Squamous Cell Carcinoma	G2	2012	[Not Available]	-18879	Alive	TUMOR FREE	14		[Not Available]					[Unknown]			0	14	0	14			0	14		2303	192	14028	28056	21046	35074	18.9188	0.515534	41.98	0.62554	0.151706	1	0.0987931	0.0321614	0.0613921	Hot	613	0.266175	47	0.244792	64	0.353591	14028	23380	21046	30398
HNSC	TCGA-CN-5355	TCGA-CN-5355-01Z-00-DX1.8fb23e44-fc59-4191-b825-cc021807a338	0.252	40	64	MALE	BLACK OR AFRICAN AMERICAN	Stage IVA	Stage IVA	Head & Neck Squamous Cell Carcinoma	G2	2010	[Not Available]	-23670	Alive	TUMOR FREE	1278		[Not Available]					Complete Remission/Response			0	1278	0	1278			0	1278		139	50	67555	4580	74428	11453	6.2446	0.514572	13	0.559104	0.306405	1	0.130619	0.0601438	0.0164251	Cold	52	0.374101	26	0.52	26	0.530612	67555	3435	74428	10308
HNSC	TCGA-QK-AA3K	TCGA-QK-AA3K-01Z-00-DX1.A7F73A27-D890-4E05-86A8-26B6F3AA2332	0.2265	40	60	MALE	BLACK OR AFRICAN AMERICAN	Stage IVA	Stage IVA	Head & Neck Squamous Cell Carcinoma	G2	2013	[Not Available]	-22093	Alive		253		[Not Available]					[Unknown]			0	253	0	253			0	253		1290	52	94276	63700	101923	71347	4.42016	0.514407	13	0.56086	0.341354	1	0.0112071	0.00768304	0.00181019	Cold	502	0.389147	14	0.269231	22	0.564103	48412	31850	56059	39497
HNSC	TCGA-CN-4723	TCGA-CN-4723-01Z-00-DX1.13483e7b-9322-4d39-8cd6-91e898bf2ee9	0.252	40	67	MALE	WHITE	Stage IVA	Stage IVA	Head & Neck Squamous Cell Carcinoma	G2	2010	[Not Available]	-24815	Alive	TUMOR FREE	1699		[Not Available]					Complete Remission/Response			0	1699	0	1699			0	1699		1552	91	38930	43510	45803	50383	7.91108	0.514159	21	0.618141	0.243168	1	0.0339867	0.018436	0.00580706	Hot	267	0.172036	9	0.0989011	23	0.319444	51525	64120	58398	70993
HNSC	TCGA-CN-4729	TCGA-CN-4729-01Z-00-DX1.fd5f9170-c35b-4095-aff3-4c95921e0e68	0.252	40	73	MALE	WHITE	Stage III	Stage IVA	Head & Neck Squamous Cell Carcinoma	G2	2010	[Not Available]	-26713	Alive	TUMOR FREE	392		[Not Available]					Complete Remission/Response			0	392	0	392			0	392		1209	110	77860	20610	84733	27483	9.89247	0.514142	24	0.671235	0.21848	1	0.0436135	0.0212407	0.00963024	Hot	261	0.215881	28	0.254545	31	0.31	76715	20610	83588	27483
HNSC	TCGA-QK-A6VC	TCGA-QK-A6VC-01Z-00-DX1.CC57328B-DA0D-4AFA-B88E-0938E698AD36	0.2266	40	62	FEMALE	BLACK OR AFRICAN AMERICAN	Stage IVA	Stage IVA	Head & Neck Squamous Cell Carcinoma	G2	2013	[Not Available]	-22865	Alive	TUMOR FREE	600		[Not Available]					Complete Remission/Response			0	600	0	600			0	600		1200	126	33124	35672	40768	43316	11.4217	0.513868	27.01	0.612729	0.209577	1	0.0803494	0.0385504	0.0245345	Hot	401	0.334167	62	0.492063	64	0.533333	31850	36946	39494	44590
HNSC	TCGA-CV-7416	TCGA-CV-7416-01Z-00-DX1.6084AAA1-CBB4-448D-A902-6ADCE3D4936F	0.2525	40	29	FEMALE	WHITE	Stage IVA	Stage IVA	Head & Neck Squamous Cell Carcinoma	GX	1994	[Not Available]	-10936	Dead			763	[Not Available]					[Not Available]			1	763		763			0	763		417	46	18288	21717	25148	28577	4.71942	0.513452	13.84	0.571239	0.338269	1	0.0353607	0.0235678	0.00360577	Cold	118	0.282974	14	0.304348	16	0.5	8001	18288	14861	25148
HNSC	TCGA-UF-A7JS	TCGA-UF-A7JS-01Z-00-DX1.1EE4C745-BEA2-469D-8E93-6D95B5CCFA62	0.2525	40	59	MALE	WHITE	Stage IVA	Stage IVA	Head & Neck Squamous Cell Carcinoma	G2	2012	[Not Available]	-21676	Dead	WITH TUMOR		680	[Not Available]	Locoregional Recurrence	Cervical Lymph Nodes		519	Complete Remission/Response			1	680	1	680			1	519		1536	94	22860	27432	29720	34292	10.4036	0.51273	24	0.612032	0.235637	1	0.0384667	0.0203024	0.00467325	Hot	281	0.182943	9	0.0957447	18	0.216867	16002	11430	22862	18290
HNSC	TCGA-CV-7183	TCGA-CV-7183-01Z-00-DX1.B90BA26B-F922-4C10-BCA4-203E1453D4B3	0.2525	40	53	MALE	WHITE	Stage II	Stage II	Head & Neck Squamous Cell Carcinoma	G1	2002	[Not Available]	-19358	Alive	TUMOR FREE	3981		[Not Available]					Complete Remission/Response			0	3981	0	3981	0	3981	0	3981		37	4	28575	12573	35435	19433	0.648649	0.512672	2	0.243243	0.429041	1	0.018018	0.0234782	0	Cold	0	0	0	0	0	0	9144	20574	16004	27434
HNSC	TCGA-MT-A67G	TCGA-MT-A67G-01Z-00-DX1.CC0030DC-7F1D-45D2-85D3-4D32BDA585B5	0.499	20	53	FEMALE	WHITE	Stage IVA	Stage IVA	Head & Neck Squamous Cell Carcinoma	G2	2013	[Not Available]	-19394	Alive	[Discrepancy]	190		[Not Available]					[Unknown]			0	190	0	190			0	190		666	97	8092	11560	11563	15031	9.00901	0.512639	22.35	0.646686	0.234826	1	0.0887743	0.0465903	0.0116165	Hot	183	0.274775	28	0.28866	29	0.349398	8092	9826	11563	13297
HNSC	TCGA-CV-6003	TCGA-CV-6003-01Z-00-DX1.759E4143-1027-4813-B2DC-6BA9EE1C9D14	0.2525	40	50	FEMALE	WHITE	Stage III	Stage II	Head & Neck Squamous Cell Carcinoma	G2	2007	[Not Available]	-18600	Alive	TUMOR FREE	1665		[Not Available]					[Not Available]			0	1665	0	1665			0	1665		1062	124	8001	30861	14861	37721	12.661	0.512259	30	0.632353	0.209232	1	0.0702792	0.0308676	0.00827835	Hot	387	0.364407	38	0.306452	43	0.394495	10287	28575	17147	35435
HNSC	TCGA-CN-A641	TCGA-CN-A641-01Z-00-DX1.8F04DCC2-925F-4C7D-AA85-6786ABD67AB1	0.2465	40	47	MALE	WHITE	Stage IVA	Stage IVA	Head & Neck Squamous Cell Carcinoma	G2	2012	[Not Available]	-17454	Alive	TUMOR FREE	367		[Not Available]					Complete Remission/Response			0	367	0	367			0	367		1246	113	8197	25762	15224	32789	11.6148	0.512086	28	0.641004	0.194057	1	0.0531459	0.0152277	0.034417	Hot	108	0.0866774	13	0.115044	13	0.117117	8197	25762	15224	32789
HNSC	TCGA-CV-5431	TCGA-CV-5431-01Z-00-DX1.27F6CF96-195D-4811-97CC-B38A4FA80E06	0.2525	40	73	MALE	WHITE	Stage IVA	Stage IVA	Head & Neck Squamous Cell Carcinoma	G3	2000	[Not Available]	-26953	Dead	TUMOR FREE	522	522	[Not Available]					Complete Remission/Response			1	522	0	522			0	522		552	54	10287	19431	17147	26291	4.97464	0.511021	13.49	0.55979	0.325566	1	0.0317586	0.0211135	0.00272232	Cold	91	0.164855	7	0.12963	13	0.351351	29718	28575	36578	35435
HNSC	TCGA-CN-4740	TCGA-CN-4740-01Z-00-DX1.f7b9f5ec-cb4e-4604-9d64-2bdc20ac5bec	0.252	40	79	FEMALE	WHITE	Stage IVA	Stage IVA	Head & Neck Squamous Cell Carcinoma	G2	2009	[Not Available]	-29186	Dead	WITH TUMOR		839	[Not Available]			PTERYGOID FOSSA	224	Complete Remission/Response			1	839	1	839			1	224		205	21	28625	24045	35498	30918	2.4	0.510337	6.96	0.541765	0.445269	1	0.0146055	0.0100105	0	Cold	64	0.312195	6	0.285714	8	0.533333	138545	29770	145418	36643
HNSC	TCGA-BA-6870	TCGA-BA-6870-01Z-00-DX1.261566ac-6b40-4a08-b383-ee61cbdc8672	0.252	40	60	FEMALE	BLACK OR AFRICAN AMERICAN	[Not Available]	Stage IVC	Head & Neck Squamous Cell Carcinoma	G2	2010	[Not Available]	-22222	Dead			451	[Not Available]					[Not Available]			1	451		451			0	451		188	34	18320	8015	25193	14888	4.79787	0.510088	11	0.589638	0.35349	1	0.0484331	0.0252967	0.00534759	Cold	55	0.292553	18	0.529412	18	0.545455	18320	8015	25193	14888
HNSC	TCGA-CN-4742	TCGA-CN-4742-01Z-00-DX1.d03eaeac-cc05-4b13-962e-d4d10617d692	0.252	40	48	FEMALE	WHITE	Stage IVA	Stage IVA	Head & Neck Squamous Cell Carcinoma	G3	2008	[Not Available]	-17793	Dead	WITH TUMOR		397	[Not Available]					Progressive Disease			1	397	1	397			1	397		2920	92	11450	53815	18323	60688	8.94589	0.509321	23	0.627313	0.228441	1	0.0189727	0.0108777	0.00360124	Hot	362	0.123973	7	0.076087	17	0.220779	96180	49235	103053	56108
HNSC	TCGA-UF-A7JF	TCGA-UF-A7JF-01Z-00-DX1.A0DE60C2-9C0A-42C8-84F6-F9D2EA675EEA	0.2525	40	80	MALE	WHITE	Stage IVA	Stage IVA	Head & Neck Squamous Cell Carcinoma	G2	2010	[Not Available]	-29468	Alive	TUMOR FREE	1686		[Not Available]					Complete Remission/Response			0	1686	0	1686			0	1686		1204	37	72009	12573	78869	19433	3.27076	0.507667	10	0.51908	0.388269	1	0.006441	0.0051313	0.000831255	Cold	355	0.29485	9	0.243243	14	0.482759	38862	40005	45722	46865
HNSC	TCGA-D6-6824	TCGA-D6-6824-01Z-00-DX2.96A2C7FA-59F2-4704-ABD0-2D215C442D7C	0.2485	40	61	MALE	WHITE	Stage IVA	Stage IVA	Head & Neck Squamous Cell Carcinoma	G2	2010	[Not Available]	-22633	Alive	TUMOR FREE	77		[Not Available]					Complete Remission/Response			0	77	0	77			0	77		232	13	10449	48762	17419	55732	0.603448	0.507317	3	0.0862069	0.271563	1	0.00300418	0.00409728	0	Cold	86	0.37069	6	0.461538	6	0.5	10449	47601	17419	54571
HNSC	TCGA-CV-5971	TCGA-CV-5971-01Z-00-DX1.563DDB4B-6B91-4A52-B2B7-4A8CAF00E6A1	0.2525	40	60	MALE	WHITE	Stage IVA	Stage IVA	Head & Neck Squamous Cell Carcinoma	G2	2009	[Not Available]	-22279	Alive	TUMOR FREE	701		[Not Available]					[Not Available]			0	701	0	701			0	701		767	53	16002	22860	22862	29720	5.50456	0.507005	14	0.569703	0.31623	1	0.0467518	0.0283838	0.00308964	Cold	86	0.112125	12	0.226415	13	0.25	16002	25146	22862	32006
HNSC	TCGA-CV-6959	TCGA-CV-6959-01Z-00-DX1.AEC54909-0A3A-43E2-966C-7410CD7488EF	0.2525	40	48	MALE	WHITE	Stage III	Stage III	Head & Neck Squamous Cell Carcinoma	G2	1999	[Not Available]	-17679	Dead	WITH TUMOR		256	[Not Available]	Locoregional Recurrence		Rt. Neck mass, skin	103	[Not Available]			1	256	1	256			1	103		1753	152	22860	18288	29720	25148	17.2116	0.506824	39	0.66003	0.195854	1	0.0421482	0.0197929	0.00866629	Hot	605	0.345123	40	0.263158	62	0.455882	64008	25146	70868	32006
HNSC	TCGA-BA-5153	TCGA-BA-5153-01Z-00-DX1.045011D8-DF25-4B13-BF92-188D5EBE96CF	0.4942	20	51	MALE	WHITE	[Not Available]	Stage III	Head & Neck Squamous Cell Carcinoma	G2	2005	[Not Available]	-18743	Dead	WITH TUMOR		1762	[Not Available]		Distant Metastasis	bone (hip)	1522	Complete Remission/Response			1	1762	1	1762	1	1522	1	1522		965	125	63656	2920	67161	6425	13.5855	0.505212	30	0.642619	0.180784	1	0.0663986	0.0249768	0.0317871	Hot	96	0.0994819	15	0.12	16	0.132231	63072	2920	66577	6425
HNSC	TCGA-CN-6989	TCGA-CN-6989-01Z-00-DX1.dd68e391-1d00-4bfc-9be9-ff5024bea237	0.252	40	64	MALE	WHITE	Stage IVA	Stage IVA	Head & Neck Squamous Cell Carcinoma	G2	2011	[Not Available]	-23515	Dead	WITH TUMOR		980	[Not Available]				436	Complete Remission/Response			1	980	1	980			1	436		778	77	11450	8015	18323	14888	8.44987	0.504466	18.23	0.640844	0.276508	1	0.0504077	0.0261648	0.00707851	Hot	97	0.124679	8	0.103896	13	0.216667	75570	14885	82443	21758
HNSC	TCGA-DQ-7593	TCGA-DQ-7593-01Z-00-DX1.973A0BE2-053D-487A-90CF-C6ADB8384E8B	0.2525	40	58	MALE	WHITE	[Not Available]	Stage IVA	Head & Neck Squamous Cell Carcinoma	G4	2011	[Not Available]	-21439	Alive	TUMOR FREE	1224		[Not Available]					Complete Remission/Response			0	1224	0	1224			0	1224		3651	220	9144	42291	16004	49151	19.7135	0.504233	43.5	0.6694	0.140037	1	0.0435958	0.0154463	0.0251715	Hot	310	0.0849082	7	0.0318182	23	0.2	46863	53721	53723	60581
HNSC	TCGA-CQ-7067	TCGA-CQ-7067-01Z-00-DX1.7ebcaec2-3ffe-49c6-bd83-f7547aea4166	0.2517	40	75	FEMALE	WHITE	Stage I	Stage I	Head & Neck Squamous Cell Carcinoma	G3	2009	[Not Available]	-27707	Alive	TUMOR FREE	509		[Not Available]					Complete Remission/Response			0	509	0	509	0	509	0	509		670	73	67614	45840	74495	52721	6.9403	0.504079	17	0.587557	0.277351	1	0.0542167	0.0278557	0.00373692	Cold	211	0.314925	22	0.30137	27	0.385714	65322	45840	72203	52721
HNSC	TCGA-P3-A6T6	TCGA-P3-A6T6-01Z-00-DX1.4873798C-A2AD-40D5-B5B3-FCF75735C4F3	0.2459	40	53	MALE	WHITE	Stage IVA	Stage IVA	Head & Neck Squamous Cell Carcinoma	G3	2009	[Not Available]	-19694	Dead	WITH TUMOR		395	[Not Available]	Distant Metastasis	Distant Metastasis	lung	273	Complete Remission/Response			1	395	1	395			1	273		590	112	59874	28176	66918	35220	11.7661	0.503577	26	0.633466	0.229597	1	0.125444	0.0486459	0.0189021	Hot	105	0.177966	20	0.178571	23	0.239583	62222	23480	69266	30524
HNSC	TCGA-BA-A8YP	TCGA-BA-A8YP-01Z-00-DX1.03B95E63-2639-49F6-B8DD-AC2C2FA872B1	0.2472	40	50	MALE	BLACK OR AFRICAN AMERICAN	Stage IVB	Stage IVB	Head & Neck Squamous Cell Carcinoma	G2	2013	[Not Available]	-18355	Alive	TUMOR FREE	499		[Not Available]					Complete Remission/Response			0	499	0	499			0	499		2320	79	28008	5835	35015	12842	7.18448	0.503394	18	0.608209	0.25863	1	0.0237653	0.0154186	0.00237171	Hot	281	0.121121	6	0.0759494	12	0.196721	16338	3501	23345	10508
HNSC	TCGA-CQ-5330	TCGA-CQ-5330-01Z-00-DX1.a5651070-3cc9-4952-a947-8fc6aea0fde3	0.5014	20	69	FEMALE	WHITE	Stage IVA	Stage III	Head & Neck Squamous Cell Carcinoma	G3	2008	[Not Available]	-25255	Alive	TUMOR FREE	1897		[Not Available]					Complete Remission/Response			0	1897	0	1897			0	1897		1255	48	36225	28175	39679	31629	4.5992	0.502409	11	0.533956	0.321479	1	0.0163668	0.010081	0.0015949	Cold	288	0.229482	17	0.354167	18	0.418605	37950	28750	41404	32204
HNSC	TCGA-UF-A7JV	TCGA-UF-A7JV-01Z-00-DX1.55EF22B7-002A-4CCD-BBD4-99DDE19B3EA7	0.2525	40	62	FEMALE	WHITE	Stage IVA	Stage IVA	Head & Neck Squamous Cell Carcinoma	G2	2011	[Not Available]	-22985	Dead	WITH TUMOR		90	[Not Available]		Oropharynx	Oropharynx and cervical lymph node	55	Complete Remission/Response			1	90	1	90			1	55		564	43	21717	14859	28577	21719	4.01773	0.502093	11	0.516948	0.35252	1	0.0227682	0.0152061	0.0035524	Cold	128	0.22695	7	0.162791	13	0.40625	33147	17145	40007	24005
HNSC	TCGA-CV-7103	TCGA-CV-7103-01Z-00-DX1.F70ED660-29F0-4BE1-8B0C-ACCD8FF90B7F	0.2525	40	49	MALE	WHITE	Stage IVA	Stage II	Head & Neck Squamous Cell Carcinoma	G2	2000	[Not Available]	-18219	Dead	WITH TUMOR		1591	[Not Available]					[Not Available]			1	1591	1	1591			1	1591		752	71	34290	40005	41150	46865	7.17819	0.50052	17	0.659838	0.261808	1	0.0297588	0.0188453	0.00603893	Cold	175	0.232713	23	0.323944	33	0.5	29718	40005	36578	46865
HNSC	TCGA-CV-6961	TCGA-CV-6961-01Z-00-DX1.325AA036-BCD6-450E-96B2-1317C4DB2412	0.2525	40	61	MALE	WHITE	Stage II	Stage II	Head & Neck Squamous Cell Carcinoma	G3	1999	[Not Available]	-22532	Dead	WITH TUMOR		76	[Not Available]					Complete Remission/Response			1	76	1	76			1	76		1075	92	34290	49149	41150	56009	10.6809	0.500465	27	0.678086	0.21812	1	0.052304	0.0230445	0.0125078	Hot	81	0.0753488	4	0.0434783	9	0.169811	21717	56007	28577	62867
HNSC	TCGA-TN-A7HJ	TCGA-TN-A7HJ-01Z-00-DX1.60C30A65-58A2-47C5-BBB3-B4B22597B024	0.2527	40	51	MALE	WHITE	Stage IVA	Stage III	Head & Neck Squamous Cell Carcinoma	G2	2013	[Not Available]	-18809	Alive	TUMOR FREE	403		[Not Available]					Complete Remission/Response			0	403	0	403			0	403		446	78	7994	30834	14848	37688	8.68161	0.500227	20.55	0.587406	0.247586	1	0.0929194	0.0352953	0.0475626	Hot	152	0.340807	19	0.24359	28	0.466667	14846	7994	21700	14848
HNSC	TCGA-HD-A633	TCGA-HD-A633-01Z-00-DX1.0E062B5C-BCD1-42FF-A48F-4EC231D705BF	0.252	40	74	MALE	WHITE	Stage IVA	Stage IVA	Head & Neck Squamous Cell Carcinoma	G2	2012	[Not Available]	-27057	Alive	WITH TUMOR	421		[Not Available]	Locoregional Recurrence	Oral Cavity	Buccal Space & Infratemporal Fossa	419	Complete Remission/Response			0	421	0	421			1	419		26	12	14885	8015	21758	14888	1.07692	0.498282	3	0.217949	0.380534	1	0.0528205	0.0494041	0	Cold	0	0	0	0	0	0	17175	0	24048	6873
HNSC	TCGA-C9-A47Z	TCGA-C9-A47Z-01Z-00-DX1.7999EE26-CB1A-464D-8E88-F3122F8D1A41	0.248	40	72	FEMALE	ASIAN	Stage III	Stage III	Head & Neck Squamous Cell Carcinoma	G1	2011	[Not Available]	-26592	Dead	TUMOR FREE		191	[Not Available]					Complete Remission/Response			1	191	0	191	0	191	0	191		1451	91	9312	57036	16296	64020	10.3336	0.498234	24	0.64453	0.229418	1	0.0361991	0.0164585	0.010087	Hot	246	0.169538	19	0.208791	23	0.255556	10476	57036	17460	64020
HNSC	TCGA-CQ-5333	TCGA-CQ-5333-01Z-00-DX1.f2c97975-dd7d-4dc9-a1b9-1528184cb8ad	0.5014	20	74	MALE	WHITE	Stage II	Stage I	Head & Neck Squamous Cell Carcinoma	G3	2008	[Not Available]	-27110	Dead	WITH TUMOR		341	[Not Available]		Oropharynx		176	Complete Remission/Response			1	341	1	341	1	176	1	176		1529	104	29900	1725	33354	5179	10.4944	0.498217	26	0.593396	0.216942	1	0.0668578	0.0282139	0.0065445	Hot	227	0.148463	22	0.211538	22	0.211538	29900	1725	33354	5179
HNSC	TCGA-CN-A63Y	TCGA-CN-A63Y-01Z-00-DX1.27C0793B-B61B-4329-8909-F42D8B50EA24	0.2465	40	46	MALE	WHITE	Stage II	Stage I	Head & Neck Squamous Cell Carcinoma	G2	2012	[Not Available]	-17125	Alive	TUMOR FREE	504		[Not Available]					Complete Remission/Response			0	504	0	504	0	504	0	504		2055	134	46840	24591	53867	31618	12.2696	0.497047	29	0.635919	0.176283	1	0.0450809	0.0194943	0.0104937	Hot	577	0.280779	33	0.246269	39	0.438202	40985	29275	48012	36302
HNSC	TCGA-UF-A7JA	TCGA-UF-A7JA-01Z-00-DX1.4BA7AC34-0563-45C4-AAE1-E5CD224432ED	0.2525	40	66	FEMALE	WHITE	Stage IVA	Stage IVA	Head & Neck Squamous Cell Carcinoma	G2	2008	[Not Available]	-24121	Alive	TUMOR FREE	2265		[Not Available]					Complete Remission/Response			0	2265	0	2265			0	2265		905	53	38862	25146	45722	32006	5.24641	0.495857	13	0.555555	0.29886	1	0.0394062	0.025666	0.00283923	Cold	132	0.145856	9	0.169811	14	0.4	20574	30861	27434	37721
HNSC	TCGA-DQ-7592	TCGA-DQ-7592-01Z-00-DX1.DCB59CBF-0B0F-49E3-8792-BD62472D9506	0.2525	40	57	MALE	AMERICAN INDIAN OR ALASKA NATIVE	[Not Available]	Stage IVA	Head & Neck Squamous Cell Carcinoma	G2	2011	[Not Available]	-21041	Alive	TUMOR FREE	1143		[Not Available]					Complete Remission/Response			0	1143	0	1143			0	1143		136	29	9144	11430	16004	18290	3.97059	0.495772	10.65	0.554635	0.356241	1	0.070233	0.039755	0.0123457	Cold	13	0.0955882	2	0.0689655	5	0.2	37719	9144	44579	16004
HNSC	TCGA-CN-A642	TCGA-CN-A642-01Z-00-DX1.74FF21F1-93CA-41A9-A652-3435B0EFDAD5	0.2465	40	57	MALE	WHITE	Stage IVB	Stage IVA	Head & Neck Squamous Cell Carcinoma	G3	2012	[Not Available]	-21011	Dead	WITH TUMOR		82	[Not Available]					Progressive Disease			1	82	1	82			1	82		2482	93	77286	16394	84313	23421	8.39968	0.495676	21	0.612018	0.222897	1	0.0276532	0.0103081	0.013516	Hot	531	0.21394	20	0.215054	28	0.341463	16394	17565	23421	24592
HNSC	TCGA-D6-8569	TCGA-D6-8569-01Z-00-DX2.F5DD75B7-58AD-4BA9-88A6-0F56124A4D44	0.2485	40	52	MALE	WHITE	Stage II	Stage II	Head & Neck Squamous Cell Carcinoma	G2	2012	[Not Available]	-19212	Alive	TUMOR FREE	770		[Not Available]					Stable Disease			0	770	0	770			0	770		1221	133	32508	4644	39478	11614	14.077	0.494933	31	0.644592	0.210773	1	0.0556792	0.0216921	0.020041	Hot	210	0.17199	17	0.12782	24	0.208696	53406	61533	60376	68503
HNSC	TCGA-CQ-5324	TCGA-CQ-5324-01Z-00-DX1.cb9c869f-f38b-4c0f-a332-caf9f2a1bf97	0.5014	20	59	MALE	WHITE	Stage III	Stage IVA	Head & Neck Squamous Cell Carcinoma	G2	2007	[Not Available]	-21803	Alive	TUMOR FREE	1593		[Not Available]					Complete Remission/Response			0	1593	0	1593			0	1593		3266	101	4025	21850	7479	25304	9.00735	0.491893	22	0.628865	0.236871	1	0.018824	0.0104296	0.00233793	Hot	451	0.138089	19	0.188119	21	0.221053	3450	21850	6904	25304
HNSC	TCGA-CV-7090	TCGA-CV-7090-01Z-00-DX1.6DF21B0C-86F4-4ECB-A599-4F001A288E3B	0.2525	40	39	MALE	WHITE	Stage II	Stage II	Head & Neck Squamous Cell Carcinoma	G2	2001	[Not Available]	-14515	Alive	TUMOR FREE	5252		[Not Available]					Complete Remission/Response			0	5252	0	5252	0	5252	0	5252		3059	152	36576	16002	43436	22862	13.3429	0.491175	32	0.661674	0.187178	1	0.0350849	0.0183125	0.0083042	Hot	495	0.161818	12	0.0789474	23	0.188525	8001	53721	14861	60581
HNSC	TCGA-QK-A8Z7	TCGA-QK-A8Z7-01Z-00-DX1.B6D9B290-9AE2-4996-BF3A-30834C7E11EE	0.2266	40	59	MALE	BLACK OR AFRICAN AMERICAN	Stage IVA	Stage IVA	Head & Neck Squamous Cell Carcinoma Basaloid Type	[Not Available]	2013	[Not Available]	-21711	Alive	TUMOR FREE	392		[Not Available]					Complete Remission/Response			0	392	0	392			0	392		944	124	28028	28028	35672	35672	14.2839	0.490463	31	0.642209	0.192315	1	0.107095	0.0389372	0.0647891	Hot	103	0.10911	15	0.120968	16	0.181818	31850	26754	39494	34398
HNSC	TCGA-UF-A718	TCGA-UF-A718-01Z-00-DX1.D7364E57-41D6-4865-B194-9448FF17E1EE	0.2525	40	62	MALE	WHITE	Stage IVA	Stage IVA	Head & Neck Squamous Cell Carcinoma	G2	2009	[Not Available]	-22836	Alive	TUMOR FREE	1971		[Not Available]					Complete Remission/Response			0	1971	0	1971			0	1971		1297	78	51435	12573	58295	19433	6.51041	0.489507	16	0.611771	0.259173	1	0.0249924	0.0117033	0.00492541	Hot	312	0.240555	23	0.294872	27	0.421875	51435	8001	58295	14861
HNSC	TCGA-MT-A51W	TCGA-MT-A51W-01Z-00-DX1.92B14BE2-36B1-4A2D-A735-DE6D631006A7	0.499	20	52	FEMALE	WHITE	Stage I	Stage I	Head & Neck Squamous Cell Carcinoma	G2	2012	[Not Available]	-19098	Alive	TUMOR FREE	437		[Not Available]					Complete Remission/Response			0	437	0	437	0	437	0	437		594	40	13294	9826	16765	13297	4.27273	0.489058	11	0.534743	0.340215	1	0.0207107	0.0110103	0.00278246	Cold	144	0.242424	11	0.275	16	0.457143	32368	15606	35839	19077
HNSC	TCGA-BA-5555	TCGA-BA-5555-01Z-00-DX1.cffe9b77-36d4-49f1-86f8-90686c695985	0.2457	40	54	MALE	BLACK OR AFRICAN AMERICAN	Stage IVA	Stage IVA	Head & Neck Squamous Cell Carcinoma	G2	2010	[Not Available]	-19956	Alive	TUMOR FREE	520		[Not Available]		Oropharynx	L tonsil	248	Complete Remission/Response			0	520	0	520			1	248		2055	93	108008	42264	115057	49313	8.52749	0.487687	21	0.639255	0.230739	1	0.0272997	0.0111483	0.0128134	Hot	560	0.272506	21	0.225806	25	0.396825	22306	31698	29355	38747
HNSC	TCGA-P3-A6T7	TCGA-P3-A6T7-01Z-00-DX1.B150E785-D8CA-4D1A-95B7-D678E5A66AFC	0.2459	40	55	MALE	WHITE	Stage IVA	Stage III	Head & Neck Squamous Cell Carcinoma	G2	2010	[Not Available]	-20301	Dead			487	[Not Available]					Complete Remission/Response			1	487		487			0	487		1400	128	62222	14088	69266	21132	14.0686	0.486782	32	0.623804	0.20448	1	0.0861717	0.0326683	0.0456907	Hot	436	0.311429	40	0.3125	48	0.413793	48134	30524	55178	37568
HNSC	TCGA-BA-4076	TCGA-BA-4076-01Z-00-DX1.F8281BFD-6267-4DF0-BF8D-8F2C5A592A82	0.252	40	39	MALE	WHITE	[Not Available]	Stage IVA	Head & Neck Squamous Cell Carcinoma	G2	2003	[Not Available]	-14405	Dead	WITH TUMOR		415	[Not Available]		Larynx		286	Complete Remission/Response			1	415	1	415			1	286		745	81	65265	14885	72138	21758	9.51141	0.486746	20	0.618764	0.233996	1	0.0547807	0.0239856	0.0125666	Hot	187	0.251007	20	0.246914	26	0.346667	133965	14885	140838	21758
HNSC	TCGA-CV-7423	TCGA-CV-7423-01Z-00-DX1.B40488AA-9D45-4B58-993B-F4BF4F1ACEBF	0.2525	40	65	MALE	WHITE	Stage II	Stage II	Head & Neck Squamous Cell Carcinoma	G1	1997	[Not Available]	-24071	Dead			3059	[Not Available]					[Not Available]			1	3059		3059			0	3059		592	59	8001	14859	14861	21719	6.81081	0.485204	15	0.615684	0.258995	1	0.0595783	0.0264571	0.00969604	Cold	128	0.216216	14	0.237288	17	0.333333	5715	16002	12575	22862
HNSC	TCGA-CN-6011	TCGA-CN-6011-01Z-00-DX1.a3a73ffe-06b8-42ea-820b-9c2824d96585	0.252	40	57	MALE	WHITE	Stage IVA	Stage IVA	Head & Neck Squamous Cell Carcinoma	G3	2010	[Not Available]	-21016	Alive	TUMOR FREE	933		[Not Available]					Complete Remission/Response			0	933	0	933			0	933		873	39	21755	19465	28628	26338	3.88316	0.48507	10	0.521738	0.354173	1	0.0121624	0.00802222	0.00172018	Cold	282	0.323024	15	0.384615	19	0.513514	79005	16030	85878	22903
HNSC	TCGA-QK-A8Z8	TCGA-QK-A8Z8-01Z-00-DX2.31A487D0-4BAE-4C99-8475-1737EFC8E4E5	0.2266	40	60	FEMALE	BLACK OR AFRICAN AMERICAN	Stage IVC	Stage IVC	Head & Neck Squamous Cell Carcinoma	G2	2013	[Not Available]	-22107	Dead	WITH TUMOR		171	[Not Available]					[Unknown]			1	171	1	171			1	171		1705	88	21658	48412	29302	56056	12.0364	0.484463	29.96	0.686396	0.204862	1	0.0294226	0.0127609	0.0128733	Hot	335	0.196481	19	0.215909	20	0.277778	36946	42042	44590	49686
HNSC	TCGA-BA-6869	TCGA-BA-6869-01Z-00-DX1.6e58648e-3309-47bb-b2c7-b71bcd9dc69b	0.252	40	62	MALE	WHITE	Stage III	Stage III	Head & Neck Squamous Cell Carcinoma	G2	2010	[Not Available]	-22765	Alive	TUMOR FREE	644		[Not Available]					Complete Remission/Response			0	644	0	644	0	644	0	644		1993	89	43510	28625	50383	35498	8.43352	0.483988	21	0.623262	0.225471	1	0.0333441	0.0171057	0.00394913	Hot	285	0.143001	10	0.11236	25	0.390625	40075	41220	46948	48093
HNSC	TCGA-BA-5558	TCGA-BA-5558-01Z-00-DX1.a134a6eb-86d6-4619-a90b-1d471e8aa348	0.2457	40	65	MALE	WHITE	[Not Available]	Stage IVA	Head & Neck Squamous Cell Carcinoma	G1	2006	[Not Available]	-23984	Alive	TUMOR FREE	1995		[Not Available]					Complete Remission/Response			0	1995	0	1995			0	1995		978	57	8218	29350	15267	36399	6.67894	0.483748	16	0.638884	0.256806	1	0.0257437	0.0111571	0.0115774	Cold	133	0.135992	8	0.140351	10	0.217391	19958	18784	27007	25833
HNSC	TCGA-CV-7178	TCGA-CV-7178-01Z-00-DX1.8938642C-55C3-4FAD-9106-0CA8B1040B9D	0.2525	40	64	FEMALE	WHITE	Stage IVA	Stage IVA	Head & Neck Squamous Cell Carcinoma	G3	2000	[Not Available]	-23430	Dead	WITH TUMOR		2166	[Not Available]					[Not Available]			1	2166	1	2166			1	2166		783	44	6858	32004	13718	38864	4.08174	0.48339	10	0.56958	0.350621	1	0.0151369	0.0122309	0.00127877	Cold	292	0.372925	14	0.318182	18	0.418605	10287	32004	17147	38864
HNSC	TCGA-CQ-5323	TCGA-CQ-5323-01Z-00-DX1.d1e62a32-5f0c-41bf-adf8-ff4e1534808c	0.5014	20	82	MALE	WHITE	Stage I	Stage III	Head & Neck Squamous Cell Carcinoma	G2	2007	[Not Available]	-30173	Alive	TUMOR FREE	1466		[Not Available]					Complete Remission/Response			0	1466	0	1466	0	1466	0	1466		1579	135	27025	23575	30479	27029	13.8949	0.482812	37	0.650097	0.161023	1	0.0606065	0.0174906	0.0427607	Hot	335	0.21216	31	0.22963	31	0.234848	26450	23575	29904	27029
HNSC	TCGA-DQ-5629	TCGA-DQ-5629-01Z-00-DX1.A5FB326B-4EC1-4446-B98A-392126168863	0.2525	40	64	MALE	WHITE	[Not Available]	Stage IVA	Head & Neck Squamous Cell Carcinoma	G2	2009	[Not Available]	-23550	Dead	TUMOR FREE		941	[Not Available]					Complete Remission/Response			1	941	0	941			0	941		2634	109	36576	60579	43436	67439	9.75323	0.482482	23	0.644382	0.212559	1	0.0407989	0.0208438	0.00675884	Hot	480	0.182232	19	0.174312	27	0.364865	54864	40005	61724	46865
HNSC	TCGA-P3-A5QF	TCGA-P3-A5QF-01Z-00-DX1.EC33D817-A9FF-4406-9FE4-12D0F37AA189	0.2464	40	49	MALE	WHITE	Stage IVA	Stage IVA	Head & Neck Squamous Cell Carcinoma	G2	2009	[Not Available]	-18035	Dead	WITH TUMOR		330	[Not Available]		Distant Metastasis	Lung	140	[Unknown]			1	330	1	330			1	140		3362	162	26933	35130	33962	42159	12.4271	0.482299	32	0.640924	0.171873	1	0.049164	0.0134413	0.0367135	Hot	973	0.289411	51	0.314815	51	0.314815	26933	35130	33962	42159
HNSC	TCGA-CV-5434	TCGA-CV-5434-01Z-00-DX1.096C8215-F997-4FFD-A9F3-22A0324B5A01	0.2525	40	60	MALE	BLACK OR AFRICAN AMERICAN	Stage IVA	Stage IVA	Head & Neck Squamous Cell Carcinoma	G2	2000	[Not Available]	-22182	Dead	TUMOR FREE	3295	3314	[Not Available]		Distant Metastasis	Lung	1859	Complete Remission/Response			1	3314	0	3314			1	1859		587	58	48006	28575	54866	35435	6.55877	0.481659	15	0.614707	0.279021	1	0.0593081	0.0305332	0.00602958	Cold	52	0.088586	4	0.0689655	8	0.170213	52578	16002	59438	22862
HNSC	TCGA-CV-A45T	TCGA-CV-A45T-01Z-00-DX1.177325D9-205C-4F1D-B85C-E078D57F47F9	0.2525	40	64	FEMALE	WHITE	[Discrepancy]	Stage II	Head & Neck Squamous Cell Carcinoma	G3	1998	[Not Available]	-23452	Dead	TUMOR FREE		4856	[Not Available]					[Not Available]			1	4856	0	4856			0	4856		173	19	34290	19431	41150	26291	1.91908	0.480866	5	0.406551	0.431866	1	0.0183041	0.0155321	0	Cold	41	0.236994	7	0.368421	8	0.444444	45720	12573	52580	19433
HNSC	TCGA-CN-4725	TCGA-CN-4725-01Z-00-DX1.fe518acf-cceb-4be4-b01a-63d66248d6d4	0.252	40	60	MALE	WHITE	Stage II	Stage II	Head & Neck Squamous Cell Carcinoma	G2	2010	[Not Available]	-22171	Alive	TUMOR FREE	1157		[Not Available]					Complete Remission/Response			0	1157	0	1157	0	1157	0	1157		326	63	61830	3435	68703	10308	7.57055	0.480465	17	0.665716	0.260715	1	0.0715719	0.0413877	0.015	Cold	76	0.233129	15	0.238095	16	0.307692	8015	2290	14888	9163
HNSC	TCGA-CV-6953	TCGA-CV-6953-01Z-00-DX1.2CCF64F9-3DD2-493D-87A0-D9BB10D06FD7	0.2525	40	80	FEMALE	WHITE	Stage III	Stage III	Head & Neck Squamous Cell Carcinoma	G1	1997	[Not Available]	-29465	Dead	WITH TUMOR		1641	[Not Available]	Locoregional Recurrence	Oral Cavity	oral tongue	1521	Complete Remission/Response			1	1641	1	1641	1	1521	1	1521		56	8	14859	13716	21719	20576	1.10714	0.480292	3.45	0.229167	0.405276	1	0.0224026	0.0200328	0	Cold	4	0.0714286	0	0	2	0.333333	11430	22860	18290	29720
HNSC	TCGA-F7-A622	TCGA-F7-A622-01Z-00-DX1.CF21E24C-ADA4-49B6-B064-A22CAC2BA770	0.2468	40	75	MALE	WHITE	Stage III	[Not Available]	Head & Neck Squamous Cell Carcinoma	G1	2012	[Not Available]	-27456	Dead	WITH TUMOR		359	[Not Available]					Complete Remission/Response			1	359	1	359			1	359		720	95	28056	26887	35074	33905	10.0667	0.480216	22	0.659161	0.220186	1	0.0635717	0.028072	0.0198424	Hot	323	0.448611	56	0.589474	56	0.589474	28056	26887	35074	33905
HNSC	TCGA-D6-6827	TCGA-D6-6827-01Z-00-DX2.C31227BB-6152-47D7-BAF7-66F815AD25CB	0.2485	40	55	FEMALE	WHITE	Stage I	Stage III	Head & Neck Squamous Cell Carcinoma	G3	2011	[Not Available]	-20175	Alive	TUMOR FREE	568		[Not Available]					Complete Remission/Response			0	568	0	568	0	568	0	568		2061	66	97524	55728	104494	62698	7.60311	0.479875	18	0.636222	0.248821	1	0.0187649	0.00928212	0.00377832	Cold	379	0.183891	11	0.166667	17	0.303571	127710	37152	134680	44122
HNSC	TCGA-CV-6950	TCGA-CV-6950-01Z-00-DX1.1D8CFDF2-998C-45E2-ACDF-581B679DAD6F	0.2525	40	64	MALE	WHITE	Stage IVA	Stage IVA	Head & Neck Squamous Cell Carcinoma	G2	1994	[Not Available]	-23549	Dead	WITH TUMOR		459	[Not Available]	Locoregional Recurrence	Oral Cavity	Tonsil	258	Complete Remission/Response			1	459	1	459			1	258		1864	91	9144	21717	16004	28577	9.25107	0.479235	24	0.632119	0.214471	1	0.0432922	0.0211302	0.0065441	Hot	276	0.148069	9	0.0989011	17	0.293103	3429	18288	10289	25148
HNSC	TCGA-CV-6941	TCGA-CV-6941-01Z-00-DX1.10FC8106-352A-4A82-A5C0-FE2F1A054159	0.2525	40	51	MALE	WHITE	Stage III	Stage III	Head & Neck Squamous Cell Carcinoma	G2	1999	[Not Available]	-18812	Dead	TUMOR FREE		342	[Not Available]					Complete Remission/Response			1	342	0	342	0	342	0	342		563	72	25146	45720	32006	52580	8.02487	0.478922	18	0.617162	0.241317	1	0.0872152	0.0454916	0.012159	Cold	154	0.273535	15	0.208333	22	0.34375	37719	46863	44579	53723
HNSC	TCGA-DQ-7589	TCGA-DQ-7589-01Z-00-DX1.B0BF631F-6757-4ED6-A95F-E520BA6AFF98	0.2525	40	70	MALE	WHITE	[Not Available]	Stage IVC	Head & Neck Squamous Cell Carcinoma	G4	2010	[Not Available]	-25606	Alive	TUMOR FREE	1409		[Not Available]					Complete Remission/Response			0	1409	0	1409			0	1409		2426	142	12573	40005	19433	46865	14.5433	0.477407	34	0.653073	0.179119	1	0.0324966	0.0159544	0.00824742	Hot	325	0.133965	12	0.084507	20	0.168067	17145	48006	24005	54866
HNSC	TCGA-RS-A6TP	TCGA-RS-A6TP-01Z-00-DX1.C8674492-472E-4EAC-8DBC-B1004C30BD9C	0.2525	40	58	MALE	WHITE	Stage II	Stage II	Head & Neck Squamous Cell Carcinoma	G3	2013	[Not Available]	-21393	Alive	TUMOR FREE	516		[Not Available]					Complete Remission/Response			0	516	0	516	0	516	0	516		1293	101	46863	46863	53723	53723	10.1903	0.476362	24	0.617653	0.220252	1	0.0537575	0.0274407	0.00565015	Hot	176	0.136118	8	0.0792079	27	0.409091	11430	52578	18290	59438
HNSC	TCGA-BB-A6UM	TCGA-BB-A6UM-01Z-00-DX1.403D4D0A-83F4-4D2F-9CBB-C7A1470AC565	0.2525	40	52	MALE	WHITE	Stage III	Stage III	Head & Neck Squamous Cell Carcinoma	GX	2010	[Not Available]	-19194	Alive	TUMOR FREE	393		[Not Available]					Complete Remission/Response			0	393	0	393	0	393	0	393		1414	102	52578	45720	59438	52580	10.6124	0.476303	24	0.618444	0.21912	1	0.0712719	0.0268711	0.0157797	Hot	233	0.164781	20	0.196078	22	0.258824	51435	50292	58295	57152
HNSC	TCGA-D6-A4ZB	TCGA-D6-A4ZB-01Z-00-DX1.29C9A904-A3E4-4C45-B64A-10F6E4C6756B	0.2485	40	61	MALE	WHITE	Stage III	Stage III	Head & Neck Squamous Cell Carcinoma	G2	2012	[Not Available]	-22455	Alive	TUMOR FREE	376		[Not Available]					Complete Remission/Response			0	376	0	376	0	376	0	376		218	26	23220	29025	30190	35995	2.6422	0.475584	6.83	0.51564	0.41672	1	0.019274	0.0122649	0	Cold	85	0.389908	12	0.461538	12	0.461538	23220	29025	30190	35995
HNSC	TCGA-CN-6994	TCGA-CN-6994-01Z-00-DX1.0aa71a4c-25e5-417d-86cf-ce2756e3dd8a	0.252	40	67	MALE	WHITE	Stage IVA	Stage IVA	Head & Neck Squamous Cell Carcinoma	G2	2011	[Not Available]	-24778	Alive	TUMOR FREE	1183		[Not Available]					Complete Remission/Response			0	1183	0	1183			0	1183		1158	53	76715	24045	83588	30918	6.73748	0.474819	16	0.669679	0.270937	1	0.0197	0.0110641	0.00432152	Cold	249	0.215026	13	0.245283	16	0.333333	24045	27480	30918	34353
HNSC	TCGA-F7-A61S	TCGA-F7-A61S-01Z-00-DX1.BD41A8AB-B10D-4020-A00D-47A3A3827955	0.2468	40	62	MALE	WHITE	Stage III	[Not Available]	Head & Neck Squamous Cell Carcinoma	G1	2012	[Not Available]	-22655	Alive	TUMOR FREE	576		[Not Available]	Locoregional Recurrence	Cervical Lymph Nodes		213	Complete Remission/Response			0	576	0	576	1	213	1	213		1449	65	29225	43253	36243	50271	5.85093	0.473841	14	0.620767	0.278952	1	0.0211135	0.0128578	0.00309853	Cold	352	0.242926	11	0.169231	18	0.339623	68971	12859	75989	19877
HNSC	TCGA-F7-A624	TCGA-F7-A624-01Z-00-DX1.5626052F-EA0A-43E0-B011-43276FA282C5	0.2468	40	73	MALE	WHITE	Stage II	[Not Available]	Head & Neck Squamous Cell Carcinoma	G3	2012	[Not Available]	-26667	Alive	TUMOR FREE	378		[Not Available]					Complete Remission/Response			0	378	0	378	0	378	0	378		1341	96	22211	32732	29229	39750	10.607	0.473095	25	0.619055	0.210774	1	0.0774295	0.0262908	0.0473192	Hot	423	0.315436	31	0.322917	37	0.435294	4676	29225	11694	36243
HNSC	TCGA-CN-4739	TCGA-CN-4739-01Z-00-DX1.e50266c3-606e-4103-a029-021246d4d1df	0.252	40	71	MALE	WHITE	Stage IVA	Stage IVA	Head & Neck Squamous Cell Carcinoma	G2	2009	[Not Available]	-26081	Dead	WITH TUMOR		1394	[Not Available]	Locoregional Recurrence	Oropharynx	OROPHARYNX, OVERLAPPING	1302	Complete Remission/Response			1	1394	1	1394			1	1302		1885	104	24045	42365	30918	49238	10.7183	0.472576	23	0.655565	0.224755	1	0.034189	0.0209988	0.00371065	Hot	395	0.209549	15	0.144231	25	0.257732	20610	38930	27483	45803
HNSC	TCGA-CV-6945	TCGA-CV-6945-01Z-00-DX1.F2533BF5-3C26-43BB-A5D1-5CEA4B065D6C	0.2527	40	41	MALE	WHITE	Stage IVA	Stage IVA	Head & Neck Squamous Cell Carcinoma	G2	1993	[Not Available]	-15158	Dead	WITH TUMOR		366	[Not Available]					[Not Available]			1	366	1	366			1	366		33	8	28550	33118	35404	39972	0.484848	0.472483	2	0.0909091	0.28748	1	0.0160985	0.0229139	0	Cold	11	0.333333	6	0.75	6	0.75	28550	33118	35404	39972
HNSC	TCGA-BA-4078	TCGA-BA-4078-01Z-00-DX1.B190F43D-3313-496B-BEF7-3798A5DE5E55	0.252	40	83	MALE	WHITE	[Not Available]	Stage IVA	Head & Neck Squamous Cell Carcinoma	G2	2003	[Not Available]	-30480	Dead	WITH TUMOR		276	[Not Available]					[Not Available]			1	276	1	276			1	276		2586	132	74425	16030	81298	22903	14.5321	0.472243	35	0.697174	0.167887	1	0.0309749	0.0109665	0.0173015	Hot	118	0.0456303	6	0.0454545	10	0.1	135110	11450	141983	18323
HNSC	TCGA-CV-7435	TCGA-CV-7435-01Z-00-DX1.BE5B087F-0855-41B6-B300-FF43886B3731	0.2525	40	57	FEMALE	WHITE	Stage IVA	Stage IVA	Head & Neck Squamous Cell Carcinoma	G2	1999	[Not Available]	-21049	Dead	TUMOR FREE		4680	[Not Available]					Complete Remission/Response			1	4680	0	4680			0	4680		2743	159	44577	36576	51437	43436	16.3762	0.47214	35	0.652721	0.181906	1	0.0647281	0.0274776	0.00766472	Hot	532	0.193948	27	0.169811	32	0.333333	49149	12573	56009	19433
HNSC	TCGA-MT-A7BN	TCGA-MT-A7BN-01Z-00-DX1.C1D38B2A-7F42-4469-82C0-85F808EDEA23	0.499	20	74	MALE	WHITE	Stage IVA	Stage IVA	Head & Neck Squamous Cell Carcinoma	G3	2013	[Not Available]	-27162	Alive	WITH TUMOR	469		[Not Available]	Distant Metastasis	Distant Metastasis	lung	179	Progressive Disease			0	469	0	469			1	179		166	28	8092	8670	11563	12141	2.92771	0.471426	7	0.473351	0.41566	1	0.0289279	0.01487	0.00606061	Cold	27	0.162651	0	0	7	0.411765	6358	1734	9829	5205
HNSC	TCGA-P3-A5Q6	TCGA-P3-A5Q6-01Z-00-DX1.246ED957-F840-4C95-B66F-2116AD7AFF93	0.2464	40	49	MALE	WHITE	Stage IVA	Stage III	Head & Neck Squamous Cell Carcinoma	G3	2005	[Not Available]	-17917	Dead	WITH TUMOR		480	[Not Available]		Distant Metastasis	Lung	280	Complete Remission/Response			1	480	1	480			1	280		1343	54	76115	38643	83144	45672	5.34475	0.471036	14	0.599905	0.289112	1	0.022796	0.0127774	0.00285643	Cold	465	0.34624	12	0.222222	29	0.617021	17565	40985	24594	48014
HNSC	TCGA-CN-6023	TCGA-CN-6023-01Z-00-DX1.abfbc2c7-109b-4b72-8645-8e4135d00306	0.252	40	73	MALE	WHITE	Stage IVA	Stage IVA	Head & Neck Squamous Cell Carcinoma	GX	2010	[Not Available]	-26769	Alive	TUMOR FREE	1584		[Not Available]					Complete Remission/Response			0	1584	0	1584			0	1584		2825	109	111065	52670	117938	59543	10.3844	0.469428	25	0.647451	0.185779	1	0.0283947	0.0108518	0.0161097	Hot	686	0.242832	31	0.284404	31	0.348315	107630	52670	114503	59543
HNSC	TCGA-CQ-A4CD	TCGA-CQ-A4CD-01Z-00-DX1.09FED532-92E5-442E-8DFE-615E6400A92A	0.5014	20	69	MALE	WHITE	Stage IVA	Stage IVB	Head & Neck Squamous Cell Carcinoma	G3	2011	[Not Available]	-25497	Alive	TUMOR FREE	1022		[Not Available]					Complete Remission/Response			0	1022	0	1022			0	1022		2004	119	35075	13225	38529	16679	9.90619	0.469265	25	0.602832	0.201713	1	0.0471629	0.0160527	0.0284053	Hot	665	0.331836	33	0.277311	43	0.530864	38525	25875	41979	29329
HNSC	TCGA-CV-A464	TCGA-CV-A464-01Z-00-DX1.EB6A9C70-8C6C-4CCD-B811-087C1BAB37BE	0.2525	40	48	MALE	WHITE	Stage III	Stage IVA	Head & Neck Squamous Cell Carcinoma	G2	2008	[Not Available]	-17669	Alive	TUMOR FREE	1722		[Not Available]	Locoregional Disease		pterygoid	28	Complete Remission/Response			0	1722	0	1722			1	28		51	9	57150	48006	64010	54866	0.705882	0.468593	2.5	0.163399	0.363789	1	0.014902	0.017078	0	Cold	6	0.117647	0	0	2	0.666667	70866	35433	77726	42293
HNSC	TCGA-MT-A51X	TCGA-MT-A51X-01Z-00-DX1.A7469A54-DDD5-4B3E-A437-F51FBDD8B158	0.499	20	30	MALE	WHITE	Stage IVA	Stage IVA	Head & Neck Squamous Cell Carcinoma	G1	2012	[Not Available]	-10976	Alive	TUMOR FREE	242		[Not Available]					[Unknown]			0	242	0	242			0	242		51	16	9826	2890	13297	6361	1.80392	0.468584	5	0.311765	0.417369	1	0.0486928	0.0327786	0	Cold	7	0.137255	4	0.25	5	0.333333	9248	2890	12719	6361
HNSC	TCGA-DQ-5625	TCGA-DQ-5625-01Z-00-DX1.E2AE85C9-2A2E-43BD-BE2F-D4FA94A90A8C	0.2525	40	52	FEMALE	WHITE	[Not Available]	Stage II	Head & Neck Squamous Cell Carcinoma	G2	2008	[Not Available]	-19211	Dead	TUMOR FREE		1133	[Not Available]		Oral Cavity		1058	Complete Remission/Response			1	1133	0	1133	1	1058	1	1058		62	13	109728	24003	116588	30863	1.06452	0.467446	3	0.204301	0.389627	1	0.0190375	0.0166411	0	Cold	11	0.177419	1	0.0769231	3	0.428571	3429	20574	10289	27434
HNSC	TCGA-DQ-7594	TCGA-DQ-7594-01Z-00-DX2.F01A6E69-1CC8-460F-893A-3CBDAE5045F0	0.2525	40	47	MALE	WHITE	[Not Available]	Stage IVB	Head & Neck Squamous Cell Carcinoma	G4	2011	[Not Available]	-17471	Alive	TUMOR FREE	1218		[Not Available]	New Primary Tumor	Oral Cavity	mandibular alveolus	1084	Complete Remission/Response			0	1218	0	1218			1	1084		1445	171	25146	41148	32006	48008	15.3619	0.466526	36	0.653174	0.151994	1	0.0768466	0.0342856	0.0295937	Hot	378	0.261592	53	0.309942	55	0.331325	26289	41148	33149	48008
HNSC	TCGA-BA-A6DG	TCGA-BA-A6DG-01Z-00-DX1.B227E4F2-2F78-4AD7-BD85-2A77701BACBA	0.2472	40	49	MALE	WHITE	[Not Available]	Stage IVA	Head & Neck Squamous Cell Carcinoma	G2	2012	[Not Available]	-18052	Dead	WITH TUMOR		69	[Not Available]					Progressive Disease			1	69	1	69			1	69		116	15	22173	29175	29180	36182	0.896552	0.466391	3	0.152299	0.345724	1	0.00973014	0.00987654	0	Cold	37	0.318966	0	0	6	0.5	101529	30342	108536	37349
HNSC	TCGA-CN-6021	TCGA-CN-6021-01Z-00-DX1.613eb0f9-f1ca-49a9-9bb8-7fdbb29d7665	0.252	40	63	FEMALE	WHITE	[Not Available]	Stage III	Head & Neck Squamous Cell Carcinoma	G2	2010	[Not Available]	-23212	Dead	WITH TUMOR		276	[Not Available]					Progressive Disease			1	276	1	276			1	276		47	15	65265	5725	72138	12598	2	0.466363	4.54	0.341844	0.375079	1	0.0761795	0.0526486	0	Cold	2	0.0425532	0	0	2	0.285714	0	2290	6873	9163
HNSC	TCGA-CV-A45Y	TCGA-CV-A45Y-01Z-00-DX1.14FF40A6-2D41-418A-B908-6095ABF7FD13	0.2525	40	61	MALE	AMERICAN INDIAN OR ALASKA NATIVE	Stage IVA	Stage IVA	Head & Neck Squamous Cell Carcinoma	G3	2000	[Not Available]	-22442	Dead	TUMOR FREE		2703	[Not Available]			R. Lung	2318	Complete Remission/Response			1	2703	0	2703			1	2318		1340	84	37719	8001	44579	14861	6.81642	0.466085	16	0.60118	0.247285	1	0.0489657	0.0239306	0.00756962	Hot	253	0.188806	11	0.130952	18	0.25	35433	10287	42293	17147
HNSC	TCGA-P3-A6T4	TCGA-P3-A6T4-01Z-00-DX1.5DC1C4B4-7BB2-44AE-8D7A-FFFA3CB4BE63	0.2459	40	54	MALE	WHITE	Stage IVA	Stage IVA	Head & Neck Squamous Cell Carcinoma	G2	2008	[Not Available]	-20027	Dead	WITH TUMOR		62	[Not Available]					Progressive Disease			1	62	1	62			1	62		2194	188	117400	55178	124444	62222	18.6463	0.465092	40	0.616217	0.16769	1	0.0687943	0.0206263	0.0485676	Hot	558	0.25433	54	0.287234	55	0.307263	117400	54004	124444	61048
HNSC	TCGA-CV-7100	TCGA-CV-7100-01Z-00-DX1.44DFCAC1-2567-40E7-8F03-AF1FB742B012	0.2525	40	66	MALE	WHITE	Stage III	Stage II	Head & Neck Squamous Cell Carcinoma	G3	2001	[Not Available]	-24183	Dead	WITH TUMOR		274	[Not Available]					[Not Available]			1	274	1	274			1	274		995	41	30861	37719	37721	44579	3.84925	0.464735	10	0.542923	0.345642	1	0.0117073	0.00785445	0.00201207	Cold	173	0.173869	7	0.170732	13	0.382353	59436	58293	66296	65153
HNSC	TCGA-CN-A63T	TCGA-CN-A63T-01Z-00-DX1.6AF3A8E6-373B-4D7C-AEDC-CFFC3D6E0FE8	0.2465	40	60	MALE	WHITE	Stage IVA	Stage IVA	Head & Neck Squamous Cell Carcinoma	G3	2011	[Not Available]	-22201	Alive	TUMOR FREE	225		[Not Available]					Complete Remission/Response			0	225	0	225			0	225		367	80	8197	22249	15224	29276	15.733	0.464698	31	0.689759	0.172922	1	0.116988	0.0348635	0.0816534	Hot	97	0.264305	27	0.3375	27	0.346154	8197	22249	15224	29276
HNSC	TCGA-CN-5359	TCGA-CN-5359-01Z-00-DX1.30a19cad-c2b0-4c5f-bd5d-89aa8ac2bb91	0.252	40	59	MALE	WHITE	Stage IVA	Stage IVA	Head & Neck Squamous Cell Carcinoma	G2	2009	[Not Available]	-21858	Dead	WITH TUMOR		377	[Not Available]		Distant Metastasis	LUNG, BONES, THUMB	356	Complete Remission/Response			1	377	1	377			1	356		755	69	111065	32060	117938	38933	6.42649	0.462955	14	0.631219	0.271625	1	0.0362322	0.0203665	0.00464191	Cold	287	0.380132	23	0.333333	30	0.652174	12595	49235	19468	56108
HNSC	TCGA-CV-7250	TCGA-CV-7250-01Z-00-DX1.09076F2E-1DFF-4E5B-944D-53E2B778FA85	0.2525	40	64	MALE	WHITE	Stage IVA	Stage III	Head & Neck Squamous Cell Carcinoma	G1	2000	[Not Available]	-23489	Dead	TUMOR FREE		2900	[Not Available]	Distant Metastasis	Distant Metastasis	suprasternal	111	Complete Remission/Response			1	2900	0	2900			1	111		1117	82	40005	40005	46865	46865	9.35542	0.462644	20.84	0.651919	0.227422	1	0.063618	0.0260777	0.00959507	Hot	188	0.168308	10	0.121951	19	0.292308	43434	45720	50294	52580
HNSC	TCGA-CN-4727	TCGA-CN-4727-01Z-00-DX1.bee9d488-0f05-4579-8c34-aa4197972bb1	0.252	40	56	MALE	WHITE	Stage IVA	Stage IVA	Head & Neck Squamous Cell Carcinoma	G2	2010	[Not Available]	-20748	Alive	TUMOR FREE	1560		[Not Available]					Complete Remission/Response			0	1560	0	1560			0	1560		934	152	18320	16030	25193	22903	20.9593	0.46239	43	0.68737	0.163511	1	0.0711767	0.0257015	0.0397723	Hot	294	0.314775	57	0.375	59	0.398649	75570	17175	82443	24048
HNSC	TCGA-HL-7533	TCGA-HL-7533-01Z-00-DX1.5428d6cb-2417-4b51-9453-dd2c583bb395	0.252	40	65	MALE	WHITE	[Not Available]	Stage IVA	Head & Neck Squamous Cell Carcinoma	G3	2008	[Not Available]	-23950	Alive	TUMOR FREE	1057		[Not Available]					Complete Remission/Response			0	1057	0	1057			0	1057		5820	131	67555	72135	74428	79008	12.6268	0.456525	30	0.639891	0.160284	1	0.0261942	0.0099959	0.0114855	Hot	2010	0.345361	42	0.320611	55	0.491071	32060	22900	38933	29773
HNSC	TCGA-D6-6515	TCGA-D6-6515-01Z-00-DX2.270E24EB-B75B-4DA4-AD7D-217DBC83A3D7	0.2485	40	82	FEMALE	WHITE	Stage II	Stage II	Head & Neck Squamous Cell Carcinoma	G3	2010	[Not Available]	-30099	Dead	TUMOR FREE		403	[Not Available]		Cervical Lymph Nodes		195	Complete Remission/Response			1	403	0	403	1	195	1	195		1440	60	22059	55728	29029	62698	5.56806	0.45505	13	0.578142	0.282614	1	0.0243617	0.013549	0.00208478	Cold	179	0.124306	8	0.133333	12	0.230769	40635	15093	47605	22063
HNSC	TCGA-CV-6940	TCGA-CV-6940-01Z-00-DX1.968ED49C-776E-49A5-A316-976809291A5E	0.2525	40	80	FEMALE	WHITE	Stage III	Stage I	Head & Neck Squamous Cell Carcinoma	G2	2002	[Not Available]	-29382	Dead	TUMOR FREE		804	[Not Available]					Complete Remission/Response			1	804	0	804	0	804	0	804		2804	114	24003	5715	30863	12575	10.3167	0.454993	23	0.623981	0.186017	1	0.0512588	0.0119827	0.0375217	Hot	676	0.241084	32	0.280702	34	0.314815	25146	5715	32006	12575
HNSC	TCGA-BB-7861	TCGA-BB-7861-01Z-00-DX1.efdd186f-1bbf-4e43-9875-9458cebcd0dd	0.252	40	56	MALE	WHITE	Stage III	Stage III	Head & Neck Squamous Cell Carcinoma	[Not Available]	2011	[Not Available]	-20563	Alive	TUMOR FREE	682		[Not Available]					Complete Remission/Response			0	682	0	682	0	682	0	682		19	6	103050	5725	109923	12598	0.631579	0.453911	2	0.157895	0.364642	1	0.0350877	0.041144	0	Cold	0	0	0	0	0	0	8015	3435	14888	10308
HNSC	TCGA-BA-A6DE	TCGA-BA-A6DE-01Z-00-DX1.3279D372-4A92-4CFA-9E52-19197934378D	0.2472	40	70	FEMALE	WHITE	Stage II	Stage III	Head & Neck Squamous Cell Carcinoma	G2	2013	[Not Available]	-25874	Alive	TUMOR FREE	440		[Not Available]					Complete Remission/Response			0	440	0	440	0	440	0	440		1362	82	51348	66519	58355	73526	8.93833	0.453664	20	0.625751	0.212166	1	0.0671798	0.0184278	0.0504697	Hot	263	0.193098	19	0.231707	22	0.271605	52515	66519	59522	73526
HNSC	TCGA-MZ-A6I9	TCGA-MZ-A6I9-01Z-00-DX1.478C5347-BF30-4CAA-8215-58778D79E33B	0.2527	40	68	MALE	WHITE	[Not Available]	Stage IVA	Head & Neck Squamous Cell Carcinoma	G2	2012	[Not Available]	-24939	Dead	WITH TUMOR		489	[Not Available]	Distant Metastasis	Distant Metastasis	lung, mediastinal lymph node	246	[Not Applicable]			1	489	1	489			1	246		269	31	14846	19414	21700	26268	6.1487	0.452763	14	0.716998	0.291302	1	0.0372303	0.0164596	0.0124378	Cold	29	0.107807	2	0.0645161	4	0.210526	108490	23982	115344	30836
HNSC	TCGA-CX-7086	TCGA-CX-7086-01Z-00-DX1.DDDA3936-9488-425E-BA87-045ECB10194E	0.2533	40	53	MALE	BLACK OR AFRICAN AMERICAN	Stage III	Stage IVA	Head & Neck Squamous Cell Carcinoma	G2	2011	[Not Available]	-19434	Alive	TUMOR FREE	573		[Not Available]					Complete Remission/Response			0	573	0	573			0	573		495	54	12529	19363	19367	26201	5.45051	0.451925	13	0.646528	0.300603	1	0.0319891	0.019403	0.00799595	Cold	38	0.0767677	2	0.037037	5	0.166667	18224	18224	25062	25062
HNSC	TCGA-QK-A6VB	TCGA-QK-A6VB-01Z-00-DX1.FE7E0C89-BB9B-479F-97B0-40B52735E8F7	0.2266	40	66	MALE	WHITE	Stage IVA	Stage IVA	Head & Neck Squamous Cell Carcinoma	G2	2013	[Not Available]	-24144	Alive	TUMOR FREE	641		[Not Available]	New Primary Tumor		Acute myeloid leukemia	613	Complete Remission/Response			0	641	0	641			1	613		3370	193	42042	66248	49686	73892	23.5377	0.451794	56	0.661169	0.125413	1	0.0861811	0.0190582	0.0639649	Hot	931	0.276261	54	0.279793	59	0.361963	33124	42042	40768	49686
HNSC	TCGA-DQ-5631	TCGA-DQ-5631-01Z-00-DX1.D9B0F531-4FE9-4D96-BE74-656B2F87F922	0.2527	40	52	MALE	WHITE	[Not Available]	Stage IVA	Head & Neck Squamous Cell Carcinoma	G3	2009	[Not Available]	-19172	Dead	WITH TUMOR	548	548	[Not Available]		Distant Metastasis	Lung	447	Complete Remission/Response			1	548	1	548			1	447		25	17	3426	6852	10280	13706	2.56	0.45	5.76	0.425333	0.368454	1	0.196944	0.118099	0.025	Cold	0	0	2	0.117647	2	0.153846	1142	5710	7996	12564
HNSC	TCGA-CN-6997	TCGA-CN-6997-01Z-00-DX1.7c1686d4-7c15-4332-b962-b36b499dee85	0.252	40	66	MALE	WHITE	Stage IVA	Stage IVA	Head & Neck Squamous Cell Carcinoma	G3	2011	[Not Available]	-24298	Dead	TUMOR FREE		988	[Not Available]		Distant Metastasis	LUNG	279	Complete Remission/Response			1	988	0	988			1	279		577	77	62975	19465	69848	26338	9.10225	0.445497	21.24	0.665761	0.204232	1	0.0654812	0.0262461	0.0225248	Hot	84	0.145581	12	0.155844	15	0.211268	6870	17175	13743	24048
HNSC	TCGA-CV-6955	TCGA-CV-6955-01Z-00-DX1.7D446665-7BBE-4D25-9320-AB52260C05F2	0.2525	40	74	FEMALE	WHITE	Stage II	Stage II	Head & Neck Squamous Cell Carcinoma	G3	2000	[Not Available]	-27261	Dead	WITH TUMOR		334	[Not Available]					[Not Available]			1	334	1	334			1	334		102	12	51435	8001	58295	14861	0.901961	0.444855	3	0.127451	0.333477	1	0.0102407	0.00934357	0	Cold	20	0.196078	4	0.333333	5	0.416667	49149	10287	56009	17147
HNSC	TCGA-UF-A71B	TCGA-UF-A71B-01Z-00-DX1.CCFFEF75-2940-4B3C-AC75-ED66F1BF449E	0.2525	40	50	MALE	WHITE	Stage IVA	Stage IVA	Head & Neck Squamous Cell Carcinoma	G2	2010	[Not Available]	-18404	Alive	TUMOR FREE	1506		[Not Available]					Complete Remission/Response			0	1506	0	1506			0	1506		1990	62	35433	19431	42293	26291	5.31256	0.44319	13	0.587176	0.283524	1	0.0197243	0.0109382	0.00377074	Cold	279	0.140201	2	0.0322581	10	0.263158	73152	26289	80012	33149
HNSC	TCGA-CV-6433	TCGA-CV-6433-01Z-00-DX1.069ACB4F-226C-40B6-A141-0E2A1788E68E	0.2525	40	57	MALE	WHITE	Stage II	Stage II	Head & Neck Squamous Cell Carcinoma	G3	2010	[Not Available]	-20855	Alive	WITH TUMOR	641		[Not Available]					Complete Remission/Response			0	641	0	641	0	641	0	641		73	7	38862	28575	45722	35435	0.383562	0.441677	2.28	0	0	0	0.00653222	0.0109271	0	Cold	2	0.0273973	0	0	1	0.25	89154	28575	96014	35435
HNSC	TCGA-HD-7832	TCGA-HD-7832-01Z-00-DX1.2240D7A6-AF1F-43F9-9748-05498FEECAD5	0.252	40	52	MALE	WHITE	Stage IVA	Stage IVA	Head & Neck Squamous Cell Carcinoma	G2	2011	[Not Available]	-19192	Alive	TUMOR FREE	836		[Not Available]					Complete Remission/Response			0	836	0	836			0	836		265	38	28625	10305	35498	17178	3.99245	0.441589	9	0.585687	0.345861	1	0.0408889	0.0306588	0.0094697	Cold	50	0.188679	10	0.263158	11	0.407407	26335	9160	33208	16033
HNSC	TCGA-CN-6996	TCGA-CN-6996-01Z-00-DX1.b3a1162b-9adb-4fb2-b472-5b9781b9364d	0.252	40	58	FEMALE	WHITE	Stage IVA	Stage IVA	Head & Neck Squamous Cell Carcinoma	G2	2011	[Not Available]	-21447	Dead	WITH TUMOR		530	[Not Available]		Cervical Lymph Nodes	SUPRASTERNAL NOTCH NODE	350	Complete Remission/Response			1	530	1	530			1	350		925	82	61830	18320	68703	25193	9.13514	0.439028	19	0.608177	0.209602	1	0.0633567	0.0212972	0.0407177	Hot	245	0.264865	26	0.317073	30	0.434783	4580	12595	11453	19468
HNSC	TCGA-CN-6992	TCGA-CN-6992-01Z-00-DX1.75827758-ac91-4532-8271-8b1a3d42843b	0.252	40	61	MALE	WHITE	Stage IVA	Stage IVA	Head & Neck Squamous Cell Carcinoma	G2	2011	[Not Available]	-22598	Alive	TUMOR FREE	1066		[Not Available]					Complete Remission/Response			0	1066	0	1066			0	1066		1730	189	17175	28625	24048	35498	22.5133	0.437649	50	0.664489	0.144586	1	0.0861569	0.0226196	0.0557921	Hot	257	0.148555	23	0.121693	34	0.194286	72135	26335	79008	33208
HNSC	TCGA-BA-4077	TCGA-BA-4077-01Z-00-DX1.547A89DF-9628-4594-BEB7-20EA7C5B5A5E	0.252	40	45	FEMALE	WHITE	Stage IVA	Stage IVB	Head & Neck Squamous Cell Carcinoma	G2	2003	[Not Available]	-16536	Dead	WITH TUMOR		1134	[Not Available]					Persistent Disease			1	1134	1	1134			1	1134		944	67	17175	19465	24048	26338	7.28602	0.434547	16	0.630579	0.221088	1	0.0406465	0.0136889	0.0243708	Cold	64	0.0677966	3	0.0447761	8	0.16	59540	9160	66413	16033
HNSC	TCGA-BA-5151	TCGA-BA-5151-01Z-00-DX1.32EE476B-128D-4153-A57C-CFA823B993A2	0.4942	20	72	MALE	WHITE	Stage IVA	Stage IVA	Head & Neck Squamous Cell Carcinoma	G1	2010	[Not Available]	-26569	Alive	TUMOR FREE	722		[Not Available]				517	Complete Remission/Response			0	722	0	722			1	517		73	8	2920	14016	6425	17521	0.575342	0.432166	2.28	0.0319635	0.167026	1	0.00894216	0.0106273	0	Cold	22	0.30137	3	0.375	3	0.375	2920	14016	6425	17521
HNSC	TCGA-MZ-A7D7	TCGA-MZ-A7D7-01Z-00-DX1.A9E4D12E-1B8B-4499-B805-7FBA8D69A7DA	0.2526	40	51	MALE	WHITE	Stage IVA	Stage IVA	Head & Neck Squamous Cell Carcinoma	[Not Available]	2013	[Not Available]	-18974	Alive	WITH TUMOR	547		[Not Available]	Distant Metastasis	Distant Metastasis	lung	339	Complete Remission/Response			0	547	0	547			1	339		19	4	9136	57100	15993	63957	0.315789	0.430813	1.82	0	0	0	0.0204678	0.0358709	0	Cold	6	0.315789	0	0	1	0.5	50248	7994	57105	14851
HNSC	TCGA-CV-A45W	TCGA-CV-A45W-01Z-00-DX1.6123D9EE-BB0B-479E-9CCF-345AAD567E9C	0.2525	40	75	MALE	WHITE	Stage II	Stage III	Head & Neck Squamous Cell Carcinoma	G2	1999	[Not Available]	-27743	Dead	TUMOR FREE		1398	[Not Available]					[Not Available]			1	1398	0	1398			0	1398		1956	123	22860	56007	29720	62867	12.7638	0.429744	30	0.62692	0.162611	1	0.0816045	0.0160705	0.0679167	Hot	372	0.190184	20	0.162602	23	0.196581	66294	52578	73154	59438
HNSC	TCGA-UF-A719	TCGA-UF-A719-01Z-00-DX1.4C4ECC2C-C390-4C5E-A709-CF08C113F1A1	0.2525	40	54	MALE	[Unknown]	Stage II	Stage III	Head & Neck Squamous Cell Carcinoma	G1	2009	[Not Available]	-19797	Alive	TUMOR FREE	1663		[Not Available]					Complete Remission/Response			0	1663	0	1663	0	1663	0	1663		2306	98	92583	57150	99443	64010	10.6592	0.42524	21	0.632784	0.202302	1	0.0541799	0.0242177	0.00524223	Hot	547	0.237207	24	0.244898	29	0.391892	77724	59436	84584	66296
HNSC	TCGA-CN-4736	TCGA-CN-4736-01Z-00-DX1.883fda2c-82bd-46c1-b220-b9961d8700cc	0.252	40	70	FEMALE	WHITE	[Not Available]	Stage II	Head & Neck Squamous Cell Carcinoma	G2	2010	[Not Available]	-25683	Dead	WITH TUMOR		395	[Not Available]		Cervical Lymph Nodes	R NECK	209	Complete Remission/Response			1	395	1	395	1	209	1	209		154	21	112210	13740	119083	20613	1.97403	0.424884	5.47	0.468182	0.454024	1	0.0185977	0.0125293	0	Cold	39	0.253247	8	0.380952	9	0.529412	113355	13740	120228	20613
HNSC	TCGA-TN-A7HI	TCGA-TN-A7HI-01Z-00-DX1.C216A80D-616A-439A-8BC0-AE6FAC938CA1	0.2527	40	56	MALE	WHITE	Stage IVA	Stage I	Head & Neck Squamous Cell Carcinoma	G3	2013	[Not Available]	-20666	Alive	TUMOR FREE	412		[Not Available]					Complete Remission/Response			0	412	0	412			0	412		2049	152	34260	27408	41114	34262	19.794	0.423287	38	0.671555	0.162016	1	0.0451353	0.01827	0.0180241	Hot	192	0.0937042	9	0.0592105	16	0.123077	25124	4568	31978	11422
HNSC	TCGA-D6-A6ES	TCGA-D6-A6ES-01Z-00-DX1.A6B7B930-DAEC-40C5-B020-2AFB45CEBC8B	0.2527	40	50	MALE	WHITE	Stage IVA	Stage IVA	Head & Neck Squamous Cell Carcinoma	G2	2013	[Not Available]	-18408	Alive	TUMOR FREE	389		[Not Available]					Complete Remission/Response			0	389	0	389			0	389		56	7	109632	0	116486	6854	0.714286	0.42287	2	0.160714	0.367267	1	0.012987	0.0131804	0	Cold	8	0.142857	0	0	2	0.5	99354	2284	106208	9138
HNSC	TCGA-HD-A6I0	TCGA-HD-A6I0-01Z-00-DX1.FB5715C4-D13D-44C6-BCCF-A4819F6C5323	0.252	40	56	MALE	WHITE	Stage IVA	Stage III	Head & Neck Squamous Cell Carcinoma	G1	2013	[Not Available]	-20491	Alive	TUMOR FREE	210		[Not Available]					Complete Remission/Response			0	210	0	210			0	210		49	26	9160	3435	16033	10308	4.73469	0.422425	8.52	0.608763	0.316894	1	0.211246	0.0685742	0.142543	Cold	0	0	0	0	2	0.2	0	2290	6873	9163
HNSC	TCGA-CN-6010	TCGA-CN-6010-01Z-00-DX1.8a82a2d0-c687-4b75-922f-b5b64b5a99df	0.252	40	53	MALE	WHITE	Stage IVA	Stage IVA	Head & Neck Squamous Cell Carcinoma	G2	2010	[Not Available]	-19475	Alive	TUMOR FREE	1523		[Not Available]	New Primary Tumor		nasal cavity	540	Complete Remission/Response			0	1523	0	1523			1	540		1099	137	12595	27480	19468	34353	17.232	0.422036	37	0.686445	0.127657	1	0.0678512	0.0130381	0.0528179	Hot	222	0.202002	29	0.211679	32	0.304762	67555	28625	74428	35498
HNSC	TCGA-HD-7754	TCGA-HD-7754-01Z-00-DX1.D7E9DB5F-A293-4F4E-BA06-D807E43F0868	0.252	40	69	MALE	WHITE	Stage IVA	Stage IVA	Head & Neck Squamous Cell Carcinoma	G1	2011	[Not Available]	-25365	Alive	TUMOR FREE	783		[Not Available]					Complete Remission/Response			0	783	0	783			0	783		3498	95	51525	36640	58398	43513	9.39337	0.421798	21	0.623043	0.187361	1	0.0454353	0.0114727	0.0356254	Hot	871	0.248999	22	0.231579	32	0.367816	49235	13740	56108	20613
HNSC	TCGA-BA-5149	TCGA-BA-5149-01Z-00-DX1.ecb9aaa2-68b0-47e2-b96f-8cd78bf0a6fb	0.2457	40	47	MALE	WHITE	Stage IVA	Stage IVA	Head & Neck Squamous Cell Carcinoma	G2	2010	[Not Available]	-17177	Dead	WITH TUMOR		806	[Not Available]		Distant Metastasis	Lung	389	Complete Remission/Response			1	806	1	806			1	389		20	4	15262	16436	22311	23485	0.7	0.420084	2	0.15	0.357071	1	0.0368421	0.0375865	0	Cold	0	0	0	0	0	0	1174	12914	8223	19963
HNSC	TCGA-CV-7409	TCGA-CV-7409-01Z-00-DX1.2E8BD053-6552-4B41-BEA4-74CBAE11901B	0.2525	40	43	MALE	BLACK OR AFRICAN AMERICAN	Stage IVB	Stage IVB	Head & Neck Squamous Cell Carcinoma	G3	1994	[Not Available]	-15888	Dead			543	[Not Available]					Complete Remission/Response			1	543		543			0	543		2809	101	53721	41148	60581	48008	9.45817	0.419046	21.92	0.613663	0.183133	1	0.0583836	0.0131627	0.0453198	Hot	711	0.253115	31	0.306931	36	0.439024	22860	48006	29720	54866
HNSC	TCGA-KU-A6H7	TCGA-KU-A6H7-01Z-00-DX1.AFBBE7A7-6261-499F-AEC3-31AEFF1AB651	0.2525	40	55	FEMALE	WHITE	Stage IVA	Stage IVA	Head & Neck Squamous Cell Carcinoma	G2	2013	[Not Available]	-20314	Alive	TUMOR FREE	586		[Not Available]					Complete Remission/Response			0	586	0	586			0	586		6152	162	123444	16002	130304	22862	18.3085	0.418588	39	0.673024	0.144665	1	0.0355603	0.00877365	0.0259645	Hot	623	0.101268	16	0.0987654	31	0.262712	115443	46863	122303	53723
HNSC	TCGA-CN-6988	TCGA-CN-6988-01Z-00-DX1.1fc4c572-3495-4f5a-9f1a-60c04096d188	0.252	40	47	MALE	WHITE	Stage IVA	Stage IVA	Head & Neck Squamous Cell Carcinoma	G3	2011	[Not Available]	-17308	Alive	TUMOR FREE	318		[Not Available]					Complete Remission/Response			0	318	0	318			0	318		899	133	8015	24045	14888	30918	17.4839	0.418267	33	0.665629	0.182103	1	0.0692457	0.0225519	0.0397897	Hot	263	0.292547	41	0.308271	43	0.367521	65265	19465	72138	26338
HNSC	TCGA-CQ-5326	TCGA-CQ-5326-01Z-00-DX1.64ae8118-2657-4011-895a-3ddaa8ac0a99	0.2517	40	67	MALE	WHITE	Stage IVA	Stage IVA	Head & Neck Squamous Cell Carcinoma	G3	2007	[Not Available]	-24473	Dead	WITH TUMOR		89	[Not Available]					Progressive Disease			1	89	1	89			1	89		1849	109	18336	25212	25217	32093	14.9822	0.417833	30	0.642105	0.164788	1	0.0653538	0.0192148	0.0450152	Hot	505	0.273121	24	0.220183	44	0.427184	55008	46986	61889	53867
HNSC	TCGA-BA-6871	TCGA-BA-6871-01Z-00-DX1.4d9ca329-f8d5-4c31-a20f-9d4fba728326	0.252	40	75	MALE	WHITE	[Not Available]	Stage IVA	Head & Neck Squamous Cell Carcinoma	G2	2011	[Not Available]	-27708	Dead	WITH TUMOR		108	[Not Available]					Stable Disease			1	108	1	108			1	108		7919	314	4580	21755	11453	28628	33.9545	0.415644	65	0.662646	0.123982	1	0.0489487	0.0107342	0.0384285	Hot	1799	0.227175	83	0.264331	88	0.323529	8015	20610	14888	27483
HNSC	TCGA-D6-A4Z9	TCGA-D6-A4Z9-01Z-00-DX1.02AB85C7-7FF0-47C3-A38D-58FAAC3E17C6	0.2485	40	59	MALE	WHITE	Stage IVA	Stage IVA	Head & Neck Squamous Cell Carcinoma	G2	2012	[Not Available]	-21659	Alive	TUMOR FREE	539		[Not Available]					Complete Remission/Response			0	539	0	539			0	539		905	67	111456	49923	118426	56893	7.16022	0.409018	15	0.607219	0.22126	1	0.0522198	0.0194015	0.0287197	Cold	253	0.279558	7	0.104478	26	0.472727	97524	47601	104494	54571
HNSC	TCGA-CQ-A4CI	TCGA-CQ-A4CI-01Z-00-DX1.BDA4315B-03B2-455B-8AE6-9925987AC11F	0.5014	20	73	MALE	WHITE	Stage III	[Not Available]	Head & Neck Squamous Cell Carcinoma Basaloid Type	G3	2011	[Not Available]	-26664	Alive	WITH TUMOR	950		[Not Available]		Distant Metastasis	lung	517	Complete Remission/Response			0	950	0	950	1	517	1	517		3293	169	23575	21850	27029	25304	17.7425	0.406339	36	0.649592	0.136004	1	0.0740385	0.013411	0.0585649	Hot	535	0.162466	28	0.16568	30	0.212766	18975	1725	22429	5179
HNSC	TCGA-HD-8314	TCGA-HD-8314-01Z-00-DX1.2BB5E2CD-5F68-416F-BB93-5C35B26B44CD	0.252	40	58	MALE	WHITE	Stage III	Stage III	Head & Neck Squamous Cell Carcinoma Basaloid Type	G4	2012	[Not Available]	-21517	Alive	TUMOR FREE	670		[Not Available]					Complete Remission/Response			0	670	0	670	0	670	0	670		2845	177	34350	26335	41223	33208	19.8953	0.403384	38	0.650315	0.141665	1	0.0882649	0.0196755	0.0666057	Hot	160	0.056239	8	0.0451977	14	0.0853659	13740	34350	20613	41223
HNSC	TCGA-D6-A6EN	TCGA-D6-A6EN-01Z-00-DX1.75E5EC91-8B6E-4C5F-8091-9EE8B8D14967	0.2527	40	71	MALE	WHITE	Stage III	Stage III	Head & Neck Squamous Cell Carcinoma	G3	2013	[Not Available]	-26294	Alive	TUMOR FREE	687		[Not Available]					Complete Remission/Response			0	687	0	687	0	687	0	687		2189	111	17130	42254	23984	49108	12.5847	0.397144	26	0.636722	0.164247	1	0.0447993	0.0170678	0.0170806	Hot	361	0.164915	13	0.117117	40	0.5	38828	34260	45682	41114
HNSC	TCGA-CN-5369	TCGA-CN-5369-01Z-00-DX1.be289b39-c6c2-43a6-8feb-75ad5829ec81	0.252	40	90	FEMALE	WHITE	Stage IVA	Stage IVA	Head & Neck Squamous Cell Carcinoma	G3	2006	[Not Available]	-32871	Dead	TUMOR FREE		380	[Not Available]					Complete Remission/Response			1	380	0	380			0	380		44	7	66410	4580	73283	11453	0.318182	0.388601	1.57	0	0	0	0.00792812	0.0128273	0	Cold	10	0.227273	1	0.142857	3	0.6	100760	12595	107633	19468
HNSC	TCGA-D6-6823	TCGA-D6-6823-01Z-00-DX2.21CB201E-840D-48E4-8054-5594732193CD	0.2485	40	50	MALE	WHITE	Stage II	Stage III	Head & Neck Squamous Cell Carcinoma	G2	2010	[Not Available]	-18611	Alive	TUMOR FREE	701		[Not Available]					Complete Remission/Response			0	701	0	701	0	701	0	701		4005	154	17415	41796	24385	48766	17.6395	0.387337	35	0.643322	0.141391	1	0.05762	0.0130687	0.0430058	Hot	1145	0.285893	34	0.220779	47	0.427273	60372	52245	67342	59215
HNSC	TCGA-CN-4726	TCGA-CN-4726-01Z-00-DX1.0ddf44ae-1cb7-41f1-8b59-a5a689f5a71c	0.252	40	68	MALE	WHITE	Stage IVA	Stage IVA	Head & Neck Squamous Cell Carcinoma	G2	2010	[Not Available]	-25194	Dead	WITH TUMOR		142	[Not Available]		Distant Metastasis	SKIN NECK	79	Progressive Disease			1	142	1	142			1	79		25	13	54960	5725	61833	12598	1.52	0.37428	3	0.2	0.352767	1	0.0915	0.0544102	0	Cold	7	0.28	7	0.538462	7	0.538462	54960	5725	61833	12598
HNSC	TCGA-DQ-5624	TCGA-DQ-5624-01Z-00-DX1.2FBB7F46-9D34-4B79-AF37-1BD87D19036B	0.2525	40	43	FEMALE	WHITE	[Not Available]	Stage IVA	Head & Neck Squamous Cell Carcinoma	G2	2007	[Not Available]	-15867	Alive	TUMOR FREE	1778		[Not Available]					Complete Remission/Response			0	1778	0	1778			0	1778		17	4	74295	19431	81155	26291	0.352941	0.353219	1	0	0	0	0.0220588	0.0298678	0	Cold	0	0	0	0	0	0	73152	19431	80012	26291
HNSC	TCGA-MT-A67F	TCGA-MT-A67F-01Z-00-DX1.2266D11A-C5E7-4D18-949E-409331EF905C	0.499	20	60	FEMALE	WHITE	Stage IVA	Stage IVA	Head & Neck Squamous Cell Carcinoma	G2	2012	[Not Available]	-22057	Alive	TUMOR FREE	384		[Not Available]					Complete Remission/Response			0	384	0	384			0	384		20	6	5780	2312	9251	5783	0.3	0.352506	1	0	0	0	0.0157895	0.0241188	0	Cold	0	0	0	0	1	0.5	7514	0	10985	3471
HNSC	TCGA-BB-4223	TCGA-BB-4223-01Z-00-DX1.8806b83e-910f-4ee8-aa83-f84e3d13155f	0.252	40	48	MALE	WHITE	Stage IVA	Stage IVA	Head & Neck Squamous Cell Carcinoma	G3	2003	[Not Available]	-17608	Alive	TUMOR FREE	3221		[Not Available]					Complete Remission/Response			0	3221	0	3221			0	3221		7	3	109920	24045	116793	30918	0.285714	0.351364	1	0	0	0	0.047619	0.0752923	0	Cold	0	0	0	0	0	0	108775	28625	115648	35498
HNSC	TCGA-BB-4224	TCGA-BB-4224-01Z-00-DX1.ebdb44ef-4266-40b7-bc1b-e197c9813868	0.252	40	52	MALE	WHITE	Stage IVA	Stage III	Head & Neck Squamous Cell Carcinoma	G2	2004	[Not Available]	-19119	Alive	WITH TUMOR	278		[Not Available]		Oral Cavity		175	Progressive Disease			0	278	0	278			1	175		25	7	13740	14885	20613	21758	0.48	0.337567	1	0	0	0	0.02	0.0208167	0	Cold	1	0.04	2	0.285714	2	0.285714	13740	14885	20613	21758
HNSC	TCGA-BB-7871	TCGA-BB-7871-01Z-00-DX1.c062435e-5f17-48d0-af06-dd0253ddcf75	0.252	40	64	FEMALE	WHITE	Stage IVA	Stage IVA	Head & Neck Squamous Cell Carcinoma	G2	2011	[Not Available]	-23409	Alive	WITH TUMOR	750		[Not Available]	Distant Metastasis	Distant Metastasis	Pulmonary	428	Complete Remission/Response			0	750	0	750			1	428		29	3	49235	35495	56108	42368	0.0689655	0.237047	1	0	0	0	0.00246305	0.00904984	0	Cold	9	0.310345	0	0	1	0.5	119080	33205	125953	40078
HNSC	TCGA-DQ-5630	TCGA-DQ-5630-01Z-00-DX1.07FE0581-2412-43DA-96A9-0DA192DAED3D	0.2527	40	73	MALE	WHITE	[Not Available]	Stage III	Head & Neck Squamous Cell Carcinoma	G2	2009	[Not Available]	-26855	Alive	TUMOR FREE	1030		[Not Available]					Complete Remission/Response			0	1030	0	1030	0	1030	0	1030		5	5	0	0	6854	6854	4	0	4	1	0	1	1	0	1	Cold	0	0	0	0	0	0	0	0	6854	6854
HNSC	TCGA-BA-5557	TCGA-BA-5557-01Z-00-DX1.40be784e-d030-414f-aecf-620c0f8d9be3	0.2457	40	41	FEMALE	[Not Available]	Stage III	Stage IVA	Head & Neck Squamous Cell Carcinoma	G2	2010	[Not Available]	-15247	Alive	TUMOR FREE	623		[Not Available]					Complete Remission/Response			0	623	0	623			0	623		0	0	0	0	0	0	0	0	0	0	0	0	0	0	0	Cold	0	0	0	0	0	0	0	0	0	0
HNSC	TCGA-BB-4225	TCGA-BB-4225-01Z-00-DX1.cfce62af-e565-4673-9970-afd08767b062	0.252	40	73	MALE	WHITE	[Not Available]	Stage IVA	Head & Neck Squamous Cell Carcinoma	G3	2003	[Not Available]	-26687	Alive	WITH TUMOR	146		[Not Available]					Partial Remission/Response			0	146	0	146			0	146		4	1	3435	0	10308	6873	0	0	0	0	0	0	0	0	0	Cold	0	0	0	0	0	0	3435	0	10308	6873
HNSC	TCGA-BB-4228	TCGA-BB-4228-01Z-00-DX1.170b1b9a-05ac-4115-965e-56c2af944f1f	0.252	40	50	MALE	WHITE	Stage III	Stage II	Head & Neck Squamous Cell Carcinoma	GX	2010	[Not Available]	-18536	Alive	TUMOR FREE	559		[Not Available]					Complete Remission/Response			0	559	0	559	0	559	0	559		7	2	8015	3435	14888	10308	0	0	0	0	0	0	0	0	0	Cold	0	0	0	0	0	0	0	14885	6873	21758
HNSC	TCGA-CN-A63W	TCGA-CN-A63W-01Z-00-DX1.57F5E8BA-E352-4AC9-A800-21DF745474B8	0.2465	40	48	FEMALE	WHITE	Stage IVA	Stage IVA	Head & Neck Squamous Cell Carcinoma	G2	2012	[Not Available]	-17693	Dead	TUMOR FREE		377	[Not Available]					Complete Remission/Response			1	377	0	377			0	377		16	2	133494	5855	140521	12882	0	0	0	0	0	0	0	0	0	Cold	0	0	0	0	1	0.5	9368	18736	16395	25763
HNSC	TCGA-CV-7440	TCGA-CV-7440-01Z-00-DX1.ABC0027C-EBB2-4BDF-9AE7-116D4F38DD70	0.2525	40	38	MALE	WHITE	Stage II	Stage II	Head & Neck Squamous Cell Carcinoma	GX	2000	[Not Available]	-13992	Dead			675	[Not Available]					[Not Available]			1	675		675			0	675		23	3	43434	5715	50294	12575	0	0	0	0	0	0	0	0	0	Cold	0	0	0	0	0	0	56007	0	62867	6860
HNSC	TCGA-D6-A6EK	TCGA-D6-A6EK-01Z-00-DX1.E2A056C2-ADEF-4800-86E9-1B95E5FB5F88	0.2527	40	67	MALE	WHITE	Stage III	Stage IVA	Head & Neck Squamous Cell Carcinoma	G1	2012	[Not Available]	-24558	Alive	TUMOR FREE	875		[Not Available]					Partial Remission/Response			0	875	0	875			0	875		27	3	45680	17130	52534	23984	0	0	0	0	0	0	0	0	0	Cold	1	0.037037	0	0	0	0	39970	12562	46824	19416
HNSC	TCGA-D6-A6EM	TCGA-D6-A6EM-01Z-00-DX1.96C63AAE-17AC-4A04-BF6C-19017B8A8030	0.2527	40	65	FEMALE	WHITE	Stage III	Stage III	Head & Neck Squamous Cell Carcinoma	G2	2012	[Not Available]	-23865	Alive	WITH TUMOR	232		[Not Available]		Oral Cavity	oral tongue	232	Complete Remission/Response			0	232	0	232	1	232	1	232		17	3	31976	5710	38830	12564	0	0	0	0	0	0	0	0	0	Cold	1	0.0588235	0	0	0	0	28550	4568	35404	11422
KICH	TCGA-UW-A72J	TCGA-UW-A72J-01Z-00-DX1.B62772BA-DC29-40C9-B5C8-AC47AFA0437D	0.2472	40	42	FEMALE	BLACK OR AFRICAN AMERICAN	Stage I	[Not Available]	Kidney Chromophobe	[Not Available]	2011	[Not Available]	-15690	Alive	TUMOR FREE	1205		[Not Available]					Complete Remission/Response			0	1205	0	1205	0	1205	0	1205		182	15	116700	21006	123707	28013	0.813187	0.760044	6	0.149267	0.35226	1	0.00470524	0.00787208	0	Cold	28	0.153846	0	0	4	0.666667	112032	32676	119039	39683
KICH	TCGA-KL-8343	TCGA-KL-8343-01Z-00-DX1.e5aeff79-6d98-4c53-923e-a8fe204fbb43	0.2498	40	72	MALE	WHITE	Stage III	[Not Available]	Kidney Chromophobe	[Not Available]	2007	[Not Available]	-26562	Dead	WITH TUMOR		2172	[Not Available]					[Unknown]			1	2172	1	2172			1	2172		430	33	3465	42735	10399	49669	2.06977	0.721592	8	0.285502	0.380677	1	0.010623	0.0122071	0	Hot	45	0.104651	2	0.0606061	3	0.75	121275	11550	128209	18484
KICH	TCGA-UW-A7GY	TCGA-UW-A7GY-01Z-00-DX1.CD2CCA5D-C92B-409C-B5D6-1EB7C8A0B4CD	0.2472	40	57	FEMALE	WHITE	Stage I	[Not Available]	Kidney Chromophobe	[Not Available]	2011	[Not Available]	-21097	Alive	TUMOR FREE	1032		[Not Available]					Complete Remission/Response			0	1032	0	1032	0	1032	0	1032		208	11	43179	7002	50186	14009	0.701923	0.695604	5	0.105449	0.288068	1	0.00383996	0.00648004	0	Cold	21	0.100962	1	0.0909091	2	0.5	86358	7002	93365	14009
KICH	TCGA-KO-8415	TCGA-KO-8415-01Z-00-DX1.CB5F5330-C4E6-4ABB-B9A5-92F94EF23837	0.2456	40	44	FEMALE	WHITE	Stage I	[Not Available]	Kidney Chromophobe	[Not Available]	2007	[Not Available]	-16395	Alive	TUMOR FREE	2939		[Not Available]					Complete Remission/Response			0	2939	0	2939	0	2939	0	2939		555	40	24675	23500	31727	30552	2.16577	0.677718	9	0.358718	0.417133	1	0.00746615	0.00881019	0	Hot	95	0.171171	24	0.6	24	0.6	24675	23500	31727	30552
KICH	TCGA-KN-8423	TCGA-KN-8423-01Z-00-DX1.EE5F8790-38EB-437F-9C5A-BC6FB58F6ACD	0.2519	40	44	MALE	WHITE	Stage I	[Not Available]	Kidney Chromophobe	[Not Available]	2005	[Not Available]	-16335	Alive	TUMOR FREE	788		[Not Available]					Complete Remission/Response			0	788	0	788	0	788	0	788		526	48	14898	37818	21774	44694	2.57034	0.674766	10	0.357561	0.402917	1	0.0113651	0.0141023	0	Hot	38	0.0722433	4	0.0833333	5	0.172414	16044	34380	22920	41256
KICH	TCGA-KN-8436	TCGA-KN-8436-01Z-00-DX1.0CCCF11D-ED0E-4575-8F25-813415391524	0.2519	40	62	MALE	WHITE	Stage II	[Not Available]	Kidney Chromophobe	[Not Available]	2009	[Not Available]	-22997	Alive	TUMOR FREE	1288		[Not Available]					Complete Remission/Response			0	1288	0	1288	0	1288	0	1288		278	18	53862	26358	60738	33234	0.985612	0.672665	5	0.182614	0.35845	1	0.00564842	0.00853349	0	Cold	37	0.133094	0	0	4	0.307692	53862	18336	60738	25212
KICH	TCGA-UW-A72K	TCGA-UW-A72K-01Z-00-DX1.F1E38D60-26AA-4D0E-8738-7711611D10D6	0.2472	40	52	MALE	WHITE	Stage I	[Not Available]	Kidney Chromophobe	[Not Available]	2011	[Not Available]	-19303	Alive	TUMOR FREE	159		[Not Available]					Complete Remission/Response			0	159	0	159	0	159	0	159		495	29	96861	32676	103868	39683	1.73737	0.671773	9.06	0.292691	0.416285	1	0.00504573	0.00591415	0	Hot	66	0.133333	1	0.0344828	5	0.357143	133038	30342	140045	37349
KICH	TCGA-UW-A7GG	TCGA-UW-A7GG-01Z-00-DX1.83625891-206C-4060-924A-166BE9E893A7	0.2472	40	44	FEMALE	WHITE	Stage II	[Not Available]	Kidney Chromophobe	[Not Available]	2002	[Not Available]	-16266	Alive	TUMOR FREE	1327		[Not Available]					Complete Remission/Response			0	1327	0	1327	0	1327	0	1327		502	22	42012	11670	49019	18677	1.11155	0.657549	6	0.169716	0.349282	1	0.00320164	0.00458348	0	Hot	83	0.165339	5	0.227273	6	0.285714	42012	12837	49019	19844
KICH	TCGA-UW-A7GN	TCGA-UW-A7GN-01Z-00-DX1.0DCDED5B-B0D4-4B0F-81DB-1534E331ED3C	0.2472	40	31	MALE	WHITE	Stage III	[Not Available]	Kidney Chromophobe	[Not Available]	2005	[Not Available]	-11560	Alive	TUMOR FREE	3036		[Not Available]					Complete Remission/Response			0	3036	0	3036	0	3036	0	3036		200	17	75855	53682	82862	60689	1.16	0.645564	5	0.204333	0.36494	1	0.00826041	0.010944	0	Cold	35	0.175	2	0.117647	5	0.416667	71187	54849	78194	61856
KICH	TCGA-KM-A7QI	TCGA-KM-A7QI-01Z-00-DX1.D5284A3E-891C-4750-BE93-C09C7F23C95C	0.2525	40	50	FEMALE	WHITE	Stage I	[Not Available]	Kidney Chromophobe	[Not Available]	2007	[Not Available]	-18560	Alive	TUMOR FREE	2108		[Not Available]					Complete Remission/Response			0	2108	0	2108	0	2108	0	2108		159	12	9144	37719	16004	44579	0.628931	0.63311	4	0.0828092	0.260271	1	0.00436536	0.00717046	0	Cold	11	0.0691824	0	0	1	0.333333	43434	14859	50294	21719
KICH	TCGA-KO-8409	TCGA-KO-8409-01Z-00-DX1.C73F6879-81C2-4D2D-9673-4989AADB568D	0.2465	40	69	MALE	WHITE	Stage II	[Not Available]	Kidney Chromophobe	[Not Available]	2004	[Not Available]	-25419	Alive	TUMOR FREE	3180		[Not Available]					Complete Remission/Response			0	3180	0	3180	0	3180	0	3180		326	27	45669	9368	52696	16395	1.72393	0.632983	7	0.283428	0.395679	1	0.00957789	0.0114382	0	Hot	6	0.0184049	1	0.037037	1	0.0454545	43327	9368	50354	16395
KICH	TCGA-KL-8332	TCGA-KL-8332-01Z-00-DX1.3a375f5f-38e4-4022-8b36-5d8547870417	0.2498	40	55	MALE	WHITE	Stage I	[Not Available]	Kidney Chromophobe	[Not Available]	2004	[Not Available]	-20128	Alive	TUMOR FREE	2582		[Not Available]					[Unknown]			0	2582	0	2582			0	2582		976	35	98175	56595	105109	63529	1.99795	0.624766	8	0.314278	0.400646	1	0.00432875	0.0051514	0	Hot	38	0.0389344	0	0	2	0.142857	19635	12705	26569	19639
KICH	TCGA-KL-8324	TCGA-KL-8324-01Z-00-DX1.d99a7299-8f9b-4881-8324-50ed2d63358c	0.2498	40	67	FEMALE	WHITE	Stage II	[Not Available]	Kidney Chromophobe	[Not Available]	2000	[Not Available]	-24650	Alive	TUMOR FREE	4676		[Not Available]					[Not Available]			0	4676	0	4676			0	4676		475	21	42735	26565	49669	33499	1.66316	0.62122	7	0.254643	0.383551	1	0.00530662	0.00529723	0	Hot	41	0.0863158	0	0	3	0.230769	48510	28875	55444	35809
KICH	TCGA-UW-A7GX	TCGA-UW-A7GX-01Z-00-DX1.C99CCFC7-C714-4F0D-AC12-D88F6DFAEFB6	0.2472	40	45	MALE	BLACK OR AFRICAN AMERICAN	Stage II	[Not Available]	Kidney Chromophobe	[Not Available]	2011	[Not Available]	-16782	Alive	TUMOR FREE	1266		[Not Available]					Complete Remission/Response			0	1266	0	1266	0	1266	0	1266		172	17	57183	8169	64190	15176	1.01163	0.618173	5	0.242054	0.403019	1	0.00804191	0.0115831	0	Cold	41	0.238372	0	0	7	0.7	38511	9336	45518	16343
KICH	TCGA-KN-8418	TCGA-KN-8418-01Z-00-DX1.376DD52D-EF98-4564-B8E3-FE4D219A5C88	0.2519	40	41	FEMALE	WHITE	Stage II	[Not Available]	Kidney Chromophobe	[Not Available]	2002	[Not Available]	-15086	Alive	TUMOR FREE	3935		[Not Available]					[Not Available]			0	3935	0	3935			0	3935		828	27	27504	72198	34380	79074	1.41063	0.611019	7	0.222892	0.377927	1	0.00251964	0.0028403	0	Hot	231	0.278986	5	0.185185	8	0.363636	29796	25212	36672	32088
KICH	TCGA-KN-8429	TCGA-KN-8429-01Z-00-DX1.473181A7-5F6A-4B68-B6E0-44EF34F67DA0	0.2519	40	38	FEMALE	WHITE	Stage III	[Not Available]	Kidney Chromophobe	[Not Available]	2006	[Not Available]	-13903	Alive	TUMOR FREE	2650		[Not Available]				1989	Complete Remission/Response			0	2650	0	2650	1	1989	1	1989		376	18	91680	51570	98556	58446	1.04255	0.603493	6	0.140185	0.319375	1	0.00374114	0.00476769	0	Cold	59	0.156915	3	0.166667	6	0.375	93972	48132	100848	55008
KICH	TCGA-KL-8341	TCGA-KL-8341-01Z-00-DX1.eb0da21c-75f5-4de5-a753-12666eff0030	0.2498	40	41	MALE	ASIAN	Stage IV	[Not Available]	Kidney Chromophobe	[Not Available]	2006	[Not Available]	-15045	Dead	WITH TUMOR		754	[Not Available]				175	[Unknown]			1	754	1	754			1	175		406	22	66990	24255	73924	31189	1.6798	0.596776	6	0.288764	0.400667	1	0.00627429	0.00623147	0	Hot	98	0.241379	6	0.272727	8	0.421053	65835	25410	72769	32344
KICH	TCGA-KN-8422	TCGA-KN-8422-01Z-00-DX1.26F9BF86-6D2C-4C99-BFEB-A3708AD48734	0.2519	40	28	FEMALE	WHITE	Stage I	[Not Available]	Kidney Chromophobe	[Not Available]	2005	[Not Available]	-10303	Alive	TUMOR FREE	775		[Not Available]					Complete Remission/Response			0	775	0	775	0	775	0	775		538	23	71052	30942	77928	37818	1.24907	0.594132	6	0.193804	0.367441	1	0.00332989	0.00373415	0	Hot	81	0.150558	3	0.130435	4	0.222222	73344	34380	80220	41256
KICH	TCGA-UW-A7GI	TCGA-UW-A7GI-01Z-00-DX1.4A1709FC-F8F3-4509-A011-10CBF1B53DA9	0.2472	40	58	MALE	WHITE	Stage I	[Not Available]	Kidney Chromophobe	[Not Available]	2003	[Not Available]	-21197	Alive	TUMOR FREE	3641		[Not Available]					Complete Remission/Response			0	3641	0	3641	0	3641	0	3641		248	13	53682	8169	60689	15176	0.572581	0.58612	5	0.0692204	0.244377	1	0.00264464	0.00468743	0	Cold	34	0.137097	4	0.307692	4	0.5	51348	4668	58355	11675
KICH	TCGA-KL-8328	TCGA-KL-8328-01Z-00-DX1.497ddcb5-0436-4c76-a633-4744e24e6efe	0.2498	40	60	MALE	WHITE	Stage II	[Not Available]	Kidney Chromophobe	[Not Available]	2003	[Not Available]	-21976	Alive	TUMOR FREE	3127		[Not Available]					[Not Evaluated]			0	3127	0	3127			0	3127		241	19	17325	3465	24259	10399	0.987552	0.586033	4	0.169295	0.352633	1	0.00615088	0.00787235	0	Hot	29	0.120332	0	0	3	0.428571	35805	26565	42739	33499
KICH	TCGA-NP-A5H7	TCGA-NP-A5H7-01Z-00-DX1.3AEF89FD-4E13-433C-85D8-C8F9F9EA9EF3	0.252	40	40	FEMALE	WHITE	Stage II	[Not Available]	Kidney Chromophobe	[Not Available]	2011	[Not Available]	-14805	Alive	TUMOR FREE	22		[Not Available]					Complete Remission/Response			0	22	0	22	0	22	0	22		145	26	19465	13740	26338	20613	3.04828	0.584791	8	0.483502	0.396114	1	0.0373524	0.0289275	0	Hot	3	0.0206897	0	0	3	0.272727	0	21755	6873	28628
KICH	TCGA-KM-8477	TCGA-KM-8477-01Z-00-DX1.5419F74B-EE1C-47C3-A5A7-B22768E613A8	0.2485	40	56	MALE	WHITE	Stage I	[Not Available]	Kidney Chromophobe	[Not Available]	2005	[Not Available]	-20491	Alive	TUMOR FREE	1553		[Not Available]					Complete Remission/Response			0	1553	0	1553	0	1553	0	1553		181	14	71982	65016	78952	71986	0.950276	0.583693	4	0.167587	0.35061	1	0.00633824	0.00766299	0	Cold	71	0.392265	10	0.714286	10	0.769231	19737	25542	26707	32512
KICH	TCGA-KN-8430	TCGA-KN-8430-01Z-00-DX1.8192F868-A504-44E0-929B-7527EB37ECAB	0.2519	40	75	MALE	WHITE	Stage I	[Not Available]	Kidney Chromophobe	[Not Available]	2007	[Not Available]	-27467	Dead	WITH TUMOR			[Not Available]					[Unknown]			1		1				1			199	15	24066	64176	30942	71052	1.08543	0.582395	5	0.215745	0.393226	1	0.00628564	0.00728221	0	Cold	18	0.0904523	0	0	3	0.333333	16044	59592	22920	66468
KICH	TCGA-KL-8346	TCGA-KL-8346-01Z-00-DX1.af2fc9c2-98b7-471f-9777-08c7cc8c734e	0.2498	40	62	MALE	WHITE	Stage II	[Not Available]	Kidney Chromophobe	[Not Available]	2008	[Not Available]	-22651	Alive	TUMOR FREE	1897		[Not Available]					[Unknown]			0	1897	0	1897			0	1897		121	11	64680	10395	71614	17329	0.561983	0.581385	4	0.106061	0.299218	1	0.00488981	0.00795775	0	Cold	16	0.132231	2	0.181818	3	0.333333	58905	9240	65839	16174
KICH	TCGA-KO-8405	TCGA-KO-8405-01Z-00-DX1.DB2F9FFE-B562-4D52-A4DF-E939DE99B5F7	0.2465	40	29	MALE	WHITE	Stage III	[Not Available]	Kidney Chromophobe	[Not Available]	2005	[Not Available]	-10671	Alive	TUMOR FREE	3056		[Not Available]					Complete Remission/Response			0	3056	0	3056	0	3056	0	3056		196	11	26933	28104	33960	35131	0.591837	0.580473	4	0.0892857	0.268518	1	0.00357143	0.00567938	0	Cold	11	0.0561224	0	0	1	0.333333	100706	38643	107733	45670
KICH	TCGA-KN-8419	TCGA-KN-8419-01Z-00-DX1.15311E57-CCC5-4D15-88DC-0ED9FD2CF2D0	0.2519	40	43	MALE	BLACK OR AFRICAN AMERICAN	Stage II	[Not Available]	Kidney Chromophobe	[Not Available]	2004	[Not Available]	-15769	Alive	TUMOR FREE	714		[Not Available]					Complete Remission/Response			0	714	0	714	0	714	0	714		314	16	12606	66468	19482	73344	0.751592	0.578696	4	0.105945	0.288344	1	0.00316233	0.00464313	0	Cold	9	0.0286624	0	0	1	0.142857	42402	18336	49278	25212
KICH	TCGA-KL-8342	TCGA-KL-8342-01Z-00-DX1.a0dac779-03d7-4041-9e56-b33e548d5567	0.2498	40	45	FEMALE	WHITE	Stage II	[Not Available]	Kidney Chromophobe	[Not Available]	2006	[Not Available]	-16550	Alive	TUMOR FREE	2248		[Not Available]					[Unknown]			0	2248	0	2248			0	2248		282	16	9240	31185	16174	38119	0.822695	0.578132	4	0.11253	0.293951	1	0.00372151	0.00479482	0	Cold	15	0.0531915	0	0	2	0.153846	66990	26565	73924	33499
KICH	TCGA-KN-8431	TCGA-KN-8431-01Z-00-DX1.BAEA4392-5CD8-4B28-8A47-E9DCE88F5820	0.2519	40	35	FEMALE	[Not Evaluated]	Stage II	[Not Available]	Kidney Chromophobe	[Not Available]	2007	[Not Available]	-13043	Alive	TUMOR FREE	588		[Not Available]					[Not Available]			0	588	0	588			0	588		264	21	72198	8022	79074	14898	1.31061	0.572852	5	0.182486	0.340212	1	0.00752535	0.00796616	0	Hot	34	0.128788	2	0.0952381	4	0.5	67614	21774	74490	28650
KICH	TCGA-UW-A7GR	TCGA-UW-A7GR-01Z-00-DX1.094D510F-5348-4543-9F18-73815250F824	0.2472	40	44	FEMALE	WHITE	Stage IV	[Not Available]	Kidney Chromophobe	[Not Available]	2005	[Not Available]	-16221	Alive	TUMOR FREE	3109		[Not Available]					Complete Remission/Response			0	3109	0	3109			0	3109		25	6	31509	5835	38516	12842	0.4	0.571429	2.76	0.0933333	0.275197	1	0.02	0.0388551	0	Cold	0	0	0	0	1	0.5	10503	52515	17510	59522
KICH	TCGA-KO-8408	TCGA-KO-8408-01Z-00-DX1.4D45F809-E93A-4221-832A-97C3A4B4E30C	0.2465	40	47	MALE	WHITE	Stage III	[Not Available]	Kidney Chromophobe	[Not Available]	2004	[Not Available]	-17299	Dead	TUMOR FREE		507	[Not Available]				46	[Not Available]			1	507	0	507			1	46		461	18	32788	23420	39815	30447	1.27115	0.569457	5.4	0.22978	0.399703	1	0.0036807	0.00391903	0	Cold	51	0.110629	0	0	5	0.555556	74944	42156	81971	49183
KICH	TCGA-KN-8435	TCGA-KN-8435-01Z-00-DX1.99219621-93BA-448B-8AFE-AEECA888BDA4	0.2519	40	59	MALE	WHITE	Stage II	[Not Available]	Kidney Chromophobe	[Not Available]	2004	[Not Available]	-21891	Alive	TUMOR FREE	3498		[Not Available]					Complete Remission/Response			0	3498	0	3498	0	3498	0	3498		327	19	26358	48132	33234	55008	1.15596	0.564906	5	0.194495	0.360753	1	0.00493786	0.00558305	0	Hot	31	0.0948012	2	0.105263	3	0.214286	25212	50424	32088	57300
KICH	TCGA-KL-8335	TCGA-KL-8335-01Z-00-DX1.3F291515-CD98-4D8F-A255-A10A69139242	0.4979	20	67	MALE	WHITE	Stage III	[Not Available]	Kidney Chromophobe	[Not Available]	2005	[Not Available]	-24832	Alive	TUMOR FREE	2815		[Not Available]					[Unknown]			0	2815	0	2815			0	2815		276	14	13317	16791	16796	20270	0.913043	0.561015	4	0.158816	0.344964	1	0.00419192	0.00534399	0	Cold	44	0.15942	1	0.0714286	3	0.428571	10422	18528	13901	22007
KICH	TCGA-KM-A7QC	TCGA-KM-A7QC-01Z-00-DX1.4B44EEAA-FA1C-47F9-852F-68EE45E09D5E	0.2525	40	33	FEMALE	WHITE	Stage I	[Not Available]	Kidney Chromophobe	[Not Available]	2008	[Not Available]	-12381	Alive	TUMOR FREE	1961		[Not Available]					Complete Remission/Response			0	1961	0	1961	0	1961	0	1961		133	11	42291	17145	49151	24005	0.781955	0.560499	4	0.122556	0.312415	1	0.00749221	0.0102859	0	Cold	13	0.0977444	1	0.0909091	2	0.666667	21717	12573	28577	19433
KICH	TCGA-KL-8339	TCGA-KL-8339-01Z-00-DX1.5826ea77-f0a1-4b47-acd7-62a6ba878dec	0.2498	40	67	MALE	WHITE	Stage IV	[Not Available]	Kidney Chromophobe	[Not Available]	2006	[Not Available]	-24545	Dead	WITH TUMOR		855	[Not Available]				64	[Not Evaluated]			1	855	1	855			1	64		687	21	76230	5775	83164	12709	1.2198	0.556883	5	0.224212	0.38443	1	0.00240782	0.00259412	0	Hot	103	0.149927	0	0	5	0.555556	87780	6930	94714	13864
KICH	TCGA-KO-8416	TCGA-KO-8416-01Z-00-DX1.AA58FA3E-02A6-4696-A4F6-2B11C5B0C0E8	0.2456	40	41	MALE	WHITE	Stage III	[Not Available]	Kidney Chromophobe	[Not Available]	2007	[Not Available]	-15261	Alive	TUMOR FREE	2752		[Not Available]					Complete Remission/Response			0	2752	0	2752	0	2752	0	2752		226	12	59925	71675	66977	78727	0.884956	0.554627	4	0.162979	0.350742	1	0.00481875	0.005912	0	Cold	22	0.0973451	0	0	2	0.333333	71675	59925	78727	66977
KICH	TCGA-UW-A7GP	TCGA-UW-A7GP-01Z-00-DX1.C997CBA5-AF20-4CB3-9CB3-82AA65146EF5	0.2472	40	40	MALE	WHITE	Stage II	[Not Available]	Kidney Chromophobe	[Not Available]	2006	[Not Available]	-14665	Alive	TUMOR FREE	2440		[Not Available]					Complete Remission/Response			0	2440	0	2440	0	2440	0	2440		183	11	12837	18672	19844	25679	0.52459	0.552064	3	0.117486	0.310235	1	0.00315258	0.00506901	0	Cold	15	0.0819672	0	0	2	0.666667	72354	36177	79361	43184
KICH	TCGA-NP-A5H6	TCGA-NP-A5H6-01Z-00-DX1.49B2A361-7BCD-4321-8372-8BAB636E812F	0.252	40	49	MALE	WHITE	Stage II	[Not Available]	Kidney Chromophobe	[Not Available]	2012	[Not Available]	-17987	Alive	TUMOR FREE	809		[Not Available]					Complete Remission/Response			0	809	0	809	0	809	0	809		82	12	13740	37785	20613	44658	0.829268	0.552006	4	0.146341	0.337765	1	0.0119442	0.0142572	0	Cold	0	0	1	0.0833333	1	0.0833333	13740	37785	20613	44658
KICH	TCGA-UW-A72I	TCGA-UW-A72I-01Z-00-DX1.EAA44029-3390-4AEF-8B86-E4A1F64E486C	0.2472	40	50	FEMALE	WHITE	Stage I	[Not Available]	Kidney Chromophobe	[Not Available]	2011	[Not Available]	-18552	Alive	TUMOR FREE	26		[Not Available]					Complete Remission/Response			0	26	0	26	0	26	0	26		210	13	21006	43179	28013	50186	0.8	0.549705	3.91	0.135714	0.328085	1	0.00430622	0.00532687	0	Cold	28	0.133333	1	0.0769231	3	0.428571	59517	9336	66524	16343
KICH	TCGA-UW-A72P	TCGA-UW-A72P-01Z-00-DX1.B16A8F4B-6E8E-4642-AEEF-EBD0613C372D	0.2472	40	61	FEMALE	WHITE	Stage I	[Not Available]	Kidney Chromophobe	[Not Available]	2012	[Not Available]	-22295	Alive	TUMOR FREE	769		[Not Available]					Complete Remission/Response			0	769	0	769	0	769	0	769		204	9	135372	24507	142379	31514	0.480392	0.54935	3	0.0849673	0.274899	1	0.00246305	0.00418875	0	Cold	8	0.0392157	0	0	1	0.25	31509	38511	38516	45518
KICH	TCGA-KL-8331	TCGA-KL-8331-01Z-00-DX1.3c39f9b9-b639-4bca-a415-bf7427ea2ba5	0.2498	40	48	FEMALE	WHITE	Stage II	[Not Available]	Kidney Chromophobe	[Not Available]	2004	[Not Available]	-17710	Alive	TUMOR FREE	3010		[Not Available]					[Unknown]			0	3010	0	3010			0	3010		125	12	50820	11550	57754	18484	0.496	0.545507	3	0.0613333	0.224634	1	0.00503226	0.00933869	0	Cold	22	0.176	5	0.416667	5	0.416667	50820	11550	57754	18484
KICH	TCGA-UW-A7GL	TCGA-UW-A7GL-01Z-00-DX1.BE2C0D9F-3F84-4363-9B79-01883E8F0306	0.2472	40	47	MALE	WHITE	Stage II	[Not Available]	Kidney Chromophobe	[Not Available]	2005	[Not Available]	-17241	Alive	TUMOR FREE	3130		[Not Available]					Complete Remission/Response			0	3130	0	3130	0	3130	0	3130		424	14	37344	31509	44351	38516	0.773585	0.543699	3	0.137186	0.331533	1	0.00220516	0.00280301	0	Cold	60	0.141509	5	0.357143	5	0.454545	37344	29175	44351	36182
KICH	TCGA-KL-8323	TCGA-KL-8323-01Z-00-DX1.01d72f6a-cc87-4082-8af4-738250ec4d9c	0.2498	40	57	FEMALE	WHITE	Stage III	[Not Available]	Kidney Chromophobe	[Not Available]	2000	[Not Available]	-20849	Dead	WITH TUMOR		1158	[Not Available]				758	[Unknown]			1	1158	1	1158			1	758		512	30	76230	16170	83164	23104	1.92578	0.543191	6	0.342327	0.421806	1	0.00630482	0.00579806	0	Hot	200	0.390625	13	0.433333	13	0.433333	76230	16170	83164	23104
KICH	TCGA-KN-8428	TCGA-KN-8428-01Z-00-DX1.CA71B178-286E-4EDF-9B37-1D2CEE07F9F4	0.2519	40	71	MALE	WHITE	Stage II	[Not Available]	Kidney Chromophobe	[Not Available]	2006	[Not Available]	-26252	Dead	WITH TUMOR		1590	[Not Available]				478	Stable Disease			1	1590	1	1590			1	478		1451	46	17190	61884	24066	68760	3.83046	0.537469	12	0.510257	0.358662	1	0.00924145	0.00714626	0.000689655	Hot	322	0.221916	14	0.304348	18	0.486486	8022	63030	14898	69906
KICH	TCGA-KN-8434	TCGA-KN-8434-01Z-00-DX1.EC2C42B5-DB0D-44A3-8224-E982201AE337	0.2519	40	65	FEMALE	WHITE	Stage II	[Not Available]	Kidney Chromophobe	[Not Available]	2009	[Not Available]	-23934	Alive	TUMOR FREE	1797		[Not Available]					Complete Remission/Response			0	1797	0	1797	0	1797	0	1797		265	30	30942	24066	37818	30942	2.6566	0.533834	7	0.438913	0.399537	1	0.02293	0.0198737	0	Hot	17	0.0641509	4	0.133333	4	0.190476	25212	12606	32088	19482
KICH	TCGA-KM-8440	TCGA-KM-8440-01Z-00-DX1.528E053C-E8A4-464F-BE47-412836B1C31B	0.2485	40	37	MALE	BLACK OR AFRICAN AMERICAN	Stage III	[Not Available]	Kidney Chromophobe	[Not Available]	2009	[Not Available]	-13860	Alive	TUMOR FREE	1366		[Not Available]					Complete Remission/Response			0	1366	0	1366	0	1366	0	1366		333	15	78948	48762	85918	55732	0.846847	0.533428	4	0.144444	0.335807	1	0.00301808	0.00354727	0	Cold	21	0.0630631	0	0	1	0.166667	120744	0	127714	6970
KICH	TCGA-UW-A72S	TCGA-UW-A72S-01Z-00-DX1.EA180EA6-ADD1-4ECC-89D8-082B185AC2B4	0.2472	40	43	FEMALE	WHITE	Stage I	[Not Available]	Kidney Chromophobe	[Not Available]	2013	[Not Available]	-15877	Alive	TUMOR FREE	546		[Not Available]					Complete Remission/Response			0	546	0	546	0	546	0	546		344	17	36177	49014	43184	56021	1.01163	0.53198	4	0.189147	0.373948	1	0.00367369	0.00401941	0	Cold	54	0.156977	3	0.176471	3	0.272727	57183	32676	64190	39683
KICH	TCGA-UW-A72M	TCGA-UW-A72M-01Z-00-DX1.D2F473F4-24A1-4F02-B02E-C5A0390F0C8F	0.2472	40	44	MALE	WHITE	Stage I	[Not Available]	Kidney Chromophobe	[Not Available]	2012	[Not Available]	-16275	Alive	TUMOR FREE	911		[Not Available]					Complete Remission/Response			0	911	0	911	0	911	0	911		946	27	112032	24507	119039	31514	1.57505	0.529569	5	0.269133	0.40187	1	0.00257697	0.0025477	0	Hot	94	0.0993658	0	0	5	0.555556	47847	47847	54854	54854
KICH	TCGA-KO-8407	TCGA-KO-8407-01Z-00-DX1.4EB39EA8-2A33-48E1-88A6-EE3B544249AB	0.2465	40	42	MALE	WHITE	Stage II	[Not Available]	Kidney Chromophobe	[Not Available]	2005	[Not Available]	-15407	Alive	TUMOR FREE	2820		[Not Available]					Complete Remission/Response			0	2820	0	2820	0	2820	0	2820		322	20	59721	14052	66748	21079	1.16149	0.526866	4	0.187267	0.369367	1	0.00520599	0.00567972	0	Hot	59	0.18323	5	0.25	6	0.428571	53866	10539	60893	17566
KICH	TCGA-KO-8413	TCGA-KO-8413-01Z-00-DX1.592BC1BB-35B9-4CE1-ACD2-76DD4C4FE7A4	0.2465	40	46	MALE	WHITE	Stage I	[Not Available]	Kidney Chromophobe	[Not Available]	2006	[Not Available]	-17067	Alive	TUMOR FREE	3038		[Not Available]					Complete Remission/Response			0	3038	0	3038	0	3038	0	3038		214	17	24591	8197	31618	15224	0.794393	0.526428	3.87	0.112928	0.29726	1	0.00454565	0.00608188	0	Cold	34	0.158879	3	0.176471	3	0.176471	24591	8197	31618	15224
KICH	TCGA-KL-8336	TCGA-KL-8336-01Z-00-DX1.bfba9373-efa8-4573-8ee6-8ac961f0b65a	0.2498	40	51	FEMALE	WHITE	Stage IV	[Not Available]	Kidney Chromophobe	[Not Available]	2006	[Not Available]	-18821	Dead	WITH TUMOR		920	[Not Available]				47	[Unknown]			1	920	1	920			1	47		580	49	92400	21945	99334	28879	4.38621	0.525548	10	0.488411	0.326986	1	0.0501017	0.0327873	0	Hot	222	0.382759	18	0.367347	21	0.552632	88935	17325	95869	24259
KICH	TCGA-KL-8325	TCGA-KL-8325-01Z-00-DX1.330bdb6c-86ee-4577-9846-298080b4c2ad	0.2498	40	56	FEMALE	WHITE	Stage II	[Not Available]	Kidney Chromophobe	[Not Available]	2000	[Not Available]	-20768	Dead	TUMOR FREE		725	[Not Available]					[Not Available]			1	725	0	725			0	725		235	10	63525	40425	70459	47359	0.680851	0.522219	3	0.119858	0.314252	1	0.00333394	0.00423776	0	Cold	20	0.0851064	0	0	3	0.6	68145	30030	75079	36964
KICH	TCGA-KL-8334	TCGA-KL-8334-01Z-00-DX1.bc0857e2-938f-497a-ab63-38bc87e1af30	0.2498	40	37	FEMALE	WHITE	Stage III	[Not Available]	Kidney Chromophobe	[Not Available]	2005	[Not Available]	-13602	Alive	TUMOR FREE	2949		[Not Available]					[Unknown]			0	2949	0	2949			0	2949		330	16	20790	36960	27724	43894	1.02424	0.521543	4	0.157071	0.344742	1	0.00408735	0.00462948	0	Cold	37	0.112121	3	0.1875	4	0.25	20790	38115	27724	45049
KICH	TCGA-UW-A72H	TCGA-UW-A72H-01Z-00-DX1.25A52BAA-4000-4AC7-9B93-9D9790C8834A	0.2472	40	48	MALE	WHITE	Stage III	[Not Available]	Kidney Chromophobe	[Not Available]	2011	[Not Available]	-17814	Alive	TUMOR FREE	1153		[Not Available]					Complete Remission/Response			0	1153	0	1153	0	1153	0	1153		509	18	116700	68853	123707	75860	1.19843	0.520689	5	0.18317	0.356433	1	0.00328094	0.00338801	0	Cold	35	0.0687623	1	0.0555556	2	0.2	47847	16338	54854	23345
KICH	TCGA-KO-8411	TCGA-KO-8411-01Z-00-DX1.57A47A81-003C-4F34-B8FA-D1313114892F	0.2465	40	58	MALE	WHITE	Stage I	[Not Available]	Kidney Chromophobe	[Not Available]	2004	[Not Available]	-21371	Alive	TUMOR FREE	3958		[Not Available]					Complete Remission/Response			0	3958	0	3958	0	3958	0	3958		103	11	33959	39814	40986	46841	0.504854	0.514514	3	0.0453074	0.197331	1	0.00652643	0.010457	0	Cold	10	0.0970874	0	0	2	0.5	44498	5855	51525	12882
KICH	TCGA-KL-8338	TCGA-KL-8338-01Z-00-DX1.c3febc9e-8adc-49e0-9ce1-9d2dcc79c09c	0.2498	40	51	MALE	WHITE	Stage III	[Not Available]	Kidney Chromophobe	[Not Available]	2006	[Not Available]	-18667	Alive	TUMOR FREE	2633		[Not Available]					[Unknown]			0	2633	0	2633			0	2633		168	10	30030	12705	36964	19639	0.440476	0.512063	3	0.0555556	0.226156	1	0.00288708	0.00473274	0	Cold	37	0.220238	2	0.2	4	0.571429	34650	11550	41584	18484
KICH	TCGA-UW-A72Q	TCGA-UW-A72Q-01Z-00-DX1.6EEF0E01-E576-4DCA-B613-451D0079EB13	0.2472	40	56	MALE	WHITE	Stage I	[Not Available]	Kidney Chromophobe	[Not Available]	2012	[Not Available]	-20700	Alive	TUMOR FREE	607		[Not Available]					Complete Remission/Response			0	607	0	607	0	607	0	607		90	11	103863	8169	110870	15176	0.466667	0.510226	2.11	0.0925926	0.28557	1	0.0059509	0.00947325	0	Cold	25	0.277778	3	0.272727	7	0.777778	16338	17505	23345	24512
KICH	TCGA-KO-8404	TCGA-KO-8404-01Z-00-DX1.0285FDDF-1C75-4DF3-BD59-285870B73B88	0.2465	40	78	MALE	WHITE	Stage IV	[Not Available]	Kidney Chromophobe	[Not Available]	2005	[Not Available]	-28705	Dead	WITH TUMOR		325	[Not Available]				148	Progressive Disease			1	325	1	325			1	148		1028	49	8197	52695	15224	59722	4.53891	0.510133	12	0.542397	0.327065	1	0.0167863	0.0121647	0.00194742	Hot	350	0.340467	26	0.530612	27	0.586957	9368	52695	16395	59722
KICH	TCGA-UW-A72L	TCGA-UW-A72L-01Z-00-DX1.0A459BE8-D799-441D-85C0-B02AF6EDC806	0.2472	40	51	FEMALE	WHITE	Stage I	[Not Available]	Kidney Chromophobe	[Not Available]	2012	[Not Available]	-18660	Alive	TUMOR FREE	901		[Not Available]					Complete Remission/Response			0	901	0	901	0	901	0	901		117	11	38511	36177	45518	43184	0.529915	0.509698	3	0.048433	0.200971	1	0.00547696	0.00785821	0	Cold	8	0.0683761	0	0	2	0.333333	21006	22173	28013	29180
KICH	TCGA-KL-8329	TCGA-KL-8329-01Z-00-DX1.6c9000ef-34ff-4e44-84b3-755a868f6a4e	0.2498	40	57	FEMALE	ASIAN	Stage I	[Not Available]	Kidney Chromophobe	[Not Available]	2003	[Not Available]	-20972	Alive	TUMOR FREE	2752		[Not Available]					[Unknown]			0	2752	0	2752			0	2752		196	16	69300	32340	76234	39274	0.765306	0.504085	4	0.0918367	0.274711	1	0.00502093	0.00674643	0	Cold	62	0.316327	7	0.4375	8	0.571429	68145	30030	75079	36964
KICH	TCGA-KO-8414	TCGA-KO-8414-01Z-00-DX1.F827AA8C-3A50-4697-9788-98A3D87BCE52	0.2456	40	50	FEMALE	WHITE	Stage II	[Not Available]	Kidney Chromophobe	[Not Available]	2006	[Not Available]	-18502	Alive	TUMOR FREE	3212		[Not Available]					Complete Remission/Response			0	3212	0	3212	0	3212	0	3212		535	25	51700	56400	58752	63452	1.73458	0.503521	5.66	0.329488	0.425631	1	0.00479609	0.00387951	0	Hot	46	0.0859813	0	0	4	0.363636	15275	51700	22327	58752
KICH	TCGA-NP-A5B3	TCGA-NP-A5B3-01Z-00-DX1.6DE4C2C4-E135-4117-864D-2A477D6FDB86	0.252	40	74	MALE	BLACK OR AFRICAN AMERICAN	Stage I	[Not Available]	Kidney Chromophobe	[Not Available]	2011	[Not Available]	-27094	Alive	TUMOR FREE	1069		[Not Available]					Complete Remission/Response			0	1069	0	1069	0	1069	0	1069		58	11	18320	45800	25193	52673	1.31034	0.503275	4	0.264368	0.418713	1	0.0283323	0.0242228	0	Cold	0	0	0	0	0	0	3435	16030	10308	22903
KICH	TCGA-KL-8345	TCGA-KL-8345-01Z-00-DX1.e6265e77-7c45-4e54-a703-6d2013aba525	0.2498	40	75	MALE	WHITE	Stage III	[Not Available]	Kidney Chromophobe	[Not Available]	2008	[Not Available]	-27412	Alive	TUMOR FREE	1665		[Not Available]					[Unknown]			0	1665	0	1665			0	1665		179	12	23100	6930	30034	13864	0.49162	0.502934	3	0.0689013	0.250824	1	0.00302345	0.00464099	0	Cold	39	0.217877	0	0	5	0.714286	72765	10395	79699	17329
KICH	TCGA-KM-8443	TCGA-KM-8443-01Z-00-DX1.A97D876A-6453-4335-B805-C54529D3915F	0.2485	40	57	MALE	WHITE	Stage II	[Not Available]	Kidney Chromophobe	[Not Available]	2009	[Not Available]	-21183	Alive	TUMOR FREE	1520		[Not Available]					Complete Remission/Response			0	1520	0	1520	0	1520	0	1520		177	13	53406	40635	60376	47605	0.632768	0.502457	3	0.0998117	0.295531	1	0.00406073	0.00526905	0	Cold	32	0.180791	0	0	3	0.75	45279	66177	52249	73147
KICH	TCGA-KM-A7QL	TCGA-KM-A7QL-01Z-00-DX1.2447532C-3635-4F36-952E-F5A5A566A7DB	0.2525	40	36	FEMALE	WHITE	Stage I	[Not Available]	Kidney Chromophobe	[Not Available]	2010	[Not Available]	-13469	Alive	TUMOR FREE	730		[Not Available]					Complete Remission/Response			0	730	0	730	0	730	0	730		115	13	53721	30861	60581	37721	0.521739	0.500449	2	0.0724638	0.2555	1	0.00593949	0.00946885	0	Cold	13	0.113043	0	0	2	0.666667	58293	10287	65153	17147
KICH	TCGA-UW-A72N	TCGA-UW-A72N-01Z-00-DX1.458F977B-AA32-4073-BDC6-FCAD44C6B83D	0.2472	40	45	MALE	WHITE	Stage I	[Not Available]	Kidney Chromophobe	[Not Available]	2012	[Not Available]	-16744	Alive	TUMOR FREE	397		[Not Available]					Complete Remission/Response			0	397	0	397	0	397	0	397		205	8	52515	12837	59522	19844	0.673171	0.499351	3	0.101626	0.29832	1	0.00392715	0.00507834	0	Cold	28	0.136585	1	0.125	2	0.333333	5835	21006	12842	28013
KICH	TCGA-KN-8424	TCGA-KN-8424-01Z-00-DX1.4EC063E2-A058-4610-9B47-FCE2172955B6	0.2519	40	42	FEMALE	WHITE	Stage I	[Not Available]	Kidney Chromophobe	[Not Available]	2005	[Not Available]	-15384	Alive	TUMOR FREE	1983		[Not Available]					Complete Remission/Response			0	1983	0	1983	0	1983	0	1983		248	12	87096	48132	93972	55008	0.612903	0.496185	3	0.0947581	0.290384	1	0.00280245	0.00368493	0	Cold	32	0.129032	4	0.333333	4	0.5	84804	45840	91680	52716
KICH	TCGA-KO-8417	TCGA-KO-8417-01Z-00-DX1.E145D87F-24DC-4336-98BD-2D142079D73D	0.2456	40	30	FEMALE	WHITE	Stage I	[Not Available]	Kidney Chromophobe	[Not Available]	2007	[Not Available]	-11139	Alive	TUMOR FREE	2815		[Not Available]					Complete Remission/Response			0	2815	0	2815	0	2815	0	2815		180	10	31725	48175	38777	55227	0.577778	0.495266	3	0.0777778	0.258438	1	0.00378647	0.00523002	0	Cold	24	0.133333	1	0.1	3	0.333333	43475	10575	50527	17627
KICH	TCGA-KM-A7QJ	TCGA-KM-A7QJ-01Z-00-DX1.5011C41F-4385-4AB2-8AFE-5409125EDC31	0.2525	40	67	MALE	ASIAN	Stage I	[Not Available]	Kidney Chromophobe	[Not Available]	2006	[Not Available]	-24510	Alive	TUMOR FREE	807		[Not Available]					Complete Remission/Response			0	807	0	807	0	807	0	807		117	10	38862	26289	45722	33149	0.42735	0.487427	2	0.037037	0.183755	1	0.00440859	0.00754561	0	Cold	4	0.034188	0	0	2	0.25	29718	46863	36578	53723
KICH	TCGA-KO-8403	TCGA-KO-8403-01Z-00-DX1.47C5A937-3397-4313-BE8B-0C6E4B12C301	0.2465	40	49	MALE	WHITE	Stage I	[Not Available]	Kidney Chromophobe	[Not Available]	2005	[Not Available]	-18171	Alive	TUMOR FREE	3208		[Not Available]					[Not Available]			0	3208	0	3208			0	3208		117	12	45669	64405	52696	71432	0.615385	0.484582	3	0.0598291	0.224837	1	0.00654534	0.00853263	0	Cold	19	0.162393	4	0.333333	5	0.5	45669	60892	52696	67919
KICH	TCGA-NP-A5H1	TCGA-NP-A5H1-01Z-00-DX1.ABF28359-B224-4C36-9217-C6DB90692848	0.252	40	66	FEMALE	WHITE	Stage I	[Not Available]	Kidney Chromophobe	[Not Available]	2011	[Not Available]	-24299	Alive	TUMOR FREE	959		[Not Available]					Complete Remission/Response			0	959	0	959	0	959	0	959		146	18	6870	11450	13743	18323	1.38356	0.484261	4	0.292237	0.422251	1	0.0122658	0.0101531	0	Cold	3	0.0205479	0	0	2	0.142857	14885	11450	21758	18323
KICH	TCGA-KN-8427	TCGA-KN-8427-01Z-00-DX1.8B2A5B0B-977E-4ED9-A9D2-23FFFBA43B7C	0.2519	40	54	MALE	WHITE	Stage IV	[Not Available]	Kidney Chromophobe	[Not Available]	2006	[Not Available]	-19854	Alive	TUMOR FREE	30		[Not Available]					[Not Available]			0	30	0	30			0	30		115	10	60738	45840	67614	52716	0.382609	0.482435	3	0.0231884	0.129821	0.666667	0.00383931	0.00700869	0	Cold	7	0.0608696	0	0	0	0	35526	17190	42402	24066
KICH	TCGA-UW-A72R	TCGA-UW-A72R-01Z-00-DX1.0D9559B0-80C4-42BA-9461-F92792F0FC0F	0.2472	40	29	FEMALE	BLACK OR AFRICAN AMERICAN	Stage I	[Not Available]	Kidney Chromophobe	[Not Available]	2013	[Not Available]	-10764	Alive	TUMOR FREE	229		[Not Available]					Complete Remission/Response			0	229	0	229	0	229	0	229		3816	57	64185	30342	71192	37349	4.75839	0.482247	12	0.532657	0.309337	1	0.0131551	0.00825657	0.000524246	Hot	277	0.0725891	3	0.0526316	6	0.139535	54849	29175	61856	36182
KICH	TCGA-UW-A7GK	TCGA-UW-A7GK-01Z-00-DX1.B074DEBE-1697-443B-B426-BD57553E1108	0.2472	40	74	FEMALE	WHITE	Stage I	[Not Available]	Kidney Chromophobe	[Not Available]	2005	[Not Available]	-27197	Alive	TUMOR FREE	2238		[Not Available]					Complete Remission/Response			0	2238	0	2238	0	2238	0	2238		100	9	42012	28008	49019	35015	0.46	0.478669	3	0.0466667	0.200111	1	0.00531987	0.00830811	0	Cold	34	0.34	5	0.555556	5	0.555556	42012	28008	49019	35015
KICH	TCGA-UW-A7GJ	TCGA-UW-A7GJ-11Z-00-DX1.97F9F149-FA58-4535-AE9B-237B8F87DEC7	0.2472	40	52	FEMALE	BLACK OR AFRICAN AMERICAN	Stage III	[Not Available]	Kidney Chromophobe	[Not Available]	2004	[Not Available]	-19258	Alive	TUMOR FREE	3614		[Not Available]					Complete Remission/Response			0	3614	0	3614	0	3614	0	3614		126	9	21006	80523	28013	87530	0.507937	0.478108	2.75	0.0846561	0.27196	1	0.00438095	0.00628283	0	Cold	76	0.603175	5	0.555556	5	0.833333	57183	52515	64190	59522
KICH	TCGA-NP-A5GZ	TCGA-NP-A5GZ-01Z-00-DX1.07B19B85-A1CE-4AF2-B3E2-C86D11FAC907	0.252	40	50	FEMALE	WHITE	Stage II	[Not Available]	Kidney Chromophobe	[Not Available]	2011	[Not Available]	-18476	Alive	TUMOR FREE	980		[Not Available]					Complete Remission/Response			0	980	0	980	0	980	0	980		35	7	28625	6870	35498	13743	0.628571	0.466152	2	0.171429	0.376883	1	0.0184874	0.0223283	0	Cold	5	0.142857	4	0.571429	4	0.666667	28625	3435	35498	10308
KICH	TCGA-KO-8410	TCGA-KO-8410-01Z-00-DX1.95A5FA25-6C01-478E-8CAB-20DF56E8D01C	0.2465	40	74	FEMALE	WHITE	Stage I	[Not Available]	Kidney Chromophobe	[Not Available]	2004	[Not Available]	-27084	Alive	TUMOR FREE	3136		[Not Available]					[Not Available]			0	3136	0	3136			0	3136		60	8	36301	51524	43328	58551	0.466667	0.456813	2	0.1	0.3	1	0.00790961	0.0113558	0	Cold	3	0.05	1	0.125	1	0.142857	35130	51524	42157	58551
KICH	TCGA-KL-8333	TCGA-KL-8333-01Z-00-DX1.830e3f78-ba43-4b42-b2b5-f3be10d2b781	0.2498	40	69	MALE	WHITE	Stage II	[Not Available]	Kidney Chromophobe	[Not Available]	2005	[Not Available]	-25229	Alive	TUMOR FREE	2991		[Not Available]					[Unknown]			0	2991	0	2991			0	2991		109	7	53130	13860	60064	20794	0.440367	0.455225	2	0.0550459	0.22807	1	0.00447389	0.00668252	0	Cold	0	0	0	0	0	0	35805	18480	42739	25414
KICH	TCGA-UW-A7GU	TCGA-UW-A7GU-01Z-00-DX1.30C1C11C-4113-4F8D-8372-5EE3DD33564D	0.2472	40	75	MALE	BLACK OR AFRICAN AMERICAN	Stage I	[Not Available]	Kidney Chromophobe	[Not Available]	2008	[Not Available]	-27649	Alive	TUMOR FREE	1644		[Not Available]				1439	Complete Remission/Response			0	1644	0	1644	1	1439	1	1439		117	9	14004	44346	21011	51353	0.854701	0.452834	3	0.11396	0.302451	1	0.00875577	0.00888225	0	Cold	0	0	0	0	0	0	0	0	7007	7007
KICH	TCGA-KM-A7QD	TCGA-KM-A7QD-01Z-00-DX1.E1FCB533-0017-4A90-9835-6CD26FEA30CA	0.2525	40	57	FEMALE	ASIAN	Stage I	[Not Available]	Kidney Chromophobe	[Not Available]	2010	[Not Available]	-21175	Alive	TUMOR FREE	1506		[Not Available]					Complete Remission/Response			0	1506	0	1506	0	1506	0	1506		95	10	34290	51435	41150	58295	0.357895	0.452278	2.06	0.0245614	0.147034	1	0.00440463	0.00803653	0	Cold	5	0.0526316	0	0	1	0.2	53721	20574	60581	27434
KICH	TCGA-KN-8426	TCGA-KN-8426-01Z-00-DX1.FA31AC9B-A378-467E-97CB-7EFA06B804A1	0.2519	40	50	MALE	WHITE	Stage IV	[Not Available]	Kidney Chromophobe	[Not Available]	2006	[Not Available]	-18345	Alive	WITH TUMOR	108		[Not Available]					Progressive Disease			0	108	0	108			0	108		63	8	12606	52716	19482	59592	0.285714	0.44752	2.38	0	0	0	0.00597372	0.012558	0	Cold	2	0.031746	0	0	0	0	0	5730	6876	12606
KICH	TCGA-KL-8340	TCGA-KL-8340-01Z-00-DX1.85fe33f4-87d5-4e36-9389-d093cde30f80	0.2498	40	34	MALE	WHITE	Stage II	[Not Available]	Kidney Chromophobe	[Not Available]	2006	[Not Available]	-12696	Alive	TUMOR FREE	2024		[Not Available]					[Unknown]			0	2024	0	2024			0	2024		47	4	63525	31185	70459	38119	0.297872	0.447153	2	0.0638298	0.244449	1	0.00647549	0.0126163	0	Cold	0	0	0	0	1	0.5	43890	10395	50824	17329
KICH	TCGA-KN-8421	TCGA-KN-8421-01Z-00-DX1.A90EB3F7-DE68-4078-BB5B-B35561F96071	0.2519	40	47	FEMALE	WHITE	Stage II	[Not Available]	Kidney Chromophobe	[Not Available]	2004	[Not Available]	-17524	Alive	TUMOR FREE	2674		[Not Available]					[Not Available]			0	2674	0	2674			0	2674		48	7	29796	32088	36672	38964	0.333333	0.441942	2	0.0625	0.242061	1	0.0070922	0.0125374	0	Cold	11	0.229167	2	0.285714	2	0.5	25212	29796	32088	36672
KICH	TCGA-KM-A7QK	TCGA-KM-A7QK-01Z-00-DX1.8D69EA34-F28A-4267-8A82-159FB2B7008B	0.2525	40	53	MALE	WHITE	Stage I	[Not Available]	Kidney Chromophobe	[Not Available]	2012	[Not Available]	-19486	Alive	WITH TUMOR	1101		[Not Available]					Partial Remission/Response			0	1101	0	1101			0	1101		71	8	64008	49149	70868	56009	0.253521	0.438346	2	0.0422535	0.201167	1	0.00382294	0.00820398	0	Cold	5	0.0704225	1	0.125	1	0.5	61722	43434	68582	50294
KICH	TCGA-KO-8406	TCGA-KO-8406-01Z-00-DX1.F9FDAB2C-9EEC-41D0-A29C-530107B96AC2	0.2465	40	17	FEMALE	WHITE	Stage I	[Not Available]	Kidney Chromophobe	[Not Available]	2005	[Not Available]	-6556	Alive	TUMOR FREE	3145		[Not Available]					Complete Remission/Response			0	3145	0	3145	0	3145	0	3145		73	8	21078	50353	28105	57380	0.273973	0.435981	2	0	0	0	0.00469305	0.00946292	0	Cold	0	0	0	0	0	0	33959	1171	40986	8198
KICH	TCGA-KL-8344	TCGA-KL-8344-01Z-00-DX1.fdcc3157-799f-42ed-99dc-b13d381d9230	0.2498	40	51	MALE	WHITE	Stage III	[Not Available]	Kidney Chromophobe	[Not Available]	2007	[Not Available]	-18742	Alive	TUMOR FREE	876		[Not Available]					[Unknown]			0	876	0	876			0	876		127	10	76230	3465	83164	10399	0.299213	0.435352	2	0.0472441	0.212161	1	0.0024372	0.00459243	0	Cold	0	0	0	0	0	0	57750	16170	64684	23104
KICH	TCGA-UW-A72T	TCGA-UW-A72T-01Z-00-DX1.1F6EC843-0D4C-4231-99D2-82174C9FF94D	0.2472	40	57	MALE	WHITE	Stage III	[Not Available]	Kidney Chromophobe	[Not Available]	2013	[Not Available]	-20985	Alive	TUMOR FREE	387		[Not Available]					Complete Remission/Response			0	387	0	387	0	387	0	387		137	7	28008	31509	35015	38516	0.481752	0.432264	2	0.0656934	0.247745	1	0.00364964	0.00483547	0	Cold	14	0.10219	0	0	2	0.4	19839	32676	26846	39683
KICH	TCGA-KL-8327	TCGA-KL-8327-01Z-00-DX1.f3009cdc-baf7-45ba-95a6-1b6311799cc8	0.2498	40	46	FEMALE	WHITE	Stage I	[Not Available]	Kidney Chromophobe	[Not Available]	2001	[Not Available]	-17121	Alive	TUMOR FREE	4169		[Not Available]					[Unknown]			0	4169	0	4169			0	4169		121	5	33495	3465	40429	10399	0.280992	0.428438	2	0.0247934	0.155495	1	0.00254821	0.00492051	0	Cold	0	0	0	0	0	0	33495	1155	40429	8089
KICH	TCGA-KN-8425	TCGA-KN-8425-01Z-00-DX1.1D2AB7D2-6AC3-4785-9FBC-40AEED5DE558	0.2519	40	53	MALE	WHITE	Stage I	[Not Available]	Kidney Chromophobe	[Not Available]	2005	[Not Available]	-19692	Alive	TUMOR FREE	3179		[Not Available]					Complete Remission/Response			0	3179	0	3179	0	3179	0	3179		83	6	30942	8022	37818	14898	0.289157	0.426234	2	0.0361446	0.18665	1	0.00367323	0.00695163	0	Cold	4	0.0481928	0	0	1	0.333333	36672	12606	43548	19482
KICH	TCGA-KL-8326	TCGA-KL-8326-01Z-00-DX1.0fe86143-728f-4447-98a5-4a6d87ef398b	0.2498	40	69	MALE	WHITE	Stage III	[Not Available]	Kidney Chromophobe	[Not Available]	2001	[Not Available]	-25267	Alive	TUMOR FREE	3322		[Not Available]					[Unknown]			0	3322	0	3322			0	3322		76	9	11550	31185	18484	38119	0.263158	0.41353	2	0	0	0	0.00435672	0.00938104	0	Cold	1	0.0131579	0	0	2	0.222222	13860	34650	20794	41584
KICH	TCGA-KM-8438	TCGA-KM-8438-01Z-00-DX1.1106521B-3563-43AA-8971-18560BAC51C4	0.2485	40	45	FEMALE	WHITE	Stage II	[Not Available]	Kidney Chromophobe	[Not Available]	2000	[Not Available]	-16683	Alive	WITH TUMOR	4622		[Not Available]				2317	Complete Remission/Response			0	4622	0	4622	1	2317	1	2317		91	7	37152	6966	44122	13936	0.373626	0.413067	2	0.032967	0.17855	1	0.0042735	0.00648914	0	Cold	0	0	0	0	0	0	24381	10449	31351	17419
KICH	TCGA-KM-A7QB	TCGA-KM-A7QB-01Z-00-DX1.CC441A0F-8A5C-4406-8A8D-86CB62E7B114	0.2525	40	47	MALE	BLACK OR AFRICAN AMERICAN	Stage I	[Not Available]	Kidney Chromophobe	[Not Available]	2007	[Not Available]	-17167	Alive	TUMOR FREE	1094		[Not Available]					Complete Remission/Response			0	1094	0	1094	0	1094	0	1094		130	7	49149	35433	56009	42293	0.292308	0.400892	2	0.0230769	0.150148	1	0.00232558	0.00412442	0	Cold	30	0.230769	0	0	2	0.4	49149	22860	56009	29720
KICH	TCGA-KL-8337	TCGA-KL-8337-01Z-00-DX1.78306056-304b-44c3-87cd-46d3785b7204	0.2498	40	26	MALE	BLACK OR AFRICAN AMERICAN	Stage II	[Not Available]	Kidney Chromophobe	[Not Available]	2006	[Not Available]	-9819	Alive	TUMOR FREE	1364		[Not Available]					[Unknown]			0	1364	0	1364			0	1364		80	9	12705	10395	19639	17329	0.475	0.400732	2	0	0	0	0.00664557	0.00824609	0	Cold	1	0.0125	0	0	0	0	51975	3465	58909	10399
KICH	TCGA-KM-A7QG	TCGA-KM-A7QG-01Z-00-DX1.7275EEF1-1D4E-4471-89C3-5B99EC03515E	0.2525	40	55	FEMALE	WHITE	Stage I	[Not Available]	Kidney Chromophobe	[Not Available]	2009	[Not Available]	-20090	Alive	TUMOR FREE	1653		[Not Available]					Complete Remission/Response			0	1653	0	1653	0	1653	0	1653		110	8	86868	49149	93728	56009	0.363636	0.392145	2	0	0	0	0.00358632	0.00529854	0	Cold	6	0.0545455	0	0	1	0.333333	108585	43434	115445	50294
KICH	TCGA-UW-A72O	TCGA-UW-A72O-01Z-00-DX1.755C4693-A9CE-48E7-A76B-DAECEE850D35	0.2472	40	38	MALE	WHITE	Stage I	[Not Available]	Kidney Chromophobe	[Not Available]	2012	[Not Available]	-13947	Alive	TUMOR FREE	633		[Not Available]					Complete Remission/Response			0	633	0	633	0	633	0	633		77	6	119034	9336	126041	16343	0.181818	0.353703	1.24	0	0	0	0.00256323	0.00591828	0	Cold	8	0.103896	1	0.166667	2	0.5	126036	19839	133043	26846
KICH	TCGA-NP-A5H5	TCGA-NP-A5H5-01Z-00-DX1.E6434A29-9182-4476-9E89-62B9C8EABC5B	0.252	40	79	FEMALE	WHITE	Stage I	[Not Available]	Kidney Chromophobe	[Not Available]	2012	[Not Available]	-29034	Alive	TUMOR FREE	6		[Not Available]					[Unknown]			0	6	0	6			0	6		37	6	11450	4580	18323	11453	0.324324	0.35348	1	0	0	0	0.00900901	0.0130034	0	Cold	0	0	0	0	0	0	21755	4580	28628	11453
KICH	TCGA-KM-A7QE	TCGA-KM-A7QE-01Z-00-DX1.82CBD529-FBB8-4969-A6E0-B563F0C9D73B	0.2525	40	59	FEMALE	WHITE	Stage I	[Not Available]	Kidney Chromophobe	[Not Available]	2010	[Not Available]	-21580	Alive	TUMOR FREE	1100		[Not Available]					Complete Remission/Response			0	1100	0	1100	0	1100	0	1100		46	5	64008	72009	70868	78869	0.391304	0.35078	1	0	0	0	0.00869565	0.0108454	0	Cold	4	0.0869565	2	0.4	2	0.4	64008	72009	70868	78869
KICH	TCGA-KM-8439	TCGA-KM-8439-01Z-00-DX1.F99904A8-21AB-476A-BFE5-B8FAB44FEB4D	0.2485	40	30	MALE	WHITE	Stage I	[Not Available]	Kidney Chromophobe	[Not Available]	2011	[Not Available]	-11266	Alive	WITH TUMOR	708		[Not Available]					Partial Remission/Response			0	708	0	708			0	708		9	5	54567	33669	61537	40639	0.444444	0.34401	1	0	0	0	0.0555556	0.062113	0	Cold	0	0	0	0	0	0	0	0	6970	6970
KICH	TCGA-KN-8437	TCGA-KN-8437-01Z-00-DX1.573F2559-097F-4A87-9AB6-55BF2FEB724F	0.2519	40	42	FEMALE	WHITE	Stage I	[Not Available]	Kidney Chromophobe	[Not Available]	2006	[Not Available]	-15475	Alive	TUMOR FREE	3068		[Not Available]					Complete Remission/Response			0	3068	0	3068	0	3068	0	3068		28	5	63030	22920	69906	29796	0.214286	0.337915	1	0	0	0	0.00793651	0.0151973	0	Cold	0	0	0	0	0	0	0	0	6876	6876
KICH	TCGA-NP-A5GY	TCGA-NP-A5GY-01Z-00-DX1.F405475A-B246-42FB-8380-8953B328193E	0.252	40	75	FEMALE	WHITE	Stage I	[Not Available]	Kidney Chromophobe	[Not Available]	2011	[Not Available]	-27464	Dead	WITH TUMOR		22	[Not Available]					Stable Disease			1	22	1	22			1	22		12	4	22900	0	29773	6873	0.166667	0.319438	1	0	0	0	0.0151515	0.0338798	0	Cold	0	0	0	0	0	0	0	0	6873	6873
KICH	TCGA-KM-8476	TCGA-KM-8476-01Z-00-DX1.BDC7C35E-1B36-4CF6-9CF0-B63C68724EF2	0.2485	40	47	MALE	WHITE	Stage I	[Not Available]	Kidney Chromophobe	[Not Available]	2002	[Not Available]	-17240	Alive	TUMOR FREE	3745		[Not Available]					Complete Remission/Response			0	3745	0	3745	0	3745	0	3745		24	4	5805	53406	12775	60376	0.166667	0.319438	1	0	0	0	0.00724638	0.0162034	0	Cold	0	0	0	0	1	0.333333	59211	42957	66181	49927
KICH	TCGA-KM-A7QA	TCGA-KM-A7QA-01Z-00-DX1.971BE7D3-6E83-44C9-AFC4-50FE85E9C982	0.2525	40	18	MALE	WHITE	Stage II	[Not Available]	Kidney Chromophobe	[Not Available]	2012	[Not Available]	-6837	Alive	TUMOR FREE	513		[Not Available]					Complete Remission/Response			0	513	0	513	0	513	0	513		37	5	123444	24003	130304	30863	0.162162	0.317167	1	0	0	0	0.0045045	0.0102389	0	Cold	12	0.324324	1	0.2	2	0.666667	121158	10287	128018	17147
KICH	TCGA-UW-A7GC	TCGA-UW-A7GC-01Z-00-DX1.D2D6FCC6-719A-4C03-A496-E23D18655538	0.2472	40	75	FEMALE	WHITE	Stage I	[Not Available]	Kidney Chromophobe	[Not Available]	2013	[Not Available]	-27438	Dead	TUMOR FREE		236	[Not Available]					Complete Remission/Response			1	236	0	236	0	236	0	236		14	3	18672	30342	25679	37349	0.142857	0.306186	1	0	0	0	0.010989	0.0269175	0	Cold	0	0	0	0	0	0	100362	5835	107369	12842
KICH	TCGA-KN-8433	TCGA-KN-8433-01Z-00-DX1.4AE64138-3E04-46AC-B905-52CB71261230	0.2519	40	46	FEMALE	WHITE	Stage III	[Not Available]	Kidney Chromophobe	[Not Available]	2008	[Not Available]	-17108	Alive	TUMOR FREE	341		[Not Available]					Complete Remission/Response			0	341	0	341	0	341	0	341		18	4	2292	38964	9168	45840	0.111111	0.282843	1	0	0	0	0.00653595	0.0184865	0	Cold	0	0	0	0	0	0	24066	17190	30942	24066
KICH	TCGA-KL-8330	TCGA-KL-8330-01Z-00-DX1.30a61e5b-9379-498a-9aa4-60fd7a3a2f32	0.2498	40	44	FEMALE	BLACK OR AFRICAN AMERICAN	Stage II	[Not Available]	Kidney Chromophobe	[Not Available]	2003	[Not Available]	-16250	Alive	TUMOR FREE	3304		[Not Available]					[Unknown]			0	3304	0	3304			0	3304		73	6	86625	60060	93559	66994	0.109589	0.281525	1	0	0	0	0.00152207	0.00433857	0	Cold	0	0	0	0	1	0.25	75075	38115	82009	45049
KICH	TCGA-KM-8442	TCGA-KM-8442-01Z-00-DX1.46835CE2-819D-4887-9633-422BC9F5E366	0.2485	40	38	MALE	[Unknown]	Stage II	[Not Available]	Kidney Chromophobe	[Not Available]	2009	[Not Available]	-14212	Alive	TUMOR FREE	1437		[Not Available]					Partial Remission/Response			0	1437	0	1437			0	1437		43	4	94041	13932	101011	20902	0.0930233	0.265745	1	0	0	0	0.00221484	0.00691583	0	Cold	0	0	0	0	0	0	16254	35991	23224	42961
KICH	TCGA-KM-8441	TCGA-KM-8441-01Z-00-DX1.D2CA0ADE-7EDF-49A6-989C-2761F1CFE340	0.2485	40	61	FEMALE	WHITE	Stage I	[Not Available]	Kidney Chromophobe	[Not Available]	2011	[Not Available]	-22303	Alive	WITH TUMOR	876		[Not Available]				876	Complete Remission/Response			0	876	0	876	1	876	1	876		20	2	83592	30186	90562	37156	0	0	0	0	0	0	0	0	0	Cold	0	0	0	0	0	0	0	0	6970	6970
KICH	TCGA-KM-8639	TCGA-KM-8639-01Z-00-DX1.13E1C61C-16F6-4FC5-B1D2-DDBF7DE16639	0.2485	40	67	MALE	WHITE	Stage I	[Not Available]	Kidney Chromophobe	[Not Available]	2005	[Not Available]	-24640	Alive	TUMOR FREE	953		[Not Available]					Complete Remission/Response			0	953	0	953	0	953	0	953		16	2	11610	17415	18580	24385	0	0	0	0	0	0	0	0	0	Cold	0	0	0	0	0	0	10449	17415	17419	24385
KICH	TCGA-KM-A7QH	TCGA-KM-A7QH-01Z-00-DX1.8CBB8760-A00D-4289-AD09-959FEC2EC03C	0.2525	40	39	MALE	WHITE	Stage I	[Not Available]	Kidney Chromophobe	[Not Available]	1999	[Not Available]	-14521	Alive	WITH TUMOR	5132		[Not Available]				1772	Complete Remission/Response			0	5132	0	5132	1	1772	1	1772		14	2	29718	6858	36578	13718	0	0	0	0	0	0	0	0	0	Cold	0	0	0	0	0	0	25146	14859	32006	21719
KICH	TCGA-KN-8432	TCGA-KN-8432-01Z-00-DX1.D4136A31-C2DC-432C-96FB-FD5EE47ECC0D	0.2519	40	86	FEMALE	WHITE	Stage II	[Not Available]	Kidney Chromophobe	[Not Available]	2010	[Not Available]	-31591	Alive		76		[Not Available]					Complete Remission/Response			0	76	0	76	0	76	0	76		6	3	28650	9168	35526	16044	0	0	0	0	0	0	0	0	0	Cold	0	0	0	0	0	0	0	0	6876	6876
KIRC	TCGA-CJ-4886	TCGA-CJ-4886-01Z-00-DX1.14E6C96C-BD32-4EB4-8C9A-760A62D8DFDE	0.2526	40	42	FEMALE	WHITE	Stage I	[Not Applicable]	Kidney Clear Cell Renal Carcinoma	G3	2005	[Not Available]	-15698	Alive	TUMOR FREE	1952		[Not Available]					[Not Available]			0	1952	0	1952			0	1952		131	26	13704	54816	20561	61673	2.16794	1.05465	12.7	0.269264	0.397782	1	0.0257487	0.0399342	0	Hot	15	0.114504	2	0.0769231	4	0.210526	12562	50248	19419	57105
KIRC	TCGA-CZ-5466	TCGA-CZ-5466-01Z-00-DX1.f0fd74a8-2430-45dd-9c76-8794619ccf9d	0.2519	40	67	MALE	[Not Available]	Stage III	[Not Applicable]	Kidney Clear Cell Renal Carcinoma	G2	2007	[Not Available]	-24669	Alive	TUMOR FREE	685		[Not Available]					[Not Available]			0	685	0	685			0	685		353	27	177630	33234	184506	40110	1.47309	0.873677	10.48	0.215753	0.364999	1	0.00651317	0.0102292	0	Hot	48	0.135977	4	0.148148	5	0.192308	177630	35526	184506	42402
KIRC	TCGA-AK-3433	TCGA-AK-3433-01Z-00-DX1.53f1ec0a-bb16-4899-bdc7-99c6e61f729e	0.2471	40	48	FEMALE	WHITE	Stage II	[Not Applicable]	Kidney Clear Cell Renal Carcinoma	GX	2004	[Not Available]	-17853	Alive	TUMOR FREE	3409		[Not Available]					Complete Remission/Response			0	3409	0	3409	0	3409	0	3409		178	19	11680	68912	18690	75922	1.51685	0.82876	9	0.239446	0.378748	1	0.0140477	0.0199759	0	Hot	8	0.0449438	0	0	1	0.0909091	73584	31536	80594	38546
KIRC	TCGA-CZ-4866	TCGA-CZ-4866-01Z-00-DX1.2ff53d7a-6969-4ece-81ce-e32345c323c0	0.5014	20	79	FEMALE	WHITE	Stage I	[Not Applicable]	Kidney Clear Cell Renal Carcinoma	G3	2006	[Not Available]	-28878	Alive	WITH TUMOR	3267		[Not Available]					[Not Available]			0	3267	0	3267			0	3267		115	10	9200	18400	12654	21854	0.695652	0.816336	6	0.111304	0.301714	1	0.00640732	0.0127023	0	Hot	18	0.156522	0	0	3	0.375	15525	17825	18979	21279
KIRC	TCGA-B0-4834	TCGA-B0-4834-01Z-00-DX1.c4bb0354-50a6-4ac7-b538-59a9428bc527	0.252	40	49	MALE	WHITE	Stage I	[Not Applicable]	Kidney Clear Cell Renal Carcinoma	G3	2003	[Not Available]	-18224	Dead	TUMOR FREE		2090	[Not Available]					[Not Available]			1	2090	0	2090			0	2090		213	24	52670	37785	59543	44658	1.02347	0.777266	7	0.171164	0.34398	1	0.00826795	0.0149874	0	Hot	2	0.00938967	0	0	1	0.5	65265	59540	72138	66413
KIRC	TCGA-CJ-6028	TCGA-CJ-6028-01Z-00-DX1.7D61411B-8B96-4D9A-9CAF-46D22ED72F93	0.2526	40	58	MALE	WHITE	Stage IV	[Not Applicable]	Kidney Clear Cell Renal Carcinoma	G4	2003	[Not Available]	-21380	Dead	WITH TUMOR		1625	[Not Available]				137	[Not Available]			1	1625	1	1625			1	137		94	11	68520	33118	75377	39975	0.425532	0.769055	5	0.0574468	0.22145	1	0.00480439	0.0124853	0	Hot	21	0.223404	0	0	2	0.666667	28550	50248	35407	57105
KIRC	TCGA-CJ-5684	TCGA-CJ-5684-01Z-00-DX1.140EAE71-7E0C-43C0-ACA3-465D0B16A605	0.2527	40	61	MALE	WHITE	Stage III	[Not Applicable]	Kidney Clear Cell Renal Carcinoma	G2	2005	[Not Available]	-22561	Alive	TUMOR FREE	2231		[Not Available]					[Not Available]			0	2231	0	2231			0	2231		48	9	57100	22840	63954	29694	0.791667	0.76391	5	0.1125	0.301817	1	0.0190603	0.0318378	0	Cold	15	0.3125	5	0.555556	5	0.555556	57100	22840	63954	29694
KIRC	TCGA-BP-5200	TCGA-BP-5200-01Z-00-DX1.857a5a60-4cbb-4aa1-ad71-2de6e7e1df30	0.2498	40	44	MALE	WHITE	Stage II	[Not Applicable]	Kidney Clear Cell Renal Carcinoma	G4	2008	[Not Available]	-16197	Alive	TUMOR FREE	1063		[Not Available]					[Not Available]			0	1063	0	1063			0	1063		46	12	10395	33495	17329	40429	0.826087	0.733859	4.55	0.178986	0.357552	1	0.0233494	0.0377458	0	Hot	3	0.0652174	0	0	1	0.111111	13860	33495	20794	40429
KIRC	TCGA-CJ-4923	TCGA-CJ-4923-01Z-00-DX1.ADD3D7FE-46D1-49AF-B6D4-1FD07B761EF1	0.2526	40	63	FEMALE	WHITE	Stage IV	[Not Applicable]	Kidney Clear Cell Renal Carcinoma	G4	2004	[Not Available]	-23353	Dead	WITH TUMOR		572	[Not Available]				25	[Not Available]			1	572	1	572			1	25		153	16	51390	77656	58247	84513	0.69281	0.722018	5.48	0.0989107	0.279781	1	0.00565446	0.00961196	0	Hot	54	0.352941	4	0.25	5	0.555556	62810	55958	69667	62815
KIRC	TCGA-B0-4690	TCGA-B0-4690-01Z-00-DX1.efecabc0-bb34-41e4-b631-0b2043826124	0.252	40	65	MALE	WHITE	Stage IV	[Not Applicable]	Kidney Clear Cell Renal Carcinoma	G3	2008	[Not Available]	-23985	Dead	WITH TUMOR		43	[Not Available]					[Not Available]			1	43	1	43			1	43		220	19	11450	56105	18323	62978	1.31818	0.716961	6.81	0.231017	0.377994	1	0.00867441	0.0113931	0	Hot	43	0.195455	4	0.210526	5	0.294118	11450	54960	18323	61833
KIRC	TCGA-CJ-4890	TCGA-CJ-4890-01Z-00-DX1.4CD542E0-5057-477E-B578-17FE98A503FD	0.2526	40	72	MALE	WHITE	Stage IV	[Not Applicable]	Kidney Clear Cell Renal Carcinoma	G4	2005	[Not Available]	-26604	Alive	TUMOR FREE	3519		[Not Available]				70	Progressive Disease			0	3519	0	3519			1	70		157	13	36544	3426	43401	10283	0.496815	0.709861	4.44	0.0431908	0.180646	1	0.0044096	0.0106396	0	Hot	44	0.280255	1	0.0769231	4	0.571429	68520	41112	75377	47969
KIRC	TCGA-B0-4701	TCGA-B0-4701-01Z-00-DX1.fc6a514f-dd38-4b97-bf71-e365436f4009	0.252	40	66	FEMALE	WHITE	Stage IV	[Not Applicable]	Kidney Clear Cell Renal Carcinoma	G3	2005	[Not Available]	-24232	Dead	WITH TUMOR		238	[Not Available]					[Not Available]			1	238	1	238			1	238		485	24	64120	14885	70993	21758	2.00412	0.706377	8	0.300797	0.393673	1	0.00688978	0.00714598	0	Hot	72	0.148454	3	0.125	4	0.222222	68700	10305	75573	17178
KIRC	TCGA-AK-3447	TCGA-AK-3447-01Z-00-DX1.3ed3ae76-21b2-46d0-bcb8-2d9ff54908ce	0.2471	40	83	MALE	WHITE	Stage II	[Not Applicable]	Kidney Clear Cell Renal Carcinoma	G2	2006	[Not Available]	-30676	Alive	TUMOR FREE	1217		[Not Available]					[Not Available]			0	1217	0	1217			0	1217		235	26	12848	30368	19858	37378	1.6	0.706261	8.66	0.226022	0.373442	1	0.0106302	0.0143144	0	Hot	14	0.0595745	0	0	2	0.25	11680	17520	18690	24530
KIRC	TCGA-A3-A8OW	TCGA-A3-A8OW-01Z-00-DX1.B173FC44-8708-4255-AF01-9D8194F0BCA1	0.252	40	37	MALE	BLACK OR AFRICAN AMERICAN	Stage III	[Not Applicable]	Kidney Clear Cell Renal Carcinoma	G2	2011	[Not Available]	-13546	Alive	TUMOR FREE	323		[Not Available]					Complete Remission/Response			0	323	0	323	0	323	0	323		42	9	17175	18320	24048	25193	0.52381	0.705032	4.18	0.107937	0.286172	1	0.0191638	0.0379295	0	Cold	0	0	0	0	0	0	32060	0	38933	6873
KIRC	TCGA-B0-5109	TCGA-B0-5109-01Z-00-DX1.7d4f557d-d4f5-4c89-886c-49ff27fd063a	0.252	40	69	MALE	WHITE	Stage III	[Not Applicable]	Kidney Clear Cell Renal Carcinoma	G4	2009	[Not Available]	-25428	Dead	WITH TUMOR		587	[Not Available]				70	[Not Available]			1	587	1	587			1	70		225	14	62975	32060	69848	38933	1.19111	0.698329	7	0.254011	0.415	1	0.0066336	0.00828838	0	Hot	71	0.315556	2	0.142857	6	0.5	60685	17175	67558	24048
KIRC	TCGA-B0-4698	TCGA-B0-4698-01Z-00-DX1.e50fd25d-db5f-419f-b400-911fce1333d0	0.252	40	75	MALE	WHITE	Stage IV	[Not Applicable]	Kidney Clear Cell Renal Carcinoma	G4	2003	[Not Available]	-27417	Dead	WITH TUMOR		42	[Not Available]					[Not Available]			1	42	1	42			1	42		450	36	74425	33205	81298	40078	3.69778	0.687419	12	0.43259	0.376685	1	0.0227679	0.0205809	0	Hot	94	0.208889	6	0.166667	7	0.25	67555	20610	74428	27483
KIRC	TCGA-BP-4807	TCGA-BP-4807-01Z-00-DX1.c985d6a4-5104-4b37-b7ab-2d357b89bac5	0.2498	40	42	MALE	WHITE	Stage I	[Not Applicable]	Kidney Clear Cell Renal Carcinoma	G3	2008	[Not Available]	-15360	Alive	TUMOR FREE	211		[Not Available]					[Not Available]			0	211	0	211			0	211		104	13	32340	56595	39274	63529	0.865385	0.677516	5	0.111538	0.282645	1	0.0120706	0.01837	0	Hot	18	0.173077	4	0.307692	4	0.333333	31185	56595	38119	63529
KIRC	TCGA-DV-A4VX	TCGA-DV-A4VX-01Z-00-DX1.9E7036DB-6DD7-4D25-93BD-298206C85EDA	0.2465	40	59	MALE	BLACK OR AFRICAN AMERICAN	Stage IV	[Not Applicable]	Kidney Clear Cell Renal Carcinoma	G4	2008	[Not Available]	-21670	Dead	WITH TUMOR		1626	[Not Available]					Progressive Disease			1	1626	1	1626			1	1626		287	14	35130	12881	42157	19908	1.19164	0.669801	6	0.244715	0.403779	1	0.0049747	0.00596104	0	Hot	82	0.285714	3	0.214286	7	0.538462	74944	17565	81971	24592
KIRC	TCGA-A3-3317	TCGA-A3-3317-01Z-00-DX1.ca503755-bfa6-462b-b37e-09e8ca97edeb	0.252	40	67	MALE	[Not Available]	Stage II	[Not Applicable]	Kidney Clear Cell Renal Carcinoma	G2	2005	[Not Available]	-24803	Alive	TUMOR FREE	1491		[Not Available]				560	[Not Available]			0	1491	0	1491			1	560		52	9	51525	16030	58398	22903	0.807692	0.669114	4	0.153846	0.360801	1	0.0162142	0.0238512	0	Cold	0	0	0	0	0	0	35495	6870	42368	13743
KIRC	TCGA-BP-5201	TCGA-BP-5201-01Z-00-DX1.d1a9878e-bb97-48fb-9098-9d9337f06250	0.252	40	63	MALE	WHITE	Stage IV	[Not Applicable]	Kidney Clear Cell Renal Carcinoma	G4	2008	[Not Available]	-23125	Alive	WITH TUMOR	951		[Not Available]				-19	[Not Available]			0	951	0	951			1			107	12	26335	20610	33208	27483	0.598131	0.667384	4	0.0741433	0.249498	1	0.00689179	0.0119579	0	Hot	25	0.233645	3	0.25	4	0.363636	24045	20610	30918	27483
KIRC	TCGA-B4-5835	TCGA-B4-5835-01Z-00-DX1.55c88092-9092-4881-a8a1-88dafc0a58be	0.252	40	64	FEMALE	WHITE	Stage I	[Not Applicable]	Kidney Clear Cell Renal Carcinoma	G2	2010	[Not Available]	-23408	Alive	TUMOR FREE	16		[Not Available]					[Not Applicable]			0	16	0	16			0	16		89	9	40075	5725	46948	12598	0.629213	0.65955	4.12	0.0816479	0.253318	1	0.00876745	0.0151046	0	Cold	6	0.0674157	0	0	2	0.222222	32060	34350	38933	41223
KIRC	TCGA-B0-5095	TCGA-B0-5095-01Z-00-DX1.4f173713-aa67-458f-82b5-7d2a46b7fb29	0.252	40	81	MALE	WHITE	Stage III	[Not Applicable]	Kidney Clear Cell Renal Carcinoma	G3	2008	[Not Available]	-29921	Dead	TUMOR FREE		245	[Not Available]					[Not Available]			1	245	0	245			0	245		131	11	12595	24045	19468	30918	0.854962	0.656453	5	0.161832	0.362025	1	0.007477	0.0103722	0	Hot	16	0.122137	0	0	2	0.2	12595	28625	19468	35498
KIRC	TCGA-B0-4699	TCGA-B0-4699-01Z-00-DX1.18b6d6e7-6e37-4bcd-922c-ce81e2e81067	0.252	40	74	MALE	WHITE	Stage IV	[Not Applicable]	Kidney Clear Cell Renal Carcinoma	G4	2004	[Not Available]	-27225	Dead	[Discrepancy]		110	[Not Available]					[Not Available]			1	110		110			0	110		258	19	77860	64120	84733	70993	1.03101	0.652962	5.43	0.15814	0.337807	1	0.00539016	0.00703026	0	Hot	63	0.244186	4	0.210526	5	0.714286	70990	33205	77863	40078
KIRC	TCGA-CJ-4888	TCGA-CJ-4888-01Z-00-DX1.3C25F016-BC38-4B8A-9DCF-6ACCDEEC2525	0.2526	40	59	MALE	WHITE	Stage IV	[Not Applicable]	Kidney Clear Cell Renal Carcinoma	G4	2005	[Not Available]	-21701	Dead	WITH TUMOR		1567	[Not Available]				608	[Not Available]			1	1567	1	1567			1	608		177	14	21698	30834	28555	37691	0.983051	0.650958	6	0.204143	0.387057	1	0.00648433	0.00850871	0	Hot	69	0.389831	9	0.642857	9	0.642857	21698	30834	28555	37691
KIRC	TCGA-B0-5117	TCGA-B0-5117-01Z-00-DX1.d847a765-e0f0-4dfe-89e6-d85a1145e3ad	0.252	40	40	MALE	WHITE	Stage I	[Not Applicable]	Kidney Clear Cell Renal Carcinoma	G2	2010	[Not Available]	-14612	Alive	TUMOR FREE	1608		[Not Available]					Complete Remission/Response			0	1608	0	1608	0	1608	0	1608		640	22	99615	29770	106488	36643	1.125	0.644916	6	0.171436	0.346668	1	0.00238304	0.00316357	0	Hot	82	0.128125	1	0.0454545	4	0.333333	83585	20610	90458	27483
KIRC	TCGA-B8-4148	TCGA-B8-4148-01Z-00-DX1.B27E1027-0740-46B2-91FA-FE018746D81F	0.252	40	63	FEMALE	WHITE	Stage I	[Not Applicable]	Kidney Clear Cell Renal Carcinoma	G3	2009	[Not Available]	-23062	Alive	TUMOR FREE	1520		[Not Available]					Complete Remission/Response			0	1520	0	1520	0	1520	0	1520		100	14	125950	13740	132823	20613	0.66	0.644438	3.03	0.092	0.261921	1	0.0101313	0.0158298	0	Hot	2	0.02	0	0	0	0	120225	9160	127098	16033
KIRC	TCGA-B0-4842	TCGA-B0-4842-01Z-00-DX1.d780158b-81c2-4ac9-b7a0-9c9386c6414c	0.252	40	73	FEMALE	WHITE	Stage III	[Not Applicable]	Kidney Clear Cell Renal Carcinoma	G4	2004	[Not Available]	-27019	Dead	WITH TUMOR		1724	[Not Available]				250	[Not Available]			1	1724	1	1724			1	250		47	9	75570	56105	82443	62978	0.468085	0.641622	3.54	0.0744681	0.252197	1	0.0115634	0.0232375	0	Cold	17	0.361702	5	0.555556	7	0.777778	79005	56105	85878	62978
KIRC	TCGA-BP-4770	TCGA-BP-4770-01Z-00-DX1.d8a5f4f9-c07d-4465-823f-6c4b3759b4ad	0.4979	20	73	FEMALE	WHITE	Stage IV	[Not Applicable]	Kidney Clear Cell Renal Carcinoma	G4	2005	[Not Available]	-26824	Dead	WITH TUMOR		329	[Not Available]				169	[Not Available]			1	329	1	329			1	169		629	52	24897	9843	28376	13322	3.51987	0.638761	12.72	0.472143	0.390288	1	0.0182589	0.0176093	0	Hot	242	0.384738	13	0.25	16	0.4	25476	8106	28955	11585
KIRC	TCGA-CZ-5467	TCGA-CZ-5467-01Z-00-DX1.49822621-96d1-437d-8212-0f8561a6df82	0.2519	40	86	FEMALE	WHITE	Stage III	[Not Applicable]	Kidney Clear Cell Renal Carcinoma	G4	2007	[Not Available]	-31473	Dead	WITH TUMOR		73	[Not Available]				62	[Not Available]			1	73	1	73			1	62		700	35	72198	81366	79074	88242	2.05143	0.63524	8	0.33332	0.402213	1	0.00580556	0.00645261	0	Hot	212	0.302857	18	0.514286	18	0.580645	71052	80220	77928	87096
KIRC	TCGA-BP-5199	TCGA-BP-5199-01Z-00-DX1.4db19cdf-ebe4-48ae-9e8f-331303f13472	0.2498	40	58	MALE	WHITE	Stage II	[Not Applicable]	Kidney Clear Cell Renal Carcinoma	G4	2006	[Not Available]	-21256	Alive	TUMOR FREE	1355		[Not Available]					[Not Available]			0	1355	0	1355			0	1355		277	20	31185	19635	38119	26569	1.53791	0.633869	7	0.300241	0.414695	1	0.00835164	0.00905599	0	Hot	46	0.166065	0	0	5	0.333333	66990	0	73924	6934
KIRC	TCGA-B0-4827	TCGA-B0-4827-01Z-00-DX1.c08eeafe-d2d4-41d1-a8f5-eacd1b0e601f	0.252	40	77	FEMALE	WHITE	Stage III	[Not Applicable]	Kidney Clear Cell Renal Carcinoma	G4	2002	[Not Available]	-28467	Dead	WITH TUMOR		885	[Not Available]				668	[Not Available]			1	885	1	885			1	668		110	16	58395	8015	65268	14888	0.872727	0.632262	4	0.121212	0.282404	1	0.0111259	0.0166665	0	Hot	22	0.2	3	0.1875	4	0.285714	50380	3435	57253	10308
KIRC	TCGA-CJ-6030	TCGA-CJ-6030-01Z-00-DX1.A762AB76-62E5-4680-9912-8B6D7FC48FF9	0.2526	40	65	MALE	WHITE	Stage I	[Not Applicable]	Kidney Clear Cell Renal Carcinoma	G3	2003	[Not Available]	-24096	Dead	TUMOR FREE		2299	[Not Available]					[Not Available]			1	2299	0	2299			0	2299		115	12	15988	46822	22845	53679	0.591304	0.630574	3.86	0.127536	0.321778	1	0.00561912	0.00947004	0	Hot	11	0.0956522	0	0	2	0.5	33118	47964	39975	54821
KIRC	TCGA-CZ-5468	TCGA-CZ-5468-01Z-00-DX1.e2bbe417-a24c-4511-934e-674221855695	0.2519	40	84	MALE	WHITE	Stage IV	[Not Applicable]	Kidney Clear Cell Renal Carcinoma	G4	2007	[Not Available]	-30729	Dead	WITH TUMOR	59	59	[Not Available]					[Not Available]			1	59	1	59			1	59		767	31	32088	41256	38964	48132	2.1043	0.629789	8.34	0.334718	0.41244	1	0.00574519	0.00735989	0	Hot	280	0.365059	13	0.419355	14	0.518519	29796	41256	36672	48132
KIRC	TCGA-B0-5707	TCGA-B0-5707-01Z-00-DX1.a531abb4-5981-4fa2-a6e0-a2e3b64b0688	0.252	40	39	FEMALE	WHITE	Stage I	[Not Applicable]	Kidney Clear Cell Renal Carcinoma	G3	2004	[Not Available]	-14598	Alive	TUMOR FREE	3744		[Not Available]					Complete Remission/Response			0	3744	0	3744	0	3744	0	3744		461	29	34350	5725	41223	12598	1.92625	0.628939	8	0.306298	0.398072	1	0.00892161	0.0102266	0	Hot	37	0.0802603	0	0	4	0.333333	59540	57250	66413	64123
KIRC	TCGA-B0-5080	TCGA-B0-5080-01Z-00-DX1.488e6d8d-2cd8-4fa5-a5fb-2c2c54a36dcb	0.252	40	63	MALE	WHITE	Stage IV	[Not Applicable]	Kidney Clear Cell Renal Carcinoma	G3	2005	[Not Available]	-23052	Dead	WITH TUMOR		342	[Not Available]				103	[Not Available]			1	342	1	342			1	103		35	5	29770	8015	36643	14888	1.14286	0.62254	4	0.228571	0.419913	1	0.0344538	0.0392941	0	Cold	0	0	0	0	1	0.333333	17175	29770	24048	36643
KIRC	TCGA-CZ-4860	TCGA-CZ-4860-01Z-00-DX1.4e1e4ab7-d82d-437e-a403-5e4cc2647751	0.5014	20	60	MALE	WHITE	Stage IV	[Not Applicable]	Kidney Clear Cell Renal Carcinoma	G4	2005	[Not Available]	-22115	Dead	WITH TUMOR		206	[Not Available]					[Not Available]			1	206	1	206			1	206		977	46	10925	8050	14379	11504	3.03992	0.62111	11	0.445824	0.400969	1	0.00799925	0.00763519	0	Hot	387	0.396111	22	0.478261	24	0.666667	28175	9775	31629	13229
KIRC	TCGA-B0-5075	TCGA-B0-5075-01Z-00-DX1.09207440-8016-4053-ba10-864744c3508c	0.252	40	77	FEMALE	WHITE	Stage III	[Not Applicable]	Kidney Clear Cell Renal Carcinoma	G2	2005	[Not Available]	-28205	Dead	TUMOR FREE		637	[Not Available]					[Not Available]			1	637	0	637			0	637		287	36	60685	41220	67558	48093	2.52962	0.619791	9	0.363946	0.378541	1	0.0299461	0.0303657	0	Hot	15	0.0522648	0	0	1	0.25	26335	5725	33208	12598
KIRC	TCGA-CZ-5462	TCGA-CZ-5462-01Z-00-DX1.270f84aa-9ae5-4de7-adb3-8b3ea53aeba1	0.2519	40	83	MALE	WHITE	Stage IV	[Not Applicable]	Kidney Clear Cell Renal Carcinoma	G3	2007	[Not Available]	-30659	Dead	WITH TUMOR		311	[Not Available]					[Not Available]			1	311	1	311			1	311		116	10	42402	29796	49278	36672	0.568966	0.616267	4	0.0991379	0.292776	1	0.00509745	0.00866328	0	Hot	22	0.189655	5	0.5	6	0.75	41256	32088	48132	38964
KIRC	TCGA-BP-4761	TCGA-BP-4761-01Z-00-DX1.a53a55ed-a49f-4b4e-ba94-f64da0eedc4f	0.2498	40	57	MALE	WHITE	Stage III	[Not Applicable]	Kidney Clear Cell Renal Carcinoma	G4	2004	[Not Available]	-21019	Alive	TUMOR FREE	182		[Not Available]					[Not Available]			0	182	0	182			0	182		312	16	9240	43890	16174	50824	0.858974	0.614993	5	0.12938	0.315792	1	0.00378729	0.00520806	0	Hot	120	0.384615	8	0.5	8	0.615385	9240	41580	16174	48514
KIRC	TCGA-B0-5696	TCGA-B0-5696-01Z-00-DX1.73c27995-9401-43bd-80ff-6ee9dadcbd5a	0.252	40	69	MALE	WHITE	Stage III	[Not Applicable]	Kidney Clear Cell Renal Carcinoma	G4	2007	[Not Available]	-25552	Alive	WITH TUMOR	2609		[Not Available]				1717	Complete Remission/Response			0	2609	0	2609	1	1717	1	1717		87	12	14885	50380	21758	57253	0.643678	0.611718	3.14	0.0977011	0.27398	1	0.0102735	0.0164443	0	Hot	7	0.0804598	0	0	1	0.125	9160	9160	16033	16033
KIRC	TCGA-BP-4974	TCGA-BP-4974-01Z-00-DX1.97991078-9139-4bca-a5c7-0c6c66459df9	0.2498	40	58	MALE	WHITE	Stage IV	[Not Applicable]	Kidney Clear Cell Renal Carcinoma	G4	2006	[Not Available]	-21310	Dead	WITH TUMOR		211	[Not Available]				35	[Not Available]			1	211	1	211			1	35		283	17	25410	5775	32344	12709	1.20141	0.607119	5	0.213074	0.372428	1	0.00587311	0.00697117	0	Hot	29	0.102473	0	0	3	0.272727	82005	15015	88939	21949
KIRC	TCGA-B0-5703	TCGA-B0-5703-01Z-00-DX1.c358bcd6-0d76-459d-862d-041ab3ebb496	0.252	40	73	MALE	WHITE	Stage I	[Not Applicable]	Kidney Clear Cell Renal Carcinoma	G3	2009	[Not Available]	-26897	Alive	TUMOR FREE	2246		[Not Available]					Complete Remission/Response			0	2246	0	2246	0	2246	0	2246		107	8	69845	19465	76718	26338	0.485981	0.605866	4	0.0529595	0.209581	1	0.0057603	0.0111304	0	Cold	11	0.102804	1	0.125	2	0.4	61830	42365	68703	49238
KIRC	TCGA-CJ-4894	TCGA-CJ-4894-01Z-00-DX1.9076806D-75AA-42E9-9EEF-B5A0541280B4	0.2526	40	58	MALE	WHITE	Stage III	[Not Applicable]	Kidney Clear Cell Renal Carcinoma	G3	2005	[Not Available]	-21524	Dead	WITH TUMOR	841	841	[Not Available]				158	[Not Available]			1	841	1	841			1	158		192	16	29692	34260	36549	41117	0.833333	0.605587	4.09	0.149653	0.333541	1	0.00563282	0.00806474	0	Hot	22	0.114583	1	0.0625	2	0.5	14846	20556	21703	27413
KIRC	TCGA-B8-A8YJ	TCGA-B8-A8YJ-01Z-00-DX1.31A6E902-8704-4241-9BC0-EBD64309DEE7	0.2472	40	60	FEMALE	BLACK OR AFRICAN AMERICAN	Stage I	[Not Applicable]	Kidney Clear Cell Renal Carcinoma	G2	2013	[Not Available]	-21994	Alive	TUMOR FREE	431		[Not Available]					Complete Remission/Response			0	431	0	431	0	431	0	431		192	19	110865	15171	117872	22178	1.08333	0.600666	5.09	0.189583	0.366819	1	0.00766889	0.0100474	0	Hot	0	0	0	0	0	0	5835	1167	12842	8174
KIRC	TCGA-A3-A6NI	TCGA-A3-A6NI-01Z-00-DX1.F7C8BE3C-D2B9-4374-BBB7-64C7CE11C0E1	0.252	40	47	MALE	BLACK OR AFRICAN AMERICAN	Stage I	[Not Applicable]	Kidney Clear Cell Renal Carcinoma	G3	2011	[Not Available]	-17190	Alive	TUMOR FREE	1018		[Not Available]					Complete Remission/Response			0	1018	0	1018	0	1018	0	1018		189	24	3435	25190	10308	32063	2.2328	0.600282	8	0.402293	0.409122	1	0.0202034	0.0186663	0	Hot	20	0.10582	3	0.125	5	0.25	5725	30915	12598	37788
KIRC	TCGA-CZ-5458	TCGA-CZ-5458-01Z-00-DX1.56cfd26c-44c1-4971-a59b-443742fd78a8	0.2519	40	43	MALE	WHITE	Stage III	[Not Applicable]	Kidney Clear Cell Renal Carcinoma	G3	2006	[Not Available]	-15790	Alive	TUMOR FREE	2789		[Not Available]					[Not Available]			0	2789	0	2789			0	2789		108	12	26358	67614	33234	74490	0.888889	0.599885	4	0.216049	0.409041	1	0.00917272	0.0114777	0	Hot	26	0.240741	3	0.25	7	0.7	17190	53862	24066	60738
KIRC	TCGA-B0-4823	TCGA-B0-4823-01Z-00-DX1.9a23a831-7fc7-404c-b195-b3b999b8dfe2	0.252	40	88	MALE	WHITE	Stage I	[Not Applicable]	Kidney Clear Cell Renal Carcinoma	G2	2002	[Not Available]	-32290	Dead	TUMOR FREE		454	[Not Available]					[Not Available]			1	454	0	454			0	454		381	20	19465	41220	26338	48093	1.2336	0.597331	5.2	0.264304	0.408623	1	0.00453725	0.00517988	0	Hot	26	0.0682415	0	0	3	0.3	40075	62975	46948	69848
KIRC	TCGA-CJ-4903	TCGA-CJ-4903-01Z-00-DX1.6DB22AEA-582B-44CB-B153-CBBFE5042735	0.2526	40	50	MALE	WHITE	Stage I	[Not Applicable]	Kidney Clear Cell Renal Carcinoma	G3	2006	[Not Available]	-18510	Alive	TUMOR FREE	1560		[Not Available]					[Not Available]			0	1560	0	1560			0	1560		106	12	4568	53674	11425	60531	0.886792	0.597327	4	0.192767	0.374138	1	0.0102725	0.013539	0	Hot	14	0.132075	1	0.0833333	2	0.222222	2284	57100	9141	63957
KIRC	TCGA-CJ-4641	TCGA-CJ-4641-01Z-00-DX1.887252E8-C300-4DB2-A6D2-BA47AC6EFBB2	0.2526	40	55	FEMALE	WHITE	Stage IV	[Not Applicable]	Kidney Clear Cell Renal Carcinoma	G4	2005	[Not Available]	-20410	Dead	WITH TUMOR		1661	[Not Available]				-359	[Not Available]			1	1661	1	1661			1			121	15	76514	49106	83371	55963	0.793388	0.595131	4	0.144628	0.33672	1	0.00851699	0.0120773	0	Hot	23	0.190083	2	0.133333	4	0.5	77656	42254	84513	49111
KIRC	TCGA-CZ-5457	TCGA-CZ-5457-01Z-00-DX1.87f21980-bf6b-4da6-ae8e-f7fef7396d52	0.2519	40	62	MALE	WHITE	Stage III	[Not Applicable]	Kidney Clear Cell Renal Carcinoma	G4	2006	[Not Available]	-22763	Alive	WITH TUMOR	2754		[Not Available]				174	[Not Available]			0	2754	0	2754			1	174		139	15	42402	69906	49278	76782	0.705036	0.594682	3.62	0.113909	0.301896	1	0.0059952	0.00868543	0	Hot	17	0.122302	2	0.133333	3	0.214286	40110	69906	46986	76782
KIRC	TCGA-A3-A6NJ	TCGA-A3-A6NJ-01Z-00-DX1.249AAC4B-E019-43FA-96EF-95ED15D3D264	0.252	40	57	FEMALE	BLACK OR AFRICAN AMERICAN	Stage I	[Not Applicable]	Kidney Clear Cell Renal Carcinoma	G1	2012	[Not Available]	-20918	Alive	TUMOR FREE	468		[Not Available]					Complete Remission/Response			0	468	0	468	0	468	0	468		191	15	45800	42365	52673	49238	1.06806	0.593885	4	0.239092	0.395755	1	0.00763204	0.00931561	0	Hot	11	0.0575916	1	0.0666667	2	0.222222	62975	26335	69848	33208
KIRC	TCGA-B0-4688	TCGA-B0-4688-01Z-00-DX1.cb882331-49f1-4662-b142-0e9836993eb4	0.252	40	46	MALE	WHITE	Stage IV	[Not Applicable]	Kidney Clear Cell Renal Carcinoma	G4	2008	[Not Available]	-16804	Dead	WITH TUMOR		101	[Not Available]					[Not Available]			1	101	1	101			1	101		396	31	40075	52670	46948	59543	2.46465	0.593522	8	0.372783	0.391822	1	0.013872	0.0124371	0	Hot	71	0.179293	14	0.451613	14	0.451613	40075	52670	46948	59543
KIRC	TCGA-BP-4334	TCGA-BP-4334-01Z-00-DX1.68cf009b-04da-4173-98d6-6155a9a931f5	0.2498	40	56	MALE	WHITE	Stage III	[Not Applicable]	Kidney Clear Cell Renal Carcinoma	G3	2003	[Not Available]	-20609	Dead	WITH TUMOR		645	[Not Available]				442	[Not Available]			1	645	1	645			1	442		748	20	20790	5775	27724	12709	1.0508	0.593484	5	0.149955	0.326605	1	0.00194863	0.00242227	0	Hot	41	0.0548128	2	0.1	2	0.142857	16170	5775	23104	12709
KIRC	TCGA-B8-A54I	TCGA-B8-A54I-01Z-00-DX1.76B5A794-746B-47DC-A771-3B56F24EF28B	0.2472	40	48	MALE	BLACK OR AFRICAN AMERICAN	Stage I	[Not Applicable]	Kidney Clear Cell Renal Carcinoma	G3	2012	[Not Available]	-17722	Alive	TUMOR FREE	150		[Not Available]					Complete Remission/Response			0	150	0	150	0	150	0	150		285	13	168048	16338	175055	23345	0.891228	0.592311	4.16	0.140702	0.320459	1	0.0042826	0.0060897	0	Hot	67	0.235088	1	0.0769231	5	0.714286	53682	38511	60689	45518
KIRC	TCGA-CZ-5461	TCGA-CZ-5461-01Z-00-DX1.0a5231b0-7d37-470f-8497-5f1fb5e42d86	0.2519	40	52	MALE	WHITE	Stage IV	[Not Applicable]	Kidney Clear Cell Renal Carcinoma	G4	2006	[Not Available]	-19030	Dead	WITH TUMOR	330	330	[Not Available]				48	[Not Available]			1	330	1	330			1	48		652	32	49278	24066	56154	30942	2.76994	0.591262	9	0.410535	0.399761	1	0.0092002	0.00854587	0	Hot	146	0.223926	6	0.1875	10	0.625	79074	14898	85950	21774
KIRC	TCGA-B0-5120	TCGA-B0-5120-01Z-00-DX1.ea9b8cee-f81d-4289-9c1f-30729a34ac04	0.252	40	72	FEMALE	WHITE	Stage I	[Not Applicable]	Kidney Clear Cell Renal Carcinoma	G2	2010	[Not Available]	-26559	Alive	TUMOR FREE	1169		[Not Available]					Complete Remission/Response			0	1169	0	1169	0	1169	0	1169		63	11	48090	14885	54963	21758	0.444444	0.588707	3.38	0.0952381	0.281271	1	0.00896057	0.017741	0	Hot	2	0.031746	0	0	1	0.333333	36640	38930	43513	45803
KIRC	TCGA-CZ-5470	TCGA-CZ-5470-01Z-00-DX1.5d2b135c-a5e2-4e8a-a8bc-068239738f24	0.2519	40	72	FEMALE	[Not Available]	Stage II	[Not Applicable]	Kidney Clear Cell Renal Carcinoma	G3	2008	[Not Available]	-26494	Alive		386		[Not Available]					[Not Available]			0	386	0	386			0	386		156	14	77928	38964	84804	45840	0.833333	0.588618	4	0.166667	0.359051	1	0.00658947	0.00870107	0	Hot	27	0.173077	1	0.0714286	3	0.5	87096	27504	93972	34380
KIRC	TCGA-A3-3374	TCGA-A3-3374-01Z-00-DX1.560b8f9f-5195-43e0-be52-73aede19e077	0.252	40	51	FEMALE	BLACK OR AFRICAN AMERICAN	Stage I	[Not Applicable]	Kidney Clear Cell Renal Carcinoma	G2	2005	[Not Available]	-18890	Alive		1314		[Not Available]					[Not Available]			0	1314	0	1314			0	1314		492	35	43510	35495	50383	42368	2.61789	0.586893	8	0.402762	0.4084	1	0.0113869	0.0109788	0	Hot	25	0.050813	1	0.0285714	2	0.181818	32060	8015	38933	14888
KIRC	TCGA-B4-5832	TCGA-B4-5832-01Z-00-DX1.0ED42E9A-83D1-4008-B775-A934E06D2629	0.252	40	65	MALE	WHITE	Stage III	[Not Applicable]	Kidney Clear Cell Renal Carcinoma	G2	2010	[Not Available]	-23806	Alive	TUMOR FREE	155		[Not Available]					Complete Remission/Response			0	155	0	155	0	155	0	155		139	11	19465	20610	26338	27483	0.748201	0.586618	4	0.138609	0.335967	1	0.00616029	0.00853385	0	Hot	6	0.0431655	2	0.181818	3	0.3	21755	20610	28628	27483
KIRC	TCGA-B0-5705	TCGA-B0-5705-01Z-00-DX1.4544d10a-df2f-46f3-b174-94f72c9310aa	0.252	40	65	FEMALE	WHITE	Stage I	[Not Applicable]	Kidney Clear Cell Renal Carcinoma	G2	2002	[Not Available]	-23746	Alive	TUMOR FREE	4537		[Not Available]				842	Complete Remission/Response			0	4537	0	4537	1	842	1	842		132	16	54960	26335	61833	33208	0.590909	0.583911	4	0.0484848	0.199214	1	0.0069377	0.0124616	0	Hot	2	0.0151515	0	0	0	0	45800	19465	52673	26338
KIRC	TCGA-BP-4354	TCGA-BP-4354-01Z-00-DX1.9f53f9e2-ea72-4be4-9848-1a3f5634dac0	0.2498	40	40	MALE	WHITE	Stage IV	[Not Applicable]	Kidney Clear Cell Renal Carcinoma	G4	2006	[Not Available]	-14973	Dead	WITH TUMOR		1034	[Not Available]				685	[Not Available]			1	1034	1	1034			1	685		199	13	9240	30030	16174	36964	0.623116	0.583885	3.02	0.144054	0.331514	1	0.00383229	0.00606561	0	Hot	72	0.361809	6	0.461538	6	0.545455	8085	30030	15019	36964
KIRC	TCGA-BP-5189	TCGA-BP-5189-01Z-00-DX1.cfffe175-da76-4edd-9187-0570a877127b	0.2498	40	60	MALE	WHITE	Stage I	[Not Applicable]	Kidney Clear Cell Renal Carcinoma	G4	2007	[Not Available]	-22156	Dead	WITH TUMOR		822	[Not Available]				634	[Not Available]			1	822	1	822			1	634		184	15	50820	28875	57754	35809	0.597826	0.580388	4	0.0942029	0.272318	1	0.00404886	0.0063125	0	Hot	35	0.190217	0	0	2	0.5	19635	19635	26569	26569
KIRC	TCGA-CZ-5460	TCGA-CZ-5460-01Z-00-DX1.369e0c80-f187-4e65-bf6b-e6e088fcc895	0.2519	40	55	MALE	WHITE	Stage IV	[Not Applicable]	Kidney Clear Cell Renal Carcinoma	G2	2006	[Not Available]	-20392	Alive	WITH TUMOR	2873		[Not Available]					[Not Available]			0	2873	0	2873			0	2873		228	14	26358	24066	33234	30942	0.684211	0.579601	4	0.111696	0.298925	1	0.00340701	0.00506688	0	Hot	25	0.109649	0	0	2	0.166667	51570	4584	58446	11460
KIRC	TCGA-B0-4712	TCGA-B0-4712-01Z-00-DX1.b584d650-4bdd-452c-9926-18a1a8388d91	0.252	40	76	MALE	WHITE	Stage IV	[Not Applicable]	Kidney Clear Cell Renal Carcinoma	G3	2006	[Not Available]	-28095	Dead	WITH TUMOR		1337	[Not Available]					[Not Available]			1	1337	1	1337			1	1337		629	23	20610	30915	27483	37788	1.6248	0.577937	6	0.300689	0.418983	1	0.0035869	0.00344088	0	Hot	135	0.214626	5	0.217391	6	0.285714	18320	30915	25193	37788
KIRC	TCGA-A3-3319	TCGA-A3-3319-01Z-00-DX1.38d515b4-6488-421a-9d61-d1e92d98ddbe	0.252	40	70	MALE	WHITE	Stage I	[Not Applicable]	Kidney Clear Cell Renal Carcinoma	G2	2006	[Not Available]	-25699	Alive	TUMOR FREE	1130		[Not Available]					[Not Available]			0	1130	0	1130			0	1130		70	11	24045	16030	30918	22903	0.885714	0.577748	3	0.180952	0.36378	1	0.0182885	0.0240237	0	Hot	27	0.385714	3	0.272727	6	0.6	24045	19465	30918	26338
KIRC	TCGA-CJ-4916	TCGA-CJ-4916-01Z-00-DX1.9C306902-51B1-4968-BB06-DE21606DD963	0.2526	40	69	FEMALE	WHITE	Stage III	[Not Applicable]	Kidney Clear Cell Renal Carcinoma	G3	2007	[Not Available]	-25470	Alive	TUMOR FREE	1373		[Not Available]					[Not Available]			0	1373	0	1373			0	1373		179	15	86792	47964	93649	54821	0.659218	0.577262	4	0.132216	0.31939	1	0.00437303	0.0065687	0	Hot	9	0.0502793	0	0	1	0.25	29692	5710	36549	12567
KIRC	TCGA-BP-4972	TCGA-BP-4972-01Z-00-DX1.912c5a3d-2c86-4c39-8c12-dcc0a18440e7	0.2498	40	43	FEMALE	WHITE	Stage III	[Not Applicable]	Kidney Clear Cell Renal Carcinoma	G3	2006	[Not Available]	-16038	Alive	TUMOR FREE	1502		[Not Available]					[Not Available]			0	1502	0	1502			0	1502		89	11	8085	53130	15019	60064	0.674157	0.571771	3.12	0.166667	0.36549	1	0.00863977	0.0121817	0	Hot	6	0.0674157	0	0	1	0.333333	58905	35805	65839	42739
KIRC	TCGA-DV-5568	TCGA-DV-5568-01Z-00-DX1.a93bd551-4146-493a-afeb-653ba63a95c1	0.252	40	26	MALE	WHITE	Stage I	[Not Applicable]	Kidney Clear Cell Renal Carcinoma	G2	2009	[Not Available]	-9714	Alive	WITH TUMOR	370		[Not Available]					[Not Available]			0	370	0	370			0	370		67	7	65265	44655	72138	51528	0.38806	0.569791	3	0.0597015	0.236933	1	0.00610583	0.0122253	0	Cold	12	0.179104	0	0	1	0.333333	5725	28625	12598	35498
KIRC	TCGA-AK-3443	TCGA-AK-3443-01Z-00-DX1.bf067de8-9ca9-4be2-b064-2257ee323a09	0.2471	40	45	MALE	WHITE	Stage II	[Not Applicable]	Kidney Clear Cell Renal Carcinoma	GX	2006	[Not Available]	-16578	Alive	TUMOR FREE	1423		[Not Available]					[Not Available]			0	1423	0	1423			0	1423		17	5	3504	7008	10514	14018	0.352941	0.563543	2	0.176471	0.38122	1	0.0220588	0.0476525	0	Cold	0	0	0	0	0	0	0	0	7010	7010
KIRC	TCGA-B0-5088	TCGA-B0-5088-01Z-00-DX1.69bb79f8-33cc-4c9c-be63-323e5470fdde	0.252	40	53	MALE	WHITE	Stage I	[Not Applicable]	Kidney Clear Cell Renal Carcinoma	G3	2006	[Not Available]	-19677	Dead	TUMOR FREE		563	[Not Available]					[Not Available]			1	563	0	563			0	563		126	13	42365	58395	49238	65268	0.746032	0.56327	3	0.150794	0.347851	1	0.00662434	0.00859833	0	Hot	0	0	0	0	1	0.142857	37785	61830	44658	68703
KIRC	TCGA-B4-5377	TCGA-B4-5377-01Z-00-DX1.E4AA3C18-D6A3-47C5-9FA9-38238F075DAB	0.252	40	68	FEMALE	WHITE	Stage IV	[Not Applicable]	Kidney Clear Cell Renal Carcinoma	G3	2010	[Not Available]	-25115	Alive	TUMOR FREE	365		[Not Available]					[Not Applicable]			0	365	0	365			0	365		58	8	17175	10305	24048	17178	0.586207	0.561863	3	0.12069	0.307619	1	0.0126033	0.0187792	0	Cold	1	0.0172414	0	0	1	0.333333	45800	18320	52673	25193
KIRC	TCGA-CJ-4868	TCGA-CJ-4868-01Z-00-DX1.95E8398F-7709-42F0-9F2B-2D185B4429AE	0.2526	40	42	MALE	WHITE	Stage IV	[Not Applicable]	Kidney Clear Cell Renal Carcinoma	G3	2005	[Not Available]	-15601	Dead	WITH TUMOR	646	646	[Not Available]				37	[Not Available]			1	646	1	646			1	37		172	10	59384	67378	66241	74235	0.767442	0.560332	4	0.125	0.321055	1	0.00524162	0.00675506	0	Hot	51	0.296512	1	0.1	5	0.714286	81082	58242	87939	65099
KIRC	TCGA-BP-4166	TCGA-BP-4166-01Z-00-DX1.e27fcaa7-7d9a-48db-8bae-518a10bde786	0.2498	40	69	MALE	WHITE	Stage III	[Not Applicable]	Kidney Clear Cell Renal Carcinoma	G3	2003	[Not Available]	-25300	Alive	TUMOR FREE	13		[Not Available]					[Not Available]			0	13	0	13			0	13		90	18	71610	17325	78544	24259	0.955556	0.55971	4	0.109259	0.285624	1	0.0159574	0.020495	0	Hot	10	0.111111	3	0.166667	3	0.166667	71610	17325	78544	24259
KIRC	TCGA-CJ-5683	TCGA-CJ-5683-01Z-00-DX1.4758DFEF-5B66-43AC-B88B-FFF4079DB129	0.2527	40	78	MALE	WHITE	Stage I	[Not Applicable]	Kidney Clear Cell Renal Carcinoma	G3	2004	[Not Available]	-28745	Alive	TUMOR FREE	1889		[Not Available]					[Not Available]			0	1889	0	1889			0	1889		36	8	63952	14846	70806	21700	0.333333	0.559017	2	0.166667	0.372678	1	0.00952381	0.0212959	0	Cold	4	0.111111	0	0	3	0.75	53674	20556	60528	27410
KIRC	TCGA-B0-4815	TCGA-B0-4815-01Z-00-DX1.dd230cfa-5952-4fe7-b73b-5492f0d37723	0.252	40	65	MALE	WHITE	Stage III	[Not Applicable]	Kidney Clear Cell Renal Carcinoma	G4	2001	[Not Available]	-23873	Dead	WITH TUMOR		1588	[Not Available]					[Not Available]			1	1588	1	1588			1	1588		199	17	37785	54960	44658	61833	1.23618	0.556251	5	0.230988	0.396601	1	0.00824239	0.00854798	0	Hot	51	0.256281	4	0.235294	6	0.461538	33205	59540	40078	66413
KIRC	TCGA-B0-4696	TCGA-B0-4696-01Z-00-DX1.87ac4060-189a-4187-a7ed-9bc5fcfa6feb	0.252	40	58	MALE	WHITE	Stage III	[Not Applicable]	Kidney Clear Cell Renal Carcinoma	G3	2001	[Not Available]	-21317	Dead	WITH TUMOR		866	[Not Available]				794	[Not Available]			1	866	1	866			1	794		579	27	74425	28625	81298	35498	1.962	0.555788	7	0.336311	0.41182	1	0.00587738	0.00525683	0	Hot	249	0.430052	13	0.481481	17	0.73913	44655	29770	51528	36643
KIRC	TCGA-CJ-4900	TCGA-CJ-4900-01Z-00-DX1.75AA0FB8-54AF-492F-867F-A7A4DA11FCAF	0.2526	40	69	FEMALE	WHITE	Stage IV	[Not Applicable]	Kidney Clear Cell Renal Carcinoma	G4	2006	[Not Available]	-25508	Dead	WITH TUMOR		1714	[Not Available]					[Not Available]			1	1714	1	1714			1	1714		75	7	67378	21698	74235	28555	0.48	0.555645	3	0.0933333	0.290899	1	0.00666667	0.0112789	0	Cold	20	0.266667	2	0.285714	2	0.5	77656	18272	84513	25129
KIRC	TCGA-BP-5185	TCGA-BP-5185-01Z-00-DX1.e965a765-7610-4299-8a21-b4e004f6892e	0.2498	40	56	MALE	WHITE	Stage I	[Not Applicable]	Kidney Clear Cell Renal Carcinoma	G3	2007	[Not Available]	-20470	Alive	WITH TUMOR	1132		[Not Available]				736	[Not Available]			0	1132	0	1132			1	736		179	10	32340	38115	39274	45049	0.581006	0.554511	3.22	0.11825	0.310906	1	0.00376624	0.00578714	0	Hot	15	0.0837989	0	0	2	0.666667	112035	24255	118969	31189
KIRC	TCGA-B0-4691	TCGA-B0-4691-01Z-00-DX1.789de56b-23df-47c5-a075-705edc9e6d44	0.252	40	55	MALE	WHITE	Stage IV	[Not Applicable]	Kidney Clear Cell Renal Carcinoma	G3	2009	[Not Available]	-20176	Dead	WITH TUMOR		139	[Not Available]					[Not Available]			1	139	1	139			1	139		204	17	41220	20610	48093	27483	0.843137	0.554367	4	0.140196	0.329763	1	0.00578254	0.00827493	0	Hot	24	0.117647	0	0	2	0.133333	42365	21755	49238	28628
KIRC	TCGA-B8-4143	TCGA-B8-4143-01Z-00-DX1.44100402-0862-4e68-83fa-c8fb6536563a	0.252	40	66	FEMALE	WHITE	Stage IV	[Not Applicable]	Kidney Clear Cell Renal Carcinoma	G3	2002	[Not Available]	-24132	Dead	WITH TUMOR		709	[Not Available]					[Not Available]			1	709	1	709			1	709		44	17	30915	5725	37788	12598	1.59091	0.553953	5	0.271212	0.394635	1	0.0663357	0.0657579	0	Hot	11	0.25	7	0.411765	7	0.411765	30915	5725	37788	12598
KIRC	TCGA-B0-5107	TCGA-B0-5107-01Z-00-DX1.2c11c70b-c063-4d59-903d-d39175e3c161	0.252	40	65	FEMALE	WHITE	Stage IV	[Not Applicable]	Kidney Clear Cell Renal Carcinoma	G4	2007	[Not Available]	-23929	Dead	WITH TUMOR		927	[Not Available]				549	[Not Available]			1	927	1	927			1	549		438	20	59540	25190	66413	32063	1.3653	0.55159	5.63	0.268874	0.41123	1	0.00454822	0.00481352	0	Hot	82	0.187215	3	0.15	6	0.375	62975	22900	69848	29773
KIRC	TCGA-BP-4342	TCGA-BP-4342-01Z-00-DX1.c77b7558-c2f5-4953-b00a-c188f8ffb0c6	0.2498	40	79	MALE	WHITE	Stage II	[Not Applicable]	Kidney Clear Cell Renal Carcinoma	G3	2003	[Not Available]	-29032	Dead	WITH TUMOR		2256	[Not Available]				240	[Not Available]			1	2256	1	2256			1	240		148	14	32340	15015	39274	21949	0.567568	0.55078	3	0.0912162	0.284968	1	0.0042134	0.00638658	0	Hot	40	0.27027	8	0.571429	8	0.615385	31185	15015	38119	21949
KIRC	TCGA-B2-4098	TCGA-B2-4098-01Z-00-DX1.d0dbc3f3-d381-4e80-954f-57aebb2c7103	0.252	40	72	FEMALE	BLACK OR AFRICAN AMERICAN	Stage I	[Not Applicable]	Kidney Clear Cell Renal Carcinoma	G2	2010	[Not Available]	-26606	Dead	TUMOR FREE		51	[Not Available]					[Not Available]			1	51	0	51			0	51		361	21	90455	10305	97328	17178	1.42382	0.550257	5	0.230115	0.384064	1	0.00568281	0.00544682	0	Hot	6	0.0166205	0	0	1	0.0666667	104195	18320	111068	25193
KIRC	TCGA-B0-5084	TCGA-B0-5084-01Z-00-DX1.550d2568-2aa9-42c8-9b21-fd66aea9c809	0.252	40	33	MALE	WHITE	Stage IV	[Not Applicable]	Kidney Clear Cell Renal Carcinoma	G3	2006	[Not Available]	-12219	Dead	WITH TUMOR		222	[Not Available]				65	[Not Available]			1	222	1	222			1	65		768	26	27480	5725	34353	12598	1.64323	0.550187	6	0.298264	0.417568	1	0.00310474	0.00281964	0	Hot	175	0.227865	4	0.153846	6	0.6	65265	13740	72138	20613
KIRC	TCGA-CZ-5455	TCGA-CZ-5455-01Z-00-DX1.f62e1d32-8a1e-4708-a0ba-93516a0b3dab	0.2519	40	63	MALE	WHITE	Stage IV	[Not Applicable]	Kidney Clear Cell Renal Carcinoma	G4	2006	[Not Available]	-23150	Dead	WITH TUMOR		561	[Not Available]					[Not Available]			1	561	1	561			1	561		355	15	74490	56154	81366	63030	1.06479	0.548604	4	0.188451	0.368656	1	0.00390397	0.00445274	0	Hot	72	0.202817	5	0.333333	5	0.454545	74490	37818	81366	44694
KIRC	TCGA-BP-4787	TCGA-BP-4787-01Z-00-DX1.8bac7e59-04be-43a6-8656-501bf157452c	0.2498	40	59	FEMALE	WHITE	Stage IV	[Not Applicable]	Kidney Clear Cell Renal Carcinoma	G4	2007	[Not Available]	-21697	Dead	WITH TUMOR		480	[Not Available]				259	[Not Available]			1	480	1	480			1	259		130	9	34650	11550	41584	18484	0.584615	0.546715	3	0.120513	0.317587	1	0.00483005	0.00708296	0	Cold	12	0.0923077	0	0	1	0.25	47355	17325	54289	24259
KIRC	TCGA-B0-5098	TCGA-B0-5098-01Z-00-DX1.d9298d58-2fd2-4cfd-9900-6e0b7ebfc9c9	0.252	40	53	FEMALE	BLACK OR AFRICAN AMERICAN	Stage I	[Not Applicable]	Kidney Clear Cell Renal Carcinoma	G3	1998	[Not Available]	-19620	Dead	[Discrepancy]		1584	[Not Available]					[Not Available]			1	1584		1584			0	1584		741	29	33205	24045	40078	30918	2.39676	0.546489	7.6	0.391864	0.400341	1	0.00701053	0.00626261	0	Hot	200	0.269906	12	0.413793	14	0.538462	32060	21755	38933	28628
KIRC	TCGA-B0-4703	TCGA-B0-4703-01Z-00-DX1.05400469-03bd-4f1b-ac33-580a8b582c39	0.252	40	51	MALE	WHITE	Stage IV	[Not Applicable]	Kidney Clear Cell Renal Carcinoma	G4	2005	[Not Available]	-18921	Dead	WITH TUMOR		182	[Not Available]					[Not Available]			1	182	1	182			1	182		460	22	65265	34350	72138	41223	1.08261	0.546036	4	0.161159	0.344759	1	0.00323498	0.00354853	0	Hot	139	0.302174	8	0.363636	9	0.642857	18320	45800	25193	52673
KIRC	TCGA-BP-4759	TCGA-BP-4759-01Z-00-DX1.077e7051-ed46-4cf6-9ede-c08a2b635279	0.2498	40	50	MALE	WHITE	Stage I	[Not Applicable]	Kidney Clear Cell Renal Carcinoma	G2	2004	[Not Available]	-18569	Alive	TUMOR FREE	2372		[Not Available]					[Not Available]			0	2372	0	2372			0	2372		255	17	48510	39270	55444	46204	1.27843	0.545027	4.46	0.268105	0.40937	1	0.00698121	0.00718481	0	Hot	33	0.129412	3	0.176471	3	0.230769	46200	13860	53134	20794
KIRC	TCGA-G6-A8L7	TCGA-G6-A8L7-01Z-00-DX1.6EE9797B-5DBA-48D9-A62A-9C9791CC54AE	0.2527	40	81	FEMALE	BLACK OR AFRICAN AMERICAN	Stage I	[Not Applicable]	Kidney Clear Cell Renal Carcinoma	G3	2008	[Not Available]	-29883	Alive	TUMOR FREE	2133		[Not Available]					Complete Remission/Response			0	2133	0	2133	0	2133	0	2133		129	10	18272	12562	25126	19416	0.635659	0.543311	3	0.149871	0.344668	1	0.00578367	0.00807825	0	Hot	32	0.248062	8	0.8	8	0.8	18272	12562	25126	19416
KIRC	TCGA-B0-5400	TCGA-B0-5400-01Z-00-DX1.2f9e8c7f-9e35-493d-ae23-f13782a2c5c2	0.252	40	59	FEMALE	WHITE	Stage III	[Not Applicable]	Kidney Clear Cell Renal Carcinoma	G4	2008	[Not Available]	-21819	Alive	TUMOR FREE	1733		[Not Available]					Complete Remission/Response			0	1733	0	1733	0	1733	0	1733		100	9	79005	5725	85878	12598	0.46	0.542957	3	0.08	0.254384	1	0.00545454	0.00974432	0	Cold	12	0.12	4	0.444444	5	0.555556	81295	6870	88168	13743
KIRC	TCGA-MM-A563	TCGA-MM-A563-01Z-00-DX1.97A1F7D9-4156-4061-88BB-31EF1FC7B7F9	0.2527	40	41	MALE	BLACK OR AFRICAN AMERICAN	[Discrepancy]	[Not Applicable]	Kidney Clear Cell Renal Carcinoma	G2	2012	[Not Available]	-15037	Alive	TUMOR FREE	591		[Not Available]					Complete Remission/Response			0	591	0	591	0	591	0	591		41	9	74230	50248	81084	57102	0.731707	0.541476	3.2	0.178862	0.376099	1	0.0213415	0.0277791	0	Cold	12	0.292683	5	0.555556	5	0.555556	74230	50248	81084	57102
KIRC	TCGA-BP-5198	TCGA-BP-5198-01Z-00-DX1.3ff31173-5a84-4a07-92cf-2dec884f3c64	0.2498	40	72	MALE	WHITE	Stage III	[Not Applicable]	Kidney Clear Cell Renal Carcinoma	G3	2008	[Not Available]	-26360	Alive	TUMOR FREE	603		[Not Available]					[Not Available]			0	603	0	603			0	603		86	10	56595	42735	63529	49669	0.395349	0.538516	3	0.0310078	0.149313	0.716667	0.00579115	0.010884	0	Hot	16	0.186047	0	0	2	0.5	34650	47355	41584	54289
KIRC	TCGA-BP-4352	TCGA-BP-4352-01Z-00-DX1.fc671377-0f49-4a28-93fe-0409be6a7473	0.2498	40	74	FEMALE	WHITE	Stage IV	[Not Applicable]	Kidney Clear Cell Renal Carcinoma	G4	2007	[Not Available]	-27253	Dead	WITH TUMOR		344	[Not Available]				13	[Not Available]			1	344	1	344			1	13		177	10	57750	49665	64684	56599	0.621469	0.535884	3.24	0.122411	0.321962	1	0.00392698	0.00546834	0	Hot	58	0.327684	3	0.3	3	0.375	72765	33495	79699	40429
KIRC	TCGA-B0-5092	TCGA-B0-5092-01Z-00-DX1.9b3a2c5c-4614-41bc-973c-601ad1f4d962	0.252	40	53	FEMALE	WHITE	Stage IV	[Not Applicable]	Kidney Clear Cell Renal Carcinoma	G3	2008	[Not Available]	-19611	Dead	WITH TUMOR		459	[Not Available]					[Not Available]			1	459	1	459			1	459		197	19	40075	25190	46948	32063	0.994924	0.535707	4.04	0.159052	0.344686	1	0.00755095	0.00998227	0	Hot	75	0.380711	2	0.105263	7	0.538462	48090	30915	54963	37788
KIRC	TCGA-B0-5698	TCGA-B0-5698-01Z-00-DX1.e7739945-c890-46f9-ba2b-f2cd2ae39567	0.252	40	77	MALE	BLACK OR AFRICAN AMERICAN	Stage I	[Not Applicable]	Kidney Clear Cell Renal Carcinoma	G3	2005	[Not Available]	-28438	Alive	TUMOR FREE	3631		[Not Available]					Complete Remission/Response			0	3631	0	3631	0	3631	0	3631		150	9	58395	5725	65268	12598	0.613333	0.534577	3	0.101111	0.291164	1	0.00459359	0.00650586	0	Cold	1	0.00666667	0	0	0	0	149995	13740	156868	20613
KIRC	TCGA-AK-3465	TCGA-AK-3465-01Z-00-DX1.17a6b1da-f8b4-4bfb-98f0-6cf6a71f27d7	0.2471	40	71	FEMALE	BLACK OR AFRICAN AMERICAN	Stage I	[Not Applicable]	Kidney Clear Cell Renal Carcinoma	GX	2008	[Not Available]	-26232	Alive	TUMOR FREE	369		[Not Available]					[Not Available]			0	369	0	369			0	369		175	20	16352	28032	23362	35042	1.48571	0.533462	5	0.294476	0.428139	1	0.0116525	0.0104552	0	Hot	4	0.0228571	0	0	1	0.111111	35040	16352	42050	23362
KIRC	TCGA-BP-4346	TCGA-BP-4346-01Z-00-DX1.e2f7b4ce-fbe8-482e-822e-ef428731f68b	0.2498	40	57	MALE	WHITE	Stage III	[Not Applicable]	Kidney Clear Cell Renal Carcinoma	G3	2006	[Not Available]	-21057	Dead	TUMOR FREE		1493	[Not Available]					[Not Available]			1	1493	0	1493			0	1493		71	11	70455	3465	77389	10399	0.507042	0.532628	2.3	0.159624	0.361959	1	0.00764587	0.0121268	0	Hot	4	0.056338	0	0	1	0.142857	79695	5775	86629	12709
KIRC	TCGA-AK-3451	TCGA-AK-3451-01Z-00-DX1.1CC3099A-F2E1-43D6-B9AC-8DC640ABB014	0.2527	40	48	MALE	WHITE	Stage II	[Not Applicable]	Kidney Clear Cell Renal Carcinoma	G3	2006	[Not Available]	-17859	Alive	TUMOR FREE	2868		[Not Available]					Complete Remission/Response			0	2868	0	2868	0	2868	0	2868		59	6	45680	36544	52534	43398	0.305085	0.532626	3	0.0564972	0.213945	1	0.00555231	0.012773	0	Cold	2	0.0338983	0	0	1	0.5	42254	2284	49108	9138
KIRC	TCGA-A3-3316	TCGA-A3-3316-01Z-00-DX1.d6248cf8-7b02-4dce-8c91-1b91751cf1ee	0.252	40	57	MALE	WHITE	Stage II	[Not Applicable]	Kidney Clear Cell Renal Carcinoma	G3	2005	[Not Available]	-20931	Alive	TUMOR FREE	1493		[Not Available]					[Not Available]			0	1493	0	1493			0	1493		359	28	8015	36640	14888	43513	2.08914	0.531876	6	0.376151	0.406751	1	0.0112528	0.0102572	0	Hot	27	0.0752089	4	0.142857	4	0.190476	9160	34350	16033	41223
KIRC	TCGA-CZ-5469	TCGA-CZ-5469-01Z-00-DX1.5c3baf64-ab33-4b32-b5e7-b7e4f42b6051	0.2519	40	41	MALE	WHITE	Stage II	[Not Applicable]	Kidney Clear Cell Renal Carcinoma	G2	2007	[Not Available]	-15242	Dead	WITH TUMOR		946	[Not Available]				110	[Not Available]			1	946	1	946			1	110		283	13	46986	25212	53862	32088	0.756184	0.53108	4.18	0.103651	0.296025	1	0.00302191	0.00389666	0	Hot	65	0.229682	0	0	5	0.625	104286	53862	111162	60738
KIRC	TCGA-BP-4163	TCGA-BP-4163-01Z-00-DX1.1dc1c4fb-2691-42f8-b62f-c51db47b30dc	0.2498	40	60	FEMALE	WHITE	Stage III	[Not Applicable]	Kidney Clear Cell Renal Carcinoma	G3	2002	[Not Available]	-21980	Alive	TUMOR FREE	2839		[Not Available]					[Not Available]			0	2839	0	2839			0	2839		202	16	13860	16170	20794	23104	1.46535	0.531063	5	0.315347	0.430137	1	0.00964731	0.00947359	0	Hot	70	0.346535	5	0.3125	7	0.466667	38115	61215	45049	68149
KIRC	TCGA-BP-4326	TCGA-BP-4326-01Z-00-DX1.1e6bb223-08df-4fb9-ba08-c354cd0190d0	0.2498	40	53	FEMALE	WHITE	Stage I	[Not Applicable]	Kidney Clear Cell Renal Carcinoma	G2	2002	[Not Available]	-19376	Dead	WITH TUMOR		1625	[Not Available]				958	[Not Available]			1	1625	1	1625			1	958		89	11	16170	5775	23104	12709	0.651685	0.530001	3	0.082397	0.251244	1	0.00898025	0.011916	0	Hot	2	0.0224719	0	0	1	0.142857	4620	3465	11554	10399
KIRC	TCGA-BP-4337	TCGA-BP-4337-01Z-00-DX1.5c88395f-317b-4cc5-8945-16c7cdb0876e	0.2498	40	76	FEMALE	WHITE	Stage III	[Not Applicable]	Kidney Clear Cell Renal Carcinoma	G4	2003	[Not Available]	-27906	Dead	TUMOR FREE		2	[Not Available]					[Not Available]			1	2	0	2			0	2		253	13	72765	12705	79699	19639	0.735178	0.529112	3	0.106061	0.299052	1	0.00373597	0.00486685	0	Hot	42	0.166008	2	0.153846	4	0.307692	109725	18480	116659	25414
KIRC	TCGA-CJ-4904	TCGA-CJ-4904-01Z-00-DX1.D6315769-36A6-433B-8ED3-85A954A63DE1	0.2526	40	60	FEMALE	WHITE	Stage IV	[Not Applicable]	Kidney Clear Cell Renal Carcinoma	G3	2006	[Not Available]	-22036	Alive	WITH TUMOR	3302		[Not Available]				278	Stable Disease			0	3302	0	3302			1	278		101	12	51390	21698	58247	28555	0.475248	0.527604	3	0.0792079	0.253245	1	0.00567657	0.0105146	0	Hot	9	0.0891089	0	0	1	0.5	35402	23982	42259	30839
KIRC	TCGA-A3-3372	TCGA-A3-3372-01Z-00-DX1.6a238433-934b-4a03-a35e-4728658eea84	0.252	40	64	MALE	WHITE	Stage III	[Not Applicable]	Kidney Clear Cell Renal Carcinoma	G2	2007	[Not Available]	-23528	Alive	TUMOR FREE	735		[Not Available]					[Not Available]			0	735	0	735			0	735		18	5	12595	19465	19468	26338	0.444444	0.527358	2	0.166667	0.372678	1	0.0261438	0.0448082	0	Cold	0	0	0	0	0	0	6870	9160	13743	16033
KIRC	TCGA-BP-5010	TCGA-BP-5010-01Z-00-DX1.e906e855-5dc0-4c28-85e3-a0ce1af27f5d	0.2498	40	63	MALE	WHITE	Stage III	[Not Applicable]	Kidney Clear Cell Renal Carcinoma	G4	2007	[Not Available]	-23130	Dead	WITH TUMOR		878	[Not Available]				582	[Not Available]			1	878	1	878			1	582		171	11	61215	19635	68149	26569	0.491228	0.524817	3	0.0896686	0.283423	1	0.00319917	0.00512186	0	Hot	44	0.25731	1	0.0909091	3	0.5	63525	16170	70459	23104
KIRC	TCGA-BP-5190	TCGA-BP-5190-01Z-00-DX1.1bc4a76e-f264-45fc-ad34-6c77593c4cc4	0.2498	40	61	MALE	WHITE	Stage I	[Not Applicable]	Kidney Clear Cell Renal Carcinoma	G3	2007	[Not Available]	-22285	Alive	TUMOR FREE	1011		[Not Available]					[Not Available]			0	1011	0	1011			0	1011		107	11	32340	46200	39274	53134	0.635514	0.524657	3	0.116822	0.317551	1	0.0065832	0.00896463	0	Hot	5	0.046729	0	0	1	0.5	62370	41580	69304	48514
KIRC	TCGA-B8-5158	TCGA-B8-5158-01Z-00-DX1.bf87760d-1ce2-4df9-a1a5-74f90d668ef2	0.4942	20	56	MALE	WHITE	Stage III	[Not Applicable]	Kidney Clear Cell Renal Carcinoma	G4	2010	[Not Available]	-20764	Alive	TUMOR FREE	1218		[Not Available]					Complete Remission/Response			0	1218	0	1218	0	1218	0	1218		500	13	60152	37376	63657	40881	0.528	0.52242	3	0.0616	0.231528	1	0.00115164	0.00179652	0	Hot	181	0.362	8	0.615385	8	0.615385	60152	37376	63657	40881
KIRC	TCGA-BP-4756	TCGA-BP-4756-01Z-00-DX1.c807152d-3237-4842-af32-cfa7e53a542c	0.2498	40	62	FEMALE	ASIAN	Stage I	[Not Applicable]	Kidney Clear Cell Renal Carcinoma	G2	2003	[Not Available]	-23001	Alive	TUMOR FREE	374		[Not Available]					[Not Available]			0	374	0	374			0	374		27	8	54285	11550	61219	18484	0.518519	0.518544	2.74	0.0864198	0.265934	1	0.022792	0.0347327	0	Cold	7	0.259259	0	0	1	0.5	56595	16170	63529	23104
KIRC	TCGA-CJ-4897	TCGA-CJ-4897-01Z-00-DX1.7C8DAACB-B64D-4F7C-B543-B2C19D041F51	0.2526	40	79	FEMALE	WHITE	Stage III	[Not Applicable]	Kidney Clear Cell Renal Carcinoma	G3	2005	[Not Available]	-29124	Alive	WITH TUMOR	3341		[Not Available]				1423	Complete Remission/Response			0	3341	0	3341	1	1423	1	1423		43	8	58242	71946	65099	78803	0.27907	0.514902	2.58	0.0542636	0.214828	1	0.00775194	0.0181335	0	Cold	0	0	0	0	0	0	42254	17130	49111	23987
KIRC	TCGA-6D-AA2E	TCGA-6D-AA2E-01Z-00-DX1.81E7420E-9C8B-4076-A604-F2B2AD3340D5	0.2527	40	68	FEMALE	BLACK OR AFRICAN AMERICAN	Stage I	[Not Applicable]	Kidney Clear Cell Renal Carcinoma	G2	2013	[Not Available]	-25043	Alive	TUMOR FREE	362		[Not Available]					[Unknown]			0	362	0	362			0	362		765	41	54816	49106	61670	55960	3.33072	0.514862	9	0.506229	0.388727	1	0.011015	0.00938854	0.0013089	Hot	72	0.0941176	2	0.0487805	5	0.277778	60526	23982	67380	30836
KIRC	TCGA-CZ-5986	TCGA-CZ-5986-01Z-00-DX1.a932e2c0-41e3-4c88-a973-59d57d6dcdcc	0.2519	40	61	MALE	WHITE	Stage I	[Not Applicable]	Kidney Clear Cell Renal Carcinoma	G3	2006	[Not Available]	-22456	Alive	TUMOR FREE	373		[Not Available]					[Not Available]			0	373	0	373			0	373		150	7	38964	44694	45840	51570	0.466667	0.514259	3	0.0911111	0.282572	1	0.00359433	0.00583315	0	Cold	21	0.14	0	0	2	0.5	21774	18336	28650	25212
KIRC	TCGA-B0-4700	TCGA-B0-4700-01Z-00-DX1.1a56e8e5-e1c7-48c7-b17a-5adc9d780613	0.252	40	60	MALE	WHITE	Stage IV	[Not Applicable]	Kidney Clear Cell Renal Carcinoma	G4	2004	[Not Available]	-22034	Dead	WITH TUMOR		1980	[Not Available]					[Not Available]			1	1980	1	1980			1	1980		181	8	77860	28625	84733	35498	0.375691	0.513868	2	0.0948435	0.291686	1	0.00227133	0.0043062	0	Cold	47	0.259669	1	0.125	2	0.333333	65265	21755	72138	28628
KIRC	TCGA-A3-3328	TCGA-A3-3328-01Z-00-DX1.8FA7DFCD-D6FD-4950-9E44-E5AB0B91E33D	0.2462	40	79	MALE	WHITE	Stage I	[Not Applicable]	Kidney Clear Cell Renal Carcinoma	G2	2007	[Not Available]	-29168	Alive	TUMOR FREE	1385		[Not Available]					Complete Remission/Response			0	1385	0	1385	0	1385	0	1385		172	11	28128	0	35163	7035	0.651163	0.512297	3	0.0910853	0.273928	1	0.00481323	0.00666518	0	Hot	30	0.174419	0	0	3	0.5	39848	2344	46883	9379
KIRC	TCGA-BP-4771	TCGA-BP-4771-01Z-00-DX1.7b5ab331-81fe-4688-91ad-851a44191841	0.2498	40	62	MALE	WHITE	Stage IV	[Not Applicable]	Kidney Clear Cell Renal Carcinoma	G4	2005	[Not Available]	-22771	Dead	WITH TUMOR		162	[Not Available]				23	[Not Available]			1	162	1	162			1	23		215	17	33495	55440	40429	62374	1.05116	0.511256	3.86	0.178295	0.357994	1	0.00649641	0.00684199	0	Hot	50	0.232558	5	0.294118	8	0.470588	28875	56595	35809	63529
KIRC	TCGA-DV-5566	TCGA-DV-5566-01Z-00-DX1.715a6d3c-1172-4f06-8077-32d2a4efb5b3	0.252	40	67	FEMALE	WHITE	Stage I	[Not Applicable]	Kidney Clear Cell Renal Carcinoma	G2	2007	[Not Available]	-24717	Alive	WITH TUMOR	1398		[Not Available]					[Not Available]			0	1398	0	1398			0	1398		45	7	25190	13740	32063	20613	0.266667	0.510282	2.56	0.0518519	0.210297	1	0.00707071	0.0169888	0	Cold	1	0.0222222	0	0	1	0.5	52670	35495	59543	42368
KIRC	TCGA-A3-3347	TCGA-A3-3347-01Z-00-DX1.a06c9ca5-97d5-46a8-95e5-7bf9570a6dc7	0.252	40	76	FEMALE	WHITE	Stage III	[Not Applicable]	Kidney Clear Cell Renal Carcinoma	G2	2005	[Not Available]	-27966	Dead	WITH TUMOR		1610	[Not Available]				610	[Not Available]			1	1610	1	1610			1	610		45	6	27480	8015	34353	14888	0.4	0.508432	2.56	0.0518519	0.210297	1	0.0112795	0.0211352	0	Cold	7	0.155556	1	0.166667	1	0.333333	26335	8015	33208	14888
KIRC	TCGA-B0-4811	TCGA-B0-4811-01Z-00-DX1.8872dd8e-d119-4928-8639-801bf89ddd6a	0.252	40	48	MALE	WHITE	Stage III	[Not Applicable]	Kidney Clear Cell Renal Carcinoma	G3	2001	[Not Available]	-17792	Dead	WITH TUMOR		1417	[Not Available]				458	[Not Available]			1	1417	1	1417			1	458		68	9	24045	36640	30918	43513	1	0.5073	3	0.196078	0.392891	1	0.0160228	0.0156363	0	Cold	19	0.279412	2	0.222222	3	0.6	53815	46945	60688	53818
KIRC	TCGA-B0-4841	TCGA-B0-4841-01Z-00-DX1.a33f52a7-d045-4aaa-acbe-e3122f33147c	0.252	40	63	MALE	WHITE	Stage IV	[Not Applicable]	Kidney Clear Cell Renal Carcinoma	G3	2004	[Not Available]	-23097	Dead	WITH TUMOR		204	[Not Available]				108	[Not Available]			1	204	1	204			1	108		120	11	79005	34350	85878	41223	0.6	0.506469	3	0.0722222	0.240306	1	0.00569561	0.008041	0	Hot	7	0.0583333	0	0	1	0.25	51525	42365	58398	49238
KIRC	TCGA-A3-3380	TCGA-A3-3380-01Z-00-DX1.67e52764-4c94-42b5-a725-4f61a86b49fe	0.252	40	54	MALE	[Not Available]	Stage I	[Not Applicable]	Kidney Clear Cell Renal Carcinoma	G2	2007	[Not Available]	-19828	Alive	TUMOR FREE	567		[Not Available]					[Not Available]			0	567	0	567			0	567		130	18	19465	18320	26338	25193	1.53846	0.505797	4	0.325641	0.433561	1	0.0163566	0.0138929	0	Hot	1	0.00769231	0	0	1	0.25	12595	21755	19468	28628
KIRC	TCGA-B0-5402	TCGA-B0-5402-01Z-00-DX1.dc8a5519-2b6f-473e-9420-b26e59f7c4c9	0.252	40	64	MALE	WHITE	Stage IV	[Not Applicable]	Kidney Clear Cell Renal Carcinoma	G4	2010	[Not Available]	-23477	Alive	WITH TUMOR	1290		[Not Available]				444	Progressive Disease			0	1290	0	1290			1	444		237	22	28625	11450	35498	18323	2.01688	0.50492	6	0.387904	0.429409	1	0.0129586	0.0101001	0	Hot	22	0.092827	1	0.0454545	3	0.176471	14885	1145	21758	8018
KIRC	TCGA-CZ-5465	TCGA-CZ-5465-01Z-00-DX1.1b6e44b4-cfa8-4804-a5d5-b50876b95669	0.2519	40	76	FEMALE	[Not Available]	Stage III	[Not Applicable]	Kidney Clear Cell Renal Carcinoma	G2	2007	[Not Available]	-27838	Dead	TUMOR FREE		2564	[Not Available]					[Not Available]			1	2564	0	2564			0	2564		138	9	17190	45840	24066	52716	0.637681	0.503648	2.63	0.120773	0.320884	1	0.00544801	0.00689928	0	Cold	10	0.0724638	0	0	1	0.333333	11460	5730	18336	12606
KIRC	TCGA-BP-4983	TCGA-BP-4983-01Z-00-DX1.6fe545db-0aee-49cc-93be-b87e9313b9d1	0.2498	40	67	FEMALE	ASIAN	Stage III	[Not Applicable]	Kidney Clear Cell Renal Carcinoma	G4	2006	[Not Available]	-24558	Alive	TUMOR FREE	1413		[Not Available]					[Not Available]			0	1413	0	1413			0	1413		615	17	49665	12705	56599	19639	0.965854	0.501724	4	0.110298	0.294292	1	0.00205229	0.00223293	0	Hot	199	0.323577	8	0.470588	8	0.470588	49665	12705	56599	19639
KIRC	TCGA-BP-5007	TCGA-BP-5007-01Z-00-DX1.3d9c2588-3310-4fbc-8bc0-7185e9b0d83b	0.2498	40	45	MALE	WHITE	Stage II	[Not Applicable]	Kidney Clear Cell Renal Carcinoma	G2	2007	[Not Available]	-16793	Alive	TUMOR FREE	1140		[Not Available]					[Not Available]			0	1140	0	1140			0	1140		84	8	27720	24255	34654	31189	0.52381	0.500976	3	0.0753968	0.253813	1	0.00688468	0.00988737	0	Cold	8	0.0952381	1	0.125	2	0.333333	26565	19635	33499	26569
KIRC	TCGA-CJ-4871	TCGA-CJ-4871-01Z-00-DX1.B944523E-7380-4C02-A3C4-B337A41AEDD9	0.2526	40	63	MALE	WHITE	Stage IV	[Not Applicable]	Kidney Clear Cell Renal Carcinoma	G4	2004	[Not Available]	-23195	Alive	TUMOR FREE	2423		[Not Available]				169	[Not Available]			0	2423	0	2423			1	169		47	7	29692	46822	36549	53679	0.297872	0.50047	2.54	0.0496454	0.20604	1	0.00740055	0.0161854	0	Cold	4	0.0851064	0	0	1	0.333333	76514	46822	83371	53679
KIRC	TCGA-B4-5834	TCGA-B4-5834-01Z-00-DX1.2E194BF6-D66C-45B3-B8A3-4ED429A3022A	0.252	40	59	MALE	WHITE	Stage I	[Not Applicable]	Kidney Clear Cell Renal Carcinoma	G1	2010	[Not Available]	-21713	Alive	TUMOR FREE	38		[Not Available]					[Not Applicable]			0	38	0	38			0	38		78	8	5725	1145	12598	8018	0.358974	0.499555	3	0.042735	0.187645	1	0.00499501	0.00946858	0	Cold	12	0.153846	2	0.25	2	0.5	1145	1145	8018	8018
KIRC	TCGA-CZ-4856	TCGA-CZ-4856-01Z-00-DX1.866ea89f-a487-4380-af9b-bec919edeefb	0.5014	20	62	FEMALE	WHITE	Stage I	[Not Applicable]	Kidney Clear Cell Renal Carcinoma	G2	2005	[Not Available]	-22684	Alive		18		[Not Available]					[Not Available]			0	18	0	18			0	18		81	7	12075	8050	15529	11504	0.345679	0.497617	2.2	0.0658436	0.242414	1	0.00478395	0.00922705	0	Cold	11	0.135802	2	0.285714	2	0.5	12075	6325	15529	9779
KIRC	TCGA-B0-4847	TCGA-B0-4847-01Z-00-DX1.d3846058-14c5-40c7-bee9-e2ffe42b5729	0.252	40	60	MALE	WHITE	Stage IV	[Not Applicable]	Kidney Clear Cell Renal Carcinoma	G3	2004	[Not Available]	-22147	Dead	[Discrepancy]		793	[Not Available]					[Not Available]			1	793		793			0	793		202	13	41220	53815	48093	60688	0.574257	0.496457	3	0.0726073	0.255216	1	0.0031936	0.00430366	0	Hot	57	0.282178	4	0.307692	4	0.307692	41220	53815	48093	60688
KIRC	TCGA-A3-3367	TCGA-A3-3367-01Z-00-DX1.9fca6a91-bb71-4632-8b20-e9f4d7030699	0.252	40	72	MALE	WHITE	Stage I	[Not Applicable]	Kidney Clear Cell Renal Carcinoma	G3	2006	[Not Available]	-26489	Alive	TUMOR FREE	2270		[Not Available]					Complete Remission/Response			0	2270	0	2270	0	2270	0	2270		22	7	3435	6870	10308	13743	0.454545	0.496078	2	0.136364	0.343174	1	0.021645	0.0343604	0	Cold	0	0	0	0	1	0.333333	12595	16030	19468	22903
KIRC	TCGA-BP-4335	TCGA-BP-4335-01Z-00-DX1.95cac7ed-483b-40d7-8bbc-dcd0920cc342	0.2498	40	65	FEMALE	WHITE	Stage IV	[Not Applicable]	Kidney Clear Cell Renal Carcinoma	G3	2003	[Not Available]	-23860	Dead	WITH TUMOR		475	[Not Available]				160	[Not Available]			1	475	1	475			1	160		61	6	21945	11550	28879	18484	0.491803	0.494872	3	0.0546448	0.210648	1	0.00874317	0.0131914	0	Cold	15	0.245902	5	0.833333	5	0.833333	21945	11550	28879	18484
KIRC	TCGA-CZ-4858	TCGA-CZ-4858-01Z-00-DX1.657d1abf-8811-4ea5-a02b-89a6eeaeafbb	0.5014	20	39	MALE	WHITE	Stage II	[Not Applicable]	Kidney Clear Cell Renal Carcinoma	G4	2005	[Not Available]	-14343	Dead	WITH TUMOR		2105	[Not Available]				597	[Not Available]			1	2105	1	2105			1	597		484	22	4600	5175	8054	8629	1.85537	0.492685	5	0.325413	0.420196	1	0.00648923	0.00561156	0	Hot	207	0.427686	9	0.409091	13	0.684211	21275	21850	24729	25304
KIRC	TCGA-B0-4693	TCGA-B0-4693-01Z-00-DX1.1e9a856a-1172-4db8-887a-b65fff644798	0.252	40	72	FEMALE	WHITE	Stage III	[Not Applicable]	Kidney Clear Cell Renal Carcinoma	G4	2009	[Not Available]	-26659	Dead	TUMOR FREE		77	[Not Available]					[Not Available]			1	77	0	77			0	77		1446	49	13740	27480	20613	34353	4.98617	0.492331	13	0.561442	0.312904	1	0.0153334	0.0101516	0.00207612	Hot	310	0.214385	14	0.285714	15	0.319149	11450	28625	18323	35498
KIRC	TCGA-B0-5094	TCGA-B0-5094-01Z-00-DX1.eac31fe2-09da-4ecf-8e25-c073cbb03295	0.252	40	62	MALE	WHITE	Stage IV	[Not Applicable]	Kidney Clear Cell Renal Carcinoma	G2	2008	[Not Available]	-22965	Dead	WITH TUMOR		333	[Not Available]				75	[Not Available]			1	333	1	333			1	75		223	16	66410	35495	73283	42368	0.780269	0.490777	3	0.126457	0.322133	1	0.00434089	0.00529483	0	Hot	36	0.161435	0	0	3	0.428571	58395	13740	65268	20613
KIRC	TCGA-B0-4844	TCGA-B0-4844-01Z-00-DX1.18c475a1-24a9-473b-82e7-0caa621d18b1	0.252	40	60	MALE	WHITE	Stage IV	[Not Applicable]	Kidney Clear Cell Renal Carcinoma	G3	2004	[Not Available]	-22220	Dead	WITH TUMOR		313	[Not Available]				62	[Not Available]			1	313	1	313			1	62		159	13	77860	28625	84733	35498	0.503145	0.488555	2.42	0.067086	0.24452	1	0.00372847	0.00553868	0	Hot	61	0.383648	8	0.615385	8	0.615385	77860	28625	84733	35498
KIRC	TCGA-CZ-4857	TCGA-CZ-4857-01Z-00-DX1.90c14c89-55ff-40dd-a721-e0c29aa10de9	0.5014	20	56	MALE	WHITE	Stage IV	[Not Applicable]	Kidney Clear Cell Renal Carcinoma	G3	2005	[Not Available]	-20718	Dead	WITH TUMOR		1432	[Not Available]				188	[Not Available]			1	1432	1	1432			1	188		157	9	31050	24150	34504	27604	0.509554	0.488104	3	0.0828025	0.275584	1	0.00334803	0.00480387	0	Cold	28	0.178344	0	0	2	0.666667	34500	21850	37954	25304
KIRC	TCGA-BP-4329	TCGA-BP-4329-01Z-00-DX1.da54fc65-7cb6-4265-8d45-b373a59fa1da	0.2498	40	75	MALE	WHITE	Stage III	[Not Applicable]	Kidney Clear Cell Renal Carcinoma	G2	2002	[Not Available]	-27699	Dead	WITH TUMOR		845	[Not Available]				134	[Not Available]			1	845	1	845			1	134		82	6	73920	65835	80854	72769	0.317073	0.487146	2.19	0.0650407	0.24104	1	0.0042156	0.00861602	0	Cold	15	0.182927	0	0	2	0.666667	50820	11550	57754	18484
KIRC	TCGA-CZ-5456	TCGA-CZ-5456-01Z-00-DX1.65910977-0870-43cf-8a78-91dd8a289312	0.2519	40	57	MALE	WHITE	Stage II	[Not Applicable]	Kidney Clear Cell Renal Carcinoma	G3	2006	[Not Available]	-21164	Alive	WITH TUMOR	2422		[Not Available]				951	[Not Available]			0	2422	0	2422			1	951		86	8	30942	66468	37818	73344	0.27907	0.486512	2.15	0.0620155	0.235766	1	0.00355677	0.00798723	0	Cold	3	0.0348837	0	0	0	0	91680	4584	98556	11460
KIRC	TCGA-B0-5711	TCGA-B0-5711-01Z-00-DX1.6839921f-ec08-4e94-8bf9-4b5a4fcdda45	0.252	40	50	MALE	WHITE	Stage III	[Not Applicable]	Kidney Clear Cell Renal Carcinoma	G3	2004	[Not Available]	-18444	Alive	WITH TUMOR	3989		[Not Available]				3766	Complete Remission/Response			0	3989	0	3989	1	3766	1	3766		173	11	66410	34350	73283	41223	0.554913	0.485838	3	0.0732177	0.250437	1	0.00355671	0.00491211	0	Hot	19	0.109827	0	0	2	0.222222	36640	38930	43513	45803
KIRC	TCGA-B0-5697	TCGA-B0-5697-01Z-00-DX1.45952baf-6ceb-475e-8d04-0a97adf37cf6	0.252	40	50	MALE	WHITE	Stage I	[Not Applicable]	Kidney Clear Cell Renal Carcinoma	G2	2007	[Not Available]	-18486	Alive	TUMOR FREE	2630		[Not Available]					Complete Remission/Response			0	2630	0	2630	0	2630	0	2630		139	12	83585	12595	90458	19468	0.489209	0.485742	3	0.0671463	0.243804	1	0.00392729	0.00592744	0	Hot	1	0.00719424	1	0.0833333	1	0.1	82440	10305	89313	17178
KIRC	TCGA-BP-4327	TCGA-BP-4327-01Z-00-DX1.fd80b9b2-ec68-4e6a-b0ce-a08c9baba9b7	0.2498	40	75	FEMALE	WHITE	Stage II	[Not Applicable]	Kidney Clear Cell Renal Carcinoma	G2	2002	[Not Available]	-27556	Dead	TUMOR FREE		109	[Not Available]					[Not Available]			1	109	0	109			0	109		156	12	54285	48510	61219	55444	0.705128	0.484423	3	0.113248	0.312368	1	0.00510063	0.00619477	0	Hot	25	0.160256	0	0	3	0.428571	21945	63525	28879	70459
KIRC	TCGA-B0-4810	TCGA-B0-4810-01Z-00-DX1.c3874ffc-31ff-41c3-a474-48e2ff90783c	0.252	40	47	MALE	WHITE	Stage III	[Not Applicable]	Kidney Clear Cell Renal Carcinoma	G3	2001	[Not Available]	-17402	Dead	WITH TUMOR		478	[Not Available]				205	[Not Available]			1	478	1	478			1	205		222	8	73280	38930	80153	45803	0.441441	0.481047	3	0.0495495	0.207582	1	0.0022013	0.0034554	0	Cold	55	0.247748	0	0	4	0.8	81295	19465	88168	26338
KIRC	TCGA-CJ-4636	TCGA-CJ-4636-01Z-00-DX1.828E1165-8011-4DEB-A7F0-BECF570F310F	0.2526	40	51	MALE	WHITE	Stage III	[Not Applicable]	Kidney Clear Cell Renal Carcinoma	G3	2004	[Not Available]	-18878	Alive	TUMOR FREE	1924		[Not Available]					[Not Available]			0	1924	0	1924			0	1924		237	14	68520	34260	75377	41117	0.835443	0.480817	3	0.132208	0.321679	1	0.00419199	0.00463377	0	Hot	78	0.329114	2	0.142857	7	0.583333	62810	39970	69667	46827
KIRC	TCGA-A3-3346	TCGA-A3-3346-01Z-00-DX1.95280216-fd71-4a03-b452-6e3d667f2542	0.252	40	68	MALE	WHITE	Stage I	[Not Applicable]	Kidney Clear Cell Renal Carcinoma	G3	2005	[Not Available]	-25118	Dead	WITH TUMOR		137	[Not Available]				114	Progressive Disease			1	137	1	137			1	114		18	7	10305	1145	17178	8018	0.777778	0.480072	2	0.166667	0.372678	1	0.0544662	0.0584796	0	Cold	0	0	0	0	1	0.5	14885	13740	21758	20613
KIRC	TCGA-CZ-4854	TCGA-CZ-4854-01Z-00-DX1.d44fdcf0-6f83-4792-aedb-d6efc97fce21	0.5014	20	68	MALE	WHITE	Stage I	[Not Applicable]	Kidney Clear Cell Renal Carcinoma	G2	2005	[Not Available]	-24876	Dead	TUMOR FREE		1404	[Not Available]					[Not Available]			1	1404	0	1404			0	1404		284	14	28175	29900	31629	33354	0.56338	0.479894	3	0.0571596	0.226682	1	0.00223129	0.0031725	0	Hot	48	0.169014	0	0	5	0.625	6900	12075	10354	15529
KIRC	TCGA-DV-5569	TCGA-DV-5569-01Z-00-DX1.6ac6fcb6-18df-4838-83eb-d339f8ce0722	0.252	40	29	FEMALE	WHITE	Stage I	[Not Applicable]	Kidney Clear Cell Renal Carcinoma	G2	2009	[Not Available]	-10698	Alive	TUMOR FREE	355		[Not Available]					[Not Available]			0	355	0	355			0	355		112	11	43510	34350	50383	41223	0.410714	0.478843	3	0.0238095	0.131492	0.666667	0.00415594	0.00709104	0	Hot	7	0.0625	0	0	1	0.333333	77860	26335	84733	33208
KIRC	TCGA-BP-5175	TCGA-BP-5175-01Z-00-DX1.e954ae94-307c-475e-9f63-92ae1fe946d5	0.2498	40	60	MALE	WHITE	Stage I	[Not Applicable]	Kidney Clear Cell Renal Carcinoma	G3	2004	[Not Available]	-21949	Alive	TUMOR FREE	932		[Not Available]					[Not Available]			0	932	0	932			0	932		110	7	48510	42735	55444	49669	0.381818	0.477869	2	0.0484848	0.210033	1	0.00397553	0.00691909	0	Cold	25	0.227273	1	0.142857	3	0.6	82005	31185	88939	38119
KIRC	TCGA-B4-5838	TCGA-B4-5838-01Z-00-DX1.0CC46AA4-5C2C-46FD-9C94-BD96FF287218	0.252	40	52	MALE	WHITE	[Discrepancy]	[Not Applicable]	Kidney Clear Cell Renal Carcinoma	G2	2010	[Not Available]	-19242	Alive	WITH TUMOR	166		[Not Available]					[Not Applicable]			0	166	0	166			0	166		125	11	56105	27480	62978	34353	0.656	0.477651	3	0.08	0.261279	1	0.0063914	0.00798472	0	Hot	22	0.176	2	0.181818	2	0.5	16030	14885	22903	21758
KIRC	TCGA-AK-3458	TCGA-AK-3458-01Z-00-DX1.45890D8B-B66A-49C9-983A-4A2AD6722076	0.2527	40	48	MALE	WHITE	Stage I	[Not Applicable]	Kidney Clear Cell Renal Carcinoma	G3	2007	[Not Available]	-17557	Alive	TUMOR FREE	1168		[Not Available]					[Not Available]			0	1168	0	1168			0	1168		95	15	44538	2284	51392	9138	1.09474	0.47524	3	0.22807	0.413976	1	0.0135312	0.0118698	0	Hot	4	0.0421053	0	0	2	0.285714	18272	26266	25126	33120
KIRC	TCGA-B0-4817	TCGA-B0-4817-01Z-00-DX1.92c7c348-7373-4ebc-9459-c8122e6eeb41	0.252	40	81	MALE	WHITE	Stage III	[Not Applicable]	Kidney Clear Cell Renal Carcinoma	G3	2002	[Not Available]	-29873	Dead	TUMOR FREE		1019	[Not Available]					[Not Available]			1	1019	0	1019			0	1019		291	10	32060	17175	38933	24048	0.542955	0.474853	2.1	0.091638	0.284516	1	0.00201841	0.0027442	0	Hot	73	0.250859	4	0.4	4	0.4	32060	17175	38933	24048
KIRC	TCGA-G6-A8L6	TCGA-G6-A8L6-01Z-00-DX1.4B152639-AA5E-45C2-94AF-33549D343ED0	0.2527	40	55	MALE	BLACK OR AFRICAN AMERICAN	Stage IV	[Not Applicable]	Kidney Clear Cell Renal Carcinoma	G3	2013	[Not Available]	-20306	Dead	WITH TUMOR		313	[Not Available]				304	Progressive Disease			1	313	1	313			1	304		37	6	43396	18272	50250	25126	0.27027	0.471938	2	0.0810811	0.27296	1	0.00750751	0.0166525	0	Cold	0	0	0	0	0	0	42254	19414	49108	26268
KIRC	TCGA-AK-3453	TCGA-AK-3453-01Z-00-DX1.39B363CD-9995-4077-9C44-3A2F4792A510	0.2527	40	58	FEMALE	WHITE	Stage II	[Not Applicable]	Kidney Clear Cell Renal Carcinoma	G2	2006	[Not Available]	-21271	Alive	TUMOR FREE	2531		[Not Available]					Complete Remission/Response			0	2531	0	2531	0	2531	0	2531		55	8	49106	10278	55960	17132	0.363636	0.471405	2.46	0.0424242	0.19127	1	0.00740741	0.0133772	0	Cold	0	0	0	0	1	0.333333	43396	2284	50250	9138
KIRC	TCGA-BP-4343	TCGA-BP-4343-01Z-00-DX1.262f0e99-f404-4232-bd7a-b23f2ebefc49	0.2498	40	64	MALE	WHITE	Stage III	[Not Applicable]	Kidney Clear Cell Renal Carcinoma	G3	2003	[Not Available]	-23498	Dead	WITH TUMOR		1912	[Not Available]				330	[Not Available]			1	1912	1	1912			1	330		75	8	72765	43890	79699	50824	0.266667	0.470751	2.26	0.0311111	0.164864	1	0.00414414	0.00922445	0	Cold	4	0.0533333	0	0	1	0.333333	93555	33495	100489	40429
KIRC	TCGA-CJ-5680	TCGA-CJ-5680-01Z-00-DX1.116A7D3A-9505-40B7-AAB3-DC48A85AEAE9	0.2527	40	65	FEMALE	WHITE	Stage IV	[Not Applicable]	Kidney Clear Cell Renal Carcinoma	G4	2003	[Not Available]	-23778	Dead	WITH TUMOR		768	[Not Available]				153	[Not Available]			1	768	1	768			1	153		38	6	9136	7994	15990	14848	0.210526	0.470289	2	0.0789474	0.269657	1	0.0056899	0.0153864	0	Cold	9	0.236842	2	0.333333	2	0.333333	9136	7994	15990	14848
KIRC	TCGA-BP-4975	TCGA-BP-4975-01Z-00-DX1.3b4b3a5f-f2c1-41d7-9590-11dc5a6265d9	0.2498	40	40	MALE	WHITE	Stage I	[Not Applicable]	Kidney Clear Cell Renal Carcinoma	G3	2006	[Not Available]	-14710	Alive	TUMOR FREE	1433		[Not Available]					[Not Available]			0	1433	0	1433			0	1433		80	6	54285	9240	61219	16174	0.35	0.469947	2.21	0.0291667	0.159807	1	0.00516878	0.00953402	0	Cold	12	0.15	0	0	1	0.25	39270	10395	46204	17329
KIRC	TCGA-B8-5550	TCGA-B8-5550-01Z-00-DX1.f9c84121-b555-486b-9049-9b87c7268e0a	0.2457	40	71	MALE	WHITE	Stage III	[Not Applicable]	Kidney Clear Cell Renal Carcinoma	G3	2010	[Not Available]	-25937	Alive	WITH TUMOR	1476		[Not Available]				694	Complete Remission/Response			0	1476	0	1476	1	694	1	694		77	5	112704	0	119753	7049	0.207792	0.468699	2.24	0.030303	0.162784	1	0.00324675	0.00865445	0	Cold	12	0.155844	0	0	2	0.5	10566	59874	17615	66923
KIRC	TCGA-BP-4355	TCGA-BP-4355-01Z-00-DX1.d66c8a3b-0bc0-4a40-93e7-005bef5cf25c	0.2498	40	59	FEMALE	WHITE	Stage III	[Not Applicable]	Kidney Clear Cell Renal Carcinoma	G4	2008	[Not Available]	-21642	Dead			953	[Not Available]					[Not Available]			1	953		953			0	953		87	8	75075	15015	82009	21949	0.436782	0.468393	2	0.0689655	0.253395	1	0.00547982	0.00828602	0	Cold	9	0.103448	2	0.25	2	0.666667	75075	11550	82009	18484
KIRC	TCGA-B0-4824	TCGA-B0-4824-01Z-00-DX1.c454abac-df1a-4610-be22-49358c436f8d	0.252	40	49	FEMALE	WHITE	Stage I	[Not Applicable]	Kidney Clear Cell Renal Carcinoma	G3	2002	[Not Available]	-18132	Dead	TUMOR FREE		1657	[Not Available]					[Not Available]			1	1657	0	1657			0	1657		49	8	27480	56105	34353	62978	0.326531	0.466638	2	0	0	0	0.00878685	0.0161664	0	Cold	1	0.0204082	0	0	1	0.2	17175	59540	24048	66413
KIRC	TCGA-G6-A5PC	TCGA-G6-A5PC-01Z-00-DX1.1E7A6945-7AC1-438D-B1EC-C45BEFC6851E	0.248	40	54	FEMALE	BLACK OR AFRICAN AMERICAN	Stage IV	[Not Applicable]	Kidney Clear Cell Renal Carcinoma	G4	2012	[Not Available]	-20029	Dead	WITH TUMOR		242	[Not Available]					Progressive Disease			1	242	1	242			1	242		87	7	18624	15132	25608	22116	0.321839	0.465847	2.14	0.0268199	0.153448	1	0.00427693	0.00814907	0	Cold	23	0.264368	1	0.142857	2	0.666667	29100	19788	36084	26772
KIRC	TCGA-BP-5174	TCGA-BP-5174-01Z-00-DX1.d6f8427f-fbbe-4582-a020-ede5675a7e76	0.2498	40	45	FEMALE	WHITE	Stage I	[Not Applicable]	Kidney Clear Cell Renal Carcinoma	G2	2004	[Not Available]	-16693	Alive	TUMOR FREE	2257		[Not Available]					[Not Available]			0	2257	0	2257			0	2257		38	5	32340	33495	39274	40429	0.157895	0.46577	2	0.0789474	0.269657	1	0.00426743	0.014576	0	Cold	0	0	0	0	0	0	70455	8085	77389	15019
KIRC	TCGA-BP-5169	TCGA-BP-5169-01Z-00-DX1.b9739d1e-6d86-44ab-a064-9fe50d393613	0.2498	40	70	MALE	WHITE	Stage I	[Not Applicable]	Kidney Clear Cell Renal Carcinoma	G4	2004	[Not Available]	-25615	Alive	TUMOR FREE	193		[Not Available]					[Not Available]			0	193	0	193			0	193		343	10	36960	27720	43894	34654	0.553936	0.464564	2.58	0.05345	0.219093	1	0.00185896	0.00249504	0	Hot	41	0.119534	0	0	5	0.625	48510	73920	55444	80854
KIRC	TCGA-BP-5191	TCGA-BP-5191-01Z-00-DX1.4942ebf2-cef3-4cff-8430-b377d274952f	0.2498	40	79	MALE	WHITE	Stage III	[Not Applicable]	Kidney Clear Cell Renal Carcinoma	G2	2007	[Not Available]	-29207	Alive	TUMOR FREE	967		[Not Available]					[Not Available]			0	967	0	967			0	967		61	7	54285	18480	61219	25414	0.491803	0.464148	2	0.0983607	0.297802	1	0.00846994	0.0118325	0	Cold	0	0	0	0	0	0	32340	24255	39274	31189
KIRC	TCGA-B0-5812	TCGA-B0-5812-01Z-00-DX1.668e75ce-2d02-47aa-9ce4-9931dd53e9a4	0.252	40	53	MALE	WHITE	Stage I	[Not Applicable]	Kidney Clear Cell Renal Carcinoma	G3	2003	[Not Available]	-19600	Alive	TUMOR FREE	3834		[Not Available]					Complete Remission/Response			0	3834	0	3834	0	3834	0	3834		193	12	64120	44655	70993	51528	0.476684	0.462812	2	0.0621762	0.241475	1	0.00279307	0.00406308	0	Hot	32	0.165803	1	0.0833333	2	0.5	82440	19465	89313	26338
KIRC	TCGA-B2-3923	TCGA-B2-3923-01Z-00-DX1.48a5a3fc-18cb-4417-9638-a73d17b81085	0.252	40	59	MALE	WHITE	Stage II	[Not Applicable]	Kidney Clear Cell Renal Carcinoma	G2	2010	[Not Available]	-21793	Alive	TUMOR FREE	992		[Not Available]					Complete Remission/Response			0	992	0	992	0	992	0	992		234	21	36640	22900	43513	29773	1.98291	0.462793	5.67	0.434046	0.446113	1	0.0122985	0.00883703	0	Hot	3	0.0128205	1	0.047619	2	0.105263	38930	18320	45803	25193
KIRC	TCGA-CJ-4902	TCGA-CJ-4902-01Z-00-DX1.5A7985BA-A46C-4769-8C99-9CCCB3A5EDC8	0.2526	40	61	MALE	WHITE	Stage III	[Not Applicable]	Kidney Clear Cell Renal Carcinoma	G3	2006	[Not Available]	-22424	Alive	TUMOR FREE	1520		[Not Available]					[Not Available]			0	1520	0	1520			0	1520		45	6	46822	26266	53679	33123	0.4	0.461684	2	0.0666667	0.249444	1	0.00959596	0.0153314	0	Cold	5	0.111111	0	0	1	0.333333	13704	39970	20561	46827
KIRC	TCGA-B2-5641	TCGA-B2-5641-01Z-00-DX1.f8058caa-63f7-421d-9953-c060913c3404	0.252	40	79	MALE	WHITE	Stage I	[Not Applicable]	Kidney Clear Cell Renal Carcinoma	G3	2010	[Not Available]	-28953	Alive	TUMOR FREE	656		[Not Available]					Complete Remission/Response			0	656	0	656	0	656	0	656		45	7	13740	19465	20613	26338	0.488889	0.461481	2.56	0.0518519	0.210297	1	0.0121212	0.0175064	0	Cold	0	0	0	0	0	0	77860	5725	84733	12598
KIRC	TCGA-B8-A54G	TCGA-B8-A54G-01Z-00-DX1.0EDB6818-907C-4C37-8645-628850202AD0	0.2472	40	50	MALE	BLACK OR AFRICAN AMERICAN	Stage I	[Not Applicable]	Kidney Clear Cell Renal Carcinoma	G3	2012	[Not Available]	-18612	Alive	TUMOR FREE	53		[Not Available]					Complete Remission/Response			0	53	0	53	0	53	0	53		67	7	10503	11670	17510	18677	0.298507	0.461205	2.34	0.0348259	0.174058	1	0.00497512	0.0101852	0	Cold	3	0.0447761	0	0	3	0.6	158712	5835	165719	12842
KIRC	TCGA-CJ-4893	TCGA-CJ-4893-01Z-00-DX1.056F80C3-B340-465A-B2A7-0523CEEA0219	0.2526	40	76	FEMALE	WHITE	Stage I	[Not Applicable]	Kidney Clear Cell Renal Carcinoma	G3	2005	[Not Available]	-27885	Alive	TUMOR FREE	750		[Not Available]					[Not Available]			0	750	0	750			0	750		234	21	36544	22840	43401	29697	1.97436	0.460945	5.67	0.431624	0.444633	1	0.012274	0.00881235	0	Hot	3	0.0128205	1	0.047619	1	0.0625	38828	15988	45685	22845
KIRC	TCGA-B0-5119	TCGA-B0-5119-01Z-00-DX1.0efec19e-0a46-4951-926b-d172fb90b2a1	0.252	40	61	FEMALE	WHITE	Stage I	[Not Applicable]	Kidney Clear Cell Renal Carcinoma	G2	2010	[Not Available]	-22607	Alive	TUMOR FREE	1552		[Not Available]					Complete Remission/Response			0	1552	0	1552	0	1552	0	1552		41	5	49235	62975	56108	69848	0.195122	0.460881	2	0.0731707	0.260417	1	0.00487805	0.0137702	0	Cold	4	0.097561	0	0	1	0.333333	51525	61830	58398	68703
KIRC	TCGA-CZ-5464	TCGA-CZ-5464-01Z-00-DX1.093c64f0-b49e-48a8-a3af-ed0af4b6a548	0.2519	40	69	MALE	WHITE	Stage IV	[Not Applicable]	Kidney Clear Cell Renal Carcinoma	G2	2007	[Not Available]	-25463	Alive	TUMOR FREE	2128		[Not Available]					[Not Available]			0	2128	0	2128			0	2128		95	7	73344	27504	80220	34380	0.294737	0.460338	2	0.0631579	0.243247	1	0.00324748	0.00651664	0	Cold	14	0.147368	0	0	2	0.666667	67614	66468	74490	73344
KIRC	TCGA-A3-A8OV	TCGA-A3-A8OV-01Z-00-DX1.ABA46896-E96D-4208-B0E3-4712F04175D4	0.252	40	75	MALE	BLACK OR AFRICAN AMERICAN	Stage I	[Not Applicable]	Kidney Clear Cell Renal Carcinoma	G2	2011	[Not Available]	-27526	Alive	TUMOR FREE	340		[Not Available]					Complete Remission/Response			0	340	0	340	0	340	0	340		92	8	48090	46945	54963	53818	0.326087	0.459894	2.09	0.0326087	0.17761	1	0.00422042	0.00820291	0	Cold	23	0.25	7	0.875	7	0.875	48090	46945	54963	53818
KIRC	TCGA-AK-3427	TCGA-AK-3427-01Z-00-DX2.f79ddc05-97bc-49a0-9e0b-25f5e325555a	0.252	40	65	MALE	WHITE	Stage I	[Not Applicable]	Kidney Clear Cell Renal Carcinoma	GX	2004	[Not Available]	-24067	Alive	TUMOR FREE	3583		[Not Available]					Complete Remission/Response			0	3583	0	3583	0	3583	0	3583		28	6	29770	20610	36643	27483	0.285714	0.458123	2	0	0	0	0.0141093	0.0289934	0	Cold	0	0	0	0	0	0	38930	5725	45803	12598
KIRC	TCGA-AS-3777	TCGA-AS-3777-01Z-00-DX1.3c2ee8f6-91f4-46e6-a84b-676d8560f3d4	0.252	40	63	MALE	WHITE	Stage I	[Not Applicable]	Kidney Clear Cell Renal Carcinoma	[Not Available]	2009	[Not Available]	-23039	Alive	TUMOR FREE	1238		[Not Available]					[Unknown]			0	1238	0	1238			0	1238		86	14	5725	16030	12598	22903	1.34884	0.458021	4	0.319767	0.446212	1	0.0190606	0.0162012	0	Hot	6	0.0697674	0	0	1	0.2	74425	0	81298	6873
KIRC	TCGA-AK-3425	TCGA-AK-3425-01Z-00-DX1.39FD616C-3050-41E1-BF80-D2069E492FDE	0.2527	40	68	MALE	WHITE	Stage I	[Not Applicable]	Kidney Clear Cell Renal Carcinoma	G2	2000	[Not Available]	-24912	Alive	TUMOR FREE	3343		[Not Available]					[Not Available]			0	3343	0	3343			0	3343		61	8	33118	20556	39972	27410	0.459016	0.457236	2	0.0491803	0.216244	1	0.00897086	0.01384	0	Cold	2	0.0327869	0	0	2	0.4	23982	9136	30836	15990
KIRC	TCGA-CJ-6033	TCGA-CJ-6033-01Z-00-DX1.5DD2C8F4-50E1-47C3-B5D4-058AE04095DD	0.2526	40	54	FEMALE	WHITE	Stage IV	[Not Applicable]	Kidney Clear Cell Renal Carcinoma	G4	2004	[Not Available]	-19919	Dead	WITH TUMOR		224	[Not Available]				144	[Not Available]			1	224	1	224			1	144		172	8	4568	63952	11425	70809	0.348837	0.456001	2	0.0484496	0.211684	1	0.00217598	0.00385354	0	Cold	40	0.232558	2	0.25	5	0.833333	53674	14846	60531	21703
KIRC	TCGA-BP-4758	TCGA-BP-4758-01Z-00-DX1.f30694f7-b54f-43d8-a71c-0558caf0621c	0.2498	40	40	MALE	WHITE	Stage I	[Not Applicable]	Kidney Clear Cell Renal Carcinoma	G2	2004	[Not Available]	-14824	Alive	TUMOR FREE	2208		[Not Available]					[Not Available]			0	2208	0	2208			0	2208		40	5	50820	2310	57754	9244	0.35	0.455119	2	0.075	0.263391	1	0.00897436	0.0157541	0	Cold	1	0.025	0	0	0	0	42735	1155	49669	8089
KIRC	TCGA-CZ-5984	TCGA-CZ-5984-01Z-00-DX1.94144f54-163c-428d-8bc9-0a35daa08866	0.2519	40	51	MALE	WHITE	Stage I	[Not Applicable]	Kidney Clear Cell Renal Carcinoma	G3	2005	[Not Available]	-18775	Alive	TUMOR FREE	2067		[Not Available]					[Not Available]			0	2067	0	2067			0	2067		96	9	84804	12606	91680	19482	0.333333	0.455007	2	0.0625	0.242061	1	0.00361842	0.00654872	0	Cold	9	0.09375	0	0	1	0.5	60738	21774	67614	28650
KIRC	TCGA-BP-4338	TCGA-BP-4338-01Z-00-DX1.fbadb1d7-c11d-4347-9f3c-447f52dde639	0.2498	40	43	MALE	WHITE	Stage I	[Not Applicable]	Kidney Clear Cell Renal Carcinoma	G3	2003	[Not Available]	-15891	Alive	WITH TUMOR	2859		[Not Available]				1757	[Not Available]			0	2859	0	2859			1	1757		112	7	72765	16170	79699	23104	0.321429	0.454665	2	0.0208333	0.135703	0.926667	0.00329794	0.00613808	0	Cold	10	0.0892857	0	0	0	0	20790	0	27724	6934
KIRC	TCGA-B0-5699	TCGA-B0-5699-01Z-00-DX1.e53ec6c8-f6c1-4669-bcdd-c2d04acc6a08	0.252	40	53	MALE	WHITE	Stage I	[Not Applicable]	Kidney Clear Cell Renal Carcinoma	G2	2003	[Not Available]	-19647	Alive	TUMOR FREE	3841		[Not Available]				94	Complete Remission/Response			0	3841	0	3841	1	94	1	94		81	6	83585	49235	90458	56108	0.345679	0.454661	2.2	0.0288066	0.15885	1	0.00478395	0.00857697	0	Cold	7	0.0864198	0	0	1	0.333333	24045	44655	30918	51528
KIRC	TCGA-B0-5694	TCGA-B0-5694-01Z-00-DX1.d33b7c17-1d59-467f-9f33-47158ab5bdf7	0.252	40	71	MALE	WHITE	Stage III	[Not Applicable]	Kidney Clear Cell Renal Carcinoma	G3	2008	[Not Available]	-26060	Dead	WITH TUMOR		480	[Not Available]				288	[Not Available]			1	480	1	480			1	288		80	9	67555	46945	74428	53818	0.475	0.454478	2	0.0375	0.189984	1	0.00709388	0.0103622	0	Cold	6	0.075	3	0.333333	3	0.333333	67555	46945	74428	53818
KIRC	TCGA-BP-4985	TCGA-BP-4985-01Z-00-DX1.46854f1c-2f91-4990-b0ca-c76ff09bd835	0.2498	40	72	MALE	WHITE	Stage III	[Not Applicable]	Kidney Clear Cell Renal Carcinoma	G4	2006	[Not Available]	-26611	Dead	WITH TUMOR		952	[Not Available]				205	[Not Available]			1	952	1	952			1	205		154	11	48510	35805	55444	42739	0.532468	0.45337	2	0.0735931	0.25833	1	0.00376312	0.00495953	0	Hot	37	0.24026	3	0.272727	3	0.6	72765	15015	79699	21949
KIRC	TCGA-CJ-4881	TCGA-CJ-4881-01Z-00-DX1.4B82DB9B-4A2B-47D4-8663-8AD218E3644A	0.2526	40	41	MALE	WHITE	Stage III	[Not Applicable]	Kidney Clear Cell Renal Carcinoma	G3	2004	[Not Available]	-15197	Alive	WITH TUMOR	2014		[Not Available]				1881	[Not Available]			0	2014	0	2014			1	1881		243	11	76514	46822	83371	53679	0.54321	0.452124	2.58	0.0534979	0.218843	1	0.00253659	0.00338207	0	Hot	77	0.316872	0	0	6	0.857143	42254	45680	49111	52537
KIRC	TCGA-CJ-4920	TCGA-CJ-4920-01Z-00-DX1.103EF882-1E2D-443D-AEBC-EFC39CD5376F	0.2526	40	64	FEMALE	WHITE	Stage I	[Not Applicable]	Kidney Clear Cell Renal Carcinoma	G2	2004	[Not Available]	-23656	Dead	TUMOR FREE		139	[Not Available]					[Not Available]			1	139	0	139			0	139		53	8	65094	41112	71951	47969	0.377358	0.451016	2	0.0566038	0.231084	1	0.00761974	0.0124403	0	Cold	20	0.377358	4	0.5	4	0.5	65094	41112	71951	47969
KIRC	TCGA-BP-4960	TCGA-BP-4960-01Z-00-DX1.8ed78985-d391-4756-ab30-eca545091013	0.2498	40	46	MALE	WHITE	Stage II	[Not Applicable]	Kidney Clear Cell Renal Carcinoma	G3	2004	[Not Available]	-17099	Alive	TUMOR FREE	2172		[Not Available]					[Not Available]			0	2172	0	2172			0	2172		46	7	90090	42735	97024	49669	0.217391	0.45034	2	0.0652174	0.246909	1	0.00483092	0.0121831	0	Cold	1	0.0217391	0	0	0	0	70455	0	77389	6934
KIRC	TCGA-AK-3430	TCGA-AK-3430-01Z-00-DX1.71713A92-C495-414B-B3FD-1CF5D0D9F105	0.2527	40	61	MALE	WHITE	Stage III	[Not Applicable]	Kidney Clear Cell Renal Carcinoma	G3	2004	[Not Available]	-22612	Dead			480	[Not Available]					[Not Available]			1	480		480			0	480		83	8	20556	36544	27410	43398	0.481928	0.448851	2	0.0361446	0.18665	1	0.00680772	0.0095669	0	Cold	4	0.0481928	1	0.125	1	0.142857	18272	34260	25126	41114
KIRC	TCGA-CJ-4642	TCGA-CJ-4642-01Z-00-DX1.C21B27E4-341C-471E-8CEE-820348D4F24A	0.2526	40	47	MALE	WHITE	Stage II	[Not Applicable]	Kidney Clear Cell Renal Carcinoma	G2	2005	[Not Available]	-17367	Alive	TUMOR FREE	3205		[Not Available]					Complete Remission/Response			0	3205	0	3205	0	3205	0	3205		49	7	61668	28550	68525	35407	0.612245	0.448609	2	0.122449	0.327804	1	0.0131803	0.0154326	0	Cold	0	0	0	0	0	0	73088	1142	79945	7999
KIRC	TCGA-B8-5552	TCGA-B8-5552-01Z-00-DX1.391C74B0-7381-40F8-88AF-B1687CB39F11	0.252	40	41	FEMALE	WHITE	Stage I	[Not Applicable]	Kidney Clear Cell Renal Carcinoma	G2	2010	[Not Available]	-15219	Alive	TUMOR FREE	1046		[Not Available]					Complete Remission/Response			0	1046	0	1046	0	1046	0	1046		46	4	9160	11450	16033	18323	0.304348	0.448454	2	0.0652174	0.246909	1	0.00676328	0.0129987	0	Cold	0	0	0	0	0	0	0	11450	6873	18323
KIRC	TCGA-B8-4621	TCGA-B8-4621-01Z-00-DX1.1b685a91-fb7c-4803-b6c9-3891234d197d	0.2457	40	63	MALE	BLACK OR AFRICAN AMERICAN	Stage I	[Not Applicable]	Kidney Clear Cell Renal Carcinoma	G3	2010	[Not Available]	-23176	Alive	TUMOR FREE	788		[Not Available]					Complete Remission/Response			0	788	0	788	0	788	0	788		140	7	23480	16436	30529	23485	0.314286	0.446314	2	0.0428571	0.202535	1	0.00241521	0.00445651	0	Cold	29	0.207143	2	0.285714	3	0.75	138532	35220	145581	42269
KIRC	TCGA-B0-5690	TCGA-B0-5690-01Z-00-DX1.3f15b28e-03d0-43e9-b289-2697316f4e30	0.252	40	53	FEMALE	WHITE	Stage I	[Not Applicable]	Kidney Clear Cell Renal Carcinoma	G1	2004	[Not Available]	-19685	Alive	WITH TUMOR	3392		[Not Available]					Partial Remission/Response			0	3392	0	3392			0	3392		48	8	22900	51525	29773	58398	0.291667	0.445815	2	0.0625	0.242061	1	0.00620567	0.012252	0	Cold	0	0	1	0.125	1	0.333333	20610	50380	27483	57253
KIRC	TCGA-A3-A6NL	TCGA-A3-A6NL-01Z-00-DX1.7796AE2F-CC39-4266-A740-DBB04ACA869D	0.252	40	49	FEMALE	BLACK OR AFRICAN AMERICAN	Stage I	[Not Applicable]	Kidney Clear Cell Renal Carcinoma	G2	2012	[Not Available]	-17952	Alive	TUMOR FREE	689		[Not Available]					Complete Remission/Response			0	689	0	689	0	689	0	689		54	8	24045	12595	30918	19468	0.481481	0.445112	2	0.0555556	0.229061	1	0.00978337	0.0132129	0	Cold	1	0.0185185	0	0	0	0	32060	4580	38933	11453
KIRC	TCGA-B0-4713	TCGA-B0-4713-01Z-00-DX1.974f47b6-2d74-4bb0-8436-0712b77f4d0d	0.252	40	76	FEMALE	WHITE	Stage III	[Not Applicable]	Kidney Clear Cell Renal Carcinoma	G2	2010	[Not Available]	-27899	Dead	WITH TUMOR		202	[Not Available]					[Not Available]			1	202	1	202			1	202		323	12	69845	48090	76718	54963	0.575851	0.445076	2	0.0495356	0.212174	1	0.00204956	0.00257884	0	Hot	120	0.371517	4	0.333333	5	0.714286	16030	16030	22903	22903
KIRC	TCGA-B0-4836	TCGA-B0-4836-01Z-00-DX1.941575cb-e795-4c45-ab74-640e2684c340	0.252	40	61	MALE	WHITE	Stage IV	[Not Applicable]	Kidney Clear Cell Renal Carcinoma	G3	2003	[Not Available]	-22488	Dead	WITH TUMOR		1238	[Not Available]					[Not Available]			1	1238	1	1238			1	1238		160	9	58395	49235	65268	56108	0.4875	0.444585	2	0.0520833	0.219047	1	0.00330189	0.00448596	0	Cold	16	0.1	1	0.111111	1	0.333333	56105	9160	62978	16033
KIRC	TCGA-AK-3456	TCGA-AK-3456-01Z-00-DX1.E853A155-6567-49B7-8364-C63BBEFC1339	0.2527	40	48	MALE	BLACK OR AFRICAN AMERICAN	Stage II	[Not Applicable]	Kidney Clear Cell Renal Carcinoma	G3	2007	[Not Available]	-17821	Alive		1143		[Not Available]					[Not Available]			0	1143	0	1143			0	1143		51	8	44538	7994	51392	14848	0.509804	0.442322	2	0.0588235	0.235294	1	0.0109804	0.0141774	0	Cold	5	0.0980392	0	0	2	0.666667	30834	7994	37688	14848
KIRC	TCGA-CZ-4861	TCGA-CZ-4861-01Z-00-DX1.c36faa05-5e3b-4711-897e-c91f84405870	0.5014	20	63	MALE	WHITE	Stage II	[Not Applicable]	Kidney Clear Cell Renal Carcinoma	G2	2005	[Not Available]	-23053	Dead	WITH TUMOR		446	[Not Available]					[Not Available]			1	446	1	446			1	446		67	4	32200	8625	35654	12079	0.298507	0.441595	2	0.0447761	0.206812	1	0.00474898	0.00905274	0	Cold	9	0.134328	1	0.25	2	0.5	47150	17825	50604	21279
KIRC	TCGA-B0-4813	TCGA-B0-4813-01Z-00-DX1.8ea2278c-1446-4820-986d-79e4c0080b88	0.252	40	68	MALE	WHITE	Stage III	[Not Applicable]	Kidney Clear Cell Renal Carcinoma	G3	2001	[Not Available]	-25018	Dead	TUMOR FREE	18	18	[Not Available]					[Not Available]			1	18	0	18			0	18		187	8	20610	8015	27483	14888	0.449198	0.440678	2	0.0445633	0.203443	1	0.00260671	0.00376616	0	Cold	34	0.181818	1	0.125	2	0.333333	42365	10305	49238	17178
KIRC	TCGA-BP-4331	TCGA-BP-4331-01Z-00-DX1.59a3b421-c402-451e-ad82-dda54583d3d4	0.2498	40	52	MALE	WHITE	Stage I	[Not Applicable]	Kidney Clear Cell Renal Carcinoma	G2	2002	[Not Available]	-19022	Dead	TUMOR FREE		2454	[Not Available]					[Not Available]			1	2454	0	2454			0	2454		88	7	43890	20790	50824	27724	0.454545	0.438615	2	0.0681818	0.252058	1	0.00535528	0.00749311	0	Cold	14	0.159091	0	0	2	0.5	32340	21945	39274	28879
KIRC	TCGA-CJ-4869	TCGA-CJ-4869-01Z-00-DX1.0963305A-0BA8-4266-A4D7-B37A98FA342F	0.2526	40	49	MALE	WHITE	Stage III	[Not Applicable]	Kidney Clear Cell Renal Carcinoma	G2	2004	[Not Available]	-17923	Alive	WITH TUMOR	2554		[Not Available]				1754	[Not Available]			0	2554	0	2554			1	1754		71	7	25124	39970	31981	46827	0.225352	0.437386	2	0.0422535	0.201167	1	0.00342052	0.0080294	0	Cold	20	0.28169	0	0	4	0.666667	45680	51390	52537	58247
KIRC	TCGA-B0-5115	TCGA-B0-5115-01Z-00-DX1.f07e128b-5a67-409a-a420-ce953f291364	0.252	40	43	MALE	WHITE	Stage IV	[Not Applicable]	Kidney Clear Cell Renal Carcinoma	G3	2009	[Not Available]	-15935	Alive	WITH TUMOR	1604		[Not Available]				75	Progressive Disease			0	1604	0	1604			1	75		186	10	67555	29770	74428	36643	0.505376	0.437	2	0.0322581	0.176685	1	0.00310956	0.00409239	0	Hot	26	0.139785	1	0.1	3	0.5	72135	29770	79008	36643
KIRC	TCGA-A3-3326	TCGA-A3-3326-01Z-00-DX1.2caeb5df-3522-4205-80ca-3373026f49b9	0.252	40	47	MALE	WHITE	Stage I	[Not Applicable]	Kidney Clear Cell Renal Carcinoma	G1	2006	[Not Available]	-17285	Alive	TUMOR FREE	1137		[Not Available]					[Not Available]			0	1137	0	1137			0	1137		70	8	66410	38930	73283	45803	0.314286	0.436951	2	0.0428571	0.202535	1	0.00476191	0.00865117	0	Cold	0	0	0	0	1	0.25	67555	34350	74428	41223
KIRC	TCGA-B0-4697	TCGA-B0-4697-01Z-00-DX1.f897b21b-75c7-4ebc-86d9-8d783b39fefa	0.252	40	46	FEMALE	WHITE	Stage IV	[Not Applicable]	Kidney Clear Cell Renal Carcinoma	G4	2003	[Not Available]	-16844	Dead	WITH TUMOR		578	[Not Available]					[Not Available]			1	578	1	578			1	578		86	9	37785	19465	44658	26338	0.418605	0.436201	2.15	0	0	0	0.00592795	0.00914804	0	Cold	5	0.0581395	1	0.111111	1	0.333333	36640	17175	43513	24048
KIRC	TCGA-BP-4781	TCGA-BP-4781-01Z-00-DX1.5bb96821-4711-4fb3-8fd6-5469240a050b	0.2498	40	78	MALE	WHITE	Stage I	[Not Applicable]	Kidney Clear Cell Renal Carcinoma	G3	2005	[Not Available]	-28701	Alive	TUMOR FREE	2080		[Not Available]					[Not Available]			0	2080	0	2080			0	2080		34	5	23100	17325	30034	24259	0.176471	0.43589	2	0	0	0	0.0077243	0.0214357	0	Cold	5	0.147059	1	0.2	1	0.2	23100	17325	30034	24259
KIRC	TCGA-CJ-4882	TCGA-CJ-4882-01Z-00-DX1.C39D94E4-192C-4B0F-93E6-6A18AA9F11A8	0.2526	40	57	MALE	BLACK OR AFRICAN AMERICAN	Stage III	[Not Applicable]	Kidney Clear Cell Renal Carcinoma	G3	2005	[Not Available]	-21074	Alive	TUMOR FREE	1883		[Not Available]					[Not Available]			0	1883	0	1883			0	1883		72	6	30834	31976	37691	38833	0.305556	0.435521	2	0.0416667	0.199826	1	0.00449922	0.0083247	0	Cold	6	0.0833333	1	0.166667	2	0.4	33118	30834	39975	37691
KIRC	TCGA-B8-A54E	TCGA-B8-A54E-01Z-00-DX1.336165F7-BBAC-4FA8-B776-E12483C60B62	0.2472	40	62	FEMALE	BLACK OR AFRICAN AMERICAN	Stage I	[Not Applicable]	Kidney Clear Cell Renal Carcinoma	G3	2011	[Not Available]	-22900	Alive	TUMOR FREE	909		[Not Available]					Complete Remission/Response			0	909	0	909	0	909	0	909		165	8	40845	12837	47852	19844	0.387879	0.431498	2	0.0363636	0.187193	1	0.00253757	0.00396152	0	Cold	16	0.0969697	0	0	1	0.5	40845	5835	47852	12842
KIRC	TCGA-B0-4816	TCGA-B0-4816-01Z-00-DX1.6cc0b334-b885-4cdc-a2a8-cd3efaa2e241	0.252	40	49	MALE	WHITE	Stage II	[Not Applicable]	Kidney Clear Cell Renal Carcinoma	G3	2002	[Not Available]	-18133	Dead	WITH TUMOR		1371	[Not Available]					[Not Available]			1	1371	1	1371			1	1371		69	6	91600	19465	98473	26338	0.376812	0.430165	2	0.0434783	0.203931	1	0.00575448	0.00901587	0	Cold	10	0.144928	0	0	2	0.666667	70990	16030	77863	22903
KIRC	TCGA-B0-5104	TCGA-B0-5104-01Z-00-DX1.1e36aacb-87e0-4629-81a6-17a694802d4e	0.252	40	90	FEMALE	WHITE	Stage I	[Not Applicable]	Kidney Clear Cell Renal Carcinoma	G2	2002	[Not Available]	-32873	Dead	TUMOR FREE		2752	[Not Available]					[Not Available]			1	2752	0	2752			0	2752		20	3	42365	0	49238	6873	0.3	0.42829	1.81	0	0	0	0.0184211	0.033391	0	Cold	2	0.1	0	0	0	0	42365	0	49238	6873
KIRC	TCGA-BP-5173	TCGA-BP-5173-01Z-00-DX1.2f2d1b0c-7579-4c77-bccd-04cbf0957897	0.2498	40	75	MALE	WHITE	Stage I	[Not Applicable]	Kidney Clear Cell Renal Carcinoma	G2	2004	[Not Available]	-27436	Dead	TUMOR FREE		62	[Not Available]					[Not Available]			1	62	0	62			0	62		99	7	9240	25410	16174	32344	0.222222	0.42816	2.02	0.023569	0.144114	1	0.00247372	0.00595188	0	Cold	3	0.030303	0	0	0	0	65835	12705	72769	19639
KIRC	TCGA-B0-5709	TCGA-B0-5709-01Z-00-DX1.8e4b701a-1ef7-4d79-a562-0f316c696984	0.252	40	62	FEMALE	WHITE	Stage III	[Not Applicable]	Kidney Clear Cell Renal Carcinoma	G3	2003	[Not Available]	-22843	Alive	TUMOR FREE	3974		[Not Available]					Complete Remission/Response			0	3974	0	3974	0	3974	0	3974		91	10	45800	20610	52673	27483	0.373626	0.426933	2	0.032967	0.17855	1	0.0043956	0.00686698	0	Hot	14	0.153846	1	0.1	2	0.333333	22900	12595	29773	19468
KIRC	TCGA-DV-5573	TCGA-DV-5573-01Z-00-DX1.3c1c2107-9272-4335-9004-b9f78a93cfc5	0.252	40	41	MALE	WHITE	Stage I	[Not Applicable]	Kidney Clear Cell Renal Carcinoma	G2	2008	[Not Available]	-15264	Alive	WITH TUMOR	1130		[Not Available]					[Not Available]			0	1130	0	1130			0	1130		92	9	37785	57250	44658	64123	0.369565	0.426804	2	0	0	0	0.004957	0.00843757	0	Cold	6	0.0652174	0	0	1	0.25	44655	0	51528	6873
KIRC	TCGA-B0-5116	TCGA-B0-5116-01Z-00-DX1.48fbc5d2-2fda-4ad3-86ee-ab43fb0f56cb	0.252	40	52	MALE	WHITE	Stage III	[Not Applicable]	Kidney Clear Cell Renal Carcinoma	G3	2010	[Not Available]	-19352	Alive	WITH TUMOR	1274		[Not Available]				1129	Complete Remission/Response			0	1274	0	1274	1	1129	1	1129		126	6	54960	18320	61833	25193	0.285714	0.425523	2	0.0185185	0.128109	0.833333	0.00247619	0.00482999	0	Cold	19	0.150794	0	0	2	0.5	66410	25190	73283	32063
KIRC	TCGA-BP-4345	TCGA-BP-4345-01Z-00-DX1.5ada8b8e-40c4-4035-b34a-7bb0a0bb0005	0.2498	40	62	MALE	WHITE	Stage III	[Not Applicable]	Kidney Clear Cell Renal Carcinoma	G3	2006	[Not Available]	-22879	Alive	TUMOR FREE	1516		[Not Available]					[Not Available]			0	1516	0	1516			0	1516		119	10	16170	46200	23104	53134	0.453782	0.425317	2	0.0504202	0.21881	1	0.00398804	0.00541842	0	Hot	7	0.0588235	0	0	1	0.25	24255	0	31189	6934
KIRC	TCGA-CJ-4875	TCGA-CJ-4875-01Z-00-DX1.0EB17121-9447-4856-BE2A-5CF671C63E55	0.2526	40	67	MALE	WHITE	Stage IV	[Not Applicable]	Kidney Clear Cell Renal Carcinoma	G3	2004	[Not Available]	-24510	Dead	WITH TUMOR		3554	[Not Available]				531	Complete Remission/Response			1	3554	1	3554			1	531		79	8	22840	19414	29697	26271	0.35443	0.42418	2	0.0379747	0.191135	1	0.00470626	0.0076127	0	Cold	10	0.126582	0	0	2	0.4	11420	35402	18277	42259
KIRC	TCGA-BP-4158	TCGA-BP-4158-01Z-00-DX1.ac231cfd-4baa-4e4e-80ca-acc51255bd91	0.2498	40	69	MALE	WHITE	Stage I	[Not Applicable]	Kidney Clear Cell Renal Carcinoma	G2	2001	[Not Available]	-25210	Alive	TUMOR FREE	3377		[Not Available]					[Not Available]			0	3377	0	3377			0	3377		83	6	39270	23100	46204	30034	0.337349	0.422944	2	0.0361446	0.18665	1	0.00426095	0.00712947	0	Cold	2	0.0240964	0	0	1	0.166667	63525	34650	70459	41584
KIRC	TCGA-CZ-4862	TCGA-CZ-4862-01Z-00-DX1.67cc16d6-6589-4f7b-bc7e-642eae3d2779	0.5014	20	46	MALE	WHITE	Stage I	[Not Applicable]	Kidney Clear Cell Renal Carcinoma	G2	2006	[Not Available]	-17077	Alive	[Discrepancy]	3271		[Not Available]					[Not Available]			0	3271	0	3271			0	3271		24	3	12075	28750	15529	32204	0.333333	0.414578	1.77	0	0	0	0.0163043	0.0268091	0	Cold	0	0	0	0	0	0	17250	28175	20704	31629
KIRC	TCGA-A3-3382	TCGA-A3-3382-01Z-00-DX1.38cdb806-248a-4030-8a47-b5ce266991de	0.252	40	69	MALE	WHITE	Stage I	[Not Applicable]	Kidney Clear Cell Renal Carcinoma	G3	2007	[Not Available]	-25207	Alive	WITH TUMOR	574		[Not Available]				514	[Not Available]			0	574	0	574			1	514		18	5	24045	4580	30918	11453	0.444444	0.414243	1.83	0	0	0	0.0294118	0.0392157	0	Cold	0	0	0	0	0	0	42365	11450	49238	18323
KIRC	TCGA-BP-4768	TCGA-BP-4768-01Z-00-DX1.f56632b8-79d2-440d-a137-b9f667e4ef54	0.2498	40	72	FEMALE	WHITE	Stage I	[Not Applicable]	Kidney Clear Cell Renal Carcinoma	G2	2005	[Not Available]	-26474	Alive	TUMOR FREE	400		[Not Available]					[Not Available]			0	400	0	400			0	400		77	4	46200	0	53134	6934	0.285714	0.413031	2	0.038961	0.193502	1	0.0037594	0.00698737	0	Cold	4	0.0519481	0	0	0	0	36960	6930	43894	13864
KIRC	TCGA-B0-4694	TCGA-B0-4694-01Z-00-DX1.beeee877-b7f3-4110-84e9-2db8be5667f5	0.252	40	72	MALE	WHITE	Stage III	[Not Applicable]	Kidney Clear Cell Renal Carcinoma	G4	2009	[Not Available]	-26582	Dead	TUMOR FREE		106	[Not Available]					[Not Available]			1	106	0	106			0	106		76	7	60685	26335	67558	33208	0.315789	0.412795	2	0	0	0	0.00473684	0.0080797	0	Cold	0	0	0	0	0	0	58395	9160	65268	16033
KIRC	TCGA-BP-4959	TCGA-BP-4959-01Z-00-DX1.2f8b4ccb-c280-48e3-b901-50ef83e56669	0.2498	40	49	MALE	WHITE	Stage I	[Not Applicable]	Kidney Clear Cell Renal Carcinoma	G3	2003	[Not Available]	-17968	Alive	TUMOR FREE	2660		[Not Available]					[Not Available]			0	2660	0	2660			0	2660		131	7	86625	10395	93559	17329	0.259542	0.411408	2	0.0229008	0.149587	1	0.00211392	0.00420288	0	Cold	24	0.183206	1	0.142857	2	0.5	60060	45045	66994	51979
KIRC	TCGA-BP-4340	TCGA-BP-4340-01Z-00-DX1.29f86b4c-2e25-4279-90ac-c147b3b5fb89	0.2498	40	70	FEMALE	WHITE	Stage I	[Not Applicable]	Kidney Clear Cell Renal Carcinoma	G2	2003	[Not Available]	-25752	Dead	TUMOR FREE		562	[Not Available]					[Not Available]			1	562	0	562			0	562		129	8	60060	33495	66994	40429	0.325581	0.411191	2	0.0232558	0.150715	1	0.00266473	0.00445738	0	Cold	33	0.255814	1	0.125	3	0.428571	31185	36960	38119	43894
KIRC	TCGA-CJ-5672	TCGA-CJ-5672-01Z-00-DX1.E319BB3C-61C0-4324-A448-57B5EC921C17	0.2527	40	84	MALE	WHITE	Stage I	[Not Applicable]	Kidney Clear Cell Renal Carcinoma	G3	2004	[Not Available]	-30900	Dead	TUMOR FREE		2190	[Not Available]					[Not Available]			1	2190	0	2190			0	2190		69	11	73088	15988	79942	22842	0.57971	0.409055	2	0.0434783	0.203931	1	0.00930662	0.0106352	0	Hot	11	0.15942	6	0.545455	6	0.6	73088	14846	79942	21700
KIRC	TCGA-BP-4798	TCGA-BP-4798-01Z-00-DX1.5f6fa5de-bdbc-4048-9948-c89a25a92fd5	0.2498	40	74	MALE	WHITE	[Discrepancy]	[Not Applicable]	Kidney Clear Cell Renal Carcinoma	G4	2007	[Not Available]	-27335	Dead	WITH TUMOR		334	[Not Available]					[Not Available]			1	334	1	334			1	334		83	7	5775	26565	12709	33499	0.289157	0.408872	2	0.0361446	0.18665	1	0.0035263	0.00642805	0	Cold	14	0.168675	2	0.285714	4	0.5	6930	26565	13864	33499
KIRC	TCGA-B0-4849	TCGA-B0-4849-01Z-00-DX1.979ac1bc-d04f-470d-bed2-85d3bd3cd912	0.252	40	51	MALE	WHITE	Stage III	[Not Applicable]	Kidney Clear Cell Renal Carcinoma	G3	2004	[Not Available]	-18843	Dead	WITH TUMOR		69	[Not Available]				4	[Not Available]			1	69	1	69			1	4		57	6	9160	30915	16033	37788	0.280702	0.40729	2	0	0	0	0.0056391	0.0103952	0	Cold	3	0.0526316	0	0	1	0.5	32060	53815	38933	60688
KIRC	TCGA-BP-4797	TCGA-BP-4797-01Z-00-DX1.ede57976-a7d8-4534-bba3-3a3472fefd62	0.2498	40	34	MALE	WHITE	Stage III	[Not Applicable]	Kidney Clear Cell Renal Carcinoma	G3	2007	[Not Available]	-12508	Alive	TUMOR FREE	1107		[Not Available]					[Not Available]			0	1107	0	1107			0	1107		96	7	46200	21945	53134	28879	0.395833	0.406836	2	0.03125	0.173993	1	0.00427632	0.00613937	0	Cold	0	0	0	0	0	0	57750	35805	64684	42739
KIRC	TCGA-BP-5194	TCGA-BP-5194-01Z-00-DX1.396df9e6-7305-4e25-9c15-64bbc431e568	0.2498	40	39	MALE	WHITE	Stage I	[Not Applicable]	Kidney Clear Cell Renal Carcinoma	G2	2008	[Not Available]	-14551	Alive	TUMOR FREE	408		[Not Available]					[Not Available]			0	408	0	408			0	408		94	9	38115	38115	45049	45049	0.404255	0.406558	2	0	0	0	0.00488065	0.00708892	0	Cold	6	0.0638298	1	0.111111	1	0.111111	38115	38115	45049	45049
KIRC	TCGA-A3-3387	TCGA-A3-3387-01Z-00-DX1.01a24641-ab38-41bc-9151-48e262eb4826	0.252	40	49	MALE	WHITE	Stage I	[Not Applicable]	Kidney Clear Cell Renal Carcinoma	G2	2006	[Not Available]	-17920	Alive	TUMOR FREE	617		[Not Available]					[Not Available]			0	617	0	617			0	617		23	10	14885	25190	21758	32063	0.695652	0.40542	2	0	0	0	0.0375494	0.0352145	0	Hot	1	0.0434783	3	0.3	3	0.375	11450	22900	18323	29773
KIRC	TCGA-A3-A8OU	TCGA-A3-A8OU-01Z-00-DX1.5BF363CE-9DB1-40BB-9E77-CF930F12B1B8	0.252	40	74	FEMALE	BLACK OR AFRICAN AMERICAN	Stage I	[Not Applicable]	Kidney Clear Cell Renal Carcinoma	G1	2011	[Not Available]	-27377	Alive	TUMOR FREE	0		[Not Available]					Complete Remission/Response			0	0	0	0	0	0	0	0		24	4	34350	26335	41223	33208	0.416667	0.403274	1.77	0	0	0	0.0199275	0.0272944	0	Cold	0	0	0	0	0	0	11450	10305	18323	17178
KIRC	TCGA-B0-4848	TCGA-B0-4848-01Z-00-DX1.ceef08c2-711e-434f-a1de-71b538be2fd4	0.252	40	54	MALE	WHITE	Stage III	[Not Applicable]	Kidney Clear Cell Renal Carcinoma	G3	2004	[Not Available]	-19892	Dead	WITH TUMOR		883	[Not Available]				494	[Not Available]			1	883	1	883			1	494		157	8	13740	27480	20613	34353	0.292994	0.402497	2	0.0191083	0.136906	1	0.00195982	0.00348203	0	Cold	49	0.312102	2	0.25	4	0.571429	75570	34350	82443	41223
KIRC	TCGA-CJ-4873	TCGA-CJ-4873-01Z-00-DX1.A964B9A3-83AC-4B4E-89BB-5B8D330FFDDF	0.2526	40	85	FEMALE	WHITE	Stage III	[Not Applicable]	Kidney Clear Cell Renal Carcinoma	G3	2004	[Not Available]	-31096	Alive	TUMOR FREE	2259		[Not Available]					[Not Available]			0	2259	0	2259			0	2259		66	7	42254	22840	49111	29697	0.30303	0.400108	2	0	0	0	0.00528361	0.00955111	0	Cold	9	0.136364	1	0.142857	1	0.166667	41112	21698	47969	28555
KIRC	TCGA-AK-3440	TCGA-AK-3440-01Z-00-DX1.ea0763b1-4262-4c75-9f76-080af1ffeab7	0.2471	40	58	MALE	WHITE	Stage I	[Not Applicable]	Kidney Clear Cell Renal Carcinoma	G3	2005	[Not Available]	-21337	Alive	TUMOR FREE	2865		[Not Available]					Complete Remission/Response			0	2865	0	2865	0	2865	0	2865		29	6	8176	9344	15186	16354	0.551724	0.4	2	0	0	0	0.0221675	0.0246613	0	Cold	2	0.0689655	1	0.166667	2	0.333333	8176	10512	15186	17522
KIRC	TCGA-BP-4982	TCGA-BP-4982-01Z-00-DX1.c2a2e876-e500-412f-b937-30a3824af803	0.2498	40	42	MALE	WHITE	Stage I	[Not Applicable]	Kidney Clear Cell Renal Carcinoma	G3	2006	[Not Available]	-15451	Alive	TUMOR FREE	1014		[Not Available]					[Not Available]			0	1014	0	1014			0	1014		67	9	20790	34650	27724	41584	0.268657	0.398961	2	0	0	0	0.00452284	0.00848861	0	Cold	6	0.0895522	1	0.111111	1	0.333333	75075	0	82009	6934
KIRC	TCGA-CZ-4863	TCGA-CZ-4863-01Z-00-DX1.7f3da3a1-5d70-4d30-a9f3-80ab883cf9f6	0.5014	20	51	FEMALE	WHITE	Stage III	[Not Applicable]	Kidney Clear Cell Renal Carcinoma	G3	2006	[Not Available]	-18730	Alive	TUMOR FREE	1928		[Not Available]					[Not Available]			0	1928	0	1928			0	1928		63	5	10925	14375	14379	17829	0.222222	0.39775	2	0	0	0	0.00409626	0.00884276	0	Cold	10	0.15873	0	0	1	0.5	31050	9200	34504	12654
KIRC	TCGA-B0-4819	TCGA-B0-4819-01Z-00-DX1.4ce81ca5-c546-4d52-895f-092b43635dfc	0.252	40	60	FEMALE	WHITE	Stage IV	[Not Applicable]	Kidney Clear Cell Renal Carcinoma	G4	2002	[Not Available]	-22220	Dead	TUMOR FREE	183	183	[Not Available]					[Not Available]			1	183	0	183			0	183		50	11	66410	53815	73283	60688	0.44	0.396746	2	0	0	0	0.00979592	0.0127384	0	Hot	8	0.16	1	0.0909091	4	0.444444	65265	58395	72138	65268
KIRC	TCGA-CZ-5987	TCGA-CZ-5987-01Z-00-DX1.b9be10de-122d-4cef-961f-298c359e513d	0.2519	40	60	MALE	WHITE	Stage IV	[Not Applicable]	Kidney Clear Cell Renal Carcinoma	G2	2006	[Not Available]	-21928	Dead	WITH TUMOR		445	[Not Available]				377	[Not Available]			1	445	1	445			1	377		74	7	75636	55008	82512	61884	0.27027	0.394622	2	0	0	0	0.00407257	0.00754677	0	Cold	2	0.027027	0	0	1	0.333333	28650	18336	35526	25212
KIRC	TCGA-A3-3324	TCGA-A3-3324-01Z-00-DX1.43959e95-b823-4614-9552-52a432f7d115	0.252	40	51	MALE	WHITE	Stage I	[Not Applicable]	Kidney Clear Cell Renal Carcinoma	G3	2006	[Not Available]	-18843	Alive	TUMOR FREE	1186		[Not Available]					[Not Available]			0	1186	0	1186			0	1186		28	6	13740	3435	20613	10308	0.428571	0.3937	1.73	0	0	0	0.0171958	0.0226419	0	Cold	0	0	0	0	0	0	9160	3435	16033	10308
KIRC	TCGA-CJ-4912	TCGA-CJ-4912-01Z-00-DX1.28805E39-F07A-40FF-8810-162BED671E17	0.2526	40	61	MALE	WHITE	Stage II	[Not Applicable]	Kidney Clear Cell Renal Carcinoma	G3	2006	[Not Available]	-22623	Alive	TUMOR FREE	1657		[Not Available]					[Not Available]			0	1657	0	1657			0	1657		73	7	61668	22840	68525	29697	0.465753	0.392523	2	0	0	0	0.00703957	0.00871564	0	Cold	8	0.109589	0	0	1	0.333333	53674	20556	60531	27413
KIRC	TCGA-BP-4176	TCGA-BP-4176-01Z-00-DX1.e6cbc6db-6340-4bca-b5c0-c3c358c78d80	0.2498	40	64	MALE	WHITE	Stage I	[Not Applicable]	Kidney Clear Cell Renal Carcinoma	G2	2005	[Not Available]	-23609	Alive	TUMOR FREE	1955		[Not Available]					[Not Available]			0	1955	0	1955			0	1955		54	7	3465	47355	10399	54289	0.148148	0.389776	2	0	0	0	0.003727	0.0112258	0	Cold	10	0.185185	4	0.571429	4	0.666667	3465	45045	10399	51979
KIRC	TCGA-CZ-5985	TCGA-CZ-5985-01Z-00-DX1.d04f9dbf-987e-4640-847c-9d263b15b4bc	0.2519	40	58	MALE	WHITE	Stage II	[Not Applicable]	Kidney Clear Cell Renal Carcinoma	G2	2006	[Not Available]	-21242	Alive	TUMOR FREE	1997		[Not Available]					[Not Available]			0	1997	0	1997			0	1997		37	4	60738	12606	67614	19482	0.216216	0.38873	1.64	0	0	0	0.00675676	0.0146637	0	Cold	1	0.027027	0	0	0	0	51570	4584	58446	11460
KIRC	TCGA-B0-4822	TCGA-B0-4822-01Z-00-DX1.02168abf-0d65-4bdf-b740-e1e082dd9d03	0.252	40	78	MALE	WHITE	Stage II	[Not Applicable]	Kidney Clear Cell Renal Carcinoma	G4	2002	[Not Available]	-28774	Dead	WITH TUMOR		1111	[Not Available]					[Not Available]			1	1111	1	1111			1	1111		46	5	13740	16030	20613	22903	0.304348	0.387298	1.55	0	0	0	0.00724638	0.012087	0	Cold	0	0	0	0	1	0.5	46945	41220	53818	48093
KIRC	TCGA-B2-3924	TCGA-B2-3924-01Z-00-DX1.751b1107-fa18-4df5-89ae-42d06caf9b74	0.252	40	73	MALE	WHITE	Stage I	[Not Applicable]	Kidney Clear Cell Renal Carcinoma	G2	2010	[Not Available]	-26846	Alive	TUMOR FREE	1092		[Not Available]					Complete Remission/Response			0	1092	0	1092	0	1092	0	1092		45	8	27480	37785	34353	44658	0.266667	0.386762	1.56	0	0	0	0.00656566	0.0120949	0	Cold	0	0	0	0	0	0	58395	6870	65268	13743
KIRC	TCGA-BP-4353	TCGA-BP-4353-01Z-00-DX1.b9fadea0-63df-4536-891f-38eaf9349798	0.2498	40	61	MALE	WHITE	Stage I	[Not Applicable]	Kidney Clear Cell Renal Carcinoma	G2	2007	[Not Available]	-22415	Dead	TUMOR FREE		375	[Not Available]					[Not Available]			1	375	0	375			0	375		47	7	30030	39270	36964	46204	0.297872	0.386552	1.54	0	0	0	0.00693802	0.0117424	0	Cold	11	0.234043	2	0.285714	3	0.428571	32340	40425	39274	47359
KIRC	TCGA-CZ-5452	TCGA-CZ-5452-01Z-00-DX1.470c0bee-aba6-4cd5-a3c4-ef05ea3bf14f	0.252	40	69	MALE	WHITE	Stage II	[Not Applicable]	Kidney Clear Cell Renal Carcinoma	G2	2006	[Not Available]	-25486	Alive	TUMOR FREE	1789		[Not Available]					[Not Available]			0	1789	0	1789			0	1789		89	8	11450	17175	18323	24048	0.247191	0.385392	2	0	0	0	0.00314947	0.0064176	0	Cold	5	0.0561798	0	0	3	0.6	59540	32060	66413	38933
KIRC	TCGA-B0-5713	TCGA-B0-5713-01Z-00-DX1.afdee2d7-be99-4a3f-addf-b4942b891e7a	0.252	40	75	FEMALE	WHITE	Stage III	[Not Applicable]	Kidney Clear Cell Renal Carcinoma	G3	2006	[Not Available]	-27644	Alive	TUMOR FREE	2782		[Not Available]					Complete Remission/Response			0	2782	0	2782	0	2782	0	2782		50	6	11450	34350	18323	41223	0.28	0.384006	1.51	0	0	0	0.00612245	0.010799	0	Cold	1	0.02	1	0.166667	1	0.2	10305	34350	17178	41223
KIRC	TCGA-CJ-4899	TCGA-CJ-4899-01Z-00-DX1.D37DAF6F-9F3A-4A11-B4B6-37169AB592D9	0.2526	40	42	MALE	ASIAN	Stage I	[Not Applicable]	Kidney Clear Cell Renal Carcinoma	G2	2006	[Not Available]	-15637	Alive	TUMOR FREE	1528		[Not Available]					[Not Available]			0	1528	0	1528			0	1528		44	9	45680	5710	52537	12567	0.227273	0.383114	1.57	0	0	0	0.00581395	0.0120178	0	Cold	7	0.159091	2	0.222222	2	0.25	44538	5710	51395	12567
KIRC	TCGA-CZ-4859	TCGA-CZ-4859-01Z-00-DX1.ef46368c-c76e-4fc9-a620-65b7f63fb083	0.5014	20	59	FEMALE	WHITE	Stage I	[Not Applicable]	Kidney Clear Cell Renal Carcinoma	G2	2005	[Not Available]	-21842	Alive	TUMOR FREE	1787		[Not Available]					[Not Available]			0	1787	0	1787			0	1787		97	7	37950	25300	41404	28754	0.247423	0.382315	2	0	0	0	0.0027921	0.0053962	0	Cold	16	0.164948	1	0.142857	1	0.5	30475	5750	33929	9204
KIRC	TCGA-BP-5180	TCGA-BP-5180-01Z-00-DX1.accba421-72e5-41f9-8830-ef4aa84e79ec	0.2498	40	53	MALE	WHITE	Stage I	[Not Applicable]	Kidney Clear Cell Renal Carcinoma	G2	2004	[Not Available]	-19413	Alive	TUMOR FREE	2263		[Not Available]					[Not Available]			0	2263	0	2263			0	2263		66	6	39270	25410	46204	32344	0.333333	0.376889	1.35	0	0	0	0.00536131	0.00814184	0	Cold	2	0.030303	0	0	0	0	47355	0	54289	6934
KIRC	TCGA-B8-5549	TCGA-B8-5549-01Z-00-DX1.96d1ead6-37ad-4e5d-bc95-2ef4fd1a940d	0.2457	40	53	MALE	WHITE	Stage I	[Not Applicable]	Kidney Clear Cell Renal Carcinoma	G3	2010	[Not Available]	-19561	Alive	TUMOR FREE	194		[Not Available]					Complete Remission/Response			0	194	0	194	0	194	0	194		54	6	116226	41090	123275	48139	0.222222	0.374828	1.47	0	0	0	0.00454228	0.00938856	0	Cold	2	0.037037	0	0	0	0	86876	8218	93925	15267
KIRC	TCGA-CZ-4853	TCGA-CZ-4853-01Z-00-DX1.1e328b6f-eabf-48c6-aa23-dafaff4b88cc	0.5014	20	82	MALE	WHITE	Stage I	[Not Applicable]	Kidney Clear Cell Renal Carcinoma	G2	2005	[Not Available]	-30191	Alive	TUMOR FREE	774		[Not Available]					[Not Available]			0	774	0	774			0	774		75	8	36225	15525	39679	18979	0.346667	0.373623	1.26	0	0	0	0.00486487	0.00711312	0	Cold	5	0.0666667	0	0	0	0	19550	2875	23004	6329
KIRC	TCGA-B8-5163	TCGA-B8-5163-01Z-00-DX1.7e349a4e-7d00-4fc0-a754-52322827906c	0.4942	20	63	FEMALE	WHITE	Stage III	[Not Applicable]	Kidney Clear Cell Renal Carcinoma	G3	2010	[Not Available]	-23293	Alive	TUMOR FREE	822		[Not Available]					Complete Remission/Response			0	822	0	822	0	822	0	822		152	6	65408	10512	68913	14017	0.276316	0.372706	1.49	0	0	0	0.00191704	0.0033227	0	Cold	15	0.0986842	0	0	2	0.4	60152	13432	63657	16937
KIRC	TCGA-A3-3343	TCGA-A3-3343-01Z-00-DX1.938861e3-e813-4954-838d-a3a64030bd4c	0.252	40	79	MALE	WHITE	Stage II	[Not Applicable]	Kidney Clear Cell Renal Carcinoma	G3	2005	[Not Available]	-28930	Alive	TUMOR FREE	945		[Not Available]					[Not Available]			0	945	0	945			0	945		70	6	50380	45800	57253	52673	0.228571	0.368441	1.31	0	0	0	0.00351967	0.00700882	0	Cold	3	0.0428571	0	0	0	0	50380	9160	57253	16033
KIRC	TCGA-B8-5164	TCGA-B8-5164-01Z-00-DX1.6d846ab5-2fcf-4a99-8b82-3b77146fccf3	0.4942	20	65	MALE	WHITE	Stage III	[Not Applicable]	Kidney Clear Cell Renal Carcinoma	G3	2010	[Not Available]	-23863	Alive	TUMOR FREE	26		[Not Available]					[Not Available]			0	26	0	26			0	26		106	7	2920	7008	6425	10513	0.320755	0.368394	1	0	0	0	0.00314465	0.00480158	0	Cold	12	0.113208	1	0.142857	1	0.2	2920	5840	6425	9345
KIRC	TCGA-B0-5399	TCGA-B0-5399-01Z-00-DX1.2b8db692-a777-46d2-bfef-ac889bd957aa	0.252	40	46	MALE	WHITE	Stage I	[Not Applicable]	Kidney Clear Cell Renal Carcinoma	G2	2010	[Not Available]	-17145	Alive	TUMOR FREE	1411		[Not Available]					Complete Remission/Response			0	1411	0	1411	0	1411	0	1411		141	6	67555	19465	74428	26338	0.170213	0.366353	2	0.0212766	0.144305	1	0.0012158	0.00306223	0	Cold	19	0.134752	0	0	2	0.666667	66410	25190	73283	32063
KIRC	TCGA-B0-4821	TCGA-B0-4821-01Z-00-DX1.794eb92f-941b-46a8-9aba-fa702408b772	0.252	40	68	FEMALE	ASIAN	Stage III	[Not Applicable]	Kidney Clear Cell Renal Carcinoma	G3	2002	[Not Available]	-25013	Dead	WITH TUMOR		1230	[Not Available]					[Not Available]			1	1230	1	1230			1	1230		90	7	5725	14885	12598	21758	0.222222	0.361356	1.11	0	0	0	0.00262172	0.00524345	0	Cold	3	0.0333333	0	0	1	0.2	10305	14885	17178	21758
KIRC	TCGA-B8-5159	TCGA-B8-5159-01Z-00-DX1.12a9fb4e-2062-4e69-bd04-61eb2c1a7501	0.4942	20	61	FEMALE	WHITE	Stage I	[Not Applicable]	Kidney Clear Cell Renal Carcinoma	G3	2010	[Not Available]	-22462	Alive	TUMOR FREE	722		[Not Available]					Complete Remission/Response			0	722	0	722	0	722	0	722		86	7	37960	10512	41465	14017	0.209302	0.35926	1.15	0	0	0	0.00259918	0.00542731	0	Cold	4	0.0465116	0	0	1	0.333333	31536	4088	35041	7593
KIRC	TCGA-B0-4814	TCGA-B0-4814-01Z-00-DX1.954b3034-13bf-49f3-ba89-175fd1fc7fbd	0.252	40	58	MALE	WHITE	Stage IV	[Not Applicable]	Kidney Clear Cell Renal Carcinoma	G3	2001	[Not Available]	-21374	Dead	WITH TUMOR		168	[Not Available]					[Not Available]			1	168	1	168			1	168		87	5	97325	69845	104198	76718	0.206897	0.358379	1.14	0	0	0	0.00253943	0.00534031	0	Cold	11	0.126437	0	0	1	0.5	59540	62975	66413	69848
KIRC	TCGA-B2-4101	TCGA-B2-4101-01Z-00-DX1.ea5f7fc4-e8f5-45ad-b439-f39c5c26fb63	0.252	40	52	MALE	WHITE	Stage II	[Not Applicable]	Kidney Clear Cell Renal Carcinoma	G3	2010	[Not Available]	-19059	Alive	TUMOR FREE	648		[Not Available]					Complete Remission/Response			0	648	0	648	0	648	0	648		66	7	59540	54960	66413	61833	0.181818	0.358057	1.35	0	0	0	0.0030303	0.00707028	0	Cold	17	0.257576	2	0.285714	2	0.4	80150	18320	87023	25193
KIRC	TCGA-B0-4852	TCGA-B0-4852-01Z-00-DX1.b3511f16-8d4e-4fa4-9f67-8309f277f167	0.252	40	78	FEMALE	WHITE	Stage II	[Not Applicable]	Kidney Clear Cell Renal Carcinoma	G2	2004	[Not Available]	-28552	Dead	WITH TUMOR		1121	[Not Available]				860	[Not Available]			1	1121	1	1121			1	860		53	6	33205	50380	40078	57253	0.150943	0.353886	1.48	0	0	0	0.0032656	0.00874975	0	Cold	4	0.0754717	0	0	2	0.666667	65265	6870	72138	13743
KIRC	TCGA-A3-3323	TCGA-A3-3323-01Z-00-DX1.8225cfd4-6b2c-48b8-bd78-fd574557b4e8	0.252	40	53	MALE	WHITE	Stage I	[Not Applicable]	Kidney Clear Cell Renal Carcinoma	G1	2006	[Not Available]	-19456	Alive	TUMOR FREE	1106		[Not Available]					[Not Available]			0	1106	0	1106			0	1106		6	2	14885	12595	21758	19468	0.333333	0.353553	1	0	0	0	0.0666667	0.0942809	0	Cold	0	0	0	0	0	0	22900	17175	29773	24048
KIRC	TCGA-BP-4998	TCGA-BP-4998-01Z-00-DX1.f3ea98d5-3807-47d3-bcd6-5501d7679b88	0.2498	40	49	MALE	ASIAN	Stage I	[Not Applicable]	Kidney Clear Cell Renal Carcinoma	G3	2007	[Not Available]	-17997	Alive	TUMOR FREE	932		[Not Available]					[Not Available]			0	932	0	932			0	932		36	3	79695	2310	86629	9244	0.111111	0.353553	1.65	0	0	0	0.00396825	0.013304	0	Cold	0	0	0	0	0	0	80850	5775	87784	12709
KIRC	TCGA-B0-5113	TCGA-B0-5113-01Z-00-DX1.db0ceba9-8e15-4308-bd78-dc587f5606a0	0.252	40	69	FEMALE	WHITE	Stage III	[Not Applicable]	Kidney Clear Cell Renal Carcinoma	G2	2010	[Not Available]	-25369	Alive	TUMOR FREE	1175		[Not Available]					Complete Remission/Response			0	1175	0	1175	0	1175	0	1175		55	6	70990	9160	77863	16033	0.327273	0.35352	1	0	0	0	0.00606061	0.00868922	0	Cold	0	0	0	0	0	0	67555	9160	74428	16033
KIRC	TCGA-A3-3308	TCGA-A3-3308-01Z-00-DX1.bbd79ced-9fb9-4601-8ba0-b343da5f6f5b	0.252	40	77	FEMALE	WHITE	Stage III	[Not Applicable]	Kidney Clear Cell Renal Carcinoma	G2	2006	[Not Available]	-28287	Alive	TUMOR FREE	16		[Not Available]					[Not Available]			0	16	0	16			0	16		19	5	44655	33205	51528	40078	0.315789	0.35327	1	0	0	0	0.0175439	0.0258239	0	Cold	1	0.0526316	1	0.2	1	0.333333	44655	29770	51528	36643
KIRC	TCGA-A3-3329	TCGA-A3-3329-01Z-00-DX1.4da187d6-f0d4-4f4b-95d3-c12d660d4bb2	0.252	40	75	MALE	WHITE	Stage I	[Not Applicable]	Kidney Clear Cell Renal Carcinoma	G2	2007	[Not Available]	-27650	Alive	TUMOR FREE	1624		[Not Available]					Complete Remission/Response			0	1624	0	1624	0	1624	0	1624		38	6	19465	45800	26338	52673	0.368421	0.352506	1	0	0	0	0.00995733	0.0130372	0	Cold	0	0	0	0	1	0.25	17175	34350	24048	41223
KIRC	TCGA-B2-5639	TCGA-B2-5639-01Z-00-DX1.96ee3f26-65d8-4c4a-ad5b-eb396627f5bb	0.252	40	46	MALE	WHITE	Stage IV	[Not Applicable]	Kidney Clear Cell Renal Carcinoma	G3	2010	[Not Available]	-17045	Dead	WITH TUMOR		1003	[Not Available]				163	Progressive Disease			1	1003	1	1003			1	163		60	5	30915	30915	37788	37788	0.3	0.352506	1	0	0	0	0.00508475	0.00776708	0	Cold	2	0.0333333	0	0	1	0.333333	122515	41220	129388	48093
KIRC	TCGA-B2-5633	TCGA-B2-5633-01Z-00-DX1.c55a29ca-468e-46de-9ff5-a51f46fe09fd	0.252	40	56	MALE	WHITE	Stage I	[Not Applicable]	Kidney Clear Cell Renal Carcinoma	G2	2010	[Not Available]	-20493	Alive	TUMOR FREE	963		[Not Available]					Complete Remission/Response			0	963	0	963	0	963	0	963		7	2	14885	5725	21758	12598	0.285714	0.351364	1	0	0	0	0.047619	0.0752923	0	Cold	0	0	0	0	0	0	19465	19465	26338	26338
KIRC	TCGA-B8-4622	TCGA-B8-4622-01Z-00-DX1.4b46b786-3c2d-4520-a405-5ea10d346b74	0.2462	40	57	MALE	WHITE	Stage IV	[Not Applicable]	Kidney Clear Cell Renal Carcinoma	G3	2010	[Not Available]	-21135	Alive	WITH TUMOR	1525		[Not Available]				1227	Complete Remission/Response			0	1525	0	1525			1	1227		63	6	50396	57428	57431	64463	0.15873	0.350856	1.38	0	0	0	0.00281618	0.00720721	0	Cold	5	0.0793651	1	0.166667	1	0.25	59772	4688	66807	11723
KIRC	TCGA-B4-5843	TCGA-B4-5843-01Z-00-DX1.6e020ad3-b4fc-4280-ab98-865eb075fe29	0.252	40	45	MALE	WHITE	Stage I	[Not Applicable]	Kidney Clear Cell Renal Carcinoma	G2	2010	[Not Available]	-16779	Alive	TUMOR FREE	11		[Not Available]					[Not Applicable]			0	11	0	11			0	11		57	7	28625	17175	35498	24048	0.280702	0.350856	1	0	0	0	0.00501253	0.00802396	0	Cold	4	0.0701754	1	0.142857	1	0.2	28625	16030	35498	22903
KIRC	TCGA-BP-4995	TCGA-BP-4995-01Z-00-DX1.e8ebf283-46f9-4d1f-a8a6-11c24d8fad46	0.2498	40	68	MALE	WHITE	Stage I	[Not Applicable]	Kidney Clear Cell Renal Carcinoma	G3	2007	[Not Available]	-24850	Alive	TUMOR FREE	1371		[Not Available]					[Not Available]			0	1371	0	1371			0	1371		104	5	136290	27720	143224	34654	0.192308	0.350412	1	0	0	0	0.00196042	0.00428511	0	Cold	16	0.153846	0	0	2	0.5	159390	36960	166324	43894
KIRC	TCGA-A3-3349	TCGA-A3-3349-01Z-00-DX1.206c2817-1b93-4fdf-8128-3f6e3b4935b6	0.252	40	34	FEMALE	WHITE	Stage I	[Not Applicable]	Kidney Clear Cell Renal Carcinoma	G2	2006	[Not Available]	-12431	Alive	TUMOR FREE	1385		[Not Available]					[Not Available]			0	1385	0	1385			0	1385		22	5	66410	35495	73283	42368	0.272727	0.349927	1	0	0	0	0.012987	0.0212077	0	Cold	0	0	0	0	1	0.333333	26335	2290	33208	9163
KIRC	TCGA-A3-3378	TCGA-A3-3378-01Z-00-DX1.71ddeb47-c8e2-4ae8-b481-50f73c905e16	0.252	40	60	MALE	WHITE	Stage I	[Not Applicable]	Kidney Clear Cell Renal Carcinoma	G3	2006	[Not Available]	-22090	Alive	TUMOR FREE	630		[Not Available]					[Not Available]			0	630	0	630			0	630		23	5	20610	10305	27483	17178	0.26087	0.348259	1	0	0	0	0.0118577	0.0199595	0	Cold	3	0.130435	1	0.2	1	0.5	11450	6870	18323	13743
KIRC	TCGA-CZ-5451	TCGA-CZ-5451-01Z-00-DX1.52404227-5c75-4cee-9da9-9176f3f3f89c	0.2519	40	74	MALE	WHITE	Stage II	[Not Applicable]	Kidney Clear Cell Renal Carcinoma	G3	2006	[Not Available]	-27312	Alive	TUMOR FREE	1929		[Not Available]					[Not Available]			0	1929	0	1929			0	1929		77	8	97410	46986	104286	53862	0.25974	0.348081	1	0	0	0	0.00341764	0.00576963	0	Cold	4	0.0519481	0	0	1	0.2	107724	46986	114600	53862
KIRC	TCGA-B0-5081	TCGA-B0-5081-01Z-00-DX1.2fed8120-8e9c-4a23-bd1b-645f91450464	0.252	40	79	FEMALE	WHITE	Stage III	[Not Applicable]	Kidney Clear Cell Renal Carcinoma	G2	2005	[Not Available]	-29219	Dead	WITH TUMOR		362	[Not Available]				213	[Not Available]			1	362	1	362			1	213		125	8	60685	59540	67558	66413	0.256	0.34747	1	0	0	0	0.00206452	0.00351953	0	Cold	25	0.2	2	0.25	3	0.6	58395	57250	65268	64123
KIRC	TCGA-A3-3363	TCGA-A3-3363-01Z-00-DX1.6d933fa1-b68c-483f-819c-5a85f0389e6c	0.252	40	50	MALE	ASIAN	Stage II	[Not Applicable]	Kidney Clear Cell Renal Carcinoma	G2	2006	[Not Available]	-18596	Alive	TUMOR FREE	319		[Not Available]					[Not Available]			0	319	0	319			0	319		8	4	17175	3435	24048	10308	0.25	0.34641	1	0	0	0	0.0357143	0.061859	0	Cold	0	0	0	0	0	0	32060	25190	38933	32063
KIRC	TCGA-CZ-5989	TCGA-CZ-5989-01Z-00-DX1.c6fd2257-4742-4c4e-ade2-995f54f1cfa8	0.2519	40	60	MALE	WHITE	Stage II	[Not Applicable]	Kidney Clear Cell Renal Carcinoma	G2	2006	[Not Available]	-22170	Alive	TUMOR FREE	1905		[Not Available]					[Not Available]			0	1905	0	1905			0	1905		24	3	11460	20628	18336	27504	0.25	0.34641	1	0	0	0	0.0108696	0.0188266	0	Cold	5	0.208333	1	0.333333	2	0.666667	12606	22920	19482	29796
KIRC	TCGA-DV-A4W0	TCGA-DV-A4W0-01Z-00-DX1.B9EFDA21-A24B-46B2-999A-9E0865615D27	0.2465	40	55	MALE	BLACK OR AFRICAN AMERICAN	Stage I	[Not Applicable]	Kidney Clear Cell Renal Carcinoma	G3	2008	[Not Available]	-20101	Alive	WITH TUMOR	2470		[Not Available]				2008	Stable Disease			0	2470	0	2470			1	2008		76	5	45669	29275	52696	36302	0.157895	0.344676	1.25	0	0	0	0.0022807	0.00577883	0	Cold	23	0.302632	0	0	3	0.75	50353	51524	57380	58551
KIRC	TCGA-AK-3431	TCGA-AK-3431-01Z-00-DX1.5D6F4225-F46D-4368-969F-64652FB0DDA9	0.2527	40	62	FEMALE	WHITE	Stage II	[Not Applicable]	Kidney Clear Cell Renal Carcinoma	G3	2004	[Not Available]	-22852	Dead	TUMOR FREE		2241	[Not Available]					Complete Remission/Response			1	2241	0	2241	0	2241	0	2241		25	3	23982	39970	30836	46824	0.24	0.344422	1	0	0	0	0.01	0.0177951	0	Cold	2	0.08	1	0.333333	1	0.5	22840	38828	29694	45682
KIRC	TCGA-B0-5700	TCGA-B0-5700-01Z-00-DX1.95de170e-c0b7-4408-a0cf-b4b5ce1a23f0	0.252	40	77	MALE	WHITE	Stage I	[Not Applicable]	Kidney Clear Cell Renal Carcinoma	G2	2009	[Not Available]	-28184	Alive	TUMOR FREE	1790		[Not Available]					Complete Remission/Response			0	1790	0	1790	0	1790	0	1790		42	6	11450	25190	18323	32063	0.238095	0.34401	1	0	0	0	0.0058072	0.0103882	0	Cold	1	0.0238095	0	0	1	0.166667	33205	49235	40078	56108
KIRC	TCGA-BP-4976	TCGA-BP-4976-01Z-00-DX1.da190cd4-651e-47d9-8573-afb8395c02bc	0.2498	40	77	MALE	WHITE	Stage I	[Not Applicable]	Kidney Clear Cell Renal Carcinoma	G3	2006	[Not Available]	-28380	Alive	TUMOR FREE	1632		[Not Available]					[Not Available]			0	1632	0	1632			0	1632		39	4	25410	19635	32344	26569	0.102564	0.343368	1.62	0	0	0	0.00337382	0.0118132	0	Cold	0	0	1	0.25	2	0.666667	31185	13860	38119	20794
KIRC	TCGA-CZ-5463	TCGA-CZ-5463-01Z-00-DX1.3abac01c-cdd3-4ea2-9a2e-ac0bae861fc1	0.2519	40	76	MALE	WHITE	Stage II	[Not Applicable]	Kidney Clear Cell Renal Carcinoma	G2	2007	[Not Available]	-27911	Alive		662		[Not Available]					[Not Available]			0	662	0	662			0	662		43	6	97410	43548	104286	50424	0.232558	0.342753	1	0	0	0	0.0055371	0.0100586	0	Cold	1	0.0232558	0	0	1	0.5	58446	14898	65322	21774
