## Supplementary material for "Pan-Cancer Profiling of Mitotic Topology & Mitotic Errors: Insights into Prognosis, Genomic Alterations, and Immune Landscape": Table S1: Excel file containing mitotic features extracted from 9,141 cases across 31 cancers sourced from TCGA. (part 3 of 3)

### Sheet: MTFs_columns_renamed (continued)
type	bcr_patient_barcode	slide	wsi_mpp	wsi_obj_power	age_at_initial_pathologic_diagnosis	gender	race	ajcc_pathologic_tumor_stage	clinical_stage	histological_type	histological_grade	initial_pathologic_dx_year	menopause_status	birth_days_to	vital_status	tumor_status	last_contact_days_to	death_days_to	cause_of_death	new_tumor_event_type	new_tumor_event_site	new_tumor_event_site_other	new_tumor_event_dx_days_to	treatment_outcome_first_course	margin_status	residual_tumor	OS	OS.time	DSS	DSS.time	DFI	DFI.time	PFI	PFI.time	Redaction	WSC	HSC	mit_hotspot_x1	mit_hotspot_y1	mit_hotspot_x2	mit_hotspot_y2	mean(ND)	cv(ND)	per99(ND)	mean(CL)	std(CL)	per99(CL)	mean(HC)	std(HC)	per10(HC)	temperature	AMW	AFW	AMH	AFH	AMAH	AFAH	aty_ahotspot_x1	aty_ahotspot_y1	aty_ahotspot_x2	aty_ahotspot_y2
KIRC	TCGA-B0-5083	TCGA-B0-5083-01Z-00-DX1.f27af4bd-c418-46aa-aa6e-10890090645e	0.252	40	63	MALE	WHITE	Stage I	[Not Applicable]	Kidney Clear Cell Renal Carcinoma	G3	2005	[Not Available]	-23034	Dead	WITH TUMOR		1045	[Not Available]					[Not Available]			1	1045	1	1045			1	1045		35	6	60685	19465	67558	26338	0.228571	0.341789	1	0	0	0	0.00672269	0.0123504	0	Cold	3	0.0857143	1	0.166667	2	0.333333	62975	19465	69848	26338
KIRC	TCGA-AK-3429	TCGA-AK-3429-01Z-00-DX1.3501F4D9-4764-4D30-A5BC-B0FF1A494CFE	0.2527	40	54	FEMALE	WHITE	Stage II	[Not Applicable]	Kidney Clear Cell Renal Carcinoma	G2	2004	[Not Available]	-19849	Alive	TUMOR FREE	3328		[Not Available]					Complete Remission/Response			0	3328	0	3328	0	3328	0	3328		18	4	22840	35402	29694	42256	0.222222	0.340151	1	0	0	0	0.0130719	0.0244553	0	Cold	0	0	1	0.25	1	0.5	22840	33118	29694	39972
KIRC	TCGA-BP-5184	TCGA-BP-5184-01Z-00-DX1.b682d92b-fc7b-4a8c-a0f3-d1e3a309f136	0.2498	40	54	MALE	WHITE	Stage I	[Not Applicable]	Kidney Clear Cell Renal Carcinoma	G3	2007	[Not Available]	-19746	Alive	TUMOR FREE	1133		[Not Available]					[Not Available]			0	1133	0	1133			0	1133		18	5	49665	41580	56599	48514	0.222222	0.340151	1	0	0	0	0.0130719	0.0244553	0	Cold	0	0	0	0	0	0	50820	51975	57754	58909
KIRC	TCGA-CZ-5454	TCGA-CZ-5454-01Z-00-DX1.c82ae31e-d805-4f7c-aca5-894ccf9fdd47	0.2519	40	63	MALE	WHITE	Stage IV	[Not Applicable]	Kidney Clear Cell Renal Carcinoma	G2	2006	[Not Available]	-23083	Dead	WITH TUMOR		722	[Not Available]				423	[Not Available]			1	722	1	722			1	423		72	7	63030	27504	69906	34380	0.222222	0.340151	1	0	0	0	0.00312989	0.00585549	0	Cold	20	0.277778	1	0.142857	2	0.5	37818	9168	44694	16044
KIRC	TCGA-B0-4714	TCGA-B0-4714-01Z-00-DX1.615c638d-9fe6-4399-a9fe-ed758f10d4fe	0.252	40	81	MALE	WHITE	Stage IV	[Not Applicable]	Kidney Clear Cell Renal Carcinoma	G3	2010	[Not Available]	-29873	Dead	WITH TUMOR		99	[Not Available]					[Not Available]			1	99	1	99			1	99		37	4	32060	44655	38933	51528	0.216216	0.338479	1	0	0	0	0.00600601	0.0114351	0	Cold	0	0	0	0	0	0	37785	32060	44658	38933
KIRC	TCGA-B0-5077	TCGA-B0-5077-01Z-00-DX1.f2aac4d2-8db1-4f99-855e-705ac1eddbef	0.252	40	77	MALE	WHITE	Stage I	[Not Applicable]	Kidney Clear Cell Renal Carcinoma	G3	2005	[Not Available]	-28405	Dead	TUMOR FREE		1317	[Not Available]					[Not Available]			1	1317	0	1317			0	1317		37	5	33205	16030	40078	22903	0.216216	0.338479	1	0	0	0	0.00600601	0.0114351	0	Cold	0	0	0	0	0	0	82440	10305	89313	17178
KIRC	TCGA-BP-5178	TCGA-BP-5178-01Z-00-DX1.4d59b151-8cc6-451a-b009-a4f3a46ae653	0.2498	40	71	MALE	WHITE	Stage IV	[Not Applicable]	Kidney Clear Cell Renal Carcinoma	G4	2004	[Not Available]	-26070	Dead	WITH TUMOR		1912	[Not Available]				396	[Not Available]			1	1912	1	1912			1	396		104	6	56595	23100	63529	30034	0.211538	0.337091	1	0	0	0	0.00205377	0.00396504	0	Cold	20	0.192308	0	0	2	0.4	30030	23100	36964	30034
KIRC	TCGA-DV-5574	TCGA-DV-5574-01Z-00-DX1.29e43c01-6f4b-4e06-8097-bbe69a187de0	0.252	40	37	MALE	WHITE	Stage I	[Not Applicable]	Kidney Clear Cell Renal Carcinoma	G2	2008	[Not Available]	-13517	Alive	WITH TUMOR	2016		[Not Available]				357	Complete Remission/Response			0	2016	0	2016	1	357	1	357		19	2	45800	2290	52673	9163	0.210526	0.336781	1	0	0	0	0.0116959	0.022649	0	Cold	0	0	0	0	1	0.5	12595	50380	19468	57253
KIRC	TCGA-CJ-4885	TCGA-CJ-4885-01Z-00-DX1.7B74D046-B821-485E-934E-6D3278355822	0.2526	40	64	MALE	WHITE	Stage IV	[Not Applicable]	Kidney Clear Cell Renal Carcinoma	G3	2005	[Not Available]	-23437	Alive	TUMOR FREE	3451		[Not Available]				2041	Complete Remission/Response			0	3451	0	3451			1	2041		76	6	18272	47964	25129	54821	0.210526	0.336781	1	0	0	0	0.00280702	0.00543577	0	Cold	7	0.0921053	0	0	1	0.25	26266	49106	33123	55963
KIRC	TCGA-BP-4763	TCGA-BP-4763-01Z-00-DX1.6f3d1ec1-6404-42a9-9668-2cf0ac931a46	0.2498	40	79	FEMALE	WHITE	Stage I	[Not Applicable]	Kidney Clear Cell Renal Carcinoma	G2	2004	[Not Available]	-29150	Dead	TUMOR FREE		1270	[Not Available]					[Not Available]			1	1270	0	1270			0	1270		67	6	77385	3465	84319	10399	0.208955	0.336292	1	0	0	0	0.00316599	0.00616004	0	Cold	5	0.0746269	1	0.166667	1	0.25	72765	0	79699	6934
KIRC	TCGA-CJ-4870	TCGA-CJ-4870-01Z-00-DX1.38991588-D25A-48F6-80B5-51ED34AA8D35	0.2526	40	58	FEMALE	BLACK OR AFRICAN AMERICAN	Stage III	[Not Applicable]	Kidney Clear Cell Renal Carcinoma	G2	2004	[Not Available]	-21340	Alive	TUMOR FREE	1498		[Not Available]					[Not Available]			0	1498	0	1498			0	1498		49	4	71946	38828	78803	45685	0.204082	0.334719	1	0	0	0	0.0042517	0.00839644	0	Cold	7	0.142857	0	0	1	0.5	41112	34260	47969	41117
KIRC	TCGA-B0-4945	TCGA-B0-4945-01Z-00-DX1.590b650c-c9cb-4601-886c-fde0ccd9b90d	0.252	40	75	FEMALE	WHITE	Stage I	[Not Applicable]	Kidney Clear Cell Renal Carcinoma	G2	2003	[Not Available]	-27523	Dead	TUMOR FREE		2145	[Not Available]					[Not Available]			1	2145	0	2145			0	2145		59	6	27480	34350	34353	41223	0.20339	0.334489	1	0	0	0	0.00350672	0.00694	0	Cold	2	0.0338983	0	0	1	0.333333	51525	34350	58398	41223
KIRC	TCGA-CZ-5453	TCGA-CZ-5453-01Z-00-DX1.28eeb5c3-81ec-4a17-a20a-8028ae614744	0.2519	40	67	MALE	WHITE	Stage II	[Not Applicable]	Kidney Clear Cell Renal Carcinoma	G2	2006	[Not Available]	-24640	Dead			2419	[Not Available]					[Not Available]			1	2419		2419			0	2419		69	7	37818	66468	44694	73344	0.202899	0.334324	1	0	0	0	0.0029838	0.00591408	0	Cold	9	0.130435	0	0	2	0.5	72198	36672	79074	43548
KIRC	TCGA-B0-5692	TCGA-B0-5692-01Z-00-DX1.34477dae-21a5-45fc-b949-a1820e9d7a4d	0.252	40	66	FEMALE	WHITE	Stage III	[Not Applicable]	Kidney Clear Cell Renal Carcinoma	G3	2004	[Not Available]	-24140	Alive	TUMOR FREE	3944		[Not Available]					Complete Remission/Response			0	3944	0	3944	0	3944	0	3944		79	5	35495	26335	42368	33208	0.202532	0.3342	1	0	0	0	0.00259656	0.00515239	0	Cold	11	0.139241	0	0	1	0.5	28625	42365	35498	49238
KIRC	TCGA-A3-3311	TCGA-A3-3311-01Z-00-DX1.9674290b-42c6-4107-9eb3-a7d712fbf858	0.252	40	57	MALE	[Not Available]	Stage I	[Not Applicable]	Kidney Clear Cell Renal Carcinoma	G2	2005	[Not Available]	-21183	Dead	TUMOR FREE		1191	[Not Available]					[Not Available]			1	1191	0	1191			0	1191		10	4	38930	20610	45803	27483	0.2	0.333333	1	0	0	0	0.0222222	0.0444444	0	Cold	0	0	0	0	0	0	35495	19465	42368	26338
KIRC	TCGA-A3-A8OX	TCGA-A3-A8OX-01Z-00-DX1.5A010A2C-0F08-4FF7-A78B-B42198DAF505	0.252	40	65	FEMALE	BLACK OR AFRICAN AMERICAN	Stage I	[Not Applicable]	Kidney Clear Cell Renal Carcinoma	G3	2012	[Not Available]	-23998	Alive	TUMOR FREE	0		[Not Available]					Complete Remission/Response			0	0	0	0	0	0	0	0		10	3	19465	11450	26338	18323	0.2	0.333333	1	0	0	0	0.0222222	0.0444444	0	Cold	0	0	0	0	0	0	19465	8015	26338	14888
KIRC	TCGA-AK-3444	TCGA-AK-3444-01Z-00-DX1.1F0E0B47-29FF-456F-800A-539983FDCFAA	0.2527	40	80	FEMALE	WHITE	Stage I	[Not Applicable]	Kidney Clear Cell Renal Carcinoma	G2	2006	[Not Available]	-29497	Alive	TUMOR FREE	1471		[Not Available]					[Not Available]			0	1471	0	1471			0	1471		10	4	11420	37686	18274	44540	0.2	0.333333	1	0	0	0	0.0222222	0.0444444	0	Cold	0	0	0	0	0	0	44538	17130	51392	23984
KIRC	TCGA-B8-A7U6	TCGA-B8-A7U6-01Z-00-DX1.43BCA7B2-823E-4F38-BCF0-865E0FFF892A	0.2472	40	54	FEMALE	BLACK OR AFRICAN AMERICAN	Stage I	[Not Applicable]	Kidney Clear Cell Renal Carcinoma	G3	2013	[Not Available]	-19803	Alive	TUMOR FREE	495		[Not Available]					Complete Remission/Response			0	495	0	495	0	495	0	495		10	3	22173	7002	29180	14009	0.2	0.333333	1	0	0	0	0.0222222	0.0444444	0	Cold	0	0	0	0	0	0	22173	7002	29180	14009
KIRC	TCGA-B8-A54D	TCGA-B8-A54D-01Z-00-DX1.DCD17375-918C-4AEA-96F0-7FF8FCF4D00B	0.2472	40	69	MALE	BLACK OR AFRICAN AMERICAN	Stage III	[Not Applicable]	Kidney Clear Cell Renal Carcinoma	G2	2011	[Not Available]	-25429	Alive	TUMOR FREE	830		[Not Available]					Complete Remission/Response			0	830	0	830	0	830	0	830		20	2	39678	0	46685	7007	0.2	0.333333	1	0	0	0	0.0105263	0.0210526	0	Cold	0	0	0	0	0	0	35010	0	42017	7007
KIRC	TCGA-BP-4766	TCGA-BP-4766-01Z-00-DX1.486396b5-44b4-4595-938d-f68c173bb499	0.2498	40	43	FEMALE	WHITE	Stage I	[Not Applicable]	Kidney Clear Cell Renal Carcinoma	G3	2004	[Not Available]	-15799	Alive	TUMOR FREE	1462		[Not Available]					[Not Available]			0	1462	0	1462			0	1462		50	8	64680	5775	71614	12709	0.2	0.333333	1	0	0	0	0.00408163	0.00816326	0	Cold	0	0	0	0	0	0	58905	4620	65839	11554
KIRC	TCGA-BP-4777	TCGA-BP-4777-01Z-00-DX1.d974c34b-6e2e-419e-8d4e-674380f313ba	0.2498	40	46	MALE	WHITE	Stage I	[Not Applicable]	Kidney Clear Cell Renal Carcinoma	G3	2005	[Not Available]	-17133	Alive	TUMOR FREE	1731		[Not Available]					[Not Available]			0	1731	0	1731			0	1731		50	5	4620	15015	11554	21949	0.2	0.333333	1	0	0	0	0.00408163	0.00816326	0	Cold	2	0.04	0	0	1	0.333333	32340	25410	39274	32344
KIRC	TCGA-CJ-4907	TCGA-CJ-4907-01Z-00-DX1.12558019-745F-4EDF-A0A2-3228B475379F	0.2526	40	58	MALE	WHITE	Stage III	[Not Applicable]	Kidney Clear Cell Renal Carcinoma	G3	2006	[Not Available]	-21208	Alive	TUMOR FREE	1499		[Not Available]					[Not Available]			0	1499	0	1499			0	1499		50	6	29692	53674	36549	60531	0.2	0.333333	1	0	0	0	0.00408163	0.00816326	0	Cold	9	0.18	0	0	2	0.666667	74230	36544	81087	43401
KIRC	TCGA-B4-5836	TCGA-B4-5836-01Z-00-DX1.5F2DDC1A-9DA3-46B7-A0B8-E4BBE1658110	0.252	40	61	FEMALE	WHITE	Stage I	[Not Applicable]	Kidney Clear Cell Renal Carcinoma	G2	2010	[Not Available]	-22341	Alive	TUMOR FREE	141		[Not Available]					[Not Applicable]			0	141	0	141			0	141		52	8	52670	32060	59543	38933	0.192308	0.330547	1	0	0	0	0.00377074	0.00772772	0	Cold	2	0.0384615	0	0	1	0.333333	29770	4580	36643	11453
KIRC	TCGA-AK-3450	TCGA-AK-3450-01Z-00-DX1.84C9CCDE-F1FD-4BDC-B819-25078EF350A5	0.2527	40	85	FEMALE	WHITE	Stage I	[Not Applicable]	Kidney Clear Cell Renal Carcinoma	G2	2006	[Not Available]	-31364	Alive	TUMOR FREE	1779		[Not Available]					[Not Available]			0	1779	0	1779			0	1779		21	4	30834	20556	37688	27410	0.190476	0.329848	1	0	0	0	0.00952381	0.0196338	0	Cold	0	0	0	0	1	0.5	36544	7994	43398	14848
KIRC	TCGA-AK-3455	TCGA-AK-3455-01Z-00-DX1.58C308CD-4338-47E2-A8B0-EA0649F33358	0.2527	40	71	FEMALE	WHITE	Stage III	[Not Applicable]	Kidney Clear Cell Renal Carcinoma	G3	2007	[Not Available]	-26221	Dead			683	[Not Available]					[Not Available]			1	683		683			0	683		21	4	35402	4568	42256	11422	0.190476	0.329848	1	0	0	0	0.00952381	0.0196338	0	Cold	4	0.190476	1	0.25	1	0.333333	33118	1142	39972	7996
KIRC	TCGA-B0-4718	TCGA-B0-4718-01Z-00-DX1.24cc8660-df2d-4910-ae5d-68b6ab6feb57	0.252	40	57	MALE	WHITE	Stage III	[Not Applicable]	Kidney Clear Cell Renal Carcinoma	G2	2010	[Not Available]	-20910	Alive	WITH TUMOR	1778		[Not Available]				768	Progressive Disease			0	1778	0	1778			1	768		63	6	9160	3435	16033	10308	0.190476	0.329848	1	0	0	0	0.0030722	0.0063335	0	Cold	3	0.047619	1	0.166667	1	0.333333	6870	3435	13743	10308
KIRC	TCGA-A3-3313	TCGA-A3-3313-01Z-00-DX1.10f8cd5e-1c4f-4bb4-96f3-c612f093fc80	0.252	40	59	MALE	BLACK OR AFRICAN AMERICAN	Stage I	[Not Applicable]	Kidney Clear Cell Renal Carcinoma	G3	2005	[Not Available]	-21556	Dead	TUMOR FREE	735	735	[Not Available]					[Not Available]			1	735	0	735			0	735		84	6	10305	24045	17178	30918	0.190476	0.329848	1	0	0	0	0.00229489	0.00473104	0	Cold	10	0.119048	0	0	1	0.5	29770	5725	36643	12598
KIRC	TCGA-B0-5110	TCGA-B0-5110-01Z-00-DX1.c87c39f4-9c4b-4f1c-a658-e93e69cc1280	0.252	40	71	FEMALE	WHITE	Stage I	[Not Applicable]	Kidney Clear Cell Renal Carcinoma	G2	2009	[Not Available]	-25976	Alive	TUMOR FREE	2009		[Not Available]					Complete Remission/Response			0	2009	0	2009	0	2009	0	2009		32	5	57250	57250	64123	64123	0.1875	0.328684	1	0	0	0	0.00604839	0.0125907	0	Cold	1	0.03125	0	0	1	0.333333	51525	36640	58398	43513
KIRC	TCGA-BP-4762	TCGA-BP-4762-01Z-00-DX1.d7e04665-32ee-4e53-a398-7ef13ab6630c	0.2498	40	42	MALE	WHITE	Stage I	[Not Applicable]	Kidney Clear Cell Renal Carcinoma	G3	2004	[Not Available]	-15358	Dead	TUMOR FREE		1343	[Not Available]					[Not Available]			1	1343	0	1343			0	1343		64	5	5775	27720	12709	34654	0.1875	0.328684	1	0	0	0	0.00297619	0.00619544	0	Cold	13	0.203125	0	0	1	0.5	48510	2310	55444	9244
KIRC	TCGA-CZ-5459	TCGA-CZ-5459-01Z-00-DX1.300c3ae5-9e88-4336-9807-a61cd71d4f1b	0.2519	40	63	MALE	WHITE	Stage III	[Not Applicable]	Kidney Clear Cell Renal Carcinoma	G3	2006	[Not Available]	-23318	Alive	TUMOR FREE	1683		[Not Available]					[Not Available]			0	1683	0	1683			0	1683		11	5	61884	44694	68760	51570	0.181818	0.326357	1	0	0	0	0.0181818	0.0385695	0	Cold	0	0	0	0	0	0	57300	44694	64176	51570
KIRC	TCGA-B2-A4SR	TCGA-B2-A4SR-01Z-00-DX1.CC86884F-7784-495E-AFA0-FE57E4E6BADF	0.2468	40	61	MALE	BLACK OR AFRICAN AMERICAN	Stage II	[Not Applicable]	Kidney Clear Cell Renal Carcinoma	[Not Available]	2012	[Not Available]	-22637	Alive	TUMOR FREE	507		[Not Available]				266	Complete Remission/Response			0	507	0	507	1	266	1	266		11	4	129759	14028	136777	21046	0.181818	0.326357	1	0	0	0	0.0181818	0.0385695	0	Cold	0	0	0	0	0	0	0	0	7018	7018
KIRC	TCGA-CJ-4892	TCGA-CJ-4892-01Z-00-DX1.7732DE46-3F0B-4B38-A352-552F6F8A5CF3	0.2526	40	65	FEMALE	WHITE	Stage I	[Not Applicable]	Kidney Clear Cell Renal Carcinoma	G2	2005	[Not Available]	-23764	Alive	TUMOR FREE	1521		[Not Available]					[Not Available]			0	1521	0	1521			0	1521		11	3	7994	28550	14851	35407	0.181818	0.326357	1	0	0	0	0.0181818	0.0385695	0	Cold	0	0	0	0	0	0	6852	4568	13709	11425
KIRC	TCGA-CJ-5678	TCGA-CJ-5678-01Z-00-DX1.E71A7F98-7D7F-4DFC-920F-27000010217F	0.2527	40	62	MALE	BLACK OR AFRICAN AMERICAN	Stage IV	[Not Applicable]	Kidney Clear Cell Renal Carcinoma	G3	2003	[Not Available]	-22944	Dead	WITH TUMOR		574	[Not Available]				399	[Not Available]			1	574	1	574			1	399		11	3	13704	15988	20558	22842	0.181818	0.326357	1	0	0	0	0.0181818	0.0385695	0	Cold	0	0	0	0	0	0	45680	11420	52534	18274
KIRC	TCGA-B0-4839	TCGA-B0-4839-01Z-00-DX1.0c13b082-d7e6-4327-b5cc-ab6bd99b78aa	0.252	40	80	FEMALE	WHITE	Stage I	[Not Applicable]	Kidney Clear Cell Renal Carcinoma	G2	2003	[Not Available]	-29380	Dead	TUMOR FREE		1639	[Not Available]					[Not Available]			1	1639	0	1639			0	1639		55	5	107630	42365	114503	49238	0.181818	0.326357	1	0	0	0	0.003367	0.00714249	0	Cold	0	0	1	0.2	1	0.333333	107630	40075	114503	46948
KIRC	TCGA-B0-4845	TCGA-B0-4845-01Z-00-DX1.1d063483-26f6-4534-9fb0-f66f5d46a38c	0.252	40	70	MALE	WHITE	Stage IV	[Not Applicable]	Kidney Clear Cell Renal Carcinoma	G2	2003	[Not Available]	-25582	Dead	WITH TUMOR		1986	[Not Available]				748	[Not Available]			1	1986	1	1986			1	748		110	5	82440	10305	89313	17178	0.181818	0.326357	1	0	0	0	0.00166806	0.00353848	0	Cold	5	0.0454545	0	0	1	0.25	41220	36640	48093	43513
KIRC	TCGA-B0-4828	TCGA-B0-4828-01Z-00-DX1.e7b639f3-13e2-4886-8a53-f3fff0d24fbe	0.252	40	79	MALE	WHITE	Stage IV	[Not Applicable]	Kidney Clear Cell Renal Carcinoma	G3	2003	[Not Available]	-28948	Dead	WITH TUMOR		307	[Not Available]					[Not Available]			1	307	1	307			1	307		56	6	58395	49235	65268	56108	0.178571	0.324964	1	0	0	0	0.00324675	0.00696351	0	Cold	1	0.0178571	0	0	1	0.166667	67555	56105	74428	62978
KIRC	TCGA-BP-4161	TCGA-BP-4161-01Z-00-DX1.a5c24186-a438-4c65-857e-d6da30340342	0.2498	40	74	MALE	WHITE	Stage I	[Not Applicable]	Kidney Clear Cell Renal Carcinoma	G3	2002	[Not Available]	-27119	Alive	WITH TUMOR	2746		[Not Available]				2685	[Not Available]			0	2746	0	2746			1	2685		56	5	48510	28875	55444	35809	0.178571	0.324964	1	0	0	0	0.00324675	0.00696351	0	Cold	2	0.0357143	0	0	0	0	26565	32340	33499	39274
KIRC	TCGA-EU-5906	TCGA-EU-5906-01Z-00-DX1.49598f26-e980-424e-be04-98c9f6cb3d25	0.252	40	55	MALE	WHITE	Stage I	[Not Applicable]	Kidney Clear Cell Renal Carcinoma	G2	2010	[Not Available]	-20246	Alive	TUMOR FREE	206		[Not Available]					[Not Available]			0	206	0	206			0	206		45	5	61830	32060	68703	38933	0.177778	0.324616	1	0	0	0	0.0040404	0.00868922	0	Cold	0	0	0	0	0	0	52670	1145	59543	8018
KIRC	TCGA-BP-4965	TCGA-BP-4965-01Z-00-DX1.80afb4f3-e44e-4e99-8047-102be4aad2de	0.2498	40	46	MALE	WHITE	Stage I	[Not Applicable]	Kidney Clear Cell Renal Carcinoma	G2	2005	[Not Available]	-16992	Alive	TUMOR FREE	1871		[Not Available]					[Not Available]			0	1871	0	1871			0	1871		90	4	27720	51975	34654	58909	0.177778	0.324616	1	0	0	0	0.0019975	0.00429579	0	Cold	17	0.188889	2	0.5	2	0.666667	26565	51975	33499	58909
KIRC	TCGA-B0-4833	TCGA-B0-4833-01Z-00-DX1.8fdfe3f1-fd35-48de-8b87-b68e901cd883	0.252	40	82	FEMALE	WHITE	Stage I	[Not Applicable]	Kidney Clear Cell Renal Carcinoma	G2	2003	[Not Available]	-30190	Dead	WITH TUMOR		2386	[Not Available]					[Not Available]			1	2386	1	2386			1	2386		34	5	114500	32060	121373	38933	0.176471	0.324037	1	0	0	0	0.00534759	0.0115521	0	Cold	0	0	0	0	0	0	53815	18320	60688	25193
KIRC	TCGA-BP-4765	TCGA-BP-4765-01Z-00-DX1.eeb51a80-0a8d-428e-ab84-92769b558a76	0.2498	40	43	MALE	WHITE	Stage I	[Not Applicable]	Kidney Clear Cell Renal Carcinoma	G2	2004	[Not Available]	-15814	Alive	TUMOR FREE	2184		[Not Available]					[Not Available]			0	2184	0	2184			0	2184		23	5	73920	4620	80854	11554	0.173913	0.322881	1	0	0	0	0.00790514	0.0172289	0	Cold	0	0	0	0	0	0	82005	3465	88939	10399
KIRC	TCGA-CJ-4887	TCGA-CJ-4887-01Z-00-DX1.66F5343A-537E-44B4-815E-20BC4B831D9B	0.2526	40	48	MALE	WHITE	Stage IV	[Not Applicable]	Kidney Clear Cell Renal Carcinoma	G3	2005	[Not Available]	-17611	Dead	WITH TUMOR		932	[Not Available]				322	[Not Available]			1	932	1	932			1	322		23	3	57100	21698	63957	28555	0.173913	0.322881	1	0	0	0	0.00790514	0.0172289	0	Cold	2	0.0869565	0	0	1	0.5	34260	44538	41117	51395
KIRC	TCGA-DV-5576	TCGA-DV-5576-01Z-00-DX1.ddd18b71-fc48-40f7-bc87-fb50d9ff468c	0.252	40	55	FEMALE	BLACK OR AFRICAN AMERICAN	Stage I	[Not Applicable]	Kidney Clear Cell Renal Carcinoma	G2	2008	[Not Available]	-20310	Dead	WITH TUMOR		727	[Not Available]					[Not Available]			1	727	1	727			1	727		23	3	40075	30915	46948	37788	0.173913	0.322881	1	0	0	0	0.00790514	0.0172289	0	Cold	0	0	0	0	0	0	73280	20610	80153	27483
KIRC	TCGA-EU-5907	TCGA-EU-5907-01Z-00-DX1.22c3e851-d286-437f-b7ac-50350a001888	0.252	40	81	MALE	WHITE	Stage III	[Not Applicable]	Kidney Clear Cell Renal Carcinoma	G3	2010	[Not Available]	-29863	Alive	TUMOR FREE	127		[Not Available]					[Not Available]			0	127	0	127			0	127		83	6	74425	14885	81298	21758	0.168675	0.320418	1	0	0	0	0.00205701	0.00456664	0	Cold	13	0.156627	2	0.333333	2	0.333333	74425	14885	81298	21758
KIRC	TCGA-B8-5553	TCGA-B8-5553-01Z-00-DX1.1fd7ba5f-3a88-49f7-b904-c17797092897	0.2457	40	67	FEMALE	WHITE	Stage I	[Not Applicable]	Kidney Clear Cell Renal Carcinoma	G2	2010	[Not Available]	-24729	Alive	TUMOR FREE	435		[Not Available]					[Not Available]			0	435	0	435			0	435		12	3	10566	10566	17615	17615	0.166667	0.319438	1	0	0	0	0.0151515	0.0338798	0	Cold	0	0	1	0.333333	1	0.333333	10566	10566	17615	17615
KIRC	TCGA-B0-4707	TCGA-B0-4707-01Z-00-DX1.861325d7-cd42-4564-87f7-53deccc410d8	0.252	40	63	MALE	WHITE	Stage III	[Not Applicable]	Kidney Clear Cell Renal Carcinoma	G4	2008	[Not Available]	-23322	Dead	WITH TUMOR		600	[Not Available]					[Not Available]			1	600	1	600			1	600		24	3	48090	30915	54963	37788	0.166667	0.319438	1	0	0	0	0.00724638	0.0162034	0	Cold	0	0	0	0	1	0.5	45800	38930	52673	45803
KIRC	TCGA-AK-3445	TCGA-AK-3445-01Z-00-DX1.FAD9A2F0-BDF8-445B-93C2-70AE41E246FB	0.2527	40	69	MALE	WHITE	Stage III	[Not Applicable]	Kidney Clear Cell Renal Carcinoma	G3	2006	[Not Available]	-25494	Alive	TUMOR FREE	2392		[Not Available]					Complete Remission/Response			0	2392	0	2392	0	2392	0	2392		36	5	30834	18272	37688	25126	0.166667	0.319438	1	0	0	0	0.00476191	0.0106479	0	Cold	11	0.305556	4	0.8	4	0.8	30834	18272	37688	25126
KIRC	TCGA-BP-4988	TCGA-BP-4988-01Z-00-DX1.b037f17b-8fc7-46b2-adae-8e1140606fb7	0.2498	40	72	MALE	WHITE	Stage I	[Not Applicable]	Kidney Clear Cell Renal Carcinoma	G2	2007	[Not Available]	-26576	Dead	TUMOR FREE		828	[Not Available]					[Not Available]			1	828	0	828			0	828		48	4	55440	49665	62374	56599	0.166667	0.319438	1	0	0	0	0.0035461	0.00792932	0	Cold	2	0.0416667	0	0	0	0	15015	13860	21949	20794
KIRC	TCGA-BP-4994	TCGA-BP-4994-01Z-00-DX1.87afea97-277f-4eac-a82c-64570d27cea7	0.2498	40	54	MALE	WHITE	Stage I	[Not Applicable]	Kidney Clear Cell Renal Carcinoma	G3	2007	[Not Available]	-19946	Alive	TUMOR FREE	1308		[Not Available]					[Not Available]			0	1308	0	1308			0	1308		154	6	30030	32340	36964	39274	0.155844	0.313803	1	0	0	0	0.00101859	0.00237064	0	Cold	46	0.298701	1	0.166667	5	0.833333	31185	55440	38119	62374
KIRC	TCGA-A3-3320	TCGA-A3-3320-01Z-00-DX1.81f8b962-a7a3-43ba-ab12-d92eb91f97b2	0.252	40	52	FEMALE	WHITE	Stage I	[Not Applicable]	Kidney Clear Cell Renal Carcinoma	G1	2005	[Not Available]	-19138	Alive	TUMOR FREE	1508		[Not Available]					[Not Available]			0	1508	0	1508			0	1508		13	4	40075	5725	46948	12598	0.153846	0.312694	1	0	0	0	0.0128205	0.0300668	0	Cold	0	0	0	0	0	0	29770	10305	36643	17178
KIRC	TCGA-AK-3454	TCGA-AK-3454-01Z-00-DX1.C6853BCF-0ECF-443A-8516-6D544C9BD456	0.2527	40	84	MALE	WHITE	Stage I	[Not Applicable]	Kidney Clear Cell Renal Carcinoma	G3	2006	[Not Available]	-30862	Alive	TUMOR FREE	874		[Not Available]					[Not Available]			0	874	0	874			0	874		13	3	15988	36544	22842	43398	0.153846	0.312694	1	0	0	0	0.0128205	0.0300668	0	Cold	0	0	0	0	1	0.5	28550	13704	35404	20558
KIRC	TCGA-BP-4760	TCGA-BP-4760-01Z-00-DX1.0a49c368-739d-42f8-a1cc-5a35ee70a810	0.2498	40	69	MALE	BLACK OR AFRICAN AMERICAN	Stage I	[Not Applicable]	Kidney Clear Cell Renal Carcinoma	G2	2004	[Not Available]	-25268	Alive	WITH TUMOR	2361		[Not Available]				1457	[Not Available]			0	2361	0	2361			1	1457		13	3	23100	26565	30034	33499	0.153846	0.312694	1	0	0	0	0.0128205	0.0300668	0	Cold	0	0	0	0	0	0	66990	5775	73924	12709
KIRC	TCGA-BP-4993	TCGA-BP-4993-01Z-00-DX1.9eb12eba-9015-4f39-a241-8038ab4ae4a7	0.2498	40	58	MALE	WHITE	Stage I	[Not Applicable]	Kidney Clear Cell Renal Carcinoma	G3	2007	[Not Available]	-21407	Alive	TUMOR FREE	177		[Not Available]					[Not Available]			0	177	0	177			0	177		13	4	15015	9240	21949	16174	0.153846	0.312694	1	0	0	0	0.0128205	0.0300668	0	Cold	0	0	0	0	0	0	78540	0	85474	6934
KIRC	TCGA-CJ-5682	TCGA-CJ-5682-01Z-00-DX1.3EF3DECB-B0D4-4963-9817-087F79844DA2	0.2527	40	60	MALE	WHITE	Stage IV	[Not Applicable]	Kidney Clear Cell Renal Carcinoma	G4	2004	[Not Available]	-22244	Alive	WITH TUMOR	3736		[Not Available]				55	Stable Disease			0	3736	0	3736			1	55		13	3	39970	5710	46824	12564	0.153846	0.312694	1	0	0	0	0.0128205	0.0300668	0	Cold	0	0	0	0	0	0	21698	3426	28552	10280
KIRC	TCGA-B8-5545	TCGA-B8-5545-01Z-00-DX1.28896ee1-da73-432d-b6f7-f0e9bc911aa8	0.2457	40	42	MALE	BLACK OR AFRICAN AMERICAN	Stage I	[Not Applicable]	Kidney Clear Cell Renal Carcinoma	G2	2010	[Not Available]	-15376	Alive	TUMOR FREE	1525		[Not Available]					Complete Remission/Response			0	1525	0	1525	0	1525	0	1525		41	4	18784	15262	25833	22311	0.146341	0.308327	1	0	0	0	0.00365854	0.0088362	0	Cold	2	0.0487805	0	0	0	0	28176	17610	35225	24659
KIRC	TCGA-G6-A8L8	TCGA-G6-A8L8-01Z-00-DX1.32E022BA-9959-4E2F-9D9D-AEEB5B7E7E9F	0.2527	40	62	FEMALE	BLACK OR AFRICAN AMERICAN	Stage I	[Not Applicable]	Kidney Clear Cell Renal Carcinoma	G3	2008	[Not Available]	-22649	Dead	TUMOR FREE		1091	[Not Available]					Complete Remission/Response			1	1091	0	1091	0	1091	0	1091		41	4	83366	19414	90220	26268	0.146341	0.308327	1	0	0	0	0.00365854	0.0088362	0	Cold	0	0	0	0	1	0.333333	99354	9136	106208	15990
KIRC	TCGA-CJ-4638	TCGA-CJ-4638-01Z-00-DX1.DD6F1D27-5258-4831-A296-427338F6C9A1	0.2526	40	46	FEMALE	WHITE	Stage IV	[Not Applicable]	Kidney Clear Cell Renal Carcinoma	G4	2004	[Not Available]	-17110	Dead	WITH TUMOR		431	[Not Available]				70	[Not Available]			1	431	1	431			1	70		55	4	17130	10278	23987	17135	0.145455	0.307789	1	0	0	0	0.0026936	0.00652886	0	Cold	0	0	0	0	0	0	17130	12562	23987	19419
KIRC	TCGA-B8-5165	TCGA-B8-5165-01Z-00-DX1.d0314896-5fb0-4c33-9d62-710199657d25	0.4942	20	43	MALE	WHITE	Stage I	[Not Applicable]	Kidney Clear Cell Renal Carcinoma	G2	2010	[Not Available]	-15898	Alive	TUMOR FREE	737		[Not Available]					Complete Remission/Response			0	737	0	737	0	737	0	737		69	4	52560	2336	56065	5841	0.144928	0.307467	1	0	0	0	0.00213129	0.00517688	0	Cold	11	0.15942	0	0	1	0.333333	2920	9928	6425	13433
KIRC	TCGA-BP-5183	TCGA-BP-5183-01Z-00-DX1.f84b4982-b51e-4220-a80b-767ecbb3e20f	0.2498	40	57	MALE	WHITE	Stage III	[Not Applicable]	Kidney Clear Cell Renal Carcinoma	G3	2007	[Not Available]	-20881	Alive	TUMOR FREE	1291		[Not Available]				485	[Not Available]			0	1291	0	1291			1	485		14	3	26565	9240	33499	16174	0.142857	0.306186	1	0	0	0	0.010989	0.0269175	0	Cold	1	0.0714286	0	0	0	0	26565	1155	33499	8089
KIRC	TCGA-B8-4151	TCGA-B8-4151-01Z-00-DX1.70d1897f-f121-4e02-a028-91fadeff2229	0.2462	40	51	FEMALE	WHITE	Stage III	[Not Applicable]	Kidney Clear Cell Renal Carcinoma	G2	2009	[Not Available]	-18760	Alive	TUMOR FREE	1299		[Not Available]					Complete Remission/Response			0	1299	0	1299	0	1299	0	1299		42	6	42192	18752	49227	25787	0.142857	0.306186	1	0	0	0	0.00348432	0.00853481	0	Cold	1	0.0238095	0	0	0	0	37504	17580	44539	24615
KIRC	TCGA-CJ-4876	TCGA-CJ-4876-01Z-00-DX1.CE682056-925D-456B-AD68-53975CC082D5	0.2526	40	57	MALE	WHITE	Stage II	[Not Applicable]	Kidney Clear Cell Renal Carcinoma	G3	2004	[Not Available]	-20993	Alive	TUMOR FREE	1955		[Not Available]					[Not Available]			0	1955	0	1955			0	1955		42	5	43396	34260	50253	41117	0.142857	0.306186	1	0	0	0	0.00348432	0.00853481	0	Cold	4	0.0952381	1	0.2	1	0.5	11420	20556	18277	27413
KIRC	TCGA-CJ-5679	TCGA-CJ-5679-01Z-00-DX1.659CD853-BC8A-474D-9EEF-32FF73CFC12F	0.2527	40	73	MALE	WHITE	Stage III	[Not Applicable]	Kidney Clear Cell Renal Carcinoma	G4	2003	[Not Available]	-26858	Dead	WITH TUMOR		679	[Not Available]				595	[Not Available]			1	679	1	679			1	595		43	6	23982	6852	30836	13706	0.139535	0.304075	1	0	0	0	0.00332226	0.00825009	0	Cold	0	0	0	0	0	0	10278	0	17132	6854
KIRC	TCGA-CJ-4874	TCGA-CJ-4874-01Z-00-DX1.614D8D7D-E9FA-464D-A90F-C5C789664287	0.2526	40	73	FEMALE	WHITE	Stage I	[Not Applicable]	Kidney Clear Cell Renal Carcinoma	G3	2004	[Not Available]	-26761	Alive	TUMOR FREE	2283		[Not Available]					[Not Available]			0	2283	0	2283			0	2283		29	3	81082	47964	87939	54821	0.137931	0.30303	1	0	0	0	0.00492611	0.0123153	0	Cold	2	0.0689655	0	0	0	0	84508	36544	91365	43401
KIRC	TCGA-B0-4838	TCGA-B0-4838-01Z-00-DX1.4276ecc3-5aa3-4b54-b146-7327e0b4a4c4	0.252	40	69	FEMALE	WHITE	Stage I	[Not Applicable]	Kidney Clear Cell Renal Carcinoma	G3	2003	[Not Available]	-25268	Dead	TUMOR FREE		834	[Not Available]					[Not Available]			1	834	0	834			0	834		74	6	85875	22900	92748	29773	0.135135	0.301169	1	0	0	0	0.00185117	0.00468312	0	Cold	7	0.0945946	1	0.166667	2	0.5	83585	22900	90458	29773
KIRC	TCGA-B8-4153	TCGA-B8-4153-01Z-00-DX1.55bba0a1-79c2-475d-ae98-81a17d832ba6	0.252	40	74	MALE	WHITE	Stage III	[Not Applicable]	Kidney Clear Cell Renal Carcinoma	G3	2010	[Not Available]	-27031	Alive	WITH TUMOR	762		[Not Available]				223	[Not Available]			0	762	0	762			1	223		74	4	28625	8015	35498	14888	0.135135	0.301169	1	0	0	0	0.00185117	0.00468312	0	Cold	7	0.0945946	0	0	2	0.666667	19465	17175	26338	24048
KIRC	TCGA-B0-4818	TCGA-B0-4818-01Z-00-DX1.b5b74b2d-0d2f-40b3-81c9-e2b570da5918	0.252	40	68	FEMALE	WHITE	Stage II	[Not Applicable]	Kidney Clear Cell Renal Carcinoma	G3	2002	[Not Available]	-24853	Dead	WITH TUMOR		510	[Not Available]				127	[Not Available]			1	510	1	510			1	127		15	3	67555	11450	74428	18323	0.133333	0.299942	1	0	0	0	0.00952381	0.024281	0	Cold	0	0	0	0	0	0	67555	11450	74428	18323
KIRC	TCGA-BP-4803	TCGA-BP-4803-01Z-00-DX1.6d00ac00-b812-44bf-a826-b24194bd8ab0	0.2498	40	79	MALE	WHITE	Stage III	[Not Applicable]	Kidney Clear Cell Renal Carcinoma	G3	2008	[Not Available]	-28934	Alive	TUMOR FREE	204		[Not Available]					[Not Available]			0	204	0	204			0	204		45	5	51975	26565	58909	33499	0.133333	0.299942	1	0	0	0	0.0030303	0.00772579	0	Cold	4	0.0888889	0	0	1	0.333333	69300	40425	76234	47359
KIRC	TCGA-CJ-4895	TCGA-CJ-4895-01Z-00-DX1.C4089710-6CCB-4591-ACF6-B0AAC187690F	0.2526	40	62	MALE	WHITE	Stage IV	[Not Applicable]	Kidney Clear Cell Renal Carcinoma	G4	2005	[Not Available]	-22892	Dead	WITH TUMOR		1200	[Not Available]				61	[Not Available]			1	1200	1	1200			1	61		31	5	81082	0	87939	6857	0.129032	0.296923	1	0	0	0	0.00430107	0.0111745	0	Cold	13	0.419355	2	0.4	4	0.8	70804	7994	77661	14851
KIRC	TCGA-CZ-5988	TCGA-CZ-5988-01Z-00-DX1.7ba4c0f1-0301-4128-819a-15958727dba7	0.2519	40	38	MALE	WHITE	Stage I	[Not Applicable]	Kidney Clear Cell Renal Carcinoma	G2	2006	[Not Available]	-14131	Alive	TUMOR FREE	693		[Not Available]					[Not Available]			0	693	0	693			0	693		31	4	17190	42402	24066	49278	0.129032	0.296923	1	0	0	0	0.00430107	0.0111745	0	Cold	2	0.0645161	0	0	1	0.5	53862	22920	60738	29796
KIRC	TCGA-CJ-4640	TCGA-CJ-4640-01Z-00-DX1.F5625E6F-1B5D-408A-982B-9A66103DF1CC	0.2526	40	49	MALE	WHITE	Stage III	[Not Applicable]	Kidney Clear Cell Renal Carcinoma	G4	2004	[Not Available]	-18178	Alive	TUMOR FREE	3480		[Not Available]					Complete Remission/Response			0	3480	0	3480	0	3480	0	3480		62	5	3426	15988	10283	22845	0.129032	0.296923	1	0	0	0	0.00211528	0.00549567	0	Cold	9	0.145161	0	0	1	0.333333	10278	4568	17135	11425
KIRC	TCGA-BP-4971	TCGA-BP-4971-01Z-00-DX1.182dfca9-308e-4cb6-8c29-2d9d3bae4f91	0.2498	40	40	MALE	WHITE	Stage III	[Not Applicable]	Kidney Clear Cell Renal Carcinoma	G3	2006	[Not Available]	-14675	Alive	TUMOR FREE	1487		[Not Available]					[Not Available]			0	1487	0	1487			0	1487		47	4	51975	38115	58909	45049	0.12766	0.295932	1	0	0	0	0.00277521	0.00725457	0	Cold	1	0.0212766	0	0	1	0.5	45045	40425	51979	47359
KIRC	TCGA-B0-4843	TCGA-B0-4843-01Z-00-DX1.22597d5c-43e9-4ed1-a2c2-68d2f70fd5c4	0.252	40	57	MALE	WHITE	Stage III	[Not Applicable]	Kidney Clear Cell Renal Carcinoma	G3	2004	[Not Available]	-21088	Dead	WITH TUMOR		320	[Not Available]					[Not Available]			1	320	1	320			1	320		63	6	66410	28625	73283	35498	0.126984	0.295439	1	0	0	0	0.00204813	0.00537025	0	Cold	8	0.126984	1	0.166667	1	0.25	62975	27480	69848	34353
KIRC	TCGA-B0-5102	TCGA-B0-5102-01Z-00-DX1.0dc0a4bf-4836-4f9f-a31e-c03eb6855cf7	0.252	40	74	FEMALE	WHITE	Stage I	[Not Applicable]	Kidney Clear Cell Renal Carcinoma	G3	1999	[Not Available]	-27152	Dead	[Discrepancy]		2764	[Not Available]				2734	[Not Available]			1	2764		2764			1	2734		16	2	16030	29770	22903	36643	0.125	0.293972	1	0	0	0	0.00833333	0.0220479	0	Cold	0	0	0	0	0	0	105340	37785	112213	44658
KIRC	TCGA-BP-4173	TCGA-BP-4173-01Z-00-DX1.caac2fb6-767e-4e13-87d4-1a8b9558120b	0.2498	40	47	MALE	WHITE	Stage II	[Not Applicable]	Kidney Clear Cell Renal Carcinoma	G3	2004	[Not Available]	-17449	Alive	TUMOR FREE	1893		[Not Available]					[Not Available]			0	1893	0	1893			0	1893		32	3	66990	10395	73924	17329	0.125	0.293972	1	0	0	0	0.00403226	0.0106684	0	Cold	2	0.0625	0	0	1	0.333333	66990	11550	73924	18484
KIRC	TCGA-B0-5691	TCGA-B0-5691-01Z-00-DX1.ef332029-fdef-4a0c-b891-4ef14da0e6ba	0.252	40	66	FEMALE	WHITE	Stage I	[Not Applicable]	Kidney Clear Cell Renal Carcinoma	G3	2002	[Not Available]	-24120	Alive	WITH TUMOR	3431		[Not Available]				3250	[Not Available]			0	3431	0	3431			1	3250		48	4	73280	30915	80153	37788	0.125	0.293972	1	0	0	0	0.00265957	0.00703657	0	Cold	0	0	0	0	0	0	58395	17175	65268	24048
KIRC	TCGA-BP-4330	TCGA-BP-4330-01Z-00-DX1.9d3bec1f-552e-4515-b467-828b8f76503d	0.2498	40	60	FEMALE	BLACK OR AFRICAN AMERICAN	Stage III	[Not Applicable]	Kidney Clear Cell Renal Carcinoma	G2	2002	[Not Available]	-22239	Alive	TUMOR FREE	1888		[Not Available]					[Not Available]			0	1888	0	1888			0	1888		33	3	33495	36960	40429	43894	0.121212	0.29109	1	0	0	0	0.00378788	0.0101992	0	Cold	1	0.030303	0	0	1	0.5	11550	33495	18484	40429
KIRC	TCGA-CJ-6027	TCGA-CJ-6027-01Z-00-DX1.ADA07C08-C97A-4F41-9467-8F4F49F96EDA	0.2526	40	77	MALE	WHITE	Stage I	[Not Applicable]	Kidney Clear Cell Renal Carcinoma	G4	2003	[Not Available]	-28359	Dead	TUMOR FREE		3615	[Not Available]					Complete Remission/Response			1	3615	0	3615	0	3615	0	3615		33	4	76514	31976	83371	38833	0.121212	0.29109	1	0	0	0	0.00378788	0.0101992	0	Cold	3	0.0909091	0	0	1	0.25	57100	50248	63957	57105
KIRC	TCGA-BP-4341	TCGA-BP-4341-01Z-00-DX1.095921d7-ee43-4837-9dd4-263fe071ddb8	0.2498	40	67	MALE	WHITE	Stage III	[Not Applicable]	Kidney Clear Cell Renal Carcinoma	G2	2003	[Not Available]	-24727	Dead	WITH TUMOR		1589	[Not Available]					[Not Available]			1	1589	1	1589			1	1589		17	3	118965	49665	125899	56599	0.117647	0.288275	1	0	0	0	0.00735294	0.0201369	0	Cold	0	0	0	0	0	0	93555	31185	100489	38119
KIRC	TCGA-DV-5575	TCGA-DV-5575-01Z-00-DX1.2f0a5606-1df8-4c3d-aba5-60f3b7d023e5	0.252	40	52	FEMALE	WHITE	Stage I	[Not Applicable]	Kidney Clear Cell Renal Carcinoma	G2	2007	[Not Available]	-19022	Alive	WITH TUMOR	1729		[Not Available]					[Not Available]			0	1729	0	1729			0	1729		17	3	30915	24045	37788	30918	0.117647	0.288275	1	0	0	0	0.00735294	0.0201369	0	Cold	0	0	0	0	0	0	25190	18320	32063	25193
KIRC	TCGA-B8-A54H	TCGA-B8-A54H-01Z-00-DX1.7DE86788-D09C-471E-B62D-2597EEAC3326	0.2472	40	69	FEMALE	BLACK OR AFRICAN AMERICAN	Stage II	[Not Applicable]	Kidney Clear Cell Renal Carcinoma	G3	2012	[Not Available]	-25243	Alive	TUMOR FREE	256		[Not Available]					Complete Remission/Response			0	256	0	256	0	256	0	256		52	4	135372	21006	142379	28013	0.115385	0.286435	1	0	0	0	0.00226244	0.00626442	0	Cold	2	0.0384615	0	0	0	0	121368	4668	128375	11675
KIRC	TCGA-BP-4989	TCGA-BP-4989-01Z-00-DX1.14bd85dc-5ac2-4da0-b8c2-ddf5c791aac5	0.2498	40	58	MALE	WHITE	Stage III	[Not Applicable]	Kidney Clear Cell Renal Carcinoma	G3	2007	[Not Available]	-21382	Alive	TUMOR FREE	118		[Not Available]					[Not Available]			0	118	0	118			0	118		52	4	48510	4620	55444	11554	0.115385	0.286435	1	0	0	0	0.00226244	0.00626442	0	Cold	0	0	0	0	0	0	53130	0	60064	6934
KIRC	TCGA-BP-4801	TCGA-BP-4801-01Z-00-DX1.69e0e4d9-dc88-4010-acec-15183034b356	0.2498	40	57	MALE	WHITE	Stage I	[Not Applicable]	Kidney Clear Cell Renal Carcinoma	G2	2007	[Not Available]	-20825	Alive	TUMOR FREE	1124		[Not Available]					[Not Available]			0	1124	0	1124			0	1124		35	4	63525	8085	70459	15019	0.114286	0.285526	1	0	0	0	0.00336134	0.00935759	0	Cold	1	0.0285714	0	0	1	0.5	18480	20790	25414	27724
KIRC	TCGA-DV-A4VZ	TCGA-DV-A4VZ-01Z-00-DX1.E724E339-6779-45CC-A938-60F8C490F3D7	0.2465	40	53	MALE	BLACK OR AFRICAN AMERICAN	Stage I	[Not Applicable]	Kidney Clear Cell Renal Carcinoma	G2	2007	[Not Available]	-19560	Alive	TUMOR FREE	365		[Not Available]					Complete Remission/Response			0	365	0	365	0	365	0	365		3	2	51524	37472	58551	44499	0.666667	0.282843	1	0	0	0	0.333333	0.235702	0.1	Cold	0	0	0	0	0	0	0	0	7027	7027
KIRC	TCGA-BP-5196	TCGA-BP-5196-01Z-00-DX1.85bc950b-ed4a-4f77-8c17-b2916d0a05de	0.2498	40	53	MALE	WHITE	Stage I	[Not Applicable]	Kidney Clear Cell Renal Carcinoma	G2	2008	[Not Available]	-19719	Alive	TUMOR FREE	1018		[Not Available]					[Not Available]			0	1018	0	1018			0	1018		18	3	12705	3465	19639	10399	0.111111	0.282843	1	0	0	0	0.00653595	0.0184865	0	Cold	0	0	0	0	0	0	10395	15015	17329	21949
KIRC	TCGA-CJ-4889	TCGA-CJ-4889-01Z-00-DX1.A584930A-586C-4CD9-980E-FB0240AD5D27	0.2526	40	63	FEMALE	WHITE	Stage I	[Not Applicable]	Kidney Clear Cell Renal Carcinoma	G4	2005	[Not Available]	-23051	Alive	TUMOR FREE	1946		[Not Available]					[Not Available]			0	1946	0	1946			0	1946		18	5	60526	12562	67383	19419	0.111111	0.282843	1	0	0	0	0.00653595	0.0184865	0	Cold	0	0	1	0.2	1	0.333333	55958	10278	62815	17135
KIRC	TCGA-CZ-4865	TCGA-CZ-4865-01Z-00-DX1.54659e9f-398c-45d9-93c9-35a75ca62509	0.5014	20	70	FEMALE	WHITE	Stage I	[Not Applicable]	Kidney Clear Cell Renal Carcinoma	G2	2006	[Not Available]	-25709	Dead	TUMOR FREE		166	[Not Available]					[Not Available]			1	166	0	166			0	166		64	5	9775	25875	13229	29329	0.0625	0.282108	1.37	0	0	0	0.00124008	0.00565019	0	Cold	12	0.1875	0	0	2	0.666667	25300	29900	28754	33354
KIRC	TCGA-CJ-4913	TCGA-CJ-4913-01Z-00-DX1.47D39794-A772-41CA-8921-65B7FD5C6006	0.2526	40	45	FEMALE	WHITE	Stage III	[Not Applicable]	Kidney Clear Cell Renal Carcinoma	G4	2006	[Not Available]	-16757	Dead	WITH TUMOR		1173	[Not Available]				538	[Not Available]			1	1173	1	1173			1	538		55	3	41112	12562	47969	19419	0.109091	0.281089	1	0	0	0	0.0020202	0.00577321	0	Cold	11	0.2	0	0	1	0.5	23982	6852	30839	13709
KIRC	TCGA-BP-4344	TCGA-BP-4344-01Z-00-DX1.a6ed5255-894e-494c-83bd-736daedd1d5c	0.2498	40	75	FEMALE	WHITE	Stage I	[Not Applicable]	Kidney Clear Cell Renal Carcinoma	G2	2006	[Not Available]	-27561	Alive	TUMOR FREE	1666		[Not Available]					[Not Available]			0	1666	0	1666			0	1666		37	4	8085	41580	15019	48514	0.108108	0.280223	1	0	0	0	0.003003	0.00862547	0	Cold	3	0.0810811	0	0	0	0	57750	0	64684	6934
KIRC	TCGA-BP-5192	TCGA-BP-5192-01Z-00-DX1.a907179e-7b54-4315-bed1-6f1f12609cc9	0.2498	40	59	MALE	WHITE	Stage I	[Not Applicable]	Kidney Clear Cell Renal Carcinoma	G2	2007	[Not Available]	-21891	Alive	TUMOR FREE	714		[Not Available]					[Not Available]			0	714	0	714			0	714		37	4	26565	10395	33499	17329	0.108108	0.280223	1	0	0	0	0.003003	0.00862547	0	Cold	4	0.108108	0	0	1	0.333333	45045	11550	51979	18484
KIRC	TCGA-AK-3434	TCGA-AK-3434-01Z-00-DX1.996B7B9A-9036-4C09-87DD-552170EE956D	0.2527	40	72	MALE	WHITE	Stage I	[Not Applicable]	Kidney Clear Cell Renal Carcinoma	G2	2004	[Not Available]	-26490	Alive	WITH TUMOR	2087		[Not Available]				1640	[Not Available]			0	2087	0	2087			1	1640		19	2	46822	7994	53676	14848	0.105263	0.277664	1	0	0	0	0.00584795	0.0170496	0	Cold	0	0	0	0	0	0	18272	6852	25126	13706
KIRC	TCGA-BP-4977	TCGA-BP-4977-01Z-00-DX1.b40b5355-757d-42cc-91b2-333871afbb57	0.2498	40	57	MALE	WHITE	Stage I	[Not Applicable]	Kidney Clear Cell Renal Carcinoma	G3	2006	[Not Available]	-20950	Alive	TUMOR FREE	454		[Not Available]					[Not Available]			0	454	0	454			0	454		19	3	105105	26565	112039	33499	0.105263	0.277664	1	0	0	0	0.00584795	0.0170496	0	Cold	0	0	0	0	0	0	103950	20790	110884	27724
KIRC	TCGA-BP-5006	TCGA-BP-5006-01Z-00-DX1.98cb6ac9-bb30-4b71-aa66-0d08f80ecd55	0.2498	40	61	MALE	WHITE	Stage I	[Not Applicable]	Kidney Clear Cell Renal Carcinoma	G2	2007	[Not Available]	-22324	Alive	TUMOR FREE	840		[Not Available]					[Not Available]			0	840	0	840			0	840		57	4	70455	31185	77389	38119	0.105263	0.277664	1	0	0	0	0.0018797	0.00548022	0	Cold	3	0.0526316	0	0	1	0.333333	19635	64680	26569	71614
KIRC	TCGA-BP-4799	TCGA-BP-4799-01Z-00-DX1.bf24e85e-66d4-4cf6-ad5d-9a7e1d27d008	0.2498	40	70	MALE	WHITE	Stage III	[Not Applicable]	Kidney Clear Cell Renal Carcinoma	G3	2007	[Not Available]	-25842	Dead	WITH TUMOR		1133	[Not Available]				352	[Not Available]			1	1133	1	1133			1	352		20	2	13860	4620	20794	11554	0.1	0.272727	1	0	0	0	0.00526316	0.0157895	0	Cold	0	0	0	0	1	0.5	10395	6930	17329	13864
KIRC	TCGA-DV-5565	TCGA-DV-5565-01Z-00-DX1.41c51988-2bbf-4745-af8e-d45788995fca	0.252	40	59	MALE	WHITE	Stage I	[Not Applicable]	Kidney Clear Cell Renal Carcinoma	G2	2007	[Not Available]	-21642	Alive	WITH TUMOR	1329		[Not Available]					[Not Available]			0	1329	0	1329			0	1329		20	4	29770	33205	36643	40078	0.1	0.272727	1	0	0	0	0.00526316	0.0157895	0	Cold	1	0.05	1	0.25	1	0.5	8015	4580	14888	11453
KIRC	TCGA-B0-4706	TCGA-B0-4706-01Z-00-DX1.a29630d2-be74-4245-8d47-2e1694bea5e4	0.252	40	61	MALE	WHITE	Stage III	[Not Applicable]	Kidney Clear Cell Renal Carcinoma	G4	2007	[Not Available]	-22331	Dead	TUMOR FREE	26	65	[Not Available]					[Not Available]			1	65	0	65			0	65		41	5	74425	17175	81298	24048	0.097561	0.270345	1	0	0	0	0.00243902	0.007418	0	Cold	0	0	0	0	0	0	67555	0	74428	6873
KIRC	TCGA-CZ-4864	TCGA-CZ-4864-01Z-00-DX1.4c3b083b-cfd3-4b75-9a5f-49286af1b433	0.5014	20	86	MALE	WHITE	Stage II	[Not Applicable]	Kidney Clear Cell Renal Carcinoma	G3	2002	[Not Available]	-31557	Dead	TUMOR FREE	2830	2830	[Not Available]					[Not Available]			1	2830	0	2830			0	2830		41	5	13800	23000	17254	26454	0.097561	0.270345	1	0	0	0	0.00243902	0.007418	0	Cold	0	0	0	0	1	0.5	18400	21275	21854	24729
KIRC	TCGA-B8-A54F	TCGA-B8-A54F-01Z-00-DX1.7C46D299-64F5-42C0-8226-A1AB4FF5C879	0.2472	40	49	FEMALE	BLACK OR AFRICAN AMERICAN	Stage I	[Not Applicable]	Kidney Clear Cell Renal Carcinoma	G2	2012	[Not Available]	-18028	Alive	TUMOR FREE	519		[Not Available]					Complete Remission/Response			0	519	0	519	0	519	0	519		62	5	154044	19839	161051	26846	0.0967742	0.269563	1	0	0	0	0.00158646	0.00484672	0	Cold	0	0	0	0	0	0	4668	3501	11675	10508
KIRC	TCGA-BP-4160	TCGA-BP-4160-01Z-00-DX1.3d2b326c-6bab-46b6-999f-c9e244524926	0.2498	40	67	MALE	WHITE	Stage III	[Not Applicable]	Kidney Clear Cell Renal Carcinoma	G2	2002	[Not Available]	-24720	Alive	TUMOR FREE	2881		[Not Available]					[Not Available]			0	2881	0	2881			0	2881		21	4	21945	46200	28879	53134	0.0952381	0.268018	1	0	0	0	0.00476191	0.0146772	0	Cold	0	0	0	0	0	0	40425	1155	47359	8089
KIRC	TCGA-B0-4846	TCGA-B0-4846-01Z-00-DX1.7552759a-fa5b-425f-8db1-33fe6f871f6b	0.252	40	52	MALE	WHITE	Stage IV	[Not Applicable]	Kidney Clear Cell Renal Carcinoma	G2	2004	[Not Available]	-19139	Dead	WITH TUMOR		1200	[Not Available]				163	[Not Available]			1	1200	1	1200			1	163		42	3	77860	19465	84733	26338	0.0952381	0.268018	1	0	0	0	0.00232288	0.0071596	0	Cold	1	0.0238095	0	0	0	0	60685	6870	67558	13743
KIRC	TCGA-B0-5702	TCGA-B0-5702-01Z-00-DX1.a455181a-c4a5-40f5-b82e-be5bc6bb0a41	0.252	40	71	MALE	WHITE	Stage I	[Not Applicable]	Kidney Clear Cell Renal Carcinoma	G2	2007	[Not Available]	-26186	Alive	TUMOR FREE	2172		[Not Available]					Complete Remission/Response			0	2172	0	2172	0	2172	0	2172		22	4	65265	36640	72138	43513	0.0909091	0.263523	1	0	0	0	0.004329	0.0136895	0	Cold	0	0	0	0	0	0	64120	50380	70993	57253
KIRC	TCGA-B8-4146	TCGA-B8-4146-01Z-00-DX1.0F0EECE2-3ECC-4CEB-AAAC-DCE2AAF8E7CA	0.252	40	41	FEMALE	WHITE	Stage I	[Not Applicable]	Kidney Clear Cell Renal Carcinoma	G2	2009	[Not Available]	-15063	Alive	TUMOR FREE	511		[Not Available]					Complete Remission/Response			0	511	0	511	0	511	0	511		22	5	72135	32060	79008	38933	0.0909091	0.263523	1	0	0	0	0.004329	0.0136895	0	Cold	0	0	0	0	0	0	22900	10305	29773	17178
KIRC	TCGA-BP-5202	TCGA-BP-5202-01Z-00-DX1.d7e64bbb-d747-4a01-a5d6-26ad5a1e8a13	0.2498	40	75	MALE	WHITE	Stage III	[Not Applicable]	Kidney Clear Cell Renal Carcinoma	G2	2008	[Not Available]	-27556	Alive	TUMOR FREE	29		[Not Available]					[Not Available]			0	29	0	29			0	29		22	4	51975	24255	58909	31189	0.0909091	0.263523	1	0	0	0	0.004329	0.0136895	0	Cold	0	0	0	0	1	0.333333	62370	51975	69304	58909
KIRC	TCGA-CJ-4901	TCGA-CJ-4901-01Z-00-DX1.F720CF55-2204-4222-A99B-165FF257AF22	0.2526	40	47	MALE	WHITE	Stage III	[Not Applicable]	Kidney Clear Cell Renal Carcinoma	G3	2006	[Not Available]	-17396	Alive	TUMOR FREE	1450		[Not Available]					[Not Available]			0	1450	0	1450			0	1450		23	3	86792	35402	93649	42259	0.0869565	0.25923	1	0	0	0	0.00395257	0.0128078	0	Cold	1	0.0434783	0	0	1	0.5	97070	46822	103927	53679
KIRC	TCGA-CJ-5671	TCGA-CJ-5671-01Z-00-DX1.B5C9CA9F-A061-42EC-9A19-F0702F1577E5	0.2527	40	51	MALE	WHITE	Stage I	[Not Applicable]	Kidney Clear Cell Renal Carcinoma	G3	2004	[Not Available]	-18954	Alive	TUMOR FREE	3987		[Not Available]					Complete Remission/Response			0	3987	0	3987	0	3987	0	3987		23	5	61668	22840	68522	29694	0.0869565	0.25923	1	0	0	0	0.00395257	0.0128078	0	Cold	1	0.0434783	0	0	1	0.5	58242	11420	65096	18274
KIRC	TCGA-BP-4962	TCGA-BP-4962-01Z-00-DX1.49d7d740-c260-467d-8ce2-3bf4e6fe6ef0	0.2498	40	58	MALE	WHITE	Stage II	[Not Applicable]	Kidney Clear Cell Renal Carcinoma	G2	2005	[Not Available]	-21255	Alive	TUMOR FREE	1785		[Not Available]					[Not Available]			0	1785	0	1785			0	1785		46	4	19635	15015	26569	21949	0.0869565	0.25923	1	0	0	0	0.00193237	0.00626159	0	Cold	4	0.0869565	1	0.25	2	0.5	21945	17325	28879	24259
KIRC	TCGA-B4-5378	TCGA-B4-5378-01Z-00-DX1.E38DB70A-5A21-48E7-92BA-832F702772D5	0.252	40	62	MALE	WHITE	Stage I	[Not Applicable]	Kidney Clear Cell Renal Carcinoma	G2	2010	[Not Available]	-22980	Alive	TUMOR FREE	175		[Not Available]					[Not Applicable]			0	175	0	175			0	175		24	4	40075	33205	46948	40078	0.0833333	0.255125	1	0	0	0	0.00362319	0.0120168	0	Cold	0	0	0	0	1	0.5	20610	13740	27483	20613
KIRC	TCGA-B8-4619	TCGA-B8-4619-01Z-00-DX1.2738922d-4a07-45b3-968b-83994e9a0ed6	0.252	40	58	MALE	WHITE	Stage I	[Not Applicable]	Kidney Clear Cell Renal Carcinoma	G2	2010	[Not Available]	-21206	Alive	TUMOR FREE	523		[Not Available]					Complete Remission/Response			0	523	0	523	0	523	0	523		24	4	18320	18320	25193	25193	0.0833333	0.255125	1	0	0	0	0.00362319	0.0120168	0	Cold	0	0	0	0	1	0.5	3435	13740	10308	20613
KIRC	TCGA-B8-4620	TCGA-B8-4620-01Z-00-DX1.dc9f48a4-0c88-49c7-ae2e-92d3b5c74b16	0.2462	40	70	FEMALE	WHITE	Stage III	[Not Applicable]	Kidney Clear Cell Renal Carcinoma	G2	2010	[Not Available]	-25786	Alive	WITH TUMOR	777		[Not Available]				604	Complete Remission/Response			0	777	0	777	1	604	1	604		24	3	7032	30472	14067	37507	0.0833333	0.255125	1	0	0	0	0.00362319	0.0120168	0	Cold	0	0	0	0	0	0	49224	43364	56259	50399
KIRC	TCGA-CJ-6032	TCGA-CJ-6032-01Z-00-DX1.37FA1176-310F-4A01-B944-501129FB797D	0.2526	40	63	FEMALE	WHITE	Stage II	[Not Applicable]	Kidney Clear Cell Renal Carcinoma	G3	2004	[Not Available]	-23310	Alive	TUMOR FREE	3639		[Not Available]					Complete Remission/Response			0	3639	0	3639	0	3639	0	3639		24	3	22840	14846	29697	21703	0.0833333	0.255125	1	0	0	0	0.00362319	0.0120168	0	Cold	0	0	0	0	0	0	0	43396	6857	50253
KIRC	TCGA-CJ-4878	TCGA-CJ-4878-01Z-00-DX1.33EAAB31-7D61-4479-B590-C354B9256433	0.2526	40	71	FEMALE	WHITE	Stage III	[Not Applicable]	Kidney Clear Cell Renal Carcinoma	G2	2004	[Not Available]	-26224	Alive	TUMOR FREE	2186		[Not Available]					[Not Available]			0	2186	0	2186			0	2186		27	3	81082	2284	87939	9141	0.0740741	0.24383	1	0	0	0	0.002849	0.0100727	0	Cold	2	0.0740741	0	0	0	0	45680	7994	52537	14851
KIRC	TCGA-CJ-5677	TCGA-CJ-5677-01Z-00-DX1.46FEF9C4-445C-4046-9ACC-54402E3702A9	0.2527	40	54	FEMALE	WHITE	Stage IV	[Not Applicable]	Kidney Clear Cell Renal Carcinoma	G4	2004	[Not Available]	-19849	Dead	WITH TUMOR		782	[Not Available]				288	[Not Available]			1	782	1	782			1	288		27	6	27408	9136	34262	15990	0.0740741	0.24383	1	0	0	0	0.002849	0.0100727	0	Cold	2	0.0740741	0	0	0	0	38828	5710	45682	12564
KIRC	TCGA-EU-5904	TCGA-EU-5904-01Z-00-DX1.1eb3086c-abb3-4640-838d-6b1a8fb4ff4d	0.252	40	47	FEMALE	WHITE	Stage I	[Not Applicable]	Kidney Clear Cell Renal Carcinoma	G1	2009	[Not Available]	-17468	Alive	TUMOR FREE	551		[Not Available]					[Not Available]			0	551	0	551			0	551		55	5	28625	22900	35498	29773	0.0727273	0.242082	1	0	0	0	0.0013468	0.00480904	0	Cold	6	0.109091	0	0	1	0.5	42365	20610	49238	27483
KIRC	TCGA-B4-5844	TCGA-B4-5844-01Z-00-DX1.64CF8817-E960-45EC-8073-8228DE0486C0	0.252	40	61	FEMALE	WHITE	Stage II	[Not Applicable]	Kidney Clear Cell Renal Carcinoma	G1	2010	[Not Available]	-22409	Alive	TUMOR FREE	7		[Not Available]					[Unknown]			0	7	0	7			0	7		28	3	18320	2290	25193	9163	0.0714286	0.24037	1	0	0	0	0.0026455	0.00953849	0	Cold	0	0	0	0	1	0.5	10305	27480	17178	34353
KIRC	TCGA-B8-A54J	TCGA-B8-A54J-01Z-00-DX1.D9DA4491-BC23-4AA4-92CB-26956C78A034	0.2472	40	60	MALE	BLACK OR AFRICAN AMERICAN	Stage II	[Not Applicable]	Kidney Clear Cell Renal Carcinoma	G2	2012	[Not Available]	-22071	Alive	TUMOR FREE	528		[Not Available]					Complete Remission/Response			0	528	0	528	0	528	0	528		28	4	88692	17505	95699	24512	0.0714286	0.24037	1	0	0	0	0.0026455	0.00953849	0	Cold	0	0	0	0	0	0	95694	5835	102701	12842
KIRC	TCGA-BP-4174	TCGA-BP-4174-01Z-00-DX1.be4a0246-98f6-44c3-a00f-dfb7d076e9db	0.2498	40	49	MALE	WHITE	Stage II	[Not Applicable]	Kidney Clear Cell Renal Carcinoma	G3	2004	[Not Available]	-18054	Alive	TUMOR FREE	1879		[Not Available]					[Not Available]			0	1879	0	1879			0	1879		28	3	60060	0	66994	6934	0.0714286	0.24037	1	0	0	0	0.0026455	0.00953849	0	Cold	0	0	0	0	0	0	30030	0	36964	6934
KIRC	TCGA-BP-5009	TCGA-BP-5009-01Z-00-DX1.54e2bdc1-1010-4f1f-9eea-e4a7e2c12341	0.2498	40	52	MALE	WHITE	Stage I	[Not Applicable]	Kidney Clear Cell Renal Carcinoma	G3	2007	[Not Available]	-19052	Dead	WITH TUMOR		1092	[Not Available]				324	[Not Available]			1	1092	1	1092			1	324		56	5	39270	15015	46204	21949	0.0714286	0.24037	1	0	0	0	0.0012987	0.00468253	0	Cold	4	0.0714286	0	0	0	0	36960	1155	43894	8089
KIRC	TCGA-AK-3426	TCGA-AK-3426-01Z-00-DX1.65794348-1156-4211-B63A-AE2FFF1B0C26	0.2527	40	37	MALE	WHITE	Stage III	[Not Applicable]	Kidney Clear Cell Renal Carcinoma	G3	2004	[Not Available]	-13770	Dead	WITH TUMOR		885	[Not Available]				256	[Not Available]			1	885	1	885			1	256		29	4	49106	6852	55960	13706	0.0689655	0.237047	1	0	0	0	0.00246305	0.00904984	0	Cold	4	0.137931	0	0	0	0	44538	1142	51392	7996
KIRC	TCGA-BP-4970	TCGA-BP-4970-01Z-00-DX1.0075f8d7-796e-4294-b585-3a0bdc29235a	0.2498	40	44	MALE	ASIAN	Stage III	[Not Applicable]	Kidney Clear Cell Renal Carcinoma	G3	2006	[Not Available]	-16228	Alive	TUMOR FREE	433		[Not Available]					[Not Available]			0	433	0	433			0	433		29	3	41580	9240	48514	16174	0.0689655	0.237047	1	0	0	0	0.00246305	0.00904984	0	Cold	1	0.0344828	1	0.333333	1	0.5	41580	6930	48514	13864
KIRC	TCGA-BP-5195	TCGA-BP-5195-01Z-00-DX1.910fae7d-503e-4758-bb45-7c039ff9d179	0.2498	40	75	MALE	WHITE	Stage I	[Not Applicable]	Kidney Clear Cell Renal Carcinoma	G2	2008	[Not Available]	-27547	Alive	TUMOR FREE	749		[Not Available]					[Not Available]			0	749	0	749			0	749		29	3	13860	43890	20794	50824	0.0689655	0.237047	1	0	0	0	0.00246305	0.00904984	0	Cold	0	0	0	0	1	0.5	36960	51975	43894	58909
KIRC	TCGA-BP-4775	TCGA-BP-4775-01Z-00-DX1.35a3f505-218c-4e34-912a-869d1f7b73a2	0.2498	40	55	FEMALE	WHITE	Stage I	[Not Applicable]	Kidney Clear Cell Renal Carcinoma	G2	2005	[Not Available]	-20369	Alive	[Discrepancy]	1843		[Not Available]					[Not Available]			0	1843	0	1843			0	1843		30	3	35805	10395	42739	17329	0.0666667	0.233854	1	0	0	0	0.00229885	0.00860151	0	Cold	1	0.0333333	0	0	1	0.5	85470	61215	92404	68149
KIRC	TCGA-CJ-4635	TCGA-CJ-4635-01Z-00-DX1.EEA2C1E0-650B-43AC-8674-9401E927A4CB	0.2526	40	48	MALE	WHITE	Stage I	[Not Applicable]	Kidney Clear Cell Renal Carcinoma	G3	2004	[Not Available]	-17620	Alive	TUMOR FREE	1416		[Not Available]					[Not Available]			0	1416	0	1416			0	1416		30	4	20556	36544	27413	43401	0.0666667	0.233854	1	0	0	0	0.00229885	0.00860151	0	Cold	3	0.1	1	0.25	1	0.5	11420	34260	18277	41117
KIRC	TCGA-B0-5710	TCGA-B0-5710-01Z-00-DX1.1d30af81-4ce1-4574-9bca-c8f3e1f7f209	0.252	40	57	MALE	WHITE	Stage I	[Not Applicable]	Kidney Clear Cell Renal Carcinoma	G2	2008	[Not Available]	-21168	Alive	WITH TUMOR	2430		[Not Available]				1441	Progressive Disease			0	2430	0	2430			1	1441		31	3	50380	16030	57253	22903	0.0645161	0.230781	1	0	0	0	0.00215054	0.008189	0	Cold	0	0	0	0	0	0	44655	13740	51528	20613
KIRC	TCGA-BP-5000	TCGA-BP-5000-01Z-00-DX1.0915cb6f-f9b1-4ea8-a227-cbc559db4c6a	0.2498	40	40	MALE	WHITE	Stage I	[Not Applicable]	Kidney Clear Cell Renal Carcinoma	G3	2007	[Not Available]	-14868	Alive	TUMOR FREE	563		[Not Available]					[Not Available]			0	563	0	563			0	563		31	4	21945	12705	28879	19639	0.0645161	0.230781	1	0	0	0	0.00215054	0.008189	0	Cold	0	0	0	0	0	0	43890	9240	50824	16174
KIRC	TCGA-CJ-5681	TCGA-CJ-5681-01Z-00-DX1.103D5A1F-B07C-4090-8E3A-770514D2BBC4	0.2527	40	44	FEMALE	WHITE	Stage IV	[Not Applicable]	Kidney Clear Cell Renal Carcinoma	G3	2003	[Not Available]	-16121	Dead	WITH TUMOR		552	[Not Available]				17	[Not Available]			1	552	1	552			1	17		31	4	39970	17130	46824	23984	0.0645161	0.230781	1	0	0	0	0.00215054	0.008189	0	Cold	3	0.0967742	0	0	1	0.333333	18272	9136	25126	15990
KIRC	TCGA-B0-5712	TCGA-B0-5712-01Z-00-DX1.b6b950fb-d0d4-4ae2-ae53-8eb51b7751bf	0.252	40	68	FEMALE	BLACK OR AFRICAN AMERICAN	Stage IV	[Not Applicable]	Kidney Clear Cell Renal Carcinoma	G3	2004	[Not Available]	-24988	Alive	WITH TUMOR	2722		[Not Available]				725	[Not Available]			0	2722	0	2722			1	725		32	4	61830	36640	68703	43513	0.0625	0.227823	1	0	0	0	0.00201613	0.00780843	0	Cold	0	0	0	0	1	0.5	12595	46945	19468	53818
KIRC	TCGA-CJ-6031	TCGA-CJ-6031-01Z-00-DX1.372B4225-F672-4E8F-9873-3A4FE6A7982A	0.2526	40	54	MALE	WHITE	Stage I	[Not Applicable]	Kidney Clear Cell Renal Carcinoma	G3	2003	[Not Available]	-19905	Alive	TUMOR FREE	1906		[Not Available]					[Not Available]			0	1906	0	1906			0	1906		32	6	14846	33118	21703	39975	0.0625	0.227823	1	0	0	0	0.00201613	0.00780843	0	Cold	0	0	0	0	0	0	73088	9136	79945	15993
KIRC	TCGA-3Z-A93Z	TCGA-3Z-A93Z-01Z-00-DX1.79F4D1A6-ACDB-4AB1-B8A8-C1CEE617C734	0.2527	40	69	MALE	BLACK OR AFRICAN AMERICAN	Stage I	[Not Applicable]	Kidney Clear Cell Renal Carcinoma	G2	2013	[Not Available]	-25205	Alive	TUMOR FREE	385		[Not Available]					Complete Remission/Response			0	385	0	385	0	385	0	385		33	4	61668	25124	68522	31978	0.0606061	0.224972	1	0	0	0	0.00189394	0.00745645	0	Cold	0	0	1	0.25	1	0.25	61668	25124	68522	31978
KIRC	TCGA-B0-5693	TCGA-B0-5693-01Z-00-DX1.357ab4bd-c410-4843-96a2-8b6c5b56d9d6	0.252	40	47	FEMALE	WHITE	Stage I	[Not Applicable]	Kidney Clear Cell Renal Carcinoma	G2	2003	[Not Available]	-17177	Alive	TUMOR FREE	4074		[Not Available]					Complete Remission/Response			0	4074	0	4074	0	4074	0	4074		33	4	8015	22900	14888	29773	0.0606061	0.224972	1	0	0	0	0.00189394	0.00745645	0	Cold	1	0.030303	0	0	1	0.5	35495	50380	42368	57253
KIRC	TCGA-CJ-4644	TCGA-CJ-4644-01Z-00-DX1.130EA9F0-3583-492D-96DF-7BE75F3F4624	0.2526	40	48	FEMALE	WHITE	Stage IV	[Not Applicable]	Kidney Clear Cell Renal Carcinoma	G3	2004	[Not Available]	-17882	Dead	WITH TUMOR		336	[Not Available]				93	[Not Available]			1	336	1	336			1	93		34	4	28550	59384	35407	66241	0.0588235	0.222222	1	0	0	0	0.00178253	0.00713013	0	Cold	4	0.117647	0	0	1	0.5	73088	53674	79945	60531
KIRC	TCGA-BP-4164	TCGA-BP-4164-01Z-00-DX1.9834000b-0e64-46b0-ad7f-9c18b93bf4c0	0.2498	40	51	FEMALE	WHITE	Stage III	[Not Applicable]	Kidney Clear Cell Renal Carcinoma	G2	2002	[Not Available]	-18898	Dead	TUMOR FREE		992	[Not Available]					[Not Available]			1	992	0	992			0	992		36	3	55440	8085	62374	15019	0.0555556	0.217006	1	0	0	0	0.0015873	0.00654461	0	Cold	0	0	0	0	0	0	60060	1155	66994	8089
KIRC	TCGA-BP-4769	TCGA-BP-4769-01Z-00-DX1.c13d841b-b3f6-4d86-b1c1-94e850a8fa44	0.2498	40	63	MALE	WHITE	Stage I	[Not Applicable]	Kidney Clear Cell Renal Carcinoma	G2	2005	[Not Available]	-23190	Alive	TUMOR FREE	1876		[Not Available]					[Not Available]			0	1876	0	1876			0	1876		36	3	16170	33495	23104	40429	0.0555556	0.217006	1	0	0	0	0.0015873	0.00654461	0	Cold	0	0	0	0	0	0	46200	6930	53134	13864
KIRC	TCGA-B0-4837	TCGA-B0-4837-01Z-00-DX1.ecceeb39-a226-4ad3-8d0f-c73d7430b78b	0.252	40	63	MALE	WHITE	Stage I	[Not Applicable]	Kidney Clear Cell Renal Carcinoma	G3	2003	[Not Available]	-23129	Dead	WITH TUMOR		1378	[Not Available]				1208	[Not Available]			1	1378	1	1378			1	1208		37	3	33205	45800	40078	52673	0.0540541	0.214528	1	0	0	0	0.0015015	0.00628123	0	Cold	0	0	0	0	0	0	68700	26335	75573	33208
KIRC	TCGA-CJ-4905	TCGA-CJ-4905-01Z-00-DX1.D9E4CA77-5766-43EA-83BA-1C70E28661C1	0.2526	40	62	FEMALE	WHITE	Stage I	[Not Applicable]	Kidney Clear Cell Renal Carcinoma	G2	2006	[Not Available]	-22864	Alive	TUMOR FREE	1496		[Not Available]					[Not Available]			0	1496	0	1496			0	1496		37	3	39970	3426	46827	10283	0.0540541	0.214528	1	0	0	0	0.0015015	0.00628123	0	Cold	1	0.027027	2	0.666667	2	0.666667	39970	3426	46827	10283
KIRC	TCGA-B0-5108	TCGA-B0-5108-01Z-00-DX1.66c716c2-2112-45b5-babc-2b90d54541d9	0.252	40	54	MALE	WHITE	Stage III	[Not Applicable]	Kidney Clear Cell Renal Carcinoma	G2	2009	[Not Available]	-19932	Alive	TUMOR FREE	1782		[Not Available]					Complete Remission/Response			0	1782	0	1782	0	1782	0	1782		39	4	73280	41220	80153	48093	0.0512821	0.209813	1	0	0	0	0.00134953	0.00580454	0	Cold	5	0.128205	2	0.5	2	0.5	73280	41220	80153	48093
KIRC	TCGA-BP-5181	TCGA-BP-5181-01Z-00-DX1.cc8df798-7f23-43a8-abb4-96e84afa2271	0.2498	40	58	FEMALE	WHITE	Stage I	[Not Applicable]	Kidney Clear Cell Renal Carcinoma	G2	2006	[Not Available]	-21514	Alive	TUMOR FREE	1495		[Not Available]					[Not Available]			0	1495	0	1495			0	1495		39	4	54285	15015	61219	21949	0.0512821	0.209813	1	0	0	0	0.00134953	0.00580454	0	Cold	4	0.102564	0	0	1	0.333333	50820	15015	57754	21949
KIRC	TCGA-B0-5121	TCGA-B0-5121-01Z-00-DX1.3e7c6f3c-998a-465f-a464-c301e71f2a89	0.252	40	56	MALE	WHITE	Stage I	[Not Applicable]	Kidney Clear Cell Renal Carcinoma	G2	2010	[Not Available]	-20635	Alive	TUMOR FREE	1485		[Not Available]					Complete Remission/Response			0	1485	0	1485	0	1485	0	1485		40	4	30915	17175	37788	24048	0.05	0.207567	1	0	0	0	0.00128205	0.00558833	0	Cold	1	0.025	0	0	1	0.5	20610	14885	27483	21758
KIRC	TCGA-BP-4973	TCGA-BP-4973-01Z-00-DX1.2f753bb4-d7f4-43fc-994a-f076e6d10c50	0.2498	40	47	MALE	WHITE	Stage III	[Not Applicable]	Kidney Clear Cell Renal Carcinoma	G3	2006	[Not Available]	-17461	Alive	TUMOR FREE	1384		[Not Available]					[Not Available]			0	1384	0	1384			0	1384		41	4	73920	46200	80854	53134	0.0487805	0.20539	1	0	0	0	0.00121951	0.00538522	0	Cold	1	0.0243902	0	0	1	0.5	35805	32340	42739	39274
KIRC	TCGA-CJ-4884	TCGA-CJ-4884-01Z-00-DX1.E7A9735A-4ADB-4312-B205-781829DE4C5D	0.2526	40	72	FEMALE	WHITE	Stage III	[Not Applicable]	Kidney Clear Cell Renal Carcinoma	G3	2005	[Not Available]	-26475	Alive	TUMOR FREE	1759		[Not Available]					[Not Available]			0	1759	0	1759			0	1759		42	6	73088	51390	79945	58247	0.047619	0.203279	1	0	0	0	0.00116144	0.00519412	0	Cold	6	0.142857	0	0	1	0.5	14846	35402	21703	42259
KIRC	TCGA-BP-5186	TCGA-BP-5186-01Z-00-DX1.d4aa0ed3-0eb7-4317-ba06-decced7e57f1	0.2498	40	50	FEMALE	WHITE	Stage I	[Not Applicable]	Kidney Clear Cell Renal Carcinoma	G2	2007	[Not Available]	-18348	Alive	TUMOR FREE	693		[Not Available]					[Not Available]			0	693	0	693			0	693		44	3	71610	11550	78544	18484	0.0454545	0.199242	1	0	0	0	0.00105708	0.00484416	0	Cold	1	0.0227273	0	0	0	0	17325	0	24259	6934
KIRC	TCGA-BP-4790	TCGA-BP-4790-01Z-00-DX1.3b9a2273-c24f-4a25-b743-a649c08ce236	0.2498	40	76	MALE	WHITE	Stage I	[Not Applicable]	Kidney Clear Cell Renal Carcinoma	G2	2007	[Not Available]	-28076	Dead	TUMOR FREE		1111	[Not Available]					[Not Available]			1	1111	0	1111			0	1111		48	4	53130	57750	60064	64684	0.0416667	0.191833	1	0	0	0	0.000886525	0.00425162	0	Cold	0	0	0	0	0	0	51975	20790	58909	27724
KIRC	TCGA-BP-4963	TCGA-BP-4963-01Z-00-DX1.7e206961-5271-40d3-a96c-c529499afc7d	0.2498	40	63	MALE	WHITE	Stage I	[Not Applicable]	Kidney Clear Cell Renal Carcinoma	G3	2005	[Not Available]	-23373	Alive	TUMOR FREE	1834		[Not Available]					[Not Available]			0	1834	0	1834			0	1834		65	6	9240	62370	16174	69304	0.0307692	0.167537	1	0	0	0	0.000480769	0.00269831	0	Cold	4	0.0615385	0	0	1	0.5	6930	47355	13864	54289
KIRC	TCGA-MM-A564	TCGA-MM-A564-01Z-00-DX1.F8F976F5-500F-4B3F-BF0E-EC3D126AF7D3	0.2527	40	68	MALE	BLACK OR AFRICAN AMERICAN	Stage II	[Not Applicable]	Kidney Clear Cell Renal Carcinoma	G2	2012	[Not Available]	-24916	Alive	TUMOR FREE	607		[Not Available]					Complete Remission/Response			0	607	0	607	0	607	0	607		65	3	45680	5710	52534	12564	0.0307692	0.167537	1	0	0	0	0.000480769	0.00269831	0	Cold	7	0.107692	0	0	1	0.5	49106	29692	55960	36546
KIRC	TCGA-A3-3373	TCGA-A3-3373-01Z-00-DX1.681dd573-9832-4739-92b5-5cdf6e993802	0.252	40	54	FEMALE	WHITE	Stage I	[Not Applicable]	Kidney Clear Cell Renal Carcinoma	G3	2007	[Not Available]	-19964	Alive	TUMOR FREE	1621		[Not Available]					Complete Remission/Response			0	1621	0	1621	0	1621	0	1621		1	1	8015	2290	14888	9163	0	0	0	0	0	0	0	0	0	Cold	0	0	0	0	0	0	8015	2290	14888	9163
KIRC	TCGA-A3-3385	TCGA-A3-3385-01Z-00-DX1.c7b1827d-aa03-4622-a736-e6f27992b7cd	0.252	40	46	FEMALE	WHITE	Stage I	[Not Applicable]	Kidney Clear Cell Renal Carcinoma	G2	2007	[Not Available]	-17114	Alive	TUMOR FREE	1993		[Not Available]					Complete Remission/Response			0	1993	0	1993	0	1993	0	1993		1	1	11450	17175	18323	24048	0	0	0	0	0	0	0	0	0	Cold	0	0	0	0	0	0	0	0	6873	6873
KIRC	TCGA-A3-3306	TCGA-A3-3306-01Z-00-DX1.bfd320d3-f3ec-4015-b34a-98e9967ea80d	0.252	40	67	MALE	WHITE	Stage I	[Not Applicable]	Kidney Clear Cell Renal Carcinoma	G3	2005	[Not Available]	-24569	Alive		1120		[Not Available]					[Not Available]			0	1120	0	1120			0	1120		25	5	13740	43510	20613	50383	0	0	0	0	0	0	0	0	0	Cold	0	0	0	0	0	0	12595	0	19468	6873
KIRC	TCGA-A3-3307	TCGA-A3-3307-01Z-00-DX1.E9BB41BE-9F96-49A7-8164-A7E715A00EB9	0.2462	40	66	MALE	[Not Available]	Stage III	[Not Applicable]	Kidney Clear Cell Renal Carcinoma	G3	2005	[Not Available]	-24315	Alive	WITH TUMOR	1436		[Not Available]					[Not Available]			0	1436	0	1436			0	1436		9	2	0	36332	7035	43367	0	0	0	0	0	0	0	0	0	Cold	0	0	0	0	0	0	0	0	7035	7035
KIRC	TCGA-A3-3322	TCGA-A3-3322-01Z-00-DX1.9d583339-7726-4eab-a3fb-1a1f2abf8fcf	0.252	40	51	MALE	WHITE	Stage I	[Not Applicable]	Kidney Clear Cell Renal Carcinoma	G2	2006	[Not Available]	-18754	Alive	TUMOR FREE	1478		[Not Available]					[Not Available]			0	1478	0	1478			0	1478		9	2	4580	10305	11453	17178	0	0	0	0	0	0	0	0	0	Cold	0	0	0	0	0	0	48090	22900	54963	29773
KIRC	TCGA-A3-3325	TCGA-A3-3325-01Z-00-DX1.53D2B035-AD02-4B52-803B-1CE584C59175	0.2462	40	52	MALE	WHITE	Stage I	[Not Applicable]	Kidney Clear Cell Renal Carcinoma	G2	2006	[Not Available]	-19126	Dead	TUMOR FREE		1170	[Not Available]					Partial Remission/Response			1	1170	0	1170			0	1170		7	3	36332	10548	43367	17583	0	0	0	0	0	0	0	0	0	Cold	0	0	0	0	0	0	9376	7032	16411	14067
KIRC	TCGA-A3-3331	TCGA-A3-3331-01Z-00-DX1.13afd793-4360-43db-9c99-1e72e4b158d7	0.252	40	86	FEMALE	WHITE	Stage I	[Not Applicable]	Kidney Clear Cell Renal Carcinoma	G2	2005	[Not Available]	-31615	Alive	TUMOR FREE	1485		[Not Available]					[Not Available]			0	1485	0	1485			0	1485		4	2	11450	9160	18323	16033	0	0	0	0	0	0	0	0	0	Cold	0	0	0	0	0	0	0	0	6873	6873
KIRC	TCGA-A3-3335	TCGA-A3-3335-01Z-00-DX1.b36f9bd5-d005-4d81-ac3e-c768502ca06b	0.252	40	41	MALE	WHITE	Stage II	[Not Applicable]	Kidney Clear Cell Renal Carcinoma	G4	2006	[Not Available]	-15250	Alive	TUMOR FREE	1886		[Not Available]				1098	Complete Remission/Response			0	1886	0	1886	1	1098	1	1098		8	2	44655	18320	51528	25193	0	0	0	0	0	0	0	0	0	Cold	0	0	0	0	0	0	0	0	6873	6873
KIRC	TCGA-A3-3336	TCGA-A3-3336-01Z-00-DX1.F2848BBF-DCDF-4AB0-837C-99A88CC5A49A	0.2462	40	75	FEMALE	WHITE	Stage I	[Not Applicable]	Kidney Clear Cell Renal Carcinoma	G4	2007	[Not Available]	-27538	Alive	WITH TUMOR	1043		[Not Available]					[Not Available]			0	1043	0	1043			0	1043		7	2	7032	25784	14067	32819	0	0	0	0	0	0	0	0	0	Cold	0	0	0	0	0	0	1172	21096	8207	28131
KIRC	TCGA-A3-3351	TCGA-A3-3351-01Z-00-DX1.bbfb3f8b-ef35-423a-b13f-7ccf6438b01f	0.252	40	42	MALE	WHITE	Stage II	[Not Applicable]	Kidney Clear Cell Renal Carcinoma	G2	2007	[Not Available]	-15562	Alive	TUMOR FREE	910		[Not Available]					[Not Available]			0	910	0	910			0	910		3	1	36640	0	43513	6873	0	0	0	0	0	0	0	0	0	Cold	0	0	0	0	0	0	0	0	6873	6873
KIRC	TCGA-A3-3352	TCGA-A3-3352-01Z-00-DX1.a2f02c84-0201-417c-a719-7964f5fbfd3c	0.252	40	74	MALE	WHITE	Stage III	[Not Applicable]	Kidney Clear Cell Renal Carcinoma	G3	2005	[Not Available]		Dead	TUMOR FREE		561	[Not Available]					Complete Remission/Response			1	561	0	561	0	561	0	561		5	2	4580	17175	11453	24048	0	0	0	0	0	0	0	0	0	Cold	0	0	0	0	0	0	5725	25190	12598	32063
KIRC	TCGA-A3-3357	TCGA-A3-3357-01Z-00-DX1.b85a8293-7b4f-4a8a-b799-77d7d7b39b3e	0.252	40	62	MALE	WHITE	Stage II	[Not Applicable]	Kidney Clear Cell Renal Carcinoma	G3	2005	[Not Available]	-22825	Alive	TUMOR FREE	2688		[Not Available]					Complete Remission/Response			0	2688	0	2688	0	2688	0	2688		10	2	0	10305	6873	17178	0	0	0	0	0	0	0	0	0	Cold	0	0	0	0	0	0	8015	6870	14888	13743
KIRC	TCGA-A3-3358	TCGA-A3-3358-01Z-00-DX1.1bd1c720-f6db-4837-8f83-e7476dd2b0a3	0.252	40	57	FEMALE	WHITE	Stage I	[Not Applicable]	Kidney Clear Cell Renal Carcinoma	G2	2005	[Not Available]	-21087	Alive	TUMOR FREE	1307		[Not Available]					[Not Available]			0	1307	0	1307			0	1307		12	2	95035	3435	101908	10308	0	0	0	0	0	0	0	0	0	Cold	0	0	0	0	0	0	70990	2290	77863	9163
KIRC	TCGA-A3-3359	TCGA-A3-3359-01Z-00-DX1.D473A2D2-AE66-469D-80A1-584598335E17	0.2462	40	82	FEMALE	WHITE	Stage I	[Not Applicable]	Kidney Clear Cell Renal Carcinoma	G2	2005	[Not Available]	-30269	Alive	TUMOR FREE	2504		[Not Available]					Complete Remission/Response			0	2504	0	2504	0	2504	0	2504		8	2	4688	31644	11723	38679	0	0	0	0	0	0	0	0	0	Cold	0	0	0	0	0	0	0	0	7035	7035
KIRC	TCGA-A3-3362	TCGA-A3-3362-01Z-00-DX1.69196ce3-b7ec-4e76-966d-18aeb48f103c	0.252	40	60	FEMALE	WHITE	Stage I	[Not Applicable]	Kidney Clear Cell Renal Carcinoma	G2	2005	[Not Available]	-21988	Alive	TUMOR FREE	1559		[Not Available]					[Not Available]			0	1559	0	1559			0	1559		12	2	27480	1145	34353	8018	0	0	0	0	0	0	0	0	0	Cold	0	0	0	0	0	0	0	10305	6873	17178
KIRC	TCGA-A3-3365	TCGA-A3-3365-01Z-00-DX2.f6512c55-1887-495f-b628-9ee203ad59e9	0.252	40	46	MALE	WHITE	Stage I	[Not Applicable]	Kidney Clear Cell Renal Carcinoma	G2	2006	[Not Available]	-16915	Alive		873		[Not Available]					[Not Available]			0	873	0	873			0	873		10	4	45800	41220	52673	48093	0	0	0	0	0	0	0	0	0	Cold	0	0	0	0	0	0	0	0	6873	6873
KIRC	TCGA-A3-3370	TCGA-A3-3370-01Z-00-DX1.85c55ab4-8f44-4e76-af56-d42226764135	0.252	40	48	FEMALE	WHITE	Stage I	[Not Applicable]	Kidney Clear Cell Renal Carcinoma	G2	2006	[Not Available]	-17621	Alive	TUMOR FREE	2274		[Not Available]					Complete Remission/Response			0	2274	0	2274	0	2274	0	2274		3	2	12595	20610	19468	27483	0	0	0	0	0	0	0	0	0	Cold	0	0	0	0	0	0	12595	19465	19468	26338
KIRC	TCGA-A3-3376	TCGA-A3-3376-01Z-00-DX1.f386e709-91ae-43b3-8835-b9f878bff2e0	0.252	40	51	MALE	BLACK OR AFRICAN AMERICAN	Stage I	[Not Applicable]	Kidney Clear Cell Renal Carcinoma	G2	2006	[Not Available]	-18954	Dead	TUMOR FREE		1696	[Not Available]					Complete Remission/Response			1	1696	0	1696	0	1696	0	1696		8	2	5725	28625	12598	35498	0	0	0	0	0	0	0	0	0	Cold	0	0	0	0	0	0	5725	28625	12598	35498
KIRC	TCGA-A3-3383	TCGA-A3-3383-01Z-00-DX1.47624bec-fdf1-48d6-8cd6-04cad2948117	0.252	40	52	MALE	WHITE	Stage I	[Not Applicable]	Kidney Clear Cell Renal Carcinoma	G2	2006	[Not Available]	-19324	Alive		861		[Not Available]					[Not Available]			0	861	0	861			0	861		9	2	26335	48090	33208	54963	0	0	0	0	0	0	0	0	0	Cold	0	0	0	0	0	0	2290	40075	9163	46948
KIRC	TCGA-A3-A6NN	TCGA-A3-A6NN-01Z-00-DX1.4769C9A7-02D2-4080-8AA1-CD34F11CB344	0.252	40	78	MALE	BLACK OR AFRICAN AMERICAN	Stage I	[Not Applicable]	Kidney Clear Cell Renal Carcinoma	G2	2012	[Not Available]	-28689	Alive	TUMOR FREE	3		[Not Available]					Complete Remission/Response			0	3	0	3	0	3	0	3		14	3	27480	25190	34353	32063	0	0	0	0	0	0	0	0	0	Cold	0	0	0	0	0	0	0	4580	6873	11453
KIRC	TCGA-A3-A8CQ	TCGA-A3-A8CQ-01Z-00-DX1.78DA0827-5FB8-4B9F-A845-22F85830B5FB	0.252	40	59	FEMALE	BLACK OR AFRICAN AMERICAN	Stage I	[Not Applicable]	Kidney Clear Cell Renal Carcinoma	G2	2011	[Not Available]	-21572	Alive	TUMOR FREE	3		[Not Available]					[Unknown]			0	3	0	3			0	3		2	1	8015	6870	14888	13743	0	0	0	0	0	0	0	0	0	Cold	0	0	0	0	0	0	0	0	6873	6873
KIRC	TCGA-AK-3428	TCGA-AK-3428-01Z-00-DX1.E437BB00-F731-4B71-9A78-5BC7CA0F08AF	0.2527	40	62	MALE	WHITE	Stage III	[Not Applicable]	Kidney Clear Cell Renal Carcinoma	G2	2004	[Not Available]	-22653	Alive	TUMOR FREE	3728		[Not Available]					Complete Remission/Response			0	3728	0	3728	0	3728	0	3728		2	1	33118	3426	39972	10280	0	0	0	0	0	0	0	0	0	Cold	0	0	0	0	0	0	33118	3426	39972	10280
KIRC	TCGA-AK-3436	TCGA-AK-3436-01Z-00-DX1.E8C5CA5A-4DA0-4F66-818E-6C56B22C1EC1	0.2527	40	40	MALE	WHITE	Stage IV	[Not Applicable]	Kidney Clear Cell Renal Carcinoma	G2	2005	[Not Available]	-14842	Alive	TUMOR FREE	3331		[Not Available]				1189	Progressive Disease			0	3331	0	3331			1	1189		22	3	12562	26266	19416	33120	0	0	0	0	0	0	0	0	0	Cold	3	0.136364	0	0	1	0.5	41112	20556	47966	27410
KIRC	TCGA-AK-3460	TCGA-AK-3460-01Z-00-DX1.022F845F-72ED-482C-8AC6-F0DCF1CA8581	0.2527	40	58	MALE	WHITE	Stage I	[Not Applicable]	Kidney Clear Cell Renal Carcinoma	G2	2007	[Not Available]	-21281	Alive	TUMOR FREE	2508		[Not Available]					Complete Remission/Response			0	2508	0	2508	0	2508	0	2508		7	3	4568	10278	11422	17132	0	0	0	0	0	0	0	0	0	Cold	0	0	0	0	0	0	0	0	6854	6854
KIRC	TCGA-AK-3461	TCGA-AK-3461-01Z-00-DX1.C63E8820-0A22-4567-B986-2958B4B73EA9	0.2527	40	72	MALE	WHITE	Stage I	[Not Applicable]	Kidney Clear Cell Renal Carcinoma	G2	2007	[Not Available]	-26464	Alive	TUMOR FREE	2217		[Not Available]					Complete Remission/Response			0	2217	0	2217	0	2217	0	2217		6	2	25124	18272	31978	25126	0	0	0	0	0	0	0	0	0	Cold	0	0	0	0	0	0	0	0	6854	6854
KIRC	TCGA-AS-3778	TCGA-AS-3778-01Z-00-DX1.E44DEEAC-DDAC-476A-A8EB-A7E3689B4121	0.2527	40	35	MALE	WHITE	Stage I	[Not Applicable]	Kidney Clear Cell Renal Carcinoma	G1	2010	[Not Available]	-12937	Alive	TUMOR FREE	43		[Not Available]					[Unknown]			0	43	0	43			0	43		3	2	110774	21698	117628	28552	0	0	0	0	0	0	0	0	0	Cold	0	0	0	0	0	0	0	0	6854	6854
KIRC	TCGA-B0-4710	TCGA-B0-4710-01Z-00-DX1.e1440c30-b28d-42a8-b126-5abab7e0e3b2	0.252	40	75	FEMALE	WHITE	Stage III	[Not Applicable]	Kidney Clear Cell Renal Carcinoma	G3	2010	[Not Available]	-27396	Alive	TUMOR FREE	1755		[Not Available]					Complete Remission/Response			0	1755	0	1755	0	1755	0	1755		36	3	33205	8015	40078	14888	0	0	0	0	0	0	0	0	0	Cold	1	0.0277778	0	0	1	0.333333	12595	48090	19468	54963
KIRC	TCGA-B0-5085	TCGA-B0-5085-01Z-00-DX1.29c82ff0-9e4d-477f-a8d9-8931c69e58f8	0.252	40	76	FEMALE	WHITE	Stage III	[Not Applicable]	Kidney Clear Cell Renal Carcinoma	G3	2005	[Not Available]	-27793	Dead	TUMOR FREE		770	[Not Available]					[Not Available]			1	770	0	770			0	770		37	4	14885	24045	21758	30918	0	0	0	0	0	0	0	0	0	Cold	7	0.189189	0	0	1	0.5	48090	18320	54963	25193
KIRC	TCGA-B0-5096	TCGA-B0-5096-01Z-00-DX1.badbc354-928e-4f7c-9b3f-341154bafbac	0.252	40	72	FEMALE	WHITE	Stage III	[Not Applicable]	Kidney Clear Cell Renal Carcinoma	GX	1998	[Not Available]	-26574	Dead	TUMOR FREE		68	[Not Available]					[Not Available]			1	68	0	68			0	68		6	2	27480	30915	34353	37788	0	0	0	0	0	0	0	0	0	Cold	0	0	0	0	0	0	32060	20610	38933	27483
KIRC	TCGA-B0-5099	TCGA-B0-5099-01Z-00-DX1.b52a09b0-7361-4bc8-afce-d587d716599a	0.252	40	88	FEMALE	WHITE	Stage III	[Not Applicable]	Kidney Clear Cell Renal Carcinoma	G3	2002	[Not Available]	-32364	Dead	[Discrepancy]		485	[Not Available]					[Not Available]			1	485		485			0	485		32	3	64120	40075	70993	46948	0	0	0	0	0	0	0	0	0	Cold	0	0	0	0	0	0	54960	11450	61833	18323
KIRC	TCGA-B0-5100	TCGA-B0-5100-01Z-00-DX1.52baec4e-41bf-4ddc-ac0d-8058f8078018	0.252	40	72	MALE	BLACK OR AFRICAN AMERICAN	Stage III	[Not Applicable]	Kidney Clear Cell Renal Carcinoma	G3	1998	[Not Available]	-26478	Dead	WITH TUMOR		1913	[Not Available]				1426	[Not Available]			1	1913	1	1913			1	1426		8	2	24045	54960	30918	61833	0	0	0	0	0	0	0	0	0	Cold	0	0	0	0	0	0	30915	40075	37788	46948
KIRC	TCGA-B0-5106	TCGA-B0-5106-01Z-00-DX1.564e51a3-be50-4eed-ba9c-4d478b96ffc6	0.252	40	64	MALE	WHITE	Stage I	[Not Applicable]	Kidney Clear Cell Renal Carcinoma	G2	2004	[Not Available]	-23547	Dead	TUMOR FREE		1598	[Not Available]					[Not Available]			1	1598	0	1598			0	1598		14	2	40075	48090	46948	54963	0	0	0	0	0	0	0	0	0	Cold	0	0	0	0	0	0	58395	50380	65268	57253
KIRC	TCGA-B0-5695	TCGA-B0-5695-01Z-00-DX1.60ef3025-1240-4d7d-b73f-28b27fa094d8	0.252	40	61	FEMALE	WHITE	Stage I	[Not Applicable]	Kidney Clear Cell Renal Carcinoma	G2	2007	[Not Available]	-22320	Alive	TUMOR FREE	2150		[Not Available]					Complete Remission/Response			0	2150	0	2150	0	2150	0	2150		34	3	16030	45800	22903	52673	0	0	0	0	0	0	0	0	0	Cold	0	0	0	0	0	0	43510	13740	50383	20613
KIRC	TCGA-B0-5706	TCGA-B0-5706-01Z-00-DX1.3e5b4737-48e5-44af-b029-f4091812c13b	0.252	40	45	MALE	WHITE	Stage II	[Not Applicable]	Kidney Clear Cell Renal Carcinoma	G2	2004	[Not Available]	-16442	Alive	TUMOR FREE	3205		[Not Available]					Complete Remission/Response			0	3205	0	3205	0	3205	0	3205		55	6	58395	13740	65268	20613	0	0	0	0	0	0	0	0	0	Cold	0	0	0	0	0	0	57250	12595	64123	19468
KIRC	TCGA-B2-4099	TCGA-B2-4099-01Z-00-DX1.c0aa462a-083d-4db8-af8f-37b45a544c8b	0.252	40	83	MALE	WHITE	Stage I	[Not Applicable]	Kidney Clear Cell Renal Carcinoma	G3	2010	[Not Available]	-30355	Alive	TUMOR FREE	972		[Not Available]					Complete Remission/Response			0	972	0	972	0	972	0	972		10	3	154575	10305	161448	17178	0	0	0	0	0	0	0	0	0	Cold	0	0	1	0.333333	1	0.333333	154575	10305	161448	17178
KIRC	TCGA-B2-4102	TCGA-B2-4102-01Z-00-DX1.07c9ab3f-27ad-4e12-86e8-0eed36eb30c1	0.252	40	61	MALE	WHITE	Stage I	[Not Applicable]	Kidney Clear Cell Renal Carcinoma	G2	2010	[Not Available]	-22492	Alive	TUMOR FREE	952		[Not Available]					Complete Remission/Response			0	952	0	952	0	952	0	952		16	3	149995	10305	156868	17178	0	0	0	0	0	0	0	0	0	Cold	0	0	0	0	0	0	0	0	6873	6873
KIRC	TCGA-B2-5635	TCGA-B2-5635-01Z-00-DX1.04222a5c-a2b2-4206-8a54-66c7474982d8	0.252	40	74	MALE	WHITE	Stage I	[Not Applicable]	Kidney Clear Cell Renal Carcinoma	G2	2010	[Not Available]	-27183	Alive	TUMOR FREE	755		[Not Available]					Complete Remission/Response			0	755	0	755	0	755	0	755		3	1	121370	2290	128243	9163	0	0	0	0	0	0	0	0	0	Cold	0	0	0	0	0	0	59540	28625	66413	35498
KIRC	TCGA-B2-5636	TCGA-B2-5636-01Z-00-DX1.31aff50a-fa20-4f89-85e4-bc2417c4db46	0.252	40	79	MALE	WHITE	Stage I	[Not Applicable]	Kidney Clear Cell Renal Carcinoma	G2	2010	[Not Available]	-28901	Alive	TUMOR FREE	919		[Not Available]					Complete Remission/Response			0	919	0	919	0	919	0	919		11	2	91600	6870	98473	13743	0	0	0	0	0	0	0	0	0	Cold	0	0	0	0	0	0	0	0	6873	6873
KIRC	TCGA-B8-4154	TCGA-B8-4154-01Z-00-DX1.b74b690e-366d-4eff-b216-c01a75596902	0.252	40	73	FEMALE	WHITE	Stage I	[Not Applicable]	Kidney Clear Cell Renal Carcinoma	G2	2010	[Not Available]	-26882	Alive	TUMOR FREE	1380		[Not Available]					Complete Remission/Response			0	1380	0	1380	0	1380	0	1380		16	4	13740	11450	20613	18323	0	0	0	0	0	0	0	0	0	Cold	0	0	0	0	0	0	13740	3435	20613	10308
KIRC	TCGA-B8-5162	TCGA-B8-5162-01Z-00-DX1.3e999548-f3b9-46ca-b51a-d20735e1249b	0.4942	20	62	MALE	WHITE	Stage II	[Not Applicable]	Kidney Clear Cell Renal Carcinoma	G2	2010	[Not Available]	-23008	Alive	TUMOR FREE	36		[Not Available]					[Not Available]			0	36	0	36			0	36		30	4	50224	4088	53729	7593	0	0	0	0	0	0	0	0	0	Cold	1	0.0333333	0	0	1	0.5	43216	24528	46721	28033
KIRC	TCGA-B8-5546	TCGA-B8-5546-01Z-00-DX1.6c98ff0d-ffd9-46e7-9759-d3639e6dc07c	0.2457	40	38	FEMALE	BLACK OR AFRICAN AMERICAN	Stage I	[Not Applicable]	Kidney Clear Cell Renal Carcinoma	G2	2010	[Not Available]	-14113	Alive	TUMOR FREE	505		[Not Available]					[Not Available]			0	505	0	505			0	505		3	1	21132	21132	28181	28181	0	0	0	0	0	0	0	0	0	Cold	0	0	0	0	0	0	0	0	7049	7049
KIRC	TCGA-B8-A54K	TCGA-B8-A54K-01Z-00-DX1.F23402E5-5F94-4B66-80C1-A136578CC450	0.2472	40	61	MALE	BLACK OR AFRICAN AMERICAN	Stage I	[Not Applicable]	Kidney Clear Cell Renal Carcinoma	G1	2012	[Not Available]	-22627	Alive	TUMOR FREE	469		[Not Available]					Complete Remission/Response			0	469	0	469	0	469	0	469		11	2	163380	25674	170387	32681	0	0	0	0	0	0	0	0	0	Cold	0	0	0	0	0	0	0	0	7007	7007
KIRC	TCGA-BP-4159	TCGA-BP-4159-01Z-00-DX1.e3affffd-b9fa-4874-8c2f-427458d18020	0.2498	40	70	MALE	WHITE	Stage I	[Not Applicable]	Kidney Clear Cell Renal Carcinoma	G2	2002	[Not Available]	-25677	Dead	WITH TUMOR		2601	[Not Available]				2352	[Not Available]			1	2601	1	2601			1	2352		27	3	42735	8085	49669	15019	0	0	0	0	0	0	0	0	0	Cold	0	0	1	0.333333	1	0.333333	42735	8085	49669	15019
KIRC	TCGA-BP-4162	TCGA-BP-4162-01Z-00-DX1.cb017dff-4a35-4e33-92a7-2006973ad6bf	0.2498	40	65	FEMALE	WHITE	Stage I	[Not Applicable]	Kidney Clear Cell Renal Carcinoma	G2	2002	[Not Available]	-23966	Alive	TUMOR FREE	3074		[Not Available]					[Not Available]			0	3074	0	3074			0	3074		12	1	45045	0	51979	6934	0	0	0	0	0	0	0	0	0	Cold	0	0	0	0	0	0	61215	3465	68149	10399
KIRC	TCGA-BP-4165	TCGA-BP-4165-01Z-00-DX1.1f8b54d9-1285-4226-a8f4-1ad789cd48c5	0.2498	40	64	FEMALE	WHITE	Stage I	[Not Applicable]	Kidney Clear Cell Renal Carcinoma	G1	2002	[Not Available]	-23685	Alive	WITH TUMOR	3037		[Not Available]				1049	[Not Available]			0	3037	0	3037			1	1049		14	2	45045	9240	51979	16174	0	0	0	0	0	0	0	0	0	Cold	0	0	0	0	0	0	23100	11550	30034	18484
KIRC	TCGA-BP-4167	TCGA-BP-4167-01Z-00-DX1.26d14577-75fd-4c0d-8ebd-3a6a8b240bff	0.2498	40	59	MALE	WHITE	Stage III	[Not Applicable]	Kidney Clear Cell Renal Carcinoma	G2	2003	[Not Available]	-21901	Alive	TUMOR FREE	2718		[Not Available]					[Not Available]			0	2718	0	2718			0	2718		12	2	82005	4620	88939	11554	0	0	0	0	0	0	0	0	0	Cold	0	0	0	0	0	0	82005	2310	88939	9244
KIRC	TCGA-BP-4169	TCGA-BP-4169-01Z-00-DX1.f33af846-580f-4a85-9496-237edb239de1	0.2498	40	76	FEMALE	WHITE	Stage II	[Not Applicable]	Kidney Clear Cell Renal Carcinoma	G2	2003	[Not Available]	-27778	Dead	WITH TUMOR		701	[Not Available]				78	[Not Available]			1	701	1	701			1	78		3	1	71610	3465	78544	10399	0	0	0	0	0	0	0	0	0	Cold	0	0	0	0	0	0	71610	48510	78544	55444
KIRC	TCGA-BP-4170	TCGA-BP-4170-01Z-00-DX1.6a40609b-239a-40e2-abd1-ccbf51b64b86	0.2498	40	72	FEMALE	WHITE	Stage I	[Not Applicable]	Kidney Clear Cell Renal Carcinoma	G2	2003	[Not Available]	-26596	Dead	TUMOR FREE		2343	[Not Available]					[Not Available]			1	2343	0	2343			0	2343		6	1	27720	4620	34654	11554	0	0	0	0	0	0	0	0	0	Cold	0	0	0	0	0	0	27720	4620	34654	11554
KIRC	TCGA-BP-4325	TCGA-BP-4325-01Z-00-DX1.f3299377-fdc2-4ac0-b26e-487ef77cac8b	0.2498	40	64	FEMALE	WHITE	Stage I	[Not Applicable]	Kidney Clear Cell Renal Carcinoma	G2	2001	[Not Available]	-23588	Alive	TUMOR FREE	2964		[Not Available]					[Not Available]			0	2964	0	2964			0	2964		27	2	79695	12705	86629	19639	0	0	0	0	0	0	0	0	0	Cold	5	0.185185	1	0.5	1	0.5	79695	12705	86629	19639
KIRC	TCGA-BP-4332	TCGA-BP-4332-01Z-00-DX1.cce78224-1325-42ee-9211-b5142e0e3175	0.2498	40	36	MALE	WHITE	Stage III	[Not Applicable]	Kidney Clear Cell Renal Carcinoma	G2	2002	[Not Available]	-13404	Alive	TUMOR FREE	1133		[Not Available]					[Not Available]			0	1133	0	1133			0	1133		15	2	84315	2310	91249	9244	0	0	0	0	0	0	0	0	0	Cold	0	0	0	0	0	0	38115	28875	45049	35809
KIRC	TCGA-BP-4349	TCGA-BP-4349-01Z-00-DX1.ddae244f-3487-48d0-bf0a-358a73d97d27	0.2498	40	68	FEMALE	WHITE	Stage I	[Not Applicable]	Kidney Clear Cell Renal Carcinoma	G2	2006	[Not Available]	-24853	Alive		372		[Not Available]					[Not Available]			0	372	0	372			0	372		15	3	61215	50820	68149	57754	0	0	0	0	0	0	0	0	0	Cold	1	0.0666667	0	0	0	0	17325	0	24259	6934
KIRC	TCGA-BP-4351	TCGA-BP-4351-01Z-00-DX1.48d043e8-8e71-48e7-8c72-9fafcf93df01	0.2498	40	51	FEMALE	WHITE	Stage III	[Not Applicable]	Kidney Clear Cell Renal Carcinoma	G2	2006	[Not Available]	-18662	Alive	WITH TUMOR	970		[Not Available]				873	[Not Available]			0	970	0	970			1	873		6	1	31185	15015	38119	21949	0	0	0	0	0	0	0	0	0	Cold	0	0	0	0	0	0	61215	69300	68149	76234
KIRC	TCGA-BP-4774	TCGA-BP-4774-01Z-00-DX1.2451bdbc-a9a7-4ac6-95bc-d8e263356206	0.2498	40	57	FEMALE	WHITE	Stage I	[Not Applicable]	Kidney Clear Cell Renal Carcinoma	G2	2005	[Not Available]	-20827	Alive	TUMOR FREE	1885		[Not Available]					[Not Available]			0	1885	0	1885			0	1885		16	2	38115	34650	45049	41584	0	0	0	0	0	0	0	0	0	Cold	0	0	0	0	0	0	49665	17325	56599	24259
KIRC	TCGA-BP-4776	TCGA-BP-4776-01Z-00-DX1.97ce4fa4-eaa7-47c0-8baa-5aeba076696b	0.2498	40	52	MALE	WHITE	Stage I	[Not Applicable]	Kidney Clear Cell Renal Carcinoma	G2	2005	[Not Available]	-19143	Alive	TUMOR FREE	411		[Not Available]					[Not Available]			0	411	0	411			0	411		15	2	76230	33495	83164	40429	0	0	0	0	0	0	0	0	0	Cold	0	0	0	0	0	0	77385	15015	84319	21949
KIRC	TCGA-BP-4782	TCGA-BP-4782-01Z-00-DX1.1da979ff-efd3-4c2b-920c-a458f52ef89a	0.2498	40	55	FEMALE	WHITE	Stage I	[Not Applicable]	Kidney Clear Cell Renal Carcinoma	G2	2005	[Not Available]	-20102	Alive	[Discrepancy]	354		[Not Available]					[Not Available]			0	354	0	354			0	354		6	1	53130	0	60064	6934	0	0	0	0	0	0	0	0	0	Cold	0	0	0	0	0	0	0	0	6934	6934
KIRC	TCGA-BP-4784	TCGA-BP-4784-01Z-00-DX1.5b7d8f64-34f4-4d5d-95b1-77700042e5e7	0.2498	40	67	FEMALE	WHITE	Stage I	[Not Applicable]	Kidney Clear Cell Renal Carcinoma	G2	2005	[Not Available]	-24603	Alive	TUMOR FREE	1854		[Not Available]					[Not Available]			0	1854	0	1854			0	1854		17	2	79695	1155	86629	8089	0	0	0	0	0	0	0	0	0	Cold	0	0	0	0	1	0.5	18480	3465	25414	10399
KIRC	TCGA-BP-4789	TCGA-BP-4789-01Z-00-DX1.be26bdc8-622c-493e-847d-229f6649c24a	0.2498	40	48	MALE	WHITE	Stage I	[Not Applicable]	Kidney Clear Cell Renal Carcinoma	G2	2007	[Not Available]	-17540	Alive	TUMOR FREE	1489		[Not Available]					[Not Available]			0	1489	0	1489			0	1489		27	5	53130	50820	60064	57754	0	0	0	0	0	0	0	0	0	Cold	2	0.0740741	2	0.4	2	0.5	53130	49665	60064	56599
KIRC	TCGA-BP-4795	TCGA-BP-4795-01Z-00-DX1.29d32315-efd2-495c-85b5-86db265cfc9c	0.2498	40	74	FEMALE	WHITE	Stage I	[Not Applicable]	Kidney Clear Cell Renal Carcinoma	G2	2007	[Not Available]	-27162	Alive	TUMOR FREE	620		[Not Available]					[Not Available]			0	620	0	620			0	620		10	2	45045	32340	51979	39274	0	0	0	0	0	0	0	0	0	Cold	0	0	0	0	0	0	0	0	6934	6934
KIRC	TCGA-BP-4804	TCGA-BP-4804-01Z-00-DX1.a998cc6f-408c-4144-9d8f-6a800bb85ced	0.2498	40	59	MALE	WHITE	Stage I	[Not Applicable]	Kidney Clear Cell Renal Carcinoma	G2	2008	[Not Available]	-21727	Alive	WITH TUMOR	1459		[Not Available]				295	[Not Available]			0	1459	0	1459			1	295		10	2	34650	34650	41584	41584	0	0	0	0	0	0	0	0	0	Cold	0	0	0	0	0	0	20790	11550	27724	18484
KIRC	TCGA-BP-4961	TCGA-BP-4961-01Z-00-DX1.4971f9c1-32b8-4eb2-b7a5-0985aaf83422	0.2498	40	47	MALE	WHITE	Stage I	[Not Applicable]	Kidney Clear Cell Renal Carcinoma	G2	2005	[Not Available]	-17284	Alive	TUMOR FREE	1935		[Not Available]					[Not Available]			0	1935	0	1935			0	1935		2	1	88935	23100	95869	30034	0	0	0	0	0	0	0	0	0	Cold	0	0	0	0	0	0	0	0	6934	6934
KIRC	TCGA-BP-4964	TCGA-BP-4964-01Z-00-DX1.b7ed6f65-4382-4f19-8fef-1e677cadde75	0.2498	40	54	FEMALE	WHITE	Stage I	[Not Applicable]	Kidney Clear Cell Renal Carcinoma	G2	2005	[Not Available]	-20084	Alive	TUMOR FREE	1862		[Not Available]					[Not Available]			0	1862	0	1862			0	1862		8	2	42735	5775	49669	12709	0	0	0	0	0	0	0	0	0	Cold	0	0	0	0	0	0	33495	24255	40429	31189
KIRC	TCGA-BP-4967	TCGA-BP-4967-01Z-00-DX1.25615528-2d42-4b48-b086-2e851f4fee6e	0.2498	40	76	MALE	WHITE	Stage III	[Not Applicable]	Kidney Clear Cell Renal Carcinoma	G2	2005	[Not Available]	-27857	Alive	TUMOR FREE	205		[Not Available]					[Not Available]			0	205	0	205			0	205		17	3	84315	25410	91249	32344	0	0	0	0	0	0	0	0	0	Cold	0	0	0	0	1	0.5	93555	4620	100489	11554
KIRC	TCGA-BP-4968	TCGA-BP-4968-01Z-00-DX1.e2dfdd69-2fc4-4ed9-96aa-ad88424d2989	0.2498	40	40	MALE	WHITE	Stage I	[Not Applicable]	Kidney Clear Cell Renal Carcinoma	G3	2006	[Not Available]	-14651	Alive	TUMOR FREE	1746		[Not Available]					[Not Available]			0	1746	0	1746			0	1746		16	2	46200	17325	53134	24259	0	0	0	0	0	0	0	0	0	Cold	0	0	0	0	0	0	54285	0	61219	6934
KIRC	TCGA-BP-4969	TCGA-BP-4969-01Z-00-DX1.30906c32-0008-45d9-9a37-d468cfcb28e3	0.2498	40	63	FEMALE	WHITE	Stage I	[Not Applicable]	Kidney Clear Cell Renal Carcinoma	G2	2006	[Not Available]	-23216	Alive	TUMOR FREE	1794		[Not Available]					[Not Available]			0	1794	0	1794			0	1794		33	4	54285	31185	61219	38119	0	0	0	0	0	0	0	0	0	Cold	0	0	0	0	1	0.5	83160	5775	90094	12709
KIRC	TCGA-BP-4981	TCGA-BP-4981-01Z-00-DX1.9f97b4b6-e251-42dc-8d95-72c79063f344	0.2498	40	75	FEMALE	WHITE	Stage III	[Not Applicable]	Kidney Clear Cell Renal Carcinoma	G3	2006	[Not Available]	-27676	Dead	TUMOR FREE		1097	[Not Available]					[Not Available]			1	1097	0	1097			0	1097		11	2	61215	10395	68149	17329	0	0	0	0	0	0	0	0	0	Cold	0	0	0	0	0	0	43890	5775	50824	12709
KIRC	TCGA-BP-4986	TCGA-BP-4986-01Z-00-DX1.5ec99523-8b9a-482a-8e74-f5b9a076a986	0.2498	40	75	MALE	WHITE	Stage I	[Not Applicable]	Kidney Clear Cell Renal Carcinoma	G3	2006	[Not Available]	-27612	Alive	TUMOR FREE	785		[Not Available]					[Not Available]			0	785	0	785			0	785		33	4	58905	24255	65839	31189	0	0	0	0	0	0	0	0	0	Cold	3	0.0909091	0	0	0	0	27720	10395	34654	17329
KIRC	TCGA-BP-4987	TCGA-BP-4987-01Z-00-DX1.6c63360c-7ac1-41f3-916f-214a4017e455	0.2498	40	41	FEMALE	ASIAN	Stage I	[Not Applicable]	Kidney Clear Cell Renal Carcinoma	G2	2006	[Not Available]	-15041	Alive	TUMOR FREE	1124		[Not Available]					[Not Available]			0	1124	0	1124			0	1124		4	2	16170	51975	23104	58909	0	0	0	0	0	0	0	0	0	Cold	0	0	0	0	0	0	0	0	6934	6934
KIRC	TCGA-BP-4991	TCGA-BP-4991-01Z-00-DX1.71305f5c-ca59-48fa-bb82-4b441c1fffdc	0.2498	40	54	MALE	WHITE	Stage I	[Not Applicable]	Kidney Clear Cell Renal Carcinoma	G2	2007	[Not Available]	-19739	Alive	TUMOR FREE	1413		[Not Available]					[Not Available]			0	1413	0	1413			0	1413		34	3	18480	1155	25414	8089	0	0	0	0	0	0	0	0	0	Cold	3	0.0882353	0	0	1	0.333333	19635	49665	26569	56599
KIRC	TCGA-BP-4992	TCGA-BP-4992-01Z-00-DX1.3f676d40-00de-4eb4-971d-6b93ed165cf5	0.2498	40	66	MALE	WHITE	Stage I	[Not Applicable]	Kidney Clear Cell Renal Carcinoma	G4	2007	[Not Available]	-24438	Alive	TUMOR FREE	501		[Not Available]					[Not Available]			0	501	0	501			0	501		18	2	76230	6930	83164	13864	0	0	0	0	0	0	0	0	0	Cold	0	0	0	0	0	0	40425	18480	47359	25414
KIRC	TCGA-BP-4999	TCGA-BP-4999-01Z-00-DX1.e78eaded-4e89-4bcf-b3fe-3e7b8db7f2c2	0.2498	40	56	MALE	WHITE	Stage I	[Not Applicable]	Kidney Clear Cell Renal Carcinoma	G2	2007	[Not Available]	-20518	Alive	TUMOR FREE	1266		[Not Available]					[Not Available]			0	1266	0	1266			0	1266		5	1	39270	9240	46204	16174	0	0	0	0	0	0	0	0	0	Cold	0	0	0	0	0	0	39270	9240	46204	16174
KIRC	TCGA-BP-5001	TCGA-BP-5001-01Z-00-DX1.05212dc9-c0cf-4fbb-96c3-f39f6ed67ca4	0.2498	40	43	FEMALE	WHITE	Stage I	[Not Applicable]	Kidney Clear Cell Renal Carcinoma	G2	2007	[Not Available]	-15858	Alive	TUMOR FREE	1177		[Not Available]					[Not Available]			0	1177	0	1177			0	1177		10	3	53130	33495	60064	40429	0	0	0	0	0	0	0	0	0	Cold	0	0	0	0	0	0	20790	24255	27724	31189
KIRC	TCGA-BP-5004	TCGA-BP-5004-01Z-00-DX1.46d61a35-7e4f-4fce-9785-8efe255852f0	0.2498	40	53	MALE	WHITE	Stage I	[Not Applicable]	Kidney Clear Cell Renal Carcinoma	G3	2007	[Not Available]	-19383	Alive	TUMOR FREE	1126		[Not Available]					[Not Available]			0	1126	0	1126			0	1126		22	3	49665	43890	56599	50824	0	0	0	0	0	0	0	0	0	Cold	1	0.0454545	0	0	1	0.5	27720	41580	34654	48514
KIRC	TCGA-BP-5008	TCGA-BP-5008-01Z-00-DX1.55205080-0d2f-4abb-a2bf-9c0044b40a81	0.2498	40	46	MALE	WHITE	Stage I	[Not Applicable]	Kidney Clear Cell Renal Carcinoma	G2	2007	[Not Available]	-17008	Alive	TUMOR FREE	1071		[Not Available]					[Not Available]			0	1071	0	1071			0	1071		31	3	30030	16170	36964	23104	0	0	0	0	0	0	0	0	0	Cold	0	0	0	0	0	0	42735	0	49669	6934
KIRC	TCGA-BP-5168	TCGA-BP-5168-01Z-00-DX1.7300af72-5dae-4b4c-bb73-62be8720006e	0.2498	40	75	MALE	WHITE	Stage I	[Not Applicable]	Kidney Clear Cell Renal Carcinoma	G2	2002	[Not Available]	-27692	Dead	TUMOR FREE		1463	[Not Available]					[Not Available]			1	1463	0	1463			0	1463		2	1	26565	28875	33499	35809	0	0	0	0	0	0	0	0	0	Cold	0	0	0	0	0	0	0	0	6934	6934
KIRC	TCGA-BP-5170	TCGA-BP-5170-01Z-00-DX1.ae43bef7-3d81-4f69-be37-b4958bf79939	0.2498	40	55	MALE	WHITE	Stage I	[Not Applicable]	Kidney Clear Cell Renal Carcinoma	G2	2004	[Not Available]	-20229	Alive	TUMOR FREE	2412		[Not Available]					[Not Available]			0	2412	0	2412			0	2412		23	2	27720	6930	34654	13864	0	0	0	0	0	0	0	0	0	Cold	0	0	0	0	0	0	5775	48510	12709	55444
KIRC	TCGA-BP-5177	TCGA-BP-5177-01Z-00-DX1.9c4f716d-a397-4deb-a760-4419f08e7182	0.2498	40	46	FEMALE	WHITE	Stage I	[Not Applicable]	Kidney Clear Cell Renal Carcinoma	G3	2004	[Not Available]	-17147	Alive	TUMOR FREE	293		[Not Available]					[Not Available]			0	293	0	293			0	293		8	2	68145	28875	75079	35809	0	0	0	0	0	0	0	0	0	Cold	0	0	0	0	0	0	68145	28875	75079	35809
KIRC	TCGA-BP-5182	TCGA-BP-5182-01Z-00-DX1.7c434449-e102-47ca-ab56-94f0621811f6	0.2498	40	56	MALE	WHITE	Stage I	[Not Applicable]	Kidney Clear Cell Renal Carcinoma	G3	2007	[Not Available]	-20597	Alive	TUMOR FREE	1165		[Not Available]					[Not Available]			0	1165	0	1165			0	1165		16	2	11550	19635	18484	26569	0	0	0	0	0	0	0	0	0	Cold	0	0	0	0	0	0	32340	27720	39274	34654
KIRC	TCGA-BP-5187	TCGA-BP-5187-01Z-00-DX1.638c8e8b-090f-4312-89ad-92ccfc1eaa7b	0.2498	40	54	MALE	WHITE	Stage I	[Not Applicable]	Kidney Clear Cell Renal Carcinoma	G2	2007	[Not Available]	-19999	Alive	TUMOR FREE	406		[Not Available]					[Not Available]			0	406	0	406			0	406		5	1	58905	3465	65839	10399	0	0	0	0	0	0	0	0	0	Cold	0	0	0	0	0	0	41580	35805	48514	42739
KIRC	TCGA-CJ-4634	TCGA-CJ-4634-01Z-00-DX1.565F5F92-0011-454D-9D1F-1F87603197F9	0.2526	40	60	FEMALE	WHITE	Stage I	[Not Applicable]	Kidney Clear Cell Renal Carcinoma	G2	2004	[Not Available]	-22155	Alive	TUMOR FREE	3498		[Not Available]					Complete Remission/Response			0	3498	0	3498	0	3498	0	3498		24	3	14846	14846	21703	21703	0	0	0	0	0	0	0	0	0	Cold	2	0.0833333	0	0	1	0.5	91360	47964	98217	54821
KIRC	TCGA-CJ-4637	TCGA-CJ-4637-01Z-00-DX1.5632396E-A880-4686-9E94-89E3F01AFBFB	0.2526	40	52	FEMALE	WHITE	Stage IV	[Not Applicable]	Kidney Clear Cell Renal Carcinoma	G4	2004	[Not Available]	-19101	Dead	WITH TUMOR		2227	[Not Available]				1821	[Not Available]			1	2227	1	2227			1	1821		6	2	62810	23982	69667	30839	0	0	0	0	0	0	0	0	0	Cold	0	0	0	0	0	0	69662	0	76519	6857
KIRC	TCGA-CJ-4639	TCGA-CJ-4639-01Z-00-DX1.78EC26B2-D619-4E01-AD44-813201E96DBB	0.2526	40	49	FEMALE	WHITE	Stage II	[Not Applicable]	Kidney Clear Cell Renal Carcinoma	G2	2004	[Not Available]	-18066	Alive	TUMOR FREE	3229		[Not Available]					Complete Remission/Response			0	3229	0	3229	0	3229	0	3229		24	3	53674	3426	60531	10283	0	0	0	0	0	0	0	0	0	Cold	2	0.0833333	0	0	1	0.5	91360	45680	98217	52537
KIRC	TCGA-CJ-4643	TCGA-CJ-4643-01Z-00-DX1.50F38125-1825-4B66-A171-4C92279E306D	0.2526	40	67	FEMALE	WHITE	Stage II	[Not Applicable]	Kidney Clear Cell Renal Carcinoma	G3	2005	[Not Available]	-24477	Alive	TUMOR FREE	1793		[Not Available]					[Not Available]			0	1793	0	1793			0	1793		8	2	25124	60526	31981	67383	0	0	0	0	0	0	0	0	0	Cold	0	0	0	0	0	0	59384	41112	66241	47969
KIRC	TCGA-CJ-4891	TCGA-CJ-4891-01Z-00-DX1.5E9F7E8F-110A-4A9F-BCD0-9CFBA14E1419	0.2526	40	57	FEMALE	WHITE	Stage III	[Not Applicable]	Kidney Clear Cell Renal Carcinoma	G4	2005	[Not Available]	-21059	Dead	TUMOR FREE		819	[Not Available]					[Not Available]			1	819	0	819			0	819		18	3	25124	70804	31981	77661	0	0	0	0	0	0	0	0	0	Cold	5	0.277778	1	0.333333	1	0.5	25124	67378	31981	74235
KIRC	TCGA-CJ-4908	TCGA-CJ-4908-01Z-00-DX1.3B9E62AC-B67F-4AAC-9255-8A1EB3A78473	0.2526	40	38	MALE	WHITE	Stage I	[Not Applicable]	Kidney Clear Cell Renal Carcinoma	G2	2006	[Not Available]	-14226	Alive	TUMOR FREE	1531		[Not Available]					[Not Available]			0	1531	0	1531			0	1531		5	2	17130	33118	23987	39975	0	0	0	0	0	0	0	0	0	Cold	0	0	0	0	0	0	21698	37686	28555	44543
KIRC	TCGA-CJ-4918	TCGA-CJ-4918-01Z-00-DX1.FC5811FB-D6B4-479C-8A47-9023D0873319	0.2526	40	64	MALE	WHITE	Stage IV	[Not Applicable]	Kidney Clear Cell Renal Carcinoma	G4	2005	[Not Available]	-23379	Dead	WITH TUMOR		93	[Not Available]				33	[Not Available]			1	93	1	93			1	33		32	4	19414	54816	26271	61673	0	0	0	0	0	0	0	0	0	Cold	0	0	0	0	0	0	34260	14846	41117	21703
KIRC	TCGA-CJ-5675	TCGA-CJ-5675-01Z-00-DX1.E0FF78EF-92AE-4C5C-A71D-AB44DBCDC934	0.2527	40	70	MALE	WHITE	Stage II	[Not Applicable]	Kidney Clear Cell Renal Carcinoma	G3	2004	[Not Available]	-25617	Alive	WITH TUMOR	3936		[Not Available]				900	Complete Remission/Response			0	3936	0	3936	1	900	1	900		15	3	44538	11420	51392	18274	0	0	0	0	0	0	0	0	0	Cold	1	0.0666667	0	0	1	0.5	91360	23982	98214	30836
KIRC	TCGA-CJ-5676	TCGA-CJ-5676-01Z-00-DX1.9B227E1C-E4E1-4E1B-97CB-A4B8F2D27DC6	0.2527	40	47	MALE	WHITE	Stage III	[Not Applicable]	Kidney Clear Cell Renal Carcinoma	G3	2004	[Not Available]	-17170	Alive	WITH TUMOR	4067		[Not Available]				2219	Complete Remission/Response			0	4067	0	4067	1	2219	1	2219		6	2	44538	5710	51392	12564	0	0	0	0	0	0	0	0	0	Cold	0	0	0	0	0	0	35402	0	42256	6854
KIRC	TCGA-CJ-5686	TCGA-CJ-5686-01Z-00-DX1.9DC91DB0-272B-485C-9F61-7F7C00915746	0.2526	40	59	FEMALE	WHITE	Stage I	[Not Applicable]	Kidney Clear Cell Renal Carcinoma	G3	2005	[Not Available]	-21836	Alive	TUMOR FREE	2038		[Not Available]					[Not Available]			0	2038	0	2038			0	2038		7	1	21698	17130	28555	23987	0	0	0	0	0	0	0	0	0	Cold	0	0	0	0	0	0	85650	28550	92507	35407
KIRC	TCGA-CJ-5689	TCGA-CJ-5689-01Z-00-DX1.1CA26D07-2719-4EE4-98F8-01E0551E937C	0.2527	40	90	MALE	WHITE	Stage I	[Not Applicable]	Kidney Clear Cell Renal Carcinoma	G4	2005	[Not Available]	-32872	Dead	TUMOR FREE		1620	[Not Available]					[Not Available]			1	1620	0	1620			0	1620		13	3	28550	13704	35404	20558	0	0	0	0	0	0	0	0	0	Cold	0	0	0	0	0	0	28550	7994	35404	14848
KIRC	TCGA-CZ-5982	TCGA-CZ-5982-01Z-00-DX1.b7659f4b-921e-42d9-a691-2b2262a2bfb3	0.2519	40	59	FEMALE	WHITE	Stage I	[Not Applicable]	Kidney Clear Cell Renal Carcinoma	G2	2005	[Not Available]	-21592	Alive	TUMOR FREE	2439		[Not Available]					[Not Available]			0	2439	0	2439			0	2439		9	2	35526	1146	42402	8022	0	0	0	0	0	0	0	0	0	Cold	0	0	0	0	0	0	22920	1146	29796	8022
KIRC	TCGA-DV-5567	TCGA-DV-5567-01Z-00-DX1.646edc51-54e3-4999-8554-07f724b906a6	0.252	40	40	FEMALE	BLACK OR AFRICAN AMERICAN	Stage I	[Not Applicable]	Kidney Clear Cell Renal Carcinoma	G2	2008	[Not Available]	-14642	Alive	WITH TUMOR	2004		[Not Available]				2004	Complete Remission/Response			0	2004	0	2004	1	2004	1	2004		6	2	76715	12595	83588	19468	0	0	0	0	0	0	0	0	0	Cold	0	0	0	0	0	0	0	0	6873	6873
KIRC	TCGA-EU-5905	TCGA-EU-5905-01Z-00-DX1.f83b5cb0-7295-4f67-acac-cc1768b07c60	0.252	40	67	FEMALE	WHITE	Stage I	[Not Applicable]	Kidney Clear Cell Renal Carcinoma	G3	2010	[Not Available]	-24475	Alive	TUMOR FREE	119		[Not Available]					[Not Available]			0	119	0	119			0	119		22	3	40075	56105	46948	62978	0	0	0	0	0	0	0	0	0	Cold	0	0	0	0	0	0	76715	24045	83588	30918
KIRC	TCGA-GK-A6C7	TCGA-GK-A6C7-01Z-00-DX1.291DEE77-CD13-4D8E-BA35-6EC15F45D264	0.2456	40	76	FEMALE	BLACK OR AFRICAN AMERICAN	Stage I	[Not Applicable]	Kidney Clear Cell Renal Carcinoma	[Not Available]	2012	[Not Available]	-28107	Alive	TUMOR FREE	61		[Not Available]					Complete Remission/Response			0	61	0	61	0	61	0	61		2	1	17625	4700	24677	11752	0	0	0	0	0	0	0	0	0	Cold	0	0	0	0	0	0	0	0	7052	7052
KIRC	TCGA-T7-A92I	TCGA-T7-A92I-01Z-00-DX1.3B036C1D-F8A7-475F-9830-C0972AD3889F	0.2325	20	47	FEMALE	BLACK OR AFRICAN AMERICAN	Stage I	[Not Applicable]	Kidney Clear Cell Renal Carcinoma	G1	2013	[Not Available]	-17331	Alive	TUMOR FREE	356		[Not Available]					Complete Remission/Response			0	356	0	356	0	356	0	356		12	2	80665	100521	88115	107971	0	0	0	0	0	0	0	0	0	Cold	0	0	0	0	0	0	73219	84388	80669	91838
KIRP	TCGA-DW-7963	TCGA-DW-7963-01Z-00-DX1.B29C89E1-FC44-4565-97EC-DCBE7C0973B1	0.2456	40	43	MALE	BLACK OR AFRICAN AMERICAN	Stage I	Stage I	Kidney Papillary Renal Cell Carcinoma	[Not Available]	2010	[Not Available]	-15967	Alive	TUMOR FREE	1240		[Not Available]					Complete Remission/Response			0	1240	0	1240	0	1240	0	1240		151	20	49350	28200	56402	35252	1.44371	0.878091	9	0.220672	0.371879	1	0.0161134	0.0238583	0	Hot	12	0.0794702	1	0.05	2	0.25	83425	47000	90477	54052
KIRP	TCGA-P4-A5EB	TCGA-P4-A5EB-01Z-00-DX1.9A220956-C16E-4BF4-977E-77BAA1ACBE2D	0.2526	40	83	MALE	WHITE	Stage I	Stage I	Kidney Papillary Renal Cell Carcinoma	[Not Available]	2006	[Not Available]	-30395	Alive	TUMOR FREE	3015		[Not Available]					Complete Remission/Response			0	3015	0	3015	0	3015	0	3015		53	8	53674	46822	60531	53679	0.45283	0.851615	4.48	0.0867925	0.27337	1	0.0101597	0.0267055	0	Cold	6	0.113208	1	0.125	1	0.125	53674	46822	60531	53679
KIRP	TCGA-2Z-A9J7	TCGA-2Z-A9J7-01Z-00-DX1.9DB458BA-8AB0-4ECF-A3F9-5851A7A59759	0.2524	40	63	MALE	WHITE	Stage IV	Stage IV	Kidney Papillary Renal Cell Carcinoma	[Not Available]	2007	[Not Available]	-23230	Dead	WITH TUMOR		139	[Not Available]				96	Progressive Disease			1	139	1	139			1	96		329	28	20574	18288	27436	25150	1.57447	0.772249	10	0.264064	0.403878	1	0.00657233	0.00857633	0	Hot	26	0.0790274	1	0.0357143	3	0.428571	42291	28575	49153	35437
KIRP	TCGA-5P-A9KE	TCGA-5P-A9KE-01Z-00-DX1.7295A9F6-0C5A-4DBC-9772-94CBB47D28A3	0.19448	40	70	MALE	WHITE	[Not Available]	Stage I	Kidney Papillary Renal Cell Carcinoma	[Not Available]	2011	[Not Available]	-25805	Alive	TUMOR FREE	824		[Not Available]					Complete Remission/Response			0	824	0	824	0	824	0	824		231	23	28196	175112	37102	184018	1.30736	0.766834	7.7	0.228451	0.390728	1	0.00796098	0.0122863	0	Hot	28	0.121212	4	0.173913	5	0.357143	26712	179564	35618	188470
KIRP	TCGA-4A-A93X	TCGA-4A-A93X-01Z-00-DX1.A80225A4-9C74-4920-ADFC-7163719FB0BA	0.2527	40	58	MALE	WHITE	Stage IV	Stage IV	Kidney Papillary Renal Cell Carcinoma	[Not Available]	2013	[Not Available]	-21348	Alive	WITH TUMOR	390		[Not Available]					Stable Disease			0	390	0	390			0	390		588	29	77656	22840	84510	29694	2.0068	0.730137	10.13	0.289318	0.402831	1	0.00568171	0.00660039	0	Hot	32	0.0544218	0	0	4	0.235294	67378	38828	74232	45682
KIRP	TCGA-GL-A59R	TCGA-GL-A59R-01Z-00-DX1.7B0AC43C-F74B-485E-8A6C-2DDFB017BDBF	0.2485	40	79	MALE	WHITE	Stage III	Stage III	Kidney Papillary Renal Cell Carcinoma	[Not Available]	2012	[Not Available]	-29046	Alive	TUMOR FREE	378		[Not Available]					Complete Remission/Response			0	378	0	378	0	378	0	378		148	16	22059	35991	29029	42961	1.01351	0.721063	5.53	0.136712	0.313024	1	0.0100159	0.0151976	0	Cold	18	0.121622	0	0	1	0.333333	112617	10449	119587	17419
KIRP	TCGA-2Z-A9J5	TCGA-2Z-A9J5-01Z-00-DX1.ABD15820-58CA-4765-ACB3-6601FC5C9F24	0.2524	40	80	MALE	WHITE	Stage II	Stage II	Kidney Papillary Renal Cell Carcinoma	[Not Available]	2006	[Not Available]	-29275	Alive	TUMOR FREE	3050		[Not Available]					[Unknown]			0	3050	0	3050			0	3050		310	37	75438	24003	82300	30865	2.52258	0.711873	10	0.388388	0.423227	1	0.0159491	0.0191059	0	Hot	11	0.0354839	0	0	1	0.0909091	32004	20574	38866	27436
KIRP	TCGA-KV-A74V	TCGA-KV-A74V-01Z-00-DX1.1B0131DE-9BDF-4BC8-BEB8-64C5AAD1D284	0.2525	40	40	MALE	WHITE	Stage I	Stage I	Kidney Papillary Renal Cell Carcinoma	[Not Available]	2013	[Not Available]	-14834	Alive	TUMOR FREE	347		[Not Available]					Complete Remission/Response			0	347	0	347	0	347	0	347		65	16	20574	43434	27434	50294	1.38462	0.70821	5.72	0.264029	0.394128	1	0.0335897	0.0410158	0	Cold	1	0.0153846	0	0	0	0	32004	8001	38864	14861
KIRP	TCGA-5P-A9JZ	TCGA-5P-A9JZ-01Z-00-DX1.882DD175-62F1-4CCA-9B17-D79D80D7B75C	0.19448	40	51	FEMALE	WHITE	[Not Available]	[Not Available]	Kidney Papillary Renal Cell Carcinoma	[Not Available]	2006	[Not Available]	-18885	Alive	TUMOR FREE	2744		[Not Available]					Complete Remission/Response			0	2744	0	2744	0	2744	0	2744		905	57	53424	109816	62330	118722	3.62652	0.707185	15	0.437277	0.382545	1	0.0117083	0.0112058	0	Hot	6	0.00662983	0	0	1	0.111111	31164	38584	40070	47490
KIRP	TCGA-5P-A9K8	TCGA-5P-A9K8-01Z-00-DX1.3226667C-B631-4BA5-ACFB-29968ECBFE8C	0.19448	40	51	FEMALE	WHITE	[Not Available]	[Not Available]	Kidney Papillary Renal Cell Carcinoma	[Not Available]	2010	[Not Available]	-18880	Alive	TUMOR FREE	1309		[Not Available]					Complete Remission/Response			0	1309	0	1309	0	1309	0	1309		372	33	69748	77168	78654	86074	2.23118	0.69613	10	0.342205	0.396721	1	0.0107128	0.0108898	0	Hot	0	0	0	0	1	0.0625	69748	71232	78654	80138
KIRP	TCGA-IA-A83W	TCGA-IA-A83W-01Z-00-DX1.5A3E52F6-F36B-462C-BEC2-C5B324F45E14	0.4936	20	70	MALE	WHITE	Stage I	[Not Available]	Kidney Papillary Renal Cell Carcinoma	[Not Available]	2003	[Not Available]	-25678	Dead	TUMOR FREE		2043	[Not Available]				1408	Complete Remission/Response			1	2043	0	2043	1	1408	1	1408		341	40	46720	25696	50229	29205	3.05572	0.694054	12	0.404427	0.377464	1	0.0214814	0.0199657	0	Hot	22	0.0645161	0	0	2	0.333333	2336	14600	5845	18109
KIRP	TCGA-MH-A560	TCGA-MH-A560-01Z-00-DX1.C23332C9-E3B8-4018-BD2D-4EEC759D76D4	0.2527	40	62	MALE	WHITE	Stage I	Stage I	Kidney Papillary Renal Cell Carcinoma	[Not Available]	2011	[Not Available]	-22866	Alive	TUMOR FREE	924		[Not Available]					Complete Remission/Response			0	924	0	924	0	924	0	924		644	31	85650	55958	92504	62812	1.89441	0.688679	8.57	0.319355	0.414166	1	0.00492231	0.0059006	0	Hot	32	0.0496894	0	0	2	0.181818	85650	77656	92504	84510
KIRP	TCGA-IA-A40Y	TCGA-IA-A40Y-01Z-00-DX1.E8D91A02-A0BD-4974-8CF9-68DC1AF506EF	0.2479	40	60	FEMALE	WHITE	Stage III	Stage III	Kidney Papillary Renal Cell Carcinoma	[Not Available]	2011	[Not Available]	-21996	Alive	TUMOR FREE	62		[Not Available]					Complete Remission/Response			0	62	0	62	0	62	0	62		389	38	95448	36084	102435	43071	3.29563	0.685905	11	0.439292	0.408754	1	0.0189104	0.0179562	0	Hot	61	0.156812	4	0.105263	6	0.222222	64020	58200	71007	65187
KIRP	TCGA-DW-7836	TCGA-DW-7836-01Z-00-DX1.A8A28E5B-0D97-42D5-B04E-BD0D007CC30A	0.252	40	55	MALE	WHITE	Stage I	Stage I	Kidney Papillary Renal Cell Carcinoma	[Not Available]	2008	[Not Available]	-20269	Alive	TUMOR FREE	1093		[Not Available]					[Not Available]			0	1093	0	1093			0	1093		50	13	25190	13740	32063	20613	1.4	0.677003	6	0.188	0.342913	1	0.0465306	0.0560397	0	Cold	0	0	0	0	0	0	0	0	6873	6873
KIRP	TCGA-G7-6789	TCGA-G7-6789-01Z-00-DX1.17c821de-0db5-48e8-b2a3-67654dbae7c2	0.252	40	53	FEMALE	WHITE	Stage IV	[Not Available]	Kidney Papillary Renal Cell Carcinoma	[Not Available]	2004	[Not Available]	-19593	Dead	WITH TUMOR		122	[Not Available]					[Not Available]			1	122	1	122			1	122		147	13	46945	22900	53818	29773	0.816327	0.67665	5.54	0.142177	0.330517	1	0.00715528	0.0117777	0	Cold	17	0.115646	0	0	3	0.375	53815	38930	60688	45803
KIRP	TCGA-BQ-7061	TCGA-BQ-7061-01Z-00-DX1.dfc7df2a-4789-477b-b53c-14cad8e76616	0.2498	40	83	FEMALE	WHITE	Stage I	Stage I	Kidney Papillary Renal Cell Carcinoma	[Not Available]	2011	[Not Available]	-30662	Alive	TUMOR FREE	218		[Not Available]					[Not Available]			0	218	0	218			0	218		333	19	35805	38115	42739	45049	1.30931	0.674172	7	0.210582	0.374559	1	0.00518742	0.00634442	0	Hot	21	0.0630631	0	0	3	0.272727	34650	46200	41584	53134
KIRP	TCGA-UZ-A9PP	TCGA-UZ-A9PP-01Z-00-DX1.2754A8FC-28CB-40B9-8617-3FAB4C83F4C8	0.2525	40	60	MALE	WHITE	Stage I	[Not Available]	Kidney Papillary Renal Cell Carcinoma	[Not Available]		[Not Available]	-21915	Alive	TUMOR FREE	3010		[Not Available]					Complete Remission/Response			0	3010	0	3010	0	3010	0	3010		181	33	36576	18288	43436	25148	2.37569	0.670931	8	0.29875	0.371567	1	0.0318017	0.0334893	0	Hot	7	0.038674	0	0	1	0.25	20574	29718	27434	36578
KIRP	TCGA-MH-A857	TCGA-MH-A857-01Z-00-DX1.D51AFCBE-D104-4B54-AC38-2DBF1E0066E9	0.2525	40	63	MALE	BLACK OR AFRICAN AMERICAN	Stage I	Stage I	Kidney Papillary Renal Cell Carcinoma	[Not Available]	2012	[Not Available]	-23114	Alive	TUMOR FREE	890		[Not Available]					Stable Disease			0	890	0	890			0	890		171	16	59436	35433	66296	42293	0.748538	0.669281	5	0.10039	0.277016	1	0.00578947	0.00963602	0	Cold	12	0.0701754	0	0	1	0.333333	78867	8001	85727	14861
KIRP	TCGA-P4-A5EA	TCGA-P4-A5EA-01Z-00-DX1.21DE2F39-A8B1-4482-9E7C-C67ABEAB4C32	0.2526	40	54	FEMALE	WHITE	Stage III	Stage III	Kidney Papillary Renal Cell Carcinoma	[Not Available]	2007	[Not Available]	-19748	Dead	WITH TUMOR		201	[Not Available]				44	Complete Remission/Response			1	201	1	201	1	44	1	44		211	14	43396	47964	50253	54821	0.701422	0.667548	5	0.0924171	0.271569	1	0.00385165	0.00621483	0	Cold	36	0.170616	2	0.142857	3	0.375	74230	35402	81087	42259
KIRP	TCGA-P4-AAVL	TCGA-P4-AAVL-01Z-00-DX1.6A86A318-057A-468D-826E-3B5C8B224266	0.2526	40	85	MALE	WHITE	Stage III	Stage III	Kidney Papillary Renal Cell Carcinoma	[Not Available]	2010	[Not Available]	-31082	Dead	WITH TUMOR		487	[Not Available]				41	Complete Remission/Response			1	487	1	487	1	41	1	41		435	34	12562	31976	19419	38833	2.18391	0.660072	9	0.331664	0.401806	1	0.0120419	0.0150219	0	Hot	108	0.248276	12	0.352941	12	0.352941	12562	31976	19419	38833
KIRP	TCGA-B9-4117	TCGA-B9-4117-01Z-00-DX1.9c2239e4-0bff-4482-914d-fd59afde75ab	0.252	40	48	FEMALE	BLACK OR AFRICAN AMERICAN	[Not Available]	Stage II	Kidney Papillary Renal Cell Carcinoma	[Not Available]	2009	[Not Available]	-17622	Alive	TUMOR FREE	14		[Not Available]					[Not Available]			0	14	0	14			0	14		146	16	83585	27480	90458	34353	1.08219	0.656742	5	0.176941	0.36202	1	0.00885845	0.0114513	0	Cold	0	0	0	0	0	0	34350	1145	41223	8018
KIRP	TCGA-DW-5561	TCGA-DW-5561-01Z-00-DX1.a37c0e14-0562-414b-a467-bb171c5aed52	0.252	40	51	MALE	BLACK OR AFRICAN AMERICAN	Stage I	Stage I	Kidney Papillary Renal Cell Carcinoma	[Not Available]	2008	[Not Available]	-18744	Alive	[Discrepancy]	414		[Not Available]					[Not Available]			0	414	0	414			0	414		227	12	18320	41220	25193	48093	0.678414	0.656399	4.74	0.0923642	0.275479	1	0.00357686	0.00584122	0	Cold	10	0.0440529	0	0	2	0.333333	27480	50380	34353	57253
KIRP	TCGA-MH-A55Z	TCGA-MH-A55Z-01Z-00-DX1.14253FE3-706D-4C25-9470-423396F80EC1	0.2527	40	65	MALE	BLACK OR AFRICAN AMERICAN	Stage I	Stage I	Kidney Papillary Renal Cell Carcinoma	[Not Available]	2011	[Not Available]	-24017	Alive	TUMOR FREE	845		[Not Available]					Complete Remission/Response			0	845	0	845	0	845	0	845		684	33	81082	71946	87936	78800	2.14035	0.654156	9	0.311376	0.390662	1	0.00598378	0.00647562	0	Hot	32	0.0467836	0	0	2	0.25	66236	28550	73090	35404
KIRP	TCGA-WN-A9G9	TCGA-WN-A9G9-01Z-00-DX1.20459843-E1C1-45A2-929D-6F50FAEBAD18	0.2527	40	55	MALE	WHITE	Stage I	Stage I	Kidney Papillary Renal Cell Carcinoma	[Not Available]	2012	[Not Available]		Alive	TUMOR FREE	791		[Not Available]				791	Complete Remission/Response			0	791	0	791	1	791	1	791		120	12	37686	33118	44540	39972	0.633333	0.651465	4.81	0.126944	0.315181	1	0.00711951	0.01336	0	Cold	15	0.125	0	0	3	0.5	59384	33118	66238	39972
KIRP	TCGA-IA-A40X	TCGA-IA-A40X-01Z-00-DX1.AE832D8E-57E9-466C-B9BA-D71851219986	0.2479	40	49	FEMALE	BLACK OR AFRICAN AMERICAN	Stage I	Stage I	Kidney Papillary Renal Cell Carcinoma	[Not Available]	2011	[Not Available]	-18239	Alive	TUMOR FREE	608		[Not Available]					Complete Remission/Response			0	608	0	608	0	608	0	608		185	17	36084	26772	43071	33759	0.994595	0.650034	5	0.121081	0.298696	1	0.00866301	0.0119609	0	Hot	13	0.0702703	1	0.0588235	2	0.5	100104	41904	107091	48891
KIRP	TCGA-DW-7840	TCGA-DW-7840-01Z-00-DX1.797DFE79-C506-4F49-812F-B19F3C440D7A	0.252	40	60	MALE	BLACK OR AFRICAN AMERICAN	Stage I	Stage I	Kidney Papillary Renal Cell Carcinoma	[Not Available]	2011	[Not Available]	-22141	Alive		114		[Not Available]					[Not Available]			0	114	0	114			0	114		211	15	28625	5725	35498	12598	0.862559	0.649737	5.9	0.11722	0.295879	1	0.00547958	0.0083545	0	Cold	12	0.056872	0	0	3	0.333333	51525	10305	58398	17178
KIRP	TCGA-IZ-A6M8	TCGA-IZ-A6M8-01Z-00-DX1.72DCB378-1570-4C02-85EF-688FECA60C0E	0.2485	40	69	MALE	BLACK OR AFRICAN AMERICAN	Stage I	Stage I	Kidney Papillary Renal Cell Carcinoma	[Not Available]	2013	[Not Available]	-25545	Alive	TUMOR FREE	497		[Not Available]					Complete Remission/Response			0	497	0	497	0	497	0	497		127	16	39474	27864	46444	34834	1.03937	0.649475	6	0.13832	0.32356	1	0.00960297	0.0120984	0	Cold	17	0.133858	3	0.1875	4	0.4	41796	24381	48766	31351
KIRP	TCGA-2Z-A9JI	TCGA-2Z-A9JI-01Z-00-DX1.41A4F992-87D9-43A4-8776-D11BF5EB1123	0.2524	40	38	MALE	WHITE	Stage III	Stage I	Kidney Papillary Renal Cell Carcinoma	[Not Available]	2010	[Not Available]	-14196	Alive	TUMOR FREE	1567		[Not Available]				286	Complete Remission/Response			0	1567	0	1567	1	286	1	286		416	20	40005	57150	46867	64012	1.11058	0.648331	5	0.183803	0.35241	1	0.00377853	0.00508468	0	Hot	63	0.151442	2	0.1	4	0.444444	25146	60579	32008	67441
KIRP	TCGA-2Z-A9JM	TCGA-2Z-A9JM-01Z-00-DX1.57F0B96B-E171-418E-8B89-AF434B4E0DB9	0.2524	40	28	MALE	WHITE	Stage I	Stage I	Kidney Papillary Renal Cell Carcinoma	[Not Available]	2012	[Not Available]	-10323	Alive	TUMOR FREE	934		[Not Available]					[Unknown]			0	934	0	934			0	934		613	22	62865	17145	69727	24007	1.98369	0.641799	9	0.314563	0.407376	1	0.00508318	0.00486323	0	Hot	55	0.0897227	0	0	5	0.384615	50292	9144	57154	16006
KIRP	TCGA-B9-A5W8	TCGA-B9-A5W8-01Z-00-DX1.4AF63260-F90E-4F41-83E6-BC5FBC7F71ED	0.2472	40	50	MALE	BLACK OR AFRICAN AMERICAN	Stage II	Stage II	Kidney Papillary Renal Cell Carcinoma	[Not Available]	2012	[Not Available]	-18440	Alive	TUMOR FREE	524		[Not Available]					Complete Remission/Response			0	524	0	524	0	524	0	524		1277	45	145875	47847	152882	54854	2.75489	0.640241	11	0.398723	0.397333	1	0.0056708	0.00631994	0	Hot	101	0.0790916	1	0.0222222	8	0.533333	143541	18672	150548	25679
KIRP	TCGA-2Z-A9JE	TCGA-2Z-A9JE-01Z-00-DX1.B2538A85-D0EA-4C50-BD07-1C59DD8208F6	0.2524	40	59	MALE	WHITE	Stage I	Stage I	Kidney Papillary Renal Cell Carcinoma	[Not Available]	2010	[Not Available]	-21557	Alive	TUMOR FREE	1728		[Not Available]					Complete Remission/Response			0	1728	0	1728	0	1728	0	1728		193	14	53721	35433	60583	42295	0.777202	0.63192	4.08	0.130225	0.297682	1	0.00529109	0.00775842	0	Cold	40	0.207254	4	0.285714	5	0.416667	53721	34290	60583	41152
KIRP	TCGA-BQ-5892	TCGA-BQ-5892-01Z-00-DX1.f3a4da33-2b60-4b8e-b623-7b6237106a4c	0.2498	40	51	MALE	WHITE	Stage I	Stage I	Kidney Papillary Renal Cell Carcinoma	[Not Available]	2010	[Not Available]	-18785	Alive	TUMOR FREE	364		[Not Available]					[Not Available]			0	364	0	364			0	364		282	12	45045	28875	51979	35809	0.843972	0.627147	5.19	0.156383	0.345043	1	0.00363402	0.00515121	0	Cold	35	0.124113	0	0	4	0.363636	43890	33495	50824	40429
KIRP	TCGA-5P-A9KF	TCGA-5P-A9KF-01Z-00-DX1.E35ED527-BD60-4534-B23A-D4DDACA2EB6D	0.19448	40	53	MALE	WHITE	[Not Available]	Stage I	Kidney Papillary Renal Cell Carcinoma	[Not Available]	2011	[Not Available]	-19631	Alive	TUMOR FREE	845		[Not Available]				728	[Unknown]			0	845	0	845			1	728		279	39	63812	34132	72718	43038	3.82079	0.62503	11.22	0.508188	0.391246	1	0.0298184	0.0255628	0	Hot	22	0.078853	2	0.0512821	4	0.137931	60844	32648	69750	41554
KIRP	TCGA-KV-A6GD	TCGA-KV-A6GD-01Z-00-DX5.18A8340C-3D22-48A9-AC14-AE33E3C7D3A9	0.2525	40	85	MALE	WHITE	Stage I	Stage I	Kidney Papillary Renal Cell Carcinoma	[Not Available]	2013	[Not Available]	-31217	Alive	TUMOR FREE	560		[Not Available]					Complete Remission/Response			0	560	0	560	0	560	0	560		139	17	75438	24003	82298	30863	1.52518	0.623587	5.62	0.31432	0.414451	1	0.0164703	0.0174313	0	Hot	38	0.273381	0	0	7	0.7	16002	52578	22862	59438
KIRP	TCGA-5P-A9K4	TCGA-5P-A9K4-01Z-00-DX1.7639BB1D-6FE4-438C-8610-D7F9E0B8D370	0.19448	40	54	MALE	WHITE	[Not Available]	[Not Available]	Kidney Papillary Renal Cell Carcinoma	[Not Available]	2008	[Not Available]	-19986	Alive	TUMOR FREE	2184		[Not Available]					Complete Remission/Response			0	2184	0	2184	0	2184	0	2184		1520	64	43036	23744	51942	32650	4.68816	0.617823	16	0.508059	0.34511	1	0.0188092	0.0171012	0.000658328	Hot	77	0.0506579	3	0.046875	5	0.104167	34132	34132	43038	43038
KIRP	TCGA-SX-A71R	TCGA-SX-A71R-01Z-00-DX1.0B4C4C57-1759-4416-85B3-EB52CD181AFA	0.2465	40	51	MALE	WHITE	Stage I	Stage I	Kidney Papillary Renal Cell Carcinoma	[Not Available]	2010	[Not Available]	-18742	Alive	TUMOR FREE	1457		[Not Available]					Complete Remission/Response			0	1457	0	1457	0	1457	0	1457		336	33	99535	32788	106562	39815	2.28571	0.613786	7	0.393282	0.427433	1	0.0144875	0.015649	0	Hot	27	0.0803571	0	0	3	0.5	88996	24591	96023	31618
KIRP	TCGA-4A-A93Y	TCGA-4A-A93Y-01Z-00-DX1.AEA9169D-99CD-4107-B7FE-A58D6BD85758	0.2527	40	63	FEMALE	BLACK OR AFRICAN AMERICAN	Stage II	Stage II	Kidney Papillary Renal Cell Carcinoma	[Not Available]	2013	[Not Available]	-23226	Alive	TUMOR FREE	352		[Not Available]					Complete Remission/Response			0	352	0	352	0	352	0	352		261	19	15988	66236	22842	73090	1.04981	0.610217	5	0.132056	0.299706	1	0.00532763	0.00661996	0	Hot	45	0.172414	3	0.157895	4	0.222222	15988	67378	22842	74232
KIRP	TCGA-2Z-A9JL	TCGA-2Z-A9JL-01Z-00-DX1.C99E66C8-3CB7-4F07-B2A4-089187612E38	0.2524	40	47	MALE	BLACK OR AFRICAN AMERICAN	Stage I	Stage I	Kidney Papillary Renal Cell Carcinoma	[Not Available]	2012	[Not Available]	-17367	Alive	TUMOR FREE	1006		[Not Available]					Complete Remission/Response			0	1006	0	1006	0	1006	0	1006		185	17	43434	43434	50296	50296	0.767568	0.609906	5	0.118559	0.310726	1	0.00488641	0.00673675	0	Hot	21	0.113514	0	0	3	0.230769	9144	38862	16006	45724
KIRP	TCGA-A4-A6HP	TCGA-A4-A6HP-01Z-00-DX1.E323CECA-C081-4A67-98E3-B0BD28800D7A	0.252	40	66	MALE	WHITE	Stage I	Stage I	Kidney Papillary Renal Cell Carcinoma	[Not Available]	2013	[Not Available]	-24447	Alive	TUMOR FREE	379		[Not Available]					Complete Remission/Response			0	379	0	379	0	379	0	379		37	7	13740	4580	20613	11453	0.594595	0.609227	3	0.108108	0.310517	1	0.0172673	0.0274769	0	Cold	0	0	0	0	2	0.666667	14885	13740	21758	20613
KIRP	TCGA-SX-A7SM	TCGA-SX-A7SM-01Z-00-DX1.567A7D93-3511-4AB5-AF26-019994048AF5	0.2527	40	60	MALE	BLACK OR AFRICAN AMERICAN	Stage IV	Stage IV	Kidney Papillary Renal Cell Carcinoma	[Not Available]	2012	[Not Available]	-22044	Dead	WITH TUMOR		363	[Not Available]					Progressive Disease			1	363	1	363			1	363		284	15	26266	1142	33120	7996	1.16197	0.6079	5.17	0.180164	0.36123	1	0.00524105	0.00579398	0	Cold	90	0.316901	6	0.4	7	0.5	23982	2284	30836	9138
KIRP	TCGA-MH-A562	TCGA-MH-A562-01Z-00-DX1.422B7AF0-DF11-4B89-958D-66D0529ADB84	0.2527	40	57	MALE	BLACK OR AFRICAN AMERICAN	Stage I	Stage I	Kidney Papillary Renal Cell Carcinoma	[Not Available]	2012	[Not Available]	-20933	Alive	TUMOR FREE	616		[Not Available]					Complete Remission/Response			0	616	0	616	0	616	0	616		668	32	75372	39970	82226	46824	1.67365	0.606907	7	0.245819	0.379922	1	0.0042885	0.00498132	0	Hot	64	0.0958084	0	0	6	0.461538	77656	59384	84510	66238
KIRP	TCGA-MH-A561	TCGA-MH-A561-01Z-00-DX1.773B7CD9-EB27-416B-BA09-EE351CF7AA30	0.2527	40	66	MALE	WHITE	Stage I	Stage I	Kidney Papillary Renal Cell Carcinoma	[Not Available]	2012	[Not Available]	-24271	Alive	TUMOR FREE	841		[Not Available]					Complete Remission/Response			0	841	0	841	0	841	0	841		630	26	61668	34260	68522	41114	1.82222	0.605561	8	0.30481	0.403197	1	0.00516323	0.00532842	0	Hot	29	0.0460317	1	0.0384615	2	0.0869565	62810	34260	69664	41114
KIRP	TCGA-IA-A83S	TCGA-IA-A83S-01Z-00-DX1.806D1CFE-07E1-4CC2-AE73-08D8C2DCA008	0.4936	20	81	MALE	WHITE	[Discrepancy]	[Not Available]	Kidney Papillary Renal Cell Carcinoma	[Not Available]	2003	[Not Available]	-29677	Dead			2609	[Not Available]					[Unknown]			1	2609		2609			0	2609		647	26	34456	7592	37965	11101	1.97836	0.602543	7.54	0.289258	0.387656	1	0.00575097	0.00608495	0	Hot	204	0.315301	4	0.153846	9	0.5625	39712	15184	43221	18693
KIRP	TCGA-B9-4115	TCGA-B9-4115-01Z-00-DX1.39db8eab-aa1c-4a31-9577-f19eebdbba93	0.252	40	53	MALE	BLACK OR AFRICAN AMERICAN	Stage I	Stage I	Kidney Papillary Renal Cell Carcinoma	[Not Available]	2009	[Not Available]	-19571	Alive	TUMOR FREE	803		[Not Available]					[Not Available]			0	803	0	803			0	803		259	14	26335	36640	33208	43513	1.18147	0.601864	5	0.162603	0.327867	1	0.0066944	0.00806969	0	Cold	10	0.03861	0	0	1	0.333333	36640	10305	43513	17178
KIRP	TCGA-A4-7915	TCGA-A4-7915-01Z-00-DX1.856b7fe5-bb58-48a4-a967-52d4e947a814	0.252	40	35	FEMALE	BLACK OR AFRICAN AMERICAN	Stage II	Stage II	Kidney Papillary Renal Cell Carcinoma	[Not Available]	2011	[Not Available]	-12832	Alive	TUMOR FREE	7		[Not Available]					[Not Available]			0	7	0	7			0	7		202	27	14885	12595	21758	19468	2.82178	0.600405	9	0.445262	0.407997	1	0.0267506	0.0219838	0	Hot	43	0.212871	6	0.222222	8	0.347826	41220	6870	48093	13743
KIRP	TCGA-DW-7837	TCGA-DW-7837-01Z-00-DX1.94DDB53B-5B3C-4CF5-B421-32661EE2F8CE	0.252	40	43	MALE	BLACK OR AFRICAN AMERICAN	Stage I	Stage I	Kidney Papillary Renal Cell Carcinoma	[Not Available]	2007	[Not Available]	-15891	Alive	WITH TUMOR	1142		[Not Available]					[Not Available]			0	1142	0	1142			0	1142		524	33	56105	35495	62978	42368	3.01145	0.599445	10	0.405526	0.389506	1	0.0147442	0.0129852	0	Hot	13	0.0248092	0	0	2	0.5	50380	8015	57253	14888
KIRP	TCGA-F9-A7VF	TCGA-F9-A7VF-01Z-00-DX1.5EE5DC2E-B20F-4155-837F-B69E05F2BF95	0.2527	40	75	FEMALE	WHITE	Stage I	Stage I	Kidney Papillary Renal Cell Carcinoma	[Not Available]	2013	[Not Available]	-27446	Alive	TUMOR FREE	73		[Not Available]					Complete Remission/Response			0	73	0	73	0	73	0	73		173	14	27408	52532	34262	59386	1.01734	0.597021	5	0.175915	0.35916	1	0.00749429	0.00903629	0	Cold	19	0.109827	0	0	2	0.285714	55958	20556	62812	27410
KIRP	TCGA-BQ-7058	TCGA-BQ-7058-01Z-00-DX1.b2419f7a-e4af-467d-a0ee-c00b7ac33bdc	0.2498	40	81	MALE	WHITE	Stage III	Stage III	Kidney Papillary Renal Cell Carcinoma	[Not Available]	2010	[Not Available]	-29856	Dead	WITH TUMOR		343	[Not Available]				50	[Not Available]			1	343	1	343			1	50		303	26	83160	23100	90094	30034	1.66997	0.596671	6	0.292158	0.409265	1	0.0086457	0.0084552	0	Hot	36	0.118812	0	0	3	0.5	38115	8085	45049	15019
KIRP	TCGA-B1-A47N	TCGA-B1-A47N-01Z-00-DX1.DFEAF807-D0FB-4967-8E50-07B42ECABFE5	0.2456	40	62	MALE	WHITE	Stage I	Stage I	Kidney Papillary Renal Cell Carcinoma	[Not Available]	2012	[Not Available]	-22800	Alive	TUMOR FREE	1110		[Not Available]					Complete Remission/Response			0	1110	0	1110	0	1110	0	1110		1251	30	151575	69325	158627	76377	1.73301	0.592003	7	0.289414	0.407034	1	0.00218123	0.00248414	0	Hot	150	0.119904	0	0	5	0.384615	19975	64625	27027	71677
KIRP	TCGA-KV-A6GE	TCGA-KV-A6GE-01Z-00-DX7.3850CC14-515E-4168-B507-D5C8CF27C968	0.2525	40	65	MALE	WHITE	Stage I	Stage I	Kidney Papillary Renal Cell Carcinoma	[Not Available]	2011	[Not Available]	-23979	Alive	TUMOR FREE	885		[Not Available]					Complete Remission/Response			0	885	0	885	0	885	0	885		574	29	42291	41148	49151	48008	2.32056	0.591324	9	0.366941	0.408243	1	0.00810966	0.007863	0	Hot	47	0.0818815	3	0.103448	6	0.333333	64008	17145	70868	24005
KIRP	TCGA-BQ-5882	TCGA-BQ-5882-01Z-00-DX1.c360e990-452e-4621-bd79-fe1dabf15ed0	0.2498	40	54	MALE	[Not Available]	Stage III	Stage III	Kidney Papillary Renal Cell Carcinoma	[Not Available]	2007	[Not Available]	-20042	Dead	WITH TUMOR		658	[Not Available]				340	[Not Available]			1	658	1	658			1	340		261	13	51975	63525	58909	70459	0.597701	0.591068	4	0.0924649	0.275953	1	0.0026034	0.00439609	0	Cold	66	0.252874	5	0.384615	5	0.384615	51975	63525	58909	70459
KIRP	TCGA-B9-A44B	TCGA-B9-A44B-01Z-00-DX1.0DB33EE7-EA4F-45E1-A90D-E5635383E6F7	0.2472	40	70	MALE	BLACK OR AFRICAN AMERICAN	Stage III	Stage III	Kidney Papillary Renal Cell Carcinoma	[Not Available]	2012	[Not Available]	-25763	Alive	TUMOR FREE	361		[Not Available]					Partial Remission/Response			0	361	0	361			0	361		145	14	158712	24507	165719	31514	0.896552	0.589831	4.56	0.157701	0.344664	1	0.00735951	0.00987784	0	Cold	24	0.165517	3	0.214286	4	0.285714	158712	26841	165719	33848
KIRP	TCGA-SX-A7SP	TCGA-SX-A7SP-01Z-00-DX1.093B9AC2-423B-4E58-BDD9-47FD5A6EA94A	0.2527	40	66	FEMALE	WHITE	Stage I	Stage I	Kidney Papillary Renal Cell Carcinoma	[Not Available]	2012	[Not Available]	-24382	Dead	TUMOR FREE		496	[Not Available]					Complete Remission/Response			1	496	0	496	0	496	0	496		56	6	106206	20556	113060	27410	0.428571	0.589491	3	0.10119	0.281152	1	0.00876623	0.0170044	0	Cold	0	0	0	0	0	0	162164	4568	169018	11422
KIRP	TCGA-G7-A4TM	TCGA-G7-A4TM-01Z-00-DX1.F7F3F097-C8E5-467E-BAD2-2FB66076C40B	0.248	40	40	MALE	BLACK OR AFRICAN AMERICAN	Stage I	Stage I	Kidney Papillary Renal Cell Carcinoma	[Not Available]	2011	[Not Available]	-14966	Alive	TUMOR FREE	768		[Not Available]					Complete Remission/Response			0	768	0	768	0	768	0	768		206	14	39576	39576	46560	46560	0.669903	0.589393	4	0.0634304	0.226936	1	0.00421659	0.00673554	0	Cold	19	0.092233	1	0.0714286	1	0.333333	75660	2328	82644	9312
KIRP	TCGA-DW-7834	TCGA-DW-7834-01Z-00-DX1.2AA52DDF-EA4F-4C8D-81A7-90A49FE86A35	0.252	40	53	MALE	WHITE	Stage I	Stage I	Kidney Papillary Renal Cell Carcinoma	[Not Available]	2001	[Not Available]	-19660	Alive	TUMOR FREE	3950		[Not Available]					[Not Available]			0	3950	0	3950			0	3950		135	11	77860	22900	84733	29773	0.740741	0.58902	4.66	0.157284	0.352105	1	0.00673484	0.00971145	0	Cold	10	0.0740741	0	0	1	0.5	22900	6870	29773	13743
KIRP	TCGA-B1-A47O	TCGA-B1-A47O-01Z-00-DX1.AFF4F6F0-BF6F-45DE-BC24-A25F5CD3B43A	0.2465	40	54	FEMALE	WHITE	Stage I	Stage I	Kidney Papillary Renal Cell Carcinoma	[Not Available]	2012	[Not Available]	-19823	Alive	TUMOR FREE	842		[Not Available]					Complete Remission/Response			0	842	0	842	0	842	0	842		312	18	81970	51524	88997	58551	1.55128	0.588433	6	0.279663	0.406099	1	0.00705884	0.00733071	0	Hot	28	0.0897436	0	0	3	0.3	56208	9368	63235	16395
KIRP	TCGA-UZ-A9PL	TCGA-UZ-A9PL-01Z-00-DX1.A7927C7B-9304-40F4-894C-64A953D8F67B	0.2527	40	59	MALE	WHITE	Stage II	[Not Available]	Kidney Papillary Renal Cell Carcinoma	[Not Available]		[Not Available]	-21550	Alive	TUMOR FREE	3152		[Not Available]					Complete Remission/Response			0	3152	0	3152	0	3152	0	3152		49	10	121052	37686	127906	44540	0.693878	0.586785	3.52	0.108844	0.288775	1	0.0191327	0.0267685	0	Cold	1	0.0204082	0	0	1	0.166667	125620	42254	132474	49108
KIRP	TCGA-B9-7268	TCGA-B9-7268-01Z-00-DX1.6F3C101D-49F1-43B4-AFEB-C5F55054E27D	0.252	40	59	MALE	WHITE	Stage II	Stage I	Kidney Papillary Renal Cell Carcinoma	[Not Available]	2011	[Not Available]	-21705	Alive	TUMOR FREE	671		[Not Available]					Complete Remission/Response			0	671	0	671	0	671	0	671		666	30	38930	51525	45803	58398	1.51051	0.584575	6	0.253318	0.38551	1	0.003571	0.00384505	0	Hot	37	0.0555556	2	0.0666667	2	0.222222	41220	20610	48093	27483
KIRP	TCGA-HE-A5NH	TCGA-HE-A5NH-01Z-00-DX1.EFEFC4C4-CA32-420F-A9BE-43587F15D5BD	0.5005	20	62	MALE	[Not Evaluated]	Stage I	[Not Available]	Kidney Papillary Renal Cell Carcinoma	[Not Available]		[Not Available]	-22888	Alive	TUMOR FREE	791		[Not Available]					Complete Remission/Response			0	791	0	791	0	791	0	791		47	9	1728	13248	5189	16709	0.638298	0.582826	3	0.106383	0.275959	1	0.0178076	0.0272427	0	Cold	4	0.0851064	4	0.444444	4	0.5	1728	12672	5189	16133
KIRP	TCGA-P4-A5E8	TCGA-P4-A5E8-01Z-00-DX1.71EDB6C0-3FA1-4380-BFDB-C1B757E83C3A	0.2526	40	57	MALE	WHITE	Stage III	Stage III	Kidney Papillary Renal Cell Carcinoma	[Not Available]	2004	[Not Available]	-21132	Dead	WITH TUMOR		1306	[Not Available]				42	[Not Available]			1	1306	1	1306			1	42		132	9	17130	14846	23987	21703	0.545455	0.581828	3.69	0.0934343	0.273136	1	0.00464569	0.00792053	0	Cold	22	0.166667	1	0.111111	2	0.333333	49106	29692	55963	36549
KIRP	TCGA-BQ-7045	TCGA-BQ-7045-01Z-00-DX1.787c4448-040f-42f3-a51e-6564a935a5b6	0.2498	40	78	MALE	BLACK OR AFRICAN AMERICAN	Stage I	Stage I	Kidney Papillary Renal Cell Carcinoma	[Not Available]	2001	[Not Available]	-28709	Dead	TUMOR FREE		1468	[Not Available]					[Not Available]			1	1468	0	1468			0	1468		719	18	138600	46200	145534	53134	1.0765	0.580523	5	0.185628	0.361641	1	0.00193262	0.00221141	0	Hot	135	0.187761	1	0.0555556	5	0.3125	36960	57750	43894	64684
KIRP	TCGA-F9-A8NY	TCGA-F9-A8NY-01Z-00-DX1.37B2C4DC-A40B-4751-9A86-679045AA07B1	0.2525	40	38	FEMALE	ASIAN	Stage IV	Stage IV	Kidney Papillary Renal Cell Carcinoma	[Not Available]	2013	[Not Available]	-14101	Alive	TUMOR FREE	36		[Not Available]					Complete Remission/Response			0	36	0	36			0	36		473	19	101727	50292	108587	57152	1.20507	0.579784	5	0.235266	0.394992	1	0.0034699	0.00405089	0	Hot	73	0.154334	0	0	4	0.363636	49149	37719	56009	44579
KIRP	TCGA-BQ-5877	TCGA-BQ-5877-01Z-00-DX1.3060d47f-0bc6-4a81-82ba-bf596d790f0f	0.2498	40	60	MALE	BLACK OR AFRICAN AMERICAN	Stage IV	Stage IV	Kidney Papillary Renal Cell Carcinoma	[Not Available]	2004	[Not Available]	-22095	Dead	WITH TUMOR		270	[Not Available]				127	[Not Available]			1	270	1	270			1	127		246	14	61215	60060	68149	66994	0.747967	0.579457	4	0.107453	0.294811	1	0.00391627	0.00592756	0	Cold	41	0.166667	2	0.142857	3	0.6	68145	38115	75079	45049
KIRP	TCGA-PJ-A5Z9	TCGA-PJ-A5Z9-01Z-00-DX1.2461740D-4E9C-422A-9138-F4C9937D36E1	0.2468	40	80	FEMALE	WHITE	Stage I	Stage I	Kidney Papillary Renal Cell Carcinoma	[Not Available]	2012	[Not Available]	-29365	Alive	TUMOR FREE	540		[Not Available]					Complete Remission/Response			0	540	0	540	0	540	0	540		253	15	31563	19873	38581	26891	1.19368	0.578544	4	0.235441	0.390921	1	0.00604597	0.00673345	0	Cold	11	0.0434783	0	0	1	0.5	12859	2338	19877	9356
KIRP	TCGA-DW-7841	TCGA-DW-7841-01Z-00-DX1.AE67F0A7-FF07-4C2E-9EF3-5CD6DEA14FE1	0.252	40	61	MALE	BLACK OR AFRICAN AMERICAN	Stage I	Stage I	Kidney Papillary Renal Cell Carcinoma	[Not Available]	2010	[Not Available]	-22403	Alive	TUMOR FREE	445		[Not Available]					[Not Available]			0	445	0	445			0	445		377	20	79005	22900	85878	29773	1.35809	0.577299	6	0.220475	0.379924	1	0.00516761	0.00529072	0	Hot	26	0.0689655	1	0.05	3	0.166667	80150	25190	87023	32063
KIRP	TCGA-4A-A93W	TCGA-4A-A93W-01Z-00-DX1.3F8E704D-C10C-451F-8CDD-328BDBEEFAF2	0.2527	40	66	FEMALE	WHITE	Stage I	Stage I	Kidney Papillary Renal Cell Carcinoma	[Not Available]	2013	[Not Available]	-24117	Alive	TUMOR FREE	4		[Not Available]					Complete Remission/Response			0	4	0	4	0	4	0	4		104	10	55958	62810	62812	69664	0.538462	0.576628	3.97	0.113782	0.308588	1	0.00675255	0.0113855	0	Cold	4	0.0384615	0	0	1	0.1	57100	65094	63954	71948
KIRP	TCGA-A4-8517	TCGA-A4-8517-01Z-00-DX1.637AFB7A-BB67-40D6-AA45-4F119D73D0DD	0.252	40	71	MALE	WHITE	Stage I	Stage I	Kidney Papillary Renal Cell Carcinoma	[Not Available]	2012	[Not Available]	-26090	Alive	TUMOR FREE	597		[Not Available]					Complete Remission/Response			0	597	0	597	0	597	0	597		63	6	28625	50380	35498	57253	0.571429	0.57496	3.38	0.142857	0.339697	1	0.0104967	0.0165482	0	Cold	29	0.460317	1	0.166667	3	0.5	76715	61830	83588	68703
KIRP	TCGA-B9-A69E	TCGA-B9-A69E-01Z-00-DX1.4F669BCD-2FCD-4278-BE05-31127BEEC98B	0.2472	40	71	MALE	WHITE	Stage III	Stage II	Kidney Papillary Renal Cell Carcinoma	[Not Available]	2013	[Not Available]	-26198	Alive	TUMOR FREE	452		[Not Available]					Complete Remission/Response			0	452	0	452	0	452	0	452		431	16	43179	39678	50186	46685	1.16937	0.574145	5	0.176798	0.357309	1	0.00353089	0.00386751	0	Cold	15	0.0348028	0	0	2	0.25	18672	52515	25679	59522
KIRP	TCGA-AL-3472	TCGA-AL-3472-01Z-00-DX1.66FF9A6E-2851-4E32-A10C-62EB7568AFC3	0.2485	40	57	MALE	BLACK OR AFRICAN AMERICAN	[Not Available]	Stage II	Kidney Papillary Renal Cell Carcinoma	[Not Available]	2008	[Not Available]	-21166	Alive	TUMOR FREE	2029		[Not Available]					Complete Remission/Response			0	2029	0	2029	0	2029	0	2029		17	6	22059	19737	29029	26707	0.588235	0.573775	2.84	0.137255	0.324568	1	0.0441176	0.0661254	0	Cold	0	0	0	0	0	0	15093	6966	22063	13936
KIRP	TCGA-SX-A7SN	TCGA-SX-A7SN-01Z-00-DX1.64A4FFA5-6BAF-43F3-AF02-5E2D00572395	0.2527	40	52	MALE	WHITE	Stage I	Stage I	Kidney Papillary Renal Cell Carcinoma	[Not Available]	2012	[Not Available]	-19116	Alive	TUMOR FREE	578		[Not Available]					Complete Remission/Response			0	578	0	578	0	578	0	578		194	25	26266	29692	33120	36546	1.65979	0.573591	6	0.270275	0.394425	1	0.0135332	0.0127741	0	Hot	12	0.0618557	0	0	3	0.230769	29692	15988	36546	22842
KIRP	TCGA-J7-A8I2	TCGA-J7-A8I2-01Z-00-DX1.66EECFED-1C22-4155-9B78-833E8E620F32	0.2525	40	75	MALE	ASIAN	Stage I	Stage I	Kidney Papillary Renal Cell Carcinoma	[Not Available]	2013	[Not Available]	-27431	Alive	WITH TUMOR	307		[Not Available]				268	Complete Remission/Response			0	307	0	307	1	268	1	268		473	29	46863	52578	53723	59438	1.81818	0.572291	6	0.292963	0.40168	1	0.00717114	0.00782218	0	Hot	72	0.15222	5	0.172414	8	0.296296	48006	51435	54866	58295
KIRP	TCGA-BQ-7059	TCGA-BQ-7059-01Z-00-DX1.14b4beda-8f00-44b8-9d99-1fa144431d92	0.2498	40	71	MALE	WHITE	Stage I	Stage I	Kidney Papillary Renal Cell Carcinoma	[Not Available]	2010	[Not Available]	-26136	Alive	TUMOR FREE	232		[Not Available]					[Not Available]			0	232	0	232			0	232		650	20	125895	17325	132829	24259	1.44615	0.571566	6	0.249429	0.394592	1	0.00344237	0.00356656	0	Hot	50	0.0769231	7	0.35	8	0.421053	127050	17325	133984	24259
KIRP	TCGA-AL-3466	TCGA-AL-3466-01Z-00-DX1.938976FB-8A0A-426B-B673-7C485D28ADF6	0.2485	40	41	MALE	WHITE	Stage IV	Stage IV	Kidney Papillary Renal Cell Carcinoma	[Not Available]	2004	[Not Available]	-15181	Dead	WITH TUMOR		293	[Not Available]				138	[Not Available]			1	293	1	293			1	138		182	23	16254	29025	23224	35995	1.42857	0.571481	5	0.308608	0.434128	1	0.0105235	0.0107361	0	Hot	17	0.0934066	4	0.173913	4	0.210526	15093	29025	22063	35995
KIRP	TCGA-DW-5560	TCGA-DW-5560-01Z-00-DX1.d3da6f16-6a12-417b-8555-585f5097d4f4	0.252	40	38	FEMALE	WHITE	Stage I	Stage I	Kidney Papillary Renal Cell Carcinoma	[Not Available]	2009	[Not Available]	-13964	Alive	TUMOR FREE	1486		[Not Available]					Complete Remission/Response			0	1486	0	1486	0	1486	0	1486		603	17	46945	20610	53818	27483	0.995025	0.570446	5	0.139359	0.324633	1	0.00217541	0.00269917	0	Hot	51	0.0845771	1	0.0588235	2	0.133333	44655	20610	51528	27483
KIRP	TCGA-SX-A7SS	TCGA-SX-A7SS-01Z-00-DX1.8D9E6599-DA42-4F5B-93FF-08CBDCC77591	0.2527	40	67	MALE	WHITE	Stage I	Stage I	Kidney Papillary Renal Cell Carcinoma	[Not Available]	2010	[Not Available]	-24660	Alive	TUMOR FREE	1615		[Not Available]					Complete Remission/Response			0	1615	0	1615	0	1615	0	1615		131	19	12562	13704	19416	20558	1.54198	0.569479	5	0.279644	0.410952	1	0.0164701	0.0162562	0	Hot	7	0.0534351	0	0	3	0.3	13704	7994	20558	14848
KIRP	TCGA-BQ-5894	TCGA-BQ-5894-01Z-00-DX1.8fa5886a-0e66-4fe1-9c96-14b9d8d13db7	0.2498	40	42	MALE	[Not Available]	Stage IV	Stage III	Kidney Papillary Renal Cell Carcinoma	[Not Available]	2010	[Not Available]	-15510	Alive	WITH TUMOR	84		[Not Available]					[Not Available]			0	84	0	84			0	84		755	36	21945	35805	28879	42739	2.74702	0.569225	8	0.446168	0.414147	1	0.00813495	0.00805425	0	Hot	155	0.205298	3	0.0833333	9	0.428571	45045	35805	51979	42739
KIRP	TCGA-BQ-7048	TCGA-BQ-7048-01Z-00-DX1.656594d9-dfe1-416a-81bb-12e5cf46d0e5	0.2498	40	64	MALE	WHITE	Stage III	Stage III	Kidney Papillary Renal Cell Carcinoma	[Not Available]	2003	[Not Available]	-23460	Alive	WITH TUMOR	2839		[Not Available]				229	[Not Available]			0	2839	0	2839			1	229		89	7	51975	16170	58909	23104	0.516854	0.568684	3	0.104869	0.302282	1	0.00646919	0.0106299	0	Cold	9	0.101124	0	0	1	0.333333	39270	17325	46204	24259
KIRP	TCGA-SX-A71V	TCGA-SX-A71V-01Z-00-DX1.D8BA1689-B98C-4E22-AD8B-22D86F9E8D7C	0.2465	40	80	MALE	WHITE	Stage I	Stage I	Kidney Papillary Renal Cell Carcinoma	[Not Available]	2011	[Not Available]	-29332	Alive	TUMOR FREE	876		[Not Available]					Complete Remission/Response			0	876	0	876	0	876	0	876		191	20	24591	23420	31618	30447	1.24607	0.568516	4.2	0.193343	0.351713	1	0.00982148	0.0113953	0	Hot	0	0	0	0	0	0	15223	16394	22250	23421
KIRP	TCGA-PJ-A8JU	TCGA-PJ-A8JU-01Z-00-DX1.5A8F60DB-75DD-43DD-B74D-75CA587549B8	0.2525	40	81	FEMALE	WHITE	Stage I	Stage I	Kidney Papillary Renal Cell Carcinoma	[Not Available]	2013	[Not Available]	-29830	Alive	TUMOR FREE	380		[Not Available]					Complete Remission/Response			0	380	0	380	0	380	0	380		223	11	37719	8001	44579	14861	0.896861	0.56774	4	0.166218	0.354338	1	0.00472333	0.00579735	0	Cold	20	0.0896861	1	0.0909091	1	0.125	33147	5715	40007	12575
KIRP	TCGA-B9-A8YH	TCGA-B9-A8YH-01Z-00-DX1.DCA30E64-FDE3-49EE-99FB-00EEEDC0420B	0.2472	40	52	MALE	BLACK OR AFRICAN AMERICAN	Stage I	Stage I	Kidney Papillary Renal Cell Carcinoma	[Not Available]	2013	[Not Available]	-19051	Alive	TUMOR FREE	532		[Not Available]					Complete Remission/Response			0	532	0	532	0	532	0	532		605	22	143541	36177	150548	43184	1.42479	0.566066	6	0.242176	0.390263	1	0.00332619	0.00343313	0	Hot	10	0.0165289	0	0	2	0.25	21006	4668	28013	11675
KIRP	TCGA-2Z-A9J6	TCGA-2Z-A9J6-01Z-00-DX1.EBF72BB6-C4B0-4BA8-820F-8BAE10DF20A2	0.2524	40	60	MALE	WHITE	Stage I	Stage I	Kidney Papillary Renal Cell Carcinoma	[Not Available]	2009	[Not Available]	-22265	Alive	TUMOR FREE	1731		[Not Available]					[Unknown]			0	1731	0	1731			0	1731		81	13	34290	19431	41152	26293	0.765432	0.564834	3.2	0.191358	0.371398	1	0.0104938	0.0138481	0	Cold	6	0.0740741	0	0	1	0.0833333	32004	19431	38866	26293
KIRP	TCGA-G7-6792	TCGA-G7-6792-01Z-00-DX1.450a6858-3f25-4d1e-a6f5-67289e33e3de	0.252	40	40	MALE	BLACK OR AFRICAN AMERICAN	Stage I	Stage I	Kidney Papillary Renal Cell Carcinoma	[Not Available]	2007	[Not Available]	-14664	Alive	TUMOR FREE	2765		[Not Available]					Complete Remission/Response			0	2765	0	2765	0	2765	0	2765		137	10	16030	22900	22903	29773	0.569343	0.56469	3.64	0.0827251	0.257195	1	0.00525977	0.00818162	0	Cold	10	0.0729927	0	0	2	0.666667	87020	24045	93893	30918
KIRP	TCGA-5P-A9K2	TCGA-5P-A9K2-01Z-00-DX1.E89BEA4D-E0DA-4A5B-8938-C88332B67E03	0.19448	40	62	MALE	WHITE	[Not Available]	[Not Available]	Kidney Papillary Renal Cell Carcinoma	[Not Available]	2007	[Not Available]	-22964	Alive	TUMOR FREE	2392		[Not Available]					Complete Remission/Response			0	2392	0	2392	0	2392	0	2392		260	26	40068	75684	48974	84590	2.13846	0.56413	7	0.409011	0.416916	1	0.015332	0.0140769	0	Hot	6	0.0230769	0	0	1	0.0833333	47488	77168	56394	86074
KIRP	TCGA-B3-4103	TCGA-B3-4103-01Z-00-DX1.76bba2e9-0a6d-460b-8ae8-c38a1109456e	0.252	40	56	MALE	WHITE	Stage I	[Not Available]	Kidney Papillary Renal Cell Carcinoma	[Not Available]	2010	[Not Available]	-20708	Alive	TUMOR FREE	930		[Not Available]					Complete Remission/Response			0	930	0	930	0	930	0	930		101	9	97325	41220	104198	48093	0.633663	0.563017	4	0.0825083	0.26182	1	0.00832343	0.0129238	0	Cold	11	0.108911	1	0.111111	2	0.25	8015	49235	14888	56108
KIRP	TCGA-2Z-A9JD	TCGA-2Z-A9JD-01Z-00-DX1.46779418-49C3-4E76-BFC7-1711219548A7	0.2524	40	66	MALE	WHITE	Stage I	Stage I	Kidney Papillary Renal Cell Carcinoma	[Not Available]	2009	[Not Available]	-24370	Alive	TUMOR FREE	1060		[Not Available]					[Unknown]			0	1060	0	1060			0	1060		187	12	81153	46863	88015	53725	0.748663	0.562907	3.14	0.138146	0.328061	1	0.00496425	0.00655277	0	Cold	8	0.0427807	0	0	2	0.285714	76581	24003	83443	30865
KIRP	TCGA-GL-A59T	TCGA-GL-A59T-01Z-00-DX1.93128005-E121-4B81-9E9E-B05EAB93230E	0.2485	40	46	MALE	WHITE	Stage I	[Not Available]	Kidney Papillary Renal Cell Carcinoma	[Not Available]	2012	[Not Available]	-17142	Alive	TUMOR FREE	546		[Not Available]					Complete Remission/Response			0	546	0	546	0	546	0	546		176	23	13932	9288	20902	16258	1.44318	0.561675	5	0.261742	0.392642	1	0.0130602	0.0139921	0	Hot	2	0.0113636	0	0	2	0.333333	31347	26703	38317	33673
KIRP	TCGA-5P-A9K9	TCGA-5P-A9K9-01Z-00-DX1.F3853057-59AD-4296-A9CD-E6F07D0808BF	0.19448	40	59	FEMALE	WHITE	[Not Available]	[Not Available]	Kidney Papillary Renal Cell Carcinoma	[Not Available]	2011	[Not Available]	-21600	Dead	WITH TUMOR		589	[Not Available]				548	Complete Remission/Response			1	589	1	589	1	548	1	548		458	18	40068	13356	48974	22262	1.58952	0.561658	6	0.306405	0.412067	1	0.00501751	0.00499202	0	Hot	116	0.253275	3	0.166667	7	0.5	92008	35616	100914	44522
KIRP	TCGA-IA-A83V	TCGA-IA-A83V-01Z-00-DX1.EE259178-18DB-4C20-9325-C53C4F002BB7	0.4936	20	63	MALE	WHITE	Stage I	Stage I	Kidney Papillary Renal Cell Carcinoma	[Not Available]	2002	[Not Available]	-23238	Dead			2941	[Not Available]					[Unknown]			1	2941		2941			0	2941		296	14	29200	19856	32709	23365	0.790541	0.561326	4	0.114865	0.295011	1	0.00336235	0.00456252	0	Cold	51	0.172297	4	0.285714	4	0.285714	29200	19856	32709	23365
KIRP	TCGA-UZ-A9Q1	TCGA-UZ-A9Q1-01Z-00-DX1.81177E0C-A9E4-4CAC-8E8F-354218753202	0.2525	40	88	FEMALE	WHITE	Stage I	[Not Available]	Kidney Papillary Renal Cell Carcinoma	[Not Available]		[Not Available]	-32142	Alive	TUMOR FREE	1562		[Not Available]					Complete Remission/Response			0	1562	0	1562	0	1562	0	1562		135	9	24003	27432	30863	34292	0.503704	0.560062	4	0.045679	0.191839	1	0.00440391	0.00744541	0	Cold	9	0.0666667	0	0	0	0	46863	6858	53723	13718
KIRP	TCGA-A4-8515	TCGA-A4-8515-01Z-00-DX1.94C9B5F6-9F1F-4D28-8F2B-034AAE18A2CE	0.252	40	47	MALE	AMERICAN INDIAN OR ALASKA NATIVE	Stage I	Stage I	Kidney Papillary Renal Cell Carcinoma	[Not Available]	2012	[Not Available]	-17345	Alive	TUMOR FREE	709		[Not Available]					Complete Remission/Response			0	709	0	709	0	709	0	709		43	8	22900	37785	29773	44658	0.511628	0.559374	3	0.108527	0.293961	1	0.0147656	0.0245863	0	Cold	7	0.162791	1	0.125	2	0.5	29770	33205	36643	40078
KIRP	TCGA-IA-A40U	TCGA-IA-A40U-01Z-00-DX1.6E395B5D-0460-41A6-B550-A068A9C7D744	0.2479	40	56	MALE	WHITE	Stage III	Stage III	Kidney Papillary Renal Cell Carcinoma	[Not Available]	2011	[Not Available]	-20463	Alive	TUMOR FREE	511		[Not Available]					Complete Remission/Response			0	511	0	511	0	511	0	511		97	13	33756	18624	40743	25611	0.907216	0.558774	4	0.175258	0.35446	1	0.0117769	0.0148746	0	Cold	6	0.0618557	0	0	1	0.0909091	33756	20952	40743	27939
KIRP	TCGA-2K-A9WE	TCGA-2K-A9WE-01Z-00-DX1.ED8ADE3B-D49B-403B-B4EB-BD11D91DD676	0.2485	40	53	MALE	WHITE	Stage II	[Not Available]	Kidney Papillary Renal Cell Carcinoma	[Not Available]	2013	[Not Available]	-19603	Alive	TUMOR FREE	214		[Not Available]					Complete Remission/Response			0	214	0	214	0	214	0	214		137	9	96363	63855	103333	70825	0.452555	0.557812	3	0.0705596	0.246404	1	0.0037212	0.00667365	0	Cold	16	0.116788	3	0.333333	3	0.5	94041	63855	101011	70825
KIRP	TCGA-UZ-A9PX	TCGA-UZ-A9PX-01Z-00-DX1.C02621B3-65B6-48A6-A291-889A685A1403	0.2525	40	73	MALE	WHITE	Stage I	[Not Available]	Kidney Papillary Renal Cell Carcinoma	[Not Available]		[Not Available]	-26663	Alive	TUMOR FREE	1981		[Not Available]				308	Complete Remission/Response			0	1981	0	1981	1	308	1	308		262	38	41148	64008	48008	70868	2.46565	0.55497	7.39	0.378435	0.403319	1	0.021217	0.0201841	0	Hot	20	0.0763359	0	0	5	0.25	13716	65151	20576	72011
KIRP	TCGA-BQ-7062	TCGA-BQ-7062-01Z-00-DX1.f7bc255d-3d16-4e55-a55f-b130a5e32222	0.2498	40	64	MALE	BLACK OR AFRICAN AMERICAN	Stage I	Stage I	Kidney Papillary Renal Cell Carcinoma	[Not Available]	2011	[Not Available]	-23559	Alive	TUMOR FREE	116		[Not Available]					[Not Available]			0	116	0	116			0	116		313	11	50820	23100	57754	30034	0.741214	0.554748	4	0.126731	0.31738	1	0.00274945	0.00376044	0	Cold	20	0.0638978	0	0	2	0.285714	42735	2310	49669	9244
KIRP	TCGA-2Z-A9JR	TCGA-2Z-A9JR-01Z-00-DX1.5F5DB6AD-BBEE-4D36-995F-56A78B6BFFE2	0.2524	40	57	MALE	WHITE	Stage I	Stage I	Kidney Papillary Renal Cell Carcinoma	[Not Available]	2012	[Not Available]	-20932	Alive	TUMOR FREE	161		[Not Available]					[Unknown]			0	161	0	161			0	161		267	17	9144	46863	16006	53725	1.01124	0.553571	4	0.164419	0.350677	1	0.00469526	0.0056152	0	Hot	11	0.0411985	1	0.0588235	2	0.5	57150	26289	64012	33151
KIRP	TCGA-Q2-A5QZ	TCGA-Q2-A5QZ-01Z-00-DX1.66131B27-D89A-4BCC-A25A-1A4B9682199C	0.2465	40	61	FEMALE	BLACK OR AFRICAN AMERICAN	Stage III	[Not Available]	Kidney Papillary Renal Cell Carcinoma	[Not Available]	2012	[Not Available]	-22531	Alive		428		[Not Available]				412	Complete Remission/Response			0	428	0	428	1	412	1	412		412	22	39814	51524	46841	58551	1.59709	0.553426	5.89	0.321209	0.425988	1	0.00539968	0.00511423	0	Hot	56	0.135922	1	0.0454545	4	0.571429	92509	69089	99536	76116
KIRP	TCGA-SX-A7SU	TCGA-SX-A7SU-01Z-00-DX1.3EB1265B-F8CF-4703-88DB-7DC4E1D7E9C8	0.2527	40	47	MALE	[Not Evaluated]	Stage I	Stage I	Kidney Papillary Renal Cell Carcinoma	[Not Available]	2010	[Not Available]	-17349	Alive	TUMOR FREE	1331		[Not Available]					Complete Remission/Response			0	1331	0	1331	0	1331	0	1331		8	4	2284	12562	9138	19416	0.75	0.553283	2	0.375	0.484123	1	0.107143	0.138321	0	Cold	0	0	0	0	0	0	0	0	6854	6854
KIRP	TCGA-A4-7996	TCGA-A4-7996-01Z-00-DX1.19a1ff6e-eddb-4d9b-ab3a-938d10876c59	0.252	40	61	FEMALE	WHITE	Stage I	Stage I	Kidney Papillary Renal Cell Carcinoma	[Not Available]	2011	[Not Available]	-22559	Alive	TUMOR FREE	506		[Not Available]				493	Complete Remission/Response			0	506	0	506	1	493	1	493		34	6	21755	16030	28628	22903	0.588235	0.553081	2	0.264706	0.441176	1	0.0178253	0.0266189	0	Cold	0	0	0	0	0	0	0	0	6873	6873
KIRP	TCGA-Y8-A898	TCGA-Y8-A898-01Z-00-DX1.DB759C9A-0A6C-4F57-8AAB-D1B1DFDE44EC	0.2527	40	69	MALE	WHITE	Stage I	[Not Available]	Kidney Papillary Renal Cell Carcinoma	[Not Available]	2013	[Not Available]	-25344	Alive	TUMOR FREE	475		[Not Available]					Complete Remission/Response			0	475	0	475	0	475	0	475		96	14	49106	49106	55960	55960	0.5	0.552771	3	0.0659722	0.243526	1	0.00646564	0.0112642	0	Cold	7	0.0729167	0	0	1	0.5	21698	27408	28552	34262
KIRP	TCGA-V9-A7HT	TCGA-V9-A7HT-01Z-00-DX1.128997AA-B00E-48BA-8936-4F3A65C6A6E3	0.2533	40	67	MALE	BLACK OR AFRICAN AMERICAN	Stage II	Stage II	Kidney Papillary Renal Cell Carcinoma	[Not Available]	2009	[Not Available]	-24610	Alive	TUMOR FREE	965		[Not Available]					Complete Remission/Response			0	965	0	965	0	965	0	965		428	23	91120	25058	97958	31896	1.84579	0.552435	6	0.317924	0.407429	1	0.00692958	0.00624911	0	Hot	17	0.0397196	0	0	2	0.166667	80869	36448	87707	43286
KIRP	TCGA-G7-6793	TCGA-G7-6793-01Z-00-DX1.d5180ed3-4fbe-4254-9d5b-530aac5f3bca	0.252	40	60	FEMALE	WHITE	Stage IV	Stage IV	Kidney Papillary Renal Cell Carcinoma	[Not Available]	2007	[Not Available]	-22215	Dead	WITH TUMOR		336	[Not Available]					[Not Available]			1	336	1	336			1	336		254	11	10305	29770	17178	36643	0.692913	0.552295	4	0.115617	0.310344	1	0.003216	0.00448739	0	Cold	43	0.169291	1	0.0909091	3	0.6	54960	18320	61833	25193
KIRP	TCGA-MH-A855	TCGA-MH-A855-01Z-00-DX1.45FC82C6-3564-4F4E-85EC-DCCF0C7D3BBB	0.2525	40	52	FEMALE	BLACK OR AFRICAN AMERICAN	Stage II	Stage II	Kidney Papillary Renal Cell Carcinoma	[Not Available]	2013	[Not Available]	-19029	Alive	TUMOR FREE	369		[Not Available]				0	Complete Remission/Response			0	369	0	369	1	0	1	0		105	12	43434	19431	50294	26291	0.72381	0.551767	3	0.0920635	0.277918	1	0.00954387	0.0130592	0	Cold	14	0.133333	1	0.0833333	2	0.2	38862	18288	45722	25148
KIRP	TCGA-G7-A8LD	TCGA-G7-A8LD-01Z-00-DX1.1CC1D9FD-11D7-4E38-8AB7-34BF23C95D65	0.2527	40	71	MALE	WHITE	Stage III	[Not Available]	Kidney Papillary Renal Cell Carcinoma	[Not Available]	2012	[Not Available]	-25977	Dead	WITH TUMOR		514	[Not Available]				209	Complete Remission/Response			1	514	1	514	1	209	1	209		649	41	14846	74230	21700	81084	4.4037	0.549214	14.52	0.556969	0.342073	1	0.0183233	0.0107697	0.00308642	Hot	211	0.325116	12	0.292683	20	0.555556	13704	44538	20558	51392
KIRP	TCGA-Y8-A895	TCGA-Y8-A895-01Z-00-DX1.3F0C49CF-991F-495F-8E0D-D51F7393E271	0.2527	40	74	MALE	WHITE	Stage I	[Not Available]	Kidney Papillary Renal Cell Carcinoma	[Not Available]	2013	[Not Available]	-27139	Alive	TUMOR FREE	484		[Not Available]					Complete Remission/Response			0	484	0	484	0	484	0	484		197	13	37686	19414	44540	26268	0.741117	0.548694	3	0.166667	0.36329	1	0.00433112	0.00571427	0	Cold	10	0.0507614	0	0	1	0.2	7994	26266	14848	33120
KIRP	TCGA-B9-5155	TCGA-B9-5155-01Z-00-DX1.2b95ca13-e30e-4e42-a9a6-cdf908198e6b	0.2457	40	71	MALE	WHITE	Stage III	Stage III	Kidney Papillary Renal Cell Carcinoma	[Not Available]	2010	[Not Available]	-26149	Alive	TUMOR FREE	665		[Not Available]					Complete Remission/Response			0	665	0	665	0	665	0	665		216	13	132662	19958	139711	27007	0.518519	0.548645	3	0.100309	0.296967	1	0.00266293	0.0042828	0	Cold	30	0.138889	1	0.0769231	3	0.6	137358	14088	144407	21137
KIRP	TCGA-5P-A9JW	TCGA-5P-A9JW-01Z-00-DX1.36EC2D9D-7CC2-42BF-A482-AE28F9A5DAC7	0.19448	40	64	MALE	WHITE	[Not Available]	[Not Available]	Kidney Papillary Renal Cell Carcinoma	[Not Available]	2006	[Not Available]	-23570	Alive		3241		[Not Available]				3228	Complete Remission/Response			0	3241	0	3241	1	3228	1	3228		297	16	38584	20776	47490	29682	1.16498	0.548568	5	0.20303	0.382846	1	0.00512179	0.00529761	0	Cold	31	0.104377	0	0	3	0.3	48972	32648	57878	41554
KIRP	TCGA-B3-8121	TCGA-B3-8121-01Z-00-DX1.1F484841-E8CA-4783-B75A-7923A11D5BDA	0.2505	40	48	FEMALE	BLACK OR AFRICAN AMERICAN	Stage I	[Not Available]	Kidney Papillary Renal Cell Carcinoma	[Not Available]	2011	[Not Available]	-17760	Alive	TUMOR FREE	379		[Not Available]					Complete Remission/Response			0	379	0	379	0	379	0	379		38	18	13824	11520	20738	18434	2.26316	0.547675	6.26	0.293484	0.351593	1	0.106306	0.0872875	0	Hot	0	0	0	0	1	0.166667	8064	2304	14978	9218
KIRP	TCGA-P4-AAVM	TCGA-P4-AAVM-01Z-00-DX1.4F1F04A5-0D75-4EEA-93FF-0ABA77BA4D17	0.2526	40	69	MALE	WHITE	Stage I	Stage I	Kidney Papillary Renal Cell Carcinoma	[Not Available]	2010	[Not Available]	-25280	Alive	TUMOR FREE	1539		[Not Available]					Complete Remission/Response			0	1539	0	1539	0	1539	0	1539		171	9	76514	4568	83371	11425	0.538012	0.54581	3	0.0964912	0.286042	1	0.00371517	0.00613695	0	Cold	39	0.22807	0	0	5	0.555556	58242	23982	65099	30839
KIRP	TCGA-2Z-A9JN	TCGA-2Z-A9JN-01Z-00-DX1.714E8577-5BAE-4D99-92DF-1B75500D7AED	0.2524	40	50	FEMALE	BLACK OR AFRICAN AMERICAN	Stage I	Stage I	Kidney Papillary Renal Cell Carcinoma	[Not Available]	2012	[Not Available]	-18264	Alive	TUMOR FREE	740		[Not Available]					Complete Remission/Response			0	740	0	740	0	740	0	740		224	11	38862	34290	45724	41152	0.732143	0.545418	4	0.0730655	0.247975	1	0.00395046	0.00522781	0	Cold	3	0.0133929	0	0	3	0.3	67437	35433	74299	42295
KIRP	TCGA-EV-5901	TCGA-EV-5901-01Z-00-DX1.3747c586-69ab-4607-994e-7802cdbe7627	0.252	40	47	FEMALE	WHITE	Stage I	Stage I	Kidney Papillary Renal Cell Carcinoma	[Not Available]	2010	[Not Available]	-17275	Alive	TUMOR FREE	1040		[Not Available]					[Not Available]			0	1040	0	1040			0	1040		248	11	36640	24045	43513	30918	0.637097	0.542118	3	0.125	0.325255	1	0.00288135	0.00396899	0	Cold	28	0.112903	1	0.0909091	3	0.428571	36640	56105	43513	62978
KIRP	TCGA-5P-A9K0	TCGA-5P-A9K0-01Z-00-DX1.8A9B8934-BB3D-4343-A0A4-D6F2FF82D745	0.19448	40	75	MALE	WHITE	[Not Available]	[Not Available]	Kidney Papillary Renal Cell Carcinoma	[Not Available]	2007	[Not Available]	-27434	Alive		677		[Not Available]					[Not Available]			0	677	0	677			0	677		251	14	44520	114268	53426	123174	1.00398	0.540975	4	0.178619	0.366949	1	0.00511341	0.00548683	0	Cold	2	0.00796813	0	0	0	0	56392	16324	65298	25230
KIRP	TCGA-UZ-A9Q0	TCGA-UZ-A9Q0-01Z-00-DX1.D81A8109-505F-4929-B723-D4AB6404C712	0.2525	40	60	MALE	WHITE	Stage I	[Not Available]	Kidney Papillary Renal Cell Carcinoma	[Not Available]		[Not Available]	-21915	Alive	TUMOR FREE	3368		[Not Available]					Complete Remission/Response			0	3368	0	3368	0	3368	0	3368		182	12	52578	48006	59438	54866	0.989011	0.537447	4	0.154762	0.331513	1	0.00667334	0.00718799	0	Cold	19	0.104396	0	0	3	0.333333	65151	26289	72011	33149
KIRP	TCGA-A4-A5Y1	TCGA-A4-A5Y1-01Z-00-DX1.810C9823-203E-4C83-8CFC-49DDB724BCFC	0.252	40	75	MALE	WHITE	Stage III	Stage III	Kidney Papillary Renal Cell Carcinoma	[Not Available]	2012	[Not Available]	-27541	Dead	WITH TUMOR		395	[Not Available]				296	Complete Remission/Response			1	395	1	395	1	296	1	296		217	21	17175	29770	24048	36643	1.69585	0.536496	6	0.32381	0.42576	1	0.0118094	0.0109775	0	Hot	47	0.21659	5	0.238095	9	0.428571	17175	35495	24048	42368
KIRP	TCGA-G7-6795	TCGA-G7-6795-01Z-00-DX1.3467ceec-438d-49a2-8396-018ff67a1060	0.252	40	56	MALE	WHITE	Stage I	Stage I	Kidney Papillary Renal Cell Carcinoma	[Not Available]	2008	[Not Available]	-20478	Alive	TUMOR FREE	1194		[Not Available]					[Not Available]			0	1194	0	1194			0	1194		136	15	82440	41220	89313	48093	0.75	0.535644	3	0.142157	0.339724	1	0.00662672	0.00803698	0	Cold	10	0.0735294	0	0	2	0.333333	33205	18320	40078	25193
KIRP	TCGA-BQ-5883	TCGA-BQ-5883-01Z-00-DX1.39ab2684-a82c-43d7-8134-e2c5830a5688	0.2498	40	79	FEMALE	BLACK OR AFRICAN AMERICAN	Stage I	Stage I	Kidney Papillary Renal Cell Carcinoma	[Not Available]	2007	[Not Available]	-28877	Alive	TUMOR FREE	1242		[Not Available]					[Not Available]			0	1242	0	1242			0	1242		179	13	30030	15015	36964	21949	0.860335	0.535293	4	0.190875	0.375007	1	0.00592137	0.00713077	0	Cold	1	0.00558659	0	0	1	0.25	38115	26565	45049	33499
KIRP	TCGA-A4-7997	TCGA-A4-7997-01Z-00-DX1.aa4e2dd8-fac9-43ae-9634-4a3612d8c154	0.252	40	67	MALE	WHITE	Stage I	Stage I	Kidney Papillary Renal Cell Carcinoma	[Not Available]	2011	[Not Available]	-24486	Alive	TUMOR FREE	927		[Not Available]					[Unknown]			0	927	0	927			0	927		80	16	11450	16030	18323	22903	1.025	0.535154	4	0.114583	0.280864	1	0.0169304	0.0189814	0	Cold	1	0.0125	0	0	1	0.142857	33205	4580	40078	11453
KIRP	TCGA-O9-A75Z	TCGA-O9-A75Z-01Z-00-DX1.BC6BD21E-6875-4182-B143-B1F656229416	0.2527	40	44	MALE	WHITE	Stage I	[Not Available]	Kidney Papillary Renal Cell Carcinoma	[Not Available]	2013	[Not Available]	-16183	Alive		471		[Not Available]					[Unknown]			0	471	0	471			0	471		201	12	67378	30834	74232	37688	0.895522	0.535124	4	0.175788	0.362794	1	0.00529768	0.00598222	0	Cold	11	0.0547264	0	0	1	0.142857	62810	21698	69664	28552
KIRP	TCGA-G7-A8LB	TCGA-G7-A8LB-01Z-00-DX1.1D3AC235-837A-4E39-9FAA-D7F4E9F5939D	0.2527	40	70	MALE	WHITE	Stage IV	[Not Available]	Kidney Papillary Renal Cell Carcinoma	[Not Available]	2013	[Not Available]	-25782	Alive	WITH TUMOR	547		[Not Available]					Stable Disease			0	547	0	547			0	547		71	11	34260	22840	41114	29694	0.760563	0.534745	3.3	0.119718	0.316701	1	0.0125419	0.0159892	0	Cold	7	0.0985915	0	0	1	0.25	94786	3426	101640	10280
KIRP	TCGA-UZ-A9PZ	TCGA-UZ-A9PZ-01Z-00-DX1.129F53E0-978D-4078-A532-E5B378367AB6	0.2525	40	65	MALE	WHITE	Stage III	[Not Available]	Kidney Papillary Renal Cell Carcinoma	[Not Available]		[Not Available]	-23741	Alive	TUMOR FREE	657		[Not Available]					Complete Remission/Response			0	657	0	657	0	657	0	657		387	21	56007	14859	62867	21719	1.49871	0.534674	5	0.265719	0.394342	1	0.0069152	0.00741807	0	Hot	52	0.134367	4	0.190476	5	0.357143	64008	8001	70868	14861
KIRP	TCGA-B1-7332	TCGA-B1-7332-01Z-00-DX1.a04eb9f5-6b35-4877-8b54-f675fab63925	0.252	40	60	FEMALE	BLACK OR AFRICAN AMERICAN	Stage II	[Not Available]	Kidney Papillary Renal Cell Carcinoma	[Not Available]	2011	[Not Available]	-22277	Alive	TUMOR FREE	1141		[Not Available]					Complete Remission/Response			0	1141	0	1141	0	1141	0	1141		1164	50	45800	53815	52673	60688	3.95017	0.533791	11	0.494446	0.35213	1	0.0146336	0.0142765	0.000859845	Hot	17	0.0146048	0	0	1	0.0357143	20610	22900	27483	29773
KIRP	TCGA-A4-8630	TCGA-A4-8630-01Z-00-DX1.D00486C1-1E74-4B8A-AC00-9E2365F20383	0.252	40	59	FEMALE	WHITE	Stage I	Stage I	Kidney Papillary Renal Cell Carcinoma	[Not Available]	2012	[Not Available]	-21884	Alive	TUMOR FREE	436		[Not Available]					Complete Remission/Response			0	436	0	436	0	436	0	436		358	28	27480	17175	34353	24048	1.92179	0.529792	6	0.367904	0.421645	1	0.00862344	0.00797414	0	Hot	15	0.0418994	0	0	3	0.230769	37785	14885	44658	21758
KIRP	TCGA-BQ-7056	TCGA-BQ-7056-01Z-00-DX1.33a679b4-c0cc-4d96-bcc0-f8c62cf1ae3c	0.2498	40	75	FEMALE	WHITE	Stage III	[Discrepancy]	Kidney Papillary Renal Cell Carcinoma	[Not Available]	2008	[Not Available]	-27467	Alive	WITH TUMOR	612		[Not Available]				143	[Not Available]			0	612	0	612			1	143		317	24	47355	24255	54289	31189	2.01893	0.528802	6.84	0.370527	0.428065	1	0.0110468	0.00935376	0	Hot	18	0.0567823	0	0	2	0.166667	17325	21945	24259	28879
KIRP	TCGA-UZ-A9PU	TCGA-UZ-A9PU-01Z-00-DX1.437BFD69-53A3-43BC-9B52-B72DA32F1888	0.2525	40	77	MALE	WHITE	Stage I	[Not Available]	Kidney Papillary Renal Cell Carcinoma	[Not Available]		[Not Available]	-28124	Dead	TUMOR FREE		933	[Not Available]					Complete Remission/Response			1	933	0	933	0	933	0	933		66	9	45720	8001	52580	14861	0.484848	0.527463	2.35	0.0808081	0.266291	1	0.00901321	0.014053	0	Cold	7	0.106061	0	0	2	0.5	62865	14859	69725	21719
KIRP	TCGA-A4-8516	TCGA-A4-8516-01Z-00-DX1.BC50439D-E5E5-45A1-8067-6B8FB0C1E096	0.252	40	62	MALE	WHITE	Stage III	Stage I	Kidney Papillary Renal Cell Carcinoma	[Not Available]	2012	[Not Available]	-22879	Alive		23		[Not Available]					[Not Applicable]			0	23	0	23			0	23		124	20	4580	19465	11453	26338	1.93548	0.525868	5	0.4	0.433643	1	0.0227008	0.0192586	0	Hot	0	0	0	0	0	0	10305	16030	17178	22903
KIRP	TCGA-A4-7584	TCGA-A4-7584-01Z-00-DX1.ffa7e13e-0ed8-4913-a0f0-51b36f4d858c	0.252	40	59	MALE	BLACK OR AFRICAN AMERICAN	Stage I	Stage I	Kidney Papillary Renal Cell Carcinoma	[Not Available]	2011	[Not Available]	-21782	Alive	TUMOR FREE	650		[Not Available]					Complete Remission/Response			0	650	0	650	0	650	0	650		48	8	14885	40075	21758	46948	0.666667	0.524404	3	0.131944	0.324462	1	0.0155142	0.0198975	0	Cold	3	0.0625	0	0	1	0.333333	12595	26335	19468	33208
KIRP	TCGA-5P-A9JY	TCGA-5P-A9JY-01Z-00-DX1.C10E8887-2AFA-44A5-A6E2-03456448781A	0.19448	40	79	MALE	WHITE	[Not Available]	[Not Available]	Kidney Papillary Renal Cell Carcinoma	[Not Available]	2006	[Not Available]	-28881	Dead	TUMOR FREE		1508	[Not Available]					Complete Remission/Response			1	1508	0	1508	0	1508	0	1508		157	13	71232	86072	80138	94978	0.789809	0.523942	3.44	0.119958	0.311285	1	0.00632724	0.00781762	0	Cold	3	0.0191083	0	0	1	0.1	57876	53424	66782	62330
KIRP	TCGA-J7-8537	TCGA-J7-8537-01Z-00-DX1.B12AEE27-040A-477F-86D2-58F0CEA38456	0.2485	40	37	FEMALE	ASIAN	Stage III	Stage III	Kidney Papillary Renal Cell Carcinoma	[Not Available]	2011	[Not Available]	-13628	Dead	WITH TUMOR		321	[Not Available]				220	Complete Remission/Response			1	321	1	321	1	220	1	220		118	13	46440	34830	53410	41800	0.864407	0.522154	3	0.188983	0.381889	1	0.00893331	0.010924	0	Cold	14	0.118644	0	0	3	0.272727	20898	10449	27868	17419
KIRP	TCGA-BQ-5893	TCGA-BQ-5893-01Z-00-DX1.d68bdc5e-06ef-4e9c-bfe0-0fab07c36a58	0.2498	40	61	MALE	WHITE	Stage IV	Stage IV	Kidney Papillary Renal Cell Carcinoma	[Not Available]	2010	[Not Available]	-22320	Dead	WITH TUMOR		241	[Not Available]				188	[Not Available]			1	241	1	241			1	188		365	15	97020	25410	103954	32344	1.07397	0.520291	4	0.199269	0.381058	1	0.00359903	0.00362247	0	Cold	31	0.0849315	1	0.0666667	3	0.230769	69300	47355	76234	54289
KIRP	TCGA-B9-4116	TCGA-B9-4116-01Z-00-DX1.96946ff8-f67c-42ce-a75a-5e901bc02c1d	0.252	40	75	FEMALE	BLACK OR AFRICAN AMERICAN	[Not Available]	Stage II	Kidney Papillary Renal Cell Carcinoma	[Not Available]	2010	[Not Available]	-27692	Alive	TUMOR FREE	627		[Not Available]					[Not Available]			0	627	0	627			0	627		910	35	16030	16030	22903	22903	2.30549	0.520242	7	0.375824	0.404623	1	0.00578516	0.00629596	0	Hot	120	0.131868	2	0.0571429	8	0.666667	56105	51525	62978	58398
KIRP	TCGA-2Z-A9J1	TCGA-2Z-A9J1-01Z-00-DX1.07E7992F-1AC5-4E34-8A4E-E5AB0A18EA46	0.2524	40	71	MALE	WHITE	Stage I	Stage I	Kidney Papillary Renal Cell Carcinoma	[Not Available]	2008	[Not Available]	-26244	Alive	TUMOR FREE	2298		[Not Available]					Complete Remission/Response			0	2298	0	2298	0	2298	0	2298		310	15	65151	46863	72013	53725	0.916129	0.520047	4	0.162366	0.346487	1	0.00372884	0.00433749	0	Cold	30	0.0967742	0	0	2	0.285714	18288	37719	25150	44581
KIRP	TCGA-BQ-5891	TCGA-BQ-5891-01Z-00-DX1.8e19c5b6-693e-4f65-b1ce-ab1e9ca960ec	0.2498	40	57	FEMALE	WHITE	Stage III	Stage III	Kidney Papillary Renal Cell Carcinoma	[Not Available]	2009	[Not Available]	-20945	Alive	TUMOR FREE	29		[Not Available]					[Not Available]			0	29	0	29			0	29		573	23	13860	41580	20794	48514	1.90925	0.519984	6	0.314311	0.401438	1	0.00556255	0.00447395	0	Hot	112	0.195462	4	0.173913	8	0.380952	54285	32340	61219	39274
KIRP	TCGA-EV-5903	TCGA-EV-5903-01Z-00-DX1.04ef7cdf-b282-4ad3-917d-31bb7b379559	0.252	40	57	MALE	WHITE	Stage I	Stage I	Kidney Papillary Renal Cell Carcinoma	[Not Available]	2010	[Not Available]	-20888	Alive	TUMOR FREE	757		[Not Available]					[Not Available]			0	757	0	757			0	757		347	15	20610	49235	27483	56108	1.01441	0.517388	3	0.163785	0.339979	1	0.00380914	0.00413673	0	Cold	40	0.115274	3	0.2	3	0.6	33205	44655	40078	51528
KIRP	TCGA-A4-A7UZ	TCGA-A4-A7UZ-01Z-00-DX1.E4E81CA8-EF84-4039-8310-CB900441C1D9	0.252	40	71	MALE	WHITE	Stage III	[Not Available]	Kidney Papillary Renal Cell Carcinoma	[Not Available]	2013	[Not Available]	-26264	Alive		0		[Not Available]					[Not Applicable]			0	0	0	0			0	0		49	18	9160	11450	16033	18323	2	0.517275	5	0.336054	0.423185	1	0.0638278	0.0541566	0	Hot	3	0.0612245	1	0.0555556	2	0.25	2290	1145	9163	8018
KIRP	TCGA-2Z-A9JP	TCGA-2Z-A9JP-01Z-00-DX1.8B0F498B-85AC-494F-866C-0FDAB54D216B	0.2524	40	63	MALE	WHITE	Stage I	Stage I	Kidney Papillary Renal Cell Carcinoma	[Not Available]	2011	[Not Available]	-23207	Alive	TUMOR FREE	893		[Not Available]					Complete Remission/Response			0	893	0	893	0	893	0	893		154	16	66294	33147	73156	40009	1.14286	0.516789	4	0.185931	0.357758	1	0.0118727	0.0142801	0	Cold	13	0.0844156	0	0	3	0.375	61722	29718	68584	36580
KIRP	TCGA-BQ-7046	TCGA-BQ-7046-01Z-00-DX1.3d473ea1-af02-4915-b971-2e53fca4b620	0.2498	40	61	MALE	WHITE	Stage I	Stage I	Kidney Papillary Renal Cell Carcinoma	[Not Available]	2002	[Not Available]	-22337	Alive	TUMOR FREE	2948		[Not Available]					[Not Available]			0	2948	0	2948			0	2948		149	12	40425	26565	47359	33499	0.993289	0.514964	4	0.157718	0.345303	1	0.00836961	0.00870826	0	Cold	4	0.0268456	0	0	1	0.2	24255	10395	31189	17329
KIRP	TCGA-5P-A9K6	TCGA-5P-A9K6-01Z-00-DX1.CAFA0CE2-7C9B-4825-8221-47CA012505BF	0.19448	40	64	MALE	WHITE	[Not Available]	[Not Available]	Kidney Papillary Renal Cell Carcinoma	[Not Available]	2009	[Not Available]	-23384	Alive		1914		[Not Available]					Complete Remission/Response			0	1914	0	1914	0	1914	0	1914		78	12	32648	81620	41554	90526	0.923077	0.511729	3.23	0.213675	0.395755	1	0.014874	0.0162887	0	Cold	0	0	0	0	0	0	38584	19292	47490	28198
KIRP	TCGA-SX-A7SR	TCGA-SX-A7SR-01Z-00-DX1.BC6D7CCB-DCD5-45B4-A278-F7EA589D695F	0.2527	40	66	MALE	WHITE	Stage II	Stage II	Kidney Papillary Renal Cell Carcinoma	[Not Available]	2012	[Not Available]	-24237	Alive	TUMOR FREE	805		[Not Available]					Complete Remission/Response			0	805	0	805	0	805	0	805		75	16	94786	5710	101640	12564	1.17333	0.511673	3.26	0.282222	0.422491	1	0.0184985	0.0175937	0	Cold	0	0	1	0.0625	1	0.333333	89076	0	95930	6854
KIRP	TCGA-B9-5156	TCGA-B9-5156-01Z-00-DX1.200621df-b59f-4c69-957c-65aebfe855a8	0.2457	40	51	MALE	WHITE	[Not Available]	Stage I	Kidney Papillary Renal Cell Carcinoma	[Not Available]	2010	[Not Available]	-18841	Alive	TUMOR FREE	1338		[Not Available]					Complete Remission/Response			0	1338	0	1338	0	1338	0	1338		189	16	8218	42264	15267	49313	1.07937	0.511507	3	0.22134	0.388636	1	0.00717382	0.00723427	0	Cold	21	0.111111	1	0.0625	3	0.375	63396	39916	70445	46965
KIRP	TCGA-A4-7287	TCGA-A4-7287-01Z-00-DX1.f69967b8-efb3-452d-9f0d-2ddb08cbbe08	0.252	40	75	FEMALE	WHITE	Stage I	Stage I	Kidney Papillary Renal Cell Carcinoma	[Not Available]	2011	[Not Available]	-27621	Dead	WITH TUMOR		597	[Not Available]				234	Complete Remission/Response			1	597	1	597	1	234	1	234		310	40	6870	18320	13743	25193	4.42581	0.511295	13	0.586202	0.328954	1	0.0370018	0.0251561	0.00647249	Hot	55	0.177419	6	0.15	10	0.322581	3435	21755	10308	28628
KIRP	TCGA-MH-A856	TCGA-MH-A856-01Z-00-DX1.F135B458-4AB0-499D-B024-5F59E1AC6DA5	0.2527	40	54	MALE	WHITE	Stage I	Stage I	Kidney Papillary Renal Cell Carcinoma	[Not Available]	2012	[Not Available]	-20006	Alive	TUMOR FREE	947		[Not Available]					Complete Remission/Response			0	947	0	947	0	947	0	947		717	28	45680	12562	52534	19416	2.27057	0.510597	6	0.357482	0.401944	1	0.00694941	0.00587399	0	Hot	132	0.1841	1	0.0357143	7	0.333333	65094	14846	71948	21700
KIRP	TCGA-IA-A83T	TCGA-IA-A83T-01Z-00-DX1.12419A50-9BAC-4469-AF8B-546BB6947B8D	0.4936	20	80	MALE	WHITE	[Discrepancy]	[Not Available]	Kidney Papillary Renal Cell Carcinoma	[Not Available]	2005	[Not Available]	-29430	Dead			2684	[Not Available]					Stable Disease			1	2684		2684			0	2684		117	9	8176	21608	11685	25117	0.461538	0.510282	3	0.048433	0.200971	1	0.00466647	0.00758858	0	Cold	17	0.145299	2	0.222222	2	0.333333	7592	19272	11101	22781
KIRP	TCGA-G7-7501	TCGA-G7-7501-01Z-00-DX1.9d079751-475f-4e04-9c64-e626d543439d	0.252	40	55	FEMALE	BLACK OR AFRICAN AMERICAN	Stage III	Stage III	Kidney Papillary Renal Cell Carcinoma	[Not Available]	2011	[Not Available]	-20165	Dead	WITH TUMOR		624	[Not Available]				110	Progressive Disease			1	624	1	624			1	110		1457	41	56105	22900	62978	29773	3.75566	0.508815	10	0.516379	0.362512	1	0.00689733	0.00471011	0.000686813	Hot	360	0.247083	10	0.243902	15	0.5	13740	13740	20613	20613
KIRP	TCGA-F9-A4JJ	TCGA-F9-A4JJ-01Z-00-DX1.2A001EAC-7B8A-4ACC-95EA-EC234F013310	0.2468	40	35	FEMALE	BLACK OR AFRICAN AMERICAN	Stage III	Stage III	Kidney Papillary Renal Cell Carcinoma	[Not Available]	2012	[Not Available]	-12893	Dead	WITH TUMOR		325	[Not Available]				109	[Unknown]			1	325	1	325			1	109		870	25	21042	44422	28060	51440	2.06897	0.50863	6	0.351114	0.415901	1	0.00378334	0.00292214	0	Hot	122	0.14023	0	0	8	0.421053	64295	9352	71313	16370
KIRP	TCGA-2Z-A9J3	TCGA-2Z-A9J3-01Z-00-DX1.6B0E7DF6-733D-4007-84A3-E67BBC4966A6	0.2524	40	67	MALE	WHITE	Stage II	Stage II	Kidney Papillary Renal Cell Carcinoma	[Not Available]	2008	[Not Available]	-24626	Dead	WITH TUMOR		1771	[Not Available]				790	Progressive Disease			1	1771	1	1771			1	790		802	21	50292	30861	57154	37723	1.58354	0.506796	6	0.276749	0.406563	1	0.00277962	0.00236337	0	Hot	134	0.167082	3	0.142857	7	0.636364	73152	22860	80014	29722
KIRP	TCGA-B1-A47M	TCGA-B1-A47M-01Z-00-DX1.B049A5A8-406C-4208-BB5E-2CA42D063D16	0.2456	40	79	MALE	BLACK OR AFRICAN AMERICAN	Stage III	[Not Available]	Kidney Papillary Renal Cell Carcinoma	[Not Available]	2011	[Not Available]	-29068	Alive	WITH TUMOR	659		[Not Available]				408	[Unknown]			0	659	0	659			1	408		187	15	30550	5875	37602	12927	0.620321	0.506684	3	0.087344	0.271612	1	0.00418416	0.00605123	0	Cold	7	0.0374332	0	0	1	0.2	61100	14100	68152	21152
KIRP	TCGA-B9-4114	TCGA-B9-4114-01Z-00-DX1.c3079ce3-5221-461f-a7dd-427d0b7aaad8	0.252	40	49	MALE	BLACK OR AFRICAN AMERICAN	[Not Available]	Stage IV	Kidney Papillary Renal Cell Carcinoma	[Not Available]	2009	[Not Available]	-17989	Alive	WITH TUMOR	857		[Not Available]				637	[Not Available]			0	857	0	857			1	637		63	12	8015	18320	14888	25193	0.603175	0.503687	3	0.0740741	0.248057	1	0.0126899	0.0186604	0	Cold	1	0.015873	0	0	1	0.5	16030	36640	22903	43513
KIRP	TCGA-Y8-A8RZ	TCGA-Y8-A8RZ-01Z-00-DX1.30EA1B30-C162-40D8-AB23-A5405502B709	0.2527	40	55	MALE	WHITE	Stage I	[Not Available]	Kidney Papillary Renal Cell Carcinoma	[Not Available]	2013	[Not Available]	-20386	Alive	TUMOR FREE	205		[Not Available]					Complete Remission/Response			0	205	0	205	0	205	0	205		133	12	17130	7994	23984	14848	0.586466	0.501699	3	0.105263	0.295803	1	0.00487962	0.00668439	0	Cold	23	0.172932	0	0	2	0.4	13704	3426	20558	10280
KIRP	TCGA-P4-A5ED	TCGA-P4-A5ED-01Z-00-DX1.A7EA95E0-6B91-40AD-AB13-10A21EC5EF38	0.2526	40	51	MALE	WHITE	Stage I	Stage I	Kidney Papillary Renal Cell Carcinoma	[Not Available]	2005	[Not Available]	-18698	Alive	TUMOR FREE	2816		[Not Available]					Complete Remission/Response			0	2816	0	2816	0	2816	0	2816		121	10	39970	25124	46827	31981	0.710744	0.500973	3	0.0853994	0.262533	1	0.00733471	0.00897526	0	Cold	14	0.115702	3	0.3	3	0.5	39970	20556	46827	27413
KIRP	TCGA-2Z-A9J2	TCGA-2Z-A9J2-01Z-00-DX1.AC19245F-B3B9-4A3A-89A3-A8B2E4BD988A	0.2524	40	71	FEMALE	WHITE	Stage I	Stage I	Kidney Papillary Renal Cell Carcinoma	[Not Available]	2008	[Not Available]	-26134	Alive	TUMOR FREE	1795		[Not Available]					Complete Remission/Response			0	1795	0	1795	0	1795	0	1795		131	10	9144	52578	16006	59440	0.793893	0.500104	3	0.114504	0.307583	1	0.00683108	0.00790062	0	Cold	0	0	0	0	1	0.5	57150	53721	64012	60583
KIRP	TCGA-A4-7286	TCGA-A4-7286-01Z-00-DX1.cce3e96e-f940-4279-a1c3-16811eb712ac	0.252	40	42	MALE	WHITE	[Not Available]	Stage I	Kidney Papillary Renal Cell Carcinoma	[Not Available]	2011	[Not Available]	-15631	Alive	TUMOR FREE	554		[Not Available]					Complete Remission/Response			0	554	0	554	0	554	0	554		100	11	21755	20610	28628	27483	0.64	0.499256	3	0.136667	0.336964	1	0.00723906	0.00928677	0	Cold	0	0	0	0	1	0.142857	26335	26335	33208	33208
KIRP	TCGA-IZ-A6M9	TCGA-IZ-A6M9-01Z-00-DX1.FA87A9BF-1FC0-4D14-BD54-2B3C66F338F9	0.2485	40	63	MALE	WHITE	Stage I	Stage I	Kidney Papillary Renal Cell Carcinoma	[Not Available]	2013	[Not Available]	-23149	Alive	TUMOR FREE	376		[Not Available]					Complete Remission/Response			0	376	0	376	0	376	0	376		79	10	35991	16254	42961	23224	0.556962	0.497997	3	0.0506329	0.219247	1	0.00746511	0.0102214	0	Cold	0	0	1	0.1	1	0.1	35991	16254	42961	23224
KIRP	TCGA-UZ-A9PR	TCGA-UZ-A9PR-01Z-00-DX1.B0118472-5A2A-43FB-9345-D28362745C78	0.2525	40	84	MALE	WHITE	Stage I	[Not Available]	Kidney Papillary Renal Cell Carcinoma	[Not Available]		[Not Available]	-30681	Alive	TUMOR FREE	2627		[Not Available]				2494	Complete Remission/Response			0	2627	0	2627	1	2494	1	2494		253	18	32004	43434	38864	50294	0.727273	0.496647	3	0.110672	0.303768	1	0.00343915	0.00433261	0	Hot	41	0.162055	1	0.0555556	4	0.571429	59436	40005	66296	46865
KIRP	TCGA-BQ-7049	TCGA-BQ-7049-01Z-00-DX1.e8ee8dc0-2d78-47a3-bf1c-505cbcd6ca3f	0.2498	40	45	FEMALE	WHITE	Stage I	Stage I	Kidney Papillary Renal Cell Carcinoma	[Not Available]	2005	[Not Available]	-16717	Dead	TUMOR FREE		1364	[Not Available]					[Not Available]			1	1364	0	1364			0	1364		163	12	30030	10395	36964	17329	0.503067	0.496418	3	0.0490798	0.203021	1	0.00358504	0.00529072	0	Cold	39	0.239264	3	0.25	4	0.666667	23100	2310	30034	9244
KIRP	TCGA-UZ-A9PS	TCGA-UZ-A9PS-01Z-00-DX1.3CAF5087-CDAB-42B5-BE7C-3D5643AEAA6D	0.2525	40	62	FEMALE	BLACK OR AFRICAN AMERICAN	Stage II	[Not Available]	Kidney Papillary Renal Cell Carcinoma	[Not Available]		[Not Available]	-22646	Alive	TUMOR FREE	2167		[Not Available]				55	Complete Remission/Response			0	2167	0	2167	1	55	1	55		140	10	73152	18288	80012	25148	0.742857	0.496291	3	0.0845238	0.272041	1	0.0066838	0.00811187	0	Cold	5	0.0357143	0	0	2	0.333333	14859	41148	21719	48008
KIRP	TCGA-2Z-A9JO	TCGA-2Z-A9JO-01Z-00-DX1.FAD98648-643A-40A0-8D93-5A0582812268	0.2524	40	56	FEMALE	BLACK OR AFRICAN AMERICAN	Stage I	Stage I	Kidney Papillary Renal Cell Carcinoma	[Not Available]	2012	[Not Available]	-20466	Alive	TUMOR FREE	949		[Not Available]					Complete Remission/Response			0	949	0	949	0	949	0	949		89	7	58293	26289	65155	33151	0.449438	0.496124	2.12	0.093633	0.287	1	0.00566054	0.00947818	0	Cold	0	0	1	0.142857	1	0.2	56007	26289	62869	33151
KIRP	TCGA-BQ-5875	TCGA-BQ-5875-01Z-00-DX1.8dfe43ac-98ed-49b7-9da0-8a831f323edd	0.2498	40	66	FEMALE	WHITE	Stage III	Stage II	Kidney Papillary Renal Cell Carcinoma	[Not Available]	2004	[Not Available]	-24153	Alive	TUMOR FREE	2639		[Not Available]					[Not Available]			0	2639	0	2639			0	2639		240	12	16170	16170	23104	23104	0.65	0.495773	3	0.0847222	0.264834	1	0.00326592	0.00420907	0	Cold	7	0.0291667	0	0	1	0.166667	19635	9240	26569	16174
KIRP	TCGA-HE-7129	TCGA-HE-7129-01Z-00-DX1.9E4D3873-8E71-4602-8698-D7CBE75E7FA6	0.5005	20		MALE	[Not Available]	Stage II	[Not Available]	Kidney Papillary Renal Cell Carcinoma	[Not Available]	2008	[Not Available]		Alive	TUMOR FREE	2492		[Not Available]				2399	Complete Remission/Response			0	2492	0	2492	1	2399	1	2399		69	9	17280	8064	20741	11525	0.521739	0.495421	2	0.130435	0.336781	1	0.00809889	0.0114833	0	Cold	4	0.057971	0	0	1	0.2	17280	6912	20741	10373
KIRP	TCGA-BQ-5888	TCGA-BQ-5888-01Z-00-DX1.77e4e7b3-2515-464f-97cc-21be0dda33e5	0.2498	40	74	FEMALE	WHITE	Stage I	Stage I	Kidney Papillary Renal Cell Carcinoma	[Not Available]	2009	[Not Available]	-27346	Alive	TUMOR FREE	403		[Not Available]					[Not Available]			0	403	0	403			0	403		560	15	27720	48510	34654	55444	0.842857	0.490827	3	0.144048	0.339503	1	0.00181936	0.00212962	0	Cold	143	0.255357	3	0.2	9	0.692308	71610	65835	78544	72769
KIRP	TCGA-A4-A57E	TCGA-A4-A57E-01Z-00-DX1.364D4762-64D9-4F71-8E33-1F6B058054F2	0.252	40	59	MALE	WHITE	Stage IV	Stage IV	Kidney Papillary Renal Cell Carcinoma	[Not Available]	2011	[Not Available]	-21885	Dead	WITH TUMOR		258	[Not Available]					Progressive Disease			1	258	1	258			1	258		261	18	40075	17175	46948	24048	1.67816	0.48863	5.4	0.27121	0.404045	1	0.00927673	0.00704865	0	Hot	46	0.176245	3	0.166667	5	0.454545	26335	27480	33208	34353
KIRP	TCGA-HE-7128	TCGA-HE-7128-01Z-00-DX1.29FBDF7D-24CE-44F8-B72F-1A403042F8E2	0.5005	20		MALE	[Not Available]	Stage I	[Not Available]	Kidney Papillary Renal Cell Carcinoma	[Not Available]	2008	[Not Available]		Alive	TUMOR FREE			[Not Available]					[Not Available]			0		0				0			208	9	17856	9792	21317	13253	0.644231	0.487559	3	0.0961538	0.289315	1	0.00345674	0.00431232	0	Cold	20	0.0961538	0	0	2	0.4	55296	9792	58757	13253
KIRP	TCGA-A4-A5XZ	TCGA-A4-A5XZ-01Z-00-DX1.91B936FA-1697-4571-800D-F45B68596A58	0.252	40	65	FEMALE	WHITE	Stage II	Stage II	Kidney Papillary Renal Cell Carcinoma	[Not Available]	2012	[Not Available]	-24006	Alive	TUMOR FREE	479		[Not Available]					Complete Remission/Response			0	479	0	479	0	479	0	479		49	8	16030	19465	22903	26338	0.77551	0.486303	3	0.115646	0.29777	1	0.0181406	0.0209542	0	Cold	1	0.0204082	0	0	2	0.333333	3435	3435	10308	10308
KIRP	TCGA-2Z-A9JT	TCGA-2Z-A9JT-01Z-00-DX1.2423E4DC-54B3-4D4E-9B20-3D6F06094489	0.2524	40	71	MALE	WHITE	Stage I	Stage I	Kidney Papillary Renal Cell Carcinoma	[Not Available]	2012	[Not Available]	-26128	Alive	TUMOR FREE	684		[Not Available]					Complete Remission/Response			0	684	0	684	0	684	0	684		180	9	56007	41148	62869	48010	0.577778	0.486171	3	0.0722222	0.2516	1	0.00384854	0.00530027	0	Cold	0	0	0	0	0	0	27432	17145	34294	24007
KIRP	TCGA-HE-A5NL	TCGA-HE-A5NL-01Z-00-DX1.913399D7-F66A-4163-8D98-494CFAA600EC	0.5005	20	51	MALE	[Not Evaluated]	Stage I	[Not Available]	Kidney Papillary Renal Cell Carcinoma	[Not Available]		[Not Available]	-18913	Alive	TUMOR FREE	767		[Not Available]					Complete Remission/Response			0	767	0	767	0	767	0	767		100	13	10368	6336	13829	9797	1.06	0.484562	3.01	0.173333	0.351125	1	0.0150861	0.0156605	0	Cold	31	0.31	3	0.230769	5	0.416667	10944	6912	14405	10373
KIRP	TCGA-BQ-5881	TCGA-BQ-5881-01Z-00-DX1.5eff6d78-773a-49d6-be59-de63172d543c	0.2498	40	69	MALE	WHITE	Stage I	Stage I	Kidney Papillary Renal Cell Carcinoma	[Not Available]	2006	[Not Available]	-25481	Alive	TUMOR FREE	1454		[Not Available]					[Not Available]			0	1454	0	1454			0	1454		151	11	55440	8085	62374	15019	0.582781	0.484272	3	0.0618102	0.237735	1	0.00435614	0.00585509	0	Cold	14	0.0927152	0	0	2	0.5	31185	2310	38119	9244
KIRP	TCGA-A4-A772	TCGA-A4-A772-01Z-00-DX1.E703D8D9-5CEF-4AA7-AAE4-897833BBA278	0.252	40	39	MALE	WHITE	Stage I	[Not Available]	Kidney Papillary Renal Cell Carcinoma	[Not Available]	2013	[Not Available]	-14278	Alive	TUMOR FREE	0		[Not Available]					[Not Applicable]			0	0	0	0			0	0		60	10	18320	26335	25193	33208	0.733333	0.481154	2.41	0.138889	0.340434	1	0.0143126	0.0159203	0	Cold	0	0	0	0	1	0.142857	10305	9160	17178	16033
KIRP	TCGA-BQ-5879	TCGA-BQ-5879-01Z-00-DX1.682ab315-998b-4379-8492-3b422ce06308	0.2498	40	32	FEMALE	WHITE	Stage III	Stage III	Kidney Papillary Renal Cell Carcinoma	[Not Available]	2005	[Not Available]	-11862	Dead	WITH TUMOR		697	[Not Available]				130	[Not Available]			1	697	1	697			1	130		240	9	58905	4620	65839	11554	0.366667	0.481051	3	0.0541667	0.226346	1	0.00158647	0.00281969	0	Cold	72	0.3	0	0	4	0.8	30030	35805	36964	42739
KIRP	TCGA-B3-4104	TCGA-B3-4104-01Z-00-DX1.0783e269-2e8a-4f32-b910-807a727db247	0.252	40	75	MALE	WHITE	Stage II	[Not Available]	Kidney Papillary Renal Cell Carcinoma	[Not Available]	2010	[Not Available]	-27709	Alive	TUMOR FREE	1049		[Not Available]					[Not Available]			0	1049	0	1049			0	1049		114	23	95035	12595	101908	19468	1.54386	0.477608	4.87	0.344152	0.441014	1	0.0187909	0.0163685	0	Hot	1	0.00877193	0	0	1	0.2	14885	6870	21758	13743
KIRP	TCGA-HE-7130	TCGA-HE-7130-01Z-00-DX1.1E46B522-6A18-4286-B84A-4C7FFD3B4833	0.5005	20		FEMALE	[Not Available]	Stage III	[Not Available]	Kidney Papillary Renal Cell Carcinoma	[Not Available]	2010	[Not Available]		Alive	TUMOR FREE	1770		[Not Available]					Complete Remission/Response			0	1770	0	1770	0	1770	0	1770		1169	37	14400	5760	17861	9221	3.4166	0.477175	10	0.531659	0.378173	1	0.00653077	0.00427494	0.00128425	Hot	100	0.0855432	4	0.108108	6	0.214286	13248	6336	16709	9797
KIRP	TCGA-Y8-A897	TCGA-Y8-A897-01Z-00-DX1.2FE4B0F6-6BC3-4238-A7C5-B1B74884193C	0.2527	40	68	FEMALE	WHITE	Stage I	[Not Available]	Kidney Papillary Renal Cell Carcinoma	[Not Available]	2013	[Not Available]	-25047	Alive	TUMOR FREE	549		[Not Available]				450	Complete Remission/Response			0	549	0	549	1	450	1	450		35	6	30834	49106	37688	55960	0.285714	0.476614	2	0.0857143	0.279942	1	0.00840336	0.0180232	0	Cold	0	0	0	0	0	0	34260	30834	41114	37688
KIRP	TCGA-BQ-5889	TCGA-BQ-5889-01Z-00-DX1.006cf530-5534-4183-bef6-17e038dc98d8	0.2498	40	63	MALE	WHITE	Stage IV	Stage III	Kidney Papillary Renal Cell Carcinoma	[Not Available]	2009	[Not Available]	-23267	Dead	WITH TUMOR		329	[Not Available]				-35	[Not Available]			1	329	1	329			1			475	15	97020	54285	103954	61219	0.795789	0.476083	3	0.094386	0.278536	1	0.00205658	0.00241197	0	Cold	133	0.28	1	0.0666667	4	0.5	35805	1155	42739	8089
KIRP	TCGA-BQ-7051	TCGA-BQ-7051-01Z-00-DX1.65455f33-f60b-4d48-ae7f-bea032db696a	0.2498	40	74	MALE	WHITE	Stage II	Stage II	Kidney Papillary Renal Cell Carcinoma	[Not Available]	2007	[Not Available]	-27120	Alive	TUMOR FREE	1533		[Not Available]					[Not Available]			0	1533	0	1533			0	1533		201	16	18480	24255	25414	31189	0.686567	0.475466	3	0.124378	0.324948	1	0.00393035	0.00468642	0	Cold	17	0.0845771	1	0.0625	1	0.1	18480	19635	25414	26569
KIRP	TCGA-B3-3925	TCGA-B3-3925-01Z-00-DX1.cb28f651-66c0-4746-a5df-b382d9d267c2	0.252	40	52	MALE	WHITE	Stage III	[Not Available]	Kidney Papillary Renal Cell Carcinoma	[Not Available]	2010	[Not Available]	-19224	Alive	TUMOR FREE	1029		[Not Available]					Complete Remission/Response			0	1029	0	1029	0	1029	0	1029		39	12	9160	61830	16033	68703	0.717949	0.474336	2.62	0.0598291	0.224837	1	0.022942	0.02452	0	Cold	0	0	0	0	0	0	6870	9160	13743	16033
KIRP	TCGA-G7-6797	TCGA-G7-6797-01Z-00-DX1.a19f9720-72cc-43a4-a081-1adc9ff37fe1	0.252	40	46	MALE	WHITE	Stage III	Stage III	Kidney Papillary Renal Cell Carcinoma	[Not Available]	2010	[Not Available]	-17004	Alive	TUMOR FREE	765		[Not Available]					[Not Available]			0	765	0	765			0	765		36	8	85875	8015	92748	14888	0.277778	0.474292	2	0.0833333	0.276385	1	0.00793651	0.0173154	0	Cold	1	0.0277778	0	0	1	0.333333	93890	20610	100763	27483
KIRP	TCGA-2Z-A9JJ	TCGA-2Z-A9JJ-01Z-00-DX1.70CE98C1-3591-42E8-997A-95BE00413565	0.2524	40	69	FEMALE	WHITE	Stage I	Stage I	Kidney Papillary Renal Cell Carcinoma	[Not Available]	2011	[Not Available]	-25240	Alive	TUMOR FREE	1213		[Not Available]					Complete Remission/Response			0	1213	0	1213	0	1213	0	1213		167	8	36576	49149	43438	56011	0.562874	0.472555	3	0.0698603	0.246957	1	0.00376356	0.00502635	0	Cold	18	0.107784	0	0	2	0.4	94869	53721	101731	60583
KIRP	TCGA-UZ-A9PK	TCGA-UZ-A9PK-01Z-00-DX1.DCC24D30-BCA1-4481-B29E-6A156D670A63	0.2527	40	71	MALE	WHITE	Stage I	[Not Available]	Kidney Papillary Renal Cell Carcinoma	[Not Available]		[Not Available]	-25933	Alive	TUMOR FREE	3571		[Not Available]				3157	Complete Remission/Response			0	3571	0	3571	1	3157	1	3157		50	6	45680	17130	52534	23984	0.2	0.471405	2	0.06	0.237487	1	0.0044898	0.0122721	0	Cold	8	0.16	0	0	3	0.75	37686	27408	44540	34262
KIRP	TCGA-2Z-A9JG	TCGA-2Z-A9JG-01Z-00-DX1.1ACF5371-F7F7-4477-9450-4A46709CCEDC	0.2524	40	64	MALE	WHITE	Stage I	Stage I	Kidney Papillary Renal Cell Carcinoma	[Not Available]	2010	[Not Available]	-23458	Alive	TUMOR FREE	1662		[Not Available]					Complete Remission/Response			0	1662	0	1662	0	1662	0	1662		115	12	32004	53721	38866	60583	1.13043	0.469476	3.86	0.194203	0.372957	1	0.012418	0.0112335	0	Cold	2	0.0173913	0	0	1	0.125	26289	52578	33151	59440
KIRP	TCGA-UZ-A9PM	TCGA-UZ-A9PM-01Z-00-DX1.059B869D-B4B4-45FE-BEFC-AA2896122C83	0.2525	40	62	MALE	WHITE	Stage II	[Not Available]	Kidney Papillary Renal Cell Carcinoma	[Not Available]		[Not Available]	-22646	Alive	TUMOR FREE	3811		[Not Available]					Complete Remission/Response			0	3811	0	3811	0	3811	0	3811		72	10	34290	42291	41150	49151	0.638889	0.469403	2.29	0.0740741	0.255931	1	0.0104982	0.0124458	0	Cold	14	0.194444	0	0	3	0.75	27432	5715	34292	12575
KIRP	TCGA-5P-A9K3	TCGA-5P-A9K3-01Z-00-DX1.62D4F07B-C8DC-4502-8D85-58B1C58883B2	0.19448	40	59	MALE	WHITE	[Not Available]	[Not Available]	Kidney Papillary Renal Cell Carcinoma	[Not Available]	2007	[Not Available]	-21829	Dead	WITH TUMOR		471	[Not Available]				17	Partial Remission/Response			1	471	1	471			1	17		143	9	56392	1484	65298	10390	0.41958	0.466916	2	0.0839161	0.277262	1	0.00305329	0.00478858	0	Cold	0	0	0	0	1	0.25	4452	48972	13358	57878
KIRP	TCGA-2Z-A9JQ	TCGA-2Z-A9JQ-01Z-00-DX1.2B60CD27-C443-46D3-80E2-EAAE2EF81C90	0.2524	40	66	MALE	WHITE	Stage I	Stage I	Kidney Papillary Renal Cell Carcinoma	[Not Available]	2012	[Not Available]	-24244	Alive	WITH TUMOR	778		[Not Available]				600	[Unknown]			0	778	0	778			1	600		70	8	57150	8001	64012	14863	0.628571	0.466152	2.31	0.0761905	0.259251	1	0.010628	0.0129974	0	Cold	3	0.0428571	0	0	1	0.333333	58293	2286	65155	9148
KIRP	TCGA-P4-AAVK	TCGA-P4-AAVK-01Z-00-DX1.D23DE669-A54A-4921-AB4C-398A2ED7CB93	0.2526	40	74	MALE	WHITE	Stage III	Stage III	Kidney Papillary Renal Cell Carcinoma	[Not Available]	2010	[Not Available]	-27073	Alive	WITH TUMOR	1590		[Not Available]				232	Complete Remission/Response			0	1590	0	1590	1	232	1	232		213	11	53674	9136	60531	15993	0.469484	0.464062	2	0.0813772	0.271499	1	0.00232527	0.00337803	0	Cold	6	0.028169	2	0.181818	2	0.2	53674	7994	60531	14851
KIRP	TCGA-2Z-A9J8	TCGA-2Z-A9J8-01Z-00-DX1.27D9327E-905A-418B-BDC1-B2320D98F5F3	0.2524	40	50	MALE	WHITE	Stage I	Stage I	Kidney Papillary Renal Cell Carcinoma	[Not Available]	2007	[Not Available]	-18498	Alive	WITH TUMOR	2790		[Not Available]				506	Complete Remission/Response			0	2790	0	2790	1	506	1	506		52	8	27432	16002	34294	22864	0.307692	0.463177	2	0.0576923	0.233161	1	0.00641026	0.0124434	0	Cold	9	0.173077	0	0	1	0.2	43434	3429	50296	10291
KIRP	TCGA-B3-3926	TCGA-B3-3926-01Z-00-DX1.c08ae7f5-da56-497b-899a-025697f03ff1	0.252	40	59	FEMALE	WHITE	Stage I	[Not Available]	Kidney Papillary Renal Cell Carcinoma	[Not Available]	2010	[Not Available]	-21876	Alive	TUMOR FREE	883		[Not Available]					Complete Remission/Response			0	883	0	883	0	883	0	883		79	8	113355	6870	120228	13743	0.455696	0.461116	2.22	0.0295359	0.160781	1	0.00676187	0.0101223	0	Cold	2	0.0253165	0	0	3	0.375	70990	24045	77863	30918
KIRP	TCGA-GL-7966	TCGA-GL-7966-01Z-00-DX1.D53E267B-BC0D-43A7-8E89-FCCC2BD5380C	0.252	40	28	FEMALE	WHITE	Stage III	[Not Available]	Kidney Papillary Renal Cell Carcinoma	[Not Available]	2011	[Not Available]	-10428	Alive	WITH TUMOR	112		[Not Available]					[Not Available]			0	112	0	112			0	112		246	33	17175	8015	24048	14888	3.69919	0.460455	9	0.537447	0.349814	1	0.0468551	0.0296322	0.00816326	Hot	7	0.0284553	0	0	2	0.181818	34350	9160	41223	16033
KIRP	TCGA-G7-A8LE	TCGA-G7-A8LE-01Z-00-DX1.EBF92326-187F-4EC2-8CF2-791D43473D72	0.2527	40	62	MALE	WHITE	Stage I	[Not Available]	Kidney Papillary Renal Cell Carcinoma	[Not Available]	2008	[Not Available]	-22810	Alive	TUMOR FREE	2453		[Not Available]				1447	Complete Remission/Response			0	2453	0	2453	1	1447	1	1447		134	9	62810	54816	69664	61670	0.373134	0.459488	2	0.0671642	0.250306	1	0.00291774	0.0048961	0	Cold	2	0.0149254	0	0	1	0.5	20556	60526	27410	67380
KIRP	TCGA-AL-3473	TCGA-AL-3473-01Z-00-DX2.B1F73FC7-01EA-4B25-851F-A51B389DAA4A	0.2527	40	55	MALE	WHITE	Stage II	Stage II	Kidney Papillary Renal Cell Carcinoma	[Not Available]	2008	[Not Available]	-20104	Alive	TUMOR FREE	1906		[Not Available]					Complete Remission/Response			0	1906	0	1906	0	1906	0	1906		176	10	53674	31976	60528	38830	0.704545	0.456655	3	0.0700758	0.25028	1	0.00472944	0.00513666	0	Cold	15	0.0852273	0	0	2	0.285714	51390	4568	58244	11422
KIRP	TCGA-5P-A9JU	TCGA-5P-A9JU-01Z-00-DX1.7E42A7A6-A565-4D78-990F-C4E7539E494A	0.19448	40	81	MALE	WHITE	Stage III	[Not Available]	Kidney Papillary Renal Cell Carcinoma	[Not Available]	2012	[Not Available]	-29594	Alive	TUMOR FREE	373		[Not Available]					Complete Remission/Response			0	373	0	373	0	373	0	373		307	15	31164	54908	40070	63814	0.859935	0.456149	3	0.112921	0.309266	1	0.00330168	0.00349202	0	Cold	92	0.299674	5	0.333333	7	0.538462	34132	56392	43038	65298
KIRP	TCGA-B9-A5W9	TCGA-B9-A5W9-01Z-00-DX1.3F74793F-9362-4FBE-BDBF-1DDFB876B000	0.2472	40	40	MALE	WHITE	Stage I	Stage I	Kidney Papillary Renal Cell Carcinoma	[Not Available]	2012	[Not Available]	-14668	Alive	TUMOR FREE	5		[Not Available]					Complete Remission/Response			0	5	0	5	0	5	0	5		241	13	136539	21006	143546	28013	0.572614	0.45424	2	0.0746888	0.262889	1	0.00268269	0.00337134	0	Cold	23	0.0954357	2	0.153846	2	0.666667	37344	15171	44351	22178
KIRP	TCGA-UZ-A9PN	TCGA-UZ-A9PN-01Z-00-DX1.D3D3BDE3-E1CF-4F31-8130-E7F302F77FB9	0.2525	40	54	MALE	WHITE	Stage III	[Not Available]	Kidney Papillary Renal Cell Carcinoma	[Not Available]		[Not Available]	-19724	Dead	WITH TUMOR		1136	[Not Available]				679	Complete Remission/Response			1	1136	1	1136	1	679	1	679		162	11	102870	35433	109730	42293	0.580247	0.454201	2.39	0.0946502	0.288007	1	0.0037446	0.00470204	0	Cold	27	0.166667	2	0.181818	2	0.285714	64008	27432	70868	34292
KIRP	TCGA-UZ-A9PV	TCGA-UZ-A9PV-01Z-00-DX1.1E5D118D-0410-4E81-8B29-F1F6F26BDC69	0.2525	40	65	MALE	WHITE	Stage I	[Not Available]	Kidney Papillary Renal Cell Carcinoma	[Not Available]		[Not Available]	-23741	Alive	TUMOR FREE	1444		[Not Available]					Complete Remission/Response			0	1444	0	1444	0	1444	0	1444		43	7	90297	36576	97157	43436	0.325581	0.452074	2.16	0	0	0	0.00941307	0.0171382	0	Cold	0	0	0	0	1	0.166667	80010	56007	86870	62867
KIRP	TCGA-SX-A71U	TCGA-SX-A71U-01Z-00-DX1.B9EE44DF-28BC-4F45-9E21-418893A033C9	0.2465	40	57	MALE	WHITE	Stage I	Stage I	Kidney Papillary Renal Cell Carcinoma	[Not Available]	2011	[Not Available]	-21079	Alive	TUMOR FREE	1357		[Not Available]					Complete Remission/Response			0	1357	0	1357	0	1357	0	1357		116	7	15223	2342	22250	9369	0.465517	0.451832	2	0.0258621	0.158724	1	0.00469765	0.00657736	0	Cold	23	0.198276	0	0	2	0.4	25762	5855	32789	12882
KIRP	TCGA-F9-A7Q0	TCGA-F9-A7Q0-01Z-00-DX1.D7C7E174-CBB3-4489-A327-3C4000CA53B1	0.2527	40	37	FEMALE	ASIAN	Stage I	Stage I	Kidney Papillary Renal Cell Carcinoma	[Not Available]	2013	[Not Available]	-13523	Alive	TUMOR FREE	398		[Not Available]					Complete Remission/Response			0	398	0	398	0	398	0	398		243	11	25124	18272	31978	25126	0.658436	0.44885	3	0.0617284	0.236831	1	0.00317428	0.00375023	0	Cold	15	0.0617284	1	0.0909091	2	0.333333	52532	27408	59386	34262
KIRP	TCGA-BQ-7053	TCGA-BQ-7053-01Z-00-DX1.a5197a8b-5636-4999-9079-373bd4564ced	0.2498	40	57	FEMALE	BLACK OR AFRICAN AMERICAN	Stage III	Stage III	Kidney Papillary Renal Cell Carcinoma	[Not Available]	2007	[Not Available]	-20837	Alive	TUMOR FREE	1516		[Not Available]					[Not Available]			0	1516	0	1516			0	1516		46	6	47355	48510	54289	55444	0.304348	0.448454	2	0.0652174	0.246909	1	0.00676328	0.0129987	0	Cold	0	0	1	0.166667	1	0.2	41580	48510	48514	55444
KIRP	TCGA-B9-A5W7	TCGA-B9-A5W7-01Z-00-DX1.88047FCF-9813-480C-B2E6-AE1B5A6773F3	0.2472	40	47	MALE	BLACK OR AFRICAN AMERICAN	Stage I	Stage I	Kidney Papillary Renal Cell Carcinoma	[Not Available]	2012	[Not Available]	-17465	Alive	TUMOR FREE	585		[Not Available]				564	Complete Remission/Response			0	585	0	585	1	564	1	564		82	7	126036	32676	133043	39683	0.390244	0.445904	2	0.0365854	0.187742	1	0.00536987	0.00864506	0	Cold	0	0	0	0	0	0	130704	16338	137711	23345
KIRP	TCGA-G7-7502	TCGA-G7-7502-01Z-00-DX1.2ba28bc2-1b3a-415f-ba2b-26b2e76de731	0.252	40	83	MALE	WHITE	Stage I	Stage I	Kidney Papillary Renal Cell Carcinoma	[Not Available]	2011	[Not Available]	-30346	Alive	TUMOR FREE	786		[Not Available]					Complete Remission/Response			0	786	0	786	0	786	0	786		140	8	80150	6870	87023	13743	0.385714	0.444735	2	0.0428571	0.202535	1	0.00301473	0.00485043	0	Cold	0	0	0	0	0	0	12595	10305	19468	17178
KIRP	TCGA-A4-A5Y0	TCGA-A4-A5Y0-01Z-00-DX1.9DAC8A20-9DA3-4B67-A4A5-A7C28CA95A56	0.252	40	61	FEMALE	WHITE	Stage I	Stage I	Kidney Papillary Renal Cell Carcinoma	[Not Available]	2012	[Not Available]	-22341	Alive	TUMOR FREE	252		[Not Available]					Complete Remission/Response			0	252	0	252	0	252	0	252		57	8	4580	24045	11453	30918	0.526316	0.444279	2	0.105263	0.306892	1	0.0093985	0.0121091	0	Cold	5	0.0877193	1	0.125	1	0.25	1145	21755	8018	28628
KIRP	TCGA-B9-A8YI	TCGA-B9-A8YI-01Z-00-DX1.9CA926F1-33D5-4FC4-8F23-AF8AF4DC07A5	0.2472	40	79	MALE	BLACK OR AFRICAN AMERICAN	Stage I	Stage I	Kidney Papillary Renal Cell Carcinoma	[Not Available]	2013	[Not Available]	-28917	Alive	TUMOR FREE	374		[Not Available]					Complete Remission/Response			0	374	0	374	0	374	0	374		158	11	127203	15171	134210	22178	1.02532	0.444234	3.43	0.162447	0.357238	1	0.00794163	0.00736275	0	Cold	0	0	0	0	1	0.5	19839	7002	26846	14009
KIRP	TCGA-Y8-A8S0	TCGA-Y8-A8S0-01Z-00-DX1.B7010362-0F7C-4094-A9AD-925443CCAC50	0.2527	40	58	MALE	WHITE	Stage I	[Not Available]	Kidney Papillary Renal Cell Carcinoma	[Not Available]	2013	[Not Available]	-21383	Alive	TUMOR FREE	183		[Not Available]					Complete Remission/Response			0	183	0	183	0	183	0	183		45	6	63952	23982	70806	30836	0.355556	0.444138	2	0.0666667	0.249444	1	0.00808081	0.013683	0	Cold	0	0	0	0	0	0	58242	23982	65096	30836
KIRP	TCGA-P4-AAVO	TCGA-P4-AAVO-01Z-00-DX1.F4174F1A-77C2-4C1E-B660-F17EF541236A	0.2526	40	69	MALE	WHITE	Stage I	Stage I	Kidney Papillary Renal Cell Carcinoma	[Not Available]	2008	[Not Available]	-25354	Alive	TUMOR FREE	2400		[Not Available]					Complete Remission/Response			0	2400	0	2400	0	2400	0	2400		139	11	22840	20556	29697	27413	0.431655	0.44375	2	0.0431655	0.203229	1	0.00342335	0.00505717	0	Cold	10	0.0719424	0	0	2	0.5	1142	49106	7999	55963
KIRP	TCGA-SX-A71W	TCGA-SX-A71W-01Z-00-DX1.293A2F6A-AEAE-4A0D-96BF-2220FAFFE191	0.2465	40	66	MALE	WHITE	Stage I	Stage I	Kidney Papillary Renal Cell Carcinoma	[Not Available]	2012	[Not Available]	-24110	Alive	TUMOR FREE	1076		[Not Available]					Complete Remission/Response			0	1076	0	1076	0	1076	0	1076		59	8	10539	17565	17566	24592	0.372881	0.442726	2	0.0508475	0.219686	1	0.00672122	0.0108891	0	Cold	8	0.135593	2	0.25	2	0.333333	8197	15223	15224	22250
KIRP	TCGA-A4-8098	TCGA-A4-8098-01Z-00-DX1.2ac5ab19-544e-4ba5-8b82-7810dcd45fa4	0.252	40	73	MALE	BLACK OR AFRICAN AMERICAN	Stage I	Stage I	Kidney Papillary Renal Cell Carcinoma	[Not Available]	2011	[Not Available]	-26685	Alive	TUMOR FREE	896		[Not Available]					Complete Remission/Response			0	896	0	896	0	896	0	896		77	8	24045	26335	30918	33208	0.753247	0.442341	2.24	0.0692641	0.248154	1	0.0120472	0.0124925	0	Cold	12	0.155844	3	0.375	3	0.428571	21755	5725	28628	12598
KIRP	TCGA-A4-8310	TCGA-A4-8310-01Z-00-DX1.62A765FE-C8B8-4017-A37A-CD7B66CB07AD	0.252	40	58	MALE	WHITE	Stage III	Stage I	Kidney Papillary Renal Cell Carcinoma	[Not Available]	2012	[Not Available]	-21312	Alive	TUMOR FREE	780		[Not Available]					Complete Remission/Response			0	780	0	780	0	780	0	780		35	13	3435	6870	10308	13743	1.65714	0.440204	4	0.295238	0.412283	1	0.0684594	0.0592057	0.0117647	Cold	0	0	0	0	0	0	0	0	6873	6873
KIRP	TCGA-BQ-5878	TCGA-BQ-5878-01Z-00-DX1.13772b1c-0b67-4ce8-84b2-9c516f67a744	0.2498	40	79	FEMALE	WHITE	Stage III	Stage III	Kidney Papillary Renal Cell Carcinoma	[Not Available]	2005	[Not Available]	-29010	Alive	WITH TUMOR	1938		[Not Available]				1022	[Not Available]			0	1938	0	1938			1	1022		124	9	72765	10395	79699	17329	0.370968	0.439093	2	0.0188172	0.129116	0.846667	0.00343124	0.00588234	0	Cold	1	0.00806452	0	0	1	0.166667	51975	28875	58909	35809
KIRP	TCGA-HE-A5NF	TCGA-HE-A5NF-01Z-00-DX1.74ABE42F-E64E-4550-AD8B-8B6DCEA84FE7	0.5005	20	58	MALE	[Not Evaluated]	Stage I	[Not Available]	Kidney Papillary Renal Cell Carcinoma	[Not Available]		[Not Available]	-21524	Alive	TUMOR FREE	2582		[Not Available]					Complete Remission/Response			0	2582	0	2582	0	2582	0	2582		108	12	14400	2304	17861	5765	0.611111	0.437537	2	0.0216049	0.138132	0.953333	0.00711607	0.00887009	0	Cold	0	0	0	0	2	0.333333	12672	17856	16133	21317
KIRP	TCGA-G7-6790	TCGA-G7-6790-01Z-00-DX1.273810f2-dee2-4dc9-a8bd-9cbbacd8af3a	0.252	40	57	MALE	WHITE	Stage I	Stage I	Kidney Papillary Renal Cell Carcinoma	[Not Available]	2007	[Not Available]	-21169	Alive	TUMOR FREE	1575		[Not Available]				1558	[Not Available]			0	1575	0	1575			1	1558		78	7	60685	30915	67558	37788	0.384615	0.436267	2	0.0384615	0.192308	1	0.00532801	0.00830167	0	Cold	10	0.128205	0	0	1	0.333333	68700	17175	75573	24048
KIRP	TCGA-A4-7732	TCGA-A4-7732-01Z-00-DX1.e5038a3e-cdc3-4301-adcb-dfa05280389c	0.252	40	55	MALE	BLACK OR AFRICAN AMERICAN	[Not Available]	Stage II	Kidney Papillary Renal Cell Carcinoma	[Not Available]	2011	[Not Available]	-20226	Alive	TUMOR FREE	582		[Not Available]					Complete Remission/Response			0	582	0	582	0	582	0	582		41	7	4580	9160	11453	16033	0.439024	0.435432	2	0	0	0	0.0128049	0.0177825	0	Cold	1	0.0243902	0	0	2	0.5	1145	12595	8018	19468
KIRP	TCGA-A4-7734	TCGA-A4-7734-01Z-00-DX1.bb749d31-64c6-4b2e-a729-3a903e18fc1c	0.252	40	53	FEMALE	WHITE	Stage I	Stage I	Kidney Papillary Renal Cell Carcinoma	[Not Available]	2011	[Not Available]	-19612	Alive	TUMOR FREE	27		[Not Available]					[Not Available]			0	27	0	27			0	27		77	13	2290	9160	9163	16033	0.805195	0.428526	2	0.0779221	0.268049	1	0.0132149	0.0129448	0	Cold	14	0.181818	0	0	3	0.6	4580	14885	11453	21758
KIRP	TCGA-BQ-5890	TCGA-BQ-5890-01Z-00-DX1.89720b5b-5b20-49ec-958d-b67f8f1b2673	0.2498	40	69	MALE	WHITE	Stage III	Stage III	Kidney Papillary Renal Cell Carcinoma	[Not Available]	2009	[Not Available]	-25272	Alive	TUMOR FREE	233		[Not Available]					[Not Available]			0	233	0	233			0	233		182	8	42735	13860	49669	20794	0.43956	0.427208	2	0.0128205	0.106935	0.46	0.00274219	0.00397401	0	Cold	28	0.153846	3	0.375	3	0.375	42735	13860	49669	20794
KIRP	TCGA-Y8-A8RY	TCGA-Y8-A8RY-01Z-00-DX1.E111130F-F693-4A13-8F9C-13BF7974AEF0	0.2527	40	63	MALE	WHITE	Stage I	[Not Available]	Kidney Papillary Renal Cell Carcinoma	[Not Available]	2012	[Not Available]	-23192	Alive	TUMOR FREE	769		[Not Available]					Complete Remission/Response			0	769	0	769	0	769	0	769		107	8	79940	33118	86794	39972	0.392523	0.425209	2	0.0218069	0.13876	0.96	0.00396755	0.00612307	0	Cold	9	0.0841121	1	0.125	2	0.333333	17130	35402	23984	42256
KIRP	TCGA-GL-A9DC	TCGA-GL-A9DC-01Z-00-DX1.DA670BF2-BF5C-4030-BD2A-CBA313CAB188	0.2527	40	66	FEMALE	WHITE	Stage I	[Not Available]	Kidney Papillary Renal Cell Carcinoma	[Not Available]	2013	[Not Available]	-24348	Alive	TUMOR FREE	392		[Not Available]					Complete Remission/Response			0	392	0	392	0	392	0	392		57	7	125620	7994	132474	14848	0.385965	0.42211	2	0.0526316	0.223297	1	0.00689223	0.0104469	0	Cold	1	0.0175439	0	0	2	0.4	28550	7994	35404	14848
KIRP	TCGA-GL-A9DD	TCGA-GL-A9DD-01Z-00-DX1.5D3D0A33-11D9-4820-8EA0-C22BE8DC125E	0.2527	40	69	MALE	WHITE	Stage I	[Not Available]	Kidney Papillary Renal Cell Carcinoma	[Not Available]	2013	[Not Available]	-25483	Alive	TUMOR FREE	341		[Not Available]					Complete Remission/Response			0	341	0	341	0	341	0	341		65	9	23982	10278	30836	17132	0.676923	0.419819	2	0.0923077	0.28946	1	0.0112981	0.0115497	0	Cold	5	0.0769231	0	0	1	0.166667	20556	15988	27410	22842
KIRP	TCGA-SX-A7SO	TCGA-SX-A7SO-01Z-00-DX1.02A748A8-B4FB-4EA3-827B-8C743B858983	0.2527	40	64	MALE	WHITE	Stage I	Stage I	Kidney Papillary Renal Cell Carcinoma	[Not Available]	2011	[Not Available]	-23534	Alive	TUMOR FREE	1257		[Not Available]					Complete Remission/Response			0	1257	0	1257	0	1257	0	1257		66	7	50248	26266	57102	33120	0.333333	0.419686	2	0	0	0	0.00582751	0.00966172	0	Cold	6	0.0909091	0	0	1	0.5	58242	26266	65096	33120
KIRP	TCGA-HE-A5NK	TCGA-HE-A5NK-01Z-00-DX1.E2D22525-AF0E-4CC1-9893-FB1FB80800C3	0.5005	20	82	MALE	[Not Evaluated]	[Not Available]	[Not Available]	Kidney Papillary Renal Cell Carcinoma	[Not Available]		[Not Available]	-30088	Alive	TUMOR FREE	2228		[Not Available]					Complete Remission/Response			0	2228	0	2228	0	2228	0	2228		135	7	3456	2304	6917	5765	0.503704	0.419617	2.66	0.0246914	0.144186	0.886667	0.00392482	0.00498172	0	Cold	9	0.0666667	1	0.142857	1	0.25	2304	1728	5765	5189
KIRP	TCGA-B9-4617	TCGA-B9-4617-01Z-00-DX1.d890e850-cc29-49f8-b854-cbe9a9a73c95	0.252	40	41	MALE	BLACK OR AFRICAN AMERICAN	[Not Available]	Stage I	Kidney Papillary Renal Cell Carcinoma	[Not Available]	2010	[Not Available]	-15053	Alive	TUMOR FREE	35		[Not Available]					[Not Available]			0	35	0	35			0	35		23	5	5725	12595	12598	19468	0.26087	0.419501	1.78	0	0	0	0.013834	0.0274198	0	Cold	0	0	1	0.2	1	0.2	5725	12595	12598	19468
KIRP	TCGA-BQ-7055	TCGA-BQ-7055-01Z-00-DX1.a27d276d-8321-4bc3-a1fa-a9a68150353a	0.2498	40	73	MALE	WHITE	Stage I	Stage I	Kidney Papillary Renal Cell Carcinoma	[Not Available]	2008	[Not Available]	-26749	Alive	TUMOR FREE	799		[Not Available]					[Not Available]			0	799	0	799			0	799		93	8	60060	76230	66994	83164	0.408602	0.4195	2	0.0322581	0.176685	1	0.004753	0.00707844	0	Cold	4	0.0430108	0	0	2	0.666667	10395	30030	17329	36964
KIRP	TCGA-GL-A9DE	TCGA-GL-A9DE-01Z-00-DX1.1C2E563A-0364-412B-A25D-1738FEFBC840	0.2527	40	74	MALE	BLACK OR AFRICAN AMERICAN	Stage I	[Not Available]	Kidney Papillary Renal Cell Carcinoma	[Not Available]	2013	[Not Available]	-27330	Alive	TUMOR FREE	496		[Not Available]					Complete Remission/Response			0	496	0	496	0	496	0	496		39	6	15988	49106	22842	55960	0.410256	0.416201	2	0	0	0	0.0121457	0.0172164	0	Cold	0	0	0	0	0	0	1142	6852	7996	13706
KIRP	TCGA-A4-7583	TCGA-A4-7583-01Z-00-DX1.c958bf2d-ad61-4b21-93fd-afb5ac110e55	0.252	40	60	MALE	BLACK OR AFRICAN AMERICAN	Stage I	Stage I	Kidney Papillary Renal Cell Carcinoma	[Not Available]	2011	[Not Available]	-21962	Alive	TUMOR FREE	3		[Not Available]					[Not Available]			0	3	0	3			0	3		116	9	2290	4580	9163	11453	0.37931	0.411172	2	0.0258621	0.158724	1	0.00344828	0.00515446	0	Cold	19	0.163793	1	0.111111	2	0.333333	46945	25190	53818	32063
KIRP	TCGA-BQ-7050	TCGA-BQ-7050-01Z-00-DX1.73bc7fb6-4eaf-464c-848a-61c0a9827251	0.2498	40	53	FEMALE	WHITE	Stage I	Stage I	Kidney Papillary Renal Cell Carcinoma	[Not Available]	2006	[Not Available]	-19550	Alive	TUMOR FREE	1864		[Not Available]					[Not Available]			0	1864	0	1864			0	1864		75	8	36960	33495	43894	40429	0.346667	0.4111	2	0.04	0.195959	1	0.00468469	0.00748127	0	Cold	8	0.106667	0	0	1	0.25	31185	11550	38119	18484
KIRP	TCGA-AT-A5NU	TCGA-AT-A5NU-01Z-00-DX1.6A8FAEC2-3E1B-4BAD-A7EB-F861324D4CB4	0.2485	40	77	MALE	WHITE	Stage I	[Not Available]	Kidney Papillary Renal Cell Carcinoma	[Not Available]	2011	[Not Available]	-28137	Alive		67		[Not Available]					[Unknown]			0	67	0	67			0	67		64	5	45279	56889	52249	63859	0.15625	0.410775	2	0.046875	0.211371	1	0.00248016	0.00753903	0	Cold	0	0	0	0	0	0	56889	18576	63859	25546
KIRP	TCGA-BQ-7060	TCGA-BQ-7060-01Z-00-DX1.e93c2e87-3449-4952-9a8e-1903c4d6ce66	0.2498	40	53	MALE	AMERICAN INDIAN OR ALASKA NATIVE	Stage I	Stage I	Kidney Papillary Renal Cell Carcinoma	[Not Available]	2011	[Not Available]	-19479	Alive	TUMOR FREE	214		[Not Available]					[Not Available]			0	214	0	214			0	214		75	6	41580	20790	48514	27724	0.213333	0.410289	2	0.04	0.195959	1	0.00288288	0.00672726	0	Cold	0	0	0	0	1	0.2	38115	23100	45049	30034
KIRP	TCGA-P4-A5E7	TCGA-P4-A5E7-01Z-00-DX1.4957D156-3E76-44C7-ADBC-3F02933D9F51	0.2526	40	74	FEMALE	WHITE	Stage I	Stage I	Kidney Papillary Renal Cell Carcinoma	[Not Available]	2004	[Not Available]	-27029	Alive	TUMOR FREE	2649		[Not Available]					Complete Remission/Response			0	2649	0	2649	0	2649	0	2649		84	7	58242	35402	65099	42259	0.261905	0.407739	2	0	0	0	0.00368139	0.00742231	0	Cold	5	0.0595238	0	0	1	0.5	58242	27408	65099	34265
KIRP	TCGA-B3-A6W5	TCGA-B3-A6W5-01Z-00-DX1.96E31A69-6D56-4520-8AF3-C083FB49A7DB	0.2456	40	43	MALE	BLACK OR AFRICAN AMERICAN	Stage I	[Not Available]	Kidney Papillary Renal Cell Carcinoma	[Not Available]	2013	[Not Available]	-15945	Alive	TUMOR FREE	309		[Not Available]					Complete Remission/Response			0	309	0	309	0	309	0	309		78	11	54050	14100	61102	21152	0.846154	0.407539	2.23	0.106838	0.30426	1	0.012432	0.0109298	0	Cold	0	0	0	0	0	0	98700	3525	105752	10577
KIRP	TCGA-Y8-A896	TCGA-Y8-A896-01Z-00-DX1.45CEAD98-A2D0-4FE0-8FD3-950119AB9BDB	0.2527	40	62	MALE	WHITE	Stage III	[Not Available]	Kidney Papillary Renal Cell Carcinoma	[Not Available]	2013	[Not Available]	-22750	Alive	TUMOR FREE	567		[Not Available]					Complete Remission/Response			0	567	0	567	0	567	0	567		106	8	78798	17130	85652	23984	0.433962	0.406619	2	0.0283019	0.165834	1	0.00431267	0.00579637	0	Cold	11	0.103774	0	0	1	0.2	30834	6852	37688	13706
KIRP	TCGA-GL-A4EM	TCGA-GL-A4EM-01Z-00-DX1.40D84E7D-B7F9-40A8-B411-645403CB0B9E	0.2485	40	61	MALE	WHITE	Stage I	[Not Available]	Kidney Papillary Renal Cell Carcinoma	[Not Available]	2011	[Not Available]	-22635	Alive	TUMOR FREE	32		[Not Available]					[Not Available]			0	32	0	32			0	32		55	6	30186	19737	37156	26707	0.218182	0.404915	2	0	0	0	0.00493827	0.0115273	0	Cold	11	0.2	2	0.333333	3	0.75	3483	16254	10453	23224
KIRP	TCGA-2Z-A9JK	TCGA-2Z-A9JK-01Z-00-DX1.C2A22DB8-EF09-430C-ACCA-542F1CA6A45C	0.2524	40	50	MALE	WHITE	Stage III	Stage III	Kidney Papillary Renal Cell Carcinoma	[Not Available]	2011	[Not Available]	-18540	Alive	WITH TUMOR	1186		[Not Available]				324	Stable Disease			0	1186	0	1186			1	324		82	11	69723	14859	76585	21721	0.609756	0.397132	2	0.0365854	0.187742	1	0.00813008	0.00845268	0	Cold	7	0.0853659	0	0	2	0.285714	72009	5715	78871	12577
KIRP	TCGA-BQ-5887	TCGA-BQ-5887-01Z-00-DX1.53c6100e-4ce4-4863-a987-ee0fe30f2e01	0.2498	40	54	MALE	WHITE	Stage III	Stage III	Kidney Papillary Renal Cell Carcinoma	[Not Available]	2009	[Not Available]	-19747	Alive	TUMOR FREE	771		[Not Available]					[Not Available]			0	771	0	771			0	771		34	6	36960	35805	43894	42739	0.235294	0.395554	1.67	0	0	0	0.00802139	0.0165305	0	Cold	8	0.235294	2	0.333333	2	0.5	38115	31185	45049	38119
KIRP	TCGA-P4-A5E6	TCGA-P4-A5E6-01Z-00-DX1.1EDE26CC-47BE-4931-807C-51D1C469670F	0.2526	40	67	MALE	BLACK OR AFRICAN AMERICAN	Stage III	Stage I	Kidney Papillary Renal Cell Carcinoma	[Not Available]	2004	[Not Available]	-24615	Alive	TUMOR FREE	3035		[Not Available]					Complete Remission/Response			0	3035	0	3035	0	3035	0	3035		93	6	45680	25124	52537	31981	0.193548	0.393519	2	0.0322581	0.176685	1	0.00210379	0.00510527	0	Cold	8	0.0860215	0	0	1	0.333333	60526	19414	67383	26271
KIRP	TCGA-BQ-5885	TCGA-BQ-5885-01Z-00-DX1.5311f60f-0291-4396-ae4c-4228b73188da	0.2498	40	63	MALE	WHITE	Stage III	Stage II	Kidney Papillary Renal Cell Carcinoma	[Not Available]	2008	[Not Available]	-23173	Alive	TUMOR FREE	921		[Not Available]					[Not Available]			0	921	0	921			0	921		157	7	33495	31185	40429	38119	0.33121	0.392111	2	0.0191083	0.136906	1	0.00216397	0.00341691	0	Cold	19	0.121019	0	0	2	0.5	63525	35805	70459	42739
KIRP	TCGA-A4-7828	TCGA-A4-7828-01Z-00-DX1.66478CFF-76ED-4A04-A046-26155E15F124	0.252	40	74	FEMALE	BLACK OR AFRICAN AMERICAN	Stage I	Stage I	Kidney Papillary Renal Cell Carcinoma	[Not Available]	2011	[Not Available]	-27122	Alive	TUMOR FREE	238		[Not Available]					Complete Remission/Response			0	238	0	238	0	238	0	238		32	4	26335	45800	33208	52673	0.1875	0.390326	1.69	0	0	0	0.00705645	0.0170777	0	Cold	0	0	0	0	0	0	49235	19465	56108	26338
KIRP	TCGA-PJ-A5Z8	TCGA-PJ-A5Z8-01Z-00-DX1.84E38F4E-BCF7-4383-AFEC-67C2C15DD3CF	0.2468	40	60	FEMALE	WHITE	Stage I	Stage I	Kidney Papillary Renal Cell Carcinoma	[Not Available]	2013	[Not Available]	-21968	Alive	TUMOR FREE	600		[Not Available]					Complete Remission/Response			0	600	0	600	0	600	0	600		109	7	18704	51436	25722	58454	0.330275	0.381748	1.92	0	0	0	0.003228	0.00499747	0	Cold	9	0.0825688	0	0	1	0.25	49098	38577	56116	45595
KIRP	TCGA-MH-A55W	TCGA-MH-A55W-01Z-00-DX1.EAA75270-87B3-4AE4-8CAB-911F19AE264E	0.2527	40	50	MALE	BLACK OR AFRICAN AMERICAN	Stage I	Stage I	Kidney Papillary Renal Cell Carcinoma	[Not Available]	2011	[Not Available]	-18573	Alive	TUMOR FREE	1043		[Not Available]					Complete Remission/Response			0	1043	0	1043	0	1043	0	1043		147	8	86792	50248	93646	57102	0.244898	0.381654	2	0	0	0	0.00181716	0.00353485	0	Cold	16	0.108844	0	0	1	0.333333	45680	20556	52534	27410
KIRP	TCGA-BQ-5884	TCGA-BQ-5884-01Z-00-DX1.d94f1dd5-e56c-47c3-a86f-002bdb739dc7	0.2498	40	59	FEMALE	BLACK OR AFRICAN AMERICAN	Stage I	Stage I	Kidney Papillary Renal Cell Carcinoma	[Not Available]	2008	[Not Available]	-21730	Alive	TUMOR FREE	792		[Not Available]					[Not Available]			0	792	0	792			0	792		58	7	45045	17325	51979	24259	0.310345	0.380443	1.43	0	0	0	0.00574713	0.00929358	0	Cold	11	0.189655	1	0.142857	2	0.5	43890	20790	50824	27724
KIRP	TCGA-UZ-A9PJ	TCGA-UZ-A9PJ-01Z-00-DX1.088CD0AD-C063-47E4-8398-324A8E7369D7	0.2527	40	78	MALE	WHITE	Stage I	[Not Available]	Kidney Papillary Renal Cell Carcinoma	[Not Available]		[Not Available]	-28490	Dead			797	[Not Available]					Complete Remission/Response			1	797		797	0	797	0	797		76	6	34260	23982	41114	30836	0.342105	0.37358	1.25	0	0	0	0.00473684	0.00699338	0	Cold	10	0.131579	0	0	1	0.5	79940	23982	86794	30836
KIRP	TCGA-HE-A5NI	TCGA-HE-A5NI-01Z-00-DX1.6D7F0FFA-4142-4B58-85DE-EC26790456FB	0.5007	20	73	MALE	[Not Evaluated]	Stage I	[Not Available]	Kidney Papillary Renal Cell Carcinoma	[Not Available]		[Not Available]	-26985	Alive	TUMOR FREE	360		[Not Available]					Complete Remission/Response			0	360	0	360	0	360	0	360		93	10	11520	6336	14979	9795	0.451613	0.371406	2	0	0	0	0.00514259	0.00619228	0	Cold	5	0.0537634	0	0	1	0.2	14976	3456	18435	6915
KIRP	TCGA-EV-5902	TCGA-EV-5902-01Z-00-DX1.dfbe9f70-a570-422e-a883-4b2f0e9a3024	0.252	40	58	MALE	WHITE	Stage I	Stage I	Kidney Papillary Renal Cell Carcinoma	[Not Available]	2010	[Not Available]	-21344	Alive	TUMOR FREE	578		[Not Available]					[Not Available]			0	578	0	578			0	578		99	8	92745	4580	99618	11453	0.262626	0.366257	1.02	0	0	0	0.00278293	0.00493292	0	Cold	16	0.161616	1	0.125	2	0.333333	95035	5725	101908	12598
KIRP	TCGA-MH-A854	TCGA-MH-A854-01Z-00-DX1.DB5B7519-1C0F-4328-A128-FA17C2F29064	0.2525	40	62	FEMALE	BLACK OR AFRICAN AMERICAN	Stage I	Stage I	Kidney Papillary Renal Cell Carcinoma	[Not Available]	2013	[Not Available]	-22804	Alive	TUMOR FREE	536		[Not Available]					Complete Remission/Response			0	536	0	536	0	536	0	536		39	4	142875	29718	149735	36578	0.307692	0.352941	1	0	0	0	0.00809717	0.0121457	0	Cold	1	0.025641	0	0	0	0	120015	10287	126875	17147
KIRP	TCGA-UZ-A9PO	TCGA-UZ-A9PO-01Z-00-DX1.FEE0D89A-5E44-48C2-AC7E-00D60D5E01CB	0.2525	40	80	MALE	WHITE	Stage I	[Not Available]	Kidney Papillary Renal Cell Carcinoma	[Not Available]		[Not Available]	-29220	Alive	TUMOR FREE	1911		[Not Available]					Complete Remission/Response			0	1911	0	1911	0	1911	0	1911		104	5	46863	12573	53723	19433	0.192308	0.350412	1	0	0	0	0.00196042	0.00428511	0	Cold	0	0	0	0	0	0	73152	3429	80012	10289
KIRP	TCGA-A4-7288	TCGA-A4-7288-01Z-00-DX1.48597193-160b-486a-9711-f26d24dabeb5	0.252	40	71	FEMALE	WHITE	[Not Available]	Stage I	Kidney Papillary Renal Cell Carcinoma	[Not Available]	2008	[Not Available]	-26268	Alive	TUMOR FREE	1857		[Not Available]					Complete Remission/Response			0	1857	0	1857	0	1857	0	1857		5	2	9160	0	16033	6873	0.4	0.349927	1	0	0	0	0.1	0.122474	0	Cold	0	0	0	0	0	0	0	0	6873	6873
KIRP	TCGA-BQ-7044	TCGA-BQ-7044-01Z-00-DX1.82831b80-af50-4d10-9f92-821079af66fa	0.2498	40	73	MALE	WHITE	Stage III	Stage III	Kidney Papillary Renal Cell Carcinoma	[Not Available]	2000	[Not Available]	-26831	Alive	TUMOR FREE	3760		[Not Available]					[Not Available]			0	3760	0	3760			0	3760		105	6	12705	24255	19639	31189	0.190476	0.349628	1	0	0	0	0.00192308	0.00422785	0	Cold	14	0.133333	1	0.166667	2	0.666667	45045	42735	51979	49669
KIRP	TCGA-5P-A9JV	TCGA-5P-A9JV-01Z-00-DX1.E9472303-DC58-4CE5-8A91-CB9275BE0891	0.19448	40	49	MALE	WHITE	[Not Available]	[Not Available]	Kidney Papillary Renal Cell Carcinoma	[Not Available]	2005	[Not Available]	-17973	Alive		2043		[Not Available]					Complete Remission/Response			0	2043	0	2043	0	2043	0	2043		180	7	75684	48972	84590	57878	0.266667	0.349118	1	0	0	0	0.00148976	0.00247048	0	Cold	22	0.122222	0	0	2	0.5	4452	130592	13358	139498
KIRP	TCGA-DW-7839	TCGA-DW-7839-01Z-00-DX1.A532D9CE-7D14-47B8-8AB3-524F4C7364BE	0.252	40	58	FEMALE	WHITE	Stage I	Stage I	Kidney Papillary Renal Cell Carcinoma	[Not Available]	2010	[Not Available]	-21347	Alive	TUMOR FREE	419		[Not Available]					[Not Available]			0	419	0	419			0	419		56	7	44655	57250	51528	64123	0.25	0.34641	1	0	0	0	0.00454546	0.00787296	0	Cold	2	0.0357143	1	0.142857	1	0.333333	11450	42365	18323	49238
KIRP	TCGA-AL-3468	TCGA-AL-3468-01Z-00-DX1.F86A4811-D60C-4845-A7A5-B7C7BE202202	0.2485	40	74	MALE	WHITE	Stage II	Stage I	Kidney Papillary Renal Cell Carcinoma	[Not Available]	2005	[Not Available]	-27205	Dead	TUMOR FREE		2331	[Not Available]					Complete Remission/Response			1	2331	0	2331	0	2331	0	2331		33	5	41796	38313	48766	45283	0.242424	0.34493	1	0	0	0	0.00757576	0.0133922	0	Cold	2	0.0606061	0	0	1	0.333333	39474	15093	46444	22063
KIRP	TCGA-SX-A7SQ	TCGA-SX-A7SQ-01Z-00-DX1.CC608F45-80AA-49DA-9172-B706DD833889	0.2527	40	48	MALE	WHITE	Stage I	Stage I	Kidney Papillary Renal Cell Carcinoma	[Not Available]	2010	[Not Available]	-17696	Alive	TUMOR FREE	1266		[Not Available]					Complete Remission/Response			0	1266	0	1266	0	1266	0	1266		148	6	100496	15988	107350	22842	0.22973	0.342074	1	0	0	0	0.00156279	0.00286163	0	Cold	21	0.141892	0	0	1	0.5	25124	27408	31978	34262
KIRP	TCGA-G7-A8LC	TCGA-G7-A8LC-01Z-00-DX1.68B9AD1D-B70E-452F-AB01-74D64362A35D	0.2527	40	61	MALE	WHITE	Stage I	Stage I	Kidney Papillary Renal Cell Carcinoma	[Not Available]	2013	[Not Available]	-22553	Alive	TUMOR FREE	702		[Not Available]					Complete Remission/Response			0	702	0	702	0	702	0	702		80	7	149602	69662	156456	76516	0.225	0.340884	1	0	0	0	0.0028481	0.00528585	0	Cold	10	0.125	0	0	2	0.666667	117626	25124	124480	31978
KIRP	TCGA-IZ-8196	TCGA-IZ-8196-01Z-00-DX1.A9F5A541-FDDC-4533-B756-218550744EB0	0.2456	40	50	MALE	WHITE	Stage I	Stage I	Kidney Papillary Renal Cell Carcinoma	[Not Available]	2012	[Not Available]	-18540	Alive	TUMOR FREE	649		[Not Available]					Complete Remission/Response			0	649	0	649	0	649	0	649		127	8	12925	61100	19977	68152	0.173228	0.339839	1	0	0	0	0.00143732	0.00332826	0	Cold	18	0.141732	0	0	1	0.333333	186825	9400	193877	16452
KIRP	TCGA-SX-A7SL	TCGA-SX-A7SL-01Z-00-DX1.A3C414EF-9AB0-43E0-A833-D1782B633F07	0.2527	40	74	MALE	[Not Evaluated]	Stage I	Stage I	Kidney Papillary Renal Cell Carcinoma	[Not Available]	2012	[Not Available]	-27063	Alive	TUMOR FREE	823		[Not Available]					Complete Remission/Response			0	823	0	823	0	823	0	823		10	3	124478	35402	131332	42256	0.2	0.333333	1	0	0	0	0.0222222	0.0444444	0	Cold	0	0	0	0	0	0	123336	31976	130190	38830
KIRP	TCGA-AL-A5DJ	TCGA-AL-A5DJ-01Z-00-DX1.AF15A60D-67BF-47AB-8AE3-CCBE6DDAF86D	0.2456	40	54	FEMALE	WHITE	Stage III	Stage I	Kidney Papillary Renal Cell Carcinoma	[Not Available]	2009	[Not Available]	-20079	Dead	WITH TUMOR		1498	[Not Available]					Progressive Disease			1	1498	1	1498			1	1498		20	5	38775	10575	45827	17627	0.2	0.333333	1	0	0	0	0.0105263	0.0210526	0	Cold	0	0	0	0	0	0	23500	7050	30552	14102
KIRP	TCGA-Y8-A8S1	TCGA-Y8-A8S1-01Z-00-DX1.070EF07D-6A9B-4E32-9851-3B08A628D879	0.2527	40	61	MALE	WHITE	Stage I	[Not Available]	Kidney Papillary Renal Cell Carcinoma	[Not Available]	2013	[Not Available]	-22319	Alive	TUMOR FREE	404		[Not Available]					Complete Remission/Response			0	404	0	404	0	404	0	404		40	4	53674	10278	60528	17132	0.2	0.333333	1	0	0	0	0.00512821	0.0102564	0	Cold	0	0	0	0	1	0.333333	17130	51390	23984	58244
KIRP	TCGA-DW-7842	TCGA-DW-7842-01Z-00-DX1.939166CE-37A9-4906-8D45-E10C2EEE3CA3	0.252	40	52	MALE	WHITE	Stage I	Stage I	Kidney Papillary Renal Cell Carcinoma	[Not Available]	2011	[Not Available]	-19166	Alive	WITH TUMOR	92		[Not Available]					[Not Available]			0	92	0	92			0	92		51	6	80150	46945	87023	53818	0.196078	0.331942	1	0	0	0	0.00392157	0.00794057	0	Cold	2	0.0392157	0	0	0	0	20610	2290	27483	9163
KIRP	TCGA-A4-A5DU	TCGA-A4-A5DU-01Z-00-DX1.ACCD40B6-CC28-4E89-B9A9-9199F0541075	0.252	40	45	FEMALE	WHITE	Stage I	Stage I	Kidney Papillary Renal Cell Carcinoma	[Not Available]	2012	[Not Available]	-16779	Alive	TUMOR FREE	496		[Not Available]					Complete Remission/Response			0	496	0	496	0	496	0	496		11	3	25190	25190	32063	32063	0.181818	0.326357	1	0	0	0	0.0181818	0.0385695	0	Cold	0	0	0	0	0	0	24045	25190	30918	32063
KIRP	TCGA-AL-3467	TCGA-AL-3467-01Z-00-DX1.89C0449A-A38F-4614-86FC-DDFD925086D7	0.2485	40	54	FEMALE	WHITE	[Not Available]	Stage I	Kidney Papillary Renal Cell Carcinoma	[Not Available]	2005	[Not Available]	-19783	Alive	TUMOR FREE	2135		[Not Available]					Complete Remission/Response			0	2135	0	2135	0	2135	0	2135		11	3	20898	10449	27868	17419	0.181818	0.326357	1	0	0	0	0.0181818	0.0385695	0	Cold	0	0	0	0	1	0.5	6966	27864	13936	34834
KIRP	TCGA-BQ-5880	TCGA-BQ-5880-01Z-00-DX1.c1d047b5-0fce-4f4f-b888-5ecbb6762cc8	0.2498	40	79	MALE	WHITE	Stage III	Stage III	Kidney Papillary Renal Cell Carcinoma	[Not Available]	2006	[Not Available]	-29053	Dead	WITH TUMOR		1314	[Not Available]				972	[Not Available]			1	1314	1	1314			1	972		45	8	24255	9240	31189	16174	0.177778	0.324616	1	0	0	0	0.0040404	0.00868922	0	Cold	0	0	0	0	0	0	0	0	6934	6934
KIRP	TCGA-BQ-5876	TCGA-BQ-5876-01Z-00-DX1.290a8bb2-ef37-4944-aff9-cbc2509de32a	0.2498	40	75	MALE	WHITE	Stage I	Stage I	Kidney Papillary Renal Cell Carcinoma	[Not Available]	2004	[Not Available]	-27409	Alive	TUMOR FREE	586		[Not Available]					[Not Available]			0	586	0	586			0	586		59	5	48510	18480	55444	25414	0.169492	0.320811	1	0	0	0	0.00292227	0.00646871	0	Cold	5	0.0847458	0	0	1	0.5	68145	5775	75079	12709
KIRP	TCGA-AL-7173	TCGA-AL-7173-01Z-00-DX1.91ba65ea-9eca-4ee0-b31b-95a3a27cfb81	0.252	40	72	FEMALE	WHITE	Stage IV	Stage IV	Kidney Papillary Renal Cell Carcinoma	[Not Available]	2008	[Not Available]	-26326	Alive	WITH TUMOR	2060		[Not Available]				332	Progressive Disease			0	2060	0	2060			1	332		13	3	33205	28625	40078	35498	0.153846	0.312694	1	0	0	0	0.0128205	0.0300668	0	Cold	0	0	0	0	1	0.5	19465	18320	26338	25193
KIRP	TCGA-HE-A5NJ	TCGA-HE-A5NJ-01Z-00-DX1.69FC80A0-39FD-4E75-8351-6F3BB3CEF1D9	0.5005	20	58	MALE	[Not Evaluated]	[Not Available]	[Not Available]	Kidney Papillary Renal Cell Carcinoma	[Not Available]		[Not Available]	-21485	Alive	TUMOR FREE	1726		[Not Available]					Complete Remission/Response			0	1726	0	1726	0	1726	0	1726		26	5	12672	4608	16133	8069	0.153846	0.312694	1	0	0	0	0.00615385	0.014432	0	Cold	0	0	0	0	0	0	19008	4608	22469	8069
KIRP	TCGA-5P-A9KH	TCGA-5P-A9KH-01Z-00-DX1.BC3B786A-28A7-46F0-9636-6937129D75F2	0.19448	40	77	MALE	WHITE	[Not Available]	[Not Available]	Kidney Papillary Renal Cell Carcinoma	[Not Available]	2005	[Not Available]	-28193	Alive	TUMOR FREE	2051		[Not Available]					Complete Remission/Response			0	2051	0	2051	0	2051	0	2051		66	4	56392	53424	65298	62330	0.151515	0.311373	1	0	0	0	0.002331	0.00551616	0	Cold	9	0.136364	0	0	1	0.5	47488	120204	56394	129110
KIRP	TCGA-WN-AB4C	TCGA-WN-AB4C-01Z-00-DX1.9A983740-01DA-42EB-BC00-B10A581C519F	0.2527	40	60	FEMALE	WHITE	Stage I	Stage I	Kidney Papillary Renal Cell Carcinoma	[Not Available]	2011	[Not Available]		Alive	WITH TUMOR	1188		[Not Available]				1157	Complete Remission/Response			0	1188	0	1188	1	1157	1	1157		27	3	43396	6852	50250	13706	0.148148	0.309408	1	0	0	0	0.00569801	0.0136633	0	Cold	1	0.037037	0	0	0	0	55958	5710	62812	12564
KIRP	TCGA-F9-A97G	TCGA-F9-A97G-01Z-00-DX1.AD772BDA-5C18-43B1-A337-7FF6E09A9DB6	0.2485	40	79	MALE	ASIAN	Stage III	Stage III	Kidney Papillary Renal Cell Carcinoma	[Not Available]	2013	[Not Available]	-29156	Alive	TUMOR FREE	13		[Not Available]					Complete Remission/Response			0	13	0	13	0	13	0	13		60	5	75465	67338	82435	74308	0.133333	0.299942	1	0	0	0	0.00225989	0.0057616	0	Cold	8	0.133333	2	0.4	2	0.4	75465	67338	82435	74308
KIRP	TCGA-A4-7585	TCGA-A4-7585-01Z-00-DX1.47f27533-7c8d-4df3-bd7c-586d5fbdf1fc	0.252	40	67	MALE	WHITE	Stage III	Stage I	Kidney Papillary Renal Cell Carcinoma	[Not Available]	2007	[Not Available]	-24778	Dead	TUMOR FREE		1070	[Not Available]					Complete Remission/Response			1	1070	0	1070	0	1070	0	1070		18	3	53815	17175	60688	24048	0.111111	0.282843	1	0	0	0	0.00653595	0.0184865	0	Cold	0	0	1	0.333333	1	0.5	52670	17175	59543	24048
KIRP	TCGA-A4-8311	TCGA-A4-8311-01Z-00-DX1.FB9D31D4-051B-48E6-BCDB-918EF8B88895	0.252	40	60	MALE	WHITE	Stage I	Stage I	Kidney Papillary Renal Cell Carcinoma	[Not Available]	2012	[Not Available]	-22220	Alive	TUMOR FREE	729		[Not Available]					Complete Remission/Response			0	729	0	729	0	729	0	729		20	5	6870	12595	13743	19468	0.1	0.272727	1	0	0	0	0.00526316	0.0157895	0	Cold	0	0	0	0	0	0	0	5725	6873	12598
KIRP	TCGA-J7-6720	TCGA-J7-6720-01Z-00-DX1.049801b6-0f22-44cf-a12c-b46f2aa3ee6b	0.252	40	42	MALE	ASIAN	Stage I	[Not Available]	Kidney Papillary Renal Cell Carcinoma	[Not Available]	2010	[Not Available]	-15620	Alive	TUMOR FREE	388		[Not Available]					Complete Remission/Response			0	388	0	388	0	388	0	388		40	4	33205	21755	40078	28628	0.1	0.272727	1	0	0	0	0.0025641	0.00769231	0	Cold	1	0.025	0	0	1	0.5	24045	44655	30918	51528
KIRP	TCGA-BQ-5886	TCGA-BQ-5886-01Z-00-DX1.7a12ddce-2ece-46d3-bc42-12ec540d0ffe	0.2498	40	75	MALE	WHITE	Stage III	[Discrepancy]	Kidney Papillary Renal Cell Carcinoma	[Not Available]	2009	[Not Available]	-27670	Alive	TUMOR FREE	792		[Not Available]					[Not Available]			0	792	0	792			0	792		24	6	49665	20790	56599	27724	0.0833333	0.255125	1	0	0	0	0.00362319	0.0120168	0	Cold	5	0.208333	1	0.166667	1	0.5	60060	8085	66994	15019
KIRP	TCGA-2Z-A9JS	TCGA-2Z-A9JS-01Z-00-DX1.9D40DC57-3B70-4069-8196-0B8706EF2405	0.2524	40	74	MALE	WHITE	Stage I	Stage I	Kidney Papillary Renal Cell Carcinoma	[Not Available]	2012	[Not Available]	-27053	Dead	TUMOR FREE		492	[Not Available]					Complete Remission/Response			1	492	0	492	0	492	0	492		26	5	52578	36576	59440	43438	0.0769231	0.247436	1	0	0	0	0.00307692	0.0106588	0	Cold	1	0.0384615	1	0.2	1	0.333333	52578	30861	59440	37723
KIRP	TCGA-A4-8312	TCGA-A4-8312-01Z-00-DX1.B59C24F4-205D-40C1-8DB3-4D78AE8D5826	0.252	40	60	MALE	BLACK OR AFRICAN AMERICAN	Stage I	Stage I	Kidney Papillary Renal Cell Carcinoma	[Not Available]	2012	[Not Available]	-22231	Alive	TUMOR FREE	708		[Not Available]					Complete Remission/Response			0	708	0	708	0	708	0	708		28	3	68700	59540	75573	66413	0.0714286	0.24037	1	0	0	0	0.0026455	0.00953849	0	Cold	0	0	0	0	0	0	68700	9160	75573	16033
KIRP	TCGA-IZ-8195	TCGA-IZ-8195-01Z-00-DX1.CC45F225-99E9-437C-8105-5B6F1D87C200	0.2456	40	82	MALE	WHITE	Stage II	Stage II	Kidney Papillary Renal Cell Carcinoma	[Not Available]	2012	[Not Available]	-29963	Alive	TUMOR FREE	677		[Not Available]					Complete Remission/Response			0	677	0	677	0	677	0	677		32	3	11750	43475	18802	50527	0.0625	0.227823	1	0	0	0	0.00201613	0.00780843	0	Cold	0	0	0	0	0	0	65800	2350	72852	9402
KIRP	TCGA-2Z-A9J9	TCGA-2Z-A9J9-01Z-00-DX1.D6AA9708-04ED-477F-9FAF-B70F0DD8C1BE	0.2524	40	77	MALE	BLACK OR AFRICAN AMERICAN	Stage I	Stage I	Kidney Papillary Renal Cell Carcinoma	[Not Available]	2006	[Not Available]	-28346	Alive	TUMOR FREE	2294		[Not Available]					Complete Remission/Response			0	2294	0	2294	0	2294	0	2294		26	3	48006	20574	54868	27436	0	0	0	0	0	0	0	0	0	Cold	0	0	0	0	0	0	41148	12573	48010	19435
KIRP	TCGA-A4-8518	TCGA-A4-8518-01Z-00-DX1.D521C865-A3A0-4C23-B36C-D58BB73A3007	0.252	40	48	MALE	WHITE	Stage I	Stage I	Kidney Papillary Renal Cell Carcinoma	[Not Available]	2012	[Not Available]	-17713	Alive	TUMOR FREE	600		[Not Available]					Complete Remission/Response			0	600	0	600	0	600	0	600		9	2	18320	4580	25193	11453	0	0	0	0	0	0	0	0	0	Cold	0	0	0	0	0	0	0	0	6873	6873
KIRP	TCGA-A4-A48D	TCGA-A4-A48D-01Z-00-DX1.005D0B63-B612-4273-86B5-DBAE5246024C	0.252	40	84	MALE	BLACK OR AFRICAN AMERICAN	Stage I	Stage I	Kidney Papillary Renal Cell Carcinoma	[Not Available]	2012	[Not Available]	-31038	Alive	TUMOR FREE	379		[Not Available]					Complete Remission/Response			0	379	0	379	0	379	0	379		9	1	21755	0	28628	6873	0	0	0	0	0	0	0	0	0	Cold	0	0	0	0	0	0	44655	27480	51528	34353
KIRP	TCGA-A4-A4ZT	TCGA-A4-A4ZT-01Z-00-DX1.AC68E09D-FE10-409E-98A5-28A54343C87E	0.252	40	71	FEMALE	WHITE	Stage I	Stage II	Kidney Papillary Renal Cell Carcinoma	[Not Available]	2012	[Not Available]	-26058	Alive	TUMOR FREE	516		[Not Available]					Complete Remission/Response			0	516	0	516	0	516	0	516		3	1	18320	14885	25193	21758	0	0	0	0	0	0	0	0	0	Cold	0	0	0	0	0	0	37785	41220	44658	48093
KIRP	TCGA-B9-4113	TCGA-B9-4113-01Z-00-DX1.91e4a568-8f5b-4726-8352-94adf056f912	0.252	40	64	MALE	BLACK OR AFRICAN AMERICAN	Stage I	Stage I	Kidney Papillary Renal Cell Carcinoma	[Not Available]	2002	[Not Available]	-23613	Dead	TUMOR FREE		1536	[Not Available]					[Not Available]			1	1536	0	1536			0	1536		3	2	20610	11450	27483	18323	0	0	0	0	0	0	0	0	0	Cold	0	0	0	0	0	0	0	0	6873	6873
KIRP	TCGA-DW-7838	TCGA-DW-7838-01Z-00-DX1.08AE47C1-7A7C-4D7A-A485-13F37341D1AC	0.252	40	66	MALE	WHITE	Stage I	Stage I	Kidney Papillary Renal Cell Carcinoma	[Not Available]	2009	[Not Available]	-24247	Alive	WITH TUMOR	744		[Not Available]				380	[Not Available]			0	744	0	744			1	380		10	3	10305	16030	17178	22903	0	0	0	0	0	0	0	0	0	Cold	0	0	0	0	0	0	34350	12595	41223	19468
KIRP	TCGA-G7-6796	TCGA-G7-6796-01Z-00-DX1.ec889984-0ec3-44fe-99ae-a8f3ddcf5e52	0.252	40	58	MALE	WHITE	Stage I	Stage I	Kidney Papillary Renal Cell Carcinoma	[Not Available]	2008	[Not Available]	-21252	Alive	TUMOR FREE	2173		[Not Available]					Complete Remission/Response			0	2173	0	2173	0	2173	0	2173		17	3	10305	36640	17178	43513	0	0	0	0	0	0	0	0	0	Cold	0	0	0	0	0	0	13740	36640	20613	43513
KIRP	TCGA-SX-A71S	TCGA-SX-A71S-01Z-00-DX1.7E7ED612-4BB0-4599-9BBA-8E0F8F5C66D1	0.2465	40	66	FEMALE	WHITE	Stage I	Stage I	Kidney Papillary Renal Cell Carcinoma	[Not Available]	2010	[Not Available]	-24211	Alive	TUMOR FREE	1504		[Not Available]					Complete Remission/Response			0	1504	0	1504	0	1504	0	1504		22	5	11710	7026	18737	14053	0	0	0	0	0	0	0	0	0	Cold	0	0	0	0	1	0.333333	91338	17565	98365	24592
KIRP	TCGA-Y8-A894	TCGA-Y8-A894-01Z-00-DX1.B8EDB990-C0E6-4653-9AD4-AB3A4065C313	0.2527	40	57	FEMALE	WHITE	Stage I	[Not Available]	Kidney Papillary Renal Cell Carcinoma	[Not Available]	2013	[Not Available]	-20964	Alive	TUMOR FREE	567		[Not Available]					Complete Remission/Response			0	567	0	567	0	567	0	567		2	1	39970	9136	46824	15990	0	0	0	0	0	0	0	0	0	Cold	0	0	0	0	0	0	0	0	6854	6854
LIHC	TCGA-MI-A75C	TCGA-MI-A75C-01Z-00-DX1.468BA4AC-A7CB-499C-B98D-C1BEF4AA8867	0.2527	40	64	MALE	WHITE	Stage I	[Not Applicable]	Hepatocellular Carcinoma	G3	2012	[Not Available]	-23441	Alive	TUMOR FREE	291		[Not Available]					[Not Available]		R0	0	291	0	291	0	291	0	291		56	17	94786	30834	101640	37688	1.92857	0.919095	8.9	0.204365	0.322675	1	0.0579545	0.0799762	0	Cold	6	0.107143	1	0.0588235	1	0.5	31976	14846	38830	21700
LIHC	TCGA-2Y-A9H7	TCGA-2Y-A9H7-01Z-00-DX1.E61F4D00-5D48-412C-A6EB-DD731C5A3ECE	0.2524	40	81	FEMALE	WHITE	Stage I	[Not Applicable]	Hepatocellular Carcinoma	G2	2011	[Not Available]	-29752	Alive	WITH TUMOR	1168		[Not Available]	Locoregional Recurrence	Liver		1117	[Not Available]		R0	0	1168	0	1168	1	1117	1	1117		181	19	25146	57150	32008	64012	1.04972	0.900431	8.2	0.0928528	0.263094	1	0.00859934	0.0150605	0	Cold	29	0.160221	5	0.263158	5	0.277778	25146	57150	32008	64012
LIHC	TCGA-DD-AACA	TCGA-DD-AACA-01Z-00-DX1.ED6D4169-2474-422F-A36B-6A5EC1D5AD1A	0.2525	40	65	MALE	ASIAN	Stage I	[Not Applicable]	Hepatocellular Carcinoma	G3	2008	[Not Available]	-23973	Alive	WITH TUMOR	2301		[Not Available]	Locoregional Recurrence	Liver		776	[Not Available]		R0	0	2301	0	2301	1	776	1	776		166	31	36576	62865	43436	69725	1.56627	0.896566	8.35	0.215098	0.365055	1	0.0167235	0.0278234	0	Hot	36	0.216867	7	0.225806	8	0.32	37719	60579	44579	67439
LIHC	TCGA-5C-AAPD	TCGA-5C-AAPD-01Z-00-DX1.D64255FC-83A4-497E-AAFC-D8E92966D30A	0.2525	40	61	MALE	ASIAN	Stage II	[Not Applicable]	Hepatocholangiocarcinoma (Mixed)	G1	2013	[Not Available]	-22552	Alive	TUMOR FREE	20		[Not Available]					[Not Available]		R0	0	20	0	20	0	20	0	20		34	11	8001	14859	14861	21719	1	0.840168	5	0.144118	0.319182	1	0.0359477	0.0594029	0	Cold	0	0	1	0.0909091	1	0.333333	8001	10287	14861	17147
LIHC	TCGA-DD-AACY	TCGA-DD-AACY-01Z-00-DX1.53DA507E-E016-4CD5-9DD1-62729FB3C9E8	0.2525	40	61	MALE	ASIAN	Stage I	[Not Applicable]	Hepatocellular Carcinoma	G3	2010	[Not Available]	-22332	Alive	WITH TUMOR	1450		[Not Available]	Intrahepatic Recurrence	Liver		776	[Not Available]		R0	0	1450	0	1450	1	776	1	776		89	23	13716	20574	20576	27434	1.4382	0.81323	7.12	0.191867	0.345841	1	0.0319629	0.0474639	0	Cold	16	0.179775	2	0.0869565	4	0.571429	14859	40005	21719	46865
LIHC	TCGA-G3-A25Y	TCGA-G3-A25Y-01Z-00-DX1.C6BF2202-9030-4460-B0F5-E846C8A44C1E	0.2527	40	52	FEMALE	ASIAN	Stage I	[Not Applicable]	Hepatocellular Carcinoma	G3	2006	[Not Available]	-19055	Dead	WITH TUMOR		452	[Not Available]	Locoregional Recurrence	Liver		355	[Not Available]		R0	1	452	1	452	1	355	1	355		1152	125	44538	59384	51392	66238	7.53819	0.804912	25	0.520172	0.314795	1	0.0273129	0.0263723	0.00086881	Hot	305	0.264757	38	0.304	40	0.325203	45680	59384	52534	66238
LIHC	TCGA-2Y-A9H4	TCGA-2Y-A9H4-01Z-00-DX1.897C9E71-7FD7-4229-9A95-F61AE43D0FDA	0.2524	40	68	MALE	BLACK OR AFRICAN AMERICAN	Stage I	[Not Applicable]	Hepatocellular Carcinoma	G2	2010	[Not Available]	-25096	Alive	TUMOR FREE	1452		[Not Available]					[Not Available]		R0	0	1452	0	1452	0	1452	0	1452		1051	67	59436	42291	66298	49153	3.27878	0.793695	17	0.421962	0.39785	1	0.00737154	0.00931485	0	Hot	77	0.0732636	0	0	4	0.16	64008	18288	70870	25150
LIHC	TCGA-DD-AAVX	TCGA-DD-AAVX-01Z-00-DX1.65F60D67-0C1B-4192-BDB7-11B8383C190A	0.2471	40	38	MALE	ASIAN	Stage II	[Not Applicable]	Hepatocellular Carcinoma	G2	2008	[Not Available]	-14016	Alive	WITH TUMOR	1718		[Not Available]	Intrahepatic Recurrence	Liver		393	[Not Available]		R0	0	1718	0	1718	1	393	1	393		347	22	37376	52560	44386	59570	1.13545	0.786424	7	0.176911	0.364419	1	0.00420449	0.00663522	0	Cold	120	0.345821	7	0.318182	8	0.533333	33872	51392	40882	58402
LIHC	TCGA-DD-AACB	TCGA-DD-AACB-01Z-00-DX1.D4A7846E-8B38-4FBA-BAB3-BDAF2EC84E9E	0.2525	40	74	FEMALE	ASIAN	Stage I	[Not Applicable]	Hepatocellular Carcinoma	G3	2008	[Not Available]	-27103	Alive	TUMOR FREE	2324		[Not Available]					[Not Available]		R0	0	2324	0	2324	0	2324	0	2324		400	77	94869	51435	101729	58295	5.04	0.785393	21	0.480552	0.355604	1	0.0416057	0.0408827	0.00225564	Hot	76	0.19	19	0.246753	22	0.338462	94869	53721	101729	60581
LIHC	TCGA-2Y-A9GS	TCGA-2Y-A9GS-01Z-00-DX1.75C5CEF1-6C8B-42FF-82F6-9A05621E9A80	0.2524	40	58	MALE	WHITE	[Discrepancy]	[Not Applicable]	Hepatocellular Carcinoma	G2	2006	[Not Available]	-21318	Dead	WITH TUMOR		724	[Not Available]	Extrahepatic Recurrence	Lung		102	[Not Available]		R0	1	724	1	724	1	102	1	102		1482	178	19431	50292	26293	57154	24.2834	0.728654	73	0.650718	0.242476	1	0.0560871	0.0322305	0.00349989	Hot	373	0.251687	62	0.348315	63	0.362069	30861	41148	37723	48010
LIHC	TCGA-FV-A3I1	TCGA-FV-A3I1-01Z-00-DX1.853E4122-319B-4425-87B5-E080B3AD6A7A	0.2457	40	81	FEMALE	WHITE	Stage II	[Not Applicable]	Hepatocellular Carcinoma	G2	2011	[Not Available]		Dead	TUMOR FREE		247	[Not Available]					[Not Available]		R0	1	247	0	247	0	247	0	247		230	69	14088	4696	21137	11745	6.9913	0.722912	24.71	0.537661	0.302042	1	0.0945271	0.0653879	0.0217613	Hot	92	0.4	30	0.434783	30	0.434783	14088	4696	21137	11745
LIHC	TCGA-2Y-A9GU	TCGA-2Y-A9GU-01Z-00-DX1.700CBBD7-9F58-470D-A85B-C7BAE5608018	0.2524	40	55	FEMALE	WHITE	Stage I	[Not Applicable]	Hepatocellular Carcinoma	G2	2009	[Not Available]	-20187	Alive	TUMOR FREE	1939		[Not Available]					[Not Available]		R0	0	1939	0	1939	0	1939	0	1939		470	50	52578	6858	59440	13720	2.79574	0.716916	11	0.349348	0.381499	1	0.0241955	0.0292195	0	Hot	137	0.291489	15	0.3	15	0.326087	51435	5715	58297	12577
LIHC	TCGA-G3-A25T	TCGA-G3-A25T-01Z-00-DX1.CCF8DDAC-E0D7-477E-AF10-633A71C7D046	0.2527	40	45	FEMALE	WHITE	Stage IIIA	[Not Applicable]	Hepatocellular Carcinoma	G2	2007	[Not Available]	-16461	Alive	WITH TUMOR	1553		[Not Available]	Intrahepatic Recurrence	Liver		452	[Not Available]		R0	0	1553	0	1553	1	452	1	452		528	44	73088	18272	79942	25126	2.31439	0.715555	11	0.335521	0.403368	1	0.0106144	0.0130607	0	Hot	78	0.147727	5	0.113636	10	0.27027	71946	20556	78800	27410
LIHC	TCGA-UB-A7MD	TCGA-UB-A7MD-01Z-00-DX1.F49A3B9F-C7D1-4A58-924E-E759892C5DD4	0.2527	40	67	MALE	BLACK OR AFRICAN AMERICAN	Stage I	[Not Applicable]	Hepatocellular Carcinoma	G3	2013	[Not Available]	-24717	Dead	TUMOR FREE		52	[Not Available]					[Not Available]		R0	1	52	0	52	0	52	0	52		452	34	82224	13704	89078	20558	2.4823	0.712285	10	0.345108	0.395524	1	0.0110862	0.0116807	0	Hot	142	0.314159	10	0.294118	14	0.5	83366	18272	90220	25126
LIHC	TCGA-DD-AAC8	TCGA-DD-AAC8-01Z-00-DX1.9B06A570-EE68-494D-8798-8375AB92F895	0.2525	40	72	MALE	ASIAN	Stage I	[Not Applicable]	Hepatocellular Carcinoma	G3	2008	[Not Available]	-26322	Dead	TUMOR FREE		16	[Not Available]					[Not Available]		R0	1	16	0	16	0	16	0	16		274	26	17145	54864	24005	61724	1.59124	0.704152	7	0.271689	0.39272	1	0.0096636	0.0117345	0	Cold	70	0.255474	9	0.346154	11	0.578947	6858	60579	13718	67439
LIHC	TCGA-LG-A9QD	TCGA-LG-A9QD-01Z-00-DX1.77169EDD-9A62-4B92-9087-942DDC3C6F47	0.2527	40	68	MALE	WHITE	Stage IIIA	[Not Applicable]	Hepatocellular Carcinoma	G2	2013	[Not Available]	-24969	Alive	WITH TUMOR	366		[Not Available]					[Not Available]		R0	0	366	0	366	0	366	0	366		162	11	21698	15988	28552	22842	0.395062	0.695971	5	0.0530864	0.219194	1	0.00256882	0.0062454	0	Cold	42	0.259259	1	0.0909091	5	0.833333	14846	27408	21700	34262
LIHC	TCGA-ED-A5KG	TCGA-ED-A5KG-01Z-00-DX1.76622341-8248-4674-87B6-AEDAA3857D9B	0.2468	40	60	FEMALE	ASIAN	Stage II	[Not Applicable]	Hepatocellular Carcinoma	G2	2012	[Not Available]	-22258	Alive	WITH TUMOR	854		[Not Available]	New Primary Tumor	Other, specify	Kidney	110	[Not Available]		R0	0	854	0	854	0	854	1	110		1326	72	86506	29225	93524	36243	3.61086	0.690811	13	0.414904	0.376431	1	0.0120212	0.0161353	0	Hot	190	0.143288	8	0.111111	13	0.240741	90013	35070	97031	42088
LIHC	TCGA-UB-A7MA	TCGA-UB-A7MA-01Z-00-DX1.13804B83-8203-4A32-B8DE-5D1823EEC027	0.2527	40	62	FEMALE	WHITE	Stage II	[Not Applicable]	Hepatocholangiocarcinoma (Mixed)	G2	2013	[Not Available]	-22843	Alive	WITH TUMOR	848		[Not Available]	Intrahepatic Recurrence	Liver		221	[Not Available]		R1	0	848	0	848			1	221		1155	70	76514	7994	83368	14848	4.18701	0.688427	16	0.488204	0.367127	1	0.0110355	0.0114675	0.000866551	Hot	209	0.180952	13	0.185714	16	0.242424	41112	42254	47966	49108
LIHC	TCGA-DD-A119	TCGA-DD-A119-01Z-00-DX1.3FB0547B-D84A-4103-8238-4BF504429371	0.2529	40	40	MALE	ASIAN	Stage IV	[Not Applicable]	Hepatocellular Carcinoma	G3	2003	[Not Available]	-14613	Dead			223	[Not Available]					[Not Available]		R2	1	223		223			0	223		347	21	70742	38794	77591	45643	0.945245	0.679333	6.54	0.122931	0.293954	1	0.00416829	0.00637473	0	Cold	87	0.25072	1	0.047619	8	0.8	21679	46781	28528	53630
LIHC	TCGA-DD-A1EL	TCGA-DD-A1EL-01Z-00-DX1.D9ED1914-414E-4864-8ACF-4FFA2791129E	0.2529	40	23	MALE	BLACK OR AFRICAN AMERICAN	Stage II	[Not Applicable]	Hepatocellular Carcinoma	G3	2009	[Not Available]	-8573	Dead	WITH TUMOR		415	[Not Available]					[Not Available]		R0	1	415	1	415			1	415		857	75	61614	15974	68463	22823	4.9825	0.67533	17	0.496224	0.355594	1	0.0276229	0.0273464	0.00116822	Hot	422	0.492415	47	0.626667	47	0.626667	61614	15974	68463	22823
LIHC	TCGA-CC-A7IF	TCGA-CC-A7IF-01Z-00-DX1.F5D74385-ABD3-466D-9DCD-2A762140F633	0.2525	40	59	MALE	ASIAN	Stage IIIA	[Not Applicable]	Hepatocellular Carcinoma	G1	2013	[Not Available]	-21845	Dead	WITH TUMOR		649	[Not Available]	New Primary Tumor	Lung		254	[Not Available]		R0	1	649	1	649	0	649	1	254		601	53	50292	35433	57152	42293	2.54908	0.673789	10	0.36865	0.398993	1	0.0106405	0.0142127	0	Hot	95	0.15807	8	0.150943	8	0.347826	11430	14859	18290	21719
LIHC	TCGA-G3-A5SL	TCGA-G3-A5SL-01Z-00-DX1.AF5CCF01-372C-42A7-BB5D-E8844D981BCD	0.2525	40	70	MALE	WHITE	Stage II	[Not Applicable]	Hepatocellular Carcinoma	G2	2012	[Not Available]	-25671	Alive	TUMOR FREE	621		[Not Available]					[Not Available]		R0	0	621	0	621	0	621	0	621		427	17	73152	17145	80012	24005	0.960187	0.670829	5	0.201963	0.378964	1	0.00272583	0.00384049	0	Cold	127	0.297424	0	0	9	0.692308	105156	25146	112016	32006
LIHC	TCGA-DD-AACJ	TCGA-DD-AACJ-01Z-00-DX1.05506FD0-A106-4A19-929D-162BA04D172A	0.2525	40	75	MALE	ASIAN	Stage II	[Not Applicable]	Hepatocellular Carcinoma	G2	2008	[Not Available]	-27528	Alive	WITH TUMOR	2102		[Not Available]	Locoregional Recurrence	Liver		100	[Not Available]		R0	0	2102	0	2102	1	100	1	100		177	13	80010	29718	86870	36578	1.15254	0.668843	6	0.224482	0.406125	1	0.00743131	0.00934336	0	Cold	36	0.20339	2	0.153846	3	0.375	102870	13716	109730	20576
LIHC	TCGA-G3-AAV6	TCGA-G3-AAV6-01Z-00-DX1.F4D85E6A-7F71-47D4-BEB6-984FDD218A9F	0.2527	40	53	FEMALE	WHITE	Stage IIIA	[Not Applicable]	Hepatocellular Carcinoma	G3	2013	[Not Available]	-19556	Dead	WITH TUMOR		65	[Not Available]	Intrahepatic Recurrence	Liver		44	[Not Available]		R0	1	65	1	65	1	44	1	44		600	26	19414	55958	26268	62812	2.21333	0.667782	8	0.363703	0.415307	1	0.00601315	0.00639859	0	Cold	86	0.143333	1	0.0384615	4	0.2	35402	9136	42256	15990
LIHC	TCGA-RC-A6M5	TCGA-RC-A6M5-01Z-00-DX1.6CBFAFF7-54F5-4577-B7C3-93A72A24C0EA	0.2529	40	20	FEMALE	WHITE	Stage IVA	[Not Applicable]	Fibrolamellar Carcinoma	G2	2012	[Not Available]	-7634	Alive		15		[Not Available]					[Not Available]		R0	0	15	0	15			0	15		182	17	33089	6846	39938	13695	1.18681	0.655215	5	0.224359	0.387076	1	0.00823468	0.0105203	0	Cold	15	0.0824176	0	0	3	0.375	57050	3423	63899	10272
LIHC	TCGA-DD-AADB	TCGA-DD-AADB-01Z-00-DX1.F708320D-E595-4196-B133-E097E9C8FC80	0.2525	40	51	MALE	ASIAN	Stage I	[Not Applicable]	Hepatocellular Carcinoma	G4	2011	[Not Available]	-18728	Alive	TUMOR FREE	1242		[Not Available]					[Not Available]		R0	0	1242	0	1242	0	1242	0	1242		304	53	10287	22860	17147	29720	3.98684	0.654444	15	0.49991	0.375774	1	0.0370042	0.0352147	0.00330033	Hot	72	0.236842	14	0.264151	16	0.372093	11430	21717	18290	28577
LIHC	TCGA-ED-A97K	TCGA-ED-A97K-01Z-00-DX1.C2B446BC-DD52-4BAE-A098-0FBDADC70445	0.2485	40	54	MALE	ASIAN	Stage IIIA	[Not Applicable]	Hepatocholangiocarcinoma (Mixed)	G2	2013	[Not Available]	-20073	Alive	TUMOR FREE	6		[Not Available]					[Not Available]		R0	0	6	0	6	0	6	0	6		586	27	63855	51084	70825	58054	1.79181	0.645755	9	0.331941	0.422417	1	0.00471063	0.00515941	0	Cold	45	0.0767918	2	0.0740741	3	0.333333	89397	27864	96367	34834
LIHC	TCGA-DD-AAE2	TCGA-DD-AAE2-01Z-00-DX1.AEA44526-4EA2-4EBC-B7A2-C51206B0482D	0.2525	40	51	MALE	ASIAN	Stage I	[Not Applicable]	Hepatocellular Carcinoma	G3	2013	[Not Available]	-18695	Alive	TUMOR FREE	638		[Not Available]					[Not Available]		R0	0	638	0	638	0	638	0	638		831	54	35433	38862	42293	45722	2.78941	0.643034	10	0.370729	0.389162	1	0.00892281	0.0105055	0	Hot	39	0.0469314	2	0.037037	3	0.375	40005	24003	46865	30863
LIHC	TCGA-K7-A5RG	TCGA-K7-A5RG-01Z-00-DX1.D8137CB8-34DC-41C0-AE4B-BD3C1E8E9743	0.2485	40	66	MALE	BLACK OR AFRICAN AMERICAN	Stage I	[Not Applicable]	Hepatocellular Carcinoma	G1	2012	[Not Available]	-24218	Alive	TUMOR FREE	519		[Not Available]					[Not Available]		R0	0	519	0	519	0	519	0	519		182	14	40635	18576	47605	25546	0.527473	0.642628	5	0.0663004	0.233202	1	0.00315706	0.00580712	0	Cold	23	0.126374	1	0.0714286	2	0.666667	31347	18576	38317	25546
LIHC	TCGA-ED-A7PX	TCGA-ED-A7PX-01Z-00-DX1.D75A1B1F-7062-44D6-8BF0-B511BAF8E45B	0.2527	40	48	FEMALE	ASIAN	Stage II	[Not Applicable]	Hepatocellular Carcinoma	G3	2013	[Not Available]	-17638	Alive	TUMOR FREE	6		[Not Available]					[Not Available]		R0	0	6	0	6	0	6	0	6		833	42	62810	31976	69664	38830	3.35654	0.641549	14	0.425692	0.384304	1	0.0125741	0.0118187	0	Hot	255	0.306122	18	0.428571	18	0.428571	62810	31976	69664	38830
LIHC	TCGA-DD-AACC	TCGA-DD-AACC-01Z-00-DX1.5B3061BB-6716-4253-8510-4D553CBF58A9	0.2525	40	61	MALE	ASIAN	Stage I	[Not Applicable]	Hepatocellular Carcinoma	G2	2008	[Not Available]	-22499	Dead	WITH TUMOR		1685	[Not Available]	Locoregional Recurrence	Liver		537	[Not Available]		R0	1	1685	1	1685	1	537	1	537		254	15	17145	49149	24005	56009	0.779528	0.636292	4	0.144226	0.3354	1	0.00397591	0.00635659	0	Cold	58	0.228346	2	0.133333	3	0.428571	30861	24003	37721	30863
LIHC	TCGA-DD-AAW3	TCGA-DD-AAW3-01Z-00-DX1.A1804EF9-E7AE-4D04-969F-DE0D2AC55916	0.2471	40	69	MALE	ASIAN	Stage I	[Not Applicable]	Hepatocellular Carcinoma	G2	2009	[Not Available]	-25254	Alive	TUMOR FREE	1633		[Not Available]					[Not Available]		R0	0	1633	0	1633	0	1633	0	1633		206	15	54896	3504	61906	10514	0.533981	0.634681	4.95	0.05	0.198939	1	0.0032986	0.00698498	0	Cold	26	0.126214	1	0.0666667	3	0.272727	59568	3504	66578	10514
LIHC	TCGA-4R-AA8I	TCGA-4R-AA8I-01Z-00-DX1.99273858-6CCB-4AD3-8FFF-9E47293F0CD6	0.2525	40	66	MALE	WHITE	Stage II	[Not Applicable]	Hepatocellular Carcinoma	G2	2013	[Not Available]	-24279	Dead	WITH TUMOR		262	[Not Available]	Locoregional Recurrence	Liver		158	[Not Available]		R0	1	262	1	262	1	158	1	158		524	33	51435	66294	58295	73154	2.4084	0.633188	10.77	0.382338	0.40688	1	0.00969674	0.00913593	0	Hot	121	0.230916	9	0.272727	9	0.3	49149	66294	56009	73154
LIHC	TCGA-RC-A6M6	TCGA-RC-A6M6-01Z-00-DX1.02120025-8890-45C8-AD77-5E8C4711BC70	0.2529	40	75	MALE	WHITE	Stage II	[Not Applicable]	Hepatocellular Carcinoma	G3	2011	[Not Available]	-27649	Alive		9		[Not Available]					[Not Available]		R1	0	9	0	9			0	9		2433	123	19397	28525	26246	35374	8.95273	0.63112	30	0.599494	0.251219	1	0.0304874	0.0174605	0.00274397	Hot	588	0.241677	38	0.308943	43	0.390909	21679	26243	28528	33092
LIHC	TCGA-DD-A39W	TCGA-DD-A39W-01Z-00-DX1.6AFE5FC4-A00C-4818-9963-3B3A08CA5D29	0.2529	40	29	FEMALE	WHITE	Stage III	[Not Applicable]	Hepatocellular Carcinoma	G2	1995	[Not Available]	-10699	Dead			827	[Not Available]					[Not Available]		R0	1	827		827	0	827	0	827		129	8	120946	42217	127795	49066	0.387597	0.630122	3.72	0.0594315	0.225236	1	0.00341166	0.00780946	0	Cold	14	0.108527	0	0	1	0.5	92421	30807	99270	37656
LIHC	TCGA-CC-A8HV	TCGA-CC-A8HV-01Z-00-DX1.28E50E5D-B742-4FFC-A52F-900F907FBADA	0.2525	40	51	FEMALE	ASIAN	Stage II	[Not Applicable]	Hepatocellular Carcinoma	G2	2013	[Not Available]	-18935	Dead	WITH TUMOR		279	[Not Available]	Locoregional Recurrence			149	[Not Available]		R0	1	279	1	279	1	149	1	149		240	26	27432	26289	34292	33149	1.59167	0.6291	7	0.23629	0.38129	1	0.0113099	0.0137709	0	Cold	50	0.208333	4	0.153846	5	0.25	33147	12573	40007	19433
LIHC	TCGA-ZP-A9D2	TCGA-ZP-A9D2-01Z-00-DX1.2C34922F-2CC1-46DE-B98B-24FA96351803	0.2527	40	51	MALE	WHITE	[Not Available]	[Not Applicable]	Hepatocellular Carcinoma	G2	2012	[Not Available]	-18717	Dead	WITH TUMOR		765	[Not Available]	Intrahepatic Recurrence	Liver		315	[Not Available]		R0	1	765	1	765	1	315	1	315		1167	41	11420	69662	18274	76516	2.86718	0.628246	11	0.42712	0.401829	1	0.0053763	0.00537836	0	Hot	297	0.254499	5	0.121951	10	0.4	99354	67378	106208	74232
LIHC	TCGA-2Y-A9H1	TCGA-2Y-A9H1-01Z-00-DX1.FE4D124E-AB92-4083-8D09-F025B0C637EB	0.2524	40	58	MALE	WHITE	Stage I	[Not Applicable]	Hepatocellular Carcinoma	G2	2010	[Not Available]	-21222	Dead	WITH TUMOR		1229	[Not Available]	Locoregional Recurrence	Liver		321	[Not Available]		R0	1	1229	1	1229	1	321	1	321		286	31	59436	44577	66298	51439	2.09091	0.62801	8	0.341112	0.399285	1	0.0145889	0.0154535	0	Hot	37	0.129371	2	0.0645161	6	0.272727	22860	58293	29722	65155
LIHC	TCGA-ED-A82E	TCGA-ED-A82E-01Z-00-DX1.3C73E2C5-A03D-460E-8530-D3F5A94873AD	0.2527	40	60	FEMALE	ASIAN	Stage IIIA	[Not Applicable]	Hepatocellular Carcinoma	G2	2013	[Not Available]	-22234	Alive	TUMOR FREE	408		[Not Available]					[Not Available]		R0	0	408	0	408	0	408	0	408		1563	68	28550	75372	35404	82226	5.37172	0.627737	15	0.478521	0.331681	1	0.0189908	0.0147294	0	Hot	419	0.268074	18	0.264706	22	0.431373	61668	75372	68522	82226
LIHC	TCGA-DD-A3A9	TCGA-DD-A3A9-01Z-00-DX1.BC4A83DE-516A-4C64-9E86-834E8CFD6135	0.2529	40	64	FEMALE	WHITE	Stage IVB	[Not Applicable]	Hepatocellular Carcinoma	G2	2001	[Not Available]	-23526	Dead	WITH TUMOR		931	[Not Available]	Extrahepatic Recurrence	Lung		289	[Not Available]		R0	1	931	1	931			1	289		838	42	12551	53627	19400	60476	2.33174	0.626211	10.63	0.345473	0.3949	1	0.00674048	0.00758836	0	Hot	172	0.205251	3	0.0714286	10	0.333333	42217	46781	49066	53630
LIHC	TCGA-NI-A8LF	TCGA-NI-A8LF-01Z-00-DX1.7CA2EA95-B567-44D3-A9DD-F1D93A4EE676	0.2527	40	74	MALE	WHITE	Stage I	[Not Applicable]	Hepatocellular Carcinoma	G3	2012	[Not Available]	-27162	Alive	TUMOR FREE	799		[Not Available]					[Not Available]		R0	0	799	0	799	0	799	0	799		610	23	22840	19414	29694	26268	1.48525	0.625984	6	0.269258	0.402786	1	0.00361342	0.00407234	0	Cold	292	0.478689	9	0.391304	15	0.75	43396	54816	50250	61670
LIHC	TCGA-DD-AAVW	TCGA-DD-AAVW-01Z-00-DX1.3EFC0BF5-1FA7-403F-A2EA-34071D8D7D6B	0.2471	40	35	MALE	ASIAN	Stage I	[Not Applicable]	Hepatocellular Carcinoma	G2	2008	[Not Available]	-12986	Alive	TUMOR FREE	2317		[Not Available]					[Not Available]		R0	0	2317	0	2317	0	2317	0	2317		752	46	63072	52560	70082	59570	4.47606	0.623039	13.49	0.506951	0.367159	1	0.019955	0.0157609	0	Hot	198	0.263298	14	0.304348	16	0.457143	72416	35040	79426	42050
LIHC	TCGA-DD-AADJ	TCGA-DD-AADJ-01Z-00-DX1.5A0203DC-61A5-48C9-8CE4-749E880BC3BD	0.2525	40	70	FEMALE	ASIAN	Stage I	[Not Applicable]	Hepatocellular Carcinoma	G3	2011	[Not Available]	-25863	Alive	TUMOR FREE	1066		[Not Available]					[Not Available]		R0	0	1066	0	1066	0	1066	0	1066		44	13	83439	20574	90299	27434	1.90909	0.621081	5.57	0.384091	0.468529	1	0.05784	0.052838	0	Cold	1	0.0227273	1	0.0769231	2	0.285714	82296	18288	89156	25148
LIHC	TCGA-CC-5259	TCGA-CC-5259-01Z-00-DX1.D18B2F62-0CC0-4665-90E3-7DB6817F2FF8	0.2456	40	60	FEMALE	ASIAN	Stage IIIC	[Not Applicable]	Hepatocellular Carcinoma	G2	2010	[Not Available]	-21946	Alive	WITH TUMOR	250		[Not Available]	Locoregional Recurrence	Liver		180	[Not Available]		R0	0	250	0	250	1	180	1	180		508	72	14100	24675	21152	31727	6.03937	0.61932	17	0.58768	0.311579	1	0.0543281	0.0427949	0.00295858	Hot	189	0.372047	34	0.472222	34	0.492754	14100	23500	21152	30552
LIHC	TCGA-XR-A8TG	TCGA-XR-A8TG-01Z-00-DX1.1A6A327A-0980-47DC-A725-E84099175677	0.2525	40	58	MALE	WHITE	Stage I	[Not Applicable]	Hepatocellular Carcinoma	G2	2012	[Not Available]	-21544	Alive	TUMOR FREE	898		[Not Available]	Intrahepatic Recurrence	Liver		350	[Not Available]		R0	0	898	0	898	1	350	1	350		707	52	59436	65151	66296	72011	4.53748	0.618445	14	0.52737	0.351944	1	0.0206299	0.0171184	0.00141643	Hot	127	0.179632	13	0.25	13	0.25	59436	65151	66296	72011
LIHC	TCGA-DD-A1EF	TCGA-DD-A1EF-01Z-00-DX1.B5029658-F57D-4CD3-BC4D-D7BA5EB33DFB	0.2529	40	57	FEMALE	WHITE	Stage I	[Not Applicable]	Hepatocellular Carcinoma	G3	2007	[Not Available]	-21165	Dead	WITH TUMOR		394	[Not Available]					[Not Available]		R0	1	394	1	394			1	394		757	45	4564	54768	11413	61617	3.08587	0.615358	10.44	0.448544	0.394701	1	0.0114364	0.0113245	0	Hot	199	0.26288	6	0.133333	14	0.378378	37653	19397	44502	26246
LIHC	TCGA-DD-AAE8	TCGA-DD-AAE8-01Z-00-DX1.DCE3C7FD-476E-4A14-8B9B-F456DE9A3A10	0.2525	40	45	MALE	ASIAN	Stage I	[Not Applicable]	Hepatocellular Carcinoma	G3	2012	[Not Available]	-16549	Alive	TUMOR FREE	664		[Not Available]	Locoregional Recurrence	Liver		28	[Not Available]		R0	0	664	0	664	1	28	1	28		106	18	65151	32004	72011	38864	1.77358	0.615148	6.95	0.29681	0.409824	1	0.0226056	0.0199254	0	Cold	10	0.0943396	3	0.166667	4	0.285714	62865	30861	69725	37721
LIHC	TCGA-BC-A5W4	TCGA-BC-A5W4-01Z-00-DX1.57017E96-B611-420D-BEED-021B928A1BA8	0.2472	40	69	MALE	WHITE	Stage IIIA	[Not Applicable]	Hepatocellular Carcinoma	G3	2012	[Not Available]	-25503	Dead	TUMOR FREE		547	[Not Available]	Locoregional Recurrence			384	[Not Available]		R1	1	547	0	547			1	384		1041	34	56016	58350	63023	65357	1.67531	0.613492	8	0.239971	0.38486	1	0.0027603	0.00352342	0	Hot	131	0.125841	3	0.0882353	9	0.391304	42012	18672	49019	25679
LIHC	TCGA-DD-A4NA	TCGA-DD-A4NA-01Z-00-DX1.A193ECEA-57FB-4313-9D45-47509B1B502E	0.2529	40	67	FEMALE	WHITE	Stage IIIC	[Not Applicable]	Hepatocellular Carcinoma	G3	2009	[Not Available]	-24603	Alive	TUMOR FREE	1008		[Not Available]					[Not Available]		R0	0	1008	0	1008	0	1008	0	1008		1282	53	26243	22820	33092	29669	3.67083	0.613269	12	0.464812	0.375132	1	0.0124695	0.0132236	0	Hot	104	0.0811232	0	0	5	0.142857	27384	9128	34233	15977
LIHC	TCGA-YA-A8S7	TCGA-YA-A8S7-01Z-00-DX1.D10024DC-8C08-405A-830D-59D7B063E991	0.2527	40	68	MALE	WHITE	Stage IIIA	[Not Applicable]	Hepatocellular Carcinoma	G3	2012	[Not Available]	-25188	Dead	WITH TUMOR		412	[Not Available]	Extrahepatic Recurrence	Brain		398	[Not Available]		R0	1	412	1	412	1	398	1	398		817	35	79940	43396	86794	50250	2.72705	0.612826	10	0.410655	0.401331	1	0.00669103	0.00650107	0	Hot	238	0.29131	5	0.142857	11	0.323529	36544	50248	43398	57102
LIHC	TCGA-MR-A8JO	TCGA-MR-A8JO-01Z-00-DX1.FB4668E2-B5EA-402F-AB15-8C22C724E002	0.2525	40	34	MALE	WHITE	Stage I	[Not Applicable]	Fibrolamellar Carcinoma	G3	2013	[Not Available]	-12669	Alive	TUMOR FREE	330		[Not Available]					[Not Available]		RX	0	330	0	330			0	330		704	33	130302	27432	137162	34292	2.39205	0.608349	8	0.374546	0.406864	1	0.00669496	0.00698128	0	Hot	107	0.151989	1	0.030303	6	0.352941	145161	38862	152021	45722
LIHC	TCGA-BW-A5NQ	TCGA-BW-A5NQ-01Z-00-DX1.F5543010-CBEB-4BA3-8402-1332A8617A76	0.2485	40	63	MALE	WHITE	Stage I	[Not Applicable]	Hepatocellular Carcinoma	G3	2010	[Not Available]	-23353	Alive	TUMOR FREE	0		[Not Available]					[Not Available]		RX	0	0	0	0			0	0		1732	123	95202	40635	102172	47605	9.32448	0.607855	27	0.600369	0.244898	1	0.0330232	0.021727	0.00317735	Hot	312	0.180139	25	0.203252	25	0.203252	95202	40635	102172	47605
LIHC	TCGA-RC-A7SB	TCGA-RC-A7SB-01Z-00-DX1.2F9AD3F0-68C1-443F-9E4C-47DB92302543	0.2525	40	53	MALE	ASIAN	Stage II	[Not Applicable]	Hepatocellular Carcinoma	G2	2012	[Not Available]	-19698	Alive	TUMOR FREE	588		[Not Available]					[Not Available]		R0	0	588	0	588	0	588	0	588		141	14	68580	42291	75440	49151	1.44681	0.606829	6	0.273691	0.41498	1	0.0148075	0.0161829	0	Cold	66	0.468085	10	0.714286	10	0.714286	9144	30861	16004	37721
LIHC	TCGA-G3-AAUZ	TCGA-G3-AAUZ-01Z-00-DX1.10727DCE-8E78-4B9D-93A0-76A1C4EB57EC	0.2527	40	48	MALE	[Unknown]	Stage I	[Not Applicable]	Hepatocellular Carcinoma	G2	2013	[Not Available]	-17760	Alive	TUMOR FREE	480		[Not Available]					[Not Available]		R0	0	480	0	480	0	480	0	480		584	20	11420	27408	18274	34262	1.08904	0.603216	5	0.182477	0.358771	1	0.0025318	0.00311794	0	Cold	150	0.256849	16	0.8	16	0.842105	11420	26266	18274	33120
LIHC	TCGA-DD-AADW	TCGA-DD-AADW-01Z-00-DX1.3E9241DE-1569-4848-8C15-A8BA2BA2BF8F	0.2525	40	48	MALE	ASIAN	Stage I	[Not Applicable]	Hepatocellular Carcinoma	G3	2013	[Not Available]	-17781	Alive	TUMOR FREE	587		[Not Available]	Locoregional Recurrence	Liver		386	[Not Available]		R0	0	587	0	587	1	386	1	386		583	61	17145	10287	24005	17147	4.98456	0.602867	18.18	0.541019	0.328077	1	0.0313959	0.0238812	0.00343643	Hot	71	0.121784	1	0.0163934	10	0.25	44577	25146	51437	32006
LIHC	TCGA-G3-AAV3	TCGA-G3-AAV3-01Z-00-DX1.019F0E4A-C36B-4EB8-8089-4796B193D432	0.2527	40	58	FEMALE	WHITE	Stage II	[Not Applicable]	Hepatocellular Carcinoma	G2	2013	[Not Available]	-21449	Alive	TUMOR FREE	412		[Not Available]					[Not Available]		R0	0	412	0	412	0	412	0	412		1068	99	71946	10278	78800	17132	7.91011	0.601644	23	0.559345	0.270937	1	0.0555284	0.0366221	0.00140581	Hot	344	0.322097	42	0.424242	43	0.443299	71946	9136	78800	15990
LIHC	TCGA-2Y-A9H3	TCGA-2Y-A9H3-01Z-00-DX1.813C14D8-DBBC-43AF-9E3A-9EFC1D1AFC98	0.2524	40	45	MALE	WHITE	Stage II	[Not Applicable]	Hepatocellular Carcinoma	G1	2010	[Not Available]	-16443	Alive	TUMOR FREE	1516		[Not Available]	Locoregional Recurrence	Liver		22	[Not Available]		R0	0	1516	0	1516	1	22	1	22		966	41	36576	25146	43438	32008	2.82402	0.600044	9	0.400636	0.398106	1	0.0073059	0.00706534	0	Hot	177	0.18323	6	0.146341	16	0.516129	27432	70866	34294	77728
LIHC	TCGA-ZP-A9CY	TCGA-ZP-A9CY-01Z-00-DX1.354CE6BB-6B8E-460E-9879-FA5408BBF87B	0.2527	40	66	FEMALE	WHITE	[Not Available]	[Not Applicable]	Hepatocellular Carcinoma	G1	2011	[Not Available]	-24223	Alive	TUMOR FREE	782		[Not Available]					[Not Available]		R0	0	782	0	782	0	782	0	782		203	12	55958	47964	62812	54818	0.62069	0.599748	4	0.1133	0.304182	1	0.00356046	0.00572332	0	Cold	28	0.137931	1	0.0833333	2	0.166667	57100	47964	63954	54818
LIHC	TCGA-DD-AACD	TCGA-DD-AACD-01Z-00-DX1.1EA42A70-D453-4F92-AD7A-E2462696C985	0.2525	40	48	MALE	ASIAN	Stage I	[Not Applicable]	Hepatocellular Carcinoma	G4	2008	[Not Available]	-17828	Dead	WITH TUMOR		381	[Not Available]	Locoregional Recurrence	Lung		151	[Not Available]		R0	1	381	1	381	1	151	1	151		114	15	29718	6858	36578	13718	1.14035	0.599595	4.87	0.238889	0.405876	1	0.0113595	0.0128669	0	Cold	65	0.570175	10	0.666667	10	0.666667	29718	6858	36578	13718
LIHC	TCGA-CC-A123	TCGA-CC-A123-01Z-00-DX1.61EEFACB-9576-414C-AC21-20CBC6DC1D05	0.2468	40	24	FEMALE	ASIAN	Stage IIIA	[Not Applicable]	Hepatocellular Carcinoma	G1	2010	[Not Available]	-9107	Alive	WITH TUMOR	219		[Not Available]	New Primary Tumor	Lung		145	[Not Available]		RX	0	219	0	219			1	145		383	31	9352	7014	16370	14032	2.46475	0.598565	10	0.434049	0.423562	1	0.0113139	0.00932902	0	Hot	72	0.18799	5	0.16129	10	0.4	9352	32732	16370	39750
LIHC	TCGA-RC-A7SK	TCGA-RC-A7SK-01Z-00-DX1.CFA752EE-2F7E-4185-ACCE-AFC394FEF5EC	0.2525	40	59	MALE	ASIAN	Stage I	[Not Applicable]	Hepatocellular Carcinoma	G3	2013	[Not Available]	-21814	Alive	TUMOR FREE	472		[Not Available]	Intrahepatic Recurrence	Liver		312	[Not Available]		R0	0	472	0	472	1	312	1	312		462	38	43434	50292	50294	57152	3.69264	0.598511	12	0.489572	0.375999	1	0.0202466	0.0146276	0.0021692	Hot	115	0.248918	5	0.131579	11	0.647059	16002	45720	22862	52580
LIHC	TCGA-DD-AACV	TCGA-DD-AACV-01Z-00-DX1.3DD4E0CF-16BB-4019-827B-632A6026C1F7	0.2525	40	53	MALE	ASIAN	Stage I	[Not Applicable]	Hepatocellular Carcinoma	G3	2010	[Not Available]	-19660	Alive	WITH TUMOR	1531		[Not Available]	Intrahepatic Recurrence	Liver		344	[Not Available]		R0	0	1531	0	1531	1	344	1	344		415	53	45720	20574	52580	27434	3.96145	0.597364	13	0.511901	0.364058	1	0.0286722	0.0252041	0.00241546	Hot	55	0.13253	8	0.150943	8	0.173913	43434	20574	50294	27434
LIHC	TCGA-DD-AACL	TCGA-DD-AACL-01Z-00-DX1.C5A948CF-45E0-4CDB-9A3C-01F8D4715FF2	0.2525	40	66	FEMALE	ASIAN	Stage I	[Not Applicable]	Hepatocellular Carcinoma	G3	2008	[Not Available]	-24355	Dead			107	[Not Available]					[Not Available]		R0	1	107		107	0	107	0	107		518	43	44577	32004	51437	38864	4.62934	0.595995	14	0.547357	0.353945	1	0.0285164	0.0209358	0.00193424	Hot	167	0.322394	6	0.139535	15	0.405405	20574	21717	27434	28577
LIHC	TCGA-HP-A5MZ	TCGA-HP-A5MZ-01Z-00-DX1.296DB311-8B9E-4A98-B53A-39BC2EB4A548	0.5005	20	78	MALE	[Not Evaluated]	Stage I	[Not Applicable]	Hepatocellular Carcinoma	G2		[Not Available]	-22702	Dead	TUMOR FREE		91	[Not Available]					[Not Available]		R0	1	91	0	91	0	91	0	91		400	22	23616	24768	27077	28229	1.25	0.592546	5	0.217595	0.38082	1	0.00452271	0.0051729	0	Cold	85	0.2125	4	0.181818	6	0.5	33408	24768	36869	28229
LIHC	TCGA-DD-AAD6	TCGA-DD-AAD6-01Z-00-DX1.FC66F738-8A41-473A-91A2-3C541294E934	0.2525	40	66	MALE	ASIAN	Stage IIIA	[Not Applicable]	Hepatocellular Carcinoma	G3	2011	[Not Available]	-24185	Alive	TUMOR FREE	672		[Not Available]	Locoregional Recurrence	Liver		50	[Not Available]		R0	0	672	0	672	1	50	1	50		250	13	25146	19431	32006	26291	0.568	0.591903	4	0.05	0.203027	1	0.00284337	0.00475152	0	Cold	55	0.22	0	0	4	0.4	46863	8001	53723	14861
LIHC	TCGA-WQ-AB4B	TCGA-WQ-AB4B-01Z-00-DX1.00FF0306-D181-4B4F-A1FD-EFF8302ADF95	0.2527	40	62	MALE	WHITE	Stage II	[Not Applicable]	Hepatocellular Carcinoma	G2	2013	[Not Available]	-22769	Alive	WITH TUMOR	395		[Not Available]	Intrahepatic Recurrence			273	[Not Available]		R0	0	395	0	395	1	273	1	273		293	22	33118	39970	39972	46824	1.22867	0.591792	5	0.246124	0.395675	1	0.00548724	0.00602645	0	Cold	30	0.102389	0	0	3	0.428571	62810	9136	69664	15990
LIHC	TCGA-DD-A73E	TCGA-DD-A73E-01Z-00-DX2.B2A1AD8B-0875-4684-9A60-1E9F3CE89BA8	0.2529	40	66	MALE	WHITE	Stage I	[Not Applicable]	Hepatocellular Carcinoma	G1	2012	[Not Available]	-24377	Alive	TUMOR FREE	44		[Not Available]					[Not Available]		R0	0	44	0	44	0	44	0	44		309	13	33089	7987	39938	14836	0.932039	0.591515	4.92	0.140561	0.323604	1	0.0038229	0.00492255	0	Cold	49	0.158576	1	0.0769231	3	0.375	63896	31948	70745	38797
LIHC	TCGA-DD-AAVP	TCGA-DD-AAVP-01Z-00-DX1.44A8666F-DF8B-4707-9669-08CCE90486FC	0.2471	40	48	MALE	ASIAN	Stage I	[Not Applicable]	Hepatocellular Carcinoma	G1	2007	[Not Available]	-17833	Alive	TUMOR FREE	2752		[Not Available]	Locoregional Recurrence	Liver		903	[Not Available]		R0	0	2752	0	2752	1	903	1	903		235	12	32704	65408	39714	72418	1.00426	0.588551	5	0.160142	0.349271	1	0.00545311	0.0063234	0	Cold	57	0.242553	1	0.0833333	4	0.571429	52560	64240	59570	71250
LIHC	TCGA-CC-5260	TCGA-CC-5260-01Z-00-DX1.48FDF3FB-5ABA-4456-84D7-564C94ACDD85	0.2456	40	61	FEMALE	ASIAN	Stage IIIC	[Not Applicable]	Hepatocellular Carcinoma	G1	2010	[Not Available]	-22345	Dead	TUMOR FREE		87	[Not Available]					[Not Available]		RX	1	87	0	87			0	87		351	31	11750	27025	18802	34077	2.97436	0.587982	9.5	0.437266	0.404792	1	0.0168698	0.0135618	0.00285714	Hot	36	0.102564	1	0.0322581	4	0.285714	22325	29375	29377	36427
LIHC	TCGA-CC-A3MA	TCGA-CC-A3MA-01Z-00-DX1.96F9CA78-2690-4FAF-859A-D3D9CCBA98F1	0.2456	40	61	MALE	ASIAN	Stage IIIA	[Not Applicable]	Hepatocellular Carcinoma	G2	2011	[Not Available]	-22375	Dead	WITH TUMOR		303	[Not Available]	Locoregional Recurrence			261	[Not Available]		R0	1	303	1	303	1	261	1	261		333	27	9400	32900	16452	39952	2.45646	0.587811	8	0.424088	0.413607	1	0.0127111	0.0106926	0	Cold	79	0.237237	7	0.259259	9	0.45	10575	35250	17627	42302
LIHC	TCGA-DD-AADV	TCGA-DD-AADV-01Z-00-DX1.CA1E7E26-5DF6-40E9-859A-DF970EC24C08	0.2525	40	50	MALE	ASIAN	Stage I	[Not Applicable]	Hepatocellular Carcinoma	G3	2013	[Not Available]	-18300	Alive	TUMOR FREE	574		[Not Available]					[Not Available]		R0	0	574	0	574	0	574	0	574		34	8	70866	16002	77726	22862	0.882353	0.587134	3.67	0.156863	0.335632	1	0.0375817	0.0446879	0	Cold	6	0.176471	2	0.25	2	0.4	68580	13716	75440	20576
LIHC	TCGA-DD-AADQ	TCGA-DD-AADQ-01Z-00-DX1.17B7638D-F418-4486-9BB9-B708F1BC52C9	0.2525	40	59	MALE	ASIAN	Stage II	[Not Applicable]	Hepatocellular Carcinoma	G3	2013	[Not Available]	-21756	Alive	TUMOR FREE	436		[Not Available]					[Not Available]		R0	0	436	0	436	0	436	0	436		139	11	38862	11430	45722	18290	0.992806	0.585127	5	0.179856	0.377772	1	0.00794147	0.00885363	0	Cold	20	0.143885	0	0	3	0.6	49149	26289	56009	33149
LIHC	TCGA-ZS-A9CD	TCGA-ZS-A9CD-01Z-00-DX1.1E5C1B05-C126-4565-A951-18106BFDB0B8	0.253	40	73	MALE	WHITE	Stage II	[Not Applicable]	Hepatocellular Carcinoma	G2	2010	[Not Available]	-26915	Dead			1386	[Not Available]	Intrahepatic Recurrence	Liver		371	[Not Available]		R0	1	1386		1386	1	371	1	371		225	12	108395	50204	115241	57050	0.88	0.58458	4	0.153185	0.338378	1	0.00520503	0.00664673	0	Cold	50	0.222222	1	0.0833333	5	0.555556	119805	36512	126651	43358
LIHC	TCGA-DD-AAD3	TCGA-DD-AAD3-01Z-00-DX1.DB86DCF0-4571-4E47-BDA5-FFD44D7D950E	0.2525	40	43	MALE	ASIAN	Stage I	[Not Applicable]	Hepatocellular Carcinoma	G2	2011	[Not Available]	-15706	Alive	TUMOR FREE	1295		[Not Available]					[Not Available]		R0	0	1295	0	1295	0	1295	0	1295		128	14	65151	20574	72011	27434	0.703125	0.58421	4	0.132812	0.323661	1	0.0062336	0.00906694	0	Cold	9	0.0703125	0	0	1	0.333333	81153	1143	88013	8003
LIHC	TCGA-WX-AA47	TCGA-WX-AA47-01Z-00-DX1.C23C276D-76BE-4985-98F7-5B288C296137	0.2527	40	33	FEMALE	WHITE	Stage IIIA	[Not Applicable]	Hepatocellular Carcinoma	G2	2012	[Not Available]	-12056	Dead	WITH TUMOR		556	[Not Available]	Intrahepatic Recurrence	Liver		103	[Not Available]		R0	1	556	1	556	1	103	1	103		287	22	22840	60526	29694	67380	1.50523	0.582769	5	0.251336	0.385225	1	0.00927439	0.0100669	0	Cold	68	0.236934	3	0.136364	11	0.55	29692	65094	36546	71948
LIHC	TCGA-DD-AA3A	TCGA-DD-AA3A-01Z-00-DX1.5824BEE6-2E87-42F7-929B-AFD9C4CA2284	0.2529	40	81	FEMALE	WHITE	Stage I	[Not Applicable]	Hepatocholangiocarcinoma (Mixed)	G4	2009	[Not Available]	-29712	Dead	TUMOR FREE		410	[Not Available]					[Not Available]		R0	1	410	0	410	0	410	0	410		581	46	17115	50204	23964	57053	3.56971	0.582484	10.2	0.519622	0.3949	1	0.0174283	0.0175466	0	Hot	90	0.154905	9	0.195652	9	0.230769	17115	46781	23964	53630
LIHC	TCGA-DD-AADA	TCGA-DD-AADA-01Z-00-DX1.9008B43F-5955-44BB-9CDE-0294750C6F09	0.2525	40	66	FEMALE	ASIAN	Stage I	[Not Applicable]	Hepatocellular Carcinoma	G3	2011	[Not Available]	-24288	Alive	TUMOR FREE	1233		[Not Available]					[Not Available]		R0	0	1233	0	1233	0	1233	0	1233		390	20	10287	38862	17147	45722	1.87179	0.582031	8	0.34677	0.425701	1	0.00703328	0.00617751	0	Cold	88	0.225641	0	0	6	0.428571	19431	36576	26291	43436
LIHC	TCGA-ED-A8O5	TCGA-ED-A8O5-01Z-00-DX1.5CEE6AED-3D4B-4E72-B166-C502476D3A09	0.2525	40	59	FEMALE	ASIAN	Stage IIIA	[Not Applicable]	Hepatocellular Carcinoma	G3	2013	[Not Available]	-21648	Alive	TUMOR FREE	406		[Not Available]					[Not Available]		R0	0	406	0	406	0	406	0	406		996	40	45720	76581	52580	83441	2.76707	0.581417	9	0.377228	0.387699	1	0.00663963	0.0057256	0	Hot	137	0.13755	6	0.15	8	0.32	36576	75438	43436	82298
LIHC	TCGA-DD-AAVY	TCGA-DD-AAVY-01Z-00-DX1.2EA5B700-35D7-49C6-AA0D-C45AF6DEE9C6	0.2471	40	56	MALE	ASIAN	Stage IIIA	[Not Applicable]	Hepatocellular Carcinoma	G2	2009	[Not Available]	-20709	Alive	TUMOR FREE	1970		[Not Available]					[Not Available]		R0	0	1970	0	1970	0	1970	0	1970		391	16	5840	57232	12850	64242	0.895141	0.581407	4	0.154646	0.34337	1	0.00287778	0.00365166	0	Cold	80	0.204604	3	0.1875	4	0.285714	5840	56064	12850	63074
LIHC	TCGA-FV-A23B	TCGA-FV-A23B-01Z-00-DX1.695CFE2D-10E2-4909-8837-454CF20C9B3F	0.2457	40	70	FEMALE	WHITE	Stage II	[Not Applicable]	Hepatocellular Carcinoma	[Not Available]	2005	[Not Available]	-25788	Dead	WITH TUMOR		1852	[Not Available]	Locoregional Recurrence	Liver		1453	[Not Available]		R0	1	1852	1	1852	1	1453	1	1453		60	9	24654	19958	31703	27007	0.533333	0.576804	3	0.0666667	0.249444	1	0.0103578	0.0163473	0	Cold	10	0.166667	2	0.222222	2	0.5	17610	8218	24659	15267
LIHC	TCGA-DD-AAEK	TCGA-DD-AAEK-01Z-00-DX1.EE268947-C582-475F-9639-E8420E61827A	0.2525	40	51	MALE	ASIAN	Stage II	[Not Applicable]	Hepatocellular Carcinoma	G3	2010	[Not Available]	-18757	Alive	TUMOR FREE	1067		[Not Available]					[Not Available]		R0	0	1067	0	1067	0	1067	0	1067		84	8	12573	8001	19433	14861	0.547619	0.576256	3.17	0.111111	0.296957	1	0.00745841	0.0121417	0	Cold	4	0.047619	0	0	1	0.5	50292	3429	57152	10289
LIHC	TCGA-G3-A3CK	TCGA-G3-A3CK-01Z-00-DX1.A21078FF-0453-4FB6-9CE6-2C5085A1D303	0.2525	40	61	MALE	ASIAN	Stage I	[Not Applicable]	Hepatocellular Carcinoma	G2	2011	[Not Available]	-22462	Alive	TUMOR FREE	585		[Not Available]					[Not Available]		R0	0	585	0	585	0	585	0	585		367	20	20574	50292	27434	57152	1.05177	0.575678	5	0.21317	0.386174	1	0.00422358	0.00556111	0	Cold	53	0.144414	0	0	3	0.333333	16002	42291	22862	49151
LIHC	TCGA-5C-A9VG	TCGA-5C-A9VG-01Z-00-DX1.BB05C938-5C51-4A15-925C-54C4FE0C6280	0.2525	40	58	MALE	WHITE	Stage II	[Not Applicable]	Hepatocellular Carcinoma	G2	2013	[Not Available]	-21273	Alive	TUMOR FREE	328		[Not Available]					[Not Available]		R0	0	328	0	328	0	328	0	328		1891	144	9144	28575	16004	35435	11.7113	0.575606	36	0.651554	0.199469	1	0.0422467	0.0151927	0.0200442	Hot	180	0.0951877	10	0.0694444	12	0.16	49149	5715	56009	12575
LIHC	TCGA-CC-A7II	TCGA-CC-A7II-01Z-00-DX1.CD94B00A-3B54-4B9D-98D6-6E26DC0AB2F0	0.2525	40	54	MALE	ASIAN	Stage IIIA	[Not Applicable]	Hepatocellular Carcinoma	G3	2013	[Not Available]	-20079	Alive	WITH TUMOR	399		[Not Available]	Locoregional Recurrence			278	[Not Available]		R0	0	399	0	399	1	278	1	278		891	109	11430	10287	18290	17147	10.1481	0.572977	24	0.608184	0.261871	1	0.0666566	0.0410095	0.00430712	Hot	246	0.276094	31	0.284404	31	0.28972	11430	10287	18290	17147
LIHC	TCGA-DD-A4NR	TCGA-DD-A4NR-01Z-00-DX1.8C4F2D2B-8B71-40F3-BA87-9B6360C526D3	0.2529	40	85	FEMALE	WHITE	Stage I	[Not Applicable]	Hepatocellular Carcinoma	G3	2005	[Not Available]	-31386	Dead	TUMOR FREE		9	[Not Available]					[Not Available]		R0	1	9	0	9	0	9	0	9		713	19	79870	55909	86719	62758	1.42216	0.572271	6.88	0.287818	0.420882	1	0.00263242	0.00258787	0	Cold	145	0.203366	4	0.210526	6	0.461538	77588	12551	84437	19400
LIHC	TCGA-DD-AAW0	TCGA-DD-AAW0-01Z-00-DX1.6609C7DD-A1C1-401A-88C7-4C0FDADC11EE	0.2471	40	54	MALE	ASIAN	Stage I	[Not Applicable]	Hepatocellular Carcinoma	G2	2009	[Not Available]	-19981	Alive	TUMOR FREE	2015		[Not Available]					[Not Available]		R0	0	2015	0	2015	0	2015	0	2015		638	25	44384	23360	51394	30370	1.94984	0.57137	8	0.345234	0.412926	1	0.00591354	0.00582029	0	Cold	275	0.431034	10	0.4	19	0.76	31536	36208	38546	43218
LIHC	TCGA-BC-A10X	TCGA-BC-A10X-01Z-00-DX1.5F143963-21D2-4067-ABEB-08B2AC02EEB3	0.248	40	52	FEMALE	WHITE	Stage IIIA	[Not Applicable]	Hepatocellular Carcinoma	G2	2002	[Not Available]	-19140	Dead	TUMOR FREE		770	[Not Available]					[Not Available]		R0	1	770	0	770	0	770	0	770		94	11	25608	16296	32592	23280	0.680851	0.570464	3.07	0.150709	0.347287	1	0.00835049	0.0115421	0	Cold	3	0.0319149	0	0	2	0.285714	117564	11640	124548	18624
LIHC	TCGA-DD-A73G	TCGA-DD-A73G-01Z-00-DX2.66AD1B8B-5228-48D9-B77B-F4C4063B850D	0.2529	40	73	FEMALE	WHITE	Stage I	[Not Applicable]	Hepatocellular Carcinoma	G3	2005	[Not Available]	-26949	Alive	TUMOR FREE	3478		[Not Available]					[Not Available]		R0	0	3478	0	3478	0	3478	0	3478		596	32	84434	34230	91283	41079	2.31879	0.570347	8	0.353265	0.398895	1	0.00844591	0.00821002	0	Hot	108	0.181208	8	0.25	10	0.384615	76447	20538	83296	27387
LIHC	TCGA-FV-A3R2	TCGA-FV-A3R2-01Z-00-DX1.B9E286ED-B4A3-44E7-B11F-F2B763083FBC	0.2457	40	75	MALE	WHITE	Stage I	[Not Applicable]	Hepatocellular Carcinoma	[Not Available]	2005	[Not Available]	-27530	Dead	TUMOR FREE		194	[Not Available]					[Not Available]		R0	1	194	0	194	0	194	0	194		53	12	11740	34046	18789	41095	0.716981	0.569947	3	0.150943	0.333748	1	0.017985	0.0254699	0	Cold	1	0.0188679	0	0	1	0.333333	18784	5870	25833	12919
LIHC	TCGA-EP-A2KB	TCGA-EP-A2KB-01Z-00-DX1.3E8D7A47-8195-4AF7-A9E2-DC6536812A13	0.2456	40	46	FEMALE	WHITE	Stage I	[Not Applicable]	Hepatocellular Carcinoma	G2	2011	[Not Available]	-16835	Dead	WITH TUMOR		596	[Not Available]	Intrahepatic Recurrence	Liver		161	[Not Available]		R0	1	596	1	596	1	161	1	161		172	14	123375	23500	130427	30552	1.31395	0.569837	5	0.223643	0.388327	1	0.00945419	0.00957249	0	Cold	28	0.162791	1	0.0714286	3	0.3	21150	14100	28202	21152
LIHC	TCGA-QA-A7B7	TCGA-QA-A7B7-01Z-00-DX1.F43A1254-D4C4-4B87-9B66-46AB4DF0D76A	0.2265	40	48	MALE	BLACK OR AFRICAN AMERICAN	Stage II	[Not Applicable]	Hepatocellular Carcinoma	G2	2013	[Not Available]	-17636	Alive	WITH TUMOR	94		[Not Available]	Locoregional Recurrence	Liver		88	[Not Available]		RX	0	94	0	94			1	88		423	27	56056	30576	63703	38223	2.36879	0.569776	8	0.406073	0.402845	1	0.0109337	0.00897945	0	Cold	77	0.182033	6	0.222222	8	0.363636	68796	17836	76443	25483
LIHC	TCGA-DD-A39V	TCGA-DD-A39V-01Z-00-DX1.9988FD7A-099D-4DCA-8CDC-7303E7382D6C	0.2529	40	77	MALE	WHITE	Stage II	[Not Applicable]	Hepatocellular Carcinoma	G3	2000	[Not Available]	-28254	Dead	WITH TUMOR		643	[Not Available]	Extrahepatic Recurrence	Other, specify	second or third rib posteriorly	455	[Not Available]		R0	1	643	1	643	1	455	1	455		202	14	70742	57050	77591	63899	0.821782	0.569694	3	0.141914	0.330754	1	0.00514671	0.00657277	0	Cold	72	0.356436	6	0.428571	6	0.428571	70742	57050	77591	63899
LIHC	TCGA-DD-AAVS	TCGA-DD-AAVS-01Z-00-DX1.F0E46BAD-903A-4325-B761-BBD9BAA85815	0.2471	40	56	MALE	ASIAN	Stage I	[Not Applicable]	Hepatocellular Carcinoma	G2	2007	[Not Available]	-20586	Alive	TUMOR FREE	1823		[Not Available]					[Not Available]		R0	0	1823	0	1823	0	1823	0	1823		801	23	32704	53728	39714	60738	1.55805	0.569431	6	0.264743	0.395967	1	0.00297438	0.00303998	0	Cold	131	0.163546	4	0.173913	5	0.238095	36208	53728	43218	60738
LIHC	TCGA-G3-A6UC	TCGA-G3-A6UC-01Z-00-DX1.B20F9241-3600-4278-BE8C-27B869AF178A	0.2527	40	65	MALE	WHITE	Stage IIIB	[Not Applicable]	Hepatocellular Carcinoma	G2	2012	[Not Available]	-23793	Alive	WITH TUMOR	671		[Not Available]	Intrahepatic Recurrence	Liver		639	[Not Available]		R0	0	671	0	671	1	639	1	639		283	18	43396	49106	50250	55960	1.18021	0.569189	5	0.204594	0.377309	1	0.00518925	0.00531799	0	Cold	68	0.240283	5	0.277778	8	0.5	44538	47964	51392	54818
LIHC	TCGA-XR-A8TF	TCGA-XR-A8TF-01Z-00-DX1.EE03EEDB-8F11-4E03-80FC-EFDE81F08B15	0.2525	40	74	MALE	WHITE	Stage I	[Not Applicable]	Hepatocellular Carcinoma	G1	2012	[Not Available]	-27145	Dead	TUMOR FREE		693	[Not Available]	Intrahepatic Recurrence	Liver		231	[Not Available]		R0	1	693	0	693	1	231	1	231		965	22	124587	53721	131447	60581	1.51503	0.568828	6	0.273304	0.40978	1	0.00221972	0.00226805	0	Cold	144	0.149223	1	0.0454545	4	0.266667	129159	9144	136019	16004
LIHC	TCGA-DD-A3A7	TCGA-DD-A3A7-01Z-00-DX1.06874442-70F2-4A3D-BF0D-BD8DC1F13A75	0.2529	40	67	MALE	[Unknown]	Stage IIIB	[Not Applicable]	Hepatocellular Carcinoma	G3	1998	[Not Available]	-24599	Dead	WITH TUMOR		419	[Not Available]	Intrahepatic Recurrence	Liver		144	[Not Available]		R0	1	419	1	419	1	144	1	144		1044	48	73024	17115	79873	23964	3.91188	0.568685	12	0.521081	0.373294	1	0.0101839	0.00817204	0.000958773	Hot	650	0.622605	33	0.6875	34	0.708333	73024	18256	79873	25105
LIHC	TCGA-DD-AAE0	TCGA-DD-AAE0-01Z-00-DX1.0F30D65A-A9B0-4098-940E-B9DA702B692F	0.2525	40	45	FEMALE	ASIAN	Stage IIIA	[Not Applicable]	Hepatocellular Carcinoma	G4	2013	[Not Available]	-16732	Alive	TUMOR FREE	555		[Not Available]					[Not Available]		R0	0	555	0	555	0	555	0	555		664	114	20574	8001	27434	14861	10.0452	0.566938	28.37	0.639722	0.220287	1	0.0911136	0.0436132	0.0132437	Hot	181	0.27259	37	0.324561	38	0.368932	19431	8001	26291	14861
LIHC	TCGA-DD-AAW1	TCGA-DD-AAW1-01Z-00-DX1.60B3D3BB-18B3-4C01-B750-76BFCB1816D6	0.2471	40	55	MALE	ASIAN	Stage IIIA	[Not Applicable]	Hepatocellular Carcinoma	G2	2009	[Not Available]	-20288	Alive	TUMOR FREE	1989		[Not Available]					[Not Available]		R0	0	1989	0	1989	0	1989	0	1989		310	15	56064	28032	63074	35042	0.774194	0.565627	4	0.0994624	0.282227	1	0.00323799	0.00450143	0	Cold	26	0.083871	5	0.333333	6	0.428571	56064	26864	63074	33874
LIHC	TCGA-DD-A73F	TCGA-DD-A73F-01Z-00-DX1.94618B17-5501-4011-A634-A0669DDCCD2E	0.5	20	77	FEMALE	WHITE	Stage I	[Not Applicable]	Hepatocellular Carcinoma	G1	2010	[Not Available]	-28234	Alive	TUMOR FREE	1085		[Not Available]					[Not Available]		R0	0	1085	0	1085	0	1085	0	1085		566	27	13848	25388	17312	28852	1.86572	0.565375	6.35	0.293526	0.394634	1	0.00580274	0.00552524	0	Cold	157	0.277385	11	0.407407	12	0.5	13271	25388	16735	28852
LIHC	TCGA-DD-A1EH	TCGA-DD-A1EH-01Z-00-DX1.C5B4987E-D0B6-4E50-B3FE-4CF82BFB6353	0.2529	40	23	MALE	WHITE	Stage III	[Not Applicable]	Hepatocellular Carcinoma	G3	2008	[Not Available]	-8499	Alive	WITH TUMOR	1495		[Not Available]	Intrahepatic Recurrence	Liver		120	[Not Available]		R0	0	1495	0	1495	1	120	1	120		526	28	10269	41076	17118	47925	2.42966	0.564974	9	0.465245	0.433476	1	0.0071034	0.00622257	0	Cold	97	0.184411	7	0.25	9	0.391304	13692	41076	20541	47925
LIHC	TCGA-2Y-A9GX	TCGA-2Y-A9GX-01Z-00-DX1.DC3E1EAB-686A-44F9-91AF-0C6975DE029E	0.2524	40	68	MALE	WHITE	Stage I	[Not Applicable]	Hepatocellular Carcinoma	G2	2007	[Not Available]	-24963	Alive	WITH TUMOR	2442		[Not Available]	Locoregional Recurrence	Liver		2133	[Not Available]		R1	0	2442	0	2442			1	2133		256	16	59436	25146	66298	32008	1.04688	0.564215	4	0.144922	0.317229	1	0.00565921	0.00669617	0	Cold	51	0.199219	5	0.3125	6	0.428571	57150	27432	64012	34294
LIHC	TCGA-DD-A118	TCGA-DD-A118-01Z-00-DX1.60B26023-8F1C-4373-A5A5-1279162F4076	0.2529	40	77	FEMALE	WHITE	Stage II	[Not Applicable]	Hepatocellular Carcinoma	G2	2003	[Not Available]	-28406	Alive		3437		[Not Available]	Extrahepatic Recurrence	Other, specify	lateral to the C-loop of the duodenum, anterior to the right kidney	658	[Not Available]		R0	0	3437	0	3437	1	658	1	658		562	25	65037	53627	71886	60476	1.76512	0.563615	6	0.290527	0.403383	1	0.0048464	0.00439011	0	Cold	128	0.227758	7	0.28	8	0.470588	76447	51345	83296	58194
LIHC	TCGA-MI-A75H	TCGA-MI-A75H-01Z-00-DX1.D5B04DB6-17F2-4F57-95DC-8CF944F44C31	0.2527	40	77	MALE	WHITE	[Not Available]	[Not Applicable]	Hepatocellular Carcinoma	[Not Available]	2012	[Not Available]	-28371	Alive	WITH TUMOR	747		[Not Available]	Locoregional Recurrence	Liver		301	[Not Available]		R0	0	747	0	747	1	301	1	301		706	37	61668	42254	68522	49108	2.9745	0.563522	9	0.444704	0.384097	1	0.0109148	0.00972911	0	Hot	93	0.131728	1	0.027027	7	0.205882	65094	34260	71948	41114
LIHC	TCGA-DD-A1EB	TCGA-DD-A1EB-01Z-00-DX1.705C4FB1-00CA-4726-9589-1F745FCC9729	0.2529	40	72	FEMALE	[Not Available]	Stage I	[Not Applicable]	Hepatocellular Carcinoma	G2	2001	[Not Available]	-26471	Alive	[Discrepancy]	2017		[Not Available]	Intrahepatic Recurrence	Liver		505	[Not Available]		R0	0	2017	0	2017	1	505	1	505		666	28	25102	33089	31951	39938	1.63363	0.562693	5.35	0.292886	0.407701	1	0.00395512	0.00433044	0	Cold	160	0.24024	9	0.321429	12	0.571429	26243	28525	33092	35374
LIHC	TCGA-BW-A5NO	TCGA-BW-A5NO-01Z-00-DX1.55133D96-C98B-4E7F-9DC0-8761031C7C93	0.2485	40	50	MALE	BLACK OR AFRICAN AMERICAN	Stage IIIA	[Not Applicable]	Hepatocellular Carcinoma	G2	2010	[Not Available]	-18510	Alive	TUMOR FREE	20		[Not Available]					[Not Available]		RX	0	20	0	20			0	20		395	29	22059	18576	29029	25546	2.13671	0.562258	8	0.354133	0.40307	1	0.00976291	0.00944402	0	Hot	43	0.108861	2	0.0689655	5	0.333333	30186	27864	37156	34834
LIHC	TCGA-BC-4072	TCGA-BC-4072-01Z-00-DX1.8D27B669-CD01-4018-828E-1B87AA1649B5	0.248	40	74	FEMALE	WHITE	Stage IIIA	[Not Applicable]	Hepatocellular Carcinoma	G3	2005	[Not Available]	-27162	Dead	WITH TUMOR		1490	[Not Available]	Extrahepatic Recurrence	Lymph Node(s)		475	[Not Available]		R1	1	1490	1	1490			1	475		374	18	67512	3492	74496	10476	1.2246	0.561302	5	0.195989	0.363295	1	0.00438048	0.00455643	0	Cold	102	0.272727	5	0.277778	7	0.5	72168	2328	79152	9312
LIHC	TCGA-MI-A75E	TCGA-MI-A75E-01Z-00-DX2.5B483422-924E-4366-80B7-EB65450B56C8	0.2527	40	61	MALE	WHITE	Stage IIIC	[Not Applicable]	Hepatocellular Carcinoma	G2	2013	[Not Available]	-22457	Alive	TUMOR FREE	507		[Not Available]					[Not Available]		R0	0	507	0	507	0	507	0	507		364	17	108490	28550	115344	35404	0.93956	0.560814	4	0.15174	0.334595	1	0.00332258	0.00398454	0	Cold	72	0.197802	5	0.294118	5	0.294118	108490	28550	115344	35404
LIHC	TCGA-EP-A12J	TCGA-EP-A12J-01Z-00-DX1.25DF2F77-805D-443F-AF69-664F5F45A462	0.2456	40	62	MALE	BLACK OR AFRICAN AMERICAN	Stage I	[Not Applicable]	Hepatocellular Carcinoma	G1	2010	[Not Available]	-22997	Alive	TUMOR FREE	570		[Not Available]					[Not Available]		R0	0	570	0	570	0	570	0	570		403	35	61100	16450	68152	23502	3.37469	0.560203	10	0.51376	0.403179	1	0.0163076	0.0119896	0.00248756	Hot	99	0.245658	13	0.371429	13	0.382353	61100	16450	68152	23502
LIHC	TCGA-ED-A66X	TCGA-ED-A66X-01Z-00-DX1.281B3FB5-0088-4D8C-9CC2-4F59F21DA6A6	0.2456	40	35	MALE	ASIAN	Stage IIIA	[Not Applicable]	Hepatocellular Carcinoma	G3	2013	[Not Available]	-12947	Alive	TUMOR FREE	406		[Not Available]	Intrahepatic Recurrence	Liver		124	[Not Available]		R0	0	406	0	406	1	124	1	124		1597	61	22325	49350	29377	56402	5.12711	0.560114	15	0.558682	0.32813	1	0.0154532	0.012707	0.000626566	Hot	332	0.20789	13	0.213115	16	0.296296	86950	17625	94002	24677
LIHC	TCGA-G3-A25Z	TCGA-G3-A25Z-01Z-00-DX1.3BD92D82-195F-41EF-AFA2-B9BF61A0552E	0.2527	40	58	MALE	ASIAN	Stage I	[Not Applicable]	Hepatocellular Carcinoma	G2	2010	[Not Available]	-21509	Alive	TUMOR FREE	655		[Not Available]					[Not Available]		R0	0	655	0	655	0	655	0	655		423	44	65094	23982	71948	30836	3.63121	0.558554	10	0.507233	0.3676	1	0.030754	0.0267492	0	Hot	108	0.255319	9	0.204545	15	0.416667	62810	25124	69664	31978
LIHC	TCGA-UB-A7MC	TCGA-UB-A7MC-01Z-00-DX1.464FF827-2C8A-412A-ACB6-EBE209A28404	0.2527	40	59	MALE	WHITE	Stage IIIA	[Not Applicable]	Hepatocellular Carcinoma	G3	2013	[Not Available]	-21733	Alive	WITH TUMOR	500		[Not Available]	Extrahepatic Recurrence	Other, specify	Adrenal glands	359	[Not Available]		R0	0	500	0	500	1	359	1	359		306	33	28550	22840	35404	29694	2.77124	0.558191	8	0.437029	0.404954	1	0.0175052	0.0140415	0	Hot	121	0.395425	9	0.272727	13	0.464286	29692	26266	36546	33120
LIHC	TCGA-ED-A4XI	TCGA-ED-A4XI-01Z-00-DX1.8D26B3DB-1FBC-4FF2-B3F2-65D2655A6F60	0.2456	40	58	MALE	ASIAN	Stage II	[Not Applicable]	Hepatocellular Carcinoma	G3	2012	[Not Available]	-21497	Alive	TUMOR FREE	819		[Not Available]					[Not Available]		R0	0	819	0	819	0	819	0	819		228	14	63450	32900	70502	39952	0.894737	0.556481	3	0.193713	0.374796	1	0.00461589	0.00546937	0	Cold	37	0.162281	3	0.214286	4	0.285714	63450	34075	70502	41127
LIHC	TCGA-DD-A1EJ	TCGA-DD-A1EJ-01Z-00-DX1.1324C4D5-669E-4168-9F93-01480E2367F3	0.2529	40	71	FEMALE	WHITE	Stage IIIC	[Not Applicable]	Hepatocellular Carcinoma	G2	2008	[Not Available]	-26009	Dead	WITH TUMOR		1005	[Not Available]	Intrahepatic Recurrence	Liver		263	[Not Available]		R0	1	1005	1	1005	1	263	1	263		522	43	19397	7987	26246	14836	3.3908	0.556466	10	0.458859	0.374164	1	0.0173786	0.0145528	0.00191939	Hot	105	0.201149	4	0.0930233	8	0.25	77588	6846	84437	13695
LIHC	TCGA-DD-AACX	TCGA-DD-AACX-01Z-00-DX1.418C3B7A-3C64-4B3D-8ECA-0B6AF5D0E2CE	0.2525	40	66	MALE	ASIAN	Stage II	[Not Applicable]	Hepatocellular Carcinoma	G3	2010	[Not Available]	-24329	Alive	WITH TUMOR	170		[Not Available]	Extrahepatic Recurrence	Other, specify	lymph node	42	[Not Available]		R0	0	170	0	170	1	42	1	42		780	32	64008	51435	70868	58295	2.12051	0.555607	7	0.308712	0.392935	1	0.00540214	0.00538404	0	Hot	58	0.074359	0	0	5	0.555556	77724	12573	84584	19433
LIHC	TCGA-DD-A1E9	TCGA-DD-A1E9-01Z-00-DX1.A32027D8-C459-4EC4-815E-A75F728D1EA7	0.2529	40	70	MALE	WHITE	Stage I	[Not Applicable]	Hepatocellular Carcinoma	G2	2002	[Not Available]	-25808	Dead			2759	[Not Available]	Intrahepatic Recurrence	Liver		720	[Not Available]		R0	1	2759		2759	1	720	1	720		108	8	57050	36512	63899	43361	0.481481	0.554809	3	0.114198	0.3148	1	0.0046729	0.00796781	0	Cold	27	0.25	2	0.25	2	0.5	55909	33089	62758	39938
LIHC	TCGA-BC-A10Z	TCGA-BC-A10Z-01Z-00-DX1.4AB6A0FC-31FD-4399-B58B-EAB6953AFBFE	0.248	40	62	FEMALE	WHITE	Stage I	[Not Applicable]	Hepatocellular Carcinoma	G2	2003	[Not Available]	-22913	Dead	TUMOR FREE		34	[Not Available]					[Not Available]		R0	1	34	0	34	0	34	0	34		112	12	67512	4656	74496	11640	1.21429	0.55452	4.89	0.208929	0.371931	1	0.0149748	0.0159926	0	Cold	9	0.0803571	0	0	3	0.3	11640	25608	18624	32592
LIHC	TCGA-CC-A7IG	TCGA-CC-A7IG-01Z-00-DX1.2C469468-4E2C-4BAC-B195-5719BB58674A	0.2525	40	47	MALE	ASIAN	Stage II	[Not Applicable]	Hepatocellular Carcinoma	G2	2013	[Not Available]	-17453	Dead	WITH TUMOR		299	[Not Available]	Locoregional Recurrence			195	[Not Available]		R0	1	299	1	299	1	195	1	195		1159	104	14859	38862	21719	45722	9.7912	0.554484	26.42	0.6287	0.223392	1	0.0645102	0.0349959	0.00769142	Hot	414	0.357204	48	0.461538	49	0.480392	13716	38862	20576	45722
LIHC	TCGA-DD-A4NO	TCGA-DD-A4NO-01Z-00-DX1.0418E7E0-F1C0-421A-A8B2-5E7B15439A6C	0.2527	40	65	MALE	WHITE	Stage I	[Not Applicable]	Hepatocellular Carcinoma	G1	2007	[Not Available]	-24090	Alive	WITH TUMOR	2245		[Not Available]	Locoregional Recurrence	Liver		990	[Not Available]		R0	0	2245	0	2245	1	990	1	990		266	20	20556	55958	27410	62812	0.93985	0.553843	4	0.140226	0.326839	1	0.00548791	0.00790867	0	Cold	70	0.263158	5	0.25	5	0.3125	21698	53674	28552	60528
LIHC	TCGA-DD-AACP	TCGA-DD-AACP-01Z-00-DX1.FB073EDC-B0BC-444A-A02E-488F7E03A0F9	0.2525	40	64	MALE	ASIAN	Stage I	[Not Applicable]	Hepatocellular Carcinoma	G3	2009	[Not Available]	-23728	Alive		415		[Not Available]					[Not Available]		R0	0	415	0	415	0	415	0	415		309	27	53721	34290	60581	41150	2.64078	0.553126	8	0.465411	0.423972	1	0.0138766	0.0110862	0	Cold	82	0.265372	7	0.259259	8	0.4	85725	27432	92585	34292
LIHC	TCGA-K7-AAU7	TCGA-K7-AAU7-01Z-00-DX1.70CA5190-7978-4BC5-851B-7B31D20116BC	0.2527	40	61	MALE	WHITE	Stage II	[Not Applicable]	Hepatocholangiocarcinoma (Mixed)	G2	2013	[Not Available]	-22476	Alive	WITH TUMOR	359		[Not Available]	Intrahepatic Recurrence	Liver		58	[Not Available]		RX	0	359	0	359			1	58		93	9	67378	31976	74232	38830	0.55914	0.552155	3	0.100358	0.296474	1	0.00673991	0.0101732	0	Cold	9	0.0967742	4	0.444444	4	0.4	67378	31976	74232	38830
LIHC	TCGA-CC-A3MC	TCGA-CC-A3MC-01Z-00-DX1.680CCC54-8159-42A9-8B66-FEC9228EB8BC	0.2456	40	54	MALE	ASIAN	Stage IIIA	[Not Applicable]	Hepatocellular Carcinoma	G2	2011	[Not Available]	-20067	Alive	WITH TUMOR	363		[Not Available]	Locoregional Recurrence	Liver		297	[Not Available]		R0	0	363	0	363	1	297	1	297		199	21	16450	49350	23502	56402	1.84925	0.551563	6	0.363317	0.433842	1	0.0129799	0.0107027	0	Cold	34	0.170854	2	0.0952381	3	0.428571	32900	41125	39952	48177
LIHC	TCGA-DD-AACE	TCGA-DD-AACE-01Z-00-DX1.4453C653-575E-4743-8B16-19322B898922	0.2525	40	62	MALE	ASIAN	Stage I	[Not Applicable]	Hepatocellular Carcinoma	G3	2008	[Not Available]	-22727	Alive	TUMOR FREE	2184		[Not Available]	Intrahepatic Recurrence	Liver		1279	[Not Available]		R0	0	2184	0	2184	1	1279	1	1279		165	14	14859	9144	21719	16004	0.763636	0.550944	4	0.123232	0.306988	1	0.0055186	0.00711182	0	Cold	26	0.157576	0	0	5	0.384615	11430	24003	18290	30863
LIHC	TCGA-DD-A1EE	TCGA-DD-A1EE-01Z-00-DX1.EC6F7303-3691-4A71-83DC-F04F20E2EEC9	0.2529	40	73	MALE	WHITE	Stage IIIA	[Not Applicable]	Hepatocellular Carcinoma	G3	2006	[Not Available]	-26858	Dead	WITH TUMOR		349	[Not Available]	Intrahepatic Recurrence	Liver		44	[Not Available]		R0	1	349	1	349	1	44	1	44		190	11	13692	33089	20541	39938	0.726316	0.550776	3.11	0.138596	0.328164	1	0.00439989	0.00572352	0	Cold	52	0.273684	2	0.181818	5	0.714286	3423	33089	10272	39938
LIHC	TCGA-DD-AAW2	TCGA-DD-AAW2-01Z-00-DX1.D448A525-BFDC-4A20-BA05-C3A1B32A8158	0.2471	40	69	MALE	ASIAN	Stage I	[Not Applicable]	Hepatocellular Carcinoma	G2	2009	[Not Available]	-25420	Alive	WITH TUMOR	1855		[Not Available]	Intrahepatic Recurrence	Liver		391	[Not Available]		R0	0	1855	0	1855	1	391	1	391		368	18	25696	32704	32706	39714	1.08152	0.550703	4	0.165942	0.338162	1	0.00413285	0.00469508	0	Cold	86	0.233696	5	0.277778	5	0.555556	70080	24528	77090	31538
LIHC	TCGA-EP-A3JL	TCGA-EP-A3JL-01Z-00-DX1.E53B8DA5-DD45-43FA-981F-4B793D4EDD33	0.2456	40	76	MALE	WHITE	Stage I	[Not Applicable]	Hepatocellular Carcinoma	G2	2011	[Not Available]	-27886	Alive	TUMOR FREE	303		[Not Available]					[Not Available]		[Not Available]	0	303	0	303			0	303		118	11	5875	15275	12927	22327	0.79661	0.549766	3	0.124294	0.315323	1	0.00861944	0.0105446	0	Cold	24	0.20339	2	0.181818	3	0.333333	34075	9400	41127	16452
LIHC	TCGA-2Y-A9H2	TCGA-2Y-A9H2-01Z-00-DX1.D1B4968D-8AAD-4F12-8447-6FC752E8DDE4	0.2524	40	64	FEMALE	WHITE	Stage I	[Not Applicable]	Hepatocellular Carcinoma	G3	2010	[Not Available]	-23653	Alive	TUMOR FREE	1731		[Not Available]					[Not Available]		R0	0	1731	0	1731	0	1731	0	1731		1311	45	82296	66294	89158	73156	3.95423	0.54942	11	0.483237	0.35713	1	0.0130244	0.0117996	0.000763359	Hot	411	0.313501	16	0.355556	17	0.395349	82296	65151	89158	72013
LIHC	TCGA-G3-AAV1	TCGA-G3-AAV1-01Z-00-DX1.BDCF7880-B1B3-4235-8B2E-755EF16A43D5	0.2527	40	51	MALE	ASIAN	Stage IIIC	[Not Applicable]	Hepatocellular Carcinoma	G3	2013	[Not Available]	-18973	Dead	WITH TUMOR		359	[Not Available]	Locoregional Recurrence	Liver		49	[Not Available]		R0	1	359	1	359	1	49	1	49		421	24	98212	18272	105066	25126	1.6152	0.548945	5	0.284708	0.401939	1	0.00615919	0.0059996	0	Cold	85	0.2019	1	0.0416667	6	0.333333	101638	51390	108492	58244
LIHC	TCGA-2Y-A9H5	TCGA-2Y-A9H5-01Z-00-DX1.08348C3C-A16F-45F6-8AE9-D0613268D703	0.2524	40	59	FEMALE	WHITE	Stage I	[Not Applicable]	Hepatocellular Carcinoma	G3	2010	[Not Available]	-21818	Dead	WITH TUMOR		555	[Not Available]	Locoregional Recurrence	Liver		258	[Not Available]		R0	1	555	1	555	1	258	1	258		664	26	59436	10287	66298	17149	1.59036	0.548532	6	0.303815	0.418642	1	0.00368056	0.00363437	0	Cold	125	0.188253	5	0.192308	8	0.444444	54864	9144	61726	16006
LIHC	TCGA-UB-AA0U	TCGA-UB-AA0U-01Z-00-DX1.FB596ABD-A3B0-4EC8-B154-D751C7BFE0CE	0.2527	40	60	MALE	WHITE	Stage II	[Not Applicable]	Hepatocellular Carcinoma	G2	2013	[Not Available]	-21985	Alive	TUMOR FREE	327		[Not Available]	Intrahepatic Recurrence	Liver		106	[Not Available]		R1	0	327	0	327			1	106		584	19	71946	12562	78800	19416	1.46233	0.547445	5.17	0.267629	0.40029	1	0.00344313	0.00320961	0	Cold	70	0.119863	2	0.105263	3	0.333333	28550	27408	35404	34262
LIHC	TCGA-G3-A25S	TCGA-G3-A25S-01Z-00-DX1.52D3A6BB-A728-4651-A394-EACBEE29B106	0.2527	40	64	MALE	WHITE	Stage I	[Not Applicable]	Hepatocellular Carcinoma	G2	2009	[Not Available]	-23571	Dead	WITH TUMOR		416	[Not Available]	Extrahepatic Recurrence	Other, specify	Bone and Lung	37	[Not Available]		R1	1	416	1	416			1	37		1352	53	63952	19414	70806	26268	4.04882	0.5474	12	0.502465	0.344116	1	0.0100401	0.0078519	0.000740192	Hot	167	0.123521	2	0.0377358	7	0.2	13704	9136	20558	15990
LIHC	TCGA-DD-AAD5	TCGA-DD-AAD5-01Z-00-DX1.3BFFFADC-EED3-44D3-8FA8-C31BB0D6DF91	0.2525	40	54	MALE	ASIAN	Stage I	[Not Applicable]	Hepatocellular Carcinoma	G3	2011	[Not Available]	-19748	Alive	WITH TUMOR	1345		[Not Available]	Intrahepatic Recurrence	Liver		130	[Not Available]		R0	0	1345	0	1345	1	130	1	130		728	31	46863	12573	53723	19433	2.36264	0.547361	7	0.39376	0.413587	1	0.00659741	0.00623478	0	Hot	87	0.119505	2	0.0645161	6	0.428571	29718	44577	36578	51437
LIHC	TCGA-BW-A5NP	TCGA-BW-A5NP-01Z-00-DX1.904A8D68-1AF5-4E99-A420-5D6E951ABB9D	0.2485	40	26	FEMALE	WHITE	Stage IV	[Not Applicable]	Hepatocellular Carcinoma	G3	2010	[Not Available]	-9809	Alive	WITH TUMOR	0		[Not Available]	Extrahepatic Recurrence	Liver		102	[Not Available]		RX	0	0	0	0			1	102		644	26	40635	11610	47605	18580	1.90062	0.54707	7	0.351706	0.421087	1	0.0049515	0.00514624	0	Cold	81	0.125776	4	0.153846	7	0.5	53406	10449	60376	17419
LIHC	TCGA-RC-A6M4	TCGA-RC-A6M4-01Z-00-DX1.94EFD979-FEEF-406D-8253-EC9969682615	0.2529	40	74	FEMALE	WHITE	Stage IIIA	[Not Applicable]	Hepatocellular Carcinoma	G2	2010	[Not Available]	-27327	Alive		22		[Not Available]					[Not Available]		R1	0	22	0	22			0	22		279	12	84434	65037	91283	71886	0.65233	0.546233	4	0.0833931	0.266829	1	0.00286481	0.00427389	0	Cold	163	0.584229	5	0.416667	7	0.777778	73024	28525	79873	35374
LIHC	TCGA-DD-AAD2	TCGA-DD-AAD2-01Z-00-DX1.B91E4434-883A-43B5-8655-993FA4472F73	0.2525	40	66	MALE	ASIAN	Stage I	[Not Applicable]	Hepatocellular Carcinoma	G2	2010	[Not Available]	-24221	Alive	TUMOR FREE	658		[Not Available]					[Not Available]		R0	0	658	0	658	0	658	0	658		188	19	17145	34290	24005	41150	1.61702	0.544988	5.13	0.285816	0.403354	1	0.0127158	0.0111107	0	Cold	66	0.351064	6	0.315789	9	0.529412	5715	25146	12575	32006
LIHC	TCGA-FV-A496	TCGA-FV-A496-01Z-00-DX1.A74E56AD-6716-4BE0-80EA-8EFF3CBE0BCE	0.252	40	84	FEMALE	WHITE	Stage I	[Not Applicable]	Hepatocellular Carcinoma	G2	2012	[Not Available]	-30950	Alive	TUMOR FREE	10		[Not Available]					[Not Available]		R0	0	10	0	10	0	10	0	10		133	16	5725	11450	12598	18323	1.06767	0.544192	4	0.179198	0.360789	1	0.0112558	0.0128821	0	Cold	14	0.105263	0	0	3	0.375	18320	13740	25193	20613
LIHC	TCGA-G3-AAV0	TCGA-G3-AAV0-01Z-00-DX1.A91961B7-CCAB-4DD1-BEAC-47E9827D2C34	0.2527	40	58	MALE	ASIAN	Stage I	[Not Applicable]	Hepatocellular Carcinoma	G2	2013	[Not Available]	-21249	Alive	TUMOR FREE	476		[Not Available]					[Not Available]		R0	0	476	0	476	0	476	0	476		241	16	36544	6852	43398	13706	0.846473	0.541932	4	0.157676	0.352541	1	0.00429634	0.0052083	0	Cold	36	0.149378	1	0.0625	2	0.2	17130	4568	23984	11422
LIHC	TCGA-LG-A9QC	TCGA-LG-A9QC-01Z-00-DX1.7475A364-8CC0-49E9-8B26-EBD1789CAF70	0.2527	40	48	MALE	WHITE	Stage I	[Not Applicable]	Hepatocellular Carcinoma	G2	2013	[Not Available]	-17842	Alive	TUMOR FREE	425		[Not Available]					[Not Available]		R0	0	425	0	425	0	425	0	425		856	72	75372	57100	82226	63954	6.40187	0.540478	16.45	0.580129	0.289025	1	0.0423167	0.0240744	0.00233918	Hot	611	0.713785	56	0.777778	56	0.788732	75372	57100	82226	63954
LIHC	TCGA-DD-A11C	TCGA-DD-A11C-01Z-00-DX1.FBF80337-ED73-4611-8E0F-F3FE8A666DB9	0.2529	40	69	MALE	WHITE	Stage I	[Not Applicable]	Hepatocellular Carcinoma	G3	2006	[Not Available]	-25403	Alive	TUMOR FREE	662		[Not Available]					[Not Available]		RX	0	662	0	662			0	662		1061	30	100408	9128	107257	15977	2.29406	0.53993	7	0.350579	0.395734	1	0.00513731	0.00484304	0	Hot	297	0.279925	4	0.133333	13	0.52	93562	41076	100411	47925
LIHC	TCGA-DD-AACH	TCGA-DD-AACH-01Z-00-DX1.55784A4D-D313-4E1D-8BB4-C149361B8108	0.2525	40	69	MALE	ASIAN	Stage II	[Not Applicable]	Hepatocellular Carcinoma	G3	2008	[Not Available]	-25544	Dead	TUMOR FREE		195	[Not Available]	Intrahepatic Recurrence	Liver		83	[Not Available]		R0	1	195	0	195	1	83	1	83		1047	40	49149	66294	56009	73154	3.32378	0.539883	11	0.506808	0.390983	1	0.0076535	0.00635991	0.000956023	Hot	260	0.248329	6	0.15	14	0.4375	90297	0	97157	6860
LIHC	TCGA-DD-AADI	TCGA-DD-AADI-01Z-00-DX1.99CC6437-F10A-4C90-BDCE-7CE200A4275F	0.2525	40	43	FEMALE	ASIAN	Stage I	[Not Applicable]	Hepatocellular Carcinoma	G3	2011	[Not Available]	-15928	Alive	TUMOR FREE	1085		[Not Available]					[Not Available]		R0	0	1085	0	1085	0	1085	0	1085		199	16	59436	14859	66296	21719	1.34673	0.539581	5	0.239363	0.396562	1	0.00967925	0.0099438	0	Cold	8	0.040201	3	0.1875	4	0.266667	60579	16002	67439	22862
LIHC	TCGA-ED-A7XO	TCGA-ED-A7XO-01Z-00-DX1.376C5681-8D9D-4D2E-AA22-8A0E2AE16FF5	0.2527	40	29	MALE	ASIAN	Stage IIIA	[Not Applicable]	Hepatocellular Carcinoma	G2	2013	[Not Available]	-10828	Alive	WITH TUMOR	427		[Not Available]	Locoregional Recurrence	Liver		262	[Not Available]		R0	0	427	0	427	1	262	1	262		1483	74	61668	14846	68522	21700	5.68577	0.538903	15	0.592843	0.309065	1	0.0139944	0.0104195	0.00168691	Hot	135	0.0910317	7	0.0945946	10	0.15625	60526	12562	67380	19416
LIHC	TCGA-DD-A4NQ	TCGA-DD-A4NQ-01Z-00-DX1.1D6755EB-58D5-4AA1-ADF4-1EC52B2B3337	0.2529	40	60	MALE	WHITE	Stage II	[Not Applicable]	Hepatocellular Carcinoma	G3	2007	[Not Available]	-22111	Dead	WITH TUMOR		373	[Not Available]	Intrahepatic Recurrence	Liver		126	[Not Available]		R0	1	373	1	373	1	126	1	126		401	19	29666	10269	36515	17118	1.45137	0.538705	6	0.245054	0.402339	1	0.00503289	0.0048133	0	Cold	103	0.256858	3	0.157895	7	0.411765	34230	10269	41079	17118
LIHC	TCGA-DD-A4NB	TCGA-DD-A4NB-01Z-00-DX1.BCF76D83-2ECB-4D9C-82C7-EE86B872F80C	0.2527	40	25	MALE	WHITE	Stage I	[Not Applicable]	Fibrolamellar Carcinoma	G2	2011	[Not Available]	-9426	Alive	TUMOR FREE	989		[Not Available]	Extrahepatic Recurrence	Other, specify	retroperitoneal lymph nodes	912	[Not Available]		R0	0	989	0	989	1	912	1	912		87	14	83366	14846	90220	21700	0.758621	0.538175	4	0.101533	0.284055	1	0.0111378	0.0141811	0	Cold	9	0.103448	0	0	3	0.5	92502	47964	99356	54818
LIHC	TCGA-CC-A5UC	TCGA-CC-A5UC-01Z-00-DX1.5844CBD9-61B4-47D3-A5D9-C283926BF710	0.2456	40	63	MALE	ASIAN	Stage IIIA	[Not Applicable]	Hepatocellular Carcinoma	G3	2012	[Not Available]	-23156	Dead	WITH TUMOR		347	[Not Available]	New Primary Tumor	Lung		312	[Not Available]		R0	1	347	1	347	0	347	1	312		444	33	25850	22325	32902	29377	3.04955	0.537929	9	0.465532	0.39711	1	0.015295	0.0130158	0	Hot	125	0.281532	16	0.484848	16	0.484848	25850	22325	32902	29377
LIHC	TCGA-DD-AACO	TCGA-DD-AACO-01Z-00-DX1.4A6AC96F-3D2B-440A-BB82-693EAF4EC51F	0.2525	40	40	MALE	ASIAN	Stage I	[Not Applicable]	Hepatocellular Carcinoma	G3	2009	[Not Available]	-14796	Alive	WITH TUMOR	1876		[Not Available]	Intrahepatic Recurrence	Liver		479	[Not Available]		R0	0	1876	0	1876	1	479	1	479		117	10	120015	8001	126875	14861	0.666667	0.537802	3	0.118234	0.304337	1	0.00665586	0.00920583	0	Cold	11	0.0940171	0	0	1	0.333333	105156	5715	112016	12575
LIHC	TCGA-DD-AACQ	TCGA-DD-AACQ-01Z-00-DX1.4C609D72-77F6-416E-AC21-40FD85E83D7A	0.2525	40	50	MALE	ASIAN	Stage II	[Not Applicable]	Hepatocellular Carcinoma	G3	2009	[Not Available]	-18429	Dead	WITH TUMOR		432	[Not Available]	Locoregional Recurrence	Liver		105	[Not Available]		R0	1	432	1	432	1	105	1	105		144	24	6858	18288	13718	25148	2.44444	0.537487	8	0.370106	0.405122	1	0.0371629	0.0295759	0	Cold	0	0	0	0	2	0.0869565	46863	12573	53723	19433
LIHC	TCGA-G3-A5SI	TCGA-G3-A5SI-01Z-00-DX1.B9F9513E-0585-48A5-B698-6084A1FC7A3B	0.2525	40	44	MALE	ASIAN	Stage II	[Not Applicable]	Hepatocellular Carcinoma	G2	2011	[Not Available]	-16126	Dead	WITH TUMOR		768	[Not Available]	Intrahepatic Recurrence	Liver		348	[Not Available]		R0	1	768	1	768	1	348	1	348		590	23	75438	32004	82298	38864	1.38644	0.536152	5.11	0.243027	0.393004	1	0.00353387	0.00383506	0	Cold	156	0.264407	7	0.304348	8	0.421053	73152	33147	80012	40007
LIHC	TCGA-ED-A7XP	TCGA-ED-A7XP-01Z-00-DX1.B0EF8C2B-9A52-4FCB-8F23-A84D844F069F	0.2527	40	53	FEMALE	ASIAN	Stage II	[Not Applicable]	Hepatocellular Carcinoma	G3	2013	[Not Available]	-19504	Alive	WITH TUMOR	400		[Not Available]	Locoregional Recurrence	Liver		187	[Not Available]		R0	0	400	0	400	1	187	1	187		1550	52	17130	6852	23984	13706	3.62968	0.535571	11.51	0.489111	0.360676	1	0.00937236	0.00822655	0.000645578	Hot	460	0.296774	19	0.365385	19	0.372549	17130	6852	23984	13706
LIHC	TCGA-DD-AAVU	TCGA-DD-AAVU-01Z-00-DX1.304704A9-9D90-4FD7-92A1-6361114D71C4	0.2471	40	46	MALE	ASIAN	Stage II	[Not Applicable]	Hepatocellular Carcinoma	G2	2008	[Not Available]	-16889	Alive	TUMOR FREE	2202		[Not Available]	Intrahepatic Recurrence	Liver		1630	[Not Available]		R0	0	2202	0	2202	1	1630	1	1630		1656	40	29200	73584	36210	80594	3.38527	0.535327	10	0.489838	0.3751	1	0.00582788	0.00479435	0.00060423	Hot	274	0.165459	3	0.075	11	0.333333	40880	15184	47890	22194
LIHC	TCGA-DD-AADF	TCGA-DD-AADF-01Z-00-DX1.953F6603-2A57-4BB0-B402-46CCB7940751	0.2525	40	64	FEMALE	ASIAN	Stage I	[Not Applicable]	Hepatocellular Carcinoma	G4	2011	[Not Available]	-23614	Dead	TUMOR FREE		115	[Not Available]					[Not Available]		R0	1	115	0	115	0	115	0	115		680	40	80010	12573	86870	19433	3.72353	0.535088	12	0.522017	0.36318	1	0.0144644	0.0100418	0.00147275	Hot	242	0.355882	11	0.275	15	0.405405	11430	51435	18290	58295
LIHC	TCGA-2Y-A9HB	TCGA-2Y-A9HB-01Z-00-DX1.ECF68E86-4D45-4545-A1D2-184D5ED38C3C	0.2524	40	66	MALE	[Not Evaluated]	Stage I	[Not Applicable]	Hepatocellular Carcinoma	G2	2012	[Not Available]	-24359	Alive	TUMOR FREE	260		[Not Available]					[Not Available]		R0	0	260	0	260	0	260	0	260		650	34	44577	5715	51439	12577	2.17846	0.534964	7	0.364337	0.411086	1	0.00618578	0.00616348	0	Hot	140	0.215385	0	0	9	0.473684	54864	26289	61726	33151
LIHC	TCGA-DD-A113	TCGA-DD-A113-01Z-00-DX2.E4CE9495-B15C-41B8-862A-C30383CCD3A6	0.2529	40	55	FEMALE	WHITE	Stage II	[Not Applicable]	Hepatocellular Carcinoma	G3	2006	[Not Available]	-20188	Alive	WITH TUMOR	2425		[Not Available]	Intrahepatic Recurrence	Liver		1676	[Not Available]		R0	0	2425	0	2425	1	1676	1	1676		744	41	73024	10269	79873	17118	3.49194	0.534697	10	0.49097	0.378413	1	0.0160508	0.0142853	0.00134589	Hot	146	0.196237	7	0.170732	10	0.3125	43358	5705	50207	12554
LIHC	TCGA-CC-A5UE	TCGA-CC-A5UE-01Z-00-DX1.11245DF8-BDD4-435F-9329-A4F63C24EC88	0.2456	40	48	MALE	ASIAN	Stage IIIB	[Not Applicable]	Hepatocellular Carcinoma	G2	2012	[Not Available]	-17805	Dead	WITH TUMOR		272	[Not Available]	Locoregional Recurrence			175	[Not Available]		R0	1	272	1	272	1	175	1	175		1690	89	16450	43475	23502	50527	7.36923	0.533814	21	0.597937	0.264924	1	0.0475646	0.0217324	0.00483034	Hot	417	0.246746	29	0.325843	29	0.325843	16450	43475	23502	50527
LIHC	TCGA-DD-A4NE	TCGA-DD-A4NE-01Z-00-DX1.9BF7F661-E703-4A85-88F2-D6631E9746FE	0.2529	40	75	FEMALE	WHITE	Stage IIIA	[Not Applicable]	Hepatocellular Carcinoma	G3	2011	[Not Available]	-27549	Dead	WITH TUMOR		660	[Not Available]	Locoregional Recurrence	Liver		190	[Not Available]		R0	1	660	1	660	1	190	1	190		1415	42	14833	19397	21682	26246	3.13498	0.533621	9.86	0.451881	0.388447	1	0.00571324	0.00494582	0.000707214	Hot	382	0.269965	12	0.285714	13	0.333333	14833	18256	21682	25105
LIHC	TCGA-DD-A4NI	TCGA-DD-A4NI-01Z-00-DX2.B64DFCB6-8417-4EEF-ACB9-3CAB61D6C50D	0.2529	40	67	MALE	WHITE	Stage II	[Not Applicable]	Hepatocellular Carcinoma	G2	2011	[Not Available]	-24516	Alive	TUMOR FREE	816		[Not Available]					[Not Available]		R0	0	816	0	816	0	816	0	816		83	9	11410	37653	18259	44502	0.433735	0.532537	3	0.0923695	0.280147	1	0.00622	0.0111921	0	Cold	5	0.060241	1	0.111111	1	0.25	5705	37653	12554	44502
LIHC	TCGA-DD-A1EC	TCGA-DD-A1EC-01Z-00-DX1.3F1B660A-0AD8-4EC9-8830-3BDF86677315	0.2527	40	20	FEMALE	WHITE	Stage I	[Not Applicable]	Hepatocellular Carcinoma	G3	2004	[Not Available]	-7363	Alive		602		[Not Available]	Extrahepatic Recurrence	Other, specify	peritoneal	299	[Not Available]		R0	0	602	0	602	1	299	1	299		517	20	66236	35402	73090	42256	1.33075	0.532519	4	0.253256	0.40086	1	0.00362527	0.00372276	0	Cold	57	0.110251	1	0.05	4	0.285714	35402	54816	42256	61670
LIHC	TCGA-DD-AADP	TCGA-DD-AADP-01Z-00-DX1.D15DCDF5-7D22-4ED9-ACE2-A6CB9541C9B6	0.2525	40	45	MALE	ASIAN	Stage I	[Not Applicable]	Hepatocellular Carcinoma	G3	2013	[Not Available]	-16760	Alive	TUMOR FREE	458		[Not Available]					[Not Available]		R0	0	458	0	458	0	458	0	458		117	19	11430	10287	18290	17147	2.10256	0.532016	6	0.412902	0.42992	1	0.0268764	0.0195912	0	Cold	6	0.0512821	0	0	3	0.2	20574	19431	27434	26291
LIHC	TCGA-DD-AACK	TCGA-DD-AACK-01Z-00-DX1.9B507BB8-18D5-419A-AEB4-5B71ECAECDAC	0.2525	40	70	MALE	ASIAN	Stage I	[Not Applicable]	Hepatocellular Carcinoma	G2	2008	[Not Available]	-25796	Alive	TUMOR FREE	9		[Not Available]					[Not Available]		R0	0	9	0	9	0	9	0	9		106	10	99441	8001	106301	14861	0.811321	0.531454	3.95	0.106918	0.291555	1	0.00941899	0.0111879	0	Cold	15	0.141509	0	0	2	0.222222	102870	14859	109730	21719
LIHC	TCGA-UB-A7MF	TCGA-UB-A7MF-01Z-00-DX1.BED80F46-51CB-4453-B094-DA6B812D1A1A	0.2527	40	56	MALE	WHITE	Stage IIIA	[Not Applicable]	Hepatocellular Carcinoma	G2	2013	[Not Available]	-20815	Dead	WITH TUMOR		214	[Not Available]	Intrahepatic Recurrence	Liver		133	[Not Available]		R0	1	214	1	214	1	133	1	133		492	87	59384	12562	66238	19416	8.26423	0.53081	20.09	0.579725	0.254727	1	0.0943299	0.0467181	0.00610998	Hot	87	0.176829	16	0.183908	20	0.28169	57100	14846	63954	21700
LIHC	TCGA-CC-A8HU	TCGA-CC-A8HU-01Z-00-DX1.6B01A0BF-8E53-4783-AA97-5A2AB2C0C52C	0.2525	40	39	FEMALE	ASIAN	Stage IIIA	[Not Applicable]	Hepatocellular Carcinoma	G3	2013	[Not Available]	-14367	Dead	WITH TUMOR		344	[Not Available]	Locoregional Recurrence			301	[Not Available]		R0	1	344	1	344	1	301	1	301		547	34	20574	38862	27434	45722	2.65082	0.530304	8	0.413249	0.402632	1	0.00989379	0.00841844	0	Hot	114	0.20841	9	0.264706	11	0.323529	22860	38862	29720	45722
LIHC	TCGA-2Y-A9GT	TCGA-2Y-A9GT-01Z-00-DX1.30666775-3556-4DFE-A5EC-8CCF8EEB1803	0.2524	40	51	MALE	WHITE	Stage I	[Not Applicable]	Hepatocellular Carcinoma	G2	2006	[Not Available]	-18768	Dead	WITH TUMOR		1624	[Not Available]	Locoregional Recurrence	Liver		1083	[Not Available]		R0	1	1624	1	1624	1	1083	1	1083		1054	62	54864	22860	61726	29722	5.34535	0.530123	13	0.522211	0.304497	1	0.0384589	0.0282919	0.000949668	Hot	188	0.178368	6	0.0967742	11	0.55	27432	20574	34294	27436
LIHC	TCGA-2Y-A9H6	TCGA-2Y-A9H6-01Z-00-DX1.B805A8D8-B75D-449F-8D1A-8E948ED12757	0.2524	40	68	FEMALE	WHITE	Stage I	[Not Applicable]	Hepatocellular Carcinoma	G2	2011	[Not Available]	-24982	Alive		357		[Not Available]					[Not Available]		R0	0	357	0	357	0	357	0	357		310	13	72009	24003	78871	30865	0.56129	0.530087	3	0.066129	0.234978	1	0.00208268	0.00313124	0	Cold	47	0.151613	0	0	3	0.5	112014	19431	118876	26293
LIHC	TCGA-DD-AAVV	TCGA-DD-AAVV-01Z-00-DX1.3D5D6344-3D03-4DCF-A82A-A03ECA4851DC	0.2471	40	56	MALE	ASIAN	Stage II	[Not Applicable]	Hepatocellular Carcinoma	G3	2007	[Not Available]	-20751	Alive	TUMOR FREE	2455		[Not Available]					[Not Available]		R0	0	2455	0	2455	0	2455	0	2455		922	32	8176	45552	15186	52562	2.03905	0.529403	6.79	0.357899	0.41557	1	0.0037817	0.00349552	0	Hot	232	0.251627	7	0.21875	10	0.47619	57232	14016	64242	21026
LIHC	TCGA-RC-A7SH	TCGA-RC-A7SH-01Z-00-DX1.96A1F4A5-ACE6-4EE6-9D41-9018F235A629	0.2525	40	42	MALE	ASIAN	Stage II	[Not Applicable]	Hepatocellular Carcinoma	G3	2012	[Not Available]	-15560	Alive	WITH TUMOR	468		[Not Available]	Extrahepatic Recurrence	Lung		91	[Not Available]		R0	0	468	0	468	1	91	1	91		527	23	6858	57150	13718	64010	1.65085	0.529367	6	0.324451	0.427377	1	0.00414379	0.00354893	0	Cold	202	0.383302	8	0.347826	11	0.52381	4572	77724	11432	84584
LIHC	TCGA-G3-AAV4	TCGA-G3-AAV4-01Z-00-DX1.D62F997C-F97A-47FB-BE0D-1A2B18E861A0	0.2525	40	83	FEMALE	WHITE	Stage I	[Not Applicable]	Hepatocellular Carcinoma	G1	2012	[Not Available]	-30466	Dead	TUMOR FREE		27	[Not Available]					[Not Available]		R0	1	27	0	27	0	27	0	27		365	14	134874	50292	141734	57152	0.750685	0.528372	3	0.13653	0.328511	1	0.00255256	0.00336076	0	Cold	56	0.153425	2	0.142857	3	0.230769	134874	52578	141734	59438
LIHC	TCGA-DD-A4NJ	TCGA-DD-A4NJ-01Z-00-DX1.93D04C1F-3035-4817-9123-5D3523027D4B	0.2529	40	54	FEMALE	WHITE	Stage II	[Not Applicable]	Hepatocellular Carcinoma	G2	2011	[Not Available]	-19964	Alive	WITH TUMOR	928		[Not Available]	Intrahepatic Recurrence	Liver		549	[Not Available]		R0	0	928	0	928	1	549	1	549		934	23	15974	10269	22823	17118	1.80514	0.528209	6	0.323408	0.42123	1	0.0028688	0.0025733	0	Cold	146	0.156317	3	0.130435	9	0.473684	55909	12551	62758	19400
LIHC	TCGA-DD-AAE1	TCGA-DD-AAE1-01Z-00-DX1.D7B815DA-36EF-4388-9307-EE17F06400E7	0.2525	40	52	MALE	ASIAN	Stage I	[Not Applicable]	Hepatocellular Carcinoma	G3	2013	[Not Available]	-19073	Alive	TUMOR FREE	552		[Not Available]					[Not Available]		R0	0	552	0	552	0	552	0	552		272	17	6858	6858	13718	13718	1.32353	0.526801	5	0.196691	0.359899	1	0.0068818	0.00642827	0	Cold	34	0.125	2	0.117647	4	0.333333	72009	5715	78869	12575
LIHC	TCGA-RC-A7SF	TCGA-RC-A7SF-01Z-00-DX1.F37E60B9-A340-4758-BE3C-C4675F6F5671	0.2525	40	66	MALE	ASIAN	Stage I	[Not Applicable]	Hepatocellular Carcinoma	G2	2012	[Not Available]	-24432	Alive	WITH TUMOR	579		[Not Available]	Locoregional Recurrence	Liver		502	[Not Available]		R0	0	579	0	579	1	502	1	502		670	24	51435	36576	58295	43436	1.64179	0.526468	6	0.277925	0.402156	1	0.00389545	0.00377815	0	Cold	289	0.431343	10	0.416667	13	0.684211	12573	19431	19433	26291
LIHC	TCGA-DD-A3A0	TCGA-DD-A3A0-01Z-00-DX1.F5B93743-1D58-483C-9EF4-6F3FE06D0A0C	0.2529	40	70	MALE	WHITE	Stage I	[Not Applicable]	Hepatocellular Carcinoma	G2	2001	[Not Available]	-25889	Dead	WITH TUMOR		785	[Not Available]	New Primary Tumor			359	[Not Available]		R0	1	785	1	785	0	785	1	359		2178	89	12551	45640	19400	52489	7.03581	0.526208	18	0.58478	0.273947	1	0.0219514	0.0157503	0.00167279	Hot	690	0.316804	28	0.314607	37	0.468354	14833	47922	21682	54771
LIHC	TCGA-FV-A3I0	TCGA-FV-A3I0-01Z-00-DX1.097FA95F-471C-4CF7-AA1E-D4A9DB4F55B5	0.2457	40	76	FEMALE	WHITE	Stage II	[Not Applicable]	Hepatocholangiocarcinoma (Mixed)	G2	2011	[Not Available]	-28101	Alive	WITH TUMOR	848		[Not Available]	Intrahepatic Recurrence	Liver		159	[Not Available]		R0	0	848	0	848	1	159	1	159		20	4	23480	29350	30529	36399	0.4	0.524891	2	0.15	0.357071	1	0.0210526	0.0386762	0	Cold	0	0	0	0	1	0.333333	12914	10566	19963	17615
LIHC	TCGA-CC-A1HT	TCGA-CC-A1HT-01Z-00-DX1.1E2B820B-BCFB-46B8-A43B-CA5F94F0A6D1	0.2468	40	50	MALE	ASIAN	Stage IIIA	[Not Applicable]	Hepatocellular Carcinoma	G3	2010	[Not Available]	-18553	Dead	TUMOR FREE		101	[Not Available]					[Not Available]		[Not Available]	1	101	0	101			0	101		1238	76	38577	17535	45595	24553	8.86914	0.524633	23.63	0.642787	0.237488	1	0.031758	0.01831	0.00503465	Hot	298	0.240711	15	0.197368	24	0.375	45591	45591	52609	52609
LIHC	TCGA-DD-A1EG	TCGA-DD-A1EG-01Z-00-DX1.E43637D2-8DB9-4849-BBCB-D8FC243D7B59	0.2529	40	76	MALE	WHITE	Stage I	[Not Applicable]	Hepatocellular Carcinoma	G3	2007	[Not Available]	-28108	Dead	WITH TUMOR		1372	[Not Available]	Intrahepatic Recurrence	Liver		875	[Not Available]		R0	1	1372	1	1372	1	875	1	875		377	22	26243	37653	33092	44502	1.75597	0.524438	6	0.335582	0.422892	1	0.00717719	0.00659398	0	Cold	90	0.238727	3	0.136364	6	0.461538	17115	13692	23964	20541
LIHC	TCGA-2Y-A9GW	TCGA-2Y-A9GW-01Z-00-DX1.71805205-933D-4D72-A4A2-586DC5490D76	0.2524	40	64	MALE	WHITE	Stage I	[Not Applicable]	Hepatocellular Carcinoma	G2	2007	[Not Available]	-23587	Dead	WITH TUMOR		1271	[Not Available]	Locoregional Recurrence	Liver		1229	[Not Available]		R0	1	1271	1	1271	1	1229	1	1229		94	8	57150	6858	64012	13720	0.659574	0.524075	3	0.0992908	0.295073	1	0.00825517	0.0110256	0	Cold	14	0.148936	0	0	2	0.5	73152	16002	80014	22864
LIHC	TCGA-DD-A115	TCGA-DD-A115-01Z-00-DX1.4F34B908-9F29-48E7-A0AD-B12A6D2A46EF	0.2529	40	53	MALE	WHITE	Stage IIIA	[Not Applicable]	Hepatocellular Carcinoma	G2	2002	[Not Available]	-19697	Dead	WITH TUMOR		2542	[Not Available]	Intrahepatic Recurrence	Liver		469	[Not Available]		R0	1	2542	1	2542	1	469	1	469		155	12	106113	42217	112962	49066	0.477419	0.523362	3.46	0.0516129	0.211301	1	0.00381232	0.00641192	0	Cold	31	0.2	0	0	2	0.4	50204	0	57053	6849
LIHC	TCGA-DD-AADK	TCGA-DD-AADK-01Z-00-DX1.85C2C328-8124-443A-A869-FEBA46EC6A20	0.2525	40	68	FEMALE	ASIAN	Stage II	[Not Applicable]	Hepatocellular Carcinoma	G3	2011	[Not Available]	-25046	Alive	TUMOR FREE	1049		[Not Available]					[Not Available]		R0	0	1049	0	1049	0	1049	0	1049		106	14	18288	21717	25148	28577	1.18868	0.521748	4	0.160377	0.320446	1	0.0161785	0.0167834	0	Cold	24	0.226415	4	0.285714	6	0.5	24003	33147	30863	40007
LIHC	TCGA-BC-4073	TCGA-BC-4073-01Z-00-DX1.2719E599-CE6A-41B9-8134-FA09FE58F94D	0.248	40	73	MALE	WHITE	Stage IIIA	[Not Applicable]	Hepatocellular Carcinoma	G3	2009	[Not Available]	-26795	Alive	WITH TUMOR	849		[Not Available]					[Not Available]		R1	0	849	0	849			0	849		372	26	126876	48888	133860	55872	2.32796	0.520452	6.29	0.454403	0.430022	1	0.0109595	0.00916595	0	Cold	49	0.13172	4	0.153846	7	0.333333	40740	51216	47724	58200
LIHC	TCGA-DD-AADY	TCGA-DD-AADY-01Z-00-DX1.178DA812-24C2-4018-BDB4-6BB63069DF60	0.2525	40	55	FEMALE	ASIAN	Stage I	[Not Applicable]	Hepatocellular Carcinoma	G2	2013	[Not Available]	-20233	Alive	TUMOR FREE	555		[Not Available]					[Not Available]		R0	0	555	0	555	0	555	0	555		99	14	10287	29718	17147	36578	1.17172	0.519641	4	0.281145	0.420869	1	0.0151343	0.0149801	0	Cold	35	0.353535	4	0.285714	6	0.545455	51435	26289	58295	33149
LIHC	TCGA-DD-A4NS	TCGA-DD-A4NS-01Z-00-DX1.693CDBAD-EB24-4781-9FB5-DC08E0C8D847	0.2527	40	61	FEMALE	WHITE	Stage I	[Not Applicable]	Hepatocellular Carcinoma	G2	2005	[Not Available]	-22638	Dead	WITH TUMOR		2456	[Not Available]	Extrahepatic Recurrence	Bone		893	[Not Available]		R0	1	2456	1	2456	1	893	1	893		506	25	35402	68520	42256	75374	1.74308	0.519262	5.95	0.314361	0.409342	1	0.00531586	0.00473474	0	Cold	91	0.179842	4	0.16	6	0.352941	25124	50248	31978	57102
LIHC	TCGA-G3-A5SM	TCGA-G3-A5SM-01Z-00-DX1.FA873103-3FFF-4D83-A405-4A33340D6DC2	0.2525	40	58	MALE	WHITE	Stage II	[Not Applicable]	Hepatocellular Carcinoma	G3	2012	[Not Available]	-21236	Alive	TUMOR FREE	520		[Not Available]	Intrahepatic Recurrence	Liver		252	[Not Available]		R0	0	520	0	520	1	252	1	252		655	18	17145	57150	24005	64010	1.26412	0.519251	5	0.218372	0.386037	1	0.00277919	0.00279348	0	Cold	239	0.364885	9	0.5	13	0.8125	21717	59436	28577	66296
LIHC	TCGA-DD-AAEA	TCGA-DD-AAEA-01Z-00-DX1.FEE3F0DC-297E-405A-913F-899ADFC5B899	0.2525	40	65	MALE	ASIAN	Stage I	[Not Applicable]	Hepatocellular Carcinoma	G3	2012	[Not Available]	-24027	Alive	TUMOR FREE	575		[Not Available]					[Not Available]		R0	0	575	0	575	0	575	0	575		221	38	4572	24003	11432	30863	3.82805	0.518971	11.8	0.487911	0.345133	1	0.0518622	0.0282004	0.0140152	Hot	31	0.140271	5	0.131579	6	0.2	50292	19431	57152	26291
LIHC	TCGA-BC-A217	TCGA-BC-A217-01Z-00-DX1.E15D9B32-F809-40D8-846B-2334447B80C0	0.2472	40	75	FEMALE	WHITE	Stage II	[Not Applicable]	Hepatocellular Carcinoma	G3	2010	[Not Available]	-27411	Dead	TUMOR FREE		1397	[Not Available]					[Not Available]		R0	1	1397	0	1397	0	1397	0	1397		1389	31	18672	24507	25679	31514	2.18143	0.518274	7	0.367539	0.406728	1	0.00306658	0.00270393	0	Hot	219	0.157667	7	0.225806	7	0.225806	18672	24507	25679	31514
LIHC	TCGA-2Y-A9GZ	TCGA-2Y-A9GZ-01Z-00-DX1.4E8C9A7D-D21D-4B6E-8C1B-DC520309AB91	0.2524	40	82	FEMALE	WHITE	Stage II	[Not Applicable]	Hepatocellular Carcinoma	G2	2007	[Not Available]	-30082	Dead	WITH TUMOR		848	[Not Available]	Locoregional Recurrence	Liver		719	[Not Available]		R0	1	848	1	848	1	719	1	719		160	12	56007	29718	62869	36580	1.0125	0.518141	4	0.195833	0.372934	1	0.00782233	0.00800137	0	Cold	16	0.1	1	0.0833333	3	0.75	60579	40005	67441	46867
LIHC	TCGA-CC-A7IE	TCGA-CC-A7IE-01Z-00-DX1.1286E91C-EB64-4CEB-878F-436D0E70F275	0.2525	40	57	MALE	ASIAN	Stage IIIA	[Not Applicable]	Hepatocellular Carcinoma	G2	2012	[Not Available]	-20985	Dead	WITH TUMOR		217	[Not Available]	New Primary Tumor	Lung		169	[Not Available]		R0	1	217	1	217	0	217	1	169		345	23	18288	41148	25148	48008	1.98261	0.516861	5	0.362346	0.410117	1	0.0105461	0.0103372	0	Cold	56	0.162319	7	0.304348	8	0.347826	19431	42291	26291	49151
LIHC	TCGA-DD-AAVR	TCGA-DD-AAVR-01Z-00-DX1.76B3FF1D-314E-411E-9C53-42081B374255	0.2471	40	44	MALE	ASIAN	Stage I	[Not Applicable]	Hepatocellular Carcinoma	G2	2007	[Not Available]	-16157	Alive	TUMOR FREE	2513		[Not Available]					[Not Available]		R0	0	2513	0	2513	0	2513	0	2513		589	19	77088	31536	84098	38546	1.3039	0.516675	5	0.218223	0.384554	1	0.00299713	0.0029124	0	Cold	98	0.166384	3	0.157895	4	0.666667	26864	22192	33874	29202
LIHC	TCGA-CC-A9FW	TCGA-CC-A9FW-01Z-00-DX1.79859B4E-01AB-4499-B27F-80EF4B8321FA	0.2525	40	68	MALE	ASIAN	Stage IIIA	[Not Applicable]	Hepatocellular Carcinoma	G2	2013	[Not Available]	-24891	Alive	WITH TUMOR	248		[Not Available]	Locoregional Recurrence			153	[Not Available]		R0	0	248	0	248	1	153	1	153		220	19	16002	43434	22862	50294	1.1	0.515479	4	0.179697	0.360922	1	0.00766422	0.00892815	0	Cold	33	0.15	1	0.0526316	5	0.625	12573	32004	19433	38864
LIHC	TCGA-LG-A6GG	TCGA-LG-A6GG-01Z-00-DX1.555A978B-70AE-4202-A929-E19C0B7D215A	0.2525	40	79	FEMALE	WHITE	Stage II	[Not Applicable]	Hepatocellular Carcinoma	G2	2013	[Not Available]	-28871	Alive	TUMOR FREE	387		[Not Available]					[Not Available]		R0	0	387	0	387	0	387	0	387		448	21	69723	17145	76583	24005	1.5	0.515475	5	0.287054	0.412769	1	0.00498645	0.004466	0	Cold	143	0.319196	5	0.238095	8	0.444444	81153	27432	88013	34292
LIHC	TCGA-G3-A5SJ	TCGA-G3-A5SJ-01Z-00-DX1.9218552C-F326-4B10-BCBA-031B32E8F905	0.2525	40	59	MALE	WHITE	Stage I	[Not Applicable]	Hepatocellular Carcinoma	G2	2012	[Not Available]	-21848	Alive	TUMOR FREE	698		[Not Available]	Intrahepatic Recurrence	Liver		308	[Not Available]		R0	0	698	0	698	1	308	1	308		1453	46	41148	37719	48008	44579	4.69511	0.513859	13	0.560194	0.336118	1	0.0130416	0.00975628	0.00137741	Hot	205	0.141087	8	0.173913	13	0.302326	38862	34290	45722	41150
LIHC	TCGA-DD-AAEG	TCGA-DD-AAEG-01Z-00-DX1.36DBD35A-105F-44D6-82F8-D3100F4AA552	0.2525	40	59	FEMALE	ASIAN	Stage I	[Not Applicable]	Hepatocellular Carcinoma	G3	2012	[Not Available]	-21853	Alive	TUMOR FREE	719		[Not Available]					[Not Available]		R0	0	719	0	719	0	719	0	719		226	27	64008	41148	70868	48008	2.51327	0.51242	7	0.429319	0.405619	1	0.0213881	0.0160514	0	Cold	40	0.176991	4	0.148148	5	0.25	64008	21717	70868	28577
LIHC	TCGA-DD-AAD0	TCGA-DD-AAD0-01Z-00-DX1.75FBED13-0A98-4CEB-823A-CF6154923F4E	0.2525	40	73	FEMALE	ASIAN	Stage I	[Not Applicable]	Hepatocellular Carcinoma	G2	2010	[Not Available]	-26781	Alive	WITH TUMOR	137		[Not Available]	Intrahepatic Recurrence	Liver		47	[Not Available]		R0	0	137	0	137	1	47	1	47		726	47	44577	17145	51437	24005	3.36088	0.512152	10	0.490618	0.37345	1	0.0139904	0.01244	0.00137931	Hot	46	0.0633609	4	0.0851064	5	0.111111	43434	17145	50294	24005
LIHC	TCGA-DD-AAD8	TCGA-DD-AAD8-01Z-00-DX1.7D3A7FA8-A5FE-49C4-9C45-4F4775278937	0.2525	40	73	FEMALE	ASIAN	Stage I	[Not Applicable]	Hepatocellular Carcinoma	G2	2011	[Not Available]	-26781	Alive	TUMOR FREE	1219		[Not Available]					[Not Available]		R0	0	1219	0	1219	0	1219	0	1219		220	20	14859	8001	21719	14861	1.71818	0.511049	5.81	0.270823	0.398294	1	0.0134186	0.0119372	0	Cold	18	0.0818182	0	0	4	0.363636	21717	24003	28577	30863
LIHC	TCGA-2Y-A9HA	TCGA-2Y-A9HA-01Z-00-DX1.207BE113-34E5-4C03-BE26-96E6CFDA9D9B	0.2524	40	70	MALE	WHITE	Stage II	[Not Applicable]	Hepatocellular Carcinoma	G2	2012	[Not Available]	-25892	Dead	WITH TUMOR		36	[Not Available]					[Not Available]		R0	1	36	1	36			1	36		2069	110	8001	29718	14863	36580	10.7704	0.510887	27	0.605969	0.214071	1	0.0420405	0.0185179	0.00982132	Hot	353	0.170614	17	0.154545	25	0.3125	60579	38862	67441	45724
LIHC	TCGA-ED-A459	TCGA-ED-A459-01Z-00-DX1.A77E9327-2BD2-48EA-9C9C-79CC360E19A6	0.2456	40	47	MALE	ASIAN	Stage II	[Not Applicable]	Hepatocellular Carcinoma	G2	2012	[Not Available]	-17402	Alive	TUMOR FREE	910		[Not Available]					[Not Available]		R0	0	910	0	910	0	910	0	910		1765	63	59925	32900	66977	39952	5.1864	0.510088	15	0.571408	0.30238	1	0.0162421	0.010605	0.00170068	Hot	400	0.226629	19	0.301587	21	0.368421	57575	32900	64627	39952
LIHC	TCGA-FV-A4ZP	TCGA-FV-A4ZP-01Z-00-DX1.4B78C21C-8033-4870-82D9-5B127D3AF228	0.252	40	78	MALE	WHITE	Stage IIIA	[Not Applicable]	Hepatocellular Carcinoma	G2	2005	[Not Available]	-28771	Dead	TUMOR FREE		2486	[Not Available]					[Not Available]		R1	1	2486	0	2486			0	2486		846	59	37785	50380	44658	57253	4.94326	0.50996	13	0.562328	0.318802	1	0.0250234	0.0165411	0.00307692	Hot	234	0.276596	16	0.271186	18	0.315789	40075	50380	46948	57253
LIHC	TCGA-DD-AACW	TCGA-DD-AACW-01Z-00-DX1.F0C8F75B-22C5-4811-BF2E-87BD69C279A8	0.2525	40	43	MALE	ASIAN	Stage I	[Not Applicable]	Hepatocellular Carcinoma	G3	2010	[Not Available]	-15872	Alive	TUMOR FREE	1424		[Not Available]					[Not Available]		R0	0	1424	0	1424	0	1424	0	1424		1295	60	36576	36576	43436	43436	4.97915	0.509337	13	0.540687	0.311127	1	0.0174926	0.0112767	0.00193199	Hot	171	0.132046	11	0.183333	13	0.236364	35433	36576	42293	43436
LIHC	TCGA-DD-AACF	TCGA-DD-AACF-01Z-00-DX1.BD96578C-CE52-4FFB-A320-00A2C6C1596B	0.2525	40	68	MALE	ASIAN	Stage I	[Not Applicable]	Hepatocellular Carcinoma	G3	2008	[Not Available]	-25172	Dead	WITH TUMOR		365	[Not Available]	Locoregional Recurrence	Liver		119	[Not Available]		R0	1	365	1	365	1	119	1	119		888	68	20574	35433	27434	42293	6.39865	0.509226	15.13	0.590424	0.293274	1	0.0262509	0.0177269	0.00394588	Hot	67	0.0754505	5	0.0735294	7	0.148936	24003	30861	30863	37721
LIHC	TCGA-DD-AADR	TCGA-DD-AADR-01Z-00-DX1.A29CD802-5F9B-49FD-96AA-8B06E97442BE	0.2525	40	58	MALE	ASIAN	Stage I	[Not Applicable]	Hepatocellular Carcinoma	G3	2009	[Not Available]	-21217	Alive	TUMOR FREE	2028		[Not Available]	Intrahepatic Recurrence	Liver		1700	[Not Available]		R0	0	2028	0	2028	1	1700	1	1700		153	24	57150	12573	64010	19433	2.4183	0.509028	7	0.337021	0.385358	1	0.0373268	0.0297824	0	Cold	18	0.117647	3	0.125	4	0.173913	57150	10287	64010	17147
LIHC	TCGA-ZP-A9CZ	TCGA-ZP-A9CZ-01Z-00-DX1.4650C044-54CF-4901-B676-8D03E3F4DB90	0.2527	40	72	MALE	ASIAN	[Not Available]	[Not Applicable]	Hepatocellular Carcinoma	G1	2011	[Not Available]	-26403	Alive	TUMOR FREE	706		[Not Available]					[Not Available]		R0	0	706	0	706	0	706	0	706		1259	76	105064	33118	111918	39972	5.63304	0.508313	15	0.558281	0.286669	1	0.0280013	0.0142145	0.00284616	Hot	111	0.0881652	3	0.0394737	11	0.255814	75372	34260	82226	41114
LIHC	TCGA-5R-AAAM	TCGA-5R-AAAM-01Z-00-DX1.827D5EA8-7603-4F83-B6C1-32DC9F56D7B8	0.2525	40	65	FEMALE	WHITE	Stage II	[Not Applicable]	Hepatocellular Carcinoma	G2	2013	[Not Available]	-24020	Dead	TUMOR FREE		46	[Not Available]					[Not Available]		R0	1	46	0	46	0	46	0	46		72	8	19431	9144	26291	16004	0.472222	0.505928	3	0.0462963	0.194885	1	0.0075639	0.0119068	0	Cold	0	0	0	0	0	0	36576	25146	43436	32006
LIHC	TCGA-2Y-A9H0	TCGA-2Y-A9H0-01Z-00-DX1.E1725D1E-B135-47B3-820B-BEE1FC4EDCF0	0.2524	40	49	MALE	WHITE	Stage IIIA	[Not Applicable]	Hepatocellular Carcinoma	G1	2004	[Not Available]	-18109	Alive	TUMOR FREE	3675		[Not Available]					[Not Available]		R0	0	3675	0	3675	0	3675	0	3675		645	31	92583	43434	99445	50296	2.05581	0.505653	6	0.374769	0.410757	1	0.0061334	0.00565072	0	Hot	131	0.203101	8	0.258065	11	0.366667	94869	42291	101731	49153
LIHC	TCGA-DD-AADL	TCGA-DD-AADL-01Z-00-DX1.D688D1A6-418A-41A4-83A8-FDA0CAC26F7E	0.2525	40	58	MALE	ASIAN	Stage I	[Not Applicable]	Hepatocellular Carcinoma	G4	2012	[Not Available]	-21512	Alive	TUMOR FREE	636		[Not Available]					[Not Available]		R0	0	636	0	636	0	636	0	636		142	19	58293	5715	65153	12575	1.6338	0.504746	5	0.282394	0.39426	1	0.0178356	0.0157412	0	Cold	25	0.176056	3	0.157895	5	0.3125	9144	10287	16004	17147
LIHC	TCGA-GJ-A9DB	TCGA-GJ-A9DB-01Z-00-DX1.50694A1D-1AC4-46BF-B89A-C3825B79A55A	0.2527	40	68	MALE	WHITE	Stage I	[Not Applicable]	Hepatocellular Carcinoma	G2	2013	[Not Available]	-25020	Dead			67	[Not Available]					[Not Available]		R0	1	67		67	0	67	0	67		252	21	12562	28550	19416	35404	1.78571	0.503839	5	0.31918	0.40697	1	0.0132081	0.0118216	0	Cold	64	0.253968	4	0.190476	9	0.45	15988	30834	22842	37688
LIHC	TCGA-WX-AA44	TCGA-WX-AA44-01Z-00-DX1.D84D45E0-A55B-4220-BD44-E0185D690FDF	0.2527	40	64	FEMALE	WHITE	Stage I	[Not Applicable]	Hepatocellular Carcinoma	G3	2011	[Not Available]	-23654	Alive	WITH TUMOR	615		[Not Available]	Intrahepatic Recurrence	Liver		246	[Not Available]		RX	0	615	0	615			1	246		714	26	71946	14846	78800	21700	2.31373	0.503515	7	0.399074	0.408158	1	0.00672921	0.00552606	0	Cold	122	0.170868	3	0.115385	8	0.5	38828	9136	45682	15990
LIHC	TCGA-DD-A1EK	TCGA-DD-A1EK-01Z-00-DX1.676881B7-C16A-4097-9859-97B0340A64D1	0.2529	40	64	FEMALE	WHITE	Stage IVB	[Not Applicable]	Hepatocellular Carcinoma	G2	2008	[Not Available]	-23437	Dead	WITH TUMOR		558	[Not Available]	Locoregional Recurrence	Liver		167	[Not Available]		R0	1	558	1	558			1	167		215	13	55909	51345	62758	58194	0.781395	0.503152	3	0.12093	0.309373	1	0.0043592	0.0051897	0	Cold	60	0.27907	4	0.307692	4	0.363636	54768	51345	61617	58194
LIHC	TCGA-ZP-A9D0	TCGA-ZP-A9D0-01Z-00-DX1.D79FA64E-DA46-4FC4-B1E4-CFBC6A56BFBF	0.2527	40	67	FEMALE	BLACK OR AFRICAN AMERICAN	[Not Available]	[Not Applicable]	Hepatocellular Carcinoma	G1	2011	[Not Available]	-24525	Alive	TUMOR FREE	1091		[Not Available]					[Not Available]		R0	0	1091	0	1091	0	1091	0	1091		218	10	15988	34260	22842	41114	0.513761	0.50314	3	0.0711009	0.254752	1	0.00266351	0.00396446	0	Cold	84	0.385321	2	0.2	5	0.833333	43396	51390	50250	58244
LIHC	TCGA-RC-A7S9	TCGA-RC-A7S9-01Z-00-DX1.B8EF745F-94C1-4115-9B27-EB0C08C053E2	0.2525	40	47	FEMALE	ASIAN	Stage I	[Not Applicable]	Hepatocellular Carcinoma	G3	2012	[Not Available]	-17403	Alive	TUMOR FREE	640		[Not Available]					[Not Available]		R0	0	640	0	640	0	640	0	640		1120	44	92583	21717	99443	28577	4.24286	0.502573	10	0.49764	0.331856	1	0.0318587	0.0207339	0.000893655	Hot	124	0.110714	3	0.0681818	6	0.2	41148	12573	48008	19433
LIHC	TCGA-DD-AAEI	TCGA-DD-AAEI-01Z-00-DX1.9EAE527E-FF17-447F-8D7B-6D69A4947029	0.2525	40	72	MALE	ASIAN	Stage I	[Not Applicable]	Hepatocellular Carcinoma	G2	2010	[Not Available]	-26465	Alive	WITH TUMOR	1531		[Not Available]	Extrahepatic Recurrence	Bone		491	[Not Available]		R0	0	1531	0	1531	1	491	1	491		274	32	25146	12573	32006	19433	3.21168	0.501367	8	0.488263	0.37937	1	0.0258334	0.0177497	0.003663	Hot	73	0.266423	13	0.40625	16	0.5	26289	13716	33149	20576
LIHC	TCGA-DD-A1ED	TCGA-DD-A1ED-01Z-00-DX1.FE33AE44-0E41-41D9-91DE-6B24394C7AF8	0.2529	40	68	MALE	WHITE	Stage I	[Not Applicable]	Hepatocellular Carcinoma	G1	2006	[Not Available]	-25039	Alive	TUMOR FREE	2301		[Not Available]					[Not Available]		R0	0	2301	0	2301	0	2301	0	2301		109	8	34230	37653	41079	44502	0.495413	0.501269	3	0.0795107	0.258984	1	0.00498358	0.0077897	0	Cold	39	0.357798	3	0.375	4	0.8	62755	34230	69604	41079
LIHC	TCGA-GJ-A3OU	TCGA-GJ-A3OU-01Z-00-DX1.D8918714-EAF7-4CF6-92E3-8DB663E99DF1	0.248	40	59	MALE	WHITE	Stage I	[Not Applicable]	Hepatocellular Carcinoma	G2	2011	[Not Available]	-21671	Alive	[Discrepancy]	879		[Not Available]	Intrahepatic Recurrence	Liver		879	[Not Available]		RX	0	879	0	879			1	879		137	10	18624	19788	25608	26772	0.554745	0.497121	3	0.0656934	0.230798	1	0.00452626	0.00648394	0	Cold	27	0.19708	3	0.3	3	0.333333	18624	17460	25608	24444
LIHC	TCGA-G3-A3CH	TCGA-G3-A3CH-01Z-00-DX1.EA1C12F1-0A52-418D-845E-C99E57D21260	0.2525	40	53	MALE	ASIAN	Stage IIIA	[Not Applicable]	Hepatocellular Carcinoma	G2	2010	[Not Available]	-19473	Alive	WITH TUMOR	780		[Not Available]	Intrahepatic Recurrence	Liver		116	[Not Available]		R0	0	780	0	780	1	116	1	116		1377	49	4572	21717	11432	28577	3.6398	0.497105	10	0.503935	0.357531	1	0.00813198	0.00630437	0.000726744	Hot	249	0.180828	2	0.0408163	12	0.324324	32004	45720	38864	52580
LIHC	TCGA-DD-A39Y	TCGA-DD-A39Y-01Z-00-DX1.1E9A1503-77C9-4CF4-9F20-E4A22F95D39E	0.2529	40	67	MALE	ASIAN	Stage I	[Not Applicable]	Hepatocellular Carcinoma	G3	2002	[Not Available]	-24769	Dead	TUMOR FREE		171	[Not Available]					[Not Available]		R0	1	171	0	171	0	171	0	171		1295	68	10269	49063	17118	55912	6.44479	0.497066	17	0.578735	0.270085	1	0.0357694	0.0202259	0.00605358	Hot	278	0.214672	13	0.191176	21	0.33871	17115	46781	23964	53630
LIHC	TCGA-BC-A3KF	TCGA-BC-A3KF-01Z-00-DX1.F3B071B2-8C62-4867-8F60-6E207BE1EDF4	0.2472	40	66	FEMALE	WHITE	Stage I	[Not Applicable]	Hepatocellular Carcinoma	G2	2011	[Not Available]	-24328	Alive	TUMOR FREE	8		[Not Available]					[Not Available]		R0	0	8	0	8	0	8	0	8		352	17	32676	10503	39683	17510	0.846591	0.496358	4	0.115057	0.302458	1	0.00302221	0.00347244	0	Cold	68	0.193182	2	0.117647	5	0.555556	117867	33843	124874	40850
LIHC	TCGA-DD-A3A3	TCGA-DD-A3A3-01Z-00-DX2.DFFCFEB0-E710-4559-BDCF-1492641DBDD4	0.2529	40	45	MALE	ASIAN	Stage I	[Not Applicable]	Hepatocellular Carcinoma	G2	1999	[Not Available]	-16708	Dead			535	[Not Available]					[Not Available]		R0	1	535		535	0	535	0	535		195	9	21679	36512	28528	43361	0.54359	0.496164	3	0.0564103	0.22318	1	0.00328839	0.0049414	0	Cold	53	0.271795	1	0.111111	4	0.571429	43358	5705	50207	12554
LIHC	TCGA-UB-AA0V	TCGA-UB-AA0V-01Z-00-DX1.FB59AF14-B425-488D-94FD-E999D4057468	0.2527	40	69	FEMALE	WHITE	Stage I	[Not Applicable]	Hepatocellular Carcinoma	G1	2013	[Not Available]	-25340	Alive	TUMOR FREE	314		[Not Available]					[Not Available]		R0	0	314	0	314	0	314	0	314		31	4	6852	11420	13706	18274	0.193548	0.495414	2	0.0967742	0.29565	1	0.00645161	0.01971	0	Cold	2	0.0645161	1	0.25	1	0.25	6852	11420	13706	18274
LIHC	TCGA-BC-A10U	TCGA-BC-A10U-01Z-00-DX1.6EF0CB11-CB54-4469-B5C8-2C21B733A138	0.248	40	69	MALE	WHITE	[Not Available]	[Not Applicable]	Hepatocellular Carcinoma	G2	2000	[Not Available]	-25305	Dead	WITH TUMOR		837	[Not Available]	Intrahepatic Recurrence			586	[Not Available]		R1	1	837	1	837			1	586		208	11	65184	37248	72168	44232	0.625	0.495313	3	0.0705128	0.249671	1	0.00346216	0.0045751	0	Cold	63	0.302885	3	0.272727	5	0.625	65184	25608	72168	32592
LIHC	TCGA-DD-AADG	TCGA-DD-AADG-01Z-00-DX1.0E38633E-5352-4190-9D58-82753F7BA25E	0.2525	40	70	MALE	ASIAN	Stage IIIA	[Not Applicable]	Hepatocellular Carcinoma	G3	2011	[Not Available]	-25887	Alive	TUMOR FREE	1145		[Not Available]	Intrahepatic Recurrence	Liver		270	[Not Available]		R0	0	1145	0	1145	1	270	1	270		183	14	19431	13716	26291	20576	0.896175	0.494704	4	0.154827	0.351956	1	0.00630217	0.00699385	0	Cold	11	0.0601093	0	0	2	0.333333	64008	10287	70868	17147
LIHC	TCGA-G3-A3CI	TCGA-G3-A3CI-01Z-00-DX1.64A4D1B3-70C7-4E41-9096-20F6FE9C656C	0.2527	40	71	MALE	WHITE	Stage I	[Not Applicable]	Hepatocellular Carcinoma	G2	2011	[Not Available]	-26224	Alive	TUMOR FREE	180		[Not Available]					[Not Available]		R0	0	180	0	180	0	180	0	180		92	6	90218	27408	97072	34262	0.347826	0.494507	2.09	0.057971	0.228462	1	0.00430005	0.0081346	0	Cold	15	0.163043	0	0	1	0.25	60526	3426	67380	10280
LIHC	TCGA-G3-A25U	TCGA-G3-A25U-01Z-00-DX1.58E9FA46-A94E-4DD6-8F36-DC893DD8BB80	0.2527	40	63	FEMALE	ASIAN	Stage I	[Not Applicable]	Hepatocellular Carcinoma	G3	2007	[Not Available]	-23207	Alive	TUMOR FREE	1636		[Not Available]					[Not Available]		R0	0	1636	0	1636	0	1636	0	1636		1046	48	53674	26266	60528	33120	3.2218	0.494156	9	0.445739	0.372162	1	0.0128932	0.0120135	0.000956938	Hot	87	0.083174	1	0.0208333	5	0.166667	59384	25124	66238	31978
LIHC	TCGA-MI-A75G	TCGA-MI-A75G-01Z-00-DX1.DD5C8CC3-D7CF-4DB6-B222-86609387D44C	0.2527	40	63	MALE	WHITE	Stage II	[Not Applicable]	Hepatocellular Carcinoma	G2	2012	[Not Available]	-23284	Alive	TUMOR FREE	698		[Not Available]					[Not Available]		R0	0	698	0	698	0	698	0	698		230	12	73088	30834	79942	37688	0.591304	0.493046	2.71	0.115942	0.315596	1	0.00287007	0.00389214	0	Cold	36	0.156522	2	0.166667	3	0.333333	86792	6852	93646	13706
LIHC	TCGA-BC-A69H	TCGA-BC-A69H-01Z-00-DX1.22CA7EA4-B8EC-444C-90AA-33095CC53585	0.2472	40	64	MALE	WHITE	Stage II	[Not Applicable]	Hepatocellular Carcinoma	G3	2013	[Not Available]	-23380	Alive	TUMOR FREE	444		[Not Available]					[Not Available]		R0	0	444	0	444	0	444	0	444		1245	44	60684	21006	67691	28013	4.12209	0.493019	11	0.53822	0.345209	1	0.0126436	0.00804563	0.00120579	Hot	211	0.169478	11	0.25	11	0.25	60684	21006	67691	28013
LIHC	TCGA-DD-A3A5	TCGA-DD-A3A5-01Z-00-DX1.F0D4C0AA-30C3-4954-9367-A63D9E68D2C9	0.2529	40	66	FEMALE	WHITE	Stage III	[Not Applicable]	Hepatocellular Carcinoma	G2	1996	[Not Available]	-24288	Dead	WITH TUMOR		3125	[Not Available]	Intrahepatic Recurrence	Liver		84	[Not Available]		R0	1	3125	1	3125	1	84	1	84		207	13	66178	12551	73027	19400	0.753623	0.492551	3.94	0.0491143	0.205606	1	0.00450573	0.00559487	0	Cold	49	0.236715	0	0	6	0.545455	59332	15974	66181	22823
LIHC	TCGA-G3-A25W	TCGA-G3-A25W-01Z-00-DX1.F5423764-6A48-46C3-8967-99B845524860	0.2527	40	79	FEMALE	WHITE	Stage IIIB	[Not Applicable]	Hepatocellular Carcinoma	G2	2010	[Not Available]	-29018	Alive	TUMOR FREE	935		[Not Available]					[Not Available]		R0	0	935	0	935	0	935	0	935		2673	77	85650	51390	92504	58244	6.24018	0.492174	18	0.589333	0.254785	1	0.025881	0.0133856	0.0050518	Hot	472	0.176581	13	0.168831	18	0.295082	84508	22840	91362	29694
LIHC	TCGA-DD-AAEH	TCGA-DD-AAEH-01Z-00-DX1.588C7665-65A3-43CF-B6AF-C78134667F81	0.2525	40	73	MALE	ASIAN	Stage I	[Not Applicable]	Hepatocellular Carcinoma	G2	2012	[Not Available]	-26894	Alive	TUMOR FREE	784		[Not Available]	Extrahepatic Recurrence	Bone		644	[Not Available]		R0	0	784	0	784	1	644	1	644		68	13	9144	9144	16004	16004	0.970588	0.492085	3	0.151961	0.335453	1	0.0199663	0.0212642	0	Cold	11	0.161765	3	0.230769	4	0.4	28575	8001	35435	14861
LIHC	TCGA-G3-A7M7	TCGA-G3-A7M7-01Z-00-DX1.FE77A8FA-9698-44E1-AEA1-A3A4EADFB586	0.2527	40	65	MALE	WHITE	Stage I	[Not Applicable]	Hepatocellular Carcinoma	G1	2013	[Not Available]	-24002	Alive	TUMOR FREE	361		[Not Available]					[Not Available]		R0	0	361	0	361	0	361	0	361		199	9	28550	13704	35404	20558	0.432161	0.492079	3	0.0469012	0.20877	1	0.00237721	0.00385824	0	Cold	52	0.261307	2	0.222222	3	0.375	31976	13704	38830	20558
LIHC	TCGA-DD-A73B	TCGA-DD-A73B-01Z-00-DX2.F113B65F-8273-4469-87CF-C0CF5637D530	0.2529	40	72	FEMALE	WHITE	Stage I	[Not Applicable]	Hepatocellular Carcinoma	G2	2012	[Not Available]	-26390	Dead	WITH TUMOR		283	[Not Available]	Locoregional Recurrence	Liver		240	[Not Available]		R0	1	283	1	283	1	240	1	240		1062	37	119805	27384	126654	34233	3.83427	0.491714	10	0.531249	0.353689	1	0.0109077	0.00718249	0.00141376	Hot	432	0.40678	12	0.324324	19	0.513514	11410	41076	18259	47925
LIHC	TCGA-FV-A2QQ	TCGA-FV-A2QQ-01Z-00-DX1.69270284-202A-459E-BDAB-74C930A1A2B5	0.2457	40	80	MALE	WHITE	Stage I	[Not Applicable]	Hepatocellular Carcinoma	G2	2011	[Not Available]	-29354	Alive	TUMOR FREE	729		[Not Available]					[Not Available]		R0	0	729	0	729	0	729	0	729		27	9	7044	21132	14093	28181	0.666667	0.489898	2	0.222222	0.41574	1	0.025641	0.0314037	0	Cold	0	0	2	0.222222	2	0.4	2348	19958	9397	27007
LIHC	TCGA-CC-A5UD	TCGA-CC-A5UD-01Z-00-DX1.1FB4C5D0-BAC8-45E2-81A9-DA54B2A59136	0.2456	40	45	MALE	ASIAN	Stage IIIA	[Not Applicable]	Hepatocellular Carcinoma	G2	2012	[Not Available]	-16702	Dead	WITH TUMOR		304	[Not Available]	Locoregional Recurrence			182	[Not Available]		R0	1	304	1	304	1	182	1	182		492	29	45825	11750	52877	18802	2.69106	0.488729	8	0.4266	0.397249	1	0.0115334	0.00893613	0	Hot	144	0.292683	8	0.275862	10	0.434783	31725	15275	38777	22327
LIHC	TCGA-ZS-A9CF	TCGA-ZS-A9CF-01Z-00-DX1.34B7DB68-24A7-46A0-B7D6-EE3344D4919A	0.253	40	64	MALE	WHITE	Stage II	[Not Applicable]	Hepatocellular Carcinoma	G2	2008	[Not Available]	-23510	Alive	TUMOR FREE	2412		[Not Available]	Intrahepatic Recurrence	Liver		636	[Not Available]		R0	0	2412	0	2412	1	636	1	636		1568	51	93562	20538	100408	27384	4.53827	0.48805	12	0.545285	0.323203	1	0.0119345	0.00740185	0.00127632	Hot	196	0.125	4	0.0784314	9	0.257143	128933	31948	135779	38794
LIHC	TCGA-CC-A8HS	TCGA-CC-A8HS-01Z-00-DX1.267BA6C7-41E1-4E93-AB80-ECB6D082F49E	0.2525	40	18	MALE	ASIAN	Stage IIIC	[Not Applicable]	Hepatocellular Carcinoma	G1	2013	[Not Available]	-6617	Dead	WITH TUMOR		300	[Not Available]	Locoregional Recurrence			201	[Not Available]		R0	1	300	1	300	1	201	1	201		1454	61	18288	18288	25148	25148	5.03714	0.487841	14	0.548339	0.297234	1	0.0252306	0.01566	0.00320601	Hot	500	0.343879	28	0.459016	31	0.516667	18288	21717	25148	28577
LIHC	TCGA-BC-A10W	TCGA-BC-A10W-01Z-00-DX1.93D364F9-1161-4D75-952F-D7F3167CB7BF	0.248	40	50	MALE	ASIAN	[Not Available]	[Not Applicable]	Hepatocellular Carcinoma	G3	2002	[Not Available]	-18562	Dead	WITH TUMOR		91	[Not Available]					[Not Available]		R1	1	91	1	91			1	91		1312	47	5820	41904	12804	48888	3.4878	0.487497	10	0.503077	0.363855	1	0.00890747	0.00718957	0.00114416	Hot	272	0.207317	8	0.170213	11	0.44	4656	32592	11640	39576
LIHC	TCGA-CC-A9FV	TCGA-CC-A9FV-01Z-00-DX1.CAD4920E-4EE4-45C3-950C-DB2B8A824D28	0.2525	40	57	MALE	ASIAN	Stage IIIA	[Not Applicable]	Hepatocellular Carcinoma	G2	2013	[Not Available]	-21044	Alive	TUMOR FREE	0		[Not Available]					[Not Available]		R0	0	0	0	0	0	0	0	0		116	10	33147	12573	40007	19433	0.431034	0.487468	2	0.0718391	0.254485	1	0.00422289	0.00702193	0	Cold	12	0.103448	0	0	2	0.666667	20574	45720	27434	52580
LIHC	TCGA-DD-AACN	TCGA-DD-AACN-01Z-00-DX1.A52D7AD1-DBEE-4AD7-8965-6ABCD224A643	0.2525	40	32	MALE	ASIAN	Stage I	[Not Applicable]	Hepatocellular Carcinoma	G3	2009	[Not Available]	-12007	Alive	WITH TUMOR	1302		[Not Available]	Intrahepatic Recurrence	Liver		357	[Not Available]		R0	0	1302	0	1302	1	357	1	357		189	17	58293	9144	65153	16004	2.1164	0.487057	6	0.408289	0.42878	1	0.0174425	0.0133706	0	Cold	36	0.190476	2	0.117647	8	0.5	10287	11430	17147	18290
LIHC	TCGA-DD-A1EA	TCGA-DD-A1EA-01Z-00-DX1.7B151113-D27D-44F0-9E58-2046DAA83810	0.2529	40	68	MALE	ASIAN	Stage II	[Not Applicable]	Hepatocellular Carcinoma	G2	2002	[Not Available]	-24925	Alive	WITH TUMOR	2415		[Not Available]	Locoregional Recurrence	Liver		754	[Not Available]		R0	0	2415	0	2415	1	754	1	754		126	11	33089	38794	39938	45643	0.428571	0.486484	2.75	0.026455	0.14909	0.916667	0.00426878	0.00733849	0	Cold	14	0.111111	1	0.0909091	4	0.8	44499	20538	51348	27387
LIHC	TCGA-BC-A3KG	TCGA-BC-A3KG-01Z-00-DX1.FC63E3C7-C7AF-45F0-8DD4-7968B8425C09	0.2472	40	68	FEMALE	WHITE	Stage II	[Not Applicable]	Hepatocellular Carcinoma	G3	2011	[Not Available]	-25061	Alive	WITH TUMOR	680		[Not Available]	Intrahepatic Recurrence	Liver		209	[Not Available]		R0	0	680	0	680	1	209	1	209		1346	102	16338	31509	23345	38516	9.15602	0.485537	21	0.614612	0.222929	1	0.0463648	0.0275203	0.00991256	Hot	240	0.178306	13	0.127451	20	0.363636	24507	21006	31514	28013
LIHC	TCGA-FV-A495	TCGA-FV-A495-01Z-00-DX1.DB7B5B88-DEAC-4422-A351-9A33FB64F66D	0.252	40	51	FEMALE	WHITE	Stage II	[Not Applicable]	Hepatocellular Carcinoma	G2	2012	[Not Available]	-18740	Alive	TUMOR FREE	1		[Not Available]					[Not Available]		R0	0	1	0	1	0	1	0	1		353	49	6870	1145	13743	8018	5.97167	0.485234	14	0.612424	0.274389	1	0.0682848	0.0368745	0.0128084	Hot	59	0.167139	8	0.163265	12	0.272727	16030	1145	22903	8018
LIHC	TCGA-DD-A39X	TCGA-DD-A39X-01Z-00-DX1.0EA1A820-244A-42CE-B9AC-51946FA79B07	0.2529	40	78	FEMALE	WHITE	Stage I	[Not Applicable]	Hepatocellular Carcinoma	G2	1998	[Not Available]	-28528	Dead	WITH TUMOR		1694	[Not Available]	Intrahepatic Recurrence	Liver		1032	[Not Available]		R0	1	1694	1	1694	1	1032	1	1032		385	17	29666	46781	36515	53630	1.08571	0.485129	3.16	0.203636	0.38562	1	0.00360435	0.00344872	0	Cold	162	0.420779	7	0.411765	10	0.769231	15974	42217	22823	49066
LIHC	TCGA-BC-A10T	TCGA-BC-A10T-01Z-00-DX1.2F634D24-C571-49E1-ACAE-B19F8AFF71D3	0.248	40	76	MALE	WHITE	[Not Available]	[Not Applicable]	Hepatocellular Carcinoma	G1	2000	[Not Available]	-27944	Dead	WITH TUMOR		837	[Not Available]	Extrahepatic Recurrence	Pulmonary		598	[Not Available]		R1	1	837	1	837			1	598		150	10	8148	17460	15132	24444	0.6	0.484123	3	0.106667	0.301404	1	0.00448919	0.00592452	0	Cold	15	0.1	0	0	2	0.4	103596	67512	110580	74496
LIHC	TCGA-ED-A66Y	TCGA-ED-A66Y-01Z-00-DX1.862F9BC8-30B7-4A6B-91C3-9548D5C45910	0.2456	40	51	FEMALE	ASIAN	Stage IIIA	[Not Applicable]	Hepatocellular Carcinoma	G3	2013	[Not Available]	-18797	Dead	TUMOR FREE		296	[Not Available]					[Not Available]		R0	1	296	0	296	0	296	0	296		5513	131	74025	71675	81077	78727	9.78959	0.483538	26	0.61116	0.184674	1	0.0386254	0.00937801	0.029415	Hot	653	0.118447	17	0.129771	18	0.140625	74025	70500	81077	77552
LIHC	TCGA-DD-A4NP	TCGA-DD-A4NP-01Z-00-DX1.C47D2F15-02F1-4AF2-AB9C-FAEBEC6F754B	0.2529	40	32	MALE	WHITE	Stage I	[Not Applicable]	Hepatocellular Carcinoma	G3	2005	[Not Available]	-11838	Alive	TUMOR FREE	3308		[Not Available]	Intrahepatic Recurrence	Liver		1286	[Not Available]		R0	0	3308	0	3308	1	1286	1	1286		34	5	11410	41076	18259	47925	0.235294	0.483281	2	0.0882353	0.283637	1	0.00713013	0.0180907	0	Cold	0	0	0	0	0	0	12551	0	19400	6849
LIHC	TCGA-DD-AACI	TCGA-DD-AACI-01Z-00-DX1.C2931364-0514-49DB-AC95-02238FCA2EA5	0.2525	40	69	MALE	ASIAN	Stage II	[Not Applicable]	Hepatocellular Carcinoma	G3	2008	[Not Available]	-25236	Alive	WITH TUMOR	1618		[Not Available]	Intrahepatic Recurrence	Liver		1432	[Not Available]		R0	0	1618	0	1618	1	1432	1	1432		129	12	46863	18288	53723	25148	0.837209	0.483007	3.72	0.131783	0.330527	1	0.00833535	0.00951331	0	Cold	48	0.372093	4	0.333333	6	0.545455	44577	19431	51437	26291
LIHC	TCGA-DD-A4NH	TCGA-DD-A4NH-01Z-00-DX1.CBB24A69-786B-4979-8140-D194A9EEDFF1	0.2529	40	65	FEMALE	WHITE	Stage IIIB	[Not Applicable]	Hepatocellular Carcinoma	G3	2011	[Not Available]	-23865	Alive	WITH TUMOR	917		[Not Available]	Extrahepatic Recurrence	Lung		161	[Not Available]		R0	0	917	0	917	1	161	1	161		895	34	62755	31948	69604	38797	2.92291	0.480779	7	0.437373	0.382572	1	0.00797836	0.00537571	0.00111857	Hot	342	0.382123	12	0.352941	15	0.5	25102	43358	31951	50207
LIHC	TCGA-G3-A7M5	TCGA-G3-A7M5-01Z-00-DX1.4ED66628-519F-4540-937A-37621C1EC814	0.2527	40	76	MALE	ASIAN	Stage I	[Not Applicable]	Hepatocellular Carcinoma	G2	2013	[Not Available]	-27963	Alive	TUMOR FREE	447		[Not Available]					[Not Available]		R0	0	447	0	447	0	447	0	447		163	10	5710	70804	12564	77658	0.441718	0.480418	2.38	0.0552147	0.228399	1	0.00322528	0.00518648	0	Cold	21	0.128834	0	0	2	0.285714	31976	78798	38830	85652
LIHC	TCGA-CC-A9FS	TCGA-CC-A9FS-01Z-00-DX1.DBE01DEE-CEF0-4224-BB06-DDD687000770	0.2525	40	55	MALE	ASIAN	Stage II	[Not Applicable]	Hepatocellular Carcinoma	G2	2013	[Not Available]	-20157	Alive	WITH TUMOR	211		[Not Available]	New Primary Tumor	Lung		109	[Not Available]		R0	0	211	0	211	0	211	1	109		144	14	25146	25146	32006	32006	0.652778	0.480022	3	0.0902778	0.286579	1	0.00505051	0.00616572	0	Cold	28	0.194444	3	0.214286	5	0.384615	21717	29718	28577	36578
LIHC	TCGA-DD-A4ND	TCGA-DD-A4ND-01Z-00-DX1.55D61F34-B93A-4555-8348-3EDD40B01066	0.2529	40	56	FEMALE	WHITE	Stage I	[Not Applicable]	Hepatocellular Carcinoma	G3	2007	[Not Available]	-20782	Alive	TUMOR FREE	2746		[Not Available]	New Primary Tumor	Other, specify	breast cancer	15	[Not Available]		R0	0	2746	0	2746	0	2746	1	15		534	27	26243	58191	33092	65040	1.9588	0.479553	5	0.351873	0.414359	1	0.00622732	0.00480271	0	Cold	64	0.11985	2	0.0740741	4	0.210526	38794	58191	45643	65040
LIHC	TCGA-EP-A3RK	TCGA-EP-A3RK-01Z-00-DX1.687AE495-EF94-43D9-84DC-C11EA71EB1BA	0.2468	40	73	MALE	WHITE	Stage IIIA	[Not Applicable]	Hepatocellular Carcinoma	G2	2012	[Not Available]	-26985	Alive	WITH TUMOR	363		[Not Available]	Locoregional Recurrence	Liver		320	[Not Available]		[Not Available]	0	363	0	363			1	320		1510	69	43253	5845	50271	12863	6.14305	0.479106	16	0.594252	0.272272	1	0.0239592	0.0150727	0.00388647	Hot	323	0.213907	13	0.188406	18	0.333333	53774	7014	60792	14032
LIHC	TCGA-ZS-A9CE	TCGA-ZS-A9CE-01Z-00-DX1.EA6A0A1F-ACFD-4A6C-A7C4-7CB19EA4BAFB	0.253	40	79	FEMALE	WHITE	Stage II	[Not Applicable]	Hepatocellular Carcinoma	G1	2011	[Not Available]	-29051	Alive	TUMOR FREE	1241		[Not Available]	New Primary Tumor	Other, specify	Right Temple	892	[Not Available]		R0	0	1241	0	1241	0	1241	1	892		290	15	43358	34230	50204	41076	0.655172	0.477988	3	0.0793103	0.261577	1	0.00271845	0.00333192	0	Cold	25	0.0862069	0	0	3	0.333333	53627	55909	60473	62755
LIHC	TCGA-CC-A7IH	TCGA-CC-A7IH-01Z-00-DX1.3905C6E9-5AD8-4135-8215-9D41DFD61DFA	0.2525	40	58	MALE	ASIAN	Stage IIIA	[Not Applicable]	Hepatocellular Carcinoma	G1	2013	[Not Available]	-21381	Alive	TUMOR FREE	365		[Not Available]					[Not Available]		R0	0	365	0	365	0	365	0	365		124	9	12573	29718	19433	36578	0.516129	0.477421	2	0.0430108	0.198416	1	0.00509223	0.00722021	0	Cold	12	0.0967742	0	0	2	0.5	6858	37719	13718	44579
LIHC	TCGA-CC-A3M9	TCGA-CC-A3M9-01Z-00-DX1.64A68473-D774-44E0-9569-BD3FECAC6C19	0.2456	40	45	MALE	ASIAN	Stage IIIA	[Not Applicable]	Hepatocellular Carcinoma	G3	2011	[Not Available]	-16460	Dead	WITH TUMOR		300	[Not Available]	Locoregional Recurrence			219	[Not Available]		R0	1	300	1	300	1	219	1	219		895	55	15275	11750	22327	18802	5.16201	0.477286	13	0.559134	0.306391	1	0.0281638	0.0145591	0.00335571	Hot	429	0.47933	35	0.636364	35	0.636364	15275	11750	22327	18802
LIHC	TCGA-UB-A7MB	TCGA-UB-A7MB-01Z-00-DX1.974C60BF-CDDF-4F34-8056-385A1E352628	0.2527	40	24	MALE	WHITE	Stage II	[Not Applicable]	Hepatocellular Carcinoma	G3	2013	[Not Available]	-8951	Alive	WITH TUMOR	601		[Not Available]	Intrahepatic Recurrence	Liver		48	[Not Available]		R0	0	601	0	601	1	48	1	48		1104	72	14846	31976	21700	38830	7.63406	0.476701	18	0.572751	0.229873	1	0.0737046	0.0241698	0.051018	Hot	215	0.194746	12	0.166667	16	0.242424	15988	33118	22842	39972
LIHC	TCGA-DD-AADE	TCGA-DD-AADE-01Z-00-DX1.14841AC8-8CB5-49CE-8E6D-CCFB921C1EBA	0.2525	40	50	MALE	ASIAN	Stage I	[Not Applicable]	Hepatocellular Carcinoma	G4	2011	[Not Available]	-18482	Alive	WITH TUMOR	1202		[Not Available]	Intrahepatic Recurrence	Liver		168	[Not Available]		R0	0	1202	0	1202	1	168	1	168		172	15	28575	20574	35435	27434	0.918605	0.475014	3	0.102713	0.283787	1	0.00709801	0.00766823	0	Cold	14	0.0813953	0	0	4	0.571429	49149	34290	56009	41150
LIHC	TCGA-CC-A7IK	TCGA-CC-A7IK-01Z-00-DX1.AE013D44-A3C6-407B-A295-7E82DBB41C27	0.2525	40	59	MALE	ASIAN	Stage IIIA	[Not Applicable]	Hepatocellular Carcinoma	G3	2013	[Not Available]	-21552	Dead	WITH TUMOR		262	[Not Available]	Locoregional Recurrence			150	[Not Available]		R0	1	262	1	262	1	150	1	150		752	40	56007	35433	62867	42293	3.55319	0.472451	9	0.496406	0.362027	1	0.0155774	0.0113317	0.00244119	Hot	124	0.164894	2	0.05	8	0.25	52578	9144	59438	16004
LIHC	TCGA-CC-A7IJ	TCGA-CC-A7IJ-01Z-00-DX1.525F3A40-46CC-4455-9473-F99BFA2D3572	0.2525	40	56	MALE	ASIAN	Stage II	[Not Applicable]	Hepatocellular Carcinoma	G3	2013	[Not Available]	-20751	Alive	TUMOR FREE	382		[Not Available]					[Not Available]		R0	0	382	0	382	0	382	0	382		1114	132	19431	24003	26291	30863	12.149	0.472185	28	0.607554	0.170879	1	0.101222	0.0415372	0.0210021	Hot	440	0.394973	50	0.378788	56	0.430769	20574	22860	27434	29720
LIHC	TCGA-RC-A6M3	TCGA-RC-A6M3-01Z-00-DX1.5B63A6E7-F016-4CA5-9C67-BF1E0F17B10F	0.2529	40	24	MALE	AMERICAN INDIAN OR ALASKA NATIVE	Stage II	[Not Applicable]	Hepatocellular Carcinoma	G3	2009	[Not Available]	-8899	Alive		0		[Not Available]					[Not Available]		R0	0	0	0	0	0	0	0	0		3595	85	81011	12551	87860	19400	6.85229	0.47154	17	0.606093	0.25197	1	0.0213287	0.0118256	0.00234258	Hot	1647	0.458136	48	0.564706	48	0.564706	81011	12551	87860	19400
LIHC	TCGA-K7-A6G5	TCGA-K7-A6G5-01Z-00-DX1.6681DB17-D11D-40DE-829C-2DB425BD3083	0.2485	40	66	MALE	WHITE	Stage I	[Not Applicable]	Hepatocellular Carcinoma	G2	2013	[Not Available]	-24233	Alive	TUMOR FREE	512		[Not Available]					[Not Available]		RX	0	512	0	512			0	512		141	10	59211	22059	66181	29029	0.439716	0.470643	2	0.0378251	0.186597	1	0.00374873	0.00604818	0	Cold	28	0.198582	0	0	2	0.666667	46440	15093	53410	22063
LIHC	TCGA-EP-A2KA	TCGA-EP-A2KA-01Z-00-DX1.2B69485D-AE0F-4E14-B90E-2B040ABAD497	0.2456	40	52	FEMALE	WHITE	Stage IIIA	[Not Applicable]	Hepatocellular Carcinoma	G3	2011	[Not Available]	-19214	Dead	WITH TUMOR		627	[Not Available]	Extrahepatic Recurrence	Lung		293	[Not Available]		R0	1	627	1	627	1	293	1	293		1088	42	173900	25850	180952	32902	4.19301	0.470513	11	0.564738	0.329487	1	0.0132368	0.00948803	0.00183993	Hot	156	0.143382	4	0.0952381	10	0.243902	71675	29375	78727	36427
LIHC	TCGA-WQ-A9G7	TCGA-WQ-A9G7-01Z-00-DX1.45C6F0D2-3477-410A-B0E7-FF6B2069E7A1	0.2525	40	71	FEMALE	WHITE	[Not Available]	[Not Applicable]	Hepatocellular Carcinoma	G3	2013	[Not Available]		Alive	TUMOR FREE	30		[Not Available]					[Not Available]		R0	0	30	0	30	0	30	0	30		1116	77	69723	43434	76583	50294	6.61828	0.470387	16	0.591434	0.254348	1	0.0368177	0.0149685	0.0144871	Hot	614	0.550179	42	0.545455	42	0.545455	69723	43434	76583	50294
LIHC	TCGA-PD-A5DF	TCGA-PD-A5DF-01Z-00-DX1.B7E4EDA0-1168-45E4-A18E-5BD247D7DEA6	0.2456	40	58	FEMALE	WHITE	Stage IIIB	[Not Applicable]	Hepatocellular Carcinoma	G2	2007	[Not Available]	-21414	Dead	WITH TUMOR		639	[Not Available]					[Not Available]		[Not Available]	1	639	1	639			1	639		246	15	10575	22325	17627	29377	1.07317	0.469115	3	0.165312	0.352431	1	0.00570599	0.00531823	0	Cold	26	0.105691	0	0	3	0.230769	10575	28200	17627	35252
LIHC	TCGA-DD-A3A8	TCGA-DD-A3A8-01Z-00-DX1.94F0BAEE-80BC-4B2D-AA75-63EE77100A7E	0.2529	40	75	MALE	WHITE	Stage II	[Not Applicable]	Hepatocellular Carcinoma	G2	2001	[Not Available]	-27524	Dead	TUMOR FREE		11	[Not Available]					[Not Available]		R0	1	11	0	11	0	11	0	11		135	10	50204	22820	57053	29669	0.533333	0.468275	3	0.0296296	0.169563	1	0.00431177	0.00567009	0	Cold	13	0.0962963	1	0.1	2	0.25	53627	22820	60476	29669
LIHC	TCGA-ED-A7PY	TCGA-ED-A7PY-01Z-00-DX1.6649AC67-F6EE-4CFC-9A95-FD17630CF440	0.2527	40	20	FEMALE	ASIAN	Stage II	[Not Applicable]	Hepatocellular Carcinoma	G3	2013	[Not Available]	-7556	Alive	TUMOR FREE	390		[Not Available]					[Not Available]		R0	0	390	0	390	0	390	0	390		1282	32	65094	45680	71948	52534	2.75819	0.468188	8	0.447054	0.397696	1	0.0046108	0.00354457	0.00078064	Hot	168	0.131045	0	0	8	0.421053	51390	49106	58244	55960
LIHC	TCGA-DD-A39Z	TCGA-DD-A39Z-01Z-00-DX1.09A76682-FBCF-4BF8-9A88-B8C89656549B	0.2527	40	43	FEMALE	[Not Available]	Stage II	[Not Applicable]	Hepatocellular Carcinoma	G2	1996	[Not Available]	-15930	Dead	TUMOR FREE		601	[Not Available]					[Not Available]		R0	1	601	0	601	0	601	0	601		607	38	55958	13704	62812	20558	3.52554	0.468045	9	0.498057	0.358087	1	0.0201829	0.0152579	0.00247525	Hot	66	0.108731	4	0.105263	10	0.47619	61668	41112	68522	47966
LIHC	TCGA-CC-5263	TCGA-CC-5263-01Z-00-DX1.9CB478BC-3470-4930-976B-0419B180D57F	0.2456	40	35	MALE	ASIAN	Stage IIIA	[Not Applicable]	Hepatocellular Carcinoma	G1	2010	[Not Available]	-12863	Dead	TUMOR FREE		129	[Not Available]					[Not Available]		RX	1	129	0	129			0	129		1167	69	12925	21150	19977	28202	7.76521	0.466713	19	0.618157	0.242222	1	0.0422712	0.0181735	0.00709548	Hot	138	0.118252	3	0.0434783	13	0.351351	45825	27025	52877	34077
LIHC	TCGA-5R-AA1D	TCGA-5R-AA1D-01Z-00-DX1.3B9C354E-7523-479C-955D-7D409D475C0C	0.2485	40	17	FEMALE	WHITE	Stage IIIA	[Not Applicable]	Hepatocellular Carcinoma	G3	2013	[Not Available]	-6545	Alive	TUMOR FREE	449		[Not Available]					[Not Available]		R0	0	449	0	449	0	449	0	449		92	10	34830	9288	41800	16258	0.5	0.466252	3	0.0688406	0.243456	1	0.00561395	0.00797787	0	Cold	1	0.0108696	0	0	1	0.2	18576	22059	25546	29029
LIHC	TCGA-MR-A520	TCGA-MR-A520-01Z-00-DX1.2F323BAC-56C9-4A0C-9C1B-2B4F776056B4	0.499	20	58	MALE	WHITE	Stage I	[Not Applicable]	Hepatocellular Carcinoma	G1	2012	[Not Available]	-21398	Alive	TUMOR FREE	229		[Not Available]					[Not Available]		[Not Available]	0	229	0	229			0	229		38	7	5780	5202	9251	8673	0.315789	0.464758	2.26	0	0	0	0.0106686	0.0201294	0	Cold	1	0.0263158	2	0.285714	2	0.333333	4624	3468	8095	6939
LIHC	TCGA-XR-A8TD	TCGA-XR-A8TD-01Z-00-DX1.997D38E5-0CD9-430B-8744-50ADEA71A8AF	0.2525	40	49	FEMALE	WHITE	Stage IIIB	[Not Applicable]	Hepatocellular Carcinoma	G3	2012	[Not Available]	-17908	Alive	TUMOR FREE	1030		[Not Available]					[Not Available]		R0	0	1030	0	1030	0	1030	0	1030		219	9	69723	51435	76583	58295	0.474886	0.464107	2	0.0624049	0.237657	1	0.00242274	0.00364674	0	Cold	33	0.150685	0	0	2	0.5	42291	35433	49151	42293
LIHC	TCGA-DD-AADS	TCGA-DD-AADS-01Z-00-DX1.A147E3F6-065A-4313-A16B-09C024B532B5	0.2525	40	63	MALE	ASIAN	Stage I	[Not Applicable]	Hepatocellular Carcinoma	G2	2013	[Not Available]	-23227	Alive	TUMOR FREE	474		[Not Available]					[Not Available]		R0	0	474	0	474	0	474	0	474		399	70	20574	22860	27434	29720	7.14787	0.46267	18	0.630047	0.246455	1	0.0839331	0.0423317	0.0211055	Hot	0	0	0	0	1	0.0434783	20574	32004	27434	38864
LIHC	TCGA-DD-A4NG	TCGA-DD-A4NG-01Z-00-DX1.820CDD76-6463-43A2-92E5-152BF4B5D7A2	0.2529	40	77	MALE	WHITE	Stage IIIA	[Not Applicable]	Hepatocellular Carcinoma	G2	2011	[Not Available]	-28234	Dead	WITH TUMOR		802	[Not Available]	Locoregional Recurrence	Liver		430	[Not Available]		R0	1	802	1	802	1	430	1	430		148	6	114100	11410	120949	18259	0.351351	0.462169	2.53	0.036036	0.182307	1	0.00266593	0.0047537	0	Cold	23	0.155405	0	0	1	0.2	112959	13692	119808	20541
LIHC	TCGA-WJ-A86L	TCGA-WJ-A86L-01Z-00-DX1.2EB59E0F-D5B9-4212-8E31-2CA8529722A1	0.2527	40	68	FEMALE	WHITE	Stage I	[Not Applicable]	Hepatocellular Carcinoma	G2	2013	[Not Available]	-25018	Alive	TUMOR FREE	345		[Not Available]					[Not Available]		R0	0	345	0	345	0	345	0	345		218	13	51390	41112	58244	47966	0.724771	0.460437	3	0.0749235	0.253403	1	0.00394946	0.00456852	0	Cold	73	0.334862	4	0.307692	6	0.5	52532	39970	59386	46824
LIHC	TCGA-DD-AACZ	TCGA-DD-AACZ-01Z-00-DX1.A4694008-C87C-458A-A680-AEF131BFB44A	0.2525	40	63	FEMALE	ASIAN	Stage I	[Not Applicable]	Hepatocellular Carcinoma	G4	2010	[Not Available]	-23230	Dead	TUMOR FREE		171	[Not Available]	Locoregional Recurrence	Liver		88	[Not Available]		R0	1	171	0	171	1	88	1	88		1539	87	80010	34290	86870	41150	8.51982	0.460057	20	0.643876	0.212234	1	0.0378916	0.0146488	0.00801474	Hot	417	0.270955	27	0.310345	29	0.349398	80010	35433	86870	42293
LIHC	TCGA-DD-AAVQ	TCGA-DD-AAVQ-01Z-00-DX1.B8AF8561-01CD-48DD-8992-B672472F5C25	0.2471	40	38	MALE	ASIAN	Stage I	[Not Applicable]	Hepatocellular Carcinoma	G2	2007	[Not Available]	-13911	Alive	TUMOR FREE	2728		[Not Available]	Locoregional Recurrence	Liver		1509	[Not Available]		R0	0	2728	0	2728	1	1509	1	1509		2022	64	11680	22192	18690	29202	5.94263	0.458108	15	0.574749	0.267244	1	0.0259769	0.010995	0.00714011	Hot	389	0.192384	14	0.21875	15	0.365854	43216	7008	50226	14018
LIHC	TCGA-BC-A69I	TCGA-BC-A69I-01Z-00-DX1.D1DBD156-D562-40AB-B5BC-DCBD7A2F9A82	0.2472	40	69	MALE	WHITE	Stage I	[Not Applicable]	Hepatocellular Carcinoma	G1	2013	[Not Available]	-25370	Alive	TUMOR FREE	387		[Not Available]					[Not Available]		R0	0	387	0	387	0	387	0	387		72	8	46680	52515	53687	59522	0.25	0.457044	2.29	0.0324074	0.168139	1	0.00391236	0.00908309	0	Cold	7	0.0972222	0	0	1	0.333333	51348	16338	58355	23345
LIHC	TCGA-ED-A627	TCGA-ED-A627-01Z-00-DX1.B3E203DC-0ECB-4819-A9CF-6670FE3753BC	0.2525	40	74	MALE	WHITE	Stage I	[Not Applicable]	Hepatocellular Carcinoma	G2	2012	[Not Available]	-27303	Alive	TUMOR FREE	423		[Not Available]					[Not Available]		R0	0	423	0	423	0	423	0	423		2549	59	70866	12573	77726	19433	4.62299	0.456927	12	0.566435	0.312795	1	0.0100792	0.00735535	0.00140633	Hot	955	0.374657	25	0.423729	27	0.473684	70866	13716	77726	20576
LIHC	TCGA-CC-A7IL	TCGA-CC-A7IL-01Z-00-DX1.73B59FCC-40C9-40F4-AC8A-EBBEB5884757	0.2525	40	61	MALE	ASIAN	Stage IIIA	[Not Applicable]	Hepatocellular Carcinoma	G1	2013	[Not Available]	-22319	Dead	WITH TUMOR		278	[Not Available]	Locoregional Recurrence			179	[Not Available]		R0	1	278	1	278	1	179	1	179		146	9	53721	25146	60581	32006	0.671233	0.454456	3	0.0799087	0.262597	1	0.00510156	0.00569647	0	Cold	29	0.19863	2	0.222222	3	0.428571	3429	24003	10289	30863
LIHC	TCGA-DD-AACU	TCGA-DD-AACU-01Z-00-DX1.6E322E50-8576-4D09-9480-1D2880317178	0.2525	40	59	MALE	ASIAN	Stage I	[Not Applicable]	Hepatocellular Carcinoma	G3	2010	[Not Available]	-21606	Alive	TUMOR FREE	1567		[Not Available]					[Not Available]		R0	0	1567	0	1567	0	1567	0	1567		846	45	66294	24003	73154	30863	5.21986	0.454375	12	0.568504	0.307917	1	0.0255084	0.0116899	0.0035503	Hot	81	0.0957447	1	0.0222222	7	0.2	60579	3429	67439	10289
LIHC	TCGA-2Y-A9H9	TCGA-2Y-A9H9-01Z-00-DX1.4C1CCB4D-6011-4275-B562-28BFFA5F0C7F	0.2524	40	70	MALE	WHITE	Stage I	[Not Applicable]	Hepatocellular Carcinoma	G2	2011	[Not Available]	-25670	Alive	WITH TUMOR	697		[Not Available]	Locoregional Recurrence	Liver		59	[Not Available]		R0	0	697	0	697	1	59	1	59		210	11	64008	51435	70870	58297	0.52381	0.453717	2.91	0.047619	0.20537	1	0.00281006	0.00380871	0	Cold	54	0.257143	1	0.0909091	4	0.444444	58293	9144	65155	16006
LIHC	TCGA-G3-A7M6	TCGA-G3-A7M6-01Z-00-DX1.550E0F12-BF91-45B1-9FD7-1FEB1F9E9A12	0.2527	40	60	FEMALE	WHITE	Stage I	[Not Applicable]	Hepatocellular Carcinoma	G3	2013	[Not Available]	-22205	Alive	WITH TUMOR	632		[Not Available]	Locoregional Recurrence	Liver		293	[Not Available]		R0	0	632	0	632	1	293	1	293		1005	87	27408	65094	34262	71948	9.45075	0.453545	20	0.584552	0.210437	1	0.0933312	0.0311535	0.059804	Hot	202	0.200995	21	0.241379	29	0.42029	6852	62810	13706	69664
LIHC	TCGA-BC-A10Q	TCGA-BC-A10Q-01Z-00-DX1.A2D1E6CD-73DA-49FF-B291-5A4FDB32808A	0.248	40	72	FEMALE	WHITE	[Not Available]	[Not Applicable]	Hepatocellular Carcinoma	[Not Available]	1998	[Not Available]	-26400	Dead	WITH TUMOR		1135	[Not Available]	Intrahepatic Recurrence			340	[Not Available]		R1	1	1135	1	1135			1	340		169	13	102432	15132	109416	22116	0.698225	0.452076	2.32	0.0848126	0.276233	1	0.00510472	0.00614205	0	Cold	13	0.0769231	0	0	1	0.125	98940	11640	105924	18624
LIHC	TCGA-DD-A4NN	TCGA-DD-A4NN-01Z-00-DX1.B73D4671-5413-478E-951D-731EBC75659F	0.2527	40	56	FEMALE	WHITE	Stage I	[Not Applicable]	Hepatocellular Carcinoma	G3	2004	[Not Available]	-20548	Dead	WITH TUMOR		899	[Not Available]	Extrahepatic Recurrence	Lung		166	[Not Available]		R0	1	899	1	899	1	166	1	166		2051	79	19414	7994	26268	14848	6.07801	0.451752	16	0.573642	0.256116	1	0.0408411	0.0151112	0.0098046	Hot	462	0.225256	20	0.253165	20	0.25974	19414	7994	26268	14848
LIHC	TCGA-DD-AAD1	TCGA-DD-AAD1-01Z-00-DX1.819657B9-773A-4E85-9D8B-C9EB580FAD87	0.2525	40	51	FEMALE	ASIAN	Stage I	[Not Applicable]	Hepatocellular Carcinoma	G4	2010	[Not Available]	-18794	Alive	WITH TUMOR	564		[Not Available]	Intrahepatic Recurrence	Liver		127	[Not Available]		R1	0	564	0	564			1	127		180	16	67437	17145	74297	24005	1.12222	0.451569	4	0.122222	0.304087	1	0.00839378	0.00827088	0	Cold	27	0.15	2	0.125	4	0.266667	49149	8001	56009	14861
LIHC	TCGA-RG-A7D4	TCGA-RG-A7D4-01Z-00-DX1.B0C04199-EBD0-4E2A-AA37-F2D133A2C02D	0.2525	40	69	MALE	BLACK OR AFRICAN AMERICAN	Stage II	[Not Applicable]	Hepatocellular Carcinoma	G2	2012	[Not Available]	-25302	Alive	TUMOR FREE	1098		[Not Available]					[Not Available]		R0	0	1098	0	1098	0	1098	0	1098		2997	88	27432	32004	34292	38864	7.91191	0.450942	19	0.588084	0.220951	1	0.0465929	0.0181496	0.00348242	Hot	478	0.159493	16	0.181818	18	0.268657	54864	57150	61724	64010
LIHC	TCGA-ZP-A9D1	TCGA-ZP-A9D1-01Z-00-DX1.0DD836AD-8A0C-48ED-823C-54FA449965EF	0.2527	40	56	FEMALE	WHITE	[Not Available]	[Not Applicable]	Hepatocellular Carcinoma	G2	2012	[Not Available]	-20584	Alive	TUMOR FREE	21		[Not Available]					[Not Available]		R0	0	21	0	21	0	21	0	21		132	9	55958	17130	62812	23984	0.318182	0.450921	2.69	0.0252525	0.145766	0.896667	0.00254453	0.00480652	0	Cold	20	0.151515	1	0.111111	2	0.285714	59384	19414	66238	26268
LIHC	TCGA-DD-AAVZ	TCGA-DD-AAVZ-01Z-00-DX1.8C021D9A-1613-41C4-86CD-5E16402FFB49	0.2471	40	38	MALE	ASIAN	Stage I	[Not Applicable]	Hepatocellular Carcinoma	G2	2009	[Not Available]	-14005	Alive	TUMOR FREE	1900		[Not Available]					[Not Available]		R0	0	1900	0	1900	0	1900	0	1900		805	28	33872	25696	40882	32706	2.48447	0.449071	6	0.433268	0.400661	1	0.0062364	0.00444277	0	Cold	139	0.172671	2	0.0714286	10	0.434783	12848	35040	19858	42050
LIHC	TCGA-DD-AADO	TCGA-DD-AADO-01Z-00-DX1.957DAAA4-2D95-4737-A69E-AAC2FD0A8FB7	0.2525	40	55	MALE	ASIAN	Stage I	[Not Applicable]	Hepatocellular Carcinoma	G3	2013	[Not Available]	-20139	Alive	TUMOR FREE	453		[Not Available]					[Not Available]		R0	0	453	0	453	0	453	0	453		312	33	10287	20574	17147	27434	3.02564	0.44866	8	0.492537	0.385883	1	0.0227651	0.015693	0.00482315	Hot	108	0.346154	8	0.242424	13	0.5	64008	8001	70868	14861
LIHC	TCGA-DD-AAE6	TCGA-DD-AAE6-01Z-00-DX1.A8DE9B19-8C85-47AE-A32A-38AB6F696CE3	0.2525	40	59	FEMALE	ASIAN	Stage I	[Not Applicable]	Hepatocellular Carcinoma	G2	2012	[Not Available]	-21764	Alive	WITH TUMOR	141		[Not Available]	Intrahepatic Recurrence	Liver		105	[Not Available]		R0	0	141	0	141	1	105	1	105		1920	47	80010	27432	86870	34292	4.18125	0.446743	10	0.531861	0.328216	1	0.00978961	0.00595115	0.00130276	Hot	289	0.150521	7	0.148936	8	0.380952	42291	13716	49151	20576
LIHC	TCGA-ED-A7PZ	TCGA-ED-A7PZ-01Z-00-DX1.CD9C0D80-4E6C-40EF-BF56-54BD7EFDBDC1	0.2527	40	61	MALE	ASIAN	Stage II	[Not Applicable]	Hepatocellular Carcinoma	G2	2013	[Not Available]	-22601	Alive	TUMOR FREE	6		[Not Available]					[Not Available]		R0	0	6	0	6	0	6	0	6		2602	65	23982	58242	30836	65096	6.23136	0.445795	15	0.58502	0.25421	1	0.0231889	0.0117806	0.00362547	Hot	644	0.247502	12	0.184615	21	0.403846	47964	9136	54818	15990
LIHC	TCGA-G3-A7M8	TCGA-G3-A7M8-01Z-00-DX1.5FCC342D-BCBF-4901-85AB-FDF384EDD79D	0.2527	40	31	MALE	ASIAN	Stage I	[Not Applicable]	Hepatocellular Carcinoma	G1	2013	[Not Available]	-11527	Alive	TUMOR FREE	430		[Not Available]					[Not Available]		RX	0	430	0	430			0	430		168	8	46822	46822	53676	53676	0.416667	0.44522	2	0.0535714	0.22517	1	0.00263758	0.00395814	0	Cold	38	0.22619	0	0	3	0.6	75372	63952	82226	70806
LIHC	TCGA-DD-AAE7	TCGA-DD-AAE7-01Z-00-DX1.B05AE94A-391A-47C9-A95D-C2DE1ACDE442	0.2525	40	72	MALE	ASIAN	Stage I	[Not Applicable]	Hepatocellular Carcinoma	G2	2012	[Not Available]	-26568	Alive	TUMOR FREE	644		[Not Available]					[Not Available]		R0	0	644	0	644	0	644	0	644		106	12	49149	12573	56009	19433	0.716981	0.443662	2.95	0.100629	0.293785	1	0.00760707	0.00814846	0	Cold	20	0.188679	2	0.166667	5	0.555556	33147	12573	40007	19433
LIHC	TCGA-BC-A8YO	TCGA-BC-A8YO-01Z-00-DX1.F5E0326A-43A6-4DCC-A331-335740E30D19	0.2472	40	66	FEMALE	WHITE	Stage IIIC	[Not Applicable]	Hepatocellular Carcinoma	G3	2013	[Not Available]	-24189	Alive	WITH TUMOR	562		[Not Available]	Locoregional Recurrence	Liver		220	[Not Available]		R0	0	562	0	562	1	220	1	220		2337	86	61851	30342	68858	37349	7.74412	0.442305	18	0.60055	0.224186	1	0.0286968	0.0143802	0.00499429	Hot	328	0.140351	7	0.0813953	14	0.21875	56016	23340	63023	30347
LIHC	TCGA-DD-AADD	TCGA-DD-AADD-01Z-00-DX1.CE7194E0-40B5-4377-A682-A7060E4D41F3	0.2525	40	51	MALE	ASIAN	Stage I	[Not Applicable]	Hepatocellular Carcinoma	G4	2011	[Not Available]	-18752	Alive	TUMOR FREE	1231		[Not Available]					[Not Available]		R0	0	1231	0	1231	0	1231	0	1231		670	41	34290	16002	41150	22862	3.73731	0.439149	10	0.543982	0.347948	1	0.0187667	0.0108045	0.00298954	Hot	143	0.213433	8	0.195122	15	0.576923	33147	38862	40007	45722
LIHC	TCGA-ED-A8O6	TCGA-ED-A8O6-01Z-00-DX1.D202A660-7F62-42F3-85C2-9D71C4DCB89C	0.2525	40	50	FEMALE	ASIAN	Stage IIIA	[Not Applicable]	Hepatocellular Carcinoma	G3	2013	[Not Available]	-18572	Dead	TUMOR FREE		56	[Not Available]					[Not Available]		R0	1	56	0	56	0	56	0	56		2226	58	49149	35433	56009	42293	6.00719	0.438998	14	0.599874	0.272081	1	0.0224932	0.0128341	0.00438577	Hot	642	0.28841	21	0.362069	22	0.458333	66294	28575	73154	35435
LIHC	TCGA-UB-A7ME	TCGA-UB-A7ME-01Z-00-DX1.4850AD4C-0300-4900-A301-D699FBF2435B	0.2527	40	51	MALE	ASIAN	Stage I	[Not Applicable]	Hepatocellular Carcinoma	G2	2013	[Not Available]	-18846	Alive	TUMOR FREE	486		[Not Available]					[Not Available]		R0	0	486	0	486	0	486	0	486		445	48	71946	37686	78800	44540	4.58427	0.438813	10	0.568897	0.309155	1	0.0556771	0.0337691	0.0045045	Hot	84	0.188764	5	0.104167	13	0.419355	71946	28550	78800	35404
LIHC	TCGA-DD-AAED	TCGA-DD-AAED-01Z-00-DX1.397DEAF9-2DE5-402E-B0E8-7A01ADF460C7	0.2525	40	51	MALE	ASIAN	Stage I	[Not Applicable]	Hepatocellular Carcinoma	G3	2012	[Not Available]	-18722	Alive	WITH TUMOR	763		[Not Available]	Intrahepatic Recurrence	Liver		198	[Not Available]		R0	0	763	0	763	1	198	1	198		1161	63	52578	26289	59438	33149	6.3118	0.435147	15	0.604316	0.256579	1	0.0352337	0.0155605	0.00632184	Hot	101	0.086994	8	0.126984	10	0.192308	9144	34290	16004	41150
LIHC	TCGA-DD-AAE3	TCGA-DD-AAE3-01Z-00-DX1.9AE5BD2A-2106-4BF9-8C63-1983F18EFA5D	0.2525	40	50	MALE	ASIAN	Stage I	[Not Applicable]	Hepatocellular Carcinoma	G2	2013	[Not Available]	-18271	Alive	TUMOR FREE	566		[Not Available]					[Not Available]		R0	0	566	0	566	0	566	0	566		72	9	24003	29718	30863	36578	0.75	0.43383	2.29	0.115741	0.315053	1	0.0116719	0.0119437	0	Cold	1	0.0138889	0	0	1	0.142857	24003	9144	30863	16004
LIHC	TCGA-EP-A2KC	TCGA-EP-A2KC-01Z-00-DX1.A0D71E19-4C44-495E-8FDB-B12915212875	0.2456	40	62	MALE	BLACK OR AFRICAN AMERICAN	Stage I	[Not Applicable]	Hepatocellular Carcinoma	G3	2011	[Not Available]	-22677	Dead	TUMOR FREE		19	[Not Available]					[Not Available]		R0	1	19	0	19	0	19	0	19		56	9	56400	11750	63452	18802	1.10714	0.427105	3	0.184524	0.361433	1	0.0235931	0.0188871	0	Cold	0	0	0	0	0	0	108100	4700	115152	11752
LIHC	TCGA-DD-AADC	TCGA-DD-AADC-01Z-00-DX1.6ABF7688-3709-4196-8AC4-9143E29CEBB8	0.2525	40	53	MALE	ASIAN	Stage I	[Not Applicable]	Hepatocellular Carcinoma	G3	2011	[Not Available]	-19527	Dead	WITH TUMOR		425	[Not Available]	Intrahepatic Recurrence	Liver		101	[Not Available]		R0	1	425	1	425	1	101	1	101		2541	107	44577	35433	51437	42293	10.71	0.426806	22	0.645824	0.177637	1	0.050946	0.0199908	0.0182023	Hot	223	0.0877607	8	0.0747664	13	0.183099	44577	16002	51437	22862
LIHC	TCGA-CC-A3MB	TCGA-CC-A3MB-01Z-00-DX1.5EF235F5-A3B1-4DBB-9D6E-03A9F7CB203F	0.2456	40	36	MALE	ASIAN	Stage IIIA	[Not Applicable]	Hepatocellular Carcinoma	G1	2011	[Not Available]	-13255	Dead	WITH TUMOR		315	[Not Available]	New Primary Tumor	Lung		260	[Not Available]		R0	1	315	1	315	0	315	1	260		2297	88	19975	24675	27027	31727	7.62037	0.425714	17	0.610639	0.214797	1	0.0435604	0.0125555	0.0322471	Hot	320	0.139312	16	0.181818	16	0.222222	18800	21150	25852	28202
LIHC	TCGA-DD-A11B	TCGA-DD-A11B-01Z-00-DX1.3D7A5BDB-62A3-4938-B6C4-890F7C59283A	0.2529	40	73	MALE	WHITE	Stage I	[Not Applicable]	Hepatocellular Carcinoma	G2	2005	[Not Available]	-26857	Dead	TUMOR FREE		14	[Not Available]					[Not Available]		RX	1	14	0	14			0	14		100	8	13692	9128	20541	15977	0.34	0.425046	2	0.03	0.170587	1	0.00363636	0.00606397	0	Cold	11	0.11	0	0	2	0.4	45640	10269	52489	17118
LIHC	TCGA-DD-A114	TCGA-DD-A114-01Z-00-DX1.2A8C5243-29C4-419D-8FD0-C41D06F22972	0.2529	40	42	MALE	BLACK OR AFRICAN AMERICAN	Stage II	[Not Applicable]	Hepatocellular Carcinoma	G3	2005	[Not Available]	-15410	Dead	TUMOR FREE		1149	[Not Available]					[Not Available]		R0	1	1149	0	1149	0	1149	0	1149		835	90	30807	41076	37656	47925	8.95329	0.424225	18.66	0.607561	0.212928	1	0.070769	0.0291758	0.0369464	Hot	136	0.162874	19	0.211111	20	0.238095	29666	42217	36515	49066
LIHC	TCGA-G3-AAV5	TCGA-G3-AAV5-01Z-00-DX1.C61A5C6A-9BF2-4AAB-8203-B4896570C1AB	0.2527	40	67	MALE	WHITE	Stage II	[Not Applicable]	Hepatocellular Carcinoma	G2	2013	[Not Available]	-24655	Alive	WITH TUMOR	354		[Not Available]	Locoregional Recurrence	Liver		117	[Not Available]		R0	0	354	0	354	1	117	1	117		4108	70	23982	26266	30836	33120	7.02872	0.423043	16	0.590165	0.226253	1	0.0355983	0.0133836	0.0199047	Hot	1218	0.296495	22	0.314286	26	0.440678	23982	22840	30836	29694
LIHC	TCGA-2V-A95S	TCGA-2V-A95S-01Z-00-DX1.9DFA6FC7-87A6-4C14-9A39-E3F12B01C4D4	0.2527	40		MALE	ASIAN	Stage II	[Not Applicable]	Hepatocellular Carcinoma	G3		[Not Available]		Alive	WITH TUMOR			[Not Available]					[Not Available]		R0	0		0		0		0			72	24	22840	26266	29694	33120	2.63889	0.423028	6	0.506481	0.388795	1	0.0573655	0.0293346	0.0140845	Cold	6	0.0833333	5	0.208333	5	0.217391	21698	26266	28552	33120
LIHC	TCGA-DD-AAE4	TCGA-DD-AAE4-01Z-00-DX1.DA4A7BC0-918E-4AD0-BA2D-9190B98D6DF5	0.2525	40	49	FEMALE	ASIAN	Stage I	[Not Applicable]	Hepatocellular Carcinoma	G1	2013	[Not Available]	-18009	Alive	WITH TUMOR	608		[Not Available]	Locoregional Recurrence	Liver		111	[Not Available]		R0	0	608	0	608	1	111	1	111		22	4	50292	3429	57152	10289	0.272727	0.422577	1.79	0	0	0	0.0151515	0.0292007	0	Cold	0	0	0	0	0	0	42291	12573	49151	19433
LIHC	TCGA-DD-A11D	TCGA-DD-A11D-01Z-00-DX1.3D607AE3-3910-406F-8EBA-3C1CDA0D34A6	0.2529	40	57	FEMALE	WHITE	Stage I	[Not Applicable]	Hepatocellular Carcinoma	G2	2006	[Not Available]	-21003	Dead	WITH TUMOR		1560	[Not Available]	Intrahepatic Recurrence	Liver		498	[Not Available]		R0	1	1560	1	1560	1	498	1	498		66	5	73024	6846	79873	13695	0.242424	0.421747	2	0.0454545	0.208299	1	0.0037296	0.00806136	0	Cold	4	0.0606061	1	0.2	1	0.25	71883	4564	78732	11413
LIHC	TCGA-G3-A25X	TCGA-G3-A25X-01Z-00-DX1.DFFE8026-F75F-4AB6-962B-D3970A720E8C	0.2527	40	73	MALE	ASIAN	Stage II	[Not Applicable]	Hepatocellular Carcinoma	G3	2007	[Not Available]	-26988	Alive	TUMOR FREE	1779		[Not Available]					[Not Available]		R0	0	1779	0	1779	0	1779	0	1779		2794	53	129046	17130	135900	23984	5.22835	0.417809	12	0.560035	0.274023	1	0.0172458	0.0072588	0.00437403	Hot	820	0.293486	11	0.207547	18	0.418605	119910	58242	126764	65096
LIHC	TCGA-2Y-A9H8	TCGA-2Y-A9H8-01Z-00-DX1.1993AB53-D47B-4E15-BC97-B9E4B1F40A80	0.2524	40	85	FEMALE	WHITE	[Discrepancy]	[Not Applicable]	Hepatocellular Carcinoma	G2	2011	[Not Available]	-31322	Dead	WITH TUMOR		633	[Not Available]	Extrahepatic Recurrence	Other, specify	Kidney	398	[Not Available]		R0	1	633	1	633	1	398	1	398		3003	105	36576	32004	43438	38866	9.42458	0.417171	21	0.598715	0.184938	1	0.0504535	0.0181773	0.01168	Hot	420	0.13986	14	0.133333	17	0.21519	66294	49149	73156	56011
LIHC	TCGA-DD-AACM	TCGA-DD-AACM-01Z-00-DX1.D184466C-8491-4CC0-8B76-274DBFD97851	0.2525	40	48	MALE	ASIAN	Stage II	[Not Applicable]	Hepatocellular Carcinoma	G3	2009	[Not Available]	-17590	Alive	WITH TUMOR	1769		[Not Available]	Extrahepatic Recurrence	Lung		1097	[Not Available]		R0	0	1769	0	1769	1	1097	1	1097		748	90	60579	13716	67439	20576	9.33957	0.416467	20	0.652377	0.19683	1	0.0676634	0.0222263	0.0432354	Hot	272	0.363636	26	0.288889	32	0.444444	9144	9144	16004	16004
LIHC	TCGA-2Y-A9GY	TCGA-2Y-A9GY-01Z-00-DX1.9AF8DAB8-B99C-4484-A065-20E7345E1FF4	0.2524	40	64	FEMALE	WHITE	Stage II	[Not Applicable]	Hepatocellular Carcinoma	G3	2007	[Not Available]	-23435	Dead	WITH TUMOR		757	[Not Available]	Extrahepatic Recurrence	Lung		637	[Not Available]		R0	1	757	1	757	1	637	1	637		2068	118	58293	17145	65155	24007	11.6228	0.416149	26	0.62415	0.163366	1	0.0749638	0.0196446	0.0544576	Hot	522	0.252418	24	0.20339	32	0.344086	50292	10287	57154	17149
LIHC	TCGA-MI-A75I	TCGA-MI-A75I-01Z-00-DX1.63CB4BDB-4924-45EE-9F4D-94869FB1E2E5	0.2527	40	61	MALE	BLACK OR AFRICAN AMERICAN	[Not Available]	[Not Applicable]	Hepatocellular Carcinoma	G1	2011	[Not Available]	-22341	Alive		630		[Not Available]		Liver		265	[Not Available]		R0	0	630	0	630	1	265	1	265		99	6	115342	35402	122196	42256	0.262626	0.414922	2	0.030303	0.17142	1	0.00278293	0.00553572	0	Cold	4	0.040404	0	0	0	0	102780	3426	109634	10280
LIHC	TCGA-DD-A73A	TCGA-DD-A73A-01Z-00-DX2.670C0246-966D-46A9-8E14-7050FFE87031	0.2529	40	71	MALE	WHITE	Stage I	[Not Applicable]	Hepatocellular Carcinoma	G2	2012	[Not Available]	-26136	Alive	TUMOR FREE	728		[Not Available]					[Not Available]		R0	0	728	0	728	0	728	0	728		58	4	26243	66178	33092	73027	0.137931	0.414388	2	0.0517241	0.22147	1	0.00241984	0.00827271	0	Cold	11	0.189655	0	0	1	0.333333	18256	50204	25105	57053
LIHC	TCGA-DD-AACS	TCGA-DD-AACS-01Z-00-DX1.DFB091A6-3B50-48E3-90A9-FEAE4D45DEA0	0.2525	40	39	MALE	ASIAN	Stage I	[Not Applicable]	Hepatocellular Carcinoma	G3	2009	[Not Available]	-14473	Alive	TUMOR FREE	1804		[Not Available]					[Not Available]		R0	0	1804	0	1804	0	1804	0	1804		397	53	6858	14859	13718	21719	5.42065	0.414269	11.04	0.561644	0.278307	1	0.0535476	0.0219133	0.0208967	Hot	47	0.118388	7	0.132075	7	0.148936	6858	13716	13718	20576
LIHC	TCGA-BC-A10Y	TCGA-BC-A10Y-01Z-00-DX1.C03EC762-45F6-40B4-927F-3D2162389FAD	0.248	40	76	MALE	WHITE	[Not Available]	[Not Applicable]	Hepatocellular Carcinoma	G3	2002	[Not Available]	-28049	Dead	WITH TUMOR		711	[Not Available]	Intrahepatic Recurrence			400	[Not Available]		R0	1	711	1	711	1	400	1	400		1452	54	112908	20952	119892	27936	5.33058	0.412163	12	0.5877	0.268862	1	0.0290563	0.0127315	0.00582702	Hot	98	0.0674931	1	0.0185185	8	0.2	103596	9312	110580	16296
LIHC	TCGA-FV-A4ZQ	TCGA-FV-A4ZQ-01Z-00-DX1.B77F6D70-5490-4EEE-8838-8654B9928918	0.252	40	52	MALE	WHITE	Stage I	[Not Applicable]	Hepatocellular Carcinoma	G2	2012	[Not Available]	-19090	Alive	TUMOR FREE	12		[Not Available]					[Not Available]		R0	0	12	0	12	0	12	0	12		573	68	12595	14885	19468	21758	6.53403	0.411916	15	0.610693	0.241441	1	0.0913599	0.0312399	0.0609427	Hot	71	0.123909	9	0.132353	13	0.220339	13740	17175	20613	24048
LIHC	TCGA-CC-5264	TCGA-CC-5264-01Z-00-DX1.11E7D28A-D9CD-4CDF-898C-7CA6C6940A4A	0.2468	40	71	MALE	ASIAN	Stage IIIA	[Not Applicable]	Hepatocellular Carcinoma	G2	2010	[Not Available]	-25979	Dead	TUMOR FREE		102	[Not Available]					[Not Available]		RX	1	102	0	102			0	102		1840	68	31563	19873	38581	26891	6.66957	0.408251	14	0.59516	0.228995	1	0.0533471	0.0182671	0.0360614	Hot	225	0.122283	8	0.117647	13	0.213115	50267	14028	57285	21046
LIHC	TCGA-BC-A110	TCGA-BC-A110-01Z-00-DX1.E46C2B24-A159-4970-82B8-8F6CD60FDFB0	0.248	40	51	FEMALE	BLACK OR AFRICAN AMERICAN	[Not Available]	[Not Applicable]	Hepatocellular Carcinoma	G1	2003	[Not Available]	-18951	Dead	WITH TUMOR		2116	[Not Available]	Extrahepatic Recurrence	Other, specify	spleen	2057	[Not Available]		R0	1	2116	1	2116	1	2057	1	2057		112	9	65184	36084	72168	43068	0.410714	0.408019	2	0.0267857	0.161457	1	0.003861	0.00541268	0	Cold	8	0.0714286	1	0.111111	2	0.5	62856	30264	69840	37248
LIHC	TCGA-CC-A8HT	TCGA-CC-A8HT-01Z-00-DX1.F286B878-F5F9-4D02-B626-28C3BE8B20A0	0.2525	40	74	MALE	ASIAN	Stage IIIA	[Not Applicable]	Hepatocellular Carcinoma	G2	2013	[Not Available]	-27334	Dead	WITH TUMOR		140	[Not Available]	Locoregional Recurrence			83	[Not Available]		R0	1	140	1	140	1	83	1	83		1603	53	35433	13716	42293	20576	5.2252	0.407541	12	0.558012	0.263285	1	0.0408007	0.0167595	0.011038	Hot	841	0.524641	30	0.566038	32	0.64	24003	14859	30863	21719
LIHC	TCGA-XR-A8TE	TCGA-XR-A8TE-01Z-00-DX1.BAA09A5C-74E3-4BF2-B08F-743886222E1B	0.2525	40	16	MALE	WHITE	Stage IIIA	[Not Applicable]	Hepatocellular Carcinoma	G1	2012	[Not Available]	-5862	Alive	WITH TUMOR	925		[Not Available]	Intrahepatic Recurrence	Liver		210	[Not Available]		R0	0	925	0	925	1	210	1	210		108	6	56007	43434	62867	50294	0.222222	0.406558	2	0	0	0	0.00248067	0.0055882	0	Cold	13	0.12037	1	0.166667	1	0.333333	62865	21717	69725	28577
LIHC	TCGA-DD-AADM	TCGA-DD-AADM-01Z-00-DX1.30B60444-4EC3-4E81-B9F0-2FE65307BA2E	0.2525	40	58	MALE	ASIAN	Stage II	[Not Applicable]	Hepatocellular Carcinoma	G3	2012	[Not Available]	-21349	Dead	TUMOR FREE		12	[Not Available]					[Not Available]		R0	1	12	0	12	0	12	0	12		53	7	8001	34290	14861	41150	0.490566	0.404271	2	0	0	0	0.0105225	0.0128413	0	Cold	19	0.358491	1	0.142857	3	0.75	10287	8001	17147	14861
LIHC	TCGA-G3-A3CJ	TCGA-G3-A3CJ-01Z-00-DX1.80279A8A-38D9-4B23-8A83-E32D8C4FC6EA	0.2527	40	52	MALE	AMERICAN INDIAN OR ALASKA NATIVE	Stage II	[Not Applicable]	Hepatocellular Carcinoma	G2	2011	[Not Available]	-19305	Alive	WITH TUMOR	594		[Not Available]	Extrahepatic Recurrence	Lung		296	[Not Available]		R0	0	594	0	594	1	296	1	296		63	7	66236	22840	73090	29694	0.31746	0.401767	2	0	0	0	0.00563236	0.00938222	0	Cold	8	0.126984	1	0.142857	1	0.333333	50248	15988	57102	22842
LIHC	TCGA-DD-A3A1	TCGA-DD-A3A1-01Z-00-DX1.B836DA77-CAB4-4991-91A6-A1D46C7C1E99	0.2529	40	65	MALE	[Not Available]	Stage IIIA	[Not Applicable]	Hepatocellular Carcinoma	G2	2001	[Not Available]	-24046	Dead	TUMOR FREE		233	[Not Available]					[Not Available]		R0	1	233	0	233	0	233	0	233		96	6	27384	26243	34233	33092	0.291667	0.40161	2	0	0	0	0.00339912	0.00602871	0	Cold	33	0.34375	3	0.5	3	0.5	27384	26243	34233	33092
LIHC	TCGA-DD-A4NF	TCGA-DD-A4NF-01Z-00-DX1.A876C169-BA5A-4ACF-A6F1-5B0558CE0392	0.2529	40	72	MALE	WHITE	Stage I	[Not Applicable]	Hepatocellular Carcinoma	G2	2011	[Not Available]	-26330	Alive	WITH TUMOR	942		[Not Available]	Extrahepatic Recurrence	Bone		656	[Not Available]		R0	0	942	0	942	1	656	1	656		93	7	41076	28525	47925	35374	0.236559	0.400378	2	0.0322581	0.176685	1	0.00257129	0.00538142	0	Cold	20	0.215054	0	0	2	0.666667	81011	31948	87860	38797
LIHC	TCGA-DD-A1EI	TCGA-DD-A1EI-01Z-00-DX1.17B89079-68F9-43FD-AFEF-499F39248DA7	0.2529	40	46	MALE	ASIAN	Stage I	[Not Applicable]	Hepatocellular Carcinoma	G2	2008	[Not Available]	-17097	Alive	TUMOR FREE	183		[Not Available]					[Not Available]		R0	0	183	0	183	0	183	0	183		59	7	12551	11410	19400	18259	0.372881	0.400046	2	0	0	0	0.00701344	0.0103442	0	Cold	2	0.0338983	0	0	1	0.5	63896	28525	70745	35374
LIHC	TCGA-G3-AAV7	TCGA-G3-AAV7-01Z-00-DX1.111A52E5-5FBA-4340-9246-FEFA8BC71CCF	0.2527	40	38	MALE	ASIAN	Stage II	[Not Applicable]	Hepatocellular Carcinoma	G2	2013	[Not Available]	-14229	Alive	TUMOR FREE	361		[Not Available]					[Not Available]		R0	0	361	0	361	0	361	0	361		6275	132	13704	42254	20558	49108	12.5173	0.399161	26	0.625653	0.151234	1	0.0408013	0.00701741	0.034845	Hot	2500	0.398406	42	0.318182	51	0.439655	18272	23982	25126	30836
LIHC	TCGA-ZP-A9D4	TCGA-ZP-A9D4-01Z-00-DX1.306ADF14-E71A-4E44-BF28-F7733A1937EC	0.2527	40	64	FEMALE	WHITE	[Not Available]	[Not Applicable]	Hepatocellular Carcinoma	G1	2012	[Not Available]	-23656	Alive	TUMOR FREE	395		[Not Available]					[Not Available]		R0	0	395	0	395	0	395	0	395		111	6	95928	36544	102782	43398	0.234234	0.391448	2	0	0	0	0.00252525	0.00566948	0	Cold	13	0.117117	0	0	1	0.2	67378	36544	74232	43398
LIHC	TCGA-CC-A9FU	TCGA-CC-A9FU-01Z-00-DX1.DC790527-1973-4609-AB9A-271246B36918	0.2525	40	52	FEMALE	ASIAN	Stage IIIA	[Not Applicable]	Hepatocellular Carcinoma	G2	2013	[Not Available]	-19326	Alive	TUMOR FREE	0		[Not Available]					[Not Available]		R0	0	0	0	0	0	0	0	0		2065	73	27432	50292	34292	57152	7.27361	0.39109	15.36	0.611199	0.208368	1	0.0505064	0.014259	0.0345535	Hot	305	0.1477	14	0.191781	15	0.220588	26289	49149	33149	56009
LIHC	TCGA-DD-A4NK	TCGA-DD-A4NK-01Z-00-DX1.4FC242C7-5026-4400-8D8D-7BE954A6DE1E	0.2529	40	80	FEMALE	WHITE	Stage IIIA	[Not Applicable]	Hepatocellular Carcinoma	G2	2004	[Not Available]	-29244	Dead	WITH TUMOR		1210	[Not Available]	Intrahepatic Recurrence	Liver		89	[Not Available]		R0	1	1210	1	1210	1	89	1	89		165	8	65037	67319	71886	74168	0.315152	0.390918	2	0.0181818	0.133609	1	0.00195861	0.00320114	0	Cold	33	0.2	1	0.125	2	0.333333	67319	65037	74168	71886
LIHC	TCGA-CC-5258	TCGA-CC-5258-01Z-00-DX1.5183124B-973C-4583-B9E0-FB7015E2DC1B	0.2456	40	48	MALE	ASIAN	Stage II	[Not Applicable]	Hepatocellular Carcinoma	G2	2010	[Not Available]	-17586	Dead	TUMOR FREE		129	[Not Available]					[Not Available]		RX	1	129	0	129			0	129		86	9	54050	28200	61102	35252	0.348837	0.387835	2	0	0	0	0.00437756	0.00660329	0	Cold	14	0.162791	3	0.333333	3	0.428571	52875	28200	59927	35252
LIHC	TCGA-DD-AACG	TCGA-DD-AACG-01Z-00-DX1.7B625854-0DEF-4CD1-9D01-EE685671DE84	0.2525	40	52	MALE	ASIAN	Stage II	[Not Applicable]	Hepatocellular Carcinoma	G4	2008	[Not Available]	-19174	Dead	WITH TUMOR		469	[Not Available]	Intrahepatic Recurrence	Liver		125	[Not Available]		R0	1	469	1	469	1	125	1	125		1847	87	21717	28575	28577	35435	8.92366	0.386749	19	0.623508	0.184449	1	0.0501732	0.0158091	0.0304479	Hot	647	0.350298	27	0.310345	32	0.426667	26289	29718	33149	36578
LIHC	TCGA-CC-5262	TCGA-CC-5262-01Z-00-DX1.B750BE18-3C41-4355-A8CE-20FCEB1CB2C9	0.2456	40	67	MALE	ASIAN	Stage IIIC	[Not Applicable]	Hepatocellular Carcinoma	G1	2010	[Not Available]	-24787	Dead	TUMOR FREE		103	[Not Available]					[Not Available]		[Not Available]	1	103	0	103			0	103		66	11	28200	48175	35252	55227	0.333333	0.376889	1.35	0	0	0	0.00536131	0.00814184	0	Cold	0	0	0	0	0	0	24675	11750	31727	18802
LIHC	TCGA-DD-A3A4	TCGA-DD-A3A4-01Z-00-DX1.A79D22BF-3D01-47F8-BFDC-E761FED7A663	0.2529	40	37	MALE	WHITE	Stage IIIA	[Not Applicable]	Hepatocellular Carcinoma	G3	1998	[Not Available]	-13739	Dead	WITH TUMOR		612	[Not Available]	Intrahepatic Recurrence	Liver		87	[Not Available]		R0	1	612	1	612	1	87	1	87		69	7	31948	59332	38797	66181	0.376812	0.373054	1.32	0	0	0	0.00575448	0.00790446	0	Cold	0	0	0	0	0	0	13692	22820	20541	29669
LIHC	TCGA-DD-AADN	TCGA-DD-AADN-01Z-00-DX1.0C031278-22F9-40DE-9CFC-48A93EF8B8D8	0.2525	40	59	MALE	ASIAN	Stage I	[Not Applicable]	Hepatocellular Carcinoma	G4	2012	[Not Available]	-21632	Alive	TUMOR FREE	898		[Not Available]					[Not Available]		R0	0	898	0	898	0	898	0	898		2346	138	18288	6858	25148	13718	16.2745	0.373038	31	0.636778	0.119056	1	0.0608417	0.00867999	0.048303	Hot	802	0.341858	34	0.246377	51	0.383459	9144	12573	16004	19433
LIHC	TCGA-G3-A5SK	TCGA-G3-A5SK-01Z-00-DX1.11F1AC62-2C35-4767-9EEA-455157CBBC0B	0.2525	40	58	MALE	WHITE	Stage I	[Not Applicable]	Hepatocellular Carcinoma	G1	2012	[Not Available]	-21320	Alive	WITH TUMOR	744		[Not Available]	Intrahepatic Recurrence	Liver		483	[Not Available]		R0	0	744	0	744	1	483	1	483		66	6	49149	10287	56009	17147	0.242424	0.372301	1.35	0	0	0	0.0039627	0.0076035	0	Cold	16	0.242424	3	0.5	3	0.6	49149	9144	56009	16004
LIHC	TCGA-DD-A116	TCGA-DD-A116-01Z-00-DX1.F6DC69B0-57AB-483D-9087-909B72028803	0.2529	40	68	MALE	ASIAN	Stage IIIA	[Not Applicable]	Hepatocellular Carcinoma	G3	2002	[Not Available]	-24934	Dead	TUMOR FREE		1622	[Not Available]	Extrahepatic Recurrence	Other, specify	sternum	828	[Not Available]		R0	1	1622	0	1622	1	828	1	828	Redacted	157	7	45640	30807	52489	37656	0.191083	0.356248	1.44	0	0	0	0.00130655	0.00291553	0	Cold	37	0.235669	1	0.142857	2	0.666667	29666	9128	36515	15977
LIHC	TCGA-DD-AAEE	TCGA-DD-AAEE-01Z-00-DX1.7DB85E16-D3BE-4519-9B84-AA6C18172F96	0.2525	40	55	MALE	ASIAN	Stage I	[Not Applicable]	Hepatocellular Carcinoma	G4	2012	[Not Available]	-20396	Alive	WITH TUMOR	810		[Not Available]	Intrahepatic Recurrence	Liver		224	[Not Available]		R0	0	810	0	810	1	224	1	224		23	5	98298	5715	105158	12575	0.347826	0.353369	1	0	0	0	0.0158103	0.0216491	0	Cold	0	0	0	0	0	0	92583	1143	99443	8003
LIHC	TCGA-DD-AACT	TCGA-DD-AACT-01Z-00-DX1.F9E5C035-69A2-475C-861B-6C810D9BBCE3	0.2525	40	69	FEMALE	ASIAN	Stage I	[Not Applicable]	Hepatocellular Carcinoma	G2	2010	[Not Available]	-25292	Alive	TUMOR FREE	1562		[Not Available]					[Not Available]		R0	0	1562	0	1562	0	1562	0	1562		34	7	53721	19431	60581	26291	0.352941	0.353219	1	0	0	0	0.0106952	0.0144814	0	Cold	3	0.0882353	1	0.142857	1	0.25	41148	16002	48008	22862
LIHC	TCGA-BC-A10R	TCGA-BC-A10R-01Z-00-DX1.6A5135A9-04DB-42B5-AD16-5DC224CCAA2B	0.248	40	66	FEMALE	WHITE	[Not Available]	[Not Applicable]	Hepatocellular Carcinoma	G2	1999	[Not Available]	-24274	Dead	WITH TUMOR		308	[Not Available]	Intrahepatic Recurrence			199	[Not Available]		R0	1	308	1	308	1	199	1	199		50	5	4656	4656	11640	11640	0.36	0.352941	1	0	0	0	0.00734694	0.00979592	0	Cold	7	0.14	0	0	2	0.666667	20952	33756	27936	40740
LIHC	TCGA-5R-AA1C	TCGA-5R-AA1C-01Z-00-DX1.DC038B55-4002-406D-B9DD-2A4BFDB03A61	0.2485	40	57	MALE	WHITE	Stage II	[Not Applicable]	Hepatocellular Carcinoma	G2	2013	[Not Available]	-21073	Alive	TUMOR FREE	520		[Not Available]					[Not Available]		R0	0	520	0	520	0	520	0	520		43	6	8127	16254	15097	23224	0.27907	0.350678	1	0	0	0	0.00664452	0.0106796	0	Cold	0	0	0	0	0	0	11610	1161	18580	8131
LIHC	TCGA-G3-A25V	TCGA-G3-A25V-01Z-00-DX1.8A9025AC-513D-4BC8-B84C-36A5CB350368	0.2527	40	68	MALE	WHITE	Stage I	[Not Applicable]	Hepatocellular Carcinoma	G2	2010	[Not Available]	-25144	Alive	WITH TUMOR	860		[Not Available]	Intrahepatic Recurrence	Liver		489	[Not Available]		R0	0	860	0	860	1	489	1	489		55	6	39970	30834	46824	37688	0.254545	0.347222	1	0	0	0	0.0047138	0.00806677	0	Cold	10	0.181818	0	0	1	0.5	60526	18272	67380	25126
LIHC	TCGA-O8-A75V	TCGA-O8-A75V-01Z-00-DX1.A08377F6-2364-4397-AB5A-84A9EED087D8	0.2527	40	54	MALE	[Unknown]	Stage I	[Not Applicable]	Hepatocellular Carcinoma	G2	2013	[Not Available]	-19850	Alive	TUMOR FREE	538		[Not Available]					[Not Available]		R1	0	538	0	538			0	538		63	6	34260	42254	41114	49108	0.253968	0.347122	1	0	0	0	0.00409626	0.00702064	0	Cold	4	0.0634921	0	0	1	0.5	17130	29692	23984	36546
LIHC	TCGA-BC-A10S	TCGA-BC-A10S-01Z-00-DX1.46F51037-D467-4D86-BF3E-9C0266EF556B	0.248	40	81	MALE	WHITE	[Not Available]	[Not Applicable]	Hepatocellular Carcinoma	G1	1999	[Not Available]	-29842	Dead	WITH TUMOR		1423	[Not Available]	Intrahepatic Recurrence			1130	[Not Available]		R0	1	1423	1	1423	1	1130	1	1130		34	5	23280	4656	30264	11640	0.235294	0.343386	1	0	0	0	0.00713013	0.012854	0	Cold	4	0.117647	0	0	2	0.5	29100	16296	36084	23280
LIHC	TCGA-T1-A6J8	TCGA-T1-A6J8-01Z-00-DX1.013DA5DA-0753-4EBC-99D9-F8817059A202	0.2527	40	68	MALE	WHITE	[Not Available]	[Not Applicable]	Hepatocellular Carcinoma	G2	2013	[Not Available]	-24853	Alive	TUMOR FREE	23		[Not Available]					[Not Available]		RX	0	23	0	23			0	23		44	5	18272	23982	25126	30836	0.227273	0.341465	1	0	0	0	0.00528541	0.00974582	0	Cold	8	0.181818	0	0	1	0.5	55958	11420	62812	18274
LIHC	TCGA-DD-AADU	TCGA-DD-AADU-01Z-00-DX1.8DF049B2-F949-46CB-ADD4-FA43C7949254	0.2525	40	60	MALE	ASIAN	Stage II	[Not Applicable]	Hepatocellular Carcinoma	G3	2013	[Not Available]	-21940	Alive	TUMOR FREE	554		[Not Available]					[Not Available]		R0	0	554	0	554	0	554	0	554		19	3	4572	4572	11432	11432	0.210526	0.336781	1	0	0	0	0.0116959	0.022649	0	Cold	0	0	0	0	0	0	8001	0	14861	6860
LIHC	TCGA-XR-A8TC	TCGA-XR-A8TC-01Z-00-DX1.A77897C4-B208-445E-968D-4EADE6D50BC4	0.2525	40	43	FEMALE	WHITE	Stage I	[Not Applicable]	Hepatocellular Carcinoma	G2	2011	[Not Available]	-15817	Alive	WITH TUMOR	1339		[Not Available]					[Not Available]		R0	0	1339	0	1339	0	1339	0	1339		172	6	93726	17145	100586	24005	0.162791	0.330757	1	0	0	0	0.000985992	0.00234302	0	Cold	42	0.244186	2	0.333333	3	0.5	89154	18288	96014	25148
LIHC	TCGA-EP-A26S	TCGA-EP-A26S-01Z-00-DX1.B7CE79B9-608C-419D-8E93-7856442F7C46	0.248	40	70	MALE	WHITE	Stage I	[Not Applicable]	Hepatocellular Carcinoma	G2	2011	[Not Available]	-25677	Alive	TUMOR FREE	608		[Not Available]					[Not Available]		[Not Available]	0	608	0	608			0	608		33	7	16296	26772	23280	33756	0.181818	0.326357	1	0	0	0	0.00568182	0.012053	0	Cold	0	0	0	0	0	0	13968	26772	20952	33756
LIHC	TCGA-DD-A73D	TCGA-DD-A73D-01Z-00-DX2.2492EB08-62D6-41F7-A612-4982F5360C64	0.2529	40	68	FEMALE	WHITE	Stage II	[Not Applicable]	Hepatocellular Carcinoma	G1	2012	[Not Available]	-24941	Alive	WITH TUMOR	693		[Not Available]	Intrahepatic Recurrence	Liver		592	[Not Available]		R0	0	693	0	693	1	592	1	592		78	7	41076	53627	47925	60476	0.179487	0.325362	1	0	0	0	0.002331	0.00498389	0	Cold	4	0.0512821	0	0	1	0.5	60473	17115	67322	23964
LIHC	TCGA-DD-A3A2	TCGA-DD-A3A2-01Z-00-DX1.19C972E3-0FE2-4E70-98FD-8B35FA3E1B19	0.2529	40	76	FEMALE	WHITE	Stage I	[Not Applicable]	Hepatocellular Carcinoma	G1	1998	[Not Available]	-27930	Dead	TUMOR FREE		2131	[Not Available]					[Not Available]		R0	1	2131	0	2131	0	2131	0	2131		79	6	54768	50204	61617	57053	0.177215	0.324368	1	0	0	0	0.00227199	0.00489552	0	Cold	0	0	0	0	1	0.5	134638	30807	141487	37656
LIHC	TCGA-BC-A112	TCGA-BC-A112-01Z-00-DX1.4CC4A845-25F1-4DC2-8142-9990A66E9C1B	0.248	40	80	MALE	WHITE	[Not Available]	[Not Applicable]	Hepatocellular Carcinoma	G2	2009	[Not Available]	-29511	Dead	TUMOR FREE		153	[Not Available]					[Not Available]		R0	1	153	0	153	0	153	0	153		34	6	1164	26772	8148	33756	0.176471	0.324037	1	0	0	0	0.00534759	0.0115521	0	Cold	0	0	0	0	0	0	8148	9312	15132	16296
LIHC	TCGA-DD-AAEB	TCGA-DD-AAEB-01Z-00-DX1.160376D2-2D53-4E40-984F-30A79B14D4A5	0.2527	40	60	MALE	ASIAN	Stage I	[Not Applicable]	Hepatocellular Carcinoma	G2	2012	[Not Available]	-22121	Alive	TUMOR FREE	478		[Not Available]					[Not Available]		R0	0	478	0	478	0	478	0	478		34	4	63952	10278	70806	17132	0.176471	0.324037	1	0	0	0	0.00534759	0.0115521	0	Cold	0	0	0	0	0	0	15988	6852	22842	13706
LIHC	TCGA-G3-AAV2	TCGA-G3-AAV2-01Z-00-DX1.3ED62AC3-439B-4971-A710-6BEF87BFF173	0.2527	40	50	MALE	WHITE	Stage I	[Not Applicable]	Hepatocellular Carcinoma	G1	2013	[Not Available]	-18363	Alive	TUMOR FREE	372		[Not Available]					[Not Available]		R0	0	372	0	372	0	372	0	372		116	6	63952	35402	70806	42256	0.172414	0.32219	1	0	0	0	0.00149925	0.00328469	0	Cold	9	0.0775862	0	0	1	0.25	18272	11420	25126	18274
LIHC	TCGA-DD-A4NV	TCGA-DD-A4NV-01Z-00-DX1.E8306B87-3CBA-4FF8-90B2-9404CBF8941B	0.2529	40	61	MALE	WHITE	Stage IIIA	[Not Applicable]	Hepatocellular Carcinoma	G1	2007	[Not Available]	-22438	Alive	TUMOR FREE	2398		[Not Available]					[Not Available]		R0	0	2398	0	2398	0	2398	0	2398		63	4	76447	19397	83296	26246	0.15873	0.315366	1	0	0	0	0.00256016	0.00589394	0	Cold	4	0.0634921	0	0	0	0	85575	13692	92424	20541
LIHC	TCGA-FV-A2QR	TCGA-FV-A2QR-01Z-00-DX1.2A2C52AC-8A5F-4E8E-95FE-C653D424FC21	0.252	40	75	MALE	WHITE	Stage I	[Not Applicable]	Hepatocellular Carcinoma	G1	2006	[Not Available]		Dead	WITH TUMOR		581	[Not Available]	Extrahepatic Recurrence			561	[Not Available]		RX	1	581	1	581			1	561		14	4	10305	26335	17178	33208	0.142857	0.306186	1	0	0	0	0.010989	0.0269175	0	Cold	3	0.214286	2	0.5	2	0.666667	12595	22900	19468	29773
LIHC	TCGA-DD-AAE9	TCGA-DD-AAE9-01Z-00-DX1.D42910FF-CD70-4747-8BA2-3701A778E1F7	0.2525	40	69	MALE	ASIAN	Stage I	[Not Applicable]	Hepatocellular Carcinoma	G3	2012	[Not Available]	-25451	Alive	TUMOR FREE	722		[Not Available]					[Not Available]		R0	0	722	0	722	0	722	0	722		43	5	13716	42291	20576	49151	0.139535	0.304075	1	0	0	0	0.00332226	0.00825009	0	Cold	1	0.0232558	0	0	1	0.333333	21717	58293	28577	65153
LIHC	TCGA-DD-A73C	TCGA-DD-A73C-01Z-00-DX2.616264EE-93CE-4E2F-A4DA-1CD3663A4F3C	0.2529	40	65	FEMALE	WHITE	Stage IIIA	[Not Applicable]	Hepatocellular Carcinoma	G1	2012	[Not Available]	-23782	Alive	WITH TUMOR	701		[Not Available]	Locoregional Recurrence	Liver		566	[Not Available]		R0	0	701	0	701	1	566	1	566		101	4	123228	4564	130077	11413	0.0990099	0.30042	1	0	0	0	0.00108911	0.00362909	0	Cold	0	0	0	0	0	0	104972	9128	111821	15977
LIHC	TCGA-BC-A216	TCGA-BC-A216-01Z-00-DX1.6B5FFDF4-3E96-4B6A-8E1E-F4567CA04FCE	0.2472	40	62	FEMALE	WHITE	Stage IIIA	[Not Applicable]	Hepatocellular Carcinoma	G2	2008	[Not Available]	-22968	Alive	TUMOR FREE	1351		[Not Available]					[Not Available]		R0	0	1351	0	1351	0	1351	0	1351		46	4	114366	18672	121373	25679	0.130435	0.297922	1	0	0	0	0.00289855	0.00748403	0	Cold	2	0.0434783	1	0.25	1	0.25	114366	18672	121373	25679
LIHC	TCGA-CC-5261	TCGA-CC-5261-01Z-00-DX1.475D05D8-FC25-4B9F-B601-6AD5208FE8EE	0.2456	40	44	MALE	ASIAN	Stage II	[Not Applicable]	Hepatocellular Carcinoma	G2	2010	[Not Available]	-16373	Dead	TUMOR FREE		97	[Not Available]					[Not Available]		RX	1	97	0	97			0	97		31	4	1175	55225	8227	62277	0.129032	0.296923	1	0	0	0	0.00430107	0.0111745	0	Cold	1	0.0322581	0	0	0	0	15275	8225	22327	15277
LIHC	TCGA-WX-AA46	TCGA-WX-AA46-01Z-00-DX1.30A83B36-A242-4846-86D5-F9BA48E42B72	0.2527	40	61	MALE	WHITE	Stage II	[Not Applicable]	Hepatocellular Carcinoma	G1	2012	[Not Available]	-22639	Alive	TUMOR FREE	756		[Not Available]					[Not Available]		R0	0	756	0	756	0	756	0	756		47	5	55958	2284	62812	9138	0.12766	0.295932	1	0	0	0	0.00277521	0.00725457	0	Cold	3	0.0638298	0	0	0	0	28550	3426	35404	10280
LIHC	TCGA-DD-A4NL	TCGA-DD-A4NL-01Z-00-DX1.70001978-79E2-4831-A2D4-DF666BBE1B09	0.2529	40	46	MALE	WHITE	Stage I	[Not Applicable]	Hepatocellular Carcinoma	G1	2007	[Not Available]	-16874	Alive	TUMOR FREE	1711		[Not Available]					[Not Available]		R0	0	1711	0	1711	0	1711	0	1711		51	4	87857	25102	94706	31951	0.117647	0.288275	1	0	0	0	0.00235294	0.0064438	0	Cold	2	0.0392157	0	0	1	0.333333	101549	30807	108398	37656
LIHC	TCGA-DD-A3A6	TCGA-DD-A3A6-01Z-00-DX1.FCF4A7E7-A0F9-4B5D-B751-D990703EA261	0.2529	40	72	FEMALE	WHITE	Stage II	[Not Applicable]	Hepatocellular Carcinoma	G2	1997	[Not Available]	-26319	Dead	TUMOR FREE		3258	[Not Available]					[Not Available]		R0	1	3258	0	3258	0	3258	0	3258		64	5	61614	49063	68463	55912	0.09375	0.266497	1	0	0	0	0.0014881	0.00462668	0	Cold	10	0.15625	0	0	1	0.5	30807	25102	37656	31951
LIHC	TCGA-2Y-A9GV	TCGA-2Y-A9GV-01Z-00-DX1.524FA6DD-7C84-425C-A2B5-17690DF50A28	0.2524	40	54	FEMALE	WHITE	Stage I	[Not Applicable]	Hepatocellular Carcinoma	G1	2007	[Not Available]	-20011	Dead	WITH TUMOR		2532	[Not Available]	New Primary Tumor	Other, specify	Renal met from prior lung primary	1745	[Not Available]		R0	1	2532	1	2532	0	2532	1	1745		27	3	58293	14859	65155	21721	0.0740741	0.24383	1	0	0	0	0.002849	0.0100727	0	Cold	0	0	0	0	0	0	26289	25146	33151	32008
LIHC	TCGA-ZP-A9CV	TCGA-ZP-A9CV-01Z-00-DX1.7F28538E-E956-492C-9FC7-E560E8D6708E	0.2527	40	59	MALE	WHITE	[Not Available]	[Not Applicable]	Hepatocellular Carcinoma	G1	2011	[Not Available]	-21633	Dead	WITH TUMOR		1088	[Not Available]					[Not Available]		R0	1	1088	1	1088			1	1088		88	5	86792	27408	93646	34262	0.0681818	0.235969	1	0	0	0	0.000783699	0.00289721	0	Cold	6	0.0681818	0	0	1	0.5	82224	25124	89078	31978
LIHC	TCGA-ZS-A9CG	TCGA-ZS-A9CG-01Z-00-DX1.FEF9A55C-9331-469C-9D13-FCB232136024	0.253	40	55	MALE	WHITE	Stage II	[Not Applicable]	Hepatocellular Carcinoma	G2	2013	[Not Available]	-20100	Alive	TUMOR FREE	341		[Not Available]					[Not Available]		R0	0	341	0	341	0	341	0	341		38	4	126651	31948	133497	38794	0.0526316	0.212132	1	0	0	0	0.00142248	0.00603505	0	Cold	5	0.131579	0	0	1	0.5	114100	20538	120946	27384
LIHC	TCGA-NI-A4U2	TCGA-NI-A4U2-01Z-00-DX1.5D27F214-BD72-42E6-A177-D8F47479B9D2	0.248	40	71	MALE	WHITE	Stage IIIA	[Not Applicable]	Hepatocellular Carcinoma	G1	2005	[Not Available]	-26011	Dead	WITH TUMOR		1791	[Not Available]	Locoregional Recurrence	Liver		106	[Not Available]		R0	1	1791	1	1791	1	106	1	106		40	5	6984	32592	13968	39576	0.05	0.207567	1	0	0	0	0.00128205	0.00558833	0	Cold	1	0.025	0	0	0	0	6984	20952	13968	27936
LIHC	TCGA-5C-A9VH	TCGA-5C-A9VH-01Z-00-DX1.18769042-494B-4C71-9CF9-6A787844A5AA	0.2525	40	70	MALE	WHITE	Stage I	[Not Applicable]	Hepatocellular Carcinoma	G2	2013	[Not Available]	-25608	Alive	TUMOR FREE	322		[Not Available]					[Not Available]		R0	0	322	0	322	0	322	0	322		6	3	48006	27432	54866	34292	0	0	0	0	0	0	0	0	0	Cold	0	0	0	0	0	0	52578	16002	59438	22862
LIHC	TCGA-DD-AAC9	TCGA-DD-AAC9-01Z-00-DX1.825DEDA1-1E85-4D59-80B6-21F15E9A388C	0.2525	40	51	MALE	ASIAN	Stage I	[Not Applicable]	Hepatocellular Carcinoma	G2	2008	[Not Available]	-18911	Alive	TUMOR FREE	347		[Not Available]					[Not Available]		R0	0	347	0	347	0	347	0	347		23	3	85725	10287	92585	17147	0	0	0	0	0	0	0	0	0	Cold	3	0.130435	0	0	0	0	80010	6858	86870	13718
LIHC	TCGA-FV-A3R3	TCGA-FV-A3R3-01Z-00-DX1.29EDF32A-C679-427B-8A04-A601A6E92BE2	0.2457	40	38	FEMALE	WHITE	Stage I	[Not Applicable]	Hepatocellular Carcinoma	G2	2012	[Not Available]	-14231	Dead	TUMOR FREE		366	[Not Available]					[Not Available]		R0	1	366	0	366	0	366	0	366		11	3	4696	5870	11745	12919	0	0	0	0	0	0	0	0	0	Cold	0	0	0	0	0	0	3522	23480	10571	30529
LIHC	TCGA-GJ-A6C0	TCGA-GJ-A6C0-01Z-00-DX1.325975E0-8CCF-42D7-8564-8AC5CED629A8	0.2485	40	75	FEMALE	WHITE	Stage II	[Not Applicable]	Hepatocellular Carcinoma	G2	2012	[Not Available]	-27626	Dead			31	[Not Available]					[Not Available]		RX	1	31		31			0	31		2	1	10449	4644	17419	11614	0	0	0	0	0	0	0	0	0	Cold	0	0	0	0	0	0	0	0	6970	6970
LIHC	TCGA-HP-A5N0	TCGA-HP-A5N0-01Z-00-DX1.DD11B335-405C-4724-8F16-236CFCA37854	0.5005	20	90	FEMALE	[Not Evaluated]	[Not Available]	[Not Applicable]	Hepatocellular Carcinoma	[Not Available]		[Not Available]	-32120	Dead	WITH TUMOR		1147	[Not Available]	Locoregional Recurrence	Liver		179	[Not Available]		R0	1	1147	1	1147	1	179	1	179		28	4	6912	17280	10373	20741	0	0	0	0	0	0	0	0	0	Cold	0	0	0	0	0	0	1728	12096	5189	15557
LIHC	TCGA-K7-A5RF	TCGA-K7-A5RF-01Z-00-DX1.0B1FE587-D6F7-40E4-8F18-B37948336845	0.2526	40	64	MALE	WHITE	Stage I	[Not Applicable]	Hepatocellular Carcinoma	G1	2012	[Not Available]	-23557	Alive	TUMOR FREE	631		[Not Available]	Intrahepatic Recurrence	Liver		205	[Not Available]		R0	0	631	0	631	1	205	1	205		2	1	36544	5710	43401	12567	0	0	0	0	0	0	0	0	0	Cold	0	0	0	0	0	0	36544	5710	43401	12567
LUAD	TCGA-78-7537	TCGA-78-7537-01Z-00-DX1.e5597e41-ebba-4d6f-8a1f-15cd81d8f026	0.252	40	72	MALE	[Not Available]	Stage IB	[Not Applicable]	Lung Adenocarcinoma	[Not Available]	2002	[Not Available]	-26610	Dead			1622	[Not Available]					[Not Available]			1	1622		1622			0	1622		368	55	16030	35495	22903	42368	2.53261	1.28843	21.33	0.234229	0.373426	1	0.0147244	0.0273191	0	Hot	67	0.182065	15	0.272727	15	0.272727	16030	35495	22903	42368
LUAD	TCGA-50-8459	TCGA-50-8459-01Z-00-DX1.24D876E7-5265-4C5D-A215-0BAE5450EEF3	0.2465	40	68	MALE	WHITE	Stage IIB	[Not Applicable]	Lung Adenocarcinoma	[Not Available]	2012	[Not Available]	-24859	Alive	WITH TUMOR	1119		[Not Available]	Locoregional Recurrence			432	Progressive Disease			0	1119	0	1119			1	432		570	42	67918	38643	74945	45670	1.71579	0.99091	14.62	0.260653	0.409192	1	0.00481265	0.00861147	0	Hot	162	0.284211	22	0.52381	22	0.594595	66747	37472	73774	44499
LUAD	TCGA-55-7724	TCGA-55-7724-01Z-00-DX1.31a194ac-62e3-4225-8e32-8c2a83dcdd10	0.252	40	76	FEMALE	WHITE	Stage IB	[Not Applicable]	Lung Adenocarcinoma	[Not Available]	2011	[Not Available]	-27891	Alive	TUMOR FREE	705		[Not Available]					Complete Remission/Response			0	705	0	705	0	705	0	705		21	11	14885	10305	21758	17178	2.47619	0.868108	7.8	0.35805	0.42004	1	0.147619	0.172155	0	Cold	0	0	3	0.272727	4	0.363636	11450	11450	18323	18323
LUAD	TCGA-49-AARN	TCGA-49-AARN-01Z-00-DX1.E13AA041-978E-427D-AFA5-D3180224A03A	0.2525	40	56	FEMALE	BLACK OR AFRICAN AMERICAN	Stage IA	[Not Applicable]	Lung Adenocarcinoma	[Not Available]	2000	[Not Available]	-20605	Dead			1135	[Not Available]					Complete Remission/Response			1	1135		1135	0	1135	0	1135		135	28	99441	43434	106301	50294	1.98519	0.834596	9	0.288325	0.387924	1	0.0273348	0.0374988	0	Cold	23	0.17037	6	0.214286	7	0.269231	97155	43434	104015	50294
LUAD	TCGA-91-A4BD	TCGA-91-A4BD-01Z-00-DX1.2E575CAC-6AEB-4049-972A-EA43457A9C9D	0.2468	40	78	MALE	WHITE	Stage IIA	[Not Applicable]	Lung Adenocarcinoma	[Not Available]	2012	[Not Available]	-28544	Alive	TUMOR FREE	603		[Not Available]					Complete Remission/Response			0	603	0	603	0	603	0	603		69	15	17535	14028	24553	21046	1.36232	0.808886	7	0.228986	0.384645	1	0.0253623	0.0353647	0	Cold	1	0.0144928	0	0	1	0.5	84168	35070	91186	42088
LUAD	TCGA-NJ-A4YQ	TCGA-NJ-A4YQ-01Z-00-DX1.56C29975-77E9-4822-A9E1-83AD70D6C5F7	0.2527	40	69	FEMALE	WHITE	Stage IA	[Not Applicable]	Lung Adenocarcinoma	[Not Available]	2011	[Not Available]	-25427	Alive	TUMOR FREE	1432		[Not Available]					Stable Disease			0	1432	0	1432			0	1432		572	35	22840	30834	29694	37688	2.17832	0.799542	11	0.290415	0.389456	1	0.00732528	0.00890784	0	Hot	123	0.215035	5	0.142857	12	0.413793	36544	28550	43398	35404
LUAD	TCGA-49-AAR3	TCGA-49-AAR3-01Z-00-DX1.B4D85F13-CEB4-46DA-BF39-0200B9E55835	0.2525	40	69	MALE	BLACK OR AFRICAN AMERICAN	Stage IIB	[Not Applicable]	Lung Adenocarcinoma	[Not Available]	2008	[Not Available]	-25469	Alive	[Discrepancy]	1893		[Not Available]	Locoregional Recurrence			1893	Complete Remission/Response			0	1893	0	1893	1	1893	1	1893		311	112	53721	18288	60581	25148	12.1608	0.791544	41.9	0.611946	0.263287	1	0.142237	0.0834617	0.0112903	Hot	53	0.170418	25	0.223214	25	0.223214	53721	18288	60581	25148
LUAD	TCGA-64-5775	TCGA-64-5775-01Z-00-DX1.9A338C1A-CDB6-41AF-B6D5-EDE608B5E3E1	0.2527	40	71	MALE	WHITE	Stage IIIA	[Not Applicable]	Lung Adenocarcinoma	[Not Available]	2005	[Not Available]	-26058	Dead	WITH TUMOR		62	[Not Available]					Progressive Disease			1	62	1	62			1	62		524	64	35402	34260	42256	41114	5.13359	0.773372	21	0.540744	0.351393	1	0.0255338	0.0233865	0.00191205	Hot	82	0.156489	4	0.0625	8	0.380952	43396	17130	50250	23984
LUAD	TCGA-NJ-A55O	TCGA-NJ-A55O-01Z-00-DX1.8E23C821-B8BB-4D89-9E38-E97424A685CE	0.2527	40	56	FEMALE	WHITE	Stage IIA	[Not Applicable]	Lung Adenocarcinoma	[Not Available]	2011	[Not Available]	-20628	Alive	TUMOR FREE	13		[Not Available]					Stable Disease			0	13	0	13			0	13		67	12	22840	29692	29694	36546	1.07463	0.764691	6	0.220398	0.389581	1	0.0180914	0.0261436	0	Cold	0	0	0	0	0	0	23982	14846	30836	21700
LUAD	TCGA-86-8668	TCGA-86-8668-01Z-00-DX1.d720d486-02c7-4f98-8feb-e0e50a12c158	0.252	40	61	FEMALE	WHITE	Stage IA	[Not Applicable]	Lung Adenocarcinoma	[Not Available]	2012	[Not Available]	-22383	Alive	TUMOR FREE	423		[Not Available]					Complete Remission/Response			0	423	0	423	0	423	0	423		375	38	36640	36640	43513	43513	2.304	0.761421	9.26	0.351278	0.421009	1	0.0125086	0.0164123	0	Hot	24	0.064	0	0	2	0.133333	32060	32060	38933	38933
LUAD	TCGA-73-4670	TCGA-73-4670-01Z-00-DX1.a92a23d5-01aa-45a2-9f83-4784cd65fd58	0.252	40	69	FEMALE	WHITE	Stage IV	[Not Applicable]	Lung Adenocarcinoma	[Not Available]	2010	[Not Available]	-25526	Alive	WITH TUMOR	131		[Not Available]					Stable Disease			0	131	0	131			0	131		450	106	43510	49235	50383	56108	8.51556	0.759866	24	0.471672	0.325655	1	0.10457	0.073526	0	Hot	144	0.32	37	0.349057	40	0.4	45800	49235	52673	56108
LUAD	TCGA-55-6968	TCGA-55-6968-01Z-00-DX1.810e0fee-99ab-465b-8ae9-fb416e4dca3c	0.252	40	61	MALE	WHITE	Stage IV	[Not Applicable]	Lung Adenocarcinoma	[Not Available]	2004	[Not Available]	-22344	Dead	WITH TUMOR		1293	[Not Available]					Stable Disease			1	1293	1	1293			1	1293		317	53	5725	25190	12598	32063	5.26814	0.757795	18	0.52151	0.3789	1	0.0434819	0.0456033	0	Hot	54	0.170347	14	0.264151	14	0.264151	5725	25190	12598	32063
LUAD	TCGA-MP-A4T8	TCGA-MP-A4T8-01Z-00-DX1.3ECB340F-66C7-4F64-8E00-463BF82AAD83	0.2525	40	68	MALE	[Unknown]	Stage IIIA	[Not Applicable]	Lung Adenocarcinoma	[Not Available]	2006	[Not Available]	-25069	Dead			161	[Not Available]					[Unknown]			1	161		161			0	161		851	67	36576	4572	43436	11432	4.33137	0.754028	15	0.467817	0.385525	1	0.0160899	0.0178986	0	Hot	227	0.266745	26	0.38806	26	0.38806	36576	4572	43436	11432
LUAD	TCGA-97-7553	TCGA-97-7553-01Z-00-DX1.e31eec5e-0053-407a-b057-9b87555b122d	0.252	40	58	FEMALE	WHITE	Stage IA	[Not Applicable]	Lung Adenocarcinoma	[Not Available]	2007	[Not Available]	-21518	Alive	TUMOR FREE	1870		[Not Available]					Complete Remission/Response			0	1870	0	1870	0	1870	0	1870		69	14	34350	26335	41223	33208	1.5942	0.752056	6	0.268116	0.378293	1	0.0350028	0.042774	0	Cold	4	0.057971	0	0	0	0	9160	20610	16033	27483
LUAD	TCGA-NJ-A7XG	TCGA-NJ-A7XG-01Z-00-DX1.4A876254-653C-410B-A36C-55FC41C1DD93	0.2525	40	49	MALE	BLACK OR AFRICAN AMERICAN	Stage IIIA	[Not Applicable]	Lung Adenocarcinoma	[Not Available]	2013	[Not Available]	-18127	Alive	WITH TUMOR	617		[Not Available]					Stable Disease			0	617	0	617			0	617		88	11	38862	20574	45722	27434	0.704545	0.751295	5	0.116667	0.306454	1	0.008969	0.0157776	0	Cold	15	0.170455	3	0.272727	5	0.555556	38862	18288	45722	25148
LUAD	TCGA-49-6742	TCGA-49-6742-01Z-00-DX2.2c6b4df0-867d-40c5-8bee-14e2d219224b	0.252	40	70	MALE	WHITE	Stage IIA	[Not Applicable]	Lung Adenocarcinoma	[Not Available]	2010	[Not Available]	-25839	Dead	WITH TUMOR		488	[Not Available]				214	Progressive Disease			1	488	1	488			1	214		696	34	117935	2290	124808	9163	2.56034	0.746576	11	0.38363	0.42171	1	0.00630517	0.00683328	0	Hot	138	0.198276	3	0.0882353	8	0.380952	116790	17175	123663	24048
LUAD	TCGA-78-7148	TCGA-78-7148-01Z-00-DX1.aac94f79-77f2-45e6-b0c3-0b103fecbb22	0.252	40	71	MALE	WHITE	Stage IIB	[Not Applicable]	Lung Adenocarcinoma	[Not Available]	2001	[Not Available]	-25990	Dead			626	[Not Available]				182	[Not Available]			1	626		626			1	182		195	20	40075	67555	46948	74428	1.16923	0.740696	6	0.201026	0.370245	1	0.00972326	0.0155149	0	Cold	24	0.123077	0	0	3	0.2	61830	20610	68703	27483
LUAD	TCGA-78-7161	TCGA-78-7161-01Z-00-DX1.646cf15a-5961-4728-b9fe-fe3fff11831f	0.252	40	69	FEMALE	WHITE	Stage IIB	[Not Applicable]	Lung Adenocarcinoma	[Not Available]	2011	[Not Available]	-25294	Dead	WITH TUMOR		291	[Not Available]				162	Progressive Disease			1	291	1	291			1	162		392	28	19465	29770	26338	36643	1.97959	0.727093	10	0.338211	0.417973	1	0.00787995	0.00938959	0	Cold	77	0.196429	4	0.142857	7	0.4375	11450	10305	18323	17178
LUAD	TCGA-93-8067	TCGA-93-8067-01Z-00-DX1.325d0cd5-9bb5-4f51-a197-75d3c3d19aaf	0.252	40	77	MALE	ASIAN	Stage IB	[Not Applicable]	Lung Adenocarcinoma	[Not Available]	2011	[Not Available]	-28453	Alive	TUMOR FREE	186		[Not Available]					Complete Remission/Response			0	186	0	186	0	186	0	186		607	40	84730	67555	91603	74428	2.25041	0.725115	10	0.378061	0.423245	1	0.00663159	0.00860288	0	Hot	139	0.228995	4	0.1	7	0.318182	32060	62975	38933	69848
LUAD	TCGA-MP-A4SV	TCGA-MP-A4SV-01Z-00-DX1.5430F2CF-BE4B-42D6-9CD4-92E6FB3F6E99	0.2523	40	67	MALE	[Unknown]	Stage IB	[Not Applicable]	Lung Adenocarcinoma	[Not Available]	2001	[Not Available]	-24516	Dead			2620	[Not Available]					Complete Remission/Response			1	2620		2620	0	2620	0	2620		813	74	53768	42328	60633	49193	4.92497	0.714504	16	0.491259	0.361722	1	0.0233783	0.0249156	0	Hot	228	0.280443	7	0.0945946	14	0.56	40040	42328	46905	49193
LUAD	TCGA-50-5055	TCGA-50-5055-01Z-00-DX1.0c9d846b-89b4-4b18-a2eb-0f8d8e0a33c7	0.252	40	79	FEMALE	WHITE	Stage IIA	[Not Applicable]	Lung Adenocarcinoma	[Not Available]	2008	[Not Available]	-28988	Dead	WITH TUMOR		1830	[Not Available]	Locoregional Recurrence|Distant Metastasis			771	Stable Disease			1	1830	1	1830			1	771		228	16	58395	41220	65268	48093	0.947368	0.712851	6	0.153363	0.33385	1	0.00563026	0.00841123	0	Cold	57	0.25	3	0.1875	4	0.266667	64120	30915	70993	37788
LUAD	TCGA-MP-A4TK	TCGA-MP-A4TK-01Z-00-DX1.57494698-D9D9-4C04-AAB2-16616CCFDCC9	0.2523	40	56	FEMALE	[Unknown]	Stage IIB	[Not Applicable]	Lung Adenocarcinoma	[Not Available]	2002	[Not Available]	-20581	Dead	WITH TUMOR		582	[Not Available]	Distant Metastasis			397	Complete Remission/Response			1	582	1	582	1	397	1	397		633	73	30888	53768	37753	60633	4.27488	0.709902	16.68	0.501274	0.383218	1	0.0192406	0.0183909	0	Hot	206	0.325434	14	0.191781	18	0.5	36608	24024	43473	30889
LUAD	TCGA-93-A4JQ	TCGA-93-A4JQ-01Z-00-DX1.24573112-917C-43E9-B0FD-763C290AA88A	0.2527	40	49	MALE	WHITE	Stage IA	[Not Applicable]	Lung Adenocarcinoma	[Not Available]	2012	[Not Available]	-17951	Alive	TUMOR FREE	526		[Not Available]					Complete Remission/Response			0	526	0	526	0	526	0	526		706	64	57100	17130	63954	23984	5.10482	0.709745	16	0.47593	0.351835	1	0.0267517	0.0271981	0	Hot	170	0.240793	13	0.203125	14	0.25	58242	15988	65096	22842
LUAD	TCGA-NJ-A4YG	TCGA-NJ-A4YG-01Z-00-DX1.507BAE41-5EE9-4657-AAD1-AD456750BA2F	0.2527	40	65	MALE	WHITE	Stage IB	[Not Applicable]	Lung Adenocarcinoma	[Not Available]	2008	[Not Available]	-23812	Alive	TUMOR FREE	2261		[Not Available]					Stable Disease			0	2261	0	2261			0	2261		260	17	41112	54816	47966	61670	0.961538	0.709522	5.41	0.171117	0.350166	1	0.00499307	0.00787607	0	Cold	52	0.2	0	0	4	0.285714	43396	30834	50250	37688
LUAD	TCGA-55-7727	TCGA-55-7727-01Z-00-DX1.0c7a4953-16dc-41e0-845b-b89167ec17d7	0.252	40	70	MALE	WHITE	Stage IIIA	[Not Applicable]	Lung Adenocarcinoma	[Not Available]	2011	[Not Available]	-25929	Alive	TUMOR FREE	119		[Not Available]					Complete Remission/Response			0	119	0	119	0	119	0	119		203	28	77860	56105	84733	62978	1.69458	0.707153	6.98	0.285574	0.404452	1	0.0143566	0.0191981	0	Cold	20	0.0985222	2	0.0714286	3	0.157895	80150	52670	87023	59543
LUAD	TCGA-86-8673	TCGA-86-8673-01Z-00-DX1.21191041-c10e-4166-ad00-1243656feaa7	0.252	40	61	MALE	WHITE	Stage IB	[Not Applicable]	Lung Adenocarcinoma	[Not Available]	2011	[Not Available]	-22571	Alive	TUMOR FREE	862		[Not Available]	Locoregional Recurrence			636	Complete Remission/Response			0	862	0	862	1	636	1	636		591	49	8015	11450	14888	18323	3.10998	0.695989	11	0.391504	0.38159	1	0.0148642	0.0146313	0	Hot	201	0.340102	15	0.306122	15	0.306122	8015	11450	14888	18323
LUAD	TCGA-78-8660	TCGA-78-8660-01Z-00-DX1.11E923ED-C01B-439D-8796-08C9E3DC2D93	0.2456	40	69	MALE	[Not Evaluated]	Stage IIB	[Not Applicable]	Lung Adenocarcinoma	[Not Available]	2005	[Not Available]	-25422	Dead	WITH TUMOR		321	[Not Available]	Distant Metastasis			242	[Unknown]			1	321	1	321			1	242		1124	41	41125	11750	48177	18802	2.84698	0.694865	12	0.396743	0.398765	1	0.00561258	0.00561111	0	Hot	460	0.409253	11	0.268293	19	0.76	43475	7050	50527	14102
LUAD	TCGA-49-4488	TCGA-49-4488-01Z-00-DX8.b9fb358a-9618-4956-9544-c2ffe2678095	0.252	40	74	FEMALE	WHITE	Stage IA	[Not Applicable]	Lung Adenocarcinoma	[Not Available]	1992	[Not Available]	-27332	Dead			869	[Not Available]				634	[Not Available]			1	869		869			1	634		516	33	75570	8015	82443	14888	2.09302	0.693702	9	0.33435	0.412004	1	0.00691469	0.00817998	0	Hot	59	0.114341	0	0	5	0.208333	83585	0	90458	6873
LUAD	TCGA-L9-A444	TCGA-L9-A444-01Z-00-DX1.88CF6F01-0C1F-4572-81E3-1A5790692861	0.2456	40	60	FEMALE	WHITE	Stage IA	[Not Applicable]	Lung Adenocarcinoma	[Not Available]	2012	[Not Available]	-22202	Alive	TUMOR FREE	307		[Not Available]					Complete Remission/Response			0	307	0	307	0	307	0	307		266	19	85775	49350	92827	56402	1.24812	0.69192	6.35	0.239313	0.399018	1	0.00607888	0.00780937	0	Cold	35	0.131579	6	0.315789	6	0.333333	84600	49350	91652	56402
LUAD	TCGA-L9-A8F4	TCGA-L9-A8F4-01Z-00-DX1.E2BBB8DE-94E2-4781-9B55-8A4CFBF8A69D	0.2527	40	64	FEMALE	BLACK OR AFRICAN AMERICAN	Stage IB	[Not Applicable]	Lung Adenocarcinoma	[Not Available]	2013	[Not Available]	-23617	Alive	TUMOR FREE	476		[Not Available]					[Not Applicable]			0	476	0	476			0	476		801	51	38828	85650	45682	92504	2.98627	0.685257	13	0.453855	0.410173	1	0.00811153	0.00959033	0	Hot	242	0.302122	22	0.431373	22	0.431373	38828	85650	45682	92504
LUAD	TCGA-95-7567	TCGA-95-7567-01Z-00-DX1.982FF122-A440-4949-926C-B58AF8381090	0.2265	40	61	MALE	WHITE	Stage IIB	[Not Applicable]	Lung Adenocarcinoma	[Not Available]	2011	[Not Available]	-22437	Alive	TUMOR FREE	568		[Not Available]					Stable Disease			0	568	0	568			0	568		338	26	21658	21658	29305	29305	1.72781	0.682336	8	0.291554	0.415604	1	0.0077675	0.00859943	0	Cold	72	0.213018	3	0.115385	5	0.217391	19110	19110	26757	26757
LUAD	TCGA-73-4676	TCGA-73-4676-01Z-00-DX1.4d781bbc-a45e-4f9d-b6b6-2265282dff99	0.252	40	45	MALE	WHITE	Stage IIA	[Not Applicable]	Lung Adenocarcinoma	[Not Available]	2010	[Not Available]	-16746	Dead	WITH TUMOR		281	[Not Available]					[Unknown]			1	281	1	281			1	281		2147	72	10305	49235	17178	56108	4.11365	0.676084	16	0.502218	0.368775	1	0.00574899	0.00605237	0.000465983	Hot	782	0.364229	25	0.347222	30	0.454545	6870	45800	13743	52673
LUAD	TCGA-55-8089	TCGA-55-8089-01Z-00-DX1.da4d99ff-4a7c-45a3-b79c-039c0c9e9712	0.252	40	56	MALE	WHITE	Stage IA	[Not Applicable]	Lung Adenocarcinoma	[Not Available]	2011	[Not Available]	-20576	Dead	TUMOR FREE		702	[Not Available]					Complete Remission/Response			1	702	0	702	0	702	0	702		67	28	4580	10305	11453	17178	4.20896	0.675319	12	0.48835	0.377952	1	0.108278	0.080419	0.0151515	Cold	9	0.134328	5	0.178571	5	0.454545	3435	4580	10308	11453
LUAD	TCGA-05-4397	TCGA-05-4397-01Z-00-DX1.00e9cdb3-b50e-439c-86b0-d7b73b802c0d	0.2325	20	65	MALE	[Not Available]	Stage IIB	[Not Applicable]	Lung Adenocarcinoma	[Not Available]	2006	[Not Available]	-23833	Dead			731	[Not Available]					[Not Available]			1	731		731			0	731		201	32	37230	9928	44680	17378	2.21891	0.674811	10	0.342695	0.408124	1	0.0196976	0.020334	0	Hot	37	0.18408	9	0.28125	12	0.4	35989	8687	43439	16137
LUAD	TCGA-MP-A4SY	TCGA-MP-A4SY-01Z-00-DX1.9535274F-C850-409E-80A1-B933B2F1A110	0.2525	40	61	MALE	WHITE	Stage IIB	[Not Applicable]	Lung Adenocarcinoma	[Not Available]	2002	[Not Available]	-22448	Dead	TUMOR FREE		1501	[Not Available]	Locoregional Recurrence			489	Complete Remission/Response			1	1501	0	1501	1	489	1	489		305	20	85725	22860	92585	29720	1.32459	0.672268	7	0.23491	0.381927	1	0.00658966	0.0084029	0	Cold	134	0.439344	15	0.75	15	0.789474	85725	21717	92585	28577
LUAD	TCGA-97-7937	TCGA-97-7937-01Z-00-DX1.6db4b2ff-722c-4bb8-b12f-15f1a38b4ab1	0.2456	40	65	MALE	WHITE	Stage IB	[Not Applicable]	Lung Adenocarcinoma	[Not Available]	2011	[Not Available]	-23919	Alive	TUMOR FREE	564		[Not Available]					Stable Disease			0	564	0	564			0	564		388	21	76375	55225	83427	62277	1.40206	0.672102	8.13	0.215327	0.374142	1	0.00514075	0.00579184	0	Cold	53	0.136598	2	0.0952381	4	0.307692	63450	54050	70502	61102
LUAD	TCGA-MN-A4N5	TCGA-MN-A4N5-01Z-00-DX1.D0FBA0D2-6245-4EFD-AF2B-849215600DBE	0.2527	40	63	MALE	WHITE	Stage IA	[Not Applicable]	Lung Adenocarcinoma	[Not Available]	2011	[Not Available]	-23257	Alive	TUMOR FREE	84		[Not Available]					Complete Remission/Response			0	84	0	84	0	84	0	84		281	27	42254	37686	49108	44540	2.64057	0.671773	10	0.411559	0.406842	1	0.0181333	0.0173077	0	Cold	41	0.145907	3	0.111111	6	0.272727	45680	31976	52534	38830
LUAD	TCGA-MP-A4TJ	TCGA-MP-A4TJ-01Z-00-DX1.14EDBE5C-5D0C-4002-BE95-AF5C9D9F3D43	0.2523	40	62	FEMALE	[Unknown]	Stage IA	[Not Applicable]	Lung Adenocarcinoma	[Not Available]	2006	[Not Available]	-22875	Dead			339	[Not Available]					Complete Remission/Response			1	339		339	0	339	0	339		874	45	67496	50336	74361	57201	2.94508	0.670611	11	0.411521	0.404599	1	0.00758678	0.0077144	0	Hot	119	0.136156	1	0.0222222	6	0.272727	30888	11440	37753	18305
LUAD	TCGA-73-4668	TCGA-73-4668-01Z-00-DX1.3470b27e-210f-4ff3-9dde-69aa85faa9ee	0.252	40	66	FEMALE	AMERICAN INDIAN OR ALASKA NATIVE	Stage IIB	[Not Applicable]	Lung Adenocarcinoma	[Not Available]	2009	[Not Available]	-24255	Alive	WITH TUMOR	467		[Not Available]				236	Complete Remission/Response			0	467	0	467	1	236	1	236		232	24	6870	38930	13743	45803	1.73276	0.669863	7	0.281086	0.396983	1	0.0119892	0.0129974	0	Cold	24	0.103448	1	0.0416667	3	0.272727	30915	38930	37788	45803
LUAD	TCGA-MP-A4TA	TCGA-MP-A4TA-01Z-00-DX1.11DDADA4-B7A2-4216-9B18-7AD993AE12E4	0.2525	40	75	FEMALE	WHITE	Stage IA	[Not Applicable]	Lung Adenocarcinoma	[Not Available]	2006	[Not Available]	-27513	Dead	WITH TUMOR		950	[Not Available]	Distant Metastasis			725	Complete Remission/Response			1	950	1	950	1	725	1	725		100	24	37719	24003	44579	30863	2.34	0.669776	7.02	0.389175	0.422029	1	0.0347003	0.0345811	0	Cold	36	0.36	9	0.375	9	0.375	37719	24003	44579	30863
LUAD	TCGA-73-7499	TCGA-73-7499-01Z-00-DX1.81f5c1c1-3d40-4773-a1fb-e1f8eb9f6730	0.252	40	81	FEMALE	WHITE	Stage IB	[Not Applicable]	Lung Adenocarcinoma	[Not Available]	2010	[Not Available]	-29683	Dead	TUMOR FREE		1531	[Not Available]	Distant Metastasis			1447	Complete Remission/Response			1	1531	0	1531	1	1447	1	1447		173	22	52670	16030	59543	22903	1.43353	0.666041	6.28	0.221195	0.358116	1	0.0146306	0.0180091	0	Cold	18	0.104046	1	0.0454545	4	0.571429	25190	33205	32063	40078
LUAD	TCGA-55-6975	TCGA-55-6975-01Z-00-DX1.2762a872-b1c3-47fd-8ed5-b715a5b20163	0.252	40	61	MALE	WHITE	Stage IIB	[Not Applicable]	Lung Adenocarcinoma	[Not Available]	2004	[Not Available]		Dead	WITH TUMOR		118	[Not Available]					Progressive Disease			1	118	1	118			1	118		104	26	16030	17175	22903	24048	3.73077	0.666022	12	0.532869	0.401437	1	0.0677013	0.0532314	0.00970874	Cold	21	0.201923	9	0.346154	9	0.346154	16030	17175	22903	24048
LUAD	TCGA-95-8494	TCGA-95-8494-01Z-00-DX1.716299EF-71BB-4095-8F4D-F0C2252CE594	0.2265	40	67	MALE	WHITE	Stage IIA	[Not Applicable]	Lung Adenocarcinoma	[Not Available]	2012	[Not Available]	-24773	Alive		84		[Not Available]					Complete Remission/Response			0	84	0	84	0	84	0	84		901	65	34398	40768	42045	48415	4.06437	0.664251	14	0.496944	0.372561	1	0.0152334	0.0161746	0.00111111	Hot	199	0.220866	10	0.153846	14	0.388889	33124	15288	40771	22935
LUAD	TCGA-86-A4JF	TCGA-86-A4JF-01Z-00-DX1.22828B15-D68E-4300-A3A8-FBC11B319BC5	0.2468	40	56	MALE	WHITE	Stage IIB	[Not Applicable]	Lung Adenocarcinoma	[Not Available]	2012	[Not Available]	-20491	Dead	WITH TUMOR		737	[Not Available]	Distant Metastasis			436	Complete Remission/Response			1	737	1	737	1	436	1	436		1513	65	59619	32732	66637	39750	4.75479	0.664241	17	0.501322	0.345019	1	0.0154956	0.013013	0.000661376	Hot	302	0.199603	8	0.123077	21	0.375	75985	31563	83003	38581
LUAD	TCGA-73-4658	TCGA-73-4658-01Z-00-DX1.d5beb44f-9d76-485a-8af4-407b0f1a610e	0.252	40	80	FEMALE	WHITE	Stage IB	[Not Applicable]	Lung Adenocarcinoma	[Not Available]	2004	[Not Available]	-29508	Dead	TUMOR FREE	1600	1600	[Not Available]					Complete Remission/Response			1	1600	0	1600	0	1600	0	1600		170	14	25190	24045	32063	30918	0.729412	0.663082	5.31	0.103922	0.282307	1	0.00547047	0.00927312	0	Cold	47	0.276471	2	0.142857	4	0.5	13740	26335	20613	33208
LUAD	TCGA-49-4510	TCGA-49-4510-01Z-00-DX2.e0552b15-6bd7-4660-8a60-9edd0d638e7e	0.252	40	51	FEMALE	BLACK OR AFRICAN AMERICAN	Stage IIB	[Not Applicable]	Lung Adenocarcinoma	[Not Available]	2001	[Not Available]	-18762	Dead	WITH TUMOR		896	[Not Available]	Distant Metastasis			502	Stable Disease			1	896	1	896			1	502		512	33	69845	43510	76718	50383	2.05078	0.662682	9	0.363265	0.427173	1	0.00651032	0.00674456	0	Hot	28	0.0546875	0	0	2	0.222222	81295	26335	88168	33208
LUAD	TCGA-44-3918	TCGA-44-3918-01Z-00-DX1.6da70a8b-6307-423a-9d2d-380c16962855	0.252	40	60	FEMALE	WHITE	Stage IA	[Not Applicable]	Lung Adenocarcinoma	[Not Available]	2010	[Not Available]	-22236	Alive	WITH TUMOR	1036		[Not Available]				511	Complete Remission/Response			0	1036	0	1036	1	511	1	511		784	61	5725	20610	12598	27483	4.2551	0.660413	16	0.502675	0.364103	1	0.0173284	0.0161297	0.00127714	Hot	250	0.318878	28	0.459016	30	0.508475	8015	20610	14888	27483
LUAD	TCGA-55-6984	TCGA-55-6984-01Z-00-DX1.d53e387a-9618-4486-98f3-a75604f25a7d	0.252	40	71	FEMALE	WHITE	Stage IIB	[Not Applicable]	Lung Adenocarcinoma	[Not Available]	2006	[Not Available]		Dead	WITH TUMOR		760	[Not Available]				724	Complete Remission/Response			1	760	1	760	1	724	1	724		350	17	61830	24045	68703	30918	1.88	0.658536	7	0.333361	0.433245	1	0.00691831	0.00666299	0	Cold	53	0.151429	2	0.117647	4	0.307692	56105	44655	62978	51528
LUAD	TCGA-05-4415	TCGA-05-4415-01Z-00-DX1.55E0C429-B308-4962-8DA9-41D7D3F7764E	0.2325	20	57	MALE	[Not Available]	Stage IIIB	[Not Applicable]	Lung Adenocarcinoma	[Not Available]	2008	[Not Available]	-20880	Dead	WITH TUMOR		91	[Not Available]				60	Progressive Disease			1	91	1	91			1	60		37	6	47158	64532	54608	71982	0.324324	0.658143	3	0.0720721	0.221042	0.88	0.0117618	0.0301497	0	Cold	0	0	0	0	1	0.25	23579	59568	31029	67018
LUAD	TCGA-MN-A4N1	TCGA-MN-A4N1-01Z-00-DX1.07CD10C3-73A7-47E5-AD45-45458CE33107	0.2527	40	60	MALE	BLACK OR AFRICAN AMERICAN	Stage IIA	[Not Applicable]	Lung Adenocarcinoma	[Not Available]	2011	[Not Available]	-21939	Alive	TUMOR FREE	827		[Not Available]					Complete Remission/Response			0	827	0	827	0	827	0	827		817	39	67378	81082	74232	87936	2.02203	0.655049	9	0.340837	0.41443	1	0.00460726	0.00535477	0	Hot	209	0.255814	10	0.25641	12	0.48	63952	84508	70806	91362
LUAD	TCGA-55-6971	TCGA-55-6971-01Z-00-DX1.6c790768-8252-466a-95e1-97d2086a8132	0.252	40	59	FEMALE	WHITE	Stage IB	[Not Applicable]	Lung Adenocarcinoma	[Not Available]	2010	[Not Available]	-21734	Alive	TUMOR FREE	1400		[Not Available]					Complete Remission/Response			0	1400	0	1400	0	1400	0	1400		105	40	3435	12595	10308	19468	4.19048	0.654071	11.96	0.443897	0.366852	1	0.102489	0.0834884	0	Hot	19	0.180952	11	0.275	12	0.333333	4580	12595	11453	19468
LUAD	TCGA-67-3771	TCGA-67-3771-01Z-00-DX1.7B54D132-6AB7-4F2D-8BFF-33AFE83CF204	0.2527	40	77	FEMALE	BLACK OR AFRICAN AMERICAN	Stage IA	[Not Applicable]	Lung Adenocarcinoma	[Not Available]	2009	[Not Available]	-28406	Alive	TUMOR FREE	610		[Not Available]					[Not Available]			0	610	0	610			0	610		316	28	126762	5710	133616	12564	2.41139	0.653917	10	0.376953	0.415548	1	0.0141357	0.0141009	0	Cold	104	0.329114	6	0.214286	12	0.6	134756	27408	141610	34262
LUAD	TCGA-44-8119	TCGA-44-8119-01Z-00-DX1.1EBEBFA7-22DB-4365-9DF8-C4E679C11312	0.2505	40	73	MALE	WHITE	Stage IIB	[Not Applicable]	Lung Adenocarcinoma	[Not Available]	2012	[Not Available]	-27003	Alive	TUMOR FREE	285		[Not Available]					Complete Remission/Response			0	285	0	285	0	285	0	285		23	11	11520	10368	18434	17282	2.26087	0.653469	6.78	0.319876	0.4147	1	0.135705	0.123958	0	Cold	0	0	0	0	3	0.75	25344	3456	32258	10370
LUAD	TCGA-86-A4P7	TCGA-86-A4P7-01Z-00-DX1.37026DCF-5A81-4098-B444-C8A40CA168D0	0.248	40	63	FEMALE	WHITE	Stage IB	[Not Applicable]	Lung Adenocarcinoma	[Not Available]	2012	[Not Available]	-23330	Alive	TUMOR FREE	415		[Not Available]					Complete Remission/Response			0	415	0	415	0	415	0	415		132	19	27936	32592	34920	39576	0.80303	0.652817	4.69	0.0888889	0.245418	1	0.00909779	0.0147706	0	Cold	7	0.0530303	0	0	1	0.1	27936	29100	34920	36084
LUAD	TCGA-49-6761	TCGA-49-6761-01Z-00-DX1.10c577a2-f65c-4517-8a25-83d44e380f8f	0.252	40	68	FEMALE	WHITE	Stage IIIA	[Not Applicable]	Lung Adenocarcinoma	[Not Available]	2009	[Not Available]	-24849	Alive	TUMOR FREE	354		[Not Available]					Complete Remission/Response			0	354	0	354	0	354	0	354		356	21	125950	30915	132823	37788	1.5	0.652394	6	0.246281	0.38052	1	0.00688942	0.00780107	0	Cold	38	0.106742	3	0.142857	4	0.571429	24045	20610	30918	27483
LUAD	TCGA-L9-A7SV	TCGA-L9-A7SV-01Z-00-DX1.153B8E2D-54CE-4747-A22E-7A6ADCA03DB5	0.2525	40	69	MALE	BLACK OR AFRICAN AMERICAN	Stage IIA	[Not Applicable]	Lung Adenocarcinoma	[Not Available]	2013	[Not Available]	-25298	Alive	TUMOR FREE	565		[Not Available]					Complete Remission/Response			0	565	0	565	0	565	0	565		474	27	64008	45720	70868	52580	2.2616	0.651391	8	0.346876	0.408338	1	0.00728554	0.00683165	0	Cold	94	0.198312	6	0.222222	6	0.4	37719	19431	44579	26291
LUAD	TCGA-50-6590	TCGA-50-6590-01Z-00-DX1.B08B2656-3DC7-4D35-A54D-9C57A7A773B3	0.2525	40	72	FEMALE	WHITE	Stage IB	[Not Applicable]	Lung Adenocarcinoma	[Not Available]	2005	[Not Available]	-26444	Dead	TUMOR FREE		1288	[Not Available]					Complete Remission/Response			1	1288	0	1288	0	1288	0	1288		411	46	90297	24003	97157	30863	4.9927	0.649211	16	0.5628	0.354502	1	0.0309444	0.0219943	0	Hot	141	0.343066	16	0.347826	19	0.59375	83439	51435	90299	58295
LUAD	TCGA-78-7150	TCGA-78-7150-01Z-00-DX1.46e6e65c-521c-49de-b106-419dc840b235	0.252	40	59	MALE	WHITE	Stage IIB	[Not Applicable]	Lung Adenocarcinoma	[Not Available]	2002	[Not Available]	-21891	Dead	WITH TUMOR		666	[Not Available]				139	[Not Available]			1	666	1	666			1	139		3162	132	65265	3435	72138	10308	8.09298	0.648951	25	0.613415	0.283007	1	0.016803	0.0130088	0.000846251	Hot	688	0.217584	26	0.19697	27	0.212598	66410	3435	73283	10308
LUAD	TCGA-50-6594	TCGA-50-6594-01Z-00-DX1.43b2005a-4245-4025-ad85-4a957f308a5c	0.252	40	79	FEMALE	BLACK OR AFRICAN AMERICAN	Stage IIIA	[Not Applicable]	Lung Adenocarcinoma	[Not Available]	2009	[Not Available]	-28924	Dead	WITH TUMOR		370	[Not Available]	Distant Metastasis			285	Progressive Disease			1	370	1	370			1	285		534	27	33205	29770	40078	36643	2.03745	0.644937	8.67	0.327186	0.411272	1	0.00639756	0.00676913	0	Cold	203	0.38015	12	0.444444	12	0.48	29770	4580	36643	11453
LUAD	TCGA-44-2662	TCGA-44-2662-01Z-00-DX1.398f3f84-fd48-4454-b789-a3e90cd36d73	0.252	40	65	MALE	WHITE	Stage IB	[Not Applicable]	Lung Adenocarcinoma	[Not Available]	2009	[Not Available]	-24014	Alive	TUMOR FREE	1280		[Not Available]				245	Progressive Disease			0	1280	0	1280			1	245		568	47	12595	6870	19468	13743	3.34155	0.643961	11	0.431135	0.382011	1	0.016547	0.0147273	0	Hot	164	0.288732	12	0.255319	13	0.351351	10305	6870	17178	13743
LUAD	TCGA-49-4514	TCGA-49-4514-01Z-00-DX3.3b247c08-3069-4100-9df4-734895adb954	0.252	40	79	FEMALE	WHITE	Stage IA	[Not Applicable]	Lung Adenocarcinoma	[Not Available]	2007	[Not Available]	-28908	Alive	TUMOR FREE	1700		[Not Available]					Complete Remission/Response			0	1700	0	1700	0	1700	0	1700		566	39	52670	34350	59543	41223	2.66784	0.64007	10	0.372987	0.395141	1	0.0109532	0.0114062	0	Hot	53	0.0936396	6	0.153846	6	0.153846	52670	34350	59543	41223
LUAD	TCGA-MP-A4T7	TCGA-MP-A4T7-01Z-00-DX1.C74D7A5B-1D1A-423B-85CA-C11E0CCF5873	0.2525	40	75	FEMALE	[Unknown]	Stage IV	[Not Applicable]	Lung Adenocarcinoma	[Not Available]	2005	[Not Available]	-27603	Dead			167	[Not Available]					[Unknown]			1	167		167			0	167		183	21	41148	21717	48008	28577	1.56284	0.639154	7	0.223198	0.376452	1	0.011992	0.0126325	0	Cold	32	0.174863	3	0.142857	3	0.25	38862	18288	45722	25148
LUAD	TCGA-73-4662	TCGA-73-4662-01Z-00-DX1.76e23a15-0917-44ad-9181-50100d318003	0.252	40	65	FEMALE	WHITE	Stage IA	[Not Applicable]	Lung Adenocarcinoma	[Not Available]	2007	[Not Available]	-23762	Alive	TUMOR FREE	2515		[Not Available]				21	Complete Remission/Response			0	2515	0	2515	1	21	1	21		101	16	67555	57250	74428	64123	1.06931	0.638859	5	0.183168	0.357895	1	0.0152904	0.019021	0	Cold	4	0.039604	1	0.0625	1	0.142857	54960	45800	61833	52673
LUAD	TCGA-55-6642	TCGA-55-6642-01Z-00-DX1.0487cfc6-8216-4da3-aae1-a35452e9e4f6	0.252	40	63	MALE	WHITE	Stage IB	[Not Applicable]	Lung Adenocarcinoma	[Not Available]	2006	[Not Available]	-23107	Alive	TUMOR FREE	2449		[Not Available]					Complete Remission/Response			0	2449	0	2449	0	2449	0	2449		223	46	33205	24045	40078	30918	4.39462	0.637718	14.78	0.595657	0.36036	1	0.0454536	0.0354973	0.0045045	Hot	34	0.152466	5	0.108696	7	0.269231	9160	14885	16033	21758
LUAD	TCGA-69-7978	TCGA-69-7978-01Z-00-DX1.90a2bf2f-18e2-4bfe-b858-d2de619e2493	0.252	40	59	MALE	WHITE	Stage IIB	[Not Applicable]	Lung Adenocarcinoma	[Not Available]	2011	[Not Available]	-21785	Alive	[Discrepancy]	134		[Not Available]					[Unknown]			0	134	0	134			0	134		753	46	27480	5725	34353	12598	2.90305	0.636679	9.48	0.439491	0.410109	1	0.0087787	0.00945171	0	Hot	155	0.205843	5	0.108696	7	0.212121	109920	6870	116793	13743
LUAD	TCGA-62-A46U	TCGA-62-A46U-01Z-00-DX1.5129535F-8B6A-4647-8A88-3EE125642874	0.2517	40	71	FEMALE	WHITE	Stage IIB	[Not Applicable]	Lung Adenocarcinoma	[Not Available]	2007	[Not Available]	-25998	Alive	TUMOR FREE	2067		[Not Available]					Complete Remission/Response			0	2067	0	2067	0	2067	0	2067		244	18	59592	33234	66473	40115	1.07377	0.636167	5	0.149863	0.322297	1	0.00631896	0.00870189	0	Cold	25	0.102459	3	0.166667	3	0.2	58446	32088	65327	38969
LUAD	TCGA-69-7765	TCGA-69-7765-01Z-00-DX1.ac389366-febb-488c-9190-fe00bc07cd20	0.252	40	56	MALE	BLACK OR AFRICAN AMERICAN	[Discrepancy]	[Not Applicable]	Lung Adenocarcinoma	[Not Available]	2011	[Not Available]	-20625	Alive		165		[Not Available]					[Not Available]			0	165	0	165			0	165		124	13	52670	61830	59543	68703	0.741935	0.635053	4	0.115591	0.292665	1	0.0073433	0.0112886	0	Cold	8	0.0645161	2	0.153846	2	0.285714	52670	59540	59543	66413
LUAD	TCGA-55-7227	TCGA-55-7227-01Z-00-DX1.e1a9e09c-4a50-4ee5-b1e4-2c7ae34dc913	0.252	40	77	MALE	WHITE	Stage IIIA	[Not Applicable]	Lung Adenocarcinoma	[Not Available]	2011	[Not Available]	-28458	Dead	WITH TUMOR		952	[Not Available]	Locoregional Recurrence			255	Complete Remission/Response			1	952	1	952	1	255	1	255		129	14	35495	5725	42368	12598	1.51938	0.633114	7	0.273422	0.407713	1	0.0167393	0.0183666	0	Cold	24	0.186047	3	0.214286	3	0.25	35495	2290	42368	9163
LUAD	TCGA-49-4494	TCGA-49-4494-01Z-00-DX1.2bf10e85-465a-4b17-abd7-3565f0e538a5	0.252	40	77	MALE	WHITE	Stage IIIA	[Not Applicable]	Lung Adenocarcinoma	[Not Available]	1995	[Not Available]	-28387	Dead	WITH TUMOR		1081	[Not Available]					Complete Remission/Response			1	1081	1	1081			1	1081		740	31	80150	73280	87023	80153	1.75946	0.630102	6	0.301438	0.402692	1	0.0040923	0.00468071	0	Hot	110	0.148649	2	0.0645161	7	0.304348	100760	54960	107633	61833
LUAD	TCGA-49-4506	TCGA-49-4506-01Z-00-DX2.81e180ae-bd9f-49cc-9a0f-297800cc7280	0.252	40	68	FEMALE	WHITE	Stage IIB	[Not Applicable]	Lung Adenocarcinoma	[Not Available]	1997	[Not Available]	-25132	Dead	[Discrepancy]		999	[Not Available]	Locoregional Recurrence			692	Complete Remission/Response			1	999		999	1	692	1	692		1274	51	61830	61830	68703	68703	3.95918	0.629599	13	0.524413	0.380196	1	0.00770111	0.00671494	0	Hot	227	0.178179	9	0.176471	11	0.305556	67555	2290	74428	9163
LUAD	TCGA-78-7166	TCGA-78-7166-01Z-00-DX1.d19ad2d9-b006-4a13-ba54-2fec234c2373	0.252	40	84	MALE	WHITE	Stage IIB	[Not Applicable]	Lung Adenocarcinoma	[Not Available]	2002	[Not Available]	-30869	Dead			258	[Not Available]					[Not Available]			1	258		258			0	258		491	19	67555	58395	74428	65268	1.24644	0.62799	6	0.217874	0.38303	1	0.00347798	0.00405038	0	Cold	110	0.224033	2	0.105263	6	0.5	77860	45800	84733	52673
LUAD	TCGA-50-5044	TCGA-50-5044-01Z-00-DX1.7E0E651F-411B-4784-B0FA-6EB612527430	0.2525	40	72	FEMALE	WHITE	Stage IIIB	[Not Applicable]	Lung Adenocarcinoma	[Not Available]	2002	[Not Available]	-26567	Dead	WITH TUMOR		624	[Not Available]	Distant Metastasis			483	Progressive Disease			1	624	1	624			1	483		401	18	44577	28575	51437	35435	1.02244	0.626994	5	0.165337	0.347422	1	0.00327224	0.00421103	0	Cold	135	0.336658	3	0.166667	7	0.583333	113157	53721	120017	60581
LUAD	TCGA-67-6215	TCGA-67-6215-01Z-00-DX1.c014ffaf-6db8-42ef-a50c-9de98d6a5345	0.252	40	52	FEMALE	WHITE	Stage IB	[Not Applicable]	Lung Adenocarcinoma	[Not Available]	2010	[Not Available]	-19310	Alive	TUMOR FREE	174		[Not Available]					Complete Remission/Response			0	174	0	174	0	174	0	174		160	20	20610	16030	27483	22903	1.425	0.626326	6	0.195625	0.333919	1	0.0122799	0.01291	0	Cold	9	0.05625	2	0.1	3	0.166667	20610	14885	27483	21758
LUAD	TCGA-MP-A4T2	TCGA-MP-A4T2-01Z-00-DX1.ADE8B45C-26F3-465E-ADB6-2C36E6326974	0.2525	40	71	MALE	WHITE	Stage IA	[Not Applicable]	Lung Adenocarcinoma	[Not Available]	2003	[Not Available]	-26010	Dead	WITH TUMOR		1136	[Not Available]	Distant Metastasis			575	Complete Remission/Response			1	1136	1	1136	1	575	1	575		172	13	57150	33147	64010	40007	0.767442	0.626211	4.29	0.0755814	0.246208	1	0.00590235	0.0088792	0	Cold	64	0.372093	4	0.307692	7	0.636364	43434	45720	50294	52580
LUAD	TCGA-69-7763	TCGA-69-7763-01Z-00-DX1.33203e8a-43e9-4e3e-98ba-1ac08b80a44f	0.252	40	69	MALE	WHITE	Stage IA	[Not Applicable]	Lung Adenocarcinoma	[Not Available]	2010	[Not Available]	-25316	Alive		690		[Not Available]					[Not Available]			0	690	0	690			0	690		114	15	66410	32060	73283	38933	1.01754	0.626208	4	0.147368	0.322451	1	0.0137789	0.0178907	0	Cold	14	0.122807	0	0	2	0.666667	1145	18320	8018	25193
LUAD	TCGA-64-1678	TCGA-64-1678-01Z-00-DX1.92C851BD-37AC-4C4C-9920-DF394411CC2C	0.2527	40	70	FEMALE	WHITE	[Discrepancy]	[Not Applicable]	Lung Adenocarcinoma	[Not Available]	2006	[Not Available]	-25931	Alive	TUMOR FREE	1189		[Not Available]					Complete Remission/Response			0	1189	0	1189	0	1189	0	1189		43	10	15988	30834	22842	37688	0.55814	0.623659	3.58	0.0813953	0.262595	1	0.0149502	0.0261946	0	Cold	5	0.116279	1	0.1	2	0.4	21698	21698	28552	28552
LUAD	TCGA-49-AARE	TCGA-49-AARE-01Z-00-DX1.3559B3A9-6699-472F-B731-1BD9F93EE82A	0.2525	40	51	FEMALE	BLACK OR AFRICAN AMERICAN	Stage IA	[Not Applicable]	Lung Adenocarcinoma	[Not Available]	1999	[Not Available]	-18893	Dead	WITH TUMOR		1229	[Not Available]	Locoregional Recurrence			388	Complete Remission/Response			1	1229	1	1229	1	388	1	388		296	31	41148	32004	48008	38864	2.31081	0.621535	8.05	0.361259	0.399988	1	0.0195111	0.0216505	0	Hot	68	0.22973	5	0.16129	10	0.357143	32004	32004	38864	38864
LUAD	TCGA-44-7667	TCGA-44-7667-01Z-00-DX1.2be2e379-7368-4fa7-a619-ace84febecb3	0.252	40	49	FEMALE	WHITE	Stage IIB	[Not Applicable]	Lung Adenocarcinoma	[Not Available]	2009	[Not Available]	-18062	Alive	TUMOR FREE	1097		[Not Available]					Complete Remission/Response			0	1097	0	1097	0	1097	0	1097		492	46	10305	21755	17178	28628	5.26829	0.619231	15	0.569833	0.349812	1	0.0258813	0.0171994	0.00203666	Hot	133	0.270325	10	0.217391	18	0.514286	100760	5725	107633	12598
LUAD	TCGA-99-8028	TCGA-99-8028-01Z-00-DX1.23de89b1-67f8-41fb-980a-010ea190d687	0.252	40	50	FEMALE	BLACK OR AFRICAN AMERICAN	Stage IA	[Not Applicable]	Lung Adenocarcinoma	[Not Available]	2011	[Not Available]	-18542	Alive	TUMOR FREE	1118		[Not Available]					Complete Remission/Response			0	1118	0	1118	0	1118	0	1118		42	12	57250	19465	64123	26338	1.33333	0.618	5	0.22381	0.404622	1	0.0358111	0.0379498	0	Cold	11	0.261905	6	0.5	6	0.5	57250	19465	64123	26338
LUAD	TCGA-MP-A5C7	TCGA-MP-A5C7-01Z-00-DX1.26E5FA5A-3E6D-4CD3-8FA2-F331B7012311	0.2525	40	76	FEMALE	WHITE	Stage IB	[Not Applicable]	Lung Adenocarcinoma	[Not Available]	2008	[Not Available]	-28015	Alive	TUMOR FREE	2248		[Not Available]					Complete Remission/Response			0	2248	0	2248	0	2248	0	2248		351	31	26289	21717	33149	28577	2.14815	0.617929	8	0.356198	0.41574	1	0.0104599	0.00998917	0	Hot	45	0.128205	1	0.0322581	4	0.307692	25146	38862	32006	45722
LUAD	TCGA-93-7347	TCGA-93-7347-01Z-00-DX1.a22b7163-07bd-4f6a-97c7-f1561c4d73cb	0.252	40	76	FEMALE	WHITE	Stage IA	[Not Applicable]	Lung Adenocarcinoma	[Not Available]	2011	[Not Available]	-27949	Alive	TUMOR FREE	683		[Not Available]					Complete Remission/Response			0	683	0	683	0	683	0	683		81	18	49235	66410	56108	73283	1.08642	0.617373	4.2	0.214815	0.382756	1	0.0157407	0.0183236	0	Cold	6	0.0740741	4	0.222222	4	0.333333	46945	65265	53818	72138
LUAD	TCGA-71-8520	TCGA-71-8520-01Z-00-DX1.EAE99132-A397-4B4D-8B09-CBB774A7B62F	0.2525	40	60	FEMALE	ASIAN	Stage IB	[Not Applicable]	Lung Adenocarcinoma	[Not Available]	2011	[Not Available]	-21921	Dead	WITH TUMOR		210	[Not Available]	Locoregional Recurrence			179	Complete Remission/Response			1	210	1	210	1	179	1	179		328	21	35433	19431	42293	26291	1.2378	0.615098	5.73	0.220833	0.383646	1	0.0054258	0.00708547	0	Cold	78	0.237805	4	0.190476	5	0.25	38862	21717	45722	28577
LUAD	TCGA-73-4666	TCGA-73-4666-01Z-00-DX1.dd9c8922-ddd1-4674-8124-9e334532e47e	0.252	40	52	FEMALE	WHITE	Stage IV	[Not Applicable]	Lung Adenocarcinoma	[Not Available]	2009	[Not Available]	-19074	Alive	TUMOR FREE	800		[Not Available]					Complete Remission/Response			0	800	0	800			0	800		544	47	49235	33205	56108	40078	3.28309	0.614827	11	0.458659	0.380523	1	0.0196777	0.0191718	0	Hot	134	0.246324	17	0.361702	18	0.382979	50380	33205	57253	40078
LUAD	TCGA-49-6743	TCGA-49-6743-01Z-00-DX1.ddae5601-6ffa-4a70-8755-8645d5e45135	0.252	40	81	FEMALE	WHITE	Stage IIIA	[Not Applicable]	Lung Adenocarcinoma	[Not Available]	2010	[Not Available]	-29807	Alive	TUMOR FREE	1621		[Not Available]					Complete Remission/Response			0	1621	0	1621	0	1621	0	1621		1878	49	0	1145	6873	8018	3.53887	0.614104	13	0.489535	0.387626	1	0.0047746	0.00447617	0.000532765	Hot	441	0.234824	9	0.183673	12	0.375	109920	20610	116793	27483
LUAD	TCGA-86-8278	TCGA-86-8278-01Z-00-DX1.6500afef-f0f0-4e7c-a6c0-60da81993641	0.252	40	63	FEMALE	WHITE	Stage IIB	[Not Applicable]	Lung Adenocarcinoma	[Not Available]	2011	[Not Available]	-23117	Alive	WITH TUMOR	944		[Not Available]				29	Complete Remission/Response			0	944	0	944	1	29	1	29		431	23	26335	28625	33208	35498	1.52204	0.614006	6.7	0.247956	0.394467	1	0.0053892	0.00600352	0	Cold	55	0.12761	1	0.0434783	4	0.25	21755	34350	28628	41223
LUAD	TCGA-MP-A4TF	TCGA-MP-A4TF-01Z-00-DX1.F98B0438-6D32-4EA3-ABA8-E624457EA658	0.2525	40	58	FEMALE	WHITE	Stage IIA	[Not Applicable]	Lung Adenocarcinoma	[Not Available]	2010	[Not Available]	-21387	Dead	WITH TUMOR		336	[Not Available]	Distant Metastasis			195	Partial Remission/Response			1	336	1	336			1	195		912	69	36576	26289	43436	33149	5.11184	0.613601	14	0.538407	0.343286	1	0.0288134	0.0247498	0	Hot	218	0.239035	20	0.289855	21	0.368421	36576	24003	43436	30863
LUAD	TCGA-86-8073	TCGA-86-8073-01Z-00-DX1.33c016fc-5c9e-4ad6-8de2-a7f8521d205c	0.252	40	58	MALE	WHITE	Stage IB	[Not Applicable]	Lung Adenocarcinoma	[Not Available]	2011	[Not Available]	-21214	Alive	TUMOR FREE	740		[Not Available]					Complete Remission/Response			0	740	0	740	0	740	0	740		125	20	18320	56105	25193	62978	1.488	0.613499	5	0.328	0.44419	1	0.0153312	0.0161399	0	Cold	13	0.104	0	0	4	0.666667	32060	11450	38933	18323
LUAD	TCGA-MP-A4TC	TCGA-MP-A4TC-01Z-00-DX1.C7DB4A7F-F6B8-4FA0-84C1-9B87D41C7749	0.2525	40	77	MALE	WHITE	Stage IIIA	[Not Applicable]	Lung Adenocarcinoma	[Not Available]	2008	[Not Available]	-28471	Dead	TUMOR FREE		74	[Not Available]					Complete Remission/Response			1	74	0	74	0	74	0	74		244	18	33147	34290	40007	41150	1.59016	0.612945	6	0.290105	0.410814	1	0.00913164	0.00902924	0	Cold	65	0.266393	4	0.222222	7	0.5	45720	53721	52580	60581
LUAD	TCGA-86-8054	TCGA-86-8054-01Z-00-DX1.2c4c08f6-be1c-46d1-a719-5983cade0c54	0.252	40	61	MALE	WHITE	Stage IIB	[Not Applicable]	Lung Adenocarcinoma	[Not Available]	2011	[Not Available]	-22584	Alive	TUMOR FREE	1148		[Not Available]					Complete Remission/Response			0	1148	0	1148	0	1148	0	1148		532	62	61830	19465	68703	26338	5.08647	0.612436	15	0.53773	0.342266	1	0.0420796	0.0365693	0.00188324	Hot	86	0.161654	10	0.16129	12	0.20339	59540	16030	66413	22903
LUAD	TCGA-97-8171	TCGA-97-8171-01Z-00-DX1.a55cbfd1-6674-4206-b3e0-2a4f12a74e5d	0.2485	40	81	MALE	ASIAN	Stage IV	[Not Applicable]	Lung Adenocarcinoma	[Not Available]	2011	[Not Available]	-29627	Alive	WITH TUMOR	568		[Not Available]	Distant Metastasis			441	Progressive Disease			0	568	0	568			1	441		171	12	61533	44118	68503	51088	0.736842	0.611924	4	0.154971	0.348383	1	0.0056622	0.0087232	0	Cold	11	0.0643275	0	0	2	0.666667	90558	40635	97528	47605
LUAD	TCGA-L9-A5IP	TCGA-L9-A5IP-01Z-00-DX1.E699D989-8BB8-41DF-9B95-A880858653E6	0.2456	40	40	FEMALE	BLACK OR AFRICAN AMERICAN	Stage IV	[Not Applicable]	Lung Adenocarcinoma	[Not Available]	2012	[Not Available]	-14681	Dead	WITH TUMOR		58	[Not Available]	Locoregional Recurrence|Distant Metastasis			49	Progressive Disease			1	58	1	58			1	49		375	24	15275	43475	22327	50527	2.23467	0.611535	8.26	0.39505	0.435878	1	0.00876975	0.00763079	0	Cold	150	0.4	7	0.291667	15	0.652174	41125	38775	48177	45827
LUAD	TCGA-78-7147	TCGA-78-7147-01Z-00-DX1.a9fd2c5d-b8f3-4524-bd64-6c3362ce373b	0.252	40	67	FEMALE	WHITE	Stage IIB	[Not Applicable]	Lung Adenocarcinoma	[Not Available]	2001	[Not Available]	-24809	Dead	WITH TUMOR		586	[Not Available]				578	[Not Available]			1	586	1	586			1	578		598	22	11450	9160	18323	16033	1.11037	0.61114	5.03	0.18577	0.36089	1	0.00263439	0.00354724	0	Cold	116	0.19398	4	0.181818	4	0.181818	11450	9160	18323	16033
LUAD	TCGA-62-A46S	TCGA-62-A46S-01Z-00-DX1.7A8A6F38-76EA-4F43-BC03-1C42E6787E33	0.2517	40	73	MALE	WHITE	Stage IB	[Not Applicable]	Lung Adenocarcinoma	[Not Available]	2007	[Not Available]	-26825	Dead	WITH TUMOR		1653	[Not Available]	Locoregional Recurrence|Distant Metastasis			527	Complete Remission/Response			1	1653	1	1653	1	527	1	527		152	11	69906	24066	76787	30947	0.513158	0.611113	4.49	0.0278509	0.138203	0.833333	0.00467643	0.00933285	0	Cold	22	0.144737	1	0.0909091	4	0.5	65322	34380	72203	41261
LUAD	TCGA-49-AAR2	TCGA-49-AAR2-01Z-00-DX1.1F09F896-446E-4C55-8D01-6C34A98AB1D2	0.2525	40	64	MALE	BLACK OR AFRICAN AMERICAN	Stage IB	[Not Applicable]	Lung Adenocarcinoma	[Not Available]	2009	[Not Available]	-23479	Alive	TUMOR FREE	2224		[Not Available]					Complete Remission/Response			0	2224	0	2224	0	2224	0	2224		1214	40	99441	27432	106301	34292	2.93245	0.610473	11.87	0.43765	0.403573	1	0.0049247	0.00429839	0	Hot	129	0.10626	4	0.1	5	0.185185	94869	26289	101729	33149
LUAD	TCGA-49-AAR0	TCGA-49-AAR0-01Z-00-DX1.1635383C-0FB3-4CF9-BABC-08AC19CCE501	0.2525	40	57	MALE	BLACK OR AFRICAN AMERICAN	Stage IA	[Not Applicable]	Lung Adenocarcinoma	[Not Available]	2002	[Not Available]	-20932	Alive	TUMOR FREE	4765		[Not Available]					Complete Remission/Response			0	4765	0	4765	0	4765	0	4765		896	91	51435	22860	58295	29720	8.66071	0.607315	23	0.55942	0.288048	1	0.0709908	0.0356997	0.00111732	Hot	203	0.226562	21	0.230769	22	0.278481	58293	26289	65153	33149
LUAD	TCGA-49-AARO	TCGA-49-AARO-01Z-00-DX1.FB8C82DC-F823-43CF-A8EA-1208C767AF54	0.2525	40	39	FEMALE	BLACK OR AFRICAN AMERICAN	Stage IA	[Not Applicable]	Lung Adenocarcinoma	[Not Available]	2003	[Not Available]	-14527	Alive	WITH TUMOR	3759		[Not Available]	Locoregional Recurrence			1144	Complete Remission/Response			0	3759	0	3759	1	1144	1	1144		263	22	37719	61722	44579	68582	1.68821	0.606207	5.38	0.293627	0.406041	1	0.0113728	0.0122448	0	Cold	95	0.361217	5	0.227273	12	0.705882	36576	43434	43436	50294
LUAD	TCGA-50-5068	TCGA-50-5068-01Z-00-DX2.0492A5C6-09CB-424B-BE20-10A1CBEA2E57	0.2525	40	59	FEMALE	WHITE	Stage IIB	[Not Applicable]	Lung Adenocarcinoma	[Not Available]	2003	[Not Available]	-21728	Dead	WITH TUMOR	1499	1499	[Not Available]	Distant Metastasis			686	Progressive Disease			1	1499	1	1499			1	686		625	35	124587	27432	131447	34292	2.464	0.605926	8	0.398146	0.413176	1	0.00933589	0.00937333	0	Hot	109	0.1744	5	0.142857	10	0.416667	19431	25146	26291	32006
LUAD	TCGA-75-7027	TCGA-75-7027-01Z-00-DX1.AC91B34F-DF67-4F95-B145-079A71A54E83	0.5005	20		MALE	[Not Available]	Stage IB	[Not Applicable]	Lung Adenocarcinoma	[Not Available]		[Not Available]		Alive	TUMOR FREE	3059		[Not Available]	Locoregional Recurrence			2949	Complete Remission/Response			0	3059	0	3059	1	2949	1	2949		626	58	19008	12672	22469	16133	5.39617	0.605637	17.75	0.53585	0.315793	1	0.0372877	0.0247699	0.0032	Hot	104	0.166134	6	0.103448	10	0.3125	8640	5760	12101	9221
LUAD	TCGA-53-7624	TCGA-53-7624-01Z-00-DX1.51b4de19-3531-4bcb-b822-fa966480f2ad	0.252	40	40	FEMALE	WHITE	Stage IV	[Not Applicable]	Lung Adenocarcinoma	[Not Available]	2008	[Not Available]	-14794	Dead	WITH TUMOR		1043	[Not Available]	Distant Metastasis			400	Progressive Disease			1	1043	1	1043			1	400		2343	106	20610	65265	27483	72138	7.29834	0.605555	21	0.568608	0.2694	1	0.0331431	0.0229575	0.00153288	Hot	542	0.231327	21	0.198113	26	0.356164	65265	44655	72138	51528
LUAD	TCGA-78-8640	TCGA-78-8640-01Z-00-DX1.6F929E56-34D5-45A6-8A9E-ACB4B88A68B1	0.2456	40	59	MALE	[Not Evaluated]	Stage IIA	[Not Applicable]	Lung Adenocarcinoma	[Not Available]	1994	[Not Available]	-21832	Alive	TUMOR FREE	7062		[Not Available]					Complete Remission/Response			0	7062	0	7062	0	7062	0	7062		952	29	49350	18800	56402	25852	2.35714	0.605411	8	0.377946	0.413415	1	0.00435811	0.00383706	0	Hot	388	0.407563	12	0.413793	17	0.586207	22325	41125	29377	48177
LUAD	TCGA-55-7284	TCGA-55-7284-01Z-00-DX1.68b95b9b-1aab-4f03-aad3-1132467b7499	0.252	40	74	MALE	WHITE	Stage IIB	[Not Applicable]	Lung Adenocarcinoma	[Not Available]	2011	[Not Available]	-27087	Dead	WITH TUMOR		243	[Not Available]	Distant Metastasis			231	Complete Remission/Response			1	243	1	243	1	231	1	231		299	29	5725	38930	12598	45803	2.08696	0.605243	7	0.356267	0.41506	1	0.0136019	0.0167076	0	Hot	100	0.334448	10	0.344828	11	0.37931	6870	38930	13743	45803
LUAD	TCGA-75-6207	TCGA-75-6207-01Z-00-DX1.837B7B0F-424C-423B-9045-A905E7C1C54C	0.5005	20		MALE	[Not Available]	Stage IIIA	[Not Applicable]	Lung Adenocarcinoma	[Not Available]	2007	[Not Available]		Dead				[Not Available]					Complete Remission/Response			1				0		0			226	34	5184	12672	8645	16133	3.92035	0.604378	11	0.493949	0.361585	1	0.0432977	0.0268819	0	Hot	74	0.327434	10	0.294118	12	0.375	5760	12672	9221	16133
LUAD	TCGA-55-6970	TCGA-55-6970-01Z-00-DX1.be042a9b-3eab-4b6c-9cd7-7486ffab037f	0.252	40	67	FEMALE	WHITE	Stage IIIA	[Not Applicable]	Lung Adenocarcinoma	[Not Available]	2004	[Not Available]	-24773	Dead	WITH TUMOR		464	[Not Available]	Locoregional Recurrence			457	Stable Disease			1	464	1	464			1	457		406	27	26335	14885	33208	21758	2.21182	0.60318	8	0.403096	0.434258	1	0.00842628	0.00771899	0	Cold	63	0.155172	3	0.111111	6	0.285714	27480	29770	34353	36643
LUAD	TCGA-49-4490	TCGA-49-4490-01Z-00-DX5.feea87ff-61c6-465e-8b36-4803f6af3d62	0.252	40	45	FEMALE	WHITE	Stage IIIA	[Not Applicable]	Lung Adenocarcinoma	[Not Available]	1993	[Not Available]	-16634	Dead	WITH TUMOR		385	[Not Available]					[Not Available]			1	385	1	385			1	385		459	22	33205	36640	40078	43513	1.71678	0.601858	8	0.289625	0.398331	1	0.00559557	0.0056755	0	Cold	55	0.119826	0	0	7	0.538462	26335	11450	33208	18323
LUAD	TCGA-50-6673	TCGA-50-6673-01Z-00-DX1.e24fb432-3fff-4f00-a316-16d05275c1e7	0.252	40	84	FEMALE	WHITE	Stage I	[Not Applicable]	Lung Adenocarcinoma	[Not Available]	2004	[Not Available]	-30689	Dead			22	[Not Available]					[Unknown]			1	22		22			0	22		506	37	35495	50380	42368	57253	2.74308	0.601458	9	0.451827	0.403784	1	0.0123348	0.0114932	0	Hot	111	0.219368	12	0.324324	15	0.454545	52670	38930	59543	45803
LUAD	TCGA-49-4487	TCGA-49-4487-01Z-00-DX1.3a3a0720-463c-430e-849b-e2f8991bdfa5	0.2505	40	72	FEMALE	WHITE	Stage IA	[Not Applicable]	Lung Adenocarcinoma	[Not Available]	1992	[Not Available]	-26583	Dead	WITH TUMOR		855	[Not Available]				697	Complete Remission/Response			1	855	1	855	1	697	1	697		134	23	67968	26496	74882	33410	2.19403	0.600499	7	0.408902	0.425435	1	0.0266038	0.0241488	0	Cold	32	0.238806	5	0.217391	10	0.555556	56448	16128	63362	23042
LUAD	TCGA-55-8096	TCGA-55-8096-01Z-00-DX1.c833417d-10c1-4430-a241-d6f5496e1cd9	0.252	40	67	FEMALE	WHITE	Stage IB	[Not Applicable]	Lung Adenocarcinoma	[Not Available]	2011	[Not Available]	-24684	Dead	WITH TUMOR		719	[Not Available]	Distant Metastasis			566	Complete Remission/Response			1	719	1	719	1	566	1	566		121	24	29770	16030	36643	22903	2.21488	0.598801	8	0.397403	0.424289	1	0.0321393	0.0287701	0	Cold	40	0.330579	5	0.208333	9	0.529412	13740	8015	20613	14888
LUAD	TCGA-83-5908	TCGA-83-5908-01Z-00-DX1.381c8f82-61a0-4e9d-982d-1ad0af7bead9	0.252	40	59	FEMALE	WHITE	Stage IA	[Not Applicable]	Lung Adenocarcinoma	[Not Available]	2009	[Not Available]	-21760	Alive	TUMOR FREE	824		[Not Available]					Stable Disease			0	824	0	824			0	824		452	39	11450	20610	18323	27483	3.63717	0.598753	11.49	0.493622	0.382756	1	0.0201526	0.0159304	0	Hot	95	0.210177	6	0.153846	14	0.368421	10305	35495	17178	42368
LUAD	TCGA-44-6778	TCGA-44-6778-01Z-00-DX1.5e932267-cc68-4a8e-a660-fe2cc0c59ff4	0.252	40	59	MALE	BLACK OR AFRICAN AMERICAN	Stage IA	[Not Applicable]	Lung Adenocarcinoma	[Not Available]	2007	[Not Available]	-21725	Alive	TUMOR FREE	1864		[Not Available]					Complete Remission/Response			0	1864	0	1864	0	1864	0	1864		553	62	18320	6870	25193	13743	6.67631	0.597851	17	0.569256	0.307162	1	0.0459376	0.0256315	0.00362319	Hot	55	0.0994575	3	0.0483871	9	0.176471	10305	24045	17178	30918
LUAD	TCGA-05-4418	TCGA-05-4418-01Z-00-DX1.f3863ea5-564f-482f-9878-cc104cf69401	0.2325	20	69	MALE	[Not Available]	Stage IIIA	[Not Applicable]	Lung Adenocarcinoma	[Not Available]	2008	[Not Available]	-25417	Dead			274	[Not Available]					[Not Available]			1	274		274			0	274		45	7	55845	73219	63295	80669	0.311111	0.597803	3	0.0740741	0.242303	1	0.00808081	0.019554	0	Cold	0	0	0	0	0	0	62050	60809	69500	68259
LUAD	TCGA-62-A470	TCGA-62-A470-01Z-00-DX1.3983A979-E756-413C-941A-C8B83AD3BBA7	0.2517	40	84	MALE	WHITE	Stage IB	[Not Applicable]	Lung Adenocarcinoma	[Not Available]	2009	[Not Available]	-30689	Dead	WITH TUMOR		1194	[Not Available]	Locoregional Recurrence			539	Complete Remission/Response			1	1194	1	1194	1	539	1	539		326	19	38964	67614	45845	74495	1.47853	0.59599	7	0.278323	0.420024	1	0.00604108	0.00660822	0	Cold	52	0.159509	3	0.157895	7	0.4375	21774	53862	28655	60743
LUAD	TCGA-55-8301	TCGA-55-8301-01Z-00-DX1.2A66E0FC-84F2-4DF8-B06E-D7CDD7AA82C7	0.2457	40	58	MALE	WHITE	Stage IB	[Not Applicable]	Lung Adenocarcinoma	[Not Available]	2012	[Not Available]	-21535	Alive	WITH TUMOR	534		[Not Available]	Locoregional Recurrence			238	Complete Remission/Response			0	534	0	534	1	238	1	238		11	8	2348	4696	9397	11745	1.27273	0.595987	3	0.363636	0.481046	1	0.127273	0.135451	0	Cold	0	0	0	0	1	0.125	5870	5870	12919	12919
LUAD	TCGA-78-7535	TCGA-78-7535-01Z-00-DX1.c4ca06f3-22d1-4e39-85c8-98d1fa2b0e60	0.252	40	45	MALE	WHITE	Stage IB	[Not Applicable]	Lung Adenocarcinoma	[Not Available]	2000	[Not Available]	-16571	Dead	WITH TUMOR		949	[Not Available]				809	Stable Disease			1	949	1	949			1	809		1092	43	88165	28625	95038	35498	2.43223	0.595901	8.09	0.378618	0.405229	1	0.00489233	0.00563669	0	Hot	187	0.171245	10	0.232558	11	0.392857	91600	27480	98473	34353
LUAD	TCGA-50-8457	TCGA-50-8457-01Z-00-DX1.F4B6ECCE-F22B-43FC-9A08-4366A24A67A4	0.2485	40	63	FEMALE	BLACK OR AFRICAN AMERICAN	Stage IA	[Not Applicable]	Lung Adenocarcinoma	[Not Available]	2011	[Not Available]	-23055	Alive	TUMOR FREE	1125		[Not Available]					Complete Remission/Response			0	1125	0	1125	0	1125	0	1125		112	10	88236	37152	95206	44122	0.410714	0.595744	3	0.0520833	0.212496	1	0.00498445	0.0100652	0	Cold	31	0.276786	4	0.4	4	0.5	84753	37152	91723	44122
LUAD	TCGA-55-A48Y	TCGA-55-A48Y-01Z-00-DX1.D8735347-E060-439F-B5A1-1E47A958A392	0.252	40	69	MALE	WHITE	Stage IIA	[Not Applicable]	Lung Adenocarcinoma	[Not Available]	2012	[Not Available]	-25384	Alive	TUMOR FREE	630		[Not Available]					Complete Remission/Response			0	630	0	630	0	630	0	630		42	18	8015	9160	14888	16033	1.95238	0.595683	6.18	0.379592	0.445361	1	0.0724158	0.0675273	0	Cold	5	0.119048	3	0.166667	4	0.285714	3435	3435	10308	10308
LUAD	TCGA-50-6593	TCGA-50-6593-01Z-00-DX1.a63e298c-cbe7-44e8-8d8e-34ebb93530ca	0.252	40	49	FEMALE	WHITE	Stage IIIA	[Not Applicable]	Lung Adenocarcinoma	[Not Available]	2008	[Not Available]	-18152	Dead	WITH TUMOR		336	[Not Available]	Distant Metastasis			266	Progressive Disease			1	336	1	336			1	266		547	56	51525	12595	58398	19468	4.10603	0.594944	12	0.501568	0.370392	1	0.0230423	0.0198319	0.0018315	Hot	197	0.360146	16	0.285714	17	0.548387	28625	12595	35498	19468
LUAD	TCGA-50-5939	TCGA-50-5939-01Z-00-DX1.745D7503-0744-46B1-BC89-EBB8FCE2D55C	0.2468	40	85	MALE	WHITE	Stage IB	[Not Applicable]	Lung Adenocarcinoma	[Not Available]	2008	[Not Available]	-31236	Dead	TUMOR FREE		460	[Not Available]					Complete Remission/Response			1	460	0	460	0	460	0	460		417	43	26887	46760	33905	53778	3.80336	0.594629	10	0.494171	0.369461	1	0.0284252	0.0222241	0	Hot	154	0.369305	16	0.372093	16	0.372093	26887	46760	33905	53778
LUAD	TCGA-73-4659	TCGA-73-4659-01Z-00-DX1.578400cd-d284-451b-8fdf-9f82c1458276	0.252	40	66	MALE	WHITE	Stage IIIA	[Not Applicable]	Lung Adenocarcinoma	[Not Available]	2006	[Not Available]	-24253	Dead	WITH TUMOR	711	711	[Not Available]				35	Progressive Disease			1	711	1	711			1	35		719	37	92745	45800	99618	52673	2.52573	0.594162	8.82	0.380717	0.402603	1	0.00699858	0.00623393	0	Hot	129	0.179416	5	0.135135	8	0.333333	22900	35495	29773	42368
LUAD	TCGA-80-5608	TCGA-80-5608-01Z-00-DX1.CB85BA53-AF00-4C7D-8489-C2FF0F4F49AB	0.5005	20		FEMALE	[Not Available]	Stage IA	[Not Applicable]	Lung Adenocarcinoma	[Not Available]		[Not Available]		Alive	TUMOR FREE	2832		[Not Available]					Complete Remission/Response			0	2832	0	2832	0	2832	0	2832		140	31	12096	10368	15557	13829	2.35714	0.592621	8	0.4	0.404454	1	0.0362114	0.0372358	0	Hot	11	0.0785714	2	0.0645161	4	0.285714	9216	12096	12677	15557
LUAD	TCGA-93-A4JN	TCGA-93-A4JN-01Z-00-DX1.ED4C9365-6CCF-4AEE-B4C9-3CC5EC57286C	0.2527	40	71	MALE	WHITE	Stage IV	[Not Applicable]	Lung Adenocarcinoma	[Not Available]	2012	[Not Available]	-26273	Alive	WITH TUMOR	718		[Not Available]					Stable Disease			0	718	0	718			0	718		467	20	67378	44538	74232	51392	1.1863	0.592183	5	0.191149	0.369221	1	0.00334044	0.00375112	0	Cold	65	0.139186	3	0.15	8	0.727273	66236	36544	73090	43398
LUAD	TCGA-69-7980	TCGA-69-7980-01Z-00-DX1.8bbf8cc0-eca7-49e5-a022-c22e3e6ed6dc	0.252	40	70	FEMALE	WHITE	Stage I	[Not Applicable]	Lung Adenocarcinoma	[Not Available]	2011	[Not Available]	-25583	Alive	TUMOR FREE	411		[Not Available]					Complete Remission/Response			0	411	0	411	0	411	0	411		145	11	52670	14885	59543	21758	0.662069	0.592127	3.56	0.149425	0.333749	1	0.00531609	0.00807215	0	Cold	20	0.137931	0	0	2	0.5	67555	22900	74428	29773
LUAD	TCGA-69-7761	TCGA-69-7761-01Z-00-DX1.aa7ef5ef-8162-4961-a923-3a29646efba3	0.252	40	84	MALE	WHITE	Stage IB	[Not Applicable]	Lung Adenocarcinoma	[Not Available]	2011	[Not Available]	-31041	Alive	TUMOR FREE	186		[Not Available]					[Not Available]			0	186	0	186			0	186		1198	38	95035	54960	101908	61833	2.99499	0.591341	11.03	0.446564	0.395633	1	0.00621154	0.00575774	0	Hot	268	0.223706	7	0.184211	13	0.5	8015	26335	14888	33208
LUAD	TCGA-L4-A4E6	TCGA-L4-A4E6-01Z-00-DX1.1B537DE0-2CE3-4B90-9ED3-71F1F8747EE9	0.2456	40	67	MALE	WHITE	Stage IA	[Not Applicable]	Lung Adenocarcinoma	[Not Available]	2012	[Not Available]	-24631	Alive	TUMOR FREE	435		[Not Available]					Complete Remission/Response			0	435	0	435	0	435	0	435		163	18	23500	41125	30552	48177	1.97546	0.590915	8	0.35336	0.400207	1	0.0169949	0.0139856	0	Cold	41	0.251534	3	0.166667	6	0.857143	35250	39950	42302	47002
LUAD	TCGA-MN-A4N4	TCGA-MN-A4N4-01Z-00-DX2.9550732D-8FB1-43D9-B094-7C0CD310E9C0	0.2527	40	57	MALE	WHITE	Stage IA	[Not Applicable]	Lung Adenocarcinoma	[Not Available]	2010	[Not Available]	-20888	Alive	TUMOR FREE	1175		[Not Available]					Complete Remission/Response			0	1175	0	1175	0	1175	0	1175		241	14	33118	19414	39972	26268	1.10373	0.590894	4	0.221715	0.3882	1	0.00594859	0.00685373	0	Cold	73	0.302905	2	0.142857	4	0.4	35402	14846	42256	21700
LUAD	TCGA-44-7669	TCGA-44-7669-01Z-00-DX1.34d0c9ac-d3dc-4a5e-b99c-a8c1c1e120d1	0.252	40	59	MALE	BLACK OR AFRICAN AMERICAN	Stage IIA	[Not Applicable]	Lung Adenocarcinoma	[Not Available]	2010	[Not Available]	-21893	Dead	WITH TUMOR		574	[Not Available]				390	Complete Remission/Response			1	574	1	574	1	390	1	390		799	138	27480	12595	34353	19468	12.5832	0.59086	31	0.634282	0.222653	1	0.0847951	0.0514414	0.0110525	Hot	106	0.132666	22	0.15942	23	0.17037	27480	11450	34353	18323
LUAD	TCGA-86-8279	TCGA-86-8279-01Z-00-DX1.fd12b60e-d181-454b-a655-298a973a849d	0.252	40	46	MALE	WHITE	Stage IIA	[Not Applicable]	Lung Adenocarcinoma	[Not Available]	2011	[Not Available]	-17032	Alive	TUMOR FREE	949		[Not Available]					Complete Remission/Response			0	949	0	949	0	949	0	949		554	37	40075	44655	46948	51528	2.59206	0.590417	8	0.415873	0.401412	1	0.0101344	0.00943438	0	Hot	129	0.232852	6	0.162162	10	0.434783	48090	51525	54963	58398
LUAD	TCGA-55-A4DF	TCGA-55-A4DF-01Z-00-DX1.C945E1AD-BEF4-403F-BB11-BAC831D24CDA	0.252	40	88	MALE	WHITE	Stage IA	[Not Applicable]	Lung Adenocarcinoma	[Not Available]	2012	[Not Available]	-32432	Dead	WITH TUMOR		614	[Not Available]	Distant Metastasis			515	Complete Remission/Response			1	614	1	614	1	515	1	515		81	26	14885	28625	21758	35498	2.2716	0.590225	7.2	0.472751	0.432747	1	0.0475401	0.0454981	0	Cold	15	0.185185	7	0.269231	7	0.333333	19465	22900	26338	29773
LUAD	TCGA-95-7948	TCGA-95-7948-01Z-00-DX1.FF1AEF38-19E5-4475-87C8-B318204FEF1D	0.2265	40	42	FEMALE	WHITE	Stage IB	[Not Applicable]	Lung Adenocarcinoma	[Not Available]	2011	[Not Available]	-15363	Alive	TUMOR FREE	476		[Not Available]					Complete Remission/Response			0	476	0	476	0	476	0	476		248	19	64974	7644	72621	15291	1.41129	0.590062	7	0.25626	0.410828	1	0.00823313	0.00876315	0	Cold	27	0.108871	1	0.0526316	4	0.5	59878	22932	67525	30579
LUAD	TCGA-49-6744	TCGA-49-6744-01Z-00-DX4.a3d7995d-399f-4c53-aab8-adc4ea4dbfa8	0.252	40	64	FEMALE	WHITE	Stage IIA	[Not Applicable]	Lung Adenocarcinoma	[Not Available]	2010	[Not Available]	-23484	Alive	TUMOR FREE	1683		[Not Available]					Complete Remission/Response			0	1683	0	1683	0	1683	0	1683		126	10	64120	42365	70993	49238	0.825397	0.590024	3.75	0.167196	0.356026	1	0.00830688	0.0119105	0	Cold	16	0.126984	0	0	3	0.428571	68700	30915	75573	37788
LUAD	TCGA-44-A47A	TCGA-44-A47A-01Z-00-DX1.62448803-3A7B-41EC-9794-67916DA0792E	0.2505	40	78	FEMALE	WHITE	Stage IB	[Not Applicable]	Lung Adenocarcinoma	[Not Available]	2012	[Not Available]	-28782	Alive	WITH TUMOR	466		[Not Available]	Distant Metastasis			397	Complete Remission/Response			0	466	0	466	1	397	1	397		365	36	66816	23040	73730	29954	3.27671	0.589639	9	0.461816	0.401768	1	0.0190375	0.015665	0	Hot	54	0.147945	4	0.111111	8	0.363636	118656	33408	125570	40322
LUAD	TCGA-95-7562	TCGA-95-7562-01Z-00-DX1.C722891A-C5C6-4F0D-A73F-259FA8DB2394	0.2265	40	71	MALE	BLACK OR AFRICAN AMERICAN	Stage IIA	[Not Applicable]	Lung Adenocarcinoma	[Not Available]	2011	[Not Available]	-26000	Dead	TUMOR FREE		87	[Not Available]					[Not Evaluated]			1	87	0	87			0	87		478	30	10192	67522	17839	75169	2.43933	0.589324	9	0.380315	0.395321	1	0.0101882	0.00937332	0	Hot	126	0.263598	5	0.166667	9	0.428571	21658	29302	29305	36949
LUAD	TCGA-86-8055	TCGA-86-8055-01Z-00-DX1.546dc42e-3742-4da5-8f9b-80732180ce76	0.252	40	79	MALE	WHITE	Stage IIA	[Not Applicable]	Lung Adenocarcinoma	[Not Available]	2011	[Not Available]	-29124	Dead	TUMOR FREE		124	[Not Available]					Complete Remission/Response			1	124	0	124	0	124	0	124		993	49	84730	8015	91603	14888	3.25881	0.588729	10	0.4924	0.392608	1	0.0104652	0.0121868	0	Hot	170	0.171198	11	0.22449	14	0.291667	84730	9160	91603	16033
LUAD	TCGA-86-8281	TCGA-86-8281-01Z-00-DX1.02237263-003b-4de1-8a2f-0f3ad14768c7	0.252	40	75	MALE	WHITE	Stage IA	[Not Applicable]	Lung Adenocarcinoma	[Not Available]	2011	[Not Available]	-27409	Alive	TUMOR FREE	0		[Not Available]					Complete Remission/Response			0	0	0	0	0	0	0	0		108	13	38930	17175	45803	24048	0.962963	0.587941	4	0.12963	0.312903	1	0.0114226	0.013509	0	Cold	11	0.101852	0	0	2	0.4	38930	0	45803	6873
LUAD	TCGA-55-8621	TCGA-55-8621-01Z-00-DX1.7C519007-D59D-432A-BF4D-23D14A1C8BB6	0.252	40	75	FEMALE	WHITE	Stage IA	[Not Applicable]	Lung Adenocarcinoma	[Not Available]	2012	[Not Available]	-27485	Alive	TUMOR FREE	515		[Not Available]					Complete Remission/Response			0	515	0	515	0	515	0	515		77	16	12595	12595	19468	19468	1.71429	0.587368	5	0.344156	0.442557	1	0.0298473	0.0275617	0	Cold	26	0.337662	10	0.625	10	0.769231	12595	8015	19468	14888
LUAD	TCGA-69-7974	TCGA-69-7974-01Z-00-DX1.e4282067-fc3d-4fee-bae7-fe99000979d4	0.252	40	54	FEMALE	WHITE	Stage IIIA	[Not Applicable]	Lung Adenocarcinoma	[Not Available]	2011	[Not Available]	-20021	Alive	WITH TUMOR	184		[Not Available]					Progressive Disease			0	184	0	184			0	184		402	35	49235	5725	56108	12598	2.64677	0.586955	8.99	0.413249	0.40337	1	0.0139427	0.0128424	0	Hot	81	0.201493	7	0.2	7	0.212121	49235	3435	56108	10308
LUAD	TCGA-44-7672	TCGA-44-7672-01Z-00-DX1.71f4a0c6-a9cc-481c-ace8-c8c314952aa1	0.252	40	52	FEMALE	WHITE	Stage IA	[Not Applicable]	Lung Adenocarcinoma	[Not Available]	2010	[Not Available]	-19200	Alive	TUMOR FREE	719		[Not Available]					Complete Remission/Response			0	719	0	719	0	719	0	719		93	21	13740	20610	20613	27483	3.35484	0.585826	8.08	0.491415	0.397537	1	0.0616081	0.0410903	0	Cold	17	0.182796	5	0.238095	6	0.3	61830	6870	68703	13743
LUAD	TCGA-44-6775	TCGA-44-6775-01Z-00-DX1.38d3bc6d-8bb5-4126-8d61-d39e6a1d7bcf	0.252	40	72	FEMALE	WHITE	Stage IB	[Not Applicable]	Lung Adenocarcinoma	[Not Available]	2011	[Not Available]	-26415	Alive	WITH TUMOR	705		[Not Available]	Locoregional Recurrence			684	Complete Remission/Response			0	705	0	705	1	684	1	684		219	23	145415	22900	152288	29773	1.87215	0.585077	6.82	0.329365	0.411725	1	0.0127583	0.0111338	0	Cold	48	0.219178	4	0.173913	7	0.4375	49235	36640	56108	43513
LUAD	TCGA-55-A48Z	TCGA-55-A48Z-01Z-00-DX1.0867DC6A-2A51-4CF1-AE3F-0526CE2DD740	0.252	40	60	FEMALE	WHITE	Stage IIIB	[Not Applicable]	Lung Adenocarcinoma	[Not Available]	2012	[Not Available]	-22056	Alive	WITH TUMOR	651		[Not Available]	Distant Metastasis			536	Stable Disease			0	651	0	651			1	536		66	9	28625	24045	35498	30918	0.666667	0.584652	3.35	0.151515	0.33925	1	0.0121212	0.0175136	0	Cold	15	0.227273	3	0.333333	3	0.375	28625	22900	35498	29773
LUAD	TCGA-95-7947	TCGA-95-7947-01Z-00-DX1.44291078-2D8E-4E79-8FAB-439E52BAAD60	0.2265	40	67	MALE	WHITE	Stage IA	[Not Applicable]	Lung Adenocarcinoma	[Not Available]	2011	[Not Available]	-24752	Alive	TUMOR FREE	477		[Not Available]					Complete Remission/Response			0	477	0	477	0	477	0	477		237	47	49686	48412	57333	56059	5.40084	0.584638	14.64	0.557982	0.345934	1	0.0745992	0.0474292	0	Hot	51	0.21519	13	0.276596	13	0.276596	49686	48412	57333	56059
LUAD	TCGA-MP-A4TE	TCGA-MP-A4TE-01Z-00-DX1.B4680570-FD2E-47A5-8D50-A508CEB6A62C	0.2525	40	56	MALE	WHITE	Stage IIA	[Not Applicable]	Lung Adenocarcinoma	[Not Available]	2010	[Not Available]	-20627	Dead	WITH TUMOR		896	[Not Available]	Locoregional Recurrence			226	Complete Remission/Response			1	896	1	896	1	226	1	226		1391	52	108585	12573	115445	19433	4.42847	0.583846	13	0.510535	0.342473	1	0.0122248	0.00939717	0.000719424	Hot	154	0.110712	5	0.0961538	8	0.186047	97155	51435	104015	58295
LUAD	TCGA-50-5045	TCGA-50-5045-01Z-00-DX2.0FCA12EA-572E-4A7D-900D-6E200892170E	0.2525	40	57	FEMALE	BLACK OR AFRICAN AMERICAN	[Discrepancy]	[Not Applicable]	Lung Adenocarcinoma	[Not Available]	2004	[Not Available]	-20961	Dead	WITH TUMOR		2174	[Not Available]	Locoregional Recurrence			1433	Progressive Disease			1	2174	1	2174			1	1433		744	55	22860	24003	29720	30863	3.96774	0.582	11	0.471914	0.361353	1	0.0191131	0.0159977	0.00134589	Hot	470	0.63172	37	0.672727	37	0.770833	21717	20574	28577	27434
LUAD	TCGA-86-6851	TCGA-86-6851-01Z-00-DX1.0b13e600-fd7b-44a2-9ec2-26e9938fb7bc	0.252	40	73	FEMALE	WHITE	Stage IIA	[Not Applicable]	Lung Adenocarcinoma	[Not Available]	2011	[Not Available]	-26808	Alive	TUMOR FREE	179		[Not Available]					Complete Remission/Response			0	179	0	179	0	179	0	179		171	32	10305	20610	17178	27483	2.43275	0.581761	7	0.398663	0.409779	1	0.0219285	0.0178527	0	Hot	24	0.140351	2	0.0625	4	0.307692	29770	11450	36643	18323
LUAD	TCGA-38-4626	TCGA-38-4626-01Z-00-DX1.142bc018-bd79-4db9-84e2-f83a617ea92a	0.252	40	57	FEMALE	WHITE	[Discrepancy]	[Not Applicable]	Lung Adenocarcinoma	[Not Available]	2003	[Not Available]	-20903	Alive	TUMOR FREE	3674		[Not Available]	New Primary Tumor			2518	Complete Remission/Response			0	3674	0	3674	0	3674	1	2518		1415	59	147705	28625	154578	35498	4.50177	0.581353	14	0.517148	0.344862	1	0.0127992	0.010991	0.000707214	Hot	400	0.282686	18	0.305085	23	0.442308	149995	32060	156868	38933
LUAD	TCGA-MP-A4TI	TCGA-MP-A4TI-01Z-00-DX1.08AB4C0B-F953-41B5-A9BB-7452A8E34A54	0.2525	40	72	MALE	WHITE	Stage IIA	[Not Applicable]	Lung Adenocarcinoma	[Not Available]	2010	[Not Available]	-26565	Dead	WITH TUMOR		429	[Not Available]	Locoregional Recurrence|Distant Metastasis			84	[Unknown]			1	429	1	429			1	84		897	50	32004	49149	38864	56009	4.33222	0.580725	13	0.508444	0.34774	1	0.0235138	0.0210854	0.00111607	Hot	223	0.248606	6	0.12	16	0.571429	54864	26289	61724	33149
LUAD	TCGA-86-8280	TCGA-86-8280-01Z-00-DX1.52627b97-1cfa-4382-819b-949b58c0f995	0.252	40	54	FEMALE	WHITE	Stage IIA	[Not Applicable]	Lung Adenocarcinoma	[Not Available]	2011	[Not Available]	-19977	Alive	TUMOR FREE	701		[Not Available]					Complete Remission/Response			0	701	0	701	0	701	0	701		430	31	21755	46945	28628	53818	1.74884	0.580496	6.71	0.323627	0.42055	1	0.00785696	0.00985199	0	Hot	49	0.113953	3	0.0967742	6	0.4	34350	28625	41223	35498
LUAD	TCGA-50-7109	TCGA-50-7109-01Z-00-DX1.08f6420c-baa2-4e79-908e-ebbdeec503a6	0.252	40	60	MALE	WHITE	Stage IA	[Not Applicable]	Lung Adenocarcinoma	[Not Available]	2011	[Not Available]	-21979	Dead	WITH TUMOR		308	[Not Available]	Distant Metastasis			15	Progressive Disease			1	308	1	308			1	15		617	45	37785	12595	44658	19468	3.75365	0.580267	11	0.472618	0.362526	1	0.0213962	0.0162676	0	Hot	67	0.10859	4	0.0888889	7	0.21875	61830	25190	68703	32063
LUAD	TCGA-69-8453	TCGA-69-8453-01Z-00-DX1.C472096B-95BA-42CD-ADEB-326C38F9DC95	0.2525	40	77	MALE	WHITE	Stage IIB	[Not Applicable]	Lung Adenocarcinoma	[Not Available]	2012	[Not Available]	-28413	Alive	WITH TUMOR	813		[Not Available]	Locoregional Recurrence			344	Stable Disease			0	813	0	813			1	344		401	21	18288	46863	25148	53723	1.53616	0.580019	5	0.283114	0.401841	1	0.00523084	0.00496035	0	Cold	58	0.144638	2	0.0952381	5	0.625	44577	40005	51437	46865
LUAD	TCGA-38-4632	TCGA-38-4632-01Z-00-DX1.5E05F85C-53BC-4280-8E7F-8B9DECEF849F	0.252	40	42	MALE	BLACK OR AFRICAN AMERICAN	Stage IV	[Not Applicable]	Lung Adenocarcinoma	[Not Available]	1998	[Not Available]	-15418	Dead	WITH TUMOR		1357	[Not Available]				680	Complete Remission/Response			1	1357	1	1357			1	680		317	33	116790	24045	123663	30918	3.94953	0.579642	11.84	0.506894	0.362648	1	0.0263752	0.0177638	0	Hot	62	0.195584	5	0.151515	9	0.36	116790	18320	123663	25193
LUAD	TCGA-95-A4VN	TCGA-95-A4VN-01Z-00-DX1.B997A80F-C396-40AB-808A-B70EB83A2B74	0.2265	40	62	FEMALE	WHITE	Stage IIA	[Not Applicable]	Lung Adenocarcinoma	[Not Available]	2012	[Not Available]	-22927	Alive	TUMOR FREE	553		[Not Available]					Stable Disease			0	553	0	553			0	553		1003	52	22932	47138	30579	54785	3.94616	0.578682	12	0.511545	0.366563	1	0.0142204	0.0120719	0.000998004	Hot	293	0.292124	10	0.192308	17	0.377778	80262	5096	87909	12743
LUAD	TCGA-97-A4M0	TCGA-97-A4M0-01Z-00-DX1.BDDFB04C-2475-485A-9A85-C4B9EB15155E	0.2485	40	60	FEMALE	WHITE	Stage IB	[Not Applicable]	Lung Adenocarcinoma	[Not Available]	2012	[Not Available]	-22206	Alive	TUMOR FREE	652		[Not Available]					Complete Remission/Response			0	652	0	652	0	652	0	652		44	9	68499	35991	75469	42961	0.681818	0.577772	3	0.159091	0.365761	1	0.0163848	0.0228987	0	Cold	2	0.0454545	0	0	1	0.25	53406	35991	60376	42961
LUAD	TCGA-78-7155	TCGA-78-7155-01Z-00-DX1.32258467-7550-4a1b-8df9-a869fb83e559	0.252	40	68	MALE	WHITE	Stage IB	[Not Applicable]	Lung Adenocarcinoma	[Not Available]	2005	[Not Available]	-24863	Dead			1171	[Not Available]				209	[Not Available]			1	1171		1171			1	209		1946	95	27480	64120	34353	70993	8.42652	0.577561	25.55	0.616066	0.226169	1	0.0509224	0.0175129	0.0330764	Hot	441	0.226619	17	0.178947	25	0.280899	34350	59540	41223	66413
LUAD	TCGA-64-1679	TCGA-64-1679-01Z-00-DX1.f9fd24ef-d51c-4530-9fb5-e8a8f09dba73	0.252	40	58	FEMALE	WHITE	Stage IIIA	[Not Applicable]	Lung Adenocarcinoma	[Not Available]	2007	[Not Available]	-21310	Alive	TUMOR FREE	2488		[Not Available]					Complete Remission/Response			0	2488	0	2488	0	2488	0	2488		122	12	18320	10305	25193	17178	1.39344	0.57754	5	0.236885	0.392688	1	0.0146322	0.0139673	0	Cold	26	0.213115	3	0.25	4	0.333333	18320	11450	25193	18323
LUAD	TCGA-86-8672	TCGA-86-8672-01Z-00-DX1.94ca1954-921d-4ef6-a078-4e0fcb09157f	0.252	40	59	MALE	WHITE	Stage IIB	[Not Applicable]	Lung Adenocarcinoma	[Not Available]	2012	[Not Available]	-21682	Dead	TUMOR FREE		19	[Not Available]					Complete Remission/Response			1	19	0	19	0	19	0	19		1258	62	57250	20610	64123	27483	4.42448	0.573935	13	0.538201	0.353793	1	0.0141395	0.0142101	0.000795545	Hot	177	0.1407	5	0.0806452	8	0.142857	59540	19465	66413	26338
LUAD	TCGA-MP-A4SW	TCGA-MP-A4SW-01Z-00-DX1.A6651B25-A35A-4BDE-9EBF-D264A02003C8	0.2525	40	53	MALE	WHITE	Stage IIB	[Not Applicable]	Lung Adenocarcinoma	[Not Available]	2002	[Not Available]	-19640	Dead			1778	[Not Available]					Complete Remission/Response			1	1778		1778	0	1778	0	1778		358	21	11430	41148	18290	48008	1.81006	0.573902	6	0.305773	0.407416	1	0.0075297	0.00693833	0	Cold	89	0.248603	5	0.238095	9	0.45	21717	28575	28577	35435
LUAD	TCGA-78-8648	TCGA-78-8648-01Z-00-DX1.D3EAEF8E-E739-490F-BF48-A4796B0C0E7A	0.2456	40	58	FEMALE	[Not Evaluated]	Stage IIB	[Not Applicable]	Lung Adenocarcinoma	[Not Available]	2002	[Not Available]	-21443	Dead			1209	[Not Available]	Locoregional Recurrence			720	[Unknown]			1	1209		1209			1	720		849	44	85775	58750	92827	65802	3.06949	0.573283	10	0.456835	0.403697	1	0.00927147	0.00849918	0	Hot	159	0.187279	2	0.0454545	10	0.294118	38775	7050	45827	14102
LUAD	TCGA-75-7031	TCGA-75-7031-01Z-00-DX1.B058D81B-E869-4AEA-8CAC-4B6264FB86A8	0.5005	20		FEMALE	[Not Available]	Stage IB	[Not Applicable]	Lung Adenocarcinoma	[Not Available]	2008	[Not Available]		Alive	TUMOR FREE			[Not Available]					[Not Available]			0		0				0			276	73	14400	4608	17861	8069	6.31884	0.572758	16	0.558857	0.29982	1	0.13016	0.0683927	0.00454546	Hot	68	0.246377	26	0.356164	26	0.356164	14400	4608	17861	8069
LUAD	TCGA-78-7633	TCGA-78-7633-01Z-00-DX1.f0cd4825-eb92-4098-954a-fbb1e4851660	0.252	40	67	MALE	WHITE	Stage IB	[Not Applicable]	Lung Adenocarcinoma	[Not Available]	2009	[Not Available]	-24713	Dead	WITH TUMOR		1528	[Not Available]	Locoregional Recurrence			1450	Complete Remission/Response			1	1528	1	1528	1	1450	1	1450		716	29	81295	37785	88168	44658	2.28492	0.57268	7	0.393825	0.406906	1	0.00657866	0.00628628	0	Hot	158	0.22067	6	0.206897	11	0.392857	97325	67555	104198	74428
LUAD	TCGA-64-1677	TCGA-64-1677-01Z-00-DX1.7720D42B-1F57-4C23-9BC5-87C456E7737B	0.2527	40	77	FEMALE	WHITE	Stage IIIA	[Not Applicable]	Lung Adenocarcinoma	[Not Available]	2005	[Not Available]	-28482	Dead			628	[Not Available]				360	[Not Available]			1	628		628			1	360		203	19	29692	45680	36546	52534	1.15271	0.572439	4.98	0.195731	0.363154	1	0.00930386	0.0119948	0	Cold	39	0.192118	2	0.105263	5	0.384615	26266	34260	33120	41114
LUAD	TCGA-67-3770	TCGA-67-3770-01Z-00-DX1.4C14BE72-905C-4AAE-B07A-6437D98A23FA	0.2527	40	70	FEMALE	WHITE	Stage IA	[Not Applicable]	Lung Adenocarcinoma	[Not Available]	2009	[Not Available]	-25658	Alive	TUMOR FREE	610		[Not Available]					[Not Available]			0	610	0	610			0	610		103	12	25124	9136	31978	15990	0.796117	0.572003	4.98	0.0699029	0.245675	1	0.00940732	0.0130197	0	Cold	2	0.0194175	0	0	2	0.4	29692	12562	36546	19416
LUAD	TCGA-55-8299	TCGA-55-8299-01Z-00-DX1.6F652EC5-EBB8-499C-A66D-E0951FBFCAA2	0.2457	40	61	FEMALE	WHITE	Stage IA	[Not Applicable]	Lung Adenocarcinoma	[Not Available]	2012	[Not Available]	-22626	Dead	WITH TUMOR		469	[Not Available]	Distant Metastasis			274	Complete Remission/Response			1	469	1	469	1	274	1	274		46	11	15262	9392	22311	16441	1	0.57104	3	0.304348	0.460131	1	0.0222222	0.0253796	0	Cold	7	0.152174	2	0.181818	2	0.333333	14088	7044	21137	14093
LUAD	TCGA-4B-A93V	TCGA-4B-A93V-01Z-00-DX1.C263DC1C-298D-47ED-AAF8-128043828530	0.2527	40	52	FEMALE	BLACK OR AFRICAN AMERICAN	Stage IA	[Not Applicable]	Lung Adenocarcinoma	[Not Available]	2013	[Not Available]	-19035	Dead	WITH TUMOR		300	[Not Available]	Distant Metastasis			251	Progressive Disease			1	300	1	300			1	251		1408	67	18272	42254	25126	49108	5.41193	0.570237	15	0.550726	0.325903	1	0.0257075	0.0206111	0.00142146	Hot	237	0.168324	16	0.238806	19	0.306452	19414	41112	26268	47966
LUAD	TCGA-86-8359	TCGA-86-8359-01Z-00-DX1.11B8FDC3-4B84-4A22-B89D-46EA76345F13	0.252	40	52	MALE	WHITE	Stage IIIA	[Not Applicable]	Lung Adenocarcinoma	[Not Available]	2012	[Not Available]	-19088	Dead	TUMOR FREE		444	[Not Available]					[Unknown]			1	444	0	444			0	444		2050	45	123660	40075	130533	46948	3.1522	0.570184	10	0.451144	0.389647	1	0.00471326	0.00512187	0	Hot	206	0.100488	3	0.0666667	6	0.166667	120225	40075	127098	46948
LUAD	TCGA-44-3917	TCGA-44-3917-01Z-00-DX1.cf5b5b49-de5e-4f2e-90b4-b138f55560a9	0.252	40	33	FEMALE	WHITE	Stage IB	[Not Applicable]	Lung Adenocarcinoma	[Not Available]	2009	[Not Available]	-12179	Alive	TUMOR FREE	1183		[Not Available]					Complete Remission/Response			0	1183	0	1183	0	1183	0	1183		571	86	90455	10305	97328	17178	10.3082	0.569188	27	0.664826	0.239927	1	0.0631247	0.0293968	0.0100877	Hot	56	0.0980736	10	0.116279	11	0.13253	91600	10305	98473	17178
LUAD	TCGA-44-7670	TCGA-44-7670-01Z-00-DX1.2a981dd6-0063-438e-b20e-b180b16e2b23	0.252	40	47	FEMALE	WHITE	Stage IIA	[Not Applicable]	Lung Adenocarcinoma	[Not Available]	2010	[Not Available]	-17392	Alive	TUMOR FREE	882		[Not Available]					Complete Remission/Response			0	882	0	882	0	882	0	882		346	29	19465	30915	26338	37788	2.82659	0.568183	9	0.433332	0.40703	1	0.0168227	0.0133171	0	Hot	108	0.312139	13	0.448276	13	0.448276	19465	30915	26338	37788
LUAD	TCGA-55-6972	TCGA-55-6972-01Z-00-DX1.0b441ad0-c30f-4f63-849a-36c98d6e2d3b	0.252	40	72	MALE	WHITE	Stage IB	[Not Applicable]	Lung Adenocarcinoma	[Not Available]	2005	[Not Available]	-26625	Dead	TUMOR FREE		1632	[Not Available]					Complete Remission/Response			1	1632	0	1632	0	1632	0	1632		16	6	3435	20610	10308	27483	0.375	0.567727	2.7	0	0	0	0.0375	0.0665363	0	Cold	0	0	0	0	0	0	9160	8015	16033	14888
LUAD	TCGA-97-8175	TCGA-97-8175-01Z-00-DX1.f7148cec-5e4b-46ac-b167-d41b36eb3ee5	0.2456	40	55	FEMALE	WHITE	Stage IB	[Not Applicable]	Lung Adenocarcinoma	[Not Available]	2011	[Not Available]	-20206	Alive	TUMOR FREE	551		[Not Available]	Locoregional Recurrence			294	Complete Remission/Response			0	551	0	551	1	294	1	294		404	18	41125	29375	48177	36427	1.02475	0.567685	5	0.164851	0.351223	1	0.0033421	0.00390811	0	Cold	120	0.29703	9	0.5	9	0.5	41125	29375	48177	36427
LUAD	TCGA-78-8655	TCGA-78-8655-01Z-00-DX1.DC81D146-A4A6-411E-A5DC-C0689A8D445F	0.2456	40	77	FEMALE	[Not Evaluated]	Stage IA	[Not Applicable]	Lung Adenocarcinoma	[Not Available]	2003	[Not Available]	-28379	Alive		2360		[Not Available]					Complete Remission/Response			0	2360	0	2360	0	2360	0	2360		430	22	94000	34075	101052	41127	1.05116	0.567614	5.42	0.162104	0.346498	1	0.00372916	0.00547053	0	Cold	66	0.153488	3	0.136364	4	0.5	27025	31725	34077	38777
LUAD	TCGA-93-A4JO	TCGA-93-A4JO-01Z-00-DX1.314C53B6-603C-402B-8CF7-E3CE851A0A0F	0.2527	40	70	MALE	WHITE	Stage IA	[Not Applicable]	Lung Adenocarcinoma	[Not Available]	2012	[Not Available]	-25898	Dead	TUMOR FREE		33	[Not Available]					[Not Applicable]			1	33	0	33			0	33		194	16	42254	42254	49108	49108	1.06186	0.564978	4.07	0.172337	0.352242	1	0.00743105	0.00842051	0	Cold	46	0.237113	4	0.25	5	0.555556	38828	26266	45682	33120
LUAD	TCGA-05-4426	TCGA-05-4426-01Z-00-DX1.4c9da782-f4aa-4c4f-b3aa-fae2259f236f	0.2325	20	71	MALE	[Not Available]	Stage IB	[Not Applicable]	Lung Adenocarcinoma	[Not Available]	2008	[Not Available]	-26084	Alive	TUMOR FREE	791		[Not Available]				457	Complete Remission/Response			0	791	0	791	1	457	1	457		46	12	19856	9928	27306	17378	0.869565	0.564403	3.55	0.217391	0.388341	1	0.0241546	0.031865	0	Cold	0	0	3	0.25	3	0.3	17374	9928	24824	17378
LUAD	TCGA-53-A4EZ	TCGA-53-A4EZ-01Z-00-DX1.5D155F0B-A677-4589-AF00-A4C451F5B6B6	0.2468	40	63	MALE	WHITE	Stage IIA	[Not Applicable]	Lung Adenocarcinoma	[Not Available]	2012	[Not Available]	-23201	Alive	TUMOR FREE	1071		[Not Available]					Stable Disease			0	1071	0	1071			0	1071		2185	69	12859	15197	19877	22215	5.38581	0.563771	17	0.55467	0.313304	1	0.0149475	0.0116261	0.000915751	Hot	474	0.216934	19	0.275362	24	0.393443	10521	15197	17539	22215
LUAD	TCGA-55-8092	TCGA-55-8092-01Z-00-DX1.04e44341-c4bb-4b0b-965c-7ec83f3877a6	0.252	40	75	MALE	WHITE	Stage IIB	[Not Applicable]	Lung Adenocarcinoma	[Not Available]	2012	[Not Available]	-27597	Dead	WITH TUMOR		154	[Not Available]	Locoregional Recurrence			127	Complete Remission/Response			1	154	1	154	1	127	1	127		68	19	10305	3435	17178	10308	2	0.563022	6	0.419118	0.442635	1	0.0375256	0.0332258	0	Cold	4	0.0588235	1	0.0526316	4	0.222222	19465	4580	26338	11453
LUAD	TCGA-49-4507	TCGA-49-4507-01Z-00-DX2.a7bfbeee-00ea-4301-ace4-ce591807e2d3	0.252	40	73	FEMALE	WHITE	Stage IIIA	[Not Applicable]	Lung Adenocarcinoma	[Not Available]	1997	[Not Available]	-26851	Dead	WITH TUMOR		268	[Not Available]				158	Progressive Disease			1	268	1	268			1	158		850	47	57250	29770	64123	36643	3.77176	0.562404	11	0.542377	0.375487	1	0.0124297	0.0109982	0.00117786	Hot	162	0.190588	10	0.212766	14	0.378378	60685	27480	67558	34353
LUAD	TCGA-55-8614	TCGA-55-8614-01Z-00-DX1.043DE2B5-A453-4570-8830-99170450658C	0.252	40	76	MALE	WHITE	Stage IB	[Not Applicable]	Lung Adenocarcinoma	[Not Available]	2011	[Not Available]	-27924	Alive	TUMOR FREE	536		[Not Available]					Complete Remission/Response			0	536	0	536	0	536	0	536		262	29	16030	4580	22903	11453	4.00763	0.56212	12	0.562151	0.379305	1	0.0270883	0.0165669	0.00383142	Hot	67	0.255725	8	0.275862	8	0.333333	16030	3435	22903	10308
LUAD	TCGA-86-8075	TCGA-86-8075-01Z-00-DX1.171bd8bd-af24-4770-b24b-732e675efd75	0.252	40	66	FEMALE	WHITE	Stage IB	[Not Applicable]	Lung Adenocarcinoma	[Not Available]	2011	[Not Available]	-24402	Dead	TUMOR FREE		694	[Not Available]	Locoregional Recurrence			199	Complete Remission/Response			1	694	0	694	1	199	1	199		391	23	12595	33205	19468	40078	1.9335	0.561879	6.1	0.381813	0.437987	1	0.00721062	0.00635928	0	Cold	72	0.184143	4	0.173913	5	0.263158	11450	34350	18323	41223
LUAD	TCGA-95-A4VP	TCGA-95-A4VP-01Z-00-DX1.1B145AC0-2471-4974-BBB6-C88BDF0BE8BD	0.2265	40	66	FEMALE	WHITE	Stage IIIA	[Not Applicable]	Lung Adenocarcinoma	[Not Available]	2012	[Not Available]	-24130	Alive	WITH TUMOR	605		[Not Available]	Distant Metastasis			216	Stable Disease			0	605	0	605			1	216		825	31	39494	48412	47141	56059	2.28121	0.561735	8	0.381244	0.416813	1	0.00474726	0.00408083	0	Hot	162	0.196364	7	0.225806	8	0.421053	84084	25480	91731	33127
LUAD	TCGA-L9-A50W	TCGA-L9-A50W-01Z-00-DX1.21FAAB58-58EF-4A6A-8F0A-16D9AB9B1056	0.2456	40	75	MALE	BLACK OR AFRICAN AMERICAN	Stage IIA	[Not Applicable]	Lung Adenocarcinoma	[Not Available]	2012	[Not Available]	-27414	Dead	WITH TUMOR		442	[Not Available]	Distant Metastasis			389	Complete Remission/Response			1	442	1	442	1	389	1	389		439	23	68150	54050	75202	61102	1.30752	0.561694	5	0.235383	0.39065	1	0.00432837	0.0050017	0	Cold	80	0.182232	3	0.130435	5	0.333333	57575	36425	64627	43477
LUAD	TCGA-95-7944	TCGA-95-7944-01Z-00-DX1.E66A3565-7B0D-412B-9C0C-81D7397E8B87	0.2265	40	71	MALE	WHITE	Stage IA	[Not Applicable]	Lung Adenocarcinoma	[Not Available]	2011	[Not Available]	-26003	Alive	TUMOR FREE	377		[Not Available]					Stable Disease			0	377	0	377			0	377		472	33	35672	40768	43319	48415	2.30932	0.560999	7	0.385472	0.409853	1	0.00978953	0.00948589	0	Hot	143	0.302966	8	0.242424	12	0.461538	35672	35672	43319	43319
LUAD	TCGA-55-7815	TCGA-55-7815-01Z-00-DX1.288408e6-f6b3-4de4-a1ce-cb2498d9d46d	0.252	40	76	MALE	[Not Available]	Stage IB	[Not Applicable]	Lung Adenocarcinoma	[Not Available]	2011	[Not Available]	-28119	Alive	WITH TUMOR	773		[Not Available]	Locoregional Recurrence			466	Complete Remission/Response			0	773	0	773	1	466	1	466		145	19	8015	12595	14888	19468	1.61379	0.55974	5.56	0.249885	0.382052	1	0.0157998	0.0140541	0	Cold	37	0.255172	4	0.210526	5	0.555556	19465	25190	26338	32063
LUAD	TCGA-78-7153	TCGA-78-7153-01Z-00-DX1.5190321a-f1aa-4c6e-b4b9-6767b779682b	0.252	40	65	FEMALE	WHITE	Stage IB	[Not Applicable]	Lung Adenocarcinoma	[Not Available]	2003	[Not Available]	-23922	Alive		3635		[Not Available]					Complete Remission/Response			0	3635	0	3635	0	3635	0	3635		1040	27	69845	54960	76718	61833	1.825	0.55885	7	0.303219	0.408412	1	0.00294678	0.00286555	0	Cold	319	0.306731	9	0.333333	11	0.55	14885	36640	21758	43513
LUAD	TCGA-86-7714	TCGA-86-7714-01Z-00-DX1.8ee03c3b-013e-4dd5-aa0e-9c1a771cbdc5	0.252	40	61	FEMALE	BLACK OR AFRICAN AMERICAN	Stage IIIA	[Not Applicable]	Lung Adenocarcinoma	[Not Available]	2011	[Not Available]	-22619	Dead	WITH TUMOR		625	[Not Available]					Stable Disease			1	625	1	625			1	625		215	14	12595	49235	19468	56108	0.902326	0.558796	4	0.149457	0.336602	1	0.00565434	0.00737485	0	Cold	28	0.130233	0	0	3	0.272727	27480	51525	34353	58398
LUAD	TCGA-MP-A4T6	TCGA-MP-A4T6-01Z-00-DX1.085C4F5A-DB1B-434A-9D62-E2187D133B0A	0.2525	40	76	FEMALE	WHITE	Stage IIIA	[Not Applicable]	Lung Adenocarcinoma	[Not Available]	2005	[Not Available]	-27993	Dead	TUMOR FREE		1790	[Not Available]					Complete Remission/Response			1	1790	0	1790	0	1790	0	1790		337	13	51435	14859	58295	21719	0.62908	0.558162	3.64	0.131058	0.327423	1	0.00204595	0.00296276	0	Cold	46	0.136499	0	0	2	0.333333	37719	36576	44579	43436
LUAD	TCGA-69-A59K	TCGA-69-A59K-01Z-00-DX1.01EAF520-9AC1-4ECC-8EF3-B9122924A1E3	0.2468	40	60	FEMALE	BLACK OR AFRICAN AMERICAN	Stage IIB	[Not Applicable]	Lung Adenocarcinoma	[Not Available]	2012	[Not Available]	-22093	Alive	TUMOR FREE	591		[Not Available]					Stable Disease			0	591	0	591			0	591		313	16	54943	46760	61961	53778	1.22684	0.557783	5	0.204245	0.372611	1	0.0051992	0.00565804	0	Cold	139	0.444089	8	0.5	8	0.533333	54943	45591	61961	52609
LUAD	TCGA-55-8507	TCGA-55-8507-01Z-00-DX1.3C6198CF-3E13-4C4C-B851-5BDFF8552621	0.252	40	53	MALE	WHITE	Stage IA	[Not Applicable]	Lung Adenocarcinoma	[Not Available]	2012	[Not Available]	-19390	Alive	TUMOR FREE	418		[Not Available]					Complete Remission/Response			0	418	0	418	0	418	0	418		976	56	28625	17175	35498	24048	5.83811	0.557264	15.25	0.59159	0.313	1	0.0294421	0.0205764	0.00205128	Hot	115	0.117828	5	0.0892857	11	0.25	46945	26335	53818	33208
LUAD	TCGA-69-7979	TCGA-69-7979-01Z-00-DX1.c9bc265d-4889-4333-9852-b8b535887f1e	0.252	40	71	FEMALE	WHITE	Stage IB	[Not Applicable]	Lung Adenocarcinoma	[Not Available]	2011	[Not Available]	-26180	Alive		408		[Not Available]					Stable Disease			0	408	0	408			0	408		342	23	45800	43510	52673	50383	2.0117	0.556289	7	0.336041	0.407913	1	0.00967664	0.00845151	0	Cold	66	0.192982	4	0.173913	7	0.538462	58395	44655	65268	51528
LUAD	TCGA-44-6146	TCGA-44-6146-01Z-00-DX1.8db8c567-690e-4df3-98a9-f241b6a8d811	0.252	40	64	MALE	WHITE	Stage IIB	[Not Applicable]	Lung Adenocarcinoma	[Not Available]	2010	[Not Available]	-23378	Alive	TUMOR FREE	728		[Not Available]	Locoregional Recurrence			631	Complete Remission/Response			0	728	0	728	1	631	1	631		117	13	79005	26335	85878	33208	1.04274	0.555746	4	0.164672	0.349584	1	0.0115483	0.01244	0	Cold	27	0.230769	4	0.307692	7	0.636364	5725	29770	12598	36643
LUAD	TCGA-73-4677	TCGA-73-4677-01Z-00-DX1.b557785c-9ccc-42a7-bb54-7bb47638ddfc	0.252	40	74	MALE	WHITE	[Discrepancy]	[Not Applicable]	Lung Adenocarcinoma	[Not Available]	2010	[Not Available]	-27381	Dead	WITH TUMOR		38	[Not Available]					Stable Disease			1	38	1	38			1	38		242	12	92745	29770	99618	36643	0.77686	0.555712	4	0.115978	0.298945	1	0.00417224	0.0054723	0	Cold	101	0.417355	3	0.25	6	0.75	85875	21755	92748	28628
LUAD	TCGA-78-7536	TCGA-78-7536-01Z-00-DX1.6b066140-8b82-40a5-bd48-430eeb4463fe	0.252	40	69	MALE	WHITE	Stage IIIA	[Not Applicable]	Lung Adenocarcinoma	[Not Available]	2001	[Not Available]	-25558	Dead	WITH TUMOR		244	[Not Available]				231	Progressive Disease			1	244	1	244			1	231		3945	82	17175	13740	24048	20613	6.52167	0.554144	19	0.571155	0.281006	1	0.0175732	0.0126578	0.00107336	Hot	233	0.0590621	1	0.0121951	11	0.169231	87020	51525	93893	58398
LUAD	TCGA-75-7025	TCGA-75-7025-01Z-00-DX1.284477D7-4F47-4084-A15C-0A7E9571E3DF	0.5005	20		MALE	[Not Available]	Stage IB	[Not Applicable]	Lung Adenocarcinoma	[Not Available]		[Not Available]		Alive	TUMOR FREE	3305		[Not Available]	Locoregional Recurrence|Distant Metastasis			1481	Complete Remission/Response			0	3305	0	3305	1	1481	1	1481		132	32	11520	10944	14981	14405	3.42424	0.553737	8.69	0.395202	0.35163	1	0.078362	0.0515841	0	Hot	8	0.0606061	2	0.0625	4	0.148148	9792	12672	13253	16133
LUAD	TCGA-55-8508	TCGA-55-8508-01Z-00-DX1.96B173E2-A298-4017-9AEC-113E547A3272	0.252	40	60	FEMALE	BLACK OR AFRICAN AMERICAN	Stage IIA	[Not Applicable]	Lung Adenocarcinoma	[Not Available]	2012	[Not Available]	-22159	Alive	TUMOR FREE	617		[Not Available]					Complete Remission/Response			0	617	0	617	0	617	0	617		354	21	16030	29770	22903	36643	1.66102	0.553273	7	0.337167	0.431145	1	0.00634025	0.00578752	0	Cold	63	0.177966	3	0.142857	7	0.388889	18320	33205	25193	40078
LUAD	TCGA-75-5122	TCGA-75-5122-01Z-00-DX1.627FD712-3881-44CC-83E0-6C4DFC6C88C1	0.5005	20		MALE	[Not Available]	Stage IB	[Not Applicable]	Lung Adenocarcinoma	[Not Available]	2005	[Not Available]		Dead	WITH TUMOR			[Not Available]					Complete Remission/Response			1		1				1			112	18	2880	14976	6341	18437	1.625	0.550936	6	0.299787	0.412574	1	0.0213803	0.0202505	0	Cold	22	0.196429	1	0.0555556	9	0.818182	5760	10368	9221	13829
LUAD	TCGA-97-7554	TCGA-97-7554-01Z-00-DX1.4107ca63-4642-42b9-b6f2-13778ecaf9a7	0.2456	40	83	FEMALE	WHITE	Stage IIIA	[Not Applicable]	Lung Adenocarcinoma	[Not Available]	2010	[Not Available]	-30327	Alive	TUMOR FREE	775		[Not Available]					Complete Remission/Response			0	775	0	775	0	775	0	775		939	27	15275	56400	22327	63452	1.53142	0.55085	6	0.244097	0.389363	1	0.0025991	0.00265404	0	Cold	222	0.236422	3	0.111111	9	0.36	76375	15275	83427	22327
LUAD	TCGA-78-7167	TCGA-78-7167-01Z-00-DX1.f79e1a9b-a3eb-4c91-a1fd-7bb58b1620b1	0.252	40	77	MALE	WHITE	Stage IV	[Not Applicable]	Lung Adenocarcinoma	[Not Available]	2002	[Not Available]	-28295	Dead	WITH TUMOR		2681	[Not Available]				726	[Not Available]			1	2681	1	2681			1	726		100	9	25190	57250	32063	64123	0.34	0.550623	3.01	0.0383333	0.172972	1	0.00393939	0.00858823	0	Cold	10	0.1	0	0	1	0.5	27480	46945	34353	53818
LUAD	TCGA-78-7149	TCGA-78-7149-01Z-00-DX1.1b83dbcb-0c9f-4e50-bb98-bf9a157052cf	0.252	40	71	MALE	WHITE	Stage IIIB	[Not Applicable]	Lung Adenocarcinoma	[Not Available]	2002	[Not Available]	-26285	Alive		3940		[Not Available]					Complete Remission/Response			0	3940	0	3940	0	3940	0	3940		297	10	57250	59540	64123	66413	0.424242	0.550457	4	0.0505051	0.20668	1	0.00164558	0.00307765	0	Cold	30	0.10101	1	0.1	2	0.666667	52670	13740	59543	20613
LUAD	TCGA-38-6178	TCGA-38-6178-01Z-00-DX1.5932337D-BA2B-455D-9E34-22961EFA2170	0.252	40	70	FEMALE	WHITE	Stage IIIA	[Not Applicable]	Lung Adenocarcinoma	[Not Available]	2010	[Not Available]	-25593	Alive	WITH TUMOR	448		[Not Available]					Stable Disease			0	448	0	448			0	448		595	31	108775	16030	115648	22903	2.33613	0.549938	7	0.381075	0.411176	1	0.00746972	0.00639006	0	Hot	164	0.27563	5	0.16129	9	0.6	37785	11450	44658	18323
LUAD	TCGA-55-7994	TCGA-55-7994-01Z-00-DX1.a0858080-c471-4337-bc57-7af57e9d92d8	0.252	40	81	MALE	WHITE	Stage IIB	[Not Applicable]	Lung Adenocarcinoma	[Not Available]	2011	[Not Available]	-29858	Alive	TUMOR FREE	603		[Not Available]					Complete Remission/Response			0	603	0	603	0	603	0	603		402	59	33205	12595	40078	19468	5.52736	0.549843	14.99	0.586311	0.323092	1	0.0564395	0.0386707	0.00623441	Hot	102	0.253731	13	0.220339	14	0.285714	30915	12595	37788	19468
LUAD	TCGA-50-5066	TCGA-50-5066-01Z-00-DX1.e161df31-84a4-40a4-a6a2-748b60820f77	0.252	40	72	MALE	BLACK OR AFRICAN AMERICAN	Stage IB	[Not Applicable]	Lung Adenocarcinoma	[Not Available]	2009	[Not Available]	-26385	Alive	TUMOR FREE	1442		[Not Available]	Distant Metastasis			477	Complete Remission/Response			0	1442	0	1442	1	477	1	477		1549	55	44655	13740	51528	20613	4.9774	0.549777	14	0.53108	0.327739	1	0.0183236	0.0134063	0.000645995	Hot	445	0.287282	15	0.272727	20	0.425532	32060	27480	38933	34353
LUAD	TCGA-75-6212	TCGA-75-6212-01Z-00-DX1.FCB36956-DF6C-485D-8E7A-922A2BDAE669	0.5005	20		FEMALE	[Not Available]	Stage IIB	[Not Applicable]	Lung Adenocarcinoma	[Not Available]		[Not Available]		Dead	WITH TUMOR		1516	[Not Available]	New Primary Tumor			1340	Complete Remission/Response			1	1516	1	1516	0	1516	1	1340		170	17	13248	27072	16709	30533	0.870588	0.548794	4	0.14902	0.332866	1	0.00659241	0.00782463	0	Cold	13	0.0764706	1	0.0588235	2	0.285714	8064	23040	11525	26501
LUAD	TCGA-38-4625	TCGA-38-4625-01Z-00-DX1.ffdbfc1d-7a21-4e67-a54f-89597bd14a7f	0.252	40	66	FEMALE	WHITE	Stage IB	[Not Applicable]	Lung Adenocarcinoma	[Not Available]	2002	[Not Available]	-24241	Alive		2973		[Not Available]					Complete Remission/Response			0	2973	0	2973	0	2973	0	2973		1024	79	92745	5725	99618	12598	6.28516	0.548168	18	0.600093	0.282613	1	0.025534	0.014251	0.00582763	Hot	439	0.428711	38	0.481013	38	0.481013	92745	5725	99618	12598
LUAD	TCGA-50-5931	TCGA-50-5931-01Z-00-DX1.34261ED6-7815-487C-A50C-2DAD587187B9	0.2468	40	75	FEMALE	WHITE	Stage IB	[Not Applicable]	Lung Adenocarcinoma	[Not Available]	2001	[Not Available]	-27733	Dead	WITH TUMOR		434	[Not Available]	Distant Metastasis			425	Progressive Disease			1	434	1	434			1	425		1590	83	91182	51436	98200	58454	5.98491	0.547573	17	0.574632	0.286192	1	0.0302182	0.0208057	0.00220264	Hot	396	0.249057	17	0.204819	23	0.348485	91182	63126	98200	70144
LUAD	TCGA-78-7542	TCGA-78-7542-01Z-00-DX1.2ee042a6-11ee-4668-b254-44144fca4234	0.252	40	56	MALE	WHITE	Stage IB	[Not Applicable]	Lung Adenocarcinoma	[Not Available]	1993	[Not Available]	-20763	Dead			321	[Not Available]					[Not Available]			1	321		321			0	321		1079	79	41220	34350	48093	41223	7.04356	0.54691	18.22	0.563458	0.287918	1	0.0412844	0.027923	0.00231911	Hot	309	0.286376	26	0.329114	30	0.405405	42365	32060	49238	38933
LUAD	TCGA-69-8253	TCGA-69-8253-01Z-00-DX1.631c741f-46bd-4d4b-8f6c-64787fb4c402	0.252	40	59	FEMALE	BLACK OR AFRICAN AMERICAN	Stage IIA	[Not Applicable]	Lung Adenocarcinoma	[Not Available]	2012	[Not Available]	-21771	Alive	TUMOR FREE	426		[Not Available]					Complete Remission/Response			0	426	0	426	0	426	0	426		243	20	43510	36640	50383	43513	1.35802	0.546713	5	0.194513	0.358434	1	0.00875642	0.00936883	0	Cold	19	0.0781893	0	0	2	0.5	8015	11450	14888	18323
LUAD	TCGA-78-7540	TCGA-78-7540-01Z-00-DX1.25c29857-0d5f-4e52-be0c-32c6686b653f	0.252	40	66	FEMALE	WHITE	Stage IB	[Not Applicable]	Lung Adenocarcinoma	[Not Available]	1999	[Not Available]	-24440	Dead			1197	[Not Available]					Complete Remission/Response			1	1197		1197	0	1197	0	1197		322	27	40075	10305	46948	17178	2.13043	0.546529	7	0.371192	0.414395	1	0.0118309	0.0103492	0	Cold	51	0.158385	8	0.296296	8	0.363636	38930	8015	45803	14888
LUAD	TCGA-97-7941	TCGA-97-7941-01Z-00-DX1.6845ef95-2231-44a2-aeae-004a117f1964	0.2456	40	72	FEMALE	WHITE	Stage IA	[Not Applicable]	Lung Adenocarcinoma	[Not Available]	2011	[Not Available]	-26298	Alive	TUMOR FREE	484		[Not Available]					Complete Remission/Response			0	484	0	484	0	484	0	484		171	12	63450	58750	70502	65802	0.526316	0.545705	3.3	0.0877193	0.268146	1	0.00349731	0.00573036	0	Cold	65	0.380117	3	0.25	6	0.5	63450	61100	70502	68152
LUAD	TCGA-55-1592	TCGA-55-1592-01Z-00-DX1.ee15e261-2f9c-4a93-a19f-27cb1c3bae15	0.252	40	65	MALE	WHITE	Stage IA	[Not Applicable]	Lung Adenocarcinoma	[Not Available]	2005	[Not Available]		Dead	WITH TUMOR		701	[Not Available]				452	Complete Remission/Response			1	701	1	701	1	452	1	452		686	60	97325	26335	104198	33208	4.82507	0.545676	12.15	0.551022	0.332688	1	0.0198818	0.0148389	0.00291971	Hot	37	0.0539359	0	0	4	0.133333	9160	9160	16033	16033
LUAD	TCGA-69-7760	TCGA-69-7760-01Z-00-DX1.7fc295e3-5bfc-4017-801c-491489d0eb34	0.252	40	73	MALE	WHITE	Stage IIB	[Not Applicable]	Lung Adenocarcinoma	[Not Available]	2011	[Not Available]	-26777	Alive	TUMOR FREE	202		[Not Available]					[Not Available]			0	202	0	202			0	202		833	45	22900	59540	29773	66413	3.16687	0.544738	9	0.445604	0.380863	1	0.0113126	0.00906399	0	Hot	130	0.156062	10	0.222222	10	0.222222	22900	59540	29773	66413
LUAD	TCGA-86-7953	TCGA-86-7953-01Z-00-DX1.847865ce-df59-4677-bac2-ee88a258fe4e	0.252	40	69	FEMALE	WHITE	Stage IA	[Not Applicable]	Lung Adenocarcinoma	[Not Available]	2011	[Not Available]	-25315	Alive	TUMOR FREE	997		[Not Available]					Complete Remission/Response			0	997	0	997	0	997	0	997		1887	65	97325	20610	104198	27483	5.37149	0.543839	15.14	0.558689	0.313837	1	0.017318	0.0125916	0.00106044	Hot	677	0.358771	22	0.338462	34	0.596491	44655	59540	51528	66413
LUAD	TCGA-95-7039	TCGA-95-7039-01Z-00-DX1.C191A46D-A667-4BF6-8E6B-3E5CBF9DF43F	0.2265	40	54	FEMALE	WHITE	Stage IIB	[Not Applicable]	Lung Adenocarcinoma	[Not Available]	2011	[Not Available]	-19981	Alive	WITH TUMOR	1272		[Not Available]	Locoregional Recurrence			1258	Complete Remission/Response			0	1272	0	1272	1	1258	1	1258		207	14	58604	26754	66251	34401	1.23671	0.543049	4	0.286634	0.425702	1	0.0075231	0.0076172	0	Cold	69	0.333333	4	0.285714	7	0.538462	54782	40768	62429	48415
LUAD	TCGA-44-2665	TCGA-44-2665-01Z-00-DX1.d429e37e-3915-4da6-b5bc-bf2f09f4fbf7	0.252	40	55	FEMALE	WHITE	Stage IIB	[Not Applicable]	Lung Adenocarcinoma	[Not Available]	2009	[Not Available]	-20349	Alive	TUMOR FREE	1301		[Not Available]					Stable Disease			0	1301	0	1301			0	1301		149	20	95035	12595	101908	19468	1.7047	0.542682	6	0.319447	0.419506	1	0.0170575	0.0145864	0	Cold	3	0.0201342	0	0	1	0.333333	79005	0	85878	6873
LUAD	TCGA-44-5644	TCGA-44-5644-01Z-00-DX1.7e4edaa7-25c6-49f4-81bc-f50d6c5fac38	0.252	40	51	FEMALE	WHITE	Stage IB	[Not Applicable]	Lung Adenocarcinoma	[Not Available]	2010	[Not Available]	-18644	Alive	TUMOR FREE	863		[Not Available]					Complete Remission/Response			0	863	0	863	0	863	0	863		650	72	1145	19465	8018	26338	9.90769	0.542668	24.51	0.666455	0.219875	1	0.0507187	0.0230804	0.012812	Hot	39	0.06	2	0.0277778	7	0.116667	60685	3435	67558	10308
LUAD	TCGA-MP-A4T4	TCGA-MP-A4T4-01Z-00-DX1.5F72FF0B-59C0-4E95-A8C1-BF22A948F7AC	0.2525	40	68	FEMALE	WHITE	Stage IIB	[Not Applicable]	Lung Adenocarcinoma	[Not Available]	2004	[Not Available]	-25052	Dead			2617	[Not Available]					Complete Remission/Response			1	2617		2617	0	2617	0	2617		194	19	46863	20574	53723	27434	1.43299	0.542224	5	0.274227	0.415424	1	0.0114675	0.0119207	0	Cold	46	0.237113	0	0	4	0.333333	8001	16002	14861	22862
LUAD	TCGA-50-5946	TCGA-50-5946-01Z-00-DX1.5076CACA-E3C0-4114-BA69-5B4896FF0C4B	0.2525	40	62	MALE	WHITE	Stage IA	[Not Applicable]	Lung Adenocarcinoma	[Not Available]	2010	[Not Available]	-22852	Alive	WITH TUMOR	1617		[Not Available]	Distant Metastasis			221	Progressive Disease			0	1617	0	1617			1	221		584	38	36576	30861	43436	37721	3.58219	0.542146	10	0.519617	0.379133	1	0.0145103	0.0111514	0	Hot	90	0.15411	4	0.105263	7	0.259259	37719	40005	44579	46865
LUAD	TCGA-69-8255	TCGA-69-8255-01Z-00-DX1.75d1666c-c088-405c-80da-52d84b990361	0.252	40	71	MALE	WHITE	Stage IA	[Not Applicable]	Lung Adenocarcinoma	[Not Available]	2011	[Not Available]	-26289	Alive		129		[Not Available]					[Unknown]			0	129	0	129			0	129		476	50	33205	20610	40078	27483	5.05882	0.541853	15	0.530054	0.319565	1	0.0596733	0.0385208	0.00210526	Hot	93	0.195378	9	0.18	10	0.222222	45800	8015	52673	14888
LUAD	TCGA-80-5611	TCGA-80-5611-01Z-00-DX1.31920706-8AF4-46D2-B1D4-7DD5AF4AAC77	0.5005	20		MALE	[Not Available]	Stage IB	[Not Applicable]	Lung Adenocarcinoma	[Not Available]		[Not Available]		Alive	TUMOR FREE	2595		[Not Available]					Complete Remission/Response			0	2595	0	2595	0	2595	0	2595		1365	49	7488	4608	10949	8069	3.2	0.541807	10	0.469067	0.391507	1	0.00660812	0.00675742	0.000733138	Hot	391	0.286447	17	0.346939	18	0.391304	7488	3456	10949	6917
LUAD	TCGA-38-A44F	TCGA-38-A44F-01Z-00-DX1.B9958072-D8BB-40DD-B28E-2E83CE2B550B	0.2472	40	80	MALE	WHITE	Stage IB	[Not Applicable]	Lung Adenocarcinoma	[Not Available]	2012	[Not Available]	-29534	Alive	TUMOR FREE	133		[Not Available]					Complete Remission/Response			0	133	0	133	0	133	0	133		193	18	30342	18672	37349	25679	1.2228	0.541315	4	0.229361	0.394889	1	0.0085933	0.00843329	0	Cold	45	0.233161	5	0.277778	6	0.428571	29175	19839	36182	26846
LUAD	TCGA-NJ-A4YF	TCGA-NJ-A4YF-01Z-00-DX1.4A3DE76A-9F1E-4766-A013-5E7E3A665071	0.2527	40	50	FEMALE	BLACK OR AFRICAN AMERICAN	Stage IA	[Not Applicable]	Lung Adenocarcinoma	[Not Available]	2007	[Not Available]	-18584	Alive	TUMOR FREE	2161		[Not Available]					Stable Disease			0	2161	0	2161			0	2161		2109	55	25124	19414	31978	26268	4.312	0.540925	13	0.546238	0.341147	1	0.00728893	0.00579625	0.000474383	Hot	325	0.154101	6	0.109091	10	0.277778	9136	30834	15990	37688
LUAD	TCGA-05-4427	TCGA-05-4427-01Z-00-DX1.36CF4E93-3FBB-4346-A26B-85F0D9D0575D	0.2325	20	65	FEMALE	[Not Available]	Stage IIB	[Not Applicable]	Lung Adenocarcinoma	[Not Available]	2008	[Not Available]	-23893	Alive	TUMOR FREE	791		[Not Available]					Complete Remission/Response			0	791	0	791	0	791	0	791		168	18	27302	95557	34752	103007	1.60714	0.540879	5	0.34127	0.433291	1	0.0133364	0.0117368	0	Cold	21	0.125	0	0	3	0.5	35989	60809	43439	68259
LUAD	TCGA-44-2656	TCGA-44-2656-01Z-00-DX1.5f247f31-4bb5-460d-a1f7-7dcdba33c835	0.252	40	59	MALE	WHITE	Stage IB	[Not Applicable]	Lung Adenocarcinoma	[Not Available]	2009	[Not Available]	-21766	Alive	TUMOR FREE	1429		[Not Available]	New Primary Tumor			568	Complete Remission/Response			0	1429	0	1429	0	1429	1	568		189	26	20610	10305	27483	17178	1.98942	0.5408	5.12	0.389418	0.425281	1	0.0166026	0.0146956	0	Cold	20	0.10582	2	0.0769231	6	0.352941	106485	21755	113358	28628
LUAD	TCGA-86-8585	TCGA-86-8585-01Z-00-DX1.bc0b1c69-f71d-46fc-8195-2d205002e6e5	0.252	40	57	MALE	WHITE	Stage IB	[Not Applicable]	Lung Adenocarcinoma	[Not Available]	2012	[Not Available]	-20918	Alive	TUMOR FREE	353		[Not Available]					Complete Remission/Response			0	353	0	353	0	353	0	353		1491	55	40075	5725	46948	12598	4.64789	0.540611	13	0.55435	0.339788	1	0.011066	0.00915578	0.00134228	Hot	304	0.20389	12	0.218182	14	0.285714	64120	8015	70993	14888
LUAD	TCGA-78-7152	TCGA-78-7152-01Z-00-DX1.a04f9d84-3304-402c-9c0c-f64545c14781	0.252	40	65	MALE	WHITE	Stage IB	[Not Applicable]	Lung Adenocarcinoma	[Not Available]	2003	[Not Available]	-23782	Dead	WITH TUMOR		1215	[Not Available]				1202	Complete Remission/Response			1	1215	1	1215	1	1202	1	1202		196	12	40075	50380	46948	57253	0.438776	0.539893	4	0.0314626	0.156136	1	0.00289552	0.0055693	0	Cold	37	0.188776	2	0.166667	3	0.428571	22900	12595	29773	19468
LUAD	TCGA-78-7145	TCGA-78-7145-01Z-00-DX1.ecde66bf-2de8-4e31-b3ab-4fed4f055dda	0.252	40	52	FEMALE	WHITE	Stage IV	[Not Applicable]	Lung Adenocarcinoma	[Not Available]	2000	[Not Available]	-19080	Dead	WITH TUMOR		826	[Not Available]				422	[Not Available]			1	826	1	826			1	422		257	14	32060	11450	38933	18323	0.894942	0.53906	4	0.0837873	0.247549	1	0.0043369	0.00501434	0	Cold	90	0.350195	7	0.5	8	0.666667	28625	12595	35498	19468
LUAD	TCGA-86-8074	TCGA-86-8074-01Z-00-DX1.0c34b434-8701-4060-a4ea-08a72371ee1e	0.252	40	62	FEMALE	WHITE	Stage IIA	[Not Applicable]	Lung Adenocarcinoma	[Not Available]	2011	[Not Available]	-22862	Alive	TUMOR FREE	24		[Not Available]					[Not Available]			0	24	0	24			0	24		812	34	75570	17175	82443	24048	2.75369	0.538417	8	0.435753	0.39373	1	0.00786014	0.00642242	0	Hot	142	0.174877	3	0.0882353	8	0.421053	56105	9160	62978	16033
LUAD	TCGA-55-8091	TCGA-55-8091-01Z-00-DX1.0996c58a-6e93-4092-8cb8-014d548fe60c	0.252	40	74	MALE	WHITE	Stage IB	[Not Applicable]	Lung Adenocarcinoma	[Not Available]	2011	[Not Available]	-27385	Alive	TUMOR FREE	600		[Not Available]					Complete Remission/Response			0	600	0	600	0	600	0	600		108	21	18320	12595	25193	19468	1.83333	0.538056	5	0.29784	0.408381	1	0.0264755	0.0224737	0	Cold	16	0.148148	2	0.0952381	4	0.285714	24045	14885	30918	21758
LUAD	TCGA-86-7955	TCGA-86-7955-01Z-00-DX1.ef4f4d94-5efb-4a07-97cf-b0ed69085827	0.252	40	62	MALE	WHITE	Stage IB	[Not Applicable]	Lung Adenocarcinoma	[Not Available]	2011	[Not Available]	-22772	Alive	TUMOR FREE	1072		[Not Available]	Locoregional Recurrence			820	Complete Remission/Response			0	1072	0	1072	1	820	1	820		1405	56	44655	43510	51528	50383	6.15943	0.537141	17	0.586686	0.297796	1	0.0295739	0.0174093	0.0014245	Hot	218	0.15516	9	0.160714	13	0.317073	44655	36640	51528	43513
LUAD	TCGA-86-8358	TCGA-86-8358-01Z-00-DX1.C50100F8-9414-4A06-BEDF-93E7B01B24D6	0.252	40	44	MALE	WHITE	Stage IB	[Not Applicable]	Lung Adenocarcinoma	[Not Available]	2012	[Not Available]	-16409	Alive	TUMOR FREE	653		[Not Available]					Complete Remission/Response			0	653	0	653	0	653	0	653		2075	169	44655	35495	51528	42368	14.4231	0.535359	39	0.642525	0.188342	1	0.0443976	0.0186455	0.0192928	Hot	220	0.106024	13	0.0769231	22	0.215686	58395	26335	65268	33208
LUAD	TCGA-86-A4P8	TCGA-86-A4P8-01Z-00-DX1.D65E8855-F7A1-4584-A501-BBFBC61C2DEB	0.2465	40	59	FEMALE	WHITE	Stage IIIA	[Not Applicable]	Lung Adenocarcinoma	[Not Available]	2012	[Not Available]	-21738	Alive	TUMOR FREE	805		[Not Available]					Complete Remission/Response			0	805	0	805	0	805	0	805		96	15	39814	18736	46841	25763	1.08333	0.535164	4.05	0.164583	0.34637	1	0.0176096	0.0182683	0	Cold	11	0.114583	2	0.133333	4	0.571429	31617	24591	38644	31618
LUAD	TCGA-J2-8192	TCGA-J2-8192-01Z-00-DX1.A784F381-7906-480F-99A1-0B88005953A0	0.2456	40	65	FEMALE	WHITE	Stage IIA	[Not Applicable]	Lung Adenocarcinoma	[Not Available]	2011	[Not Available]	-23892	Alive	TUMOR FREE	739		[Not Available]	Locoregional Recurrence			482	Progressive Disease			0	739	0	739			1	482		263	9	22325	43475	29377	50527	0.387833	0.533987	3	0.0500634	0.209932	1	0.00163992	0.00321366	0	Cold	70	0.26616	7	0.777778	7	0.777778	22325	43475	29377	50527
LUAD	TCGA-97-8179	TCGA-97-8179-01Z-00-DX1.5501338a-dd89-4c41-8267-5baaaea71643	0.248	40	72	MALE	WHITE	Stage IA	[Not Applicable]	Lung Adenocarcinoma	[Not Available]	2012	[Not Available]	-26305	Alive	TUMOR FREE	435		[Not Available]					Complete Remission/Response			0	435	0	435	0	435	0	435		88	9	38412	46560	45396	53544	0.568182	0.533483	3	0.0795455	0.256207	1	0.00870777	0.0135512	0	Cold	20	0.227273	1	0.111111	3	0.428571	31428	37248	38412	44232
LUAD	TCGA-55-6983	TCGA-55-6983-01Z-00-DX1.8f940a64-1f1b-4e6e-99ea-418175be2b3f	0.252	40	81	MALE	WHITE	Stage IIB	[Not Applicable]	Lung Adenocarcinoma	[Not Available]	2005	[Not Available]		Alive	TUMOR FREE	2823		[Not Available]					Complete Remission/Response			0	2823	0	2823	0	2823	0	2823		25	7	34350	14885	41223	21758	0.72	0.533365	2.76	0.213333	0.398664	1	0.0333333	0.0420813	0	Cold	0	0	0	0	1	0.5	11450	38930	18323	45803
LUAD	TCGA-62-A471	TCGA-62-A471-01Z-00-DX1.51A235BB-7F67-4C0D-8B15-2E26116D8822	0.2517	40	64	MALE	WHITE	Stage IIB	[Not Applicable]	Lung Adenocarcinoma	[Not Available]	2010	[Not Available]	-23689	Alive	TUMOR FREE	1246		[Not Available]					Complete Remission/Response			0	1246	0	1246	0	1246	0	1246		1290	76	22920	56154	29801	63035	5.92713	0.533239	16	0.619389	0.290652	1	0.0232138	0.0146139	0.00270235	Hot	149	0.115504	10	0.131579	11	0.169231	22920	52716	29801	59597
LUAD	TCGA-49-4505	TCGA-49-4505-01Z-00-DX2.48df81e7-5a8e-4c5b-993a-6a54481a35e9	0.252	40	61	FEMALE	WHITE	Stage IIB	[Not Applicable]	Lung Adenocarcinoma	[Not Available]	1996	[Not Available]	-22628	Dead	WITH TUMOR		428	[Not Available]	Distant Metastasis|New Primary Tumor			417	Complete Remission/Response			1	428	1	428	1	417	1	417		141	11	50380	14885	57253	21758	0.794326	0.533143	3.6	0.113475	0.307074	1	0.00663965	0.00791318	0	Cold	13	0.0921986	0	0	3	0.5	74425	49235	81298	56108
LUAD	TCGA-50-6597	TCGA-50-6597-01Z-00-DX1.ec7fc0b2-78a1-4384-bddd-e89f02ee5eb6	0.252	40	79	FEMALE	WHITE	Stage IB	[Not Applicable]	Lung Adenocarcinoma	[Not Available]	2007	[Not Available]	-29195	Dead	TUMOR FREE		1268	[Not Available]					Partial Remission/Response			1	1268	0	1268			0	1268		223	13	33205	12595	40078	19468	0.986547	0.531879	3.78	0.203587	0.383227	1	0.00543368	0.00577569	0	Cold	34	0.152466	0	0	4	0.363636	20610	9160	27483	16033
LUAD	TCGA-55-7576	TCGA-55-7576-01Z-00-DX1.3a6142e9-c90a-4938-a1d1-061c2ac261f0	0.252	40	54	MALE	BLACK OR AFRICAN AMERICAN	Stage IB	[Not Applicable]	Lung Adenocarcinoma	[Not Available]	2011	[Not Available]	-19917	Alive	TUMOR FREE	670		[Not Available]					Complete Remission/Response			0	670	0	670	0	670	0	670		34	11	11450	3435	18323	10308	0.529412	0.531549	2	0.176471	0.38122	1	0.016934	0.0253972	0	Cold	0	0	2	0.181818	2	0.181818	11450	3435	18323	10308
LUAD	TCGA-78-7159	TCGA-78-7159-01Z-00-DX1.399d865f-f4f9-4602-b15b-908be0afe459	0.252	40	60	FEMALE	WHITE	Stage IA	[Not Applicable]	Lung Adenocarcinoma	[Not Available]	2008	[Not Available]	-22261	Alive		1974		[Not Available]					Complete Remission/Response			0	1974	0	1974	0	1974	0	1974		1239	46	81295	33205	88168	40078	4.05973	0.53082	11	0.503421	0.346375	1	0.0130629	0.0102536	0.000807754	Hot	215	0.173527	6	0.130435	11	0.305556	49235	14885	56108	21758
LUAD	TCGA-55-7907	TCGA-55-7907-01Z-00-DX1.f5a264f5-3926-4d09-82f3-cd38d554f3db	0.252	40	77	MALE	WHITE	Stage IIA	[Not Applicable]	Lung Adenocarcinoma	[Not Available]	2011	[Not Available]	-28201	Dead	WITH TUMOR		343	[Not Available]	Distant Metastasis			294	Complete Remission/Response			1	343	1	343	1	294	1	294		83	12	24045	2290	30918	9163	0.86747	0.53076	4	0.114458	0.291476	1	0.0119992	0.0141684	0	Cold	11	0.13253	2	0.166667	2	0.25	24045	0	30918	6873
LUAD	TCGA-64-5781	TCGA-64-5781-01Z-00-DX1.81474D4D-6B48-473F-BAA9-ABD75C9223C3	0.2527	40	55	FEMALE	WHITE	Stage IB	[Not Applicable]	Lung Adenocarcinoma	[Not Available]	2007	[Not Available]	-20219	Alive	TUMOR FREE	1559		[Not Available]				96	Progressive Disease			0	1559	0	1559			1	96		186	23	29692	5710	36546	12564	2.11828	0.53071	7	0.411956	0.433663	1	0.0168488	0.013933	0	Cold	28	0.150538	3	0.130435	5	0.3125	9136	11420	15990	18274
LUAD	TCGA-J2-A4AG	TCGA-J2-A4AG-01Z-00-DX1.487780B8-18E7-494A-8054-5637239870EB	0.2456	40	66	FEMALE	WHITE	Stage IA	[Not Applicable]	Lung Adenocarcinoma	[Not Available]	2012	[Not Available]	-24224	Alive	TUMOR FREE	988		[Not Available]					Complete Remission/Response			0	988	0	988	0	988	0	988		105	10	51700	42300	58752	49352	0.704762	0.530403	3	0.114286	0.304563	1	0.00747863	0.00953278	0	Cold	7	0.0666667	0	0	2	0.4	39950	49350	47002	56402
LUAD	TCGA-99-8025	TCGA-99-8025-01Z-00-DX1.76d4e012-91a7-4f1d-ba0f-4cecd812ec49	0.252	40	72	FEMALE	BLACK OR AFRICAN AMERICAN	Stage IIIA	[Not Applicable]	Lung Adenocarcinoma	[Not Available]	2010	[Not Available]	-26634	Alive	TUMOR FREE	1060		[Not Available]					Complete Remission/Response			0	1060	0	1060	0	1060	0	1060		196	27	30915	22900	37788	29773	2.53061	0.530203	8.05	0.431406	0.40988	1	0.0221732	0.0181333	0	Cold	57	0.290816	5	0.185185	11	0.458333	68700	16030	75573	22903
LUAD	TCGA-49-6745	TCGA-49-6745-01Z-00-DX2.3b8e947b-885e-486f-9edc-f2b247bdf95b	0.252	40	82	MALE	WHITE	Stage IIIA	[Not Applicable]	Lung Adenocarcinoma	[Not Available]	2011	[Not Available]	-30133	Alive	TUMOR FREE	522		[Not Available]					[Not Available]			0	522	0	522			0	522		1077	35	99615	18320	106488	25193	2.6351	0.528406	8	0.446102	0.40944	1	0.00485538	0.00413284	0	Hot	120	0.111421	5	0.142857	6	0.193548	16030	11450	22903	18323
LUAD	TCGA-55-8094	TCGA-55-8094-01Z-00-DX1.8dc29615-e124-4f17-81a1-c0b20c38d12c	0.252	40	51	MALE	WHITE	Stage IV	[Not Applicable]	Lung Adenocarcinoma	[Not Available]	2012	[Not Available]	-18903	Alive	WITH TUMOR	541		[Not Available]					Progressive Disease			0	541	0	541			0	541		48	14	21755	18320	28628	25193	1.33333	0.527315	4	0.194444	0.330427	1	0.0389332	0.0356102	0	Cold	6	0.125	1	0.0714286	2	0.4	14885	12595	21758	19468
LUAD	TCGA-53-7813	TCGA-53-7813-01Z-00-DX1.97c5eff3-ceeb-499b-b2e1-bcd3cd60c5e7	0.252	40	51	FEMALE	WHITE	Stage IIIB	[Not Applicable]	Lung Adenocarcinoma	[Not Available]	2008	[Not Available]	-18875	Alive	TUMOR FREE	424		[Not Available]					Progressive Disease			0	424	0	424			0	424		487	37	14885	36640	21758	43513	3.43737	0.525479	9.14	0.49452	0.371579	1	0.0243437	0.019468	0.00205761	Hot	34	0.0698152	5	0.135135	6	0.176471	13740	36640	20613	43513
LUAD	TCGA-97-A4M7	TCGA-97-A4M7-01Z-00-DX2.9D0A8A7E-5A84-439B-B3D1-DFA22BC6ED87	0.2485	40	74	MALE	WHITE	Stage IA	[Not Applicable]	Lung Adenocarcinoma	[Not Available]	2012	[Not Available]	-27062	Alive	TUMOR FREE	629		[Not Available]					Complete Remission/Response			0	629	0	629	0	629	0	629		229	15	53406	19737	60376	26707	0.882096	0.525275	3.72	0.0935953	0.276717	1	0.00525294	0.00661896	0	Cold	53	0.231441	1	0.0666667	4	0.363636	30186	19737	37156	26707
LUAD	TCGA-62-A46O	TCGA-62-A46O-01Z-00-DX1.39B361AD-ED1D-4C0C-8611-0E8CCBDBD252	0.2517	40	65	FEMALE	WHITE	Stage IB	[Not Applicable]	Lung Adenocarcinoma	[Not Available]	2006	[Not Available]	-24050	Dead	WITH TUMOR		1454	[Not Available]	Locoregional Recurrence|Distant Metastasis			943	Complete Remission/Response			1	1454	1	1454	1	943	1	943		1424	52	52716	19482	59597	26363	5.16152	0.524934	13	0.566592	0.320391	1	0.0152559	0.0110234	0.00140548	Hot	279	0.195927	8	0.153846	14	0.378378	28650	61884	35531	68765
LUAD	TCGA-55-7726	TCGA-55-7726-01Z-00-DX1.37df197b-d4fb-41c4-ac6a-72dbaa31027b	0.252	40	72	FEMALE	WHITE	Stage IA	[Not Applicable]	Lung Adenocarcinoma	[Not Available]	2011	[Not Available]	-26451	Alive	TUMOR FREE	652		[Not Available]					Complete Remission/Response			0	652	0	652	0	652	0	652		42	15	18320	6870	25193	13743	1.90476	0.524846	4.59	0.35873	0.449268	1	0.0651374	0.0506501	0	Cold	7	0.166667	6	0.4	6	0.461538	18320	5725	25193	12598
LUAD	TCGA-44-5643	TCGA-44-5643-01Z-00-DX1.83fb7631-0ecb-4473-bfb2-c8daa2f87d35	0.252	40	53	MALE	BLACK OR AFRICAN AMERICAN	Stage IIIA	[Not Applicable]	Lung Adenocarcinoma	[Not Available]	2010	[Not Available]	-19426	Alive	TUMOR FREE	1013		[Not Available]					[Not Available]			0	1013	0	1013			0	1013		660	64	73280	56105	80153	62978	6.43939	0.524549	17	0.620268	0.291487	1	0.0273122	0.0169059	0.00455235	Hot	60	0.0909091	5	0.078125	6	0.1875	73280	1145	80153	8018
LUAD	TCGA-NJ-A55R	TCGA-NJ-A55R-01Z-00-DX1.2E2B3642-4E1C-47DB-AF7B-988D586C0986	0.2527	40	67	MALE	WHITE	Stage IA	[Not Applicable]	Lung Adenocarcinoma	[Not Available]	2011	[Not Available]	-24738	Alive	TUMOR FREE	603		[Not Available]					Stable Disease			0	603	0	603			0	603		265	12	11420	12562	18274	19416	0.762264	0.524061	4	0.0981132	0.291775	1	0.0033481	0.00399936	0	Cold	36	0.135849	2	0.166667	3	0.5	81082	14846	87936	21700
LUAD	TCGA-MP-A4TH	TCGA-MP-A4TH-01Z-00-DX1.E89D2C19-F9B2-4BF2-AA5F-6104CBC076D1	0.2525	40	70	FEMALE	WHITE	Stage IA	[Not Applicable]	Lung Adenocarcinoma	[Not Available]	2012	[Not Available]	-25759	Alive	TUMOR FREE	741		[Not Available]					Complete Remission/Response			0	741	0	741	0	741	0	741		116	15	35433	17145	42293	24005	0.586207	0.523999	3	0.0948276	0.279593	1	0.00610195	0.00879045	0	Cold	10	0.0862069	0	0	3	0.6	14859	59436	21719	66296
LUAD	TCGA-78-7539	TCGA-78-7539-01Z-00-DX1.b838d859-2fb7-48d1-a442-d366ac404099	0.252	40	75	FEMALE	WHITE	Stage IIA	[Not Applicable]	Lung Adenocarcinoma	[Not Available]	2011	[Not Available]	-27445	Alive		791		[Not Available]	Distant Metastasis			688	Complete Remission/Response			0	791	0	791	1	688	1	688		298	13	76715	54960	83588	61833	0.818792	0.523556	3.03	0.121924	0.314117	1	0.00326343	0.00384722	0	Cold	65	0.218121	1	0.0769231	5	0.416667	77860	42365	84733	49238
LUAD	TCGA-44-A479	TCGA-44-A479-01Z-00-DX1.CA5654C6-A623-452E-A8AC-DB6279CA97B1	0.2505	40	73	FEMALE	BLACK OR AFRICAN AMERICAN	Stage IB	[Not Applicable]	Lung Adenocarcinoma	[Not Available]	2012	[Not Available]	-27024	Alive	TUMOR FREE	486		[Not Available]	New Primary Tumor			437	Complete Remission/Response			0	486	0	486	0	486	1	437		706	39	64512	14976	71426	21890	3.14731	0.523404	9	0.507127	0.397014	1	0.0114859	0.0105125	0.00070922	Hot	82	0.116147	4	0.102564	9	0.321429	11520	18432	18434	25346
LUAD	TCGA-44-4112	TCGA-44-4112-01Z-00-DX1.5380b3b4-0e24-4c6c-aa8c-298c5fbe068f	0.252	40	60	FEMALE	WHITE	Stage IB	[Not Applicable]	Lung Adenocarcinoma	[Not Available]	2010	[Not Available]	-22106	Dead	WITH TUMOR		808	[Not Available]				619	Complete Remission/Response			1	808	1	808	1	619	1	619		418	37	66410	8015	73283	14888	2.8756	0.523333	8.83	0.442026	0.38969	1	0.0165794	0.013327	0	Hot	128	0.30622	13	0.351351	14	0.378378	66410	10305	73283	17178
LUAD	TCGA-64-5815	TCGA-64-5815-01Z-00-DX1.1E3600B5-7E83-47BE-AC70-E0C2D623740B	0.2527	40	74	MALE	WHITE	Stage IIB	[Not Applicable]	Lung Adenocarcinoma	[Not Available]	2009	[Not Available]	-27280	Alive	TUMOR FREE	866		[Not Available]					Complete Remission/Response			0	866	0	866	0	866	0	866		115	14	42254	25124	49108	31978	0.921739	0.523285	3.86	0.124638	0.309155	1	0.0108085	0.0129632	0	Cold	26	0.226087	3	0.214286	3	0.6	43396	18272	50250	25126
LUAD	TCGA-35-3615	TCGA-35-3615-01Z-00-DX1.585128eb-6652-4b05-9a83-dc8f242904a6	0.252	40	57	MALE	WHITE	Stage IB	[Not Applicable]	Lung Adenocarcinoma	[Not Available]	2007	[Not Available]	-21076	Alive	TUMOR FREE	14		[Not Available]					[Not Available]			0	14	0	14			0	14		238	14	109920	35495	116793	42368	0.823529	0.523138	3	0.110644	0.286872	1	0.00434705	0.00531449	0	Cold	20	0.0840336	0	0	3	0.5	28625	42365	35498	49238
LUAD	TCGA-55-8203	TCGA-55-8203-01Z-00-DX1.f530d261-be19-4ff0-98d0-27b789dffb23	0.252	40	69	FEMALE	WHITE	Stage IA	[Not Applicable]	Lung Adenocarcinoma	[Not Available]	2011	[Not Available]	-25477	Alive	TUMOR FREE	547		[Not Available]					Complete Remission/Response			0	547	0	547	0	547	0	547		38	13	8015	3435	14888	10308	1.47368	0.522469	4	0.315789	0.418486	1	0.0467046	0.0396405	0	Cold	1	0.0263158	0	0	3	0.25	12595	4580	19468	11453
LUAD	TCGA-49-AAQV	TCGA-49-AAQV-01Z-00-DX1.4CC37621-C952-4684-96E3-9B97CDAD8056	0.2525	40	63	FEMALE	BLACK OR AFRICAN AMERICAN	Stage II	[Not Applicable]	Lung Adenocarcinoma	[Not Available]	2012	[Not Available]	-23370	Dead	TUMOR FREE		677	[Not Available]	Distant Metastasis			509	Complete Remission/Response			1	677	0	677	1	509	1	509		329	15	24003	32004	30863	38864	1.11854	0.522013	4	0.156738	0.336333	1	0.00463649	0.0047624	0	Cold	31	0.0942249	1	0.0666667	2	0.2	24003	27432	30863	34292
LUAD	TCGA-44-2664	TCGA-44-2664-01Z-00-DX1.35c75ae5-eee0-4e69-a13a-31b5fad9869a	0.252	40	66	FEMALE	BLACK OR AFRICAN AMERICAN	Stage IA	[Not Applicable]	Lung Adenocarcinoma	[Not Available]	2009	[Not Available]	-24468	Alive	TUMOR FREE	1251		[Not Available]	Distant Metastasis			813	Complete Remission/Response			0	1251	0	1251	1	813	1	813		79	13	85875	58395	92748	65268	0.987342	0.521904	3	0.219409	0.39649	1	0.0150655	0.0158197	0	Cold	6	0.0759494	1	0.0769231	2	0.5	70990	60685	77863	67558
LUAD	TCGA-50-5942	TCGA-50-5942-01Z-00-DX1.da1b1274-8740-4c79-adf9-25800913eafa	0.252	40	67	FEMALE	WHITE	Stage IA	[Not Applicable]	Lung Adenocarcinoma	[Not Available]	2009	[Not Available]	-24781	Alive	WITH TUMOR	1847		[Not Available]	Locoregional Recurrence			1378	Stable Disease			0	1847	0	1847			1	1378		165	9	84730	18320	91603	25193	0.436364	0.521503	3	0.0747475	0.26041	1	0.0028948	0.00501946	0	Cold	10	0.0606061	1	0.111111	1	0.25	74425	11450	81298	18323
LUAD	TCGA-86-A456	TCGA-86-A456-01Z-00-DX1.5C7CBF9B-0AE3-4776-9434-296AA0C605CC	0.2525	40	78	FEMALE	ASIAN	Stage IA	[Not Applicable]	Lung Adenocarcinoma	[Not Available]	2012	[Not Available]	-28533	Alive	TUMOR FREE	896		[Not Available]					Complete Remission/Response			0	896	0	896	0	896	0	896		311	22	48006	14859	54866	21719	1.94212	0.520368	6	0.355811	0.419127	1	0.0100866	0.00828273	0	Cold	173	0.55627	13	0.590909	13	0.65	48006	13716	54866	20576
LUAD	TCGA-NJ-A4YP	TCGA-NJ-A4YP-01Z-00-DX1.148BFF66-4DC7-468C-8783-97F27C2E1245	0.2527	40	52	MALE	WHITE	Stage IB	[Not Applicable]	Lung Adenocarcinoma	[Not Available]	2011	[Not Available]	-19106	Alive	TUMOR FREE	50		[Not Available]					Stable Disease			0	50	0	50			0	50		148	10	22840	35402	29694	42256	0.689189	0.518891	3	0.0731982	0.251293	1	0.0053242	0.00701569	0	Cold	18	0.121622	3	0.3	4	0.4	22840	36544	29694	43398
LUAD	TCGA-55-6979	TCGA-55-6979-01Z-00-DX1.9238436e-3886-4a10-86fe-26658967dff2	0.252	40	59	FEMALE	WHITE	Stage IIB	[Not Applicable]	Lung Adenocarcinoma	[Not Available]	2006	[Not Available]	-21780	Dead	WITH TUMOR		237	[Not Available]	Distant Metastasis			195	Progressive Disease			1	237	1	237			1	195		432	40	8015	42365	14888	49238	3.4213	0.518619	10	0.472795	0.364326	1	0.0205731	0.0139738	0.00232019	Hot	62	0.143519	5	0.125	7	0.388889	34350	16030	41223	22903
LUAD	TCGA-86-7701	TCGA-86-7701-01Z-00-DX1.a8a6e71e-9fa9-42c6-a186-0ac7526e9960	0.252	40	66	MALE	WHITE	Stage IV	[Not Applicable]	Lung Adenocarcinoma	[Not Available]	2011	[Not Available]	-24209	Alive	WITH TUMOR	947		[Not Available]	Distant Metastasis			424	Complete Remission/Response			0	947	0	947			1	424		908	54	30915	62975	37788	69848	5.15198	0.517609	15	0.584053	0.320675	1	0.0209797	0.012006	0.00330761	Hot	150	0.165198	9	0.166667	11	0.323529	12595	30915	19468	37788
LUAD	TCGA-99-8033	TCGA-99-8033-01Z-00-DX1.06f8ca81-c0a7-4ab5-b2fe-d5fc6671e29d	0.252	40	74	FEMALE	WHITE	Stage IV	[Not Applicable]	Lung Adenocarcinoma	[Not Available]	2011	[Not Available]	-27342	Dead	WITH TUMOR		656	[Not Available]					Progressive Disease			1	656	1	656			1	656		37	16	8015	11450	14888	18323	2.16216	0.517359	5.28	0.481081	0.432851	1	0.0788288	0.0589402	0	Cold	0	0	2	0.125	2	0.2	5725	9160	12598	16033
LUAD	TCGA-55-7574	TCGA-55-7574-01Z-00-DX1.09639e6a-d85f-4d84-abbc-0f5a6d679683	0.252	40	64	FEMALE	WHITE	Stage IB	[Not Applicable]	Lung Adenocarcinoma	[Not Available]	2011	[Not Available]	-23703	Dead	WITH TUMOR		995	[Not Available]	Distant Metastasis			478	Complete Remission/Response			1	995	1	995	1	478	1	478		299	75	12595	24045	19468	30918	8.08027	0.517024	20.02	0.591678	0.270779	1	0.141653	0.0675939	0.0100671	Hot	61	0.204013	18	0.24	19	0.322034	14885	17175	21758	24048
LUAD	TCGA-93-A4JP	TCGA-93-A4JP-01Z-00-DX1.994E229B-5251-4F61-8C41-863047F3A136	0.2527	40	64	MALE	ASIAN	Stage IV	[Not Applicable]	Lung Adenocarcinoma	[Not Available]	2012	[Not Available]	-23620	Alive	WITH TUMOR	578		[Not Available]	Distant Metastasis			497	Partial Remission/Response			0	578	0	578			1	497		505	38	15988	51390	22842	58244	3.44158	0.515996	9	0.47641	0.379951	1	0.0158206	0.0105565	0.00198413	Hot	114	0.225743	6	0.157895	16	0.551724	28550	7994	35404	14848
LUAD	TCGA-55-8514	TCGA-55-8514-01Z-00-DX1.499CF563-B404-4061-9D1A-57954BBE2CE7	0.252	40	70	FEMALE	BLACK OR AFRICAN AMERICAN	Stage IB	[Not Applicable]	Lung Adenocarcinoma	[Not Available]	2012	[Not Available]	-25608	Alive	TUMOR FREE	520		[Not Available]					Complete Remission/Response			0	520	0	520	0	520	0	520		81	9	29770	30915	36643	37788	0.839506	0.515775	3	0.18107	0.377884	1	0.0115741	0.0126576	0	Cold	14	0.17284	0	0	2	0.333333	40075	26335	46948	33208
LUAD	TCGA-78-8662	TCGA-78-8662-01Z-00-DX1.754A4C57-B5FA-4077-99E4-F6EFA6459410	0.2456	40	53	FEMALE	[Not Evaluated]	Stage IB	[Not Applicable]	Lung Adenocarcinoma	[Not Available]	2000	[Not Available]	-19563	Dead			3361	[Not Available]	Locoregional Recurrence			3044	Complete Remission/Response			1	3361		3361	1	3044	1	3044		617	27	36425	54050	43477	61102	2.16856	0.515552	6.84	0.40781	0.424118	1	0.00576851	0.00449677	0	Cold	148	0.23987	7	0.259259	8	0.380952	38775	54050	45827	61102
LUAD	TCGA-55-8302	TCGA-55-8302-01Z-00-DX1.E0C2B152-BBA9-4AA7-9E6B-BD57B68163CB	0.2457	40	54	MALE	WHITE	Stage IB	[Not Applicable]	Lung Adenocarcinoma	[Not Available]	2012	[Not Available]	-20011	Alive	TUMOR FREE	478		[Not Available]					Complete Remission/Response			0	478	0	478	0	478	0	478		26	10	27002	11740	34051	18789	1.53846	0.515152	4.75	0.361538	0.452221	1	0.0851282	0.0724376	0	Cold	4	0.153846	2	0.2	3	0.5	11740	9392	18789	16441
LUAD	TCGA-49-AARQ	TCGA-49-AARQ-01Z-00-DX1.3FA36419-1658-4602-9170-84A622787C3E	0.2525	40	41	FEMALE	BLACK OR AFRICAN AMERICAN	Stage I	[Not Applicable]	Lung Adenocarcinoma	[Not Available]	1996	[Not Available]	-15065	Alive	TUMOR FREE	6732		[Not Available]					Complete Remission/Response			0	6732	0	6732	0	6732	0	6732		845	39	6858	69723	13718	76583	3.27811	0.514739	9	0.500689	0.381021	1	0.00916378	0.00710192	0.00118483	Hot	227	0.268639	8	0.205128	13	0.541667	37719	30861	44579	37721
LUAD	TCGA-05-4244	TCGA-05-4244-01Z-00-DX1.d4ff32cd-38cf-40ea-8213-45c2b100ac01	0.2325	20	70	MALE	[Not Available]	Stage IV	[Not Applicable]	Lung Adenocarcinoma	[Not Available]	2009	[Not Available]	-25752	Alive	TUMOR FREE	0		[Not Available]					[Not Available]			0	0	0	0			0	0		118	29	29784	14892	37234	22342	2.47458	0.514721	6	0.408596	0.42034	1	0.035147	0.0230164	0	Hot	9	0.0762712	2	0.0689655	3	0.333333	9928	17374	17378	24824
LUAD	TCGA-05-4433	TCGA-05-4433-01Z-00-DX1.5843D3CC-CB24-4A0A-BB65-78A5DAA11D84	0.2325	20	82	MALE	[Not Available]	Stage IB	[Not Applicable]	Lung Adenocarcinoma	[Not Available]	2008	[Not Available]	-30194	Alive	TUMOR FREE	730		[Not Available]					[Not Applicable]			0	730	0	730			0	730		246	17	17374	48399	24824	55849	1.31707	0.514248	4	0.255285	0.409228	1	0.00663957	0.00588619	0	Cold	25	0.101626	3	0.176471	3	0.214286	17374	45917	24824	53367
LUAD	TCGA-78-7160	TCGA-78-7160-01Z-00-DX1.f40f6c04-74b1-4cef-aabc-cbafadbdf39f	0.252	40	61	MALE	WHITE	Stage IV	[Not Applicable]	Lung Adenocarcinoma	[Not Available]	2008	[Not Available]	-22385	Dead			697	[Not Available]					Complete Remission/Response			1	697		697			0	697		485	19	28625	25190	35498	32063	1.41856	0.514177	5	0.249485	0.393152	1	0.00415408	0.00390295	0	Cold	79	0.162887	3	0.157895	7	0.466667	45800	48090	52673	54963
LUAD	TCGA-55-6978	TCGA-55-6978-01Z-00-DX1.2ef6d6aa-2a19-4bce-b845-cc83ac81a1c3	0.252	40	81	MALE	WHITE	Stage IIA	[Not Applicable]	Lung Adenocarcinoma	[Not Available]	2010	[Not Available]		Dead	WITH TUMOR		176	[Not Available]				42	Progressive Disease			1	176	1	176			1	42		356	41	14885	21755	21758	28628	3.96629	0.513762	10	0.560716	0.349827	1	0.0335116	0.0224387	0.0028169	Hot	115	0.323034	10	0.243902	14	0.424242	18320	24045	25193	30918
LUAD	TCGA-44-5645	TCGA-44-5645-01Z-00-DX1.8b0d89d7-7849-49a6-a2f5-a8faf2c5aab4	0.252	40	61	FEMALE	BLACK OR AFRICAN AMERICAN	Stage IA	[Not Applicable]	Lung Adenocarcinoma	[Not Available]	2010	[Not Available]	-22471	Alive	TUMOR FREE	852		[Not Available]					Complete Remission/Response			0	852	0	852	0	852	0	852		40	7	10305	6870	17178	13743	0.35	0.511862	2.61	0.0583333	0.222205	1	0.0102564	0.0203115	0	Cold	0	0	0	0	1	0.2	123660	4580	130533	11453
LUAD	TCGA-95-7043	TCGA-95-7043-01Z-00-DX1.AE0FD8AA-9B88-45FE-B247-402BED1285EF	0.2265	40	63	FEMALE	WHITE	Stage IA	[Not Applicable]	Lung Adenocarcinoma	[Not Available]	2011	[Not Available]	-23165	Dead	WITH TUMOR		503	[Not Available]					Complete Remission/Response			1	503	1	503			1	503		154	18	49686	6370	57333	14017	1.68831	0.51137	5	0.304329	0.410903	1	0.0185476	0.0156628	0	Cold	22	0.142857	2	0.111111	4	0.25	75166	5096	82813	12743
LUAD	TCGA-MP-A4TD	TCGA-MP-A4TD-01Z-00-DX1.937DEBC9-F5D5-4682-AA9A-13D8226EE06C	0.2525	40	71	MALE	WHITE	Stage IIIA	[Not Applicable]	Lung Adenocarcinoma	[Not Available]	2008	[Not Available]	-25983	Dead			307	[Not Available]	Locoregional Recurrence			226	Complete Remission/Response			1	307		307	1	226	1	226		357	13	68580	57150	75440	64010	1.04202	0.510775	4	0.174323	0.36665	1	0.00361838	0.00373511	0	Cold	39	0.109244	1	0.0769231	3	0.333333	80010	30861	86870	37721
LUAD	TCGA-44-3398	TCGA-44-3398-01Z-00-DX1.74757c91-a0c6-4e7f-b2db-8748c68ffa44	0.252	40	77	FEMALE	WHITE	Stage IA	[Not Applicable]	Lung Adenocarcinoma	[Not Available]	2009	[Not Available]	-28392	Alive	TUMOR FREE	1163		[Not Available]					Complete Remission/Response			0	1163	0	1163	0	1163	0	1163		63	11	9160	19465	16033	26338	0.698413	0.51001	3	0.0899471	0.266973	1	0.0133982	0.0166297	0	Cold	5	0.0793651	1	0.0909091	2	0.222222	12595	19465	19468	26338
LUAD	TCGA-05-4382	TCGA-05-4382-01Z-00-DX1.76b49a4c-dbbb-48b0-b677-6d3037e5ce88	0.2325	20	68	MALE	[Not Available]	Stage IB	[Not Applicable]	Lung Adenocarcinoma	[Not Available]	2009	[Not Available]	-24868	Alive	TUMOR FREE	607		[Not Available]	Distant Metastasis			334	Complete Remission/Response			0	607	0	607	1	334	1	334		36	7	19856	9928	27306	17378	0.5	0.509175	2.65	0.0648148	0.233326	1	0.0177249	0.0286289	0	Cold	5	0.138889	2	0.285714	2	0.4	19856	4964	27306	12414
LUAD	TCGA-75-6205	TCGA-75-6205-01Z-00-DX1.B75BC6BA-5196-4F62-BDA2-3F1D320ABD7C	0.5005	20		FEMALE	[Not Available]	Stage IB	[Not Applicable]	Lung Adenocarcinoma	[Not Available]	2006	[Not Available]		Dead	WITH TUMOR			[Not Available]					Complete Remission/Response			1		1				1			199	23	51840	8640	55301	12101	1.8191	0.508843	5.02	0.357741	0.43285	1	0.0129876	0.010788	0	Cold	60	0.301508	7	0.304348	8	0.380952	52416	8640	55877	12101
LUAD	TCGA-55-7910	TCGA-55-7910-01Z-00-DX1.041e15d5-4852-49f6-85d9-74b510497651	0.252	40	50	FEMALE	BLACK OR AFRICAN AMERICAN	Stage IIA	[Not Applicable]	Lung Adenocarcinoma	[Not Available]	2011	[Not Available]	-18289	Alive	WITH TUMOR	1040		[Not Available]				1018	Complete Remission/Response			0	1040	0	1040	1	1018	1	1018		1084	39	56105	37785	62978	44658	3.07565	0.508603	8	0.479427	0.383307	1	0.00771615	0.00647755	0	Hot	279	0.25738	5	0.128205	10	0.434783	50380	35495	57253	42368
LUAD	TCGA-55-8511	TCGA-55-8511-01Z-00-DX1.8EDFB05B-5B59-46EA-973C-1048B1E284D2	0.252	40	73	FEMALE	WHITE	Stage IB	[Not Applicable]	Lung Adenocarcinoma	[Not Available]	2012	[Not Available]	-26986	Alive	WITH TUMOR	552		[Not Available]				460	Complete Remission/Response			0	552	0	552	1	460	1	460		184	36	37785	18320	44658	25193	3.43478	0.508364	9	0.47415	0.363704	1	0.0515804	0.0359854	0.00546448	Hot	55	0.298913	12	0.333333	13	0.448276	37785	11450	44658	18323
LUAD	TCGA-67-6217	TCGA-67-6217-01Z-00-DX1.3fa5c69b-60d1-41fb-a86f-48f77d81285f	0.252	40	73	FEMALE	WHITE	Stage IIA	[Not Applicable]	Lung Adenocarcinoma	[Not Available]	2010	[Not Available]	-26920	Alive	WITH TUMOR	422		[Not Available]				296	Progressive Disease			0	422	0	422			1	296		167	10	17175	30915	24048	37788	0.730539	0.507626	3.34	0.132735	0.333103	1	0.00496597	0.00601031	0	Cold	49	0.293413	2	0.2	5	0.833333	107630	29770	114503	36643
LUAD	TCGA-55-8208	TCGA-55-8208-01Z-00-DX1.6eccb7e2-16e4-4d25-9a1e-b370e016020f	0.252	40	73	FEMALE	WHITE	Stage IA	[Not Applicable]	Lung Adenocarcinoma	[Not Available]	2012	[Not Available]	-26716	Alive	WITH TUMOR	674		[Not Available]	Distant Metastasis			511	Complete Remission/Response			0	674	0	674	1	511	1	511		413	27	60685	35495	67558	42368	2.18402	0.507413	6	0.400035	0.414619	1	0.0100065	0.00819137	0	Cold	109	0.263923	6	0.222222	9	0.391304	50380	33205	57253	40078
LUAD	TCGA-44-6148	TCGA-44-6148-01Z-00-DX1.94c29c83-1085-458f-a0c9-3ffa8592cb98	0.252	40	60	MALE	WHITE	Stage IA	[Not Applicable]	Lung Adenocarcinoma	[Not Available]	2011	[Not Available]	-22138	Alive	TUMOR FREE	704		[Not Available]					Complete Remission/Response			0	704	0	704	0	704	0	704		34	7	121370	21755	128243	28628	0.529412	0.507343	2.67	0.0686275	0.239545	1	0.0187166	0.0270187	0	Cold	0	0	0	0	2	0.666667	9160	18320	16033	25193
LUAD	TCGA-44-2666	TCGA-44-2666-01Z-00-DX1.f81a89cf-6033-47ea-9a43-290a5d6a28c1	0.252	40	43	MALE	WHITE	Stage IB	[Not Applicable]	Lung Adenocarcinoma	[Not Available]	2009	[Not Available]	-15970	Dead	WITH TUMOR	97	97	[Not Available]					[Not Available]			1	97	1	97			1	97		158	10	88165	57250	95038	64123	0.898734	0.50693	4	0.17827	0.373675	1	0.00646618	0.00681402	0	Cold	11	0.0696203	0	0	3	0.375	87020	49235	93893	56108
LUAD	TCGA-55-A494	TCGA-55-A494-01Z-00-DX1.8C7C4BE0-791A-47CA-B0A8-1935366350E0	0.252	40	61	FEMALE	WHITE	Stage IB	[Not Applicable]	Lung Adenocarcinoma	[Not Available]	2012	[Not Available]	-22540	Alive	TUMOR FREE	481		[Not Available]					Complete Remission/Response			0	481	0	481	0	481	0	481		434	22	139690	11450	146563	18323	1.9447	0.50682	6	0.404608	0.447322	1	0.00614372	0.00473539	0	Cold	89	0.205069	2	0.0909091	6	0.375	122515	19465	129388	26338
LUAD	TCGA-L4-A4E5	TCGA-L4-A4E5-01Z-00-DX1.C2A5EF71-1F40-4E34-AC30-58D7121C1338	0.2456	40	48	FEMALE	WHITE	Stage I	[Not Applicable]	Lung Adenocarcinoma	[Not Available]	2012	[Not Available]	-17680	Alive	TUMOR FREE	578		[Not Available]					Complete Remission/Response			0	578	0	578	0	578	0	578		2321	75	50525	58750	57577	65802	6.82551	0.506561	18	0.582341	0.265618	1	0.0279149	0.0128459	0.00251437	Hot	673	0.289961	13	0.173333	21	0.295775	71675	50525	78727	57577
LUAD	TCGA-49-4512	TCGA-49-4512-01Z-00-DX5.7198ce36-1fae-4da1-9f26-b7f43cf01133	0.252	40	69	FEMALE	WHITE	Stage IIIA	[Not Applicable]	Lung Adenocarcinoma	[Not Available]	2007	[Not Available]	-25502	Dead	WITH TUMOR	157	905	[Not Available]					Progressive Disease			1	905	1	905			1	905		238	11	46945	5725	53818	12598	0.613445	0.505691	3	0.092437	0.284765	1	0.00301918	0.00421166	0	Cold	25	0.105042	0	0	2	0.285714	0	4580	6873	11453
LUAD	TCGA-44-7662	TCGA-44-7662-01Z-00-DX1.2f0b6cea-795a-40ad-93a9-319858e6fb3b	0.252	40	61	MALE	WHITE	Stage IB	[Not Applicable]	Lung Adenocarcinoma	[Not Available]	2011	[Not Available]	-22543	Alive	TUMOR FREE	218		[Not Available]					Complete Remission/Response			0	218	0	218	0	218	0	218		161	41	3435	5725	10308	12598	4.77019	0.503415	12	0.629573	0.308722	1	0.0743623	0.043124	0.01875	Hot	31	0.192547	9	0.219512	9	0.219512	3435	5725	10308	12598
LUAD	TCGA-86-7711	TCGA-86-7711-01Z-00-DX1.f64dd9d8-b9ca-4d1f-9783-d1042979132d	0.252	40	70	MALE	WHITE	Stage IIA	[Not Applicable]	Lung Adenocarcinoma	[Not Available]	2011	[Not Available]	-25719	Dead	WITH TUMOR		1046	[Not Available]					Progressive Disease			1	1046	1	1046			1	1046		2261	73	46945	64120	53818	70993	6.67846	0.503415	17	0.586025	0.261331	1	0.0229282	0.0159616	0.00235988	Hot	1201	0.531181	39	0.534247	43	0.704918	38930	36640	45803	43513
LUAD	TCGA-64-5779	TCGA-64-5779-01Z-00-DX1.B3268447-DCE0-4927-B5A9-EC4D61E9B17D	0.2527	40	61	MALE	WHITE	Stage IIIA	[Not Applicable]	Lung Adenocarcinoma	[Not Available]	2009	[Not Available]	-22305	Alive	TUMOR FREE	864		[Not Available]	Distant Metastasis			795	Stable Disease			0	864	0	864			1	795		984	43	75372	9136	82226	15990	3.25407	0.503057	9.17	0.492842	0.388059	1	0.00806465	0.00689204	0.00101729	Hot	122	0.123984	6	0.139535	7	0.25	61668	6852	68522	13706
LUAD	TCGA-55-A490	TCGA-55-A490-01Z-00-DX1.07D77502-7216-4C23-9BB8-8DE99AECC920	0.252	40	78	MALE	WHITE	Stage IIA	[Not Applicable]	Lung Adenocarcinoma	[Not Available]	2012	[Not Available]	-28728	Dead	TUMOR FREE		99	[Not Available]					[Not Applicable]			1	99	0	99			0	99		839	86	51525	35495	58398	42368	8.29797	0.502944	21.62	0.59605	0.229854	1	0.0737442	0.0263971	0.0289279	Hot	316	0.376639	27	0.313953	34	0.492754	32060	30915	38933	37788
LUAD	TCGA-44-6144	TCGA-44-6144-01Z-00-DX1.604b3c7c-92e8-474a-bae8-e48415ea6196	0.252	40	58	MALE	WHITE	Stage IA	[Not Applicable]	Lung Adenocarcinoma	[Not Available]	2011	[Not Available]	-21283	Alive	WITH TUMOR	723		[Not Available]				399	Complete Remission/Response			0	723	0	723	1	399	1	399		290	69	3435	9160	10308	16033	7.94483	0.502167	19.11	0.627694	0.247043	1	0.100403	0.0471647	0.0153979	Hot	71	0.244828	14	0.202899	22	0.423077	67555	29770	74428	36643
LUAD	TCGA-44-6779	TCGA-44-6779-01Z-00-DX1.40f10ad8-55f3-4043-a89b-37d33a26dd8c	0.252	40	50	FEMALE	WHITE	Stage IIB	[Not Applicable]	Lung Adenocarcinoma	[Not Available]	2008	[Not Available]	-18469	Dead	WITH TUMOR		500	[Not Available]				232	Progressive Disease			1	500	1	500			1	232		115	11	10305	8015	17178	14888	0.956522	0.501652	4	0.210145	0.398116	1	0.00907704	0.00912196	0	Cold	13	0.113043	0	0	2	0.666667	26335	5725	33208	12598
LUAD	TCGA-69-7973	TCGA-69-7973-01Z-00-DX1.aefb015a-cb51-425f-a80f-cd51091a0ee3	0.252	40	42	FEMALE	WHITE	Stage IB	[Not Applicable]	Lung Adenocarcinoma	[Not Available]	2011	[Not Available]	-15355	Alive	TUMOR FREE	230		[Not Available]					Complete Remission/Response			0	230	0	230	0	230	0	230		382	30	32060	16030	38933	22903	2.50785	0.501348	7	0.42745	0.411451	1	0.0141854	0.0113767	0	Hot	66	0.172775	2	0.0666667	8	0.296296	22900	12595	29773	19468
LUAD	TCGA-05-4430	TCGA-05-4430-01Z-00-DX1.95659bbb-3091-4370-bc1d-6c6c1baa7b3d	0.2325	20	59	FEMALE	[Not Available]	Stage IB	[Not Applicable]	Lung Adenocarcinoma	[Not Available]	2008	[Not Available]	-21884	Alive	TUMOR FREE	761		[Not Available]					[Not Applicable]			0	761	0	761			0	761		85	10	42194	43435	49644	50885	0.682353	0.50116	2.32	0.156863	0.360059	1	0.00905696	0.0115511	0	Cold	13	0.152941	0	0	3	0.333333	58327	50881	65777	58331
LUAD	TCGA-44-3396	TCGA-44-3396-01Z-00-DX1.187b0a68-ad51-4fcd-819c-b74a8599dbe9	0.252	40	74	FEMALE	WHITE	Stage IIIA	[Not Applicable]	Lung Adenocarcinoma	[Not Available]	2009	[Not Available]	-27073	Alive	TUMOR FREE	1130		[Not Available]					Complete Remission/Response			0	1130	0	1130	0	1130	0	1130		385	28	16030	16030	22903	22903	2.45195	0.500098	7	0.460198	0.421092	1	0.0116199	0.00950966	0	Cold	87	0.225974	8	0.285714	8	0.285714	16030	16030	22903	22903
LUAD	TCGA-55-7911	TCGA-55-7911-01Z-00-DX1.081bc002-06ee-4218-a25f-26c0e6c4b333	0.252	40	70	FEMALE	WHITE	Stage IA	[Not Applicable]	Lung Adenocarcinoma	[Not Available]	2011	[Not Available]	-25746	Alive	TUMOR FREE	537		[Not Available]	New Primary Tumor			515	Complete Remission/Response			0	537	0	537	0	537	1	515		71	13	21755	27480	28628	34353	1.1831	0.500073	3.3	0.20892	0.382233	1	0.0214621	0.0187753	0	Cold	4	0.056338	1	0.0769231	2	0.222222	21755	22900	28628	29773
LUAD	TCGA-49-6767	TCGA-49-6767-01Z-00-DX1.53459c0e-b8ec-4893-9910-87b63c503134	0.2505	40	46	FEMALE	WHITE	Stage IIB	[Not Applicable]	Lung Adenocarcinoma	[Not Available]	2010	[Not Available]	-17108	Alive	TUMOR FREE	677		[Not Available]					[Unknown]			0	677	0	677			0	677		1665	72	41472	19584	48386	26498	5.74054	0.499995	14.36	0.582926	0.298266	1	0.0254788	0.0180175	0.0023117	Hot	267	0.16036	10	0.138889	15	0.230769	47232	24192	54146	31106
LUAD	TCGA-78-7146	TCGA-78-7146-01Z-00-DX1.830209b2-94c5-4277-a7b6-b2f2634de0dc	0.252	40	71	FEMALE	WHITE	Stage IIIA	[Not Applicable]	Lung Adenocarcinoma	[Not Available]	1999	[Not Available]	-26272	Dead			173	[Not Available]					[Not Available]			1	173		173			0	173		1488	89	26335	22900	33208	29773	7.37903	0.499797	20	0.605799	0.247861	1	0.0439708	0.0228807	0.00624596	Hot	414	0.278226	36	0.404494	36	0.4	26335	22900	33208	29773
LUAD	TCGA-55-8619	TCGA-55-8619-01Z-00-DX1.46C7678A-6032-4C95-B535-85C87B92B6ED	0.252	40	72	FEMALE	WHITE	Stage IIB	[Not Applicable]	Lung Adenocarcinoma	[Not Available]	2012	[Not Available]	-26616	Alive	TUMOR FREE	416		[Not Available]					Complete Remission/Response			0	416	0	416	0	416	0	416		84	15	27480	30915	34353	37788	1.14286	0.499629	3.17	0.212302	0.388621	1	0.0173551	0.0155708	0	Cold	11	0.130952	3	0.2	3	0.428571	12595	4580	19468	11453
LUAD	TCGA-55-A493	TCGA-55-A493-01Z-00-DX1.1CF94B85-7A64-4213-9B04-16504512DE2E	0.252	40	54	FEMALE	WHITE	Stage IB	[Not Applicable]	Lung Adenocarcinoma	[Not Available]	2012	[Not Available]	-20027	Alive	TUMOR FREE	28		[Not Available]					[Unknown]			0	28	0	28			0	28		104	23	16030	24045	22903	30918	2.05769	0.498524	6	0.439515	0.430291	1	0.0306603	0.0243188	0	Cold	16	0.153846	3	0.130435	6	0.375	0	28625	6873	35498
LUAD	TCGA-35-4122	TCGA-35-4122-01Z-00-DX1.2ac022e4-e796-49e5-9a24-f0ff3f76a527	0.252	40	69	MALE	WHITE	Stage IA	[Not Applicable]	Lung Adenocarcinoma	[Not Available]	2010	[Not Available]	-25491	Alive	TUMOR FREE	225		[Not Available]					[Unknown]			0	225	0	225			0	225		438	35	140835	41220	147708	48093	3.61644	0.498278	9	0.519222	0.36865	1	0.0207224	0.0124235	0.00228833	Hot	98	0.223744	7	0.2	10	0.294118	27480	32060	34353	38933
LUAD	TCGA-49-AARR	TCGA-49-AARR-01Z-00-DX1.9BCAFE3D-447C-40D6-85DD-AFABF6978376	0.2525	40	68	MALE	BLACK OR AFRICAN AMERICAN	Stage IA	[Not Applicable]	Lung Adenocarcinoma	[Not Available]	2001	[Not Available]	-24942	Alive	WITH TUMOR	4992		[Not Available]	New Primary Tumor			1099	Complete Remission/Response			0	4992	0	4992	1	4812	1	1099		272	47	12573	33147	19433	40007	4.375	0.49632	11	0.539967	0.330176	1	0.0646522	0.0450864	0.00553505	Hot	46	0.169118	6	0.12766	9	0.204545	12573	30861	19433	37721
LUAD	TCGA-86-8669	TCGA-86-8669-01Z-00-DX1.845b8b4e-6445-4da1-8275-42b765c024cc	0.252	40	64	MALE	WHITE	Stage IA	[Not Applicable]	Lung Adenocarcinoma	[Not Available]	2012	[Not Available]	-23443	Alive	TUMOR FREE	938		[Not Available]	Distant Metastasis			849	Complete Remission/Response			0	938	0	938	1	849	1	849		1507	49	11450	8015	18323	14888	3.94957	0.496315	11	0.539686	0.344053	1	0.0094338	0.00772675	0.00132802	Hot	112	0.0743198	1	0.0204082	7	0.225806	45800	25190	52673	32063
LUAD	TCGA-75-5126	TCGA-75-5126-01Z-00-DX1.164887F4-9986-415F-A94A-E40E92D80DA3	0.5005	20		FEMALE	[Not Available]	Stage IIIA	[Not Applicable]	Lung Adenocarcinoma	[Not Available]	2007	[Not Available]		Alive	WITH TUMOR			[Not Available]					Partial Remission/Response			0		0				0			896	53	62208	13248	65669	16709	4.22991	0.496306	11	0.530136	0.329877	1	0.0241751	0.0167735	0.00223464	Hot	214	0.238839	11	0.207547	14	0.35	16128	9216	19589	12677
LUAD	TCGA-55-6969	TCGA-55-6969-01Z-00-DX1.713df9f6-1a91-4e0e-ad43-42e66dcca191	0.252	40	52	MALE	WHITE	Stage IB	[Not Applicable]	Lung Adenocarcinoma	[Not Available]	2004	[Not Available]	-19270	Alive	TUMOR FREE	1239		[Not Available]					[Not Available]			0	1239	0	1239			0	1239		830	72	3435	9160	10308	16033	6.85542	0.495456	17	0.638078	0.274225	1	0.0284072	0.0174816	0.00555488	Hot	220	0.26506	20	0.277778	20	0.338983	2290	8015	9163	14888
LUAD	TCGA-97-A4M5	TCGA-97-A4M5-01Z-00-DX1.283AFBA6-A349-425F-A18E-5CA186084C23	0.2485	40	83	MALE	WHITE	Stage IA	[Not Applicable]	Lung Adenocarcinoma	[Not Available]	2012	[Not Available]	-30665	Alive	TUMOR FREE	634		[Not Available]					Complete Remission/Response			0	634	0	634	0	634	0	634		292	13	51084	47601	58054	54571	0.616438	0.495129	3	0.0981735	0.288458	1	0.00242629	0.00320086	0	Cold	51	0.174658	1	0.0769231	4	0.5	78948	25542	85918	32512
LUAD	TCGA-38-4629	TCGA-38-4629-01Z-00-DX1.d00cc280-5370-4b9f-9655-6c35deb94647	0.252	40	68	MALE	WHITE	Stage IIB	[Not Applicable]	Lung Adenocarcinoma	[Not Available]	2003	[Not Available]	-25104	Dead	WITH TUMOR		864	[Not Available]				379	Complete Remission/Response			1	864	1	864	1	379	1	379		940	68	95035	45800	101908	52673	6.1617	0.494626	18	0.586514	0.262422	1	0.04065	0.0219898	0.00620163	Hot	256	0.27234	20	0.294118	21	0.381818	12595	45800	19468	52673
LUAD	TCGA-55-8616	TCGA-55-8616-01Z-00-DX1.4F53B2AB-8221-4E67-80D2-7A8E3815B730	0.252	40	58	FEMALE	WHITE	Stage IB	[Not Applicable]	Lung Adenocarcinoma	[Not Available]	2012	[Not Available]	-21225	Alive	TUMOR FREE	48		[Not Available]					[Not Applicable]			0	48	0	48			0	48		130	12	2290	22900	9163	29773	0.830769	0.493872	3	0.130769	0.329455	1	0.00773206	0.00830837	0	Cold	10	0.0769231	0	0	3	0.3	20610	2290	27483	9163
LUAD	TCGA-44-6776	TCGA-44-6776-01Z-00-DX1.551e200f-5f40-4b95-8b2f-7c6000a21be0	0.252	40	60	FEMALE	WHITE	Stage IA	[Not Applicable]	Lung Adenocarcinoma	[Not Available]	2005	[Not Available]	-22150	Alive	TUMOR FREE	2616		[Not Available]					Complete Remission/Response			0	2616	0	2616	0	2616	0	2616		94	9	28625	29770	35498	36643	0.468085	0.493818	3	0.0815603	0.264915	1	0.00549073	0.00862567	0	Cold	15	0.159574	2	0.222222	3	0.428571	0	24045	6873	30918
LUAD	TCGA-55-6981	TCGA-55-6981-01Z-00-DX1.5fecd134-42a0-40a2-be75-1e8bd14c5b30	0.252	40	53	FEMALE	WHITE	Stage IIIA	[Not Applicable]	Lung Adenocarcinoma	[Not Available]	2005	[Not Available]	-19497	Dead	TUMOR FREE		1379	[Not Available]					Complete Remission/Response			1	1379	0	1379	0	1379	0	1379		26	7	17175	12595	24048	19468	0.384615	0.493789	2	0.115385	0.319486	1	0.0153846	0.0273483	0	Cold	2	0.0769231	2	0.285714	2	0.333333	17175	10305	24048	17178
LUAD	TCGA-44-7660	TCGA-44-7660-01Z-00-DX1.f96c114b-f0fc-498a-97cc-e262344de357	0.252	40	72	MALE	WHITE	Stage IB	[Not Applicable]	Lung Adenocarcinoma	[Not Available]	2011	[Not Available]	-26594	Alive	WITH TUMOR	592		[Not Available]	Locoregional Recurrence			253	Progressive Disease			0	592	0	592			1	253		1139	85	13740	61830	20613	68703	8.5496	0.493041	21	0.657081	0.230276	1	0.0282849	0.0123998	0.00907733	Hot	117	0.102722	7	0.0823529	11	0.2	77860	5725	84733	12598
LUAD	TCGA-75-7030	TCGA-75-7030-01Z-00-DX1.5DDF24B5-00D1-4418-A067-A9B609E15314	0.5005	20		MALE	[Not Available]	Stage IIB	[Not Applicable]	Lung Adenocarcinoma	[Not Available]	2007	[Not Available]		Alive	TUMOR FREE			[Not Available]					Complete Remission/Response			0		0		0		0			200	15	2880	17280	6341	20741	0.89	0.492916	3.01	0.146	0.347204	1	0.00561139	0.00611089	0	Cold	67	0.335	6	0.4	6	0.4	2880	17280	6341	20741
LUAD	TCGA-73-4675	TCGA-73-4675-01Z-00-DX1.1027587f-8ec4-4b8c-8768-ff7b669683e0	0.252	40	59	MALE	WHITE	Stage IIIA	[Not Applicable]	Lung Adenocarcinoma	[Not Available]	2010	[Not Available]	-21614	Dead	TUMOR FREE		922	[Not Available]	Locoregional Recurrence			361	Progressive Disease			1	922	0	922			1	361		732	23	53815	35495	60688	42368	1.5765	0.492514	5	0.280009	0.404359	1	0.00349563	0.00312978	0	Cold	212	0.289617	10	0.434783	12	0.6	53815	22900	60688	29773
LUAD	TCGA-73-7498	TCGA-73-7498-01Z-00-DX1.5313bba9-7f6a-49b4-8d6e-a0f46a04f189	0.252	40	58	FEMALE	WHITE	Stage IA	[Not Applicable]	Lung Adenocarcinoma	[Not Available]	2010	[Not Available]	-21527	Alive	TUMOR FREE	1189		[Not Available]					Complete Remission/Response			0	1189	0	1189	0	1189	0	1189		56	7	20610	21755	27483	28628	0.357143	0.490915	2	0.107143	0.309295	1	0.00649351	0.0121135	0	Cold	9	0.160714	2	0.285714	2	0.285714	20610	21755	27483	28628
LUAD	TCGA-86-6562	TCGA-86-6562-01Z-00-DX1.5dea3015-e606-4837-9f99-ac14f0aa091b	0.252	40	52	MALE	WHITE	Stage IIA	[Not Applicable]	Lung Adenocarcinoma	[Not Available]	2011	[Not Available]	-19301	Dead	WITH TUMOR		376	[Not Available]				274	Progressive Disease			1	376	1	376			1	274		217	12	62975	11450	69848	18323	0.847926	0.490087	3	0.155146	0.346137	1	0.00463674	0.00496671	0	Cold	20	0.0921659	0	0	3	0.375	44655	16030	51528	22903
LUAD	TCGA-97-A4M6	TCGA-97-A4M6-01Z-00-DX1.01D83621-3D8E-4339-9F9B-CBD3083D5AE0	0.2485	40	45	FEMALE	WHITE	Stage IA	[Not Applicable]	Lung Adenocarcinoma	[Not Available]	2012	[Not Available]	-16764	Alive	TUMOR FREE	568		[Not Available]					Complete Remission/Response			0	568	0	568	0	568	0	568		57	5	78948	30186	85918	37156	0.350877	0.490077	2.44	0.0409357	0.188046	1	0.00720551	0.0135293	0	Cold	3	0.0526316	0	0	1	0.5	65016	32508	71986	39478
LUAD	TCGA-L9-A743	TCGA-L9-A743-01Z-00-DX1.27ED2955-E8B5-4A3C-ADAA-82568ECCFB83	0.2527	40	56	MALE	BLACK OR AFRICAN AMERICAN	Stage IIA	[Not Applicable]	Lung Adenocarcinoma	[Not Available]	2013	[Not Available]	-20780	Alive	TUMOR FREE	664		[Not Available]					Complete Remission/Response			0	664	0	664	0	664	0	664		125	11	23982	44538	30836	51392	0.992	0.489795	4	0.222667	0.409848	1	0.00880645	0.00885255	0	Cold	36	0.288	3	0.272727	5	0.714286	15988	43396	22842	50250
LUAD	TCGA-44-2661	TCGA-44-2661-01Z-00-DX1.20cfa0f8-e3ca-4c26-9dfe-b9d416cd94b1	0.252	40	69	FEMALE	WHITE	Stage IA	[Not Applicable]	Lung Adenocarcinoma	[Not Available]	2009	[Not Available]	-25313	Alive	TUMOR FREE	1159		[Not Available]					Complete Remission/Response			0	1159	0	1159	0	1159	0	1159		256	15	28625	24045	35498	30918	0.921875	0.489361	3	0.123047	0.306446	1	0.00460682	0.00472219	0	Cold	32	0.125	0	0	4	0.363636	128240	4580	135113	11453
LUAD	TCGA-55-8615	TCGA-55-8615-01Z-00-DX1.928CFCA6-059D-4901-8D6A-BC7D9486C29F	0.252	40	67	MALE	WHITE	Stage IIIA	[Not Applicable]	Lung Adenocarcinoma	[Not Available]	2012	[Not Available]	-24786	Alive	WITH TUMOR	446		[Not Available]	Distant Metastasis			224	Complete Remission/Response			0	446	0	446	1	224	1	224		562	50	10305	25190	17178	32063	5.56584	0.488774	14	0.598735	0.302105	1	0.0426544	0.0244519	0.00534759	Hot	135	0.240214	15	0.3	17	0.607143	22900	26335	29773	33208
LUAD	TCGA-78-7158	TCGA-78-7158-01Z-00-DX1.74db3dcd-2715-4ce7-8e48-30c8b7946ba0	0.252	40	59	FEMALE	WHITE	Stage IIIB	[Not Applicable]	Lung Adenocarcinoma	[Not Available]	2007	[Not Available]	-21742	Dead	WITH TUMOR		179	[Not Available]				132	Progressive Disease			1	179	1	179			1	132		162	11	48090	56105	54963	62978	0.691358	0.488452	3	0.0864198	0.271043	1	0.00527439	0.00653675	0	Cold	10	0.0617284	0	0	2	0.5	41220	0	48093	6873
LUAD	TCGA-86-A4D0	TCGA-86-A4D0-01Z-00-DX1.165461AD-A8DA-4B7B-87CE-F5DBDBD2C0A7	0.2468	40	48	MALE	WHITE	Stage IIA	[Not Applicable]	Lung Adenocarcinoma	[Not Available]	2012	[Not Available]	-17607	Dead	TUMOR FREE		116	[Not Available]					Complete Remission/Response			1	116	0	116	0	116	0	116		8221	302	74816	31563	81834	38581	27.4794	0.488262	63	0.658219	0.129475	1	0.0648436	0.0202797	0.0381277	Hot	1072	0.130398	32	0.10596	49	0.170139	86506	42084	93524	49102
LUAD	TCGA-55-7570	TCGA-55-7570-01Z-00-DX1.9020ae67-cf60-4bac-8c60-403c8891c4a3	0.252	40	60	MALE	BLACK OR AFRICAN AMERICAN	Stage IA	[Not Applicable]	Lung Adenocarcinoma	[Not Available]	2011	[Not Available]	-22218	Alive	TUMOR FREE	824		[Not Available]					Complete Remission/Response			0	824	0	824	0	824	0	824		249	100	9160	32060	16033	38933	15.5261	0.487836	30	0.64619	0.230363	1	0.232223	0.0862393	0.108274	Hot	41	0.164659	20	0.2	20	0.2	9160	32060	16033	38933
LUAD	TCGA-73-A9RS	TCGA-73-A9RS-01Z-00-DX1.EDCEFE41-61E2-48C9-B8D5-28B55372E0CA	0.2527	40	41	MALE	BLACK OR AFRICAN AMERICAN	Stage IIB	[Not Applicable]	Lung Adenocarcinoma	[Not Available]	2013	[Not Available]	-15162	Dead	WITH TUMOR		340	[Not Available]	Locoregional Recurrence			107	Progressive Disease			1	340	1	340			1	107		2088	56	23982	52532	30836	59386	4.74521	0.487757	13	0.540983	0.305776	1	0.0154331	0.0113826	0.00185913	Hot	518	0.248084	16	0.285714	23	0.45098	26266	52532	33120	59386
LUAD	TCGA-44-2659	TCGA-44-2659-01Z-00-DX1.b33f40e6-bc18-48b0-8dad-bdb0a6a200b5	0.252	40	65	FEMALE	WHITE	Stage IIB	[Not Applicable]	Lung Adenocarcinoma	[Not Available]	2009	[Not Available]	-23808	Alive	TUMOR FREE	1367		[Not Available]	Locoregional Recurrence			1146	Complete Remission/Response			0	1367	0	1367	1	1146	1	1146		36	15	6870	5725	13743	12598	1.22222	0.48734	3	0.175926	0.372563	1	0.0451058	0.0341774	0	Cold	0	0	0	0	0	0	0	0	6873	6873
LUAD	TCGA-55-7913	TCGA-55-7913-01Z-00-DX1.2295fcc5-70b0-412e-a1fd-b5366fce0739	0.252	40	61	FEMALE	BLACK OR AFRICAN AMERICAN	Stage IA	[Not Applicable]	Lung Adenocarcinoma	[Not Available]	2011	[Not Available]	-22326	Dead	WITH TUMOR		561	[Not Available]	Distant Metastasis			480	Complete Remission/Response			1	561	1	561	1	480	1	480		94	29	5725	17175	12598	24048	3.04255	0.486664	7.07	0.501722	0.406818	1	0.073336	0.0515855	0	Hot	30	0.319149	10	0.344828	12	0.545455	1145	17175	8018	24048
LUAD	TCGA-55-7903	TCGA-55-7903-01Z-00-DX1.40fc5dcb-b5bb-46b4-90bd-2eeb3ea880f5	0.252	40	64	MALE	WHITE	Stage IA	[Not Applicable]	Lung Adenocarcinoma	[Not Available]	2011	[Not Available]	-23509	Alive	TUMOR FREE	567		[Not Available]					Complete Remission/Response			0	567	0	567	0	567	0	567		115	32	3435	4580	10308	11453	3.63478	0.48649	9	0.558502	0.373798	1	0.0624025	0.0434728	0.0149123	Hot	16	0.13913	6	0.1875	7	0.28	3435	9160	10308	16033
LUAD	TCGA-05-4424	TCGA-05-4424-01Z-00-DX1.4892016C-1A96-4A72-ACB8-FFD282FC4E69	0.2325	20	70	MALE	[Not Available]	Stage IIB	[Not Applicable]	Lung Adenocarcinoma	[Not Available]	2008	[Not Available]	-25689	Alive	WITH TUMOR	913		[Not Available]	Distant Metastasis			153	Progressive Disease			0	913	0	913			1	153		53	10	32266	75701	39716	83151	0.528302	0.485736	2.48	0.0440252	0.194664	1	0.0119739	0.0163803	0	Cold	4	0.0754717	0	0	2	0.4	23579	60809	31029	68259
LUAD	TCGA-86-7954	TCGA-86-7954-01Z-00-DX1.0a063ee6-18b7-4b66-9726-04fb452156cb	0.252	40	68	FEMALE	WHITE	Stage IB	[Not Applicable]	Lung Adenocarcinoma	[Not Available]	2011	[Not Available]	-25062	Alive	TUMOR FREE	605		[Not Available]					Complete Remission/Response			0	605	0	605	0	605	0	605		223	32	35495	30915	42368	37788	3.43498	0.48572	8	0.53901	0.372106	1	0.0445058	0.0262155	0.000900901	Hot	33	0.147982	6	0.1875	8	0.275862	29770	30915	36643	37788
LUAD	TCGA-55-8090	TCGA-55-8090-01Z-00-DX1.83f86d5f-7cb9-443a-a812-b19ba4aea836	0.252	40	80	MALE	WHITE	Stage IA	[Not Applicable]	Lung Adenocarcinoma	[Not Available]	2011	[Not Available]	-29235	Dead	WITH TUMOR		598	[Not Available]	Distant Metastasis			548	Complete Remission/Response			1	598	1	598	1	548	1	548		77	24	12595	11450	19468	18323	2.18182	0.485114	6	0.4329	0.431832	1	0.0410287	0.0276361	0	Cold	9	0.116883	2	0.0833333	3	0.272727	27480	0	34353	6873
LUAD	TCGA-44-6147	TCGA-44-6147-01Z-00-DX1.a34a9f49-e86b-43ee-9e2d-7ef35da0aecf	0.252	40	67	FEMALE	WHITE	Stage IA	[Not Applicable]	Lung Adenocarcinoma	[Not Available]	2010	[Not Available]	-24631	Alive	TUMOR FREE	845		[Not Available]					Complete Remission/Response			0	845	0	845	0	845	0	845		110	12	57250	6870	64123	13743	1.16364	0.484853	3.91	0.264848	0.422375	1	0.0145149	0.0152451	0	Cold	10	0.0909091	0	0	3	0.428571	153430	6870	160303	13743
LUAD	TCGA-75-6211	TCGA-75-6211-01Z-00-DX1.3E7B5948-521E-48EE-9204-80F5713ECD25	0.5005	20		FEMALE	[Not Available]	Stage IB	[Not Applicable]	Lung Adenocarcinoma	[Not Available]	2009	[Not Available]		Dead	WITH TUMOR			[Not Available]					Complete Remission/Response			1		1				1			349	71	51840	6912	55301	10373	8.32665	0.484312	20	0.619382	0.234324	1	0.0903076	0.0405631	0.0138889	Hot	87	0.249284	16	0.225352	17	0.239437	52416	6912	55877	10373
LUAD	TCGA-35-4123	TCGA-35-4123-01Z-00-DX1.990553a8-657e-49ec-9782-e6d30a4c4909	0.252	40	38	MALE	WHITE	Stage IA	[Not Applicable]	Lung Adenocarcinoma	[Not Available]	2010	[Not Available]	-14064	Alive	TUMOR FREE	182		[Not Available]					[Not Available]			0	182	0	182			0	182		995	60	114500	36640	121373	43513	5.86332	0.483866	14	0.563136	0.288956	1	0.0360417	0.0183918	0.00352113	Hot	314	0.315578	22	0.366667	24	0.6	21755	32060	28628	38933
LUAD	TCGA-44-2668	TCGA-44-2668-01Z-00-DX1.f66fa464-dad1-4a9f-8486-3d7579ca42b6	0.252	40	51	MALE	WHITE	Stage IB	[Not Applicable]	Lung Adenocarcinoma	[Not Available]	2009	[Not Available]	-18856	Dead	WITH TUMOR		761	[Not Available]				433	Complete Remission/Response			1	761	1	761	1	433	1	433		317	48	5725	10305	12598	17178	5.12934	0.483294	12.84	0.645187	0.315437	1	0.0418198	0.0233181	0.00949367	Hot	79	0.249211	13	0.270833	14	0.378378	60685	13740	67558	20613
LUAD	TCGA-75-6203	TCGA-75-6203-01Z-00-DX1.9796ACAB-9E1A-4BC5-B80C-4EC856FA14B7	0.5005	20		FEMALE	[Not Available]	Stage IIIA	[Not Applicable]	Lung Adenocarcinoma	[Not Available]	2008	[Not Available]		Alive	TUMOR FREE			[Not Available]					Complete Remission/Response			0		0		0		0			89	11	7488	14400	10949	17861	0.853933	0.482113	3	0.157303	0.350102	1	0.0114488	0.0119612	0	Cold	4	0.0449438	0	0	1	0.5	30528	8064	33989	11525
LUAD	TCGA-44-A47B	TCGA-44-A47B-01Z-00-DX1.177D0531-E037-435B-BFD4-382B2150B10D	0.2505	40	79	MALE	WHITE	Stage IB	[Not Applicable]	Lung Adenocarcinoma	[Not Available]	2012	[Not Available]	-28869	Alive	TUMOR FREE	287		[Not Available]					Complete Remission/Response			0	287	0	287	0	287	0	287		56	11	5760	14976	12674	21890	1.03571	0.482057	3	0.154762	0.350534	1	0.0232684	0.0216548	0	Cold	0	0	0	0	0	0	3456	4608	10370	11522
LUAD	TCGA-55-7281	TCGA-55-7281-01Z-00-DX1.a92dafa4-3a65-4f5c-97f0-83aff231274a	0.252	40	70	FEMALE	WHITE	Stage IA	[Not Applicable]	Lung Adenocarcinoma	[Not Available]	2011	[Not Available]	-25870	Alive	WITH TUMOR	872		[Not Available]	Distant Metastasis			339	Complete Remission/Response			0	872	0	872	1	339	1	339		24	9	18320	5725	25193	12598	0.666667	0.479583	2.77	0.0972222	0.280198	1	0.0326087	0.03969	0	Cold	0	0	0	0	0	0	13740	11450	20613	18323
LUAD	TCGA-38-4628	TCGA-38-4628-01Z-00-DX1.eee4f100-142f-4d9c-8e38-b16aab123413	0.252	40	65	FEMALE	WHITE	Stage IIB	[Not Applicable]	Lung Adenocarcinoma	[Not Available]	2002	[Not Available]	-24057	Dead	WITH TUMOR		1492	[Not Available]				1083	Complete Remission/Response			1	1492	1	1492	1	1083	1	1083		137	17	5725	25190	12598	32063	1.45985	0.478785	5	0.254015	0.402449	1	0.0144769	0.0114218	0	Cold	20	0.145985	3	0.176471	3	0.3	18320	16030	25193	22903
LUAD	TCGA-71-6725	TCGA-71-6725-01Z-00-DX1.b9e1d4aa-439d-481f-b24b-134c4e470f28	0.252	40	48	FEMALE	ASIAN	Stage IB	[Not Applicable]	Lung Adenocarcinoma	[Not Available]	2011	[Not Available]	-17793	Alive	WITH TUMOR	256		[Not Available]	Locoregional Recurrence			164	Progressive Disease			0	256	0	256			1	164		141	11	22900	62975	29773	69848	0.609929	0.478131	2	0.122931	0.32595	1	0.00474502	0.00595489	0	Cold	12	0.0851064	0	0	2	0.4	13740	32060	20613	38933
LUAD	TCGA-97-A4M3	TCGA-97-A4M3-01Z-00-DX1.16330A66-2501-48D2-AF6A-713698BF6918	0.2485	40	69	FEMALE	WHITE	Stage IA	[Not Applicable]	Lung Adenocarcinoma	[Not Available]	2012	[Not Available]	-25384	Alive	TUMOR FREE	540		[Not Available]	New Primary Tumor			54	Complete Remission/Response			0	540	0	540	0	540	1	54		116	9	18576	27864	25546	34834	0.465517	0.47774	2	0.045977	0.204811	1	0.00483508	0.00744771	0	Cold	50	0.431034	5	0.555556	5	0.555556	18576	27864	25546	34834
LUAD	TCGA-97-8177	TCGA-97-8177-01Z-00-DX1.4c2ddf48-40d3-4fa0-8b5f-0485e8270ac7	0.2485	40	59	FEMALE	WHITE	Stage IB	[Not Applicable]	Lung Adenocarcinoma	[Not Available]	2012	[Not Available]	-21648	Alive	TUMOR FREE	499		[Not Available]					[Not Evaluated]			0	499	0	499			0	499		430	13	80109	55728	87079	62698	0.72093	0.477622	3	0.0972093	0.28552	1	0.00193708	0.00237034	0	Cold	64	0.148837	1	0.0769231	3	0.5	51084	13932	58054	20902
LUAD	TCGA-44-A4SS	TCGA-44-A4SS-01Z-00-DX1.F3D85B63-D963-42D2-815F-CB9D791A0F7B	0.2468	40	73	MALE	WHITE	Stage IA	[Not Applicable]	Lung Adenocarcinoma	[Not Available]	2012	[Not Available]	-26991	Alive	TUMOR FREE	415		[Not Available]					Complete Remission/Response			0	415	0	415	0	415	0	415		275	29	11690	7014	18708	14032	2.77818	0.474402	6.26	0.444719	0.393964	1	0.022759	0.0165293	0.00364964	Hot	91	0.330909	16	0.551724	16	0.551724	11690	7014	18708	14032
LUAD	TCGA-64-5778	TCGA-64-5778-01Z-00-DX1.96C39819-8A65-4651-BE83-39959F6FAD05	0.2527	40	60	MALE	WHITE	Stage IB	[Not Applicable]	Lung Adenocarcinoma	[Not Available]	2008	[Not Available]	-21927	Alive	WITH TUMOR	1305		[Not Available]	Distant Metastasis			962	Complete Remission/Response			0	1305	0	1305	1	962	1	962		45	8	30834	4568	37688	11422	0.444444	0.474186	2.56	0.0518519	0.210297	1	0.0111111	0.017521	0	Cold	11	0.244444	0	0	2	0.4	19414	2284	26268	9138
LUAD	TCGA-55-8085	TCGA-55-8085-01Z-00-DX1.ff220eba-3515-4d2e-b317-76337dd3d206	0.252	40	64	MALE	WHITE	Stage IA	[Not Applicable]	Lung Adenocarcinoma	[Not Available]	2011	[Not Available]	-23596	Alive	TUMOR FREE	904		[Not Available]					Complete Remission/Response			0	904	0	904	0	904	0	904		116	34	8015	9160	14888	16033	3.7069	0.472613	9.85	0.552196	0.360816	1	0.0981719	0.0600081	0.0130435	Hot	21	0.181034	7	0.205882	11	0.37931	6870	3435	13743	10308
LUAD	TCGA-91-A4BC	TCGA-91-A4BC-01Z-00-DX1.8D8783B1-D1BA-4970-B77B-3AED8506C487	0.2456	40	59	MALE	WHITE	Stage IIA	[Not Applicable]	Lung Adenocarcinoma	[Not Available]	2012	[Not Available]	-21565	Alive		44		[Not Available]					[Unknown]			0	44	0	44			0	44		187	65	16450	5875	23502	12927	6.79144	0.47254	14	0.633581	0.270915	1	0.131539	0.0761994	0.0215054	Hot	38	0.203209	15	0.230769	16	0.301887	16450	8225	23502	15277
LUAD	TCGA-38-4631	TCGA-38-4631-01Z-00-DX1.5e0c873a-9c4c-4e0b-bf2e-e3cd8b760761	0.252	40	72	FEMALE	WHITE	Stage IB	[Not Applicable]	Lung Adenocarcinoma	[Not Available]	1997	[Not Available]	-26538	Dead	WITH TUMOR		354	[Not Available]					Progressive Disease			1	354	1	354			1	354		759	72	11450	32060	18323	38933	6.84585	0.47191	17	0.617783	0.247723	1	0.0406971	0.0175715	0.0169717	Hot	236	0.310935	25	0.347222	28	0.5	9160	28625	16033	35498
LUAD	TCGA-55-A4DG	TCGA-55-A4DG-01Z-00-DX1.9CE9B7BE-48EF-44F1-9C25-F15700A3E5DE	0.252	40	71	MALE	WHITE	Stage IA	[Not Applicable]	Lung Adenocarcinoma	[Not Available]	2012	[Not Available]	-26044	Alive	TUMOR FREE	608		[Not Available]					Complete Remission/Response			0	608	0	608	0	608	0	608		11	4	12595	14885	19468	21758	0.363636	0.471405	1.9	0	0	0	0.0454545	0.0752407	0	Cold	0	0	0	0	0	0	0	0	6873	6873
LUAD	TCGA-55-7283	TCGA-55-7283-01Z-00-DX1.0f716216-0a46-404e-a4d4-5bb6d7e3f0d1	0.252	40	76	FEMALE	WHITE	Stage IIIA	[Not Applicable]	Lung Adenocarcinoma	[Not Available]	2011	[Not Available]	-27946	Alive	WITH TUMOR	609		[Not Available]					Partial Remission/Response			0	609	0	609			0	609		22	7	33205	5725	40078	12598	0.363636	0.471405	2	0	0	0	0.023088	0.0406737	0	Cold	0	0	2	0.285714	2	0.5	30915	3435	37788	10308
LUAD	TCGA-95-A4VK	TCGA-95-A4VK-01Z-00-DX1.D09778E0-285E-4593-84C8-B6009DDF4E41	0.2265	40	74	FEMALE	WHITE	Stage IIIA	[Not Applicable]	Lung Adenocarcinoma	[Not Available]	2012	[Not Available]	-27040	Alive	WITH TUMOR	651		[Not Available]	Distant Metastasis			496	Stable Disease			0	651	0	651			1	496		278	11	57330	16562	64977	24209	0.71223	0.471226	3	0.113909	0.308769	1	0.00292272	0.00339526	0	Cold	29	0.104317	0	0	2	0.666667	73892	31850	81539	39497
LUAD	TCGA-44-6145	TCGA-44-6145-01Z-00-DX1.175ad655-b054-407d-bb22-3a4f85849488	0.252	40	62	FEMALE	WHITE	Stage IA	[Not Applicable]	Lung Adenocarcinoma	[Not Available]	2011	[Not Available]	-22745	Alive	TUMOR FREE	595		[Not Available]					Complete Remission/Response			0	595	0	595	0	595	0	595		216	20	65265	12595	72138	19468	1.88889	0.470663	6	0.33642	0.414067	1	0.0143849	0.0104232	0	Cold	42	0.194444	2	0.1	5	0.454545	87020	4580	93893	11453
LUAD	TCGA-44-A4SU	TCGA-44-A4SU-01Z-00-DX1.AE2607C1-B208-4557-ADB4-6AAF03C6D3A9	0.2468	40	67	FEMALE	WHITE	Stage IA	[Not Applicable]	Lung Adenocarcinoma	[Not Available]	2012	[Not Available]	-24820	Dead	WITH TUMOR		409	[Not Available]	Locoregional Recurrence			260	Complete Remission/Response			1	409	1	409	1	260	1	260		766	58	105210	10521	112228	17539	6.07833	0.470594	15	0.584814	0.275149	1	0.0359498	0.0150199	0.011122	Hot	215	0.280679	20	0.344828	20	0.37037	104041	10521	111059	17539
LUAD	TCGA-05-4420	TCGA-05-4420-01Z-00-DX1.2df0552e-87dc-491e-9be2-be8fbce2660d	0.2325	20	41	MALE	[Not Available]	Stage IB	[Not Applicable]	Lung Adenocarcinoma	[Not Available]	2008	[Not Available]	-15159	Alive	TUMOR FREE	912		[Not Available]					Complete Remission/Response			0	912	0	912	0	912	0	912		92	15	16133	44676	23583	52126	1.5	0.469968	5	0.283333	0.423281	1	0.0225713	0.0179122	0	Cold	3	0.0326087	1	0.0666667	2	0.5	12410	9928	19860	17378
LUAD	TCGA-44-6774	TCGA-44-6774-01Z-00-DX1.f169485b-f863-4be0-9844-258d78170b64	0.252	40	56	FEMALE	WHITE	Stage IIIA	[Not Applicable]	Lung Adenocarcinoma	[Not Available]	2011	[Not Available]	-20462	Alive	TUMOR FREE	658		[Not Available]					Complete Remission/Response			0	658	0	658	0	658	0	658		407	39	62975	16030	69848	22903	4.07371	0.46953	9	0.522185	0.333869	1	0.0362655	0.0226082	0.00246305	Hot	75	0.184275	5	0.128205	12	0.315789	59540	18320	66413	25193
LUAD	TCGA-62-A46R	TCGA-62-A46R-01Z-00-DX1.AD823FBA-A63F-4D36-8B84-2C995DE5FC47	0.2517	40	54	FEMALE	WHITE	Stage IB	[Not Applicable]	Lung Adenocarcinoma	[Not Available]	2006	[Not Available]	-20063	Dead	TUMOR FREE		1725	[Not Available]					Complete Remission/Response			1	1725	0	1725	0	1725	0	1725		173	11	50424	41256	57305	48137	0.65896	0.469337	2	0.11657	0.319654	1	0.00443832	0.00560986	0	Cold	10	0.0578035	0	0	2	0.25	22920	13752	29801	20633
LUAD	TCGA-62-A46V	TCGA-62-A46V-01Z-00-DX1.631E54D0-9E57-4932-B4EF-81820E56A95B	0.2517	40	78	FEMALE	WHITE	Stage IB	[Not Applicable]	Lung Adenocarcinoma	[Not Available]	2007	[Not Available]	-28495	Alive	TUMOR FREE	2199		[Not Available]					Complete Remission/Response			0	2199	0	2199	0	2199	0	2199		233	12	48132	26358	55013	33239	0.798283	0.468693	3	0.123033	0.31815	1	0.00409082	0.00450858	0	Cold	58	0.248927	6	0.5	6	0.5	48132	26358	55013	33239
LUAD	TCGA-75-5146	TCGA-75-5146-01Z-00-DX1.4958A631-7E6F-4FBB-A1C3-B8F8368D46C5	0.5005	20		MALE	[Not Available]	Stage IB	[Not Applicable]	Lung Adenocarcinoma	[Not Available]		[Not Available]		Alive	TUMOR FREE	2368		[Not Available]	New Primary Tumor			1773	Complete Remission/Response			0	2368	0	2368	0	2368	1	1773		52	10	7488	5760	10949	9221	0.538462	0.467707	2.49	0	0	0	0.0139517	0.0188834	0	Cold	1	0.0192308	1	0.1	2	0.222222	7488	4032	10949	7493
LUAD	TCGA-75-5147	TCGA-75-5147-01Z-00-DX1.3156FA5C-9737-4EAA-989C-FD578FBF15A1	0.5005	20		FEMALE	[Not Available]	Stage IB	[Not Applicable]	Lung Adenocarcinoma	[Not Available]		[Not Available]		Alive	TUMOR FREE	1333		[Not Available]					Complete Remission/Response			0	1333	0	1333	0	1333	0	1333		248	37	9792	3456	13253	6917	3.5	0.467161	9	0.549376	0.356671	1	0.0364012	0.0252618	0.00701754	Hot	40	0.16129	13	0.351351	13	0.351351	9792	3456	13253	6917
LUAD	TCGA-62-A472	TCGA-62-A472-01Z-00-DX1.C2F76C9A-C51A-4521-9B95-2A20063E9931	0.2517	40	70	MALE	WHITE	Stage IIB	[Not Applicable]	Lung Adenocarcinoma	[Not Available]	2011	[Not Available]	-25893	Alive	WITH TUMOR	910		[Not Available]	Locoregional Recurrence			290	Complete Remission/Response			0	910	0	910	1	290	1	290		136	9	61884	10314	68765	17195	0.514706	0.466727	3	0.0416667	0.187159	1	0.00426652	0.00607007	0	Cold	11	0.0808824	0	0	1	0.25	44694	33234	51575	40115
LUAD	TCGA-97-8172	TCGA-97-8172-01Z-00-DX1.812ab977-692e-42f8-af57-7ce9084ab045	0.2485	40	75	FEMALE	WHITE	Stage IB	[Not Applicable]	Lung Adenocarcinoma	[Not Available]	2011	[Not Available]	-27416	Alive	TUMOR FREE	545		[Not Available]					Complete Remission/Response			0	545	0	545	0	545	0	545		201	8	99846	31347	106816	38317	0.308458	0.466458	2	0.0746269	0.262788	1	0.00156716	0.00308974	0	Cold	28	0.139303	0	0	2	0.666667	62694	10449	69664	17419
LUAD	TCGA-64-1676	TCGA-64-1676-01Z-00-DX1.3B8F1FAC-0FB2-45DE-AFA1-6ED451A4A61B	0.2527	40	58	MALE	WHITE	Stage IA	[Not Applicable]	Lung Adenocarcinoma	[Not Available]	2005	[Not Available]	-21428	Alive	TUMOR FREE	1728		[Not Available]					Complete Remission/Response			0	1728	0	1728	0	1728	0	1728		124	23	15988	33118	22842	39972	1.90323	0.465872	5	0.381183	0.438253	1	0.0240396	0.019118	0	Cold	12	0.0967742	2	0.0869565	4	0.25	18272	33118	25126	39972
LUAD	TCGA-64-1681	TCGA-64-1681-01Z-00-DX1.fb0244f6-51a8-4da2-b45c-38d8e02edab7	0.252	40	61	FEMALE	WHITE	Stage IA	[Not Applicable]	Lung Adenocarcinoma	[Not Available]	2008	[Not Available]	-22525	Dead			1167	[Not Available]				439	[Not Available]			1	1167		1167			1	439		44	8	29770	18320	36643	25193	0.409091	0.461865	2	0.0681818	0.252058	1	0.0100423	0.0157945	0	Cold	8	0.181818	2	0.25	2	0.25	29770	18320	36643	25193
LUAD	TCGA-53-7626	TCGA-53-7626-01Z-00-DX1.FD4CAF75-07B5-4117-83DD-99233DAA3EBC	0.2527	40	76	FEMALE	WHITE	Stage IIA	[Not Applicable]	Lung Adenocarcinoma	[Not Available]	2008	[Not Available]	-28024	Dead	WITH TUMOR		929	[Not Available]	Locoregional Recurrence			865	Progressive Disease			1	929	1	929			1	865		127	9	57100	31976	63954	38830	0.488189	0.460834	2	0.0892388	0.282003	1	0.0039995	0.00568868	0	Cold	34	0.267717	1	0.111111	3	0.6	15988	17130	22842	23984
LUAD	TCGA-44-3919	TCGA-44-3919-01Z-00-DX1.41144972-46a1-4b25-9faa-ed1b9d1996d2	0.252	40	71	FEMALE	WHITE	Stage IA	[Not Applicable]	Lung Adenocarcinoma	[Not Available]	2010	[Not Available]	-26081	Dead	WITH TUMOR		1026	[Not Available]	Locoregional Recurrence			921	Complete Remission/Response			1	1026	1	1026	1	921	1	921		58	16	6870	53815	13743	60688	1.27586	0.460067	4	0.175287	0.339628	1	0.0345893	0.0313013	0	Cold	4	0.0689655	2	0.125	3	0.2	6870	52670	13743	59543
LUAD	TCGA-64-5774	TCGA-64-5774-01Z-00-DX1.5E3B95EB-BF45-4687-BCF7-AA2A41AA806C	0.2527	40	60	MALE	WHITE	Stage IB	[Not Applicable]	Lung Adenocarcinoma	[Not Available]	2004	[Not Available]	-22059	Alive	TUMOR FREE	2676		[Not Available]				246	Complete Remission/Response			0	2676	0	2676	1	246	1	246		73	11	10278	28550	17132	35404	0.630137	0.459811	2.56	0.0707763	0.252714	1	0.010274	0.0135084	0	Cold	23	0.315068	4	0.363636	4	0.4	10278	27408	17132	34262
LUAD	TCGA-05-4405	TCGA-05-4405-01Z-00-DX1.D57EC2B2-3A59-4954-86A7-61782938BCC5	0.2325	20	74	FEMALE	[Not Available]	Stage IB	[Not Applicable]	Lung Adenocarcinoma	[Not Available]	2006	[Not Available]	-27241	Alive	TUMOR FREE	610		[Not Available]					[Not Applicable]			0	610	0	610			0	610		40	10	24820	6205	32270	13655	0.7	0.459426	2.61	0.133333	0.331662	1	0.0192308	0.0218325	0	Cold	7	0.175	2	0.2	3	0.428571	16133	12410	23583	19860
LUAD	TCGA-55-7995	TCGA-55-7995-01Z-00-DX1.fef24d04-35a0-4f57-8f51-7ad602a78871	0.252	40	73	FEMALE	WHITE	Stage IA	[Not Applicable]	Lung Adenocarcinoma	[Not Available]	2012	[Not Available]	-26837	Alive	TUMOR FREE	889		[Not Available]	Locoregional Recurrence			468	Complete Remission/Response			0	889	0	889	1	468	1	468		384	56	66410	8015	73283	14888	6.52083	0.459191	15	0.652813	0.254375	1	0.0765727	0.0284343	0.0341065	Hot	60	0.15625	9	0.160714	12	0.230769	64120	4580	70993	11453
LUAD	TCGA-44-6777	TCGA-44-6777-01Z-00-DX1.aca7b23d-a601-4476-8bfd-eb46f0b6a96e	0.252	40	85	FEMALE	WHITE	Stage IB	[Not Applicable]	Lung Adenocarcinoma	[Not Available]	2006	[Not Available]	-31234	Dead	TUMOR FREE		987	[Not Available]					Complete Remission/Response			1	987	0	987	0	987	0	987		435	35	112210	35495	119083	42368	2.67586	0.45881	7	0.451314	0.399183	1	0.0132751	0.0105291	0.00230415	Hot	69	0.158621	4	0.114286	6	0.230769	18320	41220	25193	48093
LUAD	TCGA-78-7163	TCGA-78-7163-01Z-00-DX1.42880bdf-271d-41dd-aada-e7ec1156ff31	0.252	40	60	MALE	WHITE	Stage IB	[Not Applicable]	Lung Adenocarcinoma	[Not Available]	1992	[Not Available]	-22002	Alive	TUMOR FREE	7248		[Not Available]					Complete Remission/Response			0	7248	0	7248	0	7248	0	7248		99	7	54960	46945	61833	53818	0.262626	0.45845	2	0.0606061	0.238606	1	0.00278293	0.00607904	0	Cold	2	0.020202	0	0	0	0	59540	0	66413	6873
LUAD	TCGA-J2-A4AD	TCGA-J2-A4AD-01Z-00-DX1.C3C3B0C6-0666-4CCF-8422-345560B237DA	0.2456	40	61	FEMALE	WHITE	Stage IA	[Not Applicable]	Lung Adenocarcinoma	[Not Available]	2012	[Not Available]	-22414	Dead	WITH TUMOR		550	[Not Available]	Locoregional Recurrence|Distant Metastasis			524	[Unknown]			1	550	1	550			1	524		52	11	49350	19975	56402	27027	0.346154	0.458035	2	0	0	0	0.00957768	0.0186921	0	Cold	15	0.288462	1	0.0909091	3	0.6	51700	15275	58752	22327
LUAD	TCGA-J2-A4AE	TCGA-J2-A4AE-01Z-00-DX1.42C5DE4A-7787-4E59-8969-D12503262C96	0.2485	40	77	FEMALE	WHITE	Stage IA	[Not Applicable]	Lung Adenocarcinoma	[Not Available]	2012	[Not Available]	-28163	Alive	TUMOR FREE	1079		[Not Available]					Complete Remission/Response			0	1079	0	1079	0	1079	0	1079		39	10	62694	31347	69664	38317	0.666667	0.457417	2	0.153846	0.360801	1	0.0182186	0.0205609	0	Cold	0	0	2	0.2	2	0.25	61533	31347	68503	38317
LUAD	TCGA-55-1596	TCGA-55-1596-01Z-00-DX1.de65522d-92ab-408e-9b7e-24210d386b97	0.252	40	55	MALE	ASIAN	Stage IIB	[Not Applicable]	Lung Adenocarcinoma	[Not Available]	2004	[Not Available]	-20381	Alive	TUMOR FREE	2065		[Not Available]					Complete Remission/Response			0	2065	0	2065	0	2065	0	2065		1585	58	34350	38930	41223	45803	5.34132	0.456983	12.16	0.565174	0.293725	1	0.0189597	0.0144169	0.0025463	Hot	268	0.169085	8	0.137931	13	0.265306	18320	43510	25193	50383
LUAD	TCGA-55-8510	TCGA-55-8510-01Z-00-DX1.BB1EAC72-6215-400B-BCBF-E3D51A60182D	0.252	40	55	FEMALE	WHITE	Stage IB	[Not Applicable]	Lung Adenocarcinoma	[Not Available]	2012	[Not Available]	-20410	Alive	TUMOR FREE	539		[Not Available]					Complete Remission/Response			0	539	0	539	0	539	0	539		45	12	12595	18320	19468	25193	0.933333	0.454859	3	0.0888889	0.257241	1	0.0287879	0.0297739	0	Cold	13	0.288889	4	0.333333	5	0.714286	14885	12595	21758	19468
LUAD	TCGA-55-8620	TCGA-55-8620-01Z-00-DX1.6591EEC4-D696-4826-80BD-99BE1D99EBB8	0.252	40	60	MALE	WHITE	Stage IV	[Not Applicable]	Lung Adenocarcinoma	[Not Available]	2012	[Not Available]	-22091	Dead	WITH TUMOR		375	[Not Available]					Progressive Disease			1	375	1	375			1	375		271	47	17175	24045	24048	30918	5.36531	0.454566	12	0.600664	0.296474	1	0.0691869	0.031494	0.0160494	Hot	72	0.265683	17	0.361702	17	0.361702	17175	24045	24048	30918
LUAD	TCGA-78-7154	TCGA-78-7154-01Z-00-DX1.596c20c2-e811-4b5e-961c-98343afcccde	0.252	40	72	MALE	WHITE	Stage IIIA	[Not Applicable]	Lung Adenocarcinoma	[Not Available]	2003	[Not Available]	-26481	Dead			593	[Not Available]					[Not Available]			1	593		593			0	593		4128	79	72135	44655	79008	51528	7.36143	0.454278	17	0.584462	0.228942	1	0.0377136	0.0162397	0.00259248	Hot	1560	0.377907	38	0.481013	38	0.481013	72135	44655	79008	51528
LUAD	TCGA-55-1595	TCGA-55-1595-01Z-00-DX1.6270c9cf-cd18-4fa5-b313-33350ad55f89	0.252	40	74	FEMALE	ASIAN	Stage IA	[Not Applicable]	Lung Adenocarcinoma	[Not Available]	2004	[Not Available]		Alive	TUMOR FREE	1479		[Not Available]					Complete Remission/Response			0	1479	0	1479	0	1479	0	1479		149	13	69845	21755	76718	28628	0.85906	0.453784	3	0.174497	0.371594	1	0.00648467	0.00639121	0	Cold	23	0.154362	1	0.0769231	2	0.5	73280	6870	80153	13743
LUAD	TCGA-35-5375	TCGA-35-5375-01Z-00-DX1.10708170-750A-451B-BC10-0B4042540033	0.252	40	61	MALE	WHITE	Stage IIIA	[Not Applicable]	Lung Adenocarcinoma	[Not Available]	2010	[Not Available]	-22628	Alive	TUMOR FREE	264		[Not Available]					[Not Available]			0	264	0	264			0	264		1016	53	26335	24045	33208	30918	5.32283	0.449863	12	0.5748	0.283213	1	0.0295101	0.0133069	0.0103401	Hot	240	0.23622	11	0.207547	18	0.375	5725	13740	12598	20613
LUAD	TCGA-86-7713	TCGA-86-7713-01Z-00-DX1.23f9e213-b566-47bb-beb8-7d12b2f0508b	0.252	40	70	MALE	WHITE	Stage IIA	[Not Applicable]	Lung Adenocarcinoma	[Not Available]	2011	[Not Available]	-25791	Alive	TUMOR FREE	1157		[Not Available]					Complete Remission/Response			0	1157	0	1157	0	1157	0	1157		2016	58	38930	36640	45803	43513	5.91171	0.449769	14	0.5963	0.275541	1	0.0253686	0.0145773	0.00391646	Hot	436	0.21627	4	0.0689655	17	0.34	32060	40075	38933	46948
LUAD	TCGA-86-8674	TCGA-86-8674-01Z-00-DX1.9fcaae4e-4062-45ab-a49d-7dba43040919	0.252	40	50	MALE	WHITE	Stage IIA	[Not Applicable]	Lung Adenocarcinoma	[Not Available]	2012	[Not Available]	-18479	Alive	TUMOR FREE	806		[Not Available]	Locoregional Recurrence			334	Complete Remission/Response			0	806	0	806	1	334	1	334		77	8	24045	11450	30918	18323	0.467532	0.447231	2	0.038961	0.193502	1	0.00694919	0.00980351	0	Cold	17	0.220779	0	0	2	0.666667	33205	24045	40078	30918
LUAD	TCGA-55-6980	TCGA-55-6980-01Z-00-DX1.2f1d1858-42b9-4e3b-966d-2f3f429570a6	0.252	40	56	MALE	WHITE	Stage IA	[Not Applicable]	Lung Adenocarcinoma	[Not Available]	2006	[Not Available]		Alive	TUMOR FREE	2109		[Not Available]					Complete Remission/Response			0	2109	0	2109	0	2109	0	2109		213	12	60685	30915	67558	37788	0.732394	0.447031	3	0.0938967	0.284441	1	0.00395296	0.00427669	0	Cold	47	0.220657	1	0.0833333	4	0.4	21755	22900	28628	29773
LUAD	TCGA-75-6206	TCGA-75-6206-01Z-00-DX1.63230D94-7015-4247-936D-E7ACD6692AB3	0.5005	20		MALE	[Not Available]	Stage IB	[Not Applicable]	Lung Adenocarcinoma	[Not Available]		[Not Available]		Alive	TUMOR FREE	2590		[Not Available]					Complete Remission/Response			0	2590	0	2590	0	2590	0	2590		36	6	9216	6336	12677	9797	0.444444	0.445224	2	0.0833333	0.276385	1	0.0126984	0.0183743	0	Cold	3	0.0833333	0	0	1	0.5	4608	0	8069	3461
LUAD	TCGA-49-4501	TCGA-49-4501-01Z-00-DX2.07b7723d-136b-490c-9dd3-7f3aef78d3d9	0.252	40	67	FEMALE	WHITE	Stage IB	[Not Applicable]	Lung Adenocarcinoma	[Not Available]	1996	[Not Available]	-24817	Dead	WITH TUMOR		1421	[Not Available]				545	Complete Remission/Response			1	1421	1	1421	1	545	1	545		317	13	112210	26335	119083	33208	0.391167	0.445011	2	0.0241851	0.14899	1	0.00139094	0.00223675	0	Cold	39	0.123028	1	0.0769231	3	0.5	107630	24045	114503	30918
LUAD	TCGA-69-7764	TCGA-69-7764-01Z-00-DX1.be9fec48-68eb-4c27-a028-5315d7e368e0	0.252	40	75	MALE	WHITE	Stage IA	[Not Applicable]	Lung Adenocarcinoma	[Not Available]	2010	[Not Available]	-27693	Alive	TUMOR FREE	414		[Not Available]					[Not Available]			0	414	0	414			0	414		76	9	68700	79005	75573	85878	0.342105	0.444973	2.25	0.0307018	0.163814	1	0.00491228	0.00881044	0	Cold	3	0.0394737	0	0	1	0.25	36640	61830	43513	68703
LUAD	TCGA-97-7547	TCGA-97-7547-01Z-00-DX1.3563966f-21ee-4405-9106-9e0bf8df9f1a	0.252	40	67	FEMALE	WHITE	Stage IB	[Not Applicable]	Lung Adenocarcinoma	[Not Available]	2007	[Not Available]	-24737	Alive	WITH TUMOR	1965		[Not Available]				775	Progressive Disease			0	1965	0	1965			1	775		145	11	37785	30915	44658	37788	0.496552	0.44479	2	0.0574713	0.229425	1	0.00368774	0.0049647	0	Cold	12	0.0827586	0	0	2	0.666667	29770	11450	36643	18323
LUAD	TCGA-67-3774	TCGA-67-3774-01Z-00-DX1.FE85FDCB-91D2-47C5-8D13-D622A51A7BE0	0.2527	40	73	FEMALE	WHITE	Stage IB	[Not Applicable]	Lung Adenocarcinoma	[Not Available]	2009	[Not Available]	-26704	Alive	TUMOR FREE	385		[Not Available]					[Not Available]			0	385	0	385			0	385		44	11	17130	3426	23984	10280	0.818182	0.443001	2.57	0	0	0	0.0278365	0.0279228	0	Cold	0	0	0	0	1	0.166667	17130	9136	23984	15990
LUAD	TCGA-86-8056	TCGA-86-8056-01Z-00-DX1.eee7e03a-842c-4a44-bff8-f7b906725605	0.252	40	63	FEMALE	WHITE	Stage IIIA	[Not Applicable]	Lung Adenocarcinoma	[Not Available]	2011	[Not Available]	-23369	Alive	TUMOR FREE	139		[Not Available]					Complete Remission/Response			0	139	0	139	0	139	0	139		35	9	12595	25190	19468	32063	0.628571	0.442439	2.66	0.0666667	0.236375	1	0.0201681	0.0238647	0	Cold	0	0	0	0	0	0	8015	16030	14888	22903
LUAD	TCGA-05-4434	TCGA-05-4434-01Z-00-DX1.f3f5c89c-306f-4876-98fa-f7bd231f2e10	0.2325	20	67	FEMALE	[Not Available]	Stage IV	[Not Applicable]	Lung Adenocarcinoma	[Not Available]	2008	[Not Available]	-24472	Dead			457	[Not Available]					[Not Available]			1	457		457			0	457		50	9	17374	24820	24824	32270	0.52	0.441133	2	0.06	0.237487	1	0.0114286	0.0145228	0	Cold	4	0.08	0	0	2	0.5	18615	43435	26065	50885
LUAD	TCGA-05-4422	TCGA-05-4422-01Z-00-DX1.4802093f-71ea-43d5-bd92-b4bd7fc8c5bf	0.2325	20	68	MALE	[Not Available]	Stage IB	[Not Applicable]	Lung Adenocarcinoma	[Not Available]	2008	[Not Available]	-24837	Alive		365		[Not Available]					[Not Available]			0	365	0	365			0	365		47	8	44676	58327	52126	65777	0.765957	0.440378	2	0.12766	0.33371	1	0.0185014	0.0179258	0	Cold	0	0	2	0.25	2	0.333333	43435	57086	50885	64536
LUAD	TCGA-55-8205	TCGA-55-8205-01Z-00-DX1.6df6d499-f325-409d-acb1-9e13172f2bb4	0.252	40	76	FEMALE	WHITE	Stage IIA	[Not Applicable]	Lung Adenocarcinoma	[Not Available]	2012	[Not Available]	-28063	Alive	WITH TUMOR	599		[Not Available]	Distant Metastasis			495	Progressive Disease			0	599	0	599			1	495		628	121	33205	14885	40078	21758	12.7611	0.440234	25	0.626251	0.196256	1	0.0955187	0.0363933	0.0398724	Hot	141	0.224522	28	0.231405	34	0.320755	9160	29770	16033	36643
LUAD	TCGA-78-7220	TCGA-78-7220-01Z-00-DX1.3df84ce0-4395-4c9e-ba62-76b55676a440	0.252	40	53	FEMALE	WHITE	Stage IIIA	[Not Applicable]	Lung Adenocarcinoma	[Not Available]	2000	[Not Available]	-19480	Dead	WITH TUMOR		807	[Not Available]				531	[Not Available]			1	807	1	807			1	531		2439	84	44655	17175	51528	24048	7.52358	0.439288	16	0.610325	0.228334	1	0.0411488	0.018947	0.00519552	Hot	582	0.238622	24	0.285714	25	0.320513	43510	17175	50383	24048
LUAD	TCGA-67-3772	TCGA-67-3772-01Z-00-DX1.CB05C5CC-2801-4BB9-94A0-83E9005BCA2E	0.2527	40	82	FEMALE	WHITE	Stage IB	[Not Applicable]	Lung Adenocarcinoma	[Not Available]	2009	[Not Available]	-29989	Alive	TUMOR FREE	573		[Not Available]					[Not Available]			0	573	0	573			0	573		119	10	116484	21698	123338	28552	0.470588	0.43922	2	0.0252101	0.156763	1	0.00453402	0.00619836	0	Cold	18	0.151261	1	0.1	3	0.75	43396	28550	50250	35404
LUAD	TCGA-05-4398	TCGA-05-4398-01Z-00-DX1.269bc75f-492e-48b1-87ee-85924aa80e74	0.2325	20	47	FEMALE	[Not Available]	Stage IIIB	[Not Applicable]	Lung Adenocarcinoma	[Not Available]	2006	[Not Available]	-17471	Alive	TUMOR FREE	1431		[Not Available]					Complete Remission/Response			0	1431	0	1431	0	1431	0	1431		53	7	53363	75701	60813	83151	0.226415	0.437854	2	0.0566038	0.231084	1	0.00435414	0.0103267	0	Cold	4	0.0754717	0	0	1	0.333333	62050	69496	69500	76946
LUAD	TCGA-64-1680	TCGA-64-1680-01Z-00-DX1.9CB14F20-E7B0-49A1-A327-404B3160FD65	0.2527	40	63	MALE	WHITE	Stage IV	[Not Applicable]	Lung Adenocarcinoma	[Not Available]	2007	[Not Available]	-23267	Alive	TUMOR FREE	1126		[Not Available]					Complete Remission/Response			0	1126	0	1126			0	1126		61	11	33118	23982	39972	30836	0.393443	0.436406	2	0.0491803	0.216244	1	0.0068306	0.0105094	0	Cold	4	0.0655738	0	0	2	0.25	36544	22840	43398	29694
LUAD	TCGA-05-4402	TCGA-05-4402-01Z-00-DX1.c653ddc2-88c1-45ac-88e7-4e512b8e8d53	0.2325	20	57	FEMALE	[Not Available]	Stage IV	[Not Applicable]	Lung Adenocarcinoma	[Not Available]	2007	[Not Available]	-20819	Dead	TUMOR FREE		244	[Not Available]					Complete Remission/Response			1	244	0	244			0	244		70	9	40953	18615	48403	26065	0.542857	0.433903	2.31	0.0333333	0.170434	1	0.00869565	0.0108592	0	Cold	10	0.142857	0	0	2	0.5	31025	40953	38475	48403
LUAD	TCGA-NJ-A4YI	TCGA-NJ-A4YI-01Z-00-DX1.C4111D01-27BF-486F-8E0E-C8053DB16133	0.2527	40	87	FEMALE	WHITE	Stage IIIA	[Not Applicable]	Lung Adenocarcinoma	[Not Available]	2009	[Not Available]	-31867	Dead			4	[Not Available]					[Unknown]			1	4		4			0	4		293	10	17130	26266	23984	33120	0.389078	0.424016	2	0.0159272	0.118982	1	0.00144934	0.0022236	0	Cold	68	0.232082	3	0.3	5	0.714286	45680	61668	52534	68522
LUAD	TCGA-55-5899	TCGA-55-5899-01Z-00-DX1.faa65b08-150c-4c74-95aa-1e8743f0152c	0.252	40	58	MALE	WHITE	[Discrepancy]	[Not Applicable]	Lung Adenocarcinoma	[Not Available]	2010	[Not Available]		Alive	TUMOR FREE	930		[Not Available]					Complete Remission/Response			0	930	0	930	0	930	0	930		371	88	18320	17175	25193	24048	9.04043	0.423327	19	0.627121	0.22092	1	0.0988299	0.0349441	0.0445335	Hot	19	0.0512129	4	0.0454545	8	0.119403	12595	3435	19468	10308
LUAD	TCGA-75-5125	TCGA-75-5125-01Z-00-DX1.2E419CAF-E248-4959-951E-498D8054433E	0.5005	20		MALE	[Not Available]	Stage IIB	[Not Applicable]	Lung Adenocarcinoma	[Not Available]		[Not Available]		Dead	WITH TUMOR		2027	[Not Available]				1752	Complete Remission/Response			1	2027	1	2027	1	1752	1	1752		959	45	2880	14976	6341	18437	4.87591	0.423063	11	0.559566	0.29199	1	0.0355226	0.0165444	0.00574113	Hot	421	0.438999	17	0.377778	22	0.564103	9216	5760	12677	9221
LUAD	TCGA-NJ-A55A	TCGA-NJ-A55A-01Z-00-DX1.42C356FE-52A3-4A60-886B-75F84ADBC534	0.2527	40	76	FEMALE	WHITE	Stage IB	[Not Applicable]	Lung Adenocarcinoma	[Not Available]	2009	[Not Available]	-28022	Alive	TUMOR FREE	15		[Not Available]					Stable Disease			0	15	0	15			0	15		83	8	87934	52532	94788	59386	0.337349	0.422944	2	0.0361446	0.18665	1	0.00426095	0.00712947	0	Cold	11	0.13253	2	0.25	2	0.285714	87934	51390	94788	58244
LUAD	TCGA-38-4627	TCGA-38-4627-01Z-00-DX1.fe406eb9-b38b-410d-aa1a-84ab8ac091c7	0.252	40	64	FEMALE	WHITE	Stage IIA	[Not Applicable]	Lung Adenocarcinoma	[Not Available]	2003	[Not Available]	-23510	Dead			1147	[Not Available]					Complete Remission/Response			1	1147		1147	0	1147	0	1147		90	8	11450	22900	18323	29773	0.311111	0.419983	2	0.0333333	0.179505	1	0.00362047	0.00639513	0	Cold	8	0.0888889	0	0	1	0.5	117935	10305	124808	17178
LUAD	TCGA-L9-A443	TCGA-L9-A443-01Z-00-DX1.9F68A13A-2865-41BF-88A7-B0DF75961C6F	0.2456	40	63	FEMALE	WHITE	Stage IA	[Not Applicable]	Lung Adenocarcinoma	[Not Available]	2012	[Not Available]	-23062	Dead	TUMOR FREE		193	[Not Available]					Complete Remission/Response			1	193	0	193	0	193	0	193		104	9	39950	51700	47002	58752	0.519231	0.418105	2	0.0288462	0.167374	1	0.00582524	0.0078922	0	Cold	9	0.0865385	0	0	1	0.333333	34075	24675	41127	31727
LUAD	TCGA-05-4396	TCGA-05-4396-01Z-00-DX1.49DD5F68-7473-4945-B384-EA6D5AE383CB	0.2325	20	76	MALE	[Not Available]	Stage IIIB	[Not Applicable]	Lung Adenocarcinoma	[Not Available]	2006	[Not Available]	-28094	Dead			303	[Not Available]					[Not Available]			1	303		303			0	303		22	5	49640	23579	57090	31029	0.363636	0.416333	1.79	0	0	0	0.0194805	0.030148	0	Cold	0	0	0	0	2	0.5	32266	9928	39716	17378
LUAD	TCGA-67-3773	TCGA-67-3773-01Z-00-DX1.3E9DFC22-E962-4C18-BF5B-27EBEA089F5D	0.2527	40	84	FEMALE	WHITE	Stage IB	[Not Applicable]	Lung Adenocarcinoma	[Not Available]	2009	[Not Available]	-30706	Alive	TUMOR FREE	427		[Not Available]					[Not Available]			0	427	0	427			0	427		22	5	41112	13704	47966	20558	0.363636	0.416333	1.79	0	0	0	0.0194805	0.030148	0	Cold	4	0.181818	0	0	1	0.5	126762	13704	133616	20558
LUAD	TCGA-78-7156	TCGA-78-7156-01Z-00-DX1.9f7c8eb9-73de-49be-a487-e1fd4411b7b5	0.252	40	62	MALE	WHITE	Stage IV	[Not Applicable]	Lung Adenocarcinoma	[Not Available]	2006	[Not Available]	-22720	Dead			976	[Not Available]					[Not Available]			1	976		976			0	976		117	7	30915	48090	37788	54963	0.376068	0.411159	2	0	0	0	0.0036595	0.00561512	0	Cold	9	0.0769231	0	0	2	0.4	9160	49235	16033	56108
LUAD	TCGA-55-7725	TCGA-55-7725-01Z-00-DX1.4d678777-63b1-4f4a-932a-7fccabf504c7	0.252	40	68	FEMALE	WHITE	Stage IA	[Not Applicable]	Lung Adenocarcinoma	[Not Available]	2011	[Not Available]	-24848	Alive	TUMOR FREE	442		[Not Available]					Complete Remission/Response			0	442	0	442	0	442	0	442		16	6	16030	8015	22903	14888	0.5	0.408248	1.85	0	0	0	0.0375	0.045453	0	Cold	0	0	1	0.166667	2	0.666667	19465	10305	26338	17178
LUAD	TCGA-55-7573	TCGA-55-7573-01Z-00-DX1.43a4bbd2-6a3b-4910-9356-2d750a736817	0.252	40	72	FEMALE	WHITE	Stage IA	[Not Applicable]	Lung Adenocarcinoma	[Not Available]	2011	[Not Available]	-26302	Alive	TUMOR FREE	487		[Not Available]					Complete Remission/Response			0	487	0	487	0	487	0	487		28	8	22900	21755	29773	28628	0.285714	0.408248	1.73	0	0	0	0.0119048	0.0216947	0	Cold	0	0	1	0.125	1	0.2	25190	6870	32063	13743
LUAD	TCGA-55-8506	TCGA-55-8506-01Z-00-DX1.A908E3D2-91F7-4DE2-98C9-95D1038B9F49	0.252	40	62	FEMALE	WHITE	Stage IIB	[Not Applicable]	Lung Adenocarcinoma	[Not Available]	2012	[Not Available]	-22850	Alive		11		[Not Available]					[Not Applicable]			0	11	0	11			0	11		240	39	25190	9160	32063	16033	3.69167	0.404689	8.61	0.562884	0.335681	1	0.0403149	0.0221771	0.010251	Hot	45	0.1875	4	0.102564	8	0.307692	22900	3435	29773	10308
LUAD	TCGA-05-4417	TCGA-05-4417-01Z-00-DX1.6E534856-996F-4BD9-8AFC-7B1BF627E505	0.2325	20	51	FEMALE	[Not Available]	Stage IB	[Not Applicable]	Lung Adenocarcinoma	[Not Available]	2008	[Not Available]	-18780	Alive	TUMOR FREE	455		[Not Available]					Partial Remission/Response			0	455	0	455			0	455		30	6	31025	33507	38475	40957	0.266667	0.404271	1.71	0	0	0	0.0103448	0.0197085	0	Cold	0	0	0	0	0	0	4964	13651	12414	21101
LUAD	TCGA-55-7914	TCGA-55-7914-01Z-00-DX1.875bffe1-8c56-4c29-ab11-6840ee3a643c	0.252	40	71	FEMALE	WHITE	Stage IIA	[Not Applicable]	Lung Adenocarcinoma	[Not Available]	2011	[Not Available]	-26105	Dead	WITH TUMOR		187	[Not Available]					Progressive Disease			1	187	1	187			1	187		71	18	4580	10305	11453	17178	1.6338	0.399176	3.3	0.298122	0.423226	1	0.0314659	0.0198238	0	Cold	5	0.0704225	0	0	2	0.2	16030	8015	22903	14888
LUAD	TCGA-69-8254	TCGA-69-8254-01Z-00-DX1.83a81d08-8c70-4f07-b4da-cbd17c4fe4d4	0.252	40	85	MALE	WHITE	[Not Available]	[Not Applicable]	Lung Adenocarcinoma	[Not Available]	2012	[Not Available]	-31134	Alive	TUMOR FREE	409		[Not Available]					Complete Remission/Response			0	409	0	409	0	409	0	409		107	7	20610	16030	27483	22903	0.242991	0.394146	2	0.0280374	0.16508	1	0.00229237	0.00462188	0	Cold	5	0.046729	0	0	1	0.25	85875	12595	92748	19468
LUAD	TCGA-67-6216	TCGA-67-6216-01Z-00-DX1.04da6a64-bd3a-48ed-bc99-d651e00a1aa4	0.252	40	57	FEMALE	WHITE	Stage IA	[Not Applicable]	Lung Adenocarcinoma	[Not Available]	2010	[Not Available]	-20967	Alive	TUMOR FREE	141		[Not Available]					Complete Remission/Response			0	141	0	141	0	141	0	141		40	5	5725	18320	12598	25193	0.3	0.392232	1.61	0	0	0	0.00833333	0.0142042	0	Cold	0	0	0	0	0	0	2290	10305	9163	17178
LUAD	TCGA-55-6985	TCGA-55-6985-01Z-00-DX1.428ad69e-c0ea-445e-8d38-fa2dab6eb81f	0.252	40	58	FEMALE	WHITE	Stage IB	[Not Applicable]	Lung Adenocarcinoma	[Not Available]	2004	[Not Available]	-21381	Alive	TUMOR FREE	1233		[Not Available]					Complete Remission/Response			0	1233	0	1233	0	1233	0	1233		34	9	3435	8015	10308	14888	0.705882	0.390128	2	0.0882353	0.283637	1	0.0222816	0.020864	0	Cold	5	0.147059	2	0.222222	3	0.6	10305	5725	17178	12598
LUAD	TCGA-97-A4M1	TCGA-97-A4M1-01Z-00-DX1.1C4B8247-BA3F-4841-BC9D-554F03F7894C	0.2485	40	52	FEMALE	WHITE	Stage IA	[Not Applicable]	Lung Adenocarcinoma	[Not Available]	2012	[Not Available]	-19272	Alive	TUMOR FREE	601		[Not Available]					Complete Remission/Response			0	601	0	601	0	601	0	601		40	7	41796	16254	48766	23224	0.25	0.389872	1.61	0	0	0	0.00705128	0.0137335	0	Cold	0	0	0	0	0	0	26703	15093	33673	22063
LUAD	TCGA-55-1594	TCGA-55-1594-01Z-00-DX1.bd90c500-7c0b-4c45-a3f7-2d9177384b1d	0.252	40	68	MALE	WHITE	Stage IIIA	[Not Applicable]	Lung Adenocarcinoma	[Not Available]	2005	[Not Available]	-25008	Alive	TUMOR FREE	1178		[Not Available]					[Not Available]			0	1178	0	1178			0	1178		3406	103	52670	35495	59543	42368	10.8567	0.389816	24	0.621086	0.151349	1	0.0559846	0.0097925	0.043687	Hot	669	0.196418	16	0.15534	24	0.26087	70990	21755	77863	28628
LUAD	TCGA-44-7659	TCGA-44-7659-01Z-00-DX1.818bf5b3-b4c1-4d23-a6ae-98d5015eb8c1	0.252	40	70	MALE	WHITE	Stage IA	[Not Applicable]	Lung Adenocarcinoma	[Not Available]	2010	[Not Available]	-25730	Alive	TUMOR FREE	691		[Not Available]					Complete Remission/Response			0	691	0	691	0	691	0	691		42	6	26335	6870	33208	13743	0.238095	0.386534	1.59	0	0	0	0.00638792	0.0128285	0	Cold	3	0.0714286	0	0	1	0.5	82440	4580	89313	11453
LUAD	TCGA-55-8087	TCGA-55-8087-01Z-00-DX1.548f2800-8caf-4c0e-a7b5-6d3d28315d9c	0.252	40	59	FEMALE	WHITE	Stage IB	[Not Applicable]	Lung Adenocarcinoma	[Not Available]	2011	[Not Available]	-21655	Alive	TUMOR FREE	462		[Not Available]					Complete Remission/Response			0	462	0	462	0	462	0	462		48	7	4580	19465	11453	26338	0.5	0.3849	2	0	0	0	0.0115248	0.0133568	0	Cold	7	0.145833	0	0	2	0.4	28625	5725	35498	12598
LUAD	TCGA-55-8513	TCGA-55-8513-01Z-00-DX1.E21776FE-DF49-48D1-90D6-6F71D0764492	0.252	40	77	FEMALE	WHITE	Stage IIB	[Not Applicable]	Lung Adenocarcinoma	[Not Available]	2012	[Not Available]	-28284	Alive	WITH TUMOR	791		[Not Available]	Distant Metastasis			317	Complete Remission/Response			0	791	0	791	1	317	1	317		54	9	34350	9160	41223	16033	0.481481	0.384057	2	0	0	0	0.00978337	0.01162	0	Cold	11	0.203704	2	0.222222	2	0.5	21755	8015	28628	14888
LUAD	TCGA-05-4245	TCGA-05-4245-01Z-00-DX1.36ff5403-d4bb-4415-b2c5-7c750d655cde	0.2325	20	81	MALE	[Not Available]	Stage IIIA	[Not Applicable]	Lung Adenocarcinoma	[Not Available]	2009	[Not Available]	-29647	Alive	TUMOR FREE	730		[Not Available]				334	[Not Applicable]			0	730	0	730			1	334		37	13	21097	62050	28547	69500	1.24324	0.37947	3	0.225225	0.410479	1	0.0455455	0.0327278	0	Cold	1	0.027027	0	0	2	0.181818	19856	58327	27306	65777
LUAD	TCGA-75-6214	TCGA-75-6214-01Z-00-DX1.00424C13-65B8-4872-81EB-EE207AB3F78C	0.5005	20		FEMALE	[Not Available]	Stage IIIA	[Not Applicable]	Lung Adenocarcinoma	[Not Available]		[Not Available]		Dead	WITH TUMOR		1115	[Not Available]	Distant Metastasis			419	Complete Remission/Response			1	1115	1	1115	1	419	1	419		1850	117	21888	16128	25349	19589	12.6681	0.377356	27	0.605527	0.148093	1	0.0930972	0.0234091	0.0691854	Hot	543	0.293514	34	0.290598	41	0.418367	10944	12672	14405	16133
LUAD	TCGA-80-5607	TCGA-80-5607-01Z-00-DX1.94C9CF78-2F79-4A0B-8939-1CD9B915222D	0.5005	20		FEMALE	[Not Available]	Stage IIB	[Not Applicable]	Lung Adenocarcinoma	[Not Available]	2007	[Not Available]		Alive	WITH TUMOR			[Not Available]					[Not Available]			0		0				0			67	6	20736	4608	24197	8069	0.298507	0.376689	1.34	0	0	0	0.00474898	0.00783542	0	Cold	4	0.0597015	0	0	1	0.25	11520	4032	14981	7493
LUAD	TCGA-97-A4LX	TCGA-97-A4LX-01Z-00-DX1.B2334672-A626-4E74-B4D1-A79F70F65909	0.2485	40	81	MALE	WHITE	Stage IB	[Not Applicable]	Lung Adenocarcinoma	[Not Available]	2012	[Not Available]	-29915	Alive	TUMOR FREE	614		[Not Available]					Complete Remission/Response			0	614	0	614	0	614	0	614		68	6	61533	27864	68503	34834	0.352941	0.375276	1.33	0	0	0	0.00548727	0.00795332	0	Cold	7	0.102941	0	0	1	0.5	6966	47601	13936	54571
LUAD	TCGA-55-6986	TCGA-55-6986-01Z-00-DX1.ae52d41e-3cd6-4d36-b04b-2ea7d29bd8da	0.252	40	74	FEMALE	WHITE	Stage IB	[Not Applicable]	Lung Adenocarcinoma	[Not Available]	2004	[Not Available]		Alive	TUMOR FREE	3261		[Not Available]					Complete Remission/Response			0	3261	0	3261	0	3261	0	3261		38	5	29770	16030	36643	22903	0.157895	0.372061	1.63	0	0	0	0.00497866	0.013306	0	Cold	0	0	1	0.2	1	0.5	18320	16030	25193	22903
LUAD	TCGA-38-4630	TCGA-38-4630-01Z-00-DX1.d08d0193-c5ed-4db8-b236-1a4c3c3177b8	0.252	40	75	FEMALE	WHITE	Stage IB	[Not Applicable]	Lung Adenocarcinoma	[Not Available]	2000	[Not Available]	-27667	Dead	WITH TUMOR		1073	[Not Available]				524	Complete Remission/Response			1	1073	1	1073	1	524	1	524		5933	190	13740	6870	20613	13743	20.5292	0.362121	43	0.630424	0.110182	1	0.0429924	0.0130502	0.0203731	Hot	1308	0.220462	36	0.189474	63	0.398734	18320	34350	25193	41223
LUAD	TCGA-97-7938	TCGA-97-7938-01Z-00-DX1.d774d0a2-ee34-43ba-9d9d-34bf9718292e	0.2485	40	76	FEMALE	WHITE	Stage IA	[Not Applicable]	Lung Adenocarcinoma	[Not Available]	2011	[Not Available]	-27980	Dead	TUMOR FREE		18	[Not Available]					Complete Remission/Response			1	18	0	18	0	18	0	18		77	6	34830	10449	41800	17419	0.207792	0.361457	1.24	0	0	0	0.00290499	0.0061363	0	Cold	15	0.194805	0	0	2	0.5	32508	42957	39478	49927
LUAD	TCGA-55-7816	TCGA-55-7816-01Z-00-DX1.A58C6196-E1A0-48B3-9B77-2EDCD7A43CBA	0.252	40	49	FEMALE	WHITE	Stage IV	[Not Applicable]	Lung Adenocarcinoma	[Not Available]	2011	[Not Available]	-18170	Dead	WITH TUMOR		468	[Not Available]					Progressive Disease			1	468	1	468			1	468		61	6	29770	40075	36643	46948	0.163934	0.354079	1.4	0	0	0	0.00300546	0.00754959	0	Cold	7	0.114754	0	0	1	0.333333	13740	24045	20613	30918
LUAD	TCGA-55-8505	TCGA-55-8505-01Z-00-DX1.D364C30D-BFB8-486B-A0D3-948FF8E90C3E	0.252	40	62	MALE	WHITE	Stage IIIA	[Not Applicable]	Lung Adenocarcinoma	[Not Available]	2012	[Not Available]	-22676	Alive	TUMOR FREE	440		[Not Available]					Complete Remission/Response			0	440	0	440	0	440	0	440		8	7	32060	4580	38933	11453	1	0.353553	2	0	0	0	0.190476	0.133631	0	Cold	0	0	3	0.428571	3	0.5	32060	3435	38933	10308
LUAD	TCGA-05-4432	TCGA-05-4432-01Z-00-DX1.90d00d62-402b-404a-85e2-0edf869193ab	0.2325	20	66	MALE	[Not Available]	Stage IIB	[Not Applicable]	Lung Adenocarcinoma	[Not Available]	2008	[Not Available]	-24350	Alive	TUMOR FREE	761		[Not Available]					Complete Remission/Response			0	761	0	761	0	761	0	761		53	7	16133	23579	23583	31029	0.339623	0.353518	1	0	0	0	0.0065312	0.00910733	0	Cold	0	0	0	0	1	0.333333	47158	6205	54608	13655
LUAD	TCGA-05-4403	TCGA-05-4403-01Z-00-DX1.fee8e988-956c-42a2-a6c5-06b6d6736295	0.2325	20	76	MALE	[Not Available]	Stage IB	[Not Applicable]	Lung Adenocarcinoma	[Not Available]	2006	[Not Available]	-27881	Alive		578		[Not Available]					[Not Available]			0	578	0	578			0	578		23	5	64532	32266	71982	39716	0.347826	0.353369	1	0	0	0	0.0158103	0.0216491	0	Cold	1	0.0434783	0	0	1	0.333333	50881	21097	58331	28547
LUAD	TCGA-55-A57B	TCGA-55-A57B-01Z-00-DX1.8D3C7063-3AF6-4839-A656-F844EC0AF9DB	0.252	40	80	FEMALE	BLACK OR AFRICAN AMERICAN	Stage IA	[Not Applicable]	Lung Adenocarcinoma	[Not Available]	2012	[Not Available]	-29452	Alive	TUMOR FREE	546		[Not Available]					Complete Remission/Response			0	546	0	546	0	546	0	546		11	4	3435	14885	10308	21758	0.363636	0.352767	1	0	0	0	0.0363636	0.0481046	0	Cold	0	0	0	0	1	0.5	19465	22900	26338	29773
LUAD	TCGA-44-2657	TCGA-44-2657-01Z-00-DX1.b7f608bd-2381-40a2-a757-ca4648a7de8a	0.252	40	74	FEMALE	WHITE	Stage IB	[Not Applicable]	Lung Adenocarcinoma	[Not Available]	2009	[Not Available]	-27298	Alive	TUMOR FREE	1351		[Not Available]					Complete Remission/Response			0	1351	0	1351	0	1351	0	1351		28	5	58395	4580	65268	11453	0.285714	0.351364	1	0	0	0	0.010582	0.0167316	0	Cold	3	0.107143	2	0.4	2	0.5	57250	4580	64123	11453
LUAD	TCGA-55-6712	TCGA-55-6712-01Z-00-DX1.8cd4b879-294e-4da0-8636-704f61b510dc	0.252	40	71	MALE	WHITE	Stage IIA	[Not Applicable]	Lung Adenocarcinoma	[Not Available]	2010	[Not Available]		Dead	WITH TUMOR		171	[Not Available]					Progressive Disease			1	171	1	171			1	171		15	6	17175	0	24048	6873	0.4	0.349927	1	0	0	0	0.0285714	0.0349927	0	Cold	5	0.333333	5	0.833333	5	0.833333	17175	0	24048	6873
LUAD	TCGA-44-A47F	TCGA-44-A47F-01Z-00-DX1.C1EC3F2D-33C8-483B-9DDA-2F01B5FED618	0.2505	40	74	MALE	WHITE	Stage IIB	[Not Applicable]	Lung Adenocarcinoma	[Not Available]	2012	[Not Available]	-27122	Alive	TUMOR FREE	337		[Not Available]					Complete Remission/Response			0	337	0	337	0	337	0	337		20	5	65664	16128	72578	23042	0.4	0.349927	1	0	0	0	0.0210526	0.0257841	0	Cold	0	0	0	0	1	0.5	58752	5760	65666	12674
LUAD	TCGA-05-4249	TCGA-05-4249-01Z-00-DX1.9fce0297-cc19-4c04-872c-4466ee4024db	0.2325	20	67	MALE	[Not Available]	Stage IB	[Not Applicable]	Lung Adenocarcinoma	[Not Available]	2007	[Not Available]	-24532	Alive	TUMOR FREE	1523		[Not Available]					[Not Applicable]			0	1523	0	1523			0	1523		23	5	29784	4964	37234	12414	0.26087	0.348259	1	0	0	0	0.0118577	0.0199595	0	Cold	0	0	0	0	0	0	24820	4964	32270	12414
LUAD	TCGA-86-8076	TCGA-86-8076-01Z-00-DX1.e7378b2f-e20e-4d2f-a86c-3a8ead08a385	0.252	40	42	MALE	WHITE	Stage IA	[Not Applicable]	Lung Adenocarcinoma	[Not Available]	2011	[Not Available]	-15605	Alive	TUMOR FREE	993		[Not Available]					Complete Remission/Response			0	993	0	993	0	993	0	993		63	6	54960	41220	61833	48093	0.253968	0.347122	1	0	0	0	0.00409626	0.00702064	0	Cold	7	0.111111	0	0	1	0.5	37785	25190	44658	32063
LUAD	TCGA-49-AAR9	TCGA-49-AAR9-01Z-00-DX1.B6A9966E-89B8-404B-8ABC-1F8F8553D4DA	0.2525	40	61	MALE	BLACK OR AFRICAN AMERICAN	Stage IIB	[Not Applicable]	Lung Adenocarcinoma	[Not Available]	1999	[Not Available]	-22510	Dead	WITH TUMOR		260	[Not Available]					Progressive Disease			1	260	1	260			1	260		23	10	5715	19431	12575	26291	0.434783	0.345508	1	0	0	0	0.0197628	0.0225331	0	Cold	8	0.347826	8	0.8	8	0.8	5715	19431	12575	26291
LUAD	TCGA-55-A492	TCGA-55-A492-01Z-00-DX1.31B23842-7F8B-4311-88DF-C51CB4F54AED	0.252	40	70	FEMALE	WHITE	Stage IA	[Not Applicable]	Lung Adenocarcinoma	[Not Available]	2012	[Not Available]	-25719	Alive	TUMOR FREE	596		[Not Available]					Complete Remission/Response			0	596	0	596	0	596	0	596		33	7	40075	8015	46948	14888	0.242424	0.34493	1	0	0	0	0.00757576	0.0133922	0	Cold	1	0.030303	0	0	0	0	35495	6870	42368	13743
LUAD	TCGA-55-7728	TCGA-55-7728-01Z-00-DX1.1d47a5fe-cab5-4d5a-a62b-16f345334d25	0.252	40	64	FEMALE	WHITE	Stage IB	[Not Applicable]	Lung Adenocarcinoma	[Not Available]	2011	[Not Available]	-23505	Alive	TUMOR FREE	704		[Not Available]					Complete Remission/Response			0	704	0	704	0	704	0	704		25	6	6870	8015	13743	14888	0.24	0.344422	1	0	0	0	0.01	0.0177951	0	Cold	2	0.08	1	0.166667	2	0.4	10305	8015	17178	14888
LUAD	TCGA-55-8097	TCGA-55-8097-01Z-00-DX1.2f847b65-a5dc-41be-9dd0-a1e11df3cd10	0.252	40	60	FEMALE	WHITE	Stage IA	[Not Applicable]	Lung Adenocarcinoma	[Not Available]	2012	[Not Available]	-22260	Alive	TUMOR FREE	476		[Not Available]					Complete Remission/Response			0	476	0	476	0	476	0	476		18	8	13740	4580	20613	11453	0.444444	0.34401	1	0	0	0	0.0261438	0.0292296	0	Cold	0	0	0	0	0	0	0	0	6873	6873
LUAD	TCGA-55-A491	TCGA-55-A491-01Z-00-DX1.E5F3B4E5-18EA-4067-AE28-119DABCE739A	0.252	40	81	FEMALE	WHITE	Stage IA	[Not Applicable]	Lung Adenocarcinoma	[Not Available]	2012	[Not Available]	-29593	Alive	TUMOR FREE	626		[Not Available]					Complete Remission/Response			0	626	0	626	0	626	0	626		9	3	0	16030	6873	22903	0.222222	0.340151	1	0	0	0	0.0277778	0.0519675	0	Cold	0	0	0	0	0	0	14885	12595	21758	19468
LUAD	TCGA-97-A4M2	TCGA-97-A4M2-01Z-00-DX1.5C72522C-1538-4D68-B517-5FB05A9D401A	0.2485	40	66	MALE	WHITE	Stage IA	[Not Applicable]	Lung Adenocarcinoma	[Not Available]	2012	[Not Available]	-24313	Alive	TUMOR FREE	624		[Not Available]					Complete Remission/Response			0	624	0	624	0	624	0	624		18	3	18576	20898	25546	27868	0.222222	0.340151	1	0	0	0	0.0130719	0.0244553	0	Cold	0	0	0	0	0	0	61533	0	68503	6970
LUAD	TCGA-S2-AA1A	TCGA-S2-AA1A-01Z-00-DX1.4B5D5FAE-8305-4D2D-B245-584589352886	0.2527	40	68	FEMALE	BLACK OR AFRICAN AMERICAN	Stage IA	[Not Applicable]	Lung Adenocarcinoma	[Not Available]	2013	[Not Available]	-24903	Alive	TUMOR FREE	513		[Not Available]					Complete Remission/Response			0	513	0	513	0	513	0	513		66	5	47964	42254	54818	49108	0.212121	0.337268	1	0	0	0	0.0032634	0.00628939	0	Cold	9	0.136364	0	0	3	0.75	13704	10278	20558	17132
LUAD	TCGA-62-A46P	TCGA-62-A46P-01Z-00-DX1.9136CC96-51B9-4FEB-8BCF-2C3676C708B1	0.2517	40	65	MALE	WHITE	Stage IB	[Not Applicable]	Lung Adenocarcinoma	[Not Available]	2006	[Not Available]	-23993	Dead	TUMOR FREE		594	[Not Available]	Distant Metastasis			267	Complete Remission/Response			1	594	0	594	1	267	1	267		12	3	28650	32088	35531	38969	0.5	0.333333	1	0	0	0	0.0454545	0.0454545	0	Cold	0	0	0	0	0	0	4584	36672	11465	43553
LUAD	TCGA-44-A47G	TCGA-44-A47G-01Z-00-DX1.810F67EC-3A0C-4056-B736-3331A11412CC	0.2505	40	73	FEMALE	WHITE	Stage IA	[Not Applicable]	Lung Adenocarcinoma	[Not Available]	2012	[Not Available]	-26800	Alive	TUMOR FREE	351		[Not Available]					Complete Remission/Response			0	351	0	351	0	351	0	351		20	5	59904	5760	66818	12674	0.5	0.333333	1	0	0	0	0.0263158	0.0263158	0	Cold	1	0.05	1	0.2	1	0.333333	57600	4608	64514	11522
LUAD	TCGA-97-7552	TCGA-97-7552-01Z-00-DX1.a5ab8959-ff7a-4287-b014-87439957fb67	0.252	40	70	MALE	WHITE	Stage IB	[Not Applicable]	Lung Adenocarcinoma	[Not Available]	2007	[Not Available]	-25578	Alive	TUMOR FREE	1932		[Not Available]				798	Stable Disease			0	1932	0	1932			1	798		50	7	18320	40075	25193	46948	0.2	0.333333	1	0	0	0	0.00408163	0.00816326	0	Cold	1	0.02	0	0	1	0.25	12595	30915	19468	37788
LUAD	TCGA-55-6543	TCGA-55-6543-01Z-00-DX1.08806fe0-84d3-4fd6-8746-6cf557241958	0.252	40	60	FEMALE	WHITE	Stage IA	[Not Applicable]	Lung Adenocarcinoma	[Not Available]	2010	[Not Available]		Alive	TUMOR FREE	435		[Not Available]					Complete Remission/Response			0	435	0	435	0	435	0	435		31	5	19465	13740	26338	20613	0.193548	0.331012	1	0	0	0	0.00645161	0.0131693	0	Cold	7	0.225806	1	0.2	2	0.666667	24045	16030	30918	22903
LUAD	TCGA-97-7546	TCGA-97-7546-01Z-00-DX1.dad9871f-cdfb-424d-a5b2-4e0905c29137	0.252	40	76	FEMALE	WHITE	Stage IA	[Not Applicable]	Lung Adenocarcinoma	[Not Available]	2008	[Not Available]	-27913	Alive	WITH TUMOR	1285		[Not Available]	New Primary Tumor			1255	Progressive Disease			0	1285	0	1285			1	1255		22	5	30915	17175	37788	24048	0.181818	0.326357	1	0	0	0	0.00865801	0.0183664	0	Cold	2	0.0909091	1	0.2	1	0.2	30915	17175	37788	24048
LUAD	TCGA-50-6591	TCGA-50-6591-01Z-00-DX1.12e1050b-75e9-4059-b945-291995b3e93c	0.252	40	63	FEMALE	WHITE	Stage IV	[Not Applicable]	Lung Adenocarcinoma	[Not Available]	2007	[Not Available]	-23067	Dead	WITH TUMOR		119	[Not Available]					Progressive Disease			1	119	1	119			1	119		13122	257	128240	38930	135113	45803	27.766	0.323476	51	0.625748	0.0898158	0.908333	0.0381682	0.00804809	0.0287395	Hot	4519	0.344383	111	0.431907	111	0.431907	128240	38930	135113	45803
LUAD	TCGA-55-8206	TCGA-55-8206-01Z-00-DX1.1216f330-c4e9-41b5-a2b7-9cafd960fa11	0.252	40	56	MALE	WHITE	Stage IA	[Not Applicable]	Lung Adenocarcinoma	[Not Available]	2012	[Not Available]	-20690	Alive	TUMOR FREE	888		[Not Available]					Complete Remission/Response			0	888	0	888	0	888	0	888		35	7	1145	19465	8018	26338	0.171429	0.321729	1	0	0	0	0.00504202	0.0110848	0	Cold	0	0	0	0	0	0	10305	27480	17178	34353
LUAD	TCGA-97-8552	TCGA-97-8552-01Z-00-DX1.69631717-0E05-49C1-B112-15C2E36BC2F8	0.2456	40	55	FEMALE	WHITE	Stage I	[Not Applicable]	Lung Adenocarcinoma	[Not Available]	2012	[Not Available]	-20331	Alive	TUMOR FREE	626		[Not Available]					Complete Remission/Response			0	626	0	626	0	626	0	626		37	5	31725	44650	38777	51702	0.162162	0.317167	1	0	0	0	0.0045045	0.0102389	0	Cold	0	0	0	0	1	0.25	19975	64625	27027	71677
LUAD	TCGA-05-4250	TCGA-05-4250-01Z-00-DX1.90f67fdf-dff9-46ca-af71-0978d7c221ba	0.2325	20	79	FEMALE	[Not Available]	Stage IIIA	[Not Applicable]	Lung Adenocarcinoma	[Not Available]	2007	[Not Available]	-29068	Dead			121	[Not Available]					[Not Available]			1	121		121			0	121		25	5	42194	14892	49644	22342	0.16	0.31604	1	0	0	0	0.00666667	0.0152753	0	Cold	1	0.04	2	0.4	2	0.666667	42194	9928	49644	17378
LUAD	TCGA-86-8671	TCGA-86-8671-01Z-00-DX1.1fd0019c-df9d-48cc-9055-8de57759f273	0.252	40	72	FEMALE	WHITE	Stage IIB	[Not Applicable]	Lung Adenocarcinoma	[Not Available]	2012	[Not Available]	-26448	Alive	TUMOR FREE	839		[Not Available]					Complete Remission/Response			0	839	0	839	0	839	0	839		13	4	6870	6870	13743	13743	0.153846	0.312694	1	0	0	0	0.0128205	0.0300668	0	Cold	0	0	0	0	0	0	3435	1145	10308	8018
LUAD	TCGA-55-6982	TCGA-55-6982-01Z-00-DX1.055aeec1-2fc1-4796-b5df-c159335e0300	0.252	40	79	FEMALE	WHITE	Stage IIB	[Not Applicable]	Lung Adenocarcinoma	[Not Available]	2004	[Not Available]		Dead	WITH TUMOR		995	[Not Available]	Distant Metastasis			183	Progressive Disease			1	995	1	995			1	183		26	4	34350	17175	41223	24048	0.153846	0.312694	1	0	0	0	0.00615385	0.014432	0	Cold	0	0	0	0	0	0	40075	0	46948	6873
LUAD	TCGA-44-7671	TCGA-44-7671-01Z-00-DX1.00297baa-00e7-4894-a7b8-c9ac2a9d42d8	0.252	40	64	MALE	BLACK OR AFRICAN AMERICAN	Stage IB	[Not Applicable]	Lung Adenocarcinoma	[Not Available]	2010	[Not Available]	-23538	Alive	WITH TUMOR	889		[Not Available]	Locoregional Recurrence			883	Complete Remission/Response			0	889	0	889	1	883	1	883		15	5	88165	11450	95038	18323	0.133333	0.299942	1	0	0	0	0.00952381	0.024281	0	Cold	0	0	1	0.2	1	0.25	88165	8015	95038	14888
LUAD	TCGA-05-4395	TCGA-05-4395-01Z-00-DX1.20205276-ca16-46b2-914a-fe5e576a5cf9	0.2325	20	76	MALE	[Not Available]	Stage IIIB	[Not Applicable]	Lung Adenocarcinoma	[Not Available]	2006	[Not Available]	-27971	Dead	TUMOR FREE		0	[Not Available]					[Not Available]			1	0	0	0			0	0		16	4	14892	7446	22342	14896	0.125	0.293972	1	0	0	0	0.00833333	0.0220479	0	Cold	0	0	0	0	1	0.333333	8687	9928	16137	17378
LUAD	TCGA-MP-A4T9	TCGA-MP-A4T9-01Z-00-DX1.F7B341C4-EBCD-455F-BE90-3B77AC6B76EC	0.2525	40	54	FEMALE	WHITE	Stage IIIA	[Not Applicable]	Lung Adenocarcinoma	[Not Available]	2006	[Not Available]	-19767	Dead	WITH TUMOR		1265	[Not Available]	Locoregional Recurrence|Distant Metastasis			341	Complete Remission/Response			1	1265	1	1265	1	341	1	341		18	4	48006	17145	54866	24005	0.111111	0.282843	1	0	0	0	0.00653595	0.0184865	0	Cold	0	0	0	0	1	0.333333	43434	16002	50294	22862
LUAD	TCGA-J2-8194	TCGA-J2-8194-01Z-00-DX1.7700924D-B6AF-46A7-A7D7-B5C17A66C5F7	0.2456	40	69	FEMALE	WHITE	Stage IIB	[Not Applicable]	Lung Adenocarcinoma	[Not Available]	2011	[Not Available]	-25441	Alive	WITH TUMOR	724		[Not Available]	Distant Metastasis			470	Progressive Disease			0	724	0	724			1	470		147	5	159800	50525	166852	57577	0.108844	0.280872	1	0	0	0	0.000745504	0.00213317	0	Cold	28	0.190476	0	0	1	0.5	169200	24675	176252	31727
LUAD	TCGA-O1-A52J	TCGA-O1-A52J-01Z-00-DX1.26F6ECCA-D614-4950-98E6-4D76E82F71B4	0.2527	40	74	FEMALE	WHITE	Stage IA	[Not Applicable]	Lung Adenocarcinoma	[Not Available]	2007	[Not Available]	-27223	Dead	WITH TUMOR		1798	[Not Available]	Locoregional Recurrence			898	[Unknown]			1	1798	1	1798			1	898		58	6	27408	19414	34262	26268	0.103448	0.275993	1	0	0	0	0.00181488	0.00534287	0	Cold	0	0	0	0	1	0.5	41112	51390	47966	58244
LUAD	TCGA-93-7348	TCGA-93-7348-01Z-00-DX1.d657dc43-ca6c-404a-8ebe-6e6b78a8d1d1	0.252	40	75	FEMALE	WHITE	Stage IA	[Not Applicable]	Lung Adenocarcinoma	[Not Available]	2011	[Not Available]	-27456	Alive	TUMOR FREE	531		[Not Available]					Complete Remission/Response			0	531	0	531	0	531	0	531		22	3	113355	26335	120228	33208	0.0909091	0.263523	1	0	0	0	0.004329	0.0136895	0	Cold	5	0.227273	2	0.666667	2	0.666667	113355	26335	120228	33208
LUAD	TCGA-55-8207	TCGA-55-8207-01Z-00-DX1.2dafc442-f927-4b0d-b197-cc8c5f86d0fc	0.252	40	73	MALE	WHITE	Stage IB	[Not Applicable]	Lung Adenocarcinoma	[Not Available]	2011	[Not Available]	-26897	Alive	TUMOR FREE	977		[Not Available]					Complete Remission/Response			0	977	0	977	0	977	0	977		1	1	5725	0	12598	6873	0	0	0	0	0	0	0	0	0	Cold	0	0	0	0	0	0	0	0	6873	6873
LUAD	TCGA-67-4679	TCGA-67-4679-01Z-00-DX1.a3d84341-fed7-4235-a053-638ed5294954	0.252	40	69	MALE	WHITE	[Discrepancy]	[Not Applicable]	Lung Adenocarcinoma	[Not Available]	2009	[Not Available]	-25202	Alive	TUMOR FREE	448		[Not Available]					[Not Available]			0	448	0	448			0	448		0	0	0	0	0	0	0	0	0	0	0	0	0	0	0	Cold	0	0	0	0	0	0	0	0	0	0
LUAD	TCGA-38-7271	TCGA-38-7271-01Z-00-DX1.EF258BEB-8DEA-483E-823A-1E0B90AAA392	0.252	40	72	FEMALE	WHITE	Stage IA	[Not Applicable]	Lung Adenocarcinoma	[Not Available]	2006	[Not Available]	-26440	Dead	WITH TUMOR		800	[Not Available]				304	Complete Remission/Response			1	800	1	800	1	304	1	304		6	2	1145	16030	8018	22903	0	0	0	0	0	0	0	0	0	Cold	0	0	0	0	0	0	2290	26335	9163	33208
LUAD	TCGA-44-2655	TCGA-44-2655-01Z-00-DX1.ee255271-780c-461c-ab23-5cd3504b5e4a	0.252	40	65	FEMALE	WHITE	Stage IA	[Not Applicable]	Lung Adenocarcinoma	[Not Available]	2009	[Not Available]	-23854	Alive	TUMOR FREE	1324		[Not Available]	New Primary Tumor			1009	Complete Remission/Response			0	1324	0	1324	0	1324	1	1009		9	4	95035	1145	101908	8018	0	0	0	0	0	0	0	0	0	Cold	0	0	0	0	1	0.5	8015	1145	14888	8018
LUAD	TCGA-49-AAR4	TCGA-49-AAR4-01Z-00-DX1.EDB32358-AF23-4F81-A99F-15574A2DE28E	0.2525	40	51	MALE	BLACK OR AFRICAN AMERICAN	Stage IIIA	[Not Applicable]	Lung Adenocarcinoma	[Not Available]	2006	[Not Available]	-18939	Dead	WITH TUMOR		879	[Not Available]					Stable Disease			1	879	1	879			1	879		6	4	28575	21717	35435	28577	0	0	0	0	0	0	0	0	0	Cold	0	0	1	0.25	1	0.25	28575	21717	35435	28577
LUAD	TCGA-55-6987	TCGA-55-6987-01Z-00-DX1.0c52b721-2209-4818-af8f-b22d37e6e81e	0.252	40	77	MALE	WHITE	Stage IA	[Not Applicable]	Lung Adenocarcinoma	[Not Available]	2006	[Not Available]	-28382	Alive	TUMOR FREE	2137		[Not Available]					Complete Remission/Response			0	2137	0	2137	0	2137	0	2137		2	1	13740	0	20613	6873	0	0	0	0	0	0	0	0	0	Cold	0	0	0	0	0	0	0	0	6873	6873
LUAD	TCGA-55-8204	TCGA-55-8204-01Z-00-DX1.30ba69f3-53f1-41cc-826c-20dce3cfe86b	0.252	40	87	FEMALE	WHITE	Stage IB	[Not Applicable]	Lung Adenocarcinoma	[Not Available]	2011	[Not Available]	-31818	Alive	TUMOR FREE	515		[Not Available]					Complete Remission/Response			0	515	0	515	0	515	0	515		7	3	29770	0	36643	6873	0	0	0	0	0	0	0	0	0	Cold	0	0	0	0	0	0	0	0	6873	6873
LUAD	TCGA-55-8512	TCGA-55-8512-01Z-00-DX1.FD4B9CF5-1955-420E-A955-6D284772D2BE	0.252	40	41	MALE	WHITE	Stage IV	[Not Applicable]	Lung Adenocarcinoma	[Not Available]	2012	[Not Available]	-15266	Dead	WITH TUMOR		607	[Not Available]					Progressive Disease			1	607	1	607			1	607		7	2	17175	11450	24048	18323	0	0	0	0	0	0	0	0	0	Cold	0	0	0	0	0	0	14885	0	21758	6873
LUAD	TCGA-55-A48X	TCGA-55-A48X-01Z-00-DX1.A46C6373-8458-4D55-88C3-4C70A05F9F47	0.252	40	63	FEMALE	WHITE	Stage IIA	[Not Applicable]	Lung Adenocarcinoma	[Not Available]	2012	[Not Available]	-23341	Alive	TUMOR FREE	689		[Not Available]	New Primary Tumor			615	Complete Remission/Response			0	689	0	689	0	689	1	615		3	2	4580	12595	11453	19468	0	0	0	0	0	0	0	0	0	Cold	0	0	0	0	0	0	0	0	6873	6873
LUAD	TCGA-95-8039	TCGA-95-8039-01Z-00-DX1.38b07435-987d-495d-9940-ba5f20e6ef97	0.252	40	72	MALE	WHITE	Stage IA	[Not Applicable]	Lung Adenocarcinoma	[Not Available]	2012	[Not Available]	-26317	Alive	TUMOR FREE	830		[Not Available]	Locoregional Recurrence			228	Complete Remission/Response			0	830	0	830	1	228	1	228		13	5	17175	5725	24048	12598	0	0	0	0	0	0	0	0	0	Cold	0	0	0	0	0	0	17175	5725	24048	12598
LUAD	TCGA-99-7458	TCGA-99-7458-01Z-00-DX1.10ea0b2c-c763-40d1-83a4-3d4ae957fdb0	0.252	40	74	FEMALE	WHITE	Stage IIIA	[Not Applicable]	Lung Adenocarcinoma	[Not Available]	2010	[Not Available]	-27359	Alive	WITH TUMOR	747		[Not Available]					Stable Disease			0	747	0	747			0	747		5	2	5725	26335	12598	33208	0	0	0	0	0	0	0	0	0	Cold	0	0	0	0	0	0	1145	16030	8018	22903
LUAD	TCGA-99-8032	TCGA-99-8032-01Z-00-DX1.7380b78f-ea25-43e0-ac90-194b5c6b1432	0.252	40	61	MALE	WHITE	Stage IA	[Not Applicable]	Lung Adenocarcinoma	[Not Available]	2011	[Not Available]	-22635	Alive	TUMOR FREE	44		[Not Available]					Complete Remission/Response			0	44	0	44	0	44	0	44		14	4	11450	11450	18323	18323	0	0	0	0	0	0	0	0	0	Cold	0	0	0	0	0	0	53815	11450	60688	18323
LUAD	TCGA-99-AA5R	TCGA-99-AA5R-01Z-00-DX1.4DE7FC30-D338-49CE-B8D9-EB0F34A3DD0B	0.2525	40	70	FEMALE	BLACK OR AFRICAN AMERICAN	Stage IA	[Not Applicable]	Lung Adenocarcinoma	[Not Available]	2013	[Not Available]	-25778	Alive	TUMOR FREE	658		[Not Available]					Complete Remission/Response			0	658	0	658	0	658	0	658		13	4	43434	19431	50294	26291	0	0	0	0	0	0	0	0	0	Cold	0	0	0	0	0	0	4572	9144	11432	16004
LUSC	TCGA-LA-A7SW	TCGA-LA-A7SW-01Z-00-DX1.A65863F5-EA8F-46F5-A4D1-52FAD3D93E26	0.2525	40	71	MALE	BLACK OR AFRICAN AMERICAN	Stage IIIA	[Not Applicable]	Lung Squamous Cell Carcinoma	[Not Available]	2013	[Not Available]	-26116	Dead	WITH TUMOR		408	[Not Available]	Locoregional Recurrence			235	[Not Available]			1	408	1	408			1	235		71	10	58293	44577	65153	51437	0.56338	0.890024	5	0.084507	0.278147	1	0.00804829	0.0198778	0	Cold	14	0.197183	1	0.1	2	0.5	20574	21717	27434	28577
LUSC	TCGA-56-7222	TCGA-56-7222-01Z-00-DX1.f932abe9-4f5c-46d8-908b-29669681d2db	0.252	40	60	MALE	WHITE	Stage IB	[Not Applicable]	Lung Squamous Cell Carcinoma	[Not Available]	2011	[Not Available]	-22097	Dead	WITH TUMOR		562	[Not Available]				427	Complete Remission/Response			1	562	1	562	1	427	1	427		36	12	33205	40075	40078	46948	1.22222	0.88176	6	0.160185	0.314743	1	0.0466931	0.0722446	0	Cold	4	0.111111	0	0	2	0.5	51525	45800	58398	52673
LUSC	TCGA-77-A5G7	TCGA-77-A5G7-01Z-00-DX1.F1FECF5D-C940-43D0-B49B-66C95AD9C85A	0.248	40	63	MALE	[Not Evaluated]	Stage IA	[Not Applicable]	Lung Squamous Cell Carcinoma	[Not Available]	2009	[Not Available]	-23090	Dead			180	[Not Available]					Complete Remission/Response			1	180		180	0	180	0	180		628	63	83808	44232	90792	51216	3.75796	0.878949	19	0.446729	0.413789	1	0.0115673	0.0143135	0	Cold	90	0.143312	3	0.047619	6	0.193548	48888	44232	55872	51216
LUSC	TCGA-56-6545	TCGA-56-6545-01Z-00-DX1.24a6678b-2dbf-4539-844e-1e3786c3fac3	0.252	40	77	FEMALE	WHITE	Stage IB	[Not Applicable]	Lung Squamous Cell Carcinoma	[Not Available]	2010	[Not Available]	-28400	Alive	TUMOR FREE	666		[Not Available]					Complete Remission/Response			0	666	0	666	0	666	0	666		200	36	27480	29770	34353	36643	3.98	0.835679	18	0.500819	0.400432	1	0.0413	0.0366221	0	Cold	46	0.23	5	0.138889	9	0.409091	26335	8015	33208	14888
LUSC	TCGA-98-A53I	TCGA-98-A53I-01Z-00-DX1.B245E2C2-8D75-45EE-8930-44CFFF8B2106	0.2456	40	64	MALE	WHITE	Stage IIA	[Not Applicable]	Lung Squamous Cell Carcinoma	[Not Available]	2012	[Not Available]	-23502	Alive	TUMOR FREE	565		[Not Available]					Complete Remission/Response			0	565	0	565	0	565	0	565		110	34	0	7050	7052	14102	6.09091	0.811367	20.91	0.610184	0.376483	1	0.0947861	0.0793663	0	Cold	22	0.2	11	0.323529	11	0.323529	0	7050	7052	14102
LUSC	TCGA-52-7809	TCGA-52-7809-01Z-00-DX1.91f184ce-e4e1-42da-bdbc-36d6781bbf31	0.252	40	74	MALE	WHITE	Stage IB	[Not Applicable]	Lung Squamous Cell Carcinoma	[Not Available]	2009	[Not Available]	-27233	Dead	WITH TUMOR		166	[Not Available]					Progressive Disease			1	166	1	166			1	166		2152	207	113355	16030	120228	22903	17.2667	0.800337	59	0.597284	0.266006	1	0.0329	0.020704	0.0009298	Hot	260	0.120818	25	0.120773	28	0.136585	113355	17175	120228	24048
LUSC	TCGA-56-8304	TCGA-56-8304-01Z-00-DX1.F7A7975D-C8AB-49C0-B9CD-18CFD01A0655	0.2457	40	73	FEMALE	WHITE	Stage IA	[Not Applicable]	Lung Squamous Cell Carcinoma	[Not Available]	2011	[Not Available]	-26803	Alive	TUMOR FREE	106		[Not Available]					Complete Remission/Response			0	106	0	106	0	106	0	106		55	23	23480	7044	30529	14093	2.54545	0.78831	10	0.473405	0.450143	1	0.0647587	0.0740086	0	Cold	14	0.254545	9	0.391304	9	0.391304	23480	7044	30529	14093
LUSC	TCGA-60-2707	TCGA-60-2707-01Z-00-DX1.4aafd76b-eb0e-4ab9-a740-682c169a3c3d	0.5023	20	70	MALE	[Not Available]	Stage IB	[Not Applicable]	Lung Squamous Cell Carcinoma	[Not Available]	2003	[Not Available]	-25758	Dead	WITH TUMOR		667	[Not Available]				579	Complete Remission/Response			1	667	1	667	1	579	1	579		349	38	10906	9184	14354	12632	3.2149	0.777176	13	0.422182	0.407137	1	0.0194167	0.020455	0	Cold	104	0.297994	10	0.263158	11	0.34375	29274	4592	32722	8040
LUSC	TCGA-56-7730	TCGA-56-7730-01Z-00-DX1.6f127663-c517-4b5d-99a6-a3cd314304b1	0.252	40	73	MALE	WHITE	Stage IIA	[Not Applicable]	Lung Squamous Cell Carcinoma	[Not Available]	2011	[Not Available]	-26699	Dead	WITH TUMOR		198	[Not Available]					Progressive Disease			1	198	1	198			1	198		107	43	50380	32060	57253	38933	3.94393	0.777174	13	0.429241	0.392114	1	0.0736059	0.0629901	0	Cold	18	0.168224	8	0.186047	8	0.242424	50380	29770	57253	36643
LUSC	TCGA-34-5232	TCGA-34-5232-01Z-00-DX1.7483c36b-8473-439b-a726-2821ec834fc2	0.252	40	75	FEMALE	BLACK OR AFRICAN AMERICAN	Stage IIA	[Not Applicable]	Lung Squamous Cell Carcinoma	[Not Available]	2006	[Not Available]	-27633	Alive	TUMOR FREE	2471		[Not Available]					Complete Remission/Response			0	2471	0	2471	0	2471	0	2471		178	19	16030	26335	22903	33208	1.08989	0.774679	6	0.173408	0.353304	1	0.00747583	0.0107364	0	Cold	24	0.134831	4	0.210526	4	0.210526	16030	26335	22903	33208
LUSC	TCGA-77-8146	TCGA-77-8146-01Z-00-DX1.19213f57-1890-4e56-9909-86e506be1833	0.252	40	72	MALE	[Not Evaluated]	Stage IA	[Not Applicable]	Lung Squamous Cell Carcinoma	[Not Available]	2005	[Not Available]	-26533	Alive		3189		[Not Available]					Complete Remission/Response			0	3189	0	3189	0	3189	0	3189		1754	198	65265	54960	72138	61833	11.3466	0.769014	39	0.611523	0.285103	1	0.0264667	0.0192195	0.0011409	Hot	461	0.262828	31	0.156566	39	0.47561	61830	26335	68703	33208
LUSC	TCGA-77-A5G8	TCGA-77-A5G8-01Z-00-DX1.4F66CA44-C238-4293-882C-5357ABD7115F	0.248	40	70	MALE	[Not Evaluated]	Stage IIB	[Not Applicable]	Lung Squamous Cell Carcinoma	[Not Available]	2009	[Not Available]	-25921	Alive		1884		[Not Available]					[Unknown]			0	1884	0	1884			0	1884		644	59	87300	44232	94284	51216	4.57764	0.764158	17	0.503124	0.391523	1	0.0166834	0.0179944	0	Cold	138	0.214286	11	0.186441	13	0.245283	87300	45396	94284	52380
LUSC	TCGA-56-8622	TCGA-56-8622-01Z-00-DX1.62B552C4-5CBE-4469-8DBB-E27497FF95F4	0.252	40	68	MALE	WHITE	Stage IB	[Not Applicable]	Lung Squamous Cell Carcinoma	[Not Available]	2012	[Not Available]	-24861	Alive	TUMOR FREE	55		[Not Available]					[Not Applicable]			0	55	0	55			0	55		168	26	26335	43510	33208	50383	2.40476	0.762558	8.33	0.377135	0.428462	1	0.0218482	0.0243265	0	Cold	39	0.232143	4	0.153846	9	0.529412	13740	11450	20613	18323
LUSC	TCGA-77-7337	TCGA-77-7337-01Z-00-DX1.e15727e3-e9c8-44a0-87bb-caeaeb00840c	0.252	40	65	MALE	WHITE	Stage IIB	[Not Applicable]	Lung Squamous Cell Carcinoma	[Not Available]	2000	[Not Available]	-24065	Dead			3253	[Not Available]					[Not Available]			1	3253		3253			0	3253		436	35	25190	21755	32063	28628	3.23394	0.749976	14	0.438295	0.405771	1	0.0163153	0.0157187	0	Cold	131	0.300459	11	0.314286	11	0.44	18320	1145	25193	8018
LUSC	TCGA-77-7338	TCGA-77-7338-01Z-00-DX1.52f2f410-a5cb-47e8-a4f9-242616a21e8e	0.252	40	64	MALE	WHITE	Stage IB	[Not Applicable]	Lung Squamous Cell Carcinoma	[Not Available]	1995	[Not Available]	-23480	Dead			5	[Not Available]					[Not Available]			1	5		5			0	5		455	56	60685	26335	67558	33208	4.77802	0.74595	18	0.555784	0.39546	1	0.0271053	0.028729	0	Cold	94	0.206593	10	0.178571	15	0.288462	60685	24045	67558	30918
LUSC	TCGA-22-4595	TCGA-22-4595-01Z-00-DX1.42F28D1E-7AC2-4113-B4EC-F1E7850EA14D	0.2523	40	57	MALE	WHITE	Stage IIIA	[Not Applicable]	Lung Squamous Cell Carcinoma	[Not Available]	2002	[Not Available]	-21146	Dead	WITH TUMOR	734	734	[Not Available]				250	Complete Remission/Response			1	734	1	734	1	250	1	250		2011	99	126984	42328	133849	49193	8.21581	0.744072	28	0.62715	0.302928	1	0.0116842	0.00992839	0.00124378	Hot	546	0.271507	28	0.282828	28	0.282828	126984	42328	133849	49193
LUSC	TCGA-56-A5DS	TCGA-56-A5DS-01Z-00-DX1.952C8777-4B8F-415A-9D27-C155D1623A86	0.252	40	72	FEMALE	WHITE	Stage IB	[Not Applicable]	Lung Squamous Cell Carcinoma	[Not Available]	2012	[Not Available]	-26355	Alive	TUMOR FREE	8		[Not Available]					Complete Remission/Response			0	8	0	8	0	8	0	8		46	29	8015	11450	14888	18323	3.91304	0.743416	11.55	0.492743	0.415775	1	0.133527	0.11672	0	Cold	0	0	2	0.0689655	3	0.125	10305	10305	17178	17178
LUSC	TCGA-34-2600	TCGA-34-2600-01Z-00-DX1.CDCAAE91-3056-4952-B988-00F3722B520B	0.2525	40	76	FEMALE	WHITE	Stage IA	[Not Applicable]	Lung Squamous Cell Carcinoma	[Not Available]	2000	[Not Available]	-28072	Dead	TUMOR FREE	1874	1874	[Not Available]					Complete Remission/Response			1	1874	0	1874	0	1874	0	1874		974	88	51435	64008	58295	70868	5.77002	0.741796	24	0.563082	0.339896	1	0.0178808	0.0157543	0.00102775	Hot	144	0.147844	9	0.102273	10	0.117647	51435	62865	58295	69725
LUSC	TCGA-66-2765	TCGA-66-2765-01Z-00-DX1.c9d8b0f7-b2c8-45ea-8bd1-81e231fd6e91	0.2462	40	64	MALE	[Not Available]	Stage IB	[Not Applicable]	Lung Squamous Cell Carcinoma	[Not Available]	2007	[Not Available]	-23465	Alive	TUMOR FREE	61		[Not Available]					[Not Available]			0	61	0	61			0	61		174	65	5860	26956	12895	33991	7.82759	0.739293	23	0.563472	0.332476	1	0.113708	0.0893395	0.00578035	Cold	39	0.224138	18	0.276923	18	0.333333	5860	23440	12895	30475
LUSC	TCGA-85-8288	TCGA-85-8288-01Z-00-DX1.0e68535f-a1f3-450c-b8fa-a859f2269da8	0.252	40	70	MALE	WHITE	Stage IIA	[Not Applicable]	Lung Squamous Cell Carcinoma	[Not Available]	2011	[Not Available]	-25629	Dead	TUMOR FREE		402	[Not Available]					Complete Remission/Response			1	402	0	402	0	402	0	402		473	70	42365	12595	49238	19468	5.88161	0.73726	23.28	0.59075	0.348791	1	0.0432493	0.0372941	0.00211864	Cold	104	0.219873	16	0.228571	19	0.287879	40075	13740	46948	20613
LUSC	TCGA-66-2778	TCGA-66-2778-01Z-00-DX1.5806ab4d-fdde-45b6-a131-fd5f71bcde0b	0.2462	40	68	FEMALE	[Not Available]	Stage IIIB	[Not Applicable]	Lung Squamous Cell Carcinoma	[Not Available]	2007	[Not Available]	-25080	Alive	TUMOR FREE	578		[Not Available]					Complete Remission/Response			0	578	0	578	0	578	0	578		145	21	2344	2344	9379	9379	1.98621	0.718746	9.56	0.3785	0.435763	1	0.0184882	0.0196116	0	Cold	46	0.317241	9	0.428571	9	0.428571	2344	2344	9379	9379
LUSC	TCGA-85-A5B5	TCGA-85-A5B5-01Z-00-DX1.88097FC2-BAAD-4986-AECD-C07C9F3ED856	0.2485	40	58	MALE	WHITE	Stage IA	[Not Applicable]	Lung Squamous Cell Carcinoma	[Not Available]	2012	[Not Available]	-21450	Alive	TUMOR FREE	111		[Not Available]					Complete Remission/Response			0	111	0	111	0	111	0	111		692	52	73143	13932	80113	20902	4.26301	0.717078	17	0.562065	0.392954	1	0.0145662	0.014371	0.00144718	Cold	101	0.145954	9	0.173077	10	0.208333	69660	13932	76630	20902
LUSC	TCGA-O2-A52V	TCGA-O2-A52V-01Z-00-DX1.561ADDAE-EC55-461A-84B5-535C93E39C56	0.2527	40	75	FEMALE	BLACK OR AFRICAN AMERICAN	Stage II	[Not Applicable]	Lung Squamous Cell Carcinoma	[Not Available]	2006	[Not Available]	-27449	Dead	TUMOR FREE		1335	[Not Available]	Distant Metastasis			690	[Unknown]			1	1335	0	1335			1	690		95	20	3426	46822	10280	53676	1.2	0.712164	5	0.232632	0.386618	1	0.0223538	0.0329059	0	Cold	8	0.0842105	1	0.05	1	0.5	62810	5710	69664	12564
LUSC	TCGA-22-5491	TCGA-22-5491-01Z-00-DX1.19908BEC-3DDA-4BCD-9EB1-0D2C4A1E5110	0.2525	40	74	MALE	WHITE	Stage IA	[Not Applicable]	Lung Squamous Cell Carcinoma	[Not Available]	2003	[Not Available]	-27145	Dead		1713	1713	[Not Available]					[Not Available]			1	1713		1713			0	1713		947	63	27432	40005	34292	46865	5.43189	0.711283	18	0.53136	0.366031	1	0.021222	0.0214758	0.00105708	Cold	171	0.18057	11	0.174603	14	0.25	27432	41148	34292	48008
LUSC	TCGA-77-7465	TCGA-77-7465-01Z-00-DX1.25e4b0b4-4948-432f-8010-a6c6e4652cab	0.252	40	58	MALE	WHITE	Stage IIA	[Not Applicable]	Lung Squamous Cell Carcinoma	[Not Available]	2010	[Not Available]	-21548	Alive		990		[Not Available]					Complete Remission/Response			0	990	0	990	0	990	0	990		2204	153	61830	26335	68703	33208	9.44646	0.710559	34	0.596539	0.273694	1	0.0261464	0.0213073	0.00136178	Hot	482	0.218693	17	0.111111	23	0.239583	56105	22900	62978	29773
LUSC	TCGA-43-8115	TCGA-43-8115-01Z-00-DX1.1CFF45F8-6155-498C-AA52-269E6547FE0D	0.2505	40	72	FEMALE	WHITE	Stage IIA	[Not Applicable]	Lung Squamous Cell Carcinoma	[Not Available]	2011	[Not Available]	-26406	Alive	TUMOR FREE	407		[Not Available]					Stable Disease			0	407	0	407			0	407		88	31	12672	16128	19586	23042	3.56818	0.709178	12.13	0.457752	0.417481	1	0.0783038	0.0733308	0.0114943	Cold	12	0.136364	4	0.129032	6	0.230769	13824	17280	20738	24194
LUSC	TCGA-77-8130	TCGA-77-8130-01Z-00-DX1.e9f78b45-ed59-4e80-83c2-c6d5bb68e622	0.252	40	69	MALE	[Not Evaluated]	Stage IIB	[Not Applicable]	Lung Squamous Cell Carcinoma	[Not Available]	2000	[Not Available]	-25260	Alive	TUMOR FREE	4765		[Not Available]	New Primary Tumor			4471	Complete Remission/Response			0	4765	0	4765	0	4765	1	4471		275	43	37785	40075	44658	46948	3.69455	0.703599	12	0.446362	0.397433	1	0.0362965	0.0338372	0	Cold	66	0.24	10	0.232558	11	0.268293	37785	41220	44658	48093
LUSC	TCGA-60-2703	TCGA-60-2703-01Z-00-DX1.13cdede5-0135-4e05-9478-3b728cad247e	0.252	40	73	MALE	WHITE	Stage IIB	[Not Applicable]	Lung Squamous Cell Carcinoma	[Not Available]	2002	[Not Available]	-27003	Dead			2945	[Not Available]				1757	Complete Remission/Response			1	2945		2945	1	1757	1	1757		1035	65	79005	5725	85878	12598	5.07053	0.70263	19	0.533273	0.368933	1	0.0148118	0.0125089	0	Cold	394	0.380676	21	0.323077	23	0.365079	80150	5725	87023	12598
LUSC	TCGA-60-2726	TCGA-60-2726-01Z-00-DX1.3c30934b-c93a-4dad-9c44-b417eae17137	0.5023	20	56	MALE	WHITE	Stage IIA	[Not Applicable]	Lung Squamous Cell Carcinoma	[Not Available]	2009	[Not Available]	-20618	Dead	TUMOR FREE	358	358	[Not Available]					Complete Remission/Response			1	358	0	358	0	358	0	358		519	44	13202	9184	16650	12632	3.64547	0.701443	11	0.45318	0.406971	1	0.0202009	0.0215656	0	Cold	72	0.138728	3	0.0681818	7	0.225806	10906	9184	14354	12632
LUSC	TCGA-22-0944	TCGA-22-0944-01Z-00-DX1.3DC7624F-2D59-40D5-9E1F-95FCCD80D0C4	0.2525	40	61	MALE	WHITE	Stage IB	[Not Applicable]	Lung Squamous Cell Carcinoma	[Not Available]	2000	[Not Available]	-22329	Dead	TUMOR FREE	223	223	[Not Available]					[Not Available]			1	223	0	223			0	223		853	77	34290	62865	41150	69725	5.8007	0.699442	21	0.589604	0.350117	1	0.0193347	0.0166467	0.00117371	Cold	140	0.164127	30	0.38961	30	0.38961	34290	62865	41150	69725
LUSC	TCGA-68-A59J	TCGA-68-A59J-01Z-00-DX1.B143855E-2B30-4562-B809-68AA723F5BD9	0.2468	40	74	FEMALE	WHITE	Stage IB	[Not Applicable]	Lung Squamous Cell Carcinoma	[Not Available]	2012	[Not Available]	-27031	Alive	TUMOR FREE	448		[Not Available]					Complete Remission/Response			0	448	0	448	0	448	0	448		1363	72	80661	18704	87679	25722	5.90902	0.696304	19	0.569474	0.343569	1	0.0139772	0.0128756	0.000734214	Cold	147	0.10785	3	0.0416667	9	0.243243	67802	56112	74820	63130
LUSC	TCGA-77-8139	TCGA-77-8139-01Z-00-DX1.242d68e3-5ee0-4484-8403-e2ffd1ede20b	0.252	40	72	MALE	[Not Evaluated]	Stage IIB	[Not Applicable]	Lung Squamous Cell Carcinoma	[Not Available]	2003	[Not Available]	-26464	Alive	TUMOR FREE	3166		[Not Available]					Complete Remission/Response			0	3166	0	3166	0	3166	0	3166		748	24	56105	56105	62978	62978	1.62567	0.693648	9	0.25095	0.391303	1	0.00334057	0.0040836	0	Cold	357	0.477273	5	0.208333	20	0.952381	6870	38930	13743	45803
LUSC	TCGA-NC-A5HT	TCGA-NC-A5HT-01Z-00-DX1.9295B0E3-37FE-4914-AFB3-78B56C893B6D	0.2525	40	69	MALE	WHITE	Stage IIIA	[Not Applicable]	Lung Squamous Cell Carcinoma	[Not Available]	2012	[Not Available]	-25466	Alive	WITH TUMOR	804		[Not Available]	Locoregional Recurrence			203	Complete Remission/Response			0	804	0	804	1	203	1	203		546	40	4572	50292	11432	57152	3.46154	0.693279	12	0.504747	0.418562	1	0.010275	0.00909177	0	Cold	82	0.150183	4	0.1	5	0.238095	77724	3429	84584	10289
LUSC	TCGA-56-8625	TCGA-56-8625-01Z-00-DX1.11AADFB3-33FF-4EAA-B423-CD0F07163747	0.252	40	66	FEMALE	WHITE	Stage IIIA	[Not Applicable]	Lung Squamous Cell Carcinoma	[Not Available]	2012	[Not Available]	-24188	Dead	WITH TUMOR		315	[Not Available]	Distant Metastasis			272	Progressive Disease			1	315	1	315			1	272		310	62	8015	2290	14888	9163	5.51613	0.692238	21	0.600639	0.336144	1	0.0455972	0.0413869	0.00323625	Cold	67	0.216129	10	0.16129	10	0.172414	8015	1145	14888	8018
LUSC	TCGA-77-A5G1	TCGA-77-A5G1-01Z-00-DX1.ABE53201-3FAD-4F05-9F2B-91BA6257569C	0.2456	40	75	MALE	[Not Evaluated]	Stage IIIA	[Not Applicable]	Lung Squamous Cell Carcinoma	[Not Available]	2002	[Not Available]	-27555	Alive		4026		[Not Available]	New Primary Tumor			2197	Complete Remission/Response			0	4026	0	4026	0	4026	1	2197		501	25	102225	64625	109277	71677	2.09581	0.692013	8	0.329853	0.408718	1	0.00715591	0.00805746	0	Cold	127	0.253493	3	0.12	8	0.4	96350	62275	103402	69327
LUSC	TCGA-56-7822	TCGA-56-7822-01Z-00-DX1.c387e241-ff4c-44ef-af45-12a85066f0ce	0.252	40	75	MALE	BLACK OR AFRICAN AMERICAN	Stage IIB	[Not Applicable]	Lung Squamous Cell Carcinoma	[Not Available]	2011	[Not Available]	-27755	Dead	WITH TUMOR		532	[Not Available]				301	[Unknown]			1	532	1	532			1	301		219	27	18320	36640	25193	43513	3.18721	0.690614	10	0.48339	0.418796	1	0.0224212	0.0199415	0	Cold	43	0.196347	1	0.037037	7	0.35	8015	25190	14888	32063
LUSC	TCGA-98-8023	TCGA-98-8023-01Z-00-DX1.d04d976f-0a9f-44c6-a5f1-4b06885847f8	0.252	40	70	MALE	WHITE	Stage IIIA	[Not Applicable]	Lung Squamous Cell Carcinoma	[Not Available]	2011	[Not Available]	-25732	Alive	TUMOR FREE	649		[Not Available]					Complete Remission/Response			0	649	0	649	0	649	0	649		578	46	43510	38930	50383	45803	4.70588	0.689567	15	0.536499	0.377931	1	0.0171253	0.0156294	0	Cold	87	0.150519	3	0.0652174	7	0.189189	33205	29770	40078	36643
LUSC	TCGA-18-3407	TCGA-18-3407-01Z-00-DX1.E7DDA7E3-45A2-4E06-A081-E6A81A672155	0.252	40	72	MALE	ASIAN	Stage IB	[Not Applicable]	Lung Squamous Cell Carcinoma	[Not Available]	2003	[Not Available]	-26615	Dead	TUMOR FREE		136	[Not Available]					[Not Applicable]			1	136	0	136			0	136		790	48	76715	51525	83588	58398	3.56709	0.688095	12.11	0.430827	0.386626	1	0.0183578	0.0196045	0	Cold	307	0.388608	8	0.166667	15	0.384615	77860	42365	84733	49238
LUSC	TCGA-NC-A5HF	TCGA-NC-A5HF-01Z-00-DX1.6371242D-227A-4531-8BB3-FD1AABF770C9	0.2525	40	74	MALE	WHITE	Stage IIIB	[Not Applicable]	Lung Squamous Cell Carcinoma	[Not Available]	2008	[Not Available]	-27038	Dead	WITH TUMOR		138	[Not Available]	Distant Metastasis			132	Progressive Disease			1	138	1	138			1	132		1072	78	54864	17145	61724	24005	5.52239	0.687758	19	0.570081	0.339701	1	0.0163523	0.0158298	0.000933707	Cold	273	0.254664	17	0.217949	24	0.380952	53721	13716	60581	20576
LUSC	TCGA-85-A50M	TCGA-85-A50M-01Z-00-DX1.CFB67271-FC1B-4BA0-95DB-51D859D68D18	0.2468	40	47	MALE	ASIAN	Stage IIA	[Not Applicable]	Lung Squamous Cell Carcinoma	[Not Available]	2012	[Not Available]	-17429	Dead	TUMOR FREE		826	[Not Available]					Complete Remission/Response			1	826	0	826	0	826	0	826		249	31	79492	16366	86510	23384	2.40964	0.687495	9	0.389453	0.416064	1	0.0192364	0.0214613	0	Cold	134	0.538153	23	0.741935	23	0.741935	79492	16366	86510	23384
LUSC	TCGA-77-7138	TCGA-77-7138-01Z-00-DX1.8c912762-0829-4692-92a2-545fea2b3e48	0.252	40	67	MALE	[Not Available]	Stage IB	[Not Applicable]	Lung Squamous Cell Carcinoma	[Not Available]	1999	[Not Available]	-24594	Dead			340	[Not Available]					[Not Available]			1	340		340			0	340		1354	134	95035	8015	101908	14888	12.0414	0.682595	33	0.617405	0.272029	1	0.0556926	0.0422621	0.00184775	Hot	332	0.245199	27	0.201493	29	0.232	103050	5725	109923	12598
LUSC	TCGA-43-A56V	TCGA-43-A56V-01Z-00-DX1.AA93FE03-FA7D-42C4-A118-B98C2400D9DA	0.248	40	61	MALE	BLACK OR AFRICAN AMERICAN	Stage IIIA	[Not Applicable]	Lung Squamous Cell Carcinoma	[Not Available]	2012	[Not Available]	-22475	Alive	WITH TUMOR	366		[Not Available]	Locoregional Recurrence|Distant Metastasis			355	Complete Remission/Response			0	366	0	366	1	355	1	355		362	60	61692	9312	68676	16296	6.28177	0.681133	21	0.586343	0.322609	1	0.0452526	0.0276808	0.00554017	Cold	47	0.129834	7	0.116667	7	0.116667	61692	9312	68676	16296
LUSC	TCGA-77-8153	TCGA-77-8153-01Z-00-DX1.E8E40968-E7AD-4EA2-A832-8EC04D5CB7A1	0.2456	40	77	FEMALE	[Not Evaluated]	Stage IB	[Not Applicable]	Lung Squamous Cell Carcinoma	[Not Available]	2008	[Not Available]	-28253	Alive	TUMOR FREE	1992		[Not Available]					Complete Remission/Response			0	1992	0	1992	0	1992	0	1992		2694	146	78725	30550	85777	37602	12.6422	0.680839	40	0.642868	0.248088	1	0.0347432	0.0268738	0.00160106	Hot	440	0.163326	24	0.164384	31	0.25	79900	27025	86952	34077
LUSC	TCGA-22-5483	TCGA-22-5483-01Z-00-DX1.79EF4B70-4703-4FF1-81CA-20014A932437	0.2525	40	74	MALE	WHITE	Stage IIA	[Not Applicable]	Lung Squamous Cell Carcinoma	[Not Available]	2005	[Not Available]	-27109	Dead	WITH TUMOR	573	573	[Not Available]				568	Complete Remission/Response			1	573	1	573	1	568	1	568		731	80	20574	13716	27434	20576	6.43228	0.67967	20.7	0.547351	0.330743	1	0.0358665	0.0287214	0.00136986	Cold	93	0.127223	5	0.0625	11	0.211538	13716	16002	20576	22862
LUSC	TCGA-34-A5IX	TCGA-34-A5IX-01Z-00-DX1.E10EE7FC-91EA-4A39-8B1B-1312C8D9620B	0.2465	40	80	MALE	WHITE	Stage IIB	[Not Applicable]	Lung Squamous Cell Carcinoma	[Not Available]	2012	[Not Available]	-29391	Alive	TUMOR FREE	1031		[Not Available]					Complete Remission/Response			0	1031	0	1031	0	1031	0	1031		1051	46	85483	57379	92510	64406	4.08563	0.675631	15	0.486618	0.377936	1	0.010102	0.00836685	0	Cold	386	0.367269	28	0.608696	30	0.681818	76115	62063	83142	69090
LUSC	TCGA-85-8582	TCGA-85-8582-01Z-00-DX1.ac10318b-f56e-4897-8355-076366fe8581	0.252	40	49	MALE	WHITE	Stage IA	[Not Applicable]	Lung Squamous Cell Carcinoma	[Not Available]	2012	[Not Available]	-18168	Alive	TUMOR FREE	1160		[Not Available]					Complete Remission/Response			0	1160	0	1160	0	1160	0	1160		820	78	9160	17175	16033	24048	6.24878	0.672793	20	0.611825	0.330352	1	0.0227138	0.017315	0.001221	Cold	179	0.218293	19	0.24359	20	0.263158	8015	17175	14888	24048
LUSC	TCGA-63-5128	TCGA-63-5128-01Z-00-DX1.7D6C6ABF-D035-4F48-811B-629A0B4AD597	0.5005	20		MALE	[Not Available]	Stage IB	[Not Applicable]	Lung Squamous Cell Carcinoma	[Not Available]	2007	[Not Available]		Dead	WITH TUMOR			[Not Available]					Complete Remission/Response			1		1				1			899	71	576	20160	4037	23621	8.32481	0.671132	25	0.606383	0.29484	1	0.0374228	0.0273382	0.00497402	Cold	144	0.160178	13	0.183099	13	0.185714	0	20160	3461	23621
LUSC	TCGA-18-3415	TCGA-18-3415-01Z-00-DX1.8C62F2CD-4A2F-4D1E-A662-D7D5AFE557AB	0.252	40	77	MALE	[Not Available]	Stage IB	[Not Applicable]	Lung Squamous Cell Carcinoma	[Not Available]	2006	[Not Available]	-28430	Dead	TUMOR FREE		2803	[Not Available]					Complete Remission/Response			1	2803	0	2803	0	2803	0	2803		1892	105	93890	51525	100763	58398	7.73467	0.669971	25	0.557211	0.310398	1	0.0244876	0.02216	0.000528821	Hot	665	0.35148	35	0.333333	42	0.477273	96180	49235	103053	56108
LUSC	TCGA-92-8065	TCGA-92-8065-01Z-00-DX1.cfadb520-1653-4082-9fc3-0680bf39253b	0.252	40	74	FEMALE	WHITE	Stage IIB	[Not Applicable]	Lung Squamous Cell Carcinoma	[Not Available]	2012	[Not Available]	-27049	Alive	TUMOR FREE	70		[Not Available]					Complete Remission/Response			0	70	0	70	0	70	0	70		1014	49	64120	4580	70993	11453	4.0927	0.666124	16	0.51257	0.37369	1	0.0109978	0.00976159	0.000987167	Cold	280	0.276134	10	0.204082	13	0.40625	35495	41220	42368	48093
LUSC	TCGA-21-5782	TCGA-21-5782-01Z-00-DX1.E0C856C0-9055-4437-9393-695D699E4F57	0.2527	40	68	FEMALE	WHITE	Stage IB	[Not Applicable]	Lung Squamous Cell Carcinoma	[Not Available]	2004	[Not Available]	-24969	Dead		962	962	[Not Available]					Complete Remission/Response			1	962		962	0	962	0	962		312	39	9136	34260	15990	41114	4.08333	0.66561	13	0.572913	0.398785	1	0.022653	0.0181068	0	Cold	89	0.285256	10	0.25641	13	0.684211	34260	50248	41114	57102
LUSC	TCGA-85-8072	TCGA-85-8072-01Z-00-DX1.3a0ad5a6-c93e-428c-94e7-809ceaf01ef1	0.252	40	60	MALE	WHITE	Stage IA	[Not Applicable]	Lung Squamous Cell Carcinoma	[Not Available]	2011	[Not Available]	-22069	Alive	TUMOR FREE	932		[Not Available]					Complete Remission/Response			0	932	0	932	0	932	0	932		519	72	33205	48090	40078	54963	7.079	0.665428	24	0.623443	0.327253	1	0.03118	0.0228808	0.0019305	Cold	74	0.142582	13	0.180556	14	0.197183	33205	49235	40078	56108
LUSC	TCGA-33-AASI	TCGA-33-AASI-01Z-00-DX1.71BC119D-9916-4214-9294-26301F2E430F	0.2525	40	65	FEMALE	BLACK OR AFRICAN AMERICAN	Stage IIB	[Not Applicable]	Lung Squamous Cell Carcinoma	[Not Available]	2008	[Not Available]	-23965	Dead	WITH TUMOR		1344	[Not Available]					Stable Disease			1	1344	1	1344			1	1344		898	38	38862	60579	45722	67439	3.07572	0.665207	11	0.450552	0.413095	1	0.0073852	0.00744932	0	Cold	191	0.212695	6	0.157895	13	0.764706	28575	61722	35435	68582
LUSC	TCGA-79-5596	TCGA-79-5596-01Z-00-DX1.FE977268-C9D7-4812-887C-C9FF9943C127	0.5005	20		MALE	[Not Available]	Stage IIIA	[Not Applicable]	Lung Squamous Cell Carcinoma	[Not Available]	2006	[Not Available]		Alive	TUMOR FREE			[Not Available]					[Not Available]			0		0				0			899	106	16128	6336	19589	9797	10.723	0.660675	38.02	0.676238	0.220951	1	0.062907	0.0314638	0.0100223	Hot	166	0.18465	20	0.188679	24	0.338028	9792	13824	13253	17285
LUSC	TCGA-21-1075	TCGA-21-1075-01Z-00-DX1.937872ae-4d6f-4d7a-b54f-b7e797cb84b0	0.252	40	57	MALE	WHITE	Stage IIB	[Not Applicable]	Lung Squamous Cell Carcinoma	[Not Available]	2002	[Not Available]	-21093	Alive	TUMOR FREE	2134		[Not Available]					[Not Available]			0	2134	0	2134			0	2134		123	26	14885	34350	21758	41223	2.99187	0.660468	10.78	0.469379	0.420382	1	0.0413523	0.0384329	0.00819672	Cold	21	0.170732	7	0.269231	7	0.28	13740	34350	20613	41223
LUSC	TCGA-85-A53L	TCGA-85-A53L-01Z-00-DX1.4B1C0D74-CF56-4B52-9EA0-9DC72EA07B1C	0.2465	40	63	MALE	ASIAN	Stage IIA	[Not Applicable]	Lung Squamous Cell Carcinoma	[Not Available]	2012	[Not Available]	-23065	Alive	TUMOR FREE	377		[Not Available]					Complete Remission/Response			0	377	0	377	0	377	0	377		2039	77	25762	17565	32789	24592	4.44237	0.660343	17	0.537551	0.358013	1	0.0133192	0.0154844	0.000490677	Cold	452	0.221677	20	0.25974	20	0.285714	25762	15223	32789	22250
LUSC	TCGA-77-8145	TCGA-77-8145-01Z-00-DX1.9d76de05-3cb7-4cd8-879b-11ea7f88d583	0.252	40	73	MALE	[Not Evaluated]	Stage IIIB	[Not Applicable]	Lung Squamous Cell Carcinoma	[Not Available]	2000	[Not Available]	-26707	Dead			212	[Not Available]	Distant Metastasis			136	[Unknown]			1	212		212			1	136		818	42	38930	50380	45803	57253	2.41565	0.659334	9	0.386919	0.423395	1	0.00613469	0.00752315	0	Cold	233	0.284841	14	0.333333	14	0.333333	38930	50380	45803	57253
LUSC	TCGA-39-5040	TCGA-39-5040-01Z-00-DX1.F314DFF3-AEBE-4171-8F04-5D2A61FDE208	0.2498	40	59	MALE	WHITE	Stage IIIA	[Not Applicable]	Lung Squamous Cell Carcinoma	[Not Available]	2008	[Not Available]	-21790	Dead	WITH TUMOR		519	[Not Available]				442	Stable Disease			1	519	1	519			1	442		701	40	3465	35805	10399	42739	2.7418	0.658529	10	0.413696	0.416714	1	0.00858763	0.00895153	0	Cold	206	0.293866	17	0.425	17	0.435897	2310	35805	9244	42739
LUSC	TCGA-60-2722	TCGA-60-2722-01Z-00-DX1.f3781266-e8dc-4386-9702-5b29e6f2cfa3	0.5023	20	66	MALE	WHITE	Stage IIB	[Not Applicable]	Lung Squamous Cell Carcinoma	[Not Available]	2008	[Not Available]	-24267	Alive	TUMOR FREE	908		[Not Available]				851	Complete Remission/Response			0	908	0	908	1	851	1	851		956	88	35588	15498	39036	18946	8.03975	0.658454	23	0.592918	0.30487	1	0.0353089	0.0227107	0.00104712	Hot	120	0.125523	8	0.0909091	14	0.237288	30996	31570	34444	35018
LUSC	TCGA-56-A4ZJ	TCGA-56-A4ZJ-01Z-00-DX1.6BB25D9D-75E7-4B44-8560-8A3C3EC9F118	0.252	40	75	FEMALE	WHITE	Stage IA	[Not Applicable]	Lung Squamous Cell Carcinoma	[Not Available]	2012	[Not Available]	-27516	Alive	TUMOR FREE	640		[Not Available]					Complete Remission/Response			0	640	0	640	0	640	0	640		32	22	12595	6870	19468	13743	3.0625	0.656871	8	0.472619	0.429664	1	0.127352	0.0970276	0	Cold	1	0.03125	4	0.181818	4	0.181818	12595	6870	19468	13743
LUSC	TCGA-85-A4JC	TCGA-85-A4JC-01Z-00-DX1.6B4ED63F-ADF9-49F4-A30B-AB3A5EEFDDB7	0.2468	40	84	MALE	WHITE	Stage IIA	[Not Applicable]	Lung Squamous Cell Carcinoma	[Not Available]	2012	[Not Available]	-30942	Dead	WITH TUMOR		604	[Not Available]	Locoregional Recurrence			548	Complete Remission/Response			1	604	1	604	1	548	1	548		641	46	86506	8183	93524	15201	2.9766	0.655896	10.6	0.446264	0.412792	1	0.00904317	0.00961183	0	Cold	129	0.201248	11	0.23913	12	0.342857	86506	5845	93524	12863
LUSC	TCGA-39-5028	TCGA-39-5028-01Z-00-DX1.7994ec22-746d-4c30-8138-e6c9bc67c71f	0.504	20	75	MALE	WHITE	Stage IIIA	[Not Applicable]	Lung Squamous Cell Carcinoma	[Not Available]	2006	[Not Available]	-27707	Dead		52	52	[Not Available]					[Not Available]			1	52		52			0	52		306	22	55484	5148	58921	8585	1.72549	0.654241	7	0.274323	0.396616	1	0.00926832	0.0110364	0	Cold	76	0.248366	2	0.0909091	6	0.6	67496	14300	70933	17737
LUSC	TCGA-33-AASB	TCGA-33-AASB-01Z-00-DX1.7AAF5628-3B4D-4230-8375-AB1A51054466	0.2525	40	66	MALE	BLACK OR AFRICAN AMERICAN	Stage IB	[Not Applicable]	Lung Squamous Cell Carcinoma	[Not Available]	2002	[Not Available]	-24183	Dead	WITH TUMOR		211	[Not Available]	Distant Metastasis			30	Progressive Disease			1	211	1	211			1	30		948	72	14859	27432	21719	34292	6.49367	0.646307	19	0.557628	0.325681	1	0.032473	0.0263425	0.00105597	Cold	175	0.184599	12	0.166667	16	0.228571	16002	27432	22862	34292
LUSC	TCGA-56-A49D	TCGA-56-A49D-01Z-00-DX1.1ECF40A0-1490-42B3-8924-A80E4ED35F93	0.252	40	67	MALE	WHITE	Stage IIIA	[Not Applicable]	Lung Squamous Cell Carcinoma	[Not Available]	2012	[Not Available]	-24745	Alive	TUMOR FREE	637		[Not Available]					Complete Remission/Response			0	637	0	637	0	637	0	637		865	107	66410	51525	73283	58398	7.49595	0.645285	23	0.56792	0.294254	1	0.0538704	0.0411813	0.00115741	Hot	236	0.272832	29	0.271028	30	0.319149	64120	50380	70993	57253
LUSC	TCGA-60-2715	TCGA-60-2715-01Z-00-DX1.22710dc4-eaf5-44c2-8438-c6dcfae1d452	0.5023	20	51	MALE	WHITE	Stage IA	[Not Applicable]	Lung Squamous Cell Carcinoma	[Not Available]	2008	[Not Available]	-18990	Dead	WITH TUMOR		1075	[Not Available]					Progressive Disease			1	1075	1	1075			1	1075		453	52	13202	8036	16650	11484	4.46358	0.64207	12.48	0.535382	0.384561	1	0.0247777	0.0215489	0	Cold	42	0.0927152	1	0.0192308	4	0.16	15498	9184	18946	12632
LUSC	TCGA-34-2596	TCGA-34-2596-01Z-00-DX1.be778d17-d06c-4300-aaf1-c0acbef8fa41	0.252	40	70	MALE	WHITE	Stage IIB	[Not Applicable]	Lung Squamous Cell Carcinoma	[Not Available]	2004	[Not Available]	-25574	Dead	TUMOR FREE	80	80	[Not Available]					Complete Remission/Response			1	80	0	80	0	80	0	80		1073	39	64120	79005	70993	85878	2.92451	0.639139	10	0.406024	0.396544	1	0.0064104	0.00655906	0	Cold	129	0.120224	4	0.102564	7	0.28	107630	58395	114503	65268
LUSC	TCGA-96-7544	TCGA-96-7544-01Z-00-DX1.44ce4169-c232-4a9b-ac40-55226179c4fa	0.2485	40	83	MALE	WHITE	Stage IIB	[Not Applicable]	Lung Squamous Cell Carcinoma	[Not Available]	2008	[Not Available]	-30548	Dead	TUMOR FREE		2160	[Not Available]					Complete Remission/Response			1	2160	0	2160	0	2160	0	2160		1888	106	46440	26703	53410	33673	8.45339	0.638742	25.13	0.623441	0.272305	1	0.0242485	0.0199978	0.00247306	Hot	329	0.174258	30	0.283019	32	0.390244	34830	24381	41800	31351
LUSC	TCGA-98-8021	TCGA-98-8021-01Z-00-DX1.2ab0e341-e248-4df3-84c4-df5e60dc0372	0.252	40	75	FEMALE	WHITE	Stage IA	[Not Applicable]	Lung Squamous Cell Carcinoma	[Not Available]	2011	[Not Available]	-27738	Alive	TUMOR FREE	937		[Not Available]	Locoregional Recurrence			918	Complete Remission/Response			0	937	0	937	1	918	1	918		164	31	59540	16030	66413	22903	3.31707	0.638356	10	0.50627	0.416103	1	0.0362337	0.0324011	0	Cold	18	0.109756	0	0	4	0.266667	68700	19465	75573	26338
LUSC	TCGA-52-7811	TCGA-52-7811-01Z-00-DX1.7093a626-0e8f-4e4c-80c6-6cf32a2f725e	0.252	40	67	MALE	WHITE	Stage IB	[Not Applicable]	Lung Squamous Cell Carcinoma	[Not Available]	2009	[Not Available]	-24782	Dead	WITH TUMOR		266	[Not Available]	Distant Metastasis			153	Progressive Disease			1	266	1	266			1	153		1178	73	40075	12595	46948	19468	6.18506	0.637788	20.23	0.571357	0.329907	1	0.0275207	0.0253767	0.000849618	Cold	241	0.204584	10	0.136986	17	0.298246	48090	22900	54963	29773
LUSC	TCGA-66-2786	TCGA-66-2786-01Z-00-DX1.5fd5c25f-cb17-4650-b59e-122c6ddafe86	0.2462	40	68	FEMALE	[Not Available]	Stage IA	[Not Applicable]	Lung Squamous Cell Carcinoma	[Not Available]	2008	[Not Available]	-25051	Alive	TUMOR FREE	790		[Not Available]					[Not Applicable]			0	790	0	790			0	790		90	20	29300	24612	36335	31647	2.15556	0.637159	8.11	0.353192	0.398606	1	0.0340075	0.0302577	0	Cold	15	0.166667	3	0.15	5	0.3125	3516	10548	10551	17583
LUSC	TCGA-85-A510	TCGA-85-A510-01Z-00-DX1.F51CBC2D-EAD4-48B8-9444-C864012562F4	0.2456	40	74	FEMALE	WHITE	Stage IIB	[Not Applicable]	Lung Squamous Cell Carcinoma	[Not Available]	2012	[Not Available]	-27067	Alive	TUMOR FREE	482		[Not Available]	Distant Metastasis			363	Complete Remission/Response			0	482	0	482	1	363	1	363		2545	150	21150	57575	28202	64627	11.6291	0.635981	34.56	0.651604	0.245507	1	0.0346771	0.0257785	0.00209644	Hot	401	0.157564	29	0.193333	30	0.202703	22325	57575	29377	64627
LUSC	TCGA-MF-A522	TCGA-MF-A522-01Z-00-DX1.4934A011-8C04-43B7-A358-16AA64BB6B0C	0.499	20	54	MALE	WHITE	Stage IB	[Not Applicable]	Lung Squamous Cell Carcinoma	[Not Available]	2012	[Not Available]	-20051	Dead	WITH TUMOR		360	[Not Available]	Distant Metastasis			173	Partial Remission/Response			1	360	1	360			1	173		394	138	26010	3468	29481	6939	12.8122	0.635789	34	0.62437	0.248053	1	0.117444	0.058413	0.019084	Hot	68	0.172589	19	0.137681	19	0.137681	26010	3468	29481	6939
LUSC	TCGA-21-1070	TCGA-21-1070-01Z-00-DX1.06363f8a-ef29-4d73-95da-a3172d7873c0	0.252	40	60	FEMALE	BLACK OR AFRICAN AMERICAN	Stage IIIA	[Not Applicable]	Lung Squamous Cell Carcinoma	[Not Available]	2000	[Not Available]	-22273	Alive	TUMOR FREE	3636		[Not Available]					[Not Available]			0	3636	0	3636			0	3636		251	41	22900	10305	29773	17178	3.72908	0.635576	14	0.510329	0.38337	1	0.0386829	0.0340205	0.004	Cold	42	0.167331	3	0.0731707	9	0.45	10305	25190	17178	32063
LUSC	TCGA-68-7756	TCGA-68-7756-01Z-00-DX1.15BEAECF-8C36-4761-85A8-EC9E54B61A0C	0.2525	40	84	MALE	WHITE	Stage IIIA	[Not Applicable]	Lung Squamous Cell Carcinoma	[Not Available]	2011	[Not Available]	-30763	Alive		202		[Not Available]					[Not Available]			0	202	0	202			0	202		606	27	78867	38862	85727	45722	2.28053	0.632654	8	0.413941	0.434612	1	0.00578149	0.00545704	0	Cold	174	0.287129	4	0.148148	10	0.833333	28575	12573	35435	19433
LUSC	TCGA-60-2713	TCGA-60-2713-01Z-00-DX1.8cc5fb8d-be9c-4f25-b088-85e1feff834a	0.5023	20	64	MALE	WHITE	Stage IB	[Not Applicable]	Lung Squamous Cell Carcinoma	[Not Available]	2006	[Not Available]	-23630	Alive		1731		[Not Available]				1356	Complete Remission/Response			0	1731	0	1731	1	1356	1	1356		615	31	29848	2870	33296	6318	2.27642	0.631522	8	0.371254	0.409587	1	0.00764202	0.00797024	0	Cold	67	0.108943	2	0.0645161	4	0.210526	25830	4592	29278	8040
LUSC	TCGA-66-2734	TCGA-66-2734-01Z-00-DX1.2c23bc49-e2be-480a-b6a8-d3259a584930	0.252	40	62	FEMALE	[Not Available]	Stage IB	[Not Applicable]	Lung Squamous Cell Carcinoma	[Not Available]	2005	[Not Available]	-22919	Alive	TUMOR FREE	1311		[Not Available]					[Not Applicable]			0	1311	0	1311			0	1311		367	48	6870	28625	13743	35498	3.91281	0.630855	15.34	0.522948	0.374387	1	0.0241327	0.0201973	0.00273224	Cold	84	0.228883	10	0.208333	10	0.208333	6870	28625	13743	35498
LUSC	TCGA-18-3412	TCGA-18-3412-01Z-00-DX1.699A17A5-356B-42F8-815A-5DBD60293242	0.252	40	52	MALE	WHITE	Stage IB	[Not Applicable]	Lung Squamous Cell Carcinoma	[Not Available]	2005	[Not Available]	-19025	Dead	WITH TUMOR		345	[Not Available]	Distant Metastasis			273	Progressive Disease			1	345	1	345			1	273		1920	127	6870	27480	13743	34353	9.24583	0.629497	26	0.598668	0.277399	1	0.0460986	0.0315655	0.00104221	Hot	216	0.1125	6	0.0472441	12	0.169014	16030	19465	22903	26338
LUSC	TCGA-18-3406	TCGA-18-3406-01Z-00-DX1.8D07F006-425C-4724-BBB3-5BA099401234	0.252	40	67	MALE	WHITE	Stage IA	[Not Applicable]	Lung Squamous Cell Carcinoma	[Not Available]	2003	[Not Available]	-24477	Dead	WITH TUMOR		371	[Not Available]	Locoregional Recurrence			357	Progressive Disease			1	371	1	371			1	357		188	16	60685	25190	67558	32063	1.2234	0.628071	5	0.193262	0.354658	1	0.00860071	0.00960864	0	Cold	61	0.324468	8	0.5	8	0.533333	59540	25190	66413	32063
LUSC	TCGA-33-4547	TCGA-33-4547-01Z-00-DX7.91be6f90-d9ab-4345-a3bd-91805d9761b9	0.252	40	68	MALE	WHITE	Stage IB	[Not Applicable]	Lung Squamous Cell Carcinoma	[Not Available]	2007	[Not Available]	-25056	Alive	TUMOR FREE	2419		[Not Available]					Complete Remission/Response			0	2419	0	2419	0	2419	0	2419		1595	43	28625	0	35498	6873	2.94671	0.627557	11	0.441491	0.415826	1	0.0036705	0.00343087	0	Cold	160	0.100313	0	0	7	0.212121	17175	38930	24048	45803
LUSC	TCGA-77-A5GB	TCGA-77-A5GB-01Z-00-DX1.5EB72C3D-40BE-4ABD-9CD6-ADF5769BC295	0.2468	40	90	MALE	[Not Evaluated]	Stage IB	[Not Applicable]	Lung Squamous Cell Carcinoma	[Not Available]	2010	[Not Available]	-32872	Dead			937	[Not Available]	New Primary Tumor			229	Complete Remission/Response			1	937		937	0	937	1	229		586	54	14028	36239	21046	43257	4.69625	0.626956	14.15	0.546718	0.364347	1	0.0233654	0.0212376	0	Cold	130	0.221843	8	0.148148	13	0.481481	3507	28056	10525	35074
LUSC	TCGA-77-8143	TCGA-77-8143-01Z-00-DX1.e844a7e1-ebba-4acb-8fe2-08aee2102848	0.252	40	76	MALE	[Not Evaluated]	Stage IIIA	[Not Applicable]	Lung Squamous Cell Carcinoma	[Not Available]	2004	[Not Available]	-27772	Dead	WITH TUMOR		803	[Not Available]					[Unknown]			1	803	1	803			1	803		3450	108	27480	5725	34353	12598	9.74609	0.625422	27	0.658734	0.277876	1	0.0123351	0.00961406	0.00115976	Hot	754	0.218551	14	0.12963	28	0.297872	26335	16030	33208	22903
LUSC	TCGA-NC-A5HK	TCGA-NC-A5HK-01Z-00-DX1.9CC2445A-D1EA-4E6E-96CF-710D2CDA073B	0.2525	40	58	FEMALE	WHITE	Stage IIB	[Not Applicable]	Lung Squamous Cell Carcinoma	[Not Available]	2010	[Not Available]	-21531	Alive	TUMOR FREE	128		[Not Available]					Complete Remission/Response			0	128	0	128	0	128	0	128		1814	58	33147	25146	40007	32006	4.51158	0.62308	15	0.525645	0.35598	1	0.011288	0.0106771	0.000551572	Cold	555	0.305954	18	0.310345	19	0.345455	32004	26289	38864	33149
LUSC	TCGA-18-4721	TCGA-18-4721-01Z-00-DX1.C4952E79-071A-49C5-8E28-474442832D4E	0.252	40	74	MALE	WHITE	Stage IA	[Not Applicable]	Lung Squamous Cell Carcinoma	[Not Available]	2002	[Not Available]	-27076	Alive	TUMOR FREE	4694		[Not Available]					Complete Remission/Response			0	4694	0	4694	0	4694	0	4694		742	78	51525	25190	58398	32063	7.75202	0.62123	22	0.601729	0.296074	1	0.0637625	0.0378808	0.00134953	Cold	138	0.185984	18	0.230769	18	0.230769	51525	25190	58398	32063
LUSC	TCGA-33-AAS8	TCGA-33-AAS8-01Z-00-DX1.774A64E2-17E4-468C-BFE9-85F0D4F52D0E	0.2485	40	59	FEMALE	BLACK OR AFRICAN AMERICAN	Stage IA	[Not Applicable]	Lung Squamous Cell Carcinoma	[Not Available]	1998	[Not Available]	-21675	Dead	TUMOR FREE		1114	[Not Available]					Complete Remission/Response			1	1114	0	1114	0	1114	0	1114		126	44	76626	6966	83596	13936	5.36508	0.618881	13	0.52787	0.346026	1	0.133175	0.0849769	0	Cold	27	0.214286	8	0.181818	10	0.227273	80109	6966	87079	13936
LUSC	TCGA-56-A4BW	TCGA-56-A4BW-01Z-00-DX1.8ED20788-092B-4C21-9D83-5423D853422F	0.252	40	55	MALE	WHITE	Stage IIA	[Not Applicable]	Lung Squamous Cell Carcinoma	[Not Available]	2012	[Not Available]	-20301	Alive	TUMOR FREE	585		[Not Available]					Complete Remission/Response			0	585	0	585	0	585	0	585		1156	64	36640	44655	43513	51528	7.26644	0.617736	27.45	0.634961	0.272927	1	0.0330494	0.0190086	0.00353535	Cold	273	0.236159	15	0.234375	16	0.333333	32060	20610	38933	27483
LUSC	TCGA-39-5019	TCGA-39-5019-01Z-00-DX1.FE0485DE-AEB3-443F-AFCA-C186C336F7EC	0.2498	40	70	MALE	WHITE	Stage IB	[Not Applicable]	Lung Squamous Cell Carcinoma	[Not Available]	2004	[Not Available]	-25756	Alive	TUMOR FREE	3387		[Not Available]				378	Complete Remission/Response			0	3387	0	3387	1	378	1	378		780	46	56595	41580	63529	48514	3.84103	0.616796	12	0.535153	0.397473	1	0.00917886	0.00711727	0	Cold	206	0.264103	16	0.347826	19	0.44186	57750	42735	64684	49669
LUSC	TCGA-58-A46M	TCGA-58-A46M-01Z-00-DX1.DCC711DA-EB83-498E-9AFA-33E874EA537C	0.2517	40	61	MALE	WHITE	Stage IIB	[Not Applicable]	Lung Squamous Cell Carcinoma	[Not Available]	2010	[Not Available]	-22592	Alive	TUMOR FREE	1072		[Not Available]					Complete Remission/Response			0	1072	0	1072	0	1072	0	1072		649	42	18336	46986	25217	53867	3.27581	0.615811	10.52	0.515599	0.409	1	0.0101698	0.010284	0	Cold	88	0.135593	2	0.047619	7	0.170732	22920	48132	29801	55013
LUSC	TCGA-94-8491	TCGA-94-8491-01Z-00-DX1.CC486AFA-3215-4CED-9000-EE4095FF7947	0.2265	40	73	MALE	WHITE	Stage IIA	[Not Applicable]	Lung Squamous Cell Carcinoma	[Not Available]	2012	[Not Available]	-26698	Alive	TUMOR FREE	810		[Not Available]	Distant Metastasis			641	Progressive Disease			0	810	0	810			1	641		508	29	56056	68796	63703	76443	1.88976	0.615638	8	0.341643	0.422794	1	0.00529433	0.00510391	0	Cold	112	0.220472	4	0.137931	7	0.636364	124852	57330	132499	64977
LUSC	TCGA-39-5029	TCGA-39-5029-01Z-00-DX1.74c5cb38-650e-4fe7-bc63-f6e88761346d	0.504	20	67	MALE	WHITE	Stage IIIA	[Not Applicable]	Lung Squamous Cell Carcinoma	[Not Available]	2006	[Not Available]	-24713	Dead	WITH TUMOR		740	[Not Available]				491	Stable Disease			1	740	1	740			1	491		1380	68	34320	13156	37757	16593	5.96812	0.614387	17	0.593272	0.327113	1	0.015781	0.0125675	0.000725163	Cold	158	0.114493	9	0.132353	11	0.177419	34320	14300	37757	17737
LUSC	TCGA-63-A5MJ	TCGA-63-A5MJ-01Z-00-DX1.4F060025-3A21-4FEB-8A63-F55A95BFBA30	0.5005	20	54	MALE	[Not Evaluated]	Stage IIB	[Not Applicable]	Lung Squamous Cell Carcinoma	[Not Available]		[Not Available]	-20018	Alive	TUMOR FREE	1824		[Not Available]					Complete Remission/Response			0	1824	0	1824	0	1824	0	1824		294	73	5760	9216	9221	12677	6.70068	0.614233	20.14	0.623065	0.290432	1	0.0792934	0.0577669	0.0102389	Cold	21	0.0714286	3	0.0410959	7	0.116667	8064	8640	11525	12101
LUSC	TCGA-68-A59I	TCGA-68-A59I-01Z-00-DX1.6EE9E466-AE08-449D-A830-98667E6D48C7	0.2468	40	73	FEMALE	BLACK OR AFRICAN AMERICAN	Stage IIIA	[Not Applicable]	Lung Squamous Cell Carcinoma	[Not Available]	2012	[Not Available]	-26839	Alive	WITH TUMOR	492		[Not Available]	New Primary Tumor			159	Stable Disease			0	492	0	492			1	159		121	18	52605	47929	59623	54947	1.28926	0.613761	4	0.254821	0.38155	1	0.0159163	0.0179106	0	Cold	22	0.181818	6	0.333333	6	0.428571	52605	46760	59623	53778
LUSC	TCGA-85-8664	TCGA-85-8664-01Z-00-DX1.d83b183e-4cc6-4608-93fb-46e69d36a2fa	0.252	40	73	MALE	WHITE	Stage IIB	[Not Applicable]	Lung Squamous Cell Carcinoma	[Not Available]	2011	[Not Available]	-26954	Dead	WITH TUMOR		550	[Not Available]	Distant Metastasis			434	Complete Remission/Response			1	550	1	550	1	434	1	434		316	36	34350	14885	41223	21758	3.22785	0.612292	9	0.489323	0.402884	1	0.0202402	0.0165363	0	Cold	37	0.117089	1	0.0277778	6	0.352941	13740	26335	20613	33208
LUSC	TCGA-39-5021	TCGA-39-5021-01Z-00-DX1.4d22d3ca-cb06-43d0-aba7-583f1d706105	0.504	20	70	MALE	WHITE	Stage IB	[Not Applicable]	Lung Squamous Cell Carcinoma	[Not Available]	2004	[Not Available]	-25895	Dead	WITH TUMOR	2057	2086	[Not Available]				1875	Complete Remission/Response			1	2086	1	2086	1	1875	1	1875		477	65	18304	22880	21741	26317	4.96855	0.611909	14	0.581405	0.371738	1	0.0323251	0.0321762	0	Cold	76	0.159329	13	0.2	15	0.238095	16588	22880	20025	26317
LUSC	TCGA-34-5240	TCGA-34-5240-01Z-00-DX1.03785f14-494a-4898-9ae0-59e64250c33b	0.252	40	73	FEMALE	WHITE	Stage IIB	[Not Applicable]	Lung Squamous Cell Carcinoma	[Not Available]	2009	[Not Available]	-26735	Alive	TUMOR FREE	1541		[Not Available]					Complete Remission/Response			0	1541	0	1541	0	1541	0	1541		1705	112	52670	38930	59543	45803	7.28446	0.611767	24	0.5959	0.268534	1	0.0391426	0.0260264	0.00338252	Hot	313	0.183578	15	0.133929	23	0.23	54960	43510	61833	50383
LUSC	TCGA-77-8133	TCGA-77-8133-01Z-00-DX1.fcc117be-cc86-437a-8500-edb045d4195a	0.252	40	74	MALE	[Not Evaluated]	Stage IIA	[Not Applicable]	Lung Squamous Cell Carcinoma	[Not Available]	2001	[Not Available]	-27139	Dead			1640	[Not Available]					[Not Available]			1	1640		1640			0	1640		62	14	62975	42365	69848	49238	1.45161	0.611524	5	0.302151	0.419885	1	0.0310418	0.0307919	0	Cold	7	0.112903	0	0	2	0.222222	69845	43510	76718	50383
LUSC	TCGA-37-4135	TCGA-37-4135-01Z-00-DX1.3f193ee1-530c-4f37-a669-56af75bba8db	0.252	40	68	MALE	WHITE	Stage IB	[Not Applicable]	Lung Squamous Cell Carcinoma	[Not Available]	2010	[Not Available]	-25041	Alive	TUMOR FREE	207		[Not Available]					[Not Available]			0	207	0	207			0	207		1436	95	41220	51525	48093	58398	6.66295	0.610876	20.65	0.578449	0.295748	1	0.0320769	0.0192931	0.00162602	Hot	51	0.0355153	4	0.0421053	6	0.0789474	149995	41220	156868	48093
LUSC	TCGA-77-8136	TCGA-77-8136-01Z-00-DX1.15cdacc3-ee04-4323-b5e4-4f6d7085bd38	0.252	40	74	FEMALE	[Not Evaluated]	Stage IIB	[Not Applicable]	Lung Squamous Cell Carcinoma	[Not Available]	2002	[Not Available]	-27193	Dead			1189	[Not Available]	Distant Metastasis			301	[Not Applicable]			1	1189		1189			1	301		1618	65	1145	22900	8018	29773	3.8801	0.610266	13.83	0.530557	0.370232	1	0.00662701	0.00636806	0.000618429	Cold	229	0.141533	5	0.0769231	7	0.259259	60685	11450	67558	18323
LUSC	TCGA-60-2698	TCGA-60-2698-01Z-00-DX1.738ae69e-5170-46d6-b691-9f761f9a794b	0.5023	20	62	MALE	WHITE	Stage IIB	[Not Applicable]	Lung Squamous Cell Carcinoma	[Not Available]	1993	[Not Available]	-22800	Dead	WITH TUMOR		311	[Not Available]				114	[Not Available]			1	311	1	311			1	114		3347	105	59696	25830	63144	29278	7.86973	0.608964	23	0.623422	0.273697	1	0.011914	0.00947342	0.00149432	Hot	836	0.249776	33	0.314286	34	0.343434	59696	24108	63144	27556
LUSC	TCGA-18-5595	TCGA-18-5595-01Z-00-DX1.75235488-2F6F-42CE-8D7D-0E9A360E1C61	0.252	40	50	MALE	[Not Available]	Stage IB	[Not Applicable]	Lung Squamous Cell Carcinoma	[Not Available]	2008	[Not Available]	-18611	Dead			827	[Not Available]					[Not Available]			1	827		827			0	827		1352	104	12595	32060	19468	38933	8.55473	0.607194	25	0.612552	0.258238	1	0.0437951	0.0218552	0.0044757	Hot	170	0.12574	7	0.0673077	14	0.241379	12595	37785	19468	44658
LUSC	TCGA-33-A5GW	TCGA-33-A5GW-01Z-00-DX2.8E12990B-CA60-4C94-9309-9A0DA6C63588	0.2527	40	67	MALE	WHITE	Stage IIA	[Not Applicable]	Lung Squamous Cell Carcinoma	[Not Available]	2012	[Not Available]	-24586	Dead	TUMOR FREE		9	[Not Available]					Complete Remission/Response			1	9	0	9	0	9	0	9		1651	103	73088	30834	79942	37688	8.98728	0.606552	28	0.613275	0.275246	1	0.0322616	0.0199825	0.00171717	Hot	222	0.134464	7	0.0679612	15	0.394737	33118	6852	39972	13706
LUSC	TCGA-58-A46K	TCGA-58-A46K-01Z-00-DX1.A293339A-A592-4CA2-AE49-CDDD0810C624	0.2517	40	59	MALE	WHITE	Stage IIIA	[Not Applicable]	Lung Squamous Cell Carcinoma	[Not Available]	2008	[Not Available]	-21867	Dead	WITH TUMOR		1045	[Not Available]	Locoregional Recurrence|Distant Metastasis			735	Complete Remission/Response			1	1045	1	1045	1	735	1	735		1009	42	30942	8022	37823	14903	3.65907	0.605978	12.92	0.53433	0.391435	1	0.00787747	0.00652132	0.000992063	Cold	90	0.0891972	3	0.0714286	5	0.178571	43548	6876	50429	13757
LUSC	TCGA-37-A5EM	TCGA-37-A5EM-01Z-00-DX1.FF7B9A1C-9D2C-43E4-9AE9-711214ACF77D	0.2525	40	49	MALE	WHITE	Stage II	[Not Applicable]	Lung Squamous Cell Carcinoma	[Not Available]	2011	[Not Available]	-18011	Alive	TUMOR FREE	867		[Not Available]					Complete Remission/Response			0	867	0	867	0	867	0	867		614	81	33147	21717	40007	28577	7.50489	0.605956	23	0.626495	0.269502	1	0.0523649	0.0292932	0.00734095	Hot	62	0.100977	4	0.0493827	8	0.25	46863	14859	53723	21719
LUSC	TCGA-66-2763	TCGA-66-2763-01Z-00-DX1.99bc6dec-4e57-45bb-8d94-4dc38657d852	0.2462	40	63	FEMALE	[Not Available]	Stage IB	[Not Applicable]	Lung Squamous Cell Carcinoma	[Not Available]	2007	[Not Available]	-23315	Alive	TUMOR FREE	30		[Not Available]					[Not Available]			0	30	0	30			0	30		375	60	14064	36332	21099	43367	5.76533	0.605915	15	0.541737	0.324214	1	0.0669499	0.047964	0.0026738	Cold	138	0.368	20	0.333333	21	0.381818	14064	35160	21099	42195
LUSC	TCGA-66-2758	TCGA-66-2758-01Z-00-DX1.23611c66-bd21-47d1-abb0-2f3da38c377f	0.2462	40	71	MALE	[Not Available]	Stage IB	[Not Applicable]	Lung Squamous Cell Carcinoma	[Not Available]	2007	[Not Available]	-26209	Alive	TUMOR FREE	639		[Not Available]					Complete Remission/Response			0	639	0	639	0	639	0	639		523	61	60944	15236	67979	22271	4.32505	0.60447	14	0.564115	0.351343	1	0.0229044	0.020951	0.00191571	Cold	149	0.284895	17	0.278689	18	0.375	58600	14064	65635	21099
LUSC	TCGA-77-A5GH	TCGA-77-A5GH-01Z-00-DX1.2F4C2F84-17AE-415A-BF6C-01A899BAAE68	0.2468	40	81	MALE	[Not Evaluated]	Stage IB	[Not Applicable]	Lung Squamous Cell Carcinoma	[Not Available]	2011	[Not Available]	-29843	Alive		1182		[Not Available]					Complete Remission/Response			0	1182	0	1182	0	1182	0	1182		684	82	95858	26887	102876	33905	7.00292	0.604229	21.17	0.556273	0.305867	1	0.046807	0.0336412	0.00219619	Hot	179	0.261696	27	0.329268	27	0.350649	94689	26887	101707	33905
LUSC	TCGA-33-6738	TCGA-33-6738-01Z-00-DX2.3a2fa17d-0297-4b0c-8a5f-aa18c5342ef4	0.252	40	80	MALE	WHITE	Stage IIIA	[Not Applicable]	Lung Squamous Cell Carcinoma	[Not Available]	2009	[Not Available]	-29368	Alive	TUMOR FREE	1927		[Not Available]					Complete Remission/Response			0	1927	0	1927	0	1927	0	1927		436	37	73280	17175	80153	24048	2.66972	0.602645	9	0.401004	0.398583	1	0.0145507	0.0146873	0	Cold	39	0.0894495	5	0.135135	5	0.185185	73280	14885	80153	21758
LUSC	TCGA-22-5473	TCGA-22-5473-01Z-00-DX1.C452FE31-443B-43AE-A5FA-451DF0127F8F	0.2525	40	78	MALE	WHITE	[Discrepancy]	[Not Applicable]	Lung Squamous Cell Carcinoma	[Not Available]	2005	[Not Available]	-28826	Dead	TUMOR FREE		1933	[Not Available]				1655	Complete Remission/Response			1	1933	0	1933	1	1655	1	1655		1868	105	25146	35433	32006	42293	8.64668	0.602454	28	0.650291	0.26397	1	0.0187263	0.0123291	0.00312891	Hot	380	0.203426	24	0.228571	24	0.237624	25146	34290	32006	41150
LUSC	TCGA-92-7340	TCGA-92-7340-01Z-00-DX1.e0b0240c-9b6c-4da9-b9cb-bc634051fc45	0.252	40	45	FEMALE	WHITE	Stage IIA	[Not Applicable]	Lung Squamous Cell Carcinoma	[Not Available]	2011	[Not Available]	-16447	Alive	WITH TUMOR	82		[Not Available]					Stable Disease			0	82	0	82			0	82		1128	54	68700	17175	75573	24048	4.62411	0.601774	15	0.531786	0.343615	1	0.020236	0.0176825	0.000887311	Cold	154	0.136525	5	0.0925926	9	0.5	33205	18320	40078	25193
LUSC	TCGA-85-A4CL	TCGA-85-A4CL-01Z-00-DX1.05BC31FF-3B88-489F-9BD2-5B2B31C72EDB	0.2468	40	65	MALE	WHITE	Stage IA	[Not Applicable]	Lung Squamous Cell Carcinoma	[Not Available]	2012	[Not Available]	-24005	Dead	TUMOR FREE		921	[Not Available]					Complete Remission/Response			1	921	0	921	0	921	0	921		452	58	46760	47929	53778	54947	8	0.60063	26	0.645351	0.27744	1	0.0493469	0.0249075	0.00997783	Cold	64	0.141593	7	0.12069	9	0.191489	46760	39746	53778	46764
LUSC	TCGA-46-3767	TCGA-46-3767-01Z-00-DX1.1f1899f9-7d6e-438c-b7ac-701ea088734d	0.252	40	76	MALE	WHITE	Stage IA	[Not Applicable]	Lung Squamous Cell Carcinoma	[Not Available]	2009	[Not Available]	-27912	Alive	TUMOR FREE	396		[Not Available]					Complete Remission/Response			0	396	0	396	0	396	0	396		755	47	109920	37785	116793	44658	3.76954	0.600624	13	0.493817	0.38248	1	0.0144152	0.0134122	0	Cold	87	0.115232	8	0.170213	9	0.2	109920	36640	116793	43513
LUSC	TCGA-21-5783	TCGA-21-5783-01Z-00-DX1.3FAB28DF-5748-42D5-8257-3D440C4FB5FB	0.252	40	76	MALE	WHITE	Stage IB	[Not Applicable]	Lung Squamous Cell Carcinoma	[Not Available]	2004	[Not Available]	-27904	Dead			2680	[Not Available]					[Not Available]			1	2680		2680			0	2680		1581	198	24045	45800	30918	52673	14.6414	0.60018	38	0.657892	0.203711	1	0.058141	0.0351953	0.00759494	Hot	153	0.0967742	15	0.0757576	17	0.10303	26335	43510	33208	50383
LUSC	TCGA-77-A5G6	TCGA-77-A5G6-01Z-00-DX1.5AE97930-9554-40BD-A24A-17CA4273F2ED	0.248	40	66	MALE	[Not Evaluated]	Stage IIIA	[Not Applicable]	Lung Squamous Cell Carcinoma	[Not Available]	2009	[Not Available]	-24215	Dead	WITH TUMOR		678	[Not Available]	Locoregional Recurrence			392	Complete Remission/Response			1	678	1	678	1	392	1	392		1375	64	66348	47724	73332	54708	4.59055	0.599528	17	0.565786	0.349081	1	0.0093259	0.00782447	0.000727802	Cold	292	0.212364	5	0.078125	13	0.419355	59364	64020	66348	71004
LUSC	TCGA-XC-AA0X	TCGA-XC-AA0X-01Z-00-DX1.61A34BE0-F16B-4EC1-8E7F-7BF94F6629F4	0.2527	40	77	FEMALE	BLACK OR AFRICAN AMERICAN	Stage IA	[Not Applicable]	Lung Squamous Cell Carcinoma	[Not Available]	2013	[Not Available]	-28211	Dead	TUMOR FREE		6	[Not Available]					[Not Applicable]			1	6	0	6			0	6		322	38	37686	14846	44540	21700	3.42857	0.599129	12	0.53482	0.393351	1	0.0222256	0.017795	0	Cold	78	0.242236	6	0.157895	9	0.321429	37686	19414	44540	26268
LUSC	TCGA-60-2708	TCGA-60-2708-01Z-00-DX1.3b59f6dc-02f8-4118-9037-f18ebb9bd539	0.5023	20	64	FEMALE	WHITE	Stage IIB	[Not Applicable]	Lung Squamous Cell Carcinoma	[Not Available]	2004	[Not Available]	-23691	Alive	TUMOR FREE	2447		[Not Available]					Complete Remission/Response			0	2447	0	2447	0	2447	0	2447		1041	37	36162	28126	39610	31574	3.25264	0.598983	10	0.482039	0.41179	1	0.00628695	0.00520952	0	Cold	253	0.243036	8	0.216216	9	0.391304	8036	7462	11484	10910
LUSC	TCGA-21-1076	TCGA-21-1076-01Z-00-DX1.533ca070-93e0-4d49-8770-8f42f341ca38	0.252	40	54	FEMALE	WHITE	Stage IB	[Not Applicable]	Lung Squamous Cell Carcinoma	[Not Available]	2005	[Not Available]	-19863	Alive	TUMOR FREE	1852		[Not Available]				1575	[Not Available]			0	1852	0	1852			1	1575		64	17	4580	9160	11453	16033	2.15625	0.59858	7	0.369866	0.427181	1	0.0470073	0.0403249	0	Cold	20	0.3125	8	0.470588	8	0.5	2290	9160	9163	16033
LUSC	TCGA-22-5474	TCGA-22-5474-01Z-00-DX1.8736FB24-7E65-4ACB-9325-382D7F864F62	0.2525	40	74	MALE	WHITE	Stage IB	[Not Applicable]	Lung Squamous Cell Carcinoma	[Not Available]	2005	[Not Available]	-27271	Dead	TUMOR FREE	445	445	[Not Available]					Complete Remission/Response			1	445	0	445	0	445	0	445		542	103	38862	34290	45722	41150	9.39483	0.598551	25	0.625986	0.252708	1	0.0637883	0.0417455	0.0131238	Hot	93	0.171587	17	0.165049	19	0.193878	40005	34290	46865	41150
LUSC	TCGA-37-4141	TCGA-37-4141-01Z-00-DX1.65256656-b0e0-4705-ad00-38f6c8922cfc	0.252	40	65	FEMALE	WHITE	Stage IA	[Not Applicable]	Lung Squamous Cell Carcinoma	[Not Available]	2010	[Not Available]	-24048	Alive	TUMOR FREE	12		[Not Available]					[Not Available]			0	12	0	12			0	12		898	131	33205	10305	40078	17178	10.9933	0.597566	28	0.628651	0.252195	1	0.0621692	0.0325765	0.00334448	Hot	84	0.0935412	5	0.0381679	7	0.0625	32060	9160	38933	16033
LUSC	TCGA-34-5929	TCGA-34-5929-01Z-00-DX1.a461aed7-0ba9-44dc-8f5b-941cb57aa855	0.252	40	78	FEMALE	WHITE	Stage IB	[Not Applicable]	Lung Squamous Cell Carcinoma	[Not Available]	2010	[Not Available]	-28844	Dead	TUMOR FREE		151	[Not Available]					Stable Disease			1	151	0	151			0	151		521	28	44655	18320	51528	25193	2.41843	0.597397	8.8	0.417299	0.420363	1	0.00866698	0.00789573	0	Cold	63	0.120921	4	0.142857	6	0.285714	4580	41220	11453	48093
LUSC	TCGA-52-7810	TCGA-52-7810-01Z-00-DX1.54fcdfff-c1ac-4427-bb33-54959695134f	0.252	40	60	FEMALE	WHITE	Stage IIB	[Not Applicable]	Lung Squamous Cell Carcinoma	[Not Available]	2008	[Not Available]	-22241	Alive	TUMOR FREE	923		[Not Available]					Complete Remission/Response			0	923	0	923	0	923	0	923		1087	42	159155	6870	166028	13743	3.023	0.597299	10	0.450165	0.409296	1	0.00594136	0.00553218	0	Cold	163	0.149954	6	0.142857	10	0.25641	49235	0	56108	6873
LUSC	TCGA-77-7139	TCGA-77-7139-01Z-00-DX1.b8b79b0c-4ea0-4f6c-8e6e-29ad76eca78f	0.252	40	56	MALE	WHITE	Stage IIB	[Not Applicable]	Lung Squamous Cell Carcinoma	[Not Available]	2002	[Not Available]	-20632	Alive		4261		[Not Available]					Complete Remission/Response			0	4261	0	4261	0	4261	0	4261		2435	156	30915	12595	37788	19468	11.2928	0.596662	32	0.626494	0.221482	1	0.0343361	0.0189014	0.00593903	Hot	291	0.119507	33	0.211538	36	0.236842	29770	12595	36643	19468
LUSC	TCGA-6A-AB49	TCGA-6A-AB49-01Z-00-DX1.FDF2EED7-57A3-4019-A382-21DED11780F6	0.2527	40	73	FEMALE	BLACK OR AFRICAN AMERICAN	Stage IB	[Not Applicable]	Lung Squamous Cell Carcinoma	[Not Available]	2009	[Not Available]		Dead	TUMOR FREE			[Not Available]					Progressive Disease			1		0				0			1251	80	73088	18272	79942	25126	6.61071	0.596601	19	0.593136	0.290576	1	0.0271834	0.0190011	0.00406667	Cold	536	0.428457	42	0.525	42	0.525	73088	18272	79942	25126
LUSC	TCGA-37-4132	TCGA-37-4132-01Z-00-DX1.5e5a564d-6561-48e7-a3a2-81a523392d8b	0.252	40	61	FEMALE	WHITE	Stage IV	[Not Applicable]	Lung Squamous Cell Carcinoma	[Not Available]	2010	[Not Available]	-22520	Alive	TUMOR FREE	227		[Not Available]					Complete Remission/Response			0	227	0	227			0	227		343	89	76715	41220	83588	48093	8.39067	0.595426	23	0.629211	0.264041	1	0.0868806	0.0549585	0.00877193	Hot	35	0.102041	8	0.0898876	10	0.136986	74425	40075	81298	46948
LUSC	TCGA-22-5472	TCGA-22-5472-01Z-00-DX1.1E2A1D5E-C7D3-449E-910F-1199A396804C	0.2525	40	67	MALE	WHITE	Stage IB	[Not Applicable]	Lung Squamous Cell Carcinoma	[Not Available]	2005	[Not Available]	-24482	Dead	TUMOR FREE		1975	[Not Available]				746	Complete Remission/Response			1	1975	0	1975	1	746	1	746		902	42	36576	19431	43436	26291	3.40133	0.594939	11	0.458382	0.391003	1	0.00931838	0.0083019	0	Cold	190	0.210643	3	0.0714286	13	0.40625	82296	64008	89156	70868
LUSC	TCGA-18-3409	TCGA-18-3409-01Z-00-DX1.3E32CC78-B066-4F85-A781-EDAF39DE0704	0.252	40	74	MALE	WHITE	Stage IA	[Not Applicable]	Lung Squamous Cell Carcinoma	[Not Available]	2004	[Not Available]	-27154	Alive	TUMOR FREE	3747		[Not Available]	New Primary Tumor			2291	Complete Remission/Response			0	3747	0	3747	0	3747	1	2291		125	22	52670	30915	59543	37788	2.128	0.594287	7	0.350667	0.403078	1	0.030488	0.0311599	0	Cold	19	0.152	3	0.136364	3	0.375	59540	14885	66413	21758
LUSC	TCGA-56-8623	TCGA-56-8623-01Z-00-DX1.119C11E2-16E4-48A9-B8BD-6F1E8CBFEBA1	0.252	40	71	MALE	WHITE	Stage IB	[Not Applicable]	Lung Squamous Cell Carcinoma	[Not Available]	2012	[Not Available]	-26231	Dead	TUMOR FREE		692	[Not Available]	New Primary Tumor			645	Complete Remission/Response			1	692	0	692	0	692	1	645		766	76	13740	35495	20613	42368	6.49608	0.594128	19	0.628669	0.292476	1	0.0313093	0.0245766	0.00261438	Cold	91	0.118799	9	0.118421	11	0.15942	11450	34350	18323	41223
LUSC	TCGA-22-5478	TCGA-22-5478-01Z-00-DX1.6368788A-96D5-499B-A199-89BF1413AE43	0.2525	40	79	MALE	[Not Available]	Stage IB	[Not Applicable]	Lung Squamous Cell Carcinoma	[Not Available]	2004	[Not Available]	-28978	Dead	TUMOR FREE	24	24	[Not Available]					Complete Remission/Response			1	24	0	24	0	24	0	24		485	34	40005	21717	46865	28577	2.89897	0.592011	10	0.44403	0.403717	1	0.0143083	0.0120618	0	Cold	122	0.251546	3	0.0882353	10	0.3125	34290	17145	41150	24005
LUSC	TCGA-22-1011	TCGA-22-1011-01Z-00-DX1.A67E3D3F-4B94-4335-8199-03B7CB75608E	0.2525	40	73	MALE	WHITE	Stage IB	[Not Applicable]	Lung Squamous Cell Carcinoma	[Not Available]	2001	[Not Available]	-26732	Dead	TUMOR FREE	53	53	[Not Available]					[Not Available]			1	53	0	53			0	53		469	29	49149	41148	56009	48008	2.49467	0.591685	8	0.433112	0.419319	1	0.00948499	0.00847887	0	Cold	110	0.234542	3	0.103448	10	0.47619	21717	21717	28577	28577
LUSC	TCGA-98-A53H	TCGA-98-A53H-01Z-00-DX1.B05E6339-440C-4F2E-95B5-F2C96413D488	0.2456	40	76	FEMALE	WHITE	Stage IA	[Not Applicable]	Lung Squamous Cell Carcinoma	[Not Available]	2012	[Not Available]	-27928	Alive		618		[Not Available]	New Primary Tumor			427	Complete Remission/Response			0	618	0	618	0	618	1	427		60	14	64625	3525	71677	10577	1.26667	0.591169	5	0.330556	0.447846	1	0.0241996	0.026431	0	Cold	3	0.05	1	0.0714286	1	0.25	61100	1175	68152	8227
LUSC	TCGA-68-7755	TCGA-68-7755-01Z-00-DX1.62BC3770-5E81-4006-8F60-47BC66150AB3	0.2525	40	60	FEMALE	WHITE	Stage IIA	[Not Applicable]	Lung Squamous Cell Carcinoma	[Not Available]	2011	[Not Available]	-21936	Alive	TUMOR FREE	83		[Not Available]					[Not Available]			0	83	0	83			0	83		1567	103	62865	42291	69725	49151	7.82514	0.590506	23	0.620976	0.259183	1	0.0352356	0.0272647	0.00330566	Hot	247	0.157626	16	0.15534	19	0.208791	64008	48006	70868	54866
LUSC	TCGA-21-5784	TCGA-21-5784-01Z-00-DX1.E50E7F4B-BE37-4171-94A7-E824CFF4B3BB	0.2527	40	80	FEMALE	WHITE	Stage IB	[Not Applicable]	Lung Squamous Cell Carcinoma	[Not Available]	2008	[Not Available]	-29362	Alive	TUMOR FREE	1268		[Not Available]					Complete Remission/Response			0	1268	0	1268	0	1268	0	1268		95	23	11420	28550	18274	35404	2.02105	0.590137	6	0.387719	0.442641	1	0.0297504	0.0264639	0	Cold	15	0.157895	3	0.130435	3	0.428571	29692	9136	36546	15990
LUSC	TCGA-56-6546	TCGA-56-6546-01Z-00-DX1.4fecf41b-6757-4c0d-98c4-24b9a65144f1	0.252	40	67	MALE	WHITE	Stage IIA	[Not Applicable]	Lung Squamous Cell Carcinoma	[Not Available]	2011	[Not Available]	-24594	Alive	TUMOR FREE			[Not Available]					[Not Available]			0		0				0			369	70	9160	19465	16033	26338	8.51491	0.589372	22	0.636715	0.277758	1	0.0791858	0.0407845	0.00543478	Cold	74	0.200542	13	0.185714	17	0.265625	12595	19465	19468	26338
LUSC	TCGA-66-2780	TCGA-66-2780-01Z-00-DX1.895b75f9-6127-49f9-8106-0161b5de18ec	0.2462	40	65	MALE	[Not Available]	Stage IB	[Not Applicable]	Lung Squamous Cell Carcinoma	[Not Available]	2007	[Not Available]	-23955	Dead			366	[Not Available]					[Not Available]			1	366		366			0	366		215	50	12892	55084	19927	62119	5.02326	0.589094	14	0.581151	0.336945	1	0.0708756	0.0540386	0.00934579	Cold	42	0.195349	7	0.14	9	0.391304	15236	46880	22271	53915
LUSC	TCGA-66-2767	TCGA-66-2767-01Z-00-DX1.7bcc7633-3e70-46e3-8689-542c23577ed1	0.2462	40	62	MALE	[Not Available]	Stage IIIB	[Not Applicable]	Lung Squamous Cell Carcinoma	[Not Available]	2007	[Not Available]	-22888	Alive	TUMOR FREE	61		[Not Available]					[Not Available]			0	61	0	61			0	61		335	33	28128	28128	35163	35163	2.89552	0.588618	10.66	0.477419	0.416233	1	0.0156297	0.01313	0	Cold	104	0.310448	12	0.363636	12	0.521739	32816	18752	39851	25787
LUSC	TCGA-66-2768	TCGA-66-2768-01Z-00-DX1.02fadcc4-9d05-4b37-9114-d8e80c09ef1a	0.2462	40	57	MALE	[Not Available]	Stage IIB	[Not Applicable]	Lung Squamous Cell Carcinoma	[Not Available]	2007	[Not Available]	-20970	Alive	TUMOR FREE	61		[Not Available]					[Not Available]			0	61	0	61			0	61		268	49	1172	23440	8207	30475	4.87313	0.587588	13	0.498256	0.344819	1	0.05369	0.0351579	0.00374532	Cold	86	0.320896	21	0.428571	21	0.428571	1172	23440	8207	30475
LUSC	TCGA-56-8629	TCGA-56-8629-01Z-00-DX1.6F79BFD6-36B0-46F4-918B-2F4FF083E3E3	0.252	40	63	MALE	WHITE	Stage IIA	[Not Applicable]	Lung Squamous Cell Carcinoma	[Not Available]	2012	[Not Available]	-23346	Alive	TUMOR FREE	481		[Not Available]					Complete Remission/Response			0	481	0	481	0	481	0	481		138	42	30915	12595	37788	19468	5.24638	0.587053	13.63	0.529946	0.344189	1	0.109507	0.0700543	0	Cold	32	0.231884	11	0.261905	12	0.3	29770	12595	36643	19468
LUSC	TCGA-92-8064	TCGA-92-8064-01Z-00-DX1.72c1a8db-146c-4408-8d31-43baba769fdf	0.252	40	58	MALE	WHITE	[Discrepancy]	[Not Applicable]	Lung Squamous Cell Carcinoma	[Not Available]	2011	[Not Available]	-21417	Alive	TUMOR FREE	160		[Not Available]					Complete Remission/Response			0	160	0	160	0	160	0	160		802	77	28625	27480	35498	34353	8.34414	0.586861	23	0.634428	0.304523	1	0.0266398	0.0166808	0.00187266	Cold	125	0.15586	14	0.181818	14	0.184211	27480	26335	34353	33208
LUSC	TCGA-66-2789	TCGA-66-2789-01Z-00-DX1.93719e52-7dd4-4bbb-b908-c91db1d99b76	0.2462	40	73	MALE	[Not Available]	Stage IIIB	[Not Applicable]	Lung Squamous Cell Carcinoma	[Not Available]	2008	[Not Available]	-26753	Dead	TUMOR FREE		123	[Not Available]					[Not Available]			1	123	0	123			0	123		220	27	43364	14064	50399	21099	2.60909	0.586696	9	0.475981	0.421809	1	0.0221185	0.0210399	0	Cold	61	0.277273	7	0.259259	9	0.36	12892	8204	19927	15239
LUSC	TCGA-66-2727	TCGA-66-2727-01Z-00-DX1.cab55166-3a9a-4f2e-9f7a-33859ab32d12	0.252	40	55	FEMALE	[Not Available]	Stage IB	[Not Applicable]	Lung Squamous Cell Carcinoma	[Not Available]	2004	[Not Available]	-20150	Dead			516	[Not Available]					[Not Available]			1	516		516			0	516		191	25	12595	9160	19468	16033	2.36649	0.586399	8.1	0.34213	0.395039	1	0.021705	0.0178595	0	Cold	39	0.204188	2	0.08	5	0.217391	16030	6870	22903	13743
LUSC	TCGA-21-A5DI	TCGA-21-A5DI-01Z-00-DX1.E9123261-ADE7-468C-9E9A-334E131FFF97	0.2456	40	77	MALE	WHITE	Stage IA	[Not Applicable]	Lung Squamous Cell Carcinoma	[Not Available]	2006	[Not Available]	-28374	Alive	TUMOR FREE	979		[Not Available]					Complete Remission/Response			0	979	0	979	0	979	0	979		261	26	56400	18800	63452	25852	2.38314	0.585958	7.4	0.42321	0.424801	1	0.0147186	0.0122544	0	Cold	71	0.272031	7	0.269231	9	0.473684	25850	18800	32902	25852
LUSC	TCGA-77-8138	TCGA-77-8138-01Z-00-DX1.fac6dcf9-7367-4345-a764-38e5471763c0	0.252	40	74	MALE	[Not Evaluated]	Stage IB	[Not Applicable]	Lung Squamous Cell Carcinoma	[Not Available]	2003	[Not Available]	-27225	Dead	WITH TUMOR		539	[Not Available]	Locoregional Recurrence			289	[Not Applicable]			1	539	1	539			1	289		3070	107	72135	17175	79008	24048	8.69121	0.585849	26	0.623861	0.263947	1	0.0218	0.0144148	0.00190073	Hot	547	0.178176	18	0.168224	18	0.168224	72135	17175	79008	24048
LUSC	TCGA-43-7657	TCGA-43-7657-01Z-00-DX1.d8a5d257-c5ca-4192-b6a7-4698b8390fca	0.252	40	68	FEMALE	WHITE	Stage IA	[Not Applicable]	Lung Squamous Cell Carcinoma	[Not Available]	2011	[Not Available]	-25042	Alive	TUMOR FREE	236		[Not Available]					Complete Remission/Response			0	236	0	236	0	236	0	236		232	39	51525	5725	58398	12598	3.67241	0.584623	11	0.536897	0.38926	1	0.0374682	0.0305278	0	Cold	34	0.146552	6	0.153846	6	0.193548	49235	5725	56108	12598
LUSC	TCGA-63-7023	TCGA-63-7023-01Z-00-DX1.B2435594-037A-40F2-B90F-60B76D2C859D	0.5005	20		MALE	[Not Available]	Stage IIA	[Not Applicable]	Lung Squamous Cell Carcinoma	[Not Available]	2008	[Not Available]		Alive	TUMOR FREE	1682		[Not Available]					Complete Remission/Response			0	1682	0	1682	0	1682	0	1682		1570	97	16704	15552	20165	19013	10.7439	0.584065	29	0.64799	0.229211	1	0.0326427	0.0192393	0.00567711	Hot	421	0.268153	26	0.268041	28	0.341463	13824	14976	17285	18437
LUSC	TCGA-77-7463	TCGA-77-7463-01Z-00-DX1.c255e325-1ba7-4108-b8b8-22c02241c83f	0.252	40	75	MALE	WHITE	Stage IB	[Not Applicable]	Lung Squamous Cell Carcinoma	[Not Available]	2001	[Not Available]	-27520	Dead			1423	[Not Available]					[Not Available]			1	1423		1423			0	1423		1765	75	25190	37785	32063	44658	6.5779	0.583298	20	0.63482	0.287597	1	0.014326	0.0102957	0.00198413	Cold	328	0.185836	18	0.24	19	0.283582	24045	38930	30918	45803
LUSC	TCGA-85-A4QQ	TCGA-85-A4QQ-01Z-00-DX1.321B5149-FC07-434D-9819-3F8821D77849	0.2468	40	68	MALE	WHITE	Stage IB	[Not Applicable]	Lung Squamous Cell Carcinoma	[Not Available]	2012	[Not Available]	-25065	Dead	TUMOR FREE		927	[Not Available]					Complete Remission/Response			1	927	0	927	0	927	0	927		117	20	33901	19873	40919	26891	1.50427	0.582829	5	0.312821	0.423521	1	0.0214442	0.0242928	0	Cold	17	0.145299	3	0.15	3	0.214286	32732	18704	39750	25722
LUSC	TCGA-77-A5G3	TCGA-77-A5G3-01Z-00-DX1.7ED6F76A-333F-43DB-B8DF-86BF259DCEFB	0.2456	40	63	MALE	[Not Evaluated]	Stage IIB	[Not Applicable]	Lung Squamous Cell Carcinoma	[Not Available]	2002	[Not Available]	-23171	Alive	TUMOR FREE	4570		[Not Available]					Complete Remission/Response			0	4570	0	4570	0	4570	0	4570		194	54	37600	38775	44652	45827	7.8866	0.582789	17	0.627623	0.305983	1	0.109679	0.0605158	0	Cold	23	0.118557	4	0.0740741	5	0.263158	43475	28200	50527	35252
LUSC	TCGA-34-2605	TCGA-34-2605-01Z-00-DX1.4DC249E9-26AD-4C0A-918C-3BC6C2DACDD0	0.2525	40	76	MALE	WHITE	Stage IIIB	[Not Applicable]	Lung Squamous Cell Carcinoma	[Not Available]	2006	[Not Available]	-27833	Dead	WITH TUMOR	881	881	[Not Available]				394	Complete Remission/Response			1	881	1	881	1	394	1	394		648	35	60579	6858	67439	13718	3.54012	0.582425	13	0.518397	0.383866	1	0.0113259	0.00847141	0.0015456	Cold	120	0.185185	9	0.257143	9	0.257143	60579	6858	67439	13718
LUSC	TCGA-90-A4EE	TCGA-90-A4EE-01Z-00-DX1.3FC7A945-7D20-4A50-9D9E-436924F1A103	0.2485	40	53	MALE	WHITE	Stage IIA	[Not Applicable]	Lung Squamous Cell Carcinoma	[Not Available]	2012	[Not Available]	-19676	Alive	TUMOR FREE	688		[Not Available]					Complete Remission/Response			0	688	0	688	0	688	0	688		196	33	48762	17415	55732	24385	4.64286	0.582416	14	0.592655	0.368535	1	0.0461327	0.0239586	0.0102564	Cold	60	0.306122	6	0.181818	12	0.521739	6966	30186	13936	37156
LUSC	TCGA-85-7698	TCGA-85-7698-01Z-00-DX1.bc8a89a7-356e-4913-9632-627774730f48	0.252	40	48	MALE	WHITE	Stage IA	[Not Applicable]	Lung Squamous Cell Carcinoma	[Not Available]	2011	[Not Available]	-17651	Alive	TUMOR FREE	952		[Not Available]	Distant Metastasis			650	Complete Remission/Response			0	952	0	952	1	650	1	650		783	73	73280	22900	80153	29773	6.79693	0.581013	19	0.604697	0.292002	1	0.0340246	0.0238073	0.00349531	Cold	52	0.0664112	4	0.0547945	10	0.151515	70990	19465	77863	26338
LUSC	TCGA-22-5489	TCGA-22-5489-01Z-00-DX1.0518AF53-5642-40FB-A631-4C50D7707C8F	0.2525	40	64	MALE	WHITE	Stage IA	[Not Applicable]	Lung Squamous Cell Carcinoma	[Not Available]	2003	[Not Available]	-23618	Dead	WITH TUMOR	1912	1912	[Not Available]				428	Complete Remission/Response			1	1912	1	1912	1	428	1	428		1003	75	62865	35433	69725	42293	6.40877	0.581002	19	0.586492	0.292655	1	0.0280614	0.0224915	0.00299401	Cold	205	0.204387	6	0.08	19	0.422222	18288	12573	25148	19433
LUSC	TCGA-77-6845	TCGA-77-6845-01Z-00-DX1.1d8e2711-a82c-4d9b-97e2-d966417731b7	0.252	40	69	MALE	WHITE	Stage IIB	[Not Applicable]	Lung Squamous Cell Carcinoma	[Not Available]	2003	[Not Available]	-25321	Dead			708	[Not Available]					[Not Available]			1	708		708			0	708		1638	129	56105	34350	62978	41223	9.81929	0.580689	26	0.603828	0.234954	1	0.0628759	0.0322571	0.0047022	Hot	376	0.229548	30	0.232558	33	0.277311	54960	33205	61833	40078
LUSC	TCGA-85-8481	TCGA-85-8481-01Z-00-DX1.0f626863-3eb5-4b35-b4fe-22a03d767f15	0.252	40	70	MALE	WHITE	Stage IIB	[Not Applicable]	Lung Squamous Cell Carcinoma	[Not Available]	2012	[Not Available]	-25782	Dead	TUMOR FREE		236	[Not Available]					Partial Remission/Response			1	236	0	236			0	236		922	50	59540	56105	66413	62978	3.60087	0.580161	10.79	0.523525	0.39329	1	0.00953183	0.00994547	0	Cold	228	0.247289	9	0.18	14	0.411765	26335	41220	33208	48093
LUSC	TCGA-33-4533	TCGA-33-4533-01Z-00-DX2.2dad01a3-daa7-45d9-8c74-97ea5e707524	0.252	40	76	FEMALE	BLACK OR AFRICAN AMERICAN	Stage IB	[Not Applicable]	Lung Squamous Cell Carcinoma	[Not Available]	2001	[Not Available]	-28001	Alive	TUMOR FREE	4068		[Not Available]					Complete Remission/Response			0	4068	0	4068	0	4068	0	4068		2474	95	121370	3435	128243	10308	6.79386	0.579703	21	0.613437	0.284597	1	0.0133774	0.010371	0.00148268	Hot	381	0.154002	5	0.0526316	12	0.266667	49235	41220	56108	48093
LUSC	TCGA-43-7656	TCGA-43-7656-01Z-00-DX1.6076ce10-fcb2-4f29-b3f3-c3f5649dc469	0.252	40	71	MALE	WHITE	Stage IA	[Not Applicable]	Lung Squamous Cell Carcinoma	[Not Available]	2011	[Not Available]	-25991	Alive	TUMOR FREE	596		[Not Available]					Complete Remission/Response			0	596	0	596	0	596	0	596		332	61	113355	24045	120228	30918	6.57229	0.578518	16	0.599738	0.322399	1	0.0500118	0.0337758	0.00302115	Cold	12	0.0361446	2	0.0327869	2	0.2	154575	3435	161448	10308
LUSC	TCGA-O2-A52W	TCGA-O2-A52W-01Z-00-DX1.3D388EB0-8402-4540-9E50-7C3757FA5D83	0.2527	40	63	MALE	BLACK OR AFRICAN AMERICAN	Stage I	[Not Applicable]	Lung Squamous Cell Carcinoma	[Not Available]	2006	[Not Available]	-23156	Dead	TUMOR FREE		261	[Not Available]					[Not Applicable]			1	261	0	261			0	261		857	38	58242	36544	65096	43398	2.91015	0.578436	8.44	0.471575	0.407595	1	0.00809331	0.00821808	0	Cold	96	0.112019	3	0.0789474	7	0.21875	54816	35402	61670	42256
LUSC	TCGA-85-A513	TCGA-85-A513-01Z-00-DX1.9C4C6BA2-BBEB-4EC6-9A70-65B1F6198E1F	0.2456	40	60	FEMALE	ASIAN	Stage IA	[Not Applicable]	Lung Squamous Cell Carcinoma	[Not Available]	2012	[Not Available]	-21967	Alive	TUMOR FREE	910		[Not Available]					Complete Remission/Response			0	910	0	910	0	910	0	910		396	38	31725	31725	38777	38777	3.25758	0.57795	9	0.452138	0.396228	1	0.0227321	0.0196139	0	Cold	219	0.55303	29	0.763158	32	0.864865	12925	15275	19977	22327
LUSC	TCGA-56-A62T	TCGA-56-A62T-01Z-00-DX1.05B9E747-DF22-4FFB-A79A-C023AB667CA0	0.252	40	78	MALE	BLACK OR AFRICAN AMERICAN	Stage IIA	[Not Applicable]	Lung Squamous Cell Carcinoma	[Not Available]	2013	[Not Available]	-28522	Alive	TUMOR FREE	440		[Not Available]					Complete Remission/Response			0	440	0	440	0	440	0	440		444	65	10305	51525	17178	58398	7.78378	0.577106	21	0.577445	0.274165	1	0.0927423	0.0356725	0.00677201	Cold	59	0.132883	8	0.123077	12	0.24	26335	44655	33208	51528
LUSC	TCGA-22-1012	TCGA-22-1012-01Z-00-DX1.053F81FA-F91A-42B0-8F12-CD2495FA9E99	0.2525	40	80	FEMALE	WHITE	Stage IB	[Not Applicable]	Lung Squamous Cell Carcinoma	[Not Available]	2001	[Not Available]	-29273	Dead	TUMOR FREE		429	[Not Available]					Complete Remission/Response			1	429	0	429	0	429	0	429		517	29	24003	58293	30863	65153	2.08897	0.575864	7.84	0.373176	0.424558	1	0.00633133	0.00568257	0	Cold	131	0.253385	6	0.206897	8	0.363636	45720	54864	52580	61724
LUSC	TCGA-60-2696	TCGA-60-2696-01Z-00-DX1.17748315-09b2-4abd-97f1-93c9951b0a70	0.5023	20	76	FEMALE	BLACK OR AFRICAN AMERICAN	Stage IIA	[Not Applicable]	Lung Squamous Cell Carcinoma	[Not Available]	2009	[Not Available]	-27991	Dead		109	109	[Not Available]					[Not Available]			1	109		109			0	109		1457	87	9184	24682	12632	28130	7.32052	0.575045	19	0.591607	0.283977	1	0.0318643	0.0232607	0.00137363	Hot	143	0.0981469	7	0.0804598	10	0.153846	7462	18942	10910	22390
LUSC	TCGA-60-2720	TCGA-60-2720-01Z-00-DX1.5ff16714-210d-44c3-856a-5877fd06e986	0.5023	20	60	FEMALE	WHITE	Stage IB	[Not Applicable]	Lung Squamous Cell Carcinoma	[Not Available]	2007	[Not Available]	-22238	Alive	TUMOR FREE	97		[Not Available]					[Not Available]			0	97	0	97			0	97		2470	115	22386	12628	25834	16076	9.85263	0.574199	25	0.61232	0.246973	1	0.0371168	0.0271507	0.00198866	Hot	497	0.201215	16	0.13913	26	0.288889	27552	13776	31000	17224
LUSC	TCGA-66-2753	TCGA-66-2753-01Z-00-DX1.ae9d8372-adb8-46f9-a140-2f0a1ddff579	0.2462	40	69	MALE	[Not Available]	Stage IB	[Not Applicable]	Lung Squamous Cell Carcinoma	[Not Available]	2007	[Not Available]	-25506	Alive	TUMOR FREE	31		[Not Available]					[Not Available]			0	31	0	31			0	31		178	22	14064	3516	21099	10551	2.32584	0.574175	7.23	0.339486	0.40225	1	0.0214058	0.0158986	0	Cold	57	0.320225	8	0.363636	8	0.571429	11720	3516	18755	10551
LUSC	TCGA-18-3414	TCGA-18-3414-01Z-00-DX1.B76AF657-7A93-4F33-BC1A-2E8BF652FC17	0.252	40	73	MALE	ASIAN	Stage IV	[Not Applicable]	Lung Squamous Cell Carcinoma	[Not Available]	2005	[Not Available]	-26938	Dead	TUMOR FREE		716	[Not Available]					Complete Remission/Response			1	716	0	716			0	716		691	61	45800	41220	52673	48093	5.83213	0.573553	16	0.569812	0.326921	1	0.0322265	0.0195216	0.00289855	Cold	177	0.256151	18	0.295082	18	0.3	44655	41220	51528	48093
LUSC	TCGA-85-8479	TCGA-85-8479-01Z-00-DX1.28fef288-9691-47dd-ad51-b2dc0cd84832	0.252	40	66	MALE	WHITE	Stage IA	[Not Applicable]	Lung Squamous Cell Carcinoma	[Not Available]	2012	[Not Available]	-24350	Alive	TUMOR FREE	468		[Not Available]					Complete Remission/Response			0	468	0	468	0	468	0	468		379	39	8015	16030	14888	22903	5.01319	0.573222	15	0.56862	0.341347	1	0.0329555	0.0230548	0.00502645	Cold	47	0.124011	4	0.102564	8	0.4	29770	12595	36643	19468
LUSC	TCGA-33-AASL	TCGA-33-AASL-01Z-00-DX1.B6BE8062-EFB3-4615-8F9A-52E2C6D4617F	0.2525	40	57	FEMALE	BLACK OR AFRICAN AMERICAN	Stage IA	[Not Applicable]	Lung Squamous Cell Carcinoma	[Not Available]	2000	[Not Available]	-20940	Dead	WITH TUMOR		826	[Not Available]	Locoregional Recurrence			149	Progressive Disease			1	826	1	826			1	149		1075	35	81153	36576	88013	43436	2.51349	0.57244	8	0.380585	0.405202	1	0.00475661	0.0041457	0	Cold	417	0.387907	14	0.4	22	0.6875	4572	19431	11432	26291
LUSC	TCGA-98-A53D	TCGA-98-A53D-01Z-00-DX1.C83DC622-2C62-40D6-AC07-E8275D414B22	0.2456	40	68	MALE	WHITE	Stage IIB	[Not Applicable]	Lung Squamous Cell Carcinoma	[Not Available]	2012	[Not Available]	-24891	Dead	WITH TUMOR		645	[Not Available]	Locoregional Recurrence			413	Complete Remission/Response			1	645	1	645	1	413	1	413		69	35	14100	7050	21152	14102	3.94203	0.572201	10.32	0.530434	0.373758	1	0.116083	0.0776891	0	Cold	14	0.202899	5	0.142857	7	0.233333	11750	5875	18802	12927
LUSC	TCGA-43-6771	TCGA-43-6771-01Z-00-DX1.445d4d3f-6a28-4ea7-b7ab-612366c7bb4b	0.252	40	85	MALE	WHITE	Stage IB	[Not Applicable]	Lung Squamous Cell Carcinoma	[Not Available]	2006	[Not Available]	-31052	Dead	WITH TUMOR		166	[Not Available]				154	Progressive Disease			1	166	1	166			1	154		301	23	24045	9160	30918	16033	2.14618	0.571044	7	0.388008	0.419096	1	0.0113488	0.0102236	0	Cold	56	0.186047	5	0.217391	6	0.4	100760	25190	107633	32063
LUSC	TCGA-56-8308	TCGA-56-8308-01Z-00-DX1.48CAE02B-05B1-4681-B68C-DD32C414FD2D	0.252	40	79	MALE	WHITE	Stage IIB	[Not Applicable]	Lung Squamous Cell Carcinoma	[Not Available]	2012	[Not Available]	-29139	Alive	WITH TUMOR	517		[Not Available]					Stable Disease			0	517	0	517			0	517		893	58	62975	41220	69848	48093	5.41321	0.570989	16	0.576587	0.315011	1	0.0211452	0.0125967	0.00205531	Cold	147	0.164614	9	0.155172	10	0.357143	44655	18320	51528	25193
LUSC	TCGA-L3-A4E7	TCGA-L3-A4E7-01Z-00-DX1.69F3B1AF-F6DA-41FE-A72E-609F9D42E766	0.2456	40	71	MALE	WHITE	Stage IB	[Not Applicable]	Lung Squamous Cell Carcinoma	[Not Available]	2012	[Not Available]	-26232	Alive	TUMOR FREE	392		[Not Available]					Complete Remission/Response			0	392	0	392	0	392	0	392		3193	160	44650	61100	51702	68152	13.6079	0.570706	34	0.647758	0.196633	1	0.0427762	0.0231235	0.00954438	Hot	702	0.219856	17	0.10625	27	0.245455	19975	61100	27027	68152
LUSC	TCGA-NK-A5CT	TCGA-NK-A5CT-01Z-00-DX1.D41A2900-E398-434F-AAC4-5CEA1FDC0479	0.2527	40	70	MALE	WHITE	Stage IA	[Not Applicable]	Lung Squamous Cell Carcinoma	[Not Available]	2008	[Not Available]	-25726	Alive	WITH TUMOR	1997		[Not Available]	Locoregional Recurrence			1990	Stable Disease			0	1997	0	1997			1	1990		597	32	34260	41112	41114	47966	2.29481	0.570605	7.04	0.381386	0.407608	1	0.00703189	0.00631178	0	Cold	236	0.39531	6	0.1875	15	0.652174	21698	22840	28552	29694
LUSC	TCGA-60-2714	TCGA-60-2714-01Z-00-DX1.13f280a8-c8d3-48bb-8a38-49ce9ad9e1a2	0.5023	20	66	FEMALE	WHITE	Stage IIB	[Not Applicable]	Lung Squamous Cell Carcinoma	[Not Available]	2006	[Not Available]	-24169	Alive	TUMOR FREE	1531		[Not Available]					Complete Remission/Response			0	1531	0	1531	0	1531	0	1531		578	32	8610	7462	12058	10910	2.65398	0.570168	9	0.445595	0.417556	1	0.00822333	0.00672199	0	Cold	170	0.294118	13	0.40625	13	0.40625	8610	7462	12058	10910
LUSC	TCGA-56-8626	TCGA-56-8626-01Z-00-DX1.C9836EAF-F005-40E9-B781-1D5586141F0D	0.252	40	59	MALE	WHITE	Stage IA	[Not Applicable]	Lung Squamous Cell Carcinoma	[Not Available]	2012	[Not Available]	-21908	Dead	TUMOR FREE		302	[Not Available]					Complete Remission/Response			1	302	0	302	0	302	0	302		164	19	34350	10305	41223	17178	2.28049	0.569841	7	0.390026	0.410656	1	0.0211519	0.0170512	0	Cold	39	0.237805	1	0.0526316	7	0.4375	37785	19465	44658	26338
LUSC	TCGA-22-4594	TCGA-22-4594-01Z-00-DX1.3FCEBC89-8473-4841-87A2-F84AF58A7793	0.2525	40	60	FEMALE	[Not Available]	Stage IIIA	[Not Applicable]	Lung Squamous Cell Carcinoma	[Not Available]	2002	[Not Available]	-22115	Dead		1470	1470	[Not Available]					[Not Available]			1	1470		1470			0	1470		2743	101	73152	43434	80012	50294	9.80897	0.569413	30	0.617751	0.238159	1	0.0452033	0.021741	0.00229152	Hot	514	0.187386	20	0.19802	22	0.261905	56007	32004	62867	38864
LUSC	TCGA-60-2712	TCGA-60-2712-01Z-00-DX1.97003dfc-4b37-4491-86e8-0801e6825aae	0.5023	20	79	FEMALE	WHITE	Stage IIB	[Not Applicable]	Lung Squamous Cell Carcinoma	[Not Available]	2006	[Not Available]	-29131	Dead		274	274	[Not Available]					Complete Remission/Response			1	274		274	0	274	0	274		475	54	19516	18942	22964	22390	5.21684	0.568758	13.26	0.559193	0.339593	1	0.0456055	0.0329901	0	Cold	52	0.109474	4	0.0740741	7	0.2	24108	20664	27556	24112
LUSC	TCGA-O2-A52S	TCGA-O2-A52S-01Z-00-DX1.65C217A1-6757-433D-AF35-7F0923023095	0.2527	40	57	FEMALE	WHITE	Stage III	[Not Applicable]	Lung Squamous Cell Carcinoma	[Not Available]	2006	[Not Available]	-21182	Dead	WITH TUMOR		387	[Not Available]	Distant Metastasis			246	[Unknown]			1	387	1	387			1	246		2205	75	14846	18272	21700	25126	6.40454	0.568538	19	0.613935	0.304673	1	0.0134491	0.0102853	0.0011343	Cold	175	0.0793651	8	0.106667	8	0.106667	14846	18272	21700	25126
LUSC	TCGA-77-8008	TCGA-77-8008-01Z-00-DX1.29c3c1c6-7602-40c6-bc86-b40132df9309	0.252	40	68	MALE	[Not Available]	Stage IB	[Not Applicable]	Lung Squamous Cell Carcinoma	[Not Available]	2001	[Not Available]	-24948	Dead			2639	[Not Available]					[Not Available]			1	2639		2639			0	2639		307	17	14885	21755	21758	28628	0.990228	0.568471	4	0.182302	0.371898	1	0.00400921	0.00460694	0	Cold	52	0.169381	1	0.0588235	3	0.214286	19465	19465	26338	26338
LUSC	TCGA-66-2793	TCGA-66-2793-01Z-00-DX1.133bc2be-1407-422c-a356-2477f1020c50	0.252	40	68	MALE	[Not Available]	Stage IIIB	[Not Applicable]	Lung Squamous Cell Carcinoma	[Not Available]	2008	[Not Available]	-25111	Dead	TUMOR FREE		306	[Not Available]					[Not Available]			1	306	0	306			0	306		1401	73	18320	41220	25193	48093	6.33976	0.56833	17	0.585779	0.297408	1	0.0174398	0.0101743	0.00202381	Cold	280	0.199857	18	0.246575	18	0.246575	18320	41220	25193	48093
LUSC	TCGA-77-8156	TCGA-77-8156-01Z-00-DX1.9ed8c07d-61f3-4f6b-9c8b-312917c64e04	0.252	40	60	MALE	[Not Evaluated]	Stage IB	[Not Applicable]	Lung Squamous Cell Carcinoma	[Not Available]	2010	[Not Available]	-22198	Alive		1106		[Not Available]					Complete Remission/Response			0	1106	0	1106	0	1106	0	1106		1371	65	68700	42365	75573	49238	6.55288	0.568185	20	0.644087	0.289575	1	0.0146989	0.0101669	0.00218978	Cold	237	0.172867	18	0.276923	18	0.305085	67555	42365	74428	49238
LUSC	TCGA-77-8131	TCGA-77-8131-01Z-00-DX1.dcb8e2c7-0d2f-4b38-9db8-cc026a61699e	0.252	40	72	MALE	[Not Evaluated]	Stage IB	[Not Applicable]	Lung Squamous Cell Carcinoma	[Not Available]	2000	[Not Available]	-26611	Dead			383	[Not Available]					[Unknown]			1	383		383			0	383		542	45	14885	10305	21758	17178	4.2952	0.567987	11.59	0.584125	0.380213	1	0.0153064	0.0110418	0.00184843	Cold	115	0.212177	9	0.2	11	0.333333	20610	10305	27483	17178
LUSC	TCGA-37-4130	TCGA-37-4130-01Z-00-DX1.37ccfdfe-fc20-4809-8dc7-e342242d0bfa	0.252	40	56	MALE	WHITE	Stage IA	[Not Applicable]	Lung Squamous Cell Carcinoma	[Not Available]	2010	[Not Available]	-20652	Alive	TUMOR FREE	247		[Not Available]					[Not Available]			0	247	0	247			0	247		1027	51	135110	52670	141983	59543	5.25609	0.567861	15	0.5757	0.328725	1	0.0137491	0.00923831	0.00126706	Cold	189	0.184031	8	0.156863	15	0.416667	22900	18320	29773	25193
LUSC	TCGA-39-5036	TCGA-39-5036-01Z-00-DX1.5a601fbd-a711-478e-a471-2046d2b63f7c	0.504	20	73	MALE	WHITE	Stage IB	[Not Applicable]	Lung Squamous Cell Carcinoma	[Not Available]	2007	[Not Available]	-26963	Alive	TUMOR FREE	2165		[Not Available]					Complete Remission/Response			0	2165	0	2165	0	2165	0	2165		487	37	5148	24024	8585	27461	3.52361	0.567855	10	0.503839	0.382717	1	0.0203722	0.0187902	0	Cold	46	0.0944559	2	0.0540541	7	0.194444	41184	18876	44621	22313
LUSC	TCGA-60-2719	TCGA-60-2719-01Z-00-DX1.e834671a-7468-4517-bf95-4e100f87e9a3	0.5023	20	83	FEMALE	WHITE	Stage IB	[Not Applicable]	Lung Squamous Cell Carcinoma	[Not Available]	2007	[Not Available]	-30379	Alive	TUMOR FREE	1297		[Not Available]					Complete Remission/Response			0	1297	0	1297	0	1297	0	1297		2849	126	31570	8610	35018	12058	11.7094	0.567651	31	0.625675	0.213133	1	0.0355273	0.0230474	0.00333567	Hot	205	0.0719551	4	0.031746	14	0.118644	33866	21812	37314	25260
LUSC	TCGA-77-A5FZ	TCGA-77-A5FZ-01Z-00-DX1.1640E2BB-48CC-4CC0-923A-2EC730597EEF	0.2456	40	64	MALE	[Not Evaluated]	Stage IIIB	[Not Applicable]	Lung Squamous Cell Carcinoma	[Not Available]	2001	[Not Available]	-23436	Dead			3838	[Not Available]					Complete Remission/Response			1	3838		3838	0	3838	0	3838		180	17	21150	11750	28202	18802	1.34444	0.567515	5	0.237222	0.399556	1	0.00978792	0.00983025	0	Cold	49	0.272222	6	0.352941	8	0.5	21150	12925	28202	19977
LUSC	TCGA-60-2710	TCGA-60-2710-01Z-00-DX1.45f8ef49-d5bb-404c-9ac5-c7882bc59b45	0.5023	20	67	FEMALE	WHITE	Stage IIA	[Not Applicable]	Lung Squamous Cell Carcinoma	[Not Available]	2005	[Not Available]	-24669	Alive	TUMOR FREE	2024		[Not Available]					Complete Remission/Response			0	2024	0	2024	0	2024	0	2024		977	81	30996	24682	34444	28130	7.07881	0.56435	20	0.620566	0.290445	1	0.0285935	0.0194772	0.00204918	Hot	150	0.153531	10	0.123457	14	0.184211	30996	30422	34444	33870
LUSC	TCGA-60-2716	TCGA-60-2716-01Z-00-DX1.28642302-a114-4e80-b9db-c04eee7d92d8	0.5023	20	39	MALE	[Not Available]	Stage IIB	[Not Applicable]	Lung Squamous Cell Carcinoma	[Not Available]	2007	[Not Available]	-14345	Alive	TUMOR FREE	1475		[Not Available]					Complete Remission/Response			0	1475	0	1475	0	1475	0	1475		505	21	20664	22386	24112	25834	1.7505	0.564301	6	0.325384	0.421375	1	0.00518355	0.00482607	0	Cold	76	0.150495	1	0.047619	8	0.421053	24682	12628	28130	16076
LUSC	TCGA-96-7545	TCGA-96-7545-01Z-00-DX1.AAEDB4A3-4E12-40E7-BE9F-A8F4ADA61C23	0.2456	40	73	MALE	WHITE	Stage IA	[Not Applicable]	Lung Squamous Cell Carcinoma	[Not Available]	2008	[Not Available]	-26729	Dead			1736	[Not Available]	Locoregional Recurrence			1693	Progressive Disease			1	1736		1736			1	1693		185	21	31725	9400	38777	16452	1.82703	0.564089	6	0.304196	0.403074	1	0.0154941	0.0145971	0	Cold	17	0.0918919	0	0	5	0.294118	42300	35250	49352	42302
LUSC	TCGA-98-A53J	TCGA-98-A53J-01Z-00-DX1.EEC6256E-D331-4731-B00C-08622C725F61	0.2456	40	77	MALE	WHITE	Stage IB	[Not Applicable]	Lung Squamous Cell Carcinoma	[Not Available]	2012	[Not Available]	-28485	Alive	TUMOR FREE	630		[Not Available]					Complete Remission/Response			0	630	0	630	0	630	0	630		349	26	18800	16450	25852	23502	2.58453	0.564067	8	0.440947	0.413821	1	0.0152618	0.0127201	0	Cold	90	0.25788	5	0.192308	10	0.47619	66975	19975	74027	27027
LUSC	TCGA-22-4605	TCGA-22-4605-01Z-00-DX1.5B725941-80CE-497B-8A1E-856D16DD2870	0.2525	40	78	FEMALE	[Not Available]	Stage IB	[Not Applicable]	Lung Squamous Cell Carcinoma	[Not Available]	2003	[Not Available]	-28623	Dead	TUMOR FREE		974	[Not Available]					Complete Remission/Response			1	974	0	974	0	974	0	974		886	47	94869	38862	101729	45722	3.82844	0.563541	11	0.527278	0.37716	1	0.0103527	0.00821963	0	Cold	180	0.20316	8	0.170213	13	0.448276	18288	54864	25148	61724
LUSC	TCGA-66-2742	TCGA-66-2742-01Z-00-DX1.8fdd6990-a08c-457b-80e4-586c619a784e	0.2462	40	70	MALE	[Not Available]	Stage IV	[Not Applicable]	Lung Squamous Cell Carcinoma	[Not Available]	2006	[Not Available]	-25688	Alive	TUMOR FREE	641		[Not Available]					[Not Applicable]			0	641	0	641			0	641		713	78	7032	41020	14067	48055	6.96774	0.563446	19	0.641039	0.278319	1	0.0379467	0.0271993	0.00430712	Cold	95	0.13324	14	0.179487	14	0.179487	7032	41020	14067	48055
LUSC	TCGA-85-7710	TCGA-85-7710-01Z-00-DX1.8bcfe326-1c19-4ebe-879d-83e77739f006	0.252	40	59	FEMALE	WHITE	Stage IA	[Not Applicable]	Lung Squamous Cell Carcinoma	[Not Available]	2011	[Not Available]	-21790	Alive	TUMOR FREE	42		[Not Available]					Complete Remission/Response			0	42	0	42	0	42	0	42		467	56	34350	27480	41223	34353	5.00642	0.563352	14.34	0.54257	0.341477	1	0.0425147	0.027272	0.00429184	Cold	64	0.137045	11	0.196429	11	0.196429	34350	27480	41223	34353
LUSC	TCGA-39-5037	TCGA-39-5037-01Z-00-DX1.02636c3e-c843-4741-8fbf-406957fe9d87	0.504	20	65	MALE	WHITE	Stage IIA	[Not Applicable]	Lung Squamous Cell Carcinoma	[Not Available]	2007	[Not Available]	-23868	Alive	TUMOR FREE	1690		[Not Available]					Complete Remission/Response			0	1690	0	1690	0	1690	0	1690		1934	110	21164	24596	24601	28033	10.3713	0.563181	28	0.631809	0.224911	1	0.02851	0.0171396	0.00556167	Hot	264	0.136505	8	0.0727273	18	0.2	22880	21164	26317	24601
LUSC	TCGA-NC-A5HM	TCGA-NC-A5HM-01Z-00-DX1.CBAF06E0-5185-4A9C-B005-F7D2C0945032	0.2525	40	76	MALE	WHITE	Stage IB	[Not Applicable]	Lung Squamous Cell Carcinoma	[Not Available]	2010	[Not Available]	-27938	Alive	TUMOR FREE	1212		[Not Available]					Complete Remission/Response			0	1212	0	1212	0	1212	0	1212		1658	63	19431	30861	26291	37721	6.03739	0.563115	17	0.571237	0.307092	1	0.0184048	0.0117556	0.001207	Cold	439	0.264777	15	0.238095	21	0.428571	24003	28575	30863	35435
LUSC	TCGA-98-A53C	TCGA-98-A53C-01Z-00-DX1.1E06B7B5-32C3-436C-AD66-27E5829ADA85	0.2456	40	77	FEMALE	WHITE	Stage IA	[Not Applicable]	Lung Squamous Cell Carcinoma	[Not Available]	2012	[Not Available]	-28146	Alive	TUMOR FREE	822		[Not Available]					Complete Remission/Response			0	822	0	822	0	822	0	822		196	18	23500	25850	30552	32902	1.93878	0.562329	6	0.302672	0.3907	1	0.0166171	0.0137929	0	Cold	36	0.183673	5	0.277778	5	0.277778	23500	25850	30552	32902
LUSC	TCGA-85-8048	TCGA-85-8048-01Z-00-DX1.1a663caa-dff1-4f03-b06b-c8b8b5ce08c6	0.252	40	62	MALE	WHITE	Stage IA	[Not Applicable]	Lung Squamous Cell Carcinoma	[Not Available]	2011	[Not Available]	-22907	Alive	TUMOR FREE	765		[Not Available]					Complete Remission/Response			0	765	0	765	0	765	0	765		321	75	22900	24045	29773	30918	7.66355	0.562293	17.8	0.582015	0.291059	1	0.0843361	0.0505761	0.003125	Cold	60	0.186916	11	0.146667	12	0.307692	10305	36640	17178	43513
LUSC	TCGA-70-6722	TCGA-70-6722-01Z-00-DX1.2f8498bb-bbd9-4eae-bb9e-6fe939ca0551	0.252	40	47	MALE	ASIAN	Stage IIIA	[Not Applicable]	Lung Squamous Cell Carcinoma	[Not Available]	2010	[Not Available]	-17328	Alive	WITH TUMOR	367		[Not Available]	Locoregional Recurrence			293	Progressive Disease			0	367	0	367			1	293		1048	63	10305	29770	17178	36643	5.02863	0.56193	14	0.542883	0.328267	1	0.0295198	0.0226532	0.00191022	Cold	381	0.36355	26	0.412698	26	0.412698	10305	29770	17178	36643
LUSC	TCGA-33-A4WN	TCGA-33-A4WN-01Z-00-DX1.438D0EF6-C329-41E5-A7D5-7F037DE34106	0.2527	40	60	MALE	WHITE	Stage IB	[Not Applicable]	Lung Squamous Cell Carcinoma	[Not Available]	2011	[Not Available]	-22268	Dead	TUMOR FREE		143	[Not Available]					Complete Remission/Response			1	143	0	143	0	143	0	143		1522	113	10278	9136	17132	15990	8.80552	0.561274	24.79	0.623595	0.241915	1	0.0429476	0.0284098	0.00328731	Hot	288	0.189225	19	0.168142	24	0.266667	9136	12562	15990	19416
LUSC	TCGA-21-1071	TCGA-21-1071-01Z-00-DX1.a9bba825-1c92-4101-9086-c4d1c91117af	0.252	40	67	MALE	WHITE	Stage IB	[Not Applicable]	Lung Squamous Cell Carcinoma	[Not Available]	2001	[Not Available]	-24515	Dead	WITH TUMOR	1426	1426	[Not Available]				993	[Not Available]			1	1426	1	1426			1	993		281	47	22900	6870	29773	13743	4.51957	0.560777	12	0.586245	0.363407	1	0.0353387	0.027997	0.00535714	Cold	85	0.302491	10	0.212766	14	0.311111	22900	5725	29773	12598
LUSC	TCGA-85-7699	TCGA-85-7699-01Z-00-DX1.418bb5e3-9721-41b0-82f6-21ce3cc29de2	0.252	40	73	MALE	WHITE	Stage IIIA	[Not Applicable]	Lung Squamous Cell Carcinoma	[Not Available]	2011	[Not Available]	-26965	Dead	WITH TUMOR		1001	[Not Available]	Distant Metastasis			760	Complete Remission/Response			1	1001	1	1001	1	760	1	760		2928	234	38930	33205	45803	40078	17.8395	0.560677	56	0.65195	0.150925	1	0.0848397	0.0260633	0.0553677	Hot	351	0.119877	25	0.106838	38	0.245161	30915	27480	37788	34353
LUSC	TCGA-18-3408	TCGA-18-3408-01Z-00-DX1.B4AFC08A-7460-4EE6-B033-629C6A6CA6E8	0.252	40	77	FEMALE	WHITE	Stage IB	[Not Applicable]	Lung Squamous Cell Carcinoma	[Not Available]	2004	[Not Available]	-28171	Dead	WITH TUMOR		2304	[Not Available]	Locoregional Recurrence			1793	[Unknown]			1	2304	1	2304			1	1793		958	95	81295	52670	88168	59543	7.71816	0.560605	19	0.570672	0.272498	1	0.0693366	0.0394691	0.00417973	Hot	173	0.180585	17	0.178947	19	0.228916	82440	51525	89313	58398
LUSC	TCGA-94-A5I6	TCGA-94-A5I6-01Z-00-DX1.55C3DD79-D988-47FA-81FE-2BA20C291530	0.2265	40	62	MALE	WHITE	Stage IIB	[Not Applicable]	Lung Squamous Cell Carcinoma	[Not Available]	2012	[Not Available]	-22949	Alive	WITH TUMOR	538		[Not Available]	Distant Metastasis			481	Progressive Disease			0	538	0	538			1	481		697	30	12740	11466	20387	19113	2.80918	0.560182	8	0.459657	0.418322	1	0.0074428	0.00621844	0	Cold	107	0.153515	3	0.1	5	0.416667	30576	53508	38223	61155
LUSC	TCGA-66-2783	TCGA-66-2783-01Z-00-DX1.34df2ea9-f8d8-448e-bd54-02364f434355	0.252	40	67	MALE	[Not Available]	Stage IIIB	[Not Applicable]	Lung Squamous Cell Carcinoma	[Not Available]	2008	[Not Available]	-24686	Alive	TUMOR FREE	759		[Not Available]					Complete Remission/Response			0	759	0	759	0	759	0	759		744	64	12595	28625	19468	35498	8.24462	0.559935	22	0.648723	0.268395	1	0.0429888	0.019922	0.00693136	Cold	146	0.196237	12	0.1875	16	0.307692	2290	1145	9163	8018
LUSC	TCGA-39-5039	TCGA-39-5039-01Z-00-DX1.29f1281d-93d7-4499-bfce-19eeeb1870a4	0.504	20	76	MALE	WHITE	Stage IIA	[Not Applicable]	Lung Squamous Cell Carcinoma	[Not Available]	2008	[Not Available]	-27781	Dead	TUMOR FREE	544	544	[Not Available]					Complete Remission/Response			1	544	0	544	0	544	0	544		712	23	9152	37180	12589	40617	1.69944	0.559074	6	0.335012	0.428001	1	0.00334562	0.00313696	0	Cold	130	0.182584	4	0.173913	6	0.666667	24596	29172	28033	32609
LUSC	TCGA-39-5034	TCGA-39-5034-01Z-00-DX1.fb4191aa-07dc-4615-ac71-b9e4c67ed28b	0.504	20	73	FEMALE	WHITE	Stage IIB	[Not Applicable]	Lung Squamous Cell Carcinoma	[Not Available]	2007	[Not Available]	-26682	Dead		1107	1107	[Not Available]				352	Complete Remission/Response			1	1107		1107	1	352	1	352		1280	72	10296	20592	13733	24029	5.18594	0.558714	15	0.580887	0.312479	1	0.0194357	0.0143348	0.00234558	Cold	191	0.149219	12	0.166667	14	0.341463	18304	17732	21741	21169
LUSC	TCGA-66-2771	TCGA-66-2771-01Z-00-DX1.b84a28ec-2726-4386-9445-0f5ca351d985	0.2462	40	60	MALE	[Not Available]	Stage IIB	[Not Applicable]	Lung Squamous Cell Carcinoma	[Not Available]	2007	[Not Available]	-22219	Alive	TUMOR FREE	578		[Not Available]					Complete Remission/Response			0	578	0	578	0	578	0	578		201	24	14064	9376	21099	16411	2.70647	0.558618	7	0.527754	0.426898	1	0.0216511	0.0167359	0	Cold	69	0.343284	9	0.375	9	0.428571	14064	8204	21099	15239
LUSC	TCGA-22-5482	TCGA-22-5482-01Z-00-DX1.901F90D4-1F4E-4344-925B-37B7DD78B751	0.2525	40	81	MALE	WHITE	Stage IB	[Not Applicable]	Lung Squamous Cell Carcinoma	[Not Available]	2005	[Not Available]	-29657	Dead	TUMOR FREE	357	357	[Not Available]					Complete Remission/Response			1	357	0	357	0	357	0	357		644	39	25146	22860	32006	29720	3.98447	0.558334	11.57	0.575589	0.38223	1	0.0129299	0.0096031	0.00155521	Cold	86	0.13354	6	0.153846	9	0.310345	18288	60579	25148	67439
LUSC	TCGA-NC-A5HP	TCGA-NC-A5HP-01Z-00-DX1.655093A9-AAA7-4637-A33E-90FE3AE2FC43	0.2525	40	69	MALE	WHITE	Stage IV	[Not Applicable]	Lung Squamous Cell Carcinoma	[Not Available]	2011	[Not Available]	-25286	Dead	WITH TUMOR		770	[Not Available]	Distant Metastasis			317	Progressive Disease			1	770	1	770			1	317		1749	128	42291	46863	49151	53723	10.5306	0.558146	26	0.634575	0.211267	1	0.0380075	0.0240782	0.00510107	Hot	288	0.164666	21	0.164062	23	0.190083	41148	46863	48008	53723
LUSC	TCGA-NC-A5HO	TCGA-NC-A5HO-01Z-00-DX1.0DA8CF7E-0B14-44BA-BFA1-DC2E35B8A20C	0.2525	40	70	FEMALE	WHITE	Stage IIIA	[Not Applicable]	Lung Squamous Cell Carcinoma	[Not Available]	2011	[Not Available]	-25694	Alive	TUMOR FREE	1336		[Not Available]					Complete Remission/Response			0	1336	0	1336	0	1336	0	1336		1168	52	65151	48006	72011	54866	4.49486	0.557934	12	0.559764	0.354811	1	0.0126982	0.00990229	0.000856898	Cold	281	0.240582	20	0.384615	20	0.384615	65151	48006	72011	54866
LUSC	TCGA-43-6647	TCGA-43-6647-01Z-00-DX1.ac38a9bb-d5af-42c1-b96c-c1d6b958dd17	0.252	40	69	FEMALE	WHITE	Stage IIB	[Not Applicable]	Lung Squamous Cell Carcinoma	[Not Available]	2010	[Not Available]	-25378	Alive	TUMOR FREE	757		[Not Available]					Complete Remission/Response			0	757	0	757	0	757	0	757		146	14	57250	27480	64123	34353	1.10959	0.557913	5	0.179909	0.363068	1	0.00921902	0.00975015	0	Cold	33	0.226027	1	0.0714286	4	0.363636	105340	11450	112213	18323
LUSC	TCGA-77-7141	TCGA-77-7141-01Z-00-DX1.3263490a-cfba-43a8-8198-5139dbf00bf9	0.252	40	64	MALE	WHITE	Stage IB	[Not Applicable]	Lung Squamous Cell Carcinoma	[Not Available]	2003	[Not Available]	-23584	Alive		15		[Not Available]					[Not Available]			0	15	0	15			0	15		845	37	51525	3435	58398	10308	3.29704	0.557906	10	0.501162	0.391151	1	0.00850999	0.00678181	0	Cold	118	0.139645	3	0.0810811	8	0.285714	38930	42365	45803	49238
LUSC	TCGA-85-8350	TCGA-85-8350-01Z-00-DX1.F9A32453-2E24-4874-A1FA-67B4173ABF03	0.252	40	61	MALE	WHITE	Stage IA	[Not Applicable]	Lung Squamous Cell Carcinoma	[Not Available]	2011	[Not Available]	-22526	Alive	TUMOR FREE	683		[Not Available]					Complete Remission/Response			0	683	0	683	0	683	0	683		318	35	20610	24045	27483	30918	3.12579	0.557594	9	0.561461	0.40479	1	0.0165688	0.0142595	0	Cold	35	0.110063	3	0.0857143	5	0.277778	29770	26335	36643	33208
LUSC	TCGA-85-A4PA	TCGA-85-A4PA-01Z-00-DX1.00AF818F-39BA-4EA7-8873-9B6C4F2D2141	0.248	40	61	MALE	WHITE	Stage IB	[Not Applicable]	Lung Squamous Cell Carcinoma	[Not Available]	2012	[Not Available]	-22614	Alive	TUMOR FREE	741		[Not Available]					Complete Remission/Response			0	741	0	741	0	741	0	741		2677	228	57036	24444	64020	31428	20.8106	0.557102	51	0.666544	0.189746	1	0.0696008	0.0341796	0.0116978	Hot	279	0.104221	20	0.0877193	31	0.142857	55872	23280	62856	30264
LUSC	TCGA-NC-A5HQ	TCGA-NC-A5HQ-01Z-00-DX1.E7FA7F88-2B81-4EBD-8A48-883BD6953428	0.2525	40	70	MALE	WHITE	Stage IIIA	[Not Applicable]	Lung Squamous Cell Carcinoma	[Not Available]	2011	[Not Available]	-25781	Dead			448	[Not Available]					Complete Remission/Response			1	448		448	0	448	0	448		1012	34	52578	40005	59438	46865	2.38735	0.556659	8	0.415796	0.418812	1	0.00468085	0.00476168	0	Cold	250	0.247036	7	0.205882	8	0.266667	50292	38862	57152	45722
LUSC	TCGA-22-5471	TCGA-22-5471-01Z-00-DX1.AACEB098-E9B8-4A2B-905E-7D66BE962922	0.2525	40	75	MALE	WHITE	Stage IB	[Not Applicable]	Lung Squamous Cell Carcinoma	[Not Available]	2005	[Not Available]	-27749	Alive		1845		[Not Available]				229	Complete Remission/Response			0	1845	0	1845	1	229	1	229		1205	68	8001	59436	14861	66296	6.30207	0.555577	17	0.598954	0.309709	1	0.0249242	0.0181215	0.00166113	Cold	139	0.115353	4	0.0588235	9	0.157895	36576	20574	43436	27434
LUSC	TCGA-68-7757	TCGA-68-7757-01Z-00-DX1.4eece254-a119-436a-af3c-fad8e8b7f74b	0.252	40	74	MALE	WHITE	Stage IA	[Not Applicable]	Lung Squamous Cell Carcinoma	[Not Available]	2011	[Not Available]	-27272	Alive		211		[Not Available]					[Not Available]			0	211	0	211			0	211		435	25	66410	17175	73283	24048	1.76092	0.554937	6	0.350175	0.430214	1	0.00596226	0.00600412	0	Cold	93	0.213793	7	0.28	9	0.5	65265	21755	72138	28628
LUSC	TCGA-56-A4BY	TCGA-56-A4BY-01Z-00-DX1.DCA0D153-7DB7-44FB-A87A-20931D36856A	0.252	40	66	MALE	WHITE	Stage IB	[Not Applicable]	Lung Squamous Cell Carcinoma	[Not Available]	2012	[Not Available]	-24445	Dead	WITH TUMOR		543	[Not Available]					Complete Remission/Response			1	543	1	543			1	543		321	31	30915	26335	37788	33208	3.17757	0.554885	9	0.491052	0.404569	1	0.0183861	0.0136451	0	Cold	94	0.292835	10	0.322581	11	0.366667	32060	25190	38933	32063
LUSC	TCGA-60-2697	TCGA-60-2697-01Z-00-DX1.e11a5b5b-c4be-4fe1-b7db-08879e55d552	0.252	40	41	MALE	WHITE	Stage IIA	[Not Applicable]	Lung Squamous Cell Carcinoma	[Not Available]	1992	[Not Available]	-14984	Dead	WITH TUMOR		372	[Not Available]				200	Complete Remission/Response			1	372	1	372	1	200	1	200		790	38	28625	35495	35498	42368	2.88354	0.554036	8	0.487984	0.408937	1	0.00973365	0.00954624	0	Cold	175	0.221519	10	0.263158	12	0.324324	26335	36640	33208	43513
LUSC	TCGA-18-3417	TCGA-18-3417-01Z-00-DX1.B424DA03-9007-4FD0-9A92-BCB40319711C	0.252	40	65	MALE	[Not Available]	Stage IV	[Not Applicable]	Lung Squamous Cell Carcinoma	[Not Available]	2006	[Not Available]	-24019	Dead	TUMOR FREE		1097	[Not Available]					Complete Remission/Response			1	1097	0	1097			0	1097		767	28	17175	20610	24048	27483	2.08866	0.553785	7	0.377533	0.427266	1	0.00426466	0.00379209	0	Cold	191	0.249022	2	0.0714286	8	0.347826	58395	36640	65268	43513
LUSC	TCGA-39-5016	TCGA-39-5016-01Z-00-DX1.b568cdcd-f8bf-4917-ae40-dbd505c36d1e	0.504	20	44	MALE	WHITE	Stage IIA	[Not Applicable]	Lung Squamous Cell Carcinoma	[Not Available]	2003	[Not Available]	-16306	Alive	TUMOR FREE	3850		[Not Available]					Complete Remission/Response			0	3850	0	3850	0	3850	0	3850		3419	87	10868	22880	14305	26317	6.23457	0.553516	19	0.562924	0.282209	1	0.0150287	0.013026	0.00143846	Hot	540	0.157941	19	0.218391	22	0.268293	14300	20020	17737	23457
LUSC	TCGA-34-5241	TCGA-34-5241-01Z-00-DX1.7abc4737-9a9c-4270-8297-58ea167cea63	0.252	40	79	MALE	WHITE	Stage IB	[Not Applicable]	Lung Squamous Cell Carcinoma	[Not Available]	2009	[Not Available]	-29098	Dead	TUMOR FREE		515	[Not Available]					Stable Disease			1	515	0	515			0	515		1658	106	40075	45800	46948	52673	10.2871	0.553087	25	0.59094	0.256591	1	0.0440955	0.0234242	0.00170992	Hot	339	0.204463	21	0.198113	27	0.306818	19465	36640	26338	43513
LUSC	TCGA-66-2777	TCGA-66-2777-01Z-00-DX1.78b3c4b0-e7e5-427b-b4d7-3ca9c5b7bbd6	0.252	40	71	MALE	[Not Available]	Stage IB	[Not Applicable]	Lung Squamous Cell Carcinoma	[Not Available]	2007	[Not Available]	-26085	Alive	TUMOR FREE	61		[Not Available]					[Not Available]			0	61	0	61			0	61		375	42	14885	13740	21758	20613	3.568	0.551735	12	0.515975	0.372676	1	0.024179	0.0171748	0.0026738	Cold	91	0.242667	10	0.238095	11	0.392857	11450	5725	18323	12598
LUSC	TCGA-85-8052	TCGA-85-8052-01Z-00-DX1.26b66ae7-b73f-4263-85f7-e82dab5b657b	0.252	40	53	MALE	WHITE	Stage IIB	[Not Applicable]	Lung Squamous Cell Carcinoma	[Not Available]	2011	[Not Available]	-19671	Alive	TUMOR FREE	734		[Not Available]					Complete Remission/Response			0	734	0	734	0	734	0	734		153	25	5725	28625	12598	35498	3.13725	0.551354	8.48	0.515051	0.406842	1	0.0346809	0.0232872	0	Cold	8	0.0522876	0	0	3	0.136364	34350	43510	41223	50383
LUSC	TCGA-85-8584	TCGA-85-8584-01Z-00-DX1.859bb615-578f-4aad-b1e3-8c92b7e3ef2d	0.252	40	71	MALE	WHITE	Stage IIA	[Not Applicable]	Lung Squamous Cell Carcinoma	[Not Available]	2012	[Not Available]	-26081	Dead	TUMOR FREE		383	[Not Available]					Complete Remission/Response			1	383	0	383	0	383	0	383		528	36	46945	51525	53818	58398	2.98106	0.54983	8.73	0.449194	0.39759	1	0.0133898	0.0123291	0	Cold	100	0.189394	4	0.111111	8	0.363636	73280	38930	80153	45803
LUSC	TCGA-39-5011	TCGA-39-5011-01Z-00-DX1.be58f65a-0b90-4ba4-bc5f-df74d4a3df22	0.504	20	70	FEMALE	WHITE	Stage IA	[Not Applicable]	Lung Squamous Cell Carcinoma	[Not Available]	2002	[Not Available]	-25788	Alive	TUMOR FREE	4053		[Not Available]				565	Complete Remission/Response			0	4053	0	4053	1	565	1	565		1517	47	31460	2860	34897	6297	3.50692	0.54941	11	0.496153	0.378714	1	0.00619012	0.00500702	0.000659631	Cold	291	0.191826	8	0.170213	15	0.405405	44044	16016	47481	19453
LUSC	TCGA-96-8170	TCGA-96-8170-01Z-00-DX1.8283cd4c-f374-4320-88bd-36a462866d24	0.2505	40	75	FEMALE	WHITE	Stage IIA	[Not Applicable]	Lung Squamous Cell Carcinoma	[Not Available]	2011	[Not Available]	-27558	Alive	TUMOR FREE	531		[Not Available]					Complete Remission/Response			0	531	0	531	0	531	0	531		713	47	66816	23040	73730	29954	4.21879	0.549231	13	0.548602	0.361904	1	0.0191609	0.0153808	0.00140449	Cold	186	0.26087	12	0.255319	16	0.4	69120	29952	76034	36866
LUSC	TCGA-NK-A5CR	TCGA-NK-A5CR-01Z-00-DX1.A7C57B30-E2C6-4A23-AE71-7E4D7714F8EA	0.2527	40	77	MALE	[Unknown]	Stage IB	[Not Applicable]	Lung Squamous Cell Carcinoma	[Not Available]	2007	[Not Available]	-28126	Alive	TUMOR FREE	2542		[Not Available]					Stable Disease			0	2542	0	2542			0	2542		2005	63	79940	22840	86794	29694	5.63092	0.548958	16	0.596575	0.312148	1	0.0105838	0.00666543	0.000998004	Cold	184	0.0917706	1	0.015873	10	0.208333	38828	67378	45682	74232
LUSC	TCGA-34-7107	TCGA-34-7107-01Z-00-DX1.c72202e6-740d-4891-945c-f360f7c56bc9	0.2527	40	70	MALE	WHITE	Stage II	[Not Applicable]	Lung Squamous Cell Carcinoma	[Not Available]	2011	[Not Available]	-25677	Dead			34	[Not Available]					[Not Available]			1	34		34			0	34		31	7	86792	35402	93646	42256	0.451613	0.548848	2.7	0.0752688	0.24987	1	0.0197133	0.0354983	0	Cold	7	0.225806	0	0	2	0.5	74230	25124	81084	31978
LUSC	TCGA-85-A4QR	TCGA-85-A4QR-01Z-00-DX1.B5E18F89-D5B4-4F51-BC7E-9FA868A6A443	0.2468	40	67	MALE	WHITE	Stage IB	[Not Applicable]	Lung Squamous Cell Carcinoma	[Not Available]	2012	[Not Available]	-24756	Alive	TUMOR FREE	600		[Not Available]					Complete Remission/Response			0	600	0	600	0	600	0	600		873	51	17535	22211	24553	29229	5.50286	0.548642	16	0.611855	0.318622	1	0.019138	0.0116084	0.00229358	Cold	158	0.180985	9	0.176471	12	0.375	8183	31563	15201	38581
LUSC	TCGA-22-0940	TCGA-22-0940-01Z-00-DX1.775CB101-6A55-40DD-B19F-7BFCA7820F5F	0.2525	40	71	MALE	WHITE	Stage IIA	[Not Applicable]	Lung Squamous Cell Carcinoma	[Not Available]	2000	[Not Available]	-26272	Dead	WITH TUMOR	608	669	[Not Available]					[Not Available]			1	669	1	669			1	669		637	73	16002	24003	22862	30863	6.31083	0.548218	19	0.590017	0.284885	1	0.0415077	0.0248773	0.00628931	Cold	134	0.210361	19	0.260274	20	0.294118	16002	21717	22862	28577
LUSC	TCGA-63-A5MU	TCGA-63-A5MU-01Z-00-DX1.C80B700E-D924-4A6F-AC8E-D9C91D452A57	0.5005	20	48	MALE	[Not Evaluated]	Stage IIB	[Not Applicable]	Lung Squamous Cell Carcinoma	[Not Available]		[Not Available]	-17801	Dead	WITH TUMOR			[Not Available]	Distant Metastasis			420	Complete Remission/Response			1		1		1	420	1	420		569	39	13824	13248	17285	16709	3.57469	0.548083	10.32	0.493013	0.373219	1	0.0139126	0.0107021	0.00176056	Cold	87	0.1529	6	0.153846	7	0.35	5760	12096	9221	15557
LUSC	TCGA-94-A5I4	TCGA-94-A5I4-01Z-00-DX1.F0CE4558-63A7-45FB-BA8C-1B20AB29A847	0.2265	40	61	MALE	WHITE	Stage IIA	[Not Applicable]	Lung Squamous Cell Carcinoma	[Not Available]	2012	[Not Available]	-22299	Alive	WITH TUMOR	491		[Not Available]	Distant Metastasis			314	Complete Remission/Response			0	491	0	491	1	314	1	314		2568	115	25480	61152	33127	68799	10.5062	0.547825	29	0.620645	0.214727	1	0.0350579	0.0203654	0.00870945	Hot	484	0.188474	19	0.165217	37	0.406593	84084	24206	91731	31853
LUSC	TCGA-58-A46L	TCGA-58-A46L-01Z-00-DX1.DA77E0D9-23A2-4D54-81E9-36849E04FBC8	0.2517	40	73	MALE	WHITE	Stage IIIA	[Not Applicable]	Lung Squamous Cell Carcinoma	[Not Available]	2008	[Not Available]	-26685	Alive	TUMOR FREE	1723		[Not Available]					Complete Remission/Response			0	1723	0	1723	0	1723	0	1723		840	37	52716	48132	59597	55013	3.40238	0.547722	10	0.497915	0.391022	1	0.00890454	0.00685551	0.0011919	Cold	78	0.0928571	4	0.108108	5	0.16129	53862	48132	60743	55013
LUSC	TCGA-66-2737	TCGA-66-2737-01Z-00-DX1.3c508c22-fadc-4b05-ada4-b447b21e098c	0.2462	40	72	MALE	[Not Available]	Stage IIB	[Not Applicable]	Lung Squamous Cell Carcinoma	[Not Available]	2005	[Not Available]	-26390	Alive	TUMOR FREE	61		[Not Available]					[Not Available]			0	61	0	61			0	61		299	43	0	50396	7035	57431	3.75251	0.546598	11	0.554698	0.382048	1	0.0296092	0.0220496	0.00335571	Cold	59	0.197324	10	0.232558	10	0.25641	0	49224	7035	56259
LUSC	TCGA-68-8251	TCGA-68-8251-01Z-00-DX1.9d453881-d5b3-4527-93fa-799f34ba2c8f	0.252	40	78	MALE	WHITE	Stage IB	[Not Applicable]	Lung Squamous Cell Carcinoma	[Not Available]	2012	[Not Available]	-28739	Alive	TUMOR FREE	406		[Not Available]					Stable Disease			0	406	0	406			0	406		1454	82	4580	22900	11453	29773	6.20495	0.546478	18.47	0.583247	0.29186	1	0.0220799	0.0132145	0.00172058	Hot	232	0.15956	13	0.158537	14	0.269231	45800	19465	52673	26338
LUSC	TCGA-66-2766	TCGA-66-2766-01Z-00-DX1.05729d5f-7c12-44e1-9a61-90296f555e89	0.2462	40	54	MALE	[Not Available]	Stage IIIA	[Not Applicable]	Lung Squamous Cell Carcinoma	[Not Available]	2007	[Not Available]	-19814	Alive	TUMOR FREE	31		[Not Available]					[Not Available]			0	31	0	31			0	31		344	31	9376	60944	16411	67979	1.97674	0.546331	7	0.333423	0.420038	1	0.0103034	0.0100633	0	Cold	96	0.27907	7	0.225806	8	0.333333	12892	58600	19927	65635
LUSC	TCGA-56-8201	TCGA-56-8201-01Z-00-DX1.883903fb-d70d-4c72-be76-6788b1bc3b35	0.252	40	74	MALE	WHITE	Stage IIB	[Not Applicable]	Lung Squamous Cell Carcinoma	[Not Available]	2011	[Not Available]	-27211	Dead	WITH TUMOR		397	[Not Available]					[Unknown]			1	397	1	397			1	397		87	29	33205	4580	40078	11453	2.48276	0.545244	7.28	0.390248	0.404251	1	0.0628761	0.0521508	0	Cold	14	0.16092	6	0.206897	9	0.346154	35495	4580	42368	11453
LUSC	TCGA-66-2773	TCGA-66-2773-01Z-00-DX1.70fe76fc-749d-4720-a97e-40cd097f2340	0.252	40	69	MALE	[Not Available]	Stage IB	[Not Applicable]	Lung Squamous Cell Carcinoma	[Not Available]	2007	[Not Available]	-25355	Dead	TUMOR FREE		92	[Not Available]					[Not Available]			1	92	0	92			0	92		1371	45	1145	24045	8018	30918	3.70387	0.545165	11	0.519951	0.378094	1	0.00691971	0.00610013	0.000729927	Cold	304	0.221736	15	0.333333	16	0.432432	82440	21755	89313	28628
LUSC	TCGA-66-2785	TCGA-66-2785-01Z-00-DX1.b9439ee1-d22b-4ccd-b53b-ce7717a37a17	0.2462	40	65	MALE	[Not Available]	Stage IB	[Not Applicable]	Lung Squamous Cell Carcinoma	[Not Available]	2008	[Not Available]	-23772	Alive	TUMOR FREE	60		[Not Available]					[Not Available]			0	60	0	60			0	60		233	31	9376	25784	16411	32819	3.35622	0.545024	8	0.497987	0.398639	1	0.0267276	0.0180039	0	Cold	68	0.291845	10	0.322581	10	0.357143	0	3516	7035	10551
LUSC	TCGA-63-A5MN	TCGA-63-A5MN-01Z-00-DX1.34F9BFA5-847A-456B-8159-7993A0F78543	0.5005	20	78	FEMALE	[Not Evaluated]	Stage IIB	[Not Applicable]	Lung Squamous Cell Carcinoma	[Not Available]		[Not Available]	-28677	Dead	WITH TUMOR		345	[Not Available]				320	Complete Remission/Response			1	345	1	345	1	320	1	320		169	14	11520	2880	14981	6341	0.887574	0.545022	4	0.150888	0.33296	1	0.00713229	0.00890704	0	Cold	26	0.153846	2	0.142857	4	0.571429	12672	8064	16133	11525
LUSC	TCGA-66-2800	TCGA-66-2800-01Z-00-DX1.19a7cec8-8894-4755-aa2c-ae5266800355	0.2462	40	70	MALE	[Not Available]	Stage IIIB	[Not Applicable]	Lung Squamous Cell Carcinoma	[Not Available]	2004	[Not Available]	-25810	Alive	TUMOR FREE	1492		[Not Available]					[Not Applicable]			0	1492	0	1492			0	1492		65	22	2344	2344	9379	9379	2.8	0.544621	7	0.390256	0.391763	1	0.0836968	0.0578029	0	Cold	7	0.107692	4	0.181818	4	0.235294	0	1172	7035	8207
LUSC	TCGA-85-7697	TCGA-85-7697-01Z-00-DX1.b33aa550-81b0-4fab-8243-d041b0beaab5	0.252	40	49	MALE	WHITE	Stage IIB	[Not Applicable]	Lung Squamous Cell Carcinoma	[Not Available]	2011	[Not Available]	-17921	Alive	TUMOR FREE	1063		[Not Available]					Complete Remission/Response			0	1063	0	1063	0	1063	0	1063		1600	140	51525	14885	58398	21758	12.4337	0.544588	30.01	0.680047	0.208678	1	0.0410937	0.0237683	0.0101105	Hot	233	0.145625	18	0.128571	23	0.188525	13740	27480	20613	34353
LUSC	TCGA-22-1000	TCGA-22-1000-01Z-00-DX1.D2ACF3D3-6187-49A1-ABBC-8D8E611EEE55	0.2525	40	76	MALE	WHITE	Stage IB	[Not Applicable]	Lung Squamous Cell Carcinoma	[Not Available]	2000	[Not Available]	-27901	Dead	WITH TUMOR		454	[Not Available]				263	Complete Remission/Response			1	454	1	454	1	263	1	263		201	13	62865	46863	69725	53723	0.726368	0.541955	4	0.119403	0.324262	1	0.00392206	0.00486186	0	Cold	53	0.263682	1	0.0769231	6	0.666667	51435	50292	58295	57152
LUSC	TCGA-85-8351	TCGA-85-8351-01Z-00-DX1.E3340212-A6C4-4CB4-89A3-E632D3481BE4	0.252	40	72	MALE	WHITE	Stage IIA	[Not Applicable]	Lung Squamous Cell Carcinoma	[Not Available]	2011	[Not Available]	-26437	Alive	TUMOR FREE	510		[Not Available]					Complete Remission/Response			0	510	0	510	0	510	0	510		1453	93	69845	30915	76718	37788	7.64212	0.54165	21	0.62905	0.260066	1	0.0264708	0.0136206	0.00447658	Hot	359	0.247075	42	0.451613	47	0.522222	69845	33205	76718	40078
LUSC	TCGA-60-2709	TCGA-60-2709-01Z-00-DX1.ded10e7c-c1ca-4402-be0e-f3978994d4af	0.252	40	69	MALE	BLACK OR AFRICAN AMERICAN	Stage IB	[Not Applicable]	Lung Squamous Cell Carcinoma	[Not Available]	2004	[Not Available]	-25453	Alive	TUMOR FREE	1505		[Not Available]					Complete Remission/Response			0	1505	0	1505	0	1505	0	1505		1486	58	50380	21755	57253	28628	5.67699	0.54135	17	0.612053	0.307899	1	0.0149811	0.0103087	0.00204826	Cold	244	0.164199	13	0.224138	17	0.354167	4580	43510	11453	50383
LUSC	TCGA-77-7142	TCGA-77-7142-01Z-00-DX1.699e0ebe-b37b-425f-a0a5-ddb0263da84c	0.252	40	59	FEMALE	WHITE	Stage IB	[Not Applicable]	Lung Squamous Cell Carcinoma	[Not Available]	2007	[Not Available]	-21796	Alive	TUMOR FREE	2227		[Not Available]					[Not Available]			0	2227	0	2227			0	2227		1891	114	76715	34350	83588	41223	10.5331	0.541302	27	0.676431	0.22378	1	0.0215708	0.0136615	0.00526455	Hot	337	0.178213	21	0.184211	22	0.22449	74425	30915	81298	37788
LUSC	TCGA-33-AASJ	TCGA-33-AASJ-01Z-00-DX1.0201CE2A-4DE6-4B4E-A010-37D773207F52	0.2525	40	60	MALE	BLACK OR AFRICAN AMERICAN	Stage IB	[Not Applicable]	Lung Squamous Cell Carcinoma	[Not Available]	1999	[Not Available]	-22179	Dead	WITH TUMOR		3600	[Not Available]	Locoregional Recurrence			1135	Complete Remission/Response			1	3600	1	3600	1	1135	1	1135		1729	142	44577	36576	51437	43436	12.9381	0.541045	34	0.655275	0.198332	1	0.0645332	0.0301305	0.00545249	Hot	256	0.148062	21	0.147887	24	0.23301	42291	42291	49151	49151
LUSC	TCGA-34-8455	TCGA-34-8455-01Z-00-DX1.9B7A1CBA-0B53-4F2A-9AEC-D72FDB6553F7	0.2485	40	67	MALE	WHITE	Stage IV	[Not Applicable]	Lung Squamous Cell Carcinoma	[Not Available]	2011	[Not Available]	-24624	Dead	WITH TUMOR		123	[Not Available]					Progressive Disease			1	123	1	123			1	123		1653	79	82431	40635	89401	47605	5.07562	0.541014	15.48	0.562847	0.315408	1	0.0157615	0.0122243	0.00121065	Cold	250	0.15124	16	0.202532	16	0.222222	80109	40635	87079	47605
LUSC	TCGA-60-2704	TCGA-60-2704-01Z-00-DX1.e904afb3-7935-4df5-90dc-f7151e15b31b	0.252	40	73	MALE	WHITE	Stage IIB	[Not Applicable]	Lung Squamous Cell Carcinoma	[Not Available]	2003	[Not Available]	-26927	Dead	WITH TUMOR		1154	[Not Available]				532	[Not Available]			1	1154	1	1154			1	532		2102	116	67555	70990	74428	77863	8.29496	0.540984	25	0.642416	0.242259	1	0.0219035	0.0112384	0.00475964	Hot	382	0.181732	22	0.189655	22	0.189655	67555	70990	74428	77863
LUSC	TCGA-56-8309	TCGA-56-8309-01Z-00-DX1.5FC5FA81-405A-48AB-AA7D-2D38003A8942	0.2457	40	66	MALE	WHITE	Stage IA	[Not Applicable]	Lung Squamous Cell Carcinoma	[Not Available]	2012	[Not Available]	-24382	Alive	TUMOR FREE	428		[Not Available]					Complete Remission/Response			0	428	0	428	0	428	0	428		100	15	19958	19958	27007	27007	2.06	0.54059	6.01	0.336286	0.424936	1	0.0312751	0.026501	0	Cold	17	0.17	4	0.266667	6	0.4	21132	19958	28181	27007
LUSC	TCGA-39-5035	TCGA-39-5035-01Z-00-DX1.ad5d9143-f194-4cef-9a13-03190cf97ccf	0.504	20	72	FEMALE	WHITE	Stage IA	[Not Applicable]	Lung Squamous Cell Carcinoma	[Not Available]	2007	[Not Available]	-26383	Alive	TUMOR FREE	2080		[Not Available]					Complete Remission/Response			0	2080	0	2080	0	2080	0	2080		948	47	30316	8580	33753	12017	4.33544	0.540138	14.53	0.530118	0.341106	1	0.0193342	0.0135476	0.00105597	Cold	64	0.0675105	3	0.0638298	5	0.151515	24596	1716	28033	5153
LUSC	TCGA-22-4604	TCGA-22-4604-01Z-00-DX1.C398D192-8564-42AB-89B8-461F0830D8A1	0.2525	40	73	MALE	WHITE	Stage IIA	[Not Applicable]	Lung Squamous Cell Carcinoma	[Not Available]	2003	[Not Available]	-26952	Dead	WITH TUMOR		399	[Not Available]				306	[Not Available]			1	399	1	399			1	306		2063	93	89154	54864	96014	61724	8.03005	0.536947	20	0.631594	0.26623	1	0.0267858	0.0201306	0.0014549	Hot	462	0.223946	19	0.204301	27	0.317647	89154	50292	96014	57152
LUSC	TCGA-60-2721	TCGA-60-2721-01Z-00-DX1.8ea139d5-018b-4a66-915e-4784c808742e	0.5023	20	73	MALE	WHITE	Stage IB	[Not Applicable]	Lung Squamous Cell Carcinoma	[Not Available]	2008	[Not Available]	-27007	Alive	TUMOR FREE	983		[Not Available]					Complete Remission/Response			0	983	0	983	0	983	0	983		3301	91	59696	8610	63144	12058	7.12875	0.53587	20	0.6251	0.27193	1	0.0116726	0.00691055	0.00136364	Hot	509	0.154196	13	0.142857	17	0.217949	60270	7462	63718	10910
LUSC	TCGA-96-A4JL	TCGA-96-A4JL-01Z-00-DX1.AB297723-8AF1-418D-ADBE-46B5D7703C34	0.2485	40	78	FEMALE	ASIAN	Stage IIA	[Not Applicable]	Lung Squamous Cell Carcinoma	[Not Available]	2012	[Not Available]	-28686	Alive	TUMOR FREE	842		[Not Available]					Complete Remission/Response			0	842	0	842	0	842	0	842		1091	48	19737	44118	26707	51088	4.15215	0.535374	11	0.535472	0.362347	1	0.0110288	0.0093271	0.000917431	Cold	333	0.305225	10	0.208333	16	0.390244	17415	35991	24385	42961
LUSC	TCGA-33-4538	TCGA-33-4538-01Z-00-DX2.62dcecc8-576b-406b-81db-1651e5ea589e	0.252	40	66	MALE	WHITE	Stage IIIA	[Not Applicable]	Lung Squamous Cell Carcinoma	[Not Available]	2002	[Not Available]	-24174	Dead			2979	[Not Available]					Complete Remission/Response			1	2979		2979	0	2979	0	2979		5077	151	92745	37785	99618	44658	11.5438	0.533807	31	0.639777	0.184705	1	0.0278377	0.0110764	0.00572982	Hot	311	0.0612566	4	0.0264901	10	0.08	9160	40075	16033	46948
LUSC	TCGA-85-8277	TCGA-85-8277-01Z-00-DX1.ffad077e-e969-40ba-8504-2f2103911758	0.252	40	70	MALE	WHITE	Stage IIIA	[Not Applicable]	Lung Squamous Cell Carcinoma	[Not Available]	2011	[Not Available]	-25793	Dead	TUMOR FREE		307	[Not Available]					Complete Remission/Response			1	307	0	307	0	307	0	307		4595	148	48090	58395	54963	65268	12.9328	0.532834	32	0.651175	0.185658	1	0.0292968	0.0126139	0.0111625	Hot	686	0.149293	12	0.0810811	22	0.234043	104195	40075	111068	46948
LUSC	TCGA-90-A4ED	TCGA-90-A4ED-01Z-00-DX1.4F9CF7EC-D7CC-4AF6-A9C2-6BA7A02A9F84	0.2505	40	69	MALE	WHITE	Stage IB	[Not Applicable]	Lung Squamous Cell Carcinoma	[Not Available]	2012	[Not Available]	-25453	Alive	TUMOR FREE	615		[Not Available]					Complete Remission/Response			0	615	0	615	0	615	0	615		261	41	13824	25344	20738	32258	3.77778	0.53277	11	0.534492	0.379412	1	0.0448256	0.0314569	0.00384615	Cold	67	0.256705	9	0.219512	10	0.294118	62208	9216	69122	16130
LUSC	TCGA-96-8169	TCGA-96-8169-01Z-00-DX1.d2e29d5e-abd4-4f36-958c-d9d22b836a34	0.2505	40	67	FEMALE	WHITE	Stage IA	[Not Applicable]	Lung Squamous Cell Carcinoma	[Not Available]	2011	[Not Available]	-24674	Alive	TUMOR FREE	557		[Not Available]					Complete Remission/Response			0	557	0	557	0	557	0	557		648	38	72576	51840	79490	58754	4.24383	0.532338	12.53	0.548451	0.350786	1	0.0164273	0.011249	0.00208655	Cold	88	0.135802	3	0.0789474	10	0.526316	54144	56448	61058	63362
LUSC	TCGA-NK-A5CX	TCGA-NK-A5CX-01Z-00-DX1.CA1C230C-7A29-491B-A124-7D3B600DAFB7	0.2527	40	73	MALE	WHITE	Stage IIA	[Not Applicable]	Lung Squamous Cell Carcinoma	[Not Available]	2011	[Not Available]	-26879	Alive	TUMOR FREE	111		[Not Available]					Stable Disease			0	111	0	111			0	111		860	34	83366	42254	90220	49108	2.9093	0.531794	9	0.505209	0.415524	1	0.00606422	0.0047103	0	Cold	213	0.247674	6	0.176471	10	0.416667	143892	33118	150746	39972
LUSC	TCGA-34-5928	TCGA-34-5928-01Z-00-DX1.d336efc9-3ebb-4457-a81b-1e448781f999	0.252	40	83	FEMALE	WHITE	Stage IIB	[Not Applicable]	Lung Squamous Cell Carcinoma	[Not Available]	2010	[Not Available]	-30334	Alive	TUMOR FREE	1196		[Not Available]					Complete Remission/Response			0	1196	0	1196	0	1196	0	1196		1065	42	53815	32060	60688	38933	3.84225	0.530642	11	0.546202	0.373008	1	0.00902998	0.00691416	0.00093985	Cold	104	0.0976526	1	0.0238095	9	0.36	74425	11450	81298	18323
LUSC	TCGA-63-A5MT	TCGA-63-A5MT-01Z-00-DX1.9F168173-804C-49CA-B157-7970CB55ED93	0.5005	20	74	MALE	[Not Evaluated]	Stage IIB	[Not Applicable]	Lung Squamous Cell Carcinoma	[Not Available]		[Not Available]	-27263	Alive	WITH TUMOR	498		[Not Available]	Distant Metastasis			427	Complete Remission/Response			0	498	0	498	1	427	1	427		652	33	51264	18432	54725	21893	3.04908	0.530329	9	0.464082	0.396922	1	0.00956632	0.006985	0.0015361	Cold	217	0.332822	7	0.212121	12	0.5	7488	13824	10949	17285
LUSC	TCGA-63-A5MG	TCGA-63-A5MG-01Z-00-DX1.EC6B6782-C52F-42B5-AD91-AB718B7EE1A6	0.5005	20	68	MALE	[Not Evaluated]	Stage IB	[Not Applicable]	Lung Squamous Cell Carcinoma	[Not Available]		[Not Available]	-24957	Alive	TUMOR FREE	2148		[Not Available]					Complete Remission/Response			0	2148	0	2148	0	2148	0	2148		418	39	6336	9216	9797	12677	4.52632	0.530318	13	0.590629	0.352003	1	0.0249364	0.015243	0.00359712	Cold	112	0.267943	10	0.25641	12	0.444444	4608	16704	8069	20165
LUSC	TCGA-98-A53A	TCGA-98-A53A-01Z-00-DX1.CB328332-8AA9-483D-8BBF-5FD752A2A6B6	0.2456	40	70	MALE	BLACK OR AFRICAN AMERICAN	Stage IB	[Not Applicable]	Lung Squamous Cell Carcinoma	[Not Available]	2012	[Not Available]	-25662	Dead			552	[Not Available]					Complete Remission/Response			1	552		552	0	552	0	552		191	40	55225	10575	62277	17627	4.28272	0.530259	12	0.586137	0.35988	1	0.0451464	0.0281457	0.0105263	Cold	20	0.104712	5	0.125	5	0.227273	5875	3525	12927	10577
LUSC	TCGA-56-8305	TCGA-56-8305-01Z-00-DX1.2C1D792D-79E0-48D7-9938-DFD44428874E	0.2457	40	72	MALE	WHITE	Stage IB	[Not Applicable]	Lung Squamous Cell Carcinoma	[Not Available]	2011	[Not Available]	-26428	Alive	TUMOR FREE	105		[Not Available]					Complete Remission/Response			0	105	0	105	0	105	0	105		356	36	32872	39916	39921	46965	3.81461	0.529738	10.45	0.579519	0.374202	1	0.0212667	0.0150084	0.0028169	Cold	65	0.182584	6	0.166667	7	0.21875	30524	25828	37573	32877
LUSC	TCGA-37-A5EN	TCGA-37-A5EN-01Z-00-DX1.C389C26A-2B88-4DCA-9B32-FEECDFFC35A6	0.2525	40	59	MALE	WHITE	Stage IIIB	[Not Applicable]	Lung Squamous Cell Carcinoma	[Not Available]	2011	[Not Available]	-21600	Alive	TUMOR FREE	660		[Not Available]					Complete Remission/Response			0	660	0	660	0	660	0	660		886	83	40005	24003	46865	30863	7.63883	0.529213	20.15	0.655629	0.264586	1	0.0418578	0.0285531	0.0050565	Hot	86	0.0970655	10	0.120482	11	0.135802	42291	24003	49151	30863
LUSC	TCGA-NK-A5D1	TCGA-NK-A5D1-01Z-00-DX1.CE05BFD3-F0C6-4440-AD09-8569D2BB89FA	0.2527	40	57	MALE	WHITE	Stage IIA	[Not Applicable]	Lung Squamous Cell Carcinoma	[Not Available]	2011	[Not Available]	-20909	Alive	WITH TUMOR	511		[Not Available]	Distant Metastasis			151	Progressive Disease			0	511	0	511			1	151		2384	60	103922	69662	110776	76516	4.32383	0.528876	12	0.578874	0.346096	1	0.00555563	0.00476776	0.000839278	Cold	267	0.111997	9	0.15	10	0.178571	103922	70804	110776	77658
LUSC	TCGA-21-5786	TCGA-21-5786-01Z-00-DX1.928370C0-0BD4-43D6-94EB-FE7CB172265E	0.2527	40	64	MALE	WHITE	Stage IB	[Not Applicable]	Lung Squamous Cell Carcinoma	[Not Available]	2009	[Not Available]	-23649	Alive	TUMOR FREE	1032		[Not Available]	Locoregional Recurrence			817	Complete Remission/Response			0	1032	0	1032	1	817	1	817		540	85	30834	28550	37688	35404	8.02222	0.528849	21	0.644744	0.2517	1	0.0773646	0.0468655	0.0115894	Hot	128	0.237037	13	0.152941	22	0.333333	30834	23982	37688	30836
LUSC	TCGA-85-7696	TCGA-85-7696-01Z-00-DX1.d8756b4c-819f-4a5c-b148-125b8c6b3c27	0.252	40	64	MALE	WHITE	Stage IA	[Not Applicable]	Lung Squamous Cell Carcinoma	[Not Available]	2011	[Not Available]	-23413	Alive	TUMOR FREE	1111		[Not Available]					Complete Remission/Response			0	1111	0	1111	0	1111	0	1111		184	20	12595	30915	19468	37788	2.18478	0.528724	6	0.420756	0.432216	1	0.0164004	0.0123186	0	Cold	16	0.0869565	1	0.05	3	0.15	12595	35495	19468	42368
LUSC	TCGA-77-6843	TCGA-77-6843-01Z-00-DX1.5ced4995-81a1-4dfd-82b2-0cabf4538bc5	0.252	40	74	MALE	WHITE	Stage IIA	[Not Applicable]	Lung Squamous Cell Carcinoma	[Not Available]	2002	[Not Available]	-27291	Dead			2224	[Not Available]					[Not Available]			1	2224		2224			0	2224		3827	154	30915	2290	37788	9163	13.827	0.528327	32	0.614605	0.195064	1	0.0482047	0.0243155	0.00498946	Hot	391	0.102169	12	0.0779221	18	0.139535	20610	13740	27483	20613
LUSC	TCGA-66-2791	TCGA-66-2791-01Z-00-DX1.7ae2b6ab-5284-4772-bc1e-fd608f70e583	0.2462	40	66	MALE	[Not Available]	Stage IIIB	[Not Applicable]	Lung Squamous Cell Carcinoma	[Not Available]	2008	[Not Available]	-24138	Dead			153	[Not Available]					[Not Available]			1	153		153			0	153		455	65	22268	15236	29303	22271	5.56044	0.52784	14.46	0.530793	0.307586	1	0.0443633	0.0244049	0.00528634	Cold	113	0.248352	18	0.276923	20	0.333333	21096	15236	28131	22271
LUSC	TCGA-46-3766	TCGA-46-3766-01Z-00-DX1.5870b2ed-78f0-4f68-b01e-2ef6d5353b57	0.252	40	62	FEMALE	WHITE	Stage IA	[Not Applicable]	Lung Squamous Cell Carcinoma	[Not Available]	2009	[Not Available]	-22707	Alive	TUMOR FREE	370		[Not Available]					Complete Remission/Response			0	370	0	370	0	370	0	370		184	23	4580	14885	11453	21758	1.98913	0.527799	5	0.340217	0.403548	1	0.0187043	0.0163281	0	Cold	29	0.157609	1	0.0434783	6	0.428571	89310	21755	96183	28628
LUSC	TCGA-58-A46J	TCGA-58-A46J-01Z-00-DX1.4BF4AAC3-2020-41EA-A181-5E90A23DA024	0.2517	40	64	MALE	WHITE	Stage IIB	[Not Applicable]	Lung Squamous Cell Carcinoma	[Not Available]	2006	[Not Available]	-23653	Alive	TUMOR FREE	2589		[Not Available]					Complete Remission/Response			0	2589	0	2589	0	2589	0	2589		930	52	29796	41256	36677	48137	4.16344	0.527647	11.71	0.522408	0.343146	1	0.0261017	0.0223046	0.00107643	Cold	207	0.222581	9	0.173077	12	0.352941	17190	43548	24071	50429
LUSC	TCGA-77-8140	TCGA-77-8140-01Z-00-DX1.b35a0672-9f04-4c34-a894-0ccc38151639	0.252	40	66	FEMALE	[Not Evaluated]	Stage IIB	[Not Applicable]	Lung Squamous Cell Carcinoma	[Not Available]	2003	[Not Available]	-24415	Dead			351	[Not Available]					[Not Applicable]			1	351		351			0	351		50	14	45800	46945	52673	53818	1.32	0.527485	4.51	0.283333	0.413991	1	0.0310204	0.0292884	0	Cold	14	0.28	8	0.571429	8	0.615385	45800	45800	52673	52673
LUSC	TCGA-66-2744	TCGA-66-2744-01Z-00-DX1.e67796a0-fc9e-4137-8cbf-fae91ea90a7c	0.2457	40	71	MALE	[Not Available]	Stage IIB	[Not Applicable]	Lung Squamous Cell Carcinoma	[Not Available]	2006	[Not Available]	-26084	Alive	TUMOR FREE	30		[Not Available]					[Not Available]			0	30	0	30			0	30		176	32	9392	4696	16441	11745	3.90909	0.527128	10.5	0.535377	0.363032	1	0.04788	0.0272379	0.00571429	Cold	21	0.119318	5	0.15625	5	0.192308	7044	3522	14093	10571
LUSC	TCGA-NC-A5HI	TCGA-NC-A5HI-01Z-00-DX1.7C40C0F4-E3A3-4B86-A54E-3347E8CB8BBA	0.2525	40	68	FEMALE	WHITE	Stage IB	[Not Applicable]	Lung Squamous Cell Carcinoma	[Not Available]	2009	[Not Available]	-24981	Alive	TUMOR FREE	1743		[Not Available]	New Primary Tumor			70	Complete Remission/Response			0	1743	0	1743	0	1743	1	70		2522	67	46863	53721	53723	60581	5.41554	0.527121	15	0.588963	0.312676	1	0.0130192	0.00999085	0.00099167	Cold	315	0.124901	7	0.104478	13	0.288889	62865	22860	69725	29720
LUSC	TCGA-51-4079	TCGA-51-4079-01Z-00-DX1.111f7796-3797-4334-b543-918e374dbc22	0.252	40	73	FEMALE	BLACK OR AFRICAN AMERICAN	Stage IB	[Not Applicable]	Lung Squamous Cell Carcinoma	[Not Available]	2009	[Not Available]	-26899	Dead			12	[Not Available]					[Not Available]			1	12		12			0	12		1106	65	87020	24045	93893	30918	6.49367	0.526746	17	0.621557	0.29017	1	0.0234691	0.0149328	0.00331825	Cold	232	0.209765	15	0.230769	16	0.266667	88165	22900	95038	29773
LUSC	TCGA-O2-A52N	TCGA-O2-A52N-01Z-00-DX1.FF1DD149-4DBE-44C7-872D-FA7E8FE770A8	0.2527	40	78	MALE	WHITE	Stage I	[Not Applicable]	Lung Squamous Cell Carcinoma	[Not Available]	2005	[Not Available]	-28520	Dead	TUMOR FREE		1006	[Not Available]					[Unknown]			1	1006	0	1006			0	1006		1462	69	67378	58242	74232	65096	6.59508	0.52666	17	0.597498	0.284496	1	0.0359814	0.0225082	0.00217545	Cold	304	0.207934	18	0.26087	20	0.327869	67378	59384	74232	66238
LUSC	TCGA-56-7580	TCGA-56-7580-01Z-00-DX1.dc642f9d-20ed-411b-8697-4e33bf7db57e	0.252	40	84	MALE	WHITE	Stage IB	[Not Applicable]	Lung Squamous Cell Carcinoma	[Not Available]	2011	[Not Available]	-30740	Alive	TUMOR FREE	925		[Not Available]					Complete Remission/Response			0	925	0	925	0	925	0	925		15	4	19465	25190	26338	32063	0.533333	0.52535	2	0.2	0.4	1	0.0380952	0.0575383	0	Cold	1	0.0666667	1	0.25	1	0.5	25190	18320	32063	25193
LUSC	TCGA-22-4613	TCGA-22-4613-01Z-00-DX1.4BC3B7B8-99E7-4744-8F5A-089ECCDE144E	0.2525	40	73	FEMALE	WHITE	Stage IA	[Not Applicable]	Lung Squamous Cell Carcinoma	[Not Available]	2004	[Not Available]	-26722	Dead		358	358	[Not Available]					[Not Available]			1	358		358			0	358		1486	108	21717	24003	28577	30863	12.0794	0.525171	30.15	0.650526	0.200583	1	0.0675844	0.0334262	0.0080752	Hot	217	0.14603	14	0.12963	23	0.212963	9144	41148	16004	48008
LUSC	TCGA-56-8307	TCGA-56-8307-01Z-00-DX1.20EE4B4C-403F-44AA-8B0E-711003E60B8F	0.2457	40	55	FEMALE	WHITE	Stage IIB	[Not Applicable]	Lung Squamous Cell Carcinoma	[Not Available]	2012	[Not Available]	-20411	Alive	TUMOR FREE	818		[Not Available]					Complete Remission/Response			0	818	0	818	0	818	0	818		264	32	10566	27002	17615	34051	3.87879	0.524716	11	0.544275	0.376802	1	0.0342361	0.0215391	0.00380228	Cold	53	0.200758	4	0.125	8	0.266667	4696	0	11745	7049
LUSC	TCGA-58-A46N	TCGA-58-A46N-01Z-00-DX1.5D51252C-5294-4E40-ABB2-31C3BE1039F8	0.2517	40	52	MALE	WHITE	Stage IB	[Not Applicable]	Lung Squamous Cell Carcinoma	[Not Available]	2011	[Not Available]	-19050	Alive	WITH TUMOR	910		[Not Available]	Locoregional Recurrence			630	Complete Remission/Response			0	910	0	910	1	630	1	630		724	31	50424	55008	57305	61889	2.70718	0.524563	8	0.463934	0.407587	1	0.00730215	0.00605933	0	Cold	92	0.127072	2	0.0645161	6	0.24	46986	43548	53867	50429
LUSC	TCGA-63-A5MP	TCGA-63-A5MP-01Z-00-DX1.BBA62567-2E99-4AE4-83DB-DCF044F21C5E	0.5005	20	56	MALE	[Not Evaluated]	Stage IIB	[Not Applicable]	Lung Squamous Cell Carcinoma	[Not Available]		[Not Available]	-20818	Alive	WITH TUMOR	769		[Not Available]	Locoregional Recurrence			511	Complete Remission/Response			0	769	0	769	1	511	1	511		1805	100	20736	3456	24197	6917	8.85097	0.524142	22	0.609294	0.226192	1	0.0338924	0.0182019	0.00917945	Hot	218	0.120776	6	0.06	12	0.24	5184	24192	8645	27653
LUSC	TCGA-33-4583	TCGA-33-4583-01Z-00-DX2.8fc10fa1-82b8-49c5-972b-e4303b4293a7	0.252	40	73	MALE	WHITE	Stage IA	[Not Applicable]	Lung Squamous Cell Carcinoma	[Not Available]	1999	[Not Available]	-26799	Dead	TUMOR FREE		4601	[Not Available]					Complete Remission/Response			1	4601	0	4601	0	4601	0	4601		1548	116	85875	9160	92748	16033	13.0284	0.523754	29.53	0.628453	0.252399	1	0.0705482	0.0319851	0.00129283	Hot	158	0.102067	13	0.112069	17	0.149123	87020	9160	93893	16033
LUSC	TCGA-43-A475	TCGA-43-A475-01Z-00-DX1.48694B33-6070-4D6E-9CE4-BDEF072500A1	0.2505	40	67	FEMALE	WHITE	Stage IIB	[Not Applicable]	Lung Squamous Cell Carcinoma	[Not Available]	2012	[Not Available]	-24680	Alive	TUMOR FREE	296		[Not Available]					Complete Remission/Response			0	296	0	296	0	296	0	296		234	28	28800	63360	35714	70274	3.30769	0.523471	9	0.513642	0.380199	1	0.0257732	0.0162102	0.00429184	Cold	25	0.106838	3	0.107143	6	0.3	24192	8064	31106	14978
LUSC	TCGA-L3-A524	TCGA-L3-A524-01Z-00-DX1.F3C6DE3B-C59E-4805-A03F-4A0CA3AB2A5E	0.2456	40	45	FEMALE	WHITE	Stage IIB	[Not Applicable]	Lung Squamous Cell Carcinoma	[Not Available]	2011	[Not Available]	-16765	Dead	TUMOR FREE		490	[Not Available]					Complete Remission/Response			1	490	0	490	0	490	0	490		2045	94	23500	62275	30552	69327	7.29487	0.521953	20	0.641207	0.259961	1	0.0184216	0.012631	0.00293542	Hot	218	0.106601	6	0.0638298	11	0.164179	25850	58750	32902	65802
LUSC	TCGA-77-8154	TCGA-77-8154-01Z-00-DX1.5ca9afa5-e5d8-46d7-b542-c27649bd214e	0.252	40	67	MALE	[Not Evaluated]	Stage IA	[Not Applicable]	Lung Squamous Cell Carcinoma	[Not Available]	2008	[Not Available]	-24640	Alive	TUMOR FREE	1841		[Not Available]					Complete Remission/Response			0	1841	0	1841	0	1841	0	1841		1829	105	28625	22900	35498	29773	10.0405	0.521929	27	0.65979	0.214334	1	0.0326979	0.0187071	0.00701326	Hot	336	0.183707	22	0.209524	28	0.345679	28625	27480	35498	34353
LUSC	TCGA-56-7823	TCGA-56-7823-01Z-00-DX1.354861d2-79f1-4b70-a74e-20cb0f78468e	0.252	40	58	FEMALE	WHITE	Stage IIA	[Not Applicable]	Lung Squamous Cell Carcinoma	[Not Available]	2011	[Not Available]	-21344	Alive	TUMOR FREE	1011		[Not Available]					Complete Remission/Response			0	1011	0	1011	0	1011	0	1011		68	14	12595	9160	19468	16033	1.11765	0.521897	3.33	0.17402	0.347063	1	0.0217076	0.0206478	0	Cold	19	0.279412	7	0.5	7	0.5	12595	9160	19468	16033
LUSC	TCGA-98-8020	TCGA-98-8020-01Z-00-DX1.fcf8e956-c413-40ae-9f09-610403e70fb3	0.252	40	56	FEMALE	BLACK OR AFRICAN AMERICAN	Stage IIIA	[Not Applicable]	Lung Squamous Cell Carcinoma	[Not Available]	2011	[Not Available]	-20509	Dead	WITH TUMOR		84	[Not Available]	Distant Metastasis			11	[Unknown]			1	84	1	84			1	11		659	52	67555	38930	74428	45803	6.783	0.52168	17	0.623482	0.275718	1	0.032037	0.0166444	0.00759878	Cold	136	0.206373	9	0.173077	13	0.276596	13740	32060	20613	38933
LUSC	TCGA-63-A5MV	TCGA-63-A5MV-01Z-00-DX1.72B97C7E-0AE9-468B-9E85-C98BA40CBBCB	0.5005	20	69	MALE	[Not Evaluated]	Stage IIA	[Not Applicable]	Lung Squamous Cell Carcinoma	[Not Available]		[Not Available]	-25505	Alive	TUMOR FREE	1100		[Not Available]					Complete Remission/Response			0	1100	0	1100	0	1100	0	1100		339	25	20160	5184	23621	8645	2.33038	0.521607	6.62	0.431479	0.426874	1	0.0103898	0.00765644	0	Cold	69	0.20354	5	0.2	8	0.666667	9792	1152	13253	4613
LUSC	TCGA-60-2706	TCGA-60-2706-01Z-00-DX1.db003232-66ab-437e-81c7-f490310ca03a	0.5023	20	58	MALE	WHITE	Stage IA	[Not Applicable]	Lung Squamous Cell Carcinoma	[Not Available]	2003	[Not Available]	-21477	Alive	TUMOR FREE	2820		[Not Available]					Complete Remission/Response			0	2820	0	2820	0	2820	0	2820		4710	105	29274	12628	32722	16076	7.8327	0.521347	21	0.59537	0.242935	1	0.0156379	0.00928882	0.00282509	Hot	1034	0.219533	25	0.238095	30	0.30303	30996	12628	34444	16076
LUSC	TCGA-39-5024	TCGA-39-5024-01Z-00-DX1.b159135e-c9d5-4768-83a6-1de9961d20ad	0.504	20	65	FEMALE	WHITE	Stage IIIA	[Not Applicable]	Lung Squamous Cell Carcinoma	[Not Available]	2005	[Not Available]	-23975	Alive	TUMOR FREE	2510		[Not Available]					Complete Remission/Response			0	2510	0	2510	0	2510	0	2510		162	13	18876	6864	22313	10301	0.740741	0.520734	3.78	0.115226	0.310031	1	0.00519515	0.00662123	0	Cold	39	0.240741	3	0.230769	4	0.444444	21164	10296	24601	13733
LUSC	TCGA-77-A5GA	TCGA-77-A5GA-01Z-00-DX1.8A1605A0-A0FF-479C-BFAC-AD6BD7081AC9	0.248	40	76	MALE	[Not Evaluated]	Stage IB	[Not Applicable]	Lung Squamous Cell Carcinoma	[Not Available]	2010	[Not Available]	-27762	Alive		1280		[Not Available]					Complete Remission/Response			0	1280	0	1280	0	1280	0	1280		1186	39	69840	30264	76824	37248	3.08094	0.520066	9	0.481771	0.388149	1	0.00645572	0.00524971	0.000843882	Cold	177	0.149241	5	0.128205	11	0.55	61692	54708	68676	61692
LUSC	TCGA-56-8503	TCGA-56-8503-01Z-00-DX1.87FEB654-FC88-4CDA-8F52-ACF0D9A19191	0.252	40	76	FEMALE	WHITE	Stage IIB	[Not Applicable]	Lung Squamous Cell Carcinoma	[Not Available]	2012	[Not Available]	-28095	Alive	TUMOR FREE	41		[Not Available]					[Not Applicable]			0	41	0	41			0	41		167	17	22900	2290	29773	9163	1.38922	0.519928	5	0.310579	0.442489	1	0.0102626	0.00944596	0	Cold	33	0.197605	2	0.117647	5	0.333333	17175	4580	24048	11453
LUSC	TCGA-22-4601	TCGA-22-4601-01Z-00-DX1.2EABA7B1-1E31-4AFE-B97B-D40EEAD66D85	0.2525	40	73	FEMALE	WHITE	Stage IIIA	[Not Applicable]	Lung Squamous Cell Carcinoma	[Not Available]	2003	[Not Available]	-26937	Dead	WITH TUMOR	1057	1057	[Not Available]				525	[Not Available]			1	1057	1	1057			1	525		404	36	29718	29718	36578	36578	3.99505	0.518314	11	0.554297	0.370142	1	0.0238484	0.0150053	0.00372208	Cold	89	0.220297	7	0.194444	8	0.347826	51435	5715	58295	12575
LUSC	TCGA-85-A4JB	TCGA-85-A4JB-01Z-00-DX1.3CEC3662-68C1-4874-8273-540459B8F138	0.2468	40	74	MALE	WHITE	Stage IIB	[Not Applicable]	Lung Squamous Cell Carcinoma	[Not Available]	2012	[Not Available]	-27315	Alive	TUMOR FREE	942		[Not Available]					Complete Remission/Response			0	942	0	942	0	942	0	942		2707	84	44422	39746	51440	46764	7.15331	0.518172	19	0.587101	0.255493	1	0.0273916	0.0162193	0.00281503	Hot	878	0.324344	30	0.357143	31	0.3875	43253	39746	50271	46764
LUSC	TCGA-21-1072	TCGA-21-1072-01Z-00-DX1.9e6c90ad-0529-4b8b-a4f8-1b05430600f9	0.252	40	75	MALE	WHITE	Stage IB	[Not Applicable]	Lung Squamous Cell Carcinoma	[Not Available]	2001	[Not Available]	-27397	Alive	TUMOR FREE	3016		[Not Available]					[Not Available]			0	3016	0	3016			0	3016		162	31	3435	3435	10308	10308	2.80247	0.517661	7.39	0.448971	0.388416	1	0.0462325	0.0381359	0.000621118	Cold	43	0.265432	6	0.193548	7	0.233333	6870	3435	13743	10308
LUSC	TCGA-56-8504	TCGA-56-8504-01Z-00-DX1.032AF45F-89C3-4265-8287-A455780DA887	0.252	40	74	MALE	WHITE	Stage IB	[Not Applicable]	Lung Squamous Cell Carcinoma	[Not Available]	2012	[Not Available]	-27210	Alive	TUMOR FREE	510		[Not Available]					Complete Remission/Response			0	510	0	510	0	510	0	510		316	61	8015	37785	14888	44658	8.64557	0.517595	19	0.641474	0.264807	1	0.0830345	0.0375656	0.0179894	Cold	30	0.0949367	7	0.114754	8	0.156863	28625	10305	35498	17178
LUSC	TCGA-77-8144	TCGA-77-8144-01Z-00-DX1.5194d537-c942-45f3-967b-eb213646ff24	0.252	40	70	MALE	[Not Evaluated]	Stage IB	[Not Applicable]	Lung Squamous Cell Carcinoma	[Not Available]	2004	[Not Available]	-25796	Alive		833		[Not Available]					Complete Remission/Response			0	833	0	833	0	833	0	833		800	53	85875	27480	92748	34353	4.3775	0.517022	12	0.550748	0.346726	1	0.0196316	0.0168272	0.00187735	Cold	241	0.30125	19	0.358491	23	0.469388	91600	21755	98473	28628
LUSC	TCGA-18-3421	TCGA-18-3421-01Z-00-DX1.3777597A-8B36-48A9-B950-C8233392A6D5	0.252	40	65	MALE	WHITE	Stage IB	[Not Applicable]	Lung Squamous Cell Carcinoma	[Not Available]	2007	[Not Available]	-23972	Alive	TUMOR FREE	2645		[Not Available]					Complete Remission/Response			0	2645	0	2645	0	2645	0	2645		1268	79	51525	19465	58398	26338	7.11199	0.514415	18	0.629819	0.264552	1	0.0301622	0.0199255	0.00394633	Cold	317	0.25	16	0.202532	19	0.327586	50380	24045	57253	30918
LUSC	TCGA-94-7943	TCGA-94-7943-01Z-00-DX1.361fc645-89ae-4934-8c27-12907bc2a9ee	0.252	40	80	MALE	WHITE	Stage IA	[Not Applicable]	Lung Squamous Cell Carcinoma	[Not Available]	2011	[Not Available]	-29282	Alive	WITH TUMOR	559		[Not Available]	Locoregional Recurrence			556	Complete Remission/Response			0	559	0	559	1	556	1	556		141	37	25190	5725	32063	12598	2.79433	0.514348	7.6	0.43997	0.398289	1	0.0426229	0.0327349	0	Cold	13	0.0921986	6	0.162162	6	0.162162	25190	5725	32063	12598
LUSC	TCGA-85-8287	TCGA-85-8287-01Z-00-DX1.3bd80053-5eb1-40f0-bdbd-9d4944c04328	0.252	40	72	MALE	WHITE	Stage IA	[Not Applicable]	Lung Squamous Cell Carcinoma	[Not Available]	2011	[Not Available]	-26401	Dead	TUMOR FREE		23	[Not Available]					Complete Remission/Response			1	23	0	23	0	23	0	23		1031	84	19465	48090	26338	54963	8.49855	0.514339	21	0.623832	0.246757	1	0.0453853	0.0244146	0.00938511	Hot	128	0.124151	5	0.0595238	13	0.245283	36640	43510	43513	50383
LUSC	TCGA-43-7658	TCGA-43-7658-01Z-00-DX1.db69fbb6-59d7-49f5-adbf-f9c030b85b73	0.252	40	75	FEMALE	WHITE	Stage IA	[Not Applicable]	Lung Squamous Cell Carcinoma	[Not Available]	2006	[Not Available]	-27734	Dead	WITH TUMOR		2378	[Not Available]	Distant Metastasis|New Primary Tumor			2305	Complete Remission/Response			1	2378	1	2378	1	2305	1	2305		625	139	45800	11450	52673	18323	13.6192	0.51347	32	0.636795	0.189531	1	0.106898	0.0498169	0.0198436	Hot	63	0.1008	17	0.122302	17	0.122302	45800	11450	52673	18323
LUSC	TCGA-63-7022	TCGA-63-7022-01Z-00-DX1.93EE6221-32E1-4E97-ABDB-E1814B655852	0.5005	20		FEMALE	[Not Available]	Stage IA	[Not Applicable]	Lung Squamous Cell Carcinoma	[Not Available]	2007	[Not Available]		Alive	TUMOR FREE	2073		[Not Available]					Complete Remission/Response			0	2073	0	2073	0	2073	0	2073		351	70	5184	10368	8645	13829	7.56125	0.513	18	0.606575	0.250812	1	0.115928	0.0508236	0.0201973	Cold	145	0.413105	29	0.414286	32	0.551724	4032	5760	7493	9221
LUSC	TCGA-66-2795	TCGA-66-2795-01Z-00-DX1.4141cb69-b675-49c4-85c5-21d630b5143d	0.2457	40	68	MALE	[Not Available]	Stage IIIB	[Not Applicable]	Lung Squamous Cell Carcinoma	[Not Available]	2008	[Not Available]	-24897	Alive	TUMOR FREE	122		[Not Available]					[Not Available]			0	122	0	122			0	122		419	47	16436	19958	23485	27007	3.95227	0.51269	10.82	0.542119	0.358014	1	0.0232219	0.0181829	0.00239234	Cold	100	0.238663	19	0.404255	19	0.404255	16436	19958	23485	27007
LUSC	TCGA-77-A5GF	TCGA-77-A5GF-01Z-00-DX1.8E70F660-4492-4BEB-A688-217DE27C1E6D	0.2468	40	70	MALE	[Not Evaluated]	Stage IIA	[Not Applicable]	Lung Squamous Cell Carcinoma	[Not Available]	2011	[Not Available]	-25654	Dead	WITH TUMOR		840	[Not Available]	Locoregional Recurrence			722	Complete Remission/Response			1	840	1	840	1	722	1	722		1207	48	87675	26887	94693	33905	5.46976	0.512589	15	0.603576	0.305027	1	0.0171037	0.0113552	0.00234936	Cold	195	0.161558	3	0.0625	11	0.289474	67802	25718	74820	32736
LUSC	TCGA-18-4083	TCGA-18-4083-01Z-00-DX1.337D4583-326F-4108-9441-DC74FAED6AE2	0.252	40	63	MALE	WHITE	Stage IIB	[Not Applicable]	Lung Squamous Cell Carcinoma	[Not Available]	2005	[Not Available]	-23125	Dead	TUMOR FREE		188	[Not Available]					[Unknown]			1	188	0	188			0	188		967	73	41220	52670	48093	59543	6.95346	0.511609	15.34	0.608924	0.281205	1	0.0391662	0.0249422	0.00258799	Cold	163	0.168563	13	0.178082	17	0.242857	42365	51525	49238	58398
LUSC	TCGA-34-2604	TCGA-34-2604-01Z-00-DX1.C04E4FF6-6E62-432D-AD1E-D0AACAA66875	0.2525	40	81	FEMALE	WHITE	Stage IB	[Not Applicable]	Lung Squamous Cell Carcinoma	[Not Available]	1999	[Not Available]	-29827	Dead	TUMOR FREE	958	958	[Not Available]					Complete Remission/Response			1	958	0	958	0	958	0	958		1396	52	18288	16002	25148	22862	3.48138	0.511553	10	0.508564	0.381998	1	0.00824042	0.00785879	0.000716846	Cold	335	0.239971	7	0.134615	12	0.333333	56007	10287	62867	17147
LUSC	TCGA-56-A4BX	TCGA-56-A4BX-01Z-00-DX1.60E64193-473C-4220-9E38-0F5D952BD157	0.252	40	70	MALE	WHITE	Stage IIA	[Not Applicable]	Lung Squamous Cell Carcinoma	[Not Available]	2012	[Not Available]	-25745	Alive	TUMOR FREE	405		[Not Available]					Complete Remission/Response			0	405	0	405	0	405	0	405		508	61	18320	17175	25193	24048	6.58268	0.511354	19	0.628792	0.243026	1	0.0904455	0.0285962	0.060664	Cold	75	0.147638	12	0.196721	13	0.254902	20610	18320	27483	25193
LUSC	TCGA-98-7454	TCGA-98-7454-01Z-00-DX1.2d81415b-5edd-4dd8-b17b-849d732da4cd	0.252	40	73	MALE	WHITE	Stage IB	[Not Applicable]	Lung Squamous Cell Carcinoma	[Not Available]	2011	[Not Available]	-26827	Alive	TUMOR FREE	652		[Not Available]					Complete Remission/Response			0	652	0	652	0	652	0	652		485	59	36640	27480	43513	34353	6.46186	0.511258	16	0.573605	0.27908	1	0.0612516	0.029491	0.00413223	Cold	166	0.342268	20	0.338983	24	0.40678	37785	27480	44658	34353
LUSC	TCGA-22-1005	TCGA-22-1005-01Z-00-DX1.4A151CC3-E57F-4345-817A-2B9DBAF98477	0.2525	40	63	MALE	WHITE	Stage IA	[Not Applicable]	Lung Squamous Cell Carcinoma	[Not Available]	2001	[Not Available]	-23322	Dead	TUMOR FREE	1953	1953	[Not Available]					Complete Remission/Response			1	1953	0	1953	0	1953	0	1953		875	48	65151	12573	72011	19433	4.59429	0.510729	11	0.547338	0.33756	1	0.0191487	0.0125507	0.00114416	Cold	305	0.348571	10	0.208333	19	0.422222	54864	8001	61724	14861
LUSC	TCGA-33-4586	TCGA-33-4586-01Z-00-DX1.3b7dbb34-4bb4-4de5-a67f-1b6260fd8f15	0.252	40	57	MALE	WHITE	Stage IIIA	[Not Applicable]	Lung Squamous Cell Carcinoma	[Not Available]	2007	[Not Available]	-21148	Dead			428	[Not Available]	Locoregional Recurrence			169	Complete Remission/Response			1	428		428	1	169	1	169		3240	90	66410	22900	73283	29773	7.87654	0.51059	20	0.627529	0.247762	1	0.0201041	0.0100516	0.00319993	Hot	387	0.119444	23	0.255556	23	0.255556	66410	22900	73283	29773
LUSC	TCGA-22-A5C4	TCGA-22-A5C4-01Z-00-DX1.54058689-5CA5-4F92-B18A-86208C24C87D	0.2525	40	70	MALE	WHITE	Stage IIA	[Not Applicable]	Lung Squamous Cell Carcinoma	[Not Available]	2012	[Not Available]	-25629	Alive	TUMOR FREE	671		[Not Available]					Complete Remission/Response			0	671	0	671	0	671	0	671		1796	83	98298	14859	105158	21719	7.52895	0.510018	19	0.59835	0.254339	1	0.0324986	0.0175468	0.00333333	Hot	533	0.296771	15	0.180723	34	0.465753	28575	59436	35435	66296
LUSC	TCGA-56-8083	TCGA-56-8083-01Z-00-DX1.140c8d5b-f660-4fef-b8da-6bb2c119c021	0.252	40	56	MALE	WHITE	Stage IB	[Not Applicable]	Lung Squamous Cell Carcinoma	[Not Available]	2011	[Not Available]	-20696	Alive	TUMOR FREE	150		[Not Available]					[Unknown]			0	150	0	150			0	150		66	31	26335	8015	33208	14888	5	0.510001	10.35	0.53094	0.327832	1	0.165993	0.0919892	0.00769231	Cold	3	0.0454545	1	0.0322581	3	0.15	40075	2290	46948	9163
LUSC	TCGA-22-1016	TCGA-22-1016-01Z-00-DX1.807510FD-222D-4E65-B261-3EB0815F8A50	0.2525	40	65	MALE	WHITE	Stage IB	[Not Applicable]	Lung Squamous Cell Carcinoma	[Not Available]	2001	[Not Available]	-24078	Dead	TUMOR FREE	802	822	[Not Available]					Complete Remission/Response			1	822	0	822	0	822	0	822		825	78	26289	25146	33149	32006	7.51273	0.509378	18	0.623914	0.264429	1	0.0509056	0.0321305	0.00683175	Cold	163	0.197576	19	0.24359	22	0.314286	32004	28575	38864	35435
LUSC	TCGA-85-7950	TCGA-85-7950-01Z-00-DX1.ddf7d987-7e4f-4327-83d5-0047e2806ed1	0.252	40	46	MALE	WHITE	Stage IB	[Not Applicable]	Lung Squamous Cell Carcinoma	[Not Available]	2011	[Not Available]	-16975	Alive	TUMOR FREE	576		[Not Available]					Complete Remission/Response			0	576	0	576	0	576	0	576		1890	70	83585	18320	90458	25193	5.80847	0.50916	14	0.606772	0.298635	1	0.0151686	0.0131042	0.00148844	Cold	142	0.0751323	7	0.1	8	0.181818	68700	37785	75573	44658
LUSC	TCGA-98-A539	TCGA-98-A539-01Z-00-DX1.420AA419-0146-4991-B98D-28E647E45F07	0.2456	40	63	MALE	WHITE	Stage IIB	[Not Applicable]	Lung Squamous Cell Carcinoma	[Not Available]	2011	[Not Available]	-23098	Alive	WITH TUMOR	173		[Not Available]	Locoregional Recurrence			173	[Not Available]			0	173	0	173			1	173		685	58	59925	27025	66977	34077	7.6146	0.508999	19	0.671073	0.269283	1	0.0392184	0.0168652	0.0102339	Cold	101	0.147445	2	0.0344828	13	0.317073	71675	21150	78727	28202
LUSC	TCGA-77-8150	TCGA-77-8150-01Z-00-DX1.8ae93dac-2038-4426-9ddf-6fb857f6938a	0.252	40	64	MALE	[Not Evaluated]	Stage IIIA	[Not Applicable]	Lung Squamous Cell Carcinoma	[Not Available]	2007	[Not Available]	-23474	Dead	WITH TUMOR		1655	[Not Available]	Locoregional Recurrence			1278	[Not Applicable]			1	1655	1	1655			1	1278		1289	62	67555	67555	74428	74428	5.83863	0.508876	15	0.592018	0.293658	1	0.0216676	0.015516	0.0022205	Cold	173	0.134213	6	0.0967742	13	0.236364	60685	42365	67558	49238
LUSC	TCGA-77-8007	TCGA-77-8007-01Z-00-DX1.06f0e4a1-936d-4bc2-acbf-cfec25fed190	0.252	40	68	MALE	[Not Available]	Stage IIB	[Not Applicable]	Lung Squamous Cell Carcinoma	[Not Available]	2001	[Not Available]	-25102	Dead			198	[Not Available]				139	[Not Available]			1	198		198			1	139		2613	53	58395	59540	65268	66413	3.91274	0.508239	11	0.542759	0.36235	1	0.00427284	0.00352542	0.000574273	Cold	774	0.296211	16	0.301887	17	0.53125	68700	16030	75573	22903
LUSC	TCGA-66-2769	TCGA-66-2769-01Z-00-DX1.101b6493-a7b3-42cf-ae2f-a90948f3fb8f	0.2457	40	75	MALE	[Not Available]	Stage IIIB	[Not Applicable]	Lung Squamous Cell Carcinoma	[Not Available]	2007	[Not Available]	-27515	Dead			215	[Not Available]					[Not Available]			1	215		215			0	215		717	73	9392	11740	16441	18789	8.69735	0.50793	21	0.652997	0.244711	1	0.0447537	0.021038	0.00835661	Cold	89	0.124128	6	0.0821918	10	0.238095	21132	10566	28181	17615
LUSC	TCGA-85-A512	TCGA-85-A512-01Z-00-DX1.154BBD51-803C-46F0-840E-D2597E648365	0.2456	40	46	MALE	WHITE	Stage IIA	[Not Applicable]	Lung Squamous Cell Carcinoma	[Not Available]	2012	[Not Available]	-16811	Alive	TUMOR FREE	465		[Not Available]					Complete Remission/Response			0	465	0	465	0	465	0	465		1262	106	49350	18800	56402	25852	8.58796	0.507411	24	0.65497	0.230772	1	0.0363114	0.0178213	0.00872324	Hot	204	0.161648	24	0.226415	27	0.272727	49350	16450	56402	23502
LUSC	TCGA-66-2781	TCGA-66-2781-01Z-00-DX1.ed9ff5b7-7c66-4bf7-bfb5-ca48b9e1a54e	0.2462	40	67	MALE	[Not Available]	Stage IB	[Not Applicable]	Lung Squamous Cell Carcinoma	[Not Available]	2007	[Not Available]	-24471	Alive	TUMOR FREE	121		[Not Available]					[Not Available]			0	121	0	121			0	121		89	17	5860	29300	12895	36335	1.32584	0.506579	4.12	0.236704	0.397497	1	0.0201055	0.0180238	0	Cold	8	0.0898876	1	0.0588235	3	0.333333	11720	14064	18755	21099
LUSC	TCGA-43-5668	TCGA-43-5668-01Z-00-DX1.0d024872-fbcc-4e91-948b-acc96a00d5eb	0.252	40	78	MALE	WHITE	Stage IIA	[Not Applicable]	Lung Squamous Cell Carcinoma	[Not Available]	2010	[Not Available]	-28635	Dead	WITH TUMOR		559	[Not Available]				470	Complete Remission/Response			1	559	1	559	1	470	1	470		365	27	24045	24045	30918	30918	2.44932	0.506552	7	0.424605	0.406518	1	0.0117056	0.00838054	0	Cold	69	0.189041	3	0.111111	7	0.291667	21755	26335	28628	33208
LUSC	TCGA-18-3419	TCGA-18-3419-01Z-00-DX1.69597BCF-2D4E-4D9B-B4E8-C03137445AF4	0.252	40	73	MALE	[Not Available]	Stage IIB	[Not Applicable]	Lung Squamous Cell Carcinoma	[Not Available]	2007	[Not Available]	-26813	Alive	TUMOR FREE	2811		[Not Available]					Complete Remission/Response			0	2811	0	2811	0	2811	0	2811		3198	124	82440	44655	89313	51528	8.2045	0.506266	24	0.635583	0.216621	1	0.0327634	0.0130637	0.00920748	Hot	863	0.269856	53	0.427419	54	0.442623	82440	46945	89313	53818
LUSC	TCGA-85-7843	TCGA-85-7843-01Z-00-DX1.0aa90a1d-6039-482c-a489-8ee41cc70161	0.252	40	50	MALE	WHITE	Stage IIA	[Not Applicable]	Lung Squamous Cell Carcinoma	[Not Available]	2011	[Not Available]	-18353	Alive		35		[Not Available]					[Not Available]			0	35	0	35			0	35		1117	91	22900	21755	29773	28628	9.59893	0.505549	25.84	0.655561	0.217684	1	0.0707364	0.0277337	0.012589	Hot	215	0.19248	20	0.21978	24	0.40678	18320	17175	25193	24048
LUSC	TCGA-LA-A446	TCGA-LA-A446-01Z-00-DX1.0DC9ABAF-2FED-4F4E-B453-299441CEC607	0.2468	40	68	MALE	WHITE	Stage IA	[Not Applicable]	Lung Squamous Cell Carcinoma	[Not Available]	2012	[Not Available]	-25199	Alive	TUMOR FREE	401		[Not Available]					Complete Remission/Response			0	401	0	401	0	401	0	401		1531	59	43253	11690	50271	18708	5.4435	0.505454	14	0.615971	0.307589	1	0.0130142	0.00801631	0.00185185	Cold	253	0.165251	11	0.186441	14	0.237288	46760	49098	53778	56116
LUSC	TCGA-22-1002	TCGA-22-1002-01Z-00-DX1.A41CF987-B2E7-4ADE-8580-735631EEE963	0.2525	40	69	MALE	WHITE	Stage IA	[Not Applicable]	Lung Squamous Cell Carcinoma	[Not Available]	2001	[Not Available]	-25359	Dead	TUMOR FREE	131	131	[Not Available]					[Not Available]			1	131	0	131			0	131		855	92	67437	33147	74297	40007	9.45965	0.505414	22	0.607497	0.232048	1	0.0729059	0.0335862	0.00677205	Hot	150	0.175439	12	0.130435	16	0.238806	67437	13716	74297	20576
LUSC	TCGA-56-5897	TCGA-56-5897-01Z-00-DX1.776271b1-77a9-4653-8ed3-13294c9fc056	0.252	40	74	MALE	WHITE	Stage IA	[Not Applicable]	Lung Squamous Cell Carcinoma	[Not Available]	2010	[Not Available]	-27118	Alive	TUMOR FREE	378		[Not Available]					Complete Remission/Response			0	378	0	378	0	378	0	378		412	83	26335	13740	33208	20613	11.1942	0.504689	24.89	0.662446	0.197344	1	0.13842	0.0477866	0.0278386	Hot	87	0.211165	15	0.180723	20	0.307692	11450	10305	18323	17178
LUSC	TCGA-18-4086	TCGA-18-4086-01Z-00-DX1.1D06B771-F978-4763-8D4E-7B540E02C55A	0.252	40	64	MALE	[Not Available]	Stage IB	[Not Applicable]	Lung Squamous Cell Carcinoma	[Not Available]	2009	[Not Available]	-23731	Dead	TUMOR FREE		85	[Not Available]					[Not Available]			1	85	0	85			0	85		2150	90	33205	40075	40078	46948	8.19535	0.504425	20	0.624056	0.262257	1	0.0395153	0.0230185	0.00193656	Hot	361	0.167907	7	0.0777778	17	0.293103	28625	30915	35498	37788
LUSC	TCGA-85-8049	TCGA-85-8049-01Z-00-DX1.59554c0f-d04a-41f2-b152-654a848b0443	0.252	40	57	MALE	WHITE	Stage IB	[Not Applicable]	Lung Squamous Cell Carcinoma	[Not Available]	2011	[Not Available]	-20995	Alive	TUMOR FREE	579		[Not Available]					Complete Remission/Response			0	579	0	579	0	579	0	579		2380	153	40075	11450	46948	18323	13.0824	0.504307	33	0.647891	0.168962	1	0.0592543	0.0258717	0.0141495	Hot	477	0.20042	42	0.27451	42	0.27451	40075	11450	46948	18323
LUSC	TCGA-56-A4ZK	TCGA-56-A4ZK-01Z-00-DX1.D6B1AC68-BF70-4C49-A5A1-233D6DA4AE27	0.252	40	76	FEMALE	WHITE	Stage IB	[Not Applicable]	Lung Squamous Cell Carcinoma	[Not Available]	2012	[Not Available]	-28039	Alive	TUMOR FREE	570		[Not Available]					Complete Remission/Response			0	570	0	570	0	570	0	570		143	24	24045	5725	30918	12598	2.57343	0.503533	7	0.444289	0.434663	1	0.0310141	0.023171	0.00704225	Cold	35	0.244755	3	0.125	8	0.533333	11450	28625	18323	35498
LUSC	TCGA-18-3410	TCGA-18-3410-01Z-00-DX1.DB186D75-4AEE-4E1B-83D5-5A1970F03581	0.252	40	81	MALE	[Not Available]	Stage IIB	[Not Applicable]	Lung Squamous Cell Carcinoma	[Not Available]	2004	[Not Available]	-29827	Dead	TUMOR FREE		146	[Not Available]					[Not Applicable]			1	146	0	146			0	146		2501	81	34350	40075	41223	46948	7.13715	0.503312	19	0.613554	0.261415	1	0.0242595	0.0157534	0.0026	Hot	380	0.151939	11	0.135802	14	0.202899	36640	38930	43513	45803
LUSC	TCGA-60-2724	TCGA-60-2724-01Z-00-DX1.98f9e48f-9c09-4969-aa34-05666616ee9a	0.5023	20	47	MALE	WHITE	Stage IIIA	[Not Applicable]	Lung Squamous Cell Carcinoma	[Not Available]	2008	[Not Available]	-17462	Alive	TUMOR FREE	717		[Not Available]					[Not Available]			0	717	0	717			0	717		3218	118	15498	17220	18946	20668	12.1492	0.502599	31	0.649675	0.200368	1	0.0284402	0.0134919	0.00753932	Hot	986	0.306401	38	0.322034	39	0.534247	12628	5166	16076	8614
LUSC	TCGA-90-7964	TCGA-90-7964-01Z-00-DX1.25D2CC5D-2383-41FE-B5D5-0ACFC0F8209B	0.252	40	70	MALE	WHITE	Stage IB	[Not Applicable]	Lung Squamous Cell Carcinoma	[Not Available]	2011	[Not Available]	-25646	Alive	TUMOR FREE	428		[Not Available]					Complete Remission/Response			0	428	0	428	0	428	0	428		517	48	49235	42365	56108	49238	4.59188	0.502429	11	0.559195	0.338792	1	0.0237681	0.0149413	0.00387597	Cold	95	0.183752	9	0.1875	11	0.268293	137400	20610	144273	27483
LUSC	TCGA-NC-A5HD	TCGA-NC-A5HD-01Z-00-DX1.881DF35E-F816-4705-9589-6FB72784A905	0.2525	40	79	MALE	WHITE	Stage IIB	[Not Applicable]	Lung Squamous Cell Carcinoma	[Not Available]	2008	[Not Available]	-28916	Dead	TUMOR FREE		2	[Not Available]					[Not Applicable]			1	2	0	2			0	2		2274	69	52578	11430	59438	18290	5.96746	0.501912	16	0.637398	0.284833	1	0.0105023	0.00812964	0.00202082	Cold	455	0.200088	25	0.362319	25	0.362319	52578	11430	59438	18290
LUSC	TCGA-43-3394	TCGA-43-3394-01Z-00-DX1.4c2f49b9-9dac-41d8-a62b-64c8928caa3c	0.252	40	52	MALE	BLACK OR AFRICAN AMERICAN	Stage IB	[Not Applicable]	Lung Squamous Cell Carcinoma	[Not Available]	2009	[Not Available]	-19310	Dead	WITH TUMOR		1190	[Not Available]				552	Complete Remission/Response			1	1190	1	1190	1	552	1	552		1725	100	9160	33205	16033	40078	8.97739	0.501801	23	0.667121	0.22323	1	0.0201321	0.0107768	0.00580046	Hot	291	0.168696	22	0.22	25	0.260417	10305	34350	17178	41223
LUSC	TCGA-92-7341	TCGA-92-7341-01Z-00-DX1.6ecbb768-fde4-4f41-8e28-bc5be860825f	0.252	40	71	MALE	WHITE	Stage IB	[Not Applicable]	Lung Squamous Cell Carcinoma	[Not Available]	2011	[Not Available]	-26134	Alive	WITH TUMOR	106		[Not Available]					Partial Remission/Response			0	106	0	106			0	106		600	63	41220	58395	48093	65268	7.64333	0.501684	18.01	0.62979	0.254385	1	0.066799	0.0347653	0.0139538	Cold	145	0.241667	14	0.222222	20	0.37037	36640	57250	43513	64123
LUSC	TCGA-66-2754	TCGA-66-2754-01Z-00-DX1.3cd19122-06f3-420e-9c3f-362225ff49eb	0.2462	40	67	MALE	[Not Available]	Stage IIIA	[Not Applicable]	Lung Squamous Cell Carcinoma	[Not Available]	2007	[Not Available]	-24471	Alive	TUMOR FREE	61		[Not Available]					[Not Available]			0	61	0	61			0	61		461	91	15236	12892	22271	19927	10.1215	0.501265	23	0.602329	0.218545	1	0.146853	0.0537718	0.0891669	Hot	107	0.232104	28	0.307692	31	0.369048	16408	19924	23443	26959
LUSC	TCGA-34-8454	TCGA-34-8454-01Z-00-DX1.A2308ED3-E430-4448-853F-B51412354279	0.2485	40	62	FEMALE	WHITE	Stage IIIA	[Not Applicable]	Lung Squamous Cell Carcinoma	[Not Available]	2011	[Not Available]	-22913	Alive	TUMOR FREE	1180		[Not Available]					Complete Remission/Response			0	1180	0	1180	0	1180	0	1180		3709	105	99846	30186	106816	37156	8.921	0.501127	22	0.621053	0.227869	1	0.0284337	0.0106467	0.00662131	Hot	464	0.125101	10	0.0952381	13	0.147727	110295	26703	117265	33673
LUSC	TCGA-63-5131	TCGA-63-5131-01Z-00-DX1.C1C3724A-D9FC-46D6-9D7B-9357A58ACAEF	0.5005	20		MALE	[Not Available]	Stage IIB	[Not Applicable]	Lung Squamous Cell Carcinoma	[Not Available]	2008	[Not Available]		Dead	TUMOR FREE			[Not Available]					Complete Remission/Response			1		0		0		0			730	94	10368	8640	13829	12101	8.45479	0.501114	20.71	0.623496	0.242749	1	0.085372	0.0442773	0.00500686	Hot	108	0.147945	15	0.159574	17	0.197674	9792	9216	13253	12677
LUSC	TCGA-77-8128	TCGA-77-8128-01Z-00-DX1.5831331a-8c82-4817-977e-1842250d9c7b	0.252	40	60	MALE	[Not Evaluated]	Stage IIIA	[Not Applicable]	Lung Squamous Cell Carcinoma	[Not Available]	1999	[Not Available]	-21986	Dead			1150	[Not Available]					[Not Applicable]			1	1150		1150			0	1150		1406	69	43510	6870	50383	13743	6.67852	0.50092	18	0.606056	0.272292	1	0.0315942	0.0188463	0.00284697	Cold	219	0.155761	7	0.101449	11	0.215686	44655	1145	51528	8018
LUSC	TCGA-22-5480	TCGA-22-5480-01Z-00-DX1.A6E25FF1-9616-4F5F-97BD-BA1912C46008	0.2525	40	66	FEMALE	WHITE	Stage IA	[Not Applicable]	Lung Squamous Cell Carcinoma	[Not Available]	2002	[Not Available]	-24245	Dead	WITH TUMOR	2170	2170	[Not Available]				1779	Complete Remission/Response			1	2170	1	2170	1	1779	1	1779		328	38	35433	11430	42293	18290	3.35976	0.500791	8	0.48199	0.379833	1	0.0259571	0.0184435	0.0030581	Cold	24	0.0731707	1	0.0263158	5	0.227273	32004	13716	38864	20576
LUSC	TCGA-85-A511	TCGA-85-A511-01Z-00-DX1.24345C5F-BDC2-4D9D-BAE5-686B4C8C66DE	0.2456	40	62	MALE	WHITE	Stage IIB	[Not Applicable]	Lung Squamous Cell Carcinoma	[Not Available]	2012	[Not Available]	-22759	Dead	WITH TUMOR		455	[Not Available]	Distant Metastasis			390	Complete Remission/Response			1	455	1	455	1	390	1	390		1641	45	48175	34075	55227	41127	4.34857	0.500607	12	0.59895	0.338459	1	0.00721201	0.0049179	0.00121951	Cold	504	0.30713	17	0.377778	18	0.45	45825	30550	52877	37602
LUSC	TCGA-J1-A4AH	TCGA-J1-A4AH-01Z-00-DX1.702A5CC6-0BFA-42F4-995B-8567A1DE0D09	0.2456	40	70	MALE	WHITE	Stage IIA	[Not Applicable]	Lung Squamous Cell Carcinoma	[Not Available]	2012	[Not Available]	-25893	Alive	TUMOR FREE	581		[Not Available]					Complete Remission/Response			0	581	0	581	0	581	0	581		1121	48	58750	68150	65802	75202	4.52453	0.500123	12	0.565894	0.337691	1	0.0122607	0.00769273	0.00208333	Cold	189	0.168599	6	0.125	12	0.315789	63450	69325	70502	76377
LUSC	TCGA-22-4609	TCGA-22-4609-01Z-00-DX1.35112DF6-5AD4-4EF5-8D00-41AEED41C246	0.2525	40	81	MALE	WHITE	Stage IA	[Not Applicable]	Lung Squamous Cell Carcinoma	[Not Available]	2003	[Not Available]	-29844	Dead	TUMOR FREE		291	[Not Available]					Complete Remission/Response			1	291	0	291	0	291	0	291		607	62	34290	20574	41150	27434	6.55684	0.498786	15.94	0.614935	0.280495	1	0.0562295	0.0332602	0.00660066	Cold	57	0.0939044	6	0.0967742	8	0.131148	34290	22860	41150	29720
LUSC	TCGA-37-4133	TCGA-37-4133-01Z-00-DX1.3dfcb0df-6f4b-4df7-9d04-085b36e03024	0.252	40	63	MALE	WHITE	Stage IIIA	[Not Applicable]	Lung Squamous Cell Carcinoma	[Not Available]	2010	[Not Available]	-23083	Alive	TUMOR FREE	238		[Not Available]					[Not Available]			0	238	0	238			0	238		1839	123	66410	18320	73283	25193	10.5916	0.498247	26	0.61716	0.194542	1	0.0538713	0.0220773	0.0284624	Hot	189	0.102773	2	0.0162602	19	0.311475	16030	19465	22903	26338
LUSC	TCGA-46-3765	TCGA-46-3765-01Z-00-DX1.f45e4e30-e60c-40e5-a0b7-4513c0c37fda	0.252	40	59	FEMALE	WHITE	Stage IA	[Not Applicable]	Lung Squamous Cell Carcinoma	[Not Available]	2009	[Not Available]	-21762	Alive	TUMOR FREE	405		[Not Available]					Complete Remission/Response			0	405	0	405	0	405	0	405		303	33	6870	19465	13743	26338	3.76898	0.497824	9	0.585258	0.362515	1	0.0233343	0.0148072	0.00331126	Cold	27	0.0891089	3	0.0909091	4	0.25	99615	12595	106488	19468
LUSC	TCGA-43-2576	TCGA-43-2576-01Z-00-DX1.779df209-95e1-4303-9c32-4083e8088d8e	0.252	40	62	FEMALE	WHITE	Stage IIIA	[Not Applicable]	Lung Squamous Cell Carcinoma	[Not Available]	2009	[Not Available]	-22805	Alive	TUMOR FREE	1223		[Not Available]					Complete Remission/Response			0	1223	0	1223	0	1223	0	1223		90	20	8015	3435	14888	10308	2.15556	0.497514	5.11	0.37	0.401388	1	0.0376571	0.0270872	0	Cold	13	0.144444	3	0.15	4	0.307692	6870	0	13743	6873
LUSC	TCGA-21-1080	TCGA-21-1080-01Z-00-DX1.7afa55df-e460-406e-ae9a-43ac4a71d0b0	0.252	40	66	MALE	WHITE	Stage IB	[Not Applicable]	Lung Squamous Cell Carcinoma	[Not Available]	1996	[Not Available]	-24253	Alive	TUMOR FREE	3724		[Not Available]					[Not Available]			0	3724	0	3724			0	3724		683	78	21755	8015	28628	14888	8.05564	0.496697	18	0.586031	0.253312	1	0.0846059	0.0432187	0.0103042	Cold	236	0.345534	24	0.307692	36	0.507042	28625	21755	35498	28628
LUSC	TCGA-43-6143	TCGA-43-6143-01Z-00-DX1.52d974a8-3f07-4e7f-8d3f-5d47f321298c	0.252	40	70	MALE	WHITE	Stage IB	[Not Applicable]	Lung Squamous Cell Carcinoma	[Not Available]	2010	[Not Available]	-25820	Alive	TUMOR FREE	699		[Not Available]					Complete Remission/Response			0	699	0	699	0	699	0	699		1331	175	106485	16030	113358	22903	19.3779	0.496615	39.7	0.697517	0.195435	1	0.0605394	0.0317833	0.0105263	Hot	224	0.168295	33	0.188571	35	0.220126	106485	13740	113358	20613
LUSC	TCGA-92-8063	TCGA-92-8063-01Z-00-DX1.692a8000-846e-4ed7-b790-b3281acb9dec	0.252	40	52	MALE	WHITE	Stage IIIA	[Not Applicable]	Lung Squamous Cell Carcinoma	[Not Available]	2011	[Not Available]	-19193	Alive	TUMOR FREE	122		[Not Available]					Complete Remission/Response			0	122	0	122	0	122	0	122		1266	84	53815	35495	60688	42368	8.98894	0.496423	26	0.628708	0.223162	1	0.0656436	0.0173452	0.0468741	Hot	248	0.195893	12	0.142857	21	0.265823	51525	32060	58398	38933
LUSC	TCGA-39-5027	TCGA-39-5027-01Z-00-DX1.54a3e035-7178-4786-870b-1f6adfb82331	0.504	20	73	MALE	WHITE	Stage IB	[Not Applicable]	Lung Squamous Cell Carcinoma	[Not Available]	2006	[Not Available]	-26714	Alive	WITH TUMOR	3108		[Not Available]	New Primary Tumor			3081	Complete Remission/Response			0	3108	0	3108	0	3108	1	3081		887	81	64636	20020	68073	23457	9.4566	0.494649	21	0.629453	0.22813	1	0.0544435	0.02476	0.01091	Hot	150	0.169109	10	0.123457	18	0.236842	17732	22308	21169	25745
LUSC	TCGA-90-A59Q	TCGA-90-A59Q-01Z-00-DX1.9F4ABA20-E9F7-4524-874E-E8C42D84AFFE	0.2485	40	61	FEMALE	WHITE	Stage IIA	[Not Applicable]	Lung Squamous Cell Carcinoma	[Not Available]	2012	[Not Available]	-22420	Dead	WITH TUMOR		322	[Not Available]	Distant Metastasis			274	Complete Remission/Response			1	322	1	322	1	274	1	274		164	25	20898	11610	27868	18580	2.97561	0.494522	8	0.496777	0.407355	1	0.0262519	0.0155266	0.00613497	Cold	19	0.115854	5	0.2	5	0.217391	19737	10449	26707	17419
LUSC	TCGA-94-8035	TCGA-94-8035-01Z-00-DX1.6962cc61-cb5f-44c9-95fe-1f382efec77a	0.252	40	64	MALE	WHITE	Stage IIB	[Not Applicable]	Lung Squamous Cell Carcinoma	[Not Available]	2011	[Not Available]	-23399	Alive	TUMOR FREE	122		[Not Available]					Complete Remission/Response			0	122	0	122	0	122	0	122		133	19	21755	3435	28628	10308	1.50376	0.493736	5	0.31604	0.43704	1	0.0149427	0.0127957	0	Cold	31	0.233083	2	0.105263	5	0.357143	12595	5725	19468	12598
LUSC	TCGA-43-3920	TCGA-43-3920-01Z-00-DX1.33ab7101-e3e6-4156-9c16-efae940c8156	0.252	40	71	MALE	WHITE	Stage IB	[Not Applicable]	Lung Squamous Cell Carcinoma	[Not Available]	2009	[Not Available]	-26059	Alive	TUMOR FREE	1007		[Not Available]					Complete Remission/Response			0	1007	0	1007	0	1007	0	1007		1114	49	79005	5725	85878	12598	5.68402	0.493701	14	0.640683	0.299637	1	0.0133897	0.00787615	0.00314465	Cold	306	0.274686	14	0.285714	17	0.404762	17175	3435	24048	10308
LUSC	TCGA-43-A56U	TCGA-43-A56U-01Z-00-DX1.B60C921A-4EE4-4CAE-9E55-311C7D2DA9E4	0.248	40	76	FEMALE	WHITE	Stage IA	[Not Applicable]	Lung Squamous Cell Carcinoma	[Not Available]	2012	[Not Available]	-27847	Alive	TUMOR FREE	432		[Not Available]					Complete Remission/Response			0	432	0	432	0	432	0	432		90	21	3492	2328	10476	9312	2.35556	0.493322	6	0.474815	0.422465	1	0.0391927	0.0265432	0	Cold	24	0.266667	7	0.333333	8	0.470588	2328	4656	9312	11640
LUSC	TCGA-37-5819	TCGA-37-5819-01Z-00-DX1.3647F836-7BB4-4D41-A85E-CFC0B5CBA216	0.252	40	64	MALE	WHITE	Stage IIIA	[Not Applicable]	Lung Squamous Cell Carcinoma	[Not Available]	2010	[Not Available]	-23726	Alive	TUMOR FREE	103		[Not Available]					[Not Available]			0	103	0	103			0	103		3615	235	50380	9160	57253	16033	18.6451	0.492866	45	0.616034	0.125145	1	0.0743041	0.0133346	0.0577066	Hot	271	0.0749654	12	0.0510638	17	0.0988372	3435	33205	10308	40078
LUSC	TCGA-98-A53B	TCGA-98-A53B-01Z-00-DX1.5429DF3F-9F1C-4DEE-8A7A-CCB3E2BBDC8A	0.2456	40	69	MALE	WHITE	Stage IB	[Not Applicable]	Lung Squamous Cell Carcinoma	[Not Available]	2012	[Not Available]	-25390	Dead	TUMOR FREE		61	[Not Available]					Complete Remission/Response			1	61	0	61	0	61	0	61		246	36	14100	5875	21152	12927	3.69919	0.492521	9	0.519844	0.346155	1	0.036599	0.0198002	0.00408163	Cold	63	0.256098	9	0.25	10	0.384615	3525	17625	10577	24677
LUSC	TCGA-63-7021	TCGA-63-7021-01Z-00-DX1.568DD2DB-2196-4817-AA00-8843F9A24A62	0.5005	20		MALE	[Not Available]	Stage IA	[Not Applicable]	Lung Squamous Cell Carcinoma	[Not Available]	2007	[Not Available]		Alive	TUMOR FREE	2142		[Not Available]	New Primary Tumor			1503	Complete Remission/Response			0	2142	0	2142	0	2142	1	1503		829	68	48960	4608	52421	8069	6.2316	0.492216	15	0.654194	0.292979	1	0.0263977	0.0176329	0.00422705	Cold	144	0.173703	10	0.147059	12	0.244898	10944	7488	14405	10949
LUSC	TCGA-52-7812	TCGA-52-7812-01Z-00-DX1.dd6fa49a-f9fe-40a1-80b2-0824b128f3b2	0.252	40	68	MALE	WHITE	[Discrepancy]	[Not Applicable]	Lung Squamous Cell Carcinoma	[Not Available]	2009	[Not Available]	-24887	Dead	WITH TUMOR		835	[Not Available]	Distant Metastasis			791	Progressive Disease			1	835	1	835			1	791		3637	78	14885	48090	21758	54963	7.20319	0.49155	18	0.577457	0.254361	1	0.0243618	0.0124357	0.00141548	Cold	523	0.1438	8	0.102564	13	0.220339	14885	34350	21758	41223
LUSC	TCGA-66-2755	TCGA-66-2755-01Z-00-DX1.ccc904f0-4cd3-44a5-8b68-7272f2a7558f	0.2462	40	63	MALE	[Not Available]	Stage IB	[Not Applicable]	Lung Squamous Cell Carcinoma	[Not Available]	2007	[Not Available]	-23348	Alive	TUMOR FREE	28		[Not Available]					[Not Available]			0	28	0	28			0	28		807	67	1172	18752	8207	25787	6.46097	0.491466	17	0.62294	0.253852	1	0.0437746	0.0147329	0.0296635	Cold	283	0.350682	25	0.373134	25	0.416667	0	18752	7035	25787
LUSC	TCGA-66-2759	TCGA-66-2759-01Z-00-DX1.10135ce3-22d5-4802-907d-057fe54f5554	0.2462	40	66	MALE	[Not Available]	Stage IIIA	[Not Applicable]	Lung Squamous Cell Carcinoma	[Not Available]	2007	[Not Available]	-24287	Alive	TUMOR FREE	762		[Not Available]					Complete Remission/Response			0	762	0	762	0	762	0	762		1946	149	11720	21096	18755	28131	16.6536	0.491429	39	0.668555	0.147106	1	0.0900992	0.0283103	0.0540369	Hot	497	0.255396	26	0.174497	42	0.330709	21096	9376	28131	16411
LUSC	TCGA-63-A5MI	TCGA-63-A5MI-01Z-00-DX1.D9A91E42-FF46-4A88-90A0-2A0214634EB4	0.5005	20	65	MALE	[Not Evaluated]	Stage IIIA	[Not Applicable]	Lung Squamous Cell Carcinoma	[Not Available]		[Not Available]	-24040	Alive	TUMOR FREE	1784		[Not Available]					Complete Remission/Response			0	1784	0	1784	0	1784	0	1784		1169	79	2304	11520	5765	14981	7.56886	0.491328	19	0.609484	0.236502	1	0.0487519	0.0184577	0.0261726	Cold	214	0.183062	11	0.139241	14	0.333333	5760	10368	9221	13829
LUSC	TCGA-63-A5MR	TCGA-63-A5MR-01Z-00-DX1.CCF83112-AEEA-4F76-A43F-2AADE321CE68	0.5005	20	70	FEMALE	[Not Evaluated]	Stage IB	[Not Applicable]	Lung Squamous Cell Carcinoma	[Not Available]		[Not Available]	-25879	Alive	TUMOR FREE	2716		[Not Available]					Complete Remission/Response			0	2716	0	2716	0	2716	0	2716		420	61	13248	7488	16709	10949	7.02857	0.491264	17	0.651787	0.256045	1	0.0806654	0.0358842	0.0317053	Cold	105	0.25	17	0.278689	18	0.327273	14976	10368	18437	13829
LUSC	TCGA-66-2790	TCGA-66-2790-01Z-00-DX1.86f436e3-e233-4986-90bb-aaa2adc4596f	0.2462	40	72	MALE	[Not Available]	Stage IIB	[Not Applicable]	Lung Squamous Cell Carcinoma	[Not Available]	2008	[Not Available]	-26420	Alive	WITH TUMOR	699		[Not Available]				699	Progressive Disease			0	699	0	699			1	699		209	62	22268	1172	29303	8207	6.32536	0.490648	14.92	0.639927	0.25436	1	0.0866414	0.0562915	0.0168269	Cold	41	0.196172	12	0.193548	13	0.22807	22268	2344	29303	9379
LUSC	TCGA-85-8276	TCGA-85-8276-01Z-00-DX1.6306624d-e197-4744-a872-0a20413bd9fa	0.252	40	62	MALE	WHITE	Stage IIA	[Not Applicable]	Lung Squamous Cell Carcinoma	[Not Available]	2011	[Not Available]	-22707	Alive	WITH TUMOR	1050		[Not Available]	Distant Metastasis			1048	Complete Remission/Response			0	1050	0	1050	1	1048	1	1048		714	67	42365	41220	49238	48093	7.16807	0.49018	17	0.633182	0.258927	1	0.0426359	0.0252149	0.00786816	Cold	97	0.135854	9	0.134328	11	0.211538	77860	45800	84733	52673
LUSC	TCGA-63-A5MM	TCGA-63-A5MM-01Z-00-DX1.F385687A-3741-4E73-87F1-D9B00B1B6186	0.5005	20	69	FEMALE	[Not Evaluated]	Stage IIB	[Not Applicable]	Lung Squamous Cell Carcinoma	[Not Available]		[Not Available]	-25348	Dead	WITH TUMOR		456	[Not Available]				218	Complete Remission/Response			1	456	1	456	1	218	1	218		739	55	8064	12096	11525	15557	5.54804	0.490169	15	0.606783	0.280318	1	0.0356222	0.0200161	0.00630081	Cold	172	0.232747	15	0.272727	16	0.307692	7488	12096	10949	15557
LUSC	TCGA-22-4593	TCGA-22-4593-01Z-00-DX1.B573D1D5-88CE-4989-8A18-F9545E8ACA82	0.2525	40	77	MALE	WHITE	Stage IIA	[Not Applicable]	Lung Squamous Cell Carcinoma	[Not Available]	2002	[Not Available]	-28385	Dead	TUMOR FREE	1067	1067	[Not Available]					[Not Available]			1	1067	0	1067			0	1067		1085	47	92583	38862	99443	45722	3.66452	0.489906	10	0.531334	0.357352	1	0.00868141	0.00588367	0.000922509	Cold	378	0.348387	14	0.297872	17	0.361702	92583	40005	99443	46865
LUSC	TCGA-68-8250	TCGA-68-8250-01Z-00-DX1.a8669a85-9262-4c37-b61c-ca7019a3677c	0.252	40	66	MALE	BLACK OR AFRICAN AMERICAN	Stage IA	[Not Applicable]	Lung Squamous Cell Carcinoma	[Not Available]	2011	[Not Available]	-24118	Alive	TUMOR FREE	244		[Not Available]					[Not Available]			0	244	0	244			0	244		2009	90	19465	22900	26338	29773	7.32902	0.489889	19	0.618261	0.255145	1	0.0257617	0.0136555	0.00350225	Hot	176	0.0876058	11	0.122222	12	0.144578	18320	22900	25193	29773
LUSC	TCGA-85-8070	TCGA-85-8070-01Z-00-DX1.54e7edf1-28d3-4fd5-bab3-951e58620386	0.252	40	71	MALE	WHITE	Stage IB	[Not Applicable]	Lung Squamous Cell Carcinoma	[Not Available]	2011	[Not Available]	-26183	Alive	TUMOR FREE	960		[Not Available]					Complete Remission/Response			0	960	0	960	0	960	0	960		1496	60	19465	60685	26338	67558	5.8516	0.489289	15	0.617586	0.292306	1	0.0175652	0.0112766	0.00221293	Cold	236	0.157754	12	0.2	14	0.311111	34350	24045	41223	30918
LUSC	TCGA-56-7731	TCGA-56-7731-01Z-00-DX1.e205943f-cb2e-4006-b3be-b07d95fea663	0.252	40	66	FEMALE	WHITE	Stage IB	[Not Applicable]	Lung Squamous Cell Carcinoma	[Not Available]	2011	[Not Available]	-24441	Dead	TUMOR FREE		3	[Not Available]					[Not Applicable]			1	3	0	3			0	3		54	17	24045	35495	30918	42368	1.88889	0.488022	4.47	0.361111	0.425221	1	0.0493245	0.0319868	0	Cold	14	0.259259	6	0.352941	6	0.352941	24045	35495	30918	42368
LUSC	TCGA-39-5030	TCGA-39-5030-01Z-00-DX1.09d96fb6-9a19-40ae-967e-49f378340f9b	0.504	20	81	FEMALE	ASIAN	Stage IIIA	[Not Applicable]	Lung Squamous Cell Carcinoma	[Not Available]	2006	[Not Available]	-29893	Dead		59	59	[Not Available]					Complete Remission/Response			1	59		59	0	59	0	59		168	10	41184	18876	44621	22313	0.678571	0.487817	3.33	0.0793651	0.265369	1	0.00460389	0.00561785	0	Cold	18	0.107143	0	0	2	0.5	23452	2860	26889	6297
LUSC	TCGA-37-3792	TCGA-37-3792-01Z-00-DX1.d95a9f5f-5bad-48fc-9f90-ed2580328b80	0.252	40	69	MALE	WHITE	Stage IB	[Not Applicable]	Lung Squamous Cell Carcinoma	[Not Available]	2006	[Not Available]	-25502	Alive	TUMOR FREE	12		[Not Available]					[Not Available]			0	12	0	12			0	12		1836	62	20610	27480	27483	34353	5.02288	0.48776	14	0.54586	0.305643	1	0.0188834	0.0116098	0.00183924	Cold	263	0.143246	15	0.241935	16	0.326531	117935	25190	124808	32063
LUSC	TCGA-85-8580	TCGA-85-8580-01Z-00-DX1.1b942bbe-2c6e-4411-8609-1725e5cb93da	0.252	40	52	FEMALE	WHITE	Stage IB	[Not Applicable]	Lung Squamous Cell Carcinoma	[Not Available]	2012	[Not Available]	-19301	Alive	TUMOR FREE	1113		[Not Available]					Complete Remission/Response			0	1113	0	1113	0	1113	0	1113		2518	77	72135	48090	79008	54963	7.59412	0.486609	19	0.645173	0.246528	1	0.0213658	0.0116125	0.00271487	Cold	645	0.256156	11	0.142857	23	0.370968	14885	56105	21758	62978
LUSC	TCGA-66-2770	TCGA-66-2770-01Z-00-DX1.c11eb894-06a2-4bd0-92da-70fe024b07f1	0.2462	40	79	MALE	[Not Available]	Stage IB	[Not Applicable]	Lung Squamous Cell Carcinoma	[Not Available]	2007	[Not Available]	-28945	Alive		700		[Not Available]					[Not Available]			0	700	0	700			0	700		325	44	18752	17580	25787	24615	4.30769	0.486076	10	0.546813	0.340129	1	0.0403033	0.0214199	0.00756173	Cold	56	0.172308	9	0.204545	11	0.305556	21096	16408	28131	23443
LUSC	TCGA-22-4607	TCGA-22-4607-01Z-00-DX1.5C521672-8405-43A2-ACB5-16174A74BCB7	0.2525	40	75	MALE	WHITE	Stage IB	[Not Applicable]	Lung Squamous Cell Carcinoma	[Not Available]	2003	[Not Available]	-27601	Dead	TUMOR FREE	587	587	[Not Available]					[Not Available]			1	587	0	587			0	587		1998	58	37719	13716	44579	20576	5.30631	0.48567	13.03	0.584592	0.29439	1	0.0143488	0.00998919	0.00191955	Cold	316	0.158158	8	0.137931	16	0.290909	92583	32004	99443	38864
LUSC	TCGA-66-2788	TCGA-66-2788-01Z-00-DX1.1a57324a-5b00-44ed-912d-9522d0141500	0.2462	40	56	MALE	[Not Available]	Stage IB	[Not Applicable]	Lung Squamous Cell Carcinoma	[Not Available]	2008	[Not Available]	-20637	Alive	TUMOR FREE	699		[Not Available]					[Not Applicable]			0	699	0	699			0	699		196	36	15236	15236	22271	22271	3.58163	0.483973	10	0.542608	0.364456	1	0.0567874	0.0318605	0.0102564	Cold	62	0.316327	14	0.388889	17	0.5	9376	25784	16411	32819
LUSC	TCGA-52-7622	TCGA-52-7622-01Z-00-DX1.cb3bb056-27dd-4c15-9004-b06cc8923663	0.252	40	62	FEMALE	WHITE	Stage IA	[Not Applicable]	Lung Squamous Cell Carcinoma	[Not Available]	2010	[Not Available]	-22807	Alive	TUMOR FREE	862		[Not Available]					Complete Remission/Response			0	862	0	862	0	862	0	862		1725	82	42365	26335	49238	33208	7.50145	0.483715	17	0.613707	0.260246	1	0.0388265	0.0208035	0.00319025	Hot	345	0.2	12	0.146341	17	0.404762	53815	14885	60688	21758
LUSC	TCGA-63-A5MB	TCGA-63-A5MB-01Z-00-DX1.BA2648E1-4683-4992-A00C-96179C51A002	0.5005	20	62	MALE	[Not Evaluated]	Stage IB	[Not Applicable]	Lung Squamous Cell Carcinoma	[Not Available]		[Not Available]	-22930	Alive	TUMOR FREE	3123		[Not Available]					Complete Remission/Response			0	3123	0	3123	0	3123	0	3123		2777	103	10368	17280	13829	20741	9.61181	0.482767	25	0.631962	0.197969	1	0.0419422	0.012121	0.0305705	Hot	548	0.197335	13	0.126214	27	0.267327	15552	10944	19013	14405
LUSC	TCGA-85-A4CN	TCGA-85-A4CN-01Z-00-DX1.051538DE-0F7E-4CE1-9D87-18155D9DCC8B	0.2468	40	56	FEMALE	WHITE	Stage IIB	[Not Applicable]	Lung Squamous Cell Carcinoma	[Not Available]	2012	[Not Available]	-20490	Alive	TUMOR FREE	1038		[Not Available]					Complete Remission/Response			0	1038	0	1038	0	1038	0	1038		5396	175	23380	21042	30398	28060	17.4633	0.481376	43	0.65374	0.148478	1	0.0505478	0.0181567	0.0140047	Hot	838	0.1553	18	0.102857	44	0.346457	74816	21042	81834	28060
LUSC	TCGA-66-2792	TCGA-66-2792-01Z-00-DX1.988d556c-f65e-4cae-892d-4dfe046ea626	0.2457	40	58	MALE	[Not Available]	Stage IIB	[Not Applicable]	Lung Squamous Cell Carcinoma	[Not Available]	2008	[Not Available]	-21428	Alive	TUMOR FREE	913		[Not Available]					Complete Remission/Response			0	913	0	913	0	913	0	913		219	45	14088	9392	21137	16441	4.99543	0.480699	13	0.629398	0.297723	1	0.0744607	0.0469533	0.00917431	Cold	40	0.182648	5	0.111111	9	0.28125	30524	19958	37573	27007
LUSC	TCGA-NC-A5HL	TCGA-NC-A5HL-01Z-00-DX1.E40E17C1-42BA-4C02-AA01-0E2891B3174A	0.2525	40	73	MALE	WHITE	Stage IIA	[Not Applicable]	Lung Squamous Cell Carcinoma	[Not Available]	2010	[Not Available]	-26977	Dead	TUMOR FREE		88	[Not Available]					[Not Applicable]			1	88	0	88			0	88		1204	94	73152	32004	80012	38864	9.30565	0.479525	21	0.637636	0.228096	1	0.0508923	0.0224844	0.0234964	Hot	173	0.143688	13	0.138298	13	0.138298	73152	32004	80012	38864
LUSC	TCGA-51-4081	TCGA-51-4081-01Z-00-DX1.5971d87d-5181-4c7a-91ea-2dfad1bc5fca	0.252	40	55	MALE	WHITE	Stage IIB	[Not Applicable]	Lung Squamous Cell Carcinoma	[Not Available]	2009	[Not Available]	-20261	Alive	TUMOR FREE	911		[Not Available]					[Not Available]			0	911	0	911			0	911		475	35	34350	20610	41223	27483	3.32632	0.478831	9	0.508984	0.373943	1	0.0195187	0.0140776	0.0021097	Cold	107	0.225263	4	0.114286	9	0.5	100760	12595	107633	19468
LUSC	TCGA-85-8353	TCGA-85-8353-01Z-00-DX1.2A333CFA-3D8A-41B2-9D08-8AAF431BFE54	0.252	40	72	MALE	WHITE	Stage IIIA	[Not Applicable]	Lung Squamous Cell Carcinoma	[Not Available]	2011	[Not Available]	-26549	Dead	WITH TUMOR		94	[Not Available]					Stable Disease			1	94	1	94			1	94		2582	88	46945	60685	53818	67558	8.32223	0.477754	21	0.651838	0.233922	1	0.0240769	0.0126089	0.00438349	Hot	517	0.200232	12	0.136364	19	0.2375	54960	60685	61833	67558
LUSC	TCGA-63-A5MY	TCGA-63-A5MY-01Z-00-DX1.D3753889-13DC-40D4-8845-22A168F35256	0.5005	20	63	MALE	[Not Evaluated]	Stage IA	[Not Applicable]	Lung Squamous Cell Carcinoma	[Not Available]		[Not Available]	-23276	Alive	TUMOR FREE	1052		[Not Available]					Complete Remission/Response			0	1052	0	1052	0	1052	0	1052		924	69	53568	2880	57029	6341	7.19048	0.476949	18	0.602582	0.257905	1	0.0372464	0.0170272	0.010112	Cold	255	0.275974	18	0.26087	22	0.366667	25344	5184	28805	8645
LUSC	TCGA-56-7223	TCGA-56-7223-01Z-00-DX1.dd01c478-6dfa-4757-85fd-d956d70ec372	0.252	40	66	MALE	WHITE	Stage IIIA	[Not Applicable]	Lung Squamous Cell Carcinoma	[Not Available]	2011	[Not Available]	-24288	Dead	WITH TUMOR		442	[Not Available]	Locoregional Recurrence			132	Progressive Disease			1	442	1	442			1	132		2466	97	50380	33205	57253	40078	8.44444	0.476453	20	0.649219	0.225289	1	0.0234158	0.0119696	0.00413117	Hot	214	0.0867802	10	0.103093	10	0.103093	50380	33205	57253	40078
LUSC	TCGA-85-6560	TCGA-85-6560-01Z-00-DX1.bf857c85-ebe7-4135-a4ec-038a57efc319	0.252	40	59	MALE	WHITE	Stage IIA	[Not Applicable]	Lung Squamous Cell Carcinoma	[Not Available]	2011	[Not Available]	-21768	Alive	TUMOR FREE	1259		[Not Available]					Complete Remission/Response			0	1259	0	1259	0	1259	0	1259		1775	95	34350	4580	41223	11453	8.67831	0.475254	21	0.623058	0.230515	1	0.0382504	0.0177058	0.00930236	Hot	233	0.131268	14	0.147368	15	0.170455	29770	5725	36643	12598
LUSC	TCGA-NC-A5HJ	TCGA-NC-A5HJ-01Z-00-DX1.0BC0D0C7-F3D3-463E-BA94-C4289D97F1D9	0.2525	40	59	MALE	WHITE	Stage IIB	[Not Applicable]	Lung Squamous Cell Carcinoma	[Not Available]	2009	[Not Available]	-21730	Dead	WITH TUMOR		418	[Not Available]	New Primary Tumor			328	Complete Remission/Response			1	418	1	418	0	418	1	328		1339	109	21717	34290	28577	41150	11.7326	0.47431	25.62	0.64729	0.190657	1	0.0750602	0.0279703	0.0336649	Hot	175	0.130695	11	0.100917	21	0.214286	25146	48006	32006	54866
LUSC	TCGA-22-5492	TCGA-22-5492-01Z-00-DX1.A17DE349-CD76-4B12-9C5C-DB8DFB23C003	0.2525	40	73	FEMALE	[Not Available]	Stage IIIA	[Not Applicable]	Lung Squamous Cell Carcinoma	[Not Available]	2003	[Not Available]	-26838	Dead		506	506	[Not Available]					[Not Available]			1	506		506			0	506		1765	97	62865	36576	69725	43436	9.25099	0.473925	20	0.624642	0.223431	1	0.03544	0.0177477	0.0104253	Hot	334	0.189235	14	0.14433	20	0.298507	21717	17145	28577	24005
LUSC	TCGA-56-7579	TCGA-56-7579-01Z-00-DX1.627f65b9-ac66-4f71-a6f4-394338b647f0	0.252	40	61	MALE	WHITE	Stage IIIA	[Not Applicable]	Lung Squamous Cell Carcinoma	[Not Available]	2011	[Not Available]	-22632	Dead	WITH TUMOR		951	[Not Available]	Locoregional Recurrence			149	Progressive Disease			1	951	1	951			1	149		214	68	33205	25190	40078	32063	8.28037	0.472866	16.87	0.594981	0.263874	1	0.159601	0.08087	0.00469484	Cold	43	0.200935	15	0.220588	16	0.25	35495	25190	42368	32063
LUSC	TCGA-21-1081	TCGA-21-1081-01Z-00-DX1.fce8927a-2c5f-4a64-8414-da66424b3859	0.252	40	69	MALE	WHITE	Stage IIB	[Not Applicable]	Lung Squamous Cell Carcinoma	[Not Available]	1996	[Not Available]	-25440	Dead	WITH TUMOR	284	284	[Not Available]					[Not Available]			1	284	1	284			1	284		226	21	42365	11450	49238	18323	1.77876	0.472101	5	0.329204	0.420718	1	0.0108594	0.00769283	0	Cold	83	0.367257	9	0.428571	10	0.588235	45800	10305	52673	17178
LUSC	TCGA-21-5787	TCGA-21-5787-01Z-00-DX1.FEE037E3-B9B0-4C2E-97EF-D6E4F64E1DF9	0.2527	40	65	MALE	BLACK OR AFRICAN AMERICAN	Stage IIIA	[Not Applicable]	Lung Squamous Cell Carcinoma	[Not Available]	2009	[Not Available]	-24071	Dead	WITH TUMOR	329	329	[Not Available]				103	Progressive Disease			1	329	1	329			1	103		856	34	11420	21698	18274	28552	3.67523	0.471851	9	0.514039	0.356996	1	0.0138575	0.00929981	0.00116959	Cold	230	0.268692	1	0.0294118	12	0.413793	23982	15988	30836	22842
LUSC	TCGA-85-7844	TCGA-85-7844-01Z-00-DX1.9035209b-75ae-4c9b-8edf-5851af490f29	0.252	40	71	MALE	WHITE	Stage IB	[Not Applicable]	Lung Squamous Cell Carcinoma	[Not Available]	2011	[Not Available]	-26141	Alive	TUMOR FREE	911		[Not Available]					Complete Remission/Response			0	911	0	911	0	911	0	911		2596	166	1145	21755	8018	28628	14.671	0.471677	36	0.653334	0.160725	1	0.0653315	0.0167746	0.0495518	Hot	663	0.255393	45	0.271084	45	0.271084	1145	21755	8018	28628
LUSC	TCGA-43-2578	TCGA-43-2578-01Z-00-DX1.3314c57b-2875-4cb3-8fff-cb9cf65aa697	0.252	40	59	FEMALE	WHITE	Stage IA	[Not Applicable]	Lung Squamous Cell Carcinoma	[Not Available]	2009	[Not Available]	-21747	Dead	TUMOR FREE		684	[Not Available]					Complete Remission/Response			1	684	0	684	0	684	0	684		39	9	112210	18320	119083	25193	1.38462	0.471159	4	0.307692	0.436149	1	0.04296	0.0321716	0	Cold	7	0.179487	2	0.222222	2	0.333333	163735	9160	170608	16033
LUSC	TCGA-85-8666	TCGA-85-8666-01Z-00-DX1.d856233a-beef-4da2-a724-759fe23e6227	0.252	40	65	MALE	WHITE	Stage IB	[Not Applicable]	Lung Squamous Cell Carcinoma	[Not Available]	2011	[Not Available]	-23906	Dead	TUMOR FREE		687	[Not Available]					Complete Remission/Response			1	687	0	687	0	687	0	687		2531	103	11450	13740	18323	20613	9.9115	0.470076	23	0.660179	0.208004	1	0.0401371	0.0130789	0.0284125	Hot	573	0.226393	17	0.165049	26	0.4	44655	43510	51528	50383
LUSC	TCGA-60-2725	TCGA-60-2725-01Z-00-DX1.b9d038d6-c2fb-4e46-a4ef-80fdbfb56d0a	0.252	40	74	MALE	WHITE	Stage IB	[Not Applicable]	Lung Squamous Cell Carcinoma	[Not Available]	2009	[Not Available]	-27073	Alive	TUMOR FREE	816		[Not Available]					Complete Remission/Response			0	816	0	816	0	816	0	816		3683	118	77860	30915	84733	37788	11.9935	0.468326	27	0.680524	0.193048	1	0.0223326	0.0123605	0.00410074	Hot	1280	0.347543	40	0.338983	45	0.494505	85875	33205	92748	40078
LUSC	TCGA-56-1622	TCGA-56-1622-01Z-00-DX1.d4178664-1e21-452f-9dbf-1b23467ddabc	0.252	40	58	MALE	WHITE	Stage IB	[Not Applicable]	Lung Squamous Cell Carcinoma	[Not Available]	2007	[Not Available]	-21371	Dead	WITH TUMOR		881	[Not Available]					Complete Remission/Response			1	881	1	881			1	881		59	18	9160	54960	16033	61833	2	0.467392	4.42	0.385311	0.41761	1	0.0664753	0.0512732	0	Cold	12	0.20339	3	0.166667	4	0.285714	6870	52670	13743	59543
LUSC	TCGA-63-6202	TCGA-63-6202-01Z-00-DX1.A0A13923-E41B-4A6D-BC55-532D8E90DE0F	0.5005	20		MALE	[Not Available]	Stage IIA	[Not Applicable]	Lung Squamous Cell Carcinoma	[Not Available]	2008	[Not Available]		Alive	TUMOR FREE	1602		[Not Available]					Complete Remission/Response			0	1602	0	1602	0	1602	0	1602		969	54	43776	16128	47237	19589	5.01754	0.467071	13	0.546645	0.294842	1	0.0367237	0.0157481	0.00636413	Cold	305	0.314757	22	0.407407	22	0.407407	43776	16128	47237	19589
LUSC	TCGA-43-6770	TCGA-43-6770-01Z-00-DX1.466dd07f-b147-48bb-9349-fe1f5f3bcae5	0.252	40	59	FEMALE	BLACK OR AFRICAN AMERICAN	Stage IB	[Not Applicable]	Lung Squamous Cell Carcinoma	[Not Available]	2011	[Not Available]	-21683	Alive	TUMOR FREE	653		[Not Available]					Complete Remission/Response			0	653	0	653	0	653	0	653		1027	77	115645	13740	122518	20613	7.64946	0.4666	18	0.604932	0.227226	1	0.0448594	0.0169855	0.0234203	Cold	148	0.144109	10	0.12987	12	0.244898	125950	8015	132823	14888
LUSC	TCGA-22-5479	TCGA-22-5479-01Z-00-DX1.3DCD4654-459D-4046-87C3-E59C61A1E7FA	0.2525	40	64	MALE	WHITE	Stage IB	[Not Applicable]	Lung Squamous Cell Carcinoma	[Not Available]	2004	[Not Available]	-23563	Dead			2625	[Not Available]					[Unknown]			1	2625		2625			0	2625		1335	117	69723	30861	76583	37721	11.0097	0.465649	30.66	0.627935	0.192888	1	0.0761192	0.0183999	0.0633582	Hot	212	0.158801	22	0.188034	22	0.188034	69723	30861	76583	37721
LUSC	TCGA-77-6844	TCGA-77-6844-01Z-00-DX1.5ace8702-ea00-4e0d-84e8-6615fc361f5a	0.252	40	74	MALE	WHITE	Stage IIIA	[Not Applicable]	Lung Squamous Cell Carcinoma	[Not Available]	2002	[Not Available]	-27220	Dead			2284	[Not Available]				1788	Complete Remission/Response			1	2284		2284	1	1788	1	1788		2560	94	59540	41220	66413	48093	10.2836	0.465581	23	0.650224	0.195015	1	0.0324804	0.0145095	0.00827782	Hot	289	0.112891	7	0.0744681	17	0.186813	85875	26335	92748	33208
LUSC	TCGA-43-6773	TCGA-43-6773-01Z-00-DX1.a05f9597-51b5-4a5a-9936-c61535b115bb	0.252	40	76	MALE	WHITE	Stage IIB	[Not Applicable]	Lung Squamous Cell Carcinoma	[Not Available]	2008	[Not Available]	-28036	Dead	TUMOR FREE		116	[Not Available]					[Not Available]			1	116	0	116			0	116		2187	78	28625	18320	35498	25193	7.46319	0.465145	19	0.610015	0.231467	1	0.0335146	0.0139899	0.00569133	Cold	466	0.213077	20	0.25641	25	0.328947	26335	18320	33208	25193
LUSC	TCGA-66-2794	TCGA-66-2794-01Z-00-DX1.933c35d1-b63f-44ba-928a-1f49c7fbc452	0.252	40	64	MALE	[Not Available]	Stage IIIB	[Not Applicable]	Lung Squamous Cell Carcinoma	[Not Available]	2006	[Not Available]	-23710	Alive	TUMOR FREE	1645		[Not Available]					Complete Remission/Response			0	1645	0	1645	0	1645	0	1645		418	44	100760	16030	107633	22903	4.79904	0.465128	12	0.592994	0.312901	1	0.0348288	0.019863	0.0059952	Cold	50	0.119617	2	0.0454545	8	0.235294	30915	12595	37788	19468
LUSC	TCGA-63-A5MS	TCGA-63-A5MS-01Z-00-DX1.F58D7779-B8E0-4086-AF14-256B812F83CE	0.5005	20	78	MALE	[Not Evaluated]	Stage IB	[Not Applicable]	Lung Squamous Cell Carcinoma	[Not Available]		[Not Available]	-28827	Alive	TUMOR FREE	2381		[Not Available]					Complete Remission/Response			0	2381	0	2381	0	2381	0	2381		351	32	19584	4032	23045	7493	3.39031	0.465105	7.5	0.518134	0.375633	1	0.0234683	0.015449	0.00285714	Cold	92	0.262108	4	0.125	10	0.37037	14400	13248	17861	16709
LUSC	TCGA-98-A538	TCGA-98-A538-01Z-00-DX1.42BC06E8-8E8F-4CF0-A757-B5201BB2794F	0.2456	40	67	MALE	WHITE	Stage IIB	[Not Applicable]	Lung Squamous Cell Carcinoma	[Not Available]	2012	[Not Available]	-24698	Alive	TUMOR FREE	826		[Not Available]					Complete Remission/Response			0	826	0	826	0	826	0	826		1477	180	61100	7050	68152	14102	19.2932	0.46471	41	0.682187	0.143931	1	0.0846691	0.0236652	0.057143	Hot	182	0.123223	17	0.0944444	23	0.207207	16450	10575	23502	17627
LUSC	TCGA-96-A4JK	TCGA-96-A4JK-01Z-00-DX1.DD4071B6-75CA-475D-B742-925EA6BE9F0A	0.2485	40	65	MALE	WHITE	Stage IIA	[Not Applicable]	Lung Squamous Cell Carcinoma	[Not Available]	2012	[Not Available]	-23974	Alive	TUMOR FREE	589		[Not Available]					Complete Remission/Response			0	589	0	589	0	589	0	589		3844	134	92880	16254	99850	23224	12.9703	0.464574	30	0.644557	0.192606	1	0.032163	0.0112399	0.0208098	Hot	672	0.174818	11	0.0820896	23	0.2	66177	37152	73147	44122
LUSC	TCGA-94-A4VJ	TCGA-94-A4VJ-01Z-00-DX1.FBC6E75E-80D8-42EA-9292-181EC4D5D170	0.2265	40	71	FEMALE	WHITE	Stage IA	[Not Applicable]	Lung Squamous Cell Carcinoma	[Not Available]	2012	[Not Available]	-25991	Alive	TUMOR FREE	430		[Not Available]					Complete Remission/Response			0	430	0	430	0	430	0	430		1121	90	19110	17836	26757	25483	7.90009	0.464429	19	0.599124	0.229453	1	0.0649622	0.0288284	0.0154647	Hot	210	0.187333	22	0.244444	22	0.244444	19110	17836	26757	25483
LUSC	TCGA-43-5670	TCGA-43-5670-01Z-00-DX1.1b5d262e-1f39-4f6f-883c-52101b57791f	0.252	40	70	MALE	WHITE	Stage IIA	[Not Applicable]	Lung Squamous Cell Carcinoma	[Not Available]	2010	[Not Available]	-25652	Alive	TUMOR FREE	849		[Not Available]					Complete Remission/Response			0	849	0	849	0	849	0	849		2137	123	70990	21755	77863	28628	12.7309	0.463904	29	0.645171	0.193969	1	0.0423513	0.0126558	0.0307497	Hot	462	0.216191	24	0.195122	25	0.263158	119080	17175	125953	24048
LUSC	TCGA-33-4566	TCGA-33-4566-01Z-00-DX1.C256546D-D3EC-41DA-9681-06BA4B011DD2	0.2525	40	40	MALE	WHITE	Stage IB	[Not Applicable]	Lung Squamous Cell Carcinoma	[Not Available]	1996	[Not Available]	-14643	Dead			5287	[Not Available]					[Unknown]			1	5287		5287			0	5287		1374	77	77724	11430	84584	18290	8.16448	0.463681	18	0.601222	0.238797	1	0.0478063	0.0214323	0.00509832	Cold	205	0.149199	17	0.220779	17	0.220779	77724	11430	84584	18290
LUSC	TCGA-66-2787	TCGA-66-2787-01Z-00-DX1.5a4bb006-181e-417c-9868-4767f68f691a	0.2462	40	57	MALE	[Not Available]	Stage IA	[Not Applicable]	Lung Squamous Cell Carcinoma	[Not Available]	2004	[Not Available]	-21124	Alive	TUMOR FREE	1217		[Not Available]					[Not Applicable]			0	1217	0	1217			0	1217		468	74	14064	12892	21099	19927	7.59829	0.462107	19	0.629212	0.219257	1	0.112957	0.0286077	0.0840705	Cold	84	0.179487	11	0.148649	12	0.190476	10548	7032	17583	14067
LUSC	TCGA-85-8071	TCGA-85-8071-01Z-00-DX1.876f6b0b-f615-43b2-8923-ee21f94568b7	0.252	40	52	MALE	WHITE	Stage IIA	[Not Applicable]	Lung Squamous Cell Carcinoma	[Not Available]	2011	[Not Available]	-19158	Alive	TUMOR FREE	815		[Not Available]					Complete Remission/Response			0	815	0	815	0	815	0	815		2685	187	28625	60685	35498	67558	20.0007	0.461426	43	0.668162	0.140426	1	0.0691123	0.0234968	0.029231	Hot	498	0.185475	26	0.139037	41	0.269737	44655	18320	51528	25193
LUSC	TCGA-21-1082	TCGA-21-1082-01Z-00-DX1.cae5bbaa-76f5-416d-b532-16cf773e017e	0.252	40	61	MALE	WHITE	Stage IB	[Not Applicable]	Lung Squamous Cell Carcinoma	[Not Available]	1997	[Not Available]	-22492	Alive	TUMOR FREE	3644		[Not Available]					[Not Available]			0	3644	0	3644			0	3644		34	10	44655	16030	51528	22903	0.588235	0.461107	2	0	0	0	0.0270053	0.0380789	0	Cold	0	0	1	0.1	1	0.111111	44655	14885	51528	21758
LUSC	TCGA-43-A474	TCGA-43-A474-01Z-00-DX1.9BCC325D-875A-4285-85E9-2EA550A10949	0.2505	40	66	MALE	WHITE	Stage IIA	[Not Applicable]	Lung Squamous Cell Carcinoma	[Not Available]	2012	[Not Available]	-24286	Alive	TUMOR FREE	353		[Not Available]					Complete Remission/Response			0	353	0	353	0	353	0	353		1003	95	93312	9216	100226	16130	8.53838	0.459738	21	0.620366	0.212722	1	0.0533921	0.0178628	0.0343573	Hot	331	0.33001	37	0.389474	40	0.425532	93312	8064	100226	14978
LUSC	TCGA-85-6798	TCGA-85-6798-01Z-00-DX1.c8ca3a56-b337-4345-b55a-83b0ae9a75f0	0.252	40	57	MALE	WHITE	Stage IIIA	[Not Applicable]	Lung Squamous Cell Carcinoma	[Not Available]	2011	[Not Available]	-20837	Dead	WITH TUMOR		195	[Not Available]	Distant Metastasis			180	Complete Remission/Response			1	195	1	195	1	180	1	180		3465	92	32060	29770	38933	36643	9.36046	0.459668	22	0.667075	0.209021	1	0.0242728	0.00983	0.00370477	Hot	406	0.117172	11	0.119565	15	0.180723	83585	51525	90458	58398
LUSC	TCGA-NC-A5HE	TCGA-NC-A5HE-01Z-00-DX1.57DE9D24-24C8-4EDF-942B-06777B003F68	0.2525	40	60	MALE	WHITE	Stage IIB	[Not Applicable]	Lung Squamous Cell Carcinoma	[Not Available]	2008	[Not Available]	-22179	Alive	TUMOR FREE	2336		[Not Available]					Complete Remission/Response			0	2336	0	2336	0	2336	0	2336		1063	79	25146	24003	32006	30863	7.54468	0.45937	17	0.586539	0.251127	1	0.0528198	0.0204987	0.0317182	Cold	325	0.305738	23	0.291139	31	0.455882	21717	25146	28577	32006
LUSC	TCGA-77-7140	TCGA-77-7140-01Z-00-DX1.e75db0f0-839e-4ade-aa52-aa4736318d6c	0.252	40	69	FEMALE	WHITE	Stage IIB	[Not Applicable]	Lung Squamous Cell Carcinoma	[Not Available]	2002	[Not Available]	-25303	Dead			632	[Not Available]				250	[Not Available]			1	632		632			1	250		4605	126	73280	24045	80153	30918	11.5748	0.456832	27	0.626445	0.18405	1	0.0485212	0.0127901	0.0337724	Hot	698	0.151574	27	0.214286	27	0.284211	59540	11450	66413	18323
LUSC	TCGA-60-2723	TCGA-60-2723-01Z-00-DX1.1c12de5a-5d31-468e-9169-feb23d24e7d6	0.5023	20	74	FEMALE	WHITE	Stage IB	[Not Applicable]	Lung Squamous Cell Carcinoma	[Not Available]	2008	[Not Available]	-27225	Alive	TUMOR FREE	1092		[Not Available]					Complete Remission/Response			0	1092	0	1092	0	1092	0	1092		1717	143	19516	10906	22964	14354	13.1858	0.456327	30	0.649852	0.17411	1	0.0802456	0.0255245	0.0509019	Hot	166	0.0966803	16	0.111888	16	0.152381	22386	8036	25834	11484
LUSC	TCGA-60-2695	TCGA-60-2695-01Z-00-DX1.4cc6c566-d60d-4ff9-9ea8-18a9da46ae6b	0.252	40	74	FEMALE	WHITE	Stage IB	[Not Applicable]	Lung Squamous Cell Carcinoma	[Not Available]	2009	[Not Available]	-27211	Alive	TUMOR FREE	642		[Not Available]					Complete Remission/Response			0	642	0	642	0	642	0	642		8475	237	10305	45800	17178	52673	21.2054	0.456023	47	0.651565	0.128891	1	0.0510886	0.011904	0.0349806	Hot	1160	0.136873	22	0.092827	46	0.289308	37785	19465	44658	26338
LUSC	TCGA-NC-A5HN	TCGA-NC-A5HN-01Z-00-DX1.51BA5504-7EFE-47F9-82A3-DCE0DCCF76D1	0.2525	40	77	MALE	WHITE	Stage IIA	[Not Applicable]	Lung Squamous Cell Carcinoma	[Not Available]	2010	[Not Available]	-28151	Alive	TUMOR FREE	1499		[Not Available]					Complete Remission/Response			0	1499	0	1499	0	1499	0	1499		2426	117	52578	43434	59438	50294	9.98269	0.455409	23	0.637988	0.19738	1	0.0558247	0.0173505	0.038075	Hot	324	0.133553	6	0.0512821	23	0.232323	46863	56007	53723	62867
LUSC	TCGA-56-7582	TCGA-56-7582-01Z-00-DX1.81e6c419-f6a1-49cf-9a83-7c1a679fbfc6	0.252	40	83	MALE	WHITE	Stage IB	[Not Applicable]	Lung Squamous Cell Carcinoma	[Not Available]	2011	[Not Available]	-30678	Alive	TUMOR FREE	601		[Not Available]					Complete Remission/Response			0	601	0	601	0	601	0	601		943	84	22900	14885	29773	21758	9.58006	0.455049	22	0.655597	0.209974	1	0.0842525	0.0360413	0.0121373	Hot	121	0.128314	4	0.047619	12	0.184615	21755	21755	28628	28628
LUSC	TCGA-18-5592	TCGA-18-5592-01Z-00-DX1.41BD6380-A3A0-4ED1-8752-42BBC3B4680C	0.252	40	57	MALE	[Not Available]	Stage IIB	[Not Applicable]	Lung Squamous Cell Carcinoma	[Not Available]	2010	[Not Available]	-21020	Alive	TUMOR FREE	1519		[Not Available]					[Unknown]			0	1519	0	1519			0	1519		3203	191	83585	13740	90458	20613	18.0456	0.454451	38	0.623876	0.150981	1	0.0701074	0.0272429	0.0228816	Hot	625	0.19513	38	0.198953	46	0.262857	87020	16030	93893	22903
LUSC	TCGA-39-5022	TCGA-39-5022-01Z-00-DX1.1bf6a4da-0b59-4478-bcf1-b004f0356342	0.504	20	76	MALE	WHITE	Stage IB	[Not Applicable]	Lung Squamous Cell Carcinoma	[Not Available]	2005	[Not Available]	-27856	Dead	TUMOR FREE		1679	[Not Available]				1448	[Not Available]			1	1679	0	1679			1	1448		42	8	21164	9724	24601	13161	0.333333	0.453163	2	0.0714286	0.257539	1	0.00813008	0.014737	0	Cold	0	0	0	0	0	0	0	4576	3437	8013
LUSC	TCGA-46-3769	TCGA-46-3769-01Z-00-DX1.97260244-fe08-42da-b5db-80da7f7d8766	0.252	40	57	MALE	WHITE	[Discrepancy]	[Not Applicable]	Lung Squamous Cell Carcinoma	[Not Available]	2009	[Not Available]	-20941	Alive	TUMOR FREE	135		[Not Available]					Complete Remission/Response			0	135	0	135	0	135	0	135		2065	62	73280	8015	80153	14888	6.40484	0.452437	15	0.588896	0.252218	1	0.0169468	0.00676812	0.00532946	Cold	233	0.112833	8	0.129032	11	0.211538	123660	13740	130533	20613
LUSC	TCGA-60-2711	TCGA-60-2711-01Z-00-DX1.186b9a92-fcae-45b6-a52c-e8da0c1a419c	0.252	40	64	FEMALE	WHITE	Stage IB	[Not Applicable]	Lung Squamous Cell Carcinoma	[Not Available]	2007	[Not Available]	-23651	Alive	TUMOR FREE	1260		[Not Available]					Complete Remission/Response			0	1260	0	1260	0	1260	0	1260		4130	125	66410	54960	73283	61833	12.4145	0.451615	27	0.638206	0.16628	1	0.0406643	0.0127135	0.0226903	Hot	488	0.11816	17	0.136	23	0.194915	1145	14885	8018	21758
LUSC	TCGA-33-4582	TCGA-33-4582-01Z-00-DX1.629AEDB6-E9AA-4615-92E8-5DDAAFF6103E	0.2525	40	55	MALE	WHITE	Stage IA	[Not Applicable]	Lung Squamous Cell Carcinoma	[Not Available]	2000	[Not Available]	-20402	Dead	WITH TUMOR		3149	[Not Available]	Locoregional Recurrence			2923	Complete Remission/Response			1	3149	1	3149	1	2923	1	2923		53	7	45720	11430	52580	18290	0.528302	0.451251	2	0.0566038	0.231084	1	0.0112482	0.0143151	0	Cold	13	0.245283	2	0.285714	2	0.4	44577	9144	51437	16004
LUSC	TCGA-22-4596	TCGA-22-4596-01Z-00-DX1.0B754257-5EBB-4ABF-A847-7EFA71C7D9E7	0.2525	40	69	FEMALE	WHITE	Stage IB	[Not Applicable]	Lung Squamous Cell Carcinoma	[Not Available]	2002	[Not Available]	-25448	Dead	TUMOR FREE	17	17	[Not Available]					[Not Available]			1	17	0	17			0	17		314	37	70866	34290	77726	41150	3.65605	0.450719	8.87	0.545382	0.356458	1	0.0392499	0.0280193	0.00638978	Cold	99	0.315287	13	0.351351	14	0.451613	72009	32004	78869	38864
LUSC	TCGA-63-A5MW	TCGA-63-A5MW-01Z-00-DX1.DEDF1D36-BBFA-4B25-BE54-262025F9F571	0.5005	20	76	MALE	[Not Evaluated]	Stage IB	[Not Applicable]	Lung Squamous Cell Carcinoma	[Not Available]		[Not Available]	-27892	Alive	TUMOR FREE	1639		[Not Available]					Complete Remission/Response			0	1639	0	1639	0	1639	0	1639		710	43	6912	2880	10373	6341	3.95775	0.449927	10	0.554535	0.341239	1	0.0168421	0.0106399	0.00282087	Cold	113	0.159155	9	0.209302	10	0.263158	6912	1728	10373	5189
LUSC	TCGA-51-6867	TCGA-51-6867-01Z-00-DX1.5f3a0562-efbe-413f-8e13-9826aaefa298	0.252	40	72	FEMALE	WHITE	Stage I	[Not Applicable]	Lung Squamous Cell Carcinoma	[Not Available]	2003	[Not Available]	-26523	Dead	WITH TUMOR		1856	[Not Available]				788	Complete Remission/Response			1	1856	1	1856	1	788	1	788		505	58	13740	21755	20613	28628	5.79406	0.448196	13	0.583483	0.2768	1	0.0519441	0.0230571	0.00608466	Cold	58	0.114851	6	0.103448	7	0.189189	3435	11450	10308	18323
LUSC	TCGA-85-A50Z	TCGA-85-A50Z-01Z-00-DX1.A8911EBB-EAB6-4787-9F6E-3E8A9F1078F3	0.2456	40	57	MALE	WHITE	Stage IIA	[Not Applicable]	Lung Squamous Cell Carcinoma	[Not Available]	2012	[Not Available]	-20941	Alive	TUMOR FREE	493		[Not Available]	New Primary Tumor			462	Complete Remission/Response			0	493	0	493	0	493	1	462		2881	91	30550	29375	37602	36427	8.04929	0.447309	18	0.620107	0.220631	1	0.0349079	0.0144231	0.0188706	Hot	767	0.266227	26	0.285714	26	0.317073	29375	28200	36427	35252
LUSC	TCGA-21-1079	TCGA-21-1079-01Z-00-DX1.fb8e44cd-f73f-48a4-82d2-34f334d79f53	0.252	40	71	MALE	WHITE	Stage IIIA	[Not Applicable]	Lung Squamous Cell Carcinoma	[Not Available]	1995	[Not Available]	-26176	Dead	WITH TUMOR	965	965	[Not Available]				317	[Not Available]			1	965	1	965			1	317		100	20	14885	28625	21758	35498	1.4	0.444878	3.01	0.25	0.392641	1	0.0204666	0.0173523	0	Cold	28	0.28	6	0.3	6	0.545455	10305	24045	17178	30918
LUSC	TCGA-56-8624	TCGA-56-8624-01Z-00-DX1.18DFDAB8-1701-4E15-9321-7D99CD15E4B0	0.252	40	84	MALE	WHITE	Stage IIB	[Not Applicable]	Lung Squamous Cell Carcinoma	[Not Available]	2012	[Not Available]	-30798	Alive	TUMOR FREE	420		[Not Available]					Complete Remission/Response			0	420	0	420	0	420	0	420		60	7	9160	8015	16033	14888	0.566667	0.441714	2	0.05	0.217945	1	0.0109228	0.0133644	0	Cold	18	0.3	2	0.285714	3	0.5	4580	16030	11453	22903
LUSC	TCGA-39-5031	TCGA-39-5031-01Z-00-DX1.f9264b3b-9fdf-4fb7-8752-2d3ffd3de3ea	0.504	20	76	FEMALE	[Not Available]	Stage IA	[Not Applicable]	Lung Squamous Cell Carcinoma	[Not Available]	2007	[Not Available]	-28106	Dead	TUMOR FREE		1841	[Not Available]					Complete Remission/Response			1	1841	0	1841	0	1841	0	1841		50	6	20592	17732	24029	21169	0.2	0.440959	2	0.06	0.237487	1	0.00408163	0.010799	0	Cold	5	0.1	0	0	1	0.25	11440	12012	14877	15449
LUSC	TCGA-85-8355	TCGA-85-8355-01Z-00-DX1.146ECC8D-858B-4DDA-B7FE-DBC22CC8C24D	0.252	40	63	MALE	WHITE	Stage IA	[Not Applicable]	Lung Squamous Cell Carcinoma	[Not Available]	2011	[Not Available]	-23227	Alive	TUMOR FREE	61		[Not Available]					Complete Remission/Response			0	61	0	61	0	61	0	61		3173	149	17175	50380	24048	57253	14.8591	0.440643	32	0.626171	0.150134	1	0.0764009	0.0207367	0.0530382	Hot	772	0.243303	52	0.348993	54	0.380282	16030	50380	22903	57253
LUSC	TCGA-66-2756	TCGA-66-2756-01Z-00-DX1.e6bda67d-2647-4751-9c16-b711933a1d6c	0.2462	40	68	MALE	[Not Available]	Stage IIIB	[Not Applicable]	Lung Squamous Cell Carcinoma	[Not Available]	2007	[Not Available]	-24929	Alive	TUMOR FREE	30		[Not Available]					[Not Available]			0	30	0	30			0	30		1063	60	7032	23440	14067	30475	6.32738	0.440413	14.38	0.608349	0.252758	1	0.0388753	0.0169978	0.013669	Cold	287	0.269991	17	0.283333	20	0.454545	15236	37504	22271	44539
LUSC	TCGA-85-6561	TCGA-85-6561-01Z-00-DX1.7bb9f936-00e1-4014-a6ae-8dc1c64d7f42	0.252	40	66	MALE	WHITE	Stage IB	[Not Applicable]	Lung Squamous Cell Carcinoma	[Not Available]	2011	[Not Available]	-24234	Alive	TUMOR FREE	1224		[Not Available]					Complete Remission/Response			0	1224	0	1224	0	1224	0	1224		7061	196	50380	67555	57253	74428	17.8306	0.440127	39	0.676184	0.147651	1	0.0432047	0.0137944	0.0282471	Hot	1316	0.186376	29	0.147959	42	0.33871	50380	24045	57253	30918
LUSC	TCGA-21-1077	TCGA-21-1077-01Z-00-DX1.e7d0d3ca-b24c-4b2b-bb8f-13cc6991fb78	0.252	40	64	MALE	WHITE	Stage IIB	[Not Applicable]	Lung Squamous Cell Carcinoma	[Not Available]	2006	[Not Available]	-23523	Dead	WITH TUMOR	1058	1058	[Not Available]				644	[Not Available]			1	1058	1	1058			1	644		23	9	10305	9160	17178	16033	0.956522	0.438854	2	0.26087	0.439109	1	0.0487484	0.0431929	0	Cold	1	0.0434783	3	0.333333	3	0.333333	10305	9160	17178	16033
LUSC	TCGA-NC-A5HG	TCGA-NC-A5HG-01Z-00-DX1.129E83E5-1C4D-4B31-8750-64D10A65267F	0.2525	40	59	MALE	WHITE	Stage IIIA	[Not Applicable]	Lung Squamous Cell Carcinoma	[Not Available]	2009	[Not Available]	-21608	Alive	TUMOR FREE	1963		[Not Available]					Complete Remission/Response			0	1963	0	1963	0	1963	0	1963		2750	116	69723	64008	76583	70868	11.7818	0.438191	28	0.67397	0.169155	1	0.0403561	0.0166388	0.0103587	Hot	356	0.129455	16	0.137931	18	0.157895	68580	64008	75440	70868
LUSC	TCGA-77-8148	TCGA-77-8148-01Z-00-DX1.2066e518-636c-4917-9dd4-78ab3605e8f6	0.252	40	68	MALE	[Not Evaluated]	Stage IIIA	[Not Applicable]	Lung Squamous Cell Carcinoma	[Not Available]	2006	[Not Available]	-24918	Alive		2023		[Not Available]					Complete Remission/Response			0	2023	0	2023	0	2023	0	2023		1631	133	83585	45800	90458	52673	13.2262	0.434728	28.7	0.646108	0.178818	1	0.0776803	0.0357892	0.0134595	Hot	222	0.136113	12	0.0902256	22	0.247191	84730	25190	91603	32063
LUSC	TCGA-85-6175	TCGA-85-6175-01Z-00-DX1.102f9bad-4084-4e3a-99e9-91e026ad9a62	0.252	40	63	FEMALE	WHITE	Stage IIB	[Not Applicable]	Lung Squamous Cell Carcinoma	[Not Available]	2010	[Not Available]	-23228	Dead	WITH TUMOR		294	[Not Available]					Stable Disease			1	294	1	294			1	294		75	7	20610	34350	27483	41223	0.266667	0.434011	2	0.04	0.195959	1	0.00378378	0.00774251	0	Cold	5	0.0666667	1	0.142857	2	0.5	25190	33205	32063	40078
LUSC	TCGA-63-A5ML	TCGA-63-A5ML-01Z-00-DX1.14703756-F6F7-4EEF-A462-7D40910AE04D	0.5005	20	68	MALE	[Not Evaluated]	Stage IB	[Not Applicable]	Lung Squamous Cell Carcinoma	[Not Available]		[Not Available]	-24947	Alive	TUMOR FREE	1386		[Not Available]					Complete Remission/Response			0	1386	0	1386	0	1386	0	1386		1479	156	4608	14976	8069	18437	15.5619	0.433566	32.22	0.63404	0.142206	1	0.104485	0.0367545	0.0310426	Hot	143	0.096687	13	0.0833333	21	0.201923	8640	12096	12101	15557
LUSC	TCGA-18-3411	TCGA-18-3411-01Z-00-DX1.D9228674-5B13-44CB-A7AE-C64FD97A3BBB	0.252	40	63	FEMALE	[Not Available]	Stage IIIA	[Not Applicable]	Lung Squamous Cell Carcinoma	[Not Available]	2005	[Not Available]	-23370	Alive	TUMOR FREE	3576		[Not Available]					[Unknown]			0	3576	0	3576			0	3576		3474	130	67555	11450	74428	18323	13.4744	0.433533	30	0.644614	0.160979	1	0.0538502	0.0150349	0.0423467	Hot	632	0.181923	27	0.207692	29	0.245763	66410	12595	73283	19468
LUSC	TCGA-NC-A5HR	TCGA-NC-A5HR-01Z-00-DX1.B8B85EDD-96A6-40DF-B3BF-C97311A7E552	0.2525	40	75	FEMALE	WHITE	Stage IIA	[Not Applicable]	Lung Squamous Cell Carcinoma	[Not Available]	2011	[Not Available]	-27629	Alive	TUMOR FREE	1244		[Not Available]					Complete Remission/Response			0	1244	0	1244	0	1244	0	1244		6142	135	13716	20574	20576	27434	12.677	0.433521	28	0.636396	0.157166	1	0.0438184	0.00987238	0.035123	Hot	912	0.148486	11	0.0814815	27	0.232759	53721	80010	60581	86870
LUSC	TCGA-77-7335	TCGA-77-7335-01Z-00-DX1.DDE20A50-7303-4A2D-936A-D02FE15A0752	0.2527	40	62	FEMALE	WHITE	Stage IIIB	[Not Applicable]	Lung Squamous Cell Carcinoma	[Not Available]	1996	[Not Available]	-22863	Dead			2133	[Not Available]					[Not Available]			1	2133		2133			0	2133		1383	63	78798	5710	85652	12564	6.61894	0.433236	14	0.634438	0.25765	1	0.0423504	0.0244463	0.00366136	Cold	180	0.130152	10	0.15873	13	0.309524	51390	9136	58244	15990
LUSC	TCGA-33-AASD	TCGA-33-AASD-01Z-00-DX1.DAB3D05A-A6CE-47D1-90B6-79EBABAC3454	0.2525	40	83	MALE	BLACK OR AFRICAN AMERICAN	Stage IA	[Not Applicable]	Lung Squamous Cell Carcinoma	[Not Available]	2001	[Not Available]	-30623	Dead	WITH TUMOR		3376	[Not Available]	Locoregional Recurrence			1912	Progressive Disease			1	3376	1	3376			1	1912		1498	102	46863	34290	53723	41150	10.5808	0.433078	23	0.628161	0.189389	1	0.0564368	0.0147876	0.0420686	Hot	153	0.102136	2	0.0196078	15	0.254237	12573	36576	19433	43436
LUSC	TCGA-22-5485	TCGA-22-5485-01Z-00-DX1.952DBCF0-08DA-49BD-B020-DEC1A77A1D81	0.2525	40	58	FEMALE	WHITE	Stage IA	[Not Applicable]	Lung Squamous Cell Carcinoma	[Not Available]	2001	[Not Available]	-21488	Dead	WITH TUMOR	916	916	[Not Available]				840	Complete Remission/Response			1	916	1	916	1	840	1	840		1515	113	65151	28575	72011	35435	12.4224	0.431599	26	0.645466	0.170815	1	0.0779897	0.0270814	0.0415046	Hot	400	0.264026	32	0.283186	34	0.369565	61722	29718	68582	36578
LUSC	TCGA-63-7020	TCGA-63-7020-01Z-00-DX1.33435AC2-9EBC-422C-89DB-962153E8F3F6	0.5005	20		MALE	[Not Available]	Stage IA	[Not Applicable]	Lung Squamous Cell Carcinoma	[Not Available]	2007	[Not Available]		Alive	TUMOR FREE	2133		[Not Available]					Complete Remission/Response			0	2133	0	2133	0	2133	0	2133		709	76	5760	13824	9221	17285	8.76164	0.429876	19	0.671891	0.216145	1	0.0779103	0.0275377	0.0208051	Cold	138	0.19464	11	0.144737	16	0.262295	4608	6912	8069	10373
LUSC	TCGA-63-A5M9	TCGA-63-A5M9-01Z-00-DX1.4E04AC12-6DAC-4DA2-A991-AFCD42FA1CF2	0.5005	20		FEMALE	[Not Evaluated]	Stage IIB	[Not Applicable]	Lung Squamous Cell Carcinoma	[Not Available]		[Not Available]		Alive		0		[Not Available]					[Unknown]			0	0	0	0			0	0		273	51	6912	2304	10373	5765	6.87179	0.427702	14.28	0.599748	0.226177	1	0.145836	0.0370931	0.110778	Cold	36	0.131868	4	0.0784314	10	0.227273	5760	8064	9221	11525
LUSC	TCGA-77-8009	TCGA-77-8009-01Z-00-DX1.54adaaba-ddce-4480-9b22-af8e8a85d1d9	0.252	40	68	MALE	[Not Available]	Stage IIB	[Not Applicable]	Lung Squamous Cell Carcinoma	[Not Available]	2007	[Not Available]	-25037	Dead			1695	[Not Available]				607	Complete Remission/Response			1	1695		1695	1	607	1	607		7640	146	54960	75570	61833	82443	11.2573	0.42744	26	0.616975	0.163412	1	0.0227012	0.0101822	0.00716042	Hot	1426	0.186649	26	0.178082	26	0.305882	73280	0	80153	6873
LUSC	TCGA-18-3416	TCGA-18-3416-01Z-00-DX1.EDAD3DEB-8A86-4F34-82EC-6691BFDE900D	0.252	40	83	MALE	[Not Available]	Stage IIB	[Not Applicable]	Lung Squamous Cell Carcinoma	[Not Available]	2006	[Not Available]	-30435	Dead	WITH TUMOR		973	[Not Available]	Distant Metastasis			940	Complete Remission/Response			1	973	1	973	1	940	1	940		2195	85	10305	62975	17178	69848	9.08975	0.425407	20	0.609252	0.205728	1	0.0421774	0.0123379	0.0338405	Hot	365	0.166287	14	0.164706	20	0.285714	21755	35495	28628	42368
LUSC	TCGA-43-2581	TCGA-43-2581-01Z-00-DX1.0d1203cf-9ac9-49a2-8bd0-063ceae7b1d3	0.252	40	47	FEMALE	WHITE	Stage IIIA	[Not Applicable]	Lung Squamous Cell Carcinoma	[Not Available]	2009	[Not Available]	-17447	Alive	TUMOR FREE	1176		[Not Available]					Complete Remission/Response			0	1176	0	1176	0	1176	0	1176		638	49	123660	19465	130533	26338	5.26332	0.422787	13	0.589343	0.269743	1	0.0345719	0.0166198	0.0104545	Cold	214	0.335423	11	0.22449	25	0.609756	61830	12595	68703	19468
LUSC	TCGA-56-7221	TCGA-56-7221-01Z-00-DX1.f897f1ee-2796-4183-9312-f47871383327	0.252	40	79	MALE	WHITE	Stage IB	[Not Applicable]	Lung Squamous Cell Carcinoma	[Not Available]	2011	[Not Available]	-28873	Alive	TUMOR FREE	608		[Not Available]					Complete Remission/Response			0	608	0	608	0	608	0	608		172	47	16030	4580	22903	11453	5.04651	0.420446	10.29	0.614505	0.278284	1	0.084965	0.0436726	0.0309185	Cold	26	0.151163	7	0.148936	9	0.230769	13740	3435	20613	10308
LUSC	TCGA-63-A5MH	TCGA-63-A5MH-01Z-00-DX1.596077FF-9CE1-4EA7-9BB6-222C69872CA4	0.5005	20	68	MALE	[Not Evaluated]	Stage IA	[Not Applicable]	Lung Squamous Cell Carcinoma	[Not Available]		[Not Available]	-25159	Alive	TUMOR FREE	2026		[Not Available]					Complete Remission/Response			0	2026	0	2026	0	2026	0	2026		157	66	1728	2880	5189	6341	10.535	0.419548	22.44	0.682208	0.184713	1	0.253776	0.0603788	0.19002	Cold	0	0	1	0.0151515	2	0.0384615	576	1728	4037	5189
LUSC	TCGA-22-5481	TCGA-22-5481-01Z-00-DX1.6BB77BD0-92FF-43FF-A86C-9EF41B2921DA	0.2525	40	72	FEMALE	WHITE	Stage IIB	[Not Applicable]	Lung Squamous Cell Carcinoma	[Not Available]	2002	[Not Available]	-26419	Dead			2409	[Not Available]				346	Complete Remission/Response			1	2409		2409	1	346	1	346		3008	166	53721	49149	60581	56009	15.1303	0.418386	37	0.629664	0.136918	1	0.0757309	0.0180511	0.0558353	Hot	421	0.13996	11	0.0662651	26	0.240741	64008	30861	70868	37721
LUSC	TCGA-22-5477	TCGA-22-5477-01Z-00-DX1.D4CA03F8-FFA8-4926-B93C-EBFDC6791B1F	0.2525	40	65	MALE	WHITE	Stage IA	[Not Applicable]	Lung Squamous Cell Carcinoma	[Not Available]	2004	[Not Available]	-24055	Dead		1346	1346	[Not Available]				511	Complete Remission/Response			1	1346		1346	1	511	1	511		4797	224	64008	44577	70868	51437	23.807	0.418085	49	0.62526	0.114199	1	0.0797909	0.0184609	0.0534909	Hot	958	0.199708	52	0.232143	52	0.232143	64008	44577	70868	51437
LUSC	TCGA-NC-A5HH	TCGA-NC-A5HH-01Z-00-DX1.4138DC62-3487-4F4B-8D5C-D7693B303387	0.2525	40	53	MALE	WHITE	Stage IA	[Not Applicable]	Lung Squamous Cell Carcinoma	[Not Available]	2009	[Not Available]	-19485	Alive	TUMOR FREE	37		[Not Available]					Complete Remission/Response			0	37	0	37	0	37	0	37		559	128	6858	41148	13718	48008	13.9571	0.417528	27	0.636744	0.177982	1	0.171955	0.0470497	0.11657	Hot	35	0.0626118	9	0.0703125	10	0.0813008	8001	41148	14861	48008
LUSC	TCGA-O2-A5IB	TCGA-O2-A5IB-01Z-00-DX1.E34D0FEC-A9D3-4F7F-9977-C61FED37D2DE	0.2527	40	71	FEMALE	WHITE	Stage III	[Not Applicable]	Lung Squamous Cell Carcinoma	[Not Available]	2005	[Not Available]	-26211	Dead	WITH TUMOR		340	[Not Available]	Distant Metastasis			253	[Unknown]			1	340	1	340			1	253		67	7	51390	9136	58244	15990	0.358209	0.416134	2	0	0	0	0.00652043	0.0113093	0	Cold	6	0.0895522	1	0.142857	1	0.333333	20556	5710	27410	12564
LUSC	TCGA-85-8352	TCGA-85-8352-01Z-00-DX1.47426016-95BC-49C0-9844-06A3A7EAE5D6	0.252	40	67	MALE	WHITE	Stage IIIA	[Not Applicable]	Lung Squamous Cell Carcinoma	[Not Available]	2011	[Not Available]	-24788	Dead	WITH TUMOR		161	[Not Available]	Distant Metastasis			128	Complete Remission/Response			1	161	1	161	1	128	1	128		2343	76	81295	20610	88168	27483	7.60222	0.415939	16	0.632678	0.219685	1	0.0349966	0.00999257	0.0245915	Cold	463	0.19761	16	0.210526	21	0.328125	61830	20610	68703	27483
LUSC	TCGA-77-6842	TCGA-77-6842-01Z-00-DX1.934f1e6a-9c30-40ad-a764-7d0b6fdb92e9	0.252	40	79	MALE	WHITE	Stage IIB	[Not Applicable]	Lung Squamous Cell Carcinoma	[Not Available]	2000	[Not Available]	-28861	Dead			899	[Not Available]				201	[Not Available]			1	899		899			1	201		4766	104	49235	54960	56108	61833	10.2896	0.414673	23	0.60635	0.176263	1	0.0451753	0.0140125	0.0293808	Hot	557	0.116869	8	0.0769231	16	0.205128	57250	53815	64123	60688
LUSC	TCGA-94-7033	TCGA-94-7033-01Z-00-DX1.43146ed9-30a5-420d-bd92-b1acdce11103	0.252	40	73	MALE	WHITE	Stage IB	[Not Applicable]	Lung Squamous Cell Carcinoma	[Not Available]	2011	[Not Available]	-26948	Alive	TUMOR FREE	640		[Not Available]					Complete Remission/Response			0	640	0	640	0	640	0	640		53	8	38930	11450	45803	18323	0.528302	0.413903	2	0.0566038	0.231084	1	0.0105225	0.0125667	0	Cold	14	0.264151	3	0.375	4	0.666667	28625	17175	35498	24048
LUSC	TCGA-56-A5DR	TCGA-56-A5DR-01Z-00-DX1.F8F196F2-9380-490E-9D77-ABAC1E58BC5C	0.252	40	81	MALE	WHITE	Stage IA	[Not Applicable]	Lung Squamous Cell Carcinoma	[Not Available]	2012	[Not Available]	-29828	Alive	TUMOR FREE	4		[Not Available]					Complete Remission/Response			0	4	0	4	0	4	0	4		270	63	10305	6870	17178	13743	7.74074	0.412961	17.31	0.646523	0.219367	1	0.159057	0.0387605	0.119254	Cold	20	0.0740741	6	0.0952381	7	0.137255	8015	14885	14888	21758
LUSC	TCGA-37-3789	TCGA-37-3789-01Z-00-DX1.d7a4923e-988e-45e9-a64e-30c983740614	0.252	40	65	MALE	WHITE	Stage IB	[Not Applicable]	Lung Squamous Cell Carcinoma	[Not Available]	2006	[Not Available]	-23782	Alive	TUMOR FREE	13		[Not Available]					[Not Available]			0	13	0	13			0	13		3328	165	25190	17175	32063	24048	18.6935	0.406328	40	0.669428	0.142803	1	0.0459282	0.0106625	0.0368533	Hot	467	0.140325	21	0.127273	36	0.220859	22900	49235	29773	56108
LUSC	TCGA-66-2757	TCGA-66-2757-01Z-00-DX1.fa182184-fbf1-46ab-bdae-6f383441fd85	0.2462	40	65	FEMALE	[Not Available]	Stage IA	[Not Applicable]	Lung Squamous Cell Carcinoma	[Not Available]	2007	[Not Available]	-24014	Dead	WITH TUMOR		1338	[Not Available]				912	[Not Applicable]			1	1338	1	1338			1	912		751	200	7032	3516	14067	10551	24.0826	0.406003	48	0.631929	0.111988	1	0.21039	0.0415292	0.160747	Hot	50	0.0665779	18	0.09	20	0.119048	4688	2344	11723	9379
LUSC	TCGA-22-4599	TCGA-22-4599-01Z-00-DX1.2178D5C0-A444-44F5-B878-F5D1FB2943C9	0.2525	40	73	FEMALE	WHITE	Stage IB	[Not Applicable]	Lung Squamous Cell Carcinoma	[Not Available]	2002	[Not Available]	-26925	Dead		1161	1161	[Not Available]					[Not Available]			1	1161		1161			0	1161		2908	121	26289	21717	33149	28577	12.5241	0.402477	26	0.640958	0.16059	1	0.0625491	0.014234	0.0474326	Hot	471	0.161967	19	0.157025	25	0.215517	27432	19431	34292	26291
LUSC	TCGA-51-4080	TCGA-51-4080-01Z-00-DX1.fd660ce3-3e30-4907-b54a-81002ec071f2	0.252	40	65	MALE	BLACK OR AFRICAN AMERICAN	Stage IIIB	[Not Applicable]	Lung Squamous Cell Carcinoma	[Not Available]	2009	[Not Available]	-24054	Dead	TUMOR FREE		12	[Not Available]					[Not Available]			1	12	0	12			0	12		5164	108	104195	26335	111068	33208	10.5097	0.400384	22	0.610044	0.163974	1	0.043281	0.00709854	0.0353293	Hot	833	0.161309	10	0.0925926	20	0.322581	45800	20610	52673	27483
LUSC	TCGA-46-6026	TCGA-46-6026-01Z-00-DX1.e0248ea6-ae04-4960-95a8-f39b8e168a38	0.252	40	81	MALE	WHITE	Stage IIB	[Not Applicable]	Lung Squamous Cell Carcinoma	[Not Available]	2010	[Not Available]	-29890	Alive	TUMOR FREE	423		[Not Available]					Complete Remission/Response			0	423	0	423	0	423	0	423		2029	87	62975	11450	69848	18323	9.29916	0.393748	18	0.641173	0.185935	1	0.0379701	0.0105314	0.0270468	Hot	242	0.119271	7	0.0804598	13	0.209677	6870	24045	13743	30918
LUSC	TCGA-85-8354	TCGA-85-8354-01Z-00-DX1.C9188133-08F4-43DD-BB60-6F7293CDB5B9	0.252	40	53	MALE	WHITE	Stage IB	[Not Applicable]	Lung Squamous Cell Carcinoma	[Not Available]	2011	[Not Available]	-19692	Alive	TUMOR FREE	995		[Not Available]					Complete Remission/Response			0	995	0	995	0	995	0	995		1991	178	54960	22900	61833	29773	21.1904	0.391179	41	0.664078	0.122418	1	0.102014	0.0295676	0.0675484	Hot	135	0.0678051	10	0.0561798	14	0.10219	46945	25190	53818	32063
LUSC	TCGA-46-6025	TCGA-46-6025-01Z-00-DX1.05600f09-0b48-448c-b305-cb881970fc52	0.252	40	71	MALE	WHITE	Stage IIB	[Not Applicable]	Lung Squamous Cell Carcinoma	[Not Available]	2010	[Not Available]	-26168	Alive	TUMOR FREE	324		[Not Available]					Complete Remission/Response			0	324	0	324	0	324	0	324		2331	91	109920	8015	116793	14888	10.3157	0.380959	20	0.622237	0.170332	1	0.0485748	0.0102104	0.0378176	Hot	673	0.288717	31	0.340659	39	0.464286	27480	12595	34353	19468
LUSC	TCGA-33-4532	TCGA-33-4532-01Z-00-DX1.32ab8c26-7cdc-4e55-8c70-5a35d83f81a2	0.252	40	68	MALE	WHITE	Stage IB	[Not Applicable]	Lung Squamous Cell Carcinoma	[Not Available]	2001	[Not Available]	-25169	Dead	TUMOR FREE		3924	[Not Available]					Complete Remission/Response			1	3924	0	3924	0	3924	0	3924		6249	119	17175	4580	24048	11453	11.9885	0.380476	26	0.647766	0.149071	1	0.0223368	0.00557143	0.0156112	Hot	410	0.0656105	9	0.0756303	16	0.152381	117935	69845	124808	76718
LUSC	TCGA-37-A5EL	TCGA-37-A5EL-01Z-00-DX1.DFD49A5B-27F6-407E-8ADA-54EDACAA0788	0.2525	40	53	MALE	WHITE	Stage IIB	[Not Applicable]	Lung Squamous Cell Carcinoma	[Not Available]	2011	[Not Available]	-19371	Dead	WITH TUMOR		1143	[Not Available]	Distant Metastasis			946	[Discrepancy]			1	1143	1	1143			1	946		569	52	25146	21717	32006	28577	5.43409	0.377444	10	0.55699	0.263151	1	0.0736417	0.0306975	0.0194905	Cold	35	0.0615114	4	0.0769231	5	0.15625	28575	17145	35435	24005
LUSC	TCGA-22-1017	TCGA-22-1017-01Z-00-DX1.9562FE79-A261-42D3-B394-F3E0E2FF7DDA	0.2525	40	62	MALE	WHITE	Stage IA	[Not Applicable]	Lung Squamous Cell Carcinoma	[Not Available]	1999	[Not Available]	-22880	Dead	WITH TUMOR		1485	[Not Available]	Locoregional Recurrence|Distant Metastasis			904	Complete Remission/Response			1	1485	1	1485	1	904	1	904		1865	108	21717	27432	28577	34292	12.2338	0.37699	24	0.625168	0.164984	1	0.084532	0.0166372	0.0685515	Hot	580	0.310992	34	0.314815	38	0.404255	44577	27432	51437	34292
LUSC	TCGA-22-4591	TCGA-22-4591-01Z-00-DX1.8C89ABEB-A1E3-47D1-B247-02539EF3F959	0.2525	40	80	MALE	WHITE	Stage IIIA	[Not Applicable]	Lung Squamous Cell Carcinoma	[Not Available]	2001	[Not Available]	-29250	Dead	WITH TUMOR	623	623	[Not Available]				443	Partial Remission/Response			1	623	1	623			1	443		5411	156	48006	18288	54866	25148	15.9837	0.376826	34	0.634507	0.125388	1	0.0564702	0.00814459	0.046064	Hot	972	0.179634	26	0.166667	37	0.324561	25146	21717	32006	28577
LUSC	TCGA-46-3768	TCGA-46-3768-01Z-00-DX1.226f6cbc-f1f4-4df8-8366-c94fd78e037b	0.252	40	58	MALE	WHITE	Stage IIIA	[Not Applicable]	Lung Squamous Cell Carcinoma	[Not Available]	2010	[Not Available]	-21307	Dead	TUMOR FREE	4	299	[Not Available]					Complete Remission/Response			1	299	0	299	0	299	0	299		1555	165	116790	8015	123663	14888	23.0559	0.370551	39	0.664137	0.135138	1	0.0759079	0.0206516	0.0577136	Hot	128	0.0823151	5	0.030303	19	0.119497	12595	13740	19468	20613
LUSC	TCGA-94-8490	TCGA-94-8490-01Z-00-DX1.5A44A8C6-38F4-47A4-80C6-7BB805E9116C	0.2265	40	70	MALE	WHITE	Stage IIB	[Not Applicable]	Lung Squamous Cell Carcinoma	[Not Available]	2011	[Not Available]	-25588	Alive	TUMOR FREE	153		[Not Available]					[Not Available]			0	153	0	153			0	153		6604	187	61152	28028	68799	35675	17.9334	0.364995	36	0.651219	0.121632	1	0.0413896	0.0090197	0.030582	Hot	1220	0.184737	26	0.139037	35	0.265152	19110	19110	26757	26757
LUSC	TCGA-70-6723	TCGA-70-6723-01Z-00-DX1.1e6468e8-0d39-48a9-af32-9968f9207810	0.252	40	65	MALE	ASIAN	Stage IIA	[Not Applicable]	Lung Squamous Cell Carcinoma	[Not Available]	2010	[Not Available]	-24035	Alive	WITH TUMOR	375		[Not Available]	Locoregional Recurrence			312	Progressive Disease			0	375	0	375			1	312		2637	142	18320	21755	25193	28628	16.1009	0.339997	31	0.640468	0.125027	1	0.0884352	0.0164892	0.068486	Hot	285	0.108077	18	0.126761	21	0.155556	18320	18320	25193	25193
LUSC	TCGA-56-8082	TCGA-56-8082-01Z-00-DX1.f0056ce7-58cf-4fc7-b249-ddeadeafafb3	0.252	40	80	FEMALE	WHITE	Stage IIA	[Not Applicable]	Lung Squamous Cell Carcinoma	[Not Available]	2011	[Not Available]	-29440	Alive	TUMOR FREE	455		[Not Available]					Complete Remission/Response			0	455	0	455	0	455	0	455		39	17	4580	1145	11453	8018	2.92308	0.338484	5.62	0.649573	0.366229	1	0.115002	0.0450709	0.0526316	Cold	4	0.102564	4	0.235294	4	0.285714	4580	0	11453	6873
LUSC	TCGA-56-5898	TCGA-56-5898-01Z-00-DX1.d539fc8b-ae31-4820-8c2e-5cf587958eb3	0.252	40	69	MALE	WHITE	Stage IA	[Not Applicable]	Lung Squamous Cell Carcinoma	[Not Available]	2010	[Not Available]	-25441	Alive	TUMOR FREE	555		[Not Available]					Complete Remission/Response			0	555	0	555	0	555	0	555		4	2	11450	3435	18323	10308	0.5	0.333333	1	0	0	0	0.166667	0.166667	0	Cold	0	0	0	0	0	0	11450	0	18323	6873
LUSC	TCGA-37-4129	TCGA-37-4129-01Z-00-DX1.0b52aa1e-20d4-4084-8fa1-2f1b7f09dd5b	0.252	40	52	FEMALE	WHITE	Stage IA	[Not Applicable]	Lung Squamous Cell Carcinoma	[Not Available]	2010	[Not Available]	-19154	Alive	TUMOR FREE	242		[Not Available]					Complete Remission/Response			0	242	0	242	0	242	0	242		30	3	37785	40075	44658	46948	0.133333	0.299942	1	0	0	0	0.0045977	0.0117219	0	Cold	0	0	0	0	0	0	46945	41220	53818	48093
LUSC	TCGA-NK-A7XE	TCGA-NK-A7XE-01Z-00-DX1.47D9E488-0BB8-4611-A6BA-A6ABC32FA4C9	0.2525	40	66	MALE	BLACK OR AFRICAN AMERICAN	Stage IIIB	[Not Applicable]	Lung Squamous Cell Carcinoma	[Not Available]	2013	[Not Available]	-24319	Alive	TUMOR FREE	13		[Not Available]					Stable Disease			0	13	0	13			0	13		25	3	16002	46863	22862	53723	0.08	0.251197	1	0	0	0	0.00333333	0.0113039	0	Cold	4	0.16	2	0.666667	2	0.666667	16002	46863	22862	53723
LUSC	TCGA-94-7557	TCGA-94-7557-01Z-00-DX1.ac61f900-6f9f-44eb-91ad-98c98af8b741	0.252	40	73	MALE	BLACK OR AFRICAN AMERICAN	Stage IB	[Not Applicable]	Lung Squamous Cell Carcinoma	[Not Available]	2011	[Not Available]	-26802	Dead	TUMOR FREE		5	[Not Available]					Complete Remission/Response			1	5	0	5	0	5	0	5		35	6	19465	3435	26338	10308	0.0571429	0.219569	1	0	0	0	0.00168067	0.00682692	0	Cold	7	0.2	1	0.166667	2	0.5	37785	0	44658	6873
LUSC	TCGA-98-8022	TCGA-98-8022-01Z-00-DX1.870ca00a-d779-4948-80b2-0f19d0f36b16	0.252	40	61	MALE	WHITE	Stage IA	[Not Applicable]	Lung Squamous Cell Carcinoma	[Not Available]	2011	[Not Available]	-22487	Dead	TUMOR FREE		933	[Not Available]					Complete Remission/Response			1	933	0	933	0	933	0	933		1	1	26335	6870	33208	13743	0	0	0	0	0	0	0	0	0	Cold	0	0	0	0	0	0	26335	6870	33208	13743
LUSC	TCGA-21-1078	TCGA-21-1078-01Z-00-DX1.12d4a290-04fa-413e-b274-7c143d42c266	0.252	40	77	MALE	WHITE	Stage IB	[Not Applicable]	Lung Squamous Cell Carcinoma	[Not Available]	2006	[Not Available]	-28125	Dead	WITH TUMOR	469	474	[Not Available]				257	[Not Available]			1	474	1	474			1	257		12	3	14885	40075	21758	46948	0	0	0	0	0	0	0	0	0	Cold	0	0	0	0	0	0	0	3435	6873	10308
LUSC	TCGA-21-1083	TCGA-21-1083-01Z-00-DX1.8288ca92-b611-4acf-986e-0b8a3f620b94	0.252	40	75	MALE	WHITE	Stage IA	[Not Applicable]	Lung Squamous Cell Carcinoma	[Not Available]	1997	[Not Available]	-27708	Dead	TUMOR FREE	267	1315	[Not Available]					[Not Available]			1	1315	0	1315			0	1315		21	6	5725	35495	12598	42368	0	0	0	0	0	0	0	0	0	Cold	7	0.333333	3	0.5	3	0.5	5725	35495	12598	42368
LUSC	TCGA-37-3783	TCGA-37-3783-01Z-00-DX1.08a2c536-e48d-416c-bcad-9db7b2c04c1a	0.252	40	51	MALE	WHITE	Stage IIIA	[Not Applicable]	Lung Squamous Cell Carcinoma	[Not Available]	2006	[Not Available]	-18728	Alive	TUMOR FREE	122		[Not Available]					[Not Available]			0	122	0	122			0	122		24	5	10305	8015	17178	14888	0	0	0	0	0	0	0	0	0	Cold	0	0	0	0	0	0	8015	4580	14888	11453
LUSC	TCGA-56-8628	TCGA-56-8628-01Z-00-DX1.AAC57164-E0F9-4DF0-87EA-5C50FB201895	0.252	40	78	MALE	WHITE	Stage IA	[Not Applicable]	Lung Squamous Cell Carcinoma	[Not Available]	2012	[Not Available]	-28805	Alive	TUMOR FREE	616		[Not Available]					Complete Remission/Response			0	616	0	616	0	616	0	616		3	3	13740	2290	20613	9163	0	0	0	0	0	0	0	0	0	Cold	0	0	0	0	0	0	0	0	6873	6873
MESO	TCGA-3U-A98F	TCGA-3U-A98F-01Z-00-DX1.4D2C4E75-7D1A-40C3-AD67-BB5789EC9FB2	0.2494	40	73	MALE	WHITE	Stage III	[Not Applicable]	Biphasic mesothelioma	[Not Available]	2012	[Not Available]	-26926	Dead	WITH TUMOR		536	[Not Available]	Intrapleural Progression			365	[Not Available]		[Not Available]	1	536	1	536			1	365		282	35	18512	52065	25457	59010	1.42553	0.831454	8	0.231816	0.388648	1	0.00991121	0.0172516	0	Hot	43	0.152482	0	0	2	0.285714	57850	24297	64795	31242
MESO	TCGA-YS-A95C	TCGA-YS-A95C-01Z-00-DX1.FCAE7A66-7E0C-4406-BBF3-E938EB196875	0.2525	40	54	MALE	WHITE	Stage III	[Not Applicable]	Epithelioid mesothelioma	[Not Available]	2013	[Not Available]	-19818	Dead	TUMOR FREE		133	[Not Available]					[Not Available]		R0	1	133	0	133	0	133	0	133		644	63	41148	45720	48008	52580	4.52174	0.748771	18.57	0.497741	0.360096	1	0.0228103	0.02023	0	Hot	18	0.0279503	0	0	4	0.129032	49149	46863	56009	53723
MESO	TCGA-UT-A97Y	TCGA-UT-A97Y-01Z-00-DX1.19376AE8-F20F-49A8-BD6C-3998FD71628E	0.2525	40	81	FEMALE	WHITE	Stage I	[Not Applicable]	Epithelioid mesothelioma	[Not Available]	2011	[Not Available]	-29905	Dead	WITH TUMOR		144	[Not Available]					[Not Available]		RX	1	144	1	144			1	144		52	6	124587	5715	131447	12575	1.03846	0.686803	5	0.315385	0.445224	1	0.0222474	0.0299174	0	Cold	7	0.134615	0	0	1	0.5	3429	0	10289	6860
MESO	TCGA-LK-A4O6	TCGA-LK-A4O6-01Z-00-DX1.A6158ECE-9C14-43DD-BF04-EA36CD68C57B	0.2485	40	66	FEMALE	WHITE	Stage III	[Not Applicable]	Biphasic mesothelioma	[Not Available]	2012	[Not Available]	-24449	Dead	WITH TUMOR		448	[Not Available]					[Not Available]		RX	1	448	1	448			1	448		124	14	20898	27864	27868	34834	1.32258	0.68416	7	0.167435	0.355654	1	0.0128442	0.0144472	0	Cold	12	0.0967742	2	0.142857	3	0.375	19737	32508	26707	39478
MESO	TCGA-3U-A98D	TCGA-3U-A98D-01Z-00-DX1.3CADC856-EEB0-410E-9881-B8188B91110D	0.2494	40	80	MALE	WHITE	Stage III	[Not Applicable]	Biphasic mesothelioma	[Not Available]	2012	[Not Available]	-29500	Dead			142	[Not Available]	Locoregional Recurrence	Ipsilateral Chest Wall		125	[Not Available]		[Not Available]	1	142		142			1	125		271	19	77519	33553	84464	40498	0.944649	0.662769	5	0.189053	0.365932	1	0.00440299	0.00635225	0	Cold	46	0.169742	2	0.105263	4	0.333333	71734	32396	78679	39341
MESO	TCGA-MQ-A6BL	TCGA-MQ-A6BL-01Z-00-DX1.739C3B7A-6A6F-4EDA-9DC4-47ABD8634EAA	0.2465	40	78	MALE	WHITE	Stage II	[Not Applicable]	Biphasic mesothelioma	[Not Available]	2007	[Not Available]	-28590	Dead			333	[Not Available]	Distant Metastasis	Other, specify	Bone (Scapula)	186	[Not Available]		[Unknown]	1	333		333			1	186		49	7	59721	36301	66748	43328	0.77551	0.636246	4	0.153061	0.348037	1	0.0165816	0.0244445	0	Cold	11	0.22449	2	0.285714	2	0.4	17565	12881	24592	19908
MESO	TCGA-3H-AB3U	TCGA-3H-AB3U-01Z-00-DX1.D051FA12-C938-47C8-B540-89DA42D9610A	0.2525	40	71	MALE	WHITE	Stage III	[Not Applicable]	Epithelioid mesothelioma	[Not Available]	2009	[Not Available]	-26220	Dead	WITH TUMOR		826	[Not Available]	Intrapleural Progression	Ipsilateral Pleura		108	[Not Available]		[Unknown]	1	826	1	826			1	108		169	26	60579	28575	67439	35435	1.86982	0.623526	7.32	0.256833	0.356547	1	0.0234086	0.0256552	0	Cold	27	0.159763	2	0.0769231	3	0.272727	141732	14859	148592	21719
MESO	TCGA-TS-A7P1	TCGA-TS-A7P1-01Z-00-DX1.7820F2FA-E75B-47D5-A2FF-1246A234FB1D	0.2527	40	52	MALE	WHITE	Stage I	[Not Applicable]	Epithelioid mesothelioma	[Not Available]	2010	[Not Available]	-19191	Dead			563	[Not Available]				494	[Not Available]		[Unknown]	1	563		563			1	494		64	8	44538	3426	51392	10280	0.78125	0.615537	4	0.106771	0.292213	1	0.0143022	0.0190582	0	Cold	4	0.0625	0	0	1	0.25	51390	21698	58244	28552
MESO	TCGA-UD-AAC1	TCGA-UD-AAC1-01Z-00-DX1.787A89D0-C918-43CF-9D1B-80DB1686BA21	0.2469	40	71	FEMALE	WHITE	Stage III	[Not Applicable]	Epithelioid mesothelioma	[Not Available]	2005	[Not Available]	-26057	Dead	WITH TUMOR		789	[Not Available]	Intrapleural Progression	Ipsilateral Pleura		85	[Not Available]		R2	1	789	1	789			1	85		479	23	16366	73647	23381	80662	1.65762	0.604886	7	0.292614	0.408665	1	0.00554581	0.00575084	0	Cold	88	0.183716	3	0.130435	4	0.333333	79492	50267	86507	57282
MESO	TCGA-LK-A4O7	TCGA-LK-A4O7-01Z-00-DX1.C097DA83-39E4-468C-98CB-8F7D8802E7D5	0.2485	40	64	MALE	WHITE	Stage III	[Not Applicable]	Epithelioid mesothelioma	[Not Available]	2012	[Not Available]	-23606	Dead	WITH TUMOR		350	[Not Available]					[Not Available]		R0	1	350	1	350			1	350		255	31	52245	45279	59215	52249	1.79608	0.60404	7	0.357143	0.432472	1	0.0147152	0.0181811	0	Hot	18	0.0705882	3	0.0967742	3	0.2	42957	29025	49927	35995
MESO	TCGA-TS-A7P7	TCGA-TS-A7P7-01Z-00-DX1.0EDCAFAC-38E5-4521-A0E3-25DD79FDBF26	0.2525	40	62	MALE	WHITE	Stage III	[Not Applicable]	Epithelioid mesothelioma	[Not Available]	2012	[Not Available]	-22670	Dead			591	[Not Available]					[Not Available]		[Not Available]	1	591		591			0	591		360	28	48006	34290	54866	41150	2.08333	0.597413	8	0.363256	0.414117	1	0.0107999	0.0114926	0	Hot	25	0.0694444	2	0.0714286	3	0.130435	50292	32004	57152	38864
MESO	TCGA-UT-A88E	TCGA-UT-A88E-01Z-00-DX1.D4C533DB-FC2C-4E07-BC29-2C262E70FF96	0.2527	40	74	MALE	WHITE	Stage I	[Not Applicable]	Epithelioid mesothelioma	[Not Available]	2012	[Not Available]	-27347	Dead	WITH TUMOR		434	[Not Available]	Intrapleural Progression	Other, specify	chest wall musculature invasion	121	[Not Available]		RX	1	434	1	434			1	121		261	33	30834	21698	37688	28552	2.72797	0.596279	9	0.395016	0.391708	1	0.0215804	0.0203484	0	Hot	49	0.187739	8	0.242424	9	0.290323	29692	23982	36546	30836
MESO	TCGA-YS-A95B	TCGA-YS-A95B-01Z-00-DX1.95D754B0-A70F-478E-AE2B-5663A4DD0CF2	0.2527	40	28	FEMALE	WHITE	Stage IV	[Not Applicable]	Epithelioid mesothelioma	[Not Available]	2009	[Not Available]	-10510	Dead	WITH TUMOR		39	[Not Available]					[Not Available]		R2	1	39	1	39			1	39		380	51	28550	21698	35404	28552	4.48421	0.595347	12	0.509105	0.365435	1	0.0367307	0.0282987	0.00263852	Hot	63	0.165789	10	0.196078	10	0.204082	28550	20556	35404	27410
MESO	TCGA-SH-A7BD	TCGA-SH-A7BD-01Z-00-DX1.9411F2E8-F569-46B2-86AC-EE4FCC459738	0.2505	40	68	MALE	WHITE	Stage IV	[Not Applicable]	Epithelioid mesothelioma	[Not Available]	2012	[Not Available]	-25019	Dead	WITH TUMOR		459	[Not Available]	Locoregional Recurrence	Other, specify	Ipsilateral Chest Cavity AND Ipsilateral Lymph Nodes AND Ipsilateral Chest Wall	200	[Not Available]		R2	1	459	1	459			1	200		456	27	18432	64512	25346	71426	2.2193	0.593749	8.45	0.383297	0.417897	1	0.00784597	0.00683756	0	Hot	42	0.0921053	1	0.037037	3	0.375	63360	58752	70274	65666
MESO	TCGA-TS-A8AI	TCGA-TS-A8AI-01Z-00-DX1.68C1CAA9-FCF0-42C5-8C6A-A382CD2252BF	0.2527	40	58	MALE	WHITE	Stage IV	[Not Applicable]	Epithelioid mesothelioma	[Not Available]	2009	[Not Available]	-21323	Dead			328	[Not Available]					[Not Available]		[Unknown]	1	328		328			0	328		134	11	13704	6852	20558	13706	1.04478	0.591061	5	0.193035	0.373169	1	0.0097576	0.0107896	0	Cold	20	0.149254	3	0.272727	3	0.272727	13704	6852	20558	13706
MESO	TCGA-TS-A8AY	TCGA-TS-A8AY-01Z-00-DX1.EC2F69B8-D46B-45FA-8CE2-D6512EF19E02	0.2527	40	48	FEMALE	BLACK OR AFRICAN AMERICAN	Stage III	[Not Applicable]	Epithelioid mesothelioma	[Not Available]	2013	[Not Available]	-17894	Dead			469	[Not Available]					[Not Available]		[Unknown]	1	469		469			0	469		466	32	43396	39970	50250	46824	2.20601	0.585899	7.35	0.345861	0.402397	1	0.0130995	0.0153488	0	Hot	44	0.0944206	3	0.09375	5	0.625	60526	42254	67380	49108
MESO	TCGA-3U-A98I	TCGA-3U-A98I-01Z-00-DX1.982F29A4-ED58-44EE-8438-323BBDF2A788	0.2494	40	68	MALE	WHITE	Stage IV	[Not Applicable]	Biphasic mesothelioma	[Not Available]	2013	[Not Available]	-25108	Dead	WITH TUMOR		860	[Not Available]	Intrapleural Progression			404	[Not Available]		[Not Available]	1	860	1	860			1	404		538	26	13884	46280	20829	53225	1.84387	0.579439	7	0.308156	0.410767	1	0.00598378	0.0059841	0	Cold	135	0.250929	5	0.192308	13	0.619048	72891	27768	79836	34713
MESO	TCGA-ZN-A9VQ	TCGA-ZN-A9VQ-01Z-00-DX1.EB537816-420D-4DE6-990D-22A55226FBD5	0.2525	40	61	MALE	WHITE	Stage I	[Not Applicable]	Biphasic mesothelioma	[Not Available]	2012	[Not Available]	-22443	Alive	WITH TUMOR	499		[Not Available]	Intrapleural Progression	Other, specify	Right chest wall	313	[Not Available]		[Not Available]	0	499	0	499			1	313		91	20	35433	33147	42293	40007	1.05495	0.578777	5	0.192674	0.371572	1	0.0164736	0.0215724	0	Cold	53	0.582418	17	0.85	17	0.85	35433	33147	42293	40007
MESO	TCGA-TS-A7OY	TCGA-TS-A7OY-01Z-00-DX1.55585B4A-A419-42EF-80CF-ADD1A51854F1	0.2527	40	62	MALE	WHITE	Stage IV	[Not Applicable]	Epithelioid mesothelioma	[Not Available]	2009	[Not Available]	-22720	Dead			255	[Not Available]					[Not Available]		[Unknown]	1	255		255			0	255		80	10	36544	13704	43398	20558	0.65	0.575758	4	0.129167	0.326997	1	0.00886076	0.0129167	0	Cold	11	0.1375	1	0.1	3	0.5	28550	6852	35404	13706
MESO	TCGA-UD-AAC7	TCGA-UD-AAC7-01Z-00-DX1.A72102D3-0FEC-4F9B-AE49-5D6A5262A35F	0.2469	40	47	MALE	WHITE	Stage II	[Not Applicable]	Epithelioid mesothelioma	[Not Available]	2008	[Not Available]	-17299	Dead	WITH TUMOR		406	[Not Available]	Intrapleural Progression	Ipsilateral Pleura		265	[Not Available]		R2	1	406	1	406			1	265		555	55	11690	19873	18705	26888	4.72793	0.567479	12	0.483836	0.332589	1	0.0446716	0.0321065	0.00180505	Hot	111	0.2	7	0.127273	15	0.283019	9352	24549	16367	31564
MESO	TCGA-UD-AABZ	TCGA-UD-AABZ-01Z-00-DX1.1F9761D0-1133-403D-B113-B04A0FFD4527	0.2469	40	46	MALE	WHITE	Stage II	[Not Applicable]	Epithelioid mesothelioma	[Not Available]	2004	[Not Available]	-16913	Dead	WITH TUMOR		197	[Not Available]					[Not Available]		RX	1	197	1	197			1	197		63	11	15197	19873	22212	26888	0.857143	0.566429	3.38	0.12963	0.304934	1	0.0180492	0.020829	0	Cold	5	0.0793651	1	0.0909091	3	0.428571	22211	23380	29226	30395
MESO	TCGA-TS-A7P0	TCGA-TS-A7P0-01Z-00-DX1.6CC0800C-C45C-4F50-B201-3975EBFD7970	0.2527	40	42	MALE	WHITE	Stage III	[Not Applicable]	Epithelioid mesothelioma	[Not Available]	2010	[Not Available]	-15656	Dead			1261	[Not Available]	Locoregional Recurrence	Ipsilateral Chest Cavity		277	[Not Available]		[Unknown]	1	1261		1261			1	277		170	17	29692	25124	36546	31978	1.04706	0.565267	4	0.168627	0.345838	1	0.0081622	0.00955357	0	Cold	27	0.158824	0	0	3	0.375	36544	2284	43398	9138
MESO	TCGA-SC-A6LP	TCGA-SC-A6LP-01Z-00-DX1.F0FFC261-1A10-4B09-84BD-6C056C9B9262	0.5015	20	58	MALE	WHITE	Stage II	[Not Applicable]	Biphasic mesothelioma	[Not Available]	2012	[Not Available]	-21411	Dead	WITH TUMOR		78	[Not Available]					[Not Available]		RX	1	78	1	78			1	78		277	16	25875	29900	29329	33354	0.801444	0.562159	4	0.143201	0.327798	1	0.00368576	0.00523921	0	Cold	75	0.270758	5	0.3125	5	0.3125	25875	29900	29329	33354
MESO	TCGA-TS-A7P8	TCGA-TS-A7P8-01Z-00-DX1.25E9AFA9-6C12-4F18-BE79-2F4F19887ECD	0.2527	40	80	MALE	WHITE	Stage III	[Not Applicable]	Epithelioid mesothelioma	[Not Available]	2012	[Not Available]	-29464	Dead			457	[Not Available]		Other, specify	Ipsilateral Chest Cavity	301	[Not Available]		[Unknown]	1	457		457			1	301		229	17	6852	43396	13706	50250	1.12664	0.55874	4.72	0.212955	0.382923	1	0.00612247	0.00671032	0	Cold	35	0.152838	6	0.352941	8	0.470588	7994	44538	14848	51392
MESO	TCGA-3U-A98E	TCGA-3U-A98E-01Z-00-DX1.9A2C6D9A-9753-411E-8E05-22D381312CED	0.2494	40	71	FEMALE	WHITE	Stage IV	[Not Applicable]	Epithelioid mesothelioma	[Not Available]	2010	[Not Available]	-26264	Alive	WITH TUMOR	1916		[Not Available]	Intrapleural Progression			1257	[Not Available]		[Not Available]	0	1916	0	1916			1	1257		246	17	19669	2314	26614	9259	1.54472	0.558567	5	0.317209	0.43078	1	0.00820419	0.00772358	0	Cold	14	0.0569106	0	0	3	0.5	17355	6942	24300	13887
MESO	TCGA-LK-A4O5	TCGA-LK-A4O5-01Z-00-DX1.826C5B0C-5F02-494E-8CB3-02E5DEAACCBC	0.2485	40	68	FEMALE	WHITE	Stage III	[Not Applicable]	Epithelioid mesothelioma	[Not Available]	2011	[Not Available]	-25000	Dead	WITH TUMOR		387	[Not Available]					[Not Available]		R1	1	387	1	387			1	387		281	24	37152	24381	44122	31351	2.12811	0.557106	7	0.377555	0.419026	1	0.0114602	0.0087809	0	Cold	23	0.0818505	3	0.125	4	0.25	26703	38313	33673	45283
MESO	TCGA-TS-A7OZ	TCGA-TS-A7OZ-01Z-00-DX1.F295DAAC-AD14-4B71-AFCE-4756D179811E	0.2525	40	67	MALE	WHITE	Stage III	[Not Applicable]	Epithelioid mesothelioma	[Not Available]	2010	[Not Available]	-24745	Dead			844	[Not Available]					[Not Available]		[Not Available]	1	844		844			0	844		746	24	38862	19431	45722	26291	1.69437	0.553025	6	0.295634	0.400517	1	0.00357994	0.00340455	0	Cold	121	0.162198	3	0.125	5	0.333333	46863	27432	53723	34292
MESO	TCGA-LK-A4NW	TCGA-LK-A4NW-01Z-00-DX1.0A16E20B-1CFA-43B4-9C95-43BCFA6EC6A4	0.2485	40	60	MALE	WHITE	Stage IV	[Not Applicable]	Diffuse malignant mesothelioma - NOS	[Not Available]	2007	[Not Available]	-21922	Dead	WITH TUMOR		546	[Not Available]					[Not Available]		RX	1	546	1	546			1	546		450	19	6966	35991	13936	42961	1.33333	0.549582	5	0.252074	0.403909	1	0.00403917	0.00395289	0	Cold	74	0.164444	2	0.105263	5	0.333333	123066	32508	130036	39478
MESO	TCGA-3U-A98H	TCGA-3U-A98H-01Z-00-DX1.CE8066E4-A543-445D-84D9-819C8C0922CB	0.2494	40	57	MALE	WHITE	Stage IV	[Not Applicable]	Biphasic mesothelioma	[Not Available]	2010	[Not Available]	-21034	Dead	WITH TUMOR		1156	[Not Available]	Intrapleural Progression			798	[Not Available]		[Not Available]	1	1156	1	1156			1	798		421	24	33553	13884	40498	20829	1.46318	0.543555	5	0.27791	0.404012	1	0.00500603	0.00503283	0	Cold	71	0.168646	3	0.125	5	0.3125	27768	21983	34713	28928
MESO	TCGA-UT-A88G	TCGA-UT-A88G-01Z-00-DX2.3EA01D0E-2A35-4284-8C43-7E1710C3A297	0.2525	40	73	MALE	WHITE	Stage III	[Not Applicable]	Biphasic mesothelioma	[Not Available]	2012	[Not Available]	-26704	Dead	WITH TUMOR		76	[Not Available]	Intrapleural Progression	Other, specify	Right Hemithorax	44	[Not Available]		RX	1	76	1	76			1	44		452	48	8001	51435	14861	58295	4.93363	0.53997	13	0.575348	0.346062	1	0.0289918	0.0190698	0.00332594	Hot	45	0.0995575	2	0.0416667	6	0.166667	5715	50292	12575	57152
MESO	TCGA-ZN-A9VV	TCGA-ZN-A9VV-01Z-00-DX1.EA8BD141-90F1-47C9-B97E-65EEDF7613BE	0.2525	40	68	MALE	WHITE	Stage III	[Not Applicable]	Biphasic mesothelioma	[Not Available]	2010	[Not Available]	-25096	Alive	WITH TUMOR	1309		[Not Available]	Intrapleural Progression	Ipsilateral Pleura		676	[Not Available]		[Not Available]	0	1309	0	1309			1	676		181	14	58293	67437	65153	74297	0.961326	0.536928	4	0.187293	0.377422	1	0.00664313	0.00794984	0	Cold	31	0.171271	1	0.0714286	2	0.666667	57150	28575	64010	35435
MESO	TCGA-LK-A4O4	TCGA-LK-A4O4-01Z-00-DX1.A4452851-1EB2-4F3D-AC95-8A532DF87B5D	0.2485	40	69	MALE	WHITE	Stage III	[Not Applicable]	Epithelioid mesothelioma	[Not Available]	2008	[Not Available]	-25298	Dead	TUMOR FREE		949	[Not Available]					[Not Available]		R0	1	949	0	949	0	949	0	949		225	16	31347	45279	38317	52249	0.773333	0.536212	3.76	0.145481	0.342526	1	0.00431614	0.00608838	0	Cold	49	0.217778	1	0.0625	6	0.6	17415	24381	24385	31351
MESO	TCGA-3U-A98G	TCGA-3U-A98G-01Z-00-DX1.5315FC96-F850-44EA-8480-04EDD64B1BAF	0.2494	40	71	MALE	WHITE	Stage IV	[Not Applicable]	Biphasic mesothelioma	[Not Available]	2012	[Not Available]	-26185	Dead	WITH TUMOR		630	[Not Available]	Intrapleural Progression			497	[Not Available]		R0	1	630	1	630			1	497		142	11	31239	13884	38184	20829	0.71831	0.532156	3	0.0974178	0.279897	1	0.00613492	0.00788724	0	Cold	24	0.169014	0	0	3	0.5	31239	48594	38184	55539
MESO	TCGA-SC-AA5Z	TCGA-SC-AA5Z-01Z-00-DX1.78B57359-29FE-418E-B5AB-750CF6687579	0.2525	40	54	MALE	WHITE	Stage IV	[Not Applicable]	Epithelioid mesothelioma	[Not Available]	2013	[Not Available]	-19746	Alive	WITH TUMOR	664		[Not Available]					[Not Available]		R2	0	664	0	664			0	664		70	10	64008	51435	70868	58295	0.4	0.531788	3	0.0380952	0.164682	0.77	0.00676328	0.0129021	0	Cold	13	0.185714	1	0.1	3	0.6	129159	50292	136019	57152
MESO	TCGA-3U-A98J	TCGA-3U-A98J-01Z-00-DX1.4594931A-DC81-4CD1-852C-DD9A5730111A	0.2494	40	55	MALE	WHITE	Stage III	[Not Applicable]	Epithelioid mesothelioma	[Not Available]	2012	[Not Available]	-20338	Dead	WITH TUMOR		741	[Not Available]					[Not Available]		[Not Available]	1	741	1	741			1	741		581	21	13884	41652	20829	48597	1.31153	0.530787	5	0.227022	0.385204	1	0.00323728	0.00339587	0	Cold	83	0.142857	1	0.047619	4	0.444444	23140	31239	30085	38184
MESO	TCGA-TS-A7P3	TCGA-TS-A7P3-01Z-00-DX1.BE9B8EB9-9680-4F07-8248-5BE552C6AC9A	0.2527	40	57	MALE	WHITE	Stage III	[Not Applicable]	Epithelioid mesothelioma	[Not Available]	2011	[Not Available]	-20964	Dead			689	[Not Available]					[Not Available]		[Unknown]	1	689		689			0	689		102	10	140466	29692	147320	36546	0.745098	0.530356	4	0.109477	0.30204	1	0.00889795	0.0115861	0	Cold	3	0.0294118	0	0	1	0.25	119910	19414	126764	26268
MESO	TCGA-ZN-A9VU	TCGA-ZN-A9VU-01Z-00-DX1.05957B52-B0F0-45BC-AE2E-821F257E1BD5	0.2525	40	70	MALE	WHITE	Stage II	[Not Applicable]	Epithelioid mesothelioma	[Not Available]	2012	[Not Available]	-25714	Alive	TUMOR FREE	977		[Not Available]	Intrapleural Progression	Other, specify	left chest wall	585	[Not Available]		[Not Available]	0	977	0	977			1	585		144	11	74295	33147	81155	40007	0.833333	0.522233	4	0.105324	0.297071	1	0.00713869	0.00796766	0	Cold	12	0.0833333	0	0	3	0.6	80010	36576	86870	43436
MESO	TCGA-MQ-A6BS	TCGA-MQ-A6BS-01Z-00-DX1.B70332BE-BF97-45E5-B835-5158983ED6B5	0.2465	40	55	MALE	WHITE	Stage II	[Not Applicable]	Epithelioid mesothelioma	[Not Available]	2012	[Not Available]	-20384	Dead	TUMOR FREE		608	[Not Available]					[Not Available]		R0	1	608	0	608	0	608	0	608		205	17	29275	50353	36302	57380	1.16098	0.520834	4.96	0.252846	0.41146	1	0.0067671	0.00642126	0	Cold	33	0.160976	1	0.0588235	4	0.363636	18736	36301	25763	43328
MESO	TCGA-ZN-A9VO	TCGA-ZN-A9VO-01Z-00-DX1.6CE41901-D74E-404F-89D3-7DDB97378854	0.2525	40	36	MALE	WHITE	Stage IV	[Not Applicable]	Epithelioid mesothelioma	[Not Available]	2011	[Not Available]	-13243	Alive	TUMOR FREE	261		[Not Available]					[Not Available]		[Not Available]	0	261	0	261			0	261		135	13	27432	43434	34292	50294	0.814815	0.520308	4	0.130864	0.32482	1	0.00795467	0.00963747	0	Cold	5	0.037037	0	0	1	0.2	43434	41148	50294	48008
MESO	TCGA-UD-AAC6	TCGA-UD-AAC6-01Z-00-DX1.56D04FBC-2F26-4679-A597-C036E9CEDB37	0.2469	40	67	MALE	WHITE	Stage II	[Not Applicable]	Biphasic mesothelioma	[Not Available]	2006	[Not Available]	-24571	Dead	WITH TUMOR		456	[Not Available]	Intrapleural Progression	Ipsilateral Pleura		126	[Not Available]		R2	1	456	1	456			1	126		220	18	2338	49098	9353	56113	1.53636	0.514546	4	0.27	0.383101	1	0.0101979	0.00815592	0	Cold	26	0.118182	1	0.0555556	2	0.4	18704	30394	25719	37409
MESO	TCGA-LK-A4O2	TCGA-LK-A4O2-01Z-00-DX1.3CE365F3-3A3C-44A6-AEB9-ED8027459770	0.2485	40	56	FEMALE	WHITE	Stage III	[Not Applicable]	Epithelioid mesothelioma	[Not Available]	2011	[Not Available]	-20757	Dead	WITH TUMOR		57	[Not Available]					[Not Available]		R2	1	57	1	57			1	57		903	28	54567	16254	61537	23224	2.15282	0.507397	6	0.376185	0.414453	1	0.00468271	0.00409215	0	Hot	128	0.14175	5	0.178571	6	0.285714	55728	13932	62698	20902
MESO	TCGA-UD-AABY	TCGA-UD-AABY-01Z-00-DX1.17CE3A58-EF84-424F-8BD0-7E0C2B93B901	0.2469	40	50	MALE	WHITE	Stage III	[Not Applicable]	Diffuse malignant mesothelioma - NOS	[Not Available]	1999	[Not Available]	-18315	Dead	WITH TUMOR		843	[Not Available]	Intrapleural Progression	Ipsilateral Pleura		47	[Not Available]		RX	1	843	1	843			1	47		47	3	31563	8183	38578	15198	0.808511	0.505472	3	0.120567	0.303062	1	0.0212766	0.0242949	0	Cold	10	0.212766	1	0.333333	1	0.5	31563	7014	38578	14029
MESO	TCGA-YS-AA4M	TCGA-YS-AA4M-01Z-00-DX1.01220286-CBBD-410C-839C-83BFAF957A44	0.2527	40	66	MALE	WHITE	Stage IV	[Not Applicable]	Diffuse malignant mesothelioma - NOS	[Not Available]	2013	[Not Available]	-24176	Dead	WITH TUMOR		84	[Not Available]	Distant Metastasis	Bone		-131	[Not Available]		R2	1	84	1	84			1			47	8	4568	44538	11422	51392	0.808511	0.505472	3	0.120567	0.303062	1	0.0212766	0.0242949	0	Cold	10	0.212766	0	0	4	0.666667	9136	54816	15990	61670
MESO	TCGA-SH-A7BC	TCGA-SH-A7BC-01Z-00-DX1.FFC2EAE3-6C71-4702-9CC1-1C2471149E9A	0.2505	40	66	MALE	WHITE	Stage III	[Not Applicable]	Epithelioid mesothelioma	[Not Available]	2011	[Not Available]	-24459	Dead	WITH TUMOR		727	[Not Available]	Locoregional Recurrence	Other, specify	Ipsilateral Chest Cavity AND Ipsilateral Lymph Nodes	507	[Not Available]		R2	1	727	1	727			1	507		467	21	72576	65664	79490	72578	1.51606	0.502543	5	0.259386	0.390451	1	0.00514794	0.00496581	0	Cold	69	0.147752	1	0.047619	3	0.333333	86400	25344	93314	32258
MESO	TCGA-TS-A7P6	TCGA-TS-A7P6-01Z-00-DX1.0C2B22D5-27C7-4A7E-80B3-F2E7CC26CA01	0.2527	40	61	MALE	WHITE	Stage III	[Not Applicable]	Epithelioid mesothelioma	[Not Available]	2011	[Not Available]	-22338	Dead			283	[Not Available]					[Not Available]		[Unknown]	1	283		283			0	283		88	13	19414	11420	26268	18274	0.704545	0.501553	3	0.094697	0.288451	1	0.01224	0.0171427	0	Cold	7	0.0795455	0	0	2	0.333333	37686	18272	44540	25126
MESO	TCGA-3H-AB3S	TCGA-3H-AB3S-01Z-00-DX3.BC2DBEEA-1C7C-41AD-97D4-92FBF0483200	0.2525	40	69	MALE	WHITE	Stage II	[Not Applicable]	Epithelioid mesothelioma	[Not Available]	2009	[Not Available]	-25471	Dead	WITH TUMOR		385	[Not Available]	Locoregional Recurrence	Other, specify	Ipsilateral Chest Cavity AND Ipsilateral Lymph Nodes AND Ipsilateral Chest Wall	186	[Not Available]		[Unknown]	1	385	1	385			1	186		75	11	30861	22860	37721	29720	0.746667	0.495537	3	0.106667	0.288855	1	0.0117718	0.013828	0	Cold	5	0.0666667	2	0.181818	2	0.285714	29718	20574	36578	27434
MESO	TCGA-SH-A9CU	TCGA-SH-A9CU-01Z-00-DX1.CFB41962-652B-424B-83F9-5430F2BCE895	0.2527	40	60	MALE	WHITE	Stage IV	[Not Applicable]	Epithelioid mesothelioma	[Not Available]	2013	[Not Available]	-22135	Dead	WITH TUMOR		732	[Not Available]					[Not Available]		RX	1	732	1	732			1	732		1283	39	49106	7994	55960	14848	3.09743	0.495325	8	0.48386	0.383825	1	0.00704872	0.00600282	0.000780031	Hot	240	0.187062	7	0.179487	11	0.34375	26266	20556	33120	27410
MESO	TCGA-LK-A4NY	TCGA-LK-A4NY-01Z-00-DX1.4967FC6B-411E-4447-B114-A64F164B0E04	0.2485	40	66	FEMALE	WHITE	Stage III	[Not Applicable]	Biphasic mesothelioma	[Not Available]	2009	[Not Available]	-24391	Dead	TUMOR FREE		168	[Not Available]					[Not Available]		R0	1	168	0	168	0	168	0	168		107	7	26703	11610	33673	18580	0.373832	0.482658	2.94	0.0436137	0.193799	1	0.00396755	0.0070982	0	Cold	8	0.0747664	0	0	2	0.333333	9288	15093	16258	22063
MESO	TCGA-SC-A6LQ	TCGA-SC-A6LQ-01Z-00-DX1.7DDA24D0-B0C9-4CAB-9991-092DBD33DC5B	0.5015	20	60	FEMALE	WHITE	Stage III	[Not Applicable]	Epithelioid mesothelioma	[Not Available]	2012	[Not Available]	-22014	Dead	WITH TUMOR		297	[Not Available]	Distant Metastasis	Abdomen		238	[Not Available]		R0	1	297	1	297	1	238	1	238		58	12	21275	33925	24729	37379	0.517241	0.477814	2	0.0517241	0.22147	1	0.01219	0.0190921	0	Cold	1	0.0172414	0	0	0	0	19550	20700	23004	24154
MESO	TCGA-SH-A7BH	TCGA-SH-A7BH-01Z-00-DX1.5341A643-1358-4D60-9CB7-8252B5D7E2AC	0.2505	40	65	FEMALE	WHITE	Stage III	[Not Applicable]	Biphasic mesothelioma	[Not Available]	2012	[Not Available]	-23850	Dead	WITH TUMOR		243	[Not Available]	Locoregional Recurrence	Other, specify	Ipsilateral Chest Cavity AND Ipsilateral Chest Wall	125	[Not Available]		R2	1	243	1	243			1	125		1982	103	130176	6912	137090	13826	13.333	0.472824	33	0.644855	0.17739	1	0.0320641	0.0129577	0.0122031	Hot	287	0.144803	10	0.0970874	18	0.206897	16128	49536	23042	56450
MESO	TCGA-SC-A6LN	TCGA-SC-A6LN-01Z-00-DX1.379BF588-5A65-4BF8-84CF-5136085D8A47	0.5015	20	76	MALE	ASIAN	Stage III	[Not Applicable]	Biphasic mesothelioma	[Not Available]	2012	[Not Available]	-27917	Dead	TUMOR FREE		414	[Not Available]					[Not Available]		R0	1	414	0	414	0	414	0	414		228	10	33350	6325	36804	9779	0.640351	0.471711	3	0.0913743	0.284524	1	0.00307855	0.00378882	0	Cold	36	0.157895	1	0.1	3	0.5	28175	30475	31629	33929
MESO	TCGA-LK-A4O0	TCGA-LK-A4O0-01Z-00-DX1.C174E1A1-0EB8-418A-91E3-A5282D6358D6	0.2485	40	81	MALE	WHITE	Stage IA	[Not Applicable]	Sarcomatoid mesothelioma	[Not Available]	2009	[Not Available]	-29798	Dead	TUMOR FREE		185	[Not Available]					[Not Available]		R0	1	185	0	185	0	185	0	185		200	9	62694	13932	69664	20902	0.52	0.460338	3	0.04	0.18427	1	0.0029397	0.00411749	0	Cold	26	0.13	0	0	2	0.333333	35991	3483	42961	10453
MESO	TCGA-MQ-A6BN	TCGA-MQ-A6BN-01Z-00-DX1.6DA0AD03-A9F5-4F77-B9F6-C5CD4904975B	0.2465	40	73	FEMALE	WHITE	Stage III	[Not Applicable]	Epithelioid mesothelioma	[Not Available]	2007	[Not Available]	-26790	Dead	TUMOR FREE		757	[Not Available]	Distant Metastasis	Other, specify	Chest Wall	485	[Not Available]		R0	1	757	0	757	1	485	1	485		20	5	14052	11710	21079	18737	2	0.459468	4	0.7	0.458258	1	0.105263	0.0725476	0	Cold	3	0.15	2	0.4	2	0.4	14052	11710	21079	18737
MESO	TCGA-SH-A9CT	TCGA-SH-A9CT-01Z-00-DX1.B89F48C7-DB0F-4D4F-8731-A59AC2511F7A	0.2527	40	67	MALE	WHITE	Stage II	[Not Applicable]	Epithelioid mesothelioma	[Not Available]	2013	[Not Available]	-24528	Dead	WITH TUMOR		449	[Not Available]					[Not Available]		[Not Available]	1	449	1	449			1	449		1937	40	47964	50248	54818	57102	3.746	0.450203	9	0.517234	0.348589	1	0.00867336	0.00683518	0.00103306	Hot	423	0.218379	12	0.3	14	0.411765	66236	35402	73090	42256
MESO	TCGA-MQ-A6BR	TCGA-MQ-A6BR-01Z-00-DX1.89F49746-16A3-4862-BAFE-2933608202DB	0.2465	40	55	FEMALE	WHITE	Stage III	[Not Applicable]	Epithelioid mesothelioma	[Not Available]	2008	[Not Available]	-20134	Alive	WITH TUMOR	2090		[Not Available]	Distant Metastasis	Other, specify	Chest Wall	665	[Not Available]		RX	0	2090	0	2090			1	665		60	9	29275	9368	36302	16395	0.7	0.446697	2.41	0.1	0.3	1	0.0136535	0.0152225	0	Cold	8	0.133333	0	0	2	0.333333	33959	14052	40986	21079
MESO	TCGA-UT-A88D	TCGA-UT-A88D-01Z-00-DX1.45ED3296-2618-4CC3-BE69-78B0B097162C	0.2525	40	66	MALE	WHITE	Stage II	[Not Applicable]	Epithelioid mesothelioma	[Not Available]	2012	[Not Available]	-24300	Dead	TUMOR FREE		823	[Not Available]					[Not Available]		R0	1	823	0	823	0	823	0	823		32	7	25146	13716	32006	20576	0.5	0.440959	2	0.09375	0.291481	1	0.016129	0.0213367	0	Cold	0	0	0	0	1	0.2	46863	29718	53723	36578
MESO	TCGA-TS-A8AV	TCGA-TS-A8AV-01Z-00-DX1.39EFD486-8628-4C10-8D28-4AABE6BB661A	0.2527	40	55	MALE	WHITE	Stage III	[Not Applicable]	Sarcomatoid mesothelioma	[Not Available]	2011	[Not Available]	-20437	Dead				[Not Available]					[Not Available]		[Unknown]	1						0			17	7	11420	45680	18274	52534	0.352941	0.434783	1.84	0	0	0	0.0257353	0.0418375	0	Cold	2	0.117647	3	0.428571	3	0.428571	11420	45680	18274	52534
MESO	TCGA-LK-A4NZ	TCGA-LK-A4NZ-01Z-00-DX1.8A842571-2333-4957-A88F-EFBBA763830C	0.2485	40	75	MALE	WHITE	Stage II	[Not Applicable]	Epithelioid mesothelioma	[Not Available]	2009	[Not Available]	-27720	Dead	WITH TUMOR		244	[Not Available]					[Not Available]		R2	1	244	1	244			1	244		37	7	63855	16254	70825	23224	0.486486	0.431794	2	0	0	0	0.0162663	0.0219173	0	Cold	3	0.0810811	0	0	1	0.5	74304	0	81274	6970
MESO	TCGA-SC-A6LR	TCGA-SC-A6LR-01Z-00-DX1.39A8C601-6445-4D04-B939-D5B860E558DD	0.5015	20	73	MALE	WHITE	Stage III	[Not Applicable]	Epithelioid mesothelioma	[Not Available]	2012	[Not Available]	-26773	Alive	TUMOR FREE	1168		[Not Available]					[Not Available]		R2	0	1168	0	1168			0	1168		69	6	20700	6900	24154	10354	0.405797	0.407445	2	0.0434783	0.203931	1	0.0059676	0.00842331	0	Cold	23	0.333333	1	0.166667	3	0.75	46000	9775	49454	13229
MESO	TCGA-TS-A7PB	TCGA-TS-A7PB-01Z-00-DX1.1A1BCC79-0CE1-4CFB-B362-FDB766885FEE	0.2527	40	62	MALE	WHITE	Stage III	[Not Applicable]	Biphasic mesothelioma	[Not Available]	2011	[Not Available]	-22822	Dead			982	[Not Available]					[Not Available]		[Unknown]	1	982		982			0	982		41	8	45680	12562	52534	19416	0.292683	0.391254	1.6	0	0	0	0.00792683	0.0137364	0	Cold	2	0.0487805	2	0.25	2	0.25	45680	12562	52534	19416
MESO	TCGA-SC-A6LM	TCGA-SC-A6LM-01Z-00-DX2.C1D6F813-9E5B-4AF2-B579-2DF46384C098	0.5015	20	64	FEMALE	WHITE	Stage IV	[Not Applicable]	Epithelioid mesothelioma	[Not Available]	2010	[Not Available]	-23400	Dead	WITH TUMOR		881	[Not Available]	Locoregional Recurrence	Other, specify	Ipsilateral Chest Cavity AND Other	363	[Not Available]		R2	1	881	1	881			1	363		34	6	13225	31050	16679	34504	0.294118	0.352089	1	0	0	0	0.00891266	0.0138074	0	Cold	7	0.205882	2	0.333333	2	0.4	6325	15525	9779	18979
MESO	TCGA-3H-AB3X	TCGA-3H-AB3X-01Z-00-DX1.1EF5CB2E-61DF-4BB3-903C-D5F6488DE985	0.2525	40	62	MALE	WHITE	Stage III	[Not Applicable]	Epithelioid mesothelioma	[Not Available]	2010	[Not Available]	-22702	Alive	TUMOR FREE	1490		[Not Available]					[Not Available]		[Unknown]	0	1490	0	1490			0	1490		3	2	13716	12573	20576	19433	0.666667	0.282843	1	0	0	0	0.333333	0.235702	0.1	Cold	0	0	0	0	0	0	11430	11430	18290	18290
MESO	TCGA-TS-A8AS	TCGA-TS-A8AS-01Z-00-DX1.4278D910-79C3-44AB-A2A0-5B7CE54D64CB	0.2527	40	77	MALE	WHITE	Stage IA	[Not Applicable]	Epithelioid mesothelioma	[Not Available]	2011	[Not Available]	-28273	Dead			795	[Not Available]					[Not Available]		[Unknown]	1	795		795			0	795		1	1	36544	13704	43398	20558	0	0	0	0	0	0	0	0	0	Cold	0	0	0	0	0	0	36544	13704	43398	20558
MESO	TCGA-3H-AB3L	TCGA-3H-AB3L-01Z-00-DX1.AED33A7B-EEED-468B-8892-2B7F338C5471	0.2525	40	60	MALE	WHITE	Stage III	[Not Applicable]	Epithelioid mesothelioma	[Not Available]	2008	[Not Available]	-21972	Dead	WITH TUMOR		361	[Not Available]	Intrapleural Progression	Ipsilateral Pleura		222	[Not Available]		[Not Available]	1	361	1	361			1	222		19	5	12573	30861	19433	37721	0	0	0	0	0	0	0	0	0	Cold	3	0.157895	0	0	2	0.666667	6858	11430	13718	18290
MESO	TCGA-MQ-A6BQ	TCGA-MQ-A6BQ-01Z-00-DX1.72BF21E4-17D6-436B-AAD9-7960342894F4	0.2465	40	58	MALE	WHITE	Stage II	[Not Applicable]	Epithelioid mesothelioma	[Not Available]	2009	[Not Available]	-21236	Alive	WITH TUMOR	2359		[Not Available]					[Not Available]		R1	0	2359	0	2359			0	2359		15	5	39814	32788	46841	39815	0	0	0	0	0	0	0	0	0	Cold	0	0	0	0	0	0	0	0	7027	7027
MESO	TCGA-NQ-A57I	TCGA-NQ-A57I-01Z-00-DX1.274B053D-5E9D-4D31-8C1E-C036EB56BBC7	0.252	40	71	MALE	WHITE	Stage IB	[Not Applicable]	Biphasic mesothelioma	[Not Available]	2012	[Not Available]	-26212	Dead	WITH TUMOR		20	[Not Available]					[Not Available]		R2	1	20	1	20			1	20		3	3	13740	10305	20613	17178	0	0	0	0	0	0	0	0	0	Cold	0	0	0	0	0	0	0	0	6873	6873
MESO	TCGA-XT-AASU	TCGA-XT-AASU-01Z-00-DX1.FC2B9466-98D6-4AF8-89AB-F7409BEF789B	0.2525	40	60	MALE	WHITE	Stage III	[Not Applicable]	Biphasic mesothelioma	[Not Available]	2005	[Not Available]	-22021	Dead	WITH TUMOR		142	[Not Available]	Locoregional Recurrence	Ipsilateral Chest Cavity		133	[Not Available]		R0	1	142	1	142	1	133	1	133		8	2	16002	14859	22862	21719	0	0	0	0	0	0	0	0	0	Cold	0	0	0	0	0	0	3429	4572	10289	11432
OV	TCGA-23-1121	TCGA-23-1121-01Z-00-DX1.E2F25441-32C3-46BF-A845-CB4FA787E8CB	0.2527	40	51	FEMALE	[Not Available]	[Not Applicable]	Stage IIIC	Serous Cystadenocarcinoma	G3	2008	[Not Available]	-18983	Alive		194		[Not Available]					[Not Available]			0	194	0	194			0	194	Redacted	57	15	37686	45680	44540	52534	1.85965	0.98351	9.32	0.241555	0.3823	1	0.0465226	0.0696895	0	Cold	5	0.0877193	2	0.133333	2	0.5	22840	3426	29694	10280
OV	TCGA-25-1321	TCGA-25-1321-01Z-00-DX1.56C898D8-14CE-4C2D-B5C9-AC33FF91FE68	0.2523	40	65	FEMALE	WHITE	[Not Applicable]	Stage IIIC	Serous Cystadenocarcinoma	G3	2001	[Not Available]	-23987	Dead	WITH TUMOR	1033	1033	[Not Available]	Recurrence	[Not Applicable]	[Not Applicable]	454	Complete Remission/Response			1	1033	1	1033	1	454	1	454		576	39	84656	20592	91521	27457	3.06597	0.832365	18	0.428997	0.4185	1	0.00869022	0.00888349	0	Cold	150	0.260417	14	0.358974	14	0.358974	84656	20592	91521	27457
OV	TCGA-25-1871	TCGA-25-1871-01Z-00-DX1.1BF3077E-910F-4992-AD46-B6869A136E98	0.2523	40	70	FEMALE	WHITE	[Not Applicable]	Stage IIIC	Serous Cystadenocarcinoma	G3	1993	[Not Available]	-25627	Dead	WITH TUMOR	760	760	[Not Available]	Recurrence	[Not Applicable]	[Not Applicable]	230	Progressive Disease			1	760	1	760			1	230		658	58	85800	27456	92665	34321	4.37386	0.775576	20.43	0.491813	0.381967	1	0.0167085	0.0170642	0	Cold	96	0.145897	7	0.12069	10	0.222222	89232	25168	96097	32033
OV	TCGA-25-1326	TCGA-25-1326-01Z-00-DX1.686E3548-8891-42ED-ABBA-BE3DA6D4CAAB	0.2523	40	61	FEMALE	WHITE	[Not Applicable]	Stage IIIC	Serous Cystadenocarcinoma	G3	2002	[Not Available]	-22339	Dead	WITH TUMOR	945	1249	[Not Available]	Recurrence	[Not Applicable]	[Not Applicable]	396	Partial Remission/Response			1	1249	1	1249			1	396		263	68	16016	51480	22881	58345	5.11787	0.768484	16	0.475132	0.374893	1	0.0715649	0.0674629	0	Cold	44	0.1673	5	0.0735294	9	0.163636	14872	53768	21737	60633
OV	TCGA-23-2081	TCGA-23-2081-01Z-00-DX1.4105A382-4C2B-4C62-AC93-CB21CC360254	0.2527	40	49	FEMALE	WHITE	[Not Applicable]	Stage IV	Serous Cystadenocarcinoma	G3	2000	[Not Available]	-18162	Dead	WITH TUMOR		2342	[Not Available]					Progressive Disease			1	2342	1	2342			1	2342		550	119	15988	39970	22842	46824	11.92	0.73419	44	0.689571	0.255368	1	0.0714509	0.0454993	0.00628415	Hot	99	0.18	22	0.184874	22	0.184874	15988	39970	22842	46824
OV	TCGA-23-2072	TCGA-23-2072-01Z-00-DX1.478243FF-BFF0-48A4-ADEA-DE789331A50E	0.2527	40	58	FEMALE	WHITE	[Not Applicable]	Stage IV	Serous Cystadenocarcinoma	G3	2000	[Not Available]	-21523	Dead	WITH TUMOR		759	[Not Available]	Recurrence	[Not Applicable]	[Not Applicable]	476	Complete Remission/Response			1	759	1	759			1	476		662	43	99354	9136	106208	15990	3.35045	0.731738	14	0.444575	0.404487	1	0.00952044	0.00936359	0	Cold	87	0.13142	5	0.116279	6	0.222222	103922	33118	110776	39972
OV	TCGA-25-1626	TCGA-25-1626-01Z-00-DX1.2C6EA1FE-8063-40AC-B81A-CC0A630FCFCC	0.2523	40	65	FEMALE	WHITE	[Not Applicable]	Stage IIIC	Serous Cystadenocarcinoma	G3	2006	[Not Available]	-23932	Dead	WITH TUMOR	481	518	[Not Available]	Recurrence	[Not Applicable]	[Not Applicable]	318	Partial Remission/Response			1	518	1	518			1	318		335	30	30888	8008	37753	14873	2.25672	0.723511	9	0.371354	0.425029	1	0.0115426	0.0131224	0	Cold	64	0.191045	11	0.366667	11	0.366667	30888	8008	37753	14873
OV	TCGA-25-1630	TCGA-25-1630-01Z-00-DX1.75C53351-1511-4CCE-97AC-1650010AC568	0.2523	40	73	FEMALE	WHITE	[Not Applicable]	Stage IIIC	Serous Cystadenocarcinoma	G3	2002	[Not Available]	-27006	Dead		239	1162	[Not Available]					Complete Remission/Response			1	1162		1162	0	1162	0	1162		190	32	34320	32032	41185	38897	2.52632	0.721345	10	0.389662	0.429638	1	0.0224019	0.0231176	0	Cold	40	0.210526	11	0.34375	11	0.34375	34320	32032	41185	38897
OV	TCGA-25-1318	TCGA-25-1318-01Z-00-DX1.742CB28E-DB0A-4BE1-8047-5265FE80F861	0.2523	40	54	FEMALE	WHITE	[Not Applicable]	Stage IIIC	Serous Cystadenocarcinoma	G3	2000	[Not Available]	-19755	Dead	WITH TUMOR	1064	1064	[Not Available]	Recurrence	[Not Applicable]	[Not Applicable]	185	Partial Remission/Response			1	1064	1	1064			1	185		551	49	38896	69784	45761	76649	4.00363	0.699608	16	0.514188	0.381413	1	0.0200703	0.0198346	0	Cold	268	0.486388	35	0.714286	39	0.795918	41184	69784	48049	76649
OV	TCGA-25-1877	TCGA-25-1877-01Z-00-DX1.ECD98484-514C-4E9A-913B-F7EC55D6A8FE	0.2523	40	81	FEMALE	WHITE	[Not Applicable]	Stage IIIC	Serous Cystadenocarcinoma	G3	1993	[Not Available]	-29615	Dead	WITH TUMOR	549	730	[Not Available]	Recurrence	[Not Applicable]	[Not Applicable]	549	Complete Remission/Response			1	730	1	730	1	549	1	549		551	47	141856	52624	148721	59489	3.76044	0.686363	12	0.458207	0.380715	1	0.0201299	0.0182337	0	Cold	67	0.121597	6	0.12766	7	0.189189	27456	26312	34321	33177
OV	TCGA-23-1030	TCGA-23-1030-01Z-00-DX1.FC93147F-FB55-4C62-B187-337A5C107096	0.2527	40	64	FEMALE	WHITE	[Not Applicable]	Stage IIIC	Serous Cystadenocarcinoma	G3	2006	[Not Available]	-23416	Alive	TUMOR FREE	886		[Not Available]	Recurrence	[Not Applicable]	[Not Applicable]	544	Complete Remission/Response			0	886	0	886	1	544	1	544	Redacted	2113	132	44538	47964	51392	54818	9.43871	0.676723	30.88	0.631831	0.251506	1	0.0238602	0.0173141	0.00284091	Hot	377	0.178419	23	0.174242	29	0.223077	43396	47964	50250	54818
OV	TCGA-25-2397	TCGA-25-2397-01Z-00-DX1.B6FDE9A3-6A51-4A79-82CB-51ED37945A54	0.2523	40	59	FEMALE	WHITE	[Not Applicable]	Stage IV	Serous Cystadenocarcinoma	G3	2004	[Not Available]	-21581	Dead		365	365	[Not Available]					[Not Available]			1	365		365			0	365		1104	76	36608	43472	43473	50337	6.75	0.66992	28.97	0.575962	0.297849	1	0.0288593	0.0177893	0.00225597	Cold	482	0.436594	40	0.526316	40	0.526316	36608	43472	43473	50337
OV	TCGA-25-2399	TCGA-25-2399-01Z-00-DX1.B9A34CB0-9EBB-4435-8EDE-E4B9078565B1	0.2523	40	80	FEMALE	WHITE	[Not Applicable]	Stage IIIC	Serous Cystadenocarcinoma	G3	2004	[Not Available]	-29373	Dead	WITH TUMOR	608	608	[Not Available]	Recurrence	[Not Applicable]	[Not Applicable]	243	Partial Remission/Response			1	608	1	608			1	243		1136	90	25168	37752	32033	44617	6.35387	0.667565	23	0.599937	0.311824	1	0.0195071	0.0193335	0.00264317	Cold	396	0.348592	32	0.355556	34	0.382022	26312	35464	33177	42329
OV	TCGA-25-1319	TCGA-25-1319-01Z-00-DX1.71EFB946-ACAF-4BA6-8855-D336268D87F0	0.2523	40	73	FEMALE	WHITE	[Not Applicable]	Stage IIIC	Serous Cystadenocarcinoma	G3	2000	[Not Available]	-26786	Dead		1977	1977	[Not Available]	Recurrence	[Not Applicable]	[Not Applicable]	730	[Not Available]			1	1977		1977			1	730		1273	74	123552	52624	130417	59489	5.61037	0.665641	20	0.564527	0.336537	1	0.022089	0.0211685	0.000786164	Cold	431	0.33857	28	0.378378	33	0.478261	121264	52624	128129	59489
OV	TCGA-25-1625	TCGA-25-1625-01Z-00-DX1.64A0B073-8EC8-4BE1-BECA-B956A6A96FCC	0.2523	40	66	FEMALE	WHITE	[Not Applicable]	Stage IIIC	Serous Cystadenocarcinoma	G3	2006	[Not Available]	-24298	Dead	WITH TUMOR	548	840	[Not Available]	Recurrence	[Not Applicable]	[Not Applicable]	526	Stable Disease			1	840	1	840			1	526		196	27	22880	28600	29745	35465	1.7551	0.663139	7	0.282556	0.39389	1	0.0120591	0.0119876	0	Cold	37	0.188776	6	0.222222	7	0.269231	22880	29744	29745	36609
OV	TCGA-25-1312	TCGA-25-1312-01Z-00-DX1.733EC7A7-0FC8-4DDC-B366-DF5A45D6BB4E	0.2523	40	69	FEMALE	WHITE	[Not Applicable]	Stage IV	Serous Cystadenocarcinoma	G3	2001	[Not Available]	-25537	Dead		31	31	[Not Available]					[Not Available]			1	31		31			0	31		118	41	110968	52624	117833	59489	3.9322	0.659221	10.83	0.429402	0.368023	1	0.0810673	0.0645218	0	Cold	23	0.194915	12	0.292683	12	0.3	110968	51480	117833	58345
OV	TCGA-23-1029	TCGA-23-1029-01Z-00-DX1.0044B39A-51B3-4F76-90A9-00CDF851DE2A	0.2527	40	46	FEMALE	WHITE	[Not Applicable]	Stage IIIC	Serous Cystadenocarcinoma	G3	2007	[Not Available]	-16889	Alive	TUMOR FREE	268		[Not Available]					Complete Remission/Response			0	268	0	268	0	268	0	268		2695	150	63952	22840	70806	29694	9.60891	0.652029	34	0.611524	0.260083	1	0.0299497	0.022911	0.00148478	Hot	1242	0.460853	84	0.56	87	0.583893	63952	21698	70806	28552
OV	TCGA-23-1119	TCGA-23-1119-01Z-00-DX1.44D3D70A-A421-4962-8385-2A3CF8E9880A	0.2527	40	64	FEMALE	WHITE	[Not Applicable]	Stage IIIC	Serous Cystadenocarcinoma	G3	1997	[Not Available]	-23686	Alive	TUMOR FREE	3953		[Not Available]	Recurrence	[Not Applicable]	[Not Applicable]	3378	Complete Remission/Response			0	3953	0	3953	1	3378	1	3378	Redacted	3083	91	92502	30834	99356	37688	6.22316	0.650365	22	0.572	0.31734	1	0.00827434	0.00613008	0.000648929	Cold	797	0.258514	9	0.0989011	22	0.360656	98212	76514	105066	83368
OV	TCGA-25-2400	TCGA-25-2400-01Z-00-DX1.AAD20514-6FF7-47A5-89DB-8AA15DCC101B	0.2523	40	76	FEMALE	WHITE	[Not Applicable]	Stage IIIC	Serous Cystadenocarcinoma	G3	2004	[Not Available]	-27789	Dead	WITH TUMOR	1278	1278	[Not Available]	Recurrence	[Not Applicable]	[Not Applicable]	577	Complete Remission/Response			1	1278	1	1278	1	577	1	577		1865	78	3432	24024	10297	30889	4.97265	0.644997	20	0.552864	0.335422	1	0.00810075	0.00655058	0.0013412	Cold	365	0.19571	14	0.179487	15	0.384615	10296	35464	17161	42329
OV	TCGA-25-2392	TCGA-25-2392-01Z-00-DX1.C37932E5-973F-444D-8CEB-1BED4279165E	0.2523	40	75	FEMALE	WHITE	[Not Applicable]	Stage IV	Serous Cystadenocarcinoma	G3	2003	[Not Available]	-27667	Dead		31	31	[Not Available]					[Not Available]			1	31		31			0	31		672	42	91520	13728	98385	20593	3.6131	0.635168	12	0.476698	0.380967	1	0.0137213	0.011702	0	Cold	205	0.30506	10	0.238095	23	0.560976	97240	19448	104105	26313
OV	TCGA-25-2390	TCGA-25-2390-01Z-00-DX1.BC83304E-747C-47EC-BD80-BA0B322C8630	0.2523	40	80	FEMALE	[Not Available]	[Not Applicable]	[Not Available]	Serous Cystadenocarcinoma	[Not Available]	2003	[Not Available]	-29257					[Not Available]					[Not Available]									0			165	24	12584	21736	19449	28601	2.41212	0.6331	9.36	0.340067	0.382134	1	0.0264235	0.0211452	0	Cold	43	0.260606	5	0.208333	6	0.315789	12584	17160	19449	24025
OV	TCGA-23-1111	TCGA-23-1111-01Z-00-DX1.A99421E1-C73E-42AE-990F-E5E6D26EDDBE	0.2527	40	63	FEMALE	WHITE	[Not Applicable]	Stage IIIC	Serous Cystadenocarcinoma	G3	2008	[Not Available]	-23171	Alive		98		[Not Available]					[Not Available]			0	98	0	98			0	98		678	60	25124	34260	31978	41114	4.82596	0.631026	15	0.572366	0.353148	1	0.0215753	0.0177808	0.00147711	Cold	132	0.19469	15	0.25	15	0.3125	45680	27408	52534	34262
OV	TCGA-25-1320	TCGA-25-1320-01Z-00-DX1.30C154CE-C75B-4815-BF05-7D011B761993	0.2523	40	65	FEMALE	WHITE	[Not Applicable]	Stage IIIC	Serous Cystadenocarcinoma	G3	2001	[Not Available]	-24018	Dead	WITH TUMOR	1124	1155	[Not Available]	Recurrence	[Not Applicable]	[Not Applicable]	424	Progressive Disease			1	1155	1	1155			1	424		1688	87	19448	8008	26313	14873	5.93246	0.627022	18	0.570006	0.320988	1	0.0151552	0.0138302	0.00108674	Cold	334	0.197867	14	0.16092	25	0.320513	24024	9152	30889	16017
OV	TCGA-25-1631	TCGA-25-1631-01Z-00-DX1.7CA82CFB-E5F6-4148-8B5E-088B7FE6331F	0.2523	40	73	FEMALE	WHITE	[Not Applicable]	Stage IIIC	Serous Cystadenocarcinoma	G3	2002	[Not Available]	-26687	Dead	TUMOR FREE	9	9	[Not Available]					[Not Available]			1	9	0	9			0	9		252	13	25168	20592	32033	27457	0.952381	0.615099	4	0.174868	0.375311	1	0.00408419	0.00499819	0	Cold	58	0.230159	1	0.0769231	5	0.5	30888	14872	37753	21737
OV	TCGA-23-1026	TCGA-23-1026-01Z-00-DX1.2875B4F7-D6B2-4C72-8A68-4E7C92D04BF0	0.2527	40	45	FEMALE	WHITE	[Not Applicable]	Stage IIIC	Serous Cystadenocarcinoma	G3	2004	[Not Available]	-16442	Alive	WITH TUMOR	816		[Not Available]	Recurrence	[Not Applicable]	[Not Applicable]	797	Complete Remission/Response			0	816	0	816	1	797	1	797	Redacted	1505	106	21698	59384	28552	66238	9.43389	0.607853	29.96	0.641778	0.238116	1	0.0365079	0.0257191	0.00411126	Hot	245	0.162791	17	0.160377	17	0.166667	20556	59384	27410	66238
OV	TCGA-25-2398	TCGA-25-2398-01Z-00-DX1.3F0E9A15-DBC8-43A0-8C94-20B02757CD10	0.2523	40	71	FEMALE	WHITE	[Not Applicable]	Stage IIIC	Serous Cystadenocarcinoma	G3	2004	[Not Available]	-26267	Dead	WITH TUMOR	1369	1369	[Not Available]	Recurrence	[Not Applicable]	[Not Applicable]	577	Complete Remission/Response			1	1369	1	1369	1	577	1	577		178	25	61776	10296	68641	17161	2.50562	0.607192	9	0.448961	0.437413	1	0.0212502	0.017966	0	Cold	27	0.151685	3	0.12	6	0.315789	59488	41184	66353	48049
OV	TCGA-25-1632	TCGA-25-1632-01Z-00-DX1.B911E6FF-D6A9-4AC7-873C-58B2059DE7E6	0.2523	40	68	FEMALE	WHITE	[Not Applicable]	Stage IV	Serous Cystadenocarcinoma	G3	2002	[Not Available]	-24993	Dead	WITH TUMOR	1732	1799	[Not Available]	Recurrence	[Not Applicable]	[Not Applicable]	537	Complete Remission/Response			1	1799	1	1799			1	537		1053	56	8008	33176	14873	40041	4.82811	0.602133	16.48	0.537222	0.332918	1	0.0168967	0.0122072	0.00190114	Cold	243	0.230769	22	0.392857	22	0.392857	8008	33176	14873	40041
OV	TCGA-25-1628	TCGA-25-1628-01Z-00-DX1.8275623E-8A30-4ABB-8846-34DAEE43523E	0.2523	40	67	FEMALE	WHITE	[Not Applicable]	Stage IIIC	Serous Cystadenocarcinoma	G3	2002	[Not Available]	-24488	Dead	WITH TUMOR	627	627	[Not Available]	Recurrence	[Not Applicable]	[Not Applicable]	287	Stable Disease			1	627	1	627			1	287		874	51	64064	5720	70929	12585	3.86499	0.599723	12.27	0.515911	0.376743	1	0.0125577	0.0108991	0.00114547	Cold	143	0.163616	6	0.117647	9	0.28125	70928	4576	77793	11441
OV	TCGA-23-1120	TCGA-23-1120-01Z-00-DX1.59367B12-17F1-41AA-A6FB-8D940365176A	0.2527	40	60	FEMALE	WHITE	[Not Applicable]	Stage IIIC	Serous Cystadenocarcinoma	G3	2008	[Not Available]	-22148	Alive		130		[Not Available]					Complete Remission/Response			0	130	0	130	0	130	0	130	Redacted	1208	108	63952	17130	70806	23984	8.80132	0.59952	27	0.658407	0.251229	1	0.0274887	0.0173142	0.00317592	Hot	352	0.291391	29	0.268519	29	0.268519	63952	17130	70806	23984
OV	TCGA-25-1627	TCGA-25-1627-01Z-00-DX1.7596F7F5-D705-46B4-B3A6-833D31482D28	0.2523	40	73	FEMALE	WHITE	[Not Applicable]	Stage IIIC	Serous Cystadenocarcinoma	G3	2003	[Not Available]	-26784	Dead		11	394	[Not Available]					[Not Available]			1	394		394			0	394		1376	67	17160	16016	24025	22881	6.15407	0.593174	19.25	0.632261	0.308529	1	0.0181587	0.0168862	0.00218182	Cold	487	0.353924	17	0.253731	26	0.604651	56056	8008	62921	14873
OV	TCGA-23-1114	TCGA-23-1114-01Z-00-DX1.26CCA42E-4947-4318-A983-D3B31603482E	0.2527	40	55	FEMALE	WHITE	[Not Applicable]	Stage IIIC	Serous Cystadenocarcinoma	G3	2000	[Not Available]	-20409	Dead	WITH TUMOR	2089	2089	[Not Available]	Recurrence	[Not Applicable]	[Not Applicable]	634	Complete Remission/Response			1	2089	1	2089	1	634	1	634		1452	77	76514	77656	83368	84510	6.25895	0.592583	18	0.60047	0.30543	1	0.017927	0.0146867	0.00137836	Cold	334	0.230028	21	0.272727	31	0.430556	97070	65094	103924	71948
OV	TCGA-23-1028	TCGA-23-1028-01Z-00-DX1.117B4B7B-F796-4D33-A645-CD80E5C43E6D	0.2527	40	43	FEMALE	WHITE	[Not Applicable]	Stage IIIC	Serous Cystadenocarcinoma	G3	2004	[Not Available]	-16018	Alive	WITH TUMOR	1503		[Not Available]	Recurrence	[Not Applicable]	[Not Applicable]	133	Complete Remission/Response			0	1503	0	1503	1	133	1	133	Redacted	438	54	26266	22840	33120	29694	5.93607	0.588031	17	0.620263	0.335761	1	0.0348686	0.024183	0.00228833	Cold	112	0.255708	13	0.240741	17	0.369565	18272	46822	25126	53676
OV	TCGA-25-1314	TCGA-25-1314-01Z-00-DX1.E01C2237-E2D6-4D84-9FB4-624734F30375	0.2523	40	42	FEMALE	WHITE	[Not Applicable]	Stage IV	Serous Cystadenocarcinoma	G3	2000	[Not Available]	-15462	Dead	WITH TUMOR	974	1004	[Not Available]	Progression of Disease	[Not Applicable]	[Not Applicable]	274	Partial Remission/Response			1	1004	1	1004			1	274		1869	75	21736	27456	28601	34321	4.82825	0.579712	15	0.541881	0.339138	1	0.0114927	0.00948379	0.00107066	Cold	618	0.330658	34	0.453333	35	0.5	20592	27456	27457	34321
OV	TCGA-25-1870	TCGA-25-1870-01Z-00-DX1.780BB62D-71C1-4B21-A2F4-61AC4B0234EE	0.2523	40	59	FEMALE	WHITE	[Not Applicable]	Stage IIIC	Serous Cystadenocarcinoma	G3	1994	[Not Available]	-21550	Dead	WITH TUMOR	455	455	[Not Available]	Recurrence	[Not Applicable]	[Not Applicable]	243	Partial Remission/Response			1	455	1	455			1	243		290	22	59488	25168	66353	32033	1.5931	0.573778	5	0.262069	0.386201	1	0.0092777	0.00978852	0	Cold	49	0.168966	2	0.0909091	5	0.25	50336	27456	57201	34321
OV	TCGA-57-1993	TCGA-57-1993-01Z-00-DX1.464F641B-AA9F-49A7-A224-88D9847159DF	0.252	40	56	FEMALE	WHITE	[Not Applicable]	Stage IIIC	Serous Cystadenocarcinoma	G3	2007	[Not Available]	-20498	Alive	TUMOR FREE	763		[Not Available]					[Not Available]			0	763	0	763			0	763		177	45	12595	3435	19468	10308	5.29944	0.572377	14	0.612033	0.322746	1	0.0719746	0.0447796	0.00340909	Cold	21	0.118644	11	0.244444	11	0.244444	12595	3435	19468	10308
OV	TCGA-25-1316	TCGA-25-1316-01Z-00-DX1.A9B7F47C-5BDC-4B7D-BC9F-C4C9DBA663C8	0.2523	40	55	FEMALE	WHITE	[Not Applicable]	Stage IIIC	Serous Cystadenocarcinoma	G3	2000	[Not Available]	-20331	Dead	WITH TUMOR	1126	1279	[Not Available]	Progression of Disease	[Not Applicable]	[Not Applicable]	276	Progressive Disease			1	1279	1	1279			1	276		910	35	56056	57200	62921	64065	2.76923	0.571158	8.91	0.429905	0.400081	1	0.00766633	0.00770229	0	Cold	76	0.0835165	2	0.0571429	4	0.148148	53768	46904	60633	53769
OV	TCGA-25-2409	TCGA-25-2409-01Z-00-DX1.34FFD6A9-4919-4DF5-8415-215CC833F12D	0.2523	40	71	FEMALE	WHITE	[Not Applicable]	Stage IV	Serous Cystadenocarcinoma	G3	2005	[Not Available]	-26267	Dead	WITH TUMOR	821	821	[Not Available]	Recurrence	[Not Applicable]	[Not Applicable]	304	Complete Remission/Response			1	821	1	821			1	304		981	36	91520	8008	98385	14873	2.4893	0.56813	8	0.397928	0.408865	1	0.00505444	0.00471669	0	Cold	296	0.301733	10	0.277778	16	0.695652	2288	36608	9153	43473
OV	TCGA-25-1322	TCGA-25-1322-01Z-00-DX1.20DA1932-908F-44E5-B2F2-43E41E06165B	0.2523	40	62	FEMALE	WHITE	[Not Applicable]	Stage IV	Serous Cystadenocarcinoma	G3	2001	[Not Available]	-22646	Dead	WITH TUMOR	91	91	[Not Available]					[Not Available]			1	91	1	91			1	91		329	49	113256	54912	120121	61777	4.32219	0.567742	11.72	0.585146	0.351816	1	0.0379194	0.0307748	0.00304878	Cold	87	0.264438	14	0.285714	17	0.377778	114400	53768	121265	60633
OV	TCGA-25-1323	TCGA-25-1323-01Z-00-DX1.1B82D1C9-2310-4AAB-B531-45C1191E5FF8	0.2523	40	72	FEMALE	WHITE	[Not Applicable]	Stage IIIC	Serous Cystadenocarcinoma	G3	2001	[Not Available]	-26602	Dead	WITH TUMOR	365	395	[Not Available]	Progression of Disease	[Not Applicable]	[Not Applicable]	365	Complete Remission/Response			1	395	1	395	1	365	1	365		1341	60	45760	30888	52625	37753	5.15138	0.5658	14	0.569818	0.338585	1	0.0135651	0.010254	0.000746269	Cold	272	0.202834	15	0.25	16	0.275862	45760	29744	52625	36609
OV	TCGA-57-1585	TCGA-57-1585-01Z-00-DX1.934E0F30-F804-4CFA-92D5-41576DA6C367	0.252	40	57	FEMALE	WHITE	[Not Applicable]	Stage IIIC	Serous Cystadenocarcinoma	G3	2007	[Not Available]	-20862	Dead	WITH TUMOR	53	53	[Not Available]					Progressive Disease			1	53	1	53			1	53		201	39	16030	17175	22903	24048	4.88557	0.563437	14	0.563973	0.339718	1	0.0579168	0.041576	0.0125	Cold	59	0.293532	15	0.384615	15	0.384615	16030	17175	22903	24048
OV	TCGA-25-1317	TCGA-25-1317-01Z-00-DX1.2E7A7AF9-4D04-4EBD-8C79-7117F76511D5	0.2523	40	66	FEMALE	WHITE	[Not Applicable]	Stage IIIC	Serous Cystadenocarcinoma	G3	2000	[Not Available]	-24199	Dead			61	[Not Available]					[Not Available]			1	61		61			0	61		1044	108	102960	20592	109825	27457	10.4732	0.561697	26	0.621152	0.263963	1	0.0594719	0.0358076	0.00196548	Hot	278	0.266284	27	0.25	33	0.351064	100672	12584	107537	19449
OV	TCGA-23-2643	TCGA-23-2643-01Z-00-DX1.E60DF03D-326E-4182-84DA-77263C4C52B3	0.2527	40	74	FEMALE	WHITE	[Not Applicable]	Stage IIIC	Serous Cystadenocarcinoma	G3	2009	[Not Available]	-27093	Alive	TUMOR FREE	143		[Not Available]					Complete Remission/Response			0	143	0	143	0	143	0	143		371	39	23982	30834	30836	37688	4.17251	0.559114	12.3	0.521692	0.359159	1	0.0327556	0.0221214	0.0027027	Cold	75	0.202156	3	0.0769231	11	0.305556	35402	41112	42256	47966
OV	TCGA-42-2587	TCGA-42-2587-01Z-00-DX1.7a887a16-a8bc-403b-ab71-a8b43e5613fc	0.252	40	75	FEMALE	WHITE	[Not Applicable]	Stage IIIC	Serous Cystadenocarcinoma	G3	2009	[Not Available]	-27510	Alive	TUMOR FREE	722		[Not Available]					Complete Remission/Response			0	722	0	722	0	722	0	722		1107	153	38930	18320	45803	25193	16.7696	0.555379	44.94	0.667818	0.159757	1	0.0783128	0.0314062	0.0357495	Hot	278	0.251129	39	0.254902	39	0.254902	38930	18320	45803	25193
OV	TCGA-57-1994	TCGA-57-1994-01Z-00-DX1.A0798185-30C5-4C32-B1A8-B440D4F4ED95	0.252	40	63	FEMALE	WHITE	[Not Applicable]	[Not Available]	Serous Cystadenocarcinoma	[Not Available]	2004	[Not Available]	-23062	Alive		761		[Not Available]					[Not Available]			0	761	0	761			0	761		282	61	4580	3435	11453	10308	7.61702	0.555378	20	0.637889	0.258868	1	0.0743529	0.0408907	0.0151423	Cold	37	0.131206	11	0.180328	11	0.180328	4580	3435	11453	10308
OV	TCGA-42-2590	TCGA-42-2590-01Z-00-DX1.83ff5df9-0f36-4884-a93e-f2928ff3c719	0.252	40	57	FEMALE	WHITE	[Not Applicable]	Stage IV	Serous Cystadenocarcinoma	G2	2009	[Not Available]	-20965	Dead	WITH TUMOR		317	[Not Available]	Progression of Disease	[Not Applicable]	[Not Applicable]	226	Progressive Disease			1	317	1	317			1	226		2031	94	116790	11450	123663	18323	9.58641	0.55193	24	0.627612	0.245931	1	0.0185957	0.0102094	0.00320197	Cold	262	0.129	8	0.0851064	17	0.246377	164880	13740	171753	20613
OV	TCGA-57-1586	TCGA-57-1586-01Z-00-DX1.5C85A9B1-9ACC-4D62-BA09-91F8BDB2A058	0.252	40	66	FEMALE	WHITE	[Not Applicable]	Stage IIIC	Serous Cystadenocarcinoma	G3	2007	[Not Available]	-24304	Alive	WITH TUMOR	679		[Not Available]	Recurrence	[Not Applicable]	[Not Applicable]	259	[Not Available]			0	679	0	679			1	259		228	36	5725	16030	12598	22903	3.35965	0.550341	10	0.485307	0.388576	1	0.03179	0.0234231	0.00440529	Cold	22	0.0964912	1	0.0277778	6	0.3	14885	16030	21758	22903
OV	TCGA-23-2641	TCGA-23-2641-01Z-00-DX1.DB792236-39EC-4090-9938-B0915C3378A0	0.2527	40	85	FEMALE	WHITE	[Not Applicable]	Stage IIIC	Serous Cystadenocarcinoma	G3	2009	[Not Available]	-31232	Alive		84		[Not Available]					[Not Available]			0	84	0	84			0	84		2734	69	93644	18272	100498	25126	5.35479	0.549847	16	0.577959	0.316255	1	0.00748893	0.00517525	0.000975729	Cold	910	0.332846	22	0.318841	32	0.533333	12562	17130	19416	23984
OV	TCGA-OY-A56P	TCGA-OY-A56P-01Z-00-DX1.59CA76B0-5613-48CB-ACE7-6F808B8A9423	0.2472	40	48	FEMALE	BLACK OR AFRICAN AMERICAN	[Not Applicable]	Stage IIIB	Serous Cystadenocarcinoma	G3	2010	[Not Available]	-17580	Alive	WITH TUMOR	1207		[Not Available]	Recurrence	[Not Applicable]	[Not Applicable]	794	Complete Remission/Response			0	1207	0	1207	1	794	1	794		590	25	24507	43179	31514	50186	1.71186	0.548421	6	0.313253	0.411285	1	0.00494889	0.00523776	0	Cold	91	0.154237	4	0.16	6	0.352941	114366	33843	121373	40850
OV	TCGA-25-1634	TCGA-25-1634-01Z-00-DX1.6E449C67-922B-409A-84B4-581B9B468682	0.2523	40	75	FEMALE	WHITE	[Not Applicable]	Stage IIIC	Serous Cystadenocarcinoma	G3	2002	[Not Available]	-27749	Dead	WITH TUMOR	1081	1091	[Not Available]	Recurrence	[Not Applicable]	[Not Applicable]	380	Complete Remission/Response			1	1091	1	1091	1	380	1	380		550	33	19448	35464	26313	42329	2.37455	0.545956	7	0.350035	0.393158	1	0.00909241	0.00831876	0	Cold	94	0.170909	4	0.121212	8	0.470588	80080	60632	86945	67497
OV	TCGA-25-1315	TCGA-25-1315-01Z-00-DX1.BC434CCE-7E21-479F-8A5D-1FC7F601C8C5	0.2523	40	50	FEMALE	WHITE	[Not Applicable]	Stage IIIC	Serous Cystadenocarcinoma	G3	2000	[Not Available]	-18263	Dead	WITH TUMOR	1553	1583	[Not Available]	Progression of Disease	[Not Applicable]	[Not Applicable]	153	Partial Remission/Response			1	1583	1	1583			1	153		983	60	88088	54912	94953	61777	4.45982	0.545078	13	0.491142	0.334654	1	0.0228155	0.0188011	0.00101833	Cold	268	0.272635	12	0.2	20	0.512821	77792	45760	84657	52625
OV	TCGA-25-2042	TCGA-25-2042-01Z-00-DX1.79198B62-0E0B-46C4-8D35-FE20582B8035	0.2523	40	60	FEMALE	AMERICAN INDIAN OR ALASKA NATIVE	[Not Applicable]	Stage IIIC	Serous Cystadenocarcinoma	G3	2006	[Not Available]	-22127	Dead	WITH TUMOR	396	396	[Not Available]					Progressive Disease			1	396	1	396			1	396		331	18	41184	64064	48049	70929	1.24471	0.544886	5	0.268681	0.415868	1	0.00476443	0.00496204	0	Cold	138	0.416918	7	0.388889	8	0.5	57200	28600	64065	35465
OV	TCGA-5X-AA5U	TCGA-5X-AA5U-01Z-00-DX1.1A03C105-4086-4AAB-B821-A9E8156FA704	0.2525	40	61	FEMALE	BLACK OR AFRICAN AMERICAN	[Not Applicable]	Stage IIC	Serous Cystadenocarcinoma	GX	2013	[Not Available]	-22438	Alive	TUMOR FREE	361		[Not Available]					Complete Remission/Response			0	361	0	361	0	361	0	361		576	37	3429	32004	10289	38864	3.55903	0.543927	11	0.518167	0.37607	1	0.0129281	0.00798403	0.00173913	Cold	92	0.159722	9	0.243243	10	0.357143	5715	28575	12575	35435
OV	TCGA-23-1024	TCGA-23-1024-01Z-00-DX1.B9194D3F-C6F4-4FC8-B0CA-6E347FF4F885	0.2527	40	52	FEMALE	WHITE	[Not Applicable]	Stage IV	Serous Cystadenocarcinoma	G3	2007	[Not Available]	-19052	Alive	TUMOR FREE	468		[Not Available]					Complete Remission/Response			0	468	0	468			0	468	Redacted	2553	73	51390	52532	58244	59386	5.24089	0.53723	15	0.570972	0.315318	1	0.0128671	0.0112899	0.000783699	Cold	542	0.212299	11	0.150685	17	0.354167	63952	33118	70806	39972
OV	TCGA-25-2404	TCGA-25-2404-01Z-00-DX1.7193B185-31C3-41D0-9194-86DEDF15F096	0.2523	40	38	FEMALE	AMERICAN INDIAN OR ALASKA NATIVE	[Not Applicable]	Stage IIIC	Serous Cystadenocarcinoma	G3	2005	[Not Available]	-14184	Dead	WITH TUMOR	883	883	[Not Available]	Recurrence	[Not Applicable]	[Not Applicable]	426	Complete Remission/Response			1	883	1	883	1	426	1	426		439	85	81224	14872	88089	21737	7.6492	0.534774	20.62	0.63651	0.23655	1	0.0808234	0.0495238	0.013379	Cold	65	0.148064	10	0.117647	12	0.222222	80080	17160	86945	24025
OV	TCGA-25-1623	TCGA-25-1623-01Z-00-DX1.28D89405-5F27-47CF-ABC7-01AB494C28D2	0.2523	40	71	FEMALE	WHITE	[Not Applicable]	Stage IV	Serous Cystadenocarcinoma	G3	2006	[Not Available]	-26060	Dead	WITH TUMOR	565	565	[Not Available]	Recurrence	[Not Applicable]	[Not Applicable]	342	Complete Remission/Response			1	565	1	565			1	342		751	45	84656	20592	91521	27457	3.65113	0.532606	11	0.523957	0.381108	1	0.0140003	0.0123417	0.00133333	Cold	192	0.255659	5	0.111111	17	0.5	74360	22880	81225	29745
OV	TCGA-42-2588	TCGA-42-2588-01Z-00-DX1.e0bd9f78-2078-4bc3-867b-136d117f7b13	0.252	40	61	FEMALE	WHITE	[Not Applicable]	Stage IV	Serous Cystadenocarcinoma	G3	2009	[Not Available]	-22377	Dead	WITH TUMOR		880	[Not Available]	Progression of Disease	[Not Applicable]	[Not Applicable]	112	Progressive Disease			1	880	1	880			1	112		343	37	9160	16030	16033	22903	3.27697	0.532435	8.58	0.46669	0.390514	1	0.0205569	0.015184	0.00292398	Cold	84	0.244898	8	0.216216	10	0.322581	6870	16030	13743	22903
OV	TCGA-23-1021	TCGA-23-1021-01Z-00-DX1.F07C221B-D401-47A5-9519-10DE59CA1E9D	0.2527	40	45	FEMALE	WHITE	[Not Applicable]	Stage IV	Serous Cystadenocarcinoma	G3	2004	[Not Available]	-16484	Dead	WITH TUMOR	1446	1446	[Not Available]					Partial Remission/Response			1	1446	1	1446			1	1446	Redacted	1443	51	39970	11420	46824	18274	3.51074	0.523249	11	0.532989	0.375543	1	0.00596409	0.00494306	0.000693481	Cold	475	0.329175	17	0.333333	19	0.38	38828	11420	45682	18274
OV	TCGA-25-1324	TCGA-25-1324-01Z-00-DX1.37D77658-1D25-49B2-8CDE-FC092EAA4CDF	0.2523	40	74	FEMALE	WHITE	[Not Applicable]	Stage IIIC	Serous Cystadenocarcinoma	G3	2001	[Not Available]	-27090	Dead		1035	1035	[Not Available]					[Not Available]			1	1035		1035			0	1035		2625	120	48048	34320	54913	41185	8.7939	0.52242	25	0.614288	0.224636	1	0.0252053	0.0153697	0.0068739	Hot	600	0.228571	26	0.216667	28	0.311111	78936	24024	85801	30889
OV	TCGA-3P-A9WA	TCGA-3P-A9WA-01Z-00-DX1.A5FDC436-7F0D-4DD2-8644-CEF1BFF9C614	0.2485	40	55	FEMALE	BLACK OR AFRICAN AMERICAN	[Not Applicable]	Stage IIB	Serous Cystadenocarcinoma	G3	2013	[Not Available]	-20211	Alive	TUMOR FREE	420		[Not Available]					Complete Remission/Response			0	420	0	420	0	420	0	420		2133	76	60372	10449	67342	17419	6.35818	0.520406	16	0.583488	0.279698	1	0.0212872	0.018548	0.001798	Cold	470	0.220347	15	0.197368	25	0.362319	61533	12771	68503	19741
OV	TCGA-23-2078	TCGA-23-2078-01Z-00-DX1.E31A9C1E-00EF-4B0D-A15D-6A5C2D00E986	0.2527	40	66	FEMALE	WHITE	[Not Applicable]	Stage IIIC	Serous Cystadenocarcinoma	G3	2001	[Not Available]	-24223	Alive	TUMOR FREE	2661		[Not Available]					Complete Remission/Response			0	2661	0	2661	0	2661	0	2661		901	127	66236	34260	73090	41114	13.4717	0.518382	31	0.635156	0.225053	1	0.0663078	0.0328741	0.00714947	Hot	185	0.205327	21	0.165354	27	0.247706	65094	23982	71948	30836
OV	TCGA-25-2396	TCGA-25-2396-01Z-00-DX1.3E755B49-EFC5-49B8-A381-0B06DAE56961	0.2523	40	71	FEMALE	WHITE	[Not Applicable]	Stage IIIC	Serous Cystadenocarcinoma	G3	2004	[Not Available]	-26145	Dead		92	92	[Not Available]					[Not Available]			1	92		92			0	92		2096	87	61776	57200	68641	64065	7.52004	0.517425	19	0.619107	0.253659	1	0.0222551	0.0125835	0.00270485	Cold	383	0.182729	15	0.172414	21	0.396226	38896	41184	45761	48049
OV	TCGA-23-1027	TCGA-23-1027-01Z-00-DX1.53F9DFF4-6811-4184-B2FD-1F6706B948FD	0.2527	40	48	FEMALE	WHITE	[Not Applicable]	Stage IIIC	Serous Cystadenocarcinoma	G3	2005	[Not Available]	-17588	Dead		966	976	[Not Available]	Recurrence	[Not Applicable]	[Not Applicable]	114	Progressive Disease			1	976		976			1	114	Redacted	2261	137	36544	25124	43398	31978	12.8041	0.514867	33.4	0.649807	0.18739	1	0.0376341	0.0169585	0.0142593	Hot	533	0.235736	34	0.248175	41	0.376147	27408	67378	34262	74232
OV	TCGA-23-2077	TCGA-23-2077-01Z-00-DX1.9EB664FA-CC13-4A49-89BA-8A4573CE48F1	0.2527	40	45	FEMALE	WHITE	[Not Applicable]	Stage IIIC	Serous Cystadenocarcinoma	G3	1999	[Not Available]	-16552	Alive	TUMOR FREE	3525		[Not Available]	Recurrence	[Not Applicable]	[Not Applicable]	1232	Complete Remission/Response			0	3525	0	3525	1	1232	1	1232		274	37	47964	14846	54818	21700	4.86861	0.512774	13	0.621037	0.330725	1	0.0417912	0.0229958	0.00915751	Cold	54	0.19708	9	0.243243	9	0.243243	47964	14846	54818	21700
OV	TCGA-25-1313	TCGA-25-1313-01Z-00-DX1.5A2732D5-01D6-4285-9283-1839E1703C27	0.2523	40	62	FEMALE	WHITE	[Not Applicable]	Stage IV	Serous Cystadenocarcinoma	G3	2000	[Not Available]	-22982	Dead	WITH TUMOR	820	820	[Not Available]	Recurrence	[Not Applicable]	[Not Applicable]	394	Complete Remission/Response			1	820	1	820			1	394		281	10	32032	28600	38897	35465	0.704626	0.512525	3	0.141163	0.338982	1	0.00274953	0.00339482	0	Cold	96	0.341637	1	0.1	4	0.666667	51480	10296	58345	17161
OV	TCGA-42-2591	TCGA-42-2591-01Z-00-DX1.ea85e14f-5f0a-4ed0-9afe-025bb95fca40	0.252	40	51	FEMALE	WHITE	[Not Applicable]	Stage IIIC	Serous Cystadenocarcinoma	GX	2009	[Not Available]	-18654	Alive	TUMOR FREE	1240		[Not Available]					Complete Remission/Response			0	1240	0	1240	0	1240	0	1240		988	76	18320	26335	25193	33208	7.07287	0.511264	17	0.578036	0.255619	1	0.0452134	0.024913	0.00411179	Cold	133	0.134615	8	0.105263	13	0.220339	97325	13740	104198	20613
OV	TCGA-42-2582	TCGA-42-2582-01Z-00-DX1.891d6182-c96b-4709-abeb-314d6874856a	0.252	40	49	FEMALE	WHITE	[Not Applicable]	Stage IIIC	Serous Cystadenocarcinoma	G3	2009	[Not Available]	-17961	Dead	WITH TUMOR		1447	[Not Available]	Recurrence	[Not Applicable]	[Not Applicable]	616	Stable Disease			1	1447	1	1447			1	616		732	122	12595	9160	19468	16033	12.5437	0.510141	26	0.638572	0.210561	1	0.0682064	0.031539	0.0166224	Hot	107	0.146175	20	0.163934	21	0.184211	13740	8015	20613	14888
OV	TCGA-23-1022	TCGA-23-1022-01Z-00-DX1.AF9E523E-CB0F-4AB5-AD43-C96731BF9141	0.2527	40	67	FEMALE	WHITE	[Not Applicable]	Stage IIIC	Serous Cystadenocarcinoma	G3	2003	[Not Available]	-24798	Dead	WITH TUMOR		1511	[Not Available]	Recurrence	[Not Applicable]	[Not Applicable]	450	Complete Remission/Response			1	1511	1	1511	1	450	1	450	Redacted	2188	144	51390	55958	58244	62812	13.5887	0.508822	38.13	0.656466	0.171546	1	0.0650318	0.0208396	0.0399513	Hot	287	0.13117	18	0.125	18	0.125	51390	55958	58244	62812
OV	TCGA-25-2401	TCGA-25-2401-01Z-00-DX1.AEA99982-DB6B-4178-BEDC-6E1F605B8D7C	0.2523	40	64	FEMALE	WHITE	[Not Applicable]	Stage IIIC	Serous Cystadenocarcinoma	G3	2004	[Not Available]	-23711	Dead		90	90	[Not Available]					[Not Available]			1	90		90			0	90		1902	147	85800	28600	92665	35465	15.5804	0.508008	40	0.617075	0.181325	1	0.0602066	0.0345253	0.0158532	Hot	528	0.277603	54	0.367347	56	0.421053	86944	25168	93809	32033
OV	TCGA-25-1878	TCGA-25-1878-01Z-00-DX1.618F8128-41C4-411B-9B26-B490E066B30D	0.2523	40	60	FEMALE	WHITE	[Not Applicable]	Stage IIIC	Serous Cystadenocarcinoma	G3	1994	[Not Available]	-22035	Dead	WITH TUMOR	2587	2587	[Not Available]	Recurrence	[Not Applicable]	[Not Applicable]	971	Complete Remission/Response			1	2587	1	2587	1	971	1	971		1109	35	54912	34320	61777	41185	3.00812	0.507847	8	0.478032	0.393001	1	0.00593931	0.0042869	0	Cold	294	0.265104	6	0.171429	11	0.458333	49192	5720	56057	12585
OV	TCGA-23-1122	TCGA-23-1122-01Z-00-DX1.991C230C-E3B4-4DAC-9DCC-69E9FA7DF772	0.2527	40	53	FEMALE	WHITE	[Not Applicable]	Stage IIIC	Serous Cystadenocarcinoma	G3	1998	[Not Available]	-19537	Dead	WITH TUMOR		1189	[Not Available]	Recurrence	[Not Applicable]	[Not Applicable]	447	Complete Remission/Response			1	1189	1	1189	1	447	1	447	Redacted	8029	306	90218	68520	97072	75374	22.4327	0.502105	61	0.642004	0.132275	1	0.0335215	0.0112255	0.0175223	Hot	2009	0.250218	33	0.107843	78	0.496815	77656	9136	84510	15990
OV	TCGA-23-2649	TCGA-23-2649-01Z-00-DX1.C94C3B32-D5F5-4A85-9F35-50B377FF9E75	0.2527	40	60	FEMALE	WHITE	[Not Applicable]	Stage IIIC	Serous Cystadenocarcinoma	G3	2009	[Not Available]	-22210	Alive		116		[Not Available]					[Not Available]			0	116	0	116			0	116		2184	120	94786	39970	101640	46824	11.707	0.498283	30	0.653897	0.193477	1	0.0412563	0.0202238	0.0134011	Hot	898	0.411172	53	0.441667	53	0.441667	94786	39970	101640	46824
OV	TCGA-25-2393	TCGA-25-2393-01Z-00-DX1.A311D005-D661-4851-A54F-EE3310C9CD8A	0.2523	40	81	FEMALE	WHITE	[Not Applicable]	Stage IIIC	Serous Cystadenocarcinoma	G3	2003	[Not Available]	-29585	Dead	WITH TUMOR	1157	1157	[Not Available]	Recurrence	[Not Applicable]	[Not Applicable]	305	Partial Remission/Response			1	1157	1	1157			1	305		1996	139	18304	51480	25169	58345	14.2084	0.497839	31	0.609079	0.193275	1	0.0757506	0.0315182	0.00723535	Hot	294	0.147295	20	0.143885	25	0.204918	21736	51480	28601	58345
OV	TCGA-WR-A838	TCGA-WR-A838-01Z-00-DX1.5FE22DE4-CEFB-45F6-9299-505023A8F3BA	0.2525	40	72	FEMALE	BLACK OR AFRICAN AMERICAN	[Not Applicable]	Stage IIIC	Serous Cystadenocarcinoma	G3	2013	[Not Available]	-26418	Dead	WITH TUMOR		304	[Not Available]	Progression of Disease	[Not Applicable]	[Not Applicable]	245	Progressive Disease			1	304	1	304			1	245		2503	138	28575	41148	35435	48008	13.9001	0.487923	37	0.643859	0.169872	1	0.0486853	0.0210211	0.0189139	Hot	607	0.242509	28	0.202899	40	0.350877	16002	40005	22862	46865
OV	TCGA-23-1110	TCGA-23-1110-01Z-00-DX1.61C2DBB8-7F5C-4878-BEDC-6AE061A2D7D4	0.2527	40	42	FEMALE	WHITE	[Not Applicable]	Stage IIIC	Serous Cystadenocarcinoma	G3	2003	[Not Available]	-15383	Alive	TUMOR FREE	1658		[Not Available]	Recurrence	[Not Applicable]	[Not Applicable]	326	Complete Remission/Response			0	1658	0	1658	1	326	1	326	Redacted	10478	279	13704	50248	20558	57102	20.8694	0.481963	51	0.645301	0.122758	1	0.0332841	0.00726104	0.0243089	Hot	4239	0.404562	116	0.415771	123	0.467681	17130	49106	23984	55960
OV	TCGA-23-1113	TCGA-23-1113-01Z-00-DX1.D72B1587-444A-4DEC-8D92-703699822BE2	0.2527	40	48	FEMALE	WHITE	[Not Applicable]	Stage IV	Serous Cystadenocarcinoma	G3	2002	[Not Available]	-17791	Dead	WITH TUMOR		949	[Not Available]					Partial Remission/Response			1	949	1	949			1	949	Redacted	2272	159	5710	7994	12564	14848	17.9419	0.481857	41	0.664137	0.178311	1	0.0478026	0.0230423	0.00717603	Hot	366	0.161092	38	0.238994	38	0.238994	5710	7994	12564	14848
OV	TCGA-57-1582	TCGA-57-1582-01Z-00-DX1.BDF02DAA-E520-46BD-A479-58CAA4354B1A	0.252	40	50	FEMALE	WHITE	[Not Applicable]	Stage IIIC	Serous Cystadenocarcinoma	G3	2006	[Not Available]		Dead	WITH TUMOR	731	731	[Not Available]					Progressive Disease			1	731	1	731			1	731		272	90	12595	11450	19468	18323	12.9044	0.480507	29	0.645709	0.17508	1	0.226571	0.0509541	0.151302	Cold	73	0.268382	28	0.311111	32	0.359551	11450	10305	18323	17178
OV	TCGA-13-A5FU	TCGA-13-A5FU-01Z-00-DX1.9AD9E4B9-3F87-4879-BC0F-148B12C09036	0.4979	20	60	FEMALE	BLACK OR AFRICAN AMERICAN	[Not Applicable]	Stage IV	Serous Cystadenocarcinoma	G3	2009	[Not Available]	-22256	Dead	WITH TUMOR		256	[Not Available]					Partial Remission/Response			1	256	1	256			1	256		230	13	42846	35319	46325	38798	0.504348	0.479142	3	0.0311594	0.160374	1	0.00270173	0.00433601	0	Cold	27	0.117391	0	0	2	0.333333	44583	27213	48062	30692
OV	TCGA-23-1809	TCGA-23-1809-01Z-00-DX1.A8767DEC-EB1A-4EDC-906E-C0560A30455F	0.2527	40	63	FEMALE	WHITE	[Not Applicable]	Stage IIC	Serous Cystadenocarcinoma	G3	2009	[Not Available]	-23111	Alive		16		[Not Available]					[Not Available]			0	16	0	16			0	16		3211	87	57100	38828	63954	45682	8.14201	0.477791	20	0.656881	0.241234	1	0.0213435	0.0158002	0.00194704	Cold	732	0.227966	16	0.183908	24	0.40678	74230	74230	81084	81084
OV	TCGA-57-1583	TCGA-57-1583-01Z-00-DX1.88ACB045-1DBD-4F0B-A6D0-53B6C208805C	0.252	40	57	FEMALE	BLACK OR AFRICAN AMERICAN	[Not Applicable]	Stage IIIC	Serous Cystadenocarcinoma	G3	2006	[Not Available]	-21167	Dead	WITH TUMOR	346	346	[Not Available]					[Not Available]			1	346	1	346			1	346		799	60	18320	14885	25193	21758	5.16896	0.474226	14	0.570186	0.300597	1	0.0340423	0.0224561	0.00498011	Cold	245	0.306633	18	0.3	22	0.44	17175	19465	24048	26338
OV	TCGA-13-A5FT	TCGA-13-A5FT-01Z-00-DX1.2B292DC8-7336-4CD9-AB1A-F6F482E6151A	0.4979	20	67	FEMALE	BLACK OR AFRICAN AMERICAN	[Not Applicable]	Stage IIIC	Serous Cystadenocarcinoma	G3	2009	[Not Available]	-24743	Alive	TUMOR FREE	2143		[Not Available]					Complete Remission/Response			0	2143	0	2143	0	2143	0	2143		4597	108	36477	7527	39956	11006	7.55754	0.472179	19	0.618846	0.234057	1	0.0123085	0.00632228	0.00290157	Hot	838	0.182293	10	0.0925926	30	0.422535	82797	28950	86276	32429
OV	TCGA-25-2391	TCGA-25-2391-01Z-00-DX1.3930615C-785B-48D4-BD69-FD87932A518A	0.2523	40	57	FEMALE	WHITE	[Not Applicable]	Stage IIIC	Serous Cystadenocarcinoma	G3	2003	[Not Available]	-20939	Dead	TUMOR FREE	1492	1492	[Not Available]					Complete Remission/Response			1	1492	0	1492	0	1492	0	1492		5461	137	51480	22880	58345	29745	12.082	0.469965	29	0.628591	0.169812	1	0.0349179	0.0157427	0.0114456	Hot	1987	0.363853	64	0.467153	64	0.467153	51480	22880	58345	29745
OV	TCGA-23-1116	TCGA-23-1116-01Z-00-DX1.FC5FC1E1-56DD-498C-AA9F-4434C6E733A8	0.2527	40	83	FEMALE	WHITE	[Not Applicable]	Stage IIIC	Serous Cystadenocarcinoma	G3	2008	[Not Available]	-30464	Dead	WITH TUMOR		592	[Not Available]	Recurrence	[Not Applicable]	[Not Applicable]	286	Complete Remission/Response			1	592	1	592	1	286	1	286	Redacted	3160	70	14846	14846	21700	21700	5.88797	0.466726	15	0.586138	0.270515	1	0.0123584	0.00696707	0.00205761	Cold	1095	0.346519	33	0.471429	38	0.633333	12562	12562	19416	19416
OV	TCGA-25-1635	TCGA-25-1635-01Z-00-DX1.D21D2855-43F0-4766-934A-3CE1E3A099B9	0.2523	40	71	FEMALE	WHITE	[Not Applicable]	Stage IIIC	Serous Cystadenocarcinoma	G3	2002	[Not Available]	-26200	Dead	WITH TUMOR	1558	1583	[Not Available]	Recurrence	[Not Applicable]	[Not Applicable]	614	Complete Remission/Response			1	1583	1	1583	1	614	1	614		1220	103	118976	56056	125841	62921	10.7443	0.456888	23	0.620126	0.187657	1	0.0611416	0.0244012	0.0195187	Hot	210	0.172131	15	0.145631	25	0.352113	61776	45760	68641	52625
OV	TCGA-23-1109	TCGA-23-1109-01Z-00-DX1.FB0886B9-8108-4A74-8A29-FEA4381AD69C	0.2527	40	62	FEMALE	WHITE	[Not Applicable]	Stage IIIC	Serous Cystadenocarcinoma	G3	1999	[Not Available]	-23002	Dead	WITH TUMOR	1562	1562	[Not Available]	Recurrence	[Not Applicable]	[Not Applicable]	987	Partial Remission/Response			1	1562	1	1562			1	987	Redacted	9888	316	10278	59384	17132	66238	27.6477	0.456362	65	0.652557	0.113064	1	0.052994	0.014991	0.036252	Hot	1298	0.13127	73	0.231013	76	0.248366	9136	59384	15990	66238
OV	TCGA-25-1329	TCGA-25-1329-01Z-00-DX1.6DD994F3-E426-4749-8ECA-9A0B87FF04DC	0.2523	40	76	FEMALE	WHITE	[Not Applicable]	Stage IIIC	Serous Cystadenocarcinoma	G3	2002	[Not Available]	-28093	Dead		90	457	[Not Available]					[Not Available]			1	457		457			0	457		1410	130	82368	77792	89233	84657	15.2553	0.450454	37	0.629378	0.168876	1	0.0797886	0.0202104	0.0617313	Hot	365	0.258865	29	0.223077	36	0.371134	68640	70928	75505	77793
OV	TCGA-23-1023	TCGA-23-1023-01Z-00-DX1.0C96E118-A4D9-4A9A-B95E-C0AA114D2483	0.2527	40	65	FEMALE	WHITE	[Not Applicable]	Stage IIIC	Serous Cystadenocarcinoma	G3	2005	[Not Available]	-23826	Alive	WITH TUMOR	1233		[Not Available]	Recurrence	[Not Applicable]	[Not Applicable]	490	Complete Remission/Response			0	1233	0	1233	1	490	1	490		4085	138	62810	42254	69664	49108	13.4546	0.450145	31	0.642272	0.161043	1	0.0497911	0.0161388	0.0209738	Hot	880	0.215422	27	0.195652	31	0.295238	60526	38828	67380	45682
OV	TCGA-42-2593	TCGA-42-2593-01Z-00-DX1.9d506f1d-a5b3-4643-bd12-91c33fae4286	0.252	40	67	FEMALE	AMERICAN INDIAN OR ALASKA NATIVE	[Not Applicable]	Stage IIIC	Serous Cystadenocarcinoma	G3	2009	[Not Available]	-24823	Dead	WITH TUMOR		45	[Not Available]					[Not Applicable]			1	45	1	45			1	45		291	73	0	6870	6873	13743	9.73196	0.448942	19.1	0.621705	0.218338	1	0.0968187	0.0287804	0.0577901	Cold	20	0.0687285	5	0.0684932	5	0.0684932	0	6870	6873	13743
OV	TCGA-23-1031	TCGA-23-1031-01Z-00-DX1.12B1996D-E5BB-424C-B59E-4BE7E1ED6BA1	0.2527	40	60	FEMALE	WHITE	[Not Applicable]	Stage IV	Serous Cystadenocarcinoma	G3	2003	[Not Available]	-22225	Dead	WITH TUMOR	575	575	[Not Available]					Partial Remission/Response			1	575	1	575			1	575	Redacted	4032	148	39970	43396	46824	50250	13.4712	0.448313	30.69	0.652771	0.157194	1	0.0543348	0.0127353	0.0406421	Hot	883	0.218998	33	0.222973	37	0.258741	41112	44538	47966	51392
OV	TCGA-25-1633	TCGA-25-1633-01Z-00-DX1.B3F91D16-A9AA-479F-8326-DD3E280C8759	0.2523	40	64	FEMALE	WHITE	[Not Applicable]	Stage IIIC	Serous Cystadenocarcinoma	G3	2002	[Not Available]	-23407	Dead	WITH TUMOR	1843	1891	[Not Available]	Recurrence	[Not Applicable]	[Not Applicable]	616	Complete Remission/Response			1	1891	1	1891	1	616	1	616		56	10	29744	11440	36609	18305	0.464286	0.446415	2.45	0	0	0	0.0104978	0.0154936	0	Cold	10	0.178571	1	0.1	2	0.222222	33176	10296	40041	17161
OV	TCGA-23-2645	TCGA-23-2645-01Z-00-DX1.72C0AB89-9A64-4656-B03E-A5D65BA03188	0.2527	40	54	FEMALE	ASIAN	[Not Applicable]	Stage IIIC	Serous Cystadenocarcinoma	G3	2009	[Not Available]	-19758	Alive		137		[Not Available]					[Not Available]			0	137	0	137			0	137		8216	270	65094	9136	71948	15990	24.5723	0.44	57	0.642325	0.113654	1	0.0465039	0.0103748	0.0351341	Hot	2440	0.296981	56	0.207407	79	0.343478	47964	11420	54818	18274
OV	TCGA-OY-A56Q	TCGA-OY-A56Q-01Z-00-DX1.F1556F26-8845-4962-9004-70F9747B46B7	0.2472	40	78	FEMALE	BLACK OR AFRICAN AMERICAN	[Not Applicable]	Stage IIA	Serous Cystadenocarcinoma	G3	2012	[Not Available]	-28623	Alive	TUMOR FREE	576		[Not Available]					Complete Remission/Response			0	576	0	576	0	576	0	576		1939	75	36177	31509	43184	38516	7.02424	0.43771	16	0.586851	0.235497	1	0.0371165	0.0125248	0.0253327	Cold	579	0.298608	21	0.28	27	0.490909	127203	23340	134210	30347
OV	TCGA-59-A5PD	TCGA-59-A5PD-01Z-00-DX1.0A4D38A2-7B15-4550-B00C-4276485A9613	0.248	40	55	FEMALE	BLACK OR AFRICAN AMERICAN	[Not Applicable]	Stage IC	Serous Cystadenocarcinoma	G3	2011	[Not Available]	-20263	Dead	WITH TUMOR		624	[Not Available]	Recurrence	[Not Applicable]	[Not Applicable]	145	Complete Remission/Response			1	624	1	624	1	145	1	145		2021	110	65184	10476	72168	17460	12.3879	0.437568	29	0.657755	0.172162	1	0.0478364	0.0170909	0.0235488	Hot	364	0.180109	16	0.145455	28	0.28866	27936	44232	34920	51216
OV	TCGA-23-1123	TCGA-23-1123-01Z-00-DX1.764A8E5C-F2E7-441D-B9FB-23ECF7183740	0.2527	40	59	FEMALE	WHITE	[Not Applicable]	Stage IIIC	Serous Cystadenocarcinoma	G3	1998	[Not Available]	-21552	Dead	WITH TUMOR		1018	[Not Available]					Progressive Disease			1	1018	1	1018			1	1018	Redacted	7649	178	10278	30834	17132	37688	19.1055	0.426322	41	0.64079	0.135294	1	0.0484782	0.0177823	0.0114248	Hot	825	0.107857	20	0.11236	29	0.204225	18272	27408	25126	34262
OV	TCGA-23-1117	TCGA-23-1117-01Z-00-DX1.783914B6-B079-4828-B77B-4C6306FAE4C1	0.2527	40	42	FEMALE	WHITE	[Not Applicable]	Stage IIIC	Serous Cystadenocarcinoma	G3	1998	[Not Available]	-15690	Dead	WITH TUMOR		1013	[Not Available]	Recurrence	[Not Applicable]	[Not Applicable]	418	Complete Remission/Response			1	1013	1	1013	1	418	1	418	Redacted	9399	154	59384	49106	66238	55960	14.5539	0.419568	31	0.618436	0.133986	1	0.0282508	0.0105247	0.0154454	Hot	1538	0.163634	24	0.155844	29	0.268519	81082	25124	87936	31978
OV	TCGA-23-1107	TCGA-23-1107-01Z-00-DX1.5B9C1283-62B5-4329-873D-009FA939CA69	0.2527	40	59	FEMALE	WHITE	[Not Applicable]	Stage IV	Serous Cystadenocarcinoma	G3	1999	[Not Available]	-21561	Dead	WITH TUMOR	9	9	[Not Available]					[Not Available]			1	9	1	9			1	9	Redacted	5118	172	70804	12562	77658	19416	17.7519	0.410077	36.83	0.632373	0.136695	1	0.0378709	0.013608	0.0194209	Hot	980	0.191481	32	0.186047	43	0.309353	19414	22840	26268	29694
OV	TCGA-57-1992	TCGA-57-1992-01Z-00-DX1.1022B1ED-3DC1-4F71-8635-0F8B28138B8C	0.252	40	62	FEMALE	[Not Available]	[Not Applicable]	Stage IC	Serous Cystadenocarcinoma	G3	2006	[Not Available]		Alive	TUMOR FREE	882		[Not Available]					Complete Remission/Response			0	882	0	882	0	882	0	882		3722	226	50380	19465	57253	26338	21.6797	0.40963	44	0.653154	0.130621	1	0.0578085	0.0197076	0.0352979	Hot	1375	0.369425	99	0.438053	99	0.438053	50380	19465	57253	26338
OV	TCGA-42-2589	TCGA-42-2589-01Z-00-DX1.c3abd56a-7d75-4972-982f-3d86da96ad1b	0.252	40	54	FEMALE	WHITE	[Not Applicable]	Stage IIIC	Serous Cystadenocarcinoma	G3	2009	[Not Available]	-19852	Alive	WITH TUMOR	1278		[Not Available]	Recurrence	[Not Applicable]	[Not Applicable]	364	Complete Remission/Response			0	1278	0	1278	1	364	1	364		575	71	5725	58395	12598	65268	7.94087	0.405767	19.26	0.661317	0.210611	1	0.0581411	0.0167368	0.0398253	Cold	42	0.0730435	2	0.028169	7	0.2	9160	9160	16033	16033
OV	TCGA-23-2084	TCGA-23-2084-01Z-00-DX1.94780F2B-9A88-47ED-982B-0048081309C9	0.2527	40	45	FEMALE	WHITE	[Not Applicable]	Stage IV	Serous Cystadenocarcinoma	G3	2000	[Not Available]	-16493	Dead	WITH TUMOR		1516	[Not Available]	Recurrence	[Not Applicable]	[Not Applicable]	619	Complete Remission/Response			1	1516	1	1516			1	619		1130	118	18272	52532	25126	59386	14.5699	0.399996	29	0.62534	0.156362	1	0.0861681	0.0241205	0.0596862	Hot	242	0.214159	18	0.152542	29	0.311828	14846	20556	21700	27410
OV	TCGA-23-1032	TCGA-23-1032-01Z-00-DX1.0C1074AE-D59C-4C74-B929-593AE89E5DC1	0.2527	40	73	FEMALE	BLACK OR AFRICAN AMERICAN	[Not Applicable]	Stage IV	Serous Cystadenocarcinoma	G3	2002	[Not Available]	-26715	Dead	WITH TUMOR	68	84	[Not Available]					[Not Available]			1	84	1	84			1	84	Redacted	3749	135	65094	44538	71948	51392	14.0459	0.36516	27	0.619813	0.136065	1	0.0624376	0.0116506	0.048304	Hot	886	0.23633	29	0.214815	50	0.462963	106206	35402	113060	42256
OV	TCGA-25-1325	TCGA-25-1325-01Z-00-DX1.FA0DD977-D2F2-4319-B614-3EB20E966D97	0.2523	40	77	FEMALE	WHITE	[Not Applicable]	Stage IV	Serous Cystadenocarcinoma	G3	2002	[Not Available]	-28183	Dead		976	976	[Not Available]					[Not Available]			1	976		976			0	976		4518	268	9152	45760	16017	52625	31.5144	0.346781	59	0.628692	0.104661	0.944444	0.0783472	0.0237412	0.0407078	Hot	1222	0.270474	80	0.298507	80	0.297398	9152	45760	16017	52625
OV	TCGA-23-2647	TCGA-23-2647-01Z-00-DX1.21E5D0D8-6BA8-4D49-BA70-EC228CF10387	0.2527	40	49	FEMALE	ASIAN	[Not Applicable]	Stage IIIC	Serous Cystadenocarcinoma	G3	2009	[Not Available]	-18205	Alive		135		[Not Available]					[Not Available]			0	135	0	135			0	135		9383	187	31976	20556	38830	27410	19.387	0.34331	37	0.631211	0.112644	1	0.0373856	0.0116301	0.0225433	Hot	3840	0.409251	87	0.465241	89	0.481081	31976	21698	38830	28552
OV	TCGA-23-2079	TCGA-23-2079-01Z-00-DX1.01383205-B7A7-4529-9207-880687650A50	0.2527	40	46	FEMALE	WHITE	[Not Applicable]	Stage IIIC	Serous Cystadenocarcinoma	G3	2001	[Not Available]	-17122	Alive	TUMOR FREE	2788		[Not Available]	Recurrence	[Not Applicable]	[Not Applicable]	283	Complete Remission/Response			0	2788	0	2788	1	283	1	283		7606	199	11420	52532	18274	59386	18.7899	0.32962	36	0.633408	0.11412	1	0.040211	0.0138674	0.023312	Hot	2441	0.320931	53	0.266332	63	0.428571	55958	25124	62812	31978
OV	TCGA-23-1118	TCGA-23-1118-01Z-00-DX1.D69E130E-33C7-4F8A-99AF-400B81378578	0.2527	40	45	FEMALE	WHITE	[Not Applicable]	Stage IIIC	Serous Cystadenocarcinoma	G3	2001	[Not Available]	-16471	Alive	TUMOR FREE	2616		[Not Available]					Complete Remission/Response			0	2616	0	2616	0	2616	0	2616	Redacted	19	2	83366	13704	90220	20558	0.105263	0.277664	1	0	0	0	0.00584795	0.0170496	0	Cold	4	0.210526	0	0	0	0	75372	7994	82226	14848
OV	TCGA-25-2408	TCGA-25-2408-01Z-00-DX1.760F6B8D-A61E-4C87-B90D-82E1AF56C204	0.2523	40	37	FEMALE	WHITE	[Not Applicable]	Stage IV	Serous Cystadenocarcinoma	G2	2005	[Not Available]	-13606	Dead	WITH TUMOR	943	943	[Not Available]	Recurrence	[Not Applicable]	[Not Applicable]	334	Partial Remission/Response			1	943	1	943			1	334		26	6	30888	14872	37753	21737	0.0769231	0.247436	1	0	0	0	0.00307692	0.0106588	0	Cold	1	0.0384615	0	0	0	0	88088	8008	94953	14873
OV	TCGA-25-1328	TCGA-25-1328-01Z-00-DX1.A0145C96-19A9-4F2D-8570-ECF039F99405	0.2523	40	38	FEMALE	WHITE	[Not Applicable]	Stage IIIC	Serous Cystadenocarcinoma	G3	2001	[Not Available]	-13911	Dead	WITH TUMOR	1979	2009	[Not Available]	Recurrence	[Not Applicable]	[Not Applicable]	244	Partial Remission/Response			1	2009	1	2009			1	244		16	4	12584	37752	19449	44617	0	0	0	0	0	0	0	0	0	Cold	0	0	0	0	0	0	41184	9152	48049	16017
OV	TCGA-VG-A8LO	TCGA-VG-A8LO-01A-02-DX2.9B58474C-DAC0-4D45-B13C-0A1EA9E1BC32	0.2525	40	55	FEMALE	BLACK OR AFRICAN AMERICAN	[Not Applicable]	Stage IV	Serous Cystadenocarcinoma	GB	2013	[Not Available]	-20274	Dead	WITH TUMOR		24	[Not Available]					[Not Applicable]			1	24	1	24			1	24		9	3	70866	13716	77726	20576	0	0	0	0	0	0	0	0	0	Cold	0	0	0	0	0	0	1143	9144	8003	16004
PAAD	TCGA-IB-AAUU	TCGA-IB-AAUU-01Z-00-DX1.83137319-8229-4682-8BD3-9B9A5C6C997A	0.2527	40	35	MALE	WHITE	Stage IIB	[Not Applicable]	Pancreas-Adenocarcinoma Ductal Type	G3	2013	[Not Available]	-13127	Alive	TUMOR FREE	245							Complete Remission/Response			0	245	0	245	0	245	0	245		491	41	2284	38828	9138	45682	4.22811	0.985964	21	0.452344	0.425615	1	0.0139651	0.017005	0	Hot	73	0.148676	4	0.097561	5	0.625	58242	57100	65096	63954
PAAD	TCGA-2J-AAB9	TCGA-2J-AAB9-01Z-00-DX1.F39B4CC5-02D0-4F38-90B5-CDF507EEABE1	0.2527	40	70	FEMALE	WHITE	Stage IIB	[Not Applicable]	Pancreas-Adenocarcinoma Ductal Type	G1	2012	[Not Available]	-25920	Dead	WITH TUMOR		627	Pancreatic Cancer	Distant Metastasis	Liver		521	Complete Remission/Response			1	627	1	627	1	521	1	521		204	15	39970	28550	46824	35404	1.38235	0.892454	10.97	0.234968	0.404006	1	0.00811601	0.0124489	0	Cold	21	0.102941	1	0.0666667	1	0.111111	83366	10278	90220	17132
PAAD	TCGA-IB-7888	TCGA-IB-7888-01Z-00-DX1.91258212-41B9-4531-B004-C1ACBAA90B6B	0.2527	40	66	FEMALE	BLACK OR AFRICAN AMERICAN	Stage IIA	[Not Applicable]	Pancreas-Adenocarcinoma Ductal Type	G2	2008	[Not Available]	-24117	Dead	WITH TUMOR		1332	Pancreatic Cancer	Distant Metastasis	Other, specify	Retroperitoneum	427	Stable Disease			1	1332	1	1332			1	427		114	12	53674	29692	60528	36546	0.578947	0.883386	6	0.0827903	0.257682	1	0.00631372	0.0152561	0	Cold	10	0.0877193	3	0.25	3	0.25	53674	29692	60528	36546
PAAD	TCGA-IB-AAUV	TCGA-IB-AAUV-01Z-00-DX1.045691CD-E0F8-4992-BF49-43AF7F83C97A	0.2527	40	49	MALE	WHITE	Stage IIB	[Not Applicable]	Pancreas-Adenocarcinoma Ductal Type	G2	2013	[Not Available]	-18059	Alive	TUMOR FREE	404							Complete Remission/Response			0	404	0	404	0	404	0	404		442	28	7994	41112	14848	47966	2.0543	0.854498	11	0.27031	0.378836	1	0.00812771	0.0109769	0	Cold	126	0.285068	5	0.178571	7	0.7	25124	17130	31978	23984
PAAD	TCGA-IB-A5SQ	TCGA-IB-A5SQ-01Z-00-DX1.790002F9-0B3B-44F6-A888-82E87FC78B73	0.2527	40	56	FEMALE	WHITE	Stage IB	[Not Applicable]	Pancreas-Adenocarcinoma Ductal Type	G2	2012	[Not Available]	-20760	Dead	WITH TUMOR		219		Distant Metastasis	Lung		197	Complete Remission/Response			1	219	1	219	1	197	1	197		1215	79	102780	42254	109634	49108	4.95144	0.85204	19	0.454818	0.371375	1	0.0172491	0.0186073	0	Hot	399	0.328395	24	0.303797	34	0.557377	9136	38828	15990	45682
PAAD	TCGA-IB-7654	TCGA-IB-7654-01Z-00-DX1.B74FEDC0-BC74-40B8-B5E6-710188367783	0.2527	40	80	MALE	WHITE	Stage IIB	[Not Applicable]	Pancreas-Adenocarcinoma Ductal Type	G2	2008	[Not Available]	-29292	Dead	WITH TUMOR		476	Other malignancy					Progressive Disease			1	476	0	476			1	476		507	77	59384	36544	66238	43398	8.20513	0.826871	30	0.54109	0.343454	1	0.0412071	0.0337684	0	Hot	35	0.0690335	9	0.116883	9	0.132353	58242	35402	65096	42256
PAAD	TCGA-IB-7887	TCGA-IB-7887-01Z-00-DX1.2C5FD9A8-2875-40E3-9F1D-83CAB93939D5	0.2527	40	62	FEMALE	WHITE	Stage IIB	[Not Applicable]	Pancreas-Adenocarcinoma Ductal Type	G2	2009	[Not Available]	-22990	Dead			110	Pancreatic Cancer					[Unknown]			1	110	1	110			0	110		254	30	110774	39970	117628	46824	2.09449	0.824569	11	0.320077	0.411478	1	0.0145259	0.0188668	0	Hot	34	0.133858	4	0.133333	5	0.238095	111916	36544	118770	43398
PAAD	TCGA-FZ-5924	TCGA-FZ-5924-01Z-00-DX1.9F9725EC-5C59-494D-9387-22863D4F103D	0.2527	40	83	MALE	WHITE	Stage IIA	[Not Applicable]	Pancreas-Adenocarcinoma Ductal Type	G3	2008	[Not Available]	-30571	Dead	WITH TUMOR		480						Progressive Disease			1	480	1	480			1	480		316	47	57100	41112	63954	47966	2.74051	0.811941	11.85	0.348569	0.403416	1	0.0250784	0.0321332	0	Hot	62	0.196203	5	0.106383	8	0.333333	53674	34260	60528	41114
PAAD	TCGA-IB-AAUN	TCGA-IB-AAUN-01Z-00-DX1.70F5AFF8-FECD-4BEE-AD00-E03F05D29B58	0.2527	40	74	FEMALE	WHITE	Stage IB	[Not Applicable]	Pancreas-Adenocarcinoma Ductal Type	G2	2013	[Not Available]	-27128	Dead			144		Locoregional Recurrence	Other, specify		131	Complete Remission/Response			1	144		144	1	131	1	131		293	33	6852	36544	13706	43398	3.6041	0.804524	16	0.448162	0.40564	1	0.0218154	0.0202378	0	Hot	90	0.307167	17	0.515152	17	0.515152	6852	36544	13706	43398
PAAD	TCGA-IB-A7M4	TCGA-IB-A7M4-01Z-00-DX1.4B58AE26-6F2F-4463-A9B8-67DB1C74B1B1	0.2527	40	81	MALE	WHITE	Stage IIB	[Not Applicable]	Pancreas-Adenocarcinoma Ductal Type	G3	2013	[Not Available]	-29792	Alive	TUMOR FREE	483							Complete Remission/Response			0	483	0	483	0	483	0	483		310	22	59384	61668	66238	68522	1.39355	0.802578	9	0.212092	0.375311	1	0.0060577	0.00877344	0	Cold	47	0.151613	0	0	4	0.307692	150744	47964	157598	54818
PAAD	TCGA-LB-A7SX	TCGA-LB-A7SX-01Z-00-DX1.511A9441-048A-42D9-896D-8E34D7CE2215	0.2525	40	74	FEMALE	BLACK OR AFRICAN AMERICAN	Stage IIB	[Not Applicable]	Pancreas-Adenocarcinoma Ductal Type	G2	2013	[Not Available]	-27295	Dead			393	Other, non-malignant disease					Stable Disease			1	393	0	393			0	393		285	53	57150	19431	64010	26291	4.77193	0.795742	17	0.542636	0.388452	1	0.0528506	0.0494601	0	Hot	100	0.350877	15	0.283019	20	0.47619	53721	14859	60581	21719
PAAD	TCGA-2J-AABP	TCGA-2J-AABP-01Z-00-DX1.E259F764-CBB9-458F-AFE4-6B76B2D05F51	0.2527	40	58	FEMALE	WHITE	Stage IIB	[Not Applicable]	Pancreas-Undifferentiated Carcinoma	G4	2013	[Not Available]	-21484	Alive	TUMOR FREE	463							Complete Remission/Response			0	463	0	463	0	463	0	463		1644	157	36544	39970	43398	46824	10.1703	0.794485	40	0.562743	0.271343	1	0.0565225	0.03544	0.00172449	Hot	628	0.381995	47	0.299363	59	0.421429	37686	37686	44540	44540
PAAD	TCGA-IB-AAUM	TCGA-IB-AAUM-01Z-00-DX1.8B7ECD99-7552-47A2-A156-7AF7E4CC238E	0.2527	40	76	MALE	WHITE	Stage IIB	[Not Applicable]	Pancreas-Adenocarcinoma Ductal Type	G3	2013	[Not Available]	-28013	Alive	WITH TUMOR	8							Partial Remission/Response			0	8	0	8			0	8		207	26	95928	66236	102782	73090	2.95652	0.791226	11	0.421737	0.431907	1	0.0243275	0.0247063	0	Cold	24	0.115942	3	0.115385	3	0.15	98212	47964	105066	54818
PAAD	TCGA-IB-8126	TCGA-IB-8126-01Z-00-DX1.5CC24796-D3DA-475E-8A71-C0652693DBE8	0.2527	40	79	FEMALE	WHITE	Stage III	[Not Applicable]	Pancreas-Adenocarcinoma Ductal Type	G1	2011	[Not Available]	-29213	Alive	WITH TUMOR	462			Distant Metastasis	Lung		83	Partial Remission/Response			0	462	0	462			1	83		300	21	37686	71946	44540	78800	1.27333	0.771818	9	0.186783	0.361624	1	0.00566035	0.00828221	0	Cold	60	0.2	5	0.238095	5	0.263158	36544	71946	43398	78800
PAAD	TCGA-IB-AAUT	TCGA-IB-AAUT-01Z-00-DX1.69FBD770-916E-47BC-9E02-A9F4AD9E3E40	0.2527	40	65	MALE	WHITE	Stage IIB	[Not Applicable]	Pancreas-Colloid (mucinous non-cystic) Carcinoma	G1	2013	[Not Available]	-23801	Alive	TUMOR FREE	287							Complete Remission/Response			0	287	0	287	0	287	0	287		250	19	53674	46822	60528	53676	0.904	0.760156	6.51	0.139848	0.329094	1	0.00478715	0.00788029	0	Cold	23	0.092	0	0	2	0.5	63952	67378	70806	74232
PAAD	TCGA-S4-A8RP	TCGA-S4-A8RP-01Z-00-DX1.A4A3DC84-98EC-49C5-860F-D3C4E16A0E29	0.2527	40	77	FEMALE	WHITE	Stage IIB	[Not Applicable]	Pancreas-Adenocarcinoma Ductal Type	G3	2010	[Not Available]	-28353	Dead			702						[Unknown]			1	702		702			0	702		668	30	54816	60526	61670	67380	1.75449	0.748267	9	0.246578	0.376767	1	0.00510496	0.00696741	0	Hot	73	0.109281	4	0.133333	7	0.318182	52532	61668	59386	68522
PAAD	TCGA-XN-A8T3	TCGA-XN-A8T3-01Z-00-DX1.77013C72-5A22-4671-BF5C-B8258A624515	0.2525	40	67	MALE	WHITE	Stage IB	[Not Applicable]	Pancreas-Adenocarcinoma Ductal Type	G2	2012	[Not Available]	-24810	Alive	WITH TUMOR	951							Progressive Disease			0	951	0	951			0	951		522	28	133731	19431	140591	26291	1.87739	0.742421	9	0.310703	0.422749	1	0.00545594	0.00706368	0	Cold	76	0.145594	2	0.0714286	4	0.444444	17145	40005	24005	46865
PAAD	TCGA-LB-A8F3	TCGA-LB-A8F3-01Z-00-DX1.8545643D-15B9-4A2F-823F-A1EFAAB82E76	0.2527	40	64	FEMALE	BLACK OR AFRICAN AMERICAN	Stage IIA	[Not Applicable]	Pancreas-Adenocarcinoma Ductal Type	G1	2013	[Not Available]	-23624	Alive	TUMOR FREE	379							[Unknown]			0	379	0	379			0	379		773	67	47964	51390	54818	58244	3.90686	0.726648	15	0.469198	0.38272	1	0.0204934	0.0235039	0	Hot	136	0.175938	13	0.19403	15	0.227273	50248	51390	57102	58244
PAAD	TCGA-IB-7646	TCGA-IB-7646-01Z-00-DX1.532D893D-E7AC-4D64-A0A7-A1AB553E7673	0.2527	40	60	MALE	WHITE	Stage IIB	[Not Applicable]	Pancreas-Adenocarcinoma Ductal Type	G2	2007	[Not Available]	-22148	Dead	WITH TUMOR		145	Pancreatic Cancer	Locoregional Recurrence	Liver		132	Progressive Disease			1	145	1	145			1	132		445	30	12562	65094	19416	71948	2.57528	0.725828	10	0.382551	0.42259	1	0.00980288	0.0100197	0	Hot	81	0.182022	5	0.166667	10	0.357143	158738	62810	165592	69664
PAAD	TCGA-2J-AABR	TCGA-2J-AABR-01Z-00-DX1.31C68170-831C-4A83-8CDF-9A07ED57A1AC	0.2527	40	60	FEMALE	WHITE	Stage IIA	[Not Applicable]	Pancreas-Adenocarcinoma Ductal Type	G3	2013	[Not Available]	-22131	Alive	WITH TUMOR	438			Distant Metastasis	Liver		327	Progressive Disease			0	438	0	438			1	327		267	25	33118	12562	39972	19416	1.41573	0.721385	7	0.248047	0.403051	1	0.00797928	0.0102945	0	Cold	44	0.164794	7	0.28	7	0.28	33118	12562	39972	19416
PAAD	TCGA-IB-AAUP	TCGA-IB-AAUP-01Z-00-DX1.88461844-4FC6-4075-BE97-B5A239A3A260	0.2527	40	68	MALE	WHITE	Stage IIB	[Not Applicable]	Pancreas-Adenocarcinoma Ductal Type	G2	2013	[Not Available]	-24864	Alive	TUMOR FREE	431							Complete Remission/Response			0	431	0	431	0	431	0	431		688	37	27408	74230	34262	81084	2.81977	0.713312	10.26	0.436511	0.425685	1	0.00715512	0.00768311	0	Hot	63	0.0915698	2	0.0540541	3	0.15	11420	13704	18274	20558
PAAD	TCGA-3A-A9IX	TCGA-3A-A9IX-01Z-00-DX1.08369AC8-78D3-4E4C-8D8D-7CA4B1993734	0.2524	40	40	MALE	WHITE	Stage IA	[Not Applicable]	Pancreas-Adenocarcinoma Ductal Type	G2	2012	[Not Available]	-14729	Alive	TUMOR FREE	1037							Complete Remission/Response			0	1037	0	1037	0	1037	0	1037		52	9	54864	13716	61726	20578	0.923077	0.697997	5	0.219231	0.403846	1	0.0192308	0.0283859	0	Cold	0	0	0	0	0	0	58293	2286	65155	9148
PAAD	TCGA-HV-A7OL	TCGA-HV-A7OL-01Z-00-DX1.95E2E471-1F9D-4045-8A9B-27AF1C1D9EC3	0.2525	40	70	MALE	ASIAN	Stage IIA	[Not Applicable]	Pancreas-Adenocarcinoma Ductal Type	G2	2012	[Not Available]	-25768	Alive		252			Distant Metastasis	Non-regional / Distant Lymph Nodes		123	Stable Disease			0	252	0	252			1	123		57	12	35433	9144	42293	16004	1.01754	0.697823	5	0.205848	0.390138	1	0.0200501	0.0270859	0	Cold	9	0.157895	2	0.166667	3	0.75	49149	36576	56009	43436
PAAD	TCGA-IB-7891	TCGA-IB-7891-01Z-00-DX1.724FCDBA-6FD1-4259-BB55-A65B95A74CCF	0.2527	40	49	FEMALE	WHITE	Stage IIB	[Not Applicable]	Pancreas-Adenocarcinoma Ductal Type	G1	2011	[Not Available]	-18202	Dead	WITH TUMOR		913	Pancreatic Cancer	Distant Metastasis	Other, specify	Lung and Liver	525	Complete Remission/Response			1	913	1	913	1	525	1	525		476	18	19414	52532	26268	59386	1.68487	0.697374	8	0.296292	0.418265	1	0.00515373	0.00595941	0	Cold	83	0.17437	0	0	6	0.375	103922	70804	110776	77658
PAAD	TCGA-IB-AAUQ	TCGA-IB-AAUQ-01Z-00-DX1.B50608B2-085B-412E-B18A-134110C075DE	0.2527	40	50	MALE	WHITE	Stage IIB	[Not Applicable]	Pancreas-Adenocarcinoma Ductal Type	G2	2013	[Not Available]	-18315	Dead	WITH TUMOR		183	Pancreatic Cancer	Distant Metastasis	Non-regional / Distant Lymph Nodes		107	Partial Remission/Response			1	183	1	183			1	107		333	23	50248	25124	57102	31978	1.59159	0.69376	8.68	0.302965	0.424048	1	0.00697384	0.0091666	0	Cold	69	0.207207	6	0.26087	6	0.26087	50248	25124	57102	31978
PAAD	TCGA-3A-A9I5	TCGA-3A-A9I5-01Z-00-DX1.8BFE7CF9-F9C2-4E50-9197-9BBB32CB120F	0.2524	40	57	MALE	WHITE	[Discrepancy]	[Not Applicable]	Pancreas-Adenocarcinoma Ductal Type	G1	2009	[Not Available]	-21175	Alive	TUMOR FREE	1794							Complete Remission/Response			0	1794	0	1794	0	1794	0	1794		117	27	41148	25146	48010	32008	2.5641	0.692518	9	0.397443	0.434408	1	0.0383265	0.0426755	0	Cold	24	0.205128	6	0.222222	6	0.3	37719	25146	44581	32008
PAAD	TCGA-F2-6880	TCGA-F2-6880-01Z-00-DX1.9992FA04-D313-4B35-A130-F32A6687D662	0.252	40	70	MALE	WHITE	Stage IIB	[Not Applicable]	Pancreas-Adenocarcinoma Ductal Type	G1	2009	[Not Available]	-25809	Alive	TUMOR FREE	295							Complete Remission/Response			0	295	0	295	0	295	0	295		409	26	93890	5725	100763	12598	1.53056	0.692458	8	0.281612	0.415101	1	0.00518518	0.00630462	0	Cold	76	0.185819	4	0.153846	5	0.454545	90455	26335	97328	33208
PAAD	TCGA-IB-AAUW	TCGA-IB-AAUW-01Z-00-DX1.61D22476-3561-48FD-AB26-B9B68FD99899	0.2527	40	63	FEMALE	WHITE	Stage IIB	[Not Applicable]	Pancreas-Adenocarcinoma Ductal Type	G3	2013	[Not Available]	-23306	Dead	WITH TUMOR		230		Locoregional Recurrence	Tumor Bed		185	Complete Remission/Response			1	230	1	230	1	185	1	185		179	27	35402	3426	42256	10280	1.38547	0.686754	7	0.252833	0.392845	1	0.0136298	0.0199093	0	Cold	27	0.150838	7	0.259259	8	0.421053	33118	4568	39972	11422
PAAD	TCGA-3A-A9IZ	TCGA-3A-A9IZ-01Z-00-DX1.05A8CEDE-8440-4652-B2E0-B55A8CE1A09E	0.2524	40	47	MALE	WHITE	Stage IIB	[Not Applicable]	Pancreas-Adenocarcinoma Ductal Type	G2	2012	[Not Available]	-17294	Dead	WITH TUMOR		308	Pancreatic Cancer	Locoregional Recurrence	Tumor Bed		109	Progressive Disease			1	308	1	308			1	109		334	30	52578	46863	59440	53725	2.43114	0.673937	9.67	0.394856	0.422937	1	0.0129266	0.0128479	0	Hot	40	0.11976	4	0.133333	5	0.208333	51435	43434	58297	50296
PAAD	TCGA-Z5-AAPL	TCGA-Z5-AAPL-01Z-00-DX1.30371C08-9075-44A9-8ED7-560256D65A7C	0.2525	40	74	FEMALE	WHITE	Stage IIA	[Not Applicable]	Pancreas-Adenocarcinoma Ductal Type	G1	2013	[Not Available]	-27152	Alive	TUMOR FREE	467							Complete Remission/Response			0	467	0	467	0	467	0	467		493	62	28575	32004	35435	38864	5.12779	0.672048	17.08	0.550284	0.334349	1	0.0331651	0.0243701	0.00203252	Hot	93	0.188641	14	0.225806	19	0.387755	26289	30861	33149	37721
PAAD	TCGA-IB-A5SP	TCGA-IB-A5SP-01Z-00-DX1.0D3C9A7E-F73C-4F03-98CC-26BBF9CDE2DC	0.2527	40	77	MALE	WHITE	Stage IIA	[Not Applicable]	Pancreas-Adenocarcinoma Ductal Type	G2	2011	[Not Available]	-28317	Alive	WITH TUMOR	482			Locoregional Recurrence	Other, specify	Superior Mesenteric Artery	300	[Unknown]			0	482	0	482			1	300		323	19	51390	5710	58244	12564	1.33746	0.670002	6	0.25976	0.409905	1	0.00597356	0.00731985	0	Cold	44	0.136223	3	0.157895	3	0.176471	51390	4568	58244	11422
PAAD	TCGA-IB-7644	TCGA-IB-7644-01Z-00-DX1.A2E77093-90D2-4ED3-90EB-F14A03C3DA57	0.2527	40	65	FEMALE	WHITE	Stage IV	[Not Applicable]	Pancreas-Adenocarcinoma Ductal Type	G2	2011	[Not Available]	-24043	Dead	WITH TUMOR		394	Pancreatic Cancer	Distant Metastasis	Other, specify	Omentum, Peritoneal surface, Non regional Lymph nodes	306	Progressive Disease			1	394	1	394			1	306		274	20	61668	68520	68522	75374	1.64234	0.667726	6	0.318938	0.425741	1	0.0080439	0.00906197	0	Cold	49	0.178832	2	0.1	4	0.571429	59384	7994	66238	14848
PAAD	TCGA-IB-7886	TCGA-IB-7886-01Z-00-DX1.451DCD29-42FF-4A7C-885A-114F33ABCC06	0.2527	40	80	MALE	WHITE	Stage IIB	[Not Applicable]	Pancreas-Adenocarcinoma Ductal Type	G3	2010	[Not Available]	-29319	Dead	TUMOR FREE		123	Other, non-malignant disease					Complete Remission/Response			1	123	0	123	0	123	0	123		913	42	86792	71946	93646	78800	2.8828	0.663547	11	0.4207	0.409009	1	0.00723419	0.0075637	0	Hot	307	0.336254	18	0.428571	18	0.428571	86792	71946	93646	78800
PAAD	TCGA-IB-7647	TCGA-IB-7647-01Z-00-DX1.9ECB677F-8B28-424B-81FC-0D0AD1E25865	0.2527	40	41	MALE	WHITE	Stage IIB	[Not Applicable]	Pancreas-Adenocarcinoma Ductal Type	G2	2008	[Not Available]	-15188	Dead	WITH TUMOR		666	Pancreatic Cancer	Distant Metastasis	Liver		390	Progressive Disease			1	666	1	666			1	390		241	29	93644	43396	100498	50250	2.11618	0.663014	8	0.34232	0.418137	1	0.0161948	0.0165271	0	Cold	53	0.219917	7	0.241379	9	0.36	91360	39970	98214	46824
PAAD	TCGA-IB-A6UF	TCGA-IB-A6UF-01Z-00-DX1.B5DE2588-B9C6-4F63-8784-A5599626D605	0.2527	40	63	MALE	WHITE	Stage IIB	[Not Applicable]	Pancreas-Adenocarcinoma Ductal Type	G2	2012	[Not Available]	-23152	Alive	WITH TUMOR	666			Distant Metastasis	Liver		593	Partial Remission/Response			0	666	0	666			1	593		457	18	81082	23982	87936	30836	1.23851	0.655179	6	0.289049	0.433503	1	0.00314615	0.0037747	0	Cold	149	0.326039	2	0.111111	8	0.571429	47964	21698	54818	28552
PAAD	TCGA-IB-7652	TCGA-IB-7652-01Z-00-DX1.A425C4BD-DD4A-4688-B10D-ED7155989799	0.2527	40	49	FEMALE	ASIAN	Stage IIB	[Not Applicable]	Pancreas-Adenocarcinoma Ductal Type	G2	2011	[Not Available]	-18129	Alive	TUMOR FREE	1116							Complete Remission/Response			0	1116	0	1116	0	1116	0	1116		190	26	36544	63952	43398	70806	1.8	0.653627	7	0.30658	0.394914	1	0.0179986	0.021286	0	Cold	9	0.0473684	0	0	1	0.2	23982	50248	30836	57102
PAAD	TCGA-FB-A545	TCGA-FB-A545-01Z-00-DX1.E1FE6733-4EB1-46C9-A7DB-1DA3D4295360	0.2525	40	72	FEMALE	WHITE	Stage IIB	[Not Applicable]	Pancreas-Adenocarcinoma Ductal Type	G2	2012	[Not Available]	-26635	Dead	TUMOR FREE		732	Pancreatic Cancer	Distant Metastasis	Liver		378	Complete Remission/Response			1	732	1	732	1	378	1	378		284	35	21717	37719	28577	44579	3.52113	0.650027	10.17	0.494515	0.420397	1	0.0207908	0.0172439	0	Hot	61	0.214789	7	0.2	10	0.37037	25146	40005	32006	46865
PAAD	TCGA-3E-AAAZ	TCGA-3E-AAAZ-01Z-00-DX1.D87D3CD6-FBB2-4D30-A847-087F8505059B	0.25	40	71	MALE	WHITE	Stage IIA	[Not Applicable]	Pancreas-Adenocarcinoma Ductal Type	G2	2008	[Not Available]	-26234	Dead	WITH TUMOR		2182	Other, specify	New Primary Tumor	Lung		1600	[Unknown]			1	2182	0	2182			1	1600		145	15	117708	45006	124636	51934	1.64138	0.649947	7	0.324565	0.433025	1	0.0161587	0.0183707	0	Cold	9	0.062069	1	0.0666667	2	0.4	11540	40390	18468	47318
PAAD	TCGA-HZ-A77O	TCGA-HZ-A77O-01Z-00-DX1.C0F88C8F-C68C-457B-A0FF-3B483FCE7385	0.252	40	77	FEMALE	WHITE	Stage IIB	[Not Applicable]	Pancreas-Adenocarcinoma Ductal Type	G2	2013	[Not Available]	-28434	Dead	WITH TUMOR		160	Pancreatic Cancer	Locoregional Recurrence	Peritoneal Surfaces		98	Complete Remission/Response			1	160	1	160	1	98	1	98		92	16	6870	14885	13743	21758	2.04348	0.649804	8.09	0.348775	0.437014	1	0.0297818	0.0278202	0	Cold	14	0.152174	2	0.125	4	0.285714	18320	13740	25193	20613
PAAD	TCGA-RB-AA9M	TCGA-RB-AA9M-01Z-00-DX1.3A709BA7-0E96-49D2-93A5-5193E6156E64	0.2265	40	43	MALE	WHITE	Stage IIB	[Not Applicable]	Pancreas-Adenocarcinoma Ductal Type	G3	2013	[Not Available]	-15807	Alive	WITH TUMOR	286			Distant Metastasis	Liver		258	Progressive Disease			0	286	0	286			1	258		638	27	6370	50960	14017	58607	1.94044	0.645679	8	0.30759	0.399706	1	0.00518327	0.0057521	0	Cold	135	0.211599	6	0.222222	9	0.409091	10192	70070	17839	77717
PAAD	TCGA-3A-A9I9	TCGA-3A-A9I9-01Z-00-DX1.A6E5C217-A2CD-4F67-88FF-606E62A10926	0.2524	40	67	MALE	WHITE	Stage IIA	[Not Applicable]	Pancreas-Adenocarcinoma Ductal Type	G2	2011	[Not Available]	-24731	Dead	WITH TUMOR		634	Pancreatic Cancer	Locoregional Recurrence	Liver		513	Stable Disease			1	634	1	634			1	513		173	19	12573	48006	19435	54868	1.59538	0.637555	7	0.331434	0.427354	1	0.0123549	0.0130784	0	Cold	26	0.150289	2	0.105263	5	0.357143	24003	49149	30865	56011
PAAD	TCGA-2J-AABU	TCGA-2J-AABU-01Z-00-DX1.CEA52D9E-43C5-447A-B8FA-AB07D186650E	0.2527	40	56	MALE	WHITE	Stage IIB	[Not Applicable]	Pancreas-Adenocarcinoma Ductal Type	G3	2012	[Not Available]	-20641	Dead	WITH TUMOR		277	Pancreatic Cancer	Distant Metastasis	Liver		154	Progressive Disease			1	277	1	277			1	154		179	14	107348	76514	114202	83368	0.692737	0.636972	4.22	0.0841713	0.259406	1	0.00517858	0.00860036	0	Cold	27	0.150838	0	0	2	0.5	87934	41112	94788	47966
PAAD	TCGA-L1-A7W4	TCGA-L1-A7W4-01Z-00-DX4.B0FA6A94-3167-4DA6-9D10-F79EF1B2522D	0.2527	40	48	FEMALE	WHITE	Stage IIB	[Not Applicable]	Pancreas-Adenocarcinoma Ductal Type	G3	2013	[Not Available]	-17821	Dead	WITH TUMOR		278	Pancreatic Cancer	Distant Metastasis	Liver		129	Progressive Disease			1	278	1	278			1	129		2168	82	117626	36544	124480	43398	6.69096	0.635845	21	0.570658	0.315087	1	0.0176407	0.0131872	0.000922935	Hot	721	0.332565	26	0.317073	37	0.493333	30834	41112	37688	47966
PAAD	TCGA-FB-A5VM	TCGA-FB-A5VM-01Z-00-DX1.E3108139-2CF6-4D95-89C0-499EB7E9C467	0.248	40	74	MALE	WHITE	Stage IB	[Not Applicable]	Pancreas-Adenocarcinoma Ductal Type	G3	2012	[Not Available]	-27362	Dead	WITH TUMOR		498	Pancreatic Cancer	Distant Metastasis	Liver		177	Progressive Disease			1	498	1	498			1	177		193	24	76824	34920	83808	41904	1.86528	0.635788	7	0.345201	0.422809	1	0.0139345	0.0130099	0	Cold	31	0.160622	1	0.0416667	5	0.333333	93120	41904	100104	48888
PAAD	TCGA-HZ-8315	TCGA-HZ-8315-01Z-00-DX1.F6B3F80E-3630-426E-AB2C-7F2EC5B63BFC	0.252	40	54	FEMALE	WHITE	Stage IIA	[Not Applicable]	Pancreas-Adenocarcinoma Ductal Type	G2	2012	[Not Available]	-19839	Dead	WITH TUMOR		299	Pancreatic Cancer					[Unknown]			1	299	1	299			1	299		59	12	12595	8015	19468	14888	0.983051	0.633056	4	0.231638	0.408268	1	0.0180207	0.0228654	0	Cold	8	0.135593	0	0	2	0.4	12595	18320	19468	25193
PAAD	TCGA-F2-A7TX	TCGA-F2-A7TX-01Z-00-DX1.2FB4B966-3F76-4BB7-B1E8-D6F651665479	0.2472	40	77	MALE	WHITE	Stage IIB	[Not Applicable]	Pancreas-Adenocarcinoma Ductal Type	G3	2013	[Not Available]	-28239	Dead	WITH TUMOR		95	Pancreatic Cancer					Progressive Disease			1	95	1	95			1	95		203	11	136539	37344	143546	44351	0.817734	0.632407	5	0.144992	0.344637	1	0.00456437	0.00626334	0	Cold	41	0.20197	4	0.363636	5	0.833333	23340	60684	30347	67691
PAAD	TCGA-3E-AAAY	TCGA-3E-AAAY-01Z-00-DX2.E2A81943-48E7-498B-9321-774DA624C912	0.25	40	67	MALE	WHITE	Stage IIB	[Not Applicable]	Pancreas-Adenocarcinoma Ductal Type	G3	2008	[Not Available]	-24760	Alive	[Discrepancy]	2285			Distant Metastasis	Lung		987	Complete Remission/Response			0	2285	0	2285	1	987	1	987		65	11	69240	18464	76168	25392	0.553846	0.628849	3.36	0.135897	0.33191	1	0.00985577	0.0171862	0	Cold	17	0.261538	6	0.545455	6	0.545455	69240	18464	76168	25392
PAAD	TCGA-HZ-8637	TCGA-HZ-8637-01Z-00-DX1.5943021F-C94B-4CED-B45F-7A288F7188E0	0.252	40	76	FEMALE	WHITE	Stage IIB	[Not Applicable]	Pancreas-Adenocarcinoma Ductal Type	G3	2012	[Not Available]	-27929	Dead	TUMOR FREE		517	Other, non-malignant disease					Complete Remission/Response			1	517	0	517	0	517	0	517		217	30	45800	30915	52673	37788	1.62212	0.628319	7	0.285857	0.413963	1	0.0110593	0.012111	0	Hot	42	0.193548	8	0.266667	8	0.266667	45800	30915	52673	37788
PAAD	TCGA-FB-A7DR	TCGA-FB-A7DR-01Z-00-DX1.98E77908-E193-45B8-B973-F897030AF86F	0.2468	40	48	MALE	ASIAN	Stage IIA	[Not Applicable]	Pancreas-Colloid (mucinous non-cystic) Carcinoma	G2	2012	[Not Available]	-17649	Dead	TUMOR FREE		353	Pancreatic Cancer					Complete Remission/Response			1	353	1	353	0	353	0	353		362	28	26887	38577	33905	45595	1.99448	0.627464	8	0.285841	0.393337	1	0.00976281	0.010343	0	Cold	55	0.151934	3	0.107143	7	0.318182	29225	36239	36243	43257
PAAD	TCGA-IB-AAUO	TCGA-IB-AAUO-01Z-00-DX1.4970613D-F815-4FA1-B8BF-396007495ADA	0.2527	40	64	FEMALE	WHITE	Stage IIB	[Not Applicable]	Pancreas-Adenocarcinoma Ductal Type	G3	2013	[Not Available]	-23622	Dead	WITH TUMOR		239		Distant Metastasis	Liver		74	Partial Remission/Response			1	239	1	239			1	74		903	34	94786	66236	101640	73090	2.44961	0.625445	8.98	0.389766	0.415664	1	0.00496274	0.00509718	0	Hot	208	0.230343	9	0.264706	10	0.357143	94786	68520	101640	75374
PAAD	TCGA-HZ-8003	TCGA-HZ-8003-01Z-00-DX1.066fd925-db75-4d92-8ea6-5d4c3249fd5f	0.252	40	65	FEMALE	WHITE	Stage IIB	[Not Applicable]	Pancreas-Adenocarcinoma Ductal Type	G2	2011	[Not Available]	-23868	Dead	WITH TUMOR		596	Pancreatic Cancer					Complete Remission/Response			1	596	1	596			1	596		18	7	30915	6870	37788	13743	1.66667	0.625	4.83	0.255556	0.420611	1	0.114379	0.106898	0	Cold	0	0	0	0	0	0	29770	4580	36643	11453
PAAD	TCGA-2J-AABF	TCGA-2J-AABF-01Z-00-DX1.4895FC60-5DC3-4B36-97AB-634AC54E5B3E	0.2527	40	73	MALE	WHITE	Stage IIB	[Not Applicable]	Pancreas-Adenocarcinoma Ductal Type	G3	2012	[Not Available]	-26936	Dead	WITH TUMOR		691	Pancreatic Cancer	Distant Metastasis	Other, specify	Liver/lung	443	Progressive Disease			1	691	1	691			1	443		276	18	75372	51390	82226	58244	1.28986	0.620285	5	0.264389	0.410306	1	0.00596838	0.00656965	0	Cold	41	0.148551	3	0.166667	4	0.285714	93644	27408	100498	34262
PAAD	TCGA-YY-A8LH	TCGA-YY-A8LH-01Z-00-DX1.67ED3009-31EA-4061-80BC-17946D57872C	0.2527	40	61	FEMALE	WHITE	Stage IIB	[Not Applicable]	Pancreas-Adenocarcinoma Ductal Type	G3	2009	[Not Available]	-22376	Alive	TUMOR FREE	2016							Complete Remission/Response			0	2016	0	2016	0	2016	0	2016		202	22	46822	7994	53676	14848	1.34653	0.620138	5	0.264851	0.417721	1	0.0088879	0.010517	0	Cold	44	0.217822	4	0.181818	7	0.388889	10278	44538	17132	51392
PAAD	TCGA-IB-7651	TCGA-IB-7651-01Z-00-DX1.1C7486E0-90C5-4EE4-A86B-FD67BF8C55FB	0.2527	40	64	FEMALE	WHITE	Stage IIB	[Not Applicable]	Pancreas-Adenocarcinoma Ductal Type	G2	2009	[Not Available]	-23580	Dead	WITH TUMOR		603	Pancreatic Cancer	Locoregional Recurrence			492	Complete Remission/Response			1	603	1	603	1	492	1	492		155	17	113058	41112	119912	47966	2.07742	0.617136	7	0.37616	0.429332	1	0.0194319	0.0184112	0	Cold	11	0.0709677	0	0	1	0.166667	87934	41112	94788	47966
PAAD	TCGA-HV-A7OP	TCGA-HV-A7OP-01Z-00-DX1.9DCA3D26-8093-4D09-AE2C-1E04564C053A	0.2525	40	72	MALE	ASIAN	Stage IIB	[Not Applicable]	Pancreas-Adenocarcinoma-Other Subtype	GX	2012	[Not Available]	-26322	Alive		978			Distant Metastasis	Liver		342	[Discrepancy]			0	978	0	978			1	342		42	14	13716	12573	20576	19433	1.85714	0.613732	5	0.452381	0.485621	1	0.0534262	0.0495691	0	Cold	0	0	0	0	1	0.142857	6858	10287	13718	17147
PAAD	TCGA-US-A779	TCGA-US-A779-01Z-00-DX1.67E123A6-0A8D-48F9-9A4B-1213E411B9B1	0.2471	40	54	FEMALE	WHITE	Stage IIB	[Not Applicable]	Pancreas-Adenocarcinoma Ductal Type	G1	2011	[Not Available]	-20051	Dead	WITH TUMOR		511	Pancreatic Cancer					[Not Available]			1	511	1	511			1	511		137	12	81760	15184	88770	22194	1.10949	0.613365	5	0.203406	0.370731	1	0.0108615	0.0145792	0	Cold	16	0.116788	0	0	2	0.5	102784	70080	109794	77090
PAAD	TCGA-M8-A5N4	TCGA-M8-A5N4-01Z-00-DX1.5204F2DA-0DC4-42C4-B74C-37BBF0FD3492	0.5005	20	48	FEMALE	[Not Evaluated]	Stage IIA	[Not Applicable]	Pancreas-Adenocarcinoma Ductal Type	G2		[Not Available]	-17628	Alive	WITH TUMOR	584			Locoregional Recurrence	Other, specify	retroperitoneal recurrence around the supramesenteric artery and vein and some para aortic nodes	416	Partial Remission/Response			0	584	0	584			1	416		162	13	3456	14400	6917	17861	0.765432	0.611958	4.39	0.101029	0.274485	1	0.00552105	0.00793984	0	Cold	41	0.253086	6	0.461538	6	0.461538	2880	14400	6341	17861
PAAD	TCGA-HZ-A77P	TCGA-HZ-A77P-01Z-00-DX1.05234606-54DB-4F25-A67F-A0CEC47FB986	0.252	40	77	MALE	WHITE	Stage IIB	[Not Applicable]	Pancreas-Adenocarcinoma-Other Subtype	G1	2013	[Not Available]	-28403	Alive	TUMOR FREE	330							Complete Remission/Response			0	330	0	330	0	330	0	330		79	11	12595	2290	19468	9163	0.987342	0.60707	4	0.185654	0.354782	1	0.0168398	0.0219642	0	Cold	13	0.164557	3	0.272727	3	0.3	11450	1145	18323	8018
PAAD	TCGA-IB-8127	TCGA-IB-8127-01Z-00-DX1.C7035E56-9D24-4EEA-A09E-8276382193CC	0.2527	40	59	MALE	WHITE	Stage IIB	[Not Applicable]	Pancreas-Adenocarcinoma Ductal Type	G2	2011	[Not Available]	-21676	Alive	WITH TUMOR	522			Locoregional Recurrence|Distant Metastasis	Other, specify	Tumor Bed and Liver	486	Complete Remission/Response			0	522	0	522	1	486	1	486		580	32	77656	12562	84510	19416	2.25862	0.606733	10	0.382386	0.415213	1	0.00682084	0.00689838	0	Hot	117	0.201724	5	0.15625	8	0.571429	51390	29692	58244	36546
PAAD	TCGA-H8-A6C1	TCGA-H8-A6C1-01Z-00-DX1.48F49369-4B4A-4B82-B779-52AE4582DE74	0.2485	40	53	MALE	WHITE	Stage IIA	[Not Applicable]	Pancreas-Adenocarcinoma-Other Subtype	G2	2012	[Not Available]	-19677	Alive	WITH TUMOR	671			Distant Metastasis	Liver		455	[Discrepancy]			0	671	0	671			1	455		24	12	81270	13932	88240	20902	1.25	0.60519	4	0.1875	0.3674	1	0.0609903	0.0630656	0	Cold	0	0	0	0	1	0.166667	23220	13932	30190	20902
PAAD	TCGA-2J-AABE	TCGA-2J-AABE-01Z-00-DX1.F3951485-1412-4B86-80FB-64F72A2A87DD	0.2527	40	73	MALE	WHITE	Stage IIA	[Not Applicable]	Pancreas-Adenocarcinoma Ductal Type	G2	2012	[Not Available]	-26943	Alive	TUMOR FREE	676							Complete Remission/Response			0	676	0	676	0	676	0	676		306	21	110774	12562	117628	19416	1.07843	0.602667	5.95	0.167351	0.351618	1	0.00470501	0.00585808	0	Cold	27	0.0882353	0	0	3	0.230769	79940	31976	86794	38830
PAAD	TCGA-IB-A5ST	TCGA-IB-A5ST-01Z-00-DX1.D594ABB6-4DC6-4778-91BF-C469F54A7DED	0.2527	40	64	FEMALE	WHITE	Stage IIB	[Not Applicable]	Pancreas-Adenocarcinoma Ductal Type	G2	2012	[Not Available]	-23672	Alive	TUMOR FREE	635							Complete Remission/Response			0	635	0	635	0	635	0	635		533	27	90218	47964	97072	54818	1.606	0.601874	7	0.275181	0.399823	1	0.00472401	0.00512944	0	Cold	154	0.288931	9	0.333333	11	0.407407	90218	50248	97072	57102
PAAD	TCGA-S4-A8RM	TCGA-S4-A8RM-01Z-00-DX1.C8706817-A044-4498-B8B9-FA674F1334A1	0.2527	40	67	MALE	WHITE	Stage IIB	[Not Applicable]	Pancreas-Adenocarcinoma Ductal Type	G3	2013	[Not Available]	-24589	Alive	TUMOR FREE	737							Complete Remission/Response			0	737	0	737	0	737	0	737		197	13	82224	35402	89078	42256	1.23858	0.600329	6	0.230626	0.397416	1	0.00793795	0.00909576	0	Cold	20	0.101523	2	0.153846	2	0.25	78798	13704	85652	20558
PAAD	TCGA-2J-AAB8	TCGA-2J-AAB8-01Z-00-DX1.6ED96ECC-50A5-4957-A7A8-EDDC0E3447AF	0.2527	40	71	MALE	WHITE	Stage IIB	[Not Applicable]	Pancreas-Adenocarcinoma Ductal Type	G3	2012	[Not Available]	-26028	Alive	TUMOR FREE	80							[Unknown]			0	80	0	80			0	80		157	9	63952	10278	70806	17132	0.802548	0.59875	4	0.143312	0.348111	1	0.005512	0.00741813	0	Cold	23	0.146497	1	0.111111	4	0.571429	68520	36544	75374	43398
PAAD	TCGA-XD-AAUL	TCGA-XD-AAUL-01Z-00-DX1.45D24E87-C851-49EC-B106-9B3642BCF1C6	0.2527	40	56	MALE	WHITE	Stage IIA	[Not Applicable]	Pancreas-Adenocarcinoma Ductal Type	G2	2013	[Not Available]	-20607	Alive	TUMOR FREE	498							Complete Remission/Response			0	498	0	498	0	498	0	498		180	13	76514	41112	83368	47966	0.944444	0.598092	5	0.136481	0.318032	1	0.00634699	0.00774298	0	Cold	49	0.272222	6	0.461538	6	0.461538	76514	41112	83368	47966
PAAD	TCGA-RL-AAAS	TCGA-RL-AAAS-01Z-00-DX1.B1B5D3A9-AC46-4A1B-BBF1-E4D827CAF393	0.2527	40	60	FEMALE	WHITE	Stage IB	[Not Applicable]	Pancreas-Adenocarcinoma Ductal Type	G2	2013	[Not Available]	-22126	Alive	TUMOR FREE	9							Complete Remission/Response			0	9	0	9	0	9	0	9		172	20	7994	35402	14848	42256	1.7907	0.596401	6	0.399871	0.445422	1	0.0142255	0.0138836	0	Cold	74	0.430233	10	0.5	11	0.647059	7994	33118	14848	39972
PAAD	TCGA-2J-AAB6	TCGA-2J-AAB6-01Z-00-DX1.2FC4D66F-BFBB-48FA-AFCB-ABBC12F37E14	0.2527	40	75	MALE	WHITE	Stage IIA	[Not Applicable]	Pancreas-Adenocarcinoma Ductal Type	G2	2012	[Not Available]	-27600	Dead	WITH TUMOR		293	Pancreatic Cancer	Distant Metastasis	Liver		169	Progressive Disease			1	293	1	293			1	169		176	13	44538	52532	51392	59386	0.761364	0.596033	5	0.144508	0.336249	1	0.00552814	0.00861641	0	Cold	32	0.181818	0	0	2	0.25	35402	34260	42256	41114
PAAD	TCGA-FZ-5921	TCGA-FZ-5921-01Z-00-DX1.1120F4F2-EBDD-436F-B83F-D524C9BA887D	0.2527	40	85	FEMALE	[Unknown]	Stage IIB	[Not Applicable]	Pancreas-Adenocarcinoma Ductal Type	GX	2007	[Not Available]	-31074	Dead	WITH TUMOR		155		Locoregional Recurrence	Peritoneal Surfaces		103	Progressive Disease			1	155	1	155			1	103		136	20	60526	31976	67380	38830	1.41176	0.593816	5.65	0.217682	0.379056	1	0.0134259	0.0127399	0	Cold	6	0.0441176	0	0	1	0.166667	45680	22840	52534	29694
PAAD	TCGA-IB-A5SO	TCGA-IB-A5SO-01Z-00-DX1.BB6833B3-C391-4542-B31B-F25484E2F9A7	0.2527	40	71	MALE	WHITE	Stage IIB	[Not Applicable]	Pancreas-Adenocarcinoma Ductal Type	G2	2012	[Not Available]	-26129	Dead	WITH TUMOR		365	Pancreatic Cancer	Locoregional Recurrence	Peritoneal Surfaces		276	Progressive Disease			1	365	1	365			1	276		239	15	41112	47964	47966	54818	0.979079	0.590938	4	0.201116	0.387039	1	0.00516566	0.00643017	0	Cold	45	0.188285	0	0	3	0.75	45680	15988	52534	22842
PAAD	TCGA-IB-A5SS	TCGA-IB-A5SS-01Z-00-DX1.899575C7-D239-4A04-8827-044F0D8868C8	0.2527	40	64	FEMALE	WHITE	Stage IIB	[Not Applicable]	Pancreas-Adenocarcinoma Ductal Type	G3	2011	[Not Available]	-23431	Dead	WITH TUMOR		460	Pancreatic Cancer	Distant Metastasis	Liver		66	Complete Remission/Response			1	460	1	460	1	66	1	66		306	17	25124	29692	31978	36546	1.38562	0.590136	5	0.278105	0.428263	1	0.0056227	0.00588363	0	Cold	82	0.267974	4	0.235294	6	0.461538	38828	36544	45682	43398
PAAD	TCGA-F2-6879	TCGA-F2-6879-01Z-00-DX1.89AFD7FC-14E1-4266-9AF3-193E1A610681	0.252	40	57	MALE	WHITE	Stage IIB	[Not Applicable]	Pancreas-Adenocarcinoma-Other Subtype	G2	2009	[Not Available]	-20984	Dead	WITH TUMOR		334		Distant Metastasis			183	Complete Remission/Response			1	334	1	334	1	183	1	183		193	24	95035	24045	101908	30918	1.57513	0.589767	5.08	0.362522	0.447091	1	0.0120739	0.0139471	0	Cold	49	0.253886	12	0.5	12	0.521739	95035	22900	101908	29773
PAAD	TCGA-XD-AAUH	TCGA-XD-AAUH-01Z-00-DX2.7B09965A-DCF3-4914-B091-E2DF76CEE1A9	0.2527	40	57	FEMALE	WHITE	Stage IIB	[Not Applicable]	Pancreas-Adenocarcinoma Ductal Type	G2	2013	[Not Available]	-20858	Alive		395			New Primary Tumor	Other, specify	Left shoulder	87	[Unknown]			0	395	0	395			1	87		189	26	15988	55958	22842	62812	2.27513	0.589158	7	0.420383	0.406897	1	0.0225641	0.0201154	0	Cold	25	0.132275	4	0.153846	4	0.210526	14846	45680	21700	52534
PAAD	TCGA-HZ-8317	TCGA-HZ-8317-01Z-00-DX2.FDB366FF-AAA9-4FDC-A1F4-BA021904ED94	0.252	40	69	FEMALE	WHITE	Stage IIB	[Not Applicable]	Pancreas-Adenocarcinoma Ductal Type	G1	2012	[Not Available]	-25214	Dead	WITH TUMOR		378	Pancreatic Cancer					Progressive Disease			1	378	1	378			1	378		82	9	42365	21755	49238	28628	0.609756	0.588183	4	0.0894309	0.275704	1	0.00858175	0.0128168	0	Cold	10	0.121951	2	0.222222	3	0.375	44655	21755	51528	28628
PAAD	TCGA-IB-AAUR	TCGA-IB-AAUR-01Z-00-DX1.97C45E09-EC88-4543-A854-63C87BAFA782	0.2527	40	67	MALE	WHITE	Stage IIB	[Not Applicable]	Pancreas-Adenocarcinoma Ductal Type	G1	2013	[Not Available]	-24576	Alive	WITH TUMOR	338			Locoregional Recurrence	Tumor Bed		318	Partial Remission/Response			0	338	0	338			1	318		407	13	58242	34260	65096	41114	0.963145	0.586985	4	0.198608	0.384587	1	0.0027493	0.00337878	0	Cold	41	0.100737	0	0	4	0.666667	106206	30834	113060	37688
PAAD	TCGA-3A-A9I7	TCGA-3A-A9I7-01Z-00-DX1.23EE4A93-A298-4522-837E-3EE10172D66C	0.2524	40	45	MALE	BLACK OR AFRICAN AMERICAN	Stage IIB	[Not Applicable]	Pancreas-Adenocarcinoma Ductal Type	G2	2010	[Not Available]	-16766	Alive	WITH TUMOR	1323			Locoregional Recurrence	Peritoneal Surfaces		1309	[Unknown]			0	1323	0	1323			1	1309		72	8	5715	22860	12577	29722	0.638889	0.586891	3.29	0.0949074	0.276143	1	0.0103026	0.0154107	0	Cold	11	0.152778	0	0	3	0.6	20574	16002	27436	22864
PAAD	TCGA-XN-A8T5	TCGA-XN-A8T5-01Z-00-DX1.317CFC78-4666-4F11-BCC4-B60F5E5EB78B	0.2525	40	53	FEMALE	WHITE	Stage IB	[Not Applicable]	Pancreas-Adenocarcinoma-Other Subtype	G2	2012	[Not Available]	-19707	Alive	WITH TUMOR	720			Distant Metastasis	Liver		242	Progressive Disease			0	720	0	720			1	242		281	14	59436	16002	66296	22862	0.825623	0.586774	3.2	0.16987	0.363664	1	0.00351296	0.0049063	0	Cold	38	0.135231	0	0	3	0.272727	49149	72009	56009	78869
PAAD	TCGA-HZ-8638	TCGA-HZ-8638-01Z-00-DX1.AD9F30CA-8943-493E-8603-7D1CF41056E6	0.252	40	84	FEMALE	WHITE	Stage IA	[Not Applicable]	Pancreas-Colloid (mucinous non-cystic) Carcinoma	GX	2012	[Not Available]	-30821	Dead	TUMOR FREE		151	Surgical Complications					Complete Remission/Response			1	151	0	151	0	151	0	151		82	9	20610	24045	27483	30918	0.97561	0.586127	4	0.239837	0.409985	1	0.0135501	0.0157359	0	Cold	3	0.0365854	0	0	0	0	36640	0	43513	6873
PAAD	TCGA-XD-AAUG	TCGA-XD-AAUG-01Z-00-DX1.3A869531-BE48-4DBA-99AD-F505D5F33369	0.2527	40	66	FEMALE	WHITE	Stage IV	[Not Applicable]	Pancreas-Adenocarcinoma Ductal Type	G2	2013	[Not Available]	-24291	Alive	TUMOR FREE	420							[Discrepancy]			0	420	0	420			0	420		130	15	41112	31976	47966	38830	1.09231	0.585194	4	0.233846	0.406633	1	0.00985887	0.0111108	0	Cold	23	0.176923	2	0.133333	4	0.4	44538	29692	51392	36546
PAAD	TCGA-IB-A6UG	TCGA-IB-A6UG-01Z-00-DX1.2EF1F819-ED99-40A1-A87B-79C1952E8055	0.2527	40	65	MALE	WHITE	Stage IIB	[Not Applicable]	Pancreas-Adenocarcinoma Ductal Type	G3	2012	[Not Available]	-23751	Dead	WITH TUMOR		41	Other, non-malignant disease					Partial Remission/Response			1	41	0	41			1	41		284	18	47964	35402	54818	42256	1.38732	0.583661	5	0.295775	0.418486	1	0.00677475	0.00699725	0	Cold	68	0.239437	4	0.222222	5	0.416667	47964	31976	54818	38830
PAAD	TCGA-US-A77J	TCGA-US-A77J-01Z-00-DX1.72AE50D3-F776-4000-B6B0-C64194AB549F	0.2471	40	81	FEMALE	WHITE	Stage IIB	[Not Applicable]	Pancreas-Adenocarcinoma Ductal Type	G2	2010	[Not Available]	-29904	Dead	WITH TUMOR		568	Pancreatic Cancer					[Not Available]			1	568	1	568			1	568		71	10	57232	43216	64242	50226	0.394366	0.58324	3.3	0.0492958	0.208194	1	0.00623742	0.0130738	0	Cold	4	0.056338	0	0	1	0.166667	22192	44384	29202	51394
PAAD	TCGA-FZ-5919	TCGA-FZ-5919-01Z-00-DX1.d554b4bf-9cf1-4327-91ed-0035d5273a1b	0.252	40	59	FEMALE	WHITE	Stage IIB	[Not Applicable]	Pancreas-Adenocarcinoma Ductal Type	G3	2007	[Not Available]	-21611	Dead	WITH TUMOR		741	Pancreatic Cancer	Distant Metastasis	Liver		55	Progressive Disease			1	741	1	741			1	55		230	20	61830	22900	68703	29773	1.8	0.582958	6.71	0.39559	0.441076	1	0.0114354	0.0108775	0	Cold	37	0.16087	0	0	5	0.294118	24045	27480	30918	34353
PAAD	TCGA-IB-A7LX	TCGA-IB-A7LX-01Z-00-DX1.4F89C037-AC3D-4F99-A82D-A5483A081422	0.2527	40	57	MALE	WHITE	Stage IIB	[Not Applicable]	Pancreas-Adenocarcinoma Ductal Type	G2	2012	[Not Available]	-20898	Dead	WITH TUMOR		250	Pancreatic Cancer	Distant Metastasis	Liver		7	Progressive Disease			1	250	1	250			1	7		644	24	33118	15988	39972	22842	1.21429	0.578967	5	0.208304	0.382822	1	0.00276378	0.0034382	0	Cold	179	0.27795	5	0.208333	10	0.714286	98212	10278	105066	17132
PAAD	TCGA-Q3-AA2A	TCGA-Q3-AA2A-01Z-00-DX1.AED7B3D3-2279-4BA4-804B-88AC3FB86600	0.2527	40	64	FEMALE	WHITE	Stage IB	[Not Applicable]	Pancreas-Adenocarcinoma Ductal Type	G1	2013	[Not Available]	-23685	Alive	TUMOR FREE	95							[Unknown]			0	95	0	95			0	95		127	8	61668	28550	68522	35404	0.708661	0.574135	3.74	0.152231	0.341772	1	0.00612423	0.00843274	0	Cold	10	0.0787402	0	0	1	0.2	69662	21698	76516	28552
PAAD	TCGA-FZ-5920	TCGA-FZ-5920-01Z-00-DX1.2aa8667a-3eb1-4b9c-b8de-b0cfce479e90	0.252	40	52	MALE	BLACK OR AFRICAN AMERICAN	Stage IIB	[Not Applicable]	Pancreas-Adenocarcinoma Ductal Type	G3	2007	[Not Available]	-19287	Dead			61						[Unknown]			1	61		61			0	61		108	13	3435	65265	10308	72138	0.87037	0.573318	3	0.188272	0.355072	1	0.0104852	0.0138937	0	Cold	20	0.185185	4	0.307692	5	0.555556	2290	64120	9163	70993
PAAD	TCGA-IB-7889	TCGA-IB-7889-01Z-00-DX1.6D4EE9ED-5AE0-4AC2-B75C-2B26F562D346	0.2527	40	85	FEMALE	WHITE	Stage IIB	[Not Applicable]	Pancreas-Adenocarcinoma Ductal Type	G1	2011	[Not Available]	-31393	Dead	WITH TUMOR		481	Pancreatic Cancer	Locoregional Recurrence			352	Progressive Disease			1	481	1	481			1	352		201	10	55958	7994	62812	14848	0.606965	0.572211	4	0.104478	0.305879	1	0.00322554	0.00475877	0	Cold	40	0.199005	1	0.1	2	0.285714	79940	1142	86794	7996
PAAD	TCGA-LB-A9Q5	TCGA-LB-A9Q5-01Z-00-DX1.3980D8B1-8477-495E-BAB2-8A31E244D3AF	0.2525	40	63	FEMALE	WHITE	Stage IIB	[Not Applicable]	Pancreas-Adenocarcinoma Ductal Type	G3	2013	[Not Available]	-23218	Dead	WITH TUMOR		313	Pancreatic Cancer	Locoregional Recurrence	Other, specify	omentum	290	[Unknown]			1	313	1	313			1	290		210	15	67437	38862	74297	45722	0.87619	0.570722	5	0.101905	0.280432	1	0.00578644	0.00842421	0	Cold	49	0.233333	0	0	5	0.454545	13716	12573	20576	19433
PAAD	TCGA-F2-A8YN	TCGA-F2-A8YN-01Z-00-DX1.1890B85A-9DF2-4158-BA7A-D1D6D8C3A579	0.2472	40	76	MALE	WHITE	Stage IIA	[Not Applicable]	Pancreas-Adenocarcinoma Ductal Type	G2	2013	[Not Available]	-28047	Alive	WITH TUMOR	517							Progressive Disease			0	517	0	517			0	517		192	15	68853	52515	75860	59522	1.125	0.569303	4	0.238542	0.408413	1	0.0072244	0.00819488	0	Cold	23	0.119792	2	0.133333	3	0.3	61851	45513	68858	52520
PAAD	TCGA-HZ-8001	TCGA-HZ-8001-01Z-00-DX1.03aae6b5-520b-4bcb-bb43-f58520ab08f4	0.252	40	69	MALE	WHITE	Stage III	[Not Applicable]	Pancreas-Adenocarcinoma Ductal Type	G2	2011	[Not Available]	-25227	Alive	TUMOR FREE	706							Complete Remission/Response			0	706	0	706	0	706	0	706		123	25	14885	11450	21758	18323	2.53659	0.568146	7	0.328842	0.389168	1	0.0457205	0.0394384	0	Cold	10	0.0813008	4	0.16	4	0.210526	13740	11450	20613	18323
PAAD	TCGA-OE-A75W	TCGA-OE-A75W-01Z-00-DX1.894F6D45-E3DA-4542-897F-754FF3D075BD	0.2527	40	75	MALE	WHITE	Stage IIA	[Not Applicable]	Pancreas-Adenocarcinoma Ductal Type	G1	2013	[Not Available]	-27684	Dead			267		Distant Metastasis	Liver		146	Progressive Disease			1	267		267			1	146		193	14	27408	19414	34262	26268	1.03627	0.564209	4	0.222798	0.394097	1	0.00632826	0.00691719	0	Cold	33	0.170984	4	0.285714	4	0.333333	27408	18272	34262	25126
PAAD	TCGA-IB-7893	TCGA-IB-7893-01Z-00-DX1.C7A7560B-DF03-44CE-AF80-1BFA67BA2640	0.2527	40	64	MALE	WHITE	Stage IIA	[Not Applicable]	Pancreas-Adenocarcinoma Ductal Type	G3	2009	[Not Available]	-23703	Dead	WITH TUMOR		117	Pancreatic Cancer	Distant Metastasis	Peritoneal Surfaces		80	Progressive Disease			1	117	1	117			1	80		775	41	83366	50248	90220	57102	3.18452	0.562556	10	0.49343	0.399196	1	0.0090639	0.00792969	0	Hot	223	0.287742	7	0.170732	11	0.5	84508	45680	91362	52534
PAAD	TCGA-S4-A8RO	TCGA-S4-A8RO-01Z-00-DX1.B1208C32-6090-4734-BE7D-01131C390B2A	0.2527	40	75	FEMALE	WHITE	Stage IIB	[Not Applicable]	Pancreas-Adenocarcinoma Ductal Type	G2	2013	[Not Available]	-27645	Alive	WITH TUMOR	525			Distant Metastasis	Lung		291	Complete Remission/Response			0	525	0	525	1	291	1	291		1471	65	51390	54816	58244	61670	5.51598	0.561161	16	0.57553	0.315092	1	0.0184523	0.0138175	0.00136054	Hot	248	0.168593	12	0.184615	16	0.355556	58242	35402	65096	42256
PAAD	TCGA-Q3-A5QY	TCGA-Q3-A5QY-01Z-00-DX1.C015DCEC-19B3-40E4-9E95-0313951D6AB9	0.2465	40	58	MALE	WHITE	Stage IIB	[Not Applicable]	Pancreas-Adenocarcinoma Ductal Type	G2	2012	[Not Available]	-21277	Alive		416							[Discrepancy]			0	416	0	416			0	416		56	5	74944	33959	81971	40986	0.428571	0.559017	3	0.113095	0.303921	1	0.00811688	0.015239	0	Cold	7	0.125	0	0	1	0.25	64405	24591	71432	31618
PAAD	TCGA-2L-AAQA	TCGA-2L-AAQA-01Z-00-DX1.F5FDD572-4689-437B-8721-2D750AAEBBDF	0.2486	40	76	MALE	WHITE	Stage IIB	[Not Applicable]	Pancreas-Adenocarcinoma Ductal Type	G2	2010	[Not Available]	-28074	Dead	WITH TUMOR		143	Pancreatic Cancer					Progressive Disease			1	143	1	143			1	143		307	17	27864	25542	34831	32509	0.970684	0.556124	4	0.167427	0.351043	1	0.00427292	0.00510942	0	Cold	66	0.214984	1	0.0588235	4	0.285714	29025	27864	35992	34831
PAAD	TCGA-RB-A7B8	TCGA-RB-A7B8-01Z-00-DX1.537D35E6-09F9-43E5-A684-3BA16BAF1C61	0.2265	40	81	FEMALE	WHITE	Stage IIB	[Not Applicable]	Pancreas-Adenocarcinoma-Other Subtype	G2	2013	[Not Available]	-29585	Dead	TUMOR FREE		466	Pancreatic Cancer	Locoregional Recurrence			449	Complete Remission/Response			1	466	1	466	1	449	1	449		448	21	108290	36946	115937	44593	1.48661	0.554566	5.53	0.283238	0.420877	1	0.0045785	0.00435331	0	Cold	64	0.142857	2	0.0952381	5	0.384615	103194	35672	110841	43319
PAAD	TCGA-2J-AABK	TCGA-2J-AABK-01Z-00-DX1.AF5DE1FD-40EE-4149-8918-B53EC2DF727E	0.2527	40	71	MALE	WHITE	Stage IIB	[Not Applicable]	Pancreas-Adenocarcinoma Ductal Type	G2	2012	[Not Available]	-26188	Alive	TUMOR FREE	484							Complete Remission/Response			0	484	0	484	0	484	0	484		82	9	22840	18272	29694	25126	0.853659	0.553258	3.19	0.26626	0.432316	1	0.0111412	0.013546	0	Cold	10	0.121951	0	0	2	0.5	29692	36544	36546	43398
PAAD	TCGA-HZ-8636	TCGA-HZ-8636-01Z-00-DX1.8C576B40-EF6A-475E-AEC8-351FBAC6BB86	0.252	40	58	FEMALE	WHITE	Stage IV	[Not Applicable]	Pancreas-Adenocarcinoma Ductal Type	G3	2012	[Not Available]	-21501	Dead	WITH TUMOR		545	Pancreatic Cancer					Progressive Disease			1	545	1	545			1	545		316	28	45800	32060	52673	38933	2.36076	0.551834	8	0.451748	0.436097	1	0.0118923	0.00939095	0	Cold	59	0.186709	1	0.0357143	5	0.263158	44655	40075	51528	46948
PAAD	TCGA-HZ-7922	TCGA-HZ-7922-01Z-00-DX1.14560084-f9cf-454a-a3a3-ef6d7e190bb2	0.252	40	61	FEMALE	WHITE	Stage IIB	[Not Applicable]	Pancreas-Adenocarcinoma Ductal Type	G1	2011	[Not Available]	-22413	Alive		4							[Not Applicable]			0	4	0	4			0	4		176	16	41220	10305	48093	17178	1.17045	0.550087	5.25	0.195076	0.371237	1	0.00906061	0.00967018	0	Cold	46	0.261364	10	0.625	11	0.785714	40075	8015	46948	14888
PAAD	TCGA-3A-A9J0	TCGA-3A-A9J0-01Z-00-DX1.322C8475-A1E3-4877-B3B5-921FDDB9698F	0.2524	40	75	MALE	WHITE	Stage IIB	[Not Applicable]	Pancreas-Adenocarcinoma Ductal Type	G2	2012	[Not Available]	-27453	Alive	WITH TUMOR	743			Distant Metastasis	Lung		363	Progressive Disease			0	743	0	743			1	363		1484	113	14859	26289	21721	33151	9.12803	0.547653	25	0.659075	0.249756	1	0.0248173	0.0180037	0.0033884	Hot	239	0.161051	10	0.0884956	17	0.204819	11430	33147	18292	40009
PAAD	TCGA-US-A77G	TCGA-US-A77G-01Z-00-DX1.65B13E34-528C-4BC3-B3DF-E1DFE19A55C2	0.2525	40	64	MALE	WHITE	Stage IIB	[Not Applicable]	Pancreas-Adenocarcinoma Ductal Type	G2	2010	[Not Available]	-23443	Dead	TUMOR FREE		12	Surgical Complications					[Not Available]			1	12	0	12			0	12		78	7	125730	35433	132590	42293	0.487179	0.54631	3	0.106838	0.30426	1	0.00799201	0.0135486	0	Cold	0	0	0	0	0	0	42291	17145	49151	24005
PAAD	TCGA-3A-A9IH	TCGA-3A-A9IH-01Z-00-DX1.578316D1-186E-4AE4-BD6A-DA426DE87829	0.2524	40	66	FEMALE	WHITE	Stage IA	[Not Applicable]	Pancreas-Adenocarcinoma Ductal Type	G2	2012	[Not Available]	-24174	Alive	WITH TUMOR	1021			Distant Metastasis	Lung		763	Stable Disease			0	1021	0	1021			1	763		119	10	28575	38862	35437	45724	0.789916	0.546217	3	0.133053	0.319444	1	0.00752504	0.00931896	0	Cold	18	0.151261	1	0.1	2	0.5	43434	2286	50296	9148
PAAD	TCGA-FB-AAQ1	TCGA-FB-AAQ1-01Z-00-DX1.A9CA7861-A176-41C8-A240-C6C2C8FC8F35	0.2525	40	49	MALE	WHITE	Stage IIB	[Not Applicable]	Pancreas-Adenocarcinoma Ductal Type	G2	2011	[Not Available]	-18172	Dead	WITH TUMOR		123						Stable Disease			1	123	1	123			1	123		123	16	29718	52578	36578	59438	1.00813	0.54438	4	0.198374	0.375848	1	0.0110134	0.0132838	0	Cold	21	0.170732	1	0.0625	2	0.4	34290	44577	41150	51437
PAAD	TCGA-HV-AA8V	TCGA-HV-AA8V-01Z-00-DX1.A5E51B21-0E5A-46BD-B6BB-953814505279	0.2525	40	50	MALE	ASIAN	Stage IIB	[Not Applicable]	Pancreas-Adenocarcinoma Ductal Type	G3	2012	[Not Available]	-18357	Alive		920			Distant Metastasis	Other, specify	bone	526	[Discrepancy]			0	920	0	920			1	526		225	16	28575	36576	35435	43436	0.986667	0.542089	4	0.164444	0.346168	1	0.0061947	0.00740383	0	Cold	25	0.111111	5	0.3125	5	0.3125	28575	36576	35435	43436
PAAD	TCGA-F2-7273	TCGA-F2-7273-01Z-00-DX1.DF886C59-7915-4BA0-8382-8291F11B21C2	0.252	40	54	MALE	BLACK OR AFRICAN AMERICAN	Stage IIB	[Not Applicable]	Pancreas-Adenocarcinoma Ductal Type	G3	2011	[Not Available]	-20071	Dead	WITH TUMOR		592	Pancreatic Cancer	Distant Metastasis	Liver		256	Progressive Disease			1	592	1	592			1	256		307	17	84730	33205	91603	40078	1.27687	0.540799	4	0.270033	0.406346	1	0.00559869	0.00559477	0	Cold	52	0.169381	8	0.470588	8	0.470588	84730	33205	91603	40078
PAAD	TCGA-IB-7649	TCGA-IB-7649-01Z-00-DX1.4C1EBF34-3C4B-4CF2-999A-976C3B1CC193	0.2525	40	73	FEMALE	[Unknown]	Stage IIB	[Not Applicable]	Pancreas-Adenocarcinoma Ductal Type	G2	2007	[Not Available]	-26773	Dead			467		Distant Metastasis	Liver		282	Partial Remission/Response			1	467		467			1	282		360	18	45720	14859	52580	21719	1.2	0.539743	5	0.192222	0.371552	1	0.00416409	0.00408823	0	Cold	99	0.275	3	0.166667	5	0.416667	56007	13716	62867	20576
PAAD	TCGA-2J-AABO	TCGA-2J-AABO-01Z-00-DX1.0AFA66C7-C6F7-4B74-AA3E-8900F231A193	0.2527	40	43	MALE	WHITE	Stage IIB	[Not Applicable]	Pancreas-Adenocarcinoma Ductal Type	G2	2013	[Not Available]	-15869	Alive	WITH TUMOR	440			Distant Metastasis	Liver		439	Progressive Disease			0	440	0	440			1	439		162	11	85650	35402	92504	42256	0.82716	0.53906	3	0.152675	0.355685	1	0.00580221	0.00692939	0	Cold	17	0.104938	0	0	1	0.25	78798	9136	85652	15990
PAAD	TCGA-HZ-7289	TCGA-HZ-7289-01Z-00-DX1.5941c7e1-9697-43d2-984f-fe8746c41285	0.252	40	77	MALE	WHITE	Stage IIB	[Not Applicable]	Pancreas-Adenocarcinoma-Other Subtype	G1	2010	[Not Available]	-28174	Dead	WITH TUMOR		661	Pancreatic Cancer	Distant Metastasis	Liver		228	[Unknown]			1	661	1	661			1	228		218	35	10305	21755	17178	28628	3.33028	0.538236	9.83	0.514912	0.399117	1	0.036458	0.0328601	0	Hot	22	0.100917	2	0.0571429	6	0.3	17175	29770	24048	36643
PAAD	TCGA-PZ-A5RE	TCGA-PZ-A5RE-01Z-00-DX1.B7D46360-1C69-44D4-8256-077FA9779F1E	0.2485	40	44	FEMALE	WHITE	Stage IIB	[Not Applicable]	Pancreas-Adenocarcinoma Ductal Type	G3	2012	[Not Available]	-16255	Dead	WITH TUMOR		470	Pancreatic Cancer	Distant Metastasis	Liver		393	[Unknown]			1	470	1	470			1	393		352	22	101007	26703	107977	33673	1.26136	0.537454	4	0.230019	0.391076	1	0.00510859	0.00567836	0	Cold	37	0.105114	3	0.136364	4	0.444444	20898	16254	27868	23224
PAAD	TCGA-2J-AABV	TCGA-2J-AABV-01Z-00-DX1.00CE9625-2586-4288-92E0-368A0617CBC0	0.2527	40	74	MALE	WHITE	Stage IIB	[Not Applicable]	Pancreas-Adenocarcinoma Ductal Type	G4	2012	[Not Available]	-27082	Dead	WITH TUMOR		652	Pancreatic Cancer	Distant Metastasis	Liver		126	Progressive Disease			1	652	1	652			1	126		124	8	42254	37686	49108	44540	0.467742	0.536439	3	0.0994624	0.296273	1	0.00393391	0.00663019	0	Cold	8	0.0645161	0	0	2	0.666667	53674	43396	60528	50250
PAAD	TCGA-HV-A5A4	TCGA-HV-A5A4-01Z-00-DX1.00C72860-A4C4-41FB-87BA-7C4381FAF2BD	0.2525	40	72	FEMALE	ASIAN	Stage IIA	[Not Applicable]	Pancreas-Adenocarcinoma Ductal Type	G2	2012	[Not Available]	-26311	Alive		232							Complete Remission/Response			0	232	0	232	0	232	0	232		133	11	37719	49149	44579	56009	0.586466	0.536237	3	0.0989975	0.285428	1	0.00557264	0.00873145	0	Cold	10	0.075188	1	0.0909091	2	0.4	37719	44577	44579	51437
PAAD	TCGA-2L-AAQI	TCGA-2L-AAQI-01Z-00-DX1.4398192C-92A9-4224-AE67-89C40C696435	0.2486	40	66	MALE	WHITE	Stage IIB	[Not Applicable]	Pancreas-Adenocarcinoma Ductal Type	G3	2011	[Not Available]	-24381	Dead	WITH TUMOR		103	Pancreatic Cancer					Progressive Disease			1	103	1	103			1	103		219	12	4644	31347	11611	38314	0.90411	0.532309	3	0.202435	0.385051	1	0.00466396	0.00533089	0	Cold	53	0.242009	3	0.25	3	0.6	44118	30186	51085	37153
PAAD	TCGA-FB-AAPP	TCGA-FB-AAPP-01Z-00-DX1.CF68D027-E6FA-44E0-87AB-F9447977AA22	0.2525	40	71	MALE	WHITE	Stage IIB	[Not Applicable]	Pancreas-Adenocarcinoma Ductal Type	G3	2009	[Not Available]	-26239	Dead	WITH TUMOR		485	Pancreatic Cancer	Distant Metastasis	Lung		150	Progressive Disease			1	485	1	485			1	150		40	11	26289	14859	33149	21719	0.8	0.529966	3	0.05	0.15899	0.666667	0.0282479	0.0355511	0	Cold	6	0.15	0	0	3	0.6	24003	22860	30863	29720
PAAD	TCGA-3A-A9IB	TCGA-3A-A9IB-01Z-00-DX1.77855A18-9E12-4F6A-8FBB-B5057656C493	0.2524	40	69	FEMALE	WHITE	Stage IIB	[Not Applicable]	Pancreas-Adenocarcinoma Ductal Type	G3	2011	[Not Available]	-25312	Dead			224						[Unknown]			1	224		224			0	224		169	13	60579	57150	67441	64012	1.00592	0.527191	4	0.227811	0.396661	1	0.00727905	0.00790057	0	Cold	57	0.337278	2	0.153846	5	0.555556	61722	51435	68584	58297
PAAD	TCGA-XD-AAUI	TCGA-XD-AAUI-01Z-00-DX2.2B58D278-0405-4829-A01D-A058C7DF5887	0.2527	40	50	FEMALE	WHITE	Stage IIB	[Not Applicable]	Pancreas-Adenocarcinoma Ductal Type	G2	2013	[Not Available]	-18607	Dead	WITH TUMOR		366	Pancreatic Cancer	Distant Metastasis	Liver		175	Progressive Disease			1	366	1	366			1	175		402	20	21698	17130	28552	23984	1.57214	0.525486	5	0.258043	0.398349	1	0.00635221	0.00586883	0	Cold	44	0.109453	3	0.15	5	0.357143	22840	45680	29694	52534
PAAD	TCGA-US-A776	TCGA-US-A776-01Z-00-DX1.8901CF03-409B-4EB5-8C02-B17E9A538513	0.2525	40	61	MALE	WHITE	Stage IIA	[Not Applicable]	Pancreas-Colloid (mucinous non-cystic) Carcinoma	G2	2011	[Not Available]	-22283	Alive	TUMOR FREE	1216							Complete Remission/Response			0	1216	0	1216	0	1216	0	1216		239	25	69723	65151	76583	72011	3.02929	0.522864	7	0.546583	0.405467	1	0.0232448	0.0172637	0	Cold	27	0.112971	1	0.04	5	0.25	65151	67437	72011	74297
PAAD	TCGA-F2-A44G	TCGA-F2-A44G-01Z-00-DX1.AAA49F07-DF8D-46A0-A09B-35A64DFAFF49	0.2472	40	79	FEMALE	WHITE	Stage IIB	[Not Applicable]	Pancreas-Adenocarcinoma Ductal Type	G2	2012	[Not Available]	-29150	Dead	WITH TUMOR		233	Pancreatic Cancer	Locoregional Recurrence	Other, specify	malignant ascites	214	Complete Remission/Response			1	233	1	233	1	214	1	214		279	9	157545	29175	164552	36182	0.551971	0.521838	3	0.0896057	0.278557	1	0.00220684	0.00331458	0	Cold	58	0.207885	0	0	5	0.833333	1167	30342	8174	37349
PAAD	TCGA-H6-A45N	TCGA-H6-A45N-01Z-00-DX1.80D3E1A9-02EB-4897-9632-F6FC00B3FA0F	0.2505	40	88	FEMALE	WHITE	Stage IIB	[Not Applicable]	Pancreas-Adenocarcinoma-Other Subtype	G3	2012	[Not Available]	-32475	Dead	WITH TUMOR		421	Pancreatic Cancer	Locoregional Recurrence	Tumor Bed		363	Progressive Disease			1	421	1	421			1	363		32	7	97920	17280	104834	24194	0.4375	0.519924	2.69	0.0729167	0.246283	1	0.016129	0.0276438	0	Cold	3	0.09375	3	0.428571	3	0.5	95616	17280	102530	24194
PAAD	TCGA-IB-AAUS	TCGA-IB-AAUS-01Z-00-DX1.8DEC63C3-03F2-4DC2-8C0B-B771F976AD75	0.2527	40	84	FEMALE	WHITE	Stage IIB	[Not Applicable]	Pancreas-Adenocarcinoma Ductal Type	G2	2013	[Not Available]	-30684	Alive	WITH TUMOR	225							[Not Applicable]			0	225	0	225			0	225		567	23	23982	68520	30836	75374	1.50265	0.517146	5	0.29064	0.418153	1	0.00414921	0.00475857	0	Cold	110	0.194004	0	0	6	0.5	34260	5710	41114	12564
PAAD	TCGA-FB-A4P6	TCGA-FB-A4P6-01Z-00-DX1.CEA4C2BE-F262-464C-AE5E-13D93D97D97D	0.248	40	54	MALE	WHITE	Stage IIB	[Not Applicable]	Pancreas-Adenocarcinoma Ductal Type	G1	2012	[Not Available]	-19904	Alive	TUMOR FREE	767			Locoregional Recurrence			620	Complete Remission/Response			0	767	0	767	1	620	1	620		144	13	39576	12804	46560	19788	1.04167	0.515887	4	0.21412	0.390702	1	0.00891932	0.00896983	0	Cold	25	0.173611	1	0.0769231	4	0.363636	23280	30264	30264	37248
PAAD	TCGA-3A-A9IC	TCGA-3A-A9IC-01Z-00-DX1.C41BADB4-1DC2-41EC-8572-643C9421583F	0.2524	40	61	FEMALE	WHITE	Stage IIB	[Not Applicable]	Pancreas-Adenocarcinoma Ductal Type	G2	2011	[Not Available]	-22400	Dead	WITH TUMOR		738	Pancreatic Cancer					Stable Disease			1	738	1	738			1	738		131	12	17145	46863	24007	53725	0.473282	0.505493	3	0.0763359	0.255773	1	0.00411039	0.00644971	0	Cold	28	0.21374	5	0.416667	5	0.416667	17145	46863	24007	53725
PAAD	TCGA-2J-AABI	TCGA-2J-AABI-01Z-00-DX1.3D4AC096-FF28-4BAE-9DA2-43247C36BD24	0.2527	40	55	FEMALE	WHITE	Stage IIA	[Not Applicable]	Pancreas-Adenocarcinoma-Other Subtype	G3	2011	[Not Available]	-20316	Alive	WITH TUMOR	969			Distant Metastasis	Liver		728	Progressive Disease			0	969	0	969			1	728		161	11	114200	45680	121054	52534	0.596273	0.505327	3	0.0590062	0.232318	1	0.0046131	0.00666483	0	Cold	29	0.180124	0	0	2	0.5	85650	41112	92504	47966
PAAD	TCGA-FB-A4P5	TCGA-FB-A4P5-01Z-00-DX1.D5440110-D217-4B4C-A8D2-7261B430F440	0.248	40	69	FEMALE	WHITE	Stage IIB	[Not Applicable]	Pancreas-Adenocarcinoma Ductal Type	G2	2012	[Not Available]	-25412	Dead	WITH TUMOR		179						[Unknown]			1	179	1	179			1	179		319	20	17460	30264	24444	37248	1.88715	0.504929	5	0.364263	0.430099	1	0.00824877	0.00628774	0	Cold	51	0.159875	0	0	5	0.333333	13968	22116	20952	29100
PAAD	TCGA-F2-A44H	TCGA-F2-A44H-01Z-00-DX1.98C75E19-10DE-434A-AF1B-CDD182F6EDD5	0.2472	40	65	MALE	WHITE	Stage IIA	[Not Applicable]	Pancreas-Adenocarcinoma Ductal Type	G2	2012	[Not Available]	-24007	Alive	TUMOR FREE	586							Complete Remission/Response			0	586	0	586	0	586	0	586		159	12	40845	32676	47852	39683	0.81761	0.504526	3.42	0.155136	0.356197	1	0.00596025	0.00682887	0	Cold	28	0.176101	0	0	3	0.375	99195	12837	106202	19844
PAAD	TCGA-IB-7890	TCGA-IB-7890-01Z-00-DX1.B71A3F90-DBD9-4010-9152-0DEF1459B93E	0.2527	40	73	MALE	[Unknown]	Stage IB	[Not Applicable]	Pancreas-Adenocarcinoma Ductal Type	G3	2008	[Not Available]	-26747	Dead	WITH TUMOR		598	Pancreatic Cancer	Distant Metastasis	Liver		519	Progressive Disease			1	598	1	598			1	519		141	11	83366	5710	90220	12564	0.680851	0.502624	3	0.0992908	0.291039	1	0.00563999	0.00725926	0	Cold	34	0.241135	4	0.363636	4	0.444444	82224	4568	89078	11422
PAAD	TCGA-3A-A9IU	TCGA-3A-A9IU-01Z-00-DX1.4F627116-127B-4954-885F-8B2B4968F417	0.2524	40	65	MALE	WHITE	Stage IIB	[Not Applicable]	Pancreas-Adenocarcinoma Ductal Type	G3	2011	[Not Available]	-23998	Dead	WITH TUMOR		458	Pancreatic Cancer	Distant Metastasis	Liver		371	[Unknown]			1	458	1	458			1	371		293	16	66294	25146	73156	32008	1.24915	0.500179	4.08	0.264846	0.418464	1	0.00557101	0.00530921	0	Cold	42	0.143345	0	0	6	0.6	72009	17145	78871	24007
PAAD	TCGA-HZ-A77Q	TCGA-HZ-A77Q-01Z-00-DX1.B28D133B-8DB7-4B89-93BE-3F09C0F101EE	0.252	40	55	FEMALE	WHITE	Stage IIB	[Not Applicable]	Pancreas-Adenocarcinoma-Other Subtype	G2	2013	[Not Available]	-20366	Alive	TUMOR FREE	33							[Unknown]			0	33	0	33			0	33		28	8	8015	4580	14888	11453	0.928571	0.498282	2.73	0.297619	0.448448	1	0.0383598	0.0383141	0	Cold	2	0.0714286	2	0.25	2	0.4	8015	2290	14888	9163
PAAD	TCGA-IB-7897	TCGA-IB-7897-01Z-00-DX1.86479ECF-CD39-4F98-9ADD-9E5235619570	0.2527	40	53	FEMALE	WHITE	Stage IIB	[Not Applicable]	Pancreas-Adenocarcinoma Ductal Type	G2	2008	[Not Available]	-19718	Dead	WITH TUMOR		486	Pancreatic Cancer	Locoregional Recurrence|Distant Metastasis	Liver		397	Progressive Disease			1	486	1	486			1	397		225	13	43396	75372	50250	82226	0.595556	0.494725	3	0.0903704	0.279737	1	0.00310847	0.00421303	0	Cold	74	0.328889	5	0.384615	5	0.416667	43396	74230	50250	81084
PAAD	TCGA-HZ-8005	TCGA-HZ-8005-01Z-00-DX1.e49bbccf-eab2-4f2f-b882-406b90fb2020	0.252	40	81	MALE	WHITE	Stage IIB	[Not Applicable]	Pancreas-Adenocarcinoma Ductal Type	G3	2012	[Not Available]	-29674	Dead	WITH TUMOR		120	Pancreatic Cancer					Progressive Disease			1	120	1	120			1	120		80	15	6870	24045	13743	30918	1.325	0.494039	4.21	0.269583	0.417273	1	0.0227637	0.021272	0	Cold	11	0.1375	8	0.533333	8	0.533333	6870	24045	13743	30918
PAAD	TCGA-HZ-A4BK	TCGA-HZ-A4BK-01Z-00-DX1.D8F0179D-5572-4358-90B8-819F729FDD7D	0.252	40	72	MALE	WHITE	Stage IIB	[Not Applicable]	Pancreas-Adenocarcinoma-Other Subtype	G3	2012	[Not Available]	-26503	Alive	WITH TUMOR	657							Progressive Disease			0	657	0	657			0	657		52	10	12595	11450	19468	18323	0.576923	0.487195	2.98	0.0416667	0.193027	1	0.0143288	0.0209268	0	Cold	21	0.403846	1	0.1	3	0.75	5725	0	12598	6873
PAAD	TCGA-HZ-7924	TCGA-HZ-7924-01Z-00-DX1.d73d1606-bda1-441b-ab00-69645fae6553	0.252	40	60	FEMALE	WHITE	Stage IIA	[Not Applicable]	Pancreas-Adenocarcinoma Ductal Type	G2	2011	[Not Available]	-22090	Alive	WITH TUMOR	840			Distant Metastasis		Liver	831	Complete Remission/Response			0	840	0	840	1	831	1	831		25	12	0	4580	6873	11453	1.84	0.484638	4	0.32	0.391351	1	0.0983333	0.0684563	0	Cold	0	0	0	0	0	0	0	0	6873	6873
PAAD	TCGA-3A-A9IV	TCGA-3A-A9IV-01Z-00-DX1.82C7069A-3B92-47AF-9522-904F1112141F	0.2524	40	59	FEMALE	WHITE	Stage IB	[Not Applicable]	Pancreas-Adenocarcinoma-Other Subtype	G1	2011	[Not Available]	-21732	Alive	TUMOR FREE	1103							Complete Remission/Response			0	1103	0	1103	0	1103	0	1103		149	12	13716	48006	20578	54868	0.671141	0.48253	3	0.0939597	0.281364	1	0.00520739	0.00624379	0	Cold	19	0.127517	0	0	4	0.666667	56007	32004	62869	38866
PAAD	TCGA-2L-AAQL	TCGA-2L-AAQL-01Z-00-DX1.641D4EA1-ABC9-4121-BB2D-0EB694458505	0.2486	40	82	MALE	WHITE	Stage IIB	[Not Applicable]	Pancreas-Adenocarcinoma Ductal Type	G3	2011	[Not Available]	-30092	Dead	WITH TUMOR		292	Pancreatic Cancer					Progressive Disease			1	292	1	292			1	292		103	10	23220	29025	30187	35992	0.504854	0.480028	2.98	0.0453074	0.197331	1	0.00596484	0.00916354	0	Cold	25	0.242718	3	0.3	4	0.5	19737	29025	26704	35992
PAAD	TCGA-FB-AAQ0	TCGA-FB-AAQ0-01Z-00-DX1.8F17745D-098C-4D3A-95A1-16A3AC437CD8	0.2525	40	68	MALE	WHITE	Stage IIA	[Not Applicable]	Pancreas-Adenocarcinoma Ductal Type	G3	2011	[Not Available]	-24988	Dead	TUMOR FREE		473						Complete Remission/Response			1	473	0	473	0	473	0	473		10	5	34290	40005	41150	46865	0.4	0.473804	1.91	0	0	0	0.0555556	0.0860663	0	Cold	1	0.1	3	0.6	3	0.6	34290	40005	41150	46865
PAAD	TCGA-2L-AAQE	TCGA-2L-AAQE-01Z-00-DX1.5D60E31B-9E39-4472-8377-9750FE6F2FCA	0.2486	40	56	MALE	WHITE	Stage IIB	[Not Applicable]	Pancreas-Adenocarcinoma Ductal Type	G2	2011	[Not Available]	-20618	Dead	WITH TUMOR		684	Pancreatic Cancer					Progressive Disease			1	684	1	684			1	684		63	7	39474	12771	46441	19738	0.380952	0.472804	2	0.047619	0.212959	1	0.00738181	0.0132537	0	Cold	14	0.222222	1	0.142857	1	0.25	39474	9288	46441	16255
PAAD	TCGA-HZ-7918	TCGA-HZ-7918-01Z-00-DX1.2503fea5-bd82-43ca-be7d-ee24968c7026	0.252	40	72	MALE	WHITE	Stage IIB	[Not Applicable]	Pancreas-Adenocarcinoma Ductal Type	G3	2011	[Not Available]	-26573	Alive	WITH TUMOR	969			Distant Metastasis	Liver		542	Complete Remission/Response			0	969	0	969	1	542	1	542		266	51	27480	24045	34353	30918	5.80451	0.468893	13	0.638633	0.296872	1	0.0770334	0.0420296	0.0127358	Hot	29	0.109023	6	0.117647	10	0.25641	22900	24045	29773	30918
PAAD	TCGA-FB-A78T	TCGA-FB-A78T-01Z-00-DX1.1DC04A89-2428-489B-A70E-0D9C6D2A5E61	0.248	40	71	FEMALE	WHITE	Stage IIB	[Not Applicable]	Pancreas-Adenocarcinoma Ductal Type	G2	2013	[Not Available]	-26179	Dead			375	Pancreatic Cancer					Complete Remission/Response			1	375	1	375	0	375	0	375		109	10	17460	24444	24444	31428	0.733945	0.466389	3	0.0856269	0.272429	1	0.00787179	0.00836402	0	Cold	13	0.119266	0	0	3	0.75	43068	17460	50052	24444
PAAD	TCGA-HZ-8519	TCGA-HZ-8519-01Z-00-DX1.166BF558-50E5-4760-8CE6-F66C4932EB2D	0.252	40	73	MALE	WHITE	Stage IA	[Not Applicable]	Pancreas-Adenocarcinoma-Other Subtype	G3	2012	[Not Available]	-26947	Alive	TUMOR FREE	454							Complete Remission/Response			0	454	0	454	0	454	0	454		13	6	24045	22900	30918	29773	0.307692	0.463177	1.88	0	0	0	0.0320513	0.0592732	0	Cold	0	0	0	0	0	0	2290	5725	9163	12598
PAAD	TCGA-HZ-A4BH	TCGA-HZ-A4BH-01Z-00-DX1.5B272E81-F1AD-415E-A54B-41ACD44F279E	0.252	40	75	MALE	WHITE	Stage IIB	[Not Applicable]	Pancreas-Adenocarcinoma Ductal Type	G3	2011	[Not Available]	-27637	Alive	WITH TUMOR	194							[Unknown]			0	194	0	194			0	194		20	8	3435	40075	10308	46948	0.6	0.459279	2	0	0	0	0.0412281	0.049162	0	Cold	3	0.15	0	0	2	0.5	5725	32060	12598	38933
PAAD	TCGA-US-A774	TCGA-US-A774-01Z-00-DX1.522FF138-153F-488A-BBBC-5EA68EFD80C7	0.2525	40	76	FEMALE	WHITE	Stage IIB	[Not Applicable]	Pancreas-Adenocarcinoma Ductal Type	G3	2011	[Not Available]	-27957	Dead	WITH TUMOR		695	Pancreatic Cancer	Distant Metastasis	Liver		366	Progressive Disease			1	695	1	695			1	366		47	4	48006	9144	54866	16004	0.255319	0.449073	2	0.0638298	0.244449	1	0.00555042	0.012255	0	Cold	0	0	0	0	0	0	13716	14859	20576	21719
PAAD	TCGA-FB-AAQ2	TCGA-FB-AAQ2-01Z-00-DX1.D1E4B28F-CAD4-47EE-9937-B2C454278A1B	0.2525	40	81	FEMALE	WHITE	Stage IIB	[Not Applicable]	Pancreas-Adenocarcinoma Ductal Type	G3	2011	[Not Available]	-29585	Dead	WITH TUMOR		153		Distant Metastasis	Liver		92	Partial Remission/Response			1	153	1	153			1	92		61	9	44577	25146	51437	32006	0.491803	0.447996	2	0.0491803	0.216244	1	0.00901639	0.0120048	0	Cold	25	0.409836	5	0.555556	5	0.625	45720	21717	52580	28577
PAAD	TCGA-IB-7645	TCGA-IB-7645-01Z-00-DX1.55B5E17D-4E94-4A6E-B053-1EBF9F868968	0.2527	40	44	FEMALE	[Unknown]	Stage IIB	[Not Applicable]	Pancreas-Adenocarcinoma Ductal Type	G1	2007	[Not Available]	-16126	Dead	WITH TUMOR		1502	Pancreatic Cancer	Distant Metastasis	Liver		984	Progressive Disease			1	1502	1	1502			1	984		142	9	3426	36544	10280	43398	0.43662	0.440741	2	0.0586854	0.231682	1	0.00319648	0.00471101	0	Cold	30	0.211268	3	0.333333	3	0.333333	3426	36544	10280	43398
PAAD	TCGA-YB-A89D	TCGA-YB-A89D-01Z-00-DX1.8FCB30EE-4982-42D8-98CA-0A21945CADDD	0.2527	40	59	MALE	WHITE	Stage IIB	[Not Applicable]	Pancreas-Adenocarcinoma Ductal Type	G2	2013	[Not Available]	-21792	Alive	TUMOR FREE	350							Complete Remission/Response			0	350	0	350	0	350	0	350		144	10	49106	31976	55960	38830	0.527778	0.435985	2.57	0.0439815	0.197385	1	0.003885	0.00492952	0	Cold	13	0.0902778	3	0.3	3	0.6	46822	29692	53676	36546
PAAD	TCGA-FB-AAPU	TCGA-FB-AAPU-01Z-00-DX1.D0C41C8C-F73A-4E3C-AAB5-6C8529E3B50B	0.2525	40	41	FEMALE	ASIAN	Stage IIA	[Not Applicable]	Pancreas-Adenocarcinoma Ductal Type	G2	2008	[Not Available]	-15129	Dead	WITH TUMOR		381	Pancreatic Cancer					Progressive Disease			1	381	1	381			1	381		39	5	17145	24003	24005	30863	0.564103	0.429371	2	0.0769231	0.266469	1	0.0155196	0.0183369	0	Cold	0	0	0	0	1	0.333333	10287	34290	17147	41150
PAAD	TCGA-HV-A5A3	TCGA-HV-A5A3-01Z-00-DX1.C89FCBF9-9F91-419D-99D2-FFEC1ED525E7	0.2525	40	50	MALE	ASIAN	Stage IIA	[Not Applicable]	Pancreas-Adenocarcinoma Ductal Type	G2	2012	[Not Available]	-18475	Dead	TUMOR FREE		128						Complete Remission/Response			1	128	0	128	0	128	0	128		55	8	14859	6858	21719	13718	0.472727	0.426596	2	0.0545455	0.227091	1	0.00909091	0.0120391	0	Cold	5	0.0909091	0	0	2	0.666667	66294	25146	73154	32006
PAAD	TCGA-HV-AA8X	TCGA-HV-AA8X-01Z-00-DX1.31D01D51-AF52-4C15-87EE-A6CA4299A860	0.2525	40	75	FEMALE	ASIAN	Stage IIB	[Not Applicable]	Pancreas-Adenocarcinoma Ductal Type	G2	2013	[Not Available]	-27662	Dead	WITH TUMOR		532		Distant Metastasis	Other, specify	Omentum	375	[Discrepancy]			1	532	1	532			1	375		52	11	18288	5715	25148	12575	1.26923	0.415514	3.49	0.227564	0.408286	1	0.0307944	0.0235513	0	Cold	2	0.0384615	1	0.0909091	2	0.4	6858	11430	13718	18290
PAAD	TCGA-F2-7276	TCGA-F2-7276-01Z-00-DX1.A2BB6B97-402F-4452-BFCF-0388B01EFBE5	0.252	40	64	MALE	WHITE	Stage IIB	[Not Applicable]	Pancreas-Adenocarcinoma Ductal Type	G1	2011	[Not Available]	-23713	Dead	WITH TUMOR		216	Pancreatic Cancer					Progressive Disease			1	216	1	216			1	216		70	6	45800	18320	52673	25193	0.371429	0.411952	1.62	0	0	0	0.00600414	0.00932597	0	Cold	5	0.0714286	0	0	1	0.166667	3435	27480	10308	34353
PAAD	TCGA-IB-7885	TCGA-IB-7885-01Z-00-DX1.427683EF-C7FC-475E-A912-65E201262A49	0.2527	40	78	FEMALE	WHITE	Stage IIB	[Not Applicable]	Pancreas-Adenocarcinoma Ductal Type	G2	2010	[Not Available]	-28554	Alive	TUMOR FREE	1257							Complete Remission/Response			0	1257	0	1257	0	1257	0	1257		50	5	57100	25124	63954	31978	0.48	0.387911	2	0	0	0	0.0106122	0.0127384	0	Cold	11	0.22	0	0	2	0.666667	51390	49106	58244	55960
PAAD	TCGA-3A-A9IS	TCGA-3A-A9IS-01Z-00-DX1.99CC90CF-BF89-4EFE-BDF5-E6259D309263	0.2524	40	67	MALE	WHITE	Stage IB	[Not Applicable]	Pancreas-Adenocarcinoma-Other Subtype	G1	2010	[Not Available]	-24621	Alive	TUMOR FREE	998							Complete Remission/Response			0	998	0	998	0	998	0	998		104	8	27432	24003	34294	30865	0.269231	0.382107	1.97	0	0	0	0.0028006	0.00506866	0	Cold	10	0.0961538	0	0	0	0	21717	3429	28579	10291
PAAD	TCGA-2J-AABT	TCGA-2J-AABT-01Z-00-DX1.656FAA7A-48B3-4602-950D-11DCDEF885F6	0.2527	40	72	FEMALE	WHITE	Stage IIB	[Not Applicable]	Pancreas-Adenocarcinoma Ductal Type	G2	2012	[Not Available]	-26379	Alive		319							[Unknown]			0	319	0	319			0	319		107	7	55958	23982	62812	30836	0.373832	0.379248	1.94	0	0	0	0.00370305	0.00520041	0	Cold	24	0.224299	0	0	2	0.666667	21698	9136	28552	15990
PAAD	TCGA-2J-AABH	TCGA-2J-AABH-01Z-00-DX1.EDC36BC9-F6F9-4253-93FB-8B75D8D55BE0	0.2527	40	61	MALE	WHITE	Stage IIA	[Not Applicable]	Pancreas-Adenocarcinoma-Other Subtype	G3	2011	[Not Available]	-22425	Alive	WITH TUMOR	1287			Distant Metastasis	Other, specify	perigastric mass	1287	Complete Remission/Response			0	1287	0	1287	1	1287	1	1287		51	6	106206	23982	113060	30836	0.392157	0.378452	1.5	0	0	0	0.00823529	0.0111506	0	Cold	5	0.0980392	0	0	1	0.333333	53674	28550	60528	35404
PAAD	TCGA-HZ-7919	TCGA-HZ-7919-01Z-00-DX1.c415aa59-6474-47f7-81c3-797e8faa28f0	0.252	40	52	FEMALE	WHITE	Stage IIB	[Not Applicable]	Pancreas-Adenocarcinoma Ductal Type	G2	2011	[Not Available]	-19064	Dead	WITH TUMOR		593	Pancreatic Cancer					[Unknown]			1	593	1	593			1	593		63	10	22900	13740	29773	20613	0.920635	0.362884	2.38	0.0846561	0.27196	1	0.0166411	0.01235	0	Cold	10	0.15873	3	0.3	3	0.3	22900	13740	29773	20613
PAAD	TCGA-FB-AAPZ	TCGA-FB-AAPZ-01Z-00-DX1.CDD2A57A-202B-44C1-8DC8-E8CE091DB510	0.2525	40	54	MALE	WHITE	Stage IIB	[Not Applicable]	Pancreas-Adenocarcinoma Ductal Type	G3	2008	[Not Available]	-19847	Alive	TUMOR FREE	716			Distant Metastasis	Other, specify	Adrenal and right buttock	716	Complete Remission/Response			0	716	0	716	1	716	1	716		6	3	16002	33147	22862	40007	0.333333	0.353553	1	0	0	0	0.0666667	0.0942809	0	Cold	0	0	0	0	0	0	19431	36576	26291	43436
PAAD	TCGA-HZ-A9TJ	TCGA-HZ-A9TJ-01Z-00-DX1.CB2953B6-9601-4300-BC89-AA90C954D176	0.252	40	70	MALE	WHITE	Stage IV	[Not Applicable]	Pancreas-Adenocarcinoma-Other Subtype	G2	2013	[Not Available]	-25849	Alive	WITH TUMOR	603			Distant Metastasis	Peritoneal Surfaces		555	[Unknown]			0	603	0	603			1	555		6	2	6870	0	13743	6873	0.333333	0.353553	1	0	0	0	0.0666667	0.0942809	0	Cold	0	0	0	0	0	0	0	0	6873	6873
PAAD	TCGA-HZ-7925	TCGA-HZ-7925-01Z-00-DX1.9b981453-e606-4396-8f9d-98a6d6abcb33	0.252	40	66	MALE	WHITE	Stage IIB	[Not Applicable]	Pancreas-Adenocarcinoma Ductal Type	G2	2011	[Not Available]	-24150	Dead	WITH TUMOR		614	Pancreatic Cancer	Locoregional Recurrence	Other, specify	Regional LNs	364	Complete Remission/Response			1	614	1	614	1	364	1	364		11	3	24045	18320	30918	25193	0.363636	0.352767	1	0	0	0	0.0363636	0.0481046	0	Cold	0	0	1	0.333333	2	0.666667	19465	19465	26338	26338
PAAD	TCGA-HZ-8002	TCGA-HZ-8002-01Z-00-DX1.c4d50eb1-08a3-4c01-b508-b477b7026cb2	0.252	40	61	MALE	WHITE	Stage IIB	[Not Applicable]	Pancreas-Adenocarcinoma Ductal Type	G2	2011	[Not Available]	-22433	Dead	WITH TUMOR		366						[Unknown]			1	366	1	366			1	366		8	2	33205	10305	40078	17178	0.25	0.34641	1	0	0	0	0.0357143	0.061859	0	Cold	0	0	0	0	0	0	25190	19465	32063	26338
PAAD	TCGA-HZ-A49I	TCGA-HZ-A49I-01Z-00-DX1.DD24EF58-28D5-4A7E-B4E8-00BBD9F15622	0.252	40	77	MALE	WHITE	Stage IIB	[Not Applicable]	Pancreas-Adenocarcinoma Ductal Type	G2	2012	[Not Available]	-28454	Dead	WITH TUMOR		308	Pancreatic Cancer					Progressive Disease			1	308	1	308			1	308		8	3	16030	11450	22903	18323	0.25	0.34641	1	0	0	0	0.0357143	0.061859	0	Cold	0	0	0	0	0	0	0	0	6873	6873
PAAD	TCGA-FZ-5926	TCGA-FZ-5926-01Z-00-DX1.C6358107-5215-4A1A-B670-807730519D21	0.2527	40	73	FEMALE	WHITE	Stage III	[Not Applicable]	Pancreas-Adenocarcinoma Ductal Type	G2	2001	[Not Available]	-26881	Dead	WITH TUMOR		541						Progressive Disease			1	541	1	541			1	541		95	5	41112	10278	47966	17132	0.168421	0.343526	1.06	0	0	0	0.00190369	0.00456043	0	Cold	16	0.168421	0	0	1	0.5	55958	21698	62812	28552
PAAD	TCGA-2J-AAB1	TCGA-2J-AAB1-01Z-00-DX1.F3B4818F-9C3B-4C66-8241-0570B2873EC9	0.2527	40	65	MALE	WHITE	Stage IIB	[Not Applicable]	Pancreas-Adenocarcinoma-Other Subtype	G3	2012	[Not Available]	-23962	Dead	TUMOR FREE		66	Pancreatic Cancer					Complete Remission/Response			1	66	1	66	0	66	0	66		34	4	54816	34260	61670	41114	0.235294	0.343386	1	0	0	0	0.00713013	0.012854	0	Cold	1	0.0294118	0	0	0	0	100496	5710	107350	12564
PAAD	TCGA-2L-AAQJ	TCGA-2L-AAQJ-01Z-00-DX1.91D3718F-DF73-48BA-BCB8-A00A000043F7	0.2486	40	49	FEMALE	WHITE	Stage III	[Not Applicable]	Pancreas-Adenocarcinoma Ductal Type	G2	2010	[Not Available]	-18103	Dead	WITH TUMOR		394	Pancreatic Cancer					Progressive Disease			1	394	1	394			1	394		44	8	54567	29025	61534	35992	0.227273	0.341465	1	0	0	0	0.00528541	0.00974582	0	Cold	6	0.136364	0	0	1	0.5	103329	32508	110296	39475
PAAD	TCGA-3A-A9IN	TCGA-3A-A9IN-01Z-00-DX1.A4FED037-D993-4F71-B422-14FC4E468B4C	0.2524	40	62	FEMALE	WHITE	Stage IB	[Not Applicable]	Pancreas-Adenocarcinoma-Other Subtype	G2	2008	[Not Available]	-22799	Alive	TUMOR FREE	2084							Complete Remission/Response			0	2084	0	2084	0	2084	0	2084		40	5	41148	27432	48010	34294	0.2	0.333333	1	0	0	0	0.00512821	0.0102564	0	Cold	0	0	0	0	0	0	77724	14859	84586	21721
PAAD	TCGA-3A-A9IJ	TCGA-3A-A9IJ-01Z-00-DX1.2D81B9E8-925A-462F-A141-E49E0A9A728A	0.2524	40	65	MALE	WHITE	Stage IB	[Not Applicable]	Pancreas-Adenocarcinoma-Other Subtype	G1	2009	[Not Available]	-23791	Alive	TUMOR FREE	1854							Complete Remission/Response			0	1854	0	1854	0	1854	0	1854		11	3	44577	36576	51439	43438	0.181818	0.326357	1	0	0	0	0.0181818	0.0385695	0	Cold	0	0	0	0	0	0	27432	45720	34294	52582
PAAD	TCGA-FB-AAQ6	TCGA-FB-AAQ6-01Z-00-DX1.11BEAC2F-981C-46F4-81D0-FBBAC162CF5B	0.2525	40	85	MALE	WHITE	Stage IA	[Not Applicable]	Pancreas-Adenocarcinoma Ductal Type	G2	2011	[Not Available]	-31319	Dead	WITH TUMOR		244	Pancreatic Cancer	Locoregional Recurrence	Peritoneal Surfaces		213	Progressive Disease			1	244	1	244			1	213		11	3	29718	27432	36578	34292	0.181818	0.326357	1	0	0	0	0.0181818	0.0385695	0	Cold	0	0	0	0	1	0.5	16002	17145	22862	24005
PAAD	TCGA-HZ-A49H	TCGA-HZ-A49H-01Z-00-DX1.CFFAEF74-33FB-4896-A644-EAF3E10DA19B	0.252	40	68	FEMALE	WHITE	Stage IIB	[Not Applicable]	Pancreas-Adenocarcinoma Ductal Type	G2	2012	[Not Available]	-24891	Alive	TUMOR FREE	491							Complete Remission/Response			0	491	0	491	0	491	0	491		11	3	12595	6870	19468	13743	0.181818	0.326357	1	0	0	0	0.0181818	0.0385695	0	Cold	0	0	0	0	0	0	12595	14885	19468	21758
PAAD	TCGA-2J-AAB4	TCGA-2J-AAB4-01Z-00-DX1.480BBC89-87E5-4F6B-B0E9-A6A8A7F4DB5E	0.2527	40	48	MALE	WHITE	Stage IIB	[Not Applicable]	Pancreas-Adenocarcinoma-Other Subtype	G2	2012	[Not Available]	-17794	Alive	TUMOR FREE	729							Complete Remission/Response			0	729	0	729	0	729	0	729		29	4	28550	12562	35404	19416	0.137931	0.30303	1	0	0	0	0.00492611	0.0123153	0	Cold	4	0.137931	0	0	0	0	38828	3426	45682	10280
PAAD	TCGA-3A-A9IL	TCGA-3A-A9IL-01Z-00-DX1.BEB57CA5-223D-4330-BFFF-8202DCC857F3	0.2524	40	39	FEMALE	WHITE	Stage I	[Not Applicable]	Pancreas-Adenocarcinoma-Other Subtype	G1	2007	[Not Available]	-14599	Alive	TUMOR FREE	2741							[Unknown]			0	2741	0	2741			0	2741		15	3	11430	37719	18292	44581	0.133333	0.299942	1	0	0	0	0.00952381	0.024281	0	Cold	0	0	0	0	0	0	12573	6858	19435	13720
PAAD	TCGA-HZ-A49G	TCGA-HZ-A49G-01Z-00-DX1.864C2C1F-6BE7-4552-B8D2-69FA745F97EE	0.252	40	58	FEMALE	WHITE	Stage IIB	[Not Applicable]	Pancreas-Adenocarcinoma Ductal Type	G2	2012	[Not Available]	-21491	Alive	WITH TUMOR	660							Progressive Disease			0	660	0	660			0	660		15	4	17175	16030	24048	22903	0.133333	0.299942	1	0	0	0	0.00952381	0.024281	0	Cold	0	0	0	0	1	0.25	16030	26335	22903	33208
PAAD	TCGA-3A-A9IR	TCGA-3A-A9IR-01Z-00-DX1.83656C64-162A-46CF-B7B1-31137DAE27D7	0.2524	40	64	FEMALE	WHITE	Stage IB	[Not Applicable]	Pancreas-Adenocarcinoma-Other Subtype	G1	2010	[Not Available]	-23406	Alive	TUMOR FREE	1542							Complete Remission/Response			0	1542	0	1542	0	1542	0	1542		47	6	62865	35433	69727	42295	0.12766	0.295932	1	0	0	0	0.00277521	0.00725457	0	Cold	3	0.0638298	0	0	1	0.333333	73152	29718	80014	36580
PAAD	TCGA-2J-AABA	TCGA-2J-AABA-01Z-00-DX1.93B2B4EF-C302-4D00-ABE3-4862ACC81659	0.2527	40	55	MALE	WHITE	Stage IIB	[Not Applicable]	Pancreas-Adenocarcinoma Ductal Type	G2	2012	[Not Available]	-20133	Dead	WITH TUMOR		607	Pancreatic Cancer	Distant Metastasis	Other, specify	subcut nodule	160	Progressive Disease			1	607	1	607			1	160		16	3	30834	14846	37688	21700	0.125	0.293972	1	0	0	0	0.00833333	0.0220479	0	Cold	1	0.0625	0	0	1	0.5	59384	35402	66238	42256
PAAD	TCGA-FZ-5923	TCGA-FZ-5923-01Z-00-DX1.963FBB21-B961-4009-BF37-AC6C4FAA5B9C	0.2527	40	71	MALE	WHITE	Stage IV	[Not Applicable]	Pancreas-Adenocarcinoma Ductal Type	G1	2008	[Not Available]	-26216	Dead	WITH TUMOR		619						Progressive Disease			1	619	1	619			1	619		33	3	102780	3426	109634	10280	0.121212	0.29109	1	0	0	0	0.00378788	0.0101992	0	Cold	0	0	0	0	0	0	74230	0	81084	6854
PAAD	TCGA-HZ-7923	TCGA-HZ-7923-01Z-00-DX1.e2011c5c-e379-4a49-bf45-5d749f9701ae	0.252	40	65	MALE	WHITE	Stage IIA	[Not Applicable]	Pancreas-Adenocarcinoma Ductal Type	G2	2011	[Not Available]	-23760	Alive	TUMOR FREE	314							Complete Remission/Response			0	314	0	314	0	314	0	314		17	5	26335	11450	33208	18323	0.117647	0.288275	1	0	0	0	0.00735294	0.0201369	0	Cold	0	0	0	0	1	0.25	36640	17175	43513	24048
PAAD	TCGA-2L-AAQM	TCGA-2L-AAQM-01Z-00-DX1.5BAA788D-59FE-4D97-BBF8-0E73C3AD2E08	0.2486	40	52	MALE	WHITE	Stage IIB	[Not Applicable]	Pancreas-Adenocarcinoma-Other Subtype	G1	2010	[Not Available]	-19315	Alive	TUMOR FREE	1383							Stable Disease			0	1383	0	1383			0	1383		21	5	39474	53406	46441	60373	0.0952381	0.268018	1	0	0	0	0.00476191	0.0146772	0	Cold	3	0.142857	0	0	1	0.5	32508	47601	39475	54568
PAAD	TCGA-HZ-7926	TCGA-HZ-7926-01Z-00-DX1.b3bf02d3-bad0-4451-9c39-b0593f19154c	0.252	40	57	MALE	BLACK OR AFRICAN AMERICAN	Stage IIB	[Not Applicable]	Pancreas-Adenocarcinoma Ductal Type	G1	2011	[Not Available]	-21024	Dead	WITH TUMOR		518	Pancreatic Cancer	Distant Metastasis	Lung		340	Progressive Disease			1	518	1	518			1	340		0	0	0	0	0	0	0	0	0	0	0	0	0	0	0	Cold	0	0	0	0	0	0	0	0	0	0
PAAD	TCGA-3A-A9IO	TCGA-3A-A9IO-01Z-00-DX1.79FDFA65-8025-4104-9AC9-43AC01B1F3BD	0.2524	40	55	MALE	WHITE	[Not Available]	[Not Applicable]	Pancreas-Adenocarcinoma-Other Subtype	G1	2009	[Not Available]	-20451	Alive	TUMOR FREE	1942							[Unknown]			0	1942	0	1942			0	1942		12	3	11430	11430	18292	18292	0	0	0	0	0	0	0	0	0	Cold	0	0	1	0.333333	1	0.333333	11430	11430	18292	18292
PAAD	TCGA-FB-AAPQ	TCGA-FB-AAPQ-01Z-00-DX1.4D8B675F-3E8D-4442-A2E3-C2963901D7D3	0.2525	40	65	MALE	WHITE	Stage IIB	[Not Applicable]	Pancreas-Adenocarcinoma Ductal Type	G2	2008	[Not Available]	-24078	Dead			1130						Progressive Disease			1	1130		1130			0	1130		15	3	10287	5715	17147	12575	0	0	0	0	0	0	0	0	0	Cold	1	0.0666667	0	0	1	0.5	21717	13716	28577	20576
PAAD	TCGA-FB-AAPS	TCGA-FB-AAPS-01Z-00-DX1.BD33EF8C-A9ED-486C-A8A7-A91E5CD7FB8C	0.2525	40	62	FEMALE	WHITE	Stage IIB	[Not Applicable]	Pancreas-Adenocarcinoma Ductal Type	G2	2008	[Not Available]	-22981	Alive		228							[Unknown]			0	228	0	228			0	228		4	2	5715	6858	12575	13718	0	0	0	0	0	0	0	0	0	Cold	0	0	0	0	1	0.5	8001	14859	14861	21719
PAAD	TCGA-FB-AAPY	TCGA-FB-AAPY-01Z-00-DX1.06F4ED05-E333-48E1-91B9-345ACA41A4DF	0.2525	40	71	MALE	WHITE	Stage IIB	[Not Applicable]	Pancreas-Adenocarcinoma Ductal Type	G2	2007	[Not Available]	-26085	Dead	TUMOR FREE		1059						Complete Remission/Response			1	1059	0	1059	0	1059	0	1059		7	2	30861	5715	37721	12575	0	0	0	0	0	0	0	0	0	Cold	0	0	0	0	0	0	18288	0	25148	6860
PAAD	TCGA-FB-AAQ3	TCGA-FB-AAQ3-01Z-00-DX1.024C4077-EF21-4DA5-B309-C09C45FBA7E7	0.2525	40	65	FEMALE	WHITE	Stage IIB	[Not Applicable]	Pancreas-Adenocarcinoma Ductal Type	G2	2010	[Not Available]	-23953	Dead	TUMOR FREE		31	Surgical Complications					Complete Remission/Response			1	31	0	31	0	31	0	31		5	3	8001	6858	14861	13718	0	0	0	0	0	0	0	0	0	Cold	0	0	0	0	0	0	0	0	6860	6860
PAAD	TCGA-FZ-5922	TCGA-FZ-5922-01Z-00-DX1.3752F2A9-8A4D-4491-BFF9-CBEB61AC09F7	0.2527	40	81	MALE	WHITE	Stage IIA	[Not Applicable]	Pancreas-Adenocarcinoma Ductal Type	G2	2007	[Not Available]	-29633	Dead	WITH TUMOR		1101	Pancreatic Cancer	Distant Metastasis	Peritoneal Surfaces		740	Progressive Disease			1	1101	1	1101			1	740		22	3	51390	3426	58244	10280	0	0	0	0	0	0	0	0	0	Cold	0	0	0	0	0	0	49106	0	55960	6854
PAAD	TCGA-HV-A5A5	TCGA-HV-A5A5-11Z-00-DX1.D98B0A41-AC0C-44EB-81FA-1DA5984CFCEB	0.2525	40	61	FEMALE	ASIAN	Stage IIB	[Not Applicable]	Pancreas-Adenocarcinoma Ductal Type	G2	2012	[Not Available]	-22329	Alive		289							Complete Remission/Response			0	289	0	289	0	289	0	289		7	4	12573	13716	19433	20576	0	0	0	0	0	0	0	0	0	Cold	0	0	0	0	0	0	12573	13716	19433	20576
PAAD	TCGA-HV-A5A6	TCGA-HV-A5A6-01Z-00-DX1.4F693947-9418-42BD-A455-E7F9EE336D4A	0.2525	40	65	FEMALE	ASIAN	Stage IIB	[Not Applicable]	Pancreas-Adenocarcinoma Ductal Type	G1	2001	[Not Available]	-24025	Dead	WITH TUMOR		2036	Other malignancy	Distant Metastasis	Lung		1511	Complete Remission/Response			1	2036	0	2036	1	1511	1	1511		5	3	6858	3429	13718	10289	0	0	0	0	0	0	0	0	0	Cold	0	0	0	0	0	0	0	0	6860	6860
PAAD	TCGA-HZ-7920	TCGA-HZ-7920-01Z-00-DX1.1f7198f7-048d-4552-af8e-99dd76b8ba7b	0.252	40	71	MALE	WHITE	Stage IB	[Not Applicable]	Pancreas-Adenocarcinoma Ductal Type	G2	2011	[Not Available]	-26167	Dead	TUMOR FREE		236	Other, non-malignant disease					Complete Remission/Response			1	236	0	236	0	236	0	236		9	2	1145	25190	8018	32063	0	0	0	0	0	0	0	0	0	Cold	0	0	0	0	0	0	0	0	6873	6873
PAAD	TCGA-HZ-A8P0	TCGA-HZ-A8P0-01Z-00-DX1.83C0A19C-153E-4AB3-8814-1E6053652EB2	0.252	40	76	MALE	WHITE	Stage IIB	[Not Applicable]	Pancreas-Adenocarcinoma Ductal Type	G1	2013	[Not Available]	-27850	Alive	TUMOR FREE	0							[Unknown]			0	0	0	0			0	0		4	2	2290	3435	9163	10308	0	0	0	0	0	0	0	0	0	Cold	0	0	0	0	0	0	0	0	6873	6873
PAAD	TCGA-HZ-A8P1	TCGA-HZ-A8P1-01Z-00-DX1.22B7AE4A-DA67-4B50-899A-1BC3F736061B	0.252	40	81	MALE	WHITE	Stage IB	[Not Applicable]	Pancreas-Adenocarcinoma Ductal Type	G1	2013	[Not Available]	-29631	Alive	TUMOR FREE	7							[Unknown]			0	7	0	7			0	7		10	4	3435	21755	10308	28628	0	0	0	0	0	0	0	0	0	Cold	0	0	0	0	0	0	11450	3435	18323	10308
PAAD	TCGA-US-A77E	TCGA-US-A77E-01Z-00-DX1.F3603E3F-9C97-4BDF-B1B4-FA91D2D64634	0.2525	40	73	MALE	WHITE	Stage IIB	[Not Applicable]	Pancreas-Adenocarcinoma-Other Subtype	G3	2012	[Not Available]	-26745	Dead	WITH TUMOR		430	Pancreatic Cancer	Distant Metastasis	Liver		166	[Not Available]			1	430	1	430			1	166		24	5	37719	27432	44579	34292	0	0	0	0	0	0	0	0	0	Cold	0	0	0	0	1	0.5	90297	48006	97157	54866
PCPG	TCGA-S7-A7X2	TCGA-S7-A7X2-01Z-00-DX1.8F718921-7FEA-4C7E-BDEB-A38C1509C624	0.2527	40	57	FEMALE	WHITE	[Not Available]	[Not Available]	Pheochromocytoma	[Not Available]	2012	[Not Available]	-21054	Alive	TUMOR FREE	736		[Not Available]					Complete Remission/Response			0	736	0	736	0	736	0	736		85	21	66236	6852	73090	13706	1.15294	0.817045	6	0.192549	0.361347	1	0.0235201	0.038569	0	Hot	6	0.0705882	0	0	2	0.666667	27408	20556	34262	27410
PCPG	TCGA-RW-A67Y	TCGA-RW-A67Y-01Z-00-DX1.7E8AD7AC-BF20-47E5-A17D-27BE8F1FDF06	0.2527	40	43	FEMALE	WHITE	[Not Available]	[Not Available]	Pheochromocytoma	[Not Available]	2011	[Not Available]	-15729	Alive	TUMOR FREE	216		[Not Available]					Complete Remission/Response			0	216	0	216	0	216	0	216		617	45	34260	68520	41114	75374	2.58671	0.801391	13	0.322796	0.384553	1	0.0134855	0.0174335	0	Hot	55	0.089141	6	0.133333	7	0.175	33118	68520	39972	75374
PCPG	TCGA-WB-A821	TCGA-WB-A821-01Z-00-DX1.FB59B9B8-A79A-44A9-A484-DE6FA8E90107	0.2525	40	73	FEMALE	WHITE	[Not Available]	[Not Available]	Pheochromocytoma	[Not Available]	2006	[Not Available]	-26805	Alive	TUMOR FREE	2832		[Not Available]					Complete Remission/Response			0	2832	0	2832	0	2832	0	2832		383	33	66294	27432	73154	34292	1.84856	0.783384	11	0.285418	0.394276	1	0.00848017	0.0117304	0	Hot	39	0.101828	4	0.121212	4	0.121212	66294	27432	73154	34292
PCPG	TCGA-SP-A6QF	TCGA-SP-A6QF-01Z-00-DX1.73856BF1-8A69-4187-BD4C-D42356D4F0CD	0.2517	40	48	MALE	ASIAN	[Not Available]	[Not Available]	Pheochromocytoma	[Not Available]	2007	[Not Available]	-17795	Alive	TUMOR FREE	2513		[Not Available]	New Primary Tumor	Other, specify	Thyroid	588	Complete Remission/Response			0	2513	0	2513	0	2513	1	588		98	14	74490	26358	81371	33239	0.693878	0.77484	6	0.064966	0.221076	1	0.00862613	0.016376	0	Cold	9	0.0918367	1	0.0714286	1	0.2	75636	13752	82517	20633
PCPG	TCGA-W2-A7H7	TCGA-W2-A7H7-01Z-00-DX1.A2772910-4732-4259-BCA4-1EF3A3319BEB	0.2527	40	59	MALE	WHITE	[Not Available]	[Not Available]	Pheochromocytoma	[Not Available]	2012	[Not Available]	-21711	Alive	TUMOR FREE	522		[Not Available]					Complete Remission/Response			0	522	0	522	0	522	0	522		511	46	49106	43396	55960	50250	3.0998	0.752831	11.9	0.344068	0.372879	1	0.0272591	0.0289211	0	Hot	38	0.074364	5	0.108696	6	0.176471	46822	41112	53676	47966
PCPG	TCGA-SR-A6MZ	TCGA-SR-A6MZ-01Z-00-DX1.DBB26450-16D5-40A8-98FE-B0610A294A8E	0.2525	40	46	FEMALE	WHITE	[Not Available]	[Not Available]	Pheochromocytoma	[Not Available]	2012	[Not Available]	-16802	Alive	TUMOR FREE	797		[Not Available]					Complete Remission/Response			0	797	0	797	0	797	0	797		152	20	21717	36576	28577	43436	1.48684	0.739436	7.49	0.249436	0.378082	1	0.0143415	0.0174443	0	Hot	19	0.125	2	0.1	4	0.333333	22860	18288	29720	25148
PCPG	TCGA-SP-A6QK	TCGA-SP-A6QK-01Z-00-DX1.541235F9-F7CA-40CB-B009-D1FE238BDDA3	0.2468	40	46	FEMALE	ASIAN	[Not Available]	[Not Available]	Pheochromocytoma	[Not Available]	2005	[Not Available]	-16923	Alive	TUMOR FREE	3384		[Not Available]					Complete Remission/Response			0	3384	0	3384	0	3384	0	3384		274	29	24549	52605	31567	59623	1.40876	0.716531	7	0.217084	0.371193	1	0.00925025	0.0145505	0	Hot	19	0.0693431	4	0.137931	4	0.16	24549	51436	31567	58454
PCPG	TCGA-QT-A5XJ	TCGA-QT-A5XJ-01Z-00-DX1.496EBB8D-BC20-4FDD-877F-AF7CCD9B3C3A	0.2472	40	42	FEMALE	BLACK OR AFRICAN AMERICAN	[Not Available]	[Not Available]	Pheochromocytoma	[Not Available]	2011	[Not Available]	-15535	Alive	WITH TUMOR	1102		[Not Available]	Distant Metastasis	Other, specify	Bilateral Breasts SubQ Tissue	77	Progressive Disease			0	1102	0	1102			1	77		193	18	8169	33843	15176	40850	1.01554	0.698879	5	0.173279	0.343503	1	0.00704609	0.0102114	0	Hot	21	0.108808	3	0.166667	4	0.25	8169	31509	15176	38516
PCPG	TCGA-QR-A70H	TCGA-QR-A70H-01Z-00-DX1.EA414541-2494-450F-8550-2F43525C79A6	0.2525	40	36	MALE	WHITE	[Not Available]	[Not Available]	Pheochromocytoma	[Not Available]	2007	[Not Available]	-13314	Alive	TUMOR FREE	816		[Not Available]					Complete Remission/Response			0	816	0	816	0	816	0	816		134	14	50292	5715	57152	12575	0.791045	0.69252	4	0.121891	0.302124	1	0.00858748	0.0140265	0	Cold	14	0.104478	0	0	4	0.444444	10287	14859	17147	21719
PCPG	TCGA-WB-A81D	TCGA-WB-A81D-01Z-00-DX1.C3C5D853-ECA8-4983-B1F0-DB47F20839BA	0.2525	40	82	FEMALE	WHITE	[Not Available]	[Not Available]	Pheochromocytoma	[Not Available]	2011	[Not Available]	-30101	Alive	TUMOR FREE	1090		[Not Available]					Complete Remission/Response			0	1090	0	1090	0	1090	0	1090		159	16	62865	33147	69725	40007	0.880503	0.688752	5	0.125367	0.286902	1	0.00879195	0.013949	0	Cold	13	0.081761	2	0.125	2	0.166667	60579	33147	67439	40007
PCPG	TCGA-QR-A6H1	TCGA-QR-A6H1-01Z-00-DX1.5CFC1A51-79FB-44E7-A11D-640DFB772803	0.2527	40	55	MALE	WHITE	[Not Available]	[Not Available]	Pheochromocytoma	[Not Available]	2009	[Not Available]	-20295	Alive	TUMOR FREE	431		[Not Available]					Complete Remission/Response			0	431	0	431	0	431	0	431		140	16	50248	42254	57102	49108	0.785714	0.685157	5.61	0.0641156	0.215199	1	0.00709147	0.0122978	0	Cold	15	0.107143	0	0	2	0.5	84508	22840	91362	29694
PCPG	TCGA-QR-A70N	TCGA-QR-A70N-01Z-00-DX1.4CBE4E08-5947-437C-A7B0-414526347BCA	0.2525	40	32	MALE	BLACK OR AFRICAN AMERICAN	[Not Available]	[Not Available]	Pheochromocytoma	[Not Available]	2008	[Not Available]	-11781	Alive	TUMOR FREE	43		[Not Available]					Complete Remission/Response			0	43	0	43	0	43	0	43		302	21	26289	17145	33149	24005	1.28477	0.670863	5	0.18204	0.347818	1	0.00691947	0.00848884	0	Hot	27	0.089404	0	0	2	0.285714	42291	25146	49151	32006
PCPG	TCGA-WB-A81P	TCGA-WB-A81P-01Z-00-DX1.585BDAA6-F407-4F73-8FC4-F37CDB2629F2	0.2525	40	73	FEMALE	WHITE	[Not Available]	[Not Available]	Pheochromocytoma	[Not Available]	2011	[Not Available]	-26867	Alive	TUMOR FREE	395		[Not Available]					Complete Remission/Response			0	395	0	395	0	395	0	395		70	11	10287	27432	17147	34292	0.685714	0.669223	4	0.121429	0.302006	1	0.0121118	0.0193312	0	Cold	0	0	1	0.0909091	1	0.111111	10287	25146	17147	32006
PCPG	TCGA-RW-A67X	TCGA-RW-A67X-01Z-00-DX1.D8EB103B-72AD-4C15-B556-C4048E34D667	0.2527	40	47	MALE	WHITE	[Not Available]	[Not Available]	Pheochromocytoma	[Not Available]	2003	[Not Available]	-17307	Alive	TUMOR FREE	89		[Not Available]					Complete Remission/Response			0	89	0	89	0	89	0	89		188	18	100496	37686	107350	44540	0.925532	0.667914	5	0.143972	0.311927	1	0.00812474	0.0125975	0	Hot	15	0.0797872	2	0.111111	3	0.214286	99354	9136	106208	15990
PCPG	TCGA-RW-A688	TCGA-RW-A688-01Z-00-DX1.F6BE478E-1E79-4C93-84AF-5ECB61F87DDC	0.2527	40	69	FEMALE	WHITE	[Not Available]	[Not Available]	Pheochromocytoma	[Not Available]	2013	[Not Available]	-25216	Alive	TUMOR FREE	37		[Not Available]	New Primary Tumor	Lung		27	Complete Remission/Response			0	37	0	37	0	37	1	27		165	22	77656	57100	84510	63954	1.40606	0.651785	5.36	0.226869	0.356808	1	0.0136452	0.0167043	0	Hot	10	0.0606061	1	0.0454545	4	0.266667	87934	45680	94788	52534
PCPG	TCGA-PR-A5PF	TCGA-PR-A5PF-01Z-00-DX1.918969AF-5501-44F8-9A26-326B2E66D200	0.248	40	62	FEMALE	WHITE	[Not Available]	[Not Available]	Pheochromocytoma	[Not Available]	2011	[Not Available]	-22987	Alive	TUMOR FREE	546		[Not Available]					Complete Remission/Response			0	546	0	546	0	546	0	546		76	14	15132	54708	22116	61692	0.947368	0.650055	4.25	0.119737	0.278844	1	0.0205414	0.0300866	0	Cold	0	0	0	0	0	0	75660	20952	82644	27936
PCPG	TCGA-QR-A70V	TCGA-QR-A70V-01Z-00-DX1.DFE69CED-F7FC-4316-AB10-C7A73B6C15D8	0.2525	40	66	FEMALE	[Unknown]	[Not Available]	[Not Available]	Pheochromocytoma	[Not Available]	2012	[Not Available]	-24437	Alive	TUMOR FREE	2		[Not Available]					Complete Remission/Response			0	2	0	2	0	2	0	2		182	24	80010	33147	86870	40007	1.32967	0.647568	6	0.22033	0.361327	1	0.0150687	0.0212448	0	Hot	37	0.203297	7	0.291667	7	0.411765	78867	33147	85727	40007
PCPG	TCGA-QR-A708	TCGA-QR-A708-01Z-00-DX1.2090CC30-E47C-4A54-9A7B-A8C058398B9C	0.2525	40	44	FEMALE	WHITE	[Not Available]	[Not Available]	Pheochromocytoma	[Not Available]	2011	[Not Available]	-16170	Alive	TUMOR FREE	35		[Not Available]					Complete Remission/Response			0	35	0	35	0	35	0	35		224	15	75438	49149	82298	56009	0.901786	0.645758	5	0.177083	0.362354	1	0.00558069	0.00832879	0	Cold	51	0.227679	4	0.266667	5	0.357143	75438	46863	82298	53723
PCPG	TCGA-W2-A7H5	TCGA-W2-A7H5-01Z-00-DX1.99C575DE-69FA-4F0D-A8D1-D62A16C298E3	0.2527	40	25	FEMALE	WHITE	[Not Available]	[Not Available]	Pheochromocytoma	[Not Available]	2013	[Not Available]	-9363	Alive	TUMOR FREE	611		[Not Available]					Complete Remission/Response			0	611	0	611	0	611	0	611		235	20	61668	49106	68522	55960	0.868085	0.642853	5	0.144397	0.330628	1	0.00456083	0.00654222	0	Hot	49	0.208511	3	0.15	4	0.8	21698	17130	28552	23984
PCPG	TCGA-SP-A6QC	TCGA-SP-A6QC-01Z-00-DX1.28E04A62-E7BD-47B3-98BD-14A50816C366	0.2468	40	46	MALE	WHITE	[Not Available]	[Not Available]	Pheochromocytoma	[Not Available]	2004	[Not Available]	-16891	Alive	TUMOR FREE	3491		[Not Available]					Complete Remission/Response			0	3491	0	3491	0	3491	0	3491		315	25	19873	17535	26891	24553	1.79048	0.641112	7	0.256568	0.39222	1	0.00860614	0.00944608	0	Hot	31	0.0984127	0	0	4	0.5	67802	30394	74820	37412
PCPG	TCGA-SP-A6QD	TCGA-SP-A6QD-01Z-00-DX1.FCA991E2-5896-4AEE-955D-E13BEB102953	0.2468	40	26	MALE	[Not Evaluated]	[Not Available]	[Not Available]	Pheochromocytoma	[Not Available]	2004	[Not Available]	-9829	Alive	TUMOR FREE	3323		[Not Available]					Complete Remission/Response			0	3323	0	3323	0	3323	0	3323		922	45	24549	26887	31567	33905	2.81996	0.629071	10	0.422363	0.403501	1	0.00875201	0.00965773	0	Hot	120	0.130152	4	0.0888889	6	0.136364	25718	25718	32736	32736
PCPG	TCGA-QR-A70R	TCGA-QR-A70R-01Z-00-DX1.45E63C3C-F1B5-451D-865B-38421ADF7E32	0.2525	40	43	MALE	WHITE	[Not Available]	[Not Available]	Pheochromocytoma	[Not Available]	2012	[Not Available]	-15917	Alive	TUMOR FREE	432		[Not Available]					Complete Remission/Response			0	432	0	432	0	432	0	432		125	12	22860	46863	29720	53723	0.896	0.621644	4	0.1512	0.333961	1	0.00904301	0.0118945	0	Cold	2	0.016	0	0	1	0.5	8001	24003	14861	30863
PCPG	TCGA-RW-A8AZ	TCGA-RW-A8AZ-01Z-00-DX1.D89C6042-8CBB-4669-B89A-32B6CAFACD7A	0.2525	40	66	MALE	WHITE	[Not Available]	[Not Available]	Pheochromocytoma	[Not Available]	2013	[Not Available]	-24268	Dead	TUMOR FREE		88	[Not Available]					[Unknown]			1	88	0	88			0	88		759	30	48006	70866	54866	77726	1.98419	0.613955	8	0.325891	0.40435	1	0.00518069	0.00572443	0	Hot	131	0.172596	5	0.166667	8	0.275862	52578	70866	59438	77726
PCPG	TCGA-RW-A685	TCGA-RW-A685-01Z-00-DX1.583944B5-03EA-4F74-97C7-3A293254995C	0.2527	40	70	FEMALE	WHITE	[Not Available]	[Not Available]	Pheochromocytoma	[Not Available]	2012	[Not Available]	-25790	Alive	TUMOR FREE	26		[Not Available]					Complete Remission/Response			0	26	0	26	0	26	0	26		438	20	76514	34260	83368	41114	1.58904	0.608757	7	0.276201	0.401357	1	0.00559486	0.0058764	0	Hot	62	0.141553	1	0.05	4	0.307692	86792	27408	93646	34262
PCPG	TCGA-QR-A6GY	TCGA-QR-A6GY-01Z-00-DX1.26952E33-1102-4B00-9124-D367D505480F	0.2527	40	37	FEMALE	WHITE	[Not Available]	[Not Available]	Pheochromocytoma	[Not Available]	2006	[Not Available]	-13612	Alive	TUMOR FREE	32		[Not Available]					Complete Remission/Response			0	32	0	32	0	32	0	32		225	15	60526	44538	67380	51392	0.933333	0.60517	4	0.175852	0.357681	1	0.00524273	0.00691058	0	Cold	30	0.133333	0	0	2	0.5	70804	11420	77658	18274
PCPG	TCGA-QT-A5XM	TCGA-QT-A5XM-01Z-00-DX1.49CEE547-5D98-4108-9974-9C34992C469A	0.2472	40	43	MALE	WHITE	[Not Available]	[Not Available]	Pheochromocytoma	[Not Available]	2012	[Not Available]	-15915	Alive	TUMOR FREE	22		[Not Available]					Complete Remission/Response			0	22	0	22	0	22	0	22		97	16	88692	36177	95699	43184	0.845361	0.604437	4.04	0.134708	0.326561	1	0.0132149	0.020168	0	Cold	0	0	0	0	1	0.333333	92193	18672	99200	25679
PCPG	TCGA-RW-A68F	TCGA-RW-A68F-01Z-00-DX1.82C29F9C-8E3D-4510-8473-9B05CCD22614	0.2525	40	51	FEMALE	WHITE	[Not Available]	[Not Available]	Pheochromocytoma	[Not Available]	2010	[Not Available]	-18974	Alive	TUMOR FREE	1354		[Not Available]					Complete Remission/Response			0	1354	0	1354	0	1354	0	1354		304	13	60579	34290	67439	41150	0.907895	0.600792	5	0.132346	0.312055	1	0.00389091	0.00506796	0	Cold	23	0.0756579	0	0	2	0.333333	27432	53721	34292	60581
PCPG	TCGA-W2-A7HE	TCGA-W2-A7HE-01Z-00-DX1.3DCBF9B9-5C37-4EDF-8FA0-13124BF65EF9	0.2527	40	80	MALE	WHITE	[Not Available]	[Not Available]	Pheochromocytoma	[Not Available]	2013	[Not Available]	-29241	Alive	TUMOR FREE	505		[Not Available]					Complete Remission/Response			0	505	0	505	0	505	0	505		65	11	47964	29692	54818	36546	0.830769	0.595039	3.36	0.130769	0.310076	1	0.0172837	0.0225729	0	Cold	0	0	0	0	0	0	52532	20556	59386	27410
PCPG	TCGA-QR-A707	TCGA-QR-A707-01Z-00-DX1.4D675354-C7C0-4BF1-AFAC-D99075E7249F	0.2525	40	43	FEMALE	WHITE	[Not Available]	[Not Available]	Pheochromocytoma	[Not Available]	2010	[Not Available]	-15870	Alive	TUMOR FREE	398		[Not Available]					Complete Remission/Response			0	398	0	398	0	398	0	398		237	14	27432	46863	34292	53723	0.945148	0.59202	4	0.21308	0.387876	1	0.00492562	0.00612053	0	Cold	14	0.0590717	0	0	3	0.6	11430	28575	18290	35435
PCPG	TCGA-QR-A6GR	TCGA-QR-A6GR-01Z-00-DX1.67936957-F009-4B83-AC17-9C9D0B1F12E6	0.2527	40	30	FEMALE	WHITE	[Not Available]	[Not Available]	Pheochromocytoma	[Not Available]	2009	[Not Available]	-11089	Alive	TUMOR FREE	703		[Not Available]					Complete Remission/Response			0	703	0	703	0	703	0	703		51	8	17130	39970	23984	46824	0.431373	0.591108	3	0.0784314	0.268849	1	0.00862745	0.0169219	0	Cold	0	0	2	0.25	2	0.285714	15988	39970	22842	46824
PCPG	TCGA-RW-A68C	TCGA-RW-A68C-01Z-00-DX1.7EA511FC-1740-4BBB-A9D5-4882B2E7677E	0.2527	40	43	MALE	WHITE	[Not Available]	[Not Available]	Pheochromocytoma	[Not Available]	2013	[Not Available]	-15962	Alive	TUMOR FREE	191		[Not Available]					Complete Remission/Response			0	191	0	191	0	191	0	191		291	15	117626	33118	124480	39972	0.900344	0.590238	5	0.112829	0.288158	1	0.00431765	0.00551524	0	Cold	27	0.0927835	1	0.0666667	4	0.444444	33118	21698	39972	28552
PCPG	TCGA-RW-A68G	TCGA-RW-A68G-01Z-00-DX1.3CC70605-AE23-4356-A195-C0B8800DB2E7	0.2525	40	49	MALE	WHITE	[Not Available]	[Not Available]	Pheochromocytoma	[Not Available]	2011	[Not Available]	-17959	Alive	TUMOR FREE	1274		[Not Available]					Complete Remission/Response			0	1274	0	1274	0	1274	0	1274		75	8	53721	33147	60581	40007	0.426667	0.585587	3.26	0.0911111	0.271202	1	0.00630631	0.0126928	0	Cold	4	0.0533333	0	0	1	0.25	16002	24003	22862	30863
PCPG	TCGA-W2-A7HD	TCGA-W2-A7HD-01Z-00-DX1.10816393-0FEE-476C-AA7D-624DE2B32171	0.2527	40	76	FEMALE	WHITE	[Not Available]	[Not Available]	Pheochromocytoma	[Not Available]	2013	[Not Available]	-27962	Alive	TUMOR FREE	561		[Not Available]					Complete Remission/Response			0	561	0	561	0	561	0	561		159	13	45680	39970	52534	46824	0.654088	0.583226	3.42	0.141719	0.335026	1	0.00559271	0.00869673	0	Cold	13	0.081761	0	0	2	0.166667	44538	36544	51392	43398
PCPG	TCGA-RW-A684	TCGA-RW-A684-01Z-00-DX1.F9208B62-F2C4-41FC-8CBE-1FF7B7C4CF98	0.2527	40	64	FEMALE	WHITE	[Not Available]	[Not Available]	Pheochromocytoma	[Not Available]	2011	[Not Available]	-23440	Alive	TUMOR FREE	32		[Not Available]					Complete Remission/Response			0	32	0	32	0	32	0	32		121	14	55958	26266	62812	33120	0.495868	0.577341	3.8	0.0584022	0.226211	1	0.00486685	0.0085526	0	Cold	9	0.0743802	0	0	1	0.25	69662	44538	76516	51392
PCPG	TCGA-QT-A5XP	TCGA-QT-A5XP-01Z-00-DX1.4FCE65C1-CF21-4AA9-A3C2-42258509A326	0.2472	40	57	FEMALE	BLACK OR AFRICAN AMERICAN	[Not Available]	[Not Available]	Pheochromocytoma	[Not Available]	2012	[Not Available]	-21072	Alive	TUMOR FREE	134		[Not Available]					Complete Remission/Response			0	134	0	134	0	134	0	134		138	8	22173	39678	29180	46685	0.507246	0.577324	4	0.0507246	0.208136	1	0.00424909	0.00734357	0	Cold	11	0.0797101	0	0	2	0.4	158712	11670	165719	18677
PCPG	TCGA-QR-A70C	TCGA-QR-A70C-01Z-00-DX1.061C189E-14E4-46FA-92BF-E9367859D617	0.2525	40	51	FEMALE	BLACK OR AFRICAN AMERICAN	[Not Available]	[Not Available]	Pheochromocytoma	[Not Available]	2004	[Not Available]	-18628	Alive	TUMOR FREE	3534		[Not Available]					Complete Remission/Response			0	3534	0	3534	0	3534	0	3534		35	8	38862	45720	45722	52580	0.4	0.571429	3	0.047619	0.180702	0.773333	0.0156863	0.0308206	0	Cold	1	0.0285714	1	0.125	2	0.333333	36576	44577	43436	51437
PCPG	TCGA-WB-A80N	TCGA-WB-A80N-01Z-00-DX1.6CBADEF8-00DC-4BC3-A1E3-7E6FF7603D1A	0.2525	40	54	MALE	WHITE	[Not Available]	[Not Available]	Pheochromocytoma	[Not Available]	2012	[Not Available]	-19980	Alive	TUMOR FREE	144		[Not Available]					Complete Remission/Response			0	144	0	144	0	144	0	144		110	8	14859	33147	21719	40007	0.527273	0.570187	3	0.1	0.3	1	0.00492077	0.00805777	0	Cold	6	0.0545455	0	0	1	0.2	64008	45720	70868	52580
PCPG	TCGA-QR-A700	TCGA-QR-A700-01Z-00-DX1.A6F99A58-6EBC-44FA-9292-BE3DB7DB051B	0.2525	40	67	MALE	WHITE	[Not Available]	[Not Available]	Pheochromocytoma	[Not Available]	2011	[Not Available]	-24734	Alive	WITH TUMOR	978		[Not Available]	Distant Metastasis	Lung		606	Progressive Disease			0	978	0	978			1	606		102	10	36576	24003	43436	30863	0.45098	0.567889	3	0.0604575	0.221144	1	0.00656507	0.01269	0	Cold	11	0.107843	0	0	2	0.5	121158	19431	128018	26291
PCPG	TCGA-RT-A6YC	TCGA-RT-A6YC-01Z-00-DX1.24E59C44-0063-4F65-87A7-A9EA2B843B05	0.246	40	31	MALE	WHITE	[Not Available]	[Not Available]	Pheochromocytoma	[Not Available]	2013	[Not Available]	-11572	Alive	TUMOR FREE	246		[Not Available]					Complete Remission/Response			0	246	0	246	0	246	0	246		81	12	60996	25806	68037	32847	0.54321	0.56738	4	0.0349794	0.149796	0.733333	0.00874486	0.0150139	0	Cold	9	0.111111	2	0.166667	2	0.181818	60996	24633	68037	31674
PCPG	TCGA-QT-A5XK	TCGA-QT-A5XK-01Z-00-DX1.A9ED49C7-987A-4B5B-B868-2684A745F261	0.2472	40	56	FEMALE	BLACK OR AFRICAN AMERICAN	[Not Available]	[Not Available]	Pheochromocytoma	[Not Available]	2011	[Not Available]	-20724	Alive	TUMOR FREE	211		[Not Available]					Complete Remission/Response			0	211	0	211	0	211	0	211		434	22	135372	40845	142379	47852	1.23502	0.562528	5	0.223886	0.384586	1	0.00393094	0.00422675	0	Hot	10	0.0230415	0	0	1	0.0909091	120201	17505	127208	24512
PCPG	TCGA-TT-A6YN	TCGA-TT-A6YN-01Z-00-DX1.1E79474C-BEA6-479A-8A22-57C636B22F03	0.2525	40	37	FEMALE	WHITE	[Not Available]	[Not Available]	Pheochromocytoma	[Not Available]	2012	[Not Available]	-13605	Alive	TUMOR FREE	606		[Not Available]					Complete Remission/Response			0	606	0	606	0	606	0	606		153	16	43434	34290	50294	41150	0.601307	0.559199	3	0.117647	0.303623	1	0.00467263	0.00713121	0	Cold	26	0.169935	0	0	2	0.285714	58293	22860	65153	29720
PCPG	TCGA-SR-A6MP	TCGA-SR-A6MP-01Z-00-DX1.A15F7FB1-E1AA-459E-BB06-DFDAE6F56B05	0.2525	40	30	FEMALE	WHITE	[Not Available]	[Not Available]	Pheochromocytoma	[Not Available]	2009	[Not Available]	-11050	Alive	TUMOR FREE	1558		[Not Available]					Complete Remission/Response			0	1558	0	1558	0	1558	0	1558		200	11	88011	60579	94871	67439	0.64	0.558984	4	0.113333	0.304485	1	0.00403565	0.00667214	0	Cold	56	0.28	0	0	3	0.6	10287	40005	17147	46865
PCPG	TCGA-QR-A6GZ	TCGA-QR-A6GZ-01Z-00-DX1.BAF6842F-B2DC-4B0A-9894-23A21DA06737	0.2527	40	31	MALE	WHITE	[Not Available]	[Not Available]	Pheochromocytoma	[Not Available]	2009	[Not Available]	-11573	Alive	TUMOR FREE	928		[Not Available]					Complete Remission/Response			0	928	0	928	0	928	0	928		114	12	28550	41112	35404	47966	0.649123	0.556353	3.87	0.115497	0.309945	1	0.00675361	0.00989197	0	Cold	10	0.0877193	0	0	4	0.571429	18272	51390	25126	58244
PCPG	TCGA-QT-A69Q	TCGA-QT-A69Q-01Z-00-DX1.DA28D067-DD7E-4847-8C0C-52A3855F52EE	0.2472	40	40	MALE	WHITE	[Not Available]	[Not Available]	Pheochromocytoma	[Not Available]	2012	[Not Available]	-14866	Alive	TUMOR FREE	24		[Not Available]					Complete Remission/Response			0	24	0	24	0	24	0	24		91	12	23340	22173	30347	29180	0.637363	0.554575	3.1	0.0970696	0.287155	1	0.00818071	0.0113629	0	Cold	2	0.021978	0	0	0	0	113199	5835	120206	12842
PCPG	TCGA-QR-A70U	TCGA-QR-A70U-01Z-00-DX1.2F7B40DA-AF7E-49A1-BEE1-F1DFA22A4ED8	0.2525	40	46	FEMALE	WHITE	[Not Available]	[Not Available]	Pheochromocytoma	[Not Available]	2009	[Not Available]	-17062	Alive	TUMOR FREE	1473		[Not Available]					Complete Remission/Response			0	1473	0	1473	0	1473	0	1473		117	9	30861	9144	37721	16004	0.615385	0.553966	3.84	0.0512821	0.20262	1	0.00654534	0.0095789	0	Cold	5	0.042735	0	0	1	0.333333	51435	43434	58295	50294
PCPG	TCGA-QR-A6GW	TCGA-QR-A6GW-01Z-00-DX1.98C13E90-FD90-4E9F-B99B-C26C08148549	0.2527	40	53	FEMALE	WHITE	[Not Available]	[Not Available]	Pheochromocytoma	[Not Available]	2009	[Not Available]	-19639	Alive	TUMOR FREE	491		[Not Available]					Complete Remission/Response			0	491	0	491	0	491	0	491		334	15	110774	20556	117628	27410	0.670659	0.547825	3.67	0.122754	0.319682	1	0.00237513	0.00337405	0	Cold	28	0.0838323	1	0.0666667	1	0.25	38828	7994	45682	14848
PCPG	TCGA-SP-A6QJ	TCGA-SP-A6QJ-01Z-00-DX1.6C0C0BC5-B349-4B32-9D3D-1A965BBEF39A	0.2468	40	64	FEMALE	WHITE	[Not Available]	[Not Available]	Pheochromocytoma	[Not Available]	2012	[Not Available]	-23406	Alive	TUMOR FREE	472		[Not Available]					Complete Remission/Response			0	472	0	472	0	472	0	472		177	17	82999	18704	90017	25722	0.779661	0.544831	4	0.0969868	0.274766	1	0.00581129	0.00757409	0	Cold	29	0.163842	3	0.176471	3	0.2	82999	17535	90017	24553
PCPG	TCGA-QR-A703	TCGA-QR-A703-01Z-00-DX1.E4055C0A-63CD-45EA-8E73-C74557063850	0.2525	40	23	MALE	WHITE	[Not Available]	[Not Available]	Pheochromocytoma	[Not Available]	2008	[Not Available]	-8421	Alive	TUMOR FREE	1167		[Not Available]	New Primary Tumor	Other, specify	Left Adrenal Pheochromocytoma	0	Complete Remission/Response			0	1167	0	1167	0	1167	1	0		95	7	16002	11430	22862	18290	0.357895	0.543963	3	0.0736842	0.261256	1	0.00380739	0.00785792	0	Cold	11	0.115789	0	0	1	0.2	13716	16002	20576	22862
PCPG	TCGA-S7-A7WQ	TCGA-S7-A7WQ-01Z-00-DX2.CA8A3C45-F23F-4638-A93E-15E9757C07E8	0.2527	40	19	MALE	WHITE	[Not Available]	[Not Available]	Pheochromocytoma	[Not Available]	2012	[Not Available]	-7269	Alive	TUMOR FREE	820		[Not Available]					Complete Remission/Response			0	820	0	820	0	820	0	820		249	16	11420	59384	18274	66238	0.730924	0.539292	3	0.159973	0.357179	1	0.0035449	0.0048373	0	Cold	11	0.0441767	1	0.0625	1	0.333333	28550	26266	35404	33120
PCPG	TCGA-WB-A81Q	TCGA-WB-A81Q-01Z-00-DX1.9339B2AE-0466-4B6B-9620-7F59D96C3D0E	0.2525	40	44	MALE	WHITE	[Not Available]	[Not Available]	Pheochromocytoma	[Not Available]	1997	[Not Available]	-16422	Dead	WITH TUMOR		755	[Not Available]					Progressive Disease			1	755	1	755			1	755		335	16	36576	32004	43436	38864	0.991045	0.538408	4	0.177811	0.357977	1	0.00386391	0.00441939	0	Cold	50	0.149254	0	0	3	0.3	54864	17145	61724	24005
PCPG	TCGA-QT-A5XL	TCGA-QT-A5XL-01Z-00-DX1.C71F48E0-7C1C-4CB2-A089-28777280697E	0.2472	40	27	MALE	WHITE	[Not Available]	[Not Available]	Pheochromocytoma	[Not Available]	2010	[Not Available]	-10028	Alive	TUMOR FREE	55		[Not Available]					Complete Remission/Response			0	55	0	55	0	55	0	55		109	7	39678	26841	46685	33848	0.40367	0.538334	2.92	0.11315	0.310273	1	0.00390758	0.00729113	0	Cold	2	0.0183486	0	0	0	0	36177	5835	43184	12842
PCPG	TCGA-S7-A7WP	TCGA-S7-A7WP-01Z-00-DX1.69ACA311-32D8-4897-9FDA-5EF6F8869654	0.2527	40	25	FEMALE	WHITE	[Not Available]	[Not Available]	Pheochromocytoma	[Not Available]	2012	[Not Available]	-9241	Alive	TUMOR FREE	944		[Not Available]					Complete Remission/Response			0	944	0	944	0	944	0	944		224	12	13704	31976	20558	38830	0.633929	0.536271	4	0.102679	0.29357	1	0.00335455	0.00513779	0	Cold	28	0.125	0	0	2	0.285714	20556	25124	27410	31978
PCPG	TCGA-QR-A70K	TCGA-QR-A70K-01Z-00-DX1.369BC996-37DA-432A-8C66-2CD88FD8B337	0.2525	40	61	MALE	WHITE	[Not Available]	[Not Available]	Pheochromocytoma	[Not Available]	2012	[Not Available]	-22519	Alive	TUMOR FREE	274		[Not Available]					Complete Remission/Response			0	274	0	274	0	274	0	274		183	14	10287	35433	17147	42293	0.994536	0.530645	4.18	0.164299	0.353541	1	0.00647231	0.00677583	0	Cold	58	0.31694	5	0.357143	6	0.6	13716	40005	20576	46865
PCPG	TCGA-QR-A7IN	TCGA-QR-A7IN-01Z-00-DX2.E21ADFFC-4675-488F-9DA8-F7742B457798	0.2525	40	52	FEMALE	BLACK OR AFRICAN AMERICAN	[Not Available]	[Not Available]	Pheochromocytoma	[Not Available]	2011	[Not Available]	-19237	Alive	TUMOR FREE	377		[Not Available]					Complete Remission/Response			0	377	0	377	0	377	0	377		86	7	69723	46863	76583	53723	0.488372	0.52987	3	0.0813953	0.273441	1	0.00588235	0.00940834	0	Cold	0	0	0	0	1	0.25	74295	49149	81155	56009
PCPG	TCGA-QR-A70E	TCGA-QR-A70E-01Z-00-DX1.1BF4CFF5-C43B-4145-B5A2-4807DC551D74	0.2525	40	31	FEMALE	WHITE	[Not Available]	[Not Available]	Pheochromocytoma	[Not Available]	2011	[Not Available]	-11400	Alive	TUMOR FREE	192		[Not Available]					Complete Remission/Response			0	192	0	192	0	192	0	192		118	8	50292	6858	57152	13718	0.627119	0.529511	3	0.144068	0.340264	1	0.00618089	0.00885381	0	Cold	14	0.118644	0	0	1	0.2	60579	8001	67439	14861
PCPG	TCGA-WB-A815	TCGA-WB-A815-01Z-00-DX1.8096D54F-3483-4A35-A200-536FC48A9484	0.2525	40	68	FEMALE	WHITE	[Not Available]	[Not Available]	Pheochromocytoma	[Not Available]	2010	[Not Available]	-24859	Alive	TUMOR FREE	1630		[Not Available]					Complete Remission/Response			0	1630	0	1630	0	1630	0	1630		55	6	82296	57150	89156	64010	0.290909	0.525864	3	0.030303	0.145959	0.64	0.00695847	0.0163023	0	Cold	0	0	0	0	0	0	41148	14859	48008	21719
PCPG	TCGA-SQ-A6I4	TCGA-SQ-A6I4-01Z-00-DX1.AC6A4B53-0AFC-4FAE-9D3C-D03B6DF55ADA	0.252	40	53	MALE	WHITE	[Not Available]	[Not Available]	Pheochromocytoma	[Not Available]	2012	[Not Available]	-19399	Alive	TUMOR FREE	43		[Not Available]					[Unknown]			0	43	0	43			0	43		65	8	4580	14885	11453	21758	0.676923	0.524142	3	0.0769231	0.239438	1	0.0133814	0.0182299	0	Cold	1	0.0153846	0	0	1	0.5	30915	0	37788	6873
PCPG	TCGA-S7-A7WV	TCGA-S7-A7WV-01Z-00-DX1.7EA04D99-5AFB-4079-8400-F9169551934B	0.2527	40	35	FEMALE	WHITE	[Not Available]	[Not Available]	Pheochromocytoma	[Not Available]	2012	[Not Available]	-12893	Alive	TUMOR FREE	849		[Not Available]					Complete Remission/Response			0	849	0	849	0	849	0	849		171	11	50248	7994	57102	14848	0.71345	0.518479	3	0.120858	0.317888	1	0.0048389	0.00609093	0	Cold	37	0.216374	4	0.363636	8	0.888889	61668	15988	68522	22842
PCPG	TCGA-SR-A6MS	TCGA-SR-A6MS-01Z-00-DX1.66C50E37-97A9-4CD6-8F71-684E28C09D96	0.2525	40	35	FEMALE	WHITE	[Not Available]	[Not Available]	Pheochromocytoma	[Not Available]	2007	[Not Available]	-12979	Alive	TUMOR FREE	2492		[Not Available]					Complete Remission/Response			0	2492	0	2492	0	2492	0	2492		332	16	38862	45720	45722	52580	0.915663	0.510597	4	0.143072	0.332371	1	0.00329323	0.00366693	0	Cold	20	0.060241	1	0.0625	1	0.25	27432	32004	34292	38864
PCPG	TCGA-WB-A80V	TCGA-WB-A80V-01Z-00-DX1.D2DC4C1F-D969-4D93-BA0D-2262D8A99611	0.2525	40	63	FEMALE	WHITE	[Not Available]	[Not Available]	Pheochromocytoma	[Not Available]	2011	[Not Available]	-23254	Alive	TUMOR FREE	887		[Not Available]					Complete Remission/Response			0	887	0	887	0	887	0	887		155	10	52578	17145	59438	24005	0.516129	0.510106	3	0.0795699	0.267964	1	0.00363078	0.00540181	0	Cold	16	0.103226	1	0.1	4	0.444444	57150	18288	64010	25148
PCPG	TCGA-SP-A6QI	TCGA-SP-A6QI-01Z-00-DX1.12CA08CC-2F40-4B0E-AEC3-8A1FCFA362F8	0.2468	40	47	MALE	WHITE	[Not Available]	[Not Available]	Pheochromocytoma	[Not Available]	2005	[Not Available]	-17167	Alive	TUMOR FREE	3347		[Not Available]					Complete Remission/Response			0	3347	0	3347	0	3347	0	3347		218	15	85337	50267	92355	57285	0.605505	0.509854	3	0.0703364	0.247612	1	0.00380728	0.00548885	0	Cold	9	0.0412844	0	0	1	0.5	87675	14028	94693	21046
PCPG	TCGA-QR-A6GO	TCGA-QR-A6GO-01Z-00-DX1.D41FDCC9-65C3-41B0-A22C-2F0C397EF9DC	0.2527	40	43	MALE	WHITE	[Not Available]	[Not Available]	Pheochromocytoma	[Not Available]	2009	[Not Available]	-15799	Alive	TUMOR FREE	1065		[Not Available]					Complete Remission/Response			0	1065	0	1065	0	1065	0	1065		118	10	37686	27408	44540	34262	0.745763	0.506811	3	0.10452	0.30284	1	0.00756917	0.00859806	0	Cold	8	0.0677966	0	0	1	0.5	30834	14846	37688	21700
PCPG	TCGA-RW-A689	TCGA-RW-A689-01Z-00-DX1.44954AA0-C636-43DB-B9C9-A56E47828014	0.2527	40	58	MALE	WHITE	[Not Available]	[Not Available]	Pheochromocytoma	[Not Available]	2012	[Not Available]	-21402	Alive	TUMOR FREE	828		[Not Available]					Complete Remission/Response			0	828	0	828	0	828	0	828		209	14	76514	47964	83368	54818	0.688995	0.506219	3	0.0669856	0.230063	1	0.00424422	0.00551992	0	Cold	31	0.148325	2	0.142857	3	0.6	52532	26266	59386	33120
PCPG	TCGA-QR-A70A	TCGA-QR-A70A-01Z-00-DX1.02BCE055-9DD0-4990-B6C8-DFEA793AD38B	0.2525	40	54	FEMALE	WHITE	[Not Available]	[Not Available]	Pheochromocytoma	[Not Available]	2006	[Not Available]	-19755	Alive	TUMOR FREE	2119		[Not Available]					Complete Remission/Response			0	2119	0	2119	0	2119	0	2119		63	10	37719	16002	44579	22862	0.444444	0.505256	2	0.142857	0.349927	1	0.00716846	0.0117712	0	Cold	1	0.015873	0	0	2	0.666667	25146	37719	32006	44579
PCPG	TCGA-S7-A7X1	TCGA-S7-A7X1-01Z-00-DX2.92701877-2F86-4C08-A313-2E66AB837635	0.2527	40	23	MALE	WHITE	[Not Available]	[Not Available]	Pheochromocytoma	[Not Available]	2013	[Not Available]	-8426	Alive	TUMOR FREE	576		[Not Available]					Complete Remission/Response			0	576	0	576	0	576	0	576		143	11	34260	43396	41114	50250	0.531469	0.505222	3	0.0687646	0.243269	1	0.00416954	0.00615095	0	Cold	10	0.0699301	1	0.0909091	2	0.5	78798	30834	85652	37688
PCPG	TCGA-P7-A5NY	TCGA-P7-A5NY-01Z-00-DX2.5B902C29-0C3E-4570-B166-911BAB2E8005	0.4985	20	21	FEMALE	WHITE	[Not Available]	[Not Available]	Pheochromocytoma	[Not Available]	2011	[Not Available]	-7834	Alive	TUMOR FREE	957		[Not Available]					Complete Remission/Response			0	957	0	957	0	957	0	957		170	13	19686	5211	23161	8686	0.647059	0.503305	3	0.0862745	0.276074	1	0.00442047	0.0055759	0	Cold	44	0.258824	1	0.0769231	5	0.625	35898	4632	39373	8107
PCPG	TCGA-S7-A7WW	TCGA-S7-A7WW-01Z-00-DX1.E344CA65-0F75-4604-8858-0130B3BEE24B	0.2527	40	34	MALE	WHITE	[Not Available]	[Not Available]	Pheochromocytoma	[Not Available]	2013	[Not Available]	-12729	Alive	TUMOR FREE	706		[Not Available]					Complete Remission/Response			0	706	0	706	0	706	0	706		160	10	150744	22840	157598	29694	0.5	0.5	3	0.05625	0.214806	1	0.00351153	0.00537972	0	Cold	24	0.15	0	0	1	0.25	66236	15988	73090	22842
PCPG	TCGA-WB-A81W	TCGA-WB-A81W-01Z-00-DX1.C73F5CBC-D90D-415F-AA8E-F62D4471C526	0.2525	40	41	MALE	WHITE	[Not Available]	[Not Available]	Pheochromocytoma	[Not Available]	2007	[Not Available]	-15001	Alive	TUMOR FREE	2379		[Not Available]					Complete Remission/Response			0	2379	0	2379	0	2379	0	2379		207	11	62865	61722	69725	68582	0.521739	0.499614	3	0.0708535	0.245897	1	0.00298219	0.00445741	0	Cold	36	0.173913	0	0	2	0.666667	57150	20574	64010	27434
PCPG	TCGA-SP-A6QH	TCGA-SP-A6QH-01Z-00-DX1.E4E713B3-1CA8-470C-878B-256C38687D0B	0.2468	40	35	FEMALE	ASIAN	[Not Available]	[Not Available]	Pheochromocytoma	[Not Available]	2008	[Not Available]	-12876	Alive	TUMOR FREE	2203		[Not Available]					Complete Remission/Response			0	2203	0	2203	0	2203	0	2203		159	14	33901	35070	40919	42088	0.754717	0.49804	3.42	0.0943396	0.282576	1	0.00578245	0.00719753	0	Cold	23	0.144654	3	0.214286	3	0.6	29225	15197	36243	22215
PCPG	TCGA-WB-A80Y	TCGA-WB-A80Y-01Z-00-DX1.7B8B3DE9-6344-4587-93D9-407FAFB26744	0.2525	40	59	FEMALE	WHITE	[Not Available]	[Not Available]	Pheochromocytoma	[Not Available]	2011	[Not Available]	-21902	Dead	TUMOR FREE		596	[Not Available]					Complete Remission/Response			1	596	0	596	0	596	0	596		390	11	180594	29718	187454	36578	0.65641	0.492892	3	0.0824786	0.264399	1	0.00202382	0.00263913	0	Cold	57	0.146154	1	0.0909091	3	0.333333	32004	45720	38864	52580
PCPG	TCGA-SR-A6MT	TCGA-SR-A6MT-01Z-00-DX1.BF5123D8-91F7-4EE3-BC4D-CD342A50B02B	0.2525	40	57	FEMALE	WHITE	[Not Available]	[Not Available]	Pheochromocytoma	[Not Available]	2004	[Not Available]	-20944	Alive	TUMOR FREE	3247		[Not Available]					Complete Remission/Response			0	3247	0	3247	0	3247	0	3247		144	14	33147	20574	40007	27434	0.583333	0.490915	2	0.12037	0.323014	1	0.00453251	0.00601252	0	Cold	14	0.0972222	0	0	2	0.333333	34290	33147	41150	40007
PCPG	TCGA-RW-A67V	TCGA-RW-A67V-01Z-00-DX1.88E7F86B-2F45-448C-9390-E921722B122E	0.2527	40	44	FEMALE	WHITE	[Not Available]	[Not Available]	Pheochromocytoma	[Not Available]	2004	[Not Available]	-16139	Alive	TUMOR FREE	2643		[Not Available]	Locoregional Disease	Other, specify	Left adrenal	551	Progressive Disease			0	2643	0	2643			1	551		304	13	12562	33118	19416	39972	0.677632	0.488782	3	0.0730263	0.249099	1	0.00279768	0.00361746	0	Cold	31	0.101974	0	0	2	0.222222	50248	15988	57102	22842
PCPG	TCGA-WB-A81S	TCGA-WB-A81S-01Z-00-DX1.6D00D5DE-C815-4310-AAED-D57959FE4857	0.2525	40	59	FEMALE	WHITE	[Not Available]	[Not Available]	Pheochromocytoma	[Not Available]	2012	[Not Available]	-21587	Alive	TUMOR FREE	723		[Not Available]					Complete Remission/Response			0	723	0	723	0	723	0	723		22	7	27432	11430	34292	18290	0.818182	0.48734	2	0.272727	0.445362	1	0.0411255	0.0431817	0	Cold	0	0	0	0	0	0	6858	0	13718	6860
PCPG	TCGA-RW-A681	TCGA-RW-A681-01Z-00-DX1.7B594A69-B08D-4979-AFDE-B8A714EF1AD9	0.2527	40	56	MALE	WHITE	[Not Available]	[Not Available]	Pheochromocytoma	[Not Available]	2011	[Not Available]	-20812	Alive	TUMOR FREE	1141		[Not Available]					Complete Remission/Response			0	1141	0	1141	0	1141	0	1141		153	10	39970	43396	46824	50250	0.405229	0.484347	2	0.0588235	0.235294	1	0.00323787	0.00575635	0	Cold	11	0.0718954	0	0	2	0.5	82224	41112	89078	47966
PCPG	TCGA-QR-A6H5	TCGA-QR-A6H5-01Z-00-DX1.A80FB4BA-F226-4317-AF22-571DD97598D3	0.2527	40	30	FEMALE	BLACK OR AFRICAN AMERICAN	[Not Available]	[Not Available]	Pheochromocytoma	[Not Available]	2008	[Not Available]	-10987	Alive	TUMOR FREE	959		[Not Available]					Complete Remission/Response			0	959	0	959	0	959	0	959		117	11	71946	11420	78800	18274	0.769231	0.481107	3	0.168091	0.368833	1	0.00754003	0.00830144	0	Cold	9	0.0769231	0	0	2	0.333333	76514	25124	83368	31978
PCPG	TCGA-PR-A5PH	TCGA-PR-A5PH-01Z-00-DX1.18D79AC8-7419-40B4-9750-633A9225BC09	0.2525	40	47	MALE	WHITE	[Not Available]	[Not Available]	Pheochromocytoma	[Not Available]	2007	[Not Available]	-17347	Alive	TUMOR FREE	854		[Not Available]					Complete Remission/Response			0	854	0	854	0	854	0	854		160	8	93726	46863	100586	53723	0.425	0.480779	2	0.09375	0.291481	1	0.00279088	0.00444704	0	Cold	6	0.0375	0	0	1	0.166667	92583	43434	99443	50294
PCPG	TCGA-QR-A6GS	TCGA-QR-A6GS-01Z-00-DX1.7AD2EB68-7A8D-435A-8EFB-D750DDCD7A05	0.2527	40	51	FEMALE	WHITE	[Not Available]	[Not Available]	Pheochromocytoma	[Not Available]	2007	[Not Available]	-18798	Alive	TUMOR FREE	38		[Not Available]					Complete Remission/Response			0	38	0	38	0	38	0	38		85	15	12562	42254	19416	49108	0.658824	0.476499	3	0.0980392	0.292939	1	0.00896358	0.0104752	0	Cold	7	0.0823529	1	0.0666667	2	0.153846	12562	37686	19416	44540
PCPG	TCGA-S7-A7WL	TCGA-S7-A7WL-01Z-00-DX1.BB8E444F-37D5-498A-BDDE-4A559C01384D	0.2527	40	59	MALE	WHITE	[Not Available]	[Not Available]	Pheochromocytoma	[Not Available]	2012	[Not Available]	-21643	Alive	TUMOR FREE	961		[Not Available]					Complete Remission/Response			0	961	0	961	0	961	0	961		214	11	86792	13704	93646	20558	0.607477	0.475502	3	0.0794393	0.262631	1	0.00321033	0.00403893	0	Cold	28	0.130841	3	0.272727	3	0.272727	86792	13704	93646	20558
PCPG	TCGA-SQ-A6I6	TCGA-SQ-A6I6-01Z-00-DX1.5DE61B4C-C785-4C3C-9BDF-A12FC7F101F8	0.252	40	39	MALE	WHITE	[Not Available]	[Not Available]	Pheochromocytoma	[Not Available]	2012	[Not Available]	-14451	Alive	TUMOR FREE	3		[Not Available]					[Unknown]			0	3	0	3			0	3		111	13	11450	24045	18323	30918	0.792793	0.474229	3	0.105105	0.28991	1	0.00949105	0.0115467	0	Cold	3	0.027027	0	0	1	0.5	3435	32060	10308	38933
PCPG	TCGA-QR-A70O	TCGA-QR-A70O-01Z-00-DX1.84206C93-EEBF-4B19-BF1C-B265357F1038	0.2525	40	35	FEMALE	WHITE	[Not Available]	[Not Available]	Pheochromocytoma	[Not Available]	2013	[Not Available]	-13076	Alive	TUMOR FREE	111		[Not Available]					Complete Remission/Response			0	111	0	111	0	111	0	111		45	8	50292	37719	57152	44579	0.355556	0.47058	2	0.0666667	0.249444	1	0.00858586	0.0151809	0	Cold	9	0.2	3	0.375	3	0.5	49149	35433	56009	42293
PCPG	TCGA-QT-A5XN	TCGA-QT-A5XN-01Z-00-DX1.5AEB161E-D6C4-48E3-93E0-CC3CA7353023	0.2472	40	51	FEMALE	BLACK OR AFRICAN AMERICAN	[Not Available]	[Not Available]	Pheochromocytoma	[Not Available]	2010	[Not Available]	-18812	Alive	TUMOR FREE	766		[Not Available]					Complete Remission/Response			0	766	0	766	0	766	0	766		155	9	101529	33843	108536	40850	0.516129	0.470015	3	0.0365591	0.175845	1	0.00390309	0.00562186	0	Cold	8	0.0516129	0	0	1	0.166667	81690	26841	88697	33848
PCPG	TCGA-P7-A5NX	TCGA-P7-A5NX-01Z-00-DX1.734991F8-879F-474E-8959-4C1046F7C514	0.504	20	78	FEMALE	WHITE	[Not Available]	[Not Available]	Pheochromocytoma	[Not Available]	2012	[Not Available]	-28497	Alive	TUMOR FREE	818		[Not Available]					Complete Remission/Response			0	818	0	818	0	818	0	818		132	9	12584	24024	16021	27461	0.545455	0.466897	2.69	0.0580808	0.226584	1	0.00479991	0.00656171	0	Cold	18	0.136364	1	0.111111	3	0.375	12584	25740	16021	29177
PCPG	TCGA-QT-A5XO	TCGA-QT-A5XO-01Z-00-DX1.3E59F06E-C443-4A59-B801-CE6D7E4FA558	0.2472	40	63	FEMALE	BLACK OR AFRICAN AMERICAN	[Not Available]	[Not Available]	Pheochromocytoma	[Not Available]	2012	[Not Available]	-23154	Alive	TUMOR FREE	70		[Not Available]					Complete Remission/Response			0	70	0	70	0	70	0	70		94	7	147042	15171	154049	22178	0.425532	0.463168	2	0.0957447	0.294241	1	0.00457561	0.00709958	0	Cold	0	0	0	0	1	0.2	52515	15171	59522	22178
PCPG	TCGA-SR-A6MY	TCGA-SR-A6MY-01Z-00-DX1.19C4D4F9-C702-4DBF-9038-3BB72513C542	0.2525	40	54	FEMALE	WHITE	[Not Available]	[Not Available]	Pheochromocytoma	[Not Available]	2012	[Not Available]	-19892	Alive	TUMOR FREE	750		[Not Available]					Complete Remission/Response			0	750	0	750	0	750	0	750		50	9	40005	20574	46865	27434	0.52	0.460338	2	0	0	0	0.012517	0.0176536	0	Cold	1	0.02	0	0	1	0.5	22860	53721	29720	60581
PCPG	TCGA-RW-A68D	TCGA-RW-A68D-01Z-00-DX1.0DC4514F-F7BA-4517-91BA-4617F9F0BB6D	0.2525	40	31	FEMALE	ASIAN	[Not Available]	[Not Available]	Pheochromocytoma	[Not Available]	2006	[Not Available]	-11438	Alive	TUMOR FREE	2214		[Not Available]					Complete Remission/Response			0	2214	0	2214	0	2214	0	2214		136	7	37719	53721	44579	60581	0.294118	0.460192	2	0.0392157	0.189852	1	0.00246914	0.00521424	0	Cold	16	0.117647	2	0.285714	2	0.333333	37719	52578	44579	59438
PCPG	TCGA-S7-A7WU	TCGA-S7-A7WU-01Z-00-DX2.A86DBB3F-6D79-4C17-8D29-E727259833E3	0.2527	40	63	FEMALE	WHITE	[Not Available]	[Not Available]	Pheochromocytoma	[Not Available]	2012	[Not Available]	-23187	Alive	TUMOR FREE	928		[Not Available]					Complete Remission/Response			0	928	0	928	0	928	0	928		200	11	77656	4568	84510	11422	0.42	0.458342	2	0.0566667	0.228789	1	0.00227806	0.0035643	0	Cold	12	0.06	0	0	1	0.333333	73088	0	79942	6854
PCPG	TCGA-RW-A68A	TCGA-RW-A68A-01Z-00-DX1.6D090530-44D2-4F08-8CAC-594603998088	0.2527	40	19	FEMALE	WHITE	[Not Available]	[Not Available]	Pheochromocytoma	[Not Available]	2012	[Not Available]	-7248	Alive	TUMOR FREE	762		[Not Available]					Complete Remission/Response			0	762	0	762	0	762	0	762		164	10	44538	33118	51392	39972	0.597561	0.45706	3	0.0609756	0.239286	1	0.00395905	0.00490749	0	Cold	29	0.176829	2	0.2	3	0.6	55958	47964	62812	54818
[truncated: 1,274,992 more chars]
