## Supplementary material for "Pan-Cancer Profiling of Mitotic Topology & Mitotic Errors: Insights into Prognosis, Genomic Alterations, and Immune Landscape": Table S2: Excel file containing list of PACMAN genes and their correlations with MTFs

### Sheet: PAN-CANCER
	HSC	mean(ND)	cv(ND)	mean(CL)	mean(HC)
TPX2	0.67*	0.70*	0.26*	0.70*	0.57*
CDCA8	0.66*	0.69*	0.27*	0.69*	0.58*
CENPA	0.67*	0.69*	0.26*	0.69*	0.56*
KIF2C	0.67*	0.69*	0.26*	0.69*	0.56*
PLK1	0.66*	0.69*	0.26*	0.69*	0.58*
AURKA	0.67*	0.69*	0.28*	0.69*	0.56*
NCAPH	0.66*	0.69*	0.25*	0.69*	0.57*
CDC20	0.66*	0.69*	0.27*	0.69*	0.56*
CCNB2	0.66*	0.69*	0.27*	0.69*	0.56*
CDCA5	0.66*	0.69*	0.25*	0.69*	0.56*
POLQ	0.65*	0.68*	0.27*	0.69*	0.56*
KIF4A	0.66*	0.68*	0.25*	0.68*	0.56*
KIF23	0.66*	0.68*	0.27*	0.68*	0.56*
MELK	0.65*	0.68*	0.26*	0.68*	0.56*
CDC45	0.66*	0.68*	0.26*	0.68*	0.55*
MYBL2	0.65*	0.68*	0.27*	0.68*	0.56*
TTK	0.66*	0.68*	0.26*	0.68*	0.56*
FOXM1	0.65*	0.68*	0.26*	0.68*	0.55*
TRIP13	0.65*	0.67*	0.26*	0.68*	0.55*
AURKB	0.65*	0.68*	0.27*	0.68*	0.54*
CDC6	0.65*	0.68*	0.27*	0.68*	0.55*
KIFC1	0.65*	0.68*	0.25*	0.67*	0.55*
SKA1	0.66*	0.68*	0.26*	0.67*	0.53*
MCM10	0.64*	0.67*	0.24*	0.68*	0.55*
DLGAP5	0.65*	0.68*	0.27*	0.67*	0.55*
ORC1L	0.64*	0.67*	0.24*	0.68*	0.56*
CEP55	0.64*	0.67*	0.28*	0.68*	0.55*
CCNB1	0.65*	0.67*	0.27*	0.67*	0.55*
FAM83D	0.64*	0.67*	0.27*	0.67*	0.55*
RAD51	0.64*	0.67*	0.27*	0.67*	0.55*
C1orf135	0.64*	0.67*	0.25*	0.67*	0.56*
EXO1	0.65*	0.67*	0.25*	0.67*	0.55*
HJURP	0.65*	0.67*	0.26*	0.67*	0.54*
BUB1B	0.65*	0.67*	0.26*	0.67*	0.55*
TROAP	0.65*	0.67*	0.26*	0.67*	0.53*
UBE2C	0.65*	0.67*	0.27*	0.67*	0.54*
CCNA2	0.64*	0.67*	0.26*	0.67*	0.56*
CENPW	0.65*	0.67*	0.29*	0.67*	0.53*
C15orf42	0.63*	0.66*	0.23*	0.67*	0.55*
FAM54A	0.64*	0.67*	0.27*	0.67*	0.54*
RAD54L	0.64*	0.67*	0.24*	0.67*	0.54*
BUB1	0.64*	0.67*	0.26*	0.67*	0.55*
DEPDC1	0.64*	0.67*	0.26*	0.66*	0.55*
ERCC6L	0.64*	0.67*	0.26*	0.67*	0.56*
ESPL1	0.64*	0.66*	0.25*	0.66*	0.53*
PRC1	0.64*	0.66*	0.25*	0.66*	0.54*
OIP5	0.64*	0.66*	0.25*	0.66*	0.54*
GINS1	0.63*	0.66*	0.24*	0.66*	0.56*
NCAPG	0.64*	0.66*	0.26*	0.66*	0.53*
GSG2	0.63*	0.66*	0.26*	0.66*	0.55*
NUF2	0.64*	0.66*	0.25*	0.66*	0.53*
KIF20A	0.64*	0.66*	0.27*	0.66*	0.52*
NEK2	0.63*	0.66*	0.26*	0.66*	0.55*
MKI67	0.63*	0.66*	0.27*	0.66*	0.54*
ZWINT	0.63*	0.66*	0.26*	0.66*	0.54*
KPNA2	0.63*	0.66*	0.25*	0.66*	0.54*
FAM72B	0.63*	0.66*	0.25*	0.65*	0.52*
MCM2	0.63*	0.66*	0.23*	0.66*	0.54*
NDC80	0.63*	0.66*	0.25*	0.65*	0.52*
RFC4	0.63*	0.65*	0.23*	0.65*	0.52*
KIF18B	0.63*	0.65*	0.23*	0.65*	0.53*
CDK1	0.63*	0.65*	0.26*	0.65*	0.54*
SGOL1	0.63*	0.65*	0.26*	0.65*	0.53*
RRM2	0.62*	0.65*	0.27*	0.65*	0.54*
CDCA3	0.63*	0.65*	0.25*	0.65*	0.52*
C11orf82	0.62*	0.65*	0.25*	0.65*	0.55*
SKA3	0.62*	0.65*	0.25*	0.65*	0.54*
KIF14	0.62*	0.65*	0.26*	0.65*	0.52*
BIRC5	0.63*	0.65*	0.25*	0.65*	0.52*
ARHGAP11A	0.62*	0.65*	0.25*	0.65*	0.54*
FAM72D	0.63*	0.65*	0.25*	0.65*	0.52*
C17orf53	0.62*	0.65*	0.25*	0.65*	0.51*
FANCI	0.62*	0.65*	0.25*	0.65*	0.53*
CDKN3	0.63*	0.65*	0.26*	0.65*	0.52*
GTSE1	0.62*	0.65*	0.25*	0.65*	0.52*
CENPI	0.61*	0.64*	0.24*	0.65*	0.54*
FANCB	0.61*	0.64*	0.24*	0.65*	0.54*
TIMELESS	0.62*	0.64*	0.25*	0.64*	0.52*
RAD51AP1	0.62*	0.64*	0.25*	0.64*	0.54*
MAD2L1	0.61*	0.64*	0.25*	0.64*	0.55*
RACGAP1	0.61*	0.64*	0.23*	0.64*	0.54*
CENPE	0.62*	0.64*	0.27*	0.64*	0.53*
KIF11	0.61*	0.64*	0.25*	0.64*	0.53*
CKAP2L	0.61*	0.64*	0.25*	0.64*	0.53*
C12orf48	0.62*	0.64*	0.27*	0.64*	0.52*
FEN1	0.61*	0.64*	0.23*	0.64*	0.52*
ASPM	0.62*	0.64*	0.25*	0.64*	0.52*
ASF1B	0.62*	0.64*	0.26*	0.64*	0.52*
STIL	0.61*	0.64*	0.26*	0.64*	0.54*
UBE2T	0.62*	0.64*	0.26*	0.64*	0.51*
TK1	0.61*	0.63*	0.27*	0.64*	0.51*
TOP2A	0.61*	0.64*	0.25*	0.64*	0.53*
KIF18A	0.61*	0.64*	0.24*	0.64*	0.53*
EPR1	0.61*	0.64*	0.25*	0.63*	0.53*
PKMYT1	0.61*	0.63*	0.26*	0.63*	0.51*
CCNF	0.60*	0.63*	0.25*	0.63*	0.54*
GINS4	0.61*	0.63*	0.25*	0.63*	0.52*
CENPF	0.61*	0.63*	0.25*	0.63*	0.51*
CKS1B	0.61*	0.63*	0.24*	0.63*	0.51*
CDC25C	0.61*	0.63*	0.26*	0.63*	0.52*
IQGAP3	0.60*	0.63*	0.27*	0.63*	0.52*
NCAPD2	0.60*	0.63*	0.23*	0.63*	0.52*
TACC3	0.61*	0.63*	0.27*	0.62*	0.48*
NUSAP1	0.60*	0.63*	0.23*	0.63*	0.51*
SPAG5	0.61*	0.63*	0.22*	0.63*	0.49*
FAM72A	0.60*	0.63*	0.24*	0.63*	0.51*
KIAA1524	0.59*	0.62*	0.22*	0.63*	0.52*
ECT2	0.59*	0.62*	0.25*	0.63*	0.54*
E2F2	0.59*	0.63*	0.23*	0.63*	0.52*
ORC6L	0.61*	0.63*	0.26*	0.63*	0.49*
HELLS	0.60*	0.62*	0.25*	0.63*	0.51*
NFKBIL2	0.60*	0.63*	0.26*	0.62*	0.50*
SPC25	0.60*	0.63*	0.22*	0.63*	0.53*
ZWILCH	0.60*	0.62*	0.27*	0.62*	0.51*
PLK4	0.60*	0.62*	0.24*	0.62*	0.52*
DSCC1	0.59*	0.62*	0.21*	0.62*	0.53*
CDC25A	0.60*	0.62*	0.21*	0.62*	0.52*
CDCA4	0.60*	0.62*	0.26*	0.62*	0.50*
WDR62	0.60*	0.62*	0.25*	0.62*	0.49*
FANCD2	0.59*	0.62*	0.25*	0.62*	0.52*
LMNB1	0.59*	0.62*	0.23*	0.62*	0.52*
FANCA	0.59*	0.62*	0.24*	0.62*	0.50*
EZH2	0.59*	0.62*	0.22*	0.62*	0.52*
MCM4	0.58*	0.62*	0.22*	0.62*	0.53*
HMMR	0.59*	0.62*	0.26*	0.62*	0.51*
CCT5	0.59*	0.62*	0.26*	0.62*	0.49*
ACTL6A	0.58*	0.61*	0.24*	0.62*	0.53*
SHCBP1	0.59*	0.62*	0.26*	0.62*	0.49*
C5orf53	-0.59*	-0.62*	-0.25*	-0.62*	-0.50*
MND1	0.60*	0.62*	0.24*	0.61*	0.48*
E2F8	0.58*	0.61*	0.26*	0.62*	0.51*
PCNA	0.59*	0.62*	0.24*	0.61*	0.51*
POLE2	0.59*	0.62*	0.24*	0.62*	0.51*
MCM3	0.59*	0.61*	0.23*	0.61*	0.49*
WDHD1	0.58*	0.61*	0.23*	0.61*	0.51*
RCC1	0.59*	0.61*	0.26*	0.61*	0.50*
NEIL3	0.59*	0.61*	0.24*	0.61*	0.50*
E2F7	0.58*	0.61*	0.25*	0.61*	0.50*
CKS2	0.60*	0.61*	0.26*	0.60*	0.48*
GMPS	0.59*	0.61*	0.24*	0.61*	0.50*
RECQL4	0.59*	0.61*	0.24*	0.61*	0.49*
CCNE1	0.59*	0.61*	0.26*	0.61*	0.47*
MCM6	0.58*	0.61*	0.21*	0.61*	0.51*
C13orf34	0.57*	0.61*	0.24*	0.61*	0.53*
DTL	0.59*	0.61*	0.23*	0.61*	0.50*
XRCC2	0.58*	0.61*	0.22*	0.61*	0.51*
CDT1	0.59*	0.61*	0.23*	0.61*	0.48*
EME1	0.59*	0.61*	0.23*	0.61*	0.47*
KIAA0101	0.59*	0.61*	0.27*	0.61*	0.49*
SPC24	0.59*	0.61*	0.24*	0.60*	0.47*
LMNB2	0.58*	0.60*	0.24*	0.61*	0.50*
TUBA1C	0.58*	0.60*	0.27*	0.61*	0.49*
DKC1	0.58*	0.61*	0.23*	0.61*	0.52*
KIF15	0.58*	0.61*	0.22*	0.61*	0.51*
DBF4	0.58*	0.60*	0.24*	0.60*	0.51*
CLSPN	0.57*	0.60*	0.23*	0.60*	0.51*
CSE1L	0.57*	0.60*	0.22*	0.60*	0.51*
ESCO2	0.57*	0.60*	0.24*	0.60*	0.51*
SMC4	0.58*	0.60*	0.23*	0.60*	0.49*
PBK	0.57*	0.60*	0.24*	0.59*	0.49*
CHEK1	0.57*	0.60*	0.21*	0.60*	0.50*
SGOL2	0.57*	0.59*	0.22*	0.59*	0.51*
POC1A	0.57*	0.59*	0.25*	0.58*	0.48*
KIF4B	0.57*	0.59*	0.23*	0.59*	0.49*
CHAF1B	0.57*	0.59*	0.23*	0.58*	0.49*
INCENP	0.55*	0.58*	0.19*	0.58*	0.49*
PIF1	0.56*	0.58*	0.22*	0.58*	0.46*
CRY2	-0.56*	-0.58*	-0.25*	-0.58*	-0.47*
FAM64A	0.56*	0.58*	0.21*	0.58*	0.48*
DEPDC1B	0.55*	0.58*	0.23*	0.58*	0.49*
ATAD2	0.54*	0.57*	0.20*	0.57*	0.48*
C1orf112	0.54*	0.57*	0.20*	0.57*	0.48*
C9orf100	0.54*	0.57*	0.21*	0.57*	0.46*
PTTG1	0.55*	0.56*	0.21*	0.56*	0.45*
CENPN	0.54*	0.56*	0.23*	0.55*	0.44*
ANLN	0.51*	0.55*	0.17*	0.55*	0.46*
C15orf23	0.53*	0.54*	0.18*	0.54*	0.43*
UHRF1	0.50*	0.53*	0.17*	0.53*	0.45*
ZNF367	0.45*	0.47*	0.14*	0.47*	0.39*
GTF2IRD2	-0.44*	-0.46*	-0.18*	-0.46*	-0.35*
GTF2IP1	-0.25*	-0.26*	-0.12*	-0.27*	-0.23*
DPM2	0.12*	0.11*	0.10*	0.10*	0.05*

### Sheet: ACC
	HSC	mean(ND)	cv(ND)	mean(CL)	mean(HC)
CHEK1	0.63*	0.65*	-0.03	0.68*	0.48*
MCM2	0.66*	0.64*	-0.02	0.65*	0.55*
TPX2	0.62*	0.61*	-0.06	0.65*	0.38
DTL	0.62*	0.59*	-0.10	0.65*	0.39
GTF2IRD2	-0.65*	-0.63*	-0.03	-0.63*	-0.55*
RACGAP1	0.60*	0.57*	-0.13	0.63*	0.39
ECT2	0.59*	0.60*	-0.04	0.63*	0.42
KIF15	0.62*	0.59*	-0.06	0.63*	0.37
FANCD2	0.58*	0.59*	-0.11	0.63*	0.43
FAM83D	0.63*	0.60*	0.04	0.62*	0.32
KIAA1524	0.57*	0.60*	-0.04	0.62*	0.44
CENPF	0.61*	0.57*	-0.09	0.62*	0.40
GTF2IP1	-0.61*	-0.59*	0.06	-0.58*	-0.48*
KIF11	0.58*	0.56*	-0.07	0.61*	0.29
PLK1	0.59*	0.56*	-0.11	0.61*	0.36
SGOL2	0.57*	0.54*	-0.17	0.61*	0.36
ATAD2	0.58*	0.58*	0.07	0.60*	0.38
C1orf112	0.60*	0.56*	-0.04	0.60*	0.55*
CHAF1B	0.60*	0.56*	-0.05	0.60*	0.40
EXO1	0.57*	0.54*	-0.13	0.59*	0.35
RAD51	0.56*	0.54*	-0.21	0.59*	0.32
ZWINT	0.56*	0.54*	-0.07	0.59*	0.32
NCAPH	0.54*	0.53*	-0.15	0.59*	0.33
MYBL2	0.59*	0.55*	-0.12	0.59*	0.41
CENPI	0.56*	0.54*	-0.12	0.59*	0.36
ESPL1	0.58*	0.52*	0.03	0.54*	0.42
CLSPN	0.57*	0.55*	-0.13	0.58*	0.46
ASPM	0.54*	0.51*	-0.16	0.58*	0.30
SGOL1	0.55*	0.52*	-0.15	0.58*	0.31
POLQ	0.52*	0.52*	-0.21	0.58*	0.35
TOP2A	0.57*	0.54*	-0.14	0.57*	0.31
AURKA	0.53*	0.51*	-0.15	0.57*	0.34
KIFC1	0.56*	0.52*	-0.20	0.57*	0.27
MCM6	0.55*	0.52*	-0.17	0.57*	0.35
KIF14	0.53*	0.51*	-0.06	0.57*	0.32
FAM54A	0.49*	0.48*	-0.14	0.57*	0.26
CCNB2	0.51*	0.49*	-0.18	0.57*	0.30
MCM10	0.53*	0.51*	-0.07	0.57*	0.28
BUB1	0.51*	0.49*	-0.22	0.57*	0.26
FOXM1	0.55*	0.52*	-0.11	0.57*	0.37
CKAP2L	0.54*	0.51*	-0.19	0.57*	0.31
CDK1	0.55*	0.51*	-0.13	0.57*	0.25
SPC25	0.51*	0.49*	-0.20	0.56*	0.25
KIF18A	0.51*	0.48*	-0.09	0.56*	0.33
E2F8	0.56*	0.52*	-0.02	0.54*	0.38
UBE2T	0.54*	0.50*	-0.11	0.56*	0.32
MELK	0.50*	0.50*	-0.13	0.56*	0.25
CDCA5	0.53*	0.50*	-0.21	0.56*	0.32
CDC45	0.53*	0.50*	-0.20	0.55*	0.35
ESCO2	0.53*	0.50*	-0.16	0.55*	0.28
SPC24	0.54*	0.51*	-0.16	0.55*	0.40
NUF2	0.52*	0.48*	-0.16	0.55*	0.27
PKMYT1	0.51*	0.47*	-0.05	0.55*	0.33
KIF23	0.50*	0.48*	-0.26	0.55*	0.24
SHCBP1	0.52*	0.49*	-0.10	0.55*	0.34
C11orf82	0.48*	0.47*	-0.14	0.54*	0.35
RRM2	0.53*	0.49*	-0.20	0.54*	0.30
UBE2C	0.54*	0.49*	-0.13	0.54*	0.31
NCAPG	0.54*	0.50*	-0.12	0.54*	0.31
MCM3	0.46	0.46	-0.19	0.54*	0.26
FANCI	0.48*	0.47*	-0.21	0.54*	0.31
HJURP	0.53*	0.49*	-0.19	0.54*	0.27
NEK2	0.51*	0.48*	-0.18	0.54*	0.28
ANLN	0.53*	0.51*	-0.15	0.54*	0.34
PRC1	0.51*	0.48*	-0.21	0.54*	0.25
EPR1	0.51*	0.49*	-0.22	0.54*	0.28
ZNF367	0.52*	0.52*	-0.04	0.54*	0.35
BUB1B	0.49*	0.47*	-0.26	0.53*	0.21
KIF18B	0.52*	0.49*	-0.18	0.53*	0.23
DEPDC1	0.51*	0.48*	-0.18	0.53*	0.31
UHRF1	0.50*	0.47*	-0.16	0.53*	0.27
TIMELESS	0.53*	0.49*	0.02	0.52*	0.42
CEP55	0.52*	0.49*	-0.16	0.53*	0.26
CCNA2	0.53*	0.48*	-0.07	0.52*	0.24
C17orf53	0.48*	0.48*	-0.12	0.53*	0.26
RAD51AP1	0.51*	0.48*	-0.07	0.53*	0.37
KIF4A	0.51*	0.48*	-0.20	0.53*	0.28
GTSE1	0.53*	0.48*	-0.21	0.52*	0.33
CKS1B	0.49*	0.48*	-0.04	0.52*	0.30
PBK	0.49*	0.46	-0.14	0.52*	0.23
CDC6	0.51*	0.48*	-0.07	0.52*	0.41
BIRC5	0.52*	0.47*	-0.15	0.51*	0.29
E2F2	0.50*	0.47	-0.23	0.52*	0.28
PTTG1	0.50*	0.47	-0.17	0.52*	0.21
POC1A	0.44	0.45	-0.19	0.52*	0.22
SPAG5	0.49*	0.46	-0.21	0.51*	0.24
AURKB	0.50*	0.47	-0.18	0.51*	0.24
MAD2L1	0.51*	0.50*	0.15	0.51*	0.30
CDCA8	0.47*	0.44	-0.24	0.51*	0.24
NDC80	0.48*	0.44	-0.15	0.51*	0.24
MCM4	0.47*	0.46	0.04	0.51*	0.32
GSG2	0.51*	0.47*	-0.15	0.51*	0.32
MKI67	0.49*	0.46	-0.19	0.51*	0.22
CENPA	0.46	0.45	-0.25	0.51*	0.23
ARHGAP11A	0.47	0.45	-0.25	0.51*	0.20
WDR62	0.50*	0.45	0.02	0.51*	0.33
SKA1	0.51*	0.45	-0.12	0.46	0.32
LMNB1	0.46	0.45	-0.13	0.51*	0.20
NEIL3	0.51*	0.46	-0.08	0.48*	0.26
KIF2C	0.47*	0.45	-0.25	0.51*	0.25
TK1	0.50*	0.47	-0.14	0.51*	0.34
EME1	0.49*	0.47*	-0.05	0.50*	0.35
CDKN3	0.48*	0.45	-0.18	0.50*	0.21
C15orf42	0.44	0.42	-0.22	0.50*	0.24
FANCA	0.50*	0.46	-0.01	0.49*	0.45
GINS1	0.49*	0.46	-0.02	0.50*	0.36
CCNB1	0.43	0.42	-0.16	0.50*	0.23
TROAP	0.46	0.43	-0.18	0.49*	0.21
KIAA0101	0.46	0.43	-0.17	0.49*	0.25
CDT1	0.47*	0.43	-0.17	0.49*	0.29
RAD54L	0.46	0.43	-0.19	0.49*	0.25
CDC20	0.45	0.42	-0.23	0.49*	0.22
IQGAP3	0.49*	0.43	-0.20	0.47	0.24
FAM72D	0.44	0.42	-0.21	0.48*	0.22
ZWILCH	0.40	0.41	-0.17	0.48*	0.17
GINS4	0.43	0.42	0.03	0.48*	0.33
ORC1L	0.47*	0.42	-0.27	0.48*	0.30
RECQL4	0.44	0.42	-0.04	0.48*	0.31
HELLS	0.39	0.39	-0.07	0.48*	0.19
RFC4	0.46	0.47*	0.01	0.47	0.43
TACC3	0.45	0.41	-0.15	0.47*	0.20
SKA3	0.35	0.31	-0.23	0.36	0.19
CDC25A	0.38	0.38	-0.24	0.45	0.22
XRCC2	0.38	0.35	-0.10	0.38	0.28
WDHD1	0.43	0.39	-0.12	0.45	0.24
CCT5	0.18	0.17	-0.11	0.21	0.17
CCNF	0.44	0.39	-0.00	0.41	0.29
ASF1B	0.43	0.40	-0.25	0.46	0.22
RCC1	0.23	0.18	-0.05	0.21	0.18
TUBA1C	0.12	0.05	0.18	0.00	0.03
CDC25C	0.41	0.40	-0.16	0.45	0.14
TTK	0.35	0.34	-0.36	0.42	0.17
TRIP13	0.39	0.38	-0.16	0.46	0.23
C12orf48	0.40	0.40	-0.09	0.46	0.27
C13orf34	0.01	-0.01	-0.23	0.03	-0.05
C15orf23	0.30	0.30	-0.24	0.37	0.08
CCNE1	0.31	0.32	-0.10	0.40	0.20
STIL	0.31	0.31	-0.14	0.38	0.16
C9orf100	0.24	0.23	-0.10	0.29	0.10
C1orf135	0.30	0.29	-0.28	0.37	0.22
C5orf53	-0.27	-0.24	0.13	-0.29	-0.20
SMC4	0.28	0.33	-0.14	0.38	0.17
CDCA4	0.38	0.35	-0.04	0.36	0.24
POLE2	0.33	0.31	-0.23	0.39	0.23
E2F7	0.43	0.40	-0.14	0.40	0.31
DEPDC1B	0.35	0.37	-0.02	0.44	0.14
DKC1	0.09	0.10	-0.26	0.12	0.03
DLGAP5	0.43	0.39	-0.28	0.46	0.17
DPM2	0.43	0.40	0.04	0.43	0.43
DSCC1	0.45	0.44	0.05	0.46	0.34
INCENP	0.34	0.34	-0.07	0.34	0.24
HMMR	0.43	0.43	-0.20	0.45	0.22
ERCC6L	0.42	0.38	-0.28	0.43	0.17
DBF4	-0.00	0.01	-0.16	0.08	-0.19
EZH2	0.41	0.40	-0.12	0.46	0.28
GMPS	0.40	0.44	0.00	0.44	0.38
FAM64A	0.43	0.41	-0.23	0.43	0.29
FEN1	0.33	0.34	-0.20	0.41	0.14
FAM72A	0.44	0.41	-0.10	0.45	0.22
FAM72B	0.38	0.36	-0.24	0.41	0.13
FANCB	0.38	0.42	-0.17	0.45	0.32
KIF20A	0.43	0.40	-0.19	0.46	0.17
CSE1L	0.38	0.37	0.05	0.39	0.34
PLK4	0.41	0.39	-0.06	0.43	0.16
NCAPD2	0.40	0.38	-0.11	0.43	0.24
CDCA3	0.40	0.37	-0.19	0.43	0.14
PIF1	0.39	0.37	-0.31	0.46	0.22
PCNA	0.25	0.25	0.07	0.26	0.12
ORC6L	0.38	0.36	0.05	0.41	0.32
OIP5	0.39	0.38	-0.05	0.41	0.26
NUSAP1	0.34	0.32	-0.05	0.35	0.22
NFKBIL2	0.42	0.39	-0.05	0.44	0.35
MND1	0.32	0.30	-0.02	0.32	0.13
KIF4B	0.29	0.27	-0.18	0.32	0.27
CENPE	0.42	0.40	-0.03	0.44	0.16
CENPN	0.25	0.24	-0.11	0.32	0.15
CENPW	0.34	0.28	-0.15	0.32	0.23
CKS2	0.28	0.29	-0.06	0.38	0.12
LMNB2	0.38	0.33	-0.21	0.40	0.23
KPNA2	0.41	0.41	-0.14	0.46	0.17
CRY2	-0.18	-0.17	-0.11	-0.14	-0.25
ACTL6A	0.29	0.33	-0.07	0.31	0.24

### Sheet: BLCA
	HSC	mean(ND)	cv(ND)	mean(CL)	mean(HC)
PLK1	0.46*	0.48*	-0.04	0.44*	0.44*
TPX2	0.45*	0.47*	-0.01	0.44*	0.45*
KIFC1	0.45*	0.47*	-0.02	0.42*	0.43*
RACGAP1	0.44*	0.47*	-0.00	0.44*	0.45*
NCAPG	0.45*	0.47*	-0.01	0.42*	0.43*
NEIL3	0.44*	0.46*	0.01	0.44*	0.39*
CDCA5	0.44*	0.46*	-0.04	0.41*	0.46*
FEN1	0.43*	0.46*	-0.10	0.43*	0.44*
DEPDC1	0.46*	0.46*	0.00	0.43*	0.37*
KIF18A	0.45*	0.46*	0.01	0.43*	0.40*
CCNA2	0.45*	0.46*	0.04	0.42*	0.41*
AURKA	0.43*	0.45*	0.03	0.41*	0.46*
LMNB1	0.44*	0.45*	-0.06	0.44*	0.41*
CDCA3	0.43*	0.45*	-0.03	0.41*	0.44*
KIF11	0.43*	0.45*	-0.01	0.41*	0.43*
SKA3	0.43*	0.45*	-0.03	0.40*	0.44*
MYBL2	0.43*	0.45*	-0.04	0.40*	0.45*
CENPA	0.43*	0.45*	-0.07	0.42*	0.42*
CCNB2	0.42*	0.45*	-0.08	0.44*	0.43*
ORC1L	0.43*	0.45*	-0.01	0.41*	0.40*
HJURP	0.42*	0.44*	-0.04	0.40*	0.43*
NEK2	0.42*	0.44*	-0.03	0.41*	0.43*
NUSAP1	0.42*	0.44*	-0.06	0.41*	0.42*
UBE2C	0.37*	0.39*	-0.01	0.35*	0.44*
TROAP	0.40*	0.42*	-0.01	0.39*	0.43*
KIF4A	0.41*	0.43*	-0.02	0.39*	0.43*
CDC20	0.41*	0.43*	-0.01	0.40*	0.39*
NCAPD2	0.41*	0.43*	0.01	0.41*	0.39*
KIF18B	0.42*	0.43*	-0.00	0.38*	0.40*
KIF20A	0.41*	0.43*	-0.03	0.42*	0.37*
CCNB1	0.41*	0.43*	0.01	0.39*	0.40*
CDT1	0.38*	0.43*	-0.13	0.40*	0.43*
EXO1	0.41*	0.42*	-0.01	0.39*	0.40*
DLGAP5	0.40*	0.42*	0.00	0.40*	0.41*
FOXM1	0.41*	0.42*	-0.00	0.39*	0.40*
ASPM	0.41*	0.42*	0.02	0.39*	0.37*
CDK1	0.41*	0.42*	-0.05	0.40*	0.41*
KIF2C	0.40*	0.42*	-0.01	0.38*	0.42*
PRC1	0.39*	0.42*	-0.06	0.40*	0.41*
CEP55	0.39*	0.42*	-0.01	0.39*	0.39*
CDCA8	0.41*	0.42*	-0.02	0.39*	0.41*
FAM72B	0.41*	0.42*	-0.02	0.39*	0.39*
NDC80	0.40*	0.42*	-0.05	0.37*	0.42*
TTK	0.41*	0.42*	0.01	0.37*	0.38*
CHEK1	0.37*	0.40*	-0.03	0.35*	0.42*
SGOL2	0.41*	0.42*	0.00	0.38*	0.39*
GTSE1	0.40*	0.41*	0.02	0.37*	0.39*
RFC4	0.39*	0.41*	-0.08	0.39*	0.39*
KIF23	0.39*	0.41*	-0.04	0.39*	0.40*
HMMR	0.40*	0.41*	0.02	0.39*	0.34*
OIP5	0.39*	0.41*	-0.10	0.38*	0.41*
MCM10	0.40*	0.41*	-0.03	0.38*	0.35*
CDKN3	0.39*	0.41*	-0.04	0.38*	0.40*
CCNF	0.40*	0.41*	-0.04	0.36*	0.40*
MCM6	0.38*	0.41*	-0.08	0.39*	0.39*
CDC25C	0.34*	0.37*	-0.07	0.34*	0.41*
MKI67	0.38*	0.41*	-0.02	0.38*	0.39*
FAM72D	0.40*	0.41*	-0.01	0.39*	0.37*
DTL	0.38*	0.41*	-0.01	0.38*	0.40*
RRM2	0.39*	0.41*	-0.00	0.39*	0.37*
C15orf42	0.39*	0.41*	-0.05	0.37*	0.39*
ARHGAP11A	0.39*	0.41*	-0.03	0.37*	0.38*
GINS1	0.38*	0.40*	0.00	0.36*	0.40*
CDCA4	0.38*	0.40*	-0.02	0.38*	0.37*
CENPF	0.38*	0.40*	-0.03	0.38*	0.39*
MCM2	0.37*	0.40*	-0.09	0.39*	0.38*
MELK	0.39*	0.40*	-0.02	0.35*	0.39*
DSCC1	0.33*	0.35*	0.03	0.30*	0.40*
SPC25	0.37*	0.38*	-0.06	0.35*	0.40*
RAD51AP1	0.39*	0.40*	0.01	0.37*	0.39*
KPNA2	0.38*	0.40*	-0.02	0.38*	0.38*
SPAG5	0.38*	0.39*	-0.06	0.37*	0.40*
CDC25A	0.39*	0.40*	-0.03	0.35*	0.40*
BUB1B	0.39*	0.40*	-0.04	0.37*	0.36*
EPR1	0.36*	0.38*	-0.01	0.35*	0.40*
CENPE	0.39*	0.40*	0.03	0.37*	0.35*
NCAPH	0.38*	0.39*	-0.01	0.36*	0.40*
CKAP2L	0.40*	0.39*	0.04	0.34*	0.38*
KIF14	0.39*	0.40*	0.05	0.36*	0.35*
CKS1B	0.36*	0.38*	-0.02	0.34*	0.39*
PLK4	0.38*	0.39*	0.00	0.35*	0.39*
LMNB2	0.38*	0.39*	0.05	0.36*	0.30*
CENPN	0.33*	0.36*	-0.05	0.33*	0.39*
ECT2	0.37*	0.39*	-0.00	0.37*	0.38*
TOP2A	0.38*	0.39*	0.04	0.37*	0.37*
CHAF1B	0.37*	0.39*	-0.05	0.36*	0.37*
NUF2	0.38*	0.39*	-0.02	0.37*	0.38*
INCENP	0.39*	0.39*	-0.00	0.36*	0.36*
ZWINT	0.37*	0.39*	-0.08	0.37*	0.36*
UHRF1	0.37*	0.39*	-0.03	0.37*	0.34*
GSG2	0.39*	0.39*	0.02	0.35*	0.37*
C15orf23	0.38*	0.39*	-0.02	0.36*	0.36*
CLSPN	0.37*	0.39*	0.01	0.36*	0.36*
ATAD2	0.34*	0.36*	0.01	0.32*	0.39*
KIF15	0.37*	0.39*	-0.04	0.35*	0.39*
TACC3	0.36*	0.38*	-0.08	0.36*	0.37*
CENPW	0.37*	0.38*	-0.02	0.37*	0.33*
ZNF367	0.37*	0.38*	-0.05	0.35*	0.36*
SKA1	0.37*	0.38*	-0.05	0.34*	0.37*
ASF1B	0.37*	0.38*	-0.05	0.35*	0.38*
MAD2L1	0.38*	0.38*	0.04	0.34*	0.36*
BIRC5	0.35*	0.37*	-0.08	0.35*	0.38*
RAD51	0.36*	0.38*	-0.07	0.34*	0.37*
CKS2	0.36*	0.38*	-0.05	0.36*	0.35*
DBF4	0.35*	0.36*	-0.04	0.33*	0.38*
PTTG1	0.34*	0.37*	-0.03	0.35*	0.38*
SPC24	0.38*	0.38*	-0.01	0.32*	0.33*
AURKB	0.36*	0.38*	-0.01	0.34*	0.37*
WDR62	0.32*	0.35*	-0.05	0.29*	0.37*
FANCI	0.31*	0.33*	-0.12	0.32*	0.37*
KIAA1524	0.35*	0.37*	-0.02	0.35*	0.35*
ERCC6L	0.35*	0.36*	-0.04	0.33*	0.37*
FANCA	0.31*	0.34*	-0.09	0.31*	0.37*
RAD54L	0.37*	0.37*	-0.03	0.32*	0.35*
SGOL1	0.37*	0.37*	-0.01	0.33*	0.33*
PCNA	0.34*	0.37*	-0.05	0.35*	0.37*
PKMYT1	0.34*	0.37*	-0.05	0.33*	0.37*
CDC6	0.35*	0.36*	-0.01	0.34*	0.37*
E2F2	0.34*	0.36*	-0.03	0.33*	0.34*
KIF4B	0.35*	0.36*	0.01	0.34*	0.36*
SHCBP1	0.33*	0.36*	-0.06	0.33*	0.35*
ANLN	0.35*	0.36*	0.03	0.32*	0.33*
TRIP13	0.35*	0.36*	0.07	0.31*	0.35*
EZH2	0.33*	0.35*	-0.03	0.31*	0.36*
DEPDC1B	0.32*	0.34*	0.03	0.32*	0.36*
POLE2	0.32*	0.35*	-0.05	0.34*	0.36*
BUB1	0.36*	0.35*	0.03	0.31*	0.36*
ESPL1	0.35*	0.35*	0.04	0.30*	0.36*
SMC4	0.35*	0.36*	-0.01	0.32*	0.34*
CDC45	0.30*	0.31*	-0.02	0.27*	0.36*
CENPI	0.36*	0.36*	-0.02	0.31*	0.35*
STIL	0.34*	0.35*	-0.00	0.32*	0.35*
UBE2T	0.34*	0.35*	-0.03	0.33*	0.35*
C1orf112	0.35*	0.35*	0.00	0.31*	0.32*
FAM64A	0.34*	0.35*	-0.05	0.32*	0.35*
PBK	0.31*	0.33*	0.02	0.31*	0.35*
GMPS	0.31*	0.35*	0.00	0.34*	0.34*
IQGAP3	0.34*	0.35*	0.01	0.32*	0.32*
MCM4	0.33*	0.35*	-0.01	0.32*	0.34*
FAM72A	0.34*	0.35*	0.03	0.33*	0.30*
C13orf34	0.32*	0.35*	-0.06	0.32*	0.32*
TIMELESS	0.33*	0.35*	-0.02	0.32*	0.34*
PIF1	0.33*	0.34*	-0.04	0.32*	0.33*
CCT5	0.33*	0.34*	0.12	0.31*	0.31*
RECQL4	0.29*	0.29*	-0.00	0.23*	0.34*
WDHD1	0.32*	0.34*	-0.01	0.31*	0.31*
FAM54A	0.33*	0.33*	-0.01	0.30*	0.33*
CSE1L	0.28*	0.30*	0.04	0.28*	0.33*
FANCB	0.31*	0.33*	0.00	0.29*	0.33*
HELLS	0.30*	0.32*	-0.01	0.27*	0.33*
ESCO2	0.29*	0.31*	-0.01	0.30*	0.33*
C9orf100	0.30*	0.31*	-0.00	0.27*	0.33*
ACTL6A	0.30*	0.32*	0.01	0.33*	0.31*
FAM83D	0.29*	0.32*	-0.02	0.30*	0.33*
POLQ	0.28*	0.30*	-0.06	0.29*	0.32*
POC1A	0.29*	0.31*	-0.08	0.27*	0.32*
MND1	0.30*	0.32*	-0.05	0.31*	0.30*
KIAA0101	0.30*	0.32*	-0.05	0.31*	0.32*
TK1	0.29*	0.31*	-0.07	0.30*	0.32*
TUBA1C	0.30*	0.32*	0.08	0.29*	0.29*
C5orf53	-0.30*	-0.31*	0.01	-0.30*	-0.30*
C1orf135	0.26*	0.26*	-0.03	0.24*	0.31*
MCM3	0.31*	0.31*	-0.06	0.27*	0.27*
C17orf53	0.28*	0.29*	-0.03	0.27*	0.31*
E2F7	0.28*	0.30*	-0.00	0.27*	0.31*
GINS4	0.29*	0.28*	0.02	0.26*	0.30*
DKC1	0.29*	0.29*	0.09	0.27*	0.25*
ORC6L	0.22*	0.22*	-0.04	0.20*	0.29*
EME1	0.29*	0.28*	-0.03	0.25*	0.26*
FANCD2	0.27*	0.26*	0.01	0.20*	0.28*
XRCC2	0.27*	0.27*	0.01	0.26*	0.25*
C11orf82	0.27*	0.27*	-0.05	0.26*	0.27*
GTF2IRD2	-0.25*	-0.27*	-0.12	-0.27*	-0.21*
NFKBIL2	0.22*	0.22*	0.02	0.19*	0.25*
ZWILCH	0.22*	0.23*	-0.05	0.23*	0.25*
CCNE1	0.22*	0.22*	0.00	0.19*	0.24*
C12orf48	0.22*	0.22*	-0.04	0.21*	0.23*
E2F8	0.21*	0.21*	0.04	0.18*	0.23*
CRY2	-0.17*	-0.18*	0.01	-0.21*	-0.16*
GTF2IP1	-0.17*	-0.19*	-0.07	-0.16*	-0.17*
RCC1	0.17*	0.16*	-0.00	0.16*	0.13*
DPM2	0.12	0.13	-0.03	0.12	0.06

### Sheet: BRCA
	HSC	mean(ND)	cv(ND)	mean(CL)	mean(HC)
PLK1	0.69*	0.70*	0.19*	0.69*	0.45*
TPX2	0.68*	0.69*	0.20*	0.69*	0.43*
SKA1	0.68*	0.68*	0.19*	0.68*	0.42*
CENPA	0.68*	0.68*	0.18*	0.68*	0.43*
KIF2C	0.67*	0.68*	0.18*	0.68*	0.45*
CEP55	0.67*	0.68*	0.18*	0.68*	0.43*
CDCA8	0.67*	0.68*	0.17*	0.68*	0.44*
MCM10	0.67*	0.68*	0.19*	0.67*	0.42*
BIRC5	0.67*	0.67*	0.20*	0.67*	0.41*
AURKA	0.67*	0.67*	0.23*	0.67*	0.43*
CCNB2	0.67*	0.67*	0.19*	0.67*	0.42*
UBE2C	0.67*	0.67*	0.20*	0.67*	0.41*
CDC20	0.66*	0.67*	0.16*	0.67*	0.44*
CDCA5	0.66*	0.67*	0.20*	0.66*	0.43*
FAM54A	0.66*	0.67*	0.18*	0.67*	0.41*
NCAPG	0.66*	0.67*	0.19*	0.66*	0.42*
CENPN	0.66*	0.67*	0.17*	0.67*	0.41*
TTK	0.66*	0.66*	0.18*	0.67*	0.42*
AURKB	0.66*	0.67*	0.17*	0.66*	0.43*
CCNA2	0.65*	0.66*	0.18*	0.66*	0.43*
MYBL2	0.65*	0.66*	0.19*	0.66*	0.43*
NCAPH	0.66*	0.66*	0.17*	0.66*	0.41*
HJURP	0.66*	0.66*	0.18*	0.66*	0.41*
MELK	0.65*	0.66*	0.18*	0.66*	0.41*
FOXM1	0.65*	0.66*	0.17*	0.65*	0.42*
NDC80	0.65*	0.66*	0.17*	0.65*	0.42*
KIF4A	0.65*	0.65*	0.19*	0.65*	0.40*
FAM83D	0.64*	0.65*	0.18*	0.65*	0.43*
ORC6L	0.65*	0.65*	0.19*	0.65*	0.39*
CDC25A	0.64*	0.65*	0.13*	0.65*	0.43*
UBE2T	0.65*	0.65*	0.19*	0.64*	0.37*
CDC45	0.64*	0.65*	0.18*	0.64*	0.40*
NUF2	0.65*	0.65*	0.17*	0.64*	0.38*
SKA3	0.65*	0.64*	0.17*	0.64*	0.38*
C15orf42	0.64*	0.65*	0.19*	0.64*	0.42*
DSCC1	0.64*	0.64*	0.18*	0.64*	0.41*
CDCA3	0.63*	0.64*	0.16*	0.64*	0.41*
FAM72B	0.64*	0.64*	0.15*	0.63*	0.40*
BUB1	0.63*	0.64*	0.17*	0.64*	0.41*
RAD54L	0.63*	0.64*	0.16*	0.63*	0.42*
KIFC1	0.62*	0.63*	0.17*	0.63*	0.40*
TRIP13	0.63*	0.63*	0.16*	0.63*	0.39*
DLGAP5	0.63*	0.63*	0.20*	0.63*	0.40*
DEPDC1	0.63*	0.63*	0.17*	0.63*	0.42*
CCNB1	0.63*	0.63*	0.19*	0.62*	0.40*
EXO1	0.63*	0.63*	0.17*	0.63*	0.40*
KIF20A	0.62*	0.63*	0.20*	0.63*	0.39*
RAD51	0.63*	0.63*	0.18*	0.62*	0.39*
SGOL1	0.62*	0.63*	0.19*	0.62*	0.39*
GTSE1	0.62*	0.63*	0.18*	0.62*	0.39*
KIF18B	0.62*	0.63*	0.16*	0.62*	0.41*
ORC1L	0.62*	0.63*	0.15*	0.62*	0.42*
BUB1B	0.62*	0.63*	0.18*	0.62*	0.39*
KIF23	0.62*	0.63*	0.20*	0.62*	0.40*
GSG2	0.61*	0.62*	0.14*	0.62*	0.42*
KPNA2	0.62*	0.62*	0.21*	0.61*	0.37*
CHEK1	0.61*	0.62*	0.16*	0.62*	0.39*
PTTG1	0.62*	0.62*	0.18*	0.61*	0.39*
MAD2L1	0.62*	0.62*	0.18*	0.62*	0.39*
FAM64A	0.61*	0.62*	0.13*	0.62*	0.40*
CDK1	0.62*	0.62*	0.19*	0.62*	0.38*
FANCA	0.60*	0.62*	0.16*	0.62*	0.39*
NEIL3	0.62*	0.62*	0.21*	0.62*	0.38*
C1orf135	0.61*	0.62*	0.14*	0.62*	0.41*
E2F2	0.60*	0.61*	0.15*	0.62*	0.41*
TROAP	0.61*	0.62*	0.17*	0.61*	0.37*
OIP5	0.61*	0.61*	0.18*	0.60*	0.39*
DEPDC1B	0.61*	0.61*	0.19*	0.61*	0.40*
KIF18A	0.61*	0.61*	0.21*	0.61*	0.37*
CENPE	0.60*	0.61*	0.20*	0.61*	0.39*
C15orf23	0.61*	0.61*	0.19*	0.59*	0.34*
MND1	0.60*	0.61*	0.17*	0.60*	0.37*
GINS1	0.60*	0.61*	0.19*	0.61*	0.36*
ANLN	0.60*	0.60*	0.19*	0.61*	0.37*
CRY2	-0.60*	-0.60*	-0.16*	-0.60*	-0.38*
FAM72A	0.60*	0.60*	0.19*	0.60*	0.37*
EPR1	0.60*	0.60*	0.20*	0.60*	0.40*
POLQ	0.60*	0.60*	0.17*	0.60*	0.39*
MKI67	0.60*	0.60*	0.19*	0.60*	0.39*
SPAG5	0.60*	0.60*	0.21*	0.59*	0.33*
SHCBP1	0.59*	0.60*	0.21*	0.60*	0.35*
TUBA1C	0.58*	0.60*	0.15*	0.60*	0.41*
PRC1	0.60*	0.60*	0.21*	0.59*	0.36*
RAD51AP1	0.59*	0.60*	0.17*	0.60*	0.38*
CENPW	0.59*	0.60*	0.13*	0.59*	0.40*
NUSAP1	0.59*	0.60*	0.20*	0.59*	0.36*
STIL	0.58*	0.59*	0.17*	0.60*	0.39*
KIF15	0.59*	0.59*	0.16*	0.59*	0.39*
HMMR	0.59*	0.59*	0.19*	0.59*	0.36*
ERCC6L	0.59*	0.59*	0.19*	0.59*	0.37*
CKS2	0.59*	0.59*	0.17*	0.58*	0.34*
CDKN3	0.59*	0.59*	0.22*	0.59*	0.36*
EZH2	0.58*	0.59*	0.17*	0.59*	0.37*
ESPL1	0.58*	0.59*	0.17*	0.59*	0.39*
CCT5	0.58*	0.59*	0.18*	0.58*	0.37*
MCM2	0.58*	0.59*	0.12*	0.58*	0.40*
CCNE1	0.57*	0.59*	0.14*	0.59*	0.39*
LMNB1	0.58*	0.58*	0.19*	0.58*	0.38*
KIF11	0.58*	0.58*	0.18*	0.58*	0.37*
CKAP2L	0.58*	0.58*	0.18*	0.58*	0.37*
RFC4	0.57*	0.58*	0.12*	0.57*	0.38*
CDC6	0.57*	0.58*	0.21*	0.57*	0.37*
KIF14	0.58*	0.58*	0.16*	0.58*	0.37*
RACGAP1	0.58*	0.58*	0.20*	0.58*	0.35*
ASPM	0.57*	0.58*	0.14*	0.58*	0.38*
FAM72D	0.58*	0.58*	0.15*	0.57*	0.35*
CDC25C	0.57*	0.57*	0.20*	0.57*	0.36*
FEN1	0.57*	0.57*	0.20*	0.56*	0.37*
DBF4	0.57*	0.57*	0.13*	0.57*	0.36*
CDT1	0.56*	0.57*	0.13*	0.57*	0.36*
ARHGAP11A	0.57*	0.57*	0.17*	0.57*	0.37*
PCNA	0.57*	0.57*	0.19*	0.56*	0.34*
NEK2	0.57*	0.57*	0.17*	0.56*	0.34*
SPC25	0.56*	0.57*	0.17*	0.57*	0.36*
C9orf100	0.57*	0.57*	0.13*	0.56*	0.34*
RRM2	0.57*	0.57*	0.18*	0.56*	0.34*
MCM6	0.56*	0.56*	0.13*	0.56*	0.38*
ZWINT	0.56*	0.56*	0.17*	0.55*	0.33*
PIF1	0.54*	0.56*	0.12*	0.55*	0.39*
TACC3	0.55*	0.56*	0.15*	0.55*	0.34*
CENPF	0.55*	0.56*	0.14*	0.56*	0.35*
C12orf48	0.56*	0.55*	0.18*	0.55*	0.33*
KIF4B	0.55*	0.56*	0.18*	0.54*	0.36*
E2F8	0.54*	0.55*	0.17*	0.55*	0.36*
EME1	0.55*	0.55*	0.21*	0.53*	0.30*
CKS1B	0.55*	0.55*	0.09*	0.54*	0.35*
KIAA1524	0.55*	0.55*	0.15*	0.55*	0.36*
DKC1	0.54*	0.55*	0.13*	0.55*	0.39*
CENPI	0.54*	0.55*	0.17*	0.55*	0.35*
PLK4	0.55*	0.55*	0.17*	0.55*	0.34*
FANCB	0.54*	0.55*	0.13*	0.55*	0.38*
ASF1B	0.55*	0.54*	0.18*	0.53*	0.31*
GMPS	0.54*	0.55*	0.15*	0.54*	0.37*
MCM4	0.53*	0.54*	0.19*	0.54*	0.35*
IQGAP3	0.54*	0.54*	0.15*	0.54*	0.32*
FANCI	0.54*	0.54*	0.19*	0.53*	0.30*
CHAF1B	0.53*	0.54*	0.16*	0.53*	0.36*
NCAPD2	0.51*	0.53*	0.09*	0.54*	0.37*
C11orf82	0.53*	0.53*	0.15*	0.53*	0.37*
UHRF1	0.53*	0.53*	0.18*	0.52*	0.32*
PKMYT1	0.52*	0.53*	0.15*	0.52*	0.31*
TOP2A	0.52*	0.53*	0.19*	0.52*	0.33*
RCC1	0.51*	0.52*	0.15*	0.52*	0.36*
WDR62	0.51*	0.52*	0.16*	0.51*	0.31*
CLSPN	0.51*	0.52*	0.16*	0.52*	0.35*
PBK	0.52*	0.51*	0.14*	0.50*	0.31*
ATAD2	0.51*	0.51*	0.19*	0.51*	0.33*
CCNF	0.50*	0.51*	0.16*	0.50*	0.35*
MCM3	0.50*	0.51*	0.13*	0.51*	0.35*
TK1	0.50*	0.51*	0.18*	0.50*	0.31*
FANCD2	0.50*	0.51*	0.14*	0.51*	0.32*
C5orf53	-0.49*	-0.51*	-0.10*	-0.50*	-0.34*
SGOL2	0.50*	0.50*	0.17*	0.50*	0.31*
C17orf53	0.50*	0.50*	0.12*	0.50*	0.29*
NFKBIL2	0.49*	0.50*	0.14*	0.49*	0.31*
INCENP	0.49*	0.50*	0.13*	0.50*	0.34*
CSE1L	0.50*	0.49*	0.17*	0.49*	0.31*
HELLS	0.49*	0.49*	0.17*	0.48*	0.31*
SPC24	0.48*	0.49*	0.15*	0.48*	0.32*
ACTL6A	0.49*	0.49*	0.12*	0.48*	0.30*
GINS4	0.48*	0.49*	0.15*	0.48*	0.33*
DTL	0.49*	0.48*	0.17*	0.47*	0.27*
TIMELESS	0.48*	0.48*	0.21*	0.48*	0.28*
ZNF367	0.48*	0.48*	0.18*	0.48*	0.30*
E2F7	0.47*	0.47*	0.16*	0.47*	0.29*
SMC4	0.47*	0.47*	0.13*	0.47*	0.31*
RECQL4	0.46*	0.47*	0.15*	0.46*	0.29*
KIAA0101	0.47*	0.45*	0.22*	0.44*	0.23*
GTF2IRD2	-0.46*	-0.47*	-0.15*	-0.46*	-0.28*
C13orf34	0.46*	0.46*	0.09*	0.46*	0.30*
POC1A	0.46*	0.46*	0.13*	0.45*	0.29*
XRCC2	0.45*	0.46*	0.09*	0.46*	0.29*
ECT2	0.45*	0.45*	0.13*	0.45*	0.26*
CDCA4	0.44*	0.45*	0.10*	0.44*	0.30*
WDHD1	0.45*	0.44*	0.14*	0.44*	0.27*
POLE2	0.43*	0.43*	0.14*	0.42*	0.26*
LMNB2	0.42*	0.43*	0.02	0.43*	0.34*
ZWILCH	0.43*	0.43*	0.11*	0.43*	0.25*
ESCO2	0.41*	0.41*	0.14*	0.40*	0.25*
C1orf112	0.39*	0.39*	0.03	0.39*	0.26*
DPM2	0.07*	0.07*	0.08*	0.05	-0.03
GTF2IP1	-0.05	-0.04	-0.03	-0.05	-0.05

### Sheet: CESC
	HSC	mean(ND)	cv(ND)	mean(CL)	mean(HC)
RACGAP1	0.29*	0.32*	-0.16	0.37*	0.11
TTK	0.27*	0.31*	-0.05	0.36*	0.04
CDCA5	0.27*	0.33*	-0.20	0.31*	0.21
DEPDC1	0.25*	0.28*	-0.11	0.33*	0.14
CCNB2	0.30*	0.32*	-0.14	0.27*	0.16
RAD51	0.32*	0.32*	-0.12	0.27*	0.07
SHCBP1	0.21	0.25*	-0.13	0.32*	0.14
SKA1	0.29*	0.30*	-0.09	0.30*	0.06
EXO1	0.28*	0.30*	-0.17	0.30*	0.07
C11orf82	0.22*	0.26*	-0.06	0.30*	0.14
PLK1	0.24*	0.30*	-0.17	0.30*	0.20
KIF2C	0.28*	0.30*	-0.11	0.25*	0.11
TPX2	0.25*	0.29*	-0.14	0.30*	0.20
SPC24	0.19	0.26*	-0.16	0.21	0.30*
CENPA	0.26*	0.29*	-0.18	0.24*	0.20
CSE1L	0.25*	0.29*	-0.13	0.23*	0.12
KIF18B	0.21	0.26*	-0.19	0.29*	0.23*
ARHGAP11A	0.23*	0.25*	-0.04	0.29*	0.14
DLGAP5	0.26*	0.28*	-0.16	0.27*	0.11
CDC20	0.24*	0.28*	-0.18	0.24*	0.16
FAM83D	0.20	0.24*	-0.09	0.28*	0.11
NUF2	0.26*	0.27*	-0.11	0.28*	0.02
C15orf42	0.16	0.21	-0.02	0.28*	0.14
KIF23	0.24*	0.27*	-0.16	0.28*	0.20
KIF14	0.19	0.23*	-0.16	0.28*	0.17
ASPM	0.21	0.24*	-0.19	0.28*	0.12
OIP5	0.28*	0.28*	-0.03	0.25*	0.04
PRC1	0.25*	0.25*	-0.03	0.28*	0.11
SPAG5	0.22	0.28*	-0.23*	0.25*	0.23*
CKS1B	0.26*	0.27*	-0.14	0.23*	0.04
MELK	0.27*	0.27*	-0.17	0.25*	0.05
ATAD2	0.19	0.19	-0.11	0.27*	0.03
NCAPD2	0.17	0.22*	-0.08	0.27*	0.14
CCNF	0.17	0.25*	-0.08	0.27*	0.21
KIF4A	0.24*	0.26*	-0.17	0.27*	0.13
BUB1	0.21	0.26*	-0.24*	0.27*	0.20
KIAA1524	0.15	0.15	-0.05	0.26*	0.01
ORC6L	0.23*	0.25*	-0.08	0.26*	0.06
KIFC1	0.24*	0.26*	-0.10	0.25*	0.16
FANCI	0.21	0.22*	-0.09	0.26*	0.17
CKAP2L	0.14	0.18	-0.11	0.26*	0.12
ECT2	0.21	0.20	-0.03	0.26*	0.10
INCENP	0.13	0.20	-0.14	0.26*	0.25*
NCAPH	0.18	0.23*	-0.15	0.26*	0.15
KPNA2	0.22	0.25*	-0.14	0.24*	0.15
C1orf112	0.18	0.19	-0.10	0.25*	0.05
SMC4	0.22*	0.21	-0.04	0.25*	0.02
TROAP	0.17	0.21	-0.20	0.25*	0.16
EZH2	0.21	0.22*	-0.04	0.25*	0.06
FOXM1	0.21	0.24*	-0.17	0.25*	0.16
MCM4	0.14	0.17	-0.10	0.25*	0.15
MCM10	0.17	0.20	-0.09	0.25*	0.10
SPC25	0.23*	0.25*	-0.16	0.20	0.07
ESPL1	0.13	0.16	-0.04	0.24*	0.11
GINS1	0.18	0.22*	-0.03	0.24*	0.06
CDCA3	0.20	0.24*	-0.21	0.21	0.14
AURKA	0.19	0.24*	-0.16	0.15	0.18
C17orf53	0.18	0.21	-0.19	0.24*	0.13
FEN1	0.23*	0.24*	-0.13	0.15	0.21
UBE2T	0.24*	0.22*	-0.13	0.18	0.00
NDC80	0.21	0.24*	-0.10	0.23*	0.04
CDT1	0.22*	0.24*	-0.11	0.21	0.07
CHEK1	0.23*	0.24*	-0.15	0.24*	0.12
PIF1	0.18	0.23*	-0.17	0.23*	0.23*
BIRC5	0.21	0.23*	-0.14	0.17	0.08
C15orf23	0.22*	0.23*	-0.08	0.22*	0.07
NEIL3	0.22*	0.23*	-0.06	0.20	0.07
EPR1	0.20	0.23*	-0.09	0.23*	0.15
ANLN	0.15	0.18	-0.17	0.23*	0.09
CDKN3	0.20	0.23*	-0.17	0.19	0.07
POLQ	0.11	0.12	-0.05	0.23*	0.03
TIMELESS	0.11	0.14	-0.12	0.23*	0.10
NCAPG	0.21	0.23*	-0.14	0.20	0.13
CENPF	0.18	0.20	-0.12	0.23*	0.10
CDCA4	0.17	0.20	-0.04	0.23*	0.02
BUB1B	0.18	0.20	-0.03	0.23*	0.09
ORC1L	0.19	0.20	-0.02	0.23*	0.04
CDCA8	0.18	0.21	-0.11	0.23*	0.12
RFC4	0.23*	0.21	-0.01	0.19	0.06
CHAF1B	0.22*	0.23*	-0.04	0.17	0.11
CENPN	0.22	0.23*	-0.03	0.22*	0.05
FAM72B	0.23*	0.22*	-0.08	0.16	0.01
NEK2	0.22*	0.21	-0.13	0.19	0.03
FANCD2	0.06	0.12	0.06	0.14	0.22*
CDK1	0.22*	0.17	-0.07	0.17	-0.09
CDC45	0.20	0.22*	-0.17	0.22*	0.15
AURKB	0.21	0.22*	-0.19	0.19	0.01
RRM2	0.22*	0.21	-0.05	0.19	0.09
CKS2	0.19	0.22*	-0.16	0.14	0.05
FANCA	0.17	0.20	-0.10	0.22*	0.19
TUBA1C	0.13	0.14	-0.03	0.15	-0.00
NUSAP1	0.21	0.20	0.00	0.21	-0.00
STIL	0.12	0.12	0.01	0.17	0.08
TACC3	0.13	0.15	-0.20	0.12	0.09
TRIP13	0.15	0.18	-0.14	0.16	0.09
ZWILCH	0.18	0.16	-0.05	0.20	-0.00
NFKBIL2	0.15	0.20	-0.17	0.21	0.20
TK1	0.16	0.15	-0.13	0.11	-0.00
TOP2A	0.14	0.18	-0.13	0.16	0.13
WDR62	0.08	0.12	-0.08	0.14	0.16
SKA3	0.15	0.17	-0.10	0.15	0.03
ZNF367	0.17	0.16	-0.15	0.16	0.06
UBE2C	0.18	0.21	-0.15	0.14	0.07
RAD51AP1	0.13	0.10	-0.07	0.13	-0.07
RAD54L	0.19	0.21	-0.09	0.21	0.09
PTTG1	0.14	0.13	-0.06	0.10	-0.04
WDHD1	0.14	0.15	-0.07	0.20	0.02
RCC1	0.16	0.18	-0.07	0.12	0.07
RECQL4	0.11	0.16	-0.20	0.17	0.19
SGOL1	0.11	0.13	-0.00	0.15	0.09
POLE2	0.15	0.16	-0.05	0.17	0.03
POC1A	0.04	0.06	-0.04	0.01	0.15
PLK4	0.18	0.17	-0.08	0.17	0.01
SGOL2	0.11	0.15	-0.07	0.19	0.12
XRCC2	0.07	0.12	-0.11	0.20	0.17
PKMYT1	0.17	0.20	-0.20	0.21	0.08
UHRF1	0.16	0.14	-0.10	0.13	0.03
MYBL2	0.18	0.21	-0.15	0.17	0.15
PCNA	0.16	0.14	0.00	0.14	-0.06
PBK	0.16	0.15	-0.14	0.12	0.08
ACTL6A	0.17	0.14	0.05	0.21	-0.10
GTSE1	0.16	0.19	-0.16	0.17	0.22
MND1	0.10	0.07	-0.02	0.03	-0.14
MKI67	0.16	0.18	-0.10	0.17	0.19
E2F7	0.14	0.13	-0.02	0.19	-0.03
E2F2	0.16	0.16	0.09	0.19	0.03
DTL	0.17	0.15	-0.08	0.13	-0.08
DSCC1	0.13	0.16	-0.04	0.16	0.05
DPM2	0.09	0.08	-0.16	-0.00	-0.01
DKC1	0.18	0.17	-0.06	0.12	-0.02
DEPDC1B	0.09	0.10	-0.07	0.09	0.08
DBF4	0.16	0.17	-0.05	0.17	0.05
CRY2	-0.13	-0.15	0.06	-0.18	0.02
CLSPN	0.07	0.10	-0.06	0.17	0.12
CEP55	0.21	0.19	-0.07	0.18	0.00
CENPW	0.14	0.09	0.03	0.08	-0.17
CENPI	0.11	0.13	-0.11	0.19	0.11
CENPE	0.18	0.19	-0.10	0.20	0.06
CDC6	0.17	0.18	-0.17	0.15	0.11
CDC25C	0.11	0.13	-0.13	0.15	0.11
CDC25A	0.12	0.15	-0.05	0.12	0.10
CCT5	0.14	0.16	-0.12	0.12	0.04
CCNE1	0.07	0.09	-0.03	0.09	0.10
CCNB1	0.17	0.19	-0.07	0.17	0.01
CCNA2	0.20	0.19	-0.09	0.15	-0.01
C9orf100	0.11	0.13	-0.11	0.16	0.04
C5orf53	-0.17	-0.19	0.15	-0.15	-0.02
C1orf135	0.16	0.14	-0.07	0.09	-0.02
C13orf34	0.08	0.09	-0.03	0.08	0.02
C12orf48	0.13	0.11	-0.07	0.16	-0.01
ASF1B	0.12	0.08	-0.02	0.07	-0.09
E2F8	0.07	0.06	-0.00	0.09	0.03
EME1	0.13	0.20	-0.12	0.19	0.19
ERCC6L	0.14	0.17	-0.14	0.21	0.09
IQGAP3	0.05	0.06	-0.03	0.12	0.11
MCM6	0.20	0.22	-0.10	0.15	0.14
MCM3	0.09	0.10	-0.02	0.05	0.02
MCM2	0.19	0.20	-0.07	0.21	0.09
MAD2L1	0.17	0.17	-0.10	0.12	-0.02
LMNB2	0.14	0.19	-0.14	0.17	0.11
LMNB1	0.01	0.02	-0.02	0.07	-0.03
KIF4B	0.13	0.14	-0.09	0.16	0.09
KIF20A	0.12	0.16	-0.13	0.20	0.13
KIF18A	0.20	0.17	-0.17	0.15	-0.03
KIF15	0.10	0.13	0.05	0.15	0.10
KIF11	0.20	0.18	-0.06	0.17	-0.02
KIAA0101	0.19	0.13	-0.04	0.09	-0.08
HMMR	0.08	0.11	-0.13	0.15	0.10
ESCO2	0.17	0.15	-0.01	0.20	0.04
HJURP	0.14	0.18	-0.12	0.19	0.10
HELLS	0.10	0.06	-0.06	0.02	-0.02
GTF2IRD2	-0.05	-0.05	0.07	-0.07	0.02
GTF2IP1	-0.12	-0.12	0.02	-0.14	-0.08
GSG2	0.07	0.12	-0.14	0.13	0.17
GMPS	0.20	0.18	0.01	0.20	0.01
GINS4	0.03	0.05	-0.03	0.11	0.12
FANCB	0.11	0.11	-0.09	0.10	0.00
FAM72D	0.20	0.21	-0.09	0.19	0.02
FAM72A	0.09	0.12	-0.08	0.13	0.01
FAM64A	0.15	0.18	-0.06	0.18	0.08
FAM54A	0.17	0.19	-0.05	0.18	-0.02
ZWINT	0.15	0.13	-0.10	0.12	0.02

### Sheet: CHOL
	HSC	mean(ND)	cv(ND)	mean(CL)	mean(HC)
KIF2C	0.69	0.72	0.17	0.76*	0.27
TROAP	0.67	0.68	0.16	0.73*	0.30
MCM10	0.41	0.46	0.07	0.54	0.15
MCM3	0.45	0.48	0.09	0.51	0.36
MCM4	0.41	0.43	0.26	0.33	0.22
MCM6	0.15	0.19	-0.03	0.19	-0.07
MELK	0.27	0.31	0.14	0.35	-0.16
MKI67	0.40	0.42	0.24	0.36	0.00
MND1	0.36	0.36	0.15	0.33	0.21
MYBL2	0.48	0.48	0.05	0.55	0.13
NCAPD2	0.35	0.38	0.09	0.41	-0.01
NCAPG	0.31	0.34	-0.00	0.38	-0.01
ACTL6A	-0.03	-0.01	0.23	0.09	-0.42
NCAPH	0.36	0.39	-0.03	0.47	0.15
NDC80	0.51	0.54	0.06	0.61	0.18
NEIL3	0.22	0.22	0.10	0.24	-0.21
NEK2	0.42	0.45	0.17	0.52	-0.10
NFKBIL2	0.09	0.10	-0.06	0.16	0.06
NUF2	0.28	0.32	0.03	0.42	-0.19
NUSAP1	0.38	0.39	-0.02	0.39	0.34
OIP5	0.34	0.36	0.02	0.37	0.06
ORC1L	0.55	0.60	0.06	0.67	0.28
ORC6L	0.40	0.44	0.08	0.50	0.10
MCM2	0.29	0.34	-0.05	0.42	0.12
MAD2L1	0.40	0.41	0.21	0.41	0.17
PCNA	0.33	0.36	0.10	0.47	0.03
KIF15	0.29	0.34	-0.12	0.43	-0.04
HJURP	0.43	0.47	-0.01	0.54	0.06
HMMR	0.36	0.38	0.16	0.38	0.04
INCENP	0.25	0.31	-0.03	0.33	-0.08
IQGAP3	0.44	0.43	0.14	0.47	-0.03
KIAA0101	0.39	0.39	0.08	0.43	0.25
KIAA1524	0.03	0.07	-0.03	0.14	-0.24
KIF11	0.23	0.29	0.02	0.31	-0.02
KIF14	0.39	0.43	0.05	0.51	-0.14
KIF18A	0.35	0.39	0.04	0.42	-0.05
LMNB2	0.46	0.48	0.10	0.51	0.05
KIF18B	0.59	0.61	0.05	0.66	0.20
KIF20A	0.60	0.63	0.20	0.64	0.16
KIF23	0.63	0.65	0.20	0.70	0.13
KIF4A	0.61	0.64	0.19	0.67	0.10
KIF4B	0.41	0.45	0.04	0.55	0.14
KIFC1	0.48	0.52	0.06	0.56	0.16
KPNA2	0.51	0.50	0.29	0.54	0.04
LMNB1	0.35	0.40	-0.07	0.47	0.12
PBK	0.56	0.58	0.26	0.57	0.26
PIF1	0.49	0.49	0.08	0.56	0.08
ANLN	0.43	0.48	0.14	0.50	-0.06
PKMYT1	0.43	0.42	0.07	0.45	0.13
SPC24	0.51	0.54	0.06	0.58	0.16
SPC25	0.43	0.44	0.13	0.51	0.07
STIL	0.37	0.41	0.06	0.50	0.17
TACC3	0.31	0.31	0.02	0.36	0.15
TIMELESS	0.58	0.60	0.13	0.63	0.40
TK1	0.46	0.46	0.15	0.46	0.18
TOP2A	0.50	0.55	0.08	0.59	0.02
TPX2	0.59	0.62	0.21	0.65	0.21
TRIP13	0.54	0.58	0.15	0.64	0.15
TTK	0.28	0.33	-0.02	0.40	-0.11
TUBA1C	0.18	0.18	-0.15	0.31	0.23
UBE2C	0.46	0.47	0.18	0.52	0.08
UBE2T	0.35	0.35	0.25	0.44	-0.06
UHRF1	0.37	0.42	-0.03	0.50	0.06
WDHD1	0.10	0.17	0.01	0.23	-0.20
WDR62	0.49	0.49	0.03	0.55	0.13
XRCC2	0.43	0.47	0.20	0.47	0.12
ZNF367	0.17	0.24	-0.08	0.23	0.15
ZWILCH	0.21	0.24	-0.00	0.32	0.05
SPAG5	0.62	0.64	0.19	0.67	0.17
SMC4	0.17	0.19	0.01	0.16	-0.06
SKA3	0.42	0.44	0.09	0.51	0.05
RAD51	0.42	0.42	0.14	0.42	0.10
PLK1	0.45	0.45	0.09	0.46	0.04
PLK4	0.16	0.20	0.07	0.20	0.01
POC1A	0.40	0.42	-0.05	0.46	0.21
POLE2	0.19	0.25	0.10	0.30	-0.15
POLQ	0.40	0.44	0.14	0.49	0.04
PRC1	0.55	0.59	0.21	0.59	0.09
PTTG1	0.53	0.53	0.16	0.55	0.21
RACGAP1	0.55	0.58	0.29	0.61	0.16
RAD51AP1	0.31	0.39	-0.04	0.49	0.01
SKA1	0.54	0.55	0.11	0.61	0.26
RAD54L	0.56	0.59	0.09	0.66	0.33
RCC1	0.30	0.31	0.27	0.35	0.09
RECQL4	0.43	0.44	0.10	0.48	0.09
RFC4	0.19	0.20	0.13	0.29	0.24
RRM2	0.44	0.47	0.05	0.50	0.15
SGOL1	0.17	0.21	-0.06	0.26	-0.13
SGOL2	0.39	0.43	0.14	0.43	-0.02
SHCBP1	0.28	0.30	0.08	0.33	0.03
HELLS	0.23	0.28	0.07	0.28	0.09
GTSE1	0.51	0.56	0.03	0.62	0.09
GTF2IRD2	-0.26	-0.25	-0.38	-0.22	-0.32
CCNB2	0.52	0.52	0.13	0.53	0.17
CCNF	0.32	0.34	-0.11	0.40	-0.08
CCT5	0.27	0.28	0.22	0.28	0.11
CDC20	0.47	0.50	0.07	0.56	0.16
CDC25A	0.33	0.36	-0.05	0.43	0.00
CDC25C	0.61	0.65	0.19	0.69	0.32
CDC45	0.48	0.51	0.13	0.57	0.20
CDC6	0.45	0.49	0.11	0.56	0.11
CDCA3	0.44	0.47	-0.00	0.56	0.04
CDCA4	-0.10	-0.07	-0.13	0.02	-0.34
CDCA5	0.51	0.52	0.09	0.53	0.24
CDCA8	0.62	0.65	0.09	0.70	0.17
CDK1	0.42	0.45	0.21	0.49	0.06
CDKN3	0.20	0.23	0.03	0.27	-0.04
CDT1	0.43	0.46	-0.01	0.48	0.31
CENPA	0.54	0.57	0.02	0.62	0.18
CENPE	0.50	0.54	0.11	0.55	0.07
CENPF	0.47	0.50	0.11	0.56	-0.08
CENPI	0.43	0.50	-0.05	0.59	0.01
CENPN	0.55	0.59	0.28	0.54	0.29
CCNE1	0.49	0.49	0.06	0.57	0.06
CCNB1	0.54	0.54	0.30	0.56	0.16
GTF2IP1	-0.05	-0.04	0.08	-0.08	0.18
CCNA2	0.43	0.43	0.05	0.43	0.02
ARHGAP11A	0.45	0.47	0.22	0.42	-0.01
ASF1B	0.40	0.45	-0.04	0.52	0.20
ASPM	0.34	0.37	0.01	0.42	-0.18
ATAD2	0.40	0.45	0.20	0.47	-0.07
AURKA	0.49	0.50	0.20	0.53	0.11
AURKB	0.56	0.56	0.14	0.62	0.23
BIRC5	0.57	0.58	0.14	0.61	0.24
BUB1	0.38	0.42	0.05	0.44	-0.01
BUB1B	0.52	0.53	0.21	0.52	0.05
C11orf82	0.16	0.19	0.07	0.23	-0.15
C12orf48	0.49	0.52	0.22	0.55	0.17
C13orf34	0.04	0.06	-0.08	0.12	-0.30
C15orf23	0.33	0.32	0.23	0.30	-0.12
C15orf42	0.57	0.58	0.08	0.61	0.22
C17orf53	0.47	0.50	-0.08	0.58	0.38
C1orf112	0.29	0.32	0.09	0.47	-0.04
C1orf135	0.31	0.33	0.12	0.41	0.06
C5orf53	-0.10	-0.12	0.01	-0.23	0.03
C9orf100	0.06	0.05	-0.09	0.09	-0.02
CENPW	0.33	0.35	0.03	0.46	0.12
CEP55	0.36	0.40	0.05	0.45	0.01
CHAF1B	0.26	0.29	0.12	0.32	0.06
CHEK1	-0.08	-0.06	-0.17	-0.00	0.07
ESPL1	0.60	0.63	0.07	0.70	0.18
EXO1	0.45	0.48	0.13	0.56	-0.02
EZH2	0.50	0.56	0.05	0.64	0.16
FAM54A	0.28	0.28	-0.03	0.28	-0.09
FAM64A	0.61	0.60	0.23	0.64	0.22
FAM72A	0.29	0.31	0.06	0.33	-0.27
FAM72B	0.23	0.25	0.08	0.25	-0.23
FAM72D	0.16	0.17	0.09	0.17	-0.23
FAM83D	0.49	0.53	0.20	0.58	-0.03
FANCA	0.38	0.39	0.04	0.42	0.15
FANCB	0.28	0.30	0.06	0.35	0.02
FANCD2	0.17	0.23	-0.14	0.28	-0.07
FANCI	0.49	0.50	0.13	0.52	0.30
FEN1	0.33	0.34	0.09	0.42	0.22
FOXM1	0.56	0.60	0.12	0.65	0.15
GINS1	0.39	0.43	0.13	0.55	0.08
GINS4	0.30	0.31	0.11	0.32	0.32
GMPS	0.19	0.15	0.63	0.07	-0.10
GSG2	0.18	0.19	-0.12	0.25	-0.05
ESCO2	0.55	0.60	0.26	0.55	0.20
ERCC6L	0.40	0.42	0.03	0.46	0.05
EPR1	0.53	0.55	0.21	0.57	0.12
DEPDC1B	0.42	0.40	0.16	0.39	0.24
CKAP2L	0.49	0.51	0.17	0.52	0.01
CKS1B	-0.01	0.02	-0.03	0.11	0.19
CKS2	0.23	0.22	0.16	0.24	0.08
CLSPN	0.52	0.58	0.08	0.62	0.15
CRY2	-0.11	-0.13	0.05	-0.27	0.00
CSE1L	0.03	0.04	0.34	0.07	0.12
DBF4	0.20	0.25	-0.12	0.36	-0.19
DEPDC1	0.55	0.59	0.18	0.63	0.08
DKC1	0.20	0.16	0.06	0.17	0.09
EME1	0.42	0.45	0.01	0.53	0.26
DLGAP5	0.26	0.32	0.01	0.41	-0.13
DPM2	0.03	0.00	0.20	0.00	0.10
DSCC1	0.36	0.39	0.18	0.41	0.02
DTL	0.32	0.35	0.03	0.40	-0.07
E2F2	0.48	0.49	-0.06	0.51	0.20
E2F7	0.32	0.36	0.10	0.46	0.01
E2F8	0.40	0.48	0.08	0.51	-0.06
ECT2	0.28	0.30	0.25	0.35	-0.02
ZWINT	0.50	0.55	0.12	0.58	0.25

### Sheet: COADREAD
	HSC	mean(ND)	cv(ND)	mean(CL)	mean(HC)
DKC1	0.41*	0.41*	0.04	0.42*	0.20*
MCM3	0.37*	0.38*	-0.07	0.37*	0.19*
TPX2	0.24*	0.27*	-0.13*	0.27*	0.21*
CCT5	0.25*	0.26*	-0.04	0.26*	0.15*
FEN1	0.25*	0.26*	-0.11*	0.26*	0.14*
KIF4A	0.22*	0.24*	-0.07	0.26*	0.20*
LMNB1	0.23*	0.24*	-0.08	0.23*	0.17*
ZWINT	0.22*	0.23*	-0.07	0.21*	0.10*
INCENP	0.20*	0.22*	-0.11*	0.22*	0.12*
NCAPH	0.20*	0.22*	-0.13*	0.22*	0.13*
CENPF	0.21*	0.22*	0.00	0.21*	0.07
POC1A	-0.05	-0.03	-0.22*	-0.02	0.04
CENPW	0.21*	0.22*	-0.10	0.21*	0.17*
C13orf34	0.17*	0.19*	-0.05	0.18*	0.22*
CHEK1	0.06	0.08	-0.22*	0.09	0.11*
MKI67	0.20*	0.21*	-0.03	0.21*	0.12*
BIRC5	-0.20*	-0.19*	-0.21*	-0.18*	0.01
CDT1	-0.06	-0.05	-0.21*	-0.06	0.07
PKMYT1	-0.08	-0.06	-0.21*	-0.06	0.05
C11orf82	-0.12*	-0.10	-0.21*	-0.08	0.05
CDCA4	-0.11*	-0.10*	-0.21*	-0.10*	0.04
MCM2	0.17*	0.20*	-0.17*	0.21*	0.15*
E2F8	-0.02	0.01	-0.20*	0.00	0.05
HMMR	-0.20*	-0.18*	-0.17*	-0.17*	0.02
CDCA5	0.09	0.11*	-0.20*	0.12*	0.15*
ASF1B	0.01	0.03	-0.20*	0.03	0.12*
C12orf48	-0.20*	-0.19*	-0.15*	-0.18*	-0.02
CDC20	-0.03	-0.02	-0.20*	-0.02	0.09
PLK1	0.01	0.04	-0.19*	0.03	0.12*
CCNF	-0.03	-0.00	-0.19*	0.01	0.10
GTF2IP1	0.05	0.03	0.19*	0.02	-0.03
ORC1L	-0.03	-0.01	-0.19*	-0.01	0.09
GTSE1	-0.08	-0.06	-0.19*	-0.06	0.04
C9orf100	-0.13*	-0.11*	-0.19*	-0.10	-0.03
NEIL3	-0.06	-0.05	-0.19*	-0.04	0.05
FAM64A	-0.19*	-0.19*	-0.14*	-0.19*	-0.07
MCM4	0.17*	0.19*	-0.08	0.19*	0.13*
EPR1	-0.17*	-0.16*	-0.19*	-0.15*	0.02
TROAP	-0.10	-0.10	-0.19*	-0.11*	-0.01
TUBA1C	-0.11*	-0.09	-0.19*	-0.10	0.10
CENPA	-0.04	-0.02	-0.18*	-0.01	0.11*
FAM54A	0.02	0.03	-0.18*	0.02	0.10
KIF15	0.11*	0.14*	-0.18*	0.14*	0.17*
CDC25A	0.05	0.07	-0.18*	0.08	0.06
LMNB2	0.15*	0.17*	-0.10*	0.18*	0.14*
SPAG5	0.18*	0.18*	-0.05	0.17*	0.05
SGOL1	-0.03	-0.01	-0.18*	0.00	0.07
RECQL4	-0.00	0.02	-0.18*	0.02	0.07
E2F2	-0.09	-0.07	-0.18*	-0.05	0.04
EZH2	0.11*	0.13*	-0.11*	0.14*	0.18*
UBE2C	0.06	0.08	-0.18*	0.09	0.13*
FANCA	-0.02	-0.00	-0.18*	-0.01	0.06
CCNA2	-0.15*	-0.14*	-0.18*	-0.14*	-0.03
ZNF367	-0.01	0.01	-0.18*	0.01	0.10
CDCA3	-0.02	-0.00	-0.18*	-0.01	0.08
CDCA8	0.08	0.10	-0.17*	0.09	0.13*
RCC1	0.07	0.08	-0.17*	0.08	0.07
DEPDC1B	-0.15*	-0.13*	-0.17*	-0.13*	0.04
RAD54L	0.12*	0.14*	-0.17*	0.14*	0.11*
TRIP13	-0.01	0.00	-0.17*	0.02	0.04
PTTG1	-0.07	-0.07	-0.17*	-0.08	0.02
KIFC1	0.15*	0.17*	-0.15*	0.16*	0.15*
CLSPN	0.15*	0.17*	-0.06	0.17*	0.12*
FAM83D	0.04	0.06	-0.17*	0.07	0.13*
CCNB1	-0.01	0.00	-0.17*	0.00	0.08
PIF1	-0.15*	-0.15*	-0.17*	-0.16*	-0.05
KIF18B	0.06	0.08	-0.17*	0.08	0.11*
POLE2	-0.06	-0.07	-0.17*	-0.08	0.05
TTK	-0.02	-0.01	-0.16*	-0.01	0.09
CENPN	0.04	0.05	-0.16*	0.04	0.10
UHRF1	0.15*	0.16*	-0.08	0.15*	0.12*
KIF18A	-0.01	0.01	-0.16*	0.01	0.07
C1orf135	0.05	0.06	-0.16*	0.07	0.06
MCM10	0.06	0.08	-0.16*	0.08	0.07
C17orf53	-0.05	-0.05	-0.16*	-0.04	0.02
C15orf42	0.10	0.11*	-0.16*	0.12*	0.09
ORC6L	0.04	0.05	-0.16*	0.05	0.08
GINS4	0.13*	0.14*	-0.12*	0.14*	0.16*
KIF2C	0.14*	0.16*	-0.16*	0.15*	0.15*
MCM6	0.15*	0.16*	-0.11*	0.15*	0.08
MYBL2	0.06	0.09	-0.16*	0.11*	0.13*
STIL	-0.11*	-0.08	-0.16*	-0.08	0.05
BUB1	0.03	0.05	-0.16*	0.05	0.11*
RRM2	-0.02	0.00	-0.16*	0.01	0.05
MELK	0.06	0.08	-0.15*	0.09	0.13*
TK1	-0.09	-0.08	-0.15*	-0.08	-0.00
CKS2	0.04	0.03	-0.15*	0.02	0.05
CDK1	-0.11*	-0.11*	-0.15*	-0.11*	0.00
EME1	0.05	0.06	-0.15*	0.06	0.07
POLQ	0.13*	0.15*	-0.11*	0.15*	0.08
KIAA1524	-0.04	-0.03	-0.15*	-0.02	0.03
KIF23	0.14*	0.15*	-0.12*	0.15*	0.11*
CDC25C	-0.03	-0.02	-0.15*	-0.03	0.06
CSE1L	0.11*	0.13*	-0.12*	0.15*	0.15*
CCNB2	0.07	0.07	-0.15*	0.06	0.06
ACTL6A	0.15*	0.15*	-0.06	0.15*	0.11*
KPNA2	0.14*	0.15*	-0.08	0.15*	0.09
GINS1	-0.01	0.00	-0.15*	0.01	0.10
C15orf23	0.15*	0.15*	-0.10	0.14*	0.07
DEPDC1	-0.15*	-0.14*	-0.14*	-0.13*	-0.01
SPC25	0.06	0.08	-0.14*	0.08	0.15*
AURKA	0.10	0.12*	-0.15*	0.13*	0.14*
FOXM1	0.04	0.05	-0.15*	0.04	0.10
SKA3	0.08	0.10	-0.10	0.09	0.14*
OIP5	-0.00	0.00	-0.14*	0.00	0.06
SKA1	-0.07	-0.06	-0.14*	-0.05	0.01
SGOL2	-0.04	-0.01	-0.14*	-0.01	0.11*
ATAD2	0.12*	0.14*	-0.10*	0.14*	0.12*
HJURP	0.07	0.08	-0.14*	0.07	0.12*
RFC4	0.12*	0.13*	-0.14*	0.12*	0.12*
C5orf53	0.01	-0.00	0.14*	0.00	-0.05
FANCD2	0.00	0.02	-0.14*	0.01	0.04
ANLN	0.07	0.10	-0.07	0.10*	0.14*
HELLS	0.12*	0.14*	-0.10	0.13*	0.12*
CDKN3	-0.01	-0.00	-0.14*	-0.01	0.07
ESCO2	-0.13*	-0.13*	-0.11*	-0.13*	-0.03
ESPL1	-0.03	-0.01	-0.13*	-0.00	0.03
CKAP2L	-0.02	-0.00	-0.13*	-0.00	0.06
XRCC2	0.10	0.12*	-0.12*	0.13*	0.13*
RACGAP1	0.01	0.02	-0.13*	0.02	0.10
CCNE1	0.05	0.06	-0.13*	0.08	0.02
CENPI	0.06	0.08	-0.09	0.09	0.13*
DLGAP5	-0.01	0.01	-0.13*	0.00	0.07
CDC45	0.13*	0.13*	-0.09	0.13*	0.10
FANCI	0.06	0.08	-0.13*	0.07	0.10
ECT2	-0.05	-0.03	-0.13*	-0.04	0.07
SHCBP1	0.11*	0.13*	-0.08	0.11*	0.10
KIF4B	0.09	0.11*	-0.10	0.13*	0.12*
MND1	0.08	0.09	-0.13*	0.09	0.06
DBF4	-0.07	-0.05	-0.13*	-0.04	0.10
ERCC6L	0.04	0.06	-0.10	0.08	0.12*
PCNA	-0.03	-0.03	-0.12*	-0.03	0.07
SPC24	0.09	0.09	-0.12*	0.08	0.07
NFKBIL2	-0.09	-0.08	-0.12*	-0.09	-0.03
PLK4	0.05	0.06	-0.12*	0.06	0.04
PRC1	0.12*	0.12*	-0.11*	0.10	0.06
MAD2L1	-0.02	-0.01	-0.12*	-0.01	0.02
FAM72D	0.12*	0.12*	-0.05	0.11*	0.07
C1orf112	-0.12*	-0.09	-0.12*	-0.08	0.07
CRY2	0.10	0.11*	0.07	0.12*	0.01
NCAPD2	0.10	0.12*	-0.11*	0.11*	0.09
BUB1B	0.11*	0.12*	-0.09	0.11*	0.08
DSCC1	0.10	0.11*	-0.11*	0.12*	0.12*
NCAPG	0.02	0.02	-0.12*	0.02	0.04
NUF2	-0.02	-0.02	-0.12*	-0.03	0.03
KIF20A	0.08	0.09	-0.12*	0.09	0.10
SMC4	-0.04	-0.01	-0.11*	-0.01	0.09
WDR62	-0.00	0.00	-0.11*	-0.00	0.01
CDC6	0.10	0.11*	-0.10	0.11*	0.11*
NUSAP1	-0.03	-0.03	-0.11*	-0.03	0.04
GMPS	0.11*	0.11*	-0.07	0.11*	0.07
ZWILCH	-0.00	0.00	-0.11*	-0.01	0.05
KIAA0101	-0.04	-0.05	-0.11*	-0.05	-0.03
TACC3	0.11*	0.11*	-0.06	0.10	0.03
CHAF1B	0.03	0.04	-0.11*	0.04	0.04
WDHD1	0.10	0.11*	-0.09	0.10*	0.08
PBK	-0.09	-0.10	-0.11*	-0.10	-0.04
CKS1B	-0.02	-0.01	-0.11*	-0.01	0.01
TOP2A	0.04	0.06	-0.10*	0.06	0.08
E2F7	-0.05	-0.03	-0.10*	-0.03	0.05
GSG2	-0.05	-0.03	-0.08	-0.03	0.01
ASPM	0.04	0.05	-0.04	0.04	0.06
KIF11	0.00	0.01	-0.10	-0.00	0.04
KIF14	0.04	0.05	-0.04	0.03	0.05
AURKB	0.04	0.05	-0.10	0.04	0.03
UBE2T	-0.01	-0.02	-0.10	-0.04	0.01
CENPE	0.05	0.06	-0.07	0.06	0.03
GTF2IRD2	-0.02	-0.03	0.07	-0.00	-0.04
CEP55	-0.02	-0.01	-0.09	-0.01	0.04
EXO1	-0.00	-0.00	-0.09	-0.01	0.04
ARHGAP11A	0.08	0.09	-0.07	0.07	0.06
NDC80	0.02	0.02	-0.06	0.02	0.01
DTL	-0.05	-0.04	-0.08	-0.05	0.02
TIMELESS	0.05	0.05	-0.09	0.05	0.05
RAD51	0.07	0.07	-0.09	0.07	0.07
FANCB	0.02	0.04	-0.10	0.05	0.07
RAD51AP1	-0.02	-0.01	-0.10	-0.02	0.04
FAM72B	0.10	0.09	-0.05	0.08	0.04
DPM2	0.08	0.07	-0.06	0.06	0.03
FAM72A	0.07	0.06	-0.04	0.05	0.06
NEK2	0.09	0.10	-0.05	0.08	0.04
IQGAP3	0.07	0.09	-0.06	0.08	0.07

### Sheet: DLBC
	HSC	mean(ND)	cv(ND)	mean(CL)	mean(HC)
ACTL6A	0.35	0.37	0.05	0.40	0.34
MCM10	0.30	0.30	0.28	0.32	0.37
MCM3	0.44	0.41	0.17	0.38	0.27
MCM4	0.10	0.12	0.11	0.16	0.15
MCM6	0.32	0.27	0.33	0.26	0.21
MELK	0.19	0.20	0.15	0.23	0.17
MKI67	0.33	0.33	0.50	0.33	0.31
MND1	0.26	0.18	0.35	0.15	0.15
MYBL2	0.44	0.40	0.09	0.37	0.28
NCAPD2	0.13	0.17	0.10	0.15	0.26
NCAPG	0.39	0.35	0.30	0.31	0.29
NCAPH	0.38	0.37	0.26	0.38	0.35
NDC80	0.18	0.12	0.11	0.11	0.15
NEIL3	0.14	0.19	0.15	0.19	0.19
NEK2	0.08	0.02	0.01	-0.02	0.06
NFKBIL2	0.17	0.11	0.16	0.13	0.13
NUF2	0.42	0.37	0.16	0.31	0.26
NUSAP1	0.49	0.50	0.45	0.47	0.40
OIP5	0.43	0.38	0.28	0.35	0.25
ORC1L	0.36	0.32	0.27	0.36	0.28
ORC6L	0.15	0.14	0.11	0.15	0.03
MCM2	0.41	0.37	0.06	0.40	0.29
MAD2L1	0.22	0.15	0.24	0.15	0.05
PCNA	0.36	0.31	0.14	0.33	0.20
LMNB2	0.20	0.17	0.32	0.10	0.21
HJURP	0.49	0.44	0.31	0.40	0.31
HMMR	0.23	0.24	0.33	0.23	0.21
INCENP	0.26	0.27	0.23	0.27	0.29
IQGAP3	0.21	0.24	0.21	0.21	0.28
KIAA0101	0.09	0.02	0.17	0.01	0.04
KIAA1524	0.30	0.32	0.20	0.36	0.28
KIF11	0.33	0.33	0.42	0.29	0.28
KIF14	0.13	0.14	0.42	0.12	0.26
KIF15	0.13	0.13	0.32	0.13	0.21
KIF18A	0.38	0.35	0.25	0.35	0.22
KIF18B	0.35	0.35	0.33	0.31	0.45
KIF20A	0.36	0.36	0.23	0.34	0.35
KIF23	0.30	0.33	0.31	0.33	0.35
KIF2C	0.40	0.34	0.27	0.29	0.30
KIF4A	0.44	0.43	0.37	0.33	0.45
KIF4B	0.34	0.34	0.26	0.26	0.34
KIFC1	0.39	0.33	0.14	0.27	0.30
KPNA2	0.44	0.41	0.28	0.32	0.34
LMNB1	0.23	0.17	0.20	0.15	0.19
PBK	0.07	0.01	0.16	0.04	0.03
PIF1	0.22	0.15	0.10	0.15	0.16
ANLN	0.28	0.31	0.27	0.32	0.26
SPAG5	0.47	0.41	0.35	0.33	0.36
SPC25	0.40	0.35	0.28	0.27	0.24
STIL	0.35	0.36	0.28	0.34	0.34
TACC3	0.29	0.28	0.03	0.27	0.22
TIMELESS	0.45	0.44	0.22	0.39	0.28
TK1	0.19	0.15	0.02	0.16	0.07
TOP2A	0.29	0.32	0.42	0.27	0.37
TPX2	0.29	0.25	0.33	0.19	0.25
TRIP13	0.38	0.35	0.20	0.32	0.27
TROAP	0.45	0.43	0.22	0.40	0.45
TTK	0.34	0.37	0.18	0.35	0.33
TUBA1C	0.23	0.19	0.19	0.17	0.18
UBE2C	0.34	0.29	0.39	0.27	0.27
UBE2T	0.28	0.24	-0.02	0.16	0.17
UHRF1	0.29	0.28	0.27	0.27	0.27
WDHD1	0.24	0.23	0.23	0.25	0.28
WDR62	0.41	0.40	0.04	0.39	0.42
XRCC2	0.20	0.23	0.33	0.24	0.27
ZNF367	0.26	0.31	0.03	0.33	0.19
ZWILCH	0.15	0.17	0.24	0.23	0.15
SPC24	0.19	0.12	-0.06	0.07	0.06
SMC4	0.33	0.35	0.30	0.35	0.34
PKMYT1	0.31	0.26	-0.04	0.27	0.25
SKA3	0.35	0.29	0.31	0.28	0.19
PLK1	0.46	0.42	0.42	0.38	0.40
PLK4	0.30	0.28	0.37	0.27	0.24
POC1A	0.17	0.08	0.01	0.02	0.08
POLE2	0.53	0.48	0.21	0.48	0.38
POLQ	0.24	0.28	0.21	0.34	0.27
PRC1	0.30	0.30	0.18	0.31	0.28
PTTG1	0.20	0.14	-0.03	0.12	0.07
RACGAP1	0.47	0.46	0.36	0.40	0.38
RAD51	0.37	0.33	0.20	0.29	0.27
RAD51AP1	0.38	0.38	0.17	0.38	0.27
RAD54L	0.30	0.25	0.26	0.20	0.23
RCC1	0.24	0.19	0.43	0.16	0.19
RECQL4	0.36	0.31	0.17	0.30	0.24
RFC4	0.57	0.52	0.15	0.48	0.33
RRM2	0.08	0.06	0.28	0.04	0.03
SGOL1	0.34	0.31	0.21	0.33	0.27
SGOL2	0.37	0.34	0.35	0.27	0.32
SHCBP1	0.25	0.22	0.14	0.23	0.07
SKA1	0.46	0.45	0.31	0.45	0.41
HELLS	0.02	0.01	0.08	0.06	-0.08
GTSE1	0.32	0.27	0.25	0.26	0.18
GTF2IRD2	0.06	0.09	-0.38	0.10	0.05
CCNB2	0.29	0.21	0.39	0.17	0.25
CCNF	0.26	0.21	0.27	0.18	0.31
CCT5	0.35	0.31	0.09	0.28	0.27
CDC20	0.34	0.27	0.39	0.21	0.29
CDC25A	0.34	0.29	0.20	0.29	0.25
CDC25C	0.40	0.36	-0.03	0.33	0.29
CDC45	0.28	0.22	0.14	0.25	0.14
CDC6	0.39	0.34	0.20	0.33	0.25
CDCA3	0.36	0.31	0.13	0.28	0.27
CDCA4	0.05	-0.02	0.13	-0.04	-0.01
CDCA5	0.42	0.37	0.27	0.32	0.30
CDCA8	0.42	0.37	0.43	0.31	0.31
CDK1	0.42	0.36	0.27	0.33	0.35
CDKN3	0.26	0.19	0.22	0.15	0.19
CDT1	0.15	0.08	0.11	0.07	0.07
CENPA	0.38	0.30	0.17	0.28	0.13
CENPE	0.07	0.08	0.40	0.07	0.23
CENPF	0.05	0.06	0.40	0.01	0.20
CENPI	0.24	0.25	0.46	0.18	0.31
CENPN	0.40	0.37	0.26	0.37	0.27
CCNE1	0.36	0.30	0.32	0.21	0.31
CCNB1	0.28	0.21	0.25	0.15	0.18
GTF2IP1	0.05	0.05	-0.09	0.05	-0.09
CCNA2	0.13	0.12	0.25	0.12	0.16
ARHGAP11A	0.25	0.25	0.38	0.28	0.23
ASF1B	0.37	0.30	0.22	0.26	0.14
ASPM	0.25	0.29	0.38	0.25	0.36
ATAD2	0.14	0.15	0.14	0.19	0.14
AURKA	0.34	0.29	0.28	0.29	0.22
AURKB	0.23	0.15	0.15	0.09	0.14
BIRC5	0.19	0.14	0.03	0.11	0.03
BUB1	0.10	0.08	0.25	0.07	0.18
BUB1B	0.26	0.25	0.19	0.29	0.23
C11orf82	0.41	0.40	0.23	0.34	0.29
C12orf48	0.32	0.28	0.29	0.24	0.17
C13orf34	0.04	0.01	0.11	0.03	0.10
C15orf23	0.29	0.25	0.40	0.27	0.26
C15orf42	0.24	0.21	0.44	0.18	0.38
C17orf53	0.33	0.29	0.17	0.24	0.33
C1orf112	0.22	0.21	0.04	0.17	0.10
C1orf135	0.17	0.10	0.38	0.07	0.22
C5orf53	-0.03	0.05	-0.16	0.06	0.08
C9orf100	0.19	0.17	0.09	0.15	0.13
CENPW	0.28	0.22	-0.08	0.24	0.19
CEP55	0.24	0.24	0.37	0.24	0.19
CHAF1B	0.08	0.04	0.40	-0.03	0.07
CHEK1	0.32	0.24	0.32	0.20	0.18
ESPL1	0.39	0.41	0.26	0.39	0.38
EXO1	0.06	0.08	0.36	0.05	0.12
EZH2	0.22	0.23	0.24	0.27	0.11
FAM54A	0.40	0.40	-0.11	0.41	0.32
FAM64A	-0.22	-0.15	-0.02	-0.07	0.04
FAM72A	0.30	0.29	0.17	0.29	0.28
FAM72B	0.50	0.46	0.22	0.44	0.35
FAM72D	0.53	0.50	0.22	0.46	0.40
FAM83D	0.43	0.40	0.29	0.38	0.44
FANCA	0.24	0.27	-0.01	0.32	0.12
FANCB	0.43	0.46	0.09	0.49	0.43
FANCD2	0.22	0.25	-0.19	0.30	0.14
FANCI	0.34	0.34	0.34	0.33	0.31
FEN1	0.45	0.38	0.07	0.37	0.30
FOXM1	0.32	0.31	0.26	0.26	0.35
GINS1	0.30	0.27	0.14	0.29	0.25
GINS4	0.16	0.15	0.34	0.15	0.15
GMPS	0.22	0.21	0.19	0.24	0.28
GSG2	0.40	0.36	0.28	0.39	0.29
ESCO2	0.11	0.08	0.23	0.13	0.08
ERCC6L	0.17	0.17	0.34	0.18	0.30
EPR1	0.21	0.16	0.01	0.14	0.09
DEPDC1B	0.35	0.30	0.43	0.26	0.24
CKAP2L	0.19	0.23	0.33	0.21	0.29
CKS1B	0.35	0.30	-0.08	0.25	0.16
CKS2	0.44	0.43	0.19	0.44	0.26
CLSPN	0.14	0.16	0.32	0.17	0.21
CRY2	-0.16	-0.12	-0.14	-0.12	0.08
CSE1L	0.23	0.21	0.24	0.25	0.27
DBF4	0.57	0.59	0.21	0.60	0.49
DEPDC1	0.24	0.22	0.18	0.22	0.20
DKC1	0.54	0.53	0.30	0.51	0.55
EME1	0.51	0.49	0.36	0.47	0.44
DLGAP5	0.30	0.24	0.16	0.24	0.15
DPM2	0.04	-0.04	-0.14	-0.08	-0.10
DSCC1	0.24	0.23	0.00	0.25	0.16
DTL	0.11	0.14	0.21	0.14	0.13
E2F2	0.22	0.27	0.20	0.29	0.29
E2F7	-0.15	-0.11	0.02	-0.12	0.02
E2F8	0.30	0.31	0.31	0.32	0.26
ECT2	0.22	0.25	0.05	0.28	0.18
ZWINT	0.33	0.26	0.38	0.27	0.21

### Sheet: ESCA
	HSC	mean(ND)	cv(ND)	mean(CL)	mean(HC)
ACTL6A	0.28	0.29	-0.20	0.25	0.10
MCM10	0.17	0.26	-0.18	0.27	0.25
MCM3	0.10	0.15	-0.17	0.19	0.18
MCM4	0.16	0.20	-0.09	0.19	0.12
MCM6	0.03	0.11	-0.01	0.16	0.13
MELK	0.09	0.11	-0.13	0.08	0.06
MKI67	0.09	0.15	-0.09	0.23	0.17
MND1	0.13	0.20	-0.08	0.20	0.16
MYBL2	0.13	0.22	-0.14	0.27	0.25
NCAPD2	0.21	0.31	-0.18	0.35	0.19
NCAPG	0.14	0.18	-0.16	0.19	0.16
NCAPH	0.16	0.22	-0.18	0.25	0.21
NDC80	0.11	0.09	0.00	0.10	0.06
NEIL3	0.24	0.31	-0.19	0.32	0.24
NEK2	0.15	0.21	-0.07	0.27	0.14
NFKBIL2	0.13	0.18	-0.11	0.20	0.15
NUF2	0.24	0.25	-0.07	0.24	0.18
NUSAP1	0.16	0.23	-0.09	0.25	0.15
OIP5	0.13	0.20	-0.11	0.23	0.19
ORC1L	0.22	0.27	-0.09	0.24	0.24
ORC6L	0.19	0.20	-0.12	0.16	0.13
MCM2	0.18	0.23	-0.10	0.23	0.13
MAD2L1	0.07	0.14	-0.12	0.16	0.19
PCNA	0.15	0.21	-0.09	0.21	0.17
LMNB2	0.15	0.21	-0.04	0.20	0.22
HJURP	0.10	0.18	-0.18	0.23	0.26
HMMR	0.12	0.12	-0.15	0.14	0.12
INCENP	0.18	0.19	-0.10	0.17	0.15
IQGAP3	0.02	0.03	-0.05	0.05	0.18
KIAA0101	0.10	0.16	-0.17	0.15	0.19
KIAA1524	0.18	0.18	-0.07	0.17	0.05
KIF11	0.16	0.21	-0.06	0.25	0.13
KIF14	0.21	0.20	-0.08	0.19	0.04
KIF15	0.08	0.18	-0.18	0.25	0.24
KIF18A	0.25	0.27	-0.20	0.25	0.13
KIF18B	0.11	0.22	-0.21	0.28	0.27
KIF20A	0.21	0.25	-0.16	0.28	0.17
KIF23	0.17	0.23	-0.17	0.24	0.20
KIF2C	0.19	0.24	-0.14	0.25	0.20
KIF4A	0.09	0.17	-0.15	0.23	0.22
KIF4B	0.09	0.16	-0.12	0.22	0.15
KIFC1	0.09	0.17	-0.21	0.26	0.22
KPNA2	0.08	0.14	-0.18	0.15	0.19
LMNB1	0.10	0.19	-0.16	0.29	0.22
PBK	0.08	0.14	-0.10	0.15	0.18
PIF1	0.09	0.13	-0.08	0.16	0.17
ANLN	0.18	0.16	-0.07	0.15	0.06
SPAG5	0.14	0.20	-0.22	0.24	0.24
SPC25	0.12	0.17	-0.10	0.22	0.21
STIL	0.05	0.10	-0.12	0.17	0.16
TACC3	0.06	0.10	-0.05	0.13	0.19
TIMELESS	0.25	0.29	-0.16	0.27	0.20
TK1	0.16	0.19	-0.09	0.20	0.12
TOP2A	0.07	0.13	-0.12	0.18	0.22
TPX2	0.13	0.19	-0.14	0.22	0.20
TRIP13	0.22	0.22	-0.10	0.16	-0.01
TROAP	0.17	0.22	-0.12	0.24	0.16
TTK	0.19	0.23	-0.08	0.25	0.13
TUBA1C	0.05	0.09	-0.09	0.08	0.09
UBE2C	0.13	0.17	-0.12	0.17	0.19
UBE2T	0.16	0.20	-0.13	0.21	0.11
UHRF1	0.12	0.16	-0.14	0.17	0.09
WDHD1	0.22	0.24	-0.13	0.23	0.12
WDR62	0.09	0.13	-0.12	0.17	0.16
XRCC2	0.13	0.18	-0.11	0.20	0.15
ZNF367	0.12	0.16	-0.07	0.17	0.12
ZWILCH	0.16	0.20	-0.11	0.13	0.17
SPC24	0.13	0.19	-0.09	0.25	0.19
SMC4	0.21	0.23	-0.19	0.23	0.14
PKMYT1	0.21	0.23	-0.09	0.19	0.12
SKA3	0.03	0.10	-0.11	0.12	0.23
PLK1	0.11	0.19	-0.14	0.20	0.23
PLK4	0.12	0.20	-0.16	0.24	0.22
POC1A	-0.02	0.05	-0.08	0.09	0.16
POLE2	0.16	0.22	-0.19	0.22	0.20
POLQ	0.14	0.17	-0.14	0.19	0.13
PRC1	0.10	0.16	-0.16	0.21	0.09
PTTG1	0.13	0.15	-0.08	0.18	0.09
RACGAP1	0.16	0.23	-0.09	0.25	0.19
RAD51	0.15	0.21	0.00	0.21	0.13
RAD51AP1	0.19	0.26	-0.20	0.30	0.16
RAD54L	0.22	0.30	-0.21	0.31	0.23
RCC1	0.06	0.11	-0.14	0.11	0.20
RECQL4	0.17	0.17	0.00	0.16	0.12
RFC4	0.26	0.29	-0.16	0.26	0.13
RRM2	0.12	0.23	-0.16	0.29	0.25
SGOL1	-0.00	0.06	-0.15	0.12	0.12
SGOL2	0.15	0.20	-0.16	0.23	0.15
SHCBP1	0.13	0.14	-0.05	0.11	0.09
SKA1	0.16	0.21	-0.13	0.20	0.18
HELLS	0.10	0.12	-0.03	0.15	0.08
GTSE1	0.19	0.27	-0.19	0.33	0.27
GTF2IRD2	-0.15	-0.09	-0.04	0.01	0.05
CCNB2	0.09	0.17	-0.08	0.20	0.23
CCNF	0.12	0.24	-0.11	0.31	0.25
CCT5	0.20	0.17	-0.10	0.11	-0.04
CDC20	0.19	0.22	-0.12	0.20	0.15
CDC25A	0.09	0.20	-0.09	0.25	0.25
CDC25C	0.06	0.12	-0.18	0.19	0.20
CDC45	0.23	0.28	-0.18	0.26	0.21
CDC6	0.14	0.19	-0.10	0.18	0.17
CDCA3	0.20	0.31	-0.17	0.36	0.31
CDCA4	0.23	0.25	-0.16	0.22	0.12
CDCA5	0.21	0.23	-0.08	0.22	0.19
CDCA8	0.12	0.18	-0.15	0.20	0.23
CDK1	0.09	0.13	-0.05	0.15	0.13
CDKN3	0.13	0.19	-0.11	0.24	0.20
CDT1	0.15	0.20	-0.11	0.19	0.16
CENPA	0.17	0.25	-0.17	0.28	0.26
CENPE	0.17	0.19	-0.08	0.19	0.14
CENPF	0.20	0.25	-0.06	0.28	0.12
CENPI	0.18	0.25	-0.17	0.26	0.16
CENPN	0.19	0.21	-0.01	0.19	0.19
CCNE1	0.01	0.03	-0.16	0.01	0.06
CCNB1	0.20	0.25	-0.18	0.30	0.18
GTF2IP1	0.10	0.15	-0.13	0.18	0.07
CCNA2	0.12	0.19	-0.14	0.23	0.22
ARHGAP11A	0.08	0.13	-0.09	0.18	0.14
ASF1B	0.07	0.14	-0.09	0.17	0.23
ASPM	0.23	0.26	-0.08	0.28	0.11
ATAD2	0.14	0.17	-0.07	0.17	0.12
AURKA	0.17	0.23	-0.15	0.23	0.30
AURKB	0.19	0.24	-0.11	0.23	0.24
BIRC5	0.21	0.27	-0.12	0.25	0.20
BUB1	0.09	0.14	-0.08	0.19	0.15
BUB1B	0.19	0.26	-0.10	0.26	0.22
C11orf82	0.25	0.28	-0.15	0.22	0.19
C12orf48	0.16	0.25	-0.10	0.31	0.23
C13orf34	-0.00	0.06	-0.09	0.11	0.17
C15orf23	0.21	0.24	-0.08	0.21	0.14
C15orf42	0.16	0.27	-0.19	0.34	0.23
C17orf53	0.18	0.23	-0.15	0.23	0.18
C1orf112	0.23	0.29	-0.09	0.30	0.22
C1orf135	0.21	0.25	-0.08	0.24	0.19
C5orf53	-0.16	-0.22	0.17	-0.17	-0.16
C9orf100	0.07	0.08	-0.07	0.04	0.10
CENPW	0.13	0.16	-0.02	0.15	0.09
CEP55	0.17	0.18	-0.09	0.14	0.08
CHAF1B	0.05	0.13	-0.17	0.20	0.13
CHEK1	0.10	0.12	0.04	0.11	0.10
ESPL1	0.10	0.22	-0.17	0.32	0.28
EXO1	0.19	0.24	-0.10	0.26	0.20
EZH2	-0.01	0.07	-0.14	0.12	0.13
FAM54A	0.07	0.11	-0.10	0.08	0.12
FAM64A	0.16	0.25	-0.15	0.28	0.26
FAM72A	0.12	0.17	-0.06	0.21	0.16
FAM72B	0.17	0.19	-0.12	0.17	0.15
FAM72D	0.15	0.17	-0.10	0.15	0.16
FAM83D	0.12	0.17	-0.05	0.19	0.17
FANCA	0.14	0.18	-0.14	0.19	0.18
FANCB	0.15	0.22	-0.06	0.23	0.21
FANCD2	0.13	0.12	-0.04	0.11	0.04
FANCI	0.18	0.24	-0.14	0.24	0.13
FEN1	0.15	0.19	-0.05	0.19	0.20
FOXM1	0.20	0.27	-0.14	0.31	0.13
GINS1	0.17	0.27	-0.12	0.29	0.26
GINS4	0.21	0.24	-0.10	0.19	0.16
GMPS	0.27	0.26	-0.15	0.20	0.04
GSG2	0.17	0.22	-0.08	0.23	0.21
ESCO2	0.07	0.16	-0.13	0.19	0.21
ERCC6L	0.10	0.20	-0.16	0.27	0.27
EPR1	0.15	0.19	-0.05	0.20	0.15
DEPDC1B	0.14	0.17	-0.20	0.21	0.18
CKAP2L	0.16	0.17	-0.07	0.15	0.03
CKS1B	0.14	0.16	-0.07	0.13	0.13
CKS2	0.13	0.13	-0.04	0.09	0.12
CLSPN	0.19	0.23	-0.17	0.25	0.19
CRY2	0.00	-0.09	0.12	-0.16	-0.14
CSE1L	0.23	0.28	-0.18	0.25	0.21
DBF4	0.17	0.24	-0.25	0.29	0.23
DEPDC1	0.26	0.31	-0.17	0.32	0.20
DKC1	0.11	0.17	-0.08	0.17	0.18
EME1	0.20	0.25	-0.15	0.22	0.22
DLGAP5	0.19	0.21	-0.11	0.22	0.15
DPM2	-0.03	-0.09	0.14	-0.18	-0.04
DSCC1	0.05	0.13	-0.06	0.15	0.22
DTL	0.26	0.31	-0.14	0.32	0.17
E2F2	0.11	0.24	-0.09	0.29	0.24
E2F7	0.24	0.30	-0.20	0.30	0.16
E2F8	-0.10	0.00	-0.06	0.11	0.19
ECT2	0.11	0.15	-0.19	0.19	0.09
ZWINT	-0.02	0.05	-0.08	0.10	0.15

### Sheet: GBMLGG
	HSC	mean(ND)	cv(ND)	mean(CL)	mean(HC)
C12orf48	0.52*	0.49*	0.45*	0.51*	0.34*
CCNB1	0.49*	0.49*	0.44*	0.51*	0.35*
ERCC6L	0.51*	0.47*	0.41*	0.48*	0.32*
AURKA	0.50*	0.46*	0.42*	0.49*	0.30*
CENPA	0.50*	0.47*	0.43*	0.49*	0.33*
ASF1B	0.50*	0.46*	0.41*	0.48*	0.30*
MYBL2	0.50*	0.45*	0.41*	0.47*	0.30*
RRM2	0.50*	0.46*	0.41*	0.47*	0.30*
PTTG1	0.50*	0.47*	0.43*	0.49*	0.32*
UBE2T	0.49*	0.49*	0.45*	0.50*	0.36*
HJURP	0.50*	0.46*	0.41*	0.48*	0.30*
ORC6L	0.49*	0.47*	0.43*	0.50*	0.33*
CENPN	0.47*	0.48*	0.44*	0.50*	0.37*
KIF20A	0.50*	0.46*	0.41*	0.47*	0.31*
POC1A	0.48*	0.47*	0.43*	0.49*	0.33*
CKS2	0.49*	0.48*	0.43*	0.49*	0.33*
CCNA2	0.49*	0.46*	0.41*	0.47*	0.31*
RAD51AP1	0.49*	0.46*	0.41*	0.47*	0.30*
CENPE	0.49*	0.46*	0.41*	0.47*	0.33*
NCAPG	0.49*	0.45*	0.40*	0.47*	0.30*
CDKN3	0.49*	0.47*	0.43*	0.49*	0.34*
SKA1	0.49*	0.46*	0.41*	0.48*	0.31*
SPC24	0.49*	0.45*	0.40*	0.47*	0.30*
TRIP13	0.49*	0.46*	0.41*	0.48*	0.31*
UBE2C	0.49*	0.45*	0.40*	0.47*	0.30*
TACC3	0.49*	0.45*	0.41*	0.47*	0.30*
NCAPH	0.49*	0.45*	0.40*	0.47*	0.30*
KIF23	0.49*	0.46*	0.41*	0.47*	0.32*
EXO1	0.49*	0.45*	0.40*	0.47*	0.30*
CDCA4	0.47*	0.44*	0.40*	0.49*	0.28*
TK1	0.49*	0.44*	0.40*	0.46*	0.29*
KIAA0101	0.49*	0.45*	0.40*	0.46*	0.30*
GINS1	0.49*	0.46*	0.42*	0.49*	0.31*
TTK	0.49*	0.45*	0.40*	0.46*	0.30*
MELK	0.48*	0.45*	0.39*	0.46*	0.30*
TROAP	0.48*	0.45*	0.40*	0.47*	0.29*
EPR1	0.48*	0.45*	0.40*	0.47*	0.30*
DEPDC1	0.48*	0.47*	0.41*	0.48*	0.34*
PBK	0.48*	0.45*	0.40*	0.47*	0.30*
CDK1	0.48*	0.44*	0.40*	0.46*	0.29*
TPX2	0.48*	0.45*	0.40*	0.47*	0.29*
PRC1	0.48*	0.46*	0.41*	0.47*	0.31*
CEP55	0.48*	0.44*	0.40*	0.46*	0.30*
AURKB	0.48*	0.44*	0.39*	0.47*	0.28*
SKA3	0.48*	0.44*	0.40*	0.46*	0.29*
CDC45	0.48*	0.44*	0.40*	0.46*	0.28*
RAD51	0.48*	0.45*	0.41*	0.47*	0.29*
NEIL3	0.48*	0.45*	0.41*	0.47*	0.31*
NUF2	0.48*	0.45*	0.40*	0.47*	0.30*
BIRC5	0.48*	0.44*	0.40*	0.47*	0.29*
NEK2	0.48*	0.47*	0.42*	0.48*	0.33*
NDC80	0.48*	0.44*	0.39*	0.46*	0.29*
DLGAP5	0.48*	0.45*	0.40*	0.46*	0.30*
CDC6	0.48*	0.47*	0.42*	0.48*	0.34*
CCNB2	0.48*	0.45*	0.40*	0.47*	0.30*
FAM64A	0.48*	0.44*	0.40*	0.46*	0.29*
KIF18A	0.48*	0.46*	0.41*	0.48*	0.33*
ESPL1	0.48*	0.43*	0.39*	0.45*	0.29*
E2F7	0.48*	0.47*	0.42*	0.46*	0.35*
CDC25C	0.48*	0.45*	0.40*	0.47*	0.30*
BUB1	0.48*	0.45*	0.39*	0.47*	0.29*
HMMR	0.47*	0.44*	0.39*	0.45*	0.29*
POLE2	0.47*	0.43*	0.38*	0.44*	0.29*
FAM54A	0.47*	0.44*	0.39*	0.47*	0.29*
KIF4A	0.47*	0.45*	0.40*	0.46*	0.32*
NUSAP1	0.47*	0.44*	0.39*	0.46*	0.29*
ECT2	0.47*	0.47*	0.42*	0.47*	0.34*
IQGAP3	0.47*	0.43*	0.38*	0.45*	0.29*
FOXM1	0.47*	0.44*	0.40*	0.46*	0.29*
BUB1B	0.47*	0.44*	0.39*	0.45*	0.29*
CDC20	0.47*	0.44*	0.40*	0.46*	0.30*
GTSE1	0.47*	0.43*	0.38*	0.45*	0.28*
KPNA2	0.46*	0.47*	0.42*	0.47*	0.36*
FANCD2	0.47*	0.44*	0.39*	0.47*	0.28*
SGOL2	0.47*	0.44*	0.39*	0.46*	0.30*
POLQ	0.47*	0.43*	0.39*	0.45*	0.29*
SGOL1	0.47*	0.44*	0.38*	0.45*	0.29*
C11orf82	0.47*	0.45*	0.40*	0.46*	0.31*
PCNA	0.47*	0.45*	0.40*	0.47*	0.32*
CHAF1B	0.43*	0.45*	0.41*	0.47*	0.34*
MND1	0.47*	0.43*	0.39*	0.46*	0.30*
CDCA8	0.47*	0.45*	0.40*	0.47*	0.31*
SHCBP1	0.47*	0.44*	0.38*	0.45*	0.30*
FANCA	0.46*	0.43*	0.39*	0.47*	0.28*
SMC4	0.46*	0.44*	0.40*	0.45*	0.32*
KIF2C	0.46*	0.44*	0.39*	0.46*	0.30*
GSG2	0.46*	0.43*	0.38*	0.45*	0.29*
SPAG5	0.46*	0.43*	0.39*	0.44*	0.30*
KIFC1	0.46*	0.42*	0.37*	0.45*	0.26*
MAD2L1	0.46*	0.45*	0.39*	0.46*	0.32*
CDCA5	0.46*	0.43*	0.39*	0.46*	0.28*
CKAP2L	0.46*	0.43*	0.38*	0.44*	0.29*
PLK1	0.46*	0.43*	0.38*	0.46*	0.27*
C17orf53	0.46*	0.42*	0.38*	0.45*	0.26*
DTL	0.46*	0.43*	0.37*	0.44*	0.28*
PLK4	0.46*	0.44*	0.39*	0.45*	0.32*
DEPDC1B	0.46*	0.43*	0.38*	0.46*	0.29*
KIF4B	0.44*	0.43*	0.40*	0.46*	0.31*
FANCI	0.46*	0.43*	0.38*	0.45*	0.29*
EME1	0.46*	0.40*	0.37*	0.45*	0.25*
WDR62	0.45*	0.43*	0.39*	0.46*	0.30*
TOP2A	0.46*	0.42*	0.37*	0.44*	0.28*
CHEK1	0.45*	0.43*	0.39*	0.46*	0.29*
ZWILCH	0.46*	0.43*	0.39*	0.44*	0.30*
KIF14	0.46*	0.43*	0.38*	0.43*	0.29*
CCNF	0.40*	0.40*	0.37*	0.46*	0.26*
ESCO2	0.46*	0.42*	0.37*	0.43*	0.28*
MCM2	0.45*	0.43*	0.39*	0.46*	0.29*
GINS4	0.45*	0.45*	0.39*	0.45*	0.32*
ZWINT	0.45*	0.41*	0.37*	0.44*	0.26*
FAM72D	0.45*	0.43*	0.38*	0.44*	0.32*
RAD54L	0.45*	0.43*	0.38*	0.45*	0.29*
CENPW	0.45*	0.42*	0.39*	0.45*	0.26*
ARHGAP11A	0.45*	0.42*	0.37*	0.44*	0.28*
E2F8	0.45*	0.43*	0.38*	0.43*	0.31*
CKS1B	0.45*	0.42*	0.39*	0.45*	0.29*
ASPM	0.45*	0.43*	0.38*	0.43*	0.30*
C5orf53	-0.42*	-0.42*	-0.38*	-0.45*	-0.28*
OIP5	0.44*	0.41*	0.37*	0.45*	0.26*
MCM6	0.44*	0.44*	0.39*	0.45*	0.31*
TIMELESS	0.44*	0.41*	0.37*	0.44*	0.27*
RACGAP1	0.44*	0.42*	0.37*	0.43*	0.28*
ORC1L	0.44*	0.41*	0.35*	0.44*	0.26*
ZNF367	0.44*	0.42*	0.37*	0.43*	0.27*
DBF4	0.42*	0.41*	0.36*	0.44*	0.28*
CDCA3	0.44*	0.40*	0.37*	0.44*	0.24*
FAM83D	0.43*	0.41*	0.36*	0.44*	0.28*
RFC4	0.44*	0.40*	0.36*	0.43*	0.25*
C13orf34	0.44*	0.39*	0.36*	0.41*	0.27*
STIL	0.43*	0.43*	0.37*	0.44*	0.32*
PKMYT1	0.43*	0.39*	0.36*	0.43*	0.25*
FAM72B	0.43*	0.41*	0.37*	0.42*	0.30*
MCM10	0.43*	0.39*	0.34*	0.40*	0.25*
EZH2	0.42*	0.39*	0.34*	0.43*	0.25*
CENPF	0.43*	0.40*	0.35*	0.41*	0.28*
KIF15	0.43*	0.40*	0.35*	0.41*	0.26*
FANCB	0.43*	0.42*	0.37*	0.40*	0.32*
DSCC1	0.42*	0.40*	0.37*	0.43*	0.29*
SPC25	0.43*	0.39*	0.35*	0.42*	0.24*
C1orf135	0.38*	0.39*	0.36*	0.42*	0.29*
CRY2	-0.42*	-0.40*	-0.36*	-0.41*	-0.29*
KIF11	0.42*	0.37*	0.33*	0.39*	0.23*
HELLS	0.42*	0.39*	0.34*	0.41*	0.25*
KIAA1524	0.42*	0.41*	0.36*	0.42*	0.30*
LMNB1	0.41*	0.39*	0.34*	0.42*	0.26*
CDC25A	0.41*	0.40*	0.36*	0.41*	0.27*
XRCC2	0.41*	0.40*	0.35*	0.40*	0.29*
MCM3	0.41*	0.38*	0.35*	0.41*	0.24*
C15orf23	0.39*	0.38*	0.33*	0.41*	0.26*
CDT1	0.41*	0.37*	0.33*	0.41*	0.22*
E2F2	0.41*	0.37*	0.33*	0.40*	0.23*
CLSPN	0.40*	0.39*	0.34*	0.39*	0.29*
PIF1	0.40*	0.37*	0.35*	0.39*	0.24*
WDHD1	0.40*	0.39*	0.34*	0.39*	0.27*
C9orf100	0.39*	0.36*	0.31*	0.40*	0.22*
MKI67	0.40*	0.35*	0.31*	0.38*	0.22*
TUBA1C	0.39*	0.38*	0.36*	0.38*	0.31*
ACTL6A	0.38*	0.37*	0.32*	0.38*	0.25*
CENPI	0.38*	0.37*	0.31*	0.37*	0.25*
RCC1	0.37*	0.36*	0.31*	0.38*	0.25*
FEN1	0.36*	0.34*	0.31*	0.38*	0.22*
CCNE1	0.35*	0.35*	0.33*	0.37*	0.25*
FAM72A	0.37*	0.35*	0.30*	0.37*	0.25*
MCM4	0.37*	0.37*	0.32*	0.36*	0.27*
RECQL4	0.33*	0.30*	0.27*	0.37*	0.16*
LMNB2	0.34*	0.31*	0.29*	0.36*	0.18*
C1orf112	0.35*	0.33*	0.29*	0.36*	0.21*
ATAD2	0.35*	0.33*	0.28*	0.34*	0.21*
KIF18B	0.35*	0.31*	0.27*	0.35*	0.18*
NFKBIL2	0.32*	0.29*	0.26*	0.34*	0.16*
DKC1	0.28*	0.30*	0.25*	0.33*	0.21*
CSE1L	0.30*	0.31*	0.26*	0.33*	0.21*
DPM2	0.30*	0.29*	0.28*	0.32*	0.19*
NCAPD2	0.31*	0.29*	0.25*	0.31*	0.16*
CCT5	0.30*	0.29*	0.25*	0.31*	0.17*
GMPS	0.29*	0.30*	0.25*	0.30*	0.21*
C15orf42	0.27*	0.24*	0.19*	0.26*	0.14*
GTF2IRD2	0.21*	0.23*	0.20*	0.27*	0.16*
UHRF1	0.15*	0.12*	0.11*	0.16*	0.04
ANLN	-0.06	-0.06	-0.08	-0.11*	0.01
INCENP	0.09	0.08	0.05	0.11*	0.02
GTF2IP1	0.00	-0.01	-0.02	0.02	-0.02

### Sheet: HNSC
	HSC	mean(ND)	cv(ND)	mean(CL)	mean(HC)
ESPL1	0.34*	0.38*	-0.18*	0.39*	0.31*
FAM83D	0.35*	0.37*	-0.12	0.39*	0.29*
MCM2	0.35*	0.37*	-0.16*	0.39*	0.29*
KIF18B	0.35*	0.38*	-0.16*	0.38*	0.31*
FAM72D	0.36*	0.37*	-0.11	0.36*	0.31*
CENPA	0.34*	0.36*	-0.13*	0.32*	0.31*
C15orf42	0.30*	0.34*	-0.15*	0.36*	0.28*
GTSE1	0.34*	0.36*	-0.15*	0.34*	0.29*
NCAPD2	0.31*	0.34*	-0.11	0.35*	0.26*
NCAPH	0.32*	0.35*	-0.13*	0.34*	0.31*
HJURP	0.34*	0.35*	-0.12*	0.31*	0.32*
CCNF	0.30*	0.35*	-0.15*	0.33*	0.33*
FAM72B	0.34*	0.34*	-0.11	0.32*	0.29*
CDCA8	0.32*	0.34*	-0.13*	0.32*	0.33*
POLQ	0.30*	0.33*	-0.12	0.34*	0.31*
ASF1B	0.31*	0.34*	-0.17*	0.32*	0.27*
BUB1B	0.31*	0.34*	-0.12*	0.33*	0.29*
ERCC6L	0.30*	0.33*	-0.19*	0.33*	0.27*
ORC1L	0.30*	0.33*	-0.18*	0.33*	0.29*
TIMELESS	0.29*	0.30*	-0.15*	0.33*	0.24*
EXO1	0.31*	0.33*	-0.18*	0.33*	0.29*
MCM6	0.30*	0.33*	-0.19*	0.33*	0.27*
ACTL6A	0.32*	0.33*	-0.16*	0.33*	0.25*
FOXM1	0.29*	0.32*	-0.16*	0.33*	0.24*
CDC6	0.31*	0.33*	-0.15*	0.31*	0.25*
CENPF	0.31*	0.32*	-0.12	0.33*	0.27*
EME1	0.31*	0.33*	-0.17*	0.31*	0.26*
C17orf53	0.30*	0.32*	-0.16*	0.32*	0.24*
CENPN	0.31*	0.32*	-0.18*	0.32*	0.25*
TROAP	0.30*	0.32*	-0.15*	0.31*	0.26*
C13orf34	0.25*	0.28*	-0.12	0.25*	0.32*
NEK2	0.31*	0.32*	-0.15*	0.30*	0.28*
RCC1	0.28*	0.31*	-0.18*	0.32*	0.21*
ECT2	0.28*	0.31*	-0.14*	0.32*	0.31*
ESCO2	0.27*	0.30*	-0.20*	0.32*	0.24*
FAM72A	0.29*	0.31*	-0.11	0.31*	0.27*
PLK1	0.28*	0.31*	-0.13*	0.30*	0.31*
RFC4	0.31*	0.31*	-0.15*	0.29*	0.25*
DEPDC1	0.28*	0.29*	-0.11	0.27*	0.31*
NUF2	0.30*	0.31*	-0.12	0.29*	0.27*
STIL	0.27*	0.30*	-0.14*	0.29*	0.31*
KIFC1	0.29*	0.31*	-0.14*	0.29*	0.26*
DTL	0.29*	0.31*	-0.16*	0.31*	0.25*
FAM64A	0.30*	0.31*	-0.13*	0.30*	0.24*
SPAG5	0.29*	0.31*	-0.16*	0.30*	0.24*
TTK	0.29*	0.31*	-0.09	0.29*	0.30*
CDCA3	0.29*	0.31*	-0.14*	0.29*	0.24*
OIP5	0.28*	0.30*	-0.14*	0.29*	0.25*
FANCA	0.28*	0.30*	-0.23*	0.30*	0.26*
E2F7	0.26*	0.29*	-0.15*	0.30*	0.26*
BUB1	0.26*	0.30*	-0.13*	0.29*	0.30*
RAD54L	0.29*	0.30*	-0.15*	0.29*	0.21*
CDC45	0.30*	0.30*	-0.14*	0.28*	0.21*
KIF14	0.26*	0.29*	-0.12	0.29*	0.30*
RACGAP1	0.26*	0.29*	-0.14*	0.30*	0.29*
ASPM	0.27*	0.29*	-0.12*	0.30*	0.28*
KIF2C	0.28*	0.30*	-0.14*	0.27*	0.26*
TOP2A	0.27*	0.29*	-0.14*	0.30*	0.27*
GSG2	0.26*	0.28*	-0.13*	0.30*	0.27*
C1orf135	0.28*	0.30*	-0.16*	0.27*	0.23*
E2F2	0.26*	0.27*	-0.12	0.29*	0.15*
SMC4	0.27*	0.29*	-0.13*	0.29*	0.27*
UHRF1	0.26*	0.29*	-0.19*	0.29*	0.26*
C12orf48	0.27*	0.29*	-0.14*	0.29*	0.23*
MCM10	0.27*	0.29*	-0.16*	0.29*	0.21*
CEP55	0.27*	0.29*	-0.07	0.28*	0.28*
SPC24	0.26*	0.29*	-0.17*	0.29*	0.24*
UBE2T	0.29*	0.29*	-0.15*	0.27*	0.21*
C11orf82	0.25*	0.28*	-0.16*	0.29*	0.28*
CCNA2	0.26*	0.29*	-0.14*	0.27*	0.27*
TPX2	0.25*	0.27*	-0.15*	0.27*	0.29*
DBF4	0.26*	0.29*	-0.11	0.28*	0.25*
KIAA1524	0.23*	0.26*	-0.09	0.26*	0.29*
ARHGAP11A	0.25*	0.29*	-0.13*	0.29*	0.27*
RAD51AP1	0.27*	0.29*	-0.14*	0.27*	0.27*
PRC1	0.23*	0.26*	-0.13*	0.29*	0.25*
FANCI	0.25*	0.28*	-0.18*	0.28*	0.25*
MCM3	0.28*	0.28*	-0.09	0.27*	0.19*
KIF4B	0.24*	0.27*	-0.13*	0.28*	0.28*
GMPS	0.26*	0.27*	-0.17*	0.28*	0.22*
KIF4A	0.25*	0.28*	-0.17*	0.28*	0.28*
GINS4	0.24*	0.27*	-0.16*	0.28*	0.21*
MYBL2	0.23*	0.26*	-0.18*	0.28*	0.21*
FAM54A	0.27*	0.28*	-0.09	0.24*	0.26*
ORC6L	0.27*	0.28*	-0.12	0.26*	0.23*
C1orf112	0.26*	0.28*	-0.16*	0.27*	0.25*
TRIP13	0.24*	0.27*	-0.16*	0.28*	0.24*
RAD51	0.25*	0.28*	-0.13*	0.26*	0.24*
KIF11	0.26*	0.27*	-0.12	0.28*	0.22*
NUSAP1	0.25*	0.28*	-0.12*	0.27*	0.26*
HELLS	0.26*	0.27*	-0.13*	0.27*	0.21*
INCENP	0.19*	0.24*	-0.08	0.27*	0.25*
XRCC2	0.23*	0.25*	-0.14*	0.27*	0.21*
LMNB2	0.21*	0.25*	-0.17*	0.27*	0.19*
KIF15	0.26*	0.27*	-0.15*	0.26*	0.23*
DSCC1	0.25*	0.27*	-0.23*	0.27*	0.21*
GINS1	0.24*	0.27*	-0.21*	0.26*	0.25*
CDT1	0.25*	0.27*	-0.20*	0.26*	0.18*
CKAP2L	0.17*	0.20*	-0.07	0.19*	0.26*
POLE2	0.25*	0.26*	-0.18*	0.26*	0.18*
E2F8	0.21*	0.24*	-0.13*	0.24*	0.26*
WDHD1	0.26*	0.26*	-0.10	0.25*	0.19*
CHAF1B	0.25*	0.26*	-0.13*	0.24*	0.20*
ATAD2	0.20*	0.23*	-0.17*	0.24*	0.26*
SGOL2	0.25*	0.26*	-0.08	0.25*	0.26*
ZNF367	0.24*	0.26*	-0.09	0.26*	0.24*
AURKA	0.22*	0.24*	-0.12	0.20*	0.26*
ZWINT	0.24*	0.26*	-0.15*	0.24*	0.26*
FANCD2	0.23*	0.25*	-0.17*	0.26*	0.21*
IQGAP3	0.22*	0.25*	-0.12	0.26*	0.26*
CCNB2	0.25*	0.26*	-0.14*	0.24*	0.21*
FANCB	0.24*	0.26*	-0.16*	0.25*	0.22*
C15orf23	0.25*	0.26*	-0.13*	0.25*	0.19*
CDK1	0.25*	0.26*	-0.15*	0.24*	0.23*
EPR1	0.23*	0.26*	-0.11	0.23*	0.24*
TK1	0.23*	0.26*	-0.13*	0.23*	0.20*
KIF23	0.22*	0.24*	-0.11	0.23*	0.26*
AURKB	0.24*	0.26*	-0.16*	0.23*	0.23*
FEN1	0.23*	0.26*	-0.17*	0.23*	0.21*
PCNA	0.25*	0.26*	-0.14*	0.24*	0.20*
CDCA5	0.23*	0.26*	-0.18*	0.25*	0.21*
PLK4	0.24*	0.25*	-0.10	0.23*	0.22*
CENPE	0.21*	0.24*	-0.08	0.23*	0.25*
RRM2	0.19*	0.23*	-0.19*	0.23*	0.25*
SGOL1	0.23*	0.25*	-0.17*	0.25*	0.23*
CKS1B	0.24*	0.25*	-0.14*	0.23*	0.18*
ZWILCH	0.23*	0.25*	-0.10	0.24*	0.20*
NDC80	0.24*	0.25*	-0.14*	0.20*	0.25*
MAD2L1	0.24*	0.25*	-0.11	0.22*	0.20*
CENPI	0.21*	0.24*	-0.09	0.24*	0.24*
KPNA2	0.22*	0.24*	-0.09	0.24*	0.21*
MKI67	0.20*	0.24*	-0.10	0.24*	0.24*
DEPDC1B	0.14*	0.17*	-0.14*	0.15*	0.24*
CDC20	0.20*	0.24*	-0.13*	0.21*	0.21*
DLGAP5	0.22*	0.23*	-0.13*	0.21*	0.21*
SKA3	0.19*	0.21*	-0.13*	0.17*	0.23*
CDC25A	0.20*	0.23*	-0.20*	0.23*	0.20*
EZH2	0.18*	0.19*	-0.16*	0.23*	0.12*
CKS2	0.23*	0.22*	-0.10	0.19*	0.15*
LMNB1	0.21*	0.22*	-0.14*	0.21*	0.20*
C9orf100	0.20*	0.22*	-0.12	0.22*	0.21*
PIF1	0.22*	0.22*	-0.10	0.19*	0.20*
NEIL3	0.21*	0.21*	-0.16*	0.19*	0.22*
KIF18A	0.17*	0.18*	-0.07	0.16*	0.22*
CSE1L	0.22*	0.21*	-0.07	0.20*	0.15*
CDC25C	0.16*	0.18*	-0.07	0.14*	0.22*
DKC1	0.20*	0.21*	-0.06	0.22*	0.13*
PBK	0.19*	0.20*	-0.17*	0.21*	0.14*
PKMYT1	0.18*	0.21*	-0.10	0.19*	0.17*
CLSPN	0.18*	0.21*	-0.11	0.21*	0.20*
SPC25	0.21*	0.21*	-0.12*	0.20*	0.18*
BIRC5	0.20*	0.21*	-0.12*	0.19*	0.15*
NCAPG	0.14*	0.17*	-0.10	0.14*	0.21*
RECQL4	0.19*	0.21*	-0.18*	0.20*	0.17*
SKA1	0.19*	0.20*	-0.21*	0.19*	0.21*
NFKBIL2	0.19*	0.20*	-0.16*	0.20*	0.13*
ANLN	0.14*	0.17*	-0.03	0.16*	0.20*
MND1	0.20*	0.19*	-0.10	0.14*	0.12
UBE2C	0.20*	0.20*	-0.11	0.17*	0.17*
WDR62	0.17*	0.18*	-0.15*	0.20*	0.16*
MCM4	0.13*	0.17*	-0.09	0.20*	0.19*
HMMR	0.08	0.11	-0.08	0.09	0.20*
CCNB1	0.14*	0.16*	-0.16*	0.13*	0.20*
CDKN3	0.18*	0.18*	-0.12	0.14*	0.14*
CHEK1	0.14*	0.17*	-0.16*	0.18*	0.17*
MELK	0.11	0.13*	-0.12*	0.13*	0.18*
KIF20A	0.13*	0.15*	-0.05	0.14*	0.17*
SHCBP1	0.12	0.15*	-0.10	0.15*	0.17*
CDCA4	0.16*	0.16*	-0.11	0.13*	0.11
C5orf53	-0.12	-0.14*	0.11	-0.15*	-0.10
GTF2IP1	0.15*	0.13*	0.01	0.13*	0.00
CENPW	0.14*	0.14*	-0.07	0.12	0.08
POC1A	0.07	0.09	-0.14*	0.07	0.10
KIAA0101	0.12	0.13*	-0.14*	0.12*	0.08
TACC3	0.11	0.13*	-0.09	0.10	0.12
TUBA1C	-0.08	-0.07	-0.00	-0.06	-0.04
DPM2	0.06	0.05	-0.02	0.04	-0.02
CRY2	-0.12	-0.11	0.07	-0.12	-0.04
CCNE1	0.08	0.09	-0.10	0.09	0.04
CCT5	0.09	0.10	-0.10	0.12	0.11
PTTG1	0.00	0.01	-0.02	-0.03	0.05
GTF2IRD2	0.11	0.10	0.03	0.10	0.00

### Sheet: KICH
	HSC	mean(ND)	cv(ND)	mean(CL)	mean(HC)
ACTL6A	0.13	0.14	-0.01	0.10	-0.08
MCM10	0.17	0.15	-0.00	0.16	0.26
MCM3	0.06	0.05	-0.10	0.06	0.22
MCM4	0.13	0.10	0.09	0.13	-0.12
MCM6	0.13	0.13	-0.03	0.16	0.24
MELK	0.18	0.15	-0.02	0.17	0.08
MKI67	0.38	0.33	0.20	0.36	0.10
MND1	0.29	0.28	0.17	0.26	0.14
MYBL2	0.36	0.32	0.22	0.36	0.13
NCAPD2	0.24	0.24	0.13	0.22	0.02
NCAPG	0.26	0.24	0.08	0.25	0.19
NCAPH	0.22	0.19	0.10	0.23	0.15
NDC80	0.28	0.24	0.11	0.27	0.13
NEIL3	0.28	0.24	0.08	0.24	0.11
NEK2	0.34	0.30	0.17	0.32	0.10
NFKBIL2	0.29	0.25	0.12	0.29	0.14
NUF2	0.29	0.24	0.08	0.24	0.11
NUSAP1	0.26	0.22	0.08	0.24	0.12
OIP5	0.38	0.34	0.21	0.33	0.25
ORC1L	0.16	0.17	-0.01	0.20	0.15
ORC6L	0.16	0.15	-0.00	0.16	0.26
MCM2	0.36	0.34	0.18	0.32	0.08
MAD2L1	0.34	0.32	0.19	0.34	0.01
PCNA	0.28	0.27	0.20	0.31	0.19
LMNB2	0.30	0.28	0.19	0.32	0.20
HJURP	0.30	0.27	0.14	0.30	0.25
HMMR	0.34	0.31	0.13	0.30	0.12
INCENP	0.29	0.28	0.15	0.29	-0.02
IQGAP3	0.20	0.16	0.04	0.19	0.08
KIAA0101	0.23	0.21	0.11	0.22	0.24
KIAA1524	0.19	0.17	-0.01	0.19	-0.05
KIF11	0.14	0.11	-0.02	0.13	0.09
KIF14	0.24	0.18	0.09	0.22	0.02
KIF15	0.25	0.19	0.09	0.21	0.09
KIF18A	0.30	0.28	0.09	0.27	0.14
KIF18B	0.29	0.26	0.11	0.28	0.10
KIF20A	0.28	0.23	0.10	0.26	0.06
KIF23	0.14	0.12	-0.04	0.13	0.06
KIF2C	0.31	0.28	0.14	0.29	0.09
KIF4A	0.33	0.29	0.16	0.33	0.10
KIF4B	0.30	0.27	0.09	0.27	0.10
KIFC1	0.29	0.25	0.10	0.26	0.14
KPNA2	0.19	0.18	0.05	0.18	0.12
LMNB1	0.25	0.22	0.07	0.23	0.15
PBK	0.33	0.30	0.16	0.33	0.17
PIF1	0.32	0.27	0.16	0.28	0.12
ANLN	0.34	0.29	0.15	0.32	0.11
SPAG5	0.26	0.24	0.08	0.25	0.22
SPC25	0.13	0.09	-0.08	0.14	0.04
STIL	0.14	0.09	-0.08	0.08	0.04
TACC3	0.40	0.37	0.26	0.36	0.14
TIMELESS	0.26	0.25	0.03	0.28	0.09
TK1	0.04	0.05	-0.11	0.09	0.26
TOP2A	0.26	0.22	0.09	0.25	0.14
TPX2	0.36	0.31	0.16	0.33	0.16
TRIP13	0.26	0.23	0.09	0.23	0.05
TROAP	0.36	0.32	0.19	0.33	0.14
TTK	0.47	0.43	0.29	0.43	0.05
TUBA1C	0.29	0.28	0.14	0.28	0.17
UBE2C	0.35	0.33	0.18	0.35	0.15
UBE2T	0.19	0.15	0.01	0.17	0.14
UHRF1	0.34	0.30	0.18	0.35	0.20
WDHD1	0.21	0.21	0.02	0.24	0.07
WDR62	0.16	0.14	-0.02	0.17	0.12
XRCC2	0.36	0.33	0.12	0.33	0.06
ZNF367	-0.05	-0.06	-0.24	0.00	-0.08
ZWILCH	0.23	0.17	0.11	0.19	-0.14
SPC24	0.18	0.15	-0.05	0.17	0.12
SMC4	0.26	0.21	0.07	0.19	-0.08
PKMYT1	0.33	0.29	0.14	0.32	0.23
SKA3	0.16	0.13	0.05	0.15	0.20
PLK1	0.34	0.29	0.17	0.30	0.17
PLK4	0.20	0.17	-0.01	0.19	0.23
POC1A	0.28	0.25	0.08	0.24	0.06
POLE2	0.20	0.18	0.03	0.20	0.29
POLQ	0.37	0.33	0.20	0.34	0.06
PRC1	0.37	0.33	0.20	0.36	0.11
PTTG1	0.30	0.26	0.14	0.27	0.14
RACGAP1	0.24	0.23	0.12	0.23	0.17
RAD51	0.26	0.23	0.11	0.24	0.07
RAD51AP1	0.23	0.20	0.07	0.21	0.11
RAD54L	0.14	0.11	0.02	0.13	0.22
RCC1	0.24	0.25	0.20	0.22	0.12
RECQL4	0.33	0.29	0.23	0.32	0.18
RFC4	0.19	0.19	0.06	0.17	0.04
RRM2	0.30	0.28	0.14	0.32	0.15
SGOL1	0.28	0.27	0.14	0.24	0.15
SGOL2	0.17	0.15	0.00	0.17	0.18
SHCBP1	0.08	0.07	-0.11	0.07	0.11
SKA1	0.30	0.27	0.16	0.28	0.17
HELLS	0.01	-0.04	-0.15	-0.02	0.04
GTSE1	0.39	0.33	0.21	0.35	0.12
GTF2IRD2	-0.04	-0.03	0.18	-0.03	-0.00
CCNB2	0.36	0.31	0.21	0.33	0.11
CCNF	0.37	0.38	0.27	0.43	0.14
CCT5	0.26	0.23	0.15	0.23	-0.07
CDC20	0.33	0.30	0.12	0.31	0.12
CDC25A	0.22	0.23	0.06	0.22	0.13
CDC25C	0.39	0.36	0.17	0.34	0.20
CDC45	0.24	0.21	0.06	0.22	0.18
CDC6	0.15	0.13	0.01	0.20	0.14
CDCA3	0.23	0.21	0.06	0.21	0.22
CDCA4	0.23	0.21	0.16	0.23	0.21
CDCA5	0.38	0.35	0.16	0.37	0.13
CDCA8	0.34	0.31	0.16	0.33	0.21
CDK1	0.28	0.25	0.11	0.25	0.26
CDKN3	0.34	0.30	0.17	0.31	0.19
CDT1	0.26	0.22	0.10	0.19	0.23
CENPA	0.37	0.33	0.22	0.36	0.15
CENPE	0.34	0.29	0.18	0.33	0.12
CENPF	0.33	0.28	0.13	0.30	0.08
CENPI	0.25	0.22	0.04	0.24	0.05
CENPN	0.24	0.24	0.18	0.29	0.19
CCNE1	0.24	0.27	0.17	0.30	0.19
CCNB1	0.35	0.33	0.17	0.33	0.12
GTF2IP1	-0.09	-0.11	0.05	-0.10	0.06
CCNA2	0.14	0.11	-0.04	0.12	0.11
ARHGAP11A	0.33	0.30	0.15	0.33	0.11
ASF1B	0.33	0.32	0.14	0.34	0.22
ASPM	0.27	0.21	0.08	0.26	0.07
ATAD2	0.34	0.29	0.16	0.33	0.14
AURKA	0.36	0.37	0.22	0.36	0.23
AURKB	0.29	0.26	0.12	0.27	0.18
BIRC5	0.20	0.15	0.03	0.18	0.12
BUB1	0.30	0.29	0.17	0.32	0.08
BUB1B	0.23	0.17	0.06	0.19	0.09
C11orf82	0.24	0.21	0.07	0.22	0.10
C12orf48	0.34	0.30	0.19	0.30	0.09
C13orf34	0.22	0.19	0.10	0.17	0.13
C15orf23	0.19	0.19	0.10	0.18	0.08
C15orf42	0.25	0.24	0.08	0.29	0.04
C17orf53	0.28	0.24	0.06	0.26	0.12
C1orf112	0.29	0.25	0.14	0.26	0.04
C1orf135	0.05	0.04	0.03	0.03	0.16
C5orf53	-0.23	-0.22	-0.19	-0.26	0.01
C9orf100	0.17	0.17	0.03	0.18	0.10
CENPW	0.32	0.28	0.13	0.26	0.06
CEP55	0.31	0.27	0.11	0.29	0.11
CHAF1B	0.23	0.23	0.14	0.26	-0.12
CHEK1	-0.03	-0.01	-0.22	-0.04	0.23
ESPL1	0.32	0.28	0.18	0.32	0.25
EXO1	0.09	0.08	-0.07	0.13	0.14
EZH2	0.29	0.25	0.15	0.29	0.02
FAM54A	0.30	0.25	0.08	0.26	0.10
FAM64A	0.21	0.17	0.01	0.18	0.06
FAM72A	0.27	0.24	0.06	0.26	0.15
FAM72B	0.17	0.14	0.02	0.16	0.04
FAM72D	0.25	0.23	0.05	0.23	0.08
FAM83D	0.38	0.32	0.18	0.34	0.14
FANCA	0.36	0.31	0.18	0.35	0.15
FANCB	0.28	0.24	0.11	0.28	0.17
FANCD2	0.25	0.22	0.06	0.19	-0.04
FANCI	0.27	0.22	0.15	0.23	0.13
FEN1	0.25	0.25	0.05	0.27	0.08
FOXM1	0.40	0.36	0.20	0.38	0.24
GINS1	0.13	0.14	-0.02	0.16	0.13
GINS4	0.19	0.15	0.04	0.16	-0.05
GMPS	0.22	0.19	0.16	0.17	-0.17
GSG2	0.22	0.19	0.02	0.21	0.09
ESCO2	0.32	0.27	0.15	0.31	0.09
ERCC6L	0.28	0.23	0.09	0.26	0.10
EPR1	0.30	0.27	0.12	0.28	0.11
DEPDC1B	0.04	0.05	-0.18	0.02	0.09
CKAP2L	0.31	0.27	0.19	0.32	0.04
CKS1B	0.08	0.06	-0.04	0.08	0.05
CKS2	0.12	0.12	-0.07	0.09	0.12
CLSPN	0.15	0.14	0.01	0.19	0.20
CRY2	0.09	0.11	0.12	0.12	-0.03
CSE1L	0.06	0.05	-0.02	0.06	-0.01
DBF4	0.17	0.15	0.15	0.11	-0.11
DEPDC1	0.35	0.32	0.20	0.34	0.19
DKC1	0.11	0.10	0.03	0.08	0.05
EME1	0.15	0.15	-0.04	0.14	0.20
DLGAP5	0.32	0.28	0.14	0.30	0.15
DPM2	-0.07	-0.08	-0.09	-0.12	-0.02
DSCC1	0.19	0.18	-0.01	0.19	0.20
DTL	0.20	0.17	-0.03	0.20	0.15
E2F2	0.28	0.26	0.10	0.30	0.24
E2F7	0.33	0.30	0.17	0.35	0.09
E2F8	0.28	0.29	0.22	0.25	0.09
ECT2	0.21	0.20	0.08	0.17	-0.14
ZWINT	0.05	0.04	-0.15	0.05	0.18

### Sheet: KIRC
	HSC	mean(ND)	cv(ND)	mean(CL)	mean(HC)
AURKA	0.37*	0.34*	0.36*	0.32*	0.14*
CENPN	0.33*	0.31*	0.32*	0.31*	0.13*
UBE2T	0.30*	0.27*	0.28*	0.26*	0.09
TIMELESS	0.30*	0.28*	0.29*	0.29*	0.11
POC1A	0.30*	0.28*	0.28*	0.26*	0.13*
TUBA1C	0.30*	0.28*	0.28*	0.28*	0.08
CCNE1	0.29*	0.28*	0.28*	0.28*	0.13*
CKS2	0.29*	0.26*	0.26*	0.27*	0.09
BUB1	0.28*	0.25*	0.26*	0.23*	0.07
ORC6L	0.28*	0.26*	0.26*	0.28*	0.08
CDCA5	0.27*	0.25*	0.26*	0.24*	0.08
RACGAP1	0.27*	0.25*	0.25*	0.22*	0.11
RFC4	0.27*	0.23*	0.23*	0.26*	0.03
UBE2C	0.27*	0.24*	0.25*	0.23*	0.05
NCAPD2	0.26*	0.27*	0.26*	0.26*	0.12*
CCNB1	0.26*	0.24*	0.24*	0.23*	0.07
LMNB2	0.23*	0.24*	0.25*	0.26*	0.10
NEIL3	0.26*	0.24*	0.26*	0.25*	0.07
CCT5	0.26*	0.25*	0.26*	0.23*	0.08
CENPA	0.26*	0.24*	0.24*	0.22*	0.05
GTSE1	0.26*	0.24*	0.25*	0.23*	0.07
C12orf48	0.26*	0.24*	0.23*	0.21*	0.09
CDCA3	0.26*	0.24*	0.23*	0.24*	0.05
CCNB2	0.26*	0.23*	0.24*	0.21*	0.05
RRM2	0.26*	0.22*	0.24*	0.22*	0.06
TTK	0.26*	0.24*	0.24*	0.21*	0.07
BUB1B	0.26*	0.23*	0.24*	0.21*	0.08
CENPW	0.25*	0.25*	0.24*	0.24*	0.08
TROAP	0.25*	0.23*	0.23*	0.24*	0.04
KIF20A	0.25*	0.21*	0.23*	0.23*	0.01
FOXM1	0.25*	0.22*	0.23*	0.22*	0.04
PLK1	0.25*	0.23*	0.23*	0.23*	0.05
ASF1B	0.25*	0.21*	0.24*	0.22*	0.06
FAM54A	0.25*	0.23*	0.23*	0.21*	0.07
CDC20	0.24*	0.21*	0.23*	0.23*	0.04
TPX2	0.24*	0.21*	0.23*	0.21*	0.03
MYBL2	0.24*	0.22*	0.23*	0.22*	0.06
OIP5	0.24*	0.20*	0.21*	0.19*	0.05
CDC25A	0.24*	0.23*	0.22*	0.23*	0.12*
KIF2C	0.24*	0.23*	0.24*	0.21*	0.07
CDCA8	0.24*	0.22*	0.24*	0.22*	0.06
CENPF	0.24*	0.23*	0.23*	0.19*	0.08
C15orf23	0.24*	0.22*	0.22*	0.21*	0.07
PTTG1	0.24*	0.20*	0.21*	0.20*	0.03
GSG2	0.24*	0.21*	0.22*	0.20*	0.07
BIRC5	0.24*	0.21*	0.23*	0.21*	0.05
ERCC6L	0.23*	0.23*	0.24*	0.20*	0.11
UHRF1	0.23*	0.21*	0.23*	0.22*	0.06
CDC25C	0.23*	0.19*	0.21*	0.21*	-0.01
DBF4	0.23*	0.23*	0.21*	0.22*	0.10
MCM2	0.23*	0.22*	0.23*	0.23*	0.10
FAM64A	0.23*	0.21*	0.21*	0.21*	0.05
AURKB	0.23*	0.22*	0.23*	0.21*	0.05
MELK	0.23*	0.20*	0.22*	0.21*	0.05
CDC6	0.23*	0.18*	0.22*	0.20*	0.04
CEP55	0.23*	0.21*	0.23*	0.19*	0.07
KIF18A	0.23*	0.21*	0.22*	0.19*	0.05
NEK2	0.23*	0.20*	0.21*	0.18*	0.05
NCAPH	0.23*	0.21*	0.22*	0.19*	0.07
POLQ	0.23*	0.22*	0.22*	0.20*	0.07
HJURP	0.23*	0.19*	0.20*	0.20*	0.02
SKA1	0.23*	0.20*	0.21*	0.21*	0.05
NCAPG	0.23*	0.21*	0.22*	0.19*	0.05
CDT1	0.23*	0.19*	0.21*	0.22*	0.03
TOP2A	0.22*	0.20*	0.22*	0.17*	0.06
SHCBP1	0.22*	0.20*	0.22*	0.19*	0.07
ASPM	0.22*	0.21*	0.21*	0.17*	0.07
MCM4	0.19*	0.20*	0.21*	0.22*	0.12*
TK1	0.22*	0.20*	0.20*	0.21*	0.03
FEN1	0.22*	0.18*	0.22*	0.20*	0.05
RAD51AP1	0.22*	0.20*	0.20*	0.17*	0.09
RECQL4	0.20*	0.20*	0.19*	0.22*	0.05
IQGAP3	0.22*	0.19*	0.19*	0.19*	0.00
KIF18B	0.22*	0.20*	0.20*	0.20*	0.02
CHAF1B	0.21*	0.22*	0.20*	0.21*	0.10
KIF4A	0.22*	0.19*	0.20*	0.19*	0.04
CDKN3	0.22*	0.19*	0.20*	0.21*	0.03
HMMR	0.22*	0.19*	0.19*	0.17*	0.05
GINS4	0.21*	0.20*	0.20*	0.22*	0.09
KIF14	0.21*	0.19*	0.20*	0.17*	0.04
DKC1	0.20*	0.21*	0.21*	0.21*	0.10
FANCD2	0.18*	0.21*	0.19*	0.19*	0.12*
KIF23	0.21*	0.21*	0.21*	0.19*	0.05
FANCA	0.21*	0.20*	0.19*	0.20*	0.01
CDC45	0.21*	0.18*	0.20*	0.21*	0.05
LMNB1	0.21*	0.19*	0.21*	0.18*	0.07
TACC3	0.21*	0.19*	0.20*	0.20*	0.05
PKMYT1	0.21*	0.19*	0.20*	0.20*	0.03
SKA3	0.21*	0.16*	0.18*	0.17*	0.00
C11orf82	0.21*	0.17*	0.19*	0.17*	0.08
STIL	0.21*	0.19*	0.19*	0.18*	0.06
WDR62	0.20*	0.18*	0.18*	0.21*	0.03
MKI67	0.21*	0.19*	0.21*	0.18*	0.05
CCNF	0.21*	0.18*	0.18*	0.20*	0.00
C17orf53	0.18*	0.17*	0.17*	0.21*	0.01
MAD2L1	0.21*	0.19*	0.20*	0.17*	0.12*
KIF15	0.21*	0.20*	0.20*	0.16*	0.08
CENPE	0.21*	0.20*	0.21*	0.17*	0.08
E2F8	0.20*	0.19*	0.20*	0.20*	0.09
CRY2	-0.20*	-0.20*	-0.19*	-0.20*	-0.07
NUSAP1	0.20*	0.19*	0.19*	0.16*	0.06
ECT2	0.20*	0.20*	0.20*	0.19*	0.10
EXO1	0.20*	0.17*	0.19*	0.16*	0.05
ORC1L	0.20*	0.17*	0.19*	0.19*	0.05
KPNA2	0.20*	0.20*	0.20*	0.19*	0.10
ZWILCH	0.20*	0.20*	0.19*	0.17*	0.13*
RAD51	0.20*	0.17*	0.20*	0.19*	0.08
KIF11	0.20*	0.18*	0.20*	0.15*	0.05
ARHGAP11A	0.20*	0.18*	0.18*	0.15*	0.05
C15orf42	0.20*	0.19*	0.19*	0.20*	0.04
MND1	0.20*	0.18*	0.18*	0.20*	0.03
PCNA	0.20*	0.17*	0.19*	0.19*	0.06
FANCI	0.20*	0.18*	0.19*	0.18*	0.05
EPR1	0.20*	0.17*	0.18*	0.18*	0.05
DPM2	0.17*	0.18*	0.16*	0.20*	0.08
GMPS	0.18*	0.18*	0.18*	0.19*	0.07
SMC4	0.19*	0.18*	0.16*	0.17*	0.05
TRIP13	0.19*	0.17*	0.18*	0.16*	0.04
KIFC1	0.19*	0.17*	0.19*	0.18*	0.04
ANLN	0.19*	0.18*	0.18*	0.17*	0.05
PRC1	0.19*	0.17*	0.19*	0.18*	0.04
CKAP2L	0.19*	0.16*	0.17*	0.14*	0.05
EME1	0.19*	0.16*	0.16*	0.18*	-0.01
ATAD2	0.19*	0.18*	0.18*	0.16*	0.08
ZWINT	0.18*	0.16*	0.17*	0.15*	0.05
KIAA0101	0.18*	0.14*	0.16*	0.15*	-0.00
DEPDC1B	0.18*	0.17*	0.18*	0.14*	0.06
E2F2	0.18*	0.16*	0.18*	0.15*	0.08
NUF2	0.18*	0.16*	0.16*	0.14*	0.03
CDK1	0.18*	0.15*	0.17*	0.15*	0.03
SPC24	0.18*	0.15*	0.15*	0.16*	-0.02
C5orf53	-0.18*	-0.16*	-0.15*	-0.18*	-0.06
E2F7	0.18*	0.16*	0.16*	0.16*	0.05
ESPL1	0.18*	0.15*	0.15*	0.13*	0.00
DEPDC1	0.17*	0.15*	0.16*	0.15*	0.03
MCM6	0.17*	0.14*	0.17*	0.15*	0.03
C13orf34	0.17*	0.15*	0.15*	0.12*	0.05
DLGAP5	0.17*	0.15*	0.16*	0.15*	0.04
PBK	0.17*	0.14*	0.16*	0.15*	0.04
C1orf135	0.14*	0.15*	0.13*	0.17*	0.09
SGOL1	0.17*	0.15*	0.16*	0.16*	0.03
RAD54L	0.16*	0.17*	0.15*	0.17*	0.04
CCNA2	0.17*	0.15*	0.15*	0.14*	0.03
KIF4B	0.17*	0.15*	0.13*	0.16*	0.04
SPC25	0.15*	0.14*	0.16*	0.17*	0.03
RCC1	0.16*	0.16*	0.15*	0.16*	0.02
MCM10	0.16*	0.13*	0.16*	0.14*	0.05
GTF2IRD2	-0.15*	-0.13*	-0.16*	-0.12*	-0.04
NDC80	0.15*	0.13*	0.14*	0.14*	0.00
CSE1L	0.14*	0.13*	0.13*	0.15*	0.05
GINS1	0.14*	0.10	0.13*	0.14*	0.01
NFKBIL2	0.14*	0.14*	0.12*	0.13*	0.00
EZH2	0.14*	0.13*	0.12*	0.12*	0.03
XRCC2	0.14*	0.12*	0.11	0.10	0.06
POLE2	0.11*	0.09	0.11	0.13*	0.02
PIF1	0.10	0.11*	0.08	0.13*	0.02
DTL	0.13*	0.10	0.13*	0.11*	0.04
ESCO2	0.13*	0.11*	0.13*	0.10	0.05
CHEK1	0.13*	0.10	0.11	0.09	-0.00
CENPI	0.12*	0.11	0.13*	0.13*	0.05
PLK4	0.12*	0.12*	0.13*	0.12*	0.05
FAM72B	0.11*	0.12*	0.11	0.12*	0.03
C9orf100	0.02	0.05	0.02	0.05	-0.02
MCM3	0.04	0.03	0.05	0.05	0.02
CDCA4	0.04	0.04	0.05	0.09	-0.01
WDHD1	0.09	0.08	0.10	0.09	0.03
C1orf112	0.08	0.08	0.07	0.07	0.04
ZNF367	-0.02	-0.04	-0.02	-0.02	-0.01
HELLS	0.06	0.06	0.08	0.08	0.02
CKS1B	0.05	0.05	0.04	0.05	0.02
CLSPN	0.08	0.06	0.08	0.08	0.05
KIAA1524	0.10	0.07	0.09	0.07	0.03
SPAG5	0.06	0.04	0.05	0.04	-0.02
DSCC1	0.09	0.07	0.09	0.08	0.01
INCENP	0.06	0.06	0.07	0.06	0.03
SGOL2	0.11	0.09	0.11	0.08	0.03
FAM72A	0.08	0.10	0.10	0.10	0.06
FAM72D	0.09	0.09	0.08	0.09	0.00
FAM83D	0.06	0.05	0.07	0.11	-0.02
FANCB	0.06	0.07	0.05	0.08	0.02
GTF2IP1	0.00	0.00	0.01	-0.02	0.01
ACTL6A	0.08	0.08	0.08	0.10	0.03

### Sheet: KIRP
	HSC	mean(ND)	cv(ND)	mean(CL)	mean(HC)
CDCA3	0.36*	0.36*	0.22*	0.32*	0.17
CENPW	0.35*	0.35*	0.22*	0.32*	0.11
EME1	0.32*	0.35*	0.17*	0.32*	0.22*
AURKB	0.34*	0.34*	0.21*	0.30*	0.08
TACC3	0.33*	0.33*	0.19*	0.29*	0.06
PIF1	0.33*	0.33*	0.21*	0.27*	0.08
FAM54A	0.30*	0.33*	0.14	0.30*	0.08
TROAP	0.32*	0.31*	0.16	0.26*	0.09
FANCI	0.29*	0.31*	0.12	0.28*	0.16
KIF18B	0.31*	0.31*	0.18*	0.27*	0.08
EZH2	0.30*	0.31*	0.13	0.30*	0.16
C9orf100	0.28*	0.31*	0.23*	0.30*	0.24*
FOXM1	0.31*	0.30*	0.16	0.25*	0.08
RFC4	0.27*	0.31*	0.13	0.29*	0.15
ZWINT	0.27*	0.30*	0.12	0.27*	0.12
RAD54L	0.27*	0.29*	0.15	0.28*	0.13
FAM64A	0.29*	0.29*	0.16	0.25*	0.09
SPAG5	0.25*	0.29*	0.18*	0.28*	0.22*
PLK1	0.29*	0.29*	0.16	0.27*	0.08
RRM2	0.28*	0.29*	0.16	0.25*	0.10
CDCA8	0.29*	0.28*	0.11	0.25*	0.05
HJURP	0.29*	0.28*	0.14	0.23*	0.05
UBE2C	0.28*	0.27*	0.15	0.22*	0.04
ESPL1	0.25*	0.28*	0.10	0.25*	0.03
MYBL2	0.27*	0.28*	0.15	0.25*	0.10
PTTG1	0.28*	0.27*	0.16	0.22*	0.03
NUF2	0.28*	0.27*	0.15	0.24*	0.07
SKA1	0.28*	0.26*	0.15	0.21*	0.06
BIRC5	0.28*	0.27*	0.15	0.21*	0.09
PKMYT1	0.27*	0.27*	0.15	0.25*	0.10
FAM72B	0.26*	0.27*	0.12	0.24*	0.06
IQGAP3	0.26*	0.27*	0.11	0.24*	0.07
CEP55	0.27*	0.26*	0.14	0.22*	0.07
POLQ	0.25*	0.27*	0.07	0.24*	0.07
CCNF	0.26*	0.26*	0.13	0.24*	0.09
CKS2	0.26*	0.24*	0.15	0.20*	0.04
CCNA2	0.26*	0.25*	0.12	0.22*	0.06
NFKBIL2	0.24*	0.24*	0.08	0.26*	0.09
KIFC1	0.26*	0.26*	0.14	0.22*	0.04
CDC20	0.26*	0.25*	0.14	0.22*	0.06
UBE2T	0.25*	0.26*	0.14	0.24*	0.07
TUBA1C	0.26*	0.25*	0.25*	0.23*	0.04
TPX2	0.26*	0.25*	0.09	0.20*	0.05
CRY2	-0.26*	-0.24*	-0.08	-0.22*	-0.06
RECQL4	0.25*	0.25*	0.10	0.25*	0.10
CENPA	0.25*	0.24*	0.11	0.18*	0.05
EPR1	0.25*	0.25*	0.15	0.23*	0.06
E2F8	0.25*	0.25*	0.13	0.20*	0.02
CDC45	0.24*	0.25*	0.12	0.21*	0.11
KIF15	0.22*	0.25*	0.09	0.22*	0.06
POC1A	0.24*	0.25*	0.09	0.20*	0.03
BUB1B	0.25*	0.24*	0.10	0.20*	0.04
KIF14	0.24*	0.24*	0.09	0.20*	0.07
ANLN	0.24*	0.24*	0.09	0.20*	0.07
DBF4	0.23*	0.24*	0.11	0.23*	0.09
DSCC1	0.22*	0.24*	0.05	0.20*	0.06
CDC6	0.23*	0.24*	0.08	0.22*	0.11
TIMELESS	0.22*	0.24*	0.06	0.23*	0.09
SPC25	0.24*	0.24*	0.12	0.21*	0.12
PBK	0.24*	0.23*	0.12	0.20*	0.06
E2F2	0.23*	0.24*	0.10	0.21*	0.10
CDCA5	0.24*	0.24*	0.10	0.19*	0.04
SPC24	0.24*	0.23*	0.11	0.21*	-0.01
SKA3	0.24*	0.22*	0.07	0.18*	0.05
NDC80	0.23*	0.24*	0.11	0.20*	0.03
KIF2C	0.23*	0.24*	0.13	0.20*	0.06
NCAPG	0.23*	0.23*	0.09	0.20*	0.01
C13orf34	0.23*	0.23*	0.08	0.22*	0.09
CDK1	0.22*	0.23*	0.12	0.18*	0.06
GTSE1	0.23*	0.22*	0.12	0.19*	0.04
TTK	0.23*	0.22*	0.07	0.18*	0.01
AURKA	0.23*	0.23*	0.06	0.21*	0.05
FEN1	0.23*	0.23*	0.14	0.21*	0.06
ASF1B	0.22*	0.23*	0.09	0.19*	0.05
TK1	0.22*	0.23*	0.11	0.20*	0.12
KIAA0101	0.23*	0.23*	0.11	0.19*	0.08
WDR62	0.22*	0.23*	0.09	0.19*	0.07
CCNB2	0.23*	0.22*	0.11	0.18*	0.02
KIF4A	0.23*	0.21*	0.08	0.17*	0.03
NEK2	0.23*	0.22*	0.09	0.18*	0.05
MELK	0.22*	0.23*	0.07	0.19*	0.11
KIF20A	0.22*	0.20*	0.08	0.17	0.00
ORC6L	0.22*	0.22*	0.02	0.19*	0.10
RCC1	0.22*	0.21*	0.13	0.20*	-0.01
DEPDC1B	0.22*	0.19*	0.07	0.16	-0.02
DLGAP5	0.22*	0.21*	0.09	0.17*	0.02
HMMR	0.22*	0.20*	0.07	0.17*	0.05
CDCA4	0.22*	0.19*	0.21*	0.17*	0.02
OIP5	0.22*	0.21*	0.09	0.20*	0.02
CDT1	0.22*	0.21*	0.07	0.20*	0.06
C17orf53	0.21*	0.22*	0.05	0.20*	0.06
SGOL1	0.22*	0.19*	0.03	0.18*	-0.01
FAM72A	0.20*	0.22*	0.08	0.21*	0.03
UHRF1	0.22*	0.22*	0.06	0.18*	0.07
MND1	0.21*	0.21*	0.11	0.19*	0.02
EXO1	0.21*	0.21*	0.09	0.19*	0.04
GSG2	0.21*	0.21*	0.07	0.18*	-0.03
CDC25C	0.21*	0.21*	0.06	0.16	0.01
NUSAP1	0.21*	0.21*	0.06	0.17	0.07
NCAPD2	0.21*	0.20*	0.09	0.18*	0.06
TOP2A	0.21*	0.19*	0.08	0.17	0.05
CDKN3	0.21*	0.20*	0.10	0.16	0.05
FAM72D	0.20*	0.21*	0.07	0.17	0.04
BUB1	0.21*	0.20*	0.07	0.16	-0.01
MKI67	0.20*	0.19*	0.05	0.16	0.02
MCM10	0.20*	0.20*	0.04	0.17*	0.06
ORC1L	0.17	0.20*	0.06	0.18*	0.12
SHCBP1	0.19*	0.20*	0.07	0.17	0.06
CCNE1	0.20*	0.19*	0.05	0.15	0.01
FANCD2	0.18*	0.20*	0.01	0.19*	0.04
CKS1B	0.19*	0.19*	0.10	0.19*	0.01
CENPF	0.19*	0.18*	0.05	0.15	0.02
CENPE	0.19*	0.17	0.01	0.13	-0.01
CCNB1	0.19*	0.16	0.01	0.12	-0.06
C12orf48	0.19*	0.19*	0.01	0.17	0.01
LMNB2	0.19*	0.15	0.06	0.14	0.01
FANCA	0.18*	0.19*	0.09	0.19*	0.15
ESCO2	0.19*	0.19*	0.04	0.16	0.03
ERCC6L	0.19*	0.18*	0.04	0.17	0.06
STIL	0.19*	0.18*	0.02	0.19*	0.07
RAD51	0.18*	0.19*	0.04	0.17	0.07
GTF2IP1	0.09	0.11	0.11	0.10	0.19*
LMNB1	0.18*	0.18*	0.02	0.14	0.02
ASPM	0.18*	0.17*	0.03	0.13	0.02
C15orf23	0.18*	0.17	0.06	0.18*	0.05
TRIP13	0.17	0.18*	0.02	0.17	0.14
CKAP2L	0.18*	0.17	0.05	0.15	-0.00
RAD51AP1	0.17	0.17*	-0.04	0.13	0.03
NCAPH	0.16	0.17*	0.04	0.15	0.04
KPNA2	0.17*	0.15	0.03	0.14	-0.01
ARHGAP11A	0.12	0.12	-0.02	0.07	0.00
ZNF367	-0.04	-0.03	-0.15	-0.04	-0.06
XRCC2	0.10	0.11	-0.09	0.09	0.03
WDHD1	-0.01	-0.01	-0.15	0.01	0.00
ZWILCH	0.11	0.12	0.00	0.16	0.14
SGOL2	0.14	0.12	-0.04	0.10	0.04
ATAD2	0.10	0.11	-0.05	0.08	-0.01
C1orf112	0.15	0.15	0.01	0.15	0.06
C11orf82	0.16	0.14	-0.05	0.13	0.04
C15orf42	0.17	0.16	-0.00	0.15	0.04
C5orf53	-0.12	-0.12	-0.07	-0.15	-0.01
SMC4	0.07	0.06	-0.09	0.06	0.01
C1orf135	0.15	0.14	0.03	0.14	0.10
RACGAP1	0.14	0.16	-0.02	0.11	0.05
CENPI	0.07	0.10	-0.06	0.07	0.03
PRC1	0.16	0.14	0.03	0.12	-0.01
CSE1L	0.06	0.06	-0.08	0.05	-0.04
KIAA1524	0.14	0.14	-0.05	0.13	0.04
DEPDC1	0.16	0.16	0.04	0.11	0.05
INCENP	0.01	0.01	-0.13	0.02	-0.08
HELLS	0.14	0.16	0.02	0.16	0.05
DKC1	0.14	0.14	0.02	0.16	-0.06
GTF2IRD2	0.01	0.02	0.06	0.03	0.12
GMPS	-0.02	-0.04	-0.15	-0.03	-0.13
GINS4	0.04	0.04	-0.12	0.06	0.05
GINS1	0.12	0.12	-0.04	0.10	0.04
DPM2	0.07	0.07	0.15	0.07	0.05
FANCB	0.16	0.14	-0.02	0.12	0.03
FAM83D	0.16	0.16	0.04	0.15	0.03
DTL	0.12	0.13	-0.02	0.11	0.03
E2F7	0.14	0.16	-0.02	0.12	0.07
ECT2	0.06	0.06	-0.14	0.05	-0.04
KIF11	0.15	0.15	0.01	0.10	0.01
CLSPN	0.10	0.11	-0.05	0.11	0.02
CCT5	0.15	0.15	-0.02	0.15	-0.01
KIF18A	0.14	0.13	-0.01	0.10	0.00
POLE2	0.11	0.13	0.01	0.13	0.06
CDC25A	0.14	0.12	0.05	0.15	0.00
PLK4	0.13	0.11	-0.06	0.10	-0.05
PCNA	0.13	0.15	0.01	0.14	0.06
NEIL3	0.10	0.08	0.01	0.05	-0.01
CENPN	0.04	0.04	-0.10	0.03	-0.01
CHAF1B	0.07	0.08	-0.04	0.08	-0.02
MCM6	0.09	0.10	-0.04	0.08	-0.03
MCM4	-0.01	-0.00	-0.15	0.02	-0.06
MCM3	0.14	0.16	0.03	0.16	0.12
MCM2	0.10	0.12	-0.05	0.12	0.02
MAD2L1	0.09	0.08	-0.07	0.06	-0.09
CHEK1	0.10	0.10	0.00	0.08	0.03
KIF4B	0.13	0.13	-0.05	0.12	0.02
KIF23	0.17	0.17	0.09	0.16	0.06
ACTL6A	0.10	0.10	-0.02	0.12	0.03

### Sheet: LIHC
	HSC	mean(ND)	cv(ND)	mean(CL)	mean(HC)
KIF2C	0.64*	0.66*	0.11	0.65*	0.54*
TROAP	0.62*	0.65*	0.10	0.64*	0.53*
CDC20	0.62*	0.65*	0.09	0.64*	0.54*
MYBL2	0.62*	0.64*	0.12	0.63*	0.53*
KIFC1	0.62*	0.64*	0.12	0.63*	0.51*
AURKB	0.61*	0.64*	0.12	0.63*	0.53*
KIF18B	0.62*	0.64*	0.12	0.62*	0.50*
CDT1	0.61*	0.64*	0.11	0.62*	0.53*
TACC3	0.62*	0.64*	0.15*	0.62*	0.52*
CCNB1	0.62*	0.64*	0.12	0.63*	0.51*
C15orf42	0.62*	0.64*	0.12	0.63*	0.51*
NCAPG	0.62*	0.63*	0.13*	0.62*	0.52*
KIF4A	0.61*	0.63*	0.12	0.61*	0.51*
TTK	0.60*	0.63*	0.09	0.62*	0.52*
NDC80	0.60*	0.63*	0.09	0.61*	0.54*
CCNB2	0.61*	0.63*	0.09	0.61*	0.51*
PLK1	0.61*	0.63*	0.11	0.61*	0.49*
HJURP	0.60*	0.62*	0.11	0.61*	0.51*
CDCA3	0.60*	0.62*	0.08	0.61*	0.53*
NUF2	0.59*	0.62*	0.07	0.61*	0.50*
GTSE1	0.60*	0.62*	0.10	0.61*	0.51*
CDCA5	0.60*	0.62*	0.12	0.61*	0.51*
GINS1	0.59*	0.62*	0.09	0.61*	0.50*
TPX2	0.60*	0.62*	0.07	0.61*	0.51*
FANCI	0.60*	0.62*	0.12	0.61*	0.50*
SKA3	0.59*	0.62*	0.12*	0.60*	0.49*
SKA1	0.60*	0.62*	0.09	0.60*	0.50*
EME1	0.59*	0.61*	0.11	0.60*	0.52*
OIP5	0.60*	0.61*	0.10	0.60*	0.49*
SPC25	0.59*	0.61*	0.11	0.60*	0.52*
KIF23	0.60*	0.61*	0.10	0.60*	0.49*
BUB1B	0.59*	0.61*	0.14*	0.60*	0.48*
FANCD2	0.59*	0.61*	0.12	0.60*	0.49*
CCNF	0.59*	0.61*	0.08	0.60*	0.48*
PIF1	0.60*	0.61*	0.12	0.60*	0.47*
CENPA	0.59*	0.61*	0.11	0.60*	0.48*
TRIP13	0.58*	0.61*	0.13*	0.59*	0.51*
RFC4	0.58*	0.61*	0.09	0.59*	0.52*
MCM10	0.59*	0.61*	0.09	0.60*	0.50*
CDCA8	0.59*	0.61*	0.08	0.59*	0.49*
PRC1	0.59*	0.61*	0.12	0.60*	0.46*
CHAF1B	0.57*	0.60*	0.10	0.59*	0.52*
KIF18A	0.59*	0.60*	0.11	0.59*	0.46*
FAM72B	0.57*	0.60*	0.06	0.59*	0.50*
UBE2C	0.58*	0.60*	0.09	0.59*	0.50*
ZWINT	0.58*	0.60*	0.06	0.59*	0.50*
CDC45	0.57*	0.60*	0.09	0.59*	0.51*
ORC6L	0.58*	0.60*	0.16*	0.59*	0.47*
RAD54L	0.58*	0.60*	0.09	0.58*	0.49*
KIF11	0.58*	0.60*	0.10	0.59*	0.47*
EXO1	0.57*	0.60*	0.10	0.58*	0.50*
MCM2	0.57*	0.60*	0.08	0.58*	0.50*
WDR62	0.58*	0.60*	0.07	0.58*	0.46*
RAD51	0.57*	0.60*	0.11	0.58*	0.51*
CDK1	0.57*	0.60*	0.09	0.58*	0.47*
MKI67	0.57*	0.59*	0.14*	0.59*	0.46*
KIAA0101	0.57*	0.59*	0.10	0.58*	0.49*
FOXM1	0.57*	0.59*	0.12	0.58*	0.47*
ASF1B	0.58*	0.59*	0.12*	0.57*	0.49*
NEK2	0.57*	0.59*	0.09	0.58*	0.49*
ORC1L	0.57*	0.59*	0.09	0.57*	0.48*
KIF20A	0.57*	0.59*	0.11	0.58*	0.47*
BIRC5	0.57*	0.59*	0.10	0.58*	0.49*
CDC6	0.56*	0.59*	0.08	0.57*	0.48*
DLGAP5	0.57*	0.59*	0.12	0.57*	0.46*
NCAPD2	0.57*	0.58*	0.15*	0.57*	0.49*
DEPDC1B	0.56*	0.58*	0.12	0.58*	0.48*
MELK	0.57*	0.58*	0.08	0.57*	0.45*
CEP55	0.56*	0.58*	0.11	0.58*	0.45*
FAM72D	0.55*	0.58*	0.08	0.57*	0.48*
NCAPH	0.56*	0.58*	0.12*	0.57*	0.48*
TOP2A	0.56*	0.58*	0.12	0.57*	0.45*
NUSAP1	0.55*	0.58*	0.12	0.57*	0.47*
HELLS	0.55*	0.58*	0.06	0.57*	0.48*
EZH2	0.56*	0.58*	0.10	0.57*	0.47*
BUB1	0.56*	0.58*	0.12	0.57*	0.46*
CENPF	0.56*	0.58*	0.11	0.57*	0.45*
PTTG1	0.55*	0.58*	0.09	0.57*	0.48*
LMNB1	0.55*	0.57*	0.11	0.57*	0.47*
FAM54A	0.56*	0.57*	0.10	0.56*	0.49*
E2F2	0.55*	0.57*	0.06	0.56*	0.47*
POLQ	0.55*	0.57*	0.13*	0.56*	0.46*
C17orf53	0.54*	0.57*	0.07	0.56*	0.46*
MCM3	0.55*	0.57*	0.10	0.56*	0.45*
C9orf100	0.55*	0.57*	0.08	0.56*	0.47*
PKMYT1	0.55*	0.57*	0.10	0.55*	0.46*
UHRF1	0.55*	0.57*	0.09	0.56*	0.47*
CDKN3	0.54*	0.57*	0.09	0.56*	0.48*
ERCC6L	0.55*	0.56*	0.11	0.55*	0.47*
SGOL2	0.55*	0.56*	0.09	0.55*	0.46*
FEN1	0.54*	0.56*	0.08	0.55*	0.47*
KIF15	0.54*	0.56*	0.09	0.55*	0.45*
ANLN	0.55*	0.56*	0.11	0.55*	0.42*
ARHGAP11A	0.54*	0.56*	0.10	0.55*	0.45*
RECQL4	0.52*	0.55*	0.06	0.54*	0.50*
CDC25C	0.53*	0.55*	0.06	0.55*	0.45*
CENPW	0.52*	0.55*	0.02	0.54*	0.48*
RRM2	0.53*	0.55*	0.10	0.54*	0.46*
CDC25A	0.53*	0.55*	0.07	0.55*	0.47*
KIAA1524	0.53*	0.55*	0.12	0.54*	0.45*
MCM6	0.53*	0.55*	0.06	0.54*	0.45*
DTL	0.52*	0.55*	0.07	0.54*	0.45*
RAD51AP1	0.53*	0.55*	0.10	0.53*	0.43*
C12orf48	0.54*	0.55*	0.10	0.53*	0.44*
STIL	0.54*	0.55*	0.07	0.54*	0.43*
SGOL1	0.53*	0.55*	0.08	0.54*	0.43*
EPR1	0.53*	0.55*	0.08	0.53*	0.43*
CHEK1	0.53*	0.54*	0.06	0.53*	0.46*
RACGAP1	0.54*	0.54*	0.13*	0.53*	0.41*
GSG2	0.52*	0.54*	0.13*	0.53*	0.43*
CDCA4	0.52*	0.54*	0.08	0.54*	0.43*
CCNA2	0.52*	0.54*	0.12	0.53*	0.44*
UBE2T	0.50*	0.54*	0.02	0.53*	0.45*
CKAP2L	0.52*	0.54*	0.11	0.53*	0.40*
FANCB	0.51*	0.53*	0.10	0.53*	0.42*
CENPE	0.52*	0.53*	0.11	0.52*	0.42*
DEPDC1	0.51*	0.53*	0.07	0.52*	0.43*
PLK4	0.51*	0.52*	0.09	0.51*	0.41*
ECT2	0.51*	0.52*	0.09	0.51*	0.41*
SHCBP1	0.51*	0.52*	0.14*	0.50*	0.40*
WDHD1	0.50*	0.52*	0.09	0.51*	0.42*
CENPI	0.51*	0.52*	0.09	0.50*	0.40*
ASPM	0.49*	0.51*	0.05	0.51*	0.40*
MAD2L1	0.50*	0.51*	0.10	0.49*	0.41*
E2F8	0.50*	0.51*	0.08	0.50*	0.40*
NEIL3	0.49*	0.51*	0.09	0.49*	0.41*
GINS4	0.49*	0.51*	0.10	0.49*	0.43*
NFKBIL2	0.48*	0.51*	0.05	0.50*	0.41*
FAM64A	0.49*	0.50*	0.15*	0.50*	0.39*
LMNB2	0.48*	0.50*	0.12	0.49*	0.41*
KPNA2	0.48*	0.50*	0.05	0.49*	0.40*
PBK	0.48*	0.49*	0.13*	0.48*	0.42*
MCM4	0.48*	0.49*	0.08	0.48*	0.40*
CCNE1	0.49*	0.49*	0.13*	0.48*	0.43*
SPAG5	0.47*	0.49*	0.00	0.49*	0.39*
PCNA	0.47*	0.49*	0.05	0.48*	0.41*
KIF14	0.47*	0.49*	0.06	0.48*	0.37*
HMMR	0.47*	0.49*	0.07	0.48*	0.38*
ZWILCH	0.48*	0.49*	0.07	0.48*	0.38*
FAM72A	0.46*	0.48*	0.05	0.47*	0.40*
XRCC2	0.46*	0.48*	0.07	0.47*	0.38*
CKS2	0.47*	0.48*	0.04	0.47*	0.40*
DBF4	0.47*	0.47*	0.04	0.47*	0.37*
AURKA	0.46*	0.47*	0.09	0.47*	0.34*
DSCC1	0.44*	0.46*	0.07	0.45*	0.37*
KIF4B	0.43*	0.46*	0.02	0.46*	0.38*
CLSPN	0.45*	0.46*	0.08	0.45*	0.35*
TK1	0.44*	0.46*	0.06	0.44*	0.39*
E2F7	0.44*	0.46*	0.08	0.45*	0.36*
C13orf34	0.43*	0.46*	0.09	0.46*	0.41*
ESPL1	0.45*	0.46*	0.05	0.45*	0.33*
C1orf135	0.43*	0.45*	-0.04	0.45*	0.40*
SMC4	0.43*	0.45*	0.06	0.45*	0.38*
POLE2	0.43*	0.45*	0.01	0.44*	0.32*
SPC24	0.43*	0.44*	0.08	0.42*	0.35*
ESCO2	0.43*	0.44*	0.11	0.43*	0.36*
INCENP	0.44*	0.44*	0.10	0.43*	0.33*
CCT5	0.41*	0.44*	0.12	0.43*	0.37*
ACTL6A	0.41*	0.43*	0.07	0.43*	0.37*
C11orf82	0.43*	0.43*	0.05	0.42*	0.36*
RCC1	0.41*	0.43*	0.09	0.42*	0.35*
CSE1L	0.40*	0.42*	0.09	0.42*	0.39*
TIMELESS	0.40*	0.42*	0.06	0.42*	0.33*
C15orf23	0.38*	0.42*	-0.01	0.41*	0.35*
TUBA1C	0.40*	0.41*	0.03	0.40*	0.35*
IQGAP3	0.38*	0.41*	0.06	0.40*	0.31*
MND1	0.39*	0.40*	0.01	0.40*	0.33*
GMPS	0.38*	0.40*	0.09	0.39*	0.34*
FANCA	0.35*	0.37*	0.06	0.35*	0.30*
CKS1B	0.34*	0.36*	0.02	0.34*	0.31*
ATAD2	0.33*	0.36*	-0.01	0.36*	0.27*
POC1A	0.32*	0.34*	-0.01	0.33*	0.28*
FAM83D	0.32*	0.32*	0.04	0.30*	0.23*
C5orf53	-0.30*	-0.32*	-0.04	-0.31*	-0.29*
CRY2	-0.28*	-0.29*	-0.06	-0.28*	-0.31*
DKC1	0.29*	0.29*	0.04	0.29*	0.27*
GTF2IRD2	-0.24*	-0.26*	-0.01	-0.27*	-0.25*
DPM2	0.22*	0.24*	0.08	0.24*	0.25*
ZNF367	0.23*	0.24*	-0.02	0.23*	0.17*
C1orf112	0.21*	0.22*	-0.02	0.22*	0.21*
CENPN	0.17*	0.17*	0.01	0.17*	0.15*
GTF2IP1	0.01	0.02	0.05	0.01	0.03

### Sheet: LUAD
	HSC	mean(ND)	cv(ND)	mean(CL)	mean(HC)
CDCA5	0.60*	0.64*	0.24*	0.65*	0.48*
TROAP	0.61*	0.64*	0.24*	0.64*	0.41*
TPX2	0.60*	0.64*	0.25*	0.64*	0.44*
HJURP	0.61*	0.64*	0.26*	0.64*	0.43*
NCAPH	0.60*	0.63*	0.23*	0.64*	0.45*
CENPA	0.60*	0.64*	0.24*	0.64*	0.43*
PLK1	0.60*	0.63*	0.26*	0.64*	0.42*
NCAPG	0.59*	0.63*	0.25*	0.63*	0.44*
KIF23	0.58*	0.63*	0.25*	0.63*	0.43*
KIFC1	0.59*	0.63*	0.25*	0.63*	0.44*
CENPE	0.59*	0.62*	0.27*	0.63*	0.41*
DEPDC1	0.58*	0.63*	0.24*	0.63*	0.47*
KIF4A	0.58*	0.62*	0.24*	0.63*	0.44*
CDCA3	0.59*	0.62*	0.22*	0.63*	0.41*
AURKA	0.60*	0.63*	0.26*	0.63*	0.42*
SPAG5	0.59*	0.62*	0.25*	0.63*	0.41*
KIF2C	0.58*	0.62*	0.26*	0.63*	0.43*
TTK	0.58*	0.62*	0.24*	0.63*	0.45*
BUB1	0.59*	0.62*	0.23*	0.63*	0.43*
CCNB2	0.59*	0.62*	0.24*	0.63*	0.44*
MYBL2	0.60*	0.62*	0.27*	0.63*	0.37*
ESPL1	0.59*	0.62*	0.24*	0.63*	0.41*
FOXM1	0.57*	0.61*	0.23*	0.63*	0.43*
CCNA2	0.59*	0.62*	0.24*	0.63*	0.44*
KIF18B	0.59*	0.62*	0.23*	0.62*	0.41*
CDC20	0.59*	0.62*	0.25*	0.62*	0.41*
CDC45	0.57*	0.61*	0.23*	0.62*	0.41*
BUB1B	0.57*	0.61*	0.25*	0.62*	0.42*
FAM72B	0.58*	0.62*	0.27*	0.62*	0.42*
MCM10	0.57*	0.61*	0.23*	0.62*	0.45*
DLGAP5	0.57*	0.61*	0.25*	0.62*	0.44*
NUF2	0.59*	0.61*	0.26*	0.62*	0.40*
RACGAP1	0.57*	0.61*	0.19*	0.61*	0.47*
PRC1	0.57*	0.61*	0.26*	0.61*	0.44*
MELK	0.57*	0.60*	0.23*	0.61*	0.40*
CDC25A	0.56*	0.61*	0.24*	0.61*	0.44*
CDCA8	0.57*	0.61*	0.22*	0.61*	0.43*
FAM72D	0.58*	0.61*	0.27*	0.61*	0.41*
CEP55	0.56*	0.60*	0.24*	0.61*	0.42*
SKA1	0.56*	0.60*	0.24*	0.61*	0.39*
NEK2	0.58*	0.61*	0.23*	0.61*	0.44*
AURKB	0.58*	0.60*	0.21*	0.61*	0.39*
FAM64A	0.58*	0.61*	0.22*	0.61*	0.41*
PLK4	0.57*	0.60*	0.23*	0.61*	0.44*
KIF14	0.56*	0.60*	0.26*	0.61*	0.41*
RAD51AP1	0.55*	0.60*	0.21*	0.61*	0.46*
GTSE1	0.57*	0.60*	0.24*	0.61*	0.38*
KIAA1524	0.57*	0.60*	0.20*	0.61*	0.43*
SKA3	0.57*	0.61*	0.28*	0.61*	0.41*
KIF20A	0.57*	0.60*	0.26*	0.61*	0.39*
KIF11	0.56*	0.60*	0.24*	0.61*	0.43*
DEPDC1B	0.57*	0.60*	0.24*	0.60*	0.40*
ASPM	0.56*	0.60*	0.27*	0.60*	0.42*
POLQ	0.55*	0.59*	0.19*	0.60*	0.40*
C15orf42	0.56*	0.60*	0.25*	0.60*	0.43*
SPC25	0.56*	0.60*	0.25*	0.60*	0.41*
CCNB1	0.57*	0.60*	0.27*	0.60*	0.39*
KIF15	0.56*	0.60*	0.24*	0.60*	0.44*
BIRC5	0.57*	0.60*	0.22*	0.60*	0.40*
NDC80	0.56*	0.60*	0.26*	0.60*	0.41*
FAM83D	0.56*	0.59*	0.20*	0.60*	0.38*
CKAP2L	0.56*	0.59*	0.20*	0.60*	0.44*
RAD54L	0.56*	0.59*	0.22*	0.60*	0.39*
CHEK1	0.54*	0.59*	0.21*	0.60*	0.45*
CDC25C	0.56*	0.59*	0.25*	0.60*	0.40*
DSCC1	0.55*	0.59*	0.21*	0.59*	0.45*
ARHGAP11A	0.54*	0.59*	0.23*	0.59*	0.42*
TOP2A	0.55*	0.59*	0.20*	0.59*	0.42*
CENPI	0.54*	0.58*	0.21*	0.59*	0.42*
SGOL1	0.55*	0.59*	0.21*	0.59*	0.43*
EXO1	0.55*	0.58*	0.25*	0.59*	0.39*
CDKN3	0.56*	0.59*	0.23*	0.59*	0.40*
NUSAP1	0.55*	0.59*	0.22*	0.59*	0.41*
CDK1	0.54*	0.58*	0.23*	0.59*	0.43*
OIP5	0.55*	0.59*	0.22*	0.58*	0.42*
C1orf135	0.54*	0.58*	0.22*	0.59*	0.40*
FEN1	0.54*	0.58*	0.26*	0.58*	0.40*
MKI67	0.53*	0.57*	0.25*	0.58*	0.41*
ORC1L	0.54*	0.58*	0.24*	0.58*	0.41*
CDC6	0.54*	0.58*	0.21*	0.58*	0.39*
GSG2	0.52*	0.57*	0.20*	0.58*	0.45*
EZH2	0.54*	0.57*	0.24*	0.58*	0.43*
UBE2C	0.55*	0.58*	0.28*	0.58*	0.38*
ORC6L	0.55*	0.57*	0.22*	0.58*	0.37*
RFC4	0.55*	0.58*	0.23*	0.58*	0.42*
RAD51	0.53*	0.57*	0.22*	0.58*	0.42*
C11orf82	0.51*	0.56*	0.16*	0.58*	0.47*
POLE2	0.54*	0.57*	0.22*	0.58*	0.40*
DBF4	0.53*	0.57*	0.23*	0.57*	0.43*
KPNA2	0.53*	0.56*	0.19*	0.57*	0.42*
FAM72A	0.53*	0.57*	0.26*	0.57*	0.39*
CENPF	0.53*	0.57*	0.27*	0.57*	0.38*
FAM54A	0.54*	0.57*	0.21*	0.57*	0.38*
EPR1	0.53*	0.57*	0.20*	0.57*	0.42*
ZWINT	0.53*	0.56*	0.24*	0.57*	0.39*
GINS1	0.53*	0.57*	0.23*	0.57*	0.40*
TIMELESS	0.52*	0.56*	0.17*	0.57*	0.42*
MCM4	0.52*	0.56*	0.19*	0.57*	0.40*
ERCC6L	0.53*	0.56*	0.20*	0.57*	0.39*
PIF1	0.53*	0.56*	0.22*	0.56*	0.37*
ATAD2	0.52*	0.56*	0.19*	0.56*	0.43*
XRCC2	0.51*	0.54*	0.17*	0.56*	0.40*
CENPN	0.53*	0.56*	0.22*	0.56*	0.38*
TRIP13	0.52*	0.55*	0.22*	0.56*	0.38*
MAD2L1	0.52*	0.56*	0.22*	0.56*	0.43*
LMNB1	0.52*	0.55*	0.22*	0.56*	0.39*
UHRF1	0.52*	0.55*	0.23*	0.56*	0.37*
FANCI	0.51*	0.56*	0.24*	0.56*	0.42*
C12orf48	0.52*	0.56*	0.18*	0.56*	0.42*
PKMYT1	0.53*	0.55*	0.23*	0.56*	0.32*
HELLS	0.50*	0.55*	0.16*	0.56*	0.39*
ANLN	0.51*	0.55*	0.23*	0.56*	0.39*
CDT1	0.53*	0.55*	0.22*	0.55*	0.34*
SGOL2	0.51*	0.55*	0.19*	0.55*	0.42*
EME1	0.52*	0.54*	0.22*	0.55*	0.38*
STIL	0.51*	0.55*	0.18*	0.55*	0.38*
RRM2	0.52*	0.55*	0.22*	0.55*	0.38*
MCM2	0.51*	0.54*	0.16*	0.55*	0.41*
CRY2	-0.51*	-0.55*	-0.22*	-0.55*	-0.37*
INCENP	0.51*	0.54*	0.21*	0.55*	0.38*
CLSPN	0.48*	0.53*	0.16*	0.55*	0.41*
GINS4	0.51*	0.54*	0.19*	0.55*	0.39*
CENPW	0.52*	0.55*	0.23*	0.55*	0.37*
CCNF	0.52*	0.54*	0.20*	0.55*	0.34*
TACC3	0.52*	0.54*	0.24*	0.54*	0.33*
PBK	0.50*	0.54*	0.23*	0.54*	0.38*
C17orf53	0.52*	0.54*	0.24*	0.54*	0.33*
ESCO2	0.50*	0.54*	0.22*	0.54*	0.41*
FANCB	0.49*	0.53*	0.18*	0.54*	0.40*
UBE2T	0.52*	0.54*	0.25*	0.53*	0.35*
ASF1B	0.52*	0.53*	0.22*	0.54*	0.34*
E2F2	0.50*	0.54*	0.21*	0.54*	0.38*
C9orf100	0.51*	0.53*	0.24*	0.54*	0.32*
MCM6	0.49*	0.52*	0.19*	0.53*	0.40*
SPC24	0.49*	0.52*	0.21*	0.53*	0.36*
SHCBP1	0.49*	0.52*	0.22*	0.53*	0.35*
NCAPD2	0.47*	0.52*	0.16*	0.53*	0.39*
KIAA0101	0.50*	0.53*	0.24*	0.53*	0.33*
RECQL4	0.49*	0.52*	0.24*	0.52*	0.31*
ZNF367	0.48*	0.52*	0.17*	0.52*	0.41*
DTL	0.48*	0.52*	0.24*	0.52*	0.37*
HMMR	0.48*	0.52*	0.23*	0.52*	0.39*
C15orf23	0.48*	0.52*	0.18*	0.52*	0.37*
ECT2	0.48*	0.52*	0.21*	0.52*	0.38*
POC1A	0.49*	0.51*	0.22*	0.52*	0.38*
IQGAP3	0.49*	0.51*	0.27*	0.51*	0.29*
NEIL3	0.48*	0.51*	0.22*	0.51*	0.34*
KIF18A	0.45*	0.49*	0.16*	0.50*	0.41*
E2F8	0.45*	0.48*	0.16*	0.50*	0.32*
LMNB2	0.47*	0.49*	0.20*	0.50*	0.35*
CDCA4	0.45*	0.48*	0.22*	0.49*	0.33*
ZWILCH	0.45*	0.49*	0.20*	0.48*	0.36*
PCNA	0.46*	0.49*	0.17*	0.49*	0.38*
WDHD1	0.44*	0.48*	0.17*	0.49*	0.37*
MND1	0.46*	0.48*	0.19*	0.48*	0.31*
KIF4B	0.44*	0.48*	0.19*	0.48*	0.39*
PTTG1	0.45*	0.48*	0.21*	0.48*	0.38*
CCNE1	0.43*	0.46*	0.23*	0.48*	0.30*
C1orf112	0.44*	0.47*	0.17*	0.48*	0.32*
C13orf34	0.45*	0.48*	0.20*	0.46*	0.38*
CSE1L	0.43*	0.47*	0.16*	0.48*	0.34*
E2F7	0.43*	0.47*	0.16*	0.47*	0.39*
FANCA	0.43*	0.45*	0.14*	0.46*	0.29*
WDR62	0.42*	0.45*	0.17*	0.46*	0.32*
FANCD2	0.41*	0.45*	0.14*	0.46*	0.41*
CKS2	0.44*	0.46*	0.20*	0.45*	0.34*
TUBA1C	0.43*	0.46*	0.18*	0.46*	0.30*
CKS1B	0.43*	0.45*	0.22*	0.45*	0.34*
GMPS	0.42*	0.44*	0.15*	0.45*	0.32*
TK1	0.43*	0.44*	0.20*	0.45*	0.27*
CHAF1B	0.42*	0.44*	0.17*	0.45*	0.30*
NFKBIL2	0.41*	0.43*	0.24*	0.44*	0.27*
CCT5	0.40*	0.42*	0.18*	0.44*	0.30*
DKC1	0.41*	0.43*	0.16*	0.43*	0.29*
C5orf53	-0.39*	-0.41*	-0.10	-0.42*	-0.24*
MCM3	0.38*	0.40*	0.19*	0.41*	0.30*
ACTL6A	0.38*	0.40*	0.12*	0.39*	0.31*
GTF2IRD2	-0.34*	-0.38*	-0.10	-0.37*	-0.28*
SMC4	0.33*	0.34*	0.10	0.34*	0.31*
RCC1	0.23*	0.22*	0.09	0.23*	0.10
GTF2IP1	-0.13*	-0.15*	-0.05	-0.14*	-0.12*
DPM2	-0.05	-0.07	0.06	-0.08	-0.13*

### Sheet: LUSC
	HSC	mean(ND)	cv(ND)	mean(CL)	mean(HC)
GSG2	0.34*	0.37*	-0.20*	0.36*	0.27*
ORC1L	0.35*	0.37*	-0.14*	0.33*	0.23*
NDC80	0.36*	0.36*	-0.12*	0.32*	0.22*
PLK1	0.35*	0.36*	-0.14*	0.33*	0.23*
BUB1	0.36*	0.36*	-0.16*	0.31*	0.24*
CDCA5	0.35*	0.36*	-0.12	0.33*	0.23*
TIMELESS	0.34*	0.36*	-0.15*	0.35*	0.21*
KIF11	0.35*	0.36*	-0.10	0.35*	0.22*
NUSAP1	0.34*	0.35*	-0.13*	0.35*	0.22*
BUB1B	0.34*	0.35*	-0.12*	0.35*	0.21*
EXO1	0.35*	0.35*	-0.14*	0.32*	0.20*
SPC25	0.34*	0.34*	-0.10	0.29*	0.20*
ARHGAP11A	0.32*	0.34*	-0.11	0.33*	0.23*
ASPM	0.32*	0.34*	-0.12*	0.32*	0.22*
MELK	0.34*	0.34*	-0.11	0.30*	0.20*
SGOL1	0.34*	0.32*	-0.11	0.29*	0.16*
NUF2	0.34*	0.33*	-0.11	0.30*	0.20*
CCNA2	0.33*	0.34*	-0.14*	0.32*	0.21*
NCAPH	0.33*	0.33*	-0.10	0.31*	0.24*
DTL	0.32*	0.33*	-0.12*	0.31*	0.23*
FANCI	0.31*	0.33*	-0.14*	0.33*	0.22*
CCNB2	0.33*	0.33*	-0.09	0.30*	0.19*
RACGAP1	0.33*	0.33*	-0.14*	0.32*	0.22*
ECT2	0.33*	0.32*	-0.04	0.31*	0.18*
CDC25A	0.32*	0.33*	-0.14*	0.31*	0.21*
KPNA2	0.32*	0.33*	-0.11	0.30*	0.20*
KIF15	0.32*	0.32*	-0.10	0.32*	0.20*
PLK4	0.31*	0.32*	-0.15*	0.32*	0.19*
ZNF367	0.29*	0.32*	-0.13*	0.30*	0.24*
CCNB1	0.32*	0.31*	-0.04	0.26*	0.14*
PRC1	0.30*	0.32*	-0.13*	0.32*	0.20*
TPX2	0.32*	0.30*	-0.07	0.28*	0.15*
KIF23	0.30*	0.31*	-0.12*	0.32*	0.19*
MCM6	0.30*	0.32*	-0.14*	0.29*	0.20*
SPAG5	0.31*	0.32*	-0.13*	0.31*	0.19*
KIF4B	0.30*	0.32*	-0.13*	0.30*	0.21*
C9orf100	0.30*	0.32*	-0.12*	0.30*	0.19*
FEN1	0.28*	0.31*	-0.10	0.27*	0.24*
AURKB	0.30*	0.31*	-0.10	0.31*	0.17*
CDC45	0.31*	0.31*	-0.08	0.30*	0.15*
MCM10	0.31*	0.31*	-0.08	0.29*	0.19*
C15orf42	0.25*	0.28*	-0.12*	0.31*	0.17*
UBE2T	0.31*	0.31*	-0.13*	0.25*	0.16*
CENPA	0.31*	0.31*	-0.08	0.29*	0.16*
FAM64A	0.30*	0.31*	-0.13*	0.30*	0.18*
EZH2	0.28*	0.29*	-0.11	0.31*	0.18*
XRCC2	0.28*	0.30*	-0.14*	0.31*	0.23*
ERCC6L	0.31*	0.31*	-0.13*	0.30*	0.19*
KIF14	0.29*	0.31*	-0.11	0.29*	0.21*
ZWILCH	0.30*	0.31*	-0.13*	0.31*	0.19*
ESPL1	0.26*	0.28*	-0.13*	0.31*	0.18*
CDCA3	0.30*	0.31*	-0.07	0.29*	0.15*
C15orf23	0.30*	0.31*	-0.09	0.29*	0.19*
C12orf48	0.30*	0.30*	-0.11	0.30*	0.20*
OIP5	0.29*	0.30*	-0.10	0.30*	0.19*
DEPDC1B	0.30*	0.28*	-0.04	0.25*	0.16*
SGOL2	0.30*	0.30*	-0.11	0.26*	0.21*
KIF4A	0.29*	0.30*	-0.12*	0.27*	0.20*
MKI67	0.29*	0.30*	-0.07	0.29*	0.18*
NCAPD2	0.27*	0.29*	-0.05	0.30*	0.19*
NCAPG	0.29*	0.30*	-0.11	0.27*	0.20*
MAD2L1	0.30*	0.30*	-0.14*	0.27*	0.20*
CDC6	0.30*	0.29*	-0.09	0.27*	0.19*
FOXM1	0.29*	0.30*	-0.09	0.28*	0.17*
HJURP	0.29*	0.30*	-0.13*	0.25*	0.18*
NEK2	0.29*	0.29*	-0.10	0.24*	0.18*
RFC4	0.29*	0.29*	-0.06	0.28*	0.18*
KIF18B	0.28*	0.29*	-0.14*	0.29*	0.19*
SKA1	0.29*	0.29*	-0.04	0.29*	0.15*
SKA3	0.29*	0.29*	-0.14*	0.27*	0.16*
CENPE	0.27*	0.28*	-0.09	0.29*	0.14*
TOP2A	0.28*	0.29*	-0.10	0.27*	0.23*
HELLS	0.29*	0.28*	-0.03	0.28*	0.15*
KIF18A	0.28*	0.29*	-0.08	0.26*	0.21*
MND1	0.29*	0.28*	-0.11	0.26*	0.14*
RAD51	0.27*	0.29*	-0.09	0.29*	0.18*
TROAP	0.29*	0.29*	-0.12*	0.28*	0.14*
CENPI	0.29*	0.27*	-0.05	0.25*	0.14*
GINS1	0.29*	0.29*	-0.02	0.27*	0.19*
CKAP2L	0.29*	0.29*	-0.05	0.25*	0.19*
EPR1	0.29*	0.29*	-0.10	0.27*	0.20*
DKC1	0.29*	0.29*	-0.10	0.26*	0.16*
RAD51AP1	0.29*	0.28*	-0.06	0.26*	0.16*
EME1	0.27*	0.28*	-0.14*	0.27*	0.17*
CENPF	0.27*	0.28*	-0.08	0.27*	0.16*
CEP55	0.28*	0.28*	-0.04	0.26*	0.14*
C11orf82	0.28*	0.26*	-0.07	0.24*	0.13*
PCNA	0.28*	0.28*	-0.04	0.24*	0.13*
CKS1B	0.28*	0.27*	-0.09	0.22*	0.14*
CDKN3	0.28*	0.28*	-0.07	0.23*	0.15*
CKS2	0.28*	0.27*	-0.08	0.24*	0.16*
DBF4	0.28*	0.26*	-0.05	0.25*	0.10
DEPDC1	0.28*	0.27*	-0.07	0.23*	0.16*
DLGAP5	0.26*	0.28*	-0.09	0.25*	0.20*
ZWINT	0.28*	0.27*	-0.09	0.24*	0.19*
CDCA8	0.28*	0.27*	-0.09	0.26*	0.14*
LMNB1	0.27*	0.28*	-0.12*	0.27*	0.18*
FANCD2	0.27*	0.27*	-0.09	0.27*	0.14*
TTK	0.27*	0.27*	-0.06	0.25*	0.21*
E2F7	0.23*	0.25*	-0.05	0.27*	0.18*
CDK1	0.27*	0.25*	-0.03	0.23*	0.16*
C5orf53	-0.27*	-0.27*	0.15*	-0.24*	-0.14*
CHEK1	0.27*	0.27*	-0.10	0.25*	0.20*
SMC4	0.27*	0.27*	-0.01	0.26*	0.17*
DSCC1	0.27*	0.27*	-0.10	0.26*	0.16*
ORC6L	0.26*	0.27*	-0.05	0.26*	0.20*
MCM3	0.25*	0.27*	-0.15*	0.24*	0.16*
MCM2	0.26*	0.27*	-0.07	0.26*	0.17*
POLQ	0.22*	0.23*	-0.08	0.27*	0.14*
CLSPN	0.26*	0.27*	-0.10	0.26*	0.18*
WDR62	0.25*	0.26*	-0.08	0.26*	0.15*
KIAA0101	0.26*	0.26*	-0.08	0.23*	0.14*
FANCB	0.26*	0.25*	-0.06	0.24*	0.14*
NEIL3	0.25*	0.26*	-0.20*	0.26*	0.15*
ESCO2	0.26*	0.26*	-0.05	0.24*	0.18*
SPC24	0.25*	0.26*	-0.14*	0.23*	0.17*
ASF1B	0.26*	0.25*	-0.09	0.22*	0.13*
RRM2	0.26*	0.25*	-0.01	0.23*	0.13*
CDT1	0.24*	0.26*	-0.01	0.23*	0.17*
CDC20	0.26*	0.24*	-0.06	0.22*	0.08
KIFC1	0.25*	0.26*	-0.09	0.22*	0.16*
GTSE1	0.24*	0.25*	-0.08	0.26*	0.16*
FAM72A	0.25*	0.25*	-0.09	0.22*	0.15*
FAM72D	0.25*	0.25*	-0.06	0.21*	0.16*
INCENP	0.24*	0.25*	-0.05	0.25*	0.18*
PBK	0.25*	0.25*	-0.03	0.23*	0.16*
ATAD2	0.25*	0.25*	-0.13*	0.25*	0.14*
C17orf53	0.24*	0.25*	-0.12*	0.23*	0.17*
HMMR	0.25*	0.24*	-0.05	0.20*	0.14*
POLE2	0.25*	0.24*	-0.04	0.22*	0.14*
FAM72B	0.25*	0.24*	-0.06	0.22*	0.14*
WDHD1	0.22*	0.25*	-0.10	0.24*	0.19*
LMNB2	0.21*	0.23*	-0.04	0.25*	0.13*
BIRC5	0.25*	0.24*	-0.10	0.22*	0.13*
MYBL2	0.24*	0.23*	-0.05	0.20*	0.11
KIF20A	0.24*	0.23*	-0.06	0.21*	0.10
PTTG1	0.23*	0.23*	0.02	0.20*	0.09
C1orf112	0.23*	0.22*	-0.06	0.17*	0.14*
UHRF1	0.23*	0.23*	-0.07	0.23*	0.13*
AURKA	0.23*	0.23*	-0.06	0.21*	0.13*
MCM4	0.20*	0.22*	-0.07	0.23*	0.15*
CDC25C	0.23*	0.22*	-0.08	0.16*	0.11
C1orf135	0.23*	0.22*	-0.09	0.22*	0.10
CCNF	0.21*	0.23*	-0.06	0.21*	0.17*
C13orf34	0.22*	0.22*	-0.05	0.20*	0.14*
CDCA4	0.22*	0.22*	-0.02	0.21*	0.10
POC1A	0.22*	0.21*	-0.08	0.16*	0.08
FAM54A	0.22*	0.22*	-0.09	0.19*	0.13*
KIAA1524	0.22*	0.22*	-0.08	0.22*	0.13*
ACTL6A	0.22*	0.22*	-0.00	0.20*	0.14*
FAM83D	0.18*	0.19*	-0.04	0.22*	0.11
FANCA	0.20*	0.22*	-0.01	0.21*	0.15*
STIL	0.22*	0.20*	-0.09	0.20*	0.12*
E2F2	0.20*	0.22*	-0.08	0.21*	0.15*
CRY2	-0.21*	-0.20*	0.02	-0.17*	-0.06
ANLN	0.21*	0.21*	-0.05	0.20*	0.07
KIF2C	0.21*	0.20*	-0.07	0.19*	0.07
CHAF1B	0.21*	0.21*	-0.08	0.17*	0.13*
RAD54L	0.20*	0.19*	-0.07	0.21*	0.07
CENPN	0.18*	0.20*	0.02	0.18*	0.15*
GMPS	0.20*	0.19*	0.02	0.15*	0.13*
UBE2C	0.20*	0.19*	-0.09	0.16*	0.09
PIF1	0.16*	0.18*	-0.10	0.19*	0.10
IQGAP3	0.18*	0.19*	-0.11	0.19*	0.08
GINS4	0.19*	0.19*	-0.01	0.18*	0.12*
E2F8	0.19*	0.19*	-0.03	0.14*	0.12*
TK1	0.17*	0.17*	-0.07	0.19*	0.08
TRIP13	0.18*	0.16*	-0.04	0.16*	0.04
CSE1L	0.17*	0.16*	-0.02	0.16*	0.10
RECQL4	0.14*	0.15*	-0.09	0.17*	0.06
TACC3	0.15*	0.16*	-0.12*	0.15*	0.07
SHCBP1	0.14*	0.15*	-0.06	0.14*	0.13*
TUBA1C	0.13*	0.13*	-0.01	0.15*	-0.01
PKMYT1	0.12*	0.12*	0.00	0.12*	0.05
RCC1	0.12*	0.11	-0.05	0.12*	0.01
CCNE1	0.10	0.09	-0.02	0.08	0.03
CCT5	0.08	0.07	-0.00	0.04	0.03
CENPW	0.11	0.10	0.06	0.10	0.01
GTF2IP1	-0.03	-0.04	0.02	-0.02	-0.04
GTF2IRD2	-0.07	-0.09	-0.00	-0.10	-0.10
NFKBIL2	0.06	0.06	-0.05	0.09	0.02
DPM2	0.09	0.10	-0.00	0.08	0.07

### Sheet: MESO
	HSC	mean(ND)	cv(ND)	mean(CL)	mean(HC)
ACTL6A	0.10	0.06	-0.00	0.03	-0.11
MCM10	0.11	0.05	-0.01	0.04	0.02
MCM3	0.19	0.17	0.02	0.18	-0.04
MCM4	0.21	0.14	0.12	0.09	0.01
MCM6	0.33	0.26	0.18	0.23	-0.03
MELK	0.16	0.12	0.09	0.13	-0.02
MKI67	0.19	0.15	0.14	0.13	0.13
MND1	-0.00	-0.03	-0.08	-0.02	-0.05
MYBL2	0.10	0.07	0.07	0.09	0.07
NCAPD2	0.13	0.07	0.04	0.02	-0.01
NCAPG	0.10	0.06	-0.00	0.08	0.06
NCAPH	0.02	-0.03	0.06	-0.04	-0.01
NDC80	0.11	0.07	-0.00	0.08	-0.01
NEIL3	0.18	0.13	0.00	0.14	0.09
NEK2	0.21	0.14	0.08	0.13	0.01
NFKBIL2	0.16	0.14	0.03	0.16	0.05
NUF2	0.17	0.11	0.07	0.11	0.05
NUSAP1	0.19	0.13	0.13	0.12	0.09
OIP5	0.17	0.17	0.15	0.15	0.15
ORC1L	0.08	0.09	-0.02	0.10	0.07
ORC6L	0.16	0.10	0.04	0.11	0.02
MCM2	0.29	0.25	0.03	0.22	0.10
MAD2L1	0.03	-0.06	-0.06	-0.06	0.01
PCNA	0.03	0.03	-0.04	0.07	0.07
LMNB2	0.07	0.04	0.06	0.08	-0.02
HJURP	0.14	0.14	0.12	0.15	0.09
HMMR	0.10	0.08	0.06	0.07	0.06
INCENP	0.15	0.11	0.11	0.07	0.03
IQGAP3	0.25	0.23	0.10	0.23	0.10
KIAA0101	0.18	0.10	0.00	0.10	-0.05
KIAA1524	0.04	-0.01	-0.00	-0.02	0.00
KIF11	0.12	0.12	0.10	0.10	0.07
KIF14	0.19	0.17	0.18	0.16	0.12
KIF15	0.06	-0.00	0.04	-0.01	-0.01
KIF18A	0.08	0.04	0.16	0.03	-0.02
KIF18B	0.13	0.09	0.11	0.10	0.03
KIF20A	0.11	0.07	0.15	0.08	0.04
KIF23	0.12	0.06	0.13	0.07	0.05
KIF2C	0.07	0.05	-0.01	0.06	0.03
KIF4A	0.20	0.14	0.11	0.13	0.00
KIF4B	0.19	0.10	0.17	0.09	-0.05
KIFC1	0.10	0.06	0.03	0.08	0.05
KPNA2	-0.05	-0.11	-0.03	-0.08	-0.07
LMNB1	-0.01	-0.07	-0.02	-0.10	-0.02
PBK	0.19	0.16	0.05	0.14	0.03
PIF1	0.04	0.04	-0.01	0.07	0.08
ANLN	0.12	0.08	0.14	0.08	-0.00
SPAG5	0.17	0.15	0.09	0.16	0.09
SPC25	0.11	0.07	0.01	0.08	0.05
STIL	0.19	0.17	0.05	0.15	0.05
TACC3	0.05	0.04	-0.06	0.06	0.04
TIMELESS	0.12	0.06	0.04	0.04	-0.06
TK1	0.05	0.05	-0.01	0.08	0.01
TOP2A	0.16	0.13	0.13	0.13	0.02
TPX2	0.19	0.14	0.13	0.15	0.07
TRIP13	0.12	0.08	0.20	0.08	0.01
TROAP	0.15	0.11	0.09	0.12	0.04
TTK	0.15	0.13	0.11	0.14	0.04
TUBA1C	-0.02	-0.10	-0.08	-0.06	-0.20
UBE2C	0.08	0.03	0.04	0.06	0.04
UBE2T	0.18	0.11	0.07	0.12	0.03
UHRF1	0.05	-0.00	0.08	0.02	0.05
WDHD1	0.04	-0.02	0.04	-0.02	-0.06
WDR62	0.00	0.01	0.01	0.02	0.11
XRCC2	0.33	0.31	0.17	0.31	0.07
ZNF367	0.30	0.25	0.21	0.24	0.23
ZWILCH	0.07	0.02	0.10	0.02	0.03
SPC24	0.23	0.15	0.07	0.13	0.02
SMC4	0.05	0.06	-0.03	0.06	-0.01
PKMYT1	0.04	0.05	-0.00	0.07	0.05
SKA3	0.06	0.03	0.03	0.06	0.07
PLK1	0.11	0.06	0.02	0.07	0.07
PLK4	-0.01	-0.07	0.01	-0.08	0.06
POC1A	0.07	0.11	-0.03	0.14	0.09
POLE2	-0.08	-0.12	-0.06	-0.09	-0.01
POLQ	0.21	0.18	0.05	0.18	0.13
PRC1	0.14	0.09	0.14	0.10	0.02
PTTG1	0.05	0.05	-0.03	0.09	0.00
RACGAP1	0.18	0.16	0.13	0.16	0.13
RAD51	0.09	0.07	0.12	0.09	0.11
RAD51AP1	0.10	0.04	0.12	0.03	0.04
RAD54L	0.03	0.04	-0.09	0.06	-0.01
RCC1	-0.03	-0.03	-0.07	-0.01	0.05
RECQL4	0.12	0.13	0.08	0.17	0.08
RFC4	0.09	0.12	-0.11	0.10	-0.11
RRM2	0.11	0.06	-0.00	0.07	0.07
SGOL1	0.10	0.08	0.04	0.08	0.03
SGOL2	0.15	0.13	0.12	0.14	0.13
SHCBP1	0.13	0.07	0.04	0.07	0.04
SKA1	0.18	0.18	0.10	0.19	0.05
HELLS	0.14	0.11	0.06	0.09	-0.00
GTSE1	0.04	0.01	0.06	0.01	0.02
GTF2IRD2	0.18	0.17	-0.00	0.12	0.07
CCNB2	0.12	0.11	0.03	0.13	0.05
CCNF	0.11	0.09	0.02	0.10	0.17
CCT5	0.05	-0.04	0.02	-0.03	-0.19
CDC20	0.05	0.04	-0.03	0.07	0.07
CDC25A	0.14	0.12	-0.01	0.15	0.04
CDC25C	0.08	0.06	-0.01	0.08	0.02
CDC45	-0.05	-0.04	-0.03	-0.01	0.02
CDC6	0.14	0.09	0.10	0.09	0.02
CDCA3	0.03	0.06	-0.04	0.08	0.05
CDCA4	-0.11	-0.09	0.02	-0.08	0.15
CDCA5	0.09	0.09	0.03	0.11	0.11
CDCA8	0.09	0.06	-0.02	0.06	0.05
CDK1	0.12	0.09	0.06	0.10	0.03
CDKN3	-0.03	-0.07	-0.05	-0.04	-0.02
CDT1	0.02	0.03	-0.09	0.05	-0.02
CENPA	0.08	0.05	0.04	0.06	0.00
CENPE	0.05	0.01	0.08	0.01	0.08
CENPF	0.15	0.11	0.09	0.09	0.06
CENPI	0.14	0.09	0.12	0.08	0.07
CENPN	0.02	0.01	-0.04	0.06	-0.04
CCNE1	0.04	0.06	-0.03	0.08	-0.01
CCNB1	0.14	0.14	0.02	0.16	0.12
GTF2IP1	0.13	0.15	0.03	0.10	0.05
CCNA2	-0.02	-0.06	0.01	-0.05	0.12
ARHGAP11A	0.19	0.14	0.15	0.13	0.12
ASF1B	0.10	0.08	-0.01	0.10	0.07
ASPM	0.25	0.19	0.12	0.15	0.18
ATAD2	0.25	0.23	0.18	0.21	0.10
AURKA	0.10	0.04	0.07	0.04	0.02
AURKB	0.03	0.01	0.03	0.02	0.08
BIRC5	0.07	0.10	0.00	0.13	0.06
BUB1	0.08	0.04	0.04	0.05	-0.02
BUB1B	0.10	0.04	0.17	0.03	0.08
C11orf82	0.17	0.09	0.16	0.09	0.04
C12orf48	0.20	0.14	0.18	0.13	-0.05
C13orf34	-0.03	-0.06	0.04	-0.05	0.16
C15orf23	0.14	0.07	0.17	0.03	0.01
C15orf42	0.17	0.16	0.04	0.17	0.02
C17orf53	0.05	0.01	0.02	0.02	0.03
C1orf112	0.19	0.25	0.17	0.23	0.18
C1orf135	0.08	0.05	0.03	0.07	0.03
C5orf53	0.11	0.14	0.18	0.16	0.11
C9orf100	0.17	0.20	0.00	0.18	0.11
CENPW	-0.07	-0.05	-0.07	-0.04	0.05
CEP55	0.14	0.09	0.10	0.09	0.04
CHAF1B	0.28	0.22	0.11	0.22	0.01
CHEK1	0.17	0.17	0.12	0.17	0.09
ESPL1	0.13	0.09	0.10	0.08	0.04
EXO1	0.23	0.20	0.05	0.20	0.10
EZH2	0.26	0.22	0.09	0.23	0.14
FAM54A	0.03	-0.01	0.01	0.01	0.00
FAM64A	-0.02	-0.05	0.02	-0.05	0.06
FAM72A	0.14	0.11	0.19	0.10	0.10
FAM72B	0.16	0.12	0.05	0.12	0.09
FAM72D	0.17	0.14	0.06	0.11	0.10
FAM83D	0.12	0.10	0.07	0.11	-0.02
FANCA	0.05	0.02	-0.15	0.04	-0.04
FANCB	0.03	-0.05	0.05	-0.03	0.01
FANCD2	0.19	0.15	0.02	0.14	0.12
FANCI	0.23	0.22	0.01	0.23	0.08
FEN1	0.17	0.16	0.03	0.16	0.10
FOXM1	0.20	0.13	0.15	0.13	0.02
GINS1	0.18	0.16	0.11	0.16	0.13
GINS4	0.12	0.08	0.04	0.09	-0.03
GMPS	0.16	0.13	-0.05	0.07	0.04
GSG2	0.07	0.01	0.05	-0.01	0.11
ESCO2	0.17	0.16	0.12	0.16	0.11
ERCC6L	0.18	0.16	0.12	0.17	0.08
EPR1	-0.03	-0.09	0.07	-0.08	-0.08
DEPDC1B	0.10	0.07	0.03	0.09	0.02
CKAP2L	0.13	0.09	0.11	0.09	0.04
CKS1B	0.09	0.12	0.03	0.08	0.14
CKS2	0.01	0.05	0.01	0.07	0.10
CLSPN	0.14	0.10	0.07	0.08	0.01
CRY2	0.09	0.06	0.10	0.03	-0.02
CSE1L	0.13	0.17	0.07	0.16	0.19
DBF4	0.12	0.07	0.02	0.05	-0.05
DEPDC1	0.15	0.12	0.05	0.12	0.09
DKC1	-0.04	-0.15	-0.05	-0.12	-0.15
EME1	0.23	0.21	0.12	0.22	0.08
DLGAP5	0.02	-0.02	0.02	-0.01	0.01
DPM2	0.13	0.14	0.28	0.19	0.02
DSCC1	0.05	0.02	0.07	0.02	0.06
DTL	0.23	0.19	0.09	0.18	0.09
E2F2	0.10	0.13	-0.01	0.14	0.07
E2F7	0.12	0.07	0.19	0.06	0.04
E2F8	0.35	0.26	0.23	0.24	0.11
ECT2	0.05	0.00	-0.04	0.01	-0.06
ZWINT	0.13	0.08	0.03	0.08	0.01

### Sheet: OV
	HSC	mean(ND)	cv(ND)	mean(CL)	mean(HC)
CKS2	0.65*	0.66*	-0.37	0.64*	0.51*
POC1A	0.66*	0.64*	-0.30	0.59*	0.42*
CCNB2	0.62*	0.62*	-0.23	0.64*	0.43*
C9orf100	0.57*	0.59*	-0.19	0.64*	0.46*
ZWINT	0.64*	0.62*	-0.27	0.60*	0.39
CDCA5	0.63*	0.61*	-0.19	0.58*	0.45*
MND1	0.63*	0.61*	-0.25	0.56*	0.42*
ZNF367	0.60*	0.62*	-0.24	0.58*	0.47*
DPM2	0.54*	0.62*	-0.43*	0.55*	0.60*
PKMYT1	0.59*	0.61*	-0.23	0.61*	0.48*
RRM2	0.59*	0.61*	-0.21	0.58*	0.53*
RAD51	0.61*	0.58*	-0.16	0.57*	0.43*
BIRC5	0.59*	0.61*	-0.13	0.52*	0.52*
KIF18B	0.56*	0.59*	-0.27	0.60*	0.44*
FEN1	0.60*	0.58*	-0.20	0.58*	0.38
TACC3	0.57*	0.59*	-0.25	0.58*	0.48*
NEIL3	0.55*	0.58*	-0.19	0.54*	0.52*
NCAPG	0.52*	0.58*	-0.31	0.58*	0.49*
PCNA	0.56*	0.58*	-0.26	0.54*	0.39
RAD54L	0.58*	0.54*	-0.23	0.49*	0.32
TK1	0.56*	0.57*	-0.14	0.57*	0.44*
KPNA2	0.56*	0.57*	-0.21	0.54*	0.47*
PLK1	0.54*	0.57*	-0.25	0.54*	0.52*
KIAA0101	0.56*	0.55*	-0.21	0.57*	0.36
CDC45	0.50*	0.56*	-0.22	0.57*	0.52*
CCNA2	0.55*	0.56*	-0.13	0.54*	0.47*
PBK	0.55*	0.54*	-0.16	0.56*	0.35
C15orf23	0.56*	0.53*	-0.19	0.51*	0.34
EPR1	0.56*	0.56*	-0.20	0.56*	0.43*
MELK	0.54*	0.53*	-0.18	0.56*	0.42*
BUB1B	0.55*	0.52*	-0.24	0.49*	0.33
ORC1L	0.55*	0.52*	-0.24	0.48*	0.36
UBE2C	0.49*	0.55*	-0.33	0.52*	0.52*
ASF1B	0.55*	0.53*	-0.20	0.44*	0.45*
AURKA	0.50*	0.55*	-0.21	0.51*	0.52*
FAM83D	0.51*	0.55*	-0.24	0.51*	0.46*
CDC25C	0.52*	0.55*	-0.19	0.54*	0.44*
FAM72D	0.50*	0.53*	-0.26	0.54*	0.41*
PTTG1	0.54*	0.52*	-0.16	0.48*	0.30
HJURP	0.54*	0.53*	-0.23	0.49*	0.38
KIF2C	0.54*	0.54*	-0.27	0.46*	0.45*
FAM72B	0.49*	0.52*	-0.23	0.54*	0.40*
CDCA8	0.53*	0.52*	-0.12	0.43*	0.38
KIF4A	0.50*	0.53*	-0.22	0.48*	0.43*
KIFC1	0.51*	0.53*	-0.13	0.52*	0.42*
CDKN3	0.53*	0.53*	-0.19	0.46*	0.45*
CKAP2L	0.51*	0.53*	-0.19	0.50*	0.42*
NUSAP1	0.53*	0.52*	-0.23	0.49*	0.37
TROAP	0.52*	0.51*	-0.14	0.45*	0.38
RCC1	0.38	0.41*	-0.03	0.36	0.52*
KIF18A	0.48*	0.47*	-0.21	0.52*	0.33
CDC20	0.50*	0.52*	-0.31	0.44*	0.46*
CENPA	0.48*	0.51*	-0.31	0.46*	0.46*
IQGAP3	0.50*	0.51*	-0.18	0.50*	0.32
CDC6	0.51*	0.50*	-0.16	0.48*	0.32
AURKB	0.51*	0.51*	-0.20	0.46*	0.39
CENPW	0.47*	0.47*	-0.08	0.44*	0.51*
CCNF	0.46*	0.51*	-0.23	0.50*	0.42*
NCAPH	0.49*	0.50*	-0.27	0.47*	0.37
CDK1	0.47*	0.50*	-0.28	0.48*	0.40*
NDC80	0.49*	0.48*	-0.18	0.44*	0.31
C17orf53	0.49*	0.47*	-0.08	0.49*	0.29
DLGAP5	0.49*	0.49*	-0.19	0.47*	0.41*
KIF20A	0.47*	0.49*	-0.21	0.45*	0.43*
CHAF1B	0.49*	0.46*	-0.31	0.38	0.29
ERCC6L	0.48*	0.47*	-0.11	0.40*	0.36
TTK	0.48*	0.47*	-0.16	0.48*	0.37
SGOL1	0.44*	0.45*	-0.30	0.48*	0.28
GTSE1	0.33	0.42*	-0.18	0.48*	0.46*
TPX2	0.47*	0.48*	-0.21	0.46*	0.37
FAM64A	0.45*	0.48*	-0.16	0.46*	0.41*
E2F8	0.48*	0.47*	-0.19	0.45*	0.31
PRC1	0.44*	0.48*	-0.19	0.46*	0.32
SPC25	0.47*	0.48*	-0.10	0.43*	0.44*
CDCA3	0.46*	0.48*	-0.15	0.43*	0.42*
CCNB1	0.45*	0.48*	-0.17	0.47*	0.40
CKS1B	0.41*	0.43*	-0.28	0.47*	0.26
MAD2L1	0.43*	0.45*	-0.20	0.47*	0.30
WDR62	0.41*	0.47*	-0.18	0.46*	0.45*
PIF1	0.42*	0.43*	-0.19	0.47*	0.31
SKA1	0.47*	0.43*	-0.04	0.34	0.30
PLK4	0.40*	0.40*	-0.14	0.46*	0.26
RECQL4	0.45*	0.46*	-0.18	0.43*	0.40*
ESCO2	0.44*	0.43*	-0.15	0.46*	0.29
KIF15	0.45*	0.46*	-0.31	0.39	0.31
OIP5	0.45*	0.41*	-0.21	0.39	0.22
NUF2	0.41*	0.45*	-0.20	0.43*	0.35
MYBL2	0.44*	0.45*	-0.19	0.40	0.42*
DEPDC1	0.42*	0.45*	-0.18	0.43*	0.42*
GINS4	0.44*	0.44*	-0.21	0.45*	0.26
CDC25A	0.45*	0.41*	-0.30	0.32	0.20
CEP55	0.44*	0.44*	-0.19	0.44*	0.36
MCM6	0.44*	0.41*	-0.23	0.42*	0.20
CENPI	0.44*	0.43*	-0.09	0.41*	0.35
C15orf42	0.43*	0.44*	-0.31	0.40*	0.27
E2F2	0.40	0.43*	-0.16	0.39	0.39
FAM72A	0.39	0.40*	-0.20	0.43*	0.26
UBE2T	0.43*	0.42*	-0.15	0.42*	0.19
SPC24	0.43*	0.41*	-0.06	0.35	0.31
KIF23	0.43*	0.43*	-0.19	0.43*	0.33
MCM10	0.43*	0.42*	-0.24	0.38	0.29
TUBA1C	0.38	0.40*	-0.14	0.36	0.43*
CCNE1	0.38	0.42*	-0.09	0.39	0.43*
EME1	0.39	0.39	-0.23	0.42*	0.17
RFC4	0.41*	0.38	-0.17	0.42*	0.20
CLSPN	0.42*	0.40*	-0.21	0.31	0.28
RACGAP1	0.41*	0.42*	-0.14	0.36	0.40*
C1orf135	0.36	0.38	-0.17	0.33	0.41*
SPAG5	0.39	0.41*	-0.16	0.41*	0.35
MKI67	0.40*	0.41*	-0.19	0.33	0.38
SMC4	0.35	0.38	-0.11	0.41*	0.31
CDCA4	0.41*	0.38	-0.17	0.32	0.24
ACTL6A	0.25	0.30	-0.02	0.41*	0.24
TRIP13	0.35	0.37	-0.14	0.41*	0.37
CDT1	0.40*	0.39	-0.19	0.35	0.22
TOP2A	0.33	0.38	-0.24	0.40*	0.32
ARHGAP11A	0.40*	0.38	-0.12	0.36	0.26
KIF4B	0.38	0.40*	-0.20	0.36	0.34
CENPF	0.32	0.37	-0.27	0.40*	0.26
ECT2	0.31	0.32	-0.12	0.40*	0.27
FANCI	0.38	0.37	-0.19	0.32	0.19
FANCA	0.27	0.26	-0.30	0.20	0.16
FANCB	0.21	0.19	-0.04	0.19	0.08
FANCD2	0.36	0.37	-0.21	0.38	0.29
LMNB2	0.34	0.37	-0.21	0.34	0.34
SKA3	0.35	0.38	-0.14	0.38	0.34
STIL	0.37	0.34	-0.21	0.33	0.19
SHCBP1	0.26	0.28	-0.02	0.23	0.32
SGOL2	0.19	0.21	-0.16	0.21	0.12
C13orf34	0.19	0.21	-0.13	0.22	0.16
FOXM1	0.36	0.34	-0.15	0.33	0.20
GINS1	0.33	0.28	-0.07	0.25	0.12
GMPS	0.17	0.15	-0.11	0.11	0.05
E2F7	0.36	0.37	-0.16	0.32	0.27
C11orf82	0.31	0.27	-0.11	0.30	0.18
C12orf48	0.19	0.20	-0.08	0.23	0.17
TIMELESS	0.18	0.18	-0.07	0.17	0.15
GSG2	0.34	0.34	-0.18	0.33	0.28
BUB1	0.36	0.37	-0.13	0.33	0.29
ATAD2	0.37	0.39	-0.08	0.36	0.35
FAM54A	0.33	0.33	-0.01	0.36	0.35
ASPM	0.29	0.29	-0.19	0.31	0.12
EZH2	0.37	0.35	-0.16	0.31	0.22
UHRF1	0.32	0.36	-0.20	0.34	0.29
WDHD1	0.30	0.28	-0.06	0.30	0.18
EXO1	0.30	0.30	-0.23	0.28	0.18
XRCC2	0.26	0.23	-0.15	0.24	0.08
ZWILCH	0.26	0.22	-0.03	0.26	0.14
C1orf112	0.19	0.20	-0.07	0.20	0.12
C5orf53	-0.16	-0.18	0.23	-0.16	-0.10
RAD51AP1	0.28	0.25	-0.17	0.22	0.09
LMNB1	0.38	0.37	-0.05	0.29	0.31
MCM2	0.32	0.30	-0.22	0.34	0.07
MCM3	0.33	0.32	-0.30	0.29	0.14
MCM4	0.38	0.35	-0.11	0.31	0.29
CRY2	-0.09	-0.16	0.00	-0.19	-0.20
CSE1L	0.04	0.06	-0.23	0.04	0.09
CHEK1	0.33	0.28	-0.12	0.23	0.12
DBF4	0.39	0.34	-0.16	0.29	0.17
NCAPD2	0.24	0.25	-0.19	0.21	0.15
DEPDC1B	0.20	0.24	-0.13	0.33	0.12
ESPL1	0.36	0.39	-0.22	0.36	0.36
DKC1	0.21	0.19	-0.17	0.11	0.06
NEK2	0.31	0.36	-0.16	0.39	0.27
NFKBIL2	0.36	0.37	-0.10	0.39	0.24
KIF14	0.27	0.28	-0.15	0.29	0.14
CENPE	0.31	0.34	-0.25	0.34	0.21
KIF11	0.39	0.36	-0.17	0.32	0.21
ORC6L	0.35	0.34	-0.13	0.26	0.30
KIAA1524	0.33	0.37	-0.14	0.39	0.33
DSCC1	0.39	0.39	-0.09	0.32	0.38
DTL	0.34	0.35	-0.10	0.36	0.14
INCENP	0.27	0.28	-0.07	0.29	0.27
CCT5	0.13	0.18	-0.00	0.24	0.20
HMMR	0.35	0.39	-0.15	0.38	0.29
HELLS	0.28	0.23	-0.15	0.21	0.08
POLE2	0.36	0.31	-0.00	0.29	0.20
POLQ	0.35	0.37	-0.21	0.37	0.29
ANLN	0.32	0.34	-0.10	0.37	0.33
GTF2IRD2	-0.22	-0.27	0.08	-0.25	-0.35
GTF2IP1	-0.22	-0.25	0.14	-0.24	-0.27
CENPN	0.36	0.33	-0.07	0.27	0.21

### Sheet: PAAD
	HSC	mean(ND)	cv(ND)	mean(CL)	mean(HC)
MCM10	0.35*	0.43*	0.26*	0.42*	0.29*
CENPN	0.33*	0.42*	0.25	0.41*	0.31*
GINS1	0.35*	0.41*	0.26*	0.40*	0.29*
DSCC1	0.34*	0.41*	0.26*	0.40*	0.27*
WDHD1	0.36*	0.41*	0.23	0.38*	0.24
MCM2	0.35*	0.41*	0.27*	0.39*	0.28*
DTL	0.34*	0.41*	0.23	0.39*	0.28*
CDCA5	0.35*	0.41*	0.27*	0.39*	0.26*
MCM6	0.35*	0.40*	0.31*	0.39*	0.19
ORC1L	0.33*	0.40*	0.26*	0.39*	0.29*
BUB1	0.34*	0.39*	0.25	0.37*	0.24
AURKA	0.34*	0.39*	0.21	0.38*	0.27*
TPX2	0.34*	0.39*	0.22	0.37*	0.27*
SGOL1	0.32*	0.39*	0.22	0.38*	0.26*
EXO1	0.31*	0.39*	0.20	0.37*	0.32*
GSG2	0.33*	0.39*	0.27*	0.37*	0.26*
FEN1	0.33*	0.39*	0.29*	0.38*	0.21
CHEK1	0.33*	0.38*	0.26*	0.37*	0.27*
MYBL2	0.32*	0.38*	0.28*	0.37*	0.27*
KIAA1524	0.34*	0.38*	0.23	0.36*	0.25
KIF23	0.33*	0.38*	0.22	0.36*	0.20
KIF15	0.30*	0.37*	0.19	0.35*	0.28*
CKAP2L	0.33*	0.37*	0.23	0.34*	0.22
CCNF	0.30*	0.37*	0.27*	0.36*	0.27*
CENPA	0.30*	0.37*	0.21	0.37*	0.23
ARHGAP11A	0.33*	0.37*	0.22	0.34*	0.22
C1orf112	0.32*	0.37*	0.25	0.36*	0.26*
NCAPH	0.31*	0.37*	0.20	0.35*	0.24
CENPI	0.33*	0.37*	0.18	0.33*	0.21
SHCBP1	0.33*	0.37*	0.25*	0.35*	0.22
C11orf82	0.32*	0.37*	0.24	0.35*	0.26*
POLE2	0.30*	0.36*	0.25*	0.35*	0.31*
KIF11	0.30*	0.36*	0.23	0.35*	0.24
NCAPD2	0.29*	0.36*	0.22	0.32*	0.28*
CDKN3	0.32*	0.36*	0.21	0.36*	0.22
DEPDC1	0.31*	0.36*	0.22	0.34*	0.27*
CDC6	0.30*	0.36*	0.23	0.34*	0.24
CLSPN	0.31*	0.36*	0.22	0.33*	0.25
PLK1	0.32*	0.36*	0.24	0.33*	0.24
TTK	0.29*	0.36*	0.18	0.35*	0.23
PRC1	0.31*	0.35*	0.20	0.33*	0.20
ERCC6L	0.30*	0.35*	0.20	0.34*	0.20
KIF4A	0.30*	0.35*	0.18	0.33*	0.26*
C15orf23	0.32*	0.35*	0.25	0.34*	0.20
KPNA2	0.27*	0.35*	0.19	0.34*	0.23
DLGAP5	0.31*	0.35*	0.21	0.33*	0.23
C15orf42	0.29*	0.35*	0.21	0.33*	0.25
RAD51	0.30*	0.35*	0.27*	0.34*	0.24
RFC4	0.31*	0.35*	0.26*	0.33*	0.25
MKI67	0.28*	0.35*	0.19	0.33*	0.25*
KIF18B	0.30*	0.35*	0.22	0.33*	0.23
MCM4	0.30*	0.34*	0.22	0.32*	0.18
UHRF1	0.29*	0.34*	0.23	0.34*	0.18
SMC4	0.30*	0.34*	0.21	0.31*	0.20
HJURP	0.29*	0.34*	0.20	0.33*	0.25
ASPM	0.30*	0.34*	0.21	0.31*	0.24
FANCI	0.27*	0.34*	0.20	0.33*	0.25
ACTL6A	0.29*	0.34*	0.17	0.31*	0.17
CEP55	0.29*	0.34*	0.20	0.33*	0.21
POLQ	0.28*	0.34*	0.19	0.33*	0.20
KIF18A	0.29*	0.34*	0.20	0.32*	0.23
FOXM1	0.30*	0.34*	0.20	0.32*	0.22
KIF20A	0.30*	0.34*	0.22	0.31*	0.19
ZWILCH	0.28*	0.34*	0.20	0.33*	0.17
CDK1	0.30*	0.34*	0.24	0.34*	0.20
CCNB2	0.30*	0.34*	0.21	0.33*	0.19
CDC20	0.29*	0.34*	0.21	0.33*	0.26*
LMNB1	0.29*	0.34*	0.22	0.33*	0.23
SGOL2	0.27*	0.34*	0.15	0.32*	0.28*
NUF2	0.29*	0.34*	0.18	0.33*	0.24
FAM72B	0.28*	0.33*	0.22	0.34*	0.26*
EZH2	0.28*	0.34*	0.20	0.33*	0.26*
CSE1L	0.29*	0.34*	0.22	0.30*	0.25*
INCENP	0.29*	0.33*	0.21	0.30*	0.17
RAD51AP1	0.26*	0.33*	0.16	0.30*	0.25
CDC45	0.27*	0.33*	0.19	0.33*	0.23
XRCC2	0.29*	0.33*	0.17	0.30*	0.18
TOP2A	0.29*	0.33*	0.18	0.30*	0.22
CCNE1	0.25	0.32*	0.21	0.33*	0.20
EPR1	0.29*	0.33*	0.18	0.32*	0.22
STIL	0.26*	0.33*	0.22	0.30*	0.29*
KIF14	0.28*	0.33*	0.20	0.30*	0.22
KIF2C	0.27*	0.33*	0.19	0.31*	0.28*
OIP5	0.29*	0.33*	0.25	0.32*	0.22
RACGAP1	0.30*	0.33*	0.20	0.32*	0.14
NEIL3	0.28*	0.33*	0.19	0.31*	0.23
CCNB1	0.29*	0.33*	0.20	0.31*	0.19
FAM72A	0.28*	0.32*	0.14	0.28*	0.25*
BIRC5	0.26*	0.31*	0.15	0.32*	0.18
ZWINT	0.27*	0.32*	0.22	0.32*	0.17
PCNA	0.27*	0.32*	0.19	0.32*	0.18
RRM2	0.25	0.32*	0.15	0.31*	0.26*
CENPF	0.28*	0.32*	0.16	0.29*	0.21
C5orf53	-0.29*	-0.32*	-0.22	-0.31*	-0.18
ZNF367	0.26*	0.32*	0.17	0.30*	0.25
SKA1	0.26*	0.32*	0.18	0.29*	0.24
CKS2	0.26*	0.31*	0.21	0.32*	0.19
CDC25A	0.20	0.32*	0.19	0.32*	0.29*
NEK2	0.27*	0.32*	0.16	0.30*	0.23
PLK4	0.28*	0.31*	0.15	0.30*	0.18
CDCA4	0.28*	0.30*	0.22	0.31*	0.11
EME1	0.26*	0.31*	0.20	0.29*	0.19
ORC6L	0.26*	0.31*	0.18	0.30*	0.20
RAD54L	0.25*	0.31*	0.19	0.30*	0.26*
ASF1B	0.24	0.31*	0.19	0.29*	0.30*
SPC24	0.28*	0.31*	0.21	0.28*	0.20
MELK	0.25	0.31*	0.18	0.29*	0.20
BUB1B	0.26*	0.31*	0.21	0.29*	0.23
HMMR	0.26*	0.31*	0.18	0.28*	0.24
CENPE	0.26*	0.31*	0.16	0.29*	0.23
C1orf135	0.25	0.31*	0.17	0.30*	0.21
PBK	0.24	0.31*	0.17	0.30*	0.25
E2F2	0.21	0.29*	0.20	0.31*	0.29*
AURKB	0.25	0.30*	0.19	0.30*	0.23
NCAPG	0.25	0.30*	0.16	0.29*	0.20
NUSAP1	0.26*	0.30*	0.19	0.29*	0.22
ECT2	0.25	0.30*	0.16	0.27*	0.22
NDC80	0.26*	0.30*	0.16	0.28*	0.26*
POC1A	0.25	0.30*	0.16	0.30*	0.22
TK1	0.24	0.29*	0.19	0.30*	0.17
FAM72D	0.26*	0.30*	0.16	0.29*	0.27*
FAM83D	0.28*	0.30*	0.20	0.28*	0.13
FAM64A	0.26*	0.30*	0.19	0.29*	0.25
ANLN	0.26*	0.30*	0.17	0.28*	0.17
SPAG5	0.25	0.30*	0.16	0.28*	0.23
UBE2C	0.28*	0.30*	0.19	0.29*	0.20
FANCA	0.26*	0.30*	0.19	0.29*	0.15
CCNA2	0.25	0.30*	0.13	0.29*	0.20
FAM54A	0.24	0.29*	0.17	0.29*	0.19
GINS4	0.23	0.29*	0.22	0.27*	0.27*
KIFC1	0.24	0.29*	0.18	0.27*	0.24
PTTG1	0.27*	0.29*	0.18	0.29*	0.20
CDCA8	0.24	0.29*	0.17	0.27*	0.24
ATAD2	0.25	0.29*	0.15	0.25*	0.21
CDC25C	0.23	0.29*	0.16	0.28*	0.25
FANCB	0.25	0.29*	0.21	0.28*	0.18
UBE2T	0.23	0.29*	0.17	0.28*	0.25
KIAA0101	0.23	0.29*	0.18	0.28*	0.22
ESPL1	0.23	0.28*	0.18	0.27*	0.24
DBF4	0.21	0.27*	0.10	0.28*	0.20
TRIP13	0.25*	0.28*	0.13	0.26*	0.20
MAD2L1	0.25	0.28*	0.11	0.27*	0.19
ESCO2	0.19	0.28*	0.20	0.26*	0.28*
MND1	0.23	0.27*	0.20	0.28*	0.17
SKA3	0.22	0.28*	0.16	0.28*	0.20
GMPS	0.25	0.28*	0.14	0.25	0.10
C12orf48	0.19	0.27*	0.14	0.28*	0.24
HELLS	0.21	0.27*	0.20	0.26*	0.15
GTSE1	0.23	0.27*	0.16	0.27*	0.21
CRY2	-0.22	-0.26*	-0.16	-0.27*	-0.10
WDR62	0.23	0.26*	0.15	0.26*	0.15
CKS1B	0.25	0.26*	0.18	0.26*	0.19
E2F7	0.21	0.26*	0.12	0.24	0.18
MCM3	0.21	0.26*	0.16	0.26*	0.24
SPC25	0.17	0.22	0.09	0.20	0.26*
E2F8	0.19	0.26*	0.11	0.24	0.22
DPM2	-0.04	-0.08	-0.04	-0.04	-0.10
TROAP	0.18	0.20	0.14	0.21	0.15
TUBA1C	0.12	0.15	0.08	0.15	0.06
CDCA3	0.15	0.19	0.10	0.19	0.13
C17orf53	0.23	0.25	0.16	0.24	0.16
LMNB2	0.18	0.21	0.12	0.20	0.16
KIF4B	0.21	0.19	0.10	0.18	0.17
FANCD2	0.18	0.23	0.15	0.22	0.18
IQGAP3	0.15	0.18	0.06	0.17	0.15
GTF2IP1	-0.11	-0.14	-0.07	-0.13	-0.12
C13orf34	0.10	0.17	0.07	0.19	0.24
TIMELESS	0.20	0.21	0.10	0.20	0.13
DKC1	0.16	0.21	0.12	0.20	0.18
RCC1	0.22	0.24	0.18	0.23	0.12
TACC3	0.23	0.25	0.15	0.24	0.13
DEPDC1B	0.17	0.19	0.13	0.17	0.14
NFKBIL2	0.17	0.16	0.13	0.15	0.09
CHAF1B	0.19	0.24	0.21	0.23	0.15
CENPW	0.20	0.23	0.18	0.25	0.10
C9orf100	0.07	0.09	0.06	0.09	0.10
PIF1	0.14	0.17	0.17	0.17	0.11
CCT5	0.17	0.19	0.08	0.18	0.11
PKMYT1	0.24	0.25	0.20	0.25	0.15
CDT1	0.21	0.25	0.17	0.25	0.20
RECQL4	0.17	0.16	0.12	0.16	0.11
GTF2IRD2	-0.14	-0.15	-0.07	-0.15	-0.02

### Sheet: PCPG
	HSC	mean(ND)	cv(ND)	mean(CL)	mean(HC)
ACTL6A	-0.04	-0.04	-0.03	0.01	-0.14
MCM10	0.11	0.09	0.11	0.08	0.02
MCM3	0.04	0.05	0.08	0.06	-0.03
MCM4	-0.01	0.00	-0.07	-0.04	-0.03
MCM6	0.09	0.08	0.10	0.04	0.02
MELK	0.16	0.14	0.15	0.13	0.07
MKI67	0.19	0.15	0.12	0.13	0.01
MND1	0.16	0.12	0.12	0.12	0.00
MYBL2	0.10	0.10	0.10	0.09	0.09
NCAPD2	0.12	0.14	0.09	0.19	-0.03
NCAPG	0.16	0.11	0.13	0.09	-0.01
NCAPH	0.18	0.19	0.16	0.16	0.04
NDC80	0.10	0.08	0.10	0.09	0.03
NEIL3	0.14	0.09	0.11	0.07	0.00
NEK2	0.14	0.11	0.09	0.11	-0.01
NFKBIL2	0.04	0.05	0.02	0.01	0.07
NUF2	0.17	0.17	0.15	0.12	0.06
NUSAP1	0.09	0.05	0.07	0.04	-0.02
OIP5	0.04	0.04	0.07	0.08	0.05
ORC1L	-0.03	-0.00	-0.00	0.03	-0.02
ORC6L	0.08	0.07	0.12	0.08	0.05
MCM2	0.05	0.09	0.07	0.14	0.05
MAD2L1	0.11	0.12	0.10	0.10	0.06
PCNA	0.02	0.02	0.06	0.01	-0.00
LMNB2	0.17	0.17	0.10	0.14	-0.01
HJURP	0.14	0.11	0.11	0.07	0.02
HMMR	0.08	0.04	0.03	0.04	-0.08
INCENP	-0.01	0.02	-0.05	0.03	-0.05
IQGAP3	0.16	0.13	0.12	0.12	-0.02
KIAA0101	0.18	0.16	0.19	0.15	0.10
KIAA1524	-0.01	-0.01	-0.04	0.01	-0.11
KIF11	0.16	0.13	0.13	0.12	0.02
KIF14	0.13	0.11	0.08	0.09	-0.03
KIF15	0.12	0.11	0.09	0.12	0.06
KIF18A	0.12	0.10	0.11	0.04	0.03
KIF18B	0.10	0.06	0.12	0.08	-0.00
KIF20A	0.14	0.12	0.10	0.11	-0.00
KIF23	0.15	0.11	0.10	0.11	-0.02
KIF2C	0.09	0.11	0.08	0.10	0.06
KIF4A	0.13	0.14	0.13	0.13	0.01
KIF4B	0.08	0.12	0.09	0.10	0.02
KIFC1	0.16	0.13	0.13	0.11	0.01
KPNA2	-0.03	-0.05	-0.07	-0.11	-0.09
LMNB1	0.14	0.12	0.09	0.09	0.01
PBK	0.18	0.14	0.13	0.10	-0.00
PIF1	-0.09	-0.10	-0.06	-0.14	0.08
ANLN	0.17	0.15	0.13	0.12	0.03
SPAG5	0.05	0.04	0.05	0.02	0.08
SPC25	-0.01	-0.02	0.03	0.06	-0.05
STIL	0.01	0.04	0.01	0.07	0.00
TACC3	0.09	0.09	0.12	0.08	0.14
TIMELESS	0.08	0.10	0.08	0.08	-0.04
TK1	0.14	0.13	0.15	0.12	0.07
TOP2A	0.14	0.11	0.09	0.10	-0.02
TPX2	0.14	0.10	0.10	0.07	-0.02
TRIP13	0.09	0.09	0.04	0.07	-0.06
TROAP	0.19	0.16	0.16	0.13	0.07
TTK	0.22	0.19	0.21	0.20	0.05
TUBA1C	-0.16	-0.19	-0.14	-0.22	-0.11
UBE2C	0.19	0.17	0.18	0.14	0.10
UBE2T	0.14	0.12	0.16	0.09	0.06
UHRF1	0.11	0.14	0.11	0.11	0.10
WDHD1	0.09	0.10	0.06	0.07	-0.04
WDR62	0.14	0.10	0.12	0.10	0.05
XRCC2	0.08	0.14	0.08	0.14	0.02
ZNF367	0.09	0.08	0.10	0.07	0.01
ZWILCH	0.12	0.15	0.15	0.15	0.06
SPC24	0.10	0.09	0.08	0.12	-0.00
SMC4	-0.10	-0.06	-0.07	-0.05	-0.06
PKMYT1	0.16	0.16	0.15	0.14	0.07
SKA3	0.20	0.20	0.20	0.18	0.08
PLK1	0.10	0.11	0.06	0.07	0.01
PLK4	0.18	0.18	0.14	0.18	0.07
POC1A	0.06	0.04	0.04	0.02	0.05
POLE2	0.10	0.09	0.11	0.08	0.09
POLQ	0.06	0.07	0.07	0.07	0.05
PRC1	0.16	0.14	0.11	0.10	-0.02
PTTG1	0.18	0.15	0.16	0.12	0.06
RACGAP1	0.10	0.08	0.07	0.05	-0.01
RAD51	0.19	0.16	0.18	0.17	0.04
RAD51AP1	0.14	0.14	0.17	0.15	0.06
RAD54L	0.12	0.14	0.18	0.22	0.07
RCC1	-0.02	-0.04	-0.08	-0.06	-0.06
RECQL4	0.14	0.17	0.17	0.17	0.20
RFC4	0.04	0.04	0.04	0.07	-0.07
RRM2	0.12	0.09	0.08	0.10	-0.03
SGOL1	0.08	0.07	0.04	0.05	0.03
SGOL2	0.00	-0.02	-0.01	0.00	-0.17
SHCBP1	0.11	0.09	0.10	0.09	-0.03
SKA1	0.20	0.16	0.15	0.14	0.04
HELLS	0.18	0.19	0.18	0.15	0.16
GTSE1	0.15	0.09	0.10	0.09	-0.02
GTF2IRD2	0.01	0.02	0.02	0.10	0.05
CCNB2	0.16	0.11	0.11	0.07	-0.02
CCNF	0.07	0.04	0.05	0.04	-0.00
CCT5	0.09	0.15	0.10	0.07	0.05
CDC20	0.14	0.13	0.11	0.13	0.05
CDC25A	0.05	0.00	0.04	-0.00	-0.01
CDC25C	0.16	0.14	0.16	0.13	0.08
CDC45	0.16	0.16	0.16	0.16	0.06
CDC6	0.03	0.02	0.03	0.03	0.00
CDCA3	0.06	0.06	0.11	0.04	0.11
CDCA4	0.07	0.08	0.10	0.08	0.09
CDCA5	0.14	0.13	0.13	0.14	0.05
CDCA8	0.13	0.12	0.12	0.14	-0.01
CDK1	0.18	0.17	0.16	0.15	0.06
CDKN3	0.12	0.09	0.10	0.03	0.02
CDT1	0.16	0.20	0.18	0.20	0.15
CENPA	0.15	0.11	0.12	0.08	-0.04
CENPE	0.11	0.14	0.12	0.09	0.06
CENPF	0.16	0.12	0.10	0.08	-0.03
CENPI	0.02	0.02	-0.02	0.02	-0.03
CENPN	0.06	0.03	0.08	-0.00	0.01
CCNE1	-0.01	-0.04	-0.04	-0.02	-0.13
CCNB1	0.07	0.03	0.04	0.03	-0.02
GTF2IP1	0.16	0.18	0.23	0.20	0.14
CCNA2	0.14	0.13	0.14	0.13	0.05
ARHGAP11A	0.09	0.07	0.07	0.07	-0.04
ASF1B	0.21	0.18	0.19	0.18	0.08
ASPM	0.18	0.13	0.09	0.09	-0.04
ATAD2	0.09	0.09	0.07	0.03	0.09
AURKA	0.05	-0.00	0.02	-0.08	-0.05
AURKB	0.21	0.17	0.20	0.16	0.11
BIRC5	0.19	0.15	0.14	0.13	0.02
BUB1	0.15	0.12	0.09	0.10	-0.02
BUB1B	0.17	0.13	0.13	0.14	-0.03
C11orf82	0.13	0.13	0.07	0.07	0.00
C12orf48	0.05	0.04	0.03	0.03	-0.05
C13orf34	-0.01	-0.01	0.03	0.01	-0.04
C15orf23	0.10	0.11	0.11	0.10	0.01
C15orf42	-0.02	-0.02	0.00	0.04	-0.02
C17orf53	0.11	0.09	0.11	0.08	0.03
C1orf112	0.06	0.05	-0.03	0.03	-0.11
C1orf135	-0.08	-0.05	0.02	0.05	-0.02
C5orf53	-0.07	-0.11	-0.01	-0.05	-0.08
C9orf100	0.01	-0.01	-0.01	-0.07	0.06
CENPW	0.20	0.20	0.23	0.18	0.12
CEP55	0.14	0.11	0.10	0.08	0.01
CHAF1B	0.04	0.05	0.02	0.01	0.03
CHEK1	0.04	0.01	0.02	-0.03	0.08
ESPL1	0.20	0.15	0.12	0.14	-0.00
EXO1	0.15	0.14	0.12	0.15	0.04
EZH2	0.16	0.14	0.13	0.08	0.02
FAM54A	0.20	0.19	0.24	0.18	0.14
FAM64A	0.07	0.03	0.04	0.02	-0.01
FAM72A	0.03	-0.01	-0.00	-0.01	-0.10
FAM72B	0.08	0.04	0.09	0.02	0.05
FAM72D	0.02	-0.04	-0.00	-0.04	-0.11
FAM83D	0.05	0.04	0.03	0.05	0.01
FANCA	0.19	0.17	0.20	0.18	0.11
FANCB	0.04	0.08	0.06	0.10	-0.01
FANCD2	0.14	0.15	0.17	0.15	0.13
FANCI	0.14	0.16	0.15	0.13	0.05
FEN1	0.05	0.04	0.05	0.06	0.02
FOXM1	0.17	0.14	0.12	0.10	-0.01
GINS1	0.21	0.17	0.23	0.21	0.08
GINS4	0.09	0.08	0.06	0.05	0.02
GMPS	-0.11	-0.10	-0.13	-0.08	-0.15
GSG2	0.16	0.17	0.12	0.13	0.09
ESCO2	0.14	0.13	0.09	0.10	0.03
ERCC6L	0.14	0.12	0.12	0.11	0.02
EPR1	0.06	0.05	0.07	0.06	-0.06
DEPDC1B	0.15	0.17	0.16	0.14	0.12
CKAP2L	0.11	0.10	0.07	0.10	-0.02
CKS1B	-0.02	0.02	-0.01	0.03	-0.02
CKS2	0.01	-0.03	0.01	-0.08	0.03
CLSPN	0.06	0.09	0.04	0.10	-0.04
CRY2	0.06	0.05	0.00	0.02	0.01
CSE1L	0.03	0.03	-0.03	-0.03	-0.04
DBF4	0.04	0.05	0.02	-0.04	0.11
DEPDC1	0.11	0.08	0.06	0.08	-0.04
DKC1	0.13	0.11	0.15	0.08	0.10
EME1	0.11	0.11	0.15	0.12	0.07
DLGAP5	0.16	0.12	0.09	0.09	-0.05
DPM2	0.03	0.03	0.08	0.04	0.10
DSCC1	-0.00	-0.01	0.07	0.05	-0.08
DTL	0.18	0.17	0.16	0.16	0.06
E2F2	0.11	0.09	0.09	0.12	0.02
E2F7	0.11	0.15	0.16	0.17	0.13
E2F8	0.02	-0.03	0.01	0.03	-0.11
ECT2	0.01	-0.00	0.03	0.03	-0.08
ZWINT	0.17	0.14	0.17	0.14	0.03

### Sheet: PRAD
	HSC	mean(ND)	cv(ND)	mean(CL)	mean(HC)
SGOL1	0.33*	0.39*	0.29*	0.36*	0.21*
NEIL3	0.32*	0.39*	0.28*	0.36*	0.17*
TACC3	0.36*	0.39*	0.28*	0.37*	0.18*
NUF2	0.35*	0.39*	0.30*	0.37*	0.19*
UBE2T	0.35*	0.39*	0.26*	0.36*	0.16*
SPAG5	0.33*	0.38*	0.26*	0.37*	0.22*
TPX2	0.33*	0.38*	0.27*	0.35*	0.18*
FAM72B	0.34*	0.38*	0.25*	0.35*	0.19*
TROAP	0.34*	0.38*	0.27*	0.36*	0.16*
KIF18B	0.33*	0.37*	0.27*	0.35*	0.19*
PLK1	0.33*	0.37*	0.26*	0.36*	0.19*
KIF20A	0.33*	0.37*	0.26*	0.35*	0.17*
SHCBP1	0.31*	0.37*	0.26*	0.35*	0.19*
AURKA	0.31*	0.37*	0.25*	0.34*	0.19*
KIFC1	0.32*	0.37*	0.28*	0.35*	0.18*
GTSE1	0.33*	0.37*	0.26*	0.34*	0.18*
ESPL1	0.30*	0.36*	0.25*	0.35*	0.21*
CENPF	0.30*	0.36*	0.25*	0.34*	0.21*
EZH2	0.30*	0.36*	0.26*	0.35*	0.19*
CDK1	0.32*	0.36*	0.26*	0.34*	0.17*
KIF23	0.31*	0.36*	0.24*	0.34*	0.17*
MND1	0.31*	0.36*	0.26*	0.34*	0.15*
RFC4	0.31*	0.36*	0.27*	0.36*	0.16*
DLGAP5	0.30*	0.36*	0.25*	0.33*	0.19*
IQGAP3	0.32*	0.36*	0.24*	0.34*	0.15*
CENPA	0.33*	0.36*	0.24*	0.34*	0.12
FAM72A	0.30*	0.36*	0.25*	0.33*	0.24*
KIF4A	0.30*	0.36*	0.25*	0.33*	0.18*
CDC45	0.31*	0.35*	0.24*	0.34*	0.14
UBE2C	0.33*	0.35*	0.24*	0.32*	0.14
KIF14	0.29*	0.35*	0.24*	0.33*	0.21*
KIF2C	0.31*	0.35*	0.26*	0.34*	0.18*
MELK	0.30*	0.35*	0.24*	0.33*	0.15
CDC25C	0.31*	0.35*	0.24*	0.33*	0.15*
POLQ	0.28*	0.35*	0.25*	0.33*	0.20*
GINS1	0.29*	0.35*	0.23*	0.33*	0.21*
OIP5	0.31*	0.35*	0.22*	0.34*	0.13
PRC1	0.29*	0.35*	0.22*	0.32*	0.19*
ANLN	0.30*	0.35*	0.24*	0.33*	0.17*
NEK2	0.29*	0.35*	0.24*	0.32*	0.17*
NUSAP1	0.30*	0.35*	0.21*	0.33*	0.18*
CDC20	0.32*	0.35*	0.25*	0.32*	0.16*
SKA3	0.32*	0.35*	0.25*	0.32*	0.12
PTTG1	0.33*	0.35*	0.25*	0.33*	0.18*
CDCA5	0.30*	0.34*	0.24*	0.32*	0.16*
KIF15	0.27*	0.34*	0.23*	0.33*	0.20*
ORC6L	0.30*	0.34*	0.22*	0.33*	0.15
CKAP2L	0.29*	0.34*	0.22*	0.31*	0.18*
CCNA2	0.29*	0.34*	0.23*	0.33*	0.17*
MYBL2	0.31*	0.34*	0.24*	0.32*	0.12
EME1	0.31*	0.34*	0.25*	0.33*	0.14
CENPE	0.27*	0.34*	0.22*	0.31*	0.24*
WDR62	0.32*	0.34*	0.24*	0.33*	0.15
C15orf42	0.29*	0.34*	0.23*	0.33*	0.22*
KIAA0101	0.31*	0.34*	0.23*	0.33*	0.09
CEP55	0.30*	0.34*	0.22*	0.32*	0.17*
EPR1	0.29*	0.34*	0.22*	0.31*	0.19*
C11orf82	0.26*	0.34*	0.21*	0.33*	0.22*
FAM72D	0.30*	0.34*	0.21*	0.33*	0.13
CDKN3	0.30*	0.33*	0.22*	0.31*	0.14
BUB1B	0.28*	0.33*	0.20*	0.31*	0.18*
BUB1	0.27*	0.33*	0.21*	0.31*	0.20*
ASPM	0.27*	0.33*	0.23*	0.31*	0.22*
C17orf53	0.31*	0.33*	0.24*	0.33*	0.17*
BIRC5	0.32*	0.33*	0.22*	0.31*	0.13
RACGAP1	0.27*	0.33*	0.22*	0.30*	0.21*
CDCA3	0.29*	0.33*	0.22*	0.32*	0.14
E2F2	0.29*	0.33*	0.20*	0.32*	0.15*
ERCC6L	0.27*	0.33*	0.23*	0.31*	0.19*
HMMR	0.26*	0.33*	0.23*	0.31*	0.17*
E2F7	0.27*	0.33*	0.24*	0.32*	0.16*
NCAPG	0.28*	0.33*	0.23*	0.31*	0.15*
FOXM1	0.28*	0.32*	0.22*	0.31*	0.16*
SPC25	0.29*	0.32*	0.20*	0.30*	0.14
RRM2	0.27*	0.32*	0.21*	0.30*	0.16*
TRIP13	0.28*	0.32*	0.20*	0.30*	0.17*
NCAPH	0.27*	0.32*	0.23*	0.31*	0.20*
NFKBIL2	0.29*	0.31*	0.22*	0.32*	0.12
FANCI	0.27*	0.32*	0.23*	0.32*	0.18*
CDCA8	0.27*	0.32*	0.20*	0.30*	0.17*
PBK	0.27*	0.32*	0.21*	0.30*	0.18*
TOP2A	0.26*	0.32*	0.21*	0.30*	0.19*
C12orf48	0.26*	0.32*	0.22*	0.30*	0.18*
KIF18A	0.26*	0.32*	0.23*	0.29*	0.16*
MKI67	0.28*	0.32*	0.22*	0.29*	0.20*
FAM64A	0.30*	0.32*	0.21*	0.29*	0.14
SGOL2	0.24*	0.32*	0.21*	0.29*	0.22*
PKMYT1	0.28*	0.31*	0.20*	0.30*	0.15*
CENPI	0.24*	0.31*	0.22*	0.28*	0.24*
ASF1B	0.29*	0.31*	0.21*	0.30*	0.13
E2F8	0.26*	0.31*	0.22*	0.29*	0.20*
SKA1	0.28*	0.31*	0.21*	0.30*	0.14
HJURP	0.29*	0.31*	0.20*	0.30*	0.14
ORC1L	0.26*	0.31*	0.21*	0.30*	0.20*
DEPDC1B	0.25*	0.31*	0.22*	0.29*	0.15*
CHAF1B	0.25*	0.31*	0.20*	0.28*	0.22*
SPC24	0.28*	0.31*	0.21*	0.29*	0.12
FANCA	0.24*	0.30*	0.20*	0.31*	0.17*
POC1A	0.28*	0.31*	0.22*	0.28*	0.14
ARHGAP11A	0.25*	0.31*	0.20*	0.29*	0.18*
XRCC2	0.24*	0.31*	0.21*	0.28*	0.21*
MCM10	0.24*	0.30*	0.20*	0.29*	0.19*
CCNB1	0.24*	0.30*	0.21*	0.26*	0.20*
DTL	0.26*	0.30*	0.22*	0.29*	0.17*
EXO1	0.25*	0.30*	0.20*	0.28*	0.16*
PLK4	0.24*	0.30*	0.22*	0.29*	0.21*
SMC4	0.24*	0.30*	0.22*	0.29*	0.20*
RAD54L	0.27*	0.30*	0.19*	0.29*	0.16*
UHRF1	0.26*	0.30*	0.19*	0.28*	0.14
CCNB2	0.26*	0.30*	0.20*	0.25*	0.15*
GSG2	0.25*	0.29*	0.18*	0.26*	0.18*
MAD2L1	0.22*	0.29*	0.19*	0.26*	0.16*
ZNF367	0.25*	0.29*	0.18*	0.28*	0.10
TK1	0.28*	0.29*	0.19*	0.28*	0.11
CDT1	0.29*	0.29*	0.21*	0.28*	0.08
RAD51	0.24*	0.28*	0.16*	0.26*	0.16*
AURKB	0.25*	0.28*	0.18*	0.26*	0.15*
TTK	0.24*	0.28*	0.21*	0.26*	0.13
CCNF	0.23*	0.25*	0.18*	0.28*	0.18*
GINS4	0.24*	0.27*	0.17*	0.26*	0.13
LMNB1	0.22*	0.27*	0.16*	0.25*	0.14
KIF11	0.22*	0.27*	0.17*	0.25*	0.18*
ZWINT	0.23*	0.27*	0.18*	0.27*	0.14
C1orf112	0.19*	0.27*	0.18*	0.25*	0.17*
FANCD2	0.20*	0.27*	0.20*	0.27*	0.19*
HELLS	0.21*	0.26*	0.14	0.24*	0.21*
CDCA4	0.24*	0.25*	0.15*	0.26*	0.09
FAM54A	0.21*	0.26*	0.14	0.25*	0.16*
CKS1B	0.22*	0.26*	0.18*	0.23*	0.23*
C9orf100	0.23*	0.24*	0.15*	0.25*	0.08
ACTL6A	0.20*	0.25*	0.16*	0.25*	0.14
CDC6	0.21*	0.25*	0.13	0.21*	0.16*
RECQL4	0.23*	0.23*	0.17*	0.25*	0.07
ESCO2	0.19*	0.24*	0.15	0.23*	0.16*
CLSPN	0.18*	0.24*	0.15	0.22*	0.22*
WDHD1	0.18*	0.24*	0.16*	0.22*	0.18*
MCM4	0.18*	0.24*	0.13	0.23*	0.17*
PIF1	0.23*	0.23*	0.15*	0.24*	0.08
KIAA1524	0.12	0.21*	0.12	0.19*	0.23*
FEN1	0.21*	0.23*	0.15*	0.20*	0.12
KIF4B	0.19*	0.23*	0.12	0.20*	0.17*
CKS2	0.22*	0.23*	0.14	0.23*	0.07
PCNA	0.16*	0.23*	0.15	0.22*	0.15
DEPDC1	0.19*	0.23*	0.15	0.19*	0.14
MCM2	0.17*	0.22*	0.16*	0.20*	0.16*
KPNA2	0.20*	0.22*	0.12	0.16*	0.16*
RAD51AP1	0.15*	0.22*	0.15	0.20*	0.14
TIMELESS	0.17*	0.22*	0.13	0.20*	0.15
FANCB	0.14	0.20*	0.16*	0.22*	0.16*
CSE1L	0.17*	0.22*	0.15*	0.19*	0.15
GMPS	0.15	0.21*	0.13	0.19*	0.17*
CENPW	0.21*	0.21*	0.16*	0.21*	0.06
ZWILCH	0.16*	0.21*	0.12	0.19*	0.14
ECT2	0.14	0.21*	0.10	0.18*	0.15
CHEK1	0.19*	0.20*	0.13	0.20*	0.06
DBF4	0.16*	0.20*	0.12	0.19*	0.07
LMNB2	0.17*	0.19*	0.12	0.18*	0.14
FAM83D	0.19*	0.19*	0.10	0.18*	-0.01
DSCC1	0.16*	0.19*	0.08	0.17*	0.11
C1orf135	0.17*	0.19*	0.13	0.18*	0.08
INCENP	0.13	0.19*	0.10	0.18*	0.18*
NDC80	0.16*	0.18*	0.09	0.16*	0.08
CCNE1	0.17*	0.18*	0.12	0.17*	0.04
MCM3	0.15	0.17*	0.13	0.18*	0.14
NCAPD2	0.11	0.16*	0.08	0.17*	0.15
MCM6	0.12	0.15*	0.09	0.13	0.17*
ATAD2	0.10	0.16*	0.09	0.15	0.16*
C15orf23	0.15*	0.16*	0.07	0.14	-0.03
TUBA1C	0.14	0.16*	0.08	0.15*	0.03
POLE2	0.10	0.15*	0.09	0.16*	0.08
CENPN	-0.08	-0.10	-0.06	-0.12	-0.02
GTF2IRD2	-0.05	-0.04	-0.02	-0.02	-0.06
C13orf34	0.03	0.06	0.05	0.08	0.10
GTF2IP1	-0.06	-0.08	-0.03	-0.07	0.00
C5orf53	-0.07	-0.07	-0.05	-0.06	-0.02
RCC1	0.03	0.04	-0.01	0.02	0.06
STIL	0.08	0.14	0.05	0.14	0.13
DKC1	0.01	0.04	-0.01	0.03	0.07
CCT5	0.13	0.15	0.09	0.13	0.09
CDC25A	0.13	0.13	0.06	0.12	0.05
CRY2	-0.10	-0.11	-0.04	-0.10	-0.05
DPM2	0.10	0.05	0.06	0.05	-0.04

### Sheet: SARC
	HSC	mean(ND)	cv(ND)	mean(CL)	mean(HC)
KIAA1524	0.68*	0.69*	0.00	0.68*	0.56*
NCAPH	0.68*	0.69*	0.03	0.68*	0.55*
ORC1L	0.67*	0.68*	0.02	0.69*	0.51*
PLK1	0.66*	0.68*	0.06	0.68*	0.51*
KIF2C	0.66*	0.68*	0.08	0.68*	0.51*
KIF4A	0.67*	0.68*	0.01	0.68*	0.55*
TPX2	0.66*	0.67*	0.03	0.67*	0.53*
DLGAP5	0.65*	0.67*	0.05	0.67*	0.57*
EPR1	0.65*	0.67*	0.00	0.67*	0.57*
CDCA8	0.65*	0.67*	0.03	0.67*	0.50*
KIF18A	0.65*	0.67*	-0.00	0.67*	0.53*
UHRF1	0.66*	0.66*	0.04	0.67*	0.49*
ERCC6L	0.67*	0.67*	0.01	0.66*	0.53*
MCM10	0.66*	0.67*	0.01	0.66*	0.52*
SGOL1	0.66*	0.66*	0.04	0.66*	0.52*
CDC20	0.66*	0.66*	0.07	0.66*	0.49*
NUF2	0.65*	0.66*	0.08	0.66*	0.49*
KIF4B	0.64*	0.66*	-0.03	0.66*	0.54*
CCNB2	0.65*	0.66*	0.10	0.65*	0.50*
NEK2	0.64*	0.65*	0.10	0.65*	0.51*
KIF18B	0.64*	0.65*	0.04	0.65*	0.54*
KIFC1	0.64*	0.65*	0.04	0.65*	0.49*
TTK	0.65*	0.65*	0.03	0.65*	0.49*
CEP55	0.63*	0.65*	0.01	0.65*	0.48*
CCNB1	0.65*	0.65*	0.06	0.65*	0.50*
CCNA2	0.64*	0.65*	0.06	0.65*	0.51*
RAD54L	0.64*	0.65*	0.03	0.65*	0.48*
GSG2	0.64*	0.65*	0.03	0.64*	0.51*
MELK	0.64*	0.64*	0.00	0.64*	0.47*
SKA3	0.63*	0.64*	0.04	0.63*	0.52*
CDCA5	0.64*	0.64*	0.05	0.64*	0.48*
EXO1	0.63*	0.64*	0.01	0.63*	0.51*
MAD2L1	0.63*	0.64*	0.06	0.63*	0.52*
FANCB	0.63*	0.63*	0.07	0.62*	0.50*
STIL	0.61*	0.62*	0.01	0.63*	0.50*
DEPDC1	0.61*	0.62*	0.01	0.63*	0.49*
FOXM1	0.62*	0.62*	0.05	0.63*	0.46*
MKI67	0.62*	0.63*	0.00	0.62*	0.49*
CENPE	0.61*	0.62*	0.03	0.62*	0.50*
FAM72B	0.61*	0.62*	0.03	0.62*	0.43*
AURKA	0.61*	0.61*	0.05	0.62*	0.43*
BUB1B	0.60*	0.62*	0.02	0.62*	0.52*
ESPL1	0.61*	0.62*	0.05	0.62*	0.49*
CCNF	0.60*	0.62*	0.05	0.61*	0.49*
EME1	0.61*	0.62*	0.10	0.61*	0.44*
FANCD2	0.62*	0.62*	0.10	0.62*	0.45*
C11orf82	0.61*	0.62*	0.02	0.61*	0.49*
CDK1	0.61*	0.62*	0.03	0.61*	0.47*
BUB1	0.59*	0.61*	0.01	0.62*	0.51*
KIF11	0.60*	0.61*	0.04	0.62*	0.47*
RRM2	0.59*	0.60*	0.06	0.61*	0.48*
RCC1	0.60*	0.61*	0.05	0.61*	0.48*
FAM72D	0.60*	0.61*	0.00	0.61*	0.45*
PLK4	0.60*	0.61*	0.07	0.61*	0.48*
CENPA	0.61*	0.61*	0.09	0.61*	0.46*
NCAPG	0.59*	0.60*	0.03	0.61*	0.45*
POLQ	0.60*	0.61*	0.05	0.60*	0.46*
PBK	0.60*	0.61*	0.08	0.60*	0.43*
AURKB	0.61*	0.60*	0.10	0.59*	0.42*
HELLS	0.59*	0.60*	0.01	0.60*	0.50*
C1orf135	0.60*	0.60*	0.07	0.59*	0.43*
RAD51AP1	0.59*	0.59*	-0.03	0.60*	0.46*
UBE2C	0.60*	0.60*	0.09	0.60*	0.41*
KIF15	0.58*	0.60*	0.05	0.60*	0.48*
INCENP	0.57*	0.60*	-0.07	0.60*	0.55*
CENPF	0.58*	0.60*	0.02	0.60*	0.52*
KPNA2	0.59*	0.60*	-0.04	0.59*	0.43*
RACGAP1	0.58*	0.59*	0.01	0.60*	0.48*
WDHD1	0.57*	0.59*	-0.04	0.59*	0.53*
ACTL6A	0.57*	0.59*	0.02	0.58*	0.54*
ASPM	0.58*	0.59*	0.06	0.59*	0.47*
ZWINT	0.58*	0.59*	0.04	0.58*	0.47*
HMMR	0.56*	0.58*	-0.02	0.59*	0.42*
CDC45	0.59*	0.58*	0.04	0.59*	0.38*
MCM4	0.58*	0.59*	-0.07	0.59*	0.47*
GTSE1	0.58*	0.58*	0.06	0.59*	0.44*
SKA1	0.59*	0.58*	0.06	0.59*	0.39*
BIRC5	0.58*	0.59*	-0.00	0.58*	0.43*
CLSPN	0.56*	0.58*	-0.05	0.59*	0.50*
CENPI	0.57*	0.59*	0.01	0.58*	0.52*
SPAG5	0.58*	0.59*	0.05	0.58*	0.46*
FANCA	0.58*	0.58*	0.05	0.58*	0.45*
C15orf42	0.58*	0.58*	0.04	0.58*	0.44*
CENPN	0.58*	0.58*	0.04	0.58*	0.40*
KIF23	0.57*	0.58*	0.05	0.58*	0.43*
SGOL2	0.57*	0.58*	-0.01	0.58*	0.46*
ECT2	0.56*	0.58*	-0.01	0.58*	0.46*
HJURP	0.55*	0.57*	0.04	0.58*	0.48*
KIF20A	0.56*	0.57*	0.04	0.58*	0.44*
KIF14	0.55*	0.57*	0.03	0.58*	0.48*
C12orf48	0.56*	0.56*	-0.02	0.57*	0.40*
C15orf23	0.56*	0.57*	0.08	0.57*	0.47*
CDC6	0.57*	0.57*	-0.03	0.57*	0.41*
LMNB2	0.57*	0.57*	0.09	0.57*	0.40*
ANLN	0.54*	0.56*	-0.01	0.57*	0.44*
TIMELESS	0.55*	0.57*	0.01	0.57*	0.47*
CKAP2L	0.54*	0.56*	-0.01	0.57*	0.45*
DBF4	0.56*	0.56*	0.07	0.57*	0.39*
TROAP	0.56*	0.56*	0.08	0.56*	0.42*
LMNB1	0.55*	0.56*	0.03	0.56*	0.45*
CKS2	0.56*	0.56*	0.06	0.55*	0.40*
NFKBIL2	0.55*	0.56*	0.11	0.54*	0.45*
NEIL3	0.53*	0.55*	0.02	0.56*	0.44*
CDCA4	0.55*	0.55*	0.04	0.55*	0.44*
PRC1	0.53*	0.55*	0.05	0.55*	0.41*
KIAA0101	0.55*	0.55*	0.08	0.55*	0.39*
MCM2	0.54*	0.55*	0.03	0.55*	0.47*
SPC25	0.55*	0.55*	0.06	0.55*	0.46*
FAM72A	0.53*	0.55*	-0.01	0.55*	0.38*
C17orf53	0.55*	0.55*	0.06	0.54*	0.36*
IQGAP3	0.54*	0.55*	0.06	0.55*	0.42*
GINS1	0.54*	0.55*	0.02	0.55*	0.42*
TRIP13	0.55*	0.55*	0.05	0.53*	0.36*
SHCBP1	0.53*	0.54*	0.02	0.55*	0.37*
TOP2A	0.53*	0.54*	-0.01	0.55*	0.44*
OIP5	0.53*	0.55*	0.06	0.54*	0.43*
CDKN3	0.55*	0.54*	0.11	0.54*	0.39*
GINS4	0.53*	0.55*	0.01	0.54*	0.43*
FANCI	0.53*	0.53*	0.06	0.54*	0.37*
CDC25C	0.54*	0.54*	0.10	0.53*	0.39*
E2F7	0.51*	0.52*	0.01	0.54*	0.43*
SPC24	0.52*	0.53*	-0.03	0.54*	0.43*
E2F8	0.51*	0.53*	0.06	0.53*	0.42*
ZWILCH	0.53*	0.53*	0.06	0.53*	0.39*
MCM3	0.51*	0.53*	0.02	0.52*	0.46*
NCAPD2	0.51*	0.53*	-0.00	0.53*	0.44*
TACC3	0.53*	0.53*	0.06	0.53*	0.36*
DEPDC1B	0.51*	0.53*	0.06	0.53*	0.45*
NUSAP1	0.51*	0.53*	0.05	0.53*	0.43*
RECQL4	0.53*	0.52*	0.11	0.51*	0.36*
PKMYT1	0.52*	0.53*	0.07	0.53*	0.34*
FEN1	0.51*	0.52*	-0.00	0.53*	0.44*
CDCA3	0.51*	0.52*	0.10	0.52*	0.38*
CDT1	0.52*	0.52*	0.06	0.52*	0.36*
ARHGAP11A	0.50*	0.52*	0.04	0.52*	0.44*
ESCO2	0.50*	0.51*	0.01	0.51*	0.39*
NDC80	0.51*	0.51*	-0.03	0.51*	0.37*
ORC6L	0.49*	0.48*	0.06	0.50*	0.28*
CDC25A	0.50*	0.49*	0.08	0.49*	0.33*
CKS1B	0.49*	0.50*	0.05	0.49*	0.35*
E2F2	0.47*	0.49*	0.06	0.50*	0.35*
UBE2T	0.47*	0.49*	0.08	0.50*	0.38*
FAM54A	0.49*	0.49*	0.04	0.49*	0.27*
RAD51	0.49*	0.48*	0.07	0.49*	0.29*
TUBA1C	0.48*	0.47*	0.02	0.47*	0.29*
C1orf112	0.47*	0.47*	-0.00	0.48*	0.30*
WDR62	0.46*	0.47*	0.05	0.48*	0.35*
ASF1B	0.45*	0.45*	0.01	0.47*	0.28*
GMPS	0.47*	0.47*	0.06	0.47*	0.37*
FAM64A	0.47*	0.47*	0.10	0.47*	0.35*
RFC4	0.47*	0.47*	0.08	0.46*	0.36*
POC1A	0.47*	0.46*	0.09	0.46*	0.28*
CSE1L	0.47*	0.46*	0.11	0.46*	0.31*
CHEK1	0.46*	0.47*	-0.00	0.46*	0.39*
CHAF1B	0.45*	0.46*	0.03	0.47*	0.37*
TK1	0.47*	0.46*	-0.01	0.45*	0.28*
PTTG1	0.45*	0.45*	0.07	0.46*	0.27*
PIF1	0.45*	0.46*	0.05	0.45*	0.34*
SMC4	0.45*	0.45*	-0.03	0.45*	0.36*
POLE2	0.44*	0.44*	0.09	0.45*	0.39*
XRCC2	0.44*	0.44*	-0.04	0.45*	0.37*
PCNA	0.43*	0.43*	-0.01	0.44*	0.30*
DTL	0.42*	0.43*	-0.00	0.44*	0.33*
EZH2	0.42*	0.43*	0.01	0.43*	0.37*
MCM6	0.42*	0.43*	0.04	0.42*	0.38*
MND1	0.41*	0.42*	0.08	0.43*	0.31*
C13orf34	0.42*	0.42*	0.04	0.42*	0.33*
MYBL2	0.42*	0.42*	0.08	0.42*	0.28*
DKC1	0.41*	0.41*	0.08	0.39*	0.38*
CCNE1	0.40*	0.41*	0.03	0.41*	0.34*
CCT5	0.40*	0.38*	-0.02	0.37*	0.24*
C5orf53	-0.39*	-0.39*	-0.05	-0.39*	-0.34*
ATAD2	0.35*	0.36*	-0.03	0.37*	0.28*
FAM83D	0.35*	0.35*	-0.01	0.37*	0.27*
C9orf100	0.33*	0.35*	-0.02	0.36*	0.25*
DSCC1	0.34*	0.34*	0.01	0.34*	0.32*
CRY2	-0.33*	-0.33*	-0.01	-0.33*	-0.21*
ZNF367	0.26*	0.28*	-0.05	0.29*	0.23*
GTF2IRD2	-0.26*	-0.25*	-0.07	-0.25*	-0.09
CENPW	0.20*	0.17*	-0.08	0.17*	0.08
GTF2IP1	-0.16	-0.17*	-0.01	-0.18*	-0.12
DPM2	0.10	0.07	0.07	0.07	-0.08

### Sheet: SKCM
	HSC	mean(ND)	cv(ND)	mean(CL)	mean(HC)
C15orf42	0.34*	0.36*	-0.04	0.37*	0.21*
CCNF	0.34*	0.36*	-0.00	0.36*	0.28*
KIF18B	0.34*	0.34*	0.00	0.35*	0.20*
ESPL1	0.34*	0.34*	-0.04	0.34*	0.16*
SKA3	0.31*	0.34*	-0.02	0.34*	0.25*
KIFC1	0.30*	0.33*	-0.02	0.34*	0.21*
MYBL2	0.30*	0.33*	-0.00	0.33*	0.24*
KIF20A	0.31*	0.33*	-0.03	0.33*	0.22*
GTSE1	0.27*	0.31*	-0.08	0.33*	0.21*
FAM83D	0.27*	0.30*	-0.04	0.33*	0.20*
TROAP	0.32*	0.32*	0.03	0.32*	0.16*
GINS1	0.28*	0.31*	-0.07	0.32*	0.21*
TPX2	0.28*	0.30*	-0.05	0.32*	0.17*
CENPA	0.29*	0.31*	-0.03	0.32*	0.20*
PIF1	0.32*	0.30*	0.07	0.30*	0.13
BUB1B	0.30*	0.31*	-0.02	0.31*	0.15*
SPAG5	0.30*	0.31*	-0.02	0.31*	0.19*
PLK1	0.29*	0.31*	0.05	0.31*	0.23*
E2F8	0.30*	0.30*	-0.01	0.31*	0.15*
NEK2	0.26*	0.29*	-0.05	0.31*	0.16*
NCAPH	0.30*	0.30*	0.01	0.30*	0.16*
CDCA8	0.29*	0.30*	0.04	0.30*	0.18*
AURKB	0.29*	0.30*	0.02	0.30*	0.17*
CCNB2	0.28*	0.30*	0.03	0.30*	0.14*
TIMELESS	0.30*	0.30*	-0.01	0.28*	0.19*
SPC25	0.28*	0.30*	-0.01	0.30*	0.18*
KIF2C	0.29*	0.30*	0.02	0.29*	0.19*
EZH2	0.28*	0.29*	-0.06	0.28*	0.17*
CDC45	0.26*	0.29*	-0.02	0.29*	0.22*
NUF2	0.26*	0.28*	-0.02	0.29*	0.15*
CDCA3	0.27*	0.29*	0.03	0.29*	0.21*
CENPF	0.24*	0.27*	-0.08	0.29*	0.14*
RECQL4	0.26*	0.29*	0.00	0.29*	0.22*
CDC25C	0.27*	0.29*	-0.00	0.28*	0.20*
PRC1	0.26*	0.28*	-0.00	0.29*	0.17*
FANCI	0.26*	0.27*	-0.10	0.29*	0.13
FAM64A	0.25*	0.28*	-0.03	0.29*	0.23*
NUSAP1	0.27*	0.29*	-0.03	0.28*	0.12
CDCA5	0.27*	0.28*	-0.01	0.28*	0.19*
RAD51	0.27*	0.28*	-0.02	0.28*	0.16*
IQGAP3	0.23*	0.26*	-0.03	0.28*	0.19*
TTK	0.27*	0.28*	-0.04	0.28*	0.15*
CCNA2	0.27*	0.28*	-0.04	0.28*	0.16*
DLGAP5	0.26*	0.26*	-0.03	0.28*	0.14
KIF4A	0.26*	0.27*	-0.05	0.28*	0.14*
CDC20	0.27*	0.28*	0.09	0.27*	0.18*
KIAA0101	0.26*	0.27*	-0.01	0.28*	0.14*
MCM10	0.25*	0.26*	-0.10	0.28*	0.12
EXO1	0.23*	0.26*	-0.09	0.28*	0.18*
TOP2A	0.24*	0.26*	-0.06	0.27*	0.15*
NEIL3	0.26*	0.27*	-0.04	0.26*	0.15*
LMNB2	0.25*	0.26*	0.04	0.27*	0.17*
OIP5	0.26*	0.27*	-0.03	0.27*	0.12
FANCA	0.26*	0.27*	0.00	0.27*	0.16*
POLE2	0.24*	0.25*	-0.06	0.27*	0.16*
CDT1	0.25*	0.26*	0.03	0.27*	0.16*
NCAPG	0.27*	0.27*	-0.04	0.27*	0.13
SPC24	0.26*	0.26*	-0.04	0.27*	0.10
WDR62	0.25*	0.27*	0.03	0.27*	0.21*
CDC25A	0.26*	0.27*	0.00	0.27*	0.17*
KIF14	0.24*	0.25*	-0.02	0.27*	0.12
UBE2C	0.24*	0.26*	0.02	0.27*	0.13
XRCC2	0.23*	0.25*	-0.12	0.27*	0.12
LMNB1	0.26*	0.26*	-0.04	0.26*	0.10
EME1	0.24*	0.25*	-0.05	0.26*	0.15*
FANCD2	0.24*	0.26*	-0.04	0.25*	0.13
EPR1	0.25*	0.25*	0.03	0.26*	0.14
AURKA	0.21*	0.24*	-0.01	0.26*	0.17*
CCNB1	0.24*	0.26*	0.01	0.26*	0.18*
ASPM	0.23*	0.25*	-0.06	0.26*	0.15*
BUB1	0.25*	0.26*	-0.04	0.26*	0.14
UHRF1	0.25*	0.26*	0.06	0.26*	0.13
HJURP	0.24*	0.26*	0.01	0.26*	0.16*
PLK4	0.25*	0.26*	-0.04	0.26*	0.16*
MND1	0.23*	0.25*	-0.07	0.26*	0.15*
C11orf82	0.24*	0.25*	-0.04	0.26*	0.16*
FOXM1	0.23*	0.25*	0.03	0.26*	0.16*
GSG2	0.26*	0.25*	-0.00	0.25*	0.14*
NCAPD2	0.23*	0.25*	-0.04	0.25*	0.17*
RACGAP1	0.24*	0.25*	-0.03	0.24*	0.14
POLQ	0.22*	0.24*	-0.08	0.25*	0.11
RAD54L	0.24*	0.24*	0.00	0.25*	0.14
SKA1	0.23*	0.25*	0.03	0.25*	0.14*
TACC3	0.25*	0.25*	0.07	0.24*	0.12
PKMYT1	0.24*	0.25*	0.01	0.25*	0.17*
CKS1B	0.21*	0.23*	-0.01	0.25*	0.14*
MAD2L1	0.22*	0.24*	-0.02	0.25*	0.16*
CENPW	0.24*	0.25*	0.06	0.24*	0.14
ERCC6L	0.20*	0.22*	-0.05	0.24*	0.13
RFC4	0.20*	0.23*	-0.14	0.24*	0.12
MKI67	0.24*	0.24*	-0.00	0.23*	0.06
TK1	0.24*	0.24*	0.00	0.24*	0.13
KIF23	0.22*	0.23*	-0.02	0.24*	0.10
C17orf53	0.22*	0.23*	0.01	0.24*	0.16*
BIRC5	0.23*	0.23*	0.04	0.24*	0.12
SGOL1	0.22*	0.24*	-0.05	0.24*	0.11
C1orf135	0.22*	0.24*	0.04	0.24*	0.15*
PTTG1	0.23*	0.24*	0.00	0.23*	0.14
CDC6	0.19*	0.21*	-0.09	0.24*	0.17*
MCM4	0.23*	0.24*	-0.05	0.23*	0.15*
KIF15	0.21*	0.23*	-0.06	0.24*	0.10
ARHGAP11A	0.23*	0.23*	-0.02	0.23*	0.09
DSCC1	0.20*	0.21*	-0.10	0.23*	0.10
NDC80	0.22*	0.23*	-0.03	0.23*	0.12
DTL	0.20*	0.22*	-0.08	0.23*	0.12
FAM54A	0.22*	0.23*	0.03	0.22*	0.13
RCC1	0.21*	0.22*	-0.04	0.23*	0.14*
ANLN	0.20*	0.22*	-0.08	0.23*	0.11
C13orf34	0.19*	0.22*	-0.02	0.23*	0.15*
C12orf48	0.21*	0.22*	0.01	0.23*	0.09
CDKN3	0.20*	0.21*	-0.01	0.22*	0.12
DEPDC1B	0.19*	0.21*	-0.09	0.22*	0.12
CDK1	0.21*	0.22*	-0.06	0.22*	0.08
C1orf112	0.18*	0.22*	-0.09	0.22*	0.16*
KIF4B	0.21*	0.21*	-0.03	0.22*	0.16*
PCNA	0.16*	0.20*	-0.05	0.22*	0.13
E2F2	0.22*	0.22*	0.03	0.19*	0.12
ORC1L	0.20*	0.22*	-0.02	0.22*	0.14
CDCA4	0.20*	0.22*	0.08	0.22*	0.15*
CSE1L	0.15*	0.19*	-0.17*	0.22*	0.18*
KIF18A	0.20*	0.21*	-0.01	0.22*	0.08
MCM2	0.19*	0.21*	-0.03	0.22*	0.12
FAM72D	0.21*	0.21*	0.02	0.22*	0.06
ASF1B	0.21*	0.22*	0.04	0.21*	0.07
ATAD2	0.20*	0.21*	-0.08	0.22*	0.10
TRIP13	0.17*	0.21*	-0.07	0.22*	0.16*
MELK	0.19*	0.21*	-0.08	0.21*	0.13
ZWINT	0.20*	0.21*	-0.02	0.21*	0.12
RRM2	0.21*	0.21*	0.00	0.21*	0.14
C15orf23	0.19*	0.20*	-0.01	0.21*	0.05
KIF11	0.21*	0.21*	-0.05	0.21*	0.06
DKC1	0.17*	0.19*	-0.13	0.21*	0.15*
RAD51AP1	0.18*	0.20*	-0.04	0.21*	0.08
CCNE1	0.17*	0.19*	0.05	0.21*	0.15*
CENPE	0.20*	0.20*	-0.03	0.21*	0.08
DEPDC1	0.19*	0.20*	0.01	0.21*	0.13
DBF4	0.19*	0.20*	-0.04	0.21*	0.11
CKAP2L	0.19*	0.20*	-0.02	0.21*	0.13
INCENP	0.17*	0.18*	-0.04	0.20*	0.12
UBE2T	0.16*	0.18*	-0.05	0.20*	0.11
FAM72B	0.19*	0.19*	0.00	0.20*	0.04
ORC6L	0.17*	0.18*	-0.00	0.20*	0.07
MCM6	0.19*	0.20*	-0.06	0.20*	0.11
NFKBIL2	0.18*	0.19*	-0.00	0.20*	0.12
KIAA1524	0.17*	0.19*	-0.06	0.20*	0.06
FEN1	0.17*	0.18*	-0.02	0.20*	0.15*
POC1A	0.17*	0.19*	0.03	0.19*	0.11
STIL	0.18*	0.19*	-0.02	0.19*	0.12
CEP55	0.17*	0.18*	-0.06	0.19*	0.07
PBK	0.14*	0.16*	-0.06	0.19*	0.11
MCM3	0.14*	0.16*	-0.06	0.19*	0.12
CHEK1	0.18*	0.18*	-0.05	0.18*	0.15*
GINS4	0.15*	0.16*	-0.01	0.18*	0.11
C9orf100	0.17*	0.17*	-0.03	0.18*	0.09
ZWILCH	0.15*	0.16*	-0.01	0.17*	0.04
HELLS	0.17*	0.16*	-0.09	0.17*	0.03
SHCBP1	0.15*	0.16*	0.03	0.17*	0.08
SGOL2	0.14*	0.16*	-0.06	0.17*	0.07
FANCB	0.15*	0.15*	-0.05	0.16*	0.07
SMC4	0.15*	0.16*	-0.04	0.16*	0.02
ESCO2	0.13	0.14	-0.04	0.16*	0.08
CENPI	0.13	0.14*	-0.06	0.16*	0.07
CLSPN	0.15*	0.16*	-0.02	0.15*	0.10
ECT2	0.12	0.14*	-0.04	0.15*	0.06
E2F7	0.13	0.14	-0.01	0.15*	0.05
FAM72A	0.12	0.13	-0.02	0.14*	0.02
CENPN	0.12	0.14	0.03	0.14*	0.14
CKS2	0.13	0.13	-0.00	0.14*	-0.01
CHAF1B	0.11	0.13	-0.04	0.14*	0.06
GTF2IRD2	0.06	0.06	-0.01	0.02	0.07
KPNA2	0.10	0.10	0.01	0.12	0.05
ZNF367	0.10	0.12	-0.07	0.13	0.05
HMMR	0.11	0.12	-0.01	0.12	0.03
C5orf53	-0.12	-0.12	-0.02	-0.12	-0.11
WDHD1	0.11	0.11	-0.06	0.14	0.01
DPM2	0.03	0.04	0.10	0.03	0.07
GTF2IP1	0.08	0.09	-0.04	0.06	0.07
GMPS	0.02	0.04	-0.10	0.07	0.03
TUBA1C	0.08	0.10	0.06	0.10	0.11
CCT5	0.03	0.06	-0.03	0.08	0.05
CRY2	-0.05	-0.06	0.06	-0.09	-0.01
ACTL6A	0.06	0.12	-0.13	0.14	0.13

### Sheet: STAD
	HSC	mean(ND)	cv(ND)	mean(CL)	mean(HC)
RCC1	0.44*	0.46*	-0.28*	0.46*	0.35*
KIFC1	0.42*	0.45*	-0.35*	0.46*	0.38*
KIF2C	0.43*	0.45*	-0.37*	0.45*	0.38*
TPX2	0.42*	0.45*	-0.34*	0.45*	0.41*
ESPL1	0.42*	0.44*	-0.25*	0.45*	0.35*
CDC20	0.40*	0.44*	-0.37*	0.45*	0.39*
HJURP	0.40*	0.44*	-0.38*	0.45*	0.41*
NFKBIL2	0.41*	0.43*	-0.28*	0.45*	0.31*
SKA1	0.40*	0.43*	-0.32*	0.44*	0.38*
LMNB2	0.41*	0.42*	-0.31*	0.44*	0.27*
CDCA8	0.38*	0.42*	-0.32*	0.43*	0.37*
KIF18B	0.40*	0.42*	-0.29*	0.43*	0.35*
RECQL4	0.39*	0.42*	-0.27*	0.43*	0.34*
CDT1	0.41*	0.42*	-0.30*	0.41*	0.32*
C1orf135	0.41*	0.42*	-0.32*	0.42*	0.33*
CENPA	0.38*	0.41*	-0.33*	0.42*	0.36*
CDCA5	0.40*	0.42*	-0.36*	0.42*	0.36*
SPC24	0.41*	0.41*	-0.22*	0.42*	0.28*
GTSE1	0.39*	0.41*	-0.39*	0.42*	0.34*
TTK	0.37*	0.41*	-0.31*	0.42*	0.37*
NEK2	0.37*	0.39*	-0.32*	0.42*	0.34*
ZNF367	0.37*	0.39*	-0.27*	0.42*	0.27*
CENPN	0.39*	0.41*	-0.19*	0.41*	0.37*
SPAG5	0.39*	0.41*	-0.30*	0.41*	0.32*
RAD54L	0.37*	0.39*	-0.37*	0.41*	0.33*
BIRC5	0.37*	0.40*	-0.32*	0.41*	0.33*
CDCA4	0.40*	0.41*	-0.31*	0.40*	0.33*
CENPF	0.38*	0.40*	-0.25*	0.41*	0.32*
GINS1	0.38*	0.40*	-0.25*	0.41*	0.37*
MCM10	0.37*	0.40*	-0.34*	0.41*	0.38*
TOP2A	0.36*	0.38*	-0.26*	0.41*	0.31*
NCAPH	0.36*	0.39*	-0.34*	0.40*	0.35*
AURKA	0.37*	0.39*	-0.28*	0.40*	0.35*
MCM2	0.38*	0.40*	-0.31*	0.40*	0.28*
CLSPN	0.38*	0.39*	-0.17*	0.40*	0.30*
CCNF	0.39*	0.40*	-0.29*	0.40*	0.31*
SGOL1	0.37*	0.40*	-0.29*	0.40*	0.35*
C15orf23	0.37*	0.40*	-0.34*	0.40*	0.39*
GSG2	0.38*	0.40*	-0.26*	0.40*	0.30*
CDC25A	0.36*	0.39*	-0.32*	0.40*	0.32*
CCNA2	0.37*	0.40*	-0.32*	0.40*	0.33*
FOXM1	0.37*	0.40*	-0.29*	0.39*	0.32*
PKMYT1	0.39*	0.39*	-0.25*	0.38*	0.28*
DLGAP5	0.36*	0.38*	-0.28*	0.39*	0.33*
TIMELESS	0.37*	0.39*	-0.28*	0.39*	0.30*
C15orf42	0.36*	0.38*	-0.26*	0.39*	0.32*
OIP5	0.36*	0.38*	-0.28*	0.39*	0.35*
INCENP	0.37*	0.38*	-0.25*	0.39*	0.27*
KIF18A	0.37*	0.38*	-0.31*	0.39*	0.35*
TROAP	0.36*	0.38*	-0.31*	0.39*	0.35*
RACGAP1	0.34*	0.37*	-0.29*	0.39*	0.32*
AURKB	0.36*	0.39*	-0.29*	0.39*	0.35*
TACC3	0.36*	0.38*	-0.29*	0.38*	0.32*
NUF2	0.37*	0.38*	-0.24*	0.38*	0.33*
MYBL2	0.35*	0.38*	-0.23*	0.38*	0.32*
SKA3	0.35*	0.37*	-0.29*	0.38*	0.35*
NEIL3	0.34*	0.37*	-0.29*	0.35*	0.38*
ZWINT	0.36*	0.38*	-0.29*	0.38*	0.34*
KIF4A	0.36*	0.37*	-0.30*	0.38*	0.29*
KIF20A	0.35*	0.37*	-0.29*	0.38*	0.34*
ASF1B	0.33*	0.35*	-0.30*	0.38*	0.27*
BUB1B	0.34*	0.36*	-0.28*	0.37*	0.34*
KIF11	0.35*	0.36*	-0.25*	0.37*	0.30*
ORC1L	0.33*	0.36*	-0.37*	0.37*	0.29*
EXO1	0.35*	0.36*	-0.31*	0.37*	0.27*
MCM3	0.36*	0.36*	-0.19*	0.37*	0.22*
KIF15	0.34*	0.36*	-0.26*	0.37*	0.27*
CKAP2L	0.31*	0.35*	-0.31*	0.37*	0.33*
FAM72A	0.33*	0.35*	-0.24*	0.37*	0.33*
UHRF1	0.35*	0.36*	-0.24*	0.37*	0.22*
CENPE	0.33*	0.35*	-0.23*	0.37*	0.26*
WDR62	0.34*	0.36*	-0.24*	0.37*	0.28*
KIAA1524	0.35*	0.36*	-0.25*	0.37*	0.27*
BUB1	0.31*	0.34*	-0.34*	0.37*	0.31*
PLK4	0.35*	0.36*	-0.29*	0.36*	0.31*
KIF23	0.32*	0.35*	-0.31*	0.36*	0.34*
CENPI	0.34*	0.35*	-0.22*	0.36*	0.26*
DTL	0.36*	0.36*	-0.31*	0.36*	0.26*
CDC25C	0.33*	0.35*	-0.25*	0.36*	0.29*
XRCC2	0.33*	0.35*	-0.25*	0.36*	0.28*
CHAF1B	0.32*	0.33*	-0.35*	0.36*	0.23*
C17orf53	0.33*	0.35*	-0.25*	0.36*	0.26*
CDK1	0.33*	0.36*	-0.29*	0.36*	0.35*
FANCA	0.34*	0.35*	-0.23*	0.36*	0.24*
KPNA2	0.29*	0.33*	-0.35*	0.36*	0.32*
CDC6	0.31*	0.33*	-0.27*	0.36*	0.30*
RAD51	0.31*	0.34*	-0.30*	0.35*	0.30*
NDC80	0.34*	0.35*	-0.25*	0.35*	0.30*
CDC45	0.32*	0.33*	-0.35*	0.35*	0.27*
MELK	0.33*	0.34*	-0.29*	0.35*	0.29*
STIL	0.31*	0.32*	-0.25*	0.35*	0.22*
MCM4	0.33*	0.35*	-0.26*	0.35*	0.27*
CCNB2	0.31*	0.35*	-0.28*	0.35*	0.34*
SGOL2	0.34*	0.35*	-0.26*	0.35*	0.31*
KIF4B	0.33*	0.34*	-0.28*	0.35*	0.25*
ORC6L	0.32*	0.34*	-0.34*	0.35*	0.33*
GINS4	0.32*	0.34*	-0.21*	0.35*	0.28*
FAM72B	0.32*	0.35*	-0.25*	0.35*	0.35*
TK1	0.31*	0.33*	-0.25*	0.35*	0.24*
PLK1	0.32*	0.35*	-0.27*	0.35*	0.31*
HELLS	0.32*	0.33*	-0.23*	0.35*	0.26*
NUSAP1	0.32*	0.34*	-0.31*	0.34*	0.35*
FAM54A	0.31*	0.33*	-0.29*	0.35*	0.31*
FAM64A	0.30*	0.33*	-0.29*	0.35*	0.26*
FAM72D	0.30*	0.33*	-0.23*	0.33*	0.35*
UBE2C	0.32*	0.34*	-0.31*	0.34*	0.33*
CSE1L	0.33*	0.34*	-0.25*	0.34*	0.27*
ANLN	0.31*	0.34*	-0.25*	0.34*	0.29*
CHEK1	0.32*	0.34*	-0.33*	0.34*	0.29*
CCNB1	0.33*	0.34*	-0.32*	0.34*	0.30*
POC1A	0.31*	0.33*	-0.25*	0.34*	0.27*
ERCC6L	0.31*	0.33*	-0.29*	0.34*	0.28*
ARHGAP11A	0.31*	0.33*	-0.25*	0.34*	0.29*
ATAD2	0.31*	0.34*	-0.24*	0.34*	0.32*
E2F2	0.28*	0.30*	-0.27*	0.34*	0.26*
KIF14	0.30*	0.32*	-0.23*	0.34*	0.26*
C5orf53	-0.32*	-0.34*	0.32*	-0.34*	-0.29*
C9orf100	0.30*	0.32*	-0.24*	0.34*	0.31*
GTF2IRD2	-0.22*	-0.23*	0.34*	-0.24*	-0.19*
MAD2L1	0.31*	0.32*	-0.27*	0.34*	0.26*
CKS2	0.31*	0.33*	-0.30*	0.34*	0.29*
FANCD2	0.28*	0.31*	-0.22*	0.34*	0.27*
SPC25	0.31*	0.33*	-0.32*	0.33*	0.32*
SMC4	0.33*	0.33*	-0.23*	0.32*	0.28*
TRIP13	0.30*	0.32*	-0.29*	0.33*	0.30*
MKI67	0.30*	0.32*	-0.28*	0.33*	0.26*
ASPM	0.31*	0.33*	-0.22*	0.33*	0.26*
FEN1	0.29*	0.31*	-0.28*	0.33*	0.30*
PRC1	0.30*	0.32*	-0.32*	0.33*	0.29*
C11orf82	0.31*	0.31*	-0.27*	0.33*	0.24*
E2F7	0.33*	0.32*	-0.24*	0.31*	0.21*
CEP55	0.30*	0.32*	-0.26*	0.33*	0.30*
FANCI	0.30*	0.32*	-0.27*	0.33*	0.29*
POLE2	0.28*	0.30*	-0.26*	0.33*	0.27*
IQGAP3	0.32*	0.32*	-0.16*	0.33*	0.21*
PTTG1	0.28*	0.30*	-0.33*	0.30*	0.29*
NCAPG	0.30*	0.32*	-0.28*	0.33*	0.30*
CENPW	0.30*	0.31*	-0.23*	0.32*	0.28*
DEPDC1	0.27*	0.30*	-0.28*	0.32*	0.28*
MCM6	0.28*	0.30*	-0.32*	0.32*	0.25*
LMNB1	0.32*	0.32*	-0.26*	0.32*	0.22*
PCNA	0.29*	0.31*	-0.29*	0.32*	0.27*
EZH2	0.29*	0.31*	-0.26*	0.32*	0.25*
CCNE1	0.28*	0.30*	-0.24*	0.32*	0.26*
NCAPD2	0.28*	0.31*	-0.22*	0.32*	0.24*
C12orf48	0.29*	0.31*	-0.29*	0.32*	0.29*
FANCB	0.30*	0.32*	-0.21*	0.31*	0.29*
DKC1	0.31*	0.32*	-0.25*	0.31*	0.26*
HMMR	0.30*	0.31*	-0.24*	0.31*	0.27*
UBE2T	0.28*	0.30*	-0.28*	0.31*	0.28*
WDHD1	0.27*	0.29*	-0.28*	0.31*	0.22*
RAD51AP1	0.27*	0.30*	-0.27*	0.31*	0.26*
DSCC1	0.26*	0.29*	-0.27*	0.31*	0.30*
CDCA3	0.27*	0.30*	-0.29*	0.31*	0.30*
ZWILCH	0.27*	0.29*	-0.19*	0.31*	0.28*
TUBA1C	0.28*	0.31*	-0.22*	0.30*	0.28*
CKS1B	0.27*	0.29*	-0.27*	0.30*	0.27*
GMPS	0.30*	0.29*	-0.29*	0.28*	0.20*
EME1	0.26*	0.28*	-0.26*	0.30*	0.28*
MND1	0.28*	0.29*	-0.28*	0.30*	0.25*
C1orf112	0.28*	0.29*	-0.20*	0.30*	0.26*
E2F8	0.26*	0.28*	-0.20*	0.30*	0.21*
SHCBP1	0.22*	0.26*	-0.21*	0.27*	0.30*
KIAA0101	0.25*	0.27*	-0.22*	0.26*	0.29*
POLQ	0.27*	0.28*	-0.22*	0.29*	0.23*
RFC4	0.27*	0.28*	-0.27*	0.28*	0.28*
EPR1	0.25*	0.27*	-0.24*	0.28*	0.23*
PBK	0.25*	0.27*	-0.23*	0.28*	0.25*
PIF1	0.24*	0.26*	-0.16*	0.28*	0.26*
ECT2	0.24*	0.25*	-0.23*	0.27*	0.23*
C13orf34	0.23*	0.25*	-0.23*	0.27*	0.22*
DEPDC1B	0.27*	0.26*	-0.19*	0.26*	0.17*
DBF4	0.27*	0.27*	-0.19*	0.26*	0.22*
CCT5	0.23*	0.25*	-0.27*	0.26*	0.26*
RRM2	0.25*	0.27*	-0.26*	0.27*	0.25*
CDKN3	0.22*	0.25*	-0.25*	0.26*	0.25*
ACTL6A	0.22*	0.21*	-0.26*	0.21*	0.21*
ESCO2	0.23*	0.24*	-0.16*	0.25*	0.20*
DPM2	0.17*	0.18*	-0.11	0.20*	0.17*
CRY2	-0.15*	-0.16*	0.19*	-0.17*	-0.16*
GTF2IP1	0.02	-0.01	0.15*	-0.03	-0.10
FAM83D	0.08	0.09	-0.03	0.06	0.08

### Sheet: TGCT
	HSC	mean(ND)	cv(ND)	mean(CL)	mean(HC)
HJURP	-0.00	0.02	-0.48*	0.08	-0.06
ERCC6L	0.01	0.01	-0.43*	0.06	-0.14
GTF2IRD2	-0.14	-0.14	0.40*	-0.19	0.01
WDR62	0.10	0.10	-0.40*	0.15	-0.05
CDCA4	0.03	0.04	-0.39*	0.09	-0.06
BUB1B	-0.03	-0.02	-0.39*	0.04	-0.08
EME1	0.35*	0.35*	-0.12	0.37*	0.21
NCAPG	0.07	0.08	-0.37*	0.14	-0.00
MND1	0.00	0.03	-0.36*	0.08	-0.05
ARHGAP11A	0.07	0.07	-0.36*	0.10	-0.00
ZWILCH	0.07	0.07	-0.36*	0.10	-0.06
GTF2IP1	0.03	0.04	-0.35*	0.05	-0.02
FAM64A	-0.02	-0.04	0.35*	-0.05	-0.03
DSCC1	0.12	0.12	-0.35*	0.17	0.00
POLE2	-0.10	-0.08	-0.34*	-0.03	-0.15
SHCBP1	0.12	0.10	-0.33*	0.13	-0.04
CENPA	0.07	0.09	-0.33*	0.12	-0.04
KIF4A	0.14	0.12	0.32*	0.07	0.12
RAD51	0.06	0.05	-0.32*	0.08	-0.06
TTK	0.03	0.05	-0.32*	0.10	-0.07
LMNB2	0.03	0.01	0.31*	-0.01	0.05
WDHD1	0.01	0.00	-0.31*	0.04	-0.13
E2F2	-0.06	-0.05	-0.31*	-0.01	-0.07
SGOL1	0.03	0.02	-0.31*	0.04	-0.12
MYBL2	0.06	0.07	-0.31*	0.10	-0.06
RAD54L	0.30*	0.28*	-0.04	0.27*	0.17
CSE1L	0.04	0.05	-0.30*	0.09	-0.03
PIF1	0.18	0.18	-0.30*	0.22	0.08
OIP5	0.18	0.19	-0.30*	0.22	0.05
KIAA1524	-0.00	-0.02	-0.30*	0.02	-0.20
XRCC2	0.03	0.04	-0.30*	0.08	-0.09
FANCD2	0.05	0.04	-0.29*	0.05	-0.09
ATAD2	-0.13	-0.10	-0.29*	-0.04	-0.08
C15orf23	0.29*	0.28*	-0.17	0.26*	0.17
C11orf82	0.22	0.24	-0.29*	0.25	0.14
NCAPD2	0.03	0.02	0.29*	-0.01	0.05
KIF14	0.03	0.03	-0.29*	0.08	-0.11
UHRF1	0.10	0.07	0.28*	0.04	0.08
TUBA1C	0.28*	0.28*	-0.16	0.28*	0.15
CCNE1	0.28*	0.26*	0.09	0.21	0.18
TACC3	0.28*	0.27*	-0.02	0.24	0.23
C17orf53	0.28*	0.27*	0.05	0.24	0.19
KIF18B	0.11	0.10	0.28*	0.07	0.12
FAM54A	0.20	0.20	-0.28*	0.20	0.10
HELLS	0.12	0.12	-0.27*	0.16	-0.04
DTL	0.07	0.06	-0.27*	0.11	-0.08
SMC4	-0.06	-0.03	-0.27*	0.04	-0.08
RACGAP1	-0.12	-0.11	-0.27*	-0.06	-0.20
FAM72B	0.24	0.25	-0.20	0.27*	0.13
NUSAP1	0.05	0.04	-0.27*	0.08	-0.04
TRIP13	0.26*	0.27*	-0.08	0.24	0.22
CDC25A	0.12	0.13	-0.26*	0.16	0.06
PBK	-0.03	-0.01	-0.26*	0.06	-0.09
FANCB	0.12	0.12	-0.26*	0.17	-0.01
EXO1	0.14	0.13	-0.26*	0.17	-0.01
NDC80	0.11	0.09	-0.15	0.11	-0.00
MKI67	-0.01	-0.02	-0.07	-0.00	-0.03
NCAPH	-0.01	-0.02	0.01	-0.01	-0.08
KIF4B	0.12	0.11	0.21	0.07	0.07
MELK	0.06	0.06	-0.05	0.05	0.07
MCM6	0.08	0.08	-0.04	0.08	-0.01
MCM4	0.02	0.03	-0.09	0.05	-0.05
KIFC1	0.04	0.01	0.12	0.00	-0.03
MCM3	-0.03	-0.04	0.08	-0.03	0.00
MCM2	0.06	0.03	0.12	0.02	-0.02
MCM10	0.21	0.19	-0.03	0.19	0.10
MAD2L1	0.11	0.11	0.22	0.07	0.17
LMNB1	0.14	0.13	0.24	0.11	0.11
KPNA2	0.12	0.14	-0.16	0.18	0.05
NEIL3	-0.01	-0.01	-0.15	0.03	-0.04
ACTL6A	0.05	0.04	-0.14	0.07	-0.09
NEK2	0.14	0.14	0.15	0.12	0.04
TIMELESS	-0.02	-0.01	-0.20	0.04	-0.12
SKA1	-0.00	0.00	-0.25	0.01	-0.03
SKA3	0.21	0.22	-0.13	0.24	0.11
SPAG5	0.14	0.13	-0.13	0.17	0.05
SPC24	-0.13	-0.15	0.06	-0.15	-0.17
SPC25	0.23	0.23	-0.03	0.23	0.15
STIL	0.11	0.11	-0.08	0.12	0.01
TK1	0.12	0.13	0.24	0.10	0.15
NFKBIL2	0.11	0.10	-0.06	0.11	0.07
TOP2A	0.00	0.01	0.11	0.03	0.03
TPX2	0.06	0.06	0.09	0.05	0.02
TROAP	0.16	0.15	-0.15	0.19	0.01
UBE2C	0.22	0.22	-0.02	0.22	0.17
UBE2T	0.22	0.22	-0.24	0.26	0.11
ZNF367	-0.22	-0.21	0.07	-0.22	-0.13
SGOL2	0.08	0.10	0.02	0.09	0.03
RRM2	0.02	0.01	0.25	-0.01	0.00
RFC4	0.12	0.10	0.17	0.07	0.08
RECQL4	0.18	0.18	-0.24	0.21	0.13
RCC1	0.16	0.15	0.15	0.13	0.15
RAD51AP1	0.10	0.09	0.15	0.07	0.06
PTTG1	0.21	0.22	0.01	0.23	0.19
PRC1	-0.03	-0.04	-0.21	-0.01	-0.11
POLQ	0.10	0.07	0.05	0.07	-0.01
POC1A	-0.12	-0.14	0.17	-0.12	-0.15
KIF2C	0.09	0.10	-0.01	0.12	0.09
PLK1	0.17	0.15	0.23	0.11	0.11
PKMYT1	0.24	0.22	-0.14	0.20	0.11
PCNA	0.14	0.14	-0.18	0.16	0.11
ORC6L	0.25	0.23	-0.15	0.22	0.12
ORC1L	0.09	0.09	0.03	0.09	0.06
NUF2	0.26	0.24	0.08	0.24	0.13
PLK4	0.08	0.09	-0.12	0.10	0.07
GTSE1	0.04	0.02	-0.22	0.03	-0.11
KIF23	0.19	0.17	-0.06	0.17	0.09
CDKN3	0.07	0.08	-0.08	0.10	0.05
CDC25C	0.20	0.20	0.19	0.19	0.14
CDC45	0.14	0.14	-0.26	0.14	0.04
CDC6	0.22	0.21	0.06	0.18	0.17
CDCA3	0.19	0.17	0.07	0.16	0.08
CDCA5	0.05	0.06	-0.11	0.03	0.03
CDCA8	0.13	0.14	0.03	0.14	0.13
CDK1	0.16	0.16	0.17	0.15	0.16
CDT1	0.13	0.11	-0.06	0.12	-0.01
KIF20A	0.14	0.15	-0.17	0.19	0.05
CENPE	-0.01	0.01	-0.06	0.03	0.06
CENPF	0.05	0.05	-0.10	0.10	-0.07
CENPI	0.01	-0.02	0.20	-0.06	-0.06
CENPN	0.16	0.15	-0.09	0.14	0.10
CENPW	0.21	0.21	-0.09	0.23	0.15
CEP55	0.01	0.02	-0.25	0.04	-0.04
CHAF1B	-0.02	-0.03	-0.02	-0.04	-0.00
CDC20	0.20	0.19	0.24	0.17	0.20
CCT5	0.13	0.13	-0.18	0.16	0.05
CCNF	0.16	0.15	-0.09	0.13	0.02
CCNB2	0.07	0.07	-0.17	0.09	0.01
ASF1B	-0.02	-0.01	0.11	-0.03	0.05
ASPM	0.02	0.02	-0.19	0.07	-0.11
AURKA	0.17	0.18	-0.02	0.15	0.15
AURKB	0.15	0.13	0.19	0.11	0.12
BIRC5	0.26	0.25	0.06	0.25	0.19
BUB1	0.07	0.09	-0.20	0.14	-0.02
C12orf48	0.18	0.17	-0.04	0.17	0.10
C13orf34	0.22	0.22	0.11	0.17	0.21
C15orf42	0.18	0.17	-0.17	0.17	0.04
C1orf112	-0.05	-0.07	-0.07	-0.01	-0.18
C1orf135	0.19	0.21	-0.25	0.22	0.15
C5orf53	-0.13	-0.12	-0.20	-0.08	-0.12
C9orf100	0.18	0.18	0.23	0.16	0.23
CCNA2	0.16	0.16	0.10	0.13	0.16
CCNB1	0.18	0.18	-0.06	0.20	0.10
CHEK1	0.15	0.17	-0.14	0.18	0.10
CKAP2L	-0.08	-0.09	0.01	-0.09	-0.15
CKS1B	0.18	0.18	0.06	0.18	0.13
FAM83D	0.07	0.07	-0.07	0.07	0.03
FANCI	0.17	0.18	-0.23	0.17	0.17
FEN1	0.15	0.15	-0.08	0.12	0.12
FOXM1	0.14	0.12	0.21	0.08	0.09
GINS1	0.20	0.19	0.11	0.16	0.15
GINS4	0.14	0.13	-0.02	0.15	0.08
GMPS	0.08	0.07	0.18	0.07	0.02
GSG2	0.09	0.07	-0.08	0.07	-0.02
ANLN	-0.03	-0.02	-0.22	-0.01	-0.08
HMMR	0.15	0.16	0.16	0.13	0.11
INCENP	0.02	0.00	-0.01	-0.03	-0.04
IQGAP3	0.20	0.17	-0.22	0.16	0.01
KIAA0101	-0.12	-0.11	0.17	-0.12	-0.00
KIF11	-0.02	-0.04	-0.15	-0.01	-0.10
KIF15	0.02	0.01	0.09	0.02	-0.02
KIF18A	0.12	0.13	-0.25	0.16	0.04
FANCA	0.07	0.05	-0.19	0.04	-0.08
FAM72D	0.22	0.22	-0.25	0.24	0.05
CKS2	0.11	0.13	-0.21	0.17	0.06
FAM72A	0.23	0.22	-0.18	0.22	0.06
CLSPN	-0.01	-0.02	-0.08	-0.02	-0.10
CRY2	-0.23	-0.21	0.06	-0.22	-0.12
DBF4	0.09	0.11	-0.20	0.11	0.09
DEPDC1	0.07	0.07	0.22	0.05	0.10
DEPDC1B	0.15	0.14	0.19	0.11	0.11
DKC1	0.24	0.25	-0.02	0.22	0.22
DLGAP5	-0.06	-0.05	-0.24	-0.00	-0.11
DPM2	0.22	0.19	0.02	0.17	0.10
E2F7	0.04	0.01	0.16	0.02	-0.02
E2F8	-0.14	-0.15	0.18	-0.19	-0.03
ECT2	0.07	0.06	-0.02	0.06	-0.04
EPR1	0.07	0.09	0.13	0.08	0.15
ESCO2	-0.08	-0.07	-0.25	-0.01	-0.16
ESPL1	0.05	0.04	-0.23	0.09	-0.07
EZH2	0.13	0.13	0.10	0.12	0.10
ZWINT	0.09	0.10	-0.06	0.13	0.05

### Sheet: THCA
	HSC	mean(ND)	cv(ND)	mean(CL)	mean(HC)
ZWINT	0.21*	0.24*	0.20*	0.17*	0.16*
TK1	0.23*	0.20*	0.19*	0.17*	0.01
CENPW	0.22*	0.18*	0.19*	0.17*	-0.01
UBE2T	0.21*	0.19*	0.17*	0.16*	0.04
EZH2	0.20*	0.18*	0.17*	0.14*	0.03
KIAA0101	0.20*	0.19*	0.18*	0.16*	0.07
NEIL3	0.20*	0.17*	0.15*	0.14	0.00
ORC6L	0.19*	0.17*	0.18*	0.16*	0.03
FAM54A	0.19*	0.18*	0.18*	0.16*	0.03
SKA3	0.19*	0.19*	0.15*	0.15*	0.04
TTK	0.19*	0.19*	0.15*	0.17*	0.03
TACC3	0.19*	0.13	0.13	0.14	-0.03
BUB1	0.18*	0.19*	0.18*	0.15*	0.05
SKA1	0.19*	0.15*	0.14	0.14	-0.01
TPX2	0.19*	0.18*	0.14*	0.14	0.02
ASF1B	0.19*	0.18*	0.18*	0.15*	0.04
TROAP	0.19*	0.16*	0.14	0.15*	-0.02
RAD51AP1	0.16*	0.18*	0.16*	0.14	0.10
AURKB	0.18*	0.15*	0.15*	0.14	-0.02
CDC45	0.18*	0.18*	0.18*	0.14*	0.07
C9orf100	0.18*	0.14	0.14	0.14	0.01
MYBL2	0.18*	0.15*	0.16*	0.14	0.03
NCAPG	0.18*	0.15*	0.13	0.13	-0.00
CCNB2	0.18*	0.17*	0.14	0.13	0.02
FEN1	0.18*	0.17*	0.17*	0.15*	0.07
POC1A	0.17*	0.18*	0.17*	0.15*	0.05
UBE2C	0.18*	0.16*	0.14	0.13	-0.00
E2F2	0.18*	0.17*	0.18*	0.14	0.05
OIP5	0.18*	0.15*	0.14	0.11	0.04
CDCA5	0.18*	0.17*	0.14*	0.13	0.04
MELK	0.18*	0.16*	0.15*	0.14	0.02
CDKN3	0.18*	0.14	0.12	0.12	0.00
ESPL1	0.18*	0.15*	0.16*	0.13	0.03
RFC4	0.18*	0.16*	0.17*	0.15*	0.03
FANCI	0.17*	0.17*	0.17*	0.14	0.05
KIFC1	0.17*	0.16*	0.15*	0.14	0.03
CDT1	0.17*	0.16*	0.17*	0.12	0.03
CCNA2	0.17*	0.15*	0.14*	0.12	0.00
RACGAP1	0.15*	0.17*	0.13	0.11	0.10
CKS2	0.17*	0.15*	0.14*	0.12	-0.01
SHCBP1	0.17*	0.16*	0.13	0.13	0.05
NEK2	0.15*	0.17*	0.14	0.14	0.04
DTL	0.14	0.17*	0.15*	0.13	0.09
EME1	0.16*	0.16*	0.14*	0.13	0.05
BIRC5	0.16*	0.14	0.11	0.11	-0.00
CEP55	0.15*	0.16*	0.13	0.13	0.02
CENPE	0.16*	0.15*	0.15*	0.13	0.05
EXO1	0.16*	0.16*	0.15*	0.15*	0.07
NUF2	0.16*	0.12	0.11	0.11	-0.03
CDCA8	0.16*	0.15*	0.15*	0.12	-0.00
CCNE1	0.16*	0.15*	0.15*	0.14*	0.04
PKMYT1	0.15*	0.11	0.11	0.09	-0.02
FAM64A	0.15*	0.14*	0.12	0.10	0.01
PLK1	0.15*	0.12	0.11	0.10	0.01
SPC24	0.14	0.15*	0.15*	0.11	0.06
XRCC2	0.13	0.15*	0.15*	0.12	0.09
AURKA	0.15*	0.14	0.11	0.12	0.02
TRIP13	0.15*	0.15*	0.15*	0.13	0.03
MAD2L1	0.13	0.15*	0.14	0.11	0.09
KIF18B	0.15*	0.13	0.12	0.10	0.01
HJURP	0.15*	0.15*	0.12	0.13	0.02
RAD54L	0.14	0.15*	0.13	0.11	0.03
CENPA	0.15*	0.13	0.12	0.10	-0.02
C17orf53	0.15*	0.13	0.15*	0.10	-0.02
DEPDC1	0.13	0.15*	0.11	0.10	0.06
CDCA3	0.15*	0.15*	0.14	0.13	0.01
CDC20	0.15*	0.12	0.08	0.11	0.01
CDC25C	0.14*	0.15*	0.12	0.13	0.02
PRC1	0.13	0.15*	0.11	0.10	0.06
CDC6	0.13	0.15*	0.12	0.12	0.08
FANCD2	0.09	0.13	0.15*	0.11	0.06
GSG2	0.13	0.12	0.15*	0.13	0.02
NUSAP1	0.15*	0.14*	0.12	0.11	0.03
POLQ	0.15*	0.12	0.12	0.12	0.01
SPC25	0.14*	0.13	0.10	0.09	0.00
CDCA4	0.14*	0.11	0.13	0.08	0.00
TOP2A	0.14	0.14*	0.12	0.10	0.03
KIF18A	-0.14*	-0.09	-0.07	-0.09	0.03
CHAF1B	0.12	0.14*	0.14	0.08	0.08
MCM3	0.05	0.07	0.09	0.05	0.00
NCAPD2	-0.01	-0.00	0.00	0.01	-0.04
MND1	0.13	0.13	0.12	0.10	0.04
NDC80	0.14	0.11	0.10	0.11	-0.05
MKI67	0.12	0.12	0.10	0.09	0.01
MCM2	0.02	0.06	0.08	0.01	0.04
NFKBIL2	-0.03	-0.01	0.01	-0.04	0.00
MCM6	0.12	0.13	0.14	0.09	0.05
MCM4	0.04	0.08	0.08	0.04	0.06
NCAPH	0.13	0.11	0.12	0.09	-0.02
RRM2	0.14	0.13	0.12	0.10	0.01
ORC1L	0.11	0.12	0.12	0.10	0.07
SMC4	0.06	0.09	0.08	0.05	0.08
ZWILCH	-0.00	0.00	0.02	-0.02	0.02
ZNF367	0.03	0.08	0.05	0.04	0.08
WDR62	0.14	0.12	0.11	0.09	0.02
WDHD1	0.01	0.04	0.05	0.02	0.03
UHRF1	0.11	0.11	0.11	0.08	0.01
TUBA1C	0.14	0.11	0.13	0.12	-0.02
TIMELESS	0.10	0.13	0.11	0.06	0.10
STIL	0.12	0.14	0.14	0.11	0.08
SPAG5	0.07	0.07	0.05	0.07	0.05
SGOL2	0.02	0.04	0.04	0.01	0.04
PBK	0.12	0.13	0.09	0.09	0.04
SGOL1	0.13	0.13	0.12	0.12	0.04
RECQL4	0.14	0.09	0.10	0.08	-0.02
RCC1	0.06	0.03	0.05	0.02	-0.08
RAD51	0.11	0.11	0.13	0.10	0.01
PTTG1	0.02	0.02	-0.01	-0.00	0.03
POLE2	0.13	0.13	0.14	0.10	0.03
PLK4	0.08	0.07	0.08	0.04	0.01
PIF1	0.10	0.08	0.08	0.09	-0.04
PCNA	0.12	0.13	0.12	0.11	0.02
MCM10	0.12	0.14	0.12	0.11	0.05
ACTL6A	0.03	0.03	0.05	0.03	0.00
LMNB2	-0.02	-0.01	0.03	-0.02	-0.00
CLSPN	0.03	0.07	0.07	0.05	0.06
CENPF	0.14	0.14	0.12	0.11	0.00
CENPI	0.12	0.14	0.11	0.10	0.05
CENPN	0.06	0.05	0.03	0.06	-0.03
CHEK1	0.14	0.12	0.12	0.09	0.05
CKAP2L	0.11	0.12	0.10	0.09	0.04
CKS1B	0.04	0.03	0.04	0.01	-0.01
CRY2	-0.10	-0.08	-0.11	-0.06	0.04
LMNB1	0.13	0.11	0.11	0.08	-0.00
CSE1L	0.04	0.06	0.04	0.01	-0.01
DBF4	0.13	0.11	0.12	0.10	0.01
DEPDC1B	0.07	0.10	0.10	0.04	0.04
DKC1	-0.01	-0.01	-0.01	-0.01	0.01
DLGAP5	0.12	0.11	0.09	0.08	-0.02
DPM2	0.05	0.01	0.01	0.02	-0.07
CDK1	0.13	0.12	0.10	0.11	0.01
CDC25A	0.08	0.09	0.07	0.09	0.07
CCT5	0.03	0.04	0.01	0.06	0.00
CCNF	0.13	0.11	0.12	0.11	0.05
CCNB1	0.11	0.10	0.07	0.07	-0.00
C5orf53	-0.05	-0.03	-0.05	-0.07	0.08
C1orf135	0.11	0.10	0.08	0.09	-0.00
C1orf112	0.01	0.02	0.05	0.03	-0.01
C15orf42	0.06	0.04	0.07	0.04	-0.01
C15orf23	-0.03	-0.01	-0.03	0.00	0.07
C13orf34	0.04	0.05	0.03	0.06	0.04
C12orf48	0.10	0.11	0.11	0.12	0.06
C11orf82	0.10	0.10	0.11	0.08	0.04
BUB1B	0.14	0.12	0.10	0.10	0.04
ATAD2	-0.02	0.02	0.03	-0.00	0.04
ASPM	0.11	0.12	0.11	0.10	0.01
ARHGAP11A	0.09	0.10	0.07	0.08	0.05
DSCC1	0.12	0.09	0.11	0.07	0.00
E2F7	0.10	0.10	0.08	0.06	0.01
E2F8	0.07	0.07	0.06	0.06	-0.02
ANLN	0.10	0.12	0.09	0.08	0.01
KPNA2	0.08	0.08	0.09	0.08	0.01
KIF4B	0.07	0.07	0.09	0.09	0.01
KIF4A	0.14	0.13	0.12	0.10	-0.01
KIF2C	0.10	0.09	0.08	0.07	0.01
KIF23	0.04	0.05	0.05	0.03	-0.03
KIF20A	0.14	0.13	0.10	0.10	-0.01
KIF15	0.07	0.08	0.07	0.05	0.05
KIF14	0.12	0.12	0.11	0.10	-0.01
KIF11	0.10	0.11	0.11	0.09	0.02
KIAA1524	0.06	0.08	0.08	0.08	0.09
IQGAP3	0.11	0.09	0.08	0.06	-0.05
INCENP	0.01	0.03	0.04	0.03	0.06
HMMR	0.12	0.14	0.12	0.10	0.04
HELLS	0.07	0.09	0.10	0.06	0.05
GTF2IRD2	-0.14	-0.13	-0.10	-0.09	0.00
ECT2	0.01	0.04	0.01	-0.01	0.05
GTF2IP1	-0.10	-0.11	-0.08	-0.07	-0.11
GMPS	0.05	0.10	0.07	0.07	0.10
GINS4	0.10	0.12	0.13	0.09	0.07
GINS1	0.09	0.11	0.12	0.06	0.03
FOXM1	0.14	0.14	0.10	0.10	-0.01
FANCB	0.06	0.08	0.09	0.09	0.03
FANCA	0.11	0.11	0.13	0.10	0.01
FAM83D	0.12	0.12	0.09	0.11	0.04
FAM72D	0.05	0.03	0.05	0.05	-0.05
FAM72B	0.10	0.06	0.07	0.07	-0.05
FAM72A	0.07	0.08	0.04	0.06	-0.00
ESCO2	0.11	0.11	0.10	0.09	0.02
ERCC6L	0.11	0.10	0.08	0.06	-0.01
EPR1	0.14	0.14	0.12	0.11	0.02
GTSE1	0.14	0.13	0.12	0.12	-0.00

### Sheet: THYM
	HSC	mean(ND)	cv(ND)	mean(CL)	mean(HC)
E2F2	-0.41*	-0.44*	-0.21	-0.33*	-0.07
UHRF1	-0.39*	-0.43*	-0.17	-0.35*	-0.08
MND1	-0.39*	-0.43*	-0.19	-0.34*	-0.09
SMC4	-0.38*	-0.42*	-0.16	-0.36*	-0.07
KIFC1	-0.38*	-0.42*	-0.20	-0.32*	-0.08
NEIL3	-0.39*	-0.42*	-0.17	-0.34*	-0.08
GTSE1	-0.38*	-0.42*	-0.18	-0.34*	-0.08
HJURP	-0.38*	-0.42*	-0.18	-0.34*	-0.08
TTK	-0.38*	-0.41*	-0.17	-0.34*	-0.03
DEPDC1B	-0.37*	-0.41*	-0.17	-0.32*	-0.06
SKA3	-0.36*	-0.41*	-0.16	-0.32*	-0.10
CDKN3	-0.37*	-0.40*	-0.19	-0.31*	-0.08
KIAA0101	-0.37*	-0.40*	-0.18	-0.33*	-0.08
LMNB1	-0.37*	-0.40*	-0.16	-0.32*	-0.07
MCM6	-0.38*	-0.40*	-0.19	-0.30*	-0.04
MCM3	-0.38*	-0.40*	-0.19	-0.31*	-0.04
CDCA8	-0.37*	-0.40*	-0.17	-0.30*	-0.04
SPC25	-0.36*	-0.39*	-0.17	-0.30*	-0.07
SGOL2	-0.35*	-0.39*	-0.12	-0.31*	-0.06
DLGAP5	-0.36*	-0.39*	-0.17	-0.30*	-0.06
RAD54L	-0.36*	-0.39*	-0.19	-0.29*	-0.03
CENPA	-0.34*	-0.39*	-0.18	-0.30*	-0.09
NDC80	-0.34*	-0.39*	-0.16	-0.31*	-0.07
OIP5	-0.35*	-0.39*	-0.15	-0.30*	-0.07
DSCC1	-0.35*	-0.39*	-0.13	-0.30*	-0.06
CCNA2	-0.36*	-0.38*	-0.19	-0.29*	-0.04
KIF15	-0.35*	-0.38*	-0.14	-0.30*	-0.04
FAM64A	-0.35*	-0.38*	-0.20	-0.27	-0.04
NUSAP1	-0.34*	-0.38*	-0.19	-0.30*	-0.06
DBF4	-0.36*	-0.38*	-0.16	-0.30*	-0.06
FAM72B	-0.33*	-0.38*	-0.14	-0.30*	-0.10
RRM2	-0.35*	-0.38*	-0.14	-0.28	-0.06
CEP55	-0.34*	-0.38*	-0.16	-0.29*	-0.07
E2F8	-0.35*	-0.38*	-0.15	-0.30*	-0.02
KIF18B	-0.36*	-0.38*	-0.19	-0.29*	-0.04
ASF1B	-0.34*	-0.38*	-0.17	-0.27	-0.06
C13orf34	-0.33*	-0.38*	-0.17	-0.30*	-0.08
CKS2	-0.33*	-0.38*	-0.18	-0.28	-0.08
BUB1B	-0.34*	-0.38*	-0.16	-0.29*	-0.03
NCAPG	-0.33*	-0.38*	-0.15	-0.28*	-0.06
C9orf100	-0.32*	-0.37*	-0.18	-0.29*	-0.09
PCNA	-0.35*	-0.37*	-0.15	-0.29*	-0.09
CCNB2	-0.34*	-0.37*	-0.19	-0.28	-0.03
SGOL1	-0.34*	-0.37*	-0.16	-0.28	-0.02
NCAPD2	-0.33*	-0.37*	-0.18	-0.28*	-0.03
KIF11	-0.33*	-0.37*	-0.14	-0.29*	-0.05
KIF2C	-0.33*	-0.37*	-0.19	-0.27	-0.04
NUF2	-0.33*	-0.37*	-0.16	-0.29*	-0.05
SKA1	-0.31*	-0.36*	-0.16	-0.27	-0.07
CDCA3	-0.31*	-0.36*	-0.16	-0.28	-0.07
ARHGAP11A	-0.33*	-0.36*	-0.16	-0.29*	-0.01
UBE2C	-0.32*	-0.36*	-0.17	-0.27	-0.06
TOP2A	-0.32*	-0.36*	-0.14	-0.29*	-0.03
CHEK1	-0.33*	-0.36*	-0.15	-0.27	-0.03
SHCBP1	-0.34*	-0.36*	-0.16	-0.28	-0.07
C15orf23	-0.32*	-0.36*	-0.13	-0.28	-0.03
CENPN	-0.32*	-0.36*	-0.15	-0.27	-0.05
NCAPH	-0.34*	-0.36*	-0.17	-0.28	-0.03
ESPL1	-0.35*	-0.36*	-0.19	-0.28	-0.01
TPX2	-0.32*	-0.36*	-0.18	-0.26	-0.04
MKI67	-0.33*	-0.36*	-0.16	-0.27	0.00
PLK4	-0.32*	-0.36*	-0.14	-0.28*	-0.02
HMMR	-0.33*	-0.36*	-0.14	-0.27	-0.03
TROAP	-0.31*	-0.36*	-0.20	-0.27	-0.05
AURKB	-0.32*	-0.36*	-0.18	-0.26	-0.05
RAD51	-0.33*	-0.36*	-0.17	-0.25	-0.01
BUB1	-0.33*	-0.35*	-0.15	-0.26	-0.01
FAM54A	-0.32*	-0.35*	-0.17	-0.27	-0.06
CDC45	-0.34*	-0.35*	-0.18	-0.25	-0.02
PBK	-0.33*	-0.35*	-0.19	-0.27	-0.03
CDC25A	-0.32*	-0.35*	-0.15	-0.25	-0.01
PIF1	-0.31*	-0.35*	-0.16	-0.27	-0.06
MELK	-0.32*	-0.35*	-0.17	-0.27	-0.04
CCNB1	-0.32*	-0.35*	-0.16	-0.25	-0.06
EZH2	-0.34*	-0.35*	-0.18	-0.26	-0.01
CDC25C	-0.31*	-0.35*	-0.17	-0.25	-0.03
ASPM	-0.31*	-0.35*	-0.15	-0.27	-0.01
CENPW	-0.30*	-0.34*	-0.17	-0.27	-0.06
ZNF367	-0.31*	-0.34*	-0.12	-0.28	-0.03
CDK1	-0.29*	-0.34*	-0.15	-0.25	-0.05
GSG2	-0.32*	-0.34*	-0.15	-0.24	-0.03
KIF20A	-0.30*	-0.34*	-0.14	-0.26	-0.04
CENPE	-0.30*	-0.33*	-0.12	-0.26	-0.01
ORC1L	-0.32*	-0.33*	-0.17	-0.23	0.04
CDC20	-0.29*	-0.33*	-0.16	-0.23	-0.03
FANCI	-0.29*	-0.33*	-0.16	-0.23	-0.01
E2F7	-0.28*	-0.33*	-0.08	-0.30*	-0.03
TACC3	-0.29*	-0.33*	-0.17	-0.23	-0.04
POLQ	-0.29*	-0.33*	-0.12	-0.26	-0.00
DEPDC1	-0.30*	-0.32*	-0.14	-0.24	0.00
KIF18A	-0.28*	-0.32*	-0.10	-0.25	0.00
CENPF	-0.29*	-0.32*	-0.12	-0.25	-0.01
WDR62	-0.31*	-0.32*	-0.17	-0.21	0.01
CCNF	-0.28	-0.32*	-0.13	-0.21	-0.03
FAM72D	-0.28*	-0.32*	-0.12	-0.25	-0.03
UBE2T	-0.29*	-0.32*	-0.15	-0.22	-0.02
AURKA	-0.28	-0.32*	-0.15	-0.22	-0.05
PLK1	-0.31*	-0.31*	-0.19	-0.20	0.02
CDCA4	-0.26	-0.31*	-0.13	-0.21	-0.05
MAD2L1	-0.28*	-0.31*	-0.17	-0.23	-0.00
KIF14	-0.27	-0.31*	-0.11	-0.24	0.01
KIF4A	-0.28*	-0.31*	-0.18	-0.21	0.01
ZWINT	-0.27	-0.31*	-0.18	-0.22	-0.00
EPR1	-0.31*	-0.30*	-0.17	-0.21	-0.00
CKAP2L	-0.27	-0.30*	-0.11	-0.22	0.01
C15orf42	-0.27	-0.30*	-0.14	-0.22	0.04
STIL	-0.27	-0.30*	-0.10	-0.22	-0.00
CDC6	-0.27	-0.30*	-0.16	-0.21	0.01
NEK2	-0.27	-0.30*	-0.17	-0.21	-0.02
KPNA2	-0.27	-0.29*	-0.16	-0.19	-0.02
PRC1	-0.26	-0.29*	-0.16	-0.21	0.00
FEN1	-0.27	-0.29*	-0.16	-0.19	-0.01
RACGAP1	-0.27	-0.29*	-0.18	-0.20	0.04
EXO1	-0.28	-0.29*	-0.18	-0.20	0.02
CDT1	-0.26	-0.29*	-0.12	-0.19	-0.01
CDCA5	-0.27	-0.29*	-0.18	-0.18	0.03
FOXM1	-0.27	-0.29*	-0.19	-0.20	0.02
FANCD2	-0.27	-0.29*	-0.17	-0.20	0.03
KIF23	-0.24	-0.29*	-0.12	-0.20	0.01
SPAG5	-0.23	-0.29*	-0.15	-0.19	-0.05
KIAA1524	-0.25	-0.29*	-0.09	-0.21	0.01
ERCC6L	-0.25	-0.29*	-0.15	-0.19	-0.01
CHAF1B	-0.14	-0.16	-0.10	-0.07	0.06
CKS1B	-0.08	-0.09	-0.11	0.00	0.06
RFC4	-0.21	-0.23	-0.12	-0.15	0.03
RECQL4	-0.13	-0.14	-0.05	-0.05	0.06
SPC24	-0.26	-0.27	-0.13	-0.17	0.07
RCC1	-0.23	-0.28	-0.15	-0.17	0.00
CENPI	-0.17	-0.22	-0.09	-0.13	0.02
TIMELESS	-0.26	-0.28	-0.17	-0.19	0.05
CCT5	-0.12	-0.11	-0.04	-0.04	0.02
CCNE1	-0.16	-0.18	-0.00	-0.13	-0.06
ZWILCH	-0.15	-0.20	-0.04	-0.15	0.03
ATAD2	-0.26	-0.28	-0.08	-0.20	0.02
XRCC2	-0.02	-0.03	0.02	0.01	0.17
BIRC5	-0.24	-0.28	-0.11	-0.19	-0.03
WDHD1	-0.08	-0.07	0.02	-0.02	0.11
C11orf82	-0.24	-0.27	-0.12	-0.20	0.03
C12orf48	-0.23	-0.25	-0.14	-0.16	0.02
TUBA1C	-0.10	-0.14	-0.12	-0.06	0.00
C17orf53	-0.04	-0.07	-0.09	0.03	0.15
C1orf112	-0.26	-0.27	-0.09	-0.17	0.03
TRIP13	-0.08	-0.10	-0.05	-0.04	0.07
C1orf135	-0.09	-0.14	-0.03	-0.09	0.10
C5orf53	-0.11	-0.07	-0.12	-0.13	-0.03
TK1	-0.12	-0.15	-0.11	-0.05	0.05
RAD51AP1	-0.25	-0.28	-0.14	-0.22	0.02
CLSPN	-0.25	-0.23	-0.12	-0.17	0.09
POLE2	-0.26	-0.27	-0.08	-0.19	0.01
CRY2	0.00	0.04	-0.01	0.02	0.05
FANCB	-0.15	-0.20	-0.09	-0.12	0.03
INCENP	-0.26	-0.25	-0.15	-0.17	0.08
HELLS	-0.23	-0.25	-0.05	-0.18	0.03
KIF4B	-0.17	-0.19	-0.10	-0.10	0.10
ANLN	-0.20	-0.22	-0.09	-0.15	0.02
GTF2IRD2	-0.01	0.02	0.14	-0.05	-0.03
LMNB2	-0.13	-0.15	-0.16	-0.06	0.09
GTF2IP1	-0.13	-0.14	0.11	-0.17	-0.16
MCM10	-0.25	-0.28	-0.15	-0.19	0.04
MCM2	-0.25	-0.25	-0.15	-0.16	0.09
GMPS	-0.15	-0.16	-0.10	-0.09	-0.03
MCM4	-0.10	-0.10	-0.04	-0.05	0.10
GINS4	-0.24	-0.26	-0.09	-0.19	0.03
GINS1	-0.23	-0.24	-0.11	-0.17	0.03
MYBL2	-0.24	-0.27	-0.15	-0.17	-0.01
FANCA	-0.26	-0.27	-0.10	-0.19	-0.02
PTTG1	-0.20	-0.24	-0.11	-0.16	-0.05
FAM83D	-0.03	-0.03	-0.07	0.03	0.16
FAM72A	-0.24	-0.24	-0.13	-0.19	0.02
NFKBIL2	-0.01	-0.01	-0.05	0.09	0.20
ESCO2	-0.25	-0.27	-0.15	-0.19	0.05
ORC6L	-0.14	-0.18	0.09	-0.17	-0.05
EME1	-0.18	-0.23	-0.15	-0.16	0.00
ECT2	-0.24	-0.26	-0.15	-0.19	0.04
DTL	-0.23	-0.27	-0.12	-0.18	0.02
PKMYT1	-0.25	-0.28	-0.15	-0.17	0.01
DPM2	0.02	0.00	0.01	0.03	-0.00
DKC1	0.04	0.04	0.08	0.08	0.12
POC1A	-0.22	-0.23	-0.14	-0.14	0.04
IQGAP3	-0.07	-0.08	-0.07	-0.04	0.14
CSE1L	0.17	0.15	0.14	0.21	0.16
ACTL6A	-0.24	-0.26	-0.08	-0.22	-0.04

### Sheet: UCEC
	HSC	mean(ND)	cv(ND)	mean(CL)	mean(HC)
KIF2C	0.54*	0.57*	-0.14*	0.56*	0.52*
CDCA5	0.54*	0.57*	-0.12*	0.55*	0.50*
CKS1B	0.52*	0.56*	-0.11*	0.54*	0.51*
RFC4	0.51*	0.55*	-0.17*	0.53*	0.49*
RAD54L	0.52*	0.55*	-0.14*	0.53*	0.49*
TPX2	0.51*	0.55*	-0.14*	0.53*	0.51*
MCM2	0.50*	0.54*	-0.11*	0.53*	0.52*
CDCA8	0.49*	0.53*	-0.09	0.52*	0.49*
FAM83D	0.47*	0.52*	-0.11*	0.51*	0.48*
CDC25A	0.48*	0.51*	-0.11*	0.51*	0.45*
AURKA	0.47*	0.51*	-0.13*	0.50*	0.45*
RACGAP1	0.46*	0.50*	-0.12*	0.50*	0.46*
NCAPH	0.46*	0.50*	-0.13*	0.50*	0.48*
MCM10	0.46*	0.50*	-0.12*	0.50*	0.44*
KIF4A	0.46*	0.50*	-0.14*	0.49*	0.47*
CCNF	0.47*	0.50*	-0.04	0.49*	0.47*
RAD51	0.46*	0.49*	-0.13*	0.49*	0.44*
BUB1	0.45*	0.49*	-0.10	0.49*	0.47*
CENPA	0.46*	0.49*	-0.15*	0.49*	0.43*
ESPL1	0.46*	0.49*	-0.01	0.47*	0.44*
PLK1	0.46*	0.49*	-0.06	0.47*	0.46*
KIF23	0.45*	0.49*	-0.08	0.48*	0.44*
C15orf42	0.46*	0.49*	-0.06	0.48*	0.44*
MCM3	0.41*	0.46*	-0.11*	0.45*	0.48*
TRIP13	0.44*	0.48*	-0.15*	0.48*	0.47*
KIFC1	0.44*	0.48*	-0.09	0.47*	0.46*
NFKBIL2	0.45*	0.48*	-0.05	0.47*	0.44*
CCNE1	0.45*	0.48*	-0.08	0.47*	0.44*
DKC1	0.44*	0.48*	-0.13*	0.47*	0.44*
FANCD2	0.44*	0.48*	-0.06	0.47*	0.44*
FOXM1	0.44*	0.47*	-0.09	0.47*	0.42*
ORC1L	0.43*	0.47*	-0.10	0.47*	0.46*
CCNB2	0.44*	0.47*	-0.10	0.46*	0.43*
TTK	0.43*	0.47*	-0.12*	0.47*	0.43*
CDC45	0.43*	0.47*	-0.12*	0.46*	0.44*
POC1A	0.45*	0.47*	-0.09	0.45*	0.42*
C1orf135	0.44*	0.47*	-0.09	0.47*	0.43*
CDC20	0.44*	0.47*	-0.09	0.45*	0.43*
MYBL2	0.43*	0.46*	-0.10	0.45*	0.44*
NCAPD2	0.43*	0.46*	-0.06	0.45*	0.44*
SPC24	0.43*	0.46*	-0.08	0.45*	0.42*
POLQ	0.42*	0.46*	-0.10	0.46*	0.42*
TIMELESS	0.42*	0.46*	-0.15*	0.45*	0.43*
FAM64A	0.41*	0.46*	-0.12*	0.45*	0.42*
KIF18B	0.42*	0.45*	-0.06	0.44*	0.41*
MCM4	0.40*	0.45*	-0.08	0.45*	0.45*
MCM6	0.40*	0.45*	-0.14*	0.45*	0.43*
ERCC6L	0.42*	0.45*	-0.13*	0.45*	0.40*
TACC3	0.43*	0.45*	-0.09	0.45*	0.41*
CCNB1	0.42*	0.45*	-0.11*	0.45*	0.42*
OIP5	0.42*	0.45*	-0.09	0.44*	0.40*
PRC1	0.41*	0.45*	-0.09	0.45*	0.40*
DLGAP5	0.42*	0.45*	-0.12*	0.45*	0.42*
NDC80	0.41*	0.44*	-0.13*	0.44*	0.40*
KPNA2	0.40*	0.44*	-0.10	0.44*	0.38*
EZH2	0.41*	0.44*	-0.08	0.43*	0.41*
HJURP	0.41*	0.44*	-0.11*	0.43*	0.41*
ATAD2	0.40*	0.44*	-0.12*	0.44*	0.39*
FAM54A	0.41*	0.44*	-0.11*	0.43*	0.39*
KIAA1524	0.40*	0.43*	-0.12*	0.44*	0.39*
GINS4	0.40*	0.44*	-0.06	0.43*	0.41*
UBE2C	0.42*	0.44*	-0.11*	0.43*	0.39*
DEPDC1	0.40*	0.43*	-0.11*	0.44*	0.38*
CDC25C	0.41*	0.44*	-0.11*	0.42*	0.41*
FANCB	0.41*	0.44*	-0.15*	0.44*	0.36*
C17orf53	0.41*	0.44*	-0.02	0.42*	0.39*
CSE1L	0.39*	0.42*	-0.15*	0.43*	0.41*
EPR1	0.40*	0.43*	-0.09	0.42*	0.37*
RECQL4	0.41*	0.43*	-0.06	0.42*	0.36*
GSG2	0.39*	0.43*	-0.04	0.43*	0.40*
DSCC1	0.39*	0.42*	-0.13*	0.43*	0.38*
FEN1	0.39*	0.43*	-0.11*	0.42*	0.40*
TROAP	0.40*	0.42*	-0.07	0.41*	0.36*
MAD2L1	0.39*	0.42*	-0.13*	0.42*	0.39*
BUB1B	0.37*	0.42*	-0.09	0.42*	0.39*
SPC25	0.38*	0.42*	-0.15*	0.42*	0.40*
GINS1	0.38*	0.42*	-0.11*	0.41*	0.40*
SPAG5	0.39*	0.42*	-0.13*	0.42*	0.37*
CCT5	0.35*	0.40*	-0.16*	0.40*	0.42*
CKAP2L	0.38*	0.41*	-0.11*	0.42*	0.37*
SGOL1	0.38*	0.42*	-0.08	0.42*	0.37*
EXO1	0.37*	0.41*	-0.11*	0.41*	0.37*
RAD51AP1	0.37*	0.41*	-0.12*	0.41*	0.38*
CLSPN	0.35*	0.39*	-0.11*	0.41*	0.36*
MELK	0.36*	0.40*	-0.11*	0.40*	0.37*
C15orf23	0.37*	0.40*	-0.10	0.39*	0.36*
NCAPG	0.36*	0.40*	-0.13*	0.40*	0.37*
CDKN3	0.38*	0.40*	-0.13*	0.38*	0.35*
E2F2	0.36*	0.40*	-0.07	0.39*	0.36*
NEIL3	0.37*	0.40*	-0.12*	0.39*	0.33*
PCNA	0.35*	0.39*	-0.15*	0.39*	0.39*
KIF18A	0.36*	0.39*	-0.05	0.39*	0.34*
CCNA2	0.36*	0.39*	-0.11*	0.39*	0.35*
CENPI	0.34*	0.38*	-0.08	0.39*	0.37*
KIF20A	0.34*	0.38*	-0.06	0.38*	0.39*
INCENP	0.34*	0.38*	-0.03	0.38*	0.38*
ARHGAP11A	0.34*	0.38*	-0.10	0.38*	0.35*
LMNB1	0.33*	0.38*	-0.08	0.38*	0.38*
ZWINT	0.34*	0.38*	-0.10*	0.37*	0.35*
C1orf112	0.34*	0.38*	-0.09	0.38*	0.36*
WDHD1	0.33*	0.37*	-0.10	0.38*	0.34*
KIF15	0.34*	0.38*	-0.09	0.38*	0.35*
KIF4B	0.34*	0.37*	-0.08	0.38*	0.36*
ASF1B	0.35*	0.38*	-0.05	0.36*	0.35*
ASPM	0.33*	0.37*	-0.09	0.38*	0.33*
CDCA3	0.36*	0.38*	-0.10	0.36*	0.33*
WDR62	0.36*	0.38*	-0.03	0.36*	0.35*
PIF1	0.36*	0.37*	-0.06	0.36*	0.31*
SKA1	0.35*	0.37*	-0.11*	0.37*	0.30*
LMNB2	0.32*	0.36*	-0.03	0.35*	0.37*
PKMYT1	0.35*	0.37*	-0.01	0.36*	0.32*
FAM72B	0.34*	0.37*	-0.16*	0.36*	0.33*
CHEK1	0.33*	0.36*	-0.09	0.37*	0.32*
GMPS	0.34*	0.37*	-0.14*	0.37*	0.34*
CDCA4	0.35*	0.37*	-0.08	0.35*	0.36*
NUF2	0.34*	0.37*	-0.10	0.36*	0.32*
BIRC5	0.35*	0.37*	-0.09	0.36*	0.31*
DEPDC1B	0.32*	0.36*	-0.08	0.36*	0.33*
CHAF1B	0.33*	0.36*	-0.09	0.36*	0.35*
ACTL6A	0.30*	0.35*	-0.17*	0.36*	0.35*
ECT2	0.30*	0.34*	-0.12*	0.35*	0.31*
SMC4	0.32*	0.35*	-0.09	0.35*	0.27*
TK1	0.33*	0.35*	-0.03	0.34*	0.32*
AURKB	0.32*	0.35*	-0.07	0.34*	0.33*
CKS2	0.33*	0.35*	-0.14*	0.33*	0.28*
CENPF	0.30*	0.34*	-0.11*	0.34*	0.31*
UBE2T	0.32*	0.34*	-0.13*	0.33*	0.28*
ANLN	0.31*	0.34*	-0.04	0.34*	0.31*
KIF11	0.31*	0.33*	-0.07	0.33*	0.29*
MKI67	0.30*	0.33*	-0.05	0.33*	0.31*
PTTG1	0.33*	0.33*	-0.09	0.32*	0.25*
E2F8	0.29*	0.33*	-0.00	0.33*	0.31*
CENPW	0.31*	0.33*	-0.08	0.32*	0.28*
XRCC2	0.28*	0.31*	-0.05	0.33*	0.28*
CENPE	0.29*	0.32*	-0.08	0.33*	0.29*
NUSAP1	0.30*	0.32*	-0.09	0.32*	0.28*
SGOL2	0.29*	0.32*	-0.10*	0.32*	0.29*
FANCI	0.29*	0.31*	-0.07	0.32*	0.26*
C11orf82	0.28*	0.31*	-0.07	0.32*	0.28*
GTSE1	0.28*	0.31*	-0.03	0.32*	0.26*
C5orf53	-0.30*	-0.31*	0.04	-0.31*	-0.28*
SKA3	0.28*	0.31*	-0.05	0.31*	0.29*
DTL	0.28*	0.31*	-0.09	0.31*	0.26*
C13orf34	0.28*	0.31*	-0.07	0.31*	0.25*
IQGAP3	0.28*	0.31*	-0.01	0.30*	0.30*
EME1	0.29*	0.31*	-0.04	0.30*	0.24*
RRM2	0.26*	0.30*	-0.04	0.30*	0.29*
CENPN	0.27*	0.30*	-0.09	0.30*	0.28*
NEK2	0.27*	0.30*	-0.11*	0.30*	0.28*
SHCBP1	0.26*	0.29*	-0.03	0.30*	0.25*
FAM72D	0.27*	0.29*	-0.10	0.29*	0.25*
STIL	0.27*	0.29*	-0.02	0.29*	0.27*
MND1	0.27*	0.28*	-0.10	0.29*	0.23*
CDC6	0.24*	0.28*	-0.10	0.28*	0.27*
TOP2A	0.24*	0.28*	-0.08	0.28*	0.27*
DBF4	0.26*	0.28*	-0.09	0.27*	0.22*
HELLS	0.24*	0.28*	-0.08	0.28*	0.25*
ZNF367	0.24*	0.27*	-0.11*	0.27*	0.24*
RCC1	0.23*	0.25*	-0.02	0.24*	0.27*
HMMR	0.24*	0.27*	-0.08	0.27*	0.25*
C12orf48	0.25*	0.27*	-0.07	0.27*	0.22*
CEP55	0.25*	0.27*	-0.07	0.27*	0.21*
KIF14	0.22*	0.26*	-0.08	0.27*	0.22*
TUBA1C	0.26*	0.26*	-0.01	0.25*	0.27*
FANCA	0.24*	0.26*	-0.05	0.25*	0.22*
CDK1	0.23*	0.25*	-0.10	0.25*	0.20*
POLE2	0.22*	0.25*	-0.07	0.24*	0.23*
PBK	0.21*	0.24*	-0.11*	0.24*	0.22*
CDT1	0.22*	0.24*	-0.01	0.22*	0.23*
PLK4	0.23*	0.24*	0.01	0.23*	0.22*
GTF2IP1	-0.22*	-0.23*	0.02	-0.23*	-0.23*
UHRF1	0.20*	0.22*	-0.01	0.22*	0.23*
C9orf100	0.19*	0.20*	-0.03	0.19*	0.17*
FAM72A	0.18*	0.20*	-0.06	0.20*	0.16*
ESCO2	0.15*	0.18*	-0.07	0.18*	0.18*
GTF2IRD2	-0.17*	-0.17*	0.05	-0.17*	-0.16*
ZWILCH	0.14*	0.16*	-0.02	0.16*	0.13*
DPM2	-0.11*	-0.12*	-0.01	-0.14*	-0.13*
CRY2	-0.12*	-0.14*	0.10*	-0.14*	-0.10
ORC6L	0.13*	0.13*	-0.03	0.13*	0.05
KIAA0101	0.08	0.10	-0.05	0.09	0.08
E2F7	0.02	0.03	0.01	0.02	0.05

### Sheet: UCS
	HSC	mean(ND)	cv(ND)	mean(CL)	mean(HC)
ACTL6A	0.31	0.31	-0.20	0.28	0.44
MCM10	0.13	0.10	-0.10	0.02	0.02
MCM3	0.09	0.09	-0.33	0.14	0.15
MCM4	-0.01	0.01	-0.18	0.03	-0.05
MCM6	0.27	0.27	-0.30	0.34	0.17
MELK	0.23	0.28	-0.26	0.30	0.28
MKI67	0.36	0.36	-0.31	0.33	0.30
MND1	0.12	0.15	-0.09	0.11	0.22
MYBL2	0.03	0.06	-0.11	0.09	0.12
NCAPD2	0.11	0.08	-0.19	0.01	0.17
NCAPG	0.13	0.15	-0.31	0.03	0.16
NCAPH	0.28	0.26	-0.38	0.13	0.24
NDC80	0.21	0.26	-0.29	0.24	0.36
NEIL3	0.13	0.13	-0.09	0.03	0.27
NEK2	0.26	0.30	-0.22	0.31	0.30
NFKBIL2	-0.05	-0.02	-0.18	0.01	-0.19
NUF2	0.09	0.12	-0.30	0.07	0.22
NUSAP1	0.23	0.28	-0.16	0.35	0.31
OIP5	0.13	0.15	0.07	0.17	0.26
ORC1L	0.16	0.16	-0.17	0.18	0.13
ORC6L	-0.07	-0.07	0.13	-0.05	-0.03
MCM2	0.36	0.34	-0.30	0.39	0.28
MAD2L1	0.12	0.09	-0.07	0.04	0.05
PCNA	0.09	0.17	-0.24	0.25	0.28
LMNB2	0.31	0.30	-0.34	0.17	0.21
HJURP	0.05	0.05	0.07	0.06	0.19
HMMR	0.19	0.18	-0.24	0.11	0.13
INCENP	0.27	0.22	-0.31	0.15	0.08
IQGAP3	0.06	0.08	-0.22	0.06	0.21
KIAA0101	0.11	0.16	-0.25	0.18	0.16
KIAA1524	-0.00	-0.04	-0.08	-0.13	-0.03
KIF11	0.15	0.16	-0.24	0.17	0.09
KIF14	0.10	0.09	-0.16	0.05	0.15
KIF15	0.26	0.23	-0.41	0.15	0.24
KIF18A	0.36	0.34	-0.37	0.27	0.32
KIF18B	0.09	0.09	-0.34	0.01	0.19
KIF20A	0.12	0.13	-0.36	0.06	0.15
KIF23	0.10	0.08	-0.05	0.01	0.05
KIF2C	0.10	0.14	-0.29	0.05	0.13
KIF4A	0.41	0.42	-0.47	0.35	0.20
KIF4B	0.42	0.42	-0.43	0.32	0.26
KIFC1	0.28	0.30	-0.37	0.26	0.37
KPNA2	0.02	0.04	-0.10	-0.04	0.07
LMNB1	0.15	0.16	-0.21	0.21	0.18
PBK	0.14	0.19	-0.06	0.27	0.10
PIF1	0.31	0.34	-0.08	0.23	0.31
ANLN	0.05	0.04	-0.21	0.01	-0.08
SPAG5	0.22	0.20	-0.29	0.09	0.17
SPC25	0.19	0.20	-0.31	0.16	0.17
STIL	0.12	0.13	-0.03	0.14	0.01
TACC3	0.01	0.07	-0.12	0.04	0.20
TIMELESS	0.13	0.13	-0.18	0.11	0.21
TK1	0.01	0.05	0.01	0.05	0.07
TOP2A	0.25	0.24	-0.54	0.14	0.18
TPX2	0.23	0.19	-0.10	0.15	0.14
TRIP13	-0.12	-0.11	-0.19	-0.19	-0.04
TROAP	0.18	0.23	-0.15	0.17	0.36
TTK	0.08	0.11	-0.17	0.11	0.30
TUBA1C	-0.03	0.05	0.01	0.03	0.08
UBE2C	0.09	0.10	-0.16	0.05	0.14
UBE2T	0.06	0.11	-0.14	0.16	0.25
UHRF1	0.21	0.20	-0.29	0.19	0.24
WDHD1	0.26	0.26	-0.43	0.24	0.25
WDR62	-0.06	-0.10	0.03	-0.15	-0.10
XRCC2	0.14	0.13	-0.07	0.07	0.08
ZNF367	0.13	0.14	-0.24	0.14	0.26
ZWILCH	0.13	0.09	0.06	0.03	0.11
SPC24	0.28	0.29	-0.33	0.29	0.28
SMC4	0.40	0.37	-0.36	0.28	0.23
PKMYT1	-0.05	-0.00	0.11	0.04	0.16
SKA3	0.08	0.09	-0.13	0.02	0.15
PLK1	0.45	0.41	-0.36	0.28	0.32
PLK4	0.03	0.02	0.06	-0.01	0.03
POC1A	0.16	0.16	-0.20	0.11	-0.05
POLE2	0.24	0.30	-0.26	0.35	0.32
POLQ	0.05	0.02	-0.07	-0.06	0.13
PRC1	0.27	0.24	-0.18	0.14	0.24
PTTG1	0.07	0.15	-0.21	0.20	0.16
RACGAP1	0.43	0.39	-0.30	0.33	0.30
RAD51	-0.11	-0.09	0.15	-0.07	0.03
RAD51AP1	0.10	0.09	-0.29	0.07	0.27
RAD54L	0.23	0.28	-0.25	0.29	0.20
RCC1	-0.07	-0.04	0.03	-0.08	-0.04
RECQL4	-0.11	-0.07	-0.15	-0.07	-0.16
RFC4	0.39	0.38	-0.24	0.34	0.39
RRM2	0.24	0.26	-0.32	0.24	0.12
SGOL1	0.22	0.22	-0.19	0.19	0.24
SGOL2	0.24	0.20	-0.22	0.07	0.16
SHCBP1	0.08	0.06	-0.13	-0.02	-0.04
SKA1	0.19	0.24	-0.23	0.24	0.16
HELLS	0.12	0.13	-0.19	0.22	-0.02
GTSE1	0.20	0.19	-0.35	0.14	0.17
GTF2IRD2	0.02	0.00	0.37	0.14	-0.06
CCNB2	0.21	0.24	-0.11	0.22	0.27
CCNF	0.30	0.29	-0.22	0.28	0.18
CCT5	-0.05	-0.03	-0.19	-0.09	-0.11
CDC20	0.21	0.25	-0.24	0.17	0.28
CDC25A	0.11	0.09	-0.14	0.07	-0.08
CDC25C	0.19	0.24	-0.21	0.33	0.23
CDC45	0.15	0.18	-0.19	0.19	0.13
CDC6	0.11	0.09	-0.28	0.09	0.03
CDCA3	0.05	0.07	-0.08	0.05	0.17
CDCA4	0.10	0.16	-0.17	0.16	0.13
CDCA5	0.21	0.22	-0.21	0.20	0.07
CDCA8	0.11	0.12	-0.22	-0.02	0.19
CDK1	0.19	0.23	-0.28	0.23	0.19
CDKN3	0.20	0.23	-0.30	0.17	0.24
CDT1	0.26	0.27	0.01	0.39	0.26
CENPA	0.24	0.30	-0.31	0.22	0.25
CENPE	0.09	0.09	-0.30	-0.03	0.06
CENPF	0.20	0.20	-0.18	0.11	0.24
CENPI	0.21	0.18	-0.12	0.15	0.01
CENPN	0.14	0.15	0.08	0.18	0.14
CCNE1	-0.10	-0.07	0.18	-0.05	-0.05
CCNB1	0.13	0.16	-0.13	0.21	0.05
GTF2IP1	0.09	0.12	0.00	0.21	0.17
CCNA2	0.14	0.19	-0.25	0.14	0.26
ARHGAP11A	0.35	0.34	-0.22	0.30	0.34
ASF1B	0.37	0.43	-0.38	0.42	0.36
ASPM	0.12	0.12	-0.13	0.09	0.18
ATAD2	-0.09	-0.07	-0.26	-0.07	-0.14
AURKA	0.16	0.14	-0.22	0.04	0.13
AURKB	0.06	0.12	-0.24	0.08	0.16
BIRC5	0.16	0.18	-0.17	0.11	0.17
BUB1	0.44	0.43	-0.38	0.29	0.30
BUB1B	0.19	0.19	-0.12	0.10	0.20
C11orf82	0.07	0.05	-0.09	-0.00	0.02
C12orf48	0.00	0.04	0.07	0.07	0.02
C13orf34	0.16	0.18	-0.15	0.18	0.07
C15orf23	0.19	0.23	-0.11	0.17	0.35
C15orf42	0.19	0.19	0.06	0.16	0.23
C17orf53	-0.11	-0.15	-0.10	-0.16	-0.14
C1orf112	0.09	0.07	-0.19	0.10	0.11
C1orf135	-0.06	-0.06	0.15	-0.13	-0.14
C5orf53	-0.10	-0.14	0.05	-0.17	-0.03
C9orf100	0.34	0.37	-0.13	0.32	0.34
CENPW	0.09	0.11	-0.10	0.10	0.22
CEP55	-0.06	-0.00	-0.11	-0.04	0.02
CHAF1B	-0.02	-0.02	-0.03	0.11	0.04
CHEK1	0.20	0.18	-0.13	0.22	0.14
ESPL1	0.21	0.19	-0.11	0.11	0.12
EXO1	0.34	0.34	-0.26	0.32	0.34
EZH2	0.32	0.35	-0.18	0.44	0.40
FAM54A	-0.03	-0.03	0.14	-0.07	0.06
FAM64A	0.14	0.16	-0.31	0.11	0.13
FAM72A	0.20	0.16	-0.15	0.07	0.25
FAM72B	0.15	0.12	-0.14	0.00	0.23
FAM72D	0.26	0.23	-0.23	0.10	0.31
FAM83D	0.26	0.25	-0.33	0.18	0.24
FANCA	0.26	0.28	0.06	0.36	0.28
FANCB	0.11	0.06	-0.07	0.02	-0.09
FANCD2	0.17	0.15	-0.28	0.07	0.09
FANCI	0.12	0.08	-0.02	-0.00	0.11
FEN1	0.17	0.18	-0.14	0.22	0.05
FOXM1	-0.00	0.03	-0.27	0.01	0.27
GINS1	0.02	0.04	-0.16	0.08	0.13
GINS4	-0.16	-0.19	-0.04	-0.17	-0.15
GMPS	0.35	0.32	-0.33	0.30	0.17
GSG2	0.22	0.22	-0.38	0.10	0.20
ESCO2	0.33	0.33	-0.23	0.35	0.17
ERCC6L	0.36	0.32	-0.26	0.21	0.11
EPR1	0.33	0.34	-0.46	0.20	0.31
DEPDC1B	0.04	0.05	-0.02	0.07	0.01
CKAP2L	0.25	0.22	-0.30	0.13	0.15
CKS1B	0.22	0.22	-0.18	0.16	0.13
CKS2	-0.01	0.05	-0.10	0.01	0.11
CLSPN	0.20	0.17	-0.27	0.13	0.09
CRY2	-0.05	-0.09	0.16	-0.03	-0.15
CSE1L	0.15	0.11	-0.12	0.04	0.02
DBF4	0.13	0.14	-0.14	0.08	0.20
DEPDC1	0.17	0.15	-0.31	-0.04	0.06
DKC1	-0.01	-0.06	0.06	-0.14	-0.19
EME1	0.03	-0.03	-0.02	-0.10	-0.10
DLGAP5	0.24	0.25	-0.41	0.16	0.20
DPM2	-0.07	-0.05	0.13	-0.06	0.06
DSCC1	0.13	0.17	-0.36	0.18	0.15
DTL	0.33	0.31	-0.23	0.35	0.25
E2F2	-0.22	-0.19	0.08	-0.10	-0.10
E2F7	0.40	0.37	-0.27	0.36	0.29
E2F8	0.18	0.17	-0.11	0.17	0.24
ECT2	0.26	0.30	-0.30	0.31	0.31
ZWINT	0.31	0.32	-0.28	0.37	0.29
