## Supplementary material for "Pan-Cancer Profiling of Mitotic Topology & Mitotic Errors: Insights into Prognosis, Genomic Alterations, and Immune Landscape": Table S3: Excel file containing full results of measuring association of gene mutations with MTFs.

### Sheet: BLCA
	HSC	mean(ND)	cv(ND)	mean(CL)	mean(HC)
KAT6A	0.42*	0.40*	-0.10	0.38*	0.21
HSP90AA1	0.17	0.25	-0.11	0.27*	0.39*
DOT1L	0.25	0.28*	-0.10	0.27	0.38*
KDM5A	0.34*	0.33*	-0.26*	0.38*	0.22
AFF3	-0.00	0.07	0.36*	-0.03	0.17
NFE2L2	0.28*	0.31*	-0.08	0.35*	0.13
RB1	0.31*	0.34*	-0.10	0.29*	0.29*
RICTOR	-0.04	-0.04	-0.34*	-0.01	-0.04
FANCA	0.07	0.13	-0.16	0.09	0.33*
RELN	-0.03	-0.04	0.32*	-0.06	0.00
EPHA5	-0.02	-0.01	0.28*	-0.01	0.08
FBXW7	-0.04	-0.03	0.26*	-0.03	0.04
TP53	0.25*	0.24*	-0.04	0.19*	0.20*
FGFR3	-0.17	-0.19*	-0.01	-0.20*	-0.25*
ARID2	-0.24*	-0.23	0.01	-0.24*	-0.15
TSC1	-0.24*	-0.20	-0.24*	-0.18	-0.10
RNF213	0.10	0.15	-0.15	0.15	0.24*
LRRK2	-0.01	-0.04	0.23*	-0.06	-0.02
ANKRD11	0.19	0.22	-0.20	0.23*	0.05
PDE4DIP	0.18*	0.23*	-0.03	0.21*	0.15

### Sheet: BRCA
	HSC	mean(ND)	cv(ND)	mean(CL)	mean(HC)
TP53	0.56*	0.58*	0.04	0.59*	0.39*
CDH1	-0.48*	-0.46*	-0.21*	-0.45*	-0.17*
PIK3CA	-0.26*	-0.26*	-0.08*	-0.28*	-0.19*
MAP3K1	-0.21*	-0.20*	0.07	-0.22*	-0.09
GATA3	-0.10	-0.12*	-0.01	-0.13*	-0.21*

### Sheet: CESC
	HSC	mean(ND)	cv(ND)	mean(CL)	mean(HC)
KRAS	-0.38*	-0.47*	0.06	-0.56*	-0.23
BRCA2	0.01	0.06	-0.39*	0.10	0.34*
ERBB3	-0.08	-0.02	0.27	0.11	0.37*
NFE2L2	-0.22	-0.26	0.36*	-0.16	-0.33*
PCLO	-0.35*	-0.33*	0.07	-0.27*	-0.16
FAT1	-0.12	-0.19	0.15	-0.14	-0.31*
MKI67	0.27	0.29*	-0.19	0.24	0.31*
PIK3CA	-0.24*	-0.23*	0.17*	-0.22*	-0.03
FBXW7	0.05	0.02	-0.00	0.02	-0.23*
EP300	0.06	0.13	-0.02	0.23*	-0.01

### Sheet: CHOL
	HSC	mean(ND)	cv(ND)	mean(CL)	mean(HC)
KRAS	-0.52	-0.61	-0.10	-0.55	-0.90*
EP400	0.85*	0.87*	0.10	0.61	0.52
FGFR2	0.65	0.48	0.81*	0.32	0.74
ALB	0.60	0.67	-0.18	0.73*	0.29
IDH1	0.30	0.28	0.62*	0.12	0.38

### Sheet: COADREAD
	HSC	mean(ND)	cv(ND)	mean(CL)	mean(HC)
ERBB3	-0.30*	-0.32*	0.05	-0.35*	-0.33*
SMAD2	-0.29*	-0.30*	-0.09	-0.33*	-0.15
RUNX1T1	0.08	0.06	0.31*	0.00	0.11
TET1	-0.29*	-0.29*	0.02	-0.29*	-0.03
TP53	0.28*	0.29*	0.01	0.29*	0.14*
NSD1	-0.14	-0.12	0.26*	-0.13	0.00
GLI1	-0.05	-0.10	0.03	-0.10	-0.25*
TET3	-0.04	-0.08	-0.23*	-0.11	-0.10
BRCA2	0.06	0.02	0.23*	-0.02	-0.04
SETD1B	0.23*	0.17	0.06	0.11	-0.05
PTPN13	-0.01	-0.05	0.10	-0.03	-0.22*
MYH11	-0.15	-0.17	-0.01	-0.21*	-0.00

### Sheet: ESCA
	HSC	mean(ND)	cv(ND)	mean(CL)	mean(HC)
TGFBR2	-0.36	-0.45*	0.71*	-0.55*	-0.55*
ASXL1	-0.64*	-0.71*	0.24	-0.67*	-0.48*
ERBB2	-0.57*	-0.45*	-0.00	-0.03	0.22
KMT2A	-0.14	-0.18	0.54*	-0.10	-0.23
NRG1	-0.38	-0.47*	0.27	-0.50*	-0.39
GRM3	-0.35	-0.48*	0.43	-0.49*	-0.40
FBXW7	-0.48*	-0.47*	0.37	-0.23	-0.42*
EP300	-0.33	-0.41*	0.22	-0.39*	-0.26
NFE2L2	0.39*	0.38*	-0.13	0.31*	0.19
TP53	0.25	0.29	-0.06	0.31*	0.12

### Sheet: GBMLGG
	HSC	mean(ND)	cv(ND)	mean(CL)	mean(HC)
IDH1	-0.51*	-0.54*	-0.49*	-0.50*	-0.41*
PTEN	0.37*	0.37*	0.33*	0.33*	0.25*
ATRX	-0.32*	-0.33*	-0.31*	-0.28*	-0.27*
EGFR	0.28*	0.31*	0.32*	0.29*	0.28*
PIK3R1	0.28*	0.30*	0.29*	0.25*	0.26*
CIC	-0.25*	-0.29*	-0.24*	-0.26*	-0.22*
FUBP1	-0.23*	-0.27*	-0.24*	-0.21*	-0.26*
NF1	0.18*	0.20*	0.21*	0.09	0.16*

### Sheet: HNSC
	HSC	mean(ND)	cv(ND)	mean(CL)	mean(HC)
ERBB4	0.33*	0.39*	-0.21	0.36*	0.30*
NSD1	0.32*	0.31*	-0.09	0.31*	0.08
PTPRT	-0.11	-0.06	-0.32*	0.06	-0.09
SMARCA4	0.20	0.21	-0.32*	0.21	0.22
CASP8	-0.21*	-0.25*	0.16	-0.31*	-0.20*
PTPRD	0.29*	0.25	0.02	0.21	0.05
CACNA1D	-0.15	-0.19	0.01	-0.25	-0.29*
RUNX1T1	0.17	0.24	-0.04	0.29*	0.12
BRCA2	-0.10	-0.12	0.27*	-0.14	-0.07
MGAM	0.24*	0.26*	-0.15	0.25*	0.27*
TGFBR2	-0.14	-0.21	0.27*	-0.24	-0.24

### Sheet: KICH
	HSC	mean(ND)	cv(ND)	mean(CL)	mean(HC)
PTEN	0.56*	0.52*	0.25	0.52*	0.19
TP53	0.49*	0.51*	0.25	0.48*	0.23
PCLO	0.13	0.25	-0.11	0.29	0.44
FLT4	0.09	0.05	-0.02	0.05	0.28
FAT4	0.15	-0.03	-0.22	-0.02	0.01

### Sheet: KIRC
	HSC	mean(ND)	cv(ND)	mean(CL)	mean(HC)
BAP1	0.25*	0.24*	0.29*	0.24*	0.09
KDM5C	0.12	0.20	0.14	0.17	0.10
VHL	-0.11	-0.14*	-0.13*	-0.14*	-0.16*
SETD2	0.15	0.11	0.13	0.08	0.09
MTOR	-0.04	-0.04	0.01	-0.06	-0.04

### Sheet: KIRP
	HSC	mean(ND)	cv(ND)	mean(CL)	mean(HC)
FAT1	0.02	-0.03	0.02	-0.01	-0.31*
PCLO	-0.23	-0.25	-0.15	-0.26	0.20
ARID1A	-0.24	-0.24	-0.11	-0.19	-0.06
KMT2D	-0.08	-0.18	-0.23	-0.13	-0.17
SETD2	0.13	0.10	0.11	0.02	-0.22

### Sheet: LIHC
	HSC	mean(ND)	cv(ND)	mean(CL)	mean(HC)
TP53	0.48*	0.50*	0.09	0.48*	0.46*
RB1	0.46*	0.46*	-0.11	0.43*	0.27*
BAP1	0.14	0.09	0.33*	0.04	-0.04
PREX2	0.29*	0.28*	-0.08	0.27	0.19
LRP1B	0.15	0.19	0.16	0.19	0.26*
AXIN1	0.21	0.24	0.05	0.25*	0.19

### Sheet: LUAD
	HSC	mean(ND)	cv(ND)	mean(CL)	mean(HC)
COL2A1	0.48*	0.46*	0.20	0.45*	0.38*
ROBO1	0.37*	0.42*	0.13	0.45*	0.36*
TRRAP	0.30*	0.35*	0.00	0.36*	0.41*
TP53	0.36*	0.39*	0.11*	0.40*	0.37*
SMARCA1	0.34*	0.38*	0.12	0.40*	0.39*
PTPRB	0.36*	0.38*	0.12	0.39*	0.23*
CAMTA1	0.38*	0.33*	0.11	0.32*	0.11
BACH2	0.35*	0.37*	0.11	0.35*	0.16
UBR5	0.33*	0.36*	-0.03	0.37*	0.21
CAD	0.18	0.24*	-0.18	0.21	0.36*
ATP2B3	0.33*	0.36*	0.18	0.33*	0.31*
TLL2	0.36*	0.36*	0.11	0.32*	0.30*
RICTOR	0.33*	0.32*	0.17	0.35*	0.28*
RUNX1T1	0.26*	0.29*	-0.02	0.27*	0.34*
ALK	0.29*	0.30*	-0.07	0.33*	0.28*
ROS1	0.24	0.33*	0.24	0.32*	0.20
LRRK2	0.17	0.26	0.09	0.25	0.32*
EP400	0.17	0.20	0.08	0.19	0.30*
BCL11B	0.19	0.18	0.30*	0.18	0.01
PTPRC	0.30*	0.29*	0.21	0.29*	0.26*
EPHB1	0.24*	0.28*	0.11	0.29*	0.26*
ZFHX3	0.07	0.11	0.16	0.10	0.29*
NTRK3	0.27*	0.28*	-0.02	0.29*	0.23*
NSD1	0.23	0.26*	0.15	0.29*	0.18
MGAM	0.23*	0.27*	0.03	0.28*	0.25*
SMAD4	0.08	0.10	0.28*	0.08	0.03
RB1	0.20	0.23*	0.14	0.23*	0.28*
PDE4DIP	0.24*	0.27*	0.26*	0.28*	0.17
PIK3CG	0.27*	0.28*	0.25*	0.28*	0.18
CCNB3	0.23	0.25*	0.10	0.27*	0.14
PCLO	0.25*	0.26*	0.14*	0.27*	0.17*
GNAS	0.16	0.19	0.27*	0.20	0.04
NOTCH1	0.11	0.16	0.05	0.19	0.27*
POLE	0.05	0.12	-0.17	0.13	0.26*
HGF	0.04	0.09	-0.09	0.08	0.26*
CREBBP	0.23	0.26*	0.02	0.26*	0.20
MYH11	0.20	0.21	0.01	0.26*	0.12
NF1	0.23*	0.25*	0.22*	0.25*	0.21*
FAT1	0.22*	0.23*	0.09	0.25*	0.17
CDH11	0.21	0.23	-0.00	0.24*	0.11
ATRX	0.17	0.22	-0.14	0.24*	0.20
PREX2	0.22	0.22*	0.11	0.24*	0.13
FAT4	0.20*	0.23*	0.00	0.24*	0.24*
GABRA6	0.11	0.12	0.24*	0.13	0.03
SMARCA4	0.22*	0.24*	0.18	0.22*	0.12
RNF213	0.23*	0.21	0.15	0.23*	0.05
PTPRT	0.22*	0.22*	-0.01	0.21*	0.20*
EPHA5	0.18*	0.20*	0.09	0.21*	0.13
PTPRD	0.20*	0.18*	0.19*	0.18*	0.09

### Sheet: LUSC
	HSC	mean(ND)	cv(ND)	mean(CL)	mean(HC)
PDGFRA	0.39*	0.35*	-0.09	0.34*	0.25
SETBP1	0.14	0.16	-0.32*	0.17	-0.00
CUL3	0.30*	0.25*	-0.05	0.27*	0.05
KDM6A	0.29*	0.25	-0.18	0.21	0.15
POLQ	0.13	0.11	-0.29*	0.12	0.01
PRKDC	0.05	0.06	-0.28*	0.06	0.13
KEAP1	0.25*	0.27*	-0.08	0.21*	0.20*
NCOA2	0.09	0.07	0.25*	0.06	-0.04
TP53	0.25*	0.23*	0.09	0.18*	0.06
RNF213	0.24*	0.23*	-0.10	0.25*	0.07
GRIN2A	-0.08	-0.07	-0.21*	-0.03	0.01
EPHB1	0.18	0.18	-0.20*	0.10	0.16

### Sheet: OV
	HSC	mean(ND)	cv(ND)	mean(CL)	mean(HC)
NCOR2	0.22	0.24	0.12	0.04	0.55*
TP53	0.33*	0.33*	-0.24	0.26*	0.23
PDE4DIP	-0.18	-0.15	0.30	-0.14	0.15

### Sheet: PAAD
	HSC	mean(ND)	cv(ND)	mean(CL)	mean(HC)
TGFBR2	-0.36	-0.39	-0.37	-0.45*	-0.06
RNF43	0.23	0.29	0.34	0.29	0.27
ATM	0.15	0.24	-0.06	0.31	0.09
RNF213	0.07	0.13	0.27	0.15	0.08
SMAD4	-0.16	-0.13	-0.08	-0.13	-0.14

### Sheet: PCPG
	HSC	mean(ND)	cv(ND)	mean(CL)	mean(HC)
HRAS	-0.27	-0.33*	-0.27	-0.40*	-0.10
RET	0.21	0.18	0.18	0.23	-0.05
NF1	0.15	0.06	-0.09	0.02	-0.08

### Sheet: PRAD
	HSC	mean(ND)	cv(ND)	mean(CL)	mean(HC)
TP53	0.46*	0.54*	0.35*	0.53*	0.30*
ATM	0.17	0.33*	0.41*	0.32*	0.42*
FOXA1	0.25	0.25	0.20	0.22	0.07
KMT2D	0.17	0.15	0.23	0.13	0.12
SPOP	0.20*	0.15	0.14	0.18	0.01

### Sheet: SARC
	HSC	mean(ND)	cv(ND)	mean(CL)	mean(HC)
LRP1B	0.44*	0.43*	0.34	0.42*	0.16
KMT2D	0.23	0.27	0.01	0.26	0.36*
ATRX	0.32*	0.33*	-0.01	0.32*	0.23
NF1	0.22	0.19	0.06	0.22	0.16
RB1	0.13	0.16	0.14	0.15	0.21

### Sheet: SKCM
	HSC	mean(ND)	cv(ND)	mean(CL)	mean(HC)
STAT5A	-0.35*	-0.42*	0.11	-0.41*	-0.50*
RASA1	-0.19	-0.26	0.07	-0.28*	-0.38*
STAT6	0.07	0.04	-0.38*	0.08	0.02
KLHL6	-0.25	-0.26	-0.24	-0.22	-0.38*
ERBB3	-0.25	-0.29*	0.37*	-0.33*	-0.14
TLE2	-0.06	-0.06	-0.36*	-0.02	-0.07
PML	-0.10	-0.11	-0.36*	-0.07	-0.15
IKZF2	0.07	0.09	-0.36*	0.10	0.14
SF3B1	-0.09	-0.12	-0.20	-0.09	-0.36*
ERCC4	-0.20	-0.20	0.36*	-0.21	-0.06
PIK3CA	-0.34*	-0.34*	-0.28*	-0.34*	-0.25
DNMT3B	-0.18	-0.19	-0.20	-0.18	-0.34*
LATS2	0.14	0.18	-0.33*	0.19	0.13
BAP1	0.00	0.01	-0.33*	0.02	-0.05
MYH9	-0.10	-0.14	-0.00	-0.13	-0.33*
KDM4C	-0.26	-0.30*	0.08	-0.32*	-0.32*
RAD50	-0.28*	-0.32*	0.07	-0.31*	-0.29*
CNOT3	-0.04	-0.07	-0.19	-0.04	-0.32*
JAK1	-0.13	-0.16	-0.01	-0.13	-0.31*
DKK2	-0.31*	-0.28*	-0.08	-0.29*	-0.23*
STIL	-0.30*	-0.30*	-0.19	-0.30*	-0.23
BRCA1	-0.18	-0.20	0.01	-0.21	-0.30*
EXT2	0.13	0.14	-0.03	0.28*	0.14
BUB1B	-0.03	-0.09	-0.14	-0.02	-0.28*
CIC	-0.20	-0.15	-0.28*	-0.12	-0.08
INPP4A	-0.27*	-0.28*	0.04	-0.26	-0.23
BCL9L	0.01	0.05	-0.28*	0.07	0.11
FGFR3	0.25	0.23	-0.13	0.28*	-0.09
CDH11	-0.12	-0.12	0.01	-0.06	-0.28*
MN1	0.17	0.19	-0.28*	0.22	0.03
RNF213	-0.19*	-0.22*	-0.01	-0.19*	-0.28*
NSD2	0.03	-0.01	-0.15	0.02	-0.27*
ARID1A	0.04	0.04	-0.27*	0.08	-0.11
KDM2B	0.16	0.18	0.04	0.15	0.27*
DDR1	0.04	0.01	0.07	-0.01	-0.26*
IL21R	-0.26*	-0.23	-0.21	-0.18	-0.13
FGFR2	-0.20*	-0.21*	-0.06	-0.21*	-0.26*
HDAC7	-0.17	-0.23	-0.09	-0.24*	-0.26*
ANKRD11	-0.16	-0.18	-0.08	-0.15	-0.26*
INHBA	-0.23	-0.24	-0.02	-0.21	-0.25*
KAT6A	-0.13	-0.11	-0.09	-0.01	-0.25*
REST	-0.21	-0.25	0.05	-0.24	-0.25*
MYB	-0.09	-0.08	0.00	-0.06	-0.25*
CHD4	-0.21*	-0.22*	0.00	-0.16	-0.24*
PTK7	-0.23*	-0.22	-0.14	-0.18	-0.24*
CIITA	0.05	0.03	-0.24*	0.04	-0.11
PRDM1	-0.09	-0.10	-0.08	-0.08	-0.23*
ARID1B	0.12	0.11	-0.23*	0.14	0.04
KAT6B	-0.03	-0.05	-0.04	-0.04	-0.23*
PDCD11	-0.06	-0.11	0.15	-0.15	-0.23*
EPHA3	-0.15	-0.16	-0.04	-0.09	-0.23*
KDM5A	-0.11	-0.13	-0.13	-0.13	-0.22*
SP140	-0.09	-0.11	-0.09	-0.08	-0.22*
ATM	-0.07	-0.10	-0.02	-0.07	-0.22*
AFDN	-0.22*	-0.20	-0.04	-0.18	-0.17
APC	-0.11	-0.14	-0.03	-0.13	-0.22*
ALK	-0.09	-0.12	0.01	-0.11	-0.22*
NOTCH4	-0.21*	-0.20*	-0.04	-0.14	-0.19*
CACNA1D	-0.08	-0.02	-0.21*	0.04	-0.08
CAD	-0.10	-0.13	-0.14	-0.11	-0.21*
NTRK3	-0.13	-0.16	0.08	-0.17	-0.20*
ZFHX3	-0.02	-0.00	-0.20*	0.03	0.07

### Sheet: STAD
	HSC	mean(ND)	cv(ND)	mean(CL)	mean(HC)
DDX10	0.07	0.11	-0.48*	0.17	0.15
NSD2	0.40*	0.43*	-0.40*	0.48*	0.34*
RPL22	0.18	0.22	-0.47*	0.30*	0.04
KDM5A	0.09	0.07	-0.46*	0.10	-0.07
SNX29	0.39*	0.41*	-0.11	0.45*	0.05
TET3	0.27*	0.31*	-0.45*	0.32*	0.22
NUP98	0.39*	0.40*	-0.21	0.44*	0.26*
KMT2B	0.13	0.15	-0.44*	0.18	0.04
RHOA	-0.42*	-0.43*	0.14	-0.44*	-0.39*
PRKD1	0.42*	0.38*	-0.25	0.38*	0.23
SETD1A	0.31*	0.36*	-0.34*	0.42*	0.17
CTCF	0.34*	0.37*	-0.34*	0.42*	0.20
AFDN	0.06	0.06	-0.42*	0.08	0.11
MGA	0.22	0.20	-0.41*	0.24	0.02
IRS1	0.31*	0.34*	-0.17	0.40*	0.03
TET1	0.40*	0.39*	-0.32*	0.38*	0.22
NSD1	0.15	0.18	-0.40*	0.18	0.19
KLF3	0.27	0.31*	-0.31*	0.39*	0.19
CAD	0.05	0.11	-0.38*	0.25	-0.04
PIK3CG	0.29*	0.34*	-0.09	0.38*	0.20
MKI67	0.37*	0.37*	-0.34*	0.38*	0.10
PIK3C2B	0.05	0.05	-0.38*	0.09	-0.01
FBXW7	0.35*	0.35*	-0.37*	0.37*	0.11
SMARCA4	0.12	0.15	-0.37*	0.20	0.10
GRM3	0.37*	0.35*	-0.09	0.30*	0.24*
FLT4	-0.05	-0.02	-0.36*	0.08	-0.08
PTEN	0.30*	0.36*	-0.22	0.35*	0.35*
MBD6	0.17	0.21	-0.36*	0.28	0.09
LRRK2	0.36*	0.33*	-0.06	0.27*	0.08
CNTRL	0.11	0.14	-0.36*	0.21	0.07
AFF3	0.32*	0.36*	-0.15	0.30*	0.28*
PDCD11	0.20	0.28*	-0.26	0.36*	0.19
WDR90	0.03	0.04	-0.35*	0.08	0.02
TRRAP	0.27*	0.32*	-0.32*	0.35*	0.31*
ARID2	0.15	0.16	-0.34*	0.21	-0.06
PIK3CA	0.15	0.16	-0.34*	0.17	0.09
CPS1	0.34*	0.28*	-0.32*	0.27*	0.21
PTPRD	0.24*	0.31*	-0.29*	0.34*	0.25*
PLCG2	0.34*	0.31*	-0.25	0.29	0.06
GATA3	0.34*	0.30*	-0.08	0.32*	0.19
COL1A1	0.32*	0.34*	-0.19	0.33*	0.21
SMG1	0.13	0.19	-0.19	0.16	0.33*
HLA-B	0.03	0.03	-0.33*	0.04	0.15
MTOR	0.33*	0.30*	-0.23*	0.28*	0.02
TLE4	0.27	0.25	-0.11	0.33*	-0.06
POLQ	0.25*	0.27*	-0.32*	0.28*	0.21
ARID1B	0.23	0.22	-0.25	0.32*	-0.13
KMT2D	0.14	0.15	-0.32*	0.16*	0.08
CACNA1D	0.10	0.13	-0.31*	0.16	0.05
ACVR2A	0.16	0.17	-0.31*	0.22*	0.08
ATP2B3	0.31*	0.30*	-0.16	0.30*	0.04
NCOA2	0.31*	0.27*	-0.20	0.23	0.05
NTRK2	0.31*	0.30	-0.13	0.25	0.05
CDH1	-0.26*	-0.29*	0.17	-0.31*	-0.22*
BCL9L	0.19	0.17	-0.31*	0.17	-0.07
SETBP1	0.10	0.13	-0.30*	0.16	0.18
CAMTA1	0.27*	0.28*	-0.30*	0.23	0.15
KMT2A	0.19	0.20	-0.30*	0.23*	0.09
PTCH1	0.28*	0.30*	-0.20	0.30*	0.16
NCOR1	0.28*	0.27*	-0.29*	0.30*	0.07
KDM2B	0.30*	0.29*	-0.06	0.30*	0.01
IRS4	0.24	0.20	-0.30*	0.17	0.09
TUSC3	0.28	0.27	-0.19	0.30*	0.09
CDH11	0.20	0.24*	-0.07	0.30*	0.08
LRP5	0.20	0.23	-0.18	0.30*	0.15
TP53	0.28*	0.30*	-0.01	0.28*	0.23*
MYH11	0.26*	0.28*	-0.16	0.30*	0.11
SP140	0.21	0.26	-0.29*	0.29*	0.29*
NRG1	0.17	0.19	-0.29*	0.14	0.21
KSR2	0.29*	0.27*	-0.12	0.25	0.05
SPEN	0.09	0.11	-0.29*	0.14	0.05
MYO5A	0.20	0.19	-0.29*	0.21	0.12
B2M	0.26*	0.26*	-0.20	0.28*	0.09
ZFHX3	0.21	0.22	-0.15	0.28*	-0.00
LARP4B	0.27*	0.28*	-0.13	0.28*	0.16
NF1	0.07	0.06	-0.28*	0.06	0.00
EP300	0.19	0.17	-0.28*	0.13	0.21
BCORL1	0.24	0.27*	-0.24	0.27*	0.10
POLE	0.08	0.10	-0.27*	0.11	0.04
NFATC2	0.21	0.24	-0.27*	0.24	0.13
PTPRS	0.27*	0.26*	-0.21	0.26*	0.08
EPHA5	0.04	0.05	-0.27*	0.14	0.02
LRP1B	0.22*	0.24*	-0.12	0.27*	0.15*
CREBBP	0.23*	0.25*	-0.25*	0.27*	0.06
RANBP2	0.10	0.09	-0.26*	0.13	-0.08
EP400	0.25*	0.26*	-0.26*	0.25*	0.17
CUX1	0.05	0.07	-0.26*	0.14	-0.04
RELN	0.20*	0.21*	-0.17	0.25*	0.16
PDE4DIP	0.25*	0.23	-0.17	0.18	0.07
ZBTB20	0.11	0.12	-0.23*	0.12	0.07
RNF213	0.15	0.18*	-0.23*	0.22*	0.14
PRKDC	0.01	0.03	-0.22*	0.06	0.05
UBR5	0.15	0.14	-0.22*	0.13	0.07
ATM	0.16	0.17	-0.22*	0.20	0.02

### Sheet: THCA
	HSC	mean(ND)	cv(ND)	mean(CL)	mean(HC)
NRAS	0.21*	0.18	0.16	0.16	0.26*
BRAF	-0.10	-0.08	-0.05	-0.08	-0.08

### Sheet: THYM
	HSC	mean(ND)	cv(ND)	mean(CL)	mean(HC)
HRAS	0.45*	0.44*	0.38	0.36	0.07
GTF2I	-0.04	-0.03	-0.05	-0.11	-0.02

### Sheet: UCEC
	HSC	mean(ND)	cv(ND)	mean(CL)	mean(HC)
TP53	0.52*	0.55*	-0.13*	0.54*	0.55*
TMPRSS2	0.46*	0.44*	-0.05	0.45*	0.26*
PTEN	-0.44*	-0.46*	0.03	-0.44*	-0.44*
RBM15	0.37*	0.39*	-0.20	0.45*	0.27*
ZNF750	0.38*	0.40*	-0.09	0.43*	0.40*
AKT2	0.42*	0.41*	-0.02	0.43*	0.24
P2RY8	0.29*	0.37*	-0.09	0.42*	0.40*
STIL	0.38*	0.40*	-0.15	0.42*	0.29*
TEC	0.39*	0.38*	-0.24	0.42*	0.24
TIPARP	0.39*	0.41*	-0.27*	0.40*	0.41*
SLC34A2	0.36*	0.39*	-0.10	0.40*	0.32*
LTK	0.37*	0.37*	-0.09	0.40*	0.27*
RAD54L	0.34*	0.38*	-0.00	0.40*	0.28*
HDAC7	0.33*	0.38*	0.03	0.40*	0.36*
PRKAR1A	0.35*	0.35*	-0.26	0.39*	0.17
ELP2	0.33*	0.36*	-0.24	0.39*	0.25*
EPAS1	0.36*	0.36*	-0.07	0.39*	0.32*
PPP2R1A	0.33*	0.34*	0.01	0.38*	0.31*
ATP1A1	0.35*	0.36*	-0.01	0.37*	0.26*
BIRC3	0.30*	0.30*	0.02	0.37*	0.30*
RASGEF1A	0.34*	0.34*	-0.06	0.37*	0.21
BACH2	0.35*	0.33*	-0.07	0.37*	0.20
BUB1B	0.36*	0.37*	-0.06	0.36*	0.25*
DDX4	0.32*	0.34*	-0.13	0.37*	0.19
SERPINB3	0.33*	0.35*	-0.05	0.36*	0.29*
BCR	0.36*	0.34*	-0.05	0.34*	0.21
SMAD4	0.29*	0.32*	-0.16	0.36*	0.30*
TRIM24	0.27*	0.31*	-0.17	0.35*	0.36*
ARHGAP26	0.30*	0.30*	-0.08	0.36*	0.18
MERTK	0.30*	0.30*	-0.00	0.36*	0.28*
EXT1	0.35*	0.33*	-0.06	0.31*	0.13
CSF1	0.35*	0.34*	-0.16	0.33*	0.22
CMTR2	0.32*	0.32*	-0.04	0.35*	0.20
PC	0.30*	0.35*	-0.15	0.35*	0.27*
ATXN2	0.31*	0.33*	-0.10	0.35*	0.22*
GAB1	0.29*	0.31*	0.07	0.35*	0.20
EIF3E	0.27*	0.28*	-0.08	0.35*	0.26*
STAT4	0.27*	0.29*	-0.06	0.35*	0.17
DIS3	0.34*	0.34*	-0.01	0.35*	0.24*
GMPS	0.29*	0.30*	-0.13	0.35*	0.24*
SETD3	0.30*	0.32*	-0.08	0.34*	0.29*
CD36	0.31*	0.32*	-0.21	0.34*	0.18
RECQL	0.32*	0.34*	-0.05	0.33*	0.28*
DAXX	0.28*	0.30*	-0.03	0.34*	0.17
AKT3	0.30*	0.32*	-0.11	0.34*	0.20
FOXO4	0.27*	0.30*	-0.14	0.34*	0.24*
BRAF	0.21	0.29*	-0.11	0.34*	0.21
EPHA7	0.30*	0.29*	-0.03	0.34*	0.17
HGF	0.27*	0.31*	-0.14	0.34*	0.29*
RAD50	0.29*	0.32*	-0.09	0.34*	0.28*
PAX5	0.33*	0.34*	-0.10	0.31*	0.19
CYP19A1	0.29*	0.31*	-0.11	0.34*	0.15
CUL4A	0.29*	0.32*	-0.09	0.34*	0.31*
SMAD3	0.31*	0.34*	-0.15	0.33*	0.22
FANCD2	0.30*	0.31*	-0.06	0.34*	0.22*
FANCC	0.34*	0.32*	-0.07	0.31*	0.18
MDC1	0.33*	0.34*	-0.14	0.33*	0.26*
WWP1	0.25*	0.28*	-0.08	0.34*	0.21*
STAT2	0.33*	0.30*	0.12	0.33*	0.13
NCOA1	0.28*	0.31*	-0.12	0.33*	0.24*
SPRTN	0.23	0.28*	-0.14	0.33*	0.22
NRG1	0.27*	0.30*	-0.05	0.33*	0.22*
RECQL4	0.33*	0.33*	-0.01	0.29*	0.20
PAK5	0.30*	0.32*	-0.19	0.33*	0.27*
RAP1GDS1	0.28*	0.29*	-0.07	0.32*	0.33*
KLHL6	0.33*	0.32*	-0.01	0.33*	0.26*
PAG1	0.27*	0.29*	0.05	0.33*	0.22
MST1	0.32*	0.33*	-0.32*	0.33*	0.28*
SFRP4	0.33*	0.31*	0.01	0.32*	0.18
CYP17A1	0.28*	0.33*	-0.07	0.32*	0.25
DDX10	0.31*	0.31*	-0.15	0.33*	0.23*
ETAA1	0.30*	0.29*	-0.05	0.32*	0.14
FBXO11	0.23	0.27*	-0.03	0.32*	0.21
MPEG1	0.27*	0.30*	-0.04	0.32*	0.26*
MYB	0.29*	0.29*	0.13	0.32*	0.14
EPS15	0.25*	0.27*	-0.17	0.32*	0.17
FYN	0.32*	0.31*	-0.13	0.30*	0.20
KDM6A	0.25*	0.29*	-0.03	0.32*	0.20*
JAK2	0.31*	0.31*	-0.06	0.32*	0.20
KRAS	-0.30*	-0.32*	-0.04	-0.31*	-0.28*
ADGRA2	0.32*	0.29*	-0.05	0.29*	0.09
LRP6	0.32*	0.32*	-0.08	0.31*	0.20*
CSF1R	0.26*	0.30*	-0.02	0.32*	0.29*
NTRK1	0.28*	0.28*	-0.15	0.32*	0.15
NFIB	0.31*	0.30*	-0.07	0.31*	0.15
PIK3R3	0.30*	0.29*	-0.21	0.31*	0.22
TAP1	0.30*	0.31*	-0.07	0.31*	0.11
FCRL4	0.30*	0.31*	-0.13	0.31*	0.14
CBL	0.26*	0.26*	0.10	0.31*	0.17
NDRG1	0.29*	0.31*	-0.13	0.30*	0.16
CUL3	0.28*	0.29*	-0.06	0.31*	0.19
TNFAIP3	0.18	0.21	-0.22	0.28*	0.31*
BRCA1	0.29*	0.27*	-0.09	0.31*	0.21*
PML	0.25	0.27*	0.04	0.31*	0.26
USP8	0.25*	0.26*	0.03	0.31*	0.15
PARP1	0.29*	0.29*	0.04	0.31*	0.24*
TLE2	0.22	0.24*	-0.11	0.25*	0.31*
SETD2	0.28*	0.29*	-0.11	0.31*	0.19*
POLQ	0.27*	0.29*	-0.07	0.31*	0.21*
IL7R	0.21	0.23	-0.31*	0.25*	0.26*
SHOC2	0.24*	0.25*	-0.26*	0.31*	0.15
KDM4C	0.28*	0.28*	-0.05	0.31*	0.22*
FLT4	0.31*	0.30*	-0.18	0.30*	0.20
APLNR	0.16	0.19	-0.10	0.22	0.30*
PDGFRA	0.29*	0.28*	-0.06	0.30*	0.14
LCK	0.26*	0.25	0.05	0.30*	0.10
ACSL3	0.22*	0.26*	-0.23*	0.30*	0.26*
AFF3	0.27*	0.28*	-0.17	0.30*	0.22*
SNX29	0.30*	0.30*	-0.12	0.30*	0.23
TAF15	0.30*	0.28*	0.11	0.25*	0.27*
KEL	0.28*	0.28*	-0.11	0.30*	0.18
TSHR	0.30*	0.28*	-0.06	0.30*	0.05
MIB1	0.26*	0.28*	-0.11	0.30*	0.28*
CPS1	0.26*	0.28*	0.01	0.30*	0.20*
FH	0.24	0.24	-0.06	0.30*	0.07
ATP6AP1	0.23	0.26*	-0.22	0.30*	0.18
RPTOR	0.24*	0.28*	-0.09	0.30*	0.22*
EGFR	0.29*	0.28*	-0.20	0.30*	0.16
ITK	0.29*	0.24*	-0.07	0.30*	0.06
DNMT3B	0.29*	0.29*	-0.09	0.30*	0.15
SMARCA4	0.29*	0.28*	0.02	0.27*	0.19*
NBN	0.29*	0.27*	-0.06	0.29*	0.15
MSH3	0.27*	0.28*	-0.02	0.29*	0.17
TCF12	0.27*	0.28*	0.05	0.29*	0.23
FBXW7	0.29*	0.28*	-0.03	0.26*	0.22*
SETD1A	0.29*	0.27*	0.11	0.25*	0.19
SLC1A2	0.29*	0.26*	-0.12	0.29*	0.06
BTK	0.22*	0.26*	-0.03	0.29*	0.25*
CCT6B	0.25*	0.26*	0.08	0.29*	0.21
IKBKB	0.20	0.24*	0.06	0.29*	0.16
MSH2	0.23*	0.25*	-0.13	0.29*	0.18
PICALM	0.26*	0.27*	-0.04	0.29*	0.19
ARID2	0.24*	0.25*	-0.11	0.29*	0.16
EED	0.26*	0.26*	-0.03	0.29*	0.10
ZNF217	0.29*	0.28*	-0.03	0.29*	0.11
RASA1	0.27*	0.27*	-0.06	0.29*	0.22*
FAF1	0.26*	0.27*	-0.08	0.29*	0.21
SETD5	0.22*	0.25*	-0.05	0.29*	0.16
PIK3R2	0.23	0.26	-0.03	0.25	0.29*
AFF4	0.23*	0.26*	-0.15	0.29*	0.17
DNMT1	0.25*	0.25*	-0.18	0.29*	0.22*
NR4A3	0.23*	0.25*	-0.09	0.29*	0.14
PRDM1	0.28*	0.26*	-0.04	0.26*	0.09
PMS1	0.23*	0.25*	-0.15	0.28*	0.22
UPF1	0.25*	0.28*	-0.22*	0.28*	0.23*
ZNF331	0.28*	0.27*	-0.02	0.27*	0.15
GPC3	0.28*	0.25*	0.04	0.25*	0.10
ROS1	0.23*	0.25*	-0.05	0.28*	0.16*
KIT	0.28*	0.27*	0.01	0.27*	0.09
PAK3	0.24*	0.26*	-0.05	0.28*	0.12
RICTOR	0.26*	0.28*	-0.13	0.28*	0.17
ETV6	0.26*	0.26*	-0.00	0.28*	0.12
CTNNB1	-0.27*	-0.28*	0.01	-0.27*	-0.28*
ASMTL	0.23*	0.26*	-0.09	0.28*	0.24*
RXRA	0.22	0.25	-0.07	0.25	0.28*
PRDM16	0.28*	0.27*	-0.10	0.28*	0.16
JAK3	0.26*	0.26*	-0.03	0.28*	0.17
NT5C2	0.28*	0.26*	-0.03	0.26	0.22
LIFR	0.21*	0.24*	0.03	0.28*	0.14
ERG	0.27*	0.27*	0.04	0.28*	0.18
PLCG1	0.28*	0.26*	0.02	0.27*	0.11
EPHB4	0.27*	0.28*	-0.04	0.26*	0.22
SETBP1	0.26*	0.26*	-0.05	0.27*	0.19*
IRS1	0.25*	0.25*	-0.03	0.27*	0.11
CTR9	0.24*	0.25*	-0.02	0.27*	0.20*
CTNNA1	0.27*	0.26*	-0.02	0.27*	0.12
SP140	0.27*	0.25*	-0.07	0.27*	0.19*
BCL11A	0.24*	0.24*	-0.08	0.27*	0.11
MALT1	0.27*	0.26*	-0.04	0.27*	0.08
KDM5C	0.26*	0.27*	0.06	0.26*	0.23*
PRKCI	0.27*	0.24	0.03	0.26*	0.09
TRAF5	0.21	0.24	0.20	0.27*	0.08
TEK	0.23*	0.24*	0.05	0.27*	0.12
NF1	0.26*	0.25*	-0.09	0.27*	0.18*
FOXO1	0.27*	0.27*	-0.06	0.25*	0.20
ATP6V1B2	0.23	0.24*	0.01	0.26*	0.27*
ERBB2	0.27*	0.23*	0.01	0.25*	0.15
STAG1	0.22*	0.24*	-0.02	0.27*	0.17
FLT3	0.22*	0.25*	-0.12	0.26*	0.27*
KNL1	0.24*	0.24*	-0.05	0.27*	0.14
XIAP	0.27*	0.25*	-0.08	0.25*	0.13
ARHGEF12	0.22*	0.24*	-0.07	0.27*	0.15
NAB2	0.26	0.27*	-0.02	0.24	0.21
SAMHD1	0.26*	0.26*	-0.15	0.25*	0.17
NCOR1	0.24*	0.24*	-0.07	0.26*	0.12
PTPRT	0.22*	0.24*	-0.14	0.26*	0.15
DROSHA	0.26*	0.26*	-0.08	0.26*	0.14
PTPN13	0.23*	0.23*	-0.17*	0.26*	0.16
PLK2	0.26*	0.22*	0.07	0.23*	0.11
PSIP1	0.26*	0.24*	-0.04	0.24*	0.14
NCSTN	0.26*	0.22	0.07	0.25*	0.07
PPP2R2A	0.24	0.24	-0.05	0.26*	0.18
MEN1	0.24	0.26*	-0.11	0.25	0.18
ZNF521	0.22*	0.23*	-0.09	0.26*	0.12
NSD2	0.24*	0.26*	-0.01	0.26*	0.24*
STAG2	0.19*	0.21*	-0.15	0.26*	0.16
NCOA3	0.22*	0.23*	0.01	0.26*	0.09
MSH6	0.23*	0.24*	-0.14	0.26*	0.16
GABRA6	0.26*	0.22*	0.23	0.22	0.08
RALGDS	0.25*	0.26*	0.02	0.26*	0.13
NUP214	0.24*	0.23*	-0.06	0.26*	0.16
CHEK2	0.21	0.22*	-0.07	0.26*	0.12
KTN1	0.26*	0.26*	0.08	0.26*	0.15
CDK12	0.23*	0.26*	0.04	0.23*	0.22*
SETDB2	0.21	0.20	0.07	0.25*	0.05
DNM2	0.22	0.22*	-0.02	0.25*	0.20
ZBTB16	0.22	0.22	-0.16	0.25*	0.20
FURIN	0.23	0.25*	-0.16	0.25*	0.20
EML4	0.25*	0.25*	-0.15	0.25*	0.18
EPHB1	0.22*	0.22*	0.07	0.25*	0.11
AFDN	0.24*	0.25*	-0.03	0.25*	0.20*
TP53BP1	0.21*	0.23*	-0.08	0.25*	0.14
WDCP	0.25*	0.23*	0.18	0.25*	0.09
FLT1	0.21*	0.22*	-0.01	0.25*	0.19*
CCNB3	0.20*	0.23*	-0.08	0.25*	0.17*
RET	0.23*	0.23*	-0.07	0.25*	0.12
ACSL6	0.25*	0.24*	-0.09	0.24*	0.16
LRRK2	0.23*	0.23*	-0.10	0.25*	0.13
MAP2K4	0.16	0.16	-0.25*	0.17	0.13
COL2A1	0.21*	0.24*	-0.07	0.25*	0.21*
IDH2	0.20	0.23	-0.06	0.25*	0.22
DOT1L	0.22	0.23*	-0.09	0.25*	0.14
MAP3K13	0.19*	0.23*	-0.16	0.25*	0.21*
ABL2	0.24*	0.23*	-0.04	0.25*	0.13
IRS4	0.22*	0.24*	-0.14	0.25*	0.18*
PRF1	0.19	0.22	-0.11	0.24*	0.17
GRIN2A	0.22*	0.23*	-0.04	0.24*	0.11
RAF1	0.24*	0.24*	-0.02	0.24*	0.13
MAML2	0.24*	0.24*	0.05	0.24*	0.21*
TBL1XR1	0.22*	0.23*	0.00	0.24*	0.20*
GOLGA5	0.23*	0.22	-0.03	0.24*	0.11
NTRK3	0.18	0.21	-0.08	0.24*	0.14
PIK3C3	0.21*	0.22*	-0.17	0.24*	0.14
LATS1	0.19*	0.21*	-0.11	0.24*	0.10
NUP98	0.21*	0.22*	-0.03	0.24*	0.16
PASK	0.24*	0.23*	-0.02	0.24*	0.15
KDR	0.20*	0.22*	-0.08	0.24*	0.18
TFE3	0.22*	0.24*	-0.10	0.20	0.20
MRE11	0.23*	0.23*	-0.02	0.24*	0.17
CDC73	0.21*	0.22*	-0.05	0.24*	0.10
DDR1	0.23	0.22	0.24*	0.21	0.19
TRIM33	0.24*	0.23*	0.09	0.22*	0.12
GATA1	0.24*	0.21	-0.01	0.24*	0.10
MAGED1	0.22*	0.22*	-0.06	0.24*	0.18
BRD4	0.21	0.24*	-0.24*	0.23*	0.13
MAP3K7	0.23*	0.24*	-0.07	0.24*	0.12
CDH11	0.18	0.21*	-0.08	0.24*	0.14
ERC1	0.20*	0.22*	-0.15	0.24*	0.15
PLCG2	0.21*	0.22*	-0.13	0.24*	0.10
KMT2A	0.21*	0.22*	0.00	0.24*	0.20*
INSR	0.22*	0.23*	-0.06	0.24*	0.24*
CHD2	0.19*	0.20*	-0.09	0.24*	0.14
TRIP11	0.20*	0.21*	-0.16	0.24*	0.10
CASP8	0.20*	0.21*	-0.09	0.24*	0.13
WRN	0.20*	0.21*	-0.08	0.23*	0.16
SGK1	0.23*	0.22*	-0.06	0.23*	0.12
MGAM	0.20*	0.21*	0.02	0.23*	0.11
PIK3C2B	0.20*	0.19*	-0.02	0.23*	0.06
TET1	0.22*	0.21*	-0.06	0.23*	0.14
WAS	0.20	0.20	-0.23*	0.21	0.12
INPP5D	0.22*	0.22*	0.09	0.23*	0.13
IRF2	0.14	0.19	0.08	0.18	0.23*
NUTM1	0.22*	0.23*	-0.00	0.23*	0.10
ANKRD11	0.21*	0.23*	-0.17*	0.23*	0.16*
PIK3CB	0.20*	0.21*	-0.09	0.23*	0.09
SMARCA1	0.21*	0.21*	-0.08	0.23*	0.08
PTK7	0.17	0.23	-0.04	0.23*	0.23
IL6ST	0.15	0.14	0.23*	0.15	0.01
MLLT10	0.17	0.18	0.04	0.23*	0.18
SUZ12	0.23*	0.21	-0.12	0.21	0.11
ATR	0.20*	0.21*	-0.07	0.23*	0.14
UBR5	0.22*	0.23*	0.02	0.23*	0.16*
SYK	0.19	0.20	-0.04	0.23*	0.17
JARID2	0.23*	0.22*	0.04	0.22*	0.13
TLE4	0.19	0.18	-0.07	0.23*	0.12
RANBP2	0.18*	0.20*	-0.05	0.23*	0.14
ASXL2	0.22*	0.22*	0.03	0.23*	0.12
PIK3CG	0.20*	0.20*	-0.01	0.23*	0.14
RELN	0.20*	0.22*	-0.05	0.23*	0.18*
NFATC2	0.21*	0.21*	0.04	0.23*	0.13
CLTCL1	0.23*	0.22*	-0.19*	0.21*	0.15
NCOA2	0.18	0.22*	-0.06	0.23*	0.19*
RABEP1	0.21	0.21	-0.01	0.23*	0.16
ERCC4	0.20*	0.20*	-0.02	0.23*	0.10
ERBB3	0.22*	0.23*	-0.02	0.22*	0.21*
EXT2	0.21	0.22*	-0.06	0.22*	0.17
DICER1	0.22*	0.21*	-0.01	0.22*	0.10
ESCO2	0.22*	0.20	0.03	0.22*	0.07
CSDE1	0.22*	0.21*	-0.05	0.20*	0.08
ARAF	0.19	0.19	-0.06	0.22*	0.09
DDR2	0.17	0.19	-0.06	0.22*	0.16
ARID1A	-0.14*	-0.17*	0.09	-0.17*	-0.22*
ALB	0.19	0.20*	-0.11	0.22*	0.10
TSC1	0.21*	0.22*	-0.06	0.22*	0.17
MYO18A	0.22*	0.21*	0.02	0.20*	0.16
IGF1R	0.19	0.21*	-0.00	0.22*	0.20
AFF1	0.21*	0.20*	0.03	0.22*	0.10
ARHGEF28	0.21*	0.21*	-0.03	0.22*	0.11
PCM1	0.21*	0.20*	-0.09	0.22*	-0.00
LARP4B	0.18	0.19*	-0.08	0.22*	0.11
YY1AP1	0.17	0.19	0.09	0.21*	0.10
CLTC	0.19*	0.19*	-0.13	0.21*	0.11
PDGFRB	0.18	0.20	-0.14	0.21*	0.15
MET	0.19*	0.19*	-0.08	0.21*	0.13
LATS2	0.20*	0.19*	-0.03	0.21*	0.08
CBLB	0.20*	0.20*	-0.02	0.21*	0.04
PTPRK	0.21*	0.20*	-0.11	0.21*	0.12
TAF1	0.21*	0.20*	-0.02	0.20*	0.06
PBRM1	0.17*	0.18*	0.02	0.21*	0.20*
EPHA5	0.16	0.18*	0.04	0.21*	0.15
MGA	0.18*	0.19*	0.03	0.21*	0.14*
SMARCA2	0.19*	0.17*	0.07	0.21*	0.11
ZMYM3	0.16*	0.16*	-0.12	0.20*	0.08
MYH11	0.16	0.19*	-0.06	0.20*	0.17
ARID4A	0.19*	0.18	0.07	0.20*	0.12
ERBB4	0.19*	0.18*	-0.01	0.20*	0.02
LRIG3	0.15	0.14	0.01	0.20*	0.08
SPOP	0.17*	0.17	0.03	0.20*	0.04
