## Supplementary material for "Pan-Cancer Profiling of Mitotic Topology & Mitotic Errors: Insights into Prognosis, Genomic Alterations, and Immune Landscape": Table S4: Excel file containing full results of measuring association of methylation CpG with MTFs. (part 1 of 2)

### Sheet: PAN-CANCER
	NAME	HSC	mean(ND)	cv(ND)	mean(CL)	mean(HC)
cg21747271	AIP	-0.50*	-0.52*	-0.24*	-0.52*	-0.41*
cg26530341	TNFRSF10A	-0.47*	-0.50*	-0.21*	-0.50*	-0.42*
cg03597525	LOC100129083;SIGLEC10	-0.47*	-0.49*	-0.22*	-0.49*	-0.40*
cg26799474	CASP8	-0.46*	-0.48*	-0.20*	-0.49*	-0.40*
cg03490200	A2ML1	-0.45*	-0.48*	-0.21*	-0.48*	-0.41*
cg23968383	ZNF572	-0.45*	-0.47*	-0.17*	-0.48*	-0.39*
cg03565081	C14orf93	-0.45*	-0.47*	-0.20*	-0.47*	-0.39*
cg13553455	COL17A1	-0.43*	-0.46*	-0.20*	-0.46*	-0.39*
cg13038560	C2orf47;C2orf60	-0.44*	-0.46*	-0.20*	-0.46*	-0.37*
cg09508556	PSORS1C1;PSORS1C2	-0.43*	-0.45*	-0.22*	-0.46*	-0.40*
cg03580247	SLC4A1	-0.43*	-0.45*	-0.22*	-0.46*	-0.39*
cg11695358	MAPK15	-0.43*	-0.45*	-0.19*	-0.45*	-0.33*
cg01564343	TREML1	-0.43*	-0.45*	-0.21*	-0.45*	-0.37*
cg10612997	GREB1	-0.42*	-0.45*	-0.20*	-0.45*	-0.37*
cg23366752	DNAJA4	-0.41*	-0.44*	-0.19*	-0.45*	-0.39*
cg02704907	HIST1H2BK	-0.43*	-0.44*	-0.20*	-0.44*	-0.34*
cg08861115	IL1F9	-0.42*	-0.44*	-0.19*	-0.44*	-0.36*
cg17026542	OR2A4;ENPP3	-0.43*	-0.44*	-0.22*	-0.44*	-0.35*
cg07456201	UMOD	-0.43*	-0.44*	-0.17*	-0.44*	-0.35*
cg21484834	PTK6	-0.41*	-0.43*	-0.21*	-0.44*	-0.40*
cg23130254	HOXD12	0.42*	0.44*	0.19*	0.44*	0.38*
cg06952310	NCAN	-0.42*	-0.43*	-0.18*	-0.43*	-0.35*
cg13897627	cg13897627	-0.43*	-0.43*	-0.20*	-0.43*	-0.32*
cg14372520	EDA2R	-0.41*	-0.43*	-0.15*	-0.43*	-0.36*
cg13625403	TRIM29	-0.41*	-0.43*	-0.18*	-0.43*	-0.35*
cg15479752	FFAR2	-0.40*	-0.43*	-0.19*	-0.43*	-0.39*
cg12374721	PRAC;C17orf93	0.41*	0.43*	0.19*	0.43*	0.34*
cg05406101	RWDD2B	-0.41*	-0.43*	-0.19*	-0.43*	-0.33*
cg13916742	SCGB1D1	-0.41*	-0.43*	-0.20*	-0.42*	-0.35*
cg12150401	TAS2R16	-0.41*	-0.42*	-0.19*	-0.43*	-0.32*
cg18623836	RRM2	-0.40*	-0.42*	-0.14*	-0.42*	-0.35*
cg24887211	C14orf166B	-0.40*	-0.42*	-0.21*	-0.42*	-0.34*
cg20857253	TCP10L	-0.40*	-0.42*	-0.20*	-0.42*	-0.33*
cg03375833	TTLL3	-0.40*	-0.42*	-0.18*	-0.42*	-0.33*
cg23147597	CEACAM19	-0.39*	-0.42*	-0.17*	-0.42*	-0.35*
cg17357062	FCN1	-0.41*	-0.42*	-0.19*	-0.42*	-0.33*
cg17259265	HYLS1	-0.39*	-0.41*	-0.20*	-0.42*	-0.37*
cg24489015	LPO	-0.41*	-0.42*	-0.20*	-0.42*	-0.33*
cg19246110	ZNF671	0.38*	0.41*	0.17*	0.42*	0.37*
cg18783781	SLC25A33	-0.40*	-0.42*	-0.22*	-0.42*	-0.36*
cg05316065	GSDMC	-0.40*	-0.42*	-0.19*	-0.42*	-0.37*
cg01375871	TPSD1	-0.40*	-0.42*	-0.17*	-0.42*	-0.34*
cg25993718	CBLN4	0.38*	0.41*	0.20*	0.42*	0.36*
cg26186727	NETO1	0.38*	0.41*	0.20*	0.42*	0.37*
cg26894575	S100A4	-0.39*	-0.41*	-0.19*	-0.42*	-0.37*
cg18499731	SNORD109A;SNORD109B	-0.40*	-0.41*	-0.19*	-0.41*	-0.33*
cg22262140	CCDC116	-0.40*	-0.41*	-0.20*	-0.41*	-0.32*
cg00546897	LOC284837	-0.40*	-0.41*	-0.19*	-0.41*	-0.34*
cg02327719	C1orf135	-0.39*	-0.41*	-0.16*	-0.41*	-0.37*
cg20839149	SH2D2A;NTRK1	-0.40*	-0.41*	-0.19*	-0.41*	-0.32*
cg07080946	LUC7L	-0.40*	-0.41*	-0.18*	-0.41*	-0.31*
cg13424229	CPA3	-0.38*	-0.40*	-0.19*	-0.41*	-0.35*
cg15540820	EOMES	0.39*	0.41*	0.15*	0.41*	0.36*
cg25066857	GNLY	-0.39*	-0.41*	-0.19*	-0.41*	-0.36*
cg25612480	UBE2V2	-0.40*	-0.41*	-0.17*	-0.41*	-0.31*
cg17644208	ADCY3	-0.38*	-0.41*	-0.18*	-0.41*	-0.37*
cg06641503	ARIH2	-0.40*	-0.41*	-0.20*	-0.41*	-0.31*
cg13015534	ST6GALNAC1	-0.39*	-0.41*	-0.19*	-0.41*	-0.35*
cg26608199	F10	-0.38*	-0.40*	-0.20*	-0.41*	-0.35*
cg15815843	MFAP5	-0.39*	-0.41*	-0.21*	-0.41*	-0.33*
cg03022541	DNAJB8	-0.39*	-0.41*	-0.18*	-0.41*	-0.33*
cg12242338	TRIM42	-0.39*	-0.41*	-0.20*	-0.40*	-0.34*
cg14934821	GPSM1	-0.37*	-0.40*	-0.19*	-0.41*	-0.36*
cg14832904	GPR75;LOC100302652	0.39*	0.40*	0.18*	0.40*	0.34*
cg08687163	MST1R	-0.37*	-0.40*	-0.21*	-0.40*	-0.36*
cg18433086	ABL2	-0.39*	-0.40*	-0.19*	-0.40*	-0.33*
cg26233253	SLC35E4	-0.38*	-0.40*	-0.16*	-0.40*	-0.34*
cg06675478	SOX1	0.38*	0.40*	0.20*	0.40*	0.34*
cg09134726	PRTN3	-0.39*	-0.40*	-0.17*	-0.40*	-0.31*
cg27341860	OR2L13	-0.40*	-0.40*	-0.18*	-0.40*	-0.28*
cg01580568	LAMB3	-0.37*	-0.40*	-0.15*	-0.40*	-0.35*
cg08321330	TPSB2	-0.39*	-0.40*	-0.19*	-0.40*	-0.30*
cg05111110	PC;LRFN4	-0.37*	-0.40*	-0.16*	-0.40*	-0.34*
cg04063348	IL17F	-0.39*	-0.40*	-0.20*	-0.40*	-0.32*
cg03907363	KLK1	-0.37*	-0.40*	-0.17*	-0.40*	-0.33*
cg05873268	TPSAB1	-0.39*	-0.40*	-0.18*	-0.40*	-0.30*
cg07236190	AMDHD1	-0.39*	-0.40*	-0.22*	-0.40*	-0.29*
cg26845278	SPATA21	-0.37*	-0.39*	-0.22*	-0.40*	-0.32*
cg01260219	ADAMTS8	-0.38*	-0.40*	-0.18*	-0.40*	-0.32*
cg26159905	ASB10	-0.38*	-0.40*	-0.19*	-0.40*	-0.32*
cg18223379	BPIL3	-0.38*	-0.40*	-0.17*	-0.39*	-0.31*
cg14579051	COL9A1	-0.38*	-0.39*	-0.17*	-0.40*	-0.33*
cg21596858	DCST2;DCST1	-0.38*	-0.40*	-0.18*	-0.40*	-0.32*
cg03731898	CPO	-0.38*	-0.39*	-0.20*	-0.40*	-0.32*
cg08411049	SERPINB5	-0.38*	-0.40*	-0.18*	-0.40*	-0.35*
cg20789691	RLN1	-0.38*	-0.39*	-0.19*	-0.40*	-0.33*
cg06908778	SPAG6	0.37*	0.39*	0.17*	0.40*	0.35*
cg02332492	C8G	-0.38*	-0.39*	-0.19*	-0.39*	-0.30*
cg25388528	KRTAP20-1	-0.38*	-0.39*	-0.18*	-0.39*	-0.32*
cg02902770	RARRES2	-0.38*	-0.39*	-0.17*	-0.39*	-0.30*
cg10305797	KRTDAP	-0.37*	-0.39*	-0.15*	-0.39*	-0.32*
cg15422147	SERPINB5	-0.38*	-0.39*	-0.18*	-0.39*	-0.35*
cg23276695	CNR1	-0.38*	-0.39*	-0.19*	-0.39*	-0.31*
cg24340657	KRT24	-0.37*	-0.39*	-0.19*	-0.39*	-0.32*
cg03387723	SCMH1	-0.38*	-0.39*	-0.17*	-0.39*	-0.30*
cg05585544	cg05585544	-0.37*	-0.39*	-0.19*	-0.39*	-0.31*
cg02946850	GRM8	-0.39*	-0.39*	-0.21*	-0.38*	-0.28*
cg10525372	WISP3	-0.36*	-0.39*	-0.17*	-0.39*	-0.34*
cg03658707	ASIP	-0.37*	-0.39*	-0.20*	-0.39*	-0.31*
cg21032583	IQCG;LMLN	-0.37*	-0.39*	-0.15*	-0.39*	-0.30*
cg01333788	GJB5	-0.37*	-0.39*	-0.17*	-0.39*	-0.33*
cg16953612	DNAJB8	-0.37*	-0.39*	-0.17*	-0.39*	-0.31*
cg23092086	CES7	-0.37*	-0.39*	-0.20*	-0.39*	-0.33*
cg16648841	C8A	-0.38*	-0.39*	-0.19*	-0.39*	-0.31*
cg00633969	DTX3L;PARP9	-0.37*	-0.38*	-0.16*	-0.39*	-0.30*
cg08696192	TNS4	-0.35*	-0.38*	-0.18*	-0.39*	-0.36*
cg01091565	MESP1	-0.37*	-0.39*	-0.18*	-0.39*	-0.32*
cg00895324	PCP4	-0.38*	-0.39*	-0.17*	-0.39*	-0.30*
cg23978322	FHL5	-0.36*	-0.38*	-0.19*	-0.39*	-0.32*
cg22988566	WFDC10B;WFDC13	-0.38*	-0.39*	-0.15*	-0.38*	-0.28*
cg15028436	TXNDC3	-0.37*	-0.39*	-0.20*	-0.38*	-0.31*
cg11911951	UNKL	-0.37*	-0.39*	-0.18*	-0.39*	-0.31*
cg26907768	SLC7A5	-0.36*	-0.38*	-0.14*	-0.39*	-0.32*
cg26743024	CACNG4	-0.36*	-0.38*	-0.16*	-0.39*	-0.32*
cg22477971	C1QB	-0.38*	-0.39*	-0.18*	-0.38*	-0.29*
cg03327494	ZDHHC19	-0.37*	-0.39*	-0.20*	-0.39*	-0.33*
cg01280080	ATIC	-0.37*	-0.39*	-0.17*	-0.39*	-0.32*
cg08539991	ZBTB32	-0.37*	-0.39*	-0.21*	-0.38*	-0.30*
cg07073964	cg07073964	-0.37*	-0.39*	-0.18*	-0.38*	-0.30*
cg21367957	F10	-0.37*	-0.38*	-0.18*	-0.39*	-0.30*
cg22264436	SOST	-0.37*	-0.38*	-0.17*	-0.38*	-0.31*
cg20537629	MAGI2	0.36*	0.38*	0.18*	0.38*	0.33*
cg08088989	ZNF280A	-0.38*	-0.38*	-0.18*	-0.38*	-0.29*
cg12259537	ZNF606	0.36*	0.38*	0.19*	0.38*	0.31*
cg26164184	FCN2	-0.38*	-0.38*	-0.18*	-0.38*	-0.29*
cg13771579	TCL1B	-0.38*	-0.38*	-0.15*	-0.38*	-0.28*
cg01839464	DCC	0.35*	0.38*	0.20*	0.38*	0.32*
cg01426743	FAM20B	-0.36*	-0.38*	-0.20*	-0.38*	-0.32*
cg13179915	KCNK7	-0.36*	-0.38*	-0.19*	-0.38*	-0.32*
cg15746620	EMR3	-0.37*	-0.38*	-0.15*	-0.38*	-0.31*
cg06276653	FAM135B	-0.37*	-0.38*	-0.19*	-0.37*	-0.29*
cg10503138	CNTN4	-0.37*	-0.38*	-0.22*	-0.38*	-0.30*
cg00974864	FCGR3B	-0.37*	-0.38*	-0.19*	-0.38*	-0.29*
cg10173723	KRT27	-0.36*	-0.38*	-0.19*	-0.38*	-0.33*
cg12884406	COL11A1	0.35*	0.37*	0.17*	0.38*	0.32*
cg17918700	KCNK7	-0.36*	-0.38*	-0.19*	-0.38*	-0.31*
cg20862496	SLURP1	-0.37*	-0.38*	-0.20*	-0.38*	-0.29*
cg08929103	CRHR1	-0.36*	-0.38*	-0.18*	-0.38*	-0.29*
cg10159529	IL5RA	-0.37*	-0.38*	-0.21*	-0.38*	-0.30*
cg22134325	NPAS4	0.35*	0.38*	0.19*	0.38*	0.34*
cg04947157	TMC6;TMC8	-0.36*	-0.37*	-0.15*	-0.38*	-0.32*
cg09261262	OPN4	-0.36*	-0.37*	-0.19*	-0.38*	-0.30*
cg09018862	MEGF8	-0.36*	-0.37*	-0.19*	-0.38*	-0.30*
cg23317501	UGT3A1	0.34*	0.37*	0.21*	0.38*	0.36*
cg10298205	EEF1D;NAPRT1	-0.36*	-0.38*	-0.17*	-0.38*	-0.31*
cg01988129	ADHFE1	0.35*	0.37*	0.19*	0.38*	0.34*
cg06899329	TSSK6;NDUFA13	-0.37*	-0.38*	-0.17*	-0.38*	-0.29*
cg15113803	RHO	-0.36*	-0.37*	-0.18*	-0.38*	-0.30*
cg22187630	CACNA1A	0.36*	0.37*	0.20*	0.38*	0.33*
cg01369413	UBQLN3	-0.36*	-0.38*	-0.18*	-0.37*	-0.31*
cg09947274	CAD;C2orf28	-0.37*	-0.38*	-0.18*	-0.37*	-0.29*
cg16431978	KRTAP13-3	-0.37*	-0.38*	-0.18*	-0.38*	-0.28*
cg27485921	ATP6V1E2	-0.36*	-0.38*	-0.21*	-0.37*	-0.31*
cg09936561	DRD5	0.34*	0.37*	0.16*	0.38*	0.33*
cg13615963	CCR6	-0.35*	-0.37*	-0.18*	-0.38*	-0.32*
cg09039163	ESPNL	-0.36*	-0.37*	-0.19*	-0.38*	-0.29*
cg05767404	C1orf150	-0.37*	-0.37*	-0.20*	-0.37*	-0.27*
cg19947621	KIF24	-0.36*	-0.37*	-0.21*	-0.37*	-0.32*
cg03609102	MUC5B	-0.36*	-0.37*	-0.17*	-0.37*	-0.31*
cg03005261	CCDC109B	-0.35*	-0.37*	-0.18*	-0.37*	-0.32*
cg20008332	SOX11	0.34*	0.36*	0.18*	0.37*	0.31*
cg03914397	NMUR2	-0.37*	-0.37*	-0.17*	-0.37*	-0.29*
cg14062083	KRTAP13-4	-0.37*	-0.37*	-0.18*	-0.37*	-0.27*
cg08430598	CST1	-0.36*	-0.37*	-0.18*	-0.37*	-0.29*
cg18722841	PHOX2A	0.34*	0.37*	0.18*	0.37*	0.34*
cg06244417	FCN1	-0.36*	-0.37*	-0.18*	-0.37*	-0.28*
cg11693019	AKR1B10	-0.36*	-0.37*	-0.17*	-0.37*	-0.29*
cg10217445	OLIG2	0.35*	0.37*	0.21*	0.37*	0.32*
cg13042487	ZFYVE21;XRCC3	-0.36*	-0.37*	-0.15*	-0.37*	-0.28*
cg25217765	GJA10	-0.36*	-0.37*	-0.17*	-0.37*	-0.29*
cg25965576	CST4	-0.35*	-0.37*	-0.16*	-0.37*	-0.31*
cg04305913	GPSM1	-0.34*	-0.37*	-0.17*	-0.37*	-0.33*
cg23670203	STK38	-0.35*	-0.37*	-0.18*	-0.37*	-0.30*
cg09458237	HSPA12B	-0.36*	-0.37*	-0.18*	-0.37*	-0.30*
cg12205591	CRYAA	-0.35*	-0.37*	-0.18*	-0.37*	-0.30*
cg02034222	DQX1	-0.34*	-0.36*	-0.17*	-0.37*	-0.31*
cg23493704	SLC10A3	-0.36*	-0.37*	-0.16*	-0.37*	-0.28*
cg22927134	CHRM5	-0.35*	-0.37*	-0.18*	-0.37*	-0.31*
cg16570917	PTPRF	-0.35*	-0.37*	-0.20*	-0.37*	-0.31*
cg12547930	WFDC6	-0.35*	-0.37*	-0.17*	-0.37*	-0.32*
cg09990086	TACC1	-0.35*	-0.36*	-0.20*	-0.37*	-0.29*
cg25072962	MS4A15	-0.36*	-0.37*	-0.16*	-0.37*	-0.29*
cg02818322	MAGEC3	-0.35*	-0.37*	-0.16*	-0.37*	-0.32*
cg05828624	REG1A	-0.35*	-0.37*	-0.18*	-0.37*	-0.31*
cg01359534	AQP10	-0.35*	-0.37*	-0.19*	-0.37*	-0.31*
cg25020204	DBH	-0.36*	-0.37*	-0.20*	-0.37*	-0.29*
cg05556202	TM4SF19	-0.35*	-0.36*	-0.19*	-0.37*	-0.29*
cg21432842	CSF3	-0.34*	-0.36*	-0.17*	-0.37*	-0.31*
cg02611419	KCNK16;KCNK17	-0.35*	-0.37*	-0.17*	-0.37*	-0.30*
cg20870362	CCIN	-0.34*	-0.36*	-0.19*	-0.37*	-0.31*
cg05989054	GAMT	-0.35*	-0.37*	-0.19*	-0.37*	-0.30*
cg20858526	CTRC	-0.35*	-0.37*	-0.18*	-0.36*	-0.29*
cg06244906	ZIM2	-0.36*	-0.37*	-0.15*	-0.36*	-0.29*
cg12999109	ACER1	-0.35*	-0.36*	-0.17*	-0.37*	-0.33*
cg22762309	OTUD6A	-0.35*	-0.37*	-0.16*	-0.37*	-0.31*
cg15241708	CNOT6	-0.35*	-0.36*	-0.18*	-0.37*	-0.30*
cg16112050	ENOSF1	-0.34*	-0.36*	-0.16*	-0.37*	-0.31*
cg24495017	PITX1	-0.34*	-0.36*	-0.17*	-0.37*	-0.32*
cg18546622	ALX4	0.35*	0.36*	0.17*	0.36*	0.30*
cg23447996	SYK	-0.34*	-0.36*	-0.15*	-0.36*	-0.31*
cg24109894	PSMB2	-0.36*	-0.36*	-0.18*	-0.36*	-0.27*
cg21488617	DNALI1	0.35*	0.36*	0.16*	0.36*	0.28*
cg09699159	PRDM11	-0.35*	-0.36*	-0.17*	-0.36*	-0.27*
cg15484375	SAA1	-0.35*	-0.36*	-0.17*	-0.36*	-0.29*
cg24087944	GABRD	-0.35*	-0.36*	-0.18*	-0.36*	-0.27*
cg19854301	CDH13	-0.35*	-0.36*	-0.18*	-0.36*	-0.30*
cg04062391	ZNF560	0.34*	0.36*	0.17*	0.36*	0.33*
cg17753124	STX10;IER2	-0.34*	-0.36*	-0.17*	-0.36*	-0.32*
cg09935228	ZNF704	-0.35*	-0.36*	-0.18*	-0.36*	-0.25*
cg11474811	TRPM5	-0.35*	-0.36*	-0.17*	-0.36*	-0.31*
cg03366382	INS-IGF2;INS	-0.35*	-0.36*	-0.16*	-0.36*	-0.29*
cg03874199	HOXD12	0.34*	0.36*	0.14*	0.36*	0.32*
cg27465569	PUS7L;IRAK4	-0.35*	-0.36*	-0.19*	-0.36*	-0.29*
cg03264209	cg03264209	-0.33*	-0.35*	-0.13*	-0.36*	-0.31*
cg07576541	SNAPIN	-0.35*	-0.36*	-0.18*	-0.36*	-0.28*
cg19423196	MAT1A	-0.35*	-0.36*	-0.15*	-0.36*	-0.27*
cg06092815	SPHKAP	0.33*	0.35*	0.18*	0.36*	0.31*
cg07008386	PLCB1	0.33*	0.36*	0.18*	0.36*	0.31*
cg10318258	RIPK3	-0.34*	-0.36*	-0.17*	-0.36*	-0.34*
cg25336198	INS-IGF2;INS	-0.35*	-0.36*	-0.15*	-0.36*	-0.28*
cg11983245	KRT15	-0.34*	-0.36*	-0.17*	-0.36*	-0.31*
cg04534765	GALR1	0.33*	0.35*	0.20*	0.36*	0.32*
cg04303901	RMST	-0.35*	-0.36*	-0.16*	-0.36*	-0.26*
cg23037403	ZNF454	0.34*	0.36*	0.18*	0.36*	0.31*
cg02765820	C3orf22	-0.34*	-0.36*	-0.16*	-0.36*	-0.31*
cg12529228	NHLH1	-0.35*	-0.36*	-0.19*	-0.36*	-0.28*
cg02793099	ZIM2;PEG3	0.33*	0.35*	0.14*	0.36*	0.31*
cg25406518	DDB1;DAK	-0.35*	-0.36*	-0.15*	-0.36*	-0.28*
cg01355739	GNASAS;GNAS	0.33*	0.36*	0.18*	0.36*	0.31*
cg24402880	PLAC8	-0.33*	-0.36*	-0.19*	-0.36*	-0.32*
cg12907644	SAA2	-0.35*	-0.36*	-0.17*	-0.36*	-0.29*
cg07894717	CORT;APITD1	-0.34*	-0.36*	-0.20*	-0.36*	-0.30*
cg11795262	GATAD2A	-0.34*	-0.36*	-0.20*	-0.36*	-0.29*
cg18034859	MYLK2	-0.34*	-0.36*	-0.18*	-0.36*	-0.29*
cg17397493	PRLR	-0.35*	-0.36*	-0.20*	-0.36*	-0.30*
cg03171924	RUNX3	0.34*	0.36*	0.18*	0.36*	0.29*
cg19404190	SPINK7	-0.34*	-0.36*	-0.18*	-0.36*	-0.28*
cg25372195	DCD	-0.34*	-0.36*	-0.16*	-0.36*	-0.29*
cg17778867	C21orf29;KRTAP10-8	-0.35*	-0.36*	-0.18*	-0.35*	-0.26*
cg07644368	CDO1	0.34*	0.36*	0.17*	0.36*	0.31*
cg24355048	CTSG	-0.34*	-0.36*	-0.18*	-0.35*	-0.29*
cg12024906	HKR1	0.33*	0.35*	0.17*	0.36*	0.30*
cg13202751	SLC6A3	0.33*	0.35*	0.16*	0.36*	0.33*
cg13471990	ENTPD1	-0.35*	-0.36*	-0.19*	-0.36*	-0.27*
cg20305726	DEFB126	-0.35*	-0.36*	-0.16*	-0.36*	-0.27*
cg16245261	PRKCDBP	-0.34*	-0.36*	-0.18*	-0.35*	-0.30*
cg04353483	CCKAR	-0.34*	-0.36*	-0.18*	-0.36*	-0.30*
cg16272420	PNLIPRP2	-0.34*	-0.36*	-0.18*	-0.36*	-0.27*
cg18555117	DDHD1	-0.34*	-0.35*	-0.16*	-0.36*	-0.29*
cg03421300	SFN	-0.33*	-0.35*	-0.16*	-0.36*	-0.33*
cg07621456	CCDC48	-0.34*	-0.35*	-0.16*	-0.36*	-0.27*
cg00406844	RFPL3	-0.35*	-0.36*	-0.20*	-0.35*	-0.27*
cg04875162	PABPC5	0.32*	0.35*	0.16*	0.36*	0.33*
cg25007250	NOS3	-0.34*	-0.36*	-0.16*	-0.35*	-0.28*
cg04086012	TRIML1	-0.35*	-0.35*	-0.19*	-0.35*	-0.28*
cg01497576	SLC24A5	-0.34*	-0.35*	-0.16*	-0.35*	-0.30*
cg06118312	GZMA	-0.34*	-0.35*	-0.18*	-0.35*	-0.29*
cg03224418	SAMD10;PRPF6	-0.34*	-0.35*	-0.16*	-0.35*	-0.30*
cg15191648	SALL3	0.33*	0.35*	0.19*	0.35*	0.30*
cg00392257	ISG20L2	-0.34*	-0.35*	-0.14*	-0.35*	-0.32*
cg23694248	PTPRR	0.32*	0.35*	0.19*	0.35*	0.32*
cg04459030	GHRH	-0.34*	-0.35*	-0.17*	-0.35*	-0.27*
cg25507001	NME5	0.33*	0.35*	0.16*	0.35*	0.24*
cg26385743	IMP4	-0.34*	-0.35*	-0.16*	-0.35*	-0.28*
cg12531542	MOGAT2	-0.33*	-0.35*	-0.19*	-0.35*	-0.34*
cg18239753	KHDRBS2	0.32*	0.35*	0.17*	0.35*	0.33*
cg16192029	ANKRD7	-0.34*	-0.35*	-0.18*	-0.35*	-0.27*
cg15238224	TRIM31	-0.34*	-0.35*	-0.18*	-0.35*	-0.32*
cg07408740	OGDH	-0.34*	-0.35*	-0.16*	-0.35*	-0.28*
cg01414934	SH3BGRL3	-0.33*	-0.34*	-0.18*	-0.35*	-0.29*
cg09196942	PRAMEF1	-0.34*	-0.35*	-0.18*	-0.35*	-0.29*
cg15227982	C10orf26	0.33*	0.34*	0.17*	0.35*	0.28*
cg08441806	NKX6-2	0.33*	0.35*	0.18*	0.35*	0.30*
cg02831294	CALML3	-0.32*	-0.34*	-0.12*	-0.35*	-0.31*
cg03977657	LAMB3	-0.33*	-0.35*	-0.13*	-0.35*	-0.31*
cg20674521	KCNJ4	-0.33*	-0.35*	-0.17*	-0.35*	-0.29*
cg21614638	DAPP1	-0.32*	-0.35*	-0.18*	-0.35*	-0.31*
cg01671881	C20orf71	-0.34*	-0.35*	-0.17*	-0.35*	-0.29*
cg03993463	KCNJ15	-0.34*	-0.35*	-0.19*	-0.34*	-0.27*
cg18345635	SLC16A3	-0.32*	-0.35*	-0.16*	-0.35*	-0.30*
cg04301614	C4orf19	-0.33*	-0.35*	-0.21*	-0.35*	-0.29*
cg24469977	PLXNA4	-0.33*	-0.35*	-0.16*	-0.35*	-0.28*
cg11706111	ZNF19	-0.34*	-0.35*	-0.16*	-0.35*	-0.28*
cg24287460	CCDC48	-0.34*	-0.35*	-0.18*	-0.35*	-0.27*
cg09868882	GRM8	-0.35*	-0.35*	-0.20*	-0.34*	-0.26*
cg02875404	VN1R1	-0.33*	-0.35*	-0.17*	-0.35*	-0.27*
cg02992647	DDX52	-0.33*	-0.35*	-0.17*	-0.35*	-0.28*
cg19620294	TNFRSF11B	0.34*	0.35*	0.20*	0.35*	0.25*
cg16001913	HK1	-0.34*	-0.35*	-0.21*	-0.34*	-0.25*
cg13180098	RHO	-0.33*	-0.35*	-0.16*	-0.35*	-0.29*
cg13412615	KCNK4	-0.33*	-0.35*	-0.19*	-0.34*	-0.29*
cg17141902	NINJ1	-0.33*	-0.35*	-0.18*	-0.35*	-0.30*
cg09081544	MUC13	-0.33*	-0.35*	-0.21*	-0.35*	-0.30*
cg19863740	PARVG	-0.34*	-0.35*	-0.18*	-0.35*	-0.25*
cg04375036	PPP1CC	-0.33*	-0.35*	-0.16*	-0.34*	-0.28*
cg26316946	GRIK2	0.33*	0.35*	0.14*	0.34*	0.31*
cg25843439	OR10H3	-0.34*	-0.35*	-0.15*	-0.34*	-0.27*
cg10088985	CXCL5	0.31*	0.34*	0.15*	0.35*	0.31*
cg23855093	GPR128	-0.32*	-0.34*	-0.17*	-0.35*	-0.32*
cg17823175	AZU1	-0.33*	-0.35*	-0.18*	-0.34*	-0.27*
cg25813714	CYP4F12	-0.34*	-0.35*	-0.18*	-0.34*	-0.25*
cg23338195	SLC30A8	-0.33*	-0.35*	-0.17*	-0.34*	-0.27*
cg22459146	GHSR	0.32*	0.34*	0.14*	0.35*	0.30*
cg12832565	CD160	-0.32*	-0.34*	-0.19*	-0.35*	-0.28*
cg21045388	KIAA1026	-0.33*	-0.34*	-0.18*	-0.35*	-0.28*
cg01009664	TRH	0.31*	0.34*	0.10*	0.35*	0.33*
cg04972979	C20orf54	-0.33*	-0.34*	-0.17*	-0.35*	-0.31*
cg15552238	EMR3	-0.34*	-0.35*	-0.20*	-0.34*	-0.26*
cg05159732	HCRT	-0.32*	-0.34*	-0.18*	-0.34*	-0.31*
cg21120249	C9orf139;ABCA2	0.33*	0.34*	0.19*	0.34*	0.26*
cg26309134	ZNF542	0.31*	0.33*	0.16*	0.34*	0.32*
cg02161900	MKX	0.32*	0.34*	0.14*	0.34*	0.30*
cg04716261	ACTRT2	-0.33*	-0.34*	-0.14*	-0.34*	-0.27*
cg17423978	SIRPD	-0.33*	-0.34*	-0.16*	-0.34*	-0.29*
cg20366831	APBA3	-0.33*	-0.34*	-0.17*	-0.34*	-0.25*
cg07039362	CES7	-0.33*	-0.34*	-0.17*	-0.34*	-0.28*
cg18042806	AGXT2L2	-0.33*	-0.34*	-0.15*	-0.34*	-0.26*
cg20269537	ATXN10	0.31*	0.34*	0.16*	0.34*	0.28*
cg26521404	HOXA9	0.33*	0.34*	0.18*	0.34*	0.28*
cg17677397	CD300C	-0.33*	-0.34*	-0.15*	-0.34*	-0.26*
cg25003924	ARPP19	-0.33*	-0.34*	-0.18*	-0.34*	-0.28*
cg18555440	MYOD1	0.31*	0.34*	0.17*	0.34*	0.31*
cg27236973	KRT17	-0.33*	-0.34*	-0.13*	-0.34*	-0.29*
cg18841634	DCC	0.32*	0.34*	0.17*	0.34*	0.28*
cg23242898	DCC	0.32*	0.34*	0.17*	0.34*	0.29*
cg08675585	C14orf166B	-0.32*	-0.34*	-0.17*	-0.34*	-0.27*
cg01718139	VSTM1	-0.33*	-0.34*	-0.16*	-0.34*	-0.27*
cg13482233	HEPH	-0.32*	-0.34*	-0.14*	-0.34*	-0.30*
cg11492403	AARSD1;RUNDC1	-0.32*	-0.34*	-0.16*	-0.34*	-0.29*
cg06766367	CBFB	-0.33*	-0.34*	-0.14*	-0.34*	-0.27*
cg04424621	HIST1H2BJ	-0.33*	-0.34*	-0.12*	-0.34*	-0.28*
cg23140706	NFE2	-0.33*	-0.34*	-0.19*	-0.34*	-0.28*
cg06921282	HRAS;LRRC56	-0.32*	-0.34*	-0.13*	-0.34*	-0.30*
cg26377677	FURIN	-0.32*	-0.34*	-0.16*	-0.34*	-0.32*
cg14696870	FCER1A	-0.33*	-0.34*	-0.17*	-0.33*	-0.29*
cg21572897	CD80	-0.32*	-0.34*	-0.19*	-0.34*	-0.30*
cg04825431	ZNF239	-0.33*	-0.34*	-0.16*	-0.34*	-0.24*
cg03941108	C1QB	-0.34*	-0.34*	-0.16*	-0.34*	-0.25*
cg18408487	KLHL10;NT5C3L	-0.33*	-0.34*	-0.16*	-0.34*	-0.27*
cg09748960	BTNL2	-0.33*	-0.34*	-0.15*	-0.34*	-0.29*
cg11884243	FCN2	-0.33*	-0.34*	-0.15*	-0.34*	-0.25*
cg21770617	FAM3D	-0.32*	-0.34*	-0.20*	-0.34*	-0.29*
cg27412093	CAPN9	-0.32*	-0.34*	-0.20*	-0.34*	-0.32*
cg03885639	PANX3	-0.33*	-0.34*	-0.18*	-0.34*	-0.27*
cg03625911	CHI3L1	-0.32*	-0.34*	-0.13*	-0.34*	-0.28*
cg24674703	CD5	-0.32*	-0.34*	-0.20*	-0.34*	-0.28*
cg23400451	MYH4	-0.34*	-0.34*	-0.16*	-0.34*	-0.25*
cg07109801	MIR425;DALRD3;NDUFAF3	-0.33*	-0.34*	-0.16*	-0.33*	-0.29*
cg10723020	CREB1	-0.33*	-0.34*	-0.14*	-0.34*	-0.27*
cg19756068	CYP2B6	-0.33*	-0.34*	-0.18*	-0.34*	-0.26*
cg06434470	DPP6	-0.34*	-0.34*	-0.17*	-0.33*	-0.25*
cg11295113	FOLR2	-0.33*	-0.34*	-0.17*	-0.33*	-0.27*
cg13462129	DLX5	0.32*	0.34*	0.15*	0.34*	0.31*
cg24147596	ARL14	-0.32*	-0.34*	-0.19*	-0.34*	-0.29*
cg13005002	RFPL3	-0.33*	-0.34*	-0.17*	-0.34*	-0.28*
cg08109815	NMBR	0.32*	0.34*	0.17*	0.34*	0.29*
cg04312209	IL7R	-0.33*	-0.34*	-0.17*	-0.34*	-0.26*
cg15329483	SSX7	-0.33*	-0.34*	-0.15*	-0.33*	-0.27*
cg14759043	EFCAB4B	-0.32*	-0.34*	-0.18*	-0.34*	-0.27*
cg08338368	IL26	-0.32*	-0.34*	-0.18*	-0.34*	-0.28*
cg00420929	PGPEP1	-0.33*	-0.34*	-0.17*	-0.33*	-0.26*
cg27278294	MTM1	-0.32*	-0.34*	-0.14*	-0.34*	-0.27*
cg21130374	MX2	-0.32*	-0.34*	-0.19*	-0.34*	-0.28*
cg08433095	DYX1C1	-0.31*	-0.33*	-0.17*	-0.34*	-0.27*
cg22492020	TIPIN	-0.33*	-0.34*	-0.18*	-0.33*	-0.28*
cg22354595	PEG3;ZIM2;MIMT1	0.30*	0.33*	0.13*	0.34*	0.30*
cg18254848	CLC	-0.33*	-0.34*	-0.17*	-0.33*	-0.27*
cg26365553	MADD	-0.33*	-0.34*	-0.18*	-0.33*	-0.29*
cg06498267	HCN1	0.30*	0.33*	0.15*	0.34*	0.31*
cg03287877	DCAKD;NMT1	-0.32*	-0.34*	-0.16*	-0.34*	-0.26*
cg06643227	cg06643227	-0.31*	-0.33*	-0.13*	-0.34*	-0.29*
cg16792800	GPC6	0.30*	0.33*	0.18*	0.34*	0.31*
cg25093045	C4orf50	-0.33*	-0.34*	-0.16*	-0.33*	-0.25*
cg08046471	CXCL11;ART3	-0.32*	-0.33*	-0.15*	-0.34*	-0.26*
cg12864581	NKAIN1	-0.32*	-0.33*	-0.16*	-0.34*	-0.25*
cg18834029	POLL;RP11-529I10.4	-0.32*	-0.33*	-0.18*	-0.34*	-0.27*
cg10935723	KCNK10	-0.32*	-0.33*	-0.14*	-0.34*	-0.26*
cg01204985	LILRA4	-0.33*	-0.34*	-0.16*	-0.33*	-0.25*
cg24949488	DNTT	-0.33*	-0.34*	-0.19*	-0.33*	-0.26*
cg07785936	GPR39	-0.32*	-0.33*	-0.14*	-0.34*	-0.28*
cg08284598	SLC4A11	-0.32*	-0.34*	-0.15*	-0.33*	-0.27*
cg06270401	DYRK4	-0.33*	-0.34*	-0.18*	-0.33*	-0.25*
cg07374637	KRTAP19-5	-0.33*	-0.34*	-0.17*	-0.33*	-0.25*
cg04574507	CD1B	-0.33*	-0.33*	-0.17*	-0.33*	-0.26*
cg03292149	CBLC	-0.31*	-0.33*	-0.15*	-0.33*	-0.31*
cg22252999	ART3	-0.32*	-0.33*	-0.16*	-0.33*	-0.27*
cg26645834	SPO11	-0.31*	-0.33*	-0.17*	-0.33*	-0.28*
cg08432727	SOX11	0.30*	0.32*	0.19*	0.33*	0.28*
cg16415058	SORCS1	0.30*	0.32*	0.14*	0.33*	0.28*
cg00819310	VANGL1	-0.32*	-0.33*	-0.17*	-0.33*	-0.27*
cg14123992	APOE	-0.33*	-0.33*	-0.18*	-0.33*	-0.26*
cg02679745	C9orf139;FUT7	-0.32*	-0.33*	-0.20*	-0.33*	-0.24*
cg25932713	DTX3L;PARP9	-0.32*	-0.33*	-0.15*	-0.33*	-0.26*
cg23843505	MYBL2	-0.32*	-0.33*	-0.10*	-0.33*	-0.26*
cg22995106	SF3B3;COG4	-0.32*	-0.33*	-0.15*	-0.33*	-0.28*
cg12532477	CHST6	-0.32*	-0.33*	-0.17*	-0.33*	-0.26*
cg00278366	RAD9B;VPS29	-0.32*	-0.33*	-0.13*	-0.33*	-0.25*
cg15669228	IFNA8	-0.33*	-0.33*	-0.18*	-0.33*	-0.26*
cg24363955	C5orf23	-0.31*	-0.33*	-0.20*	-0.33*	-0.29*
cg12348970	SLC24A2	-0.32*	-0.33*	-0.16*	-0.33*	-0.26*
cg02910574	CHMP1A;C16orf55	-0.31*	-0.33*	-0.14*	-0.33*	-0.30*
cg07824742	DBH	-0.33*	-0.33*	-0.18*	-0.33*	-0.24*
cg08047457	RASSF1	-0.31*	-0.33*	-0.16*	-0.33*	-0.28*
cg06722633	GRIK3	0.31*	0.33*	0.17*	0.33*	0.27*
cg13833831	MATK	-0.32*	-0.33*	-0.15*	-0.33*	-0.25*
cg02882813	CST5	-0.32*	-0.33*	-0.16*	-0.33*	-0.28*
cg02332525	GRM7	0.31*	0.33*	0.20*	0.33*	0.29*
cg01546563	GATA4	0.31*	0.33*	0.15*	0.33*	0.29*
cg20340596	HPS1	-0.32*	-0.33*	-0.12*	-0.33*	-0.26*
cg05292376	AATK	-0.32*	-0.33*	-0.15*	-0.33*	-0.26*
cg15712267	DNAJB1	-0.31*	-0.33*	-0.16*	-0.33*	-0.28*
cg17266238	C21orf94	-0.33*	-0.33*	-0.15*	-0.33*	-0.25*
cg19103704	FCGBP	-0.31*	-0.33*	-0.15*	-0.33*	-0.29*
cg05772663	HTR2C	0.30*	0.32*	0.11*	0.33*	0.31*
cg18829411	HMGN1	-0.32*	-0.33*	-0.15*	-0.33*	-0.28*
cg10523671	SLC15A2	0.32*	0.33*	0.15*	0.33*	0.23*
cg18888403	HMGCL	-0.31*	-0.33*	-0.14*	-0.33*	-0.28*
cg00213044	KRT6A	-0.33*	-0.33*	-0.16*	-0.33*	-0.24*
cg16825000	PLA2G2E	-0.32*	-0.33*	-0.15*	-0.33*	-0.25*
cg03573747	ADIPOQ	-0.32*	-0.33*	-0.18*	-0.33*	-0.27*
cg14820573	POLR3K	-0.32*	-0.33*	-0.17*	-0.33*	-0.26*
cg20622019	ADA	-0.30*	-0.32*	-0.12*	-0.33*	-0.27*
cg24169915	LINC02914	-0.32*	-0.33*	-0.16*	-0.33*	-0.25*
cg25249068	BFSP2	-0.31*	-0.33*	-0.16*	-0.33*	-0.27*
cg10857345	TEX13B	-0.31*	-0.33*	-0.14*	-0.33*	-0.30*
cg12582959	CCDC106	0.30*	0.32*	0.18*	0.33*	0.28*
cg02757432	GPR26	0.30*	0.32*	0.18*	0.33*	0.30*
cg07675169	NKAIN4;FLJ16779	0.29*	0.32*	0.15*	0.33*	0.29*
cg08742106	USP6	-0.31*	-0.33*	-0.18*	-0.33*	-0.27*
cg02833725	C1orf66;ISG20L2	-0.32*	-0.33*	-0.13*	-0.32*	-0.28*
cg26557658	FAM43B	0.30*	0.32*	0.17*	0.33*	0.30*
cg11752275	GNLY	-0.32*	-0.33*	-0.18*	-0.33*	-0.26*
cg27641018	EPDR1	-0.31*	-0.33*	-0.15*	-0.33*	-0.28*
cg25763788	HTR1B	0.30*	0.32*	0.13*	0.33*	0.30*
cg01724150	NMNAT3	-0.32*	-0.33*	-0.16*	-0.32*	-0.26*
cg26728422	UNKL	-0.32*	-0.33*	-0.16*	-0.33*	-0.24*
cg17778120	RBP2	-0.31*	-0.33*	-0.16*	-0.33*	-0.28*
cg00328227	C1orf59	-0.31*	-0.33*	-0.13*	-0.33*	-0.28*
cg06517798	ATP1A4	-0.32*	-0.33*	-0.13*	-0.32*	-0.24*
cg05261824	ZNF165	-0.32*	-0.33*	-0.18*	-0.33*	-0.25*
cg09120035	CYP11B1	-0.32*	-0.33*	-0.19*	-0.32*	-0.24*
cg00202711	HTR2C	0.30*	0.32*	0.12*	0.33*	0.30*
cg00431050	ELOVL3	-0.31*	-0.33*	-0.16*	-0.32*	-0.27*
cg18119407	CFLAR	-0.32*	-0.33*	-0.15*	-0.32*	-0.27*
cg06974755	RALGDS	-0.31*	-0.33*	-0.15*	-0.33*	-0.26*
cg16254309	CNTNAP2	0.30*	0.32*	0.18*	0.33*	0.30*
cg03693099	CEL	-0.30*	-0.32*	-0.16*	-0.33*	-0.28*
cg07548313	CD1C	-0.32*	-0.33*	-0.18*	-0.32*	-0.24*
cg10938286	CST2	-0.31*	-0.33*	-0.15*	-0.33*	-0.26*
cg04115602	CGB8	-0.31*	-0.33*	-0.16*	-0.33*	-0.28*
cg11091262	GALNTL5	-0.31*	-0.33*	-0.15*	-0.33*	-0.28*
cg04490714	SLC6A2	0.29*	0.32*	0.16*	0.33*	0.31*
cg16240480	EDARADD	-0.31*	-0.33*	-0.21*	-0.33*	-0.27*
cg01015871	MT4	-0.32*	-0.33*	-0.16*	-0.32*	-0.25*
cg07864297	ESRRB	-0.32*	-0.33*	-0.16*	-0.32*	-0.23*
cg08458170	TSHZ3	-0.32*	-0.33*	-0.14*	-0.32*	-0.26*
cg11827101	cg11827101	-0.31*	-0.32*	-0.15*	-0.33*	-0.23*
cg20383064	BFSP2	-0.30*	-0.32*	-0.15*	-0.33*	-0.26*
cg23350580	TBC1D3C	-0.31*	-0.33*	-0.16*	-0.32*	-0.25*
cg24713204	ZNF471	0.29*	0.32*	0.18*	0.32*	0.28*
cg01108476	TCP11	-0.30*	-0.32*	-0.15*	-0.32*	-0.29*
cg26153642	HTR3E	-0.31*	-0.32*	-0.17*	-0.32*	-0.28*
cg00679556	TRIM31	-0.31*	-0.32*	-0.18*	-0.32*	-0.29*
cg02334775	ISG20	-0.31*	-0.32*	-0.18*	-0.32*	-0.27*
cg06942110	INTS1	-0.31*	-0.32*	-0.15*	-0.32*	-0.27*
cg14417329	SLC16A3	-0.30*	-0.32*	-0.12*	-0.32*	-0.27*
cg00108454	C1QA	-0.31*	-0.32*	-0.16*	-0.32*	-0.27*
cg17827767	LRIT1	-0.31*	-0.32*	-0.16*	-0.32*	-0.25*
cg16413535	TKTL2	-0.31*	-0.32*	-0.14*	-0.32*	-0.25*
cg10377274	PATE1	-0.32*	-0.32*	-0.17*	-0.32*	-0.26*
cg13262687	POU4F2	0.29*	0.32*	0.17*	0.32*	0.30*
cg19025034	FUT2	-0.30*	-0.32*	-0.16*	-0.32*	-0.29*
cg14967066	IFITM1	-0.29*	-0.32*	-0.13*	-0.32*	-0.28*
cg02564061	FAM186B	-0.31*	-0.32*	-0.18*	-0.32*	-0.26*
cg03214697	SEC14L4	-0.31*	-0.32*	-0.15*	-0.32*	-0.24*
cg03355526	ZNF454	0.30*	0.32*	0.18*	0.32*	0.28*
cg04747619	DEFA5	-0.31*	-0.32*	-0.15*	-0.31*	-0.27*
cg02633817	FXYD3	-0.30*	-0.32*	-0.13*	-0.32*	-0.31*
cg09924998	VPS33A	-0.32*	-0.32*	-0.15*	-0.31*	-0.25*
cg12391048	PRSS27	-0.30*	-0.32*	-0.16*	-0.32*	-0.30*
cg17605084	NCKAP1L	-0.31*	-0.32*	-0.19*	-0.32*	-0.24*
cg21407055	ART1	-0.30*	-0.32*	-0.15*	-0.32*	-0.25*
cg03245641	GPHA2	-0.32*	-0.32*	-0.20*	-0.31*	-0.24*
cg27071517	KRTAP13-1	-0.32*	-0.32*	-0.18*	-0.32*	-0.22*
cg13958426	C1orf114	0.30*	0.32*	0.15*	0.32*	0.29*
cg10934032	RNASE6	-0.31*	-0.32*	-0.17*	-0.32*	-0.25*
cg01999333	CASP14	-0.32*	-0.32*	-0.13*	-0.31*	-0.23*
cg09626984	GATA4	0.30*	0.32*	0.14*	0.32*	0.27*
cg13739417	CXCR2	-0.31*	-0.32*	-0.15*	-0.32*	-0.25*
cg05127924	FBXW10	0.31*	0.32*	0.12*	0.32*	0.25*
cg01072821	T-SP1	-0.31*	-0.32*	-0.17*	-0.31*	-0.24*
cg21578906	SLC5A4	-0.30*	-0.32*	-0.17*	-0.32*	-0.26*
cg22182975	GPR31	-0.30*	-0.31*	-0.15*	-0.32*	-0.27*
cg17389519	PTF1A	0.29*	0.31*	0.13*	0.32*	0.29*
cg00013618	cg00013618	-0.31*	-0.32*	-0.16*	-0.32*	-0.28*
cg23983449	GABARAP	0.30*	0.31*	0.18*	0.32*	0.24*
cg25307641	SURF1;SURF2	-0.31*	-0.32*	-0.13*	-0.32*	-0.24*
cg05724065	PHKG1	0.30*	0.31*	0.17*	0.32*	0.26*
cg22105022	SH2D3C	-0.31*	-0.32*	-0.17*	-0.32*	-0.25*
cg09296212	NAIF1	-0.30*	-0.32*	-0.16*	-0.32*	-0.25*
cg14659547	RETNLB	-0.31*	-0.32*	-0.16*	-0.31*	-0.27*
cg07084163	UGT3A2	0.29*	0.31*	0.18*	0.32*	0.30*
cg13685294	GRM2	-0.31*	-0.32*	-0.15*	-0.32*	-0.23*
cg16673198	CPNE4	-0.31*	-0.32*	-0.15*	-0.32*	-0.23*
cg25602457	DCC	0.29*	0.31*	0.16*	0.32*	0.28*
cg15248035	CCIN	-0.30*	-0.32*	-0.20*	-0.32*	-0.26*
cg01680823	TCAP	-0.31*	-0.32*	-0.17*	-0.32*	-0.26*
cg05379350	GIT1	-0.30*	-0.32*	-0.11*	-0.32*	-0.27*
cg05389335	TACR3	0.29*	0.31*	0.15*	0.32*	0.28*
cg01910481	PLUNC	-0.32*	-0.32*	-0.17*	-0.31*	-0.22*
cg21197871	C8orf38	-0.31*	-0.32*	-0.14*	-0.31*	-0.25*
cg17346022	SNX6	-0.30*	-0.31*	-0.15*	-0.32*	-0.26*
cg17233506	HOXB1	0.30*	0.31*	0.17*	0.32*	0.25*
cg10011232	FKBP8	-0.30*	-0.32*	-0.14*	-0.32*	-0.28*
cg07297178	CEACAM7	-0.32*	-0.32*	-0.14*	-0.31*	-0.21*
cg05587158	ARR3	-0.30*	-0.32*	-0.13*	-0.32*	-0.28*
cg15722679	SIRPG	-0.31*	-0.32*	-0.17*	-0.31*	-0.28*
cg16540259	NDST2	-0.30*	-0.32*	-0.15*	-0.32*	-0.27*
cg22266967	S100P	-0.30*	-0.32*	-0.17*	-0.32*	-0.29*
cg08047907	C1orf114	0.29*	0.31*	0.14*	0.32*	0.29*
cg27625732	TBC1D13	-0.30*	-0.32*	-0.14*	-0.32*	-0.27*
cg16593081	DYX1C1	-0.30*	-0.31*	-0.15*	-0.32*	-0.26*
cg12109455	DPYSL4	0.28*	0.31*	0.18*	0.32*	0.29*
cg24459209	PRG3	-0.31*	-0.32*	-0.14*	-0.31*	-0.27*
cg04898797	MAP4K2	-0.31*	-0.32*	-0.16*	-0.32*	-0.24*
cg01495509	KCNMB1;KCNIP1	-0.30*	-0.32*	-0.18*	-0.32*	-0.28*
cg01007201	CLEC4A	-0.30*	-0.31*	-0.16*	-0.32*	-0.25*
cg17586860	SSTR4	0.29*	0.31*	0.16*	0.32*	0.29*
cg15765694	GRIN3A;PPP3R2	-0.31*	-0.32*	-0.16*	-0.31*	-0.26*
cg00025991	DIP2C	-0.30*	-0.31*	-0.19*	-0.32*	-0.24*
cg14289511	cg14289511	0.30*	0.31*	0.17*	0.32*	0.27*
cg07294541	DEF6	-0.30*	-0.32*	-0.15*	-0.32*	-0.29*
cg12128017	EPHA10	0.29*	0.31*	0.17*	0.32*	0.28*
cg21652012	GABRP	-0.31*	-0.32*	-0.19*	-0.31*	-0.24*
cg24435704	PARP12	-0.30*	-0.31*	-0.17*	-0.32*	-0.28*
cg15690721	ZNF85	0.28*	0.30*	0.14*	0.32*	0.28*
cg17204557	LOC84931	-0.30*	-0.31*	-0.14*	-0.32*	-0.27*
cg08096010	SAG	-0.31*	-0.32*	-0.18*	-0.31*	-0.23*
cg23507131	DARC	-0.31*	-0.32*	-0.18*	-0.31*	-0.26*
cg03238797	ADAMTS18	0.28*	0.31*	0.17*	0.32*	0.30*
cg23181133	CEACAM3	-0.31*	-0.32*	-0.16*	-0.31*	-0.23*
cg07405796	TRIM40	-0.31*	-0.32*	-0.19*	-0.31*	-0.22*
cg02978737	PVALB	-0.31*	-0.32*	-0.16*	-0.31*	-0.24*
cg10347418	ZNF436	-0.29*	-0.31*	-0.15*	-0.32*	-0.29*
cg14958018	NKX6-3	-0.31*	-0.32*	-0.15*	-0.31*	-0.24*
cg21960110	HBZ	-0.30*	-0.32*	-0.18*	-0.31*	-0.25*
cg09453312	ITK	-0.31*	-0.32*	-0.18*	-0.31*	-0.22*
cg14153740	TRYX3	-0.31*	-0.31*	-0.16*	-0.31*	-0.22*
cg18676053	STOM	-0.30*	-0.31*	-0.15*	-0.31*	-0.24*
cg03608577	OR12D3	-0.31*	-0.31*	-0.16*	-0.31*	-0.25*
cg06479512	PNLDC1	-0.30*	-0.31*	-0.15*	-0.31*	-0.26*
cg14944269	RAB15	-0.30*	-0.31*	-0.14*	-0.31*	-0.26*
cg11584690	cg11584690	0.30*	0.31*	0.18*	0.31*	0.27*
cg27138018	HAPLN2	-0.30*	-0.31*	-0.13*	-0.31*	-0.25*
cg20070090	S100A8	-0.30*	-0.31*	-0.12*	-0.31*	-0.28*
cg15571154	FAM187B	-0.30*	-0.31*	-0.15*	-0.31*	-0.26*
cg11015241	ATP10A	-0.30*	-0.31*	-0.15*	-0.31*	-0.23*
cg10037068	WIPF1	-0.29*	-0.31*	-0.17*	-0.31*	-0.26*
cg06384463	BARHL2	0.28*	0.31*	0.16*	0.31*	0.29*
cg24505341	CADPS	0.31*	0.31*	0.12*	0.31*	0.23*
cg02017155	FFAR3	-0.30*	-0.31*	-0.16*	-0.31*	-0.24*
cg07489003	XK	-0.30*	-0.31*	-0.13*	-0.31*	-0.26*
cg20291049	POU3F3	0.29*	0.31*	0.20*	0.31*	0.29*
cg13434842	GATA4	0.30*	0.31*	0.15*	0.31*	0.26*
cg07536847	PAX7	0.29*	0.31*	0.15*	0.31*	0.28*
cg18349835	VIPR2	0.29*	0.31*	0.19*	0.31*	0.26*
cg21607649	cg21607649	-0.30*	-0.31*	-0.12*	-0.31*	-0.25*
cg03003256	BET3L;FAM26D	-0.30*	-0.31*	-0.16*	-0.31*	-0.25*
cg25384595	LILRA1	-0.31*	-0.31*	-0.16*	-0.31*	-0.20*
cg27342801	REG3A	-0.31*	-0.31*	-0.14*	-0.31*	-0.24*
cg04108240	TRA2A	-0.30*	-0.31*	-0.18*	-0.31*	-0.25*
cg04541607	CRYBB1	-0.30*	-0.31*	-0.16*	-0.31*	-0.25*
cg13181284	KRT6B	-0.31*	-0.31*	-0.15*	-0.31*	-0.23*
cg24240626	REG3A	-0.30*	-0.31*	-0.12*	-0.31*	-0.26*
cg14960043	DEF6	-0.30*	-0.31*	-0.15*	-0.31*	-0.28*
cg26563737	CHMP1A;C16orf55	-0.30*	-0.31*	-0.12*	-0.31*	-0.27*
cg03716937	ADAM2	-0.30*	-0.31*	-0.15*	-0.31*	-0.25*
cg17041296	ASB17	-0.29*	-0.31*	-0.17*	-0.31*	-0.26*
cg04037228	LIMD1	-0.30*	-0.31*	-0.14*	-0.31*	-0.27*
cg17384214	C6orf48;SNORD48	-0.30*	-0.31*	-0.15*	-0.31*	-0.25*
cg04311964	LYPD2	-0.30*	-0.31*	-0.15*	-0.31*	-0.25*
cg06757810	CNGB3	-0.30*	-0.31*	-0.14*	-0.31*	-0.25*
cg02423618	SPATA8	-0.30*	-0.31*	-0.14*	-0.31*	-0.25*
cg06973652	BRCA1;NBR2	-0.30*	-0.31*	-0.15*	-0.31*	-0.23*
cg04599297	GAD2	0.28*	0.30*	0.18*	0.31*	0.28*
cg22752533	SLC12A5	0.28*	0.31*	0.18*	0.31*	0.29*
cg17241310	BARHL2	0.29*	0.31*	0.14*	0.31*	0.26*
cg12087643	GFRA1	0.28*	0.30*	0.15*	0.31*	0.27*
cg10556064	SMPD3	0.30*	0.31*	0.17*	0.31*	0.26*
cg16384137	C13orf16	-0.29*	-0.31*	-0.15*	-0.31*	-0.25*
cg19370451	CRNN	-0.30*	-0.31*	-0.16*	-0.30*	-0.25*
cg11136562	ARAP3	-0.30*	-0.31*	-0.14*	-0.31*	-0.25*
cg19188612	CTHRC1	-0.31*	-0.31*	-0.11*	-0.30*	-0.20*
cg24636657	SERPINA7	-0.31*	-0.31*	-0.15*	-0.31*	-0.22*
cg07780979	PDCD6;AHRR	-0.30*	-0.31*	-0.13*	-0.31*	-0.25*
cg08284151	DPPA3	-0.31*	-0.31*	-0.14*	-0.30*	-0.24*
cg25355803	MARVELD1	-0.30*	-0.31*	-0.15*	-0.31*	-0.24*
cg23815491	HP	-0.30*	-0.31*	-0.13*	-0.31*	-0.22*
cg15374234	RAB37;CD300LF	-0.30*	-0.31*	-0.17*	-0.31*	-0.23*
cg06194186	CPO	-0.30*	-0.31*	-0.15*	-0.31*	-0.24*
cg03602500	KIR3DX1	-0.31*	-0.31*	-0.13*	-0.30*	-0.23*
cg08899626	LDB2	0.29*	0.31*	0.16*	0.31*	0.26*
cg07292816	EFCAB3	-0.29*	-0.30*	-0.15*	-0.31*	-0.24*
cg06872381	DPPA3	-0.30*	-0.31*	-0.15*	-0.31*	-0.22*
cg00891541	SMPD3	0.30*	0.31*	0.16*	0.31*	0.25*
cg18356799	DSC1	-0.30*	-0.31*	-0.16*	-0.31*	-0.24*
cg14414534	TMOD1	-0.30*	-0.31*	-0.18*	-0.31*	-0.21*
cg25151806	ELOVL2	-0.30*	-0.31*	-0.14*	-0.31*	-0.24*
cg11110686	MAGEC1	-0.30*	-0.31*	-0.14*	-0.30*	-0.23*
cg11119596	CD96	-0.30*	-0.31*	-0.18*	-0.30*	-0.27*
cg18438300	FZD9	-0.30*	-0.31*	-0.15*	-0.31*	-0.24*
cg10107725	LY75	-0.28*	-0.30*	-0.13*	-0.31*	-0.27*
cg11856697	DNAI2	-0.29*	-0.31*	-0.15*	-0.31*	-0.24*
cg11256445	HCLS1	-0.30*	-0.31*	-0.15*	-0.31*	-0.20*
cg19930802	ATP10A	-0.29*	-0.30*	-0.15*	-0.31*	-0.25*
cg21970438	TTLL2	-0.31*	-0.31*	-0.16*	-0.30*	-0.22*
cg08201421	TNNC2	-0.30*	-0.31*	-0.17*	-0.30*	-0.24*
cg02989940	AHSP	-0.30*	-0.31*	-0.19*	-0.30*	-0.25*
cg02626929	cg02626929	-0.29*	-0.31*	-0.17*	-0.31*	-0.26*
cg03152385	RRN3	-0.30*	-0.31*	-0.16*	-0.30*	-0.24*
cg07337598	ANXA9	-0.29*	-0.31*	-0.15*	-0.31*	-0.28*
cg11932564	TNFRSF13C	-0.31*	-0.31*	-0.17*	-0.31*	-0.21*
cg13745346	CBFA2T3	-0.30*	-0.31*	-0.17*	-0.31*	-0.22*
cg11154879	C20orf151	-0.30*	-0.31*	-0.15*	-0.30*	-0.26*
cg01739167	CHRNE	-0.30*	-0.31*	-0.18*	-0.31*	-0.25*
cg17496921	TSPAN16	-0.29*	-0.31*	-0.15*	-0.31*	-0.28*
cg04415689	ANO7	-0.29*	-0.31*	-0.19*	-0.30*	-0.26*
cg12537796	cg12537796	0.29*	0.31*	0.13*	0.31*	0.27*
cg12815916	PTPN18	-0.29*	-0.31*	-0.13*	-0.31*	-0.27*
cg11398517	GTSF1L	-0.29*	-0.30*	-0.09*	-0.31*	-0.24*
cg04058169	BUB3	-0.30*	-0.31*	-0.15*	-0.30*	-0.24*
cg22411207	MOS	0.27*	0.30*	0.12*	0.31*	0.29*
cg25943276	NTM	-0.29*	-0.31*	-0.14*	-0.31*	-0.27*
cg00363813	IFFO1	0.28*	0.30*	0.12*	0.30*	0.31*
cg05322019	SEMA4G	-0.30*	-0.31*	-0.17*	-0.30*	-0.23*
cg06123346	ATP4A	-0.30*	-0.31*	-0.15*	-0.30*	-0.26*
cg04705866	GZMK	-0.30*	-0.31*	-0.17*	-0.30*	-0.24*
cg06100324	MSLN	-0.29*	-0.31*	-0.13*	-0.30*	-0.25*
cg09076123	NCF2	-0.28*	-0.30*	-0.18*	-0.31*	-0.25*
cg21643045	CCL20	-0.29*	-0.30*	-0.15*	-0.31*	-0.27*
cg03289872	ZNF667	0.28*	0.30*	0.16*	0.31*	0.27*
cg26135325	LCE3A	-0.30*	-0.31*	-0.18*	-0.29*	-0.22*
cg23771661	B3GNT3	-0.29*	-0.31*	-0.15*	-0.30*	-0.26*
cg16478792	RGSL1	-0.30*	-0.31*	-0.16*	-0.30*	-0.24*
cg17676574	UROC1	-0.30*	-0.31*	-0.16*	-0.31*	-0.24*
cg03144357	RECQL4;LRRC14	-0.29*	-0.31*	-0.15*	-0.30*	-0.25*
cg06325687	OPN1MW;OPN1MW2	-0.29*	-0.30*	-0.15*	-0.30*	-0.24*
cg10670077	INSR	0.28*	0.30*	0.16*	0.30*	0.24*
cg13791131	IGF2;IGF2AS;INS-IGF2	0.28*	0.30*	0.18*	0.30*	0.28*
cg24198840	NEU2	-0.29*	-0.30*	-0.16*	-0.30*	-0.22*
cg14308452	PRR22	-0.29*	-0.30*	-0.16*	-0.30*	-0.26*
cg18424091	HSPA1A;HSPA1L	-0.29*	-0.30*	-0.14*	-0.30*	-0.26*
cg22678136	SNRPN	0.28*	0.30*	0.13*	0.30*	0.28*
cg02257405	ACSL6	0.28*	0.30*	0.14*	0.30*	0.26*
cg01430430	SRRM3	-0.29*	-0.30*	-0.16*	-0.30*	-0.24*
cg26453670	RBM38	-0.30*	-0.30*	-0.13*	-0.30*	-0.23*
cg19485804	NGEF	-0.29*	-0.30*	-0.16*	-0.30*	-0.23*
cg14736210	KCNB1	-0.29*	-0.30*	-0.12*	-0.30*	-0.25*
cg25366404	MOCS1	-0.29*	-0.30*	-0.15*	-0.30*	-0.23*
cg18450227	MAPK4	-0.29*	-0.30*	-0.16*	-0.30*	-0.23*
cg01598642	HBG1	-0.30*	-0.30*	-0.14*	-0.30*	-0.23*
cg13634319	DGKA	-0.27*	-0.29*	-0.14*	-0.30*	-0.27*
cg10141715	SLC5A8	0.27*	0.30*	0.16*	0.30*	0.28*
cg15746445	TRPM8	-0.30*	-0.30*	-0.14*	-0.30*	-0.25*
cg06821120	RASSF1	-0.29*	-0.30*	-0.12*	-0.30*	-0.24*
cg00916635	PTPN22	-0.29*	-0.30*	-0.18*	-0.30*	-0.24*
cg05294455	MYL4	-0.29*	-0.30*	-0.15*	-0.30*	-0.24*
cg12967560	LYSMD4	-0.28*	-0.29*	-0.09*	-0.30*	-0.24*
cg13770446	CLCNKA	-0.30*	-0.30*	-0.15*	-0.30*	-0.21*
cg00091693	KRT20	-0.29*	-0.30*	-0.15*	-0.30*	-0.25*
cg07749074	HRG	-0.30*	-0.30*	-0.17*	-0.30*	-0.23*
cg10129493	CD33	-0.30*	-0.30*	-0.16*	-0.30*	-0.21*
cg07447922	EPHA10	0.28*	0.30*	0.19*	0.30*	0.26*
cg19944367	RGS3	-0.29*	-0.30*	-0.16*	-0.30*	-0.22*
cg05801573	SLITRK4	0.27*	0.30*	0.14*	0.30*	0.28*
cg04523589	CAMP	-0.28*	-0.30*	-0.16*	-0.30*	-0.26*
cg13995453	KLRB1	-0.29*	-0.30*	-0.16*	-0.30*	-0.25*
cg11812202	PNLIP	-0.29*	-0.30*	-0.16*	-0.30*	-0.22*
cg17725472	CHIT1	-0.29*	-0.30*	-0.14*	-0.30*	-0.21*
cg08475088	NLRP9	-0.30*	-0.30*	-0.14*	-0.30*	-0.21*
cg09539538	FERMT1	-0.27*	-0.29*	-0.10*	-0.30*	-0.27*
cg05161795	ZDHHC3;EXOSC7	-0.29*	-0.30*	-0.15*	-0.30*	-0.24*
cg19391527	PNOC	-0.29*	-0.30*	-0.15*	-0.30*	-0.24*
cg03495868	PTGFR	0.26*	0.29*	0.19*	0.30*	0.29*
cg07061145	DNAJA4	-0.28*	-0.30*	-0.13*	-0.30*	-0.25*
cg09837977	LRRN3;IMMP2L	0.29*	0.30*	0.14*	0.30*	0.24*
cg04515986	FTHL17	-0.29*	-0.30*	-0.13*	-0.30*	-0.24*
cg02831604	ISL2	-0.29*	-0.30*	-0.12*	-0.30*	-0.24*
cg05020203	cg05020203	-0.29*	-0.30*	-0.15*	-0.30*	-0.22*
cg21277505	C19orf63;GARIN5A	-0.29*	-0.30*	-0.16*	-0.30*	-0.23*
cg08970694	HBE1	-0.29*	-0.30*	-0.14*	-0.29*	-0.23*
cg18939260	MTSS1	-0.29*	-0.30*	-0.16*	-0.30*	-0.24*
cg14056644	PITX2	0.28*	0.30*	0.15*	0.30*	0.25*
cg15459773	C1orf124;EXOC8	-0.29*	-0.30*	-0.13*	-0.30*	-0.25*
cg22054191	POU2F2	-0.28*	-0.29*	-0.14*	-0.30*	-0.24*
cg13314167	cg13314167	-0.28*	-0.29*	-0.14*	-0.30*	-0.24*
cg05485062	SERPINA12	-0.29*	-0.30*	-0.17*	-0.30*	-0.27*
cg16488098	PODXL	-0.29*	-0.30*	-0.12*	-0.30*	-0.26*
cg04706338	VTN	-0.29*	-0.30*	-0.17*	-0.30*	-0.23*
cg10484958	PCDH8	0.28*	0.29*	0.16*	0.30*	0.26*
cg03923934	OPCML	0.27*	0.29*	0.15*	0.30*	0.26*
cg24197445	ZBBX	-0.29*	-0.30*	-0.16*	-0.30*	-0.23*
cg16902509	ITGA8	0.26*	0.29*	0.12*	0.30*	0.27*
cg05700681	CCL22	-0.29*	-0.30*	-0.16*	-0.30*	-0.23*
cg02374486	PRF1	-0.28*	-0.29*	-0.17*	-0.30*	-0.25*
cg00658007	RD3	-0.29*	-0.30*	-0.16*	-0.30*	-0.22*
cg10335931	MYBPC3	-0.29*	-0.30*	-0.17*	-0.30*	-0.25*
cg10837843	DUSP1	-0.29*	-0.30*	-0.14*	-0.29*	-0.24*
cg15748507	PRLHR	0.27*	0.29*	0.12*	0.30*	0.28*
cg11204562	C10orf81	-0.28*	-0.30*	-0.14*	-0.30*	-0.30*
cg02602411	GRIN3A;PPP3R2	-0.29*	-0.30*	-0.16*	-0.29*	-0.24*
cg08578734	GRIA1	0.28*	0.30*	0.18*	0.30*	0.26*
cg12682367	cg12682367	-0.29*	-0.30*	-0.14*	-0.29*	-0.24*
cg07890954	NR2E3	-0.28*	-0.29*	-0.14*	-0.30*	-0.26*
cg11880010	PRUNE2	-0.30*	-0.30*	-0.16*	-0.30*	-0.21*
cg23323879	CILP	-0.29*	-0.30*	-0.17*	-0.30*	-0.22*
cg19241744	SLC29A3	-0.29*	-0.30*	-0.14*	-0.30*	-0.25*
cg20119871	ATP10A	-0.28*	-0.29*	-0.14*	-0.30*	-0.24*
cg12238343	RXFP3	0.26*	0.29*	0.17*	0.30*	0.29*
cg04184278	GYS2	-0.29*	-0.30*	-0.16*	-0.30*	-0.25*
cg16585619	KRT19	-0.28*	-0.30*	-0.17*	-0.30*	-0.27*
cg21624282	C13orf28	-0.29*	-0.30*	-0.11*	-0.29*	-0.24*
cg01589580	CTDP1	-0.29*	-0.30*	-0.13*	-0.30*	-0.23*
cg09424308	CCDC96;TADA2B	0.28*	0.29*	0.16*	0.30*	0.22*
cg24898863	S100A8	-0.29*	-0.30*	-0.12*	-0.29*	-0.26*
cg04057858	T-SP1	-0.30*	-0.30*	-0.16*	-0.29*	-0.22*
cg08912400	CHRNA4	-0.29*	-0.30*	-0.15*	-0.30*	-0.25*
cg17274742	GPNMB	-0.29*	-0.30*	-0.15*	-0.29*	-0.24*
cg05637351	CDH7	0.27*	0.29*	0.15*	0.30*	0.26*
cg19630689	SERPINA12	-0.28*	-0.30*	-0.12*	-0.29*	-0.24*
cg21505334	CEACAM5	-0.28*	-0.30*	-0.13*	-0.30*	-0.26*
cg00273124	NHP2	-0.28*	-0.30*	-0.15*	-0.30*	-0.24*
cg10671066	SLAMF6	-0.28*	-0.30*	-0.10*	-0.30*	-0.26*
cg27278802	CCDC87;CCS	-0.29*	-0.30*	-0.15*	-0.30*	-0.22*
cg25875213	ZNF781	0.26*	0.29*	0.14*	0.30*	0.25*
cg23580945	cg23580945	-0.29*	-0.30*	-0.15*	-0.29*	-0.22*
cg27305303	OTOF	-0.29*	-0.30*	-0.16*	-0.30*	-0.22*
cg17892556	ZNF625	0.26*	0.28*	0.13*	0.30*	0.27*
cg15343119	GALR1	0.27*	0.29*	0.18*	0.30*	0.26*
cg09533293	ANXA2	-0.29*	-0.30*	-0.18*	-0.29*	-0.23*
cg17628717	HECW1	-0.28*	-0.30*	-0.15*	-0.30*	-0.25*
cg19700658	UCP3	-0.29*	-0.29*	-0.15*	-0.30*	-0.23*
cg18267381	ZNF385D	0.26*	0.29*	0.15*	0.30*	0.26*
cg01346718	CSNK1E	-0.28*	-0.30*	-0.14*	-0.29*	-0.28*
cg25510610	WHSC1L1	-0.28*	-0.29*	-0.16*	-0.30*	-0.24*
cg04505023	SPRR1A	-0.29*	-0.30*	-0.13*	-0.29*	-0.24*
cg22821324	GPM6A	0.26*	0.29*	0.14*	0.30*	0.26*
cg04211807	ZCCHC13	-0.28*	-0.29*	-0.12*	-0.30*	-0.24*
cg13138279	CRYBA1	-0.28*	-0.29*	-0.14*	-0.30*	-0.23*
cg08876932	PHOX2A	0.27*	0.29*	0.17*	0.30*	0.27*
cg10486998	GALR1	0.27*	0.29*	0.18*	0.29*	0.26*
cg11879577	ARL6IP1	-0.29*	-0.29*	-0.13*	-0.29*	-0.24*
cg05193832	KCNJ1	-0.28*	-0.29*	-0.14*	-0.29*	-0.23*
cg25978208	SNRPN	0.27*	0.29*	0.12*	0.29*	0.26*
cg02218260	GRM2	-0.28*	-0.29*	-0.14*	-0.29*	-0.25*
cg14607011	C10orf125	-0.28*	-0.29*	-0.12*	-0.29*	-0.23*
cg15387123	CLIC3	-0.28*	-0.29*	-0.13*	-0.29*	-0.27*
cg18727700	SRPX2	-0.28*	-0.29*	-0.14*	-0.29*	-0.22*
cg20080624	DLX5	0.28*	0.29*	0.11*	0.29*	0.27*
cg12300353	KCTD8	0.27*	0.29*	0.16*	0.29*	0.26*
cg20822628	GATA5	-0.29*	-0.29*	-0.14*	-0.29*	-0.21*
cg26697117	P2RX1	-0.28*	-0.29*	-0.15*	-0.29*	-0.22*
cg00434413	RENBP;NAA10	-0.28*	-0.29*	-0.12*	-0.29*	-0.23*
cg02490034	MEST	-0.28*	-0.29*	-0.13*	-0.29*	-0.23*
cg03860890	EGFR	0.27*	0.29*	0.19*	0.29*	0.28*
cg20895028	CDH26	-0.28*	-0.29*	-0.18*	-0.29*	-0.26*
cg21370143	MYBPC3	-0.28*	-0.29*	-0.17*	-0.29*	-0.23*
cg17657618	KIAA1026	-0.28*	-0.29*	-0.16*	-0.29*	-0.22*
cg14314889	OR1E2	-0.29*	-0.29*	-0.15*	-0.29*	-0.22*
cg21146268	HIST1H2BE	0.28*	0.29*	0.11*	0.29*	0.23*
cg12237269	SLN	-0.28*	-0.29*	-0.13*	-0.29*	-0.24*
cg05252264	FCAR	-0.29*	-0.29*	-0.12*	-0.29*	-0.21*
cg13168820	PTPRT	0.26*	0.28*	0.18*	0.29*	0.25*
cg12584889	NXF3	-0.28*	-0.29*	-0.12*	-0.29*	-0.23*
cg00503840	DLX5	0.28*	0.29*	0.11*	0.29*	0.26*
cg06423920	FEZF2	0.26*	0.28*	0.15*	0.29*	0.27*
cg21402071	CHRNB4	-0.28*	-0.29*	-0.12*	-0.29*	-0.22*
cg08044694	BRD4	0.28*	0.29*	0.18*	0.29*	0.24*
cg10807560	SLC8A1	-0.27*	-0.29*	-0.13*	-0.29*	-0.24*
cg01497527	ANKDD1A	-0.27*	-0.29*	-0.14*	-0.29*	-0.27*
cg13703437	FYB	-0.29*	-0.29*	-0.16*	-0.29*	-0.22*
cg26408003	HAUS4	-0.28*	-0.29*	-0.13*	-0.29*	-0.24*
cg23679724	CTSZ	-0.28*	-0.29*	-0.12*	-0.29*	-0.23*
cg12334759	ODF3L2	-0.28*	-0.29*	-0.12*	-0.29*	-0.23*
cg10283277	SIK2	-0.27*	-0.29*	-0.14*	-0.29*	-0.27*
cg04636557	C1orf124;EXOC8	-0.28*	-0.29*	-0.12*	-0.29*	-0.24*
cg11130441	C2orf58	-0.27*	-0.28*	-0.15*	-0.29*	-0.24*
cg07412254	LOC84931	-0.28*	-0.29*	-0.13*	-0.29*	-0.23*
cg12955127	WDR77;ATP5F1	-0.28*	-0.29*	-0.12*	-0.29*	-0.24*
cg24926780	OR10H2	-0.29*	-0.28*	-0.14*	-0.28*	-0.18*
cg21072025	GNG8	-0.28*	-0.29*	-0.15*	-0.29*	-0.22*
cg03381111	SNORD116-1	-0.27*	-0.29*	-0.11*	-0.29*	-0.24*
cg07549715	GNRH2	-0.28*	-0.29*	-0.15*	-0.29*	-0.25*
cg19226099	MC3R	-0.29*	-0.29*	-0.15*	-0.28*	-0.21*
cg22862656	SCGB2A2	-0.28*	-0.29*	-0.15*	-0.29*	-0.25*
cg00616129	STYK1	-0.28*	-0.29*	-0.12*	-0.29*	-0.24*
cg08579995	cg08579995	-0.29*	-0.29*	-0.16*	-0.29*	-0.20*
cg20247048	FLJ32065	-0.28*	-0.29*	-0.15*	-0.29*	-0.23*
cg23129478	ST8SIA5	0.27*	0.29*	0.15*	0.29*	0.25*
cg26831415	EFHA2	0.25*	0.28*	0.15*	0.29*	0.29*
cg26170660	GPX5	-0.28*	-0.29*	-0.15*	-0.29*	-0.24*
cg07150830	NOS2	-0.28*	-0.29*	-0.14*	-0.29*	-0.24*
cg10409560	C4orf26	-0.27*	-0.29*	-0.18*	-0.29*	-0.24*
cg02189785	CLIC3	-0.28*	-0.29*	-0.13*	-0.29*	-0.25*
cg26292028	MYO1H	-0.28*	-0.29*	-0.15*	-0.29*	-0.25*
cg06971096	PTPRN	0.27*	0.28*	0.19*	0.29*	0.25*
cg19987219	KNCN	-0.27*	-0.29*	-0.16*	-0.29*	-0.25*
cg17264470	FGF21	-0.28*	-0.29*	-0.16*	-0.29*	-0.21*
cg01917648	SPIC	-0.29*	-0.29*	-0.14*	-0.29*	-0.21*
cg11285003	HCN1	0.26*	0.28*	0.13*	0.29*	0.26*
cg12916723	NKG7	-0.28*	-0.29*	-0.16*	-0.29*	-0.25*
cg27631256	TNFSF8	-0.27*	-0.29*	-0.15*	-0.29*	-0.23*
cg02141570	LOC348840	0.26*	0.28*	0.14*	0.29*	0.26*
cg10335112	ODF3	-0.28*	-0.29*	-0.13*	-0.29*	-0.24*
cg03388193	HPSE2	0.26*	0.28*	0.13*	0.29*	0.27*
cg13531460	GPR55	-0.27*	-0.28*	-0.13*	-0.29*	-0.24*
cg15337897	FGF3	0.25*	0.28*	0.16*	0.29*	0.28*
cg26162582	KCNA6	0.27*	0.29*	0.16*	0.29*	0.25*
cg01055695	PAEP	-0.28*	-0.29*	-0.12*	-0.29*	-0.25*
cg05380982	KCNJ6	0.26*	0.28*	0.16*	0.29*	0.25*
cg02916816	JPH4	0.27*	0.29*	0.18*	0.29*	0.25*
cg23326689	STMN2	0.26*	0.28*	0.12*	0.29*	0.26*
cg21902544	CBLN2	0.26*	0.28*	0.17*	0.29*	0.25*
cg26609631	GSX1	0.26*	0.28*	0.17*	0.29*	0.27*
cg13265789	UNC5C	0.25*	0.28*	0.15*	0.29*	0.26*
cg18443378	WDR17	0.26*	0.28*	0.16*	0.29*	0.26*
cg05511685	RGS9	-0.28*	-0.29*	-0.15*	-0.28*	-0.23*
cg16393207	GDPD5	-0.28*	-0.29*	-0.14*	-0.29*	-0.22*
cg02417408	PPM1M	-0.27*	-0.29*	-0.17*	-0.29*	-0.24*
cg15089387	TSLP	0.27*	0.28*	0.13*	0.29*	0.22*
cg00062776	TULP2	-0.27*	-0.29*	-0.13*	-0.29*	-0.24*
cg04748010	POU6F2	-0.28*	-0.29*	-0.17*	-0.28*	-0.23*
cg25551168	AVP	-0.27*	-0.28*	-0.16*	-0.29*	-0.23*
cg12100791	PYCARD	-0.27*	-0.28*	-0.14*	-0.29*	-0.25*
cg10710439	ZNF781	-0.27*	-0.29*	-0.12*	-0.29*	-0.23*
cg25710140	MID1	-0.27*	-0.29*	-0.16*	-0.29*	-0.26*
cg05440289	IVL	-0.29*	-0.29*	-0.16*	-0.28*	-0.22*
cg02457752	CDR1	-0.28*	-0.29*	-0.14*	-0.29*	-0.21*
cg04663194	ACTN3	-0.28*	-0.29*	-0.12*	-0.29*	-0.23*
cg03103192	SPATA18	-0.27*	-0.28*	-0.09*	-0.29*	-0.23*
cg11178136	KIAA0652;HARBI1	-0.28*	-0.29*	-0.14*	-0.29*	-0.20*
cg06214007	GBP6	-0.27*	-0.28*	-0.13*	-0.29*	-0.25*
cg19172575	GATA4	0.27*	0.29*	0.13*	0.29*	0.24*
cg08185661	SYT9	0.26*	0.28*	0.15*	0.29*	0.25*
cg07705908	SPDEF	-0.27*	-0.29*	-0.18*	-0.28*	-0.27*
cg24626923	PROKR1	-0.28*	-0.29*	-0.15*	-0.29*	-0.23*
cg03382797	C9orf9;C9orf98	-0.28*	-0.29*	-0.19*	-0.29*	-0.24*
cg03641225	DIRAS3	-0.27*	-0.29*	-0.15*	-0.29*	-0.24*
cg19241311	DEFB123	-0.28*	-0.29*	-0.12*	-0.28*	-0.24*
cg04254119	AKAP3	-0.29*	-0.29*	-0.16*	-0.28*	-0.20*
cg13823136	ST6GALNAC5	0.25*	0.28*	0.15*	0.29*	0.26*
cg06919203	GFRA4	-0.27*	-0.29*	-0.14*	-0.29*	-0.23*
cg11739626	AKT1S1;TBC1D17	-0.28*	-0.29*	-0.11*	-0.28*	-0.21*
cg17771150	LCP1	-0.28*	-0.28*	-0.17*	-0.29*	-0.22*
cg15937958	CXCL17	-0.27*	-0.29*	-0.15*	-0.29*	-0.24*
cg25434223	ELAVL3	0.25*	0.28*	0.18*	0.29*	0.25*
cg11465372	KRT76	-0.28*	-0.29*	-0.18*	-0.28*	-0.22*
cg06148175	ACY3	-0.28*	-0.29*	-0.11*	-0.28*	-0.24*
cg25993152	XAGE5	-0.29*	-0.29*	-0.14*	-0.28*	-0.22*
cg07908874	TUBGCP2;ZNF511	-0.27*	-0.29*	-0.14*	-0.29*	-0.26*
cg14401837	NPSR1	-0.28*	-0.29*	-0.15*	-0.28*	-0.24*
cg00626466	GNS	-0.28*	-0.29*	-0.10*	-0.29*	-0.22*
cg23187653	PCSK1	0.27*	0.28*	0.17*	0.29*	0.22*
cg20065832	POU3F4	0.26*	0.28*	0.09*	0.29*	0.26*
cg06722216	NOL4	0.27*	0.28*	0.18*	0.29*	0.20*
cg03192551	SLC25A39	-0.27*	-0.28*	-0.10*	-0.29*	-0.24*
cg14849423	PEG3;ZIM2;MIMT1	0.26*	0.28*	0.12*	0.29*	0.25*
cg20828084	KIAA1199	-0.26*	-0.28*	-0.13*	-0.29*	-0.26*
cg12003230	C21orf84	0.27*	0.28*	0.11*	0.29*	0.24*
cg04578090	PROCA1	-0.28*	-0.29*	-0.18*	-0.28*	-0.21*
cg07955887	KIAA0802	-0.26*	-0.28*	-0.19*	-0.29*	-0.27*
cg14784653	BEND7	-0.28*	-0.28*	-0.18*	-0.29*	-0.22*
cg07846220	LAMA1	0.25*	0.28*	0.17*	0.29*	0.29*
cg03775246	C5orf13	-0.28*	-0.29*	-0.16*	-0.28*	-0.20*
cg13474750	SH3BP1	-0.26*	-0.28*	-0.13*	-0.29*	-0.25*
cg18354264	MIXL1	-0.27*	-0.28*	-0.14*	-0.28*	-0.22*
cg25764570	HLA-DRA	-0.27*	-0.28*	-0.12*	-0.28*	-0.24*
cg18575221	C14orf162	-0.28*	-0.28*	-0.14*	-0.28*	-0.23*
cg00116234	ADAMTSL1	0.26*	0.28*	0.14*	0.28*	0.27*
cg01295203	PRDM14	0.26*	0.28*	0.14*	0.28*	0.27*
cg03909500	RXFP3	0.25*	0.28*	0.16*	0.28*	0.27*
cg26862286	NCL	-0.27*	-0.28*	-0.13*	-0.28*	-0.24*
cg18581445	SHD	0.26*	0.28*	0.17*	0.28*	0.24*
cg11494699	RAG1	-0.28*	-0.28*	-0.18*	-0.28*	-0.23*
cg08849574	ZNF134	0.25*	0.27*	0.15*	0.28*	0.26*
cg19826026	ARHGDIB	-0.26*	-0.28*	-0.13*	-0.28*	-0.26*
cg08519905	CD9	-0.27*	-0.28*	-0.12*	-0.28*	-0.26*
cg14436426	OPRL1;RGS19	-0.26*	-0.28*	-0.14*	-0.28*	-0.25*
cg21959619	GPR172A;FBXL6	-0.27*	-0.28*	-0.13*	-0.28*	-0.24*
cg13882988	MBL2	-0.28*	-0.28*	-0.15*	-0.28*	-0.23*
cg13843613	FAM5B	0.25*	0.28*	0.15*	0.28*	0.25*
cg15883716	ANKRD45	0.26*	0.28*	0.14*	0.28*	0.25*
cg13118849	NCAN	-0.28*	-0.28*	-0.13*	-0.28*	-0.20*
cg27246571	HAL	-0.28*	-0.28*	-0.17*	-0.28*	-0.20*
cg17978274	C15orf32	-0.27*	-0.28*	-0.14*	-0.28*	-0.22*
cg25141674	C6orf155	0.25*	0.27*	0.15*	0.28*	0.26*
cg05558390	GNASAS;GNAS	0.25*	0.28*	0.15*	0.28*	0.26*
cg05246522	KSR1	-0.26*	-0.28*	-0.09*	-0.28*	-0.22*
cg02149446	C5AR1	-0.28*	-0.28*	-0.12*	-0.28*	-0.22*
cg06324671	KRTAP19-7	-0.28*	-0.28*	-0.14*	-0.28*	-0.20*
cg23696712	KRT79	-0.27*	-0.28*	-0.15*	-0.28*	-0.24*
cg14079785	SFTPC	-0.26*	-0.28*	-0.16*	-0.28*	-0.26*
cg07440877	cg07440877	-0.28*	-0.28*	-0.14*	-0.28*	-0.20*
cg09405083	C10orf26	0.26*	0.28*	0.15*	0.28*	0.22*
cg10125195	LACRT	-0.27*	-0.28*	-0.13*	-0.28*	-0.22*
cg12842316	SLITRK4	0.25*	0.28*	0.11*	0.28*	0.27*
cg17890764	ITIH4	-0.27*	-0.28*	-0.17*	-0.28*	-0.24*
cg21497439	HAPLN4	-0.27*	-0.28*	-0.16*	-0.28*	-0.24*
cg24323726	CD96;ZBED2	-0.27*	-0.28*	-0.13*	-0.28*	-0.20*
cg15842276	MTNR1B	0.27*	0.28*	0.12*	0.28*	0.25*
cg09425898	PRNT	-0.28*	-0.28*	-0.16*	-0.28*	-0.19*
cg02992632	FGF12	0.25*	0.27*	0.15*	0.28*	0.23*
cg27018070	FHL3	-0.27*	-0.28*	-0.12*	-0.28*	-0.22*
cg22598028	ZNF660	0.26*	0.28*	0.16*	0.28*	0.26*
cg06147863	SPI1	-0.27*	-0.28*	-0.20*	-0.28*	-0.21*
cg13266292	RPS15	-0.28*	-0.28*	-0.11*	-0.28*	-0.22*
cg06305609	FAM129C	-0.27*	-0.28*	-0.16*	-0.28*	-0.21*
cg06765947	UROC1	-0.27*	-0.28*	-0.14*	-0.28*	-0.19*
cg00945862	SLC4A5	-0.27*	-0.28*	-0.17*	-0.28*	-0.22*
cg09809672	EDARADD	-0.27*	-0.28*	-0.18*	-0.28*	-0.22*
cg10784813	SOCS1	-0.27*	-0.28*	-0.11*	-0.28*	-0.22*
cg08510456	BSN	-0.27*	-0.28*	-0.12*	-0.28*	-0.21*
cg13226591	MAGEB18	-0.28*	-0.28*	-0.13*	-0.28*	-0.22*
cg11304234	IL18	-0.27*	-0.28*	-0.14*	-0.28*	-0.23*
cg27440834	SNX4	-0.27*	-0.28*	-0.14*	-0.28*	-0.21*
cg00563932	PTGDS	-0.27*	-0.28*	-0.14*	-0.28*	-0.21*
cg20740029	SLC5A8	0.25*	0.27*	0.17*	0.28*	0.24*
cg17356112	PLXNA4	-0.28*	-0.28*	-0.15*	-0.28*	-0.20*
cg26354398	RGS3	-0.28*	-0.28*	-0.15*	-0.28*	-0.20*
cg09645888	ME3	0.26*	0.28*	0.13*	0.28*	0.22*
cg17342759	PPP2R2B	-0.27*	-0.28*	-0.12*	-0.28*	-0.23*
cg18884741	RABGEF1	-0.27*	-0.28*	-0.13*	-0.28*	-0.21*
cg21604856	ZNF280A	-0.27*	-0.28*	-0.14*	-0.28*	-0.23*
cg14535518	MAG	-0.27*	-0.28*	-0.11*	-0.28*	-0.23*
cg14027234	CD248	-0.27*	-0.28*	-0.15*	-0.28*	-0.23*
cg22487322	IL20RA	-0.26*	-0.28*	-0.14*	-0.28*	-0.25*
cg16377872	SLC1A6	-0.28*	-0.28*	-0.13*	-0.27*	-0.21*
cg01946574	PTPRM	0.24*	0.27*	0.15*	0.28*	0.26*
cg25770411	GTF2IRD1	-0.26*	-0.28*	-0.15*	-0.28*	-0.25*
cg17299712	MAGEB2	-0.27*	-0.28*	-0.14*	-0.28*	-0.23*
cg25061755	STON1-GTF2A1L;STON1	-0.27*	-0.28*	-0.20*	-0.28*	-0.23*
cg02569613	C10orf72	0.25*	0.27*	0.17*	0.28*	0.26*
cg13929970	FGFBP1	-0.26*	-0.28*	-0.11*	-0.28*	-0.27*
cg15698196	CAPN12	-0.26*	-0.28*	-0.14*	-0.28*	-0.25*
cg15269875	H19;MIR675	-0.27*	-0.28*	-0.14*	-0.28*	-0.22*
cg13694749	SCN4A	-0.27*	-0.28*	-0.15*	-0.28*	-0.23*
cg18963171	C21orf121	-0.27*	-0.28*	-0.13*	-0.28*	-0.23*
cg19692710	DNAJB13	-0.28*	-0.28*	-0.16*	-0.28*	-0.21*
cg10240853	MOSPD3	0.25*	0.27*	0.15*	0.28*	0.23*
cg04081402	TCN2	0.27*	0.28*	0.14*	0.28*	0.23*
cg22495124	CACNG5	-0.27*	-0.28*	-0.15*	-0.28*	-0.21*
cg12819826	PPAN;PPAN-P2RY11	-0.27*	-0.28*	-0.17*	-0.28*	-0.21*
cg09276978	DLGAP4	-0.27*	-0.28*	-0.15*	-0.27*	-0.23*
cg21342728	MCHR1	0.26*	0.27*	0.11*	0.28*	0.22*
cg14723032	PITPNM3	-0.27*	-0.28*	-0.14*	-0.28*	-0.21*
cg02582754	MAS1	-0.26*	-0.28*	-0.15*	-0.28*	-0.23*
cg17992056	ICMT	-0.27*	-0.28*	-0.12*	-0.28*	-0.22*
cg02537838	C20orf151	-0.26*	-0.28*	-0.12*	-0.28*	-0.26*
cg13126790	cg13126790	-0.27*	-0.28*	-0.15*	-0.28*	-0.24*
cg09794131	HYDIN	0.25*	0.27*	0.16*	0.28*	0.23*
cg26721264	GALR1	0.25*	0.27*	0.17*	0.28*	0.25*
cg14951292	NMRAL1;HMOX2	-0.27*	-0.28*	-0.15*	-0.28*	-0.20*
cg15044041	WDR52	0.26*	0.28*	0.11*	0.27*	0.25*
cg00466249	SLC38A10	-0.27*	-0.28*	-0.13*	-0.28*	-0.24*
cg14271690	ADIG	-0.26*	-0.27*	-0.13*	-0.28*	-0.23*
cg04457979	KCNQ1DN	0.26*	0.28*	0.15*	0.28*	0.25*
cg24898753	FTH1	-0.28*	-0.28*	-0.14*	-0.27*	-0.20*
cg25033993	STX1B	0.26*	0.28*	0.16*	0.28*	0.23*
cg14228238	MECOM	-0.28*	-0.27*	-0.11*	-0.27*	-0.17*
cg04794268	CYHR1;KIFC2	-0.27*	-0.28*	-0.12*	-0.27*	-0.24*
cg13807496	ALX4	0.25*	0.27*	0.13*	0.28*	0.24*
cg08090772	ADHFE1	0.26*	0.27*	0.14*	0.28*	0.25*
cg24030609	CELA2B	-0.27*	-0.28*	-0.18*	-0.27*	-0.21*
cg15275890	SLC25A17	-0.27*	-0.28*	-0.13*	-0.28*	-0.21*
cg01722450	C18orf20	-0.28*	-0.28*	-0.15*	-0.27*	-0.20*
cg16739580	PYDC2	-0.27*	-0.28*	-0.17*	-0.27*	-0.23*
cg13633026	MS4A8B	-0.27*	-0.28*	-0.10*	-0.27*	-0.23*
cg14289985	ZNF471	0.24*	0.27*	0.14*	0.28*	0.26*
cg07841014	REG1B	-0.28*	-0.28*	-0.13*	-0.27*	-0.20*
cg05113558	FOXH1	-0.27*	-0.28*	-0.13*	-0.28*	-0.21*
cg24829483	C1QTNF7	-0.27*	-0.28*	-0.16*	-0.27*	-0.21*
cg17255302	KRT75	-0.27*	-0.28*	-0.14*	-0.27*	-0.24*
cg26738080	TNNC1	-0.27*	-0.28*	-0.15*	-0.27*	-0.22*
cg12768605	LYPD5	0.25*	0.27*	0.14*	0.28*	0.23*
cg00613255	INS-IGF2;INS	-0.27*	-0.28*	-0.13*	-0.27*	-0.20*
cg16003913	MPG	-0.27*	-0.28*	-0.17*	-0.27*	-0.21*
cg14893163	PCDH17	0.24*	0.26*	0.13*	0.28*	0.26*
cg04988978	MPO	-0.27*	-0.28*	-0.14*	-0.27*	-0.22*
cg04564030	CDH7	0.25*	0.27*	0.15*	0.28*	0.25*
cg15952487	CD1B	-0.27*	-0.28*	-0.10*	-0.27*	-0.22*
cg23001457	MRGPRX1	-0.27*	-0.28*	-0.14*	-0.27*	-0.22*
cg00625425	KANK4	-0.27*	-0.28*	-0.14*	-0.27*	-0.22*
cg09674867	C11orf16	-0.26*	-0.28*	-0.15*	-0.27*	-0.25*
cg13968061	APCS	-0.27*	-0.28*	-0.13*	-0.27*	-0.21*
cg01493517	IFFO1	0.25*	0.27*	0.10*	0.28*	0.27*
cg16510657	TMEM35	0.26*	0.27*	0.14*	0.28*	0.24*
cg25979644	ATP8B1	-0.26*	-0.27*	-0.16*	-0.28*	-0.23*
cg24346637	UBL4B	-0.27*	-0.28*	-0.15*	-0.27*	-0.20*
cg06985415	JAKMIP3	-0.27*	-0.28*	-0.11*	-0.27*	-0.22*
cg10332700	ZNF415	0.23*	0.26*	0.11*	0.27*	0.25*
cg13842648	IL9	-0.27*	-0.27*	-0.16*	-0.27*	-0.21*
cg12385643	UGT1A6;UGT1A7;UGT1A8;UGT1A9;UGT1A10	-0.26*	-0.27*	-0.10*	-0.27*	-0.23*
cg09277575	AKR1D1	-0.26*	-0.27*	-0.16*	-0.27*	-0.23*
cg18279742	RNF151;RPS2	-0.26*	-0.27*	-0.12*	-0.27*	-0.25*
cg20227165	PRDM11	-0.27*	-0.27*	-0.12*	-0.27*	-0.19*
cg19407886	SLC38A5	-0.25*	-0.27*	-0.11*	-0.27*	-0.25*
cg02005755	SLC13A4	-0.26*	-0.27*	-0.15*	-0.27*	-0.20*
cg02184413	VNN1	-0.26*	-0.27*	-0.14*	-0.27*	-0.21*
cg11003133	AIM2	-0.27*	-0.27*	-0.16*	-0.27*	-0.22*
cg14168975	ALAS2	-0.26*	-0.27*	-0.11*	-0.27*	-0.23*
cg27319898	ZNF804B	0.24*	0.26*	0.13*	0.27*	0.25*
cg25104511	RAPGEFL1	-0.26*	-0.27*	-0.11*	-0.27*	-0.24*
cg10525488	C4orf32	-0.27*	-0.27*	-0.17*	-0.27*	-0.18*
cg20580177	LRFN3	-0.26*	-0.27*	-0.10*	-0.27*	-0.24*
cg15464148	LPAR5	-0.26*	-0.27*	-0.12*	-0.27*	-0.24*
cg03113824	CCDC114	-0.26*	-0.27*	-0.14*	-0.27*	-0.23*
cg18669588	TWF2	-0.27*	-0.27*	-0.15*	-0.27*	-0.20*
cg11757293	KIFC2	-0.27*	-0.27*	-0.12*	-0.27*	-0.21*
cg01138020	SPNS3	-0.27*	-0.27*	-0.17*	-0.27*	-0.19*
cg16050349	PIK3CB	-0.26*	-0.27*	-0.19*	-0.27*	-0.22*
cg15677294	TUBB4	-0.26*	-0.27*	-0.13*	-0.27*	-0.22*
cg13153865	OSGIN2	-0.26*	-0.27*	-0.12*	-0.27*	-0.24*
cg19337279	MPL	-0.27*	-0.27*	-0.15*	-0.27*	-0.19*
cg20279283	GATA4	0.25*	0.27*	0.13*	0.27*	0.25*
cg15895197	EMILIN1	0.26*	0.27*	0.15*	0.27*	0.20*
cg19358442	ALX4	0.26*	0.27*	0.13*	0.27*	0.24*
cg15888522	XCR1	-0.26*	-0.27*	-0.12*	-0.27*	-0.22*
cg09547190	C9orf89	-0.27*	-0.27*	-0.13*	-0.27*	-0.18*
cg06500476	C4orf19	-0.26*	-0.27*	-0.16*	-0.27*	-0.24*
cg02762689	GUCA1B	-0.25*	-0.27*	-0.15*	-0.27*	-0.25*
cg09516965	PTGDR	0.26*	0.27*	0.16*	0.27*	0.24*
cg06156376	SHOX2	-0.26*	-0.27*	-0.10*	-0.26*	-0.21*
cg06007645	C1orf175	-0.27*	-0.27*	-0.17*	-0.27*	-0.21*
cg14008883	SLC18A3;CHAT	0.23*	0.26*	0.15*	0.27*	0.27*
cg08551633	CEACAM8	-0.27*	-0.27*	-0.15*	-0.26*	-0.20*
cg18888520	ZSCAN18	0.24*	0.26*	0.14*	0.27*	0.24*
cg10261191	FEZ1	0.26*	0.27*	0.13*	0.27*	0.22*
cg14376424	GARIN3	-0.27*	-0.27*	-0.14*	-0.27*	-0.20*
cg23166289	C1orf107	-0.26*	-0.27*	-0.17*	-0.27*	-0.23*
cg02436686	GMFG	-0.26*	-0.27*	-0.15*	-0.27*	-0.19*
cg06466479	BRIX1	-0.26*	-0.27*	-0.15*	-0.27*	-0.22*
cg09111484	cg09111484	-0.26*	-0.27*	-0.14*	-0.27*	-0.20*
cg19862344	RHAG	-0.27*	-0.27*	-0.11*	-0.27*	-0.22*
cg14991487	HOXD9	0.25*	0.27*	0.15*	0.27*	0.26*
cg26112639	NLRP3	-0.27*	-0.27*	-0.16*	-0.26*	-0.16*
cg01408558	PDE4A	-0.26*	-0.27*	-0.12*	-0.27*	-0.21*
cg01770400	SERPINC1	-0.26*	-0.27*	-0.14*	-0.27*	-0.21*
cg08025786	CLK3	-0.26*	-0.27*	-0.15*	-0.27*	-0.22*
cg22892904	CBX2	-0.26*	-0.27*	-0.13*	-0.27*	-0.21*
cg26353877	APCS	-0.27*	-0.27*	-0.13*	-0.26*	-0.21*
cg26656113	NPFFR2	0.24*	0.26*	0.12*	0.27*	0.26*
cg02721374	OR1D2	-0.27*	-0.27*	-0.12*	-0.26*	-0.19*
cg17274064	ERG	-0.27*	-0.27*	-0.11*	-0.27*	-0.19*
cg23863670	CCL28	-0.26*	-0.27*	-0.12*	-0.27*	-0.23*
cg08368934	GPR97	-0.26*	-0.27*	-0.15*	-0.27*	-0.21*
cg19876838	KCNJ14	-0.26*	-0.27*	-0.16*	-0.27*	-0.22*
cg02919422	SOX17	0.24*	0.26*	0.14*	0.27*	0.27*
cg15746187	FBXO44;FBXO2	-0.25*	-0.27*	-0.11*	-0.27*	-0.25*
cg12532169	NDN	0.25*	0.26*	0.11*	0.27*	0.25*
cg24838010	SLC26A11;SGSH	0.25*	0.27*	0.17*	0.27*	0.20*
cg22377389	GJB6	-0.25*	-0.26*	-0.14*	-0.27*	-0.20*
cg22367264	cg22367264	-0.26*	-0.27*	-0.15*	-0.27*	-0.20*
cg18794577	GRIN3A	0.25*	0.26*	0.16*	0.27*	0.24*
cg24443250	TNFSF8	-0.26*	-0.27*	-0.14*	-0.27*	-0.22*
cg13899108	PDE4C	0.26*	0.27*	0.08*	0.27*	0.23*
cg04720330	PHLDA2	-0.26*	-0.27*	-0.13*	-0.26*	-0.22*
cg13613682	ZIC3	0.24*	0.27*	0.13*	0.27*	0.26*
cg13447818	FLG	-0.26*	-0.27*	-0.14*	-0.26*	-0.25*
cg05932408	PTGIS	0.24*	0.26*	0.14*	0.27*	0.24*
cg04438497	MTL5	-0.27*	-0.27*	-0.12*	-0.27*	-0.18*
cg24892510	ZNF415	0.24*	0.26*	0.13*	0.27*	0.24*
cg08455548	PCDH11Y	0.24*	0.26*	0.16*	0.27*	0.24*
cg20015855	CORO2B	-0.26*	-0.27*	-0.16*	-0.27*	-0.20*
cg14366490	NXNL1	-0.26*	-0.27*	-0.15*	-0.27*	-0.21*
cg19320612	SCN9A	-0.25*	-0.27*	-0.15*	-0.27*	-0.24*
cg11380128	PRLH	-0.26*	-0.27*	-0.11*	-0.27*	-0.22*
cg04450876	GTSF1	-0.26*	-0.27*	-0.16*	-0.27*	-0.20*
cg06084117	PLXNA4	-0.27*	-0.27*	-0.14*	-0.27*	-0.20*
cg02856727	GH2	-0.26*	-0.27*	-0.10*	-0.27*	-0.22*
cg25148589	GRIA2	0.24*	0.26*	0.15*	0.27*	0.25*
cg03916421	SCLT1;C4orf33	-0.25*	-0.27*	-0.09*	-0.27*	-0.25*
cg25995460	C1QA	-0.26*	-0.27*	-0.12*	-0.27*	-0.21*
cg09432154	GPR87;MED12L	-0.25*	-0.27*	-0.11*	-0.27*	-0.25*
cg16529592	RUNX3	-0.26*	-0.27*	-0.17*	-0.27*	-0.21*
cg13722123	GRM1	0.24*	0.26*	0.12*	0.27*	0.25*
cg05649009	CHRNA1	-0.26*	-0.27*	-0.15*	-0.27*	-0.23*
cg20951444	FNDC5	-0.27*	-0.27*	-0.14*	-0.26*	-0.20*
cg21201572	AGR2	-0.25*	-0.27*	-0.12*	-0.27*	-0.27*
cg11584936	BNIPL	-0.26*	-0.27*	-0.16*	-0.27*	-0.24*
cg19216731	CSRP3	-0.27*	-0.26*	-0.16*	-0.25*	-0.16*
cg25995212	SCN7A	-0.26*	-0.27*	-0.15*	-0.27*	-0.22*
cg00343092	TSPO	-0.25*	-0.27*	-0.12*	-0.27*	-0.23*
cg00446235	TSTD1	-0.25*	-0.27*	-0.12*	-0.27*	-0.25*
cg13492340	ITGA8	0.23*	0.26*	0.11*	0.27*	0.23*
cg12588301	CRCT1	-0.27*	-0.27*	-0.14*	-0.25*	-0.20*
cg25886284	ZFP82	0.23*	0.26*	0.14*	0.27*	0.24*
cg17188046	T	0.24*	0.26*	0.13*	0.27*	0.26*
cg07028533	CNTNAP2	0.24*	0.26*	0.16*	0.27*	0.25*
cg17191178	SHOX2	-0.26*	-0.27*	-0.09*	-0.27*	-0.21*
cg15691199	CEBPE	-0.26*	-0.27*	-0.15*	-0.27*	-0.21*
cg02055483	NPAS4	0.25*	0.27*	0.17*	0.27*	0.23*
cg10315334	CCL5	-0.25*	-0.26*	-0.12*	-0.27*	-0.21*
cg01587454	DCAF4L2	-0.27*	-0.27*	-0.14*	-0.26*	-0.20*
cg23627134	ARHGAP15	-0.26*	-0.26*	-0.14*	-0.27*	-0.22*
cg06005396	HCN2	0.24*	0.26*	0.13*	0.27*	0.25*
cg08315277	PKDREJ	-0.25*	-0.27*	-0.11*	-0.27*	-0.21*
cg16519321	MYOD1	0.23*	0.26*	0.14*	0.27*	0.25*
cg24914244	QRSL1;RTN4IP1	-0.25*	-0.27*	-0.13*	-0.27*	-0.21*
cg19098268	MIMT1;ZIM2;PEG3	0.24*	0.26*	0.11*	0.27*	0.26*
cg17371081	NELL1	0.23*	0.26*	0.16*	0.27*	0.26*
cg09418321	DYRK4	-0.26*	-0.27*	-0.13*	-0.27*	-0.18*
cg21742836	PPP4C	-0.26*	-0.26*	-0.10*	-0.27*	-0.22*
cg18221862	TMEFF2	0.24*	0.26*	0.16*	0.27*	0.26*
cg12575181	PIGH	-0.25*	-0.26*	-0.13*	-0.27*	-0.21*
cg11308840	TMEM215	0.23*	0.26*	0.16*	0.27*	0.26*
cg10140638	PTPRN	0.24*	0.26*	0.16*	0.27*	0.25*
cg11822659	DOK5	0.24*	0.26*	0.14*	0.27*	0.25*
cg00792849	GJD2	0.22*	0.25*	0.08*	0.27*	0.25*
cg20543571	C15orf43	-0.26*	-0.27*	-0.15*	-0.26*	-0.20*
cg25488021	EPB41L2	-0.24*	-0.26*	-0.15*	-0.27*	-0.26*
cg26687173	WDR88	0.26*	0.27*	0.08*	0.26*	0.21*
cg23196831	COL14A1	0.23*	0.26*	0.12*	0.27*	0.24*
cg21723486	TP63	-0.26*	-0.27*	-0.15*	-0.26*	-0.20*
cg04044684	CHFR	0.25*	0.26*	0.14*	0.27*	0.22*
cg23414387	CYP4B1	-0.26*	-0.27*	-0.13*	-0.26*	-0.20*
cg14614211	MKX	0.24*	0.26*	0.16*	0.27*	0.24*
cg00075967	STRA6	-0.26*	-0.27*	-0.12*	-0.26*	-0.24*
cg17619823	ADRB3	0.24*	0.26*	0.17*	0.27*	0.26*
cg14201417	ADAMTSL2	0.26*	0.27*	0.18*	0.26*	0.20*
cg18536148	TBX4	0.25*	0.27*	0.10*	0.26*	0.24*
cg17699374	C22orf33	-0.26*	-0.27*	-0.17*	-0.26*	-0.20*
cg19099213	SPP2	-0.26*	-0.27*	-0.16*	-0.26*	-0.23*
cg15770654	MIIP	-0.25*	-0.26*	-0.15*	-0.26*	-0.23*
cg17539235	KISS1	-0.26*	-0.26*	-0.16*	-0.26*	-0.20*
cg25500444	CCDC81	0.25*	0.26*	0.10*	0.26*	0.22*
cg05335315	JAG2	-0.26*	-0.26*	-0.14*	-0.26*	-0.21*
cg06825142	DRD4	0.24*	0.26*	0.11*	0.26*	0.22*
cg25778166	FMO3	-0.26*	-0.26*	-0.15*	-0.26*	-0.19*
cg16046376	PC	-0.26*	-0.26*	-0.17*	-0.26*	-0.22*
cg19789505	OBSCN	-0.24*	-0.26*	-0.08*	-0.26*	-0.26*
cg17067528	IER3	-0.26*	-0.26*	-0.13*	-0.26*	-0.20*
cg08223235	BCL2	-0.26*	-0.26*	-0.17*	-0.26*	-0.20*
cg11981599	GATA4	0.24*	0.26*	0.13*	0.26*	0.23*
cg12818699	FAM65B	-0.25*	-0.26*	-0.11*	-0.26*	-0.24*
cg14166009	HKR1	0.25*	0.26*	0.15*	0.26*	0.21*
cg19814116	KCNAB2	-0.25*	-0.26*	-0.11*	-0.26*	-0.20*
cg24068372	WDR86	0.24*	0.26*	0.18*	0.26*	0.26*
cg03025569	TRIM16	-0.25*	-0.26*	-0.14*	-0.26*	-0.23*
cg06357925	PTPRO	0.24*	0.26*	0.18*	0.26*	0.25*
cg13888886	SPO11	-0.26*	-0.26*	-0.12*	-0.26*	-0.18*
cg23047271	PRICKLE2	0.26*	0.26*	0.15*	0.26*	0.20*
cg17919471	XAGE3	-0.26*	-0.26*	-0.10*	-0.26*	-0.21*
cg04499325	EPDR1	0.23*	0.26*	0.15*	0.26*	0.26*
cg25076881	OR10J1	-0.25*	-0.26*	-0.09*	-0.26*	-0.25*
cg15836722	IL1B	-0.25*	-0.26*	-0.17*	-0.26*	-0.22*
cg12847373	EDNRB	0.23*	0.25*	0.14*	0.26*	0.26*
cg05860890	KCNV1	0.24*	0.26*	0.16*	0.26*	0.22*
cg03815350	ESPL1	-0.25*	-0.26*	-0.10*	-0.26*	-0.22*
cg23749046	GPR61	-0.26*	-0.26*	-0.14*	-0.26*	-0.20*
cg00400263	PPP1R3D;C20orf177	-0.25*	-0.26*	-0.08*	-0.26*	-0.21*
cg07533148	TRIM58	0.24*	0.26*	0.12*	0.26*	0.24*
cg20113732	NELL1	0.23*	0.25*	0.15*	0.26*	0.25*
cg01837719	FUT9	0.24*	0.26*	0.14*	0.26*	0.23*
cg16879115	APOBEC1	-0.25*	-0.26*	-0.12*	-0.26*	-0.20*
cg23973000	TSSK1B;MCC	-0.25*	-0.26*	-0.14*	-0.26*	-0.22*
cg13470920	VAV1	-0.25*	-0.26*	-0.11*	-0.26*	-0.20*
cg22068211	C3orf27	-0.25*	-0.26*	-0.11*	-0.26*	-0.21*
cg24924631	BCL2A1	-0.26*	-0.26*	-0.14*	-0.26*	-0.17*
cg00548268	NPTX2	0.24*	0.26*	0.14*	0.26*	0.23*
cg24673765	HSPB6;C19orf55	0.23*	0.25*	0.10*	0.26*	0.23*
cg00027083	EPB41L3	0.24*	0.26*	0.17*	0.26*	0.24*
cg11688469	TNNI1	-0.25*	-0.26*	-0.14*	-0.26*	-0.21*
cg11389172	SLC18A3;CHAT	0.21*	0.24*	0.15*	0.25*	0.26*
cg15756091	RGSL1	-0.26*	-0.26*	-0.16*	-0.25*	-0.18*
cg03386869	ITGBL1	-0.25*	-0.26*	-0.15*	-0.26*	-0.23*
cg09352789	XPNPEP1	-0.26*	-0.26*	-0.09*	-0.26*	-0.19*
cg08575537	EPO	0.23*	0.26*	0.13*	0.26*	0.26*
cg00516481	PDE9A	0.24*	0.26*	0.17*	0.26*	0.24*
cg12387247	FCER2	-0.26*	-0.26*	-0.12*	-0.26*	-0.20*
cg02194211	FAM3D	-0.24*	-0.26*	-0.15*	-0.26*	-0.24*
cg07586911	GARIN1B	-0.26*	-0.26*	-0.12*	-0.26*	-0.19*
cg19139729	SULT2A1	-0.26*	-0.26*	-0.11*	-0.26*	-0.20*
cg05788638	SERPINA10	-0.26*	-0.26*	-0.14*	-0.25*	-0.18*
cg23033024	CST8	-0.26*	-0.26*	-0.13*	-0.26*	-0.20*
cg20585500	GPHA2	-0.25*	-0.26*	-0.17*	-0.26*	-0.22*
cg17122311	IL27	-0.26*	-0.26*	-0.14*	-0.26*	-0.17*
cg25483003	ENTPD2	-0.25*	-0.26*	-0.12*	-0.26*	-0.22*
cg05294243	KLK13	-0.25*	-0.26*	-0.11*	-0.26*	-0.22*
cg15761405	FCRL2	-0.26*	-0.26*	-0.13*	-0.25*	-0.18*
cg01894895	ANXA1	-0.25*	-0.26*	-0.13*	-0.26*	-0.19*
cg00769470	DEFB129	-0.26*	-0.26*	-0.13*	-0.26*	-0.20*
cg22980351	DCAF12L1	0.23*	0.26*	0.09*	0.26*	0.26*
cg10521852	LPAR2	-0.25*	-0.26*	-0.12*	-0.26*	-0.24*
cg03811411	SGCD	-0.26*	-0.26*	-0.18*	-0.26*	-0.20*
cg15175266	CDH12	-0.26*	-0.26*	-0.13*	-0.26*	-0.21*
cg24719984	PPFIA2	0.24*	0.26*	0.16*	0.26*	0.24*
cg22182666	BZRAP1	-0.25*	-0.26*	-0.15*	-0.26*	-0.18*
cg12080675	TBC1D9B	-0.26*	-0.26*	-0.15*	-0.26*	-0.19*
cg21991396	NLRP3	-0.26*	-0.26*	-0.15*	-0.26*	-0.17*
cg04950711	MAGEA10	-0.25*	-0.26*	-0.13*	-0.26*	-0.20*
cg16937611	SERPINA5	-0.26*	-0.26*	-0.18*	-0.25*	-0.18*
cg17784922	KEL	-0.26*	-0.26*	-0.15*	-0.26*	-0.20*
cg13349425	C5orf20	-0.26*	-0.26*	-0.14*	-0.25*	-0.18*
cg10124201	BOLL	0.23*	0.26*	0.09*	0.26*	0.24*
cg04739149	FILIP1L;C3orf26	-0.25*	-0.26*	-0.13*	-0.26*	-0.20*
cg07102705	HTR4	0.24*	0.26*	0.16*	0.26*	0.22*
cg20104776	LDOC1	0.23*	0.25*	0.12*	0.26*	0.24*
cg07888234	TNFRSF11A	-0.25*	-0.26*	-0.11*	-0.26*	-0.21*
cg18292711	KIF5B	-0.25*	-0.26*	-0.14*	-0.26*	-0.23*
cg09847584	RIMBP2	-0.26*	-0.26*	-0.14*	-0.25*	-0.19*
cg12294121	GABRB1	0.25*	0.26*	0.14*	0.26*	0.20*
cg00544557	DSCR10	-0.25*	-0.26*	-0.12*	-0.26*	-0.22*
cg09425228	CCL20	-0.25*	-0.26*	-0.15*	-0.26*	-0.22*
cg22861316	FABP6	-0.26*	-0.26*	-0.14*	-0.26*	-0.19*
cg17839611	ABI3;GNGT2	-0.26*	-0.26*	-0.13*	-0.26*	-0.19*
cg10175795	TCERG1L	0.23*	0.25*	0.12*	0.26*	0.25*
cg13641903	WT1	0.25*	0.26*	0.11*	0.26*	0.22*
cg17709873	LTA	-0.25*	-0.26*	-0.16*	-0.26*	-0.21*
cg24650501	LMX1A	0.23*	0.25*	0.13*	0.26*	0.23*
cg20876010	CACHD1	-0.25*	-0.26*	-0.12*	-0.26*	-0.21*
cg06201642	ST6GALNAC5	0.23*	0.25*	0.13*	0.26*	0.24*
cg19136075	NBL1	-0.25*	-0.26*	-0.14*	-0.26*	-0.21*
cg09513026	WNT8A	-0.25*	-0.26*	-0.16*	-0.26*	-0.22*
cg19594666	LEP	0.24*	0.26*	0.09*	0.26*	0.23*
cg23444894	LOC728276	-0.26*	-0.26*	-0.12*	-0.26*	-0.18*
cg21808053	DIRAS3	-0.25*	-0.26*	-0.13*	-0.26*	-0.20*
cg16279786	NRXN1	-0.26*	-0.26*	-0.13*	-0.25*	-0.15*
cg23219720	ZNF804B	0.22*	0.25*	0.13*	0.26*	0.25*
cg20792062	KCNA5	0.22*	0.25*	0.11*	0.26*	0.26*
cg21432954	TRPC4	0.23*	0.25*	0.15*	0.26*	0.25*
cg17500962	cg17500962	-0.25*	-0.26*	-0.14*	-0.26*	-0.21*
cg04628008	ZBTB16	0.25*	0.26*	0.15*	0.26*	0.20*
cg06197492	H19	-0.25*	-0.26*	-0.14*	-0.26*	-0.22*
cg01318557	LAT2	-0.25*	-0.26*	-0.11*	-0.26*	-0.21*
cg19985911	AVIL	-0.24*	-0.26*	-0.15*	-0.26*	-0.26*
cg18589858	SLCO2B1	-0.24*	-0.26*	-0.15*	-0.26*	-0.23*
cg07398429	MAGEB4	-0.25*	-0.26*	-0.13*	-0.26*	-0.22*
cg06827038	WFIKKN2	-0.25*	-0.26*	-0.12*	-0.26*	-0.22*
cg26540515	ANGPT4	-0.25*	-0.26*	-0.09*	-0.26*	-0.21*
cg17176732	OXR1	-0.25*	-0.26*	-0.13*	-0.26*	-0.22*
cg20366906	PCDH8	0.24*	0.25*	0.13*	0.26*	0.23*
cg18110535	LPIN2	0.23*	0.25*	0.11*	0.26*	0.22*
cg12497692	ZBTB32	-0.25*	-0.26*	-0.15*	-0.26*	-0.23*
cg27491887	KCNQ1	-0.25*	-0.26*	-0.14*	-0.26*	-0.17*
cg19298821	C5orf48	-0.25*	-0.26*	-0.13*	-0.26*	-0.20*
cg23922454	LHX5	0.22*	0.25*	0.10*	0.26*	0.24*
cg23898073	GFRA1	0.23*	0.25*	0.14*	0.26*	0.24*
cg25462303	GCET2	-0.25*	-0.26*	-0.12*	-0.26*	-0.19*
cg15639951	MAP3K14	0.24*	0.25*	0.09*	0.26*	0.22*
cg07474356	PCDH11X	0.23*	0.25*	0.16*	0.26*	0.23*
cg13760253	DNAJC5B	-0.26*	-0.26*	-0.16*	-0.25*	-0.18*
cg14672994	ACSF2	-0.25*	-0.26*	-0.15*	-0.26*	-0.18*
cg20256783	KRT75	-0.26*	-0.26*	-0.16*	-0.25*	-0.18*
cg14037665	PXDN	0.24*	0.25*	0.15*	0.26*	0.21*
cg12640109	ASRGL1	-0.25*	-0.26*	-0.09*	-0.26*	-0.19*
cg22009923	CD151	-0.25*	-0.26*	-0.14*	-0.25*	-0.20*
cg06850526	SLC38A10	-0.25*	-0.26*	-0.12*	-0.26*	-0.24*
cg24046474	LRSAM1;RPL12	-0.25*	-0.26*	-0.12*	-0.26*	-0.23*
cg05546038	NOL3	-0.25*	-0.26*	-0.11*	-0.26*	-0.18*
cg11213150	RALGPS1;ANGPTL2	0.24*	0.25*	0.13*	0.26*	0.24*
cg21207418	ACP5	-0.25*	-0.26*	-0.12*	-0.26*	-0.20*
cg09542111	GRIK1	0.23*	0.25*	0.15*	0.26*	0.21*
cg19857541	MORC1	-0.25*	-0.26*	-0.15*	-0.25*	-0.18*
cg01386493	ADRB3	0.24*	0.26*	0.15*	0.26*	0.20*
cg20131968	CCDC47	-0.25*	-0.26*	-0.09*	-0.25*	-0.19*
cg10412312	IFLTD1	-0.24*	-0.26*	-0.15*	-0.26*	-0.25*
cg01242619	PLEC1	-0.25*	-0.26*	-0.12*	-0.25*	-0.21*
cg04622802	FIBIN	0.23*	0.25*	0.12*	0.26*	0.24*
cg11484576	LGALS12	0.24*	0.25*	0.12*	0.26*	0.19*
cg04038932	C9orf171	-0.24*	-0.25*	-0.14*	-0.26*	-0.20*
cg25152942	MIA	-0.22*	-0.24*	-0.10*	-0.24*	-0.26*
cg01827098	GIMAP7	-0.26*	-0.25*	-0.13*	-0.25*	-0.16*
cg09304624	PI15	-0.25*	-0.26*	-0.17*	-0.25*	-0.20*
cg07710481	SLITRK5	0.23*	0.26*	0.17*	0.26*	0.23*
cg19030554	MRPS34;EME2;NME3	-0.25*	-0.26*	-0.08*	-0.26*	-0.23*
cg02611282	CREB5	-0.24*	-0.26*	-0.11*	-0.25*	-0.23*
cg21115977	GDF2	-0.26*	-0.26*	-0.13*	-0.25*	-0.17*
cg15836660	EDNRB	0.22*	0.24*	0.12*	0.26*	0.25*
cg05358291	CYP4F2	-0.25*	-0.26*	-0.17*	-0.25*	-0.21*
cg14294758	LSAMP	0.24*	0.25*	0.15*	0.26*	0.21*
cg02507952	KIAA0125	-0.25*	-0.26*	-0.08*	-0.25*	-0.20*
cg05293216	FANCG	-0.25*	-0.26*	-0.11*	-0.25*	-0.19*
cg21629895	DNMT3A	-0.25*	-0.25*	-0.11*	-0.26*	-0.21*
cg02675652	CSRNP2	-0.25*	-0.26*	-0.09*	-0.25*	-0.22*
cg06243556	ZSCAN18	0.22*	0.25*	0.13*	0.26*	0.23*
cg05823029	ATP4B	-0.25*	-0.26*	-0.16*	-0.25*	-0.20*
cg16014085	ZNF48	0.24*	0.25*	0.14*	0.26*	0.19*
cg21312148	LCE2D	-0.25*	-0.25*	-0.15*	-0.24*	-0.20*
cg19147390	UHRF1	-0.25*	-0.25*	-0.13*	-0.25*	-0.21*
cg02477931	NTM	-0.25*	-0.25*	-0.14*	-0.25*	-0.19*
cg12069042	PLXNB1	0.24*	0.25*	0.14*	0.25*	0.18*
cg10977115	CRTAM	-0.25*	-0.25*	-0.14*	-0.25*	-0.20*
cg12457773	NRSN1	0.23*	0.25*	0.16*	0.25*	0.24*
cg06862644	SPATA22	-0.25*	-0.25*	-0.15*	-0.25*	-0.20*
cg24748945	MAP2K2	0.23*	0.25*	0.05*	0.25*	0.20*
cg16176600	FRK	-0.25*	-0.25*	-0.10*	-0.25*	-0.21*
cg15095327	IL17RE	-0.24*	-0.25*	-0.11*	-0.25*	-0.24*
cg08377000	TIGD2	-0.25*	-0.25*	-0.15*	-0.25*	-0.20*
cg06220958	MYH2	-0.25*	-0.25*	-0.12*	-0.25*	-0.22*
cg23029193	EGFLAM	0.23*	0.25*	0.15*	0.25*	0.23*
cg25402049	PRDM2	-0.24*	-0.25*	-0.15*	-0.25*	-0.21*
cg12202913	C19orf43	-0.24*	-0.25*	-0.13*	-0.25*	-0.20*
cg12554476	GP2	-0.25*	-0.25*	-0.14*	-0.25*	-0.18*
cg12650635	AQP2	-0.25*	-0.25*	-0.17*	-0.25*	-0.16*
cg06311778	TENC1	0.24*	0.25*	0.14*	0.25*	0.19*
cg22181664	CLCA1	-0.25*	-0.25*	-0.17*	-0.25*	-0.21*
cg22960952	C4orf26	-0.25*	-0.25*	-0.14*	-0.25*	-0.22*
cg17267493	TNFSF13;TNFSF12;TNFSF12-TNFSF13	-0.23*	-0.25*	-0.14*	-0.25*	-0.25*
cg02311163	SEMG2	-0.25*	-0.25*	-0.13*	-0.24*	-0.16*
cg25587233	CRAT;PPP2R4	-0.24*	-0.25*	-0.12*	-0.25*	-0.22*
cg00722300	RLN3	-0.24*	-0.25*	-0.13*	-0.25*	-0.21*
cg21529807	CEACAM4	-0.25*	-0.25*	-0.09*	-0.25*	-0.20*
cg07125166	FBXW12	-0.25*	-0.25*	-0.16*	-0.25*	-0.20*
cg20673075	STK3	-0.25*	-0.25*	-0.13*	-0.25*	-0.19*
cg14538332	SDC2	0.22*	0.24*	0.10*	0.25*	0.25*
cg22298208	C7orf34	-0.25*	-0.25*	-0.14*	-0.25*	-0.18*
cg26946769	MAPK4	-0.24*	-0.25*	-0.10*	-0.25*	-0.22*
cg16357921	CDK20	0.23*	0.25*	0.15*	0.25*	0.19*
cg03544320	CRMP1	0.23*	0.25*	0.15*	0.25*	0.23*
cg10173675	cg10173675	-0.24*	-0.25*	-0.14*	-0.25*	-0.20*
cg22381955	CHFR	-0.24*	-0.25*	-0.13*	-0.25*	-0.18*
cg24691461	C20orf160	-0.25*	-0.25*	-0.11*	-0.25*	-0.21*
cg26256793	COL11A1	0.24*	0.25*	0.13*	0.25*	0.19*
cg17641252	PLEK2	-0.24*	-0.25*	-0.09*	-0.25*	-0.22*
cg20185083	SERPINB9	-0.25*	-0.25*	-0.13*	-0.25*	-0.21*
cg04463638	CLDN5	-0.24*	-0.25*	-0.14*	-0.25*	-0.21*
cg03513163	PCDHB1	0.23*	0.25*	0.12*	0.25*	0.23*
cg24389359	CCDC63	-0.24*	-0.25*	-0.13*	-0.25*	-0.21*
cg25228126	FZD2	0.23*	0.25*	0.15*	0.25*	0.24*
cg16280667	CXCR5	-0.24*	-0.25*	-0.15*	-0.25*	-0.20*
cg16714091	ADAMTSL1	0.23*	0.25*	0.12*	0.25*	0.24*
cg12380854	MRPL10;LRRC46	-0.24*	-0.25*	-0.14*	-0.25*	-0.20*
cg12114524	TNNI1	-0.25*	-0.25*	-0.13*	-0.24*	-0.20*
cg07409200	C13orf30	-0.24*	-0.25*	-0.15*	-0.25*	-0.21*
cg19058765	APOH	-0.24*	-0.25*	-0.13*	-0.25*	-0.20*
cg05266460	LOC91316;RGL4	-0.24*	-0.25*	-0.11*	-0.25*	-0.21*
cg04834572	DUSP13	-0.24*	-0.25*	-0.13*	-0.25*	-0.22*
cg20630151	BPESC1	-0.24*	-0.25*	-0.13*	-0.25*	-0.20*
cg15446391	WT1	0.23*	0.25*	0.10*	0.25*	0.22*
cg23654219	TCF19	-0.25*	-0.25*	-0.10*	-0.25*	-0.18*
cg26232558	OR3A1	-0.25*	-0.25*	-0.12*	-0.25*	-0.20*
cg08614201	CD160	-0.25*	-0.25*	-0.12*	-0.25*	-0.18*
cg22289360	GCNT1	-0.24*	-0.25*	-0.11*	-0.25*	-0.23*
cg15602735	MAGEC2	-0.25*	-0.25*	-0.11*	-0.25*	-0.21*
cg17385448	AGMAT	-0.24*	-0.25*	-0.12*	-0.25*	-0.21*
cg15147516	MIXL1	-0.24*	-0.25*	-0.13*	-0.25*	-0.21*
cg08709276	APOBEC2	-0.25*	-0.25*	-0.17*	-0.24*	-0.18*
cg26394380	SFTPB	-0.25*	-0.25*	-0.16*	-0.25*	-0.20*
cg07258507	IL25	-0.24*	-0.25*	-0.14*	-0.25*	-0.20*
cg25890048	OR5I1	-0.25*	-0.25*	-0.13*	-0.25*	-0.20*
cg27104271	SLCO2B1	-0.24*	-0.25*	-0.14*	-0.25*	-0.22*
cg15720535	AGPAT2	-0.24*	-0.25*	-0.09*	-0.25*	-0.19*
cg01805540	CACNB2	0.24*	0.25*	0.16*	0.25*	0.19*
cg15787039	SCG5	0.24*	0.25*	0.12*	0.25*	0.18*
cg11679069	DNAJC15	-0.24*	-0.25*	-0.10*	-0.25*	-0.19*
cg19304352	DEFA4	-0.25*	-0.25*	-0.14*	-0.25*	-0.19*
cg26015133	FCRLB	-0.25*	-0.25*	-0.14*	-0.25*	-0.18*
cg26205131	SLC6A3	0.22*	0.24*	0.15*	0.25*	0.23*
cg17923358	RELN	0.21*	0.24*	0.16*	0.24*	0.25*
cg01446692	CER1	-0.25*	-0.25*	-0.15*	-0.25*	-0.18*
cg08099701	GABRA5	-0.25*	-0.25*	-0.14*	-0.25*	-0.18*
cg09551147	SORCS3	0.21*	0.24*	0.10*	0.25*	0.24*
cg15777570	CCL27	-0.25*	-0.25*	-0.15*	-0.25*	-0.18*
cg15133917	TTN	-0.24*	-0.25*	-0.12*	-0.25*	-0.20*
cg27453644	BCAP31;ABCD1	-0.25*	-0.25*	-0.13*	-0.25*	-0.17*
cg27622610	OR1G1	-0.25*	-0.25*	-0.10*	-0.24*	-0.20*
cg18265887	RAC2	-0.24*	-0.25*	-0.15*	-0.25*	-0.21*
cg07310951	ZIM2;PEG3	-0.25*	-0.25*	-0.10*	-0.25*	-0.16*
cg26055770	PDZRN3	0.23*	0.24*	0.16*	0.25*	0.18*
cg08261094	SFRP4	0.21*	0.24*	0.12*	0.25*	0.25*
cg25852715	OSBPL5	-0.23*	-0.24*	-0.12*	-0.25*	-0.20*
cg08013810	PHF20	-0.24*	-0.25*	-0.11*	-0.25*	-0.21*
cg04347447	CACNA2D2	-0.24*	-0.25*	-0.13*	-0.25*	-0.19*
cg12311132	RCN1	0.24*	0.25*	0.16*	0.25*	0.18*
cg09878269	PROZ	-0.23*	-0.25*	-0.08*	-0.25*	-0.21*
cg23357981	GRP	0.22*	0.24*	0.14*	0.25*	0.23*
cg16537367	OTOR	-0.25*	-0.25*	-0.16*	-0.25*	-0.19*
cg14992108	SNTB1	-0.25*	-0.25*	-0.14*	-0.25*	-0.19*
cg15344028	ICOS	-0.24*	-0.25*	-0.16*	-0.25*	-0.17*
cg17505463	GGT3P	-0.24*	-0.25*	-0.13*	-0.25*	-0.20*
cg18129786	ZNF445	-0.24*	-0.25*	-0.14*	-0.25*	-0.21*
cg07376232	AMICA1	-0.24*	-0.25*	-0.19*	-0.25*	-0.21*
cg13645078	PHLDA3	0.23*	0.24*	0.13*	0.25*	0.23*
cg16326979	OXR1	-0.25*	-0.25*	-0.15*	-0.24*	-0.19*
cg12741420	IRF4	0.22*	0.24*	0.13*	0.25*	0.23*
cg20526800	FAM83C	-0.24*	-0.25*	-0.14*	-0.25*	-0.19*
cg21045917	ALAS2	-0.23*	-0.25*	-0.11*	-0.25*	-0.22*
cg08535373	SLC32A1	0.21*	0.24*	0.14*	0.25*	0.24*
cg20023231	HS3ST2	0.23*	0.24*	0.15*	0.25*	0.22*
cg21652958	THBS2	0.23*	0.24*	0.15*	0.25*	0.21*
cg22461018	MORF4	-0.24*	-0.25*	-0.13*	-0.25*	-0.21*
cg04732193	HSD11B1	-0.25*	-0.25*	-0.12*	-0.24*	-0.18*
cg01200177	POLR2D	-0.25*	-0.25*	-0.12*	-0.24*	-0.19*
cg03930970	ZDHHC4	-0.24*	-0.25*	-0.15*	-0.25*	-0.20*
cg21577049	WDR69	0.24*	0.25*	0.12*	0.25*	0.22*
cg17769158	ODF1	-0.24*	-0.25*	-0.12*	-0.25*	-0.18*
cg13520715	NCRNA00112;C21orf129	-0.23*	-0.24*	-0.09*	-0.25*	-0.23*
cg14704941	CSRP3	-0.25*	-0.25*	-0.14*	-0.25*	-0.17*
cg27158867	LRRC56	-0.24*	-0.25*	-0.11*	-0.25*	-0.21*
cg12875426	DYM	-0.24*	-0.25*	-0.08*	-0.25*	-0.22*
cg18484189	NLRP10	-0.25*	-0.25*	-0.14*	-0.24*	-0.19*
cg08304608	TUBB1	-0.24*	-0.25*	-0.11*	-0.25*	-0.21*
cg02994956	NEFH	0.22*	0.24*	0.14*	0.25*	0.23*
cg25412453	DCST2;DCST1	-0.24*	-0.25*	-0.13*	-0.24*	-0.21*
cg03900284	QRFP	-0.24*	-0.25*	-0.14*	-0.25*	-0.19*
cg10562586	MAP2	0.24*	0.25*	0.12*	0.24*	0.21*
cg06690548	SLC7A11	-0.23*	-0.25*	-0.08*	-0.25*	-0.23*
cg17829936	TAAR5	-0.25*	-0.25*	-0.12*	-0.25*	-0.19*
cg17574251	FNDC8	-0.25*	-0.25*	-0.15*	-0.24*	-0.16*
cg18482268	POU4F3	0.23*	0.24*	0.16*	0.25*	0.23*
cg21951612	MRAS	-0.24*	-0.25*	-0.13*	-0.25*	-0.20*
cg10857774	DMWD;DMPK	-0.24*	-0.25*	-0.14*	-0.24*	-0.21*
cg03556497	SLC32A1	0.21*	0.24*	0.16*	0.25*	0.24*
cg11161417	SPACA3	-0.24*	-0.25*	-0.15*	-0.24*	-0.19*
cg15781838	LIMS2	-0.23*	-0.24*	-0.10*	-0.25*	-0.19*
cg02787991	SECTM1	-0.23*	-0.24*	-0.10*	-0.25*	-0.21*
cg19202384	PYCR1	-0.23*	-0.25*	-0.09*	-0.25*	-0.23*
cg06090864	FFAR1	-0.24*	-0.24*	-0.10*	-0.25*	-0.18*
cg15903282	EPHB1	-0.24*	-0.25*	-0.12*	-0.25*	-0.20*
cg25526759	GP1BA	-0.24*	-0.25*	-0.12*	-0.24*	-0.18*
cg06856528	TMEFF2	0.21*	0.23*	0.15*	0.24*	0.25*
cg09300114	SLC16A5	-0.23*	-0.24*	-0.11*	-0.25*	-0.23*
cg06434428	HAPLN1	-0.23*	-0.24*	-0.12*	-0.25*	-0.19*
cg23180270	NDUFA1;RNF113A	-0.25*	-0.25*	-0.11*	-0.24*	-0.17*
cg04456238	WT1	0.23*	0.24*	0.09*	0.25*	0.23*
cg22424746	VTCN1	-0.25*	-0.25*	-0.15*	-0.24*	-0.17*
cg13994177	SNORD116-1	-0.24*	-0.25*	-0.11*	-0.25*	-0.19*
cg18705067	SRRM3	-0.24*	-0.25*	-0.11*	-0.24*	-0.21*
cg06621358	CELSR3	0.22*	0.24*	0.16*	0.25*	0.24*
cg09111917	TGM4	-0.24*	-0.25*	-0.15*	-0.25*	-0.20*
cg14679202	L3MBTL2	-0.24*	-0.25*	-0.07*	-0.25*	-0.19*
cg03663215	ADCY2	0.22*	0.24*	0.14*	0.25*	0.19*
cg11721194	SLAMF7	-0.24*	-0.25*	-0.15*	-0.24*	-0.20*
cg06434451	MARCKSL1	-0.24*	-0.25*	-0.13*	-0.24*	-0.17*
cg00350478	FRMD1	-0.24*	-0.25*	-0.12*	-0.24*	-0.19*
cg20125091	GFI1	-0.23*	-0.24*	-0.12*	-0.25*	-0.20*
cg22552966	SLC47A2	-0.24*	-0.24*	-0.12*	-0.25*	-0.15*
cg16434306	C5orf23	-0.24*	-0.25*	-0.13*	-0.24*	-0.19*
cg17044311	ABCC2	-0.23*	-0.24*	-0.10*	-0.25*	-0.18*
cg04818845	PLEKHG5	0.23*	0.24*	0.16*	0.25*	0.20*
cg08603768	WNT8A	-0.23*	-0.25*	-0.14*	-0.24*	-0.23*
cg01794265	FAM105A	-0.24*	-0.25*	-0.12*	-0.24*	-0.19*
cg26282384	PCDHGB3;PCDHGB2;PCDHGB1;PCDHGB4;PCDHGA2;PCDHGA3;PCDHGA1;PCDHGA6;PCDHGA7;PCDHGA4;PCDHGA5	0.22*	0.24*	0.05*	0.25*	0.23*
cg04837071	NOXA1;EXD3	-0.23*	-0.24*	-0.09*	-0.24*	-0.21*
cg26259865	ZG16B	-0.23*	-0.24*	-0.15*	-0.24*	-0.23*
cg08221207	FEZ1	0.23*	0.24*	0.16*	0.24*	0.19*
cg19937039	SERPINA10	-0.24*	-0.24*	-0.12*	-0.24*	-0.19*
cg24116028	LYPD4;DMRTC2	-0.24*	-0.24*	-0.13*	-0.24*	-0.16*
cg18414381	EHF	-0.23*	-0.24*	-0.13*	-0.24*	-0.24*
cg16907514	C14orf33;KTN1	-0.23*	-0.24*	-0.12*	-0.24*	-0.21*
cg15169162	PRPH2	-0.23*	-0.24*	-0.13*	-0.24*	-0.20*
cg25163476	IGF2;IGF2AS;INS-IGF2	0.22*	0.24*	0.15*	0.24*	0.22*
cg16509569	NCKAP1L	-0.23*	-0.24*	-0.15*	-0.24*	-0.18*
cg05516537	TFDP1	-0.24*	-0.24*	-0.11*	-0.24*	-0.22*
cg18508525	CD36	-0.24*	-0.24*	-0.16*	-0.24*	-0.20*
cg14321743	PLA2G2D	-0.24*	-0.24*	-0.10*	-0.24*	-0.17*
cg22858308	HIVEP2	-0.23*	-0.24*	-0.14*	-0.24*	-0.20*
cg01861509	SPOCK2	-0.23*	-0.24*	-0.11*	-0.24*	-0.22*
cg03665785	C22orf31	-0.24*	-0.24*	-0.13*	-0.24*	-0.21*
cg04698187	LRRN2	0.23*	0.24*	0.14*	0.24*	0.20*
cg13449372	MRPL43;C10orf2	-0.24*	-0.24*	-0.15*	-0.24*	-0.20*
cg25313204	SLC22A3	-0.22*	-0.24*	-0.12*	-0.24*	-0.20*
cg01986577	ARNTL2	-0.23*	-0.24*	-0.09*	-0.24*	-0.22*
cg05807991	TRAM1L1	0.22*	0.24*	0.13*	0.24*	0.21*
cg05628549	PRKCDBP	-0.24*	-0.24*	-0.11*	-0.24*	-0.17*
cg19961522	MYLK2	-0.23*	-0.24*	-0.12*	-0.24*	-0.22*
cg08728865	NLRP7	-0.24*	-0.24*	-0.14*	-0.24*	-0.19*
cg16411152	ADAM29	-0.24*	-0.24*	-0.12*	-0.24*	-0.18*
cg03139377	SLC6A12	-0.24*	-0.24*	-0.08*	-0.24*	-0.16*
cg12213910	RAET1E	-0.23*	-0.24*	-0.15*	-0.24*	-0.20*
cg23367478	PDE3A	0.23*	0.24*	0.16*	0.24*	0.19*
cg20707333	PPP1R3D;C20orf177	-0.23*	-0.24*	-0.09*	-0.24*	-0.21*
cg03349953	PCDHB5	0.22*	0.24*	0.08*	0.24*	0.23*
cg23218877	CCNY	-0.23*	-0.24*	-0.12*	-0.24*	-0.18*
cg14297029	SSTR3	-0.24*	-0.24*	-0.11*	-0.24*	-0.18*
cg04380513	ST8SIA4	0.22*	0.24*	0.14*	0.24*	0.22*
cg27504299	TCL1B	-0.24*	-0.24*	-0.13*	-0.24*	-0.18*
cg10667970	FBXO6	-0.23*	-0.24*	-0.10*	-0.24*	-0.21*
cg09562455	NR0B1	0.21*	0.23*	0.11*	0.23*	0.24*
cg17398312	FRMPD4	0.21*	0.23*	0.12*	0.24*	0.24*
cg15045441	C6orf155	0.21*	0.23*	0.13*	0.24*	0.23*
cg16313343	BRF1	-0.23*	-0.24*	-0.08*	-0.24*	-0.20*
cg03218909	HAPLN2	-0.23*	-0.24*	-0.10*	-0.24*	-0.19*
cg21628553	NPBWR2	-0.24*	-0.24*	-0.12*	-0.24*	-0.20*
cg14072120	RAC2	-0.23*	-0.24*	-0.13*	-0.24*	-0.22*
cg10942056	DISP1	0.22*	0.24*	0.12*	0.24*	0.21*
cg09231514	C19orf70;HSD11B1L	0.22*	0.24*	0.13*	0.24*	0.22*
cg27087809	ACSBG1	-0.23*	-0.24*	-0.13*	-0.24*	-0.20*
cg01789267	SLC28A2	-0.23*	-0.24*	-0.13*	-0.24*	-0.20*
cg09133026	RPS6KL1	-0.24*	-0.24*	-0.13*	-0.24*	-0.17*
cg15522957	ALX4	0.23*	0.24*	0.09*	0.24*	0.21*
cg13854874	CHAF1B	-0.24*	-0.24*	-0.12*	-0.23*	-0.19*
cg26571739	VAV1	-0.23*	-0.24*	-0.10*	-0.24*	-0.17*
cg10531372	GARIN4	-0.24*	-0.24*	-0.14*	-0.24*	-0.18*
cg01346152	DHRS3	-0.23*	-0.24*	-0.13*	-0.24*	-0.18*
cg12111714	ATP8A2	0.22*	0.24*	0.07*	0.24*	0.23*
cg24546463	SNX31	-0.23*	-0.24*	-0.11*	-0.24*	-0.22*
cg20993403	EPB41L1	-0.23*	-0.24*	-0.13*	-0.24*	-0.23*
cg23674788	KRT32	-0.23*	-0.24*	-0.14*	-0.23*	-0.20*
cg20790540	PTCRA	-0.23*	-0.24*	-0.14*	-0.24*	-0.20*
cg17534899	IQSEC1	-0.24*	-0.24*	-0.14*	-0.24*	-0.18*
cg02217159	KHDRBS2	0.20*	0.22*	0.09*	0.23*	0.24*
cg09688546	GLRB	0.21*	0.23*	0.12*	0.24*	0.23*
cg25424525	OTUD4	-0.23*	-0.24*	-0.17*	-0.24*	-0.17*
cg06037693	RUNX3	-0.23*	-0.24*	-0.16*	-0.24*	-0.18*
cg02309431	BPIL3	-0.24*	-0.24*	-0.11*	-0.24*	-0.17*
cg09421562	MPO	-0.22*	-0.24*	-0.13*	-0.24*	-0.20*
cg27177839	JAG2	-0.23*	-0.24*	-0.14*	-0.24*	-0.22*
cg12041387	DLX5	0.24*	0.24*	0.10*	0.24*	0.18*
cg24192663	HSPA6	-0.24*	-0.24*	-0.12*	-0.24*	-0.16*
cg24304714	LCE1C	-0.24*	-0.24*	-0.09*	-0.23*	-0.19*
cg05666713	IGFN1	-0.24*	-0.24*	-0.14*	-0.24*	-0.16*
cg08009622	COL12A1	0.21*	0.23*	0.09*	0.24*	0.23*
cg21466821	HIPK4	-0.23*	-0.24*	-0.12*	-0.24*	-0.21*
cg19693403	GPR156	-0.23*	-0.24*	-0.10*	-0.24*	-0.18*
cg08936952	HEATR4	-0.22*	-0.24*	-0.13*	-0.24*	-0.20*
cg27318318	ALX4	0.22*	0.23*	0.12*	0.24*	0.20*
cg00532335	LGI1	-0.23*	-0.24*	-0.12*	-0.24*	-0.20*
cg14717170	SLITRK3	0.22*	0.23*	0.15*	0.24*	0.17*
cg10127415	MAGEB6	-0.24*	-0.24*	-0.11*	-0.23*	-0.18*
cg17272094	C3orf45	-0.24*	-0.24*	-0.16*	-0.23*	-0.17*
cg23154272	LENEP	-0.23*	-0.24*	-0.11*	-0.24*	-0.18*
cg20764656	GPX2	-0.21*	-0.23*	-0.16*	-0.24*	-0.21*
cg09874776	WFDC10B;WFDC13	-0.24*	-0.24*	-0.11*	-0.23*	-0.18*
cg19325985	HOXD13	0.23*	0.24*	0.09*	0.24*	0.22*
cg25737664	SIRPD	-0.23*	-0.24*	-0.15*	-0.23*	-0.21*
cg16752583	TRPV6	-0.24*	-0.24*	-0.11*	-0.23*	-0.19*
cg13918811	ANAPC4	-0.23*	-0.24*	-0.10*	-0.24*	-0.22*
cg05573563	OFD1;TRAPPC2	-0.22*	-0.23*	-0.08*	-0.24*	-0.19*
cg05942574	CACNA1G	0.23*	0.24*	0.13*	0.24*	0.19*
cg26991946	SEMA4G	-0.23*	-0.24*	-0.15*	-0.24*	-0.19*
cg22362636	TNIP2	-0.23*	-0.24*	-0.10*	-0.24*	-0.18*
cg21229859	MYEF2	0.22*	0.23*	0.13*	0.24*	0.19*
cg25690265	TMC5	-0.24*	-0.24*	-0.12*	-0.24*	-0.15*
cg03664992	BMP8A	-0.24*	-0.24*	-0.10*	-0.24*	-0.16*
cg23850212	ZFP28	0.21*	0.23*	0.13*	0.24*	0.20*
cg27291231	ANAPC2;SSNA1	-0.24*	-0.24*	-0.09*	-0.23*	-0.17*
cg13247990	MYLK3	-0.24*	-0.24*	-0.16*	-0.24*	-0.16*
cg21584430	ADORA2A;C22orf45	-0.23*	-0.24*	-0.13*	-0.24*	-0.20*
cg25203561	RELB;SFRS16	-0.23*	-0.24*	-0.11*	-0.24*	-0.18*
cg25356886	CRYGD	0.22*	0.24*	0.06*	0.24*	0.23*
cg01103730	IL20	-0.23*	-0.24*	-0.14*	-0.24*	-0.19*
cg25593948	TFAP2B	0.23*	0.24*	0.07*	0.24*	0.19*
cg21542793	ADRA2B	0.22*	0.24*	0.07*	0.24*	0.21*
cg06490951	CETN1	-0.23*	-0.24*	-0.11*	-0.24*	-0.17*
cg13828758	NDN	0.21*	0.23*	0.11*	0.24*	0.22*
cg01036779	SH2D3A	-0.22*	-0.24*	-0.10*	-0.24*	-0.21*
cg26692016	APOBEC1	-0.23*	-0.24*	-0.14*	-0.23*	-0.18*
cg24615251	CCL13	-0.24*	-0.24*	-0.14*	-0.23*	-0.19*
cg25438963	HIST1H3C	0.23*	0.24*	0.10*	0.24*	0.19*
cg22166290	BCL11A	-0.23*	-0.24*	-0.09*	-0.23*	-0.19*
cg24385322	HDAC3;RELL2	-0.23*	-0.24*	-0.10*	-0.24*	-0.20*
cg21474838	KLRD1	-0.24*	-0.24*	-0.15*	-0.24*	-0.17*
cg09314766	ADAM2	-0.23*	-0.24*	-0.10*	-0.24*	-0.19*
cg18431127	EPB42	-0.23*	-0.24*	-0.16*	-0.23*	-0.21*
cg12782180	LEP	0.23*	0.24*	0.08*	0.24*	0.21*
cg09447105	PDE6H	-0.23*	-0.24*	-0.11*	-0.24*	-0.17*
cg27584469	SLITRK2	0.20*	0.23*	0.13*	0.24*	0.23*
cg25836301	MEG3	0.22*	0.23*	0.11*	0.24*	0.22*
cg20678353	C15orf53	-0.23*	-0.24*	-0.15*	-0.24*	-0.17*
cg18236734	HTR3E	-0.23*	-0.24*	-0.11*	-0.23*	-0.21*
cg09212468	CCDC135	-0.23*	-0.24*	-0.12*	-0.24*	-0.17*
cg01635061	COL11A2	-0.23*	-0.24*	-0.12*	-0.24*	-0.18*
cg06059810	RUFY3	0.23*	0.24*	0.10*	0.24*	0.20*
cg23909343	PPP2R5A	-0.23*	-0.24*	-0.08*	-0.24*	-0.19*
cg13929328	FOXI2	0.22*	0.23*	0.13*	0.24*	0.22*
cg18807515	PRAMEF2	-0.23*	-0.24*	-0.14*	-0.23*	-0.20*
cg10498097	C2orf62	-0.23*	-0.24*	-0.16*	-0.24*	-0.18*
cg13663218	TRHDE-AS1;TRHDE	0.20*	0.23*	0.12*	0.24*	0.24*
cg17055734	CRYGA	-0.23*	-0.24*	-0.15*	-0.24*	-0.17*
cg02994974	SPON1	0.22*	0.23*	0.15*	0.24*	0.19*
cg16523424	TIMP1;SYN1	-0.24*	-0.24*	-0.13*	-0.23*	-0.16*
cg00644033	cg00644033	-0.24*	-0.24*	-0.11*	-0.23*	-0.16*
cg09313439	CDH2	0.19*	0.22*	0.11*	0.23*	0.24*
cg19378133	A2BP1	0.22*	0.23*	0.15*	0.24*	0.20*
cg08624249	C20orf117	-0.23*	-0.24*	-0.14*	-0.24*	-0.20*
cg16777510	STAT5A	-0.23*	-0.24*	-0.15*	-0.24*	-0.18*
cg26809968	OPN1LW	-0.22*	-0.24*	-0.10*	-0.24*	-0.21*
cg20404387	FAM43B	0.20*	0.23*	0.13*	0.24*	0.24*
cg10137010	TRPV3	-0.23*	-0.24*	-0.15*	-0.23*	-0.22*
cg10681065	TFR2	-0.23*	-0.24*	-0.18*	-0.23*	-0.17*
cg04182865	RNF14	-0.23*	-0.24*	-0.14*	-0.24*	-0.17*
cg20387706	cg20387706	-0.23*	-0.24*	-0.15*	-0.24*	-0.17*
cg06980053	RASSF1	-0.23*	-0.24*	-0.11*	-0.23*	-0.18*
cg01714932	PZP	-0.23*	-0.24*	-0.15*	-0.24*	-0.22*
cg20985014	WISP3	-0.23*	-0.24*	-0.15*	-0.24*	-0.20*
cg27114120	PROKR2	0.21*	0.23*	0.09*	0.24*	0.23*
cg20359349	C17orf88	-0.23*	-0.24*	-0.14*	-0.24*	-0.18*
cg25889160	SERPINA5	-0.24*	-0.24*	-0.12*	-0.24*	-0.16*
cg12530021	SIGLEC12	-0.23*	-0.24*	-0.11*	-0.23*	-0.17*
cg18420965	EPHA5	0.21*	0.23*	0.14*	0.24*	0.21*
cg22562335	XAGE5	-0.24*	-0.23*	-0.11*	-0.23*	-0.16*
cg23282674	IL20	-0.23*	-0.24*	-0.17*	-0.23*	-0.21*
cg15013019	LYL1	-0.23*	-0.24*	-0.14*	-0.23*	-0.16*
cg11981631	ABCC8	0.21*	0.23*	0.14*	0.24*	0.21*
cg19372178	ANO7	-0.23*	-0.24*	-0.13*	-0.23*	-0.21*
cg19629292	FEZF2	0.21*	0.23*	0.14*	0.24*	0.23*
cg21209091	DKK4	-0.22*	-0.23*	-0.10*	-0.24*	-0.20*
cg14070647	RSPO2	0.20*	0.23*	0.14*	0.24*	0.23*
cg00881370	DOCK6;LOC55908	-0.23*	-0.24*	-0.13*	-0.23*	-0.18*
cg06776256	GPRC5A	-0.23*	-0.24*	-0.13*	-0.23*	-0.21*
cg04041960	RGS10	-0.23*	-0.24*	-0.12*	-0.23*	-0.17*
cg27546237	COL4A2;COL4A1	0.20*	0.23*	0.15*	0.24*	0.23*
cg22165175	KCNA2	0.22*	0.23*	0.17*	0.24*	0.21*
cg26767897	XDH	-0.22*	-0.24*	-0.16*	-0.23*	-0.23*
cg02936740	TMPRSS11F	-0.23*	-0.24*	-0.13*	-0.23*	-0.20*
cg00691625	NR5A1	-0.23*	-0.24*	-0.11*	-0.23*	-0.16*
cg19663795	1-Sep	-0.22*	-0.23*	-0.14*	-0.24*	-0.20*
cg13074965	RBM14	-0.22*	-0.23*	-0.12*	-0.24*	-0.21*
cg10784030	INPP5B	0.23*	0.24*	0.14*	0.24*	0.21*
cg06750167	TESC	-0.24*	-0.23*	-0.11*	-0.23*	-0.15*
cg12685753	TEKT1	-0.24*	-0.23*	-0.11*	-0.22*	-0.14*
cg07861564	HSPB8	0.21*	0.23*	0.13*	0.24*	0.21*
cg25457027	PROC	-0.24*	-0.23*	-0.11*	-0.23*	-0.14*
cg05393484	OR6A2	-0.23*	-0.24*	-0.14*	-0.23*	-0.17*
cg12555907	MBP	-0.23*	-0.24*	-0.16*	-0.23*	-0.18*
cg02489552	CCDC105	0.20*	0.22*	0.09*	0.24*	0.21*
cg10737521	TBC1D9B	-0.23*	-0.24*	-0.14*	-0.23*	-0.18*
cg08403419	RXFP4	-0.22*	-0.23*	-0.10*	-0.23*	-0.21*
cg14365123	ACTRT2	-0.23*	-0.23*	-0.11*	-0.23*	-0.16*
cg13997435	S100A2	-0.23*	-0.23*	-0.09*	-0.23*	-0.18*
cg24053375	RBP3	-0.23*	-0.23*	-0.13*	-0.23*	-0.15*
cg08245789	ENTHD1	-0.23*	-0.23*	-0.14*	-0.23*	-0.17*
cg25949363	TMEM92	-0.23*	-0.23*	-0.12*	-0.23*	-0.20*
cg25947945	LAD1	-0.23*	-0.23*	-0.09*	-0.23*	-0.21*
cg03251857	PPAPDC3	-0.23*	-0.23*	-0.12*	-0.23*	-0.20*
cg23290344	NEFM	0.20*	0.23*	0.08*	0.23*	0.23*
cg09937039	BATF	-0.22*	-0.23*	-0.15*	-0.23*	-0.21*
cg20011134	DDO	0.21*	0.23*	0.09*	0.23*	0.21*
cg23773532	GPRC5D	-0.23*	-0.23*	-0.14*	-0.23*	-0.16*
cg03455024	SLC12A3	-0.23*	-0.23*	-0.13*	-0.23*	-0.18*
cg23382741	PPP1R14D	-0.22*	-0.23*	-0.14*	-0.23*	-0.22*
cg00307685	BRDT	-0.23*	-0.23*	-0.13*	-0.23*	-0.16*
cg04461802	GPR126	-0.23*	-0.23*	-0.09*	-0.23*	-0.18*
cg18138484	CABP2	-0.22*	-0.23*	-0.14*	-0.23*	-0.21*
cg17240454	SPDEF	-0.23*	-0.23*	-0.17*	-0.23*	-0.21*
cg02049180	NTRK1;INSRR	-0.23*	-0.23*	-0.11*	-0.23*	-0.19*
cg09424896	CIB3	-0.22*	-0.23*	-0.11*	-0.23*	-0.21*
cg03945021	cg03945021	0.22*	0.23*	0.13*	0.23*	0.19*
cg27035806	cg27035806	-0.23*	-0.23*	-0.13*	-0.23*	-0.18*
cg14378480	DNASE2B;UOX	-0.22*	-0.23*	-0.11*	-0.23*	-0.16*
cg26020513	GATA4	0.23*	0.23*	0.11*	0.23*	0.18*
cg08572611	ACTL6B	0.21*	0.23*	0.17*	0.23*	0.23*
cg16626670	CLEC4G	-0.23*	-0.23*	-0.09*	-0.23*	-0.18*
cg19005368	PRRG4	-0.23*	-0.23*	-0.11*	-0.23*	-0.18*
cg03115886	VPS16;PTPRA	-0.22*	-0.23*	-0.14*	-0.23*	-0.20*
cg21380842	KCNJ6	0.20*	0.23*	0.13*	0.23*	0.23*
cg24926276	LRG1	-0.22*	-0.23*	-0.14*	-0.23*	-0.19*
cg13696887	KRT82	-0.23*	-0.23*	-0.14*	-0.23*	-0.15*
cg27210136	SP6	-0.23*	-0.23*	-0.13*	-0.23*	-0.15*
cg04237003	C11orf9;DKFZP434K028	-0.22*	-0.23*	-0.15*	-0.23*	-0.18*
cg20582984	GNASAS;GNAS	0.21*	0.23*	0.11*	0.23*	0.21*
cg01471384	DKK2	0.21*	0.23*	0.15*	0.23*	0.23*
cg03586879	A2BP1	0.21*	0.23*	0.14*	0.23*	0.19*
cg07897701	ABP1	-0.22*	-0.23*	-0.11*	-0.23*	-0.19*
cg11412582	HERC2	0.22*	0.23*	0.10*	0.23*	0.20*
cg15484384	CEP63;ANAPC13	-0.23*	-0.23*	-0.11*	-0.23*	-0.20*
cg25573386	CAPZA3;PLCZ1	-0.22*	-0.23*	-0.12*	-0.23*	-0.22*
cg25564800	KPNA1	-0.23*	-0.23*	-0.07*	-0.22*	-0.17*
cg05547500	TXNDC2	-0.23*	-0.23*	-0.13*	-0.23*	-0.18*
cg10539808	KCTD1	-0.22*	-0.23*	-0.10*	-0.23*	-0.20*
cg17860158	CNTN2	-0.23*	-0.23*	-0.11*	-0.23*	-0.18*
cg14741922	SCGB2A2	-0.23*	-0.23*	-0.12*	-0.23*	-0.20*
cg01431114	PDE10A	0.21*	0.23*	0.14*	0.23*	0.21*
cg23401756	DPEP3	-0.22*	-0.23*	-0.12*	-0.23*	-0.15*
cg01663469	C3orf15	0.21*	0.23*	0.11*	0.23*	0.20*
cg15544721	PPP1R9A	-0.23*	-0.23*	-0.13*	-0.23*	-0.17*
cg26466094	AK5	0.20*	0.22*	0.09*	0.23*	0.22*
cg25928579	HOXB8	0.22*	0.23*	0.12*	0.23*	0.18*
cg12832649	SPOCK1	0.20*	0.22*	0.15*	0.23*	0.23*
cg21075829	ESYT3	-0.22*	-0.23*	-0.12*	-0.23*	-0.21*
cg03029616	KRTAP6-1	-0.23*	-0.23*	-0.12*	-0.23*	-0.15*
cg20676475	LCE3D	-0.23*	-0.23*	-0.13*	-0.22*	-0.18*
cg17446142	GDF9;UQCRQ	-0.22*	-0.23*	-0.10*	-0.23*	-0.20*
cg05822100	CDH6	0.21*	0.22*	0.14*	0.23*	0.22*
cg24115571	FZD6	-0.23*	-0.23*	-0.11*	-0.23*	-0.15*
cg00685836	PPFIA2	0.21*	0.22*	0.13*	0.23*	0.22*
cg04405541	C20orf114	-0.22*	-0.23*	-0.10*	-0.23*	-0.18*
cg10193817	CADM1	0.21*	0.22*	0.14*	0.23*	0.18*
cg27619475	SLC16A5	-0.21*	-0.23*	-0.10*	-0.23*	-0.22*
cg15195353	GLIS2	-0.22*	-0.23*	-0.12*	-0.23*	-0.21*
cg13446622	SDR9C7	-0.23*	-0.23*	-0.11*	-0.23*	-0.20*
cg00186954	C11orf17;ST5	-0.23*	-0.23*	-0.09*	-0.23*	-0.15*
cg18573383	KCNC2	0.21*	0.23*	0.12*	0.23*	0.22*
cg04337944	FBLN1	-0.23*	-0.23*	-0.09*	-0.22*	-0.15*
cg02847216	CTAGE1	-0.22*	-0.23*	-0.11*	-0.23*	-0.19*
cg12647587	C10orf129	-0.23*	-0.23*	-0.14*	-0.23*	-0.16*
cg07780118	AR	0.18*	0.21*	0.08*	0.22*	0.23*
cg01550148	H2AFY	0.22*	0.23*	0.10*	0.23*	0.18*
cg05396987	SMIM43;LOC100192379	0.19*	0.22*	0.13*	0.23*	0.23*
cg22472290	ZNF577	0.21*	0.23*	0.13*	0.23*	0.18*
cg14654926	FGF10	0.20*	0.22*	0.11*	0.23*	0.22*
cg25013838	MYO18B	-0.23*	-0.23*	-0.10*	-0.23*	-0.15*
cg09478478	CD1E	-0.23*	-0.23*	-0.12*	-0.22*	-0.17*
cg14260643	CYP3A5	-0.23*	-0.23*	-0.11*	-0.22*	-0.18*
cg20831708	SEC31B	0.18*	0.21*	0.08*	0.22*	0.23*
cg23771603	MYO3A	0.21*	0.23*	0.16*	0.23*	0.21*
cg19537511	ARHGEF15	-0.21*	-0.22*	-0.11*	-0.23*	-0.19*
cg00911351	PCDHGB3;PCDHGB2;PCDHGB1;PCDHGB4;PCDHGA2;PCDHGA3;PCDHGA1;PCDHGA6;PCDHGA7;PCDHGA4;PCDHGA5	0.20*	0.22*	0.04*	0.23*	0.21*
cg21458907	CADPS	0.22*	0.23*	0.15*	0.23*	0.15*
cg06938878	CALCB	-0.23*	-0.23*	-0.11*	-0.22*	-0.17*
cg16158681	MT3	0.21*	0.22*	0.10*	0.23*	0.19*
cg13745870	SPATA12;ARHGEF3	-0.22*	-0.23*	-0.10*	-0.22*	-0.19*
cg08665772	KCNJ9	0.22*	0.23*	0.12*	0.23*	0.20*
cg12689375	DDX3X	-0.23*	-0.23*	-0.13*	-0.22*	-0.15*
cg16009558	GRIK2	0.22*	0.23*	0.10*	0.23*	0.21*
cg06617418	RGAG1;AMMECR1	-0.22*	-0.23*	-0.11*	-0.22*	-0.22*
cg09429111	PTPDC1	-0.22*	-0.23*	-0.10*	-0.23*	-0.19*
cg21964481	SLC34A3	-0.22*	-0.23*	-0.13*	-0.23*	-0.18*
cg01144286	C20orf103	0.21*	0.22*	0.12*	0.23*	0.21*
cg20576002	GTSF1	-0.23*	-0.23*	-0.13*	-0.23*	-0.18*
cg23855989	AQP5	-0.23*	-0.23*	-0.11*	-0.22*	-0.13*
cg02867079	HHIPL1	-0.22*	-0.23*	-0.10*	-0.23*	-0.17*
cg02091100	GUCA1A	-0.23*	-0.23*	-0.11*	-0.22*	-0.17*
cg13952892	FOXRED1;SRPR	-0.22*	-0.22*	-0.11*	-0.23*	-0.18*
cg02382666	CALD1	-0.22*	-0.23*	-0.14*	-0.23*	-0.20*
cg07888040	GLDN	-0.21*	-0.23*	-0.13*	-0.23*	-0.20*
cg04586023	HDAC10	-0.22*	-0.23*	-0.15*	-0.23*	-0.18*
cg20134215	MCHR2	0.19*	0.21*	0.09*	0.22*	0.23*
cg21376883	ACTN2	0.20*	0.22*	0.15*	0.23*	0.22*
cg02043070	ADSSL1	-0.22*	-0.23*	-0.09*	-0.22*	-0.18*
cg22605643	RGS4	0.22*	0.23*	0.10*	0.23*	0.18*
cg11378484	THOC7	-0.23*	-0.23*	-0.15*	-0.22*	-0.16*
cg11747771	GLDC	0.20*	0.22*	0.13*	0.22*	0.23*
cg10757144	PCDHB15	0.20*	0.22*	0.08*	0.23*	0.21*
cg12371177	PLEKHG6	-0.21*	-0.23*	-0.10*	-0.23*	-0.20*
cg27650434	MYCL1	-0.23*	-0.23*	-0.12*	-0.22*	-0.17*
cg12038710	CDH17	-0.22*	-0.23*	-0.12*	-0.23*	-0.20*
cg09871043	PKHD1	-0.23*	-0.23*	-0.10*	-0.22*	-0.17*
cg20715764	ZNF264	0.21*	0.22*	0.11*	0.23*	0.19*
cg09027725	COX4I2	-0.22*	-0.23*	-0.10*	-0.23*	-0.18*
cg18910313	P2RY11;PPAN-P2RY11	-0.22*	-0.23*	-0.15*	-0.22*	-0.16*
cg10646402	PTPRO	0.21*	0.22*	0.16*	0.23*	0.23*
cg26616347	IRF5	-0.22*	-0.23*	-0.15*	-0.22*	-0.18*
cg05607401	GMFG	-0.22*	-0.23*	-0.13*	-0.23*	-0.18*
cg22546318	ATP5G2	-0.22*	-0.23*	-0.10*	-0.23*	-0.18*
cg08331313	SPARC	0.20*	0.22*	0.10*	0.23*	0.21*
cg26952662	CTHRC1	-0.22*	-0.23*	-0.08*	-0.23*	-0.19*
cg27495845	FCRLB	-0.22*	-0.23*	-0.10*	-0.23*	-0.18*
cg00745543	H1FNT	-0.23*	-0.23*	-0.14*	-0.22*	-0.15*
cg09059945	MEST	-0.21*	-0.22*	-0.10*	-0.23*	-0.19*
cg03898365	OR10A4	-0.22*	-0.23*	-0.09*	-0.22*	-0.18*
cg03329165	CD200	0.22*	0.23*	0.17*	0.22*	0.20*
cg25685838	GDPD2	-0.19*	-0.22*	-0.10*	-0.22*	-0.23*
cg20657383	CEACAM1	-0.21*	-0.22*	-0.12*	-0.23*	-0.18*
cg01182873	TAS2R3	-0.22*	-0.23*	-0.14*	-0.22*	-0.17*
cg26777475	PCOLCE	-0.23*	-0.23*	-0.13*	-0.22*	-0.15*
cg03991512	LDHD	0.22*	0.23*	0.11*	0.22*	0.17*
cg15201909	IL2RG	-0.21*	-0.22*	-0.12*	-0.23*	-0.19*
cg18628483	KIF5A	-0.21*	-0.22*	-0.10*	-0.23*	-0.20*
cg08766149	GZMB	-0.23*	-0.22*	-0.13*	-0.22*	-0.13*
cg12200412	CD1E	-0.22*	-0.23*	-0.10*	-0.22*	-0.18*
cg10515956	MCOLN3	-0.22*	-0.23*	-0.09*	-0.22*	-0.19*
cg15747595	TSPYL5	0.20*	0.22*	0.08*	0.23*	0.20*
cg06094150	MT1B	-0.22*	-0.23*	-0.14*	-0.22*	-0.16*
cg21301148	MYH6	-0.22*	-0.23*	-0.09*	-0.22*	-0.18*
cg24276445	CNR1	-0.22*	-0.22*	-0.15*	-0.23*	-0.15*
cg07300408	RNASE11;RNASE12	-0.22*	-0.23*	-0.14*	-0.22*	-0.17*
cg04915566	RUNX1	-0.21*	-0.22*	-0.15*	-0.23*	-0.18*
cg11821702	MLANA	-0.22*	-0.23*	-0.13*	-0.22*	-0.18*
cg23492043	ASTN1	0.20*	0.22*	0.14*	0.23*	0.21*
cg21640749	RAB37;CD300LF	-0.23*	-0.22*	-0.10*	-0.22*	-0.15*
cg25226014	CXCR6;FYCO1	-0.21*	-0.22*	-0.16*	-0.23*	-0.17*
cg21142398	GLIS1	-0.22*	-0.22*	-0.11*	-0.23*	-0.17*
cg08504583	SLAIN1	-0.20*	-0.22*	-0.03*	-0.23*	-0.20*
cg01892689	PGCP	-0.22*	-0.22*	-0.08*	-0.22*	-0.20*
cg12763546	ZNF232	-0.21*	-0.22*	-0.12*	-0.22*	-0.17*
cg05071677	OR2V2	-0.22*	-0.22*	-0.14*	-0.22*	-0.17*
cg09948350	ASPRV1	-0.22*	-0.22*	-0.14*	-0.22*	-0.13*
cg19965810	KCNH7	0.19*	0.21*	0.14*	0.22*	0.22*
cg16957313	DUSP1	-0.22*	-0.22*	-0.11*	-0.22*	-0.17*
cg01820374	LAG3	-0.22*	-0.22*	-0.13*	-0.22*	-0.15*
cg24400943	C11orf64	-0.22*	-0.22*	-0.10*	-0.22*	-0.16*
cg08611714	KRT32	-0.22*	-0.22*	-0.12*	-0.22*	-0.18*
cg11832543	C1orf49	-0.22*	-0.22*	-0.13*	-0.22*	-0.14*
cg04569233	CX3CR1	-0.22*	-0.22*	-0.13*	-0.22*	-0.18*
cg15228639	PLA2G4E	-0.21*	-0.22*	-0.11*	-0.21*	-0.22*
cg25674286	ADORA3	-0.22*	-0.22*	-0.10*	-0.22*	-0.20*
cg00015770	QRFPR	0.19*	0.22*	0.13*	0.22*	0.22*
cg01656470	ZIM2;PEG3	0.20*	0.22*	0.09*	0.22*	0.21*
cg04457481	GNASAS;GNAS	0.21*	0.22*	0.11*	0.22*	0.20*
cg00404599	TSC22D3	0.20*	0.22*	0.05*	0.22*	0.19*
cg01667702	TRAPPC1;CNTROB	-0.22*	-0.22*	-0.11*	-0.22*	-0.21*
cg14761227	CPA1	-0.22*	-0.22*	-0.14*	-0.22*	-0.19*
cg22242539	SERPINF1	-0.22*	-0.22*	-0.12*	-0.22*	-0.15*
cg20811607	PPIL6;SMPD2	-0.22*	-0.22*	-0.09*	-0.22*	-0.19*
cg23300372	CARTPT	0.17*	0.19*	0.13*	0.20*	0.22*
cg14913610	KLRG1	-0.21*	-0.22*	-0.15*	-0.22*	-0.16*
cg11572744	DPYSL3	0.21*	0.22*	0.12*	0.22*	0.21*
cg02198582	TSC2	-0.22*	-0.22*	-0.12*	-0.22*	-0.18*
cg11243196	ADAMTS3	0.19*	0.22*	0.12*	0.22*	0.21*
cg05102817	RBM18;MRRF	-0.21*	-0.22*	-0.15*	-0.22*	-0.20*
cg03799530	SH2B3	-0.22*	-0.22*	-0.11*	-0.22*	-0.14*
cg10683939	cg10683939	-0.21*	-0.22*	-0.12*	-0.22*	-0.20*
cg19008649	IGFBP5	0.21*	0.22*	0.15*	0.22*	0.15*
cg10806140	SFRP4	0.19*	0.21*	0.11*	0.22*	0.21*
cg21783004	LECT2	-0.22*	-0.22*	-0.15*	-0.22*	-0.14*
cg19553721	FAM106A	-0.21*	-0.22*	-0.12*	-0.22*	-0.19*
cg02788102	CADM1	0.20*	0.22*	0.12*	0.22*	0.20*
cg07686479	LMX1A	0.20*	0.22*	0.12*	0.22*	0.20*
cg21167159	H19;MIR675	-0.22*	-0.22*	-0.12*	-0.22*	-0.16*
cg24378421	MTMR9	0.20*	0.22*	0.09*	0.22*	0.21*
cg19918758	VAV3	0.19*	0.22*	0.11*	0.22*	0.20*
cg23741330	BET3L;FAM26E	-0.22*	-0.22*	-0.12*	-0.22*	-0.18*
cg01623187	GTSF1L	-0.22*	-0.22*	-0.13*	-0.22*	-0.18*
cg07366967	EXD2	-0.21*	-0.22*	-0.14*	-0.22*	-0.16*
cg19718882	WIT1	0.20*	0.22*	0.09*	0.22*	0.20*
cg08640498	INHBC	0.20*	0.22*	0.13*	0.22*	0.18*
cg26651233	FLRT2	0.18*	0.21*	0.11*	0.21*	0.22*
cg05345286	MDFI	0.20*	0.21*	0.12*	0.22*	0.21*
cg18878432	HOXB6;LOC404266	0.22*	0.22*	0.12*	0.22*	0.16*
cg13603551	ABP1	-0.21*	-0.22*	-0.11*	-0.22*	-0.20*
cg05484458	GNB3	-0.21*	-0.22*	-0.13*	-0.22*	-0.20*
cg05927017	cg05927017	-0.22*	-0.22*	-0.10*	-0.22*	-0.17*
cg05958352	RNASE1	-0.20*	-0.22*	-0.09*	-0.22*	-0.19*
cg24453664	CD59	0.21*	0.21*	0.14*	0.22*	0.16*
cg15749748	GATA5	0.20*	0.22*	0.12*	0.22*	0.21*
cg06590610	IKZF1	-0.22*	-0.22*	-0.13*	-0.21*	-0.16*
cg04595372	CRISP2	0.20*	0.22*	0.13*	0.22*	0.20*
cg11784281	C2orf57	-0.22*	-0.22*	-0.13*	-0.22*	-0.16*
cg09750183	PGA5	-0.22*	-0.22*	-0.11*	-0.22*	-0.14*
cg07636178	HIST1H3C	0.21*	0.22*	0.08*	0.22*	0.17*
cg16826286	LYZL6	-0.21*	-0.22*	-0.11*	-0.22*	-0.20*
cg24459563	CACNG1	-0.21*	-0.22*	-0.11*	-0.22*	-0.16*
cg04183425	ASF1A	-0.21*	-0.22*	-0.11*	-0.22*	-0.16*
cg07719512	SLC11A1	-0.22*	-0.22*	-0.14*	-0.22*	-0.17*
cg09143663	BACH1	-0.22*	-0.22*	-0.09*	-0.22*	-0.18*
cg09674215	TWIST1	0.20*	0.22*	0.12*	0.22*	0.21*
cg00347904	SCUBE3	0.21*	0.22*	0.14*	0.22*	0.19*
cg26081162	C6orf141	-0.21*	-0.22*	-0.13*	-0.22*	-0.19*
cg18091964	SASH3	-0.21*	-0.22*	-0.12*	-0.22*	-0.15*
cg25938646	SLITRK1	0.19*	0.21*	0.12*	0.22*	0.20*
cg02046017	SHANK2	-0.22*	-0.22*	-0.13*	-0.22*	-0.18*
cg17279839	RARRES2	0.15*	0.18*	0.05*	0.19*	0.22*
cg03826976	CYB5R2	-0.21*	-0.22*	-0.09*	-0.22*	-0.20*
cg17252960	ID4	0.20*	0.22*	0.16*	0.22*	0.19*
cg14059963	GPR19	-0.21*	-0.22*	-0.14*	-0.22*	-0.19*
cg26538442	CES3	-0.22*	-0.22*	-0.11*	-0.22*	-0.15*
cg09736922	THPO	-0.22*	-0.22*	-0.12*	-0.22*	-0.15*
cg04618528	KRT36	-0.22*	-0.22*	-0.12*	-0.22*	-0.15*
cg23878206	ATF5;IL4I1;NUP62	-0.21*	-0.22*	-0.07*	-0.22*	-0.17*
cg26583078	SORBS2	-0.21*	-0.22*	-0.13*	-0.22*	-0.20*
cg07874520	THEM5	-0.21*	-0.22*	-0.12*	-0.22*	-0.17*
cg14975238	BHLHA15	-0.21*	-0.22*	-0.13*	-0.22*	-0.17*
cg18344745	GLRB	0.19*	0.21*	0.12*	0.22*	0.20*
cg26952188	MYO7A	-0.22*	-0.22*	-0.10*	-0.22*	-0.15*
cg13562911	ELOVL2	0.19*	0.21*	0.11*	0.22*	0.22*
cg02017041	SCN1B	-0.22*	-0.22*	-0.12*	-0.22*	-0.16*
cg24315815	PLSCR4	0.21*	0.22*	0.18*	0.22*	0.18*
cg16362133	SLC11A2	-0.21*	-0.22*	-0.13*	-0.22*	-0.19*
cg18453621	LMX1B	0.20*	0.22*	0.11*	0.22*	0.19*
cg10588377	HTRA1	0.20*	0.21*	0.14*	0.22*	0.18*
cg20542190	LILRA4	-0.22*	-0.22*	-0.09*	-0.21*	-0.15*
cg19388557	GPR174	-0.21*	-0.22*	-0.11*	-0.22*	-0.18*
cg16178491	SLC5A8	0.20*	0.21*	0.12*	0.22*	0.18*
cg09848074	cg09848074	-0.22*	-0.22*	-0.15*	-0.22*	-0.15*
cg06516124	WT1	0.20*	0.22*	0.09*	0.22*	0.20*
cg13643585	HOXB9	-0.22*	-0.22*	-0.10*	-0.22*	-0.14*
cg03803009	GPR142	-0.22*	-0.22*	-0.12*	-0.21*	-0.16*
cg03889226	OLIG3	0.19*	0.21*	0.11*	0.22*	0.21*
cg12133004	C12orf54	-0.22*	-0.22*	-0.14*	-0.21*	-0.16*
cg00472814	ADAMTS1	0.19*	0.21*	0.15*	0.22*	0.21*
cg23128056	KRT15	-0.21*	-0.22*	-0.10*	-0.22*	-0.16*
cg09931793	OR2K2	-0.22*	-0.22*	-0.13*	-0.22*	-0.14*
cg27091343	TRIM15	-0.21*	-0.22*	-0.14*	-0.22*	-0.20*
cg25070637	SDC2	0.19*	0.21*	0.10*	0.22*	0.22*
cg14437986	C6orf25	-0.21*	-0.22*	-0.15*	-0.22*	-0.17*
cg12127282	HOXD4;MIR10B	0.22*	0.22*	0.09*	0.21*	0.19*
cg18732541	C19orf59	-0.22*	-0.22*	-0.08*	-0.22*	-0.14*
cg13384498	CRYGB	-0.21*	-0.22*	-0.12*	-0.22*	-0.15*
cg06521852	TRIOBP	-0.21*	-0.22*	-0.08*	-0.22*	-0.20*
cg19233472	FOXI1	-0.22*	-0.22*	-0.08*	-0.22*	-0.18*
cg12629244	FAM20B	-0.21*	-0.22*	-0.13*	-0.22*	-0.17*
cg22286764	cg22286764	-0.20*	-0.22*	-0.11*	-0.22*	-0.19*
cg07047653	AQP2	-0.22*	-0.21*	-0.14*	-0.21*	-0.12*
cg05590294	CD69	-0.22*	-0.22*	-0.13*	-0.22*	-0.16*
cg10516886	CD53	-0.21*	-0.22*	-0.10*	-0.21*	-0.18*
cg26232187	NTRK3	0.19*	0.21*	0.13*	0.21*	0.22*
cg15679098	RAPSN	-0.20*	-0.22*	-0.13*	-0.22*	-0.20*
cg15536230	HSF2BP	-0.21*	-0.22*	-0.13*	-0.22*	-0.15*
cg22692158	PRB4	-0.22*	-0.22*	-0.14*	-0.21*	-0.18*
cg20357628	PHACTR3	0.17*	0.20*	0.15*	0.20*	0.22*
cg04640913	CDH22	-0.22*	-0.22*	-0.10*	-0.21*	-0.15*
cg04922810	CRHR2	0.19*	0.21*	0.14*	0.22*	0.22*
cg22776578	CPLX2	0.20*	0.21*	0.14*	0.22*	0.20*
cg27167601	RORA	0.20*	0.22*	0.16*	0.22*	0.21*
cg26134665	STX1B	0.21*	0.22*	0.11*	0.22*	0.17*
cg19777470	CRABP1	0.20*	0.21*	0.11*	0.22*	0.18*
cg10055471	NR0B2	-0.21*	-0.22*	-0.13*	-0.22*	-0.17*
cg23207990	SFRP2	0.19*	0.21*	0.14*	0.21*	0.22*
cg11591325	F2R	0.20*	0.22*	0.13*	0.22*	0.19*
cg20483374	MFRP;C1QTNF5	0.21*	0.21*	0.15*	0.22*	0.17*
cg25723866	LTBP4	-0.21*	-0.22*	-0.16*	-0.22*	-0.16*
cg27626424	LOR	-0.22*	-0.22*	-0.13*	-0.21*	-0.18*
cg19797376	TAL1	0.21*	0.22*	0.08*	0.21*	0.17*
cg19618706	BGN	-0.22*	-0.22*	-0.11*	-0.21*	-0.15*
cg12240237	GTF2IRD1	-0.21*	-0.22*	-0.15*	-0.22*	-0.18*
cg27447740	C20orf166;C20orf200	0.19*	0.21*	0.13*	0.22*	0.20*
cg14346048	TMEM47	0.18*	0.20*	0.09*	0.21*	0.22*
cg26545968	P2RY4	-0.20*	-0.22*	-0.08*	-0.22*	-0.20*
cg22983092	KRT25	-0.21*	-0.22*	-0.11*	-0.22*	-0.17*
cg24080529	TIMP3;SYN3	-0.21*	-0.22*	-0.10*	-0.22*	-0.16*
cg13391638	TMEM168	-0.21*	-0.22*	-0.09*	-0.22*	-0.19*
cg21902327	FGF6	-0.22*	-0.21*	-0.10*	-0.21*	-0.14*
cg24456340	ABI3;GNGT2	-0.21*	-0.22*	-0.12*	-0.21*	-0.16*
cg08121954	TDO2	-0.21*	-0.22*	-0.12*	-0.22*	-0.17*
cg12351042	OR2B2	-0.21*	-0.22*	-0.15*	-0.22*	-0.17*
cg26059632	SPRR2A	-0.22*	-0.22*	-0.12*	-0.20*	-0.19*
cg17886959	MT2A	-0.21*	-0.22*	-0.10*	-0.21*	-0.18*
cg05598246	MOG	-0.22*	-0.22*	-0.13*	-0.22*	-0.16*
cg16896647	SYK	-0.21*	-0.22*	-0.11*	-0.21*	-0.18*
cg03422350	MOCS1	-0.21*	-0.21*	-0.10*	-0.22*	-0.15*
cg07351267	LRP3	-0.21*	-0.22*	-0.10*	-0.22*	-0.19*
cg15779716	CDCP1	-0.20*	-0.21*	-0.10*	-0.22*	-0.20*
cg02786019	TRPV6	-0.22*	-0.22*	-0.14*	-0.20*	-0.17*
cg12380764	IL19	-0.21*	-0.22*	-0.14*	-0.21*	-0.16*
cg14399060	HOXD4;MIR10B	0.21*	0.22*	0.09*	0.22*	0.18*
cg24691453	S100A4	-0.21*	-0.22*	-0.15*	-0.22*	-0.14*
cg08896053	SNTG1	0.19*	0.21*	0.13*	0.22*	0.20*
cg18750756	SPNS3	-0.21*	-0.22*	-0.13*	-0.21*	-0.15*
cg13140267	SNRNP200	-0.21*	-0.22*	-0.09*	-0.22*	-0.16*
cg22908581	CD4	-0.21*	-0.22*	-0.12*	-0.21*	-0.17*
cg08548888	MYD88	-0.21*	-0.22*	-0.10*	-0.22*	-0.18*
cg00744433	CXADR	-0.21*	-0.21*	-0.04*	-0.22*	-0.17*
cg07879977	OR1F1	-0.21*	-0.22*	-0.11*	-0.21*	-0.16*
cg15481539	DEFA5	-0.22*	-0.22*	-0.14*	-0.21*	-0.14*
cg03872376	LOC100130331;ZP4	-0.21*	-0.22*	-0.14*	-0.21*	-0.19*
cg01668383	CSNK1A1L	-0.20*	-0.21*	-0.10*	-0.22*	-0.17*
cg18087477	SYCP1	0.20*	0.22*	0.08*	0.22*	0.18*
cg14597908	GNASAS;GNAS	0.19*	0.21*	0.12*	0.22*	0.20*
cg19014419	ZNF300	0.20*	0.21*	0.14*	0.22*	0.19*
cg22820108	NCOR2	0.20*	0.21*	0.14*	0.22*	0.19*
cg21372914	CLEC4M	-0.20*	-0.22*	-0.08*	-0.22*	-0.17*
cg07086380	TNFAIP8	-0.20*	-0.21*	-0.10*	-0.22*	-0.18*
cg01637734	CD5L	-0.22*	-0.22*	-0.12*	-0.21*	-0.16*
cg03875678	GZMB	-0.22*	-0.21*	-0.14*	-0.20*	-0.13*
cg00489401	FLT4	0.18*	0.21*	0.09*	0.21*	0.22*
cg03330516	SRMS	-0.22*	-0.21*	-0.11*	-0.21*	-0.16*
cg16558203	SLC22A14	-0.22*	-0.22*	-0.13*	-0.21*	-0.17*
cg12855851	PGC	-0.21*	-0.22*	-0.15*	-0.21*	-0.20*
cg03160815	NPB	-0.21*	-0.22*	-0.10*	-0.21*	-0.19*
cg23765993	SPINLW1	-0.21*	-0.22*	-0.10*	-0.21*	-0.18*
cg02658214	SDR9C7	-0.21*	-0.22*	-0.11*	-0.21*	-0.18*
cg22972055	UNC84A	-0.20*	-0.21*	-0.10*	-0.22*	-0.16*
cg14258236	OR5V1	-0.21*	-0.22*	-0.11*	-0.21*	-0.17*
cg10618882	LRRC25	-0.20*	-0.21*	-0.07*	-0.22*	-0.15*
cg11750883	CRCT1	-0.22*	-0.21*	-0.14*	-0.20*	-0.15*
cg08697665	RARRES1	-0.21*	-0.22*	-0.09*	-0.21*	-0.17*
cg25219333	ARFIP2;FXC1	-0.21*	-0.21*	-0.15*	-0.21*	-0.19*
cg20154346	RAI2	-0.21*	-0.21*	-0.12*	-0.21*	-0.17*
cg00448720	C1QTNF9	-0.21*	-0.21*	-0.10*	-0.21*	-0.16*
cg05755779	COLEC10	-0.21*	-0.21*	-0.12*	-0.21*	-0.15*
cg23756272	BCL2	-0.21*	-0.21*	-0.14*	-0.21*	-0.15*
cg25856383	CYP1B1	0.20*	0.21*	0.14*	0.21*	0.19*
cg24834740	PPP1R16B	0.19*	0.21*	0.12*	0.21*	0.21*
cg06848073	FBXO44;FBXO2	-0.21*	-0.21*	-0.08*	-0.21*	-0.19*
cg26565975	KRTAP20-1	-0.21*	-0.21*	-0.11*	-0.21*	-0.13*
cg26751195	SPN	-0.21*	-0.21*	-0.15*	-0.21*	-0.15*
cg15121304	cg15121304	-0.20*	-0.21*	-0.12*	-0.21*	-0.15*
cg00645579	MUPCDH;IRF7	-0.20*	-0.21*	-0.12*	-0.21*	-0.18*
cg13084335	HSPB2;CRYAB	0.21*	0.21*	0.16*	0.21*	0.13*
cg13320683	RHOBTB1	-0.20*	-0.21*	-0.08*	-0.21*	-0.19*
cg21468416	NEK6	-0.21*	-0.21*	-0.09*	-0.21*	-0.16*
cg18565510	ACAP3	-0.19*	-0.21*	-0.07*	-0.21*	-0.17*
cg20972214	SLC2A3	0.21*	0.21*	0.14*	0.21*	0.18*
cg00071250	FASLG	-0.21*	-0.21*	-0.14*	-0.21*	-0.16*
cg12563178	PLXDC2	0.20*	0.21*	0.14*	0.21*	0.17*
cg08896945	CALCB	0.19*	0.21*	0.14*	0.21*	0.18*
cg23759710	OXER1	-0.21*	-0.21*	-0.12*	-0.21*	-0.17*
cg15242570	CTSL1	0.19*	0.20*	0.11*	0.21*	0.18*
cg24815853	KLK12	-0.21*	-0.21*	-0.09*	-0.21*	-0.18*
cg09584711	HPR	-0.21*	-0.21*	-0.09*	-0.21*	-0.15*
cg23514672	TEKT5	-0.21*	-0.21*	-0.12*	-0.21*	-0.16*
cg21324308	PROK1	-0.21*	-0.21*	-0.15*	-0.21*	-0.18*
cg08694544	RTBDN	-0.21*	-0.21*	-0.11*	-0.21*	-0.17*
cg03017946	NPFFR2	-0.21*	-0.21*	-0.10*	-0.21*	-0.16*
cg07380416	CD6	-0.21*	-0.21*	-0.16*	-0.21*	-0.14*
cg11254522	FGR	-0.20*	-0.21*	-0.13*	-0.21*	-0.17*
cg06748315	KRTAP19-3	-0.21*	-0.21*	-0.13*	-0.20*	-0.14*
cg21475402	BCAN	0.19*	0.21*	0.15*	0.21*	0.21*
cg02631906	PRDX1	-0.21*	-0.21*	-0.11*	-0.21*	-0.16*
cg00891278	CCDC37	0.19*	0.21*	0.09*	0.21*	0.20*
cg23651728	BFSP1	-0.20*	-0.21*	-0.12*	-0.21*	-0.21*
cg01535453	ACADS	-0.21*	-0.21*	-0.13*	-0.21*	-0.10*
cg05346140	HSPB9	-0.21*	-0.21*	-0.13*	-0.21*	-0.17*
cg21850254	ZNF570	0.19*	0.21*	0.10*	0.21*	0.19*
cg13224710	TGIF1	-0.21*	-0.21*	-0.13*	-0.21*	-0.16*
cg19731122	MYO1C	-0.20*	-0.21*	-0.13*	-0.21*	-0.18*
cg08348900	VIP	-0.21*	-0.21*	-0.13*	-0.20*	-0.13*
cg08996986	cg08996986	-0.21*	-0.21*	-0.11*	-0.21*	-0.12*
cg03555203	TSHZ3	-0.21*	-0.21*	-0.10*	-0.21*	-0.13*
cg08453021	ELMO1	0.17*	0.20*	0.11*	0.21*	0.21*
cg23036025	SLC27A5	-0.20*	-0.21*	-0.13*	-0.21*	-0.18*
cg12836863	BRCA2	-0.21*	-0.21*	-0.11*	-0.21*	-0.16*
cg12530270	DCST2;DCST1	-0.21*	-0.21*	-0.10*	-0.21*	-0.13*
cg11380624	DNAJC14	-0.20*	-0.21*	-0.07*	-0.21*	-0.19*
cg04189838	CYP2C19	-0.21*	-0.21*	-0.14*	-0.20*	-0.14*
cg24506604	KRT80	-0.20*	-0.21*	-0.17*	-0.21*	-0.20*
cg01410472	CRISPLD1	0.18*	0.20*	0.11*	0.21*	0.20*
cg14483391	HTR3D	-0.21*	-0.21*	-0.08*	-0.21*	-0.15*
cg19587887	PSKH2	-0.21*	-0.21*	-0.12*	-0.21*	-0.15*
cg02064106	C6orf118	0.19*	0.21*	0.13*	0.21*	0.20*
cg16717225	GLT1D1	-0.21*	-0.20*	-0.13*	-0.20*	-0.11*
cg17277529	FGF3	0.19*	0.21*	0.13*	0.21*	0.20*
cg09953122	CST8	-0.21*	-0.21*	-0.09*	-0.21*	-0.16*
cg22392708	KRT23	-0.21*	-0.21*	-0.14*	-0.21*	-0.17*
cg20910746	BBOX1	-0.19*	-0.20*	-0.07*	-0.21*	-0.21*
cg08314660	PKP3	-0.21*	-0.21*	-0.10*	-0.21*	-0.19*
cg10287137	P2RY2	-0.20*	-0.21*	-0.10*	-0.21*	-0.18*
cg09015232	SLC12A5	-0.21*	-0.21*	-0.11*	-0.20*	-0.15*
cg16708012	TMEM119	-0.20*	-0.21*	-0.13*	-0.21*	-0.19*
cg10482024	AK3L1	-0.21*	-0.21*	-0.10*	-0.21*	-0.17*
cg00066153	ACRV1	-0.20*	-0.21*	-0.15*	-0.21*	-0.17*
cg18081313	ULK1	-0.20*	-0.21*	-0.10*	-0.21*	-0.19*
cg06391660	DCTN1	-0.20*	-0.21*	-0.09*	-0.21*	-0.18*
cg12251804	C10orf125	-0.21*	-0.21*	-0.06*	-0.21*	-0.14*
cg01468621	BRSK2	0.20*	0.21*	0.16*	0.21*	0.17*
cg13253729	LOC91316;RGL4	-0.20*	-0.21*	-0.12*	-0.21*	-0.15*
cg06200339	SOX30	-0.20*	-0.21*	-0.06*	-0.21*	-0.18*
cg14338062	MARS	-0.20*	-0.21*	-0.13*	-0.21*	-0.18*
cg24269657	F7	-0.20*	-0.21*	-0.13*	-0.21*	-0.19*
cg03699566	FOLR1	0.20*	0.21*	0.12*	0.21*	0.16*
cg12582965	ATP10A	-0.21*	-0.21*	-0.12*	-0.21*	-0.13*
cg24122922	TMEM90B	-0.21*	-0.21*	-0.14*	-0.20*	-0.15*
cg25421002	MMAA	-0.21*	-0.21*	-0.17*	-0.21*	-0.17*
cg06399881	TMPRSS11B	-0.21*	-0.21*	-0.12*	-0.21*	-0.18*
cg23207527	RBM24	-0.21*	-0.21*	-0.12*	-0.21*	-0.16*
cg00311768	TSTA3	-0.20*	-0.21*	-0.10*	-0.21*	-0.20*
cg26116551	ZNF536	-0.20*	-0.21*	-0.07*	-0.21*	-0.18*
cg12614105	NPY	0.19*	0.20*	0.07*	0.21*	0.20*
cg01186777	TNFSF9	-0.20*	-0.21*	-0.09*	-0.21*	-0.14*
cg07093661	cg07093661	-0.21*	-0.21*	-0.13*	-0.20*	-0.13*
cg01555431	AKAP12	0.18*	0.20*	0.13*	0.21*	0.21*
cg25563456	WT1;WIT1	0.17*	0.19*	0.11*	0.20*	0.21*
cg17907567	HAMP	-0.21*	-0.21*	-0.12*	-0.21*	-0.16*
cg04268405	CHST3	0.19*	0.21*	0.04*	0.21*	0.17*
cg09775312	PPP1R3C	0.18*	0.20*	0.10*	0.21*	0.21*
cg17260124	KCTD14	-0.21*	-0.21*	-0.10*	-0.21*	-0.17*
cg07986525	NFE2L3	-0.20*	-0.21*	-0.09*	-0.21*	-0.15*
cg11189837	ADAMTS1	0.19*	0.21*	0.15*	0.21*	0.20*
cg08422599	KCNIP1	0.18*	0.20*	0.13*	0.21*	0.21*
cg00138126	PMEPA1	-0.21*	-0.21*	-0.07*	-0.20*	-0.15*
cg24352530	ABCG2	-0.21*	-0.21*	-0.09*	-0.20*	-0.14*
cg13530039	CHRM1	-0.20*	-0.21*	-0.06*	-0.21*	-0.19*
cg18441959	VPREB1	-0.21*	-0.21*	-0.09*	-0.21*	-0.16*
cg02992767	CD40LG	-0.20*	-0.21*	-0.11*	-0.21*	-0.17*
cg16564824	SNAP25	0.18*	0.20*	0.16*	0.21*	0.21*
cg15821095	RBM15B	-0.21*	-0.21*	-0.11*	-0.21*	-0.15*
cg04600618	RSPH9	0.19*	0.20*	0.05*	0.21*	0.19*
cg16652259	DLX1	-0.21*	-0.21*	-0.07*	-0.20*	-0.15*
cg10333959	MGMT	-0.20*	-0.21*	-0.10*	-0.21*	-0.15*
cg14186071	cg14186071	-0.20*	-0.21*	-0.12*	-0.20*	-0.16*
cg09099177	CLN6;CALML4	-0.20*	-0.21*	-0.13*	-0.21*	-0.17*
cg14458615	C3orf30;IGSF11	-0.20*	-0.21*	-0.12*	-0.21*	-0.17*
cg03856801	APOA1	-0.21*	-0.21*	-0.10*	-0.21*	-0.12*
cg13749822	HHIP	0.18*	0.20*	0.08*	0.21*	0.21*
cg04897683	NEUROG1	0.18*	0.20*	0.13*	0.21*	0.20*
cg00579402	FUT6	-0.19*	-0.20*	-0.11*	-0.21*	-0.16*
cg00308665	HTR2A	-0.19*	-0.20*	-0.12*	-0.20*	-0.21*
cg20352798	SRCRB4D;ZP3	-0.21*	-0.21*	-0.08*	-0.21*	-0.16*
cg17285325	TYMP	-0.20*	-0.20*	-0.10*	-0.21*	-0.16*
cg26847866	SCARA3	-0.21*	-0.21*	-0.09*	-0.20*	-0.16*
cg02225847	FAM65A	0.19*	0.20*	0.13*	0.21*	0.16*
cg24173049	SLC16A13	-0.19*	-0.20*	-0.06*	-0.21*	-0.19*
cg02064402	SLC6A18	-0.21*	-0.21*	-0.11*	-0.21*	-0.14*
cg17237881	BIRC7	-0.21*	-0.21*	-0.10*	-0.20*	-0.12*
cg03222066	ABCG4	-0.19*	-0.21*	-0.07*	-0.21*	-0.19*
cg09339527	ZFP2	0.20*	0.21*	0.14*	0.21*	0.15*
cg24333473	NAT15;ZNF597	0.20*	0.21*	0.05*	0.21*	0.19*
cg24251035	ZC3HAV1L	-0.21*	-0.21*	-0.09*	-0.21*	-0.15*
cg05664072	PER2	-0.19*	-0.20*	-0.07*	-0.21*	-0.18*
cg14896516	CRHR2	0.17*	0.20*	0.11*	0.21*	0.21*
cg07660236	ZSCAN12	0.19*	0.21*	0.09*	0.21*	0.18*
cg22670329	CXCL6	0.20*	0.21*	0.11*	0.20*	0.20*
cg16979445	NRM	-0.21*	-0.21*	-0.12*	-0.21*	-0.15*
cg10189763	MUC7	-0.20*	-0.21*	-0.09*	-0.21*	-0.16*
cg02332537	RTP3	-0.20*	-0.21*	-0.12*	-0.20*	-0.17*
cg12753858	C15orf55	-0.21*	-0.21*	-0.12*	-0.20*	-0.14*
cg07478122	PAR5	-0.20*	-0.21*	-0.10*	-0.21*	-0.17*
cg20610181	CA9	-0.18*	-0.20*	-0.05*	-0.21*	-0.21*
cg04237663	KCNV1	0.19*	0.21*	0.15*	0.21*	0.18*
cg00514407	SERPINE2	-0.20*	-0.21*	-0.06*	-0.21*	-0.18*
cg15107670	WT1;WIT1	0.15*	0.18*	0.11*	0.19*	0.21*
cg27352992	CNTN1	0.19*	0.21*	0.14*	0.21*	0.20*
cg21625881	GNAS	0.19*	0.21*	0.11*	0.21*	0.19*
cg22630748	INHBE	-0.21*	-0.20*	-0.11*	-0.20*	-0.13*
cg11279021	ETV1	0.19*	0.21*	0.13*	0.21*	0.18*
cg12370791	HOXB9	-0.21*	-0.21*	-0.07*	-0.20*	-0.14*
cg14831798	CDYL	-0.21*	-0.21*	-0.09*	-0.21*	-0.15*
cg16639185	LGTN	-0.20*	-0.21*	-0.09*	-0.20*	-0.17*
cg12417466	ARPP-21	-0.18*	-0.20*	-0.04*	-0.21*	-0.17*
cg01255591	R3HDML	-0.20*	-0.21*	-0.12*	-0.20*	-0.16*
cg26233914	ITGAX	-0.21*	-0.21*	-0.09*	-0.20*	-0.13*
cg14481339	KCNJ1	-0.19*	-0.21*	-0.11*	-0.21*	-0.20*
cg19008809	SFMBT1	-0.20*	-0.21*	-0.11*	-0.21*	-0.18*
cg06144905	PIPOX	-0.20*	-0.21*	-0.03*	-0.21*	-0.15*
cg19596755	CPT1A	-0.19*	-0.20*	-0.06*	-0.21*	-0.17*
cg27285599	ZNF750;TBCD	-0.20*	-0.21*	-0.10*	-0.21*	-0.17*
cg00779924	FLJ45983	0.18*	0.20*	0.08*	0.21*	0.20*
cg17915429	PGLYRP2	-0.20*	-0.21*	-0.10*	-0.21*	-0.16*
cg21207436	C14orf115	-0.20*	-0.21*	-0.12*	-0.20*	-0.17*
cg04270799	KIF5A	0.20*	0.21*	0.14*	0.21*	0.17*
cg10375110	CHRNA9	-0.20*	-0.21*	-0.11*	-0.21*	-0.16*
cg17971003	SLN	-0.20*	-0.21*	-0.09*	-0.21*	-0.17*
cg04697562	STAG3;GPC2	-0.19*	-0.20*	-0.10*	-0.21*	-0.17*
cg24237576	DNASE1L2	-0.19*	-0.20*	-0.08*	-0.20*	-0.21*
cg07947016	KLK2	-0.21*	-0.20*	-0.11*	-0.19*	-0.12*
cg04464446	GAL	-0.21*	-0.21*	-0.09*	-0.20*	-0.14*
cg10307548	SOD3	-0.20*	-0.20*	-0.14*	-0.21*	-0.13*
cg13079099	LENG9	-0.21*	-0.21*	-0.16*	-0.20*	-0.16*
cg11368643	PCDHB15	0.18*	0.20*	0.07*	0.21*	0.20*
cg01703884	MYO1H	-0.20*	-0.20*	-0.12*	-0.21*	-0.16*
cg19242268	TCEA2	-0.20*	-0.21*	-0.08*	-0.21*	-0.17*
cg05156613	ACTL7B	-0.20*	-0.21*	-0.11*	-0.21*	-0.14*
cg09313705	HOXB2	0.19*	0.20*	0.10*	0.21*	0.20*
cg22748452	SRXN1	-0.21*	-0.21*	-0.10*	-0.20*	-0.15*
cg20584011	ZDHHC11	-0.21*	-0.21*	-0.08*	-0.20*	-0.16*
cg03038003	BEND5;AGBL4	0.19*	0.20*	0.10*	0.21*	0.20*
cg14144305	ALX4	0.20*	0.21*	0.11*	0.21*	0.17*
cg13083810	POU5F1	-0.20*	-0.21*	-0.08*	-0.21*	-0.16*
cg09869858	P11	-0.20*	-0.21*	-0.13*	-0.20*	-0.16*
cg24879335	TF	0.19*	0.20*	0.12*	0.21*	0.18*
cg07347645	SYCP2	-0.19*	-0.21*	-0.11*	-0.21*	-0.20*
cg23131777	ADAM30	-0.20*	-0.20*	-0.09*	-0.21*	-0.16*
cg06187947	GULP1	0.19*	0.20*	0.14*	0.21*	0.15*
cg04536922	FAM13A	0.19*	0.20*	0.14*	0.21*	0.16*
cg25577842	WIT1	0.19*	0.20*	0.11*	0.21*	0.18*
cg24794531	TRPC1	0.19*	0.20*	0.16*	0.21*	0.17*
cg19848683	MECOM	-0.21*	-0.21*	-0.09*	-0.20*	-0.15*
cg19539519	PYY2	-0.20*	-0.21*	-0.12*	-0.21*	-0.14*
cg16858125	ELOVL1	-0.20*	-0.21*	-0.08*	-0.21*	-0.16*
cg21137417	SPP2	-0.20*	-0.21*	-0.14*	-0.20*	-0.17*
cg16454349	LOC440335;SEPT12	-0.20*	-0.21*	-0.13*	-0.20*	-0.18*
cg14738823	ERP27	-0.20*	-0.21*	-0.11*	-0.21*	-0.14*
cg13552869	SEZ6L2	0.20*	0.21*	0.13*	0.20*	0.19*
cg24216701	CDX1	-0.19*	-0.21*	-0.14*	-0.21*	-0.18*
cg24777950	CTSG	-0.21*	-0.21*	-0.13*	-0.20*	-0.14*
cg01297972	TSHZ1	-0.20*	-0.21*	-0.12*	-0.20*	-0.14*
cg25098401	LCE2B	-0.21*	-0.20*	-0.11*	-0.19*	-0.15*
cg22063989	RSPO1	0.18*	0.20*	0.13*	0.21*	0.19*
cg16584573	FGF8	0.18*	0.20*	0.12*	0.21*	0.20*
cg26090652	MFRP;C1QTNF5	0.19*	0.20*	0.14*	0.21*	0.19*
cg17966192	SULT1C4	0.20*	0.21*	0.11*	0.21*	0.16*
cg25737836	C21orf57;MCM3AP	-0.20*	-0.21*	-0.08*	-0.20*	-0.17*
cg07930578	LTK	-0.21*	-0.21*	-0.13*	-0.20*	-0.14*
cg13017345	MXI1	-0.20*	-0.20*	-0.12*	-0.21*	-0.15*
cg00973677	CHRM2	0.17*	0.19*	0.09*	0.21*	0.20*
cg02751839	GPR37L1	0.20*	0.20*	0.12*	0.21*	0.17*
cg11552293	COL4A6;COL4A5	-0.21*	-0.20*	-0.11*	-0.20*	-0.14*
cg20862119	KRT76	-0.21*	-0.20*	-0.14*	-0.19*	-0.16*
cg25124433	KRT20	-0.20*	-0.20*	-0.11*	-0.20*	-0.16*
cg24098951	LRP12	0.19*	0.20*	0.14*	0.20*	0.17*
cg20472189	VENTX	-0.20*	-0.20*	-0.08*	-0.20*	-0.14*
cg11653858	SLC13A2	-0.20*	-0.20*	-0.14*	-0.20*	-0.14*
cg27108154	PDHA2	-0.20*	-0.20*	-0.10*	-0.20*	-0.14*
cg06943865	PEG10	-0.19*	-0.20*	-0.09*	-0.20*	-0.18*
cg10872212	KLHDC8B	0.17*	0.19*	0.10*	0.20*	0.19*
cg04048259	EDN3	0.19*	0.20*	0.13*	0.20*	0.17*
cg01664666	PLD5	0.17*	0.19*	0.13*	0.19*	0.20*
cg10364513	RXRG	0.18*	0.20*	0.11*	0.20*	0.19*
cg25151295	IPO5	-0.19*	-0.20*	-0.12*	-0.20*	-0.16*
cg22940152	NCRNA00176	-0.20*	-0.20*	-0.10*	-0.20*	-0.18*
cg16068833	CD52;UBXN11	-0.19*	-0.20*	-0.15*	-0.20*	-0.16*
cg22045288	C10orf91	-0.20*	-0.20*	-0.10*	-0.20*	-0.13*
cg19205041	PHACTR2	0.19*	0.20*	0.11*	0.20*	0.17*
cg20342082	PRSS38	-0.20*	-0.20*	-0.10*	-0.20*	-0.13*
cg20387341	FGF10	0.17*	0.19*	0.09*	0.20*	0.20*
cg21815667	HOXD8	0.19*	0.20*	0.12*	0.20*	0.17*
cg24110050	TCTEX1D1	0.20*	0.20*	0.07*	0.20*	0.15*
cg19690101	DHX57;MORN2	-0.19*	-0.20*	-0.12*	-0.20*	-0.19*
cg04418492	CYP7B1	0.17*	0.19*	0.12*	0.20*	0.20*
cg06392426	KRI1	-0.19*	-0.20*	-0.07*	-0.20*	-0.20*
cg18678185	KDELR1	-0.20*	-0.20*	-0.06*	-0.20*	-0.15*
cg12530080	CDH12;PMCHL1	-0.20*	-0.20*	-0.11*	-0.20*	-0.16*
cg21946698	RGS11	-0.19*	-0.20*	-0.08*	-0.20*	-0.16*
cg19528976	C7orf52	0.18*	0.20*	0.15*	0.20*	0.18*
cg04739485	MLXIP	0.19*	0.20*	0.08*	0.20*	0.17*
cg23829949	ZNF238	0.20*	0.20*	0.11*	0.20*	0.13*
cg26410550	SNORD64;PAR5	-0.20*	-0.20*	-0.10*	-0.20*	-0.16*
cg09186006	SLC16A12	0.17*	0.19*	0.14*	0.20*	0.20*
cg02641676	SLC20A2;C8orf40	-0.20*	-0.20*	-0.10*	-0.20*	-0.15*
cg23722792	SCN4A	-0.20*	-0.20*	-0.09*	-0.20*	-0.14*
cg06744574	AGBL4;BEND5	0.17*	0.19*	0.10*	0.19*	0.20*
cg08747377	CDH13	0.20*	0.20*	0.17*	0.20*	0.18*
cg15160445	GNASAS;GNAS	0.19*	0.20*	0.08*	0.20*	0.18*
cg05942970	JAKMIP3	-0.20*	-0.20*	-0.12*	-0.19*	-0.11*
cg08636224	FKBP5	-0.19*	-0.20*	-0.09*	-0.20*	-0.18*
cg06189133	INSL3	-0.19*	-0.20*	-0.10*	-0.20*	-0.17*
cg25191725	PYY2	-0.20*	-0.20*	-0.13*	-0.20*	-0.16*
cg01206970	LIN7B;PPFIA3	-0.19*	-0.20*	-0.11*	-0.20*	-0.17*
cg22284975	C7orf11;C7orf10	0.18*	0.20*	0.13*	0.20*	0.20*
cg06626655	RSPO1	0.18*	0.20*	0.13*	0.20*	0.17*
cg07136254	HFE2	-0.20*	-0.20*	-0.12*	-0.20*	-0.14*
cg17457560	NRG1	0.17*	0.19*	0.13*	0.20*	0.20*
cg23303408	POU4F3	0.18*	0.19*	0.14*	0.20*	0.20*
cg21269934	NAT8L	0.18*	0.20*	0.13*	0.20*	0.19*
cg19562969	C20orf24	-0.20*	-0.20*	-0.09*	-0.20*	-0.12*
cg27348440	cg27348440	-0.20*	-0.20*	-0.10*	-0.19*	-0.14*
cg08965235	LTBP3	0.19*	0.20*	0.13*	0.20*	0.17*
cg22319147	CDH5	-0.19*	-0.20*	-0.08*	-0.20*	-0.17*
cg04049033	RILP	0.17*	0.20*	0.03*	0.20*	0.19*
cg17880199	MYH11	0.17*	0.19*	0.11*	0.20*	0.20*
cg06747888	TBR1	-0.20*	-0.20*	-0.15*	-0.20*	-0.15*
cg23777956	CREB3L3	-0.20*	-0.20*	-0.10*	-0.20*	-0.16*
cg06899976	PCDHB1	0.17*	0.19*	0.11*	0.20*	0.19*
cg04527989	MRPS27;PTCD2	-0.19*	-0.20*	-0.11*	-0.20*	-0.15*
cg25670900	ZCCHC5	-0.20*	-0.20*	-0.12*	-0.20*	-0.15*
cg02286642	ZNF254	0.18*	0.20*	0.06*	0.20*	0.18*
cg21688264	SNAP91	0.15*	0.17*	0.10*	0.18*	0.20*
cg13274254	GULP1	0.19*	0.20*	0.14*	0.20*	0.14*
cg15952725	CELA2A	-0.20*	-0.20*	-0.14*	-0.20*	-0.14*
cg07558006	TAAR8	-0.20*	-0.20*	-0.11*	-0.20*	-0.13*
cg01152019	HOXD4;MIR10B	0.20*	0.20*	0.09*	0.20*	0.15*
cg01726767	LALBA	-0.20*	-0.20*	-0.12*	-0.20*	-0.16*
cg21378206	IL1F5	-0.20*	-0.20*	-0.10*	-0.19*	-0.11*
cg02992596	RBM46	-0.20*	-0.20*	-0.13*	-0.19*	-0.14*
cg21621248	LRRTM1;CTNNA2	0.18*	0.20*	0.13*	0.20*	0.18*
cg11896923	PNMT	-0.20*	-0.20*	-0.11*	-0.20*	-0.14*
cg12149391	DLG1	-0.19*	-0.20*	-0.10*	-0.20*	-0.17*
cg22193702	PADI1	-0.20*	-0.20*	-0.13*	-0.20*	-0.15*
cg11560403	TMEM81	-0.20*	-0.20*	-0.09*	-0.20*	-0.12*
cg16302441	POMC	-0.19*	-0.20*	-0.07*	-0.20*	-0.15*
cg09624565	NCF4	-0.20*	-0.20*	-0.14*	-0.20*	-0.14*
cg14724613	GRM3	0.17*	0.19*	0.09*	0.20*	0.19*
cg22343001	ARMCX2	0.18*	0.19*	0.08*	0.20*	0.18*
cg09495977	HTRA3	-0.20*	-0.20*	-0.08*	-0.20*	-0.12*
cg03425110	NEUROG3	0.16*	0.18*	0.13*	0.19*	0.20*
cg19282250	PRUNE2	-0.20*	-0.20*	-0.14*	-0.20*	-0.13*
cg19751300	ST8SIA5	0.16*	0.19*	0.06*	0.20*	0.20*
cg19883905	CIDEA	0.18*	0.20*	0.14*	0.20*	0.20*
cg20914508	GAP43	0.18*	0.19*	0.09*	0.20*	0.19*
cg11732619	SLIT3	0.16*	0.18*	0.12*	0.19*	0.20*
cg22994720	CHRDL2	0.17*	0.19*	0.10*	0.20*	0.20*
cg23610820	PSG9	-0.20*	-0.20*	-0.08*	-0.19*	-0.15*
cg12431401	SIRT2;RINL	-0.19*	-0.20*	-0.12*	-0.20*	-0.15*
cg24292612	DEFB1	-0.20*	-0.20*	-0.08*	-0.20*	-0.16*
cg13204181	GH1	-0.19*	-0.20*	-0.12*	-0.20*	-0.17*
cg11675413	RNF113B;FARP1	-0.20*	-0.20*	-0.10*	-0.20*	-0.12*
cg15044073	SWAP70	-0.20*	-0.20*	-0.13*	-0.20*	-0.16*
cg11538128	ZNF354C	0.19*	0.20*	0.14*	0.20*	0.18*
cg10896774	C7orf34	-0.20*	-0.20*	-0.06*	-0.19*	-0.19*
cg23936476	BEX1	0.17*	0.19*	0.11*	0.19*	0.20*
cg01120308	PICALM	-0.19*	-0.20*	-0.10*	-0.20*	-0.17*
cg09033997	CCR9	-0.20*	-0.20*	-0.08*	-0.20*	-0.14*
cg14189614	SLC45A2	-0.19*	-0.20*	-0.09*	-0.20*	-0.17*
cg06403553	PGK2	-0.19*	-0.20*	-0.09*	-0.20*	-0.16*
cg18236477	ATP8A2	0.17*	0.19*	0.11*	0.19*	0.20*
cg02622316	ZSCAN12	0.19*	0.20*	0.10*	0.20*	0.19*
cg05874450	POPDC3	-0.20*	-0.20*	-0.10*	-0.20*	-0.16*
cg14494812	TOB1	0.18*	0.19*	0.03*	0.20*	0.14*
cg08251399	EHD3	0.19*	0.20*	0.14*	0.20*	0.17*
cg04721883	ESX1	0.17*	0.19*	0.10*	0.19*	0.20*
cg27286999	OLFM1	0.19*	0.20*	0.14*	0.20*	0.16*
cg01252496	USE1	-0.20*	-0.20*	-0.11*	-0.20*	-0.15*
cg22005565	SLFNL1	-0.19*	-0.20*	-0.10*	-0.20*	-0.17*
cg14753432	ALX4	0.19*	0.20*	0.08*	0.20*	0.19*
cg01254505	BST2	-0.19*	-0.20*	-0.10*	-0.20*	-0.16*
cg06233503	KCNQ1	-0.20*	-0.20*	-0.09*	-0.20*	-0.14*
cg17403875	LGALS3	-0.20*	-0.20*	-0.13*	-0.20*	-0.15*
cg19798224	C14orf68	-0.19*	-0.20*	-0.12*	-0.20*	-0.16*
cg02229946	IL1F7	-0.20*	-0.20*	-0.10*	-0.19*	-0.14*
cg16051685	TRIM63	-0.20*	-0.20*	-0.11*	-0.19*	-0.11*
cg07560096	ME3	0.19*	0.20*	0.09*	0.20*	0.14*
cg24059075	PRPH	-0.19*	-0.20*	-0.07*	-0.19*	-0.16*
cg00016968	RHOC	-0.19*	-0.20*	-0.09*	-0.20*	-0.18*
cg24408511	C12orf51	-0.19*	-0.19*	-0.06*	-0.20*	-0.12*
cg06790862	MPPED2	-0.19*	-0.20*	-0.11*	-0.20*	-0.16*

### Sheet: BLCA
	NAME	HSC	mean(ND)	cv(ND)	mean(CL)	mean(HC)
cg09256683	CCL14-CCL15;CCL14	-0.32*	-0.32*	-0.06	-0.30*	-0.19*
cg06517798	ATP1A4	-0.29*	-0.29*	-0.02	-0.28*	-0.20*
cg10938446	IL1RN	0.28*	0.28*	0.08	0.26*	0.24*
cg07548313	CD1C	-0.27*	-0.26*	-0.01	-0.28*	-0.14
cg07950803	CD1A	-0.26*	-0.26*	-0.02	-0.27*	-0.13
cg19854301	CDH13	-0.26*	-0.24*	-0.06	-0.20*	-0.17*
cg04424621	HIST1H2BJ	-0.25*	-0.24*	-0.04	-0.19*	-0.18*
cg05111110	PC;LRFN4	-0.22*	-0.24*	0.02	-0.23*	-0.20*
cg10938286	CST2	-0.24*	-0.21*	-0.03	-0.19*	-0.08
cg25341726	IL27	-0.23*	-0.24*	-0.03	-0.22*	-0.16
cg09088576	CSF3R	0.20*	0.22*	0.00	0.24*	0.20*
cg14321743	PLA2G2D	-0.23*	-0.24*	-0.01	-0.23*	-0.12
cg10129493	CD33	-0.24*	-0.22*	-0.06	-0.20*	-0.16
cg24443250	TNFSF8	-0.22*	-0.24*	-0.06	-0.24*	-0.15
cg02124291	OR7A5	-0.23*	-0.24*	-0.05	-0.22*	-0.20*
cg13153865	OSGIN2	-0.24*	-0.20*	-0.10	-0.15	-0.12
cg13599007	FABP6	-0.21*	-0.24*	-0.06	-0.21*	-0.22*
cg22762309	OTUD6A	-0.23*	-0.23*	-0.05	-0.22*	-0.20*
cg09953122	CST8	-0.23*	-0.23*	-0.01	-0.21*	-0.16
cg12732953	FMR1NB	-0.23*	-0.22*	0.01	-0.21*	-0.16
cg23033024	CST8	-0.22*	-0.23*	-0.01	-0.20*	-0.15
cg10895130	BNIPL;PRUNE	0.21*	0.23*	-0.03	0.21*	0.21*
cg07039362	CES7	-0.23*	-0.21*	-0.09	-0.18*	-0.16
cg25384595	LILRA1	-0.23*	-0.22*	-0.03	-0.18*	-0.17*
cg21372914	CLEC4M	-0.22*	-0.23*	-0.11	-0.21*	-0.13
cg23681213	PNMA1	-0.22*	-0.23*	0.01	-0.21*	-0.21*
cg03914397	NMUR2	-0.23*	-0.22*	-0.00	-0.21*	-0.14
cg05516537	TFDP1	-0.19*	-0.23*	0.03	-0.19*	-0.19*
cg07883333	TSTD1;USF1	-0.19*	-0.21*	0.03	-0.23*	-0.14
cg04049033	RILP	0.21*	0.23*	0.09	0.20*	0.21*
cg23973000	TSSK1B;MCC	-0.22*	-0.23*	0.01	-0.20*	-0.18*
cg05826823	CIZ1;DNM1	0.18*	0.20*	-0.02	0.18*	0.23*
cg16193203	USP54	-0.21*	-0.22*	0.03	-0.22*	-0.21*
cg07297178	CEACAM7	-0.22*	-0.22*	-0.02	-0.21*	-0.16
cg00213044	KRT6A	-0.22*	-0.21*	-0.05	-0.20*	-0.13
cg12061127	WFDC9	-0.22*	-0.22*	-0.03	-0.20*	-0.18*
cg18623836	RRM2	-0.21*	-0.22*	0.03	-0.19*	-0.18*
cg17122311	IL27	-0.21*	-0.22*	-0.04	-0.20*	-0.16
cg25412453	DCST2;DCST1	-0.21*	-0.22*	-0.03	-0.20*	-0.18*
cg23404467	KIR3DL3	-0.22*	-0.20*	0.01	-0.18*	-0.14
cg20848130	GJC2	0.22*	0.22*	0.02	0.19*	0.15
cg27270684	FKBP9L	0.22*	0.22*	0.05	0.20*	0.21*
cg25336198	INS-IGF2;INS	-0.21*	-0.22*	0.02	-0.19*	-0.19*
cg22492020	TIPIN	-0.19*	-0.22*	-0.01	-0.19*	-0.19*
cg12113132	CCNDBP1;TMEM62	0.21*	0.22*	-0.04	0.20*	0.17*
cg15949277	ZC3H12A	-0.21*	-0.19*	-0.03	-0.15	-0.13
cg02875404	VN1R1	-0.18*	-0.20*	0.01	-0.21*	-0.18*
cg06507244	DHX32	0.21*	0.20*	0.01	0.16	0.14
cg27087809	ACSBG1	-0.19*	-0.21*	-0.04	-0.20*	-0.16
cg00633969	DTX3L;PARP9	-0.18*	-0.20*	0.05	-0.21*	-0.15
cg25483003	ENTPD2	-0.21*	-0.20*	0.05	-0.17*	-0.15
cg02882813	CST5	-0.21*	-0.20*	0.02	-0.18*	-0.11
cg23877385	GCNT3	0.19*	0.21*	0.04	0.20*	0.18*
cg05322019	SEMA4G	-0.20*	-0.21*	-0.04	-0.21*	-0.15
cg17356733	IFNGR2	-0.19*	-0.21*	-0.02	-0.19*	-0.16
cg22988566	WFDC10B;WFDC13	-0.20*	-0.21*	-0.06	-0.19*	-0.16
cg18484189	NLRP10	-0.21*	-0.20*	-0.10	-0.19*	-0.11
cg03387723	SCMH1	-0.20*	-0.21*	0.07	-0.20*	-0.20*
cg06394229	LGALS4	0.19*	0.21*	0.02	0.20*	0.18*
cg00895324	PCP4	-0.21*	-0.21*	-0.08	-0.20*	-0.16
cg24691453	S100A4	0.21*	0.20*	-0.02	0.17*	0.16
cg18450227	MAPK4	-0.21*	-0.19*	-0.08	-0.16	-0.05
cg22289360	GCNT1	-0.21*	-0.20*	-0.02	-0.16	-0.20*
cg09079275	ADAM19	-0.20*	-0.21*	-0.01	-0.16	-0.18*
cg02327719	C1orf135	-0.21*	-0.21*	0.00	-0.19*	-0.20*
cg13696887	KRT82	-0.19*	-0.21*	-0.02	-0.19*	-0.16
cg25759381	TSSK2;DGCR14	0.20*	0.21*	0.01	0.21*	0.19*
cg00186954	C11orf17;ST5	-0.17*	-0.21*	0.06	-0.20*	-0.20*
cg25932713	DTX3L;PARP9	-0.20*	-0.21*	-0.00	-0.20*	-0.12
cg07150830	NOS2	0.11	0.14	-0.01	0.13	0.21*
cg17561452	ADAD2	-0.16	-0.19*	0.03	-0.16	-0.21*
cg26112639	NLRP3	-0.21*	-0.20*	-0.02	-0.17*	-0.12
cg24171152	ATP2B1	-0.13	-0.15	0.02	-0.13	-0.21*
cg14372520	EDA2R	-0.21*	-0.19*	-0.04	-0.18*	-0.14
cg13274254	GULP1	-0.20*	-0.19*	0.00	-0.15	-0.08
cg22979433	CKMT2;RNU5E;RNU5D	0.20*	0.20*	0.03	0.19*	0.15
cg27631256	TNFSF8	-0.19*	-0.20*	-0.02	-0.20*	-0.13
cg13982505	KCNJ13;GIGYF2	0.17	0.19*	-0.01	0.20*	0.17*
cg02774160	GGT1	0.18*	0.19*	0.05	0.20*	0.12
cg13883681	GOT2	0.19*	0.20*	0.01	0.18*	0.19*
cg02189785	CLIC3	-0.20*	-0.18*	-0.04	-0.15	-0.07
cg01770232	IL6	-0.20*	-0.19*	-0.06	-0.15	-0.19*
cg25843439	OR10H3	-0.20*	-0.19*	-0.03	-0.19*	-0.11
cg04527989	MRPS27;PTCD2	-0.19*	-0.20*	0.04	-0.18*	-0.20*
cg06391660	DCTN1	-0.19*	-0.20*	0.00	-0.19*	-0.20*
cg20751395	KCNQ1	-0.20*	-0.19*	-0.05	-0.17*	-0.07
cg26799474	CASP8	-0.20*	-0.19*	-0.02	-0.16	-0.11

### Sheet: BRCA
	NAME	HSC	mean(ND)	cv(ND)	mean(CL)	mean(HC)
cg11911951	UNKL	-0.47*	-0.48*	-0.13*	-0.49*	-0.32*
cg26530341	TNFRSF10A	-0.47*	-0.48*	-0.10*	-0.48*	-0.32*
cg00138126	PMEPA1	-0.42*	-0.42*	-0.11*	-0.42*	-0.27*
cg18623836	RRM2	-0.40*	-0.42*	-0.03	-0.42*	-0.32*
cg26453670	RBM38	-0.39*	-0.41*	-0.08*	-0.41*	-0.27*
cg11203041	MGST1	-0.38*	-0.40*	-0.01	-0.41*	-0.30*
cg13214422	MYOZ3	0.39*	0.39*	0.07*	0.40*	0.21*
cg25932713	DTX3L;PARP9	-0.37*	-0.39*	-0.08*	-0.38*	-0.27*
cg00297584	NCRNA00173	-0.37*	-0.39*	-0.05	-0.39*	-0.25*
cg06144905	PIPOX	-0.38*	-0.39*	-0.09*	-0.38*	-0.25*
cg06766367	CBFB	-0.36*	-0.38*	-0.05	-0.38*	-0.26*
cg02704907	HIST1H2BK	-0.38*	-0.37*	-0.08*	-0.37*	-0.21*
cg25974617	TRAM1	-0.36*	-0.37*	-0.11*	-0.37*	-0.25*
cg19188612	CTHRC1	-0.36*	-0.37*	-0.02	-0.36*	-0.25*
cg04947157	TMC6;TMC8	-0.36*	-0.37*	-0.06	-0.37*	-0.22*
cg07080946	LUC7L	-0.36*	-0.37*	-0.04	-0.36*	-0.22*
cg13760253	DNAJC5B	-0.36*	-0.37*	-0.13*	-0.35*	-0.22*
cg07456201	UMOD	-0.35*	-0.36*	-0.04	-0.36*	-0.26*
cg17127823	TRAM1	-0.36*	-0.36*	-0.10*	-0.36*	-0.22*
cg04464446	GAL	-0.35*	-0.36*	-0.06	-0.36*	-0.26*
cg12575181	PIGH	-0.35*	-0.36*	-0.06	-0.36*	-0.27*
cg04424621	HIST1H2BJ	-0.35*	-0.36*	-0.11*	-0.35*	-0.25*
cg04049033	RILP	0.35*	0.36*	0.13*	0.35*	0.25*
cg11304234	IL18	-0.35*	-0.35*	-0.08*	-0.36*	-0.24*
cg27341860	OR2L13	-0.35*	-0.35*	-0.10*	-0.35*	-0.21*
cg04636557	C1orf124;EXOC8	-0.34*	-0.35*	-0.04	-0.35*	-0.28*
cg22775000	TMEFF1	-0.34*	-0.35*	-0.03	-0.35*	-0.25*
cg00744433	CXADR	-0.34*	-0.35*	-0.02	-0.34*	-0.23*
cg26509022	ALDH1A3	-0.34*	-0.35*	-0.07	-0.34*	-0.25*
cg23968383	ZNF572	-0.33*	-0.35*	-0.04	-0.34*	-0.27*
cg24495017	PITX1	-0.33*	-0.35*	-0.01	-0.34*	-0.29*
cg25612480	UBE2V2	-0.33*	-0.34*	-0.05	-0.34*	-0.24*
cg24754277	DAPK1	-0.33*	-0.34*	-0.09*	-0.34*	-0.24*
cg13038560	C2orf47;C2orf60	-0.34*	-0.34*	-0.10*	-0.32*	-0.19*
cg20516209	EMILIN1	0.33*	0.34*	0.08*	0.33*	0.22*
cg23878206	ATF5;IL4I1;NUP62	-0.32*	-0.34*	-0.07	-0.34*	-0.28*
cg06821120	RASSF1	-0.32*	-0.34*	-0.03	-0.34*	-0.25*
cg20707333	PPP1R3D;C20orf177	-0.32*	-0.34*	-0.07	-0.33*	-0.29*
cg26245202	ELK4	-0.33*	-0.34*	-0.05	-0.34*	-0.25*
cg04590978	CCNJ	-0.32*	-0.34*	-0.07*	-0.34*	-0.23*
cg19147390	UHRF1	-0.33*	-0.34*	-0.05	-0.33*	-0.26*
cg12884406	COL11A1	0.33*	0.33*	0.10*	0.33*	0.19*
cg26799474	CASP8	-0.33*	-0.33*	-0.05	-0.33*	-0.25*
cg04081402	TCN2	0.33*	0.33*	0.13*	0.33*	0.20*
cg15210427	CST9L	-0.32*	-0.33*	-0.05	-0.33*	-0.21*
cg23130254	HOXD12	0.33*	0.33*	0.09*	0.33*	0.21*
cg06908778	SPAG6	0.33*	0.33*	0.14*	0.33*	0.21*
cg18042806	AGXT2L2	-0.33*	-0.33*	-0.05	-0.33*	-0.24*
cg10305797	KRTDAP	-0.32*	-0.33*	-0.01	-0.33*	-0.24*
cg06921282	HRAS;LRRC56	-0.31*	-0.33*	-0.06	-0.32*	-0.26*
cg02327719	C1orf135	-0.32*	-0.33*	-0.07	-0.33*	-0.24*
cg03565081	C14orf93	-0.31*	-0.33*	-0.03	-0.33*	-0.27*
cg00633969	DTX3L;PARP9	-0.32*	-0.33*	-0.04	-0.33*	-0.21*
cg05546038	NOL3	-0.31*	-0.33*	0.02	-0.33*	-0.24*
cg05406101	RWDD2B	-0.32*	-0.33*	-0.08*	-0.32*	-0.22*
cg10612997	GREB1	-0.31*	-0.33*	-0.08*	-0.33*	-0.21*
cg24625388	NEBL	-0.31*	-0.33*	-0.07*	-0.31*	-0.23*
cg22980079	FAM193A	0.32*	0.32*	0.09*	0.32*	0.21*
cg21032583	IQCG;LMLN	-0.30*	-0.32*	0.01	-0.32*	-0.28*
cg13958614	FOXD1	-0.32*	-0.32*	-0.05	-0.32*	-0.21*
cg13705284	ACOX2	0.32*	0.32*	0.10*	0.32*	0.20*
cg07489003	XK	-0.31*	-0.32*	-0.06	-0.32*	-0.25*
cg05246522	KSR1	-0.30*	-0.31*	0.02	-0.32*	-0.22*
cg23033024	CST8	-0.30*	-0.31*	-0.04	-0.32*	-0.28*
cg01091565	MESP1	-0.31*	-0.32*	-0.04	-0.32*	-0.23*
cg16911220	KRT86	0.31*	0.32*	0.04	0.32*	0.18*
cg18555117	DDHD1	-0.30*	-0.32*	-0.08*	-0.31*	-0.23*
cg14315198	UNC119	-0.31*	-0.32*	-0.03	-0.32*	-0.21*
cg18886444	USP4	-0.31*	-0.32*	-0.06	-0.32*	-0.24*
cg20862496	SLURP1	-0.32*	-0.32*	-0.09*	-0.31*	-0.22*
cg07185695	MOSC1	-0.30*	-0.31*	-0.04	-0.32*	-0.22*
cg05316065	GSDMC	-0.31*	-0.32*	-0.09*	-0.31*	-0.23*
cg27440834	SNX4	-0.30*	-0.32*	-0.06	-0.32*	-0.23*
cg17095936	TBX19	0.30*	0.31*	0.00	0.32*	0.24*
cg12955127	WDR77;ATP5F1	-0.31*	-0.32*	-0.07	-0.31*	-0.22*
cg06491116	MPZL3	-0.30*	-0.32*	-0.06	-0.32*	-0.19*
cg14228238	MECOM	-0.30*	-0.32*	0.01	-0.31*	-0.23*
cg13042487	ZFYVE21;XRCC3	-0.30*	-0.31*	-0.03	-0.32*	-0.19*
cg01280080	ATIC	-0.30*	-0.32*	-0.05	-0.31*	-0.26*
cg01724150	NMNAT3	-0.30*	-0.31*	-0.02	-0.31*	-0.22*
cg18192417	NEBL	-0.30*	-0.31*	-0.04	-0.31*	-0.20*
cg05127924	FBXW10	0.31*	0.31*	0.07*	0.31*	0.18*
cg01242619	PLEC1	-0.31*	-0.31*	-0.12*	-0.30*	-0.18*
cg16715722	TLX1NB;TLX1	-0.30*	-0.31*	-0.04	-0.31*	-0.25*
cg09276451	VASN;CORO7	-0.31*	-0.31*	-0.09*	-0.30*	-0.14*
cg22988566	WFDC10B;WFDC13	-0.30*	-0.31*	-0.08*	-0.31*	-0.20*
cg15459773	C1orf124;EXOC8	-0.30*	-0.31*	-0.00	-0.31*	-0.25*
cg19464016	PRDM1	-0.30*	-0.31*	-0.03	-0.31*	-0.20*
cg01260219	ADAMTS8	-0.29*	-0.31*	-0.06	-0.31*	-0.23*
cg25593948	TFAP2B	0.31*	0.31*	0.08*	0.30*	0.17*
cg07871503	RASGEF1A	-0.31*	-0.31*	-0.06	-0.30*	-0.20*
cg23447996	SYK	-0.30*	-0.31*	-0.06	-0.30*	-0.23*
cg19814116	KCNAB2	-0.30*	-0.31*	-0.09*	-0.30*	-0.22*
cg10954182	NFYB	-0.30*	-0.31*	-0.02	-0.30*	-0.21*
cg24115571	FZD6	-0.29*	-0.31*	-0.07	-0.30*	-0.22*
cg19246110	ZNF671	0.30*	0.30*	0.04	0.31*	0.20*
cg02831604	ISL2	-0.29*	-0.30*	-0.03	-0.30*	-0.22*
cg17469978	CAV1	-0.28*	-0.30*	-0.00	-0.30*	-0.26*
cg06825142	DRD4	0.29*	0.29*	0.09*	0.30*	0.21*
cg10667970	FBXO6	-0.28*	-0.30*	-0.08*	-0.30*	-0.23*
cg26116400	FUNDC2	-0.30*	-0.30*	-0.10*	-0.29*	-0.17*
cg12406559	ZNF532	-0.30*	-0.30*	-0.04	-0.30*	-0.20*
cg05113558	FOXH1	-0.29*	-0.30*	-0.07	-0.30*	-0.19*
cg19947621	KIF24	-0.30*	-0.30*	-0.10*	-0.29*	-0.17*
cg03490200	A2ML1	-0.29*	-0.30*	0.01	-0.30*	-0.21*
cg16192029	ANKRD7	-0.27*	-0.29*	-0.11*	-0.30*	-0.21*
cg00400263	PPP1R3D;C20orf177	-0.30*	-0.30*	-0.09*	-0.30*	-0.20*
cg00514407	SERPINE2	-0.29*	-0.30*	-0.03	-0.29*	-0.20*
cg13446622	SDR9C7	-0.29*	-0.30*	-0.12*	-0.30*	-0.22*
cg03914397	NMUR2	-0.28*	-0.30*	-0.03	-0.30*	-0.25*
cg21197871	C8orf38	-0.30*	-0.30*	-0.12*	-0.28*	-0.18*
cg27067621	NOX1	-0.28*	-0.30*	-0.07*	-0.30*	-0.19*
cg26687173	WDR88	0.29*	0.30*	0.08*	0.29*	0.20*
cg03270167	RAMP1	-0.29*	-0.30*	-0.14*	-0.29*	-0.17*
cg06974755	RALGDS	-0.29*	-0.30*	-0.07	-0.30*	-0.16*
cg03821311	HIST1H1B	-0.28*	-0.30*	-0.06	-0.30*	-0.18*
cg12555334	CCT6A;PSPH	-0.29*	-0.30*	-0.07	-0.29*	-0.18*
cg22681784	SPINK2	-0.28*	-0.29*	-0.01	-0.30*	-0.24*
cg22892904	CBX2	-0.28*	-0.29*	-0.04	-0.30*	-0.19*
cg15008991	ZNF673	-0.30*	-0.29*	-0.05	-0.29*	-0.19*
cg07899016	PCDHB12	0.29*	0.30*	0.05	0.29*	0.20*
cg16112050	ENOSF1	-0.29*	-0.29*	-0.08*	-0.29*	-0.19*
cg09212468	CCDC135	-0.28*	-0.29*	-0.06	-0.28*	-0.20*
cg26907768	SLC7A5	-0.28*	-0.29*	-0.07	-0.29*	-0.18*
cg01747665	IGFALS	0.29*	0.29*	0.15*	0.29*	0.18*
cg03874199	HOXD12	0.29*	0.29*	0.08*	0.29*	0.16*
cg13688966	TM4SF4	-0.28*	-0.29*	-0.09*	-0.29*	-0.18*
cg25003924	ARPP19	-0.27*	-0.29*	-0.07	-0.29*	-0.23*
cg17950095	HOXA11AS;HOXA11	-0.29*	-0.29*	0.00	-0.29*	-0.19*
cg26143719	C1QTNF6	0.27*	0.28*	0.03	0.29*	0.24*
cg11695358	MAPK15	-0.28*	-0.29*	-0.01	-0.29*	-0.17*
cg17589341	SLC14A1	-0.28*	-0.29*	-0.04	-0.29*	-0.19*
cg27158867	LRRC56	-0.28*	-0.29*	-0.12*	-0.28*	-0.18*
cg27278294	MTM1	-0.28*	-0.29*	-0.01	-0.29*	-0.20*
cg07440877	cg07440877	-0.27*	-0.28*	-0.03	-0.29*	-0.20*
cg14723032	PITPNM3	-0.26*	-0.29*	-0.03	-0.29*	-0.29*
cg11884243	FCN2	-0.28*	-0.29*	-0.09*	-0.29*	-0.19*
cg16362133	SLC11A2	-0.27*	-0.29*	-0.09*	-0.28*	-0.22*
cg18113270	MMP3	-0.28*	-0.29*	-0.02	-0.28*	-0.22*
cg10246296	CLCN4	-0.28*	-0.29*	-0.05	-0.28*	-0.20*
cg02004156	TFE3	-0.29*	-0.29*	-0.09*	-0.28*	-0.20*
cg04461802	GPR126	-0.28*	-0.29*	-0.05	-0.27*	-0.18*
cg24573501	F2RL1	-0.28*	-0.29*	-0.01	-0.28*	-0.21*
cg14679202	L3MBTL2	-0.28*	-0.29*	-0.02	-0.29*	-0.20*
cg00328227	C1orf59	-0.28*	-0.29*	-0.01	-0.28*	-0.24*
cg20789691	RLN1	-0.27*	-0.29*	-0.08*	-0.28*	-0.22*
cg18081313	ULK1	-0.27*	-0.29*	0.01	-0.28*	-0.23*
cg24793265	CARD9	-0.27*	-0.28*	0.02	-0.29*	-0.24*
cg21978299	MCTS1	-0.29*	-0.28*	-0.10*	-0.27*	-0.16*
cg03916421	SCLT1;C4orf33	-0.27*	-0.28*	-0.02	-0.29*	-0.22*
cg11719784	cg11719784	0.27*	0.27*	0.04	0.28*	0.20*
cg21488617	DNALI1	0.27*	0.28*	-0.01	0.28*	0.21*
cg25763788	HTR1B	0.28*	0.28*	0.08*	0.27*	0.18*
cg17384214	C6orf48;SNORD48	-0.27*	-0.28*	-0.01	-0.28*	-0.24*
cg02332492	C8G	-0.27*	-0.28*	-0.07*	-0.28*	-0.22*
cg23843505	MYBL2	-0.27*	-0.28*	0.01	-0.28*	-0.21*
cg00019495	HOPX	-0.27*	-0.28*	-0.07*	-0.27*	-0.18*
cg21932800	MMGT1	-0.27*	-0.28*	-0.03	-0.28*	-0.21*
cg11932564	TNFRSF13C	-0.27*	-0.28*	-0.06	-0.28*	-0.17*
cg27453644	BCAP31;ABCD1	-0.28*	-0.28*	-0.09*	-0.28*	-0.15*
cg24496423	SRPK3	-0.28*	-0.27*	-0.14*	-0.26*	-0.13*
cg19005368	PRRG4	-0.27*	-0.28*	-0.09*	-0.27*	-0.18*
cg04956511	PTPN6	-0.28*	-0.28*	-0.09*	-0.28*	-0.11*
cg14372520	EDA2R	-0.27*	-0.27*	-0.06	-0.28*	-0.13*
cg06233503	KCNQ1	-0.27*	-0.28*	-0.02	-0.27*	-0.22*
cg26292028	MYO1H	-0.27*	-0.28*	-0.02	-0.28*	-0.22*
cg03264209	cg03264209	-0.28*	-0.28*	-0.00	-0.28*	-0.18*
cg05767404	C1orf150	-0.27*	-0.27*	-0.10*	-0.28*	-0.17*
cg05483509	ATP6V0C	-0.27*	-0.28*	0.02	-0.28*	-0.22*
cg01868782	HEY2	-0.27*	-0.28*	-0.04	-0.27*	-0.19*
cg08377000	TIGD2	-0.27*	-0.28*	-0.04	-0.28*	-0.22*
cg09699159	PRDM11	-0.27*	-0.28*	-0.04	-0.28*	-0.19*
cg11879577	ARL6IP1	-0.26*	-0.28*	-0.00	-0.28*	-0.26*
cg15284635	SLC6A11	-0.27*	-0.28*	-0.02	-0.27*	-0.19*
cg19630689	SERPINA12	-0.26*	-0.27*	0.03	-0.28*	-0.23*
cg17274064	ERG	-0.27*	-0.28*	-0.04	-0.27*	-0.20*
cg20095587	TREM2	0.27*	0.27*	0.09*	0.28*	0.17*
cg05874450	POPDC3	-0.25*	-0.28*	-0.02	-0.26*	-0.26*
cg17324128	RASSF4	-0.26*	-0.28*	-0.01	-0.27*	-0.19*
cg20217872	NAV3	-0.24*	-0.27*	-0.02	-0.27*	-0.24*
cg19848683	MECOM	-0.26*	-0.27*	0.01	-0.27*	-0.22*
cg16050349	PIK3CB	-0.26*	-0.27*	-0.14*	-0.27*	-0.20*
cg17266238	C21orf94	-0.27*	-0.27*	-0.04	-0.27*	-0.17*
cg22875391	TPRG1	0.27*	0.27*	0.08*	0.27*	0.16*
cg00446235	TSTD1	-0.26*	-0.27*	-0.05	-0.27*	-0.21*
cg21365602	GBP4	-0.27*	-0.27*	-0.06	-0.26*	-0.21*
cg23147597	CEACAM19	-0.27*	-0.27*	0.02	-0.27*	-0.20*
cg12682367	cg12682367	-0.25*	-0.26*	-0.03	-0.27*	-0.21*
cg01988129	ADHFE1	0.26*	0.27*	0.08*	0.27*	0.18*
cg17788013	SPINK5	-0.25*	-0.27*	-0.05	-0.27*	-0.20*
cg25307641	SURF1;SURF2	-0.27*	-0.27*	-0.01	-0.26*	-0.19*
cg14203179	GNAS	-0.27*	-0.27*	-0.06	-0.26*	-0.15*
cg01573562	RPH3A	-0.26*	-0.27*	-0.00	-0.27*	-0.14*
cg01294695	MESP1	-0.26*	-0.27*	-0.01	-0.27*	-0.19*
cg06577005	DHDDS	-0.25*	-0.27*	0.04	-0.27*	-0.22*
cg11644586	CCDC87;CCS	-0.27*	-0.27*	-0.07*	-0.26*	-0.15*
cg14886269	TNFRSF18	-0.26*	-0.27*	-0.04	-0.27*	-0.16*
cg14681055	PITX3	-0.26*	-0.27*	-0.04	-0.27*	-0.20*
cg06156376	SHOX2	-0.27*	-0.27*	-0.05	-0.27*	-0.16*
cg14607011	C10orf125	-0.25*	-0.27*	-0.01	-0.27*	-0.22*
cg00282347	CHD5	-0.26*	-0.27*	-0.02	-0.26*	-0.24*
cg08434396	FMR1;ASFMR1	-0.26*	-0.27*	-0.08*	-0.27*	-0.20*
cg05772663	HTR2C	0.26*	0.27*	0.10*	0.27*	0.18*
cg24034992	YIPF6	-0.27*	-0.27*	-0.07*	-0.26*	-0.16*
cg07086380	TNFAIP8	-0.27*	-0.27*	-0.01	-0.27*	-0.17*
cg09878269	PROZ	-0.26*	-0.27*	-0.05	-0.27*	-0.24*
cg00819310	VANGL1	-0.27*	-0.26*	-0.11*	-0.26*	-0.14*
cg12640109	ASRGL1	-0.26*	-0.27*	0.01	-0.27*	-0.19*
cg25402049	PRDM2	-0.23*	-0.26*	-0.02	-0.27*	-0.21*
cg17346022	SNX6	-0.25*	-0.26*	0.01	-0.27*	-0.20*
cg06899329	TSSK6;NDUFA13	-0.27*	-0.27*	-0.05	-0.26*	-0.16*
cg26952662	CTHRC1	-0.25*	-0.27*	-0.04	-0.26*	-0.20*
cg00616129	STYK1	-0.26*	-0.27*	-0.02	-0.26*	-0.20*
cg00626466	GNS	-0.26*	-0.27*	-0.03	-0.26*	-0.17*
cg25457331	GMPR	-0.26*	-0.27*	0.00	-0.27*	-0.21*
cg00916635	PTPN22	-0.25*	-0.26*	-0.03	-0.27*	-0.21*
cg21860846	ELK1	-0.26*	-0.27*	-0.05	-0.26*	-0.20*
cg13179915	KCNK7	-0.26*	-0.26*	-0.08*	-0.27*	-0.19*
cg03005261	CCDC109B	-0.24*	-0.26*	-0.03	-0.27*	-0.22*
cg03799530	SH2B3	-0.26*	-0.26*	-0.02	-0.27*	-0.15*
cg09508556	PSORS1C1;PSORS1C2	-0.27*	-0.26*	-0.11*	-0.25*	-0.15*
cg11876012	POLR3K	-0.24*	-0.27*	-0.02	-0.27*	-0.26*
cg04057106	KIF24	-0.24*	-0.26*	-0.01	-0.25*	-0.27*
cg06690548	SLC7A11	-0.25*	-0.27*	-0.01	-0.27*	-0.21*
cg15590780	USH2A	-0.24*	-0.26*	-0.08*	-0.27*	-0.21*
cg21629895	DNMT3A	-0.24*	-0.26*	-0.05	-0.27*	-0.20*
cg21723486	TP63	-0.26*	-0.26*	-0.00	-0.27*	-0.21*
cg25836301	MEG3	0.27*	0.26*	0.13*	0.25*	0.15*
cg24525573	C1orf64	0.26*	0.27*	-0.00	0.26*	0.20*
cg16313343	BRF1	-0.25*	-0.26*	-0.01	-0.27*	-0.19*
cg06818777	ACSF2;CHAD	0.26*	0.26*	0.10*	0.26*	0.17*
cg22045288	C10orf91	-0.25*	-0.26*	-0.02	-0.26*	-0.20*
cg03387723	SCMH1	-0.25*	-0.26*	-0.02	-0.26*	-0.17*
cg24489015	LPO	-0.26*	-0.26*	-0.05	-0.25*	-0.17*
cg23719367	LONRF1	-0.25*	-0.26*	0.03	-0.26*	-0.23*
cg12374721	PRAC;C17orf93	0.25*	0.26*	0.06	0.26*	0.16*
cg19162106	GPC5	-0.25*	-0.26*	-0.05	-0.26*	-0.15*
cg07684796	DKK1	-0.25*	-0.26*	0.01	-0.26*	-0.15*
cg10757144	PCDHB15	0.26*	0.26*	0.04	0.25*	0.16*
cg07850604	INSM2	-0.24*	-0.26*	0.03	-0.26*	-0.19*
cg05193832	KCNJ1	-0.25*	-0.26*	-0.07*	-0.26*	-0.19*
cg15540820	EOMES	0.26*	0.26*	0.05	0.26*	0.16*
cg16858125	ELOVL1	-0.26*	-0.26*	-0.02	-0.26*	-0.13*
cg05755779	COLEC10	-0.25*	-0.26*	0.00	-0.26*	-0.19*
cg01888411	ABTB2	-0.26*	-0.26*	-0.04	-0.25*	-0.15*
cg02149446	C5AR1	-0.25*	-0.26*	0.01	-0.26*	-0.23*
cg19756068	CYP2B6	-0.25*	-0.26*	-0.05	-0.26*	-0.19*
cg24816455	SEMA3B	-0.25*	-0.26*	0.02	-0.26*	-0.19*
cg17741572	CFB	0.25*	0.26*	0.07	0.26*	0.14*
cg22459146	GHSR	0.26*	0.26*	0.10*	0.25*	0.15*
cg25683185	ACRBP	-0.25*	-0.26*	0.02	-0.26*	-0.22*
cg18738906	SCNN1A	0.25*	0.26*	0.01	0.26*	0.23*
cg23493704	SLC10A3	-0.26*	-0.26*	-0.09*	-0.25*	-0.18*
cg27549944	PLEKHA6	-0.23*	-0.25*	-0.06	-0.26*	-0.18*
cg03664992	BMP8A	-0.25*	-0.26*	-0.03	-0.26*	-0.16*
cg09202373	DNASE1L1;TAFAZZIN	-0.25*	-0.26*	-0.04	-0.25*	-0.18*
cg18705067	SRRM3	-0.25*	-0.26*	0.03	-0.26*	-0.21*
cg08647446	RASSF6	-0.25*	-0.26*	-0.04	-0.25*	-0.19*
cg16652259	DLX1	-0.25*	-0.26*	-0.03	-0.26*	-0.16*
cg01680823	TCAP	-0.26*	-0.26*	-0.05	-0.25*	-0.19*
cg12967560	LYSMD4	-0.24*	-0.26*	0.01	-0.26*	-0.23*
cg07888234	TNFRSF11A	-0.25*	-0.26*	-0.06	-0.25*	-0.19*
cg22054191	POU2F2	-0.24*	-0.26*	-0.01	-0.26*	-0.19*
cg25737836	C21orf57;MCM3AP	-0.26*	-0.26*	-0.02	-0.25*	-0.16*
cg12370791	HOXB9	-0.25*	-0.26*	0.00	-0.26*	-0.17*
cg25889160	SERPINA5	-0.23*	-0.24*	-0.02	-0.26*	-0.22*
cg08816023	FGF1	0.24*	0.25*	0.00	0.26*	0.18*
cg25947945	LAD1	-0.26*	-0.26*	-0.05	-0.24*	-0.16*
cg05826823	CIZ1;DNM1	0.25*	0.25*	0.04	0.26*	0.18*
cg12653105	PLP2	-0.25*	-0.26*	-0.06	-0.25*	-0.20*
cg13771629	EBP	-0.26*	-0.26*	-0.04	-0.26*	-0.20*
cg19186356	ALDH2	-0.24*	-0.26*	-0.02	-0.26*	-0.23*
cg27138018	HAPLN2	-0.25*	-0.26*	-0.03	-0.25*	-0.19*
cg11679069	DNAJC15	-0.24*	-0.26*	-0.01	-0.26*	-0.18*
cg03876618	IGFBP7	-0.25*	-0.26*	0.02	-0.26*	-0.18*
cg00796728	FUT4	-0.24*	-0.26*	-0.06	-0.25*	-0.21*
cg02026235	RHBDL1	0.25*	0.25*	0.12*	0.26*	0.13*
cg18678185	KDELR1	-0.25*	-0.26*	-0.02	-0.25*	-0.17*
cg14837165	CHST14	-0.26*	-0.26*	-0.07*	-0.25*	-0.13*
cg01112778	PPP2R2B	-0.23*	-0.25*	-0.04	-0.26*	-0.22*
cg11320084	RNF2	0.24*	0.24*	-0.03	0.26*	0.17*
cg17769158	ODF1	-0.24*	-0.26*	-0.06	-0.24*	-0.25*
cg04303901	RMST	-0.23*	-0.25*	0.01	-0.26*	-0.23*
cg18780401	OTUD5	-0.25*	-0.25*	-0.04	-0.24*	-0.20*
cg17843048	PHF16	-0.25*	-0.25*	-0.03	-0.25*	-0.17*
cg27159719	TMEM71	-0.24*	-0.25*	0.04	-0.25*	-0.21*
cg23817637	CLRN3	-0.22*	-0.25*	-0.03	-0.25*	-0.24*
cg08057475	SLC30A4;C15orf21	0.24*	0.24*	-0.04	0.25*	0.19*
cg25384595	LILRA1	-0.25*	-0.25*	-0.08*	-0.25*	-0.13*
cg09039163	ESPNL	-0.24*	-0.25*	-0.06	-0.25*	-0.19*
cg13174077	CUL4B	0.25*	0.25*	0.03	0.24*	0.15*
cg27581839	AMOT	-0.25*	-0.25*	-0.07	-0.24*	-0.15*
cg00891278	CCDC37	0.25*	0.25*	0.02	0.24*	0.13*
cg25979644	ATP8B1	-0.23*	-0.24*	-0.08*	-0.25*	-0.14*
cg09038914	GFAP	0.24*	0.25*	0.02	0.25*	0.18*
cg18149207	RORC	0.25*	0.25*	0.02	0.25*	0.18*
cg03625911	CHI3L1	-0.24*	-0.25*	0.04	-0.25*	-0.19*
cg09382492	AANAT	-0.24*	-0.25*	-0.02	-0.25*	-0.18*
cg12417466	ARPP-21	-0.22*	-0.24*	-0.09*	-0.25*	-0.20*
cg23234999	MKRN3	-0.25*	-0.25*	-0.05	-0.24*	-0.17*
cg01430430	SRRM3	-0.25*	-0.25*	0.01	-0.25*	-0.18*
cg22492020	TIPIN	-0.24*	-0.25*	-0.04	-0.25*	-0.21*
cg19224278	ALDH1A3	-0.23*	-0.25*	0.01	-0.25*	-0.21*
cg11119596	CD96	-0.23*	-0.25*	-0.01	-0.25*	-0.23*
cg01053621	APOA2	0.24*	0.25*	0.07	0.25*	0.18*
cg19026260	CNIH2	-0.25*	-0.25*	0.03	-0.25*	-0.18*
cg15746719	DAPK1	-0.24*	-0.25*	0.01	-0.25*	-0.19*
cg09088834	NINL	-0.24*	-0.25*	-0.04	-0.25*	-0.19*
cg23398241	CHRND	0.24*	0.25*	0.12*	0.25*	0.15*
cg00062776	TULP2	-0.23*	-0.25*	-0.02	-0.25*	-0.22*
cg17552650	WDR45	-0.24*	-0.25*	-0.06	-0.25*	-0.19*
cg14833385	HLA-DMA	-0.23*	-0.25*	-0.06	-0.24*	-0.19*
cg11757293	KIFC2	-0.25*	-0.25*	-0.01	-0.24*	-0.12*
cg13521229	JOSD2	0.22*	0.25*	0.02	0.25*	0.25*
cg10805676	TMEM8A;MRPL28	0.23*	0.25*	-0.03	0.25*	0.18*
cg09911342	ASZ1	-0.23*	-0.25*	-0.08*	-0.24*	-0.25*
cg18023724	NAF1	-0.25*	-0.25*	-0.02	-0.25*	-0.18*
cg14483391	HTR3D	-0.24*	-0.25*	0.03	-0.25*	-0.20*
cg26408003	HAUS4	-0.23*	-0.24*	0.00	-0.25*	-0.20*
cg04267184	GNRH2	0.25*	0.25*	0.03	0.25*	0.11*
cg23180270	NDUFA1;RNF113A	-0.24*	-0.25*	-0.03	-0.25*	-0.17*
cg00974864	FCGR3B	-0.23*	-0.25*	-0.04	-0.25*	-0.23*
cg14106308	VEPH1	-0.23*	-0.25*	0.01	-0.24*	-0.22*
cg00202711	HTR2C	0.24*	0.24*	0.08*	0.25*	0.18*
cg05262335	TAGAP	-0.23*	-0.25*	0.03	-0.24*	-0.21*
cg16648841	C8A	-0.23*	-0.24*	-0.02	-0.25*	-0.19*
cg07533148	TRIM58	0.24*	0.25*	0.07*	0.24*	0.21*
cg06059810	RUFY3	0.25*	0.25*	0.07	0.24*	0.14*
cg18108623	SLFN11	-0.22*	-0.24*	0.05	-0.25*	-0.21*
cg02564061	FAM186B	-0.23*	-0.24*	-0.05	-0.24*	-0.25*
cg02682905	ZNF776	0.23*	0.24*	-0.03	0.25*	0.16*
cg03330058	ABTB1	-0.25*	-0.25*	-0.07	-0.24*	-0.13*
cg24505341	CADPS	0.25*	0.24*	0.04	0.24*	0.12*
cg25388528	KRTAP20-1	-0.24*	-0.25*	-0.09*	-0.25*	-0.16*
cg02913089	PDE8A	-0.24*	-0.25*	-0.06	-0.25*	-0.19*
cg22150335	ANK3	-0.18*	-0.21*	0.04	-0.21*	-0.25*
cg18669588	TWF2	-0.23*	-0.24*	-0.02	-0.25*	-0.19*
cg26385743	IMP4	-0.24*	-0.25*	0.02	-0.24*	-0.19*
cg24914244	QRSL1;RTN4IP1	-0.25*	-0.24*	-0.02	-0.25*	-0.12*
cg03658707	ASIP	-0.24*	-0.25*	-0.09*	-0.24*	-0.20*
cg25524350	SGCE;PEG10	-0.24*	-0.25*	-0.04	-0.24*	-0.17*
cg25781162	ABCG8;ABCG5	0.23*	0.23*	-0.03	0.25*	0.16*
cg13320683	RHOBTB1	-0.23*	-0.24*	-0.03	-0.25*	-0.16*
cg10318351	GNL3L	-0.24*	-0.25*	-0.06	-0.24*	-0.20*
cg05719902	SVOPL	-0.24*	-0.25*	-0.03	-0.24*	-0.16*
cg02091100	GUCA1A	-0.24*	-0.24*	-0.09*	-0.24*	-0.22*
cg20247048	FLJ32065	-0.22*	-0.24*	-0.04	-0.24*	-0.22*
cg25813714	CYP4F12	-0.23*	-0.24*	-0.04	-0.24*	-0.19*
cg12508624	THY1	0.24*	0.24*	0.05	0.24*	0.16*
cg20951444	FNDC5	-0.24*	-0.24*	-0.04	-0.24*	-0.16*
cg01986577	ARNTL2	-0.23*	-0.24*	0.05	-0.24*	-0.21*
cg00273124	NHP2	-0.23*	-0.24*	-0.11*	-0.24*	-0.17*
cg24861272	LOC220930;ZEB1	-0.23*	-0.24*	-0.05	-0.23*	-0.16*
cg18289259	TIMM8A	-0.24*	-0.24*	-0.02	-0.24*	-0.18*
cg09143663	BACH1	-0.23*	-0.24*	-0.04	-0.23*	-0.17*
cg08970694	HBE1	-0.23*	-0.24*	0.01	-0.24*	-0.21*
cg16957313	DUSP1	-0.23*	-0.24*	-0.04	-0.24*	-0.18*
cg21120249	C9orf139;ABCA2	0.22*	0.23*	0.01	0.24*	0.19*
cg25965576	CST4	-0.23*	-0.24*	0.02	-0.24*	-0.19*
cg13643585	HOXB9	-0.22*	-0.24*	0.01	-0.24*	-0.18*
cg27371741	TDGF1;LRRC2	0.24*	0.24*	0.04	0.24*	0.17*
cg06230736	FLJ45983;GATA3	-0.24*	-0.24*	-0.01	-0.23*	-0.14*
cg19945840	B3GALT6;SDF4	-0.23*	-0.24*	0.02	-0.24*	-0.22*
cg26233914	ITGAX	-0.22*	-0.23*	-0.05	-0.24*	-0.17*
cg11653864	ELK1	-0.24*	-0.24*	-0.09*	-0.23*	-0.17*
cg05942574	CACNA1G	0.24*	0.24*	0.14*	0.24*	0.14*
cg14256699	SOST	0.24*	0.24*	0.05	0.24*	0.14*
cg11547724	HPX	0.23*	0.23*	-0.04	0.24*	0.18*
cg01040850	MR1	0.23*	0.24*	0.00	0.24*	0.21*
cg22038738	PLAT	0.21*	0.23*	0.07*	0.24*	0.21*
cg19370284	ZSCAN21	-0.22*	-0.23*	0.00	-0.24*	-0.19*
cg15846641	FOXN2	-0.21*	-0.24*	0.02	-0.24*	-0.23*
cg03349953	PCDHB5	0.24*	0.24*	0.06	0.23*	0.15*
cg03805684	FEN1;MIR611;C11orf10	-0.23*	-0.24*	-0.07	-0.23*	-0.16*
cg00881370	DOCK6;LOC55908	-0.23*	-0.24*	-0.02	-0.24*	-0.20*
cg01055695	PAEP	-0.23*	-0.24*	-0.05	-0.23*	-0.15*
cg06688396	TMEM55A	-0.24*	-0.24*	-0.03	-0.24*	-0.18*
cg13854874	CHAF1B	-0.24*	-0.24*	-0.04	-0.23*	-0.12*
cg03991512	LDHD	0.22*	0.23*	0.03	0.24*	0.17*
cg07651914	CLDN15	0.24*	0.23*	0.11*	0.23*	0.09*
cg00645579	MUPCDH;IRF7	-0.22*	-0.24*	0.00	-0.24*	-0.20*
cg00131557	DNAJC15	-0.22*	-0.24*	-0.06	-0.24*	-0.18*
cg25533774	SOSTDC1	-0.22*	-0.23*	0.04	-0.23*	-0.24*
cg19620294	TNFRSF11B	0.24*	0.23*	0.11*	0.24*	0.12*
cg00893242	SND1	-0.23*	-0.24*	0.01	-0.24*	-0.20*
cg26616347	IRF5	-0.24*	-0.24*	-0.05	-0.22*	-0.14*
cg26952188	MYO7A	-0.23*	-0.24*	-0.05	-0.24*	-0.16*
cg14123992	APOE	-0.23*	-0.24*	-0.05	-0.24*	-0.16*
cg06090864	FFAR1	-0.22*	-0.23*	0.03	-0.24*	-0.21*
cg27397287	CD97	-0.22*	-0.24*	0.04	-0.24*	-0.19*
cg14832904	GPR75;LOC100302652	0.23*	0.24*	-0.00	0.24*	0.16*
cg03731898	CPO	-0.20*	-0.22*	-0.05	-0.24*	-0.24*
cg13297865	ELOVL4	-0.23*	-0.24*	-0.05	-0.24*	-0.17*
cg09243021	TMEM139;CASP2	-0.23*	-0.24*	-0.00	-0.23*	-0.20*
cg17342759	PPP2R2B	-0.22*	-0.23*	-0.08*	-0.24*	-0.19*
cg19404190	SPINK7	-0.23*	-0.24*	-0.09*	-0.24*	-0.15*
cg27246571	HAL	-0.22*	-0.23*	-0.03	-0.24*	-0.19*
cg14871138	NTSR1	-0.23*	-0.24*	-0.00	-0.24*	-0.15*
cg11769360	ERAP2	-0.22*	-0.23*	0.02	-0.24*	-0.21*
cg09111484	cg09111484	-0.15*	-0.19*	0.01	-0.20*	-0.24*
cg02128567	KCNK5	-0.23*	-0.24*	-0.04	-0.23*	-0.15*
cg21652012	GABRP	-0.23*	-0.24*	-0.01	-0.23*	-0.23*
cg01789267	SLC28A2	-0.21*	-0.23*	-0.02	-0.24*	-0.22*
cg18742441	ATP6AP1	-0.23*	-0.24*	-0.03	-0.23*	-0.17*
cg15195353	GLIS2	-0.20*	-0.22*	0.02	-0.22*	-0.24*
cg06736444	SRRM2;LOC100128788	-0.23*	-0.23*	-0.06	-0.22*	-0.15*
cg12836863	BRCA2	-0.17*	-0.19*	0.05	-0.20*	-0.23*
cg14380517	BTG3	-0.22*	-0.23*	0.01	-0.23*	-0.18*
cg18503052	PLP2	-0.22*	-0.23*	-0.04	-0.23*	-0.19*
cg21046413	AIFM1	-0.23*	-0.23*	-0.00	-0.22*	-0.18*
cg17586860	SSTR4	0.23*	0.22*	0.12*	0.22*	0.12*
cg18592174	SLC18A3;CHAT	0.23*	0.22*	0.09*	0.22*	0.11*
cg14592099	PCDHB13	0.23*	0.23*	0.04	0.23*	0.12*
cg11476254	ACSF3	-0.20*	-0.23*	-0.02	-0.23*	-0.21*
cg12821724	SLC23A2	-0.23*	-0.23*	-0.03	-0.23*	-0.17*
cg26606552	CCDC22	-0.23*	-0.23*	-0.04	-0.23*	-0.14*
cg17642353	PSG6	-0.23*	-0.23*	-0.06	-0.23*	-0.14*
cg24506604	KRT80	0.21*	0.23*	0.01	0.23*	0.19*
cg27378216	SETBP1	0.22*	0.23*	0.03	0.23*	0.19*
cg23326689	STMN2	0.23*	0.22*	0.06	0.22*	0.12*
cg18008766	SFRS7	-0.23*	-0.23*	0.01	-0.22*	-0.13*
cg01782486	ZBTB7B	0.22*	0.22*	-0.02	0.23*	0.18*
cg15571154	FAM187B	-0.21*	-0.23*	0.01	-0.22*	-0.23*
cg19591881	CD34	-0.22*	-0.23*	0.03	-0.23*	-0.19*
cg14831798	CDYL	-0.22*	-0.22*	-0.04	-0.23*	-0.14*
cg06958829	ACSF2;CHAD	0.23*	0.22*	0.10*	0.23*	0.14*
cg05111110	PC;LRFN4	-0.22*	-0.23*	0.04	-0.23*	-0.21*
cg19797376	TAL1	0.23*	0.22*	0.08*	0.21*	0.12*
cg05469695	CDC42EP3	-0.22*	-0.23*	-0.01	-0.23*	-0.16*
cg16628918	GPR172A;FBXL6	-0.23*	-0.23*	-0.05	-0.22*	-0.17*
cg13153865	OSGIN2	-0.23*	-0.23*	-0.06	-0.22*	-0.13*
cg18793806	ZNF514	-0.23*	-0.23*	-0.06	-0.23*	-0.18*
cg10723020	CREB1	-0.23*	-0.23*	0.03	-0.23*	-0.14*
cg23973000	TSSK1B;MCC	-0.21*	-0.23*	-0.04	-0.23*	-0.19*
cg18003231	SLC25A18	0.22*	0.23*	0.02	0.22*	0.16*
cg22968401	PIPOX	-0.22*	-0.23*	0.00	-0.23*	-0.19*
cg14820573	POLR3K	-0.22*	-0.23*	-0.06	-0.23*	-0.17*
cg26728422	UNKL	-0.23*	-0.23*	-0.06	-0.21*	-0.08*
cg10923408	C13orf26	-0.21*	-0.23*	-0.07	-0.23*	-0.21*
cg06194186	CPO	-0.19*	-0.21*	-0.03	-0.21*	-0.23*
cg02805028	GSG1L	-0.22*	-0.23*	0.06	-0.23*	-0.19*
cg14958018	NKX6-3	-0.22*	-0.23*	-0.06	-0.23*	-0.19*
cg01015871	MT4	-0.21*	-0.23*	-0.08*	-0.23*	-0.21*
cg06367117	ALDOC	-0.22*	-0.22*	-0.08*	-0.23*	-0.13*
cg06454226	METTL4;NDC80	-0.22*	-0.23*	-0.06	-0.22*	-0.15*
cg15746620	EMR3	-0.23*	-0.23*	-0.01	-0.23*	-0.18*
cg20504202	TSR2	-0.22*	-0.23*	-0.02	-0.22*	-0.18*
cg24182328	VMO1	-0.23*	-0.23*	-0.05	-0.22*	-0.14*
cg20131968	CCDC47	-0.22*	-0.23*	-0.04	-0.22*	-0.14*
cg26363196	ST6GALNAC3	-0.21*	-0.23*	0.03	-0.23*	-0.18*
cg19692710	DNAJB13	-0.21*	-0.22*	-0.02	-0.23*	-0.19*
cg04706338	VTN	-0.22*	-0.23*	-0.04	-0.22*	-0.15*
cg16632715	HOXD11	-0.22*	-0.23*	0.05	-0.22*	-0.18*
cg01965939	SH3TC2	-0.22*	-0.23*	0.04	-0.23*	-0.16*
cg26624134	KCNJ5	-0.21*	-0.23*	0.05	-0.23*	-0.21*
cg14719055	RBBP7	-0.22*	-0.23*	-0.03	-0.21*	-0.13*
cg11715966	CCDC8	0.22*	0.23*	0.10*	0.22*	0.12*
cg24748945	MAP2K2	0.21*	0.22*	0.00	0.23*	0.13*
cg09229960	EMD	-0.23*	-0.23*	-0.09*	-0.22*	-0.15*
cg16673198	CPNE4	-0.21*	-0.23*	-0.05	-0.23*	-0.19*
cg19589427	TNFSF18	0.21*	0.22*	-0.03	0.23*	0.17*
cg22197830	TXNDC15	-0.22*	-0.22*	0.00	-0.23*	-0.14*
cg06517798	ATP1A4	-0.21*	-0.23*	-0.03	-0.22*	-0.20*
cg13897627	cg13897627	-0.23*	-0.23*	-0.10*	-0.22*	-0.09*
cg03266453	EN1	-0.23*	-0.23*	0.03	-0.23*	-0.16*
cg25057743	PTH2R	-0.21*	-0.23*	0.02	-0.23*	-0.18*
cg06244417	FCN1	-0.23*	-0.23*	-0.04	-0.22*	-0.14*
cg10895130	BNIPL;PRUNE	0.22*	0.23*	0.09*	0.22*	0.13*
cg16431978	KRTAP13-3	-0.22*	-0.23*	-0.13*	-0.23*	-0.12*
cg12687215	FAM50A	-0.23*	-0.22*	-0.07	-0.22*	-0.10*
cg19114595	DIRAS3	-0.22*	-0.23*	-0.06	-0.22*	-0.14*
cg01275830	C10orf95	-0.15*	-0.18*	-0.01	-0.17*	-0.23*
cg21591452	TMEM105	-0.23*	-0.21*	-0.04	-0.22*	-0.09*
cg06100324	MSLN	-0.21*	-0.23*	0.00	-0.23*	-0.19*
cg21230392	PROM1	-0.16*	-0.19*	-0.01	-0.19*	-0.23*
cg11911418	ELAC1	-0.22*	-0.23*	-0.04	-0.22*	-0.13*
cg12089169	PRR4	-0.13*	-0.16*	0.07*	-0.17*	-0.23*
cg18275051	CYB5R1	-0.22*	-0.22*	-0.01	-0.23*	-0.12*
cg15241708	CNOT6	-0.22*	-0.23*	-0.09*	-0.21*	-0.14*
cg20312228	CCDC37	0.23*	0.22*	-0.01	0.21*	0.12*
cg26987645	FMOD	0.22*	0.23*	0.04	0.21*	0.21*
cg03366382	INS-IGF2;INS	-0.20*	-0.21*	0.04	-0.21*	-0.23*
cg10726357	SLC46A2	-0.20*	-0.22*	0.05	-0.22*	-0.20*
cg26150490	SPACA5;ZNF182	-0.22*	-0.22*	-0.03	-0.21*	-0.18*
cg20744464	MFI2	-0.22*	-0.22*	-0.06	-0.21*	-0.18*
cg05389335	TACR3	0.21*	0.21*	0.04	0.22*	0.16*
cg25316166	USP11	-0.22*	-0.22*	-0.02	-0.22*	-0.16*
cg02799466	PID1	-0.20*	-0.22*	-0.02	-0.22*	-0.19*
cg02658214	SDR9C7	-0.22*	-0.22*	-0.07	-0.22*	-0.11*
cg06641503	ARIH2	-0.21*	-0.21*	-0.05	-0.22*	-0.13*
cg05185584	KCNJ11	0.21*	0.22*	0.09*	0.22*	0.18*
cg11494699	RAG1	-0.21*	-0.22*	-0.13*	-0.22*	-0.17*
cg07706362	ZNF91	0.21*	0.22*	-0.02	0.22*	0.15*
cg09045681	CCHCR1;TCF19	-0.21*	-0.22*	-0.00	-0.22*	-0.17*
cg20648149	SYNE2	-0.22*	-0.22*	-0.01	-0.22*	-0.15*
cg22179082	GPR12	-0.20*	-0.22*	0.03	-0.22*	-0.19*
cg01369413	UBQLN3	-0.21*	-0.22*	-0.06	-0.22*	-0.18*
cg18499731	SNORD109A;SNORD109B	-0.22*	-0.22*	-0.05	-0.22*	-0.16*
cg01565918	GNAS	-0.21*	-0.22*	-0.04	-0.22*	-0.15*
cg11653858	SLC13A2	0.22*	0.22*	0.11*	0.22*	0.16*
cg14132995	SLC35A2	-0.22*	-0.21*	-0.09*	-0.20*	-0.10*
cg20839149	SH2D2A;NTRK1	-0.22*	-0.22*	-0.02	-0.22*	-0.13*
cg01861509	SPOCK2	-0.18*	-0.21*	0.04	-0.22*	-0.21*
cg21770617	FAM3D	-0.19*	-0.21*	-0.05	-0.22*	-0.19*
cg10107725	LY75	-0.20*	-0.22*	0.01	-0.22*	-0.19*
cg08504583	SLAIN1	-0.21*	-0.22*	-0.01	-0.22*	-0.17*
cg08970446	SLC1A7	-0.20*	-0.21*	-0.06	-0.22*	-0.13*
cg09352789	XPNPEP1	-0.22*	-0.22*	0.08*	-0.22*	-0.15*
cg06827038	WFIKKN2	-0.20*	-0.22*	0.01	-0.22*	-0.19*
cg19237879	SCUBE2	0.21*	0.21*	0.04	0.22*	0.12*
cg11011938	SEMA5A	0.22*	0.22*	0.09*	0.22*	0.13*
cg16280667	CXCR5	-0.20*	-0.21*	-0.05	-0.22*	-0.18*
cg02165720	RBM10;NDUFB11	-0.22*	-0.22*	-0.01	-0.22*	-0.13*
cg26117023	LOXL3;DOK1	0.21*	0.21*	0.06	0.22*	0.12*
cg25162794	ANKRD23	-0.18*	-0.20*	0.01	-0.20*	-0.22*
cg23140706	NFE2	-0.16*	-0.19*	0.02	-0.20*	-0.22*
cg03815350	ESPL1	-0.22*	-0.22*	0.00	-0.22*	-0.17*
cg25221625	CRYBB3	0.22*	0.22*	0.12*	0.21*	0.12*
cg11812202	PNLIP	-0.20*	-0.21*	-0.02	-0.22*	-0.16*
cg23670203	STK38	-0.20*	-0.22*	-0.02	-0.22*	-0.21*
cg26862286	NCL	-0.22*	-0.22*	-0.03	-0.21*	-0.18*
cg09754413	RNF182	-0.20*	-0.22*	-0.01	-0.22*	-0.17*
cg22252999	ART3	-0.22*	-0.22*	0.02	-0.22*	-0.20*
cg04541607	CRYBB1	-0.20*	-0.21*	-0.00	-0.22*	-0.16*
cg13449372	MRPL43;C10orf2	-0.21*	-0.22*	-0.02	-0.22*	-0.18*
cg00411097	TMEM184A	-0.22*	-0.21*	-0.10*	-0.20*	-0.03
cg08284598	SLC4A11	-0.22*	-0.22*	-0.05	-0.21*	-0.15*
cg23158811	PBX4	-0.21*	-0.22*	-0.02	-0.22*	-0.17*
cg24867501	MIOX	-0.21*	-0.22*	-0.04	-0.22*	-0.16*
cg10011232	FKBP8	-0.21*	-0.22*	-0.10*	-0.22*	-0.11*
cg17357062	FCN1	-0.21*	-0.22*	-0.06	-0.21*	-0.17*
cg03025569	TRIM16	-0.20*	-0.21*	-0.03	-0.22*	-0.21*
cg00278366	RAD9B;VPS29	-0.21*	-0.22*	0.05	-0.22*	-0.17*
cg16176379	LPCAT2	-0.22*	-0.22*	-0.00	-0.22*	-0.11*
cg23637791	ODF3L1	0.21*	0.22*	0.10*	0.22*	0.14*
cg15949277	ZC3H12A	-0.20*	-0.22*	-0.04	-0.22*	-0.16*
cg19700658	UCP3	-0.21*	-0.22*	-0.08*	-0.22*	-0.19*
cg02314308	GLT25D2	-0.20*	-0.22*	-0.00	-0.21*	-0.17*
cg16792632	ESR2	-0.20*	-0.22*	0.01	-0.22*	-0.20*
cg01081263	SCUBE2	0.21*	0.21*	0.05	0.22*	0.12*
cg19423196	MAT1A	-0.22*	-0.22*	0.00	-0.21*	-0.16*
cg21468416	NEK6	-0.21*	-0.21*	0.03	-0.22*	-0.13*
cg13997435	S100A2	-0.21*	-0.22*	0.02	-0.22*	-0.17*
cg13553455	COL17A1	-0.20*	-0.21*	-0.02	-0.22*	-0.17*
cg03214697	SEC14L4	-0.20*	-0.21*	-0.02	-0.22*	-0.16*
cg25361844	SIPA1	-0.21*	-0.21*	-0.03	-0.22*	-0.13*
cg20498685	TWIST1	-0.21*	-0.21*	0.01	-0.22*	-0.13*
cg17998964	MARK2	-0.22*	-0.22*	-0.11*	-0.21*	-0.12*
cg18129786	ZNF445	0.20*	0.21*	-0.03	0.22*	0.18*
cg19497444	SLC22A18	0.22*	0.21*	0.01	0.20*	0.09*
cg06363129	SOSTDC1	-0.20*	-0.21*	0.05	-0.22*	-0.18*
cg14472778	MTHFR;CLCN6	0.21*	0.21*	-0.03	0.22*	0.17*
cg06437004	LDHB	-0.21*	-0.22*	0.03	-0.21*	-0.16*
cg27305662	C6orf15	-0.19*	-0.21*	0.05	-0.21*	-0.22*
cg11172423	CLDN19	0.21*	0.22*	0.08*	0.22*	0.16*
cg04435420	SGCD	-0.21*	-0.22*	0.04	-0.21*	-0.19*
cg06466479	BRIX1	-0.19*	-0.21*	-0.02	-0.22*	-0.18*
cg08121954	TDO2	-0.18*	-0.20*	-0.02	-0.19*	-0.22*
cg27236973	KRT17	-0.21*	-0.22*	0.01	-0.22*	-0.18*
cg02358761	STK17B	-0.15*	-0.18*	-0.01	-0.17*	-0.22*
cg10515956	MCOLN3	-0.20*	-0.22*	-0.06	-0.21*	-0.17*
cg12371177	PLEKHG6	-0.19*	-0.21*	-0.01	-0.22*	-0.21*
cg02930996	B4GALT6	-0.21*	-0.22*	0.00	-0.22*	-0.17*
cg02674804	REEP6	0.21*	0.21*	0.04	0.22*	0.16*
cg20340596	HPS1	-0.21*	-0.21*	0.00	-0.22*	-0.18*
cg16540259	NDST2	-0.21*	-0.22*	-0.01	-0.21*	-0.15*
cg25564800	KPNA1	-0.20*	-0.22*	-0.03	-0.21*	-0.17*
cg15690721	ZNF85	0.20*	0.21*	0.06	0.22*	0.13*
cg21516819	TSPAN7	-0.21*	-0.21*	-0.03	-0.21*	-0.16*
cg25336198	INS-IGF2;INS	-0.20*	-0.21*	0.01	-0.21*	-0.19*
cg07242375	PRICKLE3	-0.21*	-0.21*	-0.04	-0.21*	-0.17*
cg17890764	ITIH4	0.21*	0.21*	0.05	0.21*	0.17*
cg25758314	RENBP;NAA10	-0.21*	-0.21*	-0.01	-0.20*	-0.15*
cg20855565	TRIM58	0.21*	0.21*	0.04	0.21*	0.16*
cg20678353	C15orf53	-0.19*	-0.20*	-0.07	-0.21*	-0.15*
cg19568591	FRZB	0.20*	0.21*	0.00	0.21*	0.15*
cg20906802	OPN5	-0.21*	-0.21*	-0.08*	-0.21*	-0.11*
cg03597525	LOC100129083;SIGLEC10	-0.20*	-0.21*	0.02	-0.21*	-0.18*
cg25103286	PBRM1	-0.18*	-0.20*	-0.02	-0.19*	-0.21*
cg19371795	INSR	-0.21*	-0.21*	0.02	-0.20*	-0.13*
cg01662650	MBTPS2;YY2	0.20*	0.21*	0.07*	0.21*	0.19*
cg06516124	WT1	0.21*	0.21*	0.10*	0.21*	0.13*
cg01182873	TAS2R3	-0.19*	-0.21*	-0.06	-0.21*	-0.17*
cg14338062	MARS	-0.13*	-0.15*	-0.00	-0.15*	-0.21*
cg03139377	SLC6A12	-0.20*	-0.21*	0.04	-0.21*	-0.17*
cg17026542	OR2A4;ENPP3	-0.19*	-0.20*	-0.11*	-0.21*	-0.14*
cg12232274	LRP11	-0.21*	-0.21*	-0.06	-0.20*	-0.11*
cg25475443	CHST15	-0.18*	-0.20*	-0.01	-0.21*	-0.19*
cg08555612	PROK2	-0.20*	-0.21*	0.02	-0.21*	-0.16*
cg13899108	PDE4C	0.21*	0.21*	0.11*	0.20*	0.10*
cg19219503	ANKRD30A	-0.21*	-0.21*	-0.05	-0.21*	-0.16*
cg04086012	TRIML1	-0.20*	-0.21*	-0.09*	-0.21*	-0.18*
cg25488021	EPB41L2	-0.20*	-0.21*	-0.10*	-0.21*	-0.14*
cg04961553	OCIAD2	-0.21*	-0.21*	-0.03	-0.20*	-0.15*
cg01186777	TNFSF9	-0.20*	-0.21*	-0.03	-0.21*	-0.12*
cg17389519	PTF1A	0.21*	0.21*	0.02	0.21*	0.13*
cg14062083	KRTAP13-4	-0.21*	-0.21*	-0.10*	-0.21*	-0.08*
cg23909343	PPP2R5A	-0.21*	-0.21*	-0.02	-0.20*	-0.14*
cg26610808	BLOC1S2	-0.20*	-0.21*	-0.07*	-0.21*	-0.13*
cg03355526	ZNF454	-0.20*	-0.21*	0.03	-0.21*	-0.17*
cg07366967	EXD2	-0.20*	-0.20*	-0.01	-0.21*	-0.11*
cg17191178	SHOX2	-0.20*	-0.21*	-0.04	-0.21*	-0.15*
cg19194595	PHF16	-0.21*	-0.20*	-0.07	-0.19*	-0.12*
cg09424308	CCDC96;TADA2B	0.18*	0.20*	0.01	0.21*	0.15*
cg18433086	ABL2	-0.20*	-0.21*	0.02	-0.21*	-0.17*
cg20610181	CA9	-0.20*	-0.21*	0.03	-0.21*	-0.17*
cg15344028	ICOS	-0.19*	-0.20*	-0.05	-0.21*	-0.14*
cg04301614	C4orf19	-0.18*	-0.20*	-0.02	-0.21*	-0.17*
cg26282384	PCDHGB3;PCDHGB2;PCDHGB1;PCDHGB4;PCDHGA2;PCDHGA3;PCDHGA1;PCDHGA6;PCDHGA7;PCDHGA4;PCDHGA5	0.21*	0.21*	0.04	0.20*	0.13*
cg08304608	TUBB1	-0.19*	-0.21*	-0.06	-0.21*	-0.20*
cg01009664	TRH	0.21*	0.21*	0.04	0.19*	0.15*
cg20993403	EPB41L1	-0.21*	-0.21*	-0.10*	-0.20*	-0.12*
cg06675478	SOX1	0.21*	0.20*	0.05	0.20*	0.13*
cg21478437	CTSE	0.18*	0.20*	-0.02	0.21*	0.19*
cg27169020	BNC1	-0.19*	-0.20*	-0.03	-0.21*	-0.16*
cg05590294	CD69	-0.19*	-0.20*	-0.02	-0.21*	-0.14*
cg06980053	RASSF1	-0.20*	-0.21*	0.02	-0.21*	-0.17*
cg23207527	RBM24	0.21*	0.21*	0.03	0.21*	0.12*
cg14736210	KCNB1	-0.20*	-0.21*	-0.05	-0.21*	-0.11*
cg13266292	RPS15	-0.20*	-0.21*	-0.02	-0.21*	-0.15*
cg11003133	AIM2	-0.20*	-0.21*	-0.10*	-0.20*	-0.12*
cg23338195	SLC30A8	-0.18*	-0.20*	0.01	-0.21*	-0.14*
cg11295113	FOLR2	-0.20*	-0.21*	-0.02	-0.20*	-0.17*
cg18876487	AIRE	0.20*	0.21*	0.04	0.21*	0.15*
cg17122311	IL27	-0.20*	-0.21*	-0.01	-0.21*	-0.15*
cg04619381	PRR15	-0.19*	-0.21*	-0.10*	-0.20*	-0.15*
cg05927017	cg05927017	-0.20*	-0.21*	-0.04	-0.21*	-0.14*
cg13202751	SLC6A3	0.20*	0.20*	0.05	0.21*	0.16*
cg20134151	PPP1R14C	-0.19*	-0.20*	0.07	-0.21*	-0.19*
cg22362636	TNIP2	-0.20*	-0.20*	-0.02	-0.21*	-0.13*
cg10635061	FHL2	0.20*	0.20*	-0.03	0.21*	0.15*
cg08551633	CEACAM8	-0.21*	-0.20*	-0.06	-0.20*	-0.11*
cg07890954	NR2E3	-0.21*	-0.21*	-0.11*	-0.20*	-0.13*
cg14407437	FABP3	-0.19*	-0.20*	0.04	-0.21*	-0.16*
cg25892041	UGT8	-0.15*	-0.17*	-0.00	-0.17*	-0.21*
cg23873703	KCNAB1	-0.19*	-0.21*	0.01	-0.21*	-0.16*
cg20070090	S100A8	-0.20*	-0.21*	-0.01	-0.19*	-0.15*
cg08430598	CST1	-0.20*	-0.20*	-0.02	-0.21*	-0.13*
cg03144357	RECQL4;LRRC14	-0.19*	-0.21*	-0.04	-0.21*	-0.20*
cg21229055	GPM6B	-0.20*	-0.21*	0.01	-0.21*	-0.19*
cg08025786	CLK3	-0.20*	-0.21*	-0.11*	-0.21*	-0.14*
cg25677709	NDST1	0.20*	0.21*	0.02	0.21*	0.13*
cg27337148	CAMK1G	-0.19*	-0.21*	0.01	-0.20*	-0.18*
cg01405761	CLVS1	-0.20*	-0.21*	0.05	-0.20*	-0.14*
cg23391785	DNM3	-0.19*	-0.20*	0.05	-0.21*	-0.15*
cg26917999	LZTS1	0.19*	0.21*	0.01	0.21*	0.21*
cg07484450	C11orf64	-0.19*	-0.20*	-0.02	-0.21*	-0.16*
cg03623878	MCF2L	-0.20*	-0.21*	-0.03	-0.19*	-0.16*
cg26388152	CORO6	-0.21*	-0.21*	0.02	-0.21*	-0.12*
cg13434852	DOCK1	-0.13*	-0.17*	-0.01	-0.18*	-0.21*
cg04457051	SCOC	0.20*	0.20*	-0.03	0.21*	0.15*
cg00448720	C1QTNF9	-0.20*	-0.21*	-0.08*	-0.21*	-0.14*
cg07374637	KRTAP19-5	-0.20*	-0.20*	-0.08*	-0.21*	-0.12*
cg07897414	KLHL4	-0.19*	-0.21*	0.01	-0.21*	-0.16*
cg22166290	BCL11A	-0.19*	-0.21*	0.09*	-0.21*	-0.20*
cg13770446	CLCNKA	-0.20*	-0.21*	-0.03	-0.21*	-0.14*
cg05403071	SNAI1	-0.20*	-0.21*	0.05	-0.20*	-0.16*
cg15044073	SWAP70	-0.19*	-0.20*	-0.04	-0.21*	-0.17*
cg19461644	COL15A1	-0.19*	-0.21*	0.01	-0.20*	-0.17*
cg12833011	KCNIP1	0.21*	0.21*	0.00	0.21*	0.16*
cg15536552	ACSL4	-0.20*	-0.21*	0.03	-0.20*	-0.17*
cg05585544	cg05585544	-0.20*	-0.21*	-0.04	-0.21*	-0.14*
cg05335315	JAG2	-0.21*	-0.20*	-0.04	-0.20*	-0.14*
cg15692239	ALDOC	-0.19*	-0.20*	-0.07	-0.21*	-0.13*
cg01589580	CTDP1	-0.20*	-0.21*	-0.07*	-0.20*	-0.14*
cg19863740	PARVG	-0.20*	-0.20*	-0.04	-0.21*	-0.13*
cg12150401	TAS2R16	-0.18*	-0.19*	-0.03	-0.21*	-0.18*
cg27412093	CAPN9	0.17*	0.19*	-0.07	0.21*	0.18*
cg11368643	PCDHB15	0.21*	0.20*	0.01	0.19*	0.10*
cg06454084	DACT3	-0.20*	-0.21*	-0.01	-0.20*	-0.16*
cg02433671	RGL3	-0.21*	-0.20*	-0.05	-0.20*	-0.10*
cg26538442	CES3	-0.20*	-0.21*	-0.12*	-0.20*	-0.13*
cg02317907	DIRAS3	-0.20*	-0.21*	-0.02	-0.20*	-0.14*
cg03234661	SLC10A1	-0.16*	-0.18*	0.01	-0.19*	-0.21*
cg11821702	MLANA	-0.15*	-0.18*	-0.01	-0.18*	-0.20*
cg15544721	PPP1R9A	-0.20*	-0.20*	-0.04	-0.20*	-0.09*
cg14260918	ZNF673	-0.20*	-0.20*	-0.03	-0.20*	-0.14*
cg20816612	PHKA1	-0.20*	-0.20*	-0.08*	-0.20*	-0.17*
cg09937039	BATF	-0.19*	-0.20*	-0.04	-0.20*	-0.13*
cg23037403	ZNF454	-0.18*	-0.19*	0.06	-0.20*	-0.20*
cg25174591	DNAH9	0.20*	0.20*	0.01	0.20*	0.15*
cg15231886	UTP14A	-0.20*	-0.20*	-0.03	-0.19*	-0.15*
cg04438497	MTL5	-0.20*	-0.20*	-0.06	-0.20*	-0.08*
cg00708598	LECT1	0.20*	0.20*	0.03	0.18*	0.11*
cg10671066	SLAMF6	-0.19*	-0.20*	0.00	-0.20*	-0.19*
cg24477567	EPOR	0.18*	0.19*	-0.03	0.20*	0.18*
cg05674199	AHCY	-0.19*	-0.20*	-0.00	-0.20*	-0.16*
cg18034859	MYLK2	-0.18*	-0.20*	-0.03	-0.20*	-0.20*
cg04848046	FNDC3B	-0.20*	-0.20*	-0.03	-0.20*	-0.14*
cg23280339	TIMM17B;PQBP1	-0.20*	-0.20*	-0.01	-0.19*	-0.18*
cg21542793	ADRA2B	0.20*	0.20*	0.06	0.19*	0.10*
cg07297178	CEACAM7	-0.19*	-0.20*	-0.00	-0.20*	-0.20*
cg23096644	SGCE;PEG10	-0.19*	-0.20*	-0.03	-0.20*	-0.15*
cg03900284	QRFP	-0.20*	-0.20*	-0.00	-0.20*	-0.16*
cg23922454	LHX5	0.19*	0.20*	0.06	0.20*	0.13*
cg12685753	TEKT1	-0.20*	-0.20*	-0.05	-0.19*	-0.09*
cg06148175	ACY3	-0.20*	-0.20*	-0.02	-0.19*	-0.15*
cg27625732	TBC1D13	-0.17*	-0.19*	0.02	-0.20*	-0.20*
cg00013618	cg00013618	-0.20*	-0.20*	-0.07*	-0.20*	-0.17*
cg20792062	KCNA5	0.19*	0.20*	0.04	0.20*	0.17*
cg23654219	TCF19	-0.19*	-0.20*	-0.02	-0.20*	-0.16*
cg26045434	HR	-0.19*	-0.20*	0.01	-0.20*	-0.13*
cg02148711	ATRX	-0.19*	-0.20*	-0.01	-0.20*	-0.18*
cg05292376	AATK	-0.20*	-0.20*	-0.03	-0.20*	-0.16*
cg13152535	CLEC11A	-0.20*	-0.20*	-0.03	-0.20*	-0.17*
cg24765005	BEX2	-0.20*	-0.20*	-0.07	-0.19*	-0.13*
cg20520725	HIST1H2AE;HIST1H2BG	-0.19*	-0.20*	-0.06	-0.20*	-0.17*
cg23698956	FAM3A	-0.19*	-0.20*	0.01	-0.19*	-0.17*
cg24556026	GNE	0.20*	0.19*	0.05	0.20*	0.11*
cg12317456	MMP2	-0.19*	-0.20*	0.02	-0.20*	-0.18*
cg21747271	AIP	-0.18*	-0.20*	0.01	-0.20*	-0.18*
cg06399881	TMPRSS11B	-0.18*	-0.20*	-0.05	-0.20*	-0.18*
cg00618396	VBP1	-0.20*	-0.20*	-0.00	-0.20*	-0.11*
cg13086467	C19orf56;MORG1	0.19*	0.20*	0.03	0.20*	0.12*
cg23894058	KLK12	-0.19*	-0.19*	-0.08*	-0.20*	-0.12*
cg14951292	NMRAL1;HMOX2	-0.20*	-0.20*	-0.04	-0.19*	-0.12*
cg03766965	SRCAP	0.17*	0.19*	-0.04	0.20*	0.16*
cg14975238	BHLHA15	-0.16*	-0.18*	0.05	-0.19*	-0.20*
cg14822966	SLBP	-0.19*	-0.20*	-0.01	-0.19*	-0.15*
cg05251000	FREQ	-0.20*	-0.20*	-0.01	-0.20*	-0.08*
cg21184174	NGF	-0.19*	-0.20*	-0.02	-0.20*	-0.16*
cg23863670	CCL28	-0.19*	-0.20*	-0.01	-0.20*	-0.16*
cg25483003	ENTPD2	-0.20*	-0.19*	-0.10*	-0.18*	-0.04
cg24820250	CLEC2A	-0.19*	-0.20*	-0.06	-0.19*	-0.15*
cg12717594	RECK	-0.19*	-0.20*	0.05	-0.20*	-0.18*
cg20988616	ENPP3	-0.19*	-0.20*	0.02	-0.20*	-0.16*
cg09784259	SELE	-0.18*	-0.20*	0.03	-0.20*	-0.19*
cg02880679	MBTD1	0.18*	0.18*	-0.07	0.20*	0.16*
cg19324627	APOA1	0.19*	0.19*	0.06	0.20*	0.13*
cg24355048	CTSG	-0.18*	-0.20*	-0.05	-0.20*	-0.11*
cg21991396	NLRP3	-0.20*	-0.20*	-0.10*	-0.20*	-0.12*
cg13269964	CD300LG	0.20*	0.20*	0.13*	0.20*	0.11*
cg17256157	NMBR	0.20*	0.19*	0.10*	0.20*	0.10*
cg24653181	RHCG	-0.20*	-0.20*	-0.02	-0.20*	-0.12*
cg18277754	ALK	-0.18*	-0.20*	0.04	-0.20*	-0.17*
cg09920632	PHF8	-0.20*	-0.20*	-0.02	-0.20*	-0.14*
cg18888403	HMGCL	-0.19*	-0.20*	-0.06	-0.19*	-0.12*
cg10189763	MUC7	-0.19*	-0.20*	-0.08*	-0.20*	-0.17*
cg01241836	TFE3	-0.20*	-0.20*	0.00	-0.20*	-0.15*

### Sheet: COADREAD
	NAME	HSC	mean(ND)	cv(ND)	mean(CL)	mean(HC)
cg01535453	ACADS	-0.62*	-0.61*	-0.17*	-0.59*	-0.16*
cg04220579	C7orf20	0.59*	0.59*	0.16*	0.58*	0.20*
cg17095936	TBX19	-0.59*	-0.58*	-0.15*	-0.56*	-0.16*
cg05423257	ALPI	-0.59*	-0.58*	-0.16*	-0.56*	-0.22*
cg14189614	SLC45A2	0.58*	0.57*	0.14*	0.55*	0.14*
cg22625415	ITGA1;PELO	-0.58*	-0.57*	-0.19*	-0.54*	-0.16*
cg01280080	ATIC	0.58*	0.58*	0.14*	0.56*	0.21*
cg16884539	RBMXL3;LRCH2	-0.57*	-0.57*	-0.15*	-0.56*	-0.16*
cg00412805	KBTBD5	-0.57*	-0.56*	-0.18*	-0.55*	-0.16*
cg12992720	LPAR2	0.57*	0.56*	0.15*	0.55*	0.17*
cg07810967	IL13	0.57*	0.56*	0.16*	0.54*	0.15*
cg00646140	ARSD	0.56*	0.56*	0.21*	0.54*	0.15*
cg10549973	TOMM20L	0.56*	0.56*	0.17*	0.55*	0.19*
cg01127428	SYCP3	-0.56*	-0.54*	-0.18*	-0.54*	-0.13*
cg19857541	MORC1	-0.56*	-0.55*	-0.12*	-0.53*	-0.22*
cg13796218	MAD2L2;C1orf187	0.56*	0.55*	0.21*	0.54*	0.19*
cg00796728	FUT4	-0.55*	-0.54*	-0.18*	-0.53*	-0.13*
cg08530414	CD44	0.55*	0.54*	0.18*	0.53*	0.15*
cg15032239	CYFIP1	0.55*	0.55*	0.19*	0.54*	0.19*
cg25042226	PAX8;LOC440839	-0.55*	-0.55*	-0.17*	-0.53*	-0.20*
cg20059151	SLC44A3	0.55*	0.55*	0.21*	0.55*	0.16*
cg20430816	STBD1	0.55*	0.55*	0.19*	0.53*	0.19*
cg15473868	MT1X	0.54*	0.54*	0.15*	0.54*	0.20*
cg21215336	LRRC8E	0.54*	0.53*	0.21*	0.52*	0.15*
cg20787196	ITPR2	0.54*	0.52*	0.15*	0.51*	0.16*
cg15547534	C7orf47	0.54*	0.52*	0.16*	0.52*	0.15*
cg24046474	LRSAM1;RPL12	0.54*	0.53*	0.11*	0.53*	0.17*
cg14225485	FAM84A	0.54*	0.53*	0.20*	0.52*	0.15*
cg16362133	SLC11A2	0.54*	0.52*	0.15*	0.51*	0.14*
cg06521852	TRIOBP	0.53*	0.53*	0.19*	0.52*	0.19*
cg26796190	PYY;NAGS	0.53*	0.52*	0.22*	0.50*	0.14*
cg03302287	PKP2	0.53*	0.53*	0.15*	0.51*	0.15*
cg01594262	YIF1B	0.53*	0.52*	0.15*	0.51*	0.15*
cg10078415	ACSM3	0.53*	0.52*	0.18*	0.51*	0.15*
cg16706631	HIST1H4E	0.53*	0.53*	0.12*	0.53*	0.17*
cg07713361	APOL1	0.52*	0.53*	0.08	0.53*	0.20*
cg05016508	FLRT1;MACROD1	-0.53*	-0.52*	-0.15*	-0.50*	-0.14*
cg05903609	PRPF8	0.53*	0.52*	0.17*	0.52*	0.15*
cg25828381	TUBA3D	0.53*	0.53*	0.19*	0.50*	0.19*
cg02026235	RHBDL1	0.53*	0.52*	0.16*	0.50*	0.15*
cg11675413	RNF113B;FARP1	-0.53*	-0.51*	-0.14*	-0.50*	-0.15*
cg27619475	SLC16A5	0.52*	0.52*	0.15*	0.52*	0.17*
cg15894661	ACCS	-0.52*	-0.52*	-0.13*	-0.50*	-0.14*
cg08003742	CXCL3	0.52*	0.52*	0.22*	0.50*	0.15*
cg10844844	KCNK5	0.52*	0.52*	0.16*	0.51*	0.15*
cg25822709	RRAGA	0.52*	0.51*	0.12*	0.50*	0.15*
cg01986577	ARNTL2	0.52*	0.52*	0.18*	0.51*	0.15*
cg17049328	GHRH	-0.52*	-0.51*	-0.06	-0.52*	-0.18*
cg13605579	ALPP	0.52*	0.51*	0.18*	0.51*	0.12*
cg16155382	GRHL3	0.52*	0.52*	0.18*	0.51*	0.21*
cg05674199	AHCY	0.52*	0.52*	0.07	0.52*	0.18*
cg23651728	BFSP1	0.52*	0.51*	0.18*	0.49*	0.12*
cg27236973	KRT17	0.52*	0.52*	0.18*	0.52*	0.16*
cg12510502	SLC22A18	-0.52*	-0.51*	-0.13*	-0.50*	-0.17*
cg17329249	MAT2B	-0.52*	-0.51*	-0.19*	-0.48*	-0.14*
cg06691299	CDK16	0.51*	0.51*	0.11*	0.50*	0.16*
cg22867063	ZNF214;NLRP14	0.51*	0.51*	0.18*	0.50*	0.19*
cg10671066	SLAMF6	0.51*	0.51*	0.13*	0.50*	0.21*
cg03555203	TSHZ3	-0.51*	-0.51*	-0.16*	-0.50*	-0.18*
cg08558873	ZNF214;NLRP14	0.51*	0.50*	0.17*	0.49*	0.15*
cg23166289	C1orf107	0.51*	0.51*	0.16*	0.50*	0.16*
cg02131967	ACE	0.51*	0.50*	0.11*	0.49*	0.15*
cg06836736	ME1	0.51*	0.51*	0.17*	0.50*	0.16*
cg05664072	PER2	0.51*	0.50*	0.10*	0.49*	0.14*
cg19220825	AQP5	0.51*	0.51*	0.18*	0.50*	0.16*
cg20088964	RPSAP52;HMGA2	0.51*	0.50*	0.19*	0.49*	0.14*
cg11667754	CDH1	0.51*	0.51*	0.22*	0.49*	0.15*
cg23144899	CRYGC	0.51*	0.50*	0.12*	0.49*	0.15*
cg25564800	KPNA1	0.50*	0.51*	0.20*	0.50*	0.19*
cg09386615	GLIS3	0.51*	0.49*	0.18*	0.48*	0.13*
cg09935228	ZNF704	-0.51*	-0.49*	-0.15*	-0.48*	-0.14*
cg26163537	GRB10	0.50*	0.50*	0.18*	0.49*	0.14*
cg12788467	HNF1B	0.50*	0.50*	0.17*	0.49*	0.14*
cg07890954	NR2E3	0.50*	0.50*	0.20*	0.49*	0.18*
cg22141781	NDUFA12	0.50*	0.50*	0.13*	0.49*	0.16*
cg01991150	CHRM4	0.50*	0.49*	0.18*	0.46*	0.16*
cg24759821	PAH	0.50*	0.49*	0.18*	0.47*	0.16*
cg26759551	FBP1	-0.49*	-0.49*	-0.15*	-0.48*	-0.17*
cg17010112	STBD1	-0.49*	-0.49*	-0.13*	-0.48*	-0.11*
cg13434852	DOCK1	0.49*	0.49*	0.10*	0.48*	0.15*
cg00911873	PRPS1L1	0.49*	0.49*	0.21*	0.47*	0.15*
cg26894575	S100A4	0.49*	0.49*	0.16*	0.48*	0.16*
cg00575744	HLA-DMB	0.49*	0.49*	0.16*	0.48*	0.17*
cg25092328	PXMP4	0.49*	0.49*	0.09	0.49*	0.17*
cg15443822	ATP2A3	0.49*	0.48*	0.12*	0.47*	0.15*
cg08402568	IL34	-0.49*	-0.48*	-0.12*	-0.47*	-0.16*
cg21091679	ELL2	0.49*	0.48*	0.13*	0.46*	0.11*
cg23217005	MT1F	0.49*	0.49*	0.15*	0.47*	0.15*
cg04356968	BGLAP	0.49*	0.49*	0.12*	0.47*	0.15*
cg11256445	HCLS1	-0.48*	-0.49*	-0.16*	-0.48*	-0.18*
cg18678185	KDELR1	0.49*	0.49*	0.14*	0.48*	0.16*
cg00510787	C6orf211;RMND1	0.49*	0.48*	0.13*	0.48*	0.15*
cg05832051	MYADM	0.49*	0.47*	0.15*	0.47*	0.09
cg03705396	MAP6D1	0.49*	0.47*	0.21*	0.46*	0.14*
cg12259256	TMEM101	0.48*	0.48*	0.10*	0.48*	0.15*
cg02756698	KRT12	0.48*	0.48*	0.18*	0.47*	0.11*
cg14822966	SLBP	0.48*	0.48*	0.12*	0.48*	0.16*
cg21430666	HIST3H3	-0.48*	-0.48*	-0.11*	-0.46*	-0.17*
cg20247048	FLJ32065	0.48*	0.47*	0.14*	0.46*	0.13*
cg07472159	COL10A1;NT5DC1	0.48*	0.48*	0.14*	0.48*	0.16*
cg26524263	KLK13	0.48*	0.47*	0.18*	0.46*	0.12*
cg13084335	HSPB2;CRYAB	0.48*	0.46*	0.20*	0.44*	0.09
cg09044738	FAM12A	0.48*	0.47*	0.17*	0.45*	0.12*
cg06397837	HOXA13	0.48*	0.47*	0.13*	0.46*	0.11*
cg05516537	TFDP1	0.47*	0.48*	0.10*	0.48*	0.16*
cg15776355	C1R	0.48*	0.48*	0.18*	0.47*	0.13*
cg13316191	CDCA7L	0.48*	0.48*	0.15*	0.48*	0.13*
cg05135156	C1orf21	0.48*	0.46*	0.17*	0.45*	0.12*
cg16606638	GALNT4;WDR51B	0.48*	0.47*	0.17*	0.46*	0.13*
cg14228238	MECOM	-0.48*	-0.47*	-0.11*	-0.44*	-0.12*
cg10493166	PTGS1	0.48*	0.47*	0.08	0.47*	0.12*
cg08209724	ZNF207;MIR632	0.47*	0.47*	0.13*	0.47*	0.16*
cg16488098	PODXL	0.47*	0.47*	0.11*	0.47*	0.12*
cg03557733	MPP2	0.47*	0.45*	0.16*	0.44*	0.10*
cg15746620	EMR3	0.44*	0.46*	0.13*	0.47*	0.17*
cg16689634	CYP4X1	0.47*	0.46*	0.17*	0.45*	0.13*
cg14120784	GTF2IRD1	0.47*	0.46*	0.16*	0.44*	0.11*
cg04837071	NOXA1;EXD3	0.47*	0.47*	0.18*	0.47*	0.17*
cg13067215	TPPP3	0.47*	0.46*	0.16*	0.44*	0.10*
cg15639045	SLC16A11	0.47*	0.46*	0.17*	0.45*	0.15*
cg26580095	BTBD8	0.47*	0.46*	0.21*	0.45*	0.12*
cg05248781	LCE5A	-0.47*	-0.46*	-0.18*	-0.46*	-0.12*
cg13727946	MBD3L1	0.47*	0.47*	0.18*	0.46*	0.14*
cg27060381	TBC1D10A	0.47*	0.46*	0.10*	0.44*	0.16*
cg03140978	C1orf201	0.47*	0.46*	0.19*	0.46*	0.11*
cg06921282	HRAS;LRRC56	0.47*	0.45*	0.15*	0.44*	0.09
cg11051158	C2orf3	0.47*	0.46*	0.16*	0.45*	0.19*
cg24625388	NEBL	0.47*	0.47*	0.19*	0.46*	0.16*
cg21198021	PHC2	0.47*	0.46*	0.09	0.44*	0.15*
cg13490971	NDFIP1	0.47*	0.46*	0.13*	0.45*	0.13*
cg08717396	HIST1H2AG;HIST1H2BJ	0.47*	0.46*	0.12*	0.45*	0.14*
cg16555388	TNFSF10	0.46*	0.47*	0.14*	0.46*	0.15*
cg26014796	RNF39	0.46*	0.47*	0.21*	0.45*	0.14*
cg18503260	CA13	-0.47*	-0.46*	-0.08	-0.45*	-0.14*
cg27177839	JAG2	0.46*	0.47*	0.06	0.46*	0.21*
cg05627103	KIAA1984	0.47*	0.46*	0.20*	0.46*	0.12*
cg00563845	PXK	0.46*	0.47*	0.15*	0.44*	0.17*
cg22441882	SLC18A1	0.46*	0.46*	0.20*	0.46*	0.14*
cg00534274	SLC7A11	0.46*	0.46*	0.18*	0.46*	0.14*
cg27305662	C6orf15	0.46*	0.46*	0.09	0.45*	0.15*
cg11879577	ARL6IP1	0.46*	0.45*	0.10*	0.43*	0.17*
cg01872771	BEND2	0.46*	0.46*	0.16*	0.45*	0.14*
cg08468689	GHDC	0.46*	0.46*	0.21*	0.46*	0.17*
cg25048564	HUNK	0.46*	0.44*	0.18*	0.42*	0.10*
cg03554552	CD3EAP;PPP1R13L	0.46*	0.46*	0.18*	0.46*	0.17*
cg07512345	TNP2	-0.46*	-0.44*	-0.11*	-0.43*	-0.13*
cg10896774	C7orf34	0.46*	0.45*	0.21*	0.44*	0.10*
cg01100796	CPT2	-0.46*	-0.45*	-0.07	-0.44*	-0.12*
cg03743584	PRAP1	0.46*	0.45*	0.19*	0.44*	0.15*
cg14037413	ZNF143	0.46*	0.46*	0.11*	0.46*	0.18*
cg15583058	SDCCAG3;PMPCA	0.46*	0.45*	0.17*	0.44*	0.13*
cg10789261	LARP4B	0.45*	0.46*	0.11*	0.46*	0.16*
cg15516226	BTNL9	-0.46*	-0.45*	-0.13*	-0.44*	-0.15*
cg05291178	C3orf24	0.46*	0.45*	0.14*	0.44*	0.11*
cg14563260	LPAR1	0.46*	0.45*	0.17*	0.44*	0.13*
cg20052718	TWIST1	-0.46*	-0.45*	-0.14*	-0.45*	-0.17*
cg17232861	TRIM10	-0.46*	-0.44*	-0.08	-0.44*	-0.17*
cg07331725	SERPINB5	-0.46*	-0.44*	-0.13*	-0.42*	-0.13*
cg01120308	PICALM	0.45*	0.46*	0.16*	0.45*	0.15*
cg05379350	GIT1	0.45*	0.45*	0.11*	0.46*	0.17*
cg20277670	HRH2	-0.45*	-0.45*	-0.10*	-0.46*	-0.18*
cg17371081	NELL1	-0.45*	-0.45*	-0.14*	-0.44*	-0.16*
cg08675664	ALDH7A1	0.45*	0.44*	0.16*	0.44*	0.14*
cg16313343	BRF1	0.45*	0.44*	0.15*	0.44*	0.10*
cg14444244	METTL8	0.45*	0.44*	0.19*	0.44*	0.13*
cg13850625	TMEM144	0.45*	0.45*	0.18*	0.44*	0.12*
cg23769143	TIMP4;SYN2	0.45*	0.44*	0.21*	0.43*	0.11*
cg23042138	SETD2	0.44*	0.45*	0.07	0.45*	0.22*
cg21256656	KLK6	-0.45*	-0.45*	-0.16*	-0.44*	-0.16*
cg12200412	CD1E	0.45*	0.45*	0.20*	0.44*	0.15*
cg25404088	TRIOBP	0.45*	0.45*	0.15*	0.43*	0.14*
cg05067286	TMEM45B	0.45*	0.45*	0.20*	0.44*	0.14*
cg14696396	TM6SF1	-0.45*	-0.45*	-0.21*	-0.44*	-0.17*
cg06850526	SLC38A10	0.45*	0.45*	0.19*	0.45*	0.16*
cg09432154	GPR87;MED12L	0.43*	0.44*	0.16*	0.45*	0.17*
cg25892041	UGT8	0.45*	0.44*	0.17*	0.44*	0.11*
cg16279786	NRXN1	-0.45*	-0.45*	-0.15*	-0.45*	-0.17*
cg02153528	OBFC2B	0.45*	0.45*	0.14*	0.45*	0.16*
cg23520347	RASSF5	0.45*	0.44*	0.12*	0.42*	0.16*
cg22552966	SLC47A2	-0.45*	-0.43*	-0.16*	-0.42*	-0.13*
cg00651216	HSP90AB1	0.45*	0.43*	0.13*	0.42*	0.13*
cg01044662	C2orf3	0.45*	0.44*	0.18*	0.44*	0.13*
cg17001035	PCGF5	0.45*	0.45*	0.18*	0.44*	0.13*
cg15895197	EMILIN1	0.45*	0.44*	0.08	0.42*	0.10*
cg15786837	HOXB13	0.45*	0.43*	0.18*	0.43*	0.15*
cg07979357	IL27RA	0.44*	0.44*	0.13*	0.45*	0.15*
cg15784615	LTBR	0.44*	0.45*	0.17*	0.45*	0.15*
cg24402880	PLAC8	0.44*	0.45*	0.13*	0.45*	0.20*
cg18399703	MPZL2	0.45*	0.44*	0.18*	0.44*	0.15*
cg03460682	CYP27A1	0.45*	0.42*	0.17*	0.40*	0.08
cg06392426	KRI1	0.45*	0.44*	0.12*	0.43*	0.10*
cg21458907	CADPS	0.45*	0.44*	0.12*	0.42*	0.11*
cg25076881	OR10J1	0.45*	0.44*	0.21*	0.44*	0.13*
cg05668853	RAB34	0.45*	0.44*	0.08	0.43*	0.12*
cg06885782	KCNQ4	0.45*	0.44*	0.07	0.44*	0.14*
cg13271963	ANKRD2	0.44*	0.44*	0.15*	0.42*	0.08
cg09009259	MUM1	0.44*	0.43*	0.10*	0.42*	0.15*
cg00566759	DSC2	0.43*	0.44*	0.15*	0.44*	0.14*
cg25488206	RBM9	0.44*	0.44*	0.15*	0.43*	0.11*
cg05696092	NOSIP;PRRG2	0.44*	0.44*	0.20*	0.43*	0.15*
cg14566624	GPR153	0.44*	0.43*	0.19*	0.42*	0.11*
cg16345226	TMEM38A;C19orf42	0.44*	0.43*	0.19*	0.42*	0.10*
cg26879282	KCNQ1	-0.44*	-0.44*	-0.15*	-0.43*	-0.14*
cg01820777	MICALL2	0.44*	0.44*	0.11*	0.43*	0.20*
cg27394486	C15orf2	-0.44*	-0.43*	-0.20*	-0.44*	-0.13*
cg18452324	MFNG	0.44*	0.43*	0.13*	0.42*	0.16*
cg05881135	SYNM	0.44*	0.43*	0.10*	0.42*	0.13*
cg08995424	ATP5G2	0.44*	0.42*	0.18*	0.41*	0.12*
cg26160573	PTPN18	0.44*	0.42*	0.19*	0.40*	0.07
cg02994956	NEFH	-0.44*	-0.44*	-0.19*	-0.43*	-0.15*
cg03856801	APOA1	-0.44*	-0.43*	-0.09	-0.42*	-0.12*
cg03699904	SLC2A2	0.44*	0.43*	0.17*	0.43*	0.16*
cg15128898	SPEF2	0.44*	0.44*	0.15*	0.44*	0.15*
cg07499372	USP29	0.44*	0.43*	0.15*	0.41*	0.11*
cg12563178	PLXDC2	0.44*	0.43*	0.14*	0.42*	0.16*
cg24115571	FZD6	-0.44*	-0.43*	-0.11*	-0.41*	-0.12*
cg17992056	ICMT	0.44*	0.43*	0.12*	0.42*	0.13*
cg04747619	DEFA5	0.43*	0.44*	0.20*	0.43*	0.16*
cg00537910	ATG9A;ABCB6	0.44*	0.43*	0.12*	0.40*	0.14*
cg22289360	GCNT1	0.43*	0.44*	0.12*	0.43*	0.16*
cg11262874	ZNF681	-0.43*	-0.44*	-0.12*	-0.42*	-0.18*
cg22855405	TINAGL1	0.44*	0.43*	0.20*	0.43*	0.13*
cg06352750	SDPR	0.44*	0.44*	0.08	0.42*	0.15*
cg26774312	CAV2	0.44*	0.43*	0.18*	0.42*	0.10*
cg01988129	ADHFE1	-0.43*	-0.44*	-0.20*	-0.43*	-0.15*
cg02358761	STK17B	0.44*	0.43*	0.12*	0.43*	0.11*
cg14870461	C3orf64	0.43*	0.44*	0.11*	0.43*	0.15*
cg20651681	GRB10	0.43*	0.42*	0.11*	0.42*	0.10*
cg22266967	S100P	0.42*	0.43*	0.16*	0.43*	0.16*
cg16666160	NR5A1	-0.43*	-0.42*	-0.08	-0.42*	-0.11*
cg01805282	EYA4	-0.43*	-0.43*	-0.15*	-0.43*	-0.12*
cg15146752	EPHA2	0.43*	0.43*	0.19*	0.43*	0.14*
cg22487322	IL20RA	0.43*	0.43*	0.20*	0.42*	0.13*
cg22325646	RND2	0.43*	0.42*	0.12*	0.42*	0.06
cg13391638	TMEM168	0.43*	0.42*	0.09	0.43*	0.13*
cg22995106	SF3B3;COG4	0.43*	0.42*	0.16*	0.41*	0.11*
cg09072120	PRTFDC1	0.43*	0.42*	0.20*	0.41*	0.11*
cg03316864	B3GNT3	0.43*	0.42*	0.18*	0.41*	0.12*
cg13699808	ZMYND8	0.43*	0.42*	0.17*	0.41*	0.13*
cg27588902	GNMT	0.43*	0.43*	0.16*	0.42*	0.11*
cg07560096	ME3	0.43*	0.43*	0.15*	0.43*	0.14*
cg12738197	ZNF572	-0.42*	-0.43*	-0.02	-0.42*	-0.19*
cg07220939	SLC22A12	0.43*	0.42*	0.22*	0.41*	0.12*
cg23324787	RAG2;C11orf74	0.43*	0.43*	0.14*	0.40*	0.14*
cg16154416	RASGRF1	-0.43*	-0.43*	-0.20*	-0.42*	-0.13*
cg19486271	DDB2	0.43*	0.41*	0.16*	0.40*	0.05
cg01333011	PTHLH	0.43*	0.42*	0.16*	0.41*	0.12*
cg09829176	PPARA	0.41*	0.42*	0.12*	0.43*	0.13*
cg12582965	ATP10A	-0.43*	-0.42*	-0.12*	-0.41*	-0.15*
cg25799433	SIRPB1	0.42*	0.43*	0.10*	0.42*	0.18*
cg11380624	DNAJC14	0.43*	0.42*	0.15*	0.40*	0.14*
cg07138512	RAP1GAP	0.43*	0.41*	0.16*	0.40*	0.11*
cg18219226	GUSB	0.43*	0.42*	0.12*	0.41*	0.13*
cg05163057	SPPL2B;LSM7	0.43*	0.42*	0.16*	0.42*	0.14*
cg12008118	LDB3	-0.42*	-0.41*	-0.14*	-0.40*	-0.12*
cg08831594	TSPAN15	0.40*	0.41*	0.13*	0.42*	0.13*
cg14371329	GNAL	-0.42*	-0.42*	-0.07	-0.42*	-0.11*
cg23665603	SEC14L2	0.42*	0.41*	0.16*	0.39*	0.12*
cg26944151	FAM69B	0.42*	0.42*	0.13*	0.40*	0.12*
cg19534945	LCN12	0.42*	0.42*	0.14*	0.42*	0.10*
cg13634319	DGKA	0.42*	0.42*	0.12*	0.42*	0.16*
cg15774495	GRB10	0.42*	0.42*	0.15*	0.41*	0.15*
cg19030554	MRPS34;EME2;NME3	0.41*	0.42*	0.13*	0.42*	0.22*
cg10934032	RNASE6	0.42*	0.42*	0.17*	0.41*	0.16*
cg21770145	PCYT2;SIRT7	0.42*	0.42*	0.05	0.42*	0.16*
cg09830278	SHOC2	0.42*	0.42*	0.16*	0.42*	0.15*
cg08509737	ATG7	-0.42*	-0.42*	-0.07	-0.41*	-0.13*
cg10935064	SYCP3	0.42*	0.42*	0.09	0.42*	0.15*
cg09357097	HOXB7	0.42*	0.42*	0.15*	0.42*	0.12*
cg17324128	RASSF4	0.42*	0.40*	0.21*	0.39*	0.10*
cg15044073	SWAP70	0.42*	0.40*	0.12*	0.39*	0.07
cg02335804	HNF1B	0.42*	0.41*	0.16*	0.40*	0.14*
cg06776256	GPRC5A	0.41*	0.41*	0.18*	0.42*	0.15*
cg27560292	TAF10	0.42*	0.42*	0.08	0.42*	0.14*
cg19850406	C12orf49;RNFT2	0.42*	0.41*	0.19*	0.41*	0.11*
cg03879902	GIPR	0.42*	0.40*	0.20*	0.38*	0.03
cg01541443	C7orf41	0.42*	0.42*	0.16*	0.40*	0.16*
cg15796941	BTBD11	0.42*	0.42*	0.18*	0.40*	0.17*
cg26499286	KRTAP17-1	0.42*	0.41*	0.21*	0.39*	0.08
cg21475402	BCAN	-0.42*	-0.41*	-0.20*	-0.40*	-0.10*
cg08709385	POM121L1P	-0.42*	-0.41*	-0.08	-0.42*	-0.10*
cg03973663	LYN	0.40*	0.40*	0.10*	0.42*	0.19*
cg21529807	CEACAM4	0.42*	0.42*	0.20*	0.41*	0.14*
cg24898863	S100A8	0.41*	0.42*	0.14*	0.42*	0.17*
cg01320507	RAB4A;SPHAR	0.42*	0.41*	0.15*	0.39*	0.11*
cg26660414	SLC7A8	0.42*	0.42*	0.08	0.41*	0.16*
cg09988116	C1orf210	0.42*	0.41*	0.20*	0.41*	0.12*
cg05916196	IL19	0.42*	0.41*	0.14*	0.41*	0.09
cg20283107	FAM91A1	0.40*	0.41*	0.04	0.42*	0.18*
cg14218343	ZNF32	0.42*	0.41*	0.18*	0.39*	0.12*
cg21478437	CTSE	0.42*	0.41*	0.12*	0.40*	0.15*
cg10723020	CREB1	0.41*	0.41*	0.14*	0.42*	0.12*
cg19186356	ALDH2	0.42*	0.41*	0.16*	0.41*	0.09
cg25256723	F5	0.42*	0.41*	0.15*	0.40*	0.10*
cg19535609	B3GNT4;LRRC43	0.42*	0.40*	0.03	0.39*	0.15*
cg14541950	HIST3H2BB;HIST3H2A	0.42*	0.41*	0.13*	0.40*	0.11*
cg23163573	SULT1C2	0.42*	0.41*	0.20*	0.39*	0.13*
cg20050113	SLC9A2	0.41*	0.41*	0.19*	0.41*	0.13*
cg23909343	PPP2R5A	0.41*	0.41*	0.15*	0.40*	0.13*
cg06778853	PHF13	0.41*	0.39*	0.15*	0.38*	0.11*
cg16454349	LOC440335;SEPT12	0.40*	0.41*	0.10*	0.41*	0.12*
cg14072120	RAC2	0.41*	0.41*	0.05	0.39*	0.14*
cg15059932	ZNF236	0.41*	0.41*	0.12*	0.41*	0.09
cg01789267	SLC28A2	0.41*	0.40*	0.16*	0.41*	0.04
cg13577076	PRKAR1B	-0.41*	-0.41*	-0.19*	-0.40*	-0.11*
cg06445611	GABRR2	-0.41*	-0.40*	-0.14*	-0.38*	-0.11*
cg15679651	MAP4K1;EIF3K	-0.41*	-0.41*	-0.19*	-0.40*	-0.16*
cg13688966	TM4SF4	0.41*	0.41*	0.19*	0.40*	0.13*
cg18286698	GDA	0.41*	0.41*	0.10*	0.39*	0.11*
cg17539235	KISS1	0.41*	0.41*	0.05	0.40*	0.11*
cg10207787	PPP2R2A	0.40*	0.41*	0.12*	0.39*	0.13*
cg17189494	MAD2L2	0.41*	0.39*	0.17*	0.38*	0.07
cg01192900	BTG4;MIR34C;MIR34B	-0.41*	-0.40*	-0.14*	-0.40*	-0.13*
cg15590780	USH2A	0.41*	0.40*	0.20*	0.39*	0.09
cg15823100	PISD	-0.41*	-0.39*	-0.13*	-0.37*	-0.09
cg05829479	C6orf141	0.41*	0.41*	0.12*	0.41*	0.12*
cg09467501	PYY;NAGS	0.41*	0.40*	0.20*	0.38*	0.10*
cg22467534	UNC13D	0.41*	0.41*	0.09	0.40*	0.16*
cg16792632	ESR2	0.41*	0.40*	0.09	0.38*	0.13*
cg06784466	FPR3	0.40*	0.41*	0.16*	0.39*	0.17*
cg07991621	SH3BP2	0.41*	0.41*	0.21*	0.41*	0.09
cg23898073	GFRA1	-0.41*	-0.40*	-0.15*	-0.41*	-0.15*
cg03944089	SGK1	0.41*	0.40*	0.09	0.41*	0.11*
cg00514407	SERPINE2	0.41*	0.39*	0.16*	0.39*	0.09
cg02732509	CTDSP2	0.41*	0.40*	0.14*	0.39*	0.17*
cg24216701	CDX1	0.41*	0.40*	0.14*	0.38*	0.15*
cg24292612	DEFB1	0.40*	0.41*	0.16*	0.41*	0.18*
cg20131968	CCDC47	0.41*	0.41*	0.19*	0.40*	0.14*
cg02192520	RDH5	0.41*	0.40*	0.21*	0.40*	0.11*
cg06148175	ACY3	0.41*	0.40*	0.21*	0.40*	0.11*
cg16357921	CDK20	0.41*	0.39*	0.15*	0.38*	0.12*
cg21130124	CALML5	-0.40*	-0.40*	-0.03	-0.41*	-0.15*
cg18797282	TUSC4;CYB561D2	-0.41*	-0.40*	-0.08	-0.40*	-0.12*
cg06253072	C6orf125	0.41*	0.40*	0.10*	0.39*	0.10*
cg06873352	STRADA	0.41*	0.40*	0.12*	0.38*	0.11*
cg27270684	FKBP9L	0.39*	0.40*	0.06	0.40*	0.17*
cg27590397	SSTR1	0.40*	0.40*	0.15*	0.39*	0.11*
cg00509616	GCOM1	0.40*	0.39*	0.19*	0.39*	0.10*
cg00852964	VNN1	0.40*	0.39*	0.17*	0.38*	0.10*
cg20420433	MNX1	0.40*	0.40*	0.11*	0.39*	0.16*
cg16297030	AGXT2	0.40*	0.40*	0.12*	0.39*	0.14*
cg18896687	MAFK	0.40*	0.40*	0.12*	0.40*	0.13*
cg03799530	SH2B3	0.40*	0.40*	0.16*	0.39*	0.07
cg11611600	ADAMTSL3	-0.40*	-0.40*	-0.20*	-0.38*	-0.14*
cg11285843	TMEM41A	0.40*	0.39*	0.17*	0.38*	0.11*
cg07331806	AIFM3	0.40*	0.40*	0.17*	0.38*	0.13*
cg18192417	NEBL	0.40*	0.39*	0.15*	0.39*	0.13*
cg19008097	CD14	0.40*	0.39*	0.16*	0.40*	0.13*
cg09429111	PTPDC1	0.40*	0.40*	0.15*	0.40*	0.11*
cg22946150	SH3GL3	-0.40*	-0.40*	-0.15*	-0.40*	-0.15*
cg20217872	NAV3	0.40*	0.40*	0.14*	0.39*	0.10*
cg01446393	FAM107A	0.39*	0.40*	0.01	0.38*	0.18*
cg10453365	RHCG	0.40*	0.39*	0.14*	0.38*	0.12*
cg02732134	DNMBP	0.39*	0.40*	0.10*	0.39*	0.17*
cg15095327	IL17RE	0.40*	0.40*	0.20*	0.39*	0.12*
cg21279955	SLC27A3	0.40*	0.39*	0.16*	0.38*	0.10*
cg15387123	CLIC3	0.40*	0.40*	0.13*	0.40*	0.13*
cg24648061	GPR22;COG5	0.37*	0.38*	0.10*	0.40*	0.18*
cg00622552	ODF3L1	0.40*	0.40*	0.20*	0.39*	0.11*
cg16330965	SNAPC5	0.40*	0.40*	0.16*	0.39*	0.13*
cg26045205	ACOT11;FAM151A	0.40*	0.39*	0.12*	0.37*	0.09
cg15526708	TGFBR1	0.40*	0.39*	0.12*	0.39*	0.15*
cg19423196	MAT1A	0.39*	0.39*	0.18*	0.40*	0.11*
cg17461214	CHML;OPN3	0.40*	0.40*	0.05	0.39*	0.12*
cg27371741	TDGF1;LRRC2	-0.40*	-0.39*	-0.21*	-0.38*	-0.11*
cg06572160	KCNC3	-0.40*	-0.40*	-0.13*	-0.38*	-0.13*
cg01427567	TMC4	0.40*	0.39*	0.15*	0.38*	0.15*
cg22418909	SFRP1	-0.40*	-0.39*	-0.21*	-0.38*	-0.13*
cg17890764	ITIH4	0.39*	0.39*	0.12*	0.40*	0.14*
cg25415932	OGG1	0.40*	0.38*	0.15*	0.37*	0.09
cg20334738	LRBA;MAB21L2	0.40*	0.39*	0.09	0.37*	0.08
cg24467291	CLIP1	0.40*	0.37*	0.14*	0.37*	0.07
cg21493583	CRIPT;PIGF	0.40*	0.39*	0.13*	0.38*	0.11*
cg03017264	NFAM1	0.39*	0.40*	0.15*	0.38*	0.12*
cg01254505	BST2	0.39*	0.39*	0.12*	0.39*	0.12*
cg01295203	PRDM14	-0.39*	-0.39*	-0.10*	-0.39*	-0.16*
cg14944269	RAB15	0.39*	0.38*	0.19*	0.36*	0.08
cg07679836	BAK1	0.39*	0.39*	0.19*	0.38*	0.09
cg27504991	CUL7;MRPL2	0.39*	0.39*	0.14*	0.38*	0.12*
cg04490714	SLC6A2	-0.39*	-0.39*	-0.16*	-0.39*	-0.15*
cg03138091	OSMR	-0.39*	-0.39*	-0.14*	-0.39*	-0.12*
cg12311132	RCN1	0.39*	0.38*	0.15*	0.37*	0.08
cg21747271	AIP	0.39*	0.39*	0.17*	0.38*	0.14*
cg06220958	MYH2	0.39*	0.39*	0.11*	0.38*	0.14*
cg14061619	SH3BP4	0.39*	0.39*	0.12*	0.39*	0.14*
cg24975564	PDE3A	0.39*	0.38*	0.13*	0.36*	0.12*
cg24104611	C22orf9	0.39*	0.38*	0.16*	0.38*	0.08
cg03238797	ADAMTS18	-0.39*	-0.39*	-0.17*	-0.38*	-0.15*
cg02751839	GPR37L1	0.39*	0.39*	0.09	0.39*	0.18*
cg01580568	LAMB3	0.39*	0.39*	0.17*	0.39*	0.14*
cg19724470	CD274	0.39*	0.38*	0.14*	0.36*	0.06
cg15737168	TECTA	-0.39*	-0.38*	-0.12*	-0.36*	-0.09
cg19280776	PAG1	0.39*	0.38*	0.09	0.37*	0.07
cg14338887	GNMT	-0.39*	-0.38*	-0.10*	-0.37*	-0.03
cg15686608	DAB2IP	-0.39*	-0.39*	-0.20*	-0.38*	-0.11*
cg14008883	SLC18A3;CHAT	-0.39*	-0.39*	-0.20*	-0.39*	-0.14*
cg25141674	C6orf155	-0.39*	-0.39*	-0.16*	-0.38*	-0.15*
cg16797831	KIAA1324;CFAP276	0.39*	0.39*	0.11*	0.39*	0.14*
cg19221959	PPP1R9A	0.39*	0.39*	0.10*	0.39*	0.18*
cg27158867	LRRC56	0.39*	0.39*	0.13*	0.39*	0.11*
cg15949277	ZC3H12A	0.38*	0.39*	0.10*	0.39*	0.10*
cg27217148	PCGF6	0.39*	0.39*	0.06	0.38*	0.14*
cg08095532	PSMA4	0.39*	0.39*	0.13*	0.38*	0.12*
cg14833385	HLA-DMA	0.39*	0.38*	0.05	0.38*	0.14*
cg23599056	ZMYND17	0.38*	0.39*	0.10*	0.38*	0.15*
cg05245515	SLC39A2	0.39*	0.39*	0.13*	0.39*	0.15*
cg17950095	HOXA11AS;HOXA11	0.39*	0.38*	0.15*	0.37*	0.07
cg19168338	CORO7	0.38*	0.38*	0.03	0.39*	0.19*
cg17237881	BIRC7	-0.39*	-0.39*	-0.09	-0.39*	-0.14*
cg07832674	IL17RE	0.39*	0.37*	0.10*	0.36*	0.10*
cg02880679	MBTD1	0.39*	0.38*	0.13*	0.36*	0.14*
cg09878269	PROZ	0.39*	0.38*	0.15*	0.38*	0.08
cg03410718	cg03410718	0.37*	0.38*	0.09	0.39*	0.10*
cg01656216	ZNF438	0.38*	0.38*	0.06	0.39*	0.13*
cg10515956	MCOLN3	0.38*	0.38*	0.13*	0.39*	0.14*
cg12062492	C14orf167;DHRS4	0.39*	0.38*	0.12*	0.37*	0.14*
cg24173049	SLC16A13	0.39*	0.38*	0.15*	0.37*	0.13*
cg23683201	SLC22A9	0.39*	0.39*	0.22*	0.38*	0.12*
cg10137010	TRPV3	0.39*	0.38*	0.07	0.38*	0.08
cg26757053	LYPLAL1	0.37*	0.38*	0.06	0.39*	0.11*
cg17980508	IFI44L	0.38*	0.38*	0.11*	0.38*	0.16*
cg07337598	ANXA9	0.38*	0.38*	0.14*	0.37*	0.16*
cg06766367	CBFB	0.37*	0.38*	0.14*	0.38*	0.15*
cg19103704	FCGBP	0.38*	0.38*	0.20*	0.38*	0.12*
cg01036779	SH2D3A	0.38*	0.37*	0.14*	0.35*	0.10*
cg25766774	ZDHHC3;EXOSC7	0.38*	0.38*	0.19*	0.37*	0.13*
cg24068372	WDR86	-0.38*	-0.38*	-0.11*	-0.37*	-0.13*
cg24147596	ARL14	0.38*	0.38*	0.18*	0.37*	0.10*
cg07730301	ALDH3B1	0.38*	0.38*	0.17*	0.38*	0.10*
cg01031400	TNFRSF10D	0.38*	0.38*	0.09	0.38*	0.13*
cg10478221	WFIKKN1	0.38*	0.38*	0.11*	0.36*	0.12*
cg26672426	PTGES	0.38*	0.38*	0.17*	0.38*	0.12*
cg18555117	DDHD1	0.38*	0.37*	0.09	0.36*	0.10*
cg27582235	MYO1F	0.38*	0.38*	0.09	0.37*	0.08
cg14069619	KRBA2	0.38*	0.38*	0.13*	0.38*	0.16*
cg18105315	MANEAL	0.38*	0.38*	0.18*	0.38*	0.13*
cg13668129	HNRNPUL1	0.38*	0.38*	-0.01	0.38*	0.20*
cg16652063	SLC13A5	-0.37*	-0.38*	-0.15*	-0.38*	-0.13*
cg09486093	HSD17B4	0.38*	0.38*	0.21*	0.37*	0.11*
cg25770411	GTF2IRD1	0.38*	0.38*	0.06	0.38*	0.13*
cg22830895	CRYGN	0.38*	0.38*	0.15*	0.36*	0.12*
cg04491089	MBTPS1	0.38*	0.35*	0.16*	0.32*	0.02
cg18016365	GABRB1	0.38*	0.37*	0.17*	0.34*	0.08
cg26233209	ATG12;AP3S1	0.38*	0.38*	0.17*	0.38*	0.12*
cg00931491	SULT1A2	0.38*	0.38*	0.14*	0.36*	0.11*
cg08082692	CHST15	0.38*	0.38*	0.12*	0.37*	0.11*
cg03544320	CRMP1	0.38*	0.37*	0.01	0.36*	0.10*
cg13854874	CHAF1B	0.38*	0.38*	0.15*	0.36*	0.14*
cg20134151	PPP1R14C	0.38*	0.37*	0.10*	0.37*	0.06
cg01414934	SH3BGRL3	0.37*	0.38*	0.07	0.38*	0.15*
cg07440877	cg07440877	-0.38*	-0.38*	-0.12*	-0.38*	-0.14*
cg14723032	PITPNM3	0.38*	0.37*	0.10*	0.37*	0.05
cg21602520	BCL2	0.38*	0.37*	0.16*	0.36*	0.10*
cg12288726	ARF5	0.38*	0.37*	0.09	0.36*	0.08
cg21509846	BEX1	-0.37*	-0.38*	-0.12*	-0.38*	-0.17*
cg04398275	SBNO1	0.38*	0.37*	0.12*	0.37*	0.11*
cg20264732	ESRP2	0.38*	0.38*	0.20*	0.37*	0.10*
cg18133966	PLA2G1B	0.38*	0.37*	0.17*	0.36*	0.08
cg18424091	HSPA1A;HSPA1L	0.38*	0.37*	0.05	0.36*	0.14*
cg20845050	ZNF7	0.38*	0.38*	0.17*	0.37*	0.15*
cg24304714	LCE1C	0.37*	0.38*	0.14*	0.38*	0.13*
cg12611860	PIK3C2A	0.37*	0.38*	0.17*	0.37*	0.14*
cg26189983	TNFRSF1B	0.38*	0.37*	0.16*	0.36*	0.11*
cg09948350	ASPRV1	-0.38*	-0.38*	-0.15*	-0.37*	-0.09
cg13266292	RPS15	0.38*	0.37*	0.17*	0.37*	0.11*
cg11310496	PNLIPRP2	0.38*	0.37*	0.18*	0.35*	0.13*
cg22492020	TIPIN	0.37*	0.37*	0.11*	0.38*	0.15*
cg23732182	C21orf84	0.37*	0.38*	0.16*	0.37*	0.15*
cg15337897	FGF3	-0.37*	-0.37*	-0.15*	-0.38*	-0.16*
cg04972979	C20orf54	0.38*	0.38*	0.17*	0.38*	0.11*
cg23326301	ADAM30	0.37*	0.38*	0.10*	0.36*	0.12*
cg19945840	B3GALT6;SDF4	0.38*	0.37*	0.06	0.37*	0.10*
cg05442902	MGC16703;P2RX6	0.38*	0.37*	0.08	0.36*	0.14*
cg05898524	LMNA	0.38*	0.37*	0.07	0.36*	0.13*
cg05882691	HIST1H3H	0.38*	0.38*	0.14*	0.37*	0.10*
cg24713204	ZNF471	0.38*	0.36*	0.11*	0.34*	0.07
cg03909500	RXFP3	-0.38*	-0.37*	-0.14*	-0.37*	-0.13*
cg25759381	TSSK2;DGCR14	0.38*	0.38*	0.06	0.37*	0.08
cg09109450	C2orf43	0.38*	0.36*	0.10*	0.37*	0.09
cg04457051	SCOC	0.38*	0.35*	0.21*	0.33*	0.04
cg02456292	TMEM145	-0.37*	-0.37*	-0.13*	-0.37*	-0.09
cg12566415	LHB	0.37*	0.37*	0.12*	0.37*	0.15*
cg10946435	KCNN3	0.37*	0.37*	0.12*	0.37*	0.13*
cg11172423	CLDN19	-0.37*	-0.37*	-0.15*	-0.36*	-0.10*
cg10523820	ACTN3;ZDHHC24	0.37*	0.37*	0.08	0.36*	0.10*
cg08317263	CCDC69	0.37*	0.36*	0.14*	0.36*	0.09
cg20951444	FNDC5	0.37*	0.37*	0.11*	0.36*	0.12*
cg21075829	ESYT3	0.37*	0.37*	0.16*	0.37*	0.10*
cg26799474	CASP8	0.37*	0.37*	0.19*	0.37*	0.12*
cg14034870	SFTA2	0.37*	0.37*	0.19*	0.36*	0.09
cg17824393	PTPN3	0.37*	0.37*	0.12*	0.36*	0.13*
cg06471905	ADAM11	0.37*	0.37*	0.17*	0.37*	0.13*
cg24793265	CARD9	0.37*	0.37*	0.11*	0.37*	0.14*
cg19553721	FAM106A	0.37*	0.37*	0.10*	0.36*	0.09
cg23817637	CLRN3	0.37*	0.37*	0.18*	0.37*	0.13*
cg15783027	NFKBIL2	0.36*	0.37*	0.03	0.37*	0.18*
cg10318258	RIPK3	0.37*	0.37*	0.15*	0.36*	0.12*
cg03312532	C15orf42	0.35*	0.36*	0.03	0.37*	0.19*
cg13615963	CCR6	0.36*	0.37*	0.17*	0.37*	0.15*
cg26610808	BLOC1S2	0.37*	0.36*	0.10*	0.36*	0.07
cg24495017	PITX1	0.37*	0.37*	0.19*	0.37*	0.11*
cg16263182	HBA2	-0.36*	-0.36*	-0.06	-0.37*	-0.15*
cg17907567	HAMP	0.37*	0.37*	0.14*	0.37*	0.09
cg25533774	SOSTDC1	0.37*	0.37*	0.14*	0.37*	0.09
cg15779716	CDCP1	0.37*	0.37*	0.12*	0.37*	0.12*
cg03943081	TCERG1L	-0.37*	-0.37*	-0.18*	-0.36*	-0.10*
cg10883303	HOXA13	0.37*	0.36*	0.14*	0.36*	0.09
cg25412453	DCST2;DCST1	0.37*	0.36*	0.06	0.34*	0.12*
cg00019495	HOPX	0.36*	0.36*	0.14*	0.37*	0.10*
cg05294243	KLK13	0.37*	0.35*	0.15*	0.34*	0.08
cg23777956	CREB3L3	0.37*	0.37*	0.12*	0.37*	0.10*
cg19674669	GLB1L3	-0.37*	-0.37*	-0.10*	-0.37*	-0.14*
cg27114120	PROKR2	-0.37*	-0.37*	-0.12*	-0.36*	-0.13*
cg23447996	SYK	0.36*	0.37*	0.14*	0.37*	0.13*
cg10970251	SLC25A22	0.36*	0.37*	0.10*	0.36*	0.18*
cg23338195	SLC30A8	0.37*	0.37*	0.17*	0.36*	0.12*
cg03614513	TSPAN2	0.37*	0.37*	0.11*	0.37*	0.15*
cg21688264	SNAP91	-0.37*	-0.36*	-0.22*	-0.35*	-0.11*
cg06005396	HCN2	0.37*	0.36*	0.06	0.35*	0.16*
cg02275294	SOAT1	0.37*	0.36*	0.09	0.36*	0.08
cg25928579	HOXB8	0.36*	0.35*	0.12*	0.37*	0.10*
cg19008649	IGFBP5	0.37*	0.37*	0.14*	0.36*	0.09
cg00986320	CYFIP2	0.37*	0.36*	0.12*	0.36*	0.07
cg15722679	SIRPG	0.37*	0.36*	0.10*	0.35*	0.13*
cg20847746	S100A13;S100A1	0.37*	0.36*	0.10*	0.36*	0.16*
cg19944367	RGS3	-0.37*	-0.36*	-0.16*	-0.35*	-0.12*
cg22764925	GGT1	0.37*	0.37*	0.17*	0.36*	0.11*
cg24835159	RNF43	0.37*	0.37*	0.18*	0.36*	0.12*
cg01269795	BTN3A3	0.37*	0.36*	0.13*	0.34*	0.12*
cg24107665	ZNF696	0.37*	0.36*	0.17*	0.35*	0.09
cg00031162	TNFSF12;TNFSF12-TNFSF13	0.37*	0.36*	0.13*	0.35*	0.12*
cg18943383	HIST1H3H	0.37*	0.36*	0.15*	0.35*	0.11*
cg09924998	VPS33A	0.37*	0.36*	0.17*	0.34*	0.12*
cg05769169	EGLN3	0.36*	0.37*	0.14*	0.36*	0.11*
cg05671018	LYSMD2	-0.37*	-0.36*	-0.15*	-0.36*	-0.16*
cg15652212	TMEM139	0.37*	0.36*	0.18*	0.35*	0.09
cg24653181	RHCG	0.37*	0.35*	0.13*	0.34*	0.11*
cg17611475	AGAP2	-0.36*	-0.36*	-0.01	-0.37*	-0.10*
cg08403419	RXFP4	0.37*	0.36*	0.15*	0.36*	0.12*
cg10834677	FAM19A3	0.36*	0.37*	0.08	0.36*	0.12*
cg22598563	P4HA2	0.37*	0.37*	0.11*	0.36*	0.15*
cg11536940	PGCP	0.37*	0.36*	0.16*	0.37*	0.10*
cg02334775	ISG20	0.37*	0.36*	0.17*	0.36*	0.12*
cg03718677	TMOD4	-0.37*	-0.36*	-0.13*	-0.35*	-0.10*
cg19502744	SRD5A2	-0.36*	-0.36*	-0.16*	-0.35*	-0.11*
cg11389172	SLC18A3;CHAT	-0.36*	-0.36*	-0.15*	-0.36*	-0.14*
cg03929796	ALAS1	0.36*	0.35*	0.12*	0.34*	0.08
cg03826976	CYB5R2	0.36*	0.36*	0.11*	0.36*	0.09
cg03574115	EBNA1BP2;WDR65	-0.36*	-0.36*	-0.07	-0.35*	-0.08
cg17619823	ADRB3	-0.35*	-0.36*	-0.14*	-0.36*	-0.16*
cg11119596	CD96	0.36*	0.35*	0.05	0.35*	0.06
cg25509184	CFTR	0.36*	0.35*	0.17*	0.36*	0.10*
cg25984124	PCNA;CDS2	-0.36*	-0.35*	-0.06	-0.34*	-0.07
cg00308665	HTR2A	0.36*	0.35*	0.19*	0.33*	0.03
cg08806153	HOXD11	0.36*	0.35*	0.11*	0.34*	0.08
cg23037133	OXGR1	0.36*	0.35*	0.16*	0.34*	0.09
cg09099177	CLN6;CALML4	0.35*	0.35*	0.05	0.36*	0.12*
cg20673075	STK3	0.36*	0.36*	0.13*	0.36*	0.11*
cg18440048	ZNF70	0.36*	0.36*	0.15*	0.36*	0.13*
cg08822227	SH3BP2	0.36*	0.36*	0.19*	0.36*	0.08
cg16794682	CCND1	0.35*	0.36*	0.06	0.36*	0.15*
cg07442479	GDNF	-0.36*	-0.36*	-0.16*	-0.36*	-0.15*
cg26219051	SCUBE1	-0.36*	-0.36*	-0.17*	-0.36*	-0.16*
cg06948294	STXBP6	0.36*	0.35*	0.18*	0.34*	0.07
cg27219973	GNRHR	0.36*	0.36*	0.17*	0.35*	0.10*
cg16639185	LGTN	0.36*	0.36*	0.12*	0.36*	0.10*
cg26571739	VAV1	-0.36*	-0.36*	-0.12*	-0.34*	-0.08
cg19790294	CYBA	0.36*	0.36*	0.06	0.36*	0.13*
cg00948524	RNF135	0.36*	0.35*	0.09	0.34*	0.07
cg05361373	PYCARD	0.36*	0.36*	0.08	0.34*	0.08
cg24182328	VMO1	0.36*	0.35*	0.12*	0.34*	0.11*
cg01909921	GFI1B	0.36*	0.36*	0.08	0.36*	0.09
cg08472583	CRCP	0.36*	0.35*	0.12*	0.35*	0.11*
cg02184413	VNN1	0.36*	0.35*	0.16*	0.35*	0.07
cg02150910	GZMH	0.35*	0.36*	0.05	0.36*	0.14*
cg20008332	SOX11	-0.36*	-0.36*	-0.18*	-0.35*	-0.10*
cg14323109	KDR	-0.36*	-0.36*	-0.19*	-0.36*	-0.11*
cg20822628	GATA5	-0.36*	-0.36*	-0.06	-0.35*	-0.12*
cg01603095	SLC2A13	0.36*	0.36*	0.18*	0.36*	0.10*
cg03355526	ZNF454	-0.36*	-0.36*	-0.19*	-0.36*	-0.11*
cg02930996	B4GALT6	0.36*	0.35*	0.18*	0.35*	0.11*
cg23054883	FZD10	-0.36*	-0.34*	-0.18*	-0.32*	-0.07
cg03907363	KLK1	0.35*	0.36*	0.16*	0.36*	0.10*
cg00037940	PIK3CB	0.34*	0.36*	0.10*	0.36*	0.17*
cg06765514	PIP5KL1	0.36*	0.35*	0.10*	0.35*	0.07
cg09619786	RPP25	0.35*	0.36*	0.11*	0.36*	0.10*
cg19928046	CD74	0.36*	0.35*	0.14*	0.34*	0.09
cg20373326	HSD17B2	0.36*	0.36*	0.20*	0.36*	0.12*
cg20082641	PAQR5	-0.36*	-0.36*	-0.04	-0.35*	-0.13*
cg25023829	HSF2BP	-0.36*	-0.35*	-0.12*	-0.35*	-0.10*
cg20748065	POR	0.36*	0.36*	0.04	0.36*	0.10*
cg07294734	ATP5D	0.36*	0.35*	0.12*	0.34*	0.14*
cg08223748	MEF2C	0.36*	0.35*	0.10*	0.33*	0.11*
cg04828792	MX2	0.36*	0.35*	0.17*	0.33*	0.12*
cg17243643	RDH5	0.36*	0.36*	0.19*	0.36*	0.10*
cg22110492	ADAMTS13;REXO4	0.36*	0.36*	0.12*	0.35*	0.12*
cg10732834	KIAA1632	0.36*	0.35*	0.11*	0.34*	0.12*
cg15484384	CEP63;ANAPC13	0.36*	0.36*	0.15*	0.34*	0.15*
cg24596472	TOP1MT	0.36*	0.34*	0.12*	0.33*	0.03
cg05547500	TXNDC2	0.36*	0.36*	0.07	0.35*	0.12*
cg00433406	VWA5B1	-0.36*	-0.35*	-0.10*	-0.35*	-0.11*
cg26952662	CTHRC1	0.36*	0.34*	0.15*	0.33*	0.06
cg19025034	FUT2	0.36*	0.36*	0.12*	0.35*	0.13*
cg07545925	CD3D;CD3G	0.35*	0.36*	0.04	0.35*	0.15*
cg25341726	IL27	0.35*	0.36*	0.05	0.35*	0.13*
cg23300372	CARTPT	-0.36*	-0.35*	-0.16*	-0.35*	-0.12*
cg20404387	FAM43B	-0.34*	-0.35*	-0.16*	-0.36*	-0.15*
cg13543096	LOC100271831;GDPD3	-0.35*	-0.36*	-0.18*	-0.35*	-0.12*
cg25982743	TIMP4;SYN2	0.36*	0.36*	0.19*	0.35*	0.11*
cg22040627	SLC13A5	-0.34*	-0.35*	-0.11*	-0.36*	-0.15*
cg19328294	PRSS22	0.34*	0.34*	0.18*	0.36*	0.11*
cg18414381	EHF	0.36*	0.35*	0.20*	0.35*	0.11*
cg20427879	MIR330;EML2	0.35*	0.35*	0.06	0.36*	0.17*
cg25055477	NUDT3	0.36*	0.35*	0.15*	0.35*	0.12*
cg02332537	RTP3	0.34*	0.36*	0.06	0.35*	0.17*
cg04424621	HIST1H2BJ	0.34*	0.35*	0.15*	0.36*	0.09
cg12113132	CCNDBP1;TMEM62	0.34*	0.35*	0.16*	0.35*	0.11*
cg18349835	VIPR2	-0.35*	-0.35*	-0.16*	-0.35*	-0.14*
cg21505334	CEACAM5	0.35*	0.34*	0.17*	0.33*	0.07
cg16065186	ERBB2	-0.35*	-0.35*	-0.02	-0.33*	-0.07
cg06291867	HTR7	-0.35*	-0.35*	-0.14*	-0.34*	-0.14*
cg14409941	ADAMTS2	-0.34*	-0.35*	-0.17*	-0.35*	-0.14*
cg07426960	cg07426960	0.35*	0.35*	0.17*	0.35*	0.13*
cg14187678	TBR1	0.35*	0.35*	0.14*	0.34*	0.12*
cg25388528	KRTAP20-1	0.35*	0.35*	0.17*	0.34*	0.10*
cg06744574	AGBL4;BEND5	-0.35*	-0.35*	-0.16*	-0.34*	-0.13*
cg10707565	CUBN	0.35*	0.35*	0.06	0.34*	0.11*
cg18735146	IFT88	0.35*	0.34*	0.19*	0.32*	0.06
cg07871503	RASGEF1A	-0.35*	-0.35*	-0.09	-0.35*	-0.17*
cg20851245	RNF25;STK36	0.35*	0.35*	0.10*	0.34*	0.06
cg07084746	C3orf27	-0.35*	-0.34*	-0.10*	-0.33*	-0.10*
cg23003832	ZDHHC12	0.35*	0.35*	0.14*	0.35*	0.13*
cg05633152	SLC10A1	-0.35*	-0.35*	-0.09	-0.34*	-0.13*
cg18053607	INPP5J	0.35*	0.35*	0.16*	0.35*	0.09
cg04545159	FIGF;PIR	0.34*	0.34*	0.12*	0.35*	0.09
cg14494812	TOB1	0.33*	0.34*	0.02	0.35*	0.20*
cg25228126	FZD2	-0.35*	-0.35*	-0.11*	-0.35*	-0.17*
cg08948050	SLC35A4;APBB3	0.35*	0.34*	0.08	0.34*	0.08
cg24750391	PON3	0.35*	0.35*	0.12*	0.34*	0.09
cg18988110	PRR15L	0.35*	0.35*	0.20*	0.35*	0.12*
cg08590939	OXCT1	0.34*	0.34*	0.09	0.35*	0.10*
cg22134325	NPAS4	-0.35*	-0.35*	-0.19*	-0.34*	-0.10*
cg13663218	TRHDE-AS1;TRHDE	-0.35*	-0.35*	-0.18*	-0.35*	-0.11*
cg12003230	C21orf84	0.35*	0.34*	0.10*	0.33*	0.12*
cg13562911	ELOVL2	-0.34*	-0.35*	-0.17*	-0.35*	-0.15*
cg02831604	ISL2	0.35*	0.34*	0.13*	0.33*	0.06
cg17207590	APH1B	0.35*	0.34*	0.17*	0.33*	0.07
cg27138018	HAPLN2	0.35*	0.34*	0.15*	0.34*	0.07
cg00446235	TSTD1	0.35*	0.35*	0.12*	0.35*	0.11*
cg01242619	PLEC1	0.33*	0.33*	0.12*	0.35*	0.13*
cg14870271	LGALS3BP	0.35*	0.35*	0.20*	0.34*	0.09
cg22381955	CHFR	-0.35*	-0.34*	-0.15*	-0.32*	-0.10*
cg15247031	C14orf126	0.35*	0.34*	0.10*	0.35*	0.08
cg25830052	TULP1	0.35*	0.35*	0.06	0.34*	0.10*
cg07150830	NOS2	0.35*	0.35*	0.18*	0.34*	0.12*
cg26377677	FURIN	0.35*	0.35*	0.18*	0.35*	0.13*
cg03349953	PCDHB5	-0.34*	-0.34*	-0.17*	-0.35*	-0.09
cg07675682	SLC26A11;SGSH	0.35*	0.34*	0.10*	0.33*	0.12*
cg05403071	SNAI1	0.34*	0.34*	0.08	0.35*	0.12*
cg20162599	FERMT3	0.34*	0.35*	0.06	0.34*	0.20*
cg13202751	SLC6A3	-0.35*	-0.35*	-0.21*	-0.34*	-0.12*
cg07376232	AMICA1	0.34*	0.35*	0.05	0.35*	0.19*
cg06809565	TMEM187;HCFC1	0.35*	0.34*	0.04	0.34*	0.09
cg23401756	DPEP3	-0.34*	-0.35*	-0.06	-0.34*	-0.15*
cg02831294	CALML3	0.35*	0.34*	0.19*	0.31*	0.09
cg01770232	IL6	0.35*	0.34*	0.14*	0.33*	0.09
cg09704415	SPATA6	0.35*	0.34*	0.12*	0.34*	0.13*
cg23244913	HCG9	-0.35*	-0.34*	-0.20*	-0.34*	-0.08
cg24576425	GALNT5	0.35*	0.35*	0.16*	0.35*	0.10*
cg19491035	MANSC1	0.34*	0.35*	0.13*	0.35*	0.12*
cg02387679	IQGAP2	0.34*	0.34*	0.08	0.35*	0.12*
cg15817236	ALX4	-0.34*	-0.35*	-0.18*	-0.35*	-0.12*
cg05898102	PCDHB10	0.33*	0.34*	0.10*	0.35*	0.17*
cg03996822	RASSF6	0.35*	0.35*	0.17*	0.35*	0.13*
cg14070647	RSPO2	-0.34*	-0.34*	-0.10*	-0.35*	-0.12*
cg17861230	PDE4C	-0.33*	-0.34*	-0.09	-0.35*	-0.15*
cg13015534	ST6GALNAC1	0.34*	0.35*	0.19*	0.34*	0.15*
cg22918700	FITM1	-0.35*	-0.33*	-0.14*	-0.33*	-0.04
cg00363813	IFFO1	-0.35*	-0.34*	-0.17*	-0.34*	-0.09
cg17108819	CD8A	-0.34*	-0.35*	-0.10*	-0.35*	-0.16*
cg21480743	KILLIN	0.35*	0.34*	0.18*	0.35*	0.09
cg20312228	CCDC37	-0.32*	-0.33*	-0.17*	-0.35*	-0.13*
cg16907514	C14orf33;KTN1	0.34*	0.34*	0.18*	0.35*	0.11*
cg12531542	MOGAT2	0.34*	0.35*	0.08	0.33*	0.17*
cg27149093	SLC41A2	0.35*	0.34*	0.15*	0.33*	0.08
cg24399106	MGC45800	0.35*	0.33*	0.12*	0.33*	0.04
cg15201877	PTGER3	-0.35*	-0.34*	-0.15*	-0.34*	-0.09
cg21870668	SNRPN	-0.32*	-0.34*	-0.09	-0.35*	-0.14*
cg02233559	SLC46A3	0.35*	0.34*	0.09	0.32*	0.11*
cg19928450	HOXC12	0.34*	0.33*	0.13*	0.32*	0.07
cg12946225	HMG20B	0.34*	0.34*	0.14*	0.34*	0.15*
cg10604168	RASL12	0.34*	0.33*	0.13*	0.32*	0.09
cg00466249	SLC38A10	0.34*	0.34*	0.16*	0.34*	0.13*
cg21926612	PACRG;PARK2	0.34*	0.34*	0.09	0.33*	0.11*
cg20324165	KRT8	0.34*	0.34*	0.18*	0.34*	0.11*
cg06638966	COL19A1	0.34*	0.33*	0.14*	0.31*	0.06
cg06849477	PRR5	0.33*	0.34*	0.15*	0.34*	0.16*
cg13666340	C9orf68	0.34*	0.34*	0.07	0.33*	0.10
cg21134096	RHEB	0.34*	0.32*	0.10*	0.33*	0.06
cg25519930	CACNA1C	0.34*	0.33*	0.08	0.31*	0.13*
cg12711814	ENO1	0.34*	0.34*	0.15*	0.32*	0.10*
cg27493997	CRABP2	0.34*	0.34*	0.20*	0.33*	0.10*
cg22334665	SLC22A16	-0.34*	-0.34*	-0.18*	-0.34*	-0.11*
cg21880903	KLB	0.34*	0.34*	0.19*	0.34*	0.12*
cg26232558	OR3A1	0.34*	0.33*	0.13*	0.31*	0.09
cg20924286	CLDN11	0.34*	0.33*	0.15*	0.32*	0.08
cg21130374	MX2	0.34*	0.34*	0.10*	0.34*	0.09
cg25692323	ZNF485	-0.34*	-0.34*	-0.11*	-0.34*	-0.10*
cg17682828	FXYD7;FXYD1	0.34*	0.34*	0.06	0.34*	0.13*
cg15705999	ZNF148	-0.34*	-0.32*	-0.14*	-0.32*	-0.05
cg04915566	RUNX1	0.34*	0.34*	-0.03	0.33*	0.13*
cg21365602	GBP4	0.34*	0.34*	0.09	0.32*	0.15*
cg06856528	TMEFF2	-0.34*	-0.34*	-0.16*	-0.34*	-0.13*
cg21230392	PROM1	0.33*	0.34*	0.09	0.34*	0.08
cg02549418	MBNL3	0.32*	0.32*	0.15*	0.34*	0.09
cg12592716	CUL1	0.34*	0.32*	0.11*	0.31*	0.02
cg10837843	DUSP1	0.33*	0.33*	0.08	0.34*	0.09
cg15772361	SERPINB3	-0.34*	-0.33*	-0.11*	-0.32*	-0.10*
cg24331079	STAT4	0.34*	0.33*	0.10*	0.31*	0.08
cg15201635	SMPD3	0.34*	0.34*	0.10*	0.33*	0.12*
cg07160163	SYK	0.34*	0.33*	0.02	0.34*	0.10*
cg01035422	PLIN1	-0.34*	-0.34*	-0.06	-0.32*	-0.13*
cg02271621	LOC338651;HCCA2;DUSP8	0.34*	0.33*	0.10*	0.32*	0.11*
cg02471507	CHMP4C	0.34*	0.33*	0.12*	0.34*	0.06
cg12240237	GTF2IRD1	0.34*	0.34*	0.03	0.34*	0.10*
cg21172540	LOC100128071;TSSK3	-0.34*	-0.34*	-0.06	-0.32*	-0.10*
cg11225410	SOCS2	0.34*	0.32*	0.13*	0.30*	0.06
cg03240745	MEGF8	0.34*	0.34*	0.06	0.33*	0.08
cg11935638	EHHADH	0.34*	0.32*	0.15*	0.31*	0.05
cg13553455	COL17A1	0.34*	0.34*	0.18*	0.33*	0.10*
cg13929970	FGFBP1	0.34*	0.34*	0.18*	0.33*	0.11*
cg20279283	GATA4	-0.33*	-0.34*	-0.16*	-0.34*	-0.17*
cg15768203	PPIG	0.34*	0.34*	0.17*	0.34*	0.07
cg00243313	IRX4	-0.34*	-0.34*	-0.09	-0.33*	-0.15*
cg14580982	ATP6V1C2	0.34*	0.33*	0.13*	0.33*	0.07
cg14338062	MARS	0.34*	0.34*	0.00	0.33*	0.09
cg09179845	C7	0.34*	0.33*	0.16*	0.32*	0.10*
cg10521852	LPAR2	0.32*	0.33*	0.17*	0.34*	0.13*
cg19569684	MGC29506	0.34*	0.33*	0.11*	0.34*	0.11*
cg14824983	SEMA3B	0.34*	0.34*	-0.00	0.32*	0.15*
cg05650171	NIT1;PFDN2	0.34*	0.34*	0.12*	0.34*	0.16*
cg03916421	SCLT1;C4orf33	0.34*	0.33*	0.15*	0.33*	0.11*
cg02128567	KCNK5	0.34*	0.34*	0.19*	0.33*	0.10*
cg22546318	ATP5G2	0.34*	0.33*	0.10*	0.32*	0.10*
cg24662718	VAV3	-0.34*	-0.33*	-0.14*	-0.33*	-0.13*
cg26059632	SPRR2A	0.34*	0.33*	0.17*	0.33*	0.06
cg23887396	SARM1	-0.33*	-0.34*	-0.12*	-0.34*	-0.13*
cg22054191	POU2F2	0.34*	0.33*	0.06	0.34*	0.08
cg12530270	DCST2;DCST1	-0.34*	-0.34*	-0.07	-0.33*	-0.12*
cg00202711	HTR2C	-0.33*	-0.33*	-0.12*	-0.34*	-0.08
cg14960043	DEF6	0.34*	0.34*	0.11*	0.33*	0.13*
cg15045441	C6orf155	-0.33*	-0.34*	-0.15*	-0.33*	-0.12*
cg07218880	UPF3A	0.34*	0.32*	0.16*	0.31*	0.06
cg27652350	ALDH1A3	-0.33*	-0.34*	-0.15*	-0.33*	-0.14*
cg17723549	CCDC55;MIR423	-0.33*	-0.33*	-0.07	-0.34*	-0.11*
cg06454226	METTL4;NDC80	0.34*	0.33*	0.17*	0.32*	0.09
cg26692016	APOBEC1	0.34*	0.33*	0.03	0.33*	0.09
cg05103623	TAGAP	0.32*	0.33*	0.08	0.34*	0.13*
cg16303453	CA7	0.34*	0.32*	0.14*	0.31*	0.07
cg00744433	CXADR	0.34*	0.33*	0.19*	0.33*	0.11*
cg13274254	GULP1	0.34*	0.33*	0.16*	0.34*	0.12*
cg09523691	ATG12;AP3S1	0.33*	0.33*	0.17*	0.34*	0.12*
cg03582451	ERI2;LOC81691	0.32*	0.34*	0.12*	0.32*	0.16*
cg08675585	C14orf166B	0.30*	0.33*	0.03	0.34*	0.12*
cg13033054	TCP10L	0.33*	0.34*	0.12*	0.32*	0.12*
cg25178645	RUNX3	0.33*	0.34*	0.09	0.32*	0.12*
cg23303408	POU4F3	-0.33*	-0.33*	-0.17*	-0.33*	-0.13*
cg16989646	SLC25A15	0.33*	0.33*	0.13*	0.33*	0.09
cg25510610	WHSC1L1	0.31*	0.33*	0.04	0.33*	0.13*
cg18509239	IGSF10	0.33*	0.33*	0.12*	0.33*	0.06
cg14896003	RASSF7	0.33*	0.33*	0.04	0.33*	0.13*
cg27626299	EVX1	0.33*	0.32*	0.16*	0.32*	0.06
cg23189044	KCNE3	0.33*	0.33*	0.16*	0.32*	0.11*
cg20744464	MFI2	0.33*	0.33*	0.08	0.33*	0.11*
cg10412312	IFLTD1	0.33*	0.33*	0.14*	0.32*	0.10*
cg27104271	SLCO2B1	0.33*	0.32*	0.13*	0.32*	0.11*
cg07888040	GLDN	0.33*	0.33*	0.08	0.31*	0.08
cg26186727	NETO1	-0.33*	-0.33*	-0.20*	-0.33*	-0.12*
cg25993718	CBLN4	-0.33*	-0.33*	-0.16*	-0.32*	-0.10*
cg06656924	ZNF76	0.33*	0.33*	0.14*	0.33*	0.09
cg03874199	HOXD12	-0.32*	-0.33*	-0.14*	-0.33*	-0.15*
cg25723866	LTBP4	-0.33*	-0.33*	-0.09	-0.30*	-0.11*
cg06722633	GRIK3	-0.33*	-0.33*	-0.16*	-0.32*	-0.16*
cg19512848	C14orf48	0.33*	0.33*	0.14*	0.33*	0.09
cg14289985	ZNF471	-0.32*	-0.33*	-0.14*	-0.33*	-0.12*
cg04710641	RDBP;SKIV2L	0.33*	0.32*	0.14*	0.32*	0.05
cg09868882	GRM8	0.31*	0.32*	0.02	0.33*	0.14*
cg19594666	LEP	-0.33*	-0.33*	-0.18*	-0.32*	-0.13*
cg10088985	CXCL5	-0.33*	-0.33*	-0.19*	-0.32*	-0.10*
cg09022993	SPATA18	0.32*	0.33*	0.07	0.33*	0.12*
cg18081104	THEM5	0.33*	0.33*	0.09	0.33*	0.10*
cg21233722	DOCK2	-0.33*	-0.33*	-0.20*	-0.33*	-0.09
cg05705583	CAMLG	0.33*	0.33*	0.03	0.33*	0.11*
cg09784259	SELE	0.33*	0.33*	0.10*	0.33*	0.09
cg12811135	C2orf51	-0.33*	-0.33*	-0.12*	-0.33*	-0.12*
cg16872560	PPP1R9A	0.32*	0.32*	0.12*	0.33*	0.12*
cg17018517	ENTPD2	0.33*	0.32*	0.16*	0.32*	0.11*
cg21248478	CLIC2	0.33*	0.32*	0.02	0.30*	0.08
cg21613754	PNKD;AAMP	0.32*	0.32*	0.12*	0.33*	0.13*
cg23205183	C3AR1	0.33*	0.33*	0.11*	0.32*	0.10*
cg01346718	CSNK1E	0.32*	0.33*	0.17*	0.33*	0.14*
cg23637791	ODF3L1	0.33*	0.32*	0.15*	0.31*	0.08
cg09088577	OTUD4	-0.33*	-0.31*	-0.06	-0.30*	-0.09
cg23372001	HIST1H4J	0.32*	0.33*	0.08	0.33*	0.12*
cg15727320	P11	-0.33*	-0.32*	-0.06	-0.30*	-0.07
cg00616129	STYK1	0.32*	0.32*	0.07	0.33*	0.14*
cg14500718	SMG5;TMEM79	0.32*	0.32*	0.10*	0.33*	0.16*
cg16913124	HYAL3;HYAL1	0.33*	0.32*	0.12*	0.29*	0.12*
cg17457560	NRG1	-0.32*	-0.33*	-0.16*	-0.33*	-0.17*
cg03258472	CRB3	0.33*	0.32*	0.14*	0.31*	0.09
cg25507001	NME5	0.33*	0.33*	0.09	0.32*	0.08
cg02603784	WDR82	-0.33*	-0.32*	-0.11*	-0.29*	-0.08
cg12782180	LEP	-0.33*	-0.33*	-0.17*	-0.32*	-0.10*
cg19761273	CSNK1D	0.33*	0.32*	0.15*	0.32*	0.09
cg12146151	ITGB4	0.33*	0.32*	0.15*	0.30*	0.08
cg26111030	ERBB2	-0.33*	-0.33*	-0.13*	-0.31*	-0.04
cg16358738	AGXT	-0.33*	-0.33*	-0.14*	-0.32*	-0.11*
cg26365553	MADD	-0.32*	-0.33*	-0.12*	-0.31*	-0.13*
cg21209091	DKK4	0.33*	0.33*	0.19*	0.33*	0.06
cg06187947	GULP1	0.33*	0.33*	0.15*	0.32*	0.09
cg10523671	SLC15A2	0.33*	0.32*	0.12*	0.31*	0.12*
cg17868994	NIPSNAP3B	0.33*	0.32*	0.07	0.31*	0.12*
cg07579404	RAET1L	-0.32*	-0.32*	-0.03	-0.33*	-0.09
cg22747092	NACC2	0.32*	0.32*	0.14*	0.33*	0.11*
cg00679556	TRIM31	0.33*	0.33*	0.15*	0.32*	0.09
cg00066816	IL12B	0.33*	0.33*	0.11*	0.33*	0.12*
cg26153642	HTR3E	0.33*	0.31*	0.14*	0.31*	0.12*
cg01861509	SPOCK2	0.33*	0.33*	0.19*	0.32*	0.12*
cg19937039	SERPINA10	0.33*	0.32*	0.18*	0.32*	0.08
cg11716026	H19	0.32*	0.33*	0.10	0.32*	0.09
cg12841020	PGF	0.33*	0.32*	0.16*	0.31*	0.08
cg23272214	PCBP3	0.33*	0.32*	0.11*	0.32*	0.06
cg21604856	ZNF280A	0.32*	0.33*	0.17*	0.33*	0.08
cg23617121	OSBPL5	-0.33*	-0.32*	-0.13*	-0.32*	-0.09
cg11876012	POLR3K	0.33*	0.30*	0.19*	0.29*	0.06
cg14523284	IL13	0.33*	0.32*	0.06	0.31*	0.07
cg13153865	OSGIN2	0.32*	0.32*	0.09	0.33*	0.09
cg14106308	VEPH1	0.32*	0.32*	0.10*	0.33*	0.09
cg19160878	GTF3C3	0.33*	0.30*	0.13*	0.29*	0.00
cg14592099	PCDHB13	0.33*	0.32*	0.05	0.32*	0.09
cg16382322	ARAP3	0.32*	0.33*	0.06	0.32*	0.17*
cg18851831	DYRK1B	0.33*	0.32*	0.05	0.30*	0.06
cg26050734	TNRC4	0.33*	0.31*	0.08	0.29*	0.08
cg04754011	GPR44	0.31*	0.32*	0.04	0.33*	0.17*
cg06192619	SLC1A6	0.33*	0.32*	0.10*	0.31*	0.07
cg25140370	IRF4	0.33*	0.32*	0.02	0.31*	0.06
cg03805684	FEN1;MIR611;C11orf10	0.33*	0.32*	0.17*	0.31*	0.07
cg01726775	LOC283314;C1RL	0.33*	0.30*	0.15*	0.26*	0.05
cg23367478	PDE3A	0.33*	0.32*	0.13*	0.31*	0.13*
cg01737532	FRG1	-0.33*	-0.32*	-0.10*	-0.32*	-0.09
cg20634573	ADRA2B	0.33*	0.30*	0.13*	0.29*	0.03
cg07297178	CEACAM7	0.33*	0.31*	0.06	0.30*	0.06
cg05346140	HSPB9	0.33*	0.31*	-0.01	0.30*	0.14*
cg07657776	UBE3B;KCTD10	0.33*	0.31*	0.14*	0.30*	0.06
cg06790862	MPPED2	0.33*	0.31*	0.15*	0.30*	0.04
cg10063179	MTNR1A	0.33*	0.32*	0.14*	0.32*	0.08
cg01827098	GIMAP7	-0.30*	-0.31*	-0.10*	-0.32*	-0.17*
cg18623836	RRM2	0.32*	0.32*	0.19*	0.31*	0.09
cg13228642	IER5	0.32*	0.32*	0.16*	0.31*	0.06
cg20125091	GFI1	0.32*	0.32*	0.13*	0.32*	0.11*
cg20857253	TCP10L	0.32*	0.32*	0.16*	0.30*	0.09
cg25552889	FAM131A	0.32*	0.32*	0.05	0.32*	0.16*
cg04312209	IL7R	0.32*	0.32*	0.10*	0.32*	0.10*
cg26055770	PDZRN3	0.32*	0.32*	0.13*	0.31*	0.11*
cg23503501	SMC1B;RIBC2	0.32*	0.31*	0.12*	0.30*	0.09
cg05606799	KISS1	0.30*	0.31*	0.02	0.32*	0.17*
cg20520725	HIST1H2AE;HIST1H2BG	0.32*	0.32*	0.12*	0.31*	0.08
cg19591881	CD34	-0.32*	-0.32*	-0.10*	-0.32*	-0.19*
cg26381263	PPP2R2D	0.32*	0.32*	0.16*	0.31*	0.07
cg08475088	NLRP9	-0.32*	-0.31*	-0.08	-0.32*	-0.10*
cg21032583	IQCG;LMLN	0.32*	0.32*	0.07	0.31*	0.17*
cg21565972	CCDC57	0.32*	0.31*	0.03	0.29*	0.09
cg17709873	LTA	0.32*	0.32*	0.06	0.32*	0.11*
cg18410627	RALGPS1	0.32*	0.32*	0.07	0.32*	0.07
cg05807444	VPS28;NFKBIL2	0.32*	0.32*	0.20*	0.32*	0.07
cg24169915	LINC02914	0.31*	0.32*	0.09	0.32*	0.16*
cg11203041	MGST1	0.32*	0.32*	0.17*	0.30*	0.08
cg24765079	CDH1	0.32*	0.32*	0.18*	0.32*	0.09
cg25674286	ADORA3	0.32*	0.32*	0.15*	0.32*	0.12*
cg19096475	ASAM	-0.32*	-0.32*	-0.16*	-0.31*	-0.17*
cg23773532	GPRC5D	-0.32*	-0.31*	-0.10*	-0.30*	-0.08
cg18277754	ALK	-0.31*	-0.31*	-0.14*	-0.32*	-0.15*
cg00297584	NCRNA00173	0.32*	0.31*	0.16*	0.29*	0.07
cg24890286	HIPK2	-0.32*	-0.31*	-0.05	-0.30*	-0.07
cg26388152	CORO6	0.30*	0.32*	0.10*	0.32*	0.14*
cg20530056	IKBKE	0.32*	0.32*	0.15*	0.32*	0.09
cg01550148	H2AFY	-0.32*	-0.31*	-0.18*	-0.31*	-0.09
cg09424308	CCDC96;TADA2B	0.32*	0.32*	0.10*	0.32*	0.16*
cg16648841	C8A	0.31*	0.32*	0.14*	0.32*	0.09
cg15322932	ALDH3B1	0.31*	0.31*	0.18*	0.32*	0.10*
cg08694544	RTBDN	0.32*	0.31*	0.17*	0.29*	0.06
cg14741922	SCGB2A2	0.32*	0.31*	0.07	0.30*	0.05
cg03623878	MCF2L	0.32*	0.30*	0.12*	0.29*	0.08
cg22605643	RGS4	0.32*	0.31*	0.11*	0.30*	0.12*
cg15050111	GRHL3	0.32*	0.32*	0.15*	0.32*	0.12*
cg23412850	SOCS2	0.32*	0.31*	0.11*	0.31*	0.09
cg24116028	LYPD4;DMRTC2	-0.32*	-0.32*	-0.10*	-0.31*	-0.12*
cg21391660	LLGL2	0.32*	0.31*	0.12*	0.31*	0.02
cg22165685	VENTX	-0.32*	-0.32*	-0.06	-0.31*	-0.07
cg04471507	STMN1	0.32*	0.30*	0.14*	0.31*	0.05
cg05927017	cg05927017	0.31*	0.31*	0.09	0.32*	0.14*
cg08551633	CEACAM8	-0.32*	-0.31*	-0.05	-0.30*	-0.06
cg06497752	COL9A3	0.32*	0.31*	0.05	0.30*	0.12*
cg21435394	NUDT14	0.32*	0.31*	0.18*	0.31*	0.07
cg15364537	MFSD4	0.32*	0.30*	0.05	0.29*	0.03
cg02818322	MAGEC3	0.32*	0.32*	0.17*	0.31*	0.10
cg10140638	PTPRN	-0.32*	-0.32*	-0.12*	-0.30*	-0.14*
cg02905245	CCDC80	0.31*	0.31*	0.17*	0.32*	0.10*
cg01851399	PKP2	0.31*	0.31*	0.12*	0.32*	0.11*
cg04481779	IL20RA	0.31*	0.32*	0.16*	0.31*	0.13*
cg25799986	WFDC2	0.32*	0.31*	0.11*	0.30*	0.10
cg23741330	BET3L;FAM26E	0.32*	0.31*	0.15*	0.29*	0.09
cg09045681	CCHCR1;TCF19	0.32*	0.31*	0.08	0.31*	0.14*
cg20033731	CACNA1C	0.32*	0.31*	0.12*	0.31*	0.09
cg18450227	MAPK4	-0.32*	-0.31*	-0.15*	-0.32*	-0.12*
cg13594711	SRCRB4D;ZP3	-0.30*	-0.31*	-0.08	-0.32*	-0.14*
cg07432969	GPR35	-0.32*	-0.30*	-0.12*	-0.29*	-0.09
cg01293647	NEUROD2	0.31*	0.31*	0.03	0.32*	0.10*
cg06263495	ASCL2	0.32*	0.31*	0.16*	0.30*	0.06
cg11946165	CTSK	-0.31*	-0.31*	-0.06	-0.32*	-0.13*
cg12089169	PRR4	0.30*	0.32*	0.13*	0.31*	0.15*
cg12555334	CCT6A;PSPH	0.31*	0.31*	0.14*	0.32*	0.16*
cg02602411	GRIN3A;PPP3R2	0.32*	0.30*	0.11*	0.27*	0.05
cg16282679	EGFL8	0.32*	0.31*	0.11*	0.31*	0.07
cg24476569	ABCC4	0.32*	0.31*	0.04	0.31*	0.07
cg11757293	KIFC2	0.32*	0.31*	0.13*	0.31*	0.13*
cg18096388	PDCD1	0.31*	0.31*	0.17*	0.32*	0.11*
cg12832649	SPOCK1	-0.30*	-0.31*	-0.11*	-0.32*	-0.15*
cg12572278	OAF	0.32*	0.30*	0.08	0.30*	0.11*
cg10997248	FXYD2	0.32*	0.32*	0.13*	0.31*	0.06
cg14532519	TCF20	0.30*	0.31*	0.05	0.32*	0.15*
cg26033681	SNRPN	0.31*	0.31*	0.13*	0.31*	0.12*
cg08603768	WNT8A	0.31*	0.31*	0.09	0.31*	0.09
cg11011938	SEMA5A	0.31*	0.31*	0.13*	0.30*	0.11*
cg05345286	MDFI	-0.30*	-0.31*	-0.14*	-0.31*	-0.14*
cg20339230	ST8SIA2	-0.29*	-0.31*	-0.10*	-0.31*	-0.15*
cg11635563	ENOX1	0.30*	0.30*	0.08	0.31*	0.10
cg20870362	CCIN	0.31*	0.31*	0.14*	0.31*	0.11*
cg23580000	ADCY7	-0.31*	-0.31*	-0.08	-0.30*	-0.12*
cg20185083	SERPINB9	0.30*	0.31*	0.08	0.31*	0.10*
cg01601573	GAB1	0.31*	0.31*	0.09	0.30*	0.11*
cg17639046	HS3ST3B1	0.31*	0.30*	0.09	0.30*	0.09
cg24956866	CALD1	0.31*	0.30*	0.18*	0.29*	0.05
cg12073594	ARFGAP1	0.31*	0.31*	0.18*	0.31*	0.11*
cg05522383	PITX2	0.31*	0.31*	0.13*	0.31*	0.12*
cg16051685	TRIM63	-0.31*	-0.31*	-0.11*	-0.30*	-0.10*
cg01684901	FAM131A	0.31*	0.31*	0.10*	0.31*	0.07
cg07850221	PSENEN;U2AF1L4	0.31*	0.30*	0.10*	0.31*	0.07
cg20392764	ASCL2	0.31*	0.31*	-0.02	0.31*	0.11*
cg02205739	PRRX2	0.31*	0.30*	0.12*	0.29*	0.08
cg15712267	DNAJB1	0.31*	0.31*	0.11*	0.29*	0.15*
cg27495845	FCRLB	0.31*	0.31*	0.14*	0.31*	0.09
cg20881888	ZMYND10	0.31*	0.30*	0.14*	0.29*	0.05
cg14493899	TAP2	0.31*	0.31*	0.15*	0.30*	0.10*
cg03395546	ADCK4;ITPKC	0.31*	0.30*	0.10*	0.29*	0.06
cg01722450	C18orf20	0.30*	0.31*	0.05	0.30*	0.07
cg24562819	THBD	-0.31*	-0.31*	-0.15*	-0.31*	-0.12*
cg22708914	SH2D4A	0.31*	0.31*	0.17*	0.31*	0.12*
cg25414165	C10orf11	0.31*	0.31*	0.12*	0.31*	0.09
cg03218909	HAPLN2	0.29*	0.30*	0.07	0.31*	0.14*
cg10604333	ZNF222	0.31*	0.30*	0.13*	0.29*	0.07
cg16574065	RDM1	0.31*	0.31*	0.09	0.31*	0.10*
cg24134767	HTR3A	0.31*	0.30*	0.20*	0.30*	0.10*
cg27566805	USH2A	0.31*	0.31*	0.16*	0.29*	0.07
cg10516886	CD53	0.31*	0.30*	0.16*	0.29*	0.03
cg05161795	ZDHHC3;EXOSC7	0.31*	0.31*	0.16*	0.30*	0.12*
cg26404725	CYP26C1	0.31*	0.30*	0.04	0.28*	0.05
cg15717808	KCNQ5	-0.30*	-0.31*	-0.13*	-0.31*	-0.14*
cg00229387	TJAP1	0.31*	0.31*	0.07	0.30*	0.13*
cg03963198	IRX4	-0.31*	-0.31*	-0.12*	-0.30*	-0.13*
cg02973416	SLC25A22	0.31*	0.30*	0.08	0.28*	0.11*
cg18506679	OLFML2A	-0.31*	-0.31*	-0.05	-0.30*	-0.09
cg19098268	MIMT1;ZIM2;PEG3	-0.31*	-0.31*	-0.18*	-0.30*	-0.08
cg16068833	CD52;UBXN11	0.30*	0.31*	0.01	0.31*	0.14*
cg00075967	STRA6	0.30*	0.31*	0.08	0.31*	0.16*
cg24877842	TRAK1	0.31*	0.30*	0.17*	0.31*	0.07
cg02793099	ZIM2;PEG3	-0.31*	-0.31*	-0.20*	-0.30*	-0.12*
cg21438018	MSH4	0.31*	0.30*	0.06	0.29*	0.08
cg15207953	cg15207953	0.31*	0.31*	0.07	0.29*	0.09
cg21263122	SSTR1	0.31*	0.30*	0.11*	0.31*	0.06
cg06958829	ACSF2;CHAD	-0.31*	-0.31*	-0.17*	-0.31*	-0.11*
cg22820108	NCOR2	-0.31*	-0.29*	-0.04	-0.28*	-0.05
cg22678136	SNRPN	-0.30*	-0.30*	-0.16*	-0.31*	-0.12*
cg10704923	HIST1H1T	0.31*	0.30*	0.17*	0.31*	0.09
cg06044899	FAM190A;TMSL3	-0.31*	-0.29*	-0.12*	-0.28*	-0.04
cg22190705	ASAP2	-0.30*	-0.31*	-0.13*	-0.30*	-0.10*
cg09551147	SORCS3	-0.31*	-0.31*	-0.07	-0.30*	-0.15*
cg21376883	ACTN2	-0.30*	-0.31*	-0.12*	-0.30*	-0.14*
cg11981599	GATA4	-0.30*	-0.31*	-0.19*	-0.30*	-0.13*
cg19663795	1-Sep	0.31*	0.30*	0.09	0.30*	0.10*
cg17872757	FLI1	-0.31*	-0.31*	-0.14*	-0.30*	-0.14*
cg18793806	ZNF514	0.31*	0.28*	0.17*	0.26*	0.06
cg05262335	TAGAP	0.31*	0.30*	0.15*	0.31*	0.08
cg24248317	C2orf18	0.31*	0.30*	0.15*	0.29*	0.07
cg07546360	LOC400931	0.31*	0.31*	0.19*	0.31*	0.11*
cg07196761	CHCHD8;PAAF1	0.30*	0.31*	0.06	0.31*	0.17*
cg25423576	RFX6	0.31*	0.30*	0.17*	0.29*	0.08
cg11939071	DTX1	-0.28*	-0.29*	-0.13*	-0.31*	-0.13*
cg01722994	GRIN2A	-0.30*	-0.31*	-0.10*	-0.30*	-0.15*
cg25106358	CLDN20;TFB1M	-0.31*	-0.31*	-0.01	-0.30*	-0.11*
cg25886284	ZFP82	-0.30*	-0.30*	-0.15*	-0.31*	-0.14*
cg14380517	BTG3	0.31*	0.30*	0.14*	0.29*	0.08
cg14183455	MATN1	0.28*	0.28*	0.07	0.31*	0.12*
cg16245261	PRKCDBP	0.28*	0.30*	-0.05	0.31*	0.15*
cg25764570	HLA-DRA	0.31*	0.29*	0.16*	0.27*	0.08
cg03285457	FLJ41350;LBX1	-0.29*	-0.29*	-0.14*	-0.31*	-0.13*
cg12330929	USP9X	0.29*	0.29*	0.14*	0.31*	0.08
cg02055963	CDX2	0.31*	0.30*	0.16*	0.30*	0.08
cg25545088	ABCC10	0.29*	0.29*	0.05	0.31*	0.11*
cg25072962	MS4A15	0.30*	0.30*	0.20*	0.30*	0.10*
cg14009688	CALD1	0.30*	0.30*	0.15*	0.30*	0.06
cg04950711	MAGEA10	-0.30*	-0.30*	-0.14*	-0.30*	-0.17*
cg16112129	DRD1	-0.30*	-0.30*	-0.08	-0.30*	-0.13*
cg21126707	MYF5	-0.30*	-0.30*	-0.12*	-0.30*	-0.13*
cg25021247	NICN1;AMT	0.30*	0.29*	0.10*	0.29*	0.07
cg02104644	SYT7	0.30*	0.29*	0.16*	0.28*	0.10*
cg10894512	ACTA2	0.30*	0.30*	0.06	0.30*	0.07
cg05684891	DAB2IP	-0.30*	-0.30*	-0.17*	-0.29*	-0.09
cg21643045	CCL20	0.30*	0.30*	0.18*	0.30*	0.10*
cg05414338	cg05414338	0.30*	0.30*	0.08	0.30*	0.12*
cg18397523	EVX1	0.30*	0.29*	0.13*	0.29*	0.06
cg08709276	APOBEC2	0.28*	0.29*	0.08	0.30*	0.10*
cg01662650	MBTPS2;YY2	-0.30*	-0.30*	-0.10*	-0.28*	-0.08
cg02327719	C1orf135	0.30*	0.30*	0.16*	0.30*	0.10*
cg09712066	PART1;PDE4D	0.30*	0.30*	0.16*	0.29*	0.10*
cg24453664	CD59	0.30*	0.30*	0.14*	0.30*	0.09
cg11692021	GNB3	0.29*	0.30*	0.04	0.29*	0.14*
cg00343092	TSPO	0.29*	0.30*	0.14*	0.30*	0.13*
cg13588354	MC3R	0.30*	0.29*	0.12*	0.29*	0.08
cg11732619	SLIT3	-0.29*	-0.30*	-0.14*	-0.30*	-0.16*
cg00745735	MYPN	0.30*	0.29*	0.17*	0.29*	0.07
cg09539538	FERMT1	0.30*	0.30*	0.15*	0.30*	0.10*
cg12300353	KCTD8	-0.29*	-0.30*	-0.15*	-0.30*	-0.14*
cg23539753	SP100	0.29*	0.30*	0.05	0.30*	0.12*
cg26511321	HOXA7	0.30*	0.30*	0.15*	0.30*	0.09
cg06547766	LPP	0.30*	0.30*	0.10*	0.30*	0.11*
cg27018070	FHL3	0.30*	0.29*	0.08	0.28*	0.10*
cg20491707	PPYR1	-0.29*	-0.30*	-0.17*	-0.30*	-0.14*
cg08715837	TUBA8	0.30*	0.30*	0.06	0.28*	0.11*
cg16842214	KBTBD5	-0.30*	-0.30*	-0.14*	-0.30*	-0.12*
cg14346048	TMEM47	-0.30*	-0.29*	-0.14*	-0.28*	-0.07
cg02212280	MMP1	0.30*	0.28*	0.18*	0.26*	0.05
cg22038738	PLAT	0.30*	0.28*	0.17*	0.27*	0.04
cg06417962	RNH1	-0.30*	-0.30*	-0.11*	-0.30*	-0.13*
cg20716209	STAT3	0.30*	0.29*	0.04	0.29*	0.05
cg26293512	TEPP	0.29*	0.30*	0.07	0.30*	0.11*
cg26309134	ZNF542	-0.29*	-0.30*	-0.13*	-0.30*	-0.13*
cg20751395	KCNQ1	-0.30*	-0.29*	-0.14*	-0.28*	-0.09
cg01009664	TRH	-0.30*	-0.30*	-0.17*	-0.29*	-0.14*
cg20988616	ENPP3	0.30*	0.29*	0.13*	0.27*	0.07
cg06490988	GATA2	-0.30*	-0.30*	-0.16*	-0.28*	-0.10*
cg23159337	ATP13A4	0.30*	0.30*	0.20*	0.30*	0.09
cg19630689	SERPINA12	0.29*	0.30*	0.10*	0.30*	0.08
cg01934797	GLIS2	0.30*	0.30*	0.10	0.29*	0.06
cg20083676	S1PR3;C9orf47	-0.29*	-0.30*	-0.16*	-0.30*	-0.14*
cg24887211	C14orf166B	0.26*	0.28*	0.03	0.30*	0.09
cg19781251	PEG10	-0.30*	-0.30*	-0.03	-0.29*	-0.13*
cg09674867	C11orf16	0.30*	0.30*	0.09	0.28*	0.10*
cg22875391	TPRG1	0.30*	0.29*	0.09	0.27*	0.10*
cg06621358	CELSR3	-0.30*	-0.30*	-0.18*	-0.29*	-0.12*
cg11724134	RNF39	0.29*	0.29*	0.14*	0.30*	0.05
cg08700651	IL28RA	0.30*	0.29*	0.18*	0.28*	0.08
cg15997411	JAK1	-0.30*	-0.30*	-0.04	-0.29*	-0.04
cg24202119	CAPSL	0.30*	0.29*	0.17*	0.28*	0.09
cg24404909	INF2	0.30*	0.30*	0.04	0.29*	0.17*
cg19464016	PRDM1	0.30*	0.29*	0.12*	0.28*	0.06
cg09644722	MARCH10	-0.30*	-0.30*	-0.11*	-0.29*	-0.05
cg01031251	RPS6KA1	0.29*	0.30*	0.09	0.29*	0.11*
cg07294541	DEF6	0.30*	0.29*	0.08	0.29*	0.12*
cg22462235	LEFTY2	0.29*	0.30*	0.07	0.29*	0.12*
cg03698393	HAPLN3	0.30*	0.30*	0.09	0.30*	0.09
cg05570980	C3orf52	0.29*	0.30*	0.12*	0.30*	0.12*
cg08836024	ORC3L;RARS2	0.30*	0.29*	0.08	0.29*	0.12*
cg25665528	C16orf79	0.30*	0.29*	0.04	0.29*	0.09
cg18621299	EVL	0.30*	0.30*	0.01	0.29*	0.09
cg03382304	JAM2	-0.29*	-0.30*	-0.15*	-0.30*	-0.16*
cg04444771	C10orf10;RASSF4	0.27*	0.29*	-0.02	0.30*	0.21*
cg09562455	NR0B1	-0.30*	-0.29*	-0.11*	-0.29*	-0.07
cg12900739	RRAGB	0.30*	0.30*	0.08	0.29*	0.09
cg25372195	DCD	0.29*	0.30*	0.14*	0.30*	0.12*
cg26233914	ITGAX	0.28*	0.29*	0.13*	0.30*	0.13*
cg24776019	SETD2	0.30*	0.30*	0.06	0.29*	0.09
cg23863670	CCL28	0.30*	0.29*	0.19*	0.28*	0.06
cg06650786	NOTCH3	0.30*	0.27*	0.13*	0.25*	0.03
cg15439862	DSC3	0.30*	0.29*	0.11*	0.28*	0.05
cg25162794	ANKRD23	0.29*	0.30*	0.08	0.29*	0.11*
cg14256699	SOST	-0.30*	-0.29*	-0.10*	-0.29*	-0.07
cg04268405	CHST3	0.30*	0.29*	0.09	0.27*	0.03
cg10335112	ODF3	0.30*	0.30*	0.11*	0.28*	0.12*
cg09750183	PGA5	-0.30*	-0.29*	-0.08	-0.29*	-0.07
cg23026995	XPNPEP2	0.30*	0.29*	0.18*	0.28*	0.06
cg27194921	PXMP4	0.29*	0.29*	0.04	0.30*	0.12*
cg26363196	ST6GALNAC3	0.30*	0.28*	0.14*	0.27*	0.08
cg00213331	SIL1	0.30*	0.29*	0.14*	0.28*	0.10*
cg17834752	KCNK9	-0.29*	-0.30*	-0.08	-0.29*	-0.14*
cg04278702	HTR1E	-0.28*	-0.29*	-0.14*	-0.30*	-0.16*
cg02525756	RAB42	0.30*	0.29*	0.11*	0.28*	0.06
cg01109219	RASGRP3	0.30*	0.29*	0.20*	0.28*	0.10*
cg03940103	CYP2S1	0.28*	0.29*	0.08	0.30*	0.12*
cg06336792	CREM	0.29*	0.30*	0.04	0.29*	0.09
cg23140706	NFE2	0.27*	0.29*	0.03	0.30*	0.12*
cg20792062	KCNA5	-0.30*	-0.29*	-0.15*	-0.28*	-0.08
cg02043070	ADSSL1	0.30*	0.29*	0.19*	0.29*	0.06
cg27210390	TOM1L1	0.29*	0.29*	0.17*	0.30*	0.10
cg22402007	NTRK2	0.29*	0.29*	0.10*	0.28*	0.13*
cg24208206	FYCO1	0.29*	0.29*	0.05	0.29*	0.10*
cg26643856	HLA-DOA	0.29*	0.29*	0.12*	0.27*	0.06
cg15514848	FMO1	0.29*	0.28*	0.15*	0.27*	0.07
cg15422147	SERPINB5	0.27*	0.28*	0.16*	0.29*	0.11*
cg21378206	IL1F5	-0.29*	-0.28*	-0.13*	-0.29*	-0.07
cg25547939	DNAJC4;VEGFB	0.29*	0.29*	0.07	0.27*	0.09
cg10319505	RASEF	0.29*	0.29*	0.12*	0.29*	0.09
cg14437986	C6orf25	0.28*	0.28*	0.03	0.29*	0.09
cg15698196	CAPN12	0.29*	0.29*	0.13*	0.27*	0.06
cg25152942	MIA	0.28*	0.28*	0.01	0.29*	0.10*
cg22498251	TWIST1	-0.29*	-0.28*	-0.14*	-0.29*	-0.10*
cg01275830	C10orf95	0.29*	0.29*	0.11*	0.29*	0.13*
cg19717326	MYADM	0.29*	0.28*	0.10*	0.27*	0.04
cg17260124	KCTD14	0.29*	0.28*	0.15*	0.26*	0.06
cg15518883	SIT1	-0.29*	-0.29*	-0.12*	-0.29*	-0.11*
cg17923358	RELN	-0.29*	-0.28*	-0.17*	-0.29*	-0.07
cg00995327	CHST2	-0.28*	-0.28*	-0.18*	-0.29*	-0.12*
cg11648996	FAM47B	-0.29*	-0.29*	-0.07	-0.29*	-0.10*
cg20965815	DPCR1	0.27*	0.29*	0.06	0.29*	0.11*
cg18453621	LMX1B	-0.29*	-0.29*	-0.14*	-0.28*	-0.12*
cg06507244	DHX32	0.28*	0.29*	0.01	0.29*	0.11*
cg17465827	TMEM184C	0.29*	0.29*	0.17*	0.29*	0.02
cg20331177	KRTAP4-2	-0.29*	-0.29*	-0.08	-0.27*	-0.09
cg24408511	C12orf51	-0.29*	-0.28*	-0.07	-0.26*	-0.09
cg13133883	RGR	0.29*	0.29*	0.17*	0.29*	0.08
cg19149125	PROSC	0.29*	0.29*	0.08	0.29*	0.11*
cg03112869	FBXW12	0.29*	0.29*	0.07	0.28*	0.10*
cg25919221	CA6	0.26*	0.27*	0.08	0.29*	0.06
cg04623837	HCG9	-0.29*	-0.29*	-0.19*	-0.29*	-0.07
cg01747665	IGFALS	0.29*	0.28*	-0.02	0.27*	0.11*
cg06619299	GMCL1L	-0.29*	-0.28*	-0.10*	-0.27*	-0.07
cg25103286	PBRM1	0.28*	0.27*	0.10*	0.29*	0.10*
cg13619915	SLITRK3	0.29*	0.28*	0.07	0.26*	0.08
cg16929104	GDF15	0.29*	0.29*	0.17*	0.28*	0.08
cg14472778	MTHFR;CLCN6	0.29*	0.28*	0.18*	0.28*	0.07
cg26987645	FMOD	0.29*	0.28*	0.09	0.28*	0.09
cg24251035	ZC3HAV1L	0.28*	0.29*	0.01	0.28*	0.18*
cg22150335	ANK3	0.28*	0.29*	0.04	0.29*	0.12*
cg19371795	INSR	0.29*	0.28*	0.13*	0.28*	0.06
cg07732644	ASPA	0.29*	0.29*	0.10*	0.29*	0.10*
cg18960218	SLC7A7	0.29*	0.29*	0.04	0.28*	0.12*
cg14114267	SP3	0.29*	0.29*	0.17*	0.28*	0.10*
cg04413148	CTRL	0.29*	0.28*	0.15*	0.28*	0.06
cg18119407	CFLAR	0.29*	0.28*	0.16*	0.28*	0.09
cg18236477	ATP8A2	-0.29*	-0.28*	-0.16*	-0.27*	-0.07
cg13918811	ANAPC4	0.29*	0.28*	0.14*	0.27*	0.05
cg13005002	RFPL3	0.29*	0.28*	0.11*	0.28*	0.08
cg14893163	PCDH17	-0.29*	-0.29*	-0.14*	-0.28*	-0.11*
cg00008493	KIAA1409;COX8C	0.29*	0.29*	0.16*	0.27*	0.09
cg22892110	MAPK15	0.28*	0.28*	0.06	0.29*	0.10*
cg01493517	IFFO1	-0.29*	-0.29*	-0.16*	-0.29*	-0.08
cg17105014	GYPC	0.29*	0.28*	0.04	0.26*	0.05
cg24628744	H2AFY	-0.29*	-0.28*	-0.16*	-0.28*	-0.09
cg03662459	IL11RA	0.29*	0.27*	0.03	0.27*	0.02
cg11873854	LCN6	0.28*	0.29*	0.14*	0.27*	0.07
cg23877385	GCNT3	0.28*	0.29*	0.18*	0.29*	0.09
cg02260587	PCDHB2	-0.28*	-0.27*	-0.15*	-0.29*	-0.06
cg09548084	SLC35B3	0.29*	0.27*	0.18*	0.26*	0.03
cg09262269	LOX	0.29*	0.28*	0.08	0.28*	0.10*
cg18474934	TRPC3	-0.28*	-0.29*	-0.15*	-0.29*	-0.11*
cg14519350	OSM	-0.29*	-0.28*	-0.18*	-0.27*	-0.07
cg04301614	C4orf19	0.28*	0.28*	0.10*	0.29*	0.12*
cg22892904	CBX2	0.29*	0.28*	0.09	0.26*	0.11*
cg19965810	KCNH7	-0.28*	-0.28*	-0.10*	-0.29*	-0.10*
cg26365668	HELQ;MRPS18C	0.29*	0.27*	0.11*	0.26*	0.11*
cg26927807	BTBD2	-0.29*	-0.28*	-0.14*	-0.27*	-0.09
cg01471713	C1orf115	0.29*	0.29*	0.09	0.29*	0.12*
cg02611282	CREB5	0.29*	0.27*	0.14*	0.26*	0.04
cg23265096	CTSZ	0.27*	0.28*	-0.02	0.29*	0.16*
cg05958352	RNASE1	0.28*	0.28*	0.11*	0.29*	0.10*
cg24884084	SPRR1B	0.29*	0.28*	0.17*	0.28*	0.07
cg10057295	STK24	0.28*	0.28*	0.13*	0.29*	0.10*
cg02265318	MOSC1	0.29*	0.28*	0.10*	0.28*	0.12*
cg01555431	AKAP12	-0.28*	-0.28*	-0.15*	-0.29*	-0.12*
cg20195812	STAT4	0.29*	0.28*	0.07	0.27*	0.09
cg14755341	CDKL5	0.29*	0.28*	0.03	0.26*	0.06
cg04461802	GPR126	0.28*	0.28*	0.12*	0.29*	0.08
cg04057106	KIF24	0.29*	0.28*	0.09	0.26*	0.13*
cg17385448	AGMAT	0.29*	0.28*	0.18*	0.28*	0.07
cg06311778	TENC1	0.29*	0.28*	0.08	0.29*	0.11*
cg20484352	FAM114A1	0.27*	0.28*	0.08	0.29*	0.11*
cg11235426	DUSP22	-0.29*	-0.27*	-0.12*	-0.26*	-0.10*
cg19246110	ZNF671	-0.27*	-0.28*	-0.08	-0.29*	-0.14*
cg22136365	TAT	0.29*	0.27*	0.11*	0.25*	-0.01
cg18886444	USP4	0.27*	0.28*	-0.01	0.29*	0.13*
cg19848683	MECOM	0.28*	0.28*	0.11*	0.29*	0.11*
cg07816074	SH3TC1	0.29*	0.29*	0.02	0.28*	0.18*
cg18236734	HTR3E	0.29*	0.28*	0.19*	0.27*	0.09
cg17971003	SLN	0.29*	0.28*	0.20*	0.28*	0.10*
cg19579782	TRDMT1	0.28*	0.29*	0.09	0.28*	0.09
cg26265187	PAN2	0.29*	0.28*	0.13*	0.28*	0.04
cg18441959	VPREB1	0.29*	0.28*	0.17*	0.27*	0.08
cg24385322	HDAC3;RELL2	0.29*	0.28*	0.12*	0.27*	0.08
cg08185661	SYT9	-0.28*	-0.28*	-0.12*	-0.28*	-0.08
cg21194776	USP54	0.28*	0.27*	0.11*	0.25*	0.10*
cg13255096	MAP3K5	0.28*	0.28*	0.04	0.28*	0.09
cg17886959	MT2A	0.28*	0.28*	0.11*	0.28*	0.11*
cg00209066	BRD1	0.27*	0.28*	0.07	0.27*	0.13*
cg10431340	MPZ	0.28*	0.28*	0.07	0.28*	0.09
cg00548268	NPTX2	0.28*	0.28*	0.02	0.27*	0.06
cg03723845	BTNL8	0.28*	0.28*	0.16*	0.28*	0.06
cg16176600	FRK	0.28*	0.28*	0.17*	0.28*	0.10*
cg25341653	ELMO3	-0.28*	-0.27*	-0.02	-0.26*	-0.07
cg01125463	PEX6	0.28*	0.28*	0.16*	0.28*	0.07
cg02626929	cg02626929	0.28*	0.28*	0.10*	0.28*	0.08
cg18239753	KHDRBS2	-0.28*	-0.28*	-0.14*	-0.28*	-0.11*
cg09837361	GMEB1	0.28*	0.28*	0.11*	0.27*	0.09
cg21432954	TRPC4	-0.27*	-0.28*	-0.14*	-0.28*	-0.14*
cg05368341	SYT6	-0.28*	-0.28*	-0.15*	-0.28*	-0.10*
cg02273392	SERPINE1	0.28*	0.27*	0.05	0.27*	0.09
cg00400263	PPP1R3D;C20orf177	-0.28*	-0.28*	-0.04	-0.28*	-0.16*
cg17892556	ZNF625	-0.28*	-0.28*	-0.13*	-0.28*	-0.09
cg18971054	MGAM	0.28*	0.27*	0.18*	0.26*	0.04
cg03681481	OVOL1	0.28*	0.28*	0.12*	0.28*	0.08
cg13823701	TNXB	0.28*	0.27*	0.14*	0.26*	0.05
cg22905097	EPSTI1	0.28*	0.28*	0.05	0.28*	0.08
cg26907768	SLC7A5	0.28*	0.28*	0.12*	0.28*	0.11*
cg21035142	CRYGN	0.28*	0.28*	0.13*	0.27*	0.09
cg04880063	PDZD7;SFXN3	0.28*	0.27*	0.12*	0.26*	0.04
cg08433538	RALGPS1	0.28*	0.28*	0.18*	0.26*	0.09
cg06189653	PRR7	0.28*	0.28*	0.04	0.26*	0.13*
cg18915143	PDE6A	0.28*	0.28*	0.08	0.26*	0.04
cg02431964	MARCO	-0.28*	-0.28*	-0.10*	-0.27*	-0.07
cg06759890	LHFPL2	0.28*	0.27*	0.10*	0.26*	0.08
cg14407667	EPS15	0.27*	0.28*	0.11*	0.28*	0.09
cg14292823	EEF1D;TIGD5	0.27*	0.27*	-0.00	0.28*	0.20*
cg25954354	AIF1L	0.28*	0.28*	0.06	0.28*	0.10*
cg09503974	RARRES1	0.28*	0.26*	0.19*	0.26*	-0.00
cg09748975	MSX1	-0.28*	-0.28*	-0.16*	-0.28*	-0.11*
cg10148841	ROBO4	-0.28*	-0.28*	-0.21*	-0.27*	-0.09
cg10667970	FBXO6	0.27*	0.28*	0.13*	0.28*	0.14*
cg13127386	SLC4A8	0.28*	0.27*	0.09	0.26*	0.09
cg25457331	GMPR	0.26*	0.27*	0.14*	0.28*	0.09
cg25152348	LMF2;NCAPH2	-0.26*	-0.28*	-0.07	-0.28*	-0.13*
cg19388557	GPR174	0.28*	0.27*	0.07	0.26*	0.05
cg04619381	PRR15	0.28*	0.28*	0.13*	0.28*	0.07
cg01335367	C12orf34;MGC14436	-0.28*	-0.26*	-0.15*	-0.24*	-0.03
cg23382741	PPP1R14D	0.28*	0.28*	0.18*	0.27*	0.09
cg01386493	ADRB3	0.28*	0.26*	0.11*	0.24*	0.06
cg09290866	IL15RA	0.28*	0.26*	0.19*	0.25*	0.04
cg02091100	GUCA1A	0.28*	0.27*	0.13*	0.26*	0.08
cg17966619	NT5E	0.28*	0.27*	0.17*	0.27*	0.05
cg25775449	LTB4R;CIDEB	-0.28*	-0.28*	-0.02	-0.28*	-0.09
cg02126753	AEBP1	-0.26*	-0.27*	-0.10*	-0.28*	-0.14*
cg03025569	TRIM16	0.28*	0.28*	0.06	0.26*	0.13*
cg01029592	SOX15	0.28*	0.27*	0.02	0.27*	0.06
cg14322224	DDAH1	0.28*	0.28*	0.15*	0.27*	0.07
cg19629292	FEZF2	-0.27*	-0.27*	-0.12*	-0.28*	-0.11*
cg24205633	ACN9	0.28*	0.27*	0.04	0.27*	0.03
cg10307548	SOD3	-0.28*	-0.27*	-0.18*	-0.27*	-0.08
cg24506604	KRT80	0.27*	0.28*	-0.00	0.27*	0.16*
cg06630567	AMBP	0.28*	0.27*	0.17*	0.24*	0.09
cg26143719	C1QTNF6	0.28*	0.28*	0.00	0.26*	0.16*
cg02029926	CXCL1	0.28*	0.27*	0.14*	0.26*	0.07
cg13168820	PTPRT	-0.27*	-0.27*	-0.08	-0.28*	-0.08
cg02704907	HIST1H2BK	-0.28*	-0.26*	-0.08	-0.23*	-0.05
cg09407859	CES3	0.27*	0.28*	0.10	0.28*	0.17*
cg09527362	C6orf150	0.28*	0.27*	0.05	0.26*	0.09
cg25250358	PLOD2	0.28*	0.27*	0.10*	0.25*	0.11*
cg11656547	MAMDC2	-0.26*	-0.27*	-0.12*	-0.28*	-0.14*
cg11021744	SLC6A1	-0.26*	-0.27*	-0.14*	-0.28*	-0.15*
cg26711820	MYF6	0.28*	0.27*	0.05	0.24*	0.08
cg25697314	IL26	0.28*	0.26*	0.16*	0.24*	0.01
cg02675652	CSRNP2	0.28*	0.27*	0.12*	0.26*	0.08
cg10342590	MRPL49;FAU	0.26*	0.26*	0.06	0.28*	0.12*
cg07237830	GNG3;BSCL2	0.26*	0.27*	-0.05	0.28*	0.14*
cg21667836	PRMT8	0.26*	0.28*	0.06	0.27*	0.12*
cg19139729	SULT2A1	0.27*	0.28*	0.17*	0.27*	0.10*
cg03139377	SLC6A12	0.28*	0.27*	0.13*	0.26*	0.09
cg25537962	CD109	0.28*	0.27*	0.05	0.27*	0.08
cg11438428	PTF1A	-0.26*	-0.28*	-0.07	-0.28*	-0.15*
cg00105253	NUDT14	0.28*	0.27*	0.15*	0.25*	0.04
cg06668300	MAL	-0.26*	-0.27*	-0.09	-0.28*	-0.12*
cg14414534	TMOD1	-0.24*	-0.26*	-0.05	-0.28*	-0.16*
cg11911951	UNKL	0.28*	0.27*	0.13*	0.25*	0.16*
cg01946574	PTPRM	-0.28*	-0.27*	-0.17*	-0.27*	-0.10*
cg05666713	IGFN1	-0.28*	-0.26*	-0.12*	-0.25*	-0.06
cg23290344	NEFM	-0.27*	-0.28*	-0.17*	-0.27*	-0.12*
cg12251804	C10orf125	0.27*	0.28*	0.06	0.28*	0.11*
cg14886269	TNFRSF18	0.28*	0.26*	0.09	0.24*	0.08
cg20498685	TWIST1	-0.28*	-0.27*	-0.12*	-0.27*	-0.14*
cg21625881	GNAS	-0.28*	-0.27*	-0.15*	-0.26*	-0.13*
cg17357062	FCN1	0.26*	0.27*	0.09	0.28*	0.12*
cg27196745	PTPRO	-0.24*	-0.26*	-0.05	-0.28*	-0.15*
cg02064402	SLC6A18	0.26*	0.27*	-0.01	0.28*	0.10*
cg24919884	ARHGEF16	-0.28*	-0.26*	-0.12*	-0.26*	-0.08
cg01724150	NMNAT3	0.27*	0.27*	0.12*	0.26*	0.05
cg03608167	CXCR4	0.27*	0.27*	0.10*	0.26*	0.12*
cg10730174	PRRX1	0.27*	0.27*	0.02	0.27*	0.12*
cg04999691	LRRC61;C7orf29	0.27*	0.27*	0.07	0.26*	0.09
cg13105904	KHNYN;CBLN3	0.27*	0.25*	0.08	0.25*	0.09
cg21623671	ANXA6	0.27*	0.27*	0.11*	0.27*	0.07
cg24674703	CD5	0.27*	0.26*	0.12*	0.25*	0.06
cg10283277	SIK2	0.27*	0.26*	0.10*	0.24*	0.08
cg24838010	SLC26A11;SGSH	0.27*	0.25*	0.12*	0.22*	0.07
cg20134215	MCHR2	-0.26*	-0.26*	-0.14*	-0.27*	-0.07
cg04300115	PRIC285	-0.27*	-0.27*	-0.17*	-0.25*	-0.07
cg22709192	HOXC11	-0.27*	-0.27*	-0.11*	-0.25*	-0.13*
cg06908778	SPAG6	-0.27*	-0.27*	-0.17*	-0.27*	-0.13*
cg06123346	ATP4A	0.27*	0.27*	0.15*	0.27*	0.09
cg19872681	SLC7A7	0.27*	0.26*	0.14*	0.26*	0.07
cg08548888	MYD88	0.27*	0.27*	0.04	0.26*	0.13*
cg06912252	C9orf125	-0.27*	-0.25*	-0.07	-0.25*	-0.04
cg22562335	XAGE5	-0.26*	-0.27*	-0.05	-0.27*	-0.12*
cg21513385	SMAGP	0.26*	0.27*	0.13*	0.27*	0.13*
cg02046017	SHANK2	0.27*	0.27*	0.04	0.26*	0.10*
cg06518271	ADH6	0.27*	0.27*	0.16*	0.27*	0.12*
cg13204181	GH1	0.27*	0.26*	0.08	0.24*	0.07
cg16232126	SLC5A7	-0.27*	-0.27*	-0.17*	-0.27*	-0.08
cg08126211	KAAG1;DCDC2	0.27*	0.26*	0.12*	0.25*	0.02
cg20537992	ZFPL1;CDCA5	0.26*	0.27*	0.08	0.27*	0.06
cg05331214	SCN7A	0.27*	0.26*	0.14*	0.24*	0.08
cg25710140	MID1	0.27*	0.27*	0.07	0.26*	0.09
cg09918512	CWF19L2	0.26*	0.26*	0.12*	0.27*	0.08
cg05675373	KCNC4	-0.27*	-0.27*	-0.18*	-0.26*	-0.10*
cg10791260	TNFSF15	0.27*	0.27*	0.05	0.27*	0.07
cg22960185	TMEM38A	0.27*	0.26*	0.13*	0.24*	0.05
cg08996986	cg08996986	-0.27*	-0.27*	-0.06	-0.26*	-0.08
cg00398048	AGA	0.27*	0.25*	0.08	0.23*	0.09
cg14759043	EFCAB4B	0.27*	0.27*	0.01	0.26*	0.13*
cg19461644	COL15A1	-0.26*	-0.26*	-0.17*	-0.27*	-0.10*
cg14967066	IFITM1	0.27*	0.26*	0.19*	0.24*	0.04
cg10728503	MKS1	0.27*	0.27*	0.07	0.27*	0.08
cg15096140	MYO1B	0.27*	0.26*	0.12*	0.27*	0.06
cg22627427	C11orf9;DKFZP434K028	-0.27*	-0.26*	-0.14*	-0.25*	-0.08
cg13176979	HMGN3	0.26*	0.27*	0.05	0.26*	0.09
cg16041660	PRICKLE1	-0.25*	-0.27*	-0.04	-0.27*	-0.16*
cg00063144	KRT31	0.26*	0.27*	0.03	0.25*	0.09
cg24054653	C1GALT1C1	0.27*	0.26*	0.05	0.25*	0.06
cg03815350	ESPL1	0.26*	0.27*	-0.00	0.27*	0.15*
cg04653021	DIRC2	0.27*	0.25*	0.14*	0.24*	0.02
cg04301375	ZNF558	0.26*	0.27*	0.01	0.27*	0.07
cg27347104	VWF	0.27*	0.27*	0.07	0.26*	0.10*
cg24794433	DAB2IP	-0.27*	-0.27*	-0.16*	-0.26*	-0.09
cg07347645	SYCP2	0.27*	0.27*	0.07	0.27*	0.09
cg09052983	RAB27B	0.27*	0.26*	0.15*	0.25*	0.08
cg09657311	RBM14	0.23*	0.25*	0.08	0.27*	0.11*
cg14538332	SDC2	-0.27*	-0.27*	-0.14*	-0.27*	-0.13*
cg14423778	MBNL1;LOC401093	0.26*	0.27*	-0.03	0.26*	0.13*
cg08128768	DAB2IP	-0.27*	-0.27*	-0.16*	-0.26*	-0.10*
cg15952487	CD1B	0.27*	0.27*	0.12*	0.27*	0.10*
cg25344367	IRGC	0.27*	0.27*	0.08	0.25*	0.07
cg00107187	TMEM179	-0.26*	-0.26*	-0.08	-0.27*	-0.13*
cg01857260	C19orf41	0.27*	0.25*	0.12*	0.23*	0.03
cg11178136	KIAA0652;HARBI1	-0.27*	-0.27*	-0.03	-0.25*	-0.12*
cg19700658	UCP3	0.27*	0.27*	0.10*	0.27*	0.11*
cg14445076	DHH	0.27*	0.25*	0.11*	0.25*	0.06
cg06466479	BRIX1	0.26*	0.27*	0.03	0.25*	0.13*
cg26316946	GRIK2	-0.27*	-0.27*	-0.15*	-0.27*	-0.10*
cg23207990	SFRP2	-0.26*	-0.27*	-0.17*	-0.26*	-0.13*
cg00601486	H1FNT	-0.27*	-0.27*	-0.04	-0.26*	-0.11*
cg01851385	CLCN4	0.26*	0.26*	0.07	0.27*	0.10*
cg16898420	LPPR1	0.27*	0.26*	0.10*	0.26*	0.08
cg16585619	KRT19	0.26*	0.27*	0.09	0.27*	0.14*
cg08069899	CCND2	0.27*	0.26*	0.10	0.25*	0.05
cg07246225	ZEB2	0.27*	0.25*	0.08	0.24*	0.02
cg26205131	SLC6A3	-0.27*	-0.26*	-0.14*	-0.25*	-0.13*
cg26486663	SYNGR3	0.27*	0.26*	0.07	0.26*	0.06
cg18431127	EPB42	0.27*	0.26*	0.12*	0.26*	0.07
cg09081544	MUC13	0.27*	0.26*	0.18*	0.26*	0.09
cg05874450	POPDC3	0.27*	0.25*	0.07	0.23*	0.01
cg11095315	PABPN1	0.26*	0.26*	0.07	0.27*	0.07
cg15836722	IL1B	0.26*	0.27*	0.02	0.25*	0.15*
cg10011232	FKBP8	0.26*	0.27*	0.08	0.25*	0.06
cg18482268	POU4F3	-0.26*	-0.26*	-0.07	-0.27*	-0.11*
cg00910067	SLC7A10	0.27*	0.26*	0.09	0.24*	0.08
cg12647643	PTPN13	0.26*	0.27*	0.04	0.25*	0.11*
cg00411097	TMEM184A	-0.27*	-0.26*	0.01	-0.24*	-0.06
cg00807586	DLEC1	0.27*	0.26*	0.09	0.27*	0.06
cg03763616	SPIB	0.26*	0.26*	0.03	0.27*	0.10*
cg15539420	HOXB8	0.25*	0.25*	0.11*	0.27*	0.12*
cg00226923	FGD2	-0.27*	-0.26*	-0.10*	-0.26*	-0.09
cg10530281	TBX3	-0.27*	-0.24*	-0.07	-0.23*	0.00
cg03422350	MOCS1	-0.27*	-0.25*	-0.10*	-0.23*	-0.10*
cg25999015	ZNF575	0.27*	0.25*	0.11*	0.25*	0.07
cg10036895	MGMT	-0.27*	-0.26*	-0.02	-0.24*	-0.13*
cg01830294	WNT2	-0.26*	-0.27*	-0.11*	-0.26*	-0.13*
cg24505122	WNT5B	-0.27*	-0.27*	-0.09	-0.25*	-0.06
cg10235817	ADRA2C	-0.26*	-0.26*	-0.14*	-0.27*	-0.10*
cg18508525	CD36	-0.25*	-0.26*	-0.04	-0.27*	-0.15*
cg14809191	FOXQ1	0.26*	0.27*	0.13*	0.26*	0.13*
cg01589580	CTDP1	0.27*	0.26*	0.06	0.26*	0.13*
cg19831077	WDR86	-0.25*	-0.26*	-0.07	-0.27*	-0.06
cg14893129	CARD14	0.27*	0.26*	0.14*	0.26*	0.07
cg12204574	GABRE	0.27*	0.26*	0.07	0.24*	0.05
cg06491116	MPZL3	0.27*	0.26*	0.19*	0.26*	0.09
cg11688469	TNNI1	0.26*	0.27*	0.03	0.26*	0.10*
cg27105123	cg27105123	0.26*	0.26*	0.15*	0.26*	0.06
cg12069309	SEMA3B	-0.26*	-0.26*	-0.12*	-0.24*	-0.06
cg01324261	SCRG1	0.26*	0.26*	0.10*	0.26*	0.11*
cg01870826	LOC389458	-0.24*	-0.26*	0.03	-0.26*	-0.14*
cg25947945	LAD1	0.26*	0.26*	0.20*	0.26*	0.09
cg05961595	APEX2	0.26*	0.26*	0.04	0.25*	0.06
cg19770955	DUS4L;COG5	0.26*	0.25*	0.15*	0.25*	0.05
cg18468844	PTAFR	0.26*	0.26*	0.05	0.26*	0.05
cg15540820	EOMES	-0.26*	-0.26*	-0.18*	-0.26*	-0.11*
cg19731122	MYO1C	0.25*	0.26*	-0.06	0.26*	0.19*
cg04394967	RDH12	0.26*	0.25*	0.10*	0.24*	0.06
cg02240622	PLCB2	0.26*	0.26*	-0.02	0.26*	0.13*
cg24926276	LRG1	0.26*	0.26*	0.03	0.26*	0.13*
cg11538128	ZNF354C	-0.24*	-0.25*	-0.15*	-0.26*	-0.15*
cg17918700	KCNK7	0.26*	0.26*	0.06	0.26*	0.11*
cg01103836	MYO9B	0.26*	0.25*	0.04	0.23*	0.05
cg06385087	CTSZ	0.26*	0.26*	0.10*	0.25*	0.07
cg04739149	FILIP1L;C3orf26	0.25*	0.26*	0.07	0.26*	0.15*
cg20576597	C21orf29	0.26*	0.26*	0.20*	0.24*	0.08
cg03584646	TBC1D8	0.26*	0.25*	0.16*	0.24*	0.05
cg14377593	TFPI2	-0.26*	-0.26*	-0.08	-0.26*	-0.10
cg08348900	VIP	-0.26*	-0.26*	-0.05	-0.26*	-0.02
cg07665060	YIF1B;C19orf33	0.25*	0.25*	0.16*	0.26*	0.08
cg10694914	POU2AF1	0.26*	0.25*	0.08	0.23*	0.04
cg23967169	FAM19A4	-0.26*	-0.26*	-0.16*	-0.26*	-0.08
cg18515587	SELENBP1	0.26*	0.25*	0.15*	0.24*	0.06
cg23973000	TSSK1B;MCC	0.26*	0.26*	0.06	0.24*	0.07
cg19843036	TMEM144	0.26*	0.26*	0.11*	0.26*	0.10*
cg05316065	GSDMC	0.26*	0.26*	0.14*	0.25*	0.12*
cg15423862	KCNAB1	-0.26*	-0.24*	-0.13*	-0.22*	-0.02
cg24176563	EYA4	-0.26*	-0.26*	-0.14*	-0.26*	-0.09
cg26545968	P2RY4	0.26*	0.26*	0.21*	0.23*	0.05
cg20797699	LIMD2	0.26*	0.25*	0.02	0.26*	0.06
cg06197492	H19	0.26*	0.26*	0.11*	0.26*	0.10*
cg25484904	CWH43	0.26*	0.25*	0.10*	0.24*	0.06
cg27420236	RPRM	-0.26*	-0.26*	-0.05	-0.26*	-0.10*
cg06003187	GUCA2A	0.26*	0.25*	0.18*	0.22*	0.06
cg21516384	RNF213	0.26*	0.26*	0.02	0.26*	0.08
cg09688546	GLRB	-0.26*	-0.26*	-0.13*	-0.25*	-0.16*
cg08636224	FKBP5	0.26*	0.24*	0.17*	0.23*	0.03
cg05932408	PTGIS	-0.26*	-0.26*	-0.09	-0.26*	-0.11*
cg26023389	GCM1	0.26*	0.26*	0.20*	0.24*	0.06
cg23181133	CEACAM3	0.25*	0.26*	0.05	0.26*	0.13*
cg22233974	MACF1	0.26*	0.25*	0.08	0.25*	0.11*
cg02144933	AOX1	-0.24*	-0.26*	-0.06	-0.25*	-0.15*
cg22927134	CHRM5	0.26*	0.26*	0.06	0.24*	0.08
cg13904968	PCK1	0.26*	0.26*	0.17*	0.25*	0.04
cg09573795	MSX1	0.26*	0.26*	-0.01	0.25*	0.08
cg04062391	ZNF560	-0.26*	-0.26*	-0.16*	-0.25*	-0.12*
cg08911391	DDOST	0.26*	0.26*	0.18*	0.26*	0.10*
cg10918202	C8orf56;BAALC	-0.25*	-0.25*	-0.09	-0.26*	-0.09
cg22718139	HMGCS2	0.26*	0.26*	0.06	0.24*	0.11*
cg21572897	CD80	0.26*	0.26*	0.07	0.25*	0.08
cg01055695	PAEP	0.26*	0.25*	0.20*	0.23*	0.04
cg00233307	MAP4K1;EIF3K	-0.26*	-0.26*	-0.08	-0.25*	-0.09
cg19807685	HSD17B2	0.26*	0.26*	0.16*	0.26*	0.09
cg25645462	GPR56	0.26*	0.26*	0.16*	0.26*	0.09
cg26245202	ELK4	0.23*	0.25*	-0.01	0.26*	0.10*
cg16957313	DUSP1	0.26*	0.26*	0.03	0.26*	0.05
cg01739167	CHRNE	0.26*	0.26*	-0.00	0.26*	0.09
cg13634864	ADAP1	0.26*	0.24*	0.08	0.23*	0.08
cg22609576	SPG20	-0.26*	-0.25*	-0.11*	-0.25*	-0.07
cg25949363	TMEM92	0.24*	0.25*	0.07	0.26*	0.14*
cg12319004	LEFTY1	0.26*	0.26*	0.13*	0.25*	0.08
cg08687825	PRSS35	0.26*	0.25*	0.15*	0.24*	0.04
cg20570279	ZNF259	0.25*	0.26*	0.14*	0.26*	0.04
cg14808739	SREBF1	0.26*	0.25*	0.07	0.23*	0.10*
cg12459502	BCL2	-0.26*	-0.26*	-0.15*	-0.25*	-0.10*
cg00691625	NR5A1	-0.26*	-0.26*	-0.08	-0.25*	-0.09
cg27272402	C20orf135	0.26*	0.26*	0.08	0.25*	0.06
cg15364618	LTB4R2;LTB4R;CIDEB	-0.26*	-0.26*	-0.13*	-0.24*	-0.08
cg27533013	DLEU2;TRIM13;KCNRG	-0.26*	-0.26*	-0.01	-0.25*	-0.09
cg11320084	RNF2	0.26*	0.25*	0.17*	0.25*	0.09
cg02105856	PIGR	0.26*	0.25*	0.11*	0.23*	0.09
cg21959619	GPR172A;FBXL6	0.24*	0.25*	0.11*	0.26*	0.12*
cg01600189	cg01600189	-0.25*	-0.25*	-0.06	-0.26*	-0.12*
cg11812202	PNLIP	0.26*	0.25*	0.02	0.24*	0.07
cg24448259	CPVL	-0.25*	-0.26*	-0.00	-0.24*	-0.15*
cg15679095	KIAA0240	0.26*	0.25*	0.06	0.24*	0.06
cg12294121	GABRB1	0.26*	0.25*	0.13*	0.23*	0.03
cg01185080	ZNF710	0.26*	0.25*	0.16*	0.25*	0.05
cg22335340	C12orf57;PTPN6	0.26*	0.26*	0.09	0.25*	0.10*
cg08812936	KCNMB2	0.26*	0.24*	0.13*	0.25*	0.02
cg17398312	FRMPD4	-0.26*	-0.25*	-0.13*	-0.25*	-0.06
cg25402049	PRDM2	0.26*	0.26*	0.08	0.26*	0.07
cg13083810	POU5F1	0.26*	0.24*	0.08	0.22*	0.05
cg18829411	HMGN1	0.26*	0.25*	0.12*	0.25*	0.08
cg27067621	NOX1	0.26*	0.25*	0.15*	0.24*	0.06
cg22005565	SLFNL1	0.25*	0.26*	0.05	0.25*	0.09
cg09513026	WNT8A	0.26*	0.26*	0.12*	0.24*	0.04
cg11769360	ERAP2	0.26*	0.26*	0.13*	0.25*	0.09
cg24433189	SSTR5;SSTR5-AS1	0.25*	0.26*	0.17*	0.26*	0.08
cg24355048	CTSG	0.26*	0.25*	0.09	0.25*	0.05
cg22424108	SLC44A3	0.26*	0.26*	0.17*	0.25*	0.10*
cg04411625	CRIP1	0.24*	0.24*	0.07	0.26*	0.03
cg14614211	MKX	-0.26*	-0.25*	-0.18*	-0.24*	-0.09
cg13449372	MRPL43;C10orf2	0.24*	0.26*	0.02	0.26*	0.13*
cg05874478	PSME2;RNF31	0.26*	0.26*	0.09	0.25*	0.07
cg10001720	LAPTM5	0.24*	0.26*	0.02	0.24*	0.11*
cg15087147	LRRC4;SND1	-0.24*	-0.26*	-0.08	-0.25*	-0.13*
cg19572242	MIR718;IRAK1	0.26*	0.25*	0.03	0.24*	0.06
cg21120063	C2orf82	0.26*	0.26*	0.05	0.25*	0.09
cg20000468	IFNAR2	0.25*	0.26*	-0.00	0.25*	0.10*
cg26751195	SPN	-0.26*	-0.25*	-0.11*	-0.24*	-0.07
cg03872376	LOC100130331;ZP4	0.25*	0.26*	0.10*	0.25*	0.07
cg07581973	PRDX4	0.26*	0.25*	0.04	0.24*	0.07
cg08572611	ACTL6B	-0.24*	-0.25*	-0.13*	-0.26*	-0.10*
cg09296212	NAIF1	0.26*	0.25*	0.07	0.25*	0.10*
cg23934633	RNF113B;FARP1	-0.26*	-0.25*	-0.02	-0.23*	-0.13*
cg16632715	HOXD11	0.26*	0.24*	0.13*	0.22*	0.00
cg03597525	LOC100129083;SIGLEC10	0.25*	0.25*	0.08	0.26*	0.09
cg24237576	DNASE1L2	0.25*	0.25*	0.15*	0.25*	0.07
cg21070087	HECW1	-0.25*	-0.25*	-0.03	-0.25*	-0.09
cg13462129	DLX5	-0.25*	-0.25*	-0.07	-0.25*	-0.13*
cg12989650	ARHGEF15	0.25*	0.24*	0.10*	0.23*	0.05
cg17496921	TSPAN16	0.25*	0.25*	0.11*	0.24*	0.04
cg13966710	cg13966710	-0.25*	-0.24*	-0.06	-0.23*	-0.06
cg08942875	OCIAD2	0.25*	0.25*	0.12*	0.25*	0.08
cg17274064	ERG	0.25*	0.24*	0.07	0.25*	0.06
cg10647513	HBA1	-0.22*	-0.23*	-0.02	-0.25*	-0.14*
cg24526899	BMP4	0.25*	0.25*	0.07	0.25*	0.10*
cg05559445	CDKN1C	0.25*	0.24*	0.11*	0.23*	0.05
cg20070090	S100A8	0.25*	0.25*	0.04	0.25*	0.14*
cg24675098	SPEF2	-0.25*	-0.24*	-0.04	-0.21*	-0.04
cg05102817	RBM18;MRRF	0.24*	0.24*	0.04	0.25*	0.09
cg22968401	PIPOX	0.25*	0.25*	0.15*	0.24*	0.08
cg15720064	FAM9C	-0.25*	-0.25*	-0.07	-0.24*	-0.09
cg10124201	BOLL	0.25*	0.25*	-0.05	0.23*	0.07
cg17279839	RARRES2	-0.25*	-0.25*	-0.14*	-0.24*	-0.09
cg06243556	ZSCAN18	-0.22*	-0.24*	-0.07	-0.25*	-0.16*
cg22290566	LMAN1L	-0.25*	-0.24*	-0.13*	-0.23*	-0.06
cg22681784	SPINK2	0.25*	0.23*	0.12*	0.21*	0.06
cg00901493	YBX2	0.25*	0.25*	0.09	0.24*	0.08
cg01531431	PPDPF	-0.25*	-0.25*	-0.03	-0.24*	-0.07
cg01284619	HCN2	0.25*	0.25*	0.12*	0.23*	0.07
cg15107670	WT1;WIT1	-0.25*	-0.25*	-0.11*	-0.24*	-0.13*
cg09152089	IL22RA1	0.25*	0.25*	0.17*	0.25*	0.08
cg23771661	B3GNT3	0.24*	0.24*	0.14*	0.25*	0.09
cg03278643	EVC2	-0.25*	-0.25*	-0.12*	-0.25*	-0.13*
cg19764418	RYR2	-0.25*	-0.25*	-0.11*	-0.25*	-0.10*
cg08909157	DOCK8;C9orf66	0.25*	0.24*	0.06	0.23*	0.08
cg13696887	KRT82	-0.25*	-0.25*	-0.06	-0.25*	-0.09
cg03938043	INTS7;DTL	0.25*	0.25*	0.11*	0.24*	0.06
cg18075299	GARIN2	0.25*	0.24*	0.10*	0.23*	0.06
cg09312149	TRIM36	0.25*	0.24*	0.18*	0.25*	0.05
cg04806409	TFF3	0.25*	0.25*	0.13*	0.25*	0.10*
cg07533148	TRIM58	-0.25*	-0.25*	-0.05	-0.25*	-0.09
cg01136458	CSMD1	0.25*	0.25*	0.12*	0.24*	0.06
cg03898365	OR10A4	0.25*	0.24*	0.17*	0.25*	0.04
cg17920197	LGI4	0.25*	0.24*	0.06	0.23*	0.02
cg22858728	MPP1	0.25*	0.24*	0.10*	0.22*	0.05
cg16405957	KRT2	-0.25*	-0.24*	-0.05	-0.24*	-0.08
cg21201572	AGR2	0.25*	0.25*	0.16*	0.25*	0.06
cg05358291	CYP4F2	0.23*	0.25*	0.05	0.25*	0.11*
cg03970609	MUC7	0.25*	0.24*	0.13*	0.22*	0.05
cg13038560	C2orf47;C2orf60	0.25*	0.24*	0.19*	0.24*	0.08
cg04770504	DFNA5	-0.24*	-0.24*	-0.06	-0.25*	-0.10*
cg13649728	SLC25A31	-0.24*	-0.24*	-0.06	-0.25*	-0.11*
cg23280339	TIMM17B;PQBP1	0.25*	0.25*	0.04	0.24*	0.07
cg16713727	SLC25A34	0.25*	0.25*	0.16*	0.25*	0.09
cg00318573	CHRNA4	-0.23*	-0.24*	-0.06	-0.25*	-0.10*
cg05228408	MTHFR;CLCN6	0.25*	0.25*	0.14*	0.24*	0.08
cg15475323	MAMSTR	0.25*	0.24*	0.16*	0.24*	0.07
cg23959705	TNFRSF9	0.25*	0.24*	0.06	0.23*	0.06
cg01546563	GATA4	-0.23*	-0.25*	-0.13*	-0.25*	-0.11*
cg00131557	DNAJC15	0.25*	0.25*	0.10*	0.23*	0.12*
cg16540259	NDST2	0.25*	0.24*	0.08	0.22*	0.09
cg20159072	SLC25A20	0.25*	0.25*	0.07	0.23*	0.08
cg12875426	DYM	0.25*	0.23*	0.17*	0.23*	0.05
cg04084157	VGF	0.25*	0.25*	0.15*	0.23*	0.07
cg13120814	TMEM140	0.25*	0.25*	0.04	0.24*	0.02
cg12005098	SLC16A12	-0.24*	-0.23*	-0.12*	-0.25*	-0.07
cg03399971	INHBC	0.24*	0.25*	0.04	0.22*	0.14*
cg14014613	OR3A1	0.25*	0.25*	-0.02	0.24*	0.09
cg18153060	KRT84	0.25*	0.24*	0.05	0.22*	0.08
cg09748960	BTNL2	0.25*	0.25*	0.17*	0.25*	0.07
cg20442697	LRRC17;FBXL13	0.25*	0.25*	0.02	0.23*	0.08
cg25563456	WT1;WIT1	-0.25*	-0.25*	-0.13*	-0.25*	-0.13*
cg09916572	SRCRB4D;ZP3	0.24*	0.24*	0.05	0.25*	0.06
cg02218324	RSPH6A	-0.25*	-0.25*	-0.14*	-0.24*	-0.08
cg25344672	C9orf171	-0.24*	-0.25*	-0.06	-0.25*	-0.13*
cg17711870	WWP1	0.25*	0.25*	0.14*	0.24*	0.10*
cg22362636	TNIP2	0.25*	0.24*	0.04	0.25*	0.10*
cg04488527	KLHL34	-0.25*	-0.25*	-0.11*	-0.25*	-0.09
cg25226014	CXCR6;FYCO1	0.25*	0.24*	0.00	0.24*	0.06
cg18694780	CXCR7	0.25*	0.23*	0.11*	0.23*	0.00
cg09227563	CDC42EP5	0.25*	0.24*	0.02	0.24*	0.07
cg12069042	PLXNB1	0.19*	0.22*	-0.03	0.25*	0.10*
cg19596755	CPT1A	0.25*	0.24*	0.05	0.24*	0.06
cg01667702	TRAPPC1;CNTROB	0.25*	0.24*	0.07	0.24*	0.05
cg25020459	COL6A1	0.24*	0.24*	0.09	0.25*	0.06
cg19686152	TMOD3	0.24*	0.25*	0.13*	0.25*	0.09
cg21481775	NKX3-1	0.25*	0.23*	0.13*	0.23*	0.05
cg15238224	TRIM31	0.25*	0.25*	0.14*	0.25*	0.05
cg10612997	GREB1	0.25*	0.24*	0.18*	0.23*	0.05
cg25573386	CAPZA3;PLCZ1	0.25*	0.24*	0.13*	0.22*	0.03
cg26609691	CHFR	0.24*	0.24*	0.07	0.25*	0.05
cg02875404	VN1R1	-0.24*	-0.24*	-0.04	-0.25*	-0.11*
cg21062347	SLC22A8	0.25*	0.24*	0.10	0.23*	0.03
cg21366834	CCR4	0.24*	0.24*	0.11*	0.25*	0.04
cg14201617	C2orf61	-0.25*	-0.25*	-0.07	-0.24*	-0.08
cg18660898	MLLT11;CDC42SE1	0.22*	0.23*	0.03	0.25*	0.11*
cg21022395	SHOC2	0.24*	0.24*	0.11*	0.25*	0.06
cg08145177	ABHD8	-0.24*	-0.25*	-0.14*	-0.25*	-0.07
cg17580045	CCND2	0.25*	0.24*	0.10*	0.23*	0.03
cg17397493	PRLR	0.25*	0.24*	0.05	0.22*	0.10*
cg17534899	IQSEC1	0.25*	0.25*	0.13*	0.24*	0.05
cg10332700	ZNF415	-0.25*	-0.24*	-0.10*	-0.23*	-0.10*
cg07471052	C17orf106;CDK3	0.25*	0.25*	-0.03	0.24*	0.14*
cg20270599	LEPREL1	0.25*	0.23*	0.02	0.22*	0.05
cg26968812	TPM4	0.25*	0.23*	0.03	0.21*	0.03
cg15182360	PCDH20	-0.22*	-0.24*	0.02	-0.25*	-0.13*
cg07221454	MS4A10	0.25*	0.22*	0.20*	0.20*	0.02
cg25823578	PTGER2	0.23*	0.24*	0.05	0.25*	0.15*
cg17522601	CHFR	0.25*	0.24*	0.05	0.23*	0.02
cg22166290	BCL11A	0.25*	0.25*	0.07	0.24*	0.12*
cg02301815	KIAA1267	0.25*	0.24*	0.00	0.23*	0.06
cg18963171	C21orf121	0.25*	0.24*	0.07	0.24*	0.05
cg13801381	CCND2	0.25*	0.23*	0.07	0.22*	0.06
cg16858125	ELOVL1	0.25*	0.24*	0.12*	0.22*	0.11*
cg21092462	KCNH1	0.25*	0.24*	0.07	0.24*	0.03
cg07214572	LHX9	-0.25*	-0.25*	-0.04	-0.23*	-0.12*
cg03029616	KRTAP6-1	-0.25*	-0.24*	-0.07	-0.23*	-0.08
cg13264741	GRIN2B	0.25*	0.24*	0.10*	0.23*	0.08
cg27560922	ARHGDIG	0.25*	0.24*	0.09	0.22*	0.06
cg23097681	ARHGAP24	0.23*	0.24*	0.06	0.25*	0.08
cg03005261	CCDC109B	0.25*	0.23*	0.12*	0.23*	0.04
cg13471990	ENTPD1	0.24*	0.25*	0.10*	0.24*	0.11*
cg04418492	CYP7B1	-0.23*	-0.24*	-0.08	-0.25*	-0.11*
cg03161453	BCOR	-0.25*	-0.24*	-0.07	-0.22*	-0.05
cg16791508	KRT83	0.25*	0.25*	0.10*	0.23*	0.06
cg19038540	S1PR1	0.25*	0.24*	0.15*	0.23*	0.04
cg00888479	SLC24A3	0.25*	0.23*	0.07	0.22*	0.03
cg11214889	CLUL1	0.24*	0.25*	0.08	0.24*	0.14*
cg23047271	PRICKLE2	0.25*	0.24*	0.04	0.24*	0.04
cg06872331	STEAP3	0.24*	0.23*	0.11*	0.25*	0.04
cg16179125	CTSZ	-0.25*	-0.24*	-0.03	-0.24*	-0.03
cg15077070	IL1RL2	0.24*	0.24*	0.16*	0.25*	-0.00
cg04457979	KCNQ1DN	-0.24*	-0.24*	-0.12*	-0.25*	-0.12*
cg10734665	ATP10A	-0.23*	-0.23*	-0.13*	-0.25*	-0.11*
cg24076884	PCDHA2;PCDHA3;PCDHA1;PCDHA6;PCDHA7;PCDHA4;PCDHA5;PCDHA8;PCDHA9;PCDHAC2;PCDHAC1;PCDHA10;PCDHA11;PCDHA12;PCDHA13	-0.24*	-0.24*	-0.15*	-0.25*	-0.08
cg01410472	CRISPLD1	-0.24*	-0.24*	-0.16*	-0.25*	-0.07
cg08748415	CLIC5	0.25*	0.23*	0.13*	0.24*	0.01
cg17090012	DAPK1	-0.24*	-0.25*	-0.02	-0.25*	-0.11*
cg19187185	RRAGD	0.25*	0.22*	0.12*	0.20*	0.02
cg11368643	PCDHB15	-0.25*	-0.24*	-0.14*	-0.24*	-0.05
cg25494227	C12orf59	0.24*	0.25*	0.09	0.24*	0.08
cg11304234	IL18	0.22*	0.24*	0.12*	0.25*	0.13*
cg22774472	COL5A2	0.24*	0.24*	0.13*	0.23*	0.10*
cg24335149	PLA2G5	0.24*	0.24*	-0.01	0.22*	0.04
cg09462826	FADS1	0.24*	0.23*	0.05	0.22*	0.07
cg13745870	SPATA12;ARHGEF3	0.24*	0.24*	0.17*	0.24*	0.07
cg11027570	RBP1	-0.23*	-0.24*	-0.08	-0.24*	-0.11*
cg08647446	RASSF6	0.22*	0.24*	0.08	0.24*	0.10*
cg10635061	FHL2	0.24*	0.24*	0.16*	0.22*	0.03
cg03382346	ZNF611	-0.24*	-0.24*	-0.00	-0.24*	-0.08
cg18342279	ZAR1	0.24*	0.23*	0.04	0.23*	0.08
cg24861272	LOC220930;ZEB1	0.24*	0.24*	0.07	0.24*	0.08
cg22171829	PDK4	0.23*	0.23*	0.12*	0.24*	0.07
cg11115702	SPNS1	0.24*	0.23*	0.14*	0.22*	0.02
cg08009622	COL12A1	-0.24*	-0.24*	-0.18*	-0.24*	-0.04
cg02497758	MAFB	-0.24*	-0.24*	-0.13*	-0.24*	-0.12*
cg02757432	GPR26	-0.24*	-0.24*	-0.16*	-0.24*	-0.07
cg13888886	SPO11	-0.24*	-0.24*	-0.05	-0.24*	-0.13*
cg00619207	DENND2D	0.20*	0.22*	-0.09	0.24*	0.20*
cg00453258	CALHM1	0.24*	0.23*	0.09	0.23*	0.06
cg09947274	CAD;C2orf28	0.24*	0.24*	0.16*	0.22*	0.06
cg17078393	LCK	-0.24*	-0.24*	-0.08	-0.24*	-0.11*
cg20864636	GARNL3	0.24*	0.24*	0.06	0.22*	0.11*
cg05556020	REN	0.24*	0.24*	0.10*	0.22*	0.17*
cg12967560	LYSMD4	0.24*	0.24*	0.10*	0.24*	0.10*
cg08304608	TUBB1	0.24*	0.24*	0.12*	0.22*	0.03
cg11832543	C1orf49	-0.23*	-0.24*	-0.10*	-0.23*	-0.14*
cg06803253	GNAT1	-0.24*	-0.24*	-0.12*	-0.24*	-0.05
cg02417408	PPM1M	0.24*	0.23*	0.07	0.23*	0.10*
cg15677355	OTUD6A	0.24*	0.24*	0.05	0.24*	0.01
cg01965939	SH3TC2	0.22*	0.23*	0.12*	0.24*	0.09
cg08970694	HBE1	0.23*	0.23*	0.09	0.24*	0.05
cg05156613	ACTL7B	-0.24*	-0.24*	-0.01	-0.23*	-0.08
cg06822229	ACSL4	0.24*	0.24*	0.04	0.22*	0.06
cg20083730	MT1E	0.22*	0.22*	0.01	0.24*	0.07
cg17753124	STX10;IER2	0.23*	0.24*	0.05	0.24*	0.15*
cg19162106	GPC5	0.24*	0.23*	0.08	0.22*	-0.01
cg21183872	LONRF3	0.24*	0.24*	0.03	0.23*	0.06
cg05722906	CYP4F12	0.24*	0.24*	0.16*	0.24*	0.05
cg15576195	HTATIP2	0.23*	0.24*	0.09	0.24*	0.05
cg05955301	PRELP	0.24*	0.24*	0.09	0.24*	0.08
cg27641018	EPDR1	0.24*	0.24*	0.04	0.24*	0.02
cg04123507	KRT86	0.24*	0.23*	0.07	0.22*	0.04
cg00893242	SND1	0.24*	0.23*	0.14*	0.24*	0.01
cg23001457	MRGPRX1	0.24*	0.24*	0.09	0.23*	0.08
cg09107315	GIPC2	0.24*	0.23*	0.18*	0.23*	0.06
cg12833011	KCNIP1	0.24*	0.24*	0.06	0.23*	0.06
cg12100791	PYCARD	0.24*	0.24*	0.08	0.23*	0.04
cg23641264	JRK	0.23*	0.24*	0.03	0.24*	0.07
cg01820374	LAG3	-0.24*	-0.23*	-0.11*	-0.23*	-0.06
cg26866014	C7orf33	-0.24*	-0.24*	-0.01	-0.22*	-0.05
cg19826026	ARHGDIB	0.21*	0.23*	0.05	0.24*	0.13*
cg25384157	ARRDC1	-0.24*	-0.24*	0.03	-0.23*	-0.09
cg20979799	RFX6	0.24*	0.24*	0.10*	0.24*	0.13*
cg15554401	GJB4	-0.24*	-0.24*	-0.11*	-0.23*	-0.11*
cg18616655	SSX5	-0.24*	-0.24*	-0.09	-0.23*	-0.11*
cg17084151	NCALD	0.24*	0.23*	0.16*	0.22*	0.04
cg01495509	KCNMB1;KCNIP1	0.22*	0.23*	0.11*	0.24*	0.08
cg23186643	NPB	0.22*	0.22*	0.07	0.24*	0.03
cg16896647	SYK	0.24*	0.23*	0.10*	0.24*	0.07
cg17255302	KRT75	0.24*	0.24*	0.04	0.21*	0.10*
cg10482024	AK3L1	0.24*	0.23*	0.12*	0.23*	0.05
cg18699916	EGFL8	-0.23*	-0.24*	-0.02	-0.23*	-0.16*
cg00881370	DOCK6;LOC55908	0.24*	0.24*	0.09	0.24*	0.03
cg13948987	HCRTR2	-0.24*	-0.24*	-0.14*	-0.23*	-0.09
cg20017995	MED22;SNORD36A;SNORD24;RPL7A;SNORD36B	0.20*	0.21*	0.02	0.24*	0.16*
cg03498559	UGT2B4	-0.24*	-0.24*	-0.03	-0.24*	-0.07
cg00654814	MGAT5B	-0.22*	-0.23*	-0.10*	-0.24*	-0.16*
cg26538442	CES3	0.22*	0.24*	0.06	0.24*	0.17*
cg14717170	SLITRK3	0.24*	0.22*	0.07	0.20*	0.04
cg02126424	CTRL	0.24*	0.24*	0.09	0.24*	0.04
cg09706243	POLD4;LOC100130987	0.24*	0.23*	0.19*	0.22*	0.02
cg15473904	MRPL41	0.24*	0.23*	0.16*	0.22*	0.08
cg16254309	CNTNAP2	-0.23*	-0.24*	-0.14*	-0.24*	-0.10*
cg02762689	GUCA1B	0.24*	0.24*	0.10*	0.22*	0.14*
cg18459342	TPD52	-0.24*	-0.24*	-0.01	-0.23*	-0.09
cg04049033	RILP	0.24*	0.24*	-0.07	0.24*	0.19*
cg26767897	XDH	0.24*	0.23*	0.18*	0.23*	0.06
cg13562542	EIF4E3;GPR27	-0.24*	-0.24*	-0.11*	-0.23*	-0.14*
cg08744726	ZNF767	0.23*	0.24*	0.11*	0.24*	0.11*
cg11418559	GRRP1	0.24*	0.22*	0.10*	0.22*	0.06
cg22638542	SEC22C	0.24*	0.22*	0.16*	0.21*	0.09
cg13760253	DNAJC5B	0.23*	0.24*	0.01	0.23*	0.08
cg10339201	F9	0.24*	0.22*	0.11*	0.19*	0.04
cg08446111	LONP2	0.23*	0.24*	0.08	0.22*	0.13*
cg05825950	CR1	-0.23*	-0.24*	-0.07	-0.24*	-0.13*
cg22193702	PADI1	0.24*	0.24*	0.03	0.24*	0.05
cg13060154	DAB2IP	-0.24*	-0.23*	-0.13*	-0.23*	-0.07
cg12391048	PRSS27	0.23*	0.23*	0.08	0.24*	0.08
cg23855989	AQP5	-0.24*	-0.24*	-0.13*	-0.23*	-0.08
cg04182865	RNF14	0.23*	0.24*	0.08	0.24*	0.12*
cg18904346	LHX2	0.24*	0.23*	0.05	0.22*	0.05
cg22512531	CRTAM	-0.22*	-0.23*	0.00	-0.24*	-0.11*
cg04528819	KLF14	0.24*	0.23*	0.10*	0.23*	0.01
cg00745543	H1FNT	-0.24*	-0.23*	-0.08	-0.24*	-0.09
cg06041363	TTC38	0.24*	0.22*	0.13*	0.21*	0.04
cg09983885	TRIM21	0.24*	0.23*	0.12*	0.23*	0.07
cg20113732	NELL1	-0.22*	-0.22*	-0.12*	-0.24*	-0.10*
cg22009923	CD151	0.24*	0.23*	0.07	0.22*	0.05
cg18841634	DCC	0.24*	0.23*	-0.00	0.22*	0.06
cg24155668	MAPK13	0.22*	0.24*	0.03	0.23*	0.12*
cg14401837	NPSR1	0.23*	0.24*	0.03	0.23*	0.09
cg05598246	MOG	0.24*	0.22*	0.13*	0.21*	0.02
cg23180270	NDUFA1;RNF113A	0.23*	0.24*	0.04	0.23*	0.16*
cg03003060	GPM6B	0.24*	0.23*	0.02	0.22*	0.07
cg14753432	ALX4	-0.23*	-0.23*	-0.09	-0.24*	-0.10*
cg11378484	THOC7	-0.24*	-0.23*	-0.01	-0.20*	-0.04
cg23058901	ALX4	0.24*	0.23*	0.14*	0.22*	0.02
cg20342082	PRSS38	-0.24*	-0.23*	-0.08	-0.24*	-0.03
cg24703717	HLA-F	0.23*	0.23*	0.06	0.24*	0.07
cg18888520	ZSCAN18	-0.21*	-0.22*	-0.05	-0.24*	-0.13*
cg12213910	RAET1E	0.23*	0.24*	0.03	0.24*	0.05
cg11271605	STEAP4	0.24*	0.24*	0.11*	0.23*	0.09
cg10335931	MYBPC3	0.24*	0.24*	0.09	0.23*	0.06
cg27159719	TMEM71	0.23*	0.24*	0.06	0.24*	0.15*
cg13474750	SH3BP1	0.24*	0.23*	0.06	0.23*	0.09
cg06132342	KRT85	0.24*	0.24*	0.08	0.22*	0.08
cg09406238	MTMR8	0.24*	0.23*	0.03	0.21*	0.05
cg03522063	EMX2OS;EMX2	0.24*	0.22*	0.07	0.22*	-0.01
cg10484958	PCDH8	0.24*	0.22*	0.05	0.22*	0.03
cg08245789	ENTHD1	0.23*	0.23*	0.04	0.24*	0.05
cg06892726	HFE	0.22*	0.22*	0.06	0.24*	0.01
cg24363955	C5orf23	0.23*	0.24*	0.05	0.23*	0.12*
cg22630748	INHBE	0.23*	0.24*	0.02	0.22*	0.15*
cg21048669	CLEC3A	0.24*	0.21*	0.16*	0.19*	0.07
cg15639951	MAP3K14	0.23*	0.24*	-0.06	0.23*	0.14*
cg22836470	TMEM119	0.23*	0.24*	0.06	0.23*	0.11*
cg18884741	RABGEF1	0.24*	0.22*	0.04	0.21*	0.10*
cg13265789	UNC5C	-0.22*	-0.22*	-0.14*	-0.24*	-0.14*
cg09911342	ASZ1	0.22*	0.24*	0.02	0.22*	0.10*
cg03075662	PLSCR2	0.23*	0.24*	0.05	0.23*	0.05
cg14174099	SLC8A3	-0.22*	-0.23*	-0.10*	-0.23*	-0.11*
cg08097657	SEMA3B	-0.23*	-0.23*	-0.15*	-0.23*	-0.06
cg05469695	CDC42EP3	0.22*	0.23*	0.08	0.23*	0.10*
cg25938646	SLITRK1	-0.23*	-0.23*	-0.07	-0.23*	-0.09
cg11254522	FGR	0.23*	0.23*	0.03	0.23*	0.07
cg11204562	C10orf81	0.23*	0.23*	0.16*	0.23*	0.09
cg10150530	LRMP	0.23*	0.22*	0.12*	0.21*	0.05
cg11821702	MLANA	0.23*	0.23*	0.06	0.22*	0.07
cg26081162	C6orf141	0.23*	0.23*	0.10*	0.23*	0.09
cg16029760	OSTBETA	0.22*	0.22*	0.07	0.23*	0.05
cg17550582	SLC2A10	0.22*	0.22*	-0.03	0.23*	0.06
cg01206970	LIN7B;PPFIA3	-0.22*	-0.23*	-0.06	-0.23*	-0.09
cg22335801	TNFRSF4	0.23*	0.23*	0.10*	0.23*	0.12*
cg18877506	PDPN	-0.23*	-0.23*	-0.14*	-0.23*	-0.09
cg02141570	LOC348840	-0.23*	-0.23*	-0.09	-0.23*	-0.09
cg00415978	SYNPO2	0.23*	0.23*	0.08	0.20*	0.11*
cg21870884	GPR25	-0.22*	-0.23*	-0.05	-0.23*	-0.10*
cg08697665	RARRES1	0.23*	0.22*	0.13*	0.22*	0.04
cg07028869	DNAJC22	0.23*	0.23*	0.06	0.22*	0.13*
cg20697204	C2orf61	0.23*	0.22*	0.09	0.20*	0.06
cg22748452	SRXN1	0.23*	0.22*	0.12*	0.22*	0.04
cg12128017	EPHA10	-0.23*	-0.23*	-0.15*	-0.23*	-0.11*
cg21256649	PRKAR1A	0.23*	0.23*	0.11*	0.21*	0.04
cg26530497	SOHLH2	-0.23*	-0.23*	-0.02	-0.23*	-0.13*
cg12613383	PLD5	-0.22*	-0.23*	-0.12*	-0.23*	-0.14*
cg14896516	CRHR2	-0.22*	-0.23*	-0.11*	-0.23*	-0.09
cg22354595	PEG3;ZIM2;MIMT1	-0.23*	-0.23*	-0.16*	-0.23*	-0.08
cg15679098	RAPSN	0.23*	0.23*	0.03	0.23*	0.12*
cg04993257	PLAC2	0.23*	0.23*	0.08	0.22*	0.07
cg15120925	RASAL1	0.22*	0.23*	0.09	0.23*	0.09
cg17469978	CAV1	0.23*	0.23*	0.15*	0.22*	0.01
cg26244225	APOLD1	0.23*	0.23*	0.15*	0.21*	0.13*
cg27584469	SLITRK2	-0.22*	-0.23*	-0.08	-0.23*	-0.08
cg17938146	ITGA10;PEX11B	0.23*	0.23*	0.10*	0.23*	0.08
cg06825142	DRD4	-0.23*	-0.22*	-0.14*	-0.20*	-0.08
cg18328933	ABHD14A;ABHD14B	0.23*	0.23*	0.12*	0.20*	0.11*
cg15448599	C3orf45	0.23*	0.23*	0.10*	0.21*	0.09
cg02416716	ZNF215	0.23*	0.23*	0.10*	0.22*	0.06
cg03875678	GZMB	0.19*	0.21*	-0.07	0.23*	0.15*
cg12382941	SYTL4	0.23*	0.22*	0.05	0.21*	0.05
cg04438497	MTL5	-0.23*	-0.21*	-0.01	-0.21*	0.02
cg05300132	EXD2	0.23*	0.23*	0.07	0.23*	0.08
cg18420965	EPHA5	-0.23*	-0.23*	-0.11*	-0.23*	-0.09
cg12683641	KLK14	-0.23*	-0.21*	-0.08	-0.23*	-0.04
cg10822172	CREB5	0.23*	0.22*	0.16*	0.22*	0.05
cg04435420	SGCD	0.23*	0.23*	0.03	0.23*	0.09
cg03802191	TARBP1	0.23*	0.22*	0.05	0.21*	0.06
cg15720535	AGPAT2	-0.23*	-0.23*	-0.05	-0.21*	-0.11*
cg05921581	KRT77	-0.21*	-0.22*	0.01	-0.23*	-0.14*
cg05788638	SERPINA10	0.23*	0.23*	0.04	0.22*	0.07
cg10967280	C12orf12	-0.23*	-0.22*	-0.08	-0.22*	-0.08
cg03292149	CBLC	0.22*	0.23*	0.15*	0.23*	0.07
cg12585943	PPT2	0.23*	0.22*	0.08	0.22*	0.06
cg05607401	GMFG	0.23*	0.23*	0.01	0.23*	0.06
cg23591869	C11orf93;C11orf92	0.23*	0.23*	0.07	0.23*	0.09
cg19404979	ELSPBP1	0.23*	0.22*	0.18*	0.22*	-0.00
cg06818777	ACSF2;CHAD	-0.23*	-0.23*	-0.17*	-0.21*	-0.06
cg07548313	CD1C	0.22*	0.23*	0.03	0.23*	0.10*
cg18473117	CCDC22;CACNA1F	-0.23*	-0.23*	-0.06	-0.23*	-0.08
cg03660451	RECQL5;SAP30BP	0.18*	0.20*	0.01	0.23*	0.10*
cg06722216	NOL4	0.23*	0.21*	0.09	0.20*	0.02
cg23391785	DNM3	-0.22*	-0.22*	-0.01	-0.23*	-0.12*
cg03003745	CXCL17	0.22*	0.23*	0.16*	0.23*	0.08
cg21197871	C8orf38	0.22*	0.23*	0.09	0.23*	0.11*
cg14789259	FAM84A	0.23*	0.23*	0.11*	0.22*	0.10*
cg04534765	GALR1	-0.22*	-0.22*	-0.17*	-0.23*	-0.08
cg25101056	KCNG4	0.23*	0.21*	0.06	0.19*	0.06
cg24235037	PLA2R1	0.23*	0.22*	0.14*	0.22*	0.03
cg16078836	MAP3K13	0.22*	0.23*	0.02	0.22*	0.15*
cg24833277	FAM83A	0.22*	0.23*	0.03	0.23*	0.06
cg19427610	WIF1	-0.22*	-0.23*	-0.14*	-0.23*	-0.11*
cg20437604	ANXA9	0.23*	0.23*	0.14*	0.23*	0.07
cg14975238	BHLHA15	0.23*	0.23*	0.04	0.22*	0.05
cg18354264	MIXL1	0.23*	0.21*	0.12*	0.20*	0.02
cg27091343	TRIM15	0.23*	0.21*	0.11*	0.19*	0.03
cg11754206	KCNB2	0.23*	0.22*	0.03	0.21*	0.08
cg20516209	EMILIN1	-0.23*	-0.22*	-0.16*	-0.22*	-0.08
cg13801416	AKR1B1	-0.21*	-0.23*	-0.13*	-0.23*	-0.12*
cg26035633	SSR4;IDH3G	0.23*	0.23*	0.05	0.22*	0.06
cg12832565	CD160	0.23*	0.23*	0.03	0.21*	0.12*
cg19215261	SLC25A2	-0.23*	-0.22*	-0.07	-0.21*	-0.06
cg03158400	FAM3B	0.23*	0.21*	0.06	0.22*	0.03
cg05820087	ATP13A4	0.23*	0.23*	0.18*	0.23*	0.07
cg15842276	MTNR1B	-0.23*	-0.23*	-0.17*	-0.23*	-0.10*
cg12379145	PRDM2	-0.23*	-0.20*	-0.02	-0.19*	-0.04
cg03421300	SFN	0.22*	0.23*	0.17*	0.23*	0.08
cg17122311	IL27	-0.23*	-0.22*	-0.16*	-0.21*	-0.07
cg00489401	FLT4	-0.23*	-0.23*	-0.18*	-0.22*	-0.08
cg26426582	TRIM60	-0.23*	-0.22*	-0.01	-0.21*	-0.10*
cg02194211	FAM3D	0.23*	0.23*	0.12*	0.22*	0.07
cg17749443	ZFP37	-0.22*	-0.23*	-0.04	-0.23*	-0.15*
cg13771579	TCL1B	-0.23*	-0.23*	0.00	-0.22*	-0.11*
cg13214422	MYOZ3	0.23*	0.22*	-0.00	0.21*	0.03
cg23695504	C1orf229	-0.22*	-0.23*	0.02	-0.22*	-0.06
cg17321617	BATF2	0.22*	0.22*	0.13*	0.23*	0.09
cg04460372	ST6GALNAC6	0.23*	0.21*	0.14*	0.19*	0.03
cg02564061	FAM186B	0.23*	0.23*	0.06	0.22*	0.10*
cg01353347	IRAK1	0.23*	0.23*	0.04	0.22*	0.06
cg27352063	PPIF	0.23*	0.22*	0.06	0.22*	0.07
cg05251000	FREQ	0.23*	0.21*	0.10*	0.21*	0.04
cg01704534	RBM47	0.22*	0.23*	0.17*	0.23*	0.06
cg05205664	UCP2	0.19*	0.20*	0.01	0.23*	0.08
cg27271445	SSR4;IDH3G	0.23*	0.23*	0.02	0.22*	0.07
cg01080862	IL13RA1	0.23*	0.23*	0.05	0.21*	0.06
cg23902550	EEF1D;TIGD5	0.21*	0.22*	-0.01	0.23*	0.18*
cg25420952	AMBP	0.23*	0.20*	0.17*	0.17*	0.05
cg06543018	RBP1	-0.21*	-0.23*	-0.10*	-0.23*	-0.10*
cg04882759	MYOCD	0.23*	0.22*	0.07	0.21*	0.01
cg21030483	TMEM185A	0.23*	0.22*	0.04	0.20*	0.04
cg07824742	DBH	-0.22*	-0.22*	-0.16*	-0.23*	-0.07
cg16466334	MMP3	0.23*	0.21*	0.04	0.18*	-0.01
cg08376864	HRASLS;MGC2889	0.23*	0.22*	0.07	0.21*	0.06
cg23964386	PTGR1	0.23*	0.20*	0.15*	0.19*	-0.01
cg21250978	PRKAR2B	0.23*	0.21*	0.16*	0.20*	0.01
cg24167037	ITGB2	0.23*	0.21*	0.10	0.20*	0.04
cg24441911	RBP5	0.21*	0.23*	-0.02	0.22*	0.10*
cg20080624	DLX5	-0.23*	-0.22*	-0.11*	-0.21*	-0.06
cg25758314	RENBP;NAA10	0.23*	0.22*	0.06	0.21*	0.05
cg05101920	KCNJ10	0.23*	0.22*	0.13*	0.20*	0.08
cg13129046	C10orf35	0.22*	0.23*	0.12*	0.22*	0.13*
cg00116838	FLJ40125;RTN2	0.23*	0.20*	0.07	0.19*	0.01
cg10942056	DISP1	0.22*	0.23*	0.09	0.22*	0.13*
cg23947872	MTMR1	0.23*	0.22*	0.05	0.21*	0.04
cg10798171	ICA1	0.22*	0.23*	0.07	0.22*	0.07
cg26292028	MYO1H	0.22*	0.23*	0.07	0.22*	0.11*
cg19766460	UMODL1;C21orf128	0.22*	0.22*	0.06	0.23*	0.11*
cg10150813	SEL1L3	0.20*	0.21*	0.11*	0.23*	0.11*
cg00328227	C1orf59	0.23*	0.22*	0.06	0.22*	0.07
cg04382920	SLC25A31	0.23*	0.21*	0.02	0.21*	0.02
cg13262687	POU4F2	-0.22*	-0.23*	-0.14*	-0.22*	-0.10*
cg21588305	NNAT;BLCAP	-0.22*	-0.23*	-0.03	-0.22*	-0.12*
cg05512756	UGT3A1	0.23*	0.22*	0.11*	0.21*	0.03
cg04037228	LIMD1	0.22*	0.22*	0.12*	0.23*	0.08
cg11628026	ACTL7A	0.22*	0.23*	0.10*	0.21*	0.03
cg22197830	TXNDC15	-0.22*	-0.22*	-0.08	-0.22*	-0.06
cg05159188	HIST1H4F	-0.22*	-0.22*	-0.13*	-0.22*	-0.03
cg23855093	GPR128	0.22*	0.22*	0.12*	0.22*	0.08
cg09559551	DDI2;RSC1A1	-0.22*	-0.22*	-0.02	-0.22*	-0.09
cg08611714	KRT32	0.22*	0.22*	0.02	0.22*	0.07
cg15309264	VRK2	0.22*	0.22*	0.12*	0.22*	0.05
cg20862119	KRT76	0.22*	0.22*	0.05	0.22*	0.01
cg14396117	MYO16	0.22*	0.21*	0.15*	0.20*	0.01
cg07955887	KIAA0802	0.21*	0.22*	0.05	0.22*	0.09
cg05185584	KCNJ11	0.22*	0.21*	0.04	0.21*	0.07
cg15846641	FOXN2	0.21*	0.21*	0.02	0.22*	0.06
cg20346726	C11orf70	0.22*	0.21*	0.12*	0.20*	0.06
cg03977657	LAMB3	0.21*	0.22*	0.10*	0.22*	0.10*
cg16745616	ANGPTL4	0.22*	0.22*	0.06	0.22*	0.05
cg18769818	ARAP1	0.22*	0.21*	0.03	0.20*	0.06
cg25714610	FAM3A	0.22*	0.22*	0.05	0.21*	0.05
cg23679141	MARCH1;ANP32C	0.22*	0.22*	0.08	0.22*	0.06
cg11105610	LGALS3BP	0.22*	0.21*	0.14*	0.20*	0.06
cg12238343	RXFP3	-0.21*	-0.22*	-0.14*	-0.22*	-0.08
cg24734575	SLC7A9	0.22*	0.22*	0.03	0.21*	0.07
cg25612480	UBE2V2	0.22*	0.22*	0.13*	0.21*	0.09
cg24949049	TDRD3	0.21*	0.22*	0.07	0.22*	0.10*
cg05246522	KSR1	0.22*	0.22*	0.01	0.22*	0.10*
cg07061145	DNAJA4	0.19*	0.21*	0.07	0.22*	0.11*
cg18628483	KIF5A	0.22*	0.22*	0.06	0.22*	0.10*
cg00877887	DUOXA2;DUOX2	0.22*	0.21*	0.09	0.19*	0.03
cg19537511	ARHGEF15	0.22*	0.21*	0.12*	0.20*	0.07
cg03214697	SEC14L4	0.22*	0.20*	0.14*	0.19*	0.05
cg01155039	AMN	0.22*	0.20*	0.07	0.20*	0.07
cg00239071	C14orf68	0.21*	0.22*	0.06	0.22*	0.00
cg21614638	DAPP1	0.20*	0.22*	-0.01	0.22*	0.17*
cg19410841	NKAP	0.22*	0.22*	0.04	0.20*	0.06
cg12582959	CCDC106	-0.22*	-0.21*	-0.10*	-0.22*	-0.07
cg08788717	STK33	-0.20*	-0.22*	-0.00	-0.22*	-0.16*
cg20678353	C15orf53	0.21*	0.22*	0.03	0.21*	0.05
cg17787710	RAC3	0.22*	0.22*	0.05	0.22*	0.12*
cg00472814	ADAMTS1	-0.22*	-0.22*	-0.08	-0.22*	-0.07
cg22449114	TCF15	-0.22*	-0.22*	-0.11*	-0.20*	-0.09
cg08936952	HEATR4	0.22*	0.22*	0.04	0.22*	0.10*
cg14319409	GLRA1	0.22*	0.21*	0.10*	0.21*	0.03
cg23673107	ZNF491	-0.21*	-0.22*	0.04	-0.22*	-0.10*
cg20126106	TAGLN3	0.22*	0.22*	0.14*	0.22*	0.06
cg00644033	cg00644033	-0.22*	-0.21*	-0.10	-0.22*	-0.01
cg03665457	HSD17B7P2	-0.22*	-0.20*	-0.07	-0.18*	0.02
cg01887353	ZNF41	0.22*	0.21*	0.03	0.20*	0.03
cg13757640	PRR5-ARHGAP8;ARHGAP8	0.22*	0.22*	0.13*	0.22*	0.05
cg13674559	WDR44	0.22*	0.22*	0.02	0.21*	0.07
cg03734783	ACCN3	0.22*	0.22*	0.06	0.22*	0.03
cg25999867	GLB1L3	-0.22*	-0.22*	-0.11*	-0.22*	-0.11*
cg12441964	CCDC79	-0.22*	-0.21*	-0.11*	-0.20*	-0.06
cg14654875	NAT15;ZNF597	-0.22*	-0.21*	-0.01	-0.22*	-0.06
cg18350391	IL32	0.22*	0.21*	0.19*	0.21*	0.04
cg18833140	HABP2	0.21*	0.21*	-0.00	0.22*	0.09
cg06919203	GFRA4	0.21*	0.21*	0.14*	0.22*	0.03
cg24816866	PACRG;PARK2	0.22*	0.21*	0.14*	0.21*	0.03
cg25890048	OR5I1	0.22*	0.22*	0.06	0.22*	0.02
cg17384214	C6orf48;SNORD48	0.22*	0.21*	0.07	0.22*	0.04
cg15379633	RAB36	-0.22*	-0.22*	-0.01	-0.20*	-0.09
cg23922454	LHX5	-0.20*	-0.21*	-0.08	-0.22*	-0.11*
cg16883145	TGFB1;B9D2	-0.22*	-0.21*	-0.07	-0.20*	-0.06
cg21533958	GPR124	-0.22*	-0.22*	-0.07	-0.21*	-0.06
cg09053680	UTF1	-0.22*	-0.22*	-0.10*	-0.22*	-0.09
cg16519321	MYOD1	-0.22*	-0.21*	-0.09	-0.22*	-0.05
cg03192551	SLC25A39	0.21*	0.22*	0.06	0.22*	0.16*
cg06118312	GZMA	0.22*	0.22*	0.04	0.22*	0.02
cg15761405	FCRL2	0.22*	0.22*	0.06	0.22*	0.08
cg14254380	WDR63	0.22*	0.22*	0.10*	0.21*	0.04
cg08314660	PKP3	-0.22*	-0.21*	0.02	-0.20*	-0.06
cg08519905	CD9	0.20*	0.21*	0.06	0.22*	0.06
cg07705835	IL17RC	0.22*	0.21*	0.17*	0.21*	0.06
cg24698622	PPP2CB	0.22*	0.20*	0.11*	0.18*	0.01
cg23357981	GRP	-0.19*	-0.21*	-0.10*	-0.22*	-0.11*
cg03611555	LOC100129794;SLC25A21	0.22*	0.21*	0.09	0.21*	0.02
cg04532229	SLC9A2	-0.22*	-0.22*	-0.07	-0.20*	-0.04
cg04794268	CYHR1;KIFC2	0.22*	0.22*	0.17*	0.21*	0.09
cg26631477	GPR125	0.22*	0.22*	0.00	0.21*	0.09
cg18611122	LASS2	-0.20*	-0.21*	-0.11*	-0.22*	-0.07
cg21742836	PPP4C	0.22*	0.21*	-0.00	0.19*	0.09
cg14123992	APOE	0.22*	0.21*	0.11*	0.22*	0.03
cg10604646	RGS5	0.21*	0.22*	0.03	0.19*	0.10*
cg19147390	UHRF1	0.20*	0.21*	0.00	0.22*	0.13*
cg13813391	CMTM2	-0.21*	-0.22*	-0.10*	-0.21*	-0.10
cg18137704	CECR6	0.22*	0.22*	0.06	0.21*	0.08
cg08849574	ZNF134	-0.21*	-0.22*	-0.06	-0.21*	-0.13*
cg04907257	ADCY2	-0.20*	-0.21*	-0.11*	-0.22*	-0.13*
cg21049762	TCIRG1	0.22*	0.21*	0.01	0.21*	0.07
cg00888007	CCND2	0.22*	0.21*	0.10*	0.20*	0.01
cg27529628	GAS2L3	0.22*	0.21*	0.15*	0.20*	0.07
cg21607649	cg21607649	0.22*	0.22*	0.17*	0.21*	0.07
cg20585500	GPHA2	0.22*	0.21*	0.02	0.19*	0.06
cg04629204	EXTL1	0.22*	0.22*	0.12*	0.22*	0.06
cg02633817	FXYD3	0.21*	0.21*	0.16*	0.22*	0.08
cg12119029	CDK10	0.21*	0.21*	0.15*	0.22*	0.11*
cg07456201	UMOD	0.22*	0.22*	0.16*	0.21*	0.07
cg13640200	AMIGO2	0.22*	0.21*	0.09	0.19*	0.03
cg06625767	F12	0.21*	0.22*	0.07	0.21*	0.12*
cg22533573	WT1	-0.22*	-0.21*	-0.11*	-0.20*	-0.05
cg07361385	AHSG	0.21*	0.22*	0.00	0.20*	0.13*
cg24459563	CACNG1	0.22*	0.21*	0.11*	0.21*	0.04
cg14105781	TBL1X	-0.21*	-0.22*	-0.10*	-0.22*	-0.10*
cg16354207	UBE2F	0.22*	0.20*	0.09	0.18*	0.01
cg20366906	PCDH8	-0.22*	-0.21*	-0.14*	-0.22*	-0.06
cg04473302	SLC26A4;LOC286002	0.22*	0.20*	0.06	0.19*	0.02
cg07572341	FOXA2	0.22*	0.21*	0.17*	0.21*	0.05
cg03199651	MSX1	0.22*	0.20*	0.11*	0.18*	0.00
cg14647515	C10orf12	0.22*	0.21*	0.12*	0.21*	0.06
cg10189695	GPR78	-0.20*	-0.21*	-0.04	-0.22*	-0.12*
cg10189763	MUC7	0.22*	0.21*	0.17*	0.21*	0.07
cg08046471	CXCL11;ART3	0.22*	0.21*	0.14*	0.20*	0.05
cg21845297	OTOR	0.22*	0.21*	0.16*	0.20*	0.08
cg15888522	XCR1	0.22*	0.21*	0.09	0.17*	0.05
cg09419900	PSTK	0.22*	0.20*	0.11*	0.20*	0.05
cg08261841	TMEM139	0.22*	0.21*	0.14*	0.21*	0.06
cg00015770	QRFPR	-0.19*	-0.20*	-0.05	-0.22*	-0.09
cg18138484	CABP2	0.21*	0.21*	0.01	0.22*	0.10
cg09143663	BACH1	0.22*	0.21*	0.08	0.20*	0.07
cg06572974	CHD2	-0.22*	-0.20*	-0.10*	-0.17*	-0.00
cg27546237	COL4A2;COL4A1	-0.21*	-0.21*	-0.09	-0.22*	-0.13*
cg20789691	RLN1	0.22*	0.20*	0.10*	0.18*	0.04
cg26170660	GPX5	0.20*	0.22*	0.07	0.21*	0.07
cg23130254	HOXD12	-0.20*	-0.21*	-0.12*	-0.22*	-0.09
cg19718882	WIT1	-0.21*	-0.21*	-0.15*	-0.22*	-0.06
cg10025865	SERPINA6	0.21*	0.21*	0.16*	0.22*	0.07
cg05501584	ST8SIA2	0.22*	0.20*	0.02	0.18*	0.07
cg17806989	RNF17	0.22*	0.20*	0.07	0.19*	0.01
cg11778001	NAB1	0.20*	0.21*	0.11*	0.22*	0.06
cg21046413	AIFM1	0.22*	0.21*	0.02	0.20*	0.06
cg13384498	CRYGB	-0.21*	-0.22*	-0.03	-0.21*	-0.11*
cg01076838	TMEM86B	0.21*	0.22*	0.03	0.21*	0.10*
cg27622610	OR1G1	0.22*	0.21*	0.04	0.21*	0.08
cg25434223	ELAVL3	-0.21*	-0.21*	-0.11*	-0.22*	-0.10*
cg26399201	ANKRD43	0.21*	0.19*	0.06	0.17*	0.00
cg17465304	KIF12	0.21*	0.20*	0.18*	0.20*	0.03
cg15435730	TFAP2D	0.20*	0.21*	0.06	0.21*	0.10*
cg07236190	AMDHD1	0.21*	0.21*	0.03	0.20*	0.07
cg11882252	CMBL	0.20*	0.20*	0.07	0.21*	0.05
cg02519806	SYNPO2	-0.21*	-0.20*	0.01	-0.19*	-0.06
cg14839257	RPS6KA2	-0.20*	-0.21*	-0.07	-0.21*	-0.11*
cg03852144	GLRX	0.21*	0.21*	0.04	0.21*	0.09
cg23596123	PCDHB6	0.20*	0.21*	0.10*	0.21*	-0.01
cg25302419	CTNND2	-0.20*	-0.21*	-0.08	-0.20*	-0.15*
cg02082342	VSIG2	0.20*	0.21*	-0.03	0.21*	0.10*
cg25093045	C4orf50	0.21*	0.21*	0.07	0.20*	0.07
cg19441691	MAOA	0.21*	0.21*	0.03	0.20*	0.06
cg24619694	TAGLN	0.21*	0.21*	0.03	0.19*	0.06
cg03682712	LOXL1	0.21*	0.21*	0.13*	0.21*	0.04
cg07047653	AQP2	-0.21*	-0.20*	-0.05	-0.19*	-0.07
cg03241282	LOC348840	0.21*	0.20*	0.11*	0.19*	0.04
cg23317501	UGT3A1	-0.21*	-0.21*	-0.12*	-0.21*	-0.08
cg06848073	FBXO44;FBXO2	0.21*	0.21*	0.17*	0.21*	0.06
cg21232015	CHFR	-0.21*	-0.20*	-0.11*	-0.18*	-0.03
cg27573888	C1orf38	0.21*	0.20*	0.09	0.16*	0.13*
cg21432842	CSF3	0.21*	0.21*	0.12*	0.21*	0.14*
cg27563778	C4orf17	0.21*	0.20*	0.13*	0.18*	0.01
cg21303386	RGS7	-0.21*	-0.21*	-0.07	-0.20*	-0.04
cg21750887	CPA6	0.21*	0.21*	0.12*	0.19*	0.04
cg22598028	ZNF660	-0.21*	-0.21*	-0.11*	-0.21*	-0.07
cg17978274	C15orf32	0.21*	0.21*	0.02	0.18*	0.09
cg14386691	C14orf93	0.21*	0.21*	0.13*	0.20*	0.04
cg03201604	NAAA	0.21*	0.21*	0.05	0.20*	0.07
cg11325578	GPR143	-0.21*	-0.21*	-0.14*	-0.21*	-0.06
cg09893305	HAPLN1	0.21*	0.19*	0.08	0.17*	0.06
cg20831708	SEC31B	-0.21*	-0.21*	-0.12*	-0.21*	-0.10*
cg07300408	RNASE11;RNASE12	0.21*	0.21*	0.05	0.21*	0.07
cg08097882	POU4F1	-0.21*	-0.21*	-0.02	-0.21*	-0.11*
cg15815843	MFAP5	0.21*	0.21*	0.07	0.19*	0.07
cg25290938	ARHGAP22	0.21*	0.21*	0.09	0.21*	0.01
cg16537367	OTOR	0.21*	0.21*	0.02	0.21*	0.04
cg25234611	VWA1	-0.21*	-0.21*	0.01	-0.19*	-0.01
cg20910746	BBOX1	0.21*	0.21*	0.13*	0.21*	0.07
cg11512771	TARS2;ECM1	0.21*	0.20*	-0.03	0.21*	0.06
cg19620294	TNFRSF11B	0.21*	0.20*	0.07	0.21*	0.04
cg23173910	ACTG2	0.21*	0.20*	0.06	0.18*	0.06
cg23843505	MYBL2	0.21*	0.20*	0.07	0.19*	0.08
cg17166338	TERT	-0.20*	-0.20*	-0.09	-0.21*	-0.08
cg06305609	FAM129C	0.21*	0.20*	-0.01	0.21*	0.06
cg25007250	NOS3	-0.21*	-0.20*	-0.09	-0.20*	-0.06
cg01112778	PPP2R2B	0.21*	0.20*	0.16*	0.19*	-0.00
cg18536148	TBX4	-0.21*	-0.21*	-0.15*	-0.21*	-0.06
cg04113075	RAB32	0.21*	0.21*	0.10*	0.20*	0.05
cg24871743	DIRAS3	0.21*	0.20*	0.12*	0.21*	0.01
cg19008809	SFMBT1	0.21*	0.21*	0.08	0.21*	0.10*
cg19751300	ST8SIA5	-0.20*	-0.21*	-0.12*	-0.21*	-0.07
cg06952310	NCAN	0.21*	0.21*	0.07	0.21*	0.05
cg09715672	C10orf116	-0.21*	-0.21*	-0.02	-0.19*	-0.07
cg10037005	CD37	0.21*	0.21*	-0.00	0.21*	0.07
cg17660026	ST13;XPNPEP3	0.20*	0.21*	-0.00	0.21*	0.15*
cg11747771	GLDC	-0.20*	-0.21*	-0.06	-0.21*	-0.09
cg01566404	ETNK2	-0.21*	-0.21*	-0.06	-0.20*	-0.11*
cg12998614	KISS1R	0.21*	0.20*	0.10*	0.20*	0.02
cg21696393	SOX8	-0.21*	-0.21*	-0.11*	-0.20*	-0.07
cg14579051	COL9A1	0.20*	0.21*	0.11*	0.21*	0.09
cg26862286	NCL	0.21*	0.21*	0.03	0.21*	0.11*
cg00392257	ISG20L2	0.20*	0.20*	0.13*	0.21*	0.08
cg25130333	CD99L2	0.21*	0.21*	0.01	0.20*	0.05
cg14315198	UNC119	0.21*	0.21*	-0.01	0.19*	0.11*
cg00728317	MT1F	0.21*	0.20*	0.05	0.20*	0.07
cg18917378	BCAS1	0.21*	0.21*	0.18*	0.20*	0.04
cg18091964	SASH3	-0.21*	-0.20*	-0.07	-0.19*	-0.04
cg14841098	SLC9A7	0.21*	0.21*	0.02	0.20*	0.05
cg05396987	SMIM43;LOC100192379	-0.21*	-0.21*	-0.12*	-0.21*	-0.07
cg02555579	SLC25A18	0.21*	0.21*	0.06	0.20*	0.04
cg21815667	HOXD8	0.20*	0.20*	0.05	0.21*	0.03
cg05484458	GNB3	0.21*	0.21*	0.03	0.19*	0.07
cg21601405	CD40	-0.21*	-0.21*	-0.09	-0.21*	-0.09
cg15760840	HOXA11AS;HOXA11	0.21*	0.20*	0.08	0.19*	0.03
cg25843439	OR10H3	0.20*	0.21*	0.10*	0.21*	0.08
cg04595372	CRISP2	0.21*	0.21*	0.04	0.18*	0.08
cg09017174	SLC1A2	-0.21*	-0.21*	-0.05	-0.20*	-0.08
cg18528640	MSTO1	-0.20*	-0.21*	-0.04	-0.19*	-0.09
cg20504202	TSR2	0.21*	0.21*	0.07	0.20*	0.04
cg27440834	SNX4	0.21*	0.19*	0.08	0.18*	0.03
cg17272094	C3orf45	-0.21*	-0.20*	-0.06	-0.19*	-0.12*
cg02748539	SLC9A3	-0.21*	-0.20*	-0.07	-0.19*	-0.06
cg23719124	GSTM5	-0.21*	-0.20*	-0.08	-0.18*	-0.03
cg08169325	STX2	-0.21*	-0.20*	-0.11*	-0.19*	-0.04
cg26656113	NPFFR2	-0.21*	-0.21*	-0.10*	-0.21*	-0.09
cg04947157	TMC6;TMC8	0.20*	0.21*	0.15*	0.21*	0.12*
cg02503850	ADAMTS14	-0.21*	-0.21*	-0.11*	-0.19*	-0.08
cg14662379	KIF1A	-0.21*	-0.21*	-0.09	-0.20*	-0.06
cg13217373	RPS6KA2	0.21*	0.20*	0.04	0.19*	0.07
cg17241310	BARHL2	-0.20*	-0.20*	-0.15*	-0.21*	-0.10*
cg11263296	CCDC64	0.19*	0.20*	0.03	0.21*	0.04
cg04283392	LRRC33	0.21*	0.19*	0.08	0.17*	0.03
cg07549715	GNRH2	0.21*	0.21*	0.02	0.19*	0.08
cg24653967	PRR4;PRH1	-0.21*	-0.21*	-0.02	-0.19*	-0.11*
cg04456238	WT1	-0.21*	-0.20*	-0.14*	-0.20*	-0.07
cg02165720	RBM10;NDUFB11	0.21*	0.21*	0.03	0.20*	0.07
cg13351161	SCARA3	0.21*	0.19*	0.06	0.18*	0.05
cg15869022	GPR17;LIMS2	0.20*	0.21*	0.03	0.20*	0.09
cg16034652	KIAA1409;BTBD7	0.21*	0.20*	0.15*	0.18*	0.05
cg02813863	APOLD1	0.21*	0.21*	0.15*	0.18*	0.10*
cg14659547	RETNLB	0.21*	0.21*	0.14*	0.21*	0.10*
cg17605084	NCKAP1L	0.20*	0.21*	-0.02	0.19*	0.09
cg04940435	DNTTIP1;WFDC3	0.21*	0.19*	0.01	0.17*	0.02
cg15746445	TRPM8	0.19*	0.20*	0.09	0.21*	0.12*
cg15479752	FFAR2	0.20*	0.21*	0.14*	0.21*	0.05
cg04970994	BCS1L	-0.21*	-0.20*	-0.03	-0.20*	-0.07
cg14037665	PXDN	-0.21*	-0.21*	-0.12*	-0.20*	-0.11*
cg05564266	C6orf204	-0.19*	-0.19*	-0.04	-0.21*	-0.08
cg00013618	cg00013618	0.21*	0.20*	0.07	0.18*	0.03
cg17387870	CHFR	-0.19*	-0.20*	-0.06	-0.21*	-0.05
cg25072179	APLNR	0.21*	0.21*	0.03	0.20*	0.10*
cg10003443	FOXA2	0.20*	0.21*	-0.04	0.19*	0.09
cg26551843	RPS6KL1	0.20*	0.19*	0.08	0.21*	0.02
cg27246571	HAL	0.21*	0.19*	-0.02	0.19*	0.02
cg06357925	PTPRO	-0.19*	-0.20*	-0.03	-0.21*	-0.13*
cg14706739	EPB49	0.20*	0.21*	-0.05	0.19*	0.09
cg07889201	ZNF343	0.20*	0.21*	0.10*	0.20*	0.10*
cg12497564	RBP1	-0.18*	-0.20*	-0.08	-0.21*	-0.09
cg08615333	TGFB3	0.21*	0.19*	0.04	0.18*	0.03
cg06713098	IGFBP3	-0.20*	-0.21*	-0.06	-0.19*	-0.10*
cg04183425	ASF1A	-0.21*	-0.21*	-0.04	-0.20*	-0.06
cg12061127	WFDC9	-0.21*	-0.20*	-0.06	-0.20*	-0.12*
cg26872564	ZNF185	0.21*	0.20*	0.07	0.18*	0.14*
cg23137494	SLC16A2	0.21*	0.20*	0.04	0.19*	0.05
cg13269964	CD300LG	0.21*	0.19*	0.04	0.18*	0.06
cg25410279	LAGE3	0.21*	0.20*	0.04	0.19*	0.06
cg07412254	LOC84931	-0.21*	-0.20*	0.04	-0.18*	-0.03
cg10193817	CADM1	0.21*	0.19*	0.11*	0.18*	0.06
cg06985415	JAKMIP3	0.21*	0.21*	0.15*	0.20*	0.01
cg24092253	YTHDF1	0.20*	0.21*	0.08	0.21*	0.08
cg11560403	TMEM81	-0.21*	-0.20*	-0.04	-0.20*	-0.05
cg17259265	HYLS1	0.20*	0.20*	0.12*	0.21*	0.08
cg12380764	IL19	0.21*	0.19*	0.06	0.17*	0.05
cg04001842	DUOXA2;DUOX2	0.21*	0.18*	0.07	0.17*	0.00
cg24834740	PPP1R16B	-0.18*	-0.20*	-0.07	-0.21*	-0.09
cg07292816	EFCAB3	0.21*	0.20*	0.10*	0.18*	0.04
cg00005847	HOXD3	0.21*	0.20*	-0.02	0.19*	0.05
cg19589427	TNFSF18	0.20*	0.21*	0.02	0.21*	0.12*
cg06941093	GLIS1	0.21*	0.20*	0.04	0.18*	0.08
cg21787291	NKAIN2	-0.19*	-0.21*	-0.04	-0.20*	-0.12*
cg22373112	RAB5C	-0.21*	-0.21*	-0.13*	-0.20*	-0.06
cg19862344	RHAG	0.20*	0.21*	0.15*	0.20*	0.08
cg13745346	CBFA2T3	-0.20*	-0.20*	-0.01	-0.21*	-0.09
cg24030609	CELA2B	0.20*	0.20*	0.05	0.21*	0.07
cg00333226	VWC2	-0.19*	-0.20*	-0.06	-0.21*	-0.12*
cg01795122	EMP3	0.21*	0.19*	0.09	0.19*	0.01
cg09276883	HHAT	0.20*	0.21*	0.01	0.20*	0.09
cg21026663	HIST1H4D	-0.20*	-0.20*	-0.13*	-0.21*	-0.04
cg22960952	C4orf26	0.18*	0.19*	0.11*	0.21*	0.07
cg16159313	ACY1	0.21*	0.19*	0.08	0.18*	0.08
cg04267184	GNRH2	0.21*	0.19*	-0.02	0.17*	0.05
cg27554782	CHRNB4	0.21*	0.19*	0.08	0.19*	0.05
cg13481359	EGR4	-0.20*	-0.20*	-0.07	-0.21*	-0.10*
cg19885761	CPLX2	-0.20*	-0.21*	-0.03	-0.20*	-0.15*
cg19005368	PRRG4	0.17*	0.18*	0.08	0.21*	0.08
cg13997435	S100A2	0.20*	0.21*	0.11*	0.20*	0.06
cg13192155	ERAS	-0.21*	-0.20*	-0.13*	-0.19*	-0.05
cg24892510	ZNF415	-0.21*	-0.20*	-0.08	-0.19*	-0.07
cg06037693	RUNX3	0.20*	0.21*	-0.02	0.19*	0.08
cg14473016	RASD2	0.20*	0.21*	0.09	0.20*	0.08
cg24890043	TMEM163	-0.21*	-0.20*	-0.05	-0.20*	-0.06
cg15175266	CDH12	0.20*	0.20*	0.13*	0.20*	0.06
cg01999333	CASP14	0.19*	0.20*	0.08	0.19*	0.07
cg22675150	TUBA3C	0.20*	0.18*	0.06	0.17*	-0.01
cg17240454	SPDEF	0.18*	0.20*	-0.04	0.20*	0.13*
cg20472189	VENTX	-0.20*	-0.19*	-0.09	-0.19*	-0.06
cg13060997	CCNA1	-0.20*	-0.20*	-0.09	-0.20*	-0.12*
cg06815666	PRPF31;TFPT	0.20*	0.20*	0.06	0.18*	0.04
cg10644878	LYPLA1	0.20*	0.19*	0.05	0.20*	-0.01
cg25965576	CST4	0.20*	0.20*	0.10*	0.20*	-0.02
cg04688368	KCNMA1	0.20*	0.20*	0.01	0.20*	0.09
cg04405541	C20orf114	-0.20*	-0.20*	-0.03	-0.20*	-0.09
cg12078929	SERHL	0.20*	0.19*	-0.00	0.20*	0.07
cg04237003	C11orf9;DKFZP434K028	0.20*	0.20*	-0.04	0.20*	0.09
cg09936561	DRD5	-0.20*	-0.20*	-0.17*	-0.20*	-0.06
cg15835825	HTR5A	0.20*	0.19*	0.10*	0.19*	0.01
cg20512303	PDLIM4	0.20*	0.19*	-0.04	0.18*	0.05
cg05573563	OFD1;TRAPPC2	0.19*	0.20*	0.00	0.20*	0.12*
cg19987219	KNCN	0.20*	0.20*	0.13*	0.20*	0.06
cg11081833	LGALS2	0.20*	0.18*	0.08	0.17*	0.00
cg05917963	CHUK	0.19*	0.19*	0.15*	0.20*	0.03
cg07981495	CGA	0.20*	0.19*	0.05	0.18*	0.02
cg10872212	KLHDC8B	0.20*	0.20*	0.02	0.19*	0.03
cg20166532	S1PR1	-0.19*	-0.19*	-0.07	-0.20*	-0.07
cg25743584	TIAF1;MYO18A	0.20*	0.20*	0.12*	0.20*	0.04
cg04431054	PRRC1	0.20*	0.18*	0.15*	0.17*	0.01
cg14782678	TMEM102	0.19*	0.19*	0.06	0.20*	0.11*
cg05044994	FLJ42393;LPP	0.20*	0.19*	0.13*	0.18*	0.08
cg12485020	CHRDL1	-0.19*	-0.20*	-0.11*	-0.20*	-0.09
cg01464985	ZNF512	0.19*	0.20*	0.07	0.20*	0.06
cg26309951	MORF4L2	0.20*	0.20*	0.02	0.18*	0.05
cg23228178	PADI4	0.20*	0.20*	0.14*	0.20*	0.05
cg22594309	SYT2	-0.18*	-0.20*	-0.04	-0.20*	-0.13*
cg16744741	PRKG2	-0.20*	-0.19*	-0.13*	-0.20*	-0.07
cg09553448	NUP214	0.18*	0.19*	0.04	0.20*	0.11*
cg08463485	ILDR1	0.20*	0.20*	0.12*	0.20*	0.07
cg12914014	USP7	0.20*	0.20*	0.03	0.19*	0.09
cg09025324	DSE	0.20*	0.18*	0.05	0.18*	0.01
cg07908874	TUBGCP2;ZNF511	0.19*	0.19*	0.11*	0.20*	0.07
cg05338167	CALML4	0.20*	0.20*	0.10*	0.20*	0.10*
cg11189837	ADAMTS1	-0.19*	-0.20*	-0.03	-0.20*	-0.11*
cg06273903	UBE2A	0.20*	0.20*	0.03	0.18*	0.05
cg14550518	ZNF385D	0.20*	0.20*	0.05	0.19*	0.06
cg12515371	PPP1R16A	0.20*	0.20*	-0.02	0.20*	0.11*
cg08284151	DPPA3	0.20*	0.19*	0.16*	0.18*	-0.02
cg24841244	CD3D	0.20*	0.20*	0.03	0.20*	0.08
cg17767931	SLC25A26	-0.20*	-0.19*	-0.01	-0.18*	-0.06
cg25098401	LCE2B	0.18*	0.19*	0.04	0.20*	0.05
cg18565510	ACAP3	-0.20*	-0.19*	-0.12*	-0.17*	-0.05
cg04523589	CAMP	0.18*	0.19*	0.03	0.20*	0.07
cg00690049	MAGED2	0.20*	0.20*	0.06	0.18*	0.04
cg03699566	FOLR1	0.20*	0.19*	0.08	0.16*	0.06
cg05726109	SEPT5;GP1BB	-0.20*	-0.20*	-0.08	-0.18*	-0.06
cg14652095	HIST1H1A	-0.20*	-0.20*	-0.15*	-0.20*	-0.09
cg18279742	RNF151;RPS2	0.20*	0.20*	0.15*	0.20*	0.05
cg23158811	PBX4	0.19*	0.20*	0.08	0.20*	0.04
cg11371160	UBL4A	0.20*	0.20*	0.04	0.19*	0.04
cg21697779	FUNDC2	0.20*	0.20*	0.03	0.19*	0.05
cg21484834	PTK6	0.20*	0.20*	0.15*	0.20*	0.04
cg18876487	AIRE	0.20*	0.20*	0.08	0.20*	0.05
cg15748507	PRLHR	-0.20*	-0.20*	-0.12*	-0.20*	-0.09
cg06444781	HNF1A	0.19*	0.20*	0.14*	0.20*	0.07
cg01112452	ZCCHC12	0.20*	0.19*	-0.01	0.16*	0.04
cg20981615	TXK	0.20*	0.20*	-0.02	0.19*	0.07
cg10159529	IL5RA	0.20*	0.20*	0.11*	0.20*	0.10*
cg20747455	MATN4	-0.20*	-0.19*	-0.06	-0.19*	-0.07
cg06517798	ATP1A4	0.20*	0.19*	0.07	0.19*	0.04
cg21096915	LOC84856	-0.18*	-0.19*	-0.10*	-0.20*	-0.06
cg06526829	KCND1	0.20*	0.19*	0.08	0.20*	0.05
cg10683939	cg10683939	0.20*	0.19*	0.15*	0.18*	0.05
cg08815403	HSD17B13	0.19*	0.20*	0.03	0.19*	0.10*
cg05467458	SLC7A9	0.20*	0.20*	0.04	0.18*	0.09
cg21415604	STK19;C4A;C4B	-0.20*	-0.19*	-0.04	-0.19*	-0.07
cg07378350	GDF5	0.20*	0.19*	0.16*	0.18*	0.02
cg11661234	RLIM	0.20*	0.20*	0.02	0.19*	0.05
cg16184943	ZNF280B	0.20*	0.19*	0.10*	0.17*	0.02
cg07435592	DCBLD2	0.20*	0.19*	0.11*	0.18*	0.04
cg11619390	ZBTB8B	-0.18*	-0.19*	-0.05	-0.20*	-0.10*
cg13771629	EBP	0.20*	0.20*	0.03	0.19*	0.05
cg15309006	CHP2	-0.20*	-0.20*	0.02	-0.19*	-0.03
cg11546621	PTGDS	0.20*	0.20*	0.06	0.19*	0.10*
cg12536534	G6PD;IKBKG	0.20*	0.20*	0.03	0.19*	0.05

### Sheet: DLBC
	NAME	HSC	mean(ND)	cv(ND)	mean(CL)	mean(HC)
cg20342105	GNG3;BSCL2	-0.21	-0.20	-0.74*	-0.12	-0.35
cg13749822	HHIP	0.70	0.59	0.19	0.51	0.37
cg03292149	CBLC	-0.17	-0.12	-0.64	-0.07	-0.19
cg05113558	FOXH1	-0.22	-0.20	-0.64	-0.14	-0.27
cg02166532	IGF2;INS-IGF2	0.63	0.64	0.27	0.56	0.45

### Sheet: ESCA
	NAME	HSC	mean(ND)	cv(ND)	mean(CL)	mean(HC)
cg16078836	MAP3K13	-0.34*	-0.38*	0.20	-0.33	-0.14
cg24655310	CYP4F11	-0.34*	-0.38*	0.28	-0.31	-0.20
cg10539808	KCTD1	-0.29	-0.36*	0.11	-0.34	-0.19
cg24408511	C12orf51	-0.26	-0.36*	0.19	-0.35*	-0.23
cg21051086	PPP4R2	0.35*	0.36*	-0.18	0.24	0.12
cg00903242	CHL1	-0.34*	-0.35*	0.16	-0.32	-0.09
cg11256445	HCLS1	-0.31	-0.35*	0.13	-0.28	-0.13

### Sheet: GBMLGG
	NAME	HSC	mean(ND)	cv(ND)	mean(CL)	mean(HC)
cg24884084	SPRR1B	-0.53*	-0.54*	-0.49*	-0.56*	-0.35*
cg18441959	VPREB1	-0.53*	-0.53*	-0.48*	-0.56*	-0.34*
cg12380764	IL19	-0.55*	-0.55*	-0.50*	-0.55*	-0.38*
cg15765694	GRIN3A;PPP3R2	-0.53*	-0.53*	-0.48*	-0.55*	-0.37*
cg06220958	MYH2	-0.53*	-0.54*	-0.49*	-0.54*	-0.40*
cg10896774	C7orf34	-0.52*	-0.52*	-0.47*	-0.54*	-0.33*
cg12891678	cg12891678	-0.51*	-0.53*	-0.46*	-0.54*	-0.37*
cg25372195	DCD	-0.52*	-0.52*	-0.48*	-0.54*	-0.34*
cg25098401	LCE2B	-0.53*	-0.53*	-0.49*	-0.54*	-0.37*
cg16466334	MMP3	-0.51*	-0.53*	-0.48*	-0.54*	-0.37*
cg11750883	CRCT1	-0.52*	-0.54*	-0.48*	-0.54*	-0.38*
cg04740359	NTF3	-0.52*	-0.53*	-0.46*	-0.54*	-0.35*
cg22940789	DCLK1	-0.51*	-0.54*	-0.49*	-0.53*	-0.40*
cg17788013	SPINK5	-0.53*	-0.53*	-0.48*	-0.54*	-0.37*
cg17026542	OR2A4;ENPP3	-0.52*	-0.53*	-0.46*	-0.54*	-0.38*
cg02091100	GUCA1A	-0.52*	-0.53*	-0.47*	-0.54*	-0.36*
cg16752583	TRPV6	-0.51*	-0.52*	-0.48*	-0.54*	-0.37*
cg22536398	NTN3	-0.51*	-0.53*	-0.50*	-0.52*	-0.39*
cg17255302	KRT75	-0.51*	-0.53*	-0.49*	-0.53*	-0.39*
cg15761405	FCRL2	-0.51*	-0.51*	-0.45*	-0.53*	-0.34*
cg11158374	TFF2	-0.53*	-0.53*	-0.49*	-0.53*	-0.36*
cg18133966	PLA2G1B	-0.52*	-0.53*	-0.48*	-0.53*	-0.36*
cg22392708	KRT23	-0.51*	-0.53*	-0.48*	-0.53*	-0.38*
cg13553455	COL17A1	-0.51*	-0.51*	-0.46*	-0.53*	-0.35*
cg01254505	BST2	-0.52*	-0.53*	-0.48*	-0.53*	-0.37*
cg19553721	FAM106A	-0.53*	-0.53*	-0.48*	-0.52*	-0.38*
cg11304234	IL18	-0.51*	-0.53*	-0.48*	-0.51*	-0.40*
cg21312148	LCE2D	-0.50*	-0.52*	-0.47*	-0.53*	-0.37*
cg01678321	SLC36A3	-0.51*	-0.51*	-0.46*	-0.53*	-0.34*
cg26059632	SPRR2A	-0.51*	-0.53*	-0.47*	-0.52*	-0.37*
cg13904968	PCK1	-0.52*	-0.53*	-0.47*	-0.53*	-0.38*
cg09748960	BTNL2	-0.51*	-0.53*	-0.49*	-0.53*	-0.38*
cg18765542	DGKZ	-0.50*	-0.53*	-0.47*	-0.52*	-0.37*
cg22960952	C4orf26	-0.49*	-0.52*	-0.46*	-0.53*	-0.37*
cg21529807	CEACAM4	-0.49*	-0.51*	-0.45*	-0.53*	-0.33*
cg02882813	CST5	-0.50*	-0.52*	-0.46*	-0.53*	-0.35*
cg27159719	TMEM71	-0.51*	-0.52*	-0.47*	-0.52*	-0.38*
cg02149446	C5AR1	-0.50*	-0.52*	-0.48*	-0.52*	-0.39*
cg11161417	SPACA3	-0.51*	-0.51*	-0.46*	-0.52*	-0.34*
cg04312209	IL7R	-0.51*	-0.52*	-0.46*	-0.52*	-0.35*
cg03875678	GZMB	-0.51*	-0.51*	-0.47*	-0.52*	-0.35*
cg01714932	PZP	-0.50*	-0.50*	-0.46*	-0.52*	-0.34*
cg06275635	PGLYRP3	-0.51*	-0.51*	-0.45*	-0.52*	-0.34*
cg09033997	CCR9	-0.51*	-0.52*	-0.47*	-0.52*	-0.36*
cg11719784	cg11719784	-0.50*	-0.52*	-0.45*	-0.52*	-0.38*
cg04988978	MPO	-0.50*	-0.51*	-0.45*	-0.52*	-0.35*
cg27105123	cg27105123	-0.51*	-0.52*	-0.47*	-0.52*	-0.37*
cg10412312	IFLTD1	-0.50*	-0.51*	-0.47*	-0.52*	-0.37*
cg11398517	GTSF1L	-0.51*	-0.51*	-0.46*	-0.52*	-0.35*
cg09304624	PI15	-0.50*	-0.50*	-0.47*	-0.52*	-0.34*
cg17237063	RBMS3	-0.50*	-0.52*	-0.49*	-0.50*	-0.39*
cg04505023	SPRR1A	-0.50*	-0.51*	-0.46*	-0.52*	-0.35*
cg02602411	GRIN3A;PPP3R2	-0.51*	-0.52*	-0.46*	-0.52*	-0.37*
cg27016307	HRC	-0.51*	-0.51*	-0.47*	-0.52*	-0.37*
cg27236973	KRT17	-0.50*	-0.51*	-0.46*	-0.52*	-0.34*
cg17189494	MAD2L2	-0.48*	-0.52*	-0.46*	-0.52*	-0.40*
cg15228639	PLA2G4E	-0.50*	-0.52*	-0.46*	-0.51*	-0.38*
cg24433189	SSTR5;SSTR5-AS1	-0.49*	-0.52*	-0.45*	-0.50*	-0.39*
cg26159905	ASB10	-0.51*	-0.51*	-0.45*	-0.52*	-0.36*
cg19937039	SERPINA10	-0.48*	-0.51*	-0.44*	-0.51*	-0.35*
cg17141902	NINJ1	-0.49*	-0.51*	-0.46*	-0.51*	-0.39*
cg18137704	CECR6	-0.49*	-0.51*	-0.46*	-0.51*	-0.39*
cg08253405	AKNAD1	-0.51*	-0.51*	-0.45*	-0.51*	-0.35*
cg21209091	DKK4	-0.49*	-0.50*	-0.46*	-0.51*	-0.36*
cg04809787	CHRNB1	-0.49*	-0.51*	-0.47*	-0.51*	-0.37*
cg23163573	SULT1C2	-0.49*	-0.50*	-0.46*	-0.51*	-0.35*
cg16739580	PYDC2	-0.49*	-0.51*	-0.46*	-0.51*	-0.38*
cg01185080	ZNF710	-0.49*	-0.51*	-0.45*	-0.50*	-0.39*
cg13882988	MBL2	-0.49*	-0.50*	-0.45*	-0.51*	-0.36*
cg15473868	MT1X	-0.48*	-0.51*	-0.46*	-0.50*	-0.39*
cg14153740	TRYX3	-0.48*	-0.50*	-0.44*	-0.51*	-0.34*
cg14696820	LCE1A	-0.48*	-0.50*	-0.45*	-0.51*	-0.34*
cg27018070	FHL3	-0.50*	-0.51*	-0.47*	-0.51*	-0.36*
cg05064181	ABLIM1	-0.50*	-0.51*	-0.46*	-0.51*	-0.37*
cg02310296	MMP9	-0.49*	-0.51*	-0.47*	-0.51*	-0.37*
cg07260017	CSF1R	-0.50*	-0.51*	-0.46*	-0.50*	-0.38*
cg08763351	SPRR4	-0.47*	-0.50*	-0.44*	-0.51*	-0.35*
cg10305797	KRTDAP	-0.48*	-0.50*	-0.45*	-0.51*	-0.35*
cg22181664	CLCA1	-0.49*	-0.51*	-0.45*	-0.51*	-0.36*
cg22038738	PLAT	-0.50*	-0.51*	-0.45*	-0.50*	-0.37*
cg06144905	PIPOX	-0.50*	-0.50*	-0.45*	-0.51*	-0.35*
cg25388528	KRTAP20-1	-0.48*	-0.49*	-0.45*	-0.51*	-0.33*
cg10135708	UCN2	-0.49*	-0.51*	-0.45*	-0.51*	-0.38*
cg19370451	CRNN	-0.49*	-0.49*	-0.43*	-0.51*	-0.34*
cg18159180	CUL7;MRPL2	-0.49*	-0.51*	-0.46*	-0.51*	-0.38*
cg13311440	CD48	-0.48*	-0.51*	-0.44*	-0.51*	-0.36*
cg10159529	IL5RA	-0.47*	-0.48*	-0.44*	-0.51*	-0.34*
cg13615963	CCR6	-0.49*	-0.50*	-0.45*	-0.51*	-0.35*
cg09072120	PRTFDC1	-0.50*	-0.51*	-0.46*	-0.49*	-0.38*
cg26759925	IL1F9	-0.48*	-0.50*	-0.44*	-0.51*	-0.35*
cg23732182	C21orf84	-0.48*	-0.51*	-0.45*	-0.51*	-0.38*
cg05898524	LMNA	-0.48*	-0.51*	-0.45*	-0.50*	-0.37*
cg21279955	SLC27A3	-0.48*	-0.51*	-0.45*	-0.50*	-0.38*
cg07073964	cg07073964	-0.49*	-0.50*	-0.46*	-0.51*	-0.35*
cg02105856	PIGR	-0.49*	-0.49*	-0.45*	-0.50*	-0.34*
cg24576425	GALNT5	-0.49*	-0.50*	-0.46*	-0.50*	-0.37*
cg11784281	C2orf57	-0.49*	-0.50*	-0.44*	-0.50*	-0.35*
cg17186163	C10orf10;RASSF4	-0.48*	-0.50*	-0.44*	-0.50*	-0.38*
cg03665785	C22orf31	-0.49*	-0.50*	-0.46*	-0.50*	-0.37*
cg11465372	KRT76	-0.49*	-0.49*	-0.43*	-0.50*	-0.33*
cg04488758	USP44	-0.48*	-0.50*	-0.45*	-0.50*	-0.38*
cg19103704	FCGBP	-0.49*	-0.48*	-0.44*	-0.50*	-0.30*
cg02786019	TRPV6	-0.48*	-0.50*	-0.44*	-0.50*	-0.36*
cg19038540	S1PR1	-0.49*	-0.50*	-0.45*	-0.49*	-0.38*
cg23855093	GPR128	-0.46*	-0.49*	-0.43*	-0.50*	-0.34*
cg01671881	C20orf71	-0.49*	-0.49*	-0.44*	-0.50*	-0.35*
cg19630689	SERPINA12	-0.48*	-0.50*	-0.46*	-0.50*	-0.36*
cg24134767	HTR3A	-0.48*	-0.49*	-0.46*	-0.50*	-0.37*
cg20019546	SFRP4	-0.47*	-0.50*	-0.44*	-0.50*	-0.36*
cg04981492	SYDE1	-0.48*	-0.50*	-0.46*	-0.49*	-0.38*
cg10125195	LACRT	-0.50*	-0.50*	-0.46*	-0.50*	-0.35*
cg21604856	ZNF280A	-0.49*	-0.50*	-0.45*	-0.50*	-0.36*
cg27504991	CUL7;MRPL2	-0.47*	-0.50*	-0.45*	-0.50*	-0.37*
cg23338195	SLC30A8	-0.50*	-0.49*	-0.45*	-0.50*	-0.34*
cg13447818	FLG	-0.49*	-0.50*	-0.43*	-0.50*	-0.37*
cg08555657	SPRR2E	-0.50*	-0.50*	-0.44*	-0.50*	-0.35*
cg27015047	DMBT1	-0.47*	-0.50*	-0.44*	-0.50*	-0.35*
cg08611714	KRT32	-0.48*	-0.49*	-0.43*	-0.50*	-0.32*
cg10503138	CNTN4	-0.48*	-0.50*	-0.46*	-0.50*	-0.37*
cg09868882	GRM8	-0.50*	-0.49*	-0.45*	-0.50*	-0.36*
cg20781967	NINJ2	-0.48*	-0.49*	-0.44*	-0.50*	-0.34*
cg24304714	LCE1C	-0.48*	-0.49*	-0.43*	-0.50*	-0.33*
cg11905488	CLEC12A	-0.49*	-0.50*	-0.45*	-0.50*	-0.37*
cg27104271	SLCO2B1	-0.50*	-0.48*	-0.44*	-0.50*	-0.30*
cg16008138	10-Mar	-0.46*	-0.50*	-0.45*	-0.50*	-0.40*
cg11983245	KRT15	-0.48*	-0.48*	-0.43*	-0.50*	-0.34*
cg07551659	CGNL1	-0.47*	-0.50*	-0.45*	-0.49*	-0.39*
cg11295113	FOLR2	-0.48*	-0.49*	-0.45*	-0.50*	-0.35*
cg01623187	GTSF1L	-0.48*	-0.49*	-0.44*	-0.50*	-0.33*
cg16297030	AGXT2	-0.49*	-0.50*	-0.44*	-0.50*	-0.35*
cg08284151	DPPA3	-0.47*	-0.49*	-0.43*	-0.50*	-0.35*
cg23181133	CEACAM3	-0.48*	-0.48*	-0.43*	-0.50*	-0.33*
cg13823701	TNXB	-0.46*	-0.49*	-0.44*	-0.50*	-0.37*
cg09606564	MFAP4	-0.45*	-0.50*	-0.43*	-0.48*	-0.38*
cg00091693	KRT20	-0.47*	-0.48*	-0.43*	-0.50*	-0.33*
cg02774160	GGT1	-0.47*	-0.50*	-0.44*	-0.49*	-0.38*
cg02332537	RTP3	-0.48*	-0.49*	-0.43*	-0.50*	-0.34*
cg14120784	GTF2IRD1	-0.47*	-0.50*	-0.45*	-0.49*	-0.37*
cg01753595	COL5A1	-0.49*	-0.49*	-0.44*	-0.50*	-0.32*
cg24459563	CACNG1	-0.46*	-0.49*	-0.43*	-0.50*	-0.36*
cg05071677	OR2V2	-0.48*	-0.48*	-0.43*	-0.50*	-0.31*
cg06796611	IL24	-0.49*	-0.50*	-0.44*	-0.49*	-0.35*
cg10516886	CD53	-0.48*	-0.49*	-0.44*	-0.50*	-0.34*
cg20993403	EPB41L1	-0.47*	-0.49*	-0.44*	-0.50*	-0.36*
cg13446622	SDR9C7	-0.49*	-0.49*	-0.45*	-0.50*	-0.34*
cg02831604	ISL2	-0.47*	-0.49*	-0.42*	-0.50*	-0.34*
cg00546897	LOC284837	-0.47*	-0.50*	-0.44*	-0.49*	-0.39*
cg24800810	RGS7	-0.47*	-0.49*	-0.44*	-0.49*	-0.36*
cg03922337	RRAS2	-0.47*	-0.48*	-0.42*	-0.49*	-0.34*
cg01704534	RBM47	-0.48*	-0.49*	-0.44*	-0.49*	-0.35*
cg12317456	MMP2	-0.49*	-0.49*	-0.43*	-0.49*	-0.34*
cg23765993	SPINLW1	-0.48*	-0.49*	-0.44*	-0.49*	-0.32*
cg19464016	PRDM1	-0.48*	-0.49*	-0.44*	-0.49*	-0.34*
cg04478795	SMO	-0.48*	-0.49*	-0.45*	-0.49*	-0.35*
cg20247048	FLJ32065	-0.47*	-0.49*	-0.45*	-0.48*	-0.38*
cg10189763	MUC7	-0.48*	-0.49*	-0.44*	-0.49*	-0.35*
cg05829479	C6orf141	-0.47*	-0.49*	-0.45*	-0.49*	-0.36*
cg27091343	TRIM15	-0.49*	-0.49*	-0.45*	-0.48*	-0.35*
cg05358291	CYP4F2	-0.48*	-0.48*	-0.44*	-0.49*	-0.32*
cg06339706	PLEKHA4	-0.47*	-0.49*	-0.43*	-0.49*	-0.36*
cg01680823	TCAP	-0.47*	-0.49*	-0.44*	-0.48*	-0.39*
cg21137707	PNMA5	-0.45*	-0.47*	-0.40*	-0.49*	-0.33*
cg24495017	PITX1	-0.47*	-0.49*	-0.44*	-0.49*	-0.36*
cg12998614	KISS1R	-0.47*	-0.49*	-0.44*	-0.48*	-0.37*
cg00105253	NUDT14	-0.47*	-0.49*	-0.44*	-0.49*	-0.37*
cg14386691	C14orf93	-0.47*	-0.49*	-0.44*	-0.48*	-0.36*
cg05245515	SLC39A2	-0.47*	-0.48*	-0.45*	-0.49*	-0.34*
cg27060381	TBC1D10A	-0.47*	-0.49*	-0.44*	-0.48*	-0.36*
cg19186356	ALDH2	-0.48*	-0.49*	-0.43*	-0.48*	-0.36*
cg08872742	CDH5	-0.46*	-0.48*	-0.43*	-0.49*	-0.34*
cg02936740	TMPRSS11F	-0.48*	-0.47*	-0.43*	-0.49*	-0.30*
cg24059075	PRPH	-0.48*	-0.49*	-0.44*	-0.48*	-0.35*
cg17397493	PRLR	-0.48*	-0.49*	-0.45*	-0.49*	-0.34*
cg19301632	OSBPL1A	-0.47*	-0.49*	-0.44*	-0.48*	-0.39*
cg15526708	TGFBR1	-0.46*	-0.49*	-0.44*	-0.47*	-0.38*
cg22319147	CDH5	-0.47*	-0.49*	-0.44*	-0.48*	-0.37*
cg16001913	HK1	-0.47*	-0.49*	-0.44*	-0.49*	-0.34*
cg00722300	RLN3	-0.47*	-0.48*	-0.43*	-0.49*	-0.33*
cg24981018	ARC	-0.45*	-0.47*	-0.43*	-0.49*	-0.35*
cg05020203	cg05020203	-0.48*	-0.48*	-0.45*	-0.49*	-0.35*
cg05091653	SP100	-0.47*	-0.49*	-0.45*	-0.49*	-0.36*
cg20862119	KRT76	-0.47*	-0.47*	-0.43*	-0.49*	-0.31*
cg05516537	TFDP1	-0.47*	-0.49*	-0.44*	-0.48*	-0.35*
cg26293512	TEPP	-0.46*	-0.49*	-0.42*	-0.49*	-0.37*
cg19216731	CSRP3	-0.47*	-0.49*	-0.44*	-0.49*	-0.35*
cg03914397	NMUR2	-0.48*	-0.48*	-0.43*	-0.49*	-0.33*
cg10743104	PDPN	-0.46*	-0.48*	-0.44*	-0.49*	-0.33*
cg01635061	COL11A2	-0.46*	-0.49*	-0.44*	-0.48*	-0.39*
cg25692621	ASB4	-0.46*	-0.47*	-0.43*	-0.49*	-0.32*
cg00698688	SULT2B1	-0.46*	-0.48*	-0.42*	-0.49*	-0.33*
cg17296078	UBTD1;MMS19	-0.47*	-0.49*	-0.43*	-0.48*	-0.36*
cg14865868	TRIB2	-0.46*	-0.49*	-0.44*	-0.48*	-0.37*
cg26540515	ANGPT4	-0.48*	-0.49*	-0.44*	-0.48*	-0.36*
cg04491089	MBTPS1	-0.46*	-0.49*	-0.43*	-0.48*	-0.35*
cg13351161	SCARA3	-0.47*	-0.49*	-0.43*	-0.49*	-0.37*
cg26200580	FAM120B	-0.45*	-0.48*	-0.43*	-0.49*	-0.36*
cg02150910	GZMH	-0.45*	-0.46*	-0.42*	-0.49*	-0.31*
cg05788638	SERPINA10	-0.48*	-0.48*	-0.44*	-0.49*	-0.31*
cg07015079	ANKRD35	-0.46*	-0.47*	-0.43*	-0.49*	-0.33*
cg24355048	CTSG	-0.45*	-0.47*	-0.41*	-0.49*	-0.32*
cg20645058	CLEC12B	-0.46*	-0.49*	-0.44*	-0.49*	-0.37*
cg02756698	KRT12	-0.47*	-0.47*	-0.42*	-0.49*	-0.31*
cg11119596	CD96	-0.47*	-0.49*	-0.44*	-0.48*	-0.36*
cg25573386	CAPZA3;PLCZ1	-0.49*	-0.48*	-0.44*	-0.49*	-0.34*
cg06259570	MMP27	-0.48*	-0.47*	-0.43*	-0.49*	-0.31*
cg06952310	NCAN	-0.44*	-0.47*	-0.43*	-0.49*	-0.35*
cg18833140	HABP2	-0.46*	-0.48*	-0.42*	-0.49*	-0.35*
cg19147390	UHRF1	-0.47*	-0.49*	-0.43*	-0.48*	-0.35*
cg25404088	TRIOBP	-0.46*	-0.48*	-0.42*	-0.49*	-0.33*
cg14611112	LCN6	-0.47*	-0.49*	-0.43*	-0.48*	-0.35*
cg08427977	C10orf72	-0.46*	-0.49*	-0.44*	-0.48*	-0.37*
cg12530021	SIGLEC12	-0.46*	-0.48*	-0.43*	-0.49*	-0.34*
cg01917648	SPIC	-0.47*	-0.49*	-0.43*	-0.48*	-0.34*
cg00013618	cg00013618	-0.46*	-0.47*	-0.42*	-0.49*	-0.31*
cg06776256	GPRC5A	-0.46*	-0.49*	-0.44*	-0.48*	-0.37*
cg14187678	TBR1	-0.45*	-0.47*	-0.44*	-0.48*	-0.36*
cg08241785	F2RL2;IQGAP2	-0.47*	-0.48*	-0.43*	-0.48*	-0.35*
cg00754617	SPACA4;FAM83E	-0.48*	-0.48*	-0.43*	-0.47*	-0.35*
cg01369413	UBQLN3	-0.45*	-0.46*	-0.41*	-0.48*	-0.31*
cg04754011	GPR44	-0.48*	-0.48*	-0.46*	-0.48*	-0.34*
cg01078434	MAS1L	-0.47*	-0.47*	-0.42*	-0.48*	-0.34*
cg00297584	NCRNA00173	-0.46*	-0.47*	-0.42*	-0.48*	-0.33*
cg25620220	LRRN4CL	-0.47*	-0.48*	-0.42*	-0.48*	-0.35*
cg11091262	GALNTL5	-0.47*	-0.48*	-0.44*	-0.48*	-0.33*
cg07125166	FBXW12	-0.47*	-0.48*	-0.42*	-0.48*	-0.35*
cg24910675	ENG	-0.48*	-0.48*	-0.43*	-0.46*	-0.35*
cg00343092	TSPO	-0.45*	-0.48*	-0.43*	-0.48*	-0.35*
cg26233209	ATG12;AP3S1	-0.46*	-0.48*	-0.43*	-0.47*	-0.38*
cg25946374	IL22RA1	-0.45*	-0.48*	-0.43*	-0.48*	-0.37*
cg16555388	TNFSF10	-0.47*	-0.48*	-0.44*	-0.48*	-0.35*
cg03885639	PANX3	-0.47*	-0.47*	-0.42*	-0.48*	-0.34*
cg17357062	FCN1	-0.45*	-0.46*	-0.41*	-0.48*	-0.30*
cg21062347	SLC22A8	-0.47*	-0.48*	-0.44*	-0.47*	-0.37*
cg22774472	COL5A2	-0.44*	-0.47*	-0.42*	-0.48*	-0.35*
cg09382492	AANAT	-0.47*	-0.48*	-0.45*	-0.48*	-0.34*
cg11147193	HPCAL1	-0.44*	-0.48*	-0.43*	-0.46*	-0.39*
cg03330678	SEPT9	-0.47*	-0.48*	-0.43*	-0.47*	-0.36*
cg08815403	HSD17B13	-0.48*	-0.48*	-0.45*	-0.48*	-0.33*
cg19145398	FOXS1	-0.48*	-0.48*	-0.43*	-0.48*	-0.33*
cg22970435	SPATS1	-0.46*	-0.48*	-0.44*	-0.48*	-0.37*
cg25020204	DBH	-0.45*	-0.47*	-0.42*	-0.48*	-0.34*
cg17784922	KEL	-0.47*	-0.48*	-0.42*	-0.48*	-0.33*
cg26499286	KRTAP17-1	-0.45*	-0.46*	-0.42*	-0.48*	-0.29*
cg13997435	S100A2	-0.46*	-0.48*	-0.44*	-0.48*	-0.35*
cg17638468	CD200R1	-0.47*	-0.48*	-0.44*	-0.47*	-0.35*
cg24402880	PLAC8	-0.48*	-0.48*	-0.43*	-0.48*	-0.34*
cg18669381	ARHGEF19	-0.45*	-0.48*	-0.42*	-0.47*	-0.37*
cg14696870	FCER1A	-0.48*	-0.48*	-0.44*	-0.47*	-0.33*
cg22179082	GPR12	-0.45*	-0.48*	-0.44*	-0.48*	-0.35*
cg13120814	TMEM140	-0.46*	-0.47*	-0.42*	-0.48*	-0.34*
cg00745735	MYPN	-0.46*	-0.46*	-0.41*	-0.48*	-0.31*
cg23582408	EEF1A2	-0.45*	-0.48*	-0.44*	-0.46*	-0.37*
cg00406844	RFPL3	-0.45*	-0.47*	-0.43*	-0.48*	-0.35*
cg07947016	KLK2	-0.46*	-0.47*	-0.42*	-0.48*	-0.33*
cg10861599	TNFSF4	-0.46*	-0.48*	-0.43*	-0.47*	-0.35*
cg20083676	S1PR3;C9orf47	-0.44*	-0.47*	-0.42*	-0.48*	-0.35*
cg02626929	cg02626929	-0.46*	-0.48*	-0.43*	-0.47*	-0.36*
cg09447105	PDE6H	-0.46*	-0.47*	-0.42*	-0.48*	-0.34*
cg10683939	cg10683939	-0.46*	-0.48*	-0.43*	-0.47*	-0.38*
cg17589341	SLC14A1	-0.45*	-0.47*	-0.43*	-0.48*	-0.35*
cg10137010	TRPV3	-0.46*	-0.48*	-0.42*	-0.46*	-0.36*
cg03160815	NPB	-0.45*	-0.47*	-0.41*	-0.48*	-0.35*
cg00714377	SLA2	-0.46*	-0.48*	-0.43*	-0.47*	-0.35*
cg15679095	KIAA0240	-0.44*	-0.48*	-0.42*	-0.48*	-0.38*
cg24109894	PSMB2	-0.45*	-0.48*	-0.43*	-0.47*	-0.36*
cg12827555	VSX2	-0.45*	-0.47*	-0.42*	-0.48*	-0.34*
cg13316191	CDCA7L	-0.48*	-0.47*	-0.42*	-0.48*	-0.30*
cg13153865	OSGIN2	-0.46*	-0.48*	-0.44*	-0.48*	-0.36*
cg19724470	CD274	-0.46*	-0.47*	-0.43*	-0.48*	-0.34*
cg02273392	SERPINE1	-0.47*	-0.48*	-0.44*	-0.47*	-0.33*
cg02805028	GSG1L	-0.45*	-0.47*	-0.43*	-0.48*	-0.36*
cg09256683	CCL14-CCL15;CCL14	-0.47*	-0.48*	-0.42*	-0.48*	-0.32*
cg06007645	C1orf175	-0.45*	-0.45*	-0.40*	-0.48*	-0.30*
cg18988110	PRR15L	-0.45*	-0.48*	-0.43*	-0.48*	-0.36*
cg19789505	OBSCN	-0.45*	-0.48*	-0.43*	-0.47*	-0.37*
cg27566805	USH2A	-0.45*	-0.48*	-0.41*	-0.46*	-0.37*
cg15739581	GALNT3	-0.46*	-0.48*	-0.42*	-0.48*	-0.35*
cg26616347	IRF5	-0.45*	-0.48*	-0.43*	-0.46*	-0.36*
cg06784466	FPR3	-0.45*	-0.45*	-0.41*	-0.48*	-0.29*
cg03608577	OR12D3	-0.47*	-0.47*	-0.43*	-0.48*	-0.32*
cg21716693	CPNE5	-0.44*	-0.48*	-0.42*	-0.46*	-0.37*
cg06148175	ACY3	-0.46*	-0.47*	-0.43*	-0.47*	-0.35*
cg19848683	MECOM	-0.44*	-0.46*	-0.42*	-0.47*	-0.33*
cg01320507	RAB4A;SPHAR	-0.45*	-0.46*	-0.41*	-0.47*	-0.33*
cg24404909	INF2	-0.47*	-0.47*	-0.42*	-0.46*	-0.31*
cg24240626	REG3A	-0.46*	-0.45*	-0.41*	-0.47*	-0.30*
cg17820591	ENO3	-0.46*	-0.47*	-0.43*	-0.47*	-0.36*
cg09784259	SELE	-0.46*	-0.45*	-0.40*	-0.47*	-0.29*
cg24208206	FYCO1	-0.45*	-0.47*	-0.42*	-0.46*	-0.35*
cg04848046	FNDC3B	-0.44*	-0.47*	-0.42*	-0.47*	-0.37*
cg25665697	LCTL	-0.45*	-0.47*	-0.43*	-0.47*	-0.35*
cg18925548	MDK	-0.44*	-0.47*	-0.43*	-0.46*	-0.35*
cg07409200	C13orf30	-0.46*	-0.47*	-0.41*	-0.47*	-0.32*
cg27631817	cg27631817	-0.45*	-0.47*	-0.44*	-0.47*	-0.35*
cg17001035	PCGF5	-0.46*	-0.47*	-0.44*	-0.46*	-0.34*
cg23228178	PADI4	-0.46*	-0.47*	-0.41*	-0.47*	-0.31*
cg08013810	PHF20	-0.44*	-0.46*	-0.42*	-0.47*	-0.34*
cg23591869	C11orf93;C11orf92	-0.45*	-0.47*	-0.43*	-0.47*	-0.36*
cg14870461	C3orf64	-0.45*	-0.47*	-0.42*	-0.47*	-0.33*
cg19961522	MYLK2	-0.46*	-0.47*	-0.43*	-0.47*	-0.35*
cg18963171	C21orf121	-0.46*	-0.46*	-0.41*	-0.47*	-0.30*
cg25965576	CST4	-0.46*	-0.47*	-0.42*	-0.47*	-0.32*
cg22333888	ADAM33	-0.45*	-0.46*	-0.40*	-0.47*	-0.31*
cg07959477	CLEC1A	-0.46*	-0.47*	-0.42*	-0.47*	-0.33*
cg15422147	SERPINB5	-0.45*	-0.47*	-0.41*	-0.47*	-0.35*
cg14409083	EMP1	-0.45*	-0.47*	-0.43*	-0.47*	-0.34*
cg07456201	UMOD	-0.45*	-0.45*	-0.41*	-0.47*	-0.29*
cg18938204	EMILIN3	-0.44*	-0.46*	-0.41*	-0.47*	-0.34*
cg13005002	RFPL3	-0.46*	-0.47*	-0.41*	-0.47*	-0.31*
cg02046017	SHANK2	-0.46*	-0.47*	-0.41*	-0.47*	-0.31*
cg10791260	TNFSF15	-0.46*	-0.47*	-0.42*	-0.47*	-0.35*
cg04063348	IL17F	-0.46*	-0.46*	-0.40*	-0.47*	-0.30*
cg20858526	CTRC	-0.45*	-0.46*	-0.42*	-0.47*	-0.33*
cg08822227	SH3BP2	-0.44*	-0.45*	-0.40*	-0.47*	-0.29*
cg15722679	SIRPG	-0.46*	-0.47*	-0.43*	-0.47*	-0.31*
cg12588301	CRCT1	-0.47*	-0.47*	-0.42*	-0.47*	-0.34*
cg19853760	LGALS1	-0.44*	-0.47*	-0.43*	-0.46*	-0.36*
cg16537367	OTOR	-0.47*	-0.47*	-0.43*	-0.47*	-0.32*
cg15815843	MFAP5	-0.45*	-0.47*	-0.43*	-0.47*	-0.34*
cg02192520	RDH5	-0.43*	-0.46*	-0.43*	-0.47*	-0.35*
cg01459453	SELP	-0.44*	-0.46*	-0.42*	-0.47*	-0.32*
cg24417499	HPCA	-0.44*	-0.47*	-0.43*	-0.46*	-0.36*
cg06650786	NOTCH3	-0.44*	-0.47*	-0.43*	-0.45*	-0.36*
cg24691461	C20orf160	-0.46*	-0.45*	-0.41*	-0.47*	-0.31*
cg16028753	PODN	-0.44*	-0.47*	-0.42*	-0.46*	-0.36*
cg11462533	HPCAL4	-0.43*	-0.47*	-0.42*	-0.46*	-0.38*
cg27138018	HAPLN2	-0.45*	-0.47*	-0.43*	-0.46*	-0.36*
cg02899772	NECAB2	-0.45*	-0.46*	-0.43*	-0.47*	-0.32*
cg18452324	MFNG	-0.45*	-0.47*	-0.43*	-0.46*	-0.33*
cg02387679	IQGAP2	-0.45*	-0.47*	-0.43*	-0.47*	-0.35*
cg15175266	CDH12	-0.45*	-0.47*	-0.42*	-0.47*	-0.35*
cg05898102	PCDHB10	-0.46*	-0.47*	-0.41*	-0.47*	-0.34*
cg20613889	FSHR	-0.45*	-0.46*	-0.43*	-0.47*	-0.32*
cg16652259	DLX1	-0.46*	-0.47*	-0.42*	-0.47*	-0.33*
cg20491707	PPYR1	-0.44*	-0.47*	-0.43*	-0.46*	-0.37*
cg10922280	DPEP2	-0.45*	-0.47*	-0.43*	-0.46*	-0.35*
cg15077070	IL1RL2	-0.44*	-0.46*	-0.40*	-0.47*	-0.34*
cg24169915	LINC02914	-0.46*	-0.47*	-0.43*	-0.46*	-0.35*
cg26279025	IL11	-0.44*	-0.47*	-0.42*	-0.46*	-0.36*
cg08715837	TUBA8	-0.44*	-0.46*	-0.42*	-0.47*	-0.33*
cg05316065	GSDMC	-0.46*	-0.47*	-0.42*	-0.45*	-0.36*
cg06507244	DHX32	-0.43*	-0.47*	-0.43*	-0.47*	-0.37*
cg06454226	METTL4;NDC80	-0.44*	-0.46*	-0.40*	-0.47*	-0.33*
cg09533293	ANXA2	-0.43*	-0.47*	-0.42*	-0.45*	-0.36*
cg26233914	ITGAX	-0.44*	-0.45*	-0.40*	-0.47*	-0.31*
cg17886959	MT2A	-0.44*	-0.46*	-0.41*	-0.47*	-0.34*
cg24605304	KCNA5	-0.45*	-0.47*	-0.43*	-0.47*	-0.34*
cg18750756	SPNS3	-0.45*	-0.46*	-0.43*	-0.47*	-0.34*
cg25013053	UNC45B	-0.44*	-0.44*	-0.39*	-0.47*	-0.26*
cg00532335	LGI1	-0.44*	-0.47*	-0.41*	-0.47*	-0.36*
cg19491035	MANSC1	-0.45*	-0.47*	-0.41*	-0.47*	-0.34*
cg15639045	SLC16A11	-0.45*	-0.47*	-0.42*	-0.46*	-0.35*
cg09874776	WFDC10B;WFDC13	-0.45*	-0.46*	-0.41*	-0.47*	-0.33*
cg21301148	MYH6	-0.46*	-0.45*	-0.40*	-0.47*	-0.30*
cg23964386	PTGR1	-0.44*	-0.47*	-0.43*	-0.47*	-0.36*
cg18787783	MMP19	-0.45*	-0.44*	-0.40*	-0.47*	-0.28*
cg11695684	CHRND	-0.45*	-0.46*	-0.41*	-0.47*	-0.34*
cg25524473	DUSP5	-0.44*	-0.47*	-0.42*	-0.47*	-0.36*
cg25140370	IRF4	-0.46*	-0.47*	-0.41*	-0.46*	-0.32*
cg02564523	ORAI2	-0.45*	-0.47*	-0.41*	-0.46*	-0.36*
cg05647859	LIN7A	-0.44*	-0.46*	-0.41*	-0.47*	-0.34*
cg26160573	PTPN18	-0.44*	-0.47*	-0.41*	-0.46*	-0.34*
cg00415993	F2RL2;IQGAP2	-0.44*	-0.47*	-0.42*	-0.46*	-0.35*
cg08694544	RTBDN	-0.44*	-0.47*	-0.42*	-0.47*	-0.34*
cg10431340	MPZ	-0.46*	-0.45*	-0.42*	-0.47*	-0.28*
cg19985911	AVIL	-0.45*	-0.47*	-0.43*	-0.45*	-0.35*
cg06818777	ACSF2;CHAD	-0.44*	-0.46*	-0.43*	-0.47*	-0.33*
cg06872331	STEAP3	-0.44*	-0.47*	-0.42*	-0.46*	-0.36*
cg03460682	CYP27A1	-0.44*	-0.46*	-0.43*	-0.47*	-0.34*
cg04747619	DEFA5	-0.45*	-0.45*	-0.39*	-0.47*	-0.28*
cg09712066	PART1;PDE4D	-0.45*	-0.46*	-0.41*	-0.47*	-0.34*
cg22492020	TIPIN	-0.43*	-0.45*	-0.42*	-0.47*	-0.33*
cg23128056	KRT15	-0.46*	-0.46*	-0.40*	-0.46*	-0.31*
cg06590610	IKZF1	-0.45*	-0.46*	-0.42*	-0.45*	-0.35*
cg11903057	RHOH	-0.45*	-0.46*	-0.43*	-0.46*	-0.36*
cg09045681	CCHCR1;TCF19	-0.45*	-0.46*	-0.41*	-0.46*	-0.31*
cg21130374	MX2	-0.45*	-0.46*	-0.41*	-0.45*	-0.34*
cg14724265	PPEF2	-0.45*	-0.46*	-0.42*	-0.46*	-0.34*
cg20436912	SEC14L4	-0.44*	-0.46*	-0.43*	-0.46*	-0.34*
cg00622552	ODF3L1	-0.44*	-0.46*	-0.42*	-0.46*	-0.36*
cg06521852	TRIOBP	-0.46*	-0.46*	-0.43*	-0.46*	-0.32*
cg11812202	PNLIP	-0.44*	-0.46*	-0.39*	-0.46*	-0.32*
cg25674286	ADORA3	-0.45*	-0.46*	-0.41*	-0.45*	-0.35*
cg22836470	TMEM119	-0.45*	-0.46*	-0.42*	-0.44*	-0.35*
cg03743584	PRAP1	-0.45*	-0.46*	-0.40*	-0.46*	-0.31*
cg06403553	PGK2	-0.45*	-0.46*	-0.40*	-0.46*	-0.33*
cg06630737	MAD2L2;C1orf187	-0.43*	-0.46*	-0.42*	-0.46*	-0.35*
cg20217872	NAV3	-0.46*	-0.46*	-0.42*	-0.45*	-0.34*
cg09432154	GPR87;MED12L	-0.43*	-0.46*	-0.43*	-0.46*	-0.36*
cg14550518	ZNF385D	-0.45*	-0.46*	-0.43*	-0.46*	-0.33*
cg27087809	ACSBG1	-0.44*	-0.46*	-0.41*	-0.46*	-0.36*
cg00534274	SLC7A11	-0.44*	-0.46*	-0.41*	-0.46*	-0.35*
cg12732953	FMR1NB	-0.46*	-0.46*	-0.41*	-0.46*	-0.33*
cg13577076	PRKAR1B	-0.43*	-0.45*	-0.40*	-0.46*	-0.31*
cg21038703	ASB16	-0.45*	-0.46*	-0.41*	-0.46*	-0.36*
cg21949305	ADORA2A;C22orf45	-0.42*	-0.46*	-0.40*	-0.46*	-0.35*
cg21516384	RNF213	-0.46*	-0.46*	-0.42*	-0.46*	-0.33*
cg04569233	CX3CR1	-0.45*	-0.46*	-0.41*	-0.46*	-0.32*
cg12351042	OR2B2	-0.46*	-0.46*	-0.40*	-0.46*	-0.31*
cg02100629	AIFM2	-0.42*	-0.45*	-0.41*	-0.46*	-0.34*
cg24269657	F7	-0.44*	-0.45*	-0.41*	-0.46*	-0.33*
cg04482110	TMEM106A	-0.42*	-0.45*	-0.42*	-0.46*	-0.33*
cg08615333	TGFB3	-0.43*	-0.46*	-0.42*	-0.45*	-0.36*
cg09619786	RPP25	-0.43*	-0.46*	-0.41*	-0.46*	-0.35*
cg01293647	NEUROD2	-0.45*	-0.45*	-0.42*	-0.46*	-0.29*
cg23587449	LRAT	-0.43*	-0.46*	-0.42*	-0.46*	-0.34*
cg22633722	CBS	-0.45*	-0.46*	-0.42*	-0.46*	-0.32*
cg10599444	MMP14	-0.43*	-0.45*	-0.40*	-0.46*	-0.32*
cg06827038	WFIKKN2	-0.43*	-0.46*	-0.41*	-0.46*	-0.36*
cg06214007	GBP6	-0.44*	-0.46*	-0.42*	-0.45*	-0.35*
cg26777475	PCOLCE	-0.46*	-0.46*	-0.40*	-0.46*	-0.32*
cg19824441	GPR182	-0.43*	-0.45*	-0.40*	-0.46*	-0.33*
cg25737664	SIRPD	-0.44*	-0.44*	-0.40*	-0.46*	-0.29*
cg14445076	DHH	-0.43*	-0.43*	-0.38*	-0.46*	-0.26*
cg11706163	C9	-0.43*	-0.46*	-0.41*	-0.46*	-0.35*
cg03565081	C14orf93	-0.43*	-0.46*	-0.40*	-0.44*	-0.36*
cg02064402	SLC6A18	-0.44*	-0.44*	-0.39*	-0.46*	-0.28*
cg26920757	SH2D3C	-0.42*	-0.46*	-0.41*	-0.43*	-0.36*
cg09262269	LOX	-0.45*	-0.46*	-0.41*	-0.46*	-0.34*
cg12592716	CUL1	-0.43*	-0.46*	-0.41*	-0.46*	-0.34*
cg11668923	ADAM12	-0.45*	-0.46*	-0.43*	-0.45*	-0.33*
cg08603768	WNT8A	-0.45*	-0.46*	-0.41*	-0.46*	-0.31*
cg27219973	GNRHR	-0.44*	-0.45*	-0.41*	-0.46*	-0.33*
cg26847866	SCARA3	-0.43*	-0.46*	-0.41*	-0.46*	-0.35*
cg25048564	HUNK	-0.43*	-0.46*	-0.42*	-0.44*	-0.36*
cg01283289	ACSS3	-0.45*	-0.46*	-0.41*	-0.45*	-0.33*
cg02580606	KRT33B	-0.44*	-0.45*	-0.39*	-0.46*	-0.32*
cg20011134	DDO	-0.45*	-0.46*	-0.41*	-0.45*	-0.36*
cg07533148	TRIM58	0.43*	0.44*	0.40*	0.46*	0.31*
cg11547724	HPX	-0.44*	-0.46*	-0.43*	-0.45*	-0.33*
cg17191178	SHOX2	-0.45*	-0.45*	-0.40*	-0.46*	-0.30*
cg13605579	ALPP	-0.43*	-0.44*	-0.38*	-0.46*	-0.27*
cg17428423	DOC2A	-0.43*	-0.45*	-0.40*	-0.46*	-0.34*
cg21416237	FKBP10	-0.43*	-0.45*	-0.40*	-0.46*	-0.34*
cg16454349	LOC440335;SEPT12	-0.46*	-0.45*	-0.41*	-0.46*	-0.29*
cg15776355	C1R	-0.44*	-0.45*	-0.39*	-0.46*	-0.30*
cg18790143	OTOS	-0.42*	-0.45*	-0.40*	-0.46*	-0.35*
cg07168556	WFIKKN2	-0.42*	-0.45*	-0.41*	-0.46*	-0.35*
cg20676475	LCE3D	-0.46*	-0.46*	-0.41*	-0.45*	-0.33*
cg05157725	COL21A1	-0.43*	-0.46*	-0.43*	-0.45*	-0.35*
cg23616741	PGAM2	-0.45*	-0.46*	-0.41*	-0.45*	-0.33*
cg18176712	MYL5	-0.43*	-0.46*	-0.39*	-0.45*	-0.35*
cg27160701	MUCL1	-0.44*	-0.45*	-0.41*	-0.46*	-0.31*
cg17469978	CAV1	-0.44*	-0.46*	-0.41*	-0.46*	-0.33*
cg23667432	ALPP	-0.44*	-0.45*	-0.39*	-0.46*	-0.30*
cg26692016	APOBEC1	-0.45*	-0.45*	-0.39*	-0.46*	-0.29*
cg16272420	PNLIPRP2	-0.45*	-0.45*	-0.40*	-0.46*	-0.31*
cg14399078	ADPRH	-0.42*	-0.44*	-0.41*	-0.46*	-0.30*
cg24623271	ZIC2	-0.44*	-0.45*	-0.39*	-0.46*	-0.31*
cg07879727	WNT3	-0.44*	-0.46*	-0.43*	-0.45*	-0.33*
cg06156376	SHOX2	-0.43*	-0.44*	-0.39*	-0.46*	-0.30*
cg12971694	CD72	-0.44*	-0.44*	-0.38*	-0.46*	-0.29*
cg22285621	SSH3	-0.43*	-0.45*	-0.42*	-0.46*	-0.34*
cg00852964	VNN1	-0.46*	-0.45*	-0.42*	-0.44*	-0.33*
cg05590294	CD69	-0.45*	-0.45*	-0.40*	-0.46*	-0.33*
cg26987645	FMOD	-0.42*	-0.46*	-0.41*	-0.45*	-0.36*
cg00509616	GCOM1	-0.44*	-0.46*	-0.42*	-0.45*	-0.34*
cg16411152	ADAM29	-0.44*	-0.45*	-0.40*	-0.46*	-0.32*
cg05512756	UGT3A1	-0.45*	-0.46*	-0.40*	-0.45*	-0.31*
cg25664034	FLNC	-0.44*	-0.46*	-0.44*	-0.45*	-0.34*
cg00651216	HSP90AB1	-0.43*	-0.46*	-0.40*	-0.45*	-0.35*
cg07705908	SPDEF	-0.44*	-0.45*	-0.39*	-0.46*	-0.32*
cg25511429	NRN1	-0.42*	-0.43*	-0.38*	-0.46*	-0.30*
cg26023389	GCM1	-0.45*	-0.45*	-0.40*	-0.46*	-0.30*
cg14695751	CDK15	-0.42*	-0.44*	-0.38*	-0.46*	-0.30*
cg08707078	C7orf46	-0.43*	-0.46*	-0.42*	-0.45*	-0.34*
cg04806409	TFF3	-0.43*	-0.46*	-0.40*	-0.45*	-0.36*
cg06489008	CST11	-0.45*	-0.45*	-0.41*	-0.46*	-0.30*
cg01495509	KCNMB1;KCNIP1	-0.43*	-0.45*	-0.41*	-0.46*	-0.34*
cg03623878	MCF2L	-0.45*	-0.44*	-0.40*	-0.45*	-0.26*
cg16616769	IQCK;C16orf88	-0.43*	-0.45*	-0.42*	-0.45*	-0.35*
cg09523691	ATG12;AP3S1	-0.43*	-0.45*	-0.41*	-0.45*	-0.35*
cg21607649	cg21607649	-0.44*	-0.45*	-0.43*	-0.45*	-0.31*
cg03003745	CXCL17	-0.43*	-0.45*	-0.40*	-0.45*	-0.33*
cg03682712	LOXL1	-0.42*	-0.45*	-0.40*	-0.45*	-0.34*
cg24167037	ITGB2	-0.45*	-0.45*	-0.43*	-0.45*	-0.32*
cg00331237	CSRP2	-0.44*	-0.45*	-0.41*	-0.45*	-0.34*
cg09009259	MUM1	-0.43*	-0.45*	-0.39*	-0.45*	-0.32*
cg22960185	TMEM38A	-0.43*	-0.45*	-0.40*	-0.45*	-0.32*
cg15590780	USH2A	-0.42*	-0.44*	-0.38*	-0.45*	-0.31*
cg10409560	C4orf26	-0.43*	-0.45*	-0.41*	-0.45*	-0.32*
cg00350296	CD248	-0.43*	-0.45*	-0.40*	-0.45*	-0.35*
cg01359534	AQP10	-0.44*	-0.45*	-0.41*	-0.44*	-0.35*
cg05103623	TAGAP	-0.43*	-0.45*	-0.42*	-0.43*	-0.33*
cg11204562	C10orf81	-0.45*	-0.44*	-0.40*	-0.45*	-0.30*
cg06147863	SPI1	-0.43*	-0.45*	-0.41*	-0.45*	-0.33*
cg02914379	MDFI	-0.43*	-0.45*	-0.41*	-0.45*	-0.34*
cg21245652	MAL	-0.42*	-0.45*	-0.41*	-0.45*	-0.35*
cg19237879	SCUBE2	-0.42*	-0.45*	-0.41*	-0.45*	-0.35*
cg13897627	cg13897627	-0.44*	-0.45*	-0.40*	-0.45*	-0.31*
cg07484450	C11orf64	-0.43*	-0.44*	-0.39*	-0.45*	-0.31*
cg13745870	SPATA12;ARHGEF3	-0.43*	-0.45*	-0.42*	-0.45*	-0.34*
cg05044994	FLJ42393;LPP	-0.43*	-0.43*	-0.39*	-0.45*	-0.31*
cg07017706	KRT73	-0.44*	-0.44*	-0.38*	-0.45*	-0.30*
cg03698393	HAPLN3	-0.42*	-0.45*	-0.41*	-0.44*	-0.34*
cg07749074	HRG	-0.45*	-0.44*	-0.40*	-0.45*	-0.29*
cg00895324	PCP4	-0.43*	-0.44*	-0.39*	-0.45*	-0.32*
cg17243643	RDH5	-0.41*	-0.45*	-0.41*	-0.45*	-0.34*
cg25537962	CD109	-0.42*	-0.45*	-0.42*	-0.45*	-0.34*
cg02586730	EFEMP2	-0.43*	-0.45*	-0.40*	-0.45*	-0.33*
cg14333565	NRTN	-0.44*	-0.45*	-0.40*	-0.45*	-0.31*
cg02867079	HHIPL1	-0.43*	-0.45*	-0.41*	-0.45*	-0.33*
cg15582789	SLC35D2	-0.43*	-0.45*	-0.42*	-0.45*	-0.33*
cg22927134	CHRM5	-0.44*	-0.45*	-0.39*	-0.45*	-0.31*
cg24182328	VMO1	-0.43*	-0.45*	-0.40*	-0.45*	-0.32*
cg23001457	MRGPRX1	-0.44*	-0.44*	-0.39*	-0.45*	-0.29*
cg01986577	ARNTL2	-0.42*	-0.44*	-0.39*	-0.45*	-0.31*
cg13995453	KLRB1	-0.42*	-0.43*	-0.39*	-0.45*	-0.30*
cg00666746	SYDE1	-0.43*	-0.45*	-0.41*	-0.45*	-0.35*
cg08912400	CHRNA4	-0.43*	-0.45*	-0.42*	-0.45*	-0.33*
cg13668129	HNRNPUL1	-0.44*	-0.44*	-0.41*	-0.45*	-0.31*
cg21922731	HSD17B6	-0.44*	-0.45*	-0.41*	-0.44*	-0.35*
cg09052983	RAB27B	-0.41*	-0.44*	-0.41*	-0.45*	-0.35*
cg22979433	CKMT2;RNU5E;RNU5D	-0.42*	-0.45*	-0.39*	-0.45*	-0.35*
cg00071250	FASLG	-0.45*	-0.45*	-0.41*	-0.45*	-0.33*
cg09584711	HPR	-0.41*	-0.44*	-0.38*	-0.45*	-0.33*
cg15479752	FFAR2	-0.43*	-0.45*	-0.40*	-0.45*	-0.31*
cg19067730	CTSA;NEURL2	-0.42*	-0.44*	-0.39*	-0.45*	-0.33*
cg19954000	FGF1	-0.42*	-0.45*	-0.39*	-0.44*	-0.36*
cg22045288	C10orf91	-0.44*	-0.45*	-0.40*	-0.45*	-0.32*
cg27337148	CAMK1G	-0.42*	-0.45*	-0.41*	-0.44*	-0.34*
cg19371795	INSR	-0.43*	-0.45*	-0.41*	-0.44*	-0.35*
cg26453588	BIK	-0.42*	-0.44*	-0.40*	-0.45*	-0.32*
cg09421562	MPO	-0.44*	-0.44*	-0.39*	-0.45*	-0.27*
cg21905630	GSX2	-0.41*	-0.45*	-0.41*	-0.45*	-0.34*
cg09704415	SPATA6	-0.41*	-0.44*	-0.39*	-0.45*	-0.30*
cg20651681	GRB10	-0.44*	-0.45*	-0.41*	-0.45*	-0.32*
cg03996822	RASSF6	-0.42*	-0.45*	-0.40*	-0.45*	-0.32*
cg14446712	SDPR	-0.43*	-0.45*	-0.42*	-0.45*	-0.34*
cg19404190	SPINK7	-0.42*	-0.43*	-0.39*	-0.45*	-0.28*
cg01204985	LILRA4	-0.44*	-0.45*	-0.40*	-0.45*	-0.31*
cg25657834	NTSR2	-0.41*	-0.43*	-0.40*	-0.45*	-0.32*
cg10493166	PTGS1	-0.43*	-0.44*	-0.39*	-0.45*	-0.28*
cg03199651	MSX1	-0.43*	-0.45*	-0.40*	-0.45*	-0.33*
cg10482024	AK3L1	-0.41*	-0.43*	-0.38*	-0.45*	-0.31*
cg09686308	CIB3	-0.44*	-0.45*	-0.40*	-0.44*	-0.30*
cg02658214	SDR9C7	-0.45*	-0.44*	-0.40*	-0.44*	-0.31*
cg24862483	CD300LG	-0.41*	-0.45*	-0.40*	-0.42*	-0.36*
cg19831077	WDR86	-0.43*	-0.45*	-0.40*	-0.44*	-0.34*
cg17041296	ASB17	-0.42*	-0.43*	-0.40*	-0.45*	-0.27*
cg09495977	HTRA3	-0.42*	-0.45*	-0.41*	-0.44*	-0.34*
cg17971003	SLN	-0.40*	-0.43*	-0.38*	-0.45*	-0.32*
cg25217765	GJA10	-0.44*	-0.43*	-0.39*	-0.45*	-0.29*
cg16377872	SLC1A6	-0.44*	-0.45*	-0.41*	-0.44*	-0.32*
cg08970694	HBE1	-0.43*	-0.44*	-0.39*	-0.45*	-0.29*
cg06812844	TRPM2	-0.43*	-0.43*	-0.38*	-0.45*	-0.27*
cg03440267	F13A1	-0.40*	-0.45*	-0.40*	-0.43*	-0.36*
cg02554564	NTF3	-0.42*	-0.44*	-0.37*	-0.45*	-0.29*
cg25055477	NUDT3	-0.42*	-0.45*	-0.40*	-0.45*	-0.33*
cg06003187	GUCA2A	-0.43*	-0.44*	-0.37*	-0.45*	-0.28*
cg00350478	FRMD1	-0.43*	-0.44*	-0.38*	-0.45*	-0.30*
cg22830895	CRYGN	-0.43*	-0.44*	-0.39*	-0.45*	-0.32*
cg01993576	SLC29A1	-0.43*	-0.45*	-0.41*	-0.44*	-0.34*
cg08631151	RPRML	-0.42*	-0.43*	-0.39*	-0.45*	-0.26*
cg08472583	CRCP	-0.42*	-0.44*	-0.40*	-0.45*	-0.33*
cg21274025	PLA2G3	-0.41*	-0.44*	-0.39*	-0.45*	-0.35*
cg09111484	cg09111484	-0.44*	-0.44*	-0.38*	-0.45*	-0.30*
cg23547429	SLC43A3	-0.44*	-0.45*	-0.39*	-0.44*	-0.32*
cg24626923	PROKR1	-0.45*	-0.42*	-0.38*	-0.43*	-0.28*
cg23741330	BET3L;FAM26E	-0.43*	-0.43*	-0.40*	-0.45*	-0.30*
cg01795122	EMP3	-0.42*	-0.45*	-0.41*	-0.45*	-0.34*
cg18292711	KIF5B	-0.41*	-0.44*	-0.38*	-0.45*	-0.32*
cg06339657	PDE8B	-0.41*	-0.44*	-0.39*	-0.45*	-0.34*
cg10078415	ACSM3	-0.43*	-0.44*	-0.40*	-0.45*	-0.30*
cg14511156	OSCAR	-0.43*	-0.45*	-0.40*	-0.44*	-0.31*
cg22298208	C7orf34	-0.43*	-0.43*	-0.39*	-0.45*	-0.28*
cg10322876	CYP2B6	-0.44*	-0.44*	-0.41*	-0.45*	-0.29*
cg04459030	GHRH	-0.43*	-0.44*	-0.38*	-0.44*	-0.32*
cg19229991	RERGL	-0.43*	-0.44*	-0.41*	-0.44*	-0.32*
cg08399444	GSG1	-0.42*	-0.44*	-0.40*	-0.44*	-0.33*
cg02229946	IL1F7	-0.43*	-0.44*	-0.39*	-0.44*	-0.29*
cg02525756	RAB42	-0.42*	-0.44*	-0.40*	-0.44*	-0.35*
cg02184413	VNN1	-0.44*	-0.44*	-0.41*	-0.44*	-0.32*
cg25336198	INS-IGF2;INS	-0.43*	-0.44*	-0.39*	-0.44*	-0.32*
cg06230736	FLJ45983;GATA3	-0.42*	-0.43*	-0.39*	-0.44*	-0.28*
cg03218909	HAPLN2	-0.44*	-0.42*	-0.38*	-0.44*	-0.25*
cg27257408	ACSBG1	-0.42*	-0.44*	-0.39*	-0.44*	-0.34*
cg13870494	MAMDC2	-0.41*	-0.44*	-0.40*	-0.44*	-0.33*
cg00687686	NDRG4	-0.43*	-0.44*	-0.40*	-0.44*	-0.32*
cg16065186	ERBB2	-0.40*	-0.43*	-0.40*	-0.44*	-0.33*
cg14407437	FABP3	-0.42*	-0.44*	-0.39*	-0.44*	-0.34*
cg25151295	IPO5	-0.42*	-0.44*	-0.41*	-0.44*	-0.34*
cg01565918	GNAS	-0.42*	-0.44*	-0.40*	-0.43*	-0.36*
cg24489015	LPO	-0.43*	-0.44*	-0.39*	-0.44*	-0.30*
cg23978322	FHL5	-0.44*	-0.44*	-0.40*	-0.44*	-0.31*
cg01726775	LOC283314;C1RL	-0.42*	-0.44*	-0.39*	-0.43*	-0.36*
cg01724150	NMNAT3	-0.41*	-0.44*	-0.40*	-0.44*	-0.35*
cg26699283	AIFM2	-0.41*	-0.43*	-0.41*	-0.44*	-0.32*
cg14672994	ACSF2	-0.41*	-0.44*	-0.40*	-0.43*	-0.36*
cg21596858	DCST2;DCST1	-0.43*	-0.43*	-0.38*	-0.44*	-0.29*
cg17423978	SIRPD	-0.42*	-0.42*	-0.37*	-0.44*	-0.26*
cg21783004	LECT2	-0.43*	-0.43*	-0.39*	-0.44*	-0.28*
cg26399201	ANKRD43	-0.41*	-0.43*	-0.40*	-0.44*	-0.32*
cg06638966	COL19A1	-0.41*	-0.43*	-0.40*	-0.44*	-0.33*
cg02423618	SPATA8	-0.41*	-0.43*	-0.38*	-0.44*	-0.30*
cg22445920	SLC36A3	-0.43*	-0.44*	-0.39*	-0.44*	-0.31*
cg23909343	PPP2R5A	-0.41*	-0.44*	-0.38*	-0.43*	-0.34*
cg20673075	STK3	-0.42*	-0.43*	-0.40*	-0.44*	-0.31*
cg18431127	EPB42	-0.42*	-0.44*	-0.40*	-0.43*	-0.34*
cg18508525	CD36	-0.43*	-0.44*	-0.39*	-0.43*	-0.34*
cg05973262	NOTCH4	-0.42*	-0.44*	-0.39*	-0.44*	-0.34*
cg13693652	CLCA2	-0.41*	-0.42*	-0.38*	-0.44*	-0.31*
cg03681481	OVOL1	-0.41*	-0.44*	-0.39*	-0.44*	-0.32*
cg10970251	SLC25A22	-0.42*	-0.42*	-0.39*	-0.44*	-0.28*
cg12242338	TRIM42	-0.42*	-0.44*	-0.40*	-0.44*	-0.31*
cg00955451	APBA2	-0.42*	-0.44*	-0.40*	-0.44*	-0.35*
cg06207804	ARTN	-0.41*	-0.44*	-0.41*	-0.44*	-0.34*
cg25457331	GMPR	-0.41*	-0.44*	-0.39*	-0.44*	-0.33*
cg11716026	H19	-0.44*	-0.43*	-0.40*	-0.44*	-0.28*
cg15976539	AQP4;C18orf16	-0.41*	-0.44*	-0.39*	-0.44*	-0.35*
cg09196942	PRAMEF1	-0.42*	-0.44*	-0.40*	-0.43*	-0.33*
cg06778853	PHF13	-0.41*	-0.44*	-0.41*	-0.43*	-0.34*
cg02946850	GRM8	-0.43*	-0.43*	-0.40*	-0.44*	-0.34*
cg25852472	H19	-0.42*	-0.43*	-0.39*	-0.44*	-0.30*
cg19408398	FIP1L1	-0.43*	-0.43*	-0.39*	-0.44*	-0.29*
cg11778001	NAB1	-0.41*	-0.43*	-0.38*	-0.44*	-0.34*
cg09260441	DOK5	-0.41*	-0.44*	-0.39*	-0.43*	-0.34*
cg27544190	C21orf63	-0.40*	-0.43*	-0.39*	-0.44*	-0.32*
cg06399881	TMPRSS11B	-0.42*	-0.42*	-0.38*	-0.44*	-0.27*
cg18487515	ZNF296	-0.42*	-0.44*	-0.41*	-0.44*	-0.33*
cg20790540	PTCRA	-0.44*	-0.44*	-0.41*	-0.44*	-0.30*
cg06374075	ADAM11	-0.40*	-0.43*	-0.38*	-0.44*	-0.32*
cg27347104	VWF	-0.43*	-0.44*	-0.38*	-0.44*	-0.31*
cg14958018	NKX6-3	-0.44*	-0.42*	-0.39*	-0.43*	-0.29*
cg24407308	DGKZ	-0.41*	-0.43*	-0.39*	-0.44*	-0.30*
cg16280667	CXCR5	-0.43*	-0.42*	-0.39*	-0.44*	-0.27*
cg05606799	KISS1	-0.40*	-0.43*	-0.40*	-0.44*	-0.33*
cg19320612	SCN9A	-0.41*	-0.43*	-0.37*	-0.44*	-0.31*
cg17820459	GPX3	-0.43*	-0.44*	-0.40*	-0.43*	-0.30*
cg21194776	USP54	-0.40*	-0.43*	-0.38*	-0.44*	-0.32*
cg04945541	FMNL1	-0.40*	-0.44*	-0.39*	-0.43*	-0.35*
cg06531741	HTR3B	-0.42*	-0.44*	-0.41*	-0.44*	-0.32*
cg17703212	DYDC2;DYDC1	-0.43*	-0.44*	-0.39*	-0.43*	-0.32*
cg07579404	RAET1L	-0.40*	-0.44*	-0.39*	-0.44*	-0.33*
cg26135325	LCE3A	-0.42*	-0.44*	-0.39*	-0.44*	-0.32*
cg04660410	VILL	-0.41*	-0.44*	-0.43*	-0.43*	-0.34*
cg24443250	TNFSF8	-0.43*	-0.44*	-0.38*	-0.43*	-0.31*
cg03907363	KLK1	-0.44*	-0.43*	-0.39*	-0.44*	-0.29*
cg05668853	RAB34	-0.41*	-0.44*	-0.39*	-0.44*	-0.33*
cg14178895	C6orf105	-0.43*	-0.43*	-0.39*	-0.44*	-0.28*
cg22563815	CHRNA5	-0.41*	-0.44*	-0.39*	-0.44*	-0.33*
cg10523820	ACTN3;ZDHHC24	-0.42*	-0.44*	-0.40*	-0.44*	-0.32*
cg06118312	GZMA	-0.40*	-0.44*	-0.40*	-0.43*	-0.34*
cg04108240	TRA2A	-0.40*	-0.42*	-0.38*	-0.44*	-0.31*
cg07138512	RAP1GAP	-0.41*	-0.44*	-0.40*	-0.44*	-0.34*
cg03391568	PTH1R	-0.42*	-0.44*	-0.39*	-0.43*	-0.34*
cg13097407	CRIP3	-0.42*	-0.43*	-0.41*	-0.44*	-0.32*
cg20661303	LEFTY2	-0.43*	-0.44*	-0.40*	-0.43*	-0.33*
cg20430816	STBD1	-0.41*	-0.44*	-0.40*	-0.44*	-0.34*
cg13850625	TMEM144	-0.41*	-0.42*	-0.39*	-0.44*	-0.31*
cg26385286	GCNT2	-0.41*	-0.43*	-0.39*	-0.44*	-0.31*
cg15756091	RGSL1	-0.42*	-0.42*	-0.38*	-0.44*	-0.26*
cg24546463	SNX31	-0.40*	-0.44*	-0.40*	-0.44*	-0.35*
cg01962969	CBR1	-0.42*	-0.44*	-0.41*	-0.42*	-0.33*
cg20981615	TXK	-0.43*	-0.44*	-0.38*	-0.44*	-0.31*
cg03544379	OR7C2	-0.41*	-0.41*	-0.38*	-0.44*	-0.26*
cg18382305	C18orf34	-0.40*	-0.44*	-0.40*	-0.41*	-0.36*
cg11003133	AIM2	-0.41*	-0.43*	-0.38*	-0.44*	-0.32*
cg00145118	GNPDA1	-0.42*	-0.44*	-0.40*	-0.43*	-0.33*
cg27305662	C6orf15	-0.42*	-0.42*	-0.38*	-0.44*	-0.26*
cg24615251	CCL13	-0.43*	-0.43*	-0.38*	-0.44*	-0.27*
cg04086012	TRIML1	-0.42*	-0.42*	-0.38*	-0.44*	-0.29*
cg08274234	SEMA3E	-0.42*	-0.43*	-0.39*	-0.44*	-0.32*
cg26465611	MEGF10	-0.41*	-0.43*	-0.39*	-0.44*	-0.33*
cg21115977	GDF2	-0.42*	-0.43*	-0.39*	-0.44*	-0.29*
cg03077492	CCL28	-0.41*	-0.43*	-0.38*	-0.44*	-0.31*
cg02082342	VSIG2	-0.43*	-0.43*	-0.39*	-0.44*	-0.30*
cg02973416	SLC25A22	-0.42*	-0.44*	-0.40*	-0.43*	-0.32*
cg03973663	LYN	-0.40*	-0.44*	-0.39*	-0.43*	-0.35*
cg21209356	CSF2RB	-0.41*	-0.42*	-0.37*	-0.44*	-0.31*
cg19136075	NBL1	-0.41*	-0.41*	-0.39*	-0.44*	-0.28*
cg08826839	FAP	-0.42*	-0.43*	-0.39*	-0.44*	-0.32*
cg02205739	PRRX2	-0.42*	-0.43*	-0.39*	-0.44*	-0.31*
cg01892689	PGCP	-0.41*	-0.44*	-0.41*	-0.43*	-0.35*
cg13079099	LENG9	-0.40*	-0.43*	-0.39*	-0.44*	-0.32*
cg14944269	RAB15	-0.41*	-0.44*	-0.40*	-0.43*	-0.33*
cg23771661	B3GNT3	-0.42*	-0.44*	-0.39*	-0.42*	-0.32*
cg07719512	SLC11A1	-0.42*	-0.44*	-0.39*	-0.43*	-0.34*
cg18807515	PRAMEF2	-0.40*	-0.43*	-0.38*	-0.44*	-0.31*
cg18239753	KHDRBS2	0.41*	0.44*	0.39*	0.43*	0.34*
cg25462303	GCET2	-0.43*	-0.44*	-0.39*	-0.43*	-0.33*
cg19591881	CD34	-0.41*	-0.44*	-0.39*	-0.42*	-0.33*
cg21142398	GLIS1	-0.43*	-0.44*	-0.39*	-0.44*	-0.32*
cg21970438	TTLL2	-0.40*	-0.43*	-0.39*	-0.44*	-0.33*
cg22367264	cg22367264	-0.43*	-0.44*	-0.38*	-0.43*	-0.32*
cg08897388	LAMA4	-0.43*	-0.44*	-0.39*	-0.43*	-0.29*
cg11752275	GNLY	-0.42*	-0.44*	-0.38*	-0.42*	-0.33*
cg24363955	C5orf23	-0.43*	-0.43*	-0.40*	-0.44*	-0.29*
cg02672493	TMEM22	-0.40*	-0.43*	-0.40*	-0.44*	-0.33*
cg17687282	A4GNT	-0.42*	-0.44*	-0.40*	-0.43*	-0.32*
cg06041363	TTC38	-0.41*	-0.44*	-0.39*	-0.41*	-0.34*
cg02569613	C10orf72	-0.42*	-0.43*	-0.37*	-0.44*	-0.28*
cg20083730	MT1E	-0.40*	-0.43*	-0.38*	-0.43*	-0.32*
cg19780563	EXOC6	-0.42*	-0.41*	-0.37*	-0.43*	-0.28*
cg19692710	DNAJB13	-0.43*	-0.43*	-0.40*	-0.43*	-0.32*
cg02238826	B3GNT5;MCF2L2	-0.41*	-0.43*	-0.40*	-0.43*	-0.32*
cg17699374	C22orf33	-0.42*	-0.43*	-0.41*	-0.42*	-0.33*
cg07816439	C1QTNF2	-0.42*	-0.43*	-0.40*	-0.43*	-0.33*
cg21960110	HBZ	-0.40*	-0.43*	-0.39*	-0.43*	-0.34*
cg10604168	RASL12	-0.41*	-0.43*	-0.38*	-0.43*	-0.32*
cg19372178	ANO7	-0.43*	-0.42*	-0.37*	-0.43*	-0.30*
cg23748737	SCARF2	-0.43*	-0.43*	-0.37*	-0.43*	-0.27*
cg20678353	C15orf53	-0.42*	-0.43*	-0.39*	-0.42*	-0.31*
cg01722450	C18orf20	-0.43*	-0.43*	-0.40*	-0.43*	-0.30*
cg18877506	PDPN	-0.40*	-0.43*	-0.40*	-0.43*	-0.33*
cg00354572	ACSS3	-0.42*	-0.43*	-0.39*	-0.43*	-0.31*
cg06378617	KRT23	-0.43*	-0.43*	-0.39*	-0.43*	-0.29*
cg22136365	TAT	-0.41*	-0.43*	-0.40*	-0.43*	-0.33*
cg20159072	SLC25A20	-0.41*	-0.43*	-0.41*	-0.43*	-0.32*
cg26117023	LOXL3;DOK1	-0.40*	-0.42*	-0.40*	-0.43*	-0.31*
cg04452095	SEPT9	-0.41*	-0.43*	-0.39*	-0.42*	-0.34*
cg21250978	PRKAR2B	-0.42*	-0.43*	-0.37*	-0.41*	-0.34*
cg10201668	DUOX1;DUOXA1	-0.43*	-0.43*	-0.39*	-0.43*	-0.31*
cg13666340	C9orf68	-0.39*	-0.42*	-0.39*	-0.43*	-0.32*
cg06757810	CNGB3	-0.41*	-0.43*	-0.39*	-0.42*	-0.33*
cg03802191	TARBP1	-0.40*	-0.43*	-0.40*	-0.42*	-0.35*
cg23877385	GCNT3	-0.41*	-0.43*	-0.40*	-0.43*	-0.33*
cg20131596	PAM	-0.42*	-0.43*	-0.40*	-0.43*	-0.34*
cg20544605	SORBS2	-0.40*	-0.43*	-0.40*	-0.43*	-0.34*
cg04184278	GYS2	-0.41*	-0.42*	-0.37*	-0.43*	-0.28*
cg25919221	CA6	-0.41*	-0.43*	-0.39*	-0.43*	-0.33*
cg13745346	CBFA2T3	-0.41*	-0.43*	-0.39*	-0.43*	-0.32*
cg21988041	GLT8D2	-0.39*	-0.42*	-0.39*	-0.43*	-0.30*
cg06084117	PLXNA4	-0.40*	-0.40*	-0.37*	-0.43*	-0.28*
cg23637791	ODF3L1	-0.41*	-0.43*	-0.39*	-0.43*	-0.33*
cg06526829	KCND1	-0.42*	-0.42*	-0.39*	-0.43*	-0.28*
cg10723020	CREB1	-0.42*	-0.43*	-0.37*	-0.43*	-0.29*
cg13180098	RHO	-0.43*	-0.43*	-0.39*	-0.43*	-0.31*
cg21210758	EVC	-0.40*	-0.42*	-0.38*	-0.43*	-0.28*
cg14822966	SLBP	-0.41*	-0.43*	-0.39*	-0.42*	-0.34*
cg26053864	ACTC1	-0.40*	-0.43*	-0.39*	-0.43*	-0.33*
cg12071544	VASN;CORO7	-0.39*	-0.43*	-0.39*	-0.43*	-0.34*
cg00931491	SULT1A2	-0.42*	-0.43*	-0.39*	-0.42*	-0.32*
cg17274064	ERG	-0.40*	-0.43*	-0.38*	-0.42*	-0.34*
cg25547939	DNAJC4;VEGFB	-0.42*	-0.43*	-0.39*	-0.41*	-0.32*
cg01081263	SCUBE2	-0.41*	-0.43*	-0.39*	-0.42*	-0.33*
cg26968812	TPM4	-0.41*	-0.43*	-0.38*	-0.42*	-0.33*
cg16517394	TNFSF4	-0.41*	-0.43*	-0.38*	-0.42*	-0.31*
cg19535609	B3GNT4;LRRC43	-0.41*	-0.43*	-0.40*	-0.42*	-0.33*
cg23442323	CD109	-0.39*	-0.42*	-0.39*	-0.43*	-0.31*
cg01318557	LAT2	-0.41*	-0.43*	-0.38*	-0.43*	-0.29*
cg02600430	ZIC5	-0.41*	-0.40*	-0.36*	-0.43*	-0.26*
cg27397287	CD97	-0.42*	-0.43*	-0.41*	-0.40*	-0.30*
cg09478478	CD1E	-0.40*	-0.41*	-0.37*	-0.43*	-0.27*
cg14123992	APOE	-0.41*	-0.43*	-0.41*	-0.42*	-0.34*
cg09350274	GFRA3	-0.41*	-0.43*	-0.40*	-0.43*	-0.32*
cg06547766	LPP	-0.40*	-0.41*	-0.35*	-0.43*	-0.28*
cg19368582	MMRN2	-0.42*	-0.43*	-0.39*	-0.42*	-0.33*
cg20427879	MIR330;EML2	-0.40*	-0.42*	-0.38*	-0.43*	-0.32*
cg22940152	NCRNA00176	-0.40*	-0.43*	-0.39*	-0.42*	-0.35*
cg08307963	GJA5	-0.43*	-0.43*	-0.40*	-0.42*	-0.32*
cg26475085	OSMR	-0.41*	-0.43*	-0.40*	-0.42*	-0.32*
cg23217005	MT1F	-0.40*	-0.42*	-0.38*	-0.43*	-0.31*
cg06848073	FBXO44;FBXO2	-0.40*	-0.43*	-0.38*	-0.43*	-0.33*
cg14069619	KRBA2	-0.40*	-0.42*	-0.36*	-0.43*	-0.29*
cg17328659	STUB1	-0.39*	-0.42*	-0.37*	-0.43*	-0.30*
cg13271951	FAM57B	0.38*	0.39*	0.36*	0.43*	0.26*
cg22197708	MS4A2	-0.42*	-0.41*	-0.37*	-0.43*	-0.28*
cg17279839	RARRES2	-0.40*	-0.43*	-0.39*	-0.43*	-0.32*
cg25027501	GSTM3	-0.42*	-0.43*	-0.39*	-0.42*	-0.31*
cg20227165	PRDM11	-0.41*	-0.43*	-0.37*	-0.43*	-0.31*
cg23696834	GNMT	-0.39*	-0.43*	-0.39*	-0.43*	-0.34*
cg24110063	COX6A2	-0.41*	-0.43*	-0.39*	-0.42*	-0.33*
cg06244417	FCN1	-0.41*	-0.42*	-0.36*	-0.43*	-0.27*
cg06048973	ACTC1	-0.42*	-0.43*	-0.37*	-0.42*	-0.33*
cg27650434	MYCL1	-0.40*	-0.43*	-0.39*	-0.43*	-0.33*
cg03588357	GPR68	-0.40*	-0.43*	-0.38*	-0.42*	-0.33*
cg18006568	ANKRD53	-0.39*	-0.43*	-0.39*	-0.43*	-0.33*
cg16523424	TIMP1;SYN1	-0.40*	-0.43*	-0.40*	-0.43*	-0.33*
cg22778981	ERBB2	-0.38*	-0.42*	-0.39*	-0.43*	-0.33*
cg18942631	CASQ2	-0.42*	-0.43*	-0.39*	-0.42*	-0.31*
cg17644208	ADCY3	-0.40*	-0.43*	-0.37*	-0.41*	-0.32*
cg17530977	GLI3	-0.42*	-0.43*	-0.38*	-0.42*	-0.30*
cg20797699	LIMD2	-0.41*	-0.43*	-0.38*	-0.42*	-0.32*
cg14837165	CHST14	-0.40*	-0.42*	-0.39*	-0.43*	-0.32*
cg08675664	ALDH7A1	-0.40*	-0.42*	-0.38*	-0.43*	-0.31*
cg06132342	KRT85	-0.41*	-0.41*	-0.38*	-0.43*	-0.28*
cg11081833	LGALS2	-0.42*	-0.43*	-0.39*	-0.42*	-0.32*
cg06123346	ATP4A	-0.41*	-0.43*	-0.39*	-0.42*	-0.30*
cg04353769	MS4A6A	-0.41*	-0.43*	-0.40*	-0.42*	-0.32*
cg14089692	ADAM33	-0.40*	-0.42*	-0.39*	-0.43*	-0.32*
cg23140706	NFE2	-0.42*	-0.42*	-0.38*	-0.43*	-0.30*
cg14356550	KLHDC7A	-0.41*	-0.43*	-0.37*	-0.43*	-0.33*
cg07150830	NOS2	-0.41*	-0.41*	-0.38*	-0.43*	-0.29*
cg03245641	GPHA2	-0.41*	-0.43*	-0.39*	-0.42*	-0.32*
cg06321883	COL19A1	-0.39*	-0.42*	-0.39*	-0.43*	-0.33*
cg25510610	WHSC1L1	-0.40*	-0.43*	-0.39*	-0.41*	-0.34*
cg19756068	CYP2B6	-0.41*	-0.41*	-0.37*	-0.43*	-0.26*
cg13918811	ANAPC4	-0.40*	-0.43*	-0.38*	-0.42*	-0.35*
cg14228238	MECOM	-0.39*	-0.43*	-0.39*	-0.42*	-0.34*
cg04528819	KLF14	0.41*	0.41*	0.37*	0.43*	0.27*
cg20879959	HLA-A	-0.40*	-0.42*	-0.38*	-0.43*	-0.31*
cg11058932	TSGA13	-0.42*	-0.42*	-0.40*	-0.43*	-0.30*
cg10741760	HTR6	-0.40*	-0.43*	-0.40*	-0.42*	-0.33*
cg15698196	CAPN12	-0.40*	-0.42*	-0.38*	-0.43*	-0.32*
cg08145590	C3orf15	-0.38*	-0.42*	-0.38*	-0.43*	-0.31*
cg10789261	LARP4B	-0.40*	-0.41*	-0.37*	-0.43*	-0.27*
cg24673765	HSPB6;C19orf55	-0.41*	-0.43*	-0.37*	-0.42*	-0.32*
cg22752533	SLC12A5	0.39*	0.41*	0.37*	0.43*	0.30*
cg01797043	RPL3L	-0.42*	-0.42*	-0.37*	-0.43*	-0.32*
cg08700651	IL28RA	-0.40*	-0.42*	-0.40*	-0.43*	-0.33*
cg22171829	PDK4	-0.40*	-0.42*	-0.38*	-0.43*	-0.31*
cg14380517	BTG3	-0.39*	-0.42*	-0.38*	-0.43*	-0.31*
cg16929104	GDF15	-0.40*	-0.43*	-0.38*	-0.41*	-0.32*
cg16449464	MAP1D	-0.41*	-0.42*	-0.37*	-0.43*	-0.32*
cg08548888	MYD88	-0.39*	-0.43*	-0.38*	-0.42*	-0.33*
cg20484352	FAM114A1	-0.41*	-0.43*	-0.37*	-0.42*	-0.34*
cg25066857	GNLY	-0.40*	-0.42*	-0.35*	-0.43*	-0.30*
cg26677448	PAX2	-0.43*	-0.42*	-0.38*	-0.42*	-0.26*
cg08551633	CEACAM8	-0.41*	-0.42*	-0.38*	-0.42*	-0.30*
cg21917349	APBA2	-0.40*	-0.41*	-0.38*	-0.42*	-0.30*
cg18096388	PDCD1	-0.39*	-0.42*	-0.38*	-0.42*	-0.32*
cg02311163	SEMG2	-0.40*	-0.41*	-0.37*	-0.42*	-0.29*
cg16606638	GALNT4;WDR51B	-0.40*	-0.42*	-0.39*	-0.42*	-0.31*
cg10923408	C13orf26	-0.40*	-0.42*	-0.39*	-0.42*	-0.36*
cg25414165	C10orf11	-0.40*	-0.42*	-0.36*	-0.41*	-0.33*
cg12682367	cg12682367	-0.41*	-0.42*	-0.37*	-0.42*	-0.29*
cg04182865	RNF14	-0.42*	-0.41*	-0.38*	-0.42*	-0.28*
cg09276978	DLGAP4	-0.40*	-0.42*	-0.38*	-0.42*	-0.33*
cg22233974	MACF1	-0.39*	-0.42*	-0.38*	-0.41*	-0.33*
cg20787196	ITPR2	-0.40*	-0.42*	-0.38*	-0.42*	-0.33*
cg08348900	VIP	-0.40*	-0.42*	-0.38*	-0.42*	-0.32*
cg10707565	CUBN	-0.42*	-0.42*	-0.37*	-0.42*	-0.28*
cg06617418	RGAG1;AMMECR1	-0.39*	-0.41*	-0.36*	-0.42*	-0.28*
cg12992720	LPAR2	-0.39*	-0.42*	-0.39*	-0.42*	-0.32*
cg19221959	PPP1R9A	-0.40*	-0.42*	-0.37*	-0.42*	-0.31*
cg24457403	KRT16	-0.42*	-0.41*	-0.37*	-0.42*	-0.27*
cg02417264	RAMP3	-0.39*	-0.42*	-0.38*	-0.42*	-0.33*
cg17753124	STX10;IER2	-0.40*	-0.42*	-0.38*	-0.42*	-0.33*
cg12311132	RCN1	-0.42*	-0.42*	-0.36*	-0.42*	-0.29*
cg09386615	GLIS3	-0.39*	-0.40*	-0.36*	-0.42*	-0.28*
cg05903609	PRPF8	-0.40*	-0.42*	-0.39*	-0.42*	-0.31*
cg02883161	MSI1	-0.39*	-0.42*	-0.38*	-0.41*	-0.33*
cg25299676	MET	-0.39*	-0.42*	-0.39*	-0.42*	-0.33*
cg03763616	SPIB	-0.41*	-0.41*	-0.38*	-0.42*	-0.28*
cg24292612	DEFB1	-0.41*	-0.42*	-0.40*	-0.42*	-0.32*
cg14407667	EPS15	-0.40*	-0.42*	-0.38*	-0.42*	-0.32*
cg27005179	ERBB2	-0.38*	-0.42*	-0.39*	-0.42*	-0.32*
cg22757447	IMPACT	-0.40*	-0.42*	-0.39*	-0.41*	-0.34*
cg06621126	HSF4	-0.42*	-0.42*	-0.37*	-0.42*	-0.29*
cg10377274	PATE1	-0.41*	-0.41*	-0.37*	-0.42*	-0.27*
cg16120811	WEE1	-0.38*	-0.41*	-0.36*	-0.42*	-0.31*
cg01335367	C12orf34;MGC14436	-0.40*	-0.41*	-0.37*	-0.42*	-0.30*
cg02358761	STK17B	-0.39*	-0.41*	-0.37*	-0.42*	-0.30*
cg15746719	DAPK1	-0.39*	-0.42*	-0.38*	-0.42*	-0.34*
cg03396229	COL22A1	-0.39*	-0.41*	-0.37*	-0.42*	-0.29*
cg14156381	FBN3	-0.41*	-0.42*	-0.38*	-0.41*	-0.33*
cg16826286	LYZL6	-0.40*	-0.42*	-0.37*	-0.40*	-0.33*
cg05767404	C1orf150	-0.42*	-0.42*	-0.37*	-0.41*	-0.29*
cg02131967	ACE	-0.39*	-0.41*	-0.38*	-0.42*	-0.28*
cg14061619	SH3BP4	-0.39*	-0.42*	-0.39*	-0.42*	-0.34*
cg26991946	SEMA4G	-0.41*	-0.42*	-0.38*	-0.42*	-0.30*
cg19423196	MAT1A	-0.40*	-0.42*	-0.40*	-0.41*	-0.33*
cg27582235	MYO1F	-0.40*	-0.41*	-0.38*	-0.42*	-0.29*
cg02611419	KCNK16;KCNK17	-0.40*	-0.42*	-0.38*	-0.40*	-0.32*
cg27208307	SRGN	-0.41*	-0.42*	-0.40*	-0.42*	-0.31*
cg18182399	DES	-0.39*	-0.42*	-0.37*	-0.42*	-0.34*
cg19674669	GLB1L3	-0.39*	-0.42*	-0.38*	-0.42*	-0.32*
cg18848394	KRT38	-0.40*	-0.41*	-0.36*	-0.42*	-0.28*
cg15679098	RAPSN	-0.41*	-0.42*	-0.38*	-0.42*	-0.33*
cg03005261	CCDC109B	-0.39*	-0.42*	-0.38*	-0.42*	-0.34*
cg03075662	PLSCR2	-0.41*	-0.40*	-0.37*	-0.42*	-0.27*
cg22968401	PIPOX	-0.41*	-0.40*	-0.35*	-0.42*	-0.25*
cg14137939	CCDC89	-0.39*	-0.41*	-0.36*	-0.42*	-0.31*
cg19220825	AQP5	-0.41*	-0.42*	-0.39*	-0.40*	-0.33*
cg23695504	C1orf229	-0.39*	-0.42*	-0.37*	-0.42*	-0.32*
cg05664072	PER2	-0.41*	-0.42*	-0.37*	-0.42*	-0.30*
cg25366404	MOCS1	-0.40*	-0.42*	-0.37*	-0.42*	-0.32*
cg25954354	AIF1L	-0.41*	-0.42*	-0.38*	-0.41*	-0.30*
cg07894717	CORT;APITD1	-0.41*	-0.39*	-0.35*	-0.42*	-0.27*
cg18172186	TMEM200A	-0.40*	-0.42*	-0.37*	-0.42*	-0.33*
cg02631906	PRDX1	-0.39*	-0.42*	-0.38*	-0.42*	-0.32*
cg11418559	GRRP1	-0.40*	-0.41*	-0.36*	-0.42*	-0.32*
cg13337662	ATP12A	-0.40*	-0.42*	-0.39*	-0.41*	-0.33*
cg01739167	CHRNE	-0.39*	-0.42*	-0.37*	-0.41*	-0.33*
cg08742106	USP6	-0.42*	-0.41*	-0.37*	-0.41*	-0.27*
cg08009622	COL12A1	-0.38*	-0.42*	-0.38*	-0.41*	-0.31*
cg16792632	ESR2	-0.39*	-0.42*	-0.38*	-0.42*	-0.32*
cg04113075	RAB32	-0.39*	-0.42*	-0.38*	-0.42*	-0.32*
cg15284635	SLC6A11	-0.39*	-0.42*	-0.37*	-0.42*	-0.32*
cg10798171	ICA1	-0.39*	-0.42*	-0.39*	-0.41*	-0.33*
cg01805282	EYA4	-0.40*	-0.41*	-0.36*	-0.42*	-0.29*
cg07991621	SH3BP2	-0.39*	-0.40*	-0.36*	-0.42*	-0.26*
cg13015534	ST6GALNAC1	-0.40*	-0.41*	-0.38*	-0.42*	-0.30*
cg01910481	PLUNC	-0.42*	-0.40*	-0.36*	-0.41*	-0.26*
cg07705835	IL17RC	-0.39*	-0.42*	-0.37*	-0.41*	-0.34*
cg02265318	MOSC1	-0.38*	-0.42*	-0.38*	-0.41*	-0.33*
cg02818322	MAGEC3	-0.38*	-0.40*	-0.35*	-0.42*	-0.27*
cg22772878	DIRAS1	-0.39*	-0.42*	-0.36*	-0.41*	-0.34*
cg27560292	TAF10	-0.42*	-0.42*	-0.36*	-0.41*	-0.31*
cg06849477	PRR5	-0.39*	-0.41*	-0.36*	-0.42*	-0.31*
cg13047892	MEOX2	-0.40*	-0.42*	-0.39*	-0.42*	-0.30*
cg14741922	SCGB2A2	-0.42*	-0.42*	-0.35*	-0.42*	-0.28*
cg20342105	GNG3;BSCL2	-0.39*	-0.42*	-0.37*	-0.41*	-0.33*
cg16303453	CA7	-0.40*	-0.42*	-0.38*	-0.41*	-0.31*
cg04323365	GJB1;BCYRN1	-0.41*	-0.42*	-0.37*	-0.40*	-0.32*
cg14155416	L3MBTL4	-0.40*	-0.42*	-0.38*	-0.42*	-0.32*
cg12821724	SLC23A2	-0.40*	-0.42*	-0.38*	-0.41*	-0.32*
cg25256723	F5	-0.41*	-0.41*	-0.36*	-0.42*	-0.29*
cg19987219	KNCN	-0.40*	-0.42*	-0.38*	-0.42*	-0.33*
cg18886444	USP4	-0.40*	-0.42*	-0.39*	-0.41*	-0.32*
cg23097681	ARHGAP24	-0.40*	-0.42*	-0.39*	-0.42*	-0.32*
cg12694870	HPD	-0.40*	-0.41*	-0.38*	-0.42*	-0.30*
cg10375110	CHRNA9	-0.41*	-0.41*	-0.38*	-0.42*	-0.31*
cg09848074	cg09848074	-0.42*	-0.40*	-0.38*	-0.40*	-0.28*
cg17274742	GPNMB	-0.38*	-0.40*	-0.38*	-0.42*	-0.32*
cg23900225	GJD4	-0.40*	-0.42*	-0.38*	-0.41*	-0.31*
cg13959523	CHST8	-0.39*	-0.41*	-0.37*	-0.42*	-0.31*
cg03201604	NAAA	-0.39*	-0.41*	-0.38*	-0.42*	-0.29*
cg17463527	SGK2	-0.42*	-0.42*	-0.37*	-0.41*	-0.27*
cg12150401	TAS2R16	-0.40*	-0.40*	-0.35*	-0.42*	-0.27*
cg04283392	LRRC33	-0.39*	-0.42*	-0.36*	-0.40*	-0.31*
cg24867501	MIOX	-0.39*	-0.42*	-0.35*	-0.41*	-0.32*
cg12907644	SAA2	-0.41*	-0.42*	-0.38*	-0.41*	-0.28*
cg05262335	TAGAP	-0.40*	-0.42*	-0.39*	-0.40*	-0.32*
cg12497564	RBP1	-0.38*	-0.41*	-0.37*	-0.42*	-0.32*
cg19026260	CNIH2	-0.40*	-0.42*	-0.38*	-0.42*	-0.30*
cg24078828	WWTR1	-0.39*	-0.41*	-0.39*	-0.42*	-0.32*
cg18896687	MAFK	-0.38*	-0.41*	-0.36*	-0.42*	-0.31*
cg17890764	ITIH4	-0.39*	-0.42*	-0.39*	-0.42*	-0.30*
cg09871043	PKHD1	-0.39*	-0.42*	-0.37*	-0.40*	-0.30*
cg09503974	RARRES1	-0.40*	-0.42*	-0.38*	-0.42*	-0.31*
cg20176648	AQP1	-0.39*	-0.42*	-0.36*	-0.41*	-0.33*
cg23400451	MYH4	-0.40*	-0.41*	-0.38*	-0.42*	-0.26*
cg18917378	BCAS1	-0.41*	-0.42*	-0.37*	-0.41*	-0.29*
cg24939733	CCDC89	-0.38*	-0.41*	-0.36*	-0.42*	-0.31*
cg05927017	cg05927017	-0.39*	-0.42*	-0.38*	-0.41*	-0.32*
cg22262140	CCDC116	-0.38*	-0.42*	-0.38*	-0.41*	-0.33*
cg03327494	ZDHHC19	-0.41*	-0.39*	-0.35*	-0.42*	-0.25*
cg01909921	GFI1B	-0.40*	-0.42*	-0.38*	-0.40*	-0.31*
cg24075743	PRM1	-0.40*	-0.42*	-0.35*	-0.40*	-0.32*
cg27270684	FKBP9L	-0.40*	-0.39*	-0.34*	-0.42*	-0.24*
cg08465862	PFKP	-0.39*	-0.42*	-0.38*	-0.40*	-0.32*
cg17605084	NCKAP1L	-0.41*	-0.42*	-0.38*	-0.41*	-0.30*
cg21198021	PHC2	-0.41*	-0.41*	-0.37*	-0.42*	-0.28*
cg17550582	SLC2A10	-0.39*	-0.41*	-0.37*	-0.42*	-0.30*
cg16933922	OAT	0.40*	0.42*	0.37*	0.41*	0.29*
cg20322876	C11orf93;C11orf92	-0.39*	-0.41*	-0.39*	-0.42*	-0.31*
cg18694780	CXCR7	-0.38*	-0.41*	-0.38*	-0.41*	-0.33*
cg12928668	SEMA6A	-0.39*	-0.41*	-0.38*	-0.40*	-0.31*
cg10710439	ZNF781	-0.41*	-0.41*	-0.36*	-0.41*	-0.30*
cg20535085	SLAMF1	-0.39*	-0.41*	-0.37*	-0.40*	-0.31*
cg20786074	EFEMP1	-0.37*	-0.41*	-0.37*	-0.41*	-0.34*
cg11154879	C20orf151	-0.41*	-0.41*	-0.37*	-0.41*	-0.26*
cg06723357	CUEDC1	-0.38*	-0.41*	-0.35*	-0.41*	-0.35*
cg05769169	EGLN3	-0.39*	-0.40*	-0.37*	-0.41*	-0.29*
cg00108454	C1QA	-0.39*	-0.41*	-0.38*	-0.41*	-0.32*
cg07297178	CEACAM7	-0.39*	-0.40*	-0.36*	-0.41*	-0.27*
cg25344672	C9orf171	-0.38*	-0.41*	-0.36*	-0.39*	-0.33*
cg03455024	SLC12A3	-0.39*	-0.40*	-0.36*	-0.41*	-0.28*
cg10318258	RIPK3	-0.40*	-0.40*	-0.36*	-0.41*	-0.26*
cg02017041	SCN1B	-0.39*	-0.41*	-0.37*	-0.40*	-0.31*
cg17952262	MFSD7	-0.40*	-0.41*	-0.37*	-0.40*	-0.31*
cg10894512	ACTA2	-0.37*	-0.40*	-0.35*	-0.41*	-0.30*
cg11011938	SEMA5A	-0.39*	-0.40*	-0.36*	-0.41*	-0.25*
cg27588902	GNMT	-0.38*	-0.41*	-0.37*	-0.41*	-0.32*
cg15670863	SPACA4;FAM83E	-0.40*	-0.41*	-0.35*	-0.41*	-0.29*
cg16431978	KRTAP13-3	-0.39*	-0.39*	-0.36*	-0.41*	-0.27*
cg27305303	OTOF	-0.40*	-0.41*	-0.37*	-0.41*	-0.32*
cg14479329	RNASET2	-0.38*	-0.41*	-0.38*	-0.41*	-0.32*
cg24526899	BMP4	-0.39*	-0.41*	-0.37*	-0.41*	-0.32*
cg24046474	LRSAM1;RPL12	-0.41*	-0.40*	-0.34*	-0.41*	-0.24*
cg25979644	ATP8B1	-0.39*	-0.41*	-0.37*	-0.40*	-0.34*
cg16762386	NR0B2	-0.41*	-0.41*	-0.36*	-0.41*	-0.29*
cg04597449	GPR150	-0.38*	-0.40*	-0.37*	-0.41*	-0.30*
cg26643856	HLA-DOA	-0.41*	-0.40*	-0.37*	-0.39*	-0.27*
cg04705866	GZMK	-0.40*	-0.41*	-0.35*	-0.41*	-0.30*
cg12052765	SLC18A3;CHAT	-0.40*	-0.41*	-0.39*	-0.40*	-0.33*
cg01446692	CER1	-0.41*	-0.41*	-0.38*	-0.40*	-0.30*
cg25112191	RORC	-0.39*	-0.41*	-0.37*	-0.41*	-0.33*
cg17676574	UROC1	-0.41*	-0.40*	-0.36*	-0.41*	-0.26*
cg11511443	LMO3	-0.38*	-0.41*	-0.38*	-0.40*	-0.33*
cg22580173	THBS1	-0.38*	-0.40*	-0.36*	-0.41*	-0.30*
cg00027083	EPB41L3	0.39*	0.39*	0.37*	0.41*	0.29*
cg15238224	TRIM31	-0.41*	-0.41*	-0.37*	-0.41*	-0.28*
cg09699159	PRDM11	-0.40*	-0.39*	-0.36*	-0.41*	-0.24*
cg01114088	CYTL1	-0.37*	-0.41*	-0.37*	-0.41*	-0.30*
cg00695416	CBR1	-0.39*	-0.40*	-0.37*	-0.41*	-0.29*
cg22030890	RAB32	-0.39*	-0.41*	-0.37*	-0.41*	-0.31*
cg25999015	ZNF575	-0.40*	-0.41*	-0.36*	-0.40*	-0.31*
cg00962459	PROKR1	-0.38*	-0.41*	-0.35*	-0.40*	-0.32*
cg12995941	NTRK1;INSRR	-0.40*	-0.41*	-0.37*	-0.41*	-0.27*
cg10127415	MAGEB6	-0.37*	-0.38*	-0.34*	-0.41*	-0.26*
cg09276451	VASN;CORO7	-0.38*	-0.41*	-0.38*	-0.41*	-0.32*
cg01280080	ATIC	-0.38*	-0.40*	-0.37*	-0.41*	-0.30*
cg12689375	DDX3X	-0.37*	-0.39*	-0.36*	-0.41*	-0.29*
cg24155668	MAPK13	-0.39*	-0.40*	-0.37*	-0.41*	-0.29*
cg19807685	HSD17B2	-0.40*	-0.41*	-0.39*	-0.39*	-0.29*
cg21466821	HIPK4	-0.39*	-0.41*	-0.37*	-0.41*	-0.30*
cg19280776	PAG1	-0.40*	-0.41*	-0.36*	-0.40*	-0.32*
cg21256649	PRKAR1A	-0.38*	-0.41*	-0.37*	-0.40*	-0.32*
cg06747888	TBR1	-0.38*	-0.40*	-0.36*	-0.41*	-0.31*
cg04446579	ANKRD45	-0.40*	-0.41*	-0.37*	-0.39*	-0.33*
cg10128164	COCH	-0.39*	-0.41*	-0.37*	-0.41*	-0.31*
cg21391660	LLGL2	-0.37*	-0.41*	-0.38*	-0.40*	-0.34*
cg17754680	NPC1L1	-0.39*	-0.40*	-0.33*	-0.41*	-0.27*
cg18575221	C14orf162	-0.40*	-0.40*	-0.36*	-0.41*	-0.26*
cg10063179	MTNR1A	-0.39*	-0.40*	-0.35*	-0.41*	-0.26*
cg25250358	PLOD2	-0.40*	-0.40*	-0.35*	-0.41*	-0.27*
cg22430790	FRMD6	-0.38*	-0.41*	-0.37*	-0.39*	-0.34*
cg02765820	C3orf22	-0.40*	-0.41*	-0.37*	-0.41*	-0.29*
cg22764925	GGT1	-0.39*	-0.40*	-0.34*	-0.41*	-0.28*
cg18499731	SNORD109A;SNORD109B	-0.40*	-0.41*	-0.37*	-0.41*	-0.30*
cg25093045	C4orf50	-0.39*	-0.39*	-0.36*	-0.41*	-0.27*
cg00019495	HOPX	-0.37*	-0.40*	-0.35*	-0.41*	-0.30*
cg09025324	DSE	-0.39*	-0.41*	-0.36*	-0.40*	-0.31*
cg07376232	AMICA1	-0.39*	-0.41*	-0.37*	-0.40*	-0.29*
cg21880903	KLB	-0.39*	-0.40*	-0.36*	-0.41*	-0.28*
cg19006008	F2RL3	-0.40*	-0.41*	-0.36*	-0.41*	-0.30*
cg24926780	OR10H2	-0.40*	-0.40*	-0.38*	-0.41*	-0.29*
cg26759551	FBP1	-0.37*	-0.41*	-0.36*	-0.41*	-0.31*
cg12417466	ARPP-21	0.39*	0.41*	0.38*	0.41*	0.30*
cg11452221	GEFT	-0.40*	-0.41*	-0.35*	-0.39*	-0.30*
cg25225073	KCNK13	-0.41*	-0.41*	-0.37*	-0.39*	-0.29*
cg07186138	APOBEC3C	-0.39*	-0.41*	-0.37*	-0.41*	-0.31*
cg04640913	CDH22	-0.39*	-0.40*	-0.37*	-0.41*	-0.29*
cg01656216	ZNF438	-0.39*	-0.41*	-0.37*	-0.41*	-0.30*
cg06810461	AGRP	-0.40*	-0.40*	-0.35*	-0.41*	-0.29*
cg16158681	MT3	-0.37*	-0.39*	-0.35*	-0.41*	-0.28*
cg19512848	C14orf48	-0.41*	-0.39*	-0.35*	-0.40*	-0.27*
cg02862362	ARG1	-0.39*	-0.40*	-0.35*	-0.41*	-0.30*
cg01667702	TRAPPC1;CNTROB	-0.38*	-0.40*	-0.36*	-0.41*	-0.27*
cg15669228	IFNA8	-0.41*	-0.40*	-0.36*	-0.41*	-0.27*
cg12120741	EDNRB	-0.39*	-0.40*	-0.36*	-0.41*	-0.30*
cg12727374	MAP6D1	-0.38*	-0.41*	-0.35*	-0.40*	-0.29*
cg21330703	DRD2	-0.38*	-0.41*	-0.38*	-0.41*	-0.33*
cg23414387	CYP4B1	-0.41*	-0.41*	-0.40*	-0.41*	-0.30*
cg18468844	PTAFR	-0.40*	-0.41*	-0.37*	-0.41*	-0.30*
cg27522780	ACADS	-0.36*	-0.39*	-0.35*	-0.41*	-0.30*
cg04541293	PTPRT	-0.37*	-0.41*	-0.38*	-0.39*	-0.33*
cg02189785	CLIC3	-0.37*	-0.41*	-0.37*	-0.40*	-0.34*
cg18008766	SFRS7	-0.39*	-0.40*	-0.36*	-0.41*	-0.29*
cg15146752	EPHA2	-0.39*	-0.41*	-0.37*	-0.40*	-0.31*
cg19717326	MYADM	-0.38*	-0.41*	-0.34*	-0.41*	-0.29*
cg11136562	ARAP3	-0.38*	-0.41*	-0.38*	-0.41*	-0.33*
cg03874199	HOXD12	0.38*	0.38*	0.33*	0.41*	0.23*
cg03359508	ANXA11	-0.39*	-0.41*	-0.37*	-0.39*	-0.32*
cg08596000	PDGFD	-0.38*	-0.41*	-0.37*	-0.40*	-0.33*
cg10569414	C21orf121	-0.39*	-0.41*	-0.35*	-0.41*	-0.31*
cg13067215	TPPP3	-0.36*	-0.39*	-0.35*	-0.41*	-0.29*
cg02717866	C11orf66	-0.37*	-0.41*	-0.36*	-0.39*	-0.32*
cg12200412	CD1E	-0.39*	-0.40*	-0.35*	-0.41*	-0.24*
cg20357806	PPBP	-0.40*	-0.39*	-0.36*	-0.41*	-0.26*
cg25915982	GRB10	-0.38*	-0.41*	-0.37*	-0.40*	-0.33*
cg12387247	FCER2	-0.40*	-0.41*	-0.38*	-0.38*	-0.30*
cg22068211	C3orf27	-0.38*	-0.40*	-0.35*	-0.41*	-0.30*
cg07473175	AMIGO2	-0.38*	-0.41*	-0.37*	-0.39*	-0.32*
cg20831708	SEC31B	-0.37*	-0.39*	-0.35*	-0.41*	-0.28*
cg08096010	SAG	-0.41*	-0.41*	-0.37*	-0.40*	-0.28*
cg06958829	ACSF2;CHAD	-0.38*	-0.40*	-0.37*	-0.41*	-0.30*
cg01044662	C2orf3	-0.39*	-0.40*	-0.35*	-0.41*	-0.27*
cg04905829	CYP27B1	-0.38*	-0.40*	-0.37*	-0.41*	-0.30*
cg00259755	PWWP2B	-0.38*	-0.41*	-0.37*	-0.40*	-0.32*
cg26111030	ERBB2	-0.37*	-0.39*	-0.37*	-0.41*	-0.30*
cg24662718	VAV3	-0.40*	-0.40*	-0.36*	-0.41*	-0.23*
cg04473302	SLC26A4;LOC286002	-0.37*	-0.41*	-0.37*	-0.39*	-0.33*
cg24929834	C22orf31	-0.38*	-0.40*	-0.35*	-0.41*	-0.29*
cg24596472	TOP1MT	-0.39*	-0.41*	-0.37*	-0.39*	-0.30*
cg19850348	PYGO1	-0.40*	-0.41*	-0.35*	-0.40*	-0.29*
cg23350580	TBC1D3C	-0.39*	-0.40*	-0.35*	-0.41*	-0.27*
cg09089053	CNTD2	-0.38*	-0.41*	-0.37*	-0.40*	-0.33*
cg11693019	AKR1B10	-0.40*	-0.41*	-0.37*	-0.39*	-0.30*
cg05778847	PPP1R14A	-0.39*	-0.41*	-0.37*	-0.39*	-0.31*
cg00323915	GIMAP4	-0.40*	-0.41*	-0.38*	-0.40*	-0.29*
cg21229055	GPM6B	-0.38*	-0.41*	-0.36*	-0.39*	-0.32*
cg06436504	FILIP1L;C3orf26	-0.37*	-0.39*	-0.34*	-0.41*	-0.30*
cg18509239	IGSF10	-0.37*	-0.38*	-0.33*	-0.41*	-0.22*
cg09923671	GATA5	-0.39*	-0.40*	-0.36*	-0.41*	-0.30*
cg02605634	WFDC9;WFDC10A	-0.38*	-0.41*	-0.36*	-0.39*	-0.31*
cg08099701	GABRA5	-0.38*	-0.38*	-0.35*	-0.40*	-0.24*
cg27485921	ATP6V1E2	-0.40*	-0.40*	-0.38*	-0.39*	-0.30*
cg00948524	RNF135	-0.38*	-0.40*	-0.37*	-0.40*	-0.29*
cg01999333	CASP14	-0.38*	-0.40*	-0.37*	-0.40*	-0.28*
cg07895149	CALHM2	-0.39*	-0.40*	-0.37*	-0.40*	-0.28*
cg16799087	PRDM7	-0.39*	-0.40*	-0.37*	-0.40*	-0.27*
cg05702737	WNT10A	-0.38*	-0.40*	-0.36*	-0.40*	-0.28*
cg00121904	MAOB	-0.37*	-0.40*	-0.37*	-0.39*	-0.33*
cg11880010	PRUNE2	-0.39*	-0.40*	-0.35*	-0.40*	-0.28*
cg16574065	RDM1	-0.38*	-0.40*	-0.36*	-0.40*	-0.31*
cg00840516	HYAL2	-0.39*	-0.40*	-0.34*	-0.39*	-0.32*
cg25784308	FAM123C	-0.37*	-0.40*	-0.36*	-0.39*	-0.31*
cg17539235	KISS1	-0.38*	-0.40*	-0.36*	-0.40*	-0.28*
cg06892726	HFE	-0.40*	-0.40*	-0.37*	-0.40*	-0.30*
cg19233472	FOXI1	-0.37*	-0.38*	-0.32*	-0.40*	-0.27*
cg23428445	GPR37	-0.40*	-0.39*	-0.35*	-0.40*	-0.24*
cg05953243	SLC5A12	-0.40*	-0.40*	-0.36*	-0.40*	-0.27*
cg07242375	PRICKLE3	-0.38*	-0.40*	-0.35*	-0.40*	-0.30*
cg19568591	FRZB	-0.39*	-0.40*	-0.37*	-0.40*	-0.31*
cg21072025	GNG8	-0.37*	-0.40*	-0.36*	-0.40*	-0.31*
cg11027570	RBP1	-0.37*	-0.39*	-0.36*	-0.40*	-0.29*
cg16713727	SLC25A34	-0.39*	-0.40*	-0.37*	-0.40*	-0.29*
cg25072962	MS4A15	-0.39*	-0.40*	-0.35*	-0.40*	-0.25*
cg19884658	KLHL21	-0.38*	-0.40*	-0.36*	-0.39*	-0.32*
cg05998983	OIT3	-0.38*	-0.39*	-0.35*	-0.40*	-0.27*
cg23130254	HOXD12	0.38*	0.38*	0.33*	0.40*	0.26*
cg01598642	HBG1	-0.40*	-0.40*	-0.36*	-0.40*	-0.28*
cg08223235	BCL2	-0.40*	-0.40*	-0.38*	-0.39*	-0.30*
cg14170423	RASGRP2	-0.38*	-0.40*	-0.37*	-0.40*	-0.32*
cg02218324	RSPH6A	-0.38*	-0.40*	-0.36*	-0.40*	-0.31*
cg01726767	LALBA	-0.38*	-0.40*	-0.35*	-0.40*	-0.30*
cg16270990	cg16270990	-0.40*	-0.40*	-0.37*	-0.40*	-0.27*
cg11552293	COL4A6;COL4A5	-0.38*	-0.40*	-0.36*	-0.39*	-0.32*
cg02327719	C1orf135	-0.38*	-0.40*	-0.36*	-0.40*	-0.29*
cg25361844	SIPA1	-0.39*	-0.40*	-0.35*	-0.40*	-0.26*
cg13643585	HOXB9	-0.39*	-0.40*	-0.36*	-0.40*	-0.29*
cg18230771	ACAN	-0.37*	-0.40*	-0.37*	-0.40*	-0.30*
cg08261094	SFRP4	-0.38*	-0.39*	-0.33*	-0.40*	-0.24*
cg23382741	PPP1R14D	-0.40*	-0.40*	-0.39*	-0.40*	-0.29*
cg21572897	CD80	-0.40*	-0.38*	-0.34*	-0.40*	-0.23*
cg12024292	ASTN2	-0.37*	-0.40*	-0.35*	-0.40*	-0.31*
cg18433086	ABL2	-0.38*	-0.40*	-0.34*	-0.40*	-0.31*
cg08260891	CTSA;NEURL2	-0.38*	-0.40*	-0.36*	-0.40*	-0.31*
cg01015871	MT4	-0.39*	-0.39*	-0.35*	-0.40*	-0.26*
cg16558203	SLC22A14	-0.38*	-0.40*	-0.36*	-0.39*	-0.32*
cg27457941	RBP1	-0.37*	-0.40*	-0.38*	-0.40*	-0.32*
cg11993754	ERBB2	-0.36*	-0.39*	-0.35*	-0.40*	-0.29*
cg07300408	RNASE11;RNASE12	-0.40*	-0.40*	-0.35*	-0.40*	-0.27*
cg07136254	HFE2	-0.38*	-0.39*	-0.35*	-0.40*	-0.27*
cg18440048	ZNF70	-0.38*	-0.40*	-0.36*	-0.40*	-0.29*
cg03941108	C1QB	-0.38*	-0.39*	-0.36*	-0.40*	-0.26*
cg05916196	IL19	-0.39*	-0.38*	-0.35*	-0.40*	-0.22*
cg11484576	LGALS12	-0.38*	-0.40*	-0.35*	-0.40*	-0.30*
cg24594997	RBP1	-0.37*	-0.40*	-0.37*	-0.40*	-0.31*
cg04618528	KRT36	-0.38*	-0.38*	-0.34*	-0.40*	-0.24*
cg04460372	ST6GALNAC6	-0.37*	-0.40*	-0.35*	-0.39*	-0.31*
cg02334775	ISG20	-0.39*	-0.40*	-0.38*	-0.39*	-0.30*
cg20053158	ASCL1	-0.36*	-0.36*	-0.33*	-0.40*	-0.19*
cg03625911	CHI3L1	-0.37*	-0.40*	-0.38*	-0.38*	-0.34*
cg22424108	SLC44A3	-0.37*	-0.40*	-0.37*	-0.39*	-0.33*
cg03573747	ADIPOQ	-0.38*	-0.40*	-0.37*	-0.40*	-0.29*
cg08823182	S100A5	-0.38*	-0.40*	-0.36*	-0.40*	-0.29*
cg13842648	IL9	-0.38*	-0.40*	-0.35*	-0.40*	-0.29*
cg22930187	ARTN	-0.37*	-0.40*	-0.37*	-0.39*	-0.32*
cg06912252	C9orf125	0.38*	0.38*	0.34*	0.40*	0.25*
cg24712395	CAPN12	-0.37*	-0.39*	-0.35*	-0.40*	-0.30*
cg13462129	DLX5	0.38*	0.39*	0.35*	0.40*	0.26*
cg10117369	LAX1	-0.38*	-0.40*	-0.36*	-0.40*	-0.29*
cg25178645	RUNX3	-0.39*	-0.40*	-0.32*	-0.40*	-0.29*
cg22193702	PADI1	-0.38*	-0.38*	-0.33*	-0.40*	-0.26*
cg23507131	DARC	-0.37*	-0.39*	-0.37*	-0.40*	-0.30*
cg13144783	CCR1	-0.39*	-0.39*	-0.35*	-0.40*	-0.28*
cg01601573	GAB1	-0.38*	-0.40*	-0.38*	-0.40*	-0.31*
cg16326979	OXR1	-0.38*	-0.40*	-0.36*	-0.39*	-0.30*
cg25221625	CRYBB3	-0.37*	-0.40*	-0.34*	-0.38*	-0.33*
cg22197787	KCNH1	0.40*	0.39*	0.35*	0.39*	0.28*
cg14481339	KCNJ1	-0.36*	-0.37*	-0.32*	-0.40*	-0.25*
cg09829176	PPARA	-0.40*	-0.40*	-0.36*	-0.40*	-0.27*
cg24476569	ABCC4	-0.39*	-0.40*	-0.36*	-0.40*	-0.29*
cg23458892	SIGLEC7	-0.39*	-0.39*	-0.36*	-0.40*	-0.27*
cg01535453	ACADS	-0.36*	-0.40*	-0.36*	-0.40*	-0.32*
cg00911873	PRPS1L1	-0.37*	-0.37*	-0.33*	-0.40*	-0.22*
cg26521404	HOXA9	0.37*	0.39*	0.34*	0.40*	0.27*
cg24642523	HSPA2	-0.36*	-0.40*	-0.36*	-0.39*	-0.33*
cg22242539	SERPINF1	-0.38*	-0.40*	-0.35*	-0.38*	-0.30*
cg03580247	SLC4A1	-0.39*	-0.40*	-0.35*	-0.39*	-0.30*
cg03799530	SH2B3	-0.38*	-0.39*	-0.36*	-0.40*	-0.28*
cg04574507	CD1B	-0.37*	-0.37*	-0.34*	-0.40*	-0.26*
cg13894021	RAB36	-0.37*	-0.40*	-0.36*	-0.40*	-0.29*
cg07361385	AHSG	-0.39*	-0.40*	-0.34*	-0.38*	-0.30*
cg24686358	COL9A2	-0.37*	-0.40*	-0.36*	-0.39*	-0.31*
cg16382322	ARAP3	-0.37*	-0.40*	-0.37*	-0.40*	-0.31*
cg02104644	SYT7	-0.39*	-0.40*	-0.36*	-0.40*	-0.29*
cg04424621	HIST1H2BJ	-0.39*	-0.40*	-0.34*	-0.38*	-0.28*
cg22708914	SH2D4A	-0.37*	-0.40*	-0.37*	-0.40*	-0.32*
cg13030582	MFAP4	-0.36*	-0.38*	-0.32*	-0.40*	-0.25*
cg13391638	TMEM168	-0.36*	-0.40*	-0.36*	-0.40*	-0.33*
cg13042288	ANPEP	-0.37*	-0.38*	-0.34*	-0.40*	-0.26*
cg05440289	IVL	-0.38*	-0.39*	-0.36*	-0.40*	-0.27*
cg05379350	GIT1	-0.37*	-0.40*	-0.35*	-0.39*	-0.29*
cg08368934	GPR97	-0.38*	-0.39*	-0.36*	-0.40*	-0.30*
cg23559331	KCNH4	-0.39*	-0.40*	-0.36*	-0.40*	-0.26*
cg17860158	CNTN2	-0.37*	-0.40*	-0.37*	-0.40*	-0.33*
cg26353877	APCS	-0.38*	-0.39*	-0.36*	-0.40*	-0.28*
cg19162106	GPC5	-0.39*	-0.40*	-0.36*	-0.39*	-0.28*
cg01145396	CHRNG	-0.38*	-0.40*	-0.35*	-0.38*	-0.30*
cg13322449	CEACAM3	-0.40*	-0.38*	-0.36*	-0.39*	-0.27*
cg13301933	RORA	-0.38*	-0.38*	-0.33*	-0.40*	-0.23*
cg23282674	IL20	-0.38*	-0.39*	-0.33*	-0.40*	-0.28*
cg01255591	R3HDML	-0.40*	-0.40*	-0.37*	-0.39*	-0.30*
cg26163537	GRB10	-0.38*	-0.39*	-0.38*	-0.40*	-0.31*
cg15374234	RAB37;CD300LF	-0.39*	-0.40*	-0.35*	-0.39*	-0.28*
cg15484375	SAA1	-0.38*	-0.40*	-0.36*	-0.38*	-0.28*
cg20878850	AR	-0.38*	-0.39*	-0.36*	-0.40*	-0.29*
cg05585544	cg05585544	-0.37*	-0.37*	-0.34*	-0.40*	-0.23*
cg16648841	C8A	-0.39*	-0.39*	-0.36*	-0.40*	-0.28*
cg25668368	KCNH7	-0.39*	-0.39*	-0.36*	-0.40*	-0.28*
cg26174752	GPR63	-0.39*	-0.39*	-0.36*	-0.40*	-0.30*
cg25167643	PTPRZ1	-0.39*	-0.38*	-0.34*	-0.40*	-0.24*
cg23514672	TEKT5	-0.38*	-0.38*	-0.32*	-0.40*	-0.26*
cg09306675	EYA2	-0.37*	-0.38*	-0.37*	-0.40*	-0.26*
cg24197445	ZBBX	-0.39*	-0.38*	-0.33*	-0.40*	-0.26*
cg26394380	SFTPB	-0.39*	-0.40*	-0.37*	-0.39*	-0.30*
cg24385322	HDAC3;RELL2	-0.38*	-0.39*	-0.36*	-0.39*	-0.31*
cg04471507	STMN1	-0.38*	-0.39*	-0.35*	-0.39*	-0.29*
cg17403875	LGALS3	-0.36*	-0.38*	-0.35*	-0.39*	-0.28*
cg27480700	ZNF480	-0.38*	-0.39*	-0.35*	-0.39*	-0.28*
cg21207436	C14orf115	-0.37*	-0.39*	-0.34*	-0.39*	-0.29*
cg09152089	IL22RA1	-0.39*	-0.37*	-0.32*	-0.39*	-0.22*
cg22166290	BCL11A	-0.39*	-0.39*	-0.34*	-0.39*	-0.26*
cg27426707	CACNA1G	-0.36*	-0.39*	-0.34*	-0.39*	-0.30*
cg12783776	SERPING1	-0.37*	-0.39*	-0.37*	-0.39*	-0.31*
cg11721194	SLAMF7	-0.38*	-0.39*	-0.33*	-0.39*	-0.27*
cg22747092	NACC2	-0.36*	-0.39*	-0.37*	-0.39*	-0.31*
cg06543018	RBP1	-0.36*	-0.39*	-0.36*	-0.39*	-0.32*
cg14271690	ADIG	-0.36*	-0.39*	-0.37*	-0.39*	-0.32*
cg09947274	CAD;C2orf28	-0.37*	-0.38*	-0.34*	-0.39*	-0.28*
cg03112869	FBXW12	-0.37*	-0.37*	-0.34*	-0.39*	-0.26*
cg27504299	TCL1B	-0.36*	-0.37*	-0.33*	-0.39*	-0.26*
cg21459867	SLC26A1;IDUA	-0.37*	-0.39*	-0.35*	-0.39*	-0.30*
cg03453449	USP44	-0.37*	-0.39*	-0.35*	-0.39*	-0.30*
cg09079275	ADAM19	-0.36*	-0.37*	-0.33*	-0.39*	-0.22*
cg22797991	ATP10A	-0.37*	-0.38*	-0.34*	-0.39*	-0.24*
cg05205664	UCP2	-0.36*	-0.37*	-0.35*	-0.39*	-0.27*
cg03898365	OR10A4	-0.37*	-0.36*	-0.33*	-0.39*	-0.20*
cg24815853	KLK12	-0.37*	-0.37*	-0.36*	-0.39*	-0.27*
cg04180953	DSC1	-0.38*	-0.39*	-0.36*	-0.39*	-0.32*
cg05627103	KIAA1984	-0.35*	-0.38*	-0.35*	-0.39*	-0.29*
cg24115571	FZD6	-0.37*	-0.38*	-0.35*	-0.39*	-0.28*
cg01228636	PTEN;KILLIN	-0.37*	-0.38*	-0.35*	-0.39*	-0.29*
cg05886626	THBS1	-0.37*	-0.39*	-0.38*	-0.39*	-0.31*
cg10335112	ODF3	-0.39*	-0.38*	-0.34*	-0.39*	-0.24*
cg21663122	HIST1H3F;HIST1H2BH	-0.35*	-0.37*	-0.33*	-0.39*	-0.26*
cg09676390	C21orf122;ADARB1	-0.38*	-0.39*	-0.35*	-0.38*	-0.30*
cg01594262	YIF1B	-0.38*	-0.39*	-0.34*	-0.39*	-0.29*
cg02017155	FFAR3	-0.38*	-0.39*	-0.36*	-0.38*	-0.29*
cg25355803	MARVELD1	-0.36*	-0.38*	-0.36*	-0.39*	-0.29*
cg22740835	DDR2	-0.37*	-0.38*	-0.34*	-0.39*	-0.26*
cg13640200	AMIGO2	-0.36*	-0.39*	-0.36*	-0.39*	-0.32*
cg01049530	BMP3	0.37*	0.37*	0.34*	0.39*	0.26*
cg07864297	ESRRB	-0.38*	-0.37*	-0.34*	-0.39*	-0.25*
cg04070847	CD200R1	-0.39*	-0.39*	-0.37*	-0.38*	-0.30*
cg12061127	WFDC9	-0.38*	-0.38*	-0.35*	-0.39*	-0.28*
cg08647446	RASSF6	-0.36*	-0.39*	-0.36*	-0.39*	-0.30*
cg06498267	HCN1	0.36*	0.38*	0.34*	0.39*	0.27*
cg13281868	C6orf142	-0.38*	-0.37*	-0.32*	-0.39*	-0.23*
cg16791508	KRT83	-0.39*	-0.39*	-0.36*	-0.39*	-0.28*
cg13849691	ACSL5	-0.35*	-0.36*	-0.32*	-0.39*	-0.25*
cg02913089	PDE8A	-0.34*	-0.38*	-0.33*	-0.39*	-0.29*
cg21432842	CSF3	-0.37*	-0.39*	-0.36*	-0.39*	-0.28*
cg27635271	SNX33	-0.37*	-0.39*	-0.34*	-0.39*	-0.32*
cg08411435	PPP1R1B	-0.36*	-0.39*	-0.33*	-0.39*	-0.32*
cg00728317	MT1F	-0.37*	-0.39*	-0.34*	-0.37*	-0.31*
cg05275752	GALM	-0.37*	-0.37*	-0.33*	-0.39*	-0.22*
cg20018806	TCN1	-0.38*	-0.39*	-0.34*	-0.39*	-0.27*
cg13453139	PIK3R5	-0.37*	-0.38*	-0.32*	-0.39*	-0.26*
cg15227982	C10orf26	-0.39*	-0.39*	-0.34*	-0.38*	-0.25*
cg15201635	SMPD3	-0.37*	-0.38*	-0.33*	-0.39*	-0.23*
cg19404979	ELSPBP1	-0.38*	-0.39*	-0.34*	-0.38*	-0.27*
cg20437604	ANXA9	-0.37*	-0.39*	-0.34*	-0.39*	-0.28*
cg10920957	JPH3	-0.38*	-0.39*	-0.35*	-0.38*	-0.28*
cg24237576	DNASE1L2	-0.37*	-0.39*	-0.34*	-0.39*	-0.27*
cg17321617	BATF2	-0.38*	-0.39*	-0.35*	-0.36*	-0.29*
cg21480743	KILLIN	-0.36*	-0.39*	-0.35*	-0.37*	-0.33*
cg07548313	CD1C	-0.39*	-0.37*	-0.34*	-0.39*	-0.24*
cg17861230	PDE4C	0.36*	0.37*	0.34*	0.39*	0.28*
cg14473016	RASD2	-0.37*	-0.39*	-0.35*	-0.39*	-0.30*
cg20199333	F2	-0.38*	-0.39*	-0.34*	-0.38*	-0.30*
cg05078019	PDE6B	-0.36*	-0.38*	-0.35*	-0.39*	-0.28*
cg26245202	ELK4	-0.39*	-0.38*	-0.34*	-0.38*	-0.27*
cg20744464	MFI2	-0.38*	-0.39*	-0.34*	-0.39*	-0.26*
cg25341726	IL27	-0.39*	-0.39*	-0.34*	-0.38*	-0.27*
cg04797496	PCDH12	-0.39*	-0.39*	-0.36*	-0.39*	-0.27*
cg24835159	RNF43	-0.36*	-0.39*	-0.35*	-0.38*	-0.33*
cg12547930	WFDC6	-0.37*	-0.38*	-0.32*	-0.39*	-0.27*
cg06233503	KCNQ1	-0.36*	-0.39*	-0.35*	-0.39*	-0.31*
cg06919203	GFRA4	-0.38*	-0.39*	-0.36*	-0.38*	-0.29*
cg24104611	C22orf9	-0.37*	-0.39*	-0.36*	-0.37*	-0.31*
cg00903242	CHL1	-0.38*	-0.39*	-0.33*	-0.39*	-0.29*
cg26233253	SLC35E4	-0.36*	-0.39*	-0.34*	-0.39*	-0.31*
cg02164386	HIGD1B	-0.37*	-0.39*	-0.34*	-0.39*	-0.29*
cg25053900	ARX	-0.35*	-0.37*	-0.35*	-0.39*	-0.28*
cg17919471	XAGE3	-0.36*	-0.38*	-0.32*	-0.39*	-0.26*
cg04578090	PROCA1	-0.38*	-0.39*	-0.36*	-0.37*	-0.28*
cg03386869	ITGBL1	-0.36*	-0.39*	-0.35*	-0.39*	-0.30*
cg19426277	GPR146;C7orf50	-0.37*	-0.39*	-0.34*	-0.37*	-0.32*
cg10530281	TBX3	0.37*	0.38*	0.34*	0.39*	0.27*
cg09458237	HSPA12B	-0.39*	-0.37*	-0.33*	-0.37*	-0.26*
cg13765785	SCN3B	-0.36*	-0.38*	-0.35*	-0.39*	-0.29*
cg09179845	C7	-0.37*	-0.39*	-0.36*	-0.37*	-0.30*
cg08434234	DGKI	-0.38*	-0.38*	-0.33*	-0.39*	-0.22*
cg10857774	DMWD;DMPK	-0.37*	-0.39*	-0.35*	-0.39*	-0.29*
cg03017946	NPFFR2	-0.39*	-0.38*	-0.33*	-0.38*	-0.27*
cg10978355	CKMT2;RNU5E;RNU5D	-0.35*	-0.39*	-0.36*	-0.38*	-0.31*
cg27529628	GAS2L3	-0.36*	-0.38*	-0.34*	-0.39*	-0.30*
cg15799267	ALOX15B	-0.36*	-0.39*	-0.35*	-0.37*	-0.32*
cg23499956	S100A16	-0.36*	-0.39*	-0.36*	-0.38*	-0.31*
cg05556020	REN	-0.37*	-0.39*	-0.36*	-0.39*	-0.29*
cg16245261	PRKCDBP	-0.37*	-0.39*	-0.36*	-0.37*	-0.29*
cg02257405	ACSL6	-0.36*	-0.37*	-0.33*	-0.39*	-0.26*
cg20324165	KRT8	-0.38*	-0.39*	-0.35*	-0.39*	-0.28*
cg09744051	A4GALT	-0.37*	-0.39*	-0.35*	-0.38*	-0.31*
cg14258236	OR5V1	-0.36*	-0.36*	-0.33*	-0.39*	-0.22*
cg20585500	GPHA2	-0.35*	-0.37*	-0.33*	-0.39*	-0.27*
cg14315198	UNC119	-0.37*	-0.38*	-0.34*	-0.39*	-0.29*
cg21771250	FAM83F	-0.36*	-0.39*	-0.36*	-0.37*	-0.32*
cg09644722	MARCH10	-0.34*	-0.39*	-0.35*	-0.38*	-0.33*
cg12531542	MOGAT2	-0.37*	-0.36*	-0.32*	-0.39*	-0.23*
cg03283421	FAM24B	-0.38*	-0.39*	-0.35*	-0.37*	-0.29*
cg21184174	NGF	-0.37*	-0.39*	-0.36*	-0.38*	-0.30*
cg13168683	JAKMIP1	-0.37*	-0.38*	-0.34*	-0.39*	-0.22*
cg13760253	DNAJC5B	-0.38*	-0.38*	-0.35*	-0.39*	-0.24*
cg13656062	CYP4F2	-0.35*	-0.39*	-0.34*	-0.37*	-0.31*
cg16937611	SERPINA5	-0.38*	-0.38*	-0.33*	-0.39*	-0.25*
cg24759821	PAH	-0.36*	-0.38*	-0.35*	-0.39*	-0.31*
cg03460527	F3	-0.37*	-0.39*	-0.35*	-0.38*	-0.30*
cg19224278	ALDH1A3	-0.38*	-0.39*	-0.35*	-0.37*	-0.29*
cg00862041	GPRASP2	-0.36*	-0.39*	-0.33*	-0.36*	-0.32*
cg17001430	KIF25	-0.36*	-0.38*	-0.34*	-0.39*	-0.28*
cg05294455	MYL4	-0.38*	-0.39*	-0.34*	-0.38*	-0.30*
cg26385222	TMEM176A;TMEM176B	-0.35*	-0.39*	-0.35*	-0.38*	-0.32*
cg26388152	CORO6	-0.36*	-0.39*	-0.36*	-0.38*	-0.30*
cg17574251	FNDC8	-0.37*	-0.37*	-0.33*	-0.39*	-0.27*
cg24898863	S100A8	-0.36*	-0.37*	-0.31*	-0.39*	-0.25*
cg08614201	CD160	-0.39*	-0.38*	-0.33*	-0.38*	-0.27*
cg03716937	ADAM2	-0.39*	-0.38*	-0.35*	-0.38*	-0.24*
cg01375871	TPSD1	-0.39*	-0.37*	-0.33*	-0.38*	-0.24*
cg00063144	KRT31	-0.36*	-0.35*	-0.31*	-0.39*	-0.20*
cg25799433	SIRPB1	-0.37*	-0.38*	-0.34*	-0.39*	-0.27*
cg20584011	ZDHHC11	-0.36*	-0.39*	-0.34*	-0.37*	-0.31*
cg22892904	CBX2	-0.35*	-0.39*	-0.33*	-0.36*	-0.32*
cg02515725	PDLIM3	-0.39*	-0.38*	-0.33*	-0.38*	-0.23*
cg21665000	MYOCD	0.36*	0.38*	0.33*	0.39*	0.30*
cg11051158	C2orf3	-0.37*	-0.39*	-0.35*	-0.38*	-0.29*
cg21022395	SHOC2	-0.37*	-0.37*	-0.33*	-0.38*	-0.27*
cg00891541	SMPD3	0.37*	0.38*	0.36*	0.38*	0.29*
cg23627134	ARHGAP15	-0.38*	-0.38*	-0.36*	-0.38*	-0.27*
cg04106190	WNT16	-0.37*	-0.38*	-0.35*	-0.38*	-0.28*
cg10031651	TDGF1;LRRC2	-0.37*	-0.38*	-0.35*	-0.38*	-0.31*
cg00229387	TJAP1	-0.36*	-0.38*	-0.34*	-0.38*	-0.26*
cg27440834	SNX4	-0.35*	-0.37*	-0.34*	-0.38*	-0.25*
cg17920197	LGI4	-0.38*	-0.38*	-0.35*	-0.38*	-0.28*
cg24765446	WFDC6	-0.36*	-0.37*	-0.32*	-0.38*	-0.27*
cg22855405	TINAGL1	-0.36*	-0.38*	-0.35*	-0.37*	-0.31*
cg01545079	CPNE6	-0.35*	-0.38*	-0.35*	-0.38*	-0.31*
cg26189983	TNFRSF1B	-0.36*	-0.38*	-0.34*	-0.37*	-0.30*
cg21104946	WNT7B	-0.36*	-0.38*	-0.36*	-0.38*	-0.29*
cg14681055	PITX3	-0.36*	-0.38*	-0.33*	-0.38*	-0.27*
cg15894661	ACCS	-0.35*	-0.38*	-0.36*	-0.37*	-0.33*
cg20716209	STAT3	-0.37*	-0.38*	-0.34*	-0.37*	-0.29*
cg15760840	HOXA11AS;HOXA11	0.35*	0.38*	0.33*	0.38*	0.25*
cg27546237	COL4A2;COL4A1	-0.35*	-0.37*	-0.31*	-0.38*	-0.25*
cg20811607	PPIL6;SMPD2	-0.34*	-0.38*	-0.34*	-0.38*	-0.31*
cg24619694	TAGLN	-0.36*	-0.36*	-0.35*	-0.38*	-0.26*
cg24754277	DAPK1	-0.34*	-0.38*	-0.33*	-0.38*	-0.32*
cg23777956	CREB3L3	-0.36*	-0.38*	-0.37*	-0.38*	-0.27*
cg15134649	MT1E	-0.36*	-0.38*	-0.35*	-0.38*	-0.29*
cg17105014	GYPC	-0.35*	-0.38*	-0.35*	-0.37*	-0.31*
cg19764436	RTDR1;GNAZ	-0.38*	-0.38*	-0.33*	-0.37*	-0.25*
cg13473336	SLC5A2	-0.36*	-0.36*	-0.33*	-0.38*	-0.22*
cg22009923	CD151	-0.35*	-0.37*	-0.34*	-0.38*	-0.27*
cg09212468	CCDC135	-0.36*	-0.38*	-0.33*	-0.38*	-0.28*
cg18438300	FZD9	-0.37*	-0.38*	-0.36*	-0.38*	-0.29*
cg09539538	FERMT1	0.35*	0.38*	0.34*	0.38*	0.28*
cg14338887	GNMT	-0.35*	-0.38*	-0.35*	-0.38*	-0.30*
cg01705587	SV2A	-0.36*	-0.37*	-0.33*	-0.38*	-0.23*
cg26365553	MADD	-0.36*	-0.38*	-0.33*	-0.37*	-0.30*
cg11523020	UPK3A	-0.35*	-0.38*	-0.34*	-0.37*	-0.31*
cg01824804	LOX	-0.38*	-0.37*	-0.33*	-0.37*	-0.21*
cg21750887	CPA6	-0.36*	-0.38*	-0.35*	-0.37*	-0.29*
cg14535518	MAG	-0.37*	-0.38*	-0.34*	-0.38*	-0.28*
cg16176600	FRK	-0.37*	-0.38*	-0.35*	-0.38*	-0.27*
cg14218343	ZNF32	-0.36*	-0.38*	-0.34*	-0.38*	-0.29*
cg05414338	cg05414338	-0.35*	-0.38*	-0.32*	-0.38*	-0.26*
cg08317263	CCDC69	-0.38*	-0.38*	-0.34*	-0.38*	-0.27*
cg21468416	NEK6	-0.35*	-0.38*	-0.34*	-0.37*	-0.30*
cg07560096	ME3	-0.36*	-0.37*	-0.34*	-0.38*	-0.22*
cg26401870	NPM2	-0.36*	-0.38*	-0.35*	-0.38*	-0.29*
cg10872212	KLHDC8B	-0.37*	-0.37*	-0.32*	-0.38*	-0.23*
cg07713361	APOL1	-0.36*	-0.38*	-0.36*	-0.37*	-0.29*
cg16362133	SLC11A2	-0.35*	-0.37*	-0.33*	-0.38*	-0.26*
cg26705561	SEC31B	-0.35*	-0.38*	-0.34*	-0.38*	-0.29*
cg03547797	GAS2	-0.37*	-0.38*	-0.37*	-0.37*	-0.29*
cg05874450	POPDC3	-0.35*	-0.38*	-0.35*	-0.36*	-0.30*
cg24798047	GOLT1A	-0.34*	-0.37*	-0.33*	-0.38*	-0.30*
cg17238009	C10orf11	-0.36*	-0.38*	-0.33*	-0.38*	-0.29*
cg00513220	MOSC2	-0.34*	-0.37*	-0.35*	-0.38*	-0.29*
cg23186643	NPB	-0.36*	-0.38*	-0.35*	-0.37*	-0.27*
cg10016608	GAS2L2	-0.37*	-0.38*	-0.34*	-0.36*	-0.29*
cg13214422	MYOZ3	-0.37*	-0.37*	-0.33*	-0.38*	-0.27*
cg12109455	DPYSL4	-0.37*	-0.37*	-0.34*	-0.38*	-0.21*
cg25104511	RAPGEFL1	-0.35*	-0.38*	-0.36*	-0.38*	-0.28*
cg13471990	ENTPD1	-0.36*	-0.38*	-0.36*	-0.38*	-0.29*
cg14724613	GRM3	-0.36*	-0.38*	-0.35*	-0.38*	-0.28*
cg20163288	GJC1	-0.35*	-0.38*	-0.35*	-0.38*	-0.29*
cg14539231	EPSTI1	-0.37*	-0.38*	-0.34*	-0.36*	-0.27*
cg00411097	TMEM184A	-0.35*	-0.38*	-0.33*	-0.36*	-0.31*
cg00830029	NRIP2	-0.37*	-0.37*	-0.34*	-0.38*	-0.25*
cg20305726	DEFB126	-0.36*	-0.37*	-0.35*	-0.38*	-0.26*
cg08338368	IL26	-0.37*	-0.37*	-0.33*	-0.38*	-0.26*
cg17385448	AGMAT	-0.37*	-0.38*	-0.36*	-0.38*	-0.28*
cg09424896	CIB3	-0.37*	-0.38*	-0.33*	-0.38*	-0.28*
cg15396367	UAP1L1	-0.35*	-0.38*	-0.35*	-0.38*	-0.31*
cg09039163	ESPNL	-0.36*	-0.38*	-0.35*	-0.38*	-0.30*
cg14912034	LYZL2	-0.36*	-0.37*	-0.32*	-0.38*	-0.27*
cg18876487	AIRE	-0.36*	-0.36*	-0.34*	-0.38*	-0.23*
cg10764357	BCAT1	-0.37*	-0.38*	-0.35*	-0.38*	-0.25*
cg06501790	SLC34A1	-0.37*	-0.38*	-0.32*	-0.37*	-0.26*
cg08525145	RXFP4	-0.35*	-0.38*	-0.33*	-0.36*	-0.29*
cg21034676	TGFBI	-0.36*	-0.38*	-0.34*	-0.38*	-0.31*
cg25412453	DCST2;DCST1	-0.38*	-0.36*	-0.33*	-0.37*	-0.21*
cg01284619	HCN2	-0.34*	-0.38*	-0.32*	-0.37*	-0.30*
cg06765514	PIP5KL1	-0.36*	-0.37*	-0.35*	-0.38*	-0.28*
cg04972979	C20orf54	-0.36*	-0.38*	-0.35*	-0.38*	-0.29*
cg20070090	S100A8	-0.38*	-0.38*	-0.33*	-0.36*	-0.28*
cg26292028	MYO1H	-0.38*	-0.37*	-0.34*	-0.36*	-0.26*
cg25993152	XAGE5	-0.35*	-0.35*	-0.31*	-0.38*	-0.24*
cg16585619	KRT19	-0.37*	-0.38*	-0.34*	-0.38*	-0.28*
cg11203041	MGST1	-0.35*	-0.37*	-0.34*	-0.38*	-0.27*
cg05722906	CYP4F12	-0.37*	-0.37*	-0.33*	-0.38*	-0.24*
cg19426827	ADSSL1	-0.35*	-0.38*	-0.34*	-0.36*	-0.31*
cg18592174	SLC18A3;CHAT	-0.35*	-0.38*	-0.35*	-0.37*	-0.29*
cg04716261	ACTRT2	-0.35*	-0.37*	-0.32*	-0.38*	-0.27*
cg26728422	UNKL	-0.35*	-0.38*	-0.34*	-0.38*	-0.30*
cg09405612	GLI3	-0.37*	-0.38*	-0.35*	-0.38*	-0.25*
cg06444781	HNF1A	-0.37*	-0.37*	-0.33*	-0.38*	-0.24*
cg05467458	SLC7A9	-0.36*	-0.38*	-0.35*	-0.38*	-0.29*
cg07404485	PON1	-0.36*	-0.37*	-0.33*	-0.38*	-0.30*
cg26710722	COL9A2	-0.36*	-0.38*	-0.36*	-0.38*	-0.29*
cg09276883	HHAT	-0.36*	-0.38*	-0.35*	-0.37*	-0.29*
cg06434470	DPP6	-0.37*	-0.38*	-0.35*	-0.38*	-0.30*
cg05397738	PGRMC1	-0.34*	-0.37*	-0.33*	-0.38*	-0.30*
cg06490988	GATA2	-0.35*	-0.37*	-0.34*	-0.38*	-0.28*
cg08697665	RARRES1	-0.35*	-0.38*	-0.34*	-0.37*	-0.32*
cg11177693	PPM1G;ZNF513	-0.36*	-0.37*	-0.32*	-0.38*	-0.26*
cg26232558	OR3A1	-0.36*	-0.35*	-0.31*	-0.38*	-0.20*
cg17978274	C15orf32	-0.36*	-0.36*	-0.31*	-0.38*	-0.23*
cg25494227	C12orf59	-0.38*	-0.36*	-0.35*	-0.36*	-0.23*
cg22462235	LEFTY2	-0.36*	-0.35*	-0.31*	-0.38*	-0.23*
cg07200280	RFTN1	-0.35*	-0.38*	-0.33*	-0.36*	-0.31*
cg23656386	SLC12A4	-0.34*	-0.38*	-0.33*	-0.36*	-0.32*
cg21608489	POU2F2	-0.35*	-0.38*	-0.34*	-0.37*	-0.31*
cg11474811	TRPM5	-0.35*	-0.36*	-0.32*	-0.38*	-0.25*
cg06766367	CBFB	-0.35*	-0.38*	-0.32*	-0.35*	-0.30*
cg17176732	OXR1	-0.35*	-0.38*	-0.32*	-0.37*	-0.29*
cg22681784	SPINK2	-0.35*	-0.38*	-0.35*	-0.37*	-0.30*
cg18223379	BPIL3	-0.36*	-0.37*	-0.35*	-0.38*	-0.26*
cg17067528	IER3	-0.35*	-0.38*	-0.34*	-0.36*	-0.32*
cg09134726	PRTN3	-0.37*	-0.38*	-0.33*	-0.38*	-0.28*
cg00056767	C13orf31;CCDC122	-0.34*	-0.38*	-0.35*	-0.36*	-0.32*
cg10222534	KCNJ14	-0.36*	-0.37*	-0.32*	-0.38*	-0.26*
cg00282347	CHD5	-0.35*	-0.38*	-0.34*	-0.37*	-0.29*
cg11530960	DMRT2	0.34*	0.36*	0.32*	0.38*	0.26*
cg21372914	CLEC4M	-0.34*	-0.35*	-0.31*	-0.38*	-0.23*
cg16797831	KIAA1324;CFAP276	-0.35*	-0.38*	-0.33*	-0.36*	-0.31*
cg18108623	SLFN11	-0.36*	-0.37*	-0.35*	-0.38*	-0.28*
cg17475918	HLA-E	-0.35*	-0.37*	-0.33*	-0.38*	-0.27*
cg00016968	RHOC	-0.35*	-0.38*	-0.35*	-0.37*	-0.31*
cg15523238	ATP10A	-0.34*	-0.34*	-0.32*	-0.38*	-0.21*
cg26796190	PYY;NAGS	-0.36*	-0.38*	-0.33*	-0.37*	-0.28*
cg08747377	CDH13	0.38*	0.36*	0.33*	0.37*	0.23*
cg00925717	SCNN1B	-0.35*	-0.38*	-0.35*	-0.36*	-0.30*
cg20226764	MLN	-0.37*	-0.37*	-0.34*	-0.37*	-0.30*
cg22461018	MORF4	-0.35*	-0.35*	-0.33*	-0.37*	-0.23*
cg13849825	CCNB1	-0.34*	-0.34*	-0.30*	-0.37*	-0.23*
cg13688966	TM4SF4	-0.36*	-0.37*	-0.34*	-0.36*	-0.29*
cg21615171	SLC22A13	-0.36*	-0.35*	-0.35*	-0.37*	-0.23*
cg02364642	GEFT	-0.37*	-0.36*	-0.31*	-0.37*	-0.22*
cg04726446	C2orf39	-0.35*	-0.37*	-0.35*	-0.37*	-0.30*
cg10150813	SEL1L3	-0.35*	-0.37*	-0.35*	-0.37*	-0.30*
cg09277575	AKR1D1	-0.36*	-0.36*	-0.32*	-0.37*	-0.26*
cg17687962	KLK3	-0.35*	-0.37*	-0.33*	-0.37*	-0.29*
cg06690548	SLC7A11	-0.34*	-0.37*	-0.33*	-0.37*	-0.31*
cg18236734	HTR3E	-0.35*	-0.37*	-0.34*	-0.36*	-0.28*
cg04970352	ALX4	-0.35*	-0.37*	-0.34*	-0.37*	-0.30*
cg12146151	ITGB4	-0.36*	-0.37*	-0.33*	-0.37*	-0.28*
cg24525573	C1orf64	-0.35*	-0.36*	-0.33*	-0.37*	-0.26*
cg00625425	KANK4	-0.35*	-0.37*	-0.34*	-0.36*	-0.27*
cg26014796	RNF39	-0.34*	-0.37*	-0.34*	-0.37*	-0.28*
cg25076881	OR10J1	-0.35*	-0.35*	-0.29*	-0.37*	-0.20*
cg05559445	CDKN1C	-0.35*	-0.37*	-0.33*	-0.37*	-0.29*
cg19790294	CYBA	-0.35*	-0.37*	-0.34*	-0.37*	-0.29*
cg07730301	ALDH3B1	-0.37*	-0.37*	-0.32*	-0.37*	-0.24*
cg20910746	BBOX1	-0.33*	-0.37*	-0.35*	-0.37*	-0.32*
cg15784332	COMP	-0.36*	-0.37*	-0.32*	-0.36*	-0.28*
cg01103730	IL20	-0.34*	-0.35*	-0.32*	-0.37*	-0.24*
cg22630748	INHBE	-0.36*	-0.37*	-0.32*	-0.37*	-0.28*
cg22709192	HOXC11	0.33*	0.35*	0.29*	0.37*	0.23*
cg05832051	MYADM	-0.35*	-0.37*	-0.32*	-0.37*	-0.25*
cg18110483	THBS4	-0.34*	-0.37*	-0.34*	-0.37*	-0.29*
cg24926276	LRG1	-0.37*	-0.37*	-0.33*	-0.36*	-0.26*
cg11724134	RNF39	-0.34*	-0.36*	-0.34*	-0.37*	-0.27*
cg05649009	CHRNA1	-0.37*	-0.36*	-0.31*	-0.37*	-0.25*
cg25949363	TMEM92	-0.35*	-0.37*	-0.34*	-0.37*	-0.28*
cg07679836	BAK1	-0.36*	-0.37*	-0.34*	-0.37*	-0.28*
cg21375825	LCT	-0.36*	-0.37*	-0.33*	-0.37*	-0.25*
cg23674788	KRT32	-0.36*	-0.35*	-0.32*	-0.37*	-0.20*
cg17186803	SCN4B	-0.33*	-0.36*	-0.33*	-0.37*	-0.27*
cg01333788	GJB5	-0.36*	-0.37*	-0.33*	-0.36*	-0.27*
cg12989650	ARHGEF15	-0.37*	-0.36*	-0.33*	-0.37*	-0.23*
cg06254453	cg06254453	-0.34*	-0.36*	-0.31*	-0.37*	-0.25*
cg08519905	CD9	-0.34*	-0.37*	-0.34*	-0.36*	-0.31*
cg25406518	DDB1;DAK	-0.35*	-0.36*	-0.33*	-0.37*	-0.26*
cg12133004	C12orf54	-0.37*	-0.37*	-0.34*	-0.37*	-0.26*
cg21324308	PROK1	-0.33*	-0.37*	-0.33*	-0.37*	-0.30*
cg10556064	SMPD3	0.35*	0.37*	0.35*	0.36*	0.29*
cg15248035	CCIN	-0.36*	-0.37*	-0.34*	-0.37*	-0.29*
cg24841244	CD3D	-0.37*	-0.36*	-0.32*	-0.36*	-0.27*
cg04645174	OR7A17	-0.37*	-0.37*	-0.32*	-0.37*	-0.25*
cg07651914	CLDN15	-0.37*	-0.36*	-0.34*	-0.36*	-0.25*
cg12716838	B3GALNT1	-0.34*	-0.36*	-0.33*	-0.37*	-0.26*
cg05500015	NAALAD2	-0.34*	-0.37*	-0.32*	-0.37*	-0.30*
cg10193817	CADM1	-0.36*	-0.35*	-0.32*	-0.37*	-0.19*
cg19547629	MYRIP	-0.34*	-0.37*	-0.35*	-0.37*	-0.30*
cg16854606	DAND5	-0.37*	-0.37*	-0.32*	-0.37*	-0.26*
cg18342279	ZAR1	-0.34*	-0.37*	-0.34*	-0.37*	-0.28*
cg02654291	C9orf64	-0.34*	-0.35*	-0.33*	-0.37*	-0.27*
cg21026663	HIST1H4D	-0.35*	-0.37*	-0.35*	-0.37*	-0.29*
cg12347740	IL34	-0.34*	-0.37*	-0.32*	-0.35*	-0.33*
cg02318535	PPM1E	-0.36*	-0.37*	-0.34*	-0.36*	-0.28*
cg19618706	BGN	-0.35*	-0.36*	-0.34*	-0.37*	-0.28*
cg05294243	KLK13	-0.36*	-0.37*	-0.33*	-0.37*	-0.25*
cg26523005	ZNF662	-0.34*	-0.37*	-0.33*	-0.36*	-0.31*
cg23144899	CRYGC	-0.37*	-0.35*	-0.34*	-0.37*	-0.22*
cg09878269	PROZ	-0.37*	-0.34*	-0.31*	-0.35*	-0.23*
cg24724583	PLXDC1	-0.34*	-0.35*	-0.32*	-0.37*	-0.26*
cg02126753	AEBP1	-0.35*	-0.37*	-0.33*	-0.36*	-0.27*
cg12240237	GTF2IRD1	-0.34*	-0.35*	-0.31*	-0.37*	-0.23*
cg02564061	FAM186B	-0.36*	-0.37*	-0.34*	-0.36*	-0.28*
cg20557202	SLC5A5	-0.37*	-0.35*	-0.31*	-0.36*	-0.20*
cg23566335	ADAM18	-0.37*	-0.36*	-0.30*	-0.37*	-0.25*
cg12738197	ZNF572	0.35*	0.37*	0.34*	0.36*	0.25*
cg00293409	LRRC33	-0.34*	-0.37*	-0.33*	-0.36*	-0.26*
cg13854874	CHAF1B	-0.34*	-0.35*	-0.30*	-0.37*	-0.25*
cg07423149	CHI3L1	-0.33*	-0.37*	-0.33*	-0.35*	-0.31*
cg23654219	TCF19	-0.36*	-0.37*	-0.33*	-0.37*	-0.26*
cg10025865	SERPINA6	-0.33*	-0.34*	-0.32*	-0.37*	-0.24*
cg26099316	ITIH3	-0.35*	-0.37*	-0.32*	-0.36*	-0.30*
cg19099850	LGALS3	-0.34*	-0.37*	-0.34*	-0.37*	-0.29*
cg03312532	C15orf42	-0.37*	-0.36*	-0.35*	-0.37*	-0.26*
cg09044738	FAM12A	-0.35*	-0.35*	-0.32*	-0.37*	-0.21*
cg25890048	OR5I1	-0.36*	-0.37*	-0.33*	-0.37*	-0.24*
cg20542190	LILRA4	-0.36*	-0.37*	-0.34*	-0.36*	-0.25*
cg01777397	CLIP4	-0.35*	-0.37*	-0.33*	-0.36*	-0.30*
cg27158867	LRRC56	-0.35*	-0.37*	-0.34*	-0.35*	-0.29*
cg08640498	INHBC	-0.36*	-0.37*	-0.32*	-0.37*	-0.27*
cg15878317	NMNAT3	-0.34*	-0.37*	-0.34*	-0.36*	-0.30*
cg22442090	GIMAP5	-0.36*	-0.37*	-0.33*	-0.36*	-0.28*
cg27443224	CCL21	-0.37*	-0.35*	-0.32*	-0.35*	-0.23*
cg23092086	CES7	-0.35*	-0.37*	-0.35*	-0.36*	-0.26*
cg01789267	SLC28A2	-0.34*	-0.35*	-0.31*	-0.37*	-0.22*
cg01426743	FAM20B	-0.35*	-0.37*	-0.32*	-0.36*	-0.29*
cg15746187	FBXO44;FBXO2	-0.35*	-0.37*	-0.32*	-0.36*	-0.29*
cg14764661	MRC2	-0.35*	-0.37*	-0.33*	-0.35*	-0.26*
cg08530414	CD44	-0.34*	-0.36*	-0.32*	-0.37*	-0.25*
cg03368758	LDB2	-0.35*	-0.37*	-0.32*	-0.36*	-0.29*
cg21801378	BRUNOL6	-0.37*	-0.37*	-0.33*	-0.37*	-0.27*
cg01269795	BTN3A3	-0.37*	-0.35*	-0.33*	-0.35*	-0.21*
cg21639401	LOC388387	-0.35*	-0.34*	-0.33*	-0.37*	-0.20*
cg18356799	DSC1	-0.36*	-0.37*	-0.34*	-0.37*	-0.27*
cg19843036	TMEM144	-0.33*	-0.37*	-0.33*	-0.37*	-0.30*
cg19854301	CDH13	-0.34*	-0.33*	-0.30*	-0.37*	-0.21*
cg08145177	ABHD8	-0.33*	-0.37*	-0.34*	-0.36*	-0.30*
cg18669588	TWF2	-0.35*	-0.37*	-0.34*	-0.37*	-0.28*
cg04037228	LIMD1	-0.34*	-0.37*	-0.33*	-0.36*	-0.30*
cg06518271	ADH6	-0.34*	-0.35*	-0.31*	-0.37*	-0.26*
cg26866014	C7orf33	-0.35*	-0.37*	-0.32*	-0.36*	-0.27*
cg14106308	VEPH1	-0.33*	-0.37*	-0.34*	-0.36*	-0.30*
cg26872564	ZNF185	-0.34*	-0.36*	-0.32*	-0.37*	-0.27*
cg12613383	PLD5	-0.34*	-0.37*	-0.34*	-0.36*	-0.29*
cg15443822	ATP2A3	-0.36*	-0.35*	-0.33*	-0.37*	-0.21*
cg24030630	TCIRG1	-0.34*	-0.35*	-0.33*	-0.37*	-0.25*
cg22407504	MUC5B	-0.34*	-0.37*	-0.32*	-0.36*	-0.28*
cg25162794	ANKRD23	-0.35*	-0.37*	-0.35*	-0.37*	-0.28*
cg01703884	MYO1H	-0.35*	-0.35*	-0.31*	-0.37*	-0.24*
cg01500140	LIM2	-0.35*	-0.36*	-0.33*	-0.37*	-0.26*
cg00566759	DSC2	-0.34*	-0.36*	-0.33*	-0.37*	-0.27*
cg11896923	PNMT	-0.34*	-0.37*	-0.34*	-0.35*	-0.28*
cg17627559	TSPAN32;C11orf21	-0.35*	-0.37*	-0.33*	-0.35*	-0.28*
cg00930194	PROP1	-0.36*	-0.37*	-0.32*	-0.36*	-0.26*
cg03630088	CPXM2	-0.33*	-0.37*	-0.33*	-0.36*	-0.31*
cg16268563	ATP6V1G2;NFKBIL1	0.35*	0.36*	0.34*	0.37*	0.26*
cg24934431	CYP17A1	-0.36*	-0.36*	-0.32*	-0.37*	-0.22*
cg08558873	ZNF214;NLRP14	-0.36*	-0.37*	-0.33*	-0.35*	-0.25*
cg25725843	ST6GAL2	-0.34*	-0.37*	-0.35*	-0.36*	-0.30*
cg16529592	RUNX3	-0.35*	-0.37*	-0.32*	-0.35*	-0.27*
cg13703437	FYB	-0.34*	-0.37*	-0.35*	-0.36*	-0.29*
cg06722216	NOL4	-0.35*	-0.36*	-0.31*	-0.37*	-0.24*
cg02661879	FLNC	-0.33*	-0.36*	-0.34*	-0.37*	-0.29*
cg04087608	HSD3B2	-0.34*	-0.35*	-0.31*	-0.36*	-0.23*
cg20102673	KCNH3	-0.35*	-0.36*	-0.34*	-0.36*	-0.29*
cg22905097	EPSTI1	-0.36*	-0.36*	-0.33*	-0.35*	-0.26*
cg06471905	ADAM11	-0.34*	-0.36*	-0.33*	-0.35*	-0.29*
cg27238470	EDN2	-0.34*	-0.36*	-0.33*	-0.36*	-0.29*
cg25072179	APLNR	-0.35*	-0.36*	-0.32*	-0.36*	-0.28*
cg15247144	PYCARD	-0.34*	-0.36*	-0.35*	-0.36*	-0.28*
cg05331214	SCN7A	-0.36*	-0.35*	-0.31*	-0.36*	-0.21*
cg01410472	CRISPLD1	-0.35*	-0.35*	-0.33*	-0.36*	-0.22*
cg03811411	SGCD	-0.34*	-0.36*	-0.32*	-0.36*	-0.31*
cg11130441	C2orf58	-0.36*	-0.36*	-0.33*	-0.36*	-0.27*
cg07405796	TRIM40	-0.35*	-0.36*	-0.31*	-0.34*	-0.29*
cg26195812	DPYSL5	-0.35*	-0.35*	-0.31*	-0.36*	-0.23*
cg07950803	CD1A	-0.35*	-0.36*	-0.33*	-0.36*	-0.24*
cg01120308	PICALM	-0.35*	-0.36*	-0.35*	-0.36*	-0.27*
cg22762180	PERP	-0.34*	-0.36*	-0.33*	-0.36*	-0.28*
cg17471928	STAC2	-0.34*	-0.36*	-0.33*	-0.36*	-0.28*
cg21232015	CHFR	-0.34*	-0.36*	-0.33*	-0.36*	-0.28*
cg00679556	TRIM31	-0.34*	-0.35*	-0.31*	-0.36*	-0.23*
cg19258882	ERBB3	-0.36*	-0.36*	-0.33*	-0.36*	-0.27*
cg12847373	EDNRB	-0.36*	-0.36*	-0.34*	-0.36*	-0.24*
cg14437986	C6orf25	-0.36*	-0.36*	-0.34*	-0.36*	-0.25*
cg04663194	ACTN3	-0.35*	-0.36*	-0.31*	-0.36*	-0.27*
cg24794433	DAB2IP	-0.32*	-0.32*	-0.30*	-0.36*	-0.17*
cg18003795	CECR1	-0.36*	-0.35*	-0.32*	-0.35*	-0.23*
cg24147596	ARL14	-0.36*	-0.36*	-0.32*	-0.36*	-0.26*
cg07374637	KRTAP19-5	-0.35*	-0.36*	-0.33*	-0.36*	-0.26*
cg15329483	SSX7	-0.33*	-0.33*	-0.29*	-0.36*	-0.20*
cg02813863	APOLD1	-0.34*	-0.34*	-0.32*	-0.36*	-0.23*
cg19388557	GPR174	-0.34*	-0.35*	-0.31*	-0.36*	-0.23*
cg03900284	QRFP	-0.34*	-0.36*	-0.32*	-0.35*	-0.28*
cg20134151	PPP1R14C	-0.36*	-0.36*	-0.31*	-0.35*	-0.25*
cg17820828	KCNQ1	-0.33*	-0.36*	-0.33*	-0.36*	-0.31*
cg19517525	ACTG1	-0.32*	-0.35*	-0.32*	-0.36*	-0.27*
cg00945862	SLC4A5	-0.35*	-0.36*	-0.32*	-0.36*	-0.28*
cg09227563	CDC42EP5	-0.36*	-0.36*	-0.33*	-0.35*	-0.24*
cg00446235	TSTD1	-0.32*	-0.34*	-0.30*	-0.36*	-0.26*
cg06090864	FFAR1	-0.35*	-0.36*	-0.32*	-0.36*	-0.23*
cg12113132	CCNDBP1;TMEM62	-0.34*	-0.35*	-0.32*	-0.36*	-0.26*
cg12080675	TBC1D9B	-0.33*	-0.36*	-0.33*	-0.36*	-0.28*
cg21493583	CRIPT;PIGF	-0.35*	-0.36*	-0.33*	-0.36*	-0.25*
cg15888522	XCR1	-0.36*	-0.35*	-0.30*	-0.36*	-0.21*
cg10671066	SLAMF6	-0.35*	-0.36*	-0.31*	-0.36*	-0.23*
cg11761535	TM4SF18	-0.35*	-0.36*	-0.33*	-0.35*	-0.30*
cg01294695	MESP1	-0.34*	-0.36*	-0.31*	-0.34*	-0.29*
cg00431050	ELOVL3	-0.33*	-0.36*	-0.34*	-0.35*	-0.31*
cg08422599	KCNIP1	-0.36*	-0.36*	-0.31*	-0.36*	-0.23*
cg04353483	CCKAR	-0.36*	-0.36*	-0.32*	-0.36*	-0.27*
cg11884243	FCN2	-0.35*	-0.36*	-0.32*	-0.35*	-0.26*
cg03382797	C9orf9;C9orf98	-0.34*	-0.36*	-0.31*	-0.36*	-0.27*
cg21723486	TP63	-0.36*	-0.36*	-0.31*	-0.35*	-0.27*
cg13727946	MBD3L1	-0.35*	-0.34*	-0.30*	-0.36*	-0.19*
cg26624134	KCNJ5	-0.34*	-0.36*	-0.33*	-0.34*	-0.28*
cg04001842	DUOXA2;DUOX2	-0.34*	-0.36*	-0.33*	-0.36*	-0.25*
cg00792849	GJD2	-0.34*	-0.36*	-0.33*	-0.36*	-0.26*
cg15379633	RAB36	-0.33*	-0.35*	-0.31*	-0.36*	-0.27*
cg23651728	BFSP1	-0.34*	-0.36*	-0.32*	-0.35*	-0.30*
cg15552238	EMR3	-0.35*	-0.36*	-0.33*	-0.34*	-0.24*
cg10997248	FXYD2	-0.36*	-0.35*	-0.33*	-0.36*	-0.22*
cg04828792	MX2	-0.34*	-0.34*	-0.30*	-0.36*	-0.20*
cg00396894	C2orf53	-0.35*	-0.36*	-0.33*	-0.36*	-0.26*
cg19601035	COL2A1	-0.34*	-0.36*	-0.33*	-0.35*	-0.29*
cg12300353	KCTD8	-0.34*	-0.34*	-0.31*	-0.36*	-0.20*
cg26153631	HOXC10	-0.34*	-0.35*	-0.31*	-0.36*	-0.24*
cg22367989	NRP2	-0.34*	-0.35*	-0.33*	-0.36*	-0.26*
cg20761322	CIB2	-0.34*	-0.36*	-0.31*	-0.35*	-0.27*
cg23154272	LENEP	-0.33*	-0.36*	-0.32*	-0.35*	-0.29*
cg15514848	FMO1	-0.34*	-0.34*	-0.29*	-0.36*	-0.21*
cg21172540	LOC100128071;TSSK3	-0.34*	-0.36*	-0.34*	-0.35*	-0.28*
cg16488098	PODXL	-0.35*	-0.36*	-0.33*	-0.36*	-0.28*
cg15423764	GLYAT	-0.34*	-0.36*	-0.33*	-0.36*	-0.24*
cg13204181	GH1	-0.35*	-0.36*	-0.33*	-0.36*	-0.27*
cg19965810	KCNH7	-0.36*	-0.34*	-0.30*	-0.36*	-0.17*
cg06750167	TESC	-0.35*	-0.36*	-0.33*	-0.35*	-0.26*
cg15774495	GRB10	-0.33*	-0.34*	-0.32*	-0.36*	-0.24*
cg26244225	APOLD1	-0.34*	-0.35*	-0.32*	-0.36*	-0.26*
cg15032239	CYFIP1	-0.33*	-0.36*	-0.34*	-0.36*	-0.29*
cg14483391	HTR3D	-0.34*	-0.36*	-0.32*	-0.36*	-0.27*
cg14566624	GPR153	-0.33*	-0.36*	-0.31*	-0.35*	-0.28*
cg26381263	PPP2R2D	-0.35*	-0.35*	-0.31*	-0.36*	-0.24*
cg07294734	ATP5D	-0.34*	-0.36*	-0.32*	-0.34*	-0.26*
cg25420952	AMBP	-0.34*	-0.36*	-0.31*	-0.35*	-0.26*
cg05345286	MDFI	-0.32*	-0.33*	-0.29*	-0.36*	-0.20*
cg15842276	MTNR1B	0.32*	0.32*	0.28*	0.36*	0.20*
cg19428417	RRAD	-0.32*	-0.36*	-0.31*	-0.35*	-0.29*
cg09924998	VPS33A	-0.33*	-0.36*	-0.33*	-0.35*	-0.28*
cg03732545	CNTN2	-0.32*	-0.35*	-0.34*	-0.36*	-0.29*
cg16254309	CNTNAP2	0.32*	0.35*	0.31*	0.36*	0.27*
cg05260966	TIMP3;SYN3	-0.34*	-0.36*	-0.32*	-0.35*	-0.30*
cg11099899	CLDN14	-0.35*	-0.36*	-0.33*	-0.36*	-0.27*
cg19570574	THBS1	-0.34*	-0.35*	-0.32*	-0.36*	-0.26*
cg26615126	COLEC11	-0.34*	-0.35*	-0.31*	-0.36*	-0.27*
cg18254848	CLC	-0.36*	-0.35*	-0.32*	-0.35*	-0.23*
cg05248781	LCE5A	-0.34*	-0.36*	-0.31*	-0.36*	-0.26*
cg10011232	FKBP8	-0.34*	-0.36*	-0.33*	-0.34*	-0.27*
cg22875391	TPRG1	-0.36*	-0.36*	-0.31*	-0.35*	-0.24*
cg12237269	SLN	-0.32*	-0.36*	-0.32*	-0.34*	-0.29*
cg03699904	SLC2A2	-0.33*	-0.36*	-0.32*	-0.35*	-0.28*
cg18153060	KRT84	-0.34*	-0.34*	-0.30*	-0.36*	-0.23*
cg10515956	MCOLN3	-0.32*	-0.36*	-0.32*	-0.35*	-0.29*
cg18815943	FOXE3	0.33*	0.34*	0.30*	0.36*	0.24*
cg16626670	CLEC4G	-0.35*	-0.35*	-0.31*	-0.36*	-0.25*
cg03608167	CXCR4	-0.33*	-0.36*	-0.32*	-0.35*	-0.28*
cg08510456	BSN	-0.33*	-0.36*	-0.33*	-0.35*	-0.28*
cg17177660	VEGFC	-0.34*	-0.34*	-0.30*	-0.36*	-0.27*
cg03791917	BTK	-0.33*	-0.35*	-0.31*	-0.36*	-0.25*
cg19589427	TNFSF18	-0.35*	-0.35*	-0.31*	-0.36*	-0.26*
cg07093661	cg07093661	-0.35*	-0.36*	-0.32*	-0.35*	-0.27*
cg13903548	GABRR2	-0.33*	-0.34*	-0.31*	-0.36*	-0.24*
cg04458548	FETUB	-0.36*	-0.33*	-0.31*	-0.35*	-0.19*
cg21410991	ISL1	0.33*	0.34*	0.31*	0.36*	0.23*
cg21087137	GLIPR1L1	-0.32*	-0.34*	-0.31*	-0.36*	-0.27*
cg00031162	TNFSF12;TNFSF12-TNFSF13	-0.33*	-0.36*	-0.32*	-0.33*	-0.28*
cg25759381	TSSK2;DGCR14	-0.34*	-0.36*	-0.33*	-0.34*	-0.27*
cg04586563	DIP2C	-0.36*	-0.34*	-0.31*	-0.35*	-0.23*
cg00318573	CHRNA4	-0.33*	-0.36*	-0.33*	-0.35*	-0.29*
cg05365729	LOXL2	-0.32*	-0.36*	-0.32*	-0.34*	-0.30*
cg27560922	ARHGDIG	-0.31*	-0.35*	-0.32*	-0.35*	-0.26*
cg03003256	BET3L;FAM26D	-0.34*	-0.34*	-0.29*	-0.35*	-0.24*
cg02829654	cg02829654	-0.34*	-0.35*	-0.32*	-0.35*	-0.26*
cg27177839	JAG2	-0.34*	-0.35*	-0.33*	-0.35*	-0.27*
cg20008332	SOX11	-0.34*	-0.34*	-0.29*	-0.35*	-0.22*
cg04632671	PPARG	0.34*	0.34*	0.31*	0.35*	0.24*
cg06500476	C4orf19	-0.35*	-0.35*	-0.32*	-0.35*	-0.21*
cg15052335	LPIN2	-0.34*	-0.35*	-0.33*	-0.35*	-0.28*
cg20059151	SLC44A3	-0.32*	-0.35*	-0.33*	-0.34*	-0.31*
cg09453312	ITK	-0.33*	-0.34*	-0.31*	-0.35*	-0.25*
cg10725344	FAM180A	-0.35*	-0.34*	-0.31*	-0.35*	-0.25*
cg18484189	NLRP10	-0.35*	-0.35*	-0.32*	-0.35*	-0.25*
cg08995424	ATP5G2	-0.33*	-0.35*	-0.33*	-0.35*	-0.26*
cg13481359	EGR4	0.34*	0.35*	0.31*	0.35*	0.23*
cg14114267	SP3	-0.34*	-0.35*	-0.32*	-0.35*	-0.25*
cg00769470	DEFB129	-0.34*	-0.35*	-0.32*	-0.35*	-0.28*
cg20895028	CDH26	-0.35*	-0.34*	-0.30*	-0.35*	-0.23*
cg00633969	DTX3L;PARP9	-0.34*	-0.35*	-0.31*	-0.34*	-0.29*
cg21497439	HAPLN4	-0.35*	-0.35*	-0.34*	-0.34*	-0.25*
cg08709276	APOBEC2	-0.35*	-0.34*	-0.31*	-0.35*	-0.22*
cg06187947	GULP1	-0.33*	-0.32*	-0.28*	-0.35*	-0.15*
cg26799474	CASP8	-0.35*	-0.34*	-0.30*	-0.34*	-0.22*
cg11754206	KCNB2	-0.32*	-0.33*	-0.29*	-0.35*	-0.23*
cg08245789	ENTHD1	-0.35*	-0.34*	-0.30*	-0.35*	-0.23*
cg01031251	RPS6KA1	-0.34*	-0.35*	-0.31*	-0.34*	-0.25*
cg15812873	SULT1A1	-0.33*	-0.35*	-0.30*	-0.35*	-0.28*
cg13619915	SLITRK3	-0.34*	-0.34*	-0.31*	-0.35*	-0.21*
cg01242619	PLEC1	-0.33*	-0.35*	-0.31*	-0.33*	-0.28*
cg10977115	CRTAM	-0.33*	-0.35*	-0.30*	-0.35*	-0.24*
cg26055770	PDZRN3	-0.34*	-0.32*	-0.28*	-0.35*	-0.17*
cg10057295	STK24	-0.35*	-0.35*	-0.30*	-0.35*	-0.25*
cg22054191	POU2F2	-0.34*	-0.35*	-0.32*	-0.34*	-0.25*
cg01182873	TAS2R3	-0.34*	-0.34*	-0.29*	-0.35*	-0.22*
cg02144933	AOX1	-0.33*	-0.35*	-0.33*	-0.35*	-0.27*
cg22605063	DBN1	-0.31*	-0.33*	-0.30*	-0.35*	-0.20*
cg13523557	ADCY1	-0.31*	-0.35*	-0.32*	-0.35*	-0.29*
cg19850406	C12orf49;RNFT2	-0.32*	-0.34*	-0.31*	-0.35*	-0.26*
cg22264436	SOST	-0.34*	-0.35*	-0.31*	-0.34*	-0.27*
cg04303901	RMST	-0.34*	-0.33*	-0.31*	-0.35*	-0.21*
cg14784653	BEND7	-0.33*	-0.35*	-0.32*	-0.35*	-0.26*
cg13216057	DKK3	-0.33*	-0.35*	-0.31*	-0.35*	-0.24*
cg02978737	PVALB	-0.35*	-0.35*	-0.32*	-0.34*	-0.26*
cg26718420	C12orf59	-0.35*	-0.33*	-0.31*	-0.34*	-0.22*
cg09060914	SELP	-0.31*	-0.33*	-0.30*	-0.35*	-0.25*
cg15836722	IL1B	-0.34*	-0.35*	-0.32*	-0.34*	-0.25*
cg01112778	PPP2R2B	-0.34*	-0.34*	-0.29*	-0.35*	-0.25*
cg09467501	PYY;NAGS	-0.32*	-0.35*	-0.31*	-0.34*	-0.29*
cg21269934	NAT8L	-0.34*	-0.35*	-0.31*	-0.35*	-0.24*
cg26153642	HTR3E	-0.34*	-0.33*	-0.31*	-0.35*	-0.23*
cg04925864	FAM65A	-0.34*	-0.35*	-0.30*	-0.34*	-0.25*
cg10129493	CD33	-0.34*	-0.35*	-0.33*	-0.34*	-0.25*
cg11932564	TNFRSF13C	-0.32*	-0.35*	-0.32*	-0.35*	-0.28*
cg20610181	CA9	-0.32*	-0.35*	-0.30*	-0.35*	-0.28*
cg07426848	S100A3	-0.34*	-0.34*	-0.31*	-0.35*	-0.22*
cg01718139	VSTM1	-0.33*	-0.34*	-0.31*	-0.35*	-0.23*
cg26781575	FAM171B	-0.32*	-0.35*	-0.30*	-0.33*	-0.29*
cg19816938	ABR	-0.33*	-0.35*	-0.32*	-0.32*	-0.27*
cg17749443	ZFP37	-0.31*	-0.32*	-0.29*	-0.35*	-0.18*
cg23173910	ACTG2	-0.35*	-0.34*	-0.30*	-0.34*	-0.24*
cg09156233	BMPR1B	-0.33*	-0.34*	-0.31*	-0.35*	-0.21*
cg12374721	PRAC;C17orf93	0.32*	0.32*	0.29*	0.35*	0.19*
cg24251035	ZC3HAV1L	-0.32*	-0.35*	-0.32*	-0.33*	-0.30*
cg06092815	SPHKAP	0.32*	0.33*	0.31*	0.35*	0.19*
cg20526800	FAM83C	-0.33*	-0.35*	-0.32*	-0.35*	-0.26*
cg05251000	FREQ	-0.33*	-0.32*	-0.27*	-0.35*	-0.17*
cg03160740	VIPR1	-0.32*	-0.35*	-0.31*	-0.34*	-0.27*
cg16393207	GDPD5	-0.32*	-0.35*	-0.31*	-0.34*	-0.29*
cg22692158	PRB4	-0.34*	-0.34*	-0.31*	-0.35*	-0.22*
cg15210427	CST9L	-0.34*	-0.35*	-0.32*	-0.34*	-0.25*
cg19384697	UPK3B	-0.31*	-0.33*	-0.29*	-0.35*	-0.23*
cg00217795	DIO2	-0.33*	-0.35*	-0.31*	-0.35*	-0.28*
cg10934032	RNASE6	-0.33*	-0.35*	-0.32*	-0.34*	-0.26*
cg11635563	ENOX1	-0.32*	-0.33*	-0.28*	-0.35*	-0.23*
cg14688956	PAK3	-0.32*	-0.35*	-0.33*	-0.34*	-0.27*
cg14944362	PDYN	-0.33*	-0.35*	-0.30*	-0.33*	-0.26*
cg11538128	ZNF354C	0.35*	0.34*	0.31*	0.33*	0.24*
cg10283277	SIK2	-0.33*	-0.35*	-0.31*	-0.33*	-0.27*
cg11656547	MAMDC2	-0.31*	-0.35*	-0.31*	-0.35*	-0.29*
cg15746620	EMR3	-0.35*	-0.35*	-0.31*	-0.34*	-0.25*
cg17376813	C19orf21	-0.32*	-0.35*	-0.32*	-0.35*	-0.26*
cg06668300	MAL	-0.33*	-0.34*	-0.31*	-0.35*	-0.25*
cg09688546	GLRB	-0.33*	-0.33*	-0.30*	-0.35*	-0.19*
cg10479672	IL1F8	-0.34*	-0.34*	-0.30*	-0.35*	-0.23*
cg10313673	CILP2	-0.33*	-0.34*	-0.35*	-0.34*	-0.24*
cg16035531	cg16035531	-0.34*	-0.34*	-0.29*	-0.35*	-0.22*
cg18589624	INMT	-0.34*	-0.35*	-0.32*	-0.34*	-0.25*
cg17982671	IL28B	-0.33*	-0.34*	-0.31*	-0.35*	-0.23*
cg13083810	POU5F1	-0.35*	-0.33*	-0.30*	-0.33*	-0.20*
cg17252960	ID4	-0.35*	-0.35*	-0.30*	-0.34*	-0.22*
cg24926042	KRT82	-0.34*	-0.35*	-0.30*	-0.35*	-0.25*
cg17500962	cg17500962	-0.33*	-0.34*	-0.31*	-0.35*	-0.23*
cg24178740	FEV	-0.32*	-0.35*	-0.32*	-0.32*	-0.28*
cg00333226	VWC2	0.34*	0.35*	0.32*	0.34*	0.26*
cg02657438	STON2	-0.32*	-0.35*	-0.33*	-0.34*	-0.28*
cg01040850	MR1	-0.32*	-0.35*	-0.32*	-0.33*	-0.30*
cg01775414	PHF21B	-0.34*	-0.34*	-0.30*	-0.35*	-0.20*
cg02026235	RHBDL1	-0.32*	-0.35*	-0.31*	-0.34*	-0.25*
cg24870391	CCL11	-0.34*	-0.34*	-0.29*	-0.35*	-0.22*
cg15674432	SLC26A8	-0.32*	-0.34*	-0.31*	-0.35*	-0.27*
cg01794265	FAM105A	-0.32*	-0.35*	-0.32*	-0.34*	-0.28*
cg02831294	CALML3	-0.35*	-0.34*	-0.29*	-0.34*	-0.23*
cg27067621	NOX1	-0.32*	-0.32*	-0.27*	-0.35*	-0.21*
cg05779272	B4GALT1	-0.33*	-0.35*	-0.31*	-0.33*	-0.28*
cg15602735	MAGEC2	-0.32*	-0.31*	-0.27*	-0.35*	-0.17*
cg11494699	RAG1	-0.33*	-0.33*	-0.30*	-0.35*	-0.23*
cg16944093	LIMS2	-0.31*	-0.35*	-0.32*	-0.34*	-0.29*
cg14189614	SLC45A2	-0.34*	-0.34*	-0.31*	-0.35*	-0.20*
cg10730174	PRRX1	-0.30*	-0.32*	-0.27*	-0.35*	-0.19*
cg09937039	BATF	-0.35*	-0.34*	-0.30*	-0.34*	-0.25*
cg21584430	ADORA2A;C22orf45	-0.33*	-0.35*	-0.31*	-0.33*	-0.26*
cg23326301	ADAM30	-0.33*	-0.33*	-0.30*	-0.35*	-0.22*
cg10604646	RGS5	-0.33*	-0.34*	-0.32*	-0.35*	-0.27*
cg14313310	GLT25D2	-0.34*	-0.33*	-0.30*	-0.35*	-0.20*
cg10669058	CILP2	-0.32*	-0.35*	-0.32*	-0.34*	-0.27*
cg00404599	TSC22D3	-0.32*	-0.34*	-0.31*	-0.35*	-0.28*
cg20185083	SERPINB9	-0.31*	-0.35*	-0.32*	-0.33*	-0.29*
cg16545079	PER1	-0.32*	-0.35*	-0.31*	-0.34*	-0.27*
cg25152942	MIA	-0.33*	-0.34*	-0.31*	-0.35*	-0.26*
cg24826867	IRF8	0.33*	0.34*	0.31*	0.35*	0.24*
cg13264741	GRIN2B	-0.32*	-0.34*	-0.31*	-0.35*	-0.24*
cg09407859	CES3	-0.33*	-0.34*	-0.29*	-0.35*	-0.26*
cg17923358	RELN	0.33*	0.33*	0.29*	0.34*	0.23*
cg04622802	FIBIN	-0.33*	-0.34*	-0.31*	-0.34*	-0.24*
cg15044073	SWAP70	-0.32*	-0.34*	-0.33*	-0.34*	-0.27*
cg04450876	GTSF1	-0.34*	-0.34*	-0.30*	-0.34*	-0.23*
cg06276653	FAM135B	-0.32*	-0.34*	-0.31*	-0.33*	-0.28*
cg07958192	TIGD2	-0.33*	-0.34*	-0.31*	-0.32*	-0.29*
cg23276695	CNR1	-0.32*	-0.32*	-0.32*	-0.34*	-0.19*
cg18971054	MGAM	-0.33*	-0.34*	-0.30*	-0.34*	-0.26*
cg22477971	C1QB	-0.32*	-0.34*	-0.30*	-0.34*	-0.26*
cg15296858	PPM1G	-0.34*	-0.34*	-0.33*	-0.34*	-0.26*
cg02611282	CREB5	-0.34*	-0.34*	-0.31*	-0.33*	-0.27*
cg20334738	LRBA;MAB21L2	-0.33*	-0.34*	-0.30*	-0.34*	-0.25*
cg05485062	SERPINA12	-0.33*	-0.33*	-0.30*	-0.34*	-0.23*
cg17710021	G0S2	-0.30*	-0.34*	-0.31*	-0.34*	-0.30*
cg15185794	PADI2	-0.32*	-0.34*	-0.30*	-0.33*	-0.26*
cg07233761	ESM1	-0.34*	-0.33*	-0.30*	-0.34*	-0.20*
cg00819310	VANGL1	-0.32*	-0.33*	-0.29*	-0.34*	-0.22*
cg07237830	GNG3;BSCL2	-0.32*	-0.34*	-0.30*	-0.33*	-0.29*
cg09081544	MUC13	-0.34*	-0.34*	-0.29*	-0.34*	-0.24*
cg10784341	PHACTR2	-0.33*	-0.34*	-0.29*	-0.34*	-0.25*
cg08935301	LMCD1	-0.31*	-0.34*	-0.30*	-0.34*	-0.29*
cg20888386	CRYBA2	-0.31*	-0.33*	-0.30*	-0.34*	-0.25*
cg01663469	C3orf15	-0.31*	-0.33*	-0.29*	-0.34*	-0.26*
cg25239996	CD40	-0.33*	-0.34*	-0.32*	-0.33*	-0.25*
cg03916421	SCLT1;C4orf33	-0.33*	-0.33*	-0.29*	-0.34*	-0.21*
cg14021073	BRSK2	-0.31*	-0.34*	-0.30*	-0.33*	-0.27*
cg15571154	FAM187B	-0.32*	-0.33*	-0.30*	-0.34*	-0.24*
cg20570279	ZNF259	-0.33*	-0.34*	-0.30*	-0.33*	-0.25*
cg19064258	HS3ST2	-0.33*	-0.34*	-0.32*	-0.34*	-0.27*
cg09593286	SQRDL	-0.32*	-0.34*	-0.32*	-0.34*	-0.28*
cg06822995	CAMK4	-0.32*	-0.34*	-0.32*	-0.33*	-0.29*
cg26580095	BTBD8	-0.32*	-0.34*	-0.30*	-0.34*	-0.25*
cg19241744	SLC29A3	-0.31*	-0.34*	-0.34*	-0.33*	-0.30*
cg16051685	TRIM63	-0.32*	-0.34*	-0.30*	-0.34*	-0.29*
cg23166289	C1orf107	-0.32*	-0.34*	-0.31*	-0.34*	-0.26*
cg03140978	C1orf201	-0.32*	-0.32*	-0.28*	-0.34*	-0.20*
cg24777950	CTSG	-0.34*	-0.34*	-0.32*	-0.33*	-0.26*
cg23973000	TSSK1B;MCC	-0.33*	-0.34*	-0.32*	-0.34*	-0.25*
cg13804316	XKR8	-0.30*	-0.34*	-0.32*	-0.34*	-0.28*
cg26200585	PRX	-0.30*	-0.33*	-0.28*	-0.34*	-0.25*
cg17169998	MLC1	-0.34*	-0.32*	-0.28*	-0.34*	-0.18*
cg10737521	TBC1D9B	-0.31*	-0.34*	-0.31*	-0.34*	-0.27*
cg04080057	CACNG6	-0.33*	-0.34*	-0.30*	-0.32*	-0.28*
cg09058542	TSHB	-0.33*	-0.33*	-0.30*	-0.34*	-0.22*
cg01112452	ZCCHC12	-0.32*	-0.33*	-0.32*	-0.34*	-0.26*
cg10705251	ZNF683	-0.34*	-0.33*	-0.27*	-0.34*	-0.22*
cg26170660	GPX5	-0.33*	-0.34*	-0.30*	-0.32*	-0.25*
cg19868691	WNT10A	-0.32*	-0.34*	-0.32*	-0.32*	-0.28*
cg05261824	ZNF165	-0.33*	-0.33*	-0.29*	-0.34*	-0.24*
cg14027234	CD248	-0.32*	-0.34*	-0.30*	-0.34*	-0.27*
cg02909790	HIST1H3G	-0.31*	-0.34*	-0.31*	-0.34*	-0.26*
cg13594711	SRCRB4D;ZP3	-0.31*	-0.34*	-0.31*	-0.34*	-0.26*
cg18482268	POU4F3	0.32*	0.34*	0.31*	0.34*	0.26*
cg00891278	CCDC37	-0.32*	-0.34*	-0.31*	-0.34*	-0.28*
cg16068833	CD52;UBXN11	-0.32*	-0.34*	-0.31*	-0.33*	-0.26*
cg18286698	GDA	-0.34*	-0.34*	-0.29*	-0.34*	-0.22*
cg06270401	DYRK4	-0.34*	-0.33*	-0.31*	-0.34*	-0.22*
cg27217148	PCGF6	-0.33*	-0.34*	-0.31*	-0.32*	-0.27*
cg04062391	ZNF560	0.33*	0.34*	0.32*	0.34*	0.26*
cg02537838	C20orf151	-0.34*	-0.34*	-0.28*	-0.34*	-0.21*
cg24173049	SLC16A13	-0.34*	-0.34*	-0.31*	-0.33*	-0.22*
cg12916723	NKG7	-0.34*	-0.34*	-0.33*	-0.34*	-0.25*
cg10189695	GPR78	0.30*	0.33*	0.27*	0.34*	0.25*
cg16357921	CDK20	-0.32*	-0.32*	-0.29*	-0.34*	-0.19*
cg21376883	ACTN2	-0.31*	-0.32*	-0.28*	-0.34*	-0.20*
cg03025569	TRIM16	-0.33*	-0.33*	-0.31*	-0.34*	-0.23*
cg04555771	CACNA2D2	-0.34*	-0.34*	-0.31*	-0.34*	-0.24*
cg18321354	CARD11	-0.33*	-0.34*	-0.31*	-0.34*	-0.25*
cg02335804	HNF1B	-0.30*	-0.34*	-0.30*	-0.33*	-0.26*
cg14823162	POU3F2	-0.33*	-0.33*	-0.30*	-0.34*	-0.19*
cg06423920	FEZF2	-0.34*	-0.32*	-0.29*	-0.33*	-0.20*
cg21602520	BCL2	-0.30*	-0.34*	-0.31*	-0.34*	-0.28*
cg21629895	DNMT3A	-0.31*	-0.34*	-0.30*	-0.32*	-0.29*
cg06615154	S100A3	-0.34*	-0.34*	-0.32*	-0.34*	-0.25*
cg14225485	FAM84A	-0.33*	-0.34*	-0.29*	-0.34*	-0.22*
cg00143376	NMUR1	-0.32*	-0.34*	-0.31*	-0.32*	-0.28*
cg25533774	SOSTDC1	-0.32*	-0.33*	-0.28*	-0.34*	-0.22*
cg06268694	CELSR1	0.32*	0.32*	0.27*	0.34*	0.19*
cg08185661	SYT9	-0.32*	-0.32*	-0.29*	-0.34*	-0.18*
cg16884539	RBMXL3;LRCH2	0.33*	0.32*	0.31*	0.34*	0.19*
cg19928046	CD74	-0.33*	-0.33*	-0.31*	-0.34*	-0.24*
cg23739862	PRMT8	-0.34*	-0.32*	-0.27*	-0.34*	-0.16*
cg19534945	LCN12	-0.30*	-0.33*	-0.29*	-0.34*	-0.25*
cg18904346	LHX2	-0.34*	-0.33*	-0.30*	-0.34*	-0.20*
cg12554476	GP2	-0.31*	-0.33*	-0.30*	-0.34*	-0.23*
cg12064213	WWC3	-0.32*	-0.33*	-0.30*	-0.34*	-0.25*
cg13152535	CLEC11A	-0.32*	-0.34*	-0.31*	-0.34*	-0.26*
cg10039928	MATN2	-0.31*	-0.34*	-0.30*	-0.32*	-0.30*
cg06456031	TMEM140	-0.32*	-0.34*	-0.31*	-0.34*	-0.27*
cg04819539	FAM119B	-0.33*	-0.34*	-0.30*	-0.34*	-0.24*
cg15461516	CHST1	-0.32*	-0.34*	-0.29*	-0.34*	-0.23*
cg13228642	IER5	-0.31*	-0.33*	-0.30*	-0.34*	-0.26*
cg22598028	ZNF660	0.34*	0.34*	0.30*	0.34*	0.22*
cg12114524	TNNI1	-0.33*	-0.32*	-0.29*	-0.34*	-0.19*
cg15095327	IL17RE	-0.33*	-0.34*	-0.31*	-0.32*	-0.27*
cg12530080	CDH12;PMCHL1	-0.31*	-0.34*	-0.30*	-0.33*	-0.28*
cg07930578	LTK	-0.32*	-0.34*	-0.31*	-0.33*	-0.28*
cg07810967	IL13	-0.34*	-0.31*	-0.28*	-0.32*	-0.16*
cg13247990	MYLK3	-0.34*	-0.32*	-0.30*	-0.32*	-0.21*
cg07832674	IL17RE	-0.33*	-0.34*	-0.32*	-0.31*	-0.25*
cg20283107	FAM91A1	-0.33*	-0.34*	-0.31*	-0.32*	-0.26*
cg03222066	ABCG4	-0.33*	-0.34*	-0.29*	-0.33*	-0.26*
cg06691299	CDK16	-0.33*	-0.34*	-0.30*	-0.33*	-0.25*
cg09419900	PSTK	-0.31*	-0.34*	-0.29*	-0.33*	-0.26*
cg24132694	SNAPC2	-0.31*	-0.34*	-0.31*	-0.34*	-0.27*
cg04220579	C7orf20	-0.31*	-0.33*	-0.31*	-0.34*	-0.26*
cg05250458	ZNF177	0.29*	0.32*	0.28*	0.34*	0.25*
cg10164640	HPDL	-0.31*	-0.33*	-0.31*	-0.34*	-0.24*
cg07061145	DNAJA4	0.33*	0.33*	0.30*	0.34*	0.22*
cg16034652	KIAA1409;BTBD7	-0.34*	-0.33*	-0.31*	-0.33*	-0.25*
cg25545088	ABCC10	-0.33*	-0.33*	-0.28*	-0.34*	-0.22*
cg19423014	RNF152	-0.33*	-0.34*	-0.31*	-0.31*	-0.26*
cg02382666	CALD1	-0.33*	-0.32*	-0.30*	-0.34*	-0.21*
cg19766460	UMODL1;C21orf128	-0.32*	-0.34*	-0.30*	-0.33*	-0.27*
cg17907567	HAMP	-0.32*	-0.34*	-0.31*	-0.32*	-0.28*
cg20576002	GTSF1	-0.34*	-0.33*	-0.29*	-0.33*	-0.21*
cg16408970	BAMBI	-0.34*	-0.33*	-0.31*	-0.32*	-0.24*
cg19298821	C5orf48	-0.32*	-0.33*	-0.31*	-0.34*	-0.26*
cg07732644	ASPA	-0.33*	-0.33*	-0.29*	-0.34*	-0.22*
cg10938286	CST2	-0.33*	-0.34*	-0.30*	-0.32*	-0.24*
cg25564800	KPNA1	-0.33*	-0.33*	-0.29*	-0.34*	-0.18*
cg23539753	SP100	-0.32*	-0.34*	-0.31*	-0.32*	-0.26*
cg15619125	MAMDC4	-0.34*	-0.33*	-0.30*	-0.33*	-0.22*
cg09120035	CYP11B1	-0.31*	-0.33*	-0.30*	-0.34*	-0.24*
cg18042806	AGXT2L2	-0.30*	-0.34*	-0.31*	-0.30*	-0.27*
cg14717170	SLITRK3	-0.33*	-0.32*	-0.30*	-0.34*	-0.19*
cg09995854	IL1F8	-0.34*	-0.33*	-0.28*	-0.31*	-0.25*
cg13434842	GATA4	0.32*	0.32*	0.27*	0.34*	0.22*
cg16042149	NEFH	-0.30*	-0.34*	-0.29*	-0.33*	-0.25*
cg05484458	GNB3	-0.32*	-0.33*	-0.30*	-0.34*	-0.24*
cg17347634	CYP7B1	-0.30*	-0.32*	-0.30*	-0.34*	-0.22*
cg13697378	DIRAS3	0.31*	0.31*	0.27*	0.34*	0.19*
cg26081162	C6orf141	-0.31*	-0.33*	-0.31*	-0.34*	-0.27*
cg23137494	SLC16A2	-0.32*	-0.34*	-0.29*	-0.31*	-0.26*
cg00335286	MC2R	-0.32*	-0.33*	-0.27*	-0.34*	-0.23*
cg10257049	C5orf4	-0.34*	-0.32*	-0.27*	-0.33*	-0.19*
cg00468146	ID4	-0.33*	-0.31*	-0.28*	-0.34*	-0.17*
cg10732834	KIAA1632	-0.33*	-0.33*	-0.29*	-0.32*	-0.23*
cg16879115	APOBEC1	-0.32*	-0.32*	-0.30*	-0.33*	-0.21*
cg17044311	ABCC2	-0.32*	-0.33*	-0.30*	-0.33*	-0.25*
cg04993257	PLAC2	-0.31*	-0.33*	-0.33*	-0.33*	-0.28*
cg27210390	TOM1L1	-0.31*	-0.33*	-0.32*	-0.33*	-0.28*
cg12833011	KCNIP1	-0.32*	-0.33*	-0.30*	-0.32*	-0.26*
cg13705284	ACOX2	-0.32*	-0.33*	-0.30*	-0.32*	-0.27*
cg10150530	LRMP	-0.33*	-0.33*	-0.33*	-0.33*	-0.26*
cg24058132	GALC	-0.30*	-0.32*	-0.29*	-0.33*	-0.27*
cg07080946	LUC7L	-0.32*	-0.32*	-0.30*	-0.33*	-0.20*
cg17122311	IL27	-0.33*	-0.33*	-0.31*	-0.33*	-0.25*
cg26767897	XDH	-0.33*	-0.32*	-0.30*	-0.33*	-0.22*
cg09830278	SHOC2	-0.31*	-0.33*	-0.28*	-0.33*	-0.20*
cg05822532	ELN	-0.33*	-0.31*	-0.29*	-0.33*	-0.16*
cg07351267	LRP3	-0.30*	-0.33*	-0.30*	-0.30*	-0.29*
cg23665603	SEC14L2	-0.33*	-0.33*	-0.32*	-0.32*	-0.25*
cg03380773	NKX6-3	-0.31*	-0.33*	-0.31*	-0.31*	-0.23*
cg22705225	cg22705225	-0.32*	-0.33*	-0.29*	-0.32*	-0.27*
cg17791651	POU3F1	-0.33*	-0.33*	-0.30*	-0.33*	-0.25*
cg01570885	FAM50B	-0.29*	-0.33*	-0.31*	-0.32*	-0.28*
cg00888479	SLC24A3	-0.33*	-0.32*	-0.28*	-0.33*	-0.17*
cg04809136	SF3B14	-0.30*	-0.33*	-0.30*	-0.33*	-0.27*
cg27631256	TNFSF8	-0.31*	-0.33*	-0.29*	-0.31*	-0.27*
cg17868994	NIPSNAP3B	-0.31*	-0.33*	-0.30*	-0.32*	-0.28*
cg01782486	ZBTB7B	-0.33*	-0.33*	-0.31*	-0.32*	-0.23*
cg08626653	C7orf51	0.33*	0.31*	0.27*	0.33*	0.15*
cg15407570	STAB1	-0.31*	-0.33*	-0.31*	-0.33*	-0.25*
cg05101920	KCNJ10	-0.32*	-0.31*	-0.29*	-0.33*	-0.16*
cg01692815	AP3B1	-0.31*	-0.33*	-0.29*	-0.33*	-0.25*
cg13493001	LCN12	-0.31*	-0.33*	-0.30*	-0.33*	-0.27*
cg24861272	LOC220930;ZEB1	-0.30*	-0.33*	-0.31*	-0.33*	-0.27*
cg20587968	UCN3	-0.32*	-0.33*	-0.31*	-0.33*	-0.26*
cg14592099	PCDHB13	-0.32*	-0.33*	-0.31*	-0.33*	-0.25*
cg13765303	BOC	-0.32*	-0.32*	-0.30*	-0.33*	-0.20*
cg01861509	SPOCK2	-0.31*	-0.31*	-0.27*	-0.33*	-0.21*
cg19862344	RHAG	-0.31*	-0.33*	-0.30*	-0.31*	-0.26*
cg10000775	PDLIM3	-0.33*	-0.33*	-0.27*	-0.32*	-0.22*
cg25690265	TMC5	-0.32*	-0.32*	-0.28*	-0.33*	-0.23*
cg08005849	HGF	-0.33*	-0.32*	-0.29*	-0.33*	-0.23*
cg06352750	SDPR	-0.32*	-0.33*	-0.32*	-0.33*	-0.27*
cg01430430	SRRM3	-0.32*	-0.32*	-0.30*	-0.33*	-0.24*
cg05714219	GALNT14	0.30*	0.32*	0.29*	0.33*	0.23*
cg26610808	BLOC1S2	-0.33*	-0.33*	-0.30*	-0.32*	-0.26*
cg23922454	LHX5	-0.31*	-0.31*	-0.29*	-0.33*	-0.22*
cg01965939	SH3TC2	-0.32*	-0.31*	-0.26*	-0.33*	-0.15*
cg04825431	ZNF239	0.33*	0.33*	0.30*	0.33*	0.21*
cg06497752	COL9A3	-0.32*	-0.33*	-0.30*	-0.33*	-0.22*
cg12739034	PTGER3	-0.33*	-0.33*	-0.29*	-0.32*	-0.24*
cg22362636	TNIP2	-0.31*	-0.33*	-0.27*	-0.31*	-0.24*
cg10918202	C8orf56;BAALC	-0.31*	-0.31*	-0.30*	-0.33*	-0.18*
cg19798224	C14orf68	-0.33*	-0.32*	-0.30*	-0.33*	-0.22*
cg20451680	ESM1	-0.33*	-0.33*	-0.29*	-0.33*	-0.23*
cg08816023	FGF1	-0.29*	-0.33*	-0.30*	-0.32*	-0.29*
cg22980079	FAM193A	0.32*	0.33*	0.30*	0.33*	0.22*
cg26499611	BAIAP3	-0.32*	-0.33*	-0.29*	-0.33*	-0.25*
cg23317501	UGT3A1	0.32*	0.31*	0.29*	0.33*	0.22*
cg20881888	ZMYND10	-0.30*	-0.32*	-0.29*	-0.33*	-0.25*
cg21621248	LRRTM1;CTNNA2	-0.32*	-0.32*	-0.28*	-0.33*	-0.19*
cg05860890	KCNV1	0.30*	0.31*	0.28*	0.33*	0.22*
cg06392426	KRI1	-0.33*	-0.33*	-0.30*	-0.32*	-0.22*
cg27573888	C1orf38	-0.33*	-0.31*	-0.28*	-0.31*	-0.20*
cg07028533	CNTNAP2	0.32*	0.33*	0.30*	0.33*	0.26*
cg02593766	EPN3;MYCBPAP	-0.30*	-0.31*	-0.30*	-0.33*	-0.21*
cg08911391	DDOST	-0.32*	-0.31*	-0.28*	-0.33*	-0.21*
cg21660130	CLCNKB	-0.32*	-0.33*	-0.28*	-0.33*	-0.24*
cg13565215	DSCAML1	0.30*	0.31*	0.29*	0.33*	0.23*
cg09015232	SLC12A5	-0.32*	-0.33*	-0.31*	-0.31*	-0.28*
cg00308665	HTR2A	-0.29*	-0.32*	-0.28*	-0.33*	-0.29*
cg24833277	FAM83A	-0.32*	-0.33*	-0.30*	-0.33*	-0.23*
cg02910574	CHMP1A;C16orf55	-0.29*	-0.33*	-0.29*	-0.31*	-0.28*
cg07218880	UPF3A	-0.29*	-0.33*	-0.28*	-0.33*	-0.25*
cg23303408	POU4F3	0.30*	0.32*	0.30*	0.33*	0.26*
cg26770882	AIPL1	-0.29*	-0.33*	-0.29*	-0.32*	-0.27*
cg12406559	ZNF532	0.33*	0.32*	0.29*	0.32*	0.21*
cg18275051	CYB5R1	-0.30*	-0.31*	-0.30*	-0.33*	-0.21*
cg15720064	FAM9C	0.31*	0.33*	0.29*	0.32*	0.24*
cg25375764	ALDH5A1	-0.30*	-0.33*	-0.31*	-0.31*	-0.28*
cg20985014	WISP3	-0.33*	-0.32*	-0.29*	-0.32*	-0.21*
cg20953047	PIGR	-0.30*	-0.30*	-0.27*	-0.33*	-0.17*
cg24276445	CNR1	0.33*	0.33*	0.28*	0.33*	0.22*
cg22134325	NPAS4	0.31*	0.32*	0.30*	0.33*	0.24*
cg08728865	NLRP7	-0.33*	-0.32*	-0.28*	-0.32*	-0.22*
cg18003698	GNRHR	0.33*	0.32*	0.28*	0.33*	0.21*
cg02488871	VIL1	-0.33*	-0.33*	-0.32*	-0.33*	-0.25*
cg00292971	FAM131B	-0.31*	-0.33*	-0.30*	-0.32*	-0.28*
cg09551147	SORCS3	-0.31*	-0.33*	-0.32*	-0.31*	-0.23*
cg06825142	DRD4	-0.30*	-0.33*	-0.30*	-0.32*	-0.25*
cg01120165	HDAC10	-0.30*	-0.33*	-0.30*	-0.31*	-0.27*
cg21742836	PPP4C	-0.32*	-0.32*	-0.31*	-0.33*	-0.23*
cg15191648	SALL3	-0.31*	-0.30*	-0.27*	-0.33*	-0.18*
cg04637372	VWA5B1	-0.31*	-0.33*	-0.29*	-0.31*	-0.26*
cg07292816	EFCAB3	-0.33*	-0.32*	-0.29*	-0.33*	-0.22*
cg05976074	SLC7A10	-0.29*	-0.30*	-0.30*	-0.33*	-0.20*
cg00638514	OTOP3	-0.32*	-0.33*	-0.30*	-0.32*	-0.23*
cg22908581	CD4	-0.31*	-0.33*	-0.31*	-0.30*	-0.27*
cg03717979	MSX1	-0.30*	-0.31*	-0.29*	-0.33*	-0.18*
cg24816866	PACRG;PARK2	-0.30*	-0.32*	-0.28*	-0.33*	-0.24*
cg00546491	PDE1C	-0.30*	-0.33*	-0.27*	-0.32*	-0.27*
cg13181284	KRT6B	-0.31*	-0.32*	-0.28*	-0.33*	-0.23*
cg19728382	STC2	-0.31*	-0.33*	-0.30*	-0.31*	-0.27*
cg04394967	RDH12	-0.32*	-0.32*	-0.29*	-0.33*	-0.19*
cg25711779	EFEMP1	-0.29*	-0.33*	-0.30*	-0.32*	-0.29*
cg03464655	SLC38A11	-0.29*	-0.33*	-0.30*	-0.32*	-0.29*
cg10478221	WFIKKN1	-0.31*	-0.33*	-0.27*	-0.31*	-0.25*
cg25623459	TNNI2	-0.32*	-0.33*	-0.30*	-0.30*	-0.23*
cg12213910	RAET1E	-0.32*	-0.33*	-0.30*	-0.32*	-0.22*
cg14706739	EPB49	-0.31*	-0.33*	-0.29*	-0.32*	-0.27*
cg09314766	ADAM2	-0.31*	-0.31*	-0.26*	-0.33*	-0.21*
cg16112129	DRD1	-0.31*	-0.33*	-0.29*	-0.31*	-0.27*
cg14014613	OR3A1	-0.31*	-0.33*	-0.28*	-0.33*	-0.25*
cg01009664	TRH	-0.29*	-0.31*	-0.29*	-0.33*	-0.23*
cg03658707	ASIP	-0.31*	-0.29*	-0.26*	-0.33*	-0.17*
cg04898797	MAP4K2	-0.29*	-0.33*	-0.31*	-0.32*	-0.27*
cg06026755	HAUS2;LRRC57	-0.31*	-0.32*	-0.29*	-0.33*	-0.25*
cg03731898	CPO	-0.32*	-0.32*	-0.28*	-0.33*	-0.22*
cg05158615	NPY	0.29*	0.31*	0.29*	0.33*	0.21*
cg21129531	LRRC4;SND1	0.30*	0.32*	0.29*	0.33*	0.23*
cg20857253	TCP10L	-0.31*	-0.33*	-0.30*	-0.32*	-0.25*
cg00629217	LNX1	-0.30*	-0.31*	-0.27*	-0.33*	-0.20*
cg17503456	FOXL2;C3orf72	-0.30*	-0.32*	-0.29*	-0.33*	-0.25*
cg23089840	LRRC3	0.31*	0.31*	0.27*	0.33*	0.22*
cg21474838	KLRD1	-0.31*	-0.31*	-0.27*	-0.33*	-0.22*
cg18420965	EPHA5	-0.31*	-0.32*	-0.29*	-0.33*	-0.23*
cg14738823	ERP27	-0.31*	-0.31*	-0.28*	-0.33*	-0.20*
cg15087147	LRRC4;SND1	-0.31*	-0.30*	-0.29*	-0.33*	-0.15*
cg27278294	MTM1	-0.31*	-0.32*	-0.29*	-0.33*	-0.22*
cg00386408	TGFBI	-0.30*	-0.33*	-0.31*	-0.32*	-0.27*
cg15322932	ALDH3B1	-0.33*	-0.32*	-0.30*	-0.32*	-0.20*
cg25270201	WWC3	-0.30*	-0.33*	-0.29*	-0.31*	-0.27*
cg17031727	COG2	-0.31*	-0.33*	-0.31*	-0.32*	-0.27*
cg22933847	MRGPRF	-0.30*	-0.33*	-0.29*	-0.29*	-0.27*
cg08468689	GHDC	-0.33*	-0.31*	-0.28*	-0.31*	-0.20*
cg15520279	HOXD8	0.28*	0.29*	0.27*	0.33*	0.20*
cg02600394	TXK	-0.31*	-0.30*	-0.26*	-0.33*	-0.18*
cg02976574	FNDC3B	-0.30*	-0.30*	-0.27*	-0.33*	-0.21*
cg20792062	KCNA5	-0.30*	-0.33*	-0.29*	-0.31*	-0.26*
cg04481779	IL20RA	-0.30*	-0.33*	-0.31*	-0.32*	-0.26*
cg26842024	KLF2	-0.30*	-0.33*	-0.29*	-0.32*	-0.26*
cg15783800	ALPK2	-0.30*	-0.32*	-0.29*	-0.32*	-0.24*
cg01888411	ABTB2	-0.32*	-0.32*	-0.29*	-0.32*	-0.23*
cg07499072	FST	-0.32*	-0.31*	-0.30*	-0.31*	-0.17*
cg00022866	CCDC88B	-0.29*	-0.32*	-0.29*	-0.32*	-0.27*
cg06911084	DLX5	-0.30*	-0.32*	-0.28*	-0.32*	-0.22*
cg20588069	MSX1	0.28*	0.29*	0.26*	0.32*	0.19*
cg13968061	APCS	-0.32*	-0.32*	-0.30*	-0.32*	-0.23*
cg07070934	GJA4	-0.30*	-0.32*	-0.32*	-0.32*	-0.24*
cg23833452	RAB32	-0.30*	-0.32*	-0.28*	-0.32*	-0.23*
cg15949277	ZC3H12A	-0.32*	-0.32*	-0.30*	-0.32*	-0.24*
cg11911951	UNKL	-0.29*	-0.31*	-0.27*	-0.32*	-0.23*
cg10734665	ATP10A	-0.32*	-0.32*	-0.31*	-0.31*	-0.26*
cg07545925	CD3D;CD3G	-0.30*	-0.32*	-0.31*	-0.31*	-0.23*
cg08828036	ATP10A	-0.32*	-0.32*	-0.30*	-0.32*	-0.24*
cg17810944	GDAP1L1	-0.32*	-0.32*	-0.28*	-0.32*	-0.20*
cg02712878	FAIM	-0.30*	-0.32*	-0.27*	-0.31*	-0.28*
cg04126335	ITGA10	-0.27*	-0.29*	-0.26*	-0.32*	-0.19*
cg20988616	ENPP3	-0.31*	-0.31*	-0.28*	-0.32*	-0.23*
cg25889160	SERPINA5	-0.31*	-0.29*	-0.26*	-0.32*	-0.15*
cg24365867	MRVI1	-0.32*	-0.31*	-0.27*	-0.32*	-0.23*
cg05500074	TSKS	-0.30*	-0.31*	-0.30*	-0.32*	-0.22*
cg08970446	SLC1A7	-0.32*	-0.32*	-0.28*	-0.32*	-0.25*
cg02124291	OR7A5	-0.30*	-0.31*	-0.25*	-0.32*	-0.25*
cg14292823	EEF1D;TIGD5	-0.31*	-0.32*	-0.27*	-0.31*	-0.25*
cg17185639	ITGB3	-0.32*	-0.32*	-0.29*	-0.31*	-0.26*
cg12685753	TEKT1	-0.31*	-0.32*	-0.30*	-0.32*	-0.25*
cg10217445	OLIG2	-0.30*	-0.29*	-0.25*	-0.32*	-0.14*
cg21926138	C1orf88	-0.30*	-0.32*	-0.30*	-0.32*	-0.26*
cg11285003	HCN1	0.29*	0.31*	0.29*	0.32*	0.22*
cg05469695	CDC42EP3	-0.30*	-0.30*	-0.29*	-0.32*	-0.20*
cg16354207	UBE2F	-0.29*	-0.30*	-0.25*	-0.32*	-0.20*
cg03705396	MAP6D1	-0.31*	-0.31*	-0.25*	-0.32*	-0.18*
cg15028436	TXNDC3	-0.32*	-0.31*	-0.31*	-0.32*	-0.21*
cg26651233	FLRT2	-0.30*	-0.31*	-0.29*	-0.32*	-0.19*
cg06063714	GABRD	-0.30*	-0.31*	-0.29*	-0.32*	-0.24*
cg09111917	TGM4	-0.31*	-0.30*	-0.29*	-0.32*	-0.21*
cg04748010	POU6F2	-0.31*	-0.32*	-0.30*	-0.32*	-0.26*
cg23002761	FBLIM1	-0.31*	-0.32*	-0.27*	-0.32*	-0.21*
cg19815589	SHANK2	-0.31*	-0.31*	-0.27*	-0.32*	-0.20*
cg10484958	PCDH8	0.32*	0.32*	0.30*	0.32*	0.21*
cg26825412	SOX18	-0.31*	-0.32*	-0.28*	-0.30*	-0.28*
cg21137417	SPP2	-0.31*	-0.30*	-0.28*	-0.32*	-0.18*
cg09126273	PTPRO	-0.32*	-0.32*	-0.29*	-0.32*	-0.19*
cg14260643	CYP3A5	-0.30*	-0.31*	-0.32*	-0.32*	-0.22*
cg15387123	CLIC3	-0.29*	-0.32*	-0.30*	-0.32*	-0.25*
cg24574111	LPAR3	-0.31*	-0.30*	-0.26*	-0.32*	-0.19*
cg10335931	MYBPC3	-0.32*	-0.31*	-0.29*	-0.31*	-0.21*
cg00807586	DLEC1	-0.30*	-0.32*	-0.30*	-0.32*	-0.25*
cg01827098	GIMAP7	-0.30*	-0.32*	-0.27*	-0.32*	-0.23*
cg06981182	RNLS	-0.30*	-0.32*	-0.30*	-0.31*	-0.25*
cg20312228	CCDC37	-0.28*	-0.32*	-0.28*	-0.32*	-0.27*
cg05863612	DNMBP	-0.29*	-0.32*	-0.27*	-0.32*	-0.24*
cg12149391	DLG1	-0.29*	-0.32*	-0.31*	-0.32*	-0.27*
cg02317907	DIRAS3	-0.30*	-0.32*	-0.30*	-0.30*	-0.28*
cg15014549	SLC47A1	-0.28*	-0.31*	-0.27*	-0.32*	-0.23*
cg01791232	KREMEN1	-0.28*	-0.32*	-0.31*	-0.31*	-0.28*
cg02298612	CHST6	-0.29*	-0.32*	-0.29*	-0.31*	-0.28*
cg25697314	IL26	-0.31*	-0.32*	-0.27*	-0.32*	-0.23*
cg16990174	RYBP	-0.30*	-0.32*	-0.29*	-0.31*	-0.27*
cg22377998	ARVCF	-0.32*	-0.32*	-0.27*	-0.31*	-0.26*
cg24459209	PRG3	-0.32*	-0.31*	-0.28*	-0.31*	-0.21*
cg12379775	NCRNA00176	-0.29*	-0.32*	-0.30*	-0.31*	-0.24*
cg18192417	NEBL	-0.29*	-0.32*	-0.30*	-0.30*	-0.29*
cg04311964	LYPD2	-0.30*	-0.31*	-0.28*	-0.32*	-0.24*
cg21146268	HIST1H2BE	-0.31*	-0.32*	-0.29*	-0.31*	-0.25*
cg14035045	HEMK1;C3orf18	-0.31*	-0.32*	-0.29*	-0.31*	-0.22*
cg22402007	NTRK2	-0.30*	-0.32*	-0.31*	-0.32*	-0.26*
cg24949488	DNTT	-0.31*	-0.32*	-0.28*	-0.30*	-0.24*
cg20890210	KCNB2	0.29*	0.32*	0.28*	0.32*	0.27*
cg20816612	PHKA1	-0.29*	-0.32*	-0.29*	-0.31*	-0.25*
cg08744726	ZNF767	-0.30*	-0.32*	-0.31*	-0.30*	-0.27*
cg21134096	RHEB	-0.28*	-0.31*	-0.28*	-0.32*	-0.23*
cg00767581	HOXD4;MIR10B	0.30*	0.30*	0.27*	0.32*	0.18*
cg18793806	ZNF514	-0.29*	-0.32*	-0.31*	-0.31*	-0.26*
cg22791453	ASS1	-0.28*	-0.32*	-0.28*	-0.29*	-0.29*
cg11822932	LMO2	-0.29*	-0.32*	-0.30*	-0.31*	-0.23*
cg03931808	RLN3	-0.32*	-0.32*	-0.29*	-0.32*	-0.22*
cg11504740	GPR152	-0.30*	-0.32*	-0.25*	-0.32*	-0.24*
cg12177677	CYTIP	-0.31*	-0.32*	-0.30*	-0.31*	-0.24*
cg06711560	MAMDC4	-0.29*	-0.32*	-0.28*	-0.32*	-0.23*
cg12753858	C15orf55	-0.28*	-0.32*	-0.27*	-0.31*	-0.25*
cg07017374	FLT3	0.29*	0.30*	0.27*	0.32*	0.20*
cg09715672	C10orf116	-0.29*	-0.32*	-0.29*	-0.31*	-0.26*
cg08993172	ALX4	-0.30*	-0.30*	-0.28*	-0.32*	-0.21*
cg04794268	CYHR1;KIFC2	-0.28*	-0.32*	-0.29*	-0.30*	-0.26*
cg15814508	P2RY14;MED12L	-0.30*	-0.32*	-0.30*	-0.31*	-0.25*
cg08411049	SERPINB5	-0.30*	-0.31*	-0.25*	-0.32*	-0.22*
cg22386774	CRYGA	-0.30*	-0.32*	-0.28*	-0.29*	-0.26*
cg10883621	C2orf39	-0.29*	-0.32*	-0.29*	-0.32*	-0.27*
cg16155382	GRHL3	-0.31*	-0.32*	-0.26*	-0.31*	-0.21*
cg05637351	CDH7	0.31*	0.31*	0.29*	0.32*	0.23*
cg25587233	CRAT;PPP2R4	-0.30*	-0.32*	-0.28*	-0.31*	-0.24*
cg20789691	RLN1	-0.31*	-0.30*	-0.27*	-0.32*	-0.19*
cg00453258	CALHM1	-0.32*	-0.31*	-0.28*	-0.32*	-0.22*
cg11079619	INHBA;LOC285954	-0.30*	-0.32*	-0.29*	-0.31*	-0.26*
cg22284975	C7orf11;C7orf10	-0.29*	-0.32*	-0.27*	-0.31*	-0.22*
cg25249068	BFSP2	-0.32*	-0.32*	-0.29*	-0.31*	-0.23*
cg19859270	GPR15	-0.29*	-0.32*	-0.29*	-0.30*	-0.25*
cg02357714	DOK3	-0.31*	-0.32*	-0.29*	-0.31*	-0.25*
cg13255096	MAP3K5	-0.32*	-0.31*	-0.30*	-0.31*	-0.20*
cg14366490	NXNL1	-0.31*	-0.31*	-0.28*	-0.32*	-0.23*
cg03437318	ERBB3	-0.30*	-0.32*	-0.29*	-0.31*	-0.24*
cg21770617	FAM3D	-0.32*	-0.32*	-0.30*	-0.30*	-0.23*
cg12566415	LHB	-0.30*	-0.31*	-0.28*	-0.32*	-0.21*
cg12647643	PTPN13	-0.31*	-0.32*	-0.27*	-0.32*	-0.25*
cg22441882	SLC18A1	-0.29*	-0.28*	-0.23*	-0.32*	-0.14*
cg10430690	KALRN	-0.29*	-0.32*	-0.27*	-0.30*	-0.27*
cg03597525	LOC100129083;SIGLEC10	-0.30*	-0.32*	-0.31*	-0.30*	-0.24*
cg17324128	RASSF4	-0.32*	-0.30*	-0.27*	-0.31*	-0.20*
cg24210717	GPD1	-0.27*	-0.32*	-0.27*	-0.31*	-0.28*
cg27554782	CHRNB4	-0.28*	-0.31*	-0.28*	-0.32*	-0.24*
cg00594952	RIMS3	-0.28*	-0.32*	-0.28*	-0.31*	-0.26*
cg23219570	FGF23	-0.30*	-0.32*	-0.29*	-0.31*	-0.25*
cg19008809	SFMBT1	-0.31*	-0.32*	-0.28*	-0.31*	-0.23*
cg26808784	H19	-0.32*	-0.30*	-0.26*	-0.30*	-0.18*
cg04219321	HLF	-0.27*	-0.32*	-0.26*	-0.32*	-0.26*
cg04457051	SCOC	-0.29*	-0.31*	-0.28*	-0.32*	-0.26*
cg16302441	POMC	-0.30*	-0.32*	-0.28*	-0.31*	-0.25*
cg21248478	CLIC2	-0.30*	-0.30*	-0.26*	-0.32*	-0.19*
cg13412615	KCNK4	-0.31*	-0.30*	-0.29*	-0.31*	-0.22*
cg12127282	HOXD4;MIR10B	0.30*	0.30*	0.27*	0.31*	0.18*
cg14759043	EFCAB4B	-0.29*	-0.31*	-0.29*	-0.30*	-0.27*
cg24805239	DFNA5	-0.29*	-0.31*	-0.26*	-0.31*	-0.22*
cg16708012	TMEM119	-0.30*	-0.31*	-0.29*	-0.30*	-0.24*
cg12408911	SLC7A5	-0.29*	-0.31*	-0.28*	-0.29*	-0.28*
cg12711814	ENO1	-0.28*	-0.31*	-0.28*	-0.31*	-0.24*
cg19836283	ITGA11	-0.29*	-0.31*	-0.28*	-0.30*	-0.20*
cg06885782	KCNQ4	-0.31*	-0.31*	-0.27*	-0.31*	-0.23*
cg02043070	ADSSL1	-0.31*	-0.31*	-0.29*	-0.31*	-0.25*
cg12220493	NKX2-1	-0.31*	-0.30*	-0.26*	-0.31*	-0.18*
cg03602500	KIR3DX1	-0.31*	-0.30*	-0.27*	-0.30*	-0.20*
cg04940435	DNTTIP1;WFDC3	-0.30*	-0.30*	-0.28*	-0.31*	-0.21*
cg22083047	PRICKLE2	-0.28*	-0.30*	-0.27*	-0.31*	-0.25*
cg24715735	HPN	-0.28*	-0.31*	-0.28*	-0.30*	-0.28*
cg18424091	HSPA1A;HSPA1L	-0.29*	-0.31*	-0.26*	-0.30*	-0.25*
cg26149678	IL18BP	-0.29*	-0.31*	-0.30*	-0.31*	-0.26*
cg08555612	PROK2	-0.31*	-0.31*	-0.29*	-0.31*	-0.19*
cg12468189	SRPK3	-0.28*	-0.31*	-0.28*	-0.29*	-0.27*
cg21762589	BNIP3	-0.29*	-0.31*	-0.28*	-0.31*	-0.27*
cg04884908	CYP26B1	-0.31*	-0.29*	-0.28*	-0.31*	-0.15*
cg01839464	DCC	-0.28*	-0.29*	-0.25*	-0.31*	-0.16*
cg20840847	APBA2	-0.29*	-0.30*	-0.28*	-0.31*	-0.24*
cg21277505	C19orf63;GARIN5A	-0.30*	-0.31*	-0.29*	-0.31*	-0.25*
cg06177698	GABRQ	-0.30*	-0.31*	-0.27*	-0.28*	-0.25*
cg01603095	SLC2A13	-0.28*	-0.31*	-0.27*	-0.31*	-0.26*
cg22867063	ZNF214;NLRP14	-0.31*	-0.31*	-0.28*	-0.31*	-0.21*
cg18743730	CA4	-0.30*	-0.31*	-0.28*	-0.30*	-0.26*
cg26091142	ISLR2;LOC283731	-0.28*	-0.29*	-0.27*	-0.31*	-0.17*
cg01668383	CSNK1A1L	-0.28*	-0.29*	-0.26*	-0.31*	-0.18*
cg02351381	C12orf34;MGC14436	-0.28*	-0.28*	-0.25*	-0.31*	-0.18*
cg03410718	cg03410718	0.29*	0.31*	0.27*	0.30*	0.23*
cg04706338	VTN	-0.30*	-0.31*	-0.28*	-0.30*	-0.23*
cg19485804	NGEF	-0.26*	-0.27*	-0.26*	-0.31*	-0.18*
cg14647515	C10orf12	-0.30*	-0.31*	-0.27*	-0.31*	-0.22*
cg17496921	TSPAN16	-0.29*	-0.31*	-0.29*	-0.30*	-0.25*
cg09674867	C11orf16	-0.30*	-0.30*	-0.25*	-0.31*	-0.21*
cg07337598	ANXA9	-0.28*	-0.31*	-0.26*	-0.30*	-0.25*
cg07294541	DEF6	-0.29*	-0.31*	-0.30*	-0.31*	-0.26*
cg16504798	MYO1F	-0.29*	-0.30*	-0.29*	-0.31*	-0.23*
cg01464985	ZNF512	-0.31*	-0.31*	-0.26*	-0.31*	-0.21*
cg04444771	C10orf10;RASSF4	-0.28*	-0.31*	-0.29*	-0.30*	-0.24*
cg14023451	GPLD1	-0.31*	-0.30*	-0.28*	-0.31*	-0.21*
cg13121699	ZNF804A	0.31*	0.29*	0.28*	0.30*	0.17*
cg09750385	GUCY1A3	-0.29*	-0.31*	-0.29*	-0.31*	-0.24*
cg18016365	GABRB1	-0.28*	-0.30*	-0.28*	-0.31*	-0.23*
cg20131968	CCDC47	-0.29*	-0.30*	-0.25*	-0.31*	-0.19*
cg19099213	SPP2	-0.31*	-0.28*	-0.27*	-0.30*	-0.17*
cg00279797	AMMECR1	-0.29*	-0.30*	-0.28*	-0.31*	-0.22*
cg09352789	XPNPEP1	-0.28*	-0.31*	-0.25*	-0.30*	-0.24*
cg02489552	CCDC105	-0.30*	-0.31*	-0.30*	-0.30*	-0.25*
cg11126313	CCR3	-0.29*	-0.29*	-0.27*	-0.31*	-0.19*
cg18794577	GRIN3A	0.31*	0.30*	0.30*	0.31*	0.23*
cg15516226	BTNL9	-0.30*	-0.31*	-0.27*	-0.30*	-0.23*
cg25905812	DMRT1	-0.29*	-0.30*	-0.27*	-0.31*	-0.17*
cg21197871	C8orf38	-0.29*	-0.31*	-0.30*	-0.31*	-0.25*
cg21946698	RGS11	-0.29*	-0.31*	-0.27*	-0.30*	-0.25*
cg23444894	LOC728276	-0.31*	-0.30*	-0.29*	-0.31*	-0.20*
cg17628717	HECW1	-0.30*	-0.30*	-0.29*	-0.31*	-0.25*
cg05380982	KCNJ6	-0.31*	-0.29*	-0.26*	-0.31*	-0.15*
cg10037005	CD37	-0.30*	-0.31*	-0.29*	-0.30*	-0.19*
cg06428055	ELF4	-0.28*	-0.31*	-0.28*	-0.31*	-0.25*
cg22101098	SLC17A1	-0.29*	-0.29*	-0.25*	-0.31*	-0.20*
cg15013019	LYL1	-0.29*	-0.31*	-0.29*	-0.31*	-0.23*
cg08657449	TM7SF4	-0.31*	-0.30*	-0.27*	-0.31*	-0.22*
cg26620959	SYNE1	-0.28*	-0.29*	-0.27*	-0.31*	-0.20*
cg04848452	EIF1B	-0.30*	-0.29*	-0.27*	-0.31*	-0.18*
cg26509022	ALDH1A3	-0.30*	-0.31*	-0.29*	-0.31*	-0.24*
cg22546318	ATP5G2	-0.29*	-0.31*	-0.30*	-0.31*	-0.23*
cg07957491	UCK1	-0.30*	-0.31*	-0.27*	-0.28*	-0.26*
cg08579995	cg08579995	-0.30*	-0.29*	-0.29*	-0.31*	-0.19*
cg22247240	C14orf115	-0.30*	-0.31*	-0.27*	-0.31*	-0.24*
cg24719601	PHOX2B	0.29*	0.29*	0.27*	0.31*	0.19*
cg08430598	CST1	-0.30*	-0.31*	-0.27*	-0.31*	-0.21*
cg25023994	BANK1	-0.28*	-0.31*	-0.29*	-0.30*	-0.27*
cg03872376	LOC100130331;ZP4	-0.30*	-0.31*	-0.28*	-0.31*	-0.22*
cg00216361	GAP43	-0.29*	-0.30*	-0.28*	-0.31*	-0.17*
cg25350411	PLAGL1;HYMAI	-0.28*	-0.31*	-0.24*	-0.31*	-0.23*
cg19008649	IGFBP5	-0.28*	-0.28*	-0.25*	-0.31*	-0.15*
cg04875162	PABPC5	0.29*	0.30*	0.27*	0.31*	0.22*
cg16772514	C1QL1	0.29*	0.30*	0.26*	0.31*	0.20*
cg03557733	MPP2	-0.29*	-0.29*	-0.25*	-0.31*	-0.17*
cg17829936	TAAR5	-0.29*	-0.31*	-0.28*	-0.30*	-0.26*
cg07388493	NDUFS5	-0.30*	-0.31*	-0.29*	-0.29*	-0.26*
cg13226172	CNTFR	0.31*	0.27*	0.26*	0.29*	0.16*
cg16570917	PTPRF	-0.29*	-0.31*	-0.29*	-0.30*	-0.23*
cg11619390	ZBTB8B	-0.30*	-0.31*	-0.29*	-0.30*	-0.25*
cg04915566	RUNX1	-0.30*	-0.31*	-0.29*	-0.29*	-0.23*
cg06291334	SPOP	-0.28*	-0.27*	-0.25*	-0.31*	-0.19*
cg07258507	IL25	-0.29*	-0.31*	-0.28*	-0.30*	-0.25*
cg06327515	PCDHB14	-0.26*	-0.31*	-0.28*	-0.31*	-0.27*
cg09088576	CSF3R	-0.30*	-0.31*	-0.28*	-0.26*	-0.26*
cg01468621	BRSK2	-0.30*	-0.29*	-0.26*	-0.31*	-0.17*
cg12914014	USP7	-0.27*	-0.31*	-0.27*	-0.30*	-0.27*
cg07641524	MSRB3	-0.28*	-0.29*	-0.27*	-0.31*	-0.18*
cg21614638	DAPP1	-0.29*	-0.31*	-0.29*	-0.29*	-0.26*
cg01851385	CLCN4	-0.30*	-0.31*	-0.28*	-0.30*	-0.24*
cg02019333	UPK1B	-0.31*	-0.30*	-0.28*	-0.30*	-0.21*
cg01564343	TREML1	-0.28*	-0.31*	-0.28*	-0.31*	-0.25*
cg24110050	TCTEX1D1	-0.29*	-0.31*	-0.28*	-0.29*	-0.27*
cg01414934	SH3BGRL3	-0.31*	-0.31*	-0.29*	-0.31*	-0.22*
cg00575744	HLA-DMB	-0.30*	-0.31*	-0.28*	-0.30*	-0.20*
cg16666160	NR5A1	0.29*	0.29*	0.27*	0.31*	0.20*
cg11981631	ABCC8	-0.30*	-0.30*	-0.28*	-0.31*	-0.19*
cg15423862	KCNAB1	0.30*	0.31*	0.28*	0.31*	0.22*
cg24323726	CD96;ZBED2	-0.29*	-0.31*	-0.27*	-0.31*	-0.25*
cg22289837	CA3	-0.27*	-0.30*	-0.29*	-0.31*	-0.23*
cg01344171	RSPH9	-0.28*	-0.31*	-0.30*	-0.30*	-0.24*
cg20264732	ESRP2	-0.28*	-0.31*	-0.28*	-0.31*	-0.25*
cg06546607	PEPD	-0.29*	-0.30*	-0.25*	-0.31*	-0.22*
cg08432727	SOX11	-0.29*	-0.29*	-0.25*	-0.31*	-0.17*
cg15059932	ZNF236	-0.31*	-0.31*	-0.29*	-0.30*	-0.23*
cg26583078	SORBS2	-0.27*	-0.30*	-0.26*	-0.31*	-0.24*
cg13673514	BEGAIN	-0.28*	-0.31*	-0.27*	-0.29*	-0.24*
cg01497576	SLC24A5	-0.28*	-0.31*	-0.27*	-0.29*	-0.28*
cg15835825	HTR5A	0.29*	0.30*	0.27*	0.31*	0.22*
cg10531372	GARIN4	-0.28*	-0.30*	-0.26*	-0.31*	-0.19*
cg23694248	PTPRR	0.29*	0.31*	0.29*	0.30*	0.24*
cg17824393	PTPN3	-0.31*	-0.28*	-0.25*	-0.28*	-0.18*
cg05337441	APOB	-0.31*	-0.30*	-0.28*	-0.31*	-0.20*
cg21628553	NPBWR2	-0.28*	-0.30*	-0.28*	-0.31*	-0.23*
cg13226591	MAGEB18	-0.29*	-0.29*	-0.25*	-0.31*	-0.18*
cg21652012	GABRP	-0.29*	-0.31*	-0.25*	-0.29*	-0.25*
cg14062083	KRTAP13-4	-0.29*	-0.30*	-0.26*	-0.31*	-0.20*
cg11679069	DNAJC15	-0.27*	-0.30*	-0.25*	-0.31*	-0.22*
cg08069899	CCND2	-0.29*	-0.28*	-0.27*	-0.31*	-0.16*
cg02549418	MBNL3	-0.31*	-0.29*	-0.25*	-0.30*	-0.16*
cg17127823	TRAM1	-0.27*	-0.31*	-0.28*	-0.28*	-0.27*
cg03723845	BTNL8	-0.29*	-0.29*	-0.25*	-0.31*	-0.20*
cg22424746	VTCN1	-0.29*	-0.29*	-0.25*	-0.31*	-0.17*
cg03879902	GIPR	-0.31*	-0.28*	-0.25*	-0.29*	-0.15*
cg04375036	PPP1CC	-0.27*	-0.30*	-0.26*	-0.31*	-0.25*
cg18705776	CALML3	-0.29*	-0.31*	-0.25*	-0.30*	-0.20*
cg14500718	SMG5;TMEM79	-0.29*	-0.27*	-0.23*	-0.31*	-0.13*
cg13649728	SLC25A31	0.29*	0.29*	0.25*	0.31*	0.15*
cg25268718	PSME1	-0.29*	-0.31*	-0.27*	-0.30*	-0.26*
cg10726357	SLC46A2	-0.30*	-0.30*	-0.28*	-0.30*	-0.23*
cg03365437	ALDH1A2	0.30*	0.30*	0.26*	0.29*	0.22*
cg15952487	CD1B	-0.26*	-0.27*	-0.24*	-0.30*	-0.15*
cg05439368	TRIM69	-0.30*	-0.30*	-0.29*	-0.29*	-0.24*
cg02721374	OR1D2	-0.28*	-0.30*	-0.27*	-0.30*	-0.20*
cg18034859	MYLK2	-0.30*	-0.29*	-0.25*	-0.29*	-0.18*
cg22141781	NDUFA12	-0.29*	-0.29*	-0.26*	-0.30*	-0.18*
cg22243733	OLFML1	-0.27*	-0.30*	-0.27*	-0.30*	-0.23*
cg05361373	PYCARD	-0.28*	-0.30*	-0.29*	-0.30*	-0.24*
cg13521229	JOSD2	-0.28*	-0.30*	-0.26*	-0.30*	-0.25*
cg24693368	KCNJ3	-0.28*	-0.30*	-0.28*	-0.30*	-0.23*
cg03860400	BTBD10	0.30*	0.28*	0.26*	0.28*	0.18*
cg01446393	FAM107A	-0.28*	-0.30*	-0.27*	-0.30*	-0.26*
cg27348440	cg27348440	-0.30*	-0.30*	-0.27*	-0.29*	-0.20*
cg20033731	CACNA1C	-0.30*	-0.30*	-0.28*	-0.30*	-0.19*
cg16345226	TMEM38A;C19orf42	-0.27*	-0.26*	-0.25*	-0.30*	-0.13*
cg08359956	TMEM176A;TMEM176B	-0.26*	-0.30*	-0.28*	-0.30*	-0.28*
cg01211097	USP10	-0.30*	-0.30*	-0.28*	-0.29*	-0.23*
cg27235662	CLDN16	-0.30*	-0.30*	-0.27*	-0.30*	-0.21*
cg00158308	OXGR1	-0.27*	-0.29*	-0.25*	-0.30*	-0.21*
cg23058901	ALX4	-0.30*	-0.30*	-0.28*	-0.29*	-0.24*
cg08082692	CHST15	-0.29*	-0.30*	-0.27*	-0.28*	-0.24*
cg23187653	PCSK1	0.30*	0.29*	0.27*	0.28*	0.22*
cg00548268	NPTX2	0.29*	0.29*	0.25*	0.30*	0.19*
cg20442697	LRRC17;FBXL13	-0.28*	-0.28*	-0.24*	-0.30*	-0.14*
cg04376312	MYLK	-0.27*	-0.30*	-0.29*	-0.28*	-0.26*
cg23679724	CTSZ	0.27*	0.26*	0.23*	0.30*	0.14*
cg00974864	FCGR3B	-0.28*	-0.30*	-0.28*	-0.28*	-0.23*
cg05322019	SEMA4G	-0.30*	-0.29*	-0.27*	-0.30*	-0.19*
cg05868799	NCOA2	-0.30*	-0.30*	-0.27*	-0.30*	-0.23*
cg13129046	C10orf35	-0.28*	-0.30*	-0.28*	-0.30*	-0.23*
cg04347447	CACNA2D2	-0.28*	-0.30*	-0.27*	-0.29*	-0.25*
cg00796728	FUT4	-0.27*	-0.30*	-0.27*	-0.30*	-0.27*
cg00119079	LAMP3	-0.27*	-0.30*	-0.26*	-0.30*	-0.24*
cg08453096	ABCG8;ABCG5	-0.30*	-0.30*	-0.25*	-0.30*	-0.21*
cg06943865	PEG10	-0.30*	-0.30*	-0.26*	-0.30*	-0.21*
cg26608199	F10	-0.30*	-0.29*	-0.27*	-0.29*	-0.21*
cg09243021	TMEM139;CASP2	-0.28*	-0.30*	-0.27*	-0.29*	-0.25*
cg01260219	ADAMTS8	-0.30*	-0.30*	-0.28*	-0.28*	-0.22*
cg02582754	MAS1	-0.30*	-0.30*	-0.26*	-0.30*	-0.22*
cg24956866	CALD1	-0.30*	-0.28*	-0.24*	-0.30*	-0.17*
cg11634198	NEUROD2	-0.28*	-0.30*	-0.24*	-0.30*	-0.22*
cg23841186	IGFBP6	-0.28*	-0.30*	-0.28*	-0.27*	-0.25*
cg06656924	ZNF76	-0.29*	-0.28*	-0.25*	-0.30*	-0.19*
cg19328294	PRSS22	-0.29*	-0.30*	-0.29*	-0.28*	-0.24*
cg27619475	SLC16A5	-0.28*	-0.30*	-0.27*	-0.30*	-0.23*
cg02471507	CHMP4C	-0.28*	-0.30*	-0.28*	-0.30*	-0.23*
cg22335801	TNFRSF4	-0.27*	-0.29*	-0.28*	-0.30*	-0.21*
cg09425228	CCL20	-0.28*	-0.30*	-0.27*	-0.30*	-0.20*
cg20802392	CTSK	-0.28*	-0.30*	-0.27*	-0.29*	-0.23*
cg18410627	RALGPS1	-0.28*	-0.28*	-0.24*	-0.30*	-0.20*
cg23580945	cg23580945	-0.30*	-0.30*	-0.26*	-0.29*	-0.19*
cg02271621	LOC338651;HCCA2;DUSP8	-0.29*	-0.30*	-0.27*	-0.30*	-0.17*
cg22919370	HIST1H3I	-0.26*	-0.28*	-0.24*	-0.30*	-0.18*
cg01200177	POLR2D	-0.28*	-0.30*	-0.27*	-0.30*	-0.24*
cg19502744	SRD5A2	0.26*	0.28*	0.26*	0.30*	0.19*
cg23324787	RAG2;C11orf74	-0.29*	-0.30*	-0.25*	-0.30*	-0.18*
cg23713742	SPAG4	-0.28*	-0.30*	-0.26*	-0.27*	-0.24*
cg05335315	JAG2	-0.28*	-0.30*	-0.28*	-0.28*	-0.26*
cg20637307	ERBB4	-0.29*	-0.29*	-0.27*	-0.30*	-0.17*
cg20373326	HSD17B2	-0.29*	-0.30*	-0.28*	-0.29*	-0.23*
cg19761273	CSNK1D	-0.30*	-0.30*	-0.27*	-0.29*	-0.22*
cg15201909	IL2RG	-0.28*	-0.28*	-0.25*	-0.30*	-0.16*
cg19751300	ST8SIA5	-0.28*	-0.30*	-0.27*	-0.29*	-0.25*
cg00237010	NINJ2	-0.28*	-0.30*	-0.26*	-0.30*	-0.24*
cg07185695	MOSC1	-0.27*	-0.30*	-0.24*	-0.30*	-0.23*
cg21023770	C20orf165	-0.28*	-0.30*	-0.27*	-0.29*	-0.24*
cg01427567	TMC4	-0.28*	-0.28*	-0.29*	-0.30*	-0.16*
cg23037133	OXGR1	-0.28*	-0.30*	-0.27*	-0.29*	-0.24*
cg01573562	RPH3A	-0.29*	-0.30*	-0.25*	-0.30*	-0.20*
cg18501026	DOCK3	-0.29*	-0.30*	-0.28*	-0.28*	-0.24*
cg02968557	HSPB9	-0.28*	-0.30*	-0.28*	-0.30*	-0.25*
cg08025786	CLK3	-0.27*	-0.30*	-0.26*	-0.29*	-0.26*
cg06941093	GLIS1	-0.26*	-0.29*	-0.27*	-0.30*	-0.22*
cg14297029	SSTR3	-0.28*	-0.29*	-0.26*	-0.30*	-0.21*
cg20804101	SLC6A13	-0.27*	-0.30*	-0.28*	-0.29*	-0.24*
cg13490971	NDFIP1	-0.30*	-0.30*	-0.25*	-0.28*	-0.23*
cg04619381	PRR15	-0.26*	-0.30*	-0.28*	-0.28*	-0.26*
cg03970609	MUC7	-0.29*	-0.30*	-0.27*	-0.30*	-0.18*
cg05633152	SLC10A1	-0.28*	-0.29*	-0.25*	-0.30*	-0.19*
cg14886269	TNFRSF18	-0.26*	-0.30*	-0.27*	-0.29*	-0.26*
cg18138484	CABP2	-0.27*	-0.29*	-0.25*	-0.30*	-0.23*
cg06677140	MSX1	-0.25*	-0.28*	-0.23*	-0.30*	-0.18*
cg08003742	CXCL3	-0.28*	-0.30*	-0.25*	-0.30*	-0.24*
cg03375833	TTLL3	-0.29*	-0.30*	-0.29*	-0.30*	-0.24*
cg14188232	ITGA11	-0.28*	-0.30*	-0.27*	-0.29*	-0.21*
cg19947621	KIF24	-0.29*	-0.30*	-0.26*	-0.28*	-0.22*
cg26134665	STX1B	0.29*	0.30*	0.29*	0.28*	0.22*
cg20764656	GPX2	-0.28*	-0.30*	-0.29*	-0.28*	-0.25*
cg27040030	RGS11	-0.27*	-0.30*	-0.28*	-0.28*	-0.26*
cg12619509	DNASE1L2	-0.26*	-0.30*	-0.28*	-0.29*	-0.23*
cg23398241	CHRND	-0.28*	-0.30*	-0.23*	-0.29*	-0.22*
cg01757745	C10orf93	-0.26*	-0.30*	-0.27*	-0.27*	-0.30*
cg12614105	NPY	0.27*	0.28*	0.23*	0.30*	0.18*
cg21366834	CCR4	-0.28*	-0.28*	-0.27*	-0.30*	-0.21*
cg14789590	BPIL2	-0.26*	-0.28*	-0.24*	-0.30*	-0.19*
cg07549715	GNRH2	-0.29*	-0.30*	-0.27*	-0.28*	-0.23*
cg17204557	LOC84931	-0.27*	-0.30*	-0.27*	-0.29*	-0.23*
cg14833385	HLA-DMA	-0.28*	-0.29*	-0.27*	-0.30*	-0.21*
cg13749822	HHIP	-0.30*	-0.29*	-0.27*	-0.29*	-0.23*
cg21690892	GUCA1B	-0.30*	-0.27*	-0.28*	-0.30*	-0.15*
cg25020459	COL6A1	-0.29*	-0.29*	-0.25*	-0.30*	-0.18*
cg19663795	1-Sep	-0.29*	-0.30*	-0.28*	-0.28*	-0.22*
cg04755031	PNPLA5	-0.28*	-0.29*	-0.27*	-0.30*	-0.20*
cg19325985	HOXD13	0.28*	0.27*	0.24*	0.30*	0.14*
cg26304237	DNAJC6	0.30*	0.27*	0.27*	0.27*	0.16*
cg26186727	NETO1	0.28*	0.29*	0.27*	0.30*	0.24*
cg01637734	CD5L	-0.28*	-0.28*	-0.24*	-0.30*	-0.18*
cg07380959	TFPI2	-0.28*	-0.30*	-0.28*	-0.26*	-0.26*
cg03642518	PNOC	-0.28*	-0.30*	-0.29*	-0.27*	-0.25*
cg04032566	NSUN3;DHFRL1	-0.29*	-0.29*	-0.27*	-0.30*	-0.21*
cg05163057	SPPL2B;LSM7	-0.28*	-0.26*	-0.21*	-0.30*	-0.13*
cg17657618	KIAA1026	-0.29*	-0.30*	-0.28*	-0.28*	-0.22*
cg00616129	STYK1	0.28*	0.30*	0.26*	0.28*	0.23*
cg08539991	ZBTB32	-0.28*	-0.30*	-0.27*	-0.28*	-0.25*
cg10045881	CHI3L2	-0.27*	-0.30*	-0.29*	-0.27*	-0.25*
cg22988566	WFDC10B;WFDC13	-0.28*	-0.30*	-0.26*	-0.28*	-0.24*
cg03198372	KREMEN1	-0.27*	-0.30*	-0.26*	-0.28*	-0.25*
cg07447922	EPHA10	-0.28*	-0.29*	-0.25*	-0.30*	-0.19*
cg09406238	MTMR8	0.26*	0.26*	0.24*	0.30*	0.15*
cg09542111	GRIK1	-0.28*	-0.30*	-0.27*	-0.29*	-0.19*
cg22495120	FMR1NB	-0.25*	-0.26*	-0.22*	-0.30*	-0.15*
cg08095532	PSMA4	-0.28*	-0.28*	-0.24*	-0.30*	-0.18*
cg25813714	CYP4F12	-0.29*	-0.29*	-0.26*	-0.29*	-0.21*
cg10844844	KCNK5	-0.26*	-0.28*	-0.28*	-0.29*	-0.23*
cg00463577	C6orf150	-0.26*	-0.29*	-0.26*	-0.27*	-0.24*
cg10618882	LRRC25	-0.28*	-0.27*	-0.26*	-0.29*	-0.18*
cg25021247	NICN1;AMT	-0.26*	-0.29*	-0.27*	-0.29*	-0.24*
cg26660414	SLC7A8	-0.27*	-0.29*	-0.25*	-0.29*	-0.21*
cg24335149	PLA2G5	-0.26*	-0.29*	-0.27*	-0.29*	-0.25*
cg09492887	SLC26A5	-0.27*	-0.29*	-0.29*	-0.28*	-0.25*
cg13770446	CLCNKA	-0.29*	-0.29*	-0.26*	-0.29*	-0.23*
cg17095936	TBX19	-0.25*	-0.27*	-0.23*	-0.29*	-0.19*
cg03115886	VPS16;PTPRA	-0.29*	-0.29*	-0.26*	-0.28*	-0.23*
cg05684195	CIDEC	-0.28*	-0.29*	-0.27*	-0.28*	-0.24*
cg24304712	C1orf101	-0.24*	-0.27*	-0.26*	-0.29*	-0.21*
cg01820777	MICALL2	-0.28*	-0.29*	-0.26*	-0.29*	-0.18*
cg23189044	KCNE3	-0.27*	-0.29*	-0.27*	-0.29*	-0.24*
cg23855989	AQP5	-0.27*	-0.29*	-0.27*	-0.29*	-0.24*
cg24655310	CYP4F11	-0.28*	-0.29*	-0.28*	-0.29*	-0.23*
cg19025034	FUT2	0.27*	0.28*	0.26*	0.29*	0.19*
cg10539808	KCTD1	-0.25*	-0.29*	-0.25*	-0.27*	-0.27*
cg24396745	HCN4	-0.27*	-0.28*	-0.22*	-0.29*	-0.18*
cg09513026	WNT8A	-0.29*	-0.29*	-0.27*	-0.29*	-0.20*
cg00415978	SYNPO2	-0.25*	-0.29*	-0.25*	-0.29*	-0.21*
cg27210136	SP6	-0.28*	-0.29*	-0.24*	-0.28*	-0.22*
cg16717225	GLT1D1	-0.28*	-0.29*	-0.27*	-0.29*	-0.25*
cg11320084	RNF2	-0.27*	-0.29*	-0.28*	-0.29*	-0.24*
cg13346411	CCKBR	-0.29*	-0.29*	-0.26*	-0.29*	-0.19*
cg16791686	GLTSCR2	-0.27*	-0.29*	-0.27*	-0.29*	-0.21*
cg00881370	DOCK6;LOC55908	-0.28*	-0.29*	-0.27*	-0.29*	-0.21*
cg21049762	TCIRG1	-0.26*	-0.29*	-0.26*	-0.27*	-0.26*
cg05106502	SKAP1	-0.29*	-0.29*	-0.26*	-0.28*	-0.19*
cg17051440	CLDN2	-0.29*	-0.28*	-0.26*	-0.29*	-0.19*
cg15880738	CD3G	-0.28*	-0.29*	-0.26*	-0.27*	-0.20*
cg12529228	NHLH1	-0.27*	-0.28*	-0.25*	-0.29*	-0.19*
cg24496423	SRPK3	-0.28*	-0.29*	-0.26*	-0.28*	-0.24*
cg09214254	SMOC2	-0.27*	-0.28*	-0.26*	-0.29*	-0.18*
cg24024214	BTNL8	-0.29*	-0.29*	-0.25*	-0.29*	-0.20*
cg07143898	SLIT1	-0.29*	-0.29*	-0.25*	-0.29*	-0.17*
cg20924286	CLDN11	-0.29*	-0.29*	-0.23*	-0.28*	-0.19*
cg01656955	NT5C1A	-0.29*	-0.29*	-0.25*	-0.29*	-0.23*
cg24340657	KRT24	-0.28*	-0.29*	-0.28*	-0.29*	-0.21*
cg01560871	C10orf27	-0.27*	-0.28*	-0.26*	-0.29*	-0.20*
cg15895197	EMILIN1	-0.29*	-0.28*	-0.22*	-0.29*	-0.18*
cg13319175	CAPZB	0.26*	0.28*	0.26*	0.29*	0.20*
cg11757293	KIFC2	-0.29*	-0.29*	-0.28*	-0.29*	-0.22*
cg23799313	PAQR7	-0.29*	-0.29*	-0.26*	-0.29*	-0.19*
cg00613255	INS-IGF2;INS	-0.29*	-0.29*	-0.26*	-0.29*	-0.21*
cg01566404	ETNK2	-0.26*	-0.29*	-0.27*	-0.29*	-0.24*
cg25384595	LILRA1	-0.29*	-0.28*	-0.24*	-0.29*	-0.19*
cg09118625	DIRAS3	0.28*	0.26*	0.24*	0.29*	0.12*
cg00398048	AGA	-0.25*	-0.29*	-0.23*	-0.27*	-0.25*
cg25509184	CFTR	-0.27*	-0.29*	-0.28*	-0.29*	-0.24*
cg25710140	MID1	-0.27*	-0.27*	-0.24*	-0.29*	-0.17*
cg09911342	ASZ1	-0.27*	-0.29*	-0.23*	-0.29*	-0.20*
cg04398275	SBNO1	-0.29*	-0.28*	-0.26*	-0.28*	-0.18*
cg25932713	DTX3L;PARP9	-0.29*	-0.29*	-0.26*	-0.29*	-0.22*
cg24331079	STAT4	-0.29*	-0.28*	-0.26*	-0.28*	-0.22*
cg16413535	TKTL2	-0.26*	-0.28*	-0.24*	-0.29*	-0.19*
cg20000468	IFNAR2	-0.29*	-0.29*	-0.25*	-0.29*	-0.20*
cg26524263	KLK13	-0.28*	-0.27*	-0.24*	-0.29*	-0.14*
cg26043257	CD38	-0.25*	-0.29*	-0.25*	-0.28*	-0.24*
cg09931793	OR2K2	-0.29*	-0.28*	-0.25*	-0.27*	-0.16*
cg13265789	UNC5C	-0.28*	-0.29*	-0.26*	-0.29*	-0.19*
cg01589580	CTDP1	-0.29*	-0.28*	-0.25*	-0.29*	-0.19*
cg23681213	PNMA1	-0.28*	-0.27*	-0.25*	-0.29*	-0.13*
cg16158807	WNK2	-0.25*	-0.29*	-0.27*	-0.28*	-0.25*
cg24046110	LYNX1	0.28*	0.29*	0.25*	0.29*	0.19*
cg17356112	PLXNA4	-0.26*	-0.29*	-0.24*	-0.28*	-0.25*
cg25402049	PRDM2	-0.27*	-0.28*	-0.23*	-0.29*	-0.21*
cg20028470	UCN	-0.25*	-0.29*	-0.27*	-0.29*	-0.25*
cg00448720	C1QTNF9	-0.28*	-0.29*	-0.27*	-0.28*	-0.23*
cg06220235	SOCS1	-0.26*	-0.29*	-0.27*	-0.28*	-0.27*
cg09748975	MSX1	0.28*	0.26*	0.23*	0.29*	0.11*
cg16792800	GPC6	-0.25*	-0.25*	-0.22*	-0.29*	-0.11*
cg08260959	HIST1H4F	-0.27*	-0.29*	-0.27*	-0.29*	-0.25*
cg05246522	KSR1	-0.27*	-0.29*	-0.26*	-0.29*	-0.23*
cg09706243	POLD4;LOC100130987	-0.28*	-0.29*	-0.25*	-0.29*	-0.20*
cg15746445	TRPM8	-0.28*	-0.29*	-0.27*	-0.29*	-0.24*
cg00374717	ARSG	-0.29*	-0.29*	-0.27*	-0.29*	-0.21*
cg17534899	IQSEC1	-0.26*	-0.28*	-0.25*	-0.29*	-0.24*
cg16593081	DYX1C1	-0.28*	-0.29*	-0.25*	-0.27*	-0.22*
cg24400943	C11orf64	-0.25*	-0.28*	-0.25*	-0.29*	-0.23*
cg11102782	ISYNA1	-0.26*	-0.29*	-0.24*	-0.26*	-0.26*
cg02037013	MC4R	-0.25*	-0.29*	-0.25*	-0.27*	-0.26*
cg21770145	PCYT2;SIRT7	-0.28*	-0.29*	-0.24*	-0.27*	-0.22*
cg10857345	TEX13B	-0.28*	-0.28*	-0.25*	-0.29*	-0.18*
cg04518808	PRKCG	-0.28*	-0.29*	-0.25*	-0.28*	-0.22*
cg10453365	RHCG	-0.26*	-0.29*	-0.27*	-0.29*	-0.26*
cg24680602	ZNF232	-0.25*	-0.28*	-0.25*	-0.29*	-0.22*
cg20775840	G3BP1	-0.26*	-0.29*	-0.24*	-0.29*	-0.25*
cg03929796	ALAS1	-0.28*	-0.29*	-0.26*	-0.27*	-0.22*
cg12181621	HIST1H3I	-0.23*	-0.25*	-0.21*	-0.29*	-0.15*
cg20906802	OPN5	-0.28*	-0.29*	-0.26*	-0.28*	-0.22*
cg22467534	UNC13D	-0.27*	-0.29*	-0.28*	-0.26*	-0.24*
cg05774801	SFRP2	-0.25*	-0.29*	-0.26*	-0.28*	-0.23*
cg13641903	WT1	0.25*	0.27*	0.24*	0.29*	0.18*
cg11675413	RNF113B;FARP1	0.28*	0.27*	0.26*	0.29*	0.16*
cg21992250	SLC15A3	0.27*	0.25*	0.23*	0.29*	0.12*
cg23146358	CDKN1C	-0.26*	-0.28*	-0.25*	-0.29*	-0.19*
cg08849574	ZNF134	-0.28*	-0.26*	-0.24*	-0.29*	-0.14*
cg10163825	HAGHL;CCDC78	-0.24*	-0.29*	-0.26*	-0.27*	-0.27*
cg27626424	LOR	-0.26*	-0.29*	-0.25*	-0.28*	-0.23*
cg21017752	PPP1R3C	-0.26*	-0.26*	-0.24*	-0.29*	-0.16*
cg19423311	IL21R	-0.29*	-0.29*	-0.26*	-0.27*	-0.19*
cg21964481	SLC34A3	-0.28*	-0.29*	-0.25*	-0.28*	-0.22*
cg02989940	AHSP	-0.28*	-0.29*	-0.25*	-0.27*	-0.22*
cg03852144	GLRX	-0.27*	-0.29*	-0.28*	-0.28*	-0.23*
cg15003158	cg15003158	-0.28*	-0.29*	-0.27*	-0.28*	-0.21*
cg04115602	CGB8	-0.27*	-0.29*	-0.25*	-0.28*	-0.22*
cg18236477	ATP8A2	0.27*	0.28*	0.26*	0.29*	0.19*
cg26525091	MADCAM1	-0.27*	-0.28*	-0.25*	-0.29*	-0.21*
cg20088964	RPSAP52;HMGA2	-0.28*	-0.27*	-0.27*	-0.29*	-0.16*
cg05291178	C3orf24	-0.29*	-0.27*	-0.26*	-0.28*	-0.17*
cg27040423	CHFR	-0.26*	-0.28*	-0.24*	-0.29*	-0.19*
cg03963198	IRX4	0.27*	0.29*	0.26*	0.28*	0.22*
cg00025991	DIP2C	-0.28*	-0.29*	-0.26*	-0.29*	-0.21*
cg07660236	ZSCAN12	-0.26*	-0.29*	-0.25*	-0.26*	-0.25*
cg15736165	BNC1	-0.27*	-0.29*	-0.27*	-0.27*	-0.22*
cg22449114	TCF15	-0.27*	-0.29*	-0.27*	-0.27*	-0.24*
cg12385643	UGT1A6;UGT1A7;UGT1A8;UGT1A9;UGT1A10	-0.27*	-0.28*	-0.25*	-0.29*	-0.20*
cg01186777	TNFSF9	0.25*	0.27*	0.24*	0.29*	0.19*
cg15258980	ARHGAP25	-0.27*	-0.29*	-0.27*	-0.27*	-0.23*
cg26112639	NLRP3	-0.28*	-0.29*	-0.28*	-0.28*	-0.22*
cg18350391	IL32	-0.27*	-0.29*	-0.25*	-0.28*	-0.24*
cg14601284	PLXDC1	-0.27*	-0.29*	-0.26*	-0.27*	-0.23*
cg24868271	PLCD1	-0.26*	-0.29*	-0.27*	-0.28*	-0.24*
cg22805308	PLEKHG5	-0.28*	-0.29*	-0.25*	-0.28*	-0.21*
cg21902544	CBLN2	0.28*	0.27*	0.25*	0.29*	0.21*
cg06462291	NT5DC3	-0.26*	-0.28*	-0.26*	-0.29*	-0.20*
cg10935723	KCNK10	-0.29*	-0.28*	-0.27*	-0.28*	-0.18*
cg17240454	SPDEF	-0.27*	-0.29*	-0.25*	-0.27*	-0.21*
cg22994720	CHRDL2	-0.28*	-0.29*	-0.25*	-0.28*	-0.20*
cg18414381	EHF	-0.29*	-0.28*	-0.28*	-0.28*	-0.21*
cg21951612	MRAS	-0.24*	-0.26*	-0.25*	-0.29*	-0.22*
cg24579667	cg24579667	-0.27*	-0.28*	-0.24*	-0.28*	-0.22*
cg27167601	RORA	-0.27*	-0.28*	-0.23*	-0.28*	-0.17*
cg17504145	CRYBB2	-0.28*	-0.28*	-0.25*	-0.28*	-0.20*
cg23180270	NDUFA1;RNF113A	-0.27*	-0.28*	-0.23*	-0.27*	-0.23*
cg02212280	MMP1	-0.28*	-0.27*	-0.24*	-0.28*	-0.18*
cg10549973	TOMM20L	-0.26*	-0.28*	-0.28*	-0.28*	-0.24*
cg06817269	GCNT3	-0.26*	-0.27*	-0.25*	-0.28*	-0.21*
cg11340260	GP1BA	-0.27*	-0.28*	-0.27*	-0.28*	-0.22*
cg26711820	MYF6	-0.28*	-0.28*	-0.26*	-0.26*	-0.22*
cg09418321	DYRK4	-0.27*	-0.27*	-0.24*	-0.28*	-0.16*
cg02436686	GMFG	-0.27*	-0.28*	-0.26*	-0.28*	-0.23*
cg03292149	CBLC	-0.28*	-0.28*	-0.27*	-0.28*	-0.20*
cg13217373	RPS6KA2	-0.27*	-0.28*	-0.26*	-0.28*	-0.21*
cg11990309	HTR1E	0.26*	0.27*	0.22*	0.28*	0.18*
cg04413148	CTRL	-0.27*	-0.27*	-0.25*	-0.28*	-0.19*
cg27342801	REG3A	-0.27*	-0.27*	-0.24*	-0.28*	-0.19*
cg20291049	POU3F3	-0.27*	-0.25*	-0.21*	-0.28*	-0.11*
cg06910100	USHBP1	-0.26*	-0.28*	-0.25*	-0.27*	-0.23*
cg04757093	RUNX3	-0.27*	-0.28*	-0.24*	-0.28*	-0.19*
cg00995327	CHST2	-0.25*	-0.25*	-0.23*	-0.28*	-0.13*
cg00186954	C11orf17;ST5	-0.26*	-0.28*	-0.26*	-0.28*	-0.23*
cg00101227	MPZ	-0.28*	-0.28*	-0.26*	-0.27*	-0.21*
cg15522957	ALX4	-0.28*	-0.28*	-0.26*	-0.27*	-0.23*
cg13562542	EIF4E3;GPR27	0.25*	0.26*	0.24*	0.28*	0.17*
cg26128441	P2RX3	-0.27*	-0.26*	-0.23*	-0.28*	-0.17*
cg00134539	UBASH3A	-0.26*	-0.28*	-0.24*	-0.28*	-0.19*
cg26781150	HPDL	-0.27*	-0.28*	-0.28*	-0.28*	-0.21*
cg05607401	GMFG	-0.28*	-0.28*	-0.26*	-0.26*	-0.20*
cg06417962	RNH1	-0.25*	-0.26*	-0.23*	-0.28*	-0.20*
cg15275890	SLC25A17	-0.28*	-0.28*	-0.26*	-0.27*	-0.20*
cg18113270	MMP3	-0.27*	-0.28*	-0.25*	-0.28*	-0.19*
cg14376424	GARIN3	-0.27*	-0.28*	-0.27*	-0.28*	-0.24*
cg18511007	COL1A2	-0.26*	-0.26*	-0.25*	-0.28*	-0.19*
cg21120063	C2orf82	-0.28*	-0.28*	-0.27*	-0.27*	-0.20*
cg12402251	CALB1	-0.28*	-0.26*	-0.25*	-0.27*	-0.13*
cg14221831	CDH16	-0.28*	-0.28*	-0.27*	-0.28*	-0.21*
cg08918749	LPL	-0.25*	-0.26*	-0.23*	-0.28*	-0.17*
cg22678136	SNRPN	0.28*	0.28*	0.26*	0.28*	0.18*
cg25219333	ARFIP2;FXC1	-0.28*	-0.27*	-0.26*	-0.27*	-0.19*
cg04515986	FTHL17	-0.24*	-0.26*	-0.24*	-0.28*	-0.14*
cg02885771	LTV1	-0.27*	-0.28*	-0.25*	-0.27*	-0.25*
cg24975564	PDE3A	-0.27*	-0.27*	-0.23*	-0.28*	-0.14*
cg09312149	TRIM36	-0.27*	-0.28*	-0.21*	-0.27*	-0.22*
cg19777470	CRABP1	-0.28*	-0.27*	-0.25*	-0.28*	-0.15*
cg13613682	ZIC3	0.27*	0.27*	0.24*	0.28*	0.17*
cg08088989	ZNF280A	-0.27*	-0.28*	-0.25*	-0.28*	-0.20*
cg25488206	RBM9	-0.26*	-0.24*	-0.23*	-0.28*	-0.09*
cg13652336	PREX2	-0.26*	-0.26*	-0.23*	-0.28*	-0.17*
cg07665060	YIF1B;C19orf33	-0.25*	-0.28*	-0.25*	-0.26*	-0.23*
cg12265829	ADCY4	-0.26*	-0.28*	-0.27*	-0.28*	-0.21*
cg01295203	PRDM14	0.25*	0.26*	0.24*	0.28*	0.17*
cg19149125	PROSC	-0.27*	-0.27*	-0.23*	-0.28*	-0.16*
cg02417408	PPM1M	-0.27*	-0.28*	-0.26*	-0.28*	-0.22*
cg16101800	PCK1	-0.26*	-0.28*	-0.25*	-0.27*	-0.25*
cg20587394	HOXC13	-0.28*	-0.26*	-0.24*	-0.28*	-0.15*
cg25290938	ARHGAP22	-0.28*	-0.27*	-0.25*	-0.28*	-0.19*
cg05252264	FCAR	-0.27*	-0.28*	-0.24*	-0.28*	-0.19*
cg10141715	SLC5A8	0.25*	0.28*	0.24*	0.28*	0.21*
cg20103758	SLC27A6	-0.27*	-0.28*	-0.26*	-0.27*	-0.23*
cg04377282	NODAL	-0.26*	-0.28*	-0.28*	-0.27*	-0.23*
cg14423778	MBNL1;LOC401093	-0.26*	-0.28*	-0.26*	-0.27*	-0.21*
cg08896945	CALCB	-0.26*	-0.24*	-0.22*	-0.28*	-0.11*
cg18244915	ZNF569	-0.25*	-0.25*	-0.23*	-0.28*	-0.14*
cg04411625	CRIP1	-0.25*	-0.28*	-0.26*	-0.26*	-0.25*
cg14308452	PRR22	-0.28*	-0.27*	-0.24*	-0.26*	-0.20*
cg13449372	MRPL43;C10orf2	-0.28*	-0.28*	-0.24*	-0.28*	-0.20*
cg08201421	TNNC2	-0.27*	-0.28*	-0.25*	-0.25*	-0.24*
cg04719766	KCNQ1	-0.27*	-0.27*	-0.25*	-0.28*	-0.18*
cg25302419	CTNND2	-0.26*	-0.26*	-0.23*	-0.28*	-0.14*
cg05403071	SNAI1	-0.25*	-0.28*	-0.26*	-0.27*	-0.23*
cg07489003	XK	-0.26*	-0.28*	-0.25*	-0.28*	-0.23*
cg16744741	PRKG2	-0.26*	-0.28*	-0.26*	-0.26*	-0.25*
cg04623837	HCG9	-0.25*	-0.28*	-0.25*	-0.28*	-0.22*
cg09636671	LMOD1	-0.25*	-0.26*	-0.23*	-0.28*	-0.14*
cg21686987	CTRB1	-0.27*	-0.28*	-0.26*	-0.26*	-0.24*
cg10501128	FLT1	0.28*	0.26*	0.23*	0.26*	0.16*
cg12792011	ZNF329	0.27*	0.28*	0.25*	0.28*	0.21*
cg02735486	ANK2	-0.25*	-0.23*	-0.19*	-0.28*	-0.10*
cg02254461	CSRNP1	-0.24*	-0.28*	-0.23*	-0.25*	-0.27*
cg17461214	CHML;OPN3	-0.25*	-0.27*	-0.27*	-0.28*	-0.19*
cg18621299	EVL	-0.27*	-0.28*	-0.27*	-0.26*	-0.21*
cg17207590	APH1B	-0.26*	-0.28*	-0.26*	-0.27*	-0.22*
cg15775914	CHML;OPN3	-0.26*	-0.28*	-0.27*	-0.27*	-0.20*
cg11879577	ARL6IP1	-0.26*	-0.28*	-0.23*	-0.28*	-0.22*
cg09313439	CDH2	-0.28*	-0.26*	-0.24*	-0.26*	-0.14*
cg16632715	HOXD11	0.25*	0.27*	0.24*	0.28*	0.20*
cg08331313	SPARC	-0.26*	-0.26*	-0.25*	-0.28*	-0.16*
cg23696712	KRT79	-0.27*	-0.28*	-0.25*	-0.26*	-0.24*
cg07499372	USP29	-0.26*	-0.25*	-0.22*	-0.28*	-0.13*
cg23503501	SMC1B;RIBC2	-0.27*	-0.27*	-0.26*	-0.28*	-0.19*
cg11939071	DTX1	-0.25*	-0.28*	-0.25*	-0.27*	-0.19*
cg21035142	CRYGN	-0.26*	-0.28*	-0.24*	-0.28*	-0.20*
cg26946769	MAPK4	-0.26*	-0.27*	-0.25*	-0.28*	-0.24*
cg18055007	DDAH2	-0.27*	-0.27*	-0.24*	-0.28*	-0.19*
cg10521852	LPAR2	-0.25*	-0.28*	-0.26*	-0.26*	-0.25*
cg14396117	MYO16	-0.27*	-0.26*	-0.23*	-0.28*	-0.18*
cg25683185	ACRBP	-0.27*	-0.28*	-0.26*	-0.27*	-0.22*
cg07728874	CD3D	-0.27*	-0.28*	-0.24*	-0.27*	-0.21*
cg18989919	C3orf36	-0.28*	-0.27*	-0.27*	-0.27*	-0.19*
cg00472814	ADAMTS1	-0.27*	-0.26*	-0.22*	-0.28*	-0.13*
cg14870271	LGALS3BP	-0.26*	-0.25*	-0.21*	-0.28*	-0.15*
cg01072821	T-SP1	-0.26*	-0.26*	-0.24*	-0.28*	-0.17*
cg22983529	GNG11	-0.28*	-0.28*	-0.24*	-0.24*	-0.21*
cg25766046	ROR2	0.25*	0.27*	0.25*	0.28*	0.20*
cg24429836	LDHD	-0.27*	-0.28*	-0.26*	-0.27*	-0.18*
cg23410627	CH25H	-0.27*	-0.27*	-0.25*	-0.28*	-0.19*
cg23917399	TNFAIP8	-0.26*	-0.28*	-0.22*	-0.27*	-0.18*
cg27641018	EPDR1	-0.28*	-0.26*	-0.22*	-0.27*	-0.14*
cg25094569	WT1	-0.26*	-0.26*	-0.23*	-0.28*	-0.18*
cg19731122	MYO1C	-0.27*	-0.28*	-0.26*	-0.27*	-0.21*
cg18515587	SELENBP1	-0.25*	-0.28*	-0.25*	-0.27*	-0.25*
cg04402875	RET	-0.25*	-0.28*	-0.26*	-0.26*	-0.22*
cg27590397	SSTR1	0.26*	0.26*	0.25*	0.28*	0.19*
cg11481351	FNDC7	-0.25*	-0.28*	-0.24*	-0.26*	-0.24*
cg26738080	TNNC1	-0.28*	-0.27*	-0.23*	-0.26*	-0.19*
cg27226949	EFNB2	-0.24*	-0.26*	-0.23*	-0.27*	-0.19*
cg21370143	MYBPC3	-0.27*	-0.27*	-0.26*	-0.27*	-0.20*
cg00037940	PIK3CB	-0.27*	-0.27*	-0.23*	-0.27*	-0.20*
cg01127428	SYCP3	0.27*	0.26*	0.24*	0.27*	0.11*
cg01883966	DOM3Z;STK19	-0.27*	-0.27*	-0.25*	-0.27*	-0.21*
cg16509658	GABRB2	0.25*	0.27*	0.23*	0.27*	0.18*
cg12788467	HNF1B	-0.24*	-0.27*	-0.23*	-0.26*	-0.22*
cg20367961	EDN2	-0.25*	-0.27*	-0.23*	-0.27*	-0.22*
cg20377955	SP8	-0.26*	-0.27*	-0.25*	-0.26*	-0.23*
cg16907514	C14orf33;KTN1	-0.25*	-0.27*	-0.24*	-0.27*	-0.20*
cg08455548	PCDH11Y	0.27*	0.26*	0.24*	0.27*	0.17*
cg01076838	TMEM86B	-0.25*	-0.27*	-0.26*	-0.27*	-0.22*
cg22946150	SH3GL3	0.25*	0.27*	0.24*	0.26*	0.23*
cg21252483	TULP2	-0.25*	-0.27*	-0.25*	-0.27*	-0.25*
cg15830940	SMARCAL1	-0.26*	-0.27*	-0.22*	-0.27*	-0.20*
cg26147338	KRBA2	-0.26*	-0.27*	-0.23*	-0.27*	-0.19*
cg17266238	C21orf94	-0.27*	-0.27*	-0.25*	-0.26*	-0.20*
cg13085976	C9orf167	-0.25*	-0.27*	-0.24*	-0.26*	-0.21*
cg02762689	GUCA1B	-0.27*	-0.27*	-0.24*	-0.27*	-0.20*
cg14538332	SDC2	-0.26*	-0.26*	-0.22*	-0.27*	-0.15*
cg09280976	MEG3	-0.25*	-0.27*	-0.26*	-0.27*	-0.24*
cg14310034	BMP4	-0.24*	-0.27*	-0.27*	-0.26*	-0.25*
cg16016036	TPO	-0.27*	-0.25*	-0.23*	-0.25*	-0.19*
cg04278702	HTR1E	0.25*	0.26*	0.24*	0.27*	0.17*
cg24115627	SETD1A;HSD3B7	-0.27*	-0.27*	-0.23*	-0.27*	-0.17*
cg20977864	HYDIN	-0.27*	-0.27*	-0.27*	-0.25*	-0.24*
cg21057494	CLEC3B	-0.25*	-0.27*	-0.24*	-0.26*	-0.23*
cg12589433	AR	-0.26*	-0.27*	-0.25*	-0.26*	-0.21*
cg16427670	ARHGEF7	-0.24*	-0.27*	-0.25*	-0.26*	-0.24*
cg22937804	C2orf53	-0.27*	-0.27*	-0.25*	-0.27*	-0.20*
cg04532229	SLC9A2	-0.26*	-0.27*	-0.23*	-0.27*	-0.20*
cg05396987	SMIM43;LOC100192379	-0.25*	-0.27*	-0.24*	-0.27*	-0.20*
cg24719984	PPFIA2	-0.27*	-0.27*	-0.23*	-0.27*	-0.17*
cg13791131	IGF2;IGF2AS;INS-IGF2	0.27*	0.27*	0.27*	0.27*	0.19*
cg16628918	GPR172A;FBXL6	-0.25*	-0.26*	-0.23*	-0.27*	-0.19*
cg06197492	H19	-0.26*	-0.26*	-0.25*	-0.27*	-0.18*
cg06722633	GRIK3	-0.26*	-0.25*	-0.23*	-0.27*	-0.11*
cg14072120	RAC2	-0.24*	-0.27*	-0.25*	-0.26*	-0.21*
cg16415058	SORCS1	-0.26*	-0.27*	-0.24*	-0.27*	-0.19*
cg02008154	TBX20	0.25*	0.26*	0.23*	0.27*	0.18*
cg00658007	RD3	-0.26*	-0.27*	-0.27*	-0.26*	-0.21*
cg20684549	LPPR3	-0.25*	-0.27*	-0.26*	-0.24*	-0.23*
cg06894812	MCC	-0.25*	-0.27*	-0.23*	-0.27*	-0.19*
cg24407065	BLZF1;NME7	-0.25*	-0.27*	-0.24*	-0.24*	-0.25*
cg05556202	TM4SF19	-0.27*	-0.26*	-0.26*	-0.27*	-0.17*
cg02301815	KIAA1267	-0.27*	-0.26*	-0.23*	-0.26*	-0.19*
cg01662650	MBTPS2;YY2	0.25*	0.25*	0.24*	0.27*	0.17*
cg23022999	RINL	-0.23*	-0.24*	-0.22*	-0.27*	-0.16*
cg07156669	CPD	-0.24*	-0.27*	-0.24*	-0.25*	-0.25*
cg07084163	UGT3A2	0.26*	0.25*	0.24*	0.27*	0.15*
cg19569684	MGC29506	-0.26*	-0.27*	-0.23*	-0.26*	-0.21*
cg17639046	HS3ST3B1	-0.25*	-0.24*	-0.22*	-0.27*	-0.13*
cg16898420	LPPR1	-0.25*	-0.24*	-0.21*	-0.27*	-0.11*
cg03001305	STAT5A	-0.27*	-0.27*	-0.25*	-0.27*	-0.20*
cg23492043	ASTN1	-0.26*	-0.25*	-0.23*	-0.27*	-0.13*
cg08812936	KCNMB2	-0.25*	-0.23*	-0.20*	-0.27*	-0.09*
cg19114595	DIRAS3	-0.26*	-0.27*	-0.24*	-0.26*	-0.21*
cg24919884	ARHGEF16	-0.26*	-0.26*	-0.22*	-0.27*	-0.17*
cg03139377	SLC6A12	-0.26*	-0.27*	-0.27*	-0.24*	-0.23*
cg21342728	MCHR1	-0.25*	-0.27*	-0.21*	-0.27*	-0.23*
cg17260124	KCTD14	-0.27*	-0.24*	-0.24*	-0.27*	-0.15*
cg25356886	CRYGD	-0.23*	-0.27*	-0.26*	-0.26*	-0.25*
cg16384137	C13orf16	-0.26*	-0.25*	-0.23*	-0.27*	-0.19*
cg16715722	TLX1NB;TLX1	-0.27*	-0.25*	-0.24*	-0.27*	-0.18*
cg03555203	TSHZ3	0.26*	0.26*	0.23*	0.27*	0.15*
cg12640109	ASRGL1	-0.25*	-0.27*	-0.23*	-0.24*	-0.24*
cg13060154	DAB2IP	-0.24*	-0.23*	-0.21*	-0.27*	-0.10*
cg06434428	HAPLN1	-0.24*	-0.24*	-0.23*	-0.27*	-0.19*
cg09527362	C6orf150	-0.24*	-0.27*	-0.25*	-0.24*	-0.23*
cg16176379	LPCAT2	-0.24*	-0.27*	-0.24*	-0.25*	-0.25*
cg18454685	CACNA1G	-0.26*	-0.25*	-0.23*	-0.27*	-0.19*
cg06466479	BRIX1	-0.27*	-0.25*	-0.24*	-0.24*	-0.19*
cg14850026	L1TD1	0.26*	0.24*	0.23*	0.27*	0.12*
cg23698956	FAM3A	-0.26*	-0.27*	-0.23*	-0.24*	-0.21*
cg12532477	CHST6	-0.23*	-0.27*	-0.26*	-0.24*	-0.24*
cg09916572	SRCRB4D;ZP3	-0.24*	-0.25*	-0.22*	-0.27*	-0.19*
cg13645078	PHLDA3	-0.24*	-0.27*	-0.22*	-0.25*	-0.22*
cg18783781	SLC25A33	-0.25*	-0.27*	-0.24*	-0.25*	-0.23*
cg23769143	TIMP4;SYN2	-0.26*	-0.24*	-0.20*	-0.27*	-0.10*
cg13163729	SIX3	-0.24*	-0.25*	-0.23*	-0.27*	-0.17*
cg00307685	BRDT	-0.25*	-0.23*	-0.23*	-0.27*	-0.13*
cg21057046	NBL1	-0.23*	-0.27*	-0.25*	-0.25*	-0.26*
cg16957313	DUSP1	-0.24*	-0.27*	-0.24*	-0.25*	-0.21*
cg01610488	TRPA1	0.23*	0.23*	0.22*	0.27*	0.16*
cg24898753	FTH1	-0.24*	-0.27*	-0.24*	-0.25*	-0.25*
cg10036895	MGMT	-0.24*	-0.26*	-0.21*	-0.27*	-0.20*
cg24467291	CLIP1	-0.24*	-0.24*	-0.22*	-0.27*	-0.15*
cg18506679	OLFML2A	0.26*	0.26*	0.23*	0.27*	0.16*
cg07398429	MAGEB4	-0.24*	-0.25*	-0.21*	-0.27*	-0.14*
cg00901493	YBX2	-0.24*	-0.27*	-0.23*	-0.26*	-0.21*
cg25978208	SNRPN	0.27*	0.26*	0.24*	0.27*	0.16*
cg27352992	CNTN1	-0.25*	-0.25*	-0.20*	-0.27*	-0.14*
cg22545356	MMRN2	-0.25*	-0.27*	-0.22*	-0.26*	-0.22*
cg01837719	FUT9	-0.25*	-0.25*	-0.20*	-0.27*	-0.14*
cg12572278	OAF	-0.27*	-0.26*	-0.23*	-0.26*	-0.15*
cg09107315	GIPC2	-0.25*	-0.27*	-0.25*	-0.26*	-0.23*
cg03964111	TMEM176A;TMEM176B	-0.25*	-0.27*	-0.25*	-0.26*	-0.21*
cg27533013	DLEU2;TRIM13;KCNRG	0.27*	0.26*	0.23*	0.26*	0.15*
cg01830294	WNT2	0.24*	0.24*	0.22*	0.27*	0.18*
cg03584646	TBC1D8	-0.25*	-0.25*	-0.21*	-0.27*	-0.16*
cg00619207	DENND2D	-0.25*	-0.27*	-0.25*	-0.24*	-0.22*
cg23422659	WNT9B	-0.25*	-0.26*	-0.22*	-0.27*	-0.15*
cg17241310	BARHL2	0.24*	0.26*	0.23*	0.27*	0.18*
cg08269321	RPRML	-0.24*	-0.27*	-0.25*	-0.26*	-0.20*
cg01946574	PTPRM	-0.27*	-0.25*	-0.22*	-0.26*	-0.14*
cg11512771	TARS2;ECM1	-0.26*	-0.27*	-0.24*	-0.25*	-0.19*
cg18354264	MIXL1	-0.26*	-0.27*	-0.26*	-0.26*	-0.21*
cg09971646	DLK1	-0.24*	-0.27*	-0.23*	-0.25*	-0.22*
cg23239444	PACSIN1	-0.24*	-0.27*	-0.24*	-0.25*	-0.23*
cg25201363	LRPAP1	-0.25*	-0.27*	-0.25*	-0.25*	-0.21*
cg20339230	ST8SIA2	0.25*	0.26*	0.22*	0.27*	0.17*
cg22784047	PRRT2	-0.25*	-0.27*	-0.24*	-0.25*	-0.22*
cg16041660	PRICKLE1	0.26*	0.25*	0.24*	0.27*	0.17*
cg02679745	C9orf139;FUT7	-0.25*	-0.26*	-0.25*	-0.25*	-0.19*
cg03962522	SLC5A1	-0.25*	-0.26*	-0.24*	-0.23*	-0.23*
cg07472159	COL10A1;NT5DC1	-0.25*	-0.25*	-0.23*	-0.26*	-0.14*
cg21547708	SSTR2	0.26*	0.26*	0.24*	0.25*	0.20*
cg25042226	PAX8;LOC440839	0.25*	0.24*	0.21*	0.26*	0.11*
cg07026910	INPP5D	-0.25*	-0.26*	-0.23*	-0.26*	-0.18*
cg21458907	CADPS	-0.25*	-0.25*	-0.23*	-0.26*	-0.13*
cg03943509	PYGM	-0.24*	-0.26*	-0.22*	-0.26*	-0.20*
cg23902550	EEF1D;TIGD5	-0.24*	-0.26*	-0.22*	-0.26*	-0.23*
cg14967066	IFITM1	-0.25*	-0.26*	-0.24*	-0.23*	-0.22*
cg11715966	CCDC8	-0.24*	-0.26*	-0.24*	-0.25*	-0.21*
cg09949775	COMP	-0.24*	-0.26*	-0.22*	-0.24*	-0.23*
cg09034896	GRK1	-0.26*	-0.26*	-0.26*	-0.26*	-0.20*
cg18149207	RORC	-0.25*	-0.26*	-0.24*	-0.25*	-0.24*
cg04237663	KCNV1	0.24*	0.25*	0.22*	0.26*	0.20*
cg01243790	TMEM182	-0.25*	-0.24*	-0.23*	-0.26*	-0.15*
cg05511685	RGS9	-0.22*	-0.24*	-0.21*	-0.26*	-0.17*
cg15677294	TUBB4	-0.23*	-0.26*	-0.24*	-0.24*	-0.24*
cg11492040	H19	-0.26*	-0.26*	-0.24*	-0.25*	-0.20*
cg18638496	FGF5	0.25*	0.26*	0.25*	0.26*	0.22*
cg21453309	FAM101A	-0.24*	-0.24*	-0.20*	-0.26*	-0.15*
cg25778166	FMO3	-0.25*	-0.23*	-0.21*	-0.26*	-0.12*
cg16540259	NDST2	-0.26*	-0.26*	-0.24*	-0.26*	-0.19*
cg14723032	PITPNM3	-0.26*	-0.25*	-0.23*	-0.25*	-0.17*
cg06908778	SPAG6	0.26*	0.25*	0.22*	0.26*	0.15*
cg14659547	RETNLB	-0.25*	-0.26*	-0.23*	-0.25*	-0.20*
cg24456340	ABI3;GNGT2	-0.25*	-0.26*	-0.23*	-0.26*	-0.18*
cg02194211	FAM3D	-0.26*	-0.26*	-0.23*	-0.25*	-0.19*
cg03399971	INHBC	-0.25*	-0.26*	-0.23*	-0.26*	-0.20*
cg05437059	KCNE1L	-0.21*	-0.23*	-0.20*	-0.26*	-0.16*
cg06641503	ARIH2	-0.23*	-0.25*	-0.21*	-0.26*	-0.18*
cg10647513	HBA1	-0.25*	-0.26*	-0.26*	-0.26*	-0.22*
cg11172423	CLDN19	0.26*	0.25*	0.23*	0.26*	0.13*
cg06493386	TRPA1	0.21*	0.22*	0.21*	0.26*	0.13*
cg02981853	cg02981853	-0.25*	-0.26*	-0.24*	-0.25*	-0.22*
cg01820374	LAG3	-0.24*	-0.26*	-0.24*	-0.23*	-0.24*
cg25552889	FAM131A	-0.24*	-0.26*	-0.24*	-0.26*	-0.23*
cg06692050	SFRP5	0.24*	0.26*	0.21*	0.26*	0.16*
cg15464148	LPAR5	-0.24*	-0.26*	-0.24*	-0.26*	-0.21*
cg06363129	SOSTDC1	-0.25*	-0.26*	-0.24*	-0.26*	-0.20*
cg03554552	CD3EAP;PPP1R13L	-0.25*	-0.26*	-0.23*	-0.26*	-0.20*
cg07380496	MAP1B	-0.23*	-0.24*	-0.21*	-0.26*	-0.13*
cg21365602	GBP4	-0.24*	-0.26*	-0.26*	-0.26*	-0.20*
cg12354377	ANK3	0.24*	0.26*	0.25*	0.26*	0.20*
cg01152019	HOXD4;MIR10B	0.23*	0.25*	0.21*	0.26*	0.14*
cg21402071	CHRNB4	-0.23*	-0.26*	-0.25*	-0.24*	-0.22*
cg21588305	NNAT;BLCAP	-0.24*	-0.26*	-0.25*	-0.25*	-0.23*
cg20398399	KLHL6	-0.25*	-0.26*	-0.26*	-0.25*	-0.21*
cg16046376	PC	-0.25*	-0.26*	-0.22*	-0.25*	-0.23*
cg00213044	KRT6A	-0.26*	-0.26*	-0.22*	-0.26*	-0.20*
cg15836660	EDNRB	-0.25*	-0.25*	-0.21*	-0.26*	-0.14*
cg05724065	PHKG1	-0.23*	-0.22*	-0.17*	-0.26*	-0.10*
cg05090725	RAB39	-0.26*	-0.23*	-0.23*	-0.26*	-0.09*
cg09622447	CBS	-0.24*	-0.26*	-0.23*	-0.26*	-0.17*
cg00298357	IL17B	-0.25*	-0.26*	-0.23*	-0.25*	-0.23*
cg15547534	C7orf47	-0.23*	-0.26*	-0.22*	-0.24*	-0.24*
cg09893305	HAPLN1	-0.24*	-0.26*	-0.23*	-0.25*	-0.22*
cg26626089	PRKCG	-0.21*	-0.26*	-0.23*	-0.24*	-0.25*
cg16902509	ITGA8	-0.24*	-0.25*	-0.23*	-0.26*	-0.18*
cg04254119	AKAP3	-0.26*	-0.25*	-0.25*	-0.26*	-0.19*
cg27196745	PTPRO	-0.25*	-0.24*	-0.22*	-0.26*	-0.11*
cg10303842	CDH12	-0.24*	-0.26*	-0.23*	-0.26*	-0.21*
cg10140638	PTPRN	-0.26*	-0.26*	-0.24*	-0.26*	-0.16*
cg20404387	FAM43B	-0.26*	-0.24*	-0.22*	-0.24*	-0.15*
cg03355526	ZNF454	-0.25*	-0.23*	-0.20*	-0.26*	-0.11*
cg12864581	NKAIN1	-0.25*	-0.24*	-0.23*	-0.26*	-0.18*
cg04623955	DIO3	0.23*	0.24*	0.24*	0.26*	0.16*
cg16478792	RGSL1	-0.23*	-0.26*	-0.23*	-0.24*	-0.23*
cg17823175	AZU1	-0.23*	-0.26*	-0.24*	-0.24*	-0.23*
cg25743584	TIAF1;MYO18A	-0.26*	-0.23*	-0.24*	-0.24*	-0.14*
cg11380128	PRLH	-0.24*	-0.26*	-0.24*	-0.23*	-0.22*
cg27341860	OR2L13	-0.25*	-0.26*	-0.22*	-0.26*	-0.20*
cg05650171	NIT1;PFDN2	-0.24*	-0.24*	-0.21*	-0.26*	-0.18*
cg23621689	C6orf25	-0.26*	-0.24*	-0.23*	-0.23*	-0.14*
cg20065832	POU3F4	-0.24*	-0.26*	-0.24*	-0.26*	-0.20*
cg21991396	NLRP3	-0.26*	-0.26*	-0.25*	-0.24*	-0.20*
cg01939681	GABRB2	0.23*	0.25*	0.24*	0.26*	0.20*
cg16465939	KCNQ1	-0.23*	-0.26*	-0.22*	-0.22*	-0.24*
cg25870420	ITGA9	-0.22*	-0.26*	-0.24*	-0.26*	-0.21*
cg06509239	OSR1	-0.24*	-0.25*	-0.22*	-0.26*	-0.18*
cg22197830	TXNDC15	-0.24*	-0.26*	-0.24*	-0.25*	-0.21*
cg03149130	DIRAS2	0.26*	0.24*	0.23*	0.23*	0.16*
cg11393848	C1QC	-0.25*	-0.23*	-0.20*	-0.26*	-0.10*
cg06517798	ATP1A4	-0.26*	-0.24*	-0.21*	-0.24*	-0.16*
cg24625388	NEBL	-0.22*	-0.26*	-0.26*	-0.24*	-0.23*
cg03718677	TMOD4	-0.23*	-0.25*	-0.21*	-0.26*	-0.18*
cg24968336	KCNK6	-0.22*	-0.26*	-0.24*	-0.25*	-0.23*
cg10667970	FBXO6	-0.23*	-0.26*	-0.26*	-0.24*	-0.22*
cg23641264	JRK	-0.26*	-0.25*	-0.21*	-0.26*	-0.17*
cg18401406	C13orf36	-0.26*	-0.25*	-0.25*	-0.25*	-0.21*
cg18055394	EPHA3	-0.24*	-0.24*	-0.21*	-0.26*	-0.13*
cg26687173	WDR88	0.22*	0.22*	0.21*	0.26*	0.11*
cg17054360	MTERF	-0.26*	-0.23*	-0.21*	-0.26*	-0.12*
cg19280968	PPP1R2	-0.24*	-0.25*	-0.22*	-0.26*	-0.21*
cg23704082	TRIM59	-0.24*	-0.25*	-0.23*	-0.26*	-0.20*
cg02320454	GPR150	-0.24*	-0.25*	-0.22*	-0.26*	-0.18*
cg04123507	KRT86	-0.24*	-0.25*	-0.23*	-0.26*	-0.19*
cg24636657	SERPINA7	-0.24*	-0.25*	-0.21*	-0.26*	-0.16*
cg11821702	MLANA	-0.24*	-0.22*	-0.20*	-0.26*	-0.11*
cg04523589	CAMP	-0.25*	-0.26*	-0.24*	-0.23*	-0.20*
cg17895149	PLAGL1;HYMAI	-0.21*	-0.26*	-0.23*	-0.25*	-0.23*
cg21942576	GPBP1L1	-0.26*	-0.25*	-0.22*	-0.26*	-0.19*
cg07981495	CGA	-0.25*	-0.24*	-0.22*	-0.26*	-0.13*
cg08538752	TPTE	0.23*	0.24*	0.23*	0.26*	0.18*
cg14338548	LALBA	-0.23*	-0.24*	-0.22*	-0.26*	-0.19*
cg25124433	KRT20	-0.25*	-0.24*	-0.21*	-0.26*	-0.16*
cg20368904	TNFAIP2	-0.24*	-0.26*	-0.23*	-0.24*	-0.21*
cg05056120	EBF1	0.23*	0.25*	0.24*	0.26*	0.20*
cg10822172	CREB5	-0.23*	-0.23*	-0.18*	-0.26*	-0.12*
cg20277416	C11orf2;TM7SF2	0.25*	0.23*	0.21*	0.26*	0.12*
cg13269964	CD300LG	-0.22*	-0.26*	-0.23*	-0.23*	-0.22*
cg09555879	GRIK5	0.23*	0.23*	0.22*	0.26*	0.12*
cg26116551	ZNF536	-0.24*	-0.26*	-0.22*	-0.25*	-0.23*
cg17346022	SNX6	-0.24*	-0.26*	-0.24*	-0.25*	-0.21*
cg03366382	INS-IGF2;INS	-0.25*	-0.26*	-0.24*	-0.25*	-0.19*
cg02788102	CADM1	-0.25*	-0.24*	-0.23*	-0.26*	-0.11*
cg05102817	RBM18;MRRF	-0.25*	-0.26*	-0.24*	-0.26*	-0.18*
cg03934354	C1QTNF3	-0.21*	-0.23*	-0.19*	-0.26*	-0.18*
cg24087944	GABRD	-0.23*	-0.26*	-0.22*	-0.24*	-0.21*
cg23244913	HCG9	-0.23*	-0.25*	-0.23*	-0.26*	-0.20*
cg18349835	VIPR2	-0.26*	-0.26*	-0.23*	-0.24*	-0.18*
cg05016508	FLRT1;MACROD1	0.26*	0.24*	0.22*	0.25*	0.13*
cg04456238	WT1	0.25*	0.25*	0.21*	0.26*	0.18*
cg11277230	C4orf36	-0.24*	-0.26*	-0.22*	-0.25*	-0.16*
cg09300114	SLC16A5	-0.24*	-0.26*	-0.24*	-0.24*	-0.23*
cg10694914	POU2AF1	-0.25*	-0.25*	-0.25*	-0.26*	-0.16*
cg04461802	GPR126	-0.23*	-0.26*	-0.23*	-0.24*	-0.22*
cg08046471	CXCL11;ART3	-0.26*	-0.23*	-0.21*	-0.24*	-0.13*
cg23773532	GPRC5D	-0.24*	-0.24*	-0.22*	-0.26*	-0.17*
cg18742893	BOC	-0.23*	-0.24*	-0.23*	-0.26*	-0.13*
cg17611475	AGAP2	-0.23*	-0.26*	-0.24*	-0.24*	-0.23*
cg08623787	RXRG	-0.24*	-0.25*	-0.22*	-0.24*	-0.22*
cg04991214	NIT1;PFDN2	-0.24*	-0.25*	-0.23*	-0.25*	-0.22*
cg15742700	BLK	-0.25*	-0.25*	-0.24*	-0.22*	-0.21*
cg05697249	C11orf52	-0.25*	-0.25*	-0.25*	-0.25*	-0.19*
cg26683023	ZNF678	-0.25*	-0.24*	-0.22*	-0.25*	-0.16*
cg21430666	HIST3H3	0.24*	0.25*	0.22*	0.23*	0.17*
cg21696393	SOX8	0.21*	0.25*	0.22*	0.25*	0.22*
cg04961553	OCIAD2	-0.22*	-0.24*	-0.21*	-0.25*	-0.18*
cg01333011	PTHLH	-0.23*	-0.25*	-0.24*	-0.24*	-0.21*
cg23040064	JPH3	0.25*	0.24*	0.22*	0.25*	0.16*
cg13694749	SCN4A	-0.25*	-0.25*	-0.24*	-0.24*	-0.17*
cg26365668	HELQ;MRPS18C	-0.25*	-0.25*	-0.23*	-0.24*	-0.20*
cg12455187	CCL5	-0.24*	-0.25*	-0.24*	-0.25*	-0.18*
cg07221454	MS4A10	-0.24*	-0.25*	-0.25*	-0.25*	-0.20*
cg02217159	KHDRBS2	0.22*	0.25*	0.24*	0.22*	0.24*
cg21663580	PTK7	-0.20*	-0.25*	-0.22*	-0.23*	-0.20*
cg24901474	RGS5	-0.24*	-0.25*	-0.21*	-0.24*	-0.20*
cg05501584	ST8SIA2	-0.24*	-0.24*	-0.21*	-0.25*	-0.15*
cg00916635	PTPN22	-0.24*	-0.25*	-0.24*	-0.24*	-0.21*
cg10167296	RASSF5	-0.21*	-0.22*	-0.20*	-0.25*	-0.15*
cg11877382	GLT1D1	-0.24*	-0.25*	-0.24*	-0.24*	-0.20*
cg17260954	ATP10A	-0.23*	-0.25*	-0.23*	-0.25*	-0.18*
cg11178136	KIAA0652;HARBI1	-0.23*	-0.23*	-0.22*	-0.25*	-0.16*
cg24216701	CDX1	0.25*	0.24*	0.21*	0.25*	0.12*
cg13643796	ADAMTS3	0.25*	0.23*	0.20*	0.24*	0.12*
cg02433671	RGL3	-0.24*	-0.24*	-0.23*	-0.25*	-0.15*
cg21624282	C13orf28	-0.23*	-0.23*	-0.18*	-0.25*	-0.13*
cg17642353	PSG6	-0.25*	-0.25*	-0.23*	-0.23*	-0.18*
cg12815142	SPAG7;CAMTA2	-0.25*	-0.25*	-0.23*	-0.24*	-0.19*
cg13552869	SEZ6L2	0.24*	0.25*	0.25*	0.25*	0.19*
cg23096644	SGCE;PEG10	-0.22*	-0.23*	-0.20*	-0.25*	-0.14*
cg19304352	DEFA4	-0.24*	-0.25*	-0.21*	-0.25*	-0.15*
cg25033993	STX1B	-0.23*	-0.25*	-0.21*	-0.25*	-0.18*
cg04038932	C9orf171	-0.24*	-0.25*	-0.24*	-0.25*	-0.21*
cg03017264	NFAM1	-0.25*	-0.25*	-0.22*	-0.24*	-0.20*
cg01027739	DOLPP1	-0.24*	-0.25*	-0.23*	-0.25*	-0.17*
cg09429111	PTPDC1	-0.24*	-0.22*	-0.21*	-0.25*	-0.12*
cg15747595	TSPYL5	0.25*	0.23*	0.19*	0.25*	0.13*
cg00691625	NR5A1	-0.24*	-0.25*	-0.20*	-0.25*	-0.22*
cg04058169	BUB3	-0.24*	-0.25*	-0.23*	-0.25*	-0.18*
cg00168942	GJD4	-0.25*	-0.25*	-0.23*	-0.25*	-0.16*
cg22286764	cg22286764	-0.22*	-0.25*	-0.23*	-0.23*	-0.23*
cg23722792	SCN4A	0.23*	0.24*	0.22*	0.25*	0.16*
cg03022541	DNAJB8	-0.24*	-0.25*	-0.22*	-0.25*	-0.20*
cg04301614	C4orf19	-0.23*	-0.25*	-0.24*	-0.24*	-0.19*
cg19832721	KIAA1267	-0.24*	-0.25*	-0.24*	-0.25*	-0.19*
cg05564266	C6orf204	-0.23*	-0.25*	-0.22*	-0.23*	-0.23*
cg02930996	B4GALT6	-0.24*	-0.25*	-0.24*	-0.25*	-0.20*
cg24317255	RGS17	-0.25*	-0.23*	-0.25*	-0.25*	-0.11*
cg21932800	MMGT1	-0.25*	-0.25*	-0.22*	-0.24*	-0.19*
cg22495124	CACNG5	-0.25*	-0.23*	-0.21*	-0.24*	-0.14*
cg26530497	SOHLH2	0.25*	0.24*	0.23*	0.22*	0.17*
cg11692021	GNB3	-0.22*	-0.23*	-0.21*	-0.25*	-0.15*
cg11946165	CTSK	-0.23*	-0.25*	-0.23*	-0.25*	-0.18*
cg15787039	SCG5	-0.23*	-0.22*	-0.19*	-0.25*	-0.15*
cg21522988	FAR2	-0.24*	-0.25*	-0.24*	-0.24*	-0.20*
cg15133917	TTN	-0.23*	-0.25*	-0.22*	-0.23*	-0.21*
cg16391792	LIPC	-0.23*	-0.25*	-0.22*	-0.23*	-0.21*
cg03214697	SEC14L4	-0.23*	-0.24*	-0.22*	-0.25*	-0.17*
cg22005565	SLFNL1	-0.24*	-0.24*	-0.23*	-0.25*	-0.16*
cg00833777	ITGAM	-0.24*	-0.25*	-0.22*	-0.23*	-0.19*
cg03699566	FOLR1	-0.23*	-0.24*	-0.21*	-0.25*	-0.17*
cg23719124	GSTM5	-0.22*	-0.25*	-0.21*	-0.23*	-0.23*
cg18555117	DDHD1	-0.24*	-0.25*	-0.24*	-0.23*	-0.20*
cg26504906	PRSS16	-0.25*	-0.24*	-0.22*	-0.25*	-0.15*
cg16575408	MMP1	-0.24*	-0.25*	-0.22*	-0.25*	-0.20*
cg25770411	GTF2IRD1	-0.22*	-0.24*	-0.21*	-0.25*	-0.17*
cg13060997	CCNA1	-0.22*	-0.25*	-0.23*	-0.24*	-0.19*
cg13603551	ABP1	-0.24*	-0.25*	-0.24*	-0.24*	-0.19*
cg27581839	AMOT	-0.22*	-0.25*	-0.20*	-0.24*	-0.20*
cg18628483	KIF5A	-0.20*	-0.24*	-0.21*	-0.20*	-0.25*
cg07314984	PHKA2	-0.25*	-0.24*	-0.24*	-0.24*	-0.17*
cg13929970	FGFBP1	-0.24*	-0.25*	-0.23*	-0.24*	-0.20*
cg05404787	C2orf48	-0.22*	-0.25*	-0.21*	-0.22*	-0.23*
cg17049328	GHRH	0.25*	0.24*	0.21*	0.20*	0.17*
cg18960218	SLC7A7	-0.24*	-0.25*	-0.23*	-0.22*	-0.21*
cg01770400	SERPINC1	-0.24*	-0.24*	-0.22*	-0.25*	-0.17*
cg17108819	CD8A	-0.22*	-0.25*	-0.23*	-0.24*	-0.21*
cg23977670	H19	-0.25*	-0.25*	-0.23*	-0.25*	-0.18*
cg12563178	PLXDC2	-0.25*	-0.24*	-0.21*	-0.23*	-0.13*
cg24890043	TMEM163	0.23*	0.23*	0.22*	0.25*	0.16*
cg16604516	FBLN2	-0.23*	-0.25*	-0.25*	-0.23*	-0.23*
cg16396948	PHLDB2	-0.21*	-0.23*	-0.22*	-0.25*	-0.15*
cg26164184	FCN2	-0.23*	-0.25*	-0.22*	-0.25*	-0.18*
cg21053323	SUMO3	-0.23*	-0.25*	-0.24*	-0.24*	-0.21*
cg07331806	AIFM3	-0.25*	-0.25*	-0.21*	-0.25*	-0.17*
cg02723372	RUNX3	-0.24*	-0.24*	-0.20*	-0.25*	-0.14*
cg10242476	TDGF1;LRRC2	-0.24*	-0.24*	-0.22*	-0.25*	-0.16*
cg00645579	MUPCDH;IRF7	-0.24*	-0.25*	-0.23*	-0.21*	-0.20*
cg24794531	TRPC1	-0.22*	-0.23*	-0.19*	-0.25*	-0.15*
cg19863740	PARVG	-0.24*	-0.25*	-0.21*	-0.22*	-0.20*
cg25995212	SCN7A	-0.24*	-0.23*	-0.24*	-0.25*	-0.18*
cg00005847	HOXD3	0.24*	0.25*	0.20*	0.25*	0.15*
cg05346140	HSPB9	-0.25*	-0.24*	-0.21*	-0.25*	-0.17*
cg23771603	MYO3A	0.22*	0.22*	0.18*	0.25*	0.14*
cg12382941	SYTL4	-0.24*	-0.25*	-0.21*	-0.25*	-0.18*
cg08942875	OCIAD2	-0.22*	-0.25*	-0.23*	-0.24*	-0.22*
cg18003231	SLC25A18	-0.23*	-0.25*	-0.22*	-0.25*	-0.21*
cg16232126	SLC5A7	0.23*	0.22*	0.18*	0.25*	0.14*
cg22295573	AQP4;C18orf16	-0.22*	-0.25*	-0.23*	-0.25*	-0.21*
cg04183425	ASF1A	-0.24*	-0.25*	-0.22*	-0.25*	-0.19*
cg00116234	ADAMTSL1	0.24*	0.23*	0.21*	0.25*	0.15*
cg16279786	NRXN1	0.24*	0.25*	0.21*	0.25*	0.17*
cg08749917	RTP1	-0.24*	-0.24*	-0.20*	-0.25*	-0.18*
cg26537639	CYBA	-0.23*	-0.25*	-0.23*	-0.24*	-0.18*
cg17778867	C21orf29;KRTAP10-8	-0.22*	-0.22*	-0.20*	-0.25*	-0.13*
cg15737168	TECTA	0.25*	0.23*	0.22*	0.24*	0.13*
cg01557989	SLC24A3	-0.23*	-0.23*	-0.21*	-0.25*	-0.12*
cg20512303	PDLIM4	-0.22*	-0.25*	-0.23*	-0.24*	-0.21*
cg05477024	KIAA1804	-0.22*	-0.25*	-0.23*	-0.22*	-0.22*
cg00243313	IRX4	0.23*	0.25*	0.23*	0.24*	0.18*
cg09018862	MEGF8	-0.22*	-0.23*	-0.22*	-0.25*	-0.15*
cg06253072	C6orf125	-0.23*	-0.25*	-0.20*	-0.24*	-0.19*
cg22575540	TRIM54	-0.24*	-0.24*	-0.22*	-0.25*	-0.18*
cg06378107	TMEM133	-0.21*	-0.23*	-0.20*	-0.25*	-0.17*
cg13520715	NCRNA00112;C21orf129	-0.25*	-0.24*	-0.20*	-0.24*	-0.14*
cg23496260	BASP1;LOC285696	0.23*	0.24*	0.21*	0.25*	0.19*
cg14579051	COL9A1	-0.22*	-0.24*	-0.21*	-0.25*	-0.16*
cg11225410	SOCS2	-0.24*	-0.24*	-0.20*	-0.25*	-0.17*
cg04653021	DIRC2	-0.23*	-0.25*	-0.23*	-0.23*	-0.21*
cg02732509	CTDSP2	-0.24*	-0.23*	-0.22*	-0.25*	-0.14*
cg08321330	TPSB2	-0.24*	-0.25*	-0.21*	-0.22*	-0.20*
cg16571399	TLN2	0.25*	0.24*	0.22*	0.24*	0.15*
cg22775000	TMEFF1	-0.22*	-0.25*	-0.22*	-0.24*	-0.15*
cg09983885	TRIM21	-0.23*	-0.25*	-0.21*	-0.23*	-0.16*
cg21710060	GRK1	-0.25*	-0.22*	-0.19*	-0.22*	-0.12*
cg21948783	WNT1	-0.23*	-0.22*	-0.18*	-0.25*	-0.12*
cg24453664	CD59	-0.23*	-0.22*	-0.18*	-0.25*	-0.12*
cg07576541	SNAPIN	-0.22*	-0.22*	-0.20*	-0.25*	-0.14*
cg03611555	LOC100129794;SLC25A21	0.21*	0.23*	0.23*	0.25*	0.16*
cg06044899	FAM190A;TMSL3	0.23*	0.24*	0.21*	0.25*	0.15*
cg25558099	SMCR8;TOP3A	0.19*	0.24*	0.21*	0.25*	0.19*
cg06862644	SPATA22	-0.22*	-0.23*	-0.21*	-0.25*	-0.17*
cg00779924	FLJ45983	0.23*	0.24*	0.22*	0.25*	0.14*
cg10942056	DISP1	-0.21*	-0.23*	-0.20*	-0.25*	-0.18*
cg24829483	C1QTNF7	-0.22*	-0.24*	-0.22*	-0.25*	-0.19*
cg07393322	A4GALT	-0.22*	-0.25*	-0.23*	-0.23*	-0.20*
cg14719055	RBBP7	-0.21*	-0.25*	-0.22*	-0.21*	-0.20*
cg01946401	RUNX2;SUPT3H	-0.23*	-0.24*	-0.22*	-0.24*	-0.17*
cg13271963	ANKRD2	-0.24*	-0.24*	-0.20*	-0.24*	-0.13*
cg18881269	GPR162;LEPREL2	0.21*	0.21*	0.19*	0.24*	0.12*
cg05921324	APOA4	-0.24*	-0.24*	-0.22*	-0.24*	-0.19*
cg12932195	CRELD2;ALG12	-0.24*	-0.24*	-0.21*	-0.22*	-0.19*
cg23037403	ZNF454	-0.24*	-0.22*	-0.19*	-0.24*	-0.08*
cg25670900	ZCCHC5	-0.23*	-0.24*	-0.22*	-0.24*	-0.16*
cg12555334	CCT6A;PSPH	-0.24*	-0.22*	-0.17*	-0.24*	-0.11*
cg22418909	SFRP1	0.22*	0.23*	0.21*	0.24*	0.18*
cg18602314	GFPT2	-0.22*	-0.24*	-0.23*	-0.23*	-0.20*
cg09809672	EDARADD	-0.22*	-0.24*	-0.24*	-0.22*	-0.20*
cg15452573	SNCA	0.22*	0.24*	0.22*	0.24*	0.19*
cg26486663	SYNGR3	-0.24*	-0.24*	-0.22*	-0.24*	-0.19*
cg06324671	KRTAP19-7	-0.24*	-0.24*	-0.21*	-0.24*	-0.18*
cg16913124	HYAL3;HYAL1	-0.24*	-0.24*	-0.22*	-0.24*	-0.16*
cg13771629	EBP	-0.22*	-0.24*	-0.23*	-0.24*	-0.21*
cg14991487	HOXD9	0.19*	0.19*	0.18*	0.24*	0.10*
cg25753817	INPP1	-0.24*	-0.24*	-0.22*	-0.22*	-0.18*
cg04386405	ZNF83	-0.22*	-0.24*	-0.22*	-0.24*	-0.20*
cg06385087	CTSZ	-0.21*	-0.24*	-0.23*	-0.24*	-0.21*
cg23599056	ZMYND17	-0.24*	-0.24*	-0.20*	-0.24*	-0.18*
cg25519930	CACNA1C	-0.24*	-0.22*	-0.19*	-0.24*	-0.10*
cg13796218	MAD2L2;C1orf187	-0.24*	-0.23*	-0.20*	-0.24*	-0.11*
cg03330058	ABTB1	-0.21*	-0.24*	-0.23*	-0.22*	-0.24*
cg14409941	ADAMTS2	-0.21*	-0.22*	-0.19*	-0.24*	-0.14*
cg24192663	HSPA6	-0.22*	-0.24*	-0.23*	-0.24*	-0.21*
cg21747271	AIP	-0.24*	-0.24*	-0.24*	-0.23*	-0.18*
cg08128768	DAB2IP	-0.21*	-0.21*	-0.20*	-0.24*	-0.10*
cg21263122	SSTR1	-0.20*	-0.23*	-0.21*	-0.24*	-0.16*
cg10225525	FUT8	-0.24*	-0.24*	-0.22*	-0.21*	-0.21*
cg13813391	CMTM2	0.23*	0.22*	0.19*	0.24*	0.12*
cg12782180	LEP	0.22*	0.21*	0.18*	0.24*	0.11*
cg01899253	FLT1	-0.22*	-0.24*	-0.21*	-0.24*	-0.18*
cg06637774	P2RY6	-0.22*	-0.24*	-0.24*	-0.23*	-0.22*
cg20162599	FERMT3	-0.21*	-0.22*	-0.21*	-0.24*	-0.16*
cg05159732	HCRT	-0.24*	-0.22*	-0.20*	-0.20*	-0.14*
cg09231514	C19orf70;HSD11B1L	-0.23*	-0.23*	-0.19*	-0.24*	-0.12*
cg03285457	FLJ41350;LBX1	-0.23*	-0.24*	-0.22*	-0.24*	-0.17*
cg18081104	THEM5	-0.23*	-0.22*	-0.18*	-0.24*	-0.12*
cg22395019	GALNT14	-0.22*	-0.24*	-0.22*	-0.24*	-0.20*
cg04435420	SGCD	-0.22*	-0.22*	-0.17*	-0.24*	-0.11*
cg06037693	RUNX3	-0.24*	-0.23*	-0.20*	-0.24*	-0.15*
cg20692569	FZD9	0.23*	0.23*	0.18*	0.24*	0.14*
cg00453193	TES	0.22*	0.23*	0.21*	0.24*	0.18*
cg14371329	GNAL	0.24*	0.22*	0.22*	0.24*	0.11*
cg01471384	DKK2	0.24*	0.24*	0.22*	0.24*	0.17*
cg19769182	PRRT2	-0.22*	-0.23*	-0.17*	-0.24*	-0.15*
cg17264470	FGF21	-0.23*	-0.24*	-0.21*	-0.23*	-0.19*
cg05873268	TPSAB1	-0.24*	-0.24*	-0.22*	-0.22*	-0.20*
cg13384498	CRYGB	0.23*	0.23*	0.20*	0.24*	0.13*
cg01389761	TERC	-0.21*	-0.24*	-0.21*	-0.20*	-0.20*
cg25494064	TMOD1	-0.23*	-0.23*	-0.22*	-0.24*	-0.18*
cg04057858	T-SP1	-0.23*	-0.24*	-0.22*	-0.23*	-0.20*
cg17980508	IFI44L	-0.23*	-0.24*	-0.24*	-0.24*	-0.17*
cg06619299	GMCL1L	-0.24*	-0.24*	-0.22*	-0.24*	-0.18*
cg05828624	REG1A	-0.22*	-0.22*	-0.19*	-0.24*	-0.16*
cg13877465	IGF2BP1	-0.24*	-0.21*	-0.23*	-0.22*	-0.13*
cg19635869	RRAGD	-0.23*	-0.24*	-0.22*	-0.23*	-0.17*
cg17787710	RAC3	-0.23*	-0.22*	-0.20*	-0.24*	-0.11*
cg23886551	TMEM121	-0.22*	-0.24*	-0.21*	-0.23*	-0.20*
cg23850212	ZFP28	-0.24*	-0.24*	-0.21*	-0.24*	-0.15*
cg12218747	cg12218747	-0.24*	-0.22*	-0.23*	-0.22*	-0.16*
cg11262815	CACNA1G	-0.22*	-0.24*	-0.22*	-0.23*	-0.15*
cg02282237	PRKCH	0.20*	0.21*	0.17*	0.24*	0.13*
cg05156613	ACTL7B	0.24*	0.24*	0.22*	0.24*	0.16*
cg01985396	DAAM2	-0.21*	-0.24*	-0.23*	-0.24*	-0.21*
cg11706111	ZNF19	-0.24*	-0.24*	-0.19*	-0.23*	-0.15*
cg11248413	NEUROG1	-0.24*	-0.24*	-0.21*	-0.23*	-0.16*
cg21640749	RAB37;CD300LF	-0.24*	-0.23*	-0.21*	-0.24*	-0.15*
cg06948294	STXBP6	-0.21*	-0.24*	-0.22*	-0.24*	-0.17*
cg02622316	ZSCAN12	-0.22*	-0.24*	-0.22*	-0.21*	-0.20*
cg10173723	KRT27	-0.23*	-0.24*	-0.21*	-0.24*	-0.18*
cg09936561	DRD5	0.23*	0.24*	0.21*	0.24*	0.18*
cg22861316	FABP6	-0.23*	-0.24*	-0.21*	-0.24*	-0.17*
cg05589246	HOXC12	0.21*	0.21*	0.20*	0.24*	0.14*
cg06809565	TMEM187;HCFC1	-0.24*	-0.24*	-0.22*	-0.22*	-0.16*
cg15227610	CRYAB;HSPB2	-0.22*	-0.24*	-0.20*	-0.23*	-0.22*
cg02440177	ZNF702P	0.21*	0.21*	0.21*	0.24*	0.14*
cg18618334	CXCL12	-0.21*	-0.24*	-0.23*	-0.23*	-0.21*
cg06836736	ME1	-0.22*	-0.24*	-0.23*	-0.22*	-0.22*
cg00024396	ELOVL5	-0.22*	-0.23*	-0.21*	-0.24*	-0.14*
cg08888956	NTS	-0.22*	-0.24*	-0.20*	-0.23*	-0.20*
cg25836326	DRD3	-0.23*	-0.24*	-0.24*	-0.23*	-0.19*
cg08433538	RALGPS1	-0.20*	-0.21*	-0.16*	-0.24*	-0.12*
cg05565537	GALNT6	-0.22*	-0.21*	-0.18*	-0.24*	-0.11*
cg02604290	CYP24A1	-0.23*	-0.23*	-0.19*	-0.24*	-0.15*
cg24088438	FERMT3	-0.23*	-0.24*	-0.22*	-0.23*	-0.18*
cg08186362	HRH3	0.24*	0.23*	0.22*	0.23*	0.20*
cg05881135	SYNM	-0.24*	-0.23*	-0.21*	-0.23*	-0.18*
cg21130124	CALML5	-0.24*	-0.23*	-0.20*	-0.24*	-0.15*
cg25288155	PLEKHB1	-0.23*	-0.24*	-0.21*	-0.23*	-0.19*
cg19160878	GTF3C3	-0.22*	-0.23*	-0.20*	-0.24*	-0.16*
cg22311533	GDF9	-0.23*	-0.24*	-0.22*	-0.23*	-0.18*
cg04922810	CRHR2	0.22*	0.23*	0.19*	0.24*	0.16*
cg21643191	ABCB5	-0.22*	-0.24*	-0.20*	-0.24*	-0.17*
cg07612655	PTGIS	-0.22*	-0.24*	-0.22*	-0.20*	-0.21*
cg19882093	GGTLC1	-0.24*	-0.24*	-0.22*	-0.23*	-0.18*
cg00646140	ARSD	-0.22*	-0.24*	-0.22*	-0.22*	-0.18*
cg26154999	FAM124B	-0.21*	-0.24*	-0.23*	-0.22*	-0.24*
cg18081313	ULK1	-0.23*	-0.24*	-0.23*	-0.24*	-0.19*
cg18459342	TPD52	-0.22*	-0.22*	-0.20*	-0.24*	-0.15*
cg26697117	P2RX1	-0.22*	-0.24*	-0.21*	-0.21*	-0.20*
cg10280342	PSPN	-0.22*	-0.24*	-0.22*	-0.22*	-0.21*
cg26282384	PCDHGB3;PCDHGB2;PCDHGB1;PCDHGB4;PCDHGA2;PCDHGA3;PCDHGA1;PCDHGA6;PCDHGA7;PCDHGA4;PCDHGA5	0.22*	0.23*	0.18*	0.24*	0.14*
cg20357628	PHACTR3	0.24*	0.20*	0.18*	0.19*	0.11*
cg01684901	FAM131A	-0.21*	-0.23*	-0.20*	-0.24*	-0.19*
cg27416067	IL12RB2	-0.21*	-0.24*	-0.21*	-0.24*	-0.18*
cg09775312	PPP1R3C	0.24*	0.21*	0.20*	0.21*	0.11*
cg06851207	PNMAL1	-0.24*	-0.24*	-0.21*	-0.23*	-0.15*
cg22598563	P4HA2	-0.21*	-0.24*	-0.22*	-0.22*	-0.23*
cg11380624	DNAJC14	-0.23*	-0.22*	-0.22*	-0.24*	-0.15*
cg14845091	ADPRHL1	-0.22*	-0.23*	-0.20*	-0.24*	-0.16*
cg00708598	LECT1	-0.22*	-0.23*	-0.23*	-0.24*	-0.20*
cg04341806	LCP1	-0.23*	-0.24*	-0.22*	-0.21*	-0.20*
cg19486271	DDB2	-0.22*	-0.23*	-0.23*	-0.24*	-0.15*
cg10158080	SOX5	-0.23*	-0.24*	-0.19*	-0.23*	-0.14*
cg08624249	C20orf117	-0.23*	-0.24*	-0.22*	-0.22*	-0.20*
cg05368341	SYT6	-0.23*	-0.23*	-0.22*	-0.24*	-0.15*
cg20331177	KRTAP4-2	-0.20*	-0.23*	-0.19*	-0.24*	-0.17*
cg14839257	RPS6KA2	0.24*	0.22*	0.19*	0.23*	0.15*
cg24765079	CDH1	-0.22*	-0.24*	-0.22*	-0.22*	-0.23*
cg01868782	HEY2	-0.22*	-0.24*	-0.22*	-0.24*	-0.14*
cg17051321	BNC1	0.21*	0.23*	0.20*	0.24*	0.17*
cg26852159	ASB16	-0.23*	-0.22*	-0.20*	-0.24*	-0.14*
cg01080862	IL13RA1	-0.23*	-0.24*	-0.19*	-0.23*	-0.18*
cg24389359	CCDC63	-0.21*	-0.23*	-0.22*	-0.24*	-0.20*
cg27246571	HAL	-0.24*	-0.23*	-0.22*	-0.23*	-0.16*
cg13439299	DNAJC5G	-0.23*	-0.22*	-0.18*	-0.24*	-0.14*
cg19177941	ALDH1A3	0.22*	0.23*	0.20*	0.24*	0.14*
cg04720330	PHLDA2	-0.22*	-0.24*	-0.22*	-0.22*	-0.21*
cg05570980	C3orf52	-0.22*	-0.22*	-0.20*	-0.24*	-0.13*
cg09754413	RNF182	-0.23*	-0.23*	-0.20*	-0.24*	-0.17*
cg04947157	TMC6;TMC8	-0.21*	-0.24*	-0.22*	-0.22*	-0.21*
cg04786857	SPDYA	0.23*	0.24*	0.19*	0.23*	0.15*
cg05942970	JAKMIP3	0.22*	0.23*	0.20*	0.24*	0.14*
cg12374431	VAX2	-0.22*	-0.24*	-0.23*	-0.22*	-0.22*
cg22670329	CXCL6	0.21*	0.24*	0.21*	0.23*	0.21*
cg05135156	C1orf21	-0.22*	-0.24*	-0.20*	-0.23*	-0.18*
cg00826384	PTPRZ1	-0.20*	-0.21*	-0.19*	-0.23*	-0.10*
cg21565972	CCDC57	-0.22*	-0.23*	-0.22*	-0.23*	-0.20*
cg16118817	FEM1A	-0.20*	-0.21*	-0.19*	-0.23*	-0.12*
cg03609102	MUC5B	-0.22*	-0.23*	-0.22*	-0.23*	-0.18*
cg09847584	RIMBP2	-0.20*	-0.23*	-0.18*	-0.23*	-0.17*
cg21215336	LRRC8E	-0.22*	-0.23*	-0.21*	-0.22*	-0.19*
cg02691091	SP2	-0.22*	-0.23*	-0.21*	-0.23*	-0.19*
cg15128898	SPEF2	-0.21*	-0.23*	-0.22*	-0.23*	-0.19*
cg25415932	OGG1	-0.22*	-0.20*	-0.17*	-0.23*	-0.08
cg22463915	EEF1A2	-0.21*	-0.23*	-0.22*	-0.22*	-0.22*
cg24870273	DOM3Z;STK19	-0.22*	-0.23*	-0.20*	-0.23*	-0.18*
cg04008913	SNRK	-0.21*	-0.23*	-0.22*	-0.23*	-0.20*
cg21643045	CCL20	-0.23*	-0.23*	-0.21*	-0.23*	-0.17*
cg00514895	CPZ	-0.22*	-0.23*	-0.19*	-0.23*	-0.15*
cg19728223	KCNQ1	-0.23*	-0.23*	-0.22*	-0.23*	-0.21*
cg03316864	B3GNT3	-0.23*	-0.23*	-0.22*	-0.21*	-0.17*
cg03270167	RAMP1	-0.21*	-0.21*	-0.18*	-0.23*	-0.10*
cg05823029	ATP4B	-0.21*	-0.23*	-0.19*	-0.21*	-0.20*
cg18943383	HIST1H3H	-0.23*	-0.20*	-0.20*	-0.22*	-0.08*
cg17834752	KCNK9	0.22*	0.23*	0.20*	0.23*	0.17*
cg17827767	LRIT1	0.22*	0.22*	0.18*	0.23*	0.14*
cg14321743	PLA2G2D	-0.23*	-0.23*	-0.20*	-0.23*	-0.15*
cg25507001	NME5	-0.22*	-0.22*	-0.20*	-0.23*	-0.11*
cg16540704	ASZ1	-0.22*	-0.22*	-0.21*	-0.23*	-0.16*
cg18910313	P2RY11;PPAN-P2RY11	-0.21*	-0.23*	-0.22*	-0.19*	-0.20*
cg24469977	PLXNA4	-0.22*	-0.22*	-0.20*	-0.23*	-0.16*
cg17439480	SLC25A43	-0.22*	-0.23*	-0.21*	-0.23*	-0.19*
cg15473904	MRPL41	-0.22*	-0.22*	-0.20*	-0.23*	-0.16*
cg13899108	PDE4C	0.21*	0.20*	0.17*	0.23*	0.11*
cg25942450	TLX3	0.20*	0.21*	0.19*	0.23*	0.16*
cg01305547	WHSC1	-0.23*	-0.23*	-0.22*	-0.22*	-0.15*
cg19953406	KLK7	-0.23*	-0.22*	-0.20*	-0.22*	-0.14*
cg02941816	MGMT	-0.23*	-0.23*	-0.23*	-0.22*	-0.19*
cg04999691	LRRC61;C7orf29	-0.21*	-0.20*	-0.15*	-0.23*	-0.09*
cg27637521	SOCS3	-0.20*	-0.23*	-0.23*	-0.22*	-0.21*
cg23075286	GALP	-0.22*	-0.23*	-0.21*	-0.23*	-0.22*
cg02250594	ONECUT2	0.22*	0.21*	0.20*	0.23*	0.12*
cg20472189	VENTX	0.23*	0.21*	0.20*	0.23*	0.11*
cg17307280	DRD1	-0.23*	-0.23*	-0.20*	-0.22*	-0.15*
cg18153124	KCNQ3	-0.22*	-0.23*	-0.20*	-0.23*	-0.12*
cg11105610	LGALS3BP	-0.23*	-0.23*	-0.18*	-0.23*	-0.17*
cg03760483	ALOX12	-0.22*	-0.23*	-0.22*	-0.22*	-0.19*
cg05820087	ATP13A4	-0.21*	-0.22*	-0.18*	-0.23*	-0.15*
cg20973210	C19orf35	-0.20*	-0.23*	-0.22*	-0.22*	-0.21*
cg20748065	POR	-0.22*	-0.23*	-0.23*	-0.21*	-0.19*
cg18503052	PLP2	-0.22*	-0.23*	-0.20*	-0.22*	-0.18*
cg08030082	POMC	-0.20*	-0.23*	-0.21*	-0.22*	-0.21*
cg12591323	SMARCAL1	-0.20*	-0.23*	-0.22*	-0.22*	-0.23*
cg08448751	SEMA3G	-0.23*	-0.22*	-0.19*	-0.23*	-0.12*
cg12832565	CD160	-0.23*	-0.23*	-0.22*	-0.21*	-0.17*
cg12202913	C19orf43	-0.23*	-0.23*	-0.21*	-0.22*	-0.18*
cg13628514	TRPV4	-0.23*	-0.23*	-0.21*	-0.23*	-0.16*
cg12205591	CRYAA	-0.22*	-0.23*	-0.22*	-0.21*	-0.19*
cg20530056	IKBKE	-0.21*	-0.23*	-0.23*	-0.22*	-0.19*
cg26015133	FCRLB	-0.23*	-0.22*	-0.19*	-0.22*	-0.14*
cg22776578	CPLX2	-0.22*	-0.22*	-0.20*	-0.23*	-0.13*
cg07236190	AMDHD1	-0.23*	-0.23*	-0.22*	-0.23*	-0.19*
cg09354331	ZMIZ1	0.21*	0.20*	0.19*	0.23*	0.08*
cg27183007	ZPBP	-0.22*	-0.23*	-0.22*	-0.22*	-0.19*
cg23081213	PRKAG3	-0.23*	-0.23*	-0.20*	-0.23*	-0.19*
cg05573563	OFD1;TRAPPC2	-0.23*	-0.22*	-0.20*	-0.21*	-0.16*
cg02992647	DDX52	-0.23*	-0.23*	-0.22*	-0.23*	-0.16*
cg27491887	KCNQ1	-0.21*	-0.23*	-0.21*	-0.20*	-0.21*
cg23082877	RASIP1	-0.21*	-0.23*	-0.21*	-0.22*	-0.20*
cg27090216	TNFRSF10C	-0.20*	-0.22*	-0.18*	-0.23*	-0.15*
cg20864636	GARNL3	-0.20*	-0.23*	-0.21*	-0.22*	-0.21*
cg06206628	FRMPD2	-0.20*	-0.22*	-0.23*	-0.21*	-0.19*
cg04057485	PTGIR	-0.23*	-0.21*	-0.21*	-0.23*	-0.12*
cg11673092	ARMC3	-0.23*	-0.23*	-0.21*	-0.22*	-0.20*
cg08475088	NLRP9	-0.20*	-0.23*	-0.20*	-0.21*	-0.20*
cg19337279	MPL	-0.22*	-0.23*	-0.20*	-0.21*	-0.17*
cg07611334	NRSN2	-0.22*	-0.21*	-0.19*	-0.23*	-0.12*
cg13033054	TCP10L	-0.22*	-0.21*	-0.20*	-0.23*	-0.11*
cg10878307	PRR15L	-0.21*	-0.23*	-0.18*	-0.21*	-0.18*
cg07214572	LHX9	-0.19*	-0.21*	-0.20*	-0.23*	-0.15*
cg07112154	MPP2	-0.21*	-0.21*	-0.19*	-0.23*	-0.10*
cg16714091	ADAMTSL1	-0.21*	-0.21*	-0.17*	-0.23*	-0.13*
cg23517605	TUBB2B	-0.22*	-0.22*	-0.18*	-0.23*	-0.13*
cg01405761	CLVS1	-0.21*	-0.20*	-0.18*	-0.23*	-0.10*
cg11389172	SLC18A3;CHAT	0.22*	0.21*	0.19*	0.23*	0.13*
cg04834572	DUSP13	-0.22*	-0.23*	-0.19*	-0.23*	-0.18*
cg05547500	TXNDC2	-0.21*	-0.21*	-0.20*	-0.23*	-0.13*
cg23093496	C16orf54	-0.22*	-0.23*	-0.21*	-0.21*	-0.17*
cg08766149	GZMB	-0.23*	-0.21*	-0.20*	-0.23*	-0.14*
cg17803089	FANCE	-0.22*	-0.21*	-0.18*	-0.23*	-0.09*
cg20615832	PF4V1	-0.23*	-0.21*	-0.18*	-0.21*	-0.16*
cg01934790	FBXL16	0.23*	0.21*	0.20*	0.23*	0.11*
cg16509569	NCKAP1L	-0.22*	-0.22*	-0.23*	-0.20*	-0.17*
cg07675682	SLC26A11;SGSH	-0.20*	-0.23*	-0.20*	-0.21*	-0.21*
cg20804555	GSC	-0.21*	-0.23*	-0.21*	-0.20*	-0.18*
cg12457773	NRSN1	-0.22*	-0.20*	-0.18*	-0.23*	-0.09*
cg12572827	PDE6H	-0.21*	-0.22*	-0.19*	-0.23*	-0.16*
cg23797100	LAT	-0.20*	-0.22*	-0.23*	-0.19*	-0.19*
cg21048669	CLEC3A	-0.21*	-0.19*	-0.15*	-0.23*	-0.09*
cg01138020	SPNS3	-0.22*	-0.23*	-0.22*	-0.20*	-0.17*
cg26578617	SNCA	-0.21*	-0.23*	-0.21*	-0.23*	-0.19*
cg04049033	RILP	-0.22*	-0.23*	-0.22*	-0.22*	-0.17*
cg23815491	HP	-0.23*	-0.22*	-0.22*	-0.21*	-0.17*
cg05882691	HIST1H3H	-0.21*	-0.20*	-0.20*	-0.23*	-0.08
cg19872681	SLC7A7	-0.23*	-0.23*	-0.23*	-0.20*	-0.19*
cg18231267	RUNX3	-0.22*	-0.23*	-0.20*	-0.22*	-0.18*
cg18345635	SLC16A3	-0.21*	-0.23*	-0.22*	-0.22*	-0.19*
cg12089439	TUSC3	0.21*	0.21*	0.19*	0.23*	0.16*
cg07550362	TAC1	-0.19*	-0.23*	-0.18*	-0.23*	-0.19*
cg01346718	CSNK1E	-0.20*	-0.23*	-0.19*	-0.20*	-0.22*
cg00497084	PPEF1	-0.20*	-0.22*	-0.17*	-0.23*	-0.14*
cg00981643	MECP2	-0.21*	-0.22*	-0.18*	-0.23*	-0.17*
cg21513385	SMAGP	-0.21*	-0.23*	-0.22*	-0.21*	-0.21*
cg12955127	WDR77;ATP5F1	-0.22*	-0.23*	-0.19*	-0.19*	-0.19*
cg18705067	SRRM3	-0.23*	-0.22*	-0.20*	-0.22*	-0.17*
cg22844623	GUK1;GJC2	-0.22*	-0.23*	-0.21*	-0.22*	-0.18*
cg23026995	XPNPEP2	-0.21*	-0.21*	-0.18*	-0.23*	-0.15*
cg26404725	CYP26C1	-0.22*	-0.23*	-0.20*	-0.22*	-0.19*
cg05598246	MOG	-0.23*	-0.23*	-0.21*	-0.21*	-0.19*
cg15817236	ALX4	0.23*	0.23*	0.19*	0.22*	0.17*
cg20406482	KCNH4	-0.20*	-0.23*	-0.22*	-0.22*	-0.22*
cg03498559	UGT2B4	-0.20*	-0.21*	-0.19*	-0.23*	-0.12*
cg08896053	SNTG1	0.23*	0.20*	0.19*	0.21*	0.12*
cg20828084	KIAA1199	-0.23*	-0.19*	-0.21*	-0.22*	-0.08*
cg12841020	PGF	-0.21*	-0.22*	-0.21*	-0.23*	-0.17*
cg10339201	F9	-0.21*	-0.21*	-0.18*	-0.23*	-0.12*
cg21435336	ANKLE1	-0.22*	-0.22*	-0.20*	-0.23*	-0.14*
cg17839611	ABI3;GNGT2	-0.22*	-0.23*	-0.20*	-0.22*	-0.17*
cg19226099	MC3R	-0.23*	-0.22*	-0.20*	-0.22*	-0.16*
cg24768561	AGAP1	-0.20*	-0.23*	-0.21*	-0.21*	-0.21*
cg11873854	LCN6	-0.23*	-0.20*	-0.19*	-0.21*	-0.11*
cg02633817	FXYD3	-0.21*	-0.23*	-0.19*	-0.22*	-0.19*
cg15364537	MFSD4	-0.21*	-0.23*	-0.21*	-0.21*	-0.16*
cg26410550	SNORD64;PAR5	-0.20*	-0.21*	-0.20*	-0.23*	-0.15*
cg27535305	SCP2	-0.20*	-0.23*	-0.18*	-0.21*	-0.20*
cg14831798	CDYL	-0.20*	-0.23*	-0.19*	-0.21*	-0.20*
cg02456292	TMEM145	0.21*	0.21*	0.20*	0.23*	0.12*
cg21084260	APOD	-0.23*	-0.22*	-0.19*	-0.21*	-0.15*
cg15821095	RBM15B	0.21*	0.18*	0.18*	0.23*	0.07
cg17675150	ZNF532	-0.21*	-0.23*	-0.19*	-0.21*	-0.19*
cg20125091	GFI1	-0.18*	-0.22*	-0.20*	-0.19*	-0.23*
cg17592734	ZNF175	-0.21*	-0.20*	-0.19*	-0.23*	-0.09*
cg20951444	FNDC5	-0.22*	-0.23*	-0.17*	-0.21*	-0.18*
cg06263495	ASCL2	0.20*	0.20*	0.18*	0.23*	0.14*
cg25174591	DNAH9	-0.22*	-0.22*	-0.21*	-0.23*	-0.12*
cg16179125	CTSZ	-0.18*	-0.22*	-0.20*	-0.21*	-0.21*
cg24448259	CPVL	-0.21*	-0.22*	-0.19*	-0.22*	-0.19*
cg17965019	HIST1H3J	-0.21*	-0.22*	-0.19*	-0.22*	-0.17*
cg04463638	CLDN5	-0.22*	-0.22*	-0.22*	-0.22*	-0.17*
cg24877842	TRAK1	-0.19*	-0.22*	-0.20*	-0.20*	-0.22*
cg05111110	PC;LRFN4	-0.22*	-0.20*	-0.19*	-0.22*	-0.12*
cg12510502	SLC22A18	0.20*	0.19*	0.18*	0.22*	0.09*
cg05104081	KIAA0802	0.22*	0.21*	0.19*	0.22*	0.09*
cg09027725	COX4I2	-0.22*	-0.22*	-0.20*	-0.20*	-0.17*
cg16330965	SNAPC5	-0.22*	-0.22*	-0.17*	-0.22*	-0.15*
cg01136458	CSMD1	-0.20*	-0.22*	-0.22*	-0.19*	-0.19*
cg00685836	PPFIA2	-0.20*	-0.20*	-0.20*	-0.22*	-0.09*
cg01494593	ACOXL	-0.21*	-0.21*	-0.17*	-0.22*	-0.14*
cg08303146	KCNQ1	0.20*	0.20*	0.19*	0.22*	0.13*
cg11459714	KLK10	0.20*	0.20*	0.20*	0.22*	0.13*
cg01405107	LOC404266;HOXB5	0.20*	0.22*	0.20*	0.22*	0.19*
cg17040807	CYGB	-0.21*	-0.22*	-0.22*	-0.21*	-0.19*
cg25828381	TUBA3D	-0.22*	-0.19*	-0.16*	-0.21*	-0.11*
cg25421002	MMAA	-0.21*	-0.22*	-0.21*	-0.22*	-0.18*
cg12238343	RXFP3	0.20*	0.22*	0.20*	0.20*	0.21*
cg26466858	LCE3A	-0.21*	-0.22*	-0.19*	-0.22*	-0.15*
cg24352530	ABCG2	-0.19*	-0.22*	-0.22*	-0.21*	-0.22*
cg24506604	KRT80	-0.22*	-0.21*	-0.20*	-0.22*	-0.12*
cg14541950	HIST3H2BB;HIST3H2A	0.20*	0.22*	0.21*	0.21*	0.21*
cg21530890	SOX8	0.21*	0.22*	0.18*	0.21*	0.17*
cg21577049	WDR69	0.22*	0.22*	0.22*	0.22*	0.13*
cg11319389	TOX2	-0.19*	-0.22*	-0.21*	-0.22*	-0.20*
cg13468685	PLEK	-0.22*	-0.22*	-0.21*	-0.22*	-0.17*
cg24030609	CELA2B	-0.19*	-0.19*	-0.18*	-0.22*	-0.11*
cg12073594	ARFGAP1	-0.22*	-0.22*	-0.20*	-0.21*	-0.16*
cg14093936	SEMA7A	0.20*	0.21*	0.21*	0.22*	0.14*
cg02503850	ADAMTS14	-0.19*	-0.21*	-0.13*	-0.22*	-0.14*
cg19205533	RERG	-0.20*	-0.22*	-0.21*	-0.22*	-0.18*
cg04862249	ZFP3	0.20*	0.21*	0.19*	0.22*	0.17*
cg14338062	MARS	-0.22*	-0.22*	-0.21*	-0.20*	-0.16*
cg10149836	RAB11FIP4	-0.20*	-0.22*	-0.20*	-0.22*	-0.18*
cg25766774	ZDHHC3;EXOSC7	-0.19*	-0.22*	-0.19*	-0.22*	-0.17*
cg01124420	EDAR	-0.22*	-0.21*	-0.20*	-0.22*	-0.14*
cg15309006	CHP2	0.22*	0.22*	0.19*	0.22*	0.16*
cg24461814	KRT84	-0.21*	-0.22*	-0.19*	-0.22*	-0.19*
cg11254522	FGR	-0.21*	-0.22*	-0.21*	-0.21*	-0.17*
cg06821120	RASSF1	-0.21*	-0.22*	-0.21*	-0.20*	-0.20*
cg25758314	RENBP;NAA10	-0.20*	-0.22*	-0.20*	-0.21*	-0.17*
cg03977657	LAMB3	-0.22*	-0.22*	-0.19*	-0.21*	-0.18*
cg08583049	FOXB1	0.19*	0.20*	0.13*	0.22*	0.12*
cg08376864	HRASLS;MGC2889	-0.21*	-0.22*	-0.21*	-0.22*	-0.16*
cg01281904	OPRK1	-0.21*	-0.22*	-0.19*	-0.21*	-0.18*
cg16204757	MSN	-0.20*	-0.21*	-0.19*	-0.22*	-0.17*
cg12330929	USP9X	-0.21*	-0.22*	-0.18*	-0.21*	-0.16*
cg19139729	SULT2A1	-0.22*	-0.21*	-0.19*	-0.22*	-0.15*
cg22585988	PVRL4	-0.21*	-0.22*	-0.19*	-0.21*	-0.19*
cg22533573	WT1	0.19*	0.22*	0.20*	0.21*	0.16*
cg14580982	ATP6V1C2	-0.19*	-0.22*	-0.18*	-0.20*	-0.18*
cg22377389	GJB6	-0.19*	-0.22*	-0.19*	-0.19*	-0.22*
cg06759890	LHFPL2	-0.20*	-0.22*	-0.21*	-0.20*	-0.22*
cg15798153	CDK14	-0.19*	-0.18*	-0.14*	-0.22*	-0.09*
cg06758848	FLNA	-0.22*	-0.22*	-0.18*	-0.19*	-0.20*
cg20052718	TWIST1	0.18*	0.20*	0.17*	0.22*	0.14*
cg04356968	BGLAP	-0.22*	-0.22*	-0.20*	-0.21*	-0.18*
cg00332153	BANK1	-0.19*	-0.21*	-0.20*	-0.19*	-0.22*
cg05300132	EXD2	-0.22*	-0.22*	-0.21*	-0.22*	-0.17*
cg03003060	GPM6B	-0.22*	-0.21*	-0.17*	-0.21*	-0.13*
cg17267493	TNFSF13;TNFSF12;TNFSF12-TNFSF13	-0.21*	-0.22*	-0.20*	-0.21*	-0.16*
cg24080529	TIMP3;SYN3	-0.22*	-0.22*	-0.20*	-0.20*	-0.19*
cg13337865	TEKT1	-0.20*	-0.22*	-0.21*	-0.21*	-0.17*
cg16777510	STAT5A	-0.21*	-0.22*	-0.22*	-0.22*	-0.17*
cg16953612	DNAJB8	-0.22*	-0.22*	-0.19*	-0.21*	-0.17*
cg20239740	SYT5	-0.17*	-0.21*	-0.18*	-0.22*	-0.12*
cg24541550	MRVI1	-0.21*	-0.21*	-0.17*	-0.22*	-0.16*
cg12731488	SYTL5	-0.20*	-0.20*	-0.18*	-0.22*	-0.09*
cg27493997	CRABP2	-0.20*	-0.21*	-0.18*	-0.22*	-0.16*
cg13277939	CTAGE5	-0.19*	-0.22*	-0.21*	-0.20*	-0.19*
cg15127733	HSPA12B	-0.20*	-0.21*	-0.22*	-0.17*	-0.21*
cg05113908	GYG2	0.21*	0.20*	0.19*	0.22*	0.14*
cg17813891	EVL	-0.22*	-0.22*	-0.21*	-0.20*	-0.18*
cg14808739	SREBF1	-0.21*	-0.22*	-0.22*	-0.20*	-0.16*
cg18267381	ZNF385D	-0.21*	-0.22*	-0.19*	-0.21*	-0.16*
cg07889201	ZNF343	0.22*	0.22*	0.20*	0.21*	0.16*
cg07780118	AR	-0.22*	-0.21*	-0.20*	-0.21*	-0.15*
cg25092328	PXMP4	-0.20*	-0.21*	-0.22*	-0.21*	-0.16*
cg23587532	SLC25A22;CEND1	-0.18*	-0.22*	-0.18*	-0.19*	-0.19*
cg09099177	CLN6;CALML4	-0.21*	-0.22*	-0.20*	-0.21*	-0.15*
cg24287460	CCDC48	-0.19*	-0.22*	-0.18*	-0.20*	-0.19*
cg04824716	TCF19;CCHCR1	-0.20*	-0.22*	-0.18*	-0.21*	-0.20*
cg23953831	CD101	-0.20*	-0.21*	-0.22*	-0.19*	-0.18*
cg21844038	FAM100A	-0.20*	-0.21*	-0.18*	-0.22*	-0.16*
cg09528351	PIK3R5	-0.22*	-0.21*	-0.19*	-0.20*	-0.17*
cg14399060	HOXD4;MIR10B	0.20*	0.20*	0.19*	0.22*	0.11*
cg05393484	OR6A2	-0.22*	-0.21*	-0.19*	-0.22*	-0.15*
cg21432954	TRPC4	0.21*	0.21*	0.18*	0.22*	0.14*
cg06710648	DAB1	-0.20*	-0.22*	-0.19*	-0.21*	-0.20*
cg04717045	CCND1	-0.21*	-0.22*	-0.17*	-0.21*	-0.17*
cg26944151	FAM69B	-0.21*	-0.21*	-0.18*	-0.22*	-0.08*
cg27318318	ALX4	-0.22*	-0.22*	-0.20*	-0.19*	-0.16*
cg24371225	MGC42105	-0.20*	-0.21*	-0.20*	-0.22*	-0.15*
cg00514407	SERPINE2	-0.21*	-0.22*	-0.20*	-0.22*	-0.18*
cg22290566	LMAN1L	-0.19*	-0.21*	-0.17*	-0.22*	-0.16*
cg06625767	F12	-0.22*	-0.22*	-0.20*	-0.21*	-0.16*
cg07013734	TRPC6	0.21*	0.20*	0.19*	0.22*	0.13*
cg26426582	TRIM60	0.21*	0.20*	0.18*	0.22*	0.12*
cg06688396	TMEM55A	-0.22*	-0.22*	-0.16*	-0.21*	-0.14*
cg01722994	GRIN2A	0.20*	0.20*	0.18*	0.22*	0.13*
cg06171787	MRPL16	-0.20*	-0.22*	-0.22*	-0.21*	-0.17*
cg13739417	CXCR2	-0.21*	-0.22*	-0.21*	-0.19*	-0.18*
cg00344709	POTED	-0.22*	-0.19*	-0.19*	-0.19*	-0.13*
cg20630151	BPESC1	0.22*	0.20*	0.19*	0.21*	0.12*
cg01053621	APOA2	-0.19*	-0.22*	-0.19*	-0.21*	-0.18*
cg12819826	PPAN;PPAN-P2RY11	-0.20*	-0.22*	-0.19*	-0.19*	-0.16*
cg23894058	KLK12	-0.21*	-0.20*	-0.18*	-0.22*	-0.14*
cg13176979	HMGN3	-0.20*	-0.22*	-0.17*	-0.21*	-0.18*
cg11460029	EFNB3	-0.19*	-0.21*	-0.20*	-0.22*	-0.13*
cg05206587	GLRA2	-0.22*	-0.20*	-0.18*	-0.20*	-0.13*
cg22252999	ART3	-0.21*	-0.21*	-0.19*	-0.22*	-0.15*
cg05743054	MLF1	-0.20*	-0.20*	-0.20*	-0.22*	-0.09*
cg21578906	SLC5A4	-0.22*	-0.22*	-0.19*	-0.20*	-0.16*
cg15186584	C9orf24	-0.19*	-0.20*	-0.16*	-0.22*	-0.14*
cg09918512	CWF19L2	-0.22*	-0.19*	-0.17*	-0.20*	-0.11*
cg07536847	PAX7	-0.17*	-0.19*	-0.18*	-0.22*	-0.13*
cg03171924	RUNX3	0.22*	0.21*	0.20*	0.20*	0.12*
cg00968475	BHLHB9	-0.19*	-0.22*	-0.21*	-0.21*	-0.19*
cg06713098	IGFBP3	0.20*	0.19*	0.18*	0.22*	0.11*
cg00278366	RAD9B;VPS29	-0.20*	-0.22*	-0.22*	-0.21*	-0.19*
cg17647273	UPB1;C22orf45	-0.21*	-0.21*	-0.19*	-0.22*	-0.14*
cg22986999	MRGPRF	-0.21*	-0.22*	-0.18*	-0.20*	-0.19*
cg00904483	MGMT	-0.20*	-0.21*	-0.15*	-0.21*	-0.14*
cg10834677	FAM19A3	-0.20*	-0.20*	-0.19*	-0.21*	-0.13*
cg13699808	ZMYND8	-0.21*	-0.19*	-0.16*	-0.20*	-0.10*
cg15786837	HOXB13	-0.20*	-0.21*	-0.18*	-0.21*	-0.13*
cg27622610	OR1G1	-0.21*	-0.21*	-0.19*	-0.21*	-0.14*
cg07874520	THEM5	-0.19*	-0.19*	-0.17*	-0.21*	-0.11*
cg25612145	STK31	0.21*	0.20*	0.21*	0.20*	0.14*
cg14034870	SFTA2	-0.21*	-0.20*	-0.20*	-0.20*	-0.14*
cg10235817	ADRA2C	0.18*	0.20*	0.18*	0.21*	0.13*
cg07478122	PAR5	-0.19*	-0.19*	-0.20*	-0.21*	-0.11*
cg07785936	GPR39	-0.20*	-0.21*	-0.21*	-0.21*	-0.17*
cg03522063	EMX2OS;EMX2	-0.20*	-0.19*	-0.19*	-0.21*	-0.08
cg17018517	ENTPD2	-0.19*	-0.21*	-0.21*	-0.21*	-0.19*
cg04329454	C6orf227	-0.19*	-0.21*	-0.21*	-0.19*	-0.19*
cg00059225	GLRA1	0.18*	0.21*	0.20*	0.21*	0.17*
cg02856727	GH2	-0.20*	-0.21*	-0.21*	-0.21*	-0.17*
cg22637507	ALKBH3	-0.18*	-0.20*	-0.19*	-0.21*	-0.10*
cg08509737	ATG7	-0.20*	-0.21*	-0.20*	-0.20*	-0.20*
cg19797376	TAL1	0.21*	0.21*	0.20*	0.21*	0.12*
cg21522303	ST6GALNAC2	-0.21*	-0.21*	-0.20*	-0.21*	-0.17*
cg23493704	SLC10A3	-0.19*	-0.21*	-0.18*	-0.19*	-0.18*
cg20925811	MMP9	-0.19*	-0.21*	-0.17*	-0.19*	-0.19*
cg03930970	ZDHHC4	-0.21*	-0.21*	-0.20*	-0.21*	-0.17*
cg26180557	POU6F2	0.21*	0.21*	0.19*	0.21*	0.11*
cg25500444	CCDC81	-0.18*	-0.20*	-0.17*	-0.21*	-0.15*
cg16356956	CSF2RB	-0.21*	-0.21*	-0.21*	-0.20*	-0.14*
cg07220939	SLC22A12	-0.19*	-0.21*	-0.17*	-0.19*	-0.19*
cg00489401	FLT4	-0.18*	-0.20*	-0.20*	-0.21*	-0.16*
cg07459489	SLC30A8	-0.20*	-0.20*	-0.20*	-0.21*	-0.13*
cg03251857	PPAPDC3	-0.19*	-0.21*	-0.20*	-0.21*	-0.18*
cg22289360	GCNT1	-0.18*	-0.21*	-0.20*	-0.21*	-0.18*
cg02992596	RBM46	-0.21*	-0.20*	-0.18*	-0.20*	-0.14*
cg01404615	DKK2	0.17*	0.19*	0.17*	0.21*	0.15*
cg17010112	STBD1	-0.20*	-0.21*	-0.18*	-0.19*	-0.20*
cg04833050	LHFPL2	-0.19*	-0.21*	-0.20*	-0.18*	-0.21*
cg24735489	PSORS1C1;CDSN	-0.21*	-0.21*	-0.20*	-0.20*	-0.16*
cg18727700	SRPX2	-0.19*	-0.19*	-0.18*	-0.21*	-0.09*
cg08223748	MEF2C	-0.20*	-0.19*	-0.19*	-0.21*	-0.10*
cg23366752	DNAJA4	0.19*	0.19*	0.16*	0.21*	0.08*
cg17166812	ADAMTS4;NDUFS2	-0.21*	-0.21*	-0.19*	-0.21*	-0.16*
cg19355190	EGR2	-0.19*	-0.19*	-0.16*	-0.21*	-0.11*
cg27169020	BNC1	-0.19*	-0.21*	-0.20*	-0.20*	-0.18*
cg01991150	CHRM4	-0.21*	-0.20*	-0.18*	-0.20*	-0.13*
cg19986872	ACSL6	-0.17*	-0.20*	-0.17*	-0.21*	-0.15*
cg05266781	IRX5	-0.21*	-0.20*	-0.15*	-0.20*	-0.12*
cg08008403	LHX9	-0.19*	-0.20*	-0.20*	-0.21*	-0.16*
cg13757640	PRR5-ARHGAP8;ARHGAP8	-0.19*	-0.21*	-0.18*	-0.19*	-0.16*
cg23287547	MYO5A	-0.21*	-0.20*	-0.19*	-0.21*	-0.11*
cg06900776	ARMCX3	-0.21*	-0.21*	-0.19*	-0.20*	-0.15*
cg27447599	IGFBP1	-0.21*	-0.21*	-0.19*	-0.20*	-0.18*
cg26656113	NPFFR2	0.17*	0.21*	0.19*	0.20*	0.20*
cg13140464	AP3B2	0.18*	0.20*	0.19*	0.21*	0.11*
cg27495845	FCRLB	-0.21*	-0.20*	-0.18*	-0.20*	-0.13*
cg25434223	ELAVL3	-0.18*	-0.17*	-0.13*	-0.21*	-0.07
cg15664701	AKAP14	-0.19*	-0.21*	-0.19*	-0.20*	-0.15*
cg26774312	CAV2	-0.19*	-0.21*	-0.20*	-0.20*	-0.17*
cg26644504	KCNE1L	-0.18*	-0.19*	-0.15*	-0.21*	-0.09*
cg09076123	NCF2	-0.20*	-0.21*	-0.21*	-0.18*	-0.17*
cg00491404	EPS8L3	-0.21*	-0.20*	-0.17*	-0.21*	-0.11*
cg24660086	RGR	0.18*	0.21*	0.21*	0.18*	0.19*
cg08367223	SNRPA;C19orf54	-0.20*	-0.21*	-0.19*	-0.21*	-0.16*
cg04770504	DFNA5	-0.17*	-0.21*	-0.19*	-0.20*	-0.18*
cg24653181	RHCG	-0.19*	-0.21*	-0.21*	-0.19*	-0.20*
cg12391921	BCYRN1;ITGB1BP2	-0.19*	-0.20*	-0.18*	-0.21*	-0.15*
cg06479512	PNLDC1	-0.18*	-0.20*	-0.19*	-0.21*	-0.13*
cg15481539	DEFA5	-0.20*	-0.20*	-0.19*	-0.21*	-0.15*
cg17342759	PPP2R2B	-0.20*	-0.21*	-0.20*	-0.20*	-0.18*
cg00601486	H1FNT	-0.21*	-0.21*	-0.20*	-0.20*	-0.15*
cg23367478	PDE3A	-0.16*	-0.16*	-0.16*	-0.21*	-0.05
cg15147516	MIXL1	-0.18*	-0.21*	-0.19*	-0.20*	-0.19*
cg25995460	C1QA	-0.20*	-0.21*	-0.19*	-0.20*	-0.17*
cg14036856	C1orf210	-0.21*	-0.20*	-0.18*	-0.21*	-0.13*
cg16293656	FGF17	-0.19*	-0.21*	-0.18*	-0.19*	-0.15*
cg25974617	TRAM1	-0.18*	-0.21*	-0.19*	-0.20*	-0.19*
cg07748540	PDGFD	-0.19*	-0.21*	-0.18*	-0.21*	-0.18*
cg23372001	HIST1H4J	-0.20*	-0.21*	-0.21*	-0.21*	-0.13*
cg17259265	HYLS1	-0.21*	-0.19*	-0.19*	-0.21*	-0.14*
cg06273903	UBE2A	-0.21*	-0.21*	-0.19*	-0.20*	-0.16*
cg18462653	DEFB119	-0.21*	-0.20*	-0.18*	-0.20*	-0.12*
cg22820108	NCOR2	0.19*	0.20*	0.21*	0.16*	0.17*
cg14772955	KIAA0319L;NCDN	-0.19*	-0.21*	-0.17*	-0.21*	-0.14*
cg03388193	HPSE2	-0.18*	-0.21*	-0.19*	-0.21*	-0.15*
cg14642338	PAMR1	0.18*	0.18*	0.14*	0.21*	0.09*
cg15501381	NGB	-0.19*	-0.21*	-0.21*	-0.20*	-0.17*
cg02706881	COL18A1;NCRNA00175	-0.19*	-0.21*	-0.20*	-0.21*	-0.18*
cg05801573	SLITRK4	0.18*	0.17*	0.15*	0.21*	0.08*
cg18771300	RHOJ	-0.20*	-0.21*	-0.17*	-0.21*	-0.14*
cg07841014	REG1B	-0.19*	-0.20*	-0.17*	-0.21*	-0.16*
cg02275294	SOAT1	-0.18*	-0.21*	-0.18*	-0.19*	-0.18*
cg00466249	SLC38A10	-0.17*	-0.18*	-0.21*	-0.19*	-0.14*
cg16358738	AGXT	-0.20*	-0.20*	-0.18*	-0.21*	-0.13*
cg24651706	CHCHD5	-0.18*	-0.19*	-0.14*	-0.21*	-0.08*
cg21850254	ZNF570	-0.18*	-0.20*	-0.17*	-0.21*	-0.12*
cg24353217	MYL2	-0.21*	-0.21*	-0.18*	-0.20*	-0.16*
cg25882366	HOXB2	0.18*	0.20*	0.17*	0.21*	0.17*
cg00187380	HOXC5;HOXC4	-0.19*	-0.18*	-0.16*	-0.21*	-0.10*
cg20392764	ASCL2	-0.19*	-0.20*	-0.18*	-0.21*	-0.16*
cg26232187	NTRK3	0.21*	0.19*	0.17*	0.19*	0.13*
cg03158400	FAM3B	-0.21*	-0.20*	-0.21*	-0.21*	-0.17*
cg14168975	ALAS2	-0.15*	-0.17*	-0.16*	-0.21*	-0.09*
cg18797282	TUSC4;CYB561D2	0.20*	0.20*	0.17*	0.21*	0.12*
cg12911791	CSHL1	-0.21*	-0.21*	-0.20*	-0.20*	-0.18*
cg20845050	ZNF7	-0.20*	-0.20*	-0.17*	-0.21*	-0.10*
cg17356733	IFNGR2	-0.19*	-0.21*	-0.21*	-0.18*	-0.17*
cg05592398	LIMK1	0.20*	0.20*	0.19*	0.21*	0.15*
cg03447931	BMP6	0.21*	0.18*	0.17*	0.18*	0.12*
cg08687163	MST1R	-0.21*	-0.19*	-0.19*	-0.19*	-0.14*
cg20195812	STAT4	-0.18*	-0.21*	-0.19*	-0.17*	-0.18*
cg21081971	TRPC4	-0.19*	-0.21*	-0.19*	-0.18*	-0.17*
cg15201877	PTGER3	0.21*	0.21*	0.17*	0.19*	0.13*
cg15343119	GALR1	0.21*	0.20*	0.19*	0.21*	0.16*
cg19601328	MAP3K14	-0.18*	-0.21*	-0.20*	-0.19*	-0.19*
cg25729716	CD79B	0.20*	0.20*	0.19*	0.21*	0.14*
cg14127659	C22orf23;POLR2F	0.18*	0.21*	0.20*	0.19*	0.18*
cg22762309	OTUD6A	-0.20*	-0.17*	-0.15*	-0.21*	-0.08*
cg19008097	CD14	-0.19*	-0.21*	-0.18*	-0.20*	-0.16*
cg16399745	NCAPD2	-0.20*	-0.21*	-0.16*	-0.19*	-0.15*
cg23219720	ZNF804B	-0.18*	-0.20*	-0.17*	-0.21*	-0.11*
cg07338205	G6PC2	0.18*	0.21*	0.20*	0.18*	0.20*
cg16003913	MPG	-0.20*	-0.21*	-0.19*	-0.18*	-0.18*
cg14652095	HIST1H1A	-0.18*	-0.20*	-0.19*	-0.21*	-0.19*
cg05666713	IGFN1	-0.19*	-0.21*	-0.16*	-0.20*	-0.17*
cg16263182	HBA2	-0.20*	-0.20*	-0.21*	-0.20*	-0.15*
cg02049180	NTRK1;INSRR	-0.20*	-0.21*	-0.17*	-0.17*	-0.19*
cg16911220	KRT86	-0.20*	-0.19*	-0.15*	-0.21*	-0.13*
cg16175263	TNFRSF10C	-0.19*	-0.20*	-0.18*	-0.20*	-0.17*
cg07911663	TMEM164	-0.20*	-0.20*	-0.17*	-0.19*	-0.17*
cg21163415	EDN3	-0.20*	-0.18*	-0.16*	-0.20*	-0.11*
cg19594666	LEP	-0.16*	-0.20*	-0.18*	-0.18*	-0.20*
cg08572611	ACTL6B	0.19*	0.20*	0.18*	0.20*	0.19*
cg13297865	ELOVL4	-0.20*	-0.20*	-0.15*	-0.20*	-0.15*
cg10148841	ROBO4	0.20*	0.18*	0.14*	0.20*	0.09*
cg03886898	DIO1	-0.20*	-0.20*	-0.19*	-0.19*	-0.18*
cg20154346	RAI2	-0.16*	-0.17*	-0.14*	-0.20*	-0.09*
cg21045917	ALAS2	-0.18*	-0.19*	-0.17*	-0.20*	-0.13*
cg15652212	TMEM139	-0.20*	-0.20*	-0.17*	-0.20*	-0.18*
cg03923277	TDG	0.18*	0.20*	0.18*	0.20*	0.13*
cg15603885	ABRA	-0.20*	-0.20*	-0.17*	-0.19*	-0.15*
cg25341653	ELMO3	-0.15*	-0.19*	-0.17*	-0.18*	-0.20*
cg24793265	CARD9	-0.20*	-0.20*	-0.17*	-0.19*	-0.14*
cg04337944	FBLN1	-0.19*	-0.20*	-0.19*	-0.19*	-0.17*
cg20998885	C20orf79	-0.18*	-0.20*	-0.18*	-0.20*	-0.14*
cg18573383	KCNC2	0.19*	0.20*	0.18*	0.20*	0.13*
cg23679141	MARCH1;ANP32C	-0.20*	-0.19*	-0.19*	-0.20*	-0.07
cg22972055	UNC84A	0.19*	0.20*	0.15*	0.20*	0.14*
cg18277754	ALK	-0.19*	-0.18*	-0.17*	-0.20*	-0.07
cg03943081	TCERG1L	0.18*	0.19*	0.18*	0.20*	0.16*
cg00668685	SLC39A5	-0.20*	-0.20*	-0.18*	-0.20*	-0.15*
cg18399703	MPZL2	-0.19*	-0.20*	-0.17*	-0.20*	-0.15*
cg16240480	EDARADD	-0.18*	-0.20*	-0.20*	-0.17*	-0.19*
cg24580056	MGMT	-0.19*	-0.18*	-0.15*	-0.20*	-0.09*
cg09009111	EMILIN2	-0.18*	-0.19*	-0.18*	-0.20*	-0.13*
cg15344028	ICOS	-0.19*	-0.20*	-0.17*	-0.20*	-0.14*
cg24505122	WNT5B	0.20*	0.19*	0.18*	0.20*	0.10*
cg13168820	PTPRT	-0.20*	-0.20*	-0.18*	-0.19*	-0.13*
cg24890286	HIPK2	0.19*	0.20*	0.17*	0.20*	0.10*
cg04599297	GAD2	0.17*	0.18*	0.15*	0.20*	0.12*
cg20881054	VASH1	-0.17*	-0.18*	-0.17*	-0.20*	-0.09*
cg19205041	PHACTR2	-0.18*	-0.19*	-0.17*	-0.20*	-0.15*
cg14662756	NPFF	-0.18*	-0.20*	-0.18*	-0.20*	-0.19*
cg08433095	DYX1C1	-0.19*	-0.20*	-0.17*	-0.20*	-0.16*
cg12902039	OCA2	-0.19*	-0.20*	-0.17*	-0.19*	-0.18*
cg24329717	P2RX3	0.20*	0.20*	0.18*	0.20*	0.11*
cg26631477	GPR125	-0.20*	-0.20*	-0.19*	-0.20*	-0.10*
cg20279283	GATA4	0.20*	0.20*	0.17*	0.19*	0.12*
cg12044210	APBA2	-0.17*	-0.20*	-0.19*	-0.19*	-0.19*
cg06668073	FERMT1	0.18*	0.20*	0.18*	0.18*	0.17*
cg13002939	PDGFRA	-0.20*	-0.20*	-0.18*	-0.19*	-0.11*
cg12006284	WT1	0.20*	0.20*	0.17*	0.18*	0.13*
cg11695358	MAPK15	0.20*	0.20*	0.17*	0.20*	0.12*
cg00626466	GNS	-0.18*	-0.17*	-0.17*	-0.20*	-0.12*
cg24211388	AIF1	-0.20*	-0.20*	-0.20*	-0.18*	-0.17*
cg08441806	NKX6-2	0.20*	0.18*	0.17*	0.20*	0.11*
cg14449051	SLC6A15	0.20*	0.19*	0.17*	0.20*	0.11*
cg02799466	PID1	-0.18*	-0.20*	-0.20*	-0.19*	-0.16*
cg23280339	TIMM17B;PQBP1	-0.20*	-0.20*	-0.18*	-0.19*	-0.16*
cg13224710	TGIF1	0.20*	0.20*	0.16*	0.20*	0.13*
cg06974755	RALGDS	-0.19*	-0.20*	-0.18*	-0.17*	-0.17*
cg20537992	ZFPL1;CDCA5	-0.20*	-0.17*	-0.17*	-0.20*	-0.07
cg15554401	GJB4	-0.19*	-0.20*	-0.17*	-0.19*	-0.18*
cg05910970	CYP2A6	-0.20*	-0.20*	-0.17*	-0.19*	-0.15*
cg26683005	CARD8	-0.18*	-0.20*	-0.20*	-0.19*	-0.16*
cg13343486	KLK10	0.20*	0.19*	0.19*	0.19*	0.15*
cg21091679	ELL2	-0.20*	-0.20*	-0.17*	-0.20*	-0.15*
cg12582959	CCDC106	0.19*	0.18*	0.19*	0.20*	0.11*
cg27092035	ARL10	-0.15*	-0.18*	-0.17*	-0.20*	-0.10*
cg11075745	CLDN19	-0.18*	-0.20*	-0.18*	-0.20*	-0.19*
cg15489422	TMCC1	-0.18*	-0.20*	-0.18*	-0.20*	-0.13*
cg20537629	MAGI2	-0.20*	-0.18*	-0.17*	-0.20*	-0.09*
cg10333959	MGMT	-0.18*	-0.18*	-0.15*	-0.20*	-0.09*
cg13125510	cg13125510	-0.17*	-0.19*	-0.17*	-0.20*	-0.14*
cg26256793	COL11A1	-0.17*	-0.17*	-0.15*	-0.20*	-0.09*
cg10986043	TCAP	-0.18*	-0.20*	-0.17*	-0.19*	-0.16*
cg12232274	LRP11	-0.19*	-0.19*	-0.15*	-0.20*	-0.12*
cg14494812	TOB1	-0.15*	-0.18*	-0.17*	-0.16*	-0.20*
cg26563737	CHMP1A;C16orf55	-0.16*	-0.19*	-0.17*	-0.20*	-0.18*

### Sheet: HNSC
	NAME	HSC	mean(ND)	cv(ND)	mean(CL)	mean(HC)
cg13424229	CPA3	-0.31*	-0.32*	0.13*	-0.33*	-0.17*
cg01917648	SPIC	-0.28*	-0.29*	0.08	-0.30*	-0.12*
cg09432154	GPR87;MED12L	-0.29*	-0.29*	0.15*	-0.30*	-0.13*
cg18623836	RRM2	-0.28*	-0.29*	0.12	-0.30*	-0.17*
cg22487322	IL20RA	-0.26*	-0.27*	0.13*	-0.30*	-0.11
cg01109219	RASGRP3	-0.25*	-0.27*	0.12	-0.30*	-0.13*
cg01359534	AQP10	-0.27*	-0.27*	0.14*	-0.29*	-0.10
cg10276549	GABRE	-0.26*	-0.26*	0.10	-0.29*	-0.12
cg18783781	SLC25A33	-0.26*	-0.26*	0.05	-0.29*	-0.12
cg20227165	PRDM11	-0.25*	-0.25*	0.04	-0.29*	-0.09
cg11256445	HCLS1	-0.25*	-0.26*	0.05	-0.29*	-0.11
cg06650786	NOTCH3	-0.27*	-0.26*	0.12	-0.29*	-0.10
cg15228639	PLA2G4E	-0.26*	-0.26*	0.06	-0.29*	-0.11
cg23147597	CEACAM19	-0.26*	-0.27*	0.12	-0.29*	-0.14*
cg24887211	C14orf166B	-0.26*	-0.27*	0.11	-0.28*	-0.12
cg11618577	KRTCAP3	-0.24*	-0.25*	0.05	-0.28*	-0.12*
cg08728865	NLRP7	-0.24*	-0.24*	0.06	-0.28*	-0.09
cg14481339	KCNJ1	-0.25*	-0.25*	0.05	-0.28*	-0.08
cg12547930	WFDC6	-0.25*	-0.26*	0.13*	-0.28*	-0.16*
cg24838010	SLC26A11;SGSH	-0.25*	-0.25*	0.09	-0.28*	-0.12
cg03003256	BET3L;FAM26D	-0.26*	-0.26*	0.07	-0.27*	-0.10
cg01493517	IFFO1	0.25*	0.27*	-0.12	0.27*	0.18*
cg17231524	NCRNA00086	-0.24*	-0.25*	0.11	-0.27*	-0.15*
cg17259265	HYLS1	-0.23*	-0.23*	0.06	-0.27*	-0.09
cg00411097	TMEM184A	-0.25*	-0.26*	0.12*	-0.27*	-0.16*
cg12385643	UGT1A6;UGT1A7;UGT1A8;UGT1A9;UGT1A10	-0.27*	-0.27*	0.09	-0.27*	-0.12*
cg01091565	MESP1	-0.25*	-0.25*	0.07	-0.27*	-0.08
cg01580568	LAMB3	-0.25*	-0.26*	0.12	-0.27*	-0.11
cg09155025	SLC39A4	-0.24*	-0.23*	0.04	-0.27*	-0.06
cg18988110	PRR15L	-0.24*	-0.25*	0.10	-0.27*	-0.10
cg18081104	THEM5	-0.24*	-0.23*	0.06	-0.27*	-0.09
cg11911951	UNKL	-0.22*	-0.23*	0.09	-0.27*	-0.11
cg06850526	SLC38A10	-0.24*	-0.27*	0.16*	-0.27*	-0.14*
cg21209091	DKK4	-0.27*	-0.25*	0.08	-0.27*	-0.04
cg21129531	LRRC4;SND1	-0.24*	-0.23*	0.03	-0.27*	-0.04
cg06092815	SPHKAP	0.25*	0.26*	-0.08	0.27*	0.15*
cg25552889	FAM131A	-0.24*	-0.23*	-0.03	-0.27*	-0.04
cg16713727	SLC25A34	-0.24*	-0.23*	0.05	-0.26*	-0.07
cg04438497	MTL5	-0.26*	-0.25*	0.13*	-0.26*	-0.10
cg23704362	C8orf46	-0.22*	-0.23*	0.10	-0.26*	-0.10
cg03490200	A2ML1	-0.25*	-0.26*	0.10	-0.26*	-0.12*
cg07489003	XK	-0.23*	-0.23*	0.15*	-0.26*	-0.12
cg17204557	LOC84931	-0.25*	-0.25*	0.07	-0.26*	-0.11
cg15952487	CD1B	-0.24*	-0.25*	0.09	-0.26*	-0.11
cg19423196	MAT1A	-0.23*	-0.25*	0.06	-0.26*	-0.11
cg05294455	MYL4	-0.22*	-0.24*	0.10	-0.26*	-0.15*
cg08614201	CD160	-0.24*	-0.23*	0.04	-0.26*	-0.09
cg23159337	ATP13A4	-0.24*	-0.24*	0.04	-0.26*	-0.07
cg11154879	C20orf151	-0.24*	-0.25*	0.10	-0.26*	-0.13*
cg22585988	PVRL4	-0.22*	-0.24*	0.11	-0.26*	-0.11
cg14338062	MARS	0.24*	0.26*	-0.16*	0.26*	0.23*
cg00466249	SLC38A10	-0.23*	-0.25*	0.15*	-0.26*	-0.12*
cg08253405	AKNAD1	-0.24*	-0.23*	0.04	-0.26*	-0.09
cg24109894	PSMB2	-0.22*	-0.23*	0.14*	-0.26*	-0.11
cg03977657	LAMB3	-0.23*	-0.24*	0.12*	-0.26*	-0.10
cg21032583	IQCG;LMLN	-0.22*	-0.22*	0.14*	-0.26*	-0.10
cg26377677	FURIN	-0.21*	-0.22*	0.09	-0.26*	-0.08
cg22968401	PIPOX	-0.24*	-0.25*	0.09	-0.26*	-0.13*
cg00091693	KRT20	-0.22*	-0.22*	0.06	-0.26*	-0.10
cg21932800	MMGT1	-0.23*	-0.22*	0.06	-0.26*	-0.10
cg22264436	SOST	-0.23*	-0.23*	0.12	-0.26*	-0.10
cg12967560	LYSMD4	-0.21*	-0.22*	0.09	-0.26*	-0.08
cg06572160	KCNC3	-0.24*	-0.25*	0.11	-0.26*	-0.13*
cg20050113	SLC9A2	-0.24*	-0.24*	0.10	-0.26*	-0.11
cg01894895	ANXA1	-0.20*	-0.21*	0.10	-0.26*	-0.08
cg25270201	WWC3	-0.25*	-0.25*	0.07	-0.24*	-0.17*
cg23350580	TBC1D3C	-0.23*	-0.24*	0.06	-0.25*	-0.11
cg20080624	DLX5	0.24*	0.25*	-0.11	0.25*	0.17*
cg02831294	CALML3	-0.25*	-0.25*	0.11	-0.25*	-0.11
cg15888522	XCR1	-0.22*	-0.25*	0.12*	-0.25*	-0.18*
cg08675585	C14orf166B	-0.23*	-0.24*	0.12	-0.25*	-0.11
cg09508556	PSORS1C1;PSORS1C2	-0.22*	-0.23*	0.09	-0.25*	-0.13*
cg03103192	SPATA18	-0.25*	-0.25*	0.12*	-0.25*	-0.11
cg22748452	SRXN1	-0.24*	-0.22*	0.02	-0.25*	-0.08
cg12078929	SERHL	-0.22*	-0.23*	0.13*	-0.25*	-0.09
cg18888403	HMGCL	-0.22*	-0.22*	0.09	-0.25*	-0.08
cg25417405	SLC27A2	-0.24*	-0.22*	0.07	-0.25*	-0.04
cg01680823	TCAP	-0.22*	-0.23*	0.06	-0.25*	-0.09
cg10189763	MUC7	-0.25*	-0.25*	0.06	-0.25*	-0.13*
cg06849477	PRR5	-0.23*	-0.25*	0.17*	-0.25*	-0.13*
cg13771629	EBP	-0.24*	-0.25*	0.12*	-0.24*	-0.18*
cg19618706	BGN	-0.24*	-0.25*	0.12	-0.25*	-0.13*
cg09503974	RARRES1	-0.24*	-0.25*	0.09	-0.24*	-0.16*
cg22262140	CCDC116	-0.25*	-0.24*	0.03	-0.24*	-0.07
cg20847746	S100A13;S100A1	-0.25*	-0.22*	-0.00	-0.21*	-0.07
cg13688966	TM4SF4	-0.23*	-0.23*	0.09	-0.25*	-0.09
cg25053900	ARX	-0.23*	-0.24*	0.05	-0.25*	-0.18*
cg05346140	HSPB9	-0.22*	-0.21*	0.02	-0.25*	-0.04
cg22775000	TMEFF1	-0.22*	-0.21*	0.04	-0.25*	-0.03
cg00446235	TSTD1	-0.21*	-0.24*	0.12	-0.25*	-0.18*
cg16313343	BRF1	-0.23*	-0.25*	0.10	-0.25*	-0.17*
cg15479752	FFAR2	-0.20*	-0.22*	0.13*	-0.25*	-0.13*
cg23130254	HOXD12	0.22*	0.23*	-0.13*	0.25*	0.12
cg24765446	WFDC6	-0.23*	-0.23*	0.06	-0.25*	-0.11
cg06784466	FPR3	-0.23*	-0.22*	0.06	-0.25*	-0.09
cg08463485	ILDR1	-0.23*	-0.23*	0.06	-0.25*	-0.10
cg07061145	DNAJA4	-0.22*	-0.22*	0.06	-0.25*	-0.08
cg08403419	RXFP4	-0.22*	-0.22*	0.04	-0.25*	-0.07
cg19280776	PAG1	-0.22*	-0.22*	0.03	-0.25*	-0.10
cg09143663	BACH1	-0.24*	-0.23*	0.01	-0.25*	-0.09
cg27210390	TOM1L1	-0.23*	-0.23*	0.09	-0.25*	-0.07
cg10671066	SLAMF6	-0.24*	-0.24*	0.13*	-0.24*	-0.10
cg12434779	ARHGAP6	-0.23*	-0.23*	0.06	-0.24*	-0.15*
cg09548084	SLC35B3	-0.22*	-0.23*	0.12*	-0.24*	-0.13*
cg25076881	OR10J1	-0.23*	-0.23*	0.09	-0.24*	-0.07
cg08468689	GHDC	-0.22*	-0.24*	0.13*	-0.24*	-0.12
cg15309236	BHLHB9	-0.22*	-0.23*	0.04	-0.24*	-0.13*
cg15853125	TIAM1	-0.22*	-0.23*	0.08	-0.24*	-0.11
cg00891541	SMPD3	0.21*	0.24*	-0.16*	0.24*	0.19*
cg03224418	SAMD10;PRPF6	-0.23*	-0.24*	0.15*	-0.23*	-0.13*
cg05228408	MTHFR;CLCN6	-0.21*	-0.22*	0.10	-0.24*	-0.08
cg01497527	ANKDD1A	-0.20*	-0.20*	0.07	-0.24*	-0.05
cg12815916	PTPN18	-0.23*	-0.24*	0.12	-0.24*	-0.08
cg06882877	PAQR6	-0.23*	-0.22*	0.00	-0.24*	-0.04
cg09871043	PKHD1	-0.23*	-0.23*	0.10	-0.24*	-0.09
cg24898753	FTH1	-0.24*	-0.23*	0.13*	-0.24*	-0.12
cg04086834	SMAP1	-0.24*	-0.22*	0.02	-0.23*	-0.06
cg09033997	CCR9	-0.23*	-0.23*	0.05	-0.24*	-0.12
cg19202384	PYCR1	-0.20*	-0.21*	0.08	-0.24*	-0.07
cg06758848	FLNA	-0.23*	-0.23*	0.11	-0.24*	-0.13*
cg00698688	SULT2B1	-0.21*	-0.23*	0.13*	-0.24*	-0.11
cg16593081	DYX1C1	-0.21*	-0.22*	0.08	-0.24*	-0.11
cg09584711	HPR	-0.23*	-0.23*	0.11	-0.24*	-0.03
cg15842276	MTNR1B	0.20*	0.23*	-0.17*	0.24*	0.14*
cg07911663	TMEM164	-0.22*	-0.23*	0.08	-0.24*	-0.13*
cg07456201	UMOD	-0.24*	-0.23*	0.10	-0.24*	-0.10
cg23877385	GCNT3	-0.23*	-0.22*	0.02	-0.24*	-0.14*
cg13530039	CHRM1	-0.21*	-0.22*	0.11	-0.24*	-0.11
cg20008332	SOX11	0.22*	0.23*	-0.13*	0.24*	0.16*
cg11983245	KRT15	-0.22*	-0.23*	0.10	-0.24*	-0.12
cg20019546	SFRP4	0.22*	0.24*	-0.15*	0.24*	0.20*
cg10173723	KRT27	-0.22*	-0.23*	0.09	-0.24*	-0.11
cg13015534	ST6GALNAC1	-0.23*	-0.24*	0.09	-0.24*	-0.14*
cg00138126	PMEPA1	-0.24*	-0.23*	0.06	-0.22*	-0.06
cg19589427	TNFSF18	-0.22*	-0.21*	0.04	-0.24*	-0.10
cg21201572	AGR2	-0.21*	-0.23*	0.11	-0.24*	-0.11
cg00279797	AMMECR1	-0.20*	-0.22*	0.11	-0.24*	-0.16*
cg13179915	KCNK7	-0.23*	-0.23*	0.03	-0.24*	-0.10
cg26540515	ANGPT4	-0.22*	-0.23*	0.09	-0.24*	-0.08
cg20816612	PHKA1	-0.23*	-0.24*	0.06	-0.23*	-0.20*
cg22855405	TINAGL1	-0.22*	-0.24*	0.16*	-0.24*	-0.11
cg27236973	KRT17	-0.21*	-0.22*	0.18*	-0.24*	-0.09
cg18441959	VPREB1	-0.23*	-0.22*	0.06	-0.24*	-0.07
cg10556064	SMPD3	0.20*	0.24*	-0.14*	0.23*	0.17*
cg06022562	ZNF750;TBCD	-0.24*	-0.24*	0.03	-0.24*	-0.05
cg12041387	DLX5	0.22*	0.22*	-0.11	0.24*	0.13*
cg22862656	SCGB2A2	-0.21*	-0.23*	0.10	-0.24*	-0.17*
cg00625425	KANK4	-0.21*	-0.22*	0.05	-0.24*	-0.09
cg11695358	MAPK15	-0.20*	-0.22*	0.17*	-0.24*	-0.12*
cg27560864	SCN4B	-0.24*	-0.23*	0.08	-0.24*	-0.08
cg21596858	DCST2;DCST1	-0.22*	-0.23*	0.08	-0.24*	-0.09
cg00143376	NMUR1	-0.21*	-0.21*	0.06	-0.24*	-0.06
cg25978208	SNRPN	0.18*	0.22*	-0.12	0.24*	0.16*
cg03421300	SFN	-0.22*	-0.23*	0.14*	-0.24*	-0.10
cg07347645	SYCP2	-0.20*	-0.22*	0.12*	-0.24*	-0.15*
cg00503840	DLX5	0.23*	0.24*	-0.14*	0.23*	0.13*
cg09419900	PSTK	-0.22*	-0.22*	0.10	-0.24*	-0.11
cg24499411	TNS3	-0.23*	-0.21*	0.03	-0.24*	-0.07
cg20324165	KRT8	-0.23*	-0.23*	0.08	-0.24*	-0.07
cg08109815	NMBR	0.22*	0.24*	-0.09	0.24*	0.12*
cg24304714	LCE1C	-0.21*	-0.22*	0.06	-0.24*	-0.10
cg11584936	BNIPL	-0.22*	-0.20*	0.04	-0.24*	-0.07
cg19700658	UCP3	-0.19*	-0.19*	-0.01	-0.24*	-0.09
cg27285599	ZNF750;TBCD	-0.23*	-0.23*	0.05	-0.24*	-0.07
cg05483509	ATP6V0C	-0.22*	-0.22*	0.08	-0.24*	-0.10
cg21250978	PRKAR2B	-0.20*	-0.20*	0.05	-0.24*	-0.05
cg16112050	ENOSF1	-0.22*	-0.22*	0.11	-0.24*	-0.12
cg04481779	IL20RA	-0.22*	-0.22*	0.12	-0.24*	-0.08
cg21197871	C8orf38	-0.21*	-0.21*	0.16*	-0.24*	-0.11
cg07292816	EFCAB3	-0.21*	-0.22*	0.10	-0.24*	-0.09
cg10305797	KRTDAP	-0.20*	-0.21*	0.09	-0.24*	-0.09
cg16302441	POMC	-0.21*	-0.21*	0.12	-0.24*	-0.09
cg15748507	PRLHR	0.19*	0.22*	-0.12*	0.24*	0.17*
cg12485020	CHRDL1	-0.18*	-0.20*	0.10	-0.24*	-0.16*
cg11492403	AARSD1;RUNDC1	-0.21*	-0.21*	0.04	-0.24*	-0.03
cg24340657	KRT24	-0.20*	-0.21*	0.07	-0.24*	-0.08
cg26687173	WDR88	0.22*	0.24*	-0.15*	0.21*	0.15*
cg05696092	NOSIP;PRRG2	-0.22*	-0.22*	0.09	-0.24*	-0.08
cg03693099	CEL	-0.20*	-0.20*	0.06	-0.24*	-0.06
cg13462129	DLX5	0.22*	0.24*	-0.16*	0.23*	0.16*
cg08185661	SYT9	-0.21*	-0.20*	0.01	-0.24*	-0.07
cg00691625	NR5A1	-0.20*	-0.21*	0.06	-0.24*	-0.13*
cg10412312	IFLTD1	-0.21*	-0.21*	0.04	-0.24*	-0.08
cg03292149	CBLC	-0.22*	-0.23*	0.11	-0.23*	-0.09
cg04637372	VWA5B1	-0.22*	-0.22*	0.06	-0.23*	-0.14*
cg27495845	FCRLB	-0.21*	-0.21*	0.07	-0.23*	-0.07
cg17552650	WDR45	-0.23*	-0.23*	0.05	-0.21*	-0.14*
cg00968475	BHLHB9	-0.20*	-0.21*	0.04	-0.23*	-0.13*
cg18499731	SNORD109A;SNORD109B	-0.23*	-0.22*	0.01	-0.21*	-0.06
cg16176600	FRK	-0.23*	-0.23*	0.09	-0.23*	-0.09
cg02034222	DQX1	-0.21*	-0.21*	0.07	-0.23*	-0.12
cg03464416	RPL10	-0.23*	-0.23*	0.08	-0.22*	-0.16*
cg12999109	ACER1	-0.20*	-0.20*	0.11	-0.23*	-0.09
cg10318258	RIPK3	-0.22*	-0.23*	0.09	-0.22*	-0.14*
cg27210136	SP6	-0.18*	-0.18*	0.09	-0.23*	-0.09
cg15840985	OSBPL10;ZNF860	-0.20*	-0.22*	0.11	-0.23*	-0.11
cg24080529	TIMP3;SYN3	-0.21*	-0.21*	0.10	-0.23*	-0.04
cg00722300	RLN3	-0.21*	-0.21*	0.05	-0.23*	-0.11
cg13553455	COL17A1	-0.21*	-0.22*	0.12*	-0.23*	-0.10
cg24813163	FLJ30058	-0.23*	-0.22*	0.07	-0.23*	-0.10
cg15227982	C10orf26	0.18*	0.20*	-0.12	0.23*	0.13*
cg02582754	MAS1	-0.22*	-0.20*	0.05	-0.23*	-0.07
cg19674669	GLB1L3	-0.23*	-0.22*	0.03	-0.21*	-0.10
cg19371795	INSR	-0.20*	-0.21*	0.12*	-0.23*	-0.12*
cg11757293	KIFC2	-0.22*	-0.23*	0.10	-0.23*	-0.13*
cg16215361	MUC15;ANO3	-0.21*	-0.21*	0.10	-0.23*	-0.08
cg00108454	C1QA	-0.20*	-0.21*	0.08	-0.23*	-0.09
cg04057858	T-SP1	-0.20*	-0.21*	0.09	-0.23*	-0.06
cg20305726	DEFB126	-0.20*	-0.21*	0.09	-0.23*	-0.11
cg02611282	CREB5	-0.20*	-0.21*	0.08	-0.23*	-0.08
cg17677397	CD300C	-0.21*	-0.21*	0.05	-0.23*	-0.13*
cg01999333	CASP14	-0.21*	-0.21*	0.04	-0.23*	-0.08
cg23050981	L1CAM	-0.23*	-0.21*	0.05	-0.18*	-0.13*
cg15746620	EMR3	-0.21*	-0.23*	0.14*	-0.21*	-0.16*
cg08416046	IRS4	-0.20*	-0.20*	0.08	-0.23*	-0.11
cg01770400	SERPINC1	-0.22*	-0.23*	0.08	-0.23*	-0.17*
cg23765993	SPINLW1	-0.20*	-0.21*	0.10	-0.23*	-0.16*
cg02675652	CSRNP2	-0.19*	-0.20*	0.09	-0.23*	-0.08
cg19937039	SERPINA10	-0.22*	-0.22*	0.09	-0.23*	-0.09
cg17277939	BEST3	-0.21*	-0.21*	0.07	-0.23*	-0.14*
cg13217373	RPS6KA2	-0.23*	-0.21*	0.02	-0.23*	-0.07
cg08626653	C7orf51	-0.21*	-0.21*	0.03	-0.23*	-0.08
cg07482936	C17orf82	-0.23*	-0.22*	0.07	-0.22*	-0.14*
cg03000846	RAC3	-0.19*	-0.21*	0.11	-0.23*	-0.07
cg00618396	VBP1	-0.23*	-0.22*	0.04	-0.19*	-0.14*
cg04488527	KLHL34	0.22*	0.22*	-0.11	0.23*	0.13*
cg03258472	CRB3	-0.18*	-0.18*	0.04	-0.23*	-0.08
cg01564343	TREML1	-0.19*	-0.20*	0.10	-0.23*	-0.07
cg21742836	PPP4C	-0.18*	-0.19*	0.01	-0.23*	-0.04
cg04001668	GPR56	-0.19*	-0.21*	0.11	-0.23*	-0.11
cg15464148	LPAR5	-0.22*	-0.22*	0.08	-0.23*	-0.10
cg06273903	UBE2A	-0.23*	-0.22*	0.05	-0.21*	-0.16*
cg09748960	BTNL2	-0.20*	-0.20*	0.06	-0.23*	-0.10
cg07337598	ANXA9	-0.22*	-0.23*	0.06	-0.23*	-0.14*
cg13038560	C2orf47;C2orf60	-0.20*	-0.21*	0.08	-0.23*	-0.07
cg01333788	GJB5	-0.22*	-0.22*	0.09	-0.23*	-0.05
cg14035045	HEMK1;C3orf18	-0.20*	-0.20*	0.08	-0.23*	-0.07
cg21402071	CHRNB4	-0.21*	-0.21*	0.13*	-0.23*	-0.06
cg19407266	FAM123B	-0.23*	-0.22*	0.01	-0.21*	-0.15*
cg09095562	GTF3C5	-0.23*	-0.21*	-0.03	-0.22*	-0.04
cg14944269	RAB15	-0.22*	-0.22*	0.05	-0.23*	-0.06
cg21084260	APOD	-0.21*	-0.21*	0.03	-0.23*	-0.10
cg17827767	LRIT1	-0.20*	-0.21*	0.10	-0.23*	-0.09
cg02490034	MEST	-0.19*	-0.19*	0.18*	-0.23*	-0.05
cg07351267	LRP3	-0.19*	-0.20*	0.08	-0.23*	-0.07
cg13904968	PCK1	-0.21*	-0.22*	0.08	-0.23*	-0.11
cg07080946	LUC7L	-0.18*	-0.18*	0.08	-0.23*	-0.02
cg07665060	YIF1B;C19orf33	-0.22*	-0.23*	0.12	-0.20*	-0.13*
cg09202373	DNASE1L1;TAFAZZIN	-0.23*	-0.22*	0.09	-0.22*	-0.13*
cg10569414	C21orf121	-0.23*	-0.22*	0.01	-0.22*	-0.09
cg16158807	WNK2	-0.22*	-0.20*	0.04	-0.23*	-0.04
cg09261262	OPN4	-0.18*	-0.19*	0.05	-0.23*	-0.08
cg21771250	FAM83F	0.21*	0.22*	-0.08	0.23*	0.09
cg00579402	FUT6	-0.22*	-0.21*	0.07	-0.23*	-0.11
cg04747619	DEFA5	-0.21*	-0.21*	0.12	-0.23*	-0.12
cg10935723	KCNK10	-0.22*	-0.21*	0.13*	-0.23*	-0.07
cg25104511	RAPGEFL1	-0.20*	-0.20*	0.12*	-0.23*	-0.07
cg12204574	GABRE	-0.20*	-0.22*	0.10	-0.23*	-0.15*
cg19862344	RHAG	-0.19*	-0.20*	0.10	-0.23*	-0.09
cg12685753	TEKT1	-0.21*	-0.22*	0.05	-0.23*	-0.08
cg23366752	DNAJA4	-0.19*	-0.21*	0.08	-0.23*	-0.08
cg18356799	DSC1	-0.19*	-0.20*	0.06	-0.23*	-0.08
cg19025034	FUT2	-0.21*	-0.23*	0.04	-0.22*	-0.09
cg00981643	MECP2	-0.21*	-0.21*	0.10	-0.23*	-0.13*
cg16604516	FBLN2	-0.22*	-0.22*	0.07	-0.22*	-0.12
cg03580247	SLC4A1	-0.21*	-0.22*	0.15*	-0.21*	-0.12*
cg02936740	TMPRSS11F	-0.22*	-0.22*	0.04	-0.22*	-0.11
cg05674199	AHCY	-0.20*	-0.21*	0.06	-0.22*	-0.10
cg24765005	BEX2	-0.22*	-0.22*	0.02	-0.22*	-0.14*
cg20131968	CCDC47	-0.20*	-0.21*	0.09	-0.22*	-0.07
cg27158867	LRRC56	-0.20*	-0.22*	0.12	-0.20*	-0.13*
cg27453644	BCAP31;ABCD1	-0.22*	-0.22*	0.08	-0.19*	-0.16*
cg05246522	KSR1	-0.22*	-0.22*	0.12	-0.22*	-0.13*
cg04058169	BUB3	-0.22*	-0.22*	0.04	-0.22*	-0.11
cg09872616	MEST	-0.18*	-0.20*	0.16*	-0.22*	-0.13*
cg24408511	C12orf51	-0.18*	-0.19*	0.01	-0.22*	-0.09
cg05868799	NCOA2	-0.18*	-0.19*	0.07	-0.22*	-0.07
cg25372195	DCD	-0.21*	-0.22*	0.12*	-0.22*	-0.14*
cg17397493	PRLR	-0.21*	-0.20*	0.10	-0.22*	-0.07
cg22980351	DCAF12L1	0.18*	0.20*	-0.17*	0.22*	0.16*
cg14036856	C1orf210	-0.22*	-0.22*	0.09	-0.22*	-0.08
cg27015047	DMBT1	-0.20*	-0.20*	0.09	-0.22*	-0.06
cg15779716	CDCP1	-0.22*	-0.21*	0.05	-0.20*	-0.06
cg14260643	CYP3A5	-0.21*	-0.21*	0.08	-0.22*	-0.12*
cg18917378	BCAS1	-0.21*	-0.21*	0.06	-0.22*	-0.10
cg00019495	HOPX	-0.22*	-0.22*	0.10	-0.21*	-0.09
cg24835159	RNF43	-0.21*	-0.21*	0.09	-0.22*	-0.09
cg19205041	PHACTR2	-0.22*	-0.21*	0.04	-0.22*	-0.06
cg02765820	C3orf22	-0.20*	-0.22*	0.09	-0.22*	-0.13*
cg24898863	S100A8	-0.20*	-0.21*	0.16*	-0.22*	-0.11
cg08965337	RAP2C	-0.21*	-0.22*	0.07	-0.22*	-0.16*
cg05958352	RNASE1	-0.21*	-0.21*	0.03	-0.22*	-0.06
cg02831604	ISL2	-0.20*	-0.20*	0.09	-0.22*	-0.12
cg08088390	DEFB125	-0.21*	-0.21*	0.10	-0.22*	-0.09
cg02537838	C20orf151	-0.20*	-0.21*	0.12	-0.22*	-0.10
cg21926138	C1orf88	-0.20*	-0.20*	0.02	-0.22*	-0.07
cg24625388	NEBL	-0.21*	-0.21*	0.15*	-0.22*	-0.09
cg07015079	ANKRD35	-0.22*	-0.20*	0.05	-0.22*	-0.05
cg17241310	BARHL2	0.20*	0.22*	-0.11	0.22*	0.15*
cg02793099	ZIM2;PEG3	0.21*	0.22*	-0.13*	0.22*	0.11
cg20279283	GATA4	0.19*	0.20*	-0.11	0.22*	0.11
cg21613754	PNKD;AAMP	-0.20*	-0.19*	0.03	-0.22*	-0.05
cg09059945	MEST	-0.19*	-0.20*	0.18*	-0.22*	-0.12*
cg14607011	C10orf125	-0.18*	-0.18*	0.08	-0.22*	-0.02
cg05193832	KCNJ1	-0.21*	-0.20*	0.04	-0.22*	-0.04
cg12529228	NHLH1	-0.18*	-0.19*	0.06	-0.22*	-0.10
cg16411152	ADAM29	-0.21*	-0.21*	0.08	-0.22*	-0.10
cg09990086	TACC1	-0.20*	-0.20*	0.08	-0.22*	-0.08
cg11398517	GTSF1L	-0.21*	-0.21*	0.05	-0.22*	-0.08
cg26847866	SCARA3	-0.22*	-0.19*	0.05	-0.21*	-0.04
cg22960952	C4orf26	-0.22*	-0.21*	0.07	-0.21*	-0.02
cg13133883	RGR	-0.22*	-0.20*	0.03	-0.21*	-0.02
cg24964368	FPR2	0.18*	0.20*	-0.14*	0.22*	0.14*
cg11693019	AKR1B10	-0.18*	-0.19*	0.10	-0.22*	-0.07
cg05585544	cg05585544	-0.19*	-0.20*	0.05	-0.22*	-0.06
cg25758314	RENBP;NAA10	-0.19*	-0.20*	0.08	-0.22*	-0.10
cg02981853	cg02981853	-0.17*	-0.16*	0.02	-0.22*	-0.03
cg01184449	EML4	-0.17*	-0.18*	0.01	-0.22*	-0.06
cg05598246	MOG	-0.22*	-0.21*	0.08	-0.22*	-0.08
cg15540820	EOMES	0.18*	0.20*	-0.15*	0.22*	0.12*
cg19491035	MANSC1	-0.19*	-0.19*	0.07	-0.22*	-0.04
cg21978299	MCTS1	-0.19*	-0.21*	0.06	-0.22*	-0.15*
cg26316946	GRIK2	0.16*	0.19*	-0.09	0.22*	0.11
cg12111714	ATP8A2	0.19*	0.21*	-0.11	0.22*	0.16*
cg17655614	CDH1	-0.21*	-0.21*	0.08	-0.22*	-0.09
cg16488098	PODXL	-0.20*	-0.19*	0.13*	-0.22*	-0.06
cg21435394	NUDT14	-0.18*	-0.19*	0.11	-0.22*	-0.06
cg01512854	PCDHB3	0.14*	0.17*	-0.16*	0.22*	0.09
cg06123346	ATP4A	-0.20*	-0.20*	0.11	-0.22*	-0.11
cg09276451	VASN;CORO7	-0.19*	-0.19*	0.04	-0.22*	-0.02
cg12647643	PTPN13	-0.22*	-0.21*	0.11	-0.21*	-0.07
cg14706739	EPB49	-0.19*	-0.20*	0.02	-0.22*	-0.11
cg07378350	GDF5	-0.21*	-0.20*	0.05	-0.22*	-0.08
cg04569233	CX3CR1	-0.20*	-0.21*	0.13*	-0.22*	-0.12
cg03198372	KREMEN1	-0.21*	-0.22*	0.05	-0.20*	-0.09
cg24459563	CACNG1	-0.19*	-0.19*	0.03	-0.22*	-0.09
cg00646140	ARSD	-0.21*	-0.22*	0.12*	-0.21*	-0.13*
cg04732193	HSD11B1	-0.20*	-0.21*	0.06	-0.22*	-0.10
cg15765694	GRIN3A;PPP3R2	-0.21*	-0.22*	0.03	-0.22*	-0.10
cg18735146	IFT88	-0.21*	-0.21*	0.03	-0.22*	-0.07
cg04837071	NOXA1;EXD3	-0.22*	-0.21*	0.12*	-0.21*	-0.07
cg26023389	GCM1	-0.20*	-0.20*	0.05	-0.22*	-0.06
cg16523424	TIMP1;SYN1	-0.22*	-0.21*	0.05	-0.20*	-0.12
cg08046471	CXCL11;ART3	-0.21*	-0.22*	0.04	-0.20*	-0.11
cg21762589	BNIP3	-0.20*	-0.21*	0.09	-0.22*	-0.06
cg11516377	DPH1	-0.20*	-0.20*	0.03	-0.22*	-0.07
cg22105022	SH2D3C	-0.20*	-0.19*	0.04	-0.22*	-0.06
cg03264209	cg03264209	-0.18*	-0.19*	0.11	-0.22*	-0.05
cg26817573	HERC1	-0.21*	-0.21*	0.13*	-0.21*	-0.15*
cg23493704	SLC10A3	-0.21*	-0.19*	0.05	-0.21*	-0.04
cg11325578	GPR143	-0.20*	-0.21*	0.10	-0.21*	-0.12*
cg08284598	SLC4A11	-0.21*	-0.20*	0.03	-0.20*	-0.07
cg05345286	MDFI	0.18*	0.20*	-0.11	0.21*	0.19*
cg22858728	MPP1	-0.20*	-0.21*	0.06	-0.21*	-0.16*
cg13262687	POU4F2	0.18*	0.21*	-0.08	0.21*	0.16*
cg04956511	PTPN6	-0.19*	-0.21*	0.17*	-0.19*	-0.18*
cg19005368	PRRG4	-0.19*	-0.21*	0.17*	-0.21*	-0.13*
cg04915566	RUNX1	0.14*	0.16*	-0.08	0.21*	0.09
cg14345281	NHS	-0.20*	-0.21*	0.10	-0.21*	-0.15*
cg08411049	SERPINB5	-0.19*	-0.20*	0.16*	-0.21*	-0.10
cg03087937	MUC15;ANO3	-0.19*	-0.19*	0.08	-0.21*	-0.07
cg07576541	SNAPIN	-0.21*	-0.20*	0.04	-0.21*	-0.03
cg27554782	CHRNB4	-0.19*	-0.19*	0.10	-0.21*	-0.07
cg22377998	ARVCF	-0.17*	-0.18*	0.06	-0.21*	-0.10
cg00687686	NDRG4	-0.21*	-0.20*	0.03	-0.21*	-0.07
cg20018806	TCN1	-0.19*	-0.20*	0.03	-0.21*	-0.14*
cg10957151	HOXD9	0.17*	0.19*	-0.07	0.21*	0.11
cg09878269	PROZ	-0.19*	-0.20*	0.05	-0.21*	-0.11
cg08861115	IL1F9	-0.20*	-0.21*	0.10	-0.21*	-0.10
cg10539808	KCTD1	-0.18*	-0.19*	0.10	-0.21*	-0.10
cg19186356	ALDH2	-0.20*	-0.19*	0.09	-0.21*	-0.05
cg09437522	GNAS	-0.21*	-0.21*	0.07	-0.21*	-0.07
cg25645462	GPR56	-0.18*	-0.20*	0.13*	-0.21*	-0.10
cg10667970	FBXO6	-0.19*	-0.21*	0.17*	-0.20*	-0.17*
cg01211097	USP10	-0.20*	-0.19*	0.05	-0.21*	-0.07
cg12687215	FAM50A	-0.21*	-0.20*	0.09	-0.21*	-0.11
cg02833725	C1orf66;ISG20L2	-0.19*	-0.20*	0.07	-0.21*	-0.07
cg04115602	CGB8	-0.21*	-0.19*	-0.00	-0.21*	-0.04
cg07965823	ISM2	-0.21*	-0.20*	0.05	-0.21*	-0.06
cg05292376	AATK	-0.18*	-0.20*	0.06	-0.21*	-0.09
cg21529807	CEACAM4	-0.19*	-0.19*	0.13*	-0.21*	-0.05
cg17240454	SPDEF	-0.21*	-0.21*	0.03	-0.21*	-0.07
cg11091262	GALNTL5	-0.17*	-0.18*	0.11	-0.21*	-0.12
cg02148711	ATRX	-0.21*	-0.20*	0.07	-0.17*	-0.13*
cg22858308	HIVEP2	0.18*	0.21*	-0.14*	0.21*	0.16*
cg24691461	C20orf160	-0.21*	-0.21*	0.05	-0.21*	-0.10
cg01007201	CLEC4A	-0.19*	-0.20*	0.05	-0.21*	-0.06
cg09088834	NINL	-0.19*	-0.19*	0.07	-0.21*	-0.09
cg19686152	TMOD3	-0.18*	-0.18*	0.05	-0.21*	-0.06
cg14322224	DDAH1	-0.20*	-0.20*	0.09	-0.21*	-0.05
cg20367961	EDN2	-0.17*	-0.19*	0.08	-0.21*	-0.07
cg11371160	UBL4A	-0.21*	-0.21*	0.02	-0.20*	-0.15*
cg21513385	SMAGP	-0.19*	-0.21*	0.15*	-0.21*	-0.10
cg26233253	SLC35E4	-0.19*	-0.19*	0.06	-0.21*	-0.03
cg23665603	SEC14L2	-0.20*	-0.18*	-0.02	-0.21*	-0.02
cg13722123	GRM1	0.18*	0.20*	-0.15*	0.21*	0.18*
cg10521852	LPAR2	-0.19*	-0.21*	0.13*	-0.21*	-0.11
cg23447996	SYK	-0.18*	-0.21*	0.17*	-0.21*	-0.16*
cg25932752	MSL3	-0.21*	-0.21*	0.11	-0.21*	-0.14*
cg00947275	LAS1L	-0.21*	-0.21*	0.06	-0.21*	-0.16*
cg02327719	C1orf135	-0.20*	-0.21*	0.10	-0.20*	-0.09
cg26530341	TNFRSF10A	-0.19*	-0.20*	0.13*	-0.21*	-0.08
cg02149446	C5AR1	-0.20*	-0.19*	0.03	-0.21*	-0.05
cg12900739	RRAGB	-0.21*	-0.20*	0.03	-0.17*	-0.15*
cg00548268	NPTX2	0.17*	0.20*	-0.09	0.21*	0.14*
cg18971054	MGAM	-0.17*	-0.17*	0.05	-0.21*	-0.09
cg17628717	HECW1	-0.18*	-0.19*	0.06	-0.21*	-0.11
cg27238470	EDN2	-0.18*	-0.19*	0.11	-0.21*	-0.08
cg01887353	ZNF41	-0.21*	-0.21*	0.03	-0.18*	-0.15*
cg22038738	PLAT	-0.16*	-0.17*	0.09	-0.21*	-0.02
cg07908874	TUBGCP2;ZNF511	-0.15*	-0.17*	0.06	-0.21*	-0.08
cg16825000	PLA2G2E	-0.18*	-0.18*	0.04	-0.21*	-0.07
cg26514942	TMEM182	0.09	0.11	-0.21*	0.11	0.09
cg22889448	EMR1	-0.17*	-0.18*	0.07	-0.21*	-0.06
cg24829483	C1QTNF7	-0.20*	-0.18*	0.04	-0.21*	-0.05
cg08315277	PKDREJ	-0.21*	-0.20*	0.08	-0.21*	-0.07
cg27278294	MTM1	-0.18*	-0.19*	0.07	-0.21*	-0.13*
cg24107665	ZNF696	-0.21*	-0.19*	0.05	-0.20*	-0.05
cg23092086	CES7	-0.19*	-0.20*	0.02	-0.21*	-0.10
cg00392257	ISG20L2	-0.18*	-0.19*	0.10	-0.21*	-0.08
cg14679202	L3MBTL2	-0.16*	-0.16*	0.08	-0.21*	-0.04
cg13266292	RPS15	-0.18*	-0.17*	0.10	-0.21*	-0.04
cg07408740	OGDH	-0.18*	-0.18*	0.06	-0.21*	-0.07
cg24292612	DEFB1	-0.18*	-0.18*	0.10	-0.21*	-0.06
cg04797496	PCDH12	-0.21*	-0.21*	0.01	-0.21*	-0.09
cg18239702	NHS	-0.21*	-0.21*	0.10	-0.19*	-0.15*
cg05606799	KISS1	-0.19*	-0.18*	0.04	-0.21*	-0.03
cg27465531	MBTPS2	-0.20*	-0.21*	0.03	-0.20*	-0.14*
cg24929834	C22orf31	-0.21*	-0.20*	-0.04	-0.21*	-0.05
cg02626929	cg02626929	-0.18*	-0.19*	0.10	-0.21*	-0.10
cg27333993	RBM3	-0.20*	-0.21*	0.06	-0.19*	-0.17*
cg24924631	BCL2A1	-0.17*	-0.18*	0.06	-0.21*	-0.03
cg11469778	ARHGEF4	0.18*	0.20*	-0.09	0.21*	0.12
cg23968383	ZNF572	-0.17*	-0.18*	0.16*	-0.21*	-0.11
cg14106263	RBMX2	-0.21*	-0.21*	0.08	-0.20*	-0.13*
cg01346718	CSNK1E	-0.19*	-0.20*	0.09	-0.21*	-0.08
cg13531460	GPR55	-0.21*	-0.20*	0.02	-0.18*	-0.08
cg03900284	QRFP	-0.20*	-0.19*	0.01	-0.21*	-0.01
cg00546897	LOC284837	-0.18*	-0.20*	0.13*	-0.21*	-0.09
cg13668129	HNRNPUL1	-0.19*	-0.18*	0.00	-0.21*	-0.03
cg00059930	RB1	0.19*	0.20*	-0.07	0.21*	0.11
cg15146752	EPHA2	-0.18*	-0.20*	0.10	-0.21*	-0.09
cg20504202	TSR2	-0.21*	-0.20*	0.03	-0.18*	-0.14*
cg18438300	FZD9	-0.20*	-0.21*	0.09	-0.20*	-0.11
cg02641676	SLC20A2;C8orf40	-0.16*	-0.17*	0.06	-0.21*	-0.03
cg22940152	NCRNA00176	-0.19*	-0.19*	0.04	-0.21*	-0.06
cg15720535	AGPAT2	-0.17*	-0.19*	0.11	-0.21*	-0.14*
cg07471052	C17orf106;CDK3	-0.18*	-0.18*	0.03	-0.21*	-0.05
cg13674559	WDR44	-0.20*	-0.21*	0.07	-0.19*	-0.16*
cg08647446	RASSF6	-0.20*	-0.21*	0.09	-0.20*	-0.10
cg08696192	TNS4	-0.18*	-0.20*	0.09	-0.21*	-0.11
cg16752583	TRPV6	-0.19*	-0.18*	0.09	-0.21*	-0.04
cg06643227	cg06643227	-0.19*	-0.20*	0.14*	-0.21*	-0.11
cg07897414	KLHL4	-0.21*	-0.19*	0.02	-0.19*	-0.09
cg06416685	TSPAN6	-0.20*	-0.21*	0.08	-0.19*	-0.14*
cg02654291	C9orf64	-0.19*	-0.19*	0.07	-0.21*	-0.08
cg27485921	ATP6V1E2	-0.18*	-0.19*	0.07	-0.21*	-0.08
cg06521852	TRIOBP	-0.18*	-0.19*	0.16*	-0.21*	-0.06
cg24476569	ABCC4	-0.20*	-0.19*	0.07	-0.21*	-0.09
cg14297029	SSTR3	-0.20*	-0.19*	0.04	-0.21*	-0.06
cg24870391	CCL11	-0.21*	-0.18*	0.03	-0.18*	-0.03
cg17439480	SLC25A43	-0.21*	-0.20*	0.06	-0.19*	-0.13*
cg05403071	SNAI1	-0.21*	-0.20*	0.10	-0.20*	-0.05
cg05556202	TM4SF19	-0.20*	-0.19*	0.05	-0.21*	-0.08
cg07005513	FADS2	-0.21*	-0.18*	0.05	-0.20*	-0.04
cg01782486	ZBTB7B	0.17*	0.18*	-0.11	0.21*	0.06
cg17926057	ATG4A;PSMD10	-0.20*	-0.21*	0.01	-0.20*	-0.15*
cg16953612	DNAJB8	-0.18*	-0.19*	0.07	-0.21*	-0.10
cg14132995	SLC35A2	-0.18*	-0.19*	0.02	-0.21*	-0.13*
cg05105913	XYLT2	-0.17*	-0.18*	0.06	-0.21*	-0.05
cg25457027	PROC	-0.21*	-0.20*	-0.01	-0.19*	-0.09
cg04471507	STMN1	-0.16*	-0.17*	0.12*	-0.21*	-0.08
cg05592527	ARMCX6	-0.20*	-0.20*	0.06	-0.20*	-0.12*
cg15210427	CST9L	-0.20*	-0.20*	0.03	-0.20*	-0.07
cg18565510	ACAP3	-0.20*	-0.20*	0.05	-0.20*	-0.09
cg03617456	EXOSC10	-0.20*	-0.19*	0.03	-0.20*	-0.07
cg17095936	TBX19	-0.20*	-0.20*	0.06	-0.20*	-0.13*
cg03573747	ADIPOQ	-0.20*	-0.20*	0.09	-0.20*	-0.13*
cg08911391	DDOST	-0.20*	-0.18*	0.03	-0.19*	-0.03
cg13314167	cg13314167	-0.19*	-0.20*	0.13*	-0.20*	-0.11
cg20725021	MASP1	-0.20*	-0.20*	0.07	-0.20*	-0.08
cg13634319	DGKA	-0.20*	-0.19*	0.06	-0.20*	-0.08
cg13883681	GOT2	-0.18*	-0.17*	-0.03	-0.20*	-0.03
cg16797831	KIAA1324;CFAP276	-0.20*	-0.19*	0.02	-0.18*	-0.10
cg25533774	SOSTDC1	-0.20*	-0.19*	0.02	-0.19*	-0.08
cg05266460	LOC91316;RGL4	-0.20*	-0.19*	-0.02	-0.20*	-0.02
cg16510010	FAM122C	-0.17*	-0.19*	0.06	-0.20*	-0.13*
cg02237119	WBSCR27	-0.19*	-0.19*	0.05	-0.20*	-0.05
cg24765079	CDH1	-0.19*	-0.19*	0.08	-0.20*	-0.04
cg18219226	GUSB	-0.19*	-0.17*	0.03	-0.20*	-0.02
cg22101098	SLC17A1	-0.20*	-0.19*	0.01	-0.20*	-0.09
cg01027739	DOLPP1	-0.19*	-0.17*	0.06	-0.20*	-0.02
cg21245652	MAL	0.15*	0.18*	-0.15*	0.20*	0.15*
cg12491710	LIM2	-0.17*	-0.18*	0.01	-0.20*	-0.04
cg11393848	C1QC	-0.19*	-0.18*	0.11	-0.20*	-0.01
cg25946374	IL22RA1	-0.19*	-0.19*	0.05	-0.20*	-0.04
cg06766367	CBFB	-0.19*	-0.19*	0.13*	-0.20*	-0.11
cg22016571	MST4	-0.20*	-0.19*	0.05	-0.17*	-0.13*
cg15238224	TRIM31	-0.19*	-0.19*	0.04	-0.20*	-0.13*
cg25384157	ARRDC1	-0.20*	-0.19*	0.01	-0.20*	-0.07
cg23066860	GPRASP2	-0.20*	-0.19*	0.01	-0.18*	-0.11
cg26159905	ASB10	-0.17*	-0.19*	0.07	-0.20*	-0.13*
cg05316065	GSDMC	-0.19*	-0.19*	0.11	-0.20*	-0.08
cg02732509	CTDSP2	-0.18*	-0.18*	0.08	-0.20*	-0.07
cg27337148	CAMK1G	-0.20*	-0.18*	0.05	-0.20*	-0.04
cg27650434	MYCL1	-0.17*	-0.17*	0.10	-0.20*	-0.07
cg00757070	UPK2	-0.18*	-0.18*	0.05	-0.20*	-0.05
cg25766774	ZDHHC3;EXOSC7	-0.18*	-0.17*	0.05	-0.20*	-0.01
cg22764925	GGT1	-0.20*	-0.19*	0.04	-0.20*	-0.03
cg15422147	SERPINB5	-0.19*	-0.19*	0.14*	-0.20*	-0.09
cg24496423	SRPK3	-0.19*	-0.20*	0.10	-0.20*	-0.15*
cg04925864	FAM65A	-0.19*	-0.18*	0.03	-0.20*	-0.02
cg23499956	S100A16	-0.19*	-0.19*	0.07	-0.20*	-0.04
cg10560144	PGK1	-0.20*	-0.20*	0.04	-0.19*	-0.17*
cg26563737	CHMP1A;C16orf55	-0.20*	-0.19*	0.09	-0.20*	-0.08
cg05437059	KCNE1L	0.16*	0.20*	-0.12	0.20*	0.20*
cg03139377	SLC6A12	-0.20*	-0.20*	0.09	-0.20*	-0.12
cg19769182	PRRT2	-0.20*	-0.19*	0.08	-0.20*	-0.05
cg04702045	OPHN1	-0.19*	-0.20*	0.06	-0.20*	-0.15*
cg24432073	CDKL2	-0.20*	-0.20*	0.12*	-0.19*	-0.15*
cg20442697	LRRC17;FBXL13	-0.19*	-0.19*	0.01	-0.20*	-0.08
cg21604856	ZNF280A	-0.18*	-0.17*	0.07	-0.20*	-0.03
cg02992647	DDX52	-0.19*	-0.18*	0.02	-0.20*	-0.05
cg27581839	AMOT	-0.16*	-0.17*	0.06	-0.20*	-0.11
cg02725692	PORCN	-0.20*	-0.19*	0.06	-0.18*	-0.12
cg21584430	ADORA2A;C22orf45	-0.19*	-0.18*	0.01	-0.20*	-0.01
cg20881888	ZMYND10	-0.20*	-0.19*	0.11	-0.18*	-0.10
cg08996986	cg08996986	-0.18*	-0.20*	0.03	-0.20*	-0.10
cg07314984	PHKA2	-0.20*	-0.20*	0.03	-0.15*	-0.16*
cg25341653	ELMO3	-0.18*	-0.19*	0.08	-0.20*	-0.04
cg21801378	BRUNOL6	-0.20*	-0.19*	0.14*	-0.20*	-0.08
cg08654655	CADM3	-0.19*	-0.19*	0.04	-0.20*	-0.04
cg25564800	KPNA1	-0.20*	-0.20*	0.11	-0.20*	-0.09
cg07749074	HRG	-0.20*	-0.19*	0.05	-0.20*	-0.08
cg24198840	NEU2	-0.16*	-0.17*	0.01	-0.20*	-0.07
cg09676390	C21orf122;ADARB1	-0.20*	-0.18*	0.04	-0.19*	0.00
cg16585619	KRT19	-0.20*	-0.19*	0.03	-0.19*	-0.08
cg16929104	GDF15	-0.20*	-0.19*	0.09	-0.20*	-0.06
cg08525145	RXFP4	-0.19*	-0.19*	0.05	-0.20*	-0.07
cg05270634	RND2	-0.18*	-0.17*	0.07	-0.20*	-0.03
cg19237879	SCUBE2	-0.19*	-0.19*	0.05	-0.20*	-0.05
cg22736354	NHLRC1	-0.20*	-0.19*	0.07	-0.19*	-0.13*
cg19961522	MYLK2	-0.15*	-0.16*	0.02	-0.20*	-0.07
cg17539235	KISS1	-0.16*	-0.17*	0.00	-0.20*	-0.05
cg00213044	KRT6A	-0.17*	-0.18*	-0.00	-0.20*	-0.07
cg20910746	BBOX1	-0.18*	-0.20*	0.08	-0.20*	-0.13*
cg10150813	SEL1L3	-0.19*	-0.19*	0.08	-0.20*	-0.05
cg14153740	TRYX3	-0.18*	-0.18*	0.05	-0.20*	-0.08

### Sheet: KICH
	NAME	HSC	mean(ND)	cv(ND)	mean(CL)	mean(HC)
cg00237010	NINJ2	-0.43	-0.43	-0.56*	-0.49	-0.02
cg16986720	DLG2	-0.52	-0.49	-0.53	-0.51	-0.03
cg13481359	EGR4	0.51	0.51	0.39	0.49	0.22
cg00176210	ANK1	-0.36	-0.38	-0.51	-0.40	-0.24
cg23022999	RINL	-0.36	-0.36	-0.50	-0.38	0.13

### Sheet: KIRC
	NAME	HSC	mean(ND)	cv(ND)	mean(CL)	mean(HC)
cg21949305	ADORA2A;C22orf45	0.30*	0.30*	0.30*	0.27*	0.13*
cg22462235	LEFTY2	0.25*	0.29*	0.29*	0.23*	0.13*
cg13703437	FYB	-0.26*	-0.28*	-0.26*	-0.28*	-0.13*
cg07753583	LRRC61;ACTR3C	-0.27*	-0.28*	-0.27*	-0.22*	-0.16*
cg04551925	AQP1	0.25*	0.28*	0.25*	0.25*	0.16*
cg06630567	AMBP	0.26*	0.26*	0.28*	0.22*	0.12*
cg04081402	TCN2	0.25*	0.28*	0.27*	0.25*	0.12*
cg07703401	HBQ1	0.27*	0.25*	0.25*	0.23*	0.08
cg13384396	ADCY5	0.27*	0.25*	0.25*	0.22*	0.11
cg24888049	FES;FURIN	0.23*	0.27*	0.27*	0.25*	0.14*
cg03312532	C15orf42	0.25*	0.27*	0.25*	0.26*	0.09
cg21615171	SLC22A13	0.26*	0.27*	0.25*	0.25*	0.09
cg21062347	SLC22A8	0.24*	0.25*	0.27*	0.20*	0.11
cg14944362	PDYN	0.27*	0.24*	0.25*	0.21*	0.08
cg10707565	CUBN	0.24*	0.27*	0.24*	0.24*	0.13*
cg05899618	GDF7	0.26*	0.22*	0.21*	0.21*	0.01
cg07236190	AMDHD1	-0.26*	-0.24*	-0.25*	-0.23*	-0.09
cg26416466	MEGF11	0.26*	0.24*	0.26*	0.24*	0.06
cg18401406	C13orf36	0.25*	0.26*	0.25*	0.19*	0.09
cg02055963	CDX2	0.26*	0.25*	0.26*	0.19*	0.12
cg00687686	NDRG4	0.26*	0.22*	0.22*	0.19*	0.07
cg22083047	PRICKLE2	0.25*	0.25*	0.26*	0.21*	0.16*
cg27196745	PTPRO	0.26*	0.24*	0.24*	0.24*	0.09
cg02813863	APOLD1	0.25*	0.26*	0.24*	0.20*	0.11
cg18172186	TMEM200A	0.23*	0.26*	0.23*	0.25*	0.13*
cg04301614	C4orf19	-0.24*	-0.26*	-0.25*	-0.23*	-0.14*
cg11484576	LGALS12	0.23*	0.26*	0.25*	0.23*	0.16*
cg02497758	MAFB	0.26*	0.23*	0.24*	0.19*	0.08
cg23539753	SP100	-0.23*	-0.25*	-0.23*	-0.20*	-0.13*
cg22472290	ZNF577	0.25*	0.22*	0.23*	0.20*	0.07
cg09533293	ANXA2	-0.24*	-0.25*	-0.23*	-0.22*	-0.14*
cg26499286	KRTAP17-1	0.24*	0.23*	0.25*	0.19*	0.13*
cg13168820	PTPRT	0.24*	0.24*	0.25*	0.22*	0.05
cg08535373	SLC32A1	0.25*	0.21*	0.23*	0.18*	0.03
cg01081263	SCUBE2	0.24*	0.24*	0.25*	0.21*	0.11
cg16604516	FBLN2	0.25*	0.24*	0.25*	0.21*	0.09
cg26189983	TNFRSF1B	0.25*	0.23*	0.24*	0.21*	0.05
cg24441911	RBP5	0.23*	0.23*	0.25*	0.22*	0.15*
cg02489552	CCDC105	0.25*	0.22*	0.21*	0.19*	0.04
cg18589858	SLCO2B1	-0.22*	-0.22*	-0.25*	-0.20*	-0.14*
cg13903548	GABRR2	0.22*	0.24*	0.25*	0.18*	0.16*
cg13453139	PIK3R5	0.21*	0.25*	0.23*	0.18*	0.14*
cg07426960	cg07426960	0.25*	0.24*	0.23*	0.22*	0.08
cg15191648	SALL3	0.24*	0.21*	0.23*	0.18*	0.04
cg11450827	CLDN5	0.23*	0.24*	0.22*	0.17*	0.12
cg18790143	OTOS	0.24*	0.24*	0.21*	0.21*	0.09
cg04490714	SLC6A2	0.24*	0.23*	0.23*	0.17*	0.08
cg24315815	PLSCR4	0.22*	0.24*	0.22*	0.23*	0.13*
cg14992108	SNTB1	-0.23*	-0.24*	-0.23*	-0.20*	-0.15*
cg13086467	C19orf56;MORG1	0.22*	0.24*	0.24*	0.20*	0.12*
cg07221454	MS4A10	0.23*	0.24*	0.23*	0.20*	0.10
cg03460682	CYP27A1	0.21*	0.23*	0.24*	0.18*	0.11
cg25775449	LTB4R;CIDEB	-0.20*	-0.22*	-0.24*	-0.20*	-0.11
cg15227610	CRYAB;HSPB2	0.24*	0.24*	0.24*	0.24*	0.13*
cg12003230	C21orf84	0.24*	0.24*	0.23*	0.19*	0.09
cg18555440	MYOD1	0.24*	0.23*	0.23*	0.21*	0.09
cg23732182	C21orf84	0.23*	0.22*	0.24*	0.22*	0.13*
cg24499411	TNS3	0.20*	0.24*	0.23*	0.23*	0.17*
cg20279283	GATA4	0.24*	0.23*	0.22*	0.19*	0.09
cg10757144	PCDHB15	0.24*	0.23*	0.24*	0.22*	0.11
cg16179125	CTSZ	-0.20*	-0.24*	-0.24*	-0.16*	-0.19*
cg16042149	NEFH	0.24*	0.20*	0.20*	0.18*	0.01
cg10670077	INSR	0.22*	0.22*	0.24*	0.19*	0.11
cg15836722	IL1B	-0.22*	-0.21*	-0.23*	-0.24*	-0.08
cg23922454	LHX5	0.24*	0.21*	0.22*	0.15*	0.07
cg06722633	GRIK3	0.23*	0.22*	0.24*	0.18*	0.07
cg04330449	NEUROG1	0.24*	0.19*	0.18*	0.20*	-0.01
cg20011134	DDO	0.24*	0.23*	0.23*	0.22*	0.09
cg14654385	FERMT3	-0.21*	-0.21*	-0.24*	-0.18*	-0.11
cg00446235	TSTD1	-0.23*	-0.24*	-0.22*	-0.16*	-0.13*
cg20082641	PAQR5	0.23*	0.24*	0.24*	0.23*	0.08
cg10307548	SOD3	-0.24*	-0.23*	-0.23*	-0.21*	-0.12*
cg15127733	HSPA12B	0.24*	0.21*	0.22*	0.20*	0.06
cg08815403	HSD17B13	0.22*	0.23*	0.24*	0.22*	0.14*
cg02679745	C9orf139;FUT7	-0.23*	-0.22*	-0.23*	-0.20*	-0.13*
cg05650171	NIT1;PFDN2	0.22*	0.22*	0.23*	0.20*	0.09
cg05674944	SLC30A2	0.23*	0.23*	0.23*	0.18*	0.11
cg22038738	PLAT	0.23*	0.22*	0.23*	0.17*	0.07
cg22855405	TINAGL1	0.21*	0.21*	0.23*	0.18*	0.13*
cg22418909	SFRP1	0.23*	0.19*	0.20*	0.18*	0.02
cg00708598	LECT1	0.23*	0.18*	0.19*	0.17*	0.00
cg23683201	SLC22A9	0.20*	0.23*	0.23*	0.18*	0.14*
cg02994974	SPON1	0.23*	0.18*	0.18*	0.19*	-0.02
cg05700681	CCL22	-0.18*	-0.20*	-0.23*	-0.17*	-0.17*
cg06650786	NOTCH3	0.23*	0.22*	0.23*	0.21*	0.08
cg13520715	NCRNA00112;C21orf129	0.21*	0.21*	0.20*	0.23*	0.10
cg04956511	PTPN6	-0.23*	-0.23*	-0.22*	-0.18*	-0.10
cg01545079	CPNE6	0.20*	0.23*	0.21*	0.18*	0.14*
cg15798153	CDK14	0.21*	0.23*	0.23*	0.18*	0.13*
cg04897683	NEUROG1	0.23*	0.20*	0.21*	0.19*	0.02
cg11822659	DOK5	-0.04	-0.10	-0.10	-0.05	-0.23*
cg26615126	COLEC11	0.23*	0.20*	0.18*	0.22*	0.05
cg12177677	CYTIP	-0.21*	-0.23*	-0.21*	-0.23*	-0.09
cg01656216	ZNF438	0.19*	0.21*	0.23*	0.17*	0.14*
cg02774160	GGT1	0.23*	0.20*	0.22*	0.21*	0.06
cg03580247	SLC4A1	-0.21*	-0.22*	-0.23*	-0.21*	-0.13*
cg20840847	APBA2	0.20*	0.23*	0.22*	0.18*	0.14*
cg08441806	NKX6-2	0.23*	0.18*	0.18*	0.16*	-0.01
cg17868994	NIPSNAP3B	-0.11	-0.16*	-0.16*	-0.10	-0.23*
cg27347104	VWF	0.21*	0.23*	0.21*	0.15*	0.12*
cg05050341	ENG	0.22*	0.23*	0.21*	0.18*	0.11
cg22101098	SLC17A1	0.22*	0.22*	0.23*	0.20*	0.07
cg22844623	GUK1;GJC2	0.22*	0.23*	0.22*	0.21*	0.10
cg08942875	OCIAD2	-0.20*	-0.23*	-0.21*	-0.14*	-0.18*
cg11679069	DNAJC15	0.21*	0.22*	0.23*	0.20*	0.12*
cg09748975	MSX1	-0.21*	-0.22*	-0.23*	-0.18*	-0.16*
cg02301815	KIAA1267	0.20*	0.23*	0.21*	0.16*	0.12*
cg27635271	SNX33	0.20*	0.20*	0.23*	0.20*	0.09
cg21750887	CPA6	0.19*	0.23*	0.22*	0.20*	0.12
cg15639951	MAP3K14	0.21*	0.21*	0.23*	0.21*	0.09
cg21613754	PNKD;AAMP	0.21*	0.23*	0.22*	0.17*	0.12*
cg18722841	PHOX2A	0.23*	0.18*	0.20*	0.17*	0.03
cg26391080	SH2D4B	0.22*	0.22*	0.21*	0.16*	0.07
cg14706739	EPB49	0.20*	0.21*	0.22*	0.18*	0.06
cg00638514	OTOP3	0.22*	0.20*	0.20*	0.16*	0.07
cg15822411	CCDC83	-0.21*	-0.22*	-0.22*	-0.19*	-0.17*
cg19502744	SRD5A2	0.22*	0.18*	0.20*	0.15*	0.04
cg26782833	AMMECR1L	0.17*	0.21*	0.22*	0.19*	0.15*
cg23641264	JRK	0.21*	0.22*	0.22*	0.19*	0.09
cg11981599	GATA4	0.22*	0.20*	0.20*	0.17*	0.05
cg18942631	CASQ2	0.21*	0.22*	0.21*	0.21*	0.08
cg24838010	SLC26A11;SGSH	0.22*	0.21*	0.22*	0.19*	0.05
cg25484904	CWH43	0.22*	0.19*	0.21*	0.17*	0.05
cg12731488	SYTL5	0.19*	0.22*	0.21*	0.18*	0.13*
cg21142398	GLIS1	0.19*	0.22*	0.21*	0.19*	0.14*
cg18910313	P2RY11;PPAN-P2RY11	-0.22*	-0.20*	-0.22*	-0.21*	-0.09
cg14960043	DEF6	-0.21*	-0.22*	-0.22*	-0.20*	-0.14*
cg07447922	EPHA10	0.22*	0.21*	0.22*	0.15*	0.07
cg26799474	CASP8	-0.22*	-0.19*	-0.18*	-0.19*	-0.02
cg06041363	TTC38	0.22*	0.21*	0.22*	0.19*	0.07
cg09988116	C1orf210	0.21*	0.21*	0.22*	0.17*	0.05
cg12265829	ADCY4	0.22*	0.19*	0.20*	0.18*	0.04
cg19620294	TNFRSF11B	0.21*	0.20*	0.22*	0.20*	0.04
cg01242619	PLEC1	-0.21*	-0.22*	-0.18*	-0.18*	-0.08
cg16080552	TACSTD2	0.22*	0.18*	0.18*	0.18*	0.04
cg10282491	CLDN9	0.21*	0.21*	0.22*	0.20*	0.10
cg22630748	INHBE	-0.22*	-0.19*	-0.19*	-0.21*	-0.05
cg15781838	LIMS2	0.20*	0.22*	0.22*	0.17*	0.10
cg12741420	IRF4	0.20*	0.20*	0.22*	0.16*	0.06
cg09516965	PTGDR	0.22*	0.21*	0.20*	0.17*	0.06
cg12598198	HSPB2	0.20*	0.21*	0.22*	0.19*	0.14*
cg03944089	SGK1	0.19*	0.20*	0.22*	0.17*	0.11
cg22289360	GCNT1	-0.19*	-0.21*	-0.19*	-0.22*	-0.10
cg22930187	ARTN	-0.18*	-0.20*	-0.19*	-0.22*	-0.14*
cg15691199	CEBPE	-0.22*	-0.21*	-0.21*	-0.20*	-0.08
cg09424308	CCDC96;TADA2B	0.21*	0.20*	0.22*	0.18*	0.10
cg05044994	FLJ42393;LPP	0.21*	0.22*	0.21*	0.20*	0.10
cg13807496	ALX4	0.20*	0.21*	0.22*	0.17*	0.11
cg20576597	C21orf29	0.22*	0.20*	0.21*	0.16*	0.08
cg17749443	ZFP37	0.21*	0.19*	0.22*	0.14*	0.12*
cg25483003	ENTPD2	-0.20*	-0.22*	-0.20*	-0.18*	-0.11
cg17471928	STAC2	0.21*	0.18*	0.22*	0.17*	0.04
cg21530890	SOX8	0.22*	0.17*	0.18*	0.16*	0.02
cg11438428	PTF1A	0.22*	0.17*	0.19*	0.13*	-0.01
cg13202751	SLC6A3	0.21*	0.22*	0.21*	0.20*	0.09
cg18482268	POU4F3	0.22*	0.18*	0.19*	0.16*	0.04
cg10141715	SLC5A8	0.22*	0.20*	0.21*	0.16*	0.07
cg04106190	WNT16	0.19*	0.22*	0.19*	0.14*	0.14*
cg26245202	ELK4	0.21*	0.21*	0.22*	0.17*	0.12*
cg06948937	CDK18	0.17*	0.17*	0.19*	0.22*	0.07
cg04534765	GALR1	0.22*	0.18*	0.18*	0.14*	0.02
cg18248112	KCNJ15	0.19*	0.20*	0.22*	0.18*	0.08
cg09461185	PTGS2	-0.20*	-0.21*	-0.21*	-0.18*	-0.10
cg15475323	MAMSTR	0.18*	0.18*	0.21*	0.16*	0.06
cg15536230	HSF2BP	-0.20*	-0.19*	-0.21*	-0.18*	-0.09
cg08530414	CD44	-0.16*	-0.21*	-0.20*	-0.21*	-0.16*
cg18349835	VIPR2	0.21*	0.18*	0.19*	0.15*	0.01
cg25423576	RFX6	0.21*	0.20*	0.21*	0.17*	0.09
cg15344028	ICOS	-0.20*	-0.19*	-0.21*	-0.15*	-0.10
cg24989962	PTGDR	0.21*	0.18*	0.18*	0.13*	0.03
cg00143376	NMUR1	0.19*	0.18*	0.18*	0.21*	0.04
cg10646402	PTPRO	0.21*	0.19*	0.19*	0.15*	0.08
cg16854606	DAND5	0.17*	0.21*	0.21*	0.19*	0.16*
cg01546563	GATA4	0.21*	0.19*	0.21*	0.19*	0.06
cg01791232	KREMEN1	0.20*	0.19*	0.21*	0.20*	0.06
cg05052633	ADAP2	0.21*	0.20*	0.19*	0.19*	0.04
cg00096922	DLX5	0.21*	0.18*	0.20*	0.17*	0.06
cg04337944	FBLN1	0.18*	0.18*	0.21*	0.13*	0.11
cg03160740	VIPR1	-0.12*	-0.18*	-0.18*	-0.11	-0.21*
cg04488758	USP44	0.21*	0.21*	0.21*	0.19*	0.06
cg25356886	CRYGD	0.21*	0.20*	0.19*	0.12*	0.12
cg26244225	APOLD1	0.20*	0.20*	0.21*	0.17*	0.09
cg21946698	RGS11	0.21*	0.18*	0.17*	0.14*	0.03
cg01757745	C10orf93	0.20*	0.20*	0.21*	0.18*	0.07
cg11634198	NEUROD2	0.21*	0.20*	0.20*	0.20*	0.07
cg01313514	WNT3A	0.21*	0.19*	0.21*	0.14*	0.09
cg10784341	PHACTR2	0.19*	0.19*	0.21*	0.16*	0.10
cg16159313	ACY1	0.19*	0.21*	0.20*	0.20*	0.10
cg10957151	HOXD9	0.20*	0.19*	0.21*	0.13*	0.08
cg21269934	NAT8L	0.21*	0.20*	0.20*	0.15*	0.07
cg24898753	FTH1	-0.20*	-0.21*	-0.20*	-0.14*	-0.11
cg22752533	SLC12A5	0.21*	0.17*	0.15*	0.13*	-0.01
cg15185794	PADI2	-0.18*	-0.21*	-0.18*	-0.18*	-0.11
cg19368582	MMRN2	0.21*	0.20*	0.20*	0.17*	0.04
cg05467458	SLC7A9	0.20*	0.20*	0.21*	0.18*	0.07
cg02748539	SLC9A3	0.21*	0.18*	0.17*	0.16*	0.03
cg12439773	SLC22A6	0.21*	0.20*	0.20*	0.19*	0.06
cg03556497	SLC32A1	0.21*	0.17*	0.18*	0.16*	0.01
cg05163057	SPPL2B;LSM7	0.18*	0.18*	0.21*	0.17*	0.08
cg13084335	HSPB2;CRYAB	0.18*	0.18*	0.21*	0.15*	0.11
cg17188046	T	0.21*	0.19*	0.19*	0.15*	0.03
cg08209724	ZNF207;MIR632	-0.11	-0.15*	-0.16*	-0.09	-0.21*
cg12431401	SIRT2;RINL	-0.21*	-0.21*	-0.21*	-0.20*	-0.07
cg20764656	GPX2	-0.21*	-0.20*	-0.21*	-0.20*	-0.04
cg08647446	RASSF6	-0.16*	-0.21*	-0.18*	-0.14*	-0.17*
cg14614211	MKX	0.21*	0.18*	0.20*	0.15*	0.03
cg14472778	MTHFR;CLCN6	0.19*	0.19*	0.21*	0.19*	0.08
cg19528976	C7orf52	0.20*	0.19*	0.21*	0.17*	0.05
cg11946503	NEUROG1	0.21*	0.18*	0.18*	0.12*	0.03
cg20406482	KCNH4	-0.21*	-0.21*	-0.20*	-0.20*	-0.13*
cg23239444	PACSIN1	0.21*	0.20*	0.21*	0.18*	0.08
cg03544320	CRMP1	0.21*	0.17*	0.17*	0.16*	0.05
cg26394380	SFTPB	-0.21*	-0.20*	-0.20*	-0.20*	-0.14*
cg07675169	NKAIN4;FLJ16779	0.21*	0.20*	0.20*	0.17*	0.04
cg10741760	HTR6	0.19*	0.20*	0.21*	0.17*	0.12*
cg01468621	BRSK2	0.20*	0.18*	0.21*	0.16*	0.07
cg01861509	SPOCK2	0.17*	0.21*	0.20*	0.16*	0.13*
cg24898863	S100A8	-0.18*	-0.18*	-0.17*	-0.21*	-0.09
cg01573562	RPH3A	-0.20*	-0.21*	-0.19*	-0.20*	-0.09
cg05825950	CR1	-0.03	-0.08	-0.10	-0.03	-0.21*
cg00031162	TNFSF12;TNFSF12-TNFSF13	0.21*	0.20*	0.20*	0.20*	0.02
cg25416372	S1PR5	0.21*	0.20*	0.21*	0.17*	0.07
cg02037013	MC4R	0.21*	0.17*	0.17*	0.16*	0.04
cg09754413	RNF182	-0.09	-0.14*	-0.13*	-0.08	-0.21*
cg06543018	RBP1	-0.07	-0.11	-0.12	-0.05	-0.21*
cg13705284	ACOX2	0.17*	0.20*	0.21*	0.18*	0.11
cg24384676	LOC100129794;SLC25A21	0.21*	0.20*	0.20*	0.19*	0.06
cg19378133	A2BP1	0.21*	0.20*	0.20*	0.16*	0.07
cg27236973	KRT17	0.19*	0.20*	0.21*	0.14*	0.08
cg23129478	ST8SIA5	0.20*	0.20*	0.21*	0.16*	0.05
cg17586860	SSTR4	0.21*	0.18*	0.18*	0.15*	0.00
cg02322989	LRP1B	-0.11	-0.17*	-0.15*	-0.12*	-0.21*
cg02334775	ISG20	-0.18*	-0.21*	-0.19*	-0.18*	-0.06
cg24110063	COX6A2	0.21*	0.19*	0.17*	0.18*	0.06
cg27560922	ARHGDIG	0.19*	0.19*	0.21*	0.14*	0.07
cg06656924	ZNF76	0.19*	0.19*	0.21*	0.17*	0.07
cg27465569	PUS7L;IRAK4	-0.21*	-0.18*	-0.19*	-0.19*	-0.08
cg20988616	ENPP3	0.18*	0.20*	0.21*	0.17*	0.14*
cg17619823	ADRB3	0.21*	0.18*	0.19*	0.17*	0.02
cg06491116	MPZL3	-0.19*	-0.21*	-0.19*	-0.17*	-0.09
cg23037403	ZNF454	0.21*	0.14*	0.15*	0.15*	-0.02
cg20366906	PCDH8	0.21*	0.17*	0.17*	0.17*	0.04
cg21747271	AIP	-0.20*	-0.19*	-0.17*	-0.21*	-0.02
cg21197871	C8orf38	-0.20*	-0.21*	-0.18*	-0.19*	-0.12*
cg11761535	TM4SF18	0.19*	0.18*	0.19*	0.21*	0.07
cg12967560	LYSMD4	0.20*	0.20*	0.21*	0.20*	0.10
cg26180557	POU6F2	-0.18*	-0.20*	-0.21*	-0.14*	-0.13*
cg20588069	MSX1	0.18*	0.18*	0.18*	0.21*	0.04
cg02757432	GPR26	0.21*	0.19*	0.21*	0.17*	0.08
cg26465611	MEGF10	0.21*	0.16*	0.18*	0.15*	0.01
cg07168556	WFIKKN2	0.20*	0.20*	0.21*	0.15*	0.10
cg03285457	FLJ41350;LBX1	0.21*	0.19*	0.20*	0.15*	0.09
cg19594666	LEP	0.20*	0.20*	0.18*	0.16*	0.07
cg03365437	ALDH1A2	0.20*	0.18*	0.19*	0.16*	0.03
cg18888403	HMGCL	-0.19*	-0.20*	-0.19*	-0.17*	-0.12*
cg24353217	MYL2	0.19*	0.20*	0.20*	0.17*	0.12*
cg21762589	BNIP3	0.20*	0.20*	0.20*	0.17*	0.11
cg18137704	CECR6	0.19*	0.19*	0.20*	0.15*	0.08
cg26023389	GCM1	0.19*	0.20*	0.20*	0.20*	0.11
cg09924998	VPS33A	-0.20*	-0.19*	-0.15*	-0.15*	-0.07
cg19985911	AVIL	-0.20*	-0.20*	-0.20*	-0.17*	-0.14*
cg06357925	PTPRO	0.20*	0.20*	0.17*	0.17*	0.08
cg09872233	ALOX15	0.20*	0.18*	0.20*	0.15*	0.05
cg22123464	SLC8A2	0.20*	0.17*	0.18*	0.14*	0.01
cg06948294	STXBP6	0.20*	0.18*	0.19*	0.15*	0.06
cg06084117	PLXNA4	0.20*	0.20*	0.19*	0.13*	0.09
cg03453449	USP44	0.20*	0.19*	0.20*	0.18*	0.04
cg10920957	JPH3	0.20*	0.16*	0.16*	0.16*	-0.01
cg08411435	PPP1R1B	0.20*	0.19*	0.20*	0.19*	0.05
cg04457979	KCNQ1DN	0.20*	0.16*	0.17*	0.13*	0.00
cg12259537	ZNF606	0.20*	0.17*	0.20*	0.13*	0.05
cg16574065	RDM1	-0.19*	-0.20*	-0.17*	-0.16*	-0.13*
cg12311132	RCN1	0.19*	0.19*	0.20*	0.16*	0.08
cg05958352	RNASE1	0.20*	0.19*	0.19*	0.14*	0.04
cg00891278	CCDC37	0.20*	0.17*	0.17*	0.16*	-0.02
cg01295203	PRDM14	0.20*	0.18*	0.17*	0.17*	0.02
cg09626984	GATA4	0.20*	0.18*	0.19*	0.14*	0.04
cg12300353	KCTD8	0.20*	0.15*	0.15*	0.16*	-0.02
cg08849574	ZNF134	0.20*	0.18*	0.20*	0.18*	0.06
cg14008883	SLC18A3;CHAT	0.20*	0.17*	0.19*	0.13*	0.05
cg14882700	OTOP1	0.20*	0.17*	0.19*	0.14*	0.05
cg11158374	TFF2	0.19*	0.20*	0.20*	0.19*	0.12
cg19491035	MANSC1	0.20*	0.18*	0.20*	0.15*	0.08
cg17971003	SLN	0.18*	0.20*	0.18*	0.16*	0.14*
cg18938204	EMILIN3	0.20*	0.16*	0.20*	0.17*	0.02
cg12836863	BRCA2	-0.20*	-0.20*	-0.20*	-0.20*	-0.08
cg10784813	SOCS1	-0.20*	-0.19*	-0.17*	-0.14*	-0.13*
cg23964386	PTGR1	0.18*	0.19*	0.20*	0.16*	0.09
cg04369341	TOX2	0.20*	0.17*	0.18*	0.14*	0.02
cg17647273	UPB1;C22orf45	0.15*	0.18*	0.16*	0.20*	0.09
cg16112129	DRD1	0.20*	0.17*	0.19*	0.15*	0.01
cg02240622	PLCB2	-0.19*	-0.19*	-0.19*	-0.20*	-0.10
cg07611334	NRSN2	-0.07	-0.12*	-0.12*	-0.06	-0.20*
cg21992250	SLC15A3	0.20*	0.17*	0.18*	0.15*	0.07
cg14519350	OSM	-0.19*	-0.19*	-0.20*	-0.14*	-0.09
cg04786857	SPDYA	0.20*	0.17*	0.17*	0.17*	0.03
cg01044662	C2orf3	0.18*	0.19*	0.20*	0.14*	0.08
cg02192520	RDH5	0.17*	0.18*	0.20*	0.15*	0.14*
cg16944093	LIMS2	0.20*	0.18*	0.18*	0.16*	0.03
cg15146752	EPHA2	0.19*	0.18*	0.20*	0.14*	0.08

### Sheet: KIRP
	NAME	HSC	mean(ND)	cv(ND)	mean(CL)	mean(HC)
cg25023994	BANK1	-0.17	-0.20	-0.18	-0.17	-0.31*
cg22289360	GCNT1	-0.10	-0.12	-0.05	-0.10	-0.30*
cg06776256	GPRC5A	-0.13	-0.15	-0.08	-0.15	-0.30*
cg11673092	ARMC3	0.05	0.00	-0.06	-0.01	-0.29*
cg24469977	PLXNA4	-0.24*	-0.28*	-0.22*	-0.26*	-0.27*
cg15639045	SLC16A11	-0.04	-0.07	-0.01	-0.04	-0.28*
cg12967560	LYSMD4	-0.03	-0.06	-0.04	-0.08	-0.27*
cg10604168	RASL12	-0.09	-0.10	-0.04	-0.10	-0.27*
cg20787196	ITPR2	-0.03	-0.08	-0.09	-0.09	-0.27*
cg25938646	SLITRK1	0.01	-0.05	-0.13	-0.04	-0.27*
cg00466249	SLC38A10	-0.03	-0.07	-0.05	-0.10	-0.27*
cg02757432	GPR26	0.07	0.01	-0.07	0.03	-0.26*
cg11158374	TFF2	-0.15	-0.17	-0.18	-0.19	-0.26*
cg10078415	ACSM3	-0.07	-0.10	-0.08	-0.10	-0.26*
cg02787991	SECTM1	-0.03	-0.04	-0.06	-0.06	-0.26*
cg11990309	HTR1E	-0.04	-0.07	-0.16	-0.08	-0.26*
cg23771661	B3GNT3	-0.05	-0.07	-0.01	-0.10	-0.26*
cg24169822	HOXA4	-0.06	-0.08	-0.03	-0.10	-0.26*
cg06850526	SLC38A10	0.00	-0.04	-0.04	-0.06	-0.26*
cg10287137	P2RY2	-0.07	-0.09	-0.09	-0.10	-0.26*
cg16652063	SLC13A5	0.05	-0.01	-0.08	-0.01	-0.26*
cg17741572	CFB	-0.13	-0.14	-0.10	-0.13	-0.26*
cg18546622	ALX4	0.26*	0.21	0.16	0.20	-0.10
cg19692710	DNAJB13	-0.13	-0.15	-0.10	-0.21	-0.26*
cg06759890	LHFPL2	-0.15	-0.16	-0.04	-0.15	-0.26*
cg04586563	DIP2C	-0.08	-0.14	-0.17	-0.16	-0.26*
cg16792632	ESR2	-0.03	-0.07	-0.03	-0.05	-0.26*
cg01573562	RPH3A	-0.08	-0.15	-0.03	-0.16	-0.26*
cg23777956	CREB3L3	-0.06	-0.10	-0.08	-0.10	-0.26*
cg06144905	PIPOX	-0.10	-0.13	-0.11	-0.13	-0.26*
cg13490971	NDFIP1	-0.12	-0.13	-0.13	-0.16	-0.26*
cg11204562	C10orf81	-0.25*	-0.26*	-0.23*	-0.23*	-0.15
cg11935638	EHHADH	-0.09	-0.10	-0.05	-0.11	-0.26*
cg02043070	ADSSL1	-0.26*	-0.26*	-0.17	-0.19	-0.11
cg05868799	NCOA2	-0.03	-0.06	-0.07	-0.07	-0.26*
cg18236477	ATP8A2	0.04	-0.03	-0.09	-0.02	-0.26*
cg01280080	ATIC	-0.19	-0.23*	-0.16	-0.22	-0.26*
cg12277666	TDRD5	0.02	0.01	-0.00	0.01	-0.26*
cg01405761	CLVS1	-0.08	-0.13	-0.11	-0.11	-0.26*
cg23517605	TUBB2B	0.01	-0.01	-0.03	-0.03	-0.26*
cg01770232	IL6	-0.06	-0.09	-0.02	-0.07	-0.25*
cg14893129	CARD14	-0.22	-0.23*	-0.22*	-0.25*	-0.16
cg02712878	FAIM	-0.07	-0.10	-0.04	-0.12	-0.25*
cg17018517	ENTPD2	0.02	-0.00	0.02	0.01	-0.25*
cg12237269	SLN	-0.14	-0.17	-0.10	-0.19	-0.25*
cg10667970	FBXO6	-0.16	-0.18	-0.13	-0.15	-0.25*
cg08742106	USP6	-0.18	-0.18	-0.13	-0.23*	-0.25*
cg12978308	NEIL1	0.01	-0.01	-0.06	-0.02	-0.25*
cg23350580	TBC1D3C	-0.18	-0.18	-0.15	-0.23*	-0.25*
cg03743584	PRAP1	0.04	0.01	-0.03	0.00	-0.25*
cg22736354	NHLRC1	-0.06	-0.10	-0.10	-0.12	-0.25*
cg26796190	PYY;NAGS	-0.02	-0.05	-0.04	-0.04	-0.25*
cg09539538	FERMT1	-0.18	-0.20	-0.16	-0.20	-0.25*
cg03705396	MAP6D1	-0.10	-0.10	-0.10	-0.11	-0.25*
cg15387123	CLIC3	-0.03	-0.07	-0.02	-0.08	-0.25*
cg25021247	NICN1;AMT	-0.03	-0.06	-0.08	-0.07	-0.25*
cg04106785	CDK5R1	-0.06	-0.08	-0.05	-0.09	-0.25*
cg10883303	HOXA13	0.03	-0.02	-0.03	0.02	-0.25*
cg21493583	CRIPT;PIGF	0.00	-0.02	0.02	-0.01	-0.25*
cg01431114	PDE10A	-0.05	-0.07	-0.12	-0.06	-0.25*
cg12319004	LEFTY1	-0.02	-0.04	-0.09	-0.08	-0.25*
cg10482024	AK3L1	-0.09	-0.11	-0.09	-0.10	-0.25*
cg00579402	FUT6	-0.03	-0.05	-0.11	-0.09	-0.24*
cg01794265	FAM105A	-0.05	-0.08	-0.03	-0.05	-0.24*
cg24712395	CAPN12	-0.11	-0.12	-0.12	-0.15	-0.24*
cg04809787	CHRNB1	-0.08	-0.08	-0.08	-0.08	-0.24*
cg26660631	KNCN	-0.03	-0.07	-0.09	-0.08	-0.24*
cg22968401	PIPOX	-0.08	-0.12	-0.11	-0.11	-0.24*
cg19965810	KCNH7	-0.04	-0.06	-0.05	-0.06	-0.24*
cg26616347	IRF5	-0.10	-0.13	-0.07	-0.13	-0.24*
cg12556134	TGIF2	-0.02	-0.03	-0.04	-0.05	-0.24*
cg04382920	SLC25A31	-0.07	-0.13	-0.12	-0.16	-0.24*
cg08088390	DEFB125	-0.05	-0.08	-0.06	-0.13	-0.24*
cg10453365	RHCG	-0.00	-0.04	-0.02	-0.00	-0.24*
cg05828624	REG1A	-0.24*	-0.22*	-0.12	-0.20	-0.05
cg00772000	NHLRC1	0.04	0.01	0.04	-0.02	-0.24*
cg04084157	VGF	-0.06	-0.07	-0.02	-0.07	-0.24*
cg00350478	FRMD1	-0.02	-0.05	-0.08	-0.09	-0.24*
cg26509022	ALDH1A3	-0.01	-0.04	0.03	-0.03	-0.24*
cg08696192	TNS4	-0.19	-0.20	-0.15	-0.20	-0.24*
cg22298208	C7orf34	-0.24*	-0.23*	-0.20	-0.20	-0.10
cg17923358	RELN	0.02	-0.01	-0.02	-0.02	-0.24*
cg00497084	PPEF1	-0.16	-0.21	-0.12	-0.20	-0.24*
cg00611397	GTPBP5	-0.17	-0.21	-0.16	-0.24*	-0.13
cg05684195	CIDEC	-0.10	-0.10	-0.09	-0.12	-0.24*
cg22740783	CGREF1	-0.05	-0.09	-0.05	-0.06	-0.24*
cg14580982	ATP6V1C2	0.00	-0.05	-0.03	-0.03	-0.24*
cg03160740	VIPR1	-0.00	-0.03	0.01	-0.01	-0.24*
cg21137707	PNMA5	-0.15	-0.20	-0.14	-0.20	-0.24*
cg12351433	LHCGR	0.04	0.02	-0.01	-0.02	-0.24*
cg00668685	SLC39A5	-0.12	-0.14	-0.14	-0.15	-0.24*
cg00446235	TSTD1	-0.05	-0.07	-0.08	-0.09	-0.24*
cg23817637	CLRN3	-0.06	-0.08	-0.09	-0.09	-0.24*
cg09276883	HHAT	-0.07	-0.07	-0.07	-0.09	-0.24*
cg14822966	SLBP	-0.16	-0.18	-0.14	-0.17	-0.24*
cg16879115	APOBEC1	-0.02	-0.05	-0.04	-0.07	-0.23*
cg17806989	RNF17	-0.23*	-0.23*	-0.20	-0.23*	-0.09
cg18573383	KCNC2	0.02	-0.05	-0.08	-0.03	-0.23*
cg15052335	LPIN2	-0.01	0.02	0.01	0.04	0.23*
cg21970438	TTLL2	-0.07	-0.09	-0.07	-0.13	-0.23*
cg12251804	C10orf125	0.02	-0.01	-0.04	-0.02	-0.23*
cg17915429	PGLYRP2	-0.12	-0.17	-0.11	-0.19	-0.23*
cg17001035	PCGF5	-0.01	-0.02	0.00	-0.00	-0.23*
cg18008766	SFRS7	-0.09	-0.15	-0.12	-0.14	-0.23*
cg00666746	SYDE1	-0.01	-0.02	0.01	-0.03	-0.23*
cg12128017	EPHA10	0.04	0.01	0.01	0.02	-0.23*
cg01872771	BEND2	-0.12	-0.16	-0.14	-0.17	-0.23*
cg09503974	RARRES1	0.01	-0.02	-0.05	-0.02	-0.23*
cg09212468	CCDC135	-0.06	-0.06	-0.05	-0.06	-0.23*
cg11251858	ESR1	-0.01	-0.03	-0.12	-0.06	-0.23*
cg10521852	LPAR2	-0.01	-0.00	0.00	0.00	-0.23*
cg10150813	SEL1L3	0.00	-0.02	-0.02	-0.02	-0.23*
cg21762589	BNIP3	0.00	-0.04	-0.08	-0.04	-0.23*
cg13434842	GATA4	0.23*	0.20	0.06	0.21	-0.03
cg03852144	GLRX	-0.22*	-0.23*	-0.12	-0.20	-0.17
cg09072120	PRTFDC1	-0.00	0.00	0.01	0.00	-0.23*
cg14089692	ADAM33	0.05	0.01	0.06	0.03	-0.23*
cg22821324	GPM6A	0.04	0.01	-0.05	0.00	-0.23*
cg18669381	ARHGEF19	-0.05	-0.08	-0.08	-0.09	-0.23*
cg24292612	DEFB1	-0.01	-0.02	-0.01	-0.04	-0.23*
cg12640109	ASRGL1	-0.07	-0.08	-0.09	-0.08	-0.23*
cg16979445	NRM	-0.02	-0.03	0.03	-0.07	-0.23*
cg03977657	LAMB3	-0.22	-0.21	-0.20	-0.23*	-0.10
cg15044041	WDR52	0.05	0.03	-0.01	0.02	-0.23*
cg26160573	PTPN18	0.02	0.00	-0.03	0.02	-0.23*
cg04431054	PRRC1	-0.09	-0.10	-0.04	-0.11	-0.23*
cg23909343	PPP2R5A	-0.04	-0.05	-0.05	-0.05	-0.23*
cg17838765	ALKBH3	0.03	0.09	0.08	0.11	0.23*
cg24024214	BTNL8	-0.21	-0.22*	-0.20	-0.23*	-0.05
cg22598563	P4HA2	-0.08	-0.10	-0.05	-0.11	-0.23*
cg13663218	TRHDE-AS1;TRHDE	0.03	0.01	-0.04	0.01	-0.23*
cg00651216	HSP90AB1	0.08	0.07	0.03	0.08	-0.23*
cg21197871	C8orf38	-0.10	-0.12	-0.09	-0.15	-0.23*
cg10141715	SLC5A8	0.09	0.06	-0.03	0.06	-0.23*
cg10549973	TOMM20L	-0.01	-0.01	-0.05	-0.01	-0.23*
cg12506971	AADAT	0.05	0.01	-0.03	0.01	-0.23*
cg27196745	PTPRO	-0.01	-0.02	-0.01	-0.02	-0.23*
cg12408911	SLC7A5	-0.06	-0.08	-0.07	-0.11	-0.23*
cg22134325	NPAS4	0.23*	0.17	0.09	0.15	-0.05
cg08126211	KAAG1;DCDC2	-0.02	-0.04	-0.01	-0.07	-0.23*
cg02732509	CTDSP2	0.00	-0.02	-0.02	-0.04	-0.23*
cg08896945	CALCB	0.02	0.00	0.00	0.01	-0.23*
cg00745543	H1FNT	-0.22	-0.23*	-0.21	-0.22	-0.10
cg01464985	ZNF512	-0.15	-0.15	-0.12	-0.16	-0.23*
cg13854874	CHAF1B	-0.00	-0.02	-0.02	-0.04	-0.23*
cg18453621	LMX1B	0.23*	0.22*	0.11	0.19	0.05
cg01777397	CLIP4	-0.13	-0.14	-0.13	-0.16	-0.23*
cg01040850	MR1	-0.22*	-0.22*	-0.14	-0.22*	-0.12
cg23196831	COL14A1	0.07	0.04	0.01	0.04	-0.22*
cg25974617	TRAM1	-0.08	-0.09	-0.08	-0.12	-0.22*
cg03399971	INHBC	-0.18	-0.22*	-0.20	-0.22*	-0.18
cg16434306	C5orf23	-0.22*	-0.20	-0.12	-0.18	-0.07
cg22402007	NTRK2	0.02	0.00	-0.03	0.02	-0.22*
cg07364841	HGFAC	0.02	-0.00	-0.03	-0.05	-0.22*
cg05389335	TACR3	0.05	-0.02	-0.09	0.00	-0.22*
cg20775840	G3BP1	-0.02	-0.03	-0.10	-0.06	-0.22*
cg14695751	CDK15	-0.05	-0.08	-0.10	-0.09	-0.22*
cg21902327	FGF6	0.06	0.02	-0.06	0.02	-0.22*
cg03316864	B3GNT3	0.03	0.01	0.01	0.00	-0.22*
cg19986872	ACSL6	-0.03	-0.04	-0.04	-0.05	-0.22*
cg13133883	RGR	-0.10	-0.10	-0.12	-0.11	-0.22*
cg08918749	LPL	0.06	0.03	-0.03	0.03	-0.22*
cg07965823	ISM2	-0.01	-0.05	-0.05	-0.04	-0.22*
cg04706338	VTN	-0.21	-0.22*	-0.13	-0.20	-0.13
cg02564523	ORAI2	0.02	0.00	0.00	-0.02	-0.22*
cg03285457	FLJ41350;LBX1	0.22*	0.21	0.12	0.22*	0.05
cg21481775	NKX3-1	-0.03	-0.04	-0.01	-0.03	-0.22*
cg23640701	ACVRL1	-0.08	-0.10	-0.03	-0.10	-0.22*
cg08697665	RARRES1	-0.10	-0.11	-0.11	-0.10	-0.22*
cg25268718	PSME1	0.02	0.01	-0.00	-0.02	-0.22*
cg02334775	ISG20	-0.18	-0.18	-0.17	-0.22*	-0.22*
cg02166532	IGF2;INS-IGF2	0.03	0.03	-0.04	0.05	-0.22*
cg21215336	LRRC8E	0.04	0.02	0.04	0.01	-0.22*
cg14483391	HTR3D	0.00	-0.01	-0.00	-0.04	-0.22*
cg18804206	FLII	-0.04	-0.04	-0.00	-0.07	-0.22*
cg19064258	HS3ST2	0.08	0.05	0.01	0.05	-0.22*
cg00514407	SERPINE2	-0.09	-0.10	-0.05	-0.10	-0.22*
cg11484576	LGALS12	0.08	0.05	-0.01	0.04	-0.22*
cg13125510	cg13125510	-0.04	-0.06	-0.08	-0.08	-0.22*
cg01185080	ZNF710	0.05	0.02	0.02	-0.01	-0.22*
cg03136712	DND1	-0.11	-0.15	-0.16	-0.17	-0.22*
cg06479512	PNLDC1	-0.22*	-0.20	-0.15	-0.16	-0.05
cg01211097	USP10	-0.04	-0.05	-0.02	-0.06	-0.22*
cg19674669	GLB1L3	0.20	0.20	0.10	0.22*	-0.10
cg14386691	C14orf93	0.02	-0.00	-0.01	-0.03	-0.22*
cg13337865	TEKT1	-0.07	-0.10	-0.12	-0.09	-0.22*
cg26767897	XDH	-0.20	-0.21	-0.15	-0.22*	-0.06
cg23300372	CARTPT	0.04	0.01	-0.07	0.01	-0.22*
cg15802323	ARF5	0.04	0.02	0.04	0.02	-0.22*
cg21256649	PRKAR1A	0.06	0.03	0.02	0.01	-0.22*
cg18119407	CFLAR	-0.16	-0.15	-0.13	-0.17	-0.22*
cg20023231	HS3ST2	0.22*	0.19	0.12	0.20	-0.05
cg24512303	HNF4G	0.00	-0.02	-0.02	-0.02	-0.22*
cg20436912	SEC14L4	-0.05	-0.08	-0.05	-0.10	-0.22*
cg05135156	C1orf21	0.06	0.05	0.06	0.04	-0.22*
cg19917856	NCCRP1	-0.02	-0.06	0.00	-0.07	-0.22*
cg22867063	ZNF214;NLRP14	0.03	-0.01	-0.01	-0.00	-0.22*
cg21922731	HSD17B6	-0.02	-0.05	-0.05	-0.06	-0.22*
cg03380773	NKX6-3	0.08	0.03	0.02	0.01	-0.22*
cg05292376	AATK	-0.08	-0.09	-0.08	-0.12	-0.22*
cg00343092	TSPO	-0.04	-0.08	0.01	-0.07	-0.22*
cg21062347	SLC22A8	-0.06	-0.08	-0.13	-0.09	-0.22*
cg13645078	PHLDA3	0.02	0.01	0.03	0.03	-0.22*
cg13067215	TPPP3	-0.02	-0.04	-0.04	0.00	-0.22*
cg21639401	LOC388387	0.02	-0.02	-0.05	-0.03	-0.22*
cg17971003	SLN	-0.06	-0.07	-0.06	-0.10	-0.22*
cg19371795	INSR	-0.00	-0.01	-0.00	-0.03	-0.22*
cg21475402	BCAN	-0.02	0.02	0.03	0.08	0.22*
cg22009923	CD151	-0.11	-0.12	-0.05	-0.14	-0.22*
cg23580945	cg23580945	-0.22*	-0.20	-0.10	-0.19	0.05

### Sheet: LIHC
	NAME	HSC	mean(ND)	cv(ND)	mean(CL)	mean(HC)
cg04049033	RILP	0.39*	0.39*	0.09	0.38*	0.30*
cg05516537	TFDP1	-0.37*	-0.39*	-0.11	-0.38*	-0.32*
cg26245202	ELK4	0.35*	0.38*	0.07	0.38*	0.33*
cg18623836	RRM2	-0.33*	-0.35*	-0.02	-0.35*	-0.29*
cg26799474	CASP8	-0.33*	-0.35*	-0.08	-0.35*	-0.29*
cg17259265	HYLS1	-0.32*	-0.33*	-0.05	-0.34*	-0.24*
cg19764436	RTDR1;GNAZ	-0.30*	-0.33*	-0.00	-0.34*	-0.24*
cg04375036	PPP1CC	-0.30*	-0.33*	-0.05	-0.34*	-0.29*
cg22995106	SF3B3;COG4	-0.31*	-0.34*	-0.10	-0.34*	-0.27*
cg11204562	C10orf81	-0.28*	-0.32*	-0.02	-0.33*	-0.27*
cg13153865	OSGIN2	-0.29*	-0.32*	-0.04	-0.33*	-0.26*
cg04457051	SCOC	-0.32*	-0.33*	-0.04	-0.32*	-0.24*
cg14467840	S100A13;S100A1	-0.30*	-0.33*	-0.08	-0.33*	-0.27*
cg04999691	LRRC61;C7orf29	0.32*	0.32*	0.05	0.32*	0.28*
cg06974755	RALGDS	-0.29*	-0.32*	0.00	-0.32*	-0.31*
cg21747271	AIP	-0.31*	-0.32*	-0.10	-0.32*	-0.25*
cg06500476	C4orf19	-0.31*	-0.32*	-0.08	-0.30*	-0.24*
cg04237003	C11orf9;DKFZP434K028	-0.30*	-0.32*	-0.18*	-0.32*	-0.22*
cg12406559	ZNF532	-0.31*	-0.32*	-0.14	-0.31*	-0.22*
cg23681213	PNMA1	-0.30*	-0.30*	-0.15*	-0.32*	-0.23*
cg03641225	DIRAS3	-0.29*	-0.31*	-0.05	-0.32*	-0.25*
cg12003230	C21orf84	0.32*	0.31*	-0.03	0.31*	0.25*
cg03565081	C14orf93	-0.31*	-0.32*	-0.01	-0.31*	-0.23*
cg22335801	TNFRSF4	-0.28*	-0.31*	-0.04	-0.31*	-0.26*
cg20017995	MED22;SNORD36A;SNORD24;RPL7A;SNORD36B	-0.29*	-0.31*	-0.17*	-0.30*	-0.28*
cg09988116	C1orf210	-0.28*	-0.30*	-0.04	-0.31*	-0.22*
cg09018862	MEGF8	-0.30*	-0.31*	-0.06	-0.30*	-0.24*
cg25524473	DUSP5	-0.29*	-0.31*	-0.03	-0.31*	-0.30*
cg18555117	DDHD1	-0.28*	-0.31*	-0.04	-0.31*	-0.27*
cg23843505	MYBL2	-0.29*	-0.30*	-0.01	-0.31*	-0.27*
cg11667754	CDH1	-0.27*	-0.30*	0.06	-0.31*	-0.23*
cg27465569	PUS7L;IRAK4	-0.30*	-0.30*	-0.14	-0.31*	-0.25*
cg02327719	C1orf135	-0.29*	-0.29*	-0.02	-0.30*	-0.19*
cg07423149	CHI3L1	0.30*	0.30*	0.11	0.30*	0.22*
cg06899329	TSSK6;NDUFA13	-0.28*	-0.30*	-0.07	-0.30*	-0.27*
cg01667702	TRAPPC1;CNTROB	-0.28*	-0.30*	0.00	-0.30*	-0.26*
cg22605063	DBN1	-0.30*	-0.29*	-0.14	-0.29*	-0.24*
cg27625732	TBC1D13	-0.28*	-0.29*	-0.03	-0.30*	-0.20*
cg12640109	ASRGL1	-0.29*	-0.30*	-0.02	-0.30*	-0.17*
cg07986525	NFE2L3	-0.28*	-0.30*	-0.07	-0.30*	-0.21*
cg02218260	GRM2	-0.27*	-0.30*	-0.00	-0.29*	-0.27*
cg10478221	WFIKKN1	0.28*	0.29*	0.04	0.30*	0.25*
cg03366382	INS-IGF2;INS	-0.26*	-0.29*	-0.04	-0.29*	-0.25*
cg05261824	ZNF165	-0.29*	-0.29*	-0.07	-0.29*	-0.24*
cg02157083	APOA5	0.28*	0.29*	0.10	0.29*	0.28*
cg21808053	DIRAS3	-0.26*	-0.29*	-0.05	-0.29*	-0.28*
cg26530341	TNFRSF10A	-0.28*	-0.29*	-0.02	-0.29*	-0.20*
cg14992108	SNTB1	-0.27*	-0.29*	-0.08	-0.29*	-0.19*
cg14372520	EDA2R	-0.27*	-0.29*	-0.04	-0.28*	-0.26*
cg04268405	CHST3	0.27*	0.29*	0.04	0.29*	0.26*
cg13952892	FOXRED1;SRPR	-0.28*	-0.29*	-0.05	-0.28*	-0.15*
cg12967560	LYSMD4	-0.29*	-0.29*	0.01	-0.29*	-0.18*
cg05159188	HIST1H4F	0.29*	0.28*	0.13	0.27*	0.19*
cg08448751	SEMA3G	0.28*	0.29*	0.10	0.29*	0.20*
cg13918811	ANAPC4	-0.27*	-0.27*	-0.01	-0.29*	-0.16*
cg11263296	CCDC64	-0.28*	-0.28*	-0.05	-0.29*	-0.18*
cg19853760	LGALS1	0.28*	0.29*	0.07	0.28*	0.23*
cg21639401	LOC388387	-0.26*	-0.28*	-0.11	-0.28*	-0.22*
cg06641503	ARIH2	-0.27*	-0.28*	-0.06	-0.28*	-0.23*
cg18408487	KLHL10;NT5C3L	-0.27*	-0.28*	-0.13	-0.27*	-0.17*
cg02332537	RTP3	0.27*	0.28*	0.11	0.28*	0.24*
cg06942110	INTS1	-0.26*	-0.28*	-0.01	-0.28*	-0.21*
cg16034652	KIAA1409;BTBD7	-0.27*	-0.28*	-0.05	-0.28*	-0.21*
cg05664072	PER2	-0.27*	-0.27*	-0.05	-0.28*	-0.21*
cg15776355	C1R	0.28*	0.28*	0.13	0.27*	0.16*
cg03916421	SCLT1;C4orf33	-0.28*	-0.28*	-0.01	-0.27*	-0.22*
cg18888403	HMGCL	-0.28*	-0.28*	-0.00	-0.28*	-0.18*
cg00446235	TSTD1	-0.27*	-0.28*	-0.06	-0.27*	-0.27*
cg15819171	EFCAB6	0.26*	0.28*	0.07	0.28*	0.18*
cg01892689	PGCP	-0.26*	-0.28*	-0.05	-0.27*	-0.24*
cg05406101	RWDD2B	-0.27*	-0.27*	-0.11	-0.28*	-0.19*
cg12694870	HPD	0.25*	0.26*	0.04	0.27*	0.23*
cg10347418	ZNF436	-0.26*	-0.27*	0.00	-0.27*	-0.17*
cg24046474	LRSAM1;RPL12	-0.25*	-0.27*	-0.12	-0.27*	-0.23*
cg06392426	KRI1	-0.26*	-0.27*	-0.06	-0.27*	-0.24*
cg12555334	CCT6A;PSPH	-0.26*	-0.27*	-0.11	-0.26*	-0.23*
cg23654219	TCF19	-0.27*	-0.27*	-0.02	-0.27*	-0.20*
cg12354377	ANK3	0.27*	0.27*	0.14	0.27*	0.18*
cg14532519	TCF20	0.27*	0.27*	0.07	0.27*	0.23*
cg07109801	MIR425;DALRD3;NDUFAF3	-0.25*	-0.27*	-0.06	-0.27*	-0.25*
cg04739485	MLXIP	0.26*	0.26*	0.08	0.27*	0.21*
cg12218747	cg12218747	-0.26*	-0.27*	-0.07	-0.27*	-0.18*
cg25552889	FAM131A	-0.26*	-0.27*	-0.07	-0.27*	-0.19*
cg25307641	SURF1;SURF2	-0.27*	-0.27*	-0.11	-0.27*	-0.16*
cg06921282	HRAS;LRRC56	-0.26*	-0.27*	0.04	-0.27*	-0.23*
cg15052335	LPIN2	-0.27*	-0.27*	0.03	-0.27*	-0.18*
cg01794265	FAM105A	-0.24*	-0.26*	-0.05	-0.27*	-0.21*
cg15459773	C1orf124;EXOC8	-0.25*	-0.27*	-0.07	-0.27*	-0.23*
cg06454226	METTL4;NDC80	-0.25*	-0.27*	-0.01	-0.27*	-0.26*
cg03387723	SCMH1	-0.25*	-0.26*	-0.02	-0.27*	-0.20*
cg06311778	TENC1	0.25*	0.27*	0.08	0.26*	0.25*
cg07911663	TMEM164	-0.23*	-0.25*	0.04	-0.27*	-0.22*
cg22956483	IGF2;INS-IGF2	-0.24*	-0.27*	-0.07	-0.26*	-0.25*
cg15387123	CLIC3	-0.27*	-0.26*	-0.01	-0.26*	-0.23*
cg23673107	ZNF491	-0.23*	-0.25*	-0.05	-0.26*	-0.19*
cg11081833	LGALS2	-0.23*	-0.25*	0.03	-0.26*	-0.20*
cg19497444	SLC22A18	0.26*	0.26*	0.03	0.26*	0.23*
cg02034222	DQX1	-0.26*	-0.26*	-0.14	-0.26*	-0.16*
cg07888234	TNFRSF11A	-0.23*	-0.26*	-0.00	-0.26*	-0.18*
cg00679556	TRIM31	-0.25*	-0.26*	-0.03	-0.26*	-0.18*
cg13705284	ACOX2	0.25*	0.26*	0.12	0.26*	0.23*
cg23042138	SETD2	-0.25*	-0.26*	-0.10	-0.26*	-0.19*
cg25356886	CRYGD	0.26*	0.26*	0.14	0.26*	0.15*
cg16717225	GLT1D1	-0.25*	-0.26*	-0.09	-0.26*	-0.19*
cg27349244	MLXIP	0.25*	0.26*	0.06	0.26*	0.24*
cg25366404	MOCS1	-0.25*	-0.26*	-0.10	-0.26*	-0.18*
cg08709276	APOBEC2	-0.25*	-0.26*	-0.02	-0.26*	-0.17*
cg12629244	FAM20B	-0.26*	-0.25*	-0.03	-0.25*	-0.12
cg05050341	ENG	0.26*	0.26*	0.14	0.25*	0.19*
cg13493001	LCN12	-0.23*	-0.26*	-0.04	-0.26*	-0.22*
cg08525145	RXFP4	-0.21*	-0.24*	0.02	-0.26*	-0.21*
cg27018070	FHL3	-0.23*	-0.26*	-0.08	-0.26*	-0.21*
cg05779272	B4GALT1	-0.25*	-0.26*	-0.07	-0.26*	-0.18*
cg04636557	C1orf124;EXOC8	-0.24*	-0.26*	-0.06	-0.25*	-0.24*
cg04438497	MTL5	-0.24*	-0.25*	-0.01	-0.26*	-0.16*
cg22598563	P4HA2	-0.22*	-0.24*	-0.05	-0.26*	-0.17*
cg23704362	C8orf46	-0.24*	-0.25*	-0.05	-0.26*	-0.13
cg14654731	SMIM43;LOC100192379	0.25*	0.26*	0.13	0.25*	0.20*
cg07684796	DKK1	-0.24*	-0.25*	-0.02	-0.25*	-0.22*
cg10525372	WISP3	-0.23*	-0.25*	-0.03	-0.25*	-0.21*
cg13547237	C11orf68;DRAP1	-0.23*	-0.25*	-0.09	-0.25*	-0.21*
cg26377677	FURIN	-0.22*	-0.25*	-0.06	-0.25*	-0.23*
cg09088834	NINL	-0.21*	-0.24*	-0.01	-0.25*	-0.21*
cg05633152	SLC10A1	0.24*	0.25*	0.10	0.25*	0.22*
cg26842024	KLF2	-0.24*	-0.25*	-0.05	-0.25*	-0.18*
cg12572278	OAF	0.24*	0.25*	0.18*	0.25*	0.17*
cg21629895	DNMT3A	-0.25*	-0.25*	-0.13	-0.25*	-0.15*
cg07136254	HFE2	0.25*	0.25*	0.00	0.25*	0.23*
cg12815916	PTPN18	-0.25*	-0.25*	-0.06	-0.25*	-0.14
cg06531741	HTR3B	0.22*	0.24*	0.08	0.25*	0.20*
cg19693403	GPR156	-0.23*	-0.25*	-0.04	-0.24*	-0.18*
cg26154999	FAM124B	0.24*	0.25*	0.13	0.24*	0.21*
cg24898753	FTH1	-0.22*	-0.25*	-0.04	-0.25*	-0.23*
cg12529228	NHLH1	-0.23*	-0.25*	0.00	-0.25*	-0.22*
cg13685294	GRM2	-0.23*	-0.25*	-0.04	-0.24*	-0.23*
cg02829654	cg02829654	0.23*	0.24*	0.11	0.25*	0.17*
cg22492020	TIPIN	-0.24*	-0.25*	-0.05	-0.24*	-0.20*
cg04983977	GPR25	0.25*	0.25*	0.07	0.24*	0.23*
cg04956511	PTPN6	-0.23*	-0.25*	-0.01	-0.25*	-0.21*
cg12213910	RAET1E	-0.24*	-0.25*	0.00	-0.24*	-0.20*
cg25072179	APLNR	-0.24*	-0.25*	-0.00	-0.25*	-0.18*
cg10525488	C4orf32	-0.23*	-0.24*	-0.06	-0.25*	-0.14
cg22627427	C11orf9;DKFZP434K028	-0.25*	-0.24*	-0.13	-0.24*	-0.16*
cg17655614	CDH1	-0.22*	-0.23*	0.02	-0.25*	-0.16*
cg03815350	ESPL1	-0.25*	-0.24*	-0.10	-0.24*	-0.13
cg06457357	KLF8	0.24*	0.25*	0.21*	0.23*	0.15*
cg26847866	SCARA3	-0.23*	-0.25*	-0.05	-0.24*	-0.20*
cg01280080	ATIC	-0.23*	-0.25*	-0.06	-0.24*	-0.25*
cg16384137	C13orf16	-0.21*	-0.24*	-0.03	-0.25*	-0.22*
cg13643585	HOXB9	-0.25*	-0.24*	-0.13	-0.24*	-0.21*
cg26968812	TPM4	-0.23*	-0.24*	-0.06	-0.25*	-0.21*
cg22545356	MMRN2	0.24*	0.25*	0.15*	0.24*	0.18*
cg02301815	KIAA1267	0.17*	0.19*	0.08	0.19*	0.25*
cg17966192	SULT1C4	-0.21*	-0.24*	0.03	-0.25*	-0.22*
cg13391638	TMEM168	-0.23*	-0.24*	0.00	-0.25*	-0.18*
cg18042806	AGXT2L2	-0.22*	-0.24*	-0.09	-0.25*	-0.22*
cg25288155	PLEKHB1	0.25*	0.24*	0.09	0.24*	0.15*
cg25412453	DCST2;DCST1	-0.22*	-0.24*	0.03	-0.25*	-0.22*
cg03160815	NPB	-0.23*	-0.25*	-0.19*	-0.23*	-0.19*
cg11795262	GATAD2A	-0.24*	-0.24*	-0.02	-0.24*	-0.16*
cg07139440	MLLT11;CDC42SE1	-0.22*	-0.24*	-0.02	-0.24*	-0.24*
cg15756091	RGSL1	-0.21*	-0.24*	0.05	-0.24*	-0.24*
cg04663194	ACTN3	-0.23*	-0.24*	-0.03	-0.24*	-0.23*
cg08013810	PHF20	-0.22*	-0.24*	-0.01	-0.24*	-0.19*
cg02909790	HIST1H3G	0.23*	0.24*	0.15*	0.23*	0.19*
cg18769818	ARAP1	0.24*	0.23*	0.02	0.23*	0.11
cg10562586	MAP2	0.24*	0.24*	0.16*	0.24*	0.15*
cg01242619	PLEC1	-0.22*	-0.24*	-0.01	-0.23*	-0.23*
cg02813863	APOLD1	0.23*	0.24*	0.08	0.24*	0.20*
cg08025786	CLK3	-0.23*	-0.24*	0.00	-0.24*	-0.17*
cg26391080	SH2D4B	0.23*	0.24*	0.07	0.24*	0.20*
cg09508556	PSORS1C1;PSORS1C2	-0.22*	-0.24*	-0.11	-0.24*	-0.21*
cg00626466	GNS	-0.23*	-0.24*	-0.08	-0.24*	-0.17*
cg16872560	PPP1R9A	-0.22*	-0.23*	-0.14	-0.24*	-0.17*
cg19985911	AVIL	-0.22*	-0.23*	0.02	-0.24*	-0.15*
cg10318258	RIPK3	-0.22*	-0.23*	0.04	-0.23*	-0.24*
cg01426743	FAM20B	-0.24*	-0.24*	-0.00	-0.24*	-0.11
cg05585544	cg05585544	-0.21*	-0.23*	0.01	-0.24*	-0.15*
cg19168338	CORO7	-0.22*	-0.24*	-0.05	-0.24*	-0.19*
cg12146151	ITGB4	-0.22*	-0.23*	0.01	-0.24*	-0.15*
cg20781967	NINJ2	-0.22*	-0.23*	-0.02	-0.24*	-0.19*
cg05345286	MDFI	-0.23*	-0.24*	-0.00	-0.24*	-0.19*
cg24476569	ABCC4	-0.21*	-0.22*	-0.00	-0.24*	-0.16*
cg19863740	PARVG	-0.19*	-0.21*	0.02	-0.21*	-0.24*
cg14820573	POLR3K	-0.23*	-0.24*	-0.00	-0.23*	-0.18*
cg26365668	HELQ;MRPS18C	-0.24*	-0.24*	-0.08	-0.24*	-0.16*
cg14736210	KCNB1	-0.23*	-0.24*	-0.08	-0.23*	-0.16*
cg04991214	NIT1;PFDN2	0.22*	0.22*	0.10	0.24*	0.17*
cg02720618	ESR1	-0.22*	-0.23*	-0.04	-0.24*	-0.17*
cg02593766	EPN3;MYCBPAP	-0.21*	-0.24*	0.06	-0.23*	-0.23*
cg09079275	ADAM19	-0.20*	-0.22*	-0.11	-0.24*	-0.19*
cg19690101	DHX57;MORN2	-0.23*	-0.23*	0.01	-0.24*	-0.15*
cg05903609	PRPF8	-0.22*	-0.24*	-0.02	-0.23*	-0.16*
cg12113132	CCNDBP1;TMEM62	-0.22*	-0.23*	-0.04	-0.24*	-0.16*
cg12351042	OR2B2	-0.21*	-0.23*	-0.02	-0.23*	-0.24*
cg22986999	MRGPRF	-0.21*	-0.23*	-0.05	-0.23*	-0.22*
cg13151102	KCNJ4	-0.23*	-0.23*	-0.03	-0.23*	-0.20*
cg08003742	CXCL3	-0.17*	-0.18*	-0.07	-0.17*	-0.23*
cg11051158	C2orf3	0.22*	0.23*	0.02	0.23*	0.23*
cg21615171	SLC22A13	-0.23*	-0.23*	-0.04	-0.23*	-0.14
cg11075745	CLDN19	-0.21*	-0.23*	-0.02	-0.23*	-0.22*
cg04471507	STMN1	-0.22*	-0.23*	-0.10	-0.22*	-0.17*
cg03264209	cg03264209	-0.20*	-0.21*	-0.03	-0.23*	-0.13
cg18034859	MYLK2	-0.22*	-0.23*	0.04	-0.23*	-0.18*
cg23323879	CILP	-0.22*	-0.23*	0.02	-0.23*	-0.18*
cg20059151	SLC44A3	-0.20*	-0.22*	0.01	-0.22*	-0.23*
cg01211097	USP10	-0.22*	-0.23*	-0.05	-0.23*	-0.15*
cg02017041	SCN1B	-0.20*	-0.22*	-0.06	-0.23*	-0.22*
cg05102817	RBM18;MRRF	-0.21*	-0.23*	-0.06	-0.23*	-0.13
cg00141845	UPRT	-0.20*	-0.21*	0.00	-0.23*	-0.13
cg03160740	VIPR1	-0.21*	-0.22*	-0.03	-0.23*	-0.17*
cg04303901	RMST	0.19*	0.22*	0.06	0.23*	0.21*
cg01072821	T-SP1	-0.21*	-0.23*	-0.12	-0.21*	-0.22*
cg11911951	UNKL	-0.23*	-0.23*	-0.10	-0.22*	-0.17*
cg26852159	ASB16	-0.21*	-0.23*	-0.04	-0.22*	-0.17*
cg26687173	WDR88	0.23*	0.23*	0.09	0.22*	0.21*
cg25665528	C16orf79	-0.22*	-0.23*	-0.08	-0.23*	-0.19*
cg06479512	PNLDC1	-0.23*	-0.22*	-0.05	-0.21*	-0.09
cg07621456	CCDC48	-0.22*	-0.23*	0.03	-0.22*	-0.18*
cg17010112	STBD1	0.19*	0.22*	0.04	0.22*	0.23*
cg17950095	HOXA11AS;HOXA11	-0.18*	-0.21*	0.10	-0.23*	-0.19*
cg17778120	RBP2	-0.20*	-0.23*	0.02	-0.23*	-0.18*
cg10857345	TEX13B	-0.22*	-0.23*	-0.02	-0.21*	-0.14
cg15446391	WT1	0.23*	0.21*	0.17*	0.20*	0.14
cg17260124	KCTD14	-0.23*	-0.23*	-0.02	-0.23*	-0.16*
cg23539753	SP100	0.23*	0.23*	0.18*	0.23*	0.17*
cg15746620	EMR3	-0.19*	-0.23*	0.00	-0.23*	-0.20*
cg25915982	GRB10	0.22*	0.23*	0.10	0.22*	0.18*
cg26845278	SPATA21	-0.20*	-0.23*	-0.03	-0.23*	-0.20*
cg09878269	PROZ	0.22*	0.22*	0.04	0.23*	0.19*
cg19005368	PRRG4	-0.20*	-0.22*	-0.02	-0.22*	-0.23*
cg02910574	CHMP1A;C16orf55	-0.21*	-0.23*	-0.05	-0.23*	-0.19*
cg10612997	GREB1	-0.20*	-0.23*	0.04	-0.22*	-0.21*
cg23878206	ATF5;IL4I1;NUP62	-0.21*	-0.23*	0.03	-0.22*	-0.20*
cg24147596	ARL14	-0.21*	-0.22*	-0.03	-0.23*	-0.17*
cg07080946	LUC7L	-0.22*	-0.23*	-0.05	-0.22*	-0.16*
cg05251000	FREQ	-0.23*	-0.23*	-0.05	-0.22*	-0.18*
cg25042226	PAX8;LOC440839	0.22*	0.23*	0.06	0.21*	0.20*
cg15514848	FMO1	-0.21*	-0.23*	-0.01	-0.22*	-0.20*
cg03623878	MCF2L	-0.21*	-0.22*	-0.02	-0.23*	-0.21*
cg18834029	POLL;RP11-529I10.4	-0.21*	-0.22*	-0.08	-0.23*	-0.13
cg12202913	C19orf43	-0.22*	-0.22*	-0.00	-0.22*	-0.15*
cg14870271	LGALS3BP	-0.22*	-0.22*	-0.04	-0.22*	-0.22*
cg05414338	cg05414338	0.22*	0.21*	0.15*	0.19*	0.10
cg19035993	C22orf30	-0.22*	-0.22*	-0.06	-0.21*	-0.17*
cg19202384	PYCR1	-0.22*	-0.22*	-0.04	-0.22*	-0.17*
cg06546607	PEPD	-0.21*	-0.21*	0.00	-0.22*	-0.16*
cg21230435	OPN1SW	-0.22*	-0.22*	-0.09	-0.21*	-0.18*
cg20895028	CDH26	-0.18*	-0.22*	0.05	-0.22*	-0.22*
cg08539991	ZBTB32	-0.22*	-0.22*	0.00	-0.22*	-0.15*
cg24680602	ZNF232	-0.19*	-0.21*	-0.05	-0.22*	-0.22*
cg19030554	MRPS34;EME2;NME3	-0.19*	-0.20*	-0.01	-0.20*	-0.22*
cg20322862	TGIF1	0.22*	0.22*	0.22*	0.21*	0.12
cg00005847	HOXD3	0.22*	0.22*	0.12	0.20*	0.18*
cg25979644	ATP8B1	-0.22*	-0.22*	-0.09	-0.21*	-0.18*
cg25336198	INS-IGF2;INS	-0.20*	-0.22*	-0.02	-0.22*	-0.22*
cg21949305	ADORA2A;C22orf45	0.22*	0.21*	0.03	0.20*	0.14
cg21277505	C19orf63;GARIN5A	-0.20*	-0.22*	-0.03	-0.22*	-0.17*
cg01007201	CLEC4A	-0.21*	-0.22*	-0.02	-0.22*	-0.17*
cg13179915	KCNK7	-0.22*	-0.22*	-0.03	-0.22*	-0.12
cg13854874	CHAF1B	-0.20*	-0.22*	-0.04	-0.22*	-0.19*
cg25947945	LAD1	-0.18*	-0.20*	-0.04	-0.19*	-0.22*
cg20340596	HPS1	-0.21*	-0.22*	-0.03	-0.22*	-0.18*
cg11277230	C4orf36	-0.19*	-0.21*	-0.02	-0.22*	-0.15*
cg21497439	HAPLN4	-0.20*	-0.22*	-0.04	-0.21*	-0.20*
cg08057475	SLC30A4;C15orf21	-0.18*	-0.22*	-0.00	-0.22*	-0.20*
cg11213150	RALGPS1;ANGPTL2	0.21*	0.22*	0.05	0.22*	0.15*
cg13074965	RBM14	-0.20*	-0.22*	-0.05	-0.22*	-0.13
cg21643191	ABCB5	0.20*	0.21*	0.11	0.22*	0.21*
cg08815403	HSD17B13	0.22*	0.21*	0.12	0.21*	0.14
cg09243021	TMEM139;CASP2	0.20*	0.22*	0.09	0.22*	0.20*
cg18275051	CYB5R1	-0.21*	-0.22*	-0.03	-0.22*	-0.13
cg14308452	PRR22	-0.21*	-0.22*	-0.04	-0.22*	-0.17*
cg26073060	EIF3I;C1orf91	-0.21*	-0.22*	-0.07	-0.22*	-0.17*
cg13481359	EGR4	-0.20*	-0.21*	-0.02	-0.22*	-0.17*
cg10282491	CLDN9	-0.19*	-0.21*	0.00	-0.22*	-0.19*
cg15275890	SLC25A17	-0.21*	-0.22*	-0.07	-0.21*	-0.15*
cg20357806	PPBP	0.20*	0.21*	0.11	0.22*	0.16*
cg19408398	FIP1L1	-0.21*	-0.21*	-0.01	-0.22*	-0.19*
cg09643313	PPP1R9A	-0.19*	-0.21*	-0.10	-0.22*	-0.16*
cg17001430	KIF25	-0.22*	-0.22*	-0.04	-0.22*	-0.11
cg11584936	BNIPL	-0.22*	-0.21*	-0.08	-0.20*	-0.11
cg16933388	BSN	-0.20*	-0.21*	-0.02	-0.22*	-0.20*
cg13656062	CYP4F2	0.21*	0.21*	0.11	0.22*	0.15*
cg12374721	PRAC;C17orf93	0.22*	0.21*	0.15*	0.21*	0.12
cg13042487	ZFYVE21;XRCC3	-0.22*	-0.22*	-0.06	-0.20*	-0.15*
cg24867501	MIOX	-0.19*	-0.21*	-0.05	-0.22*	-0.22*
cg00134539	UBASH3A	0.19*	0.21*	0.08	0.22*	0.18*
cg20804555	GSC	-0.19*	-0.21*	-0.05	-0.22*	-0.15*
cg11178136	KIAA0652;HARBI1	-0.20*	-0.21*	-0.01	-0.22*	-0.16*
cg08260891	CTSA;NEURL2	0.20*	0.21*	0.04	0.22*	0.21*
cg08694544	RTBDN	-0.21*	-0.22*	-0.04	-0.22*	-0.11
cg25203561	RELB;SFRS16	-0.21*	-0.22*	-0.04	-0.21*	-0.13
cg22040627	SLC13A5	0.20*	0.22*	0.07	0.22*	0.17*
cg14315198	UNC119	-0.18*	-0.20*	0.00	-0.19*	-0.22*
cg01192900	BTG4;MIR34C;MIR34B	-0.18*	-0.20*	0.01	-0.22*	-0.15*
cg07364841	HGFAC	0.21*	0.21*	0.02	0.22*	0.14
cg05724065	PHKG1	0.21*	0.21*	0.08	0.22*	0.18*
cg08647446	RASSF6	-0.21*	-0.22*	0.01	-0.21*	-0.16*
cg23968383	ZNF572	-0.21*	-0.22*	-0.03	-0.22*	-0.14
cg14161885	NBPF15	0.16*	0.18*	0.00	0.18*	0.22*
cg24315815	PLSCR4	0.20*	0.21*	0.09	0.22*	0.16*
cg22266967	S100P	-0.21*	-0.22*	-0.10	-0.21*	-0.16*
cg01114088	CYTL1	0.22*	0.21*	0.04	0.20*	0.15*
cg20610181	CA9	-0.21*	-0.22*	-0.12	-0.21*	-0.16*
cg17207590	APH1B	-0.20*	-0.21*	0.01	-0.21*	-0.17*
cg03382797	C9orf9;C9orf98	-0.20*	-0.21*	0.01	-0.21*	-0.14
cg06803253	GNAT1	0.21*	0.21*	0.08	0.20*	0.14
cg19481686	CDKN2B;CDKN2BAS	-0.20*	-0.20*	-0.05	-0.21*	-0.16*
cg09118625	DIRAS3	-0.20*	-0.21*	-0.00	-0.21*	-0.12
cg18328933	ABHD14A;ABHD14B	0.21*	0.21*	0.10	0.21*	0.17*
cg14925024	C1orf35	-0.21*	-0.21*	-0.08	-0.21*	-0.12
cg24248317	C2orf18	-0.21*	-0.21*	0.02	-0.21*	-0.18*
cg02763671	RANBP1;TRMT2A	0.19*	0.21*	0.04	0.21*	0.19*
cg12928668	SEMA6A	-0.19*	-0.21*	-0.06	-0.21*	-0.15*
cg21710060	GRK1	-0.12	-0.16*	0.01	-0.16*	-0.21*
cg13849691	ACSL5	0.21*	0.21*	0.01	0.21*	0.21*
cg04444771	C10orf10;RASSF4	0.20*	0.19*	0.04	0.19*	0.21*
cg18473117	CCDC22;CACNA1F	0.11	0.13	0.05	0.13	0.21*
cg21972382	CLIP4	-0.13	-0.15*	-0.02	-0.16*	-0.21*
cg01797043	RPL3L	0.21*	0.21*	0.11	0.21*	0.11
cg10283277	SIK2	-0.20*	-0.21*	0.04	-0.21*	-0.19*
cg16434306	C5orf23	-0.21*	-0.21*	-0.01	-0.21*	-0.15*
cg21075829	ESYT3	-0.17*	-0.20*	0.02	-0.21*	-0.21*
cg15691199	CEBPE	-0.19*	-0.20*	0.03	-0.20*	-0.21*
cg23829949	ZNF238	0.21*	0.21*	0.12	0.21*	0.17*
cg08831594	TSPAN15	-0.18*	-0.20*	-0.02	-0.21*	-0.19*
cg15639951	MAP3K14	0.20*	0.20*	0.03	0.21*	0.18*
cg16393207	GDPD5	-0.21*	-0.20*	0.03	-0.21*	-0.11
cg06254453	cg06254453	0.21*	0.20*	0.14	0.19*	0.11
cg10878307	PRR15L	-0.20*	-0.21*	-0.12	-0.21*	-0.13
cg12989650	ARHGEF15	0.20*	0.20*	0.14	0.21*	0.11
cg25027501	GSTM3	-0.20*	-0.21*	-0.18*	-0.21*	-0.16*
cg00792849	GJD2	0.21*	0.20*	0.12	0.19*	0.11
cg18660898	MLLT11;CDC42SE1	-0.19*	-0.21*	-0.01	-0.21*	-0.20*
cg07156669	CPD	-0.21*	-0.20*	0.10	-0.21*	-0.13
cg21723486	TP63	-0.19*	-0.21*	-0.08	-0.21*	-0.13
cg12914014	USP7	0.21*	0.20*	0.04	0.20*	0.17*
cg20131968	CCDC47	-0.20*	-0.21*	-0.12	-0.20*	-0.18*
cg02166532	IGF2;INS-IGF2	-0.19*	-0.20*	-0.07	-0.21*	-0.19*
cg16792632	ESR2	-0.18*	-0.19*	-0.06	-0.21*	-0.12
cg17469978	CAV1	-0.19*	-0.21*	-0.04	-0.21*	-0.18*
cg26521404	HOXA9	0.20*	0.21*	0.12	0.20*	0.15*
cg09516965	PTGDR	0.21*	0.20*	0.10	0.19*	0.12
cg22289360	GCNT1	-0.19*	-0.20*	0.11	-0.21*	-0.15*
cg13446622	SDR9C7	-0.21*	-0.20*	0.01	-0.20*	-0.14
cg13982505	KCNJ13;GIGYF2	-0.18*	-0.20*	-0.02	-0.21*	-0.15*
cg23130254	HOXD12	0.21*	0.18*	0.19*	0.17*	0.09
cg20925811	MMP9	-0.18*	-0.21*	0.01	-0.21*	-0.21*
cg10242476	TDGF1;LRRC2	0.16*	0.17*	0.12	0.17*	0.21*
cg02675652	CSRNP2	-0.17*	-0.20*	0.02	-0.21*	-0.18*
cg09931793	OR2K2	0.19*	0.20*	0.09	0.21*	0.16*
cg19562969	C20orf24	-0.19*	-0.20*	-0.03	-0.21*	-0.13
cg25710140	MID1	-0.20*	-0.21*	0.02	-0.20*	-0.13
cg23326689	STMN2	0.21*	0.19*	0.14	0.18*	0.10
cg07651914	CLDN15	0.21*	0.21*	0.07	0.21*	0.18*
cg13699808	ZMYND8	-0.20*	-0.21*	-0.09	-0.20*	-0.21*
cg22775000	TMEFF1	-0.21*	-0.20*	-0.06	-0.21*	-0.12
cg13083810	POU5F1	-0.18*	-0.21*	-0.10	-0.21*	-0.17*
cg12515371	PPP1R16A	-0.20*	-0.21*	-0.09	-0.21*	-0.14
cg04947157	TMC6;TMC8	-0.19*	-0.21*	-0.02	-0.21*	-0.19*
cg20080624	DLX5	0.21*	0.20*	0.09	0.20*	0.10
cg11380128	PRLH	-0.15*	-0.17*	-0.05	-0.16*	-0.21*
cg15241708	CNOT6	-0.17*	-0.19*	0.06	-0.21*	-0.14
cg09045681	CCHCR1;TCF19	-0.19*	-0.21*	0.04	-0.21*	-0.18*
cg02564523	ORAI2	-0.19*	-0.20*	-0.07	-0.21*	-0.11
cg27158867	LRRC56	-0.19*	-0.20*	-0.03	-0.20*	-0.21*
cg22166290	BCL11A	-0.19*	-0.21*	-0.04	-0.20*	-0.19*
cg27485921	ATP6V1E2	-0.18*	-0.20*	0.06	-0.21*	-0.18*
cg03907363	KLK1	-0.17*	-0.19*	0.02	-0.19*	-0.21*
cg14799446	STRN4;FKRP	-0.19*	-0.20*	-0.04	-0.21*	-0.16*
cg10764357	BCAT1	-0.19*	-0.20*	-0.08	-0.21*	-0.14
cg19466563	SPARCL1	0.19*	0.20*	-0.02	0.21*	0.20*
cg25948180	PDHX;APIP	-0.19*	-0.20*	0.04	-0.21*	-0.19*
cg11719784	cg11719784	-0.16*	-0.20*	0.04	-0.21*	-0.19*
cg00308665	HTR2A	-0.18*	-0.20*	-0.01	-0.21*	-0.17*
cg04660410	VILL	0.20*	0.21*	0.14	0.20*	0.12
cg14975238	BHLHA15	-0.17*	-0.21*	-0.05	-0.20*	-0.18*
cg05140736	SLC26A11;SGSH	-0.19*	-0.20*	-0.09	-0.21*	-0.12
cg20967028	ART4	0.21*	0.20*	-0.00	0.19*	0.12
cg24871743	DIRAS3	-0.18*	-0.20*	0.02	-0.21*	-0.17*
cg27016307	HRC	-0.17*	-0.19*	0.07	-0.19*	-0.21*
cg19790294	CYBA	-0.19*	-0.21*	-0.09	-0.20*	-0.19*
cg09744051	A4GALT	0.20*	0.19*	0.13	0.18*	0.12
cg26677448	PAX2	-0.18*	-0.20*	-0.06	-0.19*	-0.20*
cg09260441	DOK5	0.20*	0.18*	0.07	0.17*	0.07
cg04044684	CHFR	0.20*	0.20*	0.11	0.20*	0.16*
cg25219333	ARFIP2;FXC1	-0.19*	-0.20*	0.02	-0.20*	-0.12
cg03718677	TMOD4	-0.19*	-0.20*	-0.02	-0.19*	-0.17*
cg15696627	MSX1	-0.20*	-0.19*	-0.11	-0.20*	-0.08
cg20714328	THBS4	0.19*	0.19*	0.07	0.20*	0.16*
cg07955887	KIAA0802	-0.20*	-0.20*	-0.04	-0.19*	-0.12
cg06305609	FAM129C	-0.18*	-0.19*	-0.07	-0.20*	-0.14
cg16112050	ENOSF1	-0.18*	-0.20*	0.02	-0.20*	-0.12
cg22563697	PPP1R16A	-0.17*	-0.20*	-0.11	-0.20*	-0.18*
cg01044662	C2orf3	0.18*	0.19*	0.03	0.20*	0.17*
cg00239071	C14orf68	0.20*	0.20*	0.02	0.19*	0.15*
cg19510604	CLK3	-0.20*	-0.20*	-0.06	-0.20*	-0.12
cg25526759	GP1BA	-0.20*	-0.20*	0.04	-0.19*	-0.15*
cg05769169	EGLN3	-0.17*	-0.19*	0.04	-0.20*	-0.16*
cg08044694	BRD4	0.18*	0.19*	0.02	0.20*	0.18*
cg21636577	ACADVL;DLG4	-0.16*	-0.19*	-0.03	-0.18*	-0.20*
cg20648149	SYNE2	-0.19*	-0.19*	-0.01	-0.20*	-0.10
cg12875426	DYM	-0.18*	-0.20*	0.01	-0.20*	-0.15*
cg27138018	HAPLN2	-0.16*	-0.19*	0.01	-0.20*	-0.20*
cg26292028	MYO1H	-0.18*	-0.20*	0.01	-0.20*	-0.15*
cg11225410	SOCS2	0.17*	0.19*	0.04	0.19*	0.20*
cg15191648	SALL3	0.20*	0.19*	0.08	0.18*	0.10
cg07679836	BAK1	-0.19*	-0.20*	-0.01	-0.20*	-0.18*
cg04825431	ZNF239	0.18*	0.19*	0.07	0.20*	0.15*
cg14414534	TMOD1	-0.19*	-0.20*	-0.04	-0.20*	-0.18*
cg03421300	SFN	-0.18*	-0.19*	-0.06	-0.20*	-0.11
cg01988129	ADHFE1	0.18*	0.19*	0.04	0.20*	0.18*
cg06055013	ATRNL1	-0.20*	-0.20*	-0.06	-0.20*	-0.15*
cg23493704	SLC10A3	-0.17*	-0.20*	0.01	-0.20*	-0.17*
cg10150813	SEL1L3	-0.17*	-0.19*	0.00	-0.20*	-0.14

### Sheet: LUAD
	NAME	HSC	mean(ND)	cv(ND)	mean(CL)	mean(HC)
cg00974864	FCGR3B	-0.46*	-0.51*	-0.19*	-0.51*	-0.36*
cg20305726	DEFB126	-0.44*	-0.47*	-0.17*	-0.48*	-0.34*
cg08088390	DEFB125	-0.42*	-0.47*	-0.14*	-0.47*	-0.35*
cg19370451	CRNN	-0.40*	-0.43*	-0.16*	-0.44*	-0.29*
cg12971694	CD72	-0.40*	-0.43*	-0.17*	-0.43*	-0.30*
cg27626424	LOR	-0.39*	-0.43*	-0.24*	-0.43*	-0.28*
cg03699566	FOLR1	0.40*	0.42*	0.17*	0.43*	0.26*
cg15028436	TXNDC3	-0.38*	-0.42*	-0.17*	-0.42*	-0.31*
cg08766149	GZMB	-0.38*	-0.42*	-0.23*	-0.42*	-0.31*
cg03597525	LOC100129083;SIGLEC10	-0.39*	-0.42*	-0.17*	-0.42*	-0.27*
cg14372520	EDA2R	-0.37*	-0.41*	-0.09	-0.42*	-0.34*
cg23973000	TSSK1B;MCC	-0.36*	-0.41*	-0.17*	-0.41*	-0.28*
cg09699159	PRDM11	-0.36*	-0.40*	-0.18*	-0.41*	-0.28*
cg24192663	HSPA6	-0.37*	-0.41*	-0.17*	-0.41*	-0.29*
cg07546360	LOC400931	0.37*	0.38*	0.07	0.41*	0.22*
cg15602735	MAGEC2	-0.38*	-0.40*	-0.09	-0.40*	-0.27*
cg17919471	XAGE3	-0.37*	-0.40*	-0.10	-0.40*	-0.31*
cg21529807	CEACAM4	-0.37*	-0.40*	-0.14*	-0.40*	-0.26*
cg10129493	CD33	-0.36*	-0.40*	-0.10	-0.40*	-0.31*
cg10707565	CUBN	-0.37*	-0.40*	-0.14*	-0.39*	-0.27*
cg14896003	RASSF7	0.36*	0.38*	0.14*	0.40*	0.24*
cg26135325	LCE3A	-0.35*	-0.39*	-0.07	-0.40*	-0.31*
cg18623836	RRM2	-0.37*	-0.39*	-0.16*	-0.39*	-0.24*
cg10503138	CNTN4	-0.35*	-0.39*	-0.14*	-0.39*	-0.27*
cg13633026	MS4A8B	-0.37*	-0.39*	-0.12*	-0.39*	-0.27*
cg25965576	CST4	-0.35*	-0.38*	-0.16*	-0.39*	-0.28*
cg10938286	CST2	-0.35*	-0.39*	-0.15*	-0.39*	-0.28*
cg04049033	RILP	0.35*	0.37*	0.10	0.39*	0.27*
cg11465372	KRT76	-0.34*	-0.37*	-0.19*	-0.39*	-0.27*
cg05294455	MYL4	-0.33*	-0.38*	-0.16*	-0.39*	-0.31*
cg04063348	IL17F	-0.35*	-0.38*	-0.15*	-0.38*	-0.26*
cg07073964	cg07073964	-0.34*	-0.38*	-0.11	-0.38*	-0.28*
cg23092086	CES7	-0.35*	-0.38*	-0.15*	-0.38*	-0.25*
cg17397493	PRLR	-0.33*	-0.37*	-0.15*	-0.38*	-0.25*
cg17675150	ZNF532	-0.37*	-0.38*	-0.13*	-0.38*	-0.25*
cg20862119	KRT76	-0.33*	-0.37*	-0.15*	-0.38*	-0.29*
cg14321743	PLA2G2D	-0.34*	-0.37*	-0.18*	-0.38*	-0.25*
cg07548313	CD1C	-0.36*	-0.38*	-0.14*	-0.38*	-0.26*
cg12242338	TRIM42	-0.35*	-0.37*	-0.13*	-0.38*	-0.27*
cg13482233	HEPH	-0.36*	-0.37*	-0.07	-0.38*	-0.18*
cg16478792	RGSL1	-0.33*	-0.37*	-0.19*	-0.37*	-0.29*
cg06434470	DPP6	-0.34*	-0.37*	-0.07	-0.37*	-0.26*
cg02150910	GZMH	-0.32*	-0.36*	-0.16*	-0.37*	-0.32*
cg24777950	CTSG	-0.33*	-0.37*	-0.20*	-0.37*	-0.27*
cg03387723	SCMH1	-0.31*	-0.35*	-0.08	-0.37*	-0.25*
cg13412615	KCNK4	-0.34*	-0.36*	-0.22*	-0.37*	-0.23*
cg08430598	CST1	-0.32*	-0.35*	-0.14*	-0.37*	-0.25*
cg18270343	JRK	0.33*	0.36*	0.13*	0.37*	0.27*
cg25993152	XAGE5	-0.32*	-0.37*	-0.06	-0.36*	-0.31*
cg25890048	OR5I1	-0.35*	-0.37*	-0.08	-0.36*	-0.27*
cg12554476	GP2	-0.33*	-0.36*	-0.09	-0.36*	-0.25*
cg14258236	OR5V1	-0.33*	-0.36*	-0.15*	-0.36*	-0.26*
cg15571154	FAM187B	-0.32*	-0.35*	-0.17*	-0.36*	-0.27*
cg24469977	PLXNA4	-0.31*	-0.34*	-0.15*	-0.36*	-0.26*
cg03608577	OR12D3	-0.33*	-0.36*	-0.11*	-0.36*	-0.25*
cg06084117	PLXNA4	-0.30*	-0.35*	-0.10	-0.36*	-0.29*
cg07950803	CD1A	-0.34*	-0.36*	-0.10	-0.35*	-0.24*
cg18433086	ABL2	-0.31*	-0.35*	-0.08	-0.36*	-0.29*
cg09196942	PRAMEF1	-0.34*	-0.36*	-0.14*	-0.36*	-0.26*
cg25623459	TNNI2	-0.32*	-0.35*	-0.13*	-0.36*	-0.25*
cg06276653	FAM135B	-0.34*	-0.36*	-0.13*	-0.35*	-0.24*
cg00532335	LGI1	-0.31*	-0.35*	-0.15*	-0.36*	-0.27*
cg25372195	DCD	-0.34*	-0.35*	-0.12*	-0.36*	-0.22*
cg02882813	CST5	-0.33*	-0.36*	-0.14*	-0.35*	-0.23*
cg06275635	PGLYRP3	-0.31*	-0.35*	-0.15*	-0.36*	-0.29*
cg01587454	DCAF4L2	-0.32*	-0.35*	-0.12*	-0.35*	-0.27*
cg18499731	SNORD109A;SNORD109B	-0.33*	-0.35*	-0.13*	-0.35*	-0.25*
cg08763351	SPRR4	-0.32*	-0.35*	-0.14*	-0.35*	-0.20*
cg24461814	KRT84	-0.32*	-0.35*	-0.17*	-0.35*	-0.26*
cg19587887	PSKH2	-0.30*	-0.34*	-0.15*	-0.35*	-0.22*
cg11822932	LMO2	-0.29*	-0.34*	-0.16*	-0.35*	-0.26*
cg27641018	EPDR1	-0.32*	-0.35*	-0.13*	-0.35*	-0.25*
cg20119871	ATP10A	-0.32*	-0.35*	-0.14*	-0.35*	-0.25*
cg02431964	MARCO	-0.32*	-0.35*	-0.15*	-0.35*	-0.27*
cg05322019	SEMA4G	-0.32*	-0.34*	-0.20*	-0.35*	-0.20*
cg25217765	GJA10	-0.33*	-0.35*	-0.11	-0.35*	-0.20*
cg13447818	FLG	-0.33*	-0.35*	-0.10	-0.35*	-0.22*
cg15761405	FCRL2	-0.32*	-0.34*	-0.04	-0.35*	-0.24*
cg15639951	MAP3K14	0.33*	0.34*	0.09	0.35*	0.17*
cg10523671	SLC15A2	0.32*	0.35*	0.12*	0.34*	0.26*
cg11856697	DNAI2	-0.29*	-0.34*	-0.10	-0.35*	-0.27*
cg10977115	CRTAM	-0.29*	-0.33*	-0.09	-0.35*	-0.30*
cg19930802	ATP10A	-0.29*	-0.33*	-0.09	-0.35*	-0.25*
cg12417466	ARPP-21	-0.31*	-0.34*	-0.11	-0.34*	-0.22*
cg11812202	PNLIP	-0.32*	-0.34*	-0.10	-0.34*	-0.24*
cg13311440	CD48	-0.30*	-0.34*	-0.15*	-0.34*	-0.27*
cg10412312	IFLTD1	-0.32*	-0.34*	-0.14*	-0.34*	-0.24*
cg09120035	CYP11B1	-0.32*	-0.34*	-0.09	-0.34*	-0.22*
cg02311163	SEMG2	-0.31*	-0.34*	-0.10	-0.34*	-0.24*
cg00601486	H1FNT	-0.30*	-0.34*	-0.17*	-0.34*	-0.24*
cg26015133	FCRLB	-0.31*	-0.33*	-0.14*	-0.34*	-0.20*
cg09453312	ITK	-0.31*	-0.33*	-0.10	-0.34*	-0.25*
cg13770446	CLCNKA	-0.31*	-0.33*	-0.17*	-0.34*	-0.21*
cg14365123	ACTRT2	-0.31*	-0.34*	-0.17*	-0.34*	-0.21*
cg19219503	ANKRD30A	-0.30*	-0.34*	-0.13*	-0.34*	-0.25*
cg23627134	ARHGAP15	-0.29*	-0.33*	-0.11*	-0.34*	-0.24*
cg02818322	MAGEC3	-0.31*	-0.34*	-0.05	-0.33*	-0.23*
cg02327719	C1orf135	-0.32*	-0.34*	-0.12*	-0.34*	-0.22*
cg11905488	CLEC12A	-0.30*	-0.33*	-0.14*	-0.34*	-0.22*
cg24355048	CTSG	-0.32*	-0.34*	-0.09	-0.34*	-0.26*
cg12061127	WFDC9	-0.30*	-0.33*	-0.17*	-0.34*	-0.25*
cg11110686	MAGEC1	-0.31*	-0.34*	-0.09	-0.33*	-0.25*
cg00769470	DEFB129	-0.29*	-0.33*	-0.12*	-0.34*	-0.29*
cg07039362	CES7	-0.31*	-0.34*	-0.17*	-0.34*	-0.20*
cg01637734	CD5L	-0.30*	-0.33*	-0.09	-0.34*	-0.25*
cg22562335	XAGE5	-0.31*	-0.34*	-0.08	-0.34*	-0.24*
cg13126790	cg13126790	-0.28*	-0.32*	-0.14*	-0.34*	-0.26*
cg19388557	GPR174	-0.30*	-0.34*	-0.07	-0.34*	-0.27*
cg23276695	CNR1	-0.29*	-0.33*	-0.11*	-0.34*	-0.26*
cg14659547	RETNLB	-0.32*	-0.34*	-0.11	-0.32*	-0.20*
cg02611419	KCNK16;KCNK17	-0.29*	-0.33*	-0.16*	-0.34*	-0.24*
cg21949305	ADORA2A;C22orf45	0.33*	0.33*	0.11	0.34*	0.21*
cg21624282	C13orf28	-0.32*	-0.34*	-0.06	-0.33*	-0.23*
cg12582965	ATP10A	-0.28*	-0.32*	-0.13*	-0.33*	-0.25*
cg16571399	TLN2	-0.30*	-0.33*	-0.18*	-0.33*	-0.22*
cg02847216	CTAGE1	-0.28*	-0.32*	-0.16*	-0.33*	-0.22*
cg01007201	CLEC4A	-0.30*	-0.33*	-0.14*	-0.33*	-0.21*
cg07080946	LUC7L	-0.31*	-0.33*	-0.11	-0.33*	-0.17*
cg10125195	LACRT	-0.31*	-0.33*	-0.16*	-0.33*	-0.22*
cg07297178	CEACAM7	-0.30*	-0.33*	-0.11	-0.33*	-0.29*
cg17784922	KEL	-0.30*	-0.33*	-0.09	-0.33*	-0.21*
cg27341860	OR2L13	-0.30*	-0.33*	-0.11	-0.33*	-0.21*
cg19226099	MC3R	-0.31*	-0.33*	-0.07	-0.33*	-0.27*
cg25943276	NTM	-0.30*	-0.32*	-0.07	-0.33*	-0.18*
cg08403419	RXFP4	0.30*	0.31*	0.08	0.33*	0.22*
cg07621456	CCDC48	-0.29*	-0.32*	-0.15*	-0.33*	-0.23*
cg07412254	LOC84931	-0.29*	-0.33*	-0.07	-0.33*	-0.24*
cg18807515	PRAMEF2	-0.31*	-0.33*	-0.09	-0.32*	-0.26*
cg06434451	MARCKSL1	-0.30*	-0.33*	-0.14*	-0.33*	-0.17*
cg26759925	IL1F9	-0.28*	-0.32*	-0.15*	-0.33*	-0.24*
cg00745543	H1FNT	-0.28*	-0.32*	-0.15*	-0.33*	-0.27*
cg04353769	MS4A6A	-0.30*	-0.32*	-0.08	-0.33*	-0.24*
cg12133004	C12orf54	-0.30*	-0.32*	-0.13*	-0.33*	-0.23*
cg00213044	KRT6A	-0.29*	-0.32*	-0.12*	-0.33*	-0.20*
cg13882988	MBL2	-0.29*	-0.32*	-0.14*	-0.33*	-0.20*
cg25778166	FMO3	-0.29*	-0.32*	-0.12*	-0.33*	-0.23*
cg15479752	FFAR2	-0.30*	-0.33*	-0.06	-0.32*	-0.19*
cg03580247	SLC4A1	-0.28*	-0.32*	-0.18*	-0.32*	-0.21*
cg08385610	LZTS1	-0.29*	-0.32*	-0.16*	-0.32*	-0.22*
cg27071517	KRTAP13-1	-0.31*	-0.32*	-0.10	-0.32*	-0.20*
cg04748010	POU6F2	0.30*	0.32*	0.06	0.32*	0.21*
cg08223235	BCL2	-0.29*	-0.32*	-0.22*	-0.32*	-0.24*
cg08611714	KRT32	-0.28*	-0.32*	-0.11	-0.32*	-0.28*
cg17778120	RBP2	-0.30*	-0.32*	-0.18*	-0.32*	-0.22*
cg01497527	ANKDD1A	0.28*	0.31*	0.05	0.32*	0.28*
cg11201288	LRRC40;SFRS11	0.29*	0.31*	0.13*	0.32*	0.20*
cg19188612	CTHRC1	-0.30*	-0.32*	-0.09	-0.32*	-0.22*
cg14736210	KCNB1	-0.29*	-0.32*	-0.08	-0.32*	-0.23*
cg11015241	ATP10A	-0.27*	-0.31*	-0.12*	-0.32*	-0.22*
cg09408780	cg09408780	0.30*	0.32*	0.08	0.32*	0.20*
cg02229946	IL1F7	-0.28*	-0.32*	-0.17*	-0.32*	-0.22*
cg02831604	ISL2	-0.29*	-0.32*	0.00	-0.32*	-0.26*
cg03366382	INS-IGF2;INS	-0.29*	-0.32*	-0.06	-0.32*	-0.21*
cg12348970	SLC24A2	-0.30*	-0.32*	-0.11*	-0.32*	-0.20*
cg17978274	C15orf32	-0.28*	-0.31*	-0.13*	-0.32*	-0.22*
cg07459489	SLC30A8	-0.29*	-0.32*	-0.15*	-0.32*	-0.21*
cg22298208	C7orf34	-0.28*	-0.31*	-0.13*	-0.32*	-0.21*
cg23234999	MKRN3	-0.28*	-0.32*	-0.11	-0.32*	-0.23*
cg20340596	HPS1	-0.29*	-0.32*	-0.09	-0.32*	-0.22*
cg06757810	CNGB3	-0.29*	-0.31*	-0.07	-0.32*	-0.22*
cg01678321	SLC36A3	-0.29*	-0.31*	-0.17*	-0.32*	-0.25*
cg27087809	ACSBG1	-0.28*	-0.31*	-0.22*	-0.32*	-0.23*
cg09478478	CD1E	-0.30*	-0.32*	-0.08	-0.32*	-0.22*
cg12040555	MGMT	-0.27*	-0.31*	-0.12*	-0.32*	-0.21*
cg26870566	KIRREL	-0.29*	-0.32*	-0.11	-0.32*	-0.25*
cg10305797	KRTDAP	-0.28*	-0.31*	-0.08	-0.32*	-0.23*
cg20676475	LCE3D	-0.31*	-0.31*	-0.10	-0.32*	-0.14*
cg05633152	SLC10A1	-0.28*	-0.30*	-0.24*	-0.32*	-0.19*
cg05193832	KCNJ1	-0.29*	-0.32*	-0.10	-0.32*	-0.25*
cg15448245	GGT5	0.31*	0.32*	0.11	0.32*	0.18*
cg07824742	DBH	-0.28*	-0.31*	-0.17*	-0.32*	-0.22*
cg20839149	SH2D2A;NTRK1	-0.30*	-0.32*	-0.10	-0.32*	-0.23*
cg25007250	NOS3	-0.27*	-0.30*	-0.09	-0.32*	-0.21*
cg22197708	MS4A2	-0.30*	-0.31*	-0.08	-0.32*	-0.19*
cg04574507	CD1B	-0.31*	-0.31*	-0.12*	-0.32*	-0.16*
cg13705284	ACOX2	0.27*	0.30*	0.10	0.32*	0.21*
cg08555657	SPRR2E	-0.28*	-0.31*	-0.12*	-0.32*	-0.18*
cg03914397	NMUR2	-0.30*	-0.32*	-0.13*	-0.31*	-0.22*
cg20630151	BPESC1	-0.26*	-0.30*	-0.09	-0.32*	-0.23*
cg19241311	DEFB123	-0.28*	-0.32*	-0.07	-0.31*	-0.22*
cg22105022	SH2D3C	-0.29*	-0.31*	-0.15*	-0.31*	-0.21*
cg24870391	CCL11	-0.31*	-0.31*	-0.11	-0.31*	-0.18*
cg21207436	C14orf115	-0.28*	-0.31*	-0.16*	-0.31*	-0.24*
cg22495124	CACNG5	-0.28*	-0.31*	-0.08	-0.31*	-0.24*
cg09134726	PRTN3	-0.30*	-0.31*	-0.09	-0.31*	-0.22*
cg15374234	RAB37;CD300LF	-0.28*	-0.31*	-0.13*	-0.31*	-0.27*
cg13792279	CLDN17	-0.28*	-0.31*	-0.10	-0.31*	-0.23*
cg09953122	CST8	-0.29*	-0.31*	-0.14*	-0.31*	-0.24*
cg06821120	RASSF1	-0.29*	-0.31*	-0.06	-0.31*	-0.20*
cg09935228	ZNF704	-0.26*	-0.30*	-0.12*	-0.31*	-0.26*
cg20789691	RLN1	-0.29*	-0.31*	-0.14*	-0.30*	-0.22*
cg01369413	UBQLN3	-0.28*	-0.31*	-0.12*	-0.31*	-0.24*
cg26453670	RBM38	-0.28*	-0.31*	-0.02	-0.31*	-0.23*
cg19857541	MORC1	-0.28*	-0.31*	-0.16*	-0.31*	-0.16*
cg04450876	GTSF1	-0.27*	-0.31*	-0.09	-0.31*	-0.29*
cg03038672	CLDN9	0.29*	0.31*	0.11	0.31*	0.25*
cg09458237	HSPA12B	-0.27*	-0.30*	-0.12*	-0.31*	-0.22*
cg23968383	ZNF572	-0.29*	-0.31*	-0.03	-0.31*	-0.21*
cg20822628	GATA5	-0.28*	-0.31*	-0.06	-0.31*	-0.23*
cg24459209	PRG3	-0.27*	-0.31*	-0.05	-0.31*	-0.23*
cg16953612	DNAJB8	-0.30*	-0.31*	-0.09	-0.31*	-0.21*
cg02989940	AHSP	-0.29*	-0.31*	-0.17*	-0.31*	-0.22*
cg09276978	DLGAP4	-0.28*	-0.31*	-0.07	-0.31*	-0.23*
cg18254848	CLC	-0.29*	-0.31*	-0.13*	-0.31*	-0.19*
cg21628553	NPBWR2	-0.29*	-0.31*	-0.11*	-0.30*	-0.21*
cg03422350	MOCS1	-0.28*	-0.30*	-0.14*	-0.31*	-0.21*
cg06244417	FCN1	-0.29*	-0.31*	-0.07	-0.30*	-0.22*
cg05828624	REG1A	-0.30*	-0.31*	-0.06	-0.30*	-0.19*
cg17778867	C21orf29;KRTAP10-8	-0.28*	-0.30*	-0.09	-0.31*	-0.18*
cg16626670	CLEC4G	-0.28*	-0.31*	-0.08	-0.30*	-0.22*
cg08088989	ZNF280A	-0.31*	-0.31*	-0.13*	-0.30*	-0.16*
cg22182666	BZRAP1	-0.27*	-0.30*	-0.10	-0.31*	-0.22*
cg25995460	C1QA	-0.28*	-0.31*	-0.09	-0.31*	-0.26*
cg09033997	CCR9	-0.25*	-0.30*	-0.13*	-0.31*	-0.28*
cg01497576	SLC24A5	-0.27*	-0.30*	-0.10	-0.31*	-0.23*
cg17142149	RCAN2	-0.27*	-0.30*	-0.14*	-0.31*	-0.19*
cg24765446	WFDC6	-0.28*	-0.30*	-0.12*	-0.31*	-0.21*
cg23350580	TBC1D3C	-0.30*	-0.31*	-0.15*	-0.30*	-0.17*
cg07440877	cg07440877	-0.28*	-0.30*	-0.19*	-0.31*	-0.19*
cg12916723	NKG7	-0.28*	-0.30*	-0.13*	-0.31*	-0.21*
cg09878269	PROZ	-0.27*	-0.30*	-0.19*	-0.31*	-0.23*
cg09425898	PRNT	-0.26*	-0.30*	-0.09	-0.31*	-0.24*
cg23272214	PCBP3	-0.26*	-0.30*	-0.10	-0.31*	-0.25*
cg23580945	cg23580945	-0.27*	-0.29*	-0.14*	-0.31*	-0.22*
cg02457752	CDR1	-0.27*	-0.30*	-0.05	-0.31*	-0.24*
cg16405957	KRT2	-0.26*	-0.30*	-0.11	-0.30*	-0.19*
cg07841014	REG1B	-0.29*	-0.30*	-0.05	-0.30*	-0.21*
cg21652012	GABRP	-0.25*	-0.28*	-0.16*	-0.30*	-0.20*
cg25670900	ZCCHC5	-0.27*	-0.30*	-0.05	-0.30*	-0.21*
cg18848394	KRT38	-0.28*	-0.30*	-0.12*	-0.30*	-0.28*
cg18242139	ELAVL4	-0.27*	-0.30*	-0.10	-0.30*	-0.25*
cg12732953	FMR1NB	-0.28*	-0.30*	-0.06	-0.30*	-0.22*
cg06536578	JPH4	-0.26*	-0.29*	-0.09	-0.30*	-0.19*
cg09447105	PDE6H	-0.26*	-0.29*	-0.14*	-0.30*	-0.22*
cg12069309	SEMA3B	-0.26*	-0.29*	-0.09	-0.30*	-0.20*
cg08525145	RXFP4	0.27*	0.29*	0.08	0.30*	0.22*
cg00644033	cg00644033	-0.27*	-0.30*	-0.14*	-0.30*	-0.25*
cg06765947	UROC1	-0.27*	-0.30*	-0.14*	-0.30*	-0.19*
cg21312148	LCE2D	-0.29*	-0.30*	-0.08	-0.30*	-0.15*
cg04761824	1-Dec	-0.27*	-0.30*	-0.10	-0.30*	-0.17*
cg02978737	PVALB	-0.26*	-0.30*	-0.11	-0.30*	-0.23*
cg02946850	GRM8	-0.27*	-0.29*	-0.10	-0.30*	-0.19*
cg22024657	SLC13A1	-0.26*	-0.30*	-0.11*	-0.30*	-0.22*
cg13226591	MAGEB18	-0.27*	-0.30*	-0.04	-0.30*	-0.23*
cg15329483	SSX7	-0.27*	-0.30*	-0.04	-0.29*	-0.21*
cg01718139	VSTM1	-0.26*	-0.30*	-0.09	-0.30*	-0.24*
cg06403553	PGK2	-0.28*	-0.29*	-0.16*	-0.30*	-0.16*
cg23001457	MRGPRX1	-0.27*	-0.30*	-0.10	-0.30*	-0.21*
cg14958018	NKX6-3	-0.26*	-0.30*	-0.15*	-0.30*	-0.23*
cg13379763	CCDC108	-0.27*	-0.29*	-0.10	-0.30*	-0.20*
cg19859270	GPR15	-0.25*	-0.29*	-0.14*	-0.30*	-0.23*
cg20862496	SLURP1	-0.27*	-0.30*	-0.10	-0.30*	-0.20*
cg20227165	PRDM11	-0.28*	-0.30*	-0.13*	-0.30*	-0.22*
cg17605084	NCKAP1L	-0.26*	-0.29*	-0.13*	-0.30*	-0.23*
cg21045388	KIAA1026	-0.28*	-0.30*	-0.18*	-0.29*	-0.19*
cg17346022	SNX6	-0.25*	-0.29*	-0.10	-0.30*	-0.17*
cg16739580	PYDC2	-0.28*	-0.30*	-0.17*	-0.30*	-0.17*
cg18356799	DSC1	-0.25*	-0.29*	-0.13*	-0.30*	-0.21*
cg02477931	NTM	-0.27*	-0.29*	-0.06	-0.30*	-0.21*
cg05989054	GAMT	-0.25*	-0.29*	-0.10	-0.30*	-0.17*
cg13696887	KRT82	-0.23*	-0.28*	-0.12*	-0.30*	-0.24*
cg25384595	LILRA1	-0.27*	-0.29*	-0.08	-0.29*	-0.24*
cg04705866	GZMK	-0.26*	-0.29*	-0.13*	-0.29*	-0.22*
cg12069042	PLXNB1	0.27*	0.28*	0.09	0.29*	0.11
cg10173723	KRT27	-0.25*	-0.28*	-0.12*	-0.29*	-0.22*
cg26540515	ANGPT4	-0.27*	-0.29*	-0.13*	-0.29*	-0.19*
cg26232558	OR3A1	-0.27*	-0.29*	-0.14*	-0.29*	-0.20*
cg22182975	GPR31	-0.25*	-0.29*	-0.17*	-0.29*	-0.21*
cg17356112	PLXNA4	-0.26*	-0.29*	-0.10	-0.29*	-0.21*
cg24169915	LINC02914	-0.26*	-0.29*	-0.04	-0.29*	-0.21*
cg08861115	IL1F9	-0.26*	-0.28*	-0.08	-0.29*	-0.25*
cg25853078	OPCML	-0.27*	-0.29*	-0.09	-0.29*	-0.21*
cg18153060	KRT84	-0.26*	-0.29*	-0.15*	-0.29*	-0.21*
cg03641225	DIRAS3	-0.26*	-0.29*	-0.09	-0.28*	-0.20*
cg02037013	MC4R	-0.25*	-0.29*	-0.14*	-0.29*	-0.20*
cg22983092	KRT25	-0.26*	-0.28*	-0.12*	-0.29*	-0.20*
cg13668129	HNRNPUL1	0.25*	0.27*	0.10	0.29*	0.19*
cg03498559	UGT2B4	-0.29*	-0.28*	-0.18*	-0.28*	-0.10
cg24087944	GABRD	-0.25*	-0.28*	-0.08	-0.29*	-0.23*
cg22512531	CRTAM	-0.22*	-0.27*	-0.11	-0.29*	-0.24*
cg12439773	SLC22A6	-0.28*	-0.29*	-0.14*	-0.29*	-0.16*
cg14738823	ERP27	-0.27*	-0.29*	-0.12*	-0.28*	-0.22*
cg05248781	LCE5A	-0.27*	-0.28*	-0.13*	-0.29*	-0.18*
cg13656062	CYP4F2	-0.26*	-0.28*	-0.14*	-0.29*	-0.20*
cg16791686	GLTSCR2	-0.27*	-0.29*	-0.10	-0.29*	-0.20*
cg24147596	ARL14	-0.27*	-0.29*	-0.15*	-0.29*	-0.19*
cg04784315	RABGAP1;GPR21	-0.25*	-0.29*	-0.18*	-0.29*	-0.16*
cg14494812	TOB1	0.24*	0.27*	0.13*	0.29*	0.21*
cg03455024	SLC12A3	-0.24*	-0.28*	-0.11	-0.29*	-0.20*
cg16192029	ANKRD7	-0.26*	-0.29*	-0.16*	-0.28*	-0.20*
cg10159529	IL5RA	-0.25*	-0.28*	-0.09	-0.29*	-0.23*
cg17827767	LRIT1	-0.27*	-0.29*	-0.11*	-0.29*	-0.19*
cg01988129	ADHFE1	0.26*	0.29*	0.13*	0.28*	0.22*
cg27394486	C15orf2	-0.26*	-0.28*	-0.09	-0.29*	-0.17*
cg18971054	MGAM	-0.26*	-0.29*	-0.12*	-0.28*	-0.24*
cg04505023	SPRR1A	-0.28*	-0.29*	-0.10	-0.29*	-0.17*
cg16648841	C8A	-0.26*	-0.29*	-0.09	-0.29*	-0.24*
cg16279786	NRXN1	-0.24*	-0.28*	-0.17*	-0.29*	-0.21*
cg07374637	KRTAP19-5	-0.28*	-0.29*	-0.07	-0.29*	-0.19*
cg25457027	PROC	-0.25*	-0.27*	-0.15*	-0.29*	-0.17*
cg01910481	PLUNC	-0.26*	-0.29*	-0.13*	-0.28*	-0.20*
cg16280667	CXCR5	-0.25*	-0.27*	-0.18*	-0.29*	-0.19*
cg25098401	LCE2B	-0.28*	-0.29*	-0.08	-0.29*	-0.14*
cg11130441	C2orf58	-0.25*	-0.28*	-0.10	-0.29*	-0.23*
cg10430690	KALRN	-0.27*	-0.29*	-0.11*	-0.29*	-0.18*
cg05406101	RWDD2B	-0.27*	-0.29*	-0.04	-0.28*	-0.14*
cg15756091	RGSL1	-0.25*	-0.28*	-0.17*	-0.29*	-0.23*
cg00344709	POTED	-0.26*	-0.29*	-0.09	-0.29*	-0.17*
cg16101800	PCK1	-0.27*	-0.29*	-0.07	-0.29*	-0.17*
cg12914014	USP7	0.25*	0.27*	0.08	0.29*	0.26*
cg09296212	NAIF1	-0.26*	-0.29*	-0.08	-0.29*	-0.19*
cg17266238	C21orf94	-0.26*	-0.28*	-0.08	-0.29*	-0.18*
cg11719283	cg11719283	-0.23*	-0.28*	-0.15*	-0.29*	-0.22*
cg14579051	COL9A1	-0.25*	-0.28*	-0.12*	-0.29*	-0.17*
cg21478437	CTSE	0.25*	0.27*	0.11	0.29*	0.19*
cg10531372	GARIN4	-0.24*	-0.29*	-0.13*	-0.29*	-0.23*
cg10333959	MGMT	-0.26*	-0.28*	-0.17*	-0.29*	-0.17*
cg17749520	ITGA2B	-0.25*	-0.27*	-0.17*	-0.28*	-0.15*
cg00108454	C1QA	-0.28*	-0.28*	-0.12*	-0.27*	-0.14*
cg04353483	CCKAR	-0.25*	-0.28*	-0.12*	-0.28*	-0.25*
cg21137417	SPP2	-0.24*	-0.26*	-0.13*	-0.28*	-0.18*
cg05246522	KSR1	-0.27*	-0.28*	-0.12*	-0.28*	-0.15*
cg05393484	OR6A2	-0.25*	-0.28*	-0.14*	-0.28*	-0.19*
cg14704941	CSRP3	-0.25*	-0.28*	-0.15*	-0.28*	-0.22*
cg20751395	KCNQ1	-0.24*	-0.28*	-0.12*	-0.28*	-0.19*
cg20176648	AQP1	0.25*	0.27*	0.10	0.28*	0.20*
cg07890954	NR2E3	-0.24*	-0.28*	-0.09	-0.28*	-0.18*
cg00658007	RD3	-0.25*	-0.27*	-0.18*	-0.28*	-0.17*
cg15836722	IL1B	-0.21*	-0.26*	-0.10	-0.28*	-0.24*
cg18023724	NAF1	-0.26*	-0.28*	-0.07	-0.28*	-0.18*
cg00904483	MGMT	-0.26*	-0.28*	-0.15*	-0.28*	-0.20*
cg23033024	CST8	-0.25*	-0.28*	-0.14*	-0.28*	-0.21*
cg03885639	PANX3	-0.25*	-0.28*	-0.14*	-0.28*	-0.18*
cg07047653	AQP2	-0.24*	-0.27*	-0.16*	-0.28*	-0.15*
cg17026542	OR2A4;ENPP3	-0.25*	-0.28*	-0.14*	-0.28*	-0.26*
cg19337279	MPL	-0.23*	-0.27*	-0.16*	-0.28*	-0.17*
cg16717225	GLT1D1	-0.25*	-0.28*	-0.12*	-0.28*	-0.20*
cg01737532	FRG1	-0.26*	-0.28*	-0.09	-0.28*	-0.18*
cg07017706	KRT73	-0.25*	-0.28*	-0.11	-0.28*	-0.20*
cg15238224	TRIM31	-0.28*	-0.28*	-0.12*	-0.28*	-0.16*
cg11398517	GTSF1L	-0.25*	-0.28*	-0.13*	-0.28*	-0.24*
cg13693652	CLCA2	-0.24*	-0.28*	-0.16*	-0.28*	-0.17*
cg19764418	RYR2	0.26*	0.28*	0.14*	0.28*	0.20*
cg17260954	ATP10A	-0.24*	-0.27*	-0.11	-0.28*	-0.19*
cg14696820	LCE1A	-0.28*	-0.28*	-0.10	-0.28*	-0.12*
cg03991512	LDHD	0.24*	0.26*	0.04	0.28*	0.25*
cg09058542	TSHB	-0.26*	-0.28*	-0.17*	-0.28*	-0.16*
cg10375110	CHRNA9	-0.24*	-0.27*	-0.10	-0.28*	-0.19*
cg02218260	GRM2	-0.25*	-0.27*	-0.14*	-0.28*	-0.19*
cg25813714	CYP4F12	-0.25*	-0.27*	-0.13*	-0.28*	-0.15*
cg13118849	NCAN	-0.27*	-0.28*	-0.08	-0.27*	-0.16*
cg02721374	OR1D2	-0.27*	-0.28*	-0.09	-0.27*	-0.14*
cg23140706	NFE2	-0.23*	-0.26*	-0.13*	-0.28*	-0.24*
cg13685294	GRM2	-0.25*	-0.27*	-0.08	-0.28*	-0.17*
cg23765993	SPINLW1	-0.25*	-0.27*	-0.13*	-0.28*	-0.21*
cg06590610	IKZF1	-0.24*	-0.28*	-0.10	-0.28*	-0.21*
cg05423257	ALPI	-0.25*	-0.28*	-0.15*	-0.28*	-0.18*
cg20383064	BFSP2	-0.23*	-0.27*	-0.16*	-0.28*	-0.20*
cg26879282	KCNQ1	-0.25*	-0.27*	-0.16*	-0.28*	-0.15*
cg23799313	PAQR7	0.24*	0.26*	0.07	0.28*	0.22*
cg23681213	PNMA1	-0.25*	-0.28*	-0.06	-0.28*	-0.19*
cg14483391	HTR3D	-0.24*	-0.27*	-0.10	-0.28*	-0.21*
cg05921581	KRT77	-0.26*	-0.28*	-0.13*	-0.27*	-0.18*
cg16907566	COL14A1	-0.26*	-0.28*	-0.02	-0.26*	-0.18*
cg02658214	SDR9C7	-0.25*	-0.28*	-0.12*	-0.28*	-0.22*
cg27342801	REG3A	-0.27*	-0.27*	-0.07	-0.28*	-0.16*
cg19961522	MYLK2	-0.24*	-0.27*	-0.14*	-0.28*	-0.24*
cg17657618	KIAA1026	-0.24*	-0.26*	-0.06	-0.28*	-0.15*
cg17823175	AZU1	-0.23*	-0.27*	-0.06	-0.28*	-0.21*
cg23674788	KRT32	-0.22*	-0.26*	-0.11	-0.28*	-0.23*
cg24636657	SERPINA7	-0.25*	-0.28*	-0.09	-0.28*	-0.20*
cg13601079	SSX3	-0.24*	-0.28*	-0.07	-0.27*	-0.21*
cg06952310	NCAN	-0.26*	-0.28*	-0.03	-0.28*	-0.20*
cg01722450	C18orf20	-0.26*	-0.28*	-0.15*	-0.27*	-0.18*
cg13833831	MATK	-0.25*	-0.28*	-0.07	-0.27*	-0.20*
cg24489015	LPO	-0.25*	-0.28*	-0.11	-0.27*	-0.18*
cg18450227	MAPK4	-0.24*	-0.27*	-0.11	-0.28*	-0.22*
cg19229991	RERGL	-0.24*	-0.26*	-0.13*	-0.27*	-0.19*
cg17677397	CD300C	-0.24*	-0.27*	-0.11	-0.27*	-0.19*
cg04950711	MAGEA10	-0.24*	-0.27*	-0.09	-0.27*	-0.21*
cg23082877	RASIP1	-0.23*	-0.27*	-0.08	-0.27*	-0.23*
cg17357062	FCN1	-0.26*	-0.27*	-0.07	-0.27*	-0.18*
cg26917999	LZTS1	-0.24*	-0.27*	-0.09	-0.27*	-0.21*
cg06490951	CETN1	-0.23*	-0.27*	-0.16*	-0.27*	-0.21*
cg25178645	RUNX3	-0.25*	-0.27*	-0.12*	-0.27*	-0.22*
cg09039163	ESPNL	-0.22*	-0.26*	-0.09	-0.27*	-0.22*
cg05953243	SLC5A12	-0.25*	-0.27*	-0.06	-0.27*	-0.20*
cg23338195	SLC30A8	-0.24*	-0.27*	-0.12*	-0.27*	-0.22*
cg02856727	GH2	-0.25*	-0.27*	-0.06	-0.27*	-0.16*
cg14376424	GARIN3	-0.23*	-0.26*	-0.11	-0.27*	-0.17*
cg23458892	SIGLEC7	-0.24*	-0.27*	-0.12*	-0.27*	-0.19*
cg10282491	CLDN9	0.24*	0.27*	0.09	0.27*	0.26*
cg26164184	FCN2	-0.25*	-0.27*	-0.07	-0.27*	-0.20*
cg21602520	BCL2	-0.24*	-0.27*	-0.05	-0.26*	-0.21*
cg08121954	TDO2	-0.22*	-0.26*	-0.12*	-0.27*	-0.22*
cg06736444	SRRM2;LOC100128788	-0.25*	-0.27*	-0.07	-0.27*	-0.19*
cg07376232	AMICA1	-0.24*	-0.27*	-0.14*	-0.27*	-0.19*
cg15742700	BLK	-0.23*	-0.27*	-0.06	-0.27*	-0.25*
cg21991396	NLRP3	-0.23*	-0.27*	-0.09	-0.27*	-0.20*
cg19404190	SPINK7	-0.24*	-0.27*	-0.13*	-0.27*	-0.22*
cg04375036	PPP1CC	-0.24*	-0.26*	-0.06	-0.27*	-0.18*
cg11693019	AKR1B10	-0.21*	-0.25*	-0.03	-0.27*	-0.20*
cg18172186	TMEM200A	-0.23*	-0.25*	-0.05	-0.27*	-0.16*
cg13017345	MXI1	-0.24*	-0.26*	-0.09	-0.27*	-0.17*
cg13085976	C9orf167	0.26*	0.27*	0.07	0.27*	0.22*
cg16434306	C5orf23	-0.23*	-0.27*	-0.08	-0.27*	-0.19*
cg20544605	SORBS2	-0.23*	-0.26*	-0.14*	-0.27*	-0.21*
cg06872381	DPPA3	-0.23*	-0.27*	-0.10	-0.26*	-0.21*
cg12891678	cg12891678	-0.26*	-0.27*	-0.10	-0.27*	-0.10
cg14153740	TRYX3	-0.27*	-0.27*	-0.09	-0.27*	-0.15*
cg06748315	KRTAP19-3	-0.26*	-0.27*	-0.13*	-0.27*	-0.16*
cg17699374	C22orf33	-0.24*	-0.26*	-0.13*	-0.27*	-0.19*
cg26718420	C12orf59	-0.24*	-0.27*	-0.15*	-0.27*	-0.18*
cg25827666	SH2D2A;NTRK1	-0.22*	-0.25*	-0.09	-0.27*	-0.17*
cg04618528	KRT36	-0.23*	-0.26*	-0.18*	-0.27*	-0.19*
cg17771150	LCP1	-0.23*	-0.25*	-0.11	-0.27*	-0.18*
cg05724065	PHKG1	0.22*	0.26*	0.08	0.27*	0.25*
cg02580606	KRT33B	-0.25*	-0.27*	-0.14*	-0.27*	-0.19*
cg08579995	cg08579995	-0.24*	-0.27*	-0.09	-0.26*	-0.18*
cg17676574	UROC1	-0.26*	-0.26*	-0.13*	-0.27*	-0.14*
cg14832904	GPR75;LOC100302652	0.25*	0.27*	0.04	0.26*	0.19*
cg17915429	PGLYRP2	-0.26*	-0.27*	-0.17*	-0.27*	-0.16*
cg10339201	F9	-0.23*	-0.27*	-0.08	-0.27*	-0.25*
cg21591452	TMEM105	0.27*	0.27*	0.09	0.26*	0.14*
cg22972055	UNC84A	0.22*	0.26*	0.01	0.27*	0.21*
cg26832211	KRTAP5-9	-0.22*	-0.26*	-0.15*	-0.27*	-0.20*
cg26583078	SORBS2	-0.23*	-0.27*	-0.14*	-0.27*	-0.24*
cg18034859	MYLK2	-0.23*	-0.26*	-0.23*	-0.27*	-0.13*
cg01015871	MT4	-0.25*	-0.26*	-0.07	-0.27*	-0.19*
cg16466334	MMP3	-0.24*	-0.27*	-0.18*	-0.27*	-0.17*
cg20857253	TCP10L	-0.23*	-0.27*	-0.10	-0.27*	-0.22*
cg14414534	TMOD1	-0.21*	-0.25*	-0.13*	-0.27*	-0.20*
cg09923671	GATA5	-0.25*	-0.27*	-0.06	-0.26*	-0.18*
cg11884243	FCN2	-0.24*	-0.27*	-0.11	-0.26*	-0.20*
cg08812936	KCNMB2	-0.24*	-0.27*	-0.01	-0.27*	-0.19*
cg19562969	C20orf24	-0.22*	-0.26*	-0.04	-0.27*	-0.21*
cg22692158	PRB4	-0.23*	-0.26*	-0.08	-0.27*	-0.17*
cg13928961	KRT73	-0.26*	-0.26*	-0.12*	-0.27*	-0.16*
cg04254119	AKAP3	-0.24*	-0.27*	-0.09	-0.26*	-0.16*
cg07558006	TAAR8	-0.22*	-0.26*	-0.11	-0.26*	-0.20*
cg13625403	TRIM29	-0.23*	-0.26*	-0.07	-0.26*	-0.22*
cg06007645	C1orf175	-0.22*	-0.25*	-0.15*	-0.26*	-0.18*
cg12811135	C2orf51	-0.22*	-0.26*	-0.17*	-0.26*	-0.22*
cg21372914	CLEC4M	-0.24*	-0.26*	-0.09	-0.26*	-0.20*
cg08475088	NLRP9	-0.25*	-0.26*	-0.08	-0.26*	-0.16*
cg02765820	C3orf22	-0.24*	-0.26*	-0.11	-0.26*	-0.19*
cg14696870	FCER1A	-0.23*	-0.26*	0.01	-0.26*	-0.25*
cg06638433	IGF2BP1	-0.21*	-0.24*	-0.02	-0.26*	-0.19*
cg23900225	GJD4	-0.23*	-0.26*	-0.08	-0.26*	-0.21*
cg11091262	GALNTL5	-0.23*	-0.26*	-0.11*	-0.26*	-0.23*
cg05252264	FCAR	-0.24*	-0.25*	-0.03	-0.26*	-0.20*
cg06942110	INTS1	-0.25*	-0.26*	-0.12*	-0.26*	-0.12*
cg25843439	OR10H3	-0.26*	-0.26*	-0.06	-0.26*	-0.11
cg14831798	CDYL	-0.21*	-0.24*	-0.11	-0.26*	-0.17*
cg15798153	CDK14	-0.24*	-0.26*	-0.10	-0.26*	-0.14*
cg24877842	TRAK1	0.21*	0.24*	0.08	0.26*	0.19*
cg01564343	TREML1	-0.23*	-0.26*	-0.14*	-0.25*	-0.20*
cg17044311	ABCC2	-0.23*	-0.26*	-0.12*	-0.26*	-0.17*
cg21578906	SLC5A4	-0.23*	-0.26*	-0.14*	-0.25*	-0.21*
cg07576541	SNAPIN	-0.24*	-0.26*	-0.15*	-0.26*	-0.10
cg13446622	SDR9C7	-0.24*	-0.25*	-0.09	-0.26*	-0.23*
cg26116551	ZNF536	-0.23*	-0.25*	-0.10	-0.26*	-0.17*
cg23978322	FHL5	-0.23*	-0.26*	-0.11	-0.26*	-0.17*
cg12351042	OR2B2	-0.22*	-0.25*	-0.12*	-0.26*	-0.17*
cg18913951	TMEM45B	-0.24*	-0.26*	-0.05	-0.24*	-0.14*
cg07156669	CPD	-0.24*	-0.26*	-0.02	-0.26*	-0.18*
cg00307685	BRDT	-0.24*	-0.26*	-0.13*	-0.26*	-0.15*
cg04719766	KCNQ1	-0.23*	-0.26*	-0.13*	-0.26*	-0.15*
cg08030082	POMC	-0.23*	-0.25*	-0.05	-0.26*	-0.13*
cg20613889	FSHR	-0.24*	-0.26*	-0.07	-0.26*	-0.22*
cg21902327	FGF6	-0.25*	-0.26*	-0.08	-0.26*	-0.13*
cg14338548	LALBA	-0.21*	-0.25*	-0.10	-0.26*	-0.20*
cg11695358	MAPK15	-0.22*	-0.25*	-0.07	-0.26*	-0.19*
cg10923408	C13orf26	-0.20*	-0.25*	-0.08	-0.26*	-0.25*
cg16302441	POMC	-0.23*	-0.25*	-0.03	-0.26*	-0.12*
cg13897627	cg13897627	-0.25*	-0.26*	-0.06	-0.25*	-0.13*
cg15113803	RHO	-0.21*	-0.24*	-0.16*	-0.26*	-0.19*
cg19885761	CPLX2	-0.22*	-0.26*	-0.00	-0.26*	-0.23*
cg22289837	CA3	-0.21*	-0.24*	-0.05	-0.26*	-0.16*
cg09261262	OPN4	-0.23*	-0.26*	-0.13*	-0.26*	-0.21*
cg27108154	PDHA2	-0.21*	-0.25*	-0.07	-0.26*	-0.20*
cg13771579	TCL1B	-0.23*	-0.26*	-0.03	-0.25*	-0.20*
cg05547500	TXNDC2	-0.21*	-0.24*	-0.15*	-0.26*	-0.16*
cg08402568	IL34	-0.22*	-0.25*	-0.12*	-0.26*	-0.17*
cg03320844	GJA1	0.22*	0.24*	0.02	0.26*	0.17*
cg22445920	SLC36A3	-0.23*	-0.26*	-0.15*	-0.25*	-0.21*
cg22861316	FABP6	-0.23*	-0.25*	-0.10	-0.26*	-0.15*
cg15422784	LRRC8B	-0.24*	-0.25*	-0.15*	-0.26*	-0.14*
cg14741922	SCGB2A2	-0.20*	-0.24*	-0.11	-0.26*	-0.20*
cg06822995	CAMK4	-0.23*	-0.26*	-0.04	-0.26*	-0.23*
cg26293512	TEPP	0.25*	0.25*	0.10	0.26*	0.07
cg23759710	OXER1	-0.21*	-0.24*	-0.10	-0.26*	-0.14*
cg23756272	BCL2	-0.23*	-0.25*	-0.19*	-0.26*	-0.15*
cg02184413	VNN1	-0.20*	-0.24*	-0.14*	-0.26*	-0.17*
cg26809968	OPN1LW	-0.22*	-0.25*	-0.09	-0.26*	-0.22*
cg09424308	CCDC96;TADA2B	0.22*	0.24*	0.13*	0.26*	0.18*
cg06500476	C4orf19	-0.24*	-0.25*	-0.10	-0.26*	-0.15*
cg24735489	PSORS1C1;CDSN	-0.22*	-0.25*	-0.09	-0.26*	-0.20*
cg21494776	ICAM4	0.24*	0.26*	0.11	0.25*	0.20*
cg17627559	TSPAN32;C11orf21	-0.22*	-0.25*	-0.13*	-0.26*	-0.18*
cg16540704	ASZ1	-0.22*	-0.25*	-0.13*	-0.26*	-0.19*
cg13760253	DNAJC5B	-0.24*	-0.26*	-0.02	-0.23*	-0.15*
cg20015855	CORO2B	-0.20*	-0.24*	-0.14*	-0.26*	-0.18*
cg19370284	ZSCAN21	-0.22*	-0.25*	-0.05	-0.25*	-0.14*
cg02629312	NPVF	-0.22*	-0.25*	-0.05	-0.25*	-0.19*
cg19693403	GPR156	-0.21*	-0.24*	-0.15*	-0.25*	-0.15*
cg08321330	TPSB2	-0.23*	-0.25*	-0.07	-0.25*	-0.17*
cg10335931	MYBPC3	-0.22*	-0.23*	-0.14*	-0.25*	-0.13*
cg24816455	SEMA3B	-0.25*	-0.25*	-0.05	-0.25*	-0.13*
cg20840847	APBA2	-0.20*	-0.24*	-0.09	-0.23*	-0.25*
cg15888522	XCR1	-0.24*	-0.25*	-0.10	-0.25*	-0.17*
cg05293216	FANCG	-0.23*	-0.25*	-0.08	-0.25*	-0.14*
cg00668685	SLC39A5	-0.24*	-0.25*	-0.07	-0.25*	-0.17*
cg24660086	RGR	-0.21*	-0.25*	-0.06	-0.25*	-0.22*
cg05767404	C1orf150	-0.24*	-0.25*	-0.09	-0.25*	-0.15*
cg22495120	FMR1NB	-0.23*	-0.25*	-0.09	-0.25*	-0.20*
cg06790862	MPPED2	-0.23*	-0.25*	-0.06	-0.25*	-0.19*
cg05922591	LILRB4	-0.22*	-0.25*	-0.09	-0.25*	-0.19*
cg18275051	CYB5R1	-0.22*	-0.25*	0.03	-0.25*	-0.17*
cg07484450	C11orf64	-0.23*	-0.25*	-0.14*	-0.25*	-0.20*
cg04182865	RNF14	-0.21*	-0.24*	-0.14*	-0.25*	-0.23*
cg15765694	GRIN3A;PPP3R2	-0.24*	-0.25*	-0.16*	-0.25*	-0.16*
cg24167037	ITGB2	-0.20*	-0.25*	-0.05	-0.25*	-0.21*
cg20256783	KRT75	-0.23*	-0.25*	-0.05	-0.25*	-0.18*
cg06324671	KRTAP19-7	-0.23*	-0.25*	-0.07	-0.25*	-0.19*
cg18223379	BPIL3	-0.24*	-0.25*	-0.11	-0.25*	-0.18*
cg16377872	SLC1A6	-0.24*	-0.25*	-0.04	-0.25*	-0.18*
cg24883732	TCEB3B;KATNAL2	-0.22*	-0.24*	-0.11	-0.25*	-0.16*
cg19854301	CDH13	-0.23*	-0.25*	-0.10	-0.25*	-0.15*
cg02436686	GMFG	-0.24*	-0.25*	-0.09	-0.25*	-0.15*
cg00063144	KRT31	-0.20*	-0.24*	-0.15*	-0.25*	-0.17*
cg16016036	TPO	-0.23*	-0.25*	-0.08	-0.25*	-0.19*
cg02875404	VN1R1	-0.23*	-0.25*	-0.16*	-0.25*	-0.11
cg09555879	GRIK5	-0.22*	-0.25*	-0.08	-0.24*	-0.18*
cg18616655	SSX5	-0.20*	-0.24*	-0.04	-0.25*	-0.18*
cg17191178	SHOX2	-0.22*	-0.25*	-0.03	-0.25*	-0.16*
cg17277939	BEST3	-0.21*	-0.24*	-0.07	-0.25*	-0.14*
cg05511685	RGS9	-0.22*	-0.25*	-0.19*	-0.25*	-0.18*
cg05266460	LOC91316;RGL4	-0.20*	-0.23*	-0.11*	-0.25*	-0.13*
cg03222066	ABCG4	-0.21*	-0.24*	-0.05	-0.25*	-0.18*
cg19304352	DEFA4	-0.20*	-0.23*	-0.12*	-0.25*	-0.16*
cg12588301	CRCT1	-0.23*	-0.25*	-0.06	-0.25*	-0.17*
cg16411152	ADAM29	-0.22*	-0.25*	-0.09	-0.25*	-0.19*
cg15737168	TECTA	-0.21*	-0.24*	-0.11	-0.25*	-0.17*
cg16131766	MKRN3	-0.22*	-0.25*	-0.09	-0.24*	-0.19*
cg04541607	CRYBB1	-0.21*	-0.24*	-0.11	-0.25*	-0.22*
cg03017946	NPFFR2	-0.22*	-0.25*	-0.06	-0.24*	-0.17*
cg18231267	RUNX3	-0.22*	-0.25*	-0.14*	-0.25*	-0.21*
cg00563932	PTGDS	-0.20*	-0.23*	-0.10	-0.25*	-0.18*
cg03503295	DNAH5	-0.23*	-0.25*	-0.09	-0.25*	-0.14*
cg24574111	LPAR3	-0.22*	-0.25*	-0.18*	-0.24*	-0.20*
cg14314889	OR1E2	-0.23*	-0.25*	-0.06	-0.25*	-0.19*
cg04523589	CAMP	-0.21*	-0.23*	-0.16*	-0.25*	-0.16*
cg16570917	PTPRF	-0.21*	-0.24*	-0.08	-0.25*	-0.15*
cg17725472	CHIT1	-0.21*	-0.23*	-0.17*	-0.25*	-0.10
cg02679745	C9orf139;FUT7	-0.18*	-0.23*	-0.16*	-0.25*	-0.18*
cg05071677	OR2V2	-0.23*	-0.25*	-0.09	-0.25*	-0.15*
cg04956511	PTPN6	-0.25*	-0.25*	-0.06	-0.25*	-0.16*
cg20998885	C20orf79	-0.22*	-0.25*	-0.10	-0.24*	-0.20*
cg01044662	C2orf3	0.23*	0.24*	0.13*	0.25*	0.17*
cg00308665	HTR2A	-0.22*	-0.25*	-0.10	-0.24*	-0.19*
cg26608332	MED15	-0.22*	-0.25*	-0.08	-0.23*	-0.16*
cg13125510	cg13125510	-0.21*	-0.24*	-0.07	-0.25*	-0.21*
cg11719784	cg11719784	-0.22*	-0.24*	-0.10	-0.25*	-0.11
cg03766965	SRCAP	0.21*	0.23*	0.10	0.25*	0.17*
cg03811411	SGCD	-0.23*	-0.24*	-0.08	-0.25*	-0.17*
cg18431127	EPB42	-0.21*	-0.24*	-0.15*	-0.25*	-0.22*
cg25414165	C10orf11	-0.21*	-0.23*	-0.07	-0.25*	-0.15*
cg04086012	TRIML1	-0.23*	-0.25*	-0.09	-0.25*	-0.17*
cg15081561	CCDC102B	-0.22*	-0.25*	-0.12*	-0.24*	-0.18*
cg06090864	FFAR1	-0.22*	-0.25*	-0.10	-0.25*	-0.18*
cg13615963	CCR6	-0.22*	-0.25*	-0.10	-0.24*	-0.22*
cg25336198	INS-IGF2;INS	-0.23*	-0.25*	-0.06	-0.25*	-0.15*
cg24116028	LYPD4;DMRTC2	-0.19*	-0.23*	-0.12*	-0.25*	-0.16*
cg13739417	CXCR2	-0.18*	-0.23*	-0.03	-0.25*	-0.23*
cg08742106	USP6	-0.22*	-0.25*	-0.10	-0.25*	-0.16*
cg02706881	COL18A1;NCRNA00175	-0.20*	-0.23*	-0.07	-0.25*	-0.13*
cg07052880	ATP6V1B1	-0.21*	-0.23*	-0.13*	-0.25*	-0.13*
cg16001913	HK1	-0.23*	-0.24*	-0.18*	-0.25*	-0.14*
cg04058169	BUB3	-0.23*	-0.24*	-0.06	-0.25*	-0.14*
cg26466858	LCE3A	-0.22*	-0.25*	-0.04	-0.24*	-0.18*
cg12497692	ZBTB32	-0.21*	-0.24*	-0.05	-0.25*	-0.16*
cg02124291	OR7A5	-0.23*	-0.25*	-0.08	-0.24*	-0.18*
cg10516886	CD53	-0.22*	-0.24*	-0.06	-0.24*	-0.23*
cg04515986	FTHL17	-0.23*	-0.24*	-0.00	-0.24*	-0.23*
cg24615251	CCL13	-0.22*	-0.24*	-0.11	-0.23*	-0.19*
cg17687282	A4GNT	-0.20*	-0.23*	-0.17*	-0.24*	-0.19*
cg04551925	AQP1	0.22*	0.24*	0.02	0.24*	0.18*
cg23696712	KRT79	-0.21*	-0.23*	-0.10	-0.24*	-0.14*
cg26929536	SCG3	-0.21*	-0.24*	-0.02	-0.24*	-0.19*
cg06270401	DYRK4	-0.21*	-0.23*	-0.11	-0.24*	-0.19*
cg23143093	NEK10	-0.20*	-0.23*	-0.09	-0.24*	-0.17*
cg22844623	GUK1;GJC2	0.23*	0.23*	0.04	0.24*	0.17*
cg17423978	SIRPD	-0.23*	-0.24*	-0.08	-0.24*	-0.19*
cg14784653	BEND7	-0.19*	-0.23*	-0.19*	-0.24*	-0.15*
cg16545105	CRHBP	-0.18*	-0.23*	-0.16*	-0.24*	-0.17*
cg12387247	FCER2	-0.22*	-0.24*	-0.04	-0.24*	-0.19*
cg05873268	TPSAB1	-0.21*	-0.24*	-0.06	-0.24*	-0.16*
cg24197445	ZBBX	-0.21*	-0.24*	-0.13*	-0.24*	-0.15*
cg10377274	PATE1	-0.23*	-0.24*	-0.07	-0.24*	-0.17*
cg12114524	TNNI1	-0.24*	-0.24*	-0.14*	-0.24*	-0.14*
cg25934198	C9orf139;ABCA2	-0.20*	-0.23*	-0.09	-0.24*	-0.17*
cg20576002	GTSF1	-0.22*	-0.24*	-0.08	-0.24*	-0.20*
cg19099213	SPP2	-0.20*	-0.23*	-0.13*	-0.24*	-0.13*
cg24340657	KRT24	-0.21*	-0.24*	-0.09	-0.24*	-0.18*
cg21808053	DIRAS3	-0.21*	-0.24*	-0.08	-0.24*	-0.17*
cg18508525	CD36	-0.20*	-0.23*	-0.15*	-0.24*	-0.17*
cg08929103	CRHR1	-0.22*	-0.24*	-0.15*	-0.24*	-0.11
cg07586911	GARIN1B	-0.22*	-0.24*	-0.16*	-0.24*	-0.17*
cg23894058	KLK12	-0.21*	-0.24*	-0.08	-0.24*	-0.21*
cg01726767	LALBA	-0.20*	-0.23*	-0.10	-0.24*	-0.20*
cg24287460	CCDC48	-0.19*	-0.22*	-0.17*	-0.24*	-0.19*
cg02564061	FAM186B	-0.19*	-0.23*	-0.10	-0.24*	-0.20*
cg09425228	CCL20	-0.21*	-0.24*	-0.13*	-0.24*	-0.19*
cg12099032	TXNDC3	-0.19*	-0.23*	-0.02	-0.24*	-0.22*
cg20535085	SLAMF1	-0.20*	-0.23*	-0.14*	-0.24*	-0.18*
cg25995212	SCN7A	-0.21*	-0.23*	-0.14*	-0.24*	-0.13*
cg11827101	cg11827101	-0.20*	-0.24*	-0.15*	-0.24*	-0.20*
cg09868882	GRM8	-0.22*	-0.23*	-0.08	-0.24*	-0.12*
cg13968061	APCS	-0.21*	-0.24*	-0.00	-0.24*	-0.21*
cg11911951	UNKL	-0.22*	-0.24*	-0.04	-0.24*	-0.11*
cg18138484	CABP2	-0.22*	-0.24*	-0.15*	-0.24*	-0.14*
cg11547724	HPX	-0.23*	-0.24*	-0.09	-0.24*	-0.15*
cg27431150	SNX20	-0.19*	-0.23*	-0.15*	-0.24*	-0.19*
cg00544557	DSCR10	-0.21*	-0.23*	-0.12*	-0.24*	-0.16*
cg15052335	LPIN2	0.21*	0.23*	0.07	0.24*	0.18*
cg02260587	PCDHB2	-0.23*	-0.24*	-0.08	-0.23*	-0.19*
cg12999109	ACER1	-0.22*	-0.24*	-0.06	-0.24*	-0.14*
cg01260219	ADAMTS8	-0.22*	-0.23*	-0.05	-0.24*	-0.13*
cg16270990	cg16270990	-0.20*	-0.22*	-0.09	-0.24*	-0.18*
cg19439399	ELOVL4	-0.21*	-0.23*	0.01	-0.24*	-0.15*
cg06094150	MT1B	-0.20*	-0.23*	-0.12*	-0.24*	-0.16*
cg05292376	AATK	-0.22*	-0.23*	-0.05	-0.24*	-0.10
cg01359534	AQP10	-0.21*	-0.24*	-0.10	-0.23*	-0.21*
cg20392764	ASCL2	-0.21*	-0.24*	-0.05	-0.24*	-0.19*
cg00895324	PCP4	-0.21*	-0.24*	-0.10	-0.23*	-0.23*
cg04189838	CYP2C19	-0.19*	-0.23*	-0.13*	-0.24*	-0.21*
cg27208307	SRGN	0.23*	0.24*	0.02	0.24*	0.12*
cg06118312	GZMA	-0.21*	-0.24*	-0.06	-0.24*	-0.20*
cg20342082	PRSS38	-0.22*	-0.24*	-0.07	-0.23*	-0.15*
cg02786019	TRPV6	-0.22*	-0.24*	-0.08	-0.24*	-0.19*
cg26087862	ENSA	-0.24*	-0.24*	-0.13*	-0.22*	-0.10
cg24024214	BTNL8	-0.23*	-0.24*	-0.16*	-0.23*	-0.15*
cg21970438	TTLL2	-0.19*	-0.23*	-0.12*	-0.24*	-0.22*
cg09809672	EDARADD	-0.18*	-0.22*	-0.05	-0.24*	-0.16*
cg12647587	C10orf129	-0.20*	-0.22*	-0.11*	-0.24*	-0.15*
cg04757093	RUNX3	-0.21*	-0.23*	-0.15*	-0.24*	-0.18*
cg20647137	AKR1D1	-0.19*	-0.22*	-0.09	-0.24*	-0.15*
cg09326702	SLC22A11	-0.23*	-0.24*	-0.10	-0.23*	-0.11
cg03547797	GAS2	-0.20*	-0.23*	-0.10	-0.24*	-0.17*
cg06711560	MAMDC4	-0.22*	-0.24*	-0.09	-0.23*	-0.13*
cg16879115	APOBEC1	-0.22*	-0.24*	-0.12*	-0.24*	-0.13*
cg26233914	ITGAX	-0.23*	-0.24*	-0.07	-0.24*	-0.14*
cg22377389	GJB6	-0.17*	-0.22*	-0.03	-0.24*	-0.22*
cg02992767	CD40LG	-0.21*	-0.24*	-0.09	-0.23*	-0.21*
cg12815916	PTPN18	-0.23*	-0.24*	-0.05	-0.23*	-0.11
cg07955887	KIAA0802	-0.19*	-0.22*	-0.15*	-0.24*	-0.17*
cg23817637	CLRN3	-0.23*	-0.23*	-0.12*	-0.24*	-0.09
cg20895028	CDH26	-0.22*	-0.24*	-0.01	-0.23*	-0.13*
cg09947274	CAD;C2orf28	-0.24*	-0.23*	-0.01	-0.23*	-0.11
cg17299712	MAGEB2	-0.21*	-0.23*	-0.06	-0.24*	-0.15*
cg00686022	C12orf40	-0.17*	-0.21*	-0.08	-0.24*	-0.14*
cg01281904	OPRK1	-0.19*	-0.24*	-0.08	-0.24*	-0.22*
cg15603885	ABRA	-0.21*	-0.24*	-0.11*	-0.23*	-0.16*
cg22762309	OTUD6A	-0.20*	-0.24*	-0.05	-0.23*	-0.21*
cg06659128	TMLHE	-0.22*	-0.23*	-0.06	-0.23*	-0.19*
cg21572897	CD80	-0.22*	-0.23*	-0.16*	-0.23*	-0.11
cg13083810	POU5F1	-0.20*	-0.21*	-0.16*	-0.23*	-0.09
cg22262140	CCDC116	-0.22*	-0.23*	-0.06	-0.23*	-0.11
cg07405796	TRIM40	-0.20*	-0.23*	-0.13*	-0.23*	-0.15*
cg02602411	GRIN3A;PPP3R2	-0.21*	-0.23*	-0.11	-0.23*	-0.19*
cg14226064	TP53TG5;SYS1-DBNDD2	0.20*	0.23*	0.03	0.23*	0.22*
cg24080529	TIMP3;SYN3	-0.21*	-0.23*	-0.05	-0.23*	-0.19*
cg11876012	POLR3K	0.22*	0.23*	0.08	0.23*	0.20*
cg02774160	GGT1	0.22*	0.23*	0.08	0.23*	0.17*
cg00945862	SLC4A5	-0.20*	-0.23*	-0.21*	-0.23*	-0.17*
cg10807560	SLC8A1	-0.21*	-0.23*	-0.08	-0.23*	-0.08
cg16799087	PRDM7	-0.21*	-0.23*	-0.11	-0.23*	-0.16*
cg24655310	CYP4F11	-0.20*	-0.23*	-0.09	-0.23*	-0.19*
cg24884084	SPRR1B	-0.22*	-0.22*	-0.04	-0.23*	-0.09
cg03875678	GZMB	-0.21*	-0.23*	-0.13*	-0.23*	-0.19*
cg10242476	TDGF1;LRRC2	-0.19*	-0.22*	-0.08	-0.23*	-0.17*
cg13703437	FYB	-0.21*	-0.23*	-0.15*	-0.23*	-0.14*
cg20368904	TNFAIP2	0.22*	0.23*	0.13*	0.23*	0.14*
cg07864297	ESRRB	-0.21*	-0.23*	-0.05	-0.23*	-0.16*
cg09312149	TRIM36	-0.21*	-0.23*	-0.02	-0.23*	-0.15*
cg13042487	ZFYVE21;XRCC3	-0.23*	-0.23*	-0.05	-0.23*	-0.12*
cg05078019	PDE6B	-0.21*	-0.23*	-0.06	-0.23*	-0.14*
cg07300408	RNASE11;RNASE12	-0.18*	-0.23*	-0.06	-0.23*	-0.18*
cg05104081	KIAA0802	-0.20*	-0.22*	-0.17*	-0.23*	-0.14*
cg25427580	B3GALT1	-0.19*	-0.22*	-0.11	-0.23*	-0.13*
cg05788638	SERPINA10	-0.21*	-0.23*	-0.07	-0.23*	-0.15*
cg06980053	RASSF1	-0.20*	-0.23*	-0.09	-0.23*	-0.16*
cg10307548	SOD3	-0.16*	-0.21*	-0.12*	-0.23*	-0.18*
cg23207527	RBM24	-0.21*	-0.23*	-0.15*	-0.23*	-0.18*
cg17971003	SLN	-0.22*	-0.23*	-0.06	-0.23*	-0.15*
cg01598642	HBG1	-0.22*	-0.22*	-0.09	-0.23*	-0.09
cg24626923	PROKR1	-0.23*	-0.23*	-0.15*	-0.22*	-0.09
cg10530733	GPR173	-0.21*	-0.23*	-0.01	-0.22*	-0.15*
cg14396117	MYO16	-0.21*	-0.23*	-0.04	-0.23*	-0.15*
cg14498423	CLSTN2	-0.21*	-0.23*	-0.04	-0.23*	-0.19*
cg22956483	IGF2;INS-IGF2	-0.22*	-0.23*	-0.08	-0.23*	-0.13*
cg26866014	C7orf33	-0.21*	-0.23*	-0.05	-0.23*	-0.15*
cg04458548	FETUB	-0.21*	-0.23*	-0.08	-0.23*	-0.16*
cg05485062	SERPINA12	-0.21*	-0.23*	-0.12*	-0.23*	-0.16*
cg09034836	POM121L1P	-0.20*	-0.23*	-0.16*	-0.23*	-0.15*
cg06938878	CALCB	-0.22*	-0.23*	-0.04	-0.23*	-0.14*
cg15422147	SERPINB5	-0.23*	-0.22*	-0.09	-0.21*	-0.09
cg22407504	MUC5B	-0.20*	-0.23*	-0.00	-0.23*	-0.18*
cg25020204	DBH	-0.22*	-0.23*	-0.12*	-0.23*	-0.12*
cg15241708	CNOT6	-0.21*	-0.23*	-0.05	-0.23*	-0.16*
cg11474811	TRPM5	-0.23*	-0.23*	-0.10	-0.22*	-0.11*
cg19216731	CSRP3	-0.21*	-0.23*	-0.20*	-0.23*	-0.16*
cg13181284	KRT6B	-0.19*	-0.22*	-0.07	-0.23*	-0.13*
cg24329717	P2RX3	-0.18*	-0.21*	-0.06	-0.23*	-0.15*
cg02005755	SLC13A4	-0.18*	-0.21*	-0.15*	-0.23*	-0.13*
cg09407859	CES3	-0.23*	-0.23*	-0.07	-0.21*	-0.14*
cg26799474	CASP8	-0.20*	-0.22*	-0.02	-0.23*	-0.16*
cg21070087	HECW1	-0.20*	-0.23*	-0.13*	-0.23*	-0.16*
cg25488021	EPB41L2	-0.20*	-0.22*	-0.09	-0.23*	-0.09
cg19423311	IL21R	-0.20*	-0.22*	-0.04	-0.23*	-0.20*
cg05826823	CIZ1;DNM1	0.20*	0.23*	0.06	0.22*	0.22*
cg12317456	MMP2	-0.20*	-0.23*	-0.02	-0.23*	-0.21*
cg09304624	PI15	-0.21*	-0.23*	-0.09	-0.23*	-0.12*
cg18919097	C3orf57	-0.22*	-0.23*	-0.01	-0.23*	-0.11
cg15799267	ALOX15B	0.16*	0.19*	0.03	0.20*	0.23*
cg15423764	GLYAT	-0.22*	-0.23*	-0.06	-0.22*	-0.17*
cg08090772	ADHFE1	0.21*	0.23*	0.12*	0.22*	0.16*
cg08411049	SERPINB5	-0.22*	-0.23*	-0.08	-0.22*	-0.09
cg09948350	ASPRV1	-0.18*	-0.21*	-0.12*	-0.23*	-0.16*
cg17122311	IL27	-0.17*	-0.21*	-0.15*	-0.23*	-0.16*
cg06391660	DCTN1	-0.18*	-0.22*	-0.12*	-0.23*	-0.20*
cg07499372	USP29	-0.20*	-0.23*	-0.08	-0.22*	-0.17*
cg13888886	SPO11	-0.20*	-0.23*	-0.05	-0.23*	-0.16*
cg03022541	DNAJB8	-0.23*	-0.22*	-0.12*	-0.22*	-0.11
cg11706111	ZNF19	-0.20*	-0.22*	-0.13*	-0.23*	-0.18*
cg01078434	MAS1L	-0.18*	-0.22*	-0.11*	-0.23*	-0.17*
cg13473336	SLC5A2	-0.18*	-0.22*	-0.12*	-0.23*	-0.20*
cg15822411	CCDC83	-0.18*	-0.21*	-0.04	-0.23*	-0.14*
cg23514672	TEKT5	-0.17*	-0.21*	-0.13*	-0.23*	-0.19*
cg26687173	WDR88	0.23*	0.22*	0.05	0.22*	0.15*
cg02947253	ADORA3	-0.19*	-0.23*	-0.07	-0.23*	-0.21*
cg13249256	MAEL	-0.19*	-0.22*	-0.07	-0.23*	-0.17*
cg21277505	C19orf63;GARIN5A	-0.20*	-0.22*	-0.11*	-0.23*	-0.18*
cg05020203	cg05020203	-0.21*	-0.23*	-0.08	-0.23*	-0.13*
cg06142324	HEPACAM	-0.20*	-0.23*	-0.07	-0.23*	-0.16*
cg14467840	S100A13;S100A1	-0.22*	-0.23*	-0.10	-0.23*	-0.16*
cg24053375	RBP3	-0.20*	-0.23*	-0.13*	-0.22*	-0.19*
cg27453644	BCAP31;ABCD1	-0.21*	-0.23*	-0.10	-0.21*	-0.15*
cg19947621	KIF24	0.22*	0.22*	0.13*	0.23*	0.12*
cg16118817	FEM1A	-0.21*	-0.23*	-0.10	-0.22*	-0.14*
cg17142134	SLC2A2	-0.21*	-0.23*	-0.08	-0.21*	-0.12*
cg07338205	G6PC2	-0.21*	-0.23*	-0.06	-0.22*	-0.17*
cg06244906	ZIM2	-0.22*	-0.23*	-0.05	-0.22*	-0.13*
cg18628483	KIF5A	-0.22*	-0.23*	-0.08	-0.21*	-0.18*
cg02250787	HTR2A	-0.20*	-0.22*	-0.02	-0.23*	-0.18*
cg13281868	C6orf142	-0.18*	-0.22*	-0.04	-0.23*	-0.18*
cg18910313	P2RY11;PPAN-P2RY11	-0.17*	-0.21*	-0.08	-0.23*	-0.15*
cg05156613	ACTL7B	-0.19*	-0.23*	-0.11	-0.23*	-0.18*
cg13929970	FGFBP1	0.20*	0.22*	0.07	0.23*	0.15*
cg16652259	DLX1	-0.20*	-0.23*	0.01	-0.22*	-0.15*
cg12150401	TAS2R16	-0.19*	-0.22*	-0.13*	-0.23*	-0.19*
cg01204985	LILRA4	-0.22*	-0.22*	-0.08	-0.23*	-0.10
cg08099701	GABRA5	-0.21*	-0.23*	-0.10	-0.22*	-0.12*
cg25692323	ZNF485	-0.22*	-0.23*	-0.06	-0.22*	-0.12*
cg01827098	GIMAP7	-0.21*	-0.23*	-0.09	-0.22*	-0.15*
cg10784341	PHACTR2	0.21*	0.22*	0.09	0.23*	0.13*
cg23577242	MPPED2	-0.20*	-0.22*	-0.13*	-0.23*	-0.13*
cg01255591	R3HDML	-0.20*	-0.22*	-0.09	-0.23*	-0.15*
cg12682367	cg12682367	-0.22*	-0.22*	-0.15*	-0.22*	-0.16*
cg15210427	CST9L	-0.22*	-0.22*	-0.10	-0.22*	-0.15*
cg12459502	BCL2	-0.18*	-0.21*	-0.14*	-0.22*	-0.13*
cg16826286	LYZL6	-0.22*	-0.22*	-0.08	-0.22*	-0.13*
cg01678091	MAGEL2	-0.22*	-0.22*	-0.03	-0.22*	-0.13*
cg20674521	KCNJ4	-0.20*	-0.22*	-0.09	-0.22*	-0.19*
cg22675150	TUBA3C	-0.21*	-0.22*	-0.11	-0.22*	-0.09
cg19553721	FAM106A	-0.19*	-0.21*	-0.14*	-0.22*	-0.14*
cg14654926	FGF10	-0.21*	-0.22*	-0.04	-0.21*	-0.17*
cg06517798	ATP1A4	-0.20*	-0.22*	-0.16*	-0.22*	-0.13*
cg04988978	MPO	-0.21*	-0.22*	-0.13*	-0.22*	-0.11
cg18129786	ZNF445	-0.19*	-0.22*	-0.04	-0.22*	-0.16*
cg27091343	TRIM15	-0.18*	-0.21*	-0.11	-0.22*	-0.15*
cg14865868	TRIB2	0.19*	0.21*	0.09	0.22*	0.15*
cg21742836	PPP4C	-0.22*	-0.22*	-0.04	-0.21*	-0.08
cg08458170	TSHZ3	-0.20*	-0.22*	-0.07	-0.22*	-0.18*
cg00398048	AGA	0.22*	0.22*	0.12*	0.22*	0.14*
cg10834677	FAM19A3	-0.20*	-0.22*	-0.18*	-0.22*	-0.17*
cg23667432	ALPP	-0.22*	-0.22*	-0.12*	-0.21*	-0.16*
cg22264436	SOST	-0.18*	-0.21*	-0.06	-0.22*	-0.18*
cg26385743	IMP4	-0.18*	-0.21*	-0.05	-0.22*	-0.14*
cg14789590	BPIL2	-0.19*	-0.22*	-0.08	-0.22*	-0.18*
cg06942445	TRO	-0.20*	-0.22*	-0.07	-0.22*	-0.14*
cg27635271	SNX33	0.18*	0.20*	0.10	0.22*	0.15*
cg14893129	CARD14	-0.20*	-0.22*	-0.18*	-0.22*	-0.11
cg10954182	NFYB	-0.21*	-0.22*	-0.05	-0.21*	-0.16*
cg05546038	NOL3	0.19*	0.21*	0.03	0.22*	0.19*
cg14472778	MTHFR;CLCN6	0.18*	0.20*	0.07	0.22*	0.14*
cg08658594	PRH1;PRR4;TAS2R13	-0.20*	-0.21*	-0.11*	-0.22*	-0.14*
cg22477971	C1QB	-0.22*	-0.22*	-0.08	-0.22*	-0.12*
cg14132995	SLC35A2	-0.20*	-0.22*	-0.07	-0.21*	-0.15*
cg20951444	FNDC5	-0.22*	-0.22*	-0.05	-0.21*	-0.09
cg20906802	OPN5	-0.19*	-0.22*	-0.10	-0.22*	-0.13*
cg16762386	NR0B2	0.20*	0.21*	0.14*	0.22*	0.15*
cg24926780	OR10H2	-0.22*	-0.22*	-0.08	-0.22*	-0.08
cg26565975	KRTAP20-1	-0.19*	-0.21*	-0.06	-0.22*	-0.13*
cg20676303	GAGE8;GAGE2D;GAGE2E;GAGE5;GAGE2A;GAGE7;GAGE2C;GAGE12I;GAGE4;GAGE12F	-0.20*	-0.22*	-0.05	-0.21*	-0.18*
cg08748415	CLIC5	0.18*	0.21*	0.08	0.22*	0.18*
cg08399444	GSG1	-0.17*	-0.21*	-0.11*	-0.22*	-0.14*
cg08626653	C7orf51	-0.20*	-0.22*	-0.11	-0.22*	-0.16*
cg00955451	APBA2	-0.19*	-0.22*	-0.10	-0.21*	-0.22*
cg21917349	APBA2	-0.17*	-0.21*	-0.04	-0.22*	-0.20*
cg07719512	SLC11A1	-0.20*	-0.22*	-0.18*	-0.22*	-0.17*
cg25551168	AVP	-0.17*	-0.21*	-0.13*	-0.22*	-0.17*
cg11706163	C9	-0.21*	-0.22*	-0.11	-0.22*	-0.15*
cg25013053	UNC45B	-0.19*	-0.22*	-0.14*	-0.22*	-0.13*
cg24829483	C1QTNF7	-0.19*	-0.22*	-0.04	-0.22*	-0.17*
cg19826026	ARHGDIB	0.20*	0.22*	0.14*	0.22*	0.15*
cg23977670	H19	-0.20*	-0.21*	-0.05	-0.22*	-0.13*
cg18750756	SPNS3	-0.18*	-0.20*	-0.11*	-0.22*	-0.15*
cg26154999	FAM124B	-0.18*	-0.21*	-0.13*	-0.22*	-0.18*
cg09606564	MFAP4	0.21*	0.22*	0.11	0.20*	0.15*
cg16529592	RUNX3	-0.15*	-0.20*	-0.13*	-0.22*	-0.18*
cg23282674	IL20	-0.18*	-0.21*	-0.10	-0.22*	-0.21*
cg16979445	NRM	-0.18*	-0.21*	-0.02	-0.22*	-0.14*
cg12205591	CRYAA	-0.17*	-0.20*	-0.04	-0.22*	-0.18*
cg15772361	SERPINB3	-0.20*	-0.21*	-0.11	-0.22*	-0.09
cg17264470	FGF21	-0.18*	-0.21*	-0.13*	-0.22*	-0.17*
cg09044738	FAM12A	-0.21*	-0.22*	-0.16*	-0.22*	-0.14*
cg03544379	OR7C2	-0.22*	-0.21*	-0.00	-0.21*	-0.09
cg01789267	SLC28A2	-0.19*	-0.22*	-0.12*	-0.22*	-0.16*
cg18292711	KIF5B	-0.20*	-0.21*	-0.06	-0.22*	-0.11
cg20576510	PROM1	-0.16*	-0.20*	-0.10	-0.22*	-0.19*
cg05159732	HCRT	-0.18*	-0.21*	-0.10	-0.22*	-0.20*
cg20678353	C15orf53	-0.18*	-0.21*	-0.11	-0.22*	-0.19*
cg04518808	PRKCG	-0.18*	-0.21*	-0.02	-0.22*	-0.18*
cg17769158	ODF1	-0.17*	-0.21*	-0.14*	-0.22*	-0.17*
cg23050981	L1CAM	-0.20*	-0.22*	-0.12*	-0.20*	-0.15*
cg24926042	KRT82	-0.21*	-0.21*	-0.09	-0.22*	-0.11
cg17727529	C1orf61	0.22*	0.21*	0.10	0.21*	0.09
cg11003133	AIM2	-0.21*	-0.22*	-0.11	-0.22*	-0.15*
cg06206628	FRMPD2	-0.20*	-0.22*	-0.12*	-0.22*	-0.14*
cg20622019	ADA	-0.18*	-0.21*	-0.10	-0.22*	-0.11
cg20261915	GLP2R	-0.21*	-0.22*	-0.07	-0.20*	-0.11*
cg21747271	AIP	-0.22*	-0.21*	-0.06	-0.20*	-0.12*
cg21324308	PROK1	-0.19*	-0.22*	-0.16*	-0.22*	-0.15*
cg19561774	SLC22A2	-0.18*	-0.21*	-0.14*	-0.22*	-0.14*
cg03731898	CPO	-0.18*	-0.21*	-0.13*	-0.22*	-0.21*
cg00962459	PROKR1	-0.19*	-0.21*	-0.11	-0.22*	-0.11
cg16504798	MYO1F	0.18*	0.20*	0.09	0.22*	0.18*
cg03993463	KCNJ15	-0.19*	-0.21*	-0.09	-0.22*	-0.12*
cg13916742	SCGB1D1	-0.19*	-0.22*	-0.07	-0.21*	-0.17*
cg10479672	IL1F8	-0.18*	-0.21*	-0.03	-0.22*	-0.21*
cg06827038	WFIKKN2	-0.16*	-0.20*	-0.09	-0.22*	-0.20*
cg19764436	RTDR1;GNAZ	-0.20*	-0.22*	-0.04	-0.21*	-0.13*
cg19408398	FIP1L1	-0.18*	-0.21*	-0.03	-0.22*	-0.17*
cg17504145	CRYBB2	-0.18*	-0.20*	-0.13*	-0.22*	-0.15*
cg27495845	FCRLB	-0.22*	-0.21*	-0.08	-0.20*	-0.09
cg14436426	OPRL1;RGS19	-0.18*	-0.21*	-0.05	-0.22*	-0.14*
cg15691199	CEBPE	-0.15*	-0.19*	-0.09	-0.21*	-0.22*
cg07136254	HFE2	-0.20*	-0.21*	-0.14*	-0.22*	-0.16*
cg09513026	WNT8A	-0.14*	-0.18*	-0.12*	-0.22*	-0.14*
cg17407908	PBX2;AGER	0.19*	0.21*	-0.00	0.22*	0.15*
cg18989919	C3orf36	-0.19*	-0.22*	-0.04	-0.21*	-0.11*
cg16986720	DLG2	-0.18*	-0.21*	-0.11	-0.22*	-0.14*
cg11653864	ELK1	-0.20*	-0.22*	-0.09	-0.20*	-0.14*
cg05379350	GIT1	-0.19*	-0.22*	-0.08	-0.21*	-0.18*
cg03803009	GPR142	-0.20*	-0.22*	-0.04	-0.21*	-0.15*
cg01500140	LIM2	-0.18*	-0.21*	-0.08	-0.21*	-0.19*
cg09721427	HHEX	-0.19*	-0.20*	-0.02	-0.21*	-0.10
cg14706739	EPB49	-0.18*	-0.21*	-0.13*	-0.21*	-0.18*
cg04825431	ZNF239	-0.17*	-0.21*	-0.11	-0.21*	-0.21*
cg06311778	TENC1	0.19*	0.21*	0.11	0.21*	0.17*
cg07347645	SYCP2	-0.19*	-0.21*	-0.06	-0.21*	-0.14*
cg08996986	cg08996986	-0.17*	-0.20*	-0.09	-0.21*	-0.16*
cg21115977	GDF2	-0.20*	-0.21*	-0.12*	-0.21*	-0.12*
cg03330516	SRMS	-0.21*	-0.21*	-0.06	-0.21*	-0.11
cg07749074	HRG	-0.18*	-0.21*	-0.07	-0.21*	-0.15*
cg10011232	FKBP8	-0.20*	-0.21*	0.00	-0.21*	-0.15*
cg00613255	INS-IGF2;INS	-0.19*	-0.21*	-0.07	-0.21*	-0.15*
cg05666713	IGFN1	-0.17*	-0.19*	-0.15*	-0.21*	-0.17*
cg02507952	KIAA0125	-0.20*	-0.21*	-0.04	-0.21*	-0.08
cg00931491	SULT1A2	0.16*	0.20*	0.06	0.21*	0.19*
cg00112517	PPP1R1B	0.20*	0.21*	0.11	0.21*	0.17*
cg00297584	NCRNA00173	-0.21*	-0.21*	0.02	-0.21*	-0.13*
cg17049328	GHRH	-0.18*	-0.20*	-0.09	-0.21*	-0.11
cg02799466	PID1	-0.18*	-0.20*	-0.03	-0.21*	-0.11*
cg23749046	GPR61	-0.19*	-0.20*	-0.21*	-0.21*	-0.15*
cg21416237	FKBP10	-0.19*	-0.21*	-0.06	-0.21*	-0.12*
cg24580056	MGMT	-0.18*	-0.21*	-0.11	-0.21*	-0.11
cg18939260	MTSS1	-0.19*	-0.21*	-0.06	-0.20*	-0.17*
cg15836660	EDNRB	0.18*	0.20*	0.12*	0.21*	0.14*
cg20342105	GNG3;BSCL2	-0.19*	-0.21*	-0.09	-0.21*	-0.13*
cg18113270	MMP3	-0.18*	-0.21*	-0.14*	-0.21*	-0.15*
cg22295573	AQP4;C18orf16	0.19*	0.21*	0.04	0.21*	0.14*
cg22988566	WFDC10B;WFDC13	-0.19*	-0.21*	-0.04	-0.21*	-0.15*
cg20876010	CACHD1	-0.21*	-0.21*	-0.10	-0.20*	-0.10
cg26116400	FUNDC2	-0.19*	-0.21*	-0.09	-0.20*	-0.17*
cg07260017	CSF1R	0.17*	0.21*	-0.08	0.21*	0.19*
cg05064181	ABLIM1	-0.18*	-0.20*	-0.09	-0.21*	-0.13*
cg14535518	MAG	-0.20*	-0.21*	-0.07	-0.21*	-0.10
cg22892904	CBX2	-0.19*	-0.21*	-0.04	-0.21*	-0.15*
cg01027739	DOLPP1	0.20*	0.21*	0.12*	0.21*	0.13*
cg26499286	KRTAP17-1	-0.21*	-0.21*	-0.05	-0.21*	-0.15*
cg20764656	GPX2	-0.17*	-0.20*	-0.09	-0.21*	-0.18*
cg11750883	CRCT1	-0.21*	-0.20*	-0.08	-0.20*	-0.09
cg13958614	FOXD1	-0.18*	-0.21*	-0.00	-0.21*	-0.17*
cg17446142	GDF9;UQCRQ	-0.20*	-0.21*	-0.07	-0.20*	-0.14*
cg11903057	RHOH	-0.17*	-0.21*	-0.08	-0.21*	-0.19*
cg10935723	KCNK10	-0.19*	-0.21*	-0.09	-0.20*	-0.20*
cg00013618	cg00013618	-0.19*	-0.20*	-0.13*	-0.21*	-0.16*
cg21533958	GPR124	-0.20*	-0.21*	-0.08	-0.21*	-0.10
cg20359349	C17orf88	-0.14*	-0.18*	-0.05	-0.19*	-0.21*
cg06200339	SOX30	-0.17*	-0.20*	-0.05	-0.21*	-0.16*
cg09118625	DIRAS3	-0.16*	-0.20*	-0.08	-0.21*	-0.17*
cg05016508	FLRT1;MACROD1	-0.18*	-0.20*	-0.18*	-0.21*	-0.13*
cg15564267	OTUB1	0.18*	0.19*	0.09	0.21*	0.11*
cg21062347	SLC22A8	-0.19*	-0.20*	-0.07	-0.21*	-0.14*
cg05500074	TSKS	-0.19*	-0.21*	-0.05	-0.21*	-0.19*
cg16367232	UTP14A	-0.20*	-0.21*	-0.10	-0.20*	-0.14*
cg06943865	PEG10	-0.17*	-0.20*	-0.18*	-0.21*	-0.15*
cg24198840	NEU2	-0.16*	-0.20*	-0.08	-0.21*	-0.20*
cg19896347	DNAH10	-0.18*	-0.21*	-0.15*	-0.21*	-0.12*
cg22101098	SLC17A1	-0.20*	-0.21*	-0.03	-0.21*	-0.14*
cg20095587	TREM2	-0.18*	-0.20*	-0.13*	-0.21*	-0.15*
cg05585544	cg05585544	-0.17*	-0.19*	-0.07	-0.21*	-0.12*
cg01459453	SELP	-0.18*	-0.21*	-0.11	-0.21*	-0.17*
cg01031251	RPS6KA1	0.19*	0.20*	0.06	0.21*	0.13*
cg06407137	CD300LB	-0.17*	-0.20*	-0.10	-0.21*	-0.19*
cg20331177	KRTAP4-2	-0.18*	-0.20*	-0.13*	-0.21*	-0.12*
cg26023389	GCM1	-0.19*	-0.21*	-0.15*	-0.21*	-0.14*
cg04387658	CD86	-0.20*	-0.21*	-0.06	-0.19*	-0.12*
cg25151295	IPO5	-0.19*	-0.21*	-0.12*	-0.21*	-0.15*
cg06259570	MMP27	-0.18*	-0.21*	-0.12*	-0.21*	-0.18*
cg08300860	LDB3	0.19*	0.20*	0.09	0.21*	0.12*
cg19210770	ACCN4	-0.20*	-0.21*	0.00	-0.21*	-0.13*
cg14934821	GPSM1	-0.17*	-0.20*	-0.10	-0.21*	-0.18*
cg00406844	RFPL3	-0.18*	-0.20*	-0.10	-0.21*	-0.14*
cg19382714	MOG	-0.19*	-0.20*	-0.08	-0.21*	-0.16*
cg08728865	NLRP7	-0.19*	-0.21*	-0.05	-0.20*	-0.18*
cg04087608	HSD3B2	-0.18*	-0.20*	-0.12*	-0.21*	-0.17*
cg01495509	KCNMB1;KCNIP1	-0.17*	-0.21*	-0.05	-0.21*	-0.20*
cg10148841	ROBO4	-0.17*	-0.20*	-0.12*	-0.21*	-0.17*
cg17718322	OPHN1	-0.20*	-0.21*	-0.09	-0.19*	-0.14*
cg21415604	STK19;C4A;C4B	-0.18*	-0.20*	-0.12*	-0.21*	-0.12*
cg11206634	SFT2D3	-0.21*	-0.21*	-0.08	-0.20*	-0.14*
cg08072716	GPR62	-0.19*	-0.20*	-0.09	-0.21*	-0.15*
cg03555203	TSHZ3	-0.17*	-0.21*	-0.08	-0.21*	-0.18*
cg05755354	FRMD4A	-0.18*	-0.21*	-0.12*	-0.21*	-0.16*
cg13320683	RHOBTB1	-0.18*	-0.21*	-0.01	-0.20*	-0.16*
cg09847584	RIMBP2	-0.20*	-0.21*	-0.10	-0.21*	-0.15*
cg06825142	DRD4	0.20*	0.20*	0.11	0.21*	0.11
cg16297030	AGXT2	-0.18*	-0.21*	-0.11	-0.20*	-0.13*
cg27169020	BNC1	-0.12*	-0.16*	-0.02	-0.16*	-0.21*
cg15952487	CD1B	-0.21*	-0.20*	-0.04	-0.19*	-0.09
cg12575181	PIGH	-0.19*	-0.21*	-0.05	-0.21*	-0.09
cg14062083	KRTAP13-4	-0.21*	-0.20*	-0.03	-0.20*	-0.10
cg21229055	GPM6B	-0.19*	-0.21*	-0.04	-0.20*	-0.15*
cg05998983	OIT3	0.19*	0.21*	0.04	0.21*	0.14*
cg05512756	UGT3A1	-0.21*	-0.21*	-0.02	-0.20*	-0.14*
cg04311964	LYPD2	-0.18*	-0.20*	-0.06	-0.21*	-0.14*
cg06156376	SHOX2	-0.20*	-0.21*	-0.03	-0.20*	-0.15*
cg11295113	FOLR2	-0.18*	-0.20*	-0.11	-0.21*	-0.16*
cg10117369	LAX1	-0.16*	-0.19*	-0.07	-0.21*	-0.16*
cg15008991	ZNF673	-0.20*	-0.21*	-0.08	-0.20*	-0.13*
cg23444894	LOC728276	-0.17*	-0.19*	-0.11	-0.21*	-0.17*
cg00491404	EPS8L3	-0.17*	-0.20*	-0.09	-0.21*	-0.18*
cg24898753	FTH1	-0.19*	-0.20*	-0.06	-0.21*	-0.14*
cg26781575	FAM171B	-0.20*	-0.21*	-0.02	-0.21*	-0.15*
cg12038710	CDH17	-0.19*	-0.20*	-0.12*	-0.21*	-0.08
cg03872376	LOC100130331;ZP4	-0.20*	-0.21*	-0.11	-0.20*	-0.12*
cg10045881	CHI3L2	0.18*	0.20*	0.00	0.21*	0.13*
cg02309431	BPIL3	-0.17*	-0.19*	-0.06	-0.21*	-0.09
cg00433406	VWA5B1	-0.18*	-0.20*	-0.04	-0.21*	-0.12*
cg25053900	ARX	-0.19*	-0.21*	-0.07	-0.19*	-0.10
cg16268563	ATP6V1G2;NFKBIL1	-0.18*	-0.20*	-0.10	-0.21*	-0.11*
cg03565081	C14orf93	-0.19*	-0.20*	-0.02	-0.21*	-0.11*
cg21750887	CPA6	-0.18*	-0.20*	-0.09	-0.21*	-0.14*
cg23566335	ADAM18	-0.18*	-0.20*	-0.13*	-0.21*	-0.12*
cg11584936	BNIPL	0.16*	0.18*	0.04	0.21*	0.18*
cg25889160	SERPINA5	-0.16*	-0.19*	-0.08	-0.21*	-0.11*
cg25406518	DDB1;DAK	-0.20*	-0.21*	-0.09	-0.19*	-0.11
cg21230435	OPN1SW	-0.16*	-0.19*	-0.08	-0.21*	-0.12*
cg18081313	ULK1	-0.18*	-0.20*	-0.05	-0.21*	-0.12*
cg06518271	ADH6	0.18*	0.19*	0.11	0.21*	0.12*
cg13138279	CRYBA1	-0.17*	-0.19*	-0.10	-0.20*	-0.14*
cg15207953	cg15207953	-0.19*	-0.20*	-0.04	-0.20*	-0.11
cg26738080	TNNC1	0.19*	0.18*	0.04	0.20*	0.05
cg23878206	ATF5;IL4I1;NUP62	-0.18*	-0.20*	-0.09	-0.20*	-0.15*
cg22009923	CD151	-0.19*	-0.20*	-0.08	-0.20*	-0.18*
cg05564266	C6orf204	-0.18*	-0.20*	-0.03	-0.20*	-0.11
cg25249068	BFSP2	-0.18*	-0.20*	-0.14*	-0.20*	-0.14*
cg07310951	ZIM2;PEG3	-0.20*	-0.20*	-0.07	-0.19*	-0.09
cg23841186	IGFBP6	-0.15*	-0.19*	-0.11	-0.20*	-0.17*
cg03327494	ZDHHC19	-0.18*	-0.20*	-0.13*	-0.20*	-0.16*
cg06399881	TMPRSS11B	-0.17*	-0.20*	-0.08	-0.20*	-0.16*
cg06394229	LGALS4	0.19*	0.19*	0.08	0.20*	0.10
cg11051158	C2orf3	0.18*	0.19*	0.10	0.20*	0.15*
cg17574251	FNDC8	-0.17*	-0.19*	-0.07	-0.20*	-0.13*
cg20098659	CLEC9A	-0.17*	-0.20*	-0.14*	-0.20*	-0.13*
cg27257408	ACSBG1	-0.16*	-0.19*	-0.16*	-0.20*	-0.13*
cg02831294	CALML3	-0.17*	-0.20*	-0.10	-0.20*	-0.17*
cg10318351	GNL3L	-0.19*	-0.20*	-0.09	-0.19*	-0.14*
cg14183455	MATN1	-0.16*	-0.20*	-0.05	-0.20*	-0.18*
cg08539991	ZBTB32	-0.18*	-0.19*	-0.06	-0.20*	-0.08
cg24477567	EPOR	0.18*	0.20*	0.10	0.20*	0.18*
cg23843505	MYBL2	-0.19*	-0.20*	-0.01	-0.20*	-0.13*
cg06862644	SPATA22	-0.17*	-0.20*	-0.15*	-0.20*	-0.14*
cg26159905	ASB10	-0.18*	-0.20*	-0.13*	-0.20*	-0.15*
cg00625425	KANK4	-0.19*	-0.20*	-0.04	-0.19*	-0.15*
cg16413535	TKTL2	-0.20*	-0.20*	-0.07	-0.20*	-0.09
cg25915982	GRB10	-0.16*	-0.19*	-0.05	-0.20*	-0.12*
cg03278643	EVC2	-0.17*	-0.20*	-0.06	-0.20*	-0.19*
cg24248317	C2orf18	-0.16*	-0.19*	-0.07	-0.20*	-0.17*
cg01668383	CSNK1A1L	-0.17*	-0.20*	-0.05	-0.20*	-0.14*
cg27210136	SP6	-0.17*	-0.20*	-0.01	-0.20*	-0.16*
cg26388152	CORO6	-0.19*	-0.20*	-0.06	-0.20*	-0.13*
cg09784259	SELE	-0.19*	-0.20*	-0.13*	-0.20*	-0.15*
cg01138020	SPNS3	-0.16*	-0.19*	-0.09	-0.20*	-0.18*
cg18834029	POLL;RP11-529I10.4	-0.17*	-0.20*	-0.04	-0.20*	-0.15*
cg01560871	C10orf27	-0.17*	-0.20*	-0.11	-0.20*	-0.15*
cg25072179	APLNR	-0.17*	-0.20*	-0.04	-0.20*	-0.15*
cg09143663	BACH1	-0.19*	-0.20*	-0.00	-0.20*	-0.12*
cg08538752	TPTE	-0.18*	-0.20*	-0.03	-0.20*	-0.17*
cg06194186	CPO	-0.18*	-0.20*	-0.13*	-0.20*	-0.14*
cg09744051	A4GALT	-0.16*	-0.19*	0.01	-0.20*	-0.13*
cg19512848	C14orf48	-0.19*	-0.20*	-0.06	-0.20*	-0.12*
cg01408558	PDE4A	-0.16*	-0.19*	-0.14*	-0.20*	-0.17*
cg12044210	APBA2	-0.16*	-0.19*	-0.05	-0.20*	-0.18*
cg04347447	CACNA2D2	-0.16*	-0.20*	-0.01	-0.20*	-0.16*
cg27348440	cg27348440	-0.17*	-0.19*	-0.14*	-0.20*	-0.07
cg13384498	CRYGB	-0.17*	-0.19*	-0.12*	-0.20*	-0.13*
cg06192619	SLC1A6	-0.18*	-0.20*	-0.13*	-0.20*	-0.13*
cg00563845	PXK	0.17*	0.18*	0.09	0.20*	0.12*
cg21922731	HSD17B6	0.15*	0.18*	0.02	0.20*	0.17*
cg08411435	PPP1R1B	0.15*	0.19*	0.08	0.20*	0.18*
cg03941108	C1QB	-0.19*	-0.20*	-0.06	-0.20*	-0.13*
cg15669228	IFNA8	-0.19*	-0.20*	-0.14*	-0.20*	-0.07
cg02805028	GSG1L	-0.17*	-0.20*	-0.03	-0.19*	-0.14*
cg19539519	PYY2	-0.16*	-0.19*	-0.14*	-0.20*	-0.13*
cg14156381	FBN3	0.13*	0.15*	-0.03	0.16*	0.20*
cg11511443	LMO3	0.18*	0.20*	0.04	0.20*	0.19*
cg04712892	NRAP	-0.16*	-0.19*	-0.15*	-0.20*	-0.13*
cg19014419	ZNF300	-0.18*	-0.20*	-0.04	-0.20*	-0.11
cg05106502	SKAP1	-0.17*	-0.19*	-0.10	-0.20*	-0.15*
cg02829654	cg02829654	0.16*	0.20*	-0.00	0.20*	0.20*
cg14371329	GNAL	-0.18*	-0.20*	-0.14*	-0.20*	-0.11
cg03547924	GDF5	0.17*	0.19*	0.08	0.20*	0.17*
cg05275605	COL18A1;NCRNA00175	-0.16*	-0.18*	-0.11	-0.20*	-0.10
cg15736165	BNC1	-0.17*	-0.20*	0.01	-0.20*	-0.15*
cg21142398	GLIS1	-0.17*	-0.19*	-0.12*	-0.20*	-0.16*
cg06690548	SLC7A11	-0.20*	-0.17*	-0.08	-0.16*	-0.05
cg00025991	DIP2C	-0.16*	-0.19*	-0.10	-0.20*	-0.13*
cg01684901	FAM131A	-0.16*	-0.18*	-0.06	-0.20*	-0.11
cg27563778	C4orf17	-0.17*	-0.19*	-0.06	-0.20*	-0.09
cg20442697	LRRC17;FBXL13	-0.16*	-0.19*	-0.00	-0.20*	-0.15*
cg20154346	RAI2	-0.18*	-0.20*	-0.05	-0.20*	-0.13*
cg23665603	SEC14L2	0.15*	0.18*	0.07	0.20*	0.15*

### Sheet: LUSC
	NAME	HSC	mean(ND)	cv(ND)	mean(CL)	mean(HC)
cg11214889	CLUL1	-0.35*	-0.35*	0.13*	-0.28*	-0.24*
cg06690548	SLC7A11	-0.32*	-0.33*	0.17*	-0.28*	-0.24*
cg07408740	OGDH	-0.32*	-0.33*	0.13*	-0.28*	-0.25*
cg06643227	cg06643227	-0.30*	-0.31*	0.09	-0.29*	-0.22*
cg01580568	LAMB3	-0.30*	-0.31*	0.15*	-0.27*	-0.24*
cg03977657	LAMB3	-0.29*	-0.31*	0.16*	-0.27*	-0.22*
cg23003832	ZDHHC12	-0.30*	-0.31*	0.16*	-0.27*	-0.22*
cg15422147	SERPINB5	-0.30*	-0.31*	0.12*	-0.28*	-0.24*
cg13897627	cg13897627	-0.28*	-0.31*	0.11	-0.28*	-0.24*
cg15583058	SDCCAG3;PMPCA	-0.29*	-0.31*	0.15*	-0.28*	-0.23*
cg03421300	SFN	-0.29*	-0.31*	0.13*	-0.27*	-0.22*
cg05293216	FANCG	-0.29*	-0.30*	0.13*	-0.28*	-0.22*
cg16112050	ENOSF1	-0.29*	-0.30*	0.14*	-0.26*	-0.23*
cg20131968	CCDC47	-0.29*	-0.30*	0.14*	-0.28*	-0.26*
cg15952487	CD1B	-0.30*	-0.30*	0.12*	-0.27*	-0.21*
cg24816455	SEMA3B	-0.30*	-0.30*	0.12*	-0.24*	-0.21*
cg25076881	OR10J1	-0.29*	-0.30*	0.12	-0.26*	-0.23*
cg25104511	RAPGEFL1	-0.28*	-0.30*	0.07	-0.28*	-0.23*
cg13633026	MS4A8B	-0.28*	-0.30*	0.11	-0.28*	-0.21*
cg08411049	SERPINB5	-0.29*	-0.30*	0.11	-0.27*	-0.23*
cg14035045	HEMK1;C3orf18	-0.30*	-0.30*	0.09	-0.26*	-0.23*
cg15228639	PLA2G4E	-0.29*	-0.30*	0.09	-0.28*	-0.19*
cg00005847	HOXD3	0.28*	0.30*	-0.15*	0.27*	0.20*
cg14679202	L3MBTL2	-0.28*	-0.29*	0.11	-0.28*	-0.22*
cg13038560	C2orf47;C2orf60	-0.28*	-0.29*	0.13*	-0.24*	-0.26*
cg15540820	EOMES	0.29*	0.29*	-0.18*	0.27*	0.19*
cg24835159	RNF43	-0.28*	-0.29*	0.15*	-0.27*	-0.23*
cg13968061	APCS	-0.28*	-0.29*	0.05	-0.28*	-0.17*
cg02675652	CSRNP2	-0.29*	-0.29*	0.13*	-0.27*	-0.19*
cg25483003	ENTPD2	-0.27*	-0.29*	0.15*	-0.25*	-0.21*
cg18119407	CFLAR	-0.27*	-0.29*	0.16*	-0.23*	-0.25*
cg12119029	CDK10	-0.26*	-0.29*	0.11	-0.27*	-0.23*
cg19241744	SLC29A3	-0.28*	-0.29*	0.08	-0.22*	-0.20*
cg15227982	C10orf26	0.27*	0.29*	-0.08	0.27*	0.14*
cg06123346	ATP4A	-0.27*	-0.28*	0.09	-0.24*	-0.20*
cg22748452	SRXN1	-0.28*	-0.28*	0.08	-0.26*	-0.23*
cg04084157	VGF	-0.27*	-0.28*	0.07	-0.25*	-0.21*
cg00466249	SLC38A10	-0.27*	-0.28*	0.13*	-0.23*	-0.24*
cg01200177	POLR2D	-0.28*	-0.28*	0.12*	-0.24*	-0.18*
cg25645462	GPR56	-0.26*	-0.28*	0.13*	-0.25*	-0.25*
cg18536148	TBX4	0.28*	0.28*	-0.19*	0.24*	0.19*
cg01152019	HOXD4;MIR10B	0.27*	0.28*	-0.15*	0.27*	0.19*
cg06952310	NCAN	-0.27*	-0.28*	0.08	-0.26*	-0.22*
cg12385643	UGT1A6;UGT1A7;UGT1A8;UGT1A9;UGT1A10	-0.26*	-0.28*	0.12*	-0.24*	-0.22*
cg16313343	BRF1	-0.27*	-0.28*	0.13*	-0.23*	-0.23*
cg20324165	KRT8	-0.27*	-0.28*	0.18*	-0.25*	-0.20*
cg26563737	CHMP1A;C16orf55	-0.26*	-0.28*	0.10	-0.26*	-0.23*
cg09954385	PRR5-ARHGAP8;ARHGAP8	-0.27*	-0.28*	0.15*	-0.21*	-0.19*
cg21201572	AGR2	-0.26*	-0.28*	0.13*	-0.23*	-0.21*
cg01493517	IFFO1	0.28*	0.28*	-0.14*	0.24*	0.21*
cg08578641	DNAI1;C9orf25	-0.26*	-0.28*	0.10	-0.24*	-0.20*
cg24304714	LCE1C	-0.27*	-0.28*	0.10	-0.23*	-0.21*
cg22585988	PVRL4	-0.27*	-0.28*	0.07	-0.23*	-0.19*
cg21742836	PPP4C	-0.28*	-0.27*	0.07	-0.23*	-0.19*
cg23877385	GCNT3	-0.26*	-0.28*	0.11	-0.26*	-0.22*
cg14372520	EDA2R	-0.26*	-0.27*	0.05	-0.24*	-0.21*
cg25947945	LAD1	-0.26*	-0.27*	0.16*	-0.22*	-0.23*
cg11911951	UNKL	-0.27*	-0.27*	0.10	-0.25*	-0.20*
cg20588069	MSX1	0.27*	0.27*	-0.09	0.25*	0.14*
cg00767581	HOXD4;MIR10B	0.27*	0.27*	-0.17*	0.24*	0.18*
cg13314167	cg13314167	-0.26*	-0.27*	0.09	-0.25*	-0.20*
cg21762589	BNIP3	-0.26*	-0.27*	0.12*	-0.25*	-0.21*
cg23366752	DNAJA4	-0.25*	-0.27*	0.06	-0.27*	-0.15*
cg23180270	NDUFA1;RNF113A	-0.27*	-0.27*	0.07	-0.25*	-0.15*
cg11695358	MAPK15	-0.26*	-0.27*	0.07	-0.24*	-0.20*
cg26377677	FURIN	-0.25*	-0.27*	0.11	-0.24*	-0.22*
cg12685753	TEKT1	-0.26*	-0.27*	0.03	-0.22*	-0.16*
cg18829411	HMGN1	-0.26*	-0.27*	0.16*	-0.24*	-0.21*
cg13129046	C10orf35	-0.27*	-0.26*	0.08	-0.19*	-0.17*
cg14782678	TMEM102	-0.26*	-0.27*	0.15*	-0.25*	-0.16*
cg02633817	FXYD3	-0.25*	-0.27*	0.12*	-0.22*	-0.22*
cg15765694	GRIN3A;PPP3R2	-0.23*	-0.26*	0.08	-0.27*	-0.17*
cg18888403	HMGCL	-0.26*	-0.27*	0.10	-0.24*	-0.18*
cg16158807	WNK2	-0.25*	-0.27*	0.12*	-0.22*	-0.19*
cg23130254	HOXD12	0.26*	0.27*	-0.16*	0.24*	0.20*
cg03938043	INTS7;DTL	-0.26*	-0.27*	0.15*	-0.23*	-0.22*
cg21459867	SLC26A1;IDUA	-0.26*	-0.27*	0.14*	-0.23*	-0.19*
cg17936488	FAM78A	0.26*	0.27*	-0.14*	0.24*	0.18*
cg22264436	SOST	-0.25*	-0.27*	0.08	-0.25*	-0.24*
cg27226949	EFNB2	-0.26*	-0.27*	0.12*	-0.20*	-0.19*
cg18223379	BPIL3	-0.24*	-0.26*	0.06	-0.24*	-0.22*
cg02582754	MAS1	-0.22*	-0.24*	0.02	-0.26*	-0.19*
cg16652259	DLX1	-0.25*	-0.26*	0.13*	-0.22*	-0.20*
cg08314660	PKP3	-0.24*	-0.26*	0.14*	-0.24*	-0.21*
cg24691453	S100A4	0.26*	0.26*	-0.16*	0.23*	0.13*
cg24109894	PSMB2	-0.26*	-0.26*	0.06	-0.24*	-0.19*
cg04001668	GPR56	-0.24*	-0.26*	0.14*	-0.22*	-0.24*
cg18462653	DEFB119	-0.25*	-0.26*	0.11	-0.23*	-0.21*
cg00411097	TMEM184A	-0.24*	-0.26*	0.10	-0.18*	-0.20*
cg10135717	ADAMTS17	-0.25*	-0.26*	0.12*	-0.23*	-0.24*
cg26511321	HOXA7	0.26*	0.26*	-0.11	0.23*	0.13*
cg04574507	CD1B	-0.25*	-0.26*	0.09	-0.24*	-0.18*
cg05127924	FBXW10	0.25*	0.26*	-0.11	0.20*	0.15*
cg25758314	RENBP;NAA10	-0.26*	-0.26*	0.12*	-0.21*	-0.16*
cg07908874	TUBGCP2;ZNF511	-0.26*	-0.26*	0.09	-0.22*	-0.16*
cg19202384	PYCR1	-0.26*	-0.25*	0.08	-0.24*	-0.15*
cg01333788	GJB5	-0.25*	-0.26*	0.07	-0.24*	-0.18*
cg07015079	ANKRD35	-0.26*	-0.26*	0.11	-0.23*	-0.16*
cg03224418	SAMD10;PRPF6	-0.24*	-0.26*	0.10	-0.21*	-0.19*
cg12967560	LYSMD4	-0.24*	-0.26*	0.09	-0.25*	-0.22*
cg26316946	GRIK2	0.26*	0.26*	-0.11	0.21*	0.22*
cg02327719	C1orf135	-0.26*	-0.24*	0.08	-0.21*	-0.16*
cg13553455	COL17A1	-0.24*	-0.26*	0.10	-0.23*	-0.21*
cg11516377	DPH1	-0.25*	-0.26*	0.10	-0.23*	-0.21*
cg02732509	CTDSP2	-0.25*	-0.26*	0.10	-0.22*	-0.20*
cg12127282	HOXD4;MIR10B	0.26*	0.26*	-0.14*	0.23*	0.17*
cg12640109	ASRGL1	-0.25*	-0.26*	0.02	-0.21*	-0.21*
cg16176379	LPCAT2	-0.25*	-0.26*	0.11	-0.20*	-0.23*
cg00363813	IFFO1	0.26*	0.25*	-0.15*	0.21*	0.20*
cg00698688	SULT2B1	-0.25*	-0.26*	0.16*	-0.21*	-0.19*
cg00420929	PGPEP1	-0.25*	-0.26*	0.07	-0.23*	-0.20*
cg13530039	CHRM1	-0.24*	-0.26*	0.12*	-0.21*	-0.21*
cg12782180	LEP	0.25*	0.26*	-0.10	0.19*	0.23*
cg06850526	SLC38A10	-0.25*	-0.26*	0.14*	-0.20*	-0.22*
cg11618577	KRTCAP3	-0.25*	-0.26*	0.08	-0.21*	-0.18*
cg18735146	IFT88	-0.26*	-0.26*	0.14*	-0.22*	-0.20*
cg12041387	DLX5	0.25*	0.26*	-0.06	0.22*	0.16*
cg02831294	CALML3	-0.25*	-0.26*	0.05	-0.23*	-0.21*
cg09548084	SLC35B3	-0.25*	-0.26*	0.12*	-0.22*	-0.22*
cg19258882	ERBB3	-0.25*	-0.25*	0.11	-0.22*	-0.18*
cg24251035	ZC3HAV1L	-0.25*	-0.25*	0.08	-0.23*	-0.18*
cg24210717	GPD1	-0.24*	-0.25*	0.13*	-0.23*	-0.21*
cg14399060	HOXD4;MIR10B	0.24*	0.25*	-0.18*	0.25*	0.19*
cg25564800	KPNA1	-0.25*	-0.25*	0.12*	-0.20*	-0.17*
cg04037228	LIMD1	-0.24*	-0.25*	0.09	-0.23*	-0.20*
cg19686152	TMOD3	-0.23*	-0.25*	0.13*	-0.25*	-0.19*
cg27210390	TOM1L1	-0.25*	-0.25*	0.14*	-0.20*	-0.18*
cg20305726	DEFB126	-0.25*	-0.25*	0.10	-0.25*	-0.17*
cg08088390	DEFB125	-0.24*	-0.25*	0.06	-0.25*	-0.18*
cg12841020	PGF	-0.24*	-0.25*	0.09	-0.20*	-0.23*
cg06434470	DPP6	-0.23*	-0.25*	0.11	-0.25*	-0.17*
cg16547529	KLHL35	0.25*	0.24*	-0.12*	0.21*	0.14*
cg09871043	PKHD1	-0.24*	-0.25*	0.11	-0.23*	-0.19*
cg21801378	BRUNOL6	-0.24*	-0.25*	0.15*	-0.19*	-0.24*
cg02833725	C1orf66;ISG20L2	-0.23*	-0.25*	0.10	-0.23*	-0.19*
cg00446235	TSTD1	-0.25*	-0.25*	0.14*	-0.19*	-0.21*
cg14009688	CALD1	-0.24*	-0.25*	0.09	-0.23*	-0.19*
cg16752583	TRPV6	-0.24*	-0.25*	0.13*	-0.23*	-0.21*
cg00447208	TMC6;TMC8	0.25*	0.25*	-0.09	0.22*	0.17*
cg14576824	RPS6KC1	-0.25*	-0.25*	0.14*	-0.23*	-0.16*
cg22747092	NACC2	-0.25*	-0.23*	0.06	-0.18*	-0.14*
cg23400451	MYH4	-0.23*	-0.25*	0.06	-0.22*	-0.19*
cg25511429	NRN1	-0.20*	-0.22*	0.10	-0.19*	-0.25*
cg04481779	IL20RA	-0.25*	-0.25*	0.11	-0.21*	-0.21*
cg09539538	FERMT1	-0.23*	-0.25*	0.09	-0.20*	-0.18*
cg01791232	KREMEN1	-0.25*	-0.25*	0.10	-0.20*	-0.19*
cg13266292	RPS15	-0.25*	-0.25*	0.10	-0.25*	-0.15*
cg04057858	T-SP1	-0.23*	-0.25*	0.12*	-0.21*	-0.19*
cg03874199	HOXD12	0.24*	0.25*	-0.17*	0.23*	0.19*
cg16176600	FRK	-0.24*	-0.25*	0.12*	-0.23*	-0.20*
cg25344672	C9orf171	-0.22*	-0.25*	0.06	-0.24*	-0.22*
cg17169998	MLC1	0.24*	0.25*	-0.09	0.23*	0.16*
cg15464148	LPAR5	-0.23*	-0.25*	0.05	-0.22*	-0.19*
cg23612220	TNFAIP8L2	0.25*	0.25*	-0.13*	0.22*	0.15*
cg10590292	BIN2	0.24*	0.25*	-0.16*	0.23*	0.14*
cg04993257	PLAC2	-0.25*	-0.24*	0.06	-0.22*	-0.17*
cg11693019	AKR1B10	-0.23*	-0.25*	0.07	-0.25*	-0.17*
cg20227165	PRDM11	-0.22*	-0.24*	0.06	-0.25*	-0.19*
cg25836326	DRD3	-0.24*	-0.25*	0.09	-0.24*	-0.18*
cg12374721	PRAC;C17orf93	0.25*	0.25*	-0.13*	0.20*	0.20*
cg27554782	CHRNB4	-0.23*	-0.25*	0.12*	-0.22*	-0.23*
cg23093496	C16orf54	0.24*	0.25*	-0.17*	0.23*	0.13*
cg24655310	CYP4F11	-0.23*	-0.25*	0.14*	-0.21*	-0.24*
cg00619207	DENND2D	0.23*	0.25*	-0.16*	0.25*	0.17*
cg01564343	TREML1	-0.22*	-0.25*	0.08	-0.21*	-0.22*
cg00059225	GLRA1	-0.23*	-0.25*	0.09	-0.22*	-0.22*
cg09712066	PART1;PDE4D	-0.24*	-0.25*	0.07	-0.22*	-0.18*
cg09152089	IL22RA1	-0.24*	-0.25*	0.13*	-0.22*	-0.20*
cg19423196	MAT1A	-0.24*	-0.25*	0.16*	-0.22*	-0.17*
cg27208307	SRGN	0.24*	0.25*	-0.13*	0.21*	0.12*
cg10539808	KCTD1	-0.22*	-0.24*	0.04	-0.25*	-0.19*
cg03898365	OR10A4	-0.23*	-0.25*	0.11	-0.23*	-0.21*
cg12200412	CD1E	-0.24*	-0.24*	0.12*	-0.23*	-0.19*
cg21815667	HOXD8	0.24*	0.24*	-0.10	0.24*	0.17*
cg20442697	LRRC17;FBXL13	-0.24*	-0.24*	0.10	-0.24*	-0.20*
cg14789259	FAM84A	-0.24*	-0.24*	0.08	-0.22*	-0.15*
cg25307641	SURF1;SURF2	-0.20*	-0.22*	0.03	-0.24*	-0.20*
cg18988110	PRR15L	-0.23*	-0.24*	0.11	-0.22*	-0.21*
cg25928579	HOXB8	0.24*	0.24*	-0.01	0.20*	0.09
cg27622610	OR1G1	-0.22*	-0.24*	0.11	-0.24*	-0.20*
cg27508071	INTS15	-0.24*	-0.24*	0.03	-0.22*	-0.18*
cg07294734	ATP5D	-0.24*	-0.24*	0.08	-0.23*	-0.17*
cg01894895	ANXA1	-0.19*	-0.22*	0.08	-0.24*	-0.21*
cg09419900	PSTK	-0.24*	-0.24*	0.11	-0.19*	-0.19*
cg02721374	OR1D2	-0.19*	-0.22*	0.09	-0.24*	-0.15*
cg24240626	REG3A	-0.23*	-0.24*	0.13*	-0.22*	-0.20*
cg23964386	PTGR1	-0.24*	-0.24*	0.06	-0.20*	-0.22*
cg19404979	ELSPBP1	-0.23*	-0.24*	0.13*	-0.22*	-0.18*
cg20352798	SRCRB4D;ZP3	-0.24*	-0.24*	0.05	-0.21*	-0.13*
cg07850604	INSM2	-0.23*	-0.24*	0.10	-0.21*	-0.21*
cg13641903	WT1	0.22*	0.24*	-0.13*	0.21*	0.17*
cg14153740	TRYX3	-0.22*	-0.24*	0.06	-0.24*	-0.17*
cg03682823	SGCE;PEG10	-0.23*	-0.24*	0.05	-0.22*	-0.15*
cg04303901	RMST	-0.17*	-0.20*	0.06	-0.24*	-0.17*
cg05697249	C11orf52	-0.24*	-0.23*	0.10	-0.18*	-0.18*
cg05596756	LOC100233209;FAM113B	0.24*	0.23*	-0.09	0.19*	0.09
cg11393848	C1QC	-0.23*	-0.24*	0.14*	-0.20*	-0.17*
cg00744433	CXADR	-0.23*	-0.24*	0.14*	-0.19*	-0.18*
cg17051321	BNC1	-0.24*	-0.24*	0.09	-0.21*	-0.18*
cg03664992	BMP8A	-0.23*	-0.24*	0.07	-0.20*	-0.19*
cg22778981	ERBB2	-0.24*	-0.24*	0.10	-0.20*	-0.17*
cg23641264	JRK	0.23*	0.24*	-0.19*	0.22*	0.10
cg25612480	UBE2V2	-0.23*	-0.24*	0.11	-0.21*	-0.17*
cg01072821	T-SP1	-0.22*	-0.24*	0.09	-0.20*	-0.20*
cg02537838	C20orf151	-0.22*	-0.24*	0.13*	-0.20*	-0.20*
cg00916635	PTPN22	0.24*	0.24*	-0.11	0.23*	0.16*
cg05159188	HIST1H4F	0.23*	0.24*	-0.07	0.19*	0.18*
cg00392257	ISG20L2	-0.22*	-0.24*	0.12*	-0.23*	-0.19*
cg06711560	MAMDC4	-0.15*	-0.18*	0.01	-0.17*	-0.24*
cg25978208	SNRPN	0.23*	0.24*	-0.16*	0.21*	0.17*
cg09754413	RNF182	-0.23*	-0.24*	0.10	-0.20*	-0.22*
cg25593948	TFAP2B	0.23*	0.24*	-0.09	0.22*	0.15*
cg04837071	NOXA1;EXD3	-0.24*	-0.24*	0.07	-0.19*	-0.18*
cg22889448	EMR1	-0.22*	-0.24*	0.10	-0.23*	-0.19*
cg16639185	LGTN	-0.23*	-0.24*	0.14*	-0.20*	-0.16*
cg10896774	C7orf34	-0.23*	-0.24*	0.15*	-0.21*	-0.19*
cg07888234	TNFRSF11A	-0.24*	-0.23*	0.07	-0.17*	-0.16*
cg06454226	METTL4;NDC80	-0.19*	-0.21*	0.07	-0.20*	-0.24*
cg19384697	UPK3B	-0.23*	-0.24*	0.09	-0.22*	-0.16*
cg24620905	MTMR11	-0.23*	-0.24*	0.14*	-0.21*	-0.18*
cg04254119	AKAP3	-0.17*	-0.19*	0.05	-0.24*	-0.10
cg21771250	FAM83F	0.24*	0.24*	-0.14*	0.24*	0.13*
cg03003256	BET3L;FAM26D	-0.23*	-0.24*	0.05	-0.24*	-0.16*
cg21926612	PACRG;PARK2	-0.23*	-0.24*	0.09	-0.20*	-0.19*
cg26200580	FAM120B	-0.23*	-0.24*	0.10	-0.19*	-0.18*
cg01805282	EYA4	-0.23*	-0.24*	0.05	-0.20*	-0.18*
cg01664666	PLD5	-0.24*	-0.23*	0.05	-0.17*	-0.17*
cg11983245	KRT15	-0.22*	-0.24*	0.09	-0.23*	-0.18*
cg19601328	MAP3K14	0.23*	0.24*	-0.11	0.21*	0.10
cg07292816	EFCAB3	-0.20*	-0.22*	0.03	-0.24*	-0.17*
cg18669381	ARHGEF19	-0.23*	-0.24*	0.11	-0.21*	-0.20*
cg05917963	CHUK	-0.24*	-0.24*	0.06	-0.21*	-0.17*
cg24765079	CDH1	-0.23*	-0.24*	0.15*	-0.20*	-0.19*
cg24340657	KRT24	-0.21*	-0.22*	0.04	-0.24*	-0.16*
cg05266781	IRX5	-0.24*	-0.23*	0.13*	-0.17*	-0.20*
cg17259265	HYLS1	-0.23*	-0.24*	0.03	-0.23*	-0.18*
cg03490200	A2ML1	-0.23*	-0.24*	0.03	-0.23*	-0.17*
cg13771579	TCL1B	-0.21*	-0.23*	0.08	-0.24*	-0.14*
cg14260643	CYP3A5	-0.22*	-0.23*	0.13*	-0.24*	-0.14*
cg13745870	SPATA12;ARHGEF3	-0.24*	-0.23*	0.12*	-0.19*	-0.17*
cg02981853	cg02981853	-0.20*	-0.23*	0.07	-0.24*	-0.16*
cg21529807	CEACAM4	-0.22*	-0.24*	0.17*	-0.20*	-0.20*
cg12073594	ARFGAP1	-0.23*	-0.24*	0.11	-0.19*	-0.21*
cg18638496	FGF5	-0.24*	-0.23*	0.10	-0.18*	-0.17*
cg14696870	FCER1A	-0.23*	-0.24*	0.04	-0.23*	-0.15*
cg24134767	HTR3A	-0.22*	-0.23*	0.11	-0.20*	-0.21*
cg07426848	S100A3	0.23*	0.23*	-0.18*	0.23*	0.14*
cg00096922	DLX5	-0.23*	-0.23*	0.10	-0.19*	-0.14*
cg02515725	PDLIM3	-0.23*	-0.23*	0.08	-0.20*	-0.16*
cg19139729	SULT2A1	-0.22*	-0.23*	0.13*	-0.22*	-0.20*
cg25946374	IL22RA1	-0.23*	-0.23*	0.12*	-0.21*	-0.16*
cg08468689	GHDC	-0.22*	-0.23*	0.13*	-0.19*	-0.21*
cg03843978	MSX1	0.23*	0.23*	-0.10	0.21*	0.18*
cg04747619	DEFA5	-0.21*	-0.23*	0.09	-0.19*	-0.20*
cg05294455	MYL4	-0.19*	-0.20*	-0.04	-0.23*	-0.15*
cg12999109	ACER1	-0.23*	-0.23*	0.07	-0.22*	-0.16*
cg21279601	DRD5	0.23*	0.23*	-0.12*	0.17*	0.19*
cg26233253	SLC35E4	-0.21*	-0.23*	0.06	-0.22*	-0.17*
cg20367961	EDN2	-0.22*	-0.23*	0.12*	-0.19*	-0.19*
cg12061127	WFDC9	-0.16*	-0.19*	0.06	-0.23*	-0.15*
cg02793099	ZIM2;PEG3	0.23*	0.23*	-0.11	0.21*	0.15*
cg00616129	STYK1	-0.23*	-0.23*	0.09	-0.19*	-0.15*
cg13424229	CPA3	-0.21*	-0.23*	-0.02	-0.22*	-0.20*
cg21279955	SLC27A3	-0.23*	-0.23*	0.10	-0.17*	-0.17*
cg03292149	CBLC	-0.22*	-0.23*	0.08	-0.20*	-0.20*
cg11879577	ARL6IP1	-0.23*	-0.23*	0.10	-0.22*	-0.22*
cg04438497	MTL5	-0.21*	-0.23*	0.03	-0.20*	-0.14*
cg09848074	cg09848074	0.23*	0.23*	-0.14*	0.18*	0.14*
cg26728422	UNKL	-0.22*	-0.23*	0.14*	-0.19*	-0.19*
cg24898753	FTH1	-0.21*	-0.23*	0.11	-0.21*	-0.21*
cg12417466	ARPP-21	-0.20*	-0.22*	0.01	-0.23*	-0.12*
cg13060154	DAB2IP	-0.22*	-0.23*	0.12*	-0.21*	-0.16*
cg03866607	TBX4	0.23*	0.23*	-0.17*	0.22*	0.14*
cg09584711	HPR	-0.22*	-0.23*	0.05	-0.22*	-0.18*
cg22968401	PIPOX	-0.23*	-0.23*	0.06	-0.19*	-0.21*
cg06022562	ZNF750;TBCD	-0.22*	-0.23*	0.08	-0.22*	-0.20*
cg06084117	PLXNA4	-0.18*	-0.20*	0.05	-0.23*	-0.18*
cg07080946	LUC7L	-0.23*	-0.22*	0.12*	-0.22*	-0.12*
cg23539753	SP100	0.19*	0.21*	-0.09	0.23*	0.14*
cg11177693	PPM1G;ZNF513	-0.22*	-0.23*	0.11	-0.23*	-0.21*
cg02507952	KIAA0125	-0.21*	-0.23*	0.08	-0.22*	-0.18*
cg17729667	NINL	-0.23*	-0.23*	0.06	-0.19*	-0.18*
cg03025569	TRIM16	0.21*	0.23*	-0.14*	0.20*	0.15*
cg00503840	DLX5	0.23*	0.23*	-0.10	0.18*	0.19*
cg20580177	LRFN3	-0.23*	-0.23*	-0.00	-0.23*	-0.14*
cg27278294	MTM1	-0.23*	-0.22*	0.10	-0.19*	-0.08
cg23843505	MYBL2	-0.23*	-0.23*	0.09	-0.19*	-0.14*
cg20910746	BBOX1	-0.21*	-0.23*	0.09	-0.19*	-0.20*
cg19325985	HOXD13	0.23*	0.23*	-0.11	0.19*	0.17*
cg01794265	FAM105A	-0.23*	-0.23*	0.08	-0.20*	-0.17*
cg13625403	TRIM29	-0.23*	-0.22*	0.08	-0.20*	-0.18*
cg06537230	DLX5	-0.23*	-0.23*	0.09	-0.20*	-0.14*
cg07816439	C1QTNF2	-0.22*	-0.23*	0.08	-0.23*	-0.16*
cg26521404	HOXA9	0.22*	0.23*	-0.13*	0.19*	0.19*
cg16463460	WT1	0.23*	0.23*	-0.15*	0.20*	0.15*
cg04905829	CYP27B1	-0.21*	-0.23*	0.14*	-0.20*	-0.18*
cg17940013	GPR157	-0.23*	-0.22*	0.07	-0.15*	-0.15*
cg06784466	FPR3	-0.22*	-0.23*	0.13*	-0.21*	-0.19*
cg12370791	HOXB9	-0.19*	-0.21*	0.08	-0.16*	-0.23*
cg21197871	C8orf38	-0.21*	-0.23*	0.10	-0.17*	-0.18*
cg16944093	LIMS2	0.20*	0.23*	-0.07	0.23*	0.15*
cg09748975	MSX1	0.23*	0.22*	-0.11	0.18*	0.17*
cg04341806	LCP1	0.23*	0.23*	-0.12*	0.20*	0.08
cg26164184	FCN2	-0.20*	-0.23*	0.10	-0.23*	-0.15*
cg01375871	TPSD1	-0.21*	-0.23*	0.14*	-0.21*	-0.21*
cg19803984	SNRPN	-0.21*	-0.23*	0.08	-0.22*	-0.14*
cg08911391	DDOST	-0.22*	-0.23*	0.06	-0.21*	-0.19*
cg15322932	ALDH3B1	0.17*	0.20*	-0.08	0.23*	0.11
cg25341653	ELMO3	-0.21*	-0.23*	0.05	-0.19*	-0.16*
cg27285599	ZNF750;TBCD	-0.21*	-0.23*	0.08	-0.22*	-0.19*
cg21402071	CHRNB4	-0.22*	-0.23*	0.09	-0.20*	-0.19*
cg13015534	ST6GALNAC1	-0.22*	-0.23*	0.08	-0.20*	-0.19*
cg13929970	FGFBP1	-0.21*	-0.23*	0.04	-0.20*	-0.21*
cg07832674	IL17RE	0.22*	0.23*	-0.10	0.21*	0.13*
cg27377213	PPP1R16B	0.22*	0.23*	-0.15*	0.20*	0.17*
cg20166532	S1PR1	-0.22*	-0.23*	0.11	-0.20*	-0.22*
cg15003158	cg15003158	-0.23*	-0.23*	0.10	-0.18*	-0.14*
cg23968383	ZNF572	-0.22*	-0.23*	0.13*	-0.22*	-0.17*
cg21053323	SUMO3	-0.22*	-0.23*	0.08	-0.18*	-0.17*
cg21250978	PRKAR2B	-0.23*	-0.22*	0.13*	-0.21*	-0.19*
cg27005179	ERBB2	-0.23*	-0.22*	0.11	-0.18*	-0.12*
cg26033681	SNRPN	-0.21*	-0.23*	0.08	-0.21*	-0.16*
cg18410627	RALGPS1	-0.21*	-0.23*	0.11	-0.21*	-0.21*
cg21269897	HIST1H4I;HIST1H2BK	0.23*	0.22*	-0.12*	0.21*	0.12*
cg22088594	FAM48A	-0.22*	-0.23*	0.05	-0.19*	-0.14*
cg05436231	CD164L2	-0.22*	-0.23*	0.09	-0.19*	-0.14*
cg15446391	WT1	0.22*	0.23*	-0.15*	0.18*	0.18*
cg15133917	TTN	-0.20*	-0.21*	0.04	-0.23*	-0.15*
cg24475171	C9orf78;USP20	0.22*	0.23*	-0.12*	0.19*	0.12*
cg27238470	EDN2	-0.21*	-0.23*	0.14*	-0.19*	-0.17*
cg23493704	SLC10A3	-0.23*	-0.22*	0.06	-0.20*	-0.14*
cg17655614	CDH1	-0.22*	-0.23*	0.10	-0.19*	-0.20*
cg11757293	KIFC2	-0.22*	-0.23*	0.09	-0.20*	-0.19*
cg02490034	MEST	-0.23*	-0.22*	0.11	-0.19*	-0.14*
cg06637774	P2RY6	-0.22*	-0.23*	0.12*	-0.19*	-0.16*
cg21435394	NUDT14	-0.22*	-0.22*	0.10	-0.19*	-0.19*
cg07378350	GDF5	-0.22*	-0.22*	0.08	-0.18*	-0.18*
cg14386691	C14orf93	-0.20*	-0.22*	0.11	-0.18*	-0.22*
cg15201877	PTGER3	-0.22*	-0.22*	0.08	-0.19*	-0.18*
cg15840985	OSBPL10;ZNF860	-0.21*	-0.22*	0.09	-0.19*	-0.18*
cg26491213	SIX3	-0.21*	-0.22*	0.14*	-0.19*	-0.12*
cg05105913	XYLT2	-0.21*	-0.22*	0.12*	-0.20*	-0.19*
cg04219321	HLF	0.22*	0.22*	-0.06	0.22*	0.11
cg09573795	MSX1	0.22*	0.21*	-0.09	0.17*	0.12*
cg10305797	KRTDAP	-0.21*	-0.22*	0.07	-0.21*	-0.13*
cg18087477	SYCP1	0.22*	0.22*	-0.10	0.18*	0.15*
cg16545105	CRHBP	0.22*	0.22*	-0.15*	0.18*	0.15*
cg09022993	SPATA18	-0.22*	-0.22*	0.07	-0.19*	-0.18*
cg15775914	CHML;OPN3	0.22*	0.21*	-0.14*	0.18*	0.05
cg03852144	GLRX	0.19*	0.21*	-0.06	0.22*	0.15*
cg13384396	ADCY5	-0.22*	-0.22*	0.07	-0.18*	-0.18*
cg08331313	SPARC	0.22*	0.22*	-0.05	0.20*	0.09
cg07785936	GPR39	-0.21*	-0.22*	0.09	-0.18*	-0.16*
cg04915566	RUNX1	0.22*	0.22*	-0.10	0.19*	0.15*
cg02034222	DQX1	-0.19*	-0.22*	0.03	-0.21*	-0.19*
cg03437318	ERBB3	-0.22*	-0.22*	0.10	-0.19*	-0.17*
cg20080624	DLX5	0.22*	0.22*	-0.08	0.18*	0.19*
cg06144905	PIPOX	-0.22*	-0.22*	0.09	-0.18*	-0.18*
cg19594666	LEP	0.22*	0.22*	-0.12*	0.17*	0.19*
cg19177941	ALDH1A3	-0.21*	-0.22*	0.04	-0.20*	-0.15*
cg15095327	IL17RE	-0.22*	-0.22*	0.10	-0.19*	-0.16*
cg04956511	PTPN6	-0.21*	-0.22*	0.13*	-0.15*	-0.19*
cg09453312	ITK	-0.20*	-0.22*	0.04	-0.20*	-0.17*
cg20339230	ST8SIA2	-0.20*	-0.22*	0.06	-0.18*	-0.19*
cg09432154	GPR87;MED12L	-0.21*	-0.22*	0.11	-0.19*	-0.17*
cg19514469	ELMO3	-0.21*	-0.22*	0.07	-0.18*	-0.16*
cg05245515	SLC39A2	-0.21*	-0.22*	0.10	-0.20*	-0.19*
cg10335112	ODF3	-0.21*	-0.22*	0.03	-0.22*	-0.16*
cg07456201	UMOD	-0.20*	-0.22*	0.09	-0.20*	-0.19*
cg10957151	HOXD9	0.21*	0.22*	-0.14*	0.20*	0.15*
cg15814508	P2RY14;MED12L	0.22*	0.22*	-0.15*	0.20*	0.12*
cg26353877	APCS	-0.20*	-0.22*	0.06	-0.22*	-0.14*
cg14563260	LPAR1	-0.22*	-0.21*	0.10	-0.15*	-0.18*
cg25355803	MARVELD1	-0.20*	-0.22*	0.05	-0.22*	-0.15*
cg08260959	HIST1H4F	0.20*	0.22*	-0.06	0.18*	0.16*
cg06055013	ATRNL1	-0.22*	-0.21*	0.04	-0.17*	-0.15*
cg12232274	LRP11	-0.22*	-0.22*	0.10	-0.19*	-0.17*
cg02788102	CADM1	-0.21*	-0.22*	0.13*	-0.16*	-0.20*
cg01211097	USP10	-0.22*	-0.22*	0.06	-0.19*	-0.17*
cg19954000	FGF1	-0.21*	-0.22*	0.13*	-0.20*	-0.17*
cg08047907	C1orf114	0.22*	0.22*	-0.10	0.20*	0.16*
cg14481339	KCNJ1	-0.21*	-0.22*	0.03	-0.19*	-0.19*
cg19233472	FOXI1	-0.20*	-0.22*	0.09	-0.19*	-0.20*
cg16483916	PLAC2	-0.22*	-0.22*	0.12*	-0.18*	-0.18*
cg18081104	THEM5	-0.21*	-0.22*	0.01	-0.21*	-0.16*
cg24768561	AGAP1	0.22*	0.22*	-0.11	0.19*	0.14*
cg25250358	PLOD2	-0.22*	-0.22*	0.17*	-0.16*	-0.16*
cg24956866	CALD1	-0.22*	-0.22*	0.09	-0.21*	-0.15*
cg03609102	MUC5B	-0.19*	-0.22*	0.11	-0.20*	-0.17*
cg25004981	LASS3	0.20*	0.22*	-0.08	0.19*	0.18*
cg25384157	ARRDC1	-0.22*	-0.22*	0.11	-0.20*	-0.14*
cg08505473	PRIMA1	-0.21*	-0.22*	0.07	-0.17*	-0.17*
cg04446579	ANKRD45	0.22*	0.22*	-0.15*	0.22*	0.15*
cg13986130	PTGS2	-0.22*	-0.21*	0.06	-0.14*	-0.12*
cg20451680	ESM1	-0.22*	-0.21*	0.11	-0.17*	-0.19*
cg04301614	C4orf19	0.22*	0.22*	-0.15*	0.19*	0.14*
cg09748960	BTNL2	-0.21*	-0.22*	-0.01	-0.20*	-0.16*
cg26831415	EFHA2	-0.21*	-0.22*	0.11	-0.14*	-0.19*
cg15774495	GRB10	-0.22*	-0.22*	0.11	-0.17*	-0.15*
cg00826384	PTPRZ1	-0.22*	-0.21*	0.07	-0.15*	-0.11
cg10482024	AK3L1	-0.21*	-0.22*	0.11	-0.20*	-0.16*
cg13628514	TRPV4	-0.22*	-0.22*	0.09	-0.20*	-0.18*
cg02452985	BCL11B	-0.20*	-0.22*	0.02	-0.18*	-0.20*
cg16377872	SLC1A6	-0.20*	-0.22*	0.06	-0.22*	-0.16*
cg02334775	ISG20	-0.20*	-0.22*	0.15*	-0.17*	-0.19*
cg10883303	HOXA13	-0.22*	-0.22*	0.14*	-0.17*	-0.20*
cg04488527	KLHL34	0.22*	0.22*	-0.11	0.17*	0.13*
cg01573562	RPH3A	-0.22*	-0.22*	0.05	-0.19*	-0.17*
cg20544605	SORBS2	-0.16*	-0.17*	0.06	-0.22*	-0.14*
cg09947274	CAD;C2orf28	-0.22*	-0.22*	0.04	-0.19*	-0.16*
cg04337944	FBLN1	-0.22*	-0.22*	0.13*	-0.19*	-0.16*
cg24235037	PLA2R1	-0.21*	-0.22*	0.11	-0.20*	-0.17*
cg07636178	HIST1H3C	0.20*	0.22*	-0.08	0.20*	0.14*
cg13958614	FOXD1	-0.20*	-0.22*	0.10	-0.18*	-0.17*
cg24861272	LOC220930;ZEB1	-0.21*	-0.22*	0.14*	-0.16*	-0.15*
cg12739034	PTGER3	-0.22*	-0.22*	0.08	-0.18*	-0.21*
cg13274713	TBX2	-0.21*	-0.22*	0.09	-0.18*	-0.20*
cg20845050	ZNF7	-0.21*	-0.22*	0.14*	-0.21*	-0.18*
cg25415932	OGG1	-0.22*	-0.22*	0.13*	-0.18*	-0.16*
cg02886284	CPE	-0.22*	-0.22*	0.01	-0.17*	-0.15*
cg14679587	GLS2	-0.21*	-0.22*	0.17*	-0.17*	-0.17*
cg13652336	PREX2	-0.22*	-0.21*	0.10	-0.22*	-0.15*
cg05056120	EBF1	-0.20*	-0.22*	0.05	-0.20*	-0.22*
cg07730301	ALDH3B1	0.17*	0.20*	-0.07	0.22*	0.14*
cg13133883	RGR	-0.21*	-0.22*	0.11	-0.19*	-0.18*
cg05316065	GSDMC	-0.21*	-0.22*	0.15*	-0.21*	-0.18*
cg19292008	FOXE1	-0.22*	-0.21*	-0.00	-0.15*	-0.18*
cg00546897	LOC284837	-0.22*	-0.22*	0.10	-0.16*	-0.15*
cg18204685	HACL1;BTD	-0.21*	-0.22*	0.04	-0.22*	-0.16*
cg24459209	PRG3	-0.20*	-0.22*	0.09	-0.21*	-0.17*
cg18971054	MGAM	-0.16*	-0.18*	-0.01	-0.22*	-0.12*
cg10530281	TBX3	-0.21*	-0.22*	0.08	-0.20*	-0.12*
cg19663795	1-Sep	0.21*	0.22*	-0.11	0.19*	0.11
cg20622019	ADA	-0.20*	-0.22*	0.06	-0.22*	-0.15*
cg09313705	HOXB2	0.22*	0.22*	-0.12*	0.20*	0.10
cg26683005	CARD8	0.22*	0.22*	-0.14*	0.19*	0.12*
cg15439862	DSC3	-0.22*	-0.21*	0.10	-0.16*	-0.17*
cg12832649	SPOCK1	-0.22*	-0.21*	0.07	-0.17*	-0.19*
cg13899108	PDE4C	0.22*	0.20*	-0.14*	0.15*	0.11
cg15376097	MPZL2	-0.22*	-0.21*	0.09	-0.18*	-0.14*
cg03149130	DIRAS2	-0.21*	-0.22*	0.10	-0.18*	-0.18*
cg18053607	INPP5J	-0.22*	-0.21*	0.11	-0.19*	-0.15*
cg26672426	PTGES	-0.21*	-0.22*	0.13*	-0.18*	-0.14*
cg05161795	ZDHHC3;EXOSC7	-0.20*	-0.21*	0.06	-0.22*	-0.21*
cg26053864	ACTC1	-0.20*	-0.22*	0.12*	-0.17*	-0.16*
cg15992730	GDF3	0.22*	0.21*	-0.09	0.17*	0.14*
cg18499731	SNORD109A;SNORD109B	-0.20*	-0.22*	0.04	-0.20*	-0.16*
cg09437522	GNAS	-0.21*	-0.22*	0.09	-0.18*	-0.19*
cg08463485	ILDR1	-0.22*	-0.22*	0.07	-0.19*	-0.17*
cg08128768	DAB2IP	-0.20*	-0.22*	0.09	-0.19*	-0.14*
cg19615059	TRPV4	-0.22*	-0.21*	0.05	-0.19*	-0.17*
cg19301632	OSBPL1A	-0.20*	-0.22*	0.04	-0.15*	-0.16*
cg14849423	PEG3;ZIM2;MIMT1	0.22*	0.20*	-0.09	0.16*	0.10
cg07200280	RFTN1	0.19*	0.20*	-0.13*	0.21*	0.11
cg17357062	FCN1	-0.19*	-0.21*	0.11	-0.21*	-0.17*
cg04806409	TFF3	-0.21*	-0.21*	0.09	-0.20*	-0.16*
cg17926057	ATG4A;PSMD10	-0.21*	-0.21*	0.02	-0.17*	-0.06
cg00229387	TJAP1	-0.20*	-0.21*	0.12*	-0.20*	-0.21*
cg24838010	SLC26A11;SGSH	-0.21*	-0.21*	0.09	-0.19*	-0.18*
cg00434413	RENBP;NAA10	-0.20*	-0.21*	0.07	-0.21*	-0.19*
cg22692158	PRB4	-0.17*	-0.19*	-0.02	-0.21*	-0.15*
cg10127415	MAGEB6	-0.20*	-0.21*	0.03	-0.19*	-0.19*
cg26952662	CTHRC1	-0.21*	-0.21*	0.06	-0.15*	-0.19*
cg24877842	TRAK1	-0.21*	-0.20*	0.08	-0.15*	-0.17*
cg22764925	GGT1	-0.20*	-0.21*	0.13*	-0.19*	-0.18*
cg23719124	GSTM5	0.21*	0.21*	-0.19*	0.19*	0.16*
cg27291231	ANAPC2;SSNA1	-0.19*	-0.20*	0.05	-0.21*	-0.12*
cg25499099	TNK1	-0.21*	-0.21*	0.11	-0.16*	-0.15*
cg14437986	C6orf25	0.21*	0.21*	-0.16*	0.19*	0.11
cg21129531	LRRC4;SND1	-0.20*	-0.21*	-0.01	-0.21*	-0.17*
cg22511262	WT1	0.21*	0.21*	-0.07	0.17*	0.16*
cg01512854	PCDHB3	0.20*	0.21*	-0.12*	0.19*	0.13*
cg01680823	TCAP	-0.20*	-0.21*	0.07	-0.21*	-0.16*
cg21309147	STAC2	-0.20*	-0.21*	0.07	-0.18*	-0.18*
cg16076328	EPCAM	-0.21*	-0.21*	0.15*	-0.18*	-0.15*
cg01851399	PKP2	-0.21*	-0.20*	0.10	-0.15*	-0.13*
cg20113732	NELL1	-0.20*	-0.21*	0.00	-0.17*	-0.15*
cg02237119	WBSCR27	-0.21*	-0.21*	0.11	-0.19*	-0.15*
cg18003231	SLC25A18	0.21*	0.19*	-0.14*	0.10	0.07
cg23517605	TUBB2B	-0.19*	-0.20*	0.06	-0.16*	-0.21*
cg03258472	CRB3	-0.21*	-0.21*	0.10	-0.19*	-0.19*
cg14904464	NELL2	-0.20*	-0.21*	0.05	-0.21*	-0.16*
cg03717979	MSX1	-0.20*	-0.21*	0.07	-0.18*	-0.16*
cg01324261	SCRG1	-0.16*	-0.19*	0.02	-0.21*	-0.16*
cg09276451	VASN;CORO7	-0.21*	-0.21*	0.06	-0.19*	-0.10
cg22487322	IL20RA	-0.21*	-0.21*	0.08	-0.19*	-0.16*
cg18236477	ATP8A2	-0.20*	-0.21*	0.11	-0.20*	-0.19*
cg10822172	CREB5	-0.21*	-0.21*	0.10	-0.16*	-0.15*
cg12547930	WFDC6	-0.20*	-0.21*	0.10	-0.20*	-0.13*
cg10667970	FBXO6	-0.21*	-0.21*	0.10	-0.14*	-0.19*
cg09699159	PRDM11	-0.17*	-0.20*	0.00	-0.21*	-0.16*
cg02136132	KCNK13	-0.19*	-0.21*	0.04	-0.19*	-0.17*
cg23704362	C8orf46	-0.13*	-0.15*	0.02	-0.21*	-0.12*
cg26687173	WDR88	0.21*	0.21*	-0.18*	0.15*	0.11
cg22575540	TRIM54	0.21*	0.19*	-0.17*	0.14*	0.09
cg07471052	C17orf106;CDK3	-0.20*	-0.21*	0.05	-0.20*	-0.17*
cg12598198	HSPB2	0.21*	0.21*	-0.13*	0.14*	0.14*
cg06882877	PAQR6	-0.20*	-0.21*	-0.03	-0.18*	-0.17*
cg19718882	WIT1	0.21*	0.21*	-0.03	0.18*	0.16*
cg22038738	PLAT	-0.21*	-0.21*	0.06	-0.19*	-0.13*
cg04947157	TMC6;TMC8	-0.20*	-0.21*	0.16*	-0.16*	-0.16*
cg00343092	TSPO	-0.21*	-0.21*	0.12*	-0.18*	-0.13*
cg27650434	MYCL1	-0.19*	-0.21*	0.05	-0.16*	-0.19*
cg09486093	HSD17B4	-0.21*	-0.21*	0.12*	-0.15*	-0.17*
cg10862848	GNMT	-0.20*	-0.21*	0.11	-0.18*	-0.15*
cg11469778	ARHGEF4	0.20*	0.21*	-0.15*	0.20*	0.14*
cg09478478	CD1E	-0.20*	-0.20*	0.07	-0.21*	-0.13*
cg10063179	MTNR1A	-0.20*	-0.21*	0.20*	-0.16*	-0.18*
cg08348900	VIP	-0.20*	-0.21*	0.00	-0.18*	-0.14*
cg18503260	CA13	-0.21*	-0.21*	0.05	-0.18*	-0.15*
cg12928668	SEMA6A	-0.21*	-0.20*	0.02	-0.16*	-0.12*
cg21245652	MAL	0.21*	0.21*	-0.10	0.18*	0.15*
cg02161900	MKX	0.21*	0.21*	-0.05	0.16*	0.12*
cg19491035	MANSC1	-0.21*	-0.20*	0.09	-0.17*	-0.16*
cg06156376	SHOX2	-0.19*	-0.21*	0.10	-0.18*	-0.20*
cg23953831	CD101	0.20*	0.21*	-0.12*	0.19*	0.13*
cg10150530	LRMP	0.21*	0.21*	-0.07	0.20*	0.11
cg03760483	ALOX12	-0.21*	-0.21*	0.08	-0.18*	-0.13*
cg22026853	POU3F2	-0.20*	-0.21*	0.13*	-0.16*	-0.17*
cg09088834	NINL	-0.21*	-0.21*	0.12*	-0.18*	-0.17*
cg20542190	LILRA4	-0.19*	-0.21*	0.12*	-0.18*	-0.14*
cg09095562	GTF3C5	-0.20*	-0.21*	0.06	-0.21*	-0.18*
cg07576541	SNAPIN	-0.21*	-0.19*	0.02	-0.18*	-0.09
cg07684796	DKK1	-0.20*	-0.21*	0.09	-0.19*	-0.17*
cg24920358	PPIE	-0.21*	-0.21*	0.05	-0.20*	-0.11
cg10261191	FEZ1	0.21*	0.21*	-0.09	0.15*	0.13*
cg27324619	INPP5J	-0.21*	-0.20*	0.10	-0.19*	-0.14*
cg08176694	PITPNM2	0.20*	0.21*	-0.17*	0.19*	0.14*
cg17457560	NRG1	-0.20*	-0.21*	0.11	-0.15*	-0.15*
cg03805684	FEN1;MIR611;C11orf10	-0.18*	-0.21*	0.08	-0.19*	-0.19*
cg06363129	SOSTDC1	-0.20*	-0.21*	0.09	-0.21*	-0.15*
cg02282237	PRKCH	-0.21*	-0.19*	-0.00	-0.11	-0.12*
cg15691199	CEBPE	0.21*	0.21*	-0.09	0.20*	0.11
cg17718322	OPHN1	-0.20*	-0.21*	0.07	-0.18*	-0.08
cg22930187	ARTN	-0.21*	-0.20*	0.10	-0.18*	-0.16*
cg05246522	KSR1	-0.19*	-0.21*	0.06	-0.17*	-0.16*
cg07380416	CD6	0.21*	0.20*	-0.16*	0.17*	0.11
cg06516124	WT1	0.21*	0.19*	-0.09	0.17*	0.12*
cg25416372	S1PR5	-0.19*	-0.21*	0.10	-0.16*	-0.17*
cg10539507	NKX6-1	-0.21*	-0.21*	0.12*	-0.16*	-0.16*
cg01919208	LAMB2	-0.20*	-0.21*	0.09	-0.15*	-0.17*
cg06171787	MRPL16	-0.20*	-0.21*	0.07	-0.17*	-0.16*
cg11993754	ERBB2	-0.21*	-0.21*	0.09	-0.17*	-0.13*
cg00108454	C1QA	-0.19*	-0.21*	0.10	-0.18*	-0.17*
cg01824804	LOX	-0.20*	-0.21*	0.13*	-0.15*	-0.18*
cg10276549	GABRE	-0.19*	-0.21*	0.11	-0.20*	-0.13*
cg16065186	ERBB2	-0.20*	-0.21*	0.12*	-0.17*	-0.14*
cg06207804	ARTN	-0.21*	-0.20*	0.09	-0.17*	-0.16*
cg01284619	HCN2	-0.21*	-0.21*	0.13*	-0.17*	-0.19*
cg24623271	ZIC2	-0.19*	-0.21*	0.10	-0.18*	-0.16*
cg24132694	SNAPC2	-0.21*	-0.20*	0.04	-0.18*	-0.10
cg05483509	ATP6V0C	-0.19*	-0.19*	0.05	-0.21*	-0.16*
cg20876010	CACHD1	-0.20*	-0.21*	0.07	-0.12*	-0.15*
cg26524263	KLK13	-0.21*	-0.19*	0.04	-0.14*	-0.15*
cg07705835	IL17RC	-0.21*	-0.20*	0.13*	-0.17*	-0.14*
cg09924998	VPS33A	-0.19*	-0.21*	0.13*	-0.17*	-0.18*
cg11719297	RIPK4	-0.20*	-0.21*	0.10	-0.16*	-0.16*
cg06677140	MSX1	-0.19*	-0.21*	0.09	-0.17*	-0.18*
cg04457481	GNASAS;GNAS	0.16*	0.21*	-0.15*	0.20*	0.16*
cg10088985	CXCL5	0.21*	0.20*	-0.05	0.18*	0.13*
cg11203041	MGST1	-0.21*	-0.20*	0.11	-0.13*	-0.10
cg00158308	OXGR1	-0.21*	-0.20*	0.04	-0.15*	-0.13*
cg04008913	SNRK	-0.19*	-0.20*	0.06	-0.21*	-0.16*
cg26466094	AK5	-0.19*	-0.21*	0.09	-0.17*	-0.16*
cg00044245	EPHA7	-0.21*	-0.20*	0.06	-0.17*	-0.17*
cg22459146	GHSR	0.21*	0.19*	-0.06	0.16*	0.11
cg13854874	CHAF1B	-0.21*	-0.20*	0.05	-0.16*	-0.12*
cg08990057	PLS3	-0.20*	-0.21*	0.03	-0.16*	-0.07
cg09276883	HHAT	-0.19*	-0.21*	0.08	-0.19*	-0.16*
cg01405761	CLVS1	-0.19*	-0.21*	0.07	-0.18*	-0.18*
cg03693099	CEL	-0.19*	-0.21*	-0.00	-0.18*	-0.17*
cg10201668	DUOX1;DUOXA1	-0.20*	-0.21*	0.10	-0.18*	-0.16*
cg01242619	PLEC1	-0.20*	-0.21*	0.09	-0.16*	-0.14*
cg27342801	REG3A	-0.20*	-0.20*	0.06	-0.19*	-0.13*
cg12237269	SLN	-0.18*	-0.19*	0.01	-0.20*	-0.20*
cg22750254	CCDC3	-0.19*	-0.20*	0.10	-0.15*	-0.18*
cg07533148	TRIM58	0.20*	0.20*	-0.11	0.18*	0.13*
cg25336198	INS-IGF2;INS	-0.17*	-0.20*	0.07	-0.19*	-0.16*
cg21072025	GNG8	-0.19*	-0.20*	0.09	-0.19*	-0.17*
cg00290506	CNIH3	-0.19*	-0.20*	0.10	-0.15*	-0.17*
cg18623836	RRM2	-0.20*	-0.20*	0.00	-0.18*	-0.12*
cg08694544	RTBDN	-0.20*	-0.20*	0.08	-0.18*	-0.19*
cg06379754	CACNA2D1	-0.20*	-0.20*	0.15*	-0.15*	-0.14*
cg12687990	PTENP1	-0.19*	-0.20*	0.10	-0.20*	-0.19*
cg27529628	GAS2L3	-0.20*	-0.20*	0.08	-0.16*	-0.15*
cg22940789	DCLK1	-0.18*	-0.20*	0.14*	-0.17*	-0.18*
cg05439368	TRIM69	0.20*	0.20*	-0.09	0.17*	0.07
cg16933922	OAT	-0.20*	-0.20*	0.06	-0.16*	-0.13*
cg15582789	SLC35D2	-0.20*	-0.20*	0.10	-0.16*	-0.16*
cg14345281	NHS	-0.20*	-0.20*	0.13*	-0.19*	-0.12*
cg18621299	EVL	0.20*	0.20*	-0.10	0.18*	0.11
cg20692569	FZD9	-0.18*	-0.20*	0.09	-0.18*	-0.20*
cg21092462	KCNH1	-0.20*	-0.20*	0.07	-0.19*	-0.15*
cg07550362	TAC1	0.20*	0.20*	-0.14*	0.16*	0.14*
cg21032583	IQCG;LMLN	-0.18*	-0.19*	0.06	-0.20*	-0.15*
cg26198807	CSTPP1	-0.19*	-0.20*	0.06	-0.20*	-0.16*
cg06621358	CELSR3	-0.19*	-0.20*	-0.01	-0.19*	-0.17*
cg08647446	RASSF6	-0.20*	-0.20*	0.13*	-0.12*	-0.15*
cg20673075	STK3	-0.19*	-0.20*	0.13*	-0.18*	-0.17*
cg00425710	MT1A	0.18*	0.20*	-0.12*	0.17*	0.15*
cg02654291	C9orf64	-0.19*	-0.20*	0.11	-0.18*	-0.18*
cg27286999	OLFM1	-0.19*	-0.20*	0.13*	-0.17*	-0.18*
cg09872616	MEST	-0.20*	-0.20*	0.09	-0.16*	-0.14*
cg08433538	RALGPS1	-0.20*	-0.20*	0.11	-0.18*	-0.14*
cg16029760	OSTBETA	-0.19*	-0.20*	0.07	-0.15*	-0.19*
cg09893305	HAPLN1	0.20*	0.20*	-0.07	0.16*	0.10
cg21629895	DNMT3A	-0.16*	-0.18*	0.00	-0.16*	-0.20*
cg15309006	CHP2	-0.18*	-0.20*	0.08	-0.17*	-0.16*
cg19070873	C14orf132	-0.20*	-0.20*	0.09	-0.16*	-0.14*
cg01946401	RUNX2;SUPT3H	0.19*	0.20*	-0.13*	0.20*	0.12*
cg26363196	ST6GALNAC3	-0.20*	-0.20*	0.08	-0.13*	-0.17*
cg19862344	RHAG	-0.16*	-0.18*	0.04	-0.20*	-0.17*
cg12614105	NPY	0.20*	0.19*	-0.03	0.17*	0.08
cg13217373	RPS6KA2	-0.20*	-0.20*	0.04	-0.20*	-0.16*
cg03658707	ASIP	0.12*	0.13*	-0.20*	0.12*	0.12*
cg05671350	P4HA3	-0.20*	-0.20*	0.07	-0.17*	-0.16*
cg08700651	IL28RA	-0.20*	-0.20*	0.07	-0.18*	-0.17*
cg08861115	IL1F9	-0.18*	-0.20*	0.09	-0.19*	-0.19*
cg27544190	C21orf63	-0.20*	-0.20*	0.10	-0.15*	-0.15*
cg20714328	THBS4	0.12*	0.13*	-0.20*	0.12*	0.10
cg03087937	MUC15;ANO3	-0.19*	-0.20*	0.06	-0.17*	-0.17*
cg01603095	SLC2A13	-0.20*	-0.20*	0.09	-0.15*	-0.16*
cg10521852	LPAR2	-0.20*	-0.20*	0.08	-0.14*	-0.14*
cg26149678	IL18BP	0.20*	0.20*	-0.14*	0.18*	0.10
cg03922337	RRAS2	-0.19*	-0.20*	0.08	-0.18*	-0.17*
cg08185661	SYT9	-0.20*	-0.20*	0.03	-0.16*	-0.16*
cg07864297	ESRRB	-0.18*	-0.19*	0.07	-0.20*	-0.14*
cg14944269	RAB15	-0.19*	-0.20*	0.08	-0.19*	-0.16*
cg23641145	PGR	-0.20*	-0.20*	0.09	-0.17*	-0.16*
cg24981018	ARC	-0.19*	-0.20*	0.08	-0.18*	-0.19*
cg03663215	ADCY2	-0.19*	-0.20*	0.07	-0.15*	-0.14*
cg17204557	LOC84931	-0.20*	-0.19*	0.02	-0.17*	-0.10
cg12388309	PAK7	-0.20*	-0.20*	0.07	-0.14*	-0.13*
cg16155382	GRHL3	-0.20*	-0.20*	0.11	-0.14*	-0.18*
cg06912252	C9orf125	-0.19*	-0.20*	0.09	-0.15*	-0.17*

### Sheet: MESO
	NAME	HSC	mean(ND)	cv(ND)	mean(CL)	mean(HC)
cg10588377	HTRA1	-0.44*	-0.54*	-0.28	-0.52*	-0.32
cg06550629	GPR133	-0.48*	-0.54*	-0.25	-0.50*	-0.26
cg10694152	SLC15A1	-0.43*	-0.52*	-0.22	-0.53*	-0.30
cg21073927	GATA4	-0.49*	-0.51*	-0.27	-0.53*	-0.22
cg26256793	COL11A1	-0.45*	-0.53*	-0.25	-0.51*	-0.21
cg25982743	TIMP4;SYN2	-0.52*	-0.49*	-0.28	-0.46*	-0.13
cg12585943	PPT2	-0.45*	-0.51*	-0.26	-0.48*	-0.21
cg06776256	GPRC5A	-0.51*	-0.50*	-0.17	-0.45*	-0.16
cg06339706	PLEKHA4	-0.44*	-0.51*	-0.29	-0.49*	-0.32
cg10866709	GATA4	-0.42*	-0.50*	-0.22	-0.49*	-0.35
cg00653387	PTN	-0.45*	-0.50*	-0.30	-0.49*	-0.22
cg17274742	GPNMB	-0.45*	-0.50*	-0.16	-0.48*	-0.20
cg19464252	FBRS	0.50*	0.44*	0.25	0.42*	0.12
cg19944367	RGS3	0.45*	0.50*	0.30	0.48*	0.11
cg24956866	CALD1	-0.44*	-0.49*	-0.25	-0.49*	-0.20
cg24235037	PLA2R1	-0.42*	-0.49*	-0.15	-0.49*	-0.23
cg24605304	KCNA5	-0.42	-0.49*	-0.20	-0.47*	-0.25
cg18267381	ZNF385D	-0.45*	-0.49*	-0.31	-0.49*	-0.30
cg26991946	SEMA4G	0.44*	0.49*	0.24	0.49*	0.14
cg26847866	SCARA3	-0.44*	-0.49*	-0.19	-0.46*	-0.28
cg11380624	DNAJC14	-0.43*	-0.49*	-0.35	-0.45*	-0.23
cg00447208	TMC6;TMC8	0.46*	0.49*	0.31	0.46*	0.18
cg16101800	PCK1	-0.44*	-0.49*	-0.18	-0.47*	-0.20
cg19014419	ZNF300	-0.40	-0.48*	-0.29	-0.48*	-0.22
cg01185080	ZNF710	-0.48*	-0.44*	-0.21	-0.39	-0.20
cg12024906	HKR1	-0.42	-0.48*	-0.19	-0.43*	-0.10
cg21342728	MCHR1	-0.41	-0.47*	-0.21	-0.48*	-0.13
cg19730092	ADAMTS14	-0.42*	-0.48*	-0.29	-0.45*	-0.36
cg26385222	TMEM176A;TMEM176B	-0.46*	-0.48*	-0.27	-0.44*	-0.29
cg18565510	ACAP3	0.48*	0.45*	0.30	0.40	0.16
cg23797100	LAT	0.40	0.48*	0.29	0.44*	0.32
cg14260643	CYP3A5	-0.41	-0.48*	-0.19	-0.44*	-0.28
cg18440048	ZNF70	-0.45*	-0.48*	-0.24	-0.47*	-0.23
cg08145590	C3orf15	-0.44*	-0.47*	-0.22	-0.45*	-0.35
cg21459867	SLC26A1;IDUA	-0.42	-0.47*	-0.26	-0.47*	-0.20
cg12782180	LEP	0.47*	0.45*	0.22	0.44*	0.15
cg20537629	MAGI2	-0.36	-0.47*	-0.16	-0.46*	-0.23
cg08697665	RARRES1	-0.42*	-0.47*	-0.16	-0.44*	-0.29
cg26233209	ATG12;AP3S1	-0.39	-0.47*	-0.32	-0.47*	-0.28
cg03199651	MSX1	-0.47*	-0.46*	-0.14	-0.42*	-0.27
cg16933922	OAT	-0.46*	-0.47*	-0.30	-0.44*	-0.21
cg07832674	IL17RE	0.46*	0.47*	0.16	0.44*	0.16
cg04435420	SGCD	-0.42*	-0.47*	-0.24	-0.44*	-0.20
cg08539991	ZBTB32	0.43*	0.46*	0.22	0.42*	0.29
cg13500819	MGC29506	0.38	0.46*	0.24	0.46*	0.22
cg13904968	PCK1	-0.41	-0.46*	-0.27	-0.44*	-0.31
cg09573795	MSX1	0.41	0.46*	0.28	0.46*	0.16
cg17296078	UBTD1;MMS19	-0.39	-0.46*	-0.23	-0.46*	-0.18
cg02654291	C9orf64	-0.42*	-0.46*	-0.25	-0.43*	-0.32
cg01795122	EMP3	-0.46*	-0.44*	-0.20	-0.42*	-0.16
cg13880228	PRLR	-0.41	-0.46*	-0.26	-0.44*	-0.21
cg27256309	MAMSTR	-0.40	-0.46*	-0.30	-0.46*	-0.24
cg19242268	TCEA2	0.46*	0.44*	0.28	0.41	0.14
cg14089692	ADAM33	-0.38	-0.46*	-0.24	-0.43*	-0.22
cg09088834	NINL	-0.45*	-0.46*	-0.32	-0.44*	-0.28
cg24898863	S100A8	-0.45*	-0.46*	-0.12	-0.41	-0.27
cg07705835	IL17RC	-0.46*	-0.44*	-0.26	-0.45*	-0.12
cg22820108	NCOR2	-0.37	-0.45*	-0.22	-0.46*	-0.19
cg25713185	SLC19A3	-0.43*	-0.46*	-0.28	-0.45*	-0.20
cg06637774	P2RY6	-0.44*	-0.46*	-0.30	-0.43*	-0.32
cg10117369	LAX1	0.40	0.46*	0.20	0.43*	0.18
cg06626655	RSPO1	-0.37	-0.45*	-0.18	-0.46*	-0.23
cg18420965	EPHA5	-0.40	-0.44*	-0.35	-0.46*	-0.13
cg05389335	TACR3	-0.34	-0.45*	-0.35	-0.45*	-0.23
cg03554552	CD3EAP;PPP1R13L	-0.43*	-0.45*	-0.24	-0.44*	-0.20
cg22740835	DDR2	-0.38	-0.45*	-0.22	-0.40	-0.27
cg05522383	PITX2	-0.45*	-0.42	-0.17	-0.39	-0.27
cg24030630	TCIRG1	0.40	0.45*	0.33	0.43*	0.10
cg06785429	DCUN1D1	0.41	0.45*	0.26	0.43*	0.11
cg09276883	HHAT	-0.35	-0.45*	-0.08	-0.43*	-0.21
cg15475323	MAMSTR	-0.39	-0.43*	-0.29	-0.45*	-0.26
cg25003924	ARPP19	0.13	0.19	0.18	0.16	0.45*
cg07579404	RAET1L	-0.39	-0.44*	-0.33	-0.43*	-0.06
cg21030483	TMEM185A	0.28	0.42*	0.24	0.44*	0.24
cg16545105	CRHBP	0.40	0.44*	0.28	0.35	0.34
cg24210717	GPD1	-0.38	-0.44*	-0.17	-0.42	-0.25
cg10261589	NHEDC2	0.42	0.44*	0.20	0.41	0.10
cg10923408	C13orf26	0.44*	0.42	0.41	0.38	0.10
cg17638468	CD200R1	0.33	0.44*	0.16	0.41	0.20
cg26777475	PCOLCE	-0.43*	-0.44*	-0.18	-0.42*	-0.19
cg19824441	GPR182	0.39	0.44*	0.06	0.40	0.08
cg08005849	HGF	-0.37	-0.44*	-0.29	-0.42*	-0.21
cg21529807	CEACAM4	-0.40	-0.44*	-0.42*	-0.41	-0.28
cg17329164	PPT2	-0.39	-0.44*	-0.25	-0.40	-0.18
cg01283289	ACSS3	-0.42*	-0.44*	-0.11	-0.42*	-0.08
cg24315815	PLSCR4	-0.35	-0.44*	-0.20	-0.42	-0.36
cg01610488	TRPA1	-0.43*	-0.44*	-0.24	-0.42*	-0.29
cg17243643	RDH5	-0.32	-0.44*	-0.18	-0.42	-0.28
cg02916816	JPH4	-0.33	-0.40	-0.32	-0.44*	-0.24
cg06812844	TRPM2	-0.40	-0.44*	-0.19	-0.43*	-0.17
cg16280667	CXCR5	0.41	0.44*	0.20	0.42	0.17
cg05044994	FLJ42393;LPP	0.37	0.44*	0.13	0.41	0.20
cg07730301	ALDH3B1	-0.35	-0.43*	-0.21	-0.44*	-0.17
cg12100791	PYCARD	-0.39	-0.44*	-0.20	-0.43*	-0.19
cg23499956	S100A16	-0.33	-0.44*	-0.14	-0.39	-0.27
cg16685388	HIVEP3	-0.39	-0.44*	-0.28	-0.44*	-0.21
cg25423576	RFX6	-0.44*	-0.30	-0.19	-0.25	-0.08
cg25414165	C10orf11	0.34	0.43*	0.28	0.38	0.14
cg09025324	DSE	-0.35	-0.42*	-0.20	-0.43*	-0.16
cg06325687	OPN1MW;OPN1MW2	-0.30	-0.38	-0.17	-0.43*	-0.11
cg12914014	USP7	-0.38	-0.43*	-0.20	-0.38	-0.25
cg04653021	DIRC2	-0.42	-0.43*	-0.26	-0.43*	-0.19
cg23612220	TNFAIP8L2	0.34	0.43*	0.18	0.41	0.33
cg22289837	CA3	-0.39	-0.43*	-0.20	-0.40	-0.27
cg05157725	COL21A1	-0.37	-0.43*	-0.35	-0.41	-0.27
cg16065186	ERBB2	-0.36	-0.43*	-0.25	-0.42	-0.22
cg07546360	LOC400931	-0.37	-0.43*	-0.23	-0.43*	-0.25
cg15379633	RAB36	-0.36	-0.43*	-0.08	-0.43*	-0.06
cg00386408	TGFBI	-0.37	-0.43*	-0.29	-0.42*	-0.14
cg00877887	DUOXA2;DUOX2	-0.39	-0.43*	-0.18	-0.39	-0.21
cg09508556	PSORS1C1;PSORS1C2	0.33	0.43*	0.20	0.37	0.40
cg11308840	TMEM215	-0.38	-0.43*	-0.28	-0.39	-0.33
cg16215361	MUC15;ANO3	-0.33	-0.43*	-0.15	-0.39	-0.33
cg06123346	ATP4A	-0.39	-0.43*	-0.29	-0.40	-0.31
cg15096140	MYO1B	-0.36	-0.43*	-0.19	-0.41	-0.19
cg05668853	RAB34	-0.35	-0.43*	-0.23	-0.42	-0.27
cg00015770	QRFPR	-0.41	-0.41	-0.22	-0.43*	-0.18
cg20781967	NINJ2	-0.41	-0.43*	-0.20	-0.37	-0.25
cg27377213	PPP1R16B	0.37	0.43*	0.24	0.39	0.26
cg26687173	WDR88	0.43*	0.42*	0.33	0.40	0.10
cg13274713	TBX2	-0.36	-0.43*	-0.16	-0.39	-0.34
cg22918700	FITM1	0.43*	0.41	0.09	0.38	0.10
cg22165685	VENTX	-0.42*	-0.40	-0.43*	-0.41	-0.12
cg23096644	SGCE;PEG10	-0.09	-0.05	-0.43*	-0.08	-0.07
cg12237269	SLN	-0.25	-0.34	-0.17	-0.35	-0.43*
cg21926612	PACRG;PARK2	-0.33	-0.43*	-0.14	-0.39	-0.29
cg10844844	KCNK5	-0.41	-0.43*	-0.08	-0.38	-0.16
cg24620905	MTMR11	-0.35	-0.43*	-0.26	-0.40	-0.25
cg13870494	MAMDC2	-0.34	-0.42*	-0.24	-0.39	-0.26
cg22940789	DCLK1	-0.35	-0.42*	-0.13	-0.41	-0.28
cg26672426	PTGES	-0.34	-0.42*	-0.25	-0.40	-0.32
cg02586730	EFEMP2	-0.38	-0.41	-0.21	-0.42*	-0.21
cg13060154	DAB2IP	-0.42*	-0.41	-0.10	-0.38	-0.22
cg26987645	FMOD	-0.31	-0.42*	-0.30	-0.40	-0.20
cg19853760	LGALS1	-0.33	-0.42	-0.20	-0.42*	-0.27
cg24046110	LYNX1	-0.38	-0.41	-0.18	-0.42*	-0.23

### Sheet: OV
	NAME	HSC	mean(ND)	cv(ND)	mean(CL)	mean(HC)
cg11981631	ABCC8	0.22	0.24	-0.45*	0.23	0.11
cg16345226	TMEM38A;C19orf42	0.19	0.23	-0.44*	0.26	0.12
cg17586860	SSTR4	0.24	0.30	-0.23	0.27	0.44*
cg20033731	CACNA1C	0.20	0.24	-0.44*	0.24	0.13
cg26399201	ANKRD43	0.17	0.19	-0.42	0.19	0.06

### Sheet: PRAD
	NAME	HSC	mean(ND)	cv(ND)	mean(CL)	mean(HC)
cg17347634	CYP7B1	0.30*	0.30*	0.26*	0.27*	0.11
cg24798047	GOLT1A	-0.27*	-0.29*	-0.20*	-0.28*	-0.13
cg00653387	PTN	0.26*	0.29*	0.21*	0.27*	0.13
cg05440289	IVL	-0.27*	-0.28*	-0.20*	-0.25*	-0.20*
cg13897627	cg13897627	-0.27*	-0.28*	-0.21*	-0.27*	-0.09
cg18783781	SLC25A33	-0.22*	-0.27*	-0.18*	-0.26*	-0.17
cg23878206	ATF5;IL4I1;NUP62	-0.23*	-0.26*	-0.21*	-0.26*	-0.17
cg10970251	SLC25A22	0.22*	0.25*	0.23*	0.26*	0.11
cg24898863	S100A8	-0.24*	-0.26*	-0.24*	-0.24*	-0.15
cg26385743	IMP4	-0.25*	-0.26*	-0.21*	-0.26*	-0.11
cg17628717	HECW1	-0.21*	-0.26*	-0.16	-0.24*	-0.16
cg03144357	RECQL4;LRRC14	-0.23*	-0.25*	-0.24*	-0.25*	-0.10
cg13038560	C2orf47;C2orf60	-0.23*	-0.25*	-0.18*	-0.25*	-0.06
cg02973416	SLC25A22	0.21*	0.24*	0.22*	0.25*	0.12
cg17384214	C6orf48;SNORD48	-0.22*	-0.25*	-0.17	-0.24*	-0.08
cg01894895	ANXA1	-0.23*	-0.25*	-0.21*	-0.24*	-0.09
cg07548313	CD1C	-0.25*	-0.25*	-0.18*	-0.23*	-0.14
cg11465372	KRT76	-0.23*	-0.24*	-0.17	-0.25*	-0.13
cg10644878	LYPLA1	-0.23*	-0.25*	-0.19*	-0.23*	-0.09
cg13760253	DNAJC5B	-0.23*	-0.24*	-0.16	-0.23*	-0.09
cg04084157	VGF	-0.21*	-0.23*	-0.13	-0.24*	-0.10
cg18995088	CXCL14	0.21*	0.24*	0.14	0.23*	0.10
cg19928450	HOXC12	-0.23*	-0.24*	-0.18*	-0.21*	-0.14
cg24469977	PLXNA4	-0.23*	-0.24*	-0.17	-0.22*	-0.07
cg23317501	UGT3A1	0.23*	0.24*	0.14	0.19*	0.07
cg25162794	ANKRD23	-0.24*	-0.20*	-0.15	-0.21*	0.03
cg13277939	CTAGE5	0.24*	0.23*	0.16	0.19*	0.10
cg25384595	LILRA1	-0.22*	-0.24*	-0.17	-0.21*	-0.21*
cg22861316	FABP6	-0.22*	-0.22*	-0.17	-0.24*	-0.09
cg09478478	CD1E	-0.24*	-0.22*	-0.16	-0.19*	-0.10
cg04086012	TRIML1	-0.20*	-0.23*	-0.15	-0.23*	-0.14
cg10883621	C2orf39	0.22*	0.23*	0.22*	0.21*	0.08
cg03898365	OR10A4	-0.23*	-0.23*	-0.16	-0.21*	-0.05
cg00213044	KRT6A	-0.22*	-0.23*	-0.15	-0.22*	-0.14
cg26453670	RBM38	-0.22*	-0.23*	-0.18*	-0.23*	-0.14
cg00412805	KBTBD5	-0.23*	-0.21*	-0.16	-0.20*	-0.04
cg12584889	NXF3	-0.07	-0.10	-0.07	-0.06	-0.23*
cg08521225	TTR	-0.21*	-0.23*	-0.17	-0.21*	-0.13
cg03660451	RECQL5;SAP30BP	-0.23*	-0.23*	-0.16	-0.20*	-0.08
cg26799474	CASP8	-0.21*	-0.23*	-0.20*	-0.22*	-0.03
cg03805684	FEN1;MIR611;C11orf10	-0.21*	-0.23*	-0.15	-0.21*	-0.18*
cg16970232	APC	0.21*	0.23*	0.13	0.20*	0.09
cg01405761	CLVS1	-0.19*	-0.19*	-0.15	-0.19*	-0.23*
cg15044041	WDR52	0.22*	0.23*	0.20*	0.21*	0.02
cg04660410	VILL	0.19*	0.23*	0.20*	0.21*	0.12
cg24686358	COL9A2	0.23*	0.19*	0.16	0.16	0.04
cg08025786	CLK3	-0.23*	-0.22*	-0.14	-0.22*	-0.06
cg04726446	C2orf39	0.21*	0.23*	0.19*	0.20*	0.10
cg21092462	KCNH1	-0.07	-0.13	-0.06	-0.13	-0.23*
cg26353877	APCS	-0.22*	-0.22*	-0.15	-0.21*	-0.16
cg23189044	KCNE3	0.21*	0.22*	0.18*	0.19*	0.10
cg15883716	ANKRD45	0.22*	0.21*	0.15	0.19*	0.01
cg20491707	PPYR1	0.22*	0.19*	0.21*	0.18*	-0.01
cg14696870	FCER1A	-0.22*	-0.22*	-0.15	-0.20*	-0.12
cg22855405	TINAGL1	0.18*	0.22*	0.21*	0.18*	0.21*
cg04574507	CD1B	-0.22*	-0.19*	-0.11	-0.17	-0.05
cg26523005	ZNF662	0.21*	0.22*	0.20*	0.20*	0.13
cg00644033	cg00644033	-0.20*	-0.22*	-0.14	-0.21*	-0.14
cg15552238	EMR3	-0.21*	-0.22*	-0.16	-0.20*	-0.14
cg13958426	C1orf114	0.21*	0.22*	0.14	0.18*	0.04
cg24626923	PROKR1	-0.22*	-0.22*	-0.14	-0.22*	-0.07
cg18979762	EGLN1	-0.22*	-0.21*	-0.18*	-0.21*	-0.02
cg17769238	H19	-0.22*	-0.20*	-0.16	-0.17	-0.06
cg12971694	CD72	-0.14	-0.18*	-0.11	-0.16	-0.22*
cg16744741	PRKG2	-0.15	-0.21*	-0.13	-0.22*	-0.22*
cg23350580	TBC1D3C	-0.19*	-0.22*	-0.14	-0.21*	-0.15
cg07084163	UGT3A2	0.22*	0.21*	0.13	0.17	0.04
cg22495124	CACNG5	-0.22*	-0.22*	-0.14	-0.19*	-0.12
cg17055734	CRYGA	-0.20*	-0.22*	-0.19*	-0.19*	-0.13
cg22461018	MORF4	-0.21*	-0.22*	-0.14	-0.19*	-0.08
cg11882252	CMBL	0.16	0.15	0.22*	0.15	0.02
cg24579667	cg24579667	-0.21*	-0.22*	-0.20*	-0.20*	-0.10
cg11003133	AIM2	-0.22*	-0.21*	-0.12	-0.18*	-0.08
cg10569414	C21orf121	-0.11	-0.14	-0.09	-0.12	-0.21*
cg27071517	KRTAP13-1	-0.06	-0.11	-0.08	-0.09	-0.21*
cg20083730	MT1E	0.20*	0.21*	0.21*	0.21*	0.08
cg14870461	C3orf64	0.18*	0.20*	0.21*	0.18*	0.10
cg13928866	MBTPS2;YY2	-0.21*	-0.20*	-0.20*	-0.20*	0.01
cg13562911	ELOVL2	0.19*	0.17	0.21*	0.15	-0.02
cg03716937	ADAM2	-0.21*	-0.21*	-0.18*	-0.21*	0.01
cg24623271	ZIC2	-0.18*	-0.21*	-0.15	-0.21*	-0.11
cg01637734	CD5L	-0.21*	-0.21*	-0.15	-0.18*	-0.08
cg14184817	EXOC3L2	0.21*	0.21*	0.15	0.20*	0.02
cg04732193	HSD11B1	-0.20*	-0.21*	-0.17	-0.20*	-0.10
cg07297178	CEACAM7	-0.20*	-0.21*	-0.14	-0.21*	-0.08
cg09809672	EDARADD	-0.09	-0.12	-0.07	-0.10	-0.21*
cg12732953	FMR1NB	-0.21*	-0.21*	-0.15	-0.19*	-0.09
cg07851192	KCNG2	-0.12	-0.16	-0.12	-0.13	-0.21*
cg13645078	PHLDA3	0.18*	0.21*	0.20*	0.19*	0.16
cg20063650	ZNF645	-0.15	-0.19*	-0.14	-0.17	-0.21*
cg10129493	CD33	-0.08	-0.13	-0.05	-0.13	-0.21*
cg04991214	NIT1;PFDN2	-0.20*	-0.21*	-0.15	-0.20*	-0.10
cg09539538	FERMT1	0.21*	0.20*	0.17	0.17	0.12
cg05064181	ABLIM1	-0.19*	-0.21*	-0.15	-0.18*	-0.18*
cg13042487	ZFYVE21;XRCC3	-0.16	-0.20*	-0.15	-0.21*	-0.14
cg17338258	SHBG	-0.21*	-0.16	-0.17	-0.15	0.08
cg20822628	GATA5	0.21*	0.20*	0.13	0.18*	0.06
cg02992596	RBM46	-0.20*	-0.21*	-0.15	-0.18*	-0.17
cg08348900	VIP	-0.18*	-0.21*	-0.17	-0.20*	-0.17
cg07472159	COL10A1;NT5DC1	-0.21*	-0.19*	-0.16	-0.20*	0.02
cg15817236	ALX4	-0.17	-0.20*	-0.15	-0.21*	-0.07
cg23507131	DARC	-0.20*	-0.21*	-0.13	-0.20*	-0.07
cg26385222	TMEM176A;TMEM176B	0.21*	0.20*	0.16	0.17	0.06
cg13995453	KLRB1	-0.19*	-0.21*	-0.16	-0.19*	-0.12
cg15742700	BLK	-0.18*	-0.21*	-0.13	-0.18	-0.15
cg23131007	TCF12;LOC145783	0.21*	0.20*	0.18*	0.19*	0.06
cg15329483	SSX7	-0.20*	-0.21*	-0.14	-0.17	-0.17
cg26087862	ENSA	-0.20*	-0.21*	-0.17	-0.19*	-0.06
cg12370791	HOXB9	-0.18*	-0.21*	-0.09	-0.20*	-0.09
cg26852159	ASB16	-0.19*	-0.20*	-0.18	-0.21*	-0.12
cg25268451	GNASAS;GNAS	-0.20*	-0.20*	-0.16	-0.16	-0.07
cg04254119	AKAP3	-0.17	-0.17	-0.11	-0.16	-0.20*
cg01550148	H2AFY	0.20*	0.20*	0.16	0.16	-0.00
cg04551925	AQP1	-0.18*	-0.20*	-0.12	-0.20*	-0.10
cg17166812	ADAMTS4;NDUFS2	0.20*	0.19*	0.20*	0.17	0.08
cg03161453	BCOR	-0.19*	-0.19*	-0.15	-0.20*	-0.05
cg16652259	DLX1	-0.20*	-0.20*	-0.18*	-0.20*	-0.03
cg25372195	DCD	-0.16	-0.18*	-0.11	-0.20*	-0.09
cg22110492	ADAMTS13;REXO4	-0.20*	-0.20*	-0.19*	-0.19*	-0.03
cg00563932	PTGDS	-0.01	-0.06	-0.02	-0.05	-0.20*
cg09649610	GNG4	0.19*	0.19*	0.20*	0.18*	0.08
cg10977115	CRTAM	-0.18*	-0.20*	-0.15	-0.20*	-0.17
cg15077070	IL1RL2	0.18*	0.20*	0.16	0.19*	0.10
cg21070087	HECW1	-0.20*	-0.20*	-0.16	-0.17	-0.04
cg16240480	EDARADD	-0.07	-0.11	-0.07	-0.11	-0.20*
cg22995106	SF3B3;COG4	-0.20*	-0.17	-0.14	-0.17	0.04
cg17703212	DYDC2;DYDC1	0.18*	0.16	0.20*	0.17	-0.01
cg03681481	OVOL1	-0.17	-0.19*	-0.10	-0.20*	-0.12
cg11319389	TOX2	0.20*	0.20*	0.14	0.17	0.04
cg23207527	RBM24	0.18*	0.20*	0.17	0.18*	0.15
cg22197708	MS4A2	-0.18*	-0.20*	-0.12	-0.18*	-0.13
cg14372520	EDA2R	-0.19*	-0.20*	-0.14	-0.19*	-0.13
cg02096520	FGF16	-0.20*	-0.20*	-0.14	-0.18*	-0.13
cg19147390	UHRF1	-0.17	-0.20*	-0.10	-0.20*	-0.20*
cg08385610	LZTS1	-0.17	-0.19*	-0.14	-0.20*	-0.14
cg18113270	MMP3	-0.20*	-0.19*	-0.18*	-0.20*	-0.00
cg21565972	CCDC57	-0.17	-0.20*	-0.16	-0.20*	-0.07
cg16382322	ARAP3	0.16	0.14	0.20*	0.14	-0.04
cg12200412	CD1E	-0.20*	-0.20*	-0.12	-0.19*	-0.04
cg24648061	GPR22;COG5	-0.20*	-0.18*	-0.14	-0.19*	0.04
cg25564800	KPNA1	-0.20*	-0.20*	-0.14	-0.19*	-0.04
cg11279021	ETV1	-0.15	-0.20*	-0.09	-0.19*	-0.18*
cg09313439	CDH2	-0.16	-0.20*	-0.14	-0.18*	-0.11

### Sheet: SARC
	NAME	HSC	mean(ND)	cv(ND)	mean(CL)	mean(HC)
cg17915429	PGLYRP2	-0.46*	-0.47*	-0.11	-0.48*	-0.41*
cg06007645	C1orf175	-0.47*	-0.47*	-0.12	-0.46*	-0.35*
cg21312148	LCE2D	-0.43*	-0.44*	-0.08	-0.45*	-0.33*
cg17676574	UROC1	-0.43*	-0.44*	-0.08	-0.43*	-0.36*
cg03625911	CHI3L1	-0.44*	-0.43*	-0.06	-0.41*	-0.39*
cg19220825	AQP5	-0.42*	-0.43*	-0.07	-0.42*	-0.43*
cg07258507	IL25	-0.43*	-0.43*	-0.09	-0.42*	-0.30*
cg17827767	LRIT1	-0.38*	-0.41*	0.03	-0.41*	-0.42*
cg15228639	PLA2G4E	-0.37*	-0.40*	-0.03	-0.40*	-0.42*
cg27626424	LOR	-0.39*	-0.41*	0.05	-0.42*	-0.40*
cg09847584	RIMBP2	-0.40*	-0.40*	-0.07	-0.42*	-0.28*
cg04505023	SPRR1A	-0.40*	-0.41*	-0.10	-0.41*	-0.42*
cg00013618	cg00013618	-0.40*	-0.41*	-0.13	-0.41*	-0.28*
cg02248486	HOXA5	0.41*	0.41*	-0.02	0.40*	0.34*
cg15484375	SAA1	-0.40*	-0.41*	-0.08	-0.40*	-0.36*
cg00108454	C1QA	-0.41*	-0.41*	-0.13	-0.40*	-0.34*
cg01678321	SLC36A3	-0.41*	-0.41*	-0.06	-0.41*	-0.28*
cg02882813	CST5	-0.38*	-0.40*	-0.02	-0.41*	-0.32*
cg17919471	XAGE3	-0.38*	-0.39*	-0.06	-0.41*	-0.28*
cg12682367	cg12682367	-0.37*	-0.39*	-0.03	-0.41*	-0.33*
cg06517798	ATP1A4	-0.40*	-0.41*	0.02	-0.39*	-0.31*
cg26394380	SFTPB	-0.40*	-0.40*	-0.04	-0.39*	-0.29*
cg07705908	SPDEF	-0.36*	-0.38*	-0.08	-0.35*	-0.40*
cg26164184	FCN2	-0.39*	-0.40*	-0.11	-0.40*	-0.29*
cg06848073	FBXO44;FBXO2	-0.39*	-0.40*	-0.04	-0.38*	-0.38*
cg01333788	GJB5	-0.38*	-0.40*	-0.06	-0.40*	-0.38*
cg02046017	SHANK2	-0.39*	-0.40*	-0.11	-0.40*	-0.32*
cg01637734	CD5L	-0.38*	-0.39*	-0.02	-0.40*	-0.29*
cg11884243	FCN2	-0.39*	-0.40*	-0.09	-0.40*	-0.29*
cg12334759	ODF3L2	-0.37*	-0.38*	-0.04	-0.39*	-0.32*
cg23350580	TBC1D3C	-0.38*	-0.39*	-0.01	-0.39*	-0.27*
cg00911351	PCDHGB3;PCDHGB2;PCDHGB1;PCDHGB4;PCDHGA2;PCDHGA3;PCDHGA1;PCDHGA6;PCDHGA7;PCDHGA4;PCDHGA5	0.39*	0.38*	0.17	0.35*	0.28*
cg23580945	cg23580945	-0.38*	-0.39*	-0.01	-0.39*	-0.31*
cg25993152	XAGE5	-0.38*	-0.39*	-0.08	-0.39*	-0.32*
cg12128839	HOXA5	0.39*	0.39*	0.01	0.38*	0.30*
cg23765993	SPINLW1	-0.26*	-0.28*	0.02	-0.26*	-0.39*
cg24765446	WFDC6	-0.33*	-0.35*	-0.01	-0.35*	-0.39*
cg25098401	LCE2B	-0.38*	-0.38*	0.00	-0.39*	-0.31*
cg25112191	RORC	-0.37*	-0.39*	-0.07	-0.38*	-0.33*
cg15746187	FBXO44;FBXO2	-0.31*	-0.32*	-0.05	-0.30*	-0.39*
cg25072962	MS4A15	-0.38*	-0.38*	-0.08	-0.39*	-0.28*
cg13897627	cg13897627	-0.37*	-0.39*	-0.12	-0.38*	-0.38*
cg17357062	FCN1	-0.39*	-0.39*	-0.13	-0.39*	-0.27*
cg24926780	OR10H2	-0.38*	-0.38*	-0.12	-0.39*	-0.32*
cg17677397	CD300C	-0.36*	-0.37*	-0.01	-0.39*	-0.30*
cg06123346	ATP4A	-0.36*	-0.38*	0.05	-0.39*	-0.28*
cg26809968	OPN1LW	-0.39*	-0.39*	-0.09	-0.38*	-0.35*
cg06244417	FCN1	-0.38*	-0.38*	-0.03	-0.39*	-0.23*
cg19514469	ELMO3	0.39*	0.37*	0.10	0.36*	0.23*
cg07039362	CES7	-0.37*	-0.38*	-0.00	-0.37*	-0.33*
cg14356550	KLHDC7A	-0.33*	-0.36*	0.01	-0.36*	-0.38*
cg08929103	CRHR1	-0.38*	-0.38*	-0.03	-0.38*	-0.32*
cg26353877	APCS	-0.37*	-0.38*	-0.09	-0.38*	-0.27*
cg01369413	UBQLN3	-0.38*	-0.38*	-0.11	-0.38*	-0.27*
cg24355048	CTSG	-0.37*	-0.38*	-0.04	-0.38*	-0.28*
cg15554401	GJB4	-0.36*	-0.37*	-0.03	-0.38*	-0.28*
cg16953612	DNAJB8	-0.37*	-0.38*	-0.11	-0.38*	-0.31*
cg01789267	SLC28A2	-0.38*	-0.37*	-0.05	-0.38*	-0.29*
cg21640749	RAB37;CD300LF	-0.37*	-0.38*	-0.06	-0.37*	-0.34*
cg16272420	PNLIPRP2	-0.36*	-0.36*	-0.07	-0.38*	-0.23*
cg06275635	PGLYRP3	-0.34*	-0.36*	-0.02	-0.38*	-0.30*
cg08245789	ENTHD1	-0.36*	-0.37*	-0.05	-0.38*	-0.29*
cg26087862	ENSA	-0.35*	-0.38*	0.01	-0.37*	-0.30*
cg02629312	NPVF	-0.37*	-0.38*	-0.14	-0.36*	-0.33*
cg23444894	LOC728276	-0.37*	-0.37*	-0.07	-0.37*	-0.23*
cg02311163	SEMG2	-0.37*	-0.37*	-0.03	-0.37*	-0.26*
cg17255302	KRT75	-0.37*	-0.37*	0.01	-0.37*	-0.33*
cg03914397	NMUR2	-0.37*	-0.37*	-0.07	-0.37*	-0.32*
cg15238224	TRIM31	-0.37*	-0.37*	-0.03	-0.36*	-0.32*
cg07824742	DBH	-0.37*	-0.37*	-0.12	-0.37*	-0.34*
cg01204985	LILRA4	-0.37*	-0.37*	-0.00	-0.37*	-0.27*
cg00974864	FCGR3B	-0.34*	-0.36*	-0.04	-0.37*	-0.26*
cg08709385	POM121L1P	-0.36*	-0.37*	-0.07	-0.36*	-0.33*
cg06743811	NDN	-0.34*	-0.36*	0.00	-0.37*	-0.29*
cg15329483	SSX7	-0.37*	-0.37*	-0.06	-0.36*	-0.31*
cg17754680	NPC1L1	-0.36*	-0.37*	-0.06	-0.37*	-0.33*
cg04950711	MAGEA10	-0.28*	-0.29*	-0.03	-0.28*	-0.37*
cg25007250	NOS3	-0.36*	-0.36*	-0.02	-0.37*	-0.31*
cg14958018	NKX6-3	-0.35*	-0.37*	-0.07	-0.37*	-0.35*
cg02978737	PVALB	-0.37*	-0.35*	-0.05	-0.35*	-0.25*
cg18750756	SPNS3	-0.37*	-0.36*	-0.11	-0.35*	-0.25*
cg08611714	KRT32	-0.37*	-0.36*	-0.09	-0.36*	-0.23*
cg24887211	C14orf166B	-0.36*	-0.37*	-0.07	-0.36*	-0.28*
cg25023941	QPRT	-0.35*	-0.37*	-0.05	-0.36*	-0.32*
cg23458892	SIGLEC7	-0.36*	-0.36*	-0.06	-0.37*	-0.24*
cg27236973	KRT17	-0.35*	-0.37*	-0.09	-0.36*	-0.33*
cg05358291	CYP4F2	-0.35*	-0.36*	0.00	-0.36*	-0.26*
cg10305797	KRTDAP	-0.35*	-0.36*	0.04	-0.36*	-0.32*
cg27342801	REG3A	-0.35*	-0.35*	-0.05	-0.36*	-0.29*
cg02721374	OR1D2	-0.36*	-0.36*	-0.03	-0.35*	-0.25*
cg23033024	CST8	-0.36*	-0.36*	-0.07	-0.36*	-0.28*
cg17240454	SPDEF	-0.33*	-0.34*	-0.03	-0.33*	-0.36*
cg23749046	GPR61	-0.36*	-0.36*	-0.04	-0.36*	-0.23*
cg01999333	CASP14	-0.36*	-0.34*	-0.06	-0.35*	-0.16
cg08675585	C14orf166B	-0.36*	-0.36*	-0.10	-0.33*	-0.29*
cg08321330	TPSB2	-0.30*	-0.33*	-0.03	-0.34*	-0.36*
cg04459030	GHRH	-0.35*	-0.36*	-0.00	-0.35*	-0.32*
cg09034836	POM121L1P	-0.34*	-0.36*	-0.11	-0.36*	-0.32*
cg12061127	WFDC9	-0.23*	-0.25*	0.07	-0.24*	-0.36*
cg04311964	LYPD2	-0.36*	-0.36*	-0.06	-0.34*	-0.31*
cg20676303	GAGE8;GAGE2D;GAGE2E;GAGE5;GAGE2A;GAGE7;GAGE2C;GAGE12I;GAGE4;GAGE12F	-0.35*	-0.36*	-0.13	-0.35*	-0.29*
cg08427977	C10orf72	-0.26*	-0.27*	0.00	-0.24*	-0.36*
cg18848394	KRT38	-0.35*	-0.36*	-0.03	-0.35*	-0.29*
cg26159905	ASB10	-0.36*	-0.35*	-0.04	-0.35*	-0.31*
cg21970438	TTLL2	-0.35*	-0.36*	-0.05	-0.35*	-0.28*
cg11398517	GTSF1L	-0.35*	-0.35*	-0.06	-0.36*	-0.26*
cg16405957	KRT2	-0.36*	-0.35*	-0.08	-0.36*	-0.24*
cg08555657	SPRR2E	-0.34*	-0.35*	0.01	-0.36*	-0.33*
cg15761405	FCRL2	-0.34*	-0.34*	0.04	-0.36*	-0.27*
cg01671881	C20orf71	-0.35*	-0.35*	-0.07	-0.36*	-0.21*
cg19226099	MC3R	-0.28*	-0.28*	-0.07	-0.27*	-0.36*
cg06625767	F12	-0.35*	-0.35*	-0.07	-0.36*	-0.21*
cg01910481	PLUNC	-0.35*	-0.36*	-0.08	-0.35*	-0.24*
cg24926042	KRT82	-0.33*	-0.34*	0.02	-0.35*	-0.26*
cg09196942	PRAMEF1	-0.34*	-0.35*	-0.03	-0.35*	-0.25*
cg06501790	SLC34A1	-0.35*	-0.35*	-0.05	-0.35*	-0.24*
cg20993403	EPB41L1	-0.35*	-0.35*	-0.06	-0.34*	-0.30*
cg02786019	TRPV6	-0.34*	-0.35*	-0.00	-0.35*	-0.27*
cg20227165	PRDM11	-0.32*	-0.33*	-0.04	-0.31*	-0.35*
cg24024214	BTNL8	-0.33*	-0.34*	-0.08	-0.35*	-0.22*
cg19815589	SHANK2	-0.35*	-0.35*	-0.05	-0.35*	-0.25*
cg05071677	OR2V2	-0.33*	-0.35*	-0.03	-0.35*	-0.23*
cg03544379	OR7C2	-0.34*	-0.35*	-0.05	-0.35*	-0.28*
cg09871315	HOXA2	0.34*	0.35*	0.08	0.33*	0.33*
cg14023451	GPLD1	-0.34*	-0.35*	-0.09	-0.35*	-0.28*
cg09878269	PROZ	-0.19*	-0.23*	-0.01	-0.23*	-0.35*
cg11856697	DNAI2	-0.35*	-0.35*	-0.01	-0.35*	-0.31*
cg09243021	TMEM139;CASP2	0.35*	0.35*	-0.02	0.35*	0.22*
cg15787039	SCG5	0.33*	0.35*	0.09	0.34*	0.32*
cg17423978	SIRPD	-0.32*	-0.33*	-0.05	-0.34*	-0.35*
cg10671066	SLAMF6	-0.34*	-0.35*	-0.03	-0.35*	-0.28*
cg06434470	DPP6	-0.33*	-0.35*	-0.09	-0.35*	-0.28*
cg13745346	CBFA2T3	-0.33*	-0.34*	0.03	-0.34*	-0.35*
cg13446622	SDR9C7	-0.34*	-0.35*	-0.07	-0.34*	-0.34*
cg09027725	COX4I2	-0.35*	-0.34*	-0.04	-0.34*	-0.26*
cg02150910	GZMH	-0.34*	-0.35*	-0.04	-0.35*	-0.28*
cg13745870	SPATA12;ARHGEF3	-0.35*	-0.33*	0.01	-0.31*	-0.19*
cg25889160	SERPINA5	-0.33*	-0.35*	-0.13	-0.35*	-0.28*
cg21045388	KIAA1026	-0.32*	-0.35*	-0.10	-0.35*	-0.34*
cg23514672	TEKT5	-0.35*	-0.34*	-0.05	-0.35*	-0.20*
cg12907644	SAA2	-0.34*	-0.35*	-0.09	-0.34*	-0.33*
cg10335931	MYBPC3	-0.32*	-0.33*	-0.06	-0.31*	-0.35*
cg05873268	TPSAB1	-0.28*	-0.31*	-0.01	-0.31*	-0.35*
cg08475088	NLRP9	-0.35*	-0.33*	-0.07	-0.33*	-0.21*
cg15113803	RHO	-0.34*	-0.35*	-0.06	-0.34*	-0.32*
cg08744726	ZNF767	-0.35*	-0.34*	0.07	-0.32*	-0.27*
cg03022541	DNAJB8	-0.34*	-0.34*	-0.09	-0.35*	-0.28*
cg08453096	ABCG8;ABCG5	-0.31*	-0.33*	-0.02	-0.35*	-0.34*
cg07297178	CEACAM7	-0.32*	-0.34*	-0.07	-0.34*	-0.30*
cg27210136	SP6	-0.34*	-0.34*	-0.05	-0.34*	-0.26*
cg06270401	DYRK4	-0.33*	-0.34*	-0.01	-0.34*	-0.24*
cg11393848	C1QC	-0.33*	-0.34*	-0.02	-0.34*	-0.26*
cg27348440	cg27348440	-0.33*	-0.34*	-0.09	-0.34*	-0.34*
cg18807515	PRAMEF2	-0.33*	-0.33*	0.01	-0.34*	-0.26*
cg21207418	ACP5	-0.33*	-0.33*	-0.05	-0.32*	-0.34*
cg10335112	ODF3	-0.30*	-0.32*	-0.01	-0.31*	-0.34*
cg02554564	NTF3	-0.25*	-0.27*	-0.04	-0.26*	-0.34*
cg01726767	LALBA	-0.33*	-0.33*	-0.02	-0.34*	-0.21*
cg16762386	NR0B2	-0.32*	-0.34*	-0.10	-0.32*	-0.33*
cg23817637	CLRN3	-0.33*	-0.34*	-0.07	-0.33*	-0.25*
cg12811135	C2orf51	-0.32*	-0.33*	0.02	-0.34*	-0.19*
cg01827098	GIMAP7	-0.34*	-0.33*	0.01	-0.34*	-0.19*
cg14366490	NXNL1	-0.33*	-0.33*	-0.06	-0.34*	-0.22*
cg03003745	CXCL17	-0.30*	-0.32*	-0.10	-0.31*	-0.34*
cg09261262	OPN4	-0.34*	-0.34*	0.01	-0.33*	-0.26*
cg04719766	KCNQ1	-0.33*	-0.33*	-0.07	-0.34*	-0.20*
cg01072821	T-SP1	-0.34*	-0.34*	-0.03	-0.34*	-0.24*
cg01015871	MT4	-0.33*	-0.34*	-0.02	-0.34*	-0.28*
cg21624282	C13orf28	-0.31*	-0.33*	-0.02	-0.31*	-0.34*
cg03941108	C1QB	-0.33*	-0.34*	-0.04	-0.34*	-0.26*
cg24643262	BMX	-0.34*	-0.33*	-0.12	-0.32*	-0.29*
cg08766149	GZMB	-0.34*	-0.34*	-0.05	-0.33*	-0.24*
cg05322019	SEMA4G	-0.34*	-0.34*	-0.05	-0.33*	-0.21*
cg20862119	KRT76	-0.31*	-0.33*	-0.04	-0.34*	-0.26*
cg02856727	GH2	-0.32*	-0.34*	0.01	-0.34*	-0.29*
cg03608577	OR12D3	-0.34*	-0.33*	-0.08	-0.32*	-0.25*
cg21137707	PNMA5	-0.33*	-0.34*	-0.10	-0.32*	-0.28*
cg01917648	SPIC	-0.31*	-0.33*	-0.03	-0.34*	-0.29*
cg06471905	ADAM11	-0.34*	-0.33*	-0.08	-0.32*	-0.30*
cg26282384	PCDHGB3;PCDHGB2;PCDHGB1;PCDHGB4;PCDHGA2;PCDHGA3;PCDHGA1;PCDHGA6;PCDHGA7;PCDHGA4;PCDHGA5	0.34*	0.32*	0.06	0.31*	0.24*
cg22988566	WFDC10B;WFDC13	-0.26*	-0.28*	0.03	-0.27*	-0.34*
cg26866014	C7orf33	-0.33*	-0.34*	-0.12	-0.33*	-0.30*
cg26015133	FCRLB	-0.34*	-0.34*	-0.07	-0.34*	-0.31*
cg12554476	GP2	-0.31*	-0.33*	-0.04	-0.34*	-0.30*
cg04574507	CD1B	-0.33*	-0.34*	-0.12	-0.34*	-0.25*
cg23092086	CES7	-0.33*	-0.34*	0.02	-0.33*	-0.33*
cg11873854	LCN6	-0.32*	-0.33*	-0.07	-0.34*	-0.21*
cg15746620	EMR3	-0.33*	-0.33*	-0.01	-0.34*	-0.20*
cg08368934	GPR97	-0.34*	-0.32*	-0.07	-0.32*	-0.16
cg03803009	GPR142	-0.32*	-0.34*	-0.08	-0.34*	-0.27*
cg21686987	CTRB1	-0.34*	-0.33*	-0.03	-0.32*	-0.28*
cg06324671	KRTAP19-7	-0.34*	-0.33*	-0.07	-0.33*	-0.24*
cg18153060	KRT84	-0.30*	-0.33*	0.03	-0.34*	-0.31*
cg23181133	CEACAM3	-0.32*	-0.34*	0.03	-0.34*	-0.27*
cg16616769	IQCK;C16orf88	-0.34*	-0.32*	-0.02	-0.29*	-0.28*
cg14611112	LCN6	-0.33*	-0.34*	0.01	-0.33*	-0.27*
cg02017155	FFAR3	-0.31*	-0.32*	0.00	-0.31*	-0.34*
cg17886959	MT2A	-0.32*	-0.34*	-0.01	-0.31*	-0.31*
cg22477971	C1QB	-0.33*	-0.33*	-0.12	-0.33*	-0.23*
cg21407055	ART1	-0.33*	-0.33*	-0.05	-0.32*	-0.25*
cg04618528	KRT36	-0.32*	-0.32*	-0.08	-0.33*	-0.18*
cg20154346	RAI2	-0.33*	-0.33*	-0.13	-0.32*	-0.24*
cg20676475	LCE3D	-0.33*	-0.33*	-0.06	-0.33*	-0.23*
cg18450227	MAPK4	-0.33*	-0.33*	-0.10	-0.33*	-0.21*
cg24457403	KRT16	-0.33*	-0.32*	-0.04	-0.33*	-0.22*
cg16431978	KRTAP13-3	-0.29*	-0.31*	-0.03	-0.33*	-0.28*
cg18833140	HABP2	-0.33*	-0.33*	-0.04	-0.33*	-0.28*
cg00745543	H1FNT	-0.33*	-0.33*	-0.07	-0.33*	-0.24*
cg06148175	ACY3	-0.25*	-0.26*	-0.09	-0.23*	-0.33*
cg02765820	C3orf22	-0.31*	-0.33*	0.06	-0.33*	-0.29*
cg10025865	SERPINA6	-0.22*	-0.23*	-0.04	-0.22*	-0.33*
cg11465372	KRT76	-0.31*	-0.32*	-0.00	-0.33*	-0.21*
cg15677294	TUBB4	-0.25*	-0.27*	0.03	-0.28*	-0.33*
cg10997248	FXYD2	-0.32*	-0.33*	-0.06	-0.33*	-0.33*
cg01680823	TCAP	-0.23*	-0.26*	0.01	-0.23*	-0.33*
cg10539808	KCTD1	-0.33*	-0.33*	-0.14	-0.33*	-0.27*
cg18433086	ABL2	-0.33*	-0.33*	0.01	-0.32*	-0.25*
cg07897701	ABP1	-0.32*	-0.33*	-0.00	-0.33*	-0.26*
cg03875678	GZMB	-0.33*	-0.33*	-0.06	-0.32*	-0.22*
cg26135325	LCE3A	-0.33*	-0.32*	-0.11	-0.32*	-0.23*
cg12242338	TRIM42	-0.31*	-0.32*	-0.04	-0.32*	-0.33*
cg11750883	CRCT1	-0.31*	-0.33*	-0.06	-0.33*	-0.29*
cg17839611	ABI3;GNGT2	-0.32*	-0.32*	0.01	-0.32*	-0.33*
cg17342759	PPP2R2B	-0.33*	-0.33*	-0.07	-0.33*	-0.26*
cg13493001	LCN12	-0.33*	-0.32*	-0.13	-0.30*	-0.28*
cg05292376	AATK	-0.32*	-0.33*	-0.09	-0.33*	-0.31*
cg03602500	KIR3DX1	-0.32*	-0.33*	-0.03	-0.32*	-0.28*
cg06194186	CPO	-0.32*	-0.33*	-0.16	-0.31*	-0.24*
cg05511685	RGS9	-0.33*	-0.33*	-0.10	-0.31*	-0.24*
cg16937611	SERPINA5	-0.29*	-0.31*	-0.02	-0.33*	-0.29*
cg13180098	RHO	-0.32*	-0.33*	-0.05	-0.31*	-0.27*
cg13633026	MS4A8B	-0.29*	-0.30*	-0.01	-0.30*	-0.33*
cg00931491	SULT1A2	-0.32*	-0.33*	0.04	-0.32*	-0.31*
cg08742106	USP6	-0.31*	-0.31*	-0.04	-0.33*	-0.21*
cg25965576	CST4	-0.31*	-0.32*	-0.01	-0.33*	-0.21*
cg00754617	SPACA4;FAM83E	-0.32*	-0.33*	-0.09	-0.33*	-0.29*
cg24469977	PLXNA4	-0.31*	-0.33*	-0.02	-0.33*	-0.28*
cg09748960	BTNL2	-0.30*	-0.31*	-0.02	-0.31*	-0.33*
cg13453139	PIK3R5	-0.32*	-0.33*	0.02	-0.32*	-0.31*
cg08099701	GABRA5	-0.30*	-0.33*	0.04	-0.32*	-0.28*
cg27341860	OR2L13	-0.32*	-0.32*	-0.10	-0.33*	-0.27*
cg16413535	TKTL2	-0.30*	-0.31*	-0.03	-0.33*	-0.25*
cg18231267	RUNX3	-0.30*	-0.32*	0.04	-0.33*	-0.24*
cg00491404	EPS8L3	-0.31*	-0.31*	-0.09	-0.33*	-0.24*
cg14034870	SFTA2	-0.31*	-0.32*	-0.01	-0.33*	-0.23*
cg16666160	NR5A1	-0.33*	-0.32*	-0.11	-0.31*	-0.22*
cg06325687	OPN1MW;OPN1MW2	-0.33*	-0.33*	-0.11	-0.31*	-0.25*
cg15374234	RAB37;CD300LF	-0.31*	-0.32*	-0.04	-0.32*	-0.26*
cg19798224	C14orf68	-0.26*	-0.28*	-0.00	-0.26*	-0.32*
cg22068211	C3orf27	-0.32*	-0.32*	-0.06	-0.31*	-0.29*
cg26538442	CES3	-0.32*	-0.32*	0.04	-0.32*	-0.21*
cg14992108	SNTB1	-0.26*	-0.27*	-0.13	-0.26*	-0.32*
cg10159529	IL5RA	-0.31*	-0.31*	-0.04	-0.32*	-0.24*
cg07047653	AQP2	-0.32*	-0.32*	-0.05	-0.32*	-0.28*
cg25852472	H19	-0.27*	-0.28*	0.07	-0.29*	-0.32*
cg22630748	INHBE	-0.32*	-0.31*	-0.07	-0.29*	-0.28*
cg26692016	APOBEC1	-0.30*	-0.31*	-0.05	-0.32*	-0.23*
cg06276653	FAM135B	-0.32*	-0.32*	-0.09	-0.32*	-0.23*
cg19389852	TXNIP	-0.31*	-0.32*	-0.07	-0.32*	-0.27*
cg12455187	CCL5	-0.32*	-0.32*	-0.09	-0.32*	-0.21*
cg04645174	OR7A17	-0.32*	-0.32*	-0.08	-0.32*	-0.26*
cg01564343	TREML1	-0.31*	-0.31*	-0.02	-0.32*	-0.19*
cg17769238	H19	-0.29*	-0.31*	0.05	-0.31*	-0.32*
cg26504906	PRSS16	-0.30*	-0.31*	0.05	-0.32*	-0.22*
cg15479752	FFAR2	-0.31*	-0.30*	-0.07	-0.30*	-0.32*
cg03391568	PTH1R	-0.32*	-0.32*	-0.08	-0.31*	-0.28*
cg02124291	OR7A5	-0.32*	-0.31*	-0.01	-0.30*	-0.17
cg20535085	SLAMF1	-0.32*	-0.32*	0.01	-0.32*	-0.23*
cg26259865	ZG16B	-0.28*	-0.30*	-0.04	-0.31*	-0.32*
cg06862644	SPATA22	-0.32*	-0.31*	-0.08	-0.31*	-0.25*
cg00895324	PCP4	-0.32*	-0.32*	-0.09	-0.32*	-0.23*
cg11158374	TFF2	-0.31*	-0.32*	-0.01	-0.32*	-0.24*
cg19882093	GGTLC1	-0.30*	-0.32*	-0.01	-0.32*	-0.31*
cg26540515	ANGPT4	-0.30*	-0.32*	-0.10	-0.32*	-0.25*
cg04806409	TFF3	-0.22*	-0.26*	0.01	-0.25*	-0.32*
cg14458615	C3orf30;IGSF11	-0.32*	-0.32*	-0.06	-0.31*	-0.19*
cg12348970	SLC24A2	-0.30*	-0.32*	-0.09	-0.32*	-0.30*
cg25020204	DBH	-0.31*	-0.32*	-0.09	-0.32*	-0.29*
cg03609102	MUC5B	-0.25*	-0.26*	-0.05	-0.26*	-0.32*
cg11618577	KRTCAP3	0.31*	0.32*	0.12	0.31*	0.25*
cg18349835	VIPR2	0.32*	0.31*	0.04	0.31*	0.24*
cg20965815	DPCR1	-0.31*	-0.32*	-0.14	-0.31*	-0.27*
cg21960110	HBZ	-0.31*	-0.32*	0.00	-0.32*	-0.25*
cg13412615	KCNK4	-0.32*	-0.31*	-0.11	-0.31*	-0.26*
cg11721194	SLAMF7	-0.32*	-0.32*	-0.03	-0.32*	-0.25*
cg17463527	SGK2	-0.30*	-0.31*	0.04	-0.32*	-0.21*
cg25388528	KRTAP20-1	-0.29*	-0.31*	-0.03	-0.32*	-0.26*
cg00374717	ARSG	-0.29*	-0.29*	0.02	-0.29*	-0.32*
cg24169915	LINC02914	-0.31*	-0.32*	-0.03	-0.32*	-0.18*
cg20483763	CABP4	-0.24*	-0.26*	0.03	-0.25*	-0.32*
cg05633152	SLC10A1	-0.29*	-0.30*	-0.02	-0.32*	-0.22*
cg07947016	KLK2	-0.30*	-0.31*	0.00	-0.32*	-0.24*
cg09699159	PRDM11	-0.31*	-0.32*	-0.14	-0.31*	-0.31*
cg21497439	HAPLN4	-0.32*	-0.30*	-0.13	-0.31*	-0.22*
cg03498559	UGT2B4	-0.29*	-0.32*	-0.08	-0.32*	-0.26*
cg09447105	PDE6H	-0.26*	-0.27*	-0.08	-0.27*	-0.32*
cg15670863	SPACA4;FAM83E	-0.31*	-0.32*	-0.02	-0.30*	-0.28*
cg02507952	KIAA0125	-0.30*	-0.31*	-0.01	-0.32*	-0.24*
cg11688469	TNNI1	-0.27*	-0.28*	-0.09	-0.27*	-0.32*
cg17978274	C15orf32	-0.31*	-0.30*	-0.06	-0.32*	-0.22*
cg18499731	SNORD109A;SNORD109B	-0.31*	-0.31*	-0.02	-0.32*	-0.26*
cg10834677	FAM19A3	-0.30*	-0.31*	-0.05	-0.31*	-0.26*
cg22193702	PADI1	-0.31*	-0.31*	-0.03	-0.31*	-0.20*
cg09382492	AANAT	-0.25*	-0.27*	0.00	-0.25*	-0.31*
cg19388557	GPR174	-0.29*	-0.31*	-0.06	-0.31*	-0.25*
cg17169998	MLC1	-0.31*	-0.31*	-0.12	-0.30*	-0.23*
cg12114524	TNNI1	-0.25*	-0.26*	-0.11	-0.24*	-0.31*
cg24949488	DNTT	-0.31*	-0.31*	-0.13	-0.31*	-0.18*
cg08763351	SPRR4	-0.29*	-0.30*	-0.05	-0.31*	-0.31*
cg07073964	cg07073964	-0.29*	-0.31*	-0.04	-0.31*	-0.29*
cg18254848	CLC	-0.28*	-0.31*	-0.04	-0.31*	-0.27*
cg04312209	IL7R	-0.31*	-0.31*	-0.05	-0.30*	-0.26*
cg00601486	H1FNT	-0.31*	-0.30*	-0.09	-0.30*	-0.22*
cg24304714	LCE1C	-0.23*	-0.26*	0.02	-0.26*	-0.31*
cg22562335	XAGE5	-0.31*	-0.31*	-0.07	-0.30*	-0.22*
cg01724150	NMNAT3	-0.31*	-0.31*	0.00	-0.30*	-0.20*
cg04640913	CDH22	-0.29*	-0.31*	0.05	-0.31*	-0.29*
cg07017706	KRT73	-0.31*	-0.31*	-0.05	-0.31*	-0.18*
cg20858526	CTRC	-0.30*	-0.31*	-0.03	-0.30*	-0.28*
cg10339201	F9	-0.31*	-0.31*	-0.13	-0.30*	-0.25*
cg24870391	CCL11	-0.30*	-0.31*	0.02	-0.29*	-0.28*
cg16879115	APOBEC1	-0.29*	-0.30*	-0.05	-0.31*	-0.31*
cg18223379	BPIL3	-0.31*	-0.31*	-0.02	-0.31*	-0.25*
cg14186071	cg14186071	-0.29*	-0.31*	-0.09	-0.30*	-0.31*
cg20630151	BPESC1	-0.30*	-0.31*	-0.05	-0.30*	-0.24*
cg05828624	REG1A	-0.29*	-0.30*	-0.06	-0.31*	-0.29*
cg00447208	TMC6;TMC8	-0.31*	-0.30*	-0.08	-0.27*	-0.23*
cg03510310	HRASLS2	-0.25*	-0.26*	-0.02	-0.26*	-0.31*
cg04001668	GPR56	-0.28*	-0.30*	-0.05	-0.30*	-0.31*
cg03970609	MUC7	-0.29*	-0.31*	-0.06	-0.31*	-0.30*
cg24287460	CCDC48	-0.30*	-0.30*	-0.06	-0.31*	-0.25*
cg21115977	GDF2	-0.30*	-0.30*	-0.04	-0.31*	-0.18*
cg20678353	C15orf53	-0.31*	-0.30*	-0.10	-0.30*	-0.21*
cg09478478	CD1E	-0.30*	-0.30*	-0.07	-0.31*	-0.25*
cg14579051	COL9A1	-0.30*	-0.30*	-0.08	-0.31*	-0.22*
cg00644033	cg00644033	-0.28*	-0.29*	-0.05	-0.31*	-0.24*
cg12439773	SLC22A6	-0.29*	-0.30*	0.02	-0.31*	-0.23*
cg25341653	ELMO3	0.31*	0.29*	0.18*	0.29*	0.14
cg13530039	CHRM1	-0.21*	-0.21*	-0.10	-0.20*	-0.31*
cg14659547	RETNLB	-0.30*	-0.31*	-0.18*	-0.30*	-0.26*
cg10189763	MUC7	-0.30*	-0.31*	-0.10	-0.31*	-0.27*
cg07405796	TRIM40	-0.31*	-0.30*	-0.12	-0.30*	-0.21*
cg06090864	FFAR1	-0.30*	-0.31*	-0.01	-0.30*	-0.28*
cg21372914	CLEC4M	-0.29*	-0.29*	-0.06	-0.31*	-0.18*
cg09120035	CYP11B1	-0.31*	-0.31*	-0.12	-0.30*	-0.25*
cg05767404	C1orf150	-0.29*	-0.30*	-0.03	-0.31*	-0.20*
cg02457752	CDR1	-0.29*	-0.31*	-0.03	-0.31*	-0.26*
cg18138484	CABP2	-0.31*	-0.30*	-0.07	-0.30*	-0.20*
cg06403553	PGK2	-0.31*	-0.30*	-0.07	-0.30*	-0.18*
cg09044738	FAM12A	-0.31*	-0.30*	-0.08	-0.30*	-0.24*
cg04063348	IL17F	-0.30*	-0.31*	-0.04	-0.30*	-0.29*
cg17264470	FGF21	-0.30*	-0.31*	-0.03	-0.30*	-0.30*
cg22675150	TUBA3C	-0.30*	-0.31*	0.02	-0.30*	-0.28*
cg05973262	NOTCH4	-0.31*	-0.31*	-0.04	-0.31*	-0.18*
cg18286698	GDA	-0.27*	-0.29*	-0.10	-0.31*	-0.25*
cg23566335	ADAM18	-0.28*	-0.29*	-0.02	-0.30*	-0.31*
cg05106502	SKAP1	-0.31*	-0.30*	-0.06	-0.31*	-0.19*
cg04458548	FETUB	-0.29*	-0.31*	-0.07	-0.30*	-0.25*
cg12588301	CRCT1	-0.25*	-0.28*	-0.06	-0.28*	-0.31*
cg09871043	PKHD1	-0.28*	-0.30*	0.04	-0.31*	-0.25*
cg04786857	SPDYA	0.31*	0.30*	0.06	0.30*	0.21*
cg14696820	LCE1A	-0.27*	-0.29*	-0.03	-0.31*	-0.24*
cg14535518	MAG	-0.29*	-0.30*	0.01	-0.31*	-0.27*
cg10135708	UCN2	-0.31*	-0.29*	-0.07	-0.28*	-0.21*
cg13005002	RFPL3	-0.29*	-0.30*	-0.08	-0.30*	-0.18*
cg11784281	C2orf57	-0.29*	-0.30*	0.04	-0.30*	-0.27*
cg18669381	ARHGEF19	-0.28*	-0.30*	0.15	-0.30*	-0.28*
cg09923671	GATA5	-0.24*	-0.25*	-0.09	-0.25*	-0.30*
cg02989940	AHSP	-0.30*	-0.29*	-0.03	-0.29*	-0.17
cg14365123	ACTRT2	-0.29*	-0.30*	-0.01	-0.30*	-0.26*
cg23144899	CRYGC	-0.28*	-0.29*	-0.03	-0.30*	-0.20*
cg01324261	SCRG1	0.30*	0.29*	0.15	0.29*	0.15
cg22552966	SLC47A2	-0.30*	-0.30*	-0.06	-0.28*	-0.30*
cg22627427	C11orf9;DKFZP434K028	-0.27*	-0.28*	0.02	-0.27*	-0.30*
cg02309431	BPIL3	-0.30*	-0.30*	-0.13	-0.29*	-0.22*
cg24489015	LPO	-0.28*	-0.30*	0.01	-0.30*	-0.24*
cg23001457	MRGPRX1	-0.28*	-0.30*	0.04	-0.30*	-0.24*
cg06630567	AMBP	-0.29*	-0.30*	-0.01	-0.30*	-0.25*
cg19404190	SPINK7	-0.29*	-0.30*	-0.14	-0.28*	-0.27*
cg15722679	SIRPG	-0.29*	-0.30*	-0.04	-0.30*	-0.28*
cg12891678	cg12891678	-0.25*	-0.27*	-0.01	-0.28*	-0.30*
cg26879282	KCNQ1	-0.30*	-0.29*	-0.13	-0.30*	-0.23*
cg23978322	FHL5	-0.30*	-0.30*	-0.11	-0.30*	-0.16
cg21902327	FGF6	-0.29*	-0.30*	-0.06	-0.30*	-0.23*
cg25778166	FMO3	-0.28*	-0.29*	-0.02	-0.30*	-0.22*
cg17299712	MAGEB2	-0.28*	-0.30*	-0.09	-0.30*	-0.25*
cg25124433	KRT20	-0.30*	-0.30*	-0.09	-0.30*	-0.22*
cg09953122	CST8	-0.30*	-0.30*	0.06	-0.30*	-0.26*
cg20095587	TREM2	-0.30*	-0.30*	-0.16	-0.30*	-0.22*
cg00213044	KRT6A	-0.29*	-0.29*	0.01	-0.30*	-0.21*
cg02580606	KRT33B	-0.30*	-0.30*	-0.04	-0.30*	-0.24*
cg06500476	C4orf19	-0.30*	-0.30*	-0.05	-0.30*	-0.24*
cg20305726	DEFB126	-0.27*	-0.29*	0.02	-0.30*	-0.26*
cg20542190	LILRA4	-0.28*	-0.28*	0.01	-0.30*	-0.22*
cg01757745	C10orf93	-0.29*	-0.30*	-0.12	-0.28*	-0.30*
cg21607649	cg21607649	-0.20*	-0.22*	-0.03	-0.22*	-0.30*
cg00722300	RLN3	-0.22*	-0.25*	-0.04	-0.23*	-0.30*
cg25217765	GJA10	-0.30*	-0.29*	-0.12	-0.30*	-0.19*
cg25843439	OR10H3	-0.30*	-0.30*	-0.05	-0.29*	-0.27*
cg21572897	CD80	-0.29*	-0.29*	-0.12	-0.30*	-0.23*
cg17266238	C21orf94	-0.29*	-0.30*	-0.03	-0.30*	-0.25*
cg17890764	ITIH4	-0.30*	-0.29*	-0.10	-0.28*	-0.16
cg09523691	ATG12;AP3S1	-0.30*	-0.30*	-0.05	-0.28*	-0.24*
cg24697329	ARHGEF4	-0.29*	-0.30*	0.00	-0.30*	-0.19*
cg19103704	FCGBP	-0.28*	-0.29*	0.00	-0.30*	-0.14
cg05564657	AADAC	-0.29*	-0.30*	-0.05	-0.30*	-0.24*
cg07426848	S100A3	-0.30*	-0.28*	-0.10	-0.28*	-0.13
cg24340657	KRT24	-0.19*	-0.20*	-0.04	-0.18*	-0.30*
cg14789590	BPIL2	-0.27*	-0.30*	-0.07	-0.29*	-0.22*
cg16454349	LOC440335;SEPT12	-0.28*	-0.30*	-0.00	-0.30*	-0.27*
cg16799087	PRDM7	-0.28*	-0.29*	0.01	-0.30*	-0.22*
cg25406518	DDB1;DAK	-0.30*	-0.29*	-0.02	-0.27*	-0.24*
cg03029616	KRTAP6-1	-0.29*	-0.29*	-0.05	-0.30*	-0.27*
cg22762309	OTUD6A	-0.30*	-0.30*	-0.08	-0.29*	-0.21*
cg25372195	DCD	-0.30*	-0.29*	-0.07	-0.29*	-0.15
cg00679556	TRIM31	-0.29*	-0.30*	-0.09	-0.29*	-0.24*
cg06812844	TRPM2	-0.28*	-0.28*	-0.08	-0.30*	-0.13
cg14696870	FCER1A	-0.29*	-0.30*	-0.07	-0.30*	-0.27*
cg17272094	C3orf45	-0.30*	-0.29*	-0.04	-0.30*	-0.26*
cg10333959	MGMT	-0.27*	-0.29*	-0.08	-0.30*	-0.26*
cg24919884	ARHGEF16	-0.29*	-0.30*	-0.03	-0.29*	-0.20*
cg05020203	cg05020203	-0.22*	-0.24*	-0.07	-0.23*	-0.30*
cg25336198	INS-IGF2;INS	-0.28*	-0.28*	-0.04	-0.30*	-0.23*
cg07888040	GLDN	-0.29*	-0.30*	-0.07	-0.29*	-0.21*
cg00406844	RFPL3	-0.28*	-0.29*	-0.02	-0.30*	-0.20*
cg25737664	SIRPD	-0.27*	-0.28*	-0.02	-0.30*	-0.23*
cg26232558	OR3A1	-0.28*	-0.30*	-0.01	-0.30*	-0.28*
cg16101800	PCK1	-0.29*	-0.30*	-0.05	-0.29*	-0.24*
cg16131766	MKRN3	-0.28*	-0.29*	-0.03	-0.30*	-0.21*
cg19304352	DEFA4	-0.29*	-0.29*	-0.03	-0.30*	-0.28*
cg12530021	SIGLEC12	-0.27*	-0.29*	0.02	-0.30*	-0.28*
cg09039163	ESPNL	-0.30*	-0.29*	-0.04	-0.29*	-0.26*
cg13770446	CLCNKA	-0.27*	-0.28*	-0.09	-0.28*	-0.30*
cg11086066	NFATC2	0.30*	0.28*	0.07	0.29*	0.13
cg09421562	MPO	-0.28*	-0.29*	-0.06	-0.30*	-0.18*
cg22024657	SLC13A1	-0.27*	-0.29*	-0.10	-0.30*	-0.29*
cg06872381	DPPA3	-0.28*	-0.29*	-0.11	-0.30*	-0.26*
cg17699374	C22orf33	-0.28*	-0.28*	0.00	-0.30*	-0.16
cg07748540	PDGFD	0.30*	0.28*	0.09	0.29*	0.15
cg26045205	ACOT11;FAM151A	-0.30*	-0.29*	-0.02	-0.28*	-0.26*
cg25577842	WIT1	-0.20*	-0.21*	-0.02	-0.20*	-0.30*
cg10318258	RIPK3	-0.27*	-0.29*	-0.00	-0.30*	-0.27*
cg15602735	MAGEC2	-0.29*	-0.28*	-0.06	-0.28*	-0.30*
cg25384595	LILRA1	-0.29*	-0.30*	-0.12	-0.29*	-0.23*
cg24269657	F7	-0.29*	-0.29*	-0.00	-0.30*	-0.24*
cg08551633	CEACAM8	-0.28*	-0.29*	-0.03	-0.30*	-0.27*
cg02818322	MAGEC3	-0.28*	-0.28*	-0.20*	-0.25*	-0.29*
cg17788013	SPINK5	-0.28*	-0.29*	-0.12	-0.29*	-0.24*
cg09276978	DLGAP4	-0.29*	-0.29*	-0.07	-0.29*	-0.20*
cg07749074	HRG	-0.27*	-0.29*	-0.04	-0.29*	-0.23*
cg13311440	CD48	-0.28*	-0.29*	-0.05	-0.29*	-0.19*
cg19370451	CRNN	-0.28*	-0.29*	-0.06	-0.29*	-0.27*
cg09134726	PRTN3	-0.29*	-0.29*	-0.10	-0.27*	-0.26*
cg15121304	cg15121304	-0.29*	-0.29*	-0.07	-0.29*	-0.21*
cg20998885	C20orf79	-0.29*	-0.29*	-0.15	-0.28*	-0.25*
cg05666713	IGFN1	-0.29*	-0.29*	-0.07	-0.28*	-0.21*
cg21529807	CEACAM4	-0.23*	-0.27*	0.07	-0.28*	-0.29*
cg26907768	SLC7A5	-0.29*	-0.28*	-0.14	-0.27*	-0.22*
cg09868882	GRM8	-0.28*	-0.28*	-0.01	-0.29*	-0.14
cg03907363	KLK1	-0.29*	-0.27*	0.00	-0.28*	-0.15
cg14414534	TMOD1	-0.29*	-0.29*	-0.18*	-0.28*	-0.26*
cg21578906	SLC5A4	-0.28*	-0.29*	-0.02	-0.29*	-0.20*
cg06690548	SLC7A11	-0.23*	-0.24*	0.04	-0.23*	-0.29*
cg02064402	SLC6A18	-0.29*	-0.28*	-0.04	-0.29*	-0.16
cg18081104	THEM5	-0.29*	-0.29*	-0.09	-0.28*	-0.16
cg21301148	MYH6	-0.26*	-0.28*	0.07	-0.29*	-0.21*
cg09432154	GPR87;MED12L	-0.27*	-0.26*	0.01	-0.25*	-0.29*
cg11003133	AIM2	-0.29*	-0.29*	-0.10	-0.29*	-0.23*
cg00658007	RD3	-0.29*	-0.28*	-0.07	-0.29*	-0.15
cg13615963	CCR6	-0.29*	-0.29*	-0.16	-0.29*	-0.17
cg00239071	C14orf68	-0.29*	-0.29*	-0.08	-0.29*	-0.28*
cg09555879	GRIK5	-0.28*	-0.29*	-0.13	-0.29*	-0.23*
cg25412453	DCST2;DCST1	-0.28*	-0.29*	-0.05	-0.29*	-0.24*
cg07456201	UMOD	-0.27*	-0.29*	0.04	-0.29*	-0.27*
cg22298208	C7orf34	-0.28*	-0.29*	-0.03	-0.29*	-0.22*
cg00138126	PMEPA1	-0.18*	-0.19*	-0.11	-0.18*	-0.29*
cg16826286	LYZL6	-0.29*	-0.29*	0.06	-0.28*	-0.20*
cg14893129	CARD14	-0.26*	-0.25*	-0.02	-0.26*	-0.29*
cg11719784	cg11719784	-0.27*	-0.28*	0.10	-0.27*	-0.29*
cg21652012	GABRP	-0.29*	-0.29*	-0.09	-0.29*	-0.22*
cg24441911	RBP5	0.29*	0.29*	0.07	0.28*	0.18*
cg16673198	CPNE4	-0.20*	-0.21*	-0.10	-0.18*	-0.29*
cg13916742	SCGB1D1	-0.29*	-0.28*	-0.16	-0.26*	-0.24*
cg13833831	MATK	-0.28*	-0.29*	-0.03	-0.28*	-0.23*
cg21402071	CHRNB4	-0.29*	-0.29*	0.04	-0.27*	-0.21*
cg03716937	ADAM2	-0.29*	-0.29*	-0.10	-0.29*	-0.21*
cg02423618	SPATA8	-0.27*	-0.28*	0.01	-0.29*	-0.20*
cg17778120	RBP2	-0.29*	-0.28*	-0.08	-0.29*	-0.18*
cg27622610	OR1G1	-0.28*	-0.28*	-0.01	-0.29*	-0.25*
cg07548313	CD1C	-0.28*	-0.29*	-0.11	-0.29*	-0.22*
cg09948350	ASPRV1	-0.27*	-0.28*	-0.00	-0.29*	-0.25*
cg14738823	ERP27	-0.29*	-0.28*	-0.09	-0.27*	-0.19*
cg00344709	POTED	-0.28*	-0.29*	-0.06	-0.29*	-0.22*
cg08970694	HBE1	-0.27*	-0.28*	-0.10	-0.29*	-0.19*
cg01545079	CPNE6	-0.17	-0.19*	0.05	-0.17	-0.29*
cg07512345	TNP2	-0.29*	-0.29*	-0.00	-0.28*	-0.22*
cg01078434	MAS1L	-0.27*	-0.28*	-0.01	-0.29*	-0.23*
cg15387123	CLIC3	-0.29*	-0.27*	-0.03	-0.24*	-0.17
cg12818699	FAM65B	-0.26*	-0.26*	-0.06	-0.27*	-0.29*
cg23577242	MPPED2	-0.27*	-0.28*	-0.10	-0.29*	-0.23*
cg15247031	C14orf126	-0.29*	-0.28*	-0.12	-0.27*	-0.16
cg24197445	ZBBX	-0.28*	-0.28*	-0.10	-0.29*	-0.21*
cg02602411	GRIN3A;PPP3R2	-0.28*	-0.29*	-0.16	-0.27*	-0.27*
cg25890048	OR5I1	-0.24*	-0.26*	0.03	-0.29*	-0.25*
cg27504299	TCL1B	-0.28*	-0.28*	-0.02	-0.29*	-0.16
cg23507131	DARC	-0.26*	-0.27*	-0.01	-0.29*	-0.17
cg16791686	GLTSCR2	-0.29*	-0.27*	-0.10	-0.26*	-0.18*
cg16752583	TRPV6	-0.27*	-0.28*	0.10	-0.29*	-0.27*
cg11752275	GNLY	-0.28*	-0.27*	0.01	-0.29*	-0.19*
cg13118849	NCAN	-0.28*	-0.29*	-0.10	-0.28*	-0.24*
cg23732182	C21orf84	-0.27*	-0.29*	0.12	-0.26*	-0.29*
cg19512848	C14orf48	-0.25*	-0.25*	-0.15	-0.23*	-0.29*
cg03547797	GAS2	-0.29*	-0.27*	-0.10	-0.27*	-0.18*
cg13565215	DSCAML1	-0.27*	-0.29*	-0.08	-0.28*	-0.28*
cg21324308	PROK1	-0.29*	-0.28*	-0.06	-0.27*	-0.27*
cg26894575	S100A4	-0.29*	-0.27*	-0.12	-0.27*	-0.10
cg21256656	KLK6	-0.29*	-0.28*	-0.04	-0.28*	-0.19*
cg04663194	ACTN3	-0.26*	-0.27*	-0.05	-0.25*	-0.29*
cg07300408	RNASE11;RNASE12	-0.29*	-0.28*	-0.13	-0.28*	-0.20*
cg15903282	EPHB1	-0.25*	-0.26*	-0.09	-0.23*	-0.29*
cg27071517	KRTAP13-1	-0.26*	-0.27*	-0.06	-0.29*	-0.25*
cg01770232	IL6	-0.28*	-0.28*	-0.13	-0.26*	-0.26*
cg17778867	C21orf29;KRTAP10-8	-0.28*	-0.28*	-0.08	-0.27*	-0.28*
cg13656062	CYP4F2	-0.28*	-0.28*	-0.02	-0.28*	-0.23*
cg22424746	VTCN1	-0.28*	-0.28*	-0.04	-0.28*	-0.26*
cg11295113	FOLR2	-0.28*	-0.28*	-0.05	-0.28*	-0.20*
cg21466821	HIPK4	-0.28*	-0.28*	-0.02	-0.27*	-0.28*
cg00613255	INS-IGF2;INS	-0.28*	-0.28*	-0.02	-0.28*	-0.20*
cg06206628	FRMPD2	-0.28*	-0.28*	-0.03	-0.28*	-0.21*
cg09528351	PIK3R5	-0.28*	-0.28*	-0.02	-0.28*	-0.26*
cg16358738	AGXT	-0.27*	-0.27*	-0.06	-0.28*	-0.20*
cg09314766	ADAM2	-0.28*	-0.28*	-0.04	-0.28*	-0.22*
cg18988110	PRR15L	-0.24*	-0.26*	-0.02	-0.25*	-0.28*
cg26170660	GPX5	-0.28*	-0.28*	-0.05	-0.27*	-0.26*
cg23276695	CNR1	-0.28*	-0.28*	-0.03	-0.28*	-0.19*
cg14511156	OSCAR	-0.28*	-0.28*	-0.04	-0.27*	-0.23*
cg26099316	ITIH3	-0.26*	-0.27*	-0.06	-0.28*	-0.24*
cg07841014	REG1B	-0.26*	-0.27*	-0.08	-0.28*	-0.23*
cg00350478	FRMD1	-0.24*	-0.28*	0.01	-0.28*	-0.27*
cg06572160	KCNC3	0.28*	0.27*	0.04	0.28*	0.11
cg26354398	RGS3	-0.28*	-0.27*	-0.07	-0.27*	-0.17
cg10125195	LACRT	-0.28*	-0.28*	-0.06	-0.28*	-0.16
cg07398429	MAGEB4	-0.28*	-0.28*	-0.09	-0.28*	-0.27*
cg26116551	ZNF536	-0.26*	-0.27*	-0.06	-0.26*	-0.28*
cg07423149	CHI3L1	-0.18*	-0.18*	0.00	-0.15	-0.28*
cg03642518	PNOC	-0.28*	-0.28*	-0.11	-0.27*	-0.24*
cg24059075	PRPH	-0.22*	-0.24*	0.03	-0.23*	-0.28*
cg21142398	GLIS1	-0.26*	-0.26*	-0.04	-0.25*	-0.28*
cg01136458	CSMD1	-0.27*	-0.27*	-0.05	-0.28*	-0.27*
cg04797496	PCDH12	-0.27*	-0.28*	-0.03	-0.28*	-0.25*
cg11204562	C10orf81	-0.27*	-0.28*	-0.12	-0.28*	-0.22*
cg12531542	MOGAT2	-0.27*	-0.28*	-0.07	-0.28*	-0.27*
cg27160701	MUCL1	-0.26*	-0.27*	-0.01	-0.28*	-0.22*
cg27257408	ACSBG1	-0.28*	-0.28*	-0.10	-0.28*	-0.23*
cg06941093	GLIS1	-0.19*	-0.20*	-0.06	-0.19*	-0.28*
cg04353769	MS4A6A	-0.28*	-0.28*	-0.07	-0.28*	-0.21*
cg06952310	NCAN	-0.26*	-0.27*	-0.10	-0.28*	-0.25*
cg04732193	HSD11B1	-0.27*	-0.28*	-0.07	-0.28*	-0.24*
cg08709276	APOBEC2	-0.24*	-0.25*	-0.07	-0.24*	-0.28*
cg04555771	CACNA2D2	-0.26*	-0.27*	-0.14	-0.25*	-0.28*
cg27210390	TOM1L1	-0.22*	-0.25*	-0.10	-0.25*	-0.28*
cg08603768	WNT8A	-0.27*	-0.28*	-0.01	-0.27*	-0.24*
cg12133004	C12orf54	-0.27*	-0.27*	-0.11	-0.28*	-0.21*
cg05316065	GSDMC	-0.28*	-0.27*	-0.04	-0.28*	-0.18*
cg02723372	RUNX3	-0.24*	-0.26*	0.04	-0.28*	-0.22*
cg09407859	CES3	-0.28*	-0.28*	-0.04	-0.26*	-0.24*
cg02831294	CALML3	-0.27*	-0.28*	-0.05	-0.27*	-0.27*
cg03375833	TTLL3	-0.28*	-0.28*	-0.14	-0.27*	-0.22*
cg27087809	ACSBG1	-0.26*	-0.27*	-0.02	-0.28*	-0.21*
cg14014613	OR3A1	-0.28*	-0.27*	-0.05	-0.28*	-0.22*
cg21366834	CCR4	-0.28*	-0.27*	-0.10	-0.27*	-0.20*
cg17090012	DAPK1	-0.28*	-0.27*	-0.15	-0.28*	-0.18*
cg15765694	GRIN3A;PPP3R2	-0.27*	-0.27*	-0.12	-0.28*	-0.15
cg09874776	WFDC10B;WFDC13	-0.23*	-0.24*	0.03	-0.23*	-0.28*
cg13226591	MAGEB18	-0.25*	-0.25*	-0.09	-0.24*	-0.28*
cg18431127	EPB42	-0.28*	-0.27*	-0.05	-0.28*	-0.20*
cg17725472	CHIT1	-0.25*	-0.26*	-0.02	-0.28*	-0.23*
cg00323915	GIMAP4	-0.28*	-0.27*	-0.16	-0.26*	-0.16
cg26946769	MAPK4	-0.27*	-0.28*	-0.08	-0.27*	-0.20*
cg02431964	MARCO	-0.27*	-0.27*	-0.09	-0.28*	-0.18*
cg08521225	TTR	-0.26*	-0.27*	0.03	-0.28*	-0.17
cg13473336	SLC5A2	-0.27*	-0.27*	-0.06	-0.28*	-0.17
cg19407886	SLC38A5	-0.19*	-0.21*	-0.11	-0.19*	-0.28*
cg01459453	SELP	-0.26*	-0.26*	-0.03	-0.28*	-0.16
cg09712066	PART1;PDE4D	-0.28*	-0.27*	0.02	-0.26*	-0.25*
cg11754206	KCNB2	-0.05	-0.08	0.01	-0.06	-0.28*
cg08046471	CXCL11;ART3	-0.27*	-0.28*	-0.06	-0.28*	-0.26*
cg03573747	ADIPOQ	-0.28*	-0.28*	-0.09	-0.25*	-0.20*
cg13247990	MYLK3	-0.25*	-0.27*	-0.04	-0.28*	-0.23*
cg12855851	PGC	-0.26*	-0.27*	-0.03	-0.28*	-0.21*
cg25511429	NRN1	-0.18*	-0.20*	-0.04	-0.21*	-0.28*
cg22335340	C12orf57;PTPN6	0.27*	0.27*	0.00	0.28*	0.18*
cg04303901	RMST	-0.25*	-0.26*	-0.07	-0.28*	-0.15
cg09624565	NCF4	-0.28*	-0.27*	-0.05	-0.28*	-0.15
cg25013053	UNC45B	-0.25*	-0.27*	0.05	-0.28*	-0.23*
cg09453312	ITK	-0.26*	-0.26*	-0.04	-0.28*	-0.19*
cg24389359	CCDC63	-0.24*	-0.24*	0.03	-0.22*	-0.28*
cg17561452	ADAD2	-0.26*	-0.28*	-0.04	-0.27*	-0.20*
cg21770617	FAM3D	-0.27*	-0.27*	-0.13	-0.28*	-0.21*
cg07440877	cg07440877	-0.27*	-0.28*	0.03	-0.28*	-0.24*
cg21130124	CALML5	-0.26*	-0.28*	-0.03	-0.27*	-0.22*
cg00563932	PTGDS	-0.28*	-0.27*	-0.04	-0.25*	-0.27*
cg07621456	CCDC48	-0.26*	-0.26*	-0.05	-0.25*	-0.28*
cg24292612	DEFB1	-0.28*	-0.27*	-0.02	-0.27*	-0.14
cg15269875	H19;MIR675	-0.20*	-0.21*	0.06	-0.21*	-0.27*
cg13337662	ATP12A	-0.24*	-0.25*	-0.08	-0.25*	-0.27*
cg17505463	GGT3P	-0.27*	-0.27*	-0.06	-0.27*	-0.15
cg12732953	FMR1NB	-0.26*	-0.27*	-0.11	-0.27*	-0.24*
cg06132342	KRT85	-0.19*	-0.20*	0.04	-0.19*	-0.27*
cg11154879	C20orf151	-0.24*	-0.26*	-0.08	-0.25*	-0.27*
cg22495124	CACNG5	-0.27*	-0.27*	-0.07	-0.27*	-0.25*
cg25645462	GPR56	-0.26*	-0.27*	-0.00	-0.27*	-0.26*
cg19553721	FAM106A	-0.27*	-0.26*	-0.01	-0.27*	-0.13
cg12040555	MGMT	-0.27*	-0.26*	-0.05	-0.27*	-0.23*
cg27091343	TRIM15	-0.25*	-0.26*	-0.01	-0.27*	-0.23*
cg21370143	MYBPC3	-0.26*	-0.27*	-0.06	-0.27*	-0.26*
cg24429836	LDHD	-0.26*	-0.27*	-0.01	-0.27*	-0.27*
cg26233914	ITGAX	-0.27*	-0.27*	0.02	-0.27*	-0.19*
cg22045288	C10orf91	-0.27*	-0.27*	0.05	-0.27*	-0.26*
cg23674788	KRT32	-0.26*	-0.26*	-0.08	-0.27*	-0.18*
cg04988978	MPO	-0.26*	-0.26*	-0.05	-0.27*	-0.14
cg08453021	ELMO1	0.26*	0.26*	-0.04	0.27*	0.22*
cg16192029	ANKRD7	-0.24*	-0.25*	-0.02	-0.27*	-0.21*
cg14315198	UNC119	0.27*	0.27*	0.00	0.27*	0.21*
cg19776453	CEACAM1	-0.27*	-0.26*	-0.07	-0.25*	-0.18*
cg13929970	FGFBP1	-0.17	-0.19*	-0.02	-0.18*	-0.27*
cg00955451	APBA2	-0.25*	-0.26*	-0.09	-0.27*	-0.20*
cg06850526	SLC38A10	0.26*	0.27*	0.02	0.27*	0.19*
cg26808784	H19	-0.18*	-0.19*	0.01	-0.19*	-0.27*
cg21207436	C14orf115	-0.24*	-0.26*	0.09	-0.27*	-0.23*
cg05423257	ALPI	-0.26*	-0.26*	-0.07	-0.27*	-0.19*
cg24240626	REG3A	-0.26*	-0.27*	-0.05	-0.27*	-0.24*
cg21045917	ALAS2	-0.26*	-0.26*	0.01	-0.27*	-0.22*
cg05755779	COLEC10	-0.25*	-0.27*	-0.12	-0.27*	-0.27*
cg12150401	TAS2R16	-0.24*	-0.25*	-0.03	-0.27*	-0.16
cg25813714	CYP4F12	-0.26*	-0.26*	-0.10	-0.26*	-0.27*
cg05379350	GIT1	-0.17	-0.19*	-0.01	-0.17	-0.27*
cg24626923	PROKR1	-0.25*	-0.26*	0.02	-0.27*	-0.20*
cg11983245	KRT15	-0.26*	-0.27*	-0.09	-0.26*	-0.23*
cg26571739	VAV1	-0.20*	-0.21*	0.02	-0.20*	-0.27*
cg18851831	DYRK1B	0.27*	0.25*	0.15	0.25*	0.12
cg17356112	PLXNA4	-0.27*	-0.27*	-0.06	-0.26*	-0.24*
cg11126313	CCR3	-0.25*	-0.27*	-0.05	-0.27*	-0.24*
cg04999691	LRRC61;C7orf29	-0.26*	-0.27*	0.10	-0.26*	-0.22*
cg10412312	IFLTD1	-0.26*	-0.27*	-0.03	-0.26*	-0.25*
cg18727700	SRPX2	-0.27*	-0.27*	0.09	-0.25*	-0.24*
cg16280667	CXCR5	-0.27*	-0.26*	-0.06	-0.25*	-0.23*
cg13794642	ZNF157	-0.26*	-0.27*	-0.05	-0.27*	-0.26*
cg09408780	cg09408780	-0.22*	-0.23*	-0.10	-0.22*	-0.27*
cg05820087	ATP13A4	-0.24*	-0.24*	-0.04	-0.25*	-0.27*
cg05590257	PLD6	-0.16	-0.19*	-0.04	-0.18*	-0.27*
cg09988116	C1orf210	-0.21*	-0.23*	-0.01	-0.22*	-0.27*
cg06489008	CST11	-0.26*	-0.27*	0.03	-0.27*	-0.21*
cg07957491	UCK1	0.25*	0.25*	0.04	0.27*	0.13
cg23228178	PADI4	-0.23*	-0.25*	0.06	-0.27*	-0.21*
cg16648841	C8A	-0.26*	-0.27*	-0.07	-0.27*	-0.21*
cg03218909	HAPLN2	-0.27*	-0.26*	-0.05	-0.25*	-0.14
cg00446235	TSTD1	0.26*	0.26*	0.09	0.27*	0.22*
cg04518808	PRKCG	-0.17	-0.18*	0.05	-0.16	-0.27*
cg11474811	TRPM5	-0.26*	-0.27*	-0.05	-0.27*	-0.26*
cg12864581	NKAIN1	-0.22*	-0.24*	0.05	-0.24*	-0.27*
cg04515986	FTHL17	-0.27*	-0.26*	-0.11	-0.27*	-0.20*
cg02189785	CLIC3	-0.27*	-0.25*	-0.06	-0.22*	-0.14
cg00691625	NR5A1	-0.25*	-0.27*	0.01	-0.27*	-0.23*
cg00757070	UPK2	-0.25*	-0.26*	0.05	-0.25*	-0.27*
cg03327494	ZDHHC19	-0.27*	-0.26*	0.00	-0.26*	-0.22*
cg02946850	GRM8	-0.26*	-0.26*	-0.04	-0.27*	-0.19*
cg07310951	ZIM2;PEG3	-0.25*	-0.26*	-0.03	-0.27*	-0.19*
cg14724265	PPEF2	-0.24*	-0.26*	-0.09	-0.26*	-0.27*
cg24884084	SPRR1B	-0.23*	-0.24*	0.02	-0.26*	-0.27*
cg05700681	CCL22	-0.27*	-0.26*	-0.05	-0.26*	-0.20*
cg01722450	C18orf20	-0.23*	-0.25*	-0.03	-0.27*	-0.24*
cg07950803	CD1A	-0.24*	-0.26*	-0.02	-0.27*	-0.26*
cg19423196	MAT1A	-0.13	-0.16	0.01	-0.15	-0.27*
cg17784922	KEL	-0.26*	-0.27*	0.03	-0.27*	-0.24*
cg18462653	DEFB119	-0.24*	-0.24*	0.02	-0.26*	-0.27*
cg06750167	TESC	-0.16	-0.19*	0.06	-0.19*	-0.27*
cg26565975	KRTAP20-1	-0.22*	-0.23*	-0.06	-0.22*	-0.27*
cg11091262	GALNTL5	-0.25*	-0.26*	-0.01	-0.27*	-0.24*
cg27159719	TMEM71	-0.27*	-0.26*	-0.05	-0.26*	-0.16
cg01138020	SPNS3	-0.27*	-0.26*	-0.09	-0.25*	-0.21*
cg21167159	H19;MIR675	-0.13	-0.15	0.14	-0.14	-0.27*
cg24346637	UBL4B	-0.25*	-0.27*	-0.10	-0.26*	-0.27*
cg15559700	UGT1A8;UGT1A9;UGT1A10	-0.25*	-0.27*	-0.08	-0.25*	-0.20*
cg12200412	CD1E	-0.25*	-0.25*	-0.00	-0.27*	-0.20*
cg15140807	LOC388387	-0.26*	-0.27*	-0.08	-0.25*	-0.23*
cg06003187	GUCA2A	-0.26*	-0.26*	0.06	-0.27*	-0.20*
cg03077492	CCL28	-0.25*	-0.25*	-0.06	-0.27*	-0.18*
cg03885639	PANX3	-0.24*	-0.26*	0.03	-0.26*	-0.27*
cg22442090	GIMAP5	-0.25*	-0.26*	0.08	-0.27*	-0.14
cg03580247	SLC4A1	-0.20*	-0.22*	0.06	-0.21*	-0.27*
cg19857541	MORC1	-0.26*	-0.26*	-0.06	-0.27*	-0.16
cg15571154	FAM187B	-0.24*	-0.25*	0.07	-0.27*	-0.24*
cg02658214	SDR9C7	-0.26*	-0.26*	-0.06	-0.26*	-0.27*
cg13553455	COL17A1	-0.26*	-0.27*	-0.02	-0.26*	-0.26*
cg10016608	GAS2L2	-0.27*	-0.26*	0.02	-0.25*	-0.21*
cg18003795	CECR1	-0.26*	-0.26*	-0.01	-0.27*	-0.22*
cg04057858	T-SP1	-0.27*	-0.26*	-0.07	-0.26*	-0.15
cg12547930	WFDC6	-0.26*	-0.26*	-0.10	-0.25*	-0.21*
cg13727946	MBD3L1	-0.22*	-0.23*	-0.02	-0.23*	-0.26*
cg22889448	EMR1	-0.22*	-0.24*	0.02	-0.24*	-0.26*
cg11494699	RAG1	-0.25*	-0.26*	-0.05	-0.26*	-0.14
cg17142149	RCAN2	-0.22*	-0.23*	-0.02	-0.21*	-0.26*
cg10479672	IL1F8	-0.23*	-0.25*	-0.05	-0.26*	-0.17
cg24964368	FPR2	0.26*	0.26*	0.07	0.25*	0.18*
cg20018806	TCN1	-0.25*	-0.26*	-0.10	-0.26*	-0.25*
cg03731898	CPO	-0.26*	-0.26*	-0.11	-0.25*	-0.21*
cg06765947	UROC1	-0.26*	-0.26*	-0.02	-0.26*	-0.22*
cg00881370	DOCK6;LOC55908	-0.26*	-0.26*	0.00	-0.26*	-0.26*
cg26499286	KRTAP17-1	-0.19*	-0.22*	0.04	-0.22*	-0.26*
cg00307685	BRDT	-0.24*	-0.25*	-0.13	-0.26*	-0.22*
cg26293512	TEPP	-0.23*	-0.24*	0.10	-0.26*	-0.19*
cg07374637	KRTAP19-5	-0.25*	-0.26*	-0.07	-0.26*	-0.21*
cg04405541	C20orf114	-0.25*	-0.25*	0.02	-0.26*	-0.21*
cg21378206	IL1F5	-0.24*	-0.26*	0.07	-0.26*	-0.26*
cg26388152	CORO6	0.06	0.04	0.26*	0.04	-0.06
cg25151295	IPO5	-0.26*	-0.25*	-0.10	-0.25*	-0.24*
cg14467840	S100A13;S100A1	-0.21*	-0.21*	-0.04	-0.20*	-0.26*
cg17233506	HOXB1	-0.25*	-0.25*	0.00	-0.26*	-0.14
cg08241785	F2RL2;IQGAP2	-0.16	-0.19*	0.11	-0.18*	-0.26*
cg09995854	IL1F8	-0.24*	-0.25*	0.02	-0.26*	-0.19*
cg24574111	LPAR3	-0.25*	-0.25*	0.01	-0.26*	-0.21*
cg14314889	OR1E2	-0.18*	-0.16	-0.26*	-0.14	-0.13
cg14401837	NPSR1	-0.23*	-0.24*	0.01	-0.26*	-0.22*
cg25729716	CD79B	-0.25*	-0.26*	-0.02	-0.26*	-0.24*
cg00226923	FGD2	-0.12	-0.15	0.03	-0.14	-0.26*
cg14871138	NTSR1	-0.18*	-0.19*	-0.12	-0.18*	-0.26*
cg03565081	C14orf93	-0.25*	-0.25*	-0.11	-0.23*	-0.26*
cg04184278	GYS2	-0.25*	-0.26*	-0.05	-0.26*	-0.23*
cg17982671	IL28B	-0.24*	-0.26*	-0.05	-0.26*	-0.25*
cg26385286	GCNT2	-0.23*	-0.24*	0.01	-0.23*	-0.26*
cg21084260	APOD	-0.16	-0.20*	-0.01	-0.18*	-0.26*
cg20543571	C15orf43	-0.24*	-0.25*	-0.06	-0.26*	-0.19*
cg18087477	SYCP1	0.25*	0.26*	0.02	0.25*	0.23*
cg00466249	SLC38A10	0.24*	0.25*	0.01	0.26*	0.18*
cg08025786	CLK3	-0.26*	-0.26*	-0.10	-0.26*	-0.25*
cg23863670	CCL28	-0.26*	-0.26*	0.03	-0.26*	-0.19*
cg19246110	ZNF671	0.26*	0.26*	0.05	0.25*	0.14
cg02751839	GPR37L1	-0.26*	-0.25*	-0.06	-0.24*	-0.20*
cg10857345	TEX13B	-0.26*	-0.25*	-0.13	-0.24*	-0.18*
cg09081544	MUC13	-0.25*	-0.26*	-0.01	-0.26*	-0.24*
cg16478792	RGSL1	-0.23*	-0.25*	0.01	-0.26*	-0.26*
cg24612198	CD3E	-0.25*	-0.26*	-0.11	-0.26*	-0.17
cg01550148	H2AFY	0.25*	0.25*	0.13	0.26*	0.10
cg05246522	KSR1	-0.25*	-0.26*	-0.09	-0.23*	-0.26*
cg02194211	FAM3D	-0.25*	-0.25*	-0.08	-0.26*	-0.18*
cg06641503	ARIH2	-0.26*	-0.24*	-0.06	-0.22*	-0.21*
cg12332316	F12	-0.25*	-0.25*	-0.03	-0.26*	-0.13
cg00916635	PTPN22	-0.26*	-0.25*	-0.12	-0.24*	-0.15
cg06399881	TMPRSS11B	-0.26*	-0.26*	-0.07	-0.26*	-0.23*
cg23326301	ADAM30	-0.26*	-0.26*	-0.07	-0.26*	-0.17
cg07499372	USP29	-0.26*	-0.26*	-0.04	-0.26*	-0.22*
cg26233209	ATG12;AP3S1	-0.26*	-0.25*	-0.04	-0.23*	-0.24*
cg19382714	MOG	-0.24*	-0.25*	-0.11	-0.26*	-0.26*
cg06619299	GMCL1L	-0.25*	-0.26*	-0.00	-0.26*	-0.18*
cg19391527	PNOC	-0.24*	-0.25*	-0.02	-0.26*	-0.19*
cg00063144	KRT31	-0.25*	-0.25*	-0.07	-0.26*	-0.21*
cg20840847	APBA2	-0.23*	-0.24*	-0.02	-0.26*	-0.25*
cg03330516	SRMS	-0.18*	-0.19*	-0.06	-0.20*	-0.26*
cg00548268	NPTX2	0.26*	0.26*	0.02	0.25*	0.11
cg20795913	MLX	0.26*	0.24*	0.09	0.24*	0.10
cg26952188	MYO7A	-0.25*	-0.26*	-0.02	-0.25*	-0.26*
cg21639401	LOC388387	-0.25*	-0.26*	-0.08	-0.25*	-0.19*
cg22670329	CXCL6	0.26*	0.25*	0.13	0.24*	0.12
cg10612997	GREB1	-0.26*	-0.24*	-0.02	-0.22*	-0.19*
cg00744433	CXADR	-0.18*	-0.19*	-0.02	-0.19*	-0.26*
cg25564800	KPNA1	-0.25*	-0.26*	-0.16	-0.24*	-0.26*
cg10766289	KRT1	-0.24*	-0.26*	-0.12	-0.25*	-0.20*
cg07093661	cg07093661	-0.25*	-0.26*	-0.14	-0.24*	-0.24*
cg06765514	PIP5KL1	0.26*	0.26*	0.14	0.26*	0.18*
cg19372178	ANO7	-0.26*	-0.26*	-0.03	-0.26*	-0.19*
cg24400943	C11orf64	-0.24*	-0.25*	-0.03	-0.26*	-0.21*
cg20862496	SLURP1	-0.26*	-0.26*	-0.10	-0.25*	-0.24*
cg26059632	SPRR2A	-0.24*	-0.24*	-0.03	-0.24*	-0.26*
cg27491887	KCNQ1	-0.26*	-0.26*	-0.04	-0.24*	-0.19*
cg17829936	TAAR5	-0.26*	-0.25*	-0.16	-0.26*	-0.20*
cg03658707	ASIP	-0.20*	-0.21*	-0.03	-0.20*	-0.26*
cg14062083	KRTAP13-4	-0.23*	-0.25*	-0.03	-0.26*	-0.24*
cg10516886	CD53	-0.26*	-0.25*	-0.05	-0.24*	-0.14
cg04096767	WT1	-0.14	-0.16	0.00	-0.16	-0.26*
cg24934431	CYP17A1	-0.21*	-0.23*	-0.11	-0.23*	-0.26*
cg05684195	CIDEC	-0.26*	-0.25*	-0.04	-0.24*	-0.21*
cg01103730	IL20	-0.22*	-0.24*	0.03	-0.24*	-0.26*
cg07879977	OR1F1	-0.24*	-0.25*	-0.07	-0.25*	-0.26*
cg25256723	F5	-0.14	-0.16	0.04	-0.14	-0.26*
cg10129493	CD33	-0.25*	-0.25*	-0.10	-0.26*	-0.13
cg24664861	SPAG16	0.26*	0.25*	0.01	0.24*	0.17
cg00433406	VWA5B1	-0.20*	-0.22*	0.02	-0.22*	-0.26*
cg21400896	ABI3	-0.26*	-0.25*	-0.07	-0.25*	-0.15
cg06617418	RGAG1;AMMECR1	-0.20*	-0.21*	-0.01	-0.19*	-0.26*
cg22182975	GPR31	-0.24*	-0.24*	-0.06	-0.26*	-0.16
cg15888522	XCR1	-0.25*	-0.26*	-0.11	-0.24*	-0.19*
cg18971054	MGAM	-0.26*	-0.25*	-0.03	-0.26*	-0.16
cg20436912	SEC14L4	-0.19*	-0.22*	0.01	-0.23*	-0.26*
cg10431340	MPZ	-0.24*	-0.26*	-0.04	-0.25*	-0.23*
cg05393484	OR6A2	-0.24*	-0.26*	-0.04	-0.25*	-0.20*
cg24046110	LYNX1	0.25*	0.26*	-0.05	0.25*	0.23*
cg07376232	AMICA1	-0.26*	-0.26*	-0.13	-0.25*	-0.17
cg05159732	HCRT	-0.10	-0.12	0.03	-0.12	-0.26*
cg24042452	CCT3;C1orf182	0.24*	0.24*	0.08	0.26*	0.07
cg02545192	TERT	0.26*	0.24*	0.01	0.25*	0.07
cg08728865	NLRP7	-0.25*	-0.25*	-0.09	-0.26*	-0.21*
cg27533013	DLEU2;TRIM13;KCNRG	-0.22*	-0.24*	0.02	-0.23*	-0.26*
cg17385448	AGMAT	-0.25*	-0.26*	0.07	-0.25*	-0.18*
cg00431050	ELOVL3	-0.25*	-0.26*	-0.04	-0.24*	-0.21*
cg21209356	CSF2RB	-0.22*	-0.25*	-0.04	-0.26*	-0.24*
cg10322876	CYP2B6	-0.24*	-0.25*	-0.08	-0.25*	-0.16
cg05248781	LCE5A	-0.24*	-0.25*	0.04	-0.25*	-0.21*
cg02611419	KCNK16;KCNK17	-0.25*	-0.25*	-0.11	-0.25*	-0.16
cg13694749	SCN4A	-0.23*	-0.24*	-0.01	-0.25*	-0.22*
cg02351381	C12orf34;MGC14436	-0.25*	-0.24*	0.01	-0.22*	-0.20*
cg17055734	CRYGA	-0.25*	-0.25*	-0.07	-0.25*	-0.16
cg23977670	H19	-0.19*	-0.19*	-0.03	-0.18*	-0.25*
cg04211807	ZCCHC13	-0.25*	-0.25*	-0.13	-0.23*	-0.24*
cg04044684	CHFR	0.25*	0.23*	0.05	0.23*	0.13
cg13033054	TCP10L	-0.24*	-0.25*	-0.05	-0.25*	-0.23*
cg13968061	APCS	-0.25*	-0.25*	-0.04	-0.25*	-0.18*
cg23075286	GALP	-0.25*	-0.25*	-0.10	-0.25*	-0.20*
cg24053375	RBP3	-0.24*	-0.25*	-0.05	-0.25*	-0.25*
cg19534945	LCN12	-0.25*	-0.25*	-0.09	-0.22*	-0.25*
cg02332492	C8G	-0.23*	-0.24*	-0.08	-0.22*	-0.25*
cg05547500	TXNDC2	-0.25*	-0.24*	-0.08	-0.24*	-0.16
cg19216731	CSRP3	-0.25*	-0.25*	-0.08	-0.25*	-0.16
cg14272706	ALS2CR12	-0.24*	-0.25*	-0.07	-0.24*	-0.21*
cg23234999	MKRN3	-0.22*	-0.24*	-0.03	-0.25*	-0.21*
cg21723486	TP63	-0.21*	-0.21*	-0.17	-0.20*	-0.25*
cg15952487	CD1B	-0.24*	-0.24*	-0.01	-0.25*	-0.23*
cg03017264	NFAM1	-0.21*	-0.22*	-0.10	-0.19*	-0.25*
cg16488098	PODXL	-0.24*	-0.25*	-0.01	-0.24*	-0.23*
cg00091693	KRT20	-0.25*	-0.25*	-0.02	-0.25*	-0.21*
cg17397493	PRLR	-0.21*	-0.21*	-0.03	-0.18*	-0.25*
cg09911342	ASZ1	-0.24*	-0.25*	-0.04	-0.25*	-0.19*
cg19756068	CYP2B6	-0.25*	-0.25*	-0.06	-0.25*	-0.21*
cg26473272	SYT8	-0.23*	-0.24*	0.00	-0.24*	-0.25*
cg22983092	KRT25	-0.13	-0.15	-0.00	-0.15	-0.25*
cg25690265	TMC5	-0.25*	-0.25*	-0.01	-0.25*	-0.18*
cg27563778	C4orf17	-0.24*	-0.25*	-0.09	-0.25*	-0.21*
cg13181284	KRT6B	-0.24*	-0.25*	0.03	-0.25*	-0.19*
cg02105856	PIGR	-0.23*	-0.25*	0.07	-0.25*	-0.25*
cg20472189	VENTX	-0.23*	-0.23*	0.10	-0.25*	-0.17
cg02704907	HIST1H2BK	-0.24*	-0.24*	-0.02	-0.24*	-0.25*
cg11177693	PPM1G;ZNF513	0.25*	0.22*	0.10	0.21*	0.11
cg24495017	PITX1	-0.14	-0.15	0.04	-0.13	-0.25*
cg19241311	DEFB123	-0.22*	-0.23*	-0.05	-0.22*	-0.25*
cg04569233	CX3CR1	-0.25*	-0.24*	-0.05	-0.24*	-0.14
cg09508556	PSORS1C1;PSORS1C2	-0.25*	-0.23*	-0.02	-0.22*	-0.13
cg11504740	GPR152	-0.24*	-0.25*	0.05	-0.24*	-0.25*
cg08657449	TM7SF4	-0.25*	-0.24*	-0.05	-0.25*	-0.12
cg26545968	P2RY4	-0.21*	-0.21*	-0.03	-0.19*	-0.25*
cg22476251	PPEF2	-0.24*	-0.25*	-0.05	-0.25*	-0.20*
cg16791508	KRT83	-0.25*	-0.25*	0.01	-0.25*	-0.19*
cg17122311	IL27	-0.24*	-0.25*	-0.07	-0.24*	-0.23*
cg09418321	DYRK4	-0.23*	-0.25*	0.06	-0.25*	-0.12
cg21591452	TMEM105	-0.15	-0.16	-0.05	-0.15	-0.25*
cg23855093	GPR128	-0.25*	-0.25*	-0.05	-0.24*	-0.23*
cg07728874	CD3D	-0.24*	-0.24*	-0.08	-0.25*	-0.20*
cg06817269	GCNT3	-0.19*	-0.20*	-0.01	-0.20*	-0.25*
cg00720137	DYNLRB2	0.23*	0.23*	-0.06	0.23*	0.25*
cg25995460	C1QA	-0.24*	-0.25*	-0.13	-0.25*	-0.23*
cg23771661	B3GNT3	-0.23*	-0.25*	-0.01	-0.25*	-0.24*
cg04456238	WT1	-0.14	-0.16	0.02	-0.16	-0.25*
cg01255591	R3HDML	-0.23*	-0.25*	-0.04	-0.25*	-0.24*
cg27573888	C1orf38	-0.23*	-0.25*	-0.06	-0.23*	-0.25*
cg13903548	GABRR2	0.25*	0.24*	0.09	0.23*	0.12
cg03366382	INS-IGF2;INS	-0.25*	-0.25*	-0.07	-0.23*	-0.24*
cg07484450	C11orf64	-0.22*	-0.23*	-0.14	-0.25*	-0.21*
cg14832904	GPR75;LOC100302652	0.25*	0.24*	0.13	0.24*	0.13
cg18096388	PDCD1	-0.14	-0.16	-0.08	-0.13	-0.25*
cg21946698	RGS11	-0.25*	-0.25*	-0.10	-0.23*	-0.25*
cg12529228	NHLH1	-0.25*	-0.24*	-0.09	-0.23*	-0.19*
cg14839257	RPS6KA2	0.25*	0.24*	0.00	0.25*	0.16
cg01797043	RPL3L	-0.23*	-0.25*	0.16	-0.25*	-0.22*
cg06536578	JPH4	-0.07	-0.10	0.13	-0.09	-0.25*
cg24636657	SERPINA7	-0.25*	-0.24*	-0.11	-0.23*	-0.24*
cg05606799	KISS1	-0.20*	-0.22*	0.03	-0.22*	-0.25*
cg02332537	RTP3	-0.24*	-0.25*	-0.01	-0.23*	-0.20*
cg06214007	GBP6	-0.24*	-0.25*	-0.06	-0.24*	-0.24*
cg07233761	ESM1	-0.16	-0.18*	-0.05	-0.17	-0.25*
cg03199651	MSX1	-0.22*	-0.23*	0.03	-0.22*	-0.25*
cg18321354	CARD11	-0.24*	-0.25*	-0.00	-0.25*	-0.19*
cg00066816	IL12B	0.25*	0.23*	0.07	0.23*	0.08
cg16466334	MMP3	-0.25*	-0.24*	0.02	-0.25*	-0.20*
cg07426960	cg07426960	-0.18*	-0.20*	0.10	-0.20*	-0.25*
cg27305303	OTOF	-0.25*	-0.24*	0.00	-0.23*	-0.23*
cg13899108	PDE4C	0.24*	0.24*	0.12	0.25*	0.13
cg03922337	RRAS2	-0.23*	-0.23*	-0.09	-0.20*	-0.25*
cg12319004	LEFTY1	-0.25*	-0.24*	-0.05	-0.23*	-0.15
cg18401406	C13orf36	-0.20*	-0.20*	-0.00	-0.20*	-0.25*
cg17141902	NINJ1	-0.25*	-0.23*	-0.12	-0.21*	-0.16
cg22386774	CRYGA	-0.24*	-0.25*	-0.08	-0.25*	-0.20*
cg07061145	DNAJA4	-0.24*	-0.25*	0.04	-0.24*	-0.21*
cg15937958	CXCL17	-0.25*	-0.24*	-0.02	-0.24*	-0.19*
cg04716261	ACTRT2	-0.23*	-0.25*	0.04	-0.24*	-0.22*
cg15756091	RGSL1	-0.24*	-0.24*	-0.03	-0.25*	-0.14
cg13625403	TRIM29	-0.23*	-0.25*	-0.06	-0.25*	-0.20*
cg00351011	LASS4	0.23*	0.24*	-0.07	0.25*	0.21*
cg03588357	GPR68	0.22*	0.22*	0.03	0.25*	0.12
cg02436686	GMFG	-0.25*	-0.24*	-0.02	-0.23*	-0.17
cg04424621	HIST1H2BJ	-0.24*	-0.24*	0.05	-0.25*	-0.20*
cg23372001	HIST1H4J	0.24*	0.25*	0.05	0.24*	0.22*
cg13391638	TMEM168	0.23*	0.24*	-0.07	0.25*	0.16
cg21505334	CEACAM5	-0.23*	-0.24*	-0.09	-0.25*	-0.23*
cg24691461	C20orf160	-0.21*	-0.21*	0.13	-0.21*	-0.25*
cg27194921	PXMP4	0.24*	0.25*	0.07	0.24*	0.24*
cg08504583	SLAIN1	-0.18*	-0.19*	-0.02	-0.18*	-0.25*
cg24475171	C9orf78;USP20	0.24*	0.25*	0.07	0.24*	0.18*
cg04523589	CAMP	-0.22*	-0.22*	-0.07	-0.25*	-0.15
cg06790862	MPPED2	-0.25*	-0.24*	-0.07	-0.24*	-0.18*
cg00862041	GPRASP2	0.24*	0.25*	0.11	0.24*	0.15
cg04757093	RUNX3	-0.21*	-0.24*	0.05	-0.25*	-0.19*
cg08912400	CHRNA4	-0.17	-0.19*	-0.04	-0.19*	-0.24*
cg06407137	CD300LB	-0.24*	-0.23*	-0.01	-0.24*	-0.14
cg05592398	LIMK1	0.24*	0.23*	0.07	0.23*	0.16
cg03931808	RLN3	-0.23*	-0.24*	0.02	-0.24*	-0.24*
cg05649009	CHRNA1	-0.23*	-0.24*	-0.07	-0.24*	-0.23*
cg06710648	DAB1	-0.17	-0.19*	0.05	-0.17	-0.24*
cg27631817	cg27631817	-0.24*	-0.24*	0.08	-0.24*	-0.18*
cg07980518	RNF152	0.24*	0.23*	0.00	0.22*	0.12
cg03916421	SCLT1;C4orf33	-0.18*	-0.19*	-0.11	-0.18*	-0.24*
cg00513220	MOSC2	0.22*	0.23*	0.06	0.24*	0.19*
cg25101056	KCNG4	-0.22*	-0.23*	0.02	-0.20*	-0.24*
cg23829949	ZNF238	-0.17	-0.17	-0.02	-0.17	-0.24*
cg05440289	IVL	-0.11	-0.14	-0.00	-0.14	-0.24*
cg17769158	ODF1	-0.24*	-0.24*	-0.07	-0.24*	-0.19*
cg17687282	A4GNT	-0.20*	-0.20*	-0.09	-0.19*	-0.24*
cg11695358	MAPK15	-0.23*	-0.24*	-0.13	-0.22*	-0.24*
cg13249256	MAEL	-0.24*	-0.24*	-0.05	-0.23*	-0.18*
cg15422147	SERPINB5	-0.22*	-0.23*	0.01	-0.24*	-0.18*
cg05587158	ARR3	-0.23*	-0.23*	-0.06	-0.22*	-0.24*
cg02212836	LOC285780;LY86	-0.17	-0.18*	-0.07	-0.19*	-0.24*
cg01671575	PGBD5	-0.23*	-0.23*	-0.09	-0.24*	-0.13
cg04452095	SEPT9	-0.18*	-0.20*	0.01	-0.20*	-0.24*
cg11812202	PNLIP	-0.24*	-0.24*	-0.07	-0.24*	-0.13
cg18705067	SRRM3	-0.12	-0.15	0.03	-0.14	-0.24*
cg22197708	MS4A2	-0.22*	-0.24*	0.00	-0.24*	-0.24*
cg17582777	EFNA3	-0.24*	-0.24*	-0.11	-0.23*	-0.23*
cg15422784	LRRC8B	-0.24*	-0.24*	-0.12	-0.24*	-0.15
cg13349425	C5orf20	-0.24*	-0.24*	-0.07	-0.24*	-0.14
cg18133957	APC2	-0.11	-0.13	-0.02	-0.11	-0.24*
cg02440177	ZNF702P	0.24*	0.24*	-0.05	0.24*	0.14
cg00534274	SLC7A11	-0.22*	-0.22*	-0.03	-0.21*	-0.24*
cg16585619	KRT19	-0.23*	-0.24*	-0.09	-0.24*	-0.18*
cg01318557	LAT2	-0.24*	-0.24*	-0.04	-0.23*	-0.23*
cg14036856	C1orf210	-0.23*	-0.23*	-0.00	-0.24*	-0.20*
cg13471990	ENTPD1	-0.24*	-0.24*	0.01	-0.23*	-0.21*
cg13696887	KRT82	-0.22*	-0.23*	0.01	-0.24*	-0.24*
cg21596858	DCST2;DCST1	-0.24*	-0.24*	-0.04	-0.24*	-0.18*
cg08663969	ABCG1	-0.23*	-0.23*	-0.06	-0.24*	-0.19*
cg15698196	CAPN12	-0.16	-0.17	0.02	-0.16	-0.24*
cg05485062	SERPINA12	-0.24*	-0.23*	-0.00	-0.22*	-0.20*
cg02936740	TMPRSS11F	-0.21*	-0.23*	-0.04	-0.24*	-0.18*
cg17274064	ERG	-0.23*	-0.24*	-0.06	-0.24*	-0.22*
cg22968401	PIPOX	-0.24*	-0.24*	-0.06	-0.24*	-0.20*
cg19635869	RRAGD	-0.19*	-0.19*	-0.15	-0.16	-0.24*
cg16051685	TRIM63	-0.22*	-0.24*	0.12	-0.24*	-0.22*
cg10531372	GARIN4	-0.23*	-0.24*	-0.07	-0.24*	-0.23*
cg04747619	DEFA5	-0.18*	-0.20*	0.01	-0.22*	-0.24*
cg25782229	WT1	-0.15	-0.17	0.01	-0.16	-0.24*
cg20331177	KRTAP4-2	-0.24*	-0.24*	-0.06	-0.23*	-0.18*
cg26610808	BLOC1S2	-0.24*	-0.21*	-0.16	-0.21*	-0.08
cg02091100	GUCA1A	-0.19*	-0.21*	0.08	-0.24*	-0.21*
cg11110686	MAGEC1	-0.24*	-0.24*	-0.13	-0.23*	-0.24*
cg21453309	FAM101A	-0.11	-0.12	0.06	-0.10	-0.24*
cg18133966	PLA2G1B	-0.21*	-0.24*	0.08	-0.23*	-0.23*
cg25665697	LCTL	-0.21*	-0.22*	0.09	-0.21*	-0.24*
cg18575221	C14orf162	-0.20*	-0.21*	-0.12	-0.20*	-0.24*
cg20822628	GATA5	-0.19*	-0.20*	-0.15	-0.21*	-0.24*
cg18149207	RORC	-0.19*	-0.20*	-0.03	-0.19*	-0.24*
cg16825000	PLA2G2E	-0.08	-0.11	0.06	-0.11	-0.24*
cg06063714	GABRD	-0.18*	-0.19*	-0.07	-0.18*	-0.24*
cg14902389	MGAT4A	-0.23*	-0.24*	-0.05	-0.23*	-0.21*
cg16035531	cg16035531	-0.23*	-0.24*	-0.05	-0.24*	-0.16
cg00698688	SULT2B1	-0.20*	-0.21*	-0.08	-0.19*	-0.24*
cg03330678	SEPT9	-0.22*	-0.23*	0.01	-0.24*	-0.22*
cg00078867	WAS	-0.23*	-0.24*	-0.07	-0.24*	-0.21*
cg20787196	ITPR2	-0.20*	-0.21*	0.07	-0.19*	-0.24*
cg26770882	AIPL1	-0.14	-0.17	0.07	-0.16	-0.24*
cg13601079	SSX3	-0.22*	-0.24*	-0.01	-0.24*	-0.23*
cg12205591	CRYAA	-0.20*	-0.21*	0.00	-0.21*	-0.24*
cg14784653	BEND7	-0.24*	-0.23*	0.02	-0.23*	-0.15
cg20367961	EDN2	-0.12	-0.13	-0.12	-0.10	-0.24*
cg25842356	3-Mar	0.24*	0.23*	-0.03	0.23*	0.17
cg01053621	APOA2	-0.23*	-0.24*	-0.03	-0.23*	-0.17
cg24192663	HSPA6	-0.23*	-0.24*	0.00	-0.23*	-0.22*
cg04228042	ART4	0.24*	0.23*	0.04	0.22*	0.14
cg23159337	ATP13A4	-0.12	-0.14	0.02	-0.15	-0.24*
cg01081263	SCUBE2	0.24*	0.23*	0.05	0.24*	0.15
cg22805308	PLEKHG5	-0.18*	-0.20*	0.08	-0.20*	-0.24*
cg22252999	ART3	-0.22*	-0.24*	0.01	-0.24*	-0.21*
cg11882252	CMBL	0.23*	0.24*	0.02	0.23*	0.20*
cg15976539	AQP4;C18orf16	-0.21*	-0.23*	-0.03	-0.24*	-0.23*
cg25697314	IL26	-0.24*	-0.24*	-0.04	-0.22*	-0.20*
cg21215336	LRRC8E	-0.22*	-0.24*	0.15	-0.22*	-0.23*
cg01124420	EDAR	-0.17	-0.20*	0.01	-0.19*	-0.24*
cg00769470	DEFB129	-0.23*	-0.24*	-0.06	-0.24*	-0.23*
cg18602919	NDN	-0.19*	-0.21*	-0.00	-0.21*	-0.24*
cg27412093	CAPN9	-0.21*	-0.22*	0.01	-0.23*	-0.24*
cg17500962	cg17500962	-0.16	-0.16	-0.12	-0.14	-0.24*
cg25995212	SCN7A	-0.21*	-0.22*	0.00	-0.24*	-0.22*
cg09686308	CIB3	-0.15	-0.16	-0.09	-0.17	-0.24*
cg07292816	EFCAB3	-0.22*	-0.23*	-0.01	-0.24*	-0.19*
cg01252496	USE1	0.24*	0.23*	0.11	0.22*	0.12
cg08291098	STMN3	0.23*	0.23*	0.06	0.24*	0.19*
cg23894003	FBRS	0.24*	0.23*	0.15	0.23*	0.11
cg00629217	LNX1	-0.24*	-0.23*	-0.11	-0.22*	-0.17
cg03455024	SLC12A3	-0.23*	-0.23*	-0.15	-0.21*	-0.24*
cg23679141	MARCH1;ANP32C	-0.22*	-0.23*	-0.12	-0.24*	-0.15
cg23130254	HOXD12	0.24*	0.22*	0.08	0.21*	0.13
cg17338258	SHBG	-0.17	-0.19*	-0.02	-0.18*	-0.24*
cg21026663	HIST1H4D	0.24*	0.23*	0.10	0.23*	0.17
cg20857253	TCP10L	-0.23*	-0.23*	-0.10	-0.24*	-0.19*
cg05361373	PYCARD	0.22*	0.23*	-0.08	0.23*	0.24*
cg01598642	HBG1	-0.22*	-0.23*	-0.11	-0.22*	-0.24*
cg24674703	CD5	-0.24*	-0.23*	-0.03	-0.23*	-0.16
cg16001913	HK1	-0.20*	-0.23*	0.06	-0.22*	-0.24*
cg14736210	KCNB1	-0.14	-0.15	-0.06	-0.13	-0.24*
cg02756698	KRT12	-0.23*	-0.24*	-0.09	-0.23*	-0.17
cg10375110	CHRNA9	-0.20*	-0.22*	-0.02	-0.24*	-0.17
cg08687825	PRSS35	-0.14	-0.15	0.06	-0.12	-0.24*
cg18777448	ZMYND15;CXCL16	-0.24*	-0.23*	0.00	-0.22*	-0.18*
cg15210427	CST9L	-0.19*	-0.21*	0.05	-0.21*	-0.24*
cg09256683	CCL14-CCL15;CCL14	-0.22*	-0.21*	0.03	-0.24*	-0.11
cg21459867	SLC26A1;IDUA	-0.19*	-0.20*	0.02	-0.19*	-0.24*
cg01988129	ADHFE1	0.24*	0.23*	0.01	0.23*	0.19*
cg25178645	RUNX3	-0.23*	-0.23*	-0.04	-0.24*	-0.17
cg00546897	LOC284837	-0.24*	-0.23*	-0.12	-0.21*	-0.20*
cg25066857	GNLY	-0.24*	-0.23*	-0.11	-0.23*	-0.21*
cg26718420	C12orf59	-0.22*	-0.22*	-0.16	-0.23*	-0.20*
cg21991396	NLRP3	-0.23*	-0.22*	-0.07	-0.22*	-0.11
cg03005261	CCDC109B	-0.23*	-0.22*	-0.01	-0.23*	-0.14
cg06005396	HCN2	0.23*	0.22*	0.06	0.23*	0.14
cg15783800	ALPK2	-0.23*	-0.23*	0.01	-0.23*	-0.12
cg24615251	CCL13	-0.23*	-0.22*	0.05	-0.21*	-0.10
cg11706111	ZNF19	-0.22*	-0.23*	0.05	-0.23*	-0.20*
cg23651728	BFSP1	-0.20*	-0.22*	0.01	-0.21*	-0.23*
cg06454226	METTL4;NDC80	-0.12	-0.14	0.09	-0.14	-0.23*
cg10730174	PRRX1	-0.23*	-0.23*	-0.09	-0.22*	-0.17
cg14258236	OR5V1	-0.22*	-0.23*	-0.03	-0.23*	-0.17
cg24115040	DLX5	-0.16	-0.18*	-0.04	-0.17	-0.23*
cg07221454	MS4A10	-0.16	-0.17	0.04	-0.17	-0.23*
cg16391792	LIPC	-0.10	-0.11	-0.05	-0.11	-0.23*
cg09015232	SLC12A5	-0.23*	-0.23*	-0.04	-0.23*	-0.19*
cg26616347	IRF5	-0.23*	-0.23*	-0.05	-0.23*	-0.21*
cg18441959	VPREB1	-0.20*	-0.21*	0.10	-0.23*	-0.17
cg17232861	TRIM10	-0.21*	-0.23*	-0.05	-0.23*	-0.23*
cg17539235	KISS1	-0.23*	-0.23*	-0.14	-0.22*	-0.17
cg01704534	RBM47	-0.23*	-0.23*	-0.01	-0.23*	-0.07
cg10938286	CST2	-0.23*	-0.23*	-0.05	-0.23*	-0.17
cg20451680	ESM1	-0.17	-0.18*	-0.05	-0.16	-0.23*
cg26233253	SLC35E4	-0.19*	-0.19*	-0.07	-0.18	-0.23*
cg03665785	C22orf31	-0.23*	-0.23*	-0.02	-0.22*	-0.23*
cg25892041	UGT8	-0.22*	-0.23*	-0.07	-0.23*	-0.18*
cg17274742	GPNMB	-0.23*	-0.23*	0.09	-0.23*	-0.17
cg03112869	FBXW12	-0.22*	-0.22*	-0.12	-0.23*	-0.14
cg17398613	SLC37A1	-0.18*	-0.19*	0.06	-0.20*	-0.23*
cg16483916	PLAC2	0.23*	0.22*	-0.01	0.23*	0.06
cg18705776	CALML3	-0.21*	-0.22*	-0.09	-0.23*	-0.11
cg00256074	MYLPF	-0.23*	-0.22*	-0.10	-0.23*	-0.17
cg07894717	CORT;APITD1	-0.19*	-0.19*	-0.12	-0.19*	-0.23*
cg18468844	PTAFR	-0.19*	-0.19*	-0.06	-0.20*	-0.23*
cg27104271	SLCO2B1	-0.21*	-0.23*	-0.02	-0.23*	-0.19*
cg06192619	SLC1A6	-0.20*	-0.22*	-0.08	-0.21*	-0.23*
cg00833777	ITGAM	-0.22*	-0.22*	0.01	-0.23*	-0.20*
cg06748315	KRTAP19-3	-0.23*	-0.23*	-0.07	-0.23*	-0.21*
cg01031251	RPS6KA1	-0.18*	-0.19*	0.11	-0.19*	-0.23*
cg19872681	SLC7A7	-0.23*	-0.22*	-0.02	-0.20*	-0.18*
cg14321743	PLA2G2D	-0.19*	-0.21*	-0.01	-0.22*	-0.23*
cg13603551	ABP1	-0.23*	-0.23*	-0.04	-0.23*	-0.18*
cg05921324	APOA4	-0.21*	-0.23*	0.00	-0.23*	-0.23*
cg15516226	BTNL9	-0.21*	-0.23*	-0.05	-0.23*	-0.20*
cg06456031	TMEM140	0.23*	0.23*	0.13	0.21*	0.22*
cg24655310	CYP4F11	-0.19*	-0.21*	-0.10	-0.21*	-0.23*
cg24461814	KRT84	-0.23*	-0.23*	0.03	-0.23*	-0.21*
cg02510853	PKMYT1	0.22*	0.21*	0.09	0.23*	0.08
cg19587887	PSKH2	-0.21*	-0.21*	0.00	-0.23*	-0.15
cg01718139	VSTM1	-0.17	-0.17	-0.03	-0.18*	-0.23*
cg08468689	GHDC	-0.21*	-0.23*	-0.12	-0.23*	-0.18*
cg16969623	ZNF331	0.23*	0.21*	0.03	0.20*	0.13
cg07237830	GNG3;BSCL2	-0.11	-0.11	-0.12	-0.08	-0.23*
cg12821724	SLC23A2	-0.22*	-0.23*	0.01	-0.23*	-0.18*
cg23773532	GPRC5D	-0.23*	-0.23*	-0.02	-0.22*	-0.21*
cg27040423	CHFR	0.23*	0.22*	0.03	0.22*	0.19*
cg01243790	TMEM182	-0.22*	-0.22*	-0.09	-0.23*	-0.13
cg10364513	RXRG	0.23*	0.23*	-0.03	0.23*	0.17
cg02717866	C11orf66	-0.13	-0.14	-0.00	-0.12	-0.23*
cg17329249	MAT2B	0.23*	0.23*	0.16	0.21*	0.14
cg08076508	PHF8	0.13	0.14	-0.01	0.12	0.23*
cg18356799	DSC1	-0.14	-0.16	0.06	-0.17	-0.23*
cg07459489	SLC30A8	-0.21*	-0.21*	-0.02	-0.23*	-0.08
cg06462291	NT5DC3	-0.21*	-0.21*	-0.19*	-0.18*	-0.23*
cg25288155	PLEKHB1	-0.22*	-0.23*	0.07	-0.23*	-0.17
cg15423862	KCNAB1	-0.22*	-0.23*	-0.03	-0.23*	-0.18*
cg07864297	ESRRB	-0.23*	-0.23*	-0.04	-0.23*	-0.20*
cg14114267	SP3	-0.18*	-0.17	-0.12	-0.14	-0.23*
cg10000775	PDLIM3	0.23*	0.22*	0.01	0.21*	0.11
cg03349953	PCDHB5	0.23*	0.21*	0.09	0.20*	0.12
cg13823701	TNXB	-0.23*	-0.22*	-0.03	-0.20*	-0.23*
cg15842276	MTNR1B	0.21*	0.23*	-0.02	0.22*	0.16
cg27431150	SNX20	-0.23*	-0.21*	-0.06	-0.21*	-0.12
cg12783776	SERPING1	0.21*	0.22*	0.02	0.23*	0.21*
cg20185083	SERPINB9	-0.20*	-0.21*	-0.05	-0.21*	-0.23*
cg04415689	ANO7	-0.22*	-0.23*	-0.11	-0.22*	-0.22*
cg07059052	TCEB2	0.22*	0.23*	0.03	0.22*	0.18*
cg07959477	CLEC1A	-0.16	-0.19*	-0.01	-0.19*	-0.23*
cg22430790	FRMD6	-0.16	-0.17	-0.02	-0.16	-0.23*
cg10734665	ATP10A	-0.22*	-0.23*	-0.06	-0.22*	-0.22*
cg21604856	ZNF280A	-0.20*	-0.22*	0.03	-0.23*	-0.21*
cg15201909	IL2RG	-0.23*	-0.22*	-0.08	-0.21*	-0.15
cg09424896	CIB3	-0.20*	-0.20*	-0.10	-0.19*	-0.23*
cg26509022	ALDH1A3	-0.20*	-0.20*	0.05	-0.18*	-0.23*
cg10078415	ACSM3	-0.23*	-0.22*	-0.03	-0.23*	-0.14
cg21230392	PROM1	-0.23*	-0.22*	-0.06	-0.23*	-0.15
cg04848452	EIF1B	0.21*	0.22*	-0.01	0.22*	0.23*
cg20764656	GPX2	0.10	0.12	-0.06	0.12	0.23*
cg17675150	ZNF532	-0.11	-0.13	-0.02	-0.11	-0.23*
cg07125166	FBXW12	-0.22*	-0.22*	-0.10	-0.23*	-0.20*
cg21750887	CPA6	-0.21*	-0.22*	0.00	-0.23*	-0.17
cg09155025	SLC39A4	-0.15	-0.17	-0.01	-0.17	-0.23*
cg06445611	GABRR2	0.23*	0.22*	0.16	0.22*	0.10
cg24841244	CD3D	-0.23*	-0.22*	-0.10	-0.22*	-0.14
cg19789505	OBSCN	-0.09	-0.11	0.01	-0.10	-0.23*
cg09033997	CCR9	-0.22*	-0.23*	-0.08	-0.23*	-0.21*
cg10055471	NR0B2	-0.20*	-0.22*	-0.02	-0.23*	-0.23*
cg13301003	WT1	-0.15	-0.16	0.01	-0.16	-0.23*
cg09022993	SPATA18	0.23*	0.22*	0.03	0.21*	0.15
cg14189571	ZFP42	0.19*	0.20*	0.12	0.18*	0.23*
cg21850254	ZNF570	0.23*	0.22*	0.03	0.22*	0.12
cg12449183	ERAS	-0.19*	-0.20*	-0.00	-0.18*	-0.23*
cg00893242	SND1	0.23*	0.22*	-0.01	0.22*	0.12
cg14944362	PDYN	-0.16	-0.19*	0.04	-0.20*	-0.23*
cg15737168	TECTA	-0.21*	-0.22*	0.04	-0.23*	-0.16
cg12815142	SPAG7;CAMTA2	-0.19*	-0.20*	-0.09	-0.17	-0.23*
cg06244906	ZIM2	-0.23*	-0.22*	-0.00	-0.22*	-0.12
cg27508002	SMAD9	-0.22*	-0.22*	-0.07	-0.23*	-0.15
cg13994177	SNORD116-1	-0.23*	-0.22*	-0.01	-0.22*	-0.16
cg22461018	MORF4	-0.20*	-0.21*	-0.04	-0.23*	-0.17
cg14027234	CD248	-0.15	-0.17	0.09	-0.17	-0.23*
cg11119596	CD96	-0.22*	-0.22*	-0.04	-0.23*	-0.16
cg01946401	RUNX2;SUPT3H	-0.23*	-0.22*	-0.05	-0.21*	-0.22*
cg02679745	C9orf139;FUT7	-0.23*	-0.20*	-0.07	-0.20*	-0.06
cg17628717	HECW1	-0.20*	-0.20*	-0.04	-0.23*	-0.07
cg07364841	HGFAC	-0.18*	-0.18*	-0.02	-0.18*	-0.23*
cg08088390	DEFB125	-0.16	-0.19*	0.08	-0.19*	-0.23*
cg10409560	C4orf26	-0.23*	-0.22*	-0.12	-0.21*	-0.22*
cg04123507	KRT86	0.21*	0.22*	-0.02	0.23*	0.12
cg05565537	GALNT6	-0.22*	-0.22*	-0.08	-0.22*	-0.18*
cg10377274	PATE1	-0.21*	-0.22*	-0.03	-0.22*	-0.20*
cg18382305	C18orf34	-0.22*	-0.22*	0.04	-0.22*	-0.15
cg06815666	PRPF31;TFPT	0.22*	0.22*	-0.01	0.22*	0.15
cg13599007	FABP6	-0.22*	-0.22*	-0.07	-0.22*	-0.12
cg00714377	SLA2	-0.22*	-0.22*	-0.03	-0.21*	-0.14
cg00217795	DIO2	-0.11	-0.11	-0.06	-0.10	-0.22*
cg06022562	ZNF750;TBCD	-0.13	-0.15	-0.06	-0.14	-0.22*
cg17860158	CNTN2	-0.21*	-0.22*	0.04	-0.22*	-0.21*
cg19954000	FGF1	-0.09	-0.11	-0.09	-0.10	-0.22*
cg13301933	RORA	-0.12	-0.15	0.02	-0.13	-0.22*
cg19987219	KNCN	-0.22*	-0.22*	0.04	-0.21*	-0.13
cg26180557	POU6F2	-0.21*	-0.22*	0.00	-0.22*	-0.17
cg00311768	TSTA3	-0.13	-0.15	0.06	-0.13	-0.22*
cg01359534	AQP10	-0.22*	-0.22*	0.03	-0.22*	-0.20*
cg23894058	KLK12	-0.21*	-0.21*	0.02	-0.21*	-0.22*
cg17687962	KLK3	-0.20*	-0.21*	-0.00	-0.22*	-0.22*
cg23900225	GJD4	-0.21*	-0.21*	-0.06	-0.22*	-0.20*
cg08816023	FGF1	-0.16	-0.17	-0.22*	-0.16	-0.21*
cg18236477	ATP8A2	0.22*	0.21*	0.06	0.20*	0.08
cg14912034	LYZL2	-0.22*	-0.22*	0.02	-0.22*	-0.18*
cg11492040	H19	-0.12	-0.13	-0.01	-0.12	-0.22*
cg24628744	H2AFY	0.22*	0.21*	0.10	0.22*	0.08
cg20951444	FNDC5	-0.22*	-0.22*	-0.02	-0.21*	-0.10
cg16547529	KLHL35	0.22*	0.21*	0.09	0.22*	0.08
cg26112639	NLRP3	-0.22*	-0.22*	-0.03	-0.21*	-0.21*
cg02902770	RARRES2	-0.22*	-0.22*	-0.04	-0.21*	-0.15
cg13384498	CRYGB	-0.22*	-0.22*	-0.08	-0.22*	-0.16
cg20839149	SH2D2A;NTRK1	-0.18*	-0.18*	-0.13	-0.17	-0.22*
cg11778001	NAB1	-0.16	-0.17	0.05	-0.17	-0.22*
cg01335367	C12orf34;MGC14436	-0.22*	-0.21*	-0.05	-0.19*	-0.15
cg21048669	CLEC3A	-0.15	-0.18*	0.08	-0.17	-0.22*
cg18616655	SSX5	-0.21*	-0.22*	-0.07	-0.22*	-0.19*
cg02611282	CREB5	-0.22*	-0.22*	0.03	-0.21*	-0.21*
cg14168975	ALAS2	-0.22*	-0.22*	-0.10	-0.22*	-0.20*
cg00745735	MYPN	-0.17	-0.17	-0.03	-0.16	-0.22*
cg15375239	SPINT2	0.22*	0.21*	-0.02	0.22*	0.17
cg20588069	MSX1	0.22*	0.21*	-0.01	0.22*	0.14
cg18878432	HOXB6;LOC404266	-0.13	-0.15	0.03	-0.14	-0.22*
cg26697117	P2RX1	-0.22*	-0.21*	-0.07	-0.22*	-0.07
cg03943509	PYGM	-0.18*	-0.19*	-0.01	-0.17	-0.22*
cg04086012	TRIML1	-0.21*	-0.21*	-0.04	-0.22*	-0.13
cg19219503	ANKRD30A	-0.22*	-0.22*	-0.15	-0.21*	-0.19*
cg17868994	NIPSNAP3B	0.22*	0.22*	0.02	0.21*	0.14
cg06044899	FAM190A;TMSL3	0.22*	0.21*	0.07	0.20*	0.07
cg19030554	MRPS34;EME2;NME3	-0.12	-0.14	0.02	-0.13	-0.22*
cg14483391	HTR3D	-0.20*	-0.22*	-0.01	-0.22*	-0.19*
cg26832211	KRTAP5-9	-0.16	-0.16	-0.04	-0.15	-0.22*
cg14338548	LALBA	-0.22*	-0.21*	-0.08	-0.22*	-0.19*
cg21660130	CLCNKB	-0.22*	-0.22*	-0.02	-0.19*	-0.22*
cg08583049	FOXB1	0.22*	0.20*	0.04	0.20*	0.03
cg06584407	NPPA	-0.15	-0.17	-0.02	-0.18*	-0.22*
cg23128056	KRT15	-0.20*	-0.20*	-0.07	-0.22*	-0.10
cg23022999	RINL	-0.20*	-0.19*	-0.04	-0.17	-0.22*
cg12188560	CNTFR	-0.17	-0.19*	-0.02	-0.18*	-0.22*
cg15552238	EMR3	-0.22*	-0.21*	-0.10	-0.21*	-0.16
cg14444244	METTL8	-0.22*	-0.22*	-0.07	-0.21*	-0.16
cg04380513	ST8SIA4	0.22*	0.21*	-0.05	0.21*	0.05
cg08510456	BSN	-0.22*	-0.22*	-0.00	-0.22*	-0.17
cg09152089	IL22RA1	-0.12	-0.15	0.07	-0.15	-0.22*
cg14059963	GPR19	-0.22*	-0.21*	-0.02	-0.21*	-0.22*
cg17605084	NCKAP1L	-0.22*	-0.21*	-0.06	-0.21*	-0.11
cg00619207	DENND2D	-0.22*	-0.21*	-0.07	-0.20*	-0.09
cg26937500	CARD11	0.20*	0.20*	-0.07	0.22*	0.13
cg22335801	TNFRSF4	-0.22*	-0.22*	-0.08	-0.20*	-0.21*
cg18242139	ELAVL4	-0.21*	-0.22*	-0.07	-0.21*	-0.15
cg03721967	GRTP1	-0.19*	-0.19*	-0.01	-0.19*	-0.22*
cg21959619	GPR172A;FBXL6	-0.17	-0.19*	-0.03	-0.19*	-0.22*
cg18699916	EGFL8	0.22*	0.20*	0.04	0.20*	0.04
cg13531460	GPR55	-0.14	-0.15	-0.15	-0.15	-0.22*
cg03617456	EXOSC10	0.21*	0.21*	0.04	0.22*	0.10
cg19188612	CTHRC1	-0.16	-0.17	-0.06	-0.18*	-0.22*
cg24459209	PRG3	-0.16	-0.18*	-0.03	-0.19*	-0.22*
cg22980079	FAM193A	0.22*	0.21*	0.10	0.22*	0.04
cg19139729	SULT2A1	-0.22*	-0.22*	-0.11	-0.22*	-0.18*
cg00945862	SLC4A5	-0.21*	-0.22*	-0.04	-0.22*	-0.12
cg01408558	PDE4A	-0.19*	-0.20*	0.00	-0.20*	-0.22*
cg26751195	SPN	-0.20*	-0.20*	-0.02	-0.22*	-0.12
cg20070090	S100A8	-0.22*	-0.22*	-0.07	-0.21*	-0.20*
cg16540704	ASZ1	-0.20*	-0.20*	-0.00	-0.22*	-0.18*
cg17231524	NCRNA00086	0.21*	0.22*	0.05	0.21*	0.14
cg23414387	CYP4B1	-0.21*	-0.22*	0.08	-0.21*	-0.21*
cg18267381	ZNF385D	-0.09	-0.12	0.03	-0.10	-0.22*
cg06757810	CNGB3	-0.18*	-0.21*	-0.07	-0.22*	-0.20*
cg04920616	FOXP3	-0.22*	-0.22*	-0.12	-0.21*	-0.21*
cg03886898	DIO1	-0.22*	-0.21*	-0.04	-0.21*	-0.14
cg23973000	TSSK1B;MCC	-0.21*	-0.20*	-0.03	-0.22*	-0.10
cg17694877	DIAPH2	0.16	0.16	-0.05	0.14	0.22*
cg12989650	ARHGEF15	-0.21*	-0.22*	-0.00	-0.22*	-0.16
cg26759925	IL1F9	-0.20*	-0.21*	0.06	-0.22*	-0.18*
cg12163132	TBX2	0.20*	0.20*	0.13	0.22*	0.01
cg09674867	C11orf16	-0.13	-0.13	-0.01	-0.13	-0.22*
cg14378480	DNASE2B;UOX	-0.19*	-0.19*	-0.09	-0.19*	-0.22*
cg24815853	KLK12	-0.18*	-0.19*	0.04	-0.22*	-0.09
cg25729068	TC2N	0.22*	0.20*	0.05	0.20*	0.05
cg25692323	ZNF485	-0.14	-0.14	-0.04	-0.12	-0.22*
cg27105123	cg27105123	-0.19*	-0.20*	0.07	-0.18*	-0.22*
cg12041387	DLX5	-0.20*	-0.21*	0.02	-0.20*	-0.22*
cg01027739	DOLPP1	0.21*	0.20*	-0.03	0.22*	0.08
cg13888886	SPO11	-0.08	-0.10	-0.04	-0.10	-0.22*
cg24867501	MIOX	-0.20*	-0.20*	-0.09	-0.19*	-0.22*
cg02301815	KIAA1267	0.20*	0.22*	0.09	0.21*	0.14
cg16396948	PHLDB2	0.22*	0.21*	0.09	0.20*	0.14
cg24115571	FZD6	-0.16	-0.17	-0.11	-0.18*	-0.22*
cg12622273	LGI4	-0.14	-0.15	-0.02	-0.15	-0.22*
cg09584711	HPR	-0.22*	-0.21*	0.07	-0.22*	-0.13
cg19337279	MPL	-0.22*	-0.20*	-0.01	-0.20*	-0.16
cg20256783	KRT75	-0.21*	-0.21*	-0.04	-0.22*	-0.18*
cg20751395	KCNQ1	-0.20*	-0.21*	-0.04	-0.22*	-0.21*
cg21233722	DOCK2	0.20*	0.21*	0.05	0.22*	0.19*
cg12431196	MAGEE1	0.16	0.15	0.03	0.13	0.22*
cg10175795	TCERG1L	0.22*	0.19*	0.04	0.21*	0.00
cg07719512	SLC11A1	-0.22*	-0.20*	-0.14	-0.19*	-0.07
cg03490200	A2ML1	-0.19*	-0.19*	-0.10	-0.19*	-0.22*
cg08715837	TUBA8	0.19*	0.20*	-0.11	0.22*	0.18*
cg13997435	S100A2	-0.21*	-0.21*	-0.03	-0.22*	-0.15
cg10935723	KCNK10	-0.20*	-0.22*	-0.11	-0.21*	-0.21*
cg11630242	AKAP10	0.22*	0.21*	-0.09	0.20*	0.17
cg22495120	FMR1NB	-0.20*	-0.20*	-0.10	-0.22*	-0.17
cg01427567	TMC4	-0.16	-0.17	0.07	-0.16	-0.22*
cg00891541	SMPD3	0.22*	0.20*	0.05	0.21*	0.06
cg12387247	FCER2	-0.19*	-0.20*	0.06	-0.20*	-0.22*
cg23704082	TRIM59	0.22*	0.21*	0.06	0.21*	0.13
cg23232084	UBL4A	-0.10	-0.11	0.00	-0.09	-0.22*
cg22295573	AQP4;C18orf16	-0.21*	-0.22*	-0.14	-0.21*	-0.17
cg03973663	LYN	-0.18*	-0.20*	-0.06	-0.19*	-0.22*
cg01500140	LIM2	-0.22*	-0.21*	-0.02	-0.21*	-0.19*
cg04001842	DUOXA2;DUOX2	-0.22*	-0.21*	-0.07	-0.19*	-0.17
cg12584889	NXF3	-0.20*	-0.21*	0.02	-0.22*	-0.17
cg20674521	KCNJ4	-0.21*	-0.22*	-0.12	-0.20*	-0.18*
cg13739417	CXCR2	-0.21*	-0.21*	-0.03	-0.21*	-0.16
cg13792279	CLDN17	-0.20*	-0.21*	-0.05	-0.21*	-0.20*
cg26831415	EFHA2	-0.05	-0.06	-0.21*	-0.06	-0.11
cg21478437	CTSE	-0.18*	-0.20*	0.01	-0.21*	-0.19*
cg14759043	EFCAB4B	-0.21*	-0.20*	0.11	-0.20*	-0.09
cg04182865	RNF14	-0.20*	-0.21*	0.01	-0.21*	-0.18*
cg04106190	WNT16	0.21*	0.20*	0.19*	0.20*	0.09
cg11572744	DPYSL3	0.21*	0.20*	0.10	0.17	0.18*
cg04317399	HOXA4	-0.09	-0.11	0.03	-0.11	-0.21*
cg15746445	TRPM8	-0.20*	-0.21*	0.08	-0.21*	-0.21*
cg19539519	PYY2	-0.16	-0.17	0.02	-0.18*	-0.21*
cg20261915	GLP2R	-0.14	-0.15	0.02	-0.16	-0.21*
cg14183455	MATN1	-0.18*	-0.18*	-0.10	-0.18*	-0.21*
cg13904968	PCK1	-0.21*	-0.21*	0.02	-0.21*	-0.15
cg23089840	LRRC3	0.21*	0.20*	0.14	0.21*	0.19*
cg08878323	DLX5	-0.11	-0.12	-0.03	-0.10	-0.21*
cg26160573	PTPN18	-0.20*	-0.21*	-0.07	-0.21*	-0.13
cg13447818	FLG	-0.21*	-0.21*	0.01	-0.20*	-0.17
cg03717979	MSX1	-0.20*	-0.21*	0.02	-0.20*	-0.16
cg25887739	TBC1D8	-0.21*	-0.21*	-0.05	-0.21*	-0.18*
cg01986577	ARNTL2	-0.19*	-0.20*	-0.01	-0.20*	-0.21*
cg20387706	cg20387706	-0.21*	-0.20*	-0.01	-0.20*	-0.14
cg13842648	IL9	-0.20*	-0.20*	0.02	-0.20*	-0.21*
cg03312532	C15orf42	0.20*	0.21*	0.11	0.21*	0.16
cg26660631	KNCN	-0.19*	-0.19*	0.06	-0.18*	-0.21*
cg22937804	C2orf53	-0.21*	-0.21*	-0.09	-0.21*	-0.21*
cg22187630	CACNA1A	0.21*	0.20*	-0.06	0.21*	0.10
cg14153740	TRYX3	-0.18*	-0.19*	0.01	-0.21*	-0.12
cg08433095	DYX1C1	-0.20*	-0.20*	-0.02	-0.21*	-0.21*
cg04915566	RUNX1	-0.21*	-0.20*	-0.14	-0.21*	-0.12
cg07558006	TAAR8	-0.21*	-0.20*	-0.05	-0.20*	-0.21*
cg20647137	AKR1D1	-0.21*	-0.21*	-0.11	-0.21*	-0.19*
cg24642523	HSPA2	0.21*	0.20*	0.00	0.19*	0.10
cg24122922	TMEM90B	-0.21*	-0.21*	-0.12	-0.21*	-0.15
cg19296958	RB1	-0.21*	-0.21*	-0.11	-0.19*	-0.17
cg09809672	EDARADD	-0.21*	-0.19*	-0.10	-0.18*	-0.12
cg19328294	PRSS22	-0.20*	-0.21*	-0.04	-0.18*	-0.20*
cg03017946	NPFFR2	-0.18*	-0.20*	0.02	-0.21*	-0.21*
cg27138018	HAPLN2	-0.21*	-0.20*	0.01	-0.20*	-0.13
cg20526800	FAM83C	-0.20*	-0.21*	-0.06	-0.21*	-0.20*
cg04993257	PLAC2	0.21*	0.20*	0.02	0.21*	0.07
cg00930194	PROP1	-0.19*	-0.19*	0.04	-0.21*	-0.13
cg24620905	MTMR11	-0.09	-0.12	0.05	-0.12	-0.21*
cg11161417	SPACA3	-0.17	-0.19*	0.08	-0.21*	-0.14
cg26944151	FAM69B	-0.16	-0.15	0.01	-0.13	-0.21*
cg03929796	ALAS1	0.21*	0.21*	0.07	0.21*	0.12
cg23756219	DRP2	0.19*	0.20*	0.01	0.21*	0.11
cg12584718	MEPCE	0.20*	0.19*	0.06	0.21*	0.06
cg25620220	LRRN4CL	-0.19*	-0.20*	0.06	-0.17	-0.21*
cg03584646	TBC1D8	-0.20*	-0.20*	0.00	-0.19*	-0.21*
cg01375871	TPSD1	-0.17	-0.19*	-0.06	-0.18*	-0.21*
cg24526899	BMP4	-0.19*	-0.20*	-0.05	-0.21*	-0.18*
cg09881855	SNAI2	0.21*	0.20*	0.11	0.20*	0.18*
cg26687173	WDR88	0.20*	0.20*	0.13	0.20*	0.21*
cg11879577	ARL6IP1	0.20*	0.19*	-0.02	0.21*	0.11
cg06197492	H19	-0.05	-0.06	0.11	-0.06	-0.21*
cg04329454	C6orf227	0.18*	0.19*	-0.02	0.21*	0.10
cg17001430	KIF25	-0.10	-0.13	-0.05	-0.13	-0.21*
cg20104776	LDOC1	0.19*	0.19*	0.08	0.17	0.21*
cg02665570	LYPLAL1	0.20*	0.20*	0.02	0.19*	0.21*
cg11429658	ABCC13	-0.18*	-0.18*	-0.13	-0.18*	-0.21*
cg01714932	PZP	-0.20*	-0.21*	-0.11	-0.21*	-0.18*
cg23679724	CTSZ	-0.20*	-0.20*	-0.03	-0.19*	-0.21*
cg00396894	C2orf53	-0.21*	-0.21*	0.01	-0.21*	-0.20*
cg24304712	C1orf101	0.20*	0.21*	0.10	0.20*	0.19*
cg16240480	EDARADD	-0.21*	-0.19*	-0.14	-0.19*	-0.16
cg02490034	MEST	0.10	0.13	-0.11	0.13	0.21*
cg05439368	TRIM69	0.12	0.15	-0.06	0.15	0.21*
cg02582754	MAS1	-0.18*	-0.20*	-0.06	-0.21*	-0.21*
cg14870461	C3orf64	-0.12	-0.14	0.05	-0.14	-0.21*
cg05252264	FCAR	-0.19*	-0.20*	0.06	-0.21*	-0.13
cg10031651	TDGF1;LRRC2	-0.12	-0.14	0.08	-0.14	-0.21*
cg10681065	TFR2	0.21*	0.20*	0.13	0.19*	0.20*
cg08996986	cg08996986	-0.19*	-0.19*	-0.06	-0.19*	-0.21*
cg05052633	ADAP2	0.21*	0.20*	0.00	0.20*	0.12
cg07586911	GARIN1B	-0.21*	-0.21*	-0.10	-0.19*	-0.21*
cg06948937	CDK18	-0.17	-0.18*	-0.06	-0.17	-0.21*
cg23548479	CDKN1C	0.21*	0.18*	-0.01	0.19*	0.08
cg23280339	TIMM17B;PQBP1	0.13	0.13	-0.01	0.12	0.21*
cg11827101	cg11827101	-0.21*	-0.19*	-0.12	-0.20*	-0.03
cg05556020	REN	-0.21*	-0.20*	-0.02	-0.21*	-0.16
cg09479015	KIRREL2	0.19*	0.20*	-0.10	0.21*	0.16
cg13449372	MRPL43;C10orf2	-0.08	-0.10	-0.10	-0.08	-0.21*
cg05266781	IRX5	-0.19*	-0.21*	-0.09	-0.20*	-0.21*
cg02905245	CCDC80	-0.09	-0.12	0.04	-0.11	-0.21*
cg15096140	MYO1B	-0.10	-0.12	0.03	-0.09	-0.21*
cg05953243	SLC5A12	-0.17	-0.19*	-0.03	-0.19*	-0.21*
cg23219570	FGF23	-0.20*	-0.21*	-0.05	-0.20*	-0.15
cg25573386	CAPZA3;PLCZ1	-0.17	-0.17	-0.02	-0.18*	-0.21*
cg15846641	FOXN2	0.21*	0.19*	0.03	0.17	0.07
cg05668853	RAB34	-0.12	-0.14	0.01	-0.14	-0.21*
cg25591670	CXorf26	0.15	0.15	0.02	0.15	0.21*
cg12006284	WT1	-0.10	-0.12	-0.01	-0.12	-0.21*
cg14493899	TAP2	0.21*	0.19*	0.19*	0.18*	0.08
cg02310296	MMP9	-0.21*	-0.20*	-0.07	-0.19*	-0.14
cg05807444	VPS28;NFKBIL2	-0.07	-0.10	-0.08	-0.07	-0.21*
cg12099032	TXNDC3	-0.20*	-0.21*	-0.06	-0.21*	-0.20*
cg27347104	VWF	-0.18*	-0.18*	0.00	-0.17	-0.21*
cg17384214	C6orf48;SNORD48	0.20*	0.20*	0.02	0.21*	0.09
cg20953047	PIGR	-0.20*	-0.20*	-0.05	-0.21*	-0.21*
cg00134539	UBASH3A	-0.19*	-0.20*	-0.03	-0.21*	-0.15
cg10938446	IL1RN	-0.20*	-0.21*	-0.02	-0.21*	-0.15
cg23667432	ALPP	-0.19*	-0.21*	-0.04	-0.21*	-0.21*
cg19961522	MYLK2	-0.13	-0.14	0.00	-0.13	-0.21*
cg18917378	BCAS1	-0.08	-0.10	0.04	-0.09	-0.21*
cg20610181	CA9	-0.13	-0.13	0.16	-0.13	-0.21*
cg08284151	DPPA3	-0.20*	-0.20*	0.01	-0.21*	-0.21*
cg24898863	S100A8	-0.21*	-0.20*	-0.03	-0.20*	-0.15
cg15692239	ALDOC	0.19*	0.19*	0.10	0.20*	0.21*
cg22445920	SLC36A3	-0.19*	-0.21*	-0.09	-0.21*	-0.18*
cg18876487	AIRE	-0.19*	-0.21*	-0.03	-0.20*	-0.21*
cg26033681	SNRPN	-0.19*	-0.21*	0.09	-0.20*	-0.20*
cg18416881	AKR1B1	0.00	0.00	-0.21*	0.00	0.02
cg18790143	OTOS	-0.15	-0.17	0.06	-0.17	-0.21*
cg07337598	ANXA9	-0.20*	-0.20*	-0.01	-0.20*	-0.21*
cg20790540	PTCRA	-0.21*	-0.21*	-0.02	-0.20*	-0.19*
cg19863740	PARVG	-0.21*	-0.20*	-0.06	-0.20*	-0.10
cg21628553	NPBWR2	-0.10	-0.12	-0.03	-0.10	-0.21*
cg10137010	TRPV3	-0.21*	-0.20*	0.08	-0.19*	-0.20*
cg19320612	SCN9A	-0.21*	-0.21*	-0.09	-0.20*	-0.16
cg22908581	CD4	-0.18*	-0.19*	0.01	-0.21*	-0.14
cg06572974	CHD2	0.19*	0.20*	-0.03	0.21*	0.13
cg01228667	GPR101	0.12	0.13	0.04	0.10	0.21*
cg22533573	WT1	-0.15	-0.17	0.06	-0.15	-0.21*
cg01678091	MAGEL2	-0.19*	-0.20*	0.01	-0.21*	-0.17
cg01600189	cg01600189	-0.21*	-0.19*	-0.13	-0.19*	-0.09
cg01820374	LAG3	-0.18*	-0.17	-0.08	-0.14	-0.21*
cg19162106	GPC5	-0.01	0.01	-0.21*	0.02	0.02
cg25677709	NDST1	0.19*	0.21*	0.00	0.20*	0.18*
cg02992596	RBM46	-0.18*	-0.20*	-0.09	-0.21*	-0.16
cg25500444	CCDC81	0.07	0.07	0.21*	0.05	0.05
cg15878317	NMNAT3	0.15	0.15	0.05	0.15	0.21*
cg00968475	BHLHB9	0.21*	0.20*	0.08	0.19*	0.18*
cg19229991	RERGL	-0.21*	-0.20*	-0.08	-0.20*	-0.16
cg22960952	C4orf26	-0.21*	-0.20*	-0.03	-0.19*	-0.20*
cg06118312	GZMA	-0.21*	-0.19*	-0.02	-0.20*	-0.11
cg21269897	HIST1H4I;HIST1H2BK	0.13	0.17	0.06	0.16	0.21*
cg08253405	AKNAD1	-0.21*	-0.20*	0.04	-0.18*	-0.09
cg00565075	MIR659;EIF3L	0.21*	0.20*	0.07	0.18*	0.17
cg05225996	MGC3771;ZNF205	-0.08	-0.11	0.07	-0.11	-0.21*
cg17051440	CLDN2	-0.19*	-0.19*	-0.12	-0.17	-0.21*
cg21432842	CSF3	-0.20*	-0.20*	0.08	-0.21*	-0.17
cg02184413	VNN1	-0.20*	-0.20*	-0.13	-0.21*	-0.14
cg22134325	NPAS4	0.19*	0.20*	-0.02	0.21*	0.13
cg25092540	NUP188;DOLK	0.06	0.05	0.21*	0.02	0.01
cg21747271	AIP	-0.21*	-0.17	-0.14	-0.17	-0.01
cg10556064	SMPD3	0.21*	0.18*	0.07	0.19*	0.03
cg14256699	SOST	-0.12	-0.14	0.05	-0.13	-0.20*
cg25494064	TMOD1	-0.19*	-0.20*	-0.09	-0.20*	-0.17
cg16652259	DLX1	-0.20*	-0.20*	-0.12	-0.20*	-0.17
cg11876012	POLR3K	-0.11	-0.12	-0.20*	-0.12	-0.07
cg25799433	SIRPB1	-0.13	-0.14	-0.09	-0.13	-0.20*
cg25410279	LAGE3	0.13	0.13	-0.02	0.11	0.20*
cg04356968	BGLAP	-0.17	-0.18*	-0.00	-0.18*	-0.20*
cg26872564	ZNF185	-0.20*	-0.20*	0.01	-0.18*	-0.12
cg14741922	SCGB2A2	-0.20*	-0.20*	-0.02	-0.20*	-0.15
cg19025034	FUT2	-0.18*	-0.19*	-0.04	-0.20*	-0.20*
cg15452204	CDX1	0.19*	0.20*	-0.06	0.19*	0.20*
cg09872616	MEST	0.14	0.17	-0.12	0.16	0.20*
cg18053607	INPP5J	-0.11	-0.13	0.01	-0.12	-0.20*
cg18552939	NDN	-0.19*	-0.19*	-0.04	-0.20*	-0.17
cg10225525	FUT8	-0.13	-0.13	0.03	-0.13	-0.20*
cg21224759	PIN4	0.17	0.17	-0.02	0.15	0.20*
cg09863772	LPIN1	0.20*	0.20*	0.10	0.19*	0.12
cg15081561	CCDC102B	-0.19*	-0.20*	-0.10	-0.20*	-0.15
cg21062347	SLC22A8	-0.20*	-0.20*	-0.01	-0.20*	-0.13
cg08579995	cg08579995	-0.20*	-0.20*	-0.07	-0.20*	-0.14
cg23722792	SCN4A	-0.20*	-0.20*	-0.08	-0.19*	-0.15
cg15043057	CTPS	0.20*	0.20*	0.07	0.20*	0.14
cg19517525	ACTG1	0.20*	0.20*	0.02	0.20*	0.17
cg08303146	KCNQ1	0.20*	0.19*	0.00	0.20*	0.12
cg20673075	STK3	-0.19*	-0.20*	0.11	-0.18*	-0.20*
cg19202384	PYCR1	-0.12	-0.13	-0.08	-0.11	-0.20*
cg23401756	DPEP3	-0.15	-0.16	-0.03	-0.16	-0.20*
cg04081402	TCN2	0.18*	0.18*	0.03	0.20*	0.10
cg20373326	HSD17B2	-0.20*	-0.19*	-0.01	-0.19*	-0.18*
cg24833277	FAM83A	-0.19*	-0.19*	-0.06	-0.20*	-0.14
cg02973416	SLC25A22	0.20*	0.19*	-0.04	0.20*	0.16
cg23950724	SYT10	-0.09	-0.09	-0.00	-0.06	-0.20*
cg04740359	NTF3	-0.19*	-0.20*	0.06	-0.20*	-0.18*
cg04220579	C7orf20	0.20*	0.20*	-0.02	0.20*	0.20*
cg08615333	TGFB3	-0.11	-0.13	0.03	-0.13	-0.20*
cg08654655	CADM3	-0.08	-0.10	0.02	-0.08	-0.20*
cg12653105	PLP2	0.11	0.11	-0.01	0.09	0.20*
cg25946374	IL22RA1	-0.12	-0.14	0.10	-0.13	-0.20*
cg05874450	POPDC3	-0.18	-0.17	-0.01	-0.16	-0.20*
cg13204181	GH1	-0.17	-0.18*	0.04	-0.20*	-0.17
cg04835638	FHIT	-0.20*	-0.20*	0.02	-0.20*	-0.16
cg22136365	TAT	-0.18*	-0.19*	0.10	-0.19*	-0.20*
cg07150830	NOS2	-0.17	-0.20*	-0.02	-0.20*	-0.20*
cg19730092	ADAMTS14	-0.15	-0.16	0.07	-0.16	-0.20*
cg22778981	ERBB2	-0.06	-0.08	0.12	-0.08	-0.20*
cg09937039	BATF	-0.20*	-0.20*	-0.07	-0.20*	-0.13
cg06908778	SPAG6	0.19*	0.20*	0.07	0.20*	0.15
cg15736165	BNC1	-0.20*	-0.20*	-0.03	-0.19*	-0.16
cg06539449	CCND1	-0.09	-0.12	0.03	-0.10	-0.20*
cg13140464	AP3B2	-0.20*	-0.19*	-0.17	-0.18*	-0.13
cg18769818	ARAP1	0.16	0.16	0.03	0.16	0.20*
cg24926276	LRG1	-0.12	-0.12	-0.02	-0.11	-0.20*
cg03329165	CD200	0.20*	0.20*	0.01	0.18*	0.15
cg21530890	SOX8	0.20*	0.18*	0.01	0.19*	0.01
cg06518271	ADH6	-0.20*	-0.20*	-0.13	-0.19*	-0.17
cg05156613	ACTL7B	-0.20*	-0.20*	-0.06	-0.20*	-0.14
cg08430598	CST1	-0.13	-0.13	-0.11	-0.14	-0.20*
cg16714091	ADAMTSL1	-0.20*	-0.18*	0.06	-0.17	-0.12
cg12024906	HKR1	-0.04	-0.07	0.10	-0.06	-0.20*
cg16708012	TMEM119	-0.20*	-0.19*	-0.02	-0.17	-0.10
cg13928961	KRT73	-0.19*	-0.19*	0.00	-0.20*	-0.13
cg17504145	CRYBB2	-0.16	-0.19*	0.03	-0.19*	-0.20*
cg21608489	POU2F2	0.20*	0.19*	0.00	0.19*	0.10
cg07084746	C3orf27	-0.16	-0.15	-0.01	-0.15	-0.20*
cg14322224	DDAH1	-0.07	-0.09	-0.01	-0.09	-0.20*
cg04898797	MAP4K2	0.20*	0.19*	0.01	0.19*	0.13
cg16377872	SLC1A6	-0.20*	-0.20*	-0.06	-0.20*	-0.16
cg12572827	PDE6H	-0.19*	-0.20*	0.02	-0.20*	-0.12
cg17241310	BARHL2	0.20*	0.20*	0.01	0.19*	0.08
cg04574723	P2RY4	-0.18*	-0.17	-0.05	-0.14	-0.20*
cg24054653	C1GALT1C1	0.14	0.14	0.00	0.12	0.20*
cg25457027	PROC	-0.12	-0.13	0.02	-0.13	-0.20*
cg03198372	KREMEN1	-0.20*	-0.18*	-0.04	-0.18*	-0.06
cg13828758	NDN	-0.15	-0.16	-0.01	-0.16	-0.20*
cg24777950	CTSG	-0.20*	-0.19*	-0.10	-0.18*	-0.08
cg10837843	DUSP1	-0.20*	-0.20*	-0.09	-0.19*	-0.15
cg06233503	KCNQ1	-0.19*	-0.19*	-0.08	-0.20*	-0.08
cg15169162	PRPH2	-0.18*	-0.19*	-0.08	-0.20*	-0.17
cg21964481	SLC34A3	-0.19*	-0.20*	0.03	-0.19*	-0.19*

### Sheet: SKCM
	NAME	HSC	mean(ND)	cv(ND)	mean(CL)	mean(HC)
cg24122922	TMEM90B	-0.19*	-0.26*	0.15*	-0.28*	-0.33*
cg18424091	HSPA1A;HSPA1L	-0.16*	-0.20*	0.06	-0.22*	-0.32*
cg12585943	PPT2	-0.18*	-0.24*	0.16*	-0.27*	-0.31*
cg22441882	SLC18A1	-0.23*	-0.27*	0.16*	-0.31*	-0.28*
cg06688396	TMEM55A	-0.20*	-0.25*	0.15*	-0.26*	-0.31*
cg01573562	RPH3A	-0.23*	-0.28*	0.17*	-0.30*	-0.31*
cg24453664	CD59	-0.17*	-0.22*	0.11	-0.25*	-0.30*
cg05225996	MGC3771;ZNF205	-0.17*	-0.22*	0.18*	-0.25*	-0.30*
cg06462291	NT5DC3	-0.23*	-0.27*	0.07	-0.30*	-0.25*
cg16989646	SLC25A15	-0.19*	-0.24*	0.11	-0.26*	-0.30*
cg17329164	PPT2	-0.20*	-0.26*	0.15*	-0.29*	-0.30*
cg14576824	RPS6KC1	-0.21*	-0.27*	0.19*	-0.30*	-0.28*
cg02431964	MARCO	-0.18*	-0.24*	0.15*	-0.26*	-0.30*
cg01965939	SH3TC2	-0.17*	-0.22*	0.14*	-0.24*	-0.29*
cg01346718	CSNK1E	-0.17*	-0.22*	0.18*	-0.26*	-0.29*
cg24898863	S100A8	-0.20*	-0.25*	0.12*	-0.28*	-0.29*
cg03716999	RNF207	0.21*	0.25*	-0.18*	0.26*	0.29*
cg09704415	SPATA6	-0.18*	-0.22*	0.12	-0.25*	-0.29*
cg18053607	INPP5J	-0.17*	-0.23*	0.19*	-0.26*	-0.29*
cg07074571	AGPAT4	-0.20*	-0.23*	0.04	-0.24*	-0.29*
cg25620220	LRRN4CL	-0.20*	-0.25*	0.13*	-0.27*	-0.29*
cg02507952	KIAA0125	-0.22*	-0.27*	0.18*	-0.29*	-0.29*
cg22820108	NCOR2	-0.17*	-0.23*	0.14*	-0.26*	-0.29*
cg20845050	ZNF7	-0.23*	-0.26*	0.16*	-0.29*	-0.27*
cg19258882	ERBB3	-0.18*	-0.23*	0.14*	-0.25*	-0.29*
cg22889448	EMR1	-0.22*	-0.26*	0.19*	-0.29*	-0.26*
cg14579051	COL9A1	-0.20*	-0.25*	0.19*	-0.28*	-0.29*
cg21250978	PRKAR2B	-0.21*	-0.26*	0.18*	-0.29*	-0.27*
cg24433189	SSTR5;SSTR5-AS1	-0.20*	-0.24*	0.20*	-0.27*	-0.29*
cg01999333	CASP14	-0.21*	-0.25*	0.20*	-0.29*	-0.21*
cg17982671	IL28B	-0.17*	-0.22*	0.12*	-0.25*	-0.29*
cg07338205	G6PC2	-0.23*	-0.27*	0.16*	-0.29*	-0.26*
cg26055770	PDZRN3	-0.18*	-0.23*	0.12	-0.25*	-0.29*
cg12089439	TUSC3	-0.13*	-0.19*	0.17*	-0.22*	-0.28*
cg10335112	ODF3	-0.19*	-0.24*	0.20*	-0.28*	-0.25*
cg23762517	HIVEP3	-0.17*	-0.24*	0.17*	-0.27*	-0.28*
cg02064106	C6orf118	-0.19*	-0.23*	0.10	-0.25*	-0.28*
cg08897388	LAMA4	-0.17*	-0.21*	0.13*	-0.23*	-0.28*
cg02225847	FAM65A	-0.17*	-0.22*	0.11	-0.24*	-0.28*
cg02732509	CTDSP2	-0.23*	-0.27*	0.12	-0.28*	-0.25*
cg14550518	ZNF385D	-0.23*	-0.26*	0.08	-0.26*	-0.28*
cg03257423	ZFP112	-0.19*	-0.24*	0.15*	-0.28*	-0.27*
cg19404979	ELSPBP1	-0.23*	-0.25*	0.22*	-0.28*	-0.19*
cg13530039	CHRM1	-0.20*	-0.25*	0.14*	-0.28*	-0.28*
cg23983449	GABARAP	-0.15*	-0.20*	0.15*	-0.23*	-0.28*
cg03916421	SCLT1;C4orf33	-0.20*	-0.24*	0.13*	-0.28*	-0.24*
cg21922731	HSD17B6	-0.21*	-0.24*	0.05	-0.28*	-0.22*
cg02905245	CCDC80	-0.20*	-0.25*	0.10	-0.26*	-0.28*
cg03944089	SGK1	-0.13*	-0.17*	0.01	-0.19*	-0.28*
cg08942800	CRISP2	-0.18*	-0.22*	0.19*	-0.25*	-0.28*
cg15210427	CST9L	-0.22*	-0.25*	0.11	-0.26*	-0.28*
cg04619381	PRR15	0.19*	0.24*	-0.15*	0.25*	0.28*
cg05266781	IRX5	-0.18*	-0.22*	0.10	-0.24*	-0.28*
cg10599444	MMP14	-0.17*	-0.22*	0.10	-0.24*	-0.28*
cg12232274	LRP11	-0.20*	-0.24*	0.14*	-0.27*	-0.28*
cg04452095	SEPT9	-0.18*	-0.23*	0.14*	-0.25*	-0.28*
cg07499072	FST	-0.18*	-0.21*	0.14*	-0.24*	-0.28*
cg06985415	JAKMIP3	-0.14*	-0.21*	0.18*	-0.24*	-0.28*
cg26087862	ENSA	-0.21*	-0.25*	0.17*	-0.28*	-0.20*
cg13274254	GULP1	-0.15*	-0.19*	0.04	-0.21*	-0.28*
cg08475088	NLRP9	-0.20*	-0.25*	0.14*	-0.28*	-0.23*
cg20131968	CCDC47	-0.21*	-0.24*	0.20*	-0.28*	-0.25*
cg17084151	NCALD	-0.21*	-0.25*	0.14*	-0.27*	-0.24*
cg25093045	C4orf50	-0.21*	-0.25*	0.22*	-0.27*	-0.25*
cg05333568	C1orf65	-0.21*	-0.25*	0.22*	-0.27*	-0.22*
cg25415932	OGG1	-0.17*	-0.22*	0.16*	-0.25*	-0.27*
cg14449051	SLC6A15	-0.15*	-0.20*	0.07	-0.22*	-0.27*
cg24620905	MTMR11	-0.17*	-0.22*	0.17*	-0.25*	-0.27*
cg12120741	EDNRB	-0.19*	-0.24*	0.16*	-0.27*	-0.27*
cg24107665	ZNF696	-0.21*	-0.25*	0.11	-0.27*	-0.26*
cg00174500	CMTM5	-0.20*	-0.25*	0.14*	-0.27*	-0.25*
cg14260643	CYP3A5	-0.14*	-0.20*	0.18*	-0.22*	-0.27*
cg22778981	ERBB2	-0.18*	-0.22*	0.15*	-0.25*	-0.27*
cg10257049	C5orf4	-0.14*	-0.19*	0.12	-0.21*	-0.27*
cg03602500	KIR3DX1	-0.19*	-0.24*	0.18*	-0.27*	-0.25*
cg02992632	FGF12	-0.21*	-0.26*	0.11	-0.27*	-0.25*
cg09983885	TRIM21	-0.18*	-0.23*	0.09	-0.25*	-0.27*
cg16893574	CALB2	-0.18*	-0.23*	0.16*	-0.26*	-0.27*
cg17105014	GYPC	-0.16*	-0.20*	0.07	-0.21*	-0.27*
cg14592065	MED24	-0.21*	-0.24*	0.13*	-0.27*	-0.21*
cg10887021	PCDHB2	-0.17*	-0.21*	0.14*	-0.23*	-0.27*
cg17274742	GPNMB	-0.15*	-0.20*	0.16*	-0.23*	-0.27*
cg16933922	OAT	-0.16*	-0.21*	0.15*	-0.24*	-0.27*
cg15379633	RAB36	-0.15*	-0.20*	0.08	-0.21*	-0.27*
cg13897627	cg13897627	-0.18*	-0.23*	0.18*	-0.27*	-0.24*
cg17769238	H19	-0.19*	-0.24*	0.16*	-0.27*	-0.20*
cg27304754	CALB2	-0.20*	-0.23*	0.18*	-0.26*	-0.27*
cg20291049	POU3F3	-0.13*	-0.18*	0.09	-0.19*	-0.27*
cg27202708	C1orf65	-0.20*	-0.25*	0.20*	-0.27*	-0.22*
cg11011938	SEMA5A	-0.18*	-0.22*	0.09	-0.23*	-0.27*
cg16068833	CD52;UBXN11	0.14*	0.19*	-0.14*	0.21*	0.27*
cg16685388	HIVEP3	-0.17*	-0.24*	0.14*	-0.27*	-0.27*
cg09847584	RIMBP2	-0.19*	-0.24*	0.15*	-0.27*	-0.26*
cg07297178	CEACAM7	-0.20*	-0.24*	0.18*	-0.27*	-0.21*
cg24926780	OR10H2	-0.20*	-0.24*	0.17*	-0.27*	-0.26*
cg16652259	DLX1	-0.21*	-0.25*	0.05	-0.26*	-0.27*
cg18804206	FLII	-0.19*	-0.23*	0.11	-0.26*	-0.27*
cg03805684	FEN1;MIR611;C11orf10	-0.21*	-0.24*	0.16*	-0.27*	-0.23*
cg02149446	C5AR1	-0.20*	-0.25*	0.13*	-0.27*	-0.25*
cg16547341	USP29	-0.18*	-0.22*	0.23*	-0.27*	-0.19*
cg14009688	CALD1	-0.19*	-0.24*	0.14*	-0.27*	-0.25*
cg22038738	PLAT	-0.15*	-0.21*	0.17*	-0.24*	-0.27*
cg18462653	DEFB119	-0.19*	-0.23*	0.15*	-0.26*	-0.27*
cg14407437	FABP3	-0.18*	-0.23*	0.06	-0.23*	-0.27*
cg15583058	SDCCAG3;PMPCA	-0.21*	-0.24*	0.15*	-0.27*	-0.25*
cg01044662	C2orf3	-0.14*	-0.20*	0.17*	-0.23*	-0.27*
cg01919208	LAMB2	-0.17*	-0.22*	0.15*	-0.25*	-0.27*
cg27622610	OR1G1	-0.19*	-0.23*	0.23*	-0.26*	-0.26*
cg24956866	CALD1	-0.19*	-0.24*	0.16*	-0.26*	-0.24*
cg21621248	LRRTM1;CTNNA2	-0.15*	-0.20*	0.13*	-0.22*	-0.26*
cg04473302	SLC26A4;LOC286002	0.16*	0.21*	-0.17*	0.23*	0.26*
cg17778867	C21orf29;KRTAP10-8	-0.19*	-0.24*	0.21*	-0.26*	-0.25*
cg23641145	PGR	-0.16*	-0.21*	0.12	-0.23*	-0.26*
cg26059632	SPRR2A	-0.19*	-0.23*	0.20*	-0.26*	-0.26*
cg03705396	MAP6D1	-0.20*	-0.24*	0.07	-0.26*	-0.26*
cg26200580	FAM120B	-0.17*	-0.22*	0.14*	-0.25*	-0.26*
cg03574115	EBNA1BP2;WDR65	-0.22*	-0.25*	0.05	-0.26*	-0.22*
cg01125463	PEX6	-0.20*	-0.24*	0.14*	-0.26*	-0.22*
cg26927807	BTBD2	-0.17*	-0.21*	0.14*	-0.23*	-0.26*
cg02633817	FXYD3	-0.19*	-0.24*	0.08	-0.25*	-0.26*
cg15001381	AXIN1	-0.18*	-0.23*	0.14*	-0.25*	-0.26*
cg26233209	ATG12;AP3S1	-0.16*	-0.20*	0.09	-0.23*	-0.26*
cg24147596	ARL14	-0.15*	-0.20*	0.03	-0.19*	-0.26*
cg20070090	S100A8	-0.17*	-0.22*	0.09	-0.25*	-0.26*
cg04113075	RAB32	-0.13*	-0.19*	0.05	-0.21*	-0.26*
cg21624282	C13orf28	-0.17*	-0.22*	0.17*	-0.26*	-0.26*
cg14865868	TRIB2	-0.21*	-0.24*	0.15*	-0.26*	-0.25*
cg19139729	SULT2A1	-0.18*	-0.23*	0.15*	-0.26*	-0.26*
cg11102782	ISYNA1	-0.18*	-0.22*	0.10	-0.24*	-0.26*
cg07435592	DCBLD2	-0.16*	-0.21*	0.06	-0.23*	-0.26*
cg16509569	NCKAP1L	0.15*	0.20*	-0.15*	0.22*	0.26*
cg23748737	SCARF2	-0.16*	-0.21*	0.13*	-0.23*	-0.26*
cg08468689	GHDC	-0.19*	-0.23*	0.17*	-0.26*	-0.21*
cg10453365	RHCG	-0.20*	-0.24*	0.12	-0.26*	-0.25*
cg22598563	P4HA2	-0.16*	-0.21*	0.07	-0.23*	-0.26*
cg02946850	GRM8	-0.18*	-0.23*	0.20*	-0.26*	-0.23*
cg11086066	NFATC2	0.15*	0.19*	-0.18*	0.21*	0.26*
cg01375871	TPSD1	-0.17*	-0.22*	0.22*	-0.26*	-0.23*
cg03938043	INTS7;DTL	-0.18*	-0.23*	0.15*	-0.25*	-0.26*
cg15518883	SIT1	0.13*	0.18*	-0.09	0.19*	0.26*
cg10725344	FAM180A	-0.16*	-0.21*	0.17*	-0.23*	-0.26*
cg14695751	CDK15	-0.20*	-0.24*	0.09	-0.25*	-0.26*
cg23679141	MARCH1;ANP32C	-0.21*	-0.24*	0.13*	-0.26*	-0.26*
cg04515001	KAAG1;DCDC2	0.18*	0.23*	-0.16*	0.25*	0.26*
cg12547930	WFDC6	-0.19*	-0.24*	0.19*	-0.26*	-0.25*
cg07378350	GDF5	-0.20*	-0.23*	0.14*	-0.26*	-0.26*
cg17166812	ADAMTS4;NDUFS2	-0.19*	-0.23*	0.12	-0.24*	-0.26*
cg25766774	ZDHHC3;EXOSC7	-0.17*	-0.22*	0.12	-0.25*	-0.26*
cg05163057	SPPL2B;LSM7	-0.14*	-0.19*	0.13*	-0.22*	-0.26*
cg16898420	LPPR1	-0.18*	-0.23*	0.14*	-0.26*	-0.23*
cg00005847	HOXD3	0.13*	0.18*	-0.18*	0.21*	0.26*
cg16792800	GPC6	-0.14*	-0.19*	0.12	-0.21*	-0.26*
cg23612220	TNFAIP8L2	0.18*	0.23*	-0.17*	0.25*	0.26*
cg22136365	TAT	-0.19*	-0.23*	0.14*	-0.26*	-0.26*
cg17423978	SIRPD	-0.15*	-0.20*	0.16*	-0.23*	-0.26*
cg06339706	PLEKHA4	-0.17*	-0.22*	0.16*	-0.25*	-0.26*
cg12312863	ATP6V0C;AMDHD2	-0.16*	-0.21*	0.21*	-0.23*	-0.26*
cg06621358	CELSR3	-0.19*	-0.23*	0.09	-0.26*	-0.24*
cg21163415	EDN3	-0.16*	-0.23*	0.18*	-0.26*	-0.25*
cg02807948	IGF2;INS-IGF2	-0.19*	-0.22*	0.18*	-0.26*	-0.19*
cg04818845	PLEKHG5	-0.18*	-0.23*	0.16*	-0.25*	-0.26*
cg02721374	OR1D2	-0.17*	-0.21*	0.22*	-0.25*	-0.26*
cg05898524	LMNA	-0.19*	-0.23*	0.16*	-0.25*	-0.26*
cg12238343	RXFP3	-0.15*	-0.20*	0.07	-0.22*	-0.26*
cg11438428	PTF1A	-0.21*	-0.24*	0.13*	-0.26*	-0.23*
cg22764925	GGT1	-0.19*	-0.23*	0.11	-0.26*	-0.25*
cg07889201	ZNF343	-0.17*	-0.21*	0.08	-0.26*	-0.24*
cg05252264	FCAR	-0.19*	-0.23*	0.11	-0.26*	-0.26*
cg07233761	ESM1	-0.20*	-0.23*	0.14*	-0.26*	-0.24*
cg21048669	CLEC3A	-0.16*	-0.21*	0.17*	-0.24*	-0.26*
cg10732834	KIAA1632	-0.18*	-0.22*	0.15*	-0.24*	-0.26*
cg22956483	IGF2;INS-IGF2	-0.20*	-0.23*	0.14*	-0.26*	-0.24*
cg10276549	GABRE	-0.20*	-0.23*	0.10	-0.26*	-0.21*
cg25426302	PPT2;PRRT1	-0.19*	-0.23*	0.14*	-0.25*	-0.25*
cg01252496	USE1	-0.18*	-0.22*	0.15*	-0.25*	-0.25*
cg23894058	KLK12	-0.20*	-0.23*	0.17*	-0.25*	-0.24*
cg21723486	TP63	-0.17*	-0.22*	0.14*	-0.25*	-0.25*
cg04505023	SPRR1A	-0.17*	-0.22*	0.20*	-0.25*	-0.24*
cg22030890	RAB32	-0.18*	-0.22*	0.10	-0.25*	-0.24*
cg07861564	HSPB8	-0.15*	-0.20*	0.10	-0.21*	-0.25*
cg24612198	CD3E	0.09	0.14*	-0.07	0.15*	0.25*
cg17186163	C10orf10;RASSF4	-0.15*	-0.21*	0.13*	-0.23*	-0.25*
cg26563737	CHMP1A;C16orf55	-0.16*	-0.20*	0.12*	-0.22*	-0.25*
cg15784615	LTBR	-0.14*	-0.19*	0.11	-0.22*	-0.25*
cg26164184	FCN2	-0.13*	-0.18*	0.18*	-0.21*	-0.25*
cg22165175	KCNA2	-0.15*	-0.21*	0.08	-0.23*	-0.25*
cg23414387	CYP4B1	-0.16*	-0.22*	0.19*	-0.25*	-0.24*
cg10710439	ZNF781	-0.17*	-0.21*	0.14*	-0.23*	-0.25*
cg00468146	ID4	-0.15*	-0.20*	0.09	-0.22*	-0.25*
cg02794695	TG;SLA	0.18*	0.21*	-0.11	0.22*	0.25*
cg22165685	VENTX	-0.17*	-0.22*	0.16*	-0.24*	-0.25*
cg08097657	SEMA3B	0.17*	0.21*	-0.16*	0.22*	0.25*
cg18829411	HMGN1	-0.20*	-0.22*	0.09	-0.25*	-0.15*
cg25836326	DRD3	-0.19*	-0.22*	0.12*	-0.25*	-0.22*
cg17387870	CHFR	-0.12*	-0.17*	0.08	-0.18*	-0.25*
cg00431050	ELOVL3	-0.19*	-0.23*	0.08	-0.25*	-0.22*
cg25843439	OR10H3	-0.17*	-0.22*	0.20*	-0.25*	-0.21*
cg15582789	SLC35D2	-0.10	-0.15*	0.10	-0.18*	-0.25*
cg11110686	MAGEC1	-0.19*	-0.23*	0.17*	-0.25*	-0.23*
cg05955301	PRELP	-0.18*	-0.23*	0.16*	-0.25*	-0.25*
cg16495265	LOC404266;HOXB5	0.22*	0.24*	-0.15*	0.25*	0.25*
cg21505334	CEACAM5	-0.15*	-0.21*	0.17*	-0.23*	-0.25*
cg24981018	ARC	-0.19*	-0.22*	0.19*	-0.25*	-0.15*
cg07380416	CD6	0.12	0.17*	-0.17*	0.20*	0.25*
cg10766289	KRT1	-0.17*	-0.22*	0.17*	-0.25*	-0.20*
cg08446111	LONP2	-0.13*	-0.18*	0.12	-0.21*	-0.25*
cg18420965	EPHA5	-0.14*	-0.18*	0.08	-0.20*	-0.25*
cg00563845	PXK	-0.11	-0.17*	0.08	-0.19*	-0.25*
cg03330678	SEPT9	-0.15*	-0.19*	0.12	-0.22*	-0.25*
cg13133883	RGR	-0.18*	-0.22*	0.22*	-0.25*	-0.24*
cg13500819	MGC29506	0.13*	0.18*	-0.14*	0.20*	0.25*
cg19803984	SNRPN	-0.19*	-0.22*	0.21*	-0.25*	-0.22*
cg04794268	CYHR1;KIFC2	-0.16*	-0.20*	0.11	-0.22*	-0.25*
cg01120308	PICALM	-0.17*	-0.21*	0.09	-0.23*	-0.25*
cg18771300	RHOJ	-0.17*	-0.21*	0.15*	-0.24*	-0.25*
cg14679202	L3MBTL2	-0.19*	-0.22*	0.15*	-0.25*	-0.17*
cg15696627	MSX1	-0.14*	-0.20*	0.06	-0.21*	-0.25*
cg06192619	SLC1A6	-0.19*	-0.21*	0.16*	-0.25*	-0.14*
cg01136458	CSMD1	-0.18*	-0.22*	0.16*	-0.25*	-0.24*
cg10530281	TBX3	-0.17*	-0.21*	0.02	-0.23*	-0.25*
cg10822172	CREB5	-0.18*	-0.22*	0.08	-0.25*	-0.24*
cg01324261	SCRG1	-0.16*	-0.21*	0.18*	-0.24*	-0.25*
cg14401837	NPSR1	-0.17*	-0.21*	0.15*	-0.22*	-0.25*
cg11380128	PRLH	-0.14*	-0.19*	0.16*	-0.22*	-0.25*
cg01333011	PTHLH	0.15*	0.20*	-0.16*	0.22*	0.25*
cg04301614	C4orf19	0.15*	0.19*	-0.19*	0.21*	0.25*
cg19202384	PYCR1	-0.17*	-0.21*	0.14*	-0.25*	-0.22*
cg27210390	TOM1L1	-0.18*	-0.22*	0.14*	-0.25*	-0.23*
cg09947274	CAD;C2orf28	-0.16*	-0.21*	0.19*	-0.25*	-0.24*
cg01027739	DOLPP1	-0.21*	-0.24*	0.06	-0.25*	-0.21*
cg26143719	C1QTNF6	-0.15*	-0.20*	0.14*	-0.23*	-0.25*
cg24556026	GNE	-0.08	-0.13*	0.09	-0.15*	-0.25*
cg21529807	CEACAM4	-0.19*	-0.22*	0.19*	-0.25*	-0.20*
cg16504798	MYO1F	-0.14*	-0.19*	0.14*	-0.21*	-0.25*
cg17189494	MAD2L2	-0.18*	-0.23*	0.12*	-0.25*	-0.25*
cg02829654	cg02829654	-0.15*	-0.19*	0.13*	-0.21*	-0.25*
cg13982505	KCNJ13;GIGYF2	-0.16*	-0.21*	0.18*	-0.23*	-0.25*
cg11935638	EHHADH	-0.12	-0.16*	0.08	-0.19*	-0.25*
cg26782833	AMMECR1L	-0.15*	-0.20*	0.16*	-0.22*	-0.25*
cg17711870	WWP1	-0.19*	-0.23*	0.17*	-0.25*	-0.23*
cg22776578	CPLX2	-0.19*	-0.22*	0.11	-0.25*	-0.20*
cg00707317	NMNAT2	-0.18*	-0.22*	0.12	-0.25*	-0.25*
cg26033681	SNRPN	-0.20*	-0.22*	0.18*	-0.25*	-0.23*
cg03330516	SRMS	-0.17*	-0.21*	0.20*	-0.25*	-0.22*
cg27529628	GAS2L3	-0.16*	-0.20*	0.09	-0.21*	-0.25*
cg04180953	DSC1	-0.15*	-0.19*	0.15*	-0.20*	-0.25*
cg13854874	CHAF1B	-0.18*	-0.22*	0.15*	-0.25*	-0.23*
cg21453309	FAM101A	-0.15*	-0.20*	0.15*	-0.22*	-0.25*
cg24292612	DEFB1	-0.17*	-0.22*	0.09	-0.24*	-0.25*
cg24815853	KLK12	-0.17*	-0.21*	0.13*	-0.24*	-0.25*
cg25027167	DGAT1	-0.18*	-0.22*	0.06	-0.24*	-0.25*
cg22285621	SSH3	-0.10	-0.15*	0.07	-0.17*	-0.25*
cg03152385	RRN3	-0.18*	-0.21*	0.06	-0.22*	-0.25*
cg23001457	MRGPRX1	-0.17*	-0.21*	0.14*	-0.25*	-0.25*
cg25152942	MIA	-0.17*	-0.22*	0.16*	-0.24*	-0.25*
cg17177699	COL5A3	-0.19*	-0.22*	0.05	-0.25*	-0.20*
cg08826839	FAP	-0.20*	-0.24*	0.07	-0.25*	-0.24*
cg04084157	VGF	-0.21*	-0.23*	0.12*	-0.25*	-0.17*
cg19601035	COL2A1	0.17*	0.22*	-0.16*	0.23*	0.24*
cg25769980	TLR6	-0.18*	-0.22*	0.19*	-0.24*	-0.24*
cg12127282	HOXD4;MIR10B	0.13*	0.18*	-0.18*	0.20*	0.24*
cg16717225	GLT1D1	-0.17*	-0.21*	0.15*	-0.24*	-0.15*
cg20451680	ESM1	-0.18*	-0.21*	0.13*	-0.24*	-0.21*
cg00016968	RHOC	-0.15*	-0.20*	0.11	-0.23*	-0.24*
cg07080946	LUC7L	-0.19*	-0.22*	0.08	-0.24*	-0.17*
cg25759381	TSSK2;DGCR14	-0.17*	-0.20*	0.08	-0.22*	-0.24*
cg18055394	EPHA3	-0.16*	-0.21*	0.15*	-0.24*	-0.22*
cg04008913	SNRK	-0.14*	-0.19*	0.15*	-0.22*	-0.24*
cg19378133	A2BP1	-0.18*	-0.22*	0.13*	-0.24*	-0.24*
cg03544379	OR7C2	-0.16*	-0.21*	0.20*	-0.24*	-0.21*
cg14019317	PROX1	-0.16*	-0.19*	0.05	-0.21*	-0.24*
cg04273431	GNL1;PRR3	-0.16*	-0.20*	0.04	-0.22*	-0.24*
cg18536148	TBX4	0.19*	0.22*	-0.18*	0.24*	0.23*
cg26453588	BIK	-0.16*	-0.22*	0.13*	-0.24*	-0.24*
cg16399745	NCAPD2	-0.19*	-0.21*	0.07	-0.24*	-0.16*
cg23026995	XPNPEP2	-0.21*	-0.24*	0.10	-0.24*	-0.23*
cg24134767	HTR3A	-0.18*	-0.21*	0.13*	-0.21*	-0.24*
cg11719297	RIPK4	-0.12	-0.17*	0.12	-0.19*	-0.24*
cg19014419	ZNF300	-0.14*	-0.19*	0.13*	-0.22*	-0.24*
cg09573795	MSX1	0.12	0.16*	-0.16*	0.18*	0.24*
cg18971054	MGAM	-0.19*	-0.22*	0.11	-0.24*	-0.20*
cg23547429	SLC43A3	-0.12	-0.17*	0.07	-0.20*	-0.24*
cg25434223	ELAVL3	-0.19*	-0.22*	0.13*	-0.24*	-0.24*
cg13997435	S100A2	-0.09	-0.15*	0.11	-0.17*	-0.24*
cg21607649	cg21607649	-0.17*	-0.21*	0.24*	-0.24*	-0.24*
cg18356799	DSC1	-0.14*	-0.18*	0.15*	-0.20*	-0.24*
cg26499286	KRTAP17-1	-0.18*	-0.21*	0.20*	-0.24*	-0.19*
cg06244417	FCN1	-0.14*	-0.20*	0.17*	-0.23*	-0.24*
cg09748975	MSX1	0.14*	0.19*	-0.21*	0.21*	0.24*
cg15475323	MAMSTR	-0.18*	-0.23*	0.09	-0.24*	-0.23*
cg13199589	RIMKLA	-0.09	-0.15*	0.13*	-0.18*	-0.24*
cg13633026	MS4A8B	-0.19*	-0.22*	0.06	-0.24*	-0.18*
cg16321029	SNRPN	-0.19*	-0.22*	0.16*	-0.24*	-0.22*
cg00187380	HOXC5;HOXC4	-0.19*	-0.23*	0.10	-0.24*	-0.23*
cg13771579	TCL1B	-0.18*	-0.21*	0.14*	-0.24*	-0.18*
cg00548268	NPTX2	-0.19*	-0.22*	0.09	-0.24*	-0.22*
cg01405761	CLVS1	-0.17*	-0.21*	0.12	-0.24*	-0.21*
cg05650171	NIT1;PFDN2	-0.18*	-0.22*	0.14*	-0.24*	-0.22*
cg01200177	POLR2D	-0.17*	-0.21*	0.15*	-0.24*	-0.23*
cg01206970	LIN7B;PPFIA3	-0.13*	-0.16*	0.01	-0.16*	-0.24*
cg13703437	FYB	-0.13*	-0.17*	0.07	-0.18*	-0.24*
cg22747092	NACC2	-0.14*	-0.18*	0.07	-0.20*	-0.24*
cg12928668	SEMA6A	-0.19*	-0.22*	0.10	-0.24*	-0.21*
cg13084335	HSPB2;CRYAB	-0.13*	-0.16*	0.14*	-0.17*	-0.24*
cg14035045	HEMK1;C3orf18	-0.15*	-0.19*	0.16*	-0.22*	-0.24*
cg07408740	OGDH	-0.19*	-0.23*	0.12	-0.24*	-0.21*
cg10872212	KLHDC8B	-0.17*	-0.20*	0.13*	-0.24*	-0.24*
cg12370791	HOXB9	-0.18*	-0.22*	0.13*	-0.23*	-0.24*
cg16826286	LYZL6	-0.16*	-0.20*	0.12	-0.24*	-0.20*
cg22527345	CCDC71	-0.18*	-0.22*	0.12	-0.24*	-0.24*
cg26153631	HOXC10	-0.16*	-0.20*	0.13*	-0.22*	-0.24*
cg10857345	TEX13B	-0.20*	-0.23*	0.02	-0.24*	-0.19*
cg17749443	ZFP37	-0.17*	-0.21*	0.10	-0.24*	-0.23*
cg11300809	SGPP2	0.17*	0.20*	-0.14*	0.21*	0.24*
cg00213044	KRT6A	-0.16*	-0.20*	0.18*	-0.22*	-0.24*
cg05161795	ZDHHC3;EXOSC7	-0.13*	-0.18*	0.05	-0.20*	-0.24*
cg05245515	SLC39A2	-0.15*	-0.19*	0.13*	-0.22*	-0.24*
cg21256649	PRKAR1A	-0.12*	-0.17*	0.09	-0.20*	-0.24*
cg04323365	GJB1;BCYRN1	-0.16*	-0.20*	0.16*	-0.23*	-0.24*
cg25355803	MARVELD1	-0.17*	-0.21*	0.13*	-0.24*	-0.24*
cg19070873	C14orf132	-0.14*	-0.18*	0.10	-0.21*	-0.24*
cg04341806	LCP1	0.15*	0.20*	-0.12	0.22*	0.24*
cg25612480	UBE2V2	-0.19*	-0.21*	0.15*	-0.24*	-0.18*
cg00767581	HOXD4;MIR10B	0.13*	0.18*	-0.17*	0.19*	0.24*
cg04623837	HCG9	0.15*	0.20*	-0.18*	0.22*	0.24*
cg01240931	APC	-0.17*	-0.20*	0.07	-0.22*	-0.24*
cg04329454	C6orf227	0.13*	0.17*	-0.20*	0.19*	0.24*
cg12946225	HMG20B	-0.19*	-0.23*	0.14*	-0.24*	-0.23*
cg22373112	RAB5C	-0.15*	-0.20*	0.18*	-0.23*	-0.24*
cg26160573	PTPN18	-0.13*	-0.18*	0.08	-0.20*	-0.24*
cg09528351	PIK3R5	-0.16*	-0.21*	0.14*	-0.24*	-0.24*
cg20587394	HOXC13	-0.16*	-0.19*	0.12	-0.21*	-0.24*
cg05922591	LILRB4	-0.18*	-0.21*	0.09	-0.24*	-0.17*
cg10539507	NKX6-1	-0.15*	-0.19*	0.07	-0.21*	-0.24*
cg26677448	PAX2	-0.14*	-0.17*	0.05	-0.17*	-0.24*
cg13274713	TBX2	-0.17*	-0.21*	0.12	-0.22*	-0.24*
cg06498267	HCN1	-0.13*	-0.17*	0.09	-0.20*	-0.24*
cg15945754	C6orf204	-0.19*	-0.22*	0.07	-0.24*	-0.20*
cg19382714	MOG	-0.18*	-0.22*	0.06	-0.24*	-0.19*
cg12277666	TDRD5	-0.08	-0.14*	0.12*	-0.17*	-0.24*
cg02605634	WFDC9;WFDC10A	-0.14*	-0.18*	0.03	-0.19*	-0.24*
cg25549459	POU3F3	-0.17*	-0.21*	0.11	-0.22*	-0.24*
cg19850406	C12orf49;RNFT2	-0.17*	-0.22*	0.15*	-0.24*	-0.21*
cg02675652	CSRNP2	-0.16*	-0.21*	0.13*	-0.24*	-0.22*
cg22988566	WFDC10B;WFDC13	-0.14*	-0.19*	0.15*	-0.21*	-0.24*
cg06899976	PCDHB1	-0.11	-0.17*	0.19*	-0.21*	-0.24*
cg04653021	DIRC2	-0.12*	-0.17*	0.05	-0.20*	-0.24*
cg17771150	LCP1	0.11	0.16*	-0.15*	0.17*	0.24*
cg24674703	CD5	0.10	0.15*	-0.16*	0.17*	0.24*
cg00702729	C7orf43;GAL3ST4	-0.14*	-0.18*	0.09	-0.19*	-0.24*
cg07879977	OR1F1	-0.16*	-0.20*	0.20*	-0.24*	-0.23*
cg06784466	FPR3	-0.18*	-0.21*	0.19*	-0.24*	-0.19*
cg22670329	CXCL6	0.16*	0.21*	-0.13*	0.22*	0.24*
cg15396367	UAP1L1	-0.14*	-0.18*	0.11	-0.19*	-0.24*
cg16354207	UBE2F	-0.13*	-0.18*	0.17*	-0.21*	-0.24*
cg19325985	HOXD13	0.13*	0.18*	-0.17*	0.19*	0.24*
cg09462826	FADS1	-0.13*	-0.17*	0.01	-0.20*	-0.24*
cg23503501	SMC1B;RIBC2	-0.21*	-0.22*	0.03	-0.24*	-0.17*
cg17886959	MT2A	-0.13*	-0.17*	0.10	-0.19*	-0.24*
cg00678539	MNS1	-0.17*	-0.21*	0.11	-0.23*	-0.24*
cg24110063	COX6A2	-0.19*	-0.21*	0.07	-0.24*	-0.18*
cg12354377	ANK3	-0.12	-0.17*	0.19*	-0.20*	-0.24*
cg18248112	KCNJ15	-0.16*	-0.21*	0.17*	-0.24*	-0.22*
cg23244913	HCG9	0.16*	0.20*	-0.18*	0.23*	0.24*
cg24713204	ZNF471	-0.09	-0.15*	0.11	-0.16*	-0.24*
cg11997899	DLX5	-0.16*	-0.19*	0.05	-0.20*	-0.24*
cg08935301	LMCD1	-0.15*	-0.19*	0.10	-0.21*	-0.23*
cg13192155	ERAS	0.14*	0.17*	-0.15*	0.18*	0.23*
cg05106502	SKAP1	0.13*	0.16*	-0.04	0.16*	0.23*
cg03843978	MSX1	0.12	0.17*	-0.10	0.18*	0.23*
cg23704362	C8orf46	-0.17*	-0.21*	0.16*	-0.23*	-0.22*
cg24059075	PRPH	-0.19*	-0.22*	0.08	-0.23*	-0.23*
cg03586879	A2BP1	-0.16*	-0.20*	0.18*	-0.23*	-0.23*
cg15670863	SPACA4;FAM83E	-0.18*	-0.22*	0.10	-0.23*	-0.21*
cg18159180	CUL7;MRPL2	-0.15*	-0.19*	0.15*	-0.23*	-0.17*
cg19836283	ITGA11	-0.21*	-0.23*	0.06	-0.23*	-0.22*
cg10896774	C7orf34	-0.17*	-0.21*	0.23*	-0.23*	-0.21*
cg10631471	LONP2	-0.14*	-0.18*	0.10	-0.20*	-0.23*
cg04663194	ACTN3	-0.17*	-0.20*	0.01	-0.22*	-0.23*
cg25332298	ELAVL3	-0.20*	-0.21*	0.11	-0.23*	-0.18*
cg21372914	CLEC4M	-0.15*	-0.20*	0.13*	-0.22*	-0.23*
cg08747377	CDH13	-0.18*	-0.22*	0.05	-0.23*	-0.18*
cg06156376	SHOX2	-0.17*	-0.21*	0.13*	-0.23*	-0.22*
cg04300115	PRIC285	0.12	0.16*	-0.13*	0.16*	0.23*
cg03139377	SLC6A12	-0.15*	-0.20*	0.17*	-0.23*	-0.23*
cg22088594	FAM48A	-0.19*	-0.22*	0.08	-0.23*	-0.21*
cg05293216	FANCG	-0.17*	-0.21*	0.10	-0.23*	-0.16*
cg04491089	MBTPS1	-0.20*	-0.23*	0.00	-0.23*	-0.22*
cg01009664	TRH	0.17*	0.22*	-0.13*	0.23*	0.23*
cg21096915	LOC84856	-0.18*	-0.20*	0.11	-0.23*	-0.14*
cg17296078	UBTD1;MMS19	-0.13*	-0.18*	0.01	-0.20*	-0.23*
cg13118849	NCAN	-0.17*	-0.20*	0.09	-0.23*	-0.22*
cg01313514	WNT3A	-0.11	-0.16*	0.10	-0.18*	-0.23*
cg06536578	JPH4	-0.19*	-0.22*	0.12*	-0.23*	-0.21*
cg07947016	KLK2	-0.14*	-0.19*	0.15*	-0.21*	-0.23*
cg19579782	TRDMT1	-0.13*	-0.18*	0.14*	-0.20*	-0.23*
cg21272774	HOXC9	-0.17*	-0.21*	0.13*	-0.23*	-0.23*
cg04925864	FAM65A	-0.19*	-0.22*	0.03	-0.23*	-0.22*
cg00826384	PTPRZ1	-0.17*	-0.21*	0.05	-0.23*	-0.21*
cg16990174	RYBP	-0.15*	-0.19*	0.12	-0.20*	-0.23*
cg05807444	VPS28;NFKBIL2	-0.16*	-0.20*	0.16*	-0.23*	-0.21*
cg20764656	GPX2	0.15*	0.19*	-0.19*	0.22*	0.23*
cg22190705	ASAP2	-0.19*	-0.21*	0.07	-0.23*	-0.11
cg24545967	SH2D3C	0.14*	0.19*	-0.14*	0.20*	0.23*
cg25564800	KPNA1	-0.19*	-0.20*	0.21*	-0.23*	-0.15*
cg12999109	ACER1	-0.14*	-0.18*	0.09	-0.18*	-0.23*
cg23615676	KCNN2	-0.14*	-0.18*	0.10	-0.19*	-0.23*
cg20550118	CRABP1	0.16*	0.20*	-0.11	0.22*	0.23*
cg17001430	KIF25	-0.15*	-0.19*	0.14*	-0.21*	-0.23*
cg20795913	MLX	-0.16*	-0.20*	0.17*	-0.22*	-0.23*
cg01870826	LOC389458	-0.17*	-0.21*	0.12	-0.23*	-0.23*
cg15258980	ARHGAP25	0.14*	0.18*	-0.13*	0.21*	0.23*
cg18277754	ALK	-0.15*	-0.19*	0.06	-0.19*	-0.23*
cg04833050	LHFPL2	0.12	0.16*	-0.11	0.17*	0.23*
cg21104946	WNT7B	-0.19*	-0.22*	0.09	-0.23*	-0.19*
cg27270684	FKBP9L	-0.14*	-0.19*	0.11	-0.20*	-0.23*
cg16907514	C14orf33;KTN1	-0.16*	-0.21*	0.12	-0.23*	-0.23*
cg15768203	PPIG	-0.13*	-0.17*	0.12*	-0.20*	-0.23*
cg06621126	HSF4	-0.12*	-0.17*	0.12	-0.20*	-0.23*
cg10280342	PSPN	-0.14*	-0.17*	0.12*	-0.20*	-0.23*
cg06626655	RSPO1	-0.12*	-0.18*	0.16*	-0.19*	-0.23*
cg26316946	GRIK2	0.13*	0.16*	-0.06	0.18*	0.23*
cg26091142	ISLR2;LOC283731	-0.16*	-0.20*	0.10	-0.21*	-0.23*
cg09923671	GATA5	-0.15*	-0.19*	0.17*	-0.22*	-0.23*
cg13958614	FOXD1	-0.18*	-0.20*	0.14*	-0.23*	-0.19*
cg14809191	FOXQ1	0.12	0.16*	-0.14*	0.16*	0.23*
cg12242338	TRIM42	-0.19*	-0.21*	0.09	-0.23*	-0.23*
cg04824716	TCF19;CCHCR1	-0.17*	-0.21*	0.08	-0.23*	-0.19*
cg22105022	SH2D3C	-0.18*	-0.20*	0.06	-0.23*	-0.17*
cg15640375	LPPR3	-0.14*	-0.18*	0.08	-0.19*	-0.23*
cg17274064	ERG	-0.18*	-0.21*	0.07	-0.23*	-0.20*
cg16752583	TRPV6	-0.12	-0.16*	0.10	-0.18*	-0.23*
cg04716261	ACTRT2	-0.16*	-0.20*	0.19*	-0.23*	-0.22*
cg10590292	BIN2	0.15*	0.20*	-0.17*	0.22*	0.23*
cg10127415	MAGEB6	-0.17*	-0.20*	0.16*	-0.22*	-0.23*
cg13727946	MBD3L1	-0.16*	-0.20*	0.19*	-0.23*	-0.20*
cg14218343	ZNF32	-0.12*	-0.17*	0.06	-0.17*	-0.23*
cg00514895	CPZ	-0.16*	-0.19*	0.07	-0.19*	-0.23*
cg26117023	LOXL3;DOK1	0.09	0.13*	-0.11	0.14*	0.23*
cg04515986	FTHL17	-0.16*	-0.20*	0.11	-0.23*	-0.19*
cg23599056	ZMYND17	-0.18*	-0.20*	0.02	-0.23*	-0.18*
cg20692569	FZD9	-0.13*	-0.16*	0.07	-0.16*	-0.23*
cg24841244	CD3D	0.12	0.16*	-0.09	0.17*	0.23*
cg01667702	TRAPPC1;CNTROB	-0.16*	-0.19*	0.14*	-0.22*	-0.23*
cg24910675	ENG	-0.11	-0.18*	0.09	-0.20*	-0.23*
cg12506971	AADAT	-0.17*	-0.20*	0.05	-0.23*	-0.22*
cg25226014	CXCR6;FYCO1	0.15*	0.19*	-0.09	0.20*	0.23*
cg04375036	PPP1CC	-0.16*	-0.20*	0.12*	-0.23*	-0.22*
cg15604467	POU4F1	-0.18*	-0.21*	0.08	-0.23*	-0.18*
cg00096922	DLX5	-0.19*	-0.21*	0.05	-0.23*	-0.22*
cg06041363	TTC38	-0.11	-0.14*	-0.00	-0.14*	-0.23*
cg11719784	cg11719784	-0.18*	-0.21*	0.07	-0.23*	-0.20*
cg22487322	IL20RA	-0.11	-0.15*	0.02	-0.16*	-0.23*
cg03898365	OR10A4	-0.20*	-0.21*	0.07	-0.23*	-0.18*
cg20587968	UCN3	-0.17*	-0.20*	0.18*	-0.23*	-0.20*
cg01737532	FRG1	-0.17*	-0.20*	0.16*	-0.23*	-0.19*
cg19103704	FCGBP	-0.16*	-0.20*	0.14*	-0.23*	-0.19*
cg19114595	DIRAS3	0.18*	0.21*	-0.17*	0.23*	0.22*
cg19237753	SIRPA	-0.15*	-0.17*	0.11	-0.19*	-0.23*
cg18239753	KHDRBS2	-0.12*	-0.16*	0.12	-0.17*	-0.23*
cg08427977	C10orf72	-0.17*	-0.21*	0.14*	-0.23*	-0.22*
cg05822100	CDH6	-0.18*	-0.20*	0.09	-0.23*	-0.19*
cg24182328	VMO1	-0.13*	-0.16*	0.14*	-0.18*	-0.22*
cg21517055	CC2D1A;C19orf57	-0.19*	-0.21*	0.13*	-0.22*	-0.20*
cg17504145	CRYBB2	-0.16*	-0.20*	0.16*	-0.22*	-0.22*
cg02641676	SLC20A2;C8orf40	-0.14*	-0.19*	0.10	-0.22*	-0.22*
cg11393848	C1QC	-0.16*	-0.20*	0.18*	-0.22*	-0.21*
cg05898102	PCDHB10	-0.18*	-0.20*	0.08	-0.22*	-0.20*
cg14654385	FERMT3	0.12	0.16*	-0.22*	0.18*	0.14*
cg26511321	HOXA7	0.08	0.14*	-0.15*	0.15*	0.22*
cg13918811	ANAPC4	-0.15*	-0.19*	0.09	-0.22*	-0.20*
cg16883145	TGFB1;B9D2	-0.14*	-0.17*	0.01	-0.19*	-0.22*
cg06638433	IGF2BP1	-0.18*	-0.20*	0.07	-0.22*	-0.19*
cg19370284	ZSCAN21	-0.18*	-0.21*	0.03	-0.22*	-0.17*
cg02100629	AIFM2	-0.10	-0.14*	0.07	-0.15*	-0.22*
cg11673092	ARMC3	0.18*	0.21*	-0.15*	0.22*	0.22*
cg00895324	PCP4	-0.15*	-0.20*	0.16*	-0.22*	-0.22*
cg11993754	ERBB2	-0.13*	-0.18*	0.12	-0.20*	-0.22*
cg15461516	CHST1	-0.17*	-0.19*	0.02	-0.19*	-0.22*
cg06244906	ZIM2	-0.16*	-0.19*	0.15*	-0.22*	-0.16*
cg09486093	HSD17B4	-0.14*	-0.17*	0.16*	-0.19*	-0.22*
cg06454226	METTL4;NDC80	-0.16*	-0.19*	0.16*	-0.22*	-0.18*
cg20261915	GLP2R	-0.16*	-0.18*	0.14*	-0.21*	-0.22*
cg04747619	DEFA5	-0.16*	-0.19*	0.19*	-0.22*	-0.22*
cg14566624	GPR153	-0.12	-0.17*	0.11	-0.18*	-0.22*
cg15540820	EOMES	0.16*	0.20*	-0.19*	0.22*	0.22*
cg05722906	CYP4F12	-0.13*	-0.19*	0.14*	-0.22*	-0.22*
cg12133004	C12orf54	-0.17*	-0.20*	0.12	-0.22*	-0.18*
cg18279742	RNF151;RPS2	-0.15*	-0.18*	0.18*	-0.22*	-0.16*
cg09706243	POLD4;LOC100130987	-0.15*	-0.19*	0.11	-0.22*	-0.21*
cg21787280	C14orf178;SNW1	-0.13*	-0.17*	0.03	-0.19*	-0.22*
cg25020204	DBH	-0.14*	-0.18*	0.17*	-0.21*	-0.22*
cg04595372	CRISP2	-0.14*	-0.18*	0.17*	-0.22*	-0.22*
cg24530795	FAM109A	-0.12	-0.16*	0.06	-0.19*	-0.22*
cg20526800	FAM83C	-0.17*	-0.21*	0.06	-0.22*	-0.17*
cg12128017	EPHA10	-0.09	-0.13*	0.09	-0.16*	-0.22*
cg07832674	IL17RE	0.13*	0.17*	-0.15*	0.19*	0.22*
cg24429836	LDHD	-0.10	-0.14*	0.12	-0.17*	-0.22*
cg20847746	S100A13;S100A1	-0.10	-0.16*	0.16*	-0.20*	-0.22*
cg24576425	GALNT5	-0.10	-0.15*	0.03	-0.15*	-0.22*
cg12555334	CCT6A;PSPH	-0.17*	-0.19*	0.15*	-0.22*	-0.18*
cg06531741	HTR3B	-0.12	-0.15*	0.04	-0.16*	-0.22*
cg23898073	GFRA1	-0.18*	-0.20*	0.08	-0.22*	-0.18*
cg08694544	RTBDN	-0.16*	-0.19*	0.12	-0.22*	-0.18*
cg19884658	KLHL21	-0.11	-0.15*	0.08	-0.17*	-0.22*
cg22740835	DDR2	-0.16*	-0.19*	0.13*	-0.21*	-0.22*
cg02046017	SHANK2	-0.13*	-0.17*	0.15*	-0.19*	-0.22*
cg08088989	ZNF280A	-0.20*	-0.21*	0.07	-0.22*	-0.18*
cg08348900	VIP	-0.18*	-0.20*	0.10	-0.22*	-0.22*
cg17446142	GDF9;UQCRQ	-0.19*	-0.20*	0.04	-0.22*	-0.19*
cg05641882	CXCL3	-0.16*	-0.20*	0.04	-0.22*	-0.17*
cg12832565	CD160	0.06	0.11	-0.08	0.12	0.22*
cg06882877	PAQR6	-0.16*	-0.20*	0.04	-0.21*	-0.22*
cg16791686	GLTSCR2	-0.14*	-0.18*	0.16*	-0.22*	-0.17*
cg10000775	PDLIM3	-0.13*	-0.16*	0.11	-0.17*	-0.22*
cg05251000	FREQ	-0.12*	-0.16*	0.10	-0.18*	-0.22*
cg21207418	ACP5	-0.15*	-0.19*	0.10	-0.22*	-0.21*
cg22252999	ART3	-0.15*	-0.19*	0.13*	-0.22*	-0.19*
cg19630689	SERPINA12	-0.12*	-0.18*	0.08	-0.20*	-0.22*
cg25822709	RRAGA	-0.16*	-0.19*	0.14*	-0.22*	-0.20*
cg17078393	LCK	0.13*	0.18*	-0.06	0.18*	0.22*
cg23953831	CD101	0.13*	0.16*	-0.08	0.18*	0.22*
cg04970352	ALX4	0.14*	0.18*	-0.10	0.21*	0.22*
cg13588354	MC3R	-0.18*	-0.22*	0.13*	-0.22*	-0.22*
cg03874199	HOXD12	0.18*	0.20*	-0.13*	0.21*	0.22*
cg00769470	DEFB129	-0.16*	-0.19*	0.11	-0.22*	-0.15*
cg26154999	FAM124B	0.15*	0.18*	-0.16*	0.20*	0.22*
cg03914397	NMUR2	-0.16*	-0.19*	0.19*	-0.22*	-0.22*
cg26524263	KLK13	-0.18*	-0.20*	0.09	-0.22*	-0.17*
cg24871743	DIRAS3	0.12	0.17*	-0.15*	0.19*	0.22*
cg06187947	GULP1	-0.14*	-0.19*	0.10	-0.22*	-0.22*
cg10135708	UCN2	-0.13*	-0.18*	0.06	-0.18*	-0.22*
cg18746357	RELA	-0.15*	-0.19*	0.12	-0.22*	-0.20*
cg02260587	PCDHB2	-0.16*	-0.20*	0.12	-0.22*	-0.20*
cg15760840	HOXA11AS;HOXA11	0.10	0.15*	-0.13*	0.17*	0.22*
cg04872689	PLEK	0.12	0.16*	-0.15*	0.18*	0.22*
cg25307641	SURF1;SURF2	-0.14*	-0.18*	0.10	-0.22*	-0.16*
cg20404387	FAM43B	-0.13*	-0.17*	0.13*	-0.20*	-0.22*
cg20673075	STK3	-0.11	-0.15*	0.12	-0.17*	-0.22*
cg14925024	C1orf35	-0.13*	-0.17*	0.11	-0.22*	-0.11
cg11225410	SOCS2	0.13*	0.17*	-0.14*	0.19*	0.22*
cg16797831	KIAA1324;CFAP276	0.16*	0.20*	-0.15*	0.22*	0.21*
cg19502744	SRD5A2	-0.15*	-0.19*	0.10	-0.21*	-0.22*
cg03003745	CXCL17	-0.14*	-0.18*	0.16*	-0.21*	-0.22*
cg07310951	ZIM2;PEG3	-0.17*	-0.19*	0.13*	-0.22*	-0.16*
cg11784281	C2orf57	-0.18*	-0.20*	0.11	-0.22*	-0.19*
cg21547708	SSTR2	-0.17*	-0.21*	0.10	-0.21*	-0.22*
cg14717170	SLITRK3	-0.08	-0.13*	0.07	-0.14*	-0.22*
cg02317907	DIRAS3	0.16*	0.19*	-0.19*	0.20*	0.22*
cg26045434	HR	-0.18*	-0.20*	0.12*	-0.22*	-0.17*
cg16415058	SORCS1	-0.15*	-0.19*	0.11	-0.22*	-0.19*
cg08965235	LTBP3	-0.15*	-0.19*	0.07	-0.22*	-0.19*
cg06885782	KCNQ4	-0.16*	-0.20*	0.07	-0.22*	-0.21*
cg16345226	TMEM38A;C19orf42	-0.10	-0.13*	0.22*	-0.16*	-0.19*
cg13702536	GPR81	-0.16*	-0.19*	0.12	-0.22*	-0.20*
cg13745870	SPATA12;ARHGEF3	-0.08	-0.14*	0.09	-0.16*	-0.22*
cg23412850	SOCS2	0.14*	0.18*	-0.17*	0.20*	0.22*
cg04970994	BCS1L	-0.14*	-0.17*	0.07	-0.18*	-0.22*
cg20584011	ZDHHC11	-0.15*	-0.18*	0.17*	-0.22*	-0.14*
cg25336198	INS-IGF2;INS	-0.17*	-0.20*	0.15*	-0.22*	-0.17*
cg00331237	CSRP2	-0.15*	-0.19*	0.03	-0.22*	-0.21*
cg09196942	PRAMEF1	-0.13*	-0.17*	0.13*	-0.19*	-0.22*
cg24765446	WFDC6	-0.10	-0.15*	0.09	-0.17*	-0.22*
cg07824742	DBH	-0.15*	-0.18*	0.20*	-0.22*	-0.16*
cg03743584	PRAP1	-0.14*	-0.18*	0.14*	-0.20*	-0.22*
cg23159337	ATP13A4	-0.14*	-0.18*	0.13*	-0.19*	-0.22*
cg07816439	C1QTNF2	-0.18*	-0.21*	0.08	-0.22*	-0.19*
cg04536922	FAM13A	-0.14*	-0.19*	0.08	-0.22*	-0.22*
cg24176563	EYA4	-0.13*	-0.17*	0.06	-0.19*	-0.22*
cg13468685	PLEK	0.13*	0.16*	-0.17*	0.19*	0.22*
cg18133966	PLA2G1B	-0.17*	-0.20*	0.10	-0.22*	-0.18*
cg15284635	SLC6A11	-0.14*	-0.18*	0.17*	-0.21*	-0.22*
cg16178491	SLC5A8	-0.19*	-0.21*	0.03	-0.22*	-0.19*
cg16773899	EDIL3	-0.18*	-0.19*	-0.01	-0.22*	-0.17*
cg03460682	CYP27A1	-0.16*	-0.20*	0.09	-0.22*	-0.21*
cg07732644	ASPA	-0.22*	-0.21*	0.04	-0.21*	-0.15*
cg22477971	C1QB	-0.16*	-0.19*	0.16*	-0.22*	-0.14*
cg15045441	C6orf155	-0.13*	-0.16*	0.04	-0.18*	-0.22*
cg17940013	GPR157	-0.13*	-0.18*	0.15*	-0.21*	-0.22*
cg04950711	MAGEA10	-0.16*	-0.19*	0.14*	-0.22*	-0.19*
cg09382492	AANAT	-0.16*	-0.18*	0.03	-0.20*	-0.22*
cg03495868	PTGFR	-0.14*	-0.17*	0.08	-0.20*	-0.22*
cg00775197	TCTE1	-0.14*	-0.17*	0.05	-0.18*	-0.22*
cg20781967	NINJ2	-0.16*	-0.20*	0.10	-0.22*	-0.21*
cg08433538	RALGPS1	-0.09	-0.13*	0.05	-0.15*	-0.22*
cg14294758	LSAMP	-0.15*	-0.19*	0.05	-0.19*	-0.22*
cg25674286	ADORA3	-0.16*	-0.19*	0.11	-0.22*	-0.20*
cg13038560	C2orf47;C2orf60	-0.15*	-0.19*	0.13*	-0.22*	-0.21*
cg15895197	EMILIN1	-0.17*	-0.20*	0.05	-0.22*	-0.20*
cg19618706	BGN	-0.16*	-0.19*	0.15*	-0.22*	-0.18*
cg09936561	DRD5	-0.12	-0.17*	0.15*	-0.19*	-0.22*
cg08535373	SLC32A1	-0.14*	-0.19*	0.11	-0.22*	-0.16*
cg04640913	CDH22	-0.15*	-0.19*	0.17*	-0.22*	-0.16*
cg11279021	ETV1	-0.15*	-0.18*	0.13*	-0.22*	-0.20*
cg16065186	ERBB2	-0.14*	-0.18*	0.13*	-0.20*	-0.21*
cg14870271	LGALS3BP	-0.09	-0.13*	0.21*	-0.17*	-0.16*
cg01152019	HOXD4;MIR10B	0.08	0.13*	-0.12*	0.14*	0.21*
cg02332525	GRM7	-0.16*	-0.20*	0.14*	-0.21*	-0.21*
cg25290938	ARHGAP22	-0.18*	-0.21*	0.03	-0.21*	-0.21*
cg24653181	RHCG	-0.18*	-0.20*	0.01	-0.21*	-0.18*
cg17687962	KLK3	-0.14*	-0.19*	0.12	-0.21*	-0.21*
cg22740783	CGREF1	-0.10	-0.13*	0.05	-0.15*	-0.21*
cg26777475	PCOLCE	-0.19*	-0.21*	0.03	-0.21*	-0.17*
cg24317255	RGS17	-0.16*	-0.18*	0.11	-0.21*	-0.15*
cg13521229	JOSD2	-0.14*	-0.19*	0.07	-0.21*	-0.19*
cg15824056	SYNJ2	0.12	0.14*	-0.12*	0.15*	0.21*
cg21416237	FKBP10	-0.18*	-0.20*	0.07	-0.21*	-0.21*
cg25027501	GSTM3	-0.16*	-0.20*	0.06	-0.20*	-0.21*
cg21948783	WNT1	-0.15*	-0.19*	0.14*	-0.21*	-0.21*
cg09878269	PROZ	-0.16*	-0.19*	0.07	-0.21*	-0.18*
cg20053158	ASCL1	-0.17*	-0.20*	0.11	-0.21*	-0.21*
cg04819539	FAM119B	-0.17*	-0.20*	0.07	-0.21*	-0.21*
cg13697378	DIRAS3	0.15*	0.19*	-0.17*	0.21*	0.21*
cg15761405	FCRL2	-0.16*	-0.19*	0.12	-0.21*	-0.20*
cg06872381	DPPA3	-0.13*	-0.18*	0.15*	-0.20*	-0.21*
cg03565081	C14orf93	-0.17*	-0.20*	0.09	-0.21*	-0.21*
cg09214254	SMOC2	-0.06	-0.12*	0.11	-0.14*	-0.21*
cg19439399	ELOVL4	-0.10	-0.14*	-0.02	-0.15*	-0.21*
cg19301632	OSBPL1A	-0.14*	-0.19*	0.05	-0.21*	-0.21*
cg04629204	EXTL1	-0.14*	-0.19*	0.14*	-0.21*	-0.21*
cg23154272	LENEP	-0.14*	-0.18*	0.07	-0.20*	-0.21*
cg16051685	TRIM63	-0.13*	-0.17*	0.09	-0.18*	-0.21*
cg20182358	MLF1	-0.17*	-0.20*	0.12	-0.21*	-0.19*
cg02237119	WBSCR27	-0.14*	-0.18*	0.14*	-0.21*	-0.21*
cg23610820	PSG9	-0.17*	-0.18*	0.07	-0.19*	-0.21*
cg13152535	CLEC11A	-0.08	-0.12	0.04	-0.14*	-0.21*
cg07642638	CHGB	-0.19*	-0.20*	0.02	-0.21*	-0.20*
cg03437318	ERBB3	-0.07	-0.10	0.03	-0.12*	-0.21*
cg09352789	XPNPEP1	-0.13*	-0.18*	0.16*	-0.21*	-0.21*
cg23130254	HOXD12	0.16*	0.19*	-0.14*	0.21*	0.21*
cg05135156	C1orf21	-0.15*	-0.18*	0.03	-0.21*	-0.21*
cg09306675	EYA2	-0.09	-0.15*	0.11	-0.16*	-0.21*
cg18441959	VPREB1	-0.15*	-0.19*	0.20*	-0.21*	-0.21*
cg19404582	GRIN1	-0.13*	-0.16*	0.12	-0.18*	-0.21*
cg21367957	F10	-0.16*	-0.19*	0.13*	-0.21*	-0.15*
cg15322932	ALDH3B1	-0.13*	-0.18*	0.12	-0.21*	-0.20*
cg00429618	ZNF322B	-0.11	-0.14*	0.11	-0.16*	-0.21*
cg20483374	MFRP;C1QTNF5	-0.19*	-0.21*	0.02	-0.21*	-0.20*
cg00059225	GLRA1	-0.17*	-0.20*	0.08	-0.21*	-0.18*
cg13959523	CHST8	-0.15*	-0.19*	0.10	-0.21*	-0.21*
cg14696396	TM6SF1	-0.18*	-0.20*	0.06	-0.21*	-0.16*
cg12839593	SIX1	-0.14*	-0.18*	0.08	-0.21*	-0.19*
cg04435420	SGCD	-0.15*	-0.18*	0.14*	-0.21*	-0.20*
cg16003913	MPG	-0.12*	-0.17*	0.12	-0.20*	-0.21*
cg27060381	TBC1D10A	-0.15*	-0.18*	0.02	-0.20*	-0.21*
cg18008766	SFRS7	-0.17*	-0.20*	0.09	-0.21*	-0.19*
cg04956511	PTPN6	0.11	0.16*	-0.16*	0.18*	0.21*
cg20580177	LRFN3	-0.15*	-0.18*	0.10	-0.20*	-0.21*
cg16639185	LGTN	-0.14*	-0.18*	0.15*	-0.21*	-0.19*
cg11115702	SPNS1	-0.14*	-0.19*	0.15*	-0.21*	-0.20*
cg16632715	HOXD11	-0.16*	-0.19*	0.08	-0.20*	-0.21*
cg16529592	RUNX3	0.10	0.14*	-0.11	0.14*	0.21*
cg26365553	MADD	-0.17*	-0.19*	-0.06	-0.18*	-0.21*
cg25406518	DDB1;DAK	-0.10	-0.15*	0.14*	-0.19*	-0.21*
cg10694914	POU2AF1	0.11	0.15*	-0.10	0.17*	0.21*
cg27644292	SNRPN	-0.11	-0.16*	0.18*	-0.18*	-0.21*
cg16330965	SNAPC5	-0.14*	-0.18*	0.13*	-0.21*	-0.19*
cg20588069	MSX1	0.10	0.14*	-0.15*	0.15*	0.21*
cg09542111	GRIK1	-0.12	-0.16*	0.13*	-0.18*	-0.21*
cg20822628	GATA5	-0.12*	-0.17*	0.12	-0.20*	-0.21*
cg07294734	ATP5D	-0.14*	-0.18*	0.16*	-0.21*	-0.20*
cg26609631	GSX1	-0.15*	-0.18*	0.06	-0.19*	-0.21*
cg19389852	TXNIP	-0.17*	-0.20*	0.02	-0.21*	-0.19*
cg14519350	OSM	0.13*	0.17*	-0.16*	0.19*	0.21*
cg09227563	CDC42EP5	-0.15*	-0.18*	0.10	-0.19*	-0.21*
cg10148841	ROBO4	0.12	0.14*	-0.21*	0.15*	0.17*
cg18904346	LHX2	-0.14*	-0.18*	0.08	-0.21*	-0.18*
cg09076123	NCF2	0.10	0.15*	-0.16*	0.17*	0.21*
cg09152089	IL22RA1	-0.15*	-0.18*	0.06	-0.21*	-0.18*
cg00644033	cg00644033	-0.11	-0.16*	0.18*	-0.19*	-0.21*
cg18638496	FGF5	-0.13*	-0.18*	0.14*	-0.21*	-0.21*
cg16118817	FEM1A	-0.16*	-0.18*	0.05	-0.21*	-0.13*
cg23082877	RASIP1	0.14*	0.17*	-0.19*	0.18*	0.21*
cg23566335	ADAM18	-0.16*	-0.18*	0.13*	-0.21*	-0.20*
cg24211388	AIF1	0.11	0.14*	-0.21*	0.15*	0.11
cg06959635	MCF2	-0.13*	-0.16*	0.07	-0.18*	-0.21*
cg23968383	ZNF572	-0.16*	-0.18*	0.15*	-0.21*	-0.10
cg05358291	CYP4F2	-0.15*	-0.19*	0.15*	-0.21*	-0.20*
cg24467291	CLIP1	-0.06	-0.11	0.02	-0.13*	-0.21*
cg23741330	BET3L;FAM26E	-0.12	-0.16*	0.07	-0.17*	-0.21*
cg15227982	C10orf26	-0.15*	-0.19*	0.08	-0.20*	-0.21*
cg00071250	FASLG	0.10	0.14*	-0.01	0.15*	0.21*
cg03699904	SLC2A2	0.15*	0.19*	-0.19*	0.21*	0.20*
cg04882759	MYOCD	-0.14*	-0.18*	0.14*	-0.21*	-0.20*
cg12109455	DPYSL4	-0.14*	-0.18*	0.08	-0.19*	-0.21*
cg09304624	PI15	-0.15*	-0.19*	0.11	-0.20*	-0.21*
cg06434470	DPP6	-0.14*	-0.17*	0.18*	-0.21*	-0.16*
cg17642353	PSG6	-0.13*	-0.17*	0.09	-0.19*	-0.21*
cg03597525	LOC100129083;SIGLEC10	-0.14*	-0.17*	0.14*	-0.21*	-0.16*
cg11656547	MAMDC2	0.12	0.16*	-0.15*	0.17*	0.21*
cg07086380	TNFAIP8	0.09	0.13*	-0.11	0.14*	0.21*
cg15564267	OTUB1	-0.13*	-0.17*	0.15*	-0.21*	-0.19*
cg08269321	RPRML	-0.06	-0.11	0.13*	-0.12	-0.21*
cg16193203	USP54	-0.15*	-0.18*	0.17*	-0.21*	-0.19*
cg25148589	GRIA2	-0.13*	-0.17*	0.11	-0.19*	-0.21*
cg07864297	ESRRB	-0.17*	-0.19*	0.10	-0.21*	-0.17*
cg08623787	RXRG	-0.15*	-0.19*	0.05	-0.21*	-0.19*
cg10784813	SOCS1	0.08	0.11	-0.05	0.12	0.21*
cg09126273	PTPRO	-0.15*	-0.19*	0.06	-0.21*	-0.16*
cg21604856	ZNF280A	-0.20*	-0.20*	0.09	-0.21*	-0.15*
cg11903057	RHOH	0.11	0.15*	-0.10	0.17*	0.21*
cg20981615	TXK	0.11	0.15*	-0.05	0.16*	0.21*
cg14500718	SMG5;TMEM79	-0.13*	-0.16*	0.21*	-0.19*	-0.11
cg25737836	C21orf57;MCM3AP	-0.13*	-0.17*	0.10	-0.19*	-0.21*
cg09924998	VPS33A	-0.16*	-0.19*	0.10	-0.21*	-0.20*
cg15473904	MRPL41	-0.10	-0.14*	0.10	-0.17*	-0.21*
cg17357062	FCN1	-0.13*	-0.18*	0.20*	-0.21*	-0.21*
cg05873268	TPSAB1	-0.06	-0.09	0.21*	-0.12*	-0.13*
cg27504299	TCL1B	-0.12	-0.15*	0.11	-0.16*	-0.21*
cg25993152	XAGE5	-0.10	-0.15*	0.18*	-0.18*	-0.21*
cg27114120	PROKR2	-0.13*	-0.17*	0.17*	-0.18*	-0.21*
cg24109894	PSMB2	-0.17*	-0.18*	0.08	-0.21*	-0.13*
cg10479672	IL1F8	-0.15*	-0.19*	0.13*	-0.21*	-0.21*
cg25250358	PLOD2	-0.13*	-0.17*	0.07	-0.19*	-0.21*
cg10883303	HOXA13	-0.15*	-0.18*	-0.02	-0.19*	-0.21*
cg18223379	BPIL3	-0.13*	-0.18*	0.16*	-0.20*	-0.21*
cg25993718	CBLN4	-0.13*	-0.18*	0.09	-0.20*	-0.21*
cg00145118	GNPDA1	-0.09	-0.13*	0.14*	-0.15*	-0.21*
cg13352306	EML3;ROM1	-0.08	-0.12	0.03	-0.14*	-0.21*
cg14659547	RETNLB	-0.15*	-0.19*	0.13*	-0.21*	-0.19*
cg19635869	RRAGD	-0.16*	-0.18*	0.03	-0.21*	-0.18*
cg16483916	PLAC2	-0.12	-0.16*	0.10	-0.18*	-0.21*
cg09523691	ATG12;AP3S1	-0.12	-0.16*	0.10	-0.19*	-0.21*
cg19283196	SLC10A4	-0.14*	-0.17*	0.06	-0.20*	-0.21*
cg18414381	EHF	0.10	0.14*	-0.05	0.15*	0.21*
cg26365668	HELQ;MRPS18C	-0.15*	-0.18*	0.11	-0.21*	-0.21*
cg09852871	WDR24	-0.15*	-0.17*	0.14*	-0.21*	-0.17*
cg21330703	DRD2	-0.14*	-0.17*	0.10	-0.18*	-0.21*
cg24008892	SLC25A44;PMF1	-0.17*	-0.19*	-0.01	-0.21*	-0.17*
cg16762386	NR0B2	-0.17*	-0.19*	0.02	-0.21*	-0.15*
cg26620959	SYNE1	-0.18*	-0.21*	0.07	-0.20*	-0.17*
cg03866607	TBX4	0.15*	0.17*	-0.11	0.18*	0.21*
cg08675664	ALDH7A1	-0.14*	-0.16*	0.09	-0.19*	-0.21*
cg05570980	C3orf52	-0.16*	-0.19*	0.08	-0.21*	-0.19*
cg08626653	C7orf51	-0.09	-0.14*	0.10	-0.18*	-0.21*
cg04303901	RMST	-0.15*	-0.18*	0.15*	-0.20*	-0.21*
cg09555879	GRIK5	-0.12	-0.17*	0.15*	-0.20*	-0.21*
cg02611282	CREB5	-0.12	-0.16*	0.13*	-0.17*	-0.21*
cg17321617	BATF2	-0.11	-0.15*	0.05	-0.18*	-0.21*
cg06493386	TRPA1	-0.14*	-0.17*	0.05	-0.21*	-0.17*
cg04905829	CYP27B1	-0.16*	-0.19*	0.02	-0.21*	-0.17*
cg13765785	SCN3B	-0.14*	-0.17*	-0.00	-0.18*	-0.21*
cg11750883	CRCT1	-0.16*	-0.19*	0.17*	-0.21*	-0.20*
cg11177693	PPM1G;ZNF513	-0.16*	-0.19*	0.08	-0.21*	-0.17*
cg07189381	TNNT1	-0.17*	-0.20*	0.06	-0.21*	-0.19*
cg14153740	TRYX3	-0.17*	-0.20*	0.13*	-0.21*	-0.20*
cg22026853	POU3F2	-0.16*	-0.19*	0.08	-0.21*	-0.18*
cg12069309	SEMA3B	0.11	0.15*	-0.09	0.17*	0.21*
cg27105123	cg27105123	-0.15*	-0.18*	0.15*	-0.21*	-0.21*
cg02091100	GUCA1A	-0.17*	-0.18*	0.11	-0.21*	-0.13*
cg04590978	CCNJ	-0.14*	-0.18*	0.08	-0.20*	-0.21*
cg07728874	CD3D	0.08	0.12	-0.09	0.14*	0.21*
cg13823701	TNXB	-0.11	-0.17*	0.07	-0.18*	-0.21*
cg08331313	SPARC	-0.12	-0.15*	0.10	-0.17*	-0.21*
cg01791232	KREMEN1	-0.10	-0.14*	0.04	-0.15*	-0.21*
cg16944093	LIMS2	-0.15*	-0.19*	0.07	-0.21*	-0.19*
cg23964386	PTGR1	-0.12*	-0.17*	0.06	-0.19*	-0.21*
cg24019851	SEMA3B	0.14*	0.18*	-0.14*	0.20*	0.21*
cg20537992	ZFPL1;CDCA5	-0.15*	-0.18*	0.12*	-0.21*	-0.19*
cg19761273	CSNK1D	-0.12	-0.16*	0.20*	-0.21*	-0.17*
cg13266292	RPS15	-0.12	-0.16*	0.10	-0.19*	-0.20*
cg08338368	IL26	-0.15*	-0.18*	0.02	-0.18*	-0.20*
cg21461100	NOVA2	-0.16*	-0.19*	0.12*	-0.20*	-0.19*
cg05516537	TFDP1	-0.13*	-0.16*	0.09	-0.18*	-0.20*
cg11884243	FCN2	-0.10	-0.15*	0.18*	-0.18*	-0.20*
cg16545079	PER1	-0.15*	-0.18*	0.05	-0.18*	-0.20*
cg07625840	PRSS12	-0.12	-0.16*	0.09	-0.20*	-0.20*
cg01346152	DHRS3	0.11	0.15*	-0.11	0.15*	0.20*
cg22625415	ITGA1;PELO	-0.16*	-0.18*	0.07	-0.20*	-0.18*
cg00107187	TMEM179	-0.14*	-0.18*	0.08	-0.20*	-0.20*
cg08911391	DDOST	-0.12*	-0.16*	0.15*	-0.19*	-0.20*
cg03993463	KCNJ15	-0.14*	-0.18*	0.15*	-0.20*	-0.20*
cg20676475	LCE3D	-0.13*	-0.18*	0.18*	-0.20*	-0.20*
cg05392265	DIRAS3	0.16*	0.19*	-0.18*	0.20*	0.20*
cg21948169	TET1	-0.16*	-0.19*	0.05	-0.19*	-0.20*
cg04488527	KLHL34	0.16*	0.19*	-0.17*	0.20*	0.20*
cg02409351	ALX1	-0.03	-0.07	-0.03	-0.09	-0.20*
cg14850026	L1TD1	0.17*	0.19*	-0.12	0.20*	0.16*
cg01993576	SLC29A1	-0.13*	-0.19*	0.08	-0.19*	-0.20*
cg01124420	EDAR	-0.15*	-0.18*	0.12*	-0.20*	-0.18*
cg06171787	MRPL16	-0.14*	-0.18*	0.08	-0.20*	-0.20*
cg03907363	KLK1	-0.15*	-0.18*	0.12	-0.20*	-0.16*
cg05942970	JAKMIP3	-0.15*	-0.18*	0.13*	-0.20*	-0.18*
cg10530733	GPR173	-0.11	-0.15*	0.14*	-0.20*	-0.16*
cg06123346	ATP4A	-0.15*	-0.18*	0.15*	-0.20*	-0.17*
cg02569613	C10orf72	-0.15*	-0.19*	0.08	-0.20*	-0.19*
cg12119029	CDK10	-0.13*	-0.17*	0.18*	-0.20*	-0.20*
cg19862344	RHAG	-0.16*	-0.18*	0.12	-0.19*	-0.20*
cg04991214	NIT1;PFDN2	-0.16*	-0.19*	0.10	-0.20*	-0.16*
cg12388309	PAK7	-0.17*	-0.20*	0.03	-0.20*	-0.17*
cg20576597	C21orf29	-0.08	-0.11	0.02	-0.11	-0.20*
cg21747271	AIP	-0.18*	-0.20*	0.01	-0.20*	-0.14*
cg15779716	CDCP1	0.16*	0.19*	-0.11	0.20*	0.19*
cg13813391	CMTM2	0.14*	0.18*	-0.16*	0.19*	0.20*
cg17685628	NKX2-8	-0.14*	-0.19*	0.07	-0.20*	-0.19*
cg21081971	TRPC4	-0.18*	-0.20*	0.01	-0.20*	-0.20*
cg08367223	SNRPA;C19orf54	-0.16*	-0.19*	0.12	-0.20*	-0.19*
cg07730301	ALDH3B1	-0.11	-0.15*	0.09	-0.18*	-0.20*
cg25784308	FAM123C	-0.12	-0.15*	0.11	-0.18*	-0.20*
cg04001333	FLVCR2	-0.12	-0.15*	-0.05	-0.16*	-0.20*
cg13449372	MRPL43;C10orf2	-0.15*	-0.18*	0.06	-0.20*	-0.20*
cg04115602	CGB8	-0.14*	-0.18*	0.10	-0.20*	-0.15*
cg15032239	CYFIP1	-0.13*	-0.16*	0.04	-0.18*	-0.20*
cg15329483	SSX7	-0.14*	-0.18*	0.12*	-0.20*	-0.19*
cg05307923	ADARB2	-0.15*	-0.18*	0.07	-0.19*	-0.20*
cg18484189	NLRP10	-0.18*	-0.20*	0.03	-0.20*	-0.20*
cg17255302	KRT75	-0.16*	-0.19*	0.09	-0.20*	-0.18*
cg23596123	PCDHB6	-0.14*	-0.17*	0.13*	-0.20*	-0.18*
cg07474356	PCDH11X	-0.17*	-0.19*	0.07	-0.20*	-0.19*
cg04106785	CDK5R1	-0.12	-0.15*	0.09	-0.16*	-0.20*
cg09584711	HPR	-0.15*	-0.18*	0.09	-0.20*	-0.17*
cg26578617	SNCA	-0.11	-0.15*	0.02	-0.16*	-0.20*
cg21926612	PACRG;PARK2	-0.12*	-0.16*	0.08	-0.18*	-0.20*
cg13547237	C11orf68;DRAP1	-0.15*	-0.18*	0.08	-0.20*	-0.18*
cg21084260	APOD	-0.12	-0.16*	0.14*	-0.18*	-0.20*
cg05193832	KCNJ1	-0.17*	-0.19*	0.10	-0.20*	-0.15*
cg25685838	GDPD2	-0.12*	-0.14*	-0.04	-0.12*	-0.20*
cg23357981	GRP	-0.14*	-0.18*	0.12	-0.20*	-0.18*
cg00622552	ODF3L1	-0.10	-0.14*	0.05	-0.15*	-0.20*
cg11990309	HTR1E	-0.15*	-0.18*	0.09	-0.20*	-0.14*
cg06055013	ATRNL1	-0.17*	-0.18*	0.11	-0.20*	-0.19*
cg08519905	CD9	-0.15*	-0.17*	0.03	-0.17*	-0.20*
cg06139836	EBF3	-0.09	-0.14*	0.12	-0.16*	-0.20*
cg06269753	MSC	-0.12*	-0.17*	0.09	-0.17*	-0.20*
cg02374486	PRF1	0.07	0.11	-0.08	0.12	0.20*
cg07456201	UMOD	-0.13*	-0.17*	0.17*	-0.19*	-0.20*
cg17001035	PCGF5	-0.10	-0.14*	0.04	-0.16*	-0.20*
cg11308840	TMEM215	-0.13*	-0.17*	0.15*	-0.19*	-0.20*
cg27504991	CUL7;MRPL2	-0.13*	-0.16*	0.14*	-0.20*	-0.16*
cg06952310	NCAN	-0.16*	-0.18*	0.17*	-0.20*	-0.17*
cg02364642	GEFT	-0.14*	-0.18*	0.03	-0.20*	-0.19*
cg11739626	AKT1S1;TBC1D17	-0.14*	-0.18*	0.05	-0.20*	-0.17*
cg12821724	SLC23A2	-0.12	-0.16*	0.13*	-0.19*	-0.20*
cg12914014	USP7	-0.13*	-0.18*	0.11	-0.20*	-0.18*
cg25174591	DNAH9	-0.16*	-0.19*	0.12	-0.20*	-0.19*
cg12529228	NHLH1	-0.16*	-0.18*	0.04	-0.20*	-0.13*
cg12738197	ZNF572	-0.12	-0.16*	0.05	-0.17*	-0.20*
cg18192417	NEBL	0.15*	0.18*	-0.10	0.20*	0.20*

### Sheet: STAD
	NAME	HSC	mean(ND)	cv(ND)	mean(CL)	mean(HC)
cg00491404	EPS8L3	-0.36*	-0.36*	0.15*	-0.37*	-0.26*
cg00411097	TMEM184A	-0.33*	-0.35*	0.15*	-0.36*	-0.24*
cg11393848	C1QC	-0.34*	-0.34*	0.16*	-0.34*	-0.24*
cg07719512	SLC11A1	-0.32*	-0.34*	0.14*	-0.32*	-0.24*
cg14228238	MECOM	-0.32*	-0.33*	0.10	-0.33*	-0.21*
cg18368125	TMED6	-0.31*	-0.33*	0.17*	-0.33*	-0.28*
cg08314660	PKP3	-0.32*	-0.33*	0.11	-0.32*	-0.25*
cg02189785	CLIC3	-0.26*	-0.30*	0.11	-0.33*	-0.30*
cg04459030	GHRH	-0.31*	-0.33*	0.14*	-0.31*	-0.26*
cg15746445	TRPM8	-0.30*	-0.32*	0.19*	-0.33*	-0.29*
cg15484375	SAA1	-0.30*	-0.33*	0.18*	-0.32*	-0.30*
cg03977657	LAMB3	-0.31*	-0.32*	0.21*	-0.31*	-0.27*
cg04619381	PRR15	-0.30*	-0.32*	0.19*	-0.31*	-0.26*
cg16176600	FRK	-0.30*	-0.31*	0.18*	-0.32*	-0.26*
cg25341653	ELMO3	-0.30*	-0.32*	0.09	-0.32*	-0.23*
cg12907644	SAA2	-0.30*	-0.32*	0.18*	-0.31*	-0.29*
cg17357062	FCN1	-0.30*	-0.31*	0.19*	-0.32*	-0.27*
cg08411049	SERPINB5	-0.29*	-0.30*	0.15*	-0.32*	-0.24*
cg23350580	TBC1D3C	-0.29*	-0.31*	0.13*	-0.30*	-0.27*
cg04424621	HIST1H2BJ	-0.18*	-0.19*	0.31*	-0.18*	-0.19*
cg19998328	C19orf52;YIPF2	-0.30*	-0.31*	0.14*	-0.31*	-0.26*
cg00311768	TSTA3	-0.30*	-0.31*	0.14*	-0.31*	-0.28*
cg17026542	OR2A4;ENPP3	-0.31*	-0.31*	0.11	-0.30*	-0.22*
cg05801573	SLITRK4	0.29*	0.31*	-0.20*	0.29*	0.26*
cg26164184	FCN2	-0.31*	-0.31*	0.16*	-0.31*	-0.22*
cg04268405	CHST3	0.27*	0.29*	-0.17*	0.31*	0.21*
cg04438497	MTL5	-0.27*	-0.29*	0.08	-0.31*	-0.24*
cg16431978	KRTAP13-3	-0.29*	-0.30*	0.22*	-0.31*	-0.24*
cg20305726	DEFB126	-0.30*	-0.30*	0.17*	-0.30*	-0.24*
cg24926042	KRT82	-0.30*	-0.30*	0.05	-0.29*	-0.19*
cg04956511	PTPN6	-0.27*	-0.29*	0.21*	-0.30*	-0.25*
cg01280080	ATIC	-0.11	-0.12	0.30*	-0.14*	-0.20*
cg04505023	SPRR1A	-0.30*	-0.30*	0.11	-0.28*	-0.24*
cg18484189	NLRP10	-0.30*	-0.30*	0.17*	-0.28*	-0.21*
cg02537838	C20orf151	-0.30*	-0.30*	0.13*	-0.30*	-0.25*
cg00515905	EPS8L3	-0.29*	-0.30*	0.18*	-0.30*	-0.24*
cg13520715	NCRNA00112;C21orf129	-0.28*	-0.29*	0.19*	-0.30*	-0.21*
cg24926780	OR10H2	-0.27*	-0.30*	0.13	-0.29*	-0.27*
cg17998964	MARK2	-0.25*	-0.28*	0.22*	-0.30*	-0.26*
cg18462653	DEFB119	-0.29*	-0.30*	0.14*	-0.29*	-0.25*
cg03022541	DNAJB8	-0.29*	-0.30*	0.11	-0.28*	-0.22*
cg13770446	CLCNKA	-0.28*	-0.30*	0.06	-0.29*	-0.22*
cg01355739	GNASAS;GNAS	0.29*	0.30*	-0.13*	0.28*	0.26*
cg27291231	ANAPC2;SSNA1	-0.27*	-0.29*	0.18*	-0.29*	-0.26*
cg07785936	GPR39	-0.28*	-0.29*	0.19*	-0.29*	-0.24*
cg12537796	cg12537796	0.29*	0.29*	-0.13	0.29*	0.19*
cg16413535	TKTL2	-0.29*	-0.29*	0.14*	-0.28*	-0.22*
cg26404725	CYP26C1	0.28*	0.29*	-0.18*	0.29*	0.22*
cg02833725	C1orf66;ISG20L2	-0.29*	-0.29*	0.09	-0.29*	-0.23*
cg08088390	DEFB125	-0.29*	-0.29*	0.14*	-0.28*	-0.23*
cg15387123	CLIC3	-0.24*	-0.27*	0.20*	-0.29*	-0.23*
cg20437604	ANXA9	-0.28*	-0.29*	0.17*	-0.29*	-0.25*
cg06444781	HNF1A	-0.28*	-0.29*	0.19*	-0.28*	-0.23*
cg18223379	BPIL3	-0.27*	-0.28*	0.13*	-0.27*	-0.24*
cg10631471	LONP2	-0.27*	-0.28*	0.13	-0.28*	-0.24*
cg20542190	LILRA4	-0.28*	-0.28*	0.17*	-0.26*	-0.22*
cg16762386	NR0B2	-0.28*	-0.28*	0.14*	-0.28*	-0.22*
cg15669228	IFNA8	-0.28*	-0.27*	0.17*	-0.26*	-0.18*
cg09871043	PKHD1	-0.27*	-0.28*	0.16*	-0.28*	-0.26*
cg03641225	DIRAS3	-0.28*	-0.28*	0.11	-0.26*	-0.18*
cg01260219	ADAMTS8	-0.24*	-0.27*	0.13*	-0.27*	-0.28*
cg10107725	LY75	-0.25*	-0.26*	0.18*	-0.28*	-0.20*
cg15227982	C10orf26	0.28*	0.27*	-0.13*	0.25*	0.21*
cg17971003	SLN	-0.27*	-0.28*	0.18*	-0.27*	-0.24*
cg19391527	PNOC	-0.27*	-0.28*	0.15*	-0.26*	-0.24*
cg04037228	LIMD1	-0.27*	-0.28*	0.16*	-0.26*	-0.25*
cg15952487	CD1B	-0.27*	-0.28*	0.20*	-0.28*	-0.25*
cg11884243	FCN2	-0.27*	-0.27*	0.15*	-0.28*	-0.22*
cg25092540	NUP188;DOLK	-0.24*	-0.27*	0.18*	-0.25*	-0.28*
cg06059810	RUFY3	0.24*	0.26*	-0.18*	0.28*	0.16*
cg19404979	ELSPBP1	-0.27*	-0.28*	0.20*	-0.26*	-0.24*
cg19202384	PYCR1	-0.27*	-0.27*	0.16*	-0.27*	-0.23*
cg12842316	SLITRK4	0.27*	0.27*	-0.19*	0.26*	0.20*
cg10967280	C12orf12	-0.26*	-0.27*	0.02	-0.27*	-0.12
cg02919422	SOX17	0.27*	0.27*	-0.19*	0.26*	0.25*
cg26687173	WDR88	0.15*	0.16*	-0.27*	0.18*	0.18*
cg17628717	HECW1	-0.27*	-0.27*	0.12	-0.25*	-0.18*
cg07879977	OR1F1	-0.27*	-0.27*	0.13	-0.24*	-0.23*
cg02946850	GRM8	-0.26*	-0.27*	0.10	-0.26*	-0.27*
cg05684195	CIDEC	-0.25*	-0.27*	0.15*	-0.27*	-0.20*
cg12578166	KCNQ1	-0.25*	-0.27*	0.18*	-0.27*	-0.23*
cg13153865	OSGIN2	-0.25*	-0.27*	0.27*	-0.27*	-0.22*
cg00548268	NPTX2	0.27*	0.27*	-0.09	0.26*	0.17*
cg18350391	IL32	-0.27*	-0.26*	0.12	-0.26*	-0.14*
cg03421300	SFN	-0.27*	-0.27*	0.20*	-0.26*	-0.20*
cg05159188	HIST1H4F	0.11	0.13*	-0.27*	0.15*	0.17*
cg25388528	KRTAP20-1	-0.20*	-0.21*	0.20*	-0.20*	-0.27*
cg18699916	EGFL8	0.08	0.09	-0.27*	0.11	0.10
cg01564343	TREML1	-0.27*	-0.27*	0.09	-0.27*	-0.20*
cg09584711	HPR	-0.25*	-0.27*	0.14*	-0.27*	-0.26*
cg12547930	WFDC6	-0.23*	-0.25*	0.20*	-0.27*	-0.23*
cg16953612	DNAJB8	-0.26*	-0.27*	0.12	-0.25*	-0.22*
cg14738823	ERP27	-0.25*	-0.27*	0.13*	-0.27*	-0.21*
cg02813863	APOLD1	0.25*	0.27*	-0.08	0.27*	0.20*
cg23580945	cg23580945	-0.26*	-0.27*	0.07	-0.25*	-0.20*
cg03962522	SLC5A1	-0.26*	-0.26*	0.08	-0.27*	-0.21*
cg11706111	ZNF19	-0.27*	-0.27*	0.12	-0.24*	-0.22*
cg26817573	HERC1	-0.22*	-0.25*	0.13*	-0.27*	-0.23*
cg02490034	MEST	-0.23*	-0.26*	0.14*	-0.27*	-0.23*
cg00044245	EPHA7	0.26*	0.27*	-0.13*	0.25*	0.20*
cg21808053	DIRAS3	-0.27*	-0.26*	0.08	-0.26*	-0.11
cg26111030	ERBB2	-0.25*	-0.26*	0.06	-0.27*	-0.15*
cg17655614	CDH1	-0.24*	-0.27*	0.12	-0.27*	-0.24*
cg03437318	ERBB3	-0.27*	-0.26*	0.14*	-0.24*	-0.18*
cg00108454	C1QA	-0.25*	-0.26*	0.11	-0.27*	-0.21*
cg00446235	TSTD1	-0.21*	-0.24*	0.23*	-0.26*	-0.27*
cg00273124	NHP2	-0.25*	-0.27*	0.07	-0.26*	-0.21*
cg04988978	MPO	-0.24*	-0.26*	0.16*	-0.26*	-0.20*
cg18669381	ARHGEF19	-0.26*	-0.26*	0.11	-0.26*	-0.18*
cg07409200	C13orf30	-0.24*	-0.25*	0.18*	-0.26*	-0.22*
cg21959619	GPR172A;FBXL6	-0.23*	-0.26*	0.16*	-0.26*	-0.26*
cg21513385	SMAGP	-0.22*	-0.25*	0.16*	-0.26*	-0.26*
cg08709385	POM121L1P	-0.24*	-0.26*	0.02	-0.25*	-0.20*
cg25946374	IL22RA1	-0.26*	-0.26*	0.14*	-0.26*	-0.21*
cg04081402	TCN2	0.26*	0.26*	-0.25*	0.26*	0.19*
cg17589341	SLC14A1	-0.25*	-0.26*	0.21*	-0.26*	-0.18*
cg22477971	C1QB	-0.26*	-0.26*	0.20*	-0.25*	-0.23*
cg00005847	HOXD3	0.24*	0.25*	-0.12	0.26*	0.17*
cg06776256	GPRC5A	-0.18*	-0.21*	0.23*	-0.21*	-0.26*
cg00796728	FUT4	-0.23*	-0.25*	0.01	-0.26*	-0.12
cg15484384	CEP63;ANAPC13	-0.25*	-0.26*	0.17*	-0.26*	-0.22*
cg07897701	ABP1	-0.22*	-0.25*	0.07	-0.26*	-0.18*
cg19690101	DHX57;MORN2	-0.19*	-0.22*	0.09	-0.22*	-0.26*
cg10798171	ICA1	-0.25*	-0.26*	0.08	-0.26*	-0.20*
cg20367961	EDN2	-0.23*	-0.24*	0.12	-0.26*	-0.18*
cg16628918	GPR172A;FBXL6	-0.22*	-0.25*	0.14*	-0.26*	-0.23*
cg24408511	C12orf51	-0.23*	-0.25*	0.07	-0.26*	-0.22*
cg15087147	LRRC4;SND1	0.18*	0.19*	-0.26*	0.18*	0.19*
cg20324165	KRT8	-0.25*	-0.26*	0.19*	-0.26*	-0.24*
cg11204562	C10orf81	-0.23*	-0.24*	0.18*	-0.26*	-0.21*
cg11560403	TMEM81	-0.25*	-0.26*	-0.02	-0.24*	-0.18*
cg08551633	CEACAM8	-0.25*	-0.26*	0.05	-0.25*	-0.21*
cg17461214	CHML;OPN3	0.25*	0.26*	-0.11	0.25*	0.20*
cg13126790	cg13126790	-0.26*	-0.26*	0.06	-0.23*	-0.22*
cg24355048	CTSG	-0.25*	-0.26*	0.14*	-0.25*	-0.20*
cg21578906	SLC5A4	-0.24*	-0.25*	0.18*	-0.26*	-0.24*
cg14535518	MAG	-0.25*	-0.26*	0.07	-0.25*	-0.17*
cg26563737	CHMP1A;C16orf55	-0.24*	-0.26*	0.14*	-0.26*	-0.24*
cg15050111	GRHL3	-0.25*	-0.26*	0.13*	-0.25*	-0.20*
cg12237269	SLN	-0.25*	-0.26*	0.16*	-0.26*	-0.21*
cg16155382	GRHL3	-0.15*	-0.16*	0.26*	-0.17*	-0.19*
cg06518271	ADH6	-0.25*	-0.26*	0.20*	-0.26*	-0.23*
cg06942110	INTS1	-0.22*	-0.24*	0.09	-0.26*	-0.17*
cg24024214	BTNL8	-0.23*	-0.25*	0.17*	-0.26*	-0.23*
cg11161417	SPACA3	-0.25*	-0.26*	0.10	-0.25*	-0.20*
cg20017995	MED22;SNORD36A;SNORD24;RPL7A;SNORD36B	-0.23*	-0.24*	0.16*	-0.26*	-0.21*
cg10667970	FBXO6	-0.17*	-0.21*	0.21*	-0.26*	-0.22*
cg26073060	EIF3I;C1orf91	-0.20*	-0.23*	0.16*	-0.22*	-0.26*
cg09155025	SLC39A4	-0.23*	-0.25*	0.13*	-0.26*	-0.21*
cg16715722	TLX1NB;TLX1	0.26*	0.24*	-0.16*	0.21*	0.18*
cg07412254	LOC84931	-0.24*	-0.25*	0.07	-0.26*	-0.21*
cg16065186	ERBB2	-0.24*	-0.26*	0.11	-0.25*	-0.21*
cg03898365	OR10A4	-0.26*	-0.25*	0.19*	-0.25*	-0.16*
cg20811607	PPIL6;SMPD2	-0.22*	-0.25*	0.14*	-0.26*	-0.24*
cg05331214	SCN7A	-0.25*	-0.25*	0.13	-0.25*	-0.18*
cg00343092	TSPO	-0.19*	-0.20*	0.25*	-0.20*	-0.22*
cg01580568	LAMB3	-0.24*	-0.25*	0.23*	-0.24*	-0.25*
cg09352789	XPNPEP1	-0.25*	-0.25*	0.07	-0.25*	-0.18*
cg09027725	COX4I2	-0.25*	-0.25*	0.13	-0.22*	-0.19*
cg11750883	CRCT1	-0.25*	-0.24*	0.09	-0.22*	-0.18*
cg00213044	KRT6A	-0.24*	-0.25*	0.14*	-0.23*	-0.24*
cg24210717	GPD1	-0.25*	-0.25*	0.09	-0.24*	-0.20*
cg22141781	NDUFA12	-0.06	-0.06	0.25*	-0.08	-0.08
cg14062083	KRTAP13-4	-0.23*	-0.24*	0.17*	-0.23*	-0.25*
cg25249068	BFSP2	-0.24*	-0.25*	0.12	-0.25*	-0.13*
cg08261841	TMEM139	-0.24*	-0.25*	0.16*	-0.25*	-0.20*
cg10127415	MAGEB6	-0.25*	-0.25*	0.09	-0.25*	-0.20*
cg01493517	IFFO1	0.17*	0.18*	-0.25*	0.19*	0.22*
cg10894512	ACTA2	0.22*	0.24*	-0.11	0.25*	0.20*
cg13694749	SCN4A	-0.22*	-0.25*	0.11	-0.25*	-0.22*
cg08468689	GHDC	-0.17*	-0.18*	0.25*	-0.19*	-0.19*
cg01053621	APOA2	-0.25*	-0.25*	0.04	-0.24*	-0.18*
cg16970232	APC	0.12	0.13	-0.25*	0.11	0.17*
cg25483003	ENTPD2	-0.22*	-0.23*	0.14*	-0.25*	-0.21*
cg26799474	CASP8	-0.19*	-0.21*	0.25*	-0.23*	-0.19*
cg25336198	INS-IGF2;INS	-0.23*	-0.25*	0.16*	-0.25*	-0.21*
cg14036856	C1orf210	-0.24*	-0.25*	0.17*	-0.25*	-0.21*
cg17204557	LOC84931	-0.24*	-0.25*	0.12	-0.25*	-0.21*
cg10878307	PRR15L	-0.23*	-0.24*	0.20*	-0.25*	-0.21*
cg03381111	SNORD116-1	-0.25*	-0.25*	0.17*	-0.24*	-0.22*
cg22585988	PVRL4	-0.25*	-0.25*	0.05	-0.24*	-0.20*
cg25217765	GJA10	-0.20*	-0.23*	0.12	-0.20*	-0.25*
cg18279742	RNF151;RPS2	-0.24*	-0.25*	0.15*	-0.25*	-0.23*
cg18623836	RRM2	-0.24*	-0.25*	0.25*	-0.24*	-0.22*
cg13897627	cg13897627	-0.25*	-0.25*	0.17*	-0.24*	-0.23*
cg13641903	WT1	0.25*	0.24*	-0.14*	0.25*	0.17*
cg26245202	ELK4	0.23*	0.25*	-0.18*	0.25*	0.17*
cg25942450	TLX3	0.24*	0.25*	-0.20*	0.24*	0.23*
cg24399106	MGC45800	0.23*	0.25*	-0.07	0.23*	0.18*
cg18506679	OLFML2A	-0.24*	-0.25*	0.05	-0.25*	-0.16*
cg07621456	CCDC48	-0.24*	-0.25*	0.08	-0.23*	-0.21*
cg21643045	CCL20	-0.19*	-0.22*	0.17*	-0.25*	-0.22*
cg18628483	KIF5A	-0.25*	-0.25*	0.18*	-0.22*	-0.19*
cg04454951	VWC2	0.25*	0.25*	-0.15*	0.24*	0.17*
cg22980351	DCAF12L1	0.24*	0.25*	-0.22*	0.24*	0.21*
cg00350478	FRMD1	-0.22*	-0.23*	0.11	-0.25*	-0.18*
cg06766367	CBFB	-0.20*	-0.23*	0.22*	-0.25*	-0.24*
cg20789691	RLN1	-0.20*	-0.21*	0.16*	-0.22*	-0.25*
cg18468844	PTAFR	0.25*	0.23*	-0.12	0.21*	0.14*
cg04806409	TFF3	-0.24*	-0.25*	0.16*	-0.25*	-0.21*
cg07258507	IL25	-0.24*	-0.25*	0.12	-0.24*	-0.18*
cg25072962	MS4A15	-0.23*	-0.24*	0.21*	-0.25*	-0.23*
cg24304714	LCE1C	-0.25*	-0.25*	0.16*	-0.24*	-0.21*
cg01598642	HBG1	-0.24*	-0.25*	0.12	-0.24*	-0.18*
cg01240931	APC	0.20*	0.21*	-0.25*	0.20*	0.19*
cg15840985	OSBPL10;ZNF860	-0.23*	-0.24*	0.11	-0.25*	-0.22*
cg20876010	CACHD1	-0.21*	-0.23*	0.09	-0.25*	-0.17*
cg13038560	C2orf47;C2orf60	-0.21*	-0.23*	0.15*	-0.23*	-0.25*
cg17423978	SIRPD	-0.23*	-0.25*	0.15*	-0.25*	-0.19*
cg13656062	CYP4F2	-0.21*	-0.23*	0.13*	-0.25*	-0.18*
cg24155668	MAPK13	-0.20*	-0.22*	0.05	-0.25*	-0.10
cg04599297	GAD2	0.23*	0.24*	-0.17*	0.25*	0.21*
cg14260643	CYP3A5	-0.24*	-0.25*	0.17*	-0.24*	-0.22*
cg10318258	RIPK3	-0.23*	-0.25*	0.19*	-0.23*	-0.24*
cg13928961	KRT73	-0.21*	-0.23*	0.05	-0.20*	-0.25*
cg23815491	HP	-0.10	-0.15*	0.12	-0.14*	-0.25*
cg08687163	MST1R	-0.24*	-0.25*	0.12	-0.24*	-0.16*
cg22889448	EMR1	-0.25*	-0.24*	0.12	-0.23*	-0.18*
cg22289360	GCNT1	-0.11	-0.14*	0.25*	-0.17*	-0.19*
cg12555334	CCT6A;PSPH	-0.24*	-0.25*	0.17*	-0.24*	-0.22*
cg15679095	KIAA0240	0.21*	0.22*	-0.18*	0.24*	0.17*
cg03872376	LOC100130331;ZP4	-0.24*	-0.24*	0.13	-0.23*	-0.21*
cg06092815	SPHKAP	0.22*	0.23*	-0.24*	0.23*	0.20*
cg19328294	PRSS22	-0.16*	-0.18*	0.24*	-0.18*	-0.21*
cg22740835	DDR2	0.22*	0.23*	-0.21*	0.24*	0.20*
cg15169162	PRPH2	-0.24*	-0.24*	0.03	-0.23*	-0.18*
cg25007250	NOS3	-0.23*	-0.24*	0.07	-0.22*	-0.19*
cg06148175	ACY3	-0.16*	-0.17*	0.24*	-0.17*	-0.19*
cg09261262	OPN4	-0.23*	-0.24*	0.10	-0.23*	-0.18*
cg06952310	NCAN	-0.18*	-0.19*	0.14*	-0.19*	-0.24*
cg16488098	PODXL	-0.05	-0.07	0.24*	-0.09	-0.18*
cg02765820	C3orf22	-0.24*	-0.24*	0.14*	-0.24*	-0.16*
cg23228178	PADI4	-0.23*	-0.23*	0.15*	-0.24*	-0.16*
cg01892689	PGCP	-0.19*	-0.22*	0.08	-0.22*	-0.24*
cg13615963	CCR6	-0.18*	-0.22*	0.20*	-0.24*	-0.24*
cg26353877	APCS	-0.23*	-0.24*	0.13*	-0.23*	-0.24*
cg15044041	WDR52	0.19*	0.20*	-0.18*	0.21*	0.24*
cg26530341	TNFRSF10A	-0.22*	-0.23*	0.09	-0.22*	-0.24*
cg00626466	GNS	-0.23*	-0.24*	0.16*	-0.24*	-0.23*
cg10503138	CNTN4	-0.24*	-0.24*	0.12	-0.23*	-0.24*
cg04574507	CD1B	-0.24*	-0.23*	0.13	-0.22*	-0.16*
cg25104511	RAPGEFL1	-0.22*	-0.24*	0.13*	-0.24*	-0.20*
cg00668685	SLC39A5	-0.23*	-0.24*	0.16*	-0.24*	-0.20*
cg25537962	CD109	0.24*	0.22*	-0.13	0.20*	0.12
cg17741572	CFB	-0.23*	-0.23*	0.08	-0.24*	-0.14*
cg15113803	RHO	-0.24*	-0.23*	0.09	-0.21*	-0.11
cg00769470	DEFB129	-0.22*	-0.24*	0.12	-0.24*	-0.24*
cg10694914	POU2AF1	0.24*	0.24*	-0.10	0.21*	0.20*
cg14822966	SLBP	-0.11	-0.13*	0.24*	-0.14*	-0.20*
cg25372195	DCD	-0.24*	-0.24*	0.17*	-0.24*	-0.19*
cg10525372	WISP3	-0.22*	-0.24*	0.08	-0.24*	-0.20*
cg21484834	PTK6	-0.23*	-0.23*	0.12	-0.24*	-0.19*
cg02311163	SEMG2	-0.21*	-0.23*	0.08	-0.23*	-0.24*
cg09539538	FERMT1	-0.22*	-0.23*	0.15*	-0.24*	-0.20*
cg23507131	DARC	-0.23*	-0.23*	0.07	-0.24*	-0.14*
cg17940013	GPR157	-0.23*	-0.24*	0.12	-0.23*	-0.21*
cg13482233	HEPH	-0.22*	-0.22*	0.17*	-0.24*	-0.16*
cg14809191	FOXQ1	-0.21*	-0.23*	0.14*	-0.24*	-0.21*
cg10486998	GALR1	0.22*	0.23*	-0.24*	0.22*	0.24*
cg20373326	HSD17B2	-0.21*	-0.23*	0.17*	-0.24*	-0.24*
cg12891678	cg12891678	-0.24*	-0.23*	0.04	-0.23*	-0.16*
cg21493583	CRIPT;PIGF	-0.07	-0.12	0.23*	-0.13	-0.24*
cg15343119	GALR1	0.21*	0.23*	-0.24*	0.21*	0.24*
cg03803009	GPR142	-0.17*	-0.20*	0.15*	-0.19*	-0.24*
cg19751300	ST8SIA5	0.24*	0.24*	-0.21*	0.22*	0.21*
cg19241311	DEFB123	-0.24*	-0.24*	0.13*	-0.23*	-0.18*
cg03602500	KIR3DX1	-0.20*	-0.22*	0.21*	-0.21*	-0.24*
cg24989962	PTGDR	0.24*	0.23*	-0.15*	0.22*	0.15*
cg22940152	NCRNA00176	-0.21*	-0.23*	0.02	-0.24*	-0.19*
cg07753583	LRRC61;ACTR3C	-0.22*	-0.24*	0.11	-0.24*	-0.15*
cg10671066	SLAMF6	-0.03	-0.05	0.24*	-0.07	-0.14*
cg25949363	TMEM92	-0.19*	-0.22*	0.15*	-0.24*	-0.20*
cg23968383	ZNF572	-0.18*	-0.21*	0.12	-0.22*	-0.24*
cg06908778	SPAG6	0.20*	0.21*	-0.23*	0.21*	0.24*
cg11300809	SGPP2	-0.20*	-0.22*	0.09	-0.24*	-0.15*
cg12682367	cg12682367	-0.23*	-0.24*	0.05	-0.21*	-0.21*
cg15210427	CST9L	-0.24*	-0.24*	0.00	-0.22*	-0.15*
cg13471990	ENTPD1	-0.18*	-0.21*	0.17*	-0.22*	-0.24*
cg06521852	TRIOBP	-0.14*	-0.16*	0.24*	-0.16*	-0.18*
cg18499731	SNORD109A;SNORD109B	-0.17*	-0.20*	0.08	-0.20*	-0.24*
cg17279839	RARRES2	0.16*	0.16*	-0.24*	0.17*	0.18*
cg06690548	SLC7A11	-0.22*	-0.23*	0.14*	-0.24*	-0.17*
cg05823029	ATP4B	-0.22*	-0.24*	0.06	-0.23*	-0.17*
cg24110050	TCTEX1D1	0.24*	0.22*	-0.16*	0.21*	0.15*
cg15175266	CDH12	-0.23*	-0.24*	0.13*	-0.23*	-0.22*
cg20580177	LRFN3	-0.22*	-0.24*	0.13*	-0.24*	-0.21*
cg21902327	FGF6	-0.22*	-0.24*	0.12	-0.22*	-0.23*
cg20059151	SLC44A3	-0.17*	-0.19*	0.22*	-0.20*	-0.24*
cg20676475	LCE3D	-0.24*	-0.24*	0.10	-0.21*	-0.19*
cg03608577	OR12D3	-0.23*	-0.24*	0.09	-0.23*	-0.18*
cg05127924	FBXW10	0.19*	0.20*	-0.20*	0.24*	0.14*
cg02633817	FXYD3	-0.23*	-0.24*	0.13*	-0.23*	-0.21*
cg25947945	LAD1	-0.21*	-0.23*	0.23*	-0.24*	-0.20*
cg07644368	CDO1	0.22*	0.23*	-0.16*	0.22*	0.24*
cg19407886	SLC38A5	-0.22*	-0.23*	0.12	-0.24*	-0.16*
cg19928046	CD74	-0.21*	-0.22*	0.24*	-0.23*	-0.21*
cg12242338	TRIM42	-0.24*	-0.24*	0.09	-0.23*	-0.16*
cg01678321	SLC36A3	-0.24*	-0.23*	0.11	-0.21*	-0.15*
cg00757070	UPK2	-0.23*	-0.24*	0.13	-0.22*	-0.20*
cg25564800	KPNA1	-0.12	-0.15*	0.24*	-0.15*	-0.20*
cg23696712	KRT79	-0.23*	-0.24*	0.04	-0.22*	-0.17*
cg06675478	SOX1	0.23*	0.24*	-0.11	0.23*	0.21*
cg02456292	TMEM145	-0.00	-0.02	-0.24*	-0.02	0.00
cg04761824	1-Dec	-0.22*	-0.24*	0.14*	-0.23*	-0.22*
cg02994974	SPON1	0.10	0.12	-0.23*	0.14*	0.13
cg24346637	UBL4B	-0.23*	-0.23*	0.04	-0.22*	-0.14*
cg01127428	SYCP3	-0.23*	-0.22*	-0.09	-0.21*	-0.06
cg22262140	CCDC116	-0.21*	-0.23*	0.08	-0.23*	-0.15*
cg06258834	KLK7	-0.22*	-0.23*	-0.02	-0.22*	-0.21*
cg01988129	ADHFE1	0.14*	0.15*	-0.23*	0.13*	0.20*
cg18833140	HABP2	-0.20*	-0.22*	0.15*	-0.21*	-0.23*
cg01242619	PLEC1	-0.16*	-0.19*	0.19*	-0.19*	-0.23*
cg16192029	ANKRD7	-0.22*	-0.23*	0.10	-0.22*	-0.20*
cg05252264	FCAR	-0.12	-0.16*	0.18*	-0.16*	-0.23*
cg10124201	BOLL	0.22*	0.23*	-0.13*	0.23*	0.23*
cg13015534	ST6GALNAC1	-0.22*	-0.22*	0.18*	-0.23*	-0.16*
cg02423618	SPATA8	-0.22*	-0.23*	0.09	-0.23*	-0.22*
cg04481779	IL20RA	-0.20*	-0.22*	0.23*	-0.23*	-0.22*
cg19807685	HSD17B2	-0.18*	-0.21*	0.18*	-0.20*	-0.23*
cg24321030	SLC46A3	0.04	0.04	-0.23*	0.04	0.03
cg19848683	MECOM	-0.17*	-0.19*	0.23*	-0.18*	-0.16*
cg24269657	F7	-0.22*	-0.23*	0.13*	-0.23*	-0.19*
cg27529628	GAS2L3	-0.13*	-0.17*	0.11	-0.17*	-0.23*
cg10335112	ODF3	-0.23*	-0.23*	0.16*	-0.22*	-0.23*
cg26189983	TNFRSF1B	-0.11	-0.14*	0.23*	-0.16*	-0.16*
cg16858125	ELOVL1	-0.18*	-0.20*	0.09	-0.19*	-0.23*
cg16076328	EPCAM	-0.18*	-0.20*	0.18*	-0.21*	-0.23*
cg06325687	OPN1MW;OPN1MW2	-0.22*	-0.23*	0.07	-0.20*	-0.18*
cg14372520	EDA2R	-0.23*	-0.23*	0.09	-0.22*	-0.21*
cg15422147	SERPINB5	-0.22*	-0.23*	0.19*	-0.23*	-0.20*
cg01883966	DOM3Z;STK19	-0.20*	-0.21*	0.11	-0.20*	-0.23*
cg01805282	EYA4	0.05	0.06	-0.23*	0.06	0.16*
cg20576002	GTSF1	-0.19*	-0.22*	0.14*	-0.22*	-0.23*
cg00350296	CD248	0.23*	0.23*	-0.19*	0.23*	0.19*
cg08109815	NMBR	0.22*	0.23*	-0.15*	0.23*	0.22*
cg10347418	ZNF436	-0.20*	-0.23*	0.12	-0.23*	-0.23*
cg23679724	CTSZ	-0.22*	-0.23*	0.04	-0.23*	-0.19*
cg06757810	CNGB3	-0.23*	-0.23*	0.06	-0.23*	-0.17*
cg12530080	CDH12;PMCHL1	-0.23*	-0.23*	0.07	-0.21*	-0.20*
cg13138279	CRYBA1	-0.22*	-0.23*	0.08	-0.19*	-0.22*
cg11530960	DMRT2	0.14*	0.14*	-0.23*	0.14*	0.14*
cg11178136	KIAA0652;HARBI1	-0.18*	-0.21*	-0.08	-0.23*	-0.18*
cg18834029	POLL;RP11-529I10.4	-0.23*	-0.23*	0.04	-0.20*	-0.21*
cg12818699	FAM65B	-0.20*	-0.23*	0.19*	-0.23*	-0.21*
cg15883716	ANKRD45	0.22*	0.23*	-0.14*	0.23*	0.19*
cg27622610	OR1G1	-0.23*	-0.23*	0.18*	-0.21*	-0.21*
cg06973652	BRCA1;NBR2	-0.22*	-0.23*	0.07	-0.23*	-0.20*
cg19320612	SCN9A	-0.23*	-0.21*	0.06	-0.19*	-0.15*
cg18414381	EHF	-0.23*	-0.23*	0.12	-0.22*	-0.19*
cg19514469	ELMO3	-0.21*	-0.23*	0.08	-0.23*	-0.19*
cg11378484	THOC7	-0.20*	-0.23*	-0.01	-0.23*	-0.22*
cg02327719	C1orf135	-0.17*	-0.19*	0.17*	-0.18*	-0.23*
cg05406101	RWDD2B	-0.18*	-0.20*	0.13*	-0.22*	-0.23*
cg10173723	KRT27	-0.18*	-0.20*	0.08	-0.23*	-0.13*
cg24574111	LPAR3	-0.21*	-0.23*	0.15*	-0.21*	-0.21*
cg03292149	CBLC	-0.21*	-0.22*	0.16*	-0.23*	-0.18*
cg10125195	LACRT	-0.22*	-0.23*	0.07	-0.22*	-0.16*
cg26540515	ANGPT4	-0.21*	-0.23*	0.13*	-0.23*	-0.18*
cg11015241	ATP10A	-0.23*	-0.23*	0.01	-0.21*	-0.14*
cg12811135	C2orf51	-0.23*	-0.23*	-0.00	-0.22*	-0.14*
cg13424229	CPA3	-0.21*	-0.22*	0.13*	-0.23*	-0.20*
cg11474811	TRPM5	-0.23*	-0.23*	0.15*	-0.22*	-0.17*
cg12334759	ODF3L2	-0.19*	-0.20*	0.16*	-0.17*	-0.23*
cg12582965	ATP10A	-0.22*	-0.23*	-0.02	-0.23*	-0.18*
cg14417329	SLC16A3	-0.17*	-0.19*	0.13	-0.23*	-0.16*
cg19594666	LEP	0.18*	0.19*	-0.23*	0.20*	0.20*
cg09107315	GIPC2	-0.22*	-0.23*	0.08	-0.23*	-0.22*
cg01917648	SPIC	-0.22*	-0.23*	0.09	-0.21*	-0.18*
cg06872331	STEAP3	-0.16*	-0.19*	0.16*	-0.22*	-0.23*
cg00016968	RHOC	-0.21*	-0.23*	0.12	-0.23*	-0.20*
cg07991621	SH3BP2	-0.02	-0.04	0.23*	-0.05	-0.06
cg14696820	LCE1A	-0.23*	-0.23*	0.08	-0.21*	-0.18*
cg14127659	C22orf23;POLR2F	-0.22*	-0.23*	0.11	-0.21*	-0.20*
cg13180098	RHO	-0.23*	-0.22*	0.17*	-0.21*	-0.16*
cg22190705	ASAP2	-0.17*	-0.20*	-0.07	-0.20*	-0.23*
cg02452985	BCL11B	-0.22*	-0.23*	0.06	-0.22*	-0.13
cg19961522	MYLK2	-0.21*	-0.22*	0.09	-0.20*	-0.23*
cg06394229	LGALS4	-0.19*	-0.21*	0.16*	-0.23*	-0.20*
cg12265829	ADCY4	0.18*	0.19*	-0.23*	0.20*	0.15*
cg03943081	TCERG1L	0.14*	0.15*	-0.23*	0.16*	0.17*
cg20256783	KRT75	-0.21*	-0.23*	0.12	-0.21*	-0.18*
cg24884084	SPRR1B	-0.23*	-0.22*	0.11	-0.22*	-0.19*
cg04882759	MYOCD	0.19*	0.20*	-0.19*	0.23*	0.15*
cg03574115	EBNA1BP2;WDR65	-0.21*	-0.22*	0.02	-0.23*	-0.15*
cg18783781	SLC25A33	-0.22*	-0.23*	0.10	-0.22*	-0.17*
cg23366752	DNAJA4	-0.22*	-0.23*	0.10	-0.21*	-0.19*
cg15652212	TMEM139	-0.21*	-0.23*	0.21*	-0.22*	-0.18*
cg27341860	OR2L13	-0.21*	-0.23*	0.10	-0.21*	-0.20*
cg13771579	TCL1B	-0.20*	-0.22*	0.08	-0.23*	-0.19*
cg10521852	LPAR2	-0.15*	-0.17*	0.15*	-0.18*	-0.23*
cg19686152	TMOD3	-0.23*	-0.22*	0.13*	-0.22*	-0.18*
cg09081544	MUC13	-0.19*	-0.19*	0.15*	-0.23*	-0.15*
cg22181664	CLCA1	-0.22*	-0.23*	0.02	-0.22*	-0.18*
cg04972979	C20orf54	-0.21*	-0.22*	0.15*	-0.23*	-0.19*
cg11946165	CTSK	0.18*	0.20*	-0.20*	0.21*	0.23*
cg10150813	SEL1L3	-0.20*	-0.22*	0.18*	-0.23*	-0.20*
cg14056644	PITX2	0.13*	0.13*	-0.23*	0.15*	0.11
cg06471905	ADAM11	-0.14*	-0.17*	0.16*	-0.17*	-0.23*
cg26718420	C12orf59	-0.21*	-0.23*	0.13*	-0.22*	-0.20*
cg18841634	DCC	0.21*	0.22*	-0.10	0.23*	0.18*
cg03625911	CHI3L1	-0.21*	-0.22*	0.10	-0.22*	-0.18*
cg25042226	PAX8;LOC440839	0.05	0.07	-0.22*	0.07	0.14*
cg06201642	ST6GALNAC5	0.21*	0.22*	-0.13	0.22*	0.19*
cg06005396	HCN2	0.22*	0.21*	-0.12	0.19*	0.16*
cg23447996	SYK	-0.17*	-0.20*	0.17*	-0.21*	-0.22*
cg13577076	PRKAR1B	0.18*	0.18*	-0.22*	0.17*	0.16*
cg11465372	KRT76	-0.21*	-0.22*	0.06	-0.20*	-0.20*
cg12374721	PRAC;C17orf93	0.21*	0.22*	-0.22*	0.22*	0.19*
cg03264209	cg03264209	-0.21*	-0.22*	0.09	-0.22*	-0.18*
cg04809136	SF3B14	-0.10	-0.15*	0.12	-0.14*	-0.22*
cg15590780	USH2A	-0.22*	-0.22*	0.18*	-0.22*	-0.22*
cg20134215	MCHR2	0.10	0.11	-0.22*	0.12	0.14*
cg19005368	PRRG4	-0.18*	-0.21*	0.17*	-0.22*	-0.22*
cg25033993	STX1B	0.11	0.11	-0.22*	0.13	0.09
cg19937039	SERPINA10	-0.20*	-0.22*	0.16*	-0.22*	-0.21*
cg02882813	CST5	-0.20*	-0.21*	0.10	-0.22*	-0.14*
cg03003745	CXCL17	-0.22*	-0.22*	0.13	-0.22*	-0.17*
cg00392257	ISG20L2	-0.22*	-0.22*	0.14*	-0.22*	-0.21*
cg10025865	SERPINA6	-0.14*	-0.17*	0.14*	-0.18*	-0.22*
cg14696870	FCER1A	-0.20*	-0.21*	0.10	-0.20*	-0.22*
cg20751395	KCNQ1	-0.21*	-0.22*	-0.03	-0.21*	-0.21*
cg12911791	CSHL1	-0.14*	-0.19*	0.02	-0.16*	-0.22*
cg01344171	RSPH9	0.08	0.09	-0.22*	0.10	0.10
cg09715672	C10orf116	-0.20*	-0.21*	0.04	-0.22*	-0.16*
cg25061755	STON1-GTF2A1L;STON1	-0.22*	-0.21*	0.03	-0.20*	-0.09
cg04184278	GYS2	-0.21*	-0.22*	0.13*	-0.22*	-0.17*
cg27495845	FCRLB	-0.22*	-0.22*	0.19*	-0.22*	-0.16*
cg01029592	SOX15	0.13*	0.15*	-0.07	0.16*	0.22*
cg04835638	FHIT	-0.22*	-0.22*	0.00	-0.21*	-0.10
cg08441806	NKX6-2	0.21*	0.22*	-0.22*	0.22*	0.20*
cg21432842	CSF3	-0.16*	-0.20*	0.13	-0.21*	-0.22*
cg27158867	LRRC56	-0.12	-0.15*	0.21*	-0.17*	-0.22*
cg24116028	LYPD4;DMRTC2	-0.20*	-0.22*	0.03	-0.22*	-0.17*
cg23877385	GCNT3	-0.19*	-0.21*	0.13*	-0.22*	-0.19*
cg07986525	NFE2L3	-0.14*	-0.17*	0.07	-0.22*	-0.08
cg07374637	KRTAP19-5	-0.17*	-0.18*	0.16*	-0.17*	-0.22*
cg13603551	ABP1	-0.20*	-0.22*	0.06	-0.22*	-0.15*
cg23092086	CES7	-0.21*	-0.22*	0.12	-0.22*	-0.18*
cg01124420	EDAR	-0.22*	-0.22*	0.07	-0.22*	-0.19*
cg13553455	COL17A1	-0.19*	-0.21*	0.14*	-0.22*	-0.18*
cg09059945	MEST	-0.17*	-0.19*	0.12	-0.20*	-0.22*
cg09252204	CNKSR2	0.20*	0.21*	-0.12	0.18*	0.22*
cg01999333	CASP14	-0.20*	-0.21*	0.16*	-0.22*	-0.19*
cg14659547	RETNLB	-0.22*	-0.22*	0.08	-0.21*	-0.18*
cg11721194	SLAMF7	-0.22*	-0.21*	0.03	-0.18*	-0.18*
cg02471507	CHMP4C	-0.08	-0.11	0.22*	-0.12	-0.14*
cg06491116	MPZL3	-0.19*	-0.21*	0.15*	-0.22*	-0.19*
cg10175795	TCERG1L	0.19*	0.20*	-0.18*	0.20*	0.22*
cg03718677	TMOD4	-0.01	-0.01	-0.22*	0.00	0.06
cg08911391	DDOST	-0.21*	-0.22*	0.14*	-0.22*	-0.20*
cg23722792	SCN4A	-0.21*	-0.22*	0.06	-0.21*	-0.11
cg23909343	PPP2R5A	-0.17*	-0.19*	0.22*	-0.20*	-0.19*
cg22762180	PERP	-0.20*	-0.21*	0.06	-0.22*	-0.17*
cg05396987	SMIM43;LOC100192379	0.16*	0.16*	-0.22*	0.17*	0.17*
cg27238470	EDN2	-0.21*	-0.21*	0.09	-0.22*	-0.15*
cg25620220	LRRN4CL	0.16*	0.19*	-0.22*	0.21*	0.21*
cg20845050	ZNF7	-0.16*	-0.18*	0.22*	-0.18*	-0.22*
cg08338368	IL26	-0.22*	-0.22*	0.07	-0.22*	-0.16*
cg17385448	AGMAT	-0.21*	-0.21*	0.14*	-0.22*	-0.15*
cg26377677	FURIN	-0.18*	-0.20*	0.18*	-0.21*	-0.22*
cg18438300	FZD9	-0.22*	-0.22*	0.06	-0.19*	-0.14*
cg02910574	CHMP1A;C16orf55	-0.21*	-0.21*	0.14*	-0.20*	-0.22*
cg17259265	HYLS1	-0.22*	-0.22*	0.14*	-0.22*	-0.17*
cg05927017	cg05927017	-0.17*	-0.19*	0.10	-0.22*	-0.17*
cg03218909	HAPLN2	-0.18*	-0.20*	0.15*	-0.22*	-0.19*
cg21312148	LCE2D	-0.21*	-0.22*	0.16*	-0.21*	-0.18*
cg02198582	TSC2	-0.21*	-0.22*	0.04	-0.21*	-0.19*
cg04515986	FTHL17	-0.19*	-0.21*	0.10	-0.21*	-0.22*
cg10078415	ACSM3	-0.04	-0.06	0.22*	-0.08	-0.09
cg12348970	SLC24A2	-0.21*	-0.22*	0.19*	-0.20*	-0.22*
cg01770400	SERPINC1	-0.21*	-0.22*	0.05	-0.20*	-0.18*
cg11873854	LCN6	-0.21*	-0.22*	0.18*	-0.21*	-0.21*
cg27067621	NOX1	-0.20*	-0.22*	0.15*	-0.22*	-0.20*
cg17324128	RASSF4	-0.15*	-0.17*	0.13*	-0.16*	-0.22*
cg03934354	C1QTNF3	0.18*	0.20*	-0.16*	0.22*	0.19*
cg15423764	GLYAT	-0.21*	-0.21*	0.16*	-0.22*	-0.19*
cg20516209	EMILIN1	0.14*	0.17*	-0.22*	0.20*	0.17*
cg11304234	IL18	-0.20*	-0.21*	0.20*	-0.22*	-0.15*
cg25219333	ARFIP2;FXC1	-0.14*	-0.16*	0.09	-0.16*	-0.22*
cg22988566	WFDC10B;WFDC13	-0.21*	-0.22*	0.16*	-0.21*	-0.18*
cg27378216	SETBP1	-0.22*	-0.21*	0.10	-0.19*	-0.11
cg21201572	AGR2	-0.20*	-0.21*	0.16*	-0.22*	-0.16*
cg08432727	SOX11	0.21*	0.22*	-0.14*	0.20*	0.20*
cg18917378	BCAS1	-0.21*	-0.22*	0.15*	-0.21*	-0.21*
cg25384157	ARRDC1	-0.20*	-0.22*	-0.01	-0.22*	-0.18*
cg04461802	GPR126	-0.18*	-0.21*	0.12	-0.22*	-0.21*
cg07109801	MIR425;DALRD3;NDUFAF3	-0.18*	-0.20*	0.12	-0.22*	-0.22*
cg09300114	SLC16A5	-0.19*	-0.21*	0.08	-0.22*	-0.20*
cg27236973	KRT17	-0.12	-0.14*	0.22*	-0.16*	-0.17*
cg14023451	GPLD1	-0.21*	-0.22*	0.12	-0.20*	-0.17*
cg23617121	OSBPL5	0.02	0.04	-0.22*	0.07	0.12
cg09196942	PRAMEF1	-0.19*	-0.21*	0.09	-0.22*	-0.20*
cg00601486	H1FNT	-0.21*	-0.22*	0.08	-0.20*	-0.16*
cg26728422	UNKL	-0.16*	-0.19*	0.12	-0.20*	-0.22*
cg01072821	T-SP1	-0.22*	-0.20*	0.07	-0.17*	-0.12
cg02212836	LOC285780;LY86	0.18*	0.19*	-0.17*	0.20*	0.22*
cg03533858	RER1;MORN1	-0.18*	-0.20*	0.09	-0.22*	-0.20*
cg23765993	SPINLW1	-0.22*	-0.21*	0.12	-0.20*	-0.14*
cg20674521	KCNJ4	-0.19*	-0.21*	0.06	-0.22*	-0.17*
cg00056767	C13orf31;CCDC122	0.11	0.09	-0.22*	0.08	-0.02
cg02721374	OR1D2	-0.21*	-0.22*	0.11	-0.21*	-0.19*
cg25995212	SCN7A	-0.21*	-0.22*	0.14*	-0.20*	-0.21*
cg02507952	KIAA0125	-0.21*	-0.22*	0.09	-0.20*	-0.19*
cg17530977	GLI3	0.20*	0.22*	-0.12	0.22*	0.17*
cg02856727	GH2	-0.18*	-0.22*	0.04	-0.20*	-0.21*
cg05697249	C11orf52	-0.22*	-0.21*	0.16*	-0.21*	-0.20*
cg03856801	APOA1	-0.20*	-0.22*	0.00	-0.21*	-0.14*
cg13688966	TM4SF4	-0.16*	-0.17*	0.22*	-0.18*	-0.19*
cg09313439	CDH2	0.19*	0.20*	-0.15*	0.19*	0.22*
cg07665060	YIF1B;C19orf33	-0.18*	-0.21*	0.16*	-0.22*	-0.17*
cg18746357	RELA	-0.20*	-0.22*	0.08	-0.21*	-0.20*
cg23499956	S100A16	-0.21*	-0.22*	0.08	-0.22*	-0.16*
cg21324308	PROK1	-0.17*	-0.19*	0.06	-0.16*	-0.22*
cg05696092	NOSIP;PRRG2	-0.14*	-0.15*	0.22*	-0.14*	-0.15*
cg19601328	MAP3K14	0.22*	0.20*	-0.20*	0.20*	0.15*
cg27015047	DMBT1	-0.20*	-0.21*	0.14*	-0.22*	-0.21*
cg13823136	ST6GALNAC5	0.21*	0.21*	-0.08	0.22*	0.15*
cg27566805	USH2A	-0.20*	-0.21*	0.09	-0.22*	-0.19*
cg03455024	SLC12A3	-0.16*	-0.19*	0.06	-0.19*	-0.22*
cg12815916	PTPN18	-0.18*	-0.21*	0.07	-0.20*	-0.22*
cg25494227	C12orf59	-0.19*	-0.21*	0.14*	-0.21*	-0.22*
cg26316946	GRIK2	0.21*	0.21*	-0.19*	0.22*	0.19*
cg24898753	FTH1	-0.18*	-0.21*	0.11	-0.22*	-0.22*
cg11203041	MGST1	-0.19*	-0.21*	0.12	-0.21*	-0.22*
cg04716261	ACTRT2	-0.21*	-0.22*	0.09	-0.21*	-0.17*
cg12003230	C21orf84	0.15*	0.18*	-0.21*	0.18*	0.20*
cg01297972	TSHZ1	-0.21*	-0.21*	0.03	-0.20*	-0.12
cg20063650	ZNF645	-0.19*	-0.21*	0.04	-0.19*	-0.17*
cg01623187	GTSF1L	-0.20*	-0.21*	-0.03	-0.20*	-0.16*
cg08260959	HIST1H4F	0.11	0.13*	-0.21*	0.16*	0.16*
cg08090772	ADHFE1	0.15*	0.16*	-0.21*	0.16*	0.18*
cg12598198	HSPB2	0.18*	0.19*	-0.09	0.21*	0.17*
cg19325985	HOXD13	0.16*	0.17*	-0.21*	0.18*	0.16*
cg01600189	cg01600189	0.05	0.07	-0.21*	0.08	0.10
cg17820591	ENO3	-0.10	-0.14*	0.17*	-0.15*	-0.21*
cg15949277	ZC3H12A	-0.14*	-0.15*	0.21*	-0.15*	-0.15*
cg27480700	ZNF480	0.17*	0.19*	-0.21*	0.19*	0.15*
cg20442697	LRRC17;FBXL13	0.21*	0.21*	-0.12	0.21*	0.13
cg08082692	CHST15	0.20*	0.20*	-0.05	0.21*	0.10
cg25995460	C1QA	-0.20*	-0.21*	0.13*	-0.19*	-0.20*
cg24765446	WFDC6	-0.21*	-0.21*	0.05	-0.21*	-0.14*
cg16268563	ATP6V1G2;NFKBIL1	-0.21*	-0.21*	0.10	-0.18*	-0.13*
cg12073594	ARFGAP1	-0.14*	-0.18*	0.20*	-0.21*	-0.21*
cg07073964	cg07073964	-0.14*	-0.17*	0.07	-0.15*	-0.21*
cg06123346	ATP4A	-0.21*	-0.21*	0.16*	-0.21*	-0.16*
cg21301148	MYH6	-0.21*	-0.21*	0.11	-0.21*	-0.18*
cg22418909	SFRP1	0.15*	0.16*	-0.21*	0.14*	0.20*
cg22289837	CA3	0.20*	0.21*	-0.21*	0.21*	0.21*
cg20661303	LEFTY2	-0.21*	-0.20*	0.02	-0.17*	-0.07
cg27217148	PCGF6	0.20*	0.21*	-0.14*	0.21*	0.15*
cg09606564	MFAP4	0.21*	0.21*	-0.15*	0.21*	0.16*
cg00698688	SULT2B1	-0.21*	-0.21*	0.15*	-0.21*	-0.17*
cg15446391	WT1	0.21*	0.20*	-0.15*	0.20*	0.16*
cg20383064	BFSP2	-0.21*	-0.21*	0.08	-0.20*	-0.12
cg12052765	SLC18A3;CHAT	0.21*	0.21*	-0.14*	0.21*	0.13*
cg20725021	MASP1	-0.19*	-0.21*	0.03	-0.20*	-0.19*
cg23037403	ZNF454	0.19*	0.20*	-0.19*	0.20*	0.21*
cg11354906	SFRP2	0.21*	0.21*	-0.17*	0.20*	0.18*
cg04001668	GPR56	-0.19*	-0.21*	0.20*	-0.21*	-0.21*
cg14189614	SLC45A2	0.02	0.00	0.21*	-0.01	-0.12
cg20082641	PAQR5	-0.20*	-0.21*	0.01	-0.21*	-0.18*
cg09562455	NR0B1	0.17*	0.18*	-0.21*	0.17*	0.18*
cg06981182	RNLS	0.20*	0.21*	-0.18*	0.21*	0.21*
cg13995453	KLRB1	-0.21*	-0.20*	0.12	-0.19*	-0.15*
cg15616400	SLC25A34	-0.20*	-0.20*	0.06	-0.21*	-0.12
cg12200412	CD1E	-0.21*	-0.21*	0.17*	-0.21*	-0.19*
cg13904968	PCK1	-0.20*	-0.20*	0.15*	-0.21*	-0.20*
cg22908581	CD4	-0.21*	-0.20*	0.12	-0.20*	-0.09
cg15720535	AGPAT2	-0.20*	-0.21*	0.04	-0.21*	-0.16*
cg05105913	XYLT2	-0.18*	-0.20*	0.10	-0.21*	-0.19*
cg10896774	C7orf34	-0.13	-0.13*	0.21*	-0.14*	-0.12
cg10539808	KCTD1	-0.16*	-0.19*	0.11	-0.21*	-0.17*
cg13899108	PDE4C	0.19*	0.20*	-0.18*	0.21*	0.20*
cg15552238	EMR3	-0.11	-0.15*	0.04	-0.15*	-0.21*
cg13530039	CHRM1	-0.20*	-0.21*	0.08	-0.21*	-0.18*
cg12788467	HNF1B	-0.03	-0.07	0.16*	-0.08	-0.21*
cg14472778	MTHFR;CLCN6	-0.20*	-0.20*	0.17*	-0.21*	-0.19*
cg12530270	DCST2;DCST1	-0.20*	-0.21*	0.01	-0.20*	-0.19*
cg15772361	SERPINB3	-0.17*	-0.20*	0.11	-0.21*	-0.18*
cg11091262	GALNTL5	-0.21*	-0.21*	0.13*	-0.21*	-0.16*
cg27219973	GNRHR	-0.17*	-0.18*	0.21*	-0.18*	-0.14*
cg14114267	SP3	-0.20*	-0.21*	0.19*	-0.21*	-0.21*
cg00616129	STYK1	-0.05	-0.09	0.21*	-0.11	-0.13*
cg10569414	C21orf121	-0.20*	-0.21*	0.12	-0.21*	-0.18*
cg26499286	KRTAP17-1	-0.21*	-0.21*	0.17*	-0.21*	-0.18*
cg10412312	IFLTD1	-0.21*	-0.21*	0.13*	-0.19*	-0.19*
cg13929328	FOXI2	0.21*	0.21*	-0.12	0.21*	0.18*
cg00229387	TJAP1	-0.19*	-0.19*	0.13*	-0.18*	-0.21*
cg05767404	C1orf150	-0.17*	-0.19*	0.13	-0.21*	-0.17*
cg25384595	LILRA1	-0.15*	-0.18*	0.10	-0.18*	-0.21*
cg04086012	TRIML1	-0.20*	-0.21*	0.12	-0.18*	-0.21*
cg09120035	CYP11B1	-0.18*	-0.20*	0.08	-0.21*	-0.18*
cg16345226	TMEM38A;C19orf42	-0.06	-0.06	0.21*	-0.07	-0.11
cg07084163	UGT3A2	0.13*	0.13	-0.21*	0.13*	0.09
cg03330058	ABTB1	-0.16*	-0.20*	0.04	-0.21*	-0.21*
cg19497444	SLC22A18	0.19*	0.21*	-0.10	0.21*	0.19*
cg05439368	TRIM69	0.20*	0.21*	-0.12	0.20*	0.21*
cg03391568	PTH1R	-0.21*	-0.21*	0.10	-0.19*	-0.14*
cg01007201	CLEC4A	-0.18*	-0.21*	0.13*	-0.20*	-0.21*
cg25234611	VWA1	-0.18*	-0.21*	0.02	-0.19*	-0.18*
cg25307641	SURF1;SURF2	-0.16*	-0.18*	0.14*	-0.21*	-0.16*
cg17676574	UROC1	-0.21*	-0.21*	0.11	-0.20*	-0.14*
cg01109219	RASGRP3	-0.20*	-0.21*	0.20*	-0.21*	-0.21*
cg04541293	PTPRT	0.21*	0.21*	-0.13	0.21*	0.16*
cg01589580	CTDP1	-0.14*	-0.16*	0.21*	-0.18*	-0.19*
cg04950711	MAGEA10	-0.19*	-0.21*	0.05	-0.20*	-0.18*
cg12087643	GFRA1	0.20*	0.21*	-0.10	0.21*	0.15*
cg06385087	CTSZ	-0.05	-0.10	0.13	-0.10	-0.21*
cg02237119	WBSCR27	-0.20*	-0.21*	0.08	-0.21*	-0.15*
cg13140267	SNRNP200	-0.09	-0.12	0.16*	-0.14*	-0.21*
cg01035422	PLIN1	-0.09	-0.09	-0.21*	-0.07	-0.02
cg27071517	KRTAP13-1	-0.20*	-0.21*	0.16*	-0.21*	-0.17*
cg12127282	HOXD4;MIR10B	0.18*	0.20*	-0.21*	0.21*	0.20*
cg25596297	CCDC140;PAX3	0.13	0.12	-0.21*	0.14*	0.10
cg04837071	NOXA1;EXD3	-0.16*	-0.19*	0.21*	-0.20*	-0.19*
cg03029616	KRTAP6-1	-0.17*	-0.21*	0.01	-0.21*	-0.16*
cg26743024	CACNG4	-0.18*	-0.20*	0.07	-0.21*	-0.15*
cg22495124	CACNG5	-0.11	-0.15*	0.11	-0.15*	-0.21*
cg24287460	CCDC48	-0.21*	-0.21*	0.09	-0.19*	-0.11
cg17778120	RBP2	-0.17*	-0.19*	0.12	-0.21*	-0.16*
cg08047907	C1orf114	0.13*	0.11	-0.21*	0.11	0.02
cg22980079	FAM193A	0.10	0.12	-0.21*	0.14*	0.14*
cg17950095	HOXA11AS;HOXA11	-0.19*	-0.21*	0.12	-0.20*	-0.17*
cg14481339	KCNJ1	-0.20*	-0.21*	0.14*	-0.21*	-0.17*
cg19781251	PEG10	-0.21*	-0.20*	-0.04	-0.17*	-0.05
cg01587454	DCAF4L2	-0.08	-0.10	0.09	-0.09	-0.21*
cg22960952	C4orf26	-0.20*	-0.21*	0.09	-0.21*	-0.19*
cg21435394	NUDT14	-0.14*	-0.15*	0.14*	-0.16*	-0.21*
cg07196761	CHCHD8;PAAF1	-0.17*	-0.19*	0.13	-0.19*	-0.21*
cg19863740	PARVG	-0.16*	-0.19*	0.10	-0.20*	-0.21*
cg15228639	PLA2G4E	-0.19*	-0.20*	0.11	-0.21*	-0.19*
cg25729068	TC2N	-0.17*	-0.19*	0.10	-0.21*	-0.13*
cg01805540	CACNB2	0.21*	0.20*	-0.12	0.19*	0.18*
cg12707233	WNK3	0.21*	0.21*	-0.16*	0.20*	0.17*
cg22105022	SH2D3C	-0.20*	-0.21*	0.06	-0.19*	-0.18*
cg27544190	C21orf63	-0.18*	-0.20*	0.12	-0.21*	-0.21*
cg06848073	FBXO44;FBXO2	-0.20*	-0.21*	0.11	-0.21*	-0.17*
cg23900225	GJD4	-0.16*	-0.19*	0.03	-0.17*	-0.21*
cg05379350	GIT1	-0.08	-0.09	0.21*	-0.11	-0.11
cg09447105	PDE6H	-0.20*	-0.21*	0.08	-0.20*	-0.15*
cg12999109	ACER1	-0.13*	-0.16*	0.11	-0.17*	-0.21*
cg20052718	TWIST1	0.18*	0.18*	-0.18*	0.14*	0.21*
cg22762309	OTUD6A	-0.20*	-0.21*	0.12	-0.17*	-0.20*
cg14376424	GARIN3	-0.20*	-0.21*	0.08	-0.19*	-0.21*
cg20543571	C15orf43	-0.18*	-0.20*	0.05	-0.21*	-0.14*
cg00168942	GJD4	-0.20*	-0.21*	0.07	-0.21*	-0.12
cg17463527	SGK2	-0.20*	-0.21*	0.07	-0.20*	-0.15*
cg26385743	IMP4	-0.14*	-0.16*	0.07	-0.15*	-0.21*
cg25843439	OR10H3	-0.21*	-0.21*	0.10	-0.20*	-0.18*
cg24489015	LPO	-0.19*	-0.21*	0.15*	-0.20*	-0.19*
cg01081263	SCUBE2	0.20*	0.21*	-0.11	0.21*	0.17*
cg21686987	CTRB1	-0.20*	-0.21*	0.14*	-0.19*	-0.21*
cg09222791	CCDC79	0.13	0.15*	-0.21*	0.16*	0.18*
cg05666713	IGFN1	-0.21*	-0.21*	0.02	-0.17*	-0.14*
cg24192663	HSPA6	-0.16*	-0.19*	0.04	-0.18*	-0.21*
cg04446579	ANKRD45	0.18*	0.20*	-0.21*	0.20*	0.17*
cg14991487	HOXD9	0.15*	0.15*	-0.21*	0.16*	0.17*
cg14539231	EPSTI1	-0.21*	-0.20*	-0.04	-0.17*	-0.09
cg03171924	RUNX3	0.08	0.09	-0.21*	0.11	0.09
cg14934821	GPSM1	-0.21*	-0.21*	0.14*	-0.20*	-0.15*
cg26721264	GALR1	0.19*	0.19*	-0.21*	0.18*	0.21*
cg06490951	CETN1	-0.19*	-0.21*	0.04	-0.19*	-0.16*
cg22266967	S100P	-0.19*	-0.21*	0.18*	-0.21*	-0.20*
cg02818322	MAGEC3	-0.21*	-0.20*	0.16*	-0.21*	-0.14*
cg04518808	PRKCG	-0.11	-0.14*	0.01	-0.14*	-0.21*
cg21607649	cg21607649	-0.18*	-0.20*	0.17*	-0.20*	-0.21*
cg15464148	LPAR5	-0.20*	-0.20*	0.06	-0.21*	-0.16*
cg11668923	ADAM12	0.20*	0.20*	-0.15*	0.19*	0.21*
cg21970438	TTLL2	-0.21*	-0.20*	0.07	-0.18*	-0.12
cg21115977	GDF2	-0.21*	-0.20*	0.07	-0.19*	-0.12
cg03862760	KIAA1908;PSMG3	-0.19*	-0.20*	0.06	-0.21*	-0.16*
cg24169915	LINC02914	-0.14*	-0.15*	0.21*	-0.17*	-0.13*
cg23674788	KRT32	-0.17*	-0.19*	0.09	-0.21*	-0.13
cg25076881	OR10J1	-0.21*	-0.20*	0.16*	-0.20*	-0.17*
cg02916816	JPH4	0.20*	0.21*	-0.17*	0.21*	0.14*
cg19797376	TAL1	0.18*	0.19*	-0.21*	0.19*	0.11
cg04836428	DTNA	0.21*	0.19*	-0.11	0.18*	0.06
cg22937804	C2orf53	-0.18*	-0.21*	0.11	-0.19*	-0.19*
cg20291049	POU3F3	0.14*	0.15*	-0.21*	0.14*	0.19*
cg08458170	TSHZ3	-0.19*	-0.20*	0.11	-0.20*	-0.21*
cg21542793	ADRA2B	0.14*	0.15*	-0.21*	0.16*	0.17*
cg17749520	ITGA2B	-0.12	-0.15*	0.13*	-0.14*	-0.21*
cg24202119	CAPSL	-0.18*	-0.20*	0.12	-0.21*	-0.15*
cg13994177	SNORD116-1	-0.18*	-0.19*	0.12	-0.18*	-0.21*
cg10604646	RGS5	0.10	0.12	-0.21*	0.15*	0.10
cg19096475	ASAM	0.15*	0.14*	-0.21*	0.14*	0.13*
cg09924998	VPS33A	-0.17*	-0.19*	0.15*	-0.21*	-0.19*
cg24176563	EYA4	0.15*	0.16*	-0.17*	0.15*	0.21*
cg25737836	C21orf57;MCM3AP	-0.19*	-0.21*	0.05	-0.20*	-0.20*
cg06244906	ZIM2	-0.20*	-0.21*	0.09	-0.18*	-0.20*
cg18119407	CFLAR	-0.17*	-0.19*	0.09	-0.21*	-0.17*
cg06849477	PRR5	-0.15*	-0.18*	0.17*	-0.19*	-0.21*
cg18988110	PRR15L	-0.20*	-0.21*	0.15*	-0.20*	-0.19*
cg16112050	ENOSF1	-0.18*	-0.20*	0.11	-0.21*	-0.18*
cg21815667	HOXD8	0.20*	0.20*	-0.13*	0.21*	0.13*
cg16405957	KRT2	-0.19*	-0.21*	-0.00	-0.19*	-0.17*
cg06899329	TSSK6;NDUFA13	-0.17*	-0.19*	0.09	-0.20*	-0.20*
cg21367957	F10	-0.19*	-0.20*	0.06	-0.19*	-0.12
cg14034870	SFTA2	-0.17*	-0.19*	0.14*	-0.20*	-0.17*
cg19764418	RYR2	0.13*	0.13*	-0.20*	0.13*	0.11
cg21478437	CTSE	-0.20*	-0.20*	0.16*	-0.20*	-0.20*
cg25836326	DRD3	-0.16*	-0.18*	0.15*	-0.20*	-0.17*
cg09508556	PSORS1C1;PSORS1C2	-0.18*	-0.20*	0.10	-0.19*	-0.20*
cg26023389	GCM1	-0.19*	-0.20*	0.12	-0.20*	-0.17*
cg15775914	CHML;OPN3	0.20*	0.20*	-0.10	0.19*	0.20*
cg05903609	PRPF8	-0.00	-0.04	0.09	-0.04	-0.20*
cg23158811	PBX4	-0.15*	-0.17*	0.15*	-0.17*	-0.20*
cg12955127	WDR77;ATP5F1	-0.20*	-0.20*	0.06	-0.20*	-0.16*
cg04115602	CGB8	-0.19*	-0.20*	0.09	-0.19*	-0.18*
cg00472814	ADAMTS1	0.19*	0.20*	-0.17*	0.20*	0.18*
cg04057858	T-SP1	-0.20*	-0.19*	0.08	-0.18*	-0.09
cg09593286	SQRDL	-0.15*	-0.17*	0.05	-0.20*	-0.14*
cg07220939	SLC22A12	-0.15*	-0.18*	0.19*	-0.19*	-0.20*
cg14592065	MED24	-0.14*	-0.16*	0.09	-0.17*	-0.20*
cg23894003	FBRS	0.09	0.10	-0.20*	0.10	0.14*
cg18829411	HMGN1	-0.17*	-0.18*	0.12	-0.20*	-0.15*
cg24317255	RGS17	0.16*	0.18*	-0.20*	0.17*	0.19*
cg16826286	LYZL6	-0.15*	-0.17*	0.13*	-0.16*	-0.20*
cg10906135	GLTSCR1	-0.19*	-0.20*	-0.09	-0.20*	-0.09
cg05564657	AADAC	-0.20*	-0.19*	0.02	-0.18*	-0.09
cg20910746	BBOX1	-0.18*	-0.20*	0.16*	-0.20*	-0.20*
cg04515567	FOXH1	-0.19*	-0.20*	0.02	-0.19*	-0.15*
cg11075745	CLDN19	-0.19*	-0.20*	0.08	-0.20*	-0.20*
cg04999691	LRRC61;C7orf29	0.20*	0.20*	-0.10	0.19*	0.14*
cg12855851	PGC	-0.18*	-0.19*	0.06	-0.18*	-0.20*
cg08390209	CDKN2B;CDKN2BAS	0.20*	0.18*	-0.14*	0.16*	0.07
cg03365437	ALDH1A2	0.15*	0.17*	-0.20*	0.17*	0.17*
cg15779716	CDCP1	-0.16*	-0.19*	0.13*	-0.20*	-0.20*
cg09313705	HOXB2	0.20*	0.20*	-0.16*	0.20*	0.18*
cg24914244	QRSL1;RTN4IP1	-0.17*	-0.20*	0.09	-0.20*	-0.20*
cg09405612	GLI3	0.19*	0.20*	-0.09	0.20*	0.14*
cg00027083	EPB41L3	0.20*	0.20*	-0.10	0.19*	0.17*
cg22424108	SLC44A3	-0.19*	-0.20*	0.19*	-0.20*	-0.20*
cg15191648	SALL3	0.20*	0.20*	-0.06	0.19*	0.18*
cg24870273	DOM3Z;STK19	-0.19*	-0.20*	0.07	-0.19*	-0.20*
cg05393484	OR6A2	-0.19*	-0.20*	0.07	-0.20*	-0.18*
cg10484958	PCDH8	0.20*	0.19*	-0.11	0.20*	0.12
cg19814116	KCNAB2	-0.16*	-0.19*	0.10	-0.20*	-0.16*
cg16179125	CTSZ	-0.19*	-0.19*	-0.06	-0.20*	-0.08
cg19030554	MRPS34;EME2;NME3	-0.18*	-0.19*	0.18*	-0.18*	-0.20*
cg13301003	WT1	0.20*	0.19*	-0.06	0.20*	0.07
cg25057743	PTH2R	0.20*	0.20*	-0.16*	0.19*	0.15*
cg20870362	CCIN	-0.19*	-0.20*	0.14*	-0.20*	-0.19*
cg22343001	ARMCX2	0.10	0.09	-0.20*	0.10	0.05
cg20015855	CORO2B	-0.19*	-0.20*	0.10	-0.19*	-0.14*
cg21613754	PNKD;AAMP	-0.18*	-0.19*	0.17*	-0.20*	-0.17*
cg02153528	OBFC2B	-0.11	-0.13	0.13*	-0.12	-0.20*
cg18003231	SLC25A18	0.17*	0.19*	-0.13*	0.20*	0.20*
cg01375871	TPSD1	-0.13*	-0.15*	0.16*	-0.14*	-0.20*
cg08088989	ZNF280A	-0.19*	-0.19*	0.10	-0.20*	-0.14*
cg23096644	SGCE;PEG10	0.20*	0.19*	-0.14*	0.17*	0.09
cg16799087	PRDM7	-0.19*	-0.20*	0.08	-0.18*	-0.18*
cg20070090	S100A8	-0.14*	-0.16*	0.14*	-0.16*	-0.20*
cg06352750	SDPR	0.20*	0.18*	-0.10	0.15*	0.05
cg27626424	LOR	-0.20*	-0.20*	0.09	-0.19*	-0.14*
cg17582777	EFNA3	-0.20*	-0.20*	0.03	-0.18*	-0.15*
cg07017706	KRT73	-0.19*	-0.20*	0.00	-0.16*	-0.18*
cg22334665	SLC22A16	0.14*	0.14*	-0.20*	0.13*	0.15*
cg13813391	CMTM2	0.12	0.12	-0.20*	0.13*	0.16*
cg17049328	GHRH	-0.17*	-0.19*	0.00	-0.20*	-0.18*
cg00025991	DIP2C	0.07	0.07	-0.20*	0.11	0.08
cg06921282	HRAS;LRRC56	-0.10	-0.12	0.13*	-0.13	-0.20*
cg06324671	KRTAP19-7	-0.15*	-0.16*	0.09	-0.15*	-0.20*
cg25140370	IRF4	0.20*	0.18*	0.03	0.18*	0.07
cg03874199	HOXD12	0.13*	0.13*	-0.20*	0.14*	0.16*
cg07061145	DNAJA4	-0.20*	-0.20*	0.07	-0.18*	-0.14*
cg06546607	PEPD	0.08	0.08	-0.20*	0.09	0.08
cg14717170	SLITRK3	0.20*	0.20*	-0.06	0.18*	0.13
cg09548084	SLC35B3	-0.11	-0.13*	0.12	-0.13	-0.20*
cg02860342	HCN4	0.17*	0.19*	-0.19*	0.20*	0.13*
cg22129364	GPX7	0.11	0.12	-0.20*	0.12	0.12
cg25943276	NTM	-0.20*	-0.19*	0.07	-0.16*	-0.12
cg20472189	VENTX	-0.19*	-0.20*	-0.02	-0.20*	-0.15*
cg24134767	HTR3A	-0.20*	-0.19*	0.14*	-0.18*	-0.16*
cg02150910	GZMH	-0.20*	-0.20*	0.04	-0.16*	-0.13
cg10523671	SLC15A2	0.19*	0.20*	-0.14*	0.20*	0.13*
cg23382741	PPP1R14D	-0.18*	-0.20*	0.08	-0.20*	-0.18*
cg04600618	RSPH9	0.10	0.10	-0.20*	0.10	0.12
cg06244417	FCN1	-0.19*	-0.20*	0.12	-0.19*	-0.20*
cg16279786	NRXN1	-0.17*	-0.20*	0.02	-0.20*	-0.17*
cg20342082	PRSS38	-0.16*	-0.19*	0.07	-0.19*	-0.20*
cg13086467	C19orf56;MORG1	-0.16*	-0.19*	0.04	-0.20*	-0.17*

### Sheet: TGCT
	NAME	HSC	mean(ND)	cv(ND)	mean(CL)	mean(HC)
cg02603784	WDR82	-0.01	-0.03	0.52*	-0.09	0.06
cg12497692	ZBTB32	-0.08	-0.12	0.52*	-0.18	0.01
cg25539131	VHL	-0.05	-0.08	0.51*	-0.15	0.04
cg08675585	C14orf166B	-0.02	-0.05	0.51*	-0.10	0.02
cg10938446	IL1RN	0.03	-0.01	0.51*	-0.07	0.01
cg19426277	GPR146;C7orf50	-0.02	-0.05	0.51*	-0.10	0.03
cg11481351	FNDC7	-0.04	-0.07	0.51*	-0.13	0.02
cg14009312	STK11	-0.04	-0.07	0.51*	-0.13	0.02
cg12598198	HSPB2	-0.13	-0.16	0.51*	-0.22	-0.08
cg00795268	COMMD9	-0.08	-0.12	0.51*	-0.16	-0.07
cg07874520	THEM5	-0.05	-0.08	0.51*	-0.15	0.05
cg25612145	STK31	-0.02	-0.05	0.51*	-0.13	0.01
cg27651218	KIAA1409;COX8C	-0.05	-0.07	0.51*	-0.15	0.03
cg15140807	LOC388387	-0.03	-0.07	0.51*	-0.14	0.01
cg25103286	PBRM1	-0.02	-0.03	0.50*	-0.09	0.08
cg03490200	A2ML1	-0.01	-0.03	0.50*	-0.10	0.08
cg11876012	POLR3K	-0.05	-0.09	0.50*	-0.14	0.01
cg10145725	KLRA1	-0.03	-0.06	0.50*	-0.11	0.04
cg24653967	PRR4;PRH1	-0.02	-0.05	0.50*	-0.12	0.03
cg03240745	MEGF8	-0.02	-0.04	0.50*	-0.10	0.03
cg00213331	SIL1	0.01	-0.03	0.50*	-0.08	-0.00
cg24030630	TCIRG1	-0.06	-0.07	0.50*	-0.12	0.06
cg26879282	KCNQ1	-0.03	-0.06	0.50*	-0.11	0.03
cg19930802	ATP10A	-0.07	-0.10	0.50*	-0.14	-0.02
cg15481539	DEFA5	-0.02	-0.05	0.50*	-0.12	0.01
cg21747271	AIP	-0.05	-0.07	0.50*	-0.13	0.07
cg03582451	ERI2;LOC81691	-0.03	-0.07	0.50*	-0.12	-0.05
cg16370389	TBC1D1;PTTG2	-0.05	-0.09	0.50*	-0.16	-0.00
cg08539991	ZBTB32	-0.04	-0.06	0.50*	-0.11	0.05
cg21366834	CCR4	-0.00	-0.04	0.50*	-0.10	0.02
cg13601079	SSX3	-0.03	-0.07	0.50*	-0.13	-0.01
cg05633152	SLC10A1	-0.01	-0.03	0.50*	-0.09	0.05
cg10412312	IFLTD1	0.00	-0.02	0.50*	-0.09	0.08
cg04301375	ZNF558	-0.05	-0.07	0.50*	-0.13	0.02
cg24335149	PLA2G5	-0.05	-0.08	0.49*	-0.14	-0.02
cg09990086	TACC1	-0.07	-0.10	0.49*	-0.16	0.01
cg08663969	ABCG1	-0.04	-0.07	0.49*	-0.12	0.01
cg02882813	CST5	-0.05	-0.07	0.49*	-0.13	0.02
cg01991150	CHRM4	-0.04	-0.07	0.49*	-0.12	-0.00
cg08929103	CRHR1	-0.09	-0.11	0.49*	-0.16	-0.01
cg00579402	FUT6	0.01	-0.01	0.49*	-0.06	0.10
cg03381111	SNORD116-1	-0.00	-0.02	0.49*	-0.08	0.07
cg24887211	C14orf166B	0.01	-0.01	0.49*	-0.06	0.04
cg26410550	SNORD64;PAR5	-0.02	-0.05	0.49*	-0.11	0.07
cg01103836	MYO9B	0.01	-0.02	0.49*	-0.08	0.04
cg23674788	KRT32	-0.04	-0.08	0.49*	-0.13	-0.01
cg23128056	KRT15	-0.01	-0.03	0.49*	-0.09	0.05
cg15880738	CD3G	-0.06	-0.09	0.49*	-0.15	0.02
cg18286698	GDA	-0.05	-0.08	0.49*	-0.15	0.04
cg05671018	LYSMD2	-0.07	-0.10	0.49*	-0.15	-0.00
cg05275605	COL18A1;NCRNA00175	-0.02	-0.05	0.49*	-0.10	0.01
cg27459381	CHST12	-0.08	-0.11	0.49*	-0.16	-0.02
cg02658214	SDR9C7	-0.05	-0.08	0.49*	-0.13	-0.01
cg20630151	BPESC1	0.01	-0.02	0.49*	-0.09	0.06
cg05291178	C3orf24	-0.05	-0.07	0.49*	-0.14	0.06
cg03140978	C1orf201	-0.00	-0.03	0.49*	-0.10	0.06
cg17558126	RASSF5	-0.04	-0.06	0.49*	-0.11	0.04
cg07047653	AQP2	-0.05	-0.06	0.49*	-0.12	0.05
cg04882759	MYOCD	0.05	0.02	0.49*	-0.04	0.06
cg10356463	ITIH1	-0.00	-0.03	0.49*	-0.10	0.06
cg26265187	PAN2	-0.07	-0.09	0.49*	-0.15	0.05
cg14079785	SFTPC	-0.04	-0.07	0.49*	-0.12	0.02
cg11628026	ACTL7A	-0.01	-0.03	0.49*	-0.09	0.05
cg03115886	VPS16;PTPRA	-0.05	-0.06	0.49*	-0.13	0.07
cg13135121	cg13135121	-0.01	-0.04	0.49*	-0.10	0.06
cg23147597	CEACAM19	-0.09	-0.13	0.49*	-0.17	-0.13
cg19693403	GPR156	-0.06	-0.08	0.49*	-0.13	0.00
cg23350274	RDH12	-0.03	-0.04	0.49*	-0.11	0.07
cg21572897	CD80	-0.01	-0.05	0.49*	-0.10	0.02
cg09829176	PPARA	-0.04	-0.07	0.49*	-0.11	0.03
cg07366967	EXD2	-0.04	-0.06	0.49*	-0.13	0.04
cg21615171	SLC22A13	-0.05	-0.07	0.49*	-0.12	0.02
cg12622273	LGI4	-0.05	-0.08	0.49*	-0.14	0.02
cg20747455	MATN4	-0.03	-0.06	0.49*	-0.12	0.03
cg00063144	KRT31	-0.08	-0.13	0.49*	-0.18	-0.05
cg25889160	SERPINA5	-0.04	-0.07	0.49*	-0.13	0.00
cg18343862	LYVE1	-0.05	-0.07	0.49*	-0.11	0.03
cg06429195	DAZL	-0.05	-0.08	0.49*	-0.14	-0.02
cg13271963	ANKRD2	-0.02	-0.05	0.49*	-0.11	0.01
cg05788638	SERPINA10	-0.04	-0.08	0.49*	-0.12	-0.01
cg00611397	GTPBP5	0.02	-0.01	0.49*	-0.07	0.06
cg13847113	PRR22	0.01	-0.01	0.49*	-0.08	0.04
cg17647273	UPB1;C22orf45	-0.06	-0.09	0.49*	-0.14	0.01
cg22311533	GDF9	-0.11	-0.13	0.49*	-0.18	-0.01
cg23205183	C3AR1	-0.06	-0.09	0.49*	-0.15	-0.00
cg21951612	MRAS	-0.01	-0.03	0.49*	-0.09	0.09
cg20972553	JDP2	-0.02	-0.05	0.49*	-0.11	0.06
cg24650394	PLEKHH2	-0.05	-0.08	0.49*	-0.13	0.01
cg12763546	ZNF232	-0.05	-0.07	0.49*	-0.14	0.04
cg07459489	SLC30A8	-0.03	-0.06	0.49*	-0.10	0.02
cg25984124	PCNA;CDS2	-0.03	-0.04	0.49*	-0.11	0.07
cg04784315	RABGAP1;GPR21	-0.02	-0.04	0.49*	-0.10	0.03
cg26189983	TNFRSF1B	0.01	-0.02	0.49*	-0.08	0.05
cg11795262	GATAD2A	-0.02	-0.04	0.49*	-0.10	0.07
cg13994177	SNORD116-1	-0.03	-0.06	0.48*	-0.12	-0.00
cg20011134	DDO	-0.00	-0.04	0.48*	-0.10	0.02
cg10732834	KIAA1632	-0.06	-0.09	0.48*	-0.15	0.04
cg06270401	DYRK4	-0.03	-0.06	0.48*	-0.11	0.04
cg03731898	CPO	-0.03	-0.06	0.48*	-0.10	0.01
cg12334759	ODF3L2	-0.10	-0.12	0.48*	-0.18	-0.03
cg07061145	DNAJA4	-0.09	-0.11	0.48*	-0.17	-0.01
cg12455187	CCL5	-0.04	-0.06	0.48*	-0.12	0.03
cg02880679	MBTD1	0.01	-0.03	0.48*	-0.08	0.00
cg10834677	FAM19A3	-0.04	-0.07	0.48*	-0.12	0.01
cg12832565	CD160	-0.02	-0.04	0.48*	-0.09	0.05
cg08057475	SLC30A4;C15orf21	-0.01	-0.04	0.48*	-0.10	0.03
cg15422784	LRRC8B	-0.06	-0.08	0.48*	-0.13	0.00
cg16666160	NR5A1	-0.02	-0.05	0.48*	-0.11	0.03
cg13052755	PVT1	-0.02	-0.06	0.48*	-0.10	-0.01
cg19801560	HIST1H4G	-0.03	-0.06	0.48*	-0.13	0.05
cg12611860	PIK3C2A	-0.02	-0.04	0.48*	-0.11	0.07
cg00233307	MAP4K1;EIF3K	-0.02	-0.03	0.48*	-0.09	0.08
cg16159313	ACY1	-0.05	-0.06	0.48*	-0.12	0.09
cg12811135	C2orf51	-0.05	-0.07	0.48*	-0.12	-0.01
cg21639401	LOC388387	-0.05	-0.07	0.48*	-0.13	0.05
cg07579404	RAET1L	-0.02	-0.04	0.48*	-0.09	0.01
cg25723866	LTBP4	-0.07	-0.09	0.48*	-0.14	0.03
cg03584646	TBC1D8	-0.05	-0.08	0.48*	-0.12	-0.01
cg04970994	BCS1L	-0.06	-0.09	0.48*	-0.14	0.02
cg02774486	TUBA3D	-0.03	-0.06	0.48*	-0.12	0.06
cg11518240	FKBP4	-0.12	-0.14	0.48*	-0.20	-0.00
cg00343092	TSPO	-0.04	-0.06	0.48*	-0.11	0.05
cg27272402	C20orf135	-0.04	-0.07	0.48*	-0.12	0.04
cg18450227	MAPK4	-0.03	-0.06	0.48*	-0.11	-0.04
cg20967028	ART4	-0.03	-0.05	0.48*	-0.11	0.04
cg20622019	ADA	-0.02	-0.03	0.48*	-0.08	0.09
cg21198021	PHC2	-0.04	-0.06	0.48*	-0.12	0.05
cg20277670	HRH2	-0.04	-0.07	0.48*	-0.12	0.01
cg19304352	DEFA4	-0.05	-0.09	0.48*	-0.14	-0.04
cg04398275	SBNO1	-0.02	-0.04	0.48*	-0.10	0.07
cg18797282	TUSC4;CYB561D2	-0.03	-0.06	0.48*	-0.11	0.04
cg14706739	EPB49	-0.03	-0.05	0.48*	-0.11	0.06
cg12566415	LHB	-0.04	-0.07	0.48*	-0.13	0.06
cg26514942	TMEM182	-0.04	-0.07	0.48*	-0.13	0.05
cg14824983	SEMA3B	-0.04	-0.05	0.48*	-0.11	0.10
cg18575221	C14orf162	-0.07	-0.10	0.48*	-0.16	0.00
cg23719367	LONRF1	0.04	0.01	0.48*	-0.06	0.05
cg04586563	DIP2C	-0.09	-0.11	0.48*	-0.16	0.00
cg21497439	HAPLN4	-0.05	-0.07	0.48*	-0.13	0.04
cg19437319	KIAA0196	-0.03	-0.06	0.48*	-0.12	0.04
cg14161885	NBPF15	-0.04	-0.05	0.48*	-0.11	0.06
cg25162794	ANKRD23	-0.02	-0.06	0.48*	-0.11	0.02
cg25239996	CD40	-0.07	-0.09	0.48*	-0.13	0.04
cg24505122	WNT5B	-0.04	-0.07	0.48*	-0.12	0.01
cg00215066	MYO9B	-0.02	-0.04	0.48*	-0.09	0.03
cg17561452	ADAD2	-0.04	-0.06	0.48*	-0.12	0.04
cg13888886	SPO11	-0.07	-0.09	0.48*	-0.14	-0.00
cg04356968	BGLAP	-0.01	-0.03	0.48*	-0.09	0.06
cg25013053	UNC45B	-0.01	-0.03	0.48*	-0.09	0.05
cg04057485	PTGIR	-0.06	-0.09	0.48*	-0.15	0.00
cg07432969	GPR35	-0.01	-0.05	0.48*	-0.12	0.02
cg05590294	CD69	-0.07	-0.09	0.48*	-0.14	0.02
cg03885639	PANX3	-0.07	-0.11	0.48*	-0.16	-0.03
cg27246571	HAL	-0.04	-0.05	0.48*	-0.11	0.05
cg17978274	C15orf32	-0.02	-0.06	0.48*	-0.11	0.02
cg00278366	RAD9B;VPS29	-0.04	-0.06	0.48*	-0.10	0.06
cg10997248	FXYD2	-0.05	-0.09	0.48*	-0.15	-0.01
cg11015241	ATP10A	-0.08	-0.11	0.48*	-0.14	-0.06
cg23514672	TEKT5	-0.05	-0.07	0.48*	-0.12	0.06
cg02194211	FAM3D	-0.06	-0.08	0.48*	-0.14	0.00
cg20956314	XYLB	-0.10	-0.12	0.48*	-0.16	-0.03
cg14741922	SCGB2A2	-0.09	-0.13	0.48*	-0.18	-0.03
cg10011232	FKBP8	-0.14	-0.15	0.48*	-0.17	-0.00
cg16984812	PLEKHH2	-0.03	-0.06	0.48*	-0.11	0.05
cg03113824	CCDC114	-0.07	-0.09	0.48*	-0.15	0.03
cg20851245	RNF25;STK36	0.01	-0.02	0.48*	-0.08	0.07
cg23973000	TSSK1B;MCC	-0.07	-0.09	0.48*	-0.14	-0.00
cg14444244	METTL8	-0.04	-0.07	0.48*	-0.12	0.00
cg10107671	cg10107671	0.03	-0.00	0.48*	-0.07	0.07
cg13352306	EML3;ROM1	-0.05	-0.07	0.48*	-0.13	0.02
cg03422350	MOCS1	-0.00	-0.04	0.48*	-0.09	0.04
cg20634573	ADRA2B	-0.02	-0.05	0.48*	-0.12	0.08
cg13140464	AP3B2	-0.06	-0.09	0.48*	-0.15	0.00
cg15862544	MEGF8	-0.05	-0.08	0.48*	-0.14	0.03
cg06003187	GUCA2A	-0.07	-0.10	0.48*	-0.14	-0.02
cg06980053	RASSF1	-0.03	-0.03	0.48*	-0.08	0.13
cg05485062	SERPINA12	-0.02	-0.04	0.48*	-0.11	0.04
cg02332537	RTP3	-0.02	-0.04	0.47*	-0.11	0.10
cg10618882	LRRC25	-0.06	-0.08	0.47*	-0.14	0.04
cg09421562	MPO	-0.03	-0.05	0.47*	-0.11	0.05
cg17749520	ITGA2B	-0.04	-0.06	0.47*	-0.12	0.03
cg00744433	CXADR	-0.13	-0.16	0.47*	-0.22	-0.07
cg26491484	LAMC3	-0.10	-0.12	0.47*	-0.18	-0.00
cg23036025	SLC27A5	-0.06	-0.09	0.47*	-0.14	-0.01
cg10036895	MGMT	-0.06	-0.09	0.47*	-0.15	-0.04
cg26692016	APOBEC1	-0.05	-0.07	0.47*	-0.13	0.06
cg23042138	SETD2	-0.03	-0.05	0.47*	-0.10	0.05
cg06619299	GMCL1L	-0.08	-0.11	0.47*	-0.16	-0.02
cg01408558	PDE4A	-0.10	-0.11	0.47*	-0.16	-0.00
cg11494699	RAG1	-0.04	-0.06	0.47*	-0.11	0.08
cg05044994	FLJ42393;LPP	0.01	-0.02	0.47*	-0.08	0.06
cg25249068	BFSP2	-0.07	-0.09	0.47*	-0.12	0.00
cg01489608	SLC12A4;LCAT	-0.03	-0.04	0.47*	-0.10	0.08
cg11095315	PABPN1	-0.03	-0.06	0.47*	-0.11	0.02
cg23458892	SIGLEC7	-0.04	-0.06	0.47*	-0.12	0.03
cg04862249	ZFP3	-0.08	-0.13	0.47*	-0.19	-0.06
cg02691091	SP2	-0.02	-0.04	0.47*	-0.10	0.05
cg27278802	CCDC87;CCS	-0.07	-0.10	0.47*	-0.14	-0.01
cg07478122	PAR5	-0.06	-0.08	0.47*	-0.13	0.04
cg04300115	PRIC285	-0.03	-0.05	0.47*	-0.09	0.07
cg03804500	ANAPC2;SSNA1	-0.07	-0.09	0.47*	-0.14	0.04
cg00037940	PIK3CB	-0.04	-0.05	0.47*	-0.11	0.09
cg18034859	MYLK2	-0.02	-0.04	0.47*	-0.09	0.03
cg14059963	GPR19	-0.04	-0.05	0.47*	-0.11	0.08
cg09878269	PROZ	-0.10	-0.14	0.47*	-0.18	-0.09
cg00425710	MT1A	-0.08	-0.09	0.47*	-0.13	0.06
cg27641018	EPDR1	-0.09	-0.12	0.47*	-0.15	-0.01
cg12044210	APBA2	-0.05	-0.07	0.47*	-0.12	0.02
cg18589624	INMT	-0.05	-0.08	0.47*	-0.12	-0.01
cg11126313	CCR3	-0.04	-0.06	0.47*	-0.11	0.02
cg24626923	PROKR1	0.00	-0.02	0.47*	-0.08	0.07
cg08548888	MYD88	-0.03	-0.04	0.47*	-0.09	0.10
cg18809535	MYO1E;LDHAL6B	-0.04	-0.07	0.47*	-0.13	0.02
cg08742106	USP6	-0.07	-0.09	0.47*	-0.14	-0.00
cg00895324	PCP4	-0.09	-0.11	0.47*	-0.16	0.02
cg06391660	DCTN1	-0.06	-0.07	0.47*	-0.13	0.04
cg04303901	RMST	-0.02	-0.04	0.47*	-0.10	0.07
cg12417466	ARPP-21	-0.04	-0.07	0.47*	-0.12	0.03
cg16913124	HYAL3;HYAL1	-0.03	-0.04	0.47*	-0.11	0.06
cg19058765	APOH	0.00	-0.03	0.47*	-0.09	0.05
cg20657383	CEACAM1	-0.04	-0.05	0.47*	-0.12	0.08
cg08430598	CST1	-0.08	-0.10	0.47*	-0.13	-0.00
cg21032583	IQCG;LMLN	-0.09	-0.10	0.47*	-0.15	0.03
cg16050349	PIK3CB	0.02	-0.01	0.47*	-0.06	0.09
cg24899750	SNRPB2	-0.16	-0.18	0.47*	-0.23	-0.06
cg20864636	GARNL3	-0.04	-0.06	0.47*	-0.12	0.05
cg22182975	GPR31	-0.01	-0.04	0.47*	-0.08	0.02
cg26408003	HAUS4	-0.05	-0.06	0.47*	-0.13	0.06
cg12062492	C14orf167;DHRS4	-0.09	-0.10	0.47*	-0.16	0.02
cg16570917	PTPRF	-0.03	-0.05	0.47*	-0.12	0.07
cg25828381	TUBA3D	-0.06	-0.09	0.47*	-0.14	-0.02
cg11695358	MAPK15	-0.06	-0.09	0.47*	-0.13	-0.00
cg24115627	SETD1A;HSD3B7	-0.07	-0.08	0.47*	-0.13	0.04
cg17725472	CHIT1	-0.03	-0.05	0.47*	-0.11	0.04
cg19724470	CD274	-0.00	-0.01	0.47*	-0.04	0.07
cg21277505	C19orf63;GARIN5A	-0.05	-0.07	0.47*	-0.12	0.06
cg14820573	POLR3K	-0.09	-0.11	0.47*	-0.15	0.03
cg05106502	SKAP1	-0.02	-0.05	0.47*	-0.10	0.04
cg09869858	P11	-0.04	-0.06	0.47*	-0.11	0.04
cg11262874	ZNF681	-0.09	-0.14	0.47*	-0.20	-0.04
cg13384498	CRYGB	-0.08	-0.10	0.47*	-0.14	-0.00
cg23566335	ADAM18	-0.07	-0.08	0.47*	-0.14	0.06
cg01320507	RAB4A;SPHAR	-0.04	-0.07	0.47*	-0.13	0.07
cg12819826	PPAN;PPAN-P2RY11	-0.04	-0.07	0.47*	-0.12	0.03
cg19534945	LCN12	-0.02	-0.05	0.47*	-0.10	0.03
cg25494064	TMOD1	-0.01	-0.03	0.47*	-0.09	0.03
cg12582965	ATP10A	-0.17	-0.18	0.47*	-0.21	-0.06
cg00544557	DSCR10	-0.04	-0.07	0.47*	-0.12	0.01
cg07499372	USP29	-0.09	-0.11	0.47*	-0.15	-0.00
cg07888040	GLDN	-0.01	-0.03	0.47*	-0.09	0.08
cg05156613	ACTL7B	-0.04	-0.07	0.47*	-0.13	0.04
cg08045757	HDAC7	-0.01	-0.03	0.47*	-0.10	0.09
cg17078393	LCK	-0.06	-0.07	0.47*	-0.13	0.05
cg16358738	AGXT	-0.01	-0.03	0.47*	-0.07	0.06
cg25475443	CHST15	-0.09	-0.11	0.47*	-0.14	-0.01
cg16413535	TKTL2	-0.12	-0.15	0.47*	-0.17	-0.06
cg26147338	KRBA2	-0.05	-0.07	0.47*	-0.12	0.07
cg03025569	TRIM16	-0.02	-0.04	0.47*	-0.10	0.07
cg07605143	EMP3	-0.12	-0.15	0.47*	-0.19	-0.04
cg14523284	IL13	-0.10	-0.14	0.47*	-0.18	-0.05
cg14808739	SREBF1	-0.11	-0.12	0.47*	-0.18	-0.01
cg17272094	C3orf45	-0.06	-0.08	0.47*	-0.13	-0.00
cg17049328	GHRH	-0.04	-0.07	0.47*	-0.12	-0.01
cg02679745	C9orf139;FUT7	-0.04	-0.07	0.47*	-0.11	0.05
cg12240237	GTF2IRD1	-0.02	-0.04	0.47*	-0.09	0.07
cg21233722	DOCK2	-0.02	-0.06	0.47*	-0.09	-0.02
cg12380854	MRPL10;LRRC46	-0.05	-0.07	0.47*	-0.13	0.06
cg08368934	GPR97	-0.04	-0.06	0.47*	-0.11	0.06
cg24461814	KRT84	-0.05	-0.08	0.47*	-0.14	0.04
cg21542793	ADRA2B	-0.02	-0.03	0.47*	-0.10	0.14
cg03382346	ZNF611	-0.06	-0.08	0.47*	-0.14	0.04
cg08948050	SLC35A4;APBB3	-0.07	-0.09	0.47*	-0.15	0.03
cg10333959	MGMT	-0.04	-0.06	0.47*	-0.13	0.04
cg04049033	RILP	-0.03	-0.05	0.47*	-0.10	0.07
cg21787280	C14orf178;SNW1	-0.04	-0.06	0.47*	-0.12	0.05
cg23934633	RNF113B;FARP1	-0.07	-0.10	0.47*	-0.15	0.00
cg22174355	DNAJC25;DNAJC25-GNG10	-0.00	-0.02	0.47*	-0.08	0.06
cg17260124	KCTD14	-0.06	-0.10	0.47*	-0.15	0.01
cg09799156	BEST4	-0.07	-0.09	0.47*	-0.15	0.02
cg17522601	CHFR	-0.01	-0.03	0.47*	-0.08	0.07
cg27573888	C1orf38	-0.06	-0.09	0.47*	-0.14	-0.03
cg08657449	TM7SF4	-0.04	-0.05	0.47*	-0.10	0.03
cg03075662	PLSCR2	-0.01	-0.04	0.47*	-0.10	0.05
cg03234661	SLC10A1	0.01	-0.00	0.47*	-0.06	0.10
cg00537910	ATG9A;ABCB6	-0.07	-0.09	0.47*	-0.15	0.03
cg23843505	MYBL2	-0.14	-0.15	0.47*	-0.21	0.00
cg23143093	NEK10	-0.05	-0.08	0.47*	-0.12	-0.03
cg24793265	CARD9	-0.03	-0.06	0.47*	-0.12	0.05
cg18081313	ULK1	-0.00	-0.01	0.47*	-0.07	0.11
cg01703884	MYO1H	-0.03	-0.05	0.47*	-0.11	0.08
cg21770617	FAM3D	-0.05	-0.06	0.47*	-0.11	0.06
cg10967280	C12orf12	-0.03	-0.04	0.47*	-0.10	0.09
cg05565537	GALNT6	-0.03	-0.04	0.47*	-0.11	0.08
cg10100220	LNX2	-0.04	-0.09	0.47*	-0.14	-0.03
cg02751839	GPR37L1	-0.04	-0.06	0.47*	-0.13	0.06
cg14272706	ALS2CR12	-0.03	-0.06	0.47*	-0.10	0.01
cg07292816	EFCAB3	-0.03	-0.08	0.47*	-0.15	-0.01
cg12591323	SMARCAL1	-0.04	-0.07	0.47*	-0.11	0.01
cg26245202	ELK4	-0.02	-0.05	0.47*	-0.11	0.05
cg24712395	CAPN12	-0.04	-0.06	0.47*	-0.13	0.05
cg25729716	CD79B	-0.05	-0.08	0.47*	-0.13	-0.03
cg27348440	cg27348440	-0.01	-0.04	0.47*	-0.09	0.06
cg22129364	GPX7	0.03	0.02	0.47*	-0.04	0.15
cg07850221	PSENEN;U2AF1L4	-0.04	-0.06	0.47*	-0.12	0.03
cg04551925	AQP1	-0.03	-0.04	0.47*	-0.09	0.08
cg05556202	TM4SF19	-0.11	-0.15	0.47*	-0.18	-0.07
cg09527362	C6orf150	-0.06	-0.07	0.47*	-0.12	0.02
cg05869585	PMM2;TMEM186	-0.05	-0.06	0.47*	-0.12	0.07
cg24841244	CD3D	-0.07	-0.09	0.47*	-0.13	-0.02
cg07728874	CD3D	-0.04	-0.06	0.47*	-0.10	0.03
cg19025034	FUT2	-0.13	-0.16	0.47*	-0.20	-0.06
cg11469778	ARHGEF4	-0.05	-0.06	0.47*	-0.11	0.08
cg20985014	WISP3	-0.04	-0.06	0.47*	-0.11	0.02
cg07471052	C17orf106;CDK3	-0.04	-0.08	0.46*	-0.13	0.00
cg21565972	CCDC57	-0.01	-0.03	0.46*	-0.09	0.07
cg24408511	C12orf51	-0.04	-0.06	0.46*	-0.11	0.05
cg06910100	USHBP1	-0.02	-0.04	0.46*	-0.09	0.04
cg19215261	SLC25A2	-0.05	-0.08	0.46*	-0.15	0.04
cg01789267	SLC28A2	-0.07	-0.08	0.46*	-0.13	0.04
cg13995453	KLRB1	-0.03	-0.07	0.46*	-0.13	-0.00
cg04382920	SLC25A31	-0.02	-0.04	0.46*	-0.10	0.05
cg15518883	SIT1	-0.07	-0.08	0.46*	-0.12	0.04
cg24287460	CCDC48	-0.03	-0.05	0.46*	-0.10	0.07
cg19961522	MYLK2	-0.09	-0.11	0.46*	-0.16	0.02
cg23228178	PADI4	-0.05	-0.07	0.46*	-0.10	0.02
cg08790550	TUBA3E	-0.06	-0.08	0.46*	-0.14	0.04
cg11983245	KRT15	0.01	-0.01	0.46*	-0.07	0.07
cg11649846	STRA8	-0.03	-0.05	0.46*	-0.08	0.02
cg18616655	SSX5	-0.04	-0.08	0.46*	-0.14	-0.03
cg02580606	KRT33B	-0.08	-0.11	0.46*	-0.15	-0.04
cg16986720	DLG2	-0.08	-0.12	0.46*	-0.17	-0.05
cg00943245	PCDHGB3;PCDHGB2;PCDHGB1;PCDHGB7;PCDHGB6;PCDHGB5;PCDHGB4;PCDHGA10;PCDHGA11;PCDHGA12;PCDHGA8;PCDHGA9;PCDHGC4;PCDHGC5;PCDHGA2;PCDHGA3;PCDHGA1;PCDHGA6;PCDHGA7;PCDHGA4;PCDHGA5;PCDHGC3	-0.13	-0.16	0.46*	-0.19	-0.06
cg23033024	CST8	0.00	-0.03	0.46*	-0.08	0.02
cg04254119	AKAP3	-0.06	-0.08	0.46*	-0.14	0.03
cg13474750	SH3BP1	-0.02	-0.04	0.46*	-0.11	0.07
cg24765446	WFDC6	-0.02	-0.03	0.46*	-0.08	0.07
cg21407055	ART1	-0.03	-0.04	0.46*	-0.09	0.08
cg10531372	GARIN4	-0.04	-0.06	0.46*	-0.12	0.04
cg10586756	NUP93	-0.01	-0.02	0.46*	-0.08	0.07
cg06948937	CDK18	-0.13	-0.15	0.46*	-0.19	0.01
cg10935723	KCNK10	-0.08	-0.11	0.46*	-0.15	-0.06
cg18328933	ABHD14A;ABHD14B	-0.01	-0.02	0.46*	-0.09	0.09
cg13649728	SLC25A31	-0.04	-0.06	0.46*	-0.11	-0.01
cg01355739	GNASAS;GNAS	-0.16	-0.18	0.46*	-0.22	-0.08
cg00078867	WAS	-0.01	-0.05	0.46*	-0.10	0.01
cg01662650	MBTPS2;YY2	-0.02	-0.05	0.46*	-0.12	0.06
cg25226014	CXCR6;FYCO1	0.02	-0.01	0.46*	-0.06	0.07
cg19562969	C20orf24	-0.08	-0.09	0.46*	-0.14	0.05
cg24612198	CD3E	-0.04	-0.06	0.46*	-0.12	0.03
cg10507231	PIK3C2B	-0.07	-0.08	0.46*	-0.14	0.05
cg19896347	DNAH10	-0.04	-0.06	0.46*	-0.11	0.03
cg21596858	DCST2;DCST1	-0.03	-0.04	0.46*	-0.10	0.05
cg23797100	LAT	0.01	-0.02	0.46*	-0.07	0.09
cg21070087	HECW1	-0.07	-0.08	0.46*	-0.13	0.03
cg05607401	GMFG	-0.03	-0.06	0.46*	-0.11	0.02
cg16222568	SPEG	-0.03	-0.06	0.46*	-0.11	0.02
cg05292376	AATK	-0.08	-0.10	0.46*	-0.14	0.01
cg25934198	C9orf139;ABCA2	-0.06	-0.08	0.46*	-0.13	0.03
cg10498097	C2orf62	-0.05	-0.07	0.46*	-0.11	0.03
cg25552889	FAM131A	-0.03	-0.04	0.46*	-0.10	0.08
cg19985911	AVIL	-0.05	-0.07	0.46*	-0.13	0.05
cg03555203	TSHZ3	-0.15	-0.20	0.46*	-0.23	-0.13
cg26927807	BTBD2	-0.03	-0.04	0.46*	-0.09	0.10
cg22972055	UNC84A	-0.01	-0.03	0.46*	-0.08	0.06
cg02374486	PRF1	-0.04	-0.04	0.46*	-0.09	0.07
cg23326301	ADAM30	-0.05	-0.07	0.46*	-0.13	0.06
cg25887739	TBC1D8	-0.05	-0.07	0.46*	-0.12	0.02
cg16001913	HK1	-0.09	-0.10	0.46*	-0.12	0.00
cg10037005	CD37	-0.03	-0.03	0.46*	-0.08	0.09
cg06941093	GLIS1	-0.05	-0.06	0.46*	-0.12	0.05
cg18777448	ZMYND15;CXCL16	-0.03	-0.05	0.46*	-0.11	0.05
cg03327494	ZDHHC19	-0.05	-0.06	0.46*	-0.11	0.07
cg22424746	VTCN1	-0.05	-0.07	0.46*	-0.12	0.01
cg04710641	RDBP;SKIV2L	-0.00	-0.03	0.46*	-0.09	0.04
cg14784653	BEND7	-0.01	-0.03	0.46*	-0.06	0.04
cg13634864	ADAP1	-0.10	-0.13	0.46*	-0.16	-0.08
cg21643191	ABCB5	-0.08	-0.09	0.46*	-0.15	0.05
cg21049762	TCIRG1	-0.07	-0.09	0.46*	-0.15	0.04
cg27035806	cg27035806	-0.06	-0.08	0.46*	-0.13	0.04
cg15275890	SLC25A17	-0.04	-0.05	0.46*	-0.11	0.07
cg06194186	CPO	-0.08	-0.11	0.46*	-0.16	-0.02
cg01091565	MESP1	-0.09	-0.11	0.46*	-0.16	-0.00
cg05547500	TXNDC2	-0.04	-0.06	0.46*	-0.11	0.04
cg15195353	GLIS2	-0.02	-0.05	0.46*	-0.11	0.04
cg22298208	C7orf34	-0.05	-0.07	0.46*	-0.13	0.03
cg21690892	GUCA1B	-0.02	-0.04	0.46*	-0.10	0.06
cg03399971	INHBC	-0.03	-0.05	0.46*	-0.10	0.05
cg03112869	FBXW12	-0.05	-0.06	0.46*	-0.10	0.05
cg17938146	ITGA10;PEX11B	-0.05	-0.08	0.46*	-0.13	-0.00
cg13074965	RBM14	-0.01	-0.03	0.46*	-0.08	0.07
cg14414534	TMOD1	-0.03	-0.05	0.46*	-0.10	0.07
cg24167037	ITGB2	-0.01	-0.03	0.46*	-0.08	0.01
cg27514224	NUP188;DOLK	-0.04	-0.07	0.46*	-0.12	0.05
cg26381263	PPP2R2D	0.01	-0.01	0.46*	-0.07	0.11
cg24924631	BCL2A1	-0.04	-0.06	0.46*	-0.11	0.04
cg13412615	KCNK4	-0.10	-0.12	0.46*	-0.17	-0.03
cg25106358	CLDN20;TFB1M	-0.03	-0.04	0.46*	-0.09	0.08
cg10938286	CST2	-0.03	-0.06	0.46*	-0.11	-0.02
cg12330929	USP9X	-0.03	-0.06	0.46*	-0.12	0.05
cg09848074	cg09848074	-0.06	-0.08	0.46*	-0.13	0.03
cg08433095	DYX1C1	-0.06	-0.08	0.46*	-0.13	0.01
cg11204562	C10orf81	0.01	-0.02	0.46*	-0.08	0.07
cg19366178	MYO5C;GNB5	-0.06	-0.09	0.46*	-0.14	-0.00
cg01872771	BEND2	-0.06	-0.10	0.46*	-0.15	0.00
cg26170257	GZF1	-0.01	-0.04	0.46*	-0.10	0.04
cg25461905	C1orf49	-0.02	-0.03	0.46*	-0.09	0.08
cg03718677	TMOD4	0.02	0.01	0.46*	-0.06	0.13
cg07064406	YWHAB	-0.07	-0.08	0.46*	-0.13	0.03
cg13453139	PIK3R5	-0.03	-0.05	0.46*	-0.11	0.04
cg01894895	ANXA1	-0.11	-0.12	0.46*	-0.16	0.01
cg13685294	GRM2	-0.08	-0.09	0.46*	-0.15	0.05
cg15121304	cg15121304	-0.05	-0.06	0.46*	-0.11	0.08
cg27210447	CLCNKA	-0.07	-0.09	0.46*	-0.14	-0.00
cg04041960	RGS10	-0.07	-0.07	0.46*	-0.11	0.05
cg10347418	ZNF436	-0.07	-0.10	0.46*	-0.15	0.02
cg26738080	TNNC1	-0.00	-0.02	0.46*	-0.08	0.08
cg08399444	GSG1	-0.09	-0.09	0.46*	-0.13	0.00
cg21474838	KLRD1	-0.04	-0.06	0.46*	-0.10	0.05
cg18669588	TWF2	-0.04	-0.04	0.46*	-0.09	0.09
cg24934431	CYP17A1	-0.03	-0.05	0.46*	-0.08	0.02
cg04740359	NTF3	-0.02	-0.03	0.46*	-0.09	0.09
cg24469977	PLXNA4	-0.01	-0.04	0.46*	-0.09	0.01
cg04819539	FAM119B	-0.05	-0.07	0.46*	-0.13	0.03
cg25547939	DNAJC4;VEGFB	-0.04	-0.06	0.46*	-0.12	0.05
cg00400263	PPP1R3D;C20orf177	-0.04	-0.06	0.46*	-0.11	0.01
cg20520365	C20orf144;NECAB3	-0.07	-0.08	0.46*	-0.14	0.05
cg10612997	GREB1	-0.02	-0.04	0.46*	-0.10	0.06
cg17788013	SPINK5	-0.01	-0.03	0.46*	-0.09	0.08
cg26385286	GCNT2	-0.07	-0.09	0.46*	-0.15	0.03
cg09081544	MUC13	-0.03	-0.04	0.46*	-0.09	0.09
cg01656216	ZNF438	-0.10	-0.13	0.46*	-0.14	-0.07
cg12218747	cg12218747	-0.06	-0.08	0.46*	-0.15	0.07
cg10001720	LAPTM5	-0.07	-0.11	0.46*	-0.16	-0.01
cg25092540	NUP188;DOLK	-0.04	-0.07	0.46*	-0.12	0.03
cg16529592	RUNX3	-0.06	-0.08	0.46*	-0.12	-0.00
cg19391527	PNOC	-0.07	-0.08	0.46*	-0.13	0.03
cg15489422	TMCC1	0.01	-0.01	0.46*	-0.06	0.08
cg00702729	C7orf43;GAL3ST4	-0.02	-0.03	0.46*	-0.09	0.05
cg14338062	MARS	-0.05	-0.06	0.46*	-0.11	0.07
cg06479512	PNLDC1	0.00	-0.02	0.46*	-0.07	0.07
cg01182873	TAS2R3	-0.08	-0.11	0.46*	-0.16	0.00
cg06810461	AGRP	-0.05	-0.07	0.46*	-0.12	0.05
cg19826026	ARHGDIB	-0.05	-0.06	0.46*	-0.12	0.07
cg04366367	GPS1;RFNG	-0.04	-0.05	0.46*	-0.11	0.07
cg06862644	SPATA22	-0.10	-0.11	0.46*	-0.16	0.02
cg18129786	ZNF445	-0.05	-0.06	0.46*	-0.12	0.09
cg01243790	TMEM182	-0.03	-0.05	0.46*	-0.11	0.07
cg15775914	CHML;OPN3	-0.05	-0.07	0.46*	-0.12	0.07
cg04459030	GHRH	-0.00	-0.02	0.46*	-0.06	0.08
cg08095532	PSMA4	-0.04	-0.07	0.46*	-0.11	0.01
cg01668383	CSNK1A1L	-0.01	-0.04	0.46*	-0.10	0.05
cg01598642	HBG1	-0.05	-0.07	0.46*	-0.11	0.03
cg20500126	cg20500126	-0.01	-0.01	0.46*	-0.08	0.13
cg02059813	HLTF	-0.01	-0.04	0.46*	-0.09	0.02
cg10207787	PPP2R2A	-0.15	-0.17	0.46*	-0.21	-0.05
cg12177677	CYTIP	0.01	-0.01	0.46*	-0.07	0.09
cg19944367	RGS3	-0.08	-0.10	0.46*	-0.13	0.01
cg23612220	TNFAIP8L2	-0.01	-0.03	0.46*	-0.08	0.07
cg14417329	SLC16A3	0.03	0.02	0.46*	-0.03	0.13
cg18003795	CECR1	-0.02	-0.03	0.46*	-0.08	0.07
cg02382666	CALD1	-0.08	-0.09	0.46*	-0.14	0.03
cg11856697	DNAI2	-0.02	-0.05	0.46*	-0.10	0.05
cg16267266	IL17F	0.04	0.01	0.46*	-0.04	0.05
cg09918512	CWF19L2	-0.10	-0.13	0.46*	-0.20	-0.00
cg17839611	ABI3;GNGT2	-0.02	-0.03	0.46*	-0.08	0.08
cg07039362	CES7	-0.10	-0.14	0.46*	-0.15	-0.06
cg11476254	ACSF3	-0.04	-0.05	0.46*	-0.11	0.09
cg27533013	DLEU2;TRIM13;KCNRG	-0.07	-0.09	0.46*	-0.12	0.01
cg11832543	C1orf49	-0.06	-0.07	0.46*	-0.13	0.08
cg24674703	CD5	-0.00	-0.03	0.46*	-0.09	0.05
cg04387658	CD86	-0.01	-0.03	0.46*	-0.08	0.05
cg04032566	NSUN3;DHFRL1	-0.07	-0.08	0.46*	-0.14	0.05
cg26645834	SPO11	-0.07	-0.10	0.46*	-0.15	0.01
cg24919884	ARHGEF16	-0.03	-0.06	0.46*	-0.11	0.03
cg02064402	SLC6A18	-0.03	-0.05	0.46*	-0.09	0.07
cg18705776	CALML3	-0.05	-0.07	0.46*	-0.12	0.05
cg04739149	FILIP1L;C3orf26	-0.04	-0.05	0.46*	-0.11	0.04
cg05989054	GAMT	-0.05	-0.06	0.46*	-0.11	0.09
cg17142149	RCAN2	-0.02	-0.04	0.46*	-0.10	0.06
cg02763671	RANBP1;TRMT2A	-0.03	-0.04	0.46*	-0.11	0.10
cg16035531	cg16035531	-0.03	-0.05	0.46*	-0.09	0.02
cg02936740	TMPRSS11F	-0.02	-0.05	0.46*	-0.09	-0.02
cg04618528	KRT36	-0.06	-0.08	0.46*	-0.13	0.05
cg25778166	FMO3	-0.05	-0.06	0.46*	-0.11	0.04
cg22232859	HIATL1	0.02	0.00	0.46*	-0.06	0.08
cg11812202	PNLIP	-0.07	-0.10	0.46*	-0.14	-0.00
cg23519022	CAPZB	-0.03	-0.05	0.46*	-0.12	0.06
cg00008493	KIAA1409;COX8C	-0.17	-0.19	0.46*	-0.26*	-0.11
cg12089169	PRR4	-0.01	-0.05	0.46*	-0.10	0.01
cg23953831	CD101	-0.04	-0.06	0.46*	-0.11	0.05
cg24378421	MTMR9	-0.05	-0.06	0.46*	-0.10	0.02
cg09111917	TGM4	-0.08	-0.09	0.46*	-0.13	0.04
cg05300132	EXD2	-0.03	-0.04	0.46*	-0.10	0.07
cg25775449	LTB4R;CIDEB	-0.05	-0.07	0.46*	-0.12	0.03
cg06007645	C1orf175	-0.03	-0.04	0.46*	-0.08	0.05
cg11821702	MLANA	-0.03	-0.06	0.46*	-0.11	0.04
cg17709873	LTA	-0.06	-0.09	0.46*	-0.14	0.00
cg23144899	CRYGC	-0.05	-0.07	0.46*	-0.14	0.06
cg15679098	RAPSN	0.04	0.01	0.46*	-0.06	0.07
cg23189044	KCNE3	-0.05	-0.07	0.46*	-0.11	0.05
cg20119871	ATP10A	-0.14	-0.16	0.46*	-0.18	-0.05
cg25919221	CA6	-0.05	-0.07	0.46*	-0.12	0.02
cg10322876	CYP2B6	-0.09	-0.12	0.46*	-0.15	-0.04
cg24929834	C22orf31	-0.04	-0.05	0.46*	-0.09	0.06
cg18408487	KLHL10;NT5C3L	-0.09	-0.11	0.46*	-0.16	0.02
cg09408780	cg09408780	-0.03	-0.06	0.46*	-0.12	-0.01
cg19241744	SLC29A3	-0.03	-0.04	0.46*	-0.07	0.05
cg14704941	CSRP3	-0.03	-0.05	0.46*	-0.09	0.04
cg04732193	HSD11B1	-0.09	-0.11	0.46*	-0.17	0.03
cg12038710	CDH17	0.02	-0.01	0.46*	-0.06	0.07
cg23412777	PYGO1	-0.07	-0.08	0.46*	-0.15	0.07
cg24457403	KRT16	-0.00	-0.03	0.46*	-0.07	0.07
cg23894003	FBRS	-0.07	-0.08	0.46*	-0.14	0.06
cg05266460	LOC91316;RGL4	-0.04	-0.05	0.46*	-0.11	0.09
cg00344709	POTED	-0.06	-0.09	0.46*	-0.14	0.01
cg20162599	FERMT3	0.01	-0.01	0.46*	-0.08	0.07
cg13770446	CLCNKA	-0.09	-0.10	0.46*	-0.15	0.02
cg10805676	TMEM8A;MRPL28	-0.06	-0.07	0.46*	-0.12	0.06
cg02431964	MARCO	-0.02	-0.05	0.46*	-0.09	0.05
cg13851211	ADCY7	0.02	-0.01	0.46*	-0.07	0.04
cg17232861	TRIM10	-0.02	-0.05	0.46*	-0.11	0.05
cg09133026	RPS6KL1	-0.03	-0.03	0.46*	-0.09	0.10
cg07052880	ATP6V1B1	-0.05	-0.07	0.45*	-0.12	0.05
cg00546897	LOC284837	-0.05	-0.07	0.45*	-0.12	0.05
cg09830278	SHOC2	-0.02	-0.04	0.45*	-0.11	0.04
cg17026542	OR2A4;ENPP3	-0.06	-0.08	0.45*	-0.13	0.03
cg01255591	R3HDML	-0.03	-0.04	0.45*	-0.09	0.07
cg12775479	IGSF10	-0.04	-0.07	0.45*	-0.12	0.01
cg09508556	PSORS1C1;PSORS1C2	0.02	-0.00	0.45*	-0.06	0.10
cg17574251	FNDC8	-0.08	-0.11	0.45*	-0.16	-0.02
cg22068211	C3orf27	0.01	-0.01	0.45*	-0.07	0.10
cg00955451	APBA2	-0.09	-0.10	0.45*	-0.12	0.03
cg26799474	CASP8	-0.09	-0.10	0.45*	-0.15	0.04
cg16175263	TNFRSF10C	-0.12	-0.13	0.45*	-0.17	0.01
cg15814508	P2RY14;MED12L	-0.02	-0.03	0.45*	-0.09	0.09
cg19136075	NBL1	-0.04	-0.07	0.45*	-0.13	0.07
cg06500476	C4orf19	-0.15	-0.18	0.45*	-0.18	-0.14
cg25943702	BRD1	-0.04	-0.08	0.45*	-0.13	-0.01
cg15679651	MAP4K1;EIF3K	-0.06	-0.07	0.45*	-0.13	0.07
cg24198840	NEU2	-0.04	-0.06	0.45*	-0.10	0.05
cg25203561	RELB;SFRS16	-0.05	-0.06	0.45*	-0.12	0.08
cg20359349	C17orf88	-0.19	-0.20	0.45*	-0.25	-0.06
cg12202913	C19orf43	-0.07	-0.08	0.45*	-0.14	0.06
cg03943509	PYGM	-0.02	-0.03	0.45*	-0.09	0.06
cg13179915	KCNK7	-0.03	-0.06	0.45*	-0.12	0.03
cg14156381	FBN3	-0.06	-0.06	0.45*	-0.11	0.07
cg11254522	FGR	-0.02	-0.04	0.45*	-0.08	0.06
cg01684901	FAM131A	-0.03	-0.04	0.45*	-0.10	0.09
cg17751569	CD180	-0.10	-0.13	0.45*	-0.17	-0.12
cg20707333	PPP1R3D;C20orf177	-0.05	-0.07	0.45*	-0.12	-0.02
cg04739485	MLXIP	-0.01	-0.02	0.45*	-0.07	0.07
cg27108154	PDHA2	-0.04	-0.05	0.45*	-0.11	0.07
cg05916196	IL19	-0.02	-0.04	0.45*	-0.10	0.08
cg17185639	ITGB3	-0.04	-0.06	0.45*	-0.14	0.07
cg00644033	cg00644033	-0.13	-0.16	0.45*	-0.17	-0.09
cg02423618	SPATA8	-0.06	-0.07	0.45*	-0.12	0.06
cg21727574	ZNF137	-0.00	-0.03	0.45*	-0.08	0.06
cg16715722	TLX1NB;TLX1	-0.00	-0.03	0.45*	-0.10	0.05
cg16777510	STAT5A	-0.04	-0.05	0.45*	-0.11	0.06
cg17767931	SLC25A26	0.01	-0.02	0.45*	-0.08	0.08
cg04523589	CAMP	-0.02	-0.03	0.45*	-0.09	0.09
cg23855093	GPR128	0.06	0.03	0.45*	-0.03	0.11
cg21505334	CEACAM5	-0.07	-0.09	0.45*	-0.15	0.04
cg01076838	TMEM86B	-0.05	-0.06	0.45*	-0.11	0.05
cg08636224	FKBP5	-0.04	-0.06	0.45*	-0.12	0.06
cg15258980	ARHGAP25	-0.02	-0.04	0.45*	-0.09	0.08
cg09027725	COX4I2	-0.01	-0.02	0.45*	-0.09	0.11
cg11560403	TMEM81	-0.03	-0.05	0.45*	-0.11	0.08
cg00328227	C1orf59	-0.02	-0.03	0.45*	-0.08	0.11
cg26832211	KRTAP5-9	-0.03	-0.06	0.45*	-0.12	0.07
cg04057106	KIF24	-0.06	-0.08	0.45*	-0.14	0.05
cg08709276	APOBEC2	-0.06	-0.08	0.45*	-0.14	0.04
cg23444894	LOC728276	-0.03	-0.06	0.45*	-0.11	0.04
cg00209066	BRD1	-0.03	-0.06	0.45*	-0.11	-0.01
cg17682828	FXYD7;FXYD1	-0.16	-0.18	0.45*	-0.21	-0.10
cg03802191	TARBP1	-0.06	-0.07	0.45*	-0.12	0.08
cg25690265	TMC5	-0.04	-0.06	0.45*	-0.11	0.06
cg04835638	FHIT	-0.10	-0.12	0.45*	-0.16	-0.04
cg25510610	WHSC1L1	0.00	-0.00	0.45*	-0.03	0.07
cg09513026	WNT8A	-0.08	-0.11	0.45*	-0.16	-0.02
cg21743649	PGAP2;NUP98	-0.06	-0.07	0.45*	-0.13	0.06
cg24475171	C9orf78;USP20	-0.01	-0.02	0.45*	-0.08	0.10
cg13760253	DNAJC5B	-0.05	-0.08	0.45*	-0.13	-0.00
cg08448751	SEMA3G	-0.05	-0.05	0.45*	-0.11	0.08
cg20543571	C15orf43	-0.05	-0.07	0.45*	-0.11	0.02
cg04405541	C20orf114	-0.05	-0.09	0.45*	-0.12	-0.04
cg09935228	ZNF704	-0.08	-0.09	0.45*	-0.13	0.00
cg26159905	ASB10	-0.07	-0.09	0.45*	-0.13	0.05
cg21468416	NEK6	-0.09	-0.09	0.45*	-0.13	0.05
cg06817269	GCNT3	-0.02	-0.04	0.45*	-0.09	0.08
cg05102817	RBM18;MRRF	-0.07	-0.08	0.45*	-0.14	0.05
cg11668512	ZHX3	-0.06	-0.07	0.45*	-0.12	0.05
cg17141902	NINJ1	-0.05	-0.07	0.45*	-0.11	0.06
cg20095587	TREM2	-0.06	-0.08	0.45*	-0.13	0.04
cg22295573	AQP4;C18orf16	0.02	-0.00	0.45*	-0.05	0.07
cg20526800	FAM83C	-0.06	-0.07	0.45*	-0.12	0.06
cg20406482	KCNH4	-0.05	-0.06	0.45*	-0.11	0.07
cg11693019	AKR1B10	-0.07	-0.10	0.45*	-0.15	0.00
cg14896003	RASSF7	-0.02	-0.04	0.45*	-0.09	0.05
cg19035993	C22orf30	-0.03	-0.04	0.45*	-0.10	0.08
cg24697329	ARHGEF4	-0.05	-0.07	0.45*	-0.13	0.06
cg20387706	cg20387706	-0.04	-0.06	0.45*	-0.10	0.05
cg26180557	POU6F2	0.01	-0.02	0.45*	-0.08	0.03
cg07017706	KRT73	-0.05	-0.08	0.45*	-0.13	0.02
cg15756091	RGSL1	-0.07	-0.09	0.45*	-0.13	0.01
cg06407137	CD300LB	-0.11	-0.15	0.45*	-0.16	-0.11
cg18979762	EGLN1	-0.07	-0.09	0.45*	-0.15	0.06
cg02301815	KIAA1267	-0.03	-0.04	0.45*	-0.10	0.09
cg08521225	TTR	-0.05	-0.08	0.45*	-0.12	0.03
cg25488021	EPB41L2	-0.02	-0.04	0.45*	-0.10	0.07
cg13033054	TCP10L	-0.03	-0.06	0.45*	-0.10	0.05
cg17628717	HECW1	-0.03	-0.05	0.45*	-0.10	0.06
cg21845297	OTOR	-0.01	-0.04	0.45*	-0.10	0.04
cg23679724	CTSZ	-0.15	-0.17	0.45*	-0.20	-0.10
cg23972869	SPHK2;RPL18	-0.04	-0.06	0.45*	-0.12	0.10
cg15727320	P11	-0.09	-0.10	0.45*	-0.14	0.03
cg15052335	LPIN2	-0.03	-0.04	0.45*	-0.09	0.10
cg01072821	T-SP1	-0.01	-0.02	0.45*	-0.07	0.08
cg25743584	TIAF1;MYO18A	-0.04	-0.06	0.45*	-0.12	0.05
cg12529228	NHLH1	-0.06	-0.07	0.45*	-0.13	0.08
cg23272214	PCBP3	-0.06	-0.09	0.45*	-0.10	-0.07
cg13138279	CRYBA1	-0.03	-0.05	0.45*	-0.10	0.06
cg16270990	cg16270990	-0.04	-0.06	0.45*	-0.10	0.00
cg04697562	STAG3;GPC2	-0.11	-0.13	0.45*	-0.16	-0.04
cg17998964	MARK2	-0.04	-0.05	0.45*	-0.08	0.05
cg10016608	GAS2L2	-0.07	-0.08	0.45*	-0.13	0.05
cg18834029	POLL;RP11-529I10.4	-0.06	-0.08	0.45*	-0.14	0.04
cg15554401	GJB4	-0.02	-0.04	0.45*	-0.10	0.03
cg18075299	GARIN2	-0.09	-0.11	0.45*	-0.16	0.02
cg19337279	MPL	-0.03	-0.06	0.45*	-0.11	0.04
cg14271690	ADIG	-0.04	-0.06	0.45*	-0.10	0.06
cg25061755	STON1-GTF2A1L;STON1	-0.04	-0.06	0.45*	-0.10	0.08
cg12391048	PRSS27	-0.08	-0.09	0.45*	-0.16	0.03
cg17936488	FAM78A	-0.02	-0.04	0.45*	-0.09	0.08
cg22290566	LMAN1L	0.02	-0.00	0.45*	-0.07	0.05
cg24914244	QRSL1;RTN4IP1	-0.07	-0.09	0.45*	-0.14	0.04
cg23577242	MPPED2	-0.06	-0.07	0.45*	-0.12	0.06
cg19815589	SHANK2	-0.06	-0.09	0.45*	-0.15	0.00
cg13903548	GABRR2	-0.02	-0.05	0.45*	-0.10	0.05
cg10525372	WISP3	-0.04	-0.06	0.45*	-0.11	0.05
cg02875404	VN1R1	-0.05	-0.07	0.45*	-0.12	0.05
cg26845278	SPATA21	-0.02	-0.06	0.45*	-0.11	-0.01
cg08304608	TUBB1	-0.00	-0.02	0.45*	-0.08	0.07
cg11688469	TNNI1	-0.07	-0.09	0.45*	-0.15	0.05
cg01545079	CPNE6	0.03	0.00	0.45*	-0.06	0.06
cg12682367	cg12682367	-0.07	-0.09	0.45*	-0.12	0.02
cg05423257	ALPI	-0.05	-0.06	0.45*	-0.11	0.05
cg15770654	MIIP	-0.09	-0.11	0.45*	-0.16	-0.00
cg26852159	ASB16	-0.02	-0.04	0.45*	-0.09	0.02
cg01560871	C10orf27	-0.07	-0.08	0.45*	-0.12	0.04
cg23878206	ATF5;IL4I1;NUP62	-0.10	-0.11	0.45*	-0.16	0.02
cg24331079	STAT4	-0.07	-0.08	0.45*	-0.12	0.04
cg14221831	CDH16	-0.00	-0.02	0.45*	-0.05	0.09
cg07472159	COL10A1;NT5DC1	0.01	-0.02	0.45*	-0.06	0.04
cg17872476	VTI1A;ZDHHC6	-0.01	-0.03	0.45*	-0.09	0.06
cg00904483	MGMT	-0.04	-0.05	0.45*	-0.11	0.06
cg25072962	MS4A15	-0.06	-0.07	0.45*	-0.12	0.06
cg16280667	CXCR5	-0.12	-0.13	0.45*	-0.17	-0.01
cg09425898	PRNT	-0.13	-0.14	0.45*	-0.17	-0.02
cg23093496	C16orf54	0.00	-0.03	0.45*	-0.09	0.04
cg07780979	PDCD6;AHRR	-0.08	-0.10	0.45*	-0.16	-0.04
cg23599056	ZMYND17	-0.04	-0.05	0.45*	-0.11	0.03
cg06641503	ARIH2	-0.03	-0.04	0.45*	-0.10	0.10
cg20748065	POR	0.01	-0.01	0.45*	-0.06	0.12
cg02198582	TSC2	-0.04	-0.05	0.45*	-0.10	0.08
cg23765993	SPINLW1	-0.01	-0.03	0.45*	-0.07	0.08
cg20925811	MMP9	-0.03	-0.05	0.45*	-0.08	0.03
cg05070690	MOV10L1	-0.05	-0.07	0.45*	-0.12	0.04
cg05404787	C2orf48	-0.03	-0.04	0.45*	-0.10	0.07
cg14913610	KLRG1	-0.00	-0.03	0.45*	-0.08	0.06
cg09296212	NAIF1	-0.10	-0.11	0.45*	-0.15	0.02
cg21902327	FGF6	-0.05	-0.05	0.45*	-0.10	0.08
cg01500140	LIM2	-0.08	-0.10	0.45*	-0.16	0.02
cg23276695	CNR1	-0.03	-0.05	0.45*	-0.09	0.04
cg04527989	MRPS27;PTCD2	-0.03	-0.05	0.45*	-0.11	0.06
cg26354398	RGS3	-0.06	-0.07	0.45*	-0.12	0.06
cg26608199	F10	-0.02	-0.04	0.45*	-0.09	0.06
cg00629217	LNX1	-0.01	-0.04	0.45*	-0.09	0.05
cg14338548	LALBA	-0.07	-0.10	0.45*	-0.14	-0.04
cg13005002	RFPL3	-0.03	-0.04	0.45*	-0.09	0.08
cg19168338	CORO7	-0.09	-0.10	0.45*	-0.13	0.04
cg22927134	CHRM5	-0.04	-0.06	0.45*	-0.12	0.06
cg10862535	PGLYRP1	-0.04	-0.04	0.45*	-0.10	0.10
cg00363813	IFFO1	0.06	0.05	0.45*	-0.01	0.13
cg18915143	PDE6A	-0.04	-0.07	0.45*	-0.12	0.04
cg03144357	RECQL4;LRRC14	-0.04	-0.06	0.45*	-0.11	0.04
cg17384214	C6orf48;SNORD48	-0.13	-0.15	0.45*	-0.20	-0.01
cg15448599	C3orf45	-0.02	-0.04	0.45*	-0.09	0.04
cg17677397	CD300C	-0.06	-0.08	0.45*	-0.12	0.02
cg00237010	NINJ2	-0.04	-0.05	0.45*	-0.10	0.09
cg19663795	1-Sep	0.02	-0.01	0.45*	-0.06	0.07
cg06001166	RPL3L	-0.01	-0.03	0.45*	-0.08	0.08
cg16616769	IQCK;C16orf88	-0.01	-0.02	0.45*	-0.09	0.11
cg04712892	NRAP	-0.05	-0.07	0.45*	-0.12	0.06
cg23540745	HIST1H4G	-0.05	-0.08	0.45*	-0.14	-0.01
cg21230392	PROM1	-0.14	-0.16	0.45*	-0.21	-0.03
cg00463577	C6orf150	0.05	0.03	0.45*	-0.01	0.09
cg25573386	CAPZA3;PLCZ1	-0.03	-0.04	0.45*	-0.09	0.07
cg12431401	SIRT2;RINL	-0.01	-0.02	0.45*	-0.07	0.11
cg10305797	KRTDAP	-0.02	-0.04	0.45*	-0.10	0.07
cg01678321	SLC36A3	0.00	-0.02	0.45*	-0.08	0.05
cg13183539	FZR1	0.03	0.00	0.45*	-0.07	0.06
cg13311440	CD48	0.03	0.00	0.45*	-0.05	0.09
cg18589858	SLCO2B1	-0.04	-0.07	0.45*	-0.11	0.03
cg14458615	C3orf30;IGSF11	-0.10	-0.12	0.45*	-0.19	0.02
cg08046471	CXCL11;ART3	-0.09	-0.10	0.45*	-0.14	0.03
cg23001457	MRGPRX1	-0.03	-0.05	0.45*	-0.11	0.06
cg12572827	PDE6H	-0.02	-0.05	0.45*	-0.10	0.05
cg27305662	C6orf15	-0.01	-0.04	0.45*	-0.10	0.05
cg27508002	SMAD9	-0.08	-0.10	0.45*	-0.16	0.03
cg17376813	C19orf21	-0.05	-0.06	0.45*	-0.11	0.07
cg21917349	APBA2	-0.05	-0.06	0.45*	-0.10	0.04
cg15186584	C9orf24	-0.07	-0.09	0.45*	-0.13	0.01
cg16282679	EGFL8	-0.02	-0.03	0.45*	-0.10	0.08
cg21415604	STK19;C4A;C4B	-0.04	-0.05	0.45*	-0.11	0.08
cg15781838	LIMS2	-0.02	-0.05	0.45*	-0.10	0.03
cg17260954	ATP10A	-0.08	-0.10	0.45*	-0.13	-0.03
cg24833277	FAM83A	-0.05	-0.06	0.45*	-0.12	0.05
cg18153060	KRT84	-0.03	-0.06	0.45*	-0.11	0.04
cg24820250	CLEC2A	-0.07	-0.07	0.45*	-0.12	0.06
cg13605579	ALPP	-0.00	-0.03	0.45*	-0.08	0.05
cg06790862	MPPED2	-0.02	-0.03	0.45*	-0.08	0.09
cg10704545	GLRX2	-0.09	-0.10	0.45*	-0.16	0.06
cg21942576	GPBP1L1	-0.08	-0.09	0.45*	-0.15	0.06
cg13928866	MBTPS2;YY2	-0.01	-0.02	0.45*	-0.07	0.06
cg15227610	CRYAB;HSPB2	-0.13	-0.16	0.45*	-0.17	-0.10
cg04341806	LCP1	-0.05	-0.05	0.45*	-0.09	0.07
cg22476251	PPEF2	-0.09	-0.11	0.45*	-0.14	-0.02
cg18787783	MMP19	-0.05	-0.06	0.45*	-0.12	0.08
cg19464252	FBRS	-0.03	-0.04	0.45*	-0.09	0.09
cg16434306	C5orf23	-0.14	-0.17	0.45*	-0.19	-0.07
cg06803253	GNAT1	-0.05	-0.08	0.45*	-0.13	-0.03
cg13470920	VAV1	-0.03	-0.05	0.45*	-0.09	0.04
cg23265096	CTSZ	-0.06	-0.07	0.45*	-0.11	0.07
cg20953047	PIGR	-0.04	-0.06	0.45*	-0.12	0.05
cg20383064	BFSP2	-0.06	-0.08	0.45*	-0.11	0.00
cg20436912	SEC14L4	-0.08	-0.09	0.45*	-0.13	0.03
cg20790540	PTCRA	-0.05	-0.07	0.45*	-0.11	0.01
cg20674521	KCNJ4	-0.05	-0.07	0.45*	-0.11	0.03
cg18881269	GPR162;LEPREL2	-0.06	-0.06	0.45*	-0.12	0.08
cg05869964	C5orf13	-0.06	-0.09	0.45*	-0.15	-0.01
cg17090012	DAPK1	-0.04	-0.06	0.45*	-0.12	0.04
cg27159719	TMEM71	0.02	-0.02	0.45*	-0.06	0.03
cg22638542	SEC22C	-0.08	-0.10	0.45*	-0.16	0.01
cg14483391	HTR3D	-0.08	-0.10	0.45*	-0.13	0.02
cg04176254	AGRP	-0.01	-0.02	0.45*	-0.08	0.07
cg06517798	ATP1A4	-0.04	-0.06	0.45*	-0.11	0.06
cg08096038	SFRS18	-0.01	-0.03	0.45*	-0.11	0.11
cg16268563	ATP6V1G2;NFKBIL1	-0.06	-0.08	0.45*	-0.12	0.01
cg10377274	PATE1	-0.19	-0.24	0.44*	-0.27*	-0.16
cg05482722	ALG11;UTP14C	-0.10	-0.14	0.44*	-0.19	-0.13
cg18506679	OLFML2A	-0.07	-0.08	0.44*	-0.13	0.03
cg23081213	PRKAG3	-0.08	-0.09	0.44*	-0.14	0.03
cg23539753	SP100	0.07	0.04	0.44*	-0.02	0.09
cg24323726	CD96;ZBED2	0.02	0.00	0.44*	-0.05	0.07
cg21533958	GPR124	-0.05	-0.06	0.44*	-0.12	0.05
cg17342759	PPP2R2B	-0.03	-0.05	0.44*	-0.10	0.09
cg11201288	LRRC40;SFRS11	-0.03	-0.04	0.44*	-0.11	0.08
cg18876487	AIRE	-0.16	-0.18	0.44*	-0.23	-0.03
cg26073060	EIF3I;C1orf91	-0.07	-0.09	0.44*	-0.13	0.03
cg14493899	TAP2	-0.10	-0.12	0.44*	-0.17	-0.01
cg06711560	MAMDC4	-0.03	-0.04	0.44*	-0.10	0.09
cg17605084	NCKAP1L	-0.03	-0.04	0.44*	-0.09	0.05
cg17827767	LRIT1	-0.05	-0.07	0.44*	-0.10	0.02
cg27235662	CLDN16	-0.01	-0.02	0.44*	-0.07	0.07
cg17237881	BIRC7	-0.02	-0.03	0.44*	-0.08	0.07
cg24926042	KRT82	-0.05	-0.06	0.44*	-0.11	0.05
cg06310844	PDCD5	-0.04	-0.05	0.44*	-0.10	0.05
cg25457027	PROC	-0.03	-0.05	0.44*	-0.10	0.05
cg17461214	CHML;OPN3	-0.06	-0.08	0.44*	-0.13	0.01
cg03835158	PCMTD1	-0.04	-0.06	0.44*	-0.12	0.08
cg02091100	GUCA1A	-0.01	-0.02	0.44*	-0.07	0.08
cg18345635	SLC16A3	-0.01	-0.02	0.44*	-0.08	0.09
cg03658707	ASIP	-0.04	-0.06	0.44*	-0.10	0.04
cg10590292	BIN2	-0.06	-0.09	0.44*	-0.12	0.00
cg01031251	RPS6KA1	-0.06	-0.07	0.44*	-0.12	0.07
cg04761824	1-Dec	-0.06	-0.08	0.44*	-0.13	0.04
cg18231267	RUNX3	-0.03	-0.05	0.44*	-0.11	0.08
cg14958018	NKX6-3	-0.05	-0.07	0.44*	-0.12	0.04
cg15952725	CELA2A	-0.08	-0.11	0.44*	-0.16	-0.04
cg12441964	CCDC79	-0.03	-0.04	0.44*	-0.11	0.07
cg19882093	GGTLC1	-0.05	-0.07	0.44*	-0.13	0.04
cg08861115	IL1F9	-0.03	-0.06	0.44*	-0.11	0.02
cg26809968	OPN1LW	-0.05	-0.08	0.44*	-0.14	0.03
cg07026910	INPP5D	-0.02	-0.04	0.44*	-0.09	0.05
cg13531460	GPR55	-0.01	-0.02	0.44*	-0.07	0.08
cg05261824	ZNF165	-0.04	-0.07	0.44*	-0.12	0.03
cg19876838	KCNJ14	-0.06	-0.06	0.44*	-0.11	0.08
cg26751195	SPN	-0.05	-0.06	0.44*	-0.11	0.10
cg02600394	TXK	-0.01	-0.04	0.44*	-0.09	0.05
cg11720778	TIGD7	-0.06	-0.08	0.44*	-0.13	0.04
cg15536230	HSF2BP	0.00	-0.03	0.44*	-0.07	0.05
cg05863612	DNMBP	-0.01	-0.04	0.44*	-0.10	-0.00
cg20862496	SLURP1	0.00	-0.03	0.44*	-0.07	0.01
cg07894717	CORT;APITD1	-0.03	-0.05	0.44*	-0.11	0.05
cg14371329	GNAL	-0.07	-0.11	0.44*	-0.13	-0.07
cg19485804	NGEF	-0.01	-0.03	0.44*	-0.08	0.07
cg11474811	TRPM5	-0.09	-0.10	0.44*	-0.11	-0.01
cg16454349	LOC440335;SEPT12	-0.10	-0.11	0.44*	-0.13	0.00
cg25526759	GP1BA	-0.06	-0.07	0.44*	-0.12	0.06
cg03963654	SCOC	-0.08	-0.09	0.44*	-0.14	0.04
cg21023770	C20orf165	-0.06	-0.07	0.44*	-0.12	0.07
cg24776019	SETD2	-0.02	-0.05	0.44*	-0.09	0.00
cg22844623	GUK1;GJC2	-0.00	-0.02	0.44*	-0.08	0.11
cg19147390	UHRF1	-0.08	-0.08	0.44*	-0.13	0.07
cg09616556	AMN	-0.06	-0.08	0.44*	-0.11	0.03
cg00447208	TMC6;TMC8	-0.00	-0.02	0.44*	-0.08	0.06
cg25013838	MYO18B	-0.02	-0.04	0.44*	-0.09	0.09
cg10728503	MKS1	-0.04	-0.07	0.44*	-0.12	-0.02
cg20368904	TNFAIP2	-0.12	-0.12	0.44*	-0.18	0.01
cg15777570	CCL27	-0.06	-0.09	0.44*	-0.14	-0.02
cg21750887	CPA6	-0.00	-0.01	0.44*	-0.07	0.09
cg12647587	C10orf129	-0.07	-0.08	0.44*	-0.12	0.05
cg16270890	HAGH;FAHD1	-0.01	-0.04	0.44*	-0.11	0.12
cg02417408	PPM1M	-0.09	-0.09	0.44*	-0.13	0.07
cg02765820	C3orf22	-0.03	-0.04	0.44*	-0.09	0.10
cg25055477	NUDT3	-0.02	-0.03	0.44*	-0.06	0.11
cg07810967	IL13	-0.06	-0.08	0.44*	-0.13	0.00
cg05266781	IRX5	-0.02	-0.02	-0.44*	0.02	-0.08
cg05558390	GNASAS;GNAS	-0.12	-0.13	0.44*	-0.17	-0.00
cg25697314	IL26	-0.08	-0.09	0.44*	-0.13	0.04
cg01305547	WHSC1	-0.06	-0.09	0.44*	-0.16	0.04
cg04915566	RUNX1	0.03	0.00	0.44*	-0.05	0.09
cg27643859	TM9SF4	-0.03	-0.04	0.44*	-0.11	0.09
cg07156669	CPD	-0.01	-0.03	0.44*	-0.08	0.09
cg01917648	SPIC	-0.06	-0.08	0.44*	-0.15	0.05
cg14654731	SMIM43;LOC100192379	-0.13	-0.15	0.44*	-0.20	-0.03
cg09947274	CAD;C2orf28	-0.09	-0.10	0.44*	-0.15	0.06
cg19857541	MORC1	-0.04	-0.07	0.44*	-0.14	0.04
cg10037068	WIPF1	-0.06	-0.07	0.44*	-0.11	0.06
cg13379763	CCDC108	-0.06	-0.08	0.44*	-0.13	0.03
cg09559551	DDI2;RSC1A1	0.01	-0.02	0.44*	-0.08	0.03
cg09076123	NCF2	0.01	-0.01	0.44*	-0.06	0.07
cg25412453	DCST2;DCST1	-0.08	-0.10	0.44*	-0.13	-0.01
cg20283107	FAM91A1	-0.01	-0.02	0.44*	-0.07	0.10
cg08475088	NLRP9	-0.05	-0.08	0.44*	-0.14	0.03
cg10807560	SLC8A1	-0.02	-0.05	0.44*	-0.09	0.04
cg24155668	MAPK13	0.06	0.05	0.44*	0.01	0.14
cg16571399	TLN2	-0.02	-0.03	0.44*	-0.08	0.05
cg17920197	LGI4	-0.08	-0.09	0.44*	-0.13	0.05
cg02309431	BPIL3	-0.06	-0.08	0.44*	-0.13	0.04
cg17505463	GGT3P	-0.00	-0.02	0.44*	-0.08	0.07
cg05826823	CIZ1;DNM1	-0.08	-0.08	0.44*	-0.12	0.04
cg22546318	ATP5G2	0.02	0.01	0.44*	-0.04	0.10
cg00911873	PRPS1L1	-0.04	-0.05	0.44*	-0.10	0.06
cg02992596	RBM46	-0.11	-0.12	0.44*	-0.17	-0.00
cg06189133	INSL3	-0.13	-0.15	0.44*	-0.20	-0.01
cg02582754	MAS1	-0.07	-0.11	0.44*	-0.13	-0.07
cg24580056	MGMT	-0.04	-0.06	0.44*	-0.11	0.04
cg17095936	TBX19	-0.08	-0.08	0.44*	-0.14	0.05
cg17753124	STX10;IER2	-0.07	-0.08	0.44*	-0.14	0.04
cg12864581	NKAIN1	-0.04	-0.06	0.44*	-0.11	0.02
cg22381955	CHFR	-0.01	-0.02	0.44*	-0.09	0.10
cg01587454	DCAF4L2	-0.05	-0.06	0.44*	-0.12	0.05
cg08696192	TNS4	-0.06	-0.07	0.44*	-0.13	0.05
cg24407065	BLZF1;NME7	-0.03	-0.04	0.44*	-0.11	0.11
cg03660451	RECQL5;SAP30BP	-0.05	-0.06	0.44*	-0.12	0.08
cg03242880	MIR34B;MIR34C;BTG4	-0.16	-0.19	0.44*	-0.24	-0.06
cg18270343	JRK	0.01	-0.02	0.44*	-0.08	0.03
cg17055734	CRYGA	-0.08	-0.09	0.44*	-0.13	0.01
cg02794695	TG;SLA	0.01	-0.01	0.44*	-0.07	0.09
cg23058901	ALX4	-0.01	-0.04	0.44*	-0.09	0.07
cg08385610	LZTS1	-0.06	-0.06	0.44*	-0.10	0.07
cg09120035	CYP11B1	-0.05	-0.07	0.44*	-0.11	0.01
cg15824056	SYNJ2	-0.08	-0.08	0.44*	-0.11	0.08
cg20015855	CORO2B	-0.07	-0.08	0.44*	-0.13	0.05
cg13270853	CHFR	0.01	-0.01	0.44*	-0.07	0.09
cg26991946	SEMA4G	-0.03	-0.04	0.44*	-0.08	0.08
cg13434852	DOCK1	-0.05	-0.06	0.44*	-0.11	0.08
cg19149125	PROSC	-0.05	-0.07	0.44*	-0.13	0.08
cg07236190	AMDHD1	-0.01	-0.04	0.44*	-0.08	0.07
cg04797496	PCDH12	-0.06	-0.08	0.44*	-0.13	0.07
cg03721967	GRTP1	-0.10	-0.12	0.44*	-0.17	0.02
cg04106785	CDK5R1	-0.07	-0.08	0.44*	-0.15	0.03
cg05596756	LOC100233209;FAM113B	-0.03	-0.05	0.44*	-0.10	0.03
cg25681177	GAPDHS	-0.01	-0.03	0.44*	-0.08	0.11
cg13086467	C19orf56;MORG1	-0.05	-0.06	0.44*	-0.13	0.07
cg14975238	BHLHA15	-0.06	-0.08	0.44*	-0.12	0.02
cg25462303	GCET2	0.05	0.02	0.44*	-0.03	0.07
cg02157083	APOA5	-0.08	-0.10	0.44*	-0.15	0.03
cg14532519	TCF20	-0.06	-0.07	0.44*	-0.13	0.05
cg21301148	MYH6	-0.01	-0.02	0.44*	-0.06	0.09
cg17446142	GDF9;UQCRQ	-0.05	-0.06	0.44*	-0.12	0.06
cg06572974	CHD2	0.07	0.04	0.44*	-0.04	0.14
cg27278294	MTM1	-0.08	-0.09	0.44*	-0.14	0.04
cg23722792	SCN4A	-0.05	-0.07	0.44*	-0.11	-0.03
cg06048973	ACTC1	-0.03	-0.06	0.44*	-0.11	0.05
cg15248035	CCIN	-0.00	-0.03	0.44*	-0.08	0.07
cg07832674	IL17RE	-0.01	-0.03	0.44*	-0.08	0.09
cg14784348	HCFC1	-0.01	-0.03	0.44*	-0.09	0.08
cg08176694	PITPNM2	-0.01	-0.02	0.44*	-0.07	0.09
cg26870566	KIRREL	-0.09	-0.09	0.44*	-0.13	0.06
cg22980079	FAM193A	0.03	0.00	0.44*	-0.06	0.04
cg23324787	RAG2;C11orf74	-0.08	-0.10	0.44*	-0.14	0.03
cg19561774	SLC22A2	-0.05	-0.06	0.44*	-0.12	0.06
cg26609691	CHFR	-0.01	-0.01	0.44*	-0.07	0.11
cg01138020	SPNS3	-0.03	-0.05	0.44*	-0.09	0.06
cg08025786	CLK3	-0.05	-0.06	0.44*	-0.10	0.06
cg20340596	HPS1	-0.06	-0.07	0.44*	-0.13	0.08
cg10045881	CHI3L2	0.02	-0.01	0.44*	-0.06	0.09
cg27394486	C15orf2	-0.11	-0.15	0.44*	-0.19	-0.11
cg12449183	ERAS	-0.03	-0.06	0.44*	-0.12	0.05
cg16245261	PRKCDBP	-0.06	-0.05	0.44*	-0.09	0.08
cg12643449	IFRD1	-0.08	-0.10	0.44*	-0.15	0.01
cg07930578	LTK	-0.07	-0.08	0.44*	-0.12	0.05
cg16068833	CD52;UBXN11	-0.07	-0.07	0.44*	-0.11	0.05
cg07440877	cg07440877	-0.11	-0.12	0.44*	-0.15	-0.02
cg16356956	CSF2RB	-0.06	-0.09	0.44*	-0.11	-0.01
cg02218260	GRM2	-0.06	-0.08	0.44*	-0.13	0.01
cg10342590	MRPL49;FAU	-0.06	-0.07	0.44*	-0.12	0.05
cg03038672	CLDN9	0.04	0.02	0.44*	-0.04	0.11
cg23759710	OXER1	-0.06	-0.07	0.44*	-0.11	0.02
cg14893129	CARD14	-0.07	-0.10	0.44*	-0.13	-0.03
cg24216294	ZNF623	0.02	-0.01	0.44*	-0.06	0.02
cg23978322	FHL5	-0.08	-0.11	0.44*	-0.14	-0.05
cg20751395	KCNQ1	-0.03	-0.05	0.44*	-0.09	0.04
cg02126424	CTRL	-0.03	-0.04	0.44*	-0.09	0.06
cg25943276	NTM	-0.13	-0.15	0.44*	-0.16	-0.07
cg24042452	CCT3;C1orf182	-0.03	-0.04	0.44*	-0.10	0.12
cg12855851	PGC	-0.00	-0.03	0.44*	-0.06	0.07
cg17824393	PTPN3	-0.02	-0.04	0.44*	-0.11	0.07
cg10125195	LACRT	-0.13	-0.17	0.44*	-0.19	-0.10
cg08085165	NUP37	-0.01	-0.03	0.44*	-0.09	0.08
cg03022541	DNAJB8	-0.06	-0.07	0.44*	-0.11	0.07
cg14189614	SLC45A2	-0.14	-0.16	0.44*	-0.17	-0.06
cg06584407	NPPA	-0.11	-0.13	0.44*	-0.17	0.01
cg10173723	KRT27	-0.03	-0.05	0.44*	-0.12	0.06
cg02847216	CTAGE1	-0.04	-0.05	0.44*	-0.09	0.04
cg25770411	GTF2IRD1	-0.01	-0.03	0.44*	-0.09	0.09
cg17539235	KISS1	-0.09	-0.10	0.44*	-0.16	0.04
cg19307060	FAM10A4	-0.07	-0.10	0.44*	-0.14	0.00
cg25979644	ATP8B1	-0.03	-0.05	0.44*	-0.11	0.05
cg13997435	S100A2	0.03	-0.00	0.44*	-0.06	0.05
cg03565081	C14orf93	-0.07	-0.08	0.44*	-0.13	0.05
cg21194776	USP54	-0.03	-0.05	0.44*	-0.10	0.05
cg06090864	FFAR1	-0.06	-0.06	0.44*	-0.12	0.08
cg18989919	C3orf36	-0.09	-0.10	0.44*	-0.13	0.00
cg07125166	FBXW12	-0.07	-0.08	0.44*	-0.12	0.02
cg21484834	PTK6	-0.06	-0.07	0.44*	-0.11	0.04
cg00722300	RLN3	-0.03	-0.05	0.44*	-0.10	0.06
cg25827666	SH2D2A;NTRK1	-0.07	-0.08	0.44*	-0.13	0.05
cg12815916	PTPN18	-0.09	-0.10	0.44*	-0.15	0.05
cg09624565	NCF4	-0.04	-0.07	0.44*	-0.10	0.02
cg12584718	MEPCE	-0.01	-0.03	0.44*	-0.09	0.08
cg16405957	KRT2	-0.03	-0.06	0.44*	-0.11	0.03
cg18963171	C21orf121	-0.05	-0.07	0.44*	-0.12	0.06
cg06521761	LRP2BP	-0.06	-0.07	0.44*	-0.11	0.02
cg01145396	CHRNG	-0.03	-0.04	0.44*	-0.09	0.07
cg14401837	NPSR1	-0.03	-0.05	0.44*	-0.10	0.02
cg00131557	DNAJC15	-0.11	-0.12	0.44*	-0.17	0.01
cg16825000	PLA2G2E	-0.09	-0.11	0.44*	-0.14	-0.01
cg03017264	NFAM1	-0.01	-0.02	0.44*	-0.07	0.08
cg22487322	IL20RA	-0.07	-0.09	0.44*	-0.14	0.03
cg16673198	CPNE4	-0.07	-0.07	0.44*	-0.12	0.09
cg07651914	CLDN15	-0.06	-0.08	0.44*	-0.12	0.06
cg23696712	KRT79	-0.07	-0.07	0.44*	-0.13	0.06
cg21378206	IL1F5	-0.03	-0.05	0.44*	-0.10	0.04
cg01446393	FAM107A	-0.03	-0.03	0.44*	-0.10	0.11
cg03287877	DCAKD;NMT1	-0.02	-0.03	0.44*	-0.09	0.09
cg25007250	NOS3	-0.01	-0.05	0.44*	-0.07	-0.01
cg08317263	CCDC69	-0.01	-0.02	0.44*	-0.08	0.10
cg07405796	TRIM40	-0.01	-0.04	0.44*	-0.10	0.06
cg07546360	LOC400931	-0.00	-0.02	0.44*	-0.08	0.11
cg03860400	BTBD10	0.05	0.03	0.44*	-0.02	0.12
cg00986320	CYFIP2	-0.07	-0.09	0.44*	-0.15	0.06
cg07380416	CD6	0.00	-0.02	0.44*	-0.07	0.06
cg24435704	PARP12	-0.05	-0.06	0.44*	-0.12	0.07
cg01493517	IFFO1	0.02	0.00	0.44*	-0.05	0.11
cg18321354	CARD11	-0.09	-0.10	0.44*	-0.13	0.01
cg24192663	HSPA6	-0.09	-0.12	0.44*	-0.17	-0.02
cg21964481	SLC34A3	-0.08	-0.09	0.44*	-0.13	0.03
cg16356516	AARS;EXOSC6	-0.03	-0.05	0.44*	-0.10	0.09
cg13449372	MRPL43;C10orf2	-0.06	-0.09	0.44*	-0.15	-0.05
cg13249256	MAEL	-0.07	-0.07	0.44*	-0.11	0.03
cg18910313	P2RY11;PPAN-P2RY11	-0.01	-0.02	0.44*	-0.07	0.12
cg00645579	MUPCDH;IRF7	-0.04	-0.06	0.44*	-0.11	0.06
cg05104081	KIAA0802	-0.15	-0.17	0.44*	-0.21	-0.05
cg13543096	LOC100271831;GDPD3	-0.00	-0.01	0.44*	-0.07	0.12
cg26683023	ZNF678	-0.08	-0.08	0.44*	-0.14	0.07
cg20857253	TCP10L	-0.07	-0.08	0.43*	-0.13	0.07
cg15784615	LTBR	0.02	0.01	0.43*	-0.06	0.16
cg21608489	POU2F2	-0.02	-0.03	0.43*	-0.09	0.06
cg05050341	ENG	-0.02	-0.04	0.43*	-0.10	0.09
cg20535085	SLAMF1	0.03	0.00	0.43*	-0.05	0.06
cg14833385	HLA-DMA	-0.05	-0.06	0.43*	-0.10	0.09
cg13149996	EIF4G3	-0.01	-0.04	0.43*	-0.10	0.09
cg01494593	ACOXL	-0.00	-0.04	0.43*	-0.09	0.00
cg05511685	RGS9	-0.02	-0.05	0.43*	-0.10	0.02
cg12732953	FMR1NB	0.01	-0.02	0.43*	-0.08	0.03
cg12099032	TXNDC3	-0.02	-0.04	0.43*	-0.07	0.04
cg15501381	NGB	-0.05	-0.06	0.43*	-0.11	0.07
cg09744051	A4GALT	-0.06	-0.06	0.43*	-0.09	0.05
cg13500819	MGC29506	0.02	-0.00	0.43*	-0.05	0.08
cg01426743	FAM20B	-0.12	-0.12	0.43*	-0.18	0.05
cg25932713	DTX3L;PARP9	-0.04	-0.04	0.43*	-0.11	0.11
cg06778853	PHF13	-0.08	-0.09	0.43*	-0.14	0.03
cg21430666	HIST3H3	-0.16	-0.18	0.43*	-0.22	-0.11
cg06233503	KCNQ1	-0.06	-0.07	0.43*	-0.11	0.04
cg21770145	PCYT2;SIRT7	-0.07	-0.07	0.43*	-0.12	0.07
cg09060914	SELP	-0.05	-0.08	0.43*	-0.12	0.00
cg14256699	SOST	-0.10	-0.11	0.43*	-0.16	0.04
cg08579995	cg08579995	-0.02	-0.04	0.43*	-0.10	0.06
cg22009923	CD151	-0.05	-0.06	0.43*	-0.10	0.02
cg17918700	KCNK7	-0.10	-0.12	0.43*	-0.16	0.01
cg26683005	CARD8	-0.07	-0.07	0.43*	-0.12	0.07
cg08575950	MAP7D2	-0.04	-0.06	0.43*	-0.12	0.05
cg19408398	FIP1L1	-0.02	-0.03	0.43*	-0.08	0.07
cg03103192	SPATA18	-0.13	-0.17	0.43*	-0.20	-0.11
cg19370284	ZSCAN21	-0.09	-0.11	0.43*	-0.14	0.00
cg24171152	ATP2B1	-0.06	-0.06	0.43*	-0.12	0.10
cg19854301	CDH13	-0.09	-0.12	0.43*	-0.17	-0.03
cg17255302	KRT75	-0.03	-0.04	0.43*	-0.10	0.10
cg19510604	CLK3	-0.02	-0.03	0.43*	-0.08	0.06
cg08367223	SNRPA;C19orf54	-0.04	-0.06	0.43*	-0.13	0.06
cg09044738	FAM12A	-0.05	-0.06	0.43*	-0.10	0.07
cg14333565	NRTN	-0.19	-0.20	0.43*	-0.21	-0.06
cg27217148	PCGF6	0.01	0.00	0.43*	-0.05	0.12
cg00298357	IL17B	-0.04	-0.06	0.43*	-0.11	0.08
cg12663253	PIK3R1	-0.05	-0.09	0.43*	-0.15	0.03
cg19298821	C5orf48	-0.06	-0.07	0.43*	-0.12	0.06
cg01275830	C10orf95	-0.06	-0.07	0.43*	-0.12	0.06
cg11827101	cg11827101	-0.02	-0.02	0.43*	-0.08	0.13
cg02184413	VNN1	0.01	-0.01	0.43*	-0.06	0.12
cg13599007	FABP6	-0.06	-0.09	0.43*	-0.14	-0.03
cg18224761	MRTO4;KIAA0090	-0.10	-0.11	0.43*	-0.16	0.04
cg05546383	OTUD4	0.02	-0.00	0.43*	-0.06	0.11
cg00229387	TJAP1	-0.04	-0.06	0.43*	-0.13	0.06
cg04499381	SASH3	0.05	0.02	0.43*	-0.05	0.10
cg25514503	PER3	-0.06	-0.09	0.43*	-0.15	-0.02
cg27412093	CAPN9	-0.06	-0.07	0.43*	-0.11	0.04
cg04825431	ZNF239	-0.05	-0.07	0.43*	-0.11	0.06
cg22193702	PADI1	-0.05	-0.07	0.43*	-0.10	0.04
cg23382741	PPP1R14D	-0.07	-0.08	0.43*	-0.12	0.05
cg13634319	DGKA	-0.05	-0.07	0.43*	-0.12	0.05
cg24497819	SELPLG	-0.02	-0.05	0.43*	-0.10	0.03
cg22861316	FABP6	-0.05	-0.07	0.43*	-0.12	0.03
cg13694749	SCN4A	-0.09	-0.11	0.43*	-0.14	0.01
cg15937958	CXCL17	-0.07	-0.09	0.43*	-0.13	0.00
cg24346637	UBL4B	-0.12	-0.13	0.43*	-0.15	-0.02
cg03382797	C9orf9;C9orf98	-0.03	-0.04	0.43*	-0.08	0.10
cg04182865	RNF14	-0.06	-0.07	0.43*	-0.11	0.04
cg03455024	SLC12A3	-0.05	-0.06	0.43*	-0.11	0.08
cg03312532	C15orf42	0.00	-0.02	0.43*	-0.08	0.07
cg03993463	KCNJ15	-0.09	-0.11	0.43*	-0.14	0.01
cg13794642	ZNF157	-0.03	-0.07	0.43*	-0.12	0.02
cg13224710	TGIF1	-0.14	-0.15	0.43*	-0.17	-0.03
cg18081104	THEM5	0.01	0.00	0.43*	-0.05	0.12
cg23749046	GPR61	-0.02	-0.04	0.43*	-0.09	0.07
cg16557944	GPX7	0.05	0.03	0.43*	-0.02	0.09
cg07404485	PON1	0.03	0.02	0.43*	-0.02	0.10
cg08614201	CD160	0.02	0.02	0.43*	-0.05	0.11
cg17771150	LCP1	-0.02	-0.02	0.43*	-0.08	0.09
cg16791508	KRT83	-0.07	-0.09	0.43*	-0.12	0.00
cg18350391	IL32	0.06	0.06	0.43*	0.01	0.17
cg16449464	MAP1D	-0.06	-0.06	0.43*	-0.11	0.09
cg09572685	MKS1	-0.02	-0.05	0.43*	-0.10	0.03
cg24615251	CCL13	-0.05	-0.06	0.43*	-0.11	0.05
cg11465372	KRT76	-0.06	-0.07	0.43*	-0.11	0.06
cg18042806	AGXT2L2	-0.17	-0.17	0.43*	-0.20	-0.01
cg01430430	SRRM3	-0.05	-0.07	0.43*	-0.09	0.01
cg10710439	ZNF781	-0.13	-0.14	0.43*	-0.18	0.02
cg11896923	PNMT	-0.09	-0.10	0.43*	-0.15	0.05
cg12575181	PIGH	-0.08	-0.08	0.43*	-0.13	0.03
cg16478792	RGSL1	-0.00	-0.02	0.43*	-0.06	0.05
cg13849691	ACSL5	-0.02	-0.05	0.43*	-0.08	0.04
cg20828084	KIAA1199	-0.08	-0.09	0.43*	-0.13	0.04
cg13928961	KRT73	-0.05	-0.07	0.43*	-0.11	0.05
cg05659526	FCER1G	-0.03	-0.04	0.43*	-0.10	0.07
cg22512531	CRTAM	0.00	-0.03	0.43*	-0.09	0.05
cg21375825	LCT	-0.04	-0.06	0.43*	-0.11	0.07
cg26128441	P2RX3	-0.00	-0.02	0.43*	-0.07	0.09
cg10078415	ACSM3	0.01	-0.02	0.43*	-0.06	0.05
cg20676303	GAGE8;GAGE2D;GAGE2E;GAGE5;GAGE2A;GAGE7;GAGE2C;GAGE12I;GAGE4;GAGE12F	-0.06	-0.08	0.43*	-0.11	0.02
cg26530341	TNFRSF10A	-0.16	-0.18	0.43*	-0.22	-0.05
cg11648996	FAM47B	0.01	-0.02	0.43*	-0.08	0.03
cg12530270	DCST2;DCST1	-0.05	-0.07	0.43*	-0.12	0.03
cg18565510	ACAP3	-0.02	-0.02	0.43*	-0.08	0.08
cg10335931	MYBPC3	-0.03	-0.05	0.43*	-0.09	0.05
cg02833725	C1orf66;ISG20L2	-0.09	-0.09	0.43*	-0.12	0.03
cg11128808	CACNG6	-0.06	-0.08	0.43*	-0.13	0.03
cg13406768	MFF	0.00	-0.01	0.43*	-0.07	0.12
cg14473145	CLEC14A	-0.06	-0.07	0.43*	-0.12	0.11
cg00239071	C14orf68	-0.01	-0.02	0.43*	-0.07	0.08
cg18204685	HACL1;BTD	-0.07	-0.09	0.43*	-0.15	0.05
cg24456340	ABI3;GNGT2	-0.04	-0.05	0.43*	-0.08	0.06
cg23218877	CCNY	-0.07	-0.08	0.43*	-0.12	0.04
cg04983977	GPR25	-0.08	-0.08	0.43*	-0.14	0.07
cg18660898	MLLT11;CDC42SE1	-0.06	-0.08	0.43*	-0.11	0.00
cg09018862	MEGF8	-0.06	-0.07	0.43*	-0.12	0.05
cg13439299	DNAJC5G	-0.01	-0.02	0.43*	-0.08	0.09
cg12061127	WFDC9	-0.04	-0.06	0.43*	-0.11	0.04
cg22197830	TXNDC15	-0.06	-0.06	0.43*	-0.12	0.08
cg14519350	OSM	-0.05	-0.07	0.43*	-0.10	0.02
cg15284635	SLC6A11	-0.23	-0.23	0.43*	-0.27*	-0.04
cg00134539	UBASH3A	-0.02	-0.04	0.43*	-0.09	0.05
cg01739167	CHRNE	-0.05	-0.08	0.43*	-0.12	0.00
cg24116028	LYPD4;DMRTC2	-0.11	-0.13	0.43*	-0.18	0.01
cg16883145	TGFB1;B9D2	-0.06	-0.07	0.43*	-0.13	0.07
cg18099844	PGBD4;C15orf24	-0.06	-0.09	0.43*	-0.15	-0.01
cg17397493	PRLR	-0.10	-0.11	0.43*	-0.16	0.03
cg21022395	SHOC2	-0.02	-0.04	0.43*	-0.09	0.08
cg14597908	GNASAS;GNAS	-0.14	-0.15	0.43*	-0.19	-0.04
cg05546038	NOL3	-0.11	-0.12	0.43*	-0.14	-0.00
cg10766289	KRT1	-0.06	-0.09	0.43*	-0.13	0.00
cg10789261	LARP4B	0.02	0.00	0.43*	-0.07	0.05
cg21591452	TMEM105	-0.02	-0.04	0.43*	-0.08	0.08
cg02732134	DNMBP	0.04	0.01	0.43*	-0.05	0.07
cg20247048	FLJ32065	-0.07	-0.08	0.43*	-0.12	0.08
cg03716937	ADAM2	-0.11	-0.15	0.43*	-0.17	-0.09
cg24777950	CTSG	-0.05	-0.07	0.43*	-0.11	0.05
cg21970438	TTLL2	-0.05	-0.07	0.43*	-0.13	0.05
cg08509737	ATG7	-0.04	-0.05	0.43*	-0.10	0.09
cg08970694	HBE1	0.02	0.00	0.43*	-0.04	0.08
cg06325687	OPN1MW;OPN1MW2	-0.04	-0.07	0.43*	-0.14	0.05
cg04569233	CX3CR1	-0.06	-0.06	0.43*	-0.11	0.09
cg26759925	IL1F9	0.00	-0.02	0.43*	-0.08	0.06
cg01541443	C7orf41	-0.01	-0.02	0.43*	-0.07	0.10
cg17122311	IL27	0.00	-0.01	0.43*	-0.05	0.09
cg05439368	TRIM69	-0.05	-0.06	0.43*	-0.08	0.06
cg19172575	GATA4	-0.10	-0.10	0.43*	-0.14	0.02
cg25181284	GPD1	-0.06	-0.06	0.43*	-0.11	0.08
cg18003231	SLC25A18	-0.07	-0.06	0.43*	-0.12	0.09
cg24459563	CACNG1	0.03	0.01	0.43*	-0.06	0.10
cg01782486	ZBTB7B	-0.12	-0.11	0.43*	-0.15	0.04
cg00013618	cg00013618	-0.04	-0.04	0.43*	-0.10	0.10
cg19407886	SLC38A5	-0.05	-0.06	0.43*	-0.11	0.07
cg24949049	TDRD3	-0.01	-0.05	0.43*	-0.11	-0.04
cg23338195	SLC30A8	-0.00	-0.01	0.43*	-0.07	0.09
cg17356733	IFNGR2	-0.10	-0.13	0.43*	-0.16	-0.03
cg15603885	ABRA	-0.05	-0.05	0.43*	-0.11	0.08
cg10298205	EEF1D;NAPRT1	0.00	-0.01	0.43*	-0.07	0.10
cg16626670	CLEC4G	-0.10	-0.12	0.43*	-0.15	-0.02
cg19987219	KNCN	-0.08	-0.09	0.43*	-0.13	0.04
cg25178645	RUNX3	-0.05	-0.05	0.43*	-0.10	0.08
cg16192029	ANKRD7	-0.03	-0.04	0.43*	-0.09	0.11
cg21614638	DAPP1	0.01	0.00	0.43*	-0.05	0.12
cg24098951	LRP12	0.03	0.04	-0.43*	0.07	-0.02
cg14912575	C14orf162	-0.02	-0.03	0.43*	-0.08	0.06
cg22858308	HIVEP2	-0.10	-0.11	0.43*	-0.13	0.00
cg02799466	PID1	-0.05	-0.06	0.43*	-0.10	0.03
cg10922280	DPEP2	-0.05	-0.06	0.43*	-0.11	0.08
cg00453258	CALHM1	-0.07	-0.09	0.43*	-0.12	-0.02
cg26770281	FIZ1	-0.09	-0.10	0.43*	-0.16	0.02
cg14436426	OPRL1;RGS19	-0.03	-0.05	0.43*	-0.09	0.03
cg26616347	IRF5	0.03	0.02	0.43*	-0.03	0.15
cg21614231	SUGT1P1;BAG1;CHMP5	-0.03	-0.05	0.43*	-0.10	0.00
cg15516226	BTNL9	-0.15	-0.18	0.43*	-0.19	-0.05
cg11504740	GPR152	0.01	-0.01	0.43*	-0.06	0.06
cg25313204	SLC22A3	-0.05	-0.08	0.43*	-0.14	0.02
cg17778867	C21orf29;KRTAP10-8	-0.06	-0.08	0.43*	-0.10	-0.00
cg18172186	TMEM200A	-0.05	-0.09	0.43*	-0.11	-0.05
cg25587233	CRAT;PPP2R4	-0.09	-0.10	0.43*	-0.13	0.03
cg07084746	C3orf27	-0.01	-0.02	0.43*	-0.08	0.10
cg20256783	KRT75	-0.01	-0.03	0.43*	-0.08	0.06
cg01934797	GLIS2	-0.03	-0.07	0.43*	-0.13	-0.07
cg10315334	CCL5	-0.03	-0.04	0.43*	-0.07	0.05
cg11099899	CLDN14	-0.06	-0.08	0.43*	-0.10	0.03
cg01718139	VSTM1	-0.13	-0.16	0.43*	-0.21	-0.02
cg24169915	LINC02914	-0.05	-0.07	0.43*	-0.11	0.04
cg24053375	RBP3	-0.08	-0.09	0.43*	-0.11	0.02
cg04515567	FOXH1	-0.15	-0.16	0.43*	-0.20	-0.06
cg04086012	TRIML1	-0.02	-0.04	0.43*	-0.07	0.05
cg25683185	ACRBP	-0.03	-0.03	0.43*	-0.09	0.12
cg19280776	PAG1	-0.07	-0.08	0.43*	-0.11	0.06
cg26149678	IL18BP	-0.02	-0.04	0.43*	-0.09	0.09
cg24735489	PSORS1C1;CDSN	-0.09	-0.09	0.43*	-0.13	0.06
cg12205591	CRYAA	-0.02	-0.04	0.43*	-0.07	0.07
cg24883732	TCEB3B;KATNAL2	-0.10	-0.12	0.43*	-0.15	-0.06
cg12578166	KCNQ1	0.01	-0.02	0.42*	-0.08	0.08
cg21484964	PGBD4;C15orf24	-0.05	-0.09	0.42*	-0.14	-0.03
cg08245789	ENTHD1	-0.07	-0.07	0.42*	-0.10	0.04
cg06101212	CLDN3	-0.01	-0.02	0.42*	-0.09	0.10
cg24691461	C20orf160	-0.10	-0.12	0.42*	-0.14	-0.04
cg16118817	FEM1A	-0.03	-0.04	0.42*	-0.09	0.02
cg09418321	DYRK4	-0.06	-0.07	0.42*	-0.11	0.07
cg00874863	LHFPL1	-0.08	-0.10	0.42*	-0.15	0.03
cg10039928	MATN2	-0.03	-0.04	0.42*	-0.09	0.06
cg07059052	TCEB2	-0.01	-0.04	0.42*	-0.10	0.03
cg17347634	CYP7B1	-0.08	-0.09	0.42*	-0.12	0.04
cg02635407	SH3TC1	-0.03	-0.05	0.42*	-0.11	0.10
cg25411725	SLC22A13	-0.04	-0.05	0.42*	-0.11	0.06
cg20998885	C20orf79	-0.05	-0.06	0.42*	-0.11	0.04
cg17346022	SNX6	-0.17	-0.17	0.42*	-0.20	-0.05
cg05020203	cg05020203	-0.07	-0.07	0.42*	-0.11	0.05
cg08983259	INSL5	-0.05	-0.08	0.42*	-0.10	-0.04
cg07824742	DBH	-0.07	-0.09	0.42*	-0.11	-0.01
cg15677294	TUBB4	-0.10	-0.10	0.42*	-0.14	0.05
cg00930194	PROP1	0.01	-0.01	0.42*	-0.05	0.10
cg17001430	KIF25	-0.05	-0.06	0.42*	-0.09	0.01
cg09099177	CLN6;CALML4	-0.05	-0.06	0.42*	-0.11	0.07
cg17915429	PGLYRP2	-0.05	-0.08	0.42*	-0.11	-0.01
cg18113270	MMP3	-0.12	-0.15	0.42*	-0.18	-0.06
cg01883966	DOM3Z;STK19	-0.05	-0.07	0.42*	-0.13	0.07
cg08996986	cg08996986	-0.03	-0.05	0.42*	-0.12	0.06
cg23610820	PSG9	-0.13	-0.17	0.42*	-0.21	-0.15
cg04180953	DSC1	-0.12	-0.13	0.42*	-0.16	-0.02
cg04415689	ANO7	-0.01	-0.03	0.42*	-0.07	0.07
cg09058542	TSHB	-0.05	-0.07	0.42*	-0.12	0.06
cg05500074	TSKS	-0.02	-0.03	0.42*	-0.08	0.09
cg24949488	DNTT	-0.08	-0.07	0.42*	-0.10	0.05
cg06084117	PLXNA4	-0.06	-0.08	0.42*	-0.11	0.02
cg00091693	KRT20	-0.03	-0.04	0.42*	-0.11	0.08
cg17806989	RNF17	-0.04	-0.06	0.42*	-0.11	0.05
cg15310162	CLDN14	-0.07	-0.08	0.42*	-0.12	0.05
cg21367957	F10	-0.05	-0.06	0.42*	-0.12	0.07
cg23651728	BFSP1	0.00	-0.01	0.42*	-0.08	0.08
cg18896687	MAFK	0.03	-0.01	0.42*	-0.05	0.06
cg10895130	BNIPL;PRUNE	-0.04	-0.05	0.42*	-0.10	0.06
cg18939260	MTSS1	-0.08	-0.09	0.42*	-0.14	0.01
cg18750756	SPNS3	0.03	0.02	0.42*	-0.03	0.10
cg11667117	CA5A	-0.07	-0.08	0.42*	-0.11	0.02
cg04057858	T-SP1	-0.06	-0.06	0.42*	-0.12	0.07
cg24237576	DNASE1L2	0.01	-0.00	0.42*	-0.06	0.12
cg16537367	OTOR	0.09	0.06	0.42*	-0.01	0.07
cg06385087	CTSZ	-0.03	-0.03	0.42*	-0.06	0.09
cg12694870	HPD	-0.08	-0.08	0.42*	-0.11	0.05
cg11300809	SGPP2	-0.06	-0.07	0.42*	-0.11	0.02
cg26594445	MRPL49;FAU	-0.04	-0.06	0.42*	-0.11	0.06
cg24890286	HIPK2	-0.00	-0.03	0.42*	-0.09	0.02
cg18971671	TULP2	-0.09	-0.10	0.42*	-0.13	0.05
cg23817637	CLRN3	-0.02	-0.05	0.42*	-0.08	0.01
cg18509239	IGSF10	-0.09	-0.10	0.42*	-0.13	0.02
cg06785429	DCUN1D1	-0.12	-0.12	0.42*	-0.13	0.03
cg11769360	ERAP2	0.00	-0.02	0.42*	-0.07	0.03
cg18515587	SELENBP1	-0.01	-0.02	0.42*	-0.07	0.10
cg20862119	KRT76	-0.05	-0.08	0.42*	-0.11	0.01
cg03224418	SAMD10;PRPF6	-0.01	-0.01	0.42*	-0.07	0.11
cg09784259	SELE	-0.03	-0.05	0.42*	-0.10	0.08
cg05335315	JAG2	0.00	-0.00	0.42*	-0.04	0.12
cg07981495	CGA	-0.07	-0.10	0.42*	-0.15	0.01
cg08936952	HEATR4	-0.03	-0.04	0.42*	-0.09	0.08
cg26952188	MYO7A	-0.04	-0.06	0.42*	-0.11	0.05
cg05936800	TNFSF18	-0.01	-0.04	0.42*	-0.11	0.03
cg22445920	SLC36A3	-0.04	-0.06	0.42*	-0.11	0.07
cg00679556	TRIM31	-0.05	-0.08	0.42*	-0.13	0.04
cg01414934	SH3BGRL3	-0.00	-0.01	0.42*	-0.06	0.14
cg21045388	KIAA1026	-0.11	-0.13	0.42*	-0.16	-0.04
cg06026755	HAUS2;LRRC57	-0.06	-0.07	0.42*	-0.12	0.06
cg02629312	NPVF	-0.06	-0.07	0.42*	-0.12	0.04
cg21130374	MX2	0.02	0.00	0.42*	-0.03	0.07
cg08169325	STX2	0.01	-0.02	0.42*	-0.07	0.09
cg12916723	NKG7	-0.02	-0.04	0.42*	-0.07	0.03
cg11161417	SPACA3	-0.01	-0.03	0.42*	-0.06	0.05
cg06548519	LYZL6	-0.05	-0.07	0.42*	-0.12	0.01
cg25268451	GNASAS;GNAS	-0.06	-0.07	0.42*	-0.11	0.05
cg17439480	SLC25A43	0.04	0.03	0.42*	-0.00	0.17
cg16593081	DYX1C1	-0.14	-0.16	0.42*	-0.20	-0.03
cg10977115	CRTAM	-0.04	-0.06	0.42*	-0.11	0.06
cg09088577	OTUD4	-0.02	-0.03	0.42*	-0.08	0.08
cg21256656	KLK6	-0.12	-0.14	0.42*	-0.17	-0.01
cg04038932	C9orf171	-0.07	-0.07	0.42*	-0.11	0.07
cg20118424	ABCB11	-0.00	-0.03	0.42*	-0.08	0.05
cg04087608	HSD3B2	-0.07	-0.08	0.42*	-0.11	0.02
cg23323879	CILP	-0.08	-0.09	0.42*	-0.12	0.04
cg20422318	MED27	-0.05	-0.08	0.42*	-0.11	-0.08
cg12510502	SLC22A18	-0.07	-0.09	0.42*	-0.11	0.02
cg10840864	PSMC5;FTSJ3	-0.11	-0.13	0.42*	-0.19	0.01
cg00852964	VNN1	0.01	-0.01	0.42*	-0.06	0.12
cg09931793	OR2K2	-0.07	-0.08	0.42*	-0.11	0.02
cg17992056	ICMT	-0.13	-0.14	0.42*	-0.18	-0.05
cg26697117	P2RX1	-0.07	-0.07	0.42*	-0.12	0.09
cg19596755	CPT1A	-0.02	-0.03	0.42*	-0.09	0.11
cg12753858	C15orf55	-0.03	-0.04	0.42*	-0.09	0.07
cg11256445	HCLS1	-0.04	-0.05	0.42*	-0.11	0.08
cg15423862	KCNAB1	-0.10	-0.11	0.42*	-0.16	0.03
cg01497527	ANKDD1A	0.06	0.04	0.42*	-0.02	0.10
cg25764570	HLA-DRA	0.01	-0.02	0.42*	-0.08	0.07
cg01962969	CBR1	0.05	0.04	0.42*	-0.01	0.08
cg09258965	TBC1D7	-0.02	-0.03	0.42*	-0.10	0.11
cg13980834	C1orf201	0.01	-0.01	0.42*	-0.07	0.07
cg03941108	C1QB	-0.09	-0.10	0.42*	-0.14	0.01
cg15997411	JAK1	-0.05	-0.07	0.42*	-0.12	0.04
cg02457752	CDR1	-0.06	-0.09	0.42*	-0.15	0.00
cg12319004	LEFTY1	-0.13	-0.13	0.42*	-0.18	-0.01
cg10430690	KALRN	-0.07	-0.08	0.42*	-0.13	0.07
cg02902770	RARRES2	-0.06	-0.08	0.42*	-0.12	0.04
cg05379350	GIT1	0.04	0.03	0.42*	-0.02	0.16
cg01820374	LAG3	-0.03	-0.03	0.42*	-0.07	0.12
cg02992647	DDX52	-0.15	-0.18	0.42*	-0.19	-0.09
cg23140706	NFE2	-0.06	-0.06	0.42*	-0.11	0.08
cg26015133	FCRLB	-0.07	-0.08	0.42*	-0.14	0.04
cg04940435	DNTTIP1;WFDC3	-0.05	-0.06	0.42*	-0.12	0.11
cg03251857	PPAPDC3	-0.03	-0.04	0.42*	-0.09	0.08
cg24691453	S100A4	0.03	0.00	0.42*	-0.05	0.06
cg27208307	SRGN	0.07	0.05	0.42*	-0.01	0.09
cg11091262	GALNTL5	-0.11	-0.13	0.42*	-0.16	-0.03
cg00025991	DIP2C	-0.06	-0.06	0.42*	-0.10	0.07
cg10225525	FUT8	-0.06	-0.07	0.42*	-0.12	0.05
cg19601328	MAP3K14	0.06	0.04	0.42*	-0.02	0.11
cg12563178	PLXDC2	-0.07	-0.06	-0.42*	-0.03	-0.07
cg27626424	LOR	-0.08	-0.10	0.42*	-0.14	0.00
cg14934821	GPSM1	-0.06	-0.08	0.42*	-0.12	0.06
cg25995212	SCN7A	-0.04	-0.06	0.42*	-0.10	0.03
cg13349425	C5orf20	-0.12	-0.14	0.42*	-0.16	-0.02
cg19539519	PYY2	-0.08	-0.08	0.42*	-0.12	0.03
cg16509569	NCKAP1L	-0.01	-0.02	0.42*	-0.07	0.10
cg00613255	INS-IGF2;INS	-0.07	-0.09	0.42*	-0.10	-0.04
cg19896198	TNFRSF8	0.01	-0.01	0.42*	-0.08	0.09
cg04705866	GZMK	-0.06	-0.08	0.42*	-0.10	-0.01
cg11206634	SFT2D3	-0.12	-0.13	0.42*	-0.15	0.02
cg15821095	RBM15B	-0.05	-0.05	0.42*	-0.10	0.10
cg24648061	GPR22;COG5	0.01	-0.00	0.42*	-0.06	0.11
cg19947621	KIF24	-0.04	-0.06	0.42*	-0.11	0.08
cg14736210	KCNB1	-0.06	-0.08	0.42*	-0.13	0.04
cg25892041	UGT8	-0.01	-0.03	0.42*	-0.09	0.03
cg15364618	LTB4R2;LTB4R;CIDEB	0.05	0.05	0.42*	0.00	0.14
cg02682905	ZNF776	-0.04	-0.05	0.42*	-0.12	0.10
cg02756698	KRT12	-0.05	-0.06	0.42*	-0.11	0.05
cg23400451	MYH4	-0.06	-0.07	0.42*	-0.12	0.05
cg08815403	HSD17B13	0.03	0.02	0.42*	-0.02	0.08
cg22463915	EEF1A2	-0.09	-0.10	0.42*	-0.14	0.03
cg08023692	TFDP3	-0.05	-0.06	0.42*	-0.11	0.02
cg09261262	OPN4	-0.07	-0.08	0.42*	-0.12	0.04
cg11094938	ATP2A1	-0.08	-0.08	0.42*	-0.11	0.06
cg18804206	FLII	-0.02	-0.02	0.42*	-0.05	0.11
cg22182666	BZRAP1	-0.05	-0.07	0.42*	-0.11	0.04
cg26504906	PRSS16	-0.08	-0.09	0.42*	-0.15	0.04
cg02976574	FNDC3B	-0.02	-0.02	0.42*	-0.09	0.11
cg15028436	TXNDC3	-0.08	-0.10	0.42*	-0.12	-0.02
cg06445611	GABRR2	-0.07	-0.09	0.42*	-0.13	0.02
cg15670863	SPACA4;FAM83E	-0.03	-0.03	0.42*	-0.09	0.10
cg02786019	TRPV6	-0.10	-0.11	0.42*	-0.14	0.00
cg22083047	PRICKLE2	-0.01	-0.02	0.42*	-0.06	0.10
cg13952892	FOXRED1;SRPR	-0.11	-0.13	0.42*	-0.19	-0.01
cg06818777	ACSF2;CHAD	0.02	0.01	0.42*	-0.03	0.10
cg01997953	CXorf21	-0.01	-0.03	0.42*	-0.08	0.08
cg21089667	HLTF	-0.03	-0.06	0.42*	-0.11	-0.01
cg18555117	DDHD1	-0.02	-0.02	0.42*	-0.05	0.09
cg21613754	PNKD;AAMP	-0.07	-0.09	0.42*	-0.13	0.05
cg15479752	FFAR2	-0.07	-0.07	0.42*	-0.12	0.06
cg10503138	CNTN4	-0.13	-0.14	0.42*	-0.16	-0.05
cg01333788	GJB5	-0.03	-0.04	0.42*	-0.10	0.06
cg27504299	TCL1B	-0.06	-0.07	0.42*	-0.09	0.05
cg15113803	RHO	-0.02	-0.03	0.42*	-0.08	0.12
cg14378480	DNASE2B;UOX	-0.10	-0.11	0.42*	-0.13	0.03
cg04348872	ADCY3	-0.07	-0.08	0.42*	-0.12	0.06
cg04947157	TMC6;TMC8	-0.02	-0.03	0.42*	-0.09	0.09
cg16575408	MMP1	0.04	-0.00	0.42*	-0.05	0.08
cg01269795	BTN3A3	-0.00	-0.03	0.42*	-0.08	0.07
cg23698969	SLC22A18	-0.08	-0.09	0.42*	-0.13	0.06
cg23621689	C6orf25	-0.02	-0.02	0.42*	-0.09	0.10
cg13813391	CMTM2	-0.11	-0.12	0.42*	-0.16	0.01
cg23580000	ADCY7	0.02	0.00	0.42*	-0.05	0.09
cg00974864	FCGR3B	-0.02	-0.03	0.42*	-0.09	0.11
cg08082692	CHST15	-0.09	-0.11	0.42*	-0.11	-0.07
cg19237879	SCUBE2	-0.11	-0.12	0.42*	-0.16	0.03
cg15619125	MAMDC4	0.03	0.01	0.42*	-0.04	0.13
cg04063348	IL17F	-0.03	-0.05	0.42*	-0.10	0.08
cg12040555	MGMT	-0.08	-0.10	0.42*	-0.16	0.03
cg15823100	PISD	-0.05	-0.05	0.42*	-0.10	0.10
cg13319175	CAPZB	-0.06	-0.07	0.42*	-0.12	0.05
cg05213296	RPF2	-0.07	-0.08	0.42*	-0.15	0.12
cg10677144	MYOM1	-0.14	-0.15	0.42*	-0.19	-0.02
cg01459453	SELP	-0.06	-0.08	0.42*	-0.10	-0.00
cg23773532	GPRC5D	-0.06	-0.08	0.42*	-0.12	0.02
cg06132342	KRT85	-0.07	-0.07	0.42*	-0.12	0.07
cg24512303	HNF4G	-0.02	-0.04	0.42*	-0.08	0.05
cg11752275	GNLY	-0.03	-0.04	0.42*	-0.09	0.09
cg25427580	B3GALT1	-0.04	-0.07	0.42*	-0.10	-0.00
cg13882988	MBL2	-0.06	-0.07	0.42*	-0.10	0.06
cg01015871	MT4	-0.06	-0.06	0.42*	-0.09	0.06
cg10705251	ZNF683	-0.07	-0.10	0.42*	-0.14	-0.01
cg20714328	THBS4	-0.18	-0.19	0.42*	-0.21	-0.03
cg21130124	CALML5	-0.08	-0.10	0.42*	-0.14	-0.02
cg27560292	TAF10	-0.09	-0.10	0.42*	-0.14	0.01
cg21207418	ACP5	-0.07	-0.07	0.42*	-0.12	0.07
cg14761227	CPA1	-0.01	-0.03	0.42*	-0.07	0.08
cg04488527	KLHL34	-0.01	-0.02	0.42*	-0.09	0.10
cg09386615	GLIS3	0.00	-0.02	0.42*	-0.08	0.07
cg26233253	SLC35E4	-0.09	-0.11	0.42*	-0.15	0.03
cg11320084	RNF2	-0.05	-0.06	0.42*	-0.09	0.09
cg19832721	KIAA1267	-0.01	-0.02	0.42*	-0.09	0.15
cg04574723	P2RY4	-0.06	-0.10	0.42*	-0.13	-0.06
cg09277575	AKR1D1	-0.01	-0.04	0.42*	-0.08	0.03
cg17823175	AZU1	-0.04	-0.06	0.42*	-0.10	0.06
cg08099701	GABRA5	-0.04	-0.07	0.41*	-0.10	0.01
cg07086380	TNFAIP8	-0.12	-0.14	0.41*	-0.17	-0.04
cg14437986	C6orf25	0.00	-0.01	0.41*	-0.06	0.09
cg24506604	KRT80	-0.10	-0.11	0.41*	-0.14	0.02
cg25949363	TMEM92	-0.06	-0.07	0.41*	-0.09	-0.00
cg10167296	RASSF5	-0.01	-0.02	0.41*	-0.08	0.12
cg25852715	OSBPL5	-0.09	-0.10	0.41*	-0.12	0.00
cg11484576	LGALS12	0.06	0.01	0.41*	-0.04	-0.03
cg10704923	HIST1H1T	-0.04	-0.05	0.41*	-0.11	0.08
cg18699916	EGFL8	-0.02	-0.02	0.41*	-0.08	0.09
cg06394229	LGALS4	0.03	0.01	0.41*	-0.04	0.09
cg06037693	RUNX3	0.01	-0.01	0.41*	-0.06	0.06
cg00491404	EPS8L3	-0.12	-0.13	0.41*	-0.13	-0.01
cg13015534	ST6GALNAC1	-0.10	-0.11	0.41*	-0.14	0.04
cg18678185	KDELR1	-0.03	-0.04	0.41*	-0.07	0.07
cg18570262	C19orf52;YIPF2	0.01	-0.01	0.41*	-0.07	0.11
cg17638468	CD200R1	0.03	0.01	0.41*	-0.05	0.12
cg24105933	HTRA3	-0.06	-0.07	0.41*	-0.12	0.03
cg04323365	GJB1;BCYRN1	0.05	0.04	0.41*	-0.04	0.14
cg06456031	TMEM140	0.09	0.06	0.41*	0.02	0.08
cg18149207	RORC	-0.03	-0.03	0.41*	-0.08	0.11
cg05992340	PDE4D	-0.15	-0.16	0.41*	-0.21	0.00
cg18223379	BPIL3	-0.03	-0.05	0.41*	-0.10	0.06
cg17357062	FCN1	-0.08	-0.10	0.41*	-0.10	-0.03
cg01035238	TNFAIP6	-0.04	-0.06	0.41*	-0.10	0.05
cg13603551	ABP1	-0.06	-0.08	0.41*	-0.10	0.04
cg08338368	IL26	-0.00	-0.01	0.41*	-0.06	0.08
cg05338167	CALML4	-0.05	-0.05	0.41*	-0.09	0.10
cg11635563	ENOX1	-0.04	-0.07	0.41*	-0.12	0.03
cg01040850	MR1	-0.06	-0.09	0.41*	-0.12	0.00
cg25737836	C21orf57;MCM3AP	-0.09	-0.11	0.41*	-0.16	0.00
cg00213044	KRT6A	-0.08	-0.10	0.41*	-0.14	0.03
cg25257360	CXorf23	0.02	0.00	0.41*	-0.07	0.11
cg04872689	PLEK	-0.05	-0.06	0.41*	-0.09	0.06
cg25424525	OTUD4	-0.05	-0.06	0.41*	-0.11	0.07
cg15329483	SSX7	-0.01	-0.04	0.41*	-0.09	0.06
cg15722679	SIRPG	-0.07	-0.09	0.41*	-0.13	0.05
cg11450827	CLDN5	-0.07	-0.08	0.41*	-0.13	0.06
cg14822966	SLBP	-0.05	-0.05	0.41*	-0.08	0.09
cg18499731	SNORD109A;SNORD109B	-0.09	-0.10	0.41*	-0.12	-0.01
cg17407908	PBX2;AGER	-0.03	-0.05	0.41*	-0.10	0.07
cg22562335	XAGE5	-0.02	-0.04	0.41*	-0.10	0.03
cg04545159	FIGF;PIR	-0.00	-0.04	0.41*	-0.10	0.01
cg04126335	ITGA10	0.04	0.01	0.41*	-0.07	0.06
cg08047457	RASSF1	-0.00	-0.01	0.41*	-0.06	0.11
cg16357921	CDK20	0.02	0.03	-0.41*	0.05	0.00
cg10173675	cg10173675	-0.00	-0.02	0.41*	-0.04	0.05
cg01671575	PGBD5	-0.03	-0.05	0.41*	-0.09	0.04
cg05564657	AADAC	-0.08	-0.08	0.41*	-0.12	0.04
cg09354331	ZMIZ1	-0.01	-0.02	0.41*	-0.08	0.08
cg27440834	SNX4	-0.10	-0.10	0.41*	-0.14	0.07
cg21601405	CD40	-0.03	-0.03	0.41*	-0.07	0.12
cg24353217	MYL2	0.00	-0.01	0.41*	-0.07	0.11
cg25799433	SIRPB1	-0.12	-0.15	0.41*	-0.17	-0.01
cg13833831	MATK	-0.10	-0.12	0.41*	-0.14	-0.02
cg11630242	AKAP10	0.04	0.02	0.41*	-0.03	0.09
cg05910970	CYP2A6	-0.08	-0.11	0.41*	-0.14	-0.03
cg25545088	ABCC10	-0.01	-0.02	0.41*	-0.09	0.09
cg11154879	C20orf151	-0.05	-0.08	0.41*	-0.10	-0.02
cg25623459	TNNI2	-0.09	-0.09	0.41*	-0.10	0.03
cg04458548	FETUB	-0.05	-0.06	0.41*	-0.11	0.08
cg06942110	INTS1	-0.04	-0.05	0.41*	-0.07	0.04
cg00633969	DTX3L;PARP9	-0.06	-0.06	0.41*	-0.13	0.11
cg04988978	MPO	-0.00	-0.02	0.41*	-0.07	0.07
cg20981615	TXK	-0.01	-0.02	0.41*	-0.07	0.09
cg11429658	ABCC13	-0.21	-0.22	0.41*	-0.23	-0.10
cg14611112	LCN6	-0.00	-0.02	0.41*	-0.08	0.12
cg25664034	FLNC	-0.23	-0.24	0.41*	-0.25*	-0.09
cg14951292	NMRAL1;HMOX2	-0.16	-0.16	0.41*	-0.18	-0.03
cg26232558	OR3A1	-0.14	-0.19	0.41*	-0.19	-0.16
cg13693652	CLCA2	-0.04	-0.05	0.41*	-0.10	0.07
cg23668631	CAMKK1	-0.11	-0.10	0.41*	-0.11	0.04
cg18091964	SASH3	0.02	-0.00	0.41*	-0.06	0.09
cg15690721	ZNF85	0.03	0.00	0.41*	-0.07	0.04
cg17299712	MAGEB2	-0.11	-0.11	0.41*	-0.15	0.00
cg18960218	SLC7A7	-0.09	-0.12	0.41*	-0.15	-0.02
cg05573563	OFD1;TRAPPC2	-0.06	-0.07	0.41*	-0.14	0.07
cg22730830	PRSS21	0.01	0.00	0.41*	-0.07	0.07
cg18242139	ELAVL4	-0.04	-0.05	0.41*	-0.11	0.07
cg08402568	IL34	-0.01	-0.02	0.41*	-0.07	0.11
cg03410718	cg03410718	0.07	0.04	0.41*	-0.01	0.08
cg07073964	cg07073964	-0.05	-0.07	0.41*	-0.10	0.04
cg10539808	KCTD1	-0.11	-0.11	0.41*	-0.13	-0.01
cg23092086	CES7	-0.08	-0.10	0.41*	-0.11	0.01
cg24545967	SH2D3C	-0.02	-0.03	0.41*	-0.08	0.08
cg00945862	SLC4A5	-0.07	-0.08	0.41*	-0.13	0.05
cg11719283	cg11719283	-0.06	-0.07	0.41*	-0.14	0.06
cg08836024	ORC3L;RARS2	-0.05	-0.06	0.41*	-0.12	0.05
cg18473117	CCDC22;CACNA1F	-0.08	-0.09	0.41*	-0.14	0.04
cg21197871	C8orf38	-0.04	-0.04	0.41*	-0.09	0.09
cg15374234	RAB37;CD300LF	-0.02	-0.04	0.41*	-0.07	0.03
cg12213910	RAET1E	-0.08	-0.10	0.41*	-0.11	-0.03
cg14308452	PRR22	0.08	0.06	0.41*	-0.01	0.13
cg17769158	ODF1	-0.03	-0.06	0.41*	-0.11	-0.04
cg00374717	ARSG	0.06	0.04	0.41*	-0.02	0.10
cg16046376	PC	-0.01	-0.02	0.41*	-0.08	0.12
cg22334665	SLC22A16	0.07	0.04	0.41*	-0.02	0.13
cg00658007	RD3	-0.03	-0.04	0.41*	-0.09	0.07
cg15296858	PPM1G	-0.08	-0.09	0.41*	-0.12	0.05
cg12003230	C21orf84	0.00	-0.03	0.41*	-0.09	0.03
cg11380624	DNAJC14	-0.16	-0.15	0.41*	-0.19	-0.00
cg05655041	ASB11	-0.03	-0.04	0.41*	-0.09	0.05
cg08624249	C20orf117	-0.02	-0.03	0.41*	-0.07	0.08
cg07749074	HRG	-0.09	-0.09	0.41*	-0.12	0.05
cg17940013	GPR157	-0.02	-0.03	0.41*	-0.07	0.11
cg15677355	OTUD6A	-0.09	-0.13	0.41*	-0.15	-0.07
cg20910746	BBOX1	0.03	0.02	0.41*	-0.04	0.12
cg08458170	TSHZ3	-0.15	-0.18	0.41*	-0.19	-0.10
cg21652012	GABRP	-0.06	-0.08	0.41*	-0.10	0.01
cg09852871	WDR24	-0.10	-0.11	0.41*	-0.15	0.03
cg12833011	KCNIP1	-0.13	-0.13	0.41*	-0.16	0.01
cg18884741	RABGEF1	-0.09	-0.10	0.41*	-0.15	0.03
cg04037228	LIMD1	-0.13	-0.12	0.41*	-0.15	-0.01
cg25420952	AMBP	-0.02	-0.03	0.41*	-0.08	0.10
cg21636577	ACADVL;DLG4	-0.11	-0.12	0.41*	-0.15	-0.02
cg16016036	TPO	-0.07	-0.10	0.41*	-0.13	-0.04
cg10549973	TOMM20L	-0.00	-0.02	0.41*	-0.05	0.10
cg09873510	SGTB;NLN	0.01	-0.01	0.41*	-0.07	0.07
cg08315277	PKDREJ	-0.06	-0.08	0.41*	-0.12	-0.01
cg21972382	CLIP4	-0.06	-0.08	0.41*	-0.12	0.03
cg23627134	ARHGAP15	-0.05	-0.06	0.41*	-0.10	0.07
cg22495124	CACNG5	-0.11	-0.15	0.41*	-0.16	-0.07
cg20082641	PAQR5	-0.11	-0.11	0.41*	-0.13	-0.00
cg21209356	CSF2RB	-0.07	-0.09	0.41*	-0.11	-0.02
cg09699159	PRDM11	-0.11	-0.13	0.41*	-0.14	-0.05
cg06192619	SLC1A6	-0.16	-0.18	0.41*	-0.24	-0.04
cg07300408	RNASE11;RNASE12	0.00	-0.01	0.41*	-0.06	0.13
cg10631471	LONP2	-0.19	-0.21	0.41*	-0.25*	-0.02
cg01464985	ZNF512	0.04	0.03	0.41*	-0.01	0.08
cg05206587	GLRA2	-0.05	-0.06	0.41*	-0.11	0.04
cg04837071	NOXA1;EXD3	-0.08	-0.09	0.41*	-0.15	0.08
cg15522957	ALX4	0.04	0.02	0.41*	-0.04	0.13
cg19320612	SCN9A	-0.10	-0.13	0.41*	-0.17	0.00
cg11905488	CLEC12A	-0.09	-0.10	0.41*	-0.13	0.03
cg05556020	REN	-0.08	-0.09	0.41*	-0.11	0.03
cg11675413	RNF113B;FARP1	-0.04	-0.06	0.41*	-0.10	0.05
cg00392257	ISG20L2	-0.14	-0.14	0.41*	-0.17	-0.03
cg07576541	SNAPIN	-0.04	-0.04	0.41*	-0.10	0.11
cg22933847	MRGPRF	0.05	0.03	0.41*	-0.03	0.05
cg14967066	IFITM1	-0.10	-0.12	0.41*	-0.15	-0.02
cg14014613	OR3A1	-0.14	-0.17	0.41*	-0.18	-0.14
cg00071250	FASLG	-0.06	-0.07	0.41*	-0.11	0.06
cg12846567	ZNF556	-0.07	-0.08	0.41*	-0.10	-0.02
cg05091653	SP100	0.02	0.00	0.41*	-0.03	0.07
cg18705067	SRRM3	-0.07	-0.08	0.41*	-0.09	0.03
cg15639951	MAP3K14	0.04	0.02	0.41*	-0.03	0.12
cg25524473	DUSP5	-0.13	-0.15	0.41*	-0.16	-0.06
cg07361385	AHSG	-0.01	-0.02	0.41*	-0.10	0.13
cg09657311	RBM14	0.07	0.04	0.41*	-0.02	0.10
cg10906135	GLTSCR1	0.01	-0.01	0.41*	-0.06	0.04
cg26571739	VAV1	0.00	-0.02	0.41*	-0.06	0.04
cg15779716	CDCP1	-0.09	-0.08	0.41*	-0.12	0.05
cg23282674	IL20	-0.08	-0.09	0.41*	-0.13	0.04
cg21602520	BCL2	-0.09	-0.10	0.41*	-0.14	-0.00
cg01055695	PAEP	-0.08	-0.11	0.41*	-0.12	-0.05
cg18459342	TPD52	-0.06	-0.08	0.41*	-0.12	0.03
cg01309153	SURF1;SURF2	-0.08	-0.08	0.41*	-0.13	0.03
cg17169998	MLC1	0.01	0.00	0.41*	-0.05	0.09
cg11021744	SLC6A1	0.00	0.01	-0.41*	0.03	-0.00
cg16937611	SERPINA5	-0.04	-0.06	0.41*	-0.09	0.01
cg00412805	KBTBD5	-0.09	-0.10	0.41*	-0.14	0.02
cg01910481	PLUNC	-0.07	-0.10	0.41*	-0.11	-0.02
cg15712267	DNAJB1	-0.19	-0.21	0.41*	-0.24	-0.06
cg03029616	KRTAP6-1	-0.10	-0.14	0.41*	-0.16	-0.10
cg26259865	ZG16B	0.01	-0.03	0.41*	-0.09	0.06
cg05406101	RWDD2B	-0.10	-0.11	0.41*	-0.16	0.03
cg09222791	CCDC79	-0.10	-0.10	0.41*	-0.15	0.01
cg08658594	PRH1;PRR4;TAS2R13	-0.09	-0.10	0.41*	-0.16	0.02
cg08603768	WNT8A	-0.06	-0.06	0.41*	-0.11	0.07
cg03375833	TTLL3	-0.05	-0.06	0.41*	-0.12	0.09
cg10150530	LRMP	-0.05	-0.07	0.41*	-0.11	0.07
cg07364841	HGFAC	-0.03	-0.05	0.41*	-0.08	0.06
cg09088193	KRT39	-0.07	-0.08	0.41*	-0.11	0.03
cg24276445	CNR1	-0.14	-0.17	0.41*	-0.17	-0.14
cg09874776	WFDC10B;WFDC13	-0.02	-0.03	0.41*	-0.08	0.08
cg15836722	IL1B	0.01	-0.01	0.41*	-0.06	0.11
cg19553721	FAM106A	-0.06	-0.06	0.41*	-0.11	0.09
cg25416372	S1PR5	-0.16	-0.16	0.41*	-0.21	0.02
cg08013810	PHF20	0.01	0.00	0.41*	-0.05	0.13
cg01297972	TSHZ1	-0.06	-0.10	0.41*	-0.12	-0.11
cg16396948	PHLDB2	-0.07	-0.07	0.41*	-0.13	0.07
cg01206970	LIN7B;PPFIA3	-0.09	-0.09	0.41*	-0.13	0.05
cg13253729	LOC91316;RGL4	-0.07	-0.07	0.41*	-0.12	0.09
cg05585544	cg05585544	-0.01	-0.03	0.41*	-0.07	0.07
cg00446235	TSTD1	0.02	0.02	0.41*	-0.02	0.08
cg08709385	POM121L1P	-0.05	-0.06	0.41*	-0.11	0.07
cg06378617	KRT23	0.04	0.01	0.41*	-0.05	0.09
cg21466821	HIPK4	-0.07	-0.08	0.41*	-0.12	0.02
cg18292711	KIF5B	-0.08	-0.08	0.41*	-0.13	0.07
cg13269964	CD300LG	-0.02	-0.03	0.41*	-0.08	0.09
cg07955887	KIAA0802	-0.01	-0.03	0.41*	-0.06	0.08
cg24100167	PNLDC1	0.00	-0.01	0.41*	-0.07	0.07
cg22784047	PRRT2	0.04	0.02	0.41*	-0.04	0.13
cg16466334	MMP3	-0.14	-0.17	0.41*	-0.18	-0.09
cg27349244	MLXIP	-0.02	-0.02	0.40*	-0.07	0.09
cg25072179	APLNR	-0.04	-0.05	0.40*	-0.05	0.01
cg22545356	MMRN2	-0.05	-0.06	0.40*	-0.12	0.06
cg05921581	KRT77	-0.08	-0.10	0.40*	-0.13	0.02
cg10634358	CETN2;NSDHL	-0.04	-0.06	0.40*	-0.14	0.07
cg23401756	DPEP3	-0.09	-0.09	0.40*	-0.13	0.05
cg20017995	MED22;SNORD36A;SNORD24;RPL7A;SNORD36B	-0.12	-0.13	0.40*	-0.18	0.03
cg11715966	CCDC8	-0.10	-0.10	0.40*	-0.15	0.05
cg19372178	ANO7	-0.01	-0.01	0.40*	-0.06	0.11
cg04058169	BUB3	-0.10	-0.10	0.40*	-0.14	0.03
cg21588305	NNAT;BLCAP	0.02	-0.00	0.40*	-0.08	0.10
cg22970435	SPATS1	-0.02	-0.04	0.40*	-0.10	0.10
cg11263296	CCDC64	-0.00	-0.01	0.40*	-0.06	0.10
cg02436686	GMFG	-0.02	-0.03	0.40*	-0.07	0.08
cg07740640	BHLHA15	-0.07	-0.08	0.40*	-0.12	0.01
cg15201909	IL2RG	-0.01	-0.03	0.40*	-0.07	0.05
cg00625425	KANK4	-0.15	-0.16	0.40*	-0.18	-0.03
cg26020513	GATA4	-0.01	-0.02	0.40*	-0.06	0.10
cg25753817	INPP1	-0.00	-0.00	0.40*	-0.05	0.13
cg12588301	CRCT1	-0.13	-0.14	0.40*	-0.16	-0.03
cg14500718	SMG5;TMEM79	-0.09	-0.09	0.40*	-0.14	0.05
cg02332492	C8G	-0.00	-0.01	0.40*	-0.06	0.08
cg14535518	MAG	-0.08	-0.08	0.40*	-0.10	0.03
cg03574115	EBNA1BP2;WDR65	-0.04	-0.05	0.40*	-0.11	0.05
cg07489003	XK	-0.13	-0.13	0.40*	-0.17	0.01
cg10667970	FBXO6	-0.12	-0.12	0.40*	-0.14	0.07
cg13446622	SDR9C7	0.01	-0.02	0.40*	-0.08	0.03
cg02762689	GUCA1B	0.04	0.03	0.40*	-0.03	0.10
cg04283392	LRRC33	-0.03	-0.05	0.40*	-0.11	0.06
cg14494812	TOB1	0.04	0.02	0.40*	-0.02	0.12
cg18732541	C19orf59	0.01	-0.01	0.40*	-0.05	0.08
cg09009259	MUM1	-0.10	-0.12	0.40*	-0.17	0.02
cg02298612	CHST6	0.01	-0.01	0.40*	-0.06	0.08
cg14467840	S100A13;S100A1	-0.10	-0.09	0.40*	-0.13	0.06
cg22575540	TRIM54	-0.02	-0.03	0.40*	-0.08	0.06
cg21959619	GPR172A;FBXL6	-0.12	-0.12	0.40*	-0.16	0.01
cg15571154	FAM187B	-0.06	-0.07	0.40*	-0.12	0.05
cg23022999	RINL	0.02	0.01	0.40*	-0.05	0.14
cg18913951	TMEM45B	-0.09	-0.13	0.40*	-0.18	-0.08
cg09111484	cg09111484	0.01	-0.00	0.40*	-0.06	0.07
cg16717225	GLT1D1	-0.18	-0.20	0.40*	-0.20	-0.12
cg27377213	PPP1R16B	-0.07	-0.07	0.40*	-0.11	0.08
cg07816074	SH3TC1	-0.01	-0.02	0.40*	-0.06	0.09
cg27631256	TNFSF8	-0.03	-0.04	0.40*	-0.08	0.07
cg20764656	GPX2	-0.05	-0.06	0.40*	-0.10	0.08
cg07351267	LRP3	-0.05	-0.07	0.40*	-0.12	0.06
cg12532477	CHST6	-0.14	-0.14	0.40*	-0.16	0.00
cg24008892	SLC25A44;PMF1	-0.09	-0.09	0.40*	-0.14	0.06
cg19370451	CRNN	-0.05	-0.07	0.40*	-0.11	0.01
cg05331214	SCN7A	0.06	0.03	0.40*	-0.03	0.09
cg25670900	ZCCHC5	-0.03	-0.06	0.40*	-0.10	0.02
cg23082877	RASIP1	-0.07	-0.06	0.40*	-0.12	0.12
cg24867501	MIOX	-0.03	-0.05	0.40*	-0.07	0.04
cg26955850	OXT	-0.23	-0.22	0.40*	-0.24	-0.08
cg07586911	GARIN1B	-0.04	-0.05	0.40*	-0.10	0.06
cg13351161	SCARA3	-0.02	-0.03	0.40*	-0.09	0.10
cg06378107	TMEM133	-0.03	-0.05	0.40*	-0.12	0.09
cg03001305	STAT5A	0.08	0.05	0.40*	-0.01	0.11
cg25372195	DCD	-0.13	-0.15	0.40*	-0.16	-0.06
cg16545105	CRHBP	-0.12	-0.13	0.40*	-0.19	0.05
cg00466249	SLC38A10	-0.00	-0.03	0.40*	-0.06	0.05
cg23641264	JRK	0.12	0.08	0.40*	0.01	0.08
cg25344367	IRGC	-0.09	-0.10	0.40*	-0.13	0.02
cg09453312	ITK	-0.05	-0.06	0.40*	-0.10	0.05
cg14654385	FERMT3	0.00	-0.00	0.40*	-0.04	0.12
cg04305913	GPSM1	-0.02	-0.03	0.40*	-0.07	0.09
cg15207953	cg15207953	-0.04	-0.05	0.40*	-0.11	0.03
cg14723032	PITPNM3	-0.16	-0.17	0.40*	-0.22	-0.05
cg14481339	KCNJ1	-0.10	-0.13	0.40*	-0.15	-0.06
cg03934354	C1QTNF3	0.03	-0.01	0.40*	-0.06	-0.02
cg06220958	MYH2	-0.06	-0.07	0.40*	-0.13	0.03
cg03152385	RRN3	-0.11	-0.12	0.40*	-0.17	0.03
cg03003256	BET3L;FAM26D	-0.03	-0.05	0.40*	-0.08	0.03
cg17657618	KIAA1026	-0.02	-0.03	0.40*	-0.07	0.07
cg13391638	TMEM168	-0.03	-0.02	0.40*	-0.08	0.16
cg05205664	UCP2	-0.01	-0.04	0.40*	-0.09	0.01
cg11178136	KIAA0652;HARBI1	-0.03	-0.04	0.40*	-0.10	0.07
cg26293512	TEPP	0.07	0.05	0.40*	-0.00	0.11
cg19572242	MIR718;IRAK1	0.01	0.01	0.40*	-0.00	0.13
cg18848394	KRT38	-0.11	-0.13	0.40*	-0.16	-0.01
cg23707905	AMY2B;RNPC3	-0.08	-0.11	0.40*	-0.16	-0.06
cg15776355	C1R	-0.02	-0.04	0.40*	-0.08	0.07
cg03395546	ADCK4;ITPKC	-0.01	-0.02	0.40*	-0.06	0.06
cg13553455	COL17A1	-0.03	-0.03	0.40*	-0.07	0.08
cg08828036	ATP10A	-0.11	-0.11	0.40*	-0.14	0.03
cg13739417	CXCR2	-0.06	-0.09	0.40*	-0.12	0.01
cg07388493	NDUFS5	-0.05	-0.05	0.40*	-0.08	0.07
cg21991396	NLRP3	-0.03	-0.05	0.40*	-0.09	0.06
cg27465569	PUS7L;IRAK4	-0.09	-0.09	0.40*	-0.14	0.05
cg22252999	ART3	-0.08	-0.09	0.40*	-0.14	0.03
cg05016508	FLRT1;MACROD1	-0.05	-0.05	0.40*	-0.08	0.06
cg22552966	SLC47A2	-0.01	-0.02	0.40*	-0.06	0.09
cg09429111	PTPDC1	0.05	0.04	0.40*	-0.00	0.12
cg24926276	LRG1	0.01	-0.01	0.40*	-0.05	0.10
cg13060154	DAB2IP	-0.03	-0.03	0.40*	-0.06	0.07
cg25803583	SERPINF2	-0.09	-0.11	0.40*	-0.15	-0.02
cg10753073	UBE2U	-0.03	-0.05	0.40*	-0.12	0.06
cg25612480	UBE2V2	-0.18	-0.20	0.40*	-0.22	-0.07
cg03856801	APOA1	-0.15	-0.18	0.40*	-0.20	-0.10
cg10694914	POU2AF1	0.02	-0.00	0.40*	-0.05	0.10
cg27504991	CUL7;MRPL2	-0.11	-0.12	0.40*	-0.16	0.00
cg27040030	RGS11	0.03	0.01	0.40*	-0.04	0.11
cg27194921	PXMP4	-0.02	-0.04	0.40*	-0.07	0.01
cg15799267	ALOX15B	0.01	0.01	0.40*	-0.04	0.13
cg24248317	C2orf18	-0.23	-0.25	0.40*	-0.26*	-0.13
cg04991214	NIT1;PFDN2	-0.04	-0.05	0.40*	-0.10	0.03
cg18468844	PTAFR	-0.04	-0.04	0.40*	-0.09	0.10
cg02164386	HIGD1B	-0.08	-0.09	0.40*	-0.13	0.06
cg06399881	TMPRSS11B	-0.07	-0.08	0.40*	-0.11	0.01
cg08551633	CEACAM8	-0.07	-0.10	0.40*	-0.13	-0.01
cg15783800	ALPK2	-0.06	-0.09	0.40*	-0.10	-0.04
cg02992767	CD40LG	-0.03	-0.07	0.40*	-0.13	0.03
cg25402049	PRDM2	-0.08	-0.09	0.40*	-0.13	0.05
cg07136254	HFE2	-0.04	-0.06	0.40*	-0.13	0.10
cg21516384	RNF213	-0.06	-0.07	0.40*	-0.11	0.08
cg20226764	MLN	-0.07	-0.09	0.40*	-0.11	0.02
cg27210136	SP6	0.02	-0.01	0.40*	-0.06	0.10
cg21578906	SLC5A4	0.01	-0.01	0.40*	-0.05	0.10
cg21126707	MYF5	0.01	0.01	0.40*	-0.06	0.15
cg04312209	IL7R	-0.02	-0.03	0.40*	-0.06	0.10
cg18971054	MGAM	-0.06	-0.08	0.40*	-0.12	0.04
cg14321743	PLA2G2D	-0.09	-0.11	0.40*	-0.13	-0.01
cg18146152	GNPTG;C16orf42	-0.08	-0.09	0.40*	-0.14	0.05
cg00311768	TSTA3	-0.11	-0.13	0.40*	-0.17	-0.01
cg24058132	GALC	-0.02	-0.03	0.40*	-0.07	0.08
cg25341726	IL27	-0.01	-0.02	0.40*	-0.07	0.10
cg11911418	ELAC1	-0.10	-0.13	0.40*	-0.15	-0.10
cg05874450	POPDC3	-0.09	-0.09	0.40*	-0.12	0.06
cg01747665	IGFALS	-0.02	-0.03	0.40*	-0.08	0.10
cg02611419	KCNK16;KCNK17	-0.02	-0.04	0.40*	-0.09	0.09
cg22377389	GJB6	-0.09	-0.11	0.40*	-0.14	0.04
cg01680823	TCAP	-0.08	-0.08	0.40*	-0.10	0.02
cg07294734	ATP5D	-0.14	-0.14	0.40*	-0.18	-0.01
cg16272420	PNLIPRP2	-0.04	-0.05	0.40*	-0.08	0.05
cg23232084	UBL4A	-0.02	-0.04	0.40*	-0.09	0.08
cg03198372	KREMEN1	-0.10	-0.11	0.40*	-0.13	0.05
cg24329717	P2RX3	-0.04	-0.04	0.40*	-0.08	0.09
cg21230435	OPN1SW	-0.08	-0.10	0.40*	-0.13	-0.02
cg20483763	CABP4	-0.05	-0.05	0.40*	-0.10	0.08
cg16825643	FAM38A	-0.08	-0.11	0.40*	-0.15	-0.01
cg05767404	C1orf150	-0.10	-0.11	0.40*	-0.12	0.02
cg07258507	IL25	-0.00	-0.01	0.40*	-0.05	0.09
cg20840847	APBA2	-0.06	-0.07	0.40*	-0.10	0.05
cg22762309	OTUD6A	-0.05	-0.08	0.40*	-0.11	-0.01
cg27177839	JAG2	-0.06	-0.06	0.40*	-0.09	0.09
cg11679069	DNAJC15	-0.16	-0.17	0.40*	-0.22	-0.04
cg02238826	B3GNT5;MCF2L2	-0.13	-0.15	0.40*	-0.19	-0.06
cg17741572	CFB	-0.03	-0.05	0.40*	-0.08	0.04
cg07548313	CD1C	-0.10	-0.12	0.40*	-0.15	0.00
cg08744726	ZNF767	-0.10	-0.10	0.40*	-0.14	-0.00
cg23447996	SYK	-0.10	-0.11	0.40*	-0.16	0.07
cg06305609	FAM129C	-0.02	-0.04	0.40*	-0.09	0.08
cg07093661	cg07093661	-0.03	-0.06	0.40*	-0.10	-0.01
cg01714932	PZP	-0.03	-0.04	0.40*	-0.08	0.04
cg13668129	HNRNPUL1	-0.02	-0.04	0.40*	-0.09	0.10
cg04058675	HUWE1	0.04	0.02	0.40*	-0.05	0.10
cg21643045	CCL20	-0.07	-0.08	0.40*	-0.10	0.03
cg01260219	ADAMTS8	-0.08	-0.09	0.40*	-0.12	0.05
cg17687282	A4GNT	-0.10	-0.11	0.40*	-0.13	0.00
cg25915982	GRB10	-0.03	-0.04	0.40*	-0.12	0.11
cg06821120	RASSF1	-0.03	-0.03	0.40*	-0.09	0.12
cg13696887	KRT82	-0.02	-0.04	0.40*	-0.09	0.03
cg04431054	PRRC1	-0.13	-0.14	0.40*	-0.17	0.04
cg12653105	PLP2	0.15	0.15	0.40*	0.11	0.27*
cg12332316	F12	-0.02	-0.04	0.40*	-0.08	0.04
cg24643262	BMX	-0.09	-0.11	0.40*	-0.17	0.04
cg24087944	GABRD	-0.02	-0.04	0.40*	-0.08	0.11
cg12100791	PYCARD	-0.06	-0.06	0.40*	-0.12	0.12
cg06403553	PGK2	-0.03	-0.05	0.40*	-0.06	-0.01
cg20663980	CDX4	-0.05	-0.06	0.40*	-0.11	-0.02
cg14226064	TP53TG5;SYS1-DBNDD2	-0.15	-0.15	0.40*	-0.16	-0.02
cg02217159	KHDRBS2	-0.08	-0.09	0.40*	-0.15	0.10
cg06100324	MSLN	-0.06	-0.07	0.40*	-0.09	0.05
cg26244225	APOLD1	-0.07	-0.08	0.40*	-0.14	0.04
cg04108240	TRA2A	-0.04	-0.04	0.40*	-0.09	0.08
cg08872742	CDH5	0.04	0.03	0.40*	-0.02	0.14
cg13181284	KRT6B	-0.07	-0.07	0.40*	-0.11	0.07
cg02150910	GZMH	0.00	-0.02	0.40*	-0.05	0.06
cg23414387	CYP4B1	0.01	-0.01	0.40*	-0.08	0.10
cg22054191	POU2F2	-0.04	-0.04	0.40*	-0.08	0.11
cg02723372	RUNX3	-0.15	-0.15	0.40*	-0.20	-0.00
cg26644504	KCNE1L	-0.09	-0.11	0.40*	-0.17	0.02
cg01318557	LAT2	0.06	0.04	0.40*	-0.03	0.11
cg15344028	ICOS	-0.02	-0.04	0.40*	-0.09	0.03
cg04044684	CHFR	0.01	0.00	0.40*	-0.03	0.08
cg00916635	PTPN22	0.02	0.01	0.40*	-0.05	0.12
cg26530497	SOHLH2	-0.18	-0.22	0.40*	-0.24	-0.13
cg24363955	C5orf23	-0.09	-0.10	0.40*	-0.11	0.01
cg04834572	DUSP13	-0.12	-0.11	0.40*	-0.13	0.02
cg13823701	TNXB	-0.06	-0.07	0.40*	-0.11	0.05
cg21400896	ABI3	-0.03	-0.04	0.40*	-0.08	0.08
cg18621299	EVL	0.01	-0.01	0.40*	-0.07	0.08
cg00745735	MYPN	-0.13	-0.14	0.40*	-0.16	-0.01
cg06142324	HEPACAM	-0.05	-0.06	0.40*	-0.12	0.09
cg01566404	ETNK2	-0.10	-0.09	0.40*	-0.13	0.08
cg18546622	ALX4	0.02	0.00	0.40*	-0.06	0.12
cg03775246	C5orf13	-0.13	-0.14	0.40*	-0.18	-0.01
cg14093936	SEMA7A	-0.09	-0.09	0.40*	-0.12	0.07
cg27291231	ANAPC2;SSNA1	-0.07	-0.08	0.40*	-0.13	0.06
cg12491710	LIM2	0.01	-0.03	0.39*	-0.09	0.05
cg08446111	LONP2	-0.06	-0.08	0.39*	-0.14	0.07
cg11784281	C2orf57	-0.01	-0.02	0.39*	-0.05	0.05
cg17829936	TAAR5	-0.04	-0.05	0.39*	-0.09	0.06
cg01353347	IRAK1	-0.01	-0.01	0.39*	-0.02	0.09
cg16377872	SLC1A6	-0.13	-0.15	0.39*	-0.19	-0.01
cg15772361	SERPINB3	-0.08	-0.09	0.39*	-0.12	0.00
cg25366404	MOCS1	-0.01	-0.04	0.39*	-0.07	-0.01
cg12080675	TBC1D9B	-0.07	-0.08	0.39*	-0.10	0.12
cg02774160	GGT1	0.10	0.08	0.39*	0.01	0.12
cg16297030	AGXT2	-0.08	-0.09	0.39*	-0.10	0.01
cg13085976	C9orf167	-0.07	-0.08	0.39*	-0.13	0.07
cg10307548	SOD3	-0.10	-0.12	0.39*	-0.13	-0.00
cg04515986	FTHL17	-0.01	-0.03	0.39*	-0.07	0.03
cg22110492	ADAMTS13;REXO4	-0.18	-0.21	0.39*	-0.23	-0.14
cg18108623	SLFN11	0.05	0.03	0.39*	-0.04	0.10
cg18638931	MOV10L1	-0.10	-0.12	0.39*	-0.15	0.00
cg19756068	CYP2B6	-0.12	-0.15	0.39*	-0.17	-0.07
cg18003698	GNRHR	-0.08	-0.08	0.39*	-0.12	0.07
cg16628918	GPR172A;FBXL6	-0.08	-0.09	0.39*	-0.13	0.00
cg09593286	SQRDL	0.08	0.05	0.39*	0.01	0.13
cg09674867	C11orf16	-0.02	-0.01	0.39*	-0.06	0.11
cg16540259	NDST2	-0.09	-0.08	0.39*	-0.13	0.04
cg24715735	HPN	0.01	0.01	0.39*	-0.05	0.19
cg24888049	FES;FURIN	-0.14	-0.14	0.39*	-0.16	-0.01
cg00497084	PPEF1	0.02	-0.02	0.39*	-0.07	0.06
cg19160878	GTF3C3	-0.18	-0.21	0.39*	-0.24	-0.16
cg21631754	EXOC3L2	-0.02	-0.03	0.39*	-0.08	0.08
cg22718139	HMGCS2	-0.02	-0.04	0.39*	-0.06	0.07
cg25677709	NDST1	-0.03	-0.04	0.39*	-0.08	0.10
cg18727700	SRPX2	-0.05	-0.07	0.39*	-0.11	0.05
cg18438300	FZD9	-0.06	-0.07	0.39*	-0.10	0.02
cg12914014	USP7	-0.02	-0.04	0.39*	-0.08	0.11
cg22748452	SRXN1	-0.07	-0.08	0.39*	-0.10	0.06
cg24088438	FERMT3	0.05	0.03	0.39*	-0.03	0.14
cg11739626	AKT1S1;TBC1D17	-0.04	-0.05	0.39*	-0.12	0.10
cg09256683	CCL14-CCL15;CCL14	-0.02	-0.03	0.39*	-0.08	0.07
cg14376424	GARIN3	-0.02	-0.04	0.39*	-0.10	0.07
cg16989646	SLC25A15	-0.05	-0.04	-0.39*	0.01	-0.08
cg17266238	C21orf94	-0.05	-0.08	0.39*	-0.12	-0.00
cg05246522	KSR1	0.01	0.00	0.39*	-0.04	0.09
cg04719766	KCNQ1	-0.10	-0.12	0.39*	-0.14	-0.02
cg26207503	MYF5	-0.05	-0.05	0.39*	-0.13	0.12
cg00686022	C12orf40	-0.13	-0.12	0.39*	-0.16	0.02
cg21201572	AGR2	0.05	0.03	0.39*	-0.04	0.13
cg21142398	GLIS1	0.01	0.01	0.39*	-0.05	0.09
cg01827098	GIMAP7	-0.01	-0.04	0.39*	-0.08	-0.00
cg12531542	MOGAT2	-0.10	-0.12	0.39*	-0.17	-0.00
cg17259265	HYLS1	-0.16	-0.19	0.39*	-0.23	-0.06
cg23196831	COL14A1	0.03	0.05	-0.39*	0.06	-0.01
cg00881370	DOCK6;LOC55908	-0.02	-0.03	0.39*	-0.08	0.08
cg20398399	KLHL6	-0.02	-0.04	0.39*	-0.08	0.09
cg25813714	CYP4F12	-0.10	-0.13	0.39*	-0.17	-0.02
cg07070934	GJA4	-0.07	-0.09	0.39*	-0.12	0.01
cg03693099	CEL	-0.09	-0.11	0.39*	-0.16	0.02
cg13126790	cg13126790	-0.09	-0.11	0.39*	-0.11	-0.03
cg10222534	KCNJ14	0.04	0.05	0.39*	-0.01	0.14
cg21844038	FAM100A	-0.12	-0.11	0.39*	-0.16	0.05
cg15616400	SLC25A34	0.01	0.01	0.39*	-0.05	0.14
cg19358442	ALX4	0.04	0.03	0.39*	-0.01	0.14
cg01081263	SCUBE2	-0.13	-0.13	0.39*	-0.15	0.00
cg08072716	GPR62	-0.08	-0.10	0.39*	-0.17	-0.02
cg22141781	NDUFA12	-0.07	-0.08	0.39*	-0.09	0.02
cg21660130	CLCNKB	-0.02	-0.05	0.39*	-0.09	0.02
cg06872331	STEAP3	0.02	0.00	0.39*	-0.05	0.14
cg00406844	RFPL3	-0.03	-0.05	0.39*	-0.08	0.07
cg13666340	C9orf68	-0.15	-0.18	0.39*	-0.20	-0.06
cg09424308	CCDC96;TADA2B	-0.12	-0.13	0.39*	-0.16	-0.03
cg22262140	CCDC116	-0.03	-0.05	0.39*	-0.09	0.08
cg24870273	DOM3Z;STK19	-0.05	-0.06	0.39*	-0.11	0.06
cg22418909	SFRP1	-0.01	-0.01	-0.39*	0.01	-0.08
cg15815843	MFAP5	-0.12	-0.13	0.39*	-0.18	-0.01
cg16411152	ADAM29	-0.01	-0.03	0.39*	-0.09	0.07
cg17676574	UROC1	-0.04	-0.05	0.39*	-0.06	0.04
cg15720535	AGPAT2	0.08	0.07	0.39*	0.03	0.15
cg02978737	PVALB	-0.05	-0.05	0.39*	-0.08	0.07
cg07545925	CD3D;CD3G	0.01	-0.01	0.39*	-0.06	0.09
cg00619207	DENND2D	-0.04	-0.05	0.39*	-0.08	0.09
cg14423778	MBNL1;LOC401093	-0.11	-0.11	0.39*	-0.15	0.03
cg00256074	MYLPF	-0.02	-0.01	0.39*	-0.07	0.11
cg09424896	CIB3	-0.08	-0.10	0.39*	-0.15	0.05
cg17524886	CHFR	-0.08	-0.08	0.39*	-0.13	0.05
cg13490971	NDFIP1	-0.16	-0.18	0.39*	-0.20	-0.06
cg23131777	ADAM30	-0.08	-0.09	0.39*	-0.13	0.02
cg26021627	FAM150A	-0.08	-0.08	0.39*	-0.13	0.07
cg03929796	ALAS1	-0.03	-0.04	0.39*	-0.09	0.07
cg18159180	CUL7;MRPL2	-0.11	-0.11	0.39*	-0.15	0.01
cg16854606	DAND5	0.04	0.01	0.39*	-0.04	0.09
cg06952310	NCAN	-0.14	-0.18	0.39*	-0.21	-0.06
cg08510456	BSN	-0.02	-0.04	0.39*	-0.12	0.07
cg11003133	AIM2	-0.05	-0.05	0.39*	-0.08	0.08
cg25368651	DNHD1	-0.11	-0.12	0.39*	-0.17	0.05
cg09038914	GFAP	-0.09	-0.10	0.39*	-0.14	0.03
cg03387723	SCMH1	-0.14	-0.14	0.39*	-0.19	-0.01
cg15737168	TECTA	-0.01	-0.03	0.39*	-0.08	-0.01
cg18886444	USP4	-0.01	-0.01	0.39*	-0.05	0.13
cg24816866	PACRG;PARK2	-0.08	-0.09	0.39*	-0.12	0.03
cg21232015	CHFR	0.02	0.02	0.39*	-0.04	0.15
cg18628483	KIF5A	0.01	0.01	0.39*	-0.03	0.10
cg16585619	KRT19	-0.07	-0.11	0.39*	-0.14	-0.01
cg10055471	NR0B2	-0.03	-0.04	0.39*	-0.06	0.06
cg24382521	C7	0.02	-0.01	0.39*	-0.03	-0.08
cg12943082	CCL26	0.03	0.00	0.39*	-0.05	0.05
cg12351042	OR2B2	-0.04	-0.05	0.39*	-0.08	0.04
cg18176712	MYL5	-0.18	-0.19	0.39*	-0.21	-0.09
cg10906663	PHEX	-0.03	-0.05	0.39*	-0.10	0.03
cg10035272	VTA1	-0.14	-0.14	0.39*	-0.16	-0.01
cg01254505	BST2	0.03	-0.00	0.39*	-0.06	0.08
cg11458974	HMOX1	-0.07	-0.08	0.39*	-0.12	0.05
cg18119407	CFLAR	-0.07	-0.07	0.39*	-0.08	0.04
cg13918811	ANAPC4	-0.17	-0.18	0.39*	-0.23	-0.08
cg20342082	PRSS38	-0.10	-0.13	0.39*	-0.12	-0.07
cg07512345	TNP2	-0.08	-0.09	0.39*	-0.14	0.05
cg00601486	H1FNT	-0.06	-0.10	0.39*	-0.13	-0.07
cg08284151	DPPA3	-0.16	-0.17	0.39*	-0.19	-0.05
cg00176210	ANK1	-0.05	-0.06	0.39*	-0.10	0.08
cg13214422	MYOZ3	-0.09	-0.12	0.39*	-0.14	-0.06
cg23732182	C21orf84	0.02	-0.00	0.39*	-0.02	0.06
cg15691199	CEBPE	0.02	0.01	0.39*	-0.03	0.12
cg04748010	POU6F2	0.05	0.02	0.39*	-0.03	0.07
cg08121954	TDO2	-0.05	-0.08	0.39*	-0.09	-0.04
cg03597525	LOC100129083;SIGLEC10	-0.06	-0.08	0.39*	-0.11	0.07
cg07944811	GCK	-0.03	-0.05	0.39*	-0.08	0.03
cg21137417	SPP2	-0.06	-0.08	0.39*	-0.09	-0.00
cg06812844	TRPM2	-0.04	-0.05	0.39*	-0.09	0.08
cg04828792	MX2	-0.13	-0.14	0.39*	-0.15	-0.01
cg12385643	UGT1A6;UGT1A7;UGT1A8;UGT1A9;UGT1A10	-0.04	-0.05	0.39*	-0.10	0.07
cg00145118	GNPDA1	-0.13	-0.14	0.39*	-0.18	-0.01
cg12242338	TRIM42	-0.08	-0.10	0.39*	-0.13	-0.01
cg03931808	RLN3	-0.10	-0.11	0.39*	-0.13	-0.00
cg10726357	SLC46A2	-0.03	-0.03	0.39*	-0.08	0.08
cg11536940	PGCP	-0.08	-0.07	0.39*	-0.11	0.11
cg00101227	MPZ	-0.01	-0.02	0.39*	-0.08	0.09
cg22367264	cg22367264	0.04	0.02	0.39*	-0.03	0.15
cg11051158	C2orf3	-0.04	-0.04	0.39*	-0.08	0.06
cg13849825	CCNB1	-0.12	-0.12	0.39*	-0.17	0.00
cg19780563	EXOC6	-0.11	-0.11	0.39*	-0.16	0.01
cg13424229	CPA3	-0.05	-0.06	0.39*	-0.08	0.06
cg04586023	HDAC10	-0.09	-0.09	0.39*	-0.11	0.08
cg12348970	SLC24A2	-0.15	-0.17	0.39*	-0.21	-0.05
cg16345226	TMEM38A;C19orf42	-0.14	-0.15	0.39*	-0.18	0.00
cg09686308	CIB3	0.02	-0.01	0.39*	-0.07	0.09
cg25023829	HSF2BP	-0.08	-0.12	0.39*	-0.14	-0.11
cg23667432	ALPP	-0.03	-0.03	0.39*	-0.06	0.08
cg18983672	FOXE3	-0.02	-0.03	0.39*	-0.08	0.05
cg26825412	SOX18	-0.06	-0.06	0.39*	-0.11	0.10
cg25140370	IRF4	0.10	0.09	0.39*	0.02	0.14
cg19103704	FCGBP	-0.01	-0.02	0.39*	-0.06	0.12
cg18192417	NEBL	-0.09	-0.09	0.39*	-0.12	0.04
cg15422147	SERPINB5	-0.15	-0.17	0.39*	-0.19	-0.06
cg17285325	TYMP	-0.00	-0.01	0.39*	-0.06	0.12
cg06974755	RALGDS	-0.04	-0.04	0.39*	-0.08	0.09
cg14144305	ALX4	0.05	0.03	0.39*	-0.03	0.17
cg05185584	KCNJ11	-0.16	-0.18	0.39*	-0.20	-0.06
cg05942970	JAKMIP3	-0.08	-0.09	0.39*	-0.12	0.04
cg15559700	UGT1A8;UGT1A9;UGT1A10	-0.08	-0.09	0.39*	-0.11	-0.03
cg22580353	PVR	-0.05	-0.05	0.39*	-0.10	0.10
cg20366831	APBA3	-0.03	-0.04	0.39*	-0.08	0.09
cg04070847	CD200R1	0.01	-0.01	0.39*	-0.07	0.14
cg12530080	CDH12;PMCHL1	-0.02	-0.03	0.39*	-0.09	0.09
cg23909343	PPP2R5A	-0.12	-0.14	0.39*	-0.17	0.00
cg09953122	CST8	-0.08	-0.11	0.39*	-0.13	-0.07
cg27160701	MUCL1	-0.10	-0.11	0.39*	-0.14	0.02
cg22407504	MUC5B	-0.01	-0.04	0.39*	-0.05	0.02
cg02941816	MGMT	0.02	0.02	0.39*	-0.01	0.16
cg19371795	INSR	-0.11	-0.11	0.39*	-0.15	0.06
cg10935064	SYCP3	-0.23	-0.24	0.39*	-0.27*	-0.09
cg01777397	CLIP4	-0.05	-0.06	0.39*	-0.09	0.10
cg00698688	SULT2B1	0.06	0.04	0.39*	-0.01	0.12
cg02829654	cg02829654	0.05	0.02	0.39*	-0.02	0.08
cg25217765	GJA10	-0.06	-0.09	0.39*	-0.11	-0.06
cg12371177	PLEKHG6	-0.04	-0.04	0.39*	-0.08	0.09
cg16842214	KBTBD5	-0.06	-0.06	0.39*	-0.09	0.05
cg01579216	NCF2	-0.02	-0.03	0.39*	-0.07	0.04
cg05700681	CCL22	-0.06	-0.06	0.39*	-0.09	0.06
cg05674199	AHCY	-0.14	-0.14	0.39*	-0.16	-0.01
cg01280080	ATIC	-0.12	-0.13	0.39*	-0.17	-0.00
cg17982671	IL28B	-0.01	-0.03	0.39*	-0.08	0.08
cg06466479	BRIX1	-0.15	-0.15	0.39*	-0.19	-0.02
cg12547930	WFDC6	-0.11	-0.12	0.39*	-0.17	0.02
cg02626929	cg02626929	0.06	0.04	0.39*	-0.01	0.10
cg20195812	STAT4	-0.05	-0.05	0.39*	-0.08	0.05
cg21629895	DNMT3A	-0.12	-0.13	0.39*	-0.15	0.00
cg19242268	TCEA2	-0.06	-0.05	0.39*	-0.08	0.10
cg24315815	PLSCR4	-0.09	-0.08	0.39*	-0.13	0.04
cg09034836	POM121L1P	-0.04	-0.04	0.39*	-0.09	0.09
cg01103730	IL20	-0.02	-0.03	0.39*	-0.08	0.06
cg03803009	GPR142	-0.08	-0.09	0.39*	-0.13	0.05
cg04757093	RUNX3	-0.05	-0.05	0.39*	-0.09	0.09
cg05361373	PYCARD	0.15	0.12	0.39*	0.07	0.15
cg06324671	KRTAP19-7	-0.09	-0.12	0.39*	-0.15	-0.06
cg25564800	KPNA1	-0.16	-0.17	0.39*	-0.19	-0.01
cg19587887	PSKH2	-0.13	-0.14	0.39*	-0.19	-0.02
cg00141162	HCLS1	0.02	-0.01	0.39*	-0.07	0.09
cg02096520	FGF16	-0.05	-0.07	0.39*	-0.11	0.01
cg04228042	ART4	-0.04	-0.05	0.39*	-0.08	0.06
cg24443250	TNFSF8	-0.04	-0.04	0.39*	-0.08	0.12
cg26055770	PDZRN3	0.01	0.01	-0.39*	0.03	-0.05
cg17463527	SGK2	0.04	0.03	0.39*	0.00	0.14
cg02674804	REEP6	-0.22	-0.22	0.39*	-0.23	-0.09
cg26112639	NLRP3	-0.07	-0.08	0.39*	-0.09	0.03
cg04301614	C4orf19	-0.04	-0.06	0.38*	-0.07	0.01
cg07957491	UCK1	-0.08	-0.08	0.38*	-0.13	0.03
cg17108819	CD8A	0.08	0.06	0.38*	-0.01	0.18
cg19776453	CEACAM1	-0.09	-0.10	0.38*	-0.13	0.01
cg22940988	AAGAB	0.01	-0.05	0.38*	-0.08	-0.13
cg06943865	PEG10	-0.03	-0.07	0.38*	-0.10	-0.06
cg10734665	ATP10A	0.04	0.03	0.38*	-0.02	0.14
cg19998328	C19orf52;YIPF2	-0.08	-0.09	0.38*	-0.13	0.05
cg23855989	AQP5	0.03	0.03	0.38*	-0.02	0.14
cg02212280	MMP1	-0.02	-0.05	0.38*	-0.08	0.02
cg14831798	CDYL	-0.08	-0.08	0.38*	-0.12	0.05
cg04329454	C6orf227	-0.07	-0.09	0.38*	-0.14	-0.03
cg02586730	EFEMP2	0.01	0.02	-0.38*	0.06	-0.06
cg05960024	CLOCK	-0.00	-0.03	0.38*	-0.09	0.01
cg04541607	CRYBB1	-0.01	-0.02	0.38*	-0.05	0.10
cg09924998	VPS33A	-0.08	-0.09	0.38*	-0.13	0.06
cg14789590	BPIL2	0.00	-0.02	0.38*	-0.05	0.04
cg26711820	MYF6	-0.14	-0.14	0.38*	-0.19	0.01
cg12073594	ARFGAP1	-0.00	-0.01	0.38*	-0.04	0.12
cg25023941	QPRT	-0.01	-0.02	0.38*	-0.07	0.10
cg25314216	cg25314216	0.05	0.03	0.38*	-0.01	0.09
cg24080529	TIMP3;SYN3	-0.03	-0.04	0.38*	-0.08	0.10
cg15387123	CLIC3	-0.01	-0.03	0.38*	-0.06	0.09
cg09276978	DLGAP4	-0.11	-0.16	0.38*	-0.18	-0.15
cg08201421	TNNC2	-0.03	-0.02	0.38*	-0.07	0.10
cg21372914	CLEC4M	-0.13	-0.16	0.38*	-0.16	-0.13
cg25124433	KRT20	-0.10	-0.11	0.38*	-0.16	0.03
cg15297650	TMEM163	-0.12	-0.13	0.38*	-0.18	0.00
cg23507131	DARC	-0.13	-0.14	0.38*	-0.16	-0.03
cg09326702	SLC22A11	-0.03	-0.05	0.38*	-0.06	0.05
cg14759043	EFCAB4B	0.02	-0.00	0.38*	-0.04	0.05
cg11340260	GP1BA	-0.03	-0.03	0.38*	-0.07	0.12
cg06899329	TSSK6;NDUFA13	-0.26*	-0.28*	0.38*	-0.30*	-0.12
cg19863740	PARVG	-0.02	-0.03	0.38*	-0.07	0.08
cg23003832	ZDHHC12	-0.10	-0.10	0.38*	-0.14	0.07
cg14902389	MGAT4A	-0.09	-0.08	0.38*	-0.13	0.10
cg10148841	ROBO4	-0.06	-0.09	0.38*	-0.13	-0.04
cg05322019	SEMA4G	-0.04	-0.04	0.38*	-0.08	0.08
cg20576002	GTSF1	-0.11	-0.11	0.38*	-0.15	0.05
cg08108641	NTNG2	-0.08	-0.09	0.38*	-0.10	0.02
cg10129493	CD33	-0.04	-0.05	0.38*	-0.09	0.07
cg02153528	OBFC2B	-0.04	-0.05	0.38*	-0.09	0.11
cg06489008	CST11	0.03	0.02	0.38*	-0.03	0.11
cg13277939	CTAGE5	0.00	-0.00	0.38*	-0.06	0.10
cg23580945	cg23580945	-0.03	-0.05	0.38*	-0.09	0.02
cg12907644	SAA2	-0.03	-0.04	0.38*	-0.08	0.07
cg11119596	CD96	-0.00	-0.01	0.38*	-0.06	0.13
cg09314766	ADAM2	-0.09	-0.12	0.38*	-0.15	-0.06
cg25404088	TRIOBP	-0.07	-0.07	0.38*	-0.11	0.06
cg27431150	SNX20	-0.01	-0.03	0.38*	-0.08	0.06
cg16240480	EDARADD	-0.03	-0.04	0.38*	-0.08	0.11
cg15484375	SAA1	-0.02	-0.04	0.38*	-0.07	0.09
cg03930970	ZDHHC4	-0.10	-0.10	0.38*	-0.12	0.01
cg08611714	KRT32	-0.04	-0.06	0.38*	-0.09	0.04
cg00833777	ITGAM	-0.07	-0.09	0.38*	-0.14	0.09
cg07196761	CHCHD8;PAAF1	-0.15	-0.16	0.38*	-0.20	-0.01
cg01637734	CD5L	-0.10	-0.11	0.38*	-0.12	-0.02
cg02229946	IL1F7	-0.07	-0.09	0.38*	-0.16	0.06
cg19770955	DUS4L;COG5	-0.13	-0.15	0.38*	-0.18	-0.04
cg17041296	ASB17	0.03	0.00	0.38*	-0.04	0.03
cg02017155	FFAR3	0.06	0.05	0.38*	-0.01	0.16
cg08223235	BCL2	-0.08	-0.07	0.38*	-0.09	0.07
cg03214697	SEC14L4	0.02	0.02	0.38*	-0.05	0.10
cg26817573	HERC1	-0.08	-0.09	0.38*	-0.12	0.05
cg05976074	SLC7A10	-0.08	-0.09	0.38*	-0.14	0.05
cg13468685	PLEK	0.03	0.01	0.38*	-0.03	0.07
cg12731488	SYTL5	0.09	0.05	0.38*	-0.00	0.09
cg12821724	SLC23A2	-0.16	-0.16	0.38*	-0.19	-0.05
cg14372520	EDA2R	0.01	-0.02	0.38*	-0.06	0.01
cg24574111	LPAR3	-0.08	-0.10	0.38*	-0.12	0.02
cg00893242	SND1	-0.08	-0.09	0.38*	-0.14	0.03
cg06434470	DPP6	-0.02	-0.04	0.38*	-0.09	0.04
cg11105610	LGALS3BP	0.09	0.06	0.38*	0.01	0.11
cg08912400	CHRNA4	0.04	0.03	0.38*	0.01	0.15
cg22213042	CPA2	-0.02	-0.05	0.38*	-0.07	0.02
cg03959079	cg03959079	0.03	-0.01	0.38*	-0.05	0.02
cg24816455	SEMA3B	-0.03	-0.03	0.38*	-0.08	0.12
cg26606552	CCDC22	0.02	0.01	0.38*	-0.02	0.10
cg01127428	SYCP3	-0.20	-0.21	0.38*	-0.24	-0.05
cg22692158	PRB4	-0.13	-0.15	0.38*	-0.17	-0.05
cg03608577	OR12D3	-0.07	-0.09	0.38*	-0.11	-0.02
cg10523820	ACTN3;ZDHHC24	-0.01	-0.03	0.38*	-0.09	0.07
cg17398613	SLC37A1	-0.04	-0.04	0.38*	-0.09	0.10
cg26292028	MYO1H	0.02	0.01	0.38*	-0.04	0.13
cg19512848	C14orf48	-0.01	-0.02	0.38*	-0.06	0.09
cg11398517	GTSF1L	-0.07	-0.07	0.38*	-0.12	0.07
cg20678353	C15orf53	-0.05	-0.06	0.38*	-0.08	0.07
cg24499411	TNS3	-0.04	-0.04	0.38*	-0.07	0.09
cg17813891	EVL	-0.03	-0.04	0.38*	-0.08	0.06
cg13615963	CCR6	-0.08	-0.09	0.38*	-0.11	0.05
cg07378350	GDF5	-0.15	-0.15	0.38*	-0.19	-0.01
cg25769980	TLR6	-0.14	-0.18	0.38*	-0.19	-0.19
cg17627559	TSPAN32;C11orf21	0.03	0.02	0.38*	-0.04	0.10
cg06630567	AMBP	0.08	0.05	0.38*	-0.01	0.11
cg02049180	NTRK1;INSRR	-0.10	-0.11	0.38*	-0.14	-0.01
cg13144783	CCR1	-0.01	-0.04	0.38*	-0.06	0.05
cg14871138	NTSR1	-0.09	-0.11	0.38*	-0.14	-0.01
cg08359956	TMEM176A;TMEM176B	0.11	0.08	0.38*	0.02	0.12
cg20789691	RLN1	-0.14	-0.16	0.38*	-0.18	-0.05
cg23756272	BCL2	-0.14	-0.13	0.38*	-0.15	-0.01
cg17267493	TNFSF13;TNFSF12;TNFSF12-TNFSF13	-0.04	-0.04	0.38*	-0.08	0.06
cg11512771	TARS2;ECM1	-0.11	-0.11	0.38*	-0.14	0.04
cg14944269	RAB15	-0.12	-0.11	0.38*	-0.12	0.01
cg23180270	NDUFA1;RNF113A	-0.17	-0.18	0.38*	-0.23	-0.03
cg23350580	TBC1D3C	-0.06	-0.08	0.38*	-0.12	0.03
cg08504583	SLAIN1	-0.05	-0.06	0.38*	-0.12	0.08
cg13781408	AATK	-0.07	-0.08	0.38*	-0.11	0.04
cg03192551	SLC25A39	0.02	0.01	0.38*	-0.04	0.12
cg26093687	EIF3I;C1orf91	-0.07	-0.09	0.38*	-0.14	0.03
cg01946401	RUNX2;SUPT3H	-0.16	-0.17	0.38*	-0.19	-0.04
cg07732644	ASPA	-0.02	-0.02	0.38*	-0.05	0.07
cg26637069	APLNR	0.04	0.02	0.38*	-0.01	0.02
cg11822932	LMO2	-0.06	-0.07	0.38*	-0.09	0.05
cg12150401	TAS2R16	-0.06	-0.07	0.38*	-0.08	0.00
cg13982505	KCNJ13;GIGYF2	0.08	0.06	0.38*	-0.01	0.15
cg07883333	TSTD1;USF1	0.00	-0.03	0.38*	-0.11	0.06
cg01861509	SPOCK2	0.02	-0.00	0.38*	-0.04	0.07
cg07150830	NOS2	-0.03	-0.05	0.38*	-0.07	0.05
cg17699374	C22orf33	-0.04	-0.05	0.38*	-0.09	0.07
cg06253072	C6orf125	-0.05	-0.04	0.38*	-0.09	0.12
cg21035142	CRYGN	-0.02	-0.03	0.38*	-0.08	0.12
cg17919471	XAGE3	0.03	0.01	0.38*	-0.05	0.07
cg09676390	C21orf122;ADARB1	-0.08	-0.08	0.38*	-0.10	0.03
cg00105253	NUDT14	-0.07	-0.09	0.38*	-0.13	0.01
cg12041387	DLX5	-0.08	-0.08	0.38*	-0.13	0.03
cg24197445	ZBBX	-0.00	-0.01	0.38*	-0.06	0.09
cg05666713	IGFN1	-0.04	-0.05	0.38*	-0.08	0.05
cg17044311	ABCC2	0.00	-0.01	0.38*	-0.04	0.08
cg23656386	SLC12A4	-0.01	-0.03	0.38*	-0.04	0.03
cg11325578	GPR143	-0.04	-0.06	0.38*	-0.11	0.06
cg09425228	CCL20	-0.01	-0.04	0.38*	-0.06	0.07
cg06491116	MPZL3	0.03	0.01	0.38*	-0.02	0.03
cg21723486	TP63	-0.04	-0.04	0.38*	-0.07	0.09
cg15247144	PYCARD	0.11	0.09	0.38*	0.03	0.19
cg03573747	ADIPOQ	-0.08	-0.08	0.38*	-0.10	0.06
cg20993403	EPB41L1	0.03	0.02	0.38*	-0.03	0.11
cg16555388	TNFSF10	0.07	0.05	0.38*	0.01	0.12
cg06938878	CALCB	-0.15	-0.18	0.38*	-0.20	-0.07
cg14170423	RASGRP2	-0.07	-0.08	0.38*	-0.13	0.06
cg09628707	KCNS1	-0.07	-0.07	0.38*	-0.10	0.10
cg23877385	GCNT3	0.03	0.02	0.38*	-0.02	0.10
cg12932195	CRELD2;ALG12	-0.05	-0.05	0.38*	-0.10	0.05
cg25853078	OPCML	-0.06	-0.10	0.38*	-0.12	-0.01
cg05380982	KCNJ6	-0.05	-0.04	-0.38*	-0.01	-0.12
cg06244417	FCN1	-0.12	-0.14	0.38*	-0.15	-0.04
cg08088989	ZNF280A	-0.14	-0.16	0.38*	-0.18	-0.05
cg14616651	RNF113A;NDUFA1	-0.05	-0.06	0.38*	-0.09	0.02
cg07657776	UBE3B;KCTD10	-0.12	-0.13	0.38*	-0.16	0.01
cg27149093	SLC41A2	-0.07	-0.08	0.38*	-0.12	0.04
cg01389761	TERC	-0.05	-0.06	0.38*	-0.05	-0.03
cg19686152	TMOD3	-0.02	-0.02	0.38*	-0.07	0.09
cg14764661	MRC2	-0.01	0.00	-0.38*	0.03	-0.02
cg05778847	PPP1R14A	-0.11	-0.11	0.38*	-0.14	-0.03
cg08555657	SPRR2E	-0.05	-0.06	0.38*	-0.13	0.05
cg07924575	HPS4;SRRD	-0.14	-0.15	0.38*	-0.21	-0.01
cg25023994	BANK1	-0.05	-0.05	0.38*	-0.08	0.10
cg18254848	CLC	-0.07	-0.09	0.38*	-0.12	0.05
cg19219503	ANKRD30A	-0.03	-0.04	0.38*	-0.10	0.07
cg11378484	THOC7	-0.14	-0.12	0.38*	-0.12	0.04
cg02034222	DQX1	-0.06	-0.06	0.38*	-0.08	0.06
cg09547190	C9orf89	-0.02	-0.01	0.38*	-0.04	0.13
cg26377677	FURIN	-0.16	-0.17	0.38*	-0.19	-0.06
cg16332224	MOCS3;DPM1	-0.21	-0.23	0.38*	-0.27*	-0.19
cg01078434	MAS1L	-0.05	-0.06	0.38*	-0.09	0.03
cg05358291	CYP4F2	-0.09	-0.11	0.38*	-0.13	0.01
cg23799313	PAQR7	0.03	0.01	0.38*	-0.05	0.15
cg15003158	cg15003158	0.04	0.02	0.37*	-0.02	0.09
cg22105022	SH2D3C	-0.11	-0.13	0.37*	-0.15	0.01
cg23186643	NPB	0.10	0.08	0.37*	0.02	0.13
cg23719124	GSTM5	0.02	0.01	0.37*	-0.03	0.08
cg18484189	NLRP10	-0.04	-0.04	0.37*	-0.08	0.13
cg22386774	CRYGA	-0.02	-0.03	0.37*	-0.07	0.08
cg21370143	MYBPC3	0.01	-0.01	0.37*	-0.05	0.06
cg26767897	XDH	-0.05	-0.06	0.37*	-0.09	0.05
cg20357806	PPBP	-0.03	-0.04	0.37*	-0.06	0.04
cg23131007	TCF12;LOC145783	0.05	0.06	0.37*	0.04	0.17
cg26153642	HTR3E	-0.14	-0.14	0.37*	-0.16	0.02
cg12584889	NXF3	-0.03	-0.06	0.37*	-0.11	0.03
cg00468146	ID4	-0.07	-0.06	-0.37*	-0.04	-0.08
cg10723020	CREB1	-0.09	-0.09	0.37*	-0.11	0.05
cg01375994	MXRA5	-0.12	-0.14	0.37*	-0.21	0.01
cg18508525	CD36	-0.08	-0.09	0.37*	-0.10	0.01
cg13083810	POU5F1	-0.07	-0.07	0.37*	-0.12	0.05
cg15448245	GGT5	0.03	0.02	0.37*	-0.03	0.11
cg07895149	CALHM2	0.08	0.06	0.37*	-0.00	0.16
cg06648029	NR1I2	-0.08	-0.11	0.37*	-0.15	-0.06
cg06490951	CETN1	-0.13	-0.11	0.37*	-0.15	-0.00
cg27257408	ACSBG1	-0.03	-0.02	0.37*	-0.07	0.11
cg03283421	FAM24B	-0.00	-0.03	0.37*	-0.07	0.03
cg05874478	PSME2;RNF31	0.04	0.02	0.37*	-0.03	-0.01
cg14944362	PDYN	-0.11	-0.12	0.37*	-0.16	0.04
cg13699808	ZMYND8	-0.05	-0.05	0.37*	-0.09	0.08
cg25151806	ELOVL2	-0.10	-0.11	0.37*	-0.15	0.01
cg26615126	COLEC11	-0.06	-0.06	0.37*	-0.12	0.07
cg13140267	SNRNP200	-0.03	-0.04	0.37*	-0.09	0.06
cg06765947	UROC1	-0.04	-0.05	0.37*	-0.06	0.05
cg27090216	TNFRSF10C	0.07	0.05	0.37*	-0.01	0.13
cg20063650	ZNF645	-0.10	-0.11	0.37*	-0.15	0.00
cg27397287	CD97	0.12	0.09	0.37*	0.03	0.15
cg14035045	HEMK1;C3orf18	-0.09	-0.09	0.37*	-0.11	0.03
cg03292149	CBLC	0.05	0.04	0.37*	-0.00	0.13
cg26610808	BLOC1S2	0.03	0.03	0.37*	-0.02	0.13
cg04747619	DEFA5	-0.11	-0.12	0.37*	-0.15	-0.01
cg09886641	NOX5;MIR548H4;SPESP1	-0.15	-0.16	0.37*	-0.20	-0.01
cg09809672	EDARADD	-0.08	-0.09	0.37*	-0.11	0.05
cg00143376	NMUR1	-0.17	-0.17	0.37*	-0.21	-0.01
cg04353483	CCKAR	-0.11	-0.13	0.37*	-0.16	-0.01
cg16547341	USP29	-0.12	-0.13	0.37*	-0.16	-0.02
cg25759381	TSSK2;DGCR14	-0.01	-0.01	0.37*	-0.06	0.11
cg06615154	S100A3	-0.03	-0.03	0.37*	-0.09	0.09
cg02314308	GLT25D2	0.02	0.02	0.37*	-0.04	0.18
cg21584430	ADORA2A;C22orf45	0.06	0.05	0.37*	0.00	0.14
cg19006008	F2RL3	0.04	0.02	0.37*	-0.02	0.09
cg06985415	JAKMIP3	-0.06	-0.07	0.37*	-0.09	0.04
cg01785568	MSX1	-0.03	-0.03	0.37*	-0.07	0.09
cg03330516	SRMS	-0.15	-0.15	0.37*	-0.13	-0.09
cg07911673	SLC25A35	-0.05	-0.06	0.37*	-0.10	0.07
cg06022562	ZNF750;TBCD	-0.09	-0.10	0.37*	-0.18	0.05
cg11393848	C1QC	-0.06	-0.07	0.37*	-0.10	0.06
cg11884243	FCN2	-0.12	-0.14	0.37*	-0.14	-0.03
cg17067528	IER3	-0.13	-0.13	0.37*	-0.13	0.00
cg08766149	GZMB	-0.04	-0.05	0.37*	-0.06	0.02
cg01531431	PPDPF	-0.10	-0.11	0.37*	-0.15	0.03
cg08253405	AKNAD1	-0.02	-0.01	0.37*	-0.06	0.10
cg26365668	HELQ;MRPS18C	-0.13	-0.15	0.37*	-0.21	-0.02
cg12513481	SKAP1	0.02	-0.00	0.37*	-0.06	0.12
cg25152942	MIA	-0.05	-0.05	0.37*	-0.10	0.08
cg26198807	CSTPP1	-0.17	-0.17	0.37*	-0.20	-0.05
cg06275635	PGLYRP3	-0.06	-0.07	0.37*	-0.09	0.04
cg11130441	C2orf58	0.05	0.02	0.37*	-0.03	0.09
cg16792800	GPC6	-0.06	-0.05	-0.37*	-0.04	-0.06
cg24054653	C1GALT1C1	-0.07	-0.09	0.37*	-0.12	0.04
cg06958829	ACSF2;CHAD	-0.01	-0.02	0.37*	-0.07	0.10
cg18433086	ABL2	-0.10	-0.10	0.37*	-0.12	0.06
cg17277939	BEST3	-0.00	-0.01	0.37*	-0.05	0.08
cg14127659	C22orf23;POLR2F	-0.15	-0.16	0.37*	-0.18	-0.03
cg00396894	C2orf53	-0.10	-0.11	0.37*	-0.14	0.03
cg01031400	TNFRSF10D	0.02	0.00	0.37*	-0.00	0.05
cg04660410	VILL	0.05	0.04	0.37*	0.01	0.16
cg15742700	BLK	-0.05	-0.05	0.37*	-0.10	0.12
cg00754617	SPACA4;FAM83E	0.05	0.03	0.37*	-0.04	0.12
cg03617456	EXOSC10	-0.12	-0.14	0.37*	-0.17	0.02
cg02968557	HSPB9	-0.12	-0.12	0.37*	-0.15	0.02
cg17736259	DMRTB1	-0.10	-0.13	0.37*	-0.18	-0.07
cg05649009	CHRNA1	-0.03	-0.03	0.37*	-0.06	0.07
cg18182399	DES	0.11	0.08	0.37*	0.02	0.15
cg17723549	CCDC55;MIR423	-0.20	-0.22	0.37*	-0.25*	-0.11
cg05779272	B4GALT1	-0.13	-0.13	0.37*	-0.15	0.00
cg02631906	PRDX1	-0.08	-0.08	0.37*	-0.12	0.08
cg03852144	GLRX	0.02	0.01	0.37*	-0.02	0.08
cg09202373	DNASE1L1;TAFAZZIN	0.02	0.01	0.37*	-0.03	0.10
cg05958352	RNASE1	-0.03	-0.03	0.37*	-0.05	0.09
cg07426960	cg07426960	0.08	0.05	0.37*	-0.01	0.15
cg25003924	ARPP19	-0.19	-0.18	0.37*	-0.19	-0.03
cg01623187	GTSF1L	0.05	0.04	0.37*	-0.00	0.11
cg15247031	C14orf126	-0.03	-0.03	0.37*	-0.05	0.04
cg13792279	CLDN17	-0.09	-0.12	0.37*	-0.13	-0.04
cg19569684	MGC29506	-0.05	-0.06	0.37*	-0.10	0.08
cg21279601	DRD5	-0.02	-0.03	0.37*	-0.06	0.05
cg15473868	MT1X	0.00	0.01	0.37*	-0.03	0.09
cg02927346	RASL10B	-0.05	-0.04	-0.37*	-0.02	-0.10
cg20331177	KRTAP4-2	-0.00	-0.02	0.37*	-0.06	0.10
cg03625911	CHI3L1	-0.06	-0.06	0.37*	-0.09	0.04
cg26353877	APCS	-0.07	-0.09	0.37*	-0.12	-0.02
cg19700658	UCP3	-0.04	-0.05	0.37*	-0.11	0.05
cg03077492	CCL28	-0.02	-0.05	0.37*	-0.11	0.08
cg02633817	FXYD3	-0.06	-0.08	0.37*	-0.12	0.02
cg23615676	KCNN2	-0.10	-0.10	-0.37*	-0.08	-0.08
cg13471990	ENTPD1	-0.07	-0.06	0.37*	-0.09	0.08
cg20906802	OPN5	-0.03	-0.04	0.37*	-0.09	0.06
cg04411625	CRIP1	0.10	0.11	0.37*	0.09	0.16
cg00398048	AGA	-0.01	-0.01	0.37*	-0.04	0.10
cg22402007	NTRK2	-0.12	-0.13	0.37*	-0.16	0.03
cg00138126	PMEPA1	-0.12	-0.12	0.37*	-0.13	-0.02
cg02555579	SLC25A18	-0.04	-0.04	0.37*	-0.09	0.09
cg17611475	AGAP2	-0.08	-0.09	0.37*	-0.12	0.05
cg17886959	MT2A	-0.17	-0.18	0.37*	-0.22	-0.04
cg02005755	SLC13A4	-0.08	-0.10	0.37*	-0.11	-0.02
cg16957313	DUSP1	-0.08	-0.08	0.37*	-0.10	0.04
cg05346140	HSPB9	-0.15	-0.14	0.37*	-0.17	-0.00
cg03278643	EVC2	-0.15	-0.18	0.37*	-0.22	-0.09
cg09352789	XPNPEP1	-0.10	-0.11	0.37*	-0.14	0.00
cg26045205	ACOT11;FAM151A	-0.09	-0.11	0.37*	-0.13	-0.02
cg10318258	RIPK3	-0.03	-0.05	0.37*	-0.10	0.04
cg05337441	APOB	-0.09	-0.08	0.37*	-0.06	-0.02
cg06850526	SLC38A10	-0.00	-0.02	0.37*	-0.05	0.07
cg16384137	C13orf16	-0.11	-0.12	0.37*	-0.13	-0.03
cg13473336	SLC5A2	-0.04	-0.03	0.37*	-0.07	0.12
cg20083730	MT1E	0.07	0.06	0.37*	-0.01	0.17
cg11584936	BNIPL	0.03	0.02	0.37*	-0.03	0.10
cg22862656	SCGB2A2	-0.18	-0.20	0.37*	-0.20	-0.12
cg25946389	MGMT	-0.08	-0.08	0.37*	-0.12	0.10
cg16303453	CA7	-0.04	-0.06	0.37*	-0.12	0.09
cg20070090	S100A8	-0.05	-0.08	0.37*	-0.10	0.02
cg15976539	AQP4;C18orf16	-0.00	-0.01	0.37*	-0.05	0.08
cg07531356	INSL6	-0.08	-0.09	0.37*	-0.10	-0.03
cg13530039	CHRM1	0.05	0.03	0.37*	-0.03	0.11
cg22378065	PLAGL1;HYMAI	-0.03	-0.00	-0.37*	0.05	-0.09
cg13745346	CBFA2T3	-0.12	-0.13	0.37*	-0.13	0.02
cg10669058	CILP2	0.01	-0.02	0.37*	-0.07	0.06
cg13625403	TRIM29	-0.14	-0.16	0.37*	-0.20	-0.05
cg22335801	TNFRSF4	0.03	0.02	0.37*	-0.01	0.11
cg14183455	MATN1	-0.06	-0.06	0.37*	-0.10	0.05
cg10164640	HPDL	0.03	-0.00	0.37*	-0.04	-0.05
cg03498559	UGT2B4	-0.02	-0.03	0.37*	-0.07	0.04
cg12689375	DDX3X	-0.11	-0.10	0.37*	-0.08	-0.07
cg22988566	WFDC10B;WFDC13	-0.10	-0.10	0.37*	-0.14	0.05
cg15459773	C1orf124;EXOC8	-0.12	-0.13	0.37*	-0.17	-0.05
cg02332525	GRM7	-0.01	-0.01	-0.37*	0.01	-0.06
cg22598563	P4HA2	-0.08	-0.06	-0.37*	-0.03	-0.05
cg23431988	PIWIL2	-0.03	-0.04	0.37*	-0.10	0.08
cg25965576	CST4	0.06	0.03	0.37*	-0.00	0.08
cg26135325	LCE3A	-0.07	-0.08	0.37*	-0.11	0.04
cg20227165	PRDM11	-0.10	-0.10	0.37*	-0.10	0.01
cg01204985	LILRA4	-0.14	-0.16	0.37*	-0.19	-0.04
cg18769818	ARAP1	0.13	0.10	0.37*	0.04	0.15
cg20965815	DPCR1	-0.03	-0.07	0.37*	-0.09	-0.12
cg20000468	IFNAR2	-0.13	-0.14	0.37*	-0.20	-0.02
cg25948180	PDHX;APIP	-0.17	-0.18	0.37*	-0.21	-0.04
cg00022866	CCDC88B	-0.10	-0.10	0.37*	-0.14	0.00
cg09406238	MTMR8	-0.04	-0.05	0.37*	-0.09	-0.02
cg26023389	GCM1	-0.07	-0.08	0.37*	-0.11	0.02
cg17240454	SPDEF	-0.01	-0.03	0.37*	-0.05	0.04
cg19202384	PYCR1	-0.15	-0.17	0.37*	-0.21	-0.03
cg07409200	C13orf30	-0.10	-0.10	0.37*	-0.12	0.02
cg11511443	LMO3	-0.02	-0.02	0.37*	-0.04	0.13
cg20822628	GATA5	-0.08	-0.09	0.37*	-0.12	0.03
cg09573795	MSX1	-0.10	-0.09	0.37*	-0.12	0.08
cg27202708	C1orf65	0.06	0.03	0.37*	-0.02	0.12
cg00563932	PTGDS	-0.04	-0.05	0.37*	-0.09	0.09
cg09868882	GRM8	-0.05	-0.08	0.37*	-0.11	-0.03
cg03914397	NMUR2	-0.11	-0.11	0.37*	-0.14	0.03
cg10003443	FOXA2	-0.16	-0.16	0.37*	-0.20	-0.06
cg00027083	EPB41L3	-0.05	-0.06	-0.37*	-0.04	-0.09
cg13118849	NCAN	-0.09	-0.11	0.36*	-0.14	0.01
cg04471507	STMN1	-0.14	-0.14	0.36*	-0.17	0.00
cg02813863	APOLD1	-0.03	-0.03	0.36*	-0.09	0.09
cg11110686	MAGEC1	-0.09	-0.10	0.36*	-0.12	0.01
cg11295113	FOLR2	-0.01	-0.02	0.36*	-0.08	0.12
cg04491089	MBTPS1	0.06	0.05	0.36*	0.01	0.15
cg19589427	TNFSF18	-0.13	-0.13	0.36*	-0.17	0.01
cg14539231	EPSTI1	0.05	0.03	0.36*	0.03	0.14
cg27285599	ZNF750;TBCD	-0.03	-0.04	0.36*	-0.12	0.08
cg03723845	BTNL8	-0.09	-0.13	0.36*	-0.13	-0.04
cg12459502	BCL2	-0.07	-0.07	0.36*	-0.11	0.03
cg11546621	PTGDS	-0.03	-0.04	0.36*	-0.08	0.05
cg25219333	ARFIP2;FXC1	-0.12	-0.14	0.36*	-0.18	0.01
cg01108476	TCP11	-0.09	-0.10	0.36*	-0.16	0.03
cg11993754	ERBB2	-0.03	-0.03	-0.36*	-0.02	-0.05
cg10467022	CALCA	0.07	0.05	0.36*	-0.02	0.16
cg04267184	GNRH2	-0.02	-0.03	0.36*	-0.06	0.07
cg19618706	BGN	-0.10	-0.10	0.36*	-0.12	0.01
cg02672493	TMEM22	-0.04	-0.04	0.36*	-0.12	0.15
cg17838516	MTNR1B	-0.10	-0.12	0.36*	-0.18	-0.02
cg24122922	TMEM90B	0.01	-0.00	0.36*	-0.04	0.09
cg07958192	TIGD2	-0.09	-0.12	0.36*	-0.16	0.03
cg10157098	GARIN1B	-0.00	-0.01	0.36*	-0.03	0.10
cg08427977	C10orf72	-0.17	-0.16	0.36*	-0.17	-0.01
cg25092328	PXMP4	-0.16	-0.16	0.36*	-0.18	-0.07
cg05684195	CIDEC	-0.09	-0.11	0.36*	-0.10	-0.04
cg25551168	AVP	-0.02	-0.03	0.36*	-0.06	0.11
cg01726775	LOC283314;C1RL	0.06	0.04	0.36*	0.01	0.09
cg02456292	TMEM145	0.04	0.03	0.36*	-0.02	0.14
cg04920616	FOXP3	-0.07	-0.09	0.36*	-0.13	0.04
cg26154999	FAM124B	-0.06	-0.05	0.36*	-0.10	0.12
cg19296958	RB1	-0.22	-0.23	0.36*	-0.27*	-0.09
cg02831294	CALML3	-0.01	-0.02	0.36*	-0.06	0.06
cg19781251	PEG10	-0.09	-0.13	0.36*	-0.17	-0.11
cg23717696	BCYRN1;ITGB1BP2	-0.03	-0.03	0.36*	-0.06	0.08
cg25384595	LILRA1	-0.04	-0.07	0.36*	-0.11	0.06
cg03900284	QRFP	0.03	0.02	0.36*	-0.02	0.12
cg06851207	PNMAL1	-0.04	-0.06	0.36*	-0.10	0.05
cg00350478	FRMD1	-0.08	-0.09	0.36*	-0.09	0.00
cg16133244	GNPTG;C16orf42	-0.16	-0.16	0.36*	-0.19	-0.03
cg03766965	SRCAP	0.02	0.01	0.36*	-0.05	0.14
cg24861272	LOC220930;ZEB1	-0.16	-0.15	0.36*	-0.17	-0.00
cg06187947	GULP1	-0.03	-0.03	-0.36*	0.00	-0.08
cg10409560	C4orf26	-0.01	-0.03	0.36*	-0.05	0.05
cg00769470	DEFB129	-0.15	-0.17	0.36*	-0.18	-0.09
cg14386691	C14orf93	-0.02	-0.02	0.36*	-0.04	0.10
cg23654219	TCF19	-0.06	-0.06	0.36*	-0.11	0.04
cg13129046	C10orf35	-0.03	-0.04	0.36*	-0.07	0.07
cg15133917	TTN	-0.10	-0.12	0.36*	-0.17	0.01
cg16636110	ZNF264	-0.20	-0.20	0.36*	-0.22	-0.10
cg06796611	IL24	-0.00	-0.00	0.36*	-0.04	0.11
cg06766367	CBFB	-0.04	-0.04	0.36*	-0.08	0.09
cg16879115	APOBEC1	-0.05	-0.05	0.36*	-0.09	0.09
cg23713742	SPAG4	-0.02	-0.03	0.36*	-0.06	0.08
cg15552238	EMR3	-0.12	-0.14	0.36*	-0.18	-0.01
cg24879335	TF	0.02	-0.02	0.36*	-0.07	0.06
cg15698196	CAPN12	-0.02	-0.04	0.36*	-0.09	0.06
cg16791686	GLTSCR2	-0.10	-0.12	0.36*	-0.15	-0.02
cg06200339	SOX30	-0.14	-0.15	0.36*	-0.20	-0.04
cg20098659	CLEC9A	-0.17	-0.15	0.36*	-0.19	0.01
cg21115977	GDF2	-0.11	-0.12	0.36*	-0.12	0.01
cg02105856	PIGR	-0.04	-0.05	0.36*	-0.09	0.10
cg07864297	ESRRB	-0.01	-0.02	0.36*	-0.07	0.08
cg02602411	GRIN3A;PPP3R2	-0.14	-0.16	0.36*	-0.19	-0.02
cg24092253	YTHDF1	0.01	-0.01	0.36*	-0.06	0.12
cg26388152	CORO6	0.06	0.06	0.36*	0.01	0.15
cg07665060	YIF1B;C19orf33	-0.08	-0.08	0.36*	-0.10	0.08
cg17504145	CRYBB2	-0.00	-0.01	0.36*	-0.05	0.10
cg10707565	CUBN	-0.13	-0.14	0.36*	-0.13	-0.04
cg09033997	CCR9	-0.09	-0.09	0.36*	-0.10	0.03
cg00515905	EPS8L3	-0.03	-0.05	0.36*	-0.05	0.03
cg11911951	UNKL	-0.12	-0.11	0.36*	-0.15	0.05
cg20716209	STAT3	0.03	0.02	0.36*	-0.03	0.12
cg15407570	STAB1	0.06	0.05	0.36*	-0.01	0.18
cg05973262	NOTCH4	0.05	0.04	0.36*	-0.02	0.12
cg08377000	TIGD2	-0.14	-0.15	0.36*	-0.19	-0.03
cg15822411	CCDC83	-0.35*	-0.36*	0.15	-0.36*	-0.22
cg16799087	PRDM7	-0.07	-0.09	0.36*	-0.09	-0.01
cg09478478	CD1E	-0.13	-0.14	0.36*	-0.15	-0.02
cg09539538	FERMT1	-0.16	-0.17	0.36*	-0.21	-0.06
cg09186006	SLC16A12	-0.00	0.01	-0.36*	0.04	0.02
cg27342801	REG3A	-0.06	-0.08	0.36*	-0.09	-0.01
cg09458237	HSPA12B	0.02	0.01	0.36*	-0.03	0.11
cg10107725	LY75	-0.05	-0.06	0.36*	-0.11	0.04
cg00059225	GLRA1	-0.10	-0.09	-0.36*	-0.08	-0.14
cg05393484	OR6A2	-0.08	-0.11	0.36*	-0.11	-0.09
cg26540515	ANGPT4	0.01	-0.00	0.36*	-0.04	0.10
cg25066857	GNLY	-0.04	-0.05	0.36*	-0.06	0.04
cg20472189	VENTX	-0.13	-0.12	0.36*	-0.17	0.02
cg06118312	GZMA	0.08	0.05	0.36*	-0.01	0.17
cg13281868	C6orf142	-0.09	-0.09	0.36*	-0.11	0.05
cg06521852	TRIOBP	-0.05	-0.05	0.36*	-0.08	0.05
cg18087477	SYCP1	-0.07	-0.09	0.36*	-0.14	0.03
cg18536148	TBX4	0.04	0.04	0.36*	-0.02	0.18
cg25830052	TULP1	-0.02	-0.03	0.36*	-0.08	0.06
cg21137707	PNMA5	0.03	0.00	0.36*	-0.04	0.08
cg24355048	CTSG	-0.03	-0.03	0.36*	-0.05	0.05
cg01155039	AMN	-0.02	-0.02	0.36*	-0.04	0.09
cg09995854	IL1F8	-0.11	-0.15	0.36*	-0.18	-0.12
cg15846641	FOXN2	-0.27*	-0.28*	0.36*	-0.29*	-0.16
cg01726767	LALBA	-0.07	-0.08	0.36*	-0.09	0.02
cg17917518	P2RX4	-0.13	-0.13	0.36*	-0.16	0.01
cg07713361	APOL1	0.09	0.07	0.36*	0.05	0.13
cg18873386	DLX5	-0.01	-0.02	0.36*	-0.07	0.06
cg19859270	GPR15	0.03	0.03	0.36*	-0.01	0.14
cg00293409	LRRC33	-0.04	-0.06	0.36*	-0.09	0.01
cg11058932	TSGA13	-0.10	-0.13	0.36*	-0.13	-0.08
cg18431127	EPB42	-0.01	-0.03	0.36*	-0.06	0.05
cg05922591	LILRB4	-0.14	-0.15	0.36*	-0.20	0.02
cg23047271	PRICKLE2	-0.01	-0.02	0.36*	-0.07	0.09
cg25307641	SURF1;SURF2	-0.15	-0.17	0.36*	-0.21	-0.03
cg07398429	MAGEB4	0.00	-0.02	0.36*	-0.08	0.05
cg06625767	F12	0.01	-0.01	0.36*	-0.05	0.07
cg18611122	LASS2	-0.09	-0.09	0.36*	-0.12	0.07
cg07841014	REG1B	-0.07	-0.08	0.36*	-0.10	-0.00
cg03320844	GJA1	-0.10	-0.12	0.36*	-0.15	-0.07
cg20277416	C11orf2;TM7SF2	-0.17	-0.18	0.36*	-0.22	-0.04
cg07621456	CCDC48	-0.01	-0.03	0.36*	-0.05	0.02
cg10681065	TFR2	-0.02	-0.02	0.36*	-0.03	0.07
cg21946698	RGS11	-0.04	-0.05	0.36*	-0.08	0.08
cg24713204	ZNF471	-0.01	0.00	-0.36*	0.03	-0.04
cg19535609	B3GNT4;LRRC43	-0.12	-0.12	0.36*	-0.16	0.02
cg26233914	ITGAX	0.05	0.04	0.36*	-0.01	0.14
cg21640749	RAB37;CD300LF	-0.02	-0.04	0.36*	-0.06	0.05
cg07851192	KCNG2	-0.11	-0.15	0.36*	-0.15	-0.08
cg03238797	ADAMTS18	0.01	-0.00	-0.36*	0.02	-0.07
cg19731122	MYO1C	-0.08	-0.09	0.36*	-0.13	0.07
cg23679141	MARCH1;ANP32C	-0.07	-0.07	0.36*	-0.12	-0.01
cg21695020	DPEP3	-0.12	-0.13	0.36*	-0.16	0.00
cg14753432	ALX4	0.04	0.02	0.36*	-0.02	0.11
cg15933546	DNAH8	-0.15	-0.17	0.36*	-0.23	-0.05
cg17642353	PSG6	-0.14	-0.19	0.36*	-0.21	-0.19
cg00420929	PGPEP1	-0.07	-0.07	0.36*	-0.10	0.09
cg05755779	COLEC10	-0.05	-0.06	0.36*	-0.10	0.06
cg26134665	STX1B	-0.01	-0.01	0.36*	-0.07	0.12
cg06276653	FAM135B	-0.07	-0.11	0.36*	-0.14	-0.08
cg01512854	PCDHB3	-0.18	-0.17	0.36*	-0.20	-0.02
cg25995460	C1QA	-0.10	-0.11	0.36*	-0.12	-0.01
cg13337662	ATP12A	-0.09	-0.08	0.36*	-0.11	0.04
cg25221625	CRYBB3	0.03	0.02	0.36*	-0.04	0.14
cg20491707	PPYR1	0.04	0.04	0.36*	-0.01	0.17
cg02549418	MBNL3	-0.00	-0.02	0.35*	-0.09	0.10
cg22024657	SLC13A1	-0.10	-0.11	0.35*	-0.13	-0.01
cg10737521	TBC1D9B	-0.07	-0.06	0.35*	-0.08	0.11
cg21248478	CLIC2	0.06	0.04	0.35*	-0.01	0.13
cg12078929	SERHL	-0.01	-0.02	0.35*	-0.07	0.10
cg19008097	CD14	-0.00	-0.03	0.35*	-0.12	0.05
cg15514848	FMO1	-0.08	-0.10	0.35*	-0.12	0.01
cg14072120	RAC2	0.05	0.03	0.35*	0.00	0.10
cg22908581	CD4	-0.03	-0.03	0.35*	-0.07	0.10
cg19824441	GPR182	-0.08	-0.07	0.35*	-0.13	0.09
cg22244418	NUDT21;OGFOD1	-0.13	-0.14	0.35*	-0.19	-0.01
cg21245652	MAL	-0.14	-0.14	0.35*	-0.21	0.03
cg07138512	RAP1GAP	-0.06	-0.07	0.35*	-0.08	0.02
cg17778120	RBP2	0.04	0.01	0.35*	-0.01	0.06
cg06454084	DACT3	0.02	-0.00	0.35*	-0.05	0.09
cg12188560	CNTFR	0.04	0.04	0.35*	0.00	0.16
cg22197708	MS4A2	-0.01	-0.04	0.35*	-0.07	-0.04
cg05501584	ST8SIA2	0.02	0.01	0.35*	-0.02	0.13
cg24402880	PLAC8	0.04	0.02	0.35*	-0.03	0.17
cg15739581	GALNT3	-0.08	-0.08	0.35*	-0.13	0.06
cg12489960	SGCB	-0.09	-0.10	0.35*	-0.16	0.03
cg02725692	PORCN	-0.03	-0.03	0.35*	-0.07	0.08
cg23863670	CCL28	0.01	-0.00	0.35*	-0.05	0.10
cg13322449	CEACAM3	0.05	0.02	0.35*	-0.05	0.09
cg12757684	PLAGL1;HYMAI	-0.01	-0.01	-0.35*	0.03	-0.14
cg23163644	TCEAL2	-0.03	-0.03	0.35*	-0.07	0.09
cg10857345	TEX13B	-0.07	-0.08	0.35*	-0.13	0.05
cg12999109	ACER1	0.03	0.01	0.35*	-0.02	0.07
cg18738906	SCNN1A	-0.16	-0.17	0.35*	-0.22	-0.05
cg00691625	NR5A1	-0.04	-0.04	0.35*	-0.07	0.08
cg09015232	SLC12A5	-0.15	-0.20	0.35*	-0.22	-0.11
cg07675682	SLC26A11;SGSH	-0.09	-0.09	0.35*	-0.12	0.05
cg01722450	C18orf20	-0.07	-0.08	0.35*	-0.08	0.01
cg09555879	GRIK5	-0.09	-0.09	0.35*	-0.12	0.04
cg27091343	TRIM15	-0.00	-0.01	0.35*	-0.06	0.08
cg03544379	OR7C2	-0.06	-0.09	0.35*	-0.12	0.02
cg15830940	SMARCAL1	0.03	0.01	0.35*	-0.03	0.07
cg10339201	F9	0.02	-0.03	0.35*	-0.10	-0.02
cg04999691	LRRC61;C7orf29	0.13	0.11	0.35*	0.06	0.11
cg18364088	CCDC14	0.05	0.05	0.35*	-0.02	0.11
cg18096388	PDCD1	-0.03	-0.04	0.35*	-0.05	0.04
cg17329164	PPT2	-0.02	-0.01	-0.35*	0.02	-0.07
cg09523691	ATG12;AP3S1	-0.12	-0.13	0.35*	-0.17	0.02
cg04189838	CYP2C19	-0.06	-0.06	0.35*	-0.08	0.03
cg19423311	IL21R	0.06	0.04	0.35*	0.01	0.11
cg10516886	CD53	-0.02	-0.03	0.35*	-0.06	0.11
cg02947253	ADORA3	-0.11	-0.11	0.35*	-0.13	0.04
cg00779924	FLJ45983	-0.07	-0.08	0.35*	-0.13	0.08
cg04848452	EIF1B	-0.09	-0.10	0.35*	-0.13	0.01
cg20395892	IRAK3	-0.08	-0.08	0.35*	-0.11	0.11
cg04080057	CACNG6	-0.09	-0.11	0.35*	-0.16	0.06
cg04211807	ZCCHC13	-0.08	-0.07	0.35*	-0.12	0.07
cg14356550	KLHDC7A	0.01	0.00	0.35*	-0.02	0.07
cg13120814	TMEM140	0.11	0.09	0.35*	0.05	0.14
cg16744741	PRKG2	-0.12	-0.12	0.35*	-0.14	-0.01
cg16504798	MYO1F	0.05	0.03	0.35*	-0.01	0.10
cg15077070	IL1RL2	-0.00	-0.03	0.35*	-0.11	0.07
cg04640913	CDH22	-0.09	-0.10	0.35*	-0.13	0.01
cg05828624	REG1A	-0.07	-0.08	0.35*	-0.10	0.03
cg08261841	TMEM139	-0.08	-0.09	0.35*	-0.14	0.03
cg15576195	HTATIP2	-0.02	-0.03	0.35*	-0.07	0.07
cg19241311	DEFB123	0.01	0.01	0.35*	-0.01	0.12
cg03642518	PNOC	-0.05	-0.07	0.35*	-0.11	0.07
cg01036779	SH2D3A	0.02	0.00	0.35*	-0.04	0.07
cg21710060	GRK1	-0.18	-0.19	0.35*	-0.21	-0.05
cg02919422	SOX17	-0.07	-0.07	-0.35*	-0.06	-0.07
cg22335340	C12orf57;PTPN6	-0.13	-0.13	0.35*	-0.16	0.04
cg11375102	IFT140;TMEM204	0.01	0.00	0.35*	-0.05	0.14
cg16743289	CACYBP	-0.19	-0.18	0.35*	-0.18	-0.07
cg05965188	RRP1B;HSF2BP	-0.19	-0.22	0.35*	-0.22	-0.18
cg21628553	NPBWR2	-0.03	-0.04	0.35*	-0.06	0.09
cg09243021	TMEM139;CASP2	-0.26*	-0.27*	0.35*	-0.26*	-0.15
cg04574507	CD1B	-0.14	-0.14	0.35*	-0.14	-0.02
cg07897701	ABP1	-0.02	-0.04	0.35*	-0.05	0.06
cg04450876	GTSF1	-0.16	-0.15	0.35*	-0.19	-0.00
cg02488871	VIL1	-0.01	-0.02	0.35*	-0.07	0.09
cg20988616	ENPP3	0.09	0.07	0.35*	0.00	0.12
cg19187185	RRAGD	0.05	0.04	0.35*	-0.02	0.17
cg21992250	SLC15A3	-0.01	-0.01	0.35*	-0.05	0.08
cg03421300	SFN	-0.23	-0.25	0.35*	-0.29*	-0.09
cg05917963	CHUK	-0.16	-0.18	0.35*	-0.21	-0.13
cg14060828	PTH2	0.08	0.06	0.35*	-0.03	0.16
cg02849695	CCDC19	-0.04	-0.02	-0.35*	0.01	-0.04
cg26583078	SORBS2	0.02	0.00	0.35*	-0.04	0.03
cg14738823	ERP27	-0.09	-0.08	0.35*	-0.11	0.04
cg25020204	DBH	-0.02	-0.03	0.35*	-0.05	0.07
cg05590257	PLD6	-0.03	-0.04	0.35*	-0.07	0.09
cg27060381	TBC1D10A	0.06	0.05	0.35*	-0.02	0.17
cg13804316	XKR8	-0.13	-0.16	0.35*	-0.20	-0.02
cg12237269	SLN	-0.16	-0.16	0.35*	-0.16	-0.05
cg01671881	C20orf71	0.01	-0.01	0.35*	-0.03	0.09
cg08623947	HCK	0.03	0.01	0.35*	-0.04	0.09
cg10493166	PTGS1	-0.01	-0.02	0.35*	-0.06	0.07
cg16362133	SLC11A2	-0.00	-0.02	0.35*	-0.06	0.08
cg17264470	FGF21	0.02	0.02	0.35*	-0.03	0.14
cg14023451	GPLD1	-0.12	-0.12	0.35*	-0.16	-0.00
cg04956511	PTPN6	-0.01	-0.01	0.35*	-0.05	0.13
cg04698187	LRRN2	0.07	0.06	0.35*	0.03	0.18
cg12379145	PRDM2	-0.10	-0.09	0.35*	-0.12	0.06
cg09304624	PI15	0.03	0.02	0.35*	-0.03	0.06
cg20715764	ZNF264	-0.05	-0.05	0.35*	-0.08	0.03
cg19030554	MRPS34;EME2;NME3	-0.05	-0.05	0.35*	-0.09	0.05
cg05316065	GSDMC	0.01	-0.01	0.35*	-0.03	0.10
cg03264209	cg03264209	-0.22	-0.21	0.35*	-0.24	-0.03
cg13266292	RPS15	-0.13	-0.14	0.35*	-0.15	-0.04
cg19005368	PRRG4	-0.11	-0.12	0.35*	-0.15	0.00
cg21307628	CCDC80	-0.03	-0.02	0.35*	-0.07	0.10
cg03270167	RAMP1	0.03	0.03	0.35*	0.02	0.10
cg05064181	ABLIM1	-0.11	-0.12	0.35*	-0.14	0.01
cg11873854	LCN6	0.01	0.01	0.35*	-0.03	0.13
cg02657438	STON2	0.03	0.02	0.35*	-0.03	0.12
cg07242375	PRICKLE3	-0.00	-0.01	0.35*	-0.05	0.07
cg04972979	C20orf54	0.03	0.01	0.35*	-0.02	0.11
cg01594262	YIF1B	-0.14	-0.13	0.35*	-0.17	-0.00
cg16911220	KRT86	-0.16	-0.16	0.35*	-0.18	-0.02
cg17423978	SIRPD	-0.13	-0.15	0.35*	-0.17	-0.05
cg23366752	DNAJA4	-0.26*	-0.27*	0.35*	-0.29*	-0.14
cg01657380	NPFF	0.06	0.07	0.35*	0.01	0.16
cg16794682	CCND1	-0.06	-0.07	0.35*	-0.11	0.09
cg02043070	ADSSL1	-0.12	-0.14	0.35*	-0.12	-0.06
cg02704907	HIST1H2BK	-0.04	-0.04	0.35*	-0.08	0.05
cg06094150	MT1B	-0.09	-0.09	0.35*	-0.09	0.03
cg24750391	PON3	-0.18	-0.18	0.35*	-0.18	-0.06
cg08284598	SLC4A11	-0.01	-0.01	0.35*	-0.05	0.08
cg15081561	CCDC102B	-0.04	-0.04	0.35*	-0.05	0.04
cg16101800	PCK1	-0.05	-0.06	0.35*	-0.08	0.02
cg15241708	CNOT6	-0.20	-0.21	0.35*	-0.24	-0.06
cg15439862	DSC3	0.01	0.01	-0.35*	0.01	-0.03
cg27453644	BCAP31;ABCD1	-0.01	-0.00	0.35*	-0.03	0.11
cg10599444	MMP14	-0.05	-0.05	-0.35*	-0.02	-0.11
cg03565323	ZNF287	-0.03	-0.05	0.35*	-0.11	0.08
cg04463638	CLDN5	0.06	0.04	0.35*	-0.01	0.15
cg18279742	RNF151;RPS2	-0.04	-0.05	0.35*	-0.08	0.06
cg13656062	CYP4F2	-0.02	-0.03	0.35*	-0.07	0.08
cg07015079	ANKRD35	-0.07	-0.09	0.35*	-0.14	0.05
cg09039163	ESPNL	-0.03	-0.02	0.35*	-0.07	0.13
cg19099213	SPP2	-0.06	-0.08	0.35*	-0.09	-0.01
cg09305478	FAM195A	-0.09	-0.11	0.35*	-0.17	-0.02
cg04555771	CACNA2D2	-0.11	-0.12	0.35*	-0.16	0.02
cg22243733	OLFML1	-0.08	-0.07	0.35*	-0.09	0.04
cg17040807	CYGB	-0.11	-0.10	0.35*	-0.15	0.07
cg24910675	ENG	0.11	0.09	0.35*	0.03	0.16
cg01919208	LAMB2	-0.00	0.01	-0.35*	0.04	-0.07
cg11479591	MECP2	-0.00	-0.00	0.35*	-0.02	0.07
cg07435592	DCBLD2	-0.11	-0.10	-0.35*	-0.05	-0.13
cg23442323	CD109	0.05	0.03	0.35*	-0.03	0.17
cg22362636	TNIP2	-0.05	-0.05	0.35*	-0.08	0.09
cg14319409	GLRA1	-0.11	-0.10	-0.35*	-0.09	-0.10
cg07139440	MLLT11;CDC42SE1	0.05	0.03	0.35*	-0.00	0.11
cg02240622	PLCB2	-0.10	-0.10	0.35*	-0.12	-0.00
cg10861599	TNFSF4	0.08	0.06	0.35*	0.01	0.12
cg09964921	cg09964921	-0.01	-0.04	0.35*	-0.08	0.04
cg20582984	GNASAS;GNAS	-0.21	-0.21	0.35*	-0.23	-0.08
cg08687163	MST1R	-0.19	-0.18	0.35*	-0.22	-0.00
cg12815142	SPAG7;CAMTA2	-0.00	-0.01	0.35*	-0.05	0.10
cg10725344	FAM180A	0.09	0.05	0.35*	-0.00	0.06
cg26774312	CAV2	-0.08	-0.09	0.35*	-0.08	0.00
cg27169020	BNC1	-0.07	-0.08	0.35*	-0.11	0.08
cg01386493	ADRB3	0.10	0.09	0.35*	0.02	0.20
cg09948350	ASPRV1	0.06	0.04	0.35*	-0.01	0.13
cg27495845	FCRLB	-0.04	-0.05	0.35*	-0.10	0.09
cg23695504	C1orf229	-0.04	-0.03	-0.35*	-0.00	-0.01
cg08993172	ALX4	0.13	0.13	0.35*	0.07	0.16
cg13176979	HMGN3	-0.07	-0.08	0.35*	-0.15	0.08
cg07408740	OGDH	-0.29*	-0.32*	0.27*	-0.35*	-0.18
cg05161795	ZDHHC3;EXOSC7	-0.09	-0.10	0.35*	-0.15	0.04
cg15089387	TSLP	-0.03	-0.04	0.35*	-0.08	0.04
cg04880063	PDZD7;SFXN3	-0.02	-0.02	0.35*	-0.07	0.12
cg12875426	DYM	-0.24	-0.25*	0.35*	-0.26*	-0.15
cg11716026	H19	-0.02	-0.03	0.35*	-0.07	0.06
cg22477971	C1QB	-0.07	-0.09	0.35*	-0.13	0.02
cg01589580	CTDP1	-0.00	-0.00	0.35*	-0.04	0.07
cg07347645	SYCP2	-0.07	-0.08	0.35*	-0.11	0.04
cg00108454	C1QA	-0.10	-0.10	0.35*	-0.11	-0.01
cg01369413	UBQLN3	0.03	0.00	0.35*	-0.01	0.03
cg00499822	CXCL12	-0.04	-0.03	0.35*	-0.07	0.08
cg04086834	SMAP1	-0.14	-0.17	0.35*	-0.24	-0.06
cg13771629	EBP	-0.00	0.01	0.34*	-0.02	0.16
cg23887396	SARM1	0.10	0.09	0.34*	0.03	0.14
cg15869022	GPR17;LIMS2	0.06	0.05	0.34*	0.00	0.14
cg13121699	ZNF804A	-0.01	-0.02	0.34*	-0.08	0.08
cg07753583	LRRC61;ACTR3C	0.06	0.04	0.34*	-0.01	0.15
cg09088576	CSF3R	-0.19	-0.21	0.34*	-0.23	-0.07
cg11011938	SEMA5A	0.01	0.01	-0.34*	0.01	-0.02
cg04970352	ALX4	0.13	0.12	0.34*	0.08	0.17
cg19205041	PHACTR2	-0.03	-0.04	0.34*	-0.10	0.10
cg24619694	TAGLN	-0.05	-0.06	0.34*	-0.09	-0.05
cg20176648	AQP1	0.04	0.03	0.34*	0.01	0.12
cg03962522	SLC5A1	-0.00	-0.02	0.34*	-0.01	0.03
cg07218880	UPF3A	0.00	0.00	0.34*	-0.01	0.10
cg08128768	DAB2IP	-0.02	-0.02	0.34*	-0.04	0.10
cg24182328	VMO1	-0.10	-0.10	0.34*	-0.13	0.02
cg26170660	GPX5	0.03	0.01	0.34*	-0.03	0.11
cg04413148	CTRL	-0.06	-0.06	0.34*	-0.07	0.05
cg21087701	GPR119	-0.07	-0.09	0.34*	-0.14	0.03
cg05333568	C1orf65	0.02	-0.01	0.34*	-0.06	0.09
cg10283277	SIK2	-0.22	-0.22	0.34*	-0.23	-0.12
cg24862483	CD300LG	0.01	0.01	0.34*	-0.02	0.10
cg14168975	ALAS2	-0.07	-0.08	0.34*	-0.13	0.02
cg05113558	FOXH1	-0.20	-0.20	0.34*	-0.20	-0.13
cg01692815	AP3B1	-0.03	-0.04	0.34*	-0.04	0.03
cg14184817	EXOC3L2	-0.08	-0.08	0.34*	-0.14	0.00
cg03243506	TMC2	-0.06	-0.07	0.34*	-0.07	0.00
cg01546563	GATA4	-0.06	-0.06	0.34*	-0.09	0.05
cg07908874	TUBGCP2;ZNF511	-0.16	-0.16	0.34*	-0.20	-0.07
cg05111110	PC;LRFN4	-0.15	-0.16	0.34*	-0.21	-0.02
cg11750883	CRCT1	-0.08	-0.09	0.34*	-0.12	0.03
cg26894575	S100A4	0.14	0.11	0.34*	0.06	0.10
cg07426848	S100A3	-0.02	-0.02	0.34*	-0.06	0.11
cg14186071	cg14186071	0.01	-0.00	0.34*	-0.05	0.08
cg24636657	SERPINA7	-0.07	-0.08	0.34*	-0.12	0.03
cg03964111	TMEM176A;TMEM176B	0.04	0.03	0.34*	0.00	0.09
cg19690101	DHX57;MORN2	-0.10	-0.10	0.34*	-0.13	0.04
cg06352750	SDPR	0.12	0.10	0.34*	0.05	0.20
cg26952662	CTHRC1	-0.08	-0.10	0.34*	-0.12	0.03
cg24664957	VPS37B	-0.10	-0.10	0.34*	-0.12	0.04
cg15664701	AKAP14	0.07	0.07	0.34*	0.02	0.17
cg10257049	C5orf4	-0.02	-0.01	-0.34*	0.00	-0.04
cg03875678	GZMB	0.03	0.01	0.34*	-0.01	0.06
cg21522988	FAR2	-0.06	-0.06	0.34*	-0.10	0.09
cg14472778	MTHFR;CLCN6	-0.10	-0.11	0.34*	-0.14	0.04
cg03815350	ESPL1	-0.07	-0.07	0.34*	-0.12	0.03
cg06637893	C16orf48;C16orf86	0.03	0.04	0.34*	0.01	0.15
cg03734783	ACCN3	-0.08	-0.10	0.34*	-0.12	0.01
cg22461018	MORF4	-0.01	-0.03	0.34*	-0.05	-0.00
cg00796728	FUT4	-0.06	-0.06	0.34*	-0.09	0.08
cg10970251	SLC25A22	0.18	0.16	0.34*	0.10	0.17
cg25356886	CRYGD	-0.07	-0.08	0.34*	-0.13	-0.02
cg24605304	KCNA5	0.02	0.00	0.34*	-0.02	0.06
cg10644878	LYPLA1	-0.12	-0.12	0.34*	-0.16	-0.06
cg12650635	AQP2	0.04	0.04	0.34*	-0.01	0.13
cg13127386	SLC4A8	0.04	0.03	0.34*	0.04	-0.00
cg20018806	TCN1	-0.04	-0.06	0.34*	-0.08	0.03
cg24489015	LPO	-0.13	-0.14	0.34*	-0.18	0.02
cg02311163	SEMG2	-0.13	-0.14	0.34*	-0.15	-0.04
cg22150335	ANK3	-0.05	-0.05	0.34*	-0.08	0.08
cg16177830	TNFRSF17	-0.11	-0.11	0.34*	-0.16	0.06
cg24698622	PPP2CB	-0.02	-0.02	0.34*	-0.01	0.06
cg15484384	CEP63;ANAPC13	-0.17	-0.17	0.34*	-0.19	-0.02
cg05071677	OR2V2	-0.07	-0.10	0.34*	-0.10	-0.04
cg24110063	COX6A2	-0.09	-0.11	0.34*	-0.16	0.04
cg25406518	DDB1;DAK	-0.01	-0.03	0.34*	-0.05	0.04
cg01284619	HCN2	-0.08	-0.09	0.34*	-0.12	0.04
cg10117369	LAX1	0.02	0.01	0.34*	-0.03	0.15
cg10137010	TRPV3	0.00	0.00	0.34*	-0.03	0.09
cg13481359	EGR4	-0.06	-0.05	0.34*	-0.11	0.06
cg24476569	ABCC4	-0.09	-0.09	0.34*	-0.16	0.04
cg04376312	MYLK	-0.10	-0.09	0.34*	-0.14	0.06
cg23640701	ACVRL1	-0.14	-0.16	0.34*	-0.18	-0.02
cg15430659	CNNM1	-0.18	-0.20	0.34*	-0.21	-0.10
cg04745805	STAT5B	-0.01	-0.01	0.34*	-0.05	0.12
cg10771262	TCF21	-0.16	-0.16	0.34*	-0.18	-0.05
cg16648841	C8A	-0.03	-0.04	0.34*	-0.05	0.02
cg16540704	ASZ1	-0.17	-0.18	0.34*	-0.19	-0.12
cg00702231	PLAGL1;HYMAI	-0.01	-0.01	-0.34*	0.03	-0.13
cg02706881	COL18A1;NCRNA00175	0.04	0.03	0.34*	-0.02	0.08
cg25336198	INS-IGF2;INS	-0.05	-0.06	0.34*	-0.05	0.02
cg17356112	PLXNA4	-0.05	-0.07	0.34*	-0.09	0.02
cg15547534	C7orf47	-0.09	-0.09	0.34*	-0.15	0.07
cg17860158	CNTN2	0.01	-0.01	0.34*	-0.05	0.13
cg26164184	FCN2	-0.14	-0.15	0.34*	-0.15	-0.04
cg13482233	HEPH	0.03	-0.01	0.34*	-0.07	0.03
cg06900776	ARMCX3	0.01	0.01	0.34*	-0.02	0.13
cg00059930	RB1	-0.16	-0.17	0.34*	-0.23	0.00
cg14409083	EMP1	0.13	0.10	0.34*	0.06	0.08
cg20847746	S100A13;S100A1	-0.16	-0.15	0.34*	-0.19	-0.01
cg19216731	CSRP3	-0.08	-0.09	0.34*	-0.11	0.02
cg24399106	MGC45800	-0.03	-0.02	-0.34*	0.00	-0.09
cg16193203	USP54	-0.02	-0.02	0.34*	-0.07	0.10
cg19369556	CDH13	0.16	0.14	0.34*	0.06	0.23
cg18474934	TRPC3	-0.16	-0.17	0.34*	-0.21	-0.08
cg22286764	cg22286764	0.04	0.04	0.34*	-0.01	0.10
cg13916742	SCGB1D1	-0.09	-0.10	0.34*	-0.14	-0.02
cg01359534	AQP10	-0.06	-0.06	0.34*	-0.10	0.04
cg03160135	VGLL2	-0.07	-0.07	-0.34*	-0.07	-0.09
cg02989940	AHSP	0.02	0.02	0.34*	-0.02	0.14
cg23404467	KIR3DL3	-0.01	-0.05	0.34*	-0.07	-0.08
cg01007201	CLEC4A	-0.05	-0.05	0.34*	-0.08	0.07
cg06529761	DNASE1	-0.02	-0.02	0.34*	-0.07	0.12
cg24898863	S100A8	-0.08	-0.10	0.34*	-0.13	0.04
cg12457773	NRSN1	-0.07	-0.06	-0.34*	-0.04	-0.11
cg24625388	NEBL	-0.12	-0.12	0.34*	-0.16	-0.03
cg25358289	CD14	0.10	0.06	0.34*	-0.04	0.15
cg05252264	FCAR	-0.04	-0.05	0.34*	-0.09	0.10
cg03460527	F3	-0.03	-0.04	0.34*	-0.06	0.09
cg06244906	ZIM2	-0.17	-0.21	0.34*	-0.22	-0.22
cg06815666	PRPF31;TFPT	-0.12	-0.13	0.34*	-0.18	0.02
cg16204757	MSN	-0.06	-0.07	0.34*	-0.09	0.07
cg14696870	FCER1A	-0.05	-0.06	0.34*	-0.10	0.03
cg01565918	GNAS	-0.16	-0.17	0.34*	-0.20	-0.04
cg02510853	PKMYT1	-0.10	-0.08	-0.34*	-0.06	-0.09
cg14015044	TNFRSF10C	0.08	0.06	0.34*	0.05	0.11
cg04515001	KAAG1;DCDC2	-0.11	-0.10	0.34*	-0.15	0.02
cg13643585	HOXB9	-0.10	-0.10	0.34*	-0.14	0.03
cg09736922	THPO	-0.02	-0.02	0.34*	-0.05	0.11
cg00616129	STYK1	-0.08	-0.10	0.34*	-0.13	-0.04
cg20839149	SH2D2A;NTRK1	-0.01	-0.02	0.34*	-0.07	0.10
cg06312477	PRSS38	-0.14	-0.17	0.34*	-0.17	-0.16
cg21057494	CLEC3B	0.03	0.02	0.34*	-0.01	0.10
cg19885761	CPLX2	-0.00	0.00	-0.34*	0.01	-0.03
cg00273124	NHP2	-0.21	-0.21	0.34*	-0.21	-0.08
cg27341860	OR2L13	-0.11	-0.11	0.34*	-0.12	0.02
cg22165175	KCNA2	-0.10	-0.10	-0.34*	-0.08	-0.10
cg14297029	SSTR3	0.06	0.06	0.34*	0.00	0.14
cg18424091	HSPA1A;HSPA1L	-0.14	-0.16	0.34*	-0.19	-0.03
cg09528351	PIK3R5	0.05	0.03	0.34*	-0.04	0.14
cg24109894	PSMB2	-0.20	-0.23	0.34*	-0.27*	-0.10
cg01564343	TREML1	-0.08	-0.09	0.34*	-0.12	-0.02
cg26525091	MADCAM1	-0.03	-0.02	0.34*	-0.07	0.12
cg00318573	CHRNA4	0.10	0.09	0.34*	0.06	0.18
cg24734575	SLC7A9	-0.00	-0.01	0.34*	-0.02	0.12
cg11706111	ZNF19	-0.17	-0.18	0.34*	-0.19	-0.13
cg15819171	EFCAB6	0.01	-0.01	0.34*	-0.06	0.08
cg03359508	ANXA11	0.00	-0.02	0.34*	-0.06	0.04
cg14034870	SFTA2	0.01	0.00	0.34*	-0.02	0.08
cg26099316	ITIH3	0.01	0.01	0.34*	-0.02	0.10
cg10671066	SLAMF6	-0.04	-0.06	0.34*	-0.11	0.06
cg07077459	PLAGL1;HYMAI	-0.03	-0.02	-0.34*	0.01	-0.11
cg26116551	ZNF536	-0.06	-0.08	0.34*	-0.10	0.02
cg03609102	MUC5B	-0.08	-0.10	0.34*	-0.10	0.01
cg22660578	LHX1	-0.01	-0.01	-0.34*	0.01	-0.07
cg17385448	AGMAT	-0.06	-0.08	0.34*	-0.09	0.01
cg26920757	SH2D3C	0.11	0.08	0.34*	0.03	0.13
cg06748315	KRTAP19-3	-0.06	-0.10	0.34*	-0.13	-0.03
cg09916572	SRCRB4D;ZP3	0.01	0.00	0.34*	-0.04	0.10
cg18963800	HSD17B7P2	0.03	0.04	0.34*	0.01	0.11
cg07376232	AMICA1	-0.04	-0.05	0.34*	-0.08	0.10
cg02124291	OR7A5	-0.07	-0.11	0.34*	-0.14	-0.04
cg12967560	LYSMD4	-0.19	-0.19	0.34*	-0.19	-0.05
cg25657834	NTSR2	-0.12	-0.13	0.34*	-0.19	0.07
cg24208206	FYCO1	0.01	0.02	0.34*	-0.02	0.14
cg15269875	H19;MIR675	0.01	-0.02	0.34*	-0.08	0.02
cg10193817	CADM1	-0.03	-0.03	-0.34*	-0.02	-0.10
cg21017752	PPP1R3C	-0.09	-0.11	0.34*	-0.16	0.04
cg23487586	cg23487586	0.02	-0.00	0.34*	-0.05	0.08
cg05248781	LCE5A	-0.04	-0.06	0.34*	-0.11	0.05
cg16517394	TNFSF4	0.02	0.01	0.34*	-0.02	0.08
cg26365553	MADD	0.07	0.04	0.34*	-0.03	0.13
cg05903609	PRPF8	-0.01	-0.00	0.33*	-0.02	0.10
cg12711814	ENO1	-0.09	-0.09	0.33*	-0.10	0.01
cg06259570	MMP27	-0.14	-0.17	0.33*	-0.18	-0.06
cg16399745	NCAPD2	0.05	0.04	0.33*	-0.01	0.12
cg13552869	SEZ6L2	-0.02	-0.03	0.33*	-0.07	0.10
cg06123346	ATP4A	-0.08	-0.09	0.33*	-0.11	0.05
cg18414381	EHF	0.02	-0.00	0.33*	-0.03	0.06
cg22617367	NKRF	-0.13	-0.13	0.33*	-0.16	0.02
cg19389852	TXNIP	0.01	0.01	0.33*	-0.04	0.11
cg00279797	AMMECR1	-0.01	-0.02	0.33*	-0.05	0.12
cg00411097	TMEM184A	0.09	0.07	0.33*	0.03	0.15
cg23596123	PCDHB6	-0.12	-0.12	0.33*	-0.13	-0.03
cg08728865	NLRP7	-0.16	-0.16	0.33*	-0.19	-0.05
cg10978355	CKMT2;RNU5E;RNU5D	-0.08	-0.07	-0.33*	-0.05	-0.08
cg21380842	KCNJ6	0.16	0.17	-0.33*	0.24	-0.02
cg27087809	ACSBG1	-0.04	-0.03	0.33*	-0.07	0.12
cg04945541	FMNL1	-0.03	-0.02	0.33*	-0.05	0.08
cg08909157	DOCK8;C9orf66	-0.17	-0.17	0.33*	-0.20	-0.03
cg07636178	HIST1H3C	0.03	0.03	0.33*	0.00	0.14
cg25101056	KCNG4	0.01	-0.02	0.33*	-0.05	0.05
cg11673092	ARMC3	-0.08	-0.10	0.33*	-0.13	0.03
cg07080946	LUC7L	-0.15	-0.16	0.33*	-0.18	-0.00
cg21493583	CRIPT;PIGF	-0.07	-0.09	0.33*	-0.13	0.05
cg04183425	ASF1A	-0.06	-0.06	0.33*	-0.11	0.06
cg19145398	FOXS1	0.04	0.02	0.33*	-0.03	0.09
cg07200280	RFTN1	0.00	0.01	0.33*	-0.02	0.09
cg15523238	ATP10A	0.03	0.03	0.33*	-0.02	0.19
cg23670203	STK38	-0.17	-0.18	0.33*	-0.20	-0.06
cg15903282	EPHB1	-0.23	-0.23	0.33*	-0.24	-0.09
cg20645058	CLEC12B	-0.11	-0.11	0.33*	-0.14	0.03
cg09407859	CES3	-0.07	-0.07	0.33*	-0.10	0.05
cg24759821	PAH	-0.15	-0.14	0.33*	-0.17	0.06
cg02593766	EPN3;MYCBPAP	-0.03	-0.04	0.33*	-0.05	0.07
cg20185083	SERPINB9	-0.13	-0.14	0.33*	-0.17	-0.03
cg00066816	IL12B	-0.29*	-0.32*	0.16	-0.33*	-0.24
cg23968383	ZNF572	-0.29*	-0.31*	0.21	-0.33*	-0.25*
cg01870826	LOC389458	-0.11	-0.12	0.33*	-0.18	0.02
cg10149836	RAB11FIP4	-0.17	-0.17	0.33*	-0.21	-0.00
cg26968812	TPM4	-0.08	-0.08	0.33*	-0.11	0.07
cg03663215	ADCY2	-0.07	-0.07	-0.33*	-0.06	-0.13
cg22395019	GALNT14	-0.03	-0.04	0.33*	-0.10	0.11
cg20775840	G3BP1	-0.02	-0.03	0.33*	-0.05	0.00
cg24920358	PPIE	-0.28*	-0.31*	0.29*	-0.33*	-0.20
cg05225996	MGC3771;ZNF205	-0.01	-0.00	-0.33*	0.02	-0.03
cg20697204	C2orf61	-0.03	-0.02	0.33*	-0.08	0.07
cg15443822	ATP2A3	0.11	0.11	0.33*	0.05	0.18
cg01965939	SH3TC2	0.01	0.01	-0.33*	0.03	-0.03
cg25438963	HIST1H3C	0.05	0.06	0.33*	0.03	0.16
cg25375764	ALDH5A1	0.00	-0.01	0.33*	-0.06	0.06
cg20895028	CDH26	-0.04	-0.05	0.33*	-0.05	0.04
cg03973663	LYN	-0.06	-0.08	0.33*	-0.13	0.05
cg19814116	KCNAB2	0.04	0.01	0.33*	-0.03	0.09
cg15239579	TRAP1	-0.10	-0.12	0.33*	-0.14	0.02
cg03682712	LOXL1	-0.05	-0.04	-0.33*	-0.02	-0.07
cg08321330	TPSB2	-0.06	-0.07	0.33*	-0.09	0.04
cg11880010	PRUNE2	0.09	0.07	0.33*	0.02	0.12
cg12008118	LDB3	-0.03	-0.04	0.33*	-0.10	0.04
cg09059635	NTNG2	-0.12	-0.11	0.33*	-0.11	-0.01
cg03991512	LDHD	0.05	0.03	0.33*	-0.01	0.10
cg22459146	GHSR	-0.04	-0.02	0.33*	-0.08	0.11
cg16483916	PLAC2	-0.04	-0.03	-0.33*	-0.01	-0.05
cg24211388	AIF1	0.05	0.03	0.33*	-0.00	0.10
cg00668685	SLC39A5	-0.12	-0.12	0.33*	-0.12	0.01
cg14724265	PPEF2	-0.01	-0.01	0.33*	-0.05	0.09
cg06643227	cg06643227	-0.16	-0.18	0.33*	-0.22	-0.09
cg04317399	HOXA4	-0.06	-0.07	-0.33*	-0.03	-0.16
cg25174591	DNAH9	-0.01	-0.00	-0.33*	0.03	-0.02
cg19186356	ALDH2	-0.03	-0.03	0.33*	-0.07	0.12
cg02946850	GRM8	-0.05	-0.07	0.33*	-0.09	-0.02
cg06428055	ELF4	-0.07	-0.06	0.33*	-0.08	0.06
cg17791651	POU3F1	-0.13	-0.13	-0.33*	-0.10	-0.16
cg13180098	RHO	0.06	0.06	0.33*	0.01	0.17
cg20279283	GATA4	-0.11	-0.11	0.33*	-0.14	-0.01
cg20209009	TBX21	0.05	0.03	0.33*	-0.04	0.09
cg00121904	MAOB	0.02	0.01	0.33*	-0.01	0.08
cg23977670	H19	-0.04	-0.05	0.33*	-0.09	-0.01
cg24939733	CCDC89	0.06	0.03	0.33*	-0.03	0.03
cg01200177	POLR2D	-0.24	-0.23	0.33*	-0.26*	-0.03
cg22875391	TPRG1	0.01	0.00	0.33*	-0.03	0.10
cg11644586	CCDC87;CCS	-0.15	-0.16	0.33*	-0.19	-0.05
cg20576510	PROM1	-0.23	-0.24	0.33*	-0.29*	-0.08
cg25004981	LASS3	-0.10	-0.12	0.33*	-0.14	-0.06
cg06063714	GABRD	-0.11	-0.13	0.33*	-0.17	0.02
cg16330965	SNAPC5	-0.16	-0.16	0.33*	-0.17	-0.05
cg09079275	ADAM19	-0.02	-0.01	-0.33*	0.01	-0.04
cg27563778	C4orf17	-0.08	-0.11	0.33*	-0.17	-0.04
cg21607649	cg21607649	-0.10	-0.10	0.33*	-0.10	0.01
cg25410279	LAGE3	0.01	0.01	0.33*	-0.02	0.01
cg15746620	EMR3	-0.04	-0.06	0.33*	-0.10	0.07
cg04578090	PROCA1	-0.13	-0.14	0.33*	-0.16	-0.01
cg08942875	OCIAD2	0.08	0.05	0.33*	-0.01	0.10
cg20154346	RAI2	-0.03	-0.05	0.33*	-0.08	0.05
cg26499286	KRTAP17-1	-0.04	-0.05	0.33*	-0.06	0.03
cg18676053	STOM	-0.23	-0.23	0.33*	-0.26*	-0.10
cg00434413	RENBP;NAA10	-0.18	-0.19	0.33*	-0.19	-0.07
cg27443224	CCL21	0.01	-0.01	0.33*	-0.07	0.08
cg12133004	C12orf54	-0.05	-0.06	0.33*	-0.06	0.07
cg20103758	SLC27A6	-0.12	-0.12	0.33*	-0.14	0.04
cg08590939	OXCT1	0.03	0.02	0.33*	-0.05	0.11
cg09937039	BATF	-0.00	-0.02	0.33*	-0.06	0.09
cg00532335	LGI1	-0.08	-0.09	0.33*	-0.15	0.01
cg02537838	C20orf151	0.09	0.05	0.33*	0.01	0.09
cg06590610	IKZF1	-0.09	-0.09	0.33*	-0.14	0.06
cg17500962	cg17500962	-0.04	-0.05	0.33*	-0.07	0.05
cg15888522	XCR1	-0.11	-0.13	0.33*	-0.13	-0.07
cg09775312	PPP1R3C	-0.09	-0.09	0.33*	-0.12	-0.01
cg21950518	IL6ST	-0.04	-0.05	0.33*	-0.09	-0.06
cg26279025	IL11	0.03	0.00	0.33*	-0.03	0.09
cg24292612	DEFB1	-0.02	-0.03	0.33*	-0.06	0.07
cg27071517	KRTAP13-1	-0.10	-0.12	0.33*	-0.14	-0.05
cg09503974	RARRES1	-0.09	-0.09	0.33*	-0.14	0.01
cg00323915	GIMAP4	0.06	0.03	0.33*	0.00	0.10
cg17754680	NPC1L1	-0.06	-0.06	0.33*	-0.07	0.04
cg04848046	FNDC3B	-0.07	-0.06	0.33*	-0.14	0.10
cg16953612	DNAJB8	-0.04	-0.04	0.33*	-0.06	0.07
cg02334775	ISG20	0.05	0.05	0.33*	0.00	0.13
cg07947016	KLK2	-0.14	-0.17	0.33*	-0.19	-0.04
cg13226591	MAGEB18	0.00	-0.01	0.33*	-0.06	0.08
cg21478437	CTSE	-0.07	-0.06	0.33*	-0.07	0.06
cg13017345	MXI1	-0.19	-0.17	0.33*	-0.18	-0.02
cg12380764	IL19	-0.03	-0.05	0.33*	-0.10	0.09
cg03886898	DIO1	-0.03	-0.03	0.33*	-0.07	0.07
cg17496921	TSPAN16	0.00	-0.02	0.33*	-0.05	0.05
cg07423149	CHI3L1	0.01	0.00	0.33*	-0.04	0.09
cg21686987	CTRB1	0.10	0.09	0.33*	0.04	0.16
cg25250358	PLOD2	-0.07	-0.06	-0.33*	-0.05	-0.07
cg17465827	TMEM184C	-0.04	-0.04	0.33*	-0.08	0.04
cg22778981	ERBB2	-0.05	-0.04	-0.33*	-0.01	-0.09
cg16558203	SLC22A14	0.01	0.02	0.33*	-0.01	0.09
cg26847866	SCARA3	0.00	0.01	0.33*	-0.04	0.12
cg18919097	C3orf57	-0.06	-0.04	-0.33*	-0.02	-0.03
cg27625732	TBC1D13	-0.18	-0.17	0.33*	-0.20	-0.08
cg15242570	CTSL1	-0.12	-0.10	-0.33*	-0.07	-0.13
cg26523005	ZNF662	-0.18	-0.19	0.33*	-0.20	-0.13
cg22411207	MOS	-0.01	-0.04	0.33*	-0.11	0.11
cg25151295	IPO5	-0.03	-0.04	0.33*	-0.06	0.06
cg03907363	KLK1	-0.03	-0.04	0.33*	-0.07	0.08
cg22625415	ITGA1;PELO	-0.08	-0.06	-0.33*	-0.04	-0.05
cg04469686	HSD17B7	0.05	0.06	0.33*	0.03	0.13
cg14849423	PEG3;ZIM2;MIMT1	0.01	0.02	-0.33*	0.03	-0.04
cg24240626	REG3A	-0.06	-0.07	0.33*	-0.08	0.00
cg07220939	SLC22A12	-0.01	-0.03	0.33*	-0.05	0.10
cg07297178	CEACAM7	-0.11	-0.14	0.33*	-0.17	-0.02
cg05262335	TAGAP	0.07	0.05	0.33*	-0.01	0.13
cg22858728	MPP1	0.01	0.00	0.33*	-0.01	0.10
cg04001842	DUOXA2;DUOX2	0.09	0.06	0.33*	0.01	0.14
cg06757810	CNGB3	-0.03	-0.04	0.33*	-0.06	0.10
cg06263495	ASCL2	0.07	0.05	0.33*	-0.02	0.20
cg05769169	EGLN3	0.04	0.03	-0.33*	0.04	-0.03
cg14511156	OSCAR	0.03	0.01	0.32*	-0.03	0.14
cg26033681	SNRPN	-0.01	-0.01	0.32*	-0.04	0.12
cg12683641	KLK14	-0.06	-0.07	0.32*	-0.11	0.05
cg20352798	SRCRB4D;ZP3	0.03	0.02	0.32*	-0.04	0.08
cg07719512	SLC11A1	-0.05	-0.05	0.32*	-0.08	0.10
cg24660086	RGR	-0.01	-0.02	0.32*	-0.07	0.11
cg00117172	RUNX3	-0.03	-0.03	0.32*	-0.08	0.09
cg23242898	DCC	0.19	0.20	0.05	0.13	0.32*
cg09863772	LPIN1	-0.01	-0.00	0.32*	-0.03	0.15
cg18368125	TMED6	0.01	-0.00	0.32*	-0.01	0.07
cg26862286	NCL	-0.12	-0.12	0.32*	-0.16	-0.02
cg02818322	MAGEC3	0.00	-0.04	0.32*	-0.06	-0.04
cg11879577	ARL6IP1	-0.10	-0.10	0.32*	-0.13	0.02
cg15691649	cg15691649	-0.13	-0.14	0.32*	-0.14	-0.09
cg04481779	IL20RA	-0.18	-0.19	0.32*	-0.22	-0.06
cg14679202	L3MBTL2	-0.10	-0.10	0.32*	-0.15	0.07
cg00714377	SLA2	0.04	0.03	0.32*	-0.01	0.13
cg23234999	MKRN3	-0.09	-0.11	0.32*	-0.14	-0.01
cg09134726	PRTN3	-0.07	-0.08	0.32*	-0.11	0.04
cg19601035	COL2A1	-0.04	-0.04	0.32*	-0.06	0.06
cg10883303	HOXA13	0.04	0.05	-0.32*	0.04	0.01
cg15669228	IFNA8	-0.13	-0.13	0.32*	-0.13	-0.04
cg23904249	CCDC86	-0.17	-0.18	0.32*	-0.21	-0.08
cg02008154	TBX20	-0.04	-0.03	-0.32*	-0.02	-0.05
cg18888403	HMGCL	-0.23	-0.22	0.32*	-0.23	-0.10
cg20972214	SLC2A3	0.02	0.01	0.32*	-0.01	0.03
cg17328659	STUB1	0.02	0.03	0.32*	-0.01	0.17
cg18236477	ATP8A2	0.04	0.05	-0.32*	0.06	-0.02
cg21459867	SLC26A1;IDUA	-0.03	-0.06	0.32*	-0.10	0.06
cg12146151	ITGB4	-0.06	-0.07	0.32*	-0.10	0.06
cg22495120	FMR1NB	0.00	-0.04	0.32*	-0.10	-0.02
cg13125510	cg13125510	-0.13	-0.16	0.32*	-0.17	-0.07
cg19486271	DDB2	-0.05	-0.09	0.32*	-0.12	-0.00
cg16898420	LPPR1	0.03	0.02	-0.32*	0.03	-0.04
cg20661303	LEFTY2	-0.00	-0.01	0.32*	-0.03	0.02
cg00962635	SYTL4	-0.06	-0.05	0.32*	-0.09	0.10
cg16014085	ZNF48	-0.04	-0.03	-0.32*	-0.01	-0.03
cg08626653	C7orf51	0.06	0.05	0.32*	-0.01	0.11
cg27535305	SCP2	-0.03	-0.04	0.32*	-0.09	0.12
cg02856727	GH2	-0.17	-0.18	0.32*	-0.22	-0.08
cg06055013	ATRNL1	0.08	0.08	-0.32*	0.09	0.06
cg24898753	FTH1	-0.06	-0.05	0.32*	-0.07	0.07
cg18265887	RAC2	0.05	0.04	0.32*	0.01	0.13
cg09089053	CNTD2	0.02	0.01	0.32*	-0.03	0.09
cg18487515	ZNF296	-0.09	-0.11	0.32*	-0.14	0.04
cg07612655	PTGIS	-0.03	-0.03	0.32*	-0.04	0.10
cg22289360	GCNT1	-0.12	-0.12	0.32*	-0.15	0.03
cg20858526	CTRC	0.03	0.01	0.32*	-0.03	0.10
cg03580247	SLC4A1	0.11	0.09	0.32*	0.03	0.15
cg10431340	MPZ	0.03	0.04	0.32*	-0.01	0.14
cg12891678	cg12891678	-0.04	-0.05	0.32*	-0.10	0.03
cg23493704	SLC10A3	-0.22	-0.21	0.32*	-0.22	-0.09
cg17749443	ZFP37	0.01	0.02	-0.32*	-0.00	0.03
cg04347447	CACNA2D2	-0.12	-0.12	0.32*	-0.14	0.02
cg18888520	ZSCAN18	0.02	0.02	-0.32*	0.08	-0.07
cg13153865	OSGIN2	-0.18	-0.18	0.32*	-0.22	0.02
cg16028753	PODN	-0.10	-0.09	0.32*	-0.13	0.10
cg18105315	MANEAL	-0.07	-0.07	0.32*	-0.12	0.07
cg25076881	OR10J1	0.04	0.02	0.32*	-0.01	0.04
cg01820777	MICALL2	0.03	0.02	0.32*	-0.02	0.15
cg06041363	TTC38	-0.07	-0.07	0.32*	-0.11	0.12
cg05647859	LIN7A	-0.07	-0.04	-0.32*	-0.06	0.09
cg09280976	MEG3	0.10	0.07	0.32*	0.01	0.05
cg12978308	NEIL1	-0.25	-0.25	0.32*	-0.26*	-0.09
cg04464446	GAL	-0.14	-0.15	0.32*	-0.19	-0.03
cg12347740	IL34	0.08	0.06	0.32*	0.00	0.17
cg17338258	SHBG	-0.11	-0.11	0.32*	-0.13	-0.01
cg26781150	HPDL	0.03	0.02	0.32*	-0.01	0.10
cg02212836	LOC285780;LY86	0.09	0.09	0.32*	0.04	0.16
cg01535453	ACADS	0.12	0.11	0.32*	0.06	0.19
cg17192247	MAPRE3	-0.13	-0.13	0.32*	-0.18	0.01
cg07549715	GNRH2	0.04	0.04	0.32*	0.00	0.13
cg15464148	LPAR5	-0.11	-0.10	0.32*	-0.11	0.02
cg27582235	MYO1F	0.06	0.04	0.32*	0.00	0.10
cg25580018	ADAMTSL2	0.14	0.12	0.32*	0.05	0.12
cg11732619	SLIT3	0.04	0.04	-0.32*	0.03	0.05
cg21365602	GBP4	0.03	-0.01	0.32*	-0.02	0.07
cg20217872	NAV3	0.15	0.13	0.32*	0.07	0.16
cg20907471	cg20907471	0.11	0.08	0.32*	0.03	0.16
cg25737664	SIRPD	-0.13	-0.16	0.32*	-0.16	-0.14
cg16632715	HOXD11	-0.11	-0.11	-0.32*	-0.09	-0.10
cg25189085	STAC3	0.01	0.01	0.32*	-0.06	0.14
cg08411049	SERPINB5	-0.15	-0.16	0.32*	-0.17	-0.07
cg00981643	MECP2	0.00	0.01	0.32*	-0.02	0.12
cg26025891	PSTPIP1	0.10	0.09	0.32*	0.03	0.14
cg21801378	BRUNOL6	-0.01	-0.00	-0.32*	0.00	0.02
cg02981853	cg02981853	-0.08	-0.08	0.32*	-0.10	0.05
cg16008138	10-Mar	-0.15	-0.14	0.32*	-0.17	0.01
cg21410991	ISL1	-0.05	-0.05	-0.32*	-0.04	-0.07
cg22101098	SLC17A1	-0.17	-0.16	0.32*	-0.18	-0.04
cg22983092	KRT25	-0.10	-0.12	0.32*	-0.16	-0.01
cg18397523	EVX1	-0.00	0.01	-0.32*	0.08	-0.08
cg24623271	ZIC2	0.02	0.04	-0.32*	0.08	0.03
cg18441959	VPREB1	0.05	0.04	0.32*	-0.01	0.13
cg10791260	TNFSF15	0.11	0.09	0.32*	0.05	0.10
cg09339527	ZFP2	-0.00	-0.00	-0.32*	0.02	-0.08
cg21621248	LRRTM1;CTNNA2	0.06	0.06	-0.32*	0.08	0.03
cg04478795	SMO	-0.01	-0.01	-0.32*	-0.00	-0.04
cg09748975	MSX1	-0.08	-0.07	0.32*	-0.11	0.08
cg12114524	TNNI1	-0.01	-0.01	0.32*	-0.06	0.10
cg08126211	KAAG1;DCDC2	-0.08	-0.12	0.32*	-0.18	-0.12
cg04833050	LHFPL2	-0.07	-0.09	0.32*	-0.13	-0.03
cg00448720	C1QTNF9	-0.11	-0.12	0.32*	-0.12	-0.01
cg05254049	SYN1	-0.00	0.00	0.32*	-0.04	0.12
cg13839778	SYN1	-0.06	-0.05	0.32*	-0.07	0.14
cg06546607	PEPD	-0.06	-0.06	0.32*	-0.08	0.10
cg10784341	PHACTR2	-0.04	-0.05	0.32*	-0.11	0.08
cg20131968	CCDC47	-0.21	-0.22	0.32*	-0.25	-0.08
cg07331725	SERPINB5	-0.18	-0.18	0.32*	-0.19	-0.08
cg13520715	NCRNA00112;C21orf129	-0.11	-0.12	0.32*	-0.11	0.01
cg23207527	RBM24	-0.10	-0.10	0.32*	-0.13	0.05
cg20339230	ST8SIA2	-0.02	-0.02	-0.32*	-0.01	-0.06
cg00695416	CBR1	0.05	0.03	0.32*	-0.02	0.13
cg06577005	DHDDS	-0.05	-0.05	0.32*	-0.08	0.03
cg17694877	DIAPH2	-0.04	-0.04	0.32*	-0.07	-0.03
cg10280342	PSPN	0.02	0.01	0.32*	-0.05	0.10
cg14992108	SNTB1	-0.07	-0.09	0.32*	-0.12	0.01
cg24477567	EPOR	-0.20	-0.20	0.32*	-0.23	-0.03
cg24794433	DAB2IP	-0.00	0.00	0.32*	-0.03	0.10
cg05696092	NOSIP;PRRG2	-0.16	-0.17	0.32*	-0.19	-0.01
cg12782180	LEP	-0.00	-0.01	0.32*	-0.06	0.04
cg12585943	PPT2	-0.04	-0.03	-0.32*	-0.01	-0.09
cg03938043	INTS7;DTL	-0.09	-0.12	0.32*	-0.17	-0.01
cg24417499	HPCA	-0.03	-0.04	0.32*	-0.11	0.10
cg11946165	CTSK	0.10	0.08	0.32*	0.03	0.13
cg05873268	TPSAB1	-0.05	-0.07	0.32*	-0.08	0.04
cg15059932	ZNF236	-0.01	-0.00	0.32*	-0.03	0.10
cg16970232	APC	-0.13	-0.14	0.32*	-0.19	-0.02
cg10730712	COL23A1	0.09	0.09	-0.32*	0.13	-0.02
cg14642338	PAMR1	0.00	-0.01	0.32*	-0.03	0.15
cg08432727	SOX11	-0.05	-0.05	-0.32*	-0.04	-0.06
cg06641366	LRRC8C	-0.17	-0.18	0.32*	-0.20	-0.07
cg00066153	ACRV1	-0.05	-0.08	0.32*	-0.09	-0.03
cg04898797	MAP4K2	-0.09	-0.09	0.32*	-0.15	0.08
cg24147596	ARL14	-0.10	-0.10	0.32*	-0.11	0.02
cg04536922	FAM13A	0.01	0.01	-0.32*	0.01	-0.01
cg21547708	SSTR2	-0.04	-0.02	-0.32*	-0.02	0.04
cg14178895	C6orf105	-0.08	-0.08	0.32*	-0.08	0.03
cg13271951	FAM57B	0.04	0.03	0.32*	0.01	0.11
cg20684549	LPPR3	-0.08	-0.07	0.32*	-0.09	0.08
cg09837361	GMEB1	0.03	0.02	0.32*	-0.01	0.12
cg09715672	C10orf116	0.08	0.07	0.32*	0.02	0.14
cg22675150	TUBA3C	-0.15	-0.20	0.32*	-0.19	-0.21
cg16215361	MUC15;ANO3	-0.10	-0.11	0.32*	-0.15	0.00
cg15981554	SNAR-G2;CGB2	-0.09	-0.10	0.32*	-0.12	-0.02
cg21045917	ALAS2	-0.01	-0.04	0.32*	-0.08	0.02
cg13958614	FOXD1	-0.04	-0.02	-0.32*	0.01	-0.01
cg06327515	PCDHB14	-0.04	-0.03	0.32*	-0.06	0.11
cg17243643	RDH5	-0.05	-0.07	0.32*	-0.07	0.01
cg16176600	FRK	-0.11	-0.12	0.32*	-0.12	-0.03
cg16739580	PYDC2	-0.15	-0.15	0.32*	-0.15	-0.04
cg26453670	RBM38	-0.12	-0.10	0.32*	-0.12	-0.00
cg19220825	AQP5	0.04	0.02	0.31*	-0.01	0.09
cg19038540	S1PR1	-0.05	-0.07	0.31*	-0.08	-0.03
cg25457331	GMPR	-0.06	-0.06	0.31*	-0.08	0.04
cg14662756	NPFF	-0.04	-0.03	0.31*	-0.08	0.08
cg00168942	GJD4	-0.10	-0.11	0.31*	-0.13	-0.02
cg06973652	BRCA1;NBR2	-0.25*	-0.25*	0.31*	-0.26*	-0.13
cg09404633	LMOD1	-0.05	-0.06	0.31*	-0.10	0.07
cg14201417	ADAMTSL2	0.14	0.11	0.31*	0.04	0.14
cg03970609	MUC7	-0.09	-0.09	0.31*	-0.11	0.01
cg06668073	FERMT1	-0.04	-0.04	0.31*	-0.08	0.18
cg17686260	MGMT	-0.02	-0.04	0.31*	-0.10	0.06
cg02064106	C6orf118	0.00	0.00	-0.31*	0.01	-0.02
cg00678539	MNS1	-0.14	-0.17	0.31*	-0.23	-0.04
cg18790143	OTOS	-0.02	-0.02	0.31*	-0.04	0.07
cg16391792	LIPC	-0.07	-0.09	0.31*	-0.10	-0.00
cg13316191	CDCA7L	0.05	0.03	0.31*	-0.01	0.08
cg25993152	XAGE5	-0.00	-0.01	0.31*	-0.06	0.05
cg24046474	LRSAM1;RPL12	-0.07	-0.08	0.31*	-0.11	0.01
cg23166289	C1orf107	-0.15	-0.16	0.31*	-0.15	-0.04
cg21783004	LECT2	-0.02	-0.03	0.31*	-0.05	0.08
cg19382714	MOG	-0.05	-0.04	0.31*	-0.05	0.05
cg16893574	CALB2	-0.10	-0.11	0.31*	-0.14	0.03
cg06836736	ME1	0.00	-0.00	0.31*	-0.02	0.07
cg25766046	ROR2	-0.10	-0.09	-0.31*	-0.06	-0.15
cg03699904	SLC2A2	-0.15	-0.17	0.31*	-0.19	-0.02
cg04424621	HIST1H2BJ	-0.05	-0.04	0.31*	-0.04	0.03
cg22266967	S100P	-0.21	-0.22	0.31*	-0.25	-0.10
cg13255096	MAP3K5	0.12	0.11	0.31*	0.06	0.16
cg08403419	RXFP4	-0.05	-0.05	0.31*	-0.13	0.11
cg21163415	EDN3	0.01	0.00	0.31*	-0.03	0.05
cg12069309	SEMA3B	-0.15	-0.15	0.31*	-0.16	-0.09
cg17589341	SLC14A1	-0.15	-0.14	0.31*	-0.16	-0.02
cg26917999	LZTS1	0.02	0.02	0.31*	-0.02	0.12
cg17644208	ADCY3	0.10	0.10	0.31*	0.06	0.18
cg25093045	C4orf50	-0.06	-0.08	0.31*	-0.08	0.00
cg01136458	CSMD1	-0.07	-0.08	0.31*	-0.11	0.06
cg19481686	CDKN2B;CDKN2BAS	-0.22	-0.24	0.31*	-0.27*	-0.12
cg24818418	EGF	-0.03	-0.02	0.31*	-0.04	0.05
cg19109050	OBSCN	-0.12	-0.12	0.31*	-0.15	0.02
cg06882877	PAQR6	-0.03	-0.02	0.31*	-0.06	0.13
cg14672994	ACSF2	0.11	0.10	0.31*	0.05	0.17
cg21870884	GPR25	-0.05	-0.04	0.31*	-0.11	0.15
cg26473272	SYT8	0.10	0.08	0.31*	0.06	0.11
cg08615333	TGFB3	0.05	0.04	0.31*	-0.01	0.04
cg00575744	HLA-DMB	0.02	0.01	0.31*	-0.05	0.15
cg02992632	FGF12	-0.05	-0.04	-0.31*	-0.02	-0.08
cg01044662	C2orf3	0.04	0.03	0.31*	-0.03	0.11
cg13565215	DSCAML1	-0.24	-0.25*	0.31*	-0.27*	-0.09
cg19014419	ZNF300	-0.03	-0.03	-0.31*	-0.02	-0.09
cg26426582	TRIM60	-0.23	-0.25*	0.31*	-0.28*	-0.19
cg12530021	SIGLEC12	-0.02	-0.05	0.31*	-0.07	0.04
cg24400943	C11orf64	-0.09	-0.10	0.31*	-0.13	-0.05
cg06092815	SPHKAP	0.06	0.06	-0.31*	0.07	0.00
cg22190705	ASAP2	0.03	0.03	0.31*	0.00	0.13
cg01946574	PTPRM	-0.02	-0.01	-0.31*	0.01	0.02
cg09419900	PSTK	-0.05	-0.04	0.31*	-0.08	0.12
cg22563815	CHRNA5	-0.06	-0.07	0.31*	-0.08	0.03
cg21250296	HIST1H3C;HIST1H2BB	0.02	0.02	0.31*	0.00	0.11
cg00563845	PXK	0.01	-0.01	0.31*	-0.06	0.09
cg13493001	LCN12	0.10	0.08	0.31*	0.03	0.20
cg19730092	ADAMTS14	-0.10	-0.10	0.31*	-0.14	-0.02
cg03087937	MUC15;ANO3	-0.06	-0.08	0.31*	-0.09	0.03
cg17252960	ID4	-0.05	-0.05	-0.31*	-0.03	-0.09
cg21501064	SEPT6	0.05	0.04	0.31*	-0.02	0.13
cg03698393	HAPLN3	0.17	0.15	0.31*	0.11	0.16
cg06637774	P2RY6	-0.07	-0.09	0.31*	-0.13	0.04
cg05103623	TAGAP	0.10	0.09	0.31*	0.06	0.12
cg15768203	PPIG	-0.31*	-0.31*	0.22	-0.31*	-0.23
cg03862760	KIAA1908;PSMG3	-0.14	-0.14	0.31*	-0.18	-0.06
cg01664666	PLD5	-0.08	-0.07	-0.31*	-0.05	-0.04
cg09432154	GPR87;MED12L	-0.02	-0.01	0.31*	-0.05	0.11
cg07185695	MOSC1	-0.16	-0.16	0.31*	-0.16	0.02
cg21120063	C2orf82	0.04	0.04	0.31*	-0.02	0.13
cg01120308	PICALM	-0.31*	-0.31*	0.10	-0.29*	-0.20
cg07338205	G6PC2	-0.03	-0.04	0.31*	-0.08	0.06
cg25947945	LAD1	-0.07	-0.06	0.31*	-0.07	0.09
cg19188612	CTHRC1	-0.27*	-0.28*	0.20	-0.31*	-0.20
cg01770232	IL6	0.03	0.02	0.31*	-0.01	0.11
cg06147863	SPI1	0.02	0.01	0.31*	-0.03	0.13
cg13929970	FGFBP1	-0.09	-0.11	0.31*	-0.13	-0.08
cg08715837	TUBA8	0.10	0.07	0.31*	0.01	0.12
cg22979433	CKMT2;RNU5E;RNU5D	-0.15	-0.17	0.31*	-0.20	-0.06
cg22937804	C2orf53	-0.06	-0.07	0.31*	-0.09	0.09
cg26209058	EIF5A2	-0.03	-0.06	0.31*	-0.13	0.01
cg03547797	GAS2	-0.04	-0.04	0.31*	-0.06	0.08
cg06214007	GBP6	0.03	0.01	0.31*	-0.02	0.06
cg06471905	ADAM11	-0.12	-0.12	0.31*	-0.13	0.03
cg11846236	COL7A1	0.05	0.05	0.31*	-0.00	0.14
cg18611245	ZGPAT;ARFRP1	0.06	0.05	0.31*	0.01	0.13
cg12911791	CSHL1	-0.19	-0.19	0.31*	-0.21	-0.05
cg07785936	GPR39	-0.08	-0.10	0.31*	-0.11	-0.01
cg20053158	ASCL1	-0.11	-0.10	-0.31*	-0.07	-0.10
cg19868691	WNT10A	0.05	0.05	0.31*	0.01	0.18
cg15544721	PPP1R9A	-0.18	-0.18	0.31*	-0.20	-0.04
cg19766460	UMODL1;C21orf128	0.11	0.10	0.31*	0.06	0.16
cg18542098	C19orf46	-0.05	-0.06	0.31*	-0.08	0.08
cg21926138	C1orf88	-0.05	-0.04	-0.31*	-0.01	-0.09
cg15008991	ZNF673	-0.03	-0.02	0.31*	-0.04	0.15
cg22918700	FITM1	0.01	0.01	0.31*	-0.03	0.07
cg17838765	ALKBH3	0.16	0.12	0.31*	0.07	0.10
cg07251857	ALPK3	-0.27*	-0.28*	0.31*	-0.29*	-0.17
cg11177404	SNAR-G2;CGB2	-0.10	-0.13	0.31*	-0.17	-0.00
cg27105123	cg27105123	-0.04	-0.06	0.31*	-0.10	0.10
cg18023724	NAF1	-0.27*	-0.28*	0.31*	-0.29*	-0.17
cg11721194	SLAMF7	-0.08	-0.07	0.31*	-0.10	0.07
cg26368842	PIP4K2A	-0.20	-0.19	0.31*	-0.20	-0.06
cg10234985	IZUMO1	-0.14	-0.13	0.31*	-0.16	-0.02
cg13042288	ANPEP	-0.02	-0.02	0.31*	-0.04	0.11
cg16858125	ELOVL1	-0.10	-0.10	0.31*	-0.13	-0.01
cg13274713	TBX2	0.00	0.03	-0.31*	0.05	-0.01
cg20083676	S1PR3;C9orf47	-0.05	-0.03	-0.31*	0.01	-0.04
cg18959478	PRKCDBP	0.05	0.03	0.31*	-0.02	0.15
cg02055963	CDX2	-0.09	-0.09	-0.31*	-0.06	-0.10
cg25424556	USP51	0.06	0.06	0.31*	0.05	0.13
cg19769182	PRRT2	-0.05	-0.02	-0.31*	0.00	0.02
cg04394967	RDH12	0.08	0.07	0.31*	0.03	0.12
cg14366490	NXNL1	-0.06	-0.07	0.31*	-0.09	0.07
cg26059632	SPRR2A	-0.00	-0.02	0.31*	-0.07	0.05
cg24556026	GNE	0.03	0.02	0.31*	-0.06	0.15
cg12928668	SEMA6A	-0.02	-0.01	-0.31*	-0.00	-0.03
cg22285621	SSH3	-0.00	0.00	-0.31*	0.02	-0.05
cg20831708	SEC31B	-0.06	-0.05	-0.31*	-0.01	-0.11
cg21604856	ZNF280A	-0.19	-0.20	0.31*	-0.21	-0.06
cg01497576	SLC24A5	-0.07	-0.07	0.31*	-0.10	0.07
cg20367961	EDN2	0.05	0.04	0.31*	0.01	0.12
cg26656113	NPFFR2	-0.03	-0.03	-0.31*	0.01	-0.12
cg11492403	AARSD1;RUNDC1	-0.14	-0.15	0.31*	-0.16	-0.05
cg21932800	MMGT1	-0.09	-0.08	0.31*	-0.13	0.08
cg12738197	ZNF572	-0.23	-0.26*	0.12	-0.31*	-0.27*
cg02471507	CHMP4C	-0.15	-0.19	0.31*	-0.20	-0.08
cg06501790	SLC34A1	-0.01	-0.02	0.30*	-0.04	0.11
cg01797043	RPL3L	0.07	0.06	0.30*	0.01	0.20
cg05807991	TRAM1L1	-0.12	-0.11	-0.30*	-0.09	-0.06
cg10127415	MAGEB6	0.01	0.01	0.30*	-0.02	0.10
cg02218324	RSPH6A	-0.02	-0.02	0.30*	-0.10	0.16
cg18055007	DDAH2	-0.05	-0.04	-0.30*	-0.01	-0.06
cg27603796	CTTNBP2	0.04	0.04	-0.30*	0.03	0.04
cg15812873	SULT1A1	0.01	0.01	0.30*	-0.04	0.11
cg02787991	SECTM1	0.05	0.03	0.30*	-0.01	0.10
cg13547237	C11orf68;DRAP1	0.01	0.01	0.30*	-0.04	0.14
cg08572611	ACTL6B	-0.12	-0.10	-0.30*	-0.08	-0.07
cg22172494	H19	-0.11	-0.13	0.30*	-0.17	-0.06
cg06954481	GBX2	-0.05	-0.06	-0.30*	-0.05	-0.05
cg23300372	CARTPT	-0.09	-0.10	-0.30*	-0.09	-0.10
cg14865868	TRIB2	0.01	-0.00	0.30*	-0.04	0.10
cg26087862	ENSA	-0.15	-0.17	0.30*	-0.19	-0.10
cg20008332	SOX11	-0.02	-0.00	-0.30*	0.02	0.02
cg18895813	ADAMTS5	-0.00	-0.01	0.30*	-0.06	0.04
cg15952487	CD1B	-0.18	-0.18	0.30*	-0.18	-0.06
cg23428445	GPR37	-0.01	0.00	-0.30*	0.02	-0.04
cg16184943	ZNF280B	-0.11	-0.10	0.30*	-0.14	0.06
cg25974617	TRAM1	-0.21	-0.21	0.30*	-0.23	-0.07
cg24884084	SPRR1B	-0.01	-0.02	0.30*	-0.06	0.04
cg00509616	GCOM1	-0.06	-0.05	-0.30*	-0.02	-0.04
cg00307685	BRDT	-0.24	-0.25*	0.30*	-0.28*	-0.09
cg03533858	RER1;MORN1	-0.04	-0.05	0.30*	-0.09	0.04
cg27544190	C21orf63	-0.09	-0.09	0.30*	-0.10	-0.02
cg01410472	CRISPLD1	0.10	0.11	-0.30*	0.12	0.14
cg13038560	C2orf47;C2orf60	-0.12	-0.14	0.30*	-0.17	-0.01
cg18623836	RRM2	-0.12	-0.12	0.30*	-0.12	-0.01
cg08823182	S100A5	0.07	0.06	0.30*	-0.00	0.16
cg14647515	C10orf12	0.07	0.03	0.30*	-0.01	-0.05
cg02887841	TBX1	-0.04	-0.03	0.30*	-0.07	0.15
cg09169283	GRIN2C	0.08	0.07	0.30*	0.01	0.14
cg17018517	ENTPD2	-0.05	-0.05	0.30*	-0.09	0.14
cg17166338	TERT	-0.23	-0.24	0.30*	-0.27*	-0.10
cg06547766	LPP	-0.04	-0.05	0.30*	-0.07	0.04
cg10088985	CXCL5	-0.04	-0.01	-0.30*	0.03	-0.02
cg15087147	LRRC4;SND1	0.14	0.10	0.30*	0.04	0.10
cg05726109	SEPT5;GP1BB	-0.19	-0.17	0.30*	-0.15	-0.06
cg14313310	GLT25D2	-0.09	-0.09	0.30*	-0.14	0.10
cg06656924	ZNF76	-0.07	-0.07	0.30*	-0.11	0.07
cg19728223	KCNQ1	0.03	0.03	0.30*	0.01	0.10
cg07979357	IL27RA	0.09	0.09	0.30*	0.06	0.19
cg22797991	ATP10A	-0.03	-0.03	0.30*	-0.06	0.10
cg08763351	SPRR4	-0.03	-0.04	0.30*	-0.10	0.07
cg00226923	FGD2	0.07	0.07	0.30*	0.02	0.13
cg14886269	TNFRSF18	0.13	0.10	0.30*	0.05	0.17
cg26808784	H19	0.05	0.04	0.30*	-0.03	0.10
cg26759551	FBP1	0.03	0.03	0.30*	-0.02	0.10
cg05592527	ARMCX6	0.08	0.07	0.30*	0.03	0.10
cg26309951	MORF4L2	0.06	0.04	0.30*	-0.02	0.08
cg02910574	CHMP1A;C16orf55	-0.18	-0.19	0.30*	-0.19	-0.09
cg05656180	KCNQ1DN	-0.03	-0.03	0.30*	-0.08	0.11
cg14258236	OR5V1	-0.05	-0.07	0.30*	-0.09	0.03
cg00292971	FAM131B	-0.20	-0.20	0.30*	-0.22	-0.11
cg03866607	TBX4	0.03	0.03	0.30*	-0.01	0.15
cg12572278	OAF	0.07	0.06	0.30*	0.03	0.09
cg02144933	AOX1	-0.06	-0.05	-0.30*	-0.04	-0.05
cg15520279	HOXD8	0.05	0.05	-0.30*	0.07	-0.01
cg21179457	INSM2	0.30*	0.29*	0.10	0.26*	0.27*
cg12506971	AADAT	-0.01	-0.01	-0.30*	0.00	-0.06
cg20324165	KRT8	-0.17	-0.19	0.30*	-0.21	-0.07
cg16547529	KLHL35	-0.22	-0.25*	0.30*	-0.29*	-0.11
cg25645462	GPR56	0.04	0.04	0.30*	0.01	0.12
cg17820591	ENO3	0.05	0.05	0.30*	0.02	0.11
cg19096475	ASAM	0.01	0.00	0.30*	-0.01	-0.02
cg05671350	P4HA3	-0.23	-0.26*	0.21	-0.30*	-0.15
cg02046017	SHANK2	0.03	0.03	0.30*	-0.03	0.14
cg10844844	KCNK5	0.10	0.10	0.30*	0.06	0.18
cg05380910	STOML3	-0.03	-0.06	0.30*	-0.07	-0.08
cg24642523	HSPA2	-0.07	-0.07	0.30*	-0.11	0.02
cg19831077	WDR86	-0.11	-0.09	-0.30*	-0.06	-0.09
cg15746445	TRPM8	-0.10	-0.11	0.30*	-0.12	-0.00
cg02016419	TEKT3	-0.21	-0.21	0.30*	-0.25	-0.03
cg19537511	ARHGEF15	-0.08	-0.09	0.30*	-0.10	0.02
cg13899108	PDE4C	0.12	0.10	0.30*	0.05	0.15
cg21072025	GNG8	-0.10	-0.10	0.30*	-0.11	0.04
cg01484156	NCALD	0.00	-0.01	0.30*	-0.05	0.08
cg25781162	ABCG8;ABCG5	-0.00	-0.01	0.30*	-0.02	0.05
cg03504078	PCDHB3	-0.13	-0.11	0.30*	-0.13	0.01
cg15765694	GRIN3A;PPP3R2	-0.09	-0.11	0.30*	-0.13	-0.00
cg25692621	ASB4	-0.05	-0.07	0.30*	-0.08	-0.04
cg26091142	ISLR2;LOC283731	0.02	0.02	0.30*	-0.04	0.18
cg20797699	LIMD2	-0.01	-0.01	0.30*	-0.00	0.05
cg22319147	CDH5	0.12	0.11	0.30*	0.06	0.15
cg14037665	PXDN	-0.16	-0.16	0.30*	-0.19	-0.09
cg10124201	BOLL	-0.20	-0.21	0.30*	-0.23	-0.14
cg12245996	PRKCQ	-0.07	-0.09	0.30*	-0.11	0.00
cg12582959	CCDC106	-0.10	-0.09	-0.30*	-0.08	-0.10
cg13286902	TRMT2B	-0.02	-0.03	0.30*	-0.04	0.07
cg12981137	MGMT	-0.00	0.00	0.30*	-0.03	0.22
cg20305726	DEFB126	-0.13	-0.15	0.30*	-0.16	-0.08
cg23683201	SLC22A9	-0.05	-0.08	0.30*	-0.12	0.02
cg01333011	PTHLH	0.02	0.01	0.30*	-0.04	0.13
cg24075743	PRM1	0.01	0.02	0.30*	-0.03	0.13
cg04533291	CIAO1;TMEM127	-0.13	-0.13	0.30*	-0.16	0.01
cg04505023	SPRR1A	-0.02	-0.03	0.30*	-0.07	0.06
cg22442090	GIMAP5	-0.01	-0.04	0.30*	-0.05	-0.03
cg05953243	SLC5A12	-0.08	-0.08	0.30*	-0.09	-0.01
cg16427670	ARHGEF7	-0.06	-0.08	0.30*	-0.15	0.03
cg25942450	TLX3	-0.03	-0.03	-0.30*	-0.05	-0.03
cg12650780	SH3BGRL;HMGN5	0.07	0.08	0.30*	0.06	0.13
cg06827038	WFIKKN2	-0.00	-0.02	0.30*	-0.03	0.03
cg15169162	PRPH2	-0.02	-0.03	0.30*	-0.06	0.09
cg19798224	C14orf68	0.02	0.03	0.30*	-0.00	0.12
cg25268718	PSME1	-0.11	-0.12	0.30*	-0.15	-0.00
cg14912034	LYZL2	-0.06	-0.05	0.30*	-0.09	0.10
cg25104511	RAPGEFL1	-0.22	-0.23	0.30*	-0.25	-0.05
cg03366382	INS-IGF2;INS	-0.01	-0.02	0.30*	-0.02	0.07
cg18722841	PHOX2A	-0.04	-0.02	-0.30*	-0.01	-0.05
cg13523557	ADCY1	-0.01	-0.00	0.30*	-0.05	0.13
cg08453096	ABCG8;ABCG5	-0.02	-0.03	0.30*	-0.03	0.07
cg20264732	ESRP2	-0.07	-0.07	-0.30*	-0.01	-0.14
cg23665603	SEC14L2	0.05	0.04	0.30*	-0.00	0.14
cg21030483	TMEM185A	0.03	0.02	0.30*	-0.01	0.11
cg21120249	C9orf139;ABCA2	-0.00	-0.01	0.30*	-0.06	0.13
cg23642747	INA	-0.01	-0.01	0.30*	-0.08	0.16
cg21432842	CSF3	0.03	0.02	0.30*	-0.02	0.15
cg16065186	ERBB2	-0.07	-0.07	-0.30*	-0.05	-0.11
cg27652350	ALDH1A3	0.03	0.04	0.30*	0.00	0.14
cg04001668	GPR56	0.10	0.08	0.30*	0.04	0.13
cg19497444	SLC22A18	-0.04	-0.04	0.30*	-0.06	0.12
cg07558006	TAAR8	-0.09	-0.10	0.30*	-0.12	0.00
cg19953406	KLK7	-0.03	-0.04	0.30*	-0.11	0.09
cg25414165	C10orf11	-0.06	-0.07	0.30*	-0.09	0.02
cg23959705	TNFRSF9	0.06	0.06	0.30*	0.01	0.18
cg03400060	BHMT2;DMGDH	-0.17	-0.17	0.30*	-0.16	-0.07
cg22681784	SPINK2	-0.19	-0.20	0.30*	-0.22	-0.09
cg03057808	CXorf57	0.05	0.06	0.30*	0.04	0.13
cg08441806	NKX6-2	0.18	0.18	0.02	0.11	0.30*
cg06258834	KLK7	-0.05	-0.06	0.30*	-0.11	0.06
cg12497564	RBP1	0.06	0.07	-0.30*	0.09	0.07
cg01580568	LAMB3	-0.25*	-0.25	0.30*	-0.25*	-0.11
cg20870362	CCIN	-0.00	0.00	0.30*	-0.02	0.10
cg15686608	DAB2IP	-0.06	-0.06	0.30*	-0.09	0.10
cg06758848	FLNA	0.04	0.04	0.30*	0.02	0.10
cg09045681	CCHCR1;TCF19	-0.04	-0.03	0.30*	-0.04	0.02
cg17241310	BARHL2	0.06	0.09	-0.30*	0.10	0.01
cg25665528	C16orf79	-0.08	-0.07	0.30*	-0.08	0.04
cg26608332	MED15	-0.15	-0.16	0.30*	-0.19	0.01
cg24724583	PLXDC1	0.00	-0.00	0.30*	-0.06	0.10
cg01053621	APOA2	-0.04	-0.04	0.30*	-0.05	0.07
cg26718420	C12orf59	-0.04	-0.05	0.30*	-0.07	0.05
cg03454353	ZFP37	-0.12	-0.12	0.30*	-0.17	0.06
cg20676475	LCE3D	-0.07	-0.10	0.30*	-0.10	-0.04
cg02026235	RHBDL1	-0.00	-0.02	0.30*	-0.08	0.15
cg11380128	PRLH	0.00	-0.02	0.30*	-0.06	0.08
cg06392426	KRI1	0.06	0.05	0.30*	0.01	0.13
cg03799530	SH2B3	-0.16	-0.17	0.30*	-0.18	-0.11
cg27426707	CACNA1G	0.13	0.12	0.30*	0.05	0.13
cg10523671	SLC15A2	-0.07	-0.08	0.30*	-0.12	0.04
cg04457051	SCOC	0.08	0.07	0.30*	0.02	0.13
cg14837165	CHST14	0.06	0.05	0.30*	0.01	0.10
cg26946769	MAPK4	0.01	-0.01	0.30*	-0.03	0.04
cg10887021	PCDHB2	-0.08	-0.06	-0.30*	-0.05	-0.11
cg14380517	BTG3	-0.27*	-0.28*	0.25*	-0.30*	-0.14
cg22983529	GNG11	-0.09	-0.11	0.30*	-0.14	0.03
cg21250978	PRKAR2B	-0.06	-0.06	0.29*	-0.09	0.05
cg22791453	ASS1	0.01	0.00	0.29*	-0.02	0.14
cg14659547	RETNLB	-0.13	-0.12	0.29*	-0.12	-0.02
cg18743730	CA4	-0.29*	-0.29*	0.17	-0.29*	-0.15
cg26043257	CD38	0.15	0.15	0.29*	0.09	0.21
cg12741420	IRF4	-0.06	-0.05	0.29*	-0.08	0.02
cg07684796	DKK1	-0.07	-0.07	-0.29*	-0.06	-0.07
cg00626466	GNS	-0.28*	-0.29*	0.26*	-0.29*	-0.18
cg06490988	GATA2	0.12	0.11	0.29*	0.06	0.21
cg21771250	FAM83F	-0.03	-0.03	0.29*	-0.04	0.09
cg19948393	ANKRD33	-0.29*	-0.28*	-0.01	-0.24	-0.15
cg16826286	LYZL6	-0.17	-0.17	0.29*	-0.18	-0.09
cg24389359	CCDC63	-0.04	-0.04	0.29*	-0.08	0.10
cg12788467	HNF1B	-0.13	-0.12	0.29*	-0.10	-0.01
cg00618396	VBP1	0.12	0.11	0.29*	0.10	0.14
cg12374721	PRAC;C17orf93	0.00	-0.01	0.29*	-0.09	0.15
cg07846220	LAMA1	0.02	0.00	-0.29*	0.02	-0.04
cg06197492	H19	0.05	0.03	0.29*	-0.02	0.07
cg26609631	GSX1	-0.01	-0.02	-0.29*	-0.01	-0.08
cg14717170	SLITRK3	-0.00	0.01	-0.29*	0.02	0.03
cg00819310	VANGL1	-0.17	-0.19	0.29*	-0.20	-0.10
cg20816612	PHKA1	-0.09	-0.09	0.29*	-0.09	0.05
cg26898166	EMX1	-0.10	-0.09	0.29*	-0.10	-0.05
cg16034652	KIAA1409;BTBD7	-0.18	-0.20	0.29*	-0.22	-0.08
cg15001381	AXIN1	-0.09	-0.09	-0.29*	-0.05	-0.13
cg24251035	ZC3HAV1L	-0.15	-0.15	0.29*	-0.19	0.01
cg06747888	TBR1	0.03	0.02	0.29*	-0.03	0.10
cg20134151	PPP1R14C	0.08	0.06	0.29*	-0.00	0.18
cg10189763	MUC7	-0.04	-0.06	0.29*	-0.09	0.06
cg12005098	SLC16A12	-0.00	-0.01	-0.29*	-0.01	-0.06
cg21665000	MYOCD	0.01	0.01	-0.29*	0.01	0.04
cg24024214	BTNL8	-0.03	-0.05	0.29*	-0.06	0.07
cg17834752	KCNK9	0.23	0.23	0.13	0.17	0.29*
cg23815491	HP	-0.06	-0.07	0.29*	-0.08	0.07
cg10500167	ATP2B2	-0.07	-0.07	0.29*	-0.10	0.06
cg12629244	FAM20B	-0.22	-0.23	0.29*	-0.27*	-0.08
cg11747771	GLDC	0.01	0.00	-0.29*	0.06	-0.09
cg06550629	GPR133	-0.06	-0.09	0.29*	-0.10	-0.02
cg20019546	SFRP4	-0.13	-0.13	0.29*	-0.22	0.03
cg15791248	FGFR1	-0.12	-0.12	0.29*	-0.16	-0.00
cg24870391	CCL11	0.04	0.02	0.29*	-0.01	0.05
cg13673514	BEGAIN	-0.02	-0.02	0.29*	-0.04	0.12
cg27236973	KRT17	0.05	0.04	0.29*	0.01	0.14
cg07456201	UMOD	-0.07	-0.09	0.29*	-0.12	0.02
cg20098478	WIF1	-0.25*	-0.25*	0.24	-0.29*	-0.11
cg06692050	SFRP5	0.01	-0.02	0.29*	-0.04	0.05
cg20610181	CA9	0.07	0.06	0.29*	0.02	0.09
cg01035422	PLIN1	0.02	0.02	0.29*	-0.02	0.14
cg19404190	SPINK7	-0.15	-0.17	0.29*	-0.21	-0.04
cg02641676	SLC20A2;C8orf40	-0.19	-0.20	0.29*	-0.21	-0.11
cg20781967	NINJ2	0.04	0.04	0.29*	-0.00	0.14
cg02019333	UPK1B	-0.09	-0.10	0.29*	-0.14	0.01
cg20673075	STK3	-0.18	-0.19	0.29*	-0.21	-0.09
cg04337944	FBLN1	-0.05	-0.04	-0.29*	-0.01	-0.07
cg03361068	TRIM9	-0.02	-0.04	0.29*	-0.11	0.03
cg17010112	STBD1	-0.00	-0.02	0.29*	-0.06	0.12
cg02357714	DOK3	0.00	0.01	0.29*	-0.04	0.19
cg07186138	APOBEC3C	0.14	0.09	0.29*	0.04	0.01
cg05807444	VPS28;NFKBIL2	-0.29*	-0.29*	0.06	-0.28*	-0.28*
cg20199333	F2	0.00	-0.01	0.29*	-0.01	0.06
cg08260959	HIST1H4F	0.01	0.01	0.29*	-0.02	0.07
cg17803089	FANCE	-0.03	-0.03	0.29*	-0.05	0.09
cg08697665	RARRES1	-0.06	-0.04	-0.29*	-0.03	-0.08
cg03992069	ZMYM3;BCYRN1	0.03	0.04	0.29*	0.01	0.14
cg13883681	GOT2	-0.05	-0.06	0.29*	-0.09	0.02
cg27158867	LRRC56	-0.04	-0.04	0.29*	-0.05	0.03
cg04377282	NODAL	-0.15	-0.15	0.29*	-0.13	-0.08
cg11981599	GATA4	-0.11	-0.10	0.29*	-0.12	0.01
cg19325985	HOXD13	-0.02	-0.02	0.29*	-0.09	0.12
cg12640109	ASRGL1	-0.25*	-0.26*	0.22	-0.29*	-0.12
cg02973416	SLC25A22	0.21	0.21	0.29*	0.14	0.24
cg25384157	ARRDC1	0.04	0.02	0.29*	-0.03	0.10
cg09306675	EYA2	0.07	0.08	-0.29*	0.10	0.06
cg20973210	C19orf35	0.03	0.01	0.29*	-0.03	0.13
cg05140736	SLC26A11;SGSH	-0.18	-0.19	0.29*	-0.21	-0.05
cg20811607	PPIL6;SMPD2	-0.25*	-0.28*	0.09	-0.29*	-0.20
cg15120925	RASAL1	-0.06	-0.07	0.29*	-0.09	-0.01
cg19764418	RYR2	-0.18	-0.17	0.29*	-0.20	0.00
cg18267381	ZNF385D	-0.03	-0.02	-0.29*	-0.02	-0.04
cg17820828	KCNQ1	-0.04	-0.04	0.29*	-0.05	0.08
cg24579667	cg24579667	-0.11	-0.13	0.29*	-0.15	-0.04
cg08314660	PKP3	-0.21	-0.23	0.29*	-0.20	-0.17
cg20647137	AKR1D1	0.01	-0.06	0.29*	-0.06	-0.14
cg13897627	cg13897627	-0.15	-0.17	0.29*	-0.18	-0.04
cg15228639	PLA2G4E	0.01	-0.01	0.29*	-0.04	0.07
cg24620905	MTMR11	-0.05	-0.04	-0.29*	-0.03	-0.05
cg06189653	PRR7	0.04	0.02	0.29*	-0.02	0.09
cg18356799	DSC1	-0.10	-0.10	0.29*	-0.11	-0.04
cg15160445	GNASAS;GNAS	0.28*	0.29*	-0.15	0.27*	0.20
cg03843978	MSX1	-0.15	-0.15	0.29*	-0.18	-0.04
cg00745543	H1FNT	-0.03	-0.06	0.29*	-0.06	-0.10
cg11308840	TMEM215	-0.03	-0.01	-0.29*	0.01	-0.03
cg21207436	C14orf115	-0.14	-0.14	0.29*	-0.13	-0.11
cg20795913	MLX	-0.27*	-0.27*	0.10	-0.29*	-0.16
cg16279786	NRXN1	-0.29*	-0.28*	0.17	-0.27*	-0.17
cg07008386	PLCB1	0.09	0.09	0.29*	0.05	0.16
cg11371160	UBL4A	0.04	0.02	0.29*	-0.01	0.07
cg22585988	PVRL4	0.08	0.08	0.29*	0.03	0.15
cg23050981	L1CAM	-0.10	-0.10	0.29*	-0.12	0.03
cg05135156	C1orf21	0.00	0.03	-0.29*	0.05	0.03
cg19388557	GPR174	-0.08	-0.12	0.29*	-0.13	-0.08
cg06457357	KLF8	-0.29*	-0.27*	0.16	-0.27*	-0.14
cg16393207	GDPD5	-0.26*	-0.28*	0.20	-0.29*	-0.17
cg09405083	C10orf26	0.01	0.00	-0.29*	0.02	-0.03
cg04368919	EFNB1	0.07	0.07	0.29*	0.05	0.18
cg20080624	DLX5	0.01	0.01	0.29*	-0.04	0.11
cg08876932	PHOX2A	0.05	0.06	-0.29*	0.07	0.01
cg14607011	C10orf125	-0.15	-0.12	0.29*	-0.14	0.00
cg07374637	KRTAP19-5	-0.19	-0.21	0.29*	-0.21	-0.08
cg15945754	C6orf204	-0.20	-0.20	0.29*	-0.23	-0.07
cg23886551	TMEM121	0.28*	0.29*	-0.16	0.25*	0.27*
cg12468189	SRPK3	0.01	0.02	0.29*	-0.01	0.16
cg10501629	ATP2B1	-0.02	-0.02	0.29*	-0.04	0.08
cg14446712	SDPR	0.14	0.11	0.29*	0.05	0.18
cg11086066	NFATC2	-0.02	-0.04	0.29*	-0.08	0.09
cg12989650	ARHGEF15	0.02	0.01	0.29*	-0.03	0.11
cg22536398	NTN3	0.08	0.07	0.29*	0.03	0.17
cg14592099	PCDHB13	-0.07	-0.06	0.29*	-0.08	0.09
cg06177698	GABRQ	-0.09	-0.08	0.29*	-0.10	0.03
cg21529807	CEACAM4	-0.04	-0.07	0.29*	-0.10	0.03
cg00962459	PROKR1	-0.05	-0.05	0.29*	-0.10	0.01
cg03289872	ZNF667	-0.05	-0.04	-0.29*	-0.04	-0.02
cg26565975	KRTAP20-1	-0.13	-0.17	0.29*	-0.17	-0.13
cg05437059	KCNE1L	-0.15	-0.15	0.29*	-0.19	-0.05
cg16431978	KRTAP13-3	-0.03	-0.05	0.29*	-0.08	0.04
cg03136712	DND1	-0.22	-0.22	0.29*	-0.26*	-0.09
cg27027803	GNAS	-0.05	-0.05	-0.29*	-0.02	-0.09
cg15992730	GDF3	-0.24	-0.24	0.29*	-0.24	-0.06
cg14925024	C1orf35	-0.24	-0.25*	0.29*	-0.27*	-0.14
cg27347104	VWF	-0.06	-0.06	0.29*	-0.08	0.07
cg18382305	C18orf34	-0.21	-0.21	0.29*	-0.22	-0.08
cg12181621	HIST1H3I	0.13	0.13	0.29*	0.11	0.09
cg11081833	LGALS2	0.04	0.03	0.29*	0.03	0.15
cg19355190	EGR2	0.01	0.01	0.29*	-0.03	0.09
cg01252496	USE1	-0.21	-0.21	0.29*	-0.24	-0.10
cg00651216	HSP90AB1	-0.05	-0.04	0.29*	-0.06	0.06
cg21435336	ANKLE1	0.05	0.04	0.29*	-0.03	0.06
cg11158374	TFF2	-0.02	-0.02	0.29*	-0.04	0.09
cg00005847	HOXD3	0.10	0.08	0.29*	0.00	0.17
cg16884539	RBMXL3;LRCH2	-0.01	-0.04	0.29*	-0.06	-0.06
cg21075829	ESYT3	-0.03	-0.04	0.29*	-0.07	0.07
cg17843048	PHF16	0.04	0.04	0.29*	0.02	0.15
cg24453664	CD59	-0.09	-0.08	-0.29*	-0.05	-0.10
cg20392764	ASCL2	-0.06	-0.07	0.29*	-0.11	0.05
cg01999333	CASP14	-0.04	-0.06	0.29*	-0.10	0.06
cg03805684	FEN1;MIR611;C11orf10	-0.09	-0.11	0.29*	-0.13	-0.04
cg25954354	AIF1L	0.08	0.08	0.28*	0.04	0.19
cg03940103	CYP2S1	-0.14	-0.15	0.28*	-0.16	-0.08
cg21091679	ELL2	-0.09	-0.09	0.28*	-0.09	0.06
cg05203877	SLC8A3	-0.02	-0.02	-0.28*	0.02	-0.07
cg04265576	HOXA6	0.07	0.07	0.28*	0.01	0.19
cg05932408	PTGIS	0.03	0.05	-0.28*	0.08	0.04
cg24926780	OR10H2	-0.05	-0.07	0.28*	-0.10	0.04
cg26907768	SLC7A5	-0.00	-0.01	0.28*	-0.02	0.04
cg17687962	KLK3	-0.01	-0.03	0.28*	-0.07	0.07
cg00031162	TNFSF12;TNFSF12-TNFSF13	0.04	0.03	0.28*	0.00	0.10
cg20373326	HSD17B2	0.07	0.05	0.28*	0.00	0.12
cg16293656	FGF17	0.11	0.10	0.28*	0.08	0.16
cg13688966	TM4SF4	-0.06	-0.05	0.28*	-0.07	0.10
cg19790294	CYBA	0.00	-0.00	0.28*	0.00	0.08
cg12836863	BRCA2	-0.28*	-0.27*	0.28*	-0.28*	-0.10
cg25033993	STX1B	-0.00	-0.01	0.28*	-0.06	0.13
cg06444781	HNF1A	-0.08	-0.08	0.28*	-0.09	0.04
cg08185661	SYT9	-0.04	-0.02	-0.28*	-0.00	-0.06
cg05500015	NAALAD2	-0.06	-0.08	-0.28*	-0.08	-0.07
cg03544320	CRMP1	0.09	0.10	-0.28*	0.11	0.08
cg05628549	PRKCDBP	-0.07	-0.09	0.28*	-0.12	0.00
cg23617121	OSBPL5	-0.05	-0.04	0.28*	-0.05	0.04
cg03005261	CCDC109B	0.03	0.03	0.28*	0.01	0.15
cg01080862	IL13RA1	-0.03	-0.04	0.28*	-0.07	0.08
cg27219973	GNRHR	-0.12	-0.12	0.28*	-0.12	-0.05
cg16773899	EDIL3	-0.06	-0.07	-0.28*	-0.06	-0.11
cg11271605	STEAP4	-0.04	-0.05	0.28*	-0.08	0.09
cg21715963	C1orf51	0.11	0.09	0.28*	0.02	0.15
cg24526899	BMP4	-0.06	-0.05	0.28*	-0.07	-0.01
cg12387247	FCER2	-0.02	-0.04	0.28*	-0.05	0.07
cg11947493	TNFRSF10D	-0.02	-0.05	0.28*	-0.04	-0.02
cg04645174	OR7A17	-0.10	-0.12	0.28*	-0.15	-0.03
cg01200060	SCRT2	0.15	0.14	0.28*	0.07	0.27*
cg23756219	DRP2	0.01	-0.01	0.28*	-0.06	0.07
cg05440289	IVL	-0.09	-0.09	0.28*	-0.13	0.04
cg14592065	MED24	-0.24	-0.26*	0.25*	-0.28*	-0.15
cg12687215	FAM50A	0.02	0.04	0.28*	0.04	0.16
cg05755354	FRMD4A	0.08	0.08	0.28*	0.03	0.09
cg11147193	HPCAL1	-0.02	-0.01	0.28*	-0.04	0.12
cg14870271	LGALS3BP	0.08	0.06	0.28*	0.01	0.17
cg13447818	FLG	-0.08	-0.11	0.28*	-0.12	-0.05
cg10063179	MTNR1A	0.00	0.02	-0.28*	0.02	0.04
cg17685628	NKX2-8	0.04	0.04	-0.28*	0.05	-0.02
cg01375871	TPSD1	-0.05	-0.06	0.28*	-0.07	0.07
cg20876010	CACHD1	-0.18	-0.16	0.28*	-0.16	0.02
cg14037413	ZNF143	-0.01	0.03	-0.28*	0.07	-0.08
cg15473904	MRPL41	-0.09	-0.09	0.28*	-0.10	0.06
cg03963198	IRX4	-0.03	-0.03	-0.28*	-0.02	-0.02
cg05275752	GALM	-0.28*	-0.28*	0.01	-0.26*	-0.20
cg10539507	NKX6-1	-0.15	-0.13	-0.28*	-0.12	-0.13
cg22264436	SOST	-0.05	-0.05	0.28*	-0.10	0.06
cg04461802	GPR126	-0.07	-0.07	0.28*	-0.08	0.04
cg21134096	RHEB	-0.04	-0.07	0.28*	-0.13	-0.01
cg10986043	TCAP	-0.15	-0.14	0.28*	-0.17	-0.04
cg00646140	ARSD	-0.09	-0.10	0.28*	-0.15	0.09
cg10159529	IL5RA	-0.16	-0.16	0.28*	-0.18	-0.03
cg19591881	CD34	0.04	0.04	0.28*	-0.02	0.15
cg04794268	CYHR1;KIFC2	-0.14	-0.15	0.28*	-0.17	-0.03
cg09059945	MEST	0.06	0.03	0.28*	0.01	0.08
cg21624282	C13orf28	-0.08	-0.12	0.28*	-0.13	-0.05
cg11203041	MGST1	-0.14	-0.13	0.28*	-0.14	0.03
cg04636557	C1orf124;EXOC8	-0.20	-0.22	0.28*	-0.24	-0.14
cg14323109	KDR	0.05	0.04	-0.28*	0.05	-0.02
cg27560922	ARHGDIG	0.17	0.17	0.17	0.13	0.28*
cg14652095	HIST1H1A	0.09	0.09	0.28*	0.05	0.16
cg00141845	UPRT	-0.06	-0.09	0.28*	-0.11	-0.04
cg20550118	CRABP1	-0.04	-0.06	0.28*	-0.10	0.09
cg12818699	FAM65B	-0.03	-0.06	0.28*	-0.08	-0.02
cg27104271	SLCO2B1	0.11	0.09	0.28*	0.05	0.15
cg15949277	ZC3H12A	-0.05	-0.06	0.28*	-0.10	0.07
cg05702737	WNT10A	0.12	0.10	0.28*	0.04	0.14
cg23287547	MYO5A	0.04	0.04	0.28*	0.01	0.13
cg18807515	PRAMEF2	-0.09	-0.12	0.28*	-0.11	-0.06
cg24703717	HLA-F	-0.00	-0.01	0.28*	-0.08	0.12
cg21183872	LONRF3	0.04	0.05	0.28*	0.02	0.15
cg09155025	SLC39A4	-0.22	-0.22	0.28*	-0.23	-0.11
cg07028869	DNAJC22	-0.01	-0.02	0.28*	-0.03	0.08
cg06379754	CACNA2D1	-0.02	-0.00	-0.28*	-0.02	0.01
cg22956483	IGF2;INS-IGF2	-0.09	-0.09	0.28*	-0.10	0.03
cg07337598	ANXA9	-0.14	-0.13	0.28*	-0.15	-0.00
cg20924286	CLDN11	-0.09	-0.10	0.28*	-0.13	0.03
cg23771661	B3GNT3	-0.04	-0.05	0.28*	-0.08	0.09
cg19630689	SERPINA12	0.09	0.08	0.28*	0.04	0.13
cg27447599	IGFBP1	-0.26*	-0.26*	0.15	-0.28*	-0.10
cg16564824	SNAP25	0.02	0.02	-0.28*	0.04	-0.03
cg10455133	ARAF	-0.07	-0.07	0.28*	-0.11	0.02
cg12589433	AR	0.03	0.04	0.28*	-0.02	0.20
cg24030609	CELA2B	0.05	0.04	0.28*	-0.01	0.06
cg21312148	LCE2D	-0.03	-0.05	0.28*	-0.07	0.01
cg04273431	GNL1;PRR3	-0.09	-0.08	-0.28*	-0.06	-0.11
cg03273615	RBM41	0.07	0.06	0.28*	0.02	0.18
cg19937039	SERPINA10	0.05	0.04	0.28*	0.02	0.10
cg23410627	CH25H	0.10	0.09	0.28*	0.04	0.19
cg16523424	TIMP1;SYN1	0.06	0.05	0.28*	0.04	0.06
cg26728422	UNKL	-0.07	-0.06	0.28*	-0.06	0.06
cg06526829	KCND1	0.06	0.06	0.28*	0.02	0.21
cg14960043	DEF6	0.14	0.13	0.28*	0.07	0.21
cg11903057	RHOH	0.01	0.01	0.28*	-0.03	0.12
cg02265318	MOSC1	0.06	0.07	-0.28*	0.07	0.05
cg13640200	AMIGO2	0.12	0.09	0.28*	0.07	0.12
cg19224278	ALDH1A3	-0.06	-0.05	0.28*	-0.08	0.08
cg03872376	LOC100130331;ZP4	-0.08	-0.10	0.28*	-0.12	0.03
cg05467458	SLC7A9	-0.14	-0.14	0.28*	-0.13	-0.04
cg08307963	GJA5	0.10	0.09	0.28*	0.05	0.14
cg06911113	UBXN10	0.08	0.07	0.28*	0.05	0.15
cg18392783	PRKCDBP	-0.00	-0.02	0.28*	-0.05	0.04
cg20570279	ZNF259	-0.00	-0.02	0.28*	-0.05	0.08
cg12434587	MGMT	-0.03	-0.03	0.28*	-0.05	0.14
cg13842648	IL9	-0.04	-0.05	0.28*	-0.06	0.04
cg24768561	AGAP1	-0.17	-0.19	0.28*	-0.21	-0.11
cg21762589	BNIP3	-0.21	-0.22	0.28*	-0.27*	-0.09
cg00056767	C13orf31;CCDC122	-0.06	-0.06	0.28*	-0.08	0.03
cg18248112	KCNJ15	-0.12	-0.13	0.28*	-0.17	-0.02
cg06434451	MARCKSL1	-0.16	-0.16	0.28*	-0.17	-0.04
cg21509846	BEX1	0.08	0.07	0.28*	0.04	0.15
cg10240853	MOSPD3	0.04	0.03	0.28*	-0.02	0.13
cg15974053	HSD17B14	-0.00	-0.01	0.28*	-0.05	0.09
cg08090772	ADHFE1	-0.01	-0.04	0.28*	-0.10	-0.01
cg26866014	C7orf33	-0.09	-0.09	0.28*	-0.11	-0.00
cg15379633	RAB36	-0.03	-0.03	-0.28*	-0.00	-0.09
cg22333888	ADAM33	-0.20	-0.19	0.28*	-0.18	-0.14
cg19282250	PRUNE2	0.06	0.04	0.28*	0.01	0.10
cg00767581	HOXD4;MIR10B	0.04	0.03	0.28*	-0.04	0.12
cg21742836	PPP4C	-0.21	-0.21	0.28*	-0.23	-0.09
cg03923277	TDG	-0.28*	-0.25*	0.08	-0.23	-0.06
cg03440267	F13A1	0.09	0.07	0.28*	0.06	0.14
cg15480475	TUB	-0.06	-0.07	0.28*	-0.09	0.07
cg15761405	FCRL2	-0.09	-0.10	0.28*	-0.11	0.03
cg03017946	NPFFR2	-0.10	-0.10	0.28*	-0.12	0.05
cg09794131	HYDIN	-0.05	-0.03	-0.28*	-0.03	-0.07
cg26511321	HOXA7	0.08	0.08	0.28*	0.02	0.20
cg09156233	BMPR1B	-0.06	-0.09	-0.28*	-0.04	-0.14
cg07621046	C10orf82	-0.05	-0.03	-0.28*	0.00	-0.04
cg04809787	CHRNB1	-0.02	-0.02	0.28*	-0.03	0.10
cg13168820	PTPRT	0.01	0.02	-0.28*	0.03	-0.06
cg06539449	CCND1	-0.01	-0.01	0.28*	-0.05	0.11
cg01241836	TFE3	-0.02	-0.01	0.28*	-0.01	0.07
cg12277666	TDRD5	-0.15	-0.15	0.28*	-0.22	-0.02
cg18507125	RPL36A	-0.11	-0.10	0.28*	-0.09	-0.03
cg15322932	ALDH3B1	0.08	0.08	0.28*	0.06	0.17
cg20699736	VAX2	-0.12	-0.13	-0.28*	-0.12	-0.09
cg02654291	C9orf64	-0.26*	-0.28*	0.14	-0.26*	-0.26*
cg09553448	NUP214	0.07	0.06	0.28*	0.03	0.13
cg23582408	EEF1A2	0.16	0.16	0.16	0.09	0.28*
cg15827031	NUP155	-0.14	-0.11	0.28*	-0.13	0.04
cg04106190	WNT16	-0.07	-0.09	0.27*	-0.09	-0.06
cg17582777	EFNA3	-0.15	-0.14	0.27*	-0.13	-0.02
cg25098401	LCE2B	-0.01	-0.04	0.27*	-0.06	0.02
cg05570980	C3orf52	-0.09	-0.07	-0.27*	-0.04	-0.10
cg02873524	PAPPA	-0.04	-0.03	-0.27*	-0.03	0.01
cg14225485	FAM84A	-0.06	-0.05	-0.27*	-0.07	-0.05
cg01152019	HOXD4;MIR10B	0.05	0.05	0.27*	-0.01	0.12
cg06723357	CUEDC1	0.11	0.11	0.27*	0.05	0.18
cg00429618	ZNF322B	-0.06	-0.10	0.27*	-0.15	-0.16
cg06044899	FAM190A;TMSL3	-0.12	-0.14	0.27*	-0.19	-0.06
cg20542190	LILRA4	-0.11	-0.11	0.27*	-0.13	0.06
cg14123992	APOE	-0.01	-0.01	0.27*	-0.06	0.05
cg11552293	COL4A6;COL4A5	-0.11	-0.10	0.27*	-0.12	0.04
cg11389172	SLC18A3;CHAT	0.13	0.13	-0.27*	0.11	0.09
cg07611334	NRSN2	-0.01	-0.01	-0.27*	0.01	-0.03
cg18401406	C13orf36	-0.23	-0.23	0.27*	-0.25	-0.10
cg19917856	NCCRP1	0.02	0.02	0.27*	-0.01	0.16
cg02250594	ONECUT2	-0.07	-0.06	-0.27*	-0.06	-0.03
cg14009688	CALD1	-0.05	-0.05	-0.27*	-0.03	-0.11
cg04353769	MS4A6A	-0.00	-0.03	0.27*	-0.05	0.04
cg21252483	TULP2	-0.25*	-0.24	0.27*	-0.26*	-0.10
cg10556064	SMPD3	-0.22	-0.23	0.06	-0.27*	-0.08
cg19491035	MANSC1	-0.08	-0.07	-0.27*	-0.06	-0.07
cg15679095	KIAA0240	0.07	0.05	0.27*	-0.02	0.13
cg09911342	ASZ1	-0.06	-0.09	0.27*	-0.10	-0.11
cg20322862	TGIF1	-0.10	-0.09	0.27*	-0.10	-0.03
cg24019851	SEMA3B	-0.12	-0.14	0.27*	-0.16	-0.07
cg09872616	MEST	0.02	-0.01	0.27*	-0.03	0.03
cg17971003	SLN	-0.17	-0.19	0.27*	-0.21	-0.08
cg20914508	GAP43	0.01	0.00	-0.27*	0.02	-0.04
cg16745616	ANGPTL4	-0.07	-0.11	0.27*	-0.15	-0.10
cg03662459	IL11RA	0.05	0.04	0.27*	-0.01	0.02
cg27508071	INTS15	-0.22	-0.22	0.27*	-0.23	-0.09
cg01717150	KCNK9	0.21	0.19	0.25*	0.12	0.27*
cg19162106	GPC5	-0.08	-0.09	0.27*	-0.11	-0.07
cg25225073	KCNK13	0.07	0.07	0.27*	0.03	0.16
cg10588377	HTRA1	0.09	0.08	0.27*	-0.01	0.23
cg15590780	USH2A	-0.07	-0.08	0.27*	-0.10	0.07
cg17176732	OXR1	-0.22	-0.23	0.01	-0.27*	-0.17
cg24404909	INF2	0.11	0.10	0.27*	0.06	0.15
cg24794531	TRPC1	-0.06	-0.05	-0.27*	-0.04	-0.08
cg22960952	C4orf26	-0.04	-0.05	0.27*	-0.07	0.03
cg12847373	EDNRB	0.05	0.07	-0.27*	0.06	0.03
cg15583058	SDCCAG3;PMPCA	-0.20	-0.21	0.27*	-0.24	-0.10
cg00024396	ELOVL5	-0.10	-0.09	0.27*	-0.12	-0.03
cg10276549	GABRE	-0.09	-0.08	0.27*	-0.11	0.04
cg20430816	STBD1	0.01	-0.01	-0.27*	-0.00	0.02
cg14538332	SDC2	0.14	0.13	-0.27*	0.16	0.02
cg07013734	TRPC6	-0.20	-0.22	-0.27*	-0.20	-0.20
cg19229991	RERGL	-0.12	-0.13	0.27*	-0.13	-0.10
cg15536552	ACSL4	0.12	0.12	0.27*	0.10	0.21
cg11016563	TRPC6	-0.08	-0.08	-0.27*	-0.07	-0.07
cg22905097	EPSTI1	0.01	-0.01	0.27*	-0.02	0.09
cg20743744	C4orf42;CTBP1	0.02	0.01	0.27*	-0.01	0.05
cg09847584	RIMBP2	-0.01	-0.04	0.27*	-0.06	0.01
cg15364537	MFSD4	0.27*	0.26*	0.12	0.22	0.26*
cg09109450	C2orf43	0.08	0.09	0.27*	0.09	0.01
cg13880228	PRLR	0.02	0.03	-0.27*	0.02	-0.02
cg08472583	CRCP	-0.07	-0.07	0.27*	-0.09	0.07
cg24115571	FZD6	-0.24	-0.26*	0.21	-0.27*	-0.14
cg03602500	KIR3DX1	-0.09	-0.11	0.27*	-0.14	0.03
cg21274025	PLA2G3	-0.05	-0.05	0.27*	-0.08	0.08
cg21667836	PRMT8	0.12	0.09	0.27*	0.03	0.13
cg14579051	COL9A1	-0.02	-0.02	0.27*	-0.03	0.09
cg15435730	TFAP2D	0.09	0.07	0.27*	0.04	0.11
cg04220579	C7orf20	0.04	0.04	0.27*	0.02	0.11
cg02490034	MEST	-0.21	-0.22	0.27*	-0.21	-0.11
cg06731599	ATP6AP2	-0.06	-0.04	0.27*	-0.06	0.09
cg26059153	MACROD2	-0.10	-0.09	-0.27*	-0.09	-0.03
cg17403875	LGALS3	0.18	0.17	0.27*	0.12	0.18
cg27433062	TOMM40L;APOA2	-0.04	-0.04	0.27*	-0.04	0.05
cg15045441	C6orf155	-0.04	-0.05	-0.27*	-0.05	-0.10
cg10031651	TDGF1;LRRC2	0.07	0.06	0.27*	-0.01	0.11
cg26509022	ALDH1A3	0.04	0.03	0.27*	-0.01	0.08
cg05127924	FBXW10	0.04	0.03	0.27*	-0.02	0.13
cg12864853	TPBG	-0.09	-0.10	-0.27*	-0.08	-0.09
cg01293647	NEUROD2	0.15	0.15	0.10	0.09	0.27*
cg03391568	PTH1R	0.03	0.04	0.27*	0.01	0.13
cg21432954	TRPC4	0.04	0.06	-0.27*	0.04	0.08
cg15802323	ARF5	-0.13	-0.12	0.27*	-0.14	-0.07
cg12288726	ARF5	-0.21	-0.20	0.27*	-0.23	-0.10
cg01770400	SERPINC1	0.00	-0.00	0.27*	-0.01	0.10
cg06148175	ACY3	-0.13	-0.15	0.27*	-0.16	0.00
cg02675652	CSRNP2	-0.19	-0.20	0.27*	-0.22	-0.12
cg05026186	ABLIM3	-0.17	-0.18	0.27*	-0.19	-0.07
cg16029760	OSTBETA	-0.03	-0.04	0.27*	-0.09	0.05
cg26160573	PTPN18	-0.23	-0.25*	0.21	-0.27*	-0.09
cg16574065	RDM1	0.00	-0.01	0.27*	-0.05	0.13
cg00186954	C11orf17;ST5	-0.17	-0.17	0.27*	-0.22	-0.00
cg18503052	PLP2	-0.09	-0.08	0.27*	-0.09	0.06
cg07959477	CLEC1A	0.07	0.07	0.27*	0.03	0.11
cg08747377	CDH13	0.03	0.02	-0.27*	0.02	-0.02
cg20825323	IGBP1	0.07	0.07	0.27*	0.03	0.17
cg03000846	RAC3	-0.27*	-0.27*	0.03	-0.27*	-0.10
cg15894661	ACCS	0.01	-0.01	0.27*	-0.04	0.06
cg23282559	KL	0.08	0.07	0.27*	0.04	0.15
cg05294243	KLK13	-0.17	-0.17	0.27*	-0.20	-0.05
cg05067286	TMEM45B	-0.08	-0.12	0.27*	-0.18	0.00
cg27644292	SNRPN	-0.12	-0.14	0.27*	-0.21	-0.06
cg01805540	CACNB2	-0.07	-0.07	-0.27*	-0.04	0.00
cg13274254	GULP1	-0.03	-0.03	-0.27*	-0.03	-0.09
cg21324308	PROK1	-0.11	-0.11	0.27*	-0.12	0.03
cg27238470	EDN2	0.02	0.02	0.27*	-0.00	0.10
cg23273897	MME	-0.05	-0.04	0.27*	-0.08	0.10
cg04961553	OCIAD2	0.13	0.09	0.27*	0.05	0.09
cg08911391	DDOST	-0.08	-0.08	0.27*	-0.10	0.00
cg22005565	SLFNL1	-0.22	-0.21	0.27*	-0.25*	-0.08
cg02867079	HHIPL1	0.00	0.01	0.27*	-0.01	0.10
cg11251858	ESR1	-0.02	-0.03	0.27*	-0.08	0.12
cg24956866	CALD1	-0.04	-0.05	-0.27*	-0.04	-0.09
cg19423014	RNF152	-0.06	-0.06	0.27*	-0.08	0.07
cg09152089	IL22RA1	0.08	0.07	0.27*	0.04	0.12
cg07899016	PCDHB12	0.02	0.04	0.27*	0.00	0.15
cg25167643	PTPRZ1	-0.03	-0.02	-0.27*	-0.00	-0.00
cg08578641	DNAI1;C9orf25	-0.10	-0.10	-0.27*	-0.08	-0.16
cg24304712	C1orf101	-0.09	-0.12	0.27*	-0.13	0.01
cg11310496	PNLIPRP2	0.04	0.01	0.27*	-0.02	0.04
cg20648149	SYNE2	-0.07	-0.08	0.27*	-0.12	0.03
cg24723331	ST8SIA1	0.15	0.13	0.27*	0.09	0.15
cg02860342	HCN4	-0.11	-0.11	0.27*	-0.17	0.06
cg23173910	ACTG2	0.05	0.05	0.27*	-0.00	0.09
cg25426302	PPT2;PRRT1	-0.04	-0.03	-0.27*	-0.02	-0.07
cg14719055	RBBP7	-0.24	-0.24	0.16	-0.27*	-0.14
cg26475085	OSMR	-0.22	-0.23	0.19	-0.27*	-0.10
cg02994956	NEFH	0.01	0.01	-0.27*	-0.01	0.02
cg09196942	PRAMEF1	-0.06	-0.10	0.27*	-0.10	-0.03
cg08468689	GHDC	-0.08	-0.08	0.27*	-0.10	0.08
cg27631817	cg27631817	0.02	0.02	0.27*	0.01	0.11
cg17861230	PDE4C	0.01	0.01	-0.27*	0.01	-0.01
cg05152459	MAGEE2	-0.08	-0.10	0.27*	-0.12	0.01
cg08831744	IGFBP3	-0.00	0.00	0.27*	-0.05	0.12
cg06005396	HCN2	0.15	0.15	0.19	0.09	0.27*
cg16584573	FGF8	0.00	0.01	-0.27*	0.02	0.08
cg02320454	GPR150	-0.13	-0.15	0.27*	-0.19	-0.05
cg08935301	LMCD1	-0.24	-0.24	0.07	-0.27*	-0.16
cg01109219	RASGRP3	-0.02	-0.03	0.27*	-0.05	0.05
cg25226891	ZMYM3;BCYRN1	-0.13	-0.13	0.27*	-0.14	-0.08
cg17277529	FGF3	0.03	0.04	-0.27*	0.01	0.03
cg26743024	CACNG4	-0.05	-0.06	0.27*	-0.07	0.03
cg23748737	SCARF2	0.02	0.02	-0.27*	0.01	0.08
cg08030082	POMC	-0.27*	-0.26*	-0.01	-0.25*	-0.17
cg12200412	CD1E	-0.11	-0.11	0.27*	-0.10	-0.01
cg02082342	VSIG2	-0.17	-0.17	0.27*	-0.19	-0.04
cg19928046	CD74	0.08	0.07	0.27*	0.04	0.16
cg00888007	CCND2	-0.03	-0.02	0.27*	-0.02	0.04
cg04081402	TCN2	-0.02	-0.03	0.27*	-0.05	0.09
cg04528819	KLF14	-0.06	-0.07	-0.27*	-0.07	-0.09
cg15238224	TRIM31	-0.07	-0.09	0.27*	-0.12	0.02
cg24264578	OR2C1	0.01	-0.02	0.26*	-0.02	-0.06
cg27067621	NOX1	-0.05	-0.07	0.26*	-0.10	-0.02
cg03879902	GIPR	0.04	0.03	0.26*	-0.00	0.09
cg20484352	FAM114A1	-0.05	-0.04	-0.26*	-0.02	-0.10
cg22088594	FAM48A	-0.16	-0.18	0.26*	-0.19	-0.08
cg25191725	PYY2	-0.19	-0.18	0.26*	-0.18	-0.10
cg19807685	HSD17B2	0.06	0.05	0.26*	0.03	0.15
cg18420965	EPHA5	-0.00	-0.01	-0.26*	-0.01	-0.01
cg18613421	WDR72	-0.26*	-0.26*	0.26*	-0.25*	-0.16
cg24546463	SNX31	-0.09	-0.10	0.26*	-0.12	0.05
cg01510051	ZNF542	-0.18	-0.17	0.26*	-0.22	-0.07
cg13163729	SIX3	0.26*	0.26*	-0.02	0.23	0.20
cg27183007	ZPBP	-0.24	-0.24	0.26*	-0.25*	-0.18
cg19237753	SIRPA	0.15	0.15	0.10	0.09	0.26*
cg07109801	MIR425;DALRD3;NDUFAF3	-0.20	-0.20	0.26*	-0.21	-0.12
cg18942631	CASQ2	-0.03	-0.03	0.26*	-0.06	0.11
cg21092462	KCNH1	0.05	0.05	0.26*	0.02	0.15
cg16154416	RASGRF1	-0.03	-0.03	-0.26*	-0.03	-0.08
cg23777956	CREB3L3	0.07	0.06	0.26*	0.02	0.15
cg11304234	IL18	-0.21	-0.21	0.26*	-0.22	-0.04
cg07888234	TNFRSF11A	0.07	0.07	0.26*	0.06	0.13
cg22498251	TWIST1	-0.08	-0.07	0.26*	-0.12	0.07
cg26465611	MEGF10	-0.19	-0.18	-0.26*	-0.14	-0.14
cg26233209	ATG12;AP3S1	-0.01	-0.02	0.26*	-0.05	0.11
cg18236734	HTR3E	-0.07	-0.07	0.26*	-0.10	0.08
cg01934790	FBXL16	0.14	0.14	0.21	0.08	0.26*
cg09276883	HHAT	0.03	0.03	0.26*	-0.01	0.09
cg08849574	ZNF134	0.00	0.00	-0.26*	0.03	-0.06
cg18581445	SHD	0.10	0.09	0.26*	0.05	0.18
cg17787710	RAC3	-0.19	-0.23	0.18	-0.26*	-0.18
cg26538442	CES3	-0.15	-0.15	0.26*	-0.15	-0.06
cg16639185	LGTN	-0.26*	-0.26*	0.18	-0.26*	-0.25
cg16131766	MKRN3	-0.02	-0.03	0.26*	-0.06	0.04
cg12311132	RCN1	-0.11	-0.10	-0.26*	-0.07	-0.11
cg08816023	FGF1	-0.04	-0.04	0.26*	-0.05	0.06
cg26256793	COL11A1	-0.06	-0.06	-0.26*	-0.05	-0.11
cg25340403	LYPD3	-0.13	-0.13	0.26*	-0.18	-0.06
cg01242619	PLEC1	-0.03	-0.02	0.26*	-0.03	0.10
cg17142134	SLC2A2	0.01	0.00	0.26*	-0.03	0.12
cg06759890	LHFPL2	-0.21	-0.23	0.25*	-0.26*	-0.11
cg01909921	GFI1B	0.02	0.01	0.26*	-0.03	0.10
cg03630088	CPXM2	-0.06	-0.07	0.26*	-0.11	0.04
cg20102673	KCNH3	-0.01	-0.01	0.26*	-0.05	0.11
cg06713098	IGFBP3	0.08	0.10	-0.26*	0.10	0.09
cg19862344	RHAG	0.00	-0.00	0.26*	-0.05	0.10
cg08748415	CLIC5	0.04	0.02	0.26*	-0.01	0.08
cg21458907	CADPS	-0.02	-0.02	-0.26*	-0.02	-0.04
cg03611555	LOC100129794;SLC25A21	0.04	0.04	-0.26*	0.05	-0.01
cg08970446	SLC1A7	0.02	0.01	0.26*	-0.02	0.09
cg08707078	C7orf46	-0.06	-0.08	0.26*	-0.12	0.02
cg09143663	BACH1	-0.24	-0.25*	0.26*	-0.26*	-0.16
cg21051086	PPP4R2	-0.05	-0.06	0.26*	-0.09	-0.03
cg27546237	COL4A2;COL4A1	-0.00	-0.01	-0.26*	0.02	-0.05
cg10523019	RHBDD1	0.06	0.04	0.26*	0.01	0.08
cg14799446	STRN4;FKRP	0.04	0.05	0.26*	0.01	0.14
cg03160815	NPB	0.08	0.08	0.26*	0.01	0.23
cg11319389	TOX2	-0.05	-0.07	0.26*	-0.12	0.05
cg04541293	PTPRT	0.16	0.14	0.26*	0.05	0.17
cg07484450	C11orf64	-0.11	-0.14	0.26*	-0.13	-0.11
cg17324128	RASSF4	-0.18	-0.17	0.26*	-0.19	-0.01
cg14056644	PITX2	-0.11	-0.12	0.26*	-0.14	-0.03
cg11075745	CLDN19	-0.10	-0.08	-0.26*	-0.06	-0.10
cg03716999	RNF207	-0.11	-0.11	0.26*	-0.11	0.05
cg02611282	CREB5	0.07	0.07	0.26*	0.02	0.15
cg03368758	LDB2	-0.15	-0.17	0.26*	-0.20	-0.09
cg13771579	TCL1B	-0.26*	-0.25*	0.14	-0.23	-0.16
cg11438428	PTF1A	-0.04	-0.04	-0.26*	-0.07	-0.04
cg07581973	PRDX4	-0.03	-0.02	0.26*	-0.05	0.04
cg04907257	ADCY2	0.07	0.06	0.26*	-0.02	0.15
cg12616277	ESYT3	0.23	0.23	-0.03	0.20	0.26*
cg08433538	RALGPS1	-0.05	-0.05	0.26*	-0.10	0.03
cg05193832	KCNJ1	-0.05	-0.07	0.26*	-0.06	-0.10
cg12064213	WWC3	-0.06	-0.07	0.26*	-0.08	0.05
cg09313439	CDH2	-0.01	0.01	-0.26*	0.02	0.02
cg20580177	LRFN3	-0.24	-0.25	0.15	-0.26*	-0.16
cg07380496	MAP1B	0.17	0.16	-0.26*	0.16	0.10
cg26124016	RARB	-0.04	-0.05	-0.26*	-0.05	-0.05
cg17457560	NRG1	-0.01	-0.01	-0.26*	-0.01	0.02
cg03258472	CRB3	-0.05	-0.04	0.26*	-0.08	0.02
cg19853760	LGALS1	0.03	0.04	0.26*	0.02	0.10
cg15883716	ANKRD45	-0.02	0.00	-0.26*	0.01	0.00
cg10217445	OLIG2	0.02	0.03	0.26*	-0.03	0.16
cg03138091	OSMR	-0.10	-0.12	0.26*	-0.16	-0.03
cg03221914	HIST1H2AJ	0.04	0.04	0.26*	-0.01	0.11
cg15134649	MT1E	0.06	0.05	0.26*	0.02	0.04
cg21229859	MYEF2	-0.04	-0.04	0.26*	-0.10	0.03
cg12128839	HOXA5	-0.05	-0.03	-0.26*	0.00	-0.03
cg12388309	PAK7	-0.14	-0.14	-0.26*	-0.13	-0.04
cg09949775	COMP	0.13	0.12	0.11	0.07	0.26*
cg23075286	GALP	-0.11	-0.11	0.26*	-0.13	0.03
cg10798171	ICA1	-0.10	-0.11	0.26*	-0.12	-0.02
cg13850625	TMEM144	-0.11	-0.11	-0.26*	-0.07	-0.17
cg04755031	PNPLA5	0.26*	0.24	0.03	0.14	0.23
cg23950724	SYT10	-0.15	-0.15	0.26*	-0.18	-0.04
cg01570885	FAM50B	-0.06	-0.06	0.26*	-0.07	0.00
cg09750183	PGA5	0.02	0.02	0.26*	0.01	0.11
cg13277716	KAL1	-0.04	-0.05	-0.26*	-0.06	-0.03
cg03171924	RUNX3	-0.03	-0.02	-0.26*	-0.01	-0.08
cg06668300	MAL	0.20	0.19	0.06	0.15	0.26*
cg02564061	FAM186B	0.01	0.01	0.26*	-0.06	0.09
cg08897388	LAMA4	-0.11	-0.11	-0.26*	-0.09	-0.17
cg13047892	MEOX2	0.05	0.05	0.26*	0.01	0.15
cg16179125	CTSZ	0.03	0.01	0.26*	0.02	0.06
cg05469695	CDC42EP3	-0.07	-0.05	0.26*	-0.07	0.08
cg03554552	CD3EAP;PPP1R13L	-0.02	-0.01	-0.26*	0.01	-0.00
cg01029592	SOX15	-0.18	-0.18	0.26*	-0.22	-0.07
cg21949305	ADORA2A;C22orf45	0.18	0.14	0.26*	0.07	0.13
cg17926057	ATG4A;PSMD10	-0.07	-0.09	0.26*	-0.10	-0.12
cg02909790	HIST1H3G	0.12	0.11	0.26*	0.09	0.11
cg11997899	DLX5	-0.12	-0.11	-0.26*	-0.09	-0.11
cg11754206	KCNB2	0.06	0.05	0.26*	-0.04	0.19
cg02318535	PPM1E	-0.08	-0.10	0.26*	-0.12	-0.02
cg06357925	PTPRO	0.22	0.21	0.12	0.13	0.26*
cg06981182	RNLS	-0.22	-0.22	0.26*	-0.22	-0.12
cg17051321	BNC1	-0.01	-0.00	-0.26*	-0.02	0.01
cg02788102	CADM1	-0.05	-0.03	-0.26*	-0.01	-0.09
cg20483374	MFRP;C1QTNF5	-0.02	-0.01	-0.26*	-0.01	0.01
cg26872564	ZNF185	-0.08	-0.08	0.26*	-0.09	0.05
cg18133957	APC2	-0.10	-0.09	0.26*	-0.12	0.10
cg19594666	LEP	-0.03	-0.03	0.26*	-0.08	0.03
cg02905245	CCDC80	-0.05	-0.05	-0.26*	-0.02	-0.09
cg11724134	RNF39	-0.01	-0.01	0.26*	-0.01	0.03
cg03201604	NAAA	0.12	0.11	0.26*	0.09	0.17
cg05927017	cg05927017	-0.06	-0.06	0.26*	-0.09	0.07
cg23492043	ASTN1	0.15	0.15	0.15	0.09	0.26*
cg01892689	PGCP	-0.18	-0.18	0.26*	-0.18	-0.05
cg00259755	PWWP2B	0.10	0.09	0.26*	0.06	0.19
cg04268405	CHST3	-0.07	-0.11	0.26*	-0.11	-0.13
cg19008809	SFMBT1	0.01	0.01	0.26*	-0.00	0.07
cg20357628	PHACTR3	0.22	0.22	-0.06	0.20	0.26*
cg25549459	POU3F3	-0.03	-0.02	-0.26*	-0.01	-0.05
cg26385743	IMP4	-0.22	-0.23	0.24	-0.25*	-0.15
cg09923671	GATA5	-0.11	-0.10	0.25*	-0.13	0.04
cg11136562	ARAP3	-0.22	-0.23	0.08	-0.25*	-0.15
cg12768605	LYPD5	-0.02	-0.02	0.25*	-0.06	0.01
cg15835825	HTR5A	-0.08	-0.07	-0.25*	-0.06	-0.04
cg10158080	SOX5	-0.25*	-0.22	-0.14	-0.18	-0.15
cg00096922	DLX5	-0.06	-0.06	-0.25*	-0.04	-0.13
cg15128898	SPEF2	-0.01	-0.01	-0.25*	0.03	-0.07
cg00772000	NHLRC1	-0.14	-0.15	0.25*	-0.17	0.01
cg19872681	SLC7A7	-0.10	-0.10	0.25*	-0.09	-0.04
cg10521852	LPAR2	-0.25*	-0.25	0.17	-0.25*	-0.05
cg05860890	KCNV1	0.02	0.04	-0.25*	0.05	0.08
cg13265789	UNC5C	0.00	0.01	-0.25*	-0.00	-0.04
cg06784466	FPR3	-0.07	-0.08	0.25*	-0.10	0.05
cg11428724	PAX7	0.01	0.01	-0.25*	0.02	-0.00
cg21104946	WNT7B	0.01	0.00	0.25*	-0.04	0.12
cg22136365	TAT	0.06	0.05	0.25*	0.02	0.14
cg13266631	NEFL	0.17	0.18	-0.01	0.14	0.25*
cg16155382	GRHL3	0.07	0.05	0.25*	-0.01	0.12
cg25842356	3-Mar	-0.17	-0.18	0.25*	-0.23	-0.12
cg20744464	MFI2	0.04	0.05	0.25*	0.04	0.11
cg18640030	CRH	0.02	0.00	0.25*	-0.04	0.05
cg25799986	WFDC2	-0.01	-0.02	0.25*	-0.04	0.07
cg00707317	NMNAT2	-0.05	-0.04	-0.25*	-0.05	-0.03
cg26660631	KNCN	0.13	0.11	0.25*	0.07	0.15
cg07780118	AR	0.06	0.05	0.25*	-0.00	0.14
cg21229055	GPM6B	-0.09	-0.10	0.25*	-0.12	0.01
cg18783781	SLC25A33	-0.25*	-0.24	0.23	-0.23	-0.12
cg24365867	MRVI1	0.10	0.09	0.25*	0.03	0.13
cg00565075	MIR659;EIF3L	-0.20	-0.19	0.25*	-0.20	-0.10
cg06324048	GNASAS;GNAS	0.25	0.25*	-0.13	0.23	0.20
cg15720064	FAM9C	-0.15	-0.16	0.25*	-0.16	-0.05
cg26545968	P2RY4	-0.05	-0.06	0.25*	-0.09	0.04
cg07028533	CNTNAP2	-0.12	-0.11	-0.25*	-0.10	-0.11
cg23616741	PGAM2	-0.04	-0.06	0.25*	-0.08	0.06
cg22855405	TINAGL1	0.08	0.09	0.25*	0.06	0.17
cg04115602	CGB8	-0.19	-0.20	0.25*	-0.22	-0.09
cg11634198	NEUROD2	0.13	0.14	0.07	0.08	0.25*
cg15746187	FBXO44;FBXO2	0.10	0.09	0.25*	0.03	0.17
cg00489401	FLT4	0.00	0.01	-0.25*	0.03	-0.01
cg15452204	CDX1	-0.16	-0.15	0.25*	-0.18	-0.02
cg13628514	TRPV4	-0.22	-0.23	0.12	-0.25*	-0.14
cg18275051	CYB5R1	-0.15	-0.14	0.25*	-0.16	0.05
cg26580095	BTBD8	-0.24	-0.25	0.20	-0.25*	-0.16
cg04950711	MAGEA10	0.01	-0.03	0.25*	-0.04	-0.08
cg18277754	ALK	0.11	0.12	-0.25*	0.12	0.10
cg05898102	PCDHB10	0.14	0.15	0.25*	0.13	0.19
cg01839464	DCC	0.07	0.07	-0.25*	0.04	0.06
cg18771300	RHOJ	0.03	0.02	0.25*	-0.00	0.07
cg08422599	KCNIP1	-0.00	0.00	-0.25*	-0.02	0.06
cg13765785	SCN3B	-0.17	-0.18	-0.25*	-0.17	-0.12
cg13796218	MAD2L2;C1orf187	-0.12	-0.13	0.25*	-0.14	-0.07
cg09988116	C1orf210	-0.03	-0.03	0.25*	-0.04	0.03
cg01468621	BRSK2	-0.05	-0.04	-0.25*	-0.05	0.01
cg04184278	GYS2	-0.05	-0.05	0.25*	-0.08	0.05
cg00520135	TPM1	-0.25*	-0.24	0.14	-0.23	-0.15
cg19114595	DIRAS3	-0.05	-0.06	0.25*	-0.10	0.01
cg00290506	CNIH3	0.04	0.03	-0.25*	0.03	-0.00
cg03139377	SLC6A12	-0.06	-0.06	0.25*	-0.07	0.04
cg21625881	GNAS	0.05	0.07	-0.25*	0.08	0.04
cg24459209	PRG3	-0.06	-0.06	0.25*	-0.07	0.05
cg16833551	GNASAS;GNAS	0.23	0.25*	-0.12	0.23	0.21
cg18137704	CECR6	-0.12	-0.11	-0.25*	-0.09	-0.08
cg24216701	CDX1	-0.25	-0.24	0.05	-0.25*	-0.13
cg23239444	PACSIN1	-0.18	-0.18	0.25*	-0.19	-0.04
cg09486093	HSD17B4	-0.15	-0.14	0.25*	-0.15	-0.03
cg12555334	CCT6A;PSPH	-0.19	-0.19	0.25*	-0.22	-0.06
cg24800810	RGS7	-0.00	-0.03	0.25*	-0.07	0.06
cg19884658	KLHL21	0.10	0.07	0.25*	0.00	0.09
cg12556134	TGIF2	-0.22	-0.21	0.25*	-0.22	-0.05
cg25256723	F5	-0.06	-0.05	0.25*	-0.08	0.06
cg00044245	EPHA7	-0.04	-0.04	-0.25*	-0.05	-0.03
cg03751813	ZNF585B	-0.25*	-0.23	-0.01	-0.24	-0.15
cg12971694	CD72	-0.02	-0.01	0.25*	-0.03	0.11
cg01112778	PPP2R2B	-0.10	-0.10	0.25*	-0.11	0.04
cg14163776	ACAP2	0.02	0.02	0.25*	-0.00	0.13
cg16112050	ENOSF1	-0.25*	-0.24	0.20	-0.23	-0.24
cg25725843	ST6GAL2	-0.05	-0.04	-0.25*	-0.03	-0.02
cg21167159	H19;MIR675	0.04	0.02	0.25*	-0.02	0.04
cg21279955	SLC27A3	-0.09	-0.08	-0.25*	-0.07	-0.07
cg17783509	PHOX2B	0.09	0.10	0.21	0.04	0.25*
cg23154272	LENEP	-0.09	-0.08	0.25*	-0.11	0.07
cg17718322	OPHN1	-0.23	-0.24	0.11	-0.25*	-0.18
cg27378216	SETBP1	-0.08	-0.06	0.25*	-0.07	0.05
cg26453588	BIK	-0.01	-0.01	-0.25*	0.00	-0.03

### Sheet: THYM
	NAME	HSC	mean(ND)	cv(ND)	mean(CL)	mean(HC)
cg25979644	ATP8B1	-0.55*	-0.54*	-0.28*	-0.51*	-0.21
cg21194776	USP54	-0.53*	-0.53*	-0.33*	-0.51*	-0.18
cg08403419	RXFP4	-0.51*	-0.52*	-0.25	-0.46*	-0.19
cg00392257	ISG20L2	-0.49*	-0.52*	-0.26*	-0.44*	-0.14
cg25424525	OTUD4	-0.51*	-0.49*	-0.25	-0.48*	-0.15
cg15746187	FBXO44;FBXO2	-0.51*	-0.51*	-0.40*	-0.48*	-0.19
cg20910746	BBOX1	-0.49*	-0.51*	-0.31*	-0.48*	-0.18
cg06007645	C1orf175	-0.50*	-0.49*	-0.23	-0.44*	-0.10
cg17778867	C21orf29;KRTAP10-8	-0.48*	-0.50*	-0.23	-0.44*	-0.22
cg02537838	C20orf151	-0.50*	-0.49*	-0.30*	-0.41*	-0.12
cg00757070	UPK2	-0.48*	-0.50*	-0.30*	-0.42*	-0.17
cg14473145	CLEC14A	0.49*	0.49*	0.32*	0.40*	0.10
cg22025233	CYP2W1	-0.48*	-0.49*	-0.32*	-0.44*	-0.17
cg12385643	UGT1A6;UGT1A7;UGT1A8;UGT1A9;UGT1A10	-0.46*	-0.49*	-0.28*	-0.39*	-0.16
cg18833140	HABP2	-0.44*	-0.49*	-0.26*	-0.41*	-0.14
cg23667432	ALPP	-0.43*	-0.48*	-0.18	-0.40*	-0.19
cg09508556	PSORS1C1;PSORS1C2	-0.48*	-0.47*	-0.28*	-0.41*	-0.17
cg11983245	KRT15	-0.46*	-0.48*	-0.25	-0.39*	-0.13
cg22335340	C12orf57;PTPN6	-0.45*	-0.48*	-0.24	-0.39*	-0.17
cg03224418	SAMD10;PRPF6	-0.45*	-0.48*	-0.24	-0.40*	-0.17
cg21201572	AGR2	-0.47*	-0.48*	-0.30*	-0.42*	-0.11
cg01704534	RBM47	-0.43*	-0.47*	-0.19	-0.40*	-0.19
cg26499286	KRTAP17-1	-0.44*	-0.47*	-0.25	-0.41*	-0.10
cg14912034	LYZL2	-0.44*	-0.47*	-0.19	-0.39*	-0.15
cg04305913	GPSM1	-0.44*	-0.47*	-0.29*	-0.42*	-0.12
cg11003133	AIM2	-0.43*	-0.47*	-0.17	-0.39*	-0.11
cg06275635	PGLYRP3	-0.44*	-0.47*	-0.26*	-0.41*	-0.18
cg14156381	FBN3	-0.46*	-0.47*	-0.24	-0.39*	-0.16
cg20530056	IKBKE	-0.45*	-0.47*	-0.24	-0.39*	-0.12
cg15248035	CCIN	-0.46*	-0.43*	-0.30*	-0.47*	-0.21
cg20162599	FERMT3	-0.47*	-0.47*	-0.28*	-0.40*	-0.18
cg25946374	IL22RA1	-0.45*	-0.47*	-0.23	-0.40*	-0.13
cg05556202	TM4SF19	-0.43*	-0.47*	-0.26*	-0.40*	-0.18
cg05246522	KSR1	-0.43*	-0.47*	-0.20	-0.40*	-0.15
cg02833725	C1orf66;ISG20L2	-0.44*	-0.47*	-0.22	-0.39*	-0.11
cg13882988	MBL2	-0.42*	-0.47*	-0.13	-0.45*	-0.21
cg16176600	FRK	-0.42*	-0.47*	-0.23	-0.42*	-0.21
cg25103286	PBRM1	-0.47*	-0.41*	-0.29*	-0.42*	-0.16
cg16628918	GPR172A;FBXL6	-0.42*	-0.46*	-0.21	-0.37*	-0.19
cg05649009	CHRNA1	-0.46*	-0.46*	-0.30*	-0.39*	-0.10
cg23499956	S100A16	-0.44*	-0.46*	-0.24	-0.36*	-0.14
cg02633817	FXYD3	-0.45*	-0.46*	-0.26*	-0.40*	-0.14
cg27217148	PCGF6	-0.43*	-0.46*	-0.19	-0.40*	-0.13
cg03292149	CBLC	-0.45*	-0.46*	-0.20	-0.39*	-0.12
cg15475323	MAMSTR	-0.44*	-0.46*	-0.25	-0.36*	-0.13
cg24596472	TOP1MT	-0.46*	-0.46*	-0.33*	-0.45*	-0.16
cg18565510	ACAP3	-0.43*	-0.46*	-0.29*	-0.41*	-0.18
cg12459502	BCL2	0.46*	0.45*	0.27*	0.41*	0.04
cg08687163	MST1R	-0.44*	-0.46*	-0.24	-0.39*	-0.15
cg09018862	MEGF8	-0.41*	-0.46*	-0.23	-0.40*	-0.13
cg09674867	C11orf16	-0.40*	-0.46*	-0.21	-0.40*	-0.18
cg09736922	THPO	-0.45*	-0.46*	-0.25	-0.42*	-0.21
cg18988110	PRR15L	-0.43*	-0.46*	-0.21	-0.37*	-0.13
cg14027234	CD248	-0.44*	-0.46*	-0.29*	-0.39*	-0.21
cg01545079	CPNE6	-0.40*	-0.46*	-0.19	-0.39*	-0.16
cg04794268	CYHR1;KIFC2	-0.45*	-0.46*	-0.23	-0.38*	-0.20
cg04008913	SNRK	-0.43*	-0.46*	-0.27*	-0.40*	-0.18
cg07258507	IL25	-0.43*	-0.46*	-0.21	-0.39*	-0.21
cg13473336	SLC5A2	-0.45*	-0.46*	-0.28*	-0.39*	-0.23
cg08872742	CDH5	-0.42*	-0.46*	-0.21	-0.41*	-0.22
cg02149446	C5AR1	-0.43*	-0.46*	-0.23	-0.38*	-0.15
cg12150401	TAS2R16	-0.45*	-0.44*	-0.24	-0.43*	-0.17
cg21484834	PTK6	-0.42*	-0.45*	-0.22	-0.41*	-0.17
cg11079619	INHBA;LOC285954	-0.43*	-0.45*	-0.31*	-0.36*	-0.11
cg24323726	CD96;ZBED2	-0.43*	-0.45*	-0.18	-0.37*	-0.13
cg27544190	C21orf63	-0.45*	-0.45*	-0.24	-0.45*	-0.16
cg00311768	TSTA3	-0.43*	-0.45*	-0.23	-0.35*	-0.17
cg10671066	SLAMF6	-0.44*	-0.45*	-0.20	-0.39*	-0.09
cg25483003	ENTPD2	-0.40*	-0.45*	-0.24	-0.36*	-0.10
cg18669381	ARHGEF19	-0.44*	-0.45*	-0.24	-0.37*	-0.10
cg15310162	CLDN14	-0.45*	-0.40*	-0.33*	-0.38*	-0.07
cg27238470	EDN2	-0.43*	-0.45*	-0.20	-0.40*	-0.07
cg07260017	CSF1R	-0.43*	-0.45*	-0.20	-0.36*	-0.12
cg24059075	PRPH	-0.43*	-0.45*	-0.23	-0.37*	-0.10
cg06500476	C4orf19	-0.45*	-0.44*	-0.24	-0.42*	-0.14
cg12955127	WDR77;ATP5F1	-0.42*	-0.45*	-0.22	-0.37*	-0.17
cg05722906	CYP4F12	-0.44*	-0.45*	-0.25	-0.35*	-0.10
cg24292612	DEFB1	-0.42*	-0.45*	-0.17	-0.37*	-0.14
cg27060381	TBC1D10A	-0.43*	-0.45*	-0.23	-0.44*	-0.16
cg13997435	S100A2	-0.43*	-0.45*	-0.23	-0.36*	-0.10
cg13727946	MBD3L1	-0.42*	-0.45*	-0.22	-0.35*	-0.18
cg19853760	LGALS1	-0.42*	-0.45*	-0.22	-0.36*	-0.11
cg13531460	GPR55	-0.41*	-0.45*	-0.21	-0.37*	-0.12
cg05724065	PHKG1	-0.42*	-0.45*	-0.27*	-0.35*	-0.14
cg05666713	IGFN1	-0.43*	-0.45*	-0.19	-0.38*	-0.14
cg09676390	C21orf122;ADARB1	-0.42*	-0.45*	-0.23	-0.35*	-0.09
cg02989940	AHSP	-0.45*	-0.45*	-0.21	-0.39*	-0.18
cg26672426	PTGES	-0.43*	-0.45*	-0.25	-0.35*	-0.13
cg07294734	ATP5D	-0.42*	-0.45*	-0.21	-0.37*	-0.14
cg14256699	SOST	-0.44*	-0.45*	-0.22	-0.42*	-0.19
cg24058132	GALC	-0.42*	-0.45*	-0.19	-0.36*	-0.07
cg13565215	DSCAML1	-0.45*	-0.44*	-0.33*	-0.40*	-0.24
cg02774160	GGT1	-0.43*	-0.45*	-0.27*	-0.38*	-0.12
cg25112191	RORC	-0.43*	-0.45*	-0.31*	-0.41*	-0.12
cg20368904	TNFAIP2	-0.41*	-0.45*	-0.22	-0.37*	-0.15
cg09432154	GPR87;MED12L	-0.42*	-0.45*	-0.21	-0.37*	-0.10
cg02229946	IL1F7	-0.45*	-0.43*	-0.22	-0.36*	-0.00
cg16280667	CXCR5	-0.42*	-0.45*	-0.20	-0.38*	-0.19
cg24171152	ATP2B1	-0.45*	-0.43*	-0.29*	-0.44*	-0.21
cg08314660	PKP3	-0.43*	-0.45*	-0.24	-0.36*	-0.11
cg20993403	EPB41L1	-0.44*	-0.45*	-0.24	-0.39*	-0.18
cg10137010	TRPV3	-0.43*	-0.44*	-0.23	-0.38*	-0.10
cg26377677	FURIN	-0.44*	-0.44*	-0.24	-0.41*	-0.20
cg18669588	TWF2	-0.41*	-0.44*	-0.19	-0.36*	-0.18
cg12916723	NKG7	-0.39*	-0.44*	-0.23	-0.38*	-0.21
cg15639951	MAP3K14	-0.41*	-0.44*	-0.21	-0.37*	-0.15
cg10409560	C4orf26	-0.44*	-0.44*	-0.17	-0.41*	-0.07
cg14035045	HEMK1;C3orf18	-0.43*	-0.44*	-0.25	-0.35*	-0.12
cg19233472	FOXI1	-0.42*	-0.44*	-0.23	-0.35*	-0.14
cg25404088	TRIOBP	-0.37*	-0.44*	-0.22	-0.39*	-0.17
cg12008118	LDB3	-0.44*	-0.42*	-0.33*	-0.42*	-0.19
cg10287137	P2RY2	-0.44*	-0.44*	-0.29*	-0.43*	-0.14
cg22627427	C11orf9;DKFZP434K028	-0.44*	-0.44*	-0.25	-0.38*	-0.14
cg25013053	UNC45B	-0.44*	-0.43*	-0.33*	-0.43*	-0.20
cg00622552	ODF3L1	-0.43*	-0.44*	-0.29*	-0.37*	-0.09
cg02332492	C8G	-0.42*	-0.44*	-0.32*	-0.40*	-0.19
cg27508071	INTS15	-0.42*	-0.44*	-0.23	-0.34*	-0.12
cg04460372	ST6GALNAC6	-0.43*	-0.44*	-0.23	-0.37*	-0.09
cg00981643	MECP2	-0.40*	-0.44*	-0.20	-0.34*	-0.19
cg23090046	KLC1	-0.42*	-0.44*	-0.22	-0.36*	-0.10
cg06394229	LGALS4	-0.39*	-0.43*	-0.23	-0.44*	-0.17
cg26159905	ASB10	-0.43*	-0.44*	-0.22	-0.40*	-0.18
cg11880010	PRUNE2	-0.41*	-0.44*	-0.23	-0.34*	-0.13
cg09990086	TACC1	-0.35*	-0.44*	-0.17	-0.34*	-0.16
cg00374717	ARSG	0.40*	0.44*	0.17	0.34*	0.10
cg26293512	TEPP	-0.41*	-0.44*	-0.16	-0.41*	-0.22
cg25587233	CRAT;PPP2R4	-0.43*	-0.44*	-0.26*	-0.36*	-0.16
cg08742106	USP6	-0.39*	-0.44*	-0.13	-0.34*	-0.24
cg24363955	C5orf23	-0.44*	-0.44*	-0.30*	-0.43*	-0.15
cg02763671	RANBP1;TRMT2A	-0.40*	-0.44*	-0.20	-0.35*	-0.15
cg20437604	ANXA9	-0.43*	-0.44*	-0.26*	-0.38*	-0.13
cg27236973	KRT17	-0.43*	-0.44*	-0.22	-0.36*	-0.11
cg18176712	MYL5	-0.42*	-0.44*	-0.32*	-0.34*	-0.10
cg09152089	IL22RA1	-0.43*	-0.44*	-0.25	-0.35*	-0.11
cg13530039	CHRM1	-0.41*	-0.44*	-0.21	-0.35*	-0.09
cg20017995	MED22;SNORD36A;SNORD24;RPL7A;SNORD36B	-0.42*	-0.44*	-0.21	-0.35*	-0.14
cg08640498	INHBC	-0.41*	-0.44*	-0.20	-0.33*	-0.14
cg05292376	AATK	-0.42*	-0.44*	-0.27*	-0.37*	-0.18
cg07780979	PDCD6;AHRR	-0.41*	-0.44*	-0.25	-0.41*	-0.25
cg15376097	MPZL2	-0.41*	-0.44*	-0.23	-0.38*	-0.14
cg13493001	LCN12	-0.42*	-0.44*	-0.20	-0.35*	-0.10
cg20840847	APBA2	0.41*	0.44*	0.20	0.34*	0.06
cg11750883	CRCT1	-0.44*	-0.40*	-0.21	-0.33*	-0.16
cg14034870	SFTA2	-0.43*	-0.43*	-0.20	-0.41*	-0.19
cg24888049	FES;FURIN	-0.41*	-0.43*	-0.23	-0.37*	-0.17
cg21142398	GLIS1	-0.42*	-0.43*	-0.22	-0.38*	-0.14
cg03245641	GPHA2	-0.39*	-0.43*	-0.17	-0.35*	-0.13
cg05606799	KISS1	-0.40*	-0.43*	-0.18	-0.37*	-0.09
cg02626929	cg02626929	-0.41*	-0.43*	-0.20	-0.36*	-0.12
cg23637791	ODF3L1	-0.42*	-0.43*	-0.26*	-0.36*	-0.09
cg11873854	LCN6	-0.43*	-0.43*	-0.25	-0.39*	-0.11
cg13823701	TNXB	-0.40*	-0.43*	-0.17	-0.35*	-0.11
cg05674199	AHCY	-0.43*	-0.43*	-0.28*	-0.41*	-0.17
cg22575540	TRIM54	-0.40*	-0.43*	-0.23	-0.41*	-0.13
cg18248112	KCNJ15	-0.39*	-0.43*	-0.22	-0.35*	-0.13
cg11504740	GPR152	-0.38*	-0.43*	-0.17	-0.33*	-0.14
cg19872681	SLC7A7	-0.42*	-0.43*	-0.22	-0.37*	-0.17
cg00229387	TJAP1	-0.42*	-0.43*	-0.21	-0.35*	-0.11
cg00350478	FRMD1	-0.42*	-0.43*	-0.20	-0.41*	-0.21
cg20673075	STK3	-0.41*	-0.43*	-0.21	-0.34*	-0.14
cg03938043	INTS7;DTL	-0.39*	-0.43*	-0.21	-0.35*	-0.11
cg09169283	GRIN2C	-0.43*	-0.40*	-0.19	-0.34*	-0.06
cg10375110	CHRNA9	-0.39*	-0.43*	-0.24	-0.43*	-0.18
cg25507001	NME5	0.40*	0.43*	0.18	0.37*	0.16
cg15258980	ARHGAP25	0.41*	0.43*	0.23	0.35*	0.13
cg15210427	CST9L	-0.40*	-0.43*	-0.22	-0.34*	-0.16
cg20795913	MLX	-0.41*	-0.43*	-0.23	-0.33*	-0.13
cg05064181	ABLIM1	-0.43*	-0.42*	-0.32*	-0.43*	-0.25
cg00819310	VANGL1	-0.43*	-0.41*	-0.31*	-0.38*	-0.05
cg23128056	KRT15	-0.41*	-0.43*	-0.24	-0.35*	-0.09
cg17980508	IFI44L	-0.43*	-0.42*	-0.27*	-0.43*	-0.15
cg13813391	CMTM2	0.40*	0.43*	0.18	0.33*	0.06
cg13180098	RHO	-0.42*	-0.43*	-0.21	-0.35*	-0.15
cg00546897	LOC284837	-0.42*	-0.43*	-0.21	-0.35*	-0.13
cg02631906	PRDX1	-0.40*	-0.43*	-0.20	-0.38*	-0.16
cg26116551	ZNF536	-0.43*	-0.42*	-0.18	-0.35*	-0.15
cg08815403	HSD17B13	-0.39*	-0.43*	-0.23	-0.35*	-0.19
cg03693099	CEL	-0.39*	-0.43*	-0.28*	-0.34*	-0.13
cg20131968	CCDC47	-0.39*	-0.43*	-0.18	-0.33*	-0.10
cg17496921	TSPAN16	-0.40*	-0.43*	-0.21	-0.33*	-0.14
