## Supplementary material for "Pan-Cancer Profiling of Mitotic Topology & Mitotic Errors: Insights into Prognosis, Genomic Alterations, and Immune Landscape": Table S4: Excel file containing full results of measuring association of methylation CpG with MTFs. (part 2 of 2)

### Sheet: THYM (continued)
	NAME	HSC	mean(ND)	cv(ND)	mean(CL)	mean(HC)
cg08525145	RXFP4	-0.41*	-0.43*	-0.22	-0.34*	-0.09
cg20367961	EDN2	-0.39*	-0.43*	-0.17	-0.37*	-0.12
cg16752583	TRPV6	-0.40*	-0.43*	-0.27*	-0.35*	-0.11
cg18414381	EHF	-0.40*	-0.43*	-0.22	-0.34*	-0.12
cg22197830	TXNDC15	-0.40*	-0.43*	-0.23	-0.36*	-0.18
cg22213042	CPA2	-0.42*	-0.43*	-0.17	-0.38*	-0.14
cg20645058	CLEC12B	-0.40*	-0.43*	-0.20	-0.36*	-0.17
cg16330965	SNAPC5	-0.41*	-0.43*	-0.22	-0.34*	-0.13
cg23732182	C21orf84	-0.38*	-0.42*	-0.20	-0.34*	-0.11
cg11161417	SPACA3	-0.41*	-0.42*	-0.16	-0.33*	-0.12
cg03330516	SRMS	-0.42*	-0.42*	-0.29*	-0.32*	-0.07
cg10318258	RIPK3	-0.42*	-0.41*	-0.23	-0.37*	-0.08
cg01309153	SURF1;SURF2	-0.40*	-0.42*	-0.20	-0.33*	-0.12
cg11158374	TFF2	-0.39*	-0.42*	-0.25	-0.36*	-0.24
cg18081104	THEM5	-0.42*	-0.42*	-0.21	-0.38*	-0.08
cg06641503	ARIH2	-0.39*	-0.42*	-0.16	-0.30*	-0.10
cg03312532	C15orf42	-0.42*	-0.42*	-0.25	-0.38*	-0.08
cg05955301	PRELP	-0.40*	-0.42*	-0.23	-0.35*	-0.10
cg22960952	C4orf26	-0.42*	-0.42*	-0.17	-0.34*	-0.19
cg23042138	SETD2	-0.42*	-0.42*	-0.25	-0.35*	-0.12
cg04991214	NIT1;PFDN2	-0.39*	-0.42*	-0.22	-0.32*	-0.16
cg13668129	HNRNPUL1	-0.42*	-0.42*	-0.23	-0.35*	-0.07
cg11393848	C1QC	-0.42*	-0.40*	-0.19	-0.33*	-0.12
cg17886959	MT2A	-0.38*	-0.42*	-0.18	-0.34*	-0.17
cg08816023	FGF1	-0.40*	-0.42*	-0.21	-0.33*	-0.10
cg16215361	MUC15;ANO3	-0.40*	-0.42*	-0.25	-0.33*	-0.11
cg24691461	C20orf160	-0.40*	-0.42*	-0.23	-0.33*	-0.15
cg01091565	MESP1	-0.39*	-0.42*	-0.17	-0.38*	-0.13
cg06339706	PLEKHA4	-0.41*	-0.42*	-0.27*	-0.36*	-0.20
cg02334775	ISG20	-0.37*	-0.42*	-0.21	-0.38*	-0.20
cg09874776	WFDC10B;WFDC13	-0.41*	-0.42*	-0.19	-0.33*	-0.09
cg02417408	PPM1M	-0.40*	-0.42*	-0.23	-0.35*	-0.07
cg21115977	GDF2	-0.41*	-0.42*	-0.28*	-0.37*	-0.23
cg13615963	CCR6	-0.42*	-0.42*	-0.14	-0.32*	-0.06
cg05823029	ATP4B	-0.39*	-0.42*	-0.25	-0.37*	-0.03
cg20324165	KRT8	-0.39*	-0.42*	-0.21	-0.32*	-0.13
cg00945862	SLC4A5	-0.42*	-0.37*	-0.13	-0.33*	-0.06
cg09453312	ITK	0.38*	0.42*	0.19	0.33*	0.11
cg14161885	NBPF15	-0.42*	-0.40*	-0.17	-0.42*	-0.17
cg02150910	GZMH	-0.42*	-0.41*	-0.17	-0.40*	-0.11
cg11254522	FGR	0.41*	0.42*	0.22	0.32*	-0.03
cg07017706	KRT73	-0.42*	-0.42*	-0.14	-0.42*	-0.14
cg21970438	TTLL2	-0.40*	-0.42*	-0.16	-0.33*	-0.08
cg13471990	ENTPD1	-0.42*	-0.40*	-0.24	-0.36*	-0.14
cg22585988	PVRL4	-0.40*	-0.42*	-0.24	-0.33*	-0.10
cg17784922	KEL	-0.42*	-0.39*	-0.24	-0.34*	-0.13
cg27256309	MAMSTR	-0.38*	-0.42*	-0.22	-0.33*	-0.13
cg00398048	AGA	-0.38*	-0.42*	-0.17	-0.34*	-0.14
cg26660631	KNCN	-0.41*	-0.42*	-0.21	-0.33*	-0.15
cg17676574	UROC1	-0.38*	-0.42*	-0.13	-0.32*	-0.15
cg11547724	HPX	-0.36*	-0.42*	-0.16	-0.36*	-0.17
cg25402049	PRDM2	-0.38*	-0.42*	-0.18	-0.35*	-0.11
cg21370143	MYBPC3	-0.38*	-0.42*	-0.16	-0.35*	-0.14
cg01910481	PLUNC	-0.42*	-0.36*	-0.19	-0.36*	-0.08
cg24713204	ZNF471	0.36*	0.39*	0.17	0.42*	0.13
cg16713727	SLC25A34	-0.40*	-0.42*	-0.29*	-0.36*	-0.15
cg08453096	ABCG8;ABCG5	-0.42*	-0.41*	-0.24	-0.35*	-0.10
cg17644208	ADCY3	-0.40*	-0.42*	-0.18	-0.33*	-0.12
cg08411049	SERPINB5	-0.40*	-0.42*	-0.20	-0.33*	-0.14
cg18219226	GUSB	-0.41*	-0.42*	-0.26	-0.35*	-0.14
cg09424308	CCDC96;TADA2B	-0.38*	-0.42*	-0.20	-0.32*	-0.09
cg01580568	LAMB3	-0.41*	-0.42*	-0.24	-0.33*	-0.10
cg25822709	RRAGA	-0.37*	-0.42*	-0.28*	-0.37*	-0.18
cg23799313	PAQR7	-0.39*	-0.42*	-0.24	-0.32*	-0.14
cg05185584	KCNJ11	-0.42*	-0.40*	-0.26*	-0.37*	-0.06
cg14386691	C14orf93	-0.40*	-0.42*	-0.20	-0.36*	-0.04
cg02046017	SHANK2	-0.40*	-0.42*	-0.14	-0.40*	-0.17
cg24443250	TNFSF8	0.38*	0.42*	0.19	0.31*	0.09
cg04044684	CHFR	-0.41*	-0.42*	-0.16	-0.34*	-0.13
cg06363129	SOSTDC1	-0.42*	-0.41*	-0.30*	-0.38*	-0.11
cg05484458	GNB3	-0.41*	-0.42*	-0.18	-0.38*	-0.16
cg09407859	CES3	-0.42*	-0.36*	-0.22	-0.33*	0.02
cg03251857	PPAPDC3	-0.41*	-0.37*	-0.19	-0.33*	-0.12
cg13424229	CPA3	-0.41*	-0.40*	-0.19	-0.33*	-0.07
cg26580095	BTBD8	-0.40*	-0.41*	-0.25	-0.36*	-0.14
cg21407055	ART1	-0.39*	-0.41*	-0.18	-0.31*	-0.07
cg13490971	NDFIP1	-0.40*	-0.41*	-0.20	-0.36*	-0.21
cg02658214	SDR9C7	-0.39*	-0.41*	-0.15	-0.33*	-0.10
cg24620905	MTMR11	-0.39*	-0.41*	-0.21	-0.32*	-0.12
cg27560292	TAF10	-0.38*	-0.41*	-0.20	-0.34*	-0.15
cg00105253	NUDT14	-0.38*	-0.39*	-0.22	-0.41*	-0.15
cg20398399	KLHL6	0.41*	0.41*	0.24	0.35*	0.10
cg26692016	APOBEC1	-0.41*	-0.39*	-0.17	-0.36*	-0.11
cg21460081	HOXB4	0.36*	0.41*	0.17	0.36*	0.16
cg21607649	cg21607649	-0.40*	-0.41*	-0.14	-0.31*	-0.13
cg26233253	SLC35E4	-0.37*	-0.41*	-0.23	-0.31*	-0.14
cg17240454	SPDEF	-0.38*	-0.41*	-0.20	-0.32*	-0.16
cg12989650	ARHGEF15	-0.35*	-0.41*	-0.11	-0.30*	-0.23
cg00955451	APBA2	0.38*	0.41*	0.20	0.32*	0.07
cg21917349	APBA2	0.39*	0.41*	0.23	0.32*	0.06
cg04999691	LRRC61;C7orf29	-0.40*	-0.41*	-0.25	-0.38*	-0.11
cg05316065	GSDMC	-0.40*	-0.41*	-0.22	-0.40*	-0.16
cg06521852	TRIOBP	-0.37*	-0.41*	-0.21	-0.36*	-0.17
cg17243643	RDH5	-0.39*	-0.41*	-0.21	-0.35*	-0.12
cg17860158	CNTN2	-0.41*	-0.41*	-0.18	-0.35*	-0.11
cg21604856	ZNF280A	-0.38*	-0.41*	-0.20	-0.33*	-0.16
cg26770882	AIPL1	-0.40*	-0.41*	-0.22	-0.36*	-0.12
cg06948937	CDK18	-0.40*	-0.41*	-0.25	-0.35*	-0.14
cg25758314	RENBP;NAA10	-0.40*	-0.41*	-0.29*	-0.31*	-0.13
cg26154999	FAM124B	0.39*	0.41*	0.19	0.32*	0.09
cg20789691	RLN1	-0.41*	-0.37*	-0.17	-0.34*	-0.11
cg10167296	RASSF5	-0.39*	-0.41*	-0.18	-0.36*	-0.10
cg24237576	DNASE1L2	-0.41*	-0.41*	-0.21	-0.35*	-0.14
cg22141781	NDUFA12	-0.36*	-0.41*	-0.11	-0.34*	-0.12
cg11721194	SLAMF7	-0.39*	-0.41*	-0.10	-0.29*	-0.11
cg19798224	C14orf68	-0.40*	-0.41*	-0.28*	-0.38*	-0.23
cg25372195	DCD	-0.39*	-0.41*	-0.17	-0.40*	-0.09
cg25268718	PSME1	-0.40*	-0.41*	-0.22	-0.33*	-0.08
cg05105913	XYLT2	-0.41*	-0.40*	-0.24	-0.33*	-0.06
cg15821095	RBM15B	-0.39*	-0.41*	-0.22	-0.32*	-0.13
cg02831294	CALML3	-0.38*	-0.41*	-0.21	-0.32*	-0.11
cg15937958	CXCL17	-0.40*	-0.41*	-0.16	-0.41*	-0.09
cg08427977	C10orf72	-0.39*	-0.41*	-0.19	-0.33*	-0.09
cg00406844	RFPL3	-0.40*	-0.41*	-0.21	-0.30*	-0.16
cg26473272	SYT8	-0.37*	-0.41*	-0.20	-0.36*	-0.10
cg17084151	NCALD	-0.41*	-0.41*	-0.19	-0.35*	-0.18
cg23627134	ARHGAP15	0.38*	0.41*	0.21	0.36*	0.18
cg15756091	RGSL1	-0.41*	-0.41*	-0.17	-0.35*	-0.14
cg11051158	C2orf3	-0.39*	-0.41*	-0.20	-0.36*	-0.11
cg08510456	BSN	-0.40*	-0.41*	-0.22	-0.32*	-0.12
cg17277939	BEST3	-0.36*	-0.41*	-0.23	-0.33*	-0.22
cg13553455	COL17A1	-0.38*	-0.41*	-0.18	-0.34*	-0.13
cg23228178	PADI4	-0.41*	-0.41*	-0.14	-0.33*	-0.15
cg03547924	GDF5	-0.39*	-0.41*	-0.24	-0.32*	-0.14
cg22918700	FITM1	-0.37*	-0.41*	-0.21	-0.30*	-0.20
cg06022562	ZNF750;TBCD	-0.39*	-0.41*	-0.22	-0.32*	-0.13
cg09706243	POLD4;LOC100130987	-0.38*	-0.41*	-0.19	-0.36*	-0.15
cg27285599	ZNF750;TBCD	-0.38*	-0.41*	-0.21	-0.33*	-0.14
cg03455024	SLC12A3	-0.41*	-0.38*	-0.40*	-0.38*	-0.10
cg08300860	LDB3	-0.40*	-0.41*	-0.24	-0.33*	-0.16
cg00698688	SULT2B1	-0.39*	-0.41*	-0.19	-0.30*	-0.07
cg04806409	TFF3	-0.38*	-0.41*	-0.21	-0.32*	-0.11
cg20676475	LCE3D	-0.41*	-0.39*	-0.16	-0.36*	-0.06
cg18096388	PDCD1	-0.40*	-0.41*	-0.21	-0.34*	-0.10
cg01040850	MR1	-0.41*	-0.39*	-0.29*	-0.37*	-0.12
cg05668853	RAB34	-0.39*	-0.41*	-0.20	-0.32*	-0.11
cg14519350	OSM	0.37*	0.41*	0.19	0.31*	0.11
cg13929970	FGFBP1	-0.41*	-0.40*	-0.18	-0.36*	-0.16
cg14260643	CYP3A5	-0.40*	-0.41*	-0.24	-0.31*	-0.22
cg26594445	MRPL49;FAU	-0.41*	-0.41*	-0.21	-0.37*	-0.07
cg13625403	TRIM29	-0.39*	-0.41*	-0.21	-0.32*	-0.10
cg23350580	TBC1D3C	-0.40*	-0.41*	-0.14	-0.34*	-0.13
cg09539538	FERMT1	-0.39*	-0.41*	-0.30*	-0.36*	-0.16
cg05245515	SLC39A2	-0.39*	-0.41*	-0.23	-0.30*	-0.10
cg17682828	FXYD7;FXYD1	-0.38*	-0.41*	-0.26*	-0.39*	-0.23
cg21949305	ADORA2A;C22orf45	-0.37*	-0.41*	-0.21	-0.32*	-0.13
cg09027725	COX4I2	-0.38*	-0.41*	-0.13	-0.32*	-0.17
cg06885782	KCNQ4	-0.40*	-0.41*	-0.29*	-0.34*	-0.10
cg19686152	TMOD3	-0.41*	-0.40*	-0.20	-0.36*	-0.14
cg13247990	MYLK3	-0.38*	-0.41*	-0.11	-0.34*	-0.11
cg01789267	SLC28A2	-0.41*	-0.39*	-0.26*	-0.36*	-0.02
cg20981615	TXK	0.38*	0.41*	0.18	0.30*	0.07
cg03330678	SEPT9	-0.38*	-0.40*	-0.19	-0.32*	-0.09
cg12417466	ARPP-21	0.38*	0.40*	0.15	0.31*	0.09
cg24898863	S100A8	-0.39*	-0.40*	-0.24	-0.34*	-0.14
cg15775914	CHML;OPN3	0.37*	0.40*	0.16	0.33*	0.13
cg21960110	HBZ	-0.39*	-0.40*	-0.22	-0.30*	-0.09
cg03522063	EMX2OS;EMX2	0.40*	0.38*	0.27*	0.35*	0.07
cg23324787	RAG2;C11orf74	0.38*	0.40*	0.16	0.30*	0.11
cg10539808	KCTD1	-0.37*	-0.40*	-0.18	-0.32*	-0.12
cg06454226	METTL4;NDC80	-0.38*	-0.40*	-0.21	-0.33*	-0.20
cg03977657	LAMB3	-0.38*	-0.40*	-0.21	-0.31*	-0.14
cg23612220	TNFAIP8L2	0.39*	0.40*	0.21	0.31*	0.06
cg01333788	GJB5	-0.38*	-0.40*	-0.22	-0.32*	-0.10
cg11716026	H19	-0.40*	-0.38*	-0.21	-0.40*	-0.13
cg23273897	MME	0.37*	0.40*	0.26*	0.37*	0.15
cg14535518	MAG	-0.38*	-0.40*	-0.17	-0.30*	-0.13
cg07218880	UPF3A	-0.38*	-0.40*	-0.17	-0.31*	-0.11
cg20277416	C11orf2;TM7SF2	-0.36*	-0.40*	-0.19	-0.38*	-0.20
cg02382666	CALD1	-0.40*	-0.40*	-0.18	-0.40*	-0.07
cg25004981	LASS3	0.40*	0.37*	0.22	0.31*	-0.04
cg20858526	CTRC	-0.38*	-0.40*	-0.20	-0.31*	-0.11
cg06848073	FBXO44;FBXO2	-0.37*	-0.40*	-0.22	-0.31*	-0.11
cg21529807	CEACAM4	-0.39*	-0.40*	-0.19	-0.33*	-0.11
cg13883681	GOT2	-0.37*	-0.40*	-0.23	-0.31*	-0.13
cg12334759	ODF3L2	-0.40*	-0.39*	-0.24	-0.32*	-0.19
cg14820573	POLR3K	-0.40*	-0.40*	-0.23	-0.37*	-0.08
cg16990174	RYBP	-0.38*	-0.40*	-0.20	-0.29*	-0.12
cg22319147	CDH5	-0.36*	-0.40*	-0.21	-0.33*	-0.12
cg24934431	CYP17A1	-0.37*	-0.40*	-0.18	-0.30*	-0.10
cg12914014	USP7	-0.38*	-0.40*	-0.16	-0.37*	-0.12
cg13500819	MGC29506	0.38*	0.40*	0.20	0.31*	0.08
cg15777570	CCL27	-0.36*	-0.40*	-0.33*	-0.32*	-0.14
cg01678321	SLC36A3	-0.40*	-0.38*	-0.24	-0.37*	-0.14
cg27377213	PPP1R16B	0.38*	0.40*	0.22	0.31*	0.09
cg04183425	ASF1A	-0.40*	-0.40*	-0.15	-0.35*	-0.12
cg03038672	CLDN9	-0.37*	-0.40*	-0.21	-0.34*	-0.10
cg05516537	TFDP1	-0.39*	-0.40*	-0.18	-0.34*	-0.11
cg15976539	AQP4;C18orf16	-0.38*	-0.40*	-0.18	-0.31*	-0.08
cg12044210	APBA2	0.38*	0.40*	0.22	0.31*	0.05
cg26782833	AMMECR1L	-0.37*	-0.40*	-0.23	-0.31*	-0.13
cg21453309	FAM101A	-0.39*	-0.40*	-0.25	-0.32*	-0.17
cg18735146	IFT88	-0.40*	-0.38*	-0.19	-0.31*	-0.10
cg11761535	TM4SF18	-0.38*	-0.40*	-0.15	-0.34*	-0.20
cg05159732	HCRT	-0.34*	-0.40*	-0.21	-0.33*	-0.23
cg10117369	LAX1	0.39*	0.40*	0.20	0.31*	0.07
cg13447818	FLG	-0.39*	-0.40*	-0.21	-0.36*	-0.17
cg22940152	NCRNA00176	-0.40*	-0.40*	-0.23	-0.32*	-0.09
cg23665603	SEC14L2	-0.39*	-0.40*	-0.22	-0.32*	-0.16
cg21301148	MYH6	-0.39*	-0.40*	-0.19	-0.34*	-0.14
cg16101800	PCK1	-0.37*	-0.40*	-0.19	-0.32*	-0.13
cg25764570	HLA-DRA	-0.33*	-0.40*	-0.14	-0.34*	-0.18
cg11752275	GNLY	-0.39*	-0.40*	-0.15	-0.32*	-0.04
cg08088989	ZNF280A	-0.40*	-0.40*	-0.23	-0.33*	-0.08
cg24505122	WNT5B	-0.37*	-0.40*	-0.21	-0.32*	-0.13
cg02019333	UPK1B	-0.37*	-0.40*	-0.19	-0.32*	-0.09
cg04488527	KLHL34	0.39*	0.40*	0.18	0.33*	0.10
cg06253072	C6orf125	-0.40*	-0.40*	-0.24	-0.35*	0.02
cg00931491	SULT1A2	-0.38*	-0.40*	-0.23	-0.31*	-0.12
cg24042452	CCT3;C1orf182	-0.40*	-0.39*	-0.21	-0.35*	-0.12
cg25178645	RUNX3	-0.36*	-0.40*	-0.26	-0.33*	-0.16
cg18224761	MRTO4;KIAA0090	-0.40*	-0.36*	-0.16	-0.32*	-0.08
cg13179915	KCNK7	-0.37*	-0.40*	-0.19	-0.37*	-0.07
cg13781408	AATK	-0.38*	-0.40*	-0.22	-0.31*	-0.11
cg08411435	PPP1R1B	-0.36*	-0.40*	-0.18	-0.28*	-0.10
cg14724265	PPEF2	-0.37*	-0.40*	-0.22	-0.35*	-0.18
cg02762689	GUCA1B	-0.40*	-0.37*	-0.22	-0.36*	-0.10
cg23741330	BET3L;FAM26E	-0.36*	-0.40*	-0.27*	-0.34*	-0.11
cg01657380	NPFF	-0.39*	-0.40*	-0.22	-0.36*	-0.11
cg01820777	MICALL2	-0.40*	-0.39*	-0.27*	-0.32*	-0.04
cg05650171	NIT1;PFDN2	-0.37*	-0.40*	-0.20	-0.30*	-0.10
cg17589341	SLC14A1	-0.40*	-0.39*	-0.31*	-0.35*	-0.10
cg24092253	YTHDF1	-0.39*	-0.40*	-0.26*	-0.33*	-0.09
cg24926276	LRG1	-0.39*	-0.40*	-0.25	-0.34*	-0.17
cg14695751	CDK15	-0.37*	-0.40*	-0.20	-0.33*	-0.09
cg23003832	ZDHHC12	-0.40*	-0.39*	-0.22	-0.34*	-0.10
cg25882366	HOXB2	0.33*	0.40*	0.09	0.34*	0.10
cg15798153	CDK14	-0.33*	-0.40*	-0.18	-0.31*	-0.16
cg18804206	FLII	-0.39*	-0.40*	-0.28*	-0.34*	-0.13
cg21639401	LOC388387	-0.38*	-0.39*	-0.22	-0.35*	-0.14
cg03731898	CPO	-0.39*	-0.38*	-0.22	-0.37*	-0.02
cg21844038	FAM100A	-0.37*	-0.39*	-0.23	-0.33*	-0.16
cg01464985	ZNF512	-0.38*	-0.39*	-0.20	-0.32*	-0.10
cg15423764	GLYAT	-0.38*	-0.39*	-0.23	-0.32*	-0.07
cg15228639	PLA2G4E	-0.37*	-0.39*	-0.21	-0.31*	-0.14
cg08861115	IL1F9	-0.38*	-0.39*	-0.18	-0.31*	-0.11
cg01031251	RPS6KA1	-0.34*	-0.39*	-0.11	-0.29*	-0.09
cg05078019	PDE6B	-0.38*	-0.39*	-0.21	-0.30*	-0.10
cg11822932	LMO2	0.35*	0.39*	0.17	0.30*	0.10
cg15422147	SERPINB5	-0.37*	-0.39*	-0.21	-0.29*	-0.11
cg09983885	TRIM21	-0.37*	-0.39*	-0.20	-0.32*	-0.06
cg18917378	BCAS1	-0.38*	-0.39*	-0.20	-0.29*	-0.07
cg00833777	ITGAM	0.37*	0.39*	0.21	0.31*	0.11
cg22101098	SLC17A1	-0.38*	-0.39*	-0.29*	-0.32*	-0.21
cg18133966	PLA2G1B	-0.37*	-0.39*	-0.16	-0.31*	-0.16
cg04086834	SMAP1	-0.38*	-0.39*	-0.27*	-0.30*	-0.14
cg06784466	FPR3	-0.38*	-0.39*	-0.17	-0.31*	-0.09
cg23902550	EEF1D;TIGD5	-0.39*	-0.39*	-0.24	-0.30*	-0.10
cg11695358	MAPK15	-0.39*	-0.38*	-0.23	-0.31*	-0.12
cg21207418	ACP5	-0.37*	-0.39*	-0.21	-0.31*	-0.08
cg00335286	MC2R	-0.37*	-0.39*	-0.14	-0.29*	-0.12
cg07832674	IL17RE	0.36*	0.39*	0.18	0.30*	0.10
cg20366831	APBA3	-0.36*	-0.39*	-0.16	-0.30*	-0.15
cg25420952	AMBP	-0.37*	-0.39*	-0.18	-0.35*	-0.23
cg25770411	GTF2IRD1	-0.39*	-0.37*	-0.23	-0.34*	-0.14
cg21660130	CLCNKB	-0.38*	-0.39*	-0.22	-0.31*	-0.07
cg02260587	PCDHB2	0.29*	0.32*	0.19	0.39*	0.16
cg23154272	LENEP	-0.36*	-0.39*	-0.20	-0.29*	-0.13
cg07889201	ZNF343	-0.37*	-0.39*	-0.24	-0.34*	-0.10
cg13474750	SH3BP1	-0.36*	-0.39*	-0.24	-0.28*	-0.09
cg22764925	GGT1	-0.37*	-0.39*	-0.20	-0.30*	-0.13
cg22830895	CRYGN	-0.37*	-0.39*	-0.21	-0.31*	-0.16
cg14500718	SMG5;TMEM79	-0.38*	-0.39*	-0.13	-0.32*	-0.13
cg25226014	CXCR6;FYCO1	0.36*	0.39*	0.16	0.28*	0.10
cg24459209	PRG3	-0.39*	-0.36*	-0.21	-0.35*	-0.19
cg24968336	KCNK6	-0.39*	-0.39*	-0.29*	-0.35*	-0.14
cg02212836	LOC285780;LY86	0.36*	0.39*	0.18	0.30*	0.11
cg00013618	cg00013618	-0.38*	-0.39*	-0.21	-0.34*	-0.05
cg27631256	TNFSF8	0.37*	0.39*	0.20	0.29*	0.10
cg14114267	SP3	-0.38*	-0.39*	-0.21	-0.30*	-0.07
cg24835159	RNF43	-0.37*	-0.39*	-0.21	-0.29*	-0.11
cg13904968	PCK1	-0.36*	-0.39*	-0.19	-0.29*	-0.11
cg21742836	PPP4C	-0.37*	-0.39*	-0.20	-0.30*	-0.11
cg14271690	ADIG	-0.36*	-0.39*	-0.19	-0.30*	-0.14
cg18508525	CD36	-0.39*	-0.38*	-0.24	-0.39*	-0.15
cg10618882	LRRC25	-0.35*	-0.39*	-0.20	-0.33*	-0.12
cg17127823	TRAM1	-0.37*	-0.39*	-0.20	-0.34*	-0.11
cg20070090	S100A8	-0.38*	-0.39*	-0.21	-0.31*	-0.10
cg21057494	CLEC3B	-0.37*	-0.39*	-0.19	-0.32*	-0.21
cg02756698	KRT12	-0.39*	-0.35*	-0.18	-0.33*	-0.06
cg21232015	CHFR	0.36*	0.39*	0.15	0.29*	0.04
cg08402568	IL34	-0.39*	-0.38*	-0.31*	-0.31*	-0.11
cg10335112	ODF3	-0.39*	-0.36*	-0.22	-0.31*	-0.14
cg03898365	OR10A4	-0.39*	-0.35*	-0.11	-0.31*	-0.05
cg19282250	PRUNE2	-0.36*	-0.39*	-0.21	-0.29*	-0.08
cg04057485	PTGIR	-0.34*	-0.39*	-0.18	-0.35*	-0.19
cg15052335	LPIN2	-0.39*	-0.36*	-0.19	-0.36*	0.01
cg13804316	XKR8	-0.39*	-0.35*	-0.26*	-0.33*	-0.15
cg27485921	ATP6V1E2	-0.34*	-0.39*	-0.15	-0.31*	-0.13
cg08253405	AKNAD1	-0.39*	-0.38*	-0.24	-0.38*	-0.10
cg12907644	SAA2	-0.37*	-0.39*	-0.20	-0.30*	-0.08
cg19030554	MRPS34;EME2;NME3	-0.38*	-0.39*	-0.18	-0.35*	-0.03
cg02600394	TXK	0.36*	0.39*	0.16	0.29*	0.06
cg01892689	PGCP	-0.33*	-0.39*	-0.16	-0.31*	-0.07
cg08044694	BRD4	-0.36*	-0.39*	-0.20	-0.29*	-0.10
cg21588305	NNAT;BLCAP	0.39*	0.38*	0.19	0.33*	0.02
cg05379350	GIT1	-0.35*	-0.39*	-0.16	-0.32*	-0.12
cg10045881	CHI3L2	-0.36*	-0.39*	-0.14	-0.32*	-0.08
cg24008892	SLC25A44;PMF1	-0.33*	-0.39*	-0.18	-0.32*	-0.21
cg21038703	ASB16	-0.37*	-0.39*	-0.18	-0.28*	-0.15
cg18462653	DEFB119	-0.36*	-0.39*	-0.11	-0.33*	-0.15
cg05700681	CCL22	-0.37*	-0.39*	-0.14	-0.35*	-0.22
cg07924575	HPS4;SRRD	-0.34*	-0.39*	-0.18	-0.33*	-0.12
cg05439368	TRIM69	-0.35*	-0.39*	-0.15	-0.30*	-0.10
cg01305547	WHSC1	-0.39*	-0.35*	-0.25	-0.31*	-0.20
cg02751839	GPR37L1	-0.37*	-0.39*	-0.22	-0.37*	-0.16
cg04452095	SEPT9	-0.36*	-0.39*	-0.19	-0.32*	-0.11
cg23713742	SPAG4	-0.36*	-0.39*	-0.20	-0.30*	-0.13
cg18328933	ABHD14A;ABHD14B	-0.34*	-0.37*	-0.19	-0.38*	-0.16
cg14137939	CCDC89	-0.36*	-0.38*	-0.19	-0.29*	-0.08
cg13823136	ST6GALNAC5	0.38*	0.34*	0.22	0.30*	-0.01
cg24841244	CD3D	0.36*	0.38*	0.17	0.28*	0.07
cg06490988	GATA2	0.31*	0.38*	0.19	0.30*	0.26*
cg07816439	C1QTNF2	-0.38*	-0.38*	-0.28*	-0.32*	-0.13
cg05163057	SPPL2B;LSM7	-0.38*	-0.38*	-0.25	-0.29*	-0.07
cg04353483	CCKAR	-0.38*	-0.37*	-0.22	-0.29*	-0.12
cg16743289	CACYBP	-0.36*	-0.38*	-0.11	-0.32*	-0.11
cg10590292	BIN2	0.35*	0.38*	0.17	0.29*	0.09
cg16639185	LGTN	-0.38*	-0.38*	-0.27*	-0.31*	-0.11
cg25533774	SOSTDC1	-0.38*	-0.38*	-0.30*	-0.30*	-0.03
cg05898524	LMNA	-0.38*	-0.38*	-0.25	-0.31*	-0.07
cg11015241	ATP10A	-0.38*	-0.34*	-0.22	-0.29*	-0.07
cg10305797	KRTDAP	-0.36*	-0.38*	-0.09	-0.29*	-0.11
cg16131766	MKRN3	-0.38*	-0.36*	-0.18	-0.35*	-0.00
cg25406518	DDB1;DAK	-0.36*	-0.38*	-0.06	-0.31*	-0.16
cg14423778	MBNL1;LOC401093	0.35*	0.38*	0.17	0.29*	0.09
cg24304714	LCE1C	-0.36*	-0.38*	-0.19	-0.32*	-0.08
cg22748452	SRXN1	-0.35*	-0.38*	-0.22	-0.34*	-0.14
cg14123992	APOE	-0.36*	-0.38*	-0.18	-0.33*	-0.25
cg02555579	SLC25A18	-0.34*	-0.38*	-0.12	-0.29*	-0.09
cg21022395	SHOC2	-0.37*	-0.38*	-0.17	-0.36*	-0.10
cg21770617	FAM3D	-0.35*	-0.35*	-0.14	-0.38*	-0.14
cg25645462	GPR56	-0.37*	-0.38*	-0.26*	-0.29*	-0.10
cg27582235	MYO1F	-0.36*	-0.38*	-0.21	-0.30*	-0.09
cg19423196	MAT1A	-0.38*	-0.38*	-0.19	-0.30*	-0.09
cg26870566	KIRREL	-0.36*	-0.38*	-0.20	-0.28*	-0.10
cg27324619	INPP5J	-0.36*	-0.38*	-0.20	-0.29*	-0.10
cg07579404	RAET1L	-0.37*	-0.38*	-0.19	-0.33*	-0.17
cg19824441	GPR182	-0.35*	-0.38*	-0.11	-0.31*	-0.19
cg03003256	BET3L;FAM26D	-0.37*	-0.38*	-0.20	-0.32*	-0.10
cg15842276	MTNR1B	0.32*	0.38*	0.18	0.36*	0.31*
cg02507952	KIAA0125	-0.38*	-0.38*	-0.16	-0.35*	-0.12
cg09033997	CCR9	-0.35*	-0.38*	-0.29*	-0.31*	-0.07
cg06736444	SRRM2;LOC100128788	-0.33*	-0.38*	-0.14	-0.31*	-0.14
cg24134767	HTR3A	-0.36*	-0.38*	-0.14	-0.29*	-0.15
cg08201421	TNNC2	-0.35*	-0.38*	-0.22	-0.31*	-0.16
cg18621299	EVL	0.36*	0.38*	0.22	0.28*	0.09
cg19954000	FGF1	-0.36*	-0.38*	-0.19	-0.29*	-0.09
cg05358291	CYP4F2	-0.38*	-0.36*	-0.10	-0.29*	-0.12
cg19368582	MMRN2	-0.35*	-0.38*	-0.15	-0.32*	-0.05
cg26385743	IMP4	-0.37*	-0.38*	-0.18	-0.35*	-0.11
cg24512303	HNF4G	-0.34*	-0.38*	-0.16	-0.34*	-0.14
cg19372178	ANO7	-0.36*	-0.38*	-0.19	-0.29*	-0.09
cg03665785	C22orf31	-0.34*	-0.38*	-0.18	-0.27*	-0.10
cg17285325	TYMP	-0.35*	-0.38*	-0.15	-0.27*	0.02
cg20743744	C4orf42;CTBP1	-0.35*	-0.38*	-0.19	-0.30*	-0.09
cg06817269	GCNT3	-0.36*	-0.38*	-0.21	-0.29*	-0.08
cg19241744	SLC29A3	-0.36*	-0.38*	-0.10	-0.34*	-0.19
cg22536398	NTN3	-0.38*	-0.35*	-0.20	-0.33*	-0.02
cg04915566	RUNX1	0.36*	0.38*	0.20	0.28*	0.08
cg22836470	TMEM119	-0.37*	-0.38*	-0.22	-0.29*	-0.10
cg09304624	PI15	-0.36*	-0.33*	-0.17	-0.38*	-0.05
cg24459563	CACNG1	-0.34*	-0.38*	-0.27*	-0.28*	-0.14
cg25852472	H19	-0.31*	-0.38*	-0.11	-0.35*	-0.21
cg13633026	MS4A8B	-0.36*	-0.38*	-0.13	-0.29*	-0.13
cg00031162	TNFSF12;TNFSF12-TNFSF13	-0.36*	-0.38*	-0.15	-0.28*	-0.12
cg08603768	WNT8A	-0.38*	-0.35*	-0.12	-0.32*	-0.06
cg21902327	FGF6	-0.37*	-0.38*	-0.14	-0.33*	-0.17
cg08615333	TGFB3	-0.38*	-0.37*	-0.25	-0.32*	-0.05
cg02717866	C11orf66	-0.36*	-0.38*	-0.21	-0.28*	-0.14
cg23297477	CMTM3	0.38*	0.37*	0.18	0.34*	0.03
cg26245202	ELK4	-0.36*	-0.38*	-0.25	-0.36*	-0.14
cg15484375	SAA1	-0.36*	-0.38*	-0.19	-0.29*	-0.05
cg12089439	TUSC3	-0.37*	-0.38*	-0.22	-0.34*	-0.06
cg23765993	SPINLW1	-0.37*	-0.38*	-0.21	-0.33*	-0.18
cg10878307	PRR15L	-0.38*	-0.37*	-0.16	-0.30*	-0.15
cg22068211	C3orf27	-0.35*	-0.38*	-0.21	-0.30*	-0.15
cg14338548	LALBA	-0.38*	-0.38*	-0.17	-0.34*	-0.13
cg11693019	AKR1B10	-0.34*	-0.38*	-0.23	-0.30*	-0.07
cg21045388	KIAA1026	-0.37*	-0.38*	-0.23	-0.35*	-0.17
cg10322876	CYP2B6	-0.37*	-0.38*	-0.22	-0.36*	-0.24
cg15269875	H19;MIR675	-0.38*	-0.38*	-0.15	-0.34*	-0.22
cg14036856	C1orf210	-0.35*	-0.38*	-0.18	-0.28*	-0.09
cg24691453	S100A4	0.35*	0.38*	0.21	0.29*	0.11
cg10135708	UCN2	-0.38*	-0.37*	-0.21	-0.28*	-0.13
cg27105123	cg27105123	-0.35*	-0.38*	-0.21	-0.29*	-0.14
cg19998328	C19orf52;YIPF2	-0.37*	-0.38*	-0.18	-0.29*	-0.11
cg15583058	SDCCAG3;PMPCA	-0.38*	-0.38*	-0.16	-0.30*	-0.06
cg18053607	INPP5J	-0.35*	-0.38*	-0.19	-0.29*	-0.13
cg18942631	CASQ2	-0.37*	-0.38*	-0.23	-0.28*	-0.01
cg12555334	CCT6A;PSPH	-0.37*	-0.38*	-0.16	-0.32*	-0.06
cg22386774	CRYGA	-0.38*	-0.35*	-0.14	-0.32*	-0.02
cg21062347	SLC22A8	-0.34*	-0.38*	-0.20	-0.36*	-0.15
cg26073060	EIF3I;C1orf91	-0.37*	-0.37*	-0.18	-0.30*	-0.13
cg24949488	DNTT	0.35*	0.37*	0.19	0.29*	0.03
cg24210717	GPD1	-0.37*	-0.37*	-0.23	-0.29*	-0.07
cg16177830	TNFRSF17	-0.33*	-0.37*	-0.19	-0.30*	-0.08
cg01722450	C18orf20	-0.35*	-0.37*	-0.20	-0.33*	-0.26*
cg18881269	GPR162;LEPREL2	-0.34*	-0.37*	-0.09	-0.30*	-0.16
cg25753817	INPP1	-0.35*	-0.37*	-0.24	-0.31*	-0.13
cg03287877	DCAKD;NMT1	-0.36*	-0.37*	-0.16	-0.30*	-0.14
cg00651216	HSP90AB1	-0.37*	-0.36*	-0.34*	-0.36*	-0.16
cg01427567	TMC4	-0.37*	-0.37*	-0.21	-0.30*	-0.08
cg08504583	SLAIN1	-0.35*	-0.35*	-0.18	-0.37*	-0.19
cg09624565	NCF4	0.34*	0.37*	0.20	0.29*	0.10
cg00134539	UBASH3A	0.33*	0.37*	0.16	0.29*	0.06
cg16509569	NCKAP1L	0.36*	0.37*	0.18	0.28*	0.05
cg22038738	PLAT	-0.35*	-0.37*	-0.23	-0.29*	-0.09
cg03922337	RRAS2	-0.35*	-0.37*	-0.37*	-0.33*	-0.18
cg03763616	SPIB	-0.36*	-0.37*	-0.21	-0.29*	-0.09
cg03421300	SFN	-0.36*	-0.37*	-0.19	-0.29*	-0.07
cg04706338	VTN	-0.37*	-0.37*	-0.26	-0.32*	-0.16
cg15464148	LPAR5	-0.34*	-0.37*	-0.11	-0.28*	-0.10
cg22820108	NCOR2	-0.35*	-0.37*	-0.21	-0.29*	-0.13
cg06529761	DNASE1	-0.32*	-0.37*	-0.08	-0.28*	-0.21
cg18888403	HMGCL	-0.33*	-0.37*	-0.17	-0.28*	-0.08
cg21207436	C14orf115	-0.37*	-0.34*	-0.17	-0.31*	-0.01
cg13133883	RGR	-0.37*	-0.37*	-0.10	-0.27*	-0.08
cg00534274	SLC7A11	-0.29*	-0.34*	-0.19	-0.37*	-0.26
cg16184943	ZNF280B	-0.36*	-0.37*	-0.17	-0.29*	-0.07
cg23547429	SLC43A3	-0.36*	-0.37*	-0.18	-0.29*	-0.11
cg09458237	HSPA12B	-0.34*	-0.37*	-0.18	-0.36*	-0.28*
cg19145398	FOXS1	-0.33*	-0.37*	-0.18	-0.32*	-0.10
cg11719784	cg11719784	-0.35*	-0.37*	-0.15	-0.34*	-0.22
cg18223379	BPIL3	-0.36*	-0.37*	-0.13	-0.33*	-0.23
cg26759551	FBP1	-0.31*	-0.37*	-0.27*	-0.34*	-0.05
cg19780563	EXOC6	-0.37*	-0.35*	-0.25	-0.31*	-0.13
cg21964481	SLC34A3	-0.36*	-0.37*	-0.11	-0.29*	-0.12
cg05512756	UGT3A1	-0.36*	-0.37*	-0.21	-0.34*	-0.15
cg23181133	CEACAM3	-0.37*	-0.36*	-0.16	-0.27*	-0.21
cg21959619	GPR172A;FBXL6	-0.36*	-0.37*	-0.16	-0.29*	-0.16
cg02064402	SLC6A18	-0.33*	-0.37*	-0.03	-0.33*	-0.03
cg04819539	FAM119B	-0.37*	-0.34*	-0.27*	-0.31*	-0.10
cg24198840	NEU2	-0.35*	-0.37*	-0.22	-0.32*	-0.10
cg10707565	CUBN	-0.37*	-0.33*	-0.22	-0.29*	-0.03
cg18433086	ABL2	-0.35*	-0.37*	-0.25	-0.30*	-0.23
cg12694870	HPD	-0.37*	-0.35*	-0.27*	-0.30*	-0.06
cg12999109	ACER1	-0.33*	-0.37*	-0.24	-0.29*	-0.25
cg24545967	SH2D3C	0.35*	0.37*	0.21	0.27*	0.07
cg03017264	NFAM1	-0.36*	-0.37*	-0.24	-0.35*	-0.13
cg19815589	SHANK2	-0.37*	-0.34*	-0.20	-0.32*	-0.06
cg17461214	CHML;OPN3	0.35*	0.37*	0.13	0.29*	0.05
cg17255302	KRT75	-0.36*	-0.37*	-0.24	-0.27*	-0.04
cg10282491	CLDN9	-0.37*	-0.37*	-0.21	-0.30*	-0.06
cg04311964	LYPD2	-0.35*	-0.37*	-0.16	-0.28*	-0.14
cg22264436	SOST	-0.35*	-0.37*	-0.14	-0.29*	-0.18
cg01946401	RUNX2;SUPT3H	0.34*	0.37*	0.14	0.27*	0.05
cg19539519	PYY2	-0.36*	-0.36*	-0.21	-0.37*	-0.16
cg02981853	cg02981853	-0.36*	-0.37*	-0.12	-0.30*	-0.17
cg22005565	SLFNL1	-0.34*	-0.35*	-0.18	-0.37*	-0.16
cg07732644	ASPA	-0.37*	-0.33*	-0.23	-0.29*	-0.01
cg13269964	CD300LG	-0.35*	-0.37*	-0.21	-0.28*	-0.16
cg01124420	EDAR	-0.35*	-0.37*	-0.22	-0.28*	-0.07
cg12875426	DYM	-0.34*	-0.37*	-0.17	-0.28*	-0.06
cg00613255	INS-IGF2;INS	-0.37*	-0.36*	-0.21	-0.31*	-0.12
cg19730092	ADAMTS14	-0.37*	-0.36*	-0.17	-0.30*	-0.06
cg04424621	HIST1H2BJ	-0.34*	-0.37*	-0.28*	-0.34*	-0.20
cg13105904	KHNYN;CBLN3	-0.35*	-0.37*	-0.11	-0.31*	-0.10
cg09548084	SLC35B3	-0.34*	-0.37*	-0.17	-0.27*	-0.09
cg01883966	DOM3Z;STK19	-0.35*	-0.37*	-0.18	-0.28*	-0.16
cg23877385	GCNT3	-0.35*	-0.37*	-0.21	-0.28*	-0.09
cg08551633	CEACAM8	-0.37*	-0.36*	-0.13	-0.28*	-0.07
cg01103730	IL20	-0.37*	-0.36*	-0.22	-0.30*	-0.21
cg23696712	KRT79	-0.32*	-0.37*	-0.21	-0.33*	-0.15
cg20082641	PAQR5	-0.37*	-0.34*	-0.29*	-0.33*	-0.08
cg06690548	SLC7A11	-0.33*	-0.37*	-0.20	-0.36*	-0.21
cg20845050	ZNF7	-0.36*	-0.37*	-0.19	-0.29*	-0.03
cg07705835	IL17RC	-0.36*	-0.37*	-0.22	-0.32*	-0.15
cg24870273	DOM3Z;STK19	-0.34*	-0.37*	-0.17	-0.27*	-0.11
cg02992647	DDX52	-0.34*	-0.37*	-0.07	-0.30*	-0.22
cg14473016	RASD2	-0.30*	-0.35*	-0.27*	-0.37*	-0.19
cg05921324	APOA4	-0.36*	-0.37*	-0.23	-0.27*	-0.10
cg15802323	ARF5	-0.36*	-0.37*	-0.26*	-0.36*	-0.03
cg00916635	PTPN22	0.34*	0.37*	0.18	0.28*	0.10
cg15448245	GGT5	-0.33*	-0.37*	-0.16	-0.29*	-0.16
cg24765446	WFDC6	-0.37*	-0.34*	-0.19	-0.35*	-0.15
cg12818699	FAM65B	-0.35*	-0.37*	-0.16	-0.28*	-0.06
cg14483391	HTR3D	-0.35*	-0.37*	-0.15	-0.30*	-0.14
cg17582777	EFNA3	-0.37*	-0.36*	-0.24	-0.28*	-0.13
cg23447996	SYK	0.32*	0.37*	0.12	0.28*	0.16
cg15679098	RAPSN	-0.34*	-0.37*	-0.20	-0.36*	-0.20
cg07426960	cg07426960	-0.36*	-0.37*	-0.20	-0.32*	-0.18
cg01564343	TREML1	-0.34*	-0.37*	-0.16	-0.30*	-0.14
cg14458615	C3orf30;IGSF11	-0.33*	-0.37*	-0.14	-0.30*	-0.12
cg13916742	SCGB1D1	-0.37*	-0.36*	-0.28*	-0.31*	-0.28*
cg02910574	CHMP1A;C16orf55	-0.34*	-0.37*	-0.11	-0.25	-0.13
cg24887211	C14orf166B	-0.36*	-0.37*	-0.16	-0.27*	-0.04
cg07549715	GNRH2	-0.37*	-0.36*	-0.14	-0.32*	-0.20
cg03580247	SLC4A1	-0.35*	-0.36*	-0.22	-0.37*	-0.19
cg14696396	TM6SF1	0.37*	0.35*	0.20	0.32*	0.14
cg01125463	PEX6	-0.35*	-0.37*	-0.12	-0.29*	-0.05
cg11905488	CLEC12A	-0.37*	-0.36*	-0.30*	-0.34*	-0.11
cg20442697	LRRC17;FBXL13	-0.37*	-0.35*	-0.22	-0.31*	-0.03
cg22040627	SLC13A5	0.33*	0.33*	0.30*	0.37*	0.22
cg05697249	C11orf52	-0.34*	-0.37*	-0.18	-0.27*	-0.13
cg11154879	C20orf151	-0.32*	-0.36*	-0.20	-0.33*	-0.17
cg04108240	TRA2A	-0.34*	-0.36*	-0.16	-0.30*	-0.17
cg26394380	SFTPB	-0.36*	-0.30*	-0.23	-0.26*	0.00
cg25104511	RAPGEFL1	-0.31*	-0.36*	-0.11	-0.27*	-0.06
cg18829411	HMGN1	-0.36*	-0.36*	-0.14	-0.29*	-0.09
cg08521225	TTR	-0.36*	-0.35*	-0.19	-0.31*	-0.10
cg21104946	WNT7B	-0.36*	-0.35*	-0.27*	-0.34*	-0.09
cg22392708	KRT23	-0.36*	-0.36*	-0.17	-0.27*	-0.06
cg06946880	ATP6V1B1	-0.33*	-0.36*	-0.18	-0.28*	-0.13
cg24404909	INF2	-0.35*	-0.36*	-0.20	-0.31*	-0.10
cg17500962	cg17500962	-0.34*	-0.36*	-0.10	-0.25	-0.07
cg18254848	CLC	-0.36*	-0.34*	-0.11	-0.34*	-0.08
cg18989919	C3orf36	-0.34*	-0.36*	-0.23	-0.27*	-0.14
cg22598028	ZNF660	0.36*	0.33*	0.18	0.35*	-0.00
cg10347418	ZNF436	-0.36*	-0.36*	-0.25	-0.31*	-0.20
cg11075745	CLDN19	-0.33*	-0.36*	-0.18	-0.28*	-0.09
cg08614201	CD160	-0.36*	-0.36*	-0.06	-0.31*	-0.12
cg09088576	CSF3R	0.36*	0.34*	0.19	0.28*	0.05
cg03625911	CHI3L1	-0.34*	-0.36*	-0.15	-0.35*	-0.10
cg08446111	LONP2	-0.35*	-0.36*	-0.19	-0.28*	-0.12
cg14934821	GPSM1	-0.36*	-0.36*	-0.25	-0.35*	-0.17
cg07841014	REG1B	-0.36*	-0.29*	-0.14	-0.27*	-0.01
cg02641676	SLC20A2;C8orf40	-0.33*	-0.36*	-0.14	-0.27*	-0.11
cg17169998	MLC1	0.34*	0.36*	0.18	0.27*	0.08
cg25106358	CLDN20;TFB1M	-0.36*	-0.32*	-0.28*	-0.28*	-0.05
cg11177693	PPM1G;ZNF513	-0.34*	-0.36*	-0.17	-0.28*	-0.07
cg00744433	CXADR	-0.34*	-0.36*	-0.15	-0.28*	-0.15
cg13214422	MYOZ3	-0.34*	-0.36*	-0.20	-0.28*	-0.21
cg23129478	ST8SIA5	0.36*	0.31*	0.16	0.27*	0.08
cg17463527	SGK2	-0.35*	-0.36*	-0.05	-0.32*	-0.15
cg14414534	TMOD1	-0.36*	-0.36*	-0.18	-0.32*	-0.08
cg00986320	CYFIP2	-0.33*	-0.36*	-0.18	-0.31*	-0.23
cg12530021	SIGLEC12	-0.36*	-0.36*	-0.12	-0.34*	-0.12
cg15344028	ICOS	0.32*	0.36*	0.13	0.29*	0.08
cg09704415	SPATA6	-0.35*	-0.36*	-0.21	-0.31*	-0.08
cg11458974	HMOX1	-0.33*	-0.36*	-0.19	-0.31*	-0.06
cg14292823	EEF1D;TIGD5	-0.35*	-0.36*	-0.18	-0.28*	-0.10
cg26711820	MYF6	0.34*	0.36*	0.22	0.29*	0.14
cg03775246	C5orf13	-0.36*	-0.30*	-0.22	-0.31*	-0.01
cg15652212	TMEM139	-0.36*	-0.36*	-0.35*	-0.28*	-0.14
cg25061755	STON1-GTF2A1L;STON1	-0.36*	-0.32*	-0.17	-0.32*	0.01
cg25417405	SLC27A2	-0.36*	-0.35*	-0.25	-0.27*	-0.06
cg20610181	CA9	-0.33*	-0.36*	-0.16	-0.33*	-0.12
cg16504798	MYO1F	-0.34*	-0.36*	-0.18	-0.26*	-0.09
cg03941108	C1QB	-0.35*	-0.36*	-0.12	-0.32*	-0.20
cg11494699	RAG1	0.33*	0.36*	0.15	0.26	0.08
cg17044311	ABCC2	-0.34*	-0.36*	-0.23	-0.27*	-0.10
cg04001668	GPR56	-0.34*	-0.36*	-0.21	-0.25	-0.10
cg15095327	IL17RE	-0.33*	-0.36*	-0.13	-0.32*	-0.13
cg08766149	GZMB	-0.31*	-0.36*	-0.06	-0.29*	-0.19
cg14322224	DDAH1	-0.34*	-0.36*	-0.25	-0.30*	-0.14
cg12319004	LEFTY1	-0.35*	-0.36*	-0.22	-0.35*	-0.21
cg03087937	MUC15;ANO3	-0.34*	-0.36*	-0.23	-0.31*	-0.12
cg03160815	NPB	-0.34*	-0.36*	-0.20	-0.26*	-0.15
cg20176648	AQP1	-0.34*	-0.36*	-0.21	-0.27*	-0.10
cg20790540	PTCRA	0.33*	0.36*	0.10	0.26*	0.08
cg18783781	SLC25A33	-0.35*	-0.36*	-0.20	-0.30*	-0.18
cg17166812	ADAMTS4;NDUFS2	-0.35*	-0.36*	-0.17	-0.27*	-0.10
cg00108454	C1QA	-0.35*	-0.36*	-0.20	-0.28*	-0.08
cg17018517	ENTPD2	-0.34*	-0.36*	-0.19	-0.29*	-0.15
cg14845091	ADPRHL1	-0.32*	-0.36*	-0.20	-0.26*	-0.11
cg05294455	MYL4	0.35*	0.36*	0.14	0.27*	0.03
cg07536847	PAX7	0.29*	0.33*	0.09	0.36*	0.21
cg11679069	DNAJC15	-0.35*	-0.36*	-0.15	-0.31*	-0.10
cg13042288	ANPEP	-0.36*	-0.34*	-0.18	-0.32*	-0.08
cg04719766	KCNQ1	-0.35*	-0.36*	-0.18	-0.26*	-0.12
cg20847746	S100A13;S100A1	-0.32*	-0.36*	-0.12	-0.29*	-0.07
cg11584936	BNIPL	-0.36*	-0.31*	-0.17	-0.24	-0.05
cg17952262	MFSD7	0.33*	0.36*	0.13	0.24	0.09
cg16673198	CPNE4	-0.36*	-0.34*	-0.35*	-0.32*	-0.13
cg26759925	IL1F9	-0.36*	-0.30*	-0.23	-0.30*	-0.12
cg24269657	F7	-0.32*	-0.36*	-0.18	-0.26	-0.11
cg21137707	PNMA5	-0.36*	-0.35*	-0.12	-0.27*	-0.09
cg23983449	GABARAP	-0.36*	-0.36*	-0.25	-0.27*	-0.07
cg10478221	WFIKKN1	-0.35*	-0.36*	-0.25	-0.29*	-0.10
cg08433538	RALGPS1	-0.35*	-0.36*	-0.24	-0.31*	-0.09
cg05564657	AADAC	-0.34*	-0.36*	-0.08	-0.28*	-0.14
cg04376312	MYLK	0.34*	0.36*	0.19	0.27*	0.08
cg22377998	ARVCF	-0.31*	-0.26*	-0.36*	-0.25	-0.06
cg16907566	COL14A1	0.36*	0.35*	0.18	0.27*	0.05
cg13281868	C6orf142	-0.36*	-0.35*	-0.25	-0.32*	-0.11
cg04818845	PLEKHG5	-0.33*	-0.36*	-0.17	-0.26*	-0.09
cg09045681	CCHCR1;TCF19	-0.36*	-0.35*	-0.13	-0.35*	0.03
cg08245789	ENTHD1	-0.28*	-0.36*	-0.10	-0.25	-0.24
cg18503260	CA13	0.32*	0.36*	0.25	0.32*	0.08
cg16454349	LOC440335;SEPT12	-0.33*	-0.36*	-0.13	-0.33*	-0.13
cg23147597	CEACAM19	-0.36*	-0.34*	-0.12	-0.29*	-0.09
cg22290566	LMAN1L	-0.36*	-0.35*	-0.22	-0.29*	-0.16
cg00143376	NMUR1	-0.35*	-0.36*	-0.27*	-0.31*	-0.12
cg23022999	RINL	-0.36*	-0.33*	-0.28*	-0.30*	-0.15
cg00515905	EPS8L3	-0.36*	-0.33*	-0.17	-0.28*	-0.06
cg05161795	ZDHHC3;EXOSC7	-0.36*	-0.33*	-0.18	-0.22	-0.07
cg12406559	ZNF532	-0.35*	-0.36*	-0.25	-0.34*	-0.21
cg04905829	CYP27B1	-0.33*	-0.36*	-0.17	-0.26	-0.01
cg11300809	SGPP2	-0.33*	-0.36*	-0.15	-0.26	-0.06
cg13384498	CRYGB	-0.36*	-0.35*	-0.17	-0.28*	-0.23
cg00563845	PXK	-0.36*	-0.35*	-0.18	-0.31*	-0.05
cg26847866	SCARA3	-0.33*	-0.36*	-0.21	-0.26*	-0.08
cg21596858	DCST2;DCST1	-0.34*	-0.36*	-0.21	-0.26*	-0.12
cg09256683	CCL14-CCL15;CCL14	-0.36*	-0.33*	-0.14	-0.21	-0.08
cg01770400	SERPINC1	-0.36*	-0.30*	-0.19	-0.29*	-0.13
cg02192520	RDH5	-0.33*	-0.36*	-0.17	-0.27*	-0.10
cg07730301	ALDH3B1	-0.31*	-0.34*	-0.21	-0.36*	-0.19
cg11552293	COL4A6;COL4A5	-0.35*	-0.35*	-0.31*	-0.36*	-0.10
cg08367223	SNRPA;C19orf54	-0.34*	-0.36*	-0.21	-0.28*	-0.08
cg07728874	CD3D	0.35*	0.35*	0.16	0.25	0.05
cg07423149	CHI3L1	-0.33*	-0.35*	-0.18	-0.30*	-0.07
cg16616769	IQCK;C16orf88	-0.34*	-0.35*	-0.21	-0.32*	-0.12
cg12622273	LGI4	-0.34*	-0.35*	-0.14	-0.34*	-0.21
cg15227982	C10orf26	0.34*	0.35*	0.10	0.29*	0.09
cg11692021	GNB3	-0.30*	-0.35*	-0.14	-0.29*	-0.15
cg04411625	CRIP1	-0.33*	-0.35*	-0.13	-0.30*	0.03
cg12348970	SLC24A2	-0.35*	-0.32*	-0.21	-0.31*	-0.10
cg02765820	C3orf22	-0.33*	-0.35*	-0.14	-0.27*	-0.22
cg10173723	KRT27	-0.32*	-0.30*	-0.13	-0.35*	-0.24
cg19202384	PYCR1	-0.34*	-0.35*	-0.15	-0.27*	-0.12
cg25995212	SCN7A	-0.35*	-0.35*	-0.09	-0.31*	-0.17
cg06810647	CRAMP1L	0.33*	0.35*	0.07	0.32*	0.06
cg15544721	PPP1R9A	-0.35*	-0.34*	-0.24	-0.28*	-0.25
cg07957491	UCK1	-0.35*	-0.35*	-0.13	-0.28*	-0.10
cg16068833	CD52;UBXN11	0.33*	0.35*	0.17	0.27*	0.09
cg11981599	GATA4	0.35*	0.33*	0.14	0.35*	0.15
cg19481686	CDKN2B;CDKN2BAS	0.32*	0.35*	0.22	0.29*	0.12
cg26232558	OR3A1	-0.35*	-0.28*	-0.23	-0.31*	-0.06
cg14170423	RASGRP2	0.35*	0.35*	0.20	0.31*	0.11
cg09547190	C9orf89	-0.34*	-0.35*	-0.19	-0.33*	-0.09
cg15830940	SMARCAL1	-0.35*	-0.33*	-0.15	-0.26	-0.03
cg08315770	KCNK17	0.30*	0.35*	0.07	0.31*	0.21
cg22862656	SCGB2A2	-0.33*	-0.35*	-0.13	-0.27*	-0.17
cg24469977	PLXNA4	-0.35*	-0.31*	-0.19	-0.28*	-0.06
cg25665528	C16orf79	-0.35*	-0.34*	-0.35*	-0.30*	-0.13
cg05228408	MTHFR;CLCN6	-0.33*	-0.35*	-0.20	-0.30*	-0.12
cg13696887	KRT82	-0.34*	-0.33*	-0.17	-0.35*	-0.09
cg17055734	CRYGA	-0.35*	-0.35*	-0.20	-0.28*	-0.22
cg19789505	OBSCN	-0.32*	-0.35*	-0.18	-0.27*	-0.22
cg14178895	C6orf105	-0.32*	-0.35*	-0.09	-0.35*	-0.04
cg03003745	CXCL17	-0.32*	-0.35*	-0.07	-0.27*	-0.13
cg24964368	FPR2	0.33*	0.35*	0.19	0.27*	0.04
cg18971054	MGAM	-0.31*	-0.35*	-0.09	-0.30*	-0.06
cg04597449	GPR150	0.33*	0.35*	0.14	0.28*	0.11
cg01589580	CTDP1	-0.35*	-0.35*	-0.13	-0.29*	-0.12
cg21591452	TMEM105	-0.34*	-0.35*	-0.15	-0.28*	-0.10
cg19404979	ELSPBP1	-0.32*	-0.35*	-0.11	-0.30*	-0.13
cg05365729	LOXL2	-0.35*	-0.33*	-0.14	-0.29*	-0.05
cg09419900	PSTK	-0.34*	-0.35*	-0.12	-0.27*	-0.08
cg24870391	CCL11	-0.34*	-0.35*	-0.14	-0.26*	-0.12
cg07015079	ANKRD35	-0.34*	-0.35*	-0.19	-0.29*	-0.07
cg22441882	SLC18A1	-0.35*	-0.35*	-0.20	-0.25	-0.14
cg06026755	HAUS2;LRRC57	-0.35*	-0.33*	-0.19	-0.29*	0.03
cg10857774	DMWD;DMPK	-0.32*	-0.35*	-0.19	-0.27*	-0.18
cg06123346	ATP4A	-0.35*	-0.33*	-0.13	-0.29*	-0.13
cg23917399	TNFAIP8	-0.33*	-0.35*	-0.25	-0.28*	-0.04
cg09936561	DRD5	0.32*	0.32*	0.18	0.35*	0.14
cg17820591	ENO3	-0.32*	-0.35*	-0.15	-0.27*	-0.17
cg14333565	NRTN	-0.32*	-0.35*	-0.21	-0.28*	-0.06
cg18146152	GNPTG;C16orf42	-0.32*	-0.35*	-0.23	-0.29*	-0.11
cg18542098	C19orf46	-0.33*	-0.35*	-0.17	-0.25	-0.08
cg24107665	ZNF696	-0.33*	-0.35*	-0.23	-0.25	-0.03
cg06148175	ACY3	-0.35*	-0.34*	-0.18	-0.28*	-0.07
cg20972553	JDP2	-0.17	-0.22	-0.09	-0.29*	-0.35*
cg11911951	UNKL	-0.34*	-0.35*	-0.22	-0.27*	-0.18
cg11618577	KRTCAP3	-0.33*	-0.35*	-0.18	-0.26	-0.05
cg25563456	WT1;WIT1	0.30*	0.35*	0.18	0.32*	0.12
cg04184278	GYS2	-0.33*	-0.35*	-0.19	-0.26*	-0.12
cg07409200	C13orf30	-0.31*	-0.35*	-0.19	-0.27*	-0.13
cg16953612	DNAJB8	-0.35*	-0.33*	-0.12	-0.25	-0.15
cg02034222	DQX1	-0.32*	-0.35*	-0.14	-0.27*	-0.13
cg21312148	LCE2D	-0.34*	-0.35*	-0.16	-0.35*	-0.19
cg23540745	HIST1H4G	-0.16	-0.15	-0.15	-0.23	-0.35*
cg05511685	RGS9	-0.35*	-0.28*	-0.12	-0.26*	0.02
cg15888522	XCR1	-0.34*	-0.35*	-0.18	-0.27*	-0.10
cg26728422	UNKL	-0.32*	-0.35*	-0.08	-0.26*	-0.06
cg03805684	FEN1;MIR611;C11orf10	-0.35*	-0.33*	-0.09	-0.26*	-0.04
cg11130441	C2orf58	0.33*	0.35*	0.15	0.26*	0.07
cg23679724	CTSZ	-0.32*	-0.35*	-0.15	-0.25	-0.15
cg14902389	MGAT4A	-0.33*	-0.35*	-0.13	-0.30*	-0.08
cg07426848	S100A3	-0.32*	-0.35*	-0.15	-0.26*	-0.07
cg18119407	CFLAR	-0.32*	-0.35*	-0.13	-0.25	-0.13
cg17385448	AGMAT	-0.32*	-0.34*	-0.15	-0.35*	-0.15
cg14662756	NPFF	-0.33*	-0.35*	-0.17	-0.27*	-0.11
cg08284151	DPPA3	-0.32*	-0.32*	-0.11	-0.35*	-0.19
cg25890048	OR5I1	-0.35*	-0.30*	-0.15	-0.23	-0.01
cg08763351	SPRR4	-0.35*	-0.32*	-0.21	-0.26*	-0.10
cg16411152	ADAM29	-0.35*	-0.33*	-0.23	-0.33*	-0.11
cg00668685	SLC39A5	-0.34*	-0.35*	-0.19	-0.29*	-0.14
cg01587454	DCAF4L2	-0.35*	-0.34*	-0.18	-0.26*	-0.06
cg27622610	OR1G1	-0.35*	-0.32*	-0.09	-0.34*	-0.07
cg18279742	RNF151;RPS2	-0.34*	-0.35*	-0.15	-0.27*	-0.07
cg09277575	AKR1D1	-0.35*	-0.33*	-0.18	-0.30*	-0.06
cg25366404	MOCS1	-0.33*	-0.35*	-0.18	-0.26*	-0.14
cg26808784	H19	-0.30*	-0.35*	-0.05	-0.30*	-0.09
cg06656924	ZNF76	-0.34*	-0.35*	-0.19	-0.27*	-0.09
cg18660898	MLLT11;CDC42SE1	-0.34*	-0.35*	-0.14	-0.28*	-0.05
cg01414934	SH3BGRL3	-0.29*	-0.35*	-0.13	-0.31*	-0.15
cg27440834	SNX4	-0.32*	-0.35*	-0.15	-0.28*	-0.22
cg02657438	STON2	-0.34*	-0.35*	-0.13	-0.32*	-0.10
cg11058932	TSGA13	-0.35*	-0.32*	-0.11	-0.33*	-0.10
cg04337944	FBLN1	-0.33*	-0.35*	-0.22	-0.25	-0.08
cg14865868	TRIB2	-0.33*	-0.35*	-0.21	-0.29*	-0.06
cg02212280	MMP1	-0.35*	-0.32*	-0.19	-0.31*	-0.07
cg26538442	CES3	-0.33*	-0.35*	-0.15	-0.29*	-0.11
cg17403875	LGALS3	-0.35*	-0.32*	-0.17	-0.27*	0.02
cg15686608	DAB2IP	0.33*	0.35*	0.10	0.28*	0.08
cg08099701	GABRA5	-0.35*	-0.31*	-0.22	-0.30*	-0.04
cg10586756	NUP93	-0.35*	-0.33*	-0.26*	-0.33*	-0.16
cg23180270	NDUFA1;RNF113A	-0.33*	-0.35*	-0.20	-0.28*	-0.17
cg26898166	EMX1	-0.29*	-0.35*	-0.13	-0.24	-0.04
cg13434842	GATA4	0.35*	0.34*	0.16	0.34*	0.10
cg17423978	SIRPD	-0.35*	-0.32*	-0.13	-0.25	-0.04
cg07086380	TNFAIP8	-0.34*	-0.35*	-0.16	-0.30*	-0.15
cg03243506	TMC2	-0.34*	-0.33*	-0.23	-0.23	-0.00
cg17342759	PPP2R2B	-0.34*	-0.30*	-0.15	-0.27*	-0.03
cg19177941	ALDH1A3	-0.32*	-0.34*	-0.22	-0.26	-0.07
cg19854301	CDH13	-0.32*	-0.34*	-0.19	-0.30*	-0.19
cg15739581	GALNT3	-0.33*	-0.34*	-0.23	-0.28*	-0.10
cg01044662	C2orf3	-0.33*	-0.34*	-0.21	-0.27*	-0.08
cg09584711	HPR	-0.32*	-0.34*	-0.10	-0.28*	-0.11
cg18487515	ZNF296	-0.34*	-0.34*	-0.13	-0.28*	-0.06
cg03617456	EXOSC10	-0.33*	-0.34*	-0.17	-0.28*	-0.14
cg26608199	F10	-0.30*	-0.34*	-0.15	-0.27*	-0.26*
cg01917648	SPIC	-0.32*	-0.34*	-0.09	-0.26*	-0.18
cg23130254	HOXD12	0.34*	0.32*	0.16	0.32*	0.18
cg18536148	TBX4	0.34*	0.33*	0.15	0.33*	0.17
cg24867501	MIOX	-0.30*	-0.34*	-0.12	-0.33*	-0.27*
cg13030582	MFAP4	0.29*	0.34*	0.11	0.28*	0.09
cg03716937	ADAM2	-0.34*	-0.31*	-0.19	-0.31*	-0.13
cg07028869	DNAJC22	-0.33*	-0.34*	-0.23	-0.27*	-0.10
cg09261262	OPN4	-0.34*	-0.34*	-0.20	-0.32*	-0.23
cg04809787	CHRNB1	0.32*	0.34*	0.05	0.31*	0.10
cg19216731	CSRP3	-0.33*	-0.34*	-0.11	-0.26*	-0.11
cg25007250	NOS3	-0.34*	-0.31*	-0.26*	-0.31*	-0.11
cg19464252	FBRS	-0.34*	-0.34*	-0.13	-0.28*	-0.07
cg01200177	POLR2D	-0.31*	-0.34*	-0.20	-0.25	-0.13
cg10725344	FAM180A	-0.32*	-0.34*	-0.18	-0.26	-0.19
cg23338195	SLC30A8	-0.34*	-0.34*	-0.18	-0.28*	-0.19
cg23977670	H19	-0.34*	-0.32*	-0.06	-0.30*	-0.12
cg08046471	CXCL11;ART3	-0.31*	-0.34*	-0.07	-0.28*	-0.23
cg09712066	PART1;PDE4D	-0.32*	-0.34*	-0.17	-0.25	-0.06
cg11879577	ARL6IP1	-0.33*	-0.34*	-0.16	-0.31*	-0.10
cg02794695	TG;SLA	0.32*	0.34*	0.21	0.25	0.09
cg01603095	SLC2A13	-0.34*	-0.34*	-0.16	-0.26	-0.09
cg27160701	MUCL1	-0.34*	-0.33*	-0.17	-0.28*	-0.10
cg07338205	G6PC2	-0.34*	-0.33*	-0.17	-0.28*	-0.23
cg21391660	LLGL2	-0.34*	-0.34*	-0.08	-0.28*	-0.16
cg04527989	MRPS27;PTCD2	-0.34*	-0.32*	-0.08	-0.28*	-0.05
cg00226923	FGD2	-0.32*	-0.34*	-0.24	-0.25	-0.05
cg25093045	C4orf50	-0.33*	-0.34*	-0.19	-0.26	-0.13
cg09923671	GATA5	-0.32*	-0.34*	-0.18	-0.24	-0.08
cg26817573	HERC1	-0.34*	-0.31*	-0.18	-0.28*	-0.11
cg17407908	PBX2;AGER	-0.34*	-0.31*	-0.19	-0.26*	-0.09
cg17829936	TAAR5	-0.34*	-0.34*	-0.17	-0.28*	-0.11
cg03879902	GIPR	-0.33*	-0.34*	-0.23	-0.31*	-0.20
cg25140370	IRF4	-0.30*	-0.34*	-0.18	-0.32*	-0.05
cg20678353	C15orf53	0.32*	0.34*	0.19	0.24	0.08
cg11492040	H19	-0.33*	-0.34*	-0.12	-0.25	-0.15
cg16356956	CSF2RB	-0.31*	-0.34*	-0.13	-0.30*	-0.13
cg07017374	FLT3	0.34*	0.29*	0.28*	0.27*	0.04
cg21613754	PNKD;AAMP	-0.33*	-0.34*	-0.14	-0.24	-0.06
cg16356516	AARS;EXOSC6	-0.34*	-0.30*	-0.21	-0.30*	-0.03
cg23749046	GPR61	-0.32*	-0.34*	-0.17	-0.34*	-0.24
cg22262140	CCDC116	-0.30*	-0.34*	-0.08	-0.26*	-0.08
cg21459867	SLC26A1;IDUA	-0.33*	-0.34*	-0.17	-0.24	-0.12
cg05158615	NPY	0.34*	0.32*	0.23	0.32*	0.07
cg07292816	EFCAB3	-0.32*	-0.34*	-0.26	-0.26*	-0.00
cg25677709	NDST1	-0.34*	-0.34*	-0.19	-0.32*	-0.17
cg16270990	cg16270990	-0.33*	-0.34*	-0.13	-0.33*	-0.13
cg26991946	SEMA4G	-0.34*	-0.33*	-0.15	-0.31*	-0.09
cg27431150	SNX20	0.31*	0.34*	0.16	0.25	0.09
cg06539449	CCND1	-0.30*	-0.34*	-0.21	-0.25	-0.09
cg00953256	CCND1	-0.32*	-0.34*	-0.17	-0.27*	-0.13
cg19724470	CD274	-0.31*	-0.34*	-0.11	-0.31*	-0.09
cg11739626	AKT1S1;TBC1D17	-0.34*	-0.32*	-0.25	-0.25	-0.18
cg22630748	INHBE	-0.32*	-0.34*	-0.18	-0.25	-0.08
cg24287460	CCDC48	-0.30*	-0.34*	-0.02	-0.31*	-0.23
cg03900284	QRFP	-0.28*	-0.34*	-0.13	-0.28*	-0.09
cg25033993	STX1B	0.34*	0.32*	0.07	0.28*	0.07
cg25919221	CA6	0.32*	0.34*	0.18	0.24	0.05
cg02218324	RSPH6A	0.34*	0.32*	0.09	0.23	-0.03
cg08539991	ZBTB32	-0.30*	-0.34*	-0.10	-0.29*	-0.14
cg05261824	ZNF165	-0.33*	-0.34*	-0.17	-0.24	-0.03
cg27305662	C6orf15	-0.34*	-0.33*	-0.26*	-0.31*	-0.28*
cg14958018	NKX6-3	-0.30*	-0.33*	-0.15	-0.34*	-0.16
cg19242268	TCEA2	-0.32*	-0.34*	-0.18	-0.32*	-0.16
cg08013810	PHF20	0.33*	0.34*	0.22	0.29*	0.04
cg04716261	ACTRT2	-0.32*	-0.32*	-0.10	-0.34*	-0.10
cg03425110	NEUROG3	0.29*	0.31*	0.08	0.34*	0.22
cg04505023	SPRR1A	-0.34*	-0.33*	-0.12	-0.27*	-0.07
cg07959477	CLEC1A	-0.28*	-0.34*	-0.17	-0.26*	-0.08
cg06630567	AMBP	-0.32*	-0.34*	-0.10	-0.25	-0.17
cg16571399	TLN2	-0.34*	-0.34*	-0.14	-0.29*	-0.00
cg19947621	KIF24	-0.34*	-0.34*	-0.16	-0.31*	-0.14
cg16345226	TMEM38A;C19orf42	-0.34*	-0.33*	-0.15	-0.26*	-0.02
cg20848130	GJC2	-0.29*	-0.34*	-0.15	-0.27*	-0.01
cg15669228	IFNA8	-0.31*	-0.32*	-0.12	-0.34*	-0.24
cg07950803	CD1A	0.27*	0.34*	0.12	0.26*	0.06
cg00532335	LGI1	-0.32*	-0.34*	-0.19	-0.24	-0.05
cg26540515	ANGPT4	-0.33*	-0.34*	-0.11	-0.25	-0.08
cg01053621	APOA2	-0.32*	-0.34*	-0.19	-0.24	-0.08
cg20787196	ITPR2	0.34*	0.33*	0.11	0.30*	0.01
cg25256723	F5	-0.31*	-0.34*	-0.17	-0.31*	-0.08
cg12312863	ATP6V0C;AMDHD2	-0.32*	-0.34*	-0.12	-0.27*	-0.17
cg22442090	GIMAP5	-0.33*	-0.34*	-0.11	-0.25	-0.09
cg09421562	MPO	-0.34*	-0.34*	-0.13	-0.33*	-0.09
cg09628707	KCNS1	0.34*	0.31*	0.12	0.26*	-0.06
cg10298205	EEF1D;NAPRT1	-0.30*	-0.34*	-0.13	-0.23	-0.11
cg14782678	TMEM102	-0.34*	-0.33*	-0.10	-0.23	-0.03
cg10037005	CD37	0.32*	0.34*	0.24	0.23	0.04
cg05778847	PPP1R14A	-0.34*	-0.34*	-0.30*	-0.34*	-0.19
cg08675585	C14orf166B	-0.34*	-0.32*	-0.16	-0.23	-0.06
cg10315334	CCL5	-0.30*	-0.34*	-0.12	-0.26	-0.12
cg10805676	TMEM8A;MRPL28	-0.34*	-0.32*	-0.24	-0.28*	-0.02
cg02580606	KRT33B	-0.33*	-0.34*	-0.27*	-0.29*	-0.17
cg06882877	PAQR6	-0.29*	-0.34*	-0.14	-0.24	-0.16
cg14069619	KRBA2	-0.32*	-0.34*	-0.18	-0.26*	-0.07
cg23587532	SLC25A22;CEND1	-0.31*	-0.34*	-0.18	-0.26	-0.17
cg24816866	PACRG;PARK2	-0.34*	-0.30*	-0.28*	-0.27*	0.02
cg20634573	ADRA2B	0.31*	0.34*	0.10	0.27*	0.10
cg03993463	KCNJ15	-0.31*	-0.34*	-0.25	-0.32*	-0.14
cg25827666	SH2D2A;NTRK1	-0.32*	-0.34*	-0.12	-0.29*	-0.16
cg26059632	SPRR2A	-0.31*	-0.34*	-0.22	-0.28*	-0.04
cg04872689	PLEK	0.30*	0.34*	0.15	0.23	0.06
cg23641264	JRK	-0.32*	-0.34*	-0.28*	-0.28*	-0.05
cg05820087	ATP13A4	-0.34*	-0.31*	-0.22	-0.30*	-0.08
cg26128441	P2RX3	-0.32*	-0.34*	-0.16	-0.25	-0.10
cg21023770	C20orf165	-0.29*	-0.34*	-0.17	-0.27*	-0.16
cg25239996	CD40	-0.31*	-0.34*	-0.12	-0.27*	-0.06
cg00840516	HYAL2	-0.31*	-0.34*	-0.14	-0.25	-0.16
cg03916421	SCLT1;C4orf33	-0.34*	-0.34*	-0.23	-0.30*	-0.17
cg11099899	CLDN14	-0.34*	-0.32*	-0.13	-0.29*	-0.02
cg08185661	SYT9	0.34*	0.29*	0.07	0.27*	0.05
cg15784615	LTBR	-0.33*	-0.34*	-0.20	-0.26*	-0.04
cg19579782	TRDMT1	-0.31*	-0.34*	-0.11	-0.26*	-0.08
cg05113558	FOXH1	-0.32*	-0.31*	-0.19	-0.34*	-0.16
cg22861316	FABP6	-0.33*	-0.34*	-0.04	-0.33*	-0.21
cg17001035	PCGF5	-0.26*	-0.24	-0.34*	-0.20	-0.07
cg10734665	ATP10A	0.29*	0.34*	0.18	0.31*	0.17
cg24030609	CELA2B	-0.33*	-0.34*	-0.21	-0.33*	-0.12
cg20870362	CCIN	-0.29*	-0.32*	-0.18	-0.30*	-0.34*
cg15077070	IL1RL2	-0.31*	-0.34*	-0.18	-0.25	-0.10
cg23217005	MT1F	-0.33*	-0.34*	-0.21	-0.27*	-0.11
cg26920757	SH2D3C	0.33*	0.34*	0.13	0.27*	0.08
cg04784315	RABGAP1;GPR21	-0.29*	-0.33*	-0.20	-0.27*	-0.10
cg09948350	ASPRV1	-0.33*	-0.33*	-0.07	-0.31*	-0.10
cg00059930	RB1	0.32*	0.33*	0.10	0.24	0.08
cg10670077	INSR	-0.33*	-0.33*	-0.22	-0.27*	-0.15
cg10784341	PHACTR2	-0.32*	-0.33*	-0.23	-0.24	-0.07
cg16391792	LIPC	-0.33*	-0.32*	-0.22	-0.23	-0.07
cg09133026	RPS6KL1	-0.33*	-0.33*	-0.22	-0.28*	-0.06
cg11136562	ARAP3	-0.30*	-0.33*	-0.16	-0.25	-0.10
cg18081313	ULK1	-0.33*	-0.33*	-0.20	-0.24	-0.10
cg09034836	POM121L1P	-0.29*	-0.33*	-0.17	-0.33*	-0.24
cg24499411	TNS3	-0.33*	-0.32*	-0.12	-0.29*	-0.16
cg01280080	ATIC	-0.32*	-0.33*	-0.20	-0.33*	-0.16
cg04745805	STAT5B	0.27*	0.33*	0.11	0.27*	0.09
cg20674521	KCNJ4	0.31*	0.33*	0.17	0.24	0.06
cg03658707	ASIP	-0.31*	-0.33*	-0.22	-0.25	-0.15
cg11903057	RHOH	0.31*	0.33*	0.16	0.24	0.05
cg08596000	PDGFD	-0.33*	-0.33*	-0.16	-0.29*	0.02
cg17992056	ICMT	-0.32*	-0.33*	-0.22	-0.23	-0.00
cg02423618	SPATA8	-0.33*	-0.33*	-0.13	-0.31*	-0.19
cg22889448	EMR1	-0.32*	-0.33*	-0.17	-0.26*	-0.13
cg13745870	SPATA12;ARHGEF3	-0.30*	-0.31*	-0.25	-0.33*	-0.21
cg01324261	SCRG1	-0.32*	-0.33*	-0.27*	-0.26	-0.06
cg21250978	PRKAR2B	-0.32*	-0.33*	-0.23	-0.24	-0.14
cg22980079	FAM193A	-0.30*	-0.33*	-0.20	-0.26*	-0.07
cg23082877	RASIP1	0.32*	0.33*	0.16	0.24	0.06
cg02100629	AIFM2	-0.33*	-0.33*	-0.19	-0.27*	-0.09
cg09924998	VPS33A	-0.31*	-0.33*	-0.19	-0.25	-0.12
cg08590939	OXCT1	-0.26*	-0.33*	-0.12	-0.27*	-0.13
cg15364618	LTB4R2;LTB4R;CIDEB	-0.33*	-0.30*	-0.17	-0.26*	-0.00
cg10986043	TCAP	-0.33*	-0.32*	-0.18	-0.30*	-0.01
cg25799986	WFDC2	-0.31*	-0.33*	-0.14	-0.24	-0.05
cg02829654	cg02829654	-0.30*	-0.33*	-0.14	-0.24	-0.07
cg04993257	PLAC2	-0.33*	-0.33*	-0.19	-0.23	-0.02
cg05252264	FCAR	-0.33*	-0.26*	-0.15	-0.24	-0.02
cg06985415	JAKMIP3	-0.32*	-0.33*	-0.19	-0.26	-0.08
cg13391638	TMEM168	-0.29*	-0.33*	-0.23	-0.31*	-0.20
cg16118817	FEM1A	-0.32*	-0.33*	-0.17	-0.22	0.02
cg25336198	INS-IGF2;INS	-0.32*	-0.33*	-0.15	-0.30*	-0.13
cg26385286	GCNT2	-0.32*	-0.33*	-0.15	-0.26*	-0.12
cg06507244	DHX32	-0.31*	-0.32*	-0.25	-0.33*	-0.10
cg03075662	PLSCR2	-0.33*	-0.31*	-0.17	-0.21	-0.02
cg24167037	ITGB2	0.31*	0.33*	0.15	0.23	0.07
cg23972869	SPHK2;RPL18	-0.31*	-0.33*	-0.18	-0.30*	-0.04
cg15619125	MAMDC4	-0.33*	-0.33*	-0.20	-0.29*	-0.08
cg26368842	PIP4K2A	-0.32*	-0.33*	-0.21	-0.26*	-0.09
cg20484352	FAM114A1	-0.31*	-0.33*	-0.17	-0.24	-0.08
cg07093661	cg07093661	-0.33*	-0.30*	-0.25	-0.30*	-0.08
cg11719297	RIPK4	-0.33*	-0.32*	-0.23	-0.28*	-0.06
cg20988616	ENPP3	-0.31*	-0.33*	-0.21	-0.25	-0.06
cg22805308	PLEKHG5	-0.31*	-0.33*	-0.15	-0.26*	-0.20
cg21624282	C13orf28	-0.30*	-0.33*	-0.14	-0.23	-0.20
cg25415932	OGG1	-0.31*	-0.33*	-0.16	-0.25	-0.07
cg15880738	CD3G	0.30*	0.33*	0.16	0.23	0.06
cg15582789	SLC35D2	-0.32*	-0.33*	-0.13	-0.23	-0.08
cg04569233	CX3CR1	-0.30*	-0.33*	-0.13	-0.27*	-0.12
cg10631471	LONP2	-0.31*	-0.33*	-0.19	-0.26*	-0.08
cg21710060	GRK1	-0.30*	-0.33*	-0.16	-0.30*	-0.26*
cg07908874	TUBGCP2;ZNF511	-0.30*	-0.33*	-0.14	-0.26*	-0.16
cg03454353	ZFP37	-0.32*	-0.33*	-0.21	-0.23	-0.18
cg25020204	DBH	-0.30*	-0.33*	-0.06	-0.28*	-0.22
cg24346637	UBL4B	-0.28*	-0.33*	-0.15	-0.23	-0.17
cg00925717	SCNN1B	0.33*	0.31*	0.17	0.27*	0.01
cg15539420	HOXB8	0.33*	0.33*	0.10	0.32*	0.09
cg22242539	SERPINF1	-0.31*	-0.33*	-0.15	-0.23	-0.12
cg09258965	TBC1D7	-0.31*	-0.33*	-0.16	-0.30*	-0.06
cg08748415	CLIC5	-0.30*	-0.33*	-0.16	-0.28*	-0.21
cg12832565	CD160	-0.29*	-0.33*	-0.07	-0.28*	-0.13
cg12113132	CCNDBP1;TMEM62	-0.26*	-0.33*	-0.12	-0.23	-0.13
cg20676303	GAGE8;GAGE2D;GAGE2E;GAGE5;GAGE2A;GAGE7;GAGE2C;GAGE12I;GAGE4;GAGE12F	-0.33*	-0.33*	-0.06	-0.27*	-0.13
cg00633969	DTX3L;PARP9	-0.33*	-0.29*	-0.21	-0.32*	-0.04
cg20714328	THBS4	0.30*	0.33*	0.11	0.24	0.08
cg11484576	LGALS12	-0.27*	-0.33*	-0.13	-0.22	-0.13
cg04353769	MS4A6A	-0.29*	-0.33*	-0.10	-0.28*	-0.13
cg14365123	ACTRT2	-0.29*	-0.33*	-0.17	-0.26	-0.12
cg25697314	IL26	-0.33*	-0.29*	-0.23	-0.28*	-0.05
cg11380624	DNAJC14	-0.30*	-0.33*	-0.17	-0.27*	-0.09
cg04063348	IL17F	-0.33*	-0.30*	-0.03	-0.30*	0.00
cg08241785	F2RL2;IQGAP2	-0.31*	-0.33*	-0.24	-0.29*	-0.12
cg11812202	PNLIP	-0.33*	-0.30*	-0.17	-0.29*	-0.06
cg02564523	ORAI2	-0.31*	-0.33*	-0.15	-0.25	-0.04
cg07039362	CES7	-0.33*	-0.31*	-0.13	-0.30*	-0.11
cg23855093	GPR128	0.29*	0.33*	0.11	0.24	0.04
cg05825950	CR1	0.15	0.15	0.09	0.16	0.33*
cg21120249	C9orf139;ABCA2	-0.31*	-0.33*	-0.23	-0.27*	-0.12
cg22778981	ERBB2	-0.31*	-0.33*	-0.15	-0.23	-0.06
cg12819826	PPAN;PPAN-P2RY11	-0.30*	-0.33*	-0.11	-0.25	-0.17
cg22311533	GDF9	-0.32*	-0.33*	-0.26*	-0.24	-0.08
cg19692710	DNAJB13	-0.28*	-0.33*	-0.14	-0.30*	-0.21
cg16509658	GABRB2	0.32*	0.31*	0.15	0.33*	0.19
cg14784653	BEND7	-0.31*	-0.32*	-0.11	-0.33*	-0.11
cg06378617	KRT23	-0.33*	-0.33*	-0.08	-0.28*	-0.14
cg10125195	LACRT	-0.29*	-0.33*	-0.05	-0.26*	-0.10
cg13449372	MRPL43;C10orf2	-0.33*	-0.28*	-0.19	-0.26*	-0.15
cg27272402	C20orf135	-0.33*	-0.24	-0.12	-0.23	-0.07
cg01211097	USP10	-0.31*	-0.33*	-0.23	-0.26*	-0.14
cg24046474	LRSAM1;RPL12	-0.29*	-0.30*	-0.16	-0.33*	-0.20
cg20822628	GATA5	-0.28*	-0.33*	-0.16	-0.21	-0.22
cg00415993	F2RL2;IQGAP2	-0.31*	-0.33*	-0.22	-0.27*	-0.11
cg10896774	C7orf34	-0.32*	-0.33*	-0.11	-0.27*	-0.08
cg08089301	HOXB4	0.33*	0.33*	0.18	0.29*	0.09
cg18515587	SELENBP1	-0.27*	-0.33*	-0.14	-0.21	-0.07
cg19948393	ANKRD33	-0.29*	-0.33*	-0.18	-0.23	-0.15
cg09352789	XPNPEP1	-0.29*	-0.33*	-0.14	-0.28*	-0.09
cg25665697	LCTL	-0.31*	-0.33*	-0.11	-0.23	-0.14
cg05485060	CTNNAL1	-0.30*	-0.33*	-0.21	-0.22	-0.04
cg24793265	CARD9	-0.33*	-0.29*	-0.08	-0.29*	-0.07
cg17605084	NCKAP1L	0.29*	0.33*	0.18	0.22	0.05
cg05050341	ENG	-0.31*	-0.33*	-0.08	-0.30*	-0.22
cg08929103	CRHR1	-0.27*	-0.33*	-0.10	-0.29*	-0.20
cg06489008	CST11	-0.31*	-0.33*	-0.16	-0.21	-0.14
cg00338702	CHFR	-0.30*	-0.33*	-0.08	-0.23	-0.19
cg17260124	KCTD14	-0.33*	-0.26*	-0.17	-0.29*	-0.01
cg12891678	cg12891678	-0.33*	-0.31*	-0.11	-0.26*	-0.11
cg12024292	ASTN2	0.33*	0.32*	0.12	0.27*	0.07
cg25341653	ELMO3	-0.30*	-0.33*	-0.23	-0.23	-0.09
cg04574507	CD1B	0.28*	0.33*	0.06	0.25	0.08
cg13694749	SCN4A	-0.31*	-0.33*	-0.22	-0.28*	-0.16
cg15484384	CEP63;ANAPC13	-0.29*	-0.32*	-0.09	-0.23	-0.04
cg19985911	AVIL	-0.29*	-0.32*	-0.09	-0.28*	-0.17
cg12815916	PTPN18	-0.32*	-0.27*	-0.23	-0.26*	-0.09
cg10135717	ADAMTS17	-0.32*	-0.30*	-0.18	-0.26	-0.03
cg09155025	SLC39A4	-0.32*	-0.32*	-0.14	-0.27*	-0.03
cg20630151	BPESC1	-0.32*	-0.29*	-0.17	-0.27*	-0.08
cg01029592	SOX15	-0.29*	-0.32*	-0.16	-0.30*	-0.07
cg03681481	OVOL1	-0.32*	-0.32*	-0.14	-0.24	0.03
cg27641018	EPDR1	-0.32*	-0.32*	-0.22	-0.27*	-0.07
cg22487322	IL20RA	-0.30*	-0.32*	-0.18	-0.23	-0.09
cg13703437	FYB	-0.29*	-0.32*	-0.17	-0.24	-0.08
cg26563737	CHMP1A;C16orf55	-0.32*	-0.29*	-0.21	-0.19	-0.05
cg25539131	VHL	-0.32*	-0.30*	-0.25	-0.27*	-0.08
cg12351042	OR2B2	-0.31*	-0.32*	-0.08	-0.21	-0.06
cg14799446	STRN4;FKRP	-0.30*	-0.32*	-0.12	-0.28*	-0.15
cg22009923	CD151	-0.32*	-0.32*	-0.14	-0.26*	-0.16
cg21279955	SLC27A3	-0.31*	-0.32*	-0.17	-0.27*	-0.12
cg19589427	TNFSF18	-0.32*	-0.31*	-0.18	-0.27*	-0.03
cg04459030	GHRH	-0.27*	-0.32*	-0.13	-0.32*	-0.18
cg19210770	ACCN4	0.29*	0.32*	0.15	0.26	0.07
cg13319175	CAPZB	-0.32*	-0.32*	-0.22	-0.27*	-0.06
cg23232084	UBL4A	-0.32*	-0.32*	-0.25	-0.25	-0.09
cg12582965	ATP10A	-0.32*	-0.30*	-0.09	-0.26*	-0.17
cg08468689	GHDC	-0.30*	-0.32*	-0.16	-0.27*	-0.16
cg12547930	WFDC6	-0.32*	-0.30*	-0.13	-0.24	-0.10
cg20804101	SLC6A13	-0.32*	-0.32*	-0.12	-0.23	-0.09
cg09143663	BACH1	-0.29*	-0.32*	-0.20	-0.23	-0.11
cg24914244	QRSL1;RTN4IP1	-0.32*	-0.28*	-0.15	-0.30*	-0.11
cg14153740	TRYX3	-0.29*	-0.32*	-0.10	-0.32*	-0.14
cg24489015	LPO	-0.31*	-0.32*	-0.02	-0.25	-0.17
cg19186356	ALDH2	-0.32*	-0.29*	-0.19	-0.31*	-0.15
cg04636557	C1orf124;EXOC8	-0.32*	-0.32*	-0.17	-0.23	-0.07
cg12073594	ARFGAP1	-0.31*	-0.32*	-0.09	-0.25	-0.06
cg02554564	NTF3	-0.32*	-0.32*	-0.16	-0.24	-0.09
cg22988566	WFDC10B;WFDC13	-0.32*	-0.27*	-0.16	-0.25	-0.05
cg24838010	SLC26A11;SGSH	-0.32*	-0.32*	-0.16	-0.22	-0.00
cg17824393	PTPN3	-0.29*	-0.32*	-0.20	-0.26*	-0.23
cg02237119	WBSCR27	-0.32*	-0.32*	-0.17	-0.24	-0.07
cg08475088	NLRP9	-0.31*	-0.32*	-0.04	-0.30*	-0.12
cg06531741	HTR3B	-0.32*	-0.32*	-0.19	-0.25	-0.16
cg23143093	NEK10	-0.32*	-0.31*	-0.15	-0.29*	0.04
cg02105856	PIGR	-0.31*	-0.32*	-0.18	-0.25	-0.05
cg15691199	CEBPE	0.30*	0.32*	0.11	0.23	0.05
cg07705908	SPDEF	-0.28*	-0.32*	-0.13	-0.22	-0.12
cg03368758	LDB2	-0.32*	-0.28*	-0.26*	-0.29*	-0.10
cg09424896	CIB3	-0.31*	-0.32*	-0.08	-0.30*	-0.15
cg23163573	SULT1C2	-0.29*	-0.32*	-0.16	-0.24	-0.11
cg06403553	PGK2	-0.31*	-0.32*	-0.17	-0.30*	-0.16
cg27015047	DMBT1	-0.32*	-0.32*	-0.21	-0.26*	-0.13
cg18172186	TMEM200A	-0.32*	-0.28*	-0.28*	-0.29*	-0.09
cg02813863	APOLD1	-0.24	-0.32*	0.00	-0.21	-0.06
cg04481779	IL20RA	-0.30*	-0.32*	-0.21	-0.22	-0.03
cg19391527	PNOC	-0.29*	-0.32*	-0.09	-0.29*	-0.19
cg25766774	ZDHHC3;EXOSC7	-0.31*	-0.32*	-0.17	-0.25	-0.15
cg05647859	LIN7A	0.30*	0.32*	0.10	0.32*	0.12
cg11821702	MLANA	-0.32*	-0.29*	-0.18	-0.25	-0.12
cg05111110	PC;LRFN4	-0.27*	-0.32*	-0.06	-0.30*	-0.27*
cg21478437	CTSE	-0.29*	-0.32*	-0.13	-0.24	-0.12
cg19514469	ELMO3	-0.29*	-0.32*	-0.21	-0.23	-0.07
cg02240622	PLCB2	-0.31*	-0.32*	-0.14	-0.28*	-0.11
cg07548313	CD1C	0.28*	0.32*	0.15	0.22	0.07
cg07890954	NR2E3	-0.32*	-0.28*	-0.18	-0.24	-0.11
cg24832140	ZNF114	0.32*	0.28*	0.17	0.30*	0.03
cg05020203	cg05020203	-0.32*	-0.31*	-0.13	-0.24	-0.07
cg13151102	KCNJ4	0.32*	0.29*	0.25	0.31*	0.10
cg25076881	OR10J1	-0.30*	-0.32*	-0.16	-0.19	-0.00
cg13446622	SDR9C7	-0.31*	-0.32*	-0.08	-0.22	-0.12
cg00404599	TSC22D3	0.32*	0.31*	0.14	0.22	0.05
cg16717225	GLT1D1	0.32*	0.28*	0.21	0.28*	0.03
cg03533858	RER1;MORN1	-0.28*	-0.32*	-0.10	-0.22	-0.10
cg19832721	KIAA1267	-0.29*	-0.32*	-0.09	-0.28*	-0.06
cg11695684	CHRND	-0.31*	-0.32*	-0.21	-0.26*	-0.24
cg04182865	RNF14	-0.32*	-0.29*	-0.15	-0.28*	-0.06
cg15297650	TMEM163	0.28*	0.32*	0.07	0.25	0.03
cg07109801	MIR425;DALRD3;NDUFAF3	-0.32*	-0.30*	-0.17	-0.22	-0.07
cg13842648	IL9	-0.32*	-0.32*	-0.20	-0.25	-0.04
cg20050113	SLC9A2	-0.28*	-0.32*	-0.19	-0.26*	-0.07
cg23797100	LAT	0.30*	0.32*	0.16	0.22	0.04
cg27480700	ZNF480	0.29*	0.32*	0.12	0.28*	0.07
cg10569414	C21orf121	-0.30*	-0.31*	-0.13	-0.32*	-0.13
cg10705251	ZNF683	-0.32*	-0.31*	-0.21	-0.27*	-0.13
cg25552889	FAM131A	-0.29*	-0.32*	-0.13	-0.25	-0.02
cg26149678	IL18BP	0.30*	0.32*	0.20	0.22	0.03
cg24076884	PCDHA2;PCDHA3;PCDHA1;PCDHA6;PCDHA7;PCDHA4;PCDHA5;PCDHA8;PCDHA9;PCDHAC2;PCDHAC1;PCDHA10;PCDHA11;PCDHA12;PCDHA13	0.30*	0.29*	0.21	0.32*	0.09
cg04315771	ATF5;IL4I1;NUP62	-0.30*	-0.32*	-0.10	-0.21	-0.11
cg12732953	FMR1NB	-0.32*	-0.30*	-0.22	-0.30*	-0.15
cg17078393	LCK	0.30*	0.32*	0.13	0.23	0.07
cg08448751	SEMA3G	-0.29*	-0.32*	-0.16	-0.24	-0.07
cg23863670	CCL28	-0.31*	-0.32*	-0.22	-0.28*	-0.10
cg15712267	DNAJB1	-0.32*	-0.31*	-0.09	-0.27*	-0.07
cg05675373	KCNC4	-0.31*	-0.32*	-0.07	-0.23	0.05
cg13453139	PIK3R5	-0.25	-0.32*	-0.09	-0.29*	-0.15
cg23673107	ZNF491	-0.32*	-0.32*	-0.18	-0.28*	-0.06
cg13897627	cg13897627	-0.32*	-0.30*	-0.13	-0.25	-0.15
cg13125510	cg13125510	-0.30*	-0.32*	-0.20	-0.30*	-0.05
cg06590610	IKZF1	-0.25	-0.32*	-0.07	-0.23	-0.22
cg24546463	SNX31	-0.29*	-0.32*	-0.16	-0.24	-0.05
cg14127659	C22orf23;POLR2F	-0.30*	-0.32*	-0.23	-0.23	-0.10
cg12003230	C21orf84	-0.25	-0.32*	-0.20	-0.28*	-0.23
cg00016968	RHOC	-0.32*	-0.32*	-0.22	-0.23	-0.08
cg25421002	MMAA	0.30*	0.32*	0.13	0.24	0.05
cg08657449	TM7SF4	-0.32*	-0.26*	-0.20	-0.22	-0.11
cg10635061	FHL2	-0.25	-0.25	-0.32*	-0.18	-0.03
cg07150830	NOS2	-0.32*	-0.28*	-0.14	-0.24	-0.03
cg26842024	KLF2	-0.26*	-0.32*	-0.13	-0.25	-0.05
cg15840985	OSBPL10;ZNF860	-0.30*	-0.32*	-0.22	-0.23	-0.05
cg19850348	PYGO1	0.29*	0.32*	0.12	0.26	0.14
cg10431340	MPZ	-0.29*	-0.32*	-0.11	-0.25	-0.13
cg18003231	SLC25A18	-0.30*	-0.32*	-0.22	-0.29*	-0.22
cg03022541	DNAJB8	-0.27*	-0.32*	-0.07	-0.28*	-0.23
cg24365867	MRVI1	-0.28*	-0.32*	-0.17	-0.22	-0.18
cg09354331	ZMIZ1	-0.29*	-0.30*	-0.08	-0.32*	-0.11
cg14308452	PRR22	-0.32*	-0.29*	-0.11	-0.29*	-0.07
cg03316864	B3GNT3	-0.28*	-0.32*	-0.02	-0.24	-0.01
cg05598246	MOG	-0.30*	-0.32*	-0.15	-0.23	-0.10
cg06517798	ATP1A4	-0.30*	-0.31*	-0.16	-0.32*	-0.18
cg17398613	SLC37A1	-0.30*	-0.32*	-0.06	-0.26*	-0.10
cg01242619	PLEC1	-0.31*	-0.31*	-0.16	-0.32*	-0.11
cg18091964	SASH3	0.31*	0.32*	0.19	0.22	0.04
cg13005002	RFPL3	-0.28*	-0.32*	-0.14	-0.29*	-0.12
cg14886269	TNFRSF18	-0.30*	-0.32*	-0.16	-0.27*	-0.14
cg14761227	CPA1	-0.28*	-0.32*	-0.15	-0.27*	-0.12
cg19008809	SFMBT1	-0.28*	-0.32*	-0.08	-0.23	-0.07
cg05826823	CIZ1;DNM1	-0.29*	-0.32*	-0.18	-0.23	-0.13
cg10970409	VIPR1	-0.25	-0.20	-0.32*	-0.17	-0.00
cg26832211	KRTAP5-9	-0.26	-0.31*	-0.20	-0.27*	-0.12
cg06711560	MAMDC4	-0.31*	-0.29*	-0.21	-0.24	-0.10
cg09418321	DYRK4	-0.31*	-0.30*	-0.06	-0.26*	-0.09
cg07196761	CHCHD8;PAAF1	-0.29*	-0.31*	-0.16	-0.31*	-0.23
cg24619694	TAGLN	-0.27*	-0.31*	-0.11	-0.23	-0.08
cg18105315	MANEAL	-0.26	-0.25	-0.31*	-0.29*	-0.14
cg00187380	HOXC5;HOXC4	-0.27*	-0.31*	-0.06	-0.28*	-0.13
cg18270343	JRK	-0.31*	-0.31*	-0.18	-0.22	-0.06
cg06723357	CUEDC1	-0.29*	-0.28*	-0.20	-0.31*	-0.18
cg16979445	NRM	-0.31*	-0.27*	-0.13	-0.27*	-0.03
cg17749443	ZFP37	-0.31*	-0.30*	-0.16	-0.21	0.02
cg19136075	NBL1	-0.31*	-0.30*	-0.09	-0.27*	-0.08
cg18623836	RRM2	-0.28*	-0.29*	-0.14	-0.31*	-0.14
cg07237830	GNG3;BSCL2	-0.29*	-0.31*	-0.14	-0.20	-0.14
cg03382797	C9orf9;C9orf98	0.30*	0.31*	0.16	0.20	0.00
cg03103192	SPATA18	-0.29*	-0.31*	-0.14	-0.31*	-0.26*
cg01986577	ARNTL2	-0.31*	-0.31*	-0.22	-0.26*	-0.14
cg02805028	GSG1L	0.31*	0.29*	0.06	0.31*	-0.00
cg26530341	TNFRSF10A	-0.30*	-0.31*	-0.02	-0.22	-0.09
cg07388493	NDUFS5	-0.26*	-0.31*	-0.20	-0.28*	-0.20
cg03716999	RNF207	-0.26	-0.31*	-0.13	-0.24	-0.08
cg11939071	DTX1	0.29*	0.31*	0.05	0.31*	0.18
cg07879977	OR1F1	-0.31*	-0.30*	-0.05	-0.21	-0.04
cg22424746	VTCN1	-0.30*	-0.31*	-0.15	-0.30*	-0.12
cg01510051	ZNF542	-0.30*	-0.31*	-0.17	-0.21	-0.04
cg23878206	ATF5;IL4I1;NUP62	-0.27*	-0.31*	-0.16	-0.24	-0.11
cg00145118	GNPDA1	-0.28*	-0.31*	-0.16	-0.23	-0.08
cg12821724	SLC23A2	-0.31*	-0.30*	-0.13	-0.22	-0.10
cg07168556	WFIKKN2	-0.30*	-0.31*	-0.19	-0.23	-0.08
cg23173910	ACTG2	-0.26*	-0.26*	-0.17	-0.31*	-0.15
cg20764656	GPX2	0.29*	0.31*	0.16	0.24	0.08
cg04748010	POU6F2	-0.29*	-0.31*	-0.15	-0.26*	-0.05
cg15107670	WT1;WIT1	0.26*	0.31*	0.13	0.31*	0.27*
cg23642747	INA	0.30*	0.31*	0.12	0.24	0.12
cg11105610	LGALS3BP	-0.29*	-0.31*	-0.21	-0.28*	-0.11
cg07713361	APOL1	0.29*	0.25	0.17	0.31*	0.08
cg17827767	LRIT1	-0.28*	-0.31*	-0.11	-0.26*	-0.10
cg10088985	CXCL5	0.31*	0.28*	0.20	0.25	0.05
cg26610808	BLOC1S2	-0.31*	-0.31*	-0.19	-0.28*	-0.09
cg10335931	MYBPC3	-0.31*	-0.27*	-0.09	-0.25	0.00
cg19304352	DEFA4	-0.28*	-0.31*	-0.09	-0.31*	-0.17
cg24712395	CAPN12	-0.31*	-0.27*	-0.27*	-0.24	-0.08
cg10704923	HIST1H1T	-0.31*	-0.26*	-0.29*	-0.20	-0.11
cg22462235	LEFTY2	-0.26*	-0.31*	-0.21	-0.25	-0.12
cg19296958	RB1	-0.31*	-0.30*	-0.17	-0.27*	-0.11
cg16907514	C14orf33;KTN1	-0.31*	-0.31*	-0.22	-0.24	-0.09
cg26738080	TNNC1	-0.29*	-0.31*	-0.14	-0.24	-0.08
cg09837977	LRRN3;IMMP2L	-0.28*	-0.31*	-0.21	-0.24	-0.06
cg20584011	ZDHHC11	-0.30*	-0.31*	-0.24	-0.23	-0.08
cg10412312	IFLTD1	-0.31*	-0.31*	-0.23	-0.21	-0.05
cg02184413	VNN1	0.29*	0.31*	0.17	0.24	0.05
cg05573563	OFD1;TRAPPC2	-0.30*	-0.31*	-0.08	-0.25	-0.13
cg19187185	RRAGD	0.30*	0.31*	0.00	0.29*	0.02
cg23414387	CYP4B1	-0.29*	-0.31*	-0.23	-0.23	-0.13
cg23704362	C8orf46	-0.26*	-0.31*	-0.15	-0.25	-0.17
cg23218877	CCNY	-0.31*	-0.30*	-0.11	-0.29*	-0.08
cg05393484	OR6A2	-0.31*	-0.29*	-0.17	-0.29*	-0.06
cg11126313	CCR3	-0.31*	-0.28*	-0.21	-0.25	0.00
cg16762386	NR0B2	-0.31*	-0.31*	-0.05	-0.22	-0.05
cg06501790	SLC34A1	-0.31*	-0.31*	-0.14	-0.25	-0.13
cg01293647	NEUROD2	-0.28*	-0.31*	-0.15	-0.23	-0.04
cg23817637	CLRN3	-0.31*	-0.27*	-0.13	-0.23	-0.04
cg17753124	STX10;IER2	-0.31*	-0.31*	-0.17	-0.24	-0.11
cg23113963	SCNN1B	0.31*	0.31*	0.16	0.24	0.07
cg24202119	CAPSL	-0.30*	-0.31*	-0.16	-0.22	-0.05
cg11481351	FNDC7	-0.31*	-0.30*	-0.24	-0.27*	-0.04
cg26699283	AIFM2	-0.29*	-0.31*	-0.11	-0.23	-0.11
cg01598642	HBG1	-0.28*	-0.27*	0.01	-0.31*	-0.04
cg17813891	EVL	0.30*	0.31*	0.15	0.22	0.07
cg21375825	LCT	-0.31*	-0.22	-0.30*	-0.20	0.02
cg05091653	SP100	-0.29*	-0.31*	-0.17	-0.31*	0.02
cg26825412	SOX18	-0.31*	-0.31*	-0.18	-0.24	-0.03
cg19859270	GPR15	-0.29*	-0.31*	-0.22	-0.25	-0.11
cg13126790	cg13126790	-0.26*	-0.31*	-0.04	-0.28*	-0.13
cg19801560	HIST1H4G	-0.26*	-0.27*	-0.31*	-0.25	-0.09
cg13995453	KLRB1	-0.31*	-0.28*	-0.22	-0.24	-0.03
cg06436504	FILIP1L;C3orf26	-0.30*	-0.31*	-0.18	-0.26*	-0.08
cg03077492	CCL28	-0.30*	-0.31*	-0.14	-0.22	-0.07
cg19512848	C14orf48	-0.30*	-0.31*	-0.28*	-0.24	-0.17
cg06214007	GBP6	-0.31*	-0.31*	-0.16	-0.23	0.03
cg08658594	PRH1;PRR4;TAS2R13	-0.30*	-0.31*	-0.18	-0.28*	-0.17
cg27341860	OR2L13	-0.30*	-0.31*	-0.06	-0.20	-0.03
cg19337279	MPL	-0.26*	-0.28*	-0.22	-0.31*	-0.21
cg15768203	PPIG	-0.30*	-0.31*	-0.07	-0.22	-0.06
cg22995106	SF3B3;COG4	-0.31*	-0.30*	-0.12	-0.23	-0.06
cg16272420	PNLIPRP2	-0.30*	-0.31*	-0.03	-0.26*	-0.12
cg04545159	FIGF;PIR	-0.31*	-0.23	-0.26*	-0.26*	-0.03
cg17338258	SHBG	-0.31*	-0.29*	-0.18	-0.25	-0.17
cg00292971	FAM131B	0.31*	0.27*	0.16	0.23	-0.04
cg02026235	RHBDL1	-0.30*	-0.31*	-0.16	-0.28*	-0.20
cg15616400	SLC25A34	-0.29*	-0.31*	-0.17	-0.24	-0.13
cg14654731	SMIM43;LOC100192379	0.31*	0.29*	0.20	0.25	-0.04
cg20018806	TCN1	-0.30*	-0.31*	-0.10	-0.20	-0.08
cg21750887	CPA6	0.30*	0.31*	0.25	0.24	-0.04
cg25344672	C9orf171	-0.31*	-0.30*	-0.25	-0.23	-0.06
cg12883767	SLC26A10	0.31*	0.30*	0.12	0.26	0.10
cg01346718	CSNK1E	-0.28*	-0.30*	-0.19	-0.31*	-0.11
cg12588301	CRCT1	-0.31*	-0.28*	-0.07	-0.24	-0.12
cg23909343	PPP2R5A	-0.31*	-0.29*	-0.19	-0.23	-0.08
cg16478792	RGSL1	-0.31*	-0.31*	-0.10	-0.23	-0.16
cg26143719	C1QTNF6	-0.27*	-0.31*	-0.15	-0.22	-0.09
cg24765079	CDH1	-0.28*	-0.31*	-0.17	-0.22	-0.09
cg25674286	ADORA3	-0.28*	-0.31*	-0.16	-0.24	-0.15
cg23771603	MYO3A	0.30*	0.28*	0.16	0.31*	0.07
cg13928961	KRT73	-0.30*	-0.31*	-0.17	-0.31*	-0.17
cg14837165	CHST14	-0.31*	-0.31*	-0.21	-0.29*	-0.15
cg15949277	ZC3H12A	-0.30*	-0.31*	-0.18	-0.30*	-0.28*
cg03025569	TRIM16	-0.31*	-0.30*	-0.08	-0.27*	-0.05
cg09622447	CBS	-0.27*	-0.31*	-0.22	-0.23	-0.15
cg05406101	RWDD2B	-0.28*	-0.31*	-0.10	-0.24	-0.25
cg26267310	PLEKHA4;HSD17B14	0.18	0.23	0.09	0.31*	0.07
cg08088390	DEFB125	-0.29*	-0.31*	-0.03	-0.24	-0.15
cg23422659	WNT9B	0.31*	0.29*	0.19	0.31*	0.03
cg24276445	CNR1	-0.29*	-0.31*	-0.10	-0.24	-0.06
cg01204985	LILRA4	-0.30*	-0.31*	-0.14	-0.29*	-0.28*
cg18616655	SSX5	-0.28*	-0.24	-0.13	-0.31*	-0.25
cg04303901	RMST	-0.26*	-0.31*	-0.12	-0.24	-0.17
cg07824742	DBH	-0.23	-0.31*	-0.05	-0.27*	-0.30*
cg08096010	SAG	-0.31*	-0.30*	-0.12	-0.29*	-0.18
cg11206634	SFT2D3	-0.28*	-0.31*	-0.01	-0.25	-0.08
cg07366967	EXD2	-0.29*	-0.31*	-0.18	-0.30*	-0.11
cg14808739	SREBF1	-0.27*	-0.28*	-0.31*	-0.20	-0.13
cg05822532	ELN	-0.31*	-0.29*	-0.19	-0.26*	-0.06
cg09947274	CAD;C2orf28	-0.31*	-0.31*	-0.11	-0.27*	-0.12
cg06378107	TMEM133	-0.31*	-0.30*	-0.30*	-0.27*	-0.12
cg03192551	SLC25A39	-0.23	-0.28*	-0.07	-0.31*	-0.18
cg09059635	NTNG2	0.31*	0.29*	0.08	0.28*	0.06
cg11459714	KLK10	0.31*	0.28*	0.18	0.28*	0.05
cg19937039	SERPINA10	-0.31*	-0.28*	-0.09	-0.22	-0.05
cg07125166	FBXW12	-0.25	-0.31*	-0.08	-0.26*	-0.14
cg08390209	CDKN2B;CDKN2BAS	0.29*	0.31*	0.21	0.24	0.07
cg08096038	SFRS18	-0.31*	-0.28*	-0.21	-0.27*	-0.14
cg23404467	KIR3DL3	-0.31*	-0.25	-0.16	-0.25	-0.06
cg07944811	GCK	-0.31*	-0.24	-0.18	-0.19	0.05
cg16893574	CALB2	-0.29*	-0.31*	-0.15	-0.22	-0.09
cg16050349	PIK3CB	-0.31*	-0.27*	-0.23	-0.30*	-0.08
cg06743811	NDN	-0.29*	-0.31*	-0.16	-0.30*	-0.16
cg25181284	GPD1	-0.28*	-0.31*	-0.00	-0.24	-0.07
cg13084335	HSPB2;CRYAB	-0.29*	-0.31*	-0.14	-0.22	-0.09
cg27208307	SRGN	0.31*	0.28*	0.14	0.22	-0.02
cg07651914	CLDN15	-0.26	-0.31*	-0.14	-0.24	-0.19
cg27412093	CAPN9	-0.26*	-0.30*	0.05	-0.23	-0.06
cg16267266	IL17F	-0.30*	-0.27*	-0.25	-0.25	0.01
cg04438497	MTL5	-0.26*	-0.30*	-0.27*	-0.24	-0.19
cg21762589	BNIP3	-0.28*	-0.30*	-0.19	-0.23	-0.08
cg06796611	IL24	-0.28*	-0.30*	-0.06	-0.20	-0.12
cg25072962	MS4A15	-0.28*	-0.30*	-0.05	-0.23	-0.09
cg12128839	HOXA5	-0.28*	-0.30*	-0.19	-0.21	0.01
cg08970694	HBE1	-0.30*	-0.28*	-0.14	-0.26*	0.00
cg17384214	C6orf48;SNORD48	-0.30*	-0.27*	-0.15	-0.24	-0.12
cg14493899	TAP2	-0.30*	-0.26*	-0.17	-0.23	-0.09
cg10280342	PSPN	-0.28*	-0.30*	-0.10	-0.20	-0.08
cg23671708	TMEM88	-0.29*	-0.30*	-0.15	-0.24	-0.16
cg15329483	SSX7	-0.29*	-0.30*	-0.08	-0.28*	-0.10
cg20707333	PPP1R3D;C20orf177	-0.30*	-0.28*	-0.28*	-0.25	-0.10
cg22972055	UNC84A	-0.27*	-0.30*	-0.14	-0.26	-0.13
cg27643859	TM9SF4	-0.30*	-0.25	-0.14	-0.26	-0.04
cg17142149	RCAN2	-0.30*	-0.28*	-0.23	-0.30*	-0.08
cg05998983	OIT3	-0.30*	-0.30*	-0.14	-0.22	-0.01
cg02091100	GUCA1A	-0.30*	-0.30*	-0.13	-0.29*	-0.13
cg10078415	ACSM3	-0.29*	-0.30*	-0.14	-0.25	-0.03
cg17638468	CD200R1	0.30*	0.29*	0.17	0.23	0.03
cg00119079	LAMP3	-0.28*	-0.30*	-0.21	-0.23	-0.17
cg12146151	ITGB4	-0.28*	-0.30*	-0.18	-0.21	-0.19
cg12213910	RAET1E	-0.28*	-0.30*	-0.06	-0.30*	-0.17
cg14226064	TP53TG5;SYS1-DBNDD2	-0.27*	-0.30*	-0.24	-0.24	-0.10
cg21533958	GPR124	-0.30*	-0.25	-0.14	-0.24	-0.05
cg19502744	SRD5A2	0.27*	0.27*	0.09	0.30*	0.12
cg07139440	MLLT11;CDC42SE1	-0.29*	-0.30*	-0.13	-0.25	-0.03
cg12114524	TNNI1	-0.27*	-0.30*	-0.05	-0.26*	-0.17
cg16540259	NDST2	-0.29*	-0.30*	-0.10	-0.26*	-0.11
cg03115886	VPS16;PTPRA	-0.30*	-0.29*	-0.20	-0.22	-0.02
cg00174500	CMTM5	-0.29*	-0.30*	-0.18	-0.26	-0.15
cg00298357	IL17B	-0.26*	-0.30*	-0.16	-0.28*	-0.17
cg20159072	SLC25A20	-0.24	-0.26*	-0.19	-0.30*	-0.14
cg15133917	TTN	-0.30*	-0.30*	-0.16	-0.20	0.03
cg02807948	IGF2;INS-IGF2	-0.27*	-0.30*	-0.10	-0.23	-0.07
cg24216294	ZNF623	-0.19	-0.19	-0.30*	-0.25	-0.26*
cg23507131	DARC	-0.29*	-0.30*	-0.12	-0.24	-0.10
cg00066816	IL12B	-0.30*	-0.30*	-0.18	-0.23	-0.20
cg24384676	LOC100129794;SLC25A21	-0.30*	-0.30*	-0.22	-0.28*	-0.16
cg07930578	LTK	-0.30*	-0.29*	-0.16	-0.21	-0.07
cg16537367	OTOR	-0.28*	-0.30*	-0.18	-0.25	-0.09
cg17274742	GPNMB	-0.27*	-0.30*	-0.15	-0.22	-0.12
cg04880063	PDZD7;SFXN3	-0.30*	-0.28*	-0.26	-0.30*	-0.18
cg07545925	CD3D;CD3G	0.28*	0.30*	0.11	0.20	0.04
cg18878432	HOXB6;LOC404266	-0.29*	-0.30*	-0.22	-0.22	-0.04
cg15776355	C1R	-0.30*	-0.29*	-0.09	-0.27*	-0.02
cg13982505	KCNJ13;GIGYF2	-0.28*	-0.30*	-0.11	-0.21	-0.15
cg06778853	PHF13	-0.29*	-0.30*	-0.16	-0.22	-0.09
cg12380854	MRPL10;LRRC46	-0.30*	-0.30*	-0.08	-0.27*	-0.18
cg24088438	FERMT3	0.29*	0.30*	0.16	0.20	0.06
cg00769470	DEFB129	-0.30*	-0.27*	-0.18	-0.22	-0.00
cg06434470	DPP6	-0.30*	-0.26*	-0.14	-0.28*	-0.03
cg12069042	PLXNB1	-0.29*	-0.30*	-0.17	-0.20	-0.08
cg01078434	MAS1L	-0.30*	-0.27*	-0.23	-0.25	-0.04
cg11474811	TRPM5	-0.30*	-0.28*	-0.12	-0.24	-0.07
cg09095562	GTF3C5	-0.28*	-0.30*	-0.10	-0.21	-0.13
cg09296212	NAIF1	-0.30*	-0.28*	-0.18	-0.29*	-0.24
cg14056644	PITX2	0.28*	0.26*	0.13	0.30*	0.07
cg21522988	FAR2	-0.27*	-0.30*	-0.13	-0.27*	-0.15
cg10364513	RXRG	0.29*	0.30*	0.07	0.29*	0.13
cg06836736	ME1	-0.26*	-0.30*	-0.25	-0.27*	-0.09
cg00141845	UPRT	-0.26*	-0.27*	-0.30*	-0.26*	-0.15
cg03802191	TARBP1	-0.24	-0.27*	-0.22	-0.30*	-0.22
cg25620220	LRRN4CL	-0.27*	-0.30*	-0.11	-0.23	-0.20
cg27219973	GNRHR	-0.29*	-0.30*	-0.13	-0.26*	-0.05
cg02723372	RUNX3	-0.27*	-0.30*	-0.24	-0.27*	-0.17
cg13588354	MC3R	-0.24	-0.29*	-0.30*	-0.22	-0.06
cg00658007	RD3	0.30*	0.30*	0.16	0.21	0.03
cg03399971	INHBC	-0.30*	-0.26*	-0.29*	-0.25	-0.12
cg10977115	CRTAM	-0.30*	-0.29*	-0.12	-0.23	-0.10
cg08399444	GSG1	-0.30*	-0.25	-0.10	-0.21	-0.03
cg19700658	UCP3	-0.27*	-0.30*	-0.16	-0.28*	-0.13
cg01546563	GATA4	-0.10	-0.09	-0.30*	-0.07	0.10
cg24573501	F2RL1	0.30*	0.27*	0.06	0.25	0.05
cg14772955	KIAA0319L;NCDN	-0.30*	-0.30*	-0.29*	-0.23	-0.04
cg04312209	IL7R	0.29*	0.30*	0.21	0.25	0.08
cg01541443	C7orf41	-0.30*	-0.26*	-0.08	-0.22	0.05
cg25457331	GMPR	-0.16	-0.18	-0.30*	-0.15	-0.07
cg27169020	BNC1	0.30*	0.30*	0.14	0.21	0.11
cg19237879	SCUBE2	-0.29*	-0.30*	-0.21	-0.25	-0.09
cg23205183	C3AR1	-0.30*	-0.26*	-0.30*	-0.26*	0.05
cg19426827	ADSSL1	-0.29*	-0.30*	-0.20	-0.25	-0.22
cg09300114	SLC16A5	0.30*	0.30*	0.10	0.30*	0.15
cg10683939	cg10683939	-0.29*	-0.30*	-0.20	-0.22	-0.08
cg10507231	PIK3C2B	-0.30*	-0.26*	-0.11	-0.25	-0.05
cg11091262	GALNTL5	-0.30*	-0.28*	-0.16	-0.27*	-0.10
cg00447208	TMC6;TMC8	0.27*	0.30*	0.11	0.21	0.06
cg08176694	PITPNM2	0.22	0.30*	-0.06	0.23	0.16
cg26968812	TPM4	-0.30*	-0.30*	-0.21	-0.26*	-0.04
cg22927134	CHRM5	-0.29*	-0.30*	-0.08	-0.22	-0.07
cg15997411	JAK1	-0.26*	-0.30*	-0.13	-0.25	-0.12
cg06790862	MPPED2	-0.30*	-0.25	-0.18	-0.25	0.04
cg11591325	F2R	0.30*	0.27*	0.22	0.29*	0.05
cg24815853	KLK12	-0.27*	-0.30*	-0.09	-0.24	-0.14
cg00714377	SLA2	0.23	0.20	0.30*	0.14	-0.14
cg08368934	GPR97	-0.30*	-0.28*	-0.08	-0.23	-0.03
cg17397493	PRLR	-0.30*	-0.27*	-0.10	-0.20	-0.07
cg25681177	GAPDHS	-0.30*	-0.30*	-0.19	-0.25	-0.05
cg17767931	SLC25A26	-0.30*	-0.27*	-0.15	-0.25	-0.03
cg00431050	ELOVL3	-0.28*	-0.30*	-0.12	-0.20	-0.23
cg23144899	CRYGC	-0.26	-0.26	-0.19	-0.30*	-0.17
cg14576824	RPS6KC1	-0.30*	-0.29*	-0.18	-0.24	-0.14
cg04444771	C10orf10;RASSF4	0.28*	0.28*	0.29*	0.30*	-0.09
cg11827101	cg11827101	-0.29*	-0.30*	-0.12	-0.25	-0.05
cg01426743	FAM20B	-0.26*	-0.30*	-0.03	-0.20	-0.16
cg20587968	UCN3	-0.27*	-0.30*	-0.18	-0.22	-0.06
cg22625415	ITGA1;PELO	0.28*	0.27*	0.07	0.30*	0.03
cg11754206	KCNB2	-0.28*	-0.30*	-0.20	-0.22	-0.04
cg12294121	GABRB1	0.24	0.25	0.15	0.30*	0.17
cg27491887	KCNQ1	0.27*	0.30*	0.13	0.23	0.04
cg05140736	SLC26A11;SGSH	-0.30*	-0.29*	-0.18	-0.24	-0.10
cg12753858	C15orf55	-0.28*	-0.30*	-0.12	-0.22	-0.15
cg22325703	GPR83	0.19	0.23	0.14	0.25	0.30*
cg23756272	BCL2	0.28*	0.30*	0.18	0.24	0.03
cg18438300	FZD9	-0.30*	-0.28*	-0.14	-0.23	-0.10
cg13685294	GRM2	-0.26	-0.30*	-0.10	-0.22	-0.15
cg19038540	S1PR1	-0.28*	-0.30*	-0.07	-0.25	-0.04
cg05016508	FLRT1;MACROD1	-0.13	-0.12	-0.30*	-0.13	-0.10
cg15044041	WDR52	-0.30*	-0.28*	-0.16	-0.25	0.05
cg15603885	ABRA	-0.30*	-0.24	-0.26*	-0.22	-0.04
cg23400451	MYH4	-0.27*	-0.30*	-0.08	-0.26*	-0.18
cg00323915	GIMAP4	-0.30*	-0.29*	-0.23	-0.25	-0.10
cg16593081	DYX1C1	-0.29*	-0.30*	-0.12	-0.20	-0.02
cg18938204	EMILIN3	-0.28*	-0.30*	-0.22	-0.24	-0.15
cg24208206	FYCO1	0.30*	0.26*	0.25	0.27*	0.03
cg03996822	RASSF6	-0.20	-0.24	-0.15	-0.30*	-0.22
cg22181664	CLCA1	-0.29*	-0.30*	-0.15	-0.20	-0.08
cg04981492	SYDE1	0.19	0.18	0.30*	0.12	-0.02
cg20346726	C11orf70	-0.27*	-0.30*	-0.25	-0.26	-0.18
cg03815350	ESPL1	-0.28*	-0.30*	-0.14	-0.27*	-0.26*
cg19836283	ITGA11	-0.29*	-0.30*	-0.22	-0.23	-0.08
cg12967560	LYSMD4	-0.29*	-0.30*	-0.14	-0.22	-0.11
cg10737521	TBC1D9B	-0.28*	-0.30*	-0.19	-0.26*	-0.03
cg26504906	PRSS16	-0.25	-0.30*	-0.15	-0.23	-0.02
cg14009688	CALD1	-0.27*	-0.30*	-0.14	-0.24	-0.05
cg26879282	KCNQ1	-0.28*	-0.30*	-0.23	-0.28*	-0.27*
cg00658626	CCDC63	0.30*	0.24	0.20	0.22	-0.06
cg13439299	DNAJC5G	-0.29*	-0.30*	-0.21	-0.28*	-0.05
cg16399745	NCAPD2	-0.29*	-0.30*	-0.17	-0.24	-0.10
cg21787280	C14orf178;SNW1	-0.30*	-0.23	-0.23	-0.16	-0.02
cg11757293	KIFC2	-0.30*	-0.28*	-0.12	-0.24	-0.04
cg07576541	SNAPIN	-0.24	-0.24	-0.17	-0.30*	-0.01
cg21167159	H19;MIR675	-0.25	-0.30*	-0.08	-0.26	-0.11
cg11997899	DLX5	-0.25	-0.29*	-0.19	-0.29*	-0.21
cg24818418	EGF	-0.29*	-0.29*	-0.13	-0.26*	-0.12
cg07456201	UMOD	-0.29*	-0.24	-0.13	-0.19	-0.10
cg07911673	SLC25A35	-0.29*	-0.29*	-0.13	-0.22	-0.09
cg10100220	LNX2	-0.27*	-0.29*	-0.20	-0.24	-0.05
cg22266967	S100P	-0.29*	-0.29*	-0.17	-0.22	-0.16
cg04254119	AKAP3	-0.28*	-0.28*	-0.02	-0.29*	-0.27*
cg16001913	HK1	-0.27*	-0.29*	-0.12	-0.20	-0.07
cg10784813	SOCS1	-0.25	-0.27*	-0.15	-0.29*	-0.11
cg27652350	ALDH1A3	0.29*	0.29*	0.13	0.25	0.04
cg04551925	AQP1	-0.27*	-0.29*	-0.15	-0.23	-0.04
cg21435336	ANKLE1	0.25	0.29*	-0.00	0.29*	0.13
cg04464446	GAL	-0.29*	-0.25	-0.14	-0.29*	-0.09
cg24402880	PLAC8	0.27*	0.29*	0.06	0.21	0.08
cg25313204	SLC22A3	0.29*	0.29*	0.14	0.20	0.06
cg14155416	L3MBTL4	0.29*	0.28*	0.07	0.27*	0.17
cg25887739	TBC1D8	-0.28*	-0.29*	-0.10	-0.24	-0.10
cg09060914	SELP	-0.29*	-0.29*	-0.10	-0.22	-0.14
cg17539235	KISS1	-0.27*	-0.29*	-0.08	-0.29*	-0.09
cg18474934	TRPC3	0.29*	0.27*	0.14	0.27*	0.11
cg26683005	CARD8	0.26*	0.29*	0.22	0.20	0.06
cg17357062	FCN1	-0.29*	-0.29*	-0.13	-0.26*	-0.09
cg09179845	C7	0.29*	0.25	0.09	0.22	-0.02
cg01497527	ANKDD1A	-0.27*	-0.29*	-0.17	-0.20	-0.17
cg02704907	HIST1H2BK	-0.29*	-0.29*	-0.16	-0.19	-0.11
cg26233209	ATG12;AP3S1	-0.29*	-0.29*	-0.22	-0.21	-0.11
cg14951292	NMRAL1;HMOX2	-0.28*	-0.29*	-0.08	-0.23	-0.15
cg13634319	DGKA	0.29*	0.28*	0.19	0.20	-0.04
cg04301375	ZNF558	-0.29*	-0.26*	-0.23	-0.26*	-0.05
cg20199333	F2	-0.28*	-0.28*	-0.24	-0.29*	-0.11
cg23517605	TUBB2B	-0.28*	-0.29*	-0.25	-0.21	0.08
cg12391048	PRSS27	-0.27*	-0.29*	-0.09	-0.21	-0.02
cg26987645	FMOD	-0.26*	-0.29*	-0.15	-0.21	-0.05
cg01684901	FAM131A	-0.29*	-0.25	-0.16	-0.25	0.08
cg27347104	VWF	-0.27*	-0.27*	-0.17	-0.29*	-0.17
cg01726767	LALBA	-0.29*	-0.28*	-0.14	-0.26*	-0.11
cg23850212	ZFP28	0.29*	0.28*	0.13	0.29*	0.08
cg12685753	TEKT1	0.29*	0.26*	0.17	0.24	-0.07
cg11119596	CD96	0.26*	0.29*	0.13	0.20	0.03
cg04458548	FETUB	-0.27*	-0.29*	-0.16	-0.26*	-0.12
cg02008154	TBX20	0.27*	0.28*	0.09	0.29*	0.07
cg15186584	C9orf24	-0.29*	-0.28*	-0.17	-0.25	-0.06
cg24173049	SLC16A13	-0.29*	-0.21	-0.13	-0.19	0.02
cg03885639	PANX3	-0.26*	-0.29*	-0.03	-0.21	-0.06
cg21432842	CSF3	-0.24	-0.25	-0.16	-0.29*	-0.18
cg16547529	KLHL35	0.27*	0.29*	0.05	0.29*	0.07
cg12202913	C19orf43	-0.28*	-0.29*	-0.09	-0.22	-0.14
cg08338368	IL26	-0.29*	-0.27*	-0.17	-0.21	-0.06
cg24862483	CD300LG	-0.29*	-0.29*	-0.18	-0.28*	-0.08
cg17890764	ITIH4	-0.29*	-0.29*	-0.17	-0.20	-0.06
cg03221914	HIST1H2AJ	-0.25	-0.29*	-0.12	-0.24	-0.02
cg01703884	MYO1H	-0.27*	-0.29*	-0.07	-0.24	-0.07
cg02490034	MEST	-0.27*	-0.29*	-0.14	-0.22	-0.08
cg19205041	PHACTR2	-0.27*	-0.29*	-0.17	-0.18	-0.04
cg03872376	LOC100130331;ZP4	-0.29*	-0.29*	-0.10	-0.29*	-0.13
cg03375833	TTLL3	-0.25	-0.29*	-0.05	-0.24	-0.25
cg17387870	CHFR	-0.27*	-0.29*	-0.08	-0.20	-0.17
cg05423257	ALPI	-0.29*	-0.29*	-0.18	-0.29*	-0.04
cg20279283	GATA4	0.22	0.27*	-0.01	0.29*	0.07
cg10525372	WISP3	-0.26	-0.29*	-0.04	-0.21	-0.08
cg27210390	TOM1L1	-0.29*	-0.29*	-0.18	-0.20	-0.12
cg21435394	NUDT14	-0.29*	-0.29*	-0.16	-0.21	-0.02
cg00691625	NR5A1	-0.27*	-0.29*	-0.08	-0.21	-0.07
cg13204181	GH1	-0.29*	-0.29*	-0.06	-0.23	-0.05
cg06872381	DPPA3	-0.29*	-0.29*	-0.15	-0.24	-0.18
cg22855405	TINAGL1	-0.29*	-0.29*	-0.21	-0.26	-0.06
cg15742700	BLK	-0.29*	-0.29*	-0.08	-0.23	-0.05
cg16193203	USP54	-0.29*	-0.26*	-0.24	-0.28*	-0.12
cg07894717	CORT;APITD1	-0.29*	-0.29*	-0.07	-0.21	-0.09
cg25249068	BFSP2	-0.24	-0.29*	-0.15	-0.28*	-0.09
cg26927807	BTBD2	-0.28*	-0.29*	-0.16	-0.22	-0.14
cg11320084	RNF2	-0.29*	-0.29*	-0.26	-0.21	-0.09
cg18356799	DSC1	-0.25	-0.29*	-0.04	-0.28*	-0.11
cg19961522	MYLK2	-0.26	-0.29*	-0.16	-0.21	-0.08
cg07489003	XK	-0.27*	-0.26*	-0.15	-0.29*	-0.16
cg04555771	CACNA2D2	-0.24	-0.23	-0.29*	-0.19	0.01
cg20792062	KCNA5	0.18	0.20	0.07	0.29*	0.12
cg14023451	GPLD1	-0.26*	-0.29*	-0.09	-0.20	-0.06
cg22088594	FAM48A	-0.29*	-0.28*	-0.16	-0.22	0.01
cg24408511	C12orf51	-0.29*	-0.29*	-0.15	-0.18	-0.05
cg03743584	PRAP1	-0.28*	-0.26*	-0.29*	-0.17	-0.15
cg09686308	CIB3	-0.26*	-0.29*	-0.09	-0.23	-0.12
cg10798171	ICA1	-0.29*	-0.29*	-0.24	-0.21	-0.09
cg22940988	AAGAB	-0.29*	-0.24	-0.18	-0.22	-0.02
cg26023389	GCM1	-0.28*	-0.29*	-0.10	-0.21	-0.14
cg20715764	ZNF264	-0.28*	-0.29*	-0.14	-0.22	-0.02
cg21991396	NLRP3	-0.29*	-0.24	-0.05	-0.20	0.01
cg04348872	ADCY3	-0.22	-0.29*	-0.20	-0.24	-0.29*
cg12071544	VASN;CORO7	-0.28*	-0.29*	-0.15	-0.21	-0.04
cg00256074	MYLPF	-0.25	-0.29*	-0.15	-0.21	-0.15
cg12387247	FCER2	-0.29*	-0.29*	-0.12	-0.22	-0.03
cg16794682	CCND1	-0.27*	-0.29*	-0.23	-0.21	-0.11
cg01027739	DOLPP1	-0.28*	-0.29*	-0.14	-0.25	-0.13
cg26845278	SPATA21	-0.28*	-0.28*	-0.03	-0.29*	-0.08
cg18983672	FOXE3	-0.29*	-0.24	-0.23	-0.25	0.03
cg07810967	IL13	-0.16	-0.18	-0.29*	-0.16	-0.04
cg15523238	ATP10A	0.29*	0.26*	0.11	0.25	0.05
cg15227610	CRYAB;HSPB2	-0.27*	-0.29*	-0.15	-0.21	-0.05
cg26511321	HOXA7	0.26*	0.29*	0.18	0.22	0.04
cg02422694	HOXB4	0.26*	0.29*	0.13	0.23	0.26
cg07471052	C17orf106;CDK3	-0.25	-0.29*	-0.12	-0.23	-0.08
cg07947016	KLK2	-0.29*	-0.25	-0.07	-0.23	-0.05
cg14372520	EDA2R	-0.29*	-0.23	-0.24	-0.24	-0.06
cg27495845	FCRLB	-0.28*	-0.29*	-0.16	-0.23	-0.08
cg08261841	TMEM139	-0.29*	-0.27*	-0.21	-0.25	-0.12
cg10037068	WIPF1	-0.25	-0.27*	-0.06	-0.29*	-0.06
cg02721374	OR1D2	-0.25	-0.29*	-0.08	-0.26*	-0.19
cg06100324	MSLN	-0.29*	-0.29*	-0.12	-0.28*	-0.21
cg15664701	AKAP14	-0.28*	-0.29*	-0.18	-0.21	-0.14
cg19537511	ARHGEF15	-0.23	-0.29*	-0.06	-0.24	-0.16
cg05684195	CIDEC	-0.26	-0.29*	-0.05	-0.20	-0.16
cg08509737	ATG7	-0.29*	-0.24	-0.18	-0.19	-0.04
cg03574115	EBNA1BP2;WDR65	-0.29*	-0.26*	-0.25	-0.25	-0.07
cg03544320	CRMP1	0.28*	0.29*	0.11	0.22	0.13
cg07136254	HFE2	-0.26*	-0.29*	-0.12	-0.19	-0.03
cg25737836	C21orf57;MCM3AP	-0.29*	-0.27*	-0.02	-0.21	-0.09
cg19553721	FAM106A	-0.27*	-0.29*	-0.09	-0.24	-0.14
cg11469778	ARHGEF4	0.28*	0.29*	0.11	0.22	0.07
cg04237003	C11orf9;DKFZP434K028	-0.29*	-0.28*	-0.17	-0.25	-0.14
cg20661303	LEFTY2	-0.26*	-0.29*	-0.24	-0.23	-0.06
cg12647587	C10orf129	-0.25	-0.25	-0.09	-0.29*	-0.13
cg02968557	HSPB9	-0.23	-0.29*	-0.13	-0.23	-0.16
cg26777475	PCOLCE	-0.26*	-0.29*	-0.13	-0.25	-0.21
cg22424108	SLC44A3	-0.24	-0.29*	-0.12	-0.26*	-0.13
cg20802392	CTSK	-0.25	-0.29*	-0.18	-0.20	-0.11
cg17241310	BARHL2	0.28*	0.29*	-0.02	0.24	0.07
cg26609631	GSX1	0.25	0.29*	0.12	0.26*	0.05
cg22381955	CHFR	-0.26*	-0.29*	-0.09	-0.18	-0.02
cg16879115	APOBEC1	-0.29*	-0.29*	-0.09	-0.25	-0.09
cg07380416	CD6	0.26*	0.29*	0.15	0.23	0.07
cg17711870	WWP1	-0.29*	-0.27*	-0.16	-0.17	-0.04
cg26514942	TMEM182	-0.29*	-0.25	-0.25	-0.23	-0.01
cg01797043	RPL3L	-0.29*	-0.27*	-0.20	-0.26*	-0.14
cg06872331	STEAP3	-0.27*	-0.29*	-0.21	-0.24	-0.10
cg07546360	LOC400931	-0.24	-0.29*	-0.10	-0.20	-0.15
cg12330929	USP9X	-0.29*	-0.27*	-0.14	-0.26*	-0.07
cg06243556	ZSCAN18	0.25	0.26*	0.07	0.29*	0.05
cg04115602	CGB8	-0.28*	-0.29*	-0.20	-0.22	-0.08
cg12449183	ERAS	-0.29*	-0.27*	-0.16	-0.26*	-0.06
cg01297972	TSHZ1	-0.29*	-0.23	-0.15	-0.19	-0.07
cg09748960	BTNL2	-0.26*	-0.29*	-0.12	-0.22	-0.14
cg22986999	MRGPRF	-0.28*	-0.29*	-0.09	-0.27*	-0.12
cg01662650	MBTPS2;YY2	-0.28*	-0.27*	-0.17	-0.29*	-0.05
cg07911663	TMEM164	-0.25	-0.28*	-0.10	-0.29*	-0.22
cg06324671	KRTAP19-7	-0.29*	-0.27*	-0.21	-0.25	-0.18
cg08095532	PSMA4	-0.29*	-0.27*	-0.21	-0.24	-0.17
cg04106785	CDK5R1	-0.27*	-0.29*	-0.21	-0.21	-0.05
cg19857541	MORC1	-0.29*	-0.27*	-0.04	-0.22	-0.05
cg07447922	EPHA10	0.29*	0.25	0.08	0.28*	0.05
cg16158807	WNK2	-0.28*	-0.28*	-0.18	-0.26*	-0.01
cg11560403	TMEM81	-0.28*	-0.28*	-0.13	-0.24	-0.03
cg04491089	MBTPS1	-0.27*	-0.28*	-0.16	-0.20	-0.04
cg25461905	C1orf49	-0.15	-0.15	-0.09	-0.19	-0.28*
cg16133244	GNPTG;C16orf42	-0.24	-0.28*	-0.16	-0.23	-0.17
cg07047653	AQP2	-0.28*	-0.27*	-0.16	-0.26*	-0.06
cg21466821	HIPK4	-0.26*	-0.28*	-0.11	-0.19	-0.08
cg02793099	ZIM2;PEG3	0.21	0.21	0.05	0.28*	0.17
cg07657776	UBE3B;KCTD10	-0.28*	-0.24	-0.26*	-0.20	-0.09
cg10862535	PGLYRP1	0.24	0.26	0.09	0.28*	0.10
cg27305303	OTOF	-0.25	-0.28*	-0.09	-0.28*	-0.26
cg26556719	PCDHA2;PCDHA3;PCDHA1;PCDHA6;PCDHA7;PCDHA4;PCDHA5;PCDHA8;PCDHA9;PCDHA10;PCDHA11;PCDHA12;PCDHA13	0.28*	0.27*	0.10	0.28*	0.18
cg21942576	GPBP1L1	-0.22	-0.28*	-0.04	-0.20	-0.12
cg12347740	IL34	-0.24	-0.28*	-0.21	-0.24	-0.09
cg06550629	GPR133	-0.28*	-0.28*	-0.15	-0.23	-0.18
cg20305726	DEFB126	-0.28*	-0.27*	-0.14	-0.22	-0.07
cg17067528	IER3	-0.28*	-0.28*	-0.18	-0.24	0.00
cg18286698	GDA	-0.28*	-0.26*	-0.15	-0.22	-0.04
cg24335149	PLA2G5	-0.28*	-0.27*	-0.20	-0.20	-0.03
cg07380959	TFPI2	-0.28*	-0.27*	-0.15	-0.20	-0.03
cg12240237	GTF2IRD1	-0.25	-0.28*	-0.00	-0.28*	-0.07
cg13688966	TM4SF4	-0.26*	-0.28*	-0.10	-0.20	-0.15
cg19862344	RHAG	-0.28*	-0.28*	-0.11	-0.19	-0.06
cg06192619	SLC1A6	-0.26	-0.28*	-0.18	-0.23	-0.10
cg03608577	OR12D3	-0.28*	-0.28*	-0.11	-0.20	-0.07
cg04398275	SBNO1	-0.28*	-0.26*	-0.28*	-0.28*	-0.10
cg05671350	P4HA3	0.25	0.25	0.28*	0.22	0.10
cg08696192	TNS4	-0.24	-0.28*	-0.10	-0.21	-0.14
cg24768561	AGAP1	0.28*	0.28*	0.08	0.21	0.08
cg15275890	SLC25A17	-0.26*	-0.28*	-0.14	-0.19	-0.17
cg15784332	COMP	-0.28*	-0.28*	-0.25	-0.26*	-0.14
cg10521852	LPAR2	-0.28*	-0.28*	-0.22	-0.23	-0.04
cg04106190	WNT16	-0.24	-0.28*	-0.06	-0.21	-0.07
cg22165175	KCNA2	0.25	0.28*	-0.07	0.23	0.05
cg03609102	MUC5B	-0.28*	-0.25	-0.06	-0.21	-0.03
cg14494812	TOB1	-0.27*	-0.28*	-0.09	-0.23	-0.16
cg12317456	MMP2	0.26*	0.28*	0.17	0.26*	0.14
cg23756219	DRP2	0.25	0.28*	0.11	0.20	0.02
cg13885201	ZNF23	-0.06	-0.04	-0.28*	0.03	0.03
cg01656955	NT5C1A	0.23	0.25	0.03	0.28*	0.18
cg23934633	RNF113B;FARP1	-0.25	-0.28*	-0.16	-0.27*	-0.21
cg15564267	OTUB1	-0.26*	-0.28*	-0.10	-0.21	-0.07
cg01594262	YIF1B	-0.24	-0.27*	-0.19	-0.28*	-0.12
cg08624249	C20orf117	-0.23	-0.26	-0.04	-0.28*	-0.05
cg11285843	TMEM41A	-0.28*	-0.28*	-0.23	-0.19	-0.09
cg09852871	WDR24	-0.28*	-0.26*	-0.21	-0.19	-0.05
cg00237010	NINJ2	-0.24	-0.26*	-0.15	-0.28*	-0.16
cg20185083	SERPINB9	-0.28*	-0.28*	-0.18	-0.26*	-0.19
cg09099177	CLN6;CALML4	-0.28*	-0.23	-0.13	-0.22	-0.07
cg06471905	ADAM11	-0.28*	-0.27*	-0.20	-0.24	-0.12
cg21307628	CCDC80	-0.28*	-0.28*	-0.17	-0.19	-0.11
cg15815843	MFAP5	-0.25	-0.28*	-0.08	-0.22	-0.12
cg08911391	DDOST	-0.25	-0.28*	-0.13	-0.19	-0.08
cg04653021	DIRC2	-0.26*	-0.28*	-0.24	-0.23	-0.10
cg10303842	CDH12	0.21	0.24	0.06	0.28*	0.10
cg14704941	CSRP3	-0.28*	-0.25	-0.15	-0.24	-0.00
cg00400263	PPP1R3D;C20orf177	-0.27*	-0.28*	-0.14	-0.25	-0.16
cg19298821	C5orf48	-0.28*	-0.28*	-0.13	-0.21	-0.17
cg25915982	GRB10	-0.28*	-0.27*	-0.16	-0.18	-0.03
cg16708012	TMEM119	-0.21	-0.28*	-0.07	-0.19	-0.17
cg25494227	C12orf59	-0.28*	-0.28*	-0.10	-0.20	-0.06
cg02311163	SEMG2	-0.28*	-0.25	-0.07	-0.24	-0.11
cg25547939	DNAJC4;VEGFB	-0.26*	-0.28*	-0.19	-0.22	-0.15
cg12455187	CCL5	-0.28*	-0.27*	-0.21	-0.19	0.02
cg14607011	C10orf125	-0.26*	-0.28*	-0.05	-0.20	-0.09
cg18738906	SCNN1A	-0.28*	-0.27*	-0.23	-0.27*	-0.03
cg05958352	RNASE1	-0.28*	-0.23	-0.20	-0.19	-0.02
cg21400896	ABI3	-0.23	-0.28*	-0.09	-0.20	-0.12
cg06118312	GZMA	0.26*	0.26*	0.28*	0.22	-0.11
cg06194186	CPO	-0.28*	-0.25	-0.15	-0.24	-0.01
cg12640109	ASRGL1	-0.28*	-0.28*	-0.12	-0.23	-0.12
cg08519905	CD9	-0.27*	-0.28*	-0.22	-0.21	-0.12
cg19384697	UPK3B	-0.28*	-0.28*	-0.13	-0.21	-0.06
cg23656386	SLC12A4	-0.22	-0.28*	-0.12	-0.28*	-0.08
cg07398429	MAGEB4	-0.28*	-0.27*	-0.16	-0.20	-0.07
cg10430690	KALRN	-0.28*	-0.21	-0.20	-0.20	-0.03
cg09606564	MFAP4	0.25	0.28*	0.05	0.22	0.11
cg04663194	ACTN3	-0.28*	-0.28*	-0.18	-0.18	-0.12
cg10530733	GPR173	-0.28*	-0.27*	-0.13	-0.20	-0.09
cg20339230	ST8SIA2	0.27*	0.27*	-0.00	0.28*	0.05
cg07186138	APOBEC3C	-0.19	-0.23	-0.11	-0.28*	-0.15
cg06759890	LHFPL2	0.26*	0.28*	0.02	0.19	0.00
cg22295573	AQP4;C18orf16	-0.28*	-0.21	-0.20	-0.19	-0.03
cg25314216	cg25314216	-0.28*	-0.25	-0.21	-0.26	-0.02
cg18350391	IL32	-0.26*	-0.28*	-0.04	-0.24	-0.07
cg20227165	PRDM11	-0.25	-0.28*	0.02	-0.17	-0.18
cg08321330	TPSB2	-0.28*	-0.26	-0.15	-0.21	-0.01
cg19008097	CD14	0.28*	0.28*	0.16	0.21	0.04
cg16986720	DLG2	-0.23	-0.28*	-0.03	-0.21	-0.04
cg05719902	SVOPL	-0.24	-0.28*	-0.15	-0.23	-0.06
cg15836722	IL1B	-0.26*	-0.28*	-0.16	-0.23	-0.05
cg19601328	MAP3K14	-0.24	-0.28*	-0.07	-0.23	-0.17
cg12293634	RNF149	-0.22	-0.25	-0.10	-0.28*	-0.06
cg07621456	CCDC48	-0.24	-0.28*	-0.11	-0.23	-0.09
cg25524350	SGCE;PEG10	0.28*	0.22	0.12	0.28*	0.12
cg06617418	RGAG1;AMMECR1	-0.25	-0.28*	-0.08	-0.23	-0.22
cg06952310	NCAN	-0.25	-0.28*	-0.11	-0.22	-0.19
cg20102673	KCNH3	-0.13	-0.22	-0.13	-0.22	-0.28*
cg25355803	MARVELD1	-0.26*	-0.28*	-0.18	-0.19	-0.08
cg09306675	EYA2	-0.28*	-0.26*	-0.21	-0.21	-0.04
cg06236061	GLTP	-0.28*	-0.27*	-0.10	-0.21	-0.02
cg26354398	RGS3	-0.24	-0.28*	-0.09	-0.24	-0.13
cg19663795	1-Sep	0.25	0.28*	0.21	0.18	0.02
cg22681784	SPINK2	0.27*	0.28*	0.04	0.19	0.07
cg10016608	GAS2L2	-0.28*	-0.26*	-0.13	-0.23	-0.06
cg12815142	SPAG7;CAMTA2	-0.24	-0.28*	-0.18	-0.20	-0.04
cg06781209	FADS2	0.27*	0.28*	0.12	0.23	0.04
cg21087137	GLIPR1L1	0.16	0.19	0.28*	0.14	0.02
cg04301614	C4orf19	0.26*	0.28*	0.08	0.19	0.10
cg10036895	MGMT	-0.28*	-0.27*	-0.17	-0.24	-0.03
cg24877842	TRAK1	-0.28*	-0.28*	-0.21	-0.18	-0.13
cg21163415	EDN3	-0.27*	-0.28*	-0.17	-0.18	-0.06
cg09305478	FAM195A	-0.12	-0.10	-0.28*	-0.13	-0.04
cg08030082	POMC	-0.28*	-0.26*	-0.18	-0.20	0.03
cg26767897	XDH	-0.28*	-0.24	-0.21	-0.24	-0.07
cg09058542	TSHB	-0.28*	-0.22	-0.11	-0.21	-0.02
cg18424091	HSPA1A;HSPA1L	-0.27*	-0.28*	-0.19	-0.25	-0.12
cg24541550	MRVI1	-0.26*	-0.28*	-0.19	-0.27*	-0.17
cg15520279	HOXD8	0.28*	0.26*	0.25	0.21	-0.01
cg21686987	CTRB1	-0.28*	-0.24	-0.12	-0.20	0.02
cg20095587	TREM2	-0.26*	-0.28*	-0.08	-0.25	-0.15
cg07432969	GPR35	-0.28*	-0.26*	-0.08	-0.18	-0.12
cg24382521	C7	-0.28*	-0.27*	-0.23	-0.22	-0.04
cg20576002	GTSF1	-0.28*	-0.25	-0.05	-0.21	-0.07
cg23093496	C16orf54	0.25	0.28*	0.19	0.18	0.02
cg16268563	ATP6V1G2;NFKBIL1	-0.26*	-0.28*	-0.15	-0.26*	-0.09
cg04415689	ANO7	-0.25	-0.28*	-0.15	-0.24	-0.11
cg24075743	PRM1	-0.28*	-0.27*	-0.18	-0.19	-0.10
cg12111714	ATP8A2	0.28*	0.24	0.03	0.22	0.03
cg12788467	HNF1B	0.28*	0.28*	0.22	0.24	0.04
cg16222568	SPEG	-0.28*	-0.27*	-0.19	-0.23	-0.14
cg17907567	HAMP	-0.28*	-0.27*	-0.18	-0.20	-0.06
cg26521404	HOXA9	0.28*	0.25	0.18	0.24	0.07
cg03630088	CPXM2	-0.24	-0.28*	-0.28*	-0.22	-0.14
cg17272094	C3orf45	-0.28*	-0.27*	-0.09	-0.26*	-0.12
cg13594711	SRCRB4D;ZP3	-0.24	-0.28*	-0.17	-0.18	-0.05
cg13181284	KRT6B	-0.18	-0.24	-0.05	-0.28*	-0.09
cg05337441	APOB	-0.24	-0.25	-0.06	-0.28*	-0.09
cg25670900	ZCCHC5	0.22	0.28*	0.04	0.20	0.04
cg02503850	ADAMTS14	0.25	0.23	0.16	0.28*	0.11
cg02332525	GRM7	0.27*	0.28*	0.09	0.24	0.06
cg10333959	MGMT	-0.28*	-0.23	-0.20	-0.21	-0.01
cg04001842	DUOXA2;DUOX2	-0.16	-0.16	-0.28*	-0.10	-0.02
cg06385087	CTSZ	-0.21	-0.28*	-0.15	-0.25	-0.02
cg11688469	TNNI1	-0.21	-0.28*	-0.10	-0.27*	-0.25
cg24715735	HPN	0.25	0.28*	0.12	0.17	0.03
cg01656216	ZNF438	-0.25	-0.28*	-0.19	-0.25	-0.08
cg21572897	CD80	-0.28*	-0.27*	-0.12	-0.19	-0.07
cg23580000	ADCY7	-0.28*	-0.27*	-0.17	-0.22	-0.00
cg22956483	IGF2;INS-IGF2	-0.24	-0.28*	-0.14	-0.21	-0.14
cg06572974	CHD2	-0.28*	-0.27*	-0.14	-0.20	-0.05
cg18236734	HTR3E	-0.27*	-0.28*	-0.14	-0.22	-0.15
cg02849695	CCDC19	-0.26*	-0.28*	-0.12	-0.20	-0.07
cg18087477	SYCP1	0.25	0.25	0.17	0.28*	0.14
cg20119871	ATP10A	-0.28*	-0.25	-0.00	-0.15	0.04
cg12439773	SLC22A6	-0.21	-0.28*	-0.04	-0.24	-0.14
cg25943276	NTM	-0.27*	-0.28*	-0.05	-0.22	0.09
cg14991487	HOXD9	0.26*	0.28*	0.11	0.26*	0.01
cg03544379	OR7C2	-0.25	-0.27*	-0.09	-0.23	-0.15
cg06910100	USHBP1	-0.03	-0.09	0.09	-0.02	-0.27*
cg12611860	PIK3C2A	-0.27*	-0.27*	-0.16	-0.25	-0.03
cg18589858	SLCO2B1	-0.25	-0.26*	-0.08	-0.27*	-0.16
cg23276695	CNR1	-0.24	-0.27*	-0.10	-0.20	-0.14
cg08697665	RARRES1	-0.27*	-0.27*	-0.10	-0.19	-0.07
cg26697117	P2RX1	0.25	0.27*	0.17	0.16	0.01
cg02327719	C1orf135	-0.25	-0.26*	-0.13	-0.27*	-0.11
cg06615154	S100A3	-0.26*	-0.27*	-0.17	-0.18	-0.10
cg01036779	SH2D3A	-0.27*	-0.27*	-0.11	-0.24	-0.09
cg17641252	PLEK2	-0.21	-0.27*	-0.06	-0.19	-0.13
cg06147863	SPI1	0.24	0.27*	0.15	0.19	0.05
cg22437699	ARX	0.27*	0.27*	0.20	0.24	0.20
cg21770145	PCYT2;SIRT7	-0.27*	-0.27*	0.02	-0.25	-0.06
cg13705284	ACOX2	-0.26*	-0.27*	-0.16	-0.21	-0.12
cg01714932	PZP	-0.27*	-0.23	-0.13	-0.22	-0.04
cg04922810	CRHR2	0.27*	0.23	0.11	0.22	0.01
cg02457752	CDR1	-0.27*	-0.26*	-0.11	-0.26*	-0.09
cg19258882	ERBB3	-0.27*	-0.27*	-0.14	-0.18	-0.13
cg17446142	GDF9;UQCRQ	-0.27*	-0.21	-0.22	-0.22	-0.01
cg14913610	KLRG1	0.27*	0.27*	0.13	0.20	0.05
cg27342801	REG3A	-0.27*	-0.26	-0.12	-0.27*	-0.02
cg03503295	DNAH5	-0.26*	-0.27*	-0.15	-0.18	-0.12
cg10872212	KLHDC8B	-0.27*	-0.24	-0.17	-0.17	-0.02
cg15824056	SYNJ2	0.25	0.27*	0.04	0.21	0.11
cg22545356	MMRN2	-0.23	-0.27*	-0.13	-0.23	-0.07
cg17465827	TMEM184C	-0.27*	-0.27*	-0.20	-0.19	0.10
cg01255591	R3HDML	-0.24	-0.27*	-0.11	-0.24	-0.11
cg24939733	CCDC89	-0.24	-0.27*	-0.09	-0.24	-0.08
cg03140978	C1orf201	-0.26*	-0.25	-0.15	-0.27*	-0.11
cg22459146	GHSR	0.24	0.27*	0.09	0.25	0.10
cg03705396	MAP6D1	-0.27*	-0.27*	-0.21	-0.20	-0.09
cg04375036	PPP1CC	-0.27*	-0.25	-0.20	-0.25	-0.14
cg25384157	ARRDC1	-0.25	-0.27*	-0.14	-0.18	-0.05
cg10201668	DUOX1;DUOXA1	-0.25	-0.27*	-0.15	-0.18	-0.08
cg00644033	cg00644033	-0.27*	-0.27*	-0.11	-0.26*	-0.09
cg13349425	C5orf20	-0.27*	-0.27*	-0.10	-0.21	-0.17
cg02611282	CREB5	-0.25	-0.27*	-0.14	-0.18	-0.04
cg08082692	CHST15	-0.23	-0.27*	-0.03	-0.24	-0.01
cg12619509	DNASE1L2	-0.26*	-0.27*	-0.17	-0.18	-0.01
cg15670863	SPACA4;FAM83E	-0.24	-0.27*	-0.10	-0.21	-0.14
cg21057046	NBL1	-0.27*	-0.27*	-0.17	-0.19	-0.02
cg16791508	KRT83	-0.27*	-0.27*	-0.18	-0.27*	-0.04
cg07888040	GLDN	-0.27*	-0.23	-0.21	-0.26*	-0.12
cg09528351	PIK3R5	-0.24	-0.27*	-0.04	-0.19	-0.17
cg24433189	SSTR5;SSTR5-AS1	-0.27*	-0.27*	-0.10	-0.22	-0.07
cg16937611	SERPINA5	-0.26*	-0.27*	-0.05	-0.20	-0.20
cg08463485	ILDR1	-0.26*	-0.27*	-0.15	-0.24	-0.06
cg17771150	LCP1	0.24	0.27*	0.26*	0.21	0.02
cg09871043	PKHD1	-0.26*	-0.27*	-0.10	-0.20	-0.00
cg11638200	PRKCQ	0.24	0.25	0.15	0.27*	0.04
cg05266460	LOC91316;RGL4	-0.25	-0.27*	-0.11	-0.21	-0.13
cg01138020	SPNS3	0.26	0.27*	0.18	0.18	0.05
cg05869964	C5orf13	-0.27*	-0.23	-0.18	-0.23	-0.01
cg26509022	ALDH1A3	0.22	0.23	0.01	0.27*	-0.02
cg10222534	KCNJ14	-0.27*	-0.27*	-0.14	-0.19	-0.07
cg05779272	B4GALT1	-0.26*	-0.27*	-0.15	-0.20	-0.09
cg11213150	RALGPS1;ANGPTL2	-0.21	-0.23	-0.27*	-0.19	0.02
cg06697251	TUBB4	-0.25	-0.27*	-0.19	-0.23	-0.18
cg10207787	PPP2R2A	-0.27*	-0.23	-0.14	-0.20	0.10
cg13140464	AP3B2	-0.24	-0.24	-0.19	-0.27*	-0.04
cg06638433	IGF2BP1	0.27*	0.26	0.14	0.24	0.17
cg12245996	PRKCQ	0.27*	0.27*	0.14	0.20	0.07
cg17324128	RASSF4	-0.26*	-0.27*	-0.14	-0.26	-0.18
cg04882759	MYOCD	-0.21	-0.22	-0.24	-0.27*	-0.27*
cg25388528	KRTAP20-1	-0.25	-0.27*	-0.04	-0.24	-0.10
cg05873268	TPSAB1	-0.27*	-0.25	-0.14	-0.20	-0.04
cg06536578	JPH4	-0.25	-0.27*	-0.18	-0.19	-0.07
cg02856727	GH2	-0.23	-0.27*	-0.07	-0.19	-0.12
cg00027083	EPB41L3	0.25	0.27*	0.08	0.25	0.12
cg19466563	SPARCL1	-0.24	-0.27*	-0.13	-0.16	-0.06
cg01430430	SRRM3	-0.25	-0.27*	-0.14	-0.17	-0.07
cg04848046	FNDC3B	-0.26*	-0.27*	-0.04	-0.23	-0.18
cg25167643	PTPRZ1	0.24	0.27*	0.00	0.27*	0.17
cg03327494	ZDHHC19	-0.27*	-0.22	-0.15	-0.19	-0.04
cg22633722	CBS	-0.09	-0.07	-0.27*	-0.12	0.01
cg04835638	FHIT	-0.20	-0.14	-0.27*	-0.16	0.02
cg26944151	FAM69B	-0.26*	-0.27*	-0.22	-0.25	-0.04
cg10967280	C12orf12	-0.27*	-0.22	-0.01	-0.17	-0.09
cg23092086	CES7	-0.26*	-0.24	-0.13	-0.27*	-0.21
cg07459489	SLC30A8	-0.27*	-0.26*	-0.13	-0.25	-0.08
cg10257049	C5orf4	-0.24	-0.27*	-0.19	-0.17	-0.10
cg20747455	MATN4	0.27*	0.19	0.14	0.15	0.05
cg24956866	CALD1	-0.24	-0.27*	-0.13	-0.19	-0.00
cg18884741	RABGEF1	-0.24	-0.27*	-0.13	-0.18	-0.11
cg11189837	ADAMTS1	0.27*	0.27*	-0.03	0.25	0.06
cg19139729	SULT2A1	-0.27*	-0.27*	-0.19	-0.17	0.03
cg03330058	ABTB1	-0.25	-0.25	-0.13	-0.27*	-0.18
cg13129046	C10orf35	-0.27*	-0.27*	-0.14	-0.19	-0.15
cg19497444	SLC22A18	-0.24	-0.27*	-0.15	-0.19	-0.08
cg27650434	MYCL1	-0.27*	-0.26*	-0.18	-0.22	0.06
cg18055007	DDAH2	0.22	0.24	0.09	0.27*	0.05
cg13434852	DOCK1	-0.24	-0.26*	-0.16	-0.27*	-0.20
cg26135325	LCE3A	0.24	0.27*	0.22	0.18	0.08
cg12431401	SIRT2;RINL	0.24	0.27*	0.14	0.19	0.08
cg03909500	RXFP3	0.24	0.27*	0.08	0.25	0.20
cg05346140	HSPB9	-0.22	-0.27*	-0.06	-0.19	-0.00
cg09079275	ADAM19	-0.27*	-0.24	-0.19	-0.17	-0.04
cg00233307	MAP4K1;EIF3K	-0.24	-0.26*	-0.27*	-0.23	0.09
cg16192029	ANKRD7	-0.27*	-0.24	-0.17	-0.25	-0.04
cg18589624	INMT	-0.22	-0.24	-0.20	-0.27*	-0.13
cg23186643	NPB	-0.20	-0.27*	-0.01	-0.18	-0.05
cg26099316	ITIH3	-0.27*	-0.27*	-0.10	-0.23	-0.05
cg04049033	RILP	-0.23	-0.27*	-0.21	-0.24	-0.13
cg18678185	KDELR1	-0.27*	-0.25	-0.10	-0.20	-0.07
cg14975238	BHLHA15	-0.27*	-0.24	-0.23	-0.19	-0.04
cg06547766	LPP	-0.27*	-0.26	-0.18	-0.21	-0.04
cg24833277	FAM83A	-0.26	-0.27*	-0.10	-0.20	-0.07
cg20775840	G3BP1	-0.26*	-0.27*	-0.18	-0.25	0.01
cg21505334	CEACAM5	-0.21	-0.27*	-0.10	-0.18	-0.16
cg16989646	SLC25A15	-0.16	-0.14	-0.27*	-0.08	0.07
cg19816938	ABR	-0.23	-0.21	-0.27*	-0.18	-0.16
cg09015232	SLC12A5	-0.27*	-0.25	-0.20	-0.17	-0.10
cg25934198	C9orf139;ABCA2	-0.23	-0.27*	-0.11	-0.23	-0.20
cg16685388	HIVEP3	0.24	0.27*	0.17	0.25	-0.02
cg23458892	SIGLEC7	-0.25	-0.27*	0.04	-0.19	-0.04
cg12614105	NPY	0.22	0.23	0.10	0.27*	0.05
cg00186954	C11orf17;ST5	-0.27*	-0.25	-0.19	-0.26	-0.03
cg06521761	LRP2BP	-0.27*	-0.25	-0.23	-0.22	-0.06
cg03139377	SLC6A12	-0.26*	-0.27*	-0.09	-0.23	-0.02
cg10946435	KCNN3	-0.27*	-0.23	-0.19	-0.16	-0.02
cg05338167	CALML4	-0.26*	-0.27*	-0.13	-0.22	-0.01
cg24890286	HIPK2	-0.27*	-0.25	-0.10	-0.23	-0.08
cg14706739	EPB49	-0.26*	-0.27*	-0.12	-0.24	-0.07
cg02611419	KCNK16;KCNK17	0.24	0.27*	0.14	0.19	0.02
cg10922280	DPEP2	-0.26*	-0.26	-0.09	-0.27*	-0.09
cg21084260	APOD	-0.23	-0.27*	-0.13	-0.23	-0.22
cg20226764	MLN	-0.24	-0.25	-0.06	-0.27*	-0.08
cg27304754	CALB2	-0.26*	-0.27*	-0.22	-0.18	-0.05
cg02124291	OR7A5	-0.27*	-0.24	-0.16	-0.26*	-0.06
cg25813714	CYP4F12	-0.25	-0.24	-0.09	-0.27*	-0.19
cg00215066	MYO9B	-0.23	-0.27*	-0.10	-0.19	-0.23
cg10844844	KCNK5	-0.21	-0.27*	-0.06	-0.23	-0.23
cg25494064	TMOD1	-0.26*	-0.27*	-0.23	-0.26*	-0.13
cg10031651	TDGF1;LRRC2	-0.25	-0.27*	-0.22	-0.19	-0.12
cg03943509	PYGM	-0.27*	-0.22	-0.19	-0.22	0.02
cg13843613	FAM5B	-0.18	-0.14	-0.27*	-0.13	-0.03
cg04629204	EXTL1	-0.26	-0.27*	-0.12	-0.18	-0.03
cg02254461	CSRNP1	-0.24	-0.27*	-0.22	-0.18	-0.10
cg20956314	XYLB	-0.27*	-0.20	-0.16	-0.15	-0.00
cg16580737	MME	0.22	0.23	0.27*	0.27*	0.10
cg08430598	CST1	-0.23	-0.26*	-0.03	-0.27*	-0.14
cg13918811	ANAPC4	-0.26*	-0.27*	-0.11	-0.20	-0.17
cg21197871	C8orf38	-0.26*	-0.27*	-0.18	-0.19	-0.05
cg18960218	SLC7A7	-0.26*	-0.27*	-0.15	-0.20	-0.14
cg10498097	C2orf62	-0.24	-0.27*	-0.12	-0.23	-0.20
cg02593766	EPN3;MYCBPAP	-0.27*	-0.26*	-0.06	-0.20	-0.10
cg00308665	HTR2A	-0.24	-0.27*	-0.20	-0.26*	-0.10
cg00141162	HCLS1	0.27*	0.27*	0.17	0.20	0.00
cg15835825	HTR5A	0.27*	0.24	0.17	0.20	0.03
cg15396367	UAP1L1	-0.27*	-0.26*	-0.15	-0.23	0.04
cg17657618	KIAA1026	0.25	0.27*	0.15	0.18	0.09
cg18292711	KIF5B	-0.27*	-0.20	-0.22	-0.20	0.01
cg10159529	IL5RA	-0.27*	-0.26*	-0.05	-0.23	-0.12
cg24396745	HCN4	0.27*	0.23	0.18	0.18	0.10
cg15554401	GJB4	-0.27*	-0.26*	-0.15	-0.25	-0.04
cg05248781	LCE5A	-0.23	-0.27*	-0.05	-0.21	-0.22
cg09111484	cg09111484	-0.26*	-0.25	-0.17	-0.27*	0.04
cg08709385	POM121L1P	-0.22	-0.27*	-0.21	-0.21	-0.06
cg18499731	SNORD109A;SNORD109B	-0.27*	-0.21	-0.18	-0.24	-0.12
cg13226591	MAGEB18	-0.27*	-0.25	-0.13	-0.17	-0.11
cg12591323	SMARCAL1	-0.25	-0.27*	-0.08	-0.24	-0.15
cg13277939	CTAGE5	-0.21	-0.27*	-0.08	-0.25	-0.13
cg18364088	CCDC14	-0.27*	-0.24	-0.17	-0.21	0.03
cg14437986	C6orf25	0.21	0.27*	0.09	0.18	0.16
cg11201288	LRRC40;SFRS11	-0.27*	-0.24	-0.10	-0.25	-0.10
cg23900225	GJD4	-0.26	-0.27*	-0.06	-0.17	-0.16
cg04431054	PRRC1	-0.25	-0.27*	-0.14	-0.20	-0.08
cg17574251	FNDC8	-0.27*	-0.25	-0.17	-0.19	-0.01
cg00891541	SMPD3	0.25	0.26*	0.15	0.27*	0.01
cg05922591	LILRB4	-0.24	-0.27*	-0.10	-0.22	-0.24
cg02126753	AEBP1	0.27*	0.20	0.08	0.22	0.01
cg05881135	SYNM	-0.27*	-0.23	-0.21	-0.20	0.02
cg26578617	SNCA	0.24	0.27*	0.10	0.25	0.06
cg03760483	ALOX12	-0.24	-0.26*	-0.20	-0.20	0.03
cg11634198	NEUROD2	-0.22	-0.21	-0.26*	-0.18	0.00
cg25759381	TSSK2;DGCR14	-0.23	-0.25	-0.26*	-0.16	-0.04
cg14870461	C3orf64	-0.25	-0.26*	-0.14	-0.19	-0.13
cg04755031	PNPLA5	-0.21	-0.26*	-0.05	-0.17	-0.17
cg16016036	TPO	-0.25	-0.21	-0.20	-0.26*	0.06
cg07740640	BHLHA15	-0.22	-0.18	-0.26*	-0.16	-0.05
cg07864297	ESRRB	-0.24	-0.26*	-0.13	-0.17	-0.15
cg16744741	PRKG2	0.24	0.26*	0.15	0.20	0.00
cg19896347	DNAH10	-0.24	-0.26*	-0.14	-0.21	-0.10
cg18509239	IGSF10	-0.26*	-0.24	-0.18	-0.26*	-0.15
cg18055394	EPHA3	-0.25	-0.26*	-0.13	-0.19	-0.03
cg02995295	FAM124A	-0.23	-0.26*	-0.14	-0.19	-0.02
cg04717045	CCND1	-0.24	-0.26*	-0.11	-0.20	-0.17
cg24778383	CD70	-0.26*	-0.24	-0.09	-0.26*	-0.09
cg25778166	FMO3	-0.26*	-0.24	-0.21	-0.26*	-0.07
cg20516209	EMILIN1	0.26*	0.26	-0.01	0.23	0.01
cg09533293	ANXA2	-0.21	-0.26*	-0.08	-0.21	-0.09
cg11653858	SLC13A2	-0.26*	-0.26*	-0.06	-0.21	-0.11
cg11110686	MAGEC1	-0.26*	-0.25	-0.20	-0.19	-0.08
cg15207953	cg15207953	-0.26*	-0.26*	-0.20	-0.23	-0.10
cg04341806	LCP1	-0.26	-0.26*	-0.03	-0.17	-0.07
cg13086467	C19orf56;MORG1	-0.25	-0.26*	-0.13	-0.18	-0.12
cg20500126	cg20500126	-0.26*	-0.25	-0.12	-0.20	0.04
cg24216701	CDX1	-0.26*	-0.26*	-0.24	-0.21	-0.04
cg06758848	FLNA	-0.25	-0.26*	-0.18	-0.22	-0.13
cg13699808	ZMYND8	0.24	0.26*	0.17	0.16	0.01
cg00611397	GTPBP5	-0.18	-0.18	-0.26*	-0.18	-0.19
cg01120165	HDAC10	0.26*	0.24	0.04	0.22	-0.03
cg00019495	HOPX	-0.23	-0.25	-0.05	-0.26*	-0.11
cg12354377	ANK3	-0.26*	-0.23	-0.02	-0.17	-0.02
cg16377872	SLC1A6	-0.26*	-0.25	-0.09	-0.23	-0.23
cg11178136	KIAA0652;HARBI1	-0.24	-0.26*	-0.04	-0.16	-0.08
cg05743054	MLF1	-0.22	-0.26*	-0.19	-0.22	-0.14
cg17687962	KLK3	-0.26*	-0.25	-0.11	-0.23	-0.19
cg25799433	SIRPB1	0.22	0.26*	0.18	0.21	-0.00
cg08331313	SPARC	0.26*	0.25	0.08	0.18	0.04
cg04534765	GALR1	0.26*	0.23	0.02	0.25	0.15
cg11429658	ABCC13	-0.22	-0.26*	-0.09	-0.17	-0.13
cg03273615	RBM41	-0.25	-0.26*	-0.10	-0.25	-0.06
cg26743024	CACNG4	-0.26*	-0.26*	-0.13	-0.17	-0.05
cg10240853	MOSPD3	-0.26*	-0.26*	-0.19	-0.18	0.00
cg13765303	BOC	-0.06	-0.05	-0.26*	-0.07	-0.07
cg17238009	C10orf11	-0.26*	-0.23	-0.23	-0.21	0.02
cg05832051	MYADM	0.06	0.11	-0.10	0.10	0.26*
cg01294695	MESP1	-0.24	-0.26*	-0.01	-0.24	-0.12
cg16270890	HAGH;FAHD1	-0.25	-0.26*	-0.18	-0.23	0.00
cg00830029	NRIP2	-0.25	-0.26*	-0.06	-0.16	0.06
cg01747665	IGFALS	-0.22	-0.26*	-0.10	-0.18	-0.05
cg01668383	CSNK1A1L	-0.26*	-0.23	-0.05	-0.26*	-0.04
cg17709873	LTA	-0.25	-0.26*	-0.05	-0.25	-0.05
cg04739149	FILIP1L;C3orf26	-0.26*	-0.22	-0.16	-0.23	0.00
cg19407886	SLC38A5	-0.24	-0.22	-0.14	-0.26*	-0.15
cg18611245	ZGPAT;ARFRP1	-0.26*	-0.23	-0.15	-0.20	-0.02
cg16466334	MMP3	-0.26*	-0.23	-0.19	-0.17	-0.00
cg14218343	ZNF32	-0.26*	-0.25	-0.24	-0.24	-0.23
cg18231267	RUNX3	-0.25	-0.26*	-0.11	-0.21	-0.08
cg00722300	RLN3	-0.26*	-0.22	-0.21	-0.23	0.03
cg22858308	HIVEP2	0.26*	0.26*	0.08	0.24	0.04
cg03320844	GJA1	-0.24	-0.26*	-0.21	-0.21	-0.09
cg02674804	REEP6	-0.25	-0.26*	-0.11	-0.16	-0.05
cg26233914	ITGAX	-0.23	-0.26*	-0.11	-0.24	-0.10
cg16517394	TNFSF4	0.26*	0.26*	0.23	0.18	-0.04
cg20256783	KRT75	-0.26*	-0.25	0.00	-0.17	-0.08
cg13135121	cg13135121	-0.24	-0.22	-0.26*	-0.22	-0.19
cg01623187	GTSF1L	-0.25	-0.26*	-0.10	-0.19	-0.14
cg11465372	KRT76	-0.21	-0.26*	-0.05	-0.22	-0.26*
cg18787783	MMP19	-0.25	-0.26*	-0.11	-0.18	-0.03
cg25101056	KCNG4	-0.25	-0.26*	-0.12	-0.16	-0.05
cg06621126	HSF4	-0.26*	-0.23	-0.13	-0.18	-0.02
cg21628553	NPBWR2	-0.26*	-0.26*	-0.02	-0.18	-0.11
cg01252496	USE1	-0.24	-0.26*	-0.15	-0.16	-0.09
cg25217765	GJA10	-0.21	-0.22	-0.11	-0.26*	-0.02
cg03149130	DIRAS2	-0.23	-0.26*	-0.22	-0.20	0.01
cg03602500	KIR3DX1	-0.13	-0.10	-0.09	-0.11	-0.26*
cg02913089	PDE8A	-0.24	-0.26*	-0.10	-0.19	-0.12
cg26862286	NCL	-0.21	-0.26*	-0.15	-0.19	-0.16
cg07551659	CGNL1	-0.26*	-0.25	-0.17	-0.19	-0.09
cg23350274	RDH12	-0.25	-0.26*	-0.18	-0.26*	-0.21
cg19769182	PRRT2	0.24	0.26	0.11	0.26*	0.14
cg15120925	RASAL1	-0.26*	-0.25	-0.14	-0.21	-0.07
cg01988129	ADHFE1	0.17	0.22	-0.03	0.26*	0.09
cg04875162	PABPC5	0.25	0.26*	0.15	0.22	-0.07
cg24024214	BTNL8	-0.26*	-0.24	-0.12	-0.20	0.01
cg06041363	TTC38	-0.26*	-0.26*	-0.22	-0.21	-0.03
cg18876487	AIRE	-0.23	-0.26*	-0.08	-0.19	-0.15
cg12911791	CSHL1	-0.24	-0.26*	-0.12	-0.20	-0.12
cg12238343	RXFP3	0.22	0.26*	0.04	0.24	0.09
cg01109219	RASGRP3	-0.24	-0.26*	-0.07	-0.18	-0.04
cg16626670	CLEC4G	-0.26*	-0.24	-0.07	-0.16	-0.12
cg21245652	MAL	0.22	0.24	-0.01	0.26*	0.05
cg15903282	EPHB1	-0.26*	-0.24	-0.22	-0.25	-0.06
cg08636224	FKBP5	-0.26*	-0.23	-0.18	-0.19	-0.07
cg10516886	CD53	-0.26*	-0.23	-0.10	-0.16	0.03
cg23722792	SCN4A	-0.26*	-0.25	-0.26*	-0.25	-0.14
cg21880903	KLB	-0.25	-0.26*	-0.16	-0.16	-0.09
cg23762517	HIVEP3	0.24	0.26*	0.05	0.20	-0.10
cg10173675	cg10173675	-0.24	-0.26*	-0.11	-0.19	-0.13
cg08654655	CADM3	-0.26*	-0.26*	-0.24	-0.17	-0.03
cg07679836	BAK1	-0.25	-0.26*	-0.19	-0.18	-0.10
cg02136132	KCNK13	0.21	0.20	0.16	0.26*	0.12
cg16929104	GDF15	-0.26*	-0.26	-0.20	-0.22	-0.09
cg06171787	MRPL16	0.22	0.23	0.26*	0.24	0.06
cg11706111	ZNF19	-0.24	-0.25	-0.00	-0.26*	0.02
cg01009664	TRH	0.24	0.25	-0.00	0.26*	0.14
cg17031727	COG2	0.21	0.26*	0.05	0.23	0.11
cg07404485	PON1	0.26*	0.22	0.09	0.23	-0.02
cg01794265	FAM105A	0.23	0.24	0.03	0.26*	-0.02
cg25148589	GRIA2	0.22	0.24	-0.00	0.26*	0.22
cg17940013	GPR157	-0.24	-0.26*	-0.20	-0.23	-0.15
cg06757810	CNGB3	-0.26*	-0.24	-0.03	-0.22	-0.07
cg22197708	MS4A2	-0.26*	-0.22	-0.08	-0.19	-0.02
cg26015133	FCRLB	-0.26*	-0.24	-0.17	-0.18	-0.05
cg07260592	cg07260592	0.24	0.22	0.08	0.26*	0.22
cg14824983	SEMA3B	-0.26*	-0.23	-0.19	-0.24	-0.07
cg11214889	CLUL1	-0.26*	-0.25	-0.10	-0.20	-0.09
cg05585544	cg05585544	-0.26*	-0.25	-0.02	-0.24	-0.12
cg09486093	HSD17B4	-0.25	-0.26*	-0.22	-0.14	0.01
cg08575537	EPO	0.20	0.26*	0.02	0.25	0.21
cg09276451	VASN;CORO7	-0.26	-0.26*	-0.15	-0.18	-0.06
cg11884243	FCN2	-0.24	-0.26*	-0.08	-0.19	-0.13
cg25426302	PPT2;PRRT1	-0.21	-0.26*	-0.07	-0.18	-0.12
cg02250594	ONECUT2	0.25	0.26*	0.00	0.22	0.10

### Sheet: UCEC
	NAME	HSC	mean(ND)	cv(ND)	mean(CL)	mean(HC)
cg20676303	GAGE8;GAGE2D;GAGE2E;GAGE5;GAGE2A;GAGE7;GAGE2C;GAGE12I;GAGE4;GAGE12F	-0.43*	-0.44*	0.01	-0.43*	-0.38*
cg00344709	POTED	-0.39*	-0.41*	0.04	-0.40*	-0.42*
cg27235662	CLDN16	-0.39*	-0.41*	0.06	-0.40*	-0.38*
cg06324671	KRTAP19-7	-0.38*	-0.40*	0.04	-0.39*	-0.39*
cg03555203	TSHZ3	-0.38*	-0.40*	0.01	-0.39*	-0.40*
cg25938646	SLITRK1	-0.39*	-0.40*	0.05	-0.39*	-0.37*
cg06748315	KRTAP19-3	-0.37*	-0.40*	-0.01	-0.39*	-0.39*
cg20587394	HOXC13	-0.39*	-0.40*	0.03	-0.38*	-0.33*
cg15772361	SERPINB3	-0.37*	-0.40*	0.10	-0.39*	-0.37*
cg06276653	FAM135B	-0.38*	-0.39*	0.04	-0.39*	-0.36*
cg00745543	H1FNT	-0.38*	-0.39*	0.05	-0.38*	-0.33*
cg07911673	SLC25A35	0.36*	0.38*	-0.05	0.39*	0.34*
cg19226099	MC3R	-0.38*	-0.39*	0.05	-0.38*	-0.34*
cg05826823	CIZ1;DNM1	0.36*	0.39*	-0.08	0.37*	0.38*
cg17657618	KIAA1026	0.36*	0.39*	-0.05	0.38*	0.34*
cg03029616	KRTAP6-1	-0.37*	-0.38*	0.03	-0.37*	-0.35*
cg12408911	SLC7A5	-0.37*	-0.38*	-0.03	-0.38*	-0.34*
cg25692323	ZNF485	-0.36*	-0.38*	0.03	-0.38*	-0.38*
cg08475088	NLRP9	-0.37*	-0.38*	0.07	-0.38*	-0.33*
cg27160701	MUCL1	-0.37*	-0.38*	0.01	-0.37*	-0.33*
cg02417408	PPM1M	0.36*	0.38*	-0.08	0.37*	0.37*
cg22562335	XAGE5	-0.38*	-0.38*	0.03	-0.37*	-0.31*
cg22197708	MS4A2	-0.37*	-0.38*	0.06	-0.37*	-0.33*
cg16797831	KIAA1324;CFAP276	0.32*	0.36*	-0.00	0.36*	0.38*
cg24402880	PLAC8	0.32*	0.37*	-0.07	0.38*	0.35*
cg27584469	SLITRK2	-0.35*	-0.37*	0.05	-0.37*	-0.33*
cg21461100	NOVA2	-0.36*	-0.37*	0.01	-0.36*	-0.35*
cg16279786	NRXN1	-0.33*	-0.35*	0.03	-0.35*	-0.37*
cg16547341	USP29	-0.35*	-0.37*	0.07	-0.36*	-0.34*
cg20792062	KCNA5	-0.36*	-0.37*	0.03	-0.36*	-0.33*
cg21229055	GPM6B	-0.35*	-0.37*	-0.01	-0.36*	-0.33*
cg02748539	SLC9A3	-0.35*	-0.36*	0.06	-0.35*	-0.36*
cg26353877	APCS	-0.35*	-0.36*	0.05	-0.36*	-0.31*
cg27342801	REG3A	-0.35*	-0.36*	0.08	-0.36*	-0.32*
cg10273210	TRIM59	0.30*	0.33*	-0.11*	0.32*	0.36*
cg14467840	S100A13;S100A1	-0.35*	-0.36*	0.02	-0.36*	-0.30*
cg02880679	MBTD1	0.35*	0.36*	-0.05	0.35*	0.35*
cg00893242	SND1	-0.36*	-0.36*	0.07	-0.34*	-0.30*
cg18099844	PGBD4;C15orf24	-0.34*	-0.36*	-0.00	-0.36*	-0.34*
cg06722633	GRIK3	-0.33*	-0.34*	0.02	-0.33*	-0.36*
cg26399113	OGT;BCYRN1	-0.33*	-0.36*	0.12*	-0.36*	-0.34*
cg13601079	SSX3	-0.35*	-0.36*	0.06	-0.35*	-0.32*
cg05564657	AADAC	-0.34*	-0.36*	0.04	-0.35*	-0.33*
cg27420236	RPRM	-0.35*	-0.36*	0.05	-0.35*	-0.33*
cg06942445	TRO	-0.35*	-0.36*	0.08	-0.35*	-0.32*
cg08458170	TSHZ3	-0.34*	-0.36*	0.03	-0.35*	-0.31*
cg27060381	TBC1D10A	0.34*	0.36*	-0.04	0.35*	0.35*
cg12650780	SH3BGRL;HMGN5	-0.34*	-0.36*	0.01	-0.35*	-0.30*
cg01587454	DCAF4L2	-0.34*	-0.36*	0.08	-0.35*	-0.32*
cg02477931	NTM	-0.33*	-0.35*	-0.03	-0.35*	-0.33*
cg01737532	FRG1	-0.35*	-0.35*	0.05	-0.35*	-0.29*
cg13948987	HCRTR2	-0.35*	-0.35*	0.05	-0.34*	-0.33*
cg01035422	PLIN1	-0.34*	-0.35*	0.03	-0.34*	-0.33*
cg23493704	SLC10A3	-0.35*	-0.35*	0.02	-0.35*	-0.28*
cg27625732	TBC1D13	-0.35*	-0.35*	-0.02	-0.34*	-0.32*
cg17907567	HAMP	0.32*	0.33*	-0.02	0.32*	0.35*
cg26163537	GRB10	0.31*	0.34*	-0.07	0.34*	0.35*
cg00601486	H1FNT	-0.34*	-0.35*	0.08	-0.34*	-0.32*
cg06197492	H19	0.32*	0.35*	-0.02	0.35*	0.33*
cg11822659	DOK5	-0.33*	-0.35*	0.11*	-0.34*	-0.34*
cg18869368	MAGEH1	-0.33*	-0.35*	0.08	-0.33*	-0.34*
cg26929536	SCG3	-0.34*	-0.35*	0.07	-0.33*	-0.29*
cg03266453	EN1	-0.34*	-0.34*	0.07	-0.33*	-0.31*
cg03544379	OR7C2	-0.33*	-0.34*	0.03	-0.33*	-0.30*
cg08929103	CRHR1	0.33*	0.34*	-0.06	0.32*	0.34*
cg12128017	EPHA10	-0.33*	-0.34*	0.01	-0.34*	-0.34*
cg08896053	SNTG1	-0.34*	-0.34*	0.08	-0.33*	-0.31*
cg09144786	WDR44	-0.32*	-0.34*	-0.04	-0.34*	-0.34*
cg21376883	ACTN2	-0.33*	-0.34*	0.08	-0.33*	-0.34*
cg21517055	CC2D1A;C19orf57	-0.34*	-0.34*	0.02	-0.34*	-0.28*
cg08977371	CDH13	-0.33*	-0.34*	0.03	-0.32*	-0.33*
cg11051158	C2orf3	0.28*	0.31*	-0.08	0.30*	0.34*
cg05307923	ADARB2	-0.33*	-0.34*	0.07	-0.33*	-0.32*
cg05628549	PRKCDBP	-0.32*	-0.34*	0.04	-0.33*	-0.34*
cg26385286	GCNT2	0.33*	0.34*	-0.05	0.33*	0.28*
cg22858728	MPP1	-0.33*	-0.34*	0.06	-0.33*	-0.28*
cg02311163	SEMG2	-0.32*	-0.34*	0.07	-0.33*	-0.31*
cg24030630	TCIRG1	0.29*	0.32*	-0.04	0.32*	0.34*
cg08747377	CDH13	-0.32*	-0.34*	0.05	-0.32*	-0.33*
cg21484964	PGBD4;C15orf24	-0.32*	-0.34*	0.01	-0.33*	-0.32*
cg03943081	TCERG1L	-0.28*	-0.29*	0.02	-0.28*	-0.33*
cg14458615	C3orf30;IGSF11	-0.32*	-0.33*	0.00	-0.32*	-0.31*
cg15776355	C1R	0.32*	0.33*	-0.12*	0.32*	0.32*
cg04534765	GALR1	-0.32*	-0.33*	0.07	-0.31*	-0.33*
cg06736444	SRRM2;LOC100128788	-0.31*	-0.33*	-0.06	-0.32*	-0.29*
cg25995212	SCN7A	-0.32*	-0.33*	0.09	-0.33*	-0.30*
cg19369556	CDH13	-0.33*	-0.33*	0.04	-0.32*	-0.30*
cg09935228	ZNF704	-0.31*	-0.33*	0.02	-0.33*	-0.33*
cg20890210	KCNB2	-0.32*	-0.33*	0.03	-0.32*	-0.33*
cg24240626	REG3A	-0.32*	-0.33*	0.08	-0.33*	-0.29*
cg14882700	OTOP1	-0.32*	-0.33*	0.06	-0.31*	-0.33*
cg19242268	TCEA2	-0.32*	-0.33*	0.00	-0.32*	-0.32*
cg18267381	ZNF385D	-0.31*	-0.33*	0.06	-0.32*	-0.33*
cg05368341	SYT6	-0.32*	-0.33*	0.03	-0.31*	-0.32*
cg05922591	LILRB4	-0.33*	-0.33*	0.02	-0.32*	-0.26*
cg04001842	DUOXA2;DUOX2	0.31*	0.33*	-0.05	0.33*	0.31*
cg07084746	C3orf27	-0.30*	-0.31*	-0.02	-0.30*	-0.33*
cg27394486	C15orf2	-0.31*	-0.33*	0.02	-0.32*	-0.32*
cg26608332	MED15	-0.32*	-0.33*	0.04	-0.31*	-0.32*
cg14093936	SEMA7A	-0.33*	-0.33*	0.02	-0.31*	-0.30*
cg25890048	OR5I1	-0.32*	-0.33*	-0.02	-0.32*	-0.29*
cg09386615	GLIS3	0.33*	0.33*	-0.07	0.32*	0.29*
cg08578641	DNAI1;C9orf25	-0.32*	-0.33*	0.09	-0.32*	-0.27*
cg23187653	PCSK1	-0.32*	-0.33*	0.01	-0.31*	-0.32*
cg07780979	PDCD6;AHRR	-0.29*	-0.32*	0.08	-0.32*	-0.33*
cg26616347	IRF5	0.23*	0.26*	-0.01	0.25*	0.33*
cg06378107	TMEM133	0.31*	0.33*	-0.02	0.32*	0.24*
cg09027725	COX4I2	-0.31*	-0.32*	0.06	-0.33*	-0.31*
cg10276549	GABRE	-0.31*	-0.33*	0.08	-0.32*	-0.30*
cg11739626	AKT1S1;TBC1D17	-0.32*	-0.33*	0.06	-0.32*	-0.27*
cg10140638	PTPRN	-0.32*	-0.33*	0.03	-0.31*	-0.31*
cg09089053	CNTD2	0.30*	0.32*	-0.09	0.31*	0.30*
cg25919221	CA6	0.30*	0.32*	0.02	0.32*	0.31*
cg10844844	KCNK5	0.23*	0.26*	-0.04	0.26*	0.32*
cg16510010	FAM122C	-0.32*	-0.32*	0.05	-0.32*	-0.27*
cg18392783	PRKCDBP	-0.30*	-0.32*	0.05	-0.32*	-0.32*
cg26408003	HAUS4	-0.30*	-0.32*	0.00	-0.31*	-0.31*
cg24997944	KCNH8	-0.32*	-0.32*	0.06	-0.31*	-0.25*
cg16555388	TNFSF10	0.23*	0.26*	-0.09	0.27*	0.32*
cg02335804	HNF1B	0.32*	0.32*	-0.11*	0.30*	0.28*
cg07177300	FRMPD4	-0.31*	-0.32*	0.02	-0.32*	-0.29*
cg01637734	CD5L	-0.31*	-0.32*	0.03	-0.31*	-0.29*
cg08538752	TPTE	-0.31*	-0.32*	0.04	-0.31*	-0.32*
cg11213150	RALGPS1;ANGPTL2	-0.30*	-0.32*	-0.02	-0.30*	-0.31*
cg21516384	RNF213	0.21*	0.26*	-0.04	0.27*	0.32*
cg24525573	C1orf64	0.30*	0.32*	-0.01	0.31*	0.29*
cg00229387	TJAP1	0.24*	0.27*	-0.08	0.26*	0.32*
cg26565975	KRTAP20-1	-0.30*	-0.32*	-0.03	-0.31*	-0.31*
cg03312532	C15orf42	0.31*	0.32*	-0.04	0.32*	0.25*
cg19388557	GPR174	-0.32*	-0.32*	0.01	-0.32*	-0.27*
cg03602500	KIR3DX1	-0.32*	-0.32*	0.02	-0.31*	-0.23*
cg18482268	POU4F3	-0.30*	-0.32*	0.02	-0.31*	-0.32*
cg04058169	BUB3	-0.32*	-0.32*	0.06	-0.31*	-0.29*
cg02626929	cg02626929	0.29*	0.31*	-0.09	0.31*	0.32*
cg23116589	ARMCX1	-0.32*	-0.32*	0.05	-0.31*	-0.25*
cg22552966	SLC47A2	-0.29*	-0.32*	-0.01	-0.31*	-0.32*
cg06434470	DPP6	-0.31*	-0.32*	-0.02	-0.30*	-0.28*
cg18420965	EPHA5	-0.31*	-0.32*	0.04	-0.30*	-0.31*
cg13565215	DSCAML1	0.30*	0.32*	-0.05	0.30*	0.30*
cg25778166	FMO3	-0.30*	-0.32*	-0.00	-0.31*	-0.29*
cg06550629	GPR133	-0.30*	-0.32*	0.02	-0.31*	-0.29*
cg16332224	MOCS3;DPM1	-0.32*	-0.31*	0.05	-0.29*	-0.28*
cg15373633	DACH2	-0.30*	-0.32*	0.05	-0.31*	-0.28*
cg15761405	FCRL2	-0.32*	-0.31*	0.04	-0.30*	-0.24*
cg10318351	GNL3L	-0.29*	-0.31*	0.07	-0.32*	-0.27*
cg11075745	CLDN19	-0.29*	-0.30*	-0.02	-0.28*	-0.32*
cg03003060	GPM6B	-0.31*	-0.32*	0.03	-0.31*	-0.25*
cg10127415	MAGEB6	-0.32*	-0.31*	0.09	-0.29*	-0.25*
cg21402071	CHRNB4	-0.31*	-0.31*	0.04	-0.30*	-0.27*
cg21978299	MCTS1	-0.31*	-0.31*	-0.04	-0.30*	-0.27*
cg01827098	GIMAP7	-0.30*	-0.31*	0.02	-0.31*	-0.27*
cg27286999	OLFM1	-0.31*	-0.31*	0.05	-0.30*	-0.28*
cg12324831	VBP1	-0.30*	-0.31*	-0.03	-0.31*	-0.30*
cg00233307	MAP4K1;EIF3K	-0.30*	-0.31*	0.04	-0.31*	-0.31*
cg25954354	AIF1L	0.26*	0.27*	-0.02	0.27*	0.31*
cg22189618	FAM133A;NAP1L3	-0.31*	-0.31*	0.07	-0.30*	-0.26*
cg25623459	TNNI2	0.28*	0.31*	-0.06	0.31*	0.30*
cg11458974	HMOX1	-0.27*	-0.29*	0.07	-0.28*	-0.31*
cg18732541	C19orf59	-0.31*	-0.31*	0.10	-0.29*	-0.26*
cg04950711	MAGEA10	-0.27*	-0.29*	-0.04	-0.29*	-0.31*
cg09551147	SORCS3	-0.30*	-0.31*	-0.03	-0.30*	-0.28*
cg03425110	NEUROG3	-0.29*	-0.29*	-0.02	-0.27*	-0.31*
cg07374637	KRTAP19-5	-0.30*	-0.31*	-0.03	-0.30*	-0.29*
cg13791131	IGF2;IGF2AS;INS-IGF2	-0.30*	-0.31*	0.06	-0.29*	-0.31*
cg10942056	DISP1	0.28*	0.30*	-0.01	0.31*	0.31*
cg08093211	CSTF2	-0.30*	-0.31*	0.03	-0.30*	-0.27*
cg25852472	H19	0.27*	0.29*	-0.04	0.29*	0.31*
cg25023941	QPRT	-0.29*	-0.30*	0.03	-0.28*	-0.31*
cg16221059	PLS3	-0.29*	-0.31*	-0.00	-0.31*	-0.29*
cg26267038	CNKSR2	-0.30*	-0.31*	0.12*	-0.31*	-0.28*
cg02286642	ZNF254	0.26*	0.29*	-0.07	0.29*	0.31*
cg14132995	SLC35A2	-0.29*	-0.31*	-0.02	-0.31*	-0.26*
cg14614211	MKX	-0.29*	-0.31*	0.05	-0.30*	-0.30*
cg14201617	C2orf61	-0.25*	-0.26*	0.02	-0.26*	-0.31*
cg14372520	EDA2R	-0.30*	-0.31*	-0.01	-0.31*	-0.28*
cg14831798	CDYL	-0.29*	-0.31*	-0.01	-0.30*	-0.29*
cg06938878	CALCB	-0.30*	-0.31*	0.07	-0.30*	-0.27*
cg20342105	GNG3;BSCL2	-0.30*	-0.31*	0.08	-0.31*	-0.29*
cg03977657	LAMB3	-0.29*	-0.31*	-0.04	-0.30*	-0.28*
cg01722450	C18orf20	-0.30*	-0.31*	-0.01	-0.29*	-0.30*
cg24605304	KCNA5	-0.30*	-0.31*	0.04	-0.30*	-0.27*
cg03283421	FAM24B	0.30*	0.31*	-0.06	0.31*	0.28*
cg17274064	ERG	0.25*	0.27*	-0.03	0.27*	0.31*
cg13727946	MBD3L1	0.26*	0.28*	-0.05	0.29*	0.31*
cg23242898	DCC	-0.29*	-0.30*	0.05	-0.29*	-0.31*
cg26578617	SNCA	-0.31*	-0.30*	0.10	-0.29*	-0.27*
cg23089840	LRRC3	-0.30*	-0.31*	0.02	-0.29*	-0.27*
cg15679651	MAP4K1;EIF3K	-0.29*	-0.30*	0.03	-0.31*	-0.29*
cg25510610	WHSC1L1	0.21*	0.24*	-0.07	0.24*	0.31*
cg18959478	PRKCDBP	-0.28*	-0.29*	0.05	-0.29*	-0.31*
cg03387723	SCMH1	-0.27*	-0.29*	0.05	-0.27*	-0.30*
cg13168820	PTPRT	-0.29*	-0.30*	0.11*	-0.29*	-0.30*
cg26116400	FUNDC2	-0.30*	-0.30*	-0.03	-0.30*	-0.25*
cg16008138	10-Mar	-0.30*	-0.30*	0.02	-0.28*	-0.24*
cg25475443	CHST15	0.27*	0.30*	-0.02	0.30*	0.30*
cg02250594	ONECUT2	-0.30*	-0.30*	0.02	-0.29*	-0.25*
cg17834752	KCNK9	-0.30*	-0.30*	0.05	-0.28*	-0.30*
cg10667970	FBXO6	0.23*	0.25*	-0.03	0.24*	0.30*
cg25055477	NUDT3	0.27*	0.30*	-0.07	0.30*	0.29*
cg10137010	TRPV3	0.29*	0.30*	-0.09	0.29*	0.28*
cg06007645	C1orf175	0.28*	0.30*	-0.06	0.29*	0.28*
cg04862249	ZFP3	-0.29*	-0.30*	0.10	-0.30*	-0.26*
cg13266631	NEFL	-0.29*	-0.30*	0.02	-0.29*	-0.29*
cg24693368	KCNJ3	-0.29*	-0.30*	0.02	-0.30*	-0.27*
cg11648996	FAM47B	-0.26*	-0.27*	0.08	-0.27*	-0.30*
cg19378133	A2BP1	-0.29*	-0.30*	0.06	-0.30*	-0.29*
cg00141845	UPRT	-0.29*	-0.30*	-0.05	-0.30*	-0.23*
cg17703212	DYDC2;DYDC1	-0.29*	-0.30*	0.07	-0.29*	-0.24*
cg13792279	CLDN17	-0.29*	-0.30*	0.01	-0.29*	-0.26*
cg13781408	AATK	0.29*	0.30*	-0.03	0.28*	0.25*
cg05254049	SYN1	-0.27*	-0.28*	0.01	-0.27*	-0.30*
cg12109455	DPYSL4	-0.27*	-0.28*	0.06	-0.27*	-0.30*
cg17991347	MAGED1	-0.29*	-0.29*	0.06	-0.28*	-0.30*
cg12783776	SERPING1	-0.29*	-0.30*	-0.01	-0.29*	-0.30*
cg21432842	CSF3	0.29*	0.30*	-0.08	0.30*	0.26*
cg26692016	APOBEC1	0.23*	0.25*	-0.04	0.24*	0.30*
cg16362133	SLC11A2	0.28*	0.30*	-0.06	0.30*	0.30*
cg21194776	USP54	0.29*	0.30*	-0.07	0.30*	0.28*
cg05592527	ARMCX6	-0.28*	-0.30*	-0.01	-0.30*	-0.29*
cg02141570	LOC348840	-0.27*	-0.29*	0.02	-0.27*	-0.30*
cg23384620	IL1RAPL2	-0.29*	-0.30*	0.05	-0.29*	-0.30*
cg03630088	CPXM2	-0.28*	-0.30*	0.04	-0.29*	-0.28*
cg23163644	TCEAL2	-0.30*	-0.29*	0.03	-0.28*	-0.20*
cg23665603	SEC14L2	0.26*	0.28*	-0.05	0.27*	0.30*
cg05365729	LOXL2	0.29*	0.30*	-0.12*	0.30*	0.30*
cg03366382	INS-IGF2;INS	0.27*	0.29*	-0.07	0.28*	0.30*
cg03302287	PKP2	0.25*	0.28*	-0.05	0.28*	0.30*
cg12177677	CYTIP	-0.30*	-0.30*	0.04	-0.29*	-0.27*
cg05564266	C6orf204	-0.28*	-0.29*	0.02	-0.30*	-0.30*
cg03270167	RAMP1	0.26*	0.28*	-0.06	0.27*	0.30*
cg27453644	BCAP31;ABCD1	-0.29*	-0.30*	0.02	-0.29*	-0.25*
cg16504798	MYO1F	0.29*	0.30*	-0.05	0.29*	0.29*
cg23029193	EGFLAM	-0.29*	-0.30*	0.05	-0.29*	-0.29*
cg12319004	LEFTY1	0.29*	0.30*	-0.14*	0.29*	0.27*
cg05016508	FLRT1;MACROD1	-0.28*	-0.30*	0.04	-0.29*	-0.26*
cg05675373	KCNC4	-0.29*	-0.30*	0.00	-0.28*	-0.25*
cg12946225	HMG20B	0.16*	0.19*	-0.08	0.19*	0.30*
cg01909921	GFI1B	0.22*	0.25*	-0.01	0.25*	0.30*
cg06044899	FAM190A;TMSL3	-0.24*	-0.26*	0.03	-0.27*	-0.30*
cg22343001	ARMCX2	-0.26*	-0.27*	0.01	-0.26*	-0.30*
cg13668129	HNRNPUL1	0.26*	0.28*	-0.05	0.27*	0.30*
cg20239740	SYT5	-0.30*	-0.29*	0.02	-0.29*	-0.24*
cg19589427	TNFSF18	0.28*	0.29*	-0.04	0.30*	0.27*
cg17398312	FRMPD4	-0.28*	-0.29*	0.04	-0.28*	-0.30*
cg20540913	EDA	-0.27*	-0.29*	-0.02	-0.28*	-0.30*
cg18473117	CCDC22;CACNA1F	-0.25*	-0.27*	0.06	-0.26*	-0.29*
cg08434234	DGKI	0.25*	0.28*	-0.04	0.29*	0.29*
cg05361373	PYCARD	0.25*	0.27*	-0.08	0.29*	0.29*
cg05275605	COL18A1;NCRNA00175	-0.22*	-0.25*	0.02	-0.25*	-0.29*
cg07398429	MAGEB4	-0.27*	-0.29*	0.01	-0.29*	-0.29*
cg14315198	UNC119	-0.29*	-0.29*	0.01	-0.27*	-0.25*
cg07061145	DNAJA4	-0.25*	-0.28*	0.06	-0.29*	-0.27*
cg19857541	MORC1	-0.28*	-0.29*	0.06	-0.29*	-0.29*
cg18640030	CRH	-0.29*	-0.29*	0.01	-0.28*	-0.26*
cg15823100	PISD	-0.26*	-0.28*	-0.02	-0.27*	-0.29*
cg10766289	KRT1	0.28*	0.29*	-0.03	0.28*	0.27*
cg18979762	EGLN1	0.28*	0.29*	-0.09	0.29*	0.24*
cg25191725	PYY2	-0.28*	-0.29*	-0.01	-0.29*	-0.27*
cg27582235	MYO1F	0.25*	0.28*	-0.09	0.28*	0.29*
cg06971096	PTPRN	-0.29*	-0.29*	0.06	-0.28*	-0.29*
cg12788467	HNF1B	0.29*	0.29*	-0.11*	0.28*	0.26*
cg15717808	KCNQ5	-0.29*	-0.29*	0.07	-0.28*	-0.27*
cg17277939	BEST3	0.27*	0.29*	-0.03	0.29*	0.28*
cg01495509	KCNMB1;KCNIP1	0.27*	0.29*	-0.08	0.28*	0.28*
cg11560403	TMEM81	-0.26*	-0.28*	0.07	-0.28*	-0.29*
cg18565510	ACAP3	-0.25*	-0.26*	-0.02	-0.26*	-0.29*
cg11110686	MAGEC1	-0.28*	-0.29*	0.01	-0.28*	-0.27*
cg10986043	TCAP	-0.22*	-0.25*	0.02	-0.23*	-0.29*
cg10712623	RARB	0.24*	0.26*	-0.05	0.26*	0.29*
cg26683023	ZNF678	-0.26*	-0.28*	-0.01	-0.29*	-0.28*
cg07138512	RAP1GAP	0.27*	0.28*	-0.06	0.29*	0.26*
cg23904249	CCDC86	-0.29*	-0.29*	0.05	-0.29*	-0.27*
cg22005565	SLFNL1	0.28*	0.29*	-0.01	0.29*	0.24*
cg16429439	MAGT1	-0.28*	-0.29*	0.02	-0.28*	-0.24*
cg00947275	LAS1L	-0.28*	-0.29*	0.06	-0.28*	-0.24*
cg25203561	RELB;SFRS16	-0.26*	-0.28*	0.04	-0.27*	-0.29*
cg06423920	FEZF2	-0.29*	-0.29*	0.07	-0.27*	-0.26*
cg20542190	LILRA4	-0.28*	-0.29*	0.02	-0.28*	-0.21*
cg13771629	EBP	-0.29*	-0.29*	0.00	-0.28*	-0.28*
cg02124291	OR7A5	-0.28*	-0.29*	-0.04	-0.28*	-0.23*
cg23651728	BFSP1	0.23*	0.26*	-0.04	0.25*	0.29*
cg06894812	MCC	-0.28*	-0.29*	0.01	-0.28*	-0.26*
cg08023692	TFDP3	-0.27*	-0.28*	0.06	-0.29*	-0.25*
cg15783027	NFKBIL2	0.19*	0.21*	-0.09	0.21*	0.29*
cg03264209	cg03264209	-0.27*	-0.29*	0.02	-0.29*	-0.27*
cg13286902	TRMT2B	-0.27*	-0.29*	0.05	-0.28*	-0.25*
cg21057494	CLEC3B	0.28*	0.29*	-0.12*	0.28*	0.28*
cg07732644	ASPA	0.26*	0.27*	-0.10	0.26*	0.29*
cg12938998	GAB3	-0.28*	-0.29*	0.01	-0.28*	-0.22*
cg18401406	C13orf36	-0.26*	-0.27*	0.02	-0.25*	-0.29*
cg21415604	STK19;C4A;C4B	-0.27*	-0.29*	0.02	-0.28*	-0.28*
cg00226923	FGD2	-0.28*	-0.29*	-0.00	-0.27*	-0.28*
cg20740029	SLC5A8	-0.28*	-0.29*	0.03	-0.28*	-0.28*
cg10612997	GREB1	0.27*	0.29*	-0.03	0.29*	0.26*
cg16051685	TRIM63	-0.26*	-0.27*	-0.03	-0.26*	-0.29*
cg20715764	ZNF264	0.23*	0.24*	-0.09	0.24*	0.29*
cg01820777	MICALL2	0.16*	0.20*	-0.03	0.20*	0.29*
cg04237663	KCNV1	-0.28*	-0.29*	0.07	-0.28*	-0.25*
cg12653105	PLP2	-0.28*	-0.29*	0.03	-0.28*	-0.24*
cg17266238	C21orf94	-0.28*	-0.29*	-0.02	-0.28*	-0.23*
cg14625604	UBE2A	-0.27*	-0.29*	0.04	-0.28*	-0.26*
cg00515905	EPS8L3	0.29*	0.28*	-0.12*	0.29*	0.18*
cg19098268	MIMT1;ZIM2;PEG3	-0.27*	-0.29*	0.07	-0.28*	-0.28*
cg17861230	PDE4C	-0.28*	-0.29*	0.01	-0.27*	-0.27*
cg04386405	ZNF83	0.22*	0.25*	-0.03	0.25*	0.29*
cg14106263	RBMX2	-0.28*	-0.29*	-0.08	-0.28*	-0.23*
cg12087643	GFRA1	-0.28*	-0.29*	0.05	-0.26*	-0.25*
cg06144905	PIPOX	-0.27*	-0.29*	-0.00	-0.26*	-0.25*
cg01044662	C2orf3	0.24*	0.26*	-0.03	0.27*	0.29*
cg01080862	IL13RA1	-0.28*	-0.28*	0.03	-0.29*	-0.24*
cg17279839	RARRES2	-0.29*	-0.28*	0.01	-0.26*	-0.24*
cg23977670	H19	0.26*	0.29*	-0.02	0.28*	0.28*
cg02164386	HIGD1B	0.26*	0.28*	-0.01	0.29*	0.22*
cg23217005	MT1F	0.17*	0.20*	-0.02	0.19*	0.28*
cg18581445	SHD	-0.28*	-0.28*	0.00	-0.28*	-0.24*
cg12556134	TGIF2	-0.28*	-0.28*	-0.05	-0.27*	-0.26*
cg27590397	SSTR1	-0.27*	-0.28*	0.03	-0.26*	-0.28*
cg20098478	WIF1	-0.25*	-0.26*	0.03	-0.26*	-0.28*
cg25226891	ZMYM3;BCYRN1	-0.25*	-0.27*	0.00	-0.26*	-0.28*
cg27341860	OR2L13	-0.28*	-0.28*	-0.02	-0.27*	-0.25*
cg18877506	PDPN	-0.28*	-0.28*	0.02	-0.27*	-0.26*
cg14228238	MECOM	-0.28*	-0.28*	-0.01	-0.28*	-0.17*
cg04541293	PTPRT	-0.28*	-0.28*	0.04	-0.27*	-0.27*
cg22918700	FITM1	-0.25*	-0.26*	-0.05	-0.24*	-0.28*
cg15344028	ICOS	0.25*	0.28*	-0.02	0.28*	0.26*
cg04398978	CBX4	-0.28*	-0.28*	-0.05	-0.27*	-0.24*
cg23657409	PLCB1	0.16*	0.19*	-0.00	0.20*	0.28*
cg07310951	ZIM2;PEG3	-0.28*	-0.28*	0.04	-0.28*	-0.25*
cg22172494	H19	0.22*	0.26*	-0.04	0.26*	0.28*
cg26808784	H19	0.23*	0.27*	-0.07	0.26*	0.28*
cg16772514	C1QL1	0.26*	0.28*	-0.15*	0.28*	0.26*
cg16509658	GABRB2	-0.27*	-0.28*	0.03	-0.26*	-0.28*
cg09837361	GMEB1	0.25*	0.27*	-0.12*	0.27*	0.28*
cg26774312	CAV2	0.18*	0.21*	-0.08	0.22*	0.28*
cg16254309	CNTNAP2	-0.28*	-0.28*	0.05	-0.27*	-0.27*
cg09847584	RIMBP2	-0.28*	-0.28*	0.06	-0.28*	-0.23*
cg00333226	VWC2	-0.27*	-0.28*	0.00	-0.26*	-0.28*
cg22617367	NKRF	-0.26*	-0.28*	0.05	-0.27*	-0.26*
cg15247031	C14orf126	0.23*	0.26*	-0.14*	0.27*	0.28*
cg14062083	KRTAP13-4	-0.28*	-0.28*	-0.05	-0.26*	-0.23*
cg06253072	C6orf125	0.23*	0.25*	-0.03	0.26*	0.28*
cg02332492	C8G	-0.27*	-0.28*	-0.01	-0.27*	-0.28*
cg21509846	BEX1	-0.27*	-0.28*	0.03	-0.27*	-0.27*
cg20247048	FLJ32065	0.17*	0.22*	0.00	0.22*	0.28*
cg17031727	COG2	-0.28*	-0.28*	-0.01	-0.27*	-0.24*
cg12811135	C2orf51	-0.26*	-0.28*	0.02	-0.28*	-0.27*
cg02271621	LOC338651;HCCA2;DUSP8	0.19*	0.21*	0.02	0.21*	0.28*
cg14399078	ADPRH	0.19*	0.23*	-0.15*	0.24*	0.28*
cg14562990	LDOC1	-0.28*	-0.28*	0.01	-0.28*	-0.28*
cg02132188	HMGN5	-0.27*	-0.28*	0.03	-0.28*	-0.26*
cg00563845	PXK	0.19*	0.21*	-0.03	0.21*	0.28*
cg13079099	LENG9	0.24*	0.26*	-0.04	0.25*	0.28*
cg03586879	A2BP1	-0.27*	-0.28*	0.06	-0.28*	-0.27*
cg03464416	RPL10	-0.26*	-0.28*	0.08	-0.28*	-0.25*
cg17778120	RBP2	-0.23*	-0.24*	0.04	-0.24*	-0.28*
cg25692621	ASB4	0.27*	0.28*	-0.09	0.28*	0.26*
cg22134325	NPAS4	-0.27*	-0.27*	0.00	-0.26*	-0.28*
cg25563456	WT1;WIT1	-0.27*	-0.28*	0.05	-0.26*	-0.25*
cg12694870	HPD	-0.27*	-0.28*	-0.04	-0.26*	-0.28*
cg11911418	ELAC1	-0.25*	-0.27*	0.04	-0.28*	-0.28*
cg25163476	IGF2;IGF2AS;INS-IGF2	-0.27*	-0.28*	0.01	-0.27*	-0.28*
cg21167159	H19;MIR675	0.21*	0.25*	-0.04	0.24*	0.28*
cg00768439	FAM133A;NAP1L3	-0.27*	-0.28*	0.05	-0.28*	-0.27*
cg02105856	PIGR	0.22*	0.25*	-0.00	0.24*	0.28*
cg21026663	HIST1H4D	0.21*	0.24*	-0.05	0.23*	0.28*
cg18616655	SSX5	-0.27*	-0.28*	0.03	-0.28*	-0.23*
cg17580045	CCND2	-0.28*	-0.27*	0.01	-0.26*	-0.24*
cg05292376	AATK	0.26*	0.28*	-0.06	0.26*	0.27*
cg03993463	KCNJ15	-0.27*	-0.28*	0.08	-0.28*	-0.24*
cg27651218	KIAA1409;COX8C	-0.23*	-0.25*	0.06	-0.24*	-0.28*
cg14294758	LSAMP	-0.28*	-0.27*	0.04	-0.26*	-0.26*
cg01656470	ZIM2;PEG3	-0.27*	-0.28*	0.06	-0.28*	-0.24*
cg24076884	PCDHA2;PCDHA3;PCDHA1;PCDHA6;PCDHA7;PCDHA4;PCDHA5;PCDHA8;PCDHA9;PCDHAC2;PCDHAC1;PCDHA10;PCDHA11;PCDHA12;PCDHA13	-0.27*	-0.27*	0.06	-0.26*	-0.28*
cg04368919	EFNB1	-0.27*	-0.28*	0.05	-0.27*	-0.21*
cg12259256	TMEM101	0.25*	0.28*	-0.03	0.27*	0.23*
cg20342082	PRSS38	-0.25*	-0.28*	0.05	-0.28*	-0.26*
cg07447922	EPHA10	-0.27*	-0.28*	0.05	-0.27*	-0.24*
cg05828624	REG1A	-0.28*	-0.27*	0.05	-0.25*	-0.19*
cg02757432	GPR26	-0.24*	-0.25*	0.03	-0.24*	-0.28*
cg19528976	C7orf52	-0.28*	-0.27*	0.03	-0.25*	-0.22*
cg07499372	USP29	-0.28*	-0.28*	0.00	-0.27*	-0.22*
cg03914397	NMUR2	-0.27*	-0.28*	0.03	-0.27*	-0.26*
cg00237010	NINJ2	0.25*	0.28*	-0.01	0.27*	0.27*
cg24237576	DNASE1L2	-0.27*	-0.28*	-0.02	-0.27*	-0.26*
cg08657449	TM7SF4	-0.23*	-0.26*	-0.02	-0.25*	-0.28*
cg13634319	DGKA	0.24*	0.27*	0.02	0.28*	0.23*
cg13521229	JOSD2	-0.24*	-0.25*	0.02	-0.24*	-0.28*
cg15375586	TBX22	-0.27*	-0.28*	-0.02	-0.27*	-0.25*
cg00328227	C1orf59	-0.28*	-0.27*	0.02	-0.26*	-0.24*
cg02489552	CCDC105	-0.25*	-0.27*	0.03	-0.26*	-0.28*
cg24512303	HNF4G	-0.27*	-0.28*	0.01	-0.27*	-0.28*
cg24250393	PRKCB	-0.28*	-0.27*	0.07	-0.26*	-0.24*
cg25993152	XAGE5	-0.28*	-0.27*	0.02	-0.26*	-0.18*
cg21142188	ATP7A	-0.26*	-0.28*	0.04	-0.27*	-0.24*
cg01112452	ZCCHC12	-0.28*	-0.27*	-0.02	-0.25*	-0.25*
cg11320084	RNF2	0.26*	0.28*	-0.12*	0.27*	0.26*
cg11492040	H19	0.25*	0.27*	-0.05	0.27*	0.28*
cg12312863	ATP6V0C;AMDHD2	-0.28*	-0.27*	0.02	-0.26*	-0.26*
cg24813163	FLJ30058	-0.26*	-0.27*	0.01	-0.27*	-0.25*
cg20063650	ZNF645	-0.25*	-0.27*	-0.00	-0.26*	-0.27*
cg13301933	RORA	0.20*	0.22*	-0.04	0.23*	0.27*
cg10723020	CREB1	0.21*	0.24*	-0.06	0.24*	0.27*
cg24691461	C20orf160	0.25*	0.27*	-0.06	0.26*	0.27*
cg14799446	STRN4;FKRP	-0.27*	-0.27*	0.06	-0.26*	-0.22*
cg00651216	HSP90AB1	0.18*	0.21*	-0.01	0.22*	0.27*
cg19562969	C20orf24	-0.27*	-0.27*	-0.05	-0.26*	-0.22*
cg04317399	HOXA4	-0.25*	-0.27*	-0.01	-0.27*	-0.27*
cg15043057	CTPS	-0.26*	-0.27*	0.05	-0.27*	-0.23*
cg15547534	C7orf47	0.18*	0.20*	0.01	0.20*	0.27*
cg13968061	APCS	-0.26*	-0.27*	0.01	-0.26*	-0.24*
cg19789505	OBSCN	-0.26*	-0.27*	0.01	-0.26*	-0.26*
cg25021247	NICN1;AMT	0.27*	0.27*	-0.04	0.27*	0.18*
cg06572160	KCNC3	-0.26*	-0.27*	0.00	-0.27*	-0.24*
cg21453309	FAM101A	0.27*	0.27*	-0.05	0.27*	0.25*
cg06892726	HFE	0.24*	0.26*	-0.04	0.27*	0.27*
cg21992250	SLC15A3	-0.27*	-0.27*	0.02	-0.27*	-0.23*
cg12707233	WNK3	-0.25*	-0.26*	0.01	-0.26*	-0.27*
cg19615059	TRPV4	0.25*	0.27*	-0.06	0.27*	0.25*
cg13277939	CTAGE5	0.25*	0.26*	-0.03	0.26*	0.27*
cg07879977	OR1F1	-0.25*	-0.27*	0.02	-0.27*	-0.24*
cg01839464	DCC	-0.27*	-0.27*	0.04	-0.24*	-0.27*
cg19883905	CIDEA	-0.27*	-0.27*	0.06	-0.25*	-0.25*
cg20588069	MSX1	0.25*	0.27*	-0.06	0.26*	0.27*
cg18794577	GRIN3A	-0.25*	-0.26*	0.06	-0.24*	-0.27*
cg06471905	ADAM11	0.26*	0.27*	-0.11*	0.26*	0.25*
cg14079785	SFTPC	0.24*	0.26*	-0.03	0.25*	0.27*
cg27549944	PLEKHA6	-0.27*	-0.27*	0.03	-0.26*	-0.25*
cg12300353	KCTD8	-0.27*	-0.27*	0.02	-0.26*	-0.25*
cg06403553	PGK2	-0.24*	-0.26*	-0.01	-0.26*	-0.27*
cg01545079	CPNE6	0.25*	0.27*	-0.03	0.26*	0.26*
cg12758687	DRD2	-0.27*	-0.27*	-0.02	-0.25*	-0.26*
cg08846002	ZNF75D	-0.27*	-0.27*	0.03	-0.25*	-0.19*
cg16530429	LIN28	-0.26*	-0.27*	0.04	-0.27*	-0.26*
cg02847216	CTAGE1	-0.26*	-0.27*	-0.03	-0.27*	-0.27*
cg10954182	NFYB	-0.27*	-0.26*	-0.03	-0.25*	-0.18*
cg18138484	CABP2	-0.27*	-0.27*	0.07	-0.27*	-0.24*
cg26205131	SLC6A3	-0.26*	-0.27*	0.06	-0.25*	-0.25*
cg08504583	SLAIN1	0.25*	0.27*	-0.02	0.26*	0.27*
cg02982690	BHLHE22	-0.27*	-0.27*	0.10	-0.26*	-0.23*
cg17838516	MTNR1B	-0.26*	-0.27*	0.09	-0.27*	-0.22*
cg15862544	MEGF8	-0.18*	-0.20*	0.01	-0.21*	-0.27*
cg05598246	MOG	0.22*	0.25*	-0.04	0.25*	0.27*
cg11178136	KIAA0652;HARBI1	-0.27*	-0.27*	-0.00	-0.26*	-0.22*
cg14498423	CLSTN2	-0.27*	-0.27*	0.01	-0.27*	-0.23*
cg14186071	cg14186071	-0.27*	-0.26*	-0.01	-0.25*	-0.20*
cg17177699	COL5A3	-0.27*	-0.27*	-0.01	-0.25*	-0.22*
cg22766145	BHLHE22	-0.27*	-0.27*	0.10	-0.26*	-0.22*
cg25602457	DCC	-0.27*	-0.27*	0.04	-0.25*	-0.26*
cg00544557	DSCR10	-0.27*	-0.27*	0.01	-0.26*	-0.25*
cg00499822	CXCL12	-0.26*	-0.27*	-0.03	-0.27*	-0.25*
cg19064258	HS3ST2	-0.26*	-0.27*	0.05	-0.26*	-0.26*
cg09619146	CPXM2	-0.24*	-0.26*	0.04	-0.27*	-0.27*
cg05322019	SEMA4G	-0.26*	-0.27*	0.03	-0.27*	-0.25*
cg03057808	CXorf57	-0.26*	-0.27*	0.05	-0.26*	-0.22*
cg13316191	CDCA7L	0.19*	0.20*	0.01	0.20*	0.27*
cg00062776	TULP2	-0.26*	-0.27*	0.02	-0.26*	-0.25*
cg21250296	HIST1H3C;HIST1H2BB	0.24*	0.27*	-0.01	0.26*	0.25*
cg20922422	PCYT1B	-0.26*	-0.27*	-0.00	-0.26*	-0.23*
cg06162422	GLA;HNRNPH2	-0.25*	-0.27*	-0.03	-0.26*	-0.27*
cg12434779	ARHGAP6	-0.26*	-0.27*	0.01	-0.26*	-0.25*
cg05103623	TAGAP	0.18*	0.20*	0.01	0.20*	0.27*
cg19188612	CTHRC1	-0.26*	-0.27*	-0.02	-0.27*	-0.23*
cg14378480	DNASE2B;UOX	-0.26*	-0.27*	0.04	-0.26*	-0.27*
cg24248317	C2orf18	-0.26*	-0.27*	0.01	-0.26*	-0.26*
cg13120814	TMEM140	0.23*	0.26*	-0.02	0.27*	0.25*
cg04220579	C7orf20	0.23*	0.25*	-0.12*	0.26*	0.27*
cg27554782	CHRNB4	-0.25*	-0.27*	0.06	-0.26*	-0.24*
cg23926715	ZC4H2	-0.26*	-0.27*	-0.01	-0.26*	-0.23*
cg22660578	LHX1	-0.26*	-0.27*	0.05	-0.25*	-0.27*
cg14021073	BRSK2	-0.27*	-0.27*	0.00	-0.26*	-0.23*
cg27183007	ZPBP	-0.26*	-0.27*	0.06	-0.26*	-0.26*
cg25151806	ELOVL2	-0.24*	-0.26*	0.01	-0.26*	-0.27*
cg11206634	SFT2D3	-0.26*	-0.27*	-0.01	-0.26*	-0.25*
cg20878850	AR	-0.25*	-0.26*	-0.03	-0.26*	-0.27*
cg23269489	BCORL1	-0.25*	-0.27*	0.04	-0.26*	-0.21*
cg04645174	OR7A17	-0.25*	-0.27*	-0.06	-0.26*	-0.23*
cg06305609	FAM129C	0.22*	0.25*	-0.10	0.27*	0.23*
cg10303842	CDH12	-0.23*	-0.25*	0.02	-0.24*	-0.27*
cg18277754	ALK	-0.27*	-0.27*	0.08	-0.25*	-0.21*
cg03923934	OPCML	-0.27*	-0.26*	0.01	-0.25*	-0.24*
cg23749046	GPR61	-0.23*	-0.25*	0.00	-0.25*	-0.27*
cg05903609	PRPF8	0.22*	0.25*	0.01	0.25*	0.27*
cg27208307	SRGN	0.23*	0.26*	0.07	0.27*	0.24*
cg27447740	C20orf166;C20orf200	-0.27*	-0.26*	0.08	-0.25*	-0.23*
cg08990057	PLS3	-0.25*	-0.27*	-0.02	-0.27*	-0.25*
cg26606552	CCDC22	-0.24*	-0.27*	0.01	-0.26*	-0.22*
cg15343119	GALR1	-0.26*	-0.27*	0.04	-0.25*	-0.26*
cg12967560	LYSMD4	-0.27*	-0.26*	-0.01	-0.25*	-0.20*
cg24408511	C12orf51	-0.26*	-0.26*	-0.03	-0.26*	-0.27*
cg05500015	NAALAD2	-0.27*	-0.27*	0.05	-0.25*	-0.22*
cg12515371	PPP1R16A	-0.21*	-0.24*	0.00	-0.23*	-0.27*
cg10737521	TBC1D9B	0.22*	0.25*	-0.09	0.25*	0.27*
cg00930194	PROP1	0.23*	0.26*	-0.05	0.27*	0.25*
cg22752533	SLC12A5	-0.24*	-0.25*	-0.00	-0.23*	-0.27*
cg03359508	ANXA11	0.20*	0.23*	-0.11*	0.23*	0.26*
cg18769818	ARAP1	0.25*	0.26*	-0.07	0.26*	0.22*
cg06192619	SLC1A6	-0.26*	-0.26*	-0.07	-0.24*	-0.25*
cg05111110	PC;LRFN4	-0.26*	-0.26*	0.08	-0.26*	-0.22*
cg18342279	ZAR1	0.22*	0.24*	-0.06	0.25*	0.26*
cg21045388	KIAA1026	0.26*	0.26*	0.00	0.26*	0.23*
cg13850625	TMEM144	0.20*	0.21*	-0.04	0.22*	0.26*
cg05064181	ABLIM1	-0.23*	-0.24*	-0.04	-0.22*	-0.26*
cg25514503	PER3	-0.25*	-0.26*	0.09	-0.26*	-0.24*
cg12738197	ZNF572	-0.25*	-0.26*	0.06	-0.26*	-0.26*
cg19096475	ASAM	-0.26*	-0.26*	0.04	-0.26*	-0.25*
cg20131596	PAM	0.25*	0.26*	-0.04	0.25*	0.25*
cg15044073	SWAP70	0.16*	0.19*	-0.08	0.19*	0.26*
cg26937500	CARD11	-0.25*	-0.26*	0.02	-0.24*	-0.26*
cg23234999	MKRN3	-0.26*	-0.25*	0.02	-0.25*	-0.19*
cg13183496	FAM120C	-0.26*	-0.26*	0.03	-0.26*	-0.22*
cg06911113	UBXN10	0.15*	0.18*	-0.06	0.20*	0.26*
cg21432954	TRPC4	-0.25*	-0.26*	0.05	-0.25*	-0.24*
cg09424308	CCDC96;TADA2B	0.20*	0.23*	-0.04	0.23*	0.26*
cg16178491	SLC5A8	-0.26*	-0.26*	0.05	-0.25*	-0.25*
cg03022541	DNAJB8	-0.25*	-0.26*	0.04	-0.26*	-0.24*
cg08076508	PHF8	-0.25*	-0.26*	-0.00	-0.26*	-0.24*
cg10078415	ACSM3	0.22*	0.22*	-0.11*	0.23*	0.26*
cg26907889	NONO;BCYRN1	-0.24*	-0.26*	0.02	-0.26*	-0.21*
cg08942800	CRISP2	-0.26*	-0.26*	0.02	-0.25*	-0.26*
cg25941716	SH3KBP1	-0.25*	-0.26*	0.03	-0.26*	-0.24*
cg10319505	RASEF	0.17*	0.19*	0.02	0.20*	0.26*
cg08096010	SAG	-0.25*	-0.26*	-0.03	-0.25*	-0.24*
cg20651681	GRB10	0.17*	0.21*	-0.13*	0.23*	0.26*
cg06200339	SOX30	-0.25*	-0.26*	0.11*	-0.26*	-0.25*
cg14870461	C3orf64	0.21*	0.23*	0.01	0.23*	0.26*
cg04796162	IGFBP3	0.19*	0.20*	-0.05	0.21*	0.26*
cg19764418	RYR2	-0.25*	-0.26*	0.08	-0.24*	-0.26*
cg15590780	USH2A	-0.26*	-0.26*	0.06	-0.25*	-0.22*
cg01939681	GABRB2	-0.24*	-0.25*	0.06	-0.24*	-0.26*
cg05044994	FLJ42393;LPP	0.21*	0.25*	-0.06	0.26*	0.24*
cg22266967	S100P	-0.21*	-0.23*	-0.01	-0.22*	-0.26*
cg11611600	ADAMTSL3	-0.25*	-0.26*	0.04	-0.25*	-0.25*
cg19850348	PYGO1	0.20*	0.23*	-0.02	0.24*	0.26*
cg06118312	GZMA	0.16*	0.19*	-0.02	0.19*	0.26*
cg20023231	HS3ST2	-0.24*	-0.25*	0.02	-0.24*	-0.26*
cg19219503	ANKRD30A	-0.24*	-0.26*	0.01	-0.26*	-0.25*
cg07864297	ESRRB	0.25*	0.26*	-0.01	0.25*	0.26*
cg13226591	MAGEB18	-0.26*	-0.26*	0.00	-0.23*	-0.23*
cg26293512	TEPP	0.24*	0.26*	-0.03	0.25*	0.26*
cg01309671	FAM122C	-0.26*	-0.26*	-0.04	-0.26*	-0.23*
cg02005755	SLC13A4	-0.23*	-0.25*	-0.04	-0.25*	-0.26*
cg27104271	SLCO2B1	0.24*	0.26*	-0.02	0.25*	0.26*
cg11380128	PRLH	-0.24*	-0.26*	-0.00	-0.25*	-0.24*
cg07364841	HGFAC	-0.24*	-0.25*	-0.01	-0.24*	-0.26*
cg24655310	CYP4F11	-0.26*	-0.26*	0.04	-0.24*	-0.23*
cg10031651	TDGF1;LRRC2	0.26*	0.26*	0.00	0.25*	0.22*
cg01662650	MBTPS2;YY2	-0.17*	-0.20*	-0.07	-0.20*	-0.26*
cg23582408	EEF1A2	-0.26*	-0.26*	0.00	-0.25*	-0.21*
cg14187678	TBR1	0.21*	0.23*	-0.05	0.23*	0.26*
cg21860846	ELK1	-0.22*	-0.24*	0.02	-0.24*	-0.26*
cg13625403	TRIM29	-0.24*	-0.26*	-0.04	-0.25*	-0.24*
cg01127428	SYCP3	-0.18*	-0.22*	0.05	-0.22*	-0.26*
cg06521852	TRIOBP	0.19*	0.20*	-0.00	0.20*	0.26*
cg20217872	NAV3	0.23*	0.25*	0.00	0.25*	0.26*
cg07991621	SH3BP2	0.21*	0.23*	0.02	0.22*	0.26*
cg17461214	CHML;OPN3	0.21*	0.25*	-0.06	0.26*	0.25*
cg02305261	KCNG1	-0.25*	-0.26*	-0.02	-0.25*	-0.21*
cg01145396	CHRNG	-0.23*	-0.25*	0.03	-0.24*	-0.26*
cg10455133	ARAF	-0.23*	-0.24*	0.00	-0.26*	-0.21*
cg16519321	MYOD1	-0.26*	-0.26*	-0.04	-0.24*	-0.24*
cg08965337	RAP2C	-0.25*	-0.26*	-0.01	-0.26*	-0.21*
cg24169822	HOXA4	-0.25*	-0.26*	-0.01	-0.24*	-0.25*
cg10791260	TNFSF15	0.22*	0.23*	-0.04	0.23*	0.26*
cg17231524	NCRNA00086	-0.20*	-0.21*	-0.01	-0.21*	-0.26*
cg14226064	TP53TG5;SYS1-DBNDD2	-0.25*	-0.26*	0.03	-0.25*	-0.24*
cg21096915	LOC84856	-0.25*	-0.26*	0.05	-0.25*	-0.26*
cg11715966	CCDC8	-0.26*	-0.24*	-0.01	-0.22*	-0.19*
cg06357925	PTPRO	-0.26*	-0.26*	0.04	-0.25*	-0.24*
cg20857253	TCP10L	0.24*	0.26*	-0.04	0.25*	0.25*
cg04564030	CDH7	-0.26*	-0.26*	0.04	-0.24*	-0.22*
cg26033681	SNRPN	0.17*	0.19*	-0.01	0.19*	0.26*
cg10055471	NR0B2	-0.24*	-0.26*	0.02	-0.25*	-0.26*
cg17718322	OPHN1	-0.25*	-0.26*	-0.03	-0.25*	-0.25*
cg04270799	KIF5A	-0.26*	-0.25*	0.02	-0.24*	-0.23*
cg18016365	GABRB1	-0.25*	-0.26*	0.07	-0.24*	-0.26*
cg00690049	MAGED2	-0.26*	-0.26*	-0.02	-0.25*	-0.20*
cg00279797	AMMECR1	-0.24*	-0.26*	0.02	-0.25*	-0.23*
cg15895359	EFNB1	-0.25*	-0.26*	0.00	-0.26*	-0.18*
cg24098951	LRP12	0.17*	0.19*	-0.06	0.19*	0.26*
cg04848046	FNDC3B	0.25*	0.26*	-0.00	0.25*	0.23*
cg02706881	COL18A1;NCRNA00175	-0.19*	-0.22*	-0.00	-0.21*	-0.26*
cg03388193	HPSE2	-0.25*	-0.26*	0.03	-0.24*	-0.25*
cg13640200	AMIGO2	0.23*	0.25*	-0.07	0.26*	0.26*
cg25336198	INS-IGF2;INS	0.22*	0.24*	-0.08	0.23*	0.26*
cg07294734	ATP5D	0.18*	0.19*	-0.03	0.19*	0.26*
cg00398048	AGA	0.19*	0.22*	-0.04	0.22*	0.26*
cg17660026	ST13;XPNPEP3	0.24*	0.26*	-0.09	0.25*	0.25*
cg13481359	EGR4	-0.25*	-0.26*	0.04	-0.25*	-0.22*
cg02184413	VNN1	0.24*	0.26*	-0.05	0.25*	0.25*
cg15748507	PRLHR	-0.26*	-0.26*	0.01	-0.23*	-0.26*
cg00852964	VNN1	0.24*	0.26*	-0.06	0.26*	0.23*
cg04265576	HOXA6	0.16*	0.18*	-0.03	0.18*	0.26*
cg22335801	TNFRSF4	0.22*	0.25*	-0.12*	0.26*	0.24*
cg26504021	C5orf38;IRX2	-0.26*	-0.26*	0.03	-0.24*	-0.25*
cg06457357	KLF8	-0.25*	-0.26*	0.02	-0.25*	-0.24*
cg27092035	ARL10	-0.26*	-0.25*	0.01	-0.24*	-0.18*
cg13599007	FABP6	-0.25*	-0.25*	0.02	-0.26*	-0.21*
cg03375833	TTLL3	-0.24*	-0.25*	-0.02	-0.24*	-0.26*
cg08822227	SH3BP2	0.21*	0.22*	-0.02	0.23*	0.26*
cg09120035	CYP11B1	-0.24*	-0.26*	0.03	-0.25*	-0.21*
cg15028436	TXNDC3	-0.24*	-0.25*	0.07	-0.26*	-0.23*
cg20587168	ACTL9	-0.25*	-0.26*	-0.02	-0.23*	-0.22*
cg00932276	EGFL6	-0.25*	-0.26*	-0.02	-0.24*	-0.26*
cg17723549	CCDC55;MIR423	-0.23*	-0.25*	-0.02	-0.26*	-0.25*
cg01680823	TCAP	0.24*	0.26*	-0.06	0.25*	0.23*
cg10235817	ADRA2C	-0.25*	-0.26*	0.05	-0.24*	-0.22*
cg19280776	PAG1	0.19*	0.21*	0.02	0.20*	0.26*
cg18678185	KDELR1	0.14*	0.16*	-0.01	0.17*	0.26*
cg25524473	DUSP5	-0.25*	-0.26*	-0.02	-0.25*	-0.22*
cg06626655	RSPO1	-0.26*	-0.25*	0.00	-0.23*	-0.20*
cg06497752	COL9A3	0.21*	0.23*	-0.06	0.23*	0.26*
cg06384463	BARHL2	-0.25*	-0.26*	0.05	-0.24*	-0.22*
cg18042806	AGXT2L2	-0.24*	-0.25*	0.00	-0.25*	-0.26*
cg06942110	INTS1	-0.24*	-0.25*	-0.04	-0.26*	-0.20*
cg10523671	SLC15A2	0.24*	0.25*	-0.04	0.25*	0.25*
cg17890764	ITIH4	0.23*	0.25*	-0.02	0.25*	0.20*
cg22575540	TRIM54	-0.23*	-0.24*	0.03	-0.23*	-0.25*
cg22197787	KCNH1	-0.24*	-0.25*	0.03	-0.25*	-0.25*
cg09542111	GRIK1	-0.23*	-0.25*	0.08	-0.24*	-0.25*
cg09997760	GNB4	-0.24*	-0.25*	0.07	-0.25*	-0.20*
cg04267184	GNRH2	0.23*	0.25*	-0.08	0.25*	0.20*
cg23683201	SLC22A9	0.24*	0.25*	-0.05	0.25*	0.25*
cg26117023	LOXL3;DOK1	0.20*	0.22*	-0.07	0.22*	0.25*
cg07841014	REG1B	-0.25*	-0.25*	0.07	-0.25*	-0.23*
cg23828595	PRKG1	-0.25*	-0.25*	0.02	-0.24*	-0.21*
cg24167037	ITGB2	0.22*	0.25*	-0.02	0.25*	0.25*
cg15052335	LPIN2	-0.25*	-0.25*	0.04	-0.24*	-0.21*
cg02423618	SPATA8	-0.25*	-0.25*	0.00	-0.24*	-0.19*
cg15228639	PLA2G4E	0.23*	0.24*	-0.04	0.24*	0.25*
cg21378206	IL1F5	-0.21*	-0.23*	0.05	-0.22*	-0.25*
cg05998983	OIT3	0.22*	0.24*	-0.07	0.25*	0.18*
cg05592398	LIMK1	-0.25*	-0.25*	-0.04	-0.24*	-0.22*
cg12582965	ATP10A	-0.24*	-0.25*	0.06	-0.25*	-0.24*
cg08453021	ELMO1	0.15*	0.18*	-0.08	0.18*	0.25*
cg26134665	STX1B	0.23*	0.25*	-0.02	0.25*	0.23*
cg16739580	PYDC2	0.24*	0.25*	-0.02	0.25*	0.24*
cg17255302	KRT75	0.24*	0.25*	-0.03	0.25*	0.24*
cg21233722	DOCK2	-0.23*	-0.23*	0.02	-0.22*	-0.25*
cg23003832	ZDHHC12	0.14*	0.16*	-0.02	0.17*	0.25*
cg17926057	ATG4A;PSMD10	-0.25*	-0.25*	-0.01	-0.25*	-0.22*
cg15448245	GGT5	-0.23*	-0.23*	0.04	-0.23*	-0.25*
cg27114120	PROKR2	-0.21*	-0.22*	0.05	-0.21*	-0.25*
cg11105610	LGALS3BP	-0.20*	-0.22*	0.02	-0.22*	-0.25*
cg20895028	CDH26	0.23*	0.25*	-0.09	0.25*	0.25*
cg13277716	KAL1	-0.23*	-0.24*	-0.05	-0.23*	-0.25*
cg07559730	ZNF702P	0.19*	0.20*	-0.03	0.20*	0.25*
cg06657741	SLC9A6	-0.25*	-0.25*	0.02	-0.25*	-0.23*
cg08572611	ACTL6B	-0.25*	-0.23*	-0.02	-0.22*	-0.17*
cg13174077	CUL4B	-0.22*	-0.22*	0.07	-0.22*	-0.25*
cg24748945	MAP2K2	0.23*	0.25*	-0.11*	0.25*	0.25*
cg17397493	PRLR	0.23*	0.25*	0.03	0.24*	0.24*
cg12348970	SLC24A2	-0.25*	-0.25*	-0.04	-0.23*	-0.21*
cg25344367	IRGC	-0.24*	-0.25*	0.03	-0.25*	-0.25*
cg02131967	ACE	0.15*	0.18*	-0.00	0.18*	0.25*
cg06177698	GABRQ	-0.25*	-0.24*	0.07	-0.23*	-0.19*
cg23232084	UBL4A	-0.25*	-0.25*	-0.01	-0.24*	-0.21*
cg06394229	LGALS4	0.22*	0.23*	-0.06	0.25*	0.18*
cg03815350	ESPL1	-0.25*	-0.25*	0.04	-0.24*	-0.21*
cg10486998	GALR1	-0.24*	-0.25*	0.04	-0.23*	-0.25*
cg15329483	SSX7	-0.25*	-0.25*	0.03	-0.24*	-0.15*
cg19764436	RTDR1;GNAZ	-0.25*	-0.25*	0.05	-0.24*	-0.20*
cg25591670	CXorf26	-0.24*	-0.25*	0.05	-0.25*	-0.20*
cg05414338	cg05414338	0.15*	0.18*	-0.03	0.19*	0.25*
cg04405541	C20orf114	-0.24*	-0.25*	0.07	-0.25*	-0.23*
cg10036895	MGMT	-0.21*	-0.23*	-0.04	-0.24*	-0.25*
cg02055963	CDX2	0.24*	0.25*	-0.04	0.25*	0.21*
cg19630689	SERPINA12	0.23*	0.25*	-0.01	0.25*	0.25*
cg20727114	CPT1C;C19orf76	0.23*	0.24*	-0.06	0.25*	0.23*
cg19629292	FEZF2	-0.24*	-0.25*	0.05	-0.23*	-0.24*
cg21130124	CALML5	-0.21*	-0.21*	0.02	-0.20*	-0.25*
cg22627427	C11orf9;DKFZP434K028	-0.24*	-0.25*	-0.02	-0.23*	-0.24*
cg09848074	cg09848074	0.22*	0.25*	-0.07	0.25*	0.22*
cg12836863	BRCA2	-0.25*	-0.25*	0.03	-0.23*	-0.23*
cg15774495	GRB10	0.17*	0.19*	-0.05	0.19*	0.25*
cg25420952	AMBP	0.23*	0.24*	-0.16*	0.24*	0.25*
cg27333993	RBM3	-0.24*	-0.25*	-0.02	-0.25*	-0.22*
cg14297029	SSTR3	0.24*	0.25*	-0.02	0.24*	0.24*
cg08626653	C7orf51	-0.24*	-0.25*	0.02	-0.24*	-0.25*
cg21458907	CADPS	-0.25*	-0.25*	0.04	-0.23*	-0.22*
cg24778383	CD70	-0.25*	-0.25*	0.05	-0.23*	-0.23*
cg27581839	AMOT	-0.23*	-0.25*	-0.03	-0.23*	-0.24*
cg06273903	UBE2A	-0.24*	-0.25*	0.02	-0.25*	-0.21*
cg14563260	LPAR1	0.18*	0.20*	-0.13*	0.22*	0.25*
cg23898073	GFRA1	-0.25*	-0.25*	0.11*	-0.24*	-0.20*
cg00722300	RLN3	0.22*	0.23*	-0.05	0.22*	0.25*
cg15423764	GLYAT	-0.23*	-0.25*	-0.00	-0.25*	-0.18*
cg27196745	PTPRO	-0.24*	-0.25*	0.02	-0.24*	-0.22*
cg02153528	OBFC2B	0.17*	0.19*	0.02	0.19*	0.25*
cg13262687	POU4F2	-0.21*	-0.22*	0.06	-0.21*	-0.25*
cg03623878	MCF2L	0.17*	0.19*	-0.08	0.19*	0.25*
cg04283392	LRRC33	0.20*	0.22*	0.02	0.21*	0.25*
cg04108240	TRA2A	-0.25*	-0.25*	-0.07	-0.22*	-0.22*
cg23580945	cg23580945	-0.24*	-0.25*	0.00	-0.25*	-0.24*
cg22150335	ANK3	0.21*	0.23*	-0.06	0.25*	0.22*
cg08455548	PCDH11Y	-0.24*	-0.25*	-0.01	-0.23*	-0.22*
cg03856801	APOA1	-0.23*	-0.24*	-0.02	-0.25*	-0.23*
cg10339201	F9	-0.24*	-0.25*	0.03	-0.24*	-0.21*
cg00121904	MAOB	-0.25*	-0.24*	-0.00	-0.25*	-0.22*
cg24092253	YTHDF1	0.17*	0.19*	-0.07	0.18*	0.25*
cg19439399	ELOVL4	-0.25*	-0.25*	0.02	-0.24*	-0.22*
cg03923277	TDG	-0.24*	-0.25*	0.02	-0.24*	-0.22*
cg09354331	ZMIZ1	-0.20*	-0.21*	0.03	-0.21*	-0.25*
cg06385087	CTSZ	0.22*	0.24*	-0.01	0.23*	0.25*
cg13594711	SRCRB4D;ZP3	-0.21*	-0.22*	0.05	-0.21*	-0.25*
cg02037013	MC4R	-0.23*	-0.25*	-0.05	-0.23*	-0.24*
cg06325687	OPN1MW;OPN1MW2	-0.24*	-0.25*	-0.01	-0.25*	-0.20*
cg23769143	TIMP4;SYN2	0.20*	0.23*	-0.09	0.25*	0.21*
cg14225485	FAM84A	0.16*	0.18*	-0.06	0.19*	0.25*
cg06336792	CREM	0.18*	0.21*	-0.14*	0.22*	0.25*
cg00903242	CHL1	-0.25*	-0.24*	0.07	-0.22*	-0.19*
cg03513163	PCDHB1	-0.24*	-0.25*	0.07	-0.24*	-0.23*
cg11879577	ARL6IP1	0.15*	0.18*	0.05	0.18*	0.25*
cg16884539	RBMXL3;LRCH2	-0.20*	-0.22*	0.04	-0.22*	-0.25*
cg07548313	CD1C	-0.25*	-0.24*	0.04	-0.23*	-0.18*
cg18881269	GPR162;LEPREL2	0.24*	0.25*	-0.03	0.23*	0.15*
cg09829176	PPARA	0.15*	0.18*	-0.00	0.18*	0.25*
cg10523820	ACTN3;ZDHHC24	0.19*	0.21*	-0.02	0.21*	0.25*
cg09312149	TRIM36	0.23*	0.24*	-0.09	0.25*	0.24*
cg21801378	BRUNOL6	0.17*	0.18*	-0.02	0.19*	0.25*
cg20647137	AKR1D1	-0.23*	-0.24*	0.08	-0.25*	-0.21*
cg18034859	MYLK2	-0.24*	-0.25*	0.07	-0.24*	-0.23*
cg07684796	DKK1	-0.23*	-0.25*	-0.01	-0.24*	-0.22*
cg07489003	XK	-0.25*	-0.24*	-0.00	-0.24*	-0.17*
cg07871503	RASGEF1A	-0.22*	-0.24*	-0.03	-0.23*	-0.25*
cg03735049	TSR2	-0.23*	-0.24*	0.04	-0.25*	-0.20*
cg03355526	ZNF454	-0.24*	-0.24*	0.03	-0.25*	-0.24*
cg07351267	LRP3	0.22*	0.24*	-0.04	0.22*	0.25*
cg16825643	FAM38A	0.23*	0.25*	-0.02	0.23*	0.22*
cg22141781	NDUFA12	0.14*	0.17*	-0.07	0.16*	0.25*
cg05860890	KCNV1	-0.24*	-0.24*	0.08	-0.24*	-0.22*
cg03000846	RAC3	-0.24*	-0.24*	0.01	-0.23*	-0.18*
cg10234985	IZUMO1	-0.22*	-0.23*	0.00	-0.22*	-0.24*
cg26153631	HOXC10	-0.24*	-0.24*	0.03	-0.22*	-0.18*
cg06244906	ZIM2	-0.24*	-0.24*	0.06	-0.24*	-0.18*
cg10175795	TCERG1L	-0.21*	-0.21*	0.01	-0.19*	-0.24*
cg06584407	NPPA	-0.19*	-0.22*	-0.02	-0.21*	-0.24*
cg06960698	FGF14	-0.18*	-0.20*	-0.04	-0.20*	-0.24*
cg26551843	RPS6KL1	0.15*	0.17*	-0.04	0.17*	0.24*
cg06677140	MSX1	0.22*	0.23*	-0.04	0.23*	0.24*
cg08082692	CHST15	0.16*	0.21*	0.05	0.21*	0.24*
cg11880010	PRUNE2	0.21*	0.24*	0.01	0.24*	0.24*
cg04599297	GAD2	-0.23*	-0.23*	0.05	-0.21*	-0.24*
cg23732182	C21orf84	0.22*	0.24*	0.01	0.24*	0.23*
cg06490951	CETN1	-0.21*	-0.22*	0.04	-0.23*	-0.24*
cg17787710	RAC3	0.15*	0.18*	-0.09	0.20*	0.24*
cg03803009	GPR142	0.21*	0.22*	-0.04	0.21*	0.24*
cg12589433	AR	-0.24*	-0.24*	0.03	-0.23*	-0.21*
cg02128567	KCNK5	0.16*	0.19*	-0.05	0.20*	0.24*
cg17694877	DIAPH2	-0.22*	-0.24*	0.00	-0.24*	-0.24*
cg12061127	WFDC9	-0.23*	-0.24*	0.00	-0.23*	-0.24*
cg14056644	PITX2	-0.22*	-0.23*	-0.01	-0.21*	-0.24*
cg21601405	CD40	-0.24*	-0.24*	-0.02	-0.24*	-0.22*
cg06790862	MPPED2	0.24*	0.24*	-0.07	0.23*	0.21*
cg14449051	SLC6A15	-0.24*	-0.24*	0.04	-0.23*	-0.21*
cg04809787	CHRNB1	-0.24*	-0.23*	-0.00	-0.21*	-0.16*
cg14183455	MATN1	-0.24*	-0.24*	0.02	-0.23*	-0.23*
cg24910675	ENG	0.23*	0.24*	-0.04	0.24*	0.20*
cg21942576	GPBP1L1	0.22*	0.24*	-0.11*	0.24*	0.23*
cg18925548	MDK	0.21*	0.23*	-0.13*	0.24*	0.24*
cg19221959	PPP1R9A	0.18*	0.20*	-0.02	0.20*	0.24*
cg10016608	GAS2L2	0.18*	0.20*	-0.10	0.20*	0.24*
cg03510310	HRASLS2	-0.23*	-0.24*	-0.00	-0.23*	-0.24*
cg24396745	HCN4	0.15*	0.18*	-0.06	0.20*	0.24*
cg04448487	GDAP1L1	-0.24*	-0.24*	-0.02	-0.22*	-0.23*
cg02725692	PORCN	-0.24*	-0.24*	-0.03	-0.22*	-0.23*
cg04455999	FAM70A	-0.24*	-0.24*	0.11*	-0.23*	-0.19*
cg21628553	NPBWR2	0.23*	0.24*	-0.07	0.24*	0.22*
cg11172423	CLDN19	-0.22*	-0.23*	-0.02	-0.22*	-0.24*
cg02976574	FNDC3B	0.23*	0.24*	-0.02	0.24*	0.20*
cg00433406	VWA5B1	-0.22*	-0.24*	-0.01	-0.23*	-0.23*
cg11481351	FNDC7	0.21*	0.24*	-0.06	0.24*	0.19*
cg25020204	DBH	0.23*	0.24*	-0.03	0.23*	0.24*
cg13823701	TNXB	0.23*	0.24*	-0.05	0.24*	0.21*
cg07665060	YIF1B;C19orf33	-0.23*	-0.24*	0.03	-0.24*	-0.22*
cg19561774	SLC22A2	-0.21*	-0.23*	0.12*	-0.24*	-0.24*
cg19616230	SLC34A2	0.18*	0.20*	-0.07	0.21*	0.24*
cg23055678	IL1RAPL2	-0.24*	-0.24*	-0.01	-0.23*	-0.21*
cg26738080	TNNC1	-0.24*	-0.23*	0.04	-0.24*	-0.23*
cg17240454	SPDEF	0.23*	0.24*	-0.05	0.23*	0.24*
cg16745616	ANGPTL4	0.19*	0.22*	-0.08	0.24*	0.24*
cg06206628	FRMPD2	0.24*	0.24*	-0.08	0.23*	0.20*
cg26817573	HERC1	-0.23*	-0.24*	0.01	-0.23*	-0.21*
cg25438963	HIST1H3C	0.21*	0.24*	-0.00	0.23*	0.22*
cg23514672	TEKT5	-0.22*	-0.23*	-0.01	-0.24*	-0.22*
cg12382941	SYTL4	-0.24*	-0.24*	-0.05	-0.23*	-0.19*
cg00186954	C11orf17;ST5	-0.24*	-0.24*	0.03	-0.23*	-0.17*
cg10347418	ZNF436	0.16*	0.20*	0.01	0.20*	0.24*
cg18896687	MAFK	0.13*	0.17*	-0.05	0.17*	0.24*
cg05026186	ABLIM3	-0.23*	-0.24*	-0.03	-0.23*	-0.24*
cg09478478	CD1E	-0.24*	-0.24*	0.04	-0.23*	-0.20*
cg27194921	PXMP4	0.18*	0.21*	-0.06	0.21*	0.24*
cg21932800	MMGT1	-0.24*	-0.23*	-0.04	-0.23*	-0.17*
cg10090585	ENOX2	-0.24*	-0.24*	-0.02	-0.24*	-0.19*
cg08654655	CADM3	-0.24*	-0.24*	0.03	-0.23*	-0.18*
cg10335112	ODF3	0.22*	0.23*	-0.06	0.23*	0.24*
cg23545272	EFNB1	-0.22*	-0.24*	0.04	-0.24*	-0.17*
cg16902509	ITGA8	-0.24*	-0.24*	0.08	-0.22*	-0.23*
cg15544721	PPP1R9A	-0.24*	-0.24*	-0.01	-0.22*	-0.17*
cg26944151	FAM69B	0.13*	0.15*	0.03	0.15*	0.24*
cg26162582	KCNA6	-0.23*	-0.24*	0.03	-0.23*	-0.23*
cg25993718	CBLN4	-0.23*	-0.23*	0.06	-0.23*	-0.24*
cg15639045	SLC16A11	0.18*	0.21*	-0.09	0.21*	0.24*
cg24826867	IRF8	-0.23*	-0.24*	0.07	-0.23*	-0.20*
cg22740783	CGREF1	-0.24*	-0.23*	-0.03	-0.21*	-0.18*
cg14037665	PXDN	-0.22*	-0.24*	0.09	-0.23*	-0.24*
cg16571399	TLN2	-0.21*	-0.23*	0.00	-0.23*	-0.24*
cg13749822	HHIP	-0.23*	-0.23*	0.01	-0.22*	-0.24*
cg04086834	SMAP1	-0.23*	-0.24*	-0.04	-0.23*	-0.18*
cg05637351	CDH7	-0.23*	-0.24*	-0.01	-0.24*	-0.23*
cg16883145	TGFB1;B9D2	-0.19*	-0.20*	0.02	-0.19*	-0.24*
cg03498559	UGT2B4	-0.21*	-0.23*	0.05	-0.24*	-0.23*
cg09948350	ASPRV1	-0.23*	-0.23*	0.06	-0.22*	-0.24*
cg10493166	PTGS1	0.17*	0.20*	-0.07	0.21*	0.24*
cg16272420	PNLIPRP2	0.20*	0.21*	-0.02	0.20*	0.24*
cg25316166	USP11	-0.23*	-0.24*	-0.04	-0.23*	-0.19*
cg08056146	SOX7	0.21*	0.22*	0.01	0.21*	0.24*
cg18797282	TUSC4;CYB561D2	-0.21*	-0.23*	0.09	-0.24*	-0.23*
cg13490971	NDFIP1	0.16*	0.18*	-0.05	0.17*	0.24*
cg22563815	CHRNA5	0.22*	0.24*	-0.03	0.23*	0.20*
cg05719902	SVOPL	-0.24*	-0.24*	-0.01	-0.22*	-0.19*
cg16367232	UTP14A	-0.24*	-0.23*	-0.03	-0.23*	-0.15*
cg19205533	RERG	-0.24*	-0.24*	0.04	-0.22*	-0.23*
cg02148711	ATRX	-0.23*	-0.24*	0.05	-0.23*	-0.16*
cg21696393	SOX8	-0.24*	-0.23*	0.02	-0.21*	-0.17*
cg05358291	CYP4F2	0.16*	0.18*	-0.01	0.17*	0.24*
cg19876838	KCNJ14	-0.16*	-0.19*	0.05	-0.19*	-0.24*
cg06812844	TRPM2	0.19*	0.20*	0.06	0.19*	0.24*
cg19304352	DEFA4	-0.22*	-0.24*	0.06	-0.23*	-0.23*
cg06142324	HEPACAM	-0.23*	-0.24*	-0.02	-0.24*	-0.23*
cg22747092	NACC2	0.17*	0.18*	-0.03	0.18*	0.24*
cg04353483	CCKAR	0.22*	0.24*	-0.02	0.23*	0.24*
cg21475402	BCAN	-0.24*	-0.24*	-0.01	-0.23*	-0.23*
cg13379763	CCDC108	-0.22*	-0.24*	0.07	-0.23*	-0.23*
cg08201421	TNNC2	-0.22*	-0.23*	-0.01	-0.22*	-0.24*
cg20543571	C15orf43	-0.22*	-0.24*	0.06	-0.23*	-0.22*
cg18219226	GUSB	-0.24*	-0.22*	0.05	-0.21*	-0.15*
cg25048564	HUNK	0.15*	0.17*	-0.02	0.17*	0.24*
cg12647587	C10orf129	-0.24*	-0.24*	-0.03	-0.23*	-0.19*
cg19832721	KIAA1267	0.16*	0.18*	-0.07	0.19*	0.24*
cg20430816	STBD1	0.20*	0.21*	-0.03	0.21*	0.24*
cg15169162	PRPH2	-0.20*	-0.21*	0.01	-0.20*	-0.24*
cg22045288	C10orf91	-0.23*	-0.24*	0.01	-0.23*	-0.24*
cg09022993	SPATA18	0.15*	0.18*	-0.04	0.18*	0.24*
cg21951612	MRAS	-0.21*	-0.21*	0.02	-0.19*	-0.24*
cg27508002	SMAD9	0.20*	0.23*	0.01	0.23*	0.24*
cg20095587	TREM2	-0.21*	-0.22*	0.01	-0.21*	-0.24*
cg26609631	GSX1	-0.19*	-0.20*	-0.01	-0.19*	-0.24*
cg12005098	SLC16A12	0.19*	0.20*	-0.06	0.21*	0.24*
cg06518271	ADH6	0.22*	0.22*	-0.10	0.24*	0.17*
cg07895149	CALHM2	0.22*	0.23*	-0.05	0.24*	0.17*
cg20018806	TCN1	-0.24*	-0.23*	0.02	-0.21*	-0.17*
cg06856528	TMEFF2	-0.23*	-0.24*	0.08	-0.23*	-0.19*
cg06243556	ZSCAN18	0.16*	0.19*	-0.05	0.18*	0.24*
cg23503501	SMC1B;RIBC2	0.12*	0.15*	-0.00	0.15*	0.24*
cg24964368	FPR2	-0.24*	-0.23*	0.01	-0.21*	-0.21*
cg27035806	cg27035806	-0.23*	-0.24*	0.01	-0.22*	-0.23*
cg25853078	OPCML	-0.22*	-0.24*	-0.01	-0.23*	-0.21*
cg26530341	TNFRSF10A	-0.23*	-0.23*	0.08	-0.24*	-0.18*
cg09503974	RARRES1	-0.23*	-0.23*	-0.05	-0.22*	-0.19*
cg22016571	MST4	-0.22*	-0.23*	0.05	-0.23*	-0.23*
cg23113963	SCNN1B	-0.20*	-0.20*	-0.05	-0.19*	-0.23*
cg06429195	DAZL	-0.18*	-0.20*	0.12*	-0.20*	-0.23*
cg00404599	TSC22D3	-0.23*	-0.23*	0.03	-0.22*	-0.23*
cg15520279	HOXD8	0.20*	0.22*	-0.03	0.23*	0.23*
cg06189653	PRR7	0.14*	0.18*	-0.05	0.19*	0.23*
cg06688396	TMEM55A	-0.23*	-0.23*	0.00	-0.21*	-0.22*
cg27491887	KCNQ1	-0.22*	-0.22*	0.01	-0.22*	-0.23*
cg09324116	GEMIN8	-0.23*	-0.23*	0.00	-0.23*	-0.16*
cg08590939	OXCT1	0.20*	0.21*	-0.09	0.22*	0.23*
cg22441882	SLC18A1	0.23*	0.23*	0.01	0.23*	0.23*
cg07442479	GDNF	-0.23*	-0.23*	-0.01	-0.22*	-0.22*
cg07241568	ABO	-0.23*	-0.23*	0.02	-0.23*	-0.20*
cg05423257	ALPI	-0.18*	-0.19*	0.02	-0.20*	-0.23*
cg24046474	LRSAM1;RPL12	0.14*	0.17*	0.02	0.18*	0.23*
cg13255096	MAP3K5	0.15*	0.18*	-0.03	0.19*	0.23*
cg01228667	GPR101	-0.23*	-0.23*	0.06	-0.22*	-0.23*
cg03617456	EXOSC10	0.23*	0.23*	-0.08	0.23*	0.22*
cg08509737	ATG7	-0.19*	-0.21*	-0.06	-0.20*	-0.23*
cg23228178	PADI4	0.15*	0.17*	-0.02	0.17*	0.23*
cg08251399	EHD3	-0.22*	-0.23*	0.02	-0.21*	-0.23*
cg14376424	GARIN3	-0.17*	-0.19*	0.02	-0.20*	-0.23*
cg26186727	NETO1	-0.19*	-0.19*	0.02	-0.18*	-0.23*
cg19690101	DHX57;MORN2	-0.22*	-0.23*	0.04	-0.23*	-0.19*
cg22563697	PPP1R16A	-0.19*	-0.22*	0.03	-0.21*	-0.23*
cg11536940	PGCP	-0.23*	-0.23*	0.00	-0.22*	-0.20*
cg01887353	ZNF41	-0.23*	-0.23*	0.04	-0.22*	-0.20*
cg07474356	PCDH11X	-0.23*	-0.23*	-0.00	-0.22*	-0.21*
cg22983529	GNG11	0.21*	0.23*	-0.09	0.23*	0.22*
cg21902544	CBLN2	-0.21*	-0.23*	0.11*	-0.22*	-0.22*
cg27159719	TMEM71	0.20*	0.23*	0.03	0.23*	0.22*
cg27378216	SETBP1	-0.23*	-0.23*	0.03	-0.23*	-0.21*
cg01484156	NCALD	0.23*	0.23*	-0.02	0.23*	0.22*
cg12739034	PTGER3	0.15*	0.18*	-0.05	0.19*	0.23*
cg27210136	SP6	0.20*	0.22*	-0.07	0.22*	0.23*
cg13918811	ANAPC4	-0.23*	-0.20*	0.02	-0.19*	-0.11*
cg17778867	C21orf29;KRTAP10-8	0.18*	0.21*	-0.04	0.21*	0.23*
cg11619390	ZBTB8B	-0.23*	-0.23*	-0.04	-0.23*	-0.21*
cg26721264	GALR1	-0.23*	-0.23*	0.06	-0.22*	-0.22*
cg12884406	COL11A1	-0.20*	-0.22*	0.05	-0.21*	-0.23*
cg14696870	FCER1A	-0.22*	-0.23*	0.01	-0.22*	-0.19*
cg06187947	GULP1	0.18*	0.19*	-0.04	0.20*	0.23*
cg10947146	XKR6	-0.23*	-0.23*	0.07	-0.22*	-0.20*
cg19337279	MPL	-0.23*	-0.22*	0.03	-0.21*	-0.20*
cg23627134	ARHGAP15	-0.23*	-0.23*	0.01	-0.22*	-0.21*
cg20279283	GATA4	-0.22*	-0.23*	0.03	-0.22*	-0.23*
cg07337598	ANXA9	-0.23*	-0.23*	0.01	-0.21*	-0.23*
cg00769470	DEFB129	-0.23*	-0.23*	-0.04	-0.21*	-0.19*
cg22025233	CYP2W1	-0.21*	-0.22*	-0.02	-0.21*	-0.23*
cg26917999	LZTS1	0.20*	0.23*	-0.09	0.23*	0.19*
cg08013810	PHF20	-0.23*	-0.23*	0.02	-0.21*	-0.21*
cg15014034	MAOA	-0.23*	-0.23*	-0.06	-0.23*	-0.19*
cg04533291	CIAO1;TMEM127	-0.23*	-0.23*	0.01	-0.22*	-0.19*
cg16377872	SLC1A6	-0.23*	-0.23*	-0.05	-0.20*	-0.17*
cg25545088	ABCC10	0.17*	0.21*	0.00	0.23*	0.23*
cg23610820	PSG9	-0.22*	-0.23*	0.05	-0.22*	-0.23*
cg05260966	TIMP3;SYN3	-0.21*	-0.22*	0.02	-0.20*	-0.23*
cg09261262	OPN4	-0.23*	-0.23*	-0.01	-0.23*	-0.20*
cg21762589	BNIP3	-0.23*	-0.23*	0.05	-0.22*	-0.19*
cg10634358	CETN2;NSDHL	-0.23*	-0.22*	0.06	-0.22*	-0.20*
cg15008991	ZNF673	-0.22*	-0.23*	0.01	-0.23*	-0.21*
cg02029926	CXCL1	-0.23*	-0.23*	0.07	-0.22*	-0.22*
cg26525091	MADCAM1	-0.23*	-0.23*	-0.02	-0.21*	-0.22*
cg24884084	SPRR1B	0.16*	0.18*	0.00	0.18*	0.23*
cg22980351	DCAF12L1	-0.21*	-0.23*	0.07	-0.22*	-0.23*
cg20914508	GAP43	-0.22*	-0.23*	0.01	-0.23*	-0.22*
cg12753858	C15orf55	0.20*	0.23*	-0.11*	0.23*	0.23*
cg06697251	TUBB4	0.21*	0.23*	-0.06	0.22*	0.23*
cg00618396	VBP1	-0.20*	-0.22*	-0.02	-0.23*	-0.22*
cg17232861	TRIM10	-0.19*	-0.21*	0.04	-0.21*	-0.23*
cg02265318	MOSC1	0.15*	0.17*	-0.09	0.17*	0.23*
cg07636178	HIST1H3C	0.20*	0.23*	0.02	0.22*	0.22*
cg06445611	GABRR2	-0.18*	-0.20*	0.00	-0.19*	-0.23*
cg04999691	LRRC61;C7orf29	0.19*	0.22*	-0.04	0.23*	0.20*
cg06784466	FPR3	0.17*	0.18*	0.00	0.17*	0.23*
cg12687215	FAM50A	-0.21*	-0.22*	-0.00	-0.23*	-0.20*
cg09018810	IDS	-0.23*	-0.23*	0.05	-0.22*	-0.18*
cg17299712	MAGEB2	-0.22*	-0.23*	0.01	-0.22*	-0.23*
cg23841186	IGFBP6	-0.19*	-0.21*	-0.04	-0.21*	-0.23*
cg08548888	MYD88	0.18*	0.21*	0.01	0.20*	0.23*
cg26537639	CYBA	0.20*	0.22*	-0.09	0.23*	0.19*
cg08888956	NTS	0.22*	0.23*	-0.01	0.21*	0.18*
cg01580568	LAMB3	-0.21*	-0.23*	-0.06	-0.22*	-0.19*
cg24662718	VAV3	0.17*	0.18*	-0.01	0.19*	0.23*
cg01892689	PGCP	-0.22*	-0.22*	-0.03	-0.23*	-0.16*
cg17001035	PCGF5	0.17*	0.19*	-0.03	0.19*	0.23*
cg15727320	P11	-0.21*	-0.23*	-0.00	-0.23*	-0.22*
cg22605063	DBN1	0.16*	0.18*	-0.13*	0.19*	0.23*
cg03843978	MSX1	0.21*	0.22*	-0.11*	0.20*	0.23*
cg10193817	CADM1	0.15*	0.17*	-0.07	0.18*	0.23*
cg16408970	BAMBI	0.13*	0.16*	-0.09	0.14*	0.23*
cg01920829	CDK5R2	-0.21*	-0.23*	0.02	-0.22*	-0.23*
cg10730174	PRRX1	0.13*	0.15*	0.04	0.15*	0.23*
cg03158400	FAM3B	-0.23*	-0.22*	-0.01	-0.20*	-0.14*
cg08045757	HDAC7	-0.15*	-0.18*	0.04	-0.18*	-0.23*
cg24664957	VPS37B	-0.23*	-0.23*	-0.04	-0.23*	-0.20*
cg03503295	DNAH5	0.23*	0.23*	-0.05	0.22*	0.22*
cg02492740	UBQLN2	-0.22*	-0.22*	-0.01	-0.23*	-0.18*
cg06132342	KRT85	0.22*	0.23*	0.02	0.23*	0.18*
cg23673107	ZNF491	-0.22*	-0.23*	0.01	-0.22*	-0.21*
cg03257423	ZFP112	-0.22*	-0.23*	-0.02	-0.22*	-0.18*
cg00158308	OXGR1	-0.22*	-0.23*	0.01	-0.22*	-0.17*
cg00904483	MGMT	-0.22*	-0.23*	0.02	-0.22*	-0.22*
cg23756272	BCL2	-0.23*	-0.21*	0.05	-0.19*	-0.18*
cg21215336	LRRC8E	0.16*	0.18*	-0.05	0.18*	0.23*
cg04041960	RGS10	0.11*	0.14*	-0.02	0.13*	0.23*
cg17285325	TYMP	0.17*	0.18*	-0.09	0.17*	0.23*
cg20395892	IRAK3	-0.22*	-0.23*	-0.02	-0.22*	-0.19*
cg26870566	KIRREL	-0.23*	-0.23*	-0.00	-0.22*	-0.19*
cg21351994	EMX1	0.13*	0.15*	-0.04	0.15*	0.23*
cg13663218	TRHDE-AS1;TRHDE	-0.23*	-0.23*	0.09	-0.22*	-0.21*
cg00119079	LAMP3	0.17*	0.19*	-0.14*	0.20*	0.23*
cg23640701	ACVRL1	-0.21*	-0.21*	0.05	-0.20*	-0.23*
cg27256309	MAMSTR	-0.19*	-0.21*	0.05	-0.20*	-0.23*
cg11609760	FGD1	-0.23*	-0.22*	0.01	-0.21*	-0.19*
cg13796218	MAD2L2;C1orf187	0.18*	0.20*	-0.05	0.20*	0.23*
cg22110492	ADAMTS13;REXO4	0.20*	0.22*	-0.05	0.23*	0.21*
cg18618334	CXCL12	-0.21*	-0.22*	-0.02	-0.23*	-0.21*
cg02992647	DDX52	-0.22*	-0.23*	-0.05	-0.22*	-0.19*
cg05700681	CCL22	-0.18*	-0.19*	-0.01	-0.19*	-0.23*
cg25092328	PXMP4	0.16*	0.19*	0.03	0.20*	0.23*
cg10011232	FKBP8	0.13*	0.16*	-0.01	0.15*	0.23*
cg07426848	S100A3	-0.22*	-0.23*	0.05	-0.22*	-0.22*
cg14822966	SLBP	0.10	0.13*	-0.00	0.12*	0.23*
cg16434306	C5orf23	-0.22*	-0.23*	0.03	-0.22*	-0.18*
cg11656547	MAMDC2	-0.20*	-0.21*	-0.01	-0.20*	-0.23*
cg10525372	WISP3	-0.19*	-0.20*	-0.03	-0.18*	-0.23*
cg17810944	GDAP1L1	-0.23*	-0.22*	-0.04	-0.21*	-0.18*
cg18942631	CASQ2	-0.21*	-0.21*	0.02	-0.19*	-0.23*
cg10605520	HRH3	-0.23*	-0.23*	-0.02	-0.21*	-0.22*
cg08253405	AKNAD1	-0.18*	-0.19*	0.04	-0.19*	-0.23*
cg21210758	EVC	0.17*	0.19*	-0.06	0.19*	0.23*
cg14951292	NMRAL1;HMOX2	-0.22*	-0.22*	-0.05	-0.23*	-0.15*
cg13839778	SYN1	-0.23*	-0.23*	0.03	-0.22*	-0.18*
cg20744464	MFI2	0.15*	0.17*	0.05	0.17*	0.23*
cg05674944	SLC30A2	0.12*	0.15*	-0.07	0.17*	0.23*
cg25384595	LILRA1	-0.23*	-0.22*	-0.03	-0.21*	-0.14*
cg25943276	NTM	-0.20*	-0.22*	0.02	-0.23*	-0.18*
cg18450227	MAPK4	-0.21*	-0.22*	-0.01	-0.23*	-0.21*
cg26796190	PYY;NAGS	-0.23*	-0.22*	0.01	-0.21*	-0.23*
cg07560096	ME3	0.15*	0.18*	-0.07	0.20*	0.23*
cg02717866	C11orf66	-0.21*	-0.23*	0.00	-0.22*	-0.22*
cg26189983	TNFRSF1B	-0.23*	-0.22*	0.07	-0.21*	-0.20*
cg22190705	ASAP2	-0.23*	-0.21*	-0.02	-0.20*	-0.15*
cg04834572	DUSP13	-0.20*	-0.22*	-0.03	-0.21*	-0.23*
cg10523019	RHBDD1	-0.21*	-0.22*	0.03	-0.22*	-0.23*
cg13138279	CRYBA1	-0.18*	-0.20*	0.01	-0.21*	-0.23*
cg00626466	GNS	-0.21*	-0.23*	0.01	-0.21*	-0.17*
cg05113558	FOXH1	-0.23*	-0.22*	0.03	-0.22*	-0.16*
cg23366752	DNAJA4	-0.20*	-0.22*	0.03	-0.23*	-0.19*
cg23968383	ZNF572	-0.21*	-0.23*	0.04	-0.22*	-0.22*
cg23092086	CES7	0.21*	0.21*	-0.07	0.21*	0.23*
cg27217148	PCGF6	0.20*	0.22*	-0.04	0.22*	0.23*
cg06851207	PNMAL1	-0.22*	-0.23*	-0.03	-0.22*	-0.21*
cg25836301	MEG3	-0.18*	-0.19*	0.07	-0.20*	-0.22*
cg16405957	KRT2	-0.21*	-0.22*	0.02	-0.22*	-0.21*
cg13337662	ATP12A	0.19*	0.22*	0.00	0.20*	0.22*
cg12294121	GABRB1	-0.22*	-0.22*	0.08	-0.21*	-0.22*
cg24735489	PSORS1C1;CDSN	-0.22*	-0.21*	0.01	-0.20*	-0.19*
cg06275635	PGLYRP3	0.21*	0.22*	0.04	0.22*	0.21*
cg21089667	HLTF	-0.22*	-0.22*	0.07	-0.22*	-0.21*
cg06899976	PCDHB1	-0.21*	-0.22*	0.04	-0.21*	-0.21*
cg25683185	ACRBP	0.19*	0.21*	-0.03	0.21*	0.22*
cg00594952	RIMS3	-0.22*	-0.22*	0.03	-0.21*	-0.20*
cg08996986	cg08996986	-0.21*	-0.22*	-0.02	-0.22*	-0.22*
cg07380496	MAP1B	0.14*	0.16*	-0.09	0.17*	0.22*
cg22598028	ZNF660	-0.22*	-0.22*	-0.01	-0.21*	-0.20*
cg16799087	PRDM7	-0.22*	-0.22*	0.01	-0.21*	-0.21*
cg23303408	POU4F3	-0.22*	-0.22*	0.01	-0.20*	-0.21*
cg15195353	GLIS2	0.20*	0.22*	-0.10	0.22*	0.20*
cg04411625	CRIP1	0.18*	0.19*	-0.06	0.20*	0.22*
cg07955887	KIAA0802	0.15*	0.18*	0.03	0.17*	0.22*
cg25434223	ELAVL3	-0.22*	-0.21*	0.03	-0.20*	-0.16*
cg00491404	EPS8L3	0.22*	0.22*	-0.12*	0.22*	0.13*
cg01997953	CXorf21	-0.22*	-0.22*	-0.07	-0.21*	-0.21*
cg12441964	CCDC79	-0.16*	-0.20*	0.11*	-0.20*	-0.22*
cg04920616	FOXP3	-0.22*	-0.22*	-0.06	-0.22*	-0.21*
cg12992720	LPAR2	0.12*	0.15*	0.03	0.15*	0.22*
cg13649728	SLC25A31	-0.18*	-0.20*	0.06	-0.21*	-0.22*
cg20977864	HYDIN	-0.21*	-0.22*	0.06	-0.22*	-0.16*
cg01594262	YIF1B	0.16*	0.18*	0.01	0.19*	0.22*
cg20065832	POU3F4	-0.21*	-0.21*	0.05	-0.21*	-0.22*
cg06758848	FLNA	-0.19*	-0.21*	0.02	-0.22*	-0.18*
cg26160573	PTPN18	0.11*	0.14*	0.08	0.13*	0.22*
cg13693652	CLCA2	-0.17*	-0.18*	0.00	-0.17*	-0.22*
cg04569233	CX3CR1	0.19*	0.20*	-0.02	0.20*	0.22*
cg05252264	FCAR	-0.22*	-0.22*	-0.01	-0.21*	-0.18*
cg14579051	COL9A1	0.21*	0.22*	-0.09	0.22*	0.20*
cg08432727	SOX11	-0.22*	-0.22*	0.03	-0.20*	-0.22*
cg19781251	PEG10	-0.17*	-0.19*	0.04	-0.19*	-0.22*
cg22179082	GPR12	-0.22*	-0.22*	0.11*	-0.21*	-0.19*
cg17259265	HYLS1	0.21*	0.22*	-0.01	0.21*	0.22*
cg17982671	IL28B	0.21*	0.22*	-0.09	0.21*	0.18*
cg17051440	CLDN2	-0.22*	-0.22*	-0.02	-0.21*	-0.19*
cg15284635	SLC6A11	-0.21*	-0.22*	0.05	-0.22*	-0.21*
cg23404467	KIR3DL3	-0.22*	-0.22*	-0.01	-0.22*	-0.18*
cg25685838	GDPD2	-0.22*	-0.21*	-0.09	-0.20*	-0.20*
cg26756083	MMP16	0.15*	0.18*	-0.04	0.19*	0.22*
cg05822532	ELN	0.22*	0.22*	-0.05	0.22*	0.22*
cg23372001	HIST1H4J	0.11*	0.14*	0.04	0.14*	0.22*
cg04211807	ZCCHC13	-0.22*	-0.22*	0.03	-0.22*	-0.15*
cg07200280	RFTN1	-0.22*	-0.22*	0.01	-0.20*	-0.20*
cg08359956	TMEM176A;TMEM176B	-0.22*	-0.22*	0.02	-0.21*	-0.19*
cg04825431	ZNF239	-0.21*	-0.22*	-0.01	-0.22*	-0.22*
cg13125510	cg13125510	-0.20*	-0.21*	0.07	-0.19*	-0.22*
cg02433671	RGL3	0.15*	0.16*	-0.05	0.16*	0.22*
cg21146268	HIST1H2BE	0.19*	0.22*	0.03	0.22*	0.20*
cg15842276	MTNR1B	-0.19*	-0.20*	0.04	-0.19*	-0.22*
cg21621248	LRRTM1;CTNNA2	0.17*	0.18*	-0.04	0.19*	0.22*
cg10332700	ZNF415	0.14*	0.16*	0.01	0.17*	0.22*
cg04273431	GNL1;PRR3	-0.22*	-0.22*	0.01	-0.21*	-0.17*
cg20855565	TRIM58	-0.22*	-0.22*	0.04	-0.21*	-0.18*
cg03017946	NPFFR2	-0.22*	-0.22*	-0.02	-0.22*	-0.20*
cg20420433	MNX1	0.18*	0.20*	-0.04	0.19*	0.22*
cg08535373	SLC32A1	-0.22*	-0.22*	0.01	-0.21*	-0.18*
cg13619915	SLITRK3	-0.22*	-0.22*	0.03	-0.21*	-0.20*
cg23058901	ALX4	0.19*	0.21*	0.02	0.21*	0.22*
cg24378421	MTMR9	-0.21*	-0.21*	0.03	-0.20*	-0.22*
cg01910452	BCAP31;ABCD1	-0.21*	-0.22*	-0.00	-0.22*	-0.21*
cg18292711	KIF5B	-0.21*	-0.21*	-0.01	-0.20*	-0.22*
cg05607401	GMFG	0.15*	0.19*	-0.08	0.19*	0.22*
cg25057743	PTH2R	0.15*	0.17*	-0.01	0.18*	0.22*
cg00429618	ZNF322B	-0.21*	-0.22*	-0.00	-0.21*	-0.21*
cg23166289	C1orf107	-0.20*	-0.22*	0.03	-0.22*	-0.22*
cg15248035	CCIN	0.19*	0.21*	-0.09	0.21*	0.22*
cg07959477	CLEC1A	0.21*	0.22*	-0.06	0.22*	0.18*
cg02332525	GRM7	-0.21*	-0.22*	0.01	-0.20*	-0.22*
cg27495845	FCRLB	0.18*	0.19*	-0.01	0.18*	0.22*
cg21505334	CEACAM5	-0.22*	-0.21*	0.02	-0.19*	-0.19*
cg24574111	LPAR3	-0.21*	-0.22*	0.10	-0.22*	-0.17*
cg07052880	ATP6V1B1	-0.21*	-0.22*	0.05	-0.21*	-0.19*
cg19027571	CHFR	0.15*	0.16*	-0.00	0.16*	0.22*
cg16302441	POMC	0.15*	0.16*	-0.04	0.16*	0.22*
cg01851385	CLCN4	-0.22*	-0.22*	-0.05	-0.21*	-0.17*
cg02440177	ZNF702P	0.19*	0.20*	-0.01	0.20*	0.22*
cg05674199	AHCY	0.16*	0.19*	-0.09	0.21*	0.22*
cg24653967	PRR4;PRH1	-0.19*	-0.21*	0.02	-0.21*	-0.22*
cg17237063	RBMS3	0.14*	0.17*	-0.04	0.17*	0.22*
cg06521761	LRP2BP	-0.18*	-0.19*	-0.02	-0.19*	-0.22*
cg17919471	XAGE3	-0.22*	-0.20*	0.05	-0.20*	-0.15*
cg10333959	MGMT	-0.17*	-0.19*	-0.01	-0.20*	-0.22*
cg18382305	C18orf34	-0.22*	-0.22*	0.10	-0.21*	-0.22*
cg02593766	EPN3;MYCBPAP	0.20*	0.21*	-0.12*	0.22*	0.19*
cg16858125	ELOVL1	-0.21*	-0.22*	0.02	-0.20*	-0.17*
cg14724613	GRM3	-0.21*	-0.22*	0.08	-0.20*	-0.21*
cg17552650	WDR45	-0.22*	-0.22*	-0.01	-0.21*	-0.18*
cg16222568	SPEG	0.19*	0.21*	-0.06	0.21*	0.22*
cg09573795	MSX1	0.22*	0.22*	-0.08	0.20*	0.22*
cg00472814	ADAMTS1	0.17*	0.19*	-0.02	0.19*	0.22*
cg12916723	NKG7	0.20*	0.22*	-0.05	0.21*	0.20*
cg01471713	C1orf115	0.20*	0.21*	-0.04	0.22*	0.22*
cg24415468	ZNF711	-0.21*	-0.22*	0.01	-0.22*	-0.19*
cg06378617	KRT23	0.21*	0.22*	-0.09	0.22*	0.20*
cg13828758	NDN	-0.19*	-0.21*	0.06	-0.21*	-0.22*
cg18443378	WDR17	-0.22*	-0.22*	0.04	-0.21*	-0.22*
cg16717225	GLT1D1	-0.22*	-0.22*	0.05	-0.21*	-0.18*
cg06919203	GFRA4	0.21*	0.22*	-0.06	0.22*	0.20*
cg15201635	SMPD3	0.17*	0.18*	-0.05	0.17*	0.22*
cg02994956	NEFH	-0.20*	-0.20*	-0.03	-0.19*	-0.22*
cg02471507	CHMP4C	0.11*	0.14*	-0.06	0.14*	0.22*
cg15447479	SMO	0.09	0.12*	-0.05	0.12*	0.22*
cg13543096	LOC100271831;GDPD3	-0.21*	-0.22*	-0.02	-0.21*	-0.21*
cg09553448	NUP214	0.18*	0.18*	-0.09	0.18*	0.22*
cg02867079	HHIPL1	0.14*	0.16*	-0.08	0.17*	0.22*
cg15853125	TIAM1	-0.21*	-0.22*	0.01	-0.20*	-0.20*
cg12572278	OAF	0.13*	0.16*	0.02	0.15*	0.22*
cg11241627	FERD3L	-0.21*	-0.21*	0.04	-0.21*	-0.22*
cg13765303	BOC	0.19*	0.21*	-0.07	0.22*	0.21*
cg07546360	LOC400931	0.17*	0.19*	-0.04	0.18*	0.22*
cg09467501	PYY;NAGS	-0.22*	-0.21*	0.01	-0.19*	-0.21*
cg16606638	GALNT4;WDR51B	0.16*	0.19*	-0.02	0.20*	0.22*
cg24765005	BEX2	-0.22*	-0.22*	0.04	-0.20*	-0.15*
cg20825323	IGBP1	-0.21*	-0.22*	-0.00	-0.22*	-0.18*
cg24901474	RGS5	-0.19*	-0.19*	-0.00	-0.19*	-0.22*
cg25344672	C9orf171	-0.20*	-0.21*	0.05	-0.21*	-0.22*
cg26385222	TMEM176A;TMEM176B	-0.22*	-0.21*	0.01	-0.21*	-0.17*
cg20159072	SLC25A20	0.19*	0.21*	-0.10	0.20*	0.22*
cg17839611	ABI3;GNGT2	0.20*	0.22*	-0.04	0.22*	0.19*
cg02603784	WDR82	-0.17*	-0.19*	0.04	-0.19*	-0.22*
cg27071517	KRTAP13-1	-0.21*	-0.22*	-0.02	-0.21*	-0.18*
cg17966619	NT5E	0.14*	0.16*	-0.06	0.16*	0.22*
cg18044482	ATG4A;PSMD10	-0.21*	-0.22*	0.00	-0.21*	-0.19*
cg01564343	TREML1	0.20*	0.20*	-0.05	0.22*	0.15*
cg25023829	HSF2BP	-0.19*	-0.20*	-0.02	-0.22*	-0.18*
cg24650501	LMX1A	-0.21*	-0.21*	-0.01	-0.21*	-0.22*
cg20387341	FGF10	-0.21*	-0.22*	0.06	-0.21*	-0.20*
cg14189571	ZFP42	-0.20*	-0.20*	0.04	-0.19*	-0.22*
cg07426960	cg07426960	0.20*	0.21*	-0.08	0.22*	0.17*
cg23950724	SYT10	-0.22*	-0.21*	0.03	-0.20*	-0.17*
cg23367478	PDE3A	0.17*	0.18*	-0.07	0.18*	0.22*
cg26453670	RBM38	-0.22*	-0.22*	0.04	-0.22*	-0.12*
cg23863670	CCL28	-0.18*	-0.20*	-0.09	-0.18*	-0.22*
cg20368904	TNFAIP2	-0.22*	-0.20*	0.03	-0.19*	-0.12*
cg10225525	FUT8	-0.22*	-0.21*	-0.04	-0.20*	-0.15*
cg06759890	LHFPL2	0.20*	0.22*	-0.06	0.22*	0.20*
cg26987645	FMOD	0.17*	0.19*	-0.16*	0.20*	0.22*
cg13722123	GRM1	-0.20*	-0.21*	0.07	-0.22*	-0.20*
cg04454951	VWC2	-0.22*	-0.21*	0.03	-0.19*	-0.20*
cg06263495	ASCL2	-0.21*	-0.22*	-0.04	-0.21*	-0.18*
cg25361844	SIPA1	0.15*	0.17*	-0.04	0.18*	0.22*
cg08675664	ALDH7A1	0.14*	0.16*	-0.04	0.16*	0.22*
cg15044041	WDR52	0.21*	0.22*	-0.01	0.21*	0.12*
cg24816455	SEMA3B	0.14*	0.16*	-0.02	0.15*	0.22*
cg23520347	RASSF5	0.13*	0.16*	-0.04	0.16*	0.22*
cg20697204	C2orf61	-0.15*	-0.15*	0.06	-0.14*	-0.22*
cg21272774	HOXC9	-0.22*	-0.20*	0.03	-0.18*	-0.11*
cg02930996	B4GALT6	-0.22*	-0.21*	0.02	-0.19*	-0.20*
cg11115702	SPNS1	0.13*	0.16*	-0.01	0.16*	0.22*
cg01610488	TRPA1	-0.21*	-0.22*	0.02	-0.20*	-0.20*
cg05091653	SP100	0.19*	0.21*	-0.06	0.22*	0.21*
cg18091964	SASH3	-0.21*	-0.21*	0.07	-0.21*	-0.22*
cg00792849	GJD2	-0.20*	-0.20*	0.03	-0.20*	-0.22*
cg24818418	EGF	-0.22*	-0.22*	0.01	-0.20*	-0.21*
cg23850212	ZFP28	0.11*	0.15*	-0.01	0.15*	0.22*
cg25404088	TRIOBP	0.12*	0.14*	-0.01	0.15*	0.22*
cg13562542	EIF4E3;GPR27	0.15*	0.17*	-0.03	0.17*	0.22*
cg06444781	HNF1A	0.21*	0.21*	-0.13*	0.22*	0.20*
cg08806153	HOXD11	0.18*	0.19*	-0.06	0.20*	0.22*
cg16357921	CDK20	0.15*	0.16*	-0.04	0.17*	0.22*
cg22123464	SLC8A2	-0.21*	-0.22*	0.08	-0.21*	-0.21*
cg19404582	GRIN1	-0.21*	-0.22*	-0.02	-0.20*	-0.18*
cg11630242	AKAP10	-0.21*	-0.21*	0.03	-0.21*	-0.21*
cg11256445	HCLS1	-0.18*	-0.19*	-0.04	-0.17*	-0.21*
cg11882252	CMBL	0.19*	0.21*	0.01	0.21*	0.21*
cg06548519	LYZL6	-0.15*	-0.18*	0.08	-0.19*	-0.21*
cg06123346	ATP4A	0.19*	0.19*	-0.05	0.19*	0.21*
cg09053680	UTF1	-0.21*	-0.21*	0.04	-0.20*	-0.20*
cg24477567	EPOR	-0.20*	-0.20*	-0.03	-0.19*	-0.21*
cg04970994	BCS1L	-0.19*	-0.21*	-0.04	-0.21*	-0.20*
cg06391660	DCTN1	-0.21*	-0.21*	0.02	-0.19*	-0.20*
cg21263122	SSTR1	-0.21*	-0.21*	0.02	-0.19*	-0.20*
cg19220825	AQP5	0.10	0.13*	-0.00	0.14*	0.21*
cg11877382	GLT1D1	-0.21*	-0.21*	0.04	-0.20*	-0.19*
cg13391638	TMEM168	0.10	0.13*	-0.00	0.13*	0.21*
cg02488871	VIL1	-0.21*	-0.21*	0.02	-0.21*	-0.21*
cg13118849	NCAN	-0.21*	-0.21*	-0.01	-0.21*	-0.17*
cg00702729	C7orf43;GAL3ST4	-0.20*	-0.21*	0.04	-0.21*	-0.19*
cg19486271	DDB2	0.14*	0.16*	-0.04	0.16*	0.21*
cg00830029	NRIP2	0.20*	0.21*	-0.04	0.21*	0.17*
cg25842356	3-Mar	-0.18*	-0.19*	0.03	-0.19*	-0.21*
cg14161885	NBPF15	-0.20*	-0.21*	-0.01	-0.21*	-0.17*
cg10217445	OLIG2	-0.21*	-0.21*	0.03	-0.19*	-0.19*
cg02608019	SYK	0.15*	0.16*	-0.04	0.16*	0.21*
cg09185773	WASF3	0.20*	0.21*	-0.03	0.21*	0.20*
cg24829483	C1QTNF7	0.21*	0.21*	-0.08	0.21*	0.18*
cg10647513	HBA1	-0.21*	-0.21*	0.01	-0.20*	-0.19*
cg15113803	RHO	-0.20*	-0.20*	-0.02	-0.20*	-0.21*
cg14014613	OR3A1	-0.21*	-0.20*	0.02	-0.19*	-0.13*
cg15949277	ZC3H12A	0.07	0.10	-0.04	0.10	0.21*
cg15461516	CHST1	0.15*	0.19*	-0.07	0.20*	0.21*
cg20789691	RLN1	-0.19*	-0.21*	0.05	-0.21*	-0.21*
cg14654926	FGF10	-0.20*	-0.20*	0.07	-0.20*	-0.21*
cg14483391	HTR3D	-0.20*	-0.21*	-0.05	-0.21*	-0.15*
cg26710722	COL9A2	0.11*	0.14*	-0.07	0.15*	0.21*
cg22970435	SPATS1	0.16*	0.18*	-0.02	0.18*	0.21*
cg18368125	TMED6	0.21*	0.19*	-0.16*	0.19*	0.15*
cg18939260	MTSS1	-0.20*	-0.21*	0.01	-0.21*	-0.19*
cg02704907	HIST1H2BK	-0.21*	-0.21*	-0.02	-0.21*	-0.20*
cg21960110	HBZ	0.19*	0.20*	-0.04	0.20*	0.21*
cg23765993	SPINLW1	-0.20*	-0.21*	0.04	-0.19*	-0.20*
cg06765947	UROC1	-0.19*	-0.21*	0.05	-0.21*	-0.18*
cg01598642	HBG1	-0.20*	-0.21*	-0.03	-0.20*	-0.17*
cg17090012	DAPK1	-0.19*	-0.20*	0.01	-0.21*	-0.17*
cg15383120	DUSP22	-0.19*	-0.21*	-0.00	-0.21*	-0.17*
cg03460527	F3	0.18*	0.21*	-0.06	0.21*	0.20*
cg04739149	FILIP1L;C3orf26	-0.21*	-0.19*	0.04	-0.18*	-0.14*
cg18943383	HIST1H3H	0.08	0.10	-0.00	0.10	0.21*
cg16131766	MKRN3	-0.21*	-0.21*	0.01	-0.21*	-0.19*
cg06946880	ATP6V1B1	-0.21*	-0.21*	0.05	-0.20*	-0.19*
cg04515986	FTHL17	-0.21*	-0.21*	-0.04	-0.21*	-0.15*
cg21533958	GPR124	-0.19*	-0.21*	-0.05	-0.21*	-0.17*
cg17051321	BNC1	-0.20*	-0.21*	0.06	-0.19*	-0.18*
cg17384214	C6orf48;SNORD48	-0.21*	-0.20*	0.00	-0.18*	-0.14*
cg07621456	CCDC48	-0.18*	-0.20*	0.01	-0.20*	-0.21*
cg08446111	LONP2	0.15*	0.17*	-0.03	0.17*	0.21*
cg23357981	GRP	-0.20*	-0.21*	0.08	-0.19*	-0.20*
cg18904346	LHX2	0.11*	0.13*	-0.05	0.14*	0.21*
cg25027501	GSTM3	0.15*	0.18*	-0.04	0.18*	0.21*
cg11147193	HPCAL1	-0.20*	-0.21*	0.01	-0.20*	-0.21*
cg18611122	LASS2	-0.21*	-0.21*	-0.04	-0.20*	-0.20*
cg25889160	SERPINA5	-0.20*	-0.21*	0.05	-0.20*	-0.21*
cg14532519	TCF20	0.21*	0.21*	-0.00	0.20*	0.21*
cg05627103	KIAA1984	0.10	0.12*	-0.01	0.12*	0.21*
cg03115886	VPS16;PTPRA	-0.11*	-0.13*	0.01	-0.12*	-0.21*
cg26233914	ITGAX	0.15*	0.18*	-0.07	0.18*	0.21*
cg05671018	LYSMD2	-0.21*	-0.21*	-0.03	-0.21*	-0.18*
cg03455024	SLC12A3	-0.20*	-0.21*	-0.04	-0.20*	-0.20*
cg09277575	AKR1D1	-0.21*	-0.19*	0.00	-0.18*	-0.12*
cg15992730	GDF3	-0.17*	-0.18*	0.03	-0.18*	-0.21*
cg03234661	SLC10A1	-0.21*	-0.20*	-0.02	-0.19*	-0.16*
cg10549973	TOMM20L	0.13*	0.15*	-0.04	0.17*	0.21*
cg20816612	PHKA1	-0.20*	-0.21*	0.01	-0.20*	-0.16*
cg09045681	CCHCR1;TCF19	0.11*	0.13*	-0.04	0.14*	0.21*
cg27465531	MBTPS2	-0.21*	-0.21*	0.01	-0.20*	-0.17*
cg02026235	RHBDL1	0.18*	0.20*	-0.00	0.21*	0.19*
cg25934198	C9orf139;ABCA2	-0.21*	-0.21*	0.10	-0.20*	-0.20*
cg18841634	DCC	-0.21*	-0.20*	0.03	-0.17*	-0.21*
cg26309951	MORF4L2	-0.19*	-0.20*	0.01	-0.21*	-0.16*
cg26401870	NPM2	0.14*	0.16*	-0.04	0.16*	0.21*
cg07484450	C11orf64	-0.20*	-0.21*	0.06	-0.21*	-0.16*
cg23137494	SLC16A2	-0.21*	-0.21*	0.06	-0.20*	-0.17*
cg15096140	MYO1B	-0.21*	-0.21*	-0.01	-0.21*	-0.17*
cg06254453	cg06254453	0.11*	0.13*	0.01	0.12*	0.21*
cg06517798	ATP1A4	-0.21*	-0.21*	0.03	-0.21*	-0.15*
cg10315334	CCL5	0.19*	0.21*	-0.06	0.20*	0.14*
cg01369413	UBQLN3	-0.21*	-0.21*	0.07	-0.20*	-0.17*
cg08109815	NMBR	-0.17*	-0.17*	0.04	-0.16*	-0.21*
cg04940435	DNTTIP1;WFDC3	0.14*	0.16*	-0.03	0.17*	0.21*
cg14738823	ERP27	-0.20*	-0.21*	0.07	-0.20*	-0.18*
cg03721967	GRTP1	-0.16*	-0.17*	0.11*	-0.17*	-0.21*
cg25257360	CXorf23	0.19*	0.21*	-0.05	0.21*	0.20*
cg07008386	PLCB1	0.20*	0.21*	-0.07	0.20*	0.20*
cg02586730	EFEMP2	-0.20*	-0.21*	0.02	-0.20*	-0.17*
cg20182358	MLF1	-0.20*	-0.21*	0.03	-0.20*	-0.18*
cg03243506	TMC2	0.19*	0.21*	-0.07	0.21*	0.17*
cg20491707	PPYR1	-0.21*	-0.21*	0.02	-0.20*	-0.21*
cg05724065	PHKG1	0.20*	0.21*	-0.03	0.20*	0.20*
cg12071544	VASN;CORO7	0.13*	0.14*	-0.06	0.15*	0.21*
cg00686022	C12orf40	-0.20*	-0.20*	0.09	-0.20*	-0.21*
cg07388493	NDUFS5	-0.21*	-0.20*	-0.00	-0.19*	-0.18*
cg10906135	GLTSCR1	-0.19*	-0.20*	0.05	-0.21*	-0.21*
cg01346718	CSNK1E	0.19*	0.19*	-0.07	0.18*	0.21*
cg03799530	SH2B3	0.06	0.10	-0.05	0.11*	0.21*
cg02314308	GLT25D2	0.16*	0.18*	0.00	0.18*	0.21*
cg06416685	TSPAN6	-0.21*	-0.21*	-0.02	-0.21*	-0.17*
cg04907664	EFNB1	-0.21*	-0.21*	0.04	-0.20*	-0.13*
cg16028753	PODN	-0.18*	-0.18*	-0.03	-0.16*	-0.21*
cg15182360	PCDH20	-0.19*	-0.21*	0.01	-0.20*	-0.15*
cg03712038	ZNF160	0.09	0.12*	-0.11*	0.13*	0.21*
cg27349244	MLXIP	-0.15*	-0.18*	-0.05	-0.17*	-0.21*
cg22708914	SH2D4A	0.19*	0.19*	-0.07	0.19*	0.21*
cg15140807	LOC388387	-0.19*	-0.20*	0.03	-0.20*	-0.21*
cg24264578	OR2C1	-0.20*	-0.20*	0.04	-0.21*	-0.15*
cg10261191	FEZ1	-0.16*	-0.16*	-0.02	-0.15*	-0.21*
cg19324627	APOA1	-0.19*	-0.19*	0.04	-0.19*	-0.21*
cg13916742	SCGB1D1	-0.21*	-0.21*	0.01	-0.20*	-0.17*
cg12040555	MGMT	-0.19*	-0.21*	0.02	-0.21*	-0.20*
cg12351433	LHCGR	-0.20*	-0.21*	0.01	-0.20*	-0.20*
cg10467022	CALCA	-0.20*	-0.21*	-0.02	-0.20*	-0.20*
cg07639720	BNC1	-0.20*	-0.21*	0.03	-0.19*	-0.20*
cg26672426	PTGES	0.16*	0.18*	-0.07	0.19*	0.21*
cg01510051	ZNF542	0.21*	0.20*	-0.03	0.19*	0.19*
cg14061619	SH3BP4	0.13*	0.15*	-0.02	0.16*	0.21*
cg03396229	COL22A1	-0.21*	-0.20*	-0.01	-0.19*	-0.15*
cg22373112	RAB5C	-0.19*	-0.19*	0.10	-0.21*	-0.19*
cg00691625	NR5A1	-0.18*	-0.19*	0.01	-0.18*	-0.21*
cg10753073	UBE2U	-0.19*	-0.21*	0.03	-0.20*	-0.20*
cg16263182	HBA2	-0.20*	-0.21*	0.01	-0.20*	-0.18*
cg22487322	IL20RA	0.16*	0.17*	-0.03	0.16*	0.21*
cg00619207	DENND2D	0.19*	0.21*	-0.03	0.20*	0.18*
cg17769238	H19	0.12*	0.14*	0.04	0.14*	0.21*
cg19246110	ZNF671	0.19*	0.21*	0.02	0.20*	0.19*
cg25314216	cg25314216	-0.19*	-0.20*	0.01	-0.21*	-0.18*
cg04660410	VILL	0.18*	0.21*	-0.04	0.19*	0.20*
cg01305547	WHSC1	-0.19*	-0.21*	-0.04	-0.19*	-0.19*
cg15373285	MEG3	-0.19*	-0.20*	0.05	-0.20*	-0.21*
cg21081971	TRPC4	-0.19*	-0.19*	-0.01	-0.18*	-0.21*
cg03608167	CXCR4	0.13*	0.16*	-0.04	0.16*	0.21*
cg14399060	HOXD4;MIR10B	-0.19*	-0.20*	0.02	-0.21*	-0.20*
cg00840516	HYAL2	-0.19*	-0.19*	0.00	-0.17*	-0.21*
cg18230771	ACAN	-0.21*	-0.20*	-0.00	-0.18*	-0.16*
cg04323365	GJB1;BCYRN1	-0.21*	-0.19*	-0.01	-0.18*	-0.11*
cg09799156	BEST4	-0.20*	-0.20*	0.01	-0.20*	-0.21*
cg06220958	MYH2	0.13*	0.15*	0.00	0.15*	0.21*
cg20520365	C20orf144;NECAB3	-0.20*	-0.21*	0.05	-0.20*	-0.18*
cg06092815	SPHKAP	-0.18*	-0.18*	0.04	-0.16*	-0.21*
cg10484958	PCDH8	-0.21*	-0.20*	0.03	-0.19*	-0.19*
cg20226764	MLN	0.20*	0.21*	-0.01	0.20*	0.19*
cg24346637	UBL4B	0.20*	0.21*	-0.01	0.20*	0.20*
cg17642353	PSG6	-0.19*	-0.20*	0.03	-0.19*	-0.21*
cg07432969	GPR35	-0.20*	-0.21*	0.09	-0.20*	-0.18*
cg06324048	GNASAS;GNAS	-0.20*	-0.20*	0.07	-0.21*	-0.15*
cg03330516	SRMS	0.17*	0.18*	-0.03	0.17*	0.20*
cg23218877	CCNY	-0.20*	-0.20*	0.03	-0.20*	-0.15*
cg08663969	ABCG1	-0.16*	-0.18*	-0.02	-0.18*	-0.20*
cg25072962	MS4A15	-0.18*	-0.20*	0.00	-0.20*	-0.14*
cg16626670	CLEC4G	0.20*	0.20*	-0.11*	0.20*	0.18*
cg09916572	SRCRB4D;ZP3	0.13*	0.15*	-0.10	0.15*	0.20*
cg17998964	MARK2	0.13*	0.15*	-0.02	0.16*	0.20*
cg14170423	RASGRP2	-0.20*	-0.19*	-0.03	-0.19*	-0.20*
cg12459502	BCL2	-0.20*	-0.18*	0.05	-0.17*	-0.17*
cg06577005	DHDDS	-0.18*	-0.20*	0.01	-0.20*	-0.16*
cg18913951	TMEM45B	-0.20*	-0.20*	0.04	-0.19*	-0.19*
cg15473868	MT1X	0.15*	0.17*	-0.02	0.17*	0.20*
cg18669588	TWF2	0.15*	0.17*	-0.01	0.16*	0.20*
cg12833011	KCNIP1	-0.18*	-0.19*	0.09	-0.18*	-0.20*
cg16046376	PC	0.16*	0.19*	-0.07	0.20*	0.19*
cg20707333	PPP1R3D;C20orf177	-0.18*	-0.20*	0.05	-0.19*	-0.20*
cg26198807	CSTPP1	-0.20*	-0.20*	-0.00	-0.20*	-0.15*
cg11119596	CD96	0.16*	0.20*	-0.00	0.20*	0.20*
cg08911391	DDOST	0.16*	0.17*	-0.02	0.16*	0.20*
cg12354377	ANK3	-0.17*	-0.17*	0.02	-0.16*	-0.20*
cg13699808	ZMYND8	0.12*	0.14*	-0.03	0.14*	0.20*
cg17589341	SLC14A1	-0.20*	-0.20*	0.05	-0.19*	-0.16*
cg02417264	RAMP3	-0.20*	-0.20*	0.03	-0.19*	-0.17*
cg03802191	TARBP1	0.16*	0.18*	-0.05	0.18*	0.20*
cg00968475	BHLHB9	-0.20*	-0.20*	0.07	-0.20*	-0.19*
cg12911791	CSHL1	-0.20*	-0.20*	0.04	-0.20*	-0.19*
cg09276451	VASN;CORO7	-0.20*	-0.20*	-0.01	-0.20*	-0.16*
cg18221862	TMEFF2	-0.20*	-0.20*	0.06	-0.19*	-0.15*
cg05101920	KCNJ10	0.11*	0.14*	-0.02	0.15*	0.20*
cg23621689	C6orf25	-0.14*	-0.15*	0.01	-0.16*	-0.20*
cg11465372	KRT76	0.20*	0.20*	0.02	0.20*	0.16*
cg14023451	GPLD1	0.18*	0.20*	-0.07	0.20*	0.19*
cg24579667	cg24579667	0.19*	0.20*	-0.09	0.20*	0.20*
cg00209066	BRD1	0.17*	0.20*	-0.03	0.20*	0.18*
cg19730092	ADAMTS14	0.17*	0.18*	-0.04	0.18*	0.20*
cg25763788	HTR1B	-0.16*	-0.16*	0.01	-0.16*	-0.20*
cg13265789	UNC5C	0.16*	0.18*	-0.00	0.18*	0.20*
cg15247144	PYCARD	0.19*	0.20*	-0.09	0.20*	0.19*
cg02358761	STK17B	0.11*	0.14*	0.01	0.14*	0.20*
cg24934431	CYP17A1	-0.20*	-0.19*	0.01	-0.19*	-0.17*
cg05769169	EGLN3	0.12*	0.14*	-0.09	0.15*	0.20*
cg16833551	GNASAS;GNAS	-0.20*	-0.20*	0.08	-0.19*	-0.18*
cg26626089	PRKCG	-0.20*	-0.19*	0.01	-0.18*	-0.17*
cg11203041	MGST1	-0.20*	-0.20*	0.04	-0.19*	-0.16*
cg02569613	C10orf72	-0.20*	-0.20*	0.05	-0.19*	-0.17*
cg12716838	B3GALNT1	0.16*	0.18*	-0.16*	0.17*	0.20*
cg07086380	TNFAIP8	-0.19*	-0.20*	0.01	-0.19*	-0.20*
cg13897627	cg13897627	-0.20*	-0.20*	-0.02	-0.19*	-0.14*
cg17736259	DMRTB1	-0.19*	-0.20*	0.06	-0.20*	-0.17*
cg15616400	SLC25A34	-0.17*	-0.18*	0.07	-0.16*	-0.20*
cg18592174	SLC18A3;CHAT	-0.18*	-0.19*	0.01	-0.17*	-0.20*
cg13412615	KCNK4	-0.15*	-0.17*	0.05	-0.17*	-0.20*
cg26523005	ZNF662	-0.18*	-0.19*	0.06	-0.18*	-0.20*
cg12978308	NEIL1	0.12*	0.15*	-0.04	0.15*	0.20*
cg22381955	CHFR	-0.16*	-0.17*	0.01	-0.18*	-0.20*
cg25580018	ADAMTSL2	0.16*	0.18*	-0.08	0.20*	0.20*
cg23694248	PTPRR	-0.20*	-0.20*	0.05	-0.18*	-0.20*
cg06796611	IL24	-0.20*	-0.20*	-0.02	-0.19*	-0.18*
cg08965235	LTBP3	-0.20*	-0.20*	0.02	-0.19*	-0.16*
cg11732619	SLIT3	0.15*	0.16*	-0.01	0.17*	0.20*
cg17272094	C3orf45	-0.16*	-0.16*	-0.02	-0.15*	-0.20*
cg17475918	HLA-E	0.17*	0.20*	-0.12*	0.20*	0.19*
cg05246522	KSR1	-0.20*	-0.20*	-0.04	-0.19*	-0.14*
cg09133026	RPS6KL1	-0.20*	-0.20*	0.02	-0.20*	-0.19*
cg26150490	SPACA5;ZNF182	-0.19*	-0.20*	0.08	-0.20*	-0.19*
cg16082125	USP11	-0.19*	-0.20*	-0.02	-0.20*	-0.16*
cg19008809	SFMBT1	0.12*	0.15*	-0.10	0.16*	0.20*
cg12513481	SKAP1	-0.20*	-0.19*	-0.08	-0.18*	-0.11*
cg06547766	LPP	0.20*	0.20*	-0.11*	0.20*	0.12*
cg01718139	VSTM1	-0.20*	-0.20*	0.00	-0.18*	-0.17*
cg04618528	KRT36	-0.20*	-0.20*	0.02	-0.19*	-0.16*
cg15827031	NUP155	-0.20*	-0.20*	0.00	-0.20*	-0.18*
cg04241572	HSD17B10	-0.18*	-0.19*	-0.00	-0.19*	-0.20*
cg16510657	TMEM35	-0.19*	-0.20*	0.01	-0.19*	-0.20*
cg26020513	GATA4	-0.18*	-0.18*	-0.05	-0.17*	-0.20*
cg19355190	EGR2	-0.20*	-0.20*	0.06	-0.19*	-0.15*
cg04460372	ST6GALNAC6	0.19*	0.19*	-0.09	0.20*	0.20*
cg21046413	AIFM1	-0.19*	-0.20*	0.05	-0.20*	-0.15*
cg03152385	RRN3	-0.19*	-0.20*	0.02	-0.20*	-0.16*
cg27305303	OTOF	0.20*	0.20*	-0.06	0.19*	0.20*
cg04574723	P2RY4	-0.20*	-0.20*	0.06	-0.20*	-0.15*
cg06094150	MT1B	-0.16*	-0.16*	-0.02	-0.14*	-0.20*
cg00862041	GPRASP2	-0.19*	-0.18*	-0.00	-0.16*	-0.20*
cg06912252	C9orf125	-0.20*	-0.20*	0.03	-0.19*	-0.19*
cg02856727	GH2	-0.18*	-0.19*	-0.04	-0.18*	-0.20*
cg18119407	CFLAR	0.15*	0.16*	-0.05	0.16*	0.20*
cg11981599	GATA4	-0.20*	-0.20*	0.04	-0.18*	-0.19*
cg25070637	SDC2	0.13*	0.15*	-0.13*	0.15*	0.20*
cg01566404	ETNK2	-0.19*	-0.20*	0.03	-0.19*	-0.19*
cg03017264	NFAM1	-0.20*	-0.20*	0.01	-0.19*	-0.15*
cg00548268	NPTX2	-0.19*	-0.19*	0.06	-0.18*	-0.20*
cg02436686	GMFG	0.18*	0.20*	-0.11*	0.20*	0.20*
cg12379145	PRDM2	-0.18*	-0.20*	-0.04	-0.20*	-0.19*
cg16898420	LPPR1	0.11*	0.14*	-0.03	0.15*	0.20*
cg09937039	BATF	0.17*	0.19*	-0.02	0.19*	0.20*
