## Supplementary material for "Pan-Cancer Profiling of Mitotic Topology & Mitotic Errors: Insights into Prognosis, Genomic Alterations, and Immune Landscape": Table S5: Excel file containing full results of ANOVA analysis of MTFs association with CNV.

### Sheet: BLCA
Gene	HSC	mean(ND)	cv(ND)	mean(CL)	mean(HC)
KNL1	12.05	7.32	0.43	0.39	0.20
QKI	0.22	0.18	1.26	0.31	6.69
IRF8	2.53	2.66	1.47	1.59	6.34
APC	1.31	1.53	0.92	1.88	7.46
SBDS	4.01	5.90	0.44	0.84	1.26
FGF10	5.70	5.01	0.45	2.99	1.07
FAS	6.75	3.80	0.05	0.60	0.75
FBXO31	1.89	2.41	1.45	1.54	5.42
FOXF1	2.26	2.63	1.61	1.49	5.35
ESR1	0.81	0.63	0.69	0.99	6.44
EZR	0.17	0.12	1.25	0.31	6.38
PTEN	6.36	3.62	0.22	0.66	0.59
ARID1B	0.40	0.49	0.42	0.28	5.13
ACSL6	0.58	0.58	0.19	1.31	6.27
IL3	0.46	0.51	0.39	1.26	6.26
BMPR1A	5.86	3.93	0.00	0.63	3.39
CBFA2T3	1.23	1.64	1.34	1.24	5.85
PTP4A1	5.81	5.45	0.74	0.15	1.06
AKT2	4.46	3.58	0.92	1.88	2.43
FCGR2B	1.59	1.76	0.71	4.34	0.38
NCSTN	1.89	2.30	0.28	4.21	0.69
KLK2	4.13	3.71	0.16	2.82	1.78
BAX	4.10	3.66	0.13	2.58	2.38
POLD1	4.03	3.59	0.12	2.89	1.74
HNRNPA2B1	2.10	3.24	0.39	1.37	4.81
NOD1	1.72	2.77	0.14	0.85	4.79
LIFR	3.92	3.67	0.46	3.46	1.17
RRAS	3.92	3.41	0.18	2.54	2.50
TRIP13	3.03	2.38	0.93	3.90	0.84
SDHA	3.03	2.38	0.93	3.90	0.84
ARHGAP35	3.87	3.70	0.19	2.04	2.25
PLCG2	4.61	4.71	0.60	1.80	1.81
EGFR	3.11	3.86	0.75	1.62	1.32
SDHC	1.57	1.68	0.27	3.83	0.23
HOXA13	1.85	2.94	0.53	1.00	4.65
HOXA9	1.85	2.94	0.53	1.00	4.65
HOXA11	1.85	2.94	0.53	1.00	4.65
ERCC2	3.80	2.93	1.17	1.72	1.92
AXL	3.80	2.73	0.98	1.21	1.92
BBC3	3.77	3.65	0.20	2.08	2.30
CBLC	3.77	2.91	0.71	1.93	1.67
BCL3	3.77	2.91	0.71	1.93	1.67
ANKRD11	1.40	1.70	1.35	1.25	4.56
FANCA	1.40	1.70	1.35	1.25	4.56
RECQL4	1.85	2.34	0.50	3.52	3.72
KMT5A	2.29	3.68	1.08	0.94	0.49
TP63	2.51	3.59	0.01	3.43	2.05
GATA3	3.57	2.97	1.02	2.21	0.30
LATS2	1.99	2.89	0.08	1.76	3.56
JAZF1	2.05	3.15	0.39	1.31	4.32
RB1	3.26	3.50	0.27	3.54	1.12
PPP2R1A	3.53	3.02	0.35	2.57	1.90
SFRP4	2.51	3.32	0.07	1.51	4.29
MAF	3.47	2.90	1.99	1.84	1.52
GATA4	1.68	1.55	0.02	3.47	1.45
INHBA	2.55	3.20	0.47	1.37	4.21
RPL5	0.44	1.32	0.53	0.50	3.41
ERF	3.40	2.51	0.89	1.49	2.02
CD79A	3.40	2.53	0.86	1.41	1.98
CIC	3.39	2.50	0.97	1.49	1.63
MYO5A	1.58	1.32	1.43	3.39	0.40
MYO18A	2.43	3.35	0.16	1.02	1.08
UPF1	1.21	1.58	0.00	0.99	2.57
E2F3	3.96	3.54	0.05	1.12	1.30
RICTOR	3.24	2.87	0.29	3.19	1.02
DDR2	1.43	1.39	0.65	3.24	0.35
LEF1	3.23	2.67	0.16	0.57	1.38
NUF2	1.45	1.51	0.68	3.22	0.55
DKK2	3.22	2.61	0.24	0.65	1.38
NKX3-1	1.82	1.68	0.04	3.21	1.29
RUNX1T1	0.99	1.10	0.25	1.31	3.18
PRDM1	0.97	1.30	0.54	0.19	3.82
CD22	2.63	3.78	0.51	0.93	1.83
MNX1	3.78	2.68	0.12	2.10	0.80
TFRC	2.18	3.06	0.00	3.11	2.08
PAX5	0.35	0.77	0.08	0.13	3.73
DCTN1	2.15	3.07	1.33	0.62	0.13
TET3	2.15	3.06	1.30	0.61	0.13
CXCR4	0.97	1.77	0.03	0.13	3.64
PCM1	1.71	1.64	0.13	2.99	1.24
ETV5	1.58	1.83	0.02	2.98	1.43
IL7R	2.96	2.68	0.44	2.64	1.12
ATP6V1B2	1.71	1.68	0.06	2.94	1.35
CRTC1	1.11	1.50	0.01	0.87	2.32
PLCG1	2.38	2.92	0.13	0.87	1.16
TOP1	2.38	2.92	0.13	0.87	1.16
LATS1	0.71	0.58	0.01	0.46	2.92
PTPRT	2.91	2.50	0.04	1.46	0.70
PAK1	1.59	2.89	0.23	1.00	1.73
JAK3	0.94	1.31	0.00	0.78	2.29
ARHGEF12	1.19	1.74	0.63	0.73	2.89
NUTM2A	3.26	1.97	0.06	0.26	3.46
SMO	2.61	2.60	0.14	3.46	1.29
TERT	2.28	1.55	0.41	3.46	1.36
EIF4A2	1.57	1.80	0.03	2.88	1.43
BCL6	1.61	1.82	0.02	2.88	1.52
CYSLTR2	2.31	2.76	0.48	3.45	0.83
CUL4A	2.87	2.56	0.62	2.46	0.41
FGF12	1.81	2.51	0.05	2.87	1.92
ACTB	2.67	2.86	0.56	2.07	1.46
CEP43	0.18	0.12	0.21	0.23	2.86
DDX6	1.05	1.73	0.43	0.64	2.82
ELL	1.06	1.46	0.05	0.80	2.24
DUSP4	1.50	1.37	0.25	2.82	1.24
PIK3R2	1.03	1.39	0.00	0.76	2.24
GRIN2A	2.47	1.93	0.60	2.79	0.20
KLHL6	1.50	1.62	0.06	2.78	1.31
PBX1	1.13	1.19	0.54	2.77	0.28
EZH2	2.78	2.68	0.02	3.32	1.42
RHEB	3.31	2.79	0.10	2.02	0.98
PRSS1	1.98	1.56	0.09	3.30	0.59
XRCC2	3.30	2.66	0.06	2.28	1.14
BABAM1	0.82	1.17	0.00	0.65	2.19
RAC1	2.57	2.74	0.46	1.86	1.50
SOX2	1.52	1.70	0.05	2.73	1.38
CEBPA	2.00	3.26	0.86	1.00	2.18
MGAM	2.01	1.53	0.08	3.24	0.72
TET2	3.22	2.62	0.14	0.62	1.17
DROSHA	2.69	2.49	0.65	2.18	1.13
KMT2B	2.31	3.22	0.49	1.02	1.91
KEL	1.98	1.54	0.08	3.20	0.60
POT1	2.80	3.18	0.08	2.88	2.90
GAB2	1.58	3.18	0.17	1.20	1.69
H3C13	2.36	2.65	0.14	2.21	1.68
BCL9	2.36	2.65	0.14	2.21	1.68
PDE4DIP	2.36	2.65	0.14	2.21	1.68
H3C15	2.36	2.65	0.14	2.21	1.68
GTSE1	2.65	2.09	0.20	1.29	1.39
BARD1	1.62	1.71	0.02	0.43	3.16
TERC	1.49	1.54	0.48	2.62	1.66
ARHGAP26	3.12	2.07	0.47	1.67	0.01
SETDB2	2.15	2.42	0.38	3.12	0.91
PRKCI	1.49	1.52	0.42	2.61	1.64
PIK3CA	1.53	1.77	0.01	2.60	1.54
RIT1	1.32	1.69	0.03	3.10	1.49
DCUN1D1	1.39	1.53	0.13	2.60	1.30
TCF7L2	2.59	1.67	0.53	1.58	0.41
LMNA	1.36	1.58	0.04	3.08	1.36
PMS1	0.17	0.03	0.66	0.10	3.07
NTRK2	0.75	0.67	0.19	3.05	0.71
KMT2C	3.03	2.46	0.02	2.11	0.95
KLF5	2.75	3.03	1.39	2.51	0.97
PLK2	2.61	2.75	0.01	3.02	0.37
NOTCH2	2.10	2.49	0.31	2.51	1.55
CNTRL	0.77	0.51	0.63	2.50	0.42
IKZF1	2.22	2.50	0.91	1.55	1.38
HSD3B1	1.40	1.36	2.49	1.92	0.31
MKI67	2.47	1.33	0.43	1.33	0.53
PIK3R1	1.49	1.71	0.24	2.47	0.49
ZNF331	2.43	2.13	0.10	2.47	1.47
MAP3K1	1.91	2.15	0.03	2.90	0.33
KRAS	0.72	0.81	0.39	2.89	1.26
IL2	2.44	1.73	0.56	0.73	0.09
LPP	1.57	1.66	0.01	2.88	1.24
PPFIBP1	0.42	0.51	0.14	2.88	0.60
KAT6A	2.75	2.85	0.04	1.82	2.18
CREB3L2	1.89	1.50	0.15	2.83	0.73
PTK7	1.12	1.03	0.11	2.36	0.22
RAB35	0.42	0.55	0.20	1.21	2.36
RMI2	2.06	1.48	0.25	2.36	0.14
VEGFA	1.18	1.00	0.09	2.36	0.03
IRS2	2.79	2.63	0.57	1.98	0.87
SFRP1	2.40	2.79	0.05	2.00	2.51
MCL1	2.18	2.35	0.28	1.88	1.04
SOCS1	2.06	1.48	0.26	2.35	0.15
ESCO2	1.60	1.31	0.58	2.76	1.13
ETNK1	0.49	0.65	0.88	2.76	1.70
PPP6C	0.64	0.39	0.82	2.74	0.37
MAPKAP1	0.64	0.39	0.82	2.74	0.37
DKK4	2.73	2.71	0.25	1.92	1.90
WWTR1	1.14	1.21	0.27	2.31	1.23
APH1A	1.49	1.82	0.17	2.30	1.06
PPP2R2A	1.83	1.42	0.35	2.72	1.05
KMT2A	0.91	1.73	0.19	0.42	2.72
KLF6	2.30	2.02	0.53	1.53	0.13
MEF2B	0.84	1.26	0.04	0.82	2.30
HOOK3	2.71	2.39	0.30	1.58	1.10
YY1AP1	1.42	1.72	0.05	2.70	1.18
RUNX2	1.56	1.88	0.06	2.28	0.33
ZNF703	2.70	2.54	0.13	2.59	1.12
TLE1	2.22	2.69	0.23	1.37	0.41
AGO2	1.57	1.86	0.30	2.68	2.50
FGF6	0.69	0.75	0.18	2.68	0.83
CIITA	2.26	1.55	0.33	2.09	0.18
SERPINB3	2.26	1.48	0.00	0.62	0.45
SERPINB4	2.26	1.48	0.00	0.62	0.45
POU5F1	0.90	0.84	0.41	2.26	0.57
BRAF	1.83	1.29	0.18	2.67	0.71
WRN	1.45	1.09	0.01	2.67	0.89
FYN	0.38	0.87	0.01	0.14	2.67
CNOT3	2.22	1.89	0.15	2.26	1.34
TFPT	2.22	1.89	0.15	2.26	1.34
SERP2	1.43	1.78	0.59	2.66	0.67
TBL1XR1	0.99	1.16	0.09	2.25	1.29
EMSY	1.56	2.25	0.45	0.77	1.63
FGF23	0.64	0.74	0.38	2.64	0.80
KSR2	0.21	0.18	0.96	2.24	1.43
PAK5	0.31	0.56	0.28	0.42	2.24
CARD11	2.52	2.64	0.37	1.76	1.44
AFF4	0.32	0.39	0.30	1.19	2.63
ERCC5	2.21	2.23	0.28	2.05	0.35
RECQL	0.48	0.57	0.67	2.63	0.87
MAP3K13	1.33	1.52	0.01	2.62	1.16
TFEB	0.79	0.75	0.02	2.22	0.13
TUSC3	1.42	1.26	0.08	2.61	1.00
VAV1	0.63	0.68	1.02	0.33	2.21
GNA12	2.49	2.60	0.38	1.81	1.38
MEF2D	0.75	0.86	0.05	2.59	0.38
FGFR1	2.54	2.12	0.08	2.59	1.29
CCNE1	2.57	2.39	0.11	1.13	2.37
ADGRA2	2.52	2.46	0.14	2.57	1.06
EXOSC6	2.56	2.24	1.44	1.10	0.97
NDRG1	1.11	1.41	0.23	2.17	2.12
PPARG	1.82	2.14	0.05	1.19	0.77
NTRK1	0.82	0.85	0.08	2.52	0.36
ZFHX3	2.51	2.30	1.01	1.22	1.51
IKBKB	2.48	2.51	0.21	1.67	1.76
NSD3	2.37	2.13	0.06	2.51	1.39
PRCC	0.80	0.83	0.13	2.50	0.35
SETD6	2.00	1.91	1.33	2.50	1.25
PTPRO	0.54	0.61	0.96	2.48	1.16
DUSP2	1.74	2.11	0.22	0.11	0.06
ATG5	0.83	1.14	0.43	0.28	2.47
TMEM127	1.75	2.11	0.20	0.11	0.05
LCP1	1.78	2.05	0.14	2.47	0.84
PIM1	0.63	0.73	0.18	2.10	0.13
RAD52	0.49	0.50	0.29	2.47	1.20
ERC1	0.49	0.50	0.29	2.47	1.20
KDM5A	0.49	0.50	0.29	2.47	1.20
CHD4	0.53	0.67	0.53	2.47	0.68
TRIM24	1.47	1.12	0.20	2.46	0.69
CMTR2	2.46	1.89	1.46	1.02	0.84
WWP1	1.26	0.90	0.22	1.13	2.09
MAFB	1.92	2.08	0.10	0.71	1.04
CDH1	2.44	2.20	1.37	1.17	1.50
NFKBIE	1.15	0.90	0.07	2.07	0.03
ARHGEF28	1.30	1.39	0.42	2.07	0.34
AFDN	0.38	0.27	1.00	1.12	2.43
PMS2	2.28	2.43	0.33	1.75	1.19
STK11	0.41	0.50	0.31	0.95	2.07
BCL9L	0.86	1.46	0.86	0.41	2.42
SMC3	2.06	1.20	0.28	1.00	0.60
FGF14	2.42	2.36	0.36	1.86	0.53
SHOC2	2.05	1.20	0.26	1.00	0.39
GMPS	0.98	1.06	0.14	2.05	1.11
CBFB	2.40	1.96	1.57	0.98	0.66
TPM3	1.09	1.39	0.17	2.40	1.00
MST1R	1.27	1.48	0.08	0.86	2.03
ZNF384	0.69	0.68	0.54	2.38	0.64
SRSF3	0.66	0.72	0.20	2.02	0.17
ETV6	0.78	1.00	0.42	2.37	1.32
H1-2	1.58	2.02	0.22	1.46	1.43
H3C3	1.58	2.02	0.22	1.46	1.43
H3C2	1.58	2.02	0.22	1.46	1.43
H3C1	1.58	2.02	0.22	1.46	1.43
MSI1	0.50	0.67	0.18	1.73	2.02
DDR1	0.82	0.75	0.92	2.01	0.42
MYC	0.80	1.11	0.59	2.01	1.95
TIPARP	1.02	1.03	0.17	2.01	0.62
MLLT11	2.01	1.96	0.12	1.52	0.98
MSH3	1.45	1.35	0.19	2.01	0.17
AMER1	0.89	0.38	2.00	0.48	0.13
CTCF	2.32	1.86	1.48	0.96	0.64
NBN	1.52	1.40	0.05	1.77	2.32
HOXA3	1.66	2.27	0.54	0.92	2.32
NUP93	1.54	1.47	1.48	2.31	1.46
IL6ST	1.28	1.48	0.12	2.31	0.23
SMYD3	0.11	0.16	0.06	0.38	2.30
CCND2	0.54	0.55	0.49	2.29	1.00
FCRL4	0.67	0.67	0.06	2.27	0.29
PTPN6	0.65	0.66	0.56	2.26	0.66
SNCAIP	0.86	0.85	0.13	2.08	2.23
HERPUD1	1.36	1.26	1.76	2.23	1.14
PIK3CG	0.88	0.71	0.90	2.20	0.67
SET	0.36	0.27	0.48	2.19	0.48
CDKN1B	0.46	0.50	0.46	2.18	0.65
CDC73	0.80	0.89	0.20	2.17	0.20
MUC1	1.31	1.56	0.14	2.15	1.08
SYK	0.70	0.43	0.03	2.13	0.29
NRG1	1.24	0.88	0.07	2.11	0.74
CYLD	1.38	0.95	0.89	2.11	0.82
CKS1B	1.23	1.48	0.12	2.11	1.20
CDH11	2.08	1.58	0.62	0.74	0.57
PIK3C2G	0.39	0.40	0.64	2.07	0.73
TGFBR1	0.99	0.67	0.10	2.07	0.31
CBL	0.96	1.66	0.95	0.58	2.06
IRF1	0.53	0.56	0.31	1.26	2.05
NCOA4	1.82	1.70	0.48	2.05	0.40
MET	1.19	1.00	0.06	2.05	1.26
DIS3	1.84	1.80	1.38	2.05	0.42
MYCN	0.14	0.25	2.04	0.41	0.05

### Sheet: BRCA
Gene	HSC	mean(ND)	cv(ND)	mean(CL)	mean(HC)
MEF2C	43.50	46.14	2.21	51.84	20.07
RASA1	41.09	42.95	1.92	51.11	19.25
MSH3	43.26	45.62	1.87	50.90	19.35
PIK3R1	44.46	46.84	1.51	48.25	17.50
APC	40.06	43.23	1.80	44.61	19.04
ARHGEF28	48.78	51.86	1.38	50.89	17.84
AFF4	34.69	37.43	2.06	36.08	17.82
ACSL6	34.62	37.31	2.02	36.46	17.80
IL3	34.60	37.29	2.03	36.62	18.11
IRF1	34.39	37.11	1.78	35.92	17.76
RAD50	33.95	36.64	1.82	35.00	17.43
NFKBIA	28.44	31.33	2.08	33.76	11.99
MYC	21.72	22.78	3.68	33.14	10.03
SH2B3	17.94	20.02	3.93	23.18	9.04
NKX2-1	29.02	31.81	1.70	32.84	11.67
BCL2L2	24.40	27.15	1.27	32.62	10.78
COL2A1	27.36	32.53	2.19	31.64	12.66
CCNB1IP1	21.62	23.51	1.48	32.39	11.01
NSD1	39.59	41.02	1.16	35.72	17.24
DDX41	39.50	40.74	1.17	36.25	16.76
FGFR4	39.08	40.62	1.08	35.66	16.88
ATF1	27.27	31.54	2.48	30.13	10.62
AJUBA	23.29	26.63	1.32	31.37	10.38
GABRA6	36.62	40.16	1.42	38.55	18.05
HDAC7	26.26	31.24	2.30	31.31	12.01
KMT2D	26.44	31.20	2.25	30.07	9.97
FOXA1	27.51	29.97	1.52	31.09	9.99
SMARCD1	27.35	31.09	2.38	30.20	10.39
LARP4B	19.49	22.61	1.90	31.04	13.16
MAP3K1	36.60	39.40	0.86	37.29	11.03
ARID4A	23.93	26.04	0.85	30.47	8.33
PLK2	35.57	39.03	1.13	37.40	10.54
GATA3	19.35	22.57	1.16	30.30	13.26
ZNF384	27.78	28.52	3.19	30.17	8.98
CHD4	29.22	29.73	3.44	30.14	8.63
DDX4	35.05	37.31	1.40	38.33	11.02
ITK	34.90	38.14	1.27	34.97	16.74
PTPN6	24.99	25.46	3.24	29.68	8.71
KLF6	17.92	20.67	1.76	29.65	11.84
IL6ST	34.28	36.60	1.33	37.76	11.04
SNCAIP	32.55	33.49	1.79	37.53	14.82
STAT6	23.23	29.24	1.89	27.53	10.35
NAB2	23.16	29.16	1.87	27.28	10.29
GLI1	23.09	29.07	1.83	27.17	10.30
DDIT3	22.99	28.96	1.80	27.02	10.40
MBD6	22.88	28.59	1.90	27.05	10.24
NPM1	31.75	32.68	1.67	36.60	15.12
EBF1	33.69	36.03	1.20	36.57	17.05
TLX3	31.79	32.78	1.72	36.53	15.20
STAT2	23.63	27.45	2.10	28.44	9.56
CDK4	22.63	28.25	1.97	28.39	11.57
ERBB3	24.71	28.21	1.85	28.01	10.88
ZFP36L1	22.14	23.73	0.71	28.06	10.31
NBN	13.02	13.61	3.18	28.04	7.28
TBL1XR1	16.14	17.31	0.88	28.03	7.79
HOXC11	22.88	26.21	2.76	27.73	9.26
HOXC13	22.88	26.21	2.76	27.73	9.26
DAZAP1	17.55	19.81	2.89	27.66	5.68
ETV6	31.71	35.26	3.32	27.48	8.66
CDKN1B	31.01	35.23	3.97	25.11	7.44
NACA	22.22	26.69	1.71	27.46	9.92
FLT4	33.59	34.86	0.91	35.17	15.30
PASK	22.19	23.70	1.19	27.40	7.81
CNTRL	17.28	17.87	1.66	27.37	7.17
PRKCI	15.91	16.90	0.83	27.31	7.41
TCF3	17.46	19.57	2.97	27.30	5.52
RUNX1T1	11.88	12.01	3.32	27.29	6.83
TERC	15.87	16.79	0.82	27.12	7.32
MECOM	15.64	16.64	0.93	26.93	7.29
MDM2	20.02	22.73	2.84	26.86	8.15
PDGFRB	30.83	34.39	0.86	31.72	15.52
CSF1R	30.83	34.39	0.86	31.72	15.52
WWTR1	15.62	17.40	1.45	26.66	9.47
PIK3CA	14.86	15.48	0.86	26.47	7.93
BCL11A	21.41	25.85	1.38	26.46	14.58
PTPRB	22.37	24.69	3.42	26.37	7.33
PAG1	12.59	12.21	2.69	26.25	6.09
CD74	30.31	33.59	0.82	31.14	14.94
FRS2	18.85	21.61	2.85	26.06	7.65
ATR	15.47	17.30	1.86	25.86	8.04
BTG1	20.05	23.17	3.43	25.80	11.08
LRRK2	18.95	22.80	1.75	25.70	11.09
NFE2	20.89	24.19	2.71	25.70	8.67
WIF1	17.58	22.02	2.04	25.32	12.63
REL	20.52	25.21	1.70	25.32	14.41
HDAC4	20.62	22.09	1.47	25.31	7.40
WWP1	11.30	11.44	2.61	25.22	5.90
MLLT10	11.99	13.09	1.49	25.18	9.09
ZBTB20	12.66	14.56	1.01	25.17	8.61
SMAD3	15.83	16.20	3.15	25.12	5.98
MAPKAP1	15.23	16.45	0.87	25.11	8.47
FANCL	18.33	21.32	1.33	25.09	13.93
UBR5	17.00	17.42	3.71	32.04	9.71
GMPS	14.14	16.32	0.78	24.96	7.91
HEY1	12.32	11.96	2.86	24.95	5.85
DCUN1D1	14.70	15.60	0.97	24.95	6.78
EIF3E	16.93	16.67	4.39	31.99	9.27
NIN	26.65	29.77	0.93	31.76	12.14
PARP2	23.33	24.40	1.16	31.59	10.24
TIPARP	13.52	15.20	0.76	24.61	7.74
RSPO2	16.48	16.25	4.22	31.28	9.30
MAP2K1	15.33	15.79	3.11	24.33	5.61
XPO1	16.53	20.23	1.74	24.23	12.16
ERC1	26.71	26.38	2.95	31.03	9.43
PDPK1	19.66	24.14	0.01	8.69	11.54
SOCS2	17.58	20.05	2.91	24.11	10.11
MAX	21.93	23.39	0.82	30.87	7.91
MLF1	13.31	14.68	1.36	24.06	7.76
PTPRD	17.92	18.54	3.54	30.86	9.00
ARHGAP26	27.71	30.64	1.24	30.67	15.12
RAD21	14.88	15.14	6.29	30.67	10.03
EPHB1	12.30	13.70	1.87	23.86	5.26
PTPN11	17.94	19.29	3.02	23.85	8.24
JAK2	17.51	18.52	3.23	30.60	8.17
KLHL6	14.12	15.07	0.90	23.82	6.99
EGR1	27.35	29.31	1.28	30.55	15.16
SOX2	14.23	15.30	0.86	23.75	7.34
PIK3CB	12.50	13.46	1.94	23.72	5.72
PDCD1LG2	17.32	18.52	2.97	30.40	8.28
RAD52	26.27	25.80	3.09	30.40	9.20
FOXL2	12.62	13.57	1.93	23.68	5.77
GPHN	22.21	23.83	0.62	30.37	8.60
TFG	11.91	12.27	0.98	23.65	7.34
CD274	17.18	18.35	3.24	30.32	8.17
SPRED1	18.95	19.57	2.74	30.29	6.59
ACKR3	17.44	18.87	1.58	23.47	7.81
PRKD1	23.70	26.64	1.61	30.10	10.77
MSH6	16.03	19.17	1.60	23.45	15.47
NFIB	18.89	19.89	3.27	30.03	8.24
KDM5A	26.18	25.72	2.97	30.02	9.19
EXT1	15.93	16.39	4.30	29.99	8.30
MSH2	16.05	19.03	1.54	23.33	14.73
RAD51B	21.18	23.34	0.48	29.80	10.16
EPCAM	16.04	19.02	1.53	23.18	14.73
ELOC	10.30	10.29	2.55	23.13	5.41
FGF6	27.59	26.96	2.96	29.60	9.03
ERBB2	17.64	18.42	4.73	22.99	6.36
ATXN2	17.81	19.97	3.33	22.99	8.83
ETAA1	14.31	17.07	1.78	22.94	12.38
BTLA	11.07	12.17	1.26	22.93	6.12
SIX1	21.60	22.59	0.56	29.41	7.53
ARID3C	13.17	12.71	2.81	22.92	5.82
CTNNA1	23.60	25.65	1.39	29.34	14.10
FGF23	26.71	26.33	2.82	29.32	9.09
KLF3	17.90	19.76	0.90	22.84	7.82
RAF1	16.17	15.89	1.83	22.67	4.77
PREX2	9.26	9.31	3.31	22.61	5.98
ACVR1B	25.16	28.96	2.24	28.25	9.33
MUTYH	20.25	20.49	0.91	22.56	6.09
PRDM14	9.87	10.01	2.91	22.54	5.66
HIF1A	23.08	24.10	0.64	28.91	7.87
LTK	17.19	18.26	4.30	28.90	7.36
TYRO3	17.19	18.26	4.30	28.90	7.36
PPARG	17.21	16.24	1.99	22.52	4.69
TCF7L2	11.26	11.09	2.56	22.50	2.95
DTX1	16.15	17.49	3.75	22.46	7.73
FUBP1	19.94	22.45	1.27	21.56	10.08
NUTM1	20.55	22.14	2.22	28.72	8.49
PPP2R1A	16.00	16.16	1.90	22.34	4.21
FANCG	12.21	12.06	2.44	22.34	6.11
CCND2	26.92	25.91	2.77	28.65	8.99
KNL1	16.85	17.39	3.75	28.61	7.52
PTPRS	14.29	15.64	1.62	22.14	5.37
MGA	17.26	18.34	4.30	28.39	7.52
HSP90AA1	17.88	18.50	0.51	28.37	5.59
SMARCA2	18.50	20.34	2.04	28.36	8.63
MKNK1	20.00	20.06	0.90	22.10	4.42
IDH2	16.43	18.01	3.82	28.22	7.26
RAD51	15.67	16.23	3.99	28.20	7.31
KNSTRN	16.23	16.81	3.47	28.19	7.70
BUB1B	16.38	16.90	3.65	28.12	7.20
SCG5	20.00	21.11	2.09	28.11	7.59
ATXN7	13.39	13.56	1.77	21.90	3.59
KDM4C	16.28	17.47	3.09	28.05	8.52
SALL4	7.83	8.16	5.21	21.86	3.05
PSIP1	15.23	16.48	2.93	28.03	7.22
GREM1	20.22	21.34	2.04	27.94	7.74
POLG	17.58	19.27	3.68	27.85	7.31
PTPN1	9.79	10.33	5.51	21.67	3.78
NKX3-1	6.38	6.67	5.27	21.63	4.49
PCBP1	14.80	17.31	1.43	21.63	11.64
FSTL3	17.01	18.73	3.13	27.60	6.24
NCOA3	13.06	13.42	4.72	21.50	3.72
RAD54L	19.66	19.75	1.02	21.45	4.42
LRP6	24.30	27.51	3.58	24.82	6.80
USP8	17.94	19.20	3.02	27.50	7.19
NTRK3	16.15	18.03	2.95	27.45	7.13
KMT2B	17.67	20.78	1.10	21.35	4.13
IGF1R	18.48	19.69	3.31	27.25	8.10
SDC4	11.79	12.69	5.12	21.22	2.95
BLM	16.21	17.73	3.26	27.21	7.63
PTK6	6.47	7.05	5.80	21.20	2.79
NEGR1	19.03	19.82	1.07	21.19	6.26
CRTC3	17.24	18.83	3.30	27.16	7.63
ARID3A	16.85	18.53	3.00	27.11	5.02
MIDEAS	18.37	19.77	2.55	27.10	7.20
VAV2	17.62	19.37	0.73	27.07	11.02
TRAF3	17.48	18.75	0.71	27.02	6.31
NOTCH1	18.68	20.73	0.54	27.00	11.87
EGFL7	18.62	20.65	0.54	26.94	11.90
RTEL1	6.52	6.97	5.72	20.98	2.70
ARFRP1	6.52	6.97	5.72	20.98	2.70
ABL1	18.91	20.22	0.84	26.83	9.68
RALGDS	18.62	20.28	0.89	26.81	11.23
SETD3	17.64	18.65	0.88	26.80	5.72
NUP214	20.17	21.32	0.85	26.79	9.62
EPHA3	11.33	11.64	1.41	20.88	5.52
STK11	15.69	16.98	2.77	26.73	5.34
ARID2	23.72	26.13	2.08	26.71	10.29
TP53BP1	15.16	15.69	2.45	26.68	7.39
TSC1	18.80	20.54	0.76	26.65	11.00
PIK3R3	18.49	18.37	0.97	20.74	4.10
SF3B1	12.23	13.80	1.50	20.73	5.11
MPL	19.79	19.65	1.27	20.72	6.54
SAMHD1	10.33	10.97	4.63	20.71	4.29
AURKA	5.86	6.06	5.94	20.70	2.42
KTN1	20.55	22.84	0.51	26.51	9.93
CYP19A1	18.31	19.24	3.07	26.49	6.53
ARID3B	15.25	16.07	3.18	26.48	6.02
TRAF7	16.95	20.64	0.01	7.68	10.42
H3C4	17.29	17.61	1.69	20.63	4.92
DCTN1	12.53	14.03	1.98	20.62	9.37
ZNF217	6.50	7.14	5.60	20.61	2.71
BCL11B	17.19	18.25	0.75	26.42	5.27
TRAF2	20.46	22.38	0.51	26.40	10.66
PDCD1	21.53	22.86	0.88	26.38	7.05
STIL	18.60	18.62	0.74	20.55	4.37
TAL1	18.41	18.49	0.79	20.54	4.38
RXRA	18.17	20.08	0.67	26.34	10.91
ERF	14.79	15.83	1.48	20.52	3.08
CIC	14.79	15.83	1.48	20.52	3.08
H3C7	17.23	17.44	1.63	20.48	5.06
H3C8	17.30	17.53	1.59	20.46	5.14
FGFR2	12.30	11.76	2.47	20.42	3.22
BAP1	12.33	12.15	1.92	20.40	3.02
PLCG1	12.46	13.28	4.65	20.31	5.24
H1-3	17.03	17.25	1.66	20.29	4.94
H3C6	17.03	17.25	1.66	20.29	4.94
CTNNB1	14.13	14.71	1.72	20.22	5.72
TFRC	16.33	16.31	1.00	25.92	6.96
BRD3	17.36	19.00	0.70	25.91	10.52
FURIN	15.81	17.25	3.21	25.89	7.30
FES	15.81	17.25	3.21	25.89	7.30
NBEAP1	18.62	19.61	1.65	25.86	5.34
PARP3	11.31	10.90	2.37	20.13	2.75
H2BC8	16.95	17.18	1.67	20.13	4.91
SLC34A2	19.22	20.23	0.67	25.80	6.51
CDKN2A	14.12	14.97	4.30	25.75	7.34
CDKN2B	14.51	15.44	4.12	25.74	7.57
FLYWCH1	16.71	20.06	0.00	8.01	10.33
NDRG1	13.59	13.72	3.85	25.70	6.52
MYO5A	18.13	19.45	3.96	25.70	6.83
NTHL1	16.32	20.02	0.02	7.80	10.55
TSC2	16.32	20.02	0.02	7.80	10.55
BCL2L1	11.36	12.32	3.56	20.01	3.82
TCL1A	16.39	17.33	0.70	25.63	4.98
TCL1B	16.39	17.33	0.70	25.63	4.98
LRIG3	20.12	25.56	1.52	25.61	10.71
CD79A	14.44	15.08	1.59	19.96	3.15
DOT1L	16.92	19.27	2.56	25.56	5.46
DDX5	9.46	9.28	5.90	19.88	2.96
CEBPA	12.74	13.98	1.20	19.86	3.54
AGO2	12.88	13.28	4.73	25.47	6.13
B2M	14.10	14.47	2.59	25.46	6.38
YY1	17.11	18.08	0.55	25.43	5.57
MTAP	13.07	14.03	3.99	25.39	6.92
SET	16.74	18.00	0.85	25.37	9.03
TBX3	13.33	14.49	2.79	19.77	6.49
FNBP1	17.36	18.65	0.65	25.32	9.36
SRC	9.31	9.89	4.88	19.70	4.49
GADD45B	15.18	16.53	2.60	25.16	4.49
TNFRSF17	16.56	19.58	0.22	5.14	6.98
TLE3	14.56	15.22	3.08	25.11	5.65
AKT1	15.88	17.15	0.60	25.11	5.33
KAT6B	10.77	11.65	1.78	19.57	4.75
PML	14.95	15.62	3.13	25.09	5.84
FGF12	15.48	15.76	1.51	25.01	6.72
LYN	8.81	9.47	2.08	19.45	4.90
TOP1	11.53	12.39	4.50	19.44	4.77
CHD2	15.65	16.86	2.98	24.92	6.04
CD79B	9.78	10.03	6.13	19.43	3.56
STAT4	12.35	13.85	1.36	19.38	4.72
TCF12	16.77	17.53	1.80	24.82	5.55
CD276	14.40	15.51	3.01	24.81	6.13
STK40	16.03	16.74	1.72	19.30	6.03
ZBTB7A	15.56	17.19	2.29	24.75	5.73
CSF3R	15.95	16.64	1.75	19.29	6.07
MLLT3	12.42	12.77	3.27	24.73	5.86
AGO1	16.60	16.93	1.84	19.27	6.59
CREBBP	20.07	24.71	0.01	8.60	11.23
LPP	13.83	14.77	1.68	24.69	6.33
H3C1	15.95	16.38	1.50	19.21	5.00
STAT1	11.99	13.43	1.15	19.18	4.69
DICER1	16.46	17.11	0.47	24.58	4.83
TSHR	16.36	17.72	0.39	24.56	5.66
PPP4R2	10.00	10.56	1.36	19.13	4.09
H3C2	16.02	16.43	1.50	19.13	4.99
H3C3	16.07	16.48	1.49	19.12	5.04
H1-2	16.07	16.48	1.49	19.12	5.04
IGF1	16.83	18.85	2.39	24.50	10.86
TCEA1	7.73	8.06	2.69	19.09	4.53
GNA13	9.78	9.54	6.06	19.06	3.12
SOX17	7.84	8.21	2.26	19.04	4.72
MAP2K2	14.99	16.92	2.19	24.40	5.76
HMGA2	16.89	20.59	2.21	24.37	9.98
PPP6C	14.30	15.40	0.80	24.22	7.77
TEC	12.06	14.47	1.69	18.89	7.72
RHOH	17.62	19.54	2.98	24.19	8.01
GOLGA5	18.59	18.27	0.44	24.18	4.15
PRKAR1A	9.56	9.40	6.10	18.84	3.01
ALK	18.10	21.01	1.59	24.05	11.90
TET3	17.52	24.04	2.02	19.97	10.27
JUN	23.25	24.03	1.21	21.47	5.97
GNA11	14.88	16.24	1.79	24.03	4.21
POLD1	19.04	20.71	1.38	23.98	6.36
MYCL	14.57	15.60	1.64	18.70	5.99
RRAGC	12.90	13.02	1.68	18.66	4.51
TEK	12.50	12.87	2.97	23.87	6.56
S1PR2	12.75	13.71	2.26	18.59	3.63
RNF43	11.57	11.27	4.11	18.59	3.93
TLE2	14.97	16.31	2.05	23.76	4.09
DNMT1	12.71	13.71	2.32	18.51	3.82
YPEL5	17.02	19.88	0.91	23.73	11.49
STAG1	15.66	19.21	1.46	23.72	11.36
MST1	10.95	10.82	1.91	18.45	2.81
SPOP	10.86	11.20	3.47	18.43	4.69
ETV5	14.13	14.88	1.72	23.61	6.03
RRAS	17.64	19.96	1.37	23.56	7.05
PPFIBP1	16.42	18.30	2.55	23.52	5.81
SFPQ	14.41	14.59	1.89	18.31	6.62
SETD2	11.58	11.27	1.98	18.30	2.38
TRIP11	17.09	16.99	0.48	23.46	3.87
MOB3B	12.56	13.24	2.67	23.46	6.89
TAL2	7.83	8.15	1.30	18.29	4.76
BRIP1	9.74	9.80	4.87	18.28	3.42
CBLB	11.70	12.22	0.43	23.35	4.60
RECQL	12.74	13.48	2.75	23.35	4.30
BCL6	14.18	14.89	1.61	23.26	5.37
PIK3C2G	13.28	14.32	2.89	23.25	5.50
FGFR3	17.16	18.33	0.56	23.24	5.95
PHOX2B	17.03	19.22	2.87	23.24	8.74
TMEM127	11.94	12.30	2.41	18.12	3.85
EIF4A2	13.67	14.40	1.67	23.16	6.16
MAFB	10.09	10.70	4.48	18.04	4.39
MST1R	11.09	10.81	1.88	18.00	2.38
SH3GL1	16.22	17.86	1.80	23.04	5.88
ETNK1	14.74	15.87	2.37	23.02	5.53
MLLT6	17.86	18.84	3.16	23.02	6.31
CAD	17.56	20.60	0.89	23.00	12.38
FBXO11	15.29	18.39	1.44	22.92	14.72
ASXL1	8.08	9.54	3.59	17.86	2.91
SETD5	16.85	17.17	1.20	22.88	7.49
HOXB13	10.66	10.87	3.42	17.82	4.07
PRSS8	14.00	17.82	0.12	7.51	10.85
LASP1	17.92	18.59	3.13	22.83	5.85
RECQL4	11.90	12.22	4.67	22.83	5.56
FUS	13.97	17.81	0.15	7.43	10.81
EPAS1	16.36	20.92	1.17	22.82	16.10
INPP4A	10.13	10.42	2.30	17.80	3.60
FANCD2	18.52	19.87	1.36	22.75	15.74
CDK12	16.54	17.11	4.35	22.72	5.73
CALR	10.30	11.16	2.31	17.71	3.00
SETD1A	13.87	17.69	0.12	7.56	10.52
DROSHA	15.58	16.60	1.79	17.65	4.14
MYOD1	11.61	11.85	2.84	17.61	5.75
KRAS	14.40	15.51	2.24	22.54	4.88
FIP1L1	13.59	17.58	1.28	16.82	7.51
CENPA	17.34	20.21	1.07	22.52	12.02
CYSLTR2	10.38	10.98	2.89	17.55	3.92
TP63	13.91	14.55	1.84	22.48	6.50
MAP3K13	13.56	14.39	1.32	22.40	5.72
SLX4	18.90	22.39	0.00	9.06	10.09
MYCN	16.57	19.28	0.81	22.39	8.05
NSD2	16.88	18.04	0.50	22.38	5.84
NCOA2	9.52	9.66	2.73	22.37	5.33
HLF	10.17	9.95	3.54	17.45	3.05
IRF2	19.46	20.03	1.35	22.34	8.01
SOCS1	14.25	17.42	0.12	4.94	6.97
IL21R	13.86	17.40	0.49	7.16	9.68
ARHGAP35	16.02	17.49	0.97	22.29	3.87
DNMT3A	18.89	22.14	1.05	22.28	11.47
PPM1D	9.87	10.08	5.36	17.37	3.77
DUSP2	11.18	11.66	2.52	17.35	3.76
STRN	17.05	19.55	1.57	22.16	12.16
CIITA	13.84	17.28	0.30	4.69	7.06
PPP1CB	16.61	19.46	0.92	22.14	11.12
BAX	15.91	17.29	1.25	22.14	5.01
FHIT	14.28	14.76	1.61	22.11	4.19
ERCC2	14.63	15.49	1.17	22.10	3.73
PTPRO	15.86	16.82	3.61	22.07	5.19
JAZF1	11.57	11.92	1.11	17.22	6.93
ALB	9.98	10.61	1.21	17.18	5.39
ARID5A	10.66	11.81	2.01	17.18	3.21
MKI67	12.32	11.65	2.36	22.00	3.57
WDCP	17.43	19.32	1.05	21.96	10.42
NR4A3	6.87	7.34	0.76	17.13	4.76
ACSL3	13.28	14.61	1.07	21.93	5.10
RANBP2	9.94	10.50	1.41	17.11	4.15
NCOA1	18.37	21.37	1.05	21.92	10.90
VHL	18.34	19.24	1.45	21.91	6.80
H3-5	12.62	15.85	1.95	21.88	5.12
RPN1	11.77	13.14	1.27	21.86	4.53
RARA	16.45	16.75	3.27	21.84	4.96
ABI1	9.07	10.22	1.62	21.81	6.66
DUSP4	6.48	6.93	5.79	21.81	3.58
IKZF3	16.90	17.28	3.87	21.79	5.39
PAX5	12.44	12.81	2.04	21.75	5.10
COL1A1	10.29	10.60	3.49	16.96	4.56
SMARCE1	15.72	15.81	3.41	21.72	4.68
CNBP	12.99	14.16	1.52	21.70	4.51
SETDB2	9.80	10.53	2.86	16.90	3.80
KLK2	13.90	14.18	1.71	21.64	3.52
GNAS	7.90	8.18	5.60	21.61	2.51
ETV4	13.85	13.34	3.26	21.56	4.07
CUL3	12.54	13.89	1.18	21.56	5.33
ESCO2	7.12	7.50	6.16	21.55	3.67
ASXL2	17.42	20.91	0.89	21.54	11.60
ERBB4	11.86	13.30	0.94	21.53	5.88
GATA2	11.63	13.00	0.99	21.50	4.46
SOS1	16.00	18.41	1.11	21.50	11.91
SETD7	12.62	12.64	1.84	16.78	6.32
BBC3	16.07	17.16	1.00	21.48	3.66
POLQ	12.80	14.36	0.77	21.45	4.11
CD28	12.01	13.56	0.87	21.40	5.59
PAX3	13.48	14.71	0.97	21.39	5.36
IRS1	12.72	14.49	1.22	21.39	3.79
MAPK3	13.21	16.69	0.35	6.01	8.09
FBXW7	18.20	18.42	1.51	21.37	7.10
NOD1	10.36	10.74	1.02	16.68	5.15
GAB1	13.41	13.24	1.63	16.67	5.56
BCL3	14.08	14.78	1.48	21.34	3.40
BCL10	18.72	21.34	0.83	19.13	11.18
LYL1	9.46	10.40	2.34	16.64	2.59
NFATC2	7.94	8.39	5.11	21.31	2.95
WT1	8.64	9.05	3.06	16.62	4.87
RMI2	13.49	16.56	0.14	4.62	6.50
SS18L1	6.88	7.69	5.17	21.15	2.75
HOXA13	11.11	11.78	0.90	16.51	6.49
HOXA11	11.11	11.78	0.90	16.51	6.49
CBLC	13.87	14.59	1.51	21.13	3.30
CTLA4	11.63	13.17	0.84	21.11	5.54
MAP3K14	13.48	13.26	3.66	21.08	3.67
XPC	15.41	14.71	1.37	21.08	4.25
GNB1	21.07	19.03	1.93	20.30	4.27
TNFRSF14	21.07	19.03	1.93	20.30	4.27
NADK	21.07	19.03	1.93	20.30	4.27
SHOC2	9.69	9.92	2.16	21.05	3.41
HOXA9	10.97	11.64	0.90	16.41	6.39
STAT3	13.18	12.82	3.00	20.99	3.63
HOXA3	10.99	11.67	0.88	16.37	6.43
SLC1A2	11.49	13.54	2.22	16.35	5.89
MYB	14.94	17.09	0.81	20.92	7.84
FAT1	16.63	16.79	1.51	20.92	6.34
SP140	15.45	17.09	1.33	20.90	4.37
FEV	13.57	15.11	0.95	20.87	6.12
PALB2	12.62	16.28	0.25	7.16	9.85
YES1	12.08	12.66	3.54	20.84	3.17
SFRP2	18.14	18.46	1.31	20.83	7.29
U2AF2	17.51	17.76	1.53	20.80	4.41
NT5C2	12.13	11.59	2.34	20.79	2.89
BRSK1	17.54	17.81	1.47	20.78	4.49
PPP2R2A	6.45	6.89	4.26	20.76	3.71
IDH1	10.98	12.82	0.78	20.74	6.15
SMG1	13.47	16.18	0.22	6.38	7.18
FGF3	7.58	7.93	2.04	16.17	3.03
UPF1	8.73	9.07	3.44	16.17	1.89
PRKACA	10.18	11.24	2.49	16.14	2.95
MLLT1	11.93	13.53	1.31	20.66	4.36
LMO2	9.23	10.10	2.59	16.14	4.87
INHA	13.64	15.39	0.73	20.66	6.02
ELL	8.80	9.12	3.45	16.13	2.03
MAP3K6	13.52	13.76	2.49	16.09	5.43
EML4	14.63	17.63	1.70	20.60	12.71
CD22	16.43	19.39	0.96	20.58	3.59
CACNA1D	12.08	12.05	1.63	20.56	4.66
CRBN	13.70	13.27	2.14	20.54	5.67
PRDM16	20.54	18.70	2.23	20.48	3.79
CHN1	9.30	9.84	0.98	16.03	3.99
CASP8	12.92	14.08	0.70	20.49	4.33
RAP1GDS1	13.55	14.15	1.57	20.45	5.35
RPL22	20.39	18.93	2.81	18.49	4.00
EIF4E	13.08	13.69	1.31	20.38	6.15
CREB1	10.87	12.63	0.95	20.36	5.95
STAT5A	12.66	12.34	2.77	20.35	2.96
RICTOR	18.27	20.34	1.25	17.58	6.68
EZH1	12.88	12.49	2.77	20.31	3.26
RAD51D	15.31	15.72	2.82	20.29	4.64
SLFN11	15.66	16.00	3.51	20.28	5.34
HNRNPA2B1	10.68	11.19	0.87	15.82	5.68
STAT5B	12.78	12.48	2.95	20.24	3.06
AXIN2	9.47	9.39	5.38	20.23	2.89
SMC3	9.32	9.44	2.14	20.19	3.06
ICOSLG	13.59	13.06	1.72	20.16	4.78
GSK3B	9.66	10.61	0.88	20.14	2.86
CRTC1	8.45	8.73	3.42	15.71	1.75
EPS15	17.94	17.63	0.86	20.06	3.76
IKZF2	12.29	13.24	1.58	20.04	4.87
CCT6B	14.96	15.36	2.99	20.03	4.89
ROBO1	10.28	10.30	1.54	20.02	5.08
PIK3R2	8.37	8.67	3.36	15.64	2.14
CYP17A1	10.93	10.39	2.27	20.00	2.63
SUFU	11.02	10.61	2.04	19.99	2.79
CD70	11.69	13.76	1.02	19.99	4.61
PLAG1	9.05	9.76	1.83	19.99	5.68
CHCHD7	9.05	9.76	1.83	19.99	5.68
SETD4	11.70	11.58	2.12	19.97	5.60
RB1	14.06	15.03	2.65	19.96	5.06
DNAJB1	9.30	10.32	2.65	15.59	2.89
FOXP1	10.86	11.20	1.45	19.94	3.91
SGK1	11.83	12.61	0.62	19.92	7.12
KIF5B	8.72	10.11	1.11	19.91	6.36
CCND1	7.46	7.81	2.15	15.54	2.92
RET	10.37	12.71	1.58	19.87	6.47
IGF2	12.03	11.46	2.28	19.87	4.57
INPP5D	14.04	15.12	1.67	19.86	4.47
FGF14	12.33	12.29	2.28	19.86	3.06
CPS1	10.69	11.96	0.80	19.85	6.10
H1-4	16.52	16.78	1.38	19.83	4.92
H2BC5	16.52	16.78	1.38	19.83	4.92
FGF19	7.32	7.67	2.19	15.49	2.65
SOCS3	10.67	10.05	5.92	19.79	2.65
AKT2	12.95	13.99	1.56	19.78	3.63
HRAS	12.64	12.07	2.30	19.77	5.08
MYH11	12.95	15.44	0.25	4.62	5.89
ZNF331	16.77	17.69	1.25	19.73	3.65
PBRM1	12.02	12.02	1.54	19.72	3.09
CARS1	11.37	10.91	2.56	19.72	4.51
CUL4A	13.31	13.37	2.13	19.72	3.83
NFKB2	10.86	10.46	2.25	19.71	3.32
CILK1	8.11	9.35	0.75	15.40	6.71
RASGEF1A	9.91	11.88	1.58	19.69	5.59
FGF4	7.41	7.73	2.12	15.38	2.84
ASPSCR1	9.40	8.67	5.88	19.68	1.97
ATIC	10.23	11.10	1.29	19.65	4.25
TFPT	17.90	18.72	1.35	19.63	4.70
GATA4	6.98	7.17	3.92	19.61	4.44
CNOT3	17.92	18.73	1.35	19.61	4.71
KLF2	8.26	8.82	3.07	15.30	3.41
NUP98	11.47	10.57	2.67	19.58	4.03
CDKN2C	17.78	17.66	0.84	19.56	3.82
ATP6V1B2	11.11	15.94	4.09	19.55	4.29
IFNGR1	12.28	12.26	1.45	19.55	5.79
ZNF750	9.98	9.06	5.61	19.54	2.12
AXL	13.48	14.51	1.33	19.54	2.47
CARM1	13.11	14.18	2.01	19.53	3.66
RPTOR	9.18	8.44	5.32	19.52	2.15
PAX8	8.03	9.45	1.33	15.24	4.18
SESN2	12.53	12.42	2.02	15.24	6.56
PDCD11	10.89	10.39	2.28	19.49	2.80
TPM4	8.61	9.15	2.63	15.22	2.88
BARD1	11.69	12.53	1.31	19.48	4.32
TAF15	14.19	14.92	3.12	19.45	6.09
MSI1	11.93	13.79	2.23	19.44	6.27
LEF1	14.67	15.82	1.12	19.43	6.75
TLL2	12.73	12.94	1.50	19.42	2.88
TUSC3	6.71	7.42	3.63	19.40	4.41
DKK2	14.75	16.45	1.02	19.37	7.07
RAB35	11.97	13.82	2.26	19.36	6.17
FOXO3	13.03	14.26	0.95	19.33	8.36
TGFBR2	11.81	11.70	1.64	19.33	3.59
ERG	11.20	11.01	1.91	19.30	5.04
MERTK	8.45	9.70	1.40	15.03	4.18
LIFR	17.18	19.22	1.25	17.33	6.70
INSR	11.63	13.04	1.26	19.20	3.99
SMARCA4	12.34	13.41	2.16	19.20	2.96
ACTG1	9.29	8.56	5.72	19.19	1.87
TMPRSS2	11.95	11.66	1.68	19.17	5.38
MSI2	12.06	11.98	4.03	19.16	4.33
ACVR2A	13.48	19.11	1.06	16.20	6.49
ZNF521	7.60	8.90	3.46	14.93	2.96
JAK1	17.95	18.96	0.79	19.10	5.47
TLX1	10.65	10.35	1.64	19.09	3.38
FAF1	17.15	17.04	0.81	19.06	3.57
PMS1	11.67	13.23	0.94	19.03	4.81
RUNX1	11.52	11.78	1.96	19.03	6.57
PTEN	14.38	14.86	1.05	19.02	3.72
HNF1A	12.45	14.07	2.03	18.99	6.23
SUZ12	13.89	14.52	3.11	18.96	5.04
WRN	6.90	7.15	3.36	18.92	2.77
PAK5	10.52	9.31	2.31	18.91	3.71
CCNE1	10.12	11.99	0.96	18.91	3.46
BRD4	9.08	9.82	2.07	14.77	3.57
RNF213	8.88	8.14	5.38	18.90	1.87
PAX7	14.94	14.75	2.16	18.88	5.49
TNFAIP3	12.40	12.30	1.74	18.86	5.32
KSR2	13.29	15.12	2.67	18.86	5.87
BRCA1	12.32	11.72	3.03	18.85	2.93
KLF4	9.35	10.14	0.77	18.84	3.93
SESN1	11.81	12.98	1.02	18.84	8.32
VAV1	10.67	12.42	1.25	18.81	4.27
IRS2	11.65	11.53	2.38	18.80	3.97
U2AF1	12.46	12.05	1.49	18.79	5.10
SNX29	15.79	18.74	0.34	4.32	6.32
TET2	13.75	14.81	1.29	18.74	6.89
H3-3B	9.66	9.14	5.34	18.73	3.08
PRDM1	12.45	13.08	1.07	18.73	7.37
TTL	8.30	9.66	1.45	14.62	3.94
NF1	14.85	15.05	2.79	18.71	3.84
SOX9	10.10	9.61	4.82	18.69	2.91
AFF1	11.57	12.78	0.90	18.68	6.26
SPEN	15.07	16.01	2.66	18.66	5.61
SDHB	14.12	13.91	2.54	18.62	4.09
PTPRT	12.21	13.25	4.08	18.62	4.62
H2AC6	15.88	16.25	1.13	18.60	4.79
H2BC4	15.88	16.25	1.13	18.60	4.79
MYO18A	13.30	14.21	2.29	18.58	3.86
CAMTA1	13.94	12.84	2.39	18.57	2.86
MAD2L2	15.27	15.43	2.28	18.55	5.46
ATG5	12.48	13.09	1.09	18.54	7.34
CDKN1A	14.84	15.75	0.68	18.52	5.20
SFRP4	9.12	9.37	1.45	14.47	5.00
NOTCH3	8.42	9.41	2.11	14.44	3.55
NUTM2B	11.66	12.23	1.43	18.46	2.95
H2AC16	14.34	13.72	1.17	18.46	4.00
PIK3CD	15.63	15.03	2.18	18.46	3.61
PCM1	7.51	9.35	3.58	18.43	3.92
CTR9	11.34	10.94	4.72	18.43	4.12
LMO1	11.59	10.97	2.47	18.41	3.75
KDM2B	12.30	14.02	1.85	18.39	6.09
NCOA4	10.65	11.49	2.61	18.38	3.23
FOXO4	11.71	11.70	1.06	14.37	4.42
MED12	11.71	11.70	1.06	14.37	4.42
H3C10	14.30	13.70	1.16	18.38	4.03
PTPN13	10.97	12.01	0.84	18.37	5.80
PRF1	10.02	10.90	1.46	18.36	4.31
H2BC12	14.92	15.12	1.33	18.32	3.88
H4C9	14.92	15.12	1.33	18.32	3.88
TYK2	12.11	13.00	1.97	18.30	3.23
RYBP	9.93	10.37	0.97	18.28	3.92
NONO	11.46	11.44	1.03	14.29	4.29
TAF1	11.45	11.43	0.99	14.29	4.35
ZMYM3	11.50	11.48	1.04	14.29	4.30
CANT1	9.61	8.98	5.99	18.27	1.69
H2BC11	14.75	14.85	1.44	18.25	3.96
H2AC11	14.75	14.85	1.44	18.25	3.96
SEPTIN9	10.08	9.34	5.08	18.23	2.75
DNM2	12.07	13.14	2.15	18.22	3.00
PTPN2	11.26	12.13	3.05	18.21	5.69
KEAP1	11.43	12.13	1.94	18.18	3.22
PATZ1	9.32	10.03	0.76	14.18	3.52
ECT2L	13.00	13.74	0.96	18.12	6.06
SERP2	10.32	10.57	3.80	18.11	3.93
H1-5	14.06	13.41	1.12	18.10	3.77
FAS	12.40	13.07	1.08	18.03	4.21
NRG1	6.27	6.43	2.54	18.01	2.61
LRP1B	10.84	13.20	0.84	18.01	7.13
IL2	15.13	16.68	1.86	18.01	6.68
MTOR	13.70	13.68	2.11	18.00	4.65
ARID5B	9.21	10.09	2.52	17.98	4.01
EPHA7	13.91	14.46	0.66	17.97	9.15
SRSF3	14.55	15.36	0.68	17.93	5.09
ERRFI1	14.30	13.41	2.19	17.91	3.60
ERCC5	11.26	11.40	2.07	17.89	2.76
H2BC17	13.80	13.17	1.15	17.87	3.71
H3C12	13.80	13.17	1.15	17.87	3.71
H2AC17	13.80	13.17	1.15	17.87	3.71
AMER1	10.80	10.88	1.18	13.94	4.61
BACH2	15.07	15.41	1.73	17.82	7.23
PNRC1	13.99	14.84	0.94	17.82	9.08
SHQ1	9.04	9.52	1.07	17.78	3.68
H3C11	13.88	13.26	1.12	17.77	3.81
FYN	11.68	12.83	0.89	17.76	7.26
SEC31A	10.95	12.32	1.28	17.72	5.19
MAP3K7	14.20	14.66	1.65	17.71	7.91
PIM1	14.99	16.22	0.68	17.70	5.63
PTPRK	11.72	12.42	1.01	17.62	6.01
TERT	14.62	14.86	0.95	17.61	4.08
OLIG2	10.27	9.91	2.53	17.54	4.11
RHOA	10.38	10.26	1.42	17.52	2.23
HDAC1	11.55	11.57	1.88	17.52	6.10
ABRAXAS1	10.46	11.47	1.22	17.49	4.73
RAD51C	10.71	10.48	3.47	17.46	3.33
HLA-A	14.95	14.67	1.06	17.45	3.47
AFDN	11.88	13.06	0.70	17.42	6.35
LCK	11.42	11.44	1.89	17.40	6.07
POU5F1	14.01	13.43	1.41	17.38	3.67
MITF	8.91	9.02	1.17	17.32	3.23
SMAD4	11.67	11.71	3.36	17.32	4.53
PTK7	11.90	12.86	0.58	17.29	4.95
FAT4	14.08	16.48	1.52	17.27	7.48
PIK3C3	11.11	11.19	3.36	17.26	3.67
CCN6	11.80	12.77	0.89	17.26	6.78
INHBA	8.26	8.49	1.37	13.50	4.27
ACVR1	11.79	15.07	1.10	17.26	5.74
LCP1	10.23	10.66	2.46	17.21	4.11
ESR1	11.65	12.53	0.80	17.19	7.32
MLH1	11.08	10.85	1.43	17.16	2.61
SMAD2	10.87	10.87	4.40	17.16	3.71
DKK3	10.51	10.24	3.44	17.16	3.86
TP53	8.32	7.63	2.44	13.40	2.49
BCL7A	11.62	13.27	2.08	17.11	5.41
IRF4	10.55	9.69	1.35	17.07	4.51
DUSP22	10.55	9.69	1.35	17.07	4.51
DDR1	13.91	13.42	1.15	17.06	3.77
AFF3	9.43	9.80	1.79	17.04	3.73
TRIM27	13.87	13.11	1.08	17.03	3.19
WDR90	13.82	17.02	0.03	6.78	9.62
AXIN1	13.82	17.02	0.03	6.78	9.62
ALOX12B	8.84	7.98	2.87	13.32	1.10
PER1	8.84	7.98	2.87	13.32	1.10
MDC1	13.02	12.57	1.30	17.01	3.76
DAXX	13.58	13.31	1.53	16.98	3.91
TAP2	13.67	13.27	1.63	16.96	3.89
HLA-C	13.67	13.27	1.63	16.96	3.89
LTB	13.67	13.27	1.63	16.96	3.89
TAP1	13.67	13.27	1.63	16.96	3.89
NOTCH4	13.67	13.27	1.63	16.96	3.89
STK19	13.67	13.27	1.63	16.96	3.89
HLA-B	13.67	13.27	1.63	16.96	3.89
EP400	11.80	13.52	1.90	16.96	7.47
EPOR	9.65	10.63	2.47	16.95	2.71
TLE4	9.90	9.06	1.26	16.89	3.56
CLIP1	11.91	13.70	1.96	16.87	6.22
TRIP13	12.70	13.03	1.00	16.87	3.57
SDHA	12.70	13.03	1.00	16.87	3.57
RPL5	13.53	16.11	0.77	16.86	8.43
SETD1B	11.64	13.34	2.04	16.81	5.64
GPS2	8.71	7.87	2.49	13.15	1.13
CLTC	9.85	10.17	4.24	16.73	3.70
FANCE	12.55	12.61	0.68	16.72	4.93
PHF1	13.33	13.09	1.50	16.67	3.94
MYD88	10.07	10.01	1.25	16.67	2.30
DKK1	7.86	8.57	2.26	16.60	3.56
NFE2L2	9.22	9.81	0.87	16.59	4.37
SETBP1	9.96	10.19	3.04	16.57	3.55
SRSF2	9.09	8.50	4.97	16.57	2.64
RAC1	6.73	7.14	1.75	12.95	2.73
AURKB	8.75	7.79	2.91	12.95	0.92
PTCH1	8.63	9.11	0.34	16.48	4.83
NF2	6.88	7.21	0.66	12.89	3.29
FGF10	14.90	16.43	1.67	15.60	7.24
PRKN	11.31	11.90	1.07	16.41	6.86
EWSR1	7.45	8.13	0.56	12.85	3.68
INPP4B	13.76	13.60	1.38	16.39	6.03
CEP43	12.02	12.71	0.74	16.37	6.91
GOPC	10.08	10.98	1.01	16.32	7.13
VTCN1	12.02	14.44	0.93	16.30	7.30
JARID2	10.14	9.42	1.41	16.29	3.98
POLE	11.84	13.39	1.93	16.28	6.86
TLE1	9.00	8.45	0.66	16.26	3.28
TET1	6.66	7.67	1.58	16.23	4.19
HOXD11	9.33	9.74	0.86	16.23	4.16
HOXD13	9.33	9.74	0.86	16.23	4.16
EZR	12.35	13.18	0.88	16.20	8.37
ARID1B	11.36	12.89	0.77	16.20	8.42
CCNB3	15.02	16.18	1.33	14.55	6.81
TFEB	11.45	12.01	0.92	16.16	4.60
NUTM2A	10.42	10.69	0.82	16.14	2.58
NCOR2	11.47	13.71	2.13	16.12	7.27
CCND3	11.27	11.85	0.97	16.11	5.06
GNAQ	8.68	8.08	0.75	16.09	3.03
RSPO3	9.82	10.67	1.03	16.08	5.85
CCDC6	7.40	8.64	2.39	16.08	3.77
QKI	13.20	15.16	0.87	16.04	11.95
RRAS2	10.17	9.62	2.98	16.04	4.35
PDK1	9.02	9.50	1.02	16.02	3.47
DNMT3B	7.18	8.63	3.35	16.01	3.20
FOXO1	9.90	10.35	2.33	15.99	3.33
ZBTB16	8.30	7.70	1.17	12.49	3.25
EIF1AX	13.80	13.18	2.12	15.94	5.60
GRIN2A	12.71	15.94	0.10	4.06	6.28
MALT1	9.44	9.45	2.84	15.92	3.52
TGFBR1	6.91	7.55	0.64	15.89	4.39
ATP1A1	11.29	13.96	0.76	15.87	8.54
ETV1	9.90	10.44	1.21	15.87	3.93
RPS6KB2	5.54	5.96	3.00	12.43	2.92
DEK	10.03	9.90	0.80	15.86	3.75
PMAIP1	9.45	9.78	2.73	15.86	3.81
MEF2B	9.37	9.89	3.67	15.82	2.16
IL7R	13.09	13.99	1.28	15.82	5.32
ERCC4	10.62	12.37	0.28	3.70	5.58
ARID1A	13.30	13.57	1.93	15.77	4.99
HMGA1	12.31	12.03	1.05	15.76	4.52
ROS1	10.06	10.91	1.12	15.76	6.87
CD58	10.88	13.14	1.08	15.76	7.72
PRKDC	5.65	5.76	1.90	15.72	3.25
LATS1	8.37	8.87	1.08	15.69	5.28
FANCC	7.94	8.20	0.37	15.67	4.25
E2F3	11.40	11.20	1.02	15.64	3.23
CHIC2	9.67	11.61	1.00	15.61	6.41
KMT5A	10.66	12.52	2.05	15.60	6.03
CRLF2	12.99	13.02	2.02	15.59	7.79
ASMTL	12.99	13.02	2.02	15.59	7.79
P2RY8	12.99	13.02	2.02	15.59	7.79
SESN3	13.65	12.72	1.01	15.58	2.48
GNA12	8.00	7.86	1.29	15.56	3.50
CXCR4	10.58	14.42	0.81	15.53	7.12
XBP1	6.46	6.87	0.63	12.17	3.58
TNFRSF11A	10.20	10.57	2.64	15.52	4.03
LATS2	6.46	6.73	2.57	15.52	2.04
JAK3	8.10	8.50	2.80	15.48	2.04
BRCA2	8.97	9.67	2.17	15.44	3.56
PDS5B	9.07	9.64	2.18	15.43	3.35
NRAS	9.81	10.84	0.75	15.41	6.82
CSDE1	9.81	10.84	0.75	15.41	6.82
PC	5.37	5.24	3.26	12.07	1.98
KIT	8.61	9.94	0.95	15.37	6.61
BCL2	10.36	11.57	2.63	15.25	4.39
REST	8.91	9.86	1.10	15.24	5.82
RNF217-AS1	8.72	9.61	0.79	15.23	7.24
PIGA	12.85	11.78	1.44	15.20	5.37
TRIM33	9.56	10.56	0.78	15.20	6.55
NTRK2	7.43	7.39	0.40	15.17	2.97
KDSR	10.30	11.50	2.75	15.17	4.32
ZRSR2	12.80	11.81	1.74	15.12	4.93
ELP2	8.90	9.28	3.38	15.12	3.33
NUMA1	6.61	6.34	3.17	15.11	2.11
BABAM1	8.55	9.45	2.26	15.08	4.78
KDM6A	14.34	14.58	1.21	15.08	7.06
ZNF24	8.52	9.09	3.46	15.06	4.06
GID4	7.82	7.65	2.89	15.05	1.71
CDC42	12.29	12.48	2.20	15.04	4.68
BMPR1A	9.69	10.08	0.86	15.03	2.13
HSD3B1	11.31	12.95	0.73	15.02	7.37
XPA	6.57	6.83	0.37	15.01	4.30
PDGFRA	9.20	11.16	0.88	15.01	6.78
SS18	8.09	9.23	3.14	15.00	3.89
CBL	7.03	6.15	1.28	11.76	2.18
VEGFA	10.00	10.91	0.24	14.96	4.96
CARD11	8.14	7.95	1.08	14.90	3.26
MAGED1	12.79	12.51	1.23	14.89	5.66
DIS3	8.45	8.73	3.83	14.88	2.13
ZMYM2	5.74	6.12	2.79	14.83	2.29
SH2D1A	11.31	11.56	0.78	11.61	6.57
PAFAH1B2	7.21	6.78	1.11	11.60	2.32
OMD	6.18	6.30	0.40	14.74	3.29
KDR	8.37	9.64	0.80	14.74	6.40
PICALM	8.70	7.85	1.34	14.73	2.06
SMC1A	12.58	12.07	1.36	14.73	5.33
MDS2	11.37	10.87	2.11	14.73	4.16
ID3	11.37	10.87	2.11	14.73	4.16
PTP4A1	10.07	10.48	0.34	14.71	3.70
TENT5C	10.73	13.20	0.80	14.70	7.33
CSF1	10.49	11.48	0.77	14.69	6.19
SERPINB3	9.63	10.43	2.61	14.69	4.06
SERPINB4	9.63	10.43	2.61	14.69	4.06
DKK4	5.03	5.03	3.78	14.67	3.02
RAC2	6.38	6.70	0.41	11.51	3.15
SMARCB1	6.91	7.85	1.22	11.50	3.10
GAB2	9.26	8.97	1.86	14.65	2.79
FLT1	7.14	7.32	2.37	14.65	2.42
XIAP	10.78	10.71	0.73	11.46	6.18
BCL2L11	8.34	8.60	1.11	14.61	3.07
CDX2	7.16	7.40	2.29	14.59	2.81
KLF5	8.41	8.61	4.08	14.58	2.03
PCSK7	7.20	6.77	1.12	11.43	2.32
MIB1	5.51	5.86	2.78	14.51	2.20
SYK	6.02	5.96	0.40	14.43	3.01
GATA6	5.61	5.86	2.86	14.43	1.96
RBM15	8.98	10.04	0.96	14.39	5.86
FANCF	8.22	8.39	2.11	14.39	3.65
MYH9	8.84	9.71	0.35	14.37	4.33
FLT3	7.05	7.29	2.19	14.34	2.66
KDM5C	12.28	11.65	1.29	14.31	4.65
TFE3	13.34	14.30	1.44	13.33	5.72
IKBKB	4.65	4.78	3.94	14.28	3.29
MRE11	8.53	7.35	1.29	14.28	2.30
SSX2	12.53	12.19	1.29	14.12	5.00
GATA1	13.10	14.11	1.47	13.09	5.58
WAS	13.10	14.11	1.47	13.09	5.58
INPPL1	6.45	6.33	1.87	14.08	1.85
CDK8	7.63	8.38	2.53	14.08	2.63
EED	8.47	7.66	1.50	14.07	2.31
ARHGEF12	7.44	6.54	1.02	11.03	1.82
HOOK3	4.07	4.31	3.55	13.96	2.41
KAT6A	4.24	4.55	3.39	13.96	3.29
EMSY	10.27	9.57	1.25	13.95	2.95
TMEM30A	12.32	12.87	1.06	13.93	5.33
RUNX2	7.39	8.07	0.41	13.93	4.44
MSN	10.76	10.75	1.19	13.90	3.94
ADGRA2	3.89	3.80	1.96	13.88	2.51
FLCN	7.09	6.97	3.08	13.88	1.34
YWHAE	10.02	10.34	2.24	13.88	3.32
ZNRF3	7.77	7.73	0.66	13.82	3.53
IRF8	4.59	4.29	1.73	13.81	2.94
MAML2	10.26	9.96	0.68	13.79	1.60
EPHA5	7.07	7.91	0.79	13.76	4.39
PAK1	11.06	10.29	1.56	13.74	3.33
RBM10	11.90	12.39	1.53	13.71	5.17
SOX10	10.36	11.02	1.86	13.64	4.13
NFKBIE	8.95	10.15	0.19	13.62	4.33
HSP90AB1	8.95	10.15	0.19	13.62	4.33
PMS2	6.66	7.04	0.90	13.60	2.33
SSX4	12.60	13.52	1.49	13.26	5.46
SSX1	12.60	13.52	1.49	13.26	5.46
ERCC3	6.69	7.68	0.58	13.50	5.82
ARAF	11.61	11.90	1.44	13.48	5.22
LRP5	5.60	6.19	2.57	13.35	2.93
AR	11.81	11.64	1.26	13.34	4.11
ACTB	6.11	6.36	0.79	13.31	2.33
DDX3X	12.23	12.00	1.24	13.28	5.22
FBXO31	4.18	3.97	1.40	13.12	1.71
SFRP1	4.05	4.37	2.65	13.07	4.22
CMTR2	5.13	6.28	1.28	13.04	0.99
ZNF703	3.71	3.68	1.95	13.04	2.37
FOXF1	4.18	3.85	1.59	13.00	1.68
BCOR	12.54	12.26	1.14	12.99	4.72
KBTBD4	7.93	9.59	1.79	12.97	2.81
EXOSC6	3.06	2.73	1.58	12.90	0.89
KMT2A	7.03	6.62	1.05	12.90	3.25
SDHD	7.63	6.85	0.79	12.75	2.39
CBFA2T3	3.39	3.13	1.65	12.71	1.70
ANKRD11	3.37	3.11	1.71	12.70	1.69
FANCA	3.34	3.07	1.75	12.68	1.64
MAP2K4	8.56	8.02	2.23	12.68	1.58
GAS7	8.49	7.63	2.08	12.67	1.42
APOBEC3B	9.33	10.10	1.74	12.65	4.03
PLCG2	3.48	3.14	1.76	12.65	0.60
FGFR1	3.33	3.13	2.13	12.61	2.70
DDX10	6.93	6.23	0.89	12.58	1.91
MRTFA	8.82	9.40	1.99	12.57	3.92
EXT2	5.43	5.93	1.66	12.51	2.53
SMARCA1	11.06	11.69	1.13	12.46	5.95
MAF	4.66	4.54	1.88	12.43	0.87
RABEP1	8.53	7.89	2.01	12.39	1.23
ATM	5.62	5.48	0.82	12.38	1.98
CDH1	3.30	3.03	1.62	12.35	1.15
CLP1	6.65	7.32	1.65	12.34	4.31
KMT2C	5.04	5.68	0.69	12.33	3.88
SDHAF2	5.33	5.72	2.14	9.71	4.05
NSD3	3.03	2.86	2.12	12.32	2.81
USP6	8.49	7.83	2.00	12.28	1.49
PDGFB	8.21	8.77	1.78	12.27	3.75
DUSP9	11.01	11.66	1.09	12.25	4.16
CCNQ	11.01	11.66	1.09	12.25	4.16
IKZF1	6.18	6.53	0.85	12.22	4.21
POU2AF1	6.66	5.98	0.98	12.19	2.20
ATRX	10.86	10.51	0.59	12.16	3.11
NCOR1	6.55	6.32	2.24	12.15	1.24
ELF4	10.94	11.32	1.02	12.12	4.92
BCORL1	10.94	11.32	1.02	12.12	4.92
KCNJ5	8.03	7.33	0.55	12.07	2.12
CREB3L1	5.90	6.88	1.42	11.98	4.47
MTCP1	10.94	11.44	1.06	11.95	4.36
ATP2B3	10.83	11.48	1.06	11.91	4.19
PHF6	10.31	10.32	1.07	11.88	3.59
ZFHX3	3.99	4.05	1.49	11.86	0.87
CHEK1	6.42	5.47	0.62	11.78	1.51
CHEK2	6.04	6.48	1.02	11.77	3.38
GPC3	9.63	9.72	1.15	11.76	3.41
DDB2	5.61	6.18	1.24	11.75	2.17
ATP6AP1	10.70	11.18	1.79	11.68	3.86
BCL9L	6.61	5.88	1.32	11.64	2.31
BIRC3	6.46	5.88	0.78	11.60	1.71
YAP1	6.46	5.88	0.78	11.60	1.71
GTSE1	8.68	8.34	0.82	11.59	3.86
DDX6	6.89	6.25	1.05	11.52	2.10
SEPTIN6	10.87	10.57	0.66	11.47	5.55
BTK	8.88	8.70	0.63	11.46	2.46
RPL10	10.67	11.18	1.72	11.46	3.91
XRCC2	4.82	5.21	0.83	11.44	3.26
APLNR	6.76	6.53	1.60	11.43	3.54
GTF2I	3.93	4.81	0.35	8.98	3.80
PAK3	9.65	9.47	0.57	11.32	4.13
FLI1	8.62	7.61	0.41	11.22	2.00
ETS1	8.25	7.31	0.38	11.22	1.54
SBDS	3.61	3.59	0.74	8.70	2.06
STAG2	10.13	10.08	0.56	10.94	5.98
IRS4	9.57	9.57	0.97	10.86	2.95
PIK3CG	6.15	6.97	0.97	10.83	4.53
EP300	6.26	6.79	2.01	10.79	3.14
CBFB	2.30	1.92	1.61	10.76	0.65
MNX1	4.37	4.13	0.93	10.63	2.78
CTCF	2.51	2.06	1.68	10.62	0.70
CDK6	5.94	7.82	0.93	10.56	3.36
MPEG1	5.89	6.05	2.20	10.50	3.00
EZH2	6.15	7.84	1.25	10.46	8.88
MEN1	5.22	5.21	1.44	10.43	1.65
HIP1	3.92	4.39	0.46	8.20	3.19
RHEB	3.95	4.50	0.78	10.35	3.13
MN1	5.52	5.83	0.91	10.20	3.18
BCR	7.76	9.59	1.16	10.17	3.49
PGR	5.26	4.73	0.85	10.17	1.31
CUX1	4.15	5.07	1.42	10.14	3.46
EPHB4	4.97	5.92	1.32	10.13	3.44
CDH11	1.80	1.62	1.41	10.09	0.75
SETD6	1.25	1.00	2.13	9.85	0.57
CD36	4.52	5.17	0.67	9.77	3.26
PCLO	5.86	7.55	0.51	9.75	2.69
RELN	4.52	5.56	0.85	9.75	3.24
EGFR	4.37	4.53	0.80	9.68	1.66
CLTCL1	5.73	6.46	0.78	9.65	2.49
CRKL	5.73	6.46	0.78	9.65	2.49
LZTR1	5.73	6.46	0.78	9.65	2.49
HIRA	5.73	6.46	0.78	9.65	2.49
SEPTIN5	5.73	6.46	0.78	9.65	2.49
TRRAP	4.38	5.44	1.71	9.64	3.00
MET	3.44	4.54	1.34	9.60	4.11
HGF	5.76	7.58	0.59	9.50	3.79
SND1	4.45	5.68	1.36	9.48	6.81
ELN	3.04	3.51	0.69	7.46	2.64
SMO	3.66	4.05	1.30	9.30	3.71
GRM3	4.63	5.57	0.63	9.19	2.87
POT1	3.24	4.27	0.93	9.16	3.36
RPS6KA4	4.76	4.76	1.16	9.05	1.69
MAPK1	5.67	6.92	1.12	9.02	3.10
CREB3L2	2.69	3.25	0.84	8.79	3.55
KEL	2.95	3.32	0.79	8.74	4.02
MGAM	2.65	3.01	0.81	8.43	3.81
PRSS1	2.63	3.01	0.69	8.40	3.82
BRAF	3.09	3.50	0.75	8.37	4.25
TRIM24	2.66	3.22	0.70	8.34	3.50
NUP93	0.45	0.35	2.47	8.25	0.25
HERPUD1	0.53	0.32	2.60	8.07	0.19
CYLD	0.02	0.01	2.00	6.68	0.03
CDC73	3.80	4.32	1.63	4.71	2.12
PTPRC	2.91	2.93	1.54	4.33	0.63
SMYD3	2.60	2.61	0.28	4.22	1.55
MDM4	3.30	3.95	0.69	2.98	1.28
TPR	2.64	2.55	1.16	3.80	1.00
MCL1	2.06	2.50	0.14	3.75	1.18
PRRX1	1.68	1.66	1.04	3.68	0.96
NOTCH2	3.11	3.82	0.15	4.39	1.81
ARNT	1.98	2.33	0.20	3.58	0.96
PRCC	2.58	3.49	0.83	3.25	1.25
SETDB1	1.90	2.31	0.35	3.47	0.98
APH1A	2.10	2.56	0.36	3.45	1.07
MUC1	2.48	3.24	0.44	3.39	0.83
NTRK1	2.52	3.38	0.83	3.16	1.18
RIT1	2.41	3.23	0.46	3.37	1.44
YY1AP1	2.33	3.06	0.50	3.30	1.41
SDHC	2.25	2.78	0.29	3.22	1.76
NCSTN	2.01	2.49	0.27	3.13	1.48
IKBKE	3.78	3.46	1.02	2.52	0.93
CKS1B	2.36	3.07	0.46	3.10	0.92
SLC45A3	3.76	3.47	0.74	2.54	1.29
ELK4	3.75	3.46	0.69	2.54	1.27
IL10	3.71	3.33	0.96	2.56	0.87
MEF2D	2.10	2.98	0.51	3.05	1.29
PDE4DIP	2.83	3.48	0.20	3.68	1.08
H3C15	2.83	3.48	0.20	3.68	1.08
H3C13	2.83	3.48	0.20	3.68	1.08
BCL9	2.83	3.48	0.20	3.68	1.08
TPM3	1.88	2.33	0.31	3.01	0.89
FCRL4	2.46	2.94	0.77	2.99	1.10
LMNA	2.06	2.91	0.57	2.98	1.39
FH	2.04	1.91	0.12	2.86	0.76
PIK3C2B	1.98	1.96	0.83	2.72	0.86
MLLT11	1.79	2.16	0.51	3.24	1.36
FCGR2B	1.82	2.09	0.26	2.60	1.33
ARID4B	2.13	2.05	0.61	2.55	0.75
AKT3	2.68	2.48	0.12	2.95	0.54
BTG2	1.22	1.34	0.76	2.34	0.61
ELF3	0.76	0.80	0.93	2.26	0.39
DDR2	1.58	1.84	0.33	2.25	1.02
COP1	0.54	0.53	1.39	2.16	0.21
TRAF5	1.44	1.41	1.09	2.11	0.46
ABL2	0.65	0.79	0.79	2.05	0.30

### Sheet: CESC
Gene	HSC	mean(ND)	cv(ND)	mean(CL)	mean(HC)
KRAS	0.30	0.11	0.24	0.34	9.23
RANBP2	6.43	4.39	0.46	0.39	1.08
CD28	0.01	0.09	0.07	0.24	6.44
CTLA4	0.06	0.25	0.04	0.22	6.42
PPFIBP1	0.05	0.10	0.19	0.41	4.80
RARA	0.21	0.16	0.39	0.06	5.68
LMO2	0.10	0.12	4.51	0.10	0.77
CLP1	0.26	0.22	0.18	0.02	3.33
H1-4	0.25	0.31	0.21	4.13	0.29
H2BC5	0.25	0.31	0.21	4.13	0.29
MPEG1	0.08	0.18	0.07	0.17	4.08
APLNR	0.24	0.14	0.17	0.02	3.09
H2BC4	0.25	0.32	0.19	4.00	0.31
H2AC6	0.25	0.32	0.19	4.00	0.31
H1-2	0.26	0.33	0.19	3.89	0.30
H3C1	0.26	0.33	0.19	3.89	0.30
H3C2	0.26	0.33	0.19	3.89	0.30
H3C3	0.26	0.33	0.19	3.89	0.30
SETD5	0.63	0.50	0.63	0.13	3.74
SDHAF2	0.08	0.10	0.29	0.11	3.66
STAT3	0.35	0.43	0.67	0.08	3.62
STAT5A	0.37	0.48	0.74	0.08	3.61
STAT5B	0.37	0.48	0.74	0.08	3.61
KSR2	0.24	0.29	0.23	0.28	3.59
CCND3	0.19	0.23	0.43	3.57	0.35
APC	3.54	2.49	0.32	0.69	0.33
TRIM27	0.13	0.22	0.14	2.75	0.54
ERCC3	0.16	0.65	0.77	0.61	2.74
FAT4	2.22	2.69	0.04	0.73	0.66
KLF2	0.27	0.66	0.19	0.57	4.04
SERPINB3	0.55	0.39	3.29	0.96	0.54
SERPINB4	0.55	0.39	3.29	0.96	0.54
H2BC12	0.13	0.18	0.21	2.58	0.28
H3C7	0.13	0.18	0.21	2.58	0.28
H1-5	0.13	0.18	0.21	2.58	0.28
H1-3	0.13	0.18	0.21	2.58	0.28
H2AC17	0.13	0.18	0.21	2.58	0.28
H2BC8	0.13	0.18	0.21	2.58	0.28
H3C11	0.13	0.18	0.21	2.58	0.28
H3C12	0.13	0.18	0.21	2.58	0.28
H3C4	0.13	0.18	0.21	2.58	0.28
H2AC16	0.13	0.18	0.21	2.58	0.28
H3C6	0.13	0.18	0.21	2.58	0.28
H3C8	0.13	0.18	0.21	2.58	0.28
H2BC11	0.13	0.18	0.21	2.58	0.28
H2BC17	0.13	0.18	0.21	2.58	0.28
H2AC11	0.13	0.18	0.21	2.58	0.28
H4C9	0.13	0.18	0.21	2.58	0.28
BRD4	0.52	0.97	0.20	0.51	3.24
BCOR	0.73	0.83	0.41	0.40	3.85
TPM4	0.43	0.91	0.20	0.76	3.20
DKK1	0.12	0.14	3.14	0.42	0.84
FANCE	0.17	0.22	0.20	2.47	0.40
CCDC6	0.10	0.27	3.11	0.64	0.78
H3C10	0.13	0.18	0.22	2.45	0.27
MLLT6	0.17	0.11	0.20	0.07	3.09
ARID5B	0.11	0.27	3.08	0.61	0.79
IL2	2.04	2.41	0.04	0.71	0.65
DAXX	0.13	0.20	0.10	2.38	0.47
PHF1	0.13	0.20	0.10	2.38	0.47
POU5F1	0.10	0.26	0.03	2.97	0.93
LEF1	1.95	2.35	0.09	0.60	0.64
DKK2	1.95	2.35	0.09	0.60	0.64
SMARCE1	0.16	0.24	0.99	0.09	3.55
FES	0.23	0.13	0.26	1.08	2.94
BLM	0.23	0.13	0.26	1.08	2.94
FURIN	0.23	0.13	0.26	1.08	2.94
KLF5	0.06	0.02	0.07	0.28	3.51
POLG	0.21	0.14	0.21	1.16	2.92
IDH2	0.21	0.14	0.21	1.16	2.92
SMYD3	0.04	0.01	0.71	0.02	3.48
TAP2	0.07	0.18	0.04	2.90	0.75
TAP1	0.07	0.18	0.04	2.90	0.75
NOTCH4	0.07	0.18	0.04	2.90	0.75
HLA-C	0.07	0.18	0.04	2.90	0.75
STK19	0.07	0.18	0.04	2.90	0.75
LTB	0.07	0.18	0.04	2.90	0.75
HLA-B	0.07	0.18	0.04	2.90	0.75
CRTC3	0.19	0.12	0.21	1.18	2.89
ZFHX3	0.10	0.05	0.26	0.08	3.45
CMTR2	0.08	0.03	0.19	0.05	3.38
GADD45B	0.11	0.18	0.03	0.05	3.37
DOT1L	0.10	0.18	0.03	0.05	3.37
EXOSC6	0.10	0.03	0.24	0.05	3.35
CHD2	0.23	0.14	0.25	1.01	2.80
OLIG2	0.50	0.81	0.72	0.37	2.22
RAP1GDS1	1.72	2.17	0.04	0.54	1.03
MPL	0.12	0.04	2.72	0.34	1.01
MUTYH	0.19	0.08	2.71	0.64	0.60
CCND1	0.24	0.54	0.71	0.16	2.70
INPP4B	1.88	2.68	0.19	0.62	1.40
KMT2D	0.11	0.22	0.17	0.83	2.14
CASP8	0.24	0.27	0.02	0.44	3.18
EIF4E	1.73	2.12	0.05	0.59	0.61
STAG2	3.15	2.03	0.51	1.08	0.70
STIL	0.26	0.10	2.64	0.71	0.56
TAL1	0.26	0.10	2.64	0.71	0.56
SLC1A2	0.11	0.20	3.15	0.03	0.41
HMGA1	0.13	0.15	0.23	2.10	0.27
DDR1	0.05	0.14	0.08	2.59	0.80
FGFR3	2.37	3.06	0.19	0.25	0.56
EPS15	0.33	0.12	2.56	0.67	0.55
PIK3R3	0.23	0.09	2.54	0.67	0.62
MDC1	0.02	0.09	0.14	2.53	0.86
RAD54L	0.23	0.08	2.51	0.36	0.31
RPS6KA4	0.30	0.42	0.37	1.65	2.47
SETD4	0.96	2.91	0.51	2.57	1.87
PRKACA	0.10	0.34	0.25	0.22	2.87
STAG1	0.32	0.34	2.42	0.95	0.16
GMPS	0.02	0.02	2.42	0.69	0.22
CDKN2C	0.39	0.15	2.40	0.67	0.50
FAF1	0.39	0.15	2.40	0.67	0.50
DNAJB1	0.45	0.86	0.55	0.30	2.83
PIK3CA	0.36	0.22	2.37	1.49	0.51
MYCL	0.20	0.09	2.37	0.50	0.50
WT1	0.35	0.44	2.34	0.06	0.89
PRKCI	0.33	0.22	2.34	1.51	0.38
MLF1	0.02	0.02	2.33	0.75	0.16
WWTR1	0.01	0.01	2.33	0.74	0.22
TIPARP	0.02	0.01	2.32	0.66	0.23
E2F3	0.32	0.57	0.16	2.31	0.29
MKNK1	0.27	0.09	2.31	0.41	0.28
TYK2	0.06	0.20	0.24	0.40	2.71
TERC	0.29	0.20	2.29	1.58	0.37
NOTCH3	0.41	0.80	0.16	0.33	2.69
JARID2	0.20	0.40	0.11	2.66	0.16
S1PR2	0.05	0.18	0.22	0.47	2.65
LPP	0.23	0.04	2.22	0.73	0.25
LYL1	0.06	0.21	0.25	0.20	2.61
NFKBIE	0.15	0.24	0.34	2.21	0.38
HSP90AB1	0.15	0.24	0.34	2.21	0.38
DCUN1D1	0.26	0.10	2.20	0.87	0.53
SOX2	0.26	0.10	2.20	0.87	0.53
PTK7	0.14	0.23	0.32	2.20	0.39
ETV5	0.23	0.08	2.20	0.94	0.49
LASP1	0.19	0.10	0.20	0.04	2.18
BIRC3	2.55	2.54	0.77	0.76	0.93
YAP1	2.55	2.54	0.77	0.76	0.93
KLHL6	0.27	0.10	2.17	0.94	0.50
MAP3K13	0.23	0.08	2.17	1.02	0.47
ID3	0.16	0.11	2.14	0.15	0.29
VEGFA	0.14	0.23	0.32	2.14	0.40
BCL6	0.23	0.08	2.13	1.05	0.52
FANCL	0.46	0.31	2.12	0.15	0.47
MECOM	0.43	0.28	2.12	1.63	0.40
EIF4A2	0.24	0.08	2.12	0.96	0.45
FGF12	0.24	0.10	2.11	1.06	0.74
RUNX2	0.16	0.27	0.22	2.11	0.44
XPO1	0.50	0.39	2.11	0.15	0.67
REL	0.50	0.39	2.11	0.15	0.67
BCL11A	0.50	0.39	2.11	0.15	0.67
CARM1	0.06	0.19	0.15	0.41	2.45
DNM2	0.06	0.19	0.15	0.41	2.45
FOXA1	0.30	0.33	2.45	1.99	0.41
EPOR	0.08	0.21	0.21	0.44	2.45
DNMT1	0.05	0.17	0.35	0.47	2.45
SETD7	1.41	2.09	0.06	0.47	0.71
KEAP1	0.06	0.19	0.17	0.43	2.44
CALR	0.05	0.18	0.14	0.45	2.40
GAB1	1.39	2.04	0.06	0.49	0.64
NRG1	0.24	0.41	0.37	0.09	2.38
SMARCA4	0.05	0.18	0.17	0.44	2.38
MEN1	0.20	0.36	0.16	1.02	2.02
PIK3CB	0.09	0.07	2.01	1.07	0.22
RPN1	0.01	0.01	2.00	0.45	0.13
GATA2	0.01	0.01	2.00	0.45	0.13
DEK	0.40	0.87	0.07	2.32	0.33
PTEN	0.10	0.22	0.25	2.31	0.35
ARID1A	0.23	0.06	2.25	0.21	0.41
BMPR1A	0.08	0.17	0.14	2.22	0.18
FGF3	0.07	0.39	0.16	0.17	2.19
FGF4	0.07	0.39	0.16	0.17	2.19
FGF19	0.07	0.39	0.16	0.17	2.19
EXT2	0.14	0.14	0.51	1.09	2.12
NUTM2A	0.15	0.18	0.18	2.12	0.28
TMPRSS2	0.32	0.37	2.04	0.18	0.61
TRAF3	1.56	2.03	0.89	0.72	0.61
NSD2	1.23	2.02	0.14	0.30	0.71

### Sheet: CHOL
Gene	HSC	mean(ND)	cv(ND)	mean(CL)	mean(HC)
ZBTB16	4.42	4.18	0.66	3.13	1.22
CHEK1	4.42	4.18	0.66	3.13	1.22
SDHD	4.42	4.18	0.66	3.13	1.22
FLI1	4.42	4.18	0.66	3.13	1.22
DDX6	4.42	4.18	0.66	3.13	1.22
ETS1	4.42	4.18	0.66	3.13	1.22
ARHGEF12	4.42	4.18	0.66	3.13	1.22
KCNJ5	4.42	4.18	0.66	3.13	1.22
POU2AF1	4.42	4.18	0.66	3.13	1.22
BCL9L	4.42	4.18	0.66	3.13	1.22
PAFAH1B2	4.42	4.18	0.66	3.13	1.22
KMT2A	4.42	4.18	0.66	3.13	1.22
CBL	4.42	4.18	0.66	3.13	1.22
PCSK7	4.42	4.18	0.66	3.13	1.22
CAMTA1	2.49	4.03	0.04	1.66	0.87
ERRFI1	2.39	3.83	0.03	1.38	0.85
PIK3CD	2.39	3.83	0.03	1.38	0.85
IRF1	1.02	0.38	0.67	0.13	3.79
EPHA3	3.13	2.63	1.03	2.80	0.95
ATM	2.59	3.07	0.21	2.88	0.42
DDX10	2.59	3.07	0.21	2.88	0.42
NSD2	1.41	0.62	0.85	0.46	3.63
FGFR3	1.41	0.62	0.85	0.46	3.63
IL3	1.01	0.40	0.73	0.25	3.61
ACSL6	1.01	0.40	0.73	0.25	3.61
CD74	0.92	0.33	0.72	0.16	3.55
ARHGAP26	0.92	0.33	0.72	0.16	3.55
CSF1R	0.92	0.33	0.72	0.16	3.55
GABRA6	0.92	0.33	0.72	0.16	3.55
EBF1	0.92	0.33	0.72	0.16	3.55
ITK	0.92	0.33	0.72	0.16	3.55
EGR1	0.92	0.33	0.72	0.16	3.55
AFF4	0.92	0.33	0.72	0.16	3.55
CTNNA1	0.92	0.33	0.72	0.16	3.55
PDGFRB	0.92	0.33	0.72	0.16	3.55
RAD50	0.92	0.33	0.72	0.16	3.55
LMO1	2.37	2.74	0.29	2.44	0.64
MYOD1	2.37	2.74	0.29	2.44	0.64
FANCF	2.36	2.66	0.24	2.19	0.56
CARS1	2.20	2.64	0.52	2.46	0.58
NUP98	2.20	2.64	0.52	2.46	0.58
IGF2	2.32	2.62	0.61	2.14	0.62
HRAS	2.32	2.62	0.61	2.14	0.62
APLNR	1.95	2.49	0.33	2.57	0.40
CLP1	1.95	2.49	0.33	2.57	0.40
CTR9	2.06	2.55	0.15	2.55	0.43
RRAS2	2.06	2.55	0.15	2.55	0.43
DKK3	2.06	2.55	0.15	2.55	0.43
NUMA1	2.17	2.54	0.18	2.25	0.46
PAX3	0.09	0.05	0.05	0.09	2.45
SP140	0.09	0.05	0.05	0.09	2.45
ACVR1	0.09	0.05	0.05	0.09	2.45
CPS1	0.09	0.05	0.05	0.09	2.45
CREB1	0.09	0.05	0.05	0.09	2.45
ACSL3	0.09	0.05	0.05	0.09	2.45
INHA	0.09	0.05	0.05	0.09	2.45
CUL3	0.09	0.05	0.05	0.09	2.45
IRS1	0.09	0.05	0.05	0.09	2.45
GAB2	1.49	2.89	0.06	1.71	0.51
INPPL1	2.02	2.44	0.39	2.24	0.42
GRIN2A	1.73	2.32	0.21	2.00	0.22
PDPK1	1.73	2.32	0.21	2.00	0.22
ERCC4	1.73	2.32	0.21	2.00	0.22
RMI2	1.73	2.32	0.21	2.00	0.22
AXIN1	1.73	2.32	0.21	2.00	0.22
SOCS1	1.73	2.32	0.21	2.00	0.22
FLYWCH1	1.73	2.32	0.21	2.00	0.22
TNFRSF17	1.73	2.32	0.21	2.00	0.22
CIITA	1.73	2.32	0.21	2.00	0.22
SLX4	1.73	2.32	0.21	2.00	0.22
TRAF7	1.73	2.32	0.21	2.00	0.22
TSC2	1.73	2.32	0.21	2.00	0.22
WDR90	1.73	2.32	0.21	2.00	0.22
NTHL1	1.73	2.32	0.21	2.00	0.22
CREBBP	1.73	2.32	0.21	2.00	0.22
MYH11	1.73	2.32	0.21	2.00	0.22
SNX29	1.73	2.32	0.21	2.00	0.22
CBLB	2.00	2.65	0.18	1.09	0.77
YAP1	1.48	2.19	0.10	1.96	0.35
BIRC3	1.48	2.19	0.10	1.96	0.35
SESN3	1.48	2.19	0.10	1.96	0.35
MAML2	1.48	2.19	0.10	1.96	0.35
PICALM	1.48	2.19	0.10	1.96	0.35
PGR	1.48	2.19	0.10	1.96	0.35
EED	1.48	2.19	0.10	1.96	0.35
MRE11	1.48	2.19	0.10	1.96	0.35
LRP5	2.19	2.39	0.44	1.68	0.41
PAK1	1.80	2.15	0.24	1.77	0.24
EMSY	1.80	2.15	0.24	1.77	0.24

### Sheet: COADREAD
Gene	HSC	mean(ND)	cv(ND)	mean(CL)	mean(HC)
TSHR	0.51	0.46	0.17	0.06	7.99
GTSE1	0.35	0.22	0.37	0.01	7.66
NSD2	0.52	0.80	7.94	1.76	0.50
YES1	3.56	4.13	0.18	2.79	0.58
KMT2C	1.51	1.75	1.36	1.30	5.44
DUSP2	3.47	3.93	0.14	3.06	0.76
FAT4	4.74	5.08	0.15	0.99	0.41
ARID5A	3.35	3.79	0.27	2.72	0.71
TMEM127	3.19	3.62	0.15	2.61	0.65
AFF3	2.94	3.39	0.35	2.63	0.68
TET3	3.16	3.37	0.13	1.85	0.43
DCTN1	3.15	3.33	0.16	1.92	0.40
RAB35	1.46	1.97	4.13	2.34	0.95
NFATC2	2.32	3.14	0.55	0.63	1.19
ETAA1	2.89	3.13	0.16	1.90	0.41
PTK6	3.05	4.01	0.67	0.30	1.56
CXCR4	2.03	1.92	3.97	2.28	0.37
PCBP1	2.82	3.05	0.16	1.82	0.39
INPP4A	2.63	2.98	0.18	2.20	0.59
ARFRP1	2.86	3.78	0.51	0.31	1.48
RTEL1	2.86	3.78	0.51	0.31	1.48
PMS1	1.68	1.88	3.72	2.65	0.45
STRN	2.68	2.87	0.11	1.16	0.69
DKK3	1.14	1.23	3.70	1.50	0.20
RANBP2	2.43	2.83	0.20	2.29	0.64
ETV6	3.48	4.40	0.47	1.23	0.45
SALL4	2.02	2.80	0.55	0.64	1.05
BCL2L11	2.57	2.74	0.25	2.47	0.57
NCOA3	2.00	2.73	0.44	0.77	1.16
XPO1	2.52	2.72	0.16	1.69	0.32
PTPN1	1.99	2.68	0.46	0.80	1.14
TTL	2.54	2.67	0.27	2.47	0.49
MERTK	2.54	2.67	0.27	2.47	0.49
SOS1	2.49	2.67	0.03	0.99	0.66
ERBB4	2.23	2.55	0.07	2.66	0.59
DNMT3A	2.47	2.64	0.04	1.27	0.40
WDCP	2.47	2.64	0.04	1.27	0.40
NCOA1	2.47	2.64	0.04	1.27	0.40
BCL11A	2.49	2.61	0.11	1.58	0.33
SERPINB3	2.76	3.29	0.14	1.90	1.88
SERPINB4	2.76	3.29	0.14	1.90	1.88
YPEL5	2.40	2.54	0.11	1.16	0.36
KLF5	1.60	2.36	0.00	1.59	3.21
ABI1	1.51	1.61	0.29	2.50	0.72
KDSR	2.69	3.19	0.13	1.83	1.78
BCL2	2.69	3.19	0.13	1.76	1.85
TRAF7	1.34	1.68	3.86	1.58	0.37
RICTOR	1.85	1.97	1.67	3.19	0.42
REL	2.43	2.50	0.18	1.41	0.32
PTPN2	2.41	3.17	0.05	1.69	0.44
FANCL	2.33	2.48	0.12	1.60	0.38
ASXL2	2.31	2.47	0.05	1.10	0.38
DUSP22	0.35	0.44	3.79	0.79	0.36
IRF4	0.35	0.44	3.79	0.79	0.36
SMAD2	3.22	3.77	0.28	2.34	1.61
PAX8	2.31	2.44	0.25	2.18	0.41
ACSL3	2.07	2.43	0.07	2.21	0.91
KMT5A	1.77	2.43	0.36	2.01	1.19
LIFR	1.57	1.58	1.66	3.06	0.42
CPS1	1.99	2.31	0.09	2.40	0.66
ALK	2.25	2.39	0.13	0.98	0.30
MALT1	2.41	3.04	0.03	1.87	1.91
RPL5	2.36	2.12	0.09	1.74	0.26
PAX3	2.02	2.36	0.07	2.29	0.79
EP400	1.66	2.35	0.54	1.84	1.30
IL7R	1.68	1.67	1.64	2.99	0.46
TNFRSF11A	2.35	2.97	0.03	1.62	1.99
SF3B1	2.08	2.34	0.05	2.16	0.60
PMAIP1	2.33	2.96	0.03	1.69	1.95
BCL2L1	1.55	2.32	0.04	0.45	1.27
ASXL1	1.53	2.31	0.06	0.46	1.20
KEL	1.88	2.08	2.31	1.97	0.67
CENPA	2.18	2.30	0.05	1.07	0.34
PPP1CB	2.15	2.29	0.05	1.00	0.33
POLE	1.64	2.27	0.67	1.75	1.25
FEV	1.96	2.26	0.09	2.23	0.70
INHA	1.96	2.26	0.09	2.23	0.70
RHEB	1.97	2.24	0.72	1.70	0.77
IGF1	1.75	2.22	0.40	1.84	1.09
CUL3	1.46	1.83	0.07	2.22	0.84
XRCC2	1.81	2.10	2.22	1.45	1.13
CAD	2.10	2.22	0.06	1.02	0.33
NCOR2	1.57	2.20	0.41	1.92	1.17
ACVR1	2.60	2.77	0.96	2.35	0.62
EZH2	1.95	2.20	1.18	1.85	0.83
STAT1	1.89	2.09	0.11	2.20	0.48
STAT4	1.89	2.09	0.11	2.20	0.48
SDC4	1.74	2.76	0.18	0.43	0.83
BARD1	1.91	2.13	0.10	2.19	0.51
ATIC	1.91	2.13	0.10	2.19	0.51
PPP2R2A	1.94	2.74	0.79	0.65	1.19
SMAD4	2.17	2.72	0.03	1.41	1.37
SETBP1	3.00	3.23	0.46	1.66	1.78
SS18L1	2.08	2.70	1.14	0.50	2.29
NKX3-1	2.01	2.69	0.84	0.56	1.07
IKZF2	2.02	2.14	0.09	1.99	0.46
RECQL4	2.20	2.67	0.08	1.99	0.78
NDRG1	2.10	2.65	0.05	1.58	0.71
PIK3C3	2.82	3.17	0.36	2.46	1.14
NBN	2.65	2.57	0.35	1.54	0.19
IDH1	1.81	2.05	0.11	2.11	0.53
CREB1	1.81	2.05	0.11	2.11	0.53
BCL10	2.10	1.87	0.02	1.71	0.32
ERCC3	2.09	2.04	0.24	1.47	0.40
JUN	2.08	1.83	0.05	2.02	0.32
EXT1	2.22	2.55	0.27	1.98	0.78
KIF5B	1.39	1.48	0.13	2.05	1.02
CD28	1.78	2.01	0.07	2.04	0.66
RAD21	2.24	2.54	0.08	1.76	0.84
KCNJ5	1.57	2.03	0.18	1.15	0.12
ETS1	1.57	2.03	0.18	1.15	0.12
FLI1	1.57	2.03	0.18	1.15	0.12
ADGRA2	2.07	2.07	2.98	1.66	1.06
ARID2	2.50	2.09	0.29	0.51	0.71
DIS3	1.68	2.48	0.06	1.63	1.12
RUNX1T1	2.47	2.42	0.35	1.66	0.14
MYC	1.92	2.47	0.02	1.70	1.01
FGF12	0.62	0.58	0.99	2.44	0.45
PCM1	2.23	2.89	0.55	0.94	0.80
SND1	1.89	2.08	1.29	2.42	0.80
MNX1	2.37	1.73	1.16	0.92	1.83
ELP2	2.05	2.37	0.48	1.89	1.08
ZNF24	2.03	2.36	0.29	1.29	1.03
INHBA	1.95	2.35	0.86	1.59	0.71
ETV1	1.99	2.31	1.00	1.49	0.71
EML4	2.25	2.30	0.15	0.96	0.47
ACVR2A	2.30	2.26	0.99	1.93	0.42
SOX17	2.28	2.13	0.43	1.85	0.12
PGR	1.74	2.27	1.60	1.59	0.28
BRIP1	0.22	0.36	2.27	0.41	0.34
MAPK3	1.86	2.26	0.30	0.63	0.19
FBXO11	2.17	2.24	0.15	1.13	0.43
MSH6	2.17	2.24	0.15	1.13	0.43
LYN	2.23	2.07	0.64	1.64	0.10
AGO2	1.83	2.23	0.07	1.72	0.82
FBXO31	1.70	2.23	0.27	0.28	0.31
ATP6V1B2	1.97	2.62	0.60	0.82	0.64
EPAS1	2.22	2.22	0.16	1.11	0.58
EGFR	1.86	2.22	0.81	1.54	0.47
ZNF384	1.39	2.19	0.21	1.50	0.31
GNAS	1.74	2.18	0.12	0.69	1.08
FOXF1	1.59	2.17	0.27	0.32	0.31
GATA4	1.81	2.56	0.75	0.90	1.00
EPCAM	2.09	2.16	0.15	1.08	0.49
SRC	1.36	2.15	0.53	1.08	0.88
ESCO2	1.70	2.53	0.84	0.47	1.13
CARD11	1.80	2.14	1.13	1.14	0.59
ACTB	1.80	2.14	1.13	1.14	0.59
PMS2	1.80	2.14	1.13	1.14	0.59
GATA6	2.12	2.51	0.20	1.12	0.91
TCEA1	2.13	2.00	0.38	1.63	0.10
FLT3	1.35	2.12	0.06	1.45	1.00
CHCHD7	2.12	1.93	0.57	1.37	0.09
PLAG1	2.12	1.93	0.57	1.37	0.09
CDX2	1.35	2.12	0.09	1.45	1.00
ZMYM2	1.74	2.46	0.06	1.66	0.83
HOXA11	1.86	2.09	1.35	1.52	0.47
HOXA13	1.86	2.09	1.35	1.52	0.47
HOXA9	1.86	2.09	1.35	1.52	0.47
HOXA3	1.86	2.09	1.35	1.52	0.47
PTPN6	1.30	2.08	0.21	1.32	0.30
FLT1	1.33	2.08	0.05	1.45	1.01
IRF8	1.52	2.08	0.20	0.32	0.31
NOD1	1.80	2.06	1.13	1.32	0.34
TUSC3	1.76	2.42	0.51	0.78	0.62
ZNF217	1.76	2.04	0.45	0.90	0.83
SAMHD1	1.32	2.03	0.25	0.71	0.97
CBFA2T3	1.56	2.02	0.43	0.49	0.17
MSH2	1.95	2.02	0.15	0.95	0.46
SFRP4	1.68	2.02	0.99	1.22	0.60
AKT3	0.93	1.19	0.65	1.32	2.35
ALOX12B	1.70	2.00	0.58	0.80	1.39
PER1	1.70	2.00	0.58	0.80	1.39
FAT1	1.54	1.78	0.31	2.34	0.05
PLCG1	1.32	2.30	0.48	0.68	0.72
SDHA	0.61	0.67	0.92	2.26	0.57
TRIP13	0.61	0.67	0.92	2.26	0.57
ZNF703	2.24	2.22	1.49	1.34	0.98
BRCA2	1.36	2.21	0.16	1.40	0.78
MAFB	1.23	2.20	0.32	0.66	0.75
LATS2	1.36	2.19	0.15	1.65	0.77
ZNF521	1.85	2.18	0.31	0.96	0.85
CDK8	1.42	2.17	0.04	1.54	0.70
DUSP4	1.63	2.16	0.67	0.34	0.80
PTPRT	1.27	2.14	0.37	1.15	0.74
PDS5B	1.28	2.14	0.16	1.45	0.79
CD79B	0.10	0.12	2.13	0.30	0.16
TOP1	1.24	2.13	0.38	0.76	0.72
MIB1	1.78	2.13	0.25	0.89	0.66
SS18	1.86	2.09	0.27	1.15	0.79
PPM1D	0.11	0.22	2.08	0.21	0.18
TCF7L2	1.07	1.24	0.23	2.07	0.54
CREB3L2	1.39	1.60	0.98	2.05	0.66
LRP1B	1.58	1.38	0.46	2.04	0.65
SFRP2	2.04	1.86	0.05	0.84	0.19
MYCN	1.86	2.03	0.05	0.80	0.17
FOXO1	1.36	2.02	0.32	1.41	1.07

### Sheet: ESCA
Gene	HSC	mean(ND)	cv(ND)	mean(CL)	mean(HC)
MSI2	0.04	0.06	0.61	0.57	8.61
MAP3K14	0.04	0.09	1.41	0.49	8.51
HLF	0.04	0.11	0.39	0.60	6.25
MYO18A	0.18	0.16	1.29	0.39	5.79
RPL5	0.15	0.32	0.22	1.29	4.05
BCL10	0.27	0.67	0.12	1.38	3.89
RNF43	0.05	0.09	0.58	0.42	5.87
SMARCB1	3.48	4.69	0.50	1.58	0.18
TAF15	0.48	0.25	0.45	0.14	5.35
BCL2L1	0.99	1.44	0.71	4.05	2.00
CLTC	0.01	0.02	0.08	0.26	4.04
BCR	3.56	4.58	0.32	1.42	0.09
BRCA2	3.42	3.64	0.28	0.79	1.01
PDS5B	3.38	3.59	0.27	0.78	1.02
CRKL	3.36	4.28	0.35	1.41	0.09
CLTCL1	3.36	4.28	0.35	1.41	0.09
HIRA	3.36	4.28	0.35	1.41	0.09
SEPTIN5	3.36	4.28	0.35	1.41	0.09
LZTR1	3.36	4.28	0.35	1.41	0.09
FLT1	3.45	3.50	0.27	0.70	0.82
MAPK1	3.06	4.17	0.32	1.32	0.09
CD28	0.26	0.24	3.02	1.55	0.51
CTLA4	0.26	0.24	3.02	1.55	0.51
GNA13	0.02	0.04	0.28	0.38	3.02
BRIP1	0.01	0.00	0.47	0.19	3.55
FLT3	2.96	2.84	0.19	0.49	0.59
CDX2	2.92	2.79	0.19	0.52	0.58
EWSR1	2.23	2.90	0.39	1.51	0.11
SLC45A3	0.24	0.36	1.46	2.31	1.12
CDC73	0.12	0.20	0.37	2.31	1.01
BTG2	0.32	0.48	0.19	2.88	0.80
SERP2	2.48	2.85	0.30	0.38	0.29
PTPRC	0.22	0.36	0.14	2.80	0.94
LCP1	2.47	2.77	0.31	0.39	0.25
PATZ1	2.15	2.76	0.29	1.50	0.09
SOX10	1.52	2.62	0.54	1.69	0.25
APC	0.17	0.02	0.04	2.09	0.58
APOBEC3B	1.49	2.59	0.21	1.76	0.31
EP300	1.22	2.09	0.11	1.63	0.29
XBP1	2.02	2.58	0.23	1.39	0.07
MYH9	1.50	2.56	0.20	1.59	0.12
NF2	1.86	2.51	0.34	1.53	0.12
CDK8	2.44	2.48	0.18	0.62	0.41
PIK3R2	2.45	2.46	0.46	0.86	0.15
MN1	2.00	2.45	0.27	1.41	0.05
CHEK2	2.25	2.88	0.20	2.69	0.12
NOTCH3	2.30	2.43	0.59	0.99	0.14
ZFHX3	0.03	0.00	2.42	0.76	0.40
BRD4	2.29	2.42	0.70	0.96	0.15
KLF2	2.33	2.37	0.54	0.84	0.16
PARP3	2.36	1.77	0.01	1.05	0.16
DIS3	2.75	2.33	0.03	0.23	0.05
IRS2	1.99	2.24	0.29	0.18	0.12
ARHGAP35	0.32	0.38	0.02	2.22	0.07
FOXO1	2.30	2.58	0.10	0.47	0.53
JAK3	2.20	2.01	0.36	0.85	0.10
RAC2	1.38	2.19	0.32	1.45	0.19
DDX6	0.91	1.03	0.24	2.18	0.11
BCL9L	0.91	1.03	0.24	2.18	0.11
ELF3	0.21	0.32	0.20	2.16	0.80
ATF1	0.67	0.91	0.00	2.15	0.19
ARHGEF12	1.05	1.16	0.16	2.15	0.12
KMT2A	1.05	1.16	0.16	2.15	0.12
TRAF5	0.33	0.58	0.45	2.14	0.98
SETDB2	1.94	2.47	0.29	0.27	0.54
CBL	0.73	0.86	0.24	2.11	0.12
UPF1	2.09	1.98	0.27	0.91	0.02
CRTC1	2.09	1.98	0.27	0.91	0.02
CUL4A	2.00	2.08	0.35	0.24	0.06
FANCC	1.45	1.80	0.58	2.06	1.02
RB1	1.92	2.06	0.88	0.38	0.51
CHEK1	0.60	0.95	0.64	2.39	0.12
H3-4	0.27	0.39	0.26	2.02	0.50
ELL	2.01	1.90	0.29	0.93	0.03
CYSLTR2	1.97	2.27	0.69	0.37	1.53
DKK1	0.91	1.10	0.36	2.25	0.31
PDGFB	1.18	2.20	0.12	1.41	0.19
WRN	0.31	0.01	2.16	0.11	0.07
ZNRF3	1.66	2.15	0.17	1.09	0.05
ATG5	0.90	0.83	0.45	2.15	0.04
PRDM1	0.96	0.87	0.38	2.05	0.02
LRP1B	2.03	1.96	0.28	1.03	0.36

### Sheet: GBMLGG
Gene	HSC	mean(ND)	cv(ND)	mean(CL)	mean(HC)
CCDC6	20.70	15.74	45.62	47.71	0.12
TET1	21.71	15.75	46.48	47.63	0.41
KAT6B	21.42	15.88	46.77	47.41	0.49
ARID5B	20.62	15.62	45.42	47.26	0.14
PRF1	21.38	15.72	45.98	47.15	0.41
NUTM2B	21.70	16.09	42.54	46.87	0.60
TLL2	22.16	16.05	45.57	46.53	0.28
EGFR	19.09	15.39	44.12	45.57	0.07
ABI1	20.20	15.12	45.36	45.08	0.77
GATA3	18.28	13.87	43.32	42.78	0.75
KIF5B	17.43	13.02	42.82	40.86	0.31
TCF7L2	20.40	14.75	40.33	42.01	0.14
RASGEF1A	17.94	13.65	40.58	40.95	0.11
RET	17.94	13.65	40.58	40.95	0.11
PDE4DIP	23.68	40.74	6.95	11.46	1.27
BCL9	23.68	40.74	6.95	11.46	1.27
H3C15	23.68	40.74	6.95	11.46	1.27
H3C13	23.68	40.74	6.95	11.46	1.27
USP6	3.54	2.37	4.07	5.50	39.21
PRDM1	4.03	2.34	3.25	3.25	38.41
ATG5	4.03	2.34	3.25	3.25	38.41
PTEN	22.09	16.28	45.27	47.93	0.73
DKK1	20.44	15.33	45.57	47.52	0.04
NUTM2A	21.72	15.70	44.36	47.47	0.36
BMPR1A	21.72	15.55	44.50	46.81	0.44
NCOA4	20.43	15.20	45.92	46.47	0.04
SFRP4	14.52	11.23	36.31	33.49	0.02
FAS	21.21	15.96	44.12	46.21	0.17
TLX1	21.39	15.34	44.37	45.92	0.16
JAZF1	14.84	11.46	35.33	34.17	0.02
HOXA9	14.71	11.42	35.29	33.93	0.01
HOXA13	14.71	11.42	35.29	33.93	0.01
HOXA3	14.71	11.42	35.29	33.93	0.01
HOXA11	14.71	11.42	35.29	33.93	0.01
NFKB2	20.74	14.93	44.18	44.93	0.12
NOD1	14.47	11.21	35.23	33.62	0.02
SUFU	20.74	14.92	43.55	44.84	0.12
HNRNPA2B1	14.48	11.20	34.92	33.16	0.01
CYP17A1	20.54	14.77	42.82	44.43	0.12
NT5C2	20.18	14.50	42.45	43.71	0.11
PDCD11	20.05	14.45	42.59	43.62	0.14
KLF6	19.16	14.58	43.53	41.62	0.49
MLLT10	17.75	13.26	42.74	42.65	2.09
INHBA	13.34	10.27	33.52	30.81	0.01
SHOC2	19.56	14.00	40.89	42.67	0.11
SMC3	19.72	14.04	41.44	42.54	0.19
LARP4B	18.96	14.16	42.06	40.92	0.08
FGFR2	19.61	13.90	38.54	40.53	0.36
IKZF1	12.69	10.24	30.77	27.74	3.32
MKI67	18.57	12.99	37.27	39.18	0.31
GRM3	11.31	8.34	29.65	26.92	0.07
CDKN2A	12.98	10.05	26.01	26.80	3.63
CDKN2B	12.94	10.05	24.99	26.72	3.63
CD36	11.81	8.80	34.08	28.79	0.01
GTF2I	12.37	9.13	34.05	29.05	0.01
HIP1	12.07	8.90	33.76	28.87	0.01
ELN	12.38	9.23	33.75	29.02	0.00
GNA12	12.66	9.08	33.58	30.65	0.01
HGF	11.71	8.58	32.96	28.45	0.02
SBDS	11.97	8.88	32.82	27.93	0.00
CARD11	12.67	9.13	32.80	30.65	0.01
ETV1	13.60	10.29	32.59	31.02	0.03
ACTB	12.36	8.89	32.04	29.63	0.03
RAC1	12.35	8.93	32.00	29.83	0.03
PCLO	11.18	8.17	31.43	27.13	0.02
PMS2	12.07	8.69	31.13	29.24	0.04
TRRAP	9.07	6.73	23.50	22.20	8.41
HDAC1	9.58	7.51	12.84	16.60	1.94
LCK	9.53	7.47	12.84	16.46	1.94
RELN	9.21	6.69	23.15	22.01	4.79
EPHB4	8.84	6.64	22.80	21.64	4.13
CUX1	8.75	6.56	22.56	21.34	4.92
SPEN	9.55	6.83	10.39	15.88	1.52
POT1	9.87	7.66	21.95	21.39	3.01
RHEB	8.67	6.37	21.95	19.81	0.08
XRCC2	9.46	6.95	21.89	20.82	0.08
KMT2C	9.34	6.92	21.79	20.60	0.08
PIK3CG	9.19	6.72	21.71	21.42	4.97
CREB3L2	9.02	6.68	21.54	20.17	0.09
SMO	9.43	7.04	21.24	20.77	2.10
EPS15	8.36	6.62	12.48	15.04	2.02
TRIM24	9.14	6.78	21.20	20.20	0.09
SND1	9.45	7.17	21.17	20.57	2.64
ARID1A	9.16	7.38	11.21	14.95	1.64
CCNE1	8.27	5.76	21.07	20.62	0.17
KMT2B	8.70	6.16	20.93	20.31	0.24
SDHB	8.70	6.01	11.25	14.81	1.45
MTAP	10.04	7.79	18.39	20.83	3.59
TPM3	12.71	20.79	4.09	7.77	0.95
PBX1	15.04	20.79	4.62	6.91	0.98
DDR2	14.89	20.64	4.69	6.72	0.97
CEBPA	8.12	5.72	20.63	18.80	0.24
MET	8.05	5.87	20.56	19.39	1.51
SDHC	14.79	20.47	4.25	6.56	1.01
APH1A	14.00	20.35	4.39	7.86	0.94
FCGR2B	14.61	20.34	4.35	6.39	1.00
RABEP1	3.43	2.27	3.72	5.15	20.32
CAD	14.00	20.18	2.94	3.68	0.17
CDK6	10.04	7.36	25.62	24.63	1.87
EZH2	8.64	6.41	19.95	19.36	0.09
SETDB1	12.37	19.44	4.94	7.52	0.99
CD22	8.09	5.72	19.43	18.71	0.24
ARNT	12.29	19.35	4.99	7.45	0.97
FCRL4	11.48	19.08	4.41	7.52	0.88
MCL1	11.39	18.56	4.56	6.75	0.93
MAP3K6	8.04	6.27	9.58	12.79	1.47
MLLT11	12.04	17.81	5.01	8.25	0.97
CNOT3	6.62	4.56	17.74	17.48	0.01
YWHAE	2.79	1.65	3.88	4.11	17.65
TFPT	6.67	4.61	17.58	17.59	0.02
MNX1	8.53	6.22	21.94	19.64	2.61
MPL	8.97	6.74	12.70	16.85	1.50
MGAM	8.51	6.24	21.37	19.98	0.04
PRSS1	8.51	6.24	21.37	19.98	0.04
RRAGC	9.17	6.60	12.99	16.69	1.62
RAD54L	9.18	7.24	12.92	16.57	1.43
KEL	8.42	6.19	21.09	19.66	0.05
BRAF	8.21	5.98	20.93	19.54	0.04
TAL1	8.77	6.62	12.45	16.17	1.51
MKNK1	8.51	6.34	12.85	16.02	1.40
PPP2R1A	6.15	4.30	15.64	16.00	0.20
MDS2	7.34	5.95	8.61	11.39	1.43
MUTYH	8.36	6.37	12.68	15.92	1.51
CSF3R	8.27	6.43	12.85	15.81	1.59
STIL	8.61	6.43	12.78	15.80	1.50
JUN	8.36	6.05	13.87	15.80	1.42
MYCL	9.01	6.50	12.56	15.73	1.59
CSF1	8.28	6.25	11.71	15.64	1.24
CKS1B	11.17	15.56	3.71	6.79	0.82
RBM15	8.26	6.25	11.41	15.44	1.31
SFPQ	8.60	6.65	12.53	15.40	1.63
PIK3R3	8.20	6.20	12.46	15.36	1.45
DNMT3B	3.78	2.74	10.64	10.87	0.03
ASXL1	3.78	2.74	10.64	10.87	0.03
STK40	8.71	6.57	12.97	15.21	1.52
AGO1	8.65	6.58	12.63	15.09	1.49
YY1AP1	11.41	15.03	5.06	6.84	0.80
ATP1A1	7.89	5.93	11.76	14.94	1.43
BCL2L1	3.65	2.65	10.49	10.57	0.05
HSD3B1	7.90	5.99	10.36	14.65	1.48
CD58	7.68	5.74	11.39	14.61	1.37
VTCN1	7.68	5.74	11.39	14.61	1.37
TENT5C	7.68	5.74	11.39	14.61	1.37
BBC3	4.61	2.81	14.60	12.09	0.01
AKT2	5.68	3.74	18.43	15.54	0.14
MAFB	3.58	2.57	9.51	10.29	0.04
PAX7	8.16	5.60	10.29	14.29	1.20
TRIM33	7.26	5.56	10.83	14.28	1.39
BRSK1	6.34	4.29	18.14	17.27	0.01
BAX	4.29	2.46	14.01	11.51	0.01
SRC	3.49	2.49	9.38	9.97	0.04
NUF2	10.48	13.95	5.02	6.46	0.91
U2AF2	5.99	4.12	17.72	17.02	0.02
MUC1	10.64	13.55	4.10	7.11	0.77
ALOX12B	3.21	2.28	3.46	4.82	17.28
PER1	3.21	2.28	3.46	4.82	17.28
AURKB	3.21	2.28	3.46	4.82	17.28
TP53	4.02	2.49	3.13	5.46	17.26
SESN2	8.80	6.99	9.97	13.53	1.25
RIT1	9.12	13.46	4.62	5.59	0.73
RPL5	8.09	6.55	8.70	13.37	1.62
AXL	5.65	3.89	16.94	14.76	0.09
CBLC	4.61	2.53	16.88	13.09	0.02
ERCC2	5.37	3.56	16.81	14.32	0.00
BCL3	4.40	2.41	16.79	12.77	0.01
LMNA	10.03	12.96	4.55	6.89	0.76
CDKN2C	7.22	5.83	8.88	12.95	1.87
FAF1	7.13	5.70	9.26	12.88	1.81
PRCC	9.78	12.68	3.80	7.38	0.75
CIC	5.80	3.97	16.05	15.46	0.16
ERF	5.80	3.97	16.05	15.46	0.16
ZNF331	5.58	3.87	15.08	15.63	0.01
TSC2	8.66	7.20	6.51	12.13	0.22
NTHL1	8.66	7.20	6.51	12.13	0.22
TRAF7	8.64	7.23	6.71	12.11	0.23
MEF2D	9.94	12.04	3.79	7.31	0.70
NOTCH2	8.02	9.34	10.82	15.27	0.85
CD79A	5.62	3.75	15.23	14.71	0.13
JAK1	7.89	5.70	12.63	15.15	1.11
NCSTN	9.64	11.87	4.08	7.06	0.96
CDC42	8.36	6.38	9.25	11.85	1.15
ZFHX3	5.46	3.89	6.94	8.31	0.61
POLD1	5.14	3.30	14.66	13.51	0.09
KLK2	4.85	3.23	14.61	13.77	0.11
ID3	6.99	5.64	8.74	11.35	1.13
NTRK1	8.18	11.24	3.83	7.02	0.76
RRAS	4.16	2.25	14.17	12.01	0.00
BCL10	7.80	5.86	10.34	14.06	1.12
NRAS	6.86	5.20	10.53	13.87	1.15
CSDE1	6.86	5.20	10.53	13.87	1.15
NCOA3	3.72	2.68	10.43	10.80	0.03
MLLT3	5.29	3.57	9.14	10.74	2.69
PLCG2	5.36	3.91	6.85	7.69	0.58
FLYWCH1	7.79	5.94	5.80	10.65	0.25
FUBP1	7.49	5.58	10.91	13.52	1.20
ARHGAP35	4.25	2.54	13.40	11.92	0.00
CMTR2	5.05	3.74	7.24	7.55	0.63
PDPK1	7.70	5.80	5.98	10.44	0.23
PAK5	3.08	2.11	10.43	9.06	0.10
EXOSC6	5.36	3.80	6.90	7.49	0.61
MDM4	5.64	4.87	7.78	10.08	0.94
PIK3C2B	5.64	4.87	7.78	10.08	0.94
MAD2L2	11.62	9.42	7.79	12.71	0.92
SAMHD1	3.08	2.18	9.12	9.96	0.94
PTPN1	3.64	2.71	9.28	9.80	0.02
TOP1	3.14	2.16	9.09	9.78	0.01
PLCG1	3.09	2.13	9.11	9.76	0.01
GNAS	3.59	2.41	9.74	9.40	0.03
MTOR	11.29	9.29	7.56	12.35	1.06
SDC4	3.05	2.14	9.28	9.66	0.02
SLX4	7.11	5.23	5.69	9.60	0.24
WDR90	7.82	6.31	6.96	12.14	0.11
SS18L1	3.25	2.18	9.51	8.57	0.00
CREBBP	7.00	5.17	5.60	9.50	0.19
ARHGEF12	7.40	4.38	9.25	9.19	0.47
CDH1	4.56	3.34	6.14	6.68	0.71
MPEG1	6.67	3.75	5.29	6.31	0.37
ZNRF3	3.62	3.39	7.73	9.15	0.61
SALL4	2.83	1.99	9.08	9.01	0.02
AXIN1	7.09	5.81	6.85	11.43	0.11
SESN3	7.77	4.51	7.40	9.02	0.56
AURKA	2.85	1.94	8.98	8.75	0.02
ZNF217	2.84	1.98	8.61	8.94	0.02
CHEK2	3.62	3.33	7.39	8.92	0.44
DDX6	6.15	3.35	8.86	7.62	0.47
MRE11	7.81	4.51	7.20	8.86	0.60
SDHAF2	6.44	3.66	4.99	6.07	0.36
CBFB	4.43	3.20	4.98	6.34	0.57
CLP1	6.32	3.51	5.14	5.69	0.34
FLI1	7.28	4.17	8.38	8.66	0.40
DDX10	7.24	4.26	7.17	8.62	0.46
ATM	7.20	4.24	7.24	8.59	0.47
MAF	5.48	3.89	6.35	8.53	0.34
GTSE1	4.87	4.15	7.35	10.76	0.27
CBL	6.35	3.44	8.50	7.72	0.44
IRS2	2.43	1.83	1.72	2.36	8.49
CYLD	5.60	4.56	5.92	8.48	0.41
KCNJ5	7.24	4.16	7.70	8.43	0.41
MAML2	7.75	4.55	7.30	8.40	0.51
CHEK1	7.07	4.04	8.26	8.37	0.43
XBP1	3.08	2.88	7.29	8.36	0.43
ERCC5	2.45	1.99	1.48	1.74	8.34
KMT2A	6.04	3.30	8.33	7.27	0.45
BCL9L	6.30	3.41	8.26	7.62	0.46
NEGR1	5.68	4.31	10.26	10.43	1.35
CTCF	4.37	3.14	4.85	6.02	0.57
ZBTB16	7.20	4.11	7.62	8.24	0.46
MN1	3.31	2.96	7.21	8.24	0.41
SETD6	4.13	2.89	4.72	6.00	0.60
FGF14	2.80	1.81	1.90	2.53	10.32
POU2AF1	7.26	4.15	6.67	8.14	0.48
RMI2	4.06	3.02	5.49	8.13	0.52
SDHD	7.28	4.15	6.67	8.11	0.48
ERCC4	4.25	3.07	6.16	7.89	0.33
INPPL1	6.92	4.07	6.08	7.85	0.23
NUMA1	6.92	4.07	6.08	7.85	0.23
SOCS1	4.03	2.95	5.45	7.84	0.47
EMSY	7.53	4.31	5.26	7.45	0.22
PAK1	7.51	4.30	4.77	7.46	0.23
CBFA2T3	6.26	5.40	5.76	7.47	0.47
FANCA	6.23	5.30	5.83	7.46	0.44
ANKRD11	6.23	5.30	5.83	7.46	0.44
TNFRSF17	3.90	2.81	5.25	7.44	0.32
CIITA	3.88	2.82	5.27	7.38	0.36
RNF217-AS1	5.37	3.42	3.80	4.84	2.44
PTPRT	2.70	1.82	8.49	9.19	0.01
GAB2	7.13	4.14	5.71	7.28	0.26
YAP1	7.97	4.53	7.17	9.11	0.34
BIRC3	7.97	4.53	7.17	9.11	0.34
RSPO3	5.28	3.43	3.51	4.64	2.41
TMEM30A	5.26	3.48	4.07	4.64	2.36
EWSR1	3.54	3.28	7.36	8.97	0.47
PTPRK	5.23	3.24	3.82	4.58	2.28
SNX29	3.70	2.66	5.40	7.08	0.33
BTG2	4.63	4.25	5.67	7.05	0.82
RPS6KA4	7.02	3.91	5.29	6.62	0.28
ETS1	6.75	3.93	7.93	8.82	0.25
FOXF1	5.22	3.55	5.86	7.01	0.39
FANCG	5.76	4.54	4.74	6.98	1.49
NFATC2	2.96	2.11	8.66	8.72	0.01
BABAM1	2.86	1.83	6.92	6.69	0.16
EP300	3.35	2.65	7.12	8.63	0.36
MOB3B	6.45	4.98	4.31	8.58	2.62
GOPC	5.04	3.20	4.09	4.57	2.42
PIK3R2	2.57	1.69	6.80	6.16	0.09
ELK4	4.91	4.41	4.28	6.80	0.77
SOX2	6.59	3.45	6.78	5.86	0.02
STAG1	2.00	1.02	4.99	3.56	0.07
KLHL6	6.71	3.56	4.57	5.26	0.01
TEK	6.10	4.63	4.84	8.40	2.15
MEF2B	2.54	1.54	6.66	6.04	0.07
ELL	2.83	1.80	6.65	6.30	0.07
FGF3	6.62	3.52	5.57	6.51	0.18
CRTC1	2.84	1.80	6.60	6.25	0.08
NF2	3.16	2.46	7.63	8.25	0.42
UPF1	2.84	1.80	6.58	6.26	0.09
PC	6.10	3.22	5.89	6.56	0.22
LRP5	6.31	3.37	6.26	6.49	0.18
MYH11	3.63	2.57	5.77	6.47	0.36
IRF8	4.68	3.20	6.17	6.45	0.40
DCUN1D1	6.45	3.42	4.54	5.01	0.02
FBXO31	4.85	3.43	5.96	6.44	0.38
RUNX1T1	2.96	2.80	5.80	6.43	0.02
PTK6	2.73	1.80	8.04	7.65	0.57
RTEL1	2.73	1.80	8.04	7.65	0.57
ARFRP1	2.73	1.80	8.04	7.65	0.57
NFIB	4.44	3.58	3.40	8.01	1.31
CCND1	6.39	3.42	5.70	6.27	0.21
FGF19	6.39	3.42	5.70	6.27	0.21
FGF4	6.39	3.42	5.70	6.27	0.21
SOX10	3.04	2.28	7.97	7.88	0.36
PDGFB	3.22	2.41	7.14	7.96	0.38
CCN6	4.67	2.97	3.86	4.70	2.43
PLAG1	3.53	2.99	4.62	6.34	0.21
CHCHD7	3.53	2.99	4.62	6.34	0.21
NBN	2.98	2.79	5.24	6.33	0.03
UBR5	3.11	3.00	5.52	6.32	0.04
MAP3K13	6.32	3.56	5.19	5.88	0.02
MEN1	5.68	2.95	5.59	6.29	0.19
APOBEC3B	3.28	2.41	7.21	7.87	0.35
FYN	4.61	3.01	3.65	4.44	2.61
ELOC	3.46	3.16	5.24	6.20	0.28
WWP1	3.11	2.85	5.18	6.19	0.17
LYN	3.65	3.01	4.36	6.18	0.21
KEAP1	2.67	1.91	5.25	6.14	0.09
EED	7.66	4.29	6.16	7.12	0.35
PCSK7	6.59	3.66	7.66	7.47	0.34
PAFAH1B2	6.59	3.66	7.66	7.47	0.34
SMG1	3.48	2.47	5.18	6.11	0.36
PGR	6.62	3.68	6.63	7.63	0.34
PNRC1	4.50	2.96	2.69	3.42	2.67
ELF3	4.46	4.14	4.55	6.04	0.91
ARID3C	4.97	4.28	3.95	6.03	1.53
PICALM	7.54	4.16	6.03	7.07	0.35
DNMT1	2.73	1.87	5.83	6.03	0.08
SMARCB1	2.41	2.24	5.73	6.01	0.29
KLF2	2.61	1.71	5.42	6.00	0.08
CDC73	4.19	3.96	4.17	5.99	0.89
TPM4	2.60	1.71	5.79	5.99	0.10
EIF4A2	7.36	4.40	4.75	7.48	0.01
RPS6KB2	5.63	2.96	5.39	5.95	0.21
TYK2	2.40	1.72	4.85	5.95	0.09
MYH9	2.71	2.07	7.42	7.24	0.32
ABL2	4.27	3.92	3.98	5.91	0.98
PREX2	3.47	2.89	4.91	5.91	0.22
BRCA2	4.13	3.47	2.85	3.38	7.37
HERPUD1	4.12	2.86	4.07	5.90	0.31
GRIN2A	3.49	2.47	5.45	7.35	0.21
CLTCL1	2.95	2.59	5.81	7.34	0.17
SEPTIN5	2.95	2.59	5.81	7.34	0.17
LZTR1	2.95	2.59	5.81	7.34	0.17
HIRA	2.95	2.59	5.81	7.34	0.17
CRKL	2.95	2.59	5.81	7.34	0.17
MRTFA	2.61	2.02	6.92	7.32	0.30
EPOR	2.71	1.80	5.22	5.84	0.01
SLC45A3	4.39	3.97	4.03	5.83	0.78
PRRX1	4.95	3.78	4.22	5.83	0.96
APLNR	5.82	3.09	5.04	5.28	0.19
SFRP1	2.89	2.95	4.82	5.82	0.15
FH	4.82	4.31	4.24	7.23	0.87
PALB2	3.94	3.18	5.53	7.23	0.13
ERRFI1	4.72	3.25	3.53	5.79	0.90
PTPRC	5.01	4.46	3.48	5.75	0.95
IL10	4.29	4.04	3.42	5.75	0.85
RAC2	2.70	2.11	6.98	7.17	0.32
IKBKE	4.28	4.04	3.42	5.74	0.85
NRG1	2.73	2.70	5.18	5.74	0.13
ZNF703	2.83	2.79	5.49	5.73	0.14
ADGRA2	2.83	2.79	5.49	5.73	0.14
BCR	3.23	2.78	5.64	7.15	0.15
PIK3CD	5.44	3.48	4.02	7.13	0.61
KLF5	3.24	2.35	3.28	3.82	5.71
EIF3E	3.04	2.69	5.47	5.69	0.02
ARID4B	4.03	3.97	3.54	5.68	1.20
PAG1	2.79	2.52	4.81	5.65	0.30
ATP6V1B2	2.37	2.19	5.65	5.13	0.13
NSD3	2.77	2.79	5.32	5.60	0.14
GID4	3.90	2.93	3.64	5.59	2.64
MAPK1	2.84	2.51	5.23	6.95	0.17
S1PR2	2.47	1.61	5.57	5.53	0.06
HEY1	2.79	2.44	4.74	5.55	0.28
LYL1	2.29	1.44	5.53	5.26	0.04
NADK	4.03	2.89	5.84	6.87	0.80
TNFRSF14	4.03	2.89	5.84	6.87	0.80
GNB1	4.03	2.89	5.84	6.87	0.80
PCM1	2.52	2.29	5.51	5.29	0.12
PRDM16	4.04	2.91	5.72	6.86	0.83
TPR	4.03	3.74	3.51	5.48	0.92
PATZ1	2.45	1.89	6.72	6.77	0.22
TCEA1	3.29	2.73	4.65	5.44	0.23
SOX17	3.29	2.73	4.65	5.44	0.23
DUSP4	2.79	2.62	4.80	5.43	0.14
NCOA2	3.26	2.83	4.84	5.43	0.24
PRDM14	3.26	2.83	4.84	5.43	0.24
ETV5	6.72	4.05	5.38	6.68	0.02
MLLT1	1.80	1.31	5.39	5.00	0.36
RAD21	2.15	2.09	5.35	4.75	0.02
LPP	6.57	3.82	4.91	6.65	0.21
PAX5	4.62	3.47	4.30	6.63	1.07
CARM1	2.71	1.78	6.62	6.25	0.03
ESCO2	2.73	2.62	4.63	5.30	0.14
STK11	1.22	0.67	6.59	4.55	0.05
ARID3A	1.93	1.32	6.59	5.70	0.00
TET3	3.61	3.75	3.97	3.81	0.41
RPL22	2.78	1.96	3.89	5.24	1.01
MAP3K7	3.93	2.47	2.46	3.27	2.17
BCL6	6.49	3.57	4.72	6.09	0.01
WRN	2.57	2.55	4.40	5.21	0.13
CHIC2	3.56	3.33	3.96	5.21	0.98
CDH11	3.54	2.44	4.37	5.19	0.41
DCTN1	3.30	3.40	3.90	3.45	0.41
DNAJB1	2.12	1.32	4.55	5.17	0.07
PIK3CA	5.14	2.79	4.82	4.67	0.02
TCF3	1.81	1.23	6.39	5.15	0.04
PRKACA	2.30	1.41	4.97	5.14	0.07
ZBTB7A	1.80	1.18	6.39	5.13	0.05
MYC	2.51	2.20	5.13	4.79	0.03
DAZAP1	1.71	1.13	6.37	5.10	0.04
RSPO2	2.40	2.29	5.12	4.89	0.03
CD276	3.03	1.61	2.91	3.85	0.10
PTPRS	1.76	1.26	6.34	5.27	0.11
FOXO3	5.93	5.23	2.62	6.33	1.64
FGFR1	2.51	2.59	4.70	5.06	0.15
AKT3	3.65	3.56	4.61	6.22	0.89
GADD45B	1.89	1.21	6.21	4.99	0.02
DNM2	2.59	1.73	6.21	5.98	0.04
MAP2K4	3.59	2.98	2.27	4.99	2.52
IKBKB	2.28	1.86	4.98	4.77	0.13
KAT6A	2.29	1.85	4.98	4.80	0.14
TBL1XR1	4.47	2.06	4.98	4.54	0.02
SETD1A	3.46	2.34	5.46	6.17	0.24
MAPK3	3.41	2.27	5.20	6.15	0.25
MAP2K2	1.80	1.21	6.11	5.08	0.06
NOTCH3	2.13	1.32	4.81	4.92	0.08
BRD4	2.14	1.34	4.83	4.90	0.07
ETAA1	3.39	3.40	3.20	3.69	0.56
SH3GL1	1.98	1.32	6.03	5.30	0.07
GNA11	1.84	1.19	6.03	4.86	0.04
SMARCA4	2.55	1.66	5.99	5.67	0.04
COP1	4.60	3.72	4.79	5.97	0.69
TLE2	1.84	1.19	5.94	4.79	0.04
GSK3B	1.68	0.78	4.79	2.95	0.16
PDGFRA	3.47	3.23	3.67	4.79	1.19
ATR	1.58	0.66	4.76	2.50	0.02
JAK3	2.42	1.51	5.80	5.89	0.03
ECT2L	4.73	2.95	4.34	4.63	2.12
STRN	3.13	3.00	3.57	3.41	0.29
GAS7	3.86	3.10	2.68	4.71	2.45
AJUBA	3.68	4.06	4.71	2.97	0.12
TUSC3	2.38	2.20	4.70	4.65	0.12
SOS1	3.14	2.99	3.55	3.13	0.32
MYB	4.68	2.91	3.97	4.49	2.15
FSTL3	1.64	1.21	5.76	5.31	0.07
DIS3	3.49	2.48	3.42	4.06	4.64
SGK1	4.62	2.86	3.57	4.39	2.13
EZR	4.62	2.82	2.86	3.82	2.07
QKI	3.80	2.45	3.55	4.62	1.94
BCL2L2	3.21	3.60	4.60	2.86	0.12
PSIP1	2.97	2.15	3.10	5.66	1.47
PRSS8	3.17	2.13	4.64	5.66	0.23
DKK4	2.08	1.79	4.57	4.54	0.15
HOOK3	2.08	1.79	4.57	4.54	0.13
MYCN	4.20	3.74	4.57	4.16	0.13
INSR	1.81	1.26	5.64	5.61	0.05
EPHB1	1.42	0.62	4.55	2.57	0.03
FUS	3.16	2.13	4.56	5.60	0.25
SPRED1	5.60	4.00	2.91	4.42	0.30
GPS2	3.95	2.59	3.16	5.60	1.68
CD28	3.98	4.50	2.81	3.26	0.20
CTLA4	3.98	4.50	2.81	3.26	0.20
TIPARP	4.49	1.46	4.49	2.93	0.04
GMPS	4.49	1.46	4.49	2.93	0.04
AMER1	3.07	2.47	3.27	4.48	0.25
GATA4	2.03	1.91	4.47	4.48	0.07
IL21R	3.04	2.01	4.37	5.52	0.25
PPP2R2A	2.73	2.40	5.00	5.47	0.07
VAV1	1.74	1.28	5.47	5.26	0.13
ROS1	4.40	2.66	3.64	3.93	2.07
NDRG1	2.14	2.00	5.43	4.58	0.01
SESN1	4.15	2.81	2.73	4.40	2.09
CALR	2.06	1.30	5.42	4.87	0.03
SMYD3	3.83	3.34	3.94	5.41	0.63
CD70	1.74	1.28	5.39	5.25	0.12
JAK2	2.94	2.04	2.37	4.37	1.70
NUP93	3.64	2.46	3.80	5.38	0.19
BCL11A	2.97	3.06	3.32	3.01	0.42
PRKDC	2.87	2.42	4.33	5.36	0.11
DDX4	1.26	0.83	3.30	1.98	0.78
GATA2	1.19	0.48	4.33	2.16	0.03
REL	2.98	3.06	3.30	2.90	0.35
FLCN	3.15	2.46	2.46	5.32	2.22
TFRC	5.07	2.96	4.94	5.31	0.20
XPO1	3.07	3.11	3.28	3.01	0.40
LATS1	4.30	2.57	2.97	3.77	2.15
TNFAIP3	5.27	3.21	3.33	4.12	1.89
CNBP	1.18	0.49	4.27	2.24	0.03
PRKD1	1.20	0.75	4.22	2.96	0.12
LRP1B	3.79	3.24	3.50	5.17	0.02
ERCC3	3.10	3.13	2.92	3.20	0.20
NCOR1	2.89	2.29	2.42	5.15	2.15
DOT1L	1.19	0.78	5.13	4.15	0.02
PGBD5	3.11	3.18	2.57	4.16	0.76
ALK	3.66	2.95	4.14	3.80	0.16
ESR1	4.13	2.42	3.39	3.59	1.97
H3-3B	3.18	2.51	3.07	4.13	0.29
PTPRD	3.11	2.11	2.90	5.06	1.47
CUL4A	3.20	2.74	1.86	2.16	4.12
ARID1B	5.04	3.07	2.67	4.09	1.76
SMARCA2	4.25	3.09	2.70	5.04	1.49
RECQL4	3.65	3.19	4.26	4.99	0.02
FOXL2	1.45	0.64	4.03	2.35	0.02
EXT1	1.79	1.68	4.92	4.20	0.01
NKX3-1	2.01	1.99	4.61	4.90	0.07
IL6ST	1.26	0.82	3.06	1.87	0.86
PDK1	3.66	3.96	2.90	3.56	0.14
PDCD1LG2	2.71	1.93	2.35	3.96	1.70
CD274	2.71	1.93	2.35	3.96	1.70
KNSTRN	2.69	1.41	3.18	3.95	0.50
MLF1	2.97	1.13	3.93	2.65	0.03
PIK3CB	1.48	0.67	3.92	2.42	0.02
FGF12	4.72	2.73	3.29	4.80	0.20
SF3B1	3.32	3.89	2.61	3.16	0.19
PAX8	2.75	2.79	2.98	2.77	0.18
HOXB13	1.61	1.41	1.92	2.98	1.81
VEGFA	3.86	3.55	3.33	3.69	0.03
CDX2	4.71	3.61	2.25	3.53	0.24
FLT3	4.70	3.59	2.32	3.55	0.23
CAMTA1	3.70	2.49	2.91	4.66	0.71
AGO2	1.89	1.91	4.66	4.36	0.01
PDS5B	4.65	3.99	2.50	4.05	0.28
CEP43	3.78	2.47	2.46	3.62	2.20
LTK	2.59	1.38	3.44	3.78	0.59
E2F3	2.88	1.74	3.77	2.19	0.05
NUTM1	2.85	1.63	2.99	3.77	0.55
FANCE	3.77	2.49	3.64	3.23	0.03
ATRX	2.58	2.26	4.61	4.39	4.12
MAP2K1	2.29	1.10	2.39	2.89	0.10
MDC1	3.06	1.94	3.75	2.89	0.05
STAT3	1.33	1.13	1.67	2.89	1.32
TYRO3	2.57	1.35	3.50	3.74	0.57
TP63	4.49	2.49	3.74	4.58	0.21
CDK8	4.58	3.45	3.24	3.69	0.24
PPP1CB	2.80	2.53	3.70	3.23	0.15
TTL	2.70	2.77	2.85	2.71	0.19
BUB1B	2.67	1.41	3.05	3.69	0.50
HLA-A	3.34	2.22	3.68	3.02	0.04
TAF1	2.36	2.31	2.19	3.67	0.26
TP53BP1	2.50	1.30	3.64	3.66	0.51
PTP4A1	3.66	2.32	2.81	2.75	0.06
FLT1	4.46	3.15	2.14	3.08	0.17
NKX2-1	1.42	0.90	3.62	3.17	0.08
DAXX	3.20	1.97	3.62	2.86	0.04
BCL2L11	2.36	2.40	2.79	2.44	0.17
SETDB2	3.12	2.24	3.37	3.60	0.32
FOXA1	1.43	0.88	3.60	2.95	0.08
GPC3	2.30	2.05	1.80	3.60	0.10
MSN	2.39	2.04	2.51	3.59	0.25
PHF1	3.16	1.95	3.59	2.74	0.04
CPS1	2.96	3.59	2.31	2.81	0.16
CREB1	3.07	3.59	2.35	2.85	0.17
IDH1	3.07	3.59	2.35	2.85	0.17
PARP2	3.23	4.25	4.38	3.21	0.08
CASP8	3.02	3.59	2.33	2.82	0.18
IFNGR1	4.37	2.61	3.52	3.61	1.88
MGA	2.45	1.28	3.18	3.58	0.54
MDM2	3.48	2.69	3.67	4.35	0.04
CDKN1A	3.42	2.25	3.57	3.21	0.06
PIM1	3.42	2.25	3.57	3.21	0.06
PAK3	2.44	2.35	2.55	4.35	0.23
WWTR1	1.50	0.60	4.34	2.02	0.01
EPHA7	3.54	2.25	2.35	2.70	3.49
NFKBIA	1.21	0.77	3.53	2.94	0.09
TRIM27	2.98	1.87	3.53	2.58	0.04
HOXD11	3.25	3.53	2.69	2.73	0.16
HOXD13	3.25	3.53	2.69	2.73	0.16
NFE2L2	3.24	3.53	2.72	2.73	0.17
B2M	1.96	0.98	3.52	3.06	0.56
AR	2.32	2.31	1.79	3.51	0.25
BTK	2.15	2.15	1.95	3.51	0.18
PHF6	2.26	2.00	1.76	3.49	0.11
RUNX2	3.48	2.38	3.17	3.30	0.02
CCNB1IP1	3.23	4.25	4.18	3.21	0.08
MAP3K1	1.27	0.83	2.70	1.82	0.79
DDR1	2.79	1.73	3.48	2.64	0.05
ZMYM3	2.27	2.22	1.77	3.48	0.24
FOXO4	2.27	2.22	1.77	3.48	0.24
MED12	2.27	2.22	1.77	3.48	0.24
NONO	2.27	2.22	1.77	3.48	0.24
SMAD3	2.11	1.04	2.27	2.70	0.19
MSH2	2.31	2.19	3.46	2.32	0.15
EPCAM	2.31	2.19	3.46	2.32	0.15
IKZF2	3.01	3.46	2.19	2.48	0.14
HMGA1	3.44	2.21	3.35	3.09	0.04
POU5F1	2.82	1.76	3.44	2.76	0.05
EPAS1	2.57	2.48	3.43	2.61	0.16
GREM1	2.45	1.36	2.75	3.43	0.46
PMS1	3.13	3.43	2.65	2.89	0.18
STAT1	3.13	3.43	2.65	2.89	0.18
STAT4	3.13	3.43	2.65	2.89	0.18
SEPTIN9	3.01	2.20	2.79	3.41	0.23
SPOP	1.70	1.30	1.33	3.39	1.50
FANCL	2.82	3.06	3.06	3.39	0.42
STAT5A	1.22	1.03	1.64	2.63	1.32
NOTCH4	2.84	1.77	3.37	2.88	0.05
HLA-B	2.84	1.77	3.37	2.88	0.05
HLA-C	2.84	1.77	3.37	2.88	0.05
LTB	2.84	1.77	3.37	2.88	0.05
STK19	2.84	1.77	3.37	2.88	0.05
TAP2	2.84	1.77	3.37	2.88	0.05
TAP1	2.84	1.77	3.37	2.88	0.05
MERTK	2.80	2.72	2.68	3.36	0.10
NFKBIE	3.36	2.23	3.28	3.11	0.02
HSP90AB1	3.36	2.23	3.28	3.11	0.02
SRSF3	3.36	2.19	3.36	3.09	0.05
CHN1	3.16	3.36	2.90	2.99	0.14
SCG5	2.61	1.39	2.99	3.35	0.43
CDK12	1.35	0.97	1.81	2.59	0.77
HRAS	4.03	2.87	1.46	2.93	2.28
TRAF5	2.90	2.88	2.51	4.03	0.60
ACVR2A	2.99	3.31	2.37	2.79	0.12
ERBB4	3.53	4.01	1.90	2.29	0.06
ARID3B	2.34	1.03	2.85	3.29	0.04
IRS4	1.99	1.96	2.57	3.99	0.20
PARP1	2.70	2.78	1.87	3.98	0.77
FBXO11	2.32	2.28	3.28	2.29	0.17
RPN1	0.93	0.31	3.98	1.83	0.08
MSH6	2.38	2.29	3.27	2.36	0.16
SERP2	3.35	2.35	3.92	3.90	0.13
NUP214	2.56	1.49	1.97	3.23	0.65
H2BC11	2.65	1.62	3.22	2.23	0.03
H4C9	2.65	1.62	3.22	2.23	0.03
H2AC11	2.65	1.62	3.22	2.23	0.03
H2BC12	2.65	1.62	3.22	2.23	0.03
MAP3K14	1.17	1.05	1.69	2.51	1.90
PRKN	3.58	2.17	3.90	3.51	1.98
PML	2.34	1.03	2.74	3.21	0.04
RB1	2.87	1.89	3.90	3.53	0.27
KDM4C	2.52	1.74	2.39	3.87	1.86
FOXO1	3.87	3.12	3.49	3.82	0.18
PRKCI	2.78	1.28	3.87	3.25	0.01
DROSHA	1.01	0.67	3.18	1.46	0.00
LCP1	3.71	2.81	3.43	3.84	0.21
AFDN	3.58	2.17	2.46	3.84	1.81
PDCD1	1.96	2.00	3.15	2.24	0.20
H3-4	2.76	2.82	1.79	3.82	0.73
EML4	2.89	2.85	3.14	2.45	0.16
GAB1	1.35	0.86	1.64	3.81	0.09
ZNF750	2.53	2.04	3.80	3.18	0.08
H3C8	2.68	1.55	3.14	2.07	0.04
H3C7	2.68	1.55	3.14	2.07	0.04
BACH2	3.79	2.51	1.62	3.40	1.65
YPEL5	2.73	2.48	3.05	3.12	0.16
OMD	2.90	1.81	1.77	3.12	0.41
NBEAP1	2.35	1.24	2.22	3.11	0.50
COL1A1	1.60	1.22	1.26	3.11	1.57
CCND3	3.11	1.84	2.93	2.41	0.04
H2AC16	2.99	1.90	3.10	2.36	0.03
H3C12	2.99	1.90	3.10	2.36	0.03
H3C11	2.99	1.90	3.10	2.36	0.03
H3C10	2.99	1.90	3.10	2.36	0.03
H2BC17	2.99	1.90	3.10	2.36	0.03
H2AC17	2.99	1.90	3.10	2.36	0.03
H1-5	2.99	1.90	3.10	2.36	0.03
H3P6	2.71	2.80	1.84	3.75	0.75
H3-3A	2.71	2.80	1.84	3.75	0.75
MYO18A	1.78	1.25	3.08	3.01	0.54
PTCH1	2.94	1.81	1.75	3.08	0.43
SMARCA1	1.70	1.65	1.76	3.70	0.13
CNTRL	2.63	1.56	2.23	3.06	0.37
INPP4A	2.48	2.53	2.89	3.04	0.06
ASXL2	2.71	2.55	2.84	3.03	0.14
LEF1	0.94	0.68	1.67	3.03	0.28
BTG1	2.24	2.38	1.23	2.01	0.10
ERBB3	2.60	3.66	0.96	2.89	0.08
SPRTN	2.67	2.77	2.05	3.65	0.80
CYSLTR2	2.70	1.86	3.64	3.23	0.21
SET	2.76	1.64	1.67	3.01	0.75
POLQ	1.17	0.47	3.64	2.34	0.07
TERC	2.46	1.02	3.63	2.88	0.01
H1-2	2.87	1.64	3.00	2.20	0.04
H2BC5	2.87	1.64	3.00	2.20	0.04
H1-4	2.87	1.64	3.00	2.20	0.04
H2BC8	2.87	1.64	3.00	2.20	0.04
H3C6	2.87	1.64	3.00	2.20	0.04
H3C4	2.87	1.64	3.00	2.20	0.04
H1-3	2.87	1.64	3.00	2.20	0.04
H3C3	2.87	1.64	3.00	2.20	0.04
H3C2	2.87	1.64	3.00	2.20	0.04
H2AC6	2.87	1.64	3.00	2.20	0.04
H3C1	2.87	1.64	3.00	2.20	0.04
H2BC4	2.87	1.64	3.00	2.20	0.04
TERT	1.44	0.81	3.63	2.46	0.01
ATIC	2.41	3.00	2.19	1.97	0.15
PTK7	2.85	1.64	3.00	2.20	0.04
SIX1	1.82	1.16	2.96	3.00	0.02
MECOM	2.44	1.00	3.61	2.88	0.01
SETD7	0.91	0.66	1.55	3.60	0.13
AFF3	2.36	2.57	2.97	2.74	0.07
TFEB	2.94	1.74	2.97	2.23	0.04
FANCC	2.92	1.76	1.78	2.96	0.38
NR4A3	2.84	1.67	1.90	2.95	0.39
FIP1L1	2.14	2.22	1.78	2.95	1.22
NTRK3	2.31	1.08	1.78	2.94	0.05
CENPA	2.53	2.45	2.93	2.73	0.13
INPP5D	2.25	2.93	1.79	1.59	0.18
PBRM1	2.20	1.60	2.75	3.51	0.38
PCBP1	2.80	2.84	2.91	2.77	0.16
POLG	2.18	1.00	1.72	2.90	0.04
ZBTB20	2.59	1.45	3.49	2.32	1.08
PPP6C	2.79	1.61	2.29	2.89	0.56
BAP1	2.63	1.64	3.28	3.48	0.37
PASK	1.90	1.96	2.87	2.13	0.18
ASPSCR1	2.60	2.12	3.46	3.19	0.07
TAL2	2.80	1.81	1.57	2.87	0.42
IKZF3	1.11	0.85	1.47	2.27	0.69
FEV	2.32	2.86	1.93	1.99	0.15
ERBB2	1.08	0.84	1.61	2.26	0.73
SEPTIN6	1.55	1.64	1.57	2.86	0.35
LMO1	2.63	1.59	1.20	1.55	3.44
RPTOR	2.63	2.25	3.19	3.43	0.08
KLF4	2.83	1.85	1.49	2.84	0.45
ABL1	2.39	1.43	1.64	2.84	0.72
NTRK2	2.83	1.71	2.09	2.69	0.42
RARA	1.24	0.93	1.54	2.24	0.70
INHA	2.16	2.83	2.44	1.89	0.15
NUP98	3.39	2.30	2.04	2.52	2.50
IGF2	3.38	2.27	1.81	2.57	2.35
MYO5A	1.55	0.69	2.81	2.32	0.47
PAX3	2.08	2.81	1.78	1.82	0.43
REST	2.13	2.26	1.00	2.81	1.32
SRSF2	2.52	1.87	2.20	2.78	0.20
CCT6B	1.36	0.93	1.86	2.19	0.88
IRS1	2.00	2.76	1.85	1.65	0.36
SUZ12	2.05	1.46	2.04	2.75	0.62
CILK1	3.31	1.93	2.53	2.72	0.01
KTN1	1.44	0.96	2.32	2.75	0.05
XPA	2.74	1.63	1.73	2.74	0.41
SP140	1.97	2.74	1.91	1.69	0.28
CARS1	3.29	2.19	1.77	2.47	2.34
ARHGEF28	0.79	0.36	2.17	1.17	0.48
SOCS3	2.46	1.88	2.14	2.71	0.17
PLK2	1.28	0.86	2.16	1.48	0.84
KNL1	2.30	1.13	2.65	3.26	0.34
TFG	1.08	0.43	3.23	1.72	1.33
LIFR	1.59	1.02	2.69	2.29	0.00
ARID5A	2.14	2.25	2.69	2.30	0.07
DUSP2	2.32	2.45	2.69	2.58	0.07
TMEM127	2.32	2.45	2.69	2.58	0.07
ETV6	2.16	1.58	1.01	2.68	0.01
KDR	2.27	2.22	1.76	2.68	1.27
TGFBR1	2.67	1.58	1.72	2.59	0.38
DDB2	2.67	1.28	2.00	2.48	0.06
INPP4B	0.81	0.61	1.23	3.20	0.12
ACVR1	2.84	3.18	2.49	2.76	0.07
HDAC4	1.76	1.90	2.65	2.01	0.17
CANT1	2.35	1.79	2.08	2.65	0.17
RANBP2	2.56	2.57	2.61	2.65	0.09
RAD51	2.27	1.10	2.63	3.15	0.35
XIAP	1.45	1.47	1.30	3.14	0.22
ACTG1	2.02	1.68	3.14	2.19	0.05
SDHA	1.91	1.19	3.14	2.26	0.01
TRIP13	1.91	1.19	3.14	2.26	0.01
LATS2	3.14	1.95	2.00	2.80	0.19
FNBP1	2.19	1.26	1.36	2.61	0.70
BARD1	2.58	3.12	1.87	2.44	0.07
ZNF24	1.63	1.51	0.85	2.60	0.50
GNAQ	2.84	1.61	1.54	3.11	0.29
BTLA	1.25	0.51	3.11	2.03	1.07
NCOA1	2.43	2.14	2.68	3.09	0.07
SH2D1A	1.42	1.44	1.31	3.06	0.22
ELP2	1.27	1.23	1.13	2.55	0.60
CBLB	1.38	0.60	3.03	2.23	1.26
SMAD2	1.20	1.19	1.21	2.53	0.57
PARP3	2.09	1.71	1.78	3.01	0.37
CREB3L1	2.51	0.93	1.89	1.86	0.06
CYP19A1	1.35	0.59	2.51	1.77	0.50
NF1	2.04	1.41	2.17	2.99	0.60
STAG2	1.40	1.44	1.31	2.97	0.22
FGF10	1.62	1.26	2.48	2.34	0.01
ACSL3	1.82	2.47	1.98	1.70	0.43
DNMT3A	2.42	2.16	2.64	2.94	0.06
IL7R	1.32	0.94	2.46	1.96	0.00
ROBO1	1.44	0.66	2.09	2.46	0.12
MALT1	1.21	1.16	0.91	2.45	0.58
ATP2B3	1.69	1.43	1.13	2.45	0.06
CCNQ	1.69	1.43	1.13	2.45	0.06
DUSP9	1.69	1.43	1.13	2.45	0.06
RAD51B	1.17	0.64	2.44	1.80	0.00
KIT	2.14	2.27	2.36	2.44	1.19
CD79B	1.46	1.03	1.63	2.43	0.06
MST1R	2.11	1.45	2.87	2.89	0.39
EGFL7	2.47	1.38	1.47	2.89	0.24
DDIT3	1.65	1.58	2.68	2.88	0.07
STAT5B	1.02	0.84	1.77	2.39	0.98
TLE3	1.69	0.75	1.86	2.37	0.08
EZH1	0.94	0.79	1.43	2.35	1.03
TRAF2	2.31	1.29	1.54	2.80	0.23
CDK4	1.83	1.55	2.49	2.79	0.31
TET2	0.74	0.52	1.07	2.79	0.21
RNF213	2.11	1.90	2.76	2.77	0.10
IGF1	2.29	2.31	1.17	2.33	0.04
ETV4	1.02	0.78	1.61	2.33	1.17
ATXN7	0.78	0.37	2.77	2.18	1.58
SYK	2.63	1.49	1.49	2.76	0.26
NIN	1.13	0.57	2.02	2.32	0.14
RNF43	1.45	1.04	1.77	2.31	0.05
DTX1	2.38	2.44	1.52	2.74	0.04
CTNNB1	1.39	1.06	2.74	2.32	0.27
PPFIBP1	2.30	2.14	0.17	1.64	0.10
DEK	2.31	1.38	2.73	1.86	0.02
PIK3C3	1.11	1.13	1.12	2.30	0.59
CXCR4	2.15	2.30	2.28	2.11	0.12
RHOA	1.98	1.41	2.19	2.72	0.37
ELF4	1.61	1.47	1.16	2.72	0.05
BCORL1	1.61	1.47	1.16	2.72	0.05
EPHA3	0.99	0.39	2.29	1.81	0.16
KBTBD4	2.71	1.27	1.32	2.37	0.02
KDSR	1.18	1.11	0.67	2.28	0.56
SETBP1	1.08	1.13	1.14	2.28	0.60
BCL2	1.18	1.11	0.66	2.28	0.56
RALGDS	2.05	1.07	1.38	2.28	0.71
MSI2	1.35	0.96	1.74	2.28	0.05
NOTCH1	2.35	1.30	1.40	2.69	0.26
TCF12	2.00	1.08	2.27	2.23	0.52
DDX5	1.34	0.96	1.39	2.27	0.07
MBD6	1.60	1.54	2.59	2.68	0.07
SOX9	1.81	1.39	1.62	2.66	0.16
MAPKAP1	2.32	1.37	1.53	2.66	0.47
TBX3	2.18	2.44	1.16	2.66	0.04
JARID2	2.08	1.25	2.65	1.69	0.02
LASP1	1.05	0.74	1.98	2.23	0.52
TLE4	2.54	1.40	1.56	2.63	0.27
EIF4E	0.61	0.53	1.05	2.22	0.31
WDCP	2.08	1.99	2.32	2.63	0.06
BLM	2.07	0.96	1.65	2.63	0.07
DKK2	0.71	0.49	1.49	2.62	0.17
FHIT	1.56	1.12	2.60	2.61	1.40
PRKAR1A	1.51	1.15	1.15	2.21	0.07
RASA1	0.55	0.15	2.19	0.82	0.31
MST1	1.72	1.30	2.36	2.59	0.38
RAP1GDS1	0.61	0.54	1.01	2.19	0.32
MEF2C	0.68	0.22	2.17	1.04	0.32
GNA13	1.18	0.89	1.35	2.17	0.07
RICTOR	2.39	1.91	2.19	2.56	0.00
SFRP2	0.71	0.56	0.85	2.17	0.26
RAD51C	1.31	0.93	1.81	2.16	0.04
SETD2	1.32	0.78	1.61	2.16	0.44
DKK3	2.54	1.57	1.13	1.61	1.75
CRTC3	1.95	0.83	1.58	2.54	0.10
FBXW7	0.71	0.57	0.82	2.14	0.30
MIDEAS	1.09	0.56	2.14	1.71	0.01
EBF1	0.44	0.19	2.52	1.15	0.05
MLLT6	1.01	0.69	2.13	2.10	0.51
FURIN	1.88	0.78	1.64	2.51	0.10
FES	1.88	0.78	1.64	2.51	0.10
IDH2	1.93	0.80	1.39	2.50	0.09
KLF3	1.51	1.55	0.93	2.50	0.89
ZFP36L1	2.50	0.86	1.55	2.44	0.00
PHOX2B	1.56	1.80	0.88	2.12	1.10
SLC34A2	1.53	1.74	0.36	2.11	0.97
TLE1	2.38	1.38	1.29	2.49	0.24
CHD2	1.80	0.72	1.30	2.47	0.10
ATXN2	2.03	2.17	1.48	2.47	0.02
CACNA1D	1.50	0.96	1.48	2.47	0.33
CD74	0.53	0.25	2.09	1.04	0.15
ACKR3	1.49	1.73	2.09	1.68	0.14
PTPN11	2.10	2.31	2.09	2.45	0.05
GPHN	1.49	0.89	1.91	2.07	0.01
USP8	1.13	0.45	2.44	1.63	0.33
SERPINB4	1.06	1.00	0.66	2.07	0.53
SERPINB3	1.06	1.00	0.66	2.07	0.53
NFE2	2.40	1.73	0.72	1.52	0.12
CUL3	1.70	2.40	1.77	1.41	0.20
SOCS2	2.03	1.97	1.08	1.94	0.03
LRRK2	1.93	1.51	2.27	2.37	0.01
CLTC	1.31	0.86	1.19	2.02	0.06
MYD88	1.12	0.81	2.37	1.57	0.34
TSC1	1.75	0.86	1.37	2.35	0.54
ACVR1B	2.08	1.77	0.87	2.34	0.10
MTCP1	1.57	1.27	1.40	2.33	0.02
HIF1A	1.39	0.83	2.11	2.32	0.01
ZMYM2	2.32	1.56	2.32	2.07	0.21
ATF1	2.28	1.69	0.97	1.44	0.33
SH2B3	2.01	2.23	1.34	2.26	0.03
FAT4	0.56	0.55	1.18	2.23	0.19
HOXC13	2.23	1.47	0.77	1.81	0.08
HOXC11	2.23	1.47	0.77	1.81	0.08
FAT1	0.52	0.43	1.37	2.22	0.06
H3-5	2.21	1.94	0.41	1.74	0.04
PMAIP1	1.01	0.92	0.89	2.19	0.38
NSD1	0.50	0.18	2.18	1.30	0.06
ARID4A	1.04	0.59	2.17	2.10	0.01
FGFR4	0.45	0.13	2.16	0.96	0.04
RRAS2	2.16	1.30	0.76	1.10	0.79
VAV2	1.83	0.88	1.25	2.14	0.47
PTPN2	0.84	0.83	0.98	2.14	0.31
DUSP22	1.97	1.21	1.87	2.14	0.01
IRF4	1.97	1.21	1.87	2.14	0.01
IGF1R	1.70	0.66	1.36	2.12	0.12
DDX41	0.42	0.13	2.12	0.95	0.05
ITK	0.48	0.20	2.10	0.97	0.06
BRD3	1.74	0.88	1.08	2.09	0.52
RXRA	1.70	0.87	1.31	2.08	0.48
CTR9	2.07	1.31	0.98	1.28	1.69
IL2	0.59	0.51	1.16	2.06	0.22
IRF2	0.64	0.36	1.29	2.05	0.07
GLI1	1.50	1.47	1.73	2.05	0.05
CDKN1B	2.05	1.55	0.80	1.57	0.02
TNFRSF11A	0.94	0.85	0.86	2.00	0.35

### Sheet: HNSC
Gene	HSC	mean(ND)	cv(ND)	mean(CL)	mean(HC)
TRAF5	8.48	9.00	0.45	1.48	0.05
TLX3	4.82	4.61	0.74	6.72	0.85
NPM1	4.82	4.61	0.74	6.72	0.85
CTNNA1	6.43	6.09	0.89	6.53	1.02
ARHGAP26	6.51	6.16	0.27	6.42	1.13
FGFR4	3.62	3.52	0.71	6.49	0.81
DDX41	3.62	3.52	0.71	6.49	0.81
ASPSCR1	7.08	8.02	0.12	0.74	0.02
ACTG1	7.04	7.96	0.11	0.68	0.03
EGR1	4.86	4.59	0.81	6.20	1.01
EBF1	4.99	4.60	0.72	6.18	0.81
NSD1	3.53	3.47	0.11	6.17	0.90
CD74	5.88	5.36	0.74	6.12	0.94
GABRA6	4.46	4.06	0.44	6.02	0.76
ITK	4.91	4.58	0.71	5.95	0.86
CSF1R	5.64	5.13	0.74	5.92	0.89
PDGFRB	5.64	5.13	0.74	5.92	0.89
APC	5.62	5.23	0.83	5.76	0.78
KIF5B	3.17	5.65	0.64	1.96	0.09
IL3	4.67	4.29	0.09	5.39	0.76
ACSL6	4.67	4.29	0.09	5.39	0.76
FLT4	3.39	3.29	0.56	6.54	0.60
SNCAIP	3.95	3.65	0.27	5.19	0.69
FRS2	3.09	5.13	0.26	2.27	0.09
SDHD	5.03	4.89	0.06	3.28	0.08
ARID4B	4.98	4.60	0.65	1.79	0.04
AFF4	4.44	4.21	0.16	4.92	0.89
IKBKE	4.82	4.91	0.25	1.38	0.02
CBL	4.75	4.91	0.14	2.54	0.14
BCL9L	4.75	4.91	0.14	2.54	0.14
DDX6	4.75	4.91	0.12	2.58	0.13
BTG2	4.60	4.80	0.41	1.58	0.03
ELF3	4.54	4.77	0.41	1.53	0.03
PTPRC	4.54	4.77	0.41	1.53	0.03
SMARCD1	2.16	3.59	0.32	1.56	0.06
ATF1	2.10	3.57	0.34	1.51	0.07
PAFAH1B2	4.46	4.64	0.16	2.60	0.12
PCSK7	4.46	4.64	0.16	2.60	0.12
FANCF	1.98	2.36	0.08	3.52	0.06
ARHGEF12	4.49	4.62	0.26	2.39	0.13
ZBTB16	4.44	4.54	0.11	2.62	0.10
SLC45A3	4.44	4.54	0.35	1.41	0.04
PIK3C2B	4.44	4.54	0.35	1.41	0.04
MDM4	4.44	4.54	0.35	1.41	0.04
IL10	4.44	4.54	0.35	1.41	0.04
ELK4	4.44	4.54	0.35	1.41	0.04
HMGA2	2.73	4.53	0.20	1.88	0.06
NFE2	1.81	3.45	0.31	1.31	0.07
HOXC11	1.81	3.45	0.31	1.31	0.07
HOXC13	1.81	3.45	0.31	1.31	0.07
ACVR1B	1.94	3.39	0.31	1.47	0.07
DKK3	2.10	2.36	0.04	3.36	0.03
MYOD1	3.09	4.28	0.13	2.65	0.09
PARP3	1.41	1.62	0.12	3.27	0.67
CACNA1D	1.41	1.62	0.12	3.27	0.67
RASA1	3.48	3.23	0.36	4.25	0.57
FH	4.15	4.08	0.29	2.25	0.01
PDS5B	1.77	1.78	0.16	3.17	0.47
IRF1	3.96	3.76	0.26	4.11	0.82
RAD50	3.96	3.76	0.26	4.11	0.82
FANCD2	0.88	0.99	1.26	3.15	0.58
FUS	2.11	3.11	0.80	2.08	0.03
ETV5	3.39	3.31	0.07	4.05	0.54
RAF1	0.68	0.70	1.58	3.11	0.52
MST1	1.22	1.45	0.20	3.09	0.66
RHOA	1.22	1.45	0.20	3.09	0.66
MST1R	1.22	1.45	0.20	3.09	0.66
PPARG	0.72	0.74	1.60	3.07	0.53
TFRC	3.16	3.21	0.03	3.98	0.69
WIF1	2.25	3.97	0.13	1.79	0.06
BCL6	3.40	3.39	0.03	3.96	0.61
VHL	0.79	0.80	1.30	3.04	0.55
EIF4A2	3.40	3.34	0.06	3.94	0.61
POU2AF1	4.81	4.38	0.03	2.93	0.05
NCOA1	1.11	1.58	0.00	3.03	0.13
WDCP	1.11	1.59	0.00	3.01	0.13
MEF2C	3.41	3.19	0.54	3.88	0.54
SOX2	3.87	3.78	0.10	3.62	0.76
WT1	2.04	2.69	0.05	3.82	0.10
CENPA	1.12	1.63	0.00	2.94	0.13
SH2B3	1.97	3.80	0.31	1.51	0.14
ALK	1.08	1.57	0.00	2.93	0.11
YPEL5	1.08	1.57	0.00	2.93	0.11
PPP1CB	1.08	1.57	0.00	2.93	0.11
ATXN2	1.96	3.78	0.31	1.53	0.15
LMO1	1.88	2.12	0.00	2.91	0.02
STRN	1.15	1.66	0.00	2.87	0.14
KMT2A	4.40	4.51	0.07	2.25	0.10
FGF12	2.60	2.47	0.02	3.69	0.34
CTR9	1.89	2.22	0.01	2.85	0.03
LRIG3	2.12	3.67	0.51	3.13	0.03
PIK3CA	3.67	3.55	0.08	3.57	0.70
MDM2	2.45	4.45	0.27	1.74	0.10
BTG1	1.84	3.65	0.45	1.41	0.04
SOCS2	1.84	3.65	0.44	1.33	0.04
TBX3	1.97	3.64	0.11	1.40	0.09
TIPARP	3.29	3.56	0.10	3.63	0.54
ABL2	3.48	3.61	0.10	1.46	0.02
IDH2	2.84	3.60	0.13	1.31	0.25
VTCN1	2.08	1.88	0.22	4.38	0.07
POLG	2.91	3.58	0.13	1.14	0.25
AKT3	3.55	3.01	0.08	2.07	0.04
CDC73	4.07	4.29	0.13	1.20	0.02
DTX1	1.80	3.52	0.23	1.42	0.11
ARHGEF28	3.34	3.06	0.73	3.52	0.51
LRRK2	1.64	2.73	0.43	1.15	0.13
PTPN11	1.77	3.49	0.23	1.37	0.11
FURIN	2.78	3.49	0.12	1.21	0.25
CRTC3	2.78	3.49	0.12	1.21	0.25
BLM	2.78	3.49	0.12	1.21	0.25
FES	2.78	3.49	0.12	1.21	0.25
STAT2	1.92	3.49	0.56	3.01	0.03
ERBB3	1.92	3.49	0.56	3.01	0.03
PRKCI	3.40	3.48	0.07	3.05	0.75
DNMT3A	1.09	1.56	0.00	2.71	0.13
TET3	1.97	3.47	0.31	2.08	0.16
MECOM	3.35	3.45	0.07	3.05	0.75
LMO2	2.06	2.58	0.05	3.45	0.09
TERC	3.35	3.44	0.06	3.03	0.79
TBL1XR1	3.28	3.20	0.06	3.42	0.80
IGF1	1.61	3.42	0.29	1.48	0.09
RPL5	1.17	1.44	0.57	2.66	0.09
DCUN1D1	3.41	3.29	0.04	3.40	0.67
DCTN1	1.95	3.40	0.29	1.96	0.15
H3-3A	3.27	3.40	0.63	1.49	0.05
PARP1	3.27	3.40	0.63	1.49	0.05
H3P6	3.27	3.40	0.63	1.49	0.05
TCEA1	3.39	2.48	0.29	1.82	0.09
NUF2	3.38	3.17	0.09	1.50	0.00
DDR2	3.38	3.17	0.09	1.50	0.00
PRRX1	3.37	3.36	0.10	1.47	0.02
FUBP1	0.97	1.26	0.67	2.62	0.09
STAT6	1.84	3.35	0.49	3.00	0.03
NAB2	1.84	3.35	0.49	3.00	0.03
NACA	1.83	3.35	0.56	3.09	0.03
CHD4	2.65	3.34	0.14	2.09	0.01
ZNF384	2.65	3.34	0.14	2.09	0.01
KLHL6	2.90	2.87	0.03	3.33	0.58
PTPN6	2.66	3.33	0.14	1.88	0.01
MAP3K13	2.97	2.89	0.09	3.32	0.54
ETV6	4.02	3.76	0.13	2.31	0.01
CHEK1	4.02	4.01	0.13	2.40	0.07
PTPRB	2.22	4.00	0.12	1.84	0.05
MBD6	1.81	3.29	0.48	3.01	0.02
GLI1	1.81	3.29	0.48	3.01	0.02
DDIT3	1.81	3.29	0.48	3.01	0.02
TENT5C	2.21	1.96	0.20	3.95	0.04
TP63	2.52	2.53	0.26	3.26	0.40
ROBO1	0.91	0.95	0.06	3.26	0.37
CDK4	1.72	3.25	0.20	1.95	0.03
KCNJ5	3.91	3.78	0.10	2.59	0.04
IGF1R	3.53	3.86	0.02	0.85	1.54
GMPS	3.04	3.17	0.15	3.05	0.46
LRP6	3.81	3.63	0.21	1.84	0.02
PBX1	3.14	2.88	0.04	1.28	0.00
SETD7	0.41	0.49	3.80	2.26	0.12
SOX17	3.79	2.65	0.23	1.88	0.04
OLIG2	1.99	3.13	0.15	2.37	0.02
MLF1	2.83	3.12	0.14	2.88	0.43
TPR	3.11	2.84	0.07	1.35	0.09
KMT2D	1.69	3.11	0.30	1.20	0.03
HDAC7	1.80	3.10	0.65	0.92	0.15
COL2A1	1.80	3.10	0.65	0.92	0.15
HNF1A	1.71	3.09	0.05	1.65	0.07
KDM2B	1.71	3.09	0.05	1.65	0.07
RBM15	1.32	1.32	0.22	3.06	0.21
DDX10	3.69	3.34	0.04	2.76	0.03
ATM	3.68	3.31	0.05	2.71	0.03
SETD1B	1.69	3.04	0.05	1.57	0.07
BCL7A	1.69	3.04	0.05	1.57	0.07
CLIP1	1.69	3.04	0.05	1.57	0.07
ABI1	2.39	3.63	0.32	1.51	0.05
CHD2	3.00	2.91	0.01	1.38	0.40
ETAA1	0.78	1.25	3.61	3.16	0.03
LYN	3.00	1.97	0.29	1.68	0.02
FCGR2B	3.00	2.78	0.21	1.45	0.00
SDHC	3.00	2.78	0.21	1.45	0.00
ASXL1	2.43	2.98	0.34	0.62	0.01
SLC1A2	1.89	2.16	0.20	2.97	0.05
ELF4	1.41	1.65	3.56	2.35	0.04
BCORL1	1.41	1.65	3.56	2.35	0.04
SMARCA1	1.41	1.66	3.56	2.36	0.03
FHIT	1.14	1.40	0.09	2.96	0.50
XIAP	0.73	0.99	3.54	2.41	0.05
POU5F1	0.23	0.22	3.53	1.83	0.03
FBXO11	1.73	2.93	0.02	2.38	0.19
MSH6	1.73	2.93	0.02	2.38	0.19
CSF1	1.05	1.00	0.19	2.93	0.23
PHF6	1.50	1.67	3.52	2.44	0.03
NCSTN	2.92	2.70	0.23	1.50	0.00
SH2D1A	0.71	0.87	3.51	2.36	0.05
IRS4	1.03	1.19	3.50	2.44	0.02
BTK	0.93	1.13	3.50	2.29	0.02
KMT5A	1.65	2.90	0.05	1.69	0.05
MAML2	3.48	3.20	0.02	1.37	0.05
CHCHD7	2.89	2.02	0.43	1.75	0.03
TCF7L2	1.49	2.03	0.24	2.29	0.33
HRAS	1.61	1.81	0.01	2.89	0.02
WWTR1	2.46	2.86	0.24	2.53	0.28
KAT6B	1.78	2.33	0.01	2.86	0.13
SMYD3	3.41	2.57	0.69	1.60	0.00
RAB35	1.53	2.83	0.07	1.60	0.04
MSH3	2.96	2.73	0.41	3.40	0.51
PBRM1	1.05	1.24	0.18	2.83	0.43
CRBN	0.70	0.86	0.47	2.82	0.41
MERTK	0.73	1.46	0.19	2.82	0.11
PLAG1	2.81	1.92	0.39	1.61	0.02
PML	2.10	2.22	0.14	2.22	0.41
BCL2L11	0.74	1.45	0.19	2.78	0.08
EMSY	2.69	3.30	0.24	1.18	0.08
CD58	2.03	1.73	0.24	3.30	0.06
TTL	0.55	1.32	0.17	2.74	0.02
BAP1	1.06	1.30	0.12	2.74	0.50
SPRTN	2.74	2.64	0.49	1.60	0.07
ETS1	3.26	3.25	0.09	1.95	0.02
FLI1	3.26	3.25	0.09	1.95	0.02
PRKDC	2.72	1.97	0.37	1.31	0.18
PLK2	2.44	2.28	0.63	3.26	0.34
PIK3R1	2.22	2.06	0.17	2.72	0.58
PREX2	2.71	2.15	0.38	1.24	0.06
BRCA2	1.33	1.32	0.09	2.71	0.25
MEF2D	2.34	2.70	0.26	1.52	0.01
SHOC2	1.32	1.73	0.19	2.15	0.31
SMC3	1.32	1.73	0.19	2.15	0.31
CDX2	0.98	0.93	0.09	2.70	0.17
MSI1	1.44	2.69	0.06	1.61	0.03
MKI67	1.11	1.45	0.07	2.15	0.19
RANBP2	0.53	1.25	0.17	2.69	0.10
COP1	2.97	3.21	0.09	1.27	0.03
FLT3	1.03	0.96	0.01	2.68	0.17
PRF1	1.72	2.04	0.03	2.67	0.11
ARID3B	1.79	1.81	0.09	2.12	0.36
SETD2	0.79	0.97	0.18	2.66	0.46
LPP	2.43	2.37	0.16	3.17	0.41
PRSS8	1.74	2.65	0.59	1.62	0.08
PAX8	0.58	1.31	0.18	2.65	0.11
CDK8	1.04	1.02	0.08	2.64	0.17
NTRK3	1.98	2.64	0.23	1.42	0.28
NRAS	1.76	1.53	0.28	2.62	0.10
CSDE1	1.78	1.53	0.27	2.62	0.08
LMNA	2.28	2.62	0.16	1.61	0.00
RRAS2	1.58	1.93	0.02	2.62	0.03
INPP4A	0.50	1.40	0.50	2.61	0.09
ARID2	1.59	2.60	0.86	0.99	0.13
PGBD5	2.60	2.55	0.63	1.55	0.05
XPC	0.54	0.55	1.20	2.60	0.31
ATP1A1	2.15	1.79	0.39	2.59	0.09
TLE3	1.67	1.71	0.11	2.07	0.24
PIK3CG	1.52	1.58	0.16	2.57	0.01
PPP4R2	0.84	1.04	0.84	3.06	0.32
REST	2.56	1.36	0.55	0.68	0.04
NSD2	2.47	2.56	0.68	1.93	0.15
NTRK1	2.53	2.54	0.22	1.52	0.00
PRCC	2.53	2.54	0.22	1.52	0.00
RELN	1.17	1.25	0.11	2.54	0.00
CAD	0.75	1.20	0.00	2.54	0.05
TET1	1.64	1.98	0.02	2.51	0.11
RYBP	0.71	0.90	0.79	2.97	0.28
SESN3	2.97	2.71	0.04	1.30	0.03
KRAS	2.78	2.96	0.13	1.74	0.03
SETD3	2.96	1.99	0.04	0.61	0.05
SHQ1	0.73	0.93	0.84	2.96	0.29
FCRL4	2.48	2.30	0.15	1.51	0.01
H3-4	2.47	2.47	0.64	1.46	0.05
TRIM33	1.51	1.31	0.23	2.46	0.07
GID4	1.54	1.76	0.35	2.46	0.04
RAD52	1.97	2.46	0.17	2.06	0.02
SOS1	0.87	1.37	0.00	2.45	0.06
CHN1	0.42	0.64	0.32	2.45	0.09
UBR5	2.44	1.94	1.50	2.02	0.20
EML4	0.92	1.35	0.00	2.44	0.05
PDGFRA	2.44	1.28	0.41	0.79	0.04
NCOR2	1.31	2.90	0.02	1.87	0.13
ARID5A	0.58	1.64	0.26	2.44	0.05
INPPL1	2.61	2.89	0.15	2.06	0.17
FIP1L1	2.42	1.26	0.39	0.81	0.05
KDM5A	1.96	2.42	0.16	1.96	0.02
TPM3	2.17	2.40	0.20	1.55	0.00
NUP98	1.35	1.62	0.12	2.39	0.02
HSD3B1	1.70	1.44	0.20	2.84	0.02
IL6ST	1.77	1.84	0.31	2.83	0.35
PICALM	2.81	2.22	0.25	1.81	0.06
PRDM14	2.37	1.91	0.41	0.91	0.04
MRE11	2.79	2.59	0.04	1.30	0.03
MYD88	0.41	0.50	1.04	2.35	0.27
MLH1	0.41	0.50	1.04	2.35	0.27
CARS1	1.38	1.59	0.01	2.35	0.02
IGF2	1.38	1.59	0.01	2.35	0.02
RIT1	2.17	2.35	0.24	1.46	0.00
CTNNB1	0.38	0.43	1.05	2.34	0.27
FOXP1	0.64	0.89	0.76	2.76	0.29
CCDC6	1.34	1.63	0.05	2.33	0.06
CKS1B	2.16	2.32	0.25	1.56	0.00
SETD1A	1.45	2.31	0.73	1.32	0.08
RNF43	0.83	0.90	0.54	2.30	0.05
HERPUD1	1.82	2.30	0.17	2.30	0.00
NUP93	1.82	2.30	0.17	2.30	0.00
PGR	2.71	2.72	0.07	1.36	0.09
EED	2.71	2.14	0.27	1.57	0.05
CUX1	0.90	0.92	0.14	2.29	0.00
YY1AP1	2.14	2.29	0.21	1.39	0.00
BCL10	0.85	1.12	0.42	2.28	0.05
DDX4	1.78	1.90	0.31	2.69	0.38
EXT2	1.69	1.98	0.03	2.27	0.03
TGFBR2	0.49	0.70	1.95	2.27	0.29
ASXL2	0.83	1.18	0.00	2.26	0.05
MITF	0.55	0.78	0.69	2.67	0.32
FLT1	0.82	0.79	0.03	2.26	0.20
ARID5B	1.41	1.79	0.05	2.26	0.08
MALT1	0.86	0.83	0.83	2.25	0.26
KLF6	1.46	2.64	0.85	1.07	0.05
SEPTIN6	2.15	2.59	2.64	1.12	0.01
KSR2	1.41	2.63	0.04	1.26	0.04
MAP3K1	1.69	1.80	0.38	2.63	0.40
LARP4B	1.47	2.61	0.57	1.04	0.04
RUNX1	1.52	2.60	0.53	1.61	0.05
WWP1	2.20	2.13	0.31	1.24	0.06
ATR	1.70	2.18	0.61	2.20	0.32
GATA3	1.45	2.59	0.55	0.98	0.05
EP400	0.91	2.19	0.07	1.94	0.10
MUC1	2.08	2.18	0.33	1.55	0.00
AURKA	1.79	2.18	0.13	1.73	0.15
SMAD4	1.59	1.43	1.17	2.17	0.34
NCOA2	2.14	1.68	0.40	0.79	0.02
EIF3E	2.14	1.53	0.58	1.04	0.04
H3-5	1.79	2.51	0.18	1.30	0.04
MCL1	2.06	2.13	0.27	1.90	0.20
MYCN	0.80	1.17	0.01	2.13	0.07
RSPO2	2.12	1.53	0.60	1.16	0.06
ZNF750	1.75	2.12	0.02	0.85	0.18
DUSP2	0.71	2.03	0.31	2.12	0.10
FGF23	1.75	2.11	0.16	1.76	0.02
CCND2	1.75	2.11	0.16	1.76	0.02
FGF6	1.75	2.11	0.16	1.76	0.02
ACVR2A	0.29	0.56	0.07	2.48	0.01
KMT2C	1.80	1.69	0.19	2.47	0.08
NUTM2B	1.42	1.95	0.02	2.09	0.16
IRS1	1.12	1.84	0.71	2.09	0.27
SETD6	1.60	2.09	0.06	1.82	0.00
MLLT11	1.98	2.08	0.33	1.96	0.13
BCL2	0.92	0.88	0.69	2.08	0.21
KDSR	0.92	0.88	0.69	2.08	0.21
SERPINB3	0.92	0.88	0.69	2.08	0.21
SERPINB4	0.92	0.88	0.69	2.08	0.21
GRM3	0.92	1.26	0.30	2.07	0.04
EPAS1	1.08	1.56	0.00	2.06	0.08
MSN	0.97	1.02	0.57	2.42	0.07
TNFRSF11A	0.88	0.86	0.66	2.06	0.22
EPHA3	1.07	1.19	0.03	2.42	0.24
SAMHD1	1.55	2.05	0.19	0.56	0.05
ACVR1	0.77	1.03	0.36	2.41	0.03
FGF10	0.69	0.70	0.38	2.40	0.18
PHOX2B	2.00	2.05	0.60	1.01	0.22
BIRC3	2.40	2.39	0.09	1.24	0.06
YAP1	2.40	2.39	0.09	1.24	0.06
FOXL2	1.34	1.93	0.55	2.04	0.34
TMEM127	0.62	1.77	0.22	2.04	0.10
MSH2	1.43	2.00	0.02	2.02	0.07
EPCAM	1.43	2.00	0.02	2.02	0.07
SETD4	1.67	2.37	1.03	1.95	0.08
PMAIP1	0.95	0.85	0.83	2.01	0.22
PIK3CB	1.40	1.92	0.64	2.01	0.34
FGFR3	2.35	2.25	0.47	1.91	0.09
ATXN7	0.76	0.93	0.27	2.33	0.33
NONO	1.77	2.21	0.51	2.30	0.04
FOXO4	1.77	2.21	0.51	2.30	0.04
MED12	1.77	2.21	0.51	2.30	0.04
ZMYM3	1.77	2.21	0.51	2.30	0.04
XRCC2	1.58	1.49	0.11	2.27	0.11
PPFIBP1	2.01	2.25	0.11	1.64	0.03
ETNK1	1.92	2.25	0.07	1.71	0.03
SETD5	0.44	0.51	0.41	2.24	0.25
TAF1	1.77	2.23	0.43	2.02	0.06
ERC1	1.76	2.22	0.08	1.76	0.01
MTCP1	1.48	1.19	2.20	1.06	0.07
SLC34A2	1.97	2.20	0.83	0.78	0.13
FAT1	0.62	1.00	0.12	2.20	0.03
STAG2	0.80	1.04	2.14	1.56	0.06
POLE	0.95	2.12	0.05	1.85	0.07
U2AF1	1.08	1.88	1.08	2.08	0.04
MNX1	1.81	1.77	0.09	2.08	0.06
AFF3	0.55	1.31	0.28	2.07	0.04
PAK1	1.85	2.06	0.21	1.11	0.03
NUMA1	2.04	2.06	0.12	1.69	0.14
SPEN	1.49	2.05	0.25	0.56	0.09
MLLT10	1.60	2.02	0.08	1.02	0.01
FGF14	0.69	0.67	0.36	2.01	0.01

### Sheet: KICH
Gene	HSC	mean(ND)	cv(ND)	mean(CL)	mean(HC)
PTPRS	5.76	7.36	0.72	5.05	2.95
ZBTB7A	5.76	7.36	0.72	5.05	2.95
SH3GL1	5.76	7.36	0.72	5.05	2.95
MAP2K2	5.76	7.36	0.72	5.05	2.95
NBN	0.38	0.13	0.38	0.29	7.11
TBX3	2.29	3.70	0.84	2.81	0.15
KSR2	2.29	3.70	0.84	2.81	0.15
IGF1	2.29	3.70	0.84	2.81	0.15
PTPN11	2.29	3.70	0.84	2.81	0.15
SOCS2	2.29	3.70	0.84	2.81	0.15
HNF1A	2.29	3.70	0.84	2.81	0.15
BTG1	2.29	3.70	0.84	2.81	0.15
DTX1	2.29	3.70	0.84	2.81	0.15
ATXN2	2.29	3.70	0.84	2.81	0.15
SH2B3	2.29	3.70	0.84	2.81	0.15
MSI1	2.29	3.70	0.84	2.81	0.15
RAB35	2.29	3.70	0.84	2.81	0.15
HOXC13	2.22	3.62	0.76	2.36	0.31
GLI1	2.22	3.62	0.76	2.36	0.31
PTPRB	2.22	3.62	0.76	2.36	0.31
STAT2	2.22	3.62	0.76	2.36	0.31
COL2A1	2.22	3.62	0.76	2.36	0.31
ERBB3	2.22	3.62	0.76	2.36	0.31
HMGA2	2.22	3.62	0.76	2.36	0.31
HOXC11	2.22	3.62	0.76	2.36	0.31
SMARCD1	2.22	3.62	0.76	2.36	0.31
HDAC7	2.22	3.62	0.76	2.36	0.31
DDIT3	2.22	3.62	0.76	2.36	0.31
CDK4	2.22	3.62	0.76	2.36	0.31
STAT6	2.22	3.62	0.76	2.36	0.31
NFE2	2.22	3.62	0.76	2.36	0.31
FRS2	2.22	3.62	0.76	2.36	0.31
MBD6	2.22	3.62	0.76	2.36	0.31
KMT2D	2.22	3.62	0.76	2.36	0.31
ACVR1B	2.22	3.62	0.76	2.36	0.31
NACA	2.22	3.62	0.76	2.36	0.31
NAB2	2.22	3.62	0.76	2.36	0.31
LRIG3	2.22	3.62	0.76	2.36	0.31
WIF1	2.22	3.62	0.76	2.36	0.31
LRRK2	2.22	3.62	0.76	2.36	0.31
ARID2	2.22	3.62	0.76	2.36	0.31
MDM2	2.22	3.62	0.76	2.36	0.31
MYH9	2.77	4.02	0.59	2.80	0.37
GADD45B	3.16	3.03	0.76	2.47	2.89
GNA11	3.16	3.03	0.76	2.47	2.89
MLLT1	3.16	3.03	0.76	2.47	2.89
TLE2	3.16	3.03	0.76	2.47	2.89
VAV1	3.16	3.03	0.76	2.47	2.89
CD70	3.16	3.03	0.76	2.47	2.89
INSR	3.16	3.03	0.76	2.47	2.89
SNX29	1.86	3.06	0.94	1.83	1.69
PNRC1	0.54	0.62	3.05	0.82	0.42
QKI	0.54	0.62	3.05	0.82	0.42
PRKN	0.54	0.62	3.05	0.82	0.42
MYB	0.54	0.62	3.05	0.82	0.42
PTP4A1	0.54	0.62	3.05	0.82	0.42
ROS1	0.54	0.62	3.05	0.82	0.42
IFNGR1	0.54	0.62	3.05	0.82	0.42
MAP3K7	0.54	0.62	3.05	0.82	0.42
PRDM1	0.54	0.62	3.05	0.82	0.42
PTPRK	0.54	0.62	3.05	0.82	0.42
LATS1	0.54	0.62	3.05	0.82	0.42
FYN	0.54	0.62	3.05	0.82	0.42
RNF217-AS1	0.54	0.62	3.05	0.82	0.42
GOPC	0.54	0.62	3.05	0.82	0.42
FOXO3	0.54	0.62	3.05	0.82	0.42
ATG5	0.54	0.62	3.05	0.82	0.42
TNFAIP3	0.54	0.62	3.05	0.82	0.42
RSPO3	0.54	0.62	3.05	0.82	0.42
SESN1	0.54	0.62	3.05	0.82	0.42
EZR	0.54	0.62	3.05	0.82	0.42
AFDN	0.54	0.62	3.05	0.82	0.42
SGK1	0.54	0.62	3.05	0.82	0.42
ECT2L	0.54	0.62	3.05	0.82	0.42
ARID1B	0.54	0.62	3.05	0.82	0.42
TMEM30A	0.54	0.62	3.05	0.82	0.42
CEP43	0.54	0.62	3.05	0.82	0.42
BACH2	0.54	0.62	3.05	0.82	0.42
EPHA7	0.54	0.62	3.05	0.82	0.42
CCN6	0.54	0.62	3.05	0.82	0.42
ABL2	0.26	0.23	2.91	0.58	0.32
TPR	0.26	0.23	2.91	0.58	0.32
MTAP	2.28	3.55	1.48	2.61	0.17
CDKN2A	2.28	3.55	1.48	2.61	0.17
CDKN2B	2.28	3.55	1.48	2.61	0.17
XRCC2	2.51	1.87	1.86	2.70	0.05
KMT2C	2.51	1.87	1.86	2.70	0.05
EZH2	2.51	1.87	1.86	2.70	0.05
RHEB	2.51	1.87	1.86	2.70	0.05
TSC1	2.51	3.87	1.28	2.71	0.25
CIC	2.48	2.65	0.85	2.55	0.20
AKT2	2.48	2.65	0.85	2.55	0.20
CD22	2.48	2.65	0.85	2.55	0.20
CEBPA	2.48	2.65	0.85	2.55	0.20
ERF	2.48	2.65	0.85	2.55	0.20
CD79A	2.48	2.65	0.85	2.55	0.20
KMT2B	2.48	2.65	0.85	2.55	0.20
AXL	2.48	2.65	0.85	2.55	0.20
SPRTN	0.89	1.02	2.64	1.40	0.15
MDM4	0.89	1.02	2.64	1.40	0.15
BTG2	0.89	1.02	2.64	1.40	0.15
SLC45A3	0.89	1.02	2.64	1.40	0.15
H3-3A	0.89	1.02	2.64	1.40	0.15
ARID4B	0.89	1.02	2.64	1.40	0.15
PIK3C2B	0.89	1.02	2.64	1.40	0.15
PGBD5	0.89	1.02	2.64	1.40	0.15
AKT3	0.89	1.02	2.64	1.40	0.15
TRAF5	0.89	1.02	2.64	1.40	0.15
H3-4	0.89	1.02	2.64	1.40	0.15
FH	0.89	1.02	2.64	1.40	0.15
IKBKE	0.89	1.02	2.64	1.40	0.15
H3P6	0.89	1.02	2.64	1.40	0.15
SMYD3	0.89	1.02	2.64	1.40	0.15
ELF3	0.89	1.02	2.64	1.40	0.15
ELK4	0.89	1.02	2.64	1.40	0.15
IL10	0.89	1.02	2.64	1.40	0.15
PARP1	0.89	1.02	2.64	1.40	0.15
ESR1	0.48	0.57	3.16	0.79	0.27
CCNE1	2.20	2.28	0.86	2.54	0.30
PTPRC	0.31	0.27	2.43	0.61	0.27
CDC73	0.31	0.27	2.43	0.61	0.27
CD74	1.54	2.97	0.03	1.74	0.23
CSF1R	1.50	2.90	0.03	1.68	0.25
PDGFRB	1.50	2.90	0.03	1.68	0.25
PTPRD	1.98	1.92	2.03	2.35	0.07
PPFIBP1	1.61	2.32	1.26	2.09	0.11
PRSS1	2.22	1.62	1.74	2.28	0.06
KEL	2.22	1.62	1.74	2.28	0.06
MNX1	2.22	1.62	1.74	2.28	0.06
MGAM	2.22	1.62	1.74	2.28	0.06
BRAF	2.22	1.62	1.74	2.28	0.06
PIK3C2G	1.52	2.19	1.08	1.88	0.11
PTPRO	1.52	2.19	1.08	1.88	0.11
RECQL	1.52	2.19	1.08	1.88	0.11
KRAS	1.52	2.19	1.08	1.88	0.11
CDKN1B	1.52	2.19	1.08	1.88	0.11
ETV6	1.52	2.19	1.08	1.88	0.11
ETNK1	1.52	2.19	1.08	1.88	0.11
LRP6	1.52	2.19	1.08	1.88	0.11
NTRK2	0.50	0.23	2.18	0.51	0.17
TLE1	0.50	0.23	2.18	0.51	0.17
TLE4	0.50	0.23	2.18	0.51	0.17
MRTFA	2.17	2.17	0.88	1.91	0.52
GTSE1	2.17	2.17	0.88	1.91	0.52
ZNRF3	2.17	2.17	0.88	1.91	0.52
PATZ1	2.17	2.17	0.88	1.91	0.52
CD274	1.99	1.85	1.97	2.17	0.07
KDM4C	1.99	1.85	1.97	2.17	0.07
PDCD1LG2	1.99	1.85	1.97	2.17	0.07
JAK2	1.99	1.85	1.97	2.17	0.07
H3-5	1.41	2.16	0.86	1.88	0.11
SMARCA2	1.93	1.70	2.15	2.09	0.07
ANKRD11	1.95	2.45	1.07	2.59	0.60
CBFA2T3	1.95	2.45	1.07	2.59	0.60
FANCA	1.95	2.45	1.07	2.59	0.60
PAK5	0.80	1.43	0.70	1.36	2.11
CMTR2	1.58	2.06	0.98	1.65	0.76
CDH11	1.58	2.06	0.98	1.65	0.76
CTCF	1.58	2.06	0.98	1.65	0.76
CBFB	1.58	2.06	0.98	1.65	0.76
CYLD	1.58	2.06	0.98	1.65	0.76
ZFHX3	1.58	2.06	0.98	1.65	0.76
EXOSC6	1.58	2.06	0.98	1.65	0.76
CDH1	1.58	2.06	0.98	1.65	0.76
SETD6	1.58	2.06	0.98	1.65	0.76
NUP93	1.58	2.06	0.98	1.65	0.76
HERPUD1	1.58	2.06	0.98	1.65	0.76
RPL22	1.47	2.01	1.37	1.71	0.57
LCK	1.47	2.01	1.37	1.71	0.57
STK40	1.47	2.01	1.37	1.71	0.57
MAP3K6	1.47	2.01	1.37	1.71	0.57
PRDM16	1.47	2.01	1.37	1.71	0.57
MDS2	1.47	2.01	1.37	1.71	0.57
MPL	1.47	2.01	1.37	1.71	0.57
CDC42	1.47	2.01	1.37	1.71	0.57
PIK3CD	1.47	2.01	1.37	1.71	0.57
TNFRSF14	1.47	2.01	1.37	1.71	0.57
MTOR	1.47	2.01	1.37	1.71	0.57
MUTYH	1.47	2.01	1.37	1.71	0.57
CAMTA1	1.47	2.01	1.37	1.71	0.57
BCL10	1.47	2.01	1.37	1.71	0.57
ARID1A	1.47	2.01	1.37	1.71	0.57
MYCL	1.47	2.01	1.37	1.71	0.57
AGO1	1.47	2.01	1.37	1.71	0.57
NADK	1.47	2.01	1.37	1.71	0.57
MAD2L2	1.47	2.01	1.37	1.71	0.57
CSF1	1.47	2.01	1.37	1.71	0.57
RPL5	1.47	2.01	1.37	1.71	0.57
HDAC1	1.47	2.01	1.37	1.71	0.57
RRAGC	1.47	2.01	1.37	1.71	0.57
FUBP1	1.47	2.01	1.37	1.71	0.57
SESN2	1.47	2.01	1.37	1.71	0.57
GNB1	1.47	2.01	1.37	1.71	0.57
SFPQ	1.47	2.01	1.37	1.71	0.57
SPEN	1.47	2.01	1.37	1.71	0.57
RBM15	1.47	2.01	1.37	1.71	0.57
ERRFI1	1.47	2.01	1.37	1.71	0.57
ID3	1.47	2.01	1.37	1.71	0.57
EPS15	1.47	2.01	1.37	1.71	0.57
JAK1	1.47	2.01	1.37	1.71	0.57
JUN	1.47	2.01	1.37	1.71	0.57
CSF3R	1.47	2.01	1.37	1.71	0.57
SDHB	1.47	2.01	1.37	1.71	0.57
FOXF1	1.38	2.07	0.82	2.05	0.73
FBXO31	1.38	2.07	0.82	2.05	0.73

### Sheet: KIRC
Gene	HSC	mean(ND)	cv(ND)	mean(CL)	mean(HC)
CXCR4	11.05	10.00	3.58	9.95	0.14
ACVR2A	10.98	9.93	3.40	9.88	0.16
ACVR1	10.94	9.89	3.30	9.80	0.17
MAPKAP1	9.82	10.71	5.31	7.81	0.24
SET	9.82	10.71	5.31	7.81	0.24
PPP6C	9.82	10.71	5.31	7.81	0.24
ABL1	9.79	10.69	5.31	7.76	0.24
FNBP1	9.79	10.69	5.31	7.76	0.24
CNTRL	9.74	10.68	5.09	7.76	0.24
NUP214	9.78	10.67	5.36	7.75	0.24
KLF4	9.65	10.28	4.35	6.86	0.26
NTRK2	9.65	10.26	4.41	6.87	0.26
NR4A3	9.65	10.26	4.41	6.87	0.26
OMD	9.65	10.26	4.41	6.87	0.26
FANCC	9.65	10.26	4.41	6.87	0.26
TGFBR1	9.65	10.26	4.41	6.87	0.26
XPA	9.65	10.26	4.41	6.87	0.26
SYK	9.65	10.26	4.41	6.87	0.26
TAL2	9.65	10.26	4.41	6.87	0.26
PTCH1	9.65	10.26	4.41	6.87	0.26
TLE4	9.68	10.25	4.46	6.82	0.26
TLE1	9.68	10.25	4.38	6.83	0.26
GNAQ	9.63	10.22	4.22	6.80	0.26
KLF5	10.16	8.76	7.71	7.98	0.13
DIS3	9.71	8.39	7.04	7.68	0.11
BABAM1	9.33	7.50	2.89	6.32	0.06
RANBP2	8.84	7.90	3.28	7.59	0.11
MERTK	8.84	7.90	3.28	7.59	0.11
TTL	8.84	7.90	3.28	7.59	0.11
INPP4A	8.80	7.83	3.27	7.56	0.12
DUSP2	8.74	7.78	3.12	7.51	0.13
AFF3	8.74	7.78	3.12	7.51	0.13
ARID5A	8.74	7.78	3.12	7.51	0.13
TMEM127	8.74	7.78	3.12	7.51	0.13
SMARCA4	8.52	6.97	2.83	6.40	0.05
LRP1B	11.17	10.96	3.64	11.40	0.29
KLF2	8.25	6.70	2.85	5.54	0.06
TPM4	8.25	6.70	2.85	5.54	0.06
U2AF1	8.11	7.41	4.30	7.17	0.19
ICOSLG	8.11	7.41	4.30	7.17	0.19
MEF2B	8.05	6.57	2.70	5.47	0.06
CRTC1	8.05	6.57	2.70	5.47	0.06
JAK3	8.05	6.57	2.70	5.47	0.06
UPF1	8.05	6.57	2.70	5.47	0.06
PIK3R2	8.05	6.57	2.70	5.47	0.06
ELL	8.05	6.57	2.70	5.47	0.06
NOTCH3	7.78	6.39	2.84	5.50	0.06
BRD4	7.78	6.39	2.84	5.50	0.06
FLT4	10.67	8.78	2.08	7.70	0.50
DDX41	10.67	8.78	2.08	7.70	0.50
NSD1	10.66	8.77	2.11	7.70	0.51
FGFR4	10.66	8.77	2.11	7.70	0.51
SMAD2	10.58	7.58	3.50	4.35	0.06
OLIG2	7.64	6.75	4.04	6.51	0.09
SETD4	7.64	6.75	4.04	6.51	0.09
ERCC3	7.21	6.95	3.39	7.64	0.08
BCL2L11	10.42	9.83	2.98	9.02	0.06
CARM1	7.58	6.31	2.77	5.62	0.05
EPOR	7.58	6.31	2.77	5.62	0.05
DNM2	7.58	6.31	2.77	5.62	0.05
PDK1	10.38	9.28	3.13	9.16	0.07
PAX5	6.75	7.42	3.08	4.60	0.24
CTNNA1	10.06	9.27	1.58	7.37	0.55
HOXD13	10.02	9.20	3.53	9.32	0.07
NFE2L2	10.02	9.20	3.53	9.32	0.07
HOXD11	10.02	9.20	3.53	9.32	0.07
RALGDS	9.24	9.97	5.07	7.14	0.12
TSC1	9.24	9.97	5.07	7.14	0.12
HOXA9	5.25	7.25	2.22	4.25	0.25
HOXA11	5.25	7.25	2.22	4.25	0.25
HOXA3	5.25	7.25	2.22	4.25	0.25
HOXA13	5.25	7.25	2.22	4.25	0.25
GID4	5.79	5.91	3.93	7.20	0.08
PTPN2	9.86	7.13	3.99	4.09	0.08
GABRA6	9.84	8.46	1.60	6.89	0.52
NPM1	9.81	8.44	1.59	6.88	0.54
TLX3	9.81	8.44	1.59	6.88	0.54
NFE2	6.52	6.96	5.14	5.01	0.09
MIB1	9.52	6.88	3.30	3.94	0.07
GATA6	9.52	6.88	3.30	3.94	0.07
RET	5.86	5.49	4.37	6.88	0.10
GLI1	6.40	6.84	5.20	4.87	0.09
STAT6	6.40	6.84	5.20	4.87	0.09
DDIT3	6.40	6.84	5.20	4.87	0.09
NAB2	6.40	6.84	5.20	4.87	0.09
MBD6	6.40	6.84	5.20	4.87	0.09
ERBB3	6.40	6.84	5.20	4.87	0.09
STAT2	6.40	6.84	5.20	4.87	0.09
NACA	6.40	6.84	5.20	4.87	0.09
FLCN	5.53	5.73	3.86	6.82	0.10
NCOR1	5.53	5.73	3.86	6.82	0.10
HOXC13	6.37	6.81	5.04	4.87	0.09
HOXC11	6.37	6.81	5.04	4.87	0.09
ARID3C	6.10	6.79	3.11	4.18	0.20
KTN1	6.79	5.64	3.97	4.09	0.02
FANCG	6.11	6.79	3.00	4.15	0.20
RASGEF1A	5.78	5.32	4.06	6.72	0.09
CDC73	6.70	6.02	4.16	5.36	0.05
FGF14	9.15	8.78	6.28	8.73	0.02
FANCL	6.32	6.04	3.27	6.64	0.07
BCL11A	6.29	6.03	3.21	6.63	0.07
REL	6.29	6.03	3.21	6.63	0.07
XPO1	6.29	6.03	3.21	6.63	0.07
TPR	6.60	5.96	4.11	5.29	0.05
TET3	6.23	6.00	3.01	6.59	0.07
DCTN1	6.23	6.00	3.01	6.59	0.07
INSR	8.96	7.32	2.82	7.22	0.01
TCF3	8.95	7.08	2.45	6.13	0.02
STK11	8.95	7.08	2.45	6.13	0.02
HSD3B1	6.55	5.90	3.01	5.49	0.18
TLE2	8.93	7.09	2.55	6.32	0.02
GADD45B	8.93	7.09	2.55	6.32	0.02
GNA11	8.93	7.09	2.55	6.32	0.02
RXRA	8.18	8.81	4.72	6.24	0.09
BRD3	8.18	8.81	4.72	6.24	0.09
VAV2	8.18	8.81	4.72	6.24	0.09
COL2A1	6.01	6.45	5.16	4.75	0.07
ATF1	6.01	6.45	5.16	4.75	0.07
SMARCD1	6.01	6.45	5.16	4.75	0.07
ACVR1B	6.01	6.45	5.16	4.75	0.07
KMT2D	6.01	6.45	5.16	4.75	0.07
FOXA1	6.44	5.38	4.13	3.95	0.02
NIN	6.42	5.31	3.82	3.83	0.02
CD79A	6.40	5.20	2.56	5.55	0.03
AKT2	6.40	5.20	2.56	5.55	0.03
BCL2L2	6.40	5.33	4.03	3.98	0.01
USP6	5.67	5.52	4.12	6.37	0.11
BCL10	6.37	5.97	3.82	5.97	0.21
ARID2	5.97	6.36	5.03	4.73	0.08
PTPRC	6.34	5.74	3.85	5.09	0.04
PCBP1	5.92	5.82	3.47	6.31	0.07
KIT	8.61	7.52	2.50	5.51	0.03
FIP1L1	8.61	7.52	2.50	5.51	0.03
CHIC2	8.61	7.52	2.50	5.51	0.03
FUBP1	6.31	5.86	3.85	5.81	0.21
BTG2	6.30	5.73	3.80	5.09	0.04
SLC45A3	6.30	5.73	3.80	5.09	0.04
ELK4	6.30	5.73	3.80	5.09	0.04
IL10	6.30	5.72	3.91	5.12	0.04
IKBKE	6.30	5.72	3.91	5.12	0.04
AJUBA	6.30	5.29	4.01	3.92	0.01
NEGR1	8.49	8.59	4.93	8.49	0.16
TEC	8.55	7.41	2.61	5.64	0.04
EGR1	8.49	7.79	1.45	5.61	0.61
ARHGAP26	8.47	7.76	1.42	5.55	0.63
TENT5C	6.21	5.80	2.94	5.47	0.18
VTCN1	6.21	5.80	2.94	5.47	0.18
EBF1	8.46	7.78	1.45	5.61	0.57
SDC4	3.12	2.78	3.85	2.51	0.25
ITK	8.45	7.77	1.43	5.61	0.57
JUN	6.18	5.69	4.14	5.84	0.25
H3-5	6.17	6.16	5.18	5.12	0.02
TRRAP	4.35	8.40	1.75	5.34	0.39
ERC1	7.87	8.39	4.14	7.45	0.01
RAD52	7.85	8.38	4.14	7.46	0.01
KDM5A	7.85	8.38	4.14	7.46	0.01
LARP4B	5.32	5.06	3.90	6.08	0.12
ARID4A	6.08	4.91	3.86	3.57	0.03
NCOA4	5.07	4.78	3.86	6.07	0.02
SIX1	6.07	4.92	4.01	3.60	0.03
ETNK1	5.87	6.06	4.81	5.12	0.02
RECQL	5.87	6.06	4.81	5.12	0.02
KRAS	6.01	6.05	4.93	5.11	0.02
ATP1A1	6.05	5.62	2.90	5.24	0.18
FAT1	5.63	6.05	2.09	5.09	0.03
RABEP1	5.29	5.23	3.95	6.05	0.11
KAT6B	4.99	4.87	3.55	6.03	0.02
RPL5	6.03	5.59	3.97	5.55	0.17
DNAJB1	6.01	4.63	2.57	4.05	0.05
PRKACA	6.01	4.63	2.57	4.05	0.05
CALR	6.01	4.63	2.57	4.05	0.05
LYL1	6.01	4.63	2.57	4.05	0.05
TRIM33	6.01	5.68	3.11	5.53	0.17
NRAS	6.01	5.68	3.11	5.53	0.17
CSDE1	6.01	5.68	3.11	5.53	0.17
HIF1A	5.99	4.89	4.00	3.56	0.03
PAX8	8.12	7.20	2.83	6.89	0.05
MAX	5.96	4.84	4.04	3.52	0.03
NCOA3	3.06	2.66	3.69	2.41	0.26
RBM15	5.88	5.60	3.42	5.39	0.17
DKK1	4.86	4.60	3.72	5.87	0.02
TOP1	2.61	2.26	3.65	2.06	0.27
SRC	2.61	2.26	3.65	2.06	0.27
MAFB	2.61	2.26	3.65	2.06	0.27
CCDC6	4.96	4.51	3.17	5.82	0.04
CD70	7.89	6.56	2.70	6.42	0.01
SMAD4	9.88	6.90	3.02	3.78	0.02
PMAIP1	9.88	6.90	3.02	3.78	0.02
PARP2	5.79	4.92	3.92	3.60	0.04
CCNB1IP1	5.79	4.92	3.92	3.60	0.04
IRS2	7.86	7.59	5.64	7.64	0.06
ZNF384	5.48	5.78	4.49	4.93	0.02
CHD4	5.48	5.78	4.49	4.93	0.02
PTPN6	5.48	5.78	4.49	4.93	0.02
BCL2	9.82	6.89	3.00	3.82	0.02
SERPINB4	9.82	6.89	3.00	3.82	0.02
SERPINB3	9.82	6.89	3.00	3.82	0.02
TNFRSF11A	9.82	6.89	3.00	3.82	0.02
KDSR	9.82	6.89	3.00	3.82	0.02
TSHR	5.76	4.66	3.66	3.40	0.03
CUL4A	7.78	7.38	5.27	7.06	0.05
DNMT3B	2.53	2.24	3.58	2.08	0.26
ASXL1	2.53	2.24	3.58	2.08	0.26
BCL2L1	2.53	2.24	3.58	2.08	0.26
PRF1	4.79	4.43	3.18	5.71	0.04
TET1	4.79	4.43	3.18	5.71	0.04
MLLT1	7.71	6.21	2.24	5.76	0.02
MAP2K4	4.77	4.94	4.15	5.66	0.13
CHN1	9.54	8.97	3.66	9.59	0.03
CSF1	5.63	5.35	2.98	5.15	0.13
SS18L1	2.49	2.23	3.54	2.06	0.24
BTG1	5.63	5.57	4.93	4.24	0.02
IRF2	5.28	5.62	2.09	4.83	0.03
ABI1	5.00	4.62	3.94	5.59	0.11
SETBP1	9.46	6.58	2.99	3.56	0.02
AURKA	2.56	2.16	3.50	1.97	0.29
SALL4	2.56	2.16	3.50	1.97	0.29
PLCG1	2.22	1.91	3.48	1.70	0.27
PDGFRA	9.40	8.23	3.51	6.22	0.74
CDKN1B	5.42	5.53	4.28	4.65	0.02
LRP6	5.42	5.53	4.28	4.65	0.02
ETV6	5.42	5.53	4.28	4.65	0.02
PTPRO	5.42	5.53	4.28	4.65	0.02
PIK3C2G	5.42	5.53	4.28	4.65	0.02
TRIP11	5.50	4.45	3.39	3.22	0.04
ERCC5	7.43	6.55	5.94	6.55	0.01
DEK	5.21	5.07	4.01	5.46	0.00
TMPRSS2	7.39	7.06	3.72	6.96	2.38
PER1	4.93	4.93	3.92	5.44	0.13
ALOX12B	4.93	4.93	3.92	5.44	0.13
TP53	4.93	4.93	3.92	5.44	0.13
AURKB	4.93	4.93	3.92	5.44	0.13
PTP4A1	6.53	9.21	3.40	6.01	0.04
FGF6	6.71	7.34	4.05	6.16	0.01
FGF23	6.71	7.34	4.05	6.16	0.01
RELN	4.07	7.34	1.52	3.09	0.12
PIK3CG	4.07	7.34	1.52	3.09	0.12
CCND2	6.70	7.34	4.05	6.17	0.01
SFRP2	5.00	5.37	2.14	4.78	0.02
KIF5B	4.72	4.38	3.58	5.36	0.09
AXL	5.33	4.32	2.63	4.64	0.03
GPS2	4.85	4.86	4.03	5.32	0.12
SS18	8.98	6.25	2.91	3.40	0.03
PIK3C3	8.98	6.25	2.91	3.40	0.03
ZNF24	8.98	6.25	2.91	3.40	0.03
NCOA1	5.13	4.88	3.10	5.31	0.08
WDCP	5.13	4.88	3.10	5.31	0.08
PPP1CB	5.13	4.88	3.10	5.31	0.08
CENPA	5.13	4.88	3.10	5.31	0.08
MYCN	5.13	4.88	3.10	5.31	0.08
DNMT3A	5.13	4.88	3.10	5.31	0.08
ASXL2	5.13	4.88	3.10	5.31	0.08
CAD	5.13	4.88	3.10	5.31	0.08
YPEL5	5.13	4.88	3.10	5.31	0.08
ZNF521	8.95	6.21	3.03	3.39	0.03
NUTM2B	4.81	4.29	3.28	5.29	0.04
ELP2	8.93	6.30	2.90	3.46	0.03
GNAS	2.17	1.82	3.34	1.62	0.29
YWHAE	6.52	6.58	3.71	7.11	5.25
SH3GL1	7.10	5.67	2.24	5.04	0.02
ZBTB7A	7.10	5.67	2.24	5.04	0.02
PTPRS	7.10	5.67	2.24	5.04	0.02
MAP2K2	7.10	5.67	2.24	5.04	0.02
RUNX1	7.07	6.16	3.57	5.89	0.04
GAB1	6.51	7.05	1.92	6.29	0.01
SMARCA2	7.02	6.01	3.25	4.48	0.03
MLLT10	4.66	4.24	3.20	5.19	0.11
ERG	6.99	6.13	3.53	5.90	0.03
KLF6	4.75	4.32	3.68	5.16	0.13
S1PR2	6.95	5.90	2.64	5.62	0.01
KEAP1	6.95	5.90	2.64	5.62	0.01
DNMT1	6.95	5.90	2.64	5.62	0.01
TYK2	6.95	5.90	2.64	5.62	0.01
MLLT6	5.05	5.32	3.16	6.92	0.05
LASP1	5.05	5.32	3.16	6.92	0.05
EPHB4	3.52	6.90	1.44	2.77	0.28
FAT4	5.09	4.87	2.12	4.93	0.01
SOCS2	5.07	5.04	4.75	3.74	0.02
NFKBIA	6.78	6.07	3.65	4.50	0.01
NKX2-1	6.78	6.07	3.65	4.50	0.01
TFPT	6.74	5.36	2.74	5.89	0.01
CNOT3	6.74	5.36	2.74	5.89	0.01
DOT1L	8.41	6.63	2.91	5.81	0.01
PRKD1	6.69	6.00	3.57	4.45	0.01
COL1A1	4.69	5.09	3.12	6.69	0.14
ARHGAP35	6.69	5.36	3.03	6.46	0.01
SHOC2	4.58	3.99	3.35	4.95	0.02
SMC3	4.58	3.99	3.35	4.95	0.02
CYP17A1	4.58	3.99	3.35	4.95	0.02
PDCD11	4.58	3.99	3.35	4.95	0.02
NFKB2	4.58	3.99	3.35	4.95	0.02
SUFU	4.58	3.99	3.35	4.95	0.02
NT5C2	4.58	3.99	3.35	4.95	0.02
SPOP	4.75	5.12	3.18	6.66	0.13
DAZAP1	8.32	6.50	2.06	5.62	0.01
KDM4C	6.65	5.78	3.00	4.41	0.05
TLL2	4.71	3.99	3.47	4.92	0.02
HOXB13	4.62	5.02	3.04	6.59	0.13
TBX3	4.76	4.89	4.56	3.88	0.03
KDM2B	4.76	4.89	4.56	3.88	0.03
CLIP1	4.76	4.89	4.56	3.88	0.03
BCL7A	4.76	4.89	4.56	3.88	0.03
KMT5A	4.76	4.89	4.56	3.88	0.03
NCOR2	4.76	4.89	4.56	3.88	0.03
HNF1A	4.76	4.89	4.56	3.88	0.03
SETD1B	4.76	4.89	4.56	3.88	0.03
KSR2	4.76	4.89	4.56	3.88	0.03
NOTCH1	7.57	8.18	4.23	5.69	0.04
EGFL7	7.57	8.18	4.23	5.69	0.04
TRAF2	7.56	8.17	4.33	5.70	0.04
FOXO1	6.54	5.79	4.36	5.31	0.03
SERP2	6.54	5.79	4.36	5.31	0.03
JAK1	6.19	6.01	4.48	6.54	0.11
ZMYM2	6.53	5.65	4.66	5.22	0.01
LATS2	6.53	5.65	4.66	5.22	0.01
RAD51B	6.52	5.69	3.71	4.21	0.02
ZFP36L1	6.52	5.69	3.71	4.21	0.02
RB1	6.51	5.76	4.36	5.29	0.03
FAS	4.61	3.97	3.25	4.83	0.02
FGF10	6.49	5.97	1.14	4.28	0.62
RAD51D	4.67	4.92	2.98	6.42	0.04
TAF15	4.67	4.92	2.98	6.42	0.04
SLFN11	4.67	4.92	2.98	6.42	0.04
SUZ12	4.67	4.92	2.98	6.42	0.04
CCT6B	4.67	4.92	2.98	6.42	0.04
MYO18A	4.67	4.92	2.98	6.42	0.04
NF1	4.67	4.92	2.98	6.42	0.04
SH2B3	4.68	4.78	4.55	3.74	0.03
DTX1	4.68	4.78	4.55	3.74	0.03
ATXN2	4.68	4.78	4.55	3.74	0.03
TLX1	4.51	3.86	3.13	4.76	0.03
RUNX2	4.76	4.39	4.34	4.71	0.02
BRCA2	6.39	5.70	4.07	5.25	0.03
PDS5B	6.39	5.70	4.07	5.25	0.03
EPS15	4.74	4.16	3.37	4.04	0.30
TFG	6.37	4.83	2.44	2.72	0.45
MSI1	4.62	4.73	4.45	3.74	0.03
RAB35	4.62	4.73	4.45	3.74	0.03
NUTM2A	4.61	3.93	3.27	4.73	0.03
BMPR1A	4.61	3.93	3.27	4.73	0.03
GPHN	6.31	5.54	3.57	4.08	0.01
SETD7	4.70	4.47	2.03	4.64	0.00
MAP3K14	4.37	4.77	2.80	6.28	0.14
IGF1	4.62	4.67	4.54	3.60	0.02
CD74	6.27	5.15	1.29	3.50	0.53
PDGFRB	6.25	5.15	1.29	3.51	0.50
CSF1R	6.25	5.15	1.29	3.51	0.50
LRIG3	5.79	6.25	4.59	4.46	0.03
PDCD1LG2	6.25	5.31	2.93	3.88	0.03
CD274	6.25	5.31	2.93	3.88	0.03
JAK2	6.25	5.31	2.93	3.88	0.03
LRRK2	5.75	6.23	4.61	4.29	0.03
PMS1	7.76	6.85	3.74	7.17	0.01
STAT4	7.74	6.82	3.72	7.13	0.02
STAT1	7.74	6.82	3.72	7.13	0.02
POLE	4.63	4.58	4.40	3.64	0.02
EP400	4.63	4.58	4.40	3.64	0.02
CDKN2B	6.20	5.36	4.37	4.89	0.09
CDKN2A	6.20	5.36	4.37	4.89	0.09
VHL	6.18	5.77	1.10	3.82	1.98
FANCD2	6.18	5.77	1.10	3.82	1.98
WIF1	5.75	6.18	4.59	4.32	0.03
EGFR	3.07	4.61	2.08	2.24	0.18
NOD1	3.07	4.61	1.97	2.22	0.19
INHBA	3.07	4.61	1.97	2.22	0.19
SFRP4	3.07	4.61	1.97	2.22	0.19
CDK4	5.76	6.18	4.69	4.28	0.03
IKZF1	3.07	4.60	2.07	2.24	0.18
HNRNPA2B1	3.07	4.60	2.00	2.21	0.20
JAZF1	3.07	4.60	2.00	2.21	0.20
MPL	4.59	4.01	3.64	3.98	0.30
LEF1	4.58	4.36	1.58	4.18	0.01
CDKN2C	4.58	3.98	3.26	3.86	0.30
FAF1	4.58	3.98	3.26	3.86	0.30
H1-2	4.46	4.18	3.65	4.58	0.01
H3C3	4.46	4.18	3.65	4.58	0.01
H3C2	4.46	4.18	3.65	4.58	0.01
H2BC4	4.46	4.18	3.65	4.58	0.01
H2AC6	4.46	4.18	3.65	4.58	0.01
H3C1	4.46	4.18	3.65	4.58	0.01
E2F3	4.31	3.81	3.69	4.58	0.00
SETD5	6.12	5.67	1.09	3.73	1.87
XPC	6.12	5.67	1.09	3.73	1.87
PPARG	6.12	5.67	1.09	3.73	1.87
PIK3R3	4.56	4.07	3.59	4.08	0.30
RAD54L	4.56	4.07	3.59	4.08	0.30
MKNK1	4.56	4.07	3.59	4.08	0.30
DDR1	4.50	4.20	3.53	4.54	0.02
POU5F1	4.50	4.20	3.53	4.54	0.02
SETDB2	7.55	7.12	3.97	6.24	0.01
MDM2	5.61	6.04	4.49	4.19	0.03
FRS2	5.61	6.04	4.49	4.19	0.03
CYSLTR2	7.52	7.09	3.98	6.23	0.01
LCP1	7.51	7.10	3.96	6.24	0.01
CRBN	6.03	5.41	1.09	3.53	1.52
EIF4E	4.50	4.28	1.52	4.16	0.01
RAP1GDS1	4.49	4.28	1.56	4.19	0.01
PDPK1	4.47	3.88	2.20	4.08	0.05
ETAA1	5.63	5.41	2.60	5.98	0.03
TET2	4.47	4.21	1.57	4.04	0.01
TAL1	4.46	3.93	3.38	3.81	0.30
MUTYH	4.46	3.93	3.38	3.81	0.30
STIL	4.46	3.93	3.38	3.81	0.30
PALB2	4.45	3.83	1.96	3.94	0.05
GRIN2A	4.44	3.83	2.00	3.95	0.05
SLX4	4.44	3.85	2.18	4.03	0.05
FLYWCH1	4.44	3.85	2.18	4.03	0.05
NTHL1	4.44	3.85	2.18	4.03	0.05
TSC2	4.44	3.85	2.18	4.03	0.05
CREBBP	4.44	3.85	2.18	4.03	0.05
TRAF7	4.44	3.85	2.18	4.03	0.05
SEC31A	4.42	4.41	1.59	4.15	0.01
ABL2	5.92	5.37	4.06	4.68	0.02
FLT1	5.91	5.21	4.14	4.87	0.02
FLT3	5.91	5.21	4.14	4.87	0.02
CDX2	5.91	5.21	4.14	4.87	0.02
AFF1	4.41	4.40	1.60	4.15	0.01
ABRAXAS1	4.41	4.40	1.60	4.15	0.01
DKK2	4.41	4.23	1.50	4.04	0.01
PTPN13	4.41	4.39	1.59	4.16	0.01
YES1	3.16	2.61	4.41	1.52	0.11
RMI2	4.40	3.81	1.94	3.96	0.05
SOCS1	4.40	3.81	1.94	3.96	0.05
CIITA	4.40	3.81	1.94	3.96	0.05
LTB	4.39	4.07	3.49	4.35	0.01
DAXX	4.39	4.07	3.49	4.35	0.01
NOTCH4	4.39	4.07	3.49	4.35	0.01
TAP2	4.39	4.07	3.49	4.35	0.01
HLA-C	4.39	4.07	3.49	4.35	0.01
HLA-B	4.39	4.07	3.49	4.35	0.01
TAP1	4.39	4.07	3.49	4.35	0.01
STK19	4.39	4.07	3.49	4.35	0.01
ZNF750	4.68	4.73	3.32	5.86	0.04
COP1	5.86	5.36	4.04	4.68	0.02
TCF7L2	4.29	3.53	3.23	4.38	0.03
H3C4	4.35	4.05	3.60	4.38	0.01
H1-3	4.35	4.05	3.60	4.38	0.01
H3C8	4.35	4.05	3.60	4.38	0.01
H3C7	4.35	4.05	3.60	4.38	0.01
H3C6	4.35	4.05	3.60	4.38	0.01
H1-4	4.35	4.05	3.60	4.38	0.01
H2BC8	4.35	4.05	3.60	4.38	0.01
H2BC5	4.35	4.05	3.60	4.38	0.01
H2BC12	4.37	4.06	3.32	4.38	0.02
H2AC16	4.37	4.06	3.32	4.38	0.02
TRIM27	4.37	4.06	3.32	4.38	0.02
H1-5	4.37	4.06	3.32	4.38	0.02
H2AC11	4.37	4.06	3.32	4.38	0.02
MDC1	4.37	4.06	3.32	4.38	0.02
H2BC11	4.37	4.06	3.32	4.38	0.02
H3C10	4.37	4.06	3.32	4.38	0.02
H3C11	4.37	4.06	3.32	4.38	0.02
H4C9	4.37	4.06	3.32	4.38	0.02
INPP4B	5.75	5.86	1.74	5.59	0.01
VAV1	7.28	6.04	2.35	5.90	0.01
ERF	5.83	4.66	2.16	4.98	0.01
CIC	5.83	4.66	2.16	4.98	0.01
HDAC7	5.40	5.82	4.55	4.21	0.02
SMARCE1	4.14	4.42	2.96	5.82	0.05
RARA	4.14	4.42	2.96	5.82	0.05
IKZF3	4.14	4.42	2.96	5.82	0.05
ERBB2	4.14	4.42	2.96	5.82	0.05
CDK12	4.14	4.42	2.96	5.82	0.05
BCL3	5.82	4.84	2.47	5.60	0.01
ERCC2	5.82	4.84	2.47	5.60	0.01
CBLC	5.82	4.84	2.47	5.60	0.01
BBC3	5.82	4.84	2.47	5.60	0.01
PPFIBP1	5.69	5.81	4.37	5.15	0.01
CDK8	7.22	6.70	3.81	5.94	0.01
MYH11	4.34	3.74	1.74	3.82	0.05
SMG1	4.34	3.74	1.74	3.82	0.05
SNX29	4.34	3.74	1.74	3.82	0.05
ERCC4	4.34	3.74	1.74	3.82	0.05
TNFRSF17	4.34	3.74	1.74	3.82	0.05
EZH1	4.09	4.37	2.69	5.77	0.05
STAT3	4.09	4.37	2.69	5.77	0.05
STAT5A	4.09	4.37	2.69	5.77	0.05
STAT5B	4.09	4.37	2.69	5.77	0.05
BRCA1	4.09	4.37	2.69	5.77	0.05
ETV4	4.09	4.37	2.69	5.77	0.05
KMT2B	4.31	3.48	2.39	3.42	0.04
ELF3	5.75	5.10	3.37	4.49	0.01
PIK3C2B	5.72	5.18	3.27	4.60	0.01
MDM4	5.72	5.18	3.27	4.60	0.01
H3C12	4.27	3.93	3.28	4.19	0.01
H2BC17	4.27	3.93	3.28	4.19	0.01
HLA-A	4.27	3.93	3.28	4.19	0.01
H2AC17	4.27	3.93	3.28	4.19	0.01
FGFR3	4.22	4.26	2.48	4.12	0.06
NSD2	4.22	4.26	2.48	4.12	0.06
CSF3R	4.26	3.63	3.68	3.60	0.38
RAD51C	3.85	4.18	2.96	5.68	0.15
RNF43	3.85	4.18	2.96	5.68	0.15
CEBPA	4.26	3.49	2.38	3.53	0.04
CD22	4.26	3.49	2.38	3.53	0.04
HLF	4.53	5.44	2.74	7.05	0.98
SBDS	4.60	5.64	1.83	3.30	0.08
CD58	5.61	5.42	3.03	5.55	0.07
NBEAP1	2.89	3.16	4.20	2.88	0.03
AFF4	5.60	5.07	1.84	3.87	0.45
MSI2	3.80	4.12	2.96	5.58	0.14
RAD50	5.56	5.05	1.80	3.83	0.42
IRF1	5.56	5.05	1.80	3.83	0.42
IL3	5.55	5.04	1.81	3.83	0.44
ACSL6	5.55	5.04	1.81	3.83	0.44
PRKAR1A	4.41	4.67	2.81	5.53	0.06
MIDEAS	6.78	5.72	4.15	4.37	0.00
CUX1	3.50	6.77	1.39	2.78	0.15
KDR	5.43	5.28	2.36	4.47	0.03
REST	5.43	5.28	2.36	4.47	0.03
GATA3	5.39	5.27	3.14	5.41	0.03
JARID2	3.76	3.40	3.64	4.06	0.00
PTPRB	5.25	5.36	4.18	3.91	0.01
MOB3B	4.03	3.60	3.19	2.53	0.12
TEK	4.03	3.60	3.19	2.53	0.12
CANT1	4.49	4.51	3.08	5.35	0.05
SOCS3	4.49	4.51	3.08	5.35	0.05
CYP19A1	2.91	2.98	4.01	2.58	0.01
MYO5A	2.91	2.98	4.01	2.58	0.01
HMGA2	5.19	5.32	4.04	3.90	0.01
SRSF3	4.01	3.76	3.44	3.98	0.02
FANCE	4.01	3.76	3.44	3.98	0.02
HMGA1	4.01	3.76	3.44	3.98	0.02
CLTC	3.54	3.88	2.82	5.32	0.15
MSH2	5.27	4.82	2.53	5.32	0.02
EML4	5.27	4.82	2.53	5.32	0.02
FBXO11	5.27	4.82	2.53	5.32	0.02
SOS1	5.27	4.82	2.53	5.32	0.02
MSH6	5.27	4.82	2.53	5.32	0.02
EPCAM	5.27	4.82	2.53	5.32	0.02
EPAS1	5.27	4.82	2.53	5.32	0.02
RAD21	2.91	2.27	5.31	2.14	0.07
SOX9	4.52	4.52	2.94	5.31	0.05
SEPTIN9	4.52	4.52	2.94	5.31	0.05
SRSF2	4.52	4.52	2.94	5.31	0.05
H3-3B	4.52	4.52	2.94	5.31	0.05
FCRL4	5.30	5.18	3.90	4.49	0.03
NTRK1	5.30	5.18	3.90	4.49	0.03
PRCC	5.30	5.18	3.90	4.49	0.03
NOTCH2	5.28	4.89	2.80	4.37	0.01
APH1A	5.28	4.74	3.81	4.49	0.01
ASPSCR1	4.44	4.45	3.07	5.25	0.04
RPTOR	4.44	4.45	3.07	5.25	0.04
ACTG1	4.44	4.45	3.07	5.25	0.04
LCK	3.95	3.32	3.64	3.13	0.01
HDAC1	3.95	3.32	3.64	3.13	0.01
FSTL3	6.48	5.07	1.82	4.30	0.01
ARID3A	6.48	5.07	1.82	4.30	0.01
PHF1	3.94	3.69	3.41	3.87	0.01
CDKN1A	3.94	3.69	3.41	3.87	0.01
PTEN	5.22	4.05	3.53	4.78	0.01
EIF3E	2.89	2.17	5.21	1.97	0.08
AGO2	2.76	2.13	5.20	1.94	0.08
ARID5B	4.34	3.93	2.84	5.18	0.01
SF3B1	6.41	5.52	2.83	5.58	0.01
ZMYM3	3.72	3.47	2.24	3.89	0.33
NONO	3.72	3.47	2.24	3.89	0.33
ATRX	3.72	3.47	2.24	3.89	0.33
TAF1	3.72	3.47	2.24	3.89	0.33
MED12	3.72	3.47	2.24	3.89	0.33
FOXO4	3.72	3.47	2.24	3.89	0.33
TRAF5	5.14	4.65	4.52	4.09	0.02
IGF1R	2.81	2.99	3.87	2.51	0.02
PTPRD	6.32	5.74	3.80	4.76	1.53
AGO1	3.83	3.20	3.84	3.13	0.38
SFPQ	3.83	3.20	3.84	3.13	0.38
SMC1A	3.28	3.14	2.15	3.84	0.18
STK40	3.84	3.09	3.56	2.97	0.39
NDRG1	2.68	2.10	5.07	1.96	0.07
MYC	2.68	2.10	5.07	1.96	0.07
USP8	2.47	2.74	3.82	2.38	0.01
DDX5	3.88	3.89	2.58	5.05	0.04
BRIP1	3.88	3.89	2.58	5.05	0.04
CD79B	3.88	3.89	2.58	5.05	0.04
AXIN2	3.88	3.89	2.58	5.05	0.04
GNA13	3.88	3.89	2.58	5.05	0.04
PPM1D	3.92	3.90	2.63	5.04	0.03
CRTC3	2.77	2.95	3.79	2.51	0.01
HSP90AB1	4.96	4.49	3.92	4.80	0.00
NFKBIE	4.96	4.49	3.92	4.80	0.00
RECQL4	2.74	2.17	4.96	2.05	0.07
RNF213	4.41	4.30	3.25	4.96	0.04
GAS7	4.29	4.24	3.67	4.94	0.05
FBXW7	4.58	4.92	1.85	4.43	0.00
RAF1	4.90	4.56	0.82	3.00	1.83
IRS4	4.84	4.19	2.17	4.89	0.09
CHD2	2.77	3.03	3.69	2.61	0.02
NFIB	3.67	3.13	3.14	2.37	0.07
PREX2	2.54	1.98	4.84	1.76	0.06
EPHA5	4.82	4.73	1.64	4.31	0.01
TFE3	4.43	4.60	1.78	4.80	0.05
MEF2C	3.04	3.64	1.62	3.07	0.75
PCLO	3.43	4.79	1.68	2.21	0.07
CCNB3	4.42	4.59	1.82	4.79	0.09
GRM3	3.41	4.79	1.67	2.21	0.07
HGF	3.41	4.79	1.67	2.21	0.07
CD36	3.41	4.79	1.67	2.21	0.07
HIP1	3.40	4.78	1.65	2.21	0.08
GREM1	2.47	2.56	3.62	2.19	0.01
SCG5	2.47	2.56	3.62	2.19	0.01
RSPO2	2.78	2.18	4.77	2.03	0.07
GTF2I	3.39	4.77	1.65	2.20	0.08
ELN	3.39	4.77	1.62	2.20	0.08
PTPN11	4.26	4.74	4.05	3.88	2.31
WWP1	2.93	2.47	4.73	2.33	0.06
PRDM14	2.44	1.95	4.71	1.72	0.07
NCOA2	2.44	1.95	4.71	1.72	0.07
PSIP1	3.57	3.06	2.99	2.26	0.07
ALK	4.52	4.29	2.62	4.71	0.03
POLD1	4.70	3.79	2.37	4.35	0.01
RRAS	4.70	3.79	2.37	4.35	0.01
ZNF331	4.70	3.79	2.37	4.35	0.01
BRSK1	4.70	3.79	2.37	4.35	0.01
KLK2	4.70	3.79	2.37	4.35	0.01
U2AF2	4.70	3.79	2.37	4.35	0.01
PPP2R1A	4.70	3.79	2.37	4.35	0.01
BAX	4.70	3.79	2.37	4.35	0.01
RUNX1T1	2.92	2.47	4.70	2.34	0.06
NUTM1	2.44	2.50	3.57	2.07	0.00
BLM	2.60	2.85	3.56	2.42	0.01
FES	2.60	2.85	3.56	2.42	0.01
FURIN	2.60	2.85	3.56	2.42	0.01
PRRX1	4.69	4.30	3.68	3.62	0.03
VEGFA	4.69	4.15	3.81	4.38	0.01
SDHB	3.74	2.99	4.69	2.95	0.00
CBFA2T3	3.55	3.56	1.26	2.89	0.05
FANCA	3.55	3.56	1.26	2.89	0.05
ANKRD11	3.55	3.56	1.26	2.89	0.05
ELOC	2.90	2.48	4.68	2.29	0.06
FCGR2B	4.67	4.28	3.77	3.46	0.03
NCSTN	4.67	4.28	3.77	3.46	0.03
SDHC	4.67	4.28	3.77	3.46	0.03
NBN	2.93	2.47	4.67	2.34	0.07
CASP8	5.74	4.94	2.47	5.01	0.02
PAX7	3.80	3.13	4.65	3.11	0.00
CCNE1	3.53	2.93	2.25	2.90	0.04
ALB	4.45	4.60	1.48	4.14	0.01
PHF6	4.58	4.21	1.80	4.59	0.16
SEPTIN6	4.58	3.97	2.08	4.42	0.24
BTK	4.57	3.91	2.04	4.55	0.11
FBXO31	3.40	3.44	1.30	2.76	0.05
SMAD3	2.38	2.67	3.44	2.32	0.01
YY1	3.26	2.58	3.43	1.99	0.02
HSP90AA1	3.26	2.58	3.43	1.99	0.02
TRAF3	3.26	2.58	3.43	1.99	0.02
MEF2D	4.49	3.95	3.76	3.65	0.03
TPM3	4.49	3.95	3.76	3.65	0.03
CKS1B	4.49	3.95	3.76	3.65	0.03
MUC1	4.49	3.95	3.76	3.65	0.03
SETD3	3.25	2.55	3.41	1.95	0.03
BCL11B	3.25	2.55	3.41	1.95	0.03
BCORL1	4.47	4.04	1.84	4.40	0.16
ELF4	4.47	4.04	1.84	4.40	0.16
FOXF1	3.40	3.40	1.14	2.70	0.07
IRF8	3.40	3.40	1.14	2.70	0.07
CD28	5.48	4.88	2.24	5.06	0.02
RPL22	4.00	3.17	4.45	3.39	0.01
CDK6	2.97	4.44	1.64	1.93	0.20
SPEN	3.73	2.97	4.42	2.93	0.00
MAP2K1	2.31	2.63	3.35	2.27	0.01
PTK7	4.40	4.02	3.39	4.31	0.00
CCND3	4.39	4.02	3.33	4.31	0.00
CYLD	3.35	2.46	1.65	2.82	0.06
AKT1	3.27	2.62	3.35	2.04	0.02
PBX1	4.38	4.07	3.64	3.28	0.03
RASA1	3.18	3.33	1.41	2.62	0.66
SNCAIP	4.37	3.89	1.37	3.02	0.32
HERPUD1	3.32	2.42	1.53	2.75	0.08
SETD6	3.32	2.42	1.53	2.75	0.08
PARP1	4.33	3.94	4.18	3.48	0.02
SETDB1	4.32	3.70	3.62	3.45	0.01
MLLT11	4.32	3.70	3.62	3.45	0.01
ARNT	4.32	3.70	3.62	3.45	0.01
MCL1	4.32	3.70	3.62	3.45	0.01
BCL9	4.30	3.89	3.02	3.66	0.01
PDE4DIP	4.30	3.89	3.02	3.66	0.01
H3C13	4.30	3.89	3.02	3.66	0.01
H3C15	4.30	3.89	3.02	3.66	0.01
IL2	4.29	4.09	1.68	4.13	0.00
AR	2.96	2.80	2.03	3.28	0.36
MSN	2.96	2.80	2.03	3.28	0.36
MAP3K6	3.52	2.72	4.28	2.41	0.01
NFATC2	2.26	1.73	3.27	1.52	0.11
MAPK3	3.25	2.73	1.72	2.77	0.05
IL21R	3.25	2.73	1.72	2.77	0.05
FUS	3.25	2.73	1.72	2.77	0.05
PRSS8	3.25	2.73	1.72	2.77	0.05
H3-4	4.24	3.92	4.10	3.48	0.02
ZNF217	3.24	2.85	2.92	2.87	0.09
DICER1	3.23	2.56	3.23	1.95	0.02
LMNA	4.20	3.68	3.59	3.37	0.03
RIT1	4.20	3.68	3.59	3.37	0.03
YY1AP1	4.20	3.68	3.59	3.37	0.03
GPC3	4.18	3.79	1.68	4.17	0.18
GOLGA5	4.18	3.35	2.59	2.39	0.01
CAMTA1	3.66	2.71	4.18	2.79	0.00
PIK3CD	3.66	2.71	4.18	2.79	0.00
ERRFI1	3.66	2.71	4.18	2.79	0.00
PTPRT	2.68	2.29	3.20	2.52	0.09
DROSHA	4.17	3.46	0.90	2.43	0.58
IL7R	4.17	3.46	0.90	2.43	0.58
PTPN1	2.17	1.66	3.19	1.44	0.11
LIFR	4.15	3.45	0.90	2.43	0.59
RICTOR	4.15	3.45	0.90	2.43	0.59
TCL1B	2.94	2.26	3.18	1.68	0.02
TCL1A	2.94	2.26	3.18	1.68	0.02
DDX4	4.13	3.98	1.17	3.05	0.41
CDC42	3.12	2.20	4.11	2.54	0.00
DUSP9	3.97	3.49	2.15	4.10	0.20
CCNQ	3.97	3.49	2.15	4.10	0.20
ATP2B3	3.97	3.49	2.15	4.10	0.20
RPL10	3.93	3.47	2.13	4.08	0.19
ATP6AP1	3.93	3.47	2.13	4.08	0.19
AKT3	4.08	3.67	2.81	3.29	0.00
CTLA4	4.97	4.44	2.11	4.57	0.01
SLC34A2	4.02	4.06	2.24	3.91	0.02
NTRK3	2.33	2.56	3.10	2.13	0.01
MAGED1	2.61	2.42	1.95	3.10	0.16
SSX2	2.61	2.42	1.95	3.10	0.16
ACTB	2.77	4.03	1.76	1.83	0.06
RAC1	2.77	4.03	1.76	1.83	0.06
CILK1	4.01	3.71	3.33	4.02	0.01
IL6ST	4.02	3.93	1.08	3.03	0.42
MTOR	3.44	2.61	4.01	2.67	0.00
MYCL	4.01	3.45	3.11	3.47	0.21
RRAGC	4.01	3.45	3.11	3.47	0.21
STAG2	3.80	3.39	1.66	3.99	0.33
ZRSR2	3.25	3.09	2.38	3.99	0.50
PIGA	3.25	3.09	2.38	3.99	0.50
H3P6	3.98	3.63	3.67	3.23	0.01
H3-3A	3.98	3.63	3.67	3.23	0.01
GNB1	3.52	2.68	3.98	2.74	0.00
PRDM16	3.52	2.68	3.98	2.74	0.00
NADK	3.52	2.68	3.98	2.74	0.00
TNFRSF14	3.52	2.68	3.98	2.74	0.00
FGFR2	3.66	3.19	2.30	3.98	0.00
MAD2L2	3.40	2.59	3.97	2.62	0.01
STRN	4.74	4.33	2.13	4.84	0.01
PMS2	2.51	3.95	1.70	1.73	0.06
KLF3	3.95	3.77	2.22	3.38	0.03
PHOX2B	3.95	3.77	2.22	3.38	0.03
RHOH	3.95	3.77	2.22	3.38	0.03
MAP3K1	3.81	3.94	1.29	3.31	0.38
TFEB	3.87	3.64	3.32	3.94	0.01
TMEM30A	2.91	3.13	1.79	3.93	0.01
PLK2	3.75	3.92	1.25	3.34	0.44
CD276	1.86	2.12	3.01	1.73	0.00
PML	1.86	2.12	3.01	1.73	0.00
UBR5	2.46	1.89	4.78	1.70	0.04
ARID1A	3.37	2.59	3.89	2.30	0.01
SPRTN	3.89	3.61	3.59	3.23	0.02
ARID4B	3.89	3.61	3.59	3.23	0.02
PGBD5	3.89	3.61	3.59	3.23	0.02
IRF4	3.34	3.31	3.89	3.58	0.33
DUSP22	3.34	3.31	3.89	3.58	0.33
CARD11	2.52	3.89	2.15	2.51	0.04
GNA12	2.52	3.89	2.15	2.51	0.04
SAMHD1	2.07	1.74	2.99	1.55	0.10
PICALM	3.44	3.86	2.61	3.52	0.04
MTAP	3.85	3.19	2.91	2.56	0.04
XIAP	3.41	3.37	1.57	3.85	0.29
PAG1	2.60	2.16	4.69	1.96	0.04
HEY1	2.60	2.16	4.69	1.96	0.04
QKI	3.18	3.29	2.25	3.84	0.00
EXT1	2.27	1.74	4.68	1.67	0.04
SMYD3	3.82	3.55	3.35	3.19	0.01
FH	3.82	3.55	3.35	3.19	0.01
SESN2	3.08	2.42	3.79	2.29	0.01
TCF12	2.00	2.46	3.79	2.56	0.00
ARID3B	1.90	2.17	2.91	1.79	0.00
SH2D1A	3.63	3.34	1.52	3.77	0.26
EIF1AX	2.98	2.89	2.14	3.76	0.50
PTK6	1.65	1.32	2.90	1.19	0.73
RTEL1	1.65	1.32	2.90	1.19	0.73
ARFRP1	1.65	1.32	2.90	1.19	0.73
MALT1	4.57	3.27	2.59	1.67	0.01
SPRED1	2.82	2.85	3.74	2.90	0.00
ID3	2.67	1.87	3.73	2.25	0.00
MDS2	2.67	1.87	3.73	2.25	0.00
CREB1	4.54	3.90	1.78	3.72	0.00
MAF	2.86	2.29	1.24	2.60	0.08
IDH1	4.49	3.90	1.78	3.72	0.00
KNL1	2.65	2.74	3.67	2.75	0.00
KNSTRN	2.65	2.74	3.67	2.75	0.00
BUB1B	2.65	2.74	3.67	2.75	0.00
RAD51	2.65	2.74	3.67	2.75	0.00
FANCF	3.43	3.63	1.84	3.24	0.03
DDX3X	2.88	2.82	1.83	3.61	0.06
MKI67	3.45	2.95	1.95	3.59	0.00
NUF2	3.57	2.89	3.49	2.49	0.02
DDR2	3.57	2.89	3.49	2.49	0.02
DKK4	1.49	1.43	3.57	2.45	0.05
WAS	3.12	3.04	1.66	3.55	0.04
GATA1	3.12	3.04	1.66	3.55	0.04
SSX1	3.12	3.04	1.66	3.55	0.04
SSX4	3.12	3.04	1.66	3.55	0.04
PAK5	2.38	2.04	2.73	1.84	0.09
PIM1	3.47	3.27	2.93	3.52	0.01
MGA	2.32	2.52	3.52	2.52	0.00
TYRO3	2.28	2.44	3.49	2.43	0.00
TP53BP1	2.28	2.44	3.49	2.43	0.00
LTK	2.28	2.44	3.49	2.43	0.00
KDM6A	2.86	2.78	1.79	3.49	0.05
PAK3	4.11	3.60	1.99	4.24	0.06
PIK3R1	2.40	2.70	1.40	2.10	0.51
RBM10	2.98	2.92	1.52	3.44	0.04
ARAF	2.98	2.92	1.52	3.44	0.04
SOX17	2.42	2.00	4.15	1.96	0.03
CHCHD7	2.42	2.00	4.15	1.96	0.02
TCEA1	2.49	2.04	4.13	1.99	0.03
PRKDC	2.49	2.04	4.13	1.99	0.05
BCOR	2.71	2.63	1.69	3.39	0.06
POLG	2.37	2.57	3.34	2.28	0.00
IDH2	2.37	2.57	3.34	2.28	0.00
KDM5C	2.84	2.68	1.72	3.34	0.08
SMARCA1	3.97	3.55	1.58	3.89	0.09
MTCP1	3.00	2.68	1.58	3.20	0.13
FGF4	1.98	1.96	2.49	2.18	0.09
FGF3	1.98	1.96	2.49	2.18	0.09
MLLT3	3.17	2.65	2.80	1.93	0.02
IGF2	2.48	2.23	2.29	2.23	0.01
PCM1	1.16	0.91	3.10	1.44	0.02
NUP93	3.10	2.04	1.25	2.37	0.02
WRN	1.21	0.93	3.09	1.46	0.02
NRG1	1.21	0.93	3.09	1.46	0.02
GTSE1	2.43	1.88	2.35	1.65	0.02
AMER1	2.91	2.68	1.53	3.05	0.21
PGR	2.97	2.89	2.04	3.01	0.01
LYN	2.21	1.82	3.62	1.81	0.03
PLAG1	2.21	1.82	3.62	1.81	0.03
ERBB4	3.59	2.84	1.01	2.56	0.00
EMSY	3.23	3.59	1.97	3.49	0.02
CTCF	2.35	1.73	1.18	1.85	0.08
CDH1	2.35	1.73	1.18	1.85	0.08
CDH11	2.35	1.73	1.18	1.85	0.08
CPS1	3.58	2.93	1.00	2.74	0.00
GATA4	0.95	0.65	2.96	0.99	0.03
B2M	2.26	2.32	2.91	2.30	0.00
TLE3	1.97	2.23	2.91	1.92	0.00
ESCO2	0.90	0.64	2.86	1.08	0.04
DUSP4	0.90	0.64	2.86	1.08	0.04
NKX3-1	0.87	0.65	2.85	1.11	0.04
PPP2R2A	0.87	0.65	2.85	1.11	0.04
IKBKB	1.04	0.85	2.83	1.37	0.06
SETD1A	2.78	2.29	1.34	2.38	0.02
APOBEC3B	2.20	1.68	2.04	1.40	0.03
EP300	2.20	1.68	2.04	1.40	0.03
MRTFA	2.20	1.68	2.04	1.40	0.03
PDGFB	2.20	1.68	2.04	1.40	0.03
MYH9	2.20	1.68	2.04	1.37	0.03
RAC2	2.20	1.68	2.04	1.37	0.03
ASMTL	2.32	2.14	1.87	2.76	0.51
CRLF2	2.32	2.14	1.87	2.76	0.51
P2RY8	2.32	2.14	1.87	2.76	0.51
FGF19	1.75	1.83	2.19	2.08	0.08
CCND1	1.75	1.83	2.19	2.08	0.08
LRP5	1.75	1.83	2.19	2.08	0.08
CARS1	2.12	1.89	2.18	1.97	0.00
PATZ1	2.18	1.68	2.04	1.40	0.03
KAT6A	1.01	0.69	2.74	1.13	0.07
TUSC3	0.85	0.64	2.74	1.10	0.04
EWSR1	2.17	1.68	2.04	1.37	0.03
SMARCB1	2.17	1.68	2.04	1.37	0.03
BCR	2.17	1.68	2.04	1.37	0.03
XBP1	2.17	1.68	2.04	1.37	0.03
MN1	2.17	1.68	2.04	1.37	0.03
MAPK1	2.17	1.68	2.04	1.37	0.03
ZNRF3	2.17	1.68	2.04	1.37	0.03
ATP6V1B2	0.83	0.64	2.73	1.10	0.04
APC	3.26	2.84	1.35	1.78	0.14
ARHGEF28	2.40	2.70	1.72	2.09	0.32
ETV5	1.79	1.53	2.67	1.47	0.06
EIF4A2	1.79	1.53	2.67	1.47	0.06
TERC	2.41	2.31	2.67	1.98	0.05
MAP3K7	2.23	2.24	1.92	2.67	0.00
MPEG1	1.49	1.58	2.13	1.80	0.09
CLP1	1.49	1.58	2.13	1.80	0.09
HOOK3	0.82	0.66	2.66	1.35	0.08
PC	2.28	2.30	1.78	2.65	0.03
SEPTIN5	2.11	1.61	2.01	1.27	0.03
LZTR1	2.11	1.61	2.01	1.27	0.03
CRKL	2.11	1.61	2.01	1.27	0.03
HIRA	2.11	1.61	2.01	1.27	0.03
CLTCL1	2.11	1.61	2.01	1.27	0.03
SOX10	2.11	1.60	2.00	1.29	0.03
EPHA7	2.19	2.24	2.05	2.61	0.00
PLCG2	2.09	1.60	1.15	1.82	0.08
MSH3	2.53	2.61	1.54	2.18	0.29
PNRC1	2.21	2.14	1.96	2.60	0.01
TFRC	1.89	1.59	2.58	1.61	0.06
PIK3CA	2.12	1.98	2.58	1.72	0.04
TBL1XR1	2.11	2.16	2.58	1.90	0.05
CHEK2	2.06	1.59	1.99	1.27	0.03
DCUN1D1	1.76	1.51	2.57	1.45	0.06
KLHL6	1.76	1.51	2.57	1.45	0.06
BCL6	1.80	1.55	2.57	1.53	0.06
MAP3K13	1.77	1.52	2.57	1.47	0.07
WWTR1	1.51	1.15	2.57	1.35	0.10
PRKCI	2.38	2.27	2.54	1.95	0.05
MECOM	2.13	1.99	2.54	1.77	0.04
GMPS	1.45	1.10	2.52	1.34	0.07
TIPARP	1.42	1.08	2.52	1.22	0.12
KMT2A	2.74	2.67	2.41	2.98	0.00
MYOD1	1.57	1.39	2.00	1.51	0.01
TRIP13	2.49	1.85	1.13	1.43	0.40
SDHA	2.49	1.85	1.13	1.43	0.40
TP63	1.79	1.53	2.47	1.52	0.06
FGF12	1.62	1.34	2.45	1.44	0.05
ATM	2.53	2.26	2.57	2.92	0.00
SOX2	2.08	1.77	2.45	1.78	0.04
ZNF703	0.64	0.42	2.42	0.69	0.03
ADGRA2	0.64	0.42	2.42	0.69	0.03
SETD2	1.45	2.16	0.56	1.71	2.42
MST1	1.42	2.13	0.53	1.57	2.38
RHOA	1.42	2.13	0.53	1.57	2.38
PIK3CB	1.68	1.27	2.80	1.44	0.10
PARP3	1.42	2.11	0.52	1.57	2.35
PCSK7	2.57	2.26	2.40	2.77	0.00
PAFAH1B2	2.57	2.26	2.40	2.77	0.00
EED	2.20	2.03	2.23	2.33	0.02
BACH2	1.98	1.91	1.67	2.29	0.01
PBRM1	1.36	2.03	0.47	1.48	2.27
POU2AF1	2.26	2.06	2.45	2.66	0.00
ZBTB16	2.26	2.06	2.45	2.66	0.00
SDHD	2.26	2.06	2.45	2.66	0.00
PRKN	1.55	2.05	2.13	2.25	0.00
DDX10	2.26	2.06	2.44	2.66	0.00
ETV1	1.30	2.24	1.24	0.89	0.44
LPP	1.59	1.36	2.63	1.31	0.04
NF2	1.90	1.64	2.22	1.80	0.00
CNBP	1.06	0.88	2.20	0.83	0.15
MYD88	1.47	2.20	0.55	1.75	2.18
CTNNB1	1.47	2.20	0.55	1.75	2.18
MLH1	1.47	2.20	0.55	1.75	2.18
MST1R	1.45	2.04	0.53	1.50	2.20
WDR90	2.19	1.63	1.50	1.69	0.01
AXIN1	2.19	1.63	1.50	1.69	0.01
PAK1	1.71	1.76	2.18	2.10	0.02
NUMA1	1.71	1.76	2.18	2.10	0.02
GAB2	1.71	1.76	2.18	2.10	0.02
INPPL1	1.71	1.76	2.18	2.10	0.02
FOXL2	1.58	1.23	2.56	1.42	0.11
BAP1	1.30	1.92	0.52	1.36	2.17
ARHGEF12	2.27	2.01	2.40	2.55	0.01
TGFBR2	1.56	2.16	0.59	1.67	2.03
ATR	1.62	1.18	2.55	1.41	0.07
CBFB	2.14	1.77	0.86	1.79	0.03
BCL9L	2.25	1.99	2.44	2.51	0.01
CBL	2.25	1.99	2.44	2.51	0.01
RPN1	0.99	0.83	2.10	0.77	0.15
GATA2	0.99	0.83	2.10	0.77	0.15
YAP1	2.07	1.88	1.88	1.92	0.01
BIRC3	2.07	1.88	1.88	1.92	0.01
ZBTB20	1.93	2.07	1.89	1.41	0.23
CREB3L1	2.05	1.73	1.64	1.78	0.00
GSK3B	1.03	0.83	2.02	1.07	0.50
DDX6	2.14	1.84	2.35	2.35	0.01
ETS1	1.78	1.56	2.25	1.96	0.00
CHEK1	1.89	1.67	2.19	2.13	0.01
MLF1	1.13	0.83	2.04	1.12	0.02
STAG1	1.07	0.82	2.03	0.97	0.10
EPHB1	1.19	0.89	2.00	1.07	0.09

### Sheet: KIRP
Gene	HSC	mean(ND)	cv(ND)	mean(CL)	mean(HC)
AFF1	4.72	7.86	0.44	6.05	0.11
PTPN13	4.68	7.83	0.44	6.00	0.12
SEC31A	4.67	7.82	0.44	6.00	0.09
ABRAXAS1	4.67	7.82	0.44	6.00	0.09
IL2	4.67	7.82	0.44	6.00	0.09
DKK2	4.85	7.78	0.52	6.39	0.07
LEF1	4.63	7.75	0.46	5.98	0.07
TET2	4.63	7.75	0.46	5.98	0.07
SETD7	4.38	7.69	0.32	6.02	0.13
ALB	4.69	7.63	0.46	5.75	0.09
INPP4B	4.54	7.56	0.44	6.00	0.09
GAB1	4.54	7.56	0.44	6.00	0.09
FAT4	4.22	7.37	0.38	5.48	0.09
REST	4.05	6.56	0.51	4.56	0.04
MEF2D	3.42	6.49	0.44	6.52	0.41
EPHA5	4.04	6.50	0.50	4.56	0.10
EIF4E	3.97	6.49	0.49	4.97	0.08
LMNA	3.31	6.40	0.45	6.28	0.47
MUC1	3.31	6.40	0.45	6.28	0.47
YY1AP1	3.31	6.40	0.45	6.28	0.47
CKS1B	3.31	6.40	0.45	6.28	0.47
RIT1	3.31	6.40	0.45	6.28	0.47
RHOH	3.99	6.33	0.70	4.69	0.04
PHOX2B	3.99	6.33	0.70	4.69	0.04
FIP1L1	3.89	6.28	0.50	4.57	0.05
CHIC2	3.81	6.15	0.56	4.50	0.04
KDR	3.81	6.15	0.56	4.50	0.04
PDGFRA	3.81	6.15	0.56	4.50	0.04
SLC34A2	3.81	6.02	0.80	4.54	0.04
FANCG	3.34	5.92	0.13	5.70	1.09
PAX5	3.34	5.92	0.13	5.70	1.09
ARID3C	3.34	5.92	0.13	5.70	1.09
RAP1GDS1	4.50	7.87	0.27	6.19	0.04
TEC	3.51	5.65	0.47	4.07	0.04
FBXW7	3.61	5.65	0.41	4.74	0.08
SFRP2	3.61	5.65	0.41	4.74	0.08
KDM4C	3.18	4.96	0.27	5.50	0.91
DDR2	2.79	5.49	0.32	5.23	0.44
NUF2	2.79	5.49	0.32	5.23	0.44
MLLT11	2.75	5.42	0.24	5.23	0.40
MCL1	2.75	5.42	0.24	5.23	0.40
APH1A	2.75	5.42	0.24	5.23	0.40
SETDB1	2.75	5.42	0.24	5.23	0.40
TSC2	3.09	7.23	0.03	5.18	1.06
NTHL1	3.09	7.23	0.03	5.18	1.06
RRAS2	3.50	5.38	1.10	4.04	0.46
ARID4B	2.91	5.27	0.32	4.78	0.39
SPRTN	2.91	5.27	0.32	4.78	0.39
CDKN2A	4.89	6.94	0.31	6.62	0.05
CDKN2B	4.89	6.94	0.31	6.62	0.05
JAK2	3.00	4.86	0.22	5.18	0.92
CD274	3.00	4.86	0.22	5.18	0.92
SMARCA2	3.00	4.86	0.22	5.18	0.92
PDCD1LG2	3.00	4.86	0.22	5.18	0.92
H3P6	2.77	5.13	0.32	4.75	0.39
PGBD5	2.77	5.13	0.32	4.75	0.39
H3-3A	2.77	5.13	0.32	4.75	0.39
H3-4	2.77	5.13	0.32	4.75	0.39
PARP1	2.77	5.13	0.32	4.75	0.39
MTAP	4.57	6.69	0.22	6.70	0.05
TPR	2.43	4.85	0.25	4.40	0.39
IL10	2.43	4.85	0.25	4.40	0.39
BTG2	2.43	4.85	0.25	4.40	0.39
PTPRC	2.43	4.85	0.25	4.40	0.39
ELF3	2.43	4.85	0.25	4.40	0.39
PRSS8	2.77	6.43	0.03	4.24	1.23
SETD1A	2.77	6.43	0.03	4.24	1.23
FUS	2.77	6.43	0.03	4.24	1.23
DKK3	3.08	4.82	1.18	3.64	0.45
CTR9	3.08	4.82	1.18	3.64	0.45
NSD2	3.32	4.81	0.68	3.71	0.01
FGFR3	3.32	4.81	0.68	3.71	0.01
TEK	2.69	4.46	0.09	4.80	0.96
WDR90	3.16	7.75	0.01	5.29	4.15
AXIN1	3.16	7.75	0.01	5.29	4.15
NUP98	2.88	4.71	1.24	3.16	0.43
LMO1	2.88	4.71	1.24	3.16	0.43
NFIB	2.87	4.38	0.27	4.70	0.04
MYOD1	2.87	4.60	0.90	3.32	0.45
DDB2	2.87	4.60	0.90	3.32	0.45
WT1	2.87	4.60	0.90	3.32	0.45
SLC1A2	2.87	4.60	0.90	3.32	0.45
LMO2	2.87	4.60	0.90	3.32	0.45
KBTBD4	2.87	4.60	0.90	3.32	0.45
FANCF	2.87	4.60	0.90	3.32	0.45
CREB3L1	2.87	4.60	0.90	3.32	0.45
EXT2	2.87	4.60	0.90	3.32	0.45
B2M	3.48	5.96	1.03	3.45	0.20
KDM5C	3.81	4.46	0.89	3.83	0.24
CCNB3	3.81	4.46	0.89	3.83	0.24
MAGED1	3.81	4.46	0.89	3.83	0.24
TFE3	3.81	4.46	0.89	3.83	0.24
SMC1A	3.81	4.46	0.89	3.83	0.24
MIDEAS	3.07	5.87	0.17	4.89	0.60
FLYWCH1	2.63	5.80	0.04	3.94	0.66
CREBBP	2.63	5.80	0.04	3.94	0.66
PDPK1	2.63	5.80	0.04	3.94	0.66
SLX4	2.63	5.80	0.04	3.94	0.66
TRAF7	2.63	5.80	0.04	3.94	0.66
KLF3	3.46	5.74	0.45	4.42	0.08
TPM3	2.81	5.74	0.26	5.65	0.27
ARHGEF28	2.52	4.20	0.12	4.31	0.38
CTNNA1	2.39	4.31	0.09	3.98	0.60
EBF1	2.39	4.31	0.11	3.97	0.63
PDGFRB	2.39	4.31	0.11	3.97	0.63
CSF1R	2.39	4.31	0.11	3.97	0.63
ITK	2.39	4.31	0.11	3.97	0.63
GABRA6	2.39	4.31	0.11	3.97	0.63
CD74	2.39	4.31	0.11	3.97	0.63
ARHGAP26	2.38	4.31	0.10	3.97	0.56
EGR1	2.38	4.31	0.10	3.97	0.56
APC	2.38	4.31	0.10	3.97	0.56
ERCC5	2.51	4.31	0.39	3.34	0.18
FGF14	2.51	4.31	0.39	3.34	0.18
CUL4A	2.51	4.31	0.39	3.34	0.18
IRS2	2.51	4.31	0.39	3.34	0.18
CYLD	2.29	4.19	0.34	3.48	0.74
NUP93	2.30	4.19	0.36	3.48	0.79
HERPUD1	2.30	4.19	0.36	3.48	0.79
ARNT	2.74	5.51	0.13	5.33	0.25
KIT	3.26	5.50	0.34	3.93	0.01
BCL9	2.53	4.08	0.17	3.73	0.10
H3C15	2.53	4.08	0.17	3.73	0.10
H3C13	2.53	4.08	0.17	3.73	0.10
PDE4DIP	2.53	4.08	0.17	3.73	0.10
ARAF	3.47	4.04	0.89	3.46	0.25
WAS	3.47	4.04	0.89	3.46	0.25
SSX4	3.47	4.04	0.89	3.46	0.25
SSX1	3.47	4.04	0.89	3.46	0.25
GATA1	3.47	4.04	0.89	3.46	0.25
DDX3X	3.47	4.04	0.89	3.46	0.25
RBM10	3.47	4.04	0.89	3.46	0.25
KDM6A	3.47	4.04	0.89	3.46	0.25
BCOR	3.48	4.04	0.87	3.40	0.27
CARS1	2.33	4.01	1.01	2.56	0.42
FLT3	2.45	4.01	0.39	3.45	0.15
CDX2	2.45	4.01	0.39	3.45	0.15
FLT1	2.44	3.96	0.38	3.33	0.15
CDK8	2.44	3.96	0.38	3.33	0.15
IRF2	3.13	5.21	0.22	4.52	0.05
HRAS	2.31	3.91	0.76	2.47	0.29
SETDB2	2.67	3.86	0.36	3.10	0.19
NOTCH2	2.23	3.84	0.14	3.49	0.10
PIK3R1	2.36	3.83	0.14	3.75	0.49
MAP3K1	2.36	3.83	0.14	3.75	0.49
PLK2	2.37	3.82	0.15	3.74	0.53
IL6ST	2.37	3.82	0.15	3.74	0.53
DDX4	2.37	3.82	0.15	3.74	0.53
BCL2	2.19	3.75	0.55	3.46	0.08
SERPINB3	2.19	3.75	0.55	3.46	0.08
SERPINB4	2.19	3.75	0.55	3.46	0.08
TNFRSF11A	2.19	3.75	0.55	3.46	0.08
PMAIP1	2.19	3.75	0.55	3.46	0.08
KDSR	2.19	3.75	0.55	3.46	0.08
MALT1	2.19	3.75	0.55	3.46	0.08
MDM4	2.36	4.92	0.19	4.80	0.29
ZNF24	2.19	3.74	0.50	3.43	0.01
ELP2	2.19	3.74	0.50	3.43	0.01
SMAD2	2.16	3.72	0.54	3.44	0.03
PIK3C3	2.16	3.72	0.54	3.44	0.03
SMAD4	2.16	3.72	0.54	3.44	0.03
NTRK1	2.32	4.87	0.17	4.64	0.25
PRCC	2.32	4.87	0.17	4.64	0.25
SDHC	2.32	4.87	0.17	4.64	0.25
NCSTN	2.32	4.87	0.17	4.64	0.25
FCRL4	2.32	4.87	0.17	4.64	0.25
FCGR2B	2.32	4.87	0.17	4.64	0.25
DIS3	2.26	3.67	0.23	2.93	0.18
KLF5	2.26	3.67	0.23	2.93	0.18
HDAC1	2.55	4.72	0.26	3.05	0.23
LCK	2.55	4.72	0.26	3.05	0.23
BRCA2	2.24	3.60	0.34	3.03	0.15
PDS5B	2.24	3.60	0.34	3.03	0.15
FOXO1	2.24	3.60	0.34	3.03	0.15
MLLT3	2.93	4.60	0.13	4.71	0.02
PIK3CG	4.69	2.97	1.28	3.04	0.90
FH	2.42	4.68	0.17	4.22	0.29
AKT3	2.41	4.67	0.17	4.23	0.25
SMYD3	2.41	4.67	0.17	4.23	0.25
PER1	2.12	3.63	1.35	4.61	1.52
TP53	2.12	3.63	1.35	4.61	1.52
GPS2	2.12	3.63	1.35	4.61	1.52
ALOX12B	2.12	3.63	1.35	4.61	1.52
RABEP1	2.12	3.63	1.35	4.61	1.52
AURKB	2.12	3.63	1.35	4.61	1.52
USP6	2.12	3.63	1.35	4.61	1.52
GOLGA5	2.57	4.61	0.20	3.91	0.43
TRIP11	2.57	4.61	0.20	3.91	0.43
TCL1A	2.58	4.59	0.20	3.85	0.39
TSHR	2.47	4.55	0.18	3.69	0.45
DICER1	2.47	4.54	0.18	3.63	0.42
TCL1B	2.47	4.54	0.18	3.63	0.42
IGF2	2.91	4.51	0.76	3.22	0.23
PTPRD	2.46	4.05	0.13	4.49	0.70
SERP2	2.19	3.43	0.30	2.74	0.16
LCP1	2.19	3.43	0.30	2.74	0.16
CYSLTR2	2.19	3.43	0.30	2.74	0.16
MSN	2.89	3.43	0.89	3.42	0.29
AR	2.89	3.43	0.89	3.42	0.29
GID4	1.95	3.00	1.32	4.46	1.52
NCOR1	1.95	3.00	1.32	4.46	1.52
FLCN	1.95	3.00	1.32	4.46	1.52
ZFP36L1	2.23	4.44	0.16	3.23	1.50
GPHN	2.23	4.44	0.16	3.23	1.50
RAD51B	2.23	4.44	0.16	3.23	1.50
MAX	2.23	4.44	0.16	3.23	1.50
TRAF5	2.25	4.42	0.13	3.92	0.19
FAT1	2.62	4.41	0.17	3.75	0.03
SSX2	3.67	4.41	0.74	3.75	0.12
RB1	2.14	3.33	0.36	2.70	0.15
CDC73	2.08	4.32	0.15	4.05	0.22
SLC45A3	1.99	4.26	0.12	3.85	0.21
COP1	1.99	4.26	0.12	3.85	0.21
PRRX1	1.99	4.26	0.12	3.85	0.21
ABL2	1.99	4.26	0.12	3.85	0.21
ELK4	1.99	4.26	0.12	3.85	0.21
IKBKE	1.99	4.26	0.12	3.85	0.21
AMER1	2.72	3.27	0.89	3.27	0.29
CDK6	4.25	2.43	1.26	2.38	0.92
ATRX	2.77	3.15	0.88	3.26	0.31
BCL2L2	2.41	5.15	0.28	3.11	1.19
MAP2K4	1.81	2.77	1.41	4.22	1.53
GAS7	1.81	2.77	1.41	4.22	1.53
MOB3B	2.21	3.88	0.05	4.21	0.66
SMG1	1.80	3.23	0.06	2.48	0.82
MYH11	1.79	3.22	0.06	2.48	0.77
IL21R	1.79	3.22	0.06	2.48	0.77
MAPK3	1.79	3.22	0.06	2.48	0.77
ERCC4	1.79	3.22	0.06	2.48	0.77
PTCH1	1.83	3.19	0.10	3.21	0.97
TAL2	1.83	3.19	0.10	3.21	0.97
XPA	1.83	3.19	0.10	3.21	0.97
NR4A3	1.83	3.19	0.10	3.21	0.97
TGFBR1	1.83	3.19	0.10	3.21	0.97
FGFR4	2.20	3.83	0.07	4.17	0.48
PBX1	2.37	5.03	0.10	4.81	0.16
SYK	1.71	3.11	0.08	3.05	0.95
ARID4A	2.03	3.09	0.22	1.97	0.80
FOXA1	2.03	3.09	0.22	1.97	0.80
KTN1	2.03	3.09	0.22	1.97	0.80
CCNE1	1.80	3.09	0.46	3.05	0.24
MSH3	2.08	3.99	0.14	3.66	0.23
ZMYM3	2.65	3.08	0.89	3.05	0.32
NONO	2.65	3.08	0.89	3.05	0.32
TAF1	2.65	3.08	0.89	3.05	0.32
MED12	2.65	3.08	0.89	3.05	0.32
FOXO4	2.65	3.08	0.89	3.05	0.32
NKX2-1	2.06	3.06	0.22	1.94	0.83
NFKBIA	2.08	3.06	0.07	2.12	0.51
DDX41	2.12	3.73	0.04	3.93	0.48
CEBPA	1.81	3.03	0.41	3.04	0.22
NPM1	2.05	3.85	0.08	3.66	0.42
TLX3	2.05	3.85	0.08	3.66	0.42
CDH11	2.04	3.82	0.45	3.13	0.61
CMTR2	2.04	3.82	0.46	3.13	0.58
EXOSC6	2.04	3.82	0.46	3.13	0.58
CDH1	2.04	3.82	0.46	3.13	0.58
SETD6	2.02	3.81	0.47	3.16	0.55
SIX1	2.02	2.95	0.01	1.93	0.58
HIF1A	2.02	2.95	0.01	1.93	0.58
CRLF2	2.46	2.95	0.96	2.73	0.07
ASMTL	2.46	2.95	0.96	2.73	0.07
P2RY8	2.46	2.95	0.96	2.73	0.07
EPHA3	1.35	3.79	0.04	2.46	0.04
FLT4	1.96	3.75	0.04	3.42	0.42
HIP1	3.74	2.08	1.41	1.68	0.93
GTF2I	3.74	2.08	1.41	1.68	0.93
IL3	1.94	3.73	0.05	3.42	0.44
SNCAIP	1.94	3.73	0.05	3.42	0.44
AFF4	1.94	3.73	0.05	3.42	0.44
ACSL6	1.94	3.73	0.05	3.42	0.44
CBFB	2.01	3.70	0.39	2.98	0.57
CTCF	2.01	3.70	0.39	2.98	0.57
ZFHX3	1.94	3.69	0.26	2.93	0.63
PIGA	2.52	2.84	0.81	2.70	0.20
ZRSR2	2.52	2.84	0.81	2.70	0.20
EIF1AX	2.52	2.84	0.81	2.70	0.20
PIK3C2B	1.99	4.40	0.10	4.31	0.17
PSIP1	2.38	3.54	0.17	3.60	0.01
CTNNB1	1.17	2.46	0.68	2.79	0.02
LATS2	2.09	3.56	0.28	3.12	0.06
ZMYM2	2.09	3.56	0.28	3.12	0.06
MEF2C	1.89	3.50	0.29	3.09	0.37
RASA1	1.89	3.50	0.29	3.09	0.37
HSP90AA1	2.06	3.47	0.23	2.69	0.69
TRAF3	2.06	3.47	0.23	2.69	0.69
MAP3K14	1.54	3.47	1.07	2.56	1.06
MYO18A	1.45	3.43	0.66	2.56	1.37
SPOP	1.48	3.41	0.91	2.41	1.05
HOXB13	1.48	3.41	0.91	2.41	1.05
HLF	1.48	3.41	0.80	2.46	1.29
RNF43	1.48	3.40	0.86	2.44	1.24
RAD51C	1.48	3.40	0.86	2.44	1.24
MSI2	1.48	3.40	0.86	2.44	1.24
COL1A1	1.44	3.38	0.81	2.32	1.18
CD79B	1.44	3.36	0.73	2.35	1.22
PPM1D	1.44	3.36	0.73	2.35	1.22
CLTC	1.44	3.36	0.73	2.35	1.22
EPOR	1.14	2.58	0.64	2.35	0.51
BCL11B	1.89	3.29	0.05	2.30	0.70
YY1	1.89	3.29	0.05	2.30	0.70
SETD3	1.89	3.29	0.05	2.30	0.70
CILK1	1.55	3.27	0.69	2.64	1.66
SETBP1	1.72	3.26	0.63	2.95	1.32
TP53BP1	2.48	3.17	1.04	2.21	0.09
MGA	2.48	3.17	1.04	2.21	0.09
TYRO3	2.48	3.17	1.04	2.21	0.09
LTK	2.48	3.17	1.04	2.21	0.09
RAD51	2.40	3.15	1.03	2.21	0.10
GREM1	2.40	3.15	1.03	2.21	0.10
KNL1	2.40	3.15	1.03	2.21	0.10
SPRED1	2.40	3.15	1.03	2.21	0.10
BUB1B	2.40	3.15	1.03	2.21	0.10
KNSTRN	2.40	3.15	1.03	2.21	0.10
NUTM1	2.40	3.15	1.03	2.21	0.10
RALGDS	1.85	3.10	2.24	3.14	0.75
NUP214	1.85	3.10	2.24	3.14	0.75
TSC1	1.85	3.10	2.24	3.14	0.75
ERF	1.23	2.44	0.34	2.35	0.23
CD79A	1.23	2.44	0.34	2.35	0.23
CIC	1.23	2.44	0.34	2.35	0.23
AXL	1.23	2.44	0.34	2.35	0.23
CBLC	1.23	2.44	0.34	2.35	0.23
AKT2	1.23	2.44	0.34	2.35	0.23
BCL3	1.23	2.44	0.34	2.35	0.23
ZBTB16	0.87	1.18	3.07	0.97	0.04
POT1	3.07	1.68	1.40	1.82	0.93
RELN	3.05	1.69	1.29	1.84	0.97
CUX1	3.05	1.69	1.29	1.84	0.97
PGR	0.94	1.30	3.04	1.08	0.04
BIRC3	0.94	1.30	3.04	1.08	0.04
YAP1	0.94	1.30	3.04	1.08	0.04
CALR	1.27	2.40	0.55	2.01	0.58
BCL10	1.90	2.32	0.40	2.39	0.13
SETD2	1.02	2.08	0.68	2.38	0.07
PCSK7	0.99	1.36	3.01	1.19	0.04
KMT2A	0.99	1.36	3.01	1.19	0.04
PAFAH1B2	0.99	1.36	3.01	1.19	0.04
POU2AF1	0.90	1.27	3.00	1.08	0.04
SDHD	0.90	1.27	3.00	1.08	0.04
XIAP	2.54	2.72	0.72	2.96	0.09
PAX7	2.25	2.96	0.18	2.67	0.19
SDHB	2.25	2.96	0.18	2.67	0.19
ELF4	2.58	2.73	0.61	2.95	0.09
BCORL1	2.58	2.73	0.61	2.95	0.09
SMARCA1	2.58	2.73	0.61	2.95	0.09
DDX10	0.78	1.11	2.92	0.90	0.05
ATM	0.78	1.11	2.92	0.90	0.05
ERRFI1	2.24	2.91	0.18	2.65	0.22
SPEN	2.24	2.91	0.18	2.65	0.22
GNB1	2.15	2.91	0.15	2.61	0.25
NADK	2.15	2.91	0.15	2.61	0.25
PRDM16	2.15	2.91	0.15	2.61	0.25
TNFRSF14	2.15	2.91	0.15	2.61	0.25
ERCC2	1.03	2.25	0.31	2.31	0.21
BRSK1	1.03	2.25	0.31	2.31	0.21
SEPTIN6	2.64	2.64	0.86	2.90	0.11
MAPKAP1	1.73	2.90	2.24	2.90	0.74
SET	1.73	2.90	2.24	2.90	0.74
CNTRL	1.73	2.90	2.24	2.90	0.74
ABL1	1.73	2.90	2.24	2.90	0.74
PPP6C	1.73	2.90	2.24	2.90	0.74
FNBP1	1.73	2.90	2.24	2.90	0.74
KLF4	1.73	2.90	2.24	2.90	0.74
PRKD1	1.85	2.89	0.65	1.96	0.59
NSD1	1.70	3.41	0.01	3.44	0.28
STAG1	0.93	1.85	0.18	2.28	0.11
CDC42	2.02	2.28	0.36	1.94	0.36
MDS2	2.02	2.28	0.36	1.94	0.36
ID3	2.02	2.28	0.36	1.94	0.36
MAP3K6	2.02	2.28	0.36	1.94	0.36
CARM1	1.26	2.28	0.83	2.07	0.53
SMARCA4	1.26	2.28	0.83	2.07	0.53
MRE11	0.64	0.93	2.86	0.62	0.22
MAML2	0.64	0.93	2.86	0.62	0.22
SESN3	0.64	0.93	2.86	0.62	0.22
MST1	0.98	2.00	0.63	2.27	0.08
MST1R	0.98	2.00	0.63	2.27	0.08
RHOA	0.98	2.00	0.63	2.27	0.08
HSD3B1	1.83	2.27	0.17	1.61	0.15
IRS4	2.64	2.59	0.81	2.85	0.14
PAK3	2.64	2.59	0.81	2.85	0.14
SCG5	2.17	2.83	0.76	1.86	0.11
BTK	2.59	2.55	0.86	2.82	0.13
YWHAE	1.27	1.77	1.44	2.81	1.30
PPP2R1A	0.98	2.17	0.40	2.23	0.23
ZNF331	0.98	2.17	0.40	2.23	0.23
ARHGAP35	0.98	2.17	0.40	2.23	0.23
TFPT	0.98	2.17	0.40	2.23	0.23
BBC3	0.98	2.17	0.40	2.23	0.23
RRAS	0.98	2.17	0.40	2.23	0.23
BAX	0.98	2.17	0.40	2.23	0.23
KLK2	0.98	2.17	0.40	2.23	0.23
EED	0.40	0.49	2.77	0.38	0.26
PICALM	0.40	0.49	2.77	0.38	0.26
U2AF2	0.87	2.18	0.26	2.20	0.18
PALB2	1.23	2.20	0.09	1.72	0.75
RAD50	1.35	2.75	0.02	2.41	0.37
IRF1	1.35	2.75	0.02	2.41	0.37
FANCC	1.50	2.71	0.06	2.73	0.66
OMD	1.50	2.71	0.06	2.73	0.66
AKT1	1.80	2.73	0.00	1.89	0.36
POLD1	0.98	2.11	0.41	2.18	0.16
CIITA	1.39	2.71	0.02	2.05	0.56
SNX29	1.39	2.71	0.02	2.05	0.56
TNFRSF17	1.39	2.71	0.02	2.05	0.56
GRIN2A	1.39	2.71	0.02	2.05	0.56
SOCS1	1.39	2.70	0.03	2.02	0.61
RMI2	1.39	2.70	0.03	2.02	0.61
PHF6	2.08	2.57	0.78	2.70	0.11
GPC3	2.08	2.57	0.78	2.70	0.11
SND1	2.70	1.33	1.48	2.06	1.10
FSTL3	0.98	2.10	0.31	2.15	0.36
ARID3A	0.98	2.10	0.31	2.15	0.36
MTOR	1.92	2.66	0.17	2.41	0.21
PIK3CD	1.92	2.66	0.17	2.41	0.21
MAD2L2	1.92	2.66	0.17	2.41	0.21
RPL22	1.99	2.63	0.11	2.32	0.28
GNAQ	1.39	2.63	0.05	2.58	0.65
TLE1	1.39	2.63	0.05	2.58	0.65
TLE4	1.39	2.63	0.05	2.58	0.65
NTRK2	1.39	2.63	0.05	2.58	0.65
CD22	1.48	2.62	0.31	2.55	0.12
KMT2B	1.48	2.62	0.31	2.55	0.12
CAMTA1	1.92	2.62	0.09	2.32	0.20
PTPN2	1.49	1.77	0.99	2.10	0.00
ADGRA2	1.28	3.03	0.00	1.69	0.09
NSD3	1.24	3.03	0.00	1.75	0.10
FGFR1	1.24	3.03	0.00	1.75	0.10
NBEAP1	1.87	2.54	1.00	1.91	0.06
RPL5	1.67	2.04	0.27	1.41	0.17
ATP1A1	1.65	2.03	0.23	1.65	0.17
TENT5C	1.65	2.03	0.23	1.65	0.17
GADD45B	0.93	1.96	0.32	2.03	0.35
GNA11	0.93	1.96	0.32	2.03	0.35
TLE2	0.93	1.96	0.32	2.03	0.35
MAP2K2	0.93	1.96	0.32	2.03	0.35
ZBTB7A	0.93	1.96	0.32	2.03	0.35
SH3GL1	0.93	1.96	0.32	2.03	0.35
CNOT3	0.81	2.01	0.33	1.95	0.24
BRD4	0.85	2.00	0.31	1.63	0.38
PRKACA	0.85	2.00	0.31	1.63	0.38
NOTCH3	0.85	2.00	0.31	1.63	0.38
DNAJB1	0.85	2.00	0.31	1.63	0.38
SH2D1A	2.65	2.57	0.57	2.86	0.04
STAG2	2.65	2.57	0.57	2.86	0.04
DUSP9	1.90	2.40	0.33	2.37	0.17
CCNQ	1.90	2.40	0.33	2.37	0.17
ATP2B3	1.90	2.40	0.33	2.37	0.17
MTCP1	1.85	2.36	0.27	2.30	0.19
RPL10	1.85	2.36	0.27	2.30	0.19
ZNF521	1.25	2.15	0.32	2.35	0.04
SS18	1.25	2.15	0.32	2.35	0.04
BRD3	1.24	2.04	2.23	2.01	0.37
RXRA	1.24	2.04	2.23	2.01	0.37
VAV2	1.24	2.04	2.23	2.01	0.37
BCL9L	0.74	1.11	2.59	0.99	0.03
DDX6	0.74	1.11	2.59	0.99	0.03
CBFA2T3	1.22	2.16	0.14	1.71	0.49
MET	2.15	1.36	1.73	1.88	0.92
PLCG2	1.23	2.51	0.31	1.97	0.38
MAF	1.21	2.51	0.21	1.99	0.39
EGFR	2.13	0.99	1.65	1.23	0.93
MGAM	2.13	1.16	1.54	1.18	0.70
BRAF	2.13	1.16	1.54	1.18	0.70
PMS2	2.10	0.96	1.54	1.12	0.88
NIN	1.30	2.09	0.16	1.46	0.61
SESN2	1.79	2.03	0.27	1.73	0.20
FOXF1	1.01	2.01	0.11	1.45	0.49
FBXO31	1.01	2.01	0.11	1.45	0.49
IRF8	1.01	2.01	0.11	1.45	0.49
EZH2	2.00	0.98	1.53	0.79	0.68
TERT	0.51	2.07	0.05	1.76	1.32
SDHA	0.49	2.06	0.05	1.73	1.28
TRIP13	0.49	2.06	0.05	1.73	1.28
ANKRD11	1.10	2.05	0.07	1.69	0.34
FANCA	1.07	2.05	0.02	1.72	0.35

### Sheet: LIHC
Gene	HSC	mean(ND)	cv(ND)	mean(CL)	mean(HC)
IL2	9.10	8.64	1.05	12.14	5.37
EPHA5	6.95	6.79	1.08	10.15	4.25
SFRP2	8.68	8.31	1.07	12.63	4.94
FBXW7	9.12	8.68	1.08	12.42	5.40
FAT4	8.55	8.20	0.86	12.09	4.82
GAB1	8.47	8.11	1.06	11.97	4.19
INPP4B	8.94	8.53	1.13	11.91	5.00
SIX1	6.87	7.00	1.26	8.36	3.52
HIF1A	6.73	6.93	1.33	8.29	3.46
LEF1	6.73	6.92	0.41	11.02	4.32
DKK2	6.77	6.80	0.51	10.83	4.09
NFKBIA	9.95	9.85	0.37	10.65	3.36
TET2	6.59	6.72	0.46	10.55	4.14
EIF4E	6.65	6.56	0.30	10.41	3.53
PRKD1	10.06	10.38	0.30	10.40	4.23
FAT1	6.74	6.54	1.03	10.22	3.48
FGFR3	5.86	6.27	0.44	7.47	4.01
PML	7.26	5.83	0.91	6.21	2.51
CD276	7.26	5.83	0.91	6.21	2.51
RANBP2	7.21	6.07	0.56	5.20	2.73
MAF	3.72	3.56	0.28	7.16	1.99
AJUBA	9.31	9.68	0.55	9.23	3.31
PLCG2	3.88	3.64	0.26	6.99	2.02
CDH1	3.13	3.20	0.18	6.95	2.25
HERPUD1	3.80	3.68	0.10	6.91	2.75
PARP2	8.27	8.49	0.15	9.38	2.63
SETD7	7.85	7.43	0.99	11.72	3.92
NKX2-1	9.04	8.88	0.58	9.29	3.71
CDH11	3.20	3.22	0.15	6.82	2.31
BCL2L2	8.80	9.27	0.18	8.54	3.13
RAD51B	6.93	6.99	1.21	9.21	2.81
CCNB1IP1	8.21	8.38	0.17	9.03	2.67
NUP93	3.60	3.48	0.09	6.62	2.68
MAP2K1	9.00	7.58	1.01	6.94	2.21
ARID3B	6.56	5.29	0.99	5.54	2.35
KIT	5.87	5.92	0.18	8.82	2.89
ZFP36L1	7.02	6.82	1.61	8.82	3.02
LMO2	6.42	6.29	0.31	4.51	4.37
SETD6	3.56	3.41	0.11	6.38	2.55
FIP1L1	6.14	6.09	0.25	8.65	3.00
AFF1	5.05	5.09	0.14	8.63	3.07
MAX	7.05	6.92	1.21	8.53	2.97
PDGFRA	5.90	5.71	0.33	8.47	2.63
B2M	6.22	5.77	0.21	5.91	2.30
CHIC2	5.86	5.80	0.24	8.41	2.76
PTPN13	4.98	4.97	0.13	8.41	3.08
ABRAXAS1	5.08	5.09	0.13	8.37	3.09
KDR	5.51	5.53	0.24	8.35	2.57
SEC31A	4.93	4.91	0.12	8.29	2.59
IRF2	5.67	5.66	0.57	8.21	3.07
REST	5.35	5.37	0.87	8.19	2.95
ANKRD11	3.94	3.87	0.18	8.13	1.88
FANCA	3.94	3.87	0.18	8.13	1.88
ERCC3	8.02	6.93	0.36	5.22	3.87
TP53BP1	5.92	5.41	0.45	5.90	2.24
GPHN	5.98	6.09	0.95	7.91	2.74
FANCL	7.90	7.24	0.37	6.26	1.76
EXT2	5.83	5.72	0.26	4.41	3.59
DCTN1	5.82	5.09	0.34	4.97	0.92
TET3	5.82	5.09	0.34	4.97	0.92
IRF8	3.87	3.75	0.19	7.79	1.79
RAP1GDS1	6.03	5.94	0.17	9.70	3.04
SLC1A2	5.70	5.74	0.28	4.57	3.30
PNRC1	6.48	7.73	1.03	4.07	3.73
WT1	5.72	5.44	0.27	3.88	3.88
MAP3K7	6.47	7.60	1.04	3.60	3.75
CYLD	4.60	4.31	0.16	7.56	3.34
USP8	5.57	5.13	0.22	5.38	2.25
ARID4A	6.05	6.25	0.81	7.48	2.68
NCOA4	4.17	4.13	1.07	5.51	0.79
CBFA2T3	3.57	3.53	0.12	7.41	1.72
TEC	4.54	4.52	0.83	7.38	2.54
NTRK3	5.41	4.42	0.72	5.18	1.45
POLG	5.41	4.42	0.72	5.18	1.45
AFF3	7.26	6.08	0.56	5.82	1.77
PAX8	7.19	5.92	0.32	5.08	2.62
KTN1	6.31	6.64	0.37	7.17	2.62
TCF3	7.06	6.97	1.52	7.14	4.31
PRDM1	6.04	7.14	1.61	4.07	3.58
ATG5	6.04	7.14	1.58	4.08	3.48
TLE3	7.12	5.59	1.28	6.04	2.05
PMAIP1	4.62	5.28	1.85	3.78	3.93
FES	5.20	4.19	0.93	5.17	1.25
FURIN	5.20	4.19	0.93	5.17	1.25
TLE2	6.06	6.28	1.55	6.97	2.64
NOTCH3	6.27	6.93	0.26	6.02	2.76
SPRED1	6.89	5.80	0.30	6.40	2.16
GNA11	5.94	6.23	1.54	6.87	2.64
RYBP	4.77	5.09	0.65	3.95	1.70
STK11	6.75	6.74	1.52	6.81	4.35
SERPINB4	4.54	5.07	1.93	3.40	3.88
SERPINB3	4.54	5.07	1.93	3.40	3.88
SLC34A2	5.11	5.28	0.69	6.78	3.54
IL10	3.68	3.84	0.08	2.31	6.77
CTCF	3.02	2.95	0.10	6.75	1.98
RRAS2	5.00	4.98	0.22	4.33	4.22
SHQ1	4.58	4.98	0.73	3.88	1.66
TSHR	5.16	5.35	1.11	6.67	2.45
PTPRS	6.02	6.49	0.98	6.66	2.66
BMPR1A	5.41	5.34	0.45	6.65	2.39
SNX29	2.68	2.26	0.28	4.92	2.02
REL	6.57	5.80	0.34	4.73	1.10
BCL11A	6.57	5.80	0.34	4.73	1.10
MSH6	6.56	5.36	0.22	4.90	1.27
ITK	2.88	3.33	0.47	3.31	4.89
CARM1	5.44	6.03	0.41	6.53	2.15
CTR9	4.85	4.85	0.27	4.29	3.90
DNMT1	5.35	5.94	0.52	6.50	2.22
S1PR2	5.35	5.94	0.52	6.50	2.22
BRD4	5.97	6.50	0.50	5.75	2.06
INSR	5.20	5.80	1.16	6.50	2.32
PPP4R2	4.46	4.85	0.73	3.65	1.72
KNL1	6.50	5.60	0.17	5.71	2.04
EXOSC6	2.81	2.79	0.19	6.48	1.78
DNM2	5.36	6.00	0.26	6.48	2.15
TTL	6.48	5.48	0.37	4.65	2.39
KLF3	4.69	4.64	0.84	6.47	2.61
FOXA1	8.03	8.04	0.26	8.01	3.32
KNSTRN	6.46	5.33	0.22	5.53	1.73
GOPC	5.47	6.46	1.42	4.37	3.13
TNFRSF11A	4.17	4.81	1.89	3.18	3.58
LCP1	5.55	5.44	1.16	6.43	3.42
MYOD1	4.76	4.77	0.22	4.21	3.72
KDSR	4.13	4.77	2.01	3.09	3.54
NSD2	4.30	4.39	0.31	6.38	3.11
PDCD11	4.66	4.35	0.91	4.76	1.51
DUSP2	6.37	5.25	0.53	5.34	1.29
ARID5A	6.37	5.25	0.53	5.34	1.29
TMEM127	6.37	5.25	0.53	5.34	1.29
FUS	2.66	2.15	0.30	4.74	1.85
PRSS8	2.66	2.15	0.30	4.74	1.85
FANCF	4.74	4.66	0.21	3.67	3.40
DDB2	4.73	4.42	0.32	3.84	2.92
PPP1CB	6.33	5.17	0.34	5.56	0.96
BCL2L11	6.32	5.15	0.37	4.88	1.93
TMEM30A	5.40	6.32	1.25	3.47	3.50
MKI67	3.67	3.49	0.81	4.72	1.24
SETDB2	5.73	5.47	1.03	6.31	2.86
XPO1	6.30	5.56	0.34	4.74	0.97
ZFHX3	2.63	2.65	0.10	6.28	2.25
NUTM2A	4.55	4.65	0.83	6.27	1.54
CREB3L1	4.69	4.39	0.32	3.64	3.09
NIN	6.68	7.21	0.24	7.74	3.03
RAD51	6.23	5.35	0.13	5.40	1.93
INPP4A	6.20	5.13	0.43	5.06	1.26
CBFB	2.64	2.61	0.13	6.20	1.86
TNFRSF17	2.57	2.14	0.32	4.64	1.94
FBXO11	6.18	4.97	0.26	4.60	0.96
ALB	4.95	4.83	0.28	7.66	2.56
DKK3	4.51	4.60	0.28	4.07	3.77
CCN6	5.19	6.14	1.65	3.77	3.21
FYN	5.19	6.14	1.65	3.77	3.21
CSF1R	2.86	3.36	0.40	3.59	4.57
MYCN	6.10	5.02	0.82	5.15	1.35
KAT6B	5.25	5.32	0.23	6.10	2.95
CXCR4	6.09	4.93	0.53	4.13	2.80
CYSLTR2	5.29	5.06	0.94	6.08	2.69
SMAD4	5.10	6.08	1.63	4.25	3.10
CSF3R	3.69	3.10	2.01	4.54	1.85
CMTR2	2.67	2.60	0.08	6.03	1.44
RAC2	6.02	4.68	0.61	3.50	1.73
PDS5B	4.32	4.73	0.77	6.01	2.41
CTNNB1	4.00	4.49	0.37	2.81	3.09
BCL2	3.95	4.48	2.07	3.02	3.22
YY1	5.01	5.01	1.47	5.96	2.04
ABI1	5.59	5.96	0.41	5.82	1.83
FOXF1	3.39	3.28	0.12	7.38	1.46
BCL11B	4.96	4.91	1.52	5.94	1.93
RB1	4.92	4.79	0.56	5.93	2.28
FBXO31	3.42	3.43	0.07	7.35	1.51
CENPA	5.90	4.79	0.55	4.82	1.03
SETD1A	2.49	2.03	0.27	4.41	1.85
PRKN	7.27	7.28	1.46	5.58	4.57
YPEL5	5.87	4.76	0.31	4.81	0.88
LARP4B	7.06	7.28	0.27	7.00	2.17
BLM	5.57	4.69	0.60	5.84	1.24
CAD	5.83	4.58	0.45	4.82	0.71
CARS1	3.94	3.78	0.46	4.37	2.03
NCOA3	3.59	3.99	0.08	4.37	2.70
RMI2	2.57	2.11	0.19	4.35	1.78
CIITA	2.57	2.11	0.19	4.35	1.78
MSH2	5.77	4.67	0.13	4.13	0.80
EPCAM	5.77	4.67	0.13	4.13	0.80
BACH2	6.03	7.10	0.86	3.37	3.33
LMO1	3.75	3.93	0.28	4.31	2.45
IGF2	4.30	4.00	0.47	4.24	2.60
KLF6	6.28	6.48	0.28	7.08	1.38
EPHA7	5.91	7.08	0.88	3.62	3.29
ABL1	5.71	5.21	0.11	4.34	2.73
AGO1	3.56	2.87	1.96	4.29	1.83
STK40	3.56	2.87	1.96	4.29	1.83
CCDC6	3.97	3.99	0.87	5.69	0.93
GSK3B	3.76	4.28	0.24	2.61	2.47
SETD3	4.86	4.83	1.46	5.68	1.98
LATS2	4.78	5.25	0.44	7.03	2.95
FSTL3	6.78	6.77	1.17	7.02	4.09
ALK	5.67	4.61	0.21	5.09	0.76
KIF5B	5.25	5.66	0.36	5.28	1.78
TGFBR2	3.83	4.25	0.87	2.61	2.81
HSP90AA1	4.72	4.64	1.50	5.63	1.60
EED	5.72	4.96	0.27	4.12	6.96
RNF217-AS1	5.08	5.62	1.18	4.80	3.69
TCL1B	4.46	4.52	1.57	5.60	1.68
TCL1A	4.46	4.52	1.57	5.60	1.68
RSPO3	5.12	5.59	1.21	4.51	3.81
ATXN7	4.05	4.21	0.89	3.02	2.11
PHOX2B	4.52	4.66	0.64	5.57	3.31
CYP19A1	5.55	4.96	0.31	5.53	1.71
ZMYM2	4.64	5.12	0.47	6.84	3.01
MGA	5.50	5.00	0.18	5.52	1.73
LTK	5.50	5.00	0.18	5.52	1.73
PICALM	6.36	5.57	0.36	4.97	6.83
SETBP1	5.45	5.52	1.23	3.73	2.51
NUTM1	5.51	4.95	0.26	5.37	1.80
ETAA1	5.50	4.88	0.32	4.52	0.74
MYO5A	5.24	4.78	0.27	5.49	1.47
SMAD2	4.47	5.49	1.05	3.64	2.98
KLF4	4.13	3.91	0.15	3.40	2.89
PTEN	4.10	4.29	0.44	5.47	1.71
CRTC3	5.45	4.45	0.64	5.47	1.01
CTNNA1	2.39	2.98	0.48	2.85	4.12
ZBTB7A	5.44	5.83	1.20	6.75	2.40
MAP2K2	5.44	5.83	1.20	6.75	2.40
TAL2	4.10	3.84	0.15	3.16	3.19
PRKACA	5.86	6.73	0.20	5.97	2.19
CCND2	3.15	3.18	1.08	4.10	2.75
TET1	3.99	4.09	0.65	5.40	1.16
ARID3A	6.53	6.39	1.30	6.65	3.86
MLLT10	4.69	5.23	0.47	5.38	1.79
KEAP1	5.14	5.90	0.24	6.64	2.17
DICER1	4.24	4.37	1.29	5.36	1.63
GREM1	5.36	4.97	0.20	5.11	1.82
SCG5	5.36	4.97	0.20	5.11	1.82
POLD1	2.93	3.23	0.29	4.04	1.28
DOT1L	5.83	5.96	1.26	6.62	2.24
TYRO3	5.34	4.80	0.23	5.35	1.61
DKK1	3.98	3.83	1.12	5.33	0.80
TYK2	5.47	6.02	0.46	6.58	2.09
SH3GL1	5.60	5.97	1.08	6.56	2.46
SERP2	4.11	4.44	0.99	5.31	2.82
CIC	4.57	5.31	0.11	3.85	2.91
EPHB1	3.59	4.00	0.25	2.38	1.44
ECT2L	4.92	5.28	1.62	4.14	2.95
EPHA3	4.30	5.28	0.44	2.78	1.94
MIDEAS	4.53	4.85	1.04	6.51	2.18
SOCS1	2.32	1.92	0.16	3.98	1.67
IDH1	5.27	4.52	0.70	4.04	2.04
KBTBD4	3.98	3.74	0.39	2.67	2.46
ERCC4	2.45	1.95	0.20	3.98	1.80
ROS1	5.41	6.50	1.08	3.88	2.93
PTPRK	4.73	5.26	1.24	4.25	3.54
ARID5B	4.01	3.94	1.00	5.26	0.90
TRAF2	6.48	4.71	1.39	3.99	3.29
MYH9	5.23	4.07	0.56	2.85	1.56
MYB	4.84	5.23	1.52	4.06	2.94
BUB1B	6.44	5.32	0.13	4.67	1.81
ERCC5	4.81	4.04	0.88	5.22	1.03
FGF14	4.77	3.87	0.92	5.22	0.94
RHOH	3.70	3.85	0.23	5.22	1.95
RASGEF1A	4.54	4.67	0.42	5.21	1.49
RET	4.54	4.67	0.42	5.21	1.49
FLI1	3.93	3.30	0.52	3.37	2.24
ETS1	3.93	3.30	0.52	3.37	2.24
SMAD3	6.41	4.96	1.09	5.82	1.68
RAD54L	3.13	2.35	1.57	3.92	1.04
SDHD	3.92	3.24	0.48	3.17	2.32
EPOR	5.73	6.40	0.19	6.21	2.25
FGFR2	4.76	4.20	0.65	5.16	1.84
ASXL2	5.16	4.29	0.55	4.61	0.92
VAV1	4.94	5.53	1.18	6.36	1.97
ERF	2.95	3.48	0.25	3.89	1.54
GADD45B	5.77	5.92	1.37	6.35	2.37
WDCP	5.12	4.22	0.58	4.35	0.94
SOX10	5.11	4.01	0.85	3.21	1.70
STRN	5.07	4.09	0.11	3.72	0.81
SESN1	5.25	6.25	1.37	3.36	2.98
EBF1	2.14	2.62	0.42	2.56	5.06
RRAGC	2.57	2.19	1.60	3.83	1.09
NUTM2B	4.08	3.99	0.61	5.06	0.85
IDH2	5.05	4.10	0.44	4.71	0.88
TLX1	5.04	4.46	0.67	4.78	1.48
GATA3	6.08	6.21	0.30	6.04	1.38
ELF3	3.83	3.83	0.04	3.08	5.02
LYL1	5.48	6.19	0.37	5.99	2.18
MLLT1	5.40	5.92	0.91	6.18	2.42
ARID1B	5.83	6.18	1.86	5.28	3.46
TLL2	5.00	4.67	0.26	5.01	1.57
KLF2	5.33	6.16	0.13	4.99	2.65
TCF12	6.15	4.97	0.47	5.10	1.44
KMT2A	3.78	3.35	0.47	3.46	2.95
NCOA1	4.97	4.07	0.59	4.11	0.86
BAX	2.63	2.98	0.39	3.76	1.17
SOS1	4.90	3.92	0.18	3.75	0.78
USP6	4.18	4.59	0.30	4.89	1.87
RABEP1	4.18	4.58	0.23	4.89	1.85
ARHGEF12	3.71	3.19	0.49	3.61	2.18
NR4A3	3.71	3.51	0.15	2.91	3.07
IKBKE	2.82	2.91	0.07	2.07	4.89
MERTK	6.02	4.98	0.23	4.66	1.82
PDGFB	6.02	4.83	0.48	2.67	4.93
NOD1	2.88	3.26	0.36	1.78	3.71
BTG2	3.75	3.76	0.04	2.42	4.88
SMARCA4	5.24	5.81	0.26	6.01	1.90
PIK3C2B	3.79	3.79	0.03	2.54	4.88
MDM4	3.79	3.79	0.03	2.54	4.88
FGF23	2.88	2.78	1.12	3.70	2.44
FGF6	2.88	2.78	1.12	3.70	2.44
IFNGR1	4.47	4.86	1.39	3.60	2.74
EZR	5.62	5.98	1.36	4.80	3.32
TNFAIP3	4.47	4.85	1.43	3.66	2.69
NOTCH1	5.95	4.56	1.25	3.54	3.08
DNMT3A	4.82	3.98	0.41	4.05	0.78
CD70	4.72	5.17	1.22	5.93	1.76
FAS	5.93	5.90	0.12	4.91	4.97
ZNF24	4.82	4.65	1.50	2.81	2.06
RPS6KA4	4.82	4.20	0.16	3.70	2.12
CSDE1	1.89	1.13	0.67	3.65	0.28
FOXO3	3.91	4.80	1.22	2.43	2.56
DAZAP1	5.80	5.85	1.17	5.91	3.88
MALT1	4.14	4.79	1.66	3.49	3.43
EP300	4.77	3.53	0.90	2.62	1.61
BCR	4.76	4.21	0.87	3.93	3.29
EGR1	2.66	3.29	0.25	3.12	4.76
PRF1	3.79	3.74	0.62	4.75	0.89
NRAS	1.81	1.13	0.52	3.61	0.26
TPM4	5.03	5.83	0.26	4.74	2.55
CALR	5.11	5.79	0.17	5.50	2.06
ESR1	5.44	5.79	1.64	5.28	3.02
APOBEC3B	4.71	3.60	0.71	2.66	1.76
FGF19	4.37	4.18	0.33	4.68	3.74
RASA1	3.17	3.69	0.17	4.43	4.68
ELP2	4.67	4.45	1.38	2.79	1.82
ACVR2A	4.67	3.34	0.11	2.59	1.22
TRAF5	4.31	4.43	0.05	2.90	4.67
AXIN1	2.58	2.22	0.22	4.67	2.54
WDR90	2.58	2.22	0.22	4.67	2.54
ZNF703	2.97	5.73	0.08	0.88	1.44
MN1	4.66	4.20	0.49	3.61	3.40
TRAF3	4.41	4.33	1.31	5.72	1.37
TFG	3.57	4.65	0.08	2.96	2.72
LATS1	5.43	5.71	1.56	4.81	3.04
CBLB	4.28	4.65	0.81	2.58	2.93
ELK4	3.01	3.08	0.06	2.47	4.64
PAX5	3.53	3.52	0.47	3.07	1.82
FOXO1	3.90	4.25	0.79	4.64	2.63
KMT5A	1.72	1.68	3.52	2.23	0.51
TRIM33	1.73	1.07	0.53	3.52	0.25
ADGRA2	2.92	5.66	0.08	0.78	1.32
FGFR1	2.91	5.66	0.08	0.85	1.41
IRS1	4.60	3.73	0.85	4.03	1.26
PATZ1	4.60	3.46	0.53	2.40	1.67
PCBP1	4.59	4.07	0.36	3.74	0.50
INPPL1	4.59	3.86	0.37	3.88	2.84
SDHC	2.85	2.57	0.01	2.79	4.58
NUP214	4.58	4.27	0.14	3.61	2.75
NSD3	2.88	5.63	0.08	0.88	1.34
NUMA1	4.58	3.89	0.49	4.13	2.89
FNBP1	4.57	4.57	0.20	3.95	2.89
FCGR2B	2.94	2.64	0.00	3.01	4.57
GOLGA5	4.03	4.21	1.15	5.61	1.44
AKT1	4.56	4.56	1.00	5.61	1.79
BTLA	3.93	4.55	0.09	2.56	2.50
MRTFA	4.54	3.40	0.86	2.85	1.42
TLX3	1.76	2.34	0.38	2.42	4.54
CD79A	2.96	3.40	0.26	3.46	1.52
CUL4A	4.03	3.45	1.01	4.51	0.79
CKS1B	2.63	2.38	0.01	2.69	4.51
NT5C2	4.08	3.91	0.36	4.50	1.24
ARHGAP35	2.74	3.16	0.14	3.43	1.31
SMC3	3.93	3.76	0.35	4.48	1.38
UPF1	5.27	5.38	0.16	5.49	1.52
DNAJB1	4.94	5.48	0.24	5.22	1.72
HDAC4	3.89	3.36	0.69	4.46	1.33
MEN1	5.47	4.68	0.14	4.05	2.02
LMNA	3.14	2.84	0.01	3.73	4.45
CCND1	3.94	3.80	0.32	4.44	3.42
FEV	4.44	3.68	0.67	3.72	1.35
INHA	4.44	3.68	0.67	3.72	1.35
ELL	5.26	5.43	0.14	5.39	1.48
EGFL7	5.43	4.07	1.40	2.88	2.65
PIK3R2	5.10	5.42	0.15	5.32	1.65
ATIC	4.41	3.56	0.67	3.09	1.31
MPEG1	4.41	4.08	0.17	3.32	2.31
SHOC2	3.89	3.74	0.35	4.41	1.40
TRIP11	4.21	4.26	1.19	5.40	1.27
MEF2D	2.87	2.40	0.01	3.22	4.40
SGK1	5.07	5.40	1.23	4.09	2.62
NPM1	1.77	2.38	0.37	2.64	4.39
SYK	3.36	3.25	0.11	2.55	3.36
GABRA6	2.48	2.90	0.39	3.13	4.39
CEP43	5.20	5.38	1.76	5.20	2.63
MAPKAP1	4.38	4.08	0.22	3.56	2.57
RPS6KB2	4.37	3.64	0.29	3.49	3.07
EML4	5.35	4.25	0.16	4.11	0.61
NTRK1	2.70	2.35	0.00	2.97	4.37
PRCC	2.70	2.35	0.00	2.97	4.37
QKI	5.28	5.35	1.56	4.80	2.67
RIT1	2.82	2.55	0.02	3.40	4.35
CDK8	3.46	3.84	0.55	5.33	2.03
BRCA2	4.03	4.35	0.69	5.33	2.12
YY1AP1	2.82	2.56	0.00	3.41	4.34
RALGDS	5.32	4.45	0.80	3.46	3.60
DIS3	4.50	4.29	0.11	5.31	1.25
BBC3	2.52	2.90	0.23	3.32	1.24
PTPN1	3.32	3.71	0.10	4.33	2.25
MLLT3	4.32	4.05	0.62	4.08	0.90
PIK3C3	3.96	4.32	1.08	3.19	2.22
AFDN	5.03	5.28	1.79	4.91	3.25
ARHGAP26	1.52	2.10	0.21	2.92	5.26
CD28	4.28	3.58	0.29	3.90	1.29
MITF	4.01	4.27	0.54	3.29	1.18
MUC1	2.77	2.45	0.00	2.60	4.27
SS18	3.73	4.26	1.33	2.58	2.17
NTRK2	3.38	3.35	0.05	2.53	4.26
PALB2	2.10	1.72	0.29	3.26	1.65
GATA6	3.66	4.25	1.13	2.97	2.54
FGF4	4.00	4.14	0.34	4.25	3.95
ATP1A1	1.54	0.96	0.63	3.26	0.31
CNTRL	4.23	3.98	0.09	3.79	2.54
FGFR4	2.21	2.80	0.62	3.35	4.23
MIB1	3.64	4.23	0.99	2.81	2.57
MEF2C	2.35	3.13	0.12	3.88	4.22
NSD1	2.21	2.79	0.62	3.35	4.22
SFPQ	2.57	2.05	1.97	3.23	1.34
IKZF2	4.21	3.42	0.70	3.22	1.29
CRTC1	5.04	5.14	0.13	4.88	1.64
FLT1	3.77	4.10	0.63	5.13	2.27
CREBBP	2.04	1.66	0.11	4.19	2.19
CD74	2.26	2.74	0.19	2.76	4.19
CTLA4	4.17	3.48	0.28	3.56	1.31
HRAS	4.01	3.69	0.30	4.17	1.53
PAK1	4.02	3.78	1.64	4.17	2.37
MKNK1	2.14	1.59	1.62	3.20	0.78
SET	4.16	3.97	0.10	3.44	2.36
SMARCD1	2.18	1.99	1.30	3.20	1.03
CEBPA	2.96	3.50	0.15	4.16	1.31
SLC45A3	3.53	3.38	0.07	2.70	4.15
JAK3	4.56	5.08	0.10	4.86	1.81
YES1	4.04	4.14	2.97	3.25	2.88
ERBB4	4.14	3.48	0.78	3.14	1.30
FLT3	3.64	4.12	0.60	5.05	2.33
CDX2	3.64	4.12	0.60	5.05	2.33
YWHAE	3.78	4.27	0.32	5.05	1.41
MUTYH	2.25	1.81	1.43	3.17	0.93
CHD2	4.07	3.29	1.56	4.12	1.02
BABAM1	4.60	5.03	0.17	4.77	1.59
KLK2	2.55	2.88	0.26	3.16	1.14
ID3	3.88	2.73	1.11	4.11	1.14
IL7R	4.10	3.55	0.02	3.22	1.44
FHIT	3.91	4.10	0.49	3.18	2.28
DDX41	1.88	2.48	0.43	2.59	4.08
FLYWCH1	2.04	1.66	0.07	4.08	2.30
SETD5	3.40	4.07	0.73	2.60	2.32
PPP2R1A	2.74	3.00	0.31	3.13	1.17
LRP5	4.05	3.33	0.37	3.56	3.02
PDGFRB	2.48	2.93	0.23	3.20	4.05
CD58	1.46	0.88	0.61	3.11	0.25
LIFR	4.04	3.47	0.03	3.12	1.51
TSC1	4.93	4.34	0.15	3.38	3.35
ACKR3	4.03	3.19	0.75	3.68	0.91
SP140	4.02	3.21	0.93	3.73	1.11
NBEAP1	4.90	4.46	0.06	4.55	1.54
ROBO1	3.42	4.01	0.72	3.40	1.15
PAX3	4.01	3.30	0.45	3.71	1.37
RAF1	3.33	4.00	0.80	2.78	2.08
CREB1	4.00	3.22	0.67	3.24	1.13
RICTOR	3.98	3.43	0.13	3.32	1.64
KLF5	4.52	4.25	0.12	4.86	1.31
EPAS1	4.86	3.85	0.16	3.74	0.46
CRBN	3.30	3.97	2.37	2.85	2.34
BARD1	3.97	3.24	0.76	3.18	1.17
PC	3.97	3.85	0.30	3.49	2.18
DNMT3B	3.72	3.96	0.04	3.85	2.02
EMSY	3.87	3.63	0.31	3.95	2.45
INPP5D	3.88	3.12	0.83	3.95	0.77
POLE	2.82	2.77	2.41	3.95	1.06
LCK	3.05	2.15	1.34	3.95	0.66
HDAC1	3.05	2.15	1.34	3.95	0.66
TP53	3.38	3.85	0.25	3.94	1.61
ALOX12B	3.38	3.80	0.17	3.93	1.53
GAS7	3.32	3.71	0.16	3.93	1.52
CYP17A1	3.64	3.35	0.41	3.92	0.89
ACSL3	3.87	3.28	0.67	3.92	1.25
PPARG	3.14	3.87	0.87	2.54	2.19
XPC	3.20	3.87	0.67	2.44	2.27
RECQL	2.87	2.64	1.27	3.86	1.28
IRS2	3.44	3.06	0.69	3.86	0.79
FANCD2	3.23	3.85	0.70	2.40	2.27
MST1R	3.53	3.85	0.87	2.60	1.71
SALL4	3.48	3.57	0.07	3.85	1.77
VHL	3.24	3.84	0.75	2.40	2.24
ZNF521	3.08	3.83	1.27	2.39	2.25
LRP1B	4.65	3.78	0.47	2.95	2.81
CBL	3.82	2.96	0.31	3.28	1.52
GRIN2A	2.10	1.67	0.16	3.81	1.42
POU2AF1	2.94	2.54	0.45	2.87	1.65
PTPN6	2.54	2.49	0.88	3.81	1.63
BCL2L1	3.47	3.74	0.04	3.80	2.57
PIK3C2G	2.49	2.30	0.94	3.80	1.12
COP1	2.96	3.14	0.02	3.80	1.68
FANCC	3.79	3.77	0.04	2.64	3.30
GPS2	2.97	3.34	0.19	3.76	1.28
AURKA	3.76	3.37	0.29	3.32	1.86
RXRA	4.56	3.64	1.38	3.34	3.42
NUP98	3.49	3.21	0.29	3.74	1.87
ELN	3.73	3.55	0.25	2.50	1.49
MST1	3.43	3.73	0.86	2.63	1.60
PDPK1	1.99	1.59	0.08	3.73	2.03
MAPK1	3.71	3.28	0.78	3.05	2.07
CBLC	3.57	3.71	0.17	3.22	1.36
BCL6	3.13	3.70	0.18	2.31	1.09
JAK1	1.64	1.48	0.50	3.70	2.78
CUL3	3.70	3.00	0.76	3.24	1.08
SETDB1	1.20	0.84	0.52	3.69	0.56
MEF2B	4.08	4.49	0.09	4.43	1.32
POLQ	2.86	2.70	0.16	2.46	2.20
PER1	3.17	3.66	0.12	3.60	1.55
AURKB	3.17	3.66	0.12	3.60	1.55
NFKB2	3.59	3.26	0.40	3.64	0.93
MOB3B	3.64	3.39	0.49	3.44	1.09
IGF1R	4.42	3.39	0.72	3.85	1.02
KCNJ5	3.64	2.88	0.43	3.09	2.80
FH	2.26	2.08	0.37	1.84	3.63
SMARCB1	4.41	3.72	0.85	3.51	2.86
MLLT11	1.19	0.83	0.54	3.62	0.69
MSI1	1.04	1.16	2.81	1.83	1.01
BCL3	3.49	3.62	0.16	2.95	1.36
POU5F1	3.60	3.35	1.03	3.34	0.79
APLNR	4.37	3.79	0.06	3.11	2.49
GTF2I	3.60	3.52	0.89	2.68	1.52
MSH3	2.21	2.76	0.14	3.59	3.27
FOXP1	3.19	3.59	0.45	2.54	1.31
SETD1B	1.45	1.54	2.79	2.19	0.99
RPL5	2.05	1.77	0.67	3.34	3.57
KDM4C	4.32	4.14	0.10	2.60	4.17
ARNT	1.40	0.97	0.00	3.56	0.88
ZNF217	3.56	3.28	0.19	3.54	1.96
PAK5	3.56	3.52	0.31	2.73	1.82
DDX10	3.01	2.73	0.31	3.55	2.86
CDK6	2.51	1.62	0.51	3.55	0.12
MLH1	3.30	3.55	0.63	2.59	2.37
DROSHA	3.53	3.03	0.00	2.64	1.14
KMT2D	1.81	1.71	1.03	2.74	0.86
EWSR1	4.28	3.75	0.44	3.65	2.45
CDKN2B	4.17	4.27	0.54	3.81	3.35
PARP3	3.34	3.52	1.06	2.04	1.68
CD274	4.26	4.06	0.17	2.73	4.16
PDCD1LG2	4.26	4.06	0.17	2.73	4.16
TEK	3.50	3.24	0.48	3.26	1.02
ARID4B	2.13	1.94	0.44	1.79	3.50
NFE2	1.52	1.55	1.42	2.71	1.05
PTK6	3.47	3.37	0.11	3.29	1.93
RTEL1	3.47	3.37	0.11	3.29	1.93
ARFRP1	3.47	3.37	0.11	3.29	1.93
CACNA1D	3.23	3.47	1.11	2.02	1.47
MAPK3	1.73	1.39	0.14	3.46	1.20
SLX4	1.87	1.49	0.28	4.19	1.90
ETV6	2.67	2.39	0.74	3.46	1.29
MDS2	2.98	2.02	1.03	3.45	0.83
PTPRD	3.97	4.19	0.35	3.28	3.83
ZBTB16	3.45	2.79	0.28	2.77	1.92
NFIB	4.18	3.75	0.23	2.43	3.97
IKZF1	2.42	2.68	0.55	2.04	1.97
DDR1	3.43	3.15	1.07	2.96	0.81
SNCAIP	2.26	2.84	0.15	3.13	3.43
BCL10	2.00	1.69	0.62	3.42	3.36
NFATC2	3.18	3.32	0.05	3.42	1.76
SS18L1	3.41	3.28	0.09	3.24	1.96
SUFU	3.98	3.73	0.16	4.13	0.86
MYD88	3.04	3.40	0.59	2.57	2.20
SMG1	1.92	1.49	0.11	3.38	1.49
MYH11	1.92	1.49	0.11	3.38	1.49
BCL9L	3.38	2.71	0.44	2.93	1.59
CHEK1	3.38	2.76	0.37	3.24	1.78
EP400	1.98	1.74	3.10	3.38	0.55
SDHAF2	4.08	3.68	0.07	3.52	2.71
MPL	2.49	1.91	1.04	3.37	0.67
PTPRC	2.62	2.13	0.00	2.84	3.37
RBM15	1.66	1.48	0.45	2.88	3.35
MRE11	2.97	2.58	0.22	3.34	2.57
PTPN2	3.12	3.34	2.41	3.00	2.03
MAP2K4	2.74	3.32	0.16	3.27	1.54
RAD50	2.22	2.81	0.12	2.74	4.02
MTAP	3.98	4.01	0.36	3.21	2.73
PTPRO	2.71	2.34	0.91	3.31	1.28
TRRAP	2.52	1.76	0.43	3.31	0.49
STK19	3.29	3.06	0.96	3.04	0.71
TAP1	3.29	3.06	0.96	3.04	0.71
HLA-C	3.29	3.06	0.96	3.04	0.71
NOTCH4	3.29	3.06	0.96	3.04	0.71
TAP2	3.29	3.06	0.96	3.04	0.71
LTB	3.29	3.06	0.96	3.04	0.71
HLA-B	3.29	3.06	0.96	3.04	0.71
XBP1	3.98	3.46	0.27	3.26	2.14
PDCD1	3.43	2.92	0.43	3.98	0.94
GTSE1	3.98	3.05	0.22	2.06	1.56
AFF4	2.09	2.75	0.09	2.84	3.98
CDKN2A	3.89	3.98	1.24	3.32	3.12
NUF2	2.03	1.80	0.00	3.28	1.82
GAB2	3.72	3.30	0.22	3.96	2.08
CLP1	3.94	3.48	0.14	2.89	2.17
TCF7L2	3.31	3.16	0.27	3.94	1.10
FOXL2	2.73	3.26	0.08	1.71	1.02
U2AF2	2.39	2.71	0.67	3.26	1.65
ZBTB20	3.49	3.92	0.10	2.75	2.39
MCL1	1.58	1.27	0.05	3.24	1.85
ASXL1	3.06	3.24	0.02	3.12	1.79
PSIP1	3.23	2.95	0.38	3.20	0.67
HOXA11	2.49	2.82	0.71	1.43	3.23
HOXA13	2.49	2.82	0.71	1.43	3.23
HOXA9	2.49	2.82	0.71	1.43	3.23
HOXA3	2.49	2.82	0.71	1.43	3.23
PIK3CB	2.73	3.22	0.09	1.71	1.03
AKT2	2.85	2.99	0.55	3.22	1.30
SDC4	2.55	2.89	0.02	3.22	2.21
GNAS	3.22	3.11	0.17	3.16	1.86
ETV5	2.08	2.52	0.13	1.69	3.89
ZNRF3	3.88	3.42	0.27	3.69	2.01
HNRNPA2B1	2.41	2.74	0.69	1.34	3.21
SF3B1	3.20	2.63	0.46	3.00	0.57
OMD	3.20	3.01	0.06	2.55	2.76
FUBP1	1.62	1.32	0.91	3.20	1.52
TPM3	1.90	1.63	0.03	3.20	2.11
DDR2	2.00	1.75	0.00	3.19	1.81
BRSK1	2.59	2.84	0.60	3.19	1.30
MDC1	3.19	2.91	1.17	2.62	0.82
XPA	3.19	3.00	0.06	2.42	2.63
PTCH1	3.18	2.99	0.07	2.39	3.02
TBX3	1.00	1.07	2.49	1.61	1.12
CCNE1	2.30	3.17	0.06	1.73	1.74
ARID3C	3.17	2.86	0.49	2.35	1.09
TLE4	3.07	3.04	0.01	2.24	3.82
JAZF1	3.06	3.16	0.41	2.05	3.06
CHD4	3.10	2.96	0.44	3.80	1.93
IL21R	1.56	1.26	0.14	3.13	1.11
MAML2	2.87	2.47	0.23	3.13	2.51
SESN3	2.87	2.47	0.23	3.13	2.51
PBX1	2.85	2.71	0.00	3.12	2.13
DDX6	3.12	2.54	0.35	2.68	1.73
ATXN2	0.91	1.05	2.46	1.63	1.09
CDC42	3.08	2.02	1.18	3.76	0.71
PLCG1	2.41	2.62	0.03	3.11	1.67
GNAQ	3.29	3.27	0.07	2.70	3.75
ACSL6	2.06	2.70	0.10	2.86	3.74
IL3	2.06	2.70	0.10	2.86	3.74
DTX1	0.96	1.04	2.44	1.69	1.08
STAT1	3.10	2.45	0.84	2.64	0.58
STAT4	3.10	2.45	0.84	2.64	0.58
JAK2	3.65	3.73	0.26	3.00	2.14
PRRX1	2.93	2.74	0.00	3.09	2.25
TGFBR1	3.09	2.93	0.10	2.34	2.63
TSC2	2.06	1.55	0.93	3.71	1.12
TLE1	3.11	3.10	0.03	2.60	3.70
SOCS2	1.33	1.40	2.42	2.04	1.00
AXL	2.46	2.88	0.19	3.06	1.15
ZNF384	3.07	2.92	0.45	3.68	1.90
SPEN	2.39	1.33	1.59	3.67	0.04
PASK	3.39	2.77	0.69	3.67	0.95
IRF1	1.90	2.37	0.02	2.40	3.67
RAD52	1.80	1.80	0.83	2.39	1.52
TRAF7	2.01	1.53	0.94	3.65	1.20
PIK3CA	2.39	3.01	0.23	2.10	0.67
SDHB	2.23	1.22	1.29	3.61	0.14
TFRC	2.52	3.00	0.11	1.56	0.99
KMT2B	2.41	2.62	0.22	2.99	1.16
HLA-A	2.99	2.75	0.40	2.41	0.66
FGF10	2.85	2.63	0.03	2.99	1.47
PCSK7	2.99	2.47	0.26	2.53	1.84
NF2	3.59	3.00	0.46	2.21	2.12
NCOR2	1.08	1.08	2.97	1.79	0.37
MLF1	2.43	2.96	0.13	1.62	0.81
WWTR1	2.44	2.96	0.27	1.53	0.68
MAP3K6	2.28	1.51	0.74	2.96	0.57
FGF3	3.28	3.56	0.23	3.53	3.19
CASP8	3.55	3.07	0.50	3.04	1.31
TRIM27	2.95	2.67	0.88	2.53	0.67
ETNK1	2.27	2.06	1.30	2.95	1.08
IL6ST	2.60	2.82	0.30	2.95	1.77
DDX4	2.72	2.89	0.13	2.95	1.76
IGF1	1.03	1.28	2.33	1.72	1.20
SPRTN	1.86	1.72	0.43	1.75	2.93
SETD4	1.98	2.32	0.08	1.81	1.37
ACVR1B	1.57	1.50	0.92	2.93	0.68
CHEK2	3.52	3.11	0.36	3.16	1.63
BRD3	3.52	2.76	1.24	2.18	2.56
TP63	2.49	2.92	0.32	1.66	0.98
ERC1	1.90	1.85	0.93	2.31	1.59
ATM	2.92	2.54	0.30	2.90	2.32
HIRA	3.51	3.06	0.59	3.03	1.66
LZTR1	3.51	3.06	0.59	3.03	1.66
SEPTIN5	3.51	3.06	0.59	3.03	1.66
CRKL	3.51	3.06	0.59	3.03	1.66
CLTCL1	3.51	3.06	0.59	3.03	1.66
E2F3	2.92	2.84	0.39	2.86	0.74
NTHL1	2.01	1.52	0.91	3.49	1.15
EPS15	1.41	0.86	0.96	2.91	0.31
PMS1	2.90	2.29	0.80	2.35	0.54
TENT5C	1.34	0.70	0.44	2.89	0.07
VTCN1	1.30	0.68	0.41	2.87	0.09
TIPARP	2.36	2.87	0.15	1.49	0.72
H2BC12	2.86	2.65	0.76	2.42	0.71
TAL1	1.71	1.22	1.18	2.86	0.55
STIL	1.71	1.22	1.18	2.86	0.55
MAP3K1	2.54	2.67	0.05	2.85	1.64
AKT3	1.68	1.54	0.44	1.45	2.84
FGF12	2.38	2.84	0.16	1.45	1.36
FCRL4	1.57	1.25	0.00	2.84	1.64
PPP6C	3.39	3.21	0.04	3.06	2.04
ATR	2.38	2.83	0.19	1.89	0.70
CD22	2.26	2.50	0.20	2.82	0.93
CNBP	2.24	2.10	0.09	1.79	1.04
ATF1	1.49	1.47	0.84	2.82	0.73
H2AC16	2.82	2.59	0.82	2.49	0.64
H2AC17	2.82	2.59	0.82	2.49	0.64
H2BC17	2.82	2.59	0.82	2.49	0.64
H3C11	2.82	2.59	0.82	2.49	0.64
H1-5	2.82	2.59	0.82	2.49	0.64
H3C12	2.82	2.59	0.82	2.49	0.64
BCL7A	1.38	1.44	2.23	1.97	0.50
STAG1	2.52	2.80	0.12	1.37	0.79
PLK2	2.45	2.64	0.07	2.80	1.60
HOXC11	1.35	1.39	1.18	2.23	0.88
HOXC13	1.35	1.39	1.18	2.23	0.88
KRAS	1.62	1.46	1.33	2.80	1.03
H2AC11	2.80	2.61	0.72	2.26	0.70
H2BC11	2.80	2.61	0.72	2.26	0.70
H4C9	2.80	2.61	0.72	2.26	0.70
CDKN1B	2.41	2.06	0.63	3.34	1.05
MYCL	2.12	1.75	1.14	2.78	0.93
DEK	2.78	2.65	0.41	2.74	0.64
RRAS	2.09	2.39	0.14	2.78	0.95
TFPT	2.30	2.44	0.65	2.77	0.88
CNOT3	2.24	2.44	0.55	2.77	0.84
PTP4A1	3.20	3.31	0.79	3.07	1.96
EPHB4	2.62	1.71	0.30	2.76	0.38
COL2A1	1.58	1.53	0.78	2.75	0.79
HDAC7	1.58	1.53	0.78	2.75	0.79
RHOA	3.05	3.28	0.55	2.25	1.13
PIK3CG	1.99	1.44	0.30	2.74	0.30
SBDS	2.74	2.65	0.07	1.95	0.76
MAP3K13	2.32	2.73	0.13	1.90	1.08
HIP1	2.73	2.09	0.26	2.19	1.15
KLHL6	2.63	2.72	0.33	1.88	0.59
CPS1	3.25	2.61	0.45	2.92	0.74
DCUN1D1	2.65	2.72	0.32	1.78	0.64
PGBD5	1.72	1.76	0.51	1.94	2.72
SRC	2.56	2.71	0.03	2.49	1.70
PHF1	2.71	2.58	0.56	2.13	0.88
CUX1	2.66	2.04	0.33	2.71	1.28
MECOM	2.15	2.70	0.25	1.76	0.43
TNFRSF14	1.80	0.97	1.50	3.22	0.14
PRDM16	1.80	0.97	1.50	3.22	0.14
NADK	1.80	0.97	1.50	3.22	0.14
GNB1	1.80	0.97	1.50	3.22	0.14
CSF1	1.26	0.86	0.43	2.69	1.19
ERCC2	2.52	2.59	0.36	2.69	1.20
RUNX1	1.89	2.15	0.10	1.69	1.04
GMPS	2.24	2.68	0.06	1.19	0.62
OLIG2	1.74	2.23	0.07	1.51	2.67
HMGA1	2.66	2.58	0.38	2.03	0.75
TERC	2.13	2.66	0.18	1.64	0.43
SFRP4	1.91	2.12	0.55	1.30	1.67
H3C10	2.65	2.45	0.73	2.27	0.60
SAMHD1	2.42	2.63	0.03	2.48	1.68
TOP1	2.25	2.40	0.03	2.62	1.46
PAFAH1B2	2.61	2.18	0.22	2.30	1.60
NCSTN	1.54	1.24	0.00	2.59	1.65
XRCC2	0.78	0.58	3.08	1.98	0.24
VAV2	3.08	2.64	0.73	2.07	2.36
SOX2	2.24	2.56	0.22	1.64	0.93
GRM3	2.56	1.57	0.45	2.30	0.24
KDM5A	2.20	2.12	0.76	2.55	1.31
KMT2C	0.76	0.49	3.04	1.57	0.16
SMARCA2	3.04	3.01	0.16	2.75	2.01
RHEB	1.12	0.73	3.03	1.78	0.55
DAXX	2.54	2.43	0.29	1.93	0.79
EIF4A2	2.06	2.54	0.06	1.28	0.71
KEL	1.13	0.89	3.00	1.85	0.45
MAFB	2.17	2.34	0.04	2.50	1.60
FLT4	1.29	1.77	0.36	2.27	2.98
ACVR1	2.97	2.29	0.26	1.90	0.76
H3C6	2.49	2.37	0.52	2.12	0.60
H3C8	2.49	2.37	0.52	2.12	0.60
H2BC8	2.49	2.37	0.52	2.12	0.60
H1-3	2.49	2.37	0.52	2.12	0.60
H3C7	2.49	2.37	0.52	2.12	0.60
MET	1.69	1.20	0.49	2.49	0.75
LRRK2	1.36	1.44	0.89	2.48	0.69
BAP1	2.84	2.94	0.52	1.70	1.16
CDKN2C	0.87	0.49	1.21	2.47	0.18
FAF1	0.87	0.49	1.21	2.47	0.18
PRSS1	0.98	0.82	2.92	1.70	0.44
YAP1	2.33	1.89	0.18	2.45	1.42
BIRC3	2.33	1.89	0.18	2.45	1.42
PTPRT	2.15	2.28	0.04	2.45	1.36
PAX7	1.73	0.91	1.21	2.88	0.08
PIK3R1	1.67	2.17	0.05	2.88	2.25
BTG1	1.25	1.27	2.42	2.31	0.92
PRKCI	1.95	2.41	0.17	1.49	0.33
CILK1	2.17	2.40	0.14	1.23	1.30
SETD2	2.74	2.84	0.81	1.69	1.38
NFE2L2	2.84	2.36	0.35	2.54	0.83
APC	1.50	1.88	0.15	2.41	2.84
LYN	1.50	1.26	0.63	2.39	1.66
MNX1	1.32	0.77	2.84	1.53	0.48
RPL22	1.80	1.00	1.41	2.83	0.20
H3C1	2.37	2.25	0.33	1.91	0.54
H3C2	2.37	2.25	0.33	1.91	0.54
ZNF331	2.06	2.19	0.58	2.37	0.80
H2AC6	2.37	2.31	0.60	2.07	0.66
H2BC4	2.37	2.31	0.60	2.07	0.66
KDM2B	1.28	1.22	2.37	1.97	0.71
APH1A	1.16	0.99	0.02	2.36	1.79
H1-2	2.36	2.26	0.36	2.00	0.54
H3C3	2.36	2.26	0.36	2.00	0.54
H3C4	2.35	2.27	0.63	2.00	0.61
MTOR	1.90	1.00	0.87	2.77	0.06
H2BC5	2.33	2.28	0.67	2.10	0.61
JUN	0.86	0.46	0.91	2.33	0.10
SESN2	1.76	1.01	0.67	2.75	0.20
PIK3R3	1.48	1.05	1.20	2.31	0.53
JARID2	2.30	2.24	0.49	2.27	0.62
ARID2	1.48	1.35	0.84	2.30	0.63
LRP6	2.12	1.91	0.45	2.71	0.83
RAC1	2.01	2.28	0.11	1.60	1.46
PLAG1	1.44	1.20	0.53	2.27	1.58
CHCHD7	1.44	1.20	0.53	2.27	1.58
ICOSLG	1.91	2.25	0.15	2.07	1.54
NEGR1	1.28	1.18	1.41	2.66	1.45
PBRM1	2.43	2.63	0.70	1.42	1.13
CCND3	2.23	2.20	0.48	1.97	0.56
TFEB	2.20	2.22	0.60	2.02	0.64
H1-4	2.22	2.17	0.66	1.92	0.56
HSD3B1	1.07	0.51	0.62	2.22	0.06
RELN	1.58	1.04	0.69	2.20	0.21
TBL1XR1	2.12	2.57	0.21	1.74	0.54
PTK7	2.17	2.17	0.46	1.77	0.59
PGR	1.99	1.67	0.14	2.17	1.27
ARID1A	1.98	1.22	0.63	2.55	0.45
PARP1	1.05	0.99	0.45	1.16	2.16
LPP	2.29	2.53	0.32	1.56	0.51
PCM1	2.15	2.10	0.06	0.89	1.67
H3-4	1.36	1.23	0.43	1.80	2.15
TPR	2.12	1.65	0.00	1.77	1.32
ACTB	1.90	2.11	0.11	1.50	1.35
HOXD13	2.47	1.89	0.35	1.59	0.45
HOXD11	2.47	1.89	0.35	1.59	0.45
SOX17	1.55	1.28	0.44	2.09	1.62
ARHGEF28	1.44	1.80	0.02	2.45	1.84
ERRFI1	1.27	0.61	1.51	2.44	0.14
SDHA	2.08	2.03	0.01	1.67	1.32
TRIP13	2.08	2.03	0.01	1.67	1.32
CAMTA1	1.60	0.79	1.50	2.42	0.27
H3C15	0.73	0.70	0.04	2.06	0.41
H3C13	0.73	0.70	0.04	2.06	0.41
BCL9	0.73	0.70	0.04	2.06	0.41
PDE4DIP	0.73	0.70	0.04	2.06	0.41
PMS2	1.86	2.06	0.11	1.44	1.36
TUSC3	1.94	2.04	0.12	0.74	1.72
U2AF1	1.82	2.04	0.16	1.86	1.09
NOTCH2	0.90	0.74	0.07	2.03	0.42
GATA2	2.02	1.79	0.18	1.59	0.85
RPN1	2.02	1.79	0.18	1.59	0.85
SRSF2	1.93	1.44	0.19	2.01	1.56
FLCN	1.97	2.34	0.08	1.84	0.87
ETV1	1.93	2.27	0.74	2.10	1.38
NCOR1	1.96	2.27	0.02	1.68	1.49
CHN1	2.20	1.69	0.52	1.39	0.41
FANCG	2.16	2.11	0.22	1.90	0.76
NDRG1	1.14	0.94	0.15	2.10	1.23
SRSF3	2.05	2.09	0.30	2.02	0.89
MAD2L2	1.32	0.61	1.58	2.06	0.04
PDK1	2.02	1.54	0.49	1.23	0.47

### Sheet: LUAD
Gene	HSC	mean(ND)	cv(ND)	mean(CL)	mean(HC)
BAX	16.50	20.53	0.68	4.52	0.37
PDGFB	23.45	20.54	0.36	5.96	1.25
APOBEC3B	23.45	20.54	0.36	5.96	1.25
MRTFA	16.21	12.59	0.56	6.20	0.79
DOT1L	9.98	11.50	0.66	6.36	0.65
GADD45B	9.99	11.50	0.66	6.33	0.65
SH3GL1	9.70	11.37	0.52	5.80	0.96
ZBTB7A	9.64	11.23	0.55	5.74	0.64
MAP2K2	9.64	11.23	0.55	5.74	0.64
TCF3	9.78	11.21	0.96	5.89	0.59
PTPRS	9.19	11.09	0.44	5.38	1.01
CNBP	4.64	3.89	1.17	7.86	0.66
RPN1	4.63	3.86	1.12	7.30	0.58
GATA2	4.53	3.73	1.18	7.10	0.52
IL2	4.77	5.12	0.32	6.90	2.42
TIPARP	7.76	6.41	0.69	9.36	0.50
GMPS	7.79	6.43	0.71	9.27	0.51
WWTR1	7.56	6.57	0.46	8.89	0.51
SALL4	4.30	4.51	3.15	8.83	0.68
AURKA	4.47	4.56	1.79	8.78	0.80
MLF1	7.52	6.16	0.56	8.71	0.47
GNAS	3.39	3.48	1.68	8.51	1.04
BTLA	3.24	3.19	0.96	5.98	0.55
SS18L1	3.16	3.19	2.14	8.12	0.98
FOXL2	5.07	4.10	0.74	8.10	0.42
FAT4	4.01	4.14	0.39	5.89	1.91
DNAJB1	4.65	4.98	0.69	5.87	1.42
TFRC	5.41	4.48	0.85	9.92	0.22
ZNF217	3.93	3.70	1.64	7.90	0.68
TLE2	9.15	9.88	0.36	5.66	0.48
GNA11	9.08	9.83	0.35	5.43	0.51
ERCC2	6.88	7.83	0.69	5.62	0.91
CD79A	6.58	6.26	0.64	7.80	0.57
FSTL3	8.59	9.75	0.37	6.32	0.44
RTEL1	2.51	2.39	2.22	7.76	0.55
ARFRP1	2.51	2.39	2.22	7.76	0.55
FGF12	5.79	4.85	0.88	9.72	0.32
PTPRT	4.41	4.54	1.21	9.68	0.73
PIK3CB	4.78	3.88	0.60	7.71	0.39
AXL	6.01	6.08	0.64	7.60	0.61
CTNNB1	4.70	4.62	1.63	5.58	0.67
PTK6	2.55	2.45	1.94	7.57	0.58
NOTCH3	4.00	4.57	0.64	5.50	1.18
BRD4	4.00	4.57	0.64	5.50	1.18
ATR	5.98	5.20	0.61	7.44	0.37
BAP1	4.89	5.06	1.33	5.49	0.87
SDC4	3.56	3.75	0.88	9.27	0.72
TP63	5.46	4.74	0.78	9.27	0.39
MYD88	4.46	4.48	1.30	5.46	0.71
NUP98	3.13	3.26	1.36	4.84	9.14
ERF	5.82	5.92	0.63	7.22	1.11
CIC	5.82	5.92	0.63	7.22	1.11
PARP3	4.78	4.94	1.40	5.33	0.86
LMO1	3.97	3.83	1.54	5.14	8.99
MAPK1	7.07	7.19	0.67	6.04	1.26
PBRM1	4.71	4.94	1.18	5.31	0.97
HRAS	3.17	3.33	1.25	5.52	8.96
IL3	3.37	3.85	0.85	7.15	2.25
ACSL6	3.37	3.85	0.85	7.15	2.25
LPP	4.98	4.22	0.96	8.93	0.29
MST1R	4.93	4.92	1.09	5.27	0.86
MST1	4.82	4.83	1.11	5.27	0.82
MAP3K13	5.63	4.65	0.59	8.87	0.34
TERC	5.02	4.38	1.11	7.06	0.29
RHOA	4.72	4.74	1.06	5.22	0.80
PIK3CA	6.01	4.88	0.88	8.80	0.23
KLF2	3.81	4.34	0.69	5.21	1.17
SETD7	3.24	3.74	0.43	5.19	3.03
STAG1	4.68	3.65	0.81	6.96	0.38
EIF4A2	4.88	4.20	0.76	8.66	0.29
KMT2B	5.11	5.24	0.52	6.92	0.32
TPM4	3.75	4.26	0.66	5.13	1.29
BABAM1	3.71	4.17	0.67	5.12	0.80
EPHB1	4.77	3.82	0.77	6.91	0.48
XBP1	4.05	3.76	1.04	5.07	1.70
RASA1	2.34	2.87	0.81	6.81	2.03
POLD1	4.59	4.62	0.60	5.04	0.68
BCL6	4.69	4.04	0.87	8.35	0.26
TNFRSF11A	4.52	6.25	0.88	3.59	8.31
MEF2C	2.45	2.94	0.71	6.65	2.10
PRKCI	4.56	3.90	1.12	6.64	0.16
TBL1XR1	5.52	4.54	0.34	8.27	0.27
SETD2	4.43	4.50	1.21	4.91	0.71
NFATC2	3.79	4.02	2.83	8.22	0.51
PPP2R2A	3.61	3.49	0.69	6.58	0.49
FAT1	4.92	5.26	0.26	6.54	3.36
DNMT3B	3.47	3.53	0.73	6.51	0.47
LRP5	3.64	3.44	0.93	6.48	0.65
IRF1	2.95	3.39	0.80	6.47	1.99
RAD50	2.95	3.39	0.80	6.47	1.99
ETV5	4.62	3.70	0.79	8.05	0.19
NKX3-1	3.67	3.54	0.62	6.46	0.70
EIF4E	2.27	2.72	0.18	4.80	2.02
AFF4	3.06	3.39	1.16	6.41	2.27
CD22	4.92	4.90	0.58	6.37	0.30
SERPINB4	5.81	7.90	0.95	3.87	7.01
SERPINB3	5.81	7.90	0.95	3.87	7.01
STK11	5.59	5.17	0.70	6.32	0.42
KDSR	5.72	7.84	1.00	3.73	7.00
DAZAP1	5.55	5.12	0.80	6.28	0.50
PPP2R1A	4.55	4.57	0.59	4.68	0.73
AKT2	5.08	5.07	0.51	6.27	0.45
PC	3.81	3.81	0.96	6.24	0.95
DCUN1D1	5.24	4.24	0.83	7.73	0.36
BCL2	5.59	7.73	1.16	3.87	7.42
BBC3	4.35	4.16	0.65	4.63	0.53
ARID3A	7.30	7.72	0.66	6.10	0.26
KLHL6	5.23	4.24	0.85	7.72	0.36
POLQ	3.89	3.30	1.25	6.16	0.41
RPS6KB2	3.53	3.42	0.82	6.13	0.66
GSK3B	4.19	3.47	1.17	6.12	0.42
ARHGAP35	4.28	4.18	0.56	4.54	0.57
ATP6V1B2	3.40	3.23	0.58	6.04	0.56
CRKL	7.44	7.51	0.55	6.49	1.40
CLTCL1	7.44	7.51	0.55	6.49	1.40
LZTR1	7.44	7.51	0.55	6.49	1.40
SEPTIN5	7.44	7.51	0.55	6.49	1.40
HIRA	7.44	7.51	0.55	6.49	1.40
ASXL1	3.54	3.57	0.98	6.01	0.50
IRF2	4.40	4.68	0.28	5.98	3.08
CCNE1	4.56	4.51	0.81	5.96	0.62
MSI1	3.01	4.89	0.01	4.70	7.40
SOX2	4.50	3.55	0.92	7.37	0.17
PLCG1	3.19	3.38	0.71	7.37	0.60
TOP1	3.09	3.27	0.76	7.32	0.62
KDR	3.63	2.90	0.39	5.89	0.59
WRN	3.43	3.28	0.79	5.86	0.51
SNCAIP	2.50	2.95	0.84	5.83	1.65
FGF3	3.27	3.07	1.03	5.82	0.61
MRE11	3.73	2.89	0.99	5.80	0.16
CEBPA	4.94	4.81	0.62	5.79	0.30
PIK3R1	1.79	2.26	0.37	5.78	2.42
PTPN1	3.19	3.43	2.83	7.18	0.47
CBLC	4.68	4.55	0.96	5.75	1.07
FGFR1	5.58	7.14	0.36	5.37	1.89
BCL3	4.70	4.60	0.95	5.75	1.09
CCND1	3.35	3.16	1.02	5.74	0.62
FGF19	3.35	3.16	1.02	5.74	0.62
RB1	5.73	5.23	0.22	3.06	0.48
UPF1	4.68	5.01	0.65	5.72	1.85
ELL	4.48	4.81	0.55	5.71	1.80
CRTC1	4.58	4.90	0.63	5.70	1.82
SESN3	3.51	2.73	0.86	5.69	0.25
GTSE1	5.28	4.78	0.98	7.02	1.26
NCOA3	3.06	3.50	1.62	7.02	0.53
TGFBR2	4.36	4.35	1.18	5.61	0.53
FGF4	3.26	3.05	1.02	5.61	0.57
PIK3R2	4.69	4.98	0.52	5.56	1.97
MECOM	4.58	3.96	0.93	6.88	0.22
EXT1	4.98	4.58	1.49	5.54	1.40
MSH3	2.16	2.69	0.55	6.86	2.01
TLX3	2.72	3.25	0.47	6.86	2.04
MAFB	2.95	3.09	0.74	6.84	0.55
NTRK2	0.80	1.04	0.51	2.73	5.45
TUSC3	3.12	2.85	0.57	5.41	0.26
ARID2	3.50	2.87	0.30	6.67	0.08
PRKACA	4.05	4.15	0.48	5.36	0.66
NDRG1	4.41	4.30	1.69	5.35	1.83
NSD1	2.38	3.12	0.24	6.62	2.40
NPM1	2.61	3.17	0.17	6.62	2.02
BCL2L1	2.58	2.45	0.90	5.33	0.55
SFRP1	6.20	6.56	1.01	6.08	1.42
BCR	6.35	6.48	0.42	5.41	0.97
FGFR3	4.42	4.13	0.22	6.44	0.76
LYL1	4.66	4.55	0.35	5.20	0.66
PPARG	4.34	4.03	1.13	5.19	0.51
SAMHD1	2.76	2.93	1.90	6.42	0.58
REST	2.44	2.22	0.33	5.19	0.75
S1PR2	4.54	4.67	0.29	5.18	1.03
DNMT1	4.54	4.67	0.29	5.18	1.03
CBLB	3.26	3.16	0.61	5.17	0.43
MYC	3.72	3.55	1.15	5.17	1.64
MAML2	3.26	2.42	1.11	5.16	0.19
SEC31A	1.78	2.14	0.38	3.89	2.14
NSD3	4.96	6.37	0.37	4.95	1.45
IGF2	3.42	3.56	1.31	5.14	1.11
HOOK3	3.60	3.75	0.81	6.34	1.81
NACA	2.99	2.78	0.48	5.12	0.63
NEGR1	6.33	6.14	0.45	0.81	1.20
CD70	3.45	3.69	0.31	5.11	0.74
VAV1	3.45	3.69	0.31	5.11	0.74
PAK1	4.25	3.93	0.64	6.31	0.52
DDX41	2.26	2.81	0.22	6.27	2.30
GAB2	4.11	3.79	0.70	6.26	0.48
PCM1	2.92	2.65	0.66	5.04	0.38
INSR	3.42	3.67	0.30	5.04	0.92
NSD2	4.20	4.00	0.23	6.18	0.73
KAT6A	3.19	3.54	1.01	6.18	1.36
SRC	2.61	2.81	2.82	6.18	0.68
CARS1	3.52	3.62	1.41	5.00	1.12
RAF1	4.06	3.93	0.98	4.97	0.51
JAK3	3.92	4.51	0.53	4.97	1.99
EP300	4.64	4.09	0.77	6.14	0.86
VHL	4.06	3.94	0.95	4.96	0.54
NAB2	2.95	2.68	0.30	4.95	0.52
PGR	3.57	2.39	0.63	4.94	0.12
CARM1	4.76	4.77	0.21	4.94	1.19
FGFR4	1.89	2.52	0.23	6.10	2.08
RAP1GDS1	2.04	2.50	0.38	4.93	2.09
FANCD2	4.02	3.95	1.20	4.92	0.59
IKBKB	2.95	3.29	1.06	6.07	1.81
SMARCB1	3.12	3.07	0.59	4.90	1.63
CALR	3.70	3.80	0.41	4.89	0.69
MLH1	3.94	3.98	0.95	4.89	0.53
EMSY	3.93	3.83	0.30	6.02	0.70
SMARCD1	3.23	2.62	0.49	4.87	0.52
ESCO2	3.24	2.96	0.61	6.01	0.27
MYOD1	3.98	3.98	1.33	4.87	1.21
FBXW7	4.12	4.72	0.34	6.00	4.84
KLK2	4.30	4.28	0.39	4.85	0.45
TET2	2.34	2.83	0.07	4.84	1.97
ERBB3	2.94	2.77	0.59	4.83	1.29
EPOR	3.73	3.83	0.26	4.83	0.69
INPP4B	2.80	3.42	0.18	4.82	2.71
RUNX1T1	4.12	3.72	1.00	4.81	1.45
SMARCA4	4.69	4.65	0.20	4.80	1.24
ARHGEF28	1.78	2.25	0.26	5.92	2.02
SFRP2	3.59	4.09	0.30	5.91	3.64
PATZ1	3.35	3.44	0.48	4.78	1.32
YAP1	3.36	2.18	0.66	4.77	0.16
BIRC3	3.36	2.18	0.66	4.77	0.16
RAD21	4.70	3.93	1.41	4.76	1.18
DKK4	3.12	3.49	0.69	5.85	1.64
LEF1	2.50	3.23	0.07	5.83	2.37
CHEK2	3.87	3.44	0.84	4.72	1.39
RRAS2	3.94	3.76	1.17	4.71	1.15
MLLT1	3.38	3.64	0.30	4.70	1.00
TFG	2.98	3.06	0.50	4.70	0.32
SETD1B	2.66	2.75	0.09	4.69	1.20
BCL7A	2.66	2.75	0.09	4.69	1.20
DNM2	4.35	4.50	0.18	4.69	1.15
SETD5	3.72	3.58	1.01	4.67	0.41
XPC	3.82	3.75	1.01	4.63	0.48
TYK2	4.06	4.47	0.21	4.63	1.01
KDM2B	2.65	2.73	0.07	4.62	1.17
KMT2D	2.82	2.31	0.29	4.61	0.43
GAB1	2.84	3.29	0.25	4.59	2.74
HNF1A	2.65	2.78	0.05	4.58	1.24
LMO2	3.86	3.71	1.62	4.57	1.54
RRAS	4.16	4.15	0.33	4.57	0.36
MYH9	4.61	4.31	0.48	5.61	0.89
FLT4	2.04	2.75	0.43	5.59	1.91
HDAC7	3.11	2.52	0.50	5.59	0.11
ATF1	3.07	2.46	0.47	4.54	0.50
CTNNA1	2.38	2.72	0.93	5.58	1.38
INPPL1	3.38	3.12	0.69	5.58	0.32
NUMA1	3.45	3.16	0.69	5.58	0.37
EGR1	2.46	2.75	1.01	5.57	1.41
NRG1	3.14	2.97	0.76	5.53	0.41
KIT	2.40	1.93	0.19	4.49	0.61
MET	2.77	2.94	0.42	5.52	2.10
EPHA5	2.71	3.96	0.54	3.36	5.50
ZNRF3	3.47	3.23	0.87	4.47	1.40
ACVR1B	2.91	2.48	0.49	4.47	0.87
STAT2	2.73	2.47	0.75	4.47	1.38
DUSP4	3.03	2.90	0.57	5.49	0.32
CACNA1D	4.05	4.24	0.94	4.46	1.00
KMT5A	2.56	2.63	0.07	4.46	1.11
CTR9	4.01	3.91	1.71	5.47	0.99
ZBTB20	3.01	2.89	0.61	5.45	0.20
DDX4	1.83	2.27	0.22	5.43	1.32
EWSR1	3.51	3.44	0.80	4.39	1.35
OLIG2	0.83	1.11	0.65	4.38	0.92
COL1A1	1.99	1.70	0.62	3.34	0.00
AGO2	2.83	3.08	1.15	4.37	2.09
CRBN	3.97	3.62	0.59	4.37	0.26
EED	3.75	3.06	0.51	5.36	0.22
WWP1	2.91	2.81	0.71	4.36	1.36
COL2A1	2.93	2.36	0.43	5.35	0.12
MALT1	4.08	4.35	1.05	2.81	1.93
IL6ST	1.60	2.07	0.15	5.33	1.43
CHIC2	2.70	1.95	0.43	4.34	0.34
PICALM	3.85	3.09	0.52	5.32	0.24
KEAP1	4.10	4.08	0.38	4.32	1.18
TMPRSS2	0.85	0.98	1.56	5.30	1.32
CDK4	2.97	2.53	0.23	4.31	0.66
H3-5	2.73	2.57	0.03	5.20	0.67
PLK2	1.63	1.92	0.31	5.19	1.64
PDGFRA	2.49	1.98	0.21	4.22	0.28
MITF	4.21	3.95	1.17	3.76	0.39
CNOT3	4.00	4.00	0.56	4.21	0.70
NCOR2	2.40	2.46	0.07	4.18	0.99
MAPK3	3.45	2.91	0.96	4.17	1.03
NBN	2.73	2.61	1.01	4.17	1.36
LRRK2	2.89	2.42	0.13	5.09	0.05
UBR5	3.03	2.89	0.84	4.13	0.87
APC	1.76	2.06	0.66	5.06	1.23
PHOX2B	2.30	1.91	0.32	4.10	1.27
ARHGAP26	1.84	2.19	1.42	5.02	1.36
TFPT	3.84	3.82	0.51	4.09	0.61
ERCC3	2.81	4.08	0.00	2.15	1.34
U2AF2	4.05	3.85	0.37	4.08	0.39
SOX10	4.16	3.97	0.40	4.99	0.77
ADGRA2	3.07	4.03	0.24	4.99	2.00
ZNF331	3.89	3.82	0.36	4.07	0.49
RPTOR	1.93	1.66	0.48	4.03	0.06
ATXN2	3.05	3.15	0.06	4.94	1.57
ICOSLG	0.78	0.86	1.59	4.93	1.45
ZNF521	4.92	4.70	0.46	2.81	0.50
PRSS8	3.94	3.16	1.25	4.02	0.35
RUNX1	1.33	1.56	0.89	4.90	1.45
KLF6	3.56	2.71	1.77	4.88	0.28
FUS	3.81	3.07	1.32	3.99	0.32
KCNJ5	3.16	2.23	0.39	4.87	0.52
FLI1	3.16	2.23	0.39	4.87	0.52
PTPN2	3.97	3.88	1.31	3.88	0.23
SH2B3	3.02	3.12	0.05	4.84	1.57
MN1	4.18	3.62	0.70	4.82	1.16
MAP3K1	1.40	1.86	0.21	4.82	1.35
RAC2	4.14	3.99	0.48	4.82	0.89
LARP4B	3.09	2.27	1.66	3.69	4.79
ETS1	3.08	2.20	0.43	4.78	0.51
CASP8	3.91	3.36	0.06	3.65	0.48
PMAIP1	3.57	3.90	0.85	2.55	2.16
BRSK1	3.90	3.75	0.46	3.85	0.59
ZBTB16	2.69	2.15	0.32	4.76	0.34
GABRA6	2.11	2.72	1.08	4.76	1.78
RNF213	1.81	1.59	0.49	3.88	0.02
RECQL4	3.40	3.84	0.94	4.70	2.78
NF2	3.41	3.39	0.51	4.70	1.28
ROBO1	4.65	4.69	0.29	3.77	0.77
PTPN13	1.75	2.58	0.12	4.68	2.16
DKK3	3.92	3.74	1.55	4.67	0.95
PIGA	3.69	3.83	0.21	1.39	0.19
PCSK7	2.67	2.07	0.22	4.66	0.32
PAFAH1B2	2.67	2.07	0.22	4.66	0.32
U2AF1	0.69	0.79	1.62	4.65	1.31
SS18	4.64	4.07	0.65	3.13	0.21
CANT1	1.74	1.44	0.65	3.79	0.04
RASGEF1A	3.78	3.46	0.36	3.74	0.38
POU2AF1	2.66	2.14	0.37	4.61	0.12
TEC	1.86	1.59	0.23	3.77	0.59
CHEK1	2.82	1.94	0.49	4.58	0.35
HOXC13	3.00	2.60	0.17	4.57	0.89
EBF1	1.78	2.15	1.01	4.57	1.40
ZNF750	1.98	1.53	0.83	3.75	0.03
RHOH	2.00	1.74	0.32	3.75	1.25
CYLD	3.55	3.29	0.77	3.74	0.11
SLC1A2	3.67	3.64	1.45	4.56	1.37
PAK5	2.23	2.39	1.70	4.53	1.10
STAT6	2.55	2.31	0.17	4.53	0.40
DKK2	3.49	4.53	0.05	4.44	2.89
NFE2	2.94	2.64	0.17	4.53	0.85
RET	3.71	3.44	0.35	3.67	0.42
SETDB2	3.70	3.39	0.07	3.49	0.48
ITK	1.84	2.30	1.04	4.51	1.60
PRDM14	2.99	3.05	0.57	4.51	1.14
DDX10	2.79	1.86	0.45	4.50	0.12
MLLT10	2.86	2.15	1.77	3.69	0.39
SDHAF2	2.80	2.60	0.44	3.68	1.18
KLF3	2.17	1.81	0.37	3.68	0.94
WDR90	2.28	2.87	0.37	4.48	1.97
AXIN1	2.28	2.87	0.37	4.48	1.97
ACTG1	1.84	1.53	0.52	3.67	0.02
HOXC11	2.89	2.51	0.17	4.46	0.88
GATA4	2.77	2.24	0.65	4.45	0.29
MLLT6	1.89	2.06	0.33	3.65	0.25
MEF2B	3.36	3.51	0.26	4.44	0.57
CD28	3.06	2.91	0.12	3.62	0.80
CTLA4	3.06	2.91	0.12	3.62	0.80
MEN1	3.03	2.78	0.47	4.41	0.87
ERBB4	1.40	1.81	0.17	1.84	4.40
TBX3	2.71	2.91	0.03	4.39	1.34
KMT2A	2.75	2.23	0.25	4.39	0.28
ABI1	2.04	1.82	1.22	3.60	0.45
EGFR	4.15	4.38	0.15	2.54	0.75
DDX6	2.56	2.04	0.28	4.38	0.21
PTPN11	2.85	2.96	0.02	4.38	1.47
PLAG1	2.68	2.81	0.11	4.37	0.79
CHCHD7	2.68	2.81	0.11	4.37	0.79
ZNF703	2.72	3.71	0.23	4.37	2.26
PPFIBP1	1.56	1.77	0.22	4.36	1.12
LASP1	1.82	2.05	0.38	3.58	0.24
LCP1	3.58	3.38	0.09	2.41	0.40
LYN	2.70	2.81	0.10	4.35	0.77
TCEA1	2.80	2.78	0.15	4.31	0.92
YWHAE	2.10	1.72	0.53	3.54	0.21
ALB	1.65	2.23	0.31	3.54	1.87
FIP1L1	1.85	1.32	0.41	3.54	0.53
SETD1A	3.53	2.70	1.16	3.38	0.26
PRKDC	3.14	2.83	0.32	4.28	0.84
POLE	1.17	1.32	0.06	4.28	1.24
NCOA2	2.88	2.94	0.55	4.27	1.08
LRP6	1.45	1.57	0.72	4.25	0.94
MAP2K1	2.71	2.16	0.72	2.28	0.39
DTX1	2.72	2.85	0.02	4.23	1.38
IGF1	2.78	2.66	0.03	3.47	1.44
GLI1	2.49	2.26	0.13	4.20	0.47
KSR2	2.09	2.23	0.05	4.20	1.05
BTG1	2.99	2.91	0.04	4.20	1.29
ARHGEF12	2.75	2.02	0.34	4.19	0.19
KIF5B	2.51	2.29	0.89	3.45	0.45
ATM	2.63	1.79	0.40	4.18	0.13
PREX2	2.95	3.05	0.53	4.18	1.12
ABRAXAS1	1.48	1.83	0.21	3.44	1.83
SDHD	2.37	1.79	0.27	4.17	0.15
SLC34A2	1.68	1.58	0.25	3.42	0.84
ERCC4	2.12	2.12	0.53	3.42	0.65
BCL9L	2.45	1.97	0.27	4.15	0.23
SETD4	0.81	1.01	0.81	4.15	1.60
ERG	0.71	0.79	0.88	4.14	1.16
CD74	1.77	2.10	0.79	4.13	1.34
PDGFRB	1.77	2.10	0.79	4.13	1.34
CSF1R	1.77	2.10	0.79	4.13	1.34
PAX5	1.51	2.37	0.36	4.12	1.74
ASPSCR1	1.84	1.44	0.61	3.39	0.02
WIF1	2.25	2.00	0.16	3.39	0.43
RECQL	1.29	1.56	0.11	4.11	0.89
GRIN2A	2.32	2.77	0.45	3.38	0.98
SOX17	2.78	2.89	0.10	4.11	0.82
GATA3	2.79	2.13	1.29	4.06	0.20
WT1	3.55	3.51	1.55	4.04	1.25
DDIT3	2.65	2.26	0.10	4.02	0.35
MBD6	2.65	2.26	0.10	4.02	0.35
TP53	2.23	1.72	0.47	3.31	0.20
P2RY8	3.10	3.30	0.23	1.32	0.35
CRLF2	3.10	3.30	0.23	1.32	0.35
ASMTL	3.10	3.30	0.23	1.32	0.35
SOCS2	2.97	2.91	0.04	4.00	1.38
CREB1	2.52	2.47	0.16	3.28	0.66
SF3B1	3.28	2.97	0.04	3.00	0.66
CLIP1	2.29	2.33	0.08	3.96	0.88
HMGA2	2.15	1.91	0.16	3.26	0.41
LRP1B	3.95	3.80	0.13	3.38	2.31
SLX4	2.29	2.71	0.77	3.72	3.94
RPS6KA4	2.64	2.44	0.44	3.93	0.85
CMTR2	3.67	3.01	0.93	3.92	0.11
PTPN6	2.29	1.92	0.37	3.92	1.09
ETV6	1.21	1.39	0.69	3.92	0.89
SRSF2	1.33	1.03	0.42	3.23	0.03
SEPTIN9	1.33	1.03	0.42	3.23	0.03
RAB35	2.04	2.24	0.03	3.91	1.22
GNAQ	1.03	1.26	0.34	3.23	3.19
HEY1	2.56	2.59	0.47	3.90	1.26
FANCG	1.10	1.16	0.61	3.21	1.16
H3-3B	1.31	0.97	0.71	3.20	0.03
TRAF7	2.33	2.72	0.46	3.80	3.86
NTHL1	2.33	2.72	0.46	3.80	3.86
TSC2	2.33	2.72	0.46	3.80	3.86
EXOSC6	3.58	2.98	0.81	3.85	0.13
SOCS1	1.89	2.22	0.42	3.18	0.91
ALOX12B	2.22	1.66	0.45	3.17	0.18
NKX2-1	2.21	1.81	0.43	3.16	0.37
RMI2	1.89	2.26	0.34	3.16	0.97
PLCG2	1.78	1.72	0.82	3.16	0.47
PDPK1	2.16	2.57	0.45	3.46	3.82
FLYWCH1	2.16	2.57	0.45	3.46	3.82
FANCF	3.20	3.12	1.08	3.80	0.73
AFF1	1.35	2.15	0.10	3.79	2.08
TLE4	0.97	1.22	0.36	2.77	3.13
CBL	2.29	1.79	0.25	3.77	0.17
IDH1	2.47	2.40	0.16	3.11	0.62
FOXA1	3.58	3.76	0.38	3.69	0.83
STAT1	3.09	2.69	0.04	3.03	0.91
GATA6	2.94	3.08	1.08	2.92	0.63
NCOR1	2.43	2.20	0.37	3.68	0.63
FANCA	2.97	2.79	1.19	3.04	0.32
STAT4	3.04	2.64	0.04	2.93	0.87
NCOA4	3.67	3.61	0.14	3.46	1.03
FBXO31	3.03	2.70	1.05	2.66	0.26
HERPUD1	2.95	2.71	0.89	3.64	0.11
CHD4	2.22	1.83	0.38	3.64	1.10
ZNF384	2.22	1.83	0.38	3.64	1.10
PMS1	3.01	2.69	0.04	2.89	0.78
CCNB1IP1	1.77	1.57	1.27	3.01	0.40
PARP2	1.77	1.57	1.27	3.01	0.40
MAP2K4	1.88	1.47	1.00	3.00	0.48
MIB1	2.73	2.78	1.25	2.99	0.43
MNX1	1.05	0.62	0.52	2.98	0.72
NFKBIA	2.29	1.84	0.48	2.97	0.39
NUP93	2.91	2.66	0.94	3.58	0.10
CDH1	3.40	2.65	0.95	3.58	0.05
KRAS	1.22	1.17	0.35	2.97	0.48
GPHN	2.32	2.03	0.48	2.34	0.36
EP400	1.06	1.17	0.01	3.57	1.11
ANKRD11	2.92	2.75	1.17	2.96	0.32
CREB3L1	3.17	3.07	0.90	3.56	1.41
NUTM2B	3.09	3.55	0.19	2.73	0.06
MDM2	1.78	1.73	0.17	2.95	0.59
SPOP	1.59	1.41	0.44	2.95	0.02
IL21R	3.26	2.69	0.50	3.52	0.60
IKZF2	1.32	1.63	0.02	1.99	3.52
PTPRB	1.93	1.85	0.13	2.93	0.56
SOCS3	1.63	1.19	0.45	3.52	0.01
RAC1	3.51	3.05	0.12	2.44	1.89
LRIG3	2.26	1.82	0.47	3.46	0.75
NFE2L2	2.56	2.09	0.07	2.88	0.07
RABEP1	2.04	1.61	0.41	2.87	0.32
ARID3C	1.02	1.08	0.84	3.44	1.00
GID4	1.95	1.70	1.95	3.43	0.69
EPHB4	2.42	2.40	0.34	2.85	1.35
DDB2	3.02	2.94	0.91	3.42	1.31
RYBP	3.37	3.37	0.80	3.41	0.44
FLCN	2.22	1.98	1.34	3.40	0.73
ATXN7	3.11	3.40	0.39	3.25	0.77
USP6	2.05	1.61	0.37	2.83	0.34
GPS2	2.00	1.51	0.43	2.83	0.16
FOXF1	2.82	2.63	0.96	2.71	0.28
CREBBP	2.19	2.54	0.69	3.39	1.96
FOXP1	3.39	3.15	0.85	3.15	0.26
ELOC	2.39	2.17	0.65	3.39	0.70
PPM1D	1.26	0.91	0.71	2.82	0.01
SETD6	2.94	2.61	0.79	3.38	0.19
ETNK1	1.23	1.56	0.08	3.38	0.84
FHIT	3.12	3.31	0.43	3.38	0.50
CNTRL	0.61	0.97	0.22	1.35	2.81
PAG1	2.13	2.20	0.32	3.37	0.98
MYCN	1.96	1.67	0.07	2.80	0.15
RSPO2	2.85	2.81	0.67	3.35	0.91
TRAF5	1.83	1.98	0.04	2.78	0.68
PPP4R2	3.32	3.17	0.45	2.77	0.38
EXT2	3.26	3.11	0.78	3.31	1.44
ERBB2	1.45	1.37	0.30	2.76	0.01
CYSLTR2	2.76	2.70	0.06	2.66	0.54
APLNR	2.61	2.29	0.48	3.30	1.07
LIFR	1.59	1.87	0.15	2.75	1.06
IKZF1	3.29	2.93	0.10	2.92	0.45
CIITA	1.97	2.15	0.38	2.73	0.76
MYO18A	1.99	1.87	0.34	2.72	0.41
MYH11	1.89	1.86	0.51	3.24	0.77
FRS2	1.69	1.65	0.11	2.71	0.42
TRRAP	1.76	1.69	0.24	2.70	1.07
PIK3CG	0.97	1.12	0.73	3.20	0.96
HOXD13	2.65	2.05	0.05	2.66	0.08
HOXD11	2.65	2.05	0.05	2.66	0.08
CLP1	2.45	2.18	0.45	3.18	1.29
ATIC	1.37	1.36	0.10	2.66	0.42
SHQ1	3.16	3.12	0.54	2.87	0.87
PDK1	2.64	1.87	0.05	2.42	0.08
CHN1	2.64	2.03	0.05	2.57	0.07
PAX8	2.10	2.64	0.00	2.29	0.10
IKZF3	1.51	1.39	0.37	2.63	0.01
EIF3E	2.72	2.75	0.68	3.14	0.98
ZFHX3	2.50	2.13	0.95	3.13	0.09
HOXB13	1.48	1.35	0.50	2.62	1.45
SMAD3	2.60	2.07	0.53	2.39	0.21
SERP2	3.10	2.78	0.07	2.42	0.25
MTCP1	2.59	2.52	0.23	1.40	0.43
CDKN1B	1.27	1.27	0.72	3.09	0.93
XPO1	1.78	2.59	0.05	1.77	0.65
CTCF	3.00	2.44	0.84	3.06	0.06
TLE1	0.74	0.96	0.26	2.57	3.06
DKK1	3.05	2.70	0.07	2.31	0.51
CDK12	1.45	1.57	0.33	2.54	0.12
SOX9	1.38	1.23	0.67	2.50	0.02
CLTC	1.13	0.81	0.74	2.48	0.07
TNFRSF17	1.55	1.71	0.42	2.47	0.76
RICTOR	2.04	2.43	0.10	2.94	1.54
KMT2C	1.12	0.66	0.30	2.46	0.61
BARD1	1.34	1.32	0.08	2.46	0.43
KBTBD4	2.50	2.06	1.05	2.92	0.52
SMG1	2.07	1.84	0.39	2.91	0.32
GREM1	1.33	1.00	0.75	2.44	0.18
PALB2	2.06	1.80	0.50	2.90	0.26
HIF1A	2.90	2.42	0.22	2.78	0.66
MAF	1.60	1.47	0.69	2.90	0.30
SLC45A3	1.78	2.14	0.16	2.43	1.20
NUTM1	1.63	1.29	0.58	2.41	0.19
AFF3	1.72	1.44	0.09	2.41	0.09
CDH11	2.86	2.33	0.74	2.81	0.01
DNMT3A	1.48	1.28	0.07	2.40	0.15
NCOA1	1.48	1.28	0.07	2.40	0.15
WDCP	1.48	1.28	0.07	2.40	0.15
ETV1	2.84	2.73	0.16	2.40	1.20
SPRED1	1.23	0.99	0.58	2.39	0.25
CARD11	2.84	2.54	0.20	1.96	1.88
GNA12	2.84	2.54	0.20	1.96	1.88
PMS2	2.83	2.44	0.14	1.85	1.30
DUSP2	1.63	1.06	0.40	2.38	0.08
CCND2	1.53	1.27	0.33	2.82	1.14
CUX1	1.89	1.82	0.21	2.81	0.97
ASXL2	1.40	1.20	0.06	2.36	0.13
CCDC6	2.36	2.13	0.24	2.12	0.12
PRF1	2.79	2.53	0.17	2.09	0.01
LATS2	2.14	2.35	0.08	2.14	0.64
MKI67	2.78	2.59	0.28	2.29	0.22
IL7R	1.29	1.61	0.12	2.35	0.97
XRCC2	0.81	0.42	0.29	2.34	0.44
ARID4A	0.73	0.62	0.44	2.33	0.69
FOXO1	2.75	2.76	0.07	2.19	0.34
SMYD3	0.76	0.78	0.02	0.88	2.33
NIN	1.67	1.49	0.76	2.33	0.29
ARID3B	1.71	1.50	0.78	2.31	0.24
PIK3C3	2.26	2.49	1.31	2.73	0.42
BRCA2	2.69	2.72	0.04	2.25	0.39
CBFB	2.70	2.16	0.89	2.64	0.05
PER1	1.79	1.34	0.23	2.67	0.13
NF1	1.93	2.22	0.20	2.67	0.90
H3C3	1.10	1.24	0.01	2.25	0.27
H3C2	1.10	1.24	0.01	2.25	0.27
H3C1	1.10	1.24	0.01	2.25	0.27
H2BC4	1.10	1.24	0.01	2.25	0.27
H2AC6	1.10	1.24	0.01	2.25	0.27
H1-4	1.10	1.24	0.01	2.25	0.27
H1-2	1.10	1.24	0.01	2.25	0.27
EPCAM	1.83	1.82	0.04	2.24	0.40
PDS5B	2.60	2.65	0.04	2.34	0.94
CCNQ	2.24	2.03	0.22	1.19	0.40
DUSP9	2.24	2.03	0.22	1.19	0.40
DDX5	1.07	0.64	0.78	2.23	0.01
RARA	1.38	1.24	0.48	2.23	0.01
TAF15	1.42	1.26	0.40	2.23	0.08
BUB1B	1.22	0.95	0.70	2.23	0.16
PTPRO	1.30	1.40	0.34	2.63	1.24
FGFR2	2.29	2.63	0.22	1.53	0.73
EML4	1.47	1.76	0.07	2.22	0.65
ELK4	1.62	1.88	0.16	2.22	0.89
RELN	1.26	1.36	0.76	2.62	1.32
B2M	1.06	0.96	0.71	2.19	0.21
MLLT3	0.71	1.43	0.46	2.56	1.77
ZNF24	2.54	2.55	1.32	2.36	0.46
AURKB	1.72	1.28	0.22	2.55	0.12
CBFA2T3	2.35	2.04	0.96	2.54	0.20
RANBP2	1.89	2.04	0.00	2.16	0.04
MDS2	0.56	0.31	2.54	1.12	0.42
ZFP36L1	2.12	1.89	0.26	2.54	0.16
GAS7	1.54	0.98	0.79	2.53	0.19
PIK3C2B	1.40	1.35	0.09	2.14	0.82
MDM4	1.40	1.35	0.09	2.14	0.82
SUZ12	1.77	1.79	0.51	2.52	0.39
ACVR2A	1.86	2.52	0.00	1.83	2.32
RAD51B	1.84	1.61	0.39	2.13	0.19
SCG5	1.25	0.89	0.61	2.51	0.11
EPHA3	2.13	2.21	0.33	2.49	0.31
BTG2	1.34	1.27	0.13	2.11	0.72
KNL1	1.20	0.94	0.70	2.11	0.14
YES1	2.33	2.49	0.66	1.77	0.70
ETAA1	1.76	2.11	0.09	1.48	0.41
PASK	1.38	1.36	0.08	2.48	1.69
KNSTRN	1.20	0.93	0.69	2.11	0.15
RHEB	0.88	0.53	0.24	2.10	0.76
FBXO11	1.64	1.65	0.03	2.10	0.35
MSH6	1.64	1.65	0.03	2.10	0.35
FGF23	1.07	0.98	0.19	2.46	1.20
FGF10	1.47	1.69	0.01	2.09	0.51
ATP2B3	2.08	1.93	0.21	1.09	0.41
ELP2	2.40	2.44	0.92	1.98	0.45
CD79B	1.09	0.53	0.79	2.08	0.02
AJUBA	1.45	1.34	0.52	2.43	0.83
TCF7L2	2.34	2.43	0.16	1.52	0.30
RAD51	1.14	0.90	0.69	2.07	0.17
SMARCA2	0.14	0.25	0.37	2.43	1.32
SMAD4	1.89	1.76	1.22	2.06	1.00
ELF3	1.71	1.56	0.04	2.41	0.59
SNX29	1.47	1.48	0.28	2.40	0.55
TP53BP1	1.03	0.87	0.90	2.04	0.14
KAT6B	2.39	2.27	0.15	1.82	0.01
SYK	0.44	0.70	0.13	1.99	2.39
EPAS1	1.68	1.57	0.07	2.04	0.22
ERC1	0.90	0.95	0.64	2.39	0.43
HLF	1.15	0.97	0.37	2.03	0.01
PRKAR1A	0.97	0.63	0.60	2.03	0.04
OMD	0.37	0.67	0.03	1.90	2.36
HDAC4	1.40	1.19	0.09	2.36	1.48
EZH2	0.76	0.37	0.15	2.01	0.66
AXIN2	1.00	0.57	0.85	2.01	0.05
PAX3	1.02	1.02	0.08	2.00	0.34
TMEM127	1.23	0.91	0.36	2.00	0.10
EZH1	1.32	1.06	0.53	2.00	0.05
BCL2L2	1.35	1.30	0.53	2.34	0.91
CCT6B	1.68	1.54	0.35	2.34	1.32
SFRP4	2.12	2.34	0.07	1.94	0.85
FGF6	1.37	1.11	0.19	2.34	1.09
ACTB	2.32	2.08	0.14	1.79	1.34
PDCD1	1.30	1.28	0.10	2.31	1.66
PIK3C2G	0.88	1.10	0.02	2.30	1.05
SETBP1	1.97	2.12	1.14	2.29	0.37
ARID5B	2.13	2.15	0.15	2.25	0.05
LTB	0.82	0.88	0.33	2.22	0.25
HLA-B	0.82	0.88	0.33	2.22	0.25
TAP2	0.82	0.88	0.33	2.22	0.25
TAP1	0.82	0.88	0.33	2.22	0.25
HLA-C	0.82	0.88	0.33	2.22	0.25
NOTCH4	0.82	0.88	0.33	2.22	0.25
STK19	0.82	0.88	0.33	2.22	0.25
MPEG1	2.03	1.75	0.39	2.21	0.90
TRAF2	0.44	0.84	0.03	2.09	2.20
AKT1	2.19	2.06	0.09	2.11	0.18
NFIB	0.18	0.21	0.17	2.17	0.80
IRF8	1.15	0.97	0.84	2.17	0.20
CHD2	2.17	1.40	0.75	1.15	0.10
NOD1	1.94	2.15	0.16	1.83	0.95
RAD52	0.89	0.88	0.53	2.13	1.19
PTCH1	0.30	0.55	0.05	1.58	2.13
ATP6AP1	2.13	1.98	0.15	1.22	0.65
CDK8	1.99	2.12	0.04	1.82	0.36
ARID1A	1.19	0.85	0.24	2.12	0.32
RPL10	2.10	1.96	0.16	1.30	0.65
FANCC	0.31	0.53	0.06	1.58	2.10
TLE3	1.46	1.26	0.36	2.09	0.15
RAD51D	1.50	1.34	0.36	2.09	1.20
PML	1.39	1.22	0.46	2.08	0.12
KDM5A	0.81	0.85	0.41	2.08	1.45
INHBA	2.01	2.07	0.12	1.78	0.56
RALGDS	0.34	0.80	0.03	2.05	2.07
KLF5	1.95	2.06	0.02	1.95	0.08
NBEAP1	1.23	1.19	0.40	2.05	0.58
SLFN11	1.55	1.22	0.27	2.04	1.16
TET1	2.03	1.85	0.16	1.60	0.08
FLT1	2.03	2.01	0.21	1.56	0.14
SMC3	2.02	1.68	0.20	1.07	0.14
BRD3	0.28	0.64	0.02	1.72	2.01
RXRA	0.28	0.64	0.02	1.72	2.01

### Sheet: LUSC
Gene	HSC	mean(ND)	cv(ND)	mean(CL)	mean(HC)
PIK3R3	1.77	1.64	7.47	6.58	0.62
RAD54L	1.77	1.64	7.47	6.58	0.62
MKNK1	1.84	1.66	7.46	6.59	0.59
ACVR1	0.74	0.87	0.33	0.67	8.38
STIL	1.54	1.39	5.75	3.96	0.39
TAL1	1.54	1.39	5.75	3.96	0.39
BAX	5.72	4.11	0.08	1.91	0.45
BBC3	6.90	5.21	0.06	1.39	0.31
ARHGAP35	6.82	5.10	0.05	1.38	0.35
PARP3	5.23	3.72	0.37	1.25	0.60
BAP1	5.12	3.56	0.29	1.15	0.48
CACNA1D	4.96	3.36	0.27	0.91	0.40
KLF4	3.16	3.63	0.77	2.37	0.58
MST1	4.63	3.45	0.21	1.01	0.51
MST1R	4.57	3.39	0.16	1.04	0.54
NCOA3	4.43	3.67	0.19	1.38	0.28
MSH3	2.46	2.67	0.43	4.31	0.58
PBRM1	4.29	3.28	0.36	1.08	0.51
XPC	4.22	3.58	0.21	1.25	0.60
CTNNB1	4.18	3.17	0.12	0.71	0.43
SETD2	3.95	2.90	0.23	0.41	0.39
FHIT	3.90	3.33	0.12	1.28	0.66
RYBP	3.87	3.07	0.03	1.12	0.52
STAT6	1.76	1.99	1.22	2.98	0.19
DDIT3	1.76	1.99	1.22	2.98	0.19
MBD6	1.76	1.99	1.22	2.98	0.19
NAB2	1.76	1.99	1.22	2.98	0.19
GLI1	1.76	1.99	1.22	2.98	0.19
SHQ1	3.84	3.06	0.06	1.12	0.51
PPP2R1A	3.84	3.04	0.25	2.03	0.27
CHD4	2.48	2.52	0.18	3.83	1.78
MITF	3.81	2.99	0.05	0.87	0.60
AURKA	3.79	3.36	0.08	1.73	0.13
TLE4	3.45	3.75	0.62	2.01	0.95
PIK3R1	2.55	2.70	0.14	3.74	0.27
NACA	1.62	1.83	1.12	2.87	0.20
FANCD2	3.70	3.46	0.06	1.23	0.65
JAK3	3.45	3.66	0.19	1.61	0.49
VHL	3.63	3.34	0.05	1.14	0.57
RTEL1	3.63	3.04	0.02	2.13	0.26
ARFRP1	3.63	3.04	0.02	2.13	0.26
PTK6	3.63	3.04	0.02	2.13	0.26
TBL1XR1	1.02	1.02	0.75	3.60	0.76
NIN	1.09	1.14	0.08	4.31	0.40
NUP93	3.50	2.91	0.36	1.06	0.08
ACVR1B	1.43	1.63	1.02	2.70	0.18
PPP4R2	3.46	2.78	0.12	1.07	0.54
SS18L1	3.42	2.80	0.06	1.95	0.11
SAMHD1	3.30	3.41	0.29	1.97	0.64
SRC	3.33	3.41	0.24	2.01	0.69
AFF4	0.70	0.91	0.25	3.40	0.51
RAD50	0.70	0.91	0.25	3.40	0.51
RPL5	2.69	3.40	0.95	1.55	0.62
PLCG1	3.39	2.94	0.01	1.99	0.29
TOP1	3.39	2.94	0.01	1.99	0.29
BCOR	1.51	1.77	2.99	4.07	0.80
MAFB	3.33	2.95	0.01	1.86	0.31
BRSK1	3.31	2.53	0.21	1.46	0.15
IRF1	0.62	0.83	0.25	3.31	0.47
IL3	0.60	0.81	0.23	3.30	0.54
ACSL6	0.60	0.81	0.23	3.30	0.54
U2AF2	3.30	2.53	0.21	1.47	0.15
ATXN7	3.30	2.45	0.16	0.94	0.64
RAF1	3.29	2.84	0.09	1.08	0.52
PPARG	3.29	2.84	0.09	1.08	0.52
CNTRL	3.15	3.28	0.41	1.80	2.52
BABAM1	3.00	3.27	0.51	1.33	0.37
PIK3CA	1.09	1.07	0.66	3.27	0.65
LRIG3	1.51	1.68	1.32	3.26	0.16
KLK2	3.25	2.43	0.16	1.96	0.22
PAX5	3.90	3.71	1.50	2.34	1.87
TAL2	2.81	3.21	0.48	1.94	0.45
CD79A	3.18	3.20	0.09	2.51	0.42
TRRAP	1.49	1.17	1.41	3.79	0.71
RHOA	3.13	2.42	0.23	0.85	0.54
RANBP2	2.26	3.12	0.40	2.14	0.79
CDK4	1.53	1.68	1.48	3.12	0.14
ERF	3.09	3.09	0.05	2.48	0.35
CIC	3.09	3.09	0.05	2.48	0.35
MAPKAP1	2.92	3.09	0.26	1.64	2.07
ZNF384	2.17	2.18	0.00	3.06	1.61
NTRK2	2.52	3.05	0.89	2.08	0.85
LARP4B	3.64	2.64	0.09	0.80	0.84
LMNA	3.02	2.34	0.36	0.93	0.10
RRAS	3.01	2.45	0.04	1.76	0.19
SYK	2.86	3.62	1.25	1.92	0.74
CRTC1	2.99	2.52	0.05	1.47	0.55
UPF1	2.99	2.52	0.05	1.47	0.55
SETD5	2.99	2.99	0.06	1.47	0.66
SALL4	3.60	3.28	0.46	1.13	0.19
YES1	2.38	2.98	0.72	1.75	1.17
RXRA	3.17	3.58	0.44	1.87	0.14
AKT1	3.58	3.52	0.07	2.17	0.48
PPP6C	2.84	2.95	0.27	1.64	2.10
EPHB4	1.36	1.06	1.32	3.55	1.24
RIT1	2.95	2.24	0.33	0.85	0.10
NUP214	2.75	2.94	0.25	1.65	0.09
TLE1	2.52	2.92	0.79	1.94	0.70
ABL1	2.63	2.92	0.17	1.83	0.08
POLD1	2.90	2.12	0.05	1.44	0.15
MEF2D	2.88	2.18	0.34	0.76	0.12
GNAQ	2.58	2.88	0.53	1.80	0.65
ARID1A	1.69	1.21	0.23	2.86	0.01
CDKN2C	1.86	1.67	0.04	2.26	0.48
TGFBR2	2.86	2.53	0.07	1.07	0.64
CRBN	2.85	2.35	0.01	0.28	0.68
BCL10	2.71	3.43	0.34	2.15	0.75
NFATC2	3.43	2.98	0.20	0.97	0.19
PRCC	2.85	2.21	0.36	0.77	0.19
ZNF217	3.41	2.97	0.11	1.10	0.20
FUBP1	1.27	1.03	2.25	3.39	0.23
MEF2B	2.82	2.33	0.04	1.25	0.66
GNAS	3.37	2.77	0.04	1.43	0.07
CDK6	1.08	0.71	0.89	3.37	0.73
TRAF2	2.82	3.37	0.32	1.90	0.12
PTCH1	2.77	3.35	0.94	2.00	0.57
BCL3	2.65	2.79	0.10	2.31	0.68
EGFL7	2.91	3.33	0.32	1.80	0.09
RELN	1.38	1.00	1.38	3.32	0.87
NTRK1	2.76	2.12	0.35	0.75	0.19
ARHGEF28	2.23	2.21	0.08	3.30	0.21
DNMT3B	2.75	2.75	0.76	1.11	0.50
SDC4	2.75	2.17	0.02	1.45	0.17
CUX1	1.36	1.07	1.27	3.30	1.14
CBLC	2.61	2.75	0.10	2.33	0.65
RASA1	1.85	2.12	0.07	2.74	0.74
ELL	2.73	2.50	0.09	1.44	1.35
BRIP1	1.65	1.82	0.50	2.70	1.19
FNBP1	3.21	2.66	0.51	1.41	0.05
TGFBR1	2.45	3.20	1.03	1.99	0.58
RALGDS	3.00	3.19	0.32	1.58	0.10
FCRL4	2.65	2.09	0.46	0.69	0.27
AKT2	2.58	2.64	0.35	2.29	0.28
PRSS1	1.73	1.46	0.39	3.16	0.08
PTPN1	3.16	2.71	0.01	0.82	0.24
MEF2C	1.60	1.96	0.20	2.64	0.69
MUC1	2.63	2.06	0.35	0.79	0.12
HMGA1	0.74	1.46	0.65	0.65	3.14
MGAM	1.76	1.47	0.40	3.13	0.12
OMD	2.56	3.13	0.90	1.74	0.61
MKI67	3.13	2.58	0.18	1.06	0.75
TRIM24	1.45	1.34	0.48	3.12	0.20
HERPUD1	3.11	2.55	0.27	0.86	0.04
KEL	1.58	1.41	0.59	3.11	0.07
VAV2	2.90	3.10	0.47	1.66	0.12
STAT2	1.49	1.71	0.88	2.60	0.09
CREB3L2	1.45	1.26	0.43	3.07	0.19
APH1A	2.57	1.69	0.42	0.89	0.01
SET	3.06	3.02	0.27	1.41	0.06
WIF1	1.09	1.21	0.68	2.56	0.14
JUN	1.60	1.23	0.10	2.55	0.28
ASXL1	2.41	2.55	0.53	1.45	0.56
BRD3	2.82	3.03	0.45	1.59	0.11
TLL2	2.50	3.03	0.44	0.95	0.59
ERCC2	2.52	2.53	0.01	2.06	0.51
ERBB3	1.52	1.73	0.71	2.53	0.12
MCL1	2.52	1.68	0.42	0.90	0.01
XPA	2.40	3.00	0.74	1.82	0.63
KLF2	2.23	2.51	0.53	1.28	0.49
ZNF331	2.50	2.02	0.17	2.03	0.30
TCF7L2	2.50	2.46	0.13	1.25	0.53
MLLT11	2.48	1.68	0.47	0.81	0.01
ARNT	2.48	1.68	0.47	0.81	0.01
SETDB1	2.48	1.68	0.47	0.81	0.01
SHOC2	2.42	2.48	0.28	1.62	0.81
YY1AP1	2.48	1.95	0.31	0.62	0.11
CKS1B	2.47	1.94	0.32	0.64	0.09
CD36	1.84	1.26	0.81	2.94	0.56
SMO	1.03	0.88	0.32	2.94	0.14
KMT2B	2.46	2.40	0.35	1.71	0.41
NFIB	2.92	1.64	1.60	1.60	0.17
NR4A3	2.26	2.92	0.91	1.75	0.47
SMC3	2.39	2.45	0.25	1.71	0.81
TSC1	2.63	2.90	0.56	1.58	0.08
TPM3	2.44	1.95	0.39	0.64	0.08
KMT2C	1.35	1.23	0.68	2.88	0.02
PIK3CD	1.42	1.02	0.06	2.41	0.05
EZH2	1.36	0.97	0.46	2.86	0.05
ELF3	0.77	0.68	2.41	0.64	0.03
BRAF	1.57	1.40	0.50	2.86	0.40
MAX	2.40	1.66	1.27	0.90	0.04
MYD88	2.84	2.73	0.06	0.96	0.73
POLE	2.84	1.50	0.16	0.71	0.11
NFE2	1.45	1.58	0.78	2.39	0.18
ARHGAP26	2.83	1.85	0.06	1.20	0.38
INPP4A	2.11	2.38	0.20	1.86	1.17
PSIP1	1.92	1.37	2.82	1.65	0.21
FANCC	2.35	2.82	0.72	1.48	0.46
PIK3R2	2.37	2.20	0.05	1.18	0.53
BMPR1A	1.75	1.53	1.69	2.81	0.45
PTPN6	2.09	2.03	0.01	2.36	1.43
STK11	2.04	2.01	2.79	0.93	0.15
CCND2	1.72	1.66	0.05	2.35	1.40
XRCC2	1.45	1.38	0.68	2.78	0.03
GRM3	1.41	0.94	1.39	2.75	0.60
CDKN1B	1.02	1.08	0.00	2.32	0.73
TFPT	2.32	1.89	0.23	2.01	0.25
CNOT3	2.32	1.89	0.23	2.01	0.25
PPFIBP1	2.31	2.27	0.11	2.23	0.19
NUTM2A	1.79	1.55	1.79	2.73	0.42
SNCAIP	0.44	0.65	0.76	2.31	0.33
AXL	2.65	2.72	0.02	2.28	0.34
PIK3CG	1.50	1.15	0.82	2.72	0.92
EPS15	2.01	1.91	0.04	2.30	0.28
HOXC11	1.31	1.43	0.74	2.29	0.18
HOXC13	1.31	1.43	0.74	2.29	0.18
LRP1B	2.71	2.49	0.23	2.14	0.43
AMER1	2.04	2.70	0.48	0.23	0.53
ZNF521	2.01	2.69	0.63	1.27	0.71
MLH1	2.68	2.54	0.08	0.93	0.75
MECOM	0.62	0.66	0.69	2.25	0.43
RHEB	0.99	0.82	0.75	2.66	0.03
GPHN	2.23	1.50	1.28	0.89	0.02
COL2A1	1.13	1.29	0.54	2.22	0.29
FGF6	1.62	1.57	0.06	2.21	1.43
FLYWCH1	1.53	2.21	0.22	0.91	0.37
LRP6	1.06	1.13	0.15	2.60	0.73
FGF23	1.61	1.56	0.08	2.20	1.39
TERC	0.61	0.64	0.71	2.19	0.51
H3-5	2.10	1.89	0.31	2.19	0.11
HMGA2	1.02	1.14	0.39	2.18	0.14
MUTYH	1.18	1.06	1.42	2.17	0.45
TMEM127	2.02	2.17	0.39	1.74	0.57
PNRC1	2.55	1.60	0.19	0.65	1.13
CCND3	0.82	2.00	0.18	0.98	2.55
KMT2D	1.16	1.39	0.72	2.16	0.21
HIP1	1.44	1.08	0.12	2.16	1.63
LRRK2	1.60	1.77	0.64	2.54	0.08
APC	0.99	1.38	0.08	2.15	0.37
MNX1	0.89	0.85	0.55	2.53	0.09
DUSP2	2.03	2.15	0.34	1.77	0.73
NBEAP1	2.12	1.40	0.38	0.90	0.57
FGFR3	1.77	1.87	0.58	2.50	0.36
ZFP36L1	2.12	1.45	1.22	0.71	0.03
H3-4	0.99	0.80	2.10	1.49	0.16
PAX8	1.81	2.10	0.17	1.69	0.78
BTG2	1.01	0.88	2.09	0.62	0.02
MRTFA	2.45	1.83	0.22	0.10	0.71
EPHA3	2.44	2.16	0.05	1.94	0.75
HDAC7	1.02	1.18	0.56	2.07	0.29
PDGFB	2.43	1.77	0.08	0.16	0.58
MTAP	2.26	2.43	1.25	1.09	1.32
POT1	0.87	0.79	0.51	2.43	0.18
NSD2	1.57	1.63	0.63	2.42	0.30
MET	1.18	0.97	0.51	2.42	0.32
LEF1	0.30	0.36	1.06	2.06	0.58
PARP1	1.16	0.98	0.92	2.05	0.29
MTOR	1.29	0.96	0.04	2.05	0.05
PPM1D	1.68	2.27	0.43	1.63	2.41
EP300	2.40	1.93	0.21	0.09	0.63
ATF1	0.96	1.25	0.79	2.04	0.17
NOTCH1	2.15	2.38	0.52	1.71	0.03
SERPINB3	1.75	2.38	0.17	0.83	0.24
SERPINB4	1.75	2.38	0.17	0.83	0.24
BCL2	1.81	2.38	0.17	0.70	0.23
NUF2	2.02	1.55	0.33	0.61	0.09
SMARCD1	1.01	1.28	0.67	2.02	0.16
ARID2	1.05	1.20	0.37	2.37	0.23
SND1	0.94	0.84	0.43	2.36	0.11
DKK2	0.34	0.38	1.04	2.01	0.69
ETV1	2.00	1.88	0.79	1.37	1.04
H3-3A	1.22	1.05	0.93	2.00	0.32
H3P6	1.22	1.05	0.93	2.00	0.32
CDKN2A	2.33	2.31	2.15	0.97	1.10
HSP90AA1	2.33	1.86	0.02	1.73	0.18
CDKN2B	2.33	2.29	2.12	0.96	0.99
MOB3B	2.24	2.32	1.74	1.91	1.03
ETV6	0.77	0.79	0.41	2.30	0.54
FAT4	1.49	1.00	0.62	2.29	1.39
KDM5A	1.35	1.16	0.01	2.27	1.20
KDSR	1.70	2.26	0.18	0.70	0.23
TFEB	1.35	2.25	0.01	0.89	0.71
ROBO1	2.25	2.00	0.03	1.36	0.64
NEGR1	1.73	1.08	1.24	2.25	0.12
TNFRSF11A	1.70	2.24	0.18	0.62	0.22
KDM6A	1.24	1.52	2.21	0.19	0.40
AFF3	1.95	2.19	0.19	1.81	1.02
PDE4DIP	2.18	1.39	0.22	0.61	0.89
BCL9	2.18	1.39	0.22	0.61	0.89
H3C15	2.18	1.39	0.22	0.61	0.89
H3C13	2.18	1.39	0.22	0.61	0.89
PTPRT	2.17	2.05	0.01	1.08	0.84
SSX2	1.40	1.49	2.16	0.03	0.11
RAD52	1.01	0.92	0.01	2.16	1.22
HGF	1.31	0.78	0.90	2.14	0.44
FSTL3	2.09	2.12	0.18	0.78	0.54
TRAF3	2.10	1.50	0.05	1.65	0.81
ARID5B	1.12	0.84	2.09	1.58	0.20
SMYD3	0.58	0.45	1.32	2.08	0.16
PDCD1	0.21	0.37	0.14	2.08	0.06
KDM5C	1.26	1.43	2.08	0.00	0.17
SS18	1.96	2.08	0.51	1.12	0.51
MLF1	0.43	0.49	1.27	2.05	0.69
JAK1	1.47	1.33	0.05	2.05	0.88
TFE3	2.00	2.05	1.56	0.13	0.54
PCLO	1.25	0.76	0.73	2.05	0.51
ARID3C	2.01	2.04	0.82	1.51	0.43
ARID3A	2.01	2.04	0.18	0.71	0.55
PHF6	2.03	1.83	0.69	0.23	0.15
IKBKB	1.58	1.27	0.20	2.03	0.13
INHBA	1.90	2.03	0.97	0.85	0.75
IL2	0.75	0.46	0.63	1.81	2.02
EGFR	1.85	2.02	1.33	1.50	0.77
DIS3	1.01	0.56	2.01	0.83	0.24
CCNB3	1.34	1.48	2.00	0.09	0.52

### Sheet: OV
Gene	HSC	mean(ND)	cv(ND)	mean(CL)	mean(HC)
FHIT	0.02	0.11	0.03	0.06	10.36
RUNX2	0.26	0.42	0.01	0.32	9.83
PSIP1	0.33	0.57	0.05	1.68	9.51
IRF1	0.51	0.63	0.05	0.15	9.18
RAD50	0.51	0.63	0.05	0.15	9.18
IL3	0.57	0.62	0.06	0.18	9.13
AFF4	0.55	0.59	0.03	0.20	9.13
GREM1	5.47	4.17	1.28	0.29	0.32
SCG5	5.47	4.17	1.28	0.29	0.32
NFIB	0.18	0.31	0.19	0.33	6.26
SNCAIP	0.05	0.08	0.18	0.28	6.07
ACSL6	0.60	0.56	0.05	0.22	5.95
CNTRL	0.43	0.96	0.96	0.44	3.75
PGBD5	4.49	3.88	0.32	0.54	0.24
XPA	0.84	1.36	0.91	0.84	3.50
NR4A3	0.85	1.31	1.23	1.04	3.48
USP8	4.35	2.90	0.18	0.40	0.34
SPRED1	4.34	3.31	0.27	0.41	0.09
ARID4B	3.91	4.14	0.22	0.93	1.79
TGFBR1	0.71	1.17	0.88	0.90	3.17
H3-4	3.97	3.41	0.42	0.35	0.37
LARP4B	0.29	0.70	0.17	0.19	3.96
H3-3A	3.90	3.22	0.11	0.51	0.37
H3P6	3.90	3.22	0.11	0.51	0.37
MAPKAP1	0.42	0.88	0.83	0.46	3.02
PPP6C	0.42	0.88	0.83	0.46	3.02
INPP4A	2.97	2.44	0.16	1.66	0.20
MLLT11	3.58	2.71	0.33	0.11	0.08
CARD11	3.53	2.70	0.60	0.86	1.19
GNA12	3.53	2.70	0.60	0.86	1.19
VAV2	2.66	2.79	0.83	0.65	0.53
BRD3	2.66	2.79	0.83	0.65	0.53
FLYWCH1	0.01	0.06	0.23	0.04	3.50
AFF3	2.76	2.27	0.22	1.99	0.14
MCL1	3.43	2.63	0.21	0.13	0.03
APH1A	3.43	2.63	0.21	0.13	0.03
PTCH1	0.76	1.28	0.63	0.75	3.38
ARNT	3.33	2.54	0.26	0.11	0.06
SETDB1	3.33	2.54	0.26	0.11	0.06
AURKA	1.11	0.91	1.00	3.24	0.37
SMYD3	3.71	3.40	0.10	0.59	0.25
FH	3.44	3.62	0.10	0.58	1.54
DEK	1.03	0.90	0.72	3.03	0.64
ACTB	2.95	2.23	1.00	0.74	0.79
COP1	2.95	2.95	0.13	1.18	0.15
SOCS1	0.25	0.26	2.94	0.31	0.36
RMI2	0.25	0.26	2.94	0.31	0.36
KNL1	2.94	2.34	0.49	0.33	0.13
LTK	2.93	2.35	0.66	0.33	0.26
MGA	2.93	2.35	0.66	0.33	0.26
TYRO3	2.93	2.35	0.66	0.33	0.26
GRIN2A	0.18	0.15	2.93	0.31	0.78
SPRTN	2.92	2.90	0.20	0.57	1.08
AKT3	3.40	3.37	0.12	0.78	1.18
NUTM1	2.84	2.14	0.14	0.54	0.16
SS18L1	0.62	0.37	1.12	2.83	0.02
MYCN	0.39	0.34	2.28	0.28	0.35
PRRX1	2.65	2.81	0.09	1.34	0.21
PMS2	2.78	2.10	0.72	0.38	0.67
RAD51	2.77	2.14	0.44	0.35	0.14
ASXL2	1.03	0.84	2.24	0.52	0.55
TLE1	2.14	2.75	0.91	0.76	1.45
NCSTN	2.75	2.47	0.45	0.26	0.10
SDHC	2.75	2.47	0.45	0.26	0.10
RALGDS	2.14	2.23	0.81	0.81	0.49
ABL2	2.74	2.44	0.06	0.77	0.04
NUP214	2.17	2.10	0.64	0.75	0.36
RASGEF1A	0.13	0.24	0.50	0.06	2.17
BUB1B	2.64	2.03	0.19	0.25	0.15
B2M	2.64	2.05	0.24	0.42	0.29
CHD2	3.08	2.45	0.27	0.16	0.14
QKI	1.95	1.80	0.34	2.62	0.30
SOCS3	0.18	0.16	2.62	0.42	0.07
MITF	0.20	0.19	0.55	1.63	3.04
LEF1	2.57	2.59	0.11	0.76	0.09
DKK2	2.57	2.59	0.11	0.76	0.09
PTPRD	0.11	0.21	0.00	0.38	3.00
DDR2	2.55	2.56	0.49	0.49	0.21
GNAQ	1.92	2.07	1.07	1.05	1.45
TLE4	1.90	2.06	0.99	1.04	1.60
PARP1	2.51	2.04	0.83	0.01	0.32
SMAD2	0.73	0.90	0.13	2.92	0.36
CEP43	1.70	1.76	0.24	2.91	0.39
TP53BP1	2.43	1.86	0.08	0.18	0.29
ARID3C	0.62	0.53	0.04	2.41	0.12
KNSTRN	2.40	2.01	0.55	0.32	0.11
CIITA	0.20	0.17	2.39	0.14	0.58
MYO5A	2.39	1.29	0.02	0.26	1.01
PBX1	2.37	2.30	0.38	0.82	0.09
CYP19A1	2.36	1.20	0.11	0.31	0.34
FBXW7	2.73	2.32	0.35	0.20	0.01
GNAS	0.53	0.35	0.76	2.34	0.08
E2F3	0.92	0.70	0.85	2.31	0.33
NPM1	2.51	2.68	0.08	0.05	0.15
SOX10	0.27	0.31	2.30	0.03	0.09
TLX3	2.54	2.67	0.09	0.07	0.11
FLT4	2.52	2.66	0.14	0.12	0.10
WDCP	0.63	0.50	2.27	0.38	0.44
ELP2	0.69	0.48	0.39	2.27	0.23
ABRAXAS1	1.61	1.70	0.02	2.26	0.27
ARID1B	1.27	1.33	0.16	2.63	0.33
DDX41	2.37	2.56	0.16	0.21	0.17
FCGR2B	2.17	2.20	0.46	0.35	0.16
POLG	2.55	1.98	0.36	0.07	0.08
NTRK3	2.55	1.98	0.36	0.07	0.07
BLM	2.55	1.96	0.35	0.06	0.04
FURIN	2.55	1.96	0.35	0.06	0.04
FES	2.55	1.96	0.35	0.06	0.04
TPR	2.05	2.19	0.10	0.79	0.25
NSD1	2.41	2.54	0.18	0.17	0.20
FGFR4	2.41	2.54	0.18	0.17	0.20
NUF2	2.18	2.04	0.38	0.78	0.17
NCOA1	0.59	0.41	2.17	0.29	0.37
CRTC3	2.51	1.93	0.24	0.06	0.04
FANCG	0.49	0.38	0.03	2.15	0.20
IDH2	2.48	1.93	0.29	0.10	0.05
DNMT3A	0.60	0.52	2.13	0.31	0.33
SOCS2	2.12	1.21	0.19	0.43	0.15
TCF12	2.05	2.12	0.36	0.52	1.65
SEC31A	1.43	1.50	0.02	2.12	0.23
ECT2L	2.39	1.38	2.15	1.67	0.75
PREX2	0.09	0.24	0.18	0.16	2.03
H3C12	0.64	0.59	0.80	2.03	0.35
H3C11	0.64	0.59	0.80	2.03	0.35
H2BC17	0.64	0.59	0.80	2.03	0.35
H2AC17	0.64	0.59	0.80	2.03	0.35
TRIM27	0.53	0.53	2.03	1.99	0.29
HLA-A	0.53	0.55	2.02	1.91	0.38
BTG1	2.02	1.09	0.20	0.15	0.07
FCRL4	2.02	1.84	0.18	0.15	0.20
TPM3	2.00	1.85	0.15	0.18	0.16
AFDN	0.96	0.87	0.28	2.29	0.04
SFRP2	2.29	2.09	0.24	0.21	0.12
TNFAIP3	2.15	1.16	2.26	1.25	0.57
IFNGR1	2.24	1.23	2.26	1.29	0.55
MYB	1.84	1.44	2.24	1.42	0.61
REST	0.50	0.52	0.17	2.18	0.21
IRF4	2.16	1.81	0.67	0.73	0.15
DUSP22	2.16	1.81	0.67	0.73	0.15
EZR	1.33	0.94	0.11	2.11	0.05
RAC1	2.10	1.46	0.53	0.22	0.34
SGK1	2.05	1.16	2.10	0.79	0.77
SETD6	0.14	0.16	0.47	2.02	0.07

### Sheet: PAAD
Gene	HSC	mean(ND)	cv(ND)	mean(CL)	mean(HC)
GREM1	14.58	9.49	0.35	1.47	1.77
MYO5A	14.46	9.20	0.43	1.23	1.34
NBEAP1	14.17	9.05	0.41	1.51	1.62
USP8	14.10	8.87	0.40	1.08	1.36
CYP19A1	14.10	8.87	0.40	1.08	1.36
KDR	13.41	8.16	0.40	0.80	1.89
FIP1L1	13.36	8.09	0.37	0.80	1.53
KIT	13.36	8.09	0.38	0.79	1.57
CHIC2	13.36	8.09	0.38	0.79	1.57
PDGFRA	13.36	8.09	0.38	0.79	1.57
IL3	13.70	8.93	0.69	2.32	1.03
ACSL6	13.70	8.93	0.69	2.32	1.03
AFF4	13.49	8.84	0.49	2.22	1.06
IRF1	13.49	8.84	0.49	2.22	1.06
RAD50	13.49	8.84	0.49	2.22	1.06
ARHGAP26	13.35	8.47	0.64	2.13	0.85
FGFR4	13.00	8.12	0.46	1.74	1.02
NSD1	13.00	8.12	0.46	1.74	1.02
NPM1	12.97	8.09	0.49	1.69	1.10
TLX3	12.97	8.09	0.49	1.69	1.10
GNA12	10.36	8.04	0.81	1.95	2.22
CARD11	10.36	8.04	0.81	1.95	2.22
VHL	6.38	5.99	0.59	2.04	0.90
FANCD2	6.38	5.99	0.59	2.04	0.90
SETD5	6.38	5.99	0.59	2.04	0.90
CRBN	6.38	5.99	0.59	2.04	0.90
PPARG	6.38	5.99	0.59	2.04	0.90
GTSE1	8.16	7.90	0.49	3.61	0.44
RRAS2	7.94	5.35	0.45	1.64	1.21
PMS1	4.52	5.81	0.33	2.73	1.16
INHA	6.78	7.54	1.37	3.93	0.83
FEV	6.78	7.54	1.37	3.93	0.83
RAF1	5.64	5.35	0.61	2.05	0.69
YAP1	5.45	5.06	0.94	3.21	1.65
BIRC3	5.45	5.06	0.94	3.21	1.65
MRTFA	7.14	7.06	0.63	4.25	0.36
PDGFB	6.87	6.61	0.46	2.85	0.27
APOBEC3B	6.87	6.61	0.46	2.85	0.27
SOX10	6.87	6.61	0.46	2.85	0.27
PCSK7	5.13	5.15	0.79	3.24	1.61
ZBTB16	5.13	5.15	0.79	3.24	1.61
PAFAH1B2	5.13	5.15	0.79	3.24	1.61
ACSL3	5.92	6.47	0.85	2.38	0.85
BARD1	5.91	6.44	0.87	2.72	0.74
ATIC	5.91	6.44	0.87	2.72	0.74
PAX3	5.91	6.44	0.87	2.72	0.74
DDX6	4.74	4.71	0.75	2.89	1.48
BCL9L	4.74	4.71	0.75	2.89	1.48
CHEK1	4.74	4.71	0.75	2.89	1.48
CBL	4.74	4.71	0.75	2.89	1.48
KMT2A	4.74	4.71	0.75	2.89	1.48
ARHGEF12	4.74	4.71	0.75	2.89	1.48
STAT1	4.75	6.19	0.17	2.83	0.83
STAT4	4.75	6.19	0.17	2.83	0.83
SMARCB1	4.58	4.23	0.66	2.43	0.72
LZTR1	4.58	4.25	0.64	2.43	0.82
HIRA	4.58	4.25	0.64	2.43	0.82
CLTCL1	4.58	4.25	0.64	2.43	0.82
CRKL	4.58	4.25	0.64	2.43	0.82
SEPTIN5	4.58	4.25	0.64	2.43	0.82
RAC2	5.99	5.76	0.69	2.51	0.48
EP300	5.98	5.60	0.87	3.28	0.32
MYH9	5.90	5.70	0.69	2.49	0.50
TET3	3.78	4.40	0.24	2.24	0.97
ETAA1	3.78	4.40	0.24	2.24	0.97
DCTN1	3.78	4.40	0.24	2.24	0.97
PCBP1	3.78	4.40	0.24	2.24	0.97
TRRAP	5.76	3.75	0.78	1.51	0.36
PDCD1	5.55	5.74	1.54	2.36	0.48
MEF2C	2.73	3.22	1.36	4.30	0.33
FGF10	5.56	4.29	0.66	1.69	2.28
HOXD11	2.70	4.18	0.57	2.61	0.87
HOXD13	2.70	4.18	0.57	2.61	0.87
BCL2L11	3.74	4.14	0.90	1.99	1.57
MERTK	3.74	4.14	0.90	1.99	1.57
PAX8	3.74	4.14	0.90	1.99	1.57
TTL	3.74	4.14	0.90	1.99	1.57
SESN3	3.49	4.12	0.98	3.70	1.32
MAML2	3.49	4.12	0.98	3.70	1.32
MRE11	3.49	4.12	0.98	3.70	1.32
ETV1	5.39	3.35	0.36	0.43	0.49
CASP8	4.54	5.38	0.85	2.24	0.85
CD28	4.54	5.38	0.85	2.24	0.85
SF3B1	4.54	5.38	0.85	2.24	0.85
CREB1	4.61	5.37	0.91	2.36	0.87
CTLA4	4.61	5.37	0.91	2.36	0.87
IKZF2	4.71	5.36	0.86	2.16	1.21
INPP4A	4.00	4.08	0.88	1.84	0.71
RANBP2	3.95	4.04	0.83	1.69	0.77
IDH1	4.53	5.29	1.02	2.37	0.81
IRS1	4.53	5.28	0.72	2.37	0.86
KLF2	4.02	3.87	0.75	1.57	0.27
NOTCH3	4.02	3.87	0.75	1.57	0.27
TPM4	4.02	3.87	0.75	1.57	0.27
BRD4	4.02	3.87	0.75	1.57	0.27
ERCC3	3.45	3.98	0.94	2.30	1.53
XPC	5.19	4.99	1.78	2.03	0.62
FAT1	5.16	3.27	0.26	0.43	0.63
PLK2	3.05	3.59	0.92	3.94	0.76
IL6ST	3.05	3.59	0.92	3.94	0.76
MAP3K1	3.05	3.59	0.92	3.94	0.76
DDX4	3.05	3.59	0.92	3.94	0.76
CUL3	4.48	5.13	0.43	2.06	0.65
ERBB4	4.54	5.13	0.91	1.99	1.12
ARID5A	3.84	3.83	0.54	1.45	0.75
TMEM127	3.84	3.83	0.54	1.45	0.75
AFF3	3.84	3.83	0.54	1.45	0.75
DUSP2	3.84	3.83	0.54	1.45	0.75
RASA1	2.53	2.93	1.20	3.84	0.28
FLI1	4.66	5.00	0.68	2.81	1.23
ETS1	4.66	5.00	0.68	2.81	1.23
KCNJ5	4.66	5.00	0.68	2.81	1.23
DNAJB1	3.77	3.53	0.90	1.31	0.21
LATS2	3.72	3.77	1.06	2.39	0.61
REST	4.90	2.94	0.25	0.08	1.87
CHEK2	3.75	3.01	0.54	1.72	0.30
XBP1	3.75	3.01	0.54	1.72	0.30
MN1	3.75	3.01	0.54	1.72	0.30
ZNRF3	3.73	3.01	0.48	1.69	0.29
CDKN2B	4.83	2.72	0.12	0.07	0.24
CDKN2A	4.80	2.64	0.12	0.05	0.24
SDHD	4.64	4.65	0.52	2.73	1.41
POU2AF1	4.64	4.65	0.52	2.73	1.41
S1PR2	3.57	3.52	0.92	1.50	0.20
DNMT1	3.57	3.52	0.92	1.50	0.20
EPOR	3.57	3.52	0.92	1.50	0.20
KEAP1	3.57	3.52	0.92	1.50	0.20
TYK2	3.57	3.52	0.92	1.50	0.20
HDAC4	4.40	4.62	1.70	1.91	0.45
PASK	4.40	4.62	1.70	1.91	0.45
EMSY	2.70	3.55	0.79	3.44	1.46
PAK1	2.70	3.55	0.79	3.44	1.46
LYL1	3.54	3.53	0.86	1.77	0.19
CALR	3.54	3.53	0.86	1.77	0.19
NFE2L2	3.32	4.57	0.29	2.11	0.57
CHN1	2.97	4.57	0.34	2.72	0.58
PRKACA	3.50	3.17	0.86	1.11	0.15
FOXO1	3.28	3.46	1.31	2.80	0.46
PIK3R1	2.37	2.89	0.74	3.40	0.68
CARM1	3.39	3.35	0.93	1.51	0.16
DNM2	3.39	3.35	0.93	1.51	0.16
ABI1	3.37	3.18	0.48	1.31	1.38
MLLT10	3.37	3.18	0.48	1.31	1.38
SCG5	3.33	3.04	0.27	1.03	0.59
TGFBR2	5.17	4.79	0.48	1.36	0.50
CDK8	3.27	3.29	0.78	2.10	0.49
CDX2	3.27	3.29	0.78	2.10	0.49
NDRG1	4.02	4.23	0.27	1.94	0.00
BACH2	3.26	1.72	0.14	0.30	1.00
PNRC1	3.26	1.72	0.14	0.30	1.00
MAP3K7	3.26	1.72	0.14	0.30	1.00
BABAM1	3.23	3.07	0.30	1.03	0.16
MYC	3.92	4.16	0.28	1.91	0.10
JAK3	3.22	2.93	0.72	0.94	0.15
PIK3R2	3.22	2.93	0.72	0.94	0.15
ELL	3.22	2.93	0.72	0.94	0.15
SP140	4.02	4.15	0.77	1.62	0.53
FLT3	3.16	3.22	0.83	2.25	0.46
PER1	3.20	2.16	0.31	0.39	0.16
ALOX12B	3.20	2.16	0.31	0.39	0.16
AURKB	3.20	2.16	0.31	0.39	0.16
CPS1	4.21	4.94	0.66	2.24	0.53
ACKR3	3.82	4.07	1.79	2.03	0.44
GMPS	4.02	4.02	0.73	2.36	0.31
MSH3	2.14	2.58	0.90	3.09	0.52
PATZ1	3.04	2.85	0.52	1.84	0.47
INPP5D	3.46	3.90	1.49	2.09	0.57
EED	2.42	3.02	0.79	2.87	1.28
PICALM	2.42	3.02	0.79	2.87	1.28
PDK1	2.56	3.86	0.40	2.56	0.60
PDS5B	2.91	2.99	0.73	2.09	0.42
BRCA2	2.91	2.99	0.73	2.09	0.42
EWSR1	2.92	2.36	0.47	1.30	0.24
TOP1	2.92	2.91	0.36	0.94	1.07
PLCG1	2.92	2.91	0.36	0.94	1.07
SDC4	2.89	2.92	0.38	1.06	1.04
NCOA3	2.89	2.92	0.38	1.06	1.04
PTPRT	2.89	2.92	0.38	1.06	1.04
PGR	2.46	2.82	0.69	2.55	1.19
DDX10	2.46	2.82	0.69	2.55	1.19
ATM	2.46	2.82	0.69	2.55	1.19
SH3GL1	2.63	2.81	0.56	1.58	0.19
MAP2K2	2.63	2.81	0.56	1.58	0.19
ZBTB7A	2.63	2.81	0.56	1.58	0.19
PTPRS	2.63	2.81	0.56	1.58	0.19
ZMYM2	3.35	3.58	1.91	2.18	0.56
INSR	3.07	3.57	1.99	2.27	0.04
GADD45B	2.67	2.79	0.59	1.77	0.18
NKX2-1	2.79	2.41	0.12	0.74	0.14
TP53	3.52	2.39	0.25	0.57	0.13
RAD21	3.31	3.51	0.27	1.95	0.29
BCR	3.44	3.17	0.52	2.03	0.38
MAPK1	3.44	3.18	0.49	2.02	0.36
CXCR4	2.95	3.44	0.69	1.86	1.08
SAMHD1	2.70	2.37	0.41	0.74	0.64
SRC	2.70	2.37	0.41	0.74	0.64
KLF5	2.98	3.42	0.87	2.99	0.93
SMARCA4	3.30	3.40	0.63	1.47	0.08
GPS2	4.06	3.50	0.21	1.04	0.06
MTAP	4.05	2.46	0.03	0.50	0.93
SNCAIP	0.79	1.35	1.10	2.64	0.31
SERP2	2.64	2.62	0.95	2.06	0.26
LCP1	2.63	2.63	0.85	1.93	0.29
TMEM30A	2.63	1.47	0.43	0.54	1.03
MAP2K1	2.62	2.50	0.44	1.12	0.03
SMAD3	2.62	2.50	0.44	1.12	0.03
RECQL4	3.78	3.99	0.26	2.00	1.50
TLE3	2.62	2.51	0.39	1.06	0.06
XPO1	2.28	2.59	0.50	1.32	0.66
REL	2.28	2.59	0.50	1.32	0.66
BCL11A	2.28	2.59	0.50	1.32	0.66
PML	2.58	2.52	0.36	1.06	0.09
CD276	2.58	2.52	0.36	1.06	0.09
ARID3B	2.58	2.52	0.36	1.06	0.09
ARHGEF28	2.01	2.57	0.85	3.26	0.46
TCF12	2.56	2.40	0.40	0.92	0.07
MEN1	1.37	1.75	0.66	2.56	1.33
EPHB4	3.23	1.99	0.08	1.12	0.50
DOT1L	2.43	2.55	0.59	1.61	0.15
DNMT3B	2.89	3.23	0.36	1.46	1.38
JARID2	0.16	0.19	1.15	0.30	3.12
MAFB	2.47	2.13	0.37	0.57	0.55
CD70	2.46	2.42	0.23	1.16	0.23
FANCL	2.12	2.45	0.52	1.32	0.56
EXT1	2.98	3.08	0.04	1.53	0.23
GAB2	1.82	2.39	0.72	2.42	1.54
HSD3B1	2.22	1.92	3.03	0.60	0.45
RPS6KA4	1.34	1.73	0.61	2.39	1.31
INPPL1	1.51	1.67	0.76	2.36	1.21
MLLT1	2.35	2.31	0.24	1.18	0.20
ELF3	2.94	2.03	0.05	0.14	0.29
NF1	2.93	2.79	0.38	1.48	0.25
IGF1	1.39	1.89	0.67	2.32	0.64
PTPRC	2.91	2.00	0.04	0.12	0.22
MDM4	2.90	2.00	0.03	0.10	0.22
SLC45A3	2.90	2.00	0.03	0.10	0.22
ELK4	2.90	2.00	0.03	0.10	0.22
PIK3C2B	2.90	2.00	0.03	0.10	0.22
BTG2	2.90	2.00	0.03	0.10	0.22
TRAF5	2.90	2.00	0.03	0.10	0.22
IL10	2.90	2.00	0.03	0.10	0.22
IKBKE	2.90	2.00	0.03	0.10	0.22
FBXO11	1.96	2.31	0.38	1.33	0.42
EML4	1.96	2.31	0.38	1.33	0.42
EPAS1	1.96	2.31	0.38	1.33	0.42
EPCAM	1.96	2.31	0.38	1.33	0.42
MSH6	1.96	2.31	0.38	1.33	0.42
MSH2	1.96	2.31	0.38	1.33	0.42
ACVR2A	1.93	2.88	0.58	1.44	1.40
MKI67	2.13	2.87	0.23	2.48	0.34
NF2	2.27	1.76	0.43	0.88	0.21
NCOA4	1.80	2.27	0.36	1.87	1.04
SALL4	2.84	2.83	0.50	1.10	0.79
CREB3L1	2.82	2.61	0.52	1.77	1.96
DDB2	2.82	2.61	0.48	1.73	1.88
KBTBD4	2.82	2.61	0.48	1.73	1.88
NFATC2	2.81	2.82	0.41	1.04	0.82
HRAS	2.81	2.82	0.48	1.75	1.03
ATXN2	1.37	1.65	0.86	2.25	0.35
SH2B3	1.37	1.65	0.86	2.25	0.35
KDM2B	1.37	1.65	0.86	2.25	0.35
HNF1A	1.37	1.65	0.86	2.25	0.35
BCL7A	1.37	1.65	0.86	2.25	0.35
PTPN11	1.37	1.65	0.86	2.25	0.35
MSI1	1.37	1.65	0.86	2.25	0.35
SETD1B	1.37	1.65	0.86	2.25	0.35
DTX1	1.37	1.65	0.86	2.25	0.35
APLNR	1.36	1.53	0.87	2.24	1.62
RAB35	1.38	1.64	1.00	2.24	0.30
RASGEF1A	1.74	2.23	0.21	1.73	0.82
RET	1.74	2.23	0.21	1.73	0.82
TBX3	1.41	1.70	0.85	2.23	0.40
MEF2B	2.76	2.52	0.46	0.88	0.20
UPF1	2.75	2.50	0.47	0.88	0.23
CRTC1	2.75	2.50	0.47	0.88	0.23
ASXL1	2.75	2.70	0.36	1.24	0.76
FGFR2	2.08	2.75	0.23	2.27	0.34
CTNNA1	2.08	2.68	0.63	2.73	0.61
EGR1	2.08	2.68	0.63	2.73	0.61
FANCF	2.16	2.18	0.46	1.30	1.85
FLT1	2.65	2.70	0.56	2.00	0.29
WWTR1	2.66	2.69	0.48	2.00	0.24
EPHB1	2.68	2.06	0.06	1.00	0.12
CREBBP	1.98	2.13	1.03	1.11	0.99
SLX4	1.98	2.13	1.03	1.11	0.99
MYCN	1.79	2.12	0.31	1.05	0.43
CYSLTR2	2.48	2.64	0.81	2.26	0.48
PTPN1	2.54	2.63	0.27	0.75	1.00
AGO2	2.88	3.10	0.20	1.56	1.77
ZNF217	2.61	2.59	0.39	0.99	0.78
AURKA	2.61	2.59	0.39	0.99	0.78
ASXL2	1.70	2.10	0.33	1.04	0.72
WDCP	1.70	2.10	0.33	1.04	0.72
DNMT3A	1.70	2.10	0.33	1.04	0.72
CAD	1.70	2.10	0.33	1.04	0.72
CENPA	1.70	2.10	0.33	1.04	0.72
KRAS	2.60	2.58	0.24	0.74	0.44
STRN	1.81	2.09	0.37	1.07	0.38
TCF3	1.97	2.09	0.34	1.11	0.04
STK11	1.97	2.09	0.34	1.11	0.04
ERG	1.44	2.09	0.58	2.08	0.84
FLYWCH1	1.97	2.08	1.01	1.12	0.80
PDPK1	1.97	2.08	1.01	1.12	0.80
MAX	2.07	1.84	0.09	0.81	0.73
ZFP36L1	2.07	1.84	0.09	0.81	0.73
TSHR	2.06	1.88	0.09	0.65	0.52
GPHN	2.06	1.81	0.14	0.89	0.57
RAD51B	2.06	1.81	0.14	0.89	0.57
NFKBIA	2.06	1.80	0.11	0.71	0.16
APC	0.69	0.76	0.90	2.06	0.53
DIS3	2.32	2.54	0.43	1.95	0.51
PPP1CB	1.70	2.05	0.40	1.05	0.72
YPEL5	1.70	2.05	0.40	1.05	0.72
ALK	1.70	2.05	0.40	1.05	0.72
EPHA5	2.54	1.46	0.26	0.49	0.78
CLP1	1.28	1.38	0.87	2.05	1.33
PRKCI	2.54	2.47	0.49	1.35	0.53
SETDB2	2.40	2.53	0.67	1.99	0.44
MYO18A	2.52	2.53	0.13	1.99	0.44
ERCC4	2.00	2.04	0.69	0.76	0.77
ARFRP1	2.43	2.52	0.07	0.85	0.82
RTEL1	2.43	2.52	0.07	0.85	0.82
PTK6	2.43	2.52	0.07	0.85	0.82
CUX1	2.51	1.55	0.07	1.00	1.02
LRP1B	1.74	2.51	0.59	1.47	0.90
SOCS2	1.23	1.46	0.91	2.02	0.26
BTG1	1.23	1.46	0.91	2.02	0.26
FGF12	2.50	2.38	0.48	1.42	0.32
TIPARP	2.45	2.49	0.50	1.84	0.19
RB1	2.49	1.73	0.72	1.41	0.27
SOS1	1.70	2.01	0.29	0.98	0.38
TP63	2.47	2.46	0.67	1.66	0.20
CD79B	1.62	2.46	0.73	1.46	0.30
SS18L1	2.35	2.43	0.02	0.84	0.87
VAV1	2.42	2.28	0.26	1.33	1.75
MAP3K14	2.42	2.02	0.43	1.39	0.34
MLF1	2.39	2.41	0.53	1.63	0.21
TBL1XR1	2.39	2.41	0.53	1.63	0.21
NTRK3	2.40	2.25	0.27	0.90	0.03
GNAS	2.38	2.39	0.29	0.84	0.74
ERBB2	2.38	2.07	0.77	1.87	0.23
IKZF3	2.38	2.07	0.77	1.87	0.23
BCL2L1	2.01	2.36	0.36	1.14	1.33
CILK1	0.30	0.44	0.53	0.88	2.34
MAP3K6	2.34	1.78	0.30	0.50	1.03
SESN2	2.34	1.79	0.32	0.46	1.04
IGF1R	2.29	2.34	0.20	0.92	0.05
CHD2	2.33	2.19	0.52	0.96	0.00
TLE2	2.19	2.33	0.36	1.43	0.08
GNA11	2.19	2.33	0.36	1.43	0.08
RSPO2	2.16	2.32	0.12	1.35	0.53
EIF3E	2.16	2.32	0.12	1.35	0.53
CDK12	2.32	1.97	0.84	2.11	0.21
EXT2	1.68	1.37	0.42	1.09	2.30
TERC	2.29	2.13	0.38	1.03	0.41
MECOM	2.29	2.13	0.38	1.03	0.41
UBR5	2.12	2.28	0.09	1.26	0.52
RUNX1	1.48	2.26	0.46	1.81	1.41
COL1A1	2.21	2.25	0.33	1.66	0.76
LRP5	1.19	1.37	0.54	2.19	1.06
CD274	2.57	1.60	0.15	0.31	0.84
PDCD1LG2	2.57	1.60	0.15	0.31	0.84
JAK2	2.57	1.60	0.15	0.31	0.84
KDM4C	2.57	1.43	0.10	0.17	1.31
ATP2B3	0.75	0.83	0.18	0.44	2.17
DUSP9	0.75	0.83	0.18	0.44	2.17
CCNQ	0.75	0.83	0.18	0.44	2.17
IDH2	2.16	1.97	0.24	0.75	0.03
POLG	2.16	1.97	0.24	0.75	0.03
RUNX1T1	2.01	2.16	0.06	1.30	0.24
NBN	2.01	2.16	0.06	1.30	0.24
ACVR1	1.33	2.15	0.39	1.58	0.60
MTCP1	0.74	0.79	0.15	0.38	2.15
RPL10	0.74	0.79	0.15	0.38	2.15
ATP6AP1	0.74	0.79	0.15	0.38	2.15
NUP93	0.97	0.97	0.70	0.67	2.15
CYLD	0.97	0.97	0.70	0.67	2.15
HERPUD1	0.97	0.97	0.70	0.67	2.15
SETD6	0.97	0.97	0.70	0.67	2.15
RPS6KB2	1.18	1.36	0.56	2.14	1.03
CRTC3	2.12	1.92	0.19	0.68	0.00
FES	2.12	1.92	0.19	0.68	0.00
BLM	2.12	1.92	0.19	0.68	0.00
FURIN	2.12	1.92	0.19	0.68	0.00
PPFIBP1	2.12	2.11	0.27	0.78	0.28
PIK3CB	2.12	1.63	0.11	0.73	0.34
FOXL2	2.12	1.63	0.11	0.73	0.34
LASP1	2.12	1.74	0.87	1.73	0.20
CLIP1	1.02	1.29	0.57	2.11	0.20
PTPRD	2.47	1.76	0.27	0.63	1.12
CCND3	0.51	1.09	0.69	2.11	1.80
SPOP	2.09	1.93	0.68	1.26	0.57
FGF4	1.18	1.37	0.51	2.08	1.05
FGF3	1.18	1.37	0.51	2.08	1.05
FGF19	1.18	1.37	0.51	2.08	1.05
CCND1	1.18	1.37	0.51	2.08	1.05
WT1	1.96	2.08	0.39	1.43	1.61
ARID1A	2.08	1.46	0.29	0.40	1.05
MLLT3	2.31	1.65	0.45	0.58	2.37
ETV4	2.03	1.81	0.42	1.63	0.49
LPP	2.02	1.65	0.71	1.06	0.08
ETV5	2.01	1.68	0.57	1.08	0.08
BCL6	2.01	1.68	0.57	1.08	0.08
EIF4A2	2.01	1.68	0.57	1.08	0.08
LMO2	2.01	1.94	0.38	1.12	1.74
SLC1A2	2.01	1.94	0.38	1.12	1.74
TEK	2.12	1.18	0.42	0.29	1.10
TFRC	2.05	2.10	0.35	1.30	0.27
ERRFI1	2.07	1.83	0.18	0.43	0.47

### Sheet: PCPG
Gene	HSC	mean(ND)	cv(ND)	mean(CL)	mean(HC)
PRSS8	0.03	0.11	0.30	0.64	5.58
MAPK3	0.03	0.11	0.30	0.64	5.58
SETD1A	0.03	0.11	0.30	0.64	5.58
IL21R	0.08	0.21	0.57	0.88	5.57
SMG1	0.06	0.20	0.34	0.90	5.55
PALB2	0.14	0.31	0.61	1.14	5.54
ERCC4	0.01	0.05	0.01	0.53	5.52
GRIN2A	0.01	0.05	0.01	0.53	5.52
SNX29	0.01	0.05	0.01	0.53	5.52
SOCS1	0.01	0.05	0.01	0.53	5.52
RMI2	0.01	0.05	0.01	0.53	5.52
TNFRSF17	0.01	0.05	0.01	0.53	5.52
MYH11	0.01	0.05	0.01	0.53	5.52
CIITA	0.01	0.05	0.01	0.53	5.52
CREBBP	0.04	0.12	0.09	0.74	5.51
ELF4	0.11	0.08	0.16	0.24	5.40
BCORL1	0.11	0.08	0.16	0.24	5.40
CCNQ	0.11	0.07	0.21	0.24	5.40
MTCP1	0.11	0.07	0.21	0.24	5.40
DUSP9	0.11	0.07	0.21	0.24	5.40
ATP2B3	0.11	0.07	0.21	0.24	5.40
PHF6	0.12	0.07	0.21	0.25	5.39
GPC3	0.12	0.07	0.21	0.25	5.39
IRS4	0.11	0.09	0.18	0.23	5.39
PAK3	0.11	0.09	0.18	0.23	5.39
SMARCA1	0.11	0.07	0.20	0.25	5.39
XIAP	0.13	0.07	0.26	0.27	5.39
SH2D1A	0.13	0.07	0.26	0.27	5.39
STAG2	0.13	0.07	0.26	0.27	5.39
BTK	0.11	0.08	0.24	0.24	5.38
ATRX	0.11	0.08	0.24	0.24	5.38
MED12	0.11	0.08	0.23	0.24	5.38
AMER1	0.11	0.08	0.23	0.24	5.38
ZMYM3	0.11	0.08	0.23	0.24	5.38
AR	0.11	0.08	0.23	0.24	5.38
MSN	0.11	0.08	0.23	0.24	5.38
NONO	0.11	0.08	0.23	0.24	5.38
FOXO4	0.11	0.08	0.23	0.24	5.38
TAF1	0.11	0.08	0.23	0.24	5.38
KIF5B	0.32	0.42	0.67	0.18	3.20
ABI1	0.32	0.42	0.67	0.18	3.20
MLLT10	0.32	0.42	0.67	0.18	3.20
NTHL1	0.18	0.33	0.88	1.27	4.41
TRAF7	0.18	0.33	0.88	1.27	4.41
TSC2	0.18	0.33	0.88	1.27	4.41
AXIN1	0.14	0.26	1.00	1.19	4.40
WDR90	0.14	0.26	1.00	1.19	4.40
PDPK1	0.20	0.34	0.63	1.24	4.39
SLX4	0.20	0.34	0.63	1.24	4.39
FLYWCH1	0.20	0.34	0.63	1.24	4.39
BCOR	0.09	0.04	0.06	0.13	3.94
PIGA	0.08	0.02	0.18	0.23	3.94
ZRSR2	0.08	0.02	0.18	0.23	3.94
EIF1AX	0.08	0.02	0.18	0.23	3.94
DDX3X	0.08	0.02	0.11	0.17	3.94
RBM10	0.08	0.02	0.11	0.17	3.94
FUS	0.01	0.06	0.15	0.45	4.94
ATXN7	3.39	4.24	0.95	4.93	0.05
TRIM24	4.16	4.91	0.57	1.84	1.07
RPL10	0.04	0.02	0.09	0.11	4.76
ATP6AP1	0.04	0.02	0.09	0.11	4.76
SEPTIN6	0.07	0.03	0.08	0.12	4.76
ECT2L	2.20	1.51	4.36	1.65	0.02
TEK	3.23	3.33	0.75	2.36	0.01
SESN1	2.00	1.39	4.28	1.53	0.01
FOXO3	2.00	1.39	4.28	1.53	0.01
FOXP1	1.75	2.24	0.73	4.12	0.10
TET1	1.77	1.90	2.08	1.92	0.01
KAT6B	1.77	1.90	2.08	1.92	0.01
PRF1	1.77	1.90	2.08	1.92	0.01
PAK5	0.17	0.18	0.39	0.20	2.81
PTPN2	4.26	3.10	0.94	1.40	0.00
NCOA3	0.67	0.69	1.80	0.63	2.77
MAFB	0.39	0.41	0.59	0.42	2.76
ZNF217	0.39	0.41	0.59	0.42	2.76
TOP1	0.39	0.41	0.59	0.42	2.76
SDC4	0.39	0.41	0.59	0.42	2.76
NFATC2	0.39	0.41	0.59	0.42	2.76
SAMHD1	0.39	0.41	0.59	0.42	2.76
SALL4	0.39	0.41	0.59	0.42	2.76
PTPN1	0.39	0.41	0.59	0.42	2.76
AURKA	0.39	0.41	0.59	0.42	2.76
PLCG1	0.39	0.41	0.59	0.42	2.76
SS18L1	0.39	0.41	0.59	0.42	2.76
PTPRT	0.39	0.41	0.59	0.42	2.76
BCL2L1	0.27	0.24	0.37	0.21	2.75
ASXL1	0.27	0.24	0.37	0.21	2.75
DNMT3B	0.27	0.24	0.37	0.21	2.75
EZR	1.97	1.33	3.46	1.21	0.01
ARID1B	1.97	1.33	3.46	1.21	0.01
LATS1	1.97	1.33	3.46	1.21	0.01
PTPN6	2.21	2.29	1.57	2.71	0.01
RAD52	2.21	2.29	1.57	2.71	0.01
CHD4	2.21	2.29	1.57	2.71	0.01
ERC1	2.21	2.29	1.57	2.71	0.01
ZNF384	2.21	2.29	1.57	2.71	0.01
KDM5A	2.21	2.29	1.57	2.71	0.01
ROS1	1.65	1.10	3.41	1.27	0.01
MYB	1.65	1.10	3.41	1.27	0.01
RNF217-AS1	1.65	1.10	3.41	1.27	0.01
GOPC	1.65	1.10	3.41	1.27	0.01
SGK1	1.65	1.10	3.41	1.27	0.01
TNFAIP3	1.96	1.31	3.38	1.39	0.01
IFNGR1	1.96	1.31	3.38	1.39	0.01
KDM5C	0.14	0.04	0.23	0.25	3.38
P2RY8	0.11	0.06	0.34	0.27	3.37
CRLF2	0.11	0.06	0.34	0.27	3.37
ASMTL	0.11	0.06	0.34	0.27	3.37
SSX2	0.11	0.07	0.37	0.31	3.37
SMC1A	0.11	0.07	0.37	0.31	3.37
MAGED1	0.11	0.07	0.37	0.31	3.37
SSX4	0.11	0.06	0.34	0.26	3.37
KDM6A	0.11	0.06	0.34	0.26	3.37
ARAF	0.11	0.06	0.34	0.26	3.37
WAS	0.11	0.06	0.34	0.26	3.37
GATA1	0.11	0.06	0.34	0.26	3.37
SSX1	0.11	0.06	0.34	0.26	3.37
TFE3	0.11	0.06	0.34	0.26	3.37
ESR1	2.04	1.35	3.37	1.12	0.02
ATG5	1.75	1.18	3.35	1.33	0.01
CCN6	1.75	1.18	3.35	1.33	0.01
PRDM1	1.75	1.18	3.35	1.33	0.01
BACH2	1.62	1.08	3.30	1.23	0.01
PNRC1	1.62	1.08	3.30	1.23	0.01
GATA3	0.11	0.17	0.34	0.04	2.53
KLF6	0.11	0.18	0.42	0.06	2.53
LARP4B	0.11	0.18	0.42	0.06	2.53
PSIP1	2.41	2.42	1.16	1.64	0.01
QKI	1.89	1.27	2.98	1.13	0.01
NFKB2	1.20	1.19	2.94	1.16	0.01
MAP3K7	1.53	0.92	2.93	0.99	0.01
CEP43	1.89	1.19	2.91	0.96	0.01
AFDN	1.89	1.19	2.91	0.96	0.01
CCNB3	0.10	0.06	0.40	0.30	2.85
MLLT3	2.27	2.28	0.90	1.44	0.01
EP400	0.96	1.19	0.99	3.36	0.01
POLE	0.96	1.19	0.99	3.36	0.01
MTAP	2.22	2.23	0.69	1.38	0.01
CDKN2A	2.22	2.23	0.69	1.38	0.01
CDKN2B	2.22	2.23	0.69	1.38	0.01
SHQ1	2.02	2.39	0.76	2.73	0.04
MITF	2.02	2.39	0.76	2.73	0.04
FHIT	2.02	2.39	0.76	2.73	0.04
PPP4R2	2.02	2.39	0.76	2.73	0.04
RYBP	2.02	2.39	0.76	2.73	0.04
NFIB	2.17	2.15	0.82	1.34	0.01
U2AF1	1.55	1.73	0.50	2.66	0.01
PTP4A1	1.30	0.80	2.66	0.83	0.01
TMEM30A	1.30	0.80	2.66	0.83	0.01
TERT	0.61	0.88	0.23	0.31	2.15
SDHA	0.61	0.88	0.23	0.31	2.15
TRIP13	0.61	0.88	0.23	0.31	2.15
FGF23	1.95	2.08	2.66	2.40	0.00
CCND2	1.95	2.08	2.66	2.40	0.00
FGF6	1.95	2.08	2.66	2.40	0.00
SRC	0.23	0.27	0.36	0.25	2.64
FYN	1.54	1.01	3.05	1.23	0.00
CRBN	1.65	2.14	0.45	2.54	0.06
PAX5	2.05	1.96	0.74	1.11	0.02
CD274	2.04	1.98	0.48	1.18	0.02
PDCD1LG2	2.04	1.98	0.48	1.18	0.02
ETV6	1.74	1.85	1.60	2.03	0.03
ETNK1	1.74	1.85	1.60	2.03	0.03
PIK3C2G	1.74	1.85	1.60	2.03	0.03
RECQL	1.74	1.85	1.60	2.03	0.03
CDKN1B	1.74	1.85	1.60	2.03	0.03
KRAS	1.74	1.85	1.60	2.03	0.03
LRP6	1.74	1.85	1.60	2.03	0.03
YY1AP1	2.30	2.40	0.94	2.14	0.02
PTPRK	1.39	0.90	2.81	1.21	0.00
RHOA	1.59	1.99	0.42	2.38	0.05
MST1R	1.59	1.99	0.42	2.38	0.05
MST1	1.59	1.99	0.42	2.38	0.05
SETD2	1.59	1.99	0.42	2.38	0.05
XPC	1.59	2.01	0.43	2.37	0.06
PPARG	1.59	2.01	0.43	2.37	0.06
MYD88	1.59	2.01	0.43	2.37	0.06
RAF1	1.59	2.01	0.43	2.37	0.06
MLH1	1.59	2.01	0.43	2.37	0.06
CTNNB1	1.59	2.01	0.43	2.37	0.06
SETD5	1.59	2.01	0.43	2.37	0.06
BAP1	1.63	2.01	0.42	2.36	0.06
PARP3	1.63	2.01	0.42	2.36	0.06
PBRM1	1.63	2.01	0.42	2.36	0.06
VHL	1.66	2.01	0.77	2.32	0.06
FANCD2	1.66	2.01	0.77	2.32	0.06
PTK6	0.42	0.43	1.49	0.39	2.27
ARFRP1	0.42	0.43	1.49	0.39	2.27
RTEL1	0.42	0.43	1.49	0.39	2.27
GNAS	0.28	0.27	0.66	0.27	2.26
EPHA7	1.79	1.30	2.24	1.62	0.01
NSD1	1.34	1.45	0.60	2.16	0.00
FGFR4	1.34	1.45	0.60	2.16	0.00
FLT4	1.34	1.45	0.60	2.16	0.00
DDX41	1.34	1.45	0.60	2.16	0.00
SUFU	1.24	1.25	2.16	1.38	0.02
PDCD11	1.24	1.25	2.16	1.38	0.02
NT5C2	1.24	1.25	2.16	1.38	0.02
TLL2	1.24	1.25	2.16	1.38	0.02
CYP17A1	1.24	1.25	2.16	1.38	0.02
BTG2	1.61	2.03	1.66	2.11	0.01
IL10	1.61	2.03	1.66	2.11	0.01
CDC73	1.61	2.03	1.66	2.11	0.01
MDM4	1.61	2.03	1.66	2.11	0.01
PIK3C2B	1.61	2.03	1.66	2.11	0.01
IKBKE	1.61	2.03	1.66	2.11	0.01
TPR	1.61	2.03	1.66	2.11	0.01
TRAF5	1.61	2.03	1.66	2.11	0.01
PRKN	1.39	0.82	2.45	0.68	0.00
SMARCA2	2.09	1.93	0.47	1.41	0.00
SHOC2	1.32	1.34	2.06	1.50	0.02
TCF7L2	1.32	1.34	2.06	1.50	0.02
FGFR2	1.32	1.34	2.06	1.50	0.02
SMC3	1.32	1.34	2.06	1.50	0.02
RSPO3	1.58	0.94	2.05	1.13	0.01
EPHA3	1.69	2.05	0.56	2.37	0.01
ROBO1	1.69	2.05	0.56	2.37	0.01
APH1A	1.71	2.02	1.58	1.98	0.03
SETDB1	1.70	2.02	1.78	1.97	0.03
TPM3	1.70	2.02	1.78	1.97	0.03
MCL1	1.70	2.02	1.78	1.97	0.03
MLLT11	1.70	2.02	1.78	1.97	0.03
CACNA1D	1.43	1.69	0.32	2.02	0.05
FH	1.52	2.01	0.64	1.72	0.01
ELF3	1.63	2.00	1.12	1.91	0.02

### Sheet: PRAD
Gene	HSC	mean(ND)	cv(ND)	mean(CL)	mean(HC)
MSN	13.79	16.18	1.87	11.26	1.67
AR	13.59	14.73	2.14	11.32	1.43
PHF6	9.47	9.07	2.59	8.86	3.08
ATRX	7.49	8.11	2.25	9.15	2.12
RAD52	8.99	12.52	1.09	6.27	1.11
KDM5A	8.99	12.52	1.09	6.27	1.11
XIAP	7.45	7.90	2.57	8.72	4.10
STAG2	7.45	7.90	2.57	8.72	4.10
BCORL1	8.47	8.41	2.41	8.12	3.07
ELF4	8.47	8.41	2.41	8.12	3.07
GPC3	8.47	8.41	2.41	8.12	3.07
ERC1	8.19	11.36	1.06	5.06	1.23
CCNB3	5.86	7.52	1.69	8.25	3.53
ARAF	5.84	7.49	1.68	8.24	3.77
IRS4	6.56	7.10	2.13	7.89	2.26
SEPTIN6	6.67	7.30	2.21	7.80	2.93
BTK	6.53	7.00	2.21	7.65	2.34
FGF23	7.53	10.30	1.23	4.31	0.68
FGF6	7.53	10.30	1.23	4.31	0.68
CCND2	7.53	10.30	1.23	4.31	0.68
DUSP9	7.05	7.35	1.77	6.85	6.06
TRIP13	9.55	9.26	2.57	7.23	0.60
TERT	9.55	9.26	2.57	7.23	0.60
SDHA	9.55	9.26	2.57	7.23	0.60
RPL10	6.82	7.01	1.62	6.31	5.81
ATP6AP1	6.82	7.01	1.62	6.31	5.81
MTCP1	6.82	7.01	1.62	6.31	5.81
FOXO4	10.13	11.92	1.61	9.07	1.21
MED12	10.13	11.92	1.61	9.07	1.21
ZMYM3	10.13	11.92	1.61	9.07	1.21
KDM5C	7.51	8.09	2.07	9.46	1.11
MAGED1	7.51	8.09	2.07	9.46	1.11
SMC1A	7.51	8.09	2.07	9.46	1.11
SSX2	7.51	8.09	2.07	9.46	1.11
TP53	3.97	5.73	2.16	6.70	0.49
PDK1	7.48	8.96	1.99	5.09	0.48
IL7R	6.52	6.22	2.53	5.62	0.51
HOXD11	7.31	8.83	1.46	5.03	0.55
PMS1	5.05	6.45	0.70	3.86	1.94
WWTR1	7.06	8.71	1.87	6.92	0.42
HOXD13	7.10	8.59	1.30	4.75	0.50
IRS2	10.68	9.45	2.09	7.46	0.01
CUL4A	10.63	10.53	2.72	8.68	0.08
INHBA	9.16	10.50	2.27	5.75	0.58
STAT4	4.80	6.12	0.57	3.55	1.94
STAT1	4.80	6.12	0.57	3.55	1.94
SFRP4	9.16	10.21	2.20	5.59	0.34
SH2D1A	7.68	7.69	2.01	8.09	3.85
CHN1	6.41	8.07	1.26	5.79	1.46
AMER1	8.91	9.72	1.97	9.74	0.81
TFE3	5.56	6.90	1.29	7.70	5.06
GATA1	5.56	6.90	1.29	7.70	5.06
SSX4	5.56	6.86	1.28	7.70	5.18
RBM10	5.56	6.86	1.28	7.70	5.18
SSX1	5.56	6.86	1.28	7.70	5.18
DDX3X	5.56	6.86	1.28	7.70	5.18
WAS	5.56	6.86	1.28	7.70	5.18
ATIC	4.90	5.56	0.37	3.02	0.04
TET2	3.22	5.00	1.48	7.36	1.08
PAK3	6.13	6.45	1.94	7.33	1.90
AJUBA	4.86	5.41	1.99	4.44	0.46
BARD1	4.97	5.38	0.88	3.14	0.02
TRAF2	4.23	4.76	0.38	3.49	7.20
PRKD1	5.29	5.18	2.13	4.12	0.08
GPS2	3.98	5.81	1.67	7.02	0.32
BCOR	5.01	6.38	1.08	6.99	4.90
SMAD3	4.20	5.06	1.43	4.68	1.57
MECOM	4.08	4.55	1.73	6.75	0.60
ATR	4.07	5.28	1.94	6.74	0.43
NONO	6.03	7.15	1.46	8.37	1.17
TAF1	6.03	7.15	1.46	8.37	1.17
ATP2B3	6.69	6.71	1.73	6.29	5.86
CCNQ	6.69	6.71	1.73	6.29	5.86
GATA2	6.23	6.55	1.96	5.32	0.44
SMARCA1	8.08	7.51	1.73	7.16	1.99
NFE2L2	6.76	8.04	1.30	4.29	0.43
NOTCH1	4.95	5.16	0.49	3.87	6.46
CDK12	2.94	3.74	2.80	3.76	6.41
TERC	3.80	4.26	1.67	6.36	0.59
PRKCI	3.57	4.18	1.58	6.20	0.58
KDM6A	5.80	6.82	1.68	7.31	7.61
SETD4	3.99	3.59	2.20	4.57	0.14
CDK6	5.93	6.09	2.54	3.67	0.31
ACVR1	6.64	7.50	0.91	3.51	0.17
ZFHX3	4.79	5.95	1.27	2.87	0.66
SS18L1	4.26	5.93	2.01	4.44	0.81
EIF1AX	3.88	5.53	0.95	5.92	2.52
ZNF217	4.39	5.92	1.95	4.15	0.82
FGF10	5.91	5.24	2.47	5.14	0.03
CASP8	3.29	4.43	0.39	3.34	2.23
NFATC2	4.03	5.89	1.74	4.26	0.90
ACKR3	3.87	4.41	0.40	3.12	0.19
ERG	5.85	4.96	1.42	5.07	0.00
LASP1	2.92	3.36	2.84	3.95	7.22
SNCAIP	4.69	5.82	1.53	4.53	0.40
STAG1	4.03	4.96	1.70	5.81	0.35
EPHB1	4.03	4.96	1.70	5.81	0.35
MLLT6	2.83	3.14	2.75	3.68	7.19
SEC31A	2.57	3.36	0.33	4.35	0.97
HDAC4	4.33	4.28	0.48	3.21	0.07
IDH2	5.72	5.71	0.92	3.52	1.26
POLG	5.72	5.71	0.92	3.52	1.26
CRTC3	5.72	5.71	0.92	3.52	1.26
FES	5.71	5.64	1.29	3.78	1.39
FURIN	5.71	5.64	1.29	3.78	1.39
NTRK3	5.58	5.67	1.10	4.22	0.65
ERBB3	4.14	5.63	0.71	4.29	0.29
DROSHA	5.56	5.61	1.84	5.12	1.70
KLHL6	5.37	6.90	1.20	5.92	0.75
CD70	2.74	2.98	1.08	4.20	2.55
INSR	2.74	2.98	1.08	4.20	2.55
PTPRS	3.73	3.55	1.27	4.18	1.49
CD276	4.90	5.54	1.34	5.44	1.71
GRM3	6.06	6.84	1.94	3.36	0.19
ERCC5	6.37	5.62	2.48	6.79	0.10
ZMYM2	6.78	5.56	1.62	4.16	0.02
SUZ12	2.49	3.27	2.83	3.56	5.46
FBXO11	3.55	4.10	1.37	2.96	0.45
MSH6	3.55	4.10	1.37	2.96	0.45
ELN	5.36	5.15	2.58	3.81	0.06
MSH2	3.50	4.04	1.39	2.96	0.48
EPCAM	3.50	4.04	1.39	2.96	0.48
JAZF1	4.59	5.29	2.28	3.64	0.41
NOD1	4.59	5.29	2.28	3.64	0.41
FGF14	5.76	5.35	2.34	6.47	0.07
CHIC2	4.03	5.24	0.17	3.68	0.53
PDGFRA	4.03	5.24	0.17	3.68	0.53
FIP1L1	4.03	5.24	0.17	3.68	0.53
HIP1	5.08	5.23	2.40	2.94	0.04
MNX1	5.43	6.45	3.37	3.58	0.35
CHD2	5.17	5.23	0.88	3.31	1.50
POLQ	2.93	3.47	1.18	3.95	0.68
CTLA4	3.26	3.94	0.43	2.86	2.12
CD28	3.26	3.94	0.43	2.86	2.12
PALB2	1.00	1.78	1.65	2.76	5.17
EGFL7	4.97	5.17	0.48	3.86	4.37
BLM	5.03	5.16	1.15	3.21	1.39
RALGDS	4.30	5.11	0.40	3.48	3.83
APH1A	4.75	5.10	1.28	4.43	3.25
PIK3CA	3.99	4.90	1.72	6.24	1.78
PML	4.15	5.03	1.32	4.94	1.72
ARID3B	4.15	5.03	1.32	4.94	1.72
FAT1	4.98	5.03	2.03	3.89	0.13
MAD2L2	3.27	3.81	2.51	2.62	1.71
UBR5	3.45	3.81	1.33	3.32	0.54
MAPKAP1	4.56	5.02	0.68	3.74	1.09
HNRNPA2B1	4.56	5.01	2.48	3.52	0.38
FBXW7	4.13	5.00	0.82	3.20	1.71
HOXA11	4.23	4.98	2.39	3.36	0.48
HOXA13	4.23	4.98	2.39	3.36	0.48
HOXA3	4.23	4.98	2.39	3.36	0.48
HOXA9	4.23	4.98	2.39	3.36	0.48
ARID5A	1.87	2.35	0.05	1.02	4.98
TMEM127	1.87	2.35	0.05	1.02	4.98
DUSP2	1.87	2.35	0.05	1.02	4.98
ARNT	4.66	4.95	1.13	4.19	3.26
CNBP	5.73	6.03	1.56	4.84	0.31
RPN1	5.67	5.98	1.61	4.82	0.29
GNA11	2.11	2.51	1.13	3.33	4.85
TLE2	2.11	2.51	1.13	3.33	4.85
LEF1	1.08	1.51	1.32	3.69	1.01
DKK2	1.87	2.15	1.67	4.85	1.00
OLIG2	4.73	4.04	2.81	4.80	0.03
SBDS	3.64	3.34	2.82	2.50	0.04
BRD3	4.16	4.79	0.33	3.26	4.75
TSC1	4.16	4.79	0.33	3.26	4.75
SET	4.06	4.78	0.44	3.17	1.82
PTPN1	3.54	4.78	1.95	3.73	0.59
GTF2I	4.78	4.50	2.43	3.19	0.02
PIK3CB	4.20	4.75	1.54	5.87	0.25
FOXL2	4.20	4.75	1.54	5.87	0.25
USP6	3.18	4.32	1.28	4.77	0.40
TSHR	4.27	4.77	2.49	4.29	0.68
SF3B1	4.18	4.77	0.67	3.15	1.08
CMTR2	4.91	5.85	1.83	2.60	0.74
VAV2	4.04	4.75	0.37	3.09	3.83
RABEP1	3.05	4.23	1.20	4.74	0.36
SOX2	4.65	5.82	1.35	5.71	1.08
RICTOR	4.73	4.62	1.29	4.22	0.45
SALL4	3.13	4.73	1.61	3.71	0.61
RXRA	4.26	4.49	0.50	3.45	4.70
MYCL	2.87	3.51	2.74	3.56	0.49
RRAGC	2.87	3.51	2.74	3.56	0.49
SDC4	3.13	4.66	2.32	4.24	0.34
NCOA3	3.39	4.64	2.09	4.03	0.38
CNTRL	4.15	4.63	0.54	2.72	1.02
PDCD1	4.48	4.63	0.41	3.22	0.15
MPL	2.54	3.47	2.45	3.53	1.12
NIN	4.62	4.30	2.24	4.40	0.42
TBL1XR1	4.08	5.66	1.78	5.62	0.61
TPM3	4.33	4.61	1.36	4.10	2.70
ZNF384	2.96	3.50	1.51	3.13	0.44
CHD4	2.96	3.50	1.51	3.13	0.44
SFRP2	2.77	3.33	1.26	3.50	2.23
U2AF1	3.39	3.45	1.09	3.56	5.63
FGF3	3.99	4.58	0.36	2.26	0.23
FGF4	3.99	4.58	0.36	2.26	0.23
ITK	4.58	3.61	1.77	3.87	0.08
MET	3.81	4.58	1.42	3.38	0.83
BCL2L1	3.05	4.57	1.22	3.59	1.15
ASXL1	3.05	4.57	1.22	3.59	1.15
PASK	4.33	4.57	0.51	3.28	0.11
MCL1	4.12	4.56	1.05	3.82	2.81
MYCN	2.97	3.47	1.19	2.31	0.84
EBF1	4.53	3.49	2.33	3.76	0.04
SETDB1	4.30	4.53	1.06	3.82	3.21
MLLT11	4.30	4.53	1.06	3.82	3.21
MYD88	3.08	3.04	2.06	3.41	0.07
H3C13	4.46	4.25	1.56	2.98	0.20
H3C15	4.46	4.25	1.56	2.98	0.20
BCL9	4.46	4.25	1.56	2.98	0.20
PDE4DIP	4.46	4.25	1.56	2.98	0.20
DCUN1D1	4.22	5.46	1.23	5.24	1.09
P2RY8	3.07	4.13	0.93	4.45	3.31
CRLF2	3.07	4.13	0.93	4.45	3.31
ASMTL	3.07	4.13	0.93	4.45	3.31
ZRSR2	4.06	5.45	0.74	5.42	3.93
RASA1	3.79	4.43	1.32	4.31	0.81
PTK6	3.88	5.43	1.77	4.11	0.62
ARFRP1	3.88	5.43	1.77	4.11	0.62
RTEL1	3.88	5.43	1.77	4.11	0.62
SH3GL1	3.42	3.63	1.14	4.42	1.66
SMG1	1.03	1.64	1.26	2.38	4.42
GNAS	3.85	5.40	1.77	3.91	0.66
GMPS	2.93	4.10	1.20	5.37	0.30
BCL2L2	3.81	4.37	1.29	3.51	0.33
MUC1	4.28	4.37	1.00	3.48	3.20
BRCA2	4.36	2.63	2.24	2.94	0.13
ABRAXAS1	2.40	3.39	0.17	4.34	0.76
MAP2K4	2.79	4.24	0.82	4.33	0.58
CKS1B	4.04	4.32	1.07	3.57	2.41
MLF1	2.92	4.08	1.20	5.29	0.28
SMARCA4	2.50	2.70	1.16	4.28	2.37
EPOR	2.50	2.70	1.16	4.28	2.37
CREB1	3.61	4.27	0.13	2.62	1.71
MAP2K2	3.46	3.57	1.19	4.26	1.34
ZBTB7A	3.46	3.57	1.19	4.26	1.34
FGF12	2.90	3.21	1.58	5.18	0.43
IGF1R	5.17	5.10	0.88	3.24	1.14
PIGA	3.65	5.16	0.65	4.95	4.50
GNB1	3.19	4.22	1.53	2.57	2.43
NADK	3.19	4.22	1.53	2.57	2.43
PRDM16	3.19	4.22	1.53	2.57	2.43
TNFRSF14	3.19	4.22	1.53	2.57	2.43
IRF2	5.15	4.83	2.24	3.73	0.11
CDH1	4.04	5.13	3.18	3.43	0.46
GADD45B	1.30	1.79	0.59	2.33	4.19
ETAA1	2.20	3.22	0.76	2.65	0.65
ACVR2A	4.70	5.11	0.75	2.95	0.14
CDKN2B	4.18	4.13	1.68	2.92	0.06
CDKN2A	4.18	4.13	1.68	2.92	0.06
TIPARP	2.82	3.98	1.15	5.09	0.30
TMPRSS2	5.09	4.11	1.02	3.96	0.03
LATS2	5.01	3.65	1.16	2.67	0.15
KEAP1	2.68	2.82	1.00	4.08	2.29
DNMT1	2.68	2.82	1.00	4.08	2.29
S1PR2	2.68	2.82	1.00	4.08	2.29
DNM2	2.68	2.82	1.00	4.08	2.29
TYK2	2.68	2.82	1.00	4.08	2.29
IRS1	2.80	3.13	0.37	2.89	0.26
CCND1	4.05	3.89	0.66	2.36	0.19
GOLGA5	4.35	4.94	2.44	4.60	0.30
KIT	3.89	4.94	0.09	3.39	0.40
PDS5B	4.04	2.28	2.15	2.70	0.15
KTN1	3.46	4.01	1.80	3.83	2.22
NCOA1	2.47	3.09	1.06	2.36	0.58
WDCP	2.47	3.09	1.06	2.36	0.58
TLE3	3.89	4.00	1.20	3.50	1.04
NUP214	3.38	3.99	0.26	2.64	2.02
BAP1	3.21	3.42	1.95	3.98	0.01
PBRM1	3.21	3.42	1.95	3.98	0.01
FGF19	3.97	3.81	0.60	2.18	0.18
MUTYH	2.17	3.06	2.06	2.94	0.96
CYLD	1.51	2.24	1.25	2.46	4.82
CARM1	2.57	2.67	1.01	3.94	2.20
XPC	2.84	2.96	1.63	3.04	0.10
EXOSC6	3.53	4.79	3.47	3.03	1.18
MDM4	1.66	2.11	0.87	1.67	3.92
PIK3C2B	1.66	2.11	0.87	1.67	3.92
AFF4	3.90	3.08	1.31	2.60	0.09
RAD51C	3.22	4.21	2.11	4.75	0.91
KSR2	2.62	3.89	0.48	3.33	2.13
XRCC2	3.92	4.74	2.14	3.18	0.25
DNMT3B	2.70	3.89	1.09	3.08	0.79
CREBBP	1.30	2.10	1.98	3.29	3.88
MEF2C	2.68	2.92	1.16	3.88	0.72
ACTB	2.32	2.06	1.28	2.04	4.72
PMS2	2.32	2.06	1.28	2.04	4.72
RAC1	2.32	2.06	1.28	2.04	4.72
ICOSLG	3.86	3.73	1.35	3.63	0.08
SLX4	1.31	2.10	1.94	3.29	3.86
YWHAE	3.40	4.46	0.90	4.71	0.23
CBFB	3.88	4.71	2.05	2.83	1.11
RAD50	3.86	3.29	1.20	2.16	0.08
RUNX1	3.29	2.91	1.66	3.85	0.14
IKZF1	2.90	2.97	2.93	2.81	0.02
MAP2K1	3.40	3.84	1.06	3.28	1.02
GSK3B	2.65	3.22	0.92	3.83	0.36
HGF	3.82	3.44	2.53	2.72	0.03
RPS6KB2	3.81	3.58	0.41	1.58	0.39
PLK2	3.90	4.64	2.30	3.76	1.00
STK11	2.45	2.49	0.90	2.95	1.64
VAV1	2.41	2.60	0.97	3.80	2.10
CTCF	3.84	4.63	2.04	2.77	1.08
ALB	1.89	2.56	0.25	3.80	0.57
SLFN11	2.42	3.14	2.34	3.50	3.80
XPO1	1.99	2.93	1.05	2.42	0.74
PDPK1	1.19	1.86	1.68	2.93	3.79
FLYWCH1	1.19	1.86	1.68	2.93	3.79
TSC2	1.54	2.02	1.70	3.16	3.78
TRAF7	1.54	2.02	1.70	3.16	3.78
NTHL1	1.54	2.02	1.70	3.16	3.78
MTAP	3.75	3.75	1.51	2.60	0.06
NRG1	3.76	4.57	0.90	3.01	0.31
MAP3K1	3.19	3.74	0.24	2.77	1.30
PPP2R1A	3.74	3.67	0.42	2.91	0.73
ZNF331	3.74	3.67	0.42	2.91	0.73
CDKN1B	3.23	3.74	2.19	3.21	0.47
MSH3	4.12	4.54	1.02	3.67	0.12
TCF3	2.43	2.39	0.89	2.89	1.27
TCL1B	3.86	4.53	2.43	4.26	0.37
TCL1A	3.86	4.53	2.43	4.26	0.37
IGF1	2.74	3.72	0.41	3.32	2.19
TRIP11	3.77	4.52	2.35	4.26	0.39
CUL3	2.52	2.88	0.34	2.70	0.23
IDH1	3.80	4.49	0.15	2.81	0.94
BCL11B	4.01	4.48	2.58	4.30	0.25
TP63	2.58	2.77	1.50	4.47	0.53
LRP6	3.15	3.67	1.94	3.12	0.50
SETD3	4.01	4.44	2.60	4.28	0.27
LRP5	4.44	4.31	0.32	1.84	0.17
DTX1	2.39	3.65	0.28	2.99	2.27
ABI1	2.35	3.01	0.32	3.65	0.30
MLLT1	2.15	2.43	0.68	3.64	1.72
ETV6	3.07	3.64	1.93	3.26	0.54
CDH11	3.52	4.42	0.73	2.46	1.45
CALR	2.25	2.48	0.91	3.60	2.26
NACA	2.32	3.02	0.85	3.60	0.25
NPM1	3.59	3.14	1.93	3.11	0.08
TLX3	3.59	3.14	1.93	3.11	0.08
CD36	3.58	3.11	2.76	2.51	0.02
LIFR	4.34	4.14	1.23	3.78	0.34
DICER1	3.54	4.26	2.50	4.34	0.43
REL	1.96	2.76	1.34	2.23	0.75
RNF43	2.49	3.45	2.41	4.31	0.26
PAX3	2.45	2.76	0.31	2.46	0.23
NOTCH2	4.29	4.26	3.47	3.05	0.22
MSI2	2.77	3.74	2.81	4.28	0.52
PIK3R3	1.90	2.75	1.39	2.72	0.68
DDX4	4.02	4.26	0.27	3.15	1.16
SPEN	2.80	3.49	4.26	2.31	1.82
CACNA1D	2.81	2.93	1.65	3.50	0.02
FRS2	1.43	2.30	0.56	2.45	3.50
STAT2	2.25	2.96	0.75	3.50	0.26
TEC	3.68	4.24	0.18	2.32	0.10
PCLO	3.49	2.66	2.86	2.38	0.02
MDM2	1.25	2.04	0.62	2.17	3.49
PLCG2	1.78	2.78	2.60	3.45	0.70
NR4A3	2.90	3.44	0.48	1.78	1.19
PTPN11	2.27	3.44	0.21	2.73	1.91
CD274	2.61	3.44	0.99	2.72	0.28
PDCD1LG2	2.61	3.44	0.99	2.72	0.28
INPP5D	3.92	4.16	0.24	2.91	0.17
CPS1	3.68	4.16	0.18	2.51	1.23
MLLT3	3.25	3.43	1.45	2.53	0.07
DAZAP1	2.33	2.31	0.74	2.67	1.46
PDGFRB	3.42	2.74	2.29	2.93	0.04
CD74	3.42	2.74	2.29	2.93	0.04
PPP6C	3.40	3.42	0.69	2.71	0.96
PARP3	3.60	3.50	1.74	4.13	0.00
FLT4	3.41	3.06	1.45	3.09	0.10
PTPRT	2.21	3.09	2.35	3.41	0.26
TAL2	2.76	3.40	0.40	1.73	1.14
RRAS	2.51	3.40	0.52	2.78	0.93
NFKBIA	4.11	3.82	1.87	3.11	0.01
EGFR	3.69	4.09	1.79	3.24	0.19
FHIT	3.50	4.09	2.40	3.61	0.05
LPP	2.44	2.66	1.31	4.06	0.43
TOP1	2.14	3.31	1.62	3.35	0.34
PLCG1	2.14	3.31	1.62	3.35	0.34
MAFB	2.14	3.31	1.62	3.35	0.34
RAD51B	3.51	4.05	1.55	3.85	1.49
ARID4A	2.77	3.34	1.48	3.15	2.35
STAT6	2.16	2.81	0.62	3.34	0.24
NAB2	2.16	2.81	0.62	3.34	0.24
CDK4	2.16	2.81	0.62	3.34	0.24
YY1	3.61	4.03	2.40	3.81	0.25
LYL1	2.08	2.26	0.82	3.32	2.27
NSD1	3.32	2.75	2.14	2.76	0.04
DDX41	3.32	2.75	2.14	2.76	0.04
FGFR4	3.32	2.75	2.14	2.76	0.04
DIS3	2.76	2.91	0.99	3.31	0.14
STRN	2.12	2.64	1.03	2.03	3.30
H3-3B	2.39	3.01	2.44	3.30	0.47
PPFIBP1	2.65	3.29	1.14	2.88	0.39
CSF1R	3.28	2.62	2.06	2.79	0.04
EIF3E	2.88	3.28	1.22	3.15	0.67
LRRK2	2.68	3.86	0.50	3.96	0.69
PER1	2.11	3.60	0.98	3.96	1.03
EPHA5	1.48	2.20	0.39	2.12	3.27
FOXA1	3.54	3.95	1.53	3.41	0.05
WWP1	2.54	3.20	1.91	3.25	0.69
SFRP1	3.27	3.92	0.67	3.52	0.06
TRRAP	3.86	3.90	1.31	2.65	0.24
PTPRB	1.71	2.62	0.36	2.68	3.22
APC	2.87	3.20	1.23	2.55	0.59
KIF5B	1.67	2.55	0.61	3.20	0.51
KAT6A	3.29	3.85	1.27	3.67	0.18
EPAS1	2.69	3.19	0.85	2.05	0.36
IKBKB	3.26	3.84	1.34	3.84	0.17
DKK4	3.26	3.84	1.34	3.84	0.17
ARID3C	3.03	3.18	1.42	1.71	0.06
IL6ST	3.52	3.84	0.29	3.02	0.64
NCOR1	1.52	2.28	0.84	3.18	1.47
KLF5	2.73	2.96	1.22	3.18	0.15
NKX2-1	3.80	3.46	1.61	2.96	0.06
MLH1	2.79	2.78	1.61	3.15	0.04
ERF	0.48	0.69	0.08	0.90	3.14
EP300	3.13	3.14	0.83	2.53	0.20
HDAC1	2.73	3.02	2.70	3.14	0.32
LCK	2.73	3.02	2.70	3.14	0.32
NUF2	2.87	3.77	1.12	2.99	0.51
RECQL	3.27	3.77	1.27	3.16	0.17
RSPO2	2.66	3.12	1.07	2.93	0.61
PBX1	2.88	3.73	2.74	2.79	0.42
ERCC3	2.82	3.09	2.24	3.06	0.53
SETD2	2.81	2.82	1.38	3.09	0.02
IKZF2	3.10	3.72	0.16	2.08	1.16
CAMTA1	2.28	3.09	1.50	1.83	1.89
KDR	2.67	3.72	0.19	3.40	2.26
PRKDC	2.55	3.72	1.10	3.61	0.30
AURKB	1.80	3.40	0.59	3.72	0.66
EIF4E	1.22	1.53	1.09	3.69	1.63
AGO2	2.39	3.06	0.92	2.74	0.08
KLK2	2.65	3.06	0.69	2.37	0.93
INPP4A	3.05	2.82	0.30	1.76	0.31
SMARCD1	2.04	2.83	0.42	3.05	0.35
HLF	1.34	2.29	2.07	3.04	0.88
TRAF5	2.15	3.04	0.59	1.83	1.30
EML4	2.60	3.03	0.97	1.86	0.64
ALOX12B	1.90	3.30	1.01	3.64	0.97
HOOK3	3.12	3.64	1.41	3.57	0.04
CDC42	2.88	2.92	3.02	2.65	1.50
HIF1A	3.19	3.63	1.17	3.00	0.31
PRRX1	1.07	1.09	1.83	1.41	3.01
BTG1	2.51	3.00	0.53	2.81	0.32
BCL6	1.90	2.26	1.32	3.60	0.48
KMT2D	2.26	2.99	0.49	2.98	0.32
GPHN	2.86	3.59	1.51	3.19	1.55
STK40	2.17	2.88	2.18	2.98	0.30
CSF3R	2.17	2.88	2.18	2.98	0.30
SOS1	2.52	2.98	0.85	1.81	0.67
CARD11	2.57	1.99	1.54	2.11	3.58
GNA12	2.57	1.99	1.54	2.11	3.58
PTPN6	2.47	2.97	1.32	2.64	0.30
PARP2	3.02	3.57	1.12	2.68	1.01
CCNB1IP1	3.02	3.57	1.12	2.68	1.01
DUSP22	0.58	0.78	1.59	0.51	2.96
IRF4	0.58	0.78	1.59	0.51	2.96
H3-5	2.79	2.91	1.23	2.96	0.24
LYN	2.71	3.56	0.45	2.97	0.17
MAP3K6	2.18	2.62	2.96	2.44	0.03
MAX	2.95	3.55	1.19	3.09	1.47
TFRC	1.49	1.87	1.54	3.54	1.27
SOCS1	0.84	1.55	1.39	2.34	2.95
RMI2	0.84	1.55	1.39	2.34	2.95
TAF15	2.57	3.10	2.48	3.54	2.22
TFPT	2.88	2.94	0.40	2.09	0.79
CNOT3	2.88	2.94	0.40	2.09	0.79
ERBB2	2.26	2.94	2.39	2.79	2.47
BRAF	2.51	2.94	1.63	2.28	0.77
HSP90AA1	3.53	3.53	2.69	3.50	0.20
PIK3R1	3.14	3.53	0.93	2.57	0.14
EXT1	3.16	3.52	0.93	3.02	0.21
CHCHD7	2.50	3.50	0.49	3.06	0.23
PLAG1	2.50	3.50	0.49	3.06	0.23
WDR90	1.20	1.71	1.99	1.80	3.49
AXIN1	1.20	1.71	1.99	1.80	3.49
ZFP36L1	2.88	3.47	1.49	3.39	1.04
CIC	0.64	0.76	0.04	0.73	2.89
PAK5	2.66	2.89	1.13	2.13	0.00
RELN	2.88	2.62	1.66	2.68	0.48
PREX2	2.25	2.88	0.54	2.73	0.12
MAP3K13	1.57	1.91	1.18	3.46	0.55
MEF2B	2.66	2.38	0.62	2.88	1.65
TNFRSF17	0.97	1.71	1.61	2.47	2.87
SNX29	0.97	1.71	1.61	2.47	2.87
CIITA	0.88	1.57	1.62	2.35	2.87
RECQL4	2.23	2.87	0.95	2.57	0.10
SMO	2.06	1.78	3.43	2.17	0.40
ERCC4	1.08	1.85	1.72	2.78	2.85
MYH11	1.09	1.67	1.53	2.42	2.85
GRIN2A	1.09	1.67	1.53	2.42	2.85
RPL5	0.52	0.50	0.34	0.50	2.85
HMGA2	1.49	2.51	0.39	2.48	2.85
ETV5	1.46	1.75	1.12	3.41	0.37
AURKA	2.60	3.39	1.50	2.64	0.19
EGR1	3.39	2.58	1.56	2.69	0.05
SMARCE1	2.34	2.83	2.24	2.61	2.64
GABRA6	3.38	2.50	1.45	2.66	0.10
CAD	2.55	2.82	1.32	2.10	0.60
CENPA	2.55	2.82	1.32	2.10	0.60
CTNNA1	3.37	2.58	1.51	2.61	0.05
RHEB	2.39	2.33	3.37	2.22	0.29
ABL1	2.83	3.34	0.19	2.31	1.57
GNAQ	2.18	2.22	0.27	1.98	1.15
ELOC	2.47	2.79	0.82	2.56	0.52
CBLB	2.38	2.53	1.01	2.78	0.05
TLE4	2.78	2.46	0.75	2.09	0.71
PIK3C2G	2.61	2.94	2.36	3.32	0.16
GAS7	1.98	3.22	0.53	3.32	0.49
KEL	2.48	2.77	1.63	2.60	0.34
PRDM14	2.42	2.77	0.82	2.58	0.53
NCOA2	2.42	2.77	0.82	2.58	0.53
MIDEAS	2.71	3.31	1.20	2.88	0.26
ASPSCR1	1.70	2.41	3.31	2.78	0.63
FBXO31	1.87	2.50	2.33	2.76	0.45
ZBTB20	2.38	2.65	1.02	3.29	0.05
FNBP1	2.79	3.29	0.21	2.31	1.54
ALK	2.54	2.74	1.27	2.10	0.39
PPP1CB	2.54	2.74	1.27	2.10	0.39
NCSTN	3.05	3.28	1.53	2.57	1.17
MYC	3.07	3.27	0.97	2.83	0.07
NUP98	1.74	2.73	0.51	0.88	0.13
TFG	3.27	2.86	1.03	3.09	0.03
TPR	0.27	0.36	0.91	0.67	3.27
SESN2	1.93	2.47	2.73	2.40	0.08
RPL22	2.01	2.79	3.26	1.67	1.96
RAF1	2.72	2.72	1.24	2.59	0.04
PPARG	2.72	2.72	1.24	2.59	0.04
MOB3B	3.26	2.96	1.13	1.81	0.14
SOX17	2.42	3.26	0.44	2.83	0.13
MAPK3	1.33	2.14	1.83	3.26	2.88
NF1	1.75	2.49	2.22	2.72	1.86
TRAF3	2.97	3.25	2.52	3.14	0.21
DNMT3A	2.43	2.72	1.14	2.12	0.33
SDHB	2.26	2.58	2.71	2.39	1.42
PIK3CD	2.28	2.70	2.16	1.65	1.21
YPEL5	2.51	2.70	1.28	2.08	0.34
ARHGEF28	2.19	2.65	0.48	2.70	0.45
SRSF2	1.86	2.59	1.76	2.70	1.82
SEPTIN9	1.86	2.59	1.76	2.70	1.82
GNA13	1.12	2.05	1.96	2.69	0.46
MAF	1.44	2.25	1.37	3.22	0.68
MST1R	2.64	2.67	1.49	3.21	0.06
YY1AP1	3.21	3.17	0.72	2.36	0.98
AGO1	1.85	2.57	2.15	2.68	0.29
EZH2	1.62	1.69	3.20	1.62	0.24
ARID3A	2.09	2.18	0.75	2.67	1.48
FSTL3	2.00	2.50	0.49	2.67	2.04
ATXN7	2.62	2.79	1.98	3.18	0.02
FOXF1	1.74	2.41	1.47	2.65	0.41
IKZF3	2.07	2.65	2.23	2.43	2.44
DDR2	2.40	3.15	2.54	2.37	0.66
PTPRD	3.15	3.06	1.15	2.66	0.00
AXIN2	1.15	1.95	2.35	2.63	0.43
RARA	1.92	2.56	2.32	2.47	2.63
SIX1	2.77	3.14	1.12	2.46	0.33
BRSK1	2.40	2.63	0.25	1.95	0.81
U2AF2	2.40	2.63	0.25	1.95	0.81
EIF4A2	1.38	1.67	1.19	3.13	0.57
GLI1	2.02	2.63	1.47	3.13	0.23
MBD6	2.02	2.63	1.47	3.13	0.23
DDIT3	2.02	2.63	1.47	3.13	0.23
PRKAR1A	0.91	1.84	1.63	2.62	0.59
FCRL4	2.52	3.12	0.73	2.15	1.74
DOT1L	1.78	2.04	0.87	2.60	1.18
KDM4C	2.75	3.10	0.97	2.98	0.04
CCT6B	2.35	2.70	2.30	3.10	2.18
RAD51D	2.35	2.70	2.30	3.10	2.18
PRSS8	0.88	1.33	1.49	1.94	3.09
FUS	0.88	1.33	1.49	1.94	3.09
CTNNB1	2.40	2.49	1.18	2.59	0.06
MEF2D	3.08	2.89	0.98	2.46	1.59
ZNF750	1.44	2.26	1.44	2.58	0.76
BRCA1	2.19	3.07	0.63	2.23	1.64
RAP1GDS1	0.99	1.30	0.90	3.06	1.56
TCEA1	2.28	3.06	0.40	2.68	0.12
OMD	2.53	2.56	0.55	1.98	0.73
LRIG3	1.66	2.46	0.50	2.56	0.31
MST1	2.52	2.59	1.36	3.05	0.05
RHOA	2.52	2.59	1.36	3.05	0.05
ETV1	2.53	3.04	1.24	2.42	1.71
CARS1	1.62	2.55	0.57	0.54	0.19
SETD1A	1.08	1.59	1.75	2.32	3.04
PIK3CG	2.42	2.54	1.08	2.30	1.01
IL21R	0.94	1.57	1.48	2.44	3.02
JAK2	2.21	2.99	0.93	2.34	0.16
HOXC11	1.53	2.33	0.60	2.52	0.29
HOXC13	1.53	2.33	0.60	2.52	0.29
NFE2	1.53	2.33	0.60	2.52	0.29
BTLA	1.29	1.41	1.30	2.51	0.06
KRAS	2.34	2.98	1.15	2.78	0.24
NTRK1	2.37	2.97	0.86	2.03	1.81
ETNK1	2.29	2.96	1.17	2.93	0.25
SETD5	2.19	2.40	1.01	2.49	0.07
NOTCH3	2.42	2.41	0.49	2.95	1.80
BRD4	2.42	2.41	0.49	2.95	1.80
FGFR1	2.70	2.95	1.22	2.76	0.07
SP140	2.28	2.47	0.40	2.18	0.09
TEK	2.94	2.86	1.31	2.02	0.03
CXCR4	2.10	2.47	1.06	2.26	0.30
SMARCA2	2.39	2.93	1.22	2.29	0.17
BAX	2.43	2.92	1.83	2.30	0.68
AFF3	2.02	2.46	0.27	1.32	0.33
KLF6	2.58	2.85	0.43	2.92	0.31
TLL2	2.07	2.92	0.58	1.88	0.11
NDRG1	2.52	2.92	0.66	2.62	0.09
ACTG1	1.56	2.21	1.12	2.46	0.47
NSD3	2.68	2.92	1.22	2.76	0.11
SOCS3	1.34	1.88	1.81	2.46	1.82
BCL11A	1.98	2.46	1.15	1.64	0.08
SRC	2.38	2.92	1.17	2.68	0.25
EZH1	1.77	2.26	0.76	2.44	0.80
RET	2.14	2.34	0.43	2.90	0.26
RNF213	1.38	2.00	1.74	2.11	2.44
RPTOR	1.38	2.00	1.74	2.11	2.44
RAD21	2.62	2.89	0.81	2.49	0.05
ACSL3	2.21	2.43	0.28	2.39	0.15
PTPRO	2.32	2.88	1.01	2.77	0.26
TGFBR1	2.37	2.42	0.33	1.82	1.40
REST	1.96	2.69	0.22	2.87	1.43
CANT1	1.51	2.08	1.71	2.41	2.42
RUNX1T1	1.83	2.38	1.05	2.42	0.34
RAD54L	1.58	2.35	1.05	2.41	0.47
RASGEF1A	2.10	2.30	0.28	2.85	0.25
NEGR1	1.81	1.35	0.55	1.41	2.85
EPHB4	2.84	2.61	1.20	2.26	0.20
SAMHD1	2.36	2.83	1.06	2.48	0.25
TPM4	2.21	2.36	0.32	2.82	1.84
KLF2	2.21	2.36	0.32	2.82	1.84
SOX9	0.91	1.74	1.86	2.38	0.51
LARP4B	1.73	2.37	0.30	2.32	0.76
CDK8	2.81	1.71	1.33	2.19	0.07
RIT1	2.76	2.81	1.04	2.35	1.30
AKT1	2.59	2.80	2.25	2.55	1.76
SFPQ	1.60	2.36	1.90	2.30	0.49
ACSL6	2.36	1.82	1.08	1.85	0.11
IL3	2.36	1.82	1.08	1.85	0.11
SDHC	2.26	2.79	0.82	2.30	1.60
CDX2	2.79	1.44	1.55	1.85	0.09
ETV4	2.09	2.35	0.47	1.63	0.46
ARID2	2.18	2.78	0.33	2.71	0.30
XPA	2.17	2.35	0.21	1.74	1.53
ARID4B	1.73	2.34	0.81	1.34	1.07
FCGR2B	2.26	2.75	1.23	2.29	0.45
TET1	1.10	1.00	0.57	1.84	2.75
IL2	1.84	2.26	1.02	2.32	1.18
IRF8	1.50	2.13	1.11	2.31	0.76
PARP1	1.57	2.31	0.61	1.14	1.08
COL2A1	1.88	2.73	0.25	2.68	0.31
HDAC7	1.88	2.73	0.25	2.68	0.31
SOCS2	2.19	2.73	0.39	2.33	0.27
PAX7	2.71	2.73	2.38	2.72	1.55
ARHGAP26	2.72	2.03	1.71	2.23	0.02
LMNA	2.66	2.71	0.75	2.27	0.94
SH2B3	1.85	2.70	0.19	2.35	2.02
POLD1	2.21	2.69	0.68	2.10	0.85
ERBB4	2.02	2.68	0.14	1.58	1.07
PRCC	2.40	2.67	1.07	2.07	1.74
LMO1	0.22	0.47	2.26	0.16	0.65
KMT2C	2.51	2.56	1.88	2.66	0.24
CCDC6	1.78	2.14	0.29	2.65	0.24
CLTC	1.99	2.65	1.39	2.58	0.92
GATA3	2.40	2.64	0.39	2.56	0.32
ATF1	1.62	2.32	0.17	2.64	0.28
WIF1	1.28	2.13	0.38	2.23	2.11
FLT3	2.62	1.27	1.71	1.80	0.12
FANCC	2.36	2.62	0.29	1.21	0.59
PTCH1	2.31	2.60	0.25	1.13	0.59
H3P6	1.50	2.20	0.54	1.00	1.10
H3-3A	1.50	2.20	0.54	1.00	1.10
TBX3	1.82	2.58	0.16	2.04	1.46
ACVR1B	1.60	2.12	0.28	2.19	0.18
NBN	2.06	2.56	1.58	2.49	0.42
IRF1	2.17	1.57	0.96	1.50	0.11
INHA	1.97	2.17	0.22	1.71	0.02
ZNF703	2.28	2.55	0.90	2.23	0.13
CRTC1	2.27	2.16	0.50	2.55	1.66
JAK3	2.27	2.16	0.50	2.55	1.66
ELL	2.27	2.16	0.50	2.55	1.66
UPF1	2.27	2.16	0.50	2.55	1.66
PIK3R2	2.27	2.16	0.50	2.55	1.66
CRBN	2.54	2.44	1.02	2.44	0.03
HSD3B1	2.16	1.81	1.84	2.01	0.02
STAT5A	1.75	2.39	1.22	2.54	0.64
MYO18A	2.24	2.53	1.68	2.36	0.16
FEV	1.98	2.15	0.20	1.64	0.02
FLCN	1.34	2.09	0.66	2.52	1.46
ATXN2	1.75	2.52	0.14	2.15	1.71
NFIB	2.50	2.37	1.23	2.52	0.07
MKNK1	1.40	2.07	1.01	2.13	0.34
PRSS1	2.27	2.50	1.38	2.39	0.22
AXL	0.61	0.66	2.13	1.07	1.52
CUX1	2.50	2.36	1.34	2.03	0.28
KMT2B	1.21	1.29	2.12	1.89	1.30
JUN	0.90	1.66	0.69	2.11	1.50
STAT5B	1.60	2.25	1.26	2.47	0.67
MTOR	2.06	2.47	1.17	1.57	0.86
ASXL2	2.39	2.46	1.71	1.96	0.20
MLLT10	1.52	2.19	0.31	2.46	0.13
ADGRA2	2.06	2.45	1.18	2.29	0.07
MAP3K14	1.85	2.44	0.56	2.16	0.43
FLT1	2.44	1.17	1.51	1.55	0.07
CBFA2T3	1.74	2.39	2.04	2.44	0.48
AFF1	1.38	1.32	0.08	2.43	0.31
PGBD5	1.36	2.07	0.52	1.13	1.03
GID4	1.33	2.04	0.61	2.43	1.67
BABAM1	2.05	2.11	0.34	2.42	1.70
ARID1A	2.06	2.41	2.19	2.17	0.05
STIL	1.32	1.90	1.33	2.05	0.27
PPP2R2A	1.93	1.69	0.80	2.05	0.05
PPP4R2	2.37	2.05	1.14	2.13	0.95
PCM1	1.80	1.80	0.86	2.03	0.13
RYBP	2.37	2.16	0.56	2.15	0.51
LRP1B	2.22	2.37	0.70	2.12	0.17
CD79A	0.57	0.65	2.02	1.05	1.54
PPM1D	1.16	1.68	1.71	2.00	0.08
NUTM1	2.28	1.85	0.72	2.27	0.25
SND1	2.24	1.90	1.91	2.27	0.55
SHQ1	2.26	2.06	0.71	2.10	0.60
PSIP1	2.18	2.22	0.95	2.14	0.08
STAT3	1.49	2.02	0.76	2.21	0.55
PTPN13	1.17	1.11	0.06	2.21	0.30
FOXP1	2.19	2.07	0.81	1.99	0.41
ERCC2	1.65	1.63	2.18	1.62	0.44
PAG1	1.62	2.17	1.39	2.14	0.60
DKK1	1.16	1.79	0.20	2.16	0.02
FANCL	2.06	2.13	1.19	1.49	0.05
MGAM	1.87	2.11	1.27	1.96	0.20
HNF1A	0.70	1.21	0.48	2.09	1.10
SYK	1.94	2.08	0.28	1.67	0.56
TGFBR2	2.07	1.94	1.23	2.07	0.04
PRKACA	1.17	1.34	0.36	2.06	1.78
ANKRD11	1.39	2.04	1.55	1.98	0.61
FANCA	1.39	2.04	1.55	1.98	0.61
DCTN1	1.70	2.03	0.31	1.24	0.01

### Sheet: SARC
Gene	HSC	mean(ND)	cv(ND)	mean(CL)	mean(HC)
INPPL1	10.61	10.13	0.19	6.66	2.11
IL21R	5.63	5.70	1.14	7.80	1.69
NTRK1	6.81	6.47	0.45	10.19	3.71
NUMA1	10.14	9.63	0.19	6.62	1.86
PALB2	5.19	5.15	0.53	7.38	1.34
MEF2D	7.16	6.77	0.41	9.91	3.91
PRCC	7.16	6.77	0.41	9.91	3.91
MAPK3	4.46	4.46	0.98	7.18	1.21
RIT1	7.21	6.82	0.44	9.50	3.81
MAD2L2	7.42	7.88	0.09	9.39	3.77
YY1AP1	6.78	6.56	0.32	9.30	4.13
LMNA	6.86	6.46	0.44	9.26	3.65
SDHB	7.40	7.98	0.19	9.09	4.13
SPEN	7.37	7.96	0.12	9.02	4.14
PIK3CD	7.16	7.66	0.20	8.93	4.16
FCRL4	6.35	5.99	0.23	8.88	3.04
MTOR	6.87	7.18	0.20	8.76	3.61
MUC1	7.02	6.37	0.40	8.73	2.84
CKS1B	6.83	6.47	0.30	8.63	3.03
JAK1	7.46	7.40	0.63	8.61	4.92
EPS15	6.33	6.51	0.27	8.46	5.62
NUF2	6.16	5.83	0.37	8.44	2.63
PBX1	6.56	6.23	0.64	8.41	3.22
PAX7	6.82	7.27	0.22	8.33	3.92
FCGR2B	5.89	5.54	0.35	8.21	2.55
TPM3	6.34	5.82	0.17	8.15	2.67
DDR2	5.92	5.64	0.29	8.08	2.77
NCSTN	4.59	4.46	0.64	8.06	2.39
AGO2	8.00	7.72	0.14	5.78	3.95
SDHC	5.82	5.43	0.38	7.91	2.51
EZH1	5.65	5.07	0.56	5.87	1.45
ERRFI1	6.13	6.66	0.36	7.84	3.63
CDC42	6.35	6.44	0.18	7.81	3.57
STAT5B	5.51	5.04	0.44	5.83	1.42
KIF5B	5.69	5.25	0.24	5.25	2.85
EMSY	7.54	7.49	0.10	4.55	1.68
PCM1	5.62	5.54	0.05	4.23	2.76
JUN	6.33	6.26	0.60	7.50	3.72
RPS6KB2	7.47	7.28	0.13	3.85	1.41
STIL	5.68	5.85	0.33	7.40	4.94
TAL1	5.68	5.85	0.33	7.40	4.94
RAD54L	5.68	5.84	0.33	7.36	4.84
MKNK1	5.68	5.84	0.33	7.36	4.84
LRP5	7.27	6.74	0.04	4.09	1.25
PDPK1	4.44	4.62	0.29	7.26	0.77
MSH3	4.02	3.48	0.77	5.41	2.04
SETD4	3.18	3.11	1.14	5.39	0.58
FLYWCH1	4.83	4.82	0.36	7.13	0.89
STAT5A	5.24	4.77	0.60	5.31	1.24
STAT3	5.24	4.77	0.60	5.31	1.24
ERCC4	4.22	4.51	0.19	7.02	0.95
SLX4	5.63	5.42	0.35	6.97	1.03
BRCA1	5.18	4.58	0.62	5.09	1.30
TRAF7	4.20	4.28	0.24	6.87	0.71
APH1A	7.16	6.87	0.22	8.43	2.21
OLIG2	2.31	2.21	1.36	5.12	0.64
CREBBP	5.45	5.19	0.31	6.76	0.92
VHL	4.79	4.56	1.87	6.76	2.15
ABL2	4.51	4.45	0.15	6.76	3.44
ARHGEF28	3.76	3.13	0.73	5.07	1.53
PIK3R3	5.24	5.42	0.36	6.67	4.60
FANCD2	4.80	4.57	1.84	6.64	2.19
CDK12	4.73	4.28	0.09	4.94	0.89
SNX29	4.31	4.47	0.16	6.56	0.98
FUS	3.74	3.74	0.68	6.56	0.72
PRSS8	3.74	3.74	0.68	6.56	0.72
MLLT11	7.35	6.92	0.20	8.04	2.20
SETDB1	7.35	6.92	0.20	8.04	2.20
CRBN	4.86	4.60	1.89	6.49	1.95
RARA	4.03	3.67	0.63	4.89	0.95
MUTYH	5.29	5.11	0.51	6.45	3.88
FGF10	4.21	3.58	0.71	6.44	1.31
MEN1	6.43	6.13	0.14	3.52	1.10
MCL1	6.40	6.22	0.19	7.90	2.49
IKZF3	4.25	3.79	0.17	4.79	0.71
CDC73	4.09	3.96	0.47	6.34	3.23
MYH11	4.21	4.51	0.52	6.34	0.84
TNFRSF17	4.27	4.42	0.16	6.31	1.01
ERBB2	4.24	3.80	0.16	4.75	0.72
CCND1	7.69	7.14	0.10	4.73	2.52
FGF19	7.69	7.14	0.10	4.73	2.52
SETD1A	3.61	3.63	0.68	6.23	0.72
ACTG1	5.28	4.74	1.31	6.22	2.25
CD28	5.70	5.40	0.09	6.22	2.36
CTLA4	5.88	5.60	0.08	6.20	2.49
CAMTA1	6.39	6.79	0.29	7.62	3.57
PDGFRA	5.57	6.19	0.20	5.31	1.71
EPAS1	4.13	4.66	0.32	3.35	2.26
SF3B1	6.14	5.16	0.15	6.04	1.83
ARNT	5.92	5.54	0.17	7.47	2.20
PTPRC	4.55	4.48	0.41	7.45	3.95
MYCL	6.06	5.96	0.12	5.95	5.16
RASA1	2.93	2.49	0.92	4.56	1.18
CD22	4.07	4.13	0.73	6.03	1.93
RNF213	5.60	5.39	1.18	6.01	2.70
CMTR2	6.00	6.01	0.32	4.11	2.67
CYP19A1	6.00	6.01	0.06	5.40	1.99
MGA	6.00	5.95	2.10	5.77	2.34
BCL2L11	5.03	4.67	0.17	6.00	2.30
LTK	5.98	5.95	2.09	5.56	2.35
TYRO3	5.98	5.95	2.09	5.56	2.35
HOXD11	5.95	4.80	0.01	5.09	0.97
HOXD13	5.95	4.80	0.01	5.09	0.97
ZFHX3	5.74	5.92	0.05	4.39	2.99
MPL	4.80	4.98	0.29	5.90	4.52
CUL4A	7.25	5.92	0.13	4.74	3.11
SMG1	4.34	4.29	0.39	5.89	0.51
ELF3	4.37	4.30	1.17	7.23	3.80
RTEL1	5.06	5.36	0.24	5.88	2.27
ARFRP1	5.06	5.36	0.24	5.88	2.27
PTK6	5.06	5.36	0.24	5.88	2.27
CDKN2C	5.27	5.51	0.23	7.22	4.71
ETV4	4.44	4.03	0.37	4.37	1.39
PDE4DIP	7.20	6.33	0.58	6.11	2.33
H3C13	7.20	6.33	0.58	6.11	2.33
BCL9	7.20	6.33	0.58	6.11	2.33
H3C15	7.20	6.33	0.58	6.11	2.33
PRKAR1A	5.84	4.89	1.50	5.25	2.03
RPL22	6.19	6.52	0.23	7.18	3.46
SEPTIN9	5.67	5.48	1.41	5.84	2.91
KMT2B	3.92	3.90	0.96	5.81	1.68
USP8	5.81	5.81	0.05	5.48	1.89
XPC	4.18	3.75	2.10	5.80	1.74
MYO5A	5.69	5.79	0.06	4.78	2.27
RPTOR	5.50	5.30	1.12	5.78	2.65
AURKA	5.17	4.98	0.02	5.78	2.00
CTCF	5.75	5.41	0.20	3.86	2.03
SMARCE1	5.72	4.78	0.41	5.20	1.66
CHIC2	5.40	5.72	0.19	4.84	1.38
PIK3R1	3.68	3.09	0.41	4.32	1.63
RAD51	5.62	5.39	2.10	5.69	1.99
IL10	4.24	4.36	0.54	6.98	4.00
TPR	5.58	5.24	0.15	6.98	3.86
RMI2	3.96	4.12	0.15	5.66	0.77
CIITA	3.96	4.12	0.15	5.66	0.77
SOCS1	3.96	4.12	0.15	5.66	0.77
RUNX1	3.10	3.19	0.65	5.64	0.57
RAF1	4.17	3.82	1.77	5.64	1.73
PPARG	4.17	3.82	1.77	5.64	1.73
FIP1L1	5.33	5.63	0.30	4.62	1.35
IKBKE	4.24	4.34	0.57	6.90	4.01
FUBP1	5.43	5.06	0.66	5.62	2.70
SOX17	5.62	5.43	0.10	4.98	3.22
TCEA1	5.62	5.43	0.10	4.98	3.22
ACVR1	6.87	5.35	0.01	4.50	1.78
PC	5.58	5.52	0.14	3.32	1.11
FAF1	4.96	5.18	0.25	6.84	4.36
SETD5	4.12	3.95	1.86	5.57	1.95
CBFB	5.56	5.27	0.21	4.05	1.98
CANT1	5.52	5.21	1.23	5.29	2.59
MYC	6.76	6.64	0.03	5.43	4.00
PRDM16	5.12	5.65	0.08	6.74	5.21
TNFRSF14	5.12	5.65	0.08	6.74	5.21
NADK	5.12	5.65	0.08	6.74	5.21
GNB1	5.12	5.65	0.08	6.74	5.21
COP1	5.92	6.74	0.26	6.28	3.31
CSF3R	5.44	5.40	0.05	5.39	4.14
STK40	5.44	5.40	0.05	5.39	4.14
AGO1	5.44	5.40	0.05	5.39	4.14
TP53BP1	5.44	5.17	0.02	5.18	1.64
PARP1	3.85	3.79	0.12	6.66	3.56
TCF12	5.38	5.42	0.01	4.87	1.96
KNL1	5.41	5.15	2.10	5.29	1.90
WDR90	4.61	4.63	0.14	6.63	2.05
AXIN1	4.61	4.63	0.14	6.63	2.05
MDS2	4.88	4.89	0.23	6.62	2.81
ID3	4.88	4.89	0.23	6.62	2.81
ZNF217	5.17	5.35	0.20	5.40	2.78
TAF15	4.15	3.76	0.42	5.37	0.85
RRAGC	4.76	4.84	0.09	5.35	4.15
NKX3-1	5.35	5.15	0.01	4.02	2.47
H3-3B	5.34	5.02	0.47	4.44	2.22
RANBP2	4.71	3.98	0.54	5.34	1.49
TMPRSS2	2.63	2.71	0.54	5.32	0.63
TRAF5	3.88	3.93	0.11	6.51	3.69
SFPQ	5.27	5.30	0.07	5.27	4.20
CDH1	5.30	4.97	0.19	3.70	1.73
TTL	4.53	3.97	0.31	5.28	2.07
MERTK	4.53	3.97	0.31	5.28	2.07
PTPN1	5.28	5.27	0.05	4.66	1.51
NBN	6.46	6.15	0.03	5.77	1.80
MAP3K6	4.94	4.94	0.36	6.46	2.95
ELK4	4.09	4.17	0.92	6.44	3.95
SLC45A3	4.09	4.17	0.92	6.44	3.95
EML4	3.60	3.98	0.18	2.91	1.73
GAB2	6.41	5.78	0.12	4.40	0.73
ARID1A	4.85	4.77	0.30	6.41	2.67
ITK	3.95	3.18	1.71	3.98	2.39
SDC4	3.98	3.72	0.01	3.69	0.57
SP140	4.67	4.17	0.15	5.22	1.40
FGF3	6.37	5.54	0.15	4.03	1.64
FGF4	6.37	5.54	0.15	4.03	1.64
UBR5	6.37	6.12	0.01	5.86	1.97
NEGR1	4.45	4.52	0.40	6.36	3.09
NOTCH2	6.36	5.79	0.42	5.73	2.06
RUNX1T1	6.34	5.84	0.03	5.59	1.67
PAK1	6.33	6.01	0.05	4.19	1.09
TLE3	3.38	3.44	0.60	5.17	1.26
SMYD3	4.55	4.68	0.24	6.32	3.41
SLFN11	4.28	3.77	0.36	5.16	0.78
HDAC1	5.22	5.65	0.10	6.32	4.21
SOCS3	4.77	4.61	1.22	5.15	2.44
LCK	5.39	5.90	0.10	6.29	4.85
EIF3E	6.24	5.69	0.10	5.66	1.94
EBF1	3.59	2.98	1.59	3.88	2.36
ERCC3	6.20	5.09	0.14	5.72	1.40
IRS2	6.19	5.48	0.16	4.43	2.84
KNSTRN	5.05	4.81	0.03	4.69	1.71
INPP5D	4.07	3.92	0.05	5.01	1.46
GNA12	4.45	3.74	0.33	5.00	1.40
HSD3B1	6.11	5.75	0.49	4.76	2.37
ERG	2.69	2.64	0.76	4.99	0.55
B2M	4.95	4.73	0.04	4.96	1.70
MDM4	3.93	3.79	0.82	6.07	3.52
PIK3C2B	3.93	3.79	0.82	6.07	3.52
ANKRD11	6.06	5.82	0.14	4.97	3.00
FANCA	6.06	5.82	0.14	4.97	3.00
ACKR3	4.94	4.25	0.28	4.94	1.48
SESN2	4.73	4.68	0.44	6.03	2.71
ETV5	3.97	3.69	0.29	4.92	1.21
HOXB13	4.90	4.37	0.51	4.37	1.94
RSPO2	5.98	5.51	0.10	5.47	1.93
H3-3A	3.44	3.38	0.10	5.97	2.94
H3P6	3.44	3.38	0.10	5.97	2.94
CARD11	4.35	3.66	0.43	4.87	1.45
U2AF1	2.32	2.45	0.52	4.87	0.45
SS18L1	4.30	4.22	0.07	4.86	1.52
TP63	4.12	3.69	0.23	4.86	0.80
RICTOR	3.08	2.62	0.47	4.85	2.11
LIFR	3.02	2.54	0.50	4.85	1.97
EXT1	5.90	5.44	0.04	5.38	2.28
NF2	3.62	3.68	0.40	2.65	1.42
MAF	5.40	5.84	0.07	3.72	3.93
ACTB	4.51	3.76	0.58	4.78	1.23
TSC2	3.53	3.63	0.14	5.83	0.49
NTHL1	3.53	3.63	0.14	5.83	0.49
BCL6	3.90	3.49	0.36	4.74	0.80
SPRTN	3.63	3.57	0.20	5.78	3.06
PMS2	4.50	3.66	0.63	4.73	0.91
RAD21	5.78	5.28	0.04	5.54	2.13
NF1	4.95	4.38	0.15	5.77	0.36
PLK2	2.93	2.56	1.23	4.72	1.25
IGF1R	3.02	3.00	0.04	4.70	0.77
ADGRA2	5.24	5.75	0.01	3.06	3.99
MLLT6	4.13	3.75	0.38	4.69	0.76
NFATC2	4.54	4.59	0.10	4.69	1.04
TEC	4.69	4.67	0.07	4.04	1.09
IL7R	3.05	2.59	0.37	4.69	1.25
SALL4	4.68	4.50	0.03	4.21	0.90
FBXO31	5.36	5.70	0.13	4.00	4.00
CD276	3.22	3.30	0.44	4.67	1.15
MEF2C	2.90	2.41	0.65	4.66	1.14
AKT3	3.95	4.23	0.35	5.68	2.69
GATA4	5.67	4.82	0.04	4.09	1.81
SUZ12	5.17	4.75	0.29	5.67	0.64
MAP3K14	5.67	4.42	0.30	3.98	1.31
CXCR4	4.60	3.90	0.16	4.50	0.90
EXOSC6	4.60	4.53	0.32	3.53	1.65
ZNF703	5.15	5.60	0.01	3.14	4.00
FOXF1	5.27	5.60	0.13	4.01	5.16
IL6ST	2.58	2.22	0.88	4.57	1.07
UPF1	5.58	4.37	1.07	3.79	1.46
ARID4B	3.33	3.32	0.16	5.57	2.87
EIF4A2	3.73	3.39	0.27	4.56	0.78
GRIN2A	4.20	4.15	0.09	5.56	0.56
LARP4B	5.55	4.55	0.19	3.88	1.05
PPM1D	4.54	3.95	0.73	4.39	1.97
KLF6	5.53	4.60	0.16	3.86	1.30
BTG2	3.55	3.38	0.49	5.52	3.17
SETD6	4.32	4.51	0.16	3.49	1.98
CRTC1	5.49	4.28	1.15	3.82	1.44
PRKDC	5.49	5.34	0.12	4.49	3.49
LASP1	4.28	3.94	0.31	4.50	0.80
RPL5	4.83	4.31	0.48	5.48	4.41
H3-4	3.55	3.42	0.09	5.46	2.90
MEF2B	5.46	4.25	0.02	3.99	1.41
CCT6B	3.45	2.99	0.52	4.47	0.57
RAC1	4.47	3.61	0.62	4.47	0.86
MLH1	2.53	2.18	1.01	4.45	1.42
WWTR1	4.44	3.27	0.61	3.67	1.35
PMS1	5.41	4.55	0.02	5.06	1.11
PAX8	4.11	3.54	0.38	4.43	1.59
DDX4	2.57	2.25	0.82	4.43	1.17
PARP2	4.42	4.27	0.17	2.70	2.73
CCNB1IP1	4.42	4.27	0.17	2.70	2.73
NDRG1	5.27	5.37	0.01	4.11	4.61
PGBD5	3.39	3.24	0.08	5.36	2.69
CBFA2T3	5.05	5.34	0.14	4.45	3.11
MSI2	4.38	3.70	0.64	3.99	2.10
IDH1	4.38	3.95	0.01	4.24	1.48
EP300	3.86	4.03	4.38	4.11	1.89
CASP8	4.72	4.25	0.14	5.33	1.85
CEBPA	3.19	3.02	0.78	4.37	0.94
MRTFA	3.84	4.01	4.36	4.10	1.88
STAT4	4.78	4.40	0.05	5.31	1.66
STAT1	4.78	4.40	0.05	5.31	1.66
BCORL1	2.44	2.39	0.02	4.36	2.95
NFE2L2	5.30	4.25	0.01	4.60	0.69
GNAS	3.93	3.95	0.17	4.34	1.37
RNF43	5.27	4.41	0.42	4.35	2.43
ATP6V1B2	4.32	4.19	0.01	2.78	2.15
RAD51D	3.41	2.99	0.38	4.28	0.59
BTLA	5.21	4.37	0.33	2.83	2.35
PLCG2	4.91	5.20	0.03	3.49	2.53
CHN1	5.20	4.03	0.05	4.27	0.78
ASPSCR1	4.19	3.93	0.95	5.19	2.42
GID4	4.23	3.50	0.70	3.13	0.82
MAP3K1	2.39	1.96	1.19	4.23	0.75
PRRX1	3.94	4.46	0.03	5.14	3.23
MYH9	4.22	4.16	0.13	3.28	1.68
PDK1	5.13	3.83	0.00	4.05	0.61
EPHA3	3.63	4.21	0.78	2.48	0.59
SRSF2	5.12	4.80	1.23	4.90	2.38
FGF12	3.89	3.58	0.17	4.20	0.86
PTP4A1	2.11	1.85	0.50	3.21	0.64
CCNE1	3.24	2.96	0.16	4.16	1.23
CHD2	3.14	3.05	0.10	4.16	0.80
ERCC5	5.04	4.13	0.14	3.28	1.59
BCL10	4.93	4.51	0.38	5.03	2.43
HDAC4	3.90	3.41	0.03	5.03	1.38
DNMT3B	4.13	3.39	0.03	2.83	0.77
CAD	2.87	3.19	0.70	2.36	0.93
SMAD3	3.20	3.11	0.03	4.11	0.98
WWP1	4.81	4.89	0.01	4.97	1.57
CACNA1D	2.74	2.29	0.65	4.07	2.31
TENT5C	4.95	3.87	0.62	3.22	2.01
GABRA6	3.57	3.03	1.24	4.07	2.86
SRSF3	1.21	1.16	4.06	2.13	0.57
RPS6KA4	4.06	3.69	0.18	3.21	1.13
HLF	4.06	3.31	0.74	3.62	1.24
NUTM1	3.76	3.64	0.11	4.05	0.84
ELF4	2.19	2.12	0.01	4.04	2.49
GATA3	4.90	4.35	0.05	4.01	1.64
FANCL	3.68	4.02	0.45	3.41	1.48
ARID1B	1.95	1.56	0.14	4.02	0.82
CALR	2.60	2.36	0.78	4.02	0.98
ARID3C	4.01	3.73	1.34	3.81	0.37
PATZ1	3.99	3.82	0.16	2.56	1.29
NUP98	2.67	2.10	0.40	3.98	0.82
CARS1	2.66	2.12	0.57	3.97	0.74
FGFR1	4.77	4.82	0.01	2.97	2.71
CLTC	4.80	4.33	0.49	4.25	2.76
SCG5	3.43	3.50	0.06	3.93	0.93
MST1R	2.64	2.16	0.74	3.92	2.35
RB1	2.81	2.47	0.15	3.92	2.16
GREM1	3.60	3.61	0.06	3.92	0.95
MST1	2.19	1.80	0.79	3.89	1.86
IRF8	4.35	4.72	0.13	3.47	3.44
IRS1	4.23	3.80	0.09	4.71	1.58
TFG	4.69	3.83	0.46	3.37	2.02
CD79A	2.34	2.42	0.05	3.86	1.55
RAD51C	4.64	4.00	0.62	3.93	2.31
ZNF750	4.19	3.78	1.02	4.63	1.48
HOXA11	3.49	2.99	0.68	3.82	0.74
HOXA13	3.49	2.99	0.68	3.82	0.74
RECQL4	3.71	4.02	0.09	4.63	2.45
AXIN2	3.66	2.86	2.78	3.82	0.92
FH	2.56	2.70	0.55	4.62	2.23
HOXA3	3.43	2.90	0.68	3.81	0.72
HOXA9	3.43	2.90	0.68	3.81	0.72
LPP	3.91	3.62	0.24	4.62	0.86
NSD3	4.59	4.59	0.01	2.66	2.84
FGF14	4.58	3.78	0.12	2.73	1.36
PTPN2	3.78	2.94	0.54	3.20	1.00
PASK	3.67	3.25	0.02	4.58	1.10
PML	2.91	3.05	0.28	4.57	1.19
ELL	3.39	2.81	1.50	3.78	0.65
TERT	2.37	2.05	0.24	4.57	0.57
ARID3B	2.64	2.76	0.41	4.56	1.08
PIK3R2	3.48	2.86	1.49	3.77	0.68
SMARCA1	2.07	2.09	0.06	3.76	2.48
PHF6	3.26	3.48	0.09	3.76	2.65
LYN	4.44	4.16	0.02	4.55	2.51
ICOSLG	1.41	1.59	0.51	3.75	0.33
SPRED1	4.52	4.29	0.01	4.40	1.17
SOX10	3.73	3.47	0.05	2.99	0.95
LRP1B	3.89	3.42	0.01	4.51	0.95
BAP1	2.51	2.03	0.79	3.72	2.24
PBRM1	2.51	2.03	0.79	3.72	2.24
BRIP1	4.50	3.79	2.08	4.48	1.76
HOOK3	4.37	4.49	0.02	2.48	3.64
MAP3K13	3.48	3.23	0.17	4.49	1.17
MYO18A	4.13	4.00	0.29	4.49	0.57
AXL	2.37	2.45	0.18	3.71	2.04
HNRNPA2B1	3.60	2.93	0.67	3.71	0.65
MITF	2.77	2.47	1.72	3.70	3.02
PAX5	4.26	4.36	1.18	4.47	0.56
BABAM1	3.26	2.75	1.05	3.69	0.80
WRN	4.46	3.95	0.03	3.19	1.62
RHOA	1.91	1.59	0.80	3.68	1.80
PDCD1	3.64	3.16	0.02	4.45	0.94
PTPRT	3.67	3.65	0.04	2.55	1.25
CLP1	3.66	3.27	0.27	3.46	0.76
BUB1B	4.43	4.22	0.01	3.93	1.49
PTPRD	1.74	1.52	1.72	4.42	0.45
JAK3	3.43	2.79	1.00	3.65	0.52
SFRP1	4.31	4.41	0.01	2.57	2.14
EPOR	1.87	1.73	1.53	3.64	0.31
BCL11A	3.23	3.62	0.54	3.64	1.18
REL	3.22	3.57	0.49	3.64	1.11
XPO1	3.22	3.57	0.49	3.64	1.11
APLNR	3.49	3.08	0.36	3.64	0.73
ZBTB20	4.39	3.33	0.48	3.02	1.16
PPP2R2A	4.39	4.17	0.01	3.15	1.93
CSF1	2.81	2.55	0.78	3.62	1.87
FES	2.72	2.77	0.07	3.62	0.78
MAGED1	2.59	2.31	0.54	4.38	1.46
PDGFB	3.40	3.61	1.97	3.06	1.32
APOBEC3B	3.40	3.61	1.97	3.06	1.32
FANCG	3.59	3.47	1.30	3.60	0.39
PDCD1LG2	2.67	2.49	1.69	4.35	0.35
CD274	2.67	2.49	1.69	4.35	0.35
RAC2	3.46	3.59	0.06	2.94	1.75
SDHA	2.31	2.04	0.24	4.33	0.80
TRIP13	2.31	2.04	0.24	4.33	0.80
REST	3.36	3.29	0.12	3.58	0.83
RYBP	2.74	2.32	1.82	3.57	3.23
SHQ1	2.74	2.32	1.82	3.57	3.23
PPP4R2	2.74	2.32	1.82	3.57	3.23
ASXL1	3.57	3.07	0.15	3.07	0.85
KAT6A	4.29	4.30	0.01	2.60	2.09
SOX2	3.36	3.22	0.21	3.55	1.77
JAK2	2.12	1.75	1.81	4.28	0.44
TGFBR2	1.85	1.48	2.12	3.54	1.09
IKBKB	4.22	4.27	0.01	2.29	2.33
SMARCA4	1.75	1.70	1.35	3.54	0.57
SMARCA2	2.19	1.98	1.69	4.27	1.61
CDH11	4.27	4.22	0.10	3.15	1.32
FHIT	2.83	2.46	1.02	3.53	2.72
DKK4	4.20	4.26	0.01	2.30	2.39
TP53	4.25	3.80	0.00	4.09	0.85
SDHAF2	3.32	2.71	0.44	3.52	0.56
ABI1	4.24	3.74	0.07	3.55	2.26
CREB1	4.20	3.64	0.05	4.24	1.25
CYLD	3.51	3.43	0.09	3.25	0.86
TOP1	3.50	3.46	0.03	3.09	0.94
PLCG1	3.50	3.46	0.03	3.09	0.94
MAFB	3.50	3.46	0.03	3.09	0.94
YES1	3.49	2.82	0.77	2.90	1.05
ALB	3.49	3.15	0.05	3.46	0.94
FOXP1	2.62	2.32	1.81	3.49	2.96
PLAG1	4.19	3.97	0.03	4.16	2.46
PAX3	3.79	3.55	0.03	4.19	1.52
NOD1	3.22	2.60	0.51	3.47	0.63
GATA1	2.36	2.08	0.56	4.17	1.45
TFE3	2.36	2.08	0.56	4.17	1.45
KLF5	4.16	3.22	0.02	1.94	1.24
HEY1	3.61	3.33	0.04	4.15	1.30
ETV1	4.04	3.41	0.24	4.14	0.93
TUSC3	4.14	4.06	0.03	3.10	1.60
RBM15	2.75	2.50	0.78	3.43	1.80
CARM1	1.73	1.64	2.09	3.42	0.60
ESCO2	4.13	3.89	0.01	2.89	1.77
SAMHD1	3.42	3.07	0.00	2.64	0.93
ETAA1	3.17	3.31	0.54	3.42	0.83
ACSL3	3.59	3.35	0.05	4.12	1.42
TLX3	3.10	2.48	1.36	3.41	1.83
NPM1	3.10	2.48	1.36	3.41	1.83
RBM10	2.78	2.59	1.02	4.11	2.45
TNFAIP3	1.55	1.31	0.58	3.41	0.98
IFNGR1	1.55	1.32	0.52	3.41	1.04
KDM4C	2.18	2.07	1.98	4.10	0.23
KDM5C	2.39	2.06	1.36	4.10	1.24
SMC1A	2.39	2.06	1.36	4.10	1.24
SSX2	2.39	2.06	1.36	4.10	1.24
PAG1	3.58	3.35	0.03	4.09	1.35
JAZF1	3.19	2.71	0.59	3.39	0.52
EZR	1.73	1.42	0.15	3.38	0.85
MYD88	1.52	1.19	1.34	3.38	0.81
FLCN	4.06	3.23	0.33	3.17	0.24
BLM	2.11	2.29	0.08	3.37	0.69
TPM4	2.65	2.24	2.01	3.37	0.35
ARAF	2.66	2.44	0.62	4.05	2.13
KIT	2.80	3.09	0.21	3.35	1.19
CHCHD7	4.02	3.75	0.03	4.03	2.50
WAS	2.35	2.08	0.51	4.03	1.55
RELN	3.34	2.79	0.12	1.76	0.41
SPOP	4.00	3.63	0.45	3.95	2.14
TRIM33	2.75	2.42	0.71	3.32	1.58
PRKCI	3.10	2.83	0.27	3.32	0.75
IGF2	2.29	1.80	3.99	3.79	0.65
MOB3B	3.71	3.99	0.56	3.70	0.53
ELOC	3.29	3.31	0.06	3.24	1.64
MLLT10	3.96	3.48	0.18	3.93	1.78
NCOR1	3.29	2.86	0.23	2.34	0.40
ALOX12B	3.29	2.69	0.16	2.01	0.59
PRDM14	3.78	3.95	0.05	3.40	2.29
NCOA2	3.78	3.95	0.05	3.40	2.29
HERPUD1	3.59	3.94	0.08	3.17	1.04
EWSR1	3.21	3.27	0.25	2.43	1.03
BRD4	2.37	2.08	0.39	3.27	0.54
NOTCH3	2.37	2.08	0.39	3.27	0.54
PTPN13	3.93	3.19	0.12	3.05	0.81
FURIN	2.02	2.17	0.08	3.25	0.60
COL1A1	3.90	3.38	0.28	3.57	1.64
TFRC	3.71	3.33	0.20	3.90	0.66
GPC3	2.41	2.63	3.90	3.49	1.80
FLT4	2.90	2.37	0.75	3.89	1.85
KEAP1	1.68	1.52	1.74	3.24	0.67
TYK2	1.68	1.52	1.74	3.24	0.67
ECT2L	1.46	1.32	0.47	3.24	1.14
MAP2K1	2.97	2.92	0.01	3.89	1.16
SEC31A	3.89	3.28	0.01	3.38	0.83
CCNB3	2.20	1.92	1.56	3.88	1.44
STRN	3.10	3.22	0.01	2.60	1.08
SH2D1A	2.11	2.32	0.21	3.88	3.54
SSX1	2.34	2.06	0.56	3.87	1.89
SSX4	2.34	2.06	0.56	3.87	1.89
DDR1	1.19	1.31	0.07	2.53	1.28
VTCN1	2.41	2.17	0.78	3.21	1.32
ERF	2.24	2.14	0.08	3.20	1.05
EP400	3.20	3.19	1.22	2.62	0.83
KDM6A	2.71	2.51	0.65	3.83	2.19
XIAP	2.07	2.28	0.25	3.82	3.81
MN1	3.80	3.23	1.56	2.70	0.92
DNM2	1.60	1.46	1.76	3.16	0.70
LYL1	2.17	1.96	0.12	3.16	0.43
BCL2L2	1.71	1.66	3.15	2.08	1.18
CD74	3.48	2.77	0.99	3.77	2.16
CUL3	3.03	2.83	0.03	3.77	1.10
FGFR4	3.28	2.68	0.65	3.76	1.24
ABRAXAS1	3.76	3.18	0.16	3.06	0.88
PRKN	1.73	1.29	0.07	3.13	0.50
NSD1	3.25	2.65	0.69	3.76	1.33
CILK1	2.20	2.40	0.03	3.13	2.21
BCOR	2.12	1.97	0.83	3.76	1.93
DDX41	3.32	2.71	0.68	3.74	1.38
SOX9	3.71	3.17	0.35	3.74	1.55
TMEM30A	1.56	1.29	0.47	3.11	1.14
KDR	2.79	3.07	0.17	3.11	1.16
TEK	3.08	3.00	0.48	3.72	0.47
LATS1	1.27	1.07	0.40	3.10	0.99
CPS1	3.69	3.27	0.01	3.63	1.15
IKZF2	3.68	3.23	0.02	3.68	1.04
CBLB	3.68	2.45	0.68	2.05	0.75
ACVR2A	3.68	2.88	0.02	3.35	0.64
KLHL6	2.78	2.70	0.11	3.67	1.30
DCUN1D1	2.78	2.70	0.11	3.67	1.30
STAG2	1.91	2.12	0.19	3.67	3.64
EPHA5	3.67	3.33	0.11	3.26	1.01
S1PR2	1.56	1.43	1.81	3.06	0.55
BCL2L1	2.87	2.66	0.01	3.06	0.80
CHEK2	3.02	3.05	0.16	2.42	1.14
EED	3.04	2.70	0.24	2.91	0.36
XBP1	3.00	3.04	0.17	2.32	1.07
INPP4A	2.34	2.15	0.57	3.03	0.69
ATXN7	2.19	1.82	0.80	3.03	2.31
GNA13	3.59	2.71	2.30	3.63	0.95
DNAJB1	1.98	1.64	0.29	3.03	0.11
NRAS	2.52	2.23	0.65	3.03	1.54
CSDE1	2.52	2.23	0.65	3.03	1.54
BCL7A	2.65	2.57	0.26	3.02	0.62
AFF3	2.35	2.00	0.60	3.02	0.43
FBXO11	3.14	3.61	0.16	2.82	1.19
DNMT1	1.47	1.35	2.10	3.01	0.48
CENPA	2.35	2.39	0.53	2.12	0.65
CD58	2.47	2.18	0.67	3.01	1.30
ATP1A1	2.47	2.18	0.67	3.01	1.30
MYCN	2.29	2.38	0.04	2.21	0.67
RNF217-AS1	2.36	1.97	0.38	3.00	1.65
FYN	1.72	1.36	0.43	3.00	1.02
KLF2	2.99	2.43	1.36	2.78	0.27
EIF4E	3.58	2.98	0.20	2.10	1.19
GTSE1	2.88	3.06	3.58	3.17	1.84
AFDN	1.95	1.28	0.12	2.99	0.36
ETS1	2.38	2.70	0.40	3.57	0.73
NUP93	3.23	3.55	0.10	3.07	0.84
MRE11	2.24	2.04	0.02	2.96	0.25
POLD1	1.92	1.73	0.25	2.34	0.95
IL2	3.53	3.01	0.04	2.73	1.33
DDX3X	2.10	1.95	0.42	3.52	1.93
PREX2	3.35	3.52	0.03	3.33	1.73
EPCAM	3.08	3.51	0.16	2.75	1.20
MSH2	3.08	3.51	0.16	2.75	1.20
POU2AF1	2.86	2.75	0.07	2.93	0.22
DDX10	2.87	2.83	0.06	3.50	0.34
ATM	2.87	2.83	0.06	3.50	0.34
MSH6	3.01	3.50	0.16	2.62	1.20
SOS1	2.73	2.92	0.09	2.27	0.75
DUSP4	3.50	3.22	0.01	2.53	1.72
PSIP1	1.72	1.86	0.92	3.50	0.26
ARHGEF12	3.06	3.24	0.17	3.49	0.74
PDGFRB	3.13	2.40	1.08	3.48	1.92
PNRC1	1.42	1.13	0.91	2.31	1.17
DUSP2	2.30	1.91	1.48	2.90	0.17
PRKACA	1.84	1.60	0.33	2.90	0.18
PTPRK	2.35	2.02	0.25	2.89	1.87
PAK5	1.98	2.07	0.60	2.88	0.47
KLK2	1.61	1.49	0.36	2.29	1.49
SETD2	0.50	0.45	0.89	2.87	0.58
GOPC	2.19	1.80	0.50	2.87	1.70
ROS1	2.19	1.80	0.50	2.87	1.70
CCN6	1.67	1.35	0.50	2.87	0.92
MTCP1	1.45	1.64	0.23	3.41	1.95
LMO1	1.68	1.13	0.20	2.85	0.24
CDK6	2.85	2.09	0.12	1.08	0.09
MLLT3	2.81	3.40	0.35	2.56	0.19
NFIB	1.80	1.59	1.05	3.40	0.42
SBDS	2.84	2.24	0.15	1.74	0.23
PCLO	2.84	2.19	0.19	1.64	0.13
FLI1	2.12	2.49	0.43	3.38	0.71
POLE	3.38	3.09	1.44	3.02	0.91
TMEM127	2.22	1.85	1.37	2.83	0.15
QKI	1.84	1.43	0.11	3.37	0.56
NRG1	3.36	2.92	0.01	2.40	1.01
EPHB4	2.81	2.26	0.05	1.13	0.11
NBEAP1	2.78	2.40	0.16	3.34	1.25
KSR2	2.67	2.80	0.10	2.77	0.74
EIF1AX	1.70	1.49	0.98	2.79	3.34
MYB	1.22	1.00	0.34	2.79	0.71
PIK3CA	2.15	1.94	0.25	2.79	1.28
SMAD2	2.58	2.79	0.15	2.64	1.94
SEPTIN6	3.10	2.62	0.12	3.32	2.35
AKT2	2.35	2.34	0.10	3.32	0.98
DROSHA	2.05	1.48	0.28	2.78	0.78
ZBTB16	2.51	2.92	0.23	3.31	0.57
GNAQ	2.28	2.28	0.22	2.77	0.26
SNCAIP	2.58	2.27	0.14	3.31	1.43
INHA	3.14	2.97	0.06	3.30	1.04
GMPS	2.14	1.70	0.37	2.77	0.67
PHOX2B	2.77	2.77	0.19	2.35	0.92
MIB1	2.57	2.76	0.15	2.46	0.51
TLE4	2.27	2.29	0.12	2.76	0.24
FEV	2.92	2.84	0.06	3.28	1.16
H2AC11	1.08	1.22	0.15	2.19	1.03
H2AC16	1.08	1.22	0.15	2.19	1.03
H2AC17	1.08	1.22	0.15	2.19	1.03
H2BC11	1.08	1.22	0.15	2.19	1.03
H1-5	1.08	1.22	0.15	2.19	1.03
H2BC12	1.08	1.22	0.15	2.19	1.03
H2BC17	1.08	1.22	0.15	2.19	1.03
H3C12	1.08	1.22	0.15	2.19	1.03
H3C10	1.08	1.22	0.15	2.19	1.03
H3C11	1.08	1.22	0.15	2.19	1.03
H4C9	1.08	1.22	0.15	2.19	1.03
MET	2.73	2.46	0.11	1.50	0.86
NCOR2	2.73	2.73	0.11	2.73	0.77
DDX5	3.25	2.40	0.49	3.17	0.81
KLF4	1.79	1.66	0.18	2.72	0.11
NCOA3	2.71	2.49	0.36	2.59	0.42
PCBP1	1.74	1.66	0.54	2.71	0.44
ERBB4	3.23	2.97	0.00	3.04	0.71
ZNF24	1.94	1.91	0.79	2.71	1.69
SETDB2	2.32	1.85	0.49	2.70	1.27
KCNJ5	1.85	2.21	0.43	3.22	0.60
GADD45B	2.53	2.60	0.35	3.22	0.73
CSF1R	3.02	2.32	1.07	3.21	1.97
CD79B	3.20	2.33	0.61	3.03	0.82
HNF1A	2.25	2.45	0.04	2.68	0.69
PARP3	2.16	1.70	0.52	3.19	1.89
LATS2	2.19	2.33	0.33	3.18	2.59
RHOH	2.48	2.68	0.08	2.27	0.89
CYSLTR2	2.10	1.77	0.15	2.67	1.04
TERC	2.67	2.44	0.23	2.57	0.59
GATA2	2.66	2.09	0.93	2.48	1.30
RSPO3	2.05	1.75	0.31	2.66	1.61
KRAS	2.24	2.28	0.33	3.16	1.72
DIS3	3.16	2.32	0.83	1.84	0.80
ARID5A	2.41	2.03	0.44	2.65	0.20
CTNNB1	1.31	0.95	1.08	3.15	0.47
INHBA	2.57	2.31	0.44	3.15	1.12
TLE1	2.49	2.45	0.46	3.15	1.52
DCTN1	1.79	1.87	0.65	2.64	0.48
PPP1CB	2.29	2.63	0.44	1.99	0.89
CNTRL	2.36	2.06	0.09	2.62	0.86
ELP2	2.54	2.53	0.75	2.62	1.84
MAP3K7	1.92	1.51	0.66	2.62	1.15
PIGA	1.72	1.52	0.27	3.11	2.73
YPEL5	2.54	2.62	0.00	2.30	0.65
TAL2	1.95	1.69	0.49	2.62	0.02
NFKBIA	1.22	1.47	0.27	2.62	1.35
PTCH1	1.79	1.63	0.07	2.61	0.07
KDM2B	2.20	2.27	0.20	2.60	0.70
CRLF2	1.58	1.56	0.32	3.09	1.21
P2RY8	1.58	1.56	0.32	3.09	1.21
ASMTL	1.58	1.56	0.32	3.09	1.21
MLF1	2.60	2.18	0.57	2.27	0.73
HGF	2.60	2.00	0.14	1.43	0.12
MAPK1	2.88	3.08	0.36	1.90	1.51
ROBO1	2.33	2.20	1.43	3.06	2.33
OMD	1.85	1.71	0.11	2.58	0.11
MAX	2.42	2.58	0.09	2.27	1.98
RAB35	2.17	2.31	0.13	2.58	0.87
MSI1	2.17	2.31	0.13	2.58	0.87
SRC	2.56	2.47	0.18	2.57	0.73
SFRP4	2.89	2.43	0.18	3.04	0.79
MDM2	2.56	2.44	0.34	2.33	2.50
SDHD	2.49	2.54	0.07	2.55	0.37
TET3	1.85	1.88	0.64	2.55	0.51
SMARCB1	2.99	3.02	0.42	2.09	1.17
SFRP2	1.88	1.70	0.03	3.02	0.89
GSK3B	3.02	2.36	0.43	2.47	1.07
APC	2.04	1.76	0.14	3.01	0.88
SET	1.38	1.30	0.01	2.54	0.29
AJUBA	2.53	2.34	2.06	1.94	1.35
GATA6	2.35	2.52	0.16	2.26	0.55
FANCC	1.80	1.66	0.06	2.52	0.12
NTRK2	1.98	1.76	0.44	2.51	0.06
ZRSR2	1.92	1.60	0.53	2.97	2.16
PGR	2.70	2.90	0.10	2.97	0.50
FBXW7	1.67	1.50	0.03	2.97	0.99
MNX1	2.96	2.26	0.11	1.67	0.15
DAXX	1.12	1.12	0.14	2.02	0.71
ATIC	2.96	2.47	0.04	2.82	0.54
SETD1B	2.17	2.29	0.20	2.49	0.79
TIPARP	1.96	1.49	0.48	2.49	0.56
KLF3	2.32	2.48	0.06	2.10	0.90
HRAS	2.01	1.41	0.37	2.93	0.42
TRAF2	2.14	2.01	0.01	2.93	0.29
ZFP36L1	2.01	2.30	0.17	1.74	2.90
SGK1	1.07	0.90	0.30	2.45	0.73
RAD50	2.89	2.29	0.29	2.79	2.33
MAML2	2.17	1.94	0.10	2.89	0.38
ESR1	1.30	0.91	0.19	2.44	0.47
MAPKAP1	1.60	1.40	0.02	2.44	0.21
PPP6C	1.60	1.40	0.02	2.44	0.21
MDC1	0.95	1.08	0.08	2.43	1.30
AFF1	2.87	2.44	0.11	2.64	0.47
FAT4	2.86	2.68	0.03	2.40	0.95
KMT5A	2.42	2.34	0.29	2.35	1.09
RPN1	2.41	1.87	0.90	2.13	1.14
CNBP	2.41	1.87	0.90	2.13	1.14
ATP6AP1	1.18	1.42	0.07	2.85	2.03
NOTCH1	1.91	1.69	0.01	2.85	0.25
DKK2	2.40	2.21	0.08	1.98	0.97
SLC34A2	2.39	2.83	0.01	1.85	0.78
CRTC3	1.73	1.89	0.08	2.83	0.70
DOT1L	2.06	1.98	0.21	2.82	0.75
TBL1XR1	2.27	2.31	0.21	2.38	0.88
ZNRF3	2.70	2.81	0.30	2.16	0.85
ALK	2.10	2.37	0.06	2.09	0.52
PIM1	1.13	1.06	0.10	2.37	0.67
IRF1	2.79	2.15	0.28	2.80	1.93
MPEG1	2.79	2.28	0.30	2.32	0.32
SESN3	1.88	1.67	0.22	2.79	0.31
MAP2K4	2.79	2.38	0.51	1.57	0.90
CLIP1	2.36	2.14	0.39	2.26	0.84
BCR	2.72	2.78	0.12	1.76	1.25
ASXL2	2.15	2.35	0.10	2.19	0.85
KMT2A	2.27	2.46	0.05	2.78	0.29
MSN	2.77	2.52	0.18	2.77	1.29
CNOT3	1.71	1.61	0.04	2.34	1.21
CBL	2.25	2.41	0.20	2.76	0.29
IL3	2.76	2.11	0.28	2.71	1.88
ACSL6	2.76	2.11	0.28	2.71	1.88
EGFL7	1.96	1.81	0.01	2.75	0.46
PIK3CG	2.33	1.89	0.13	1.32	0.12
BCL9L	2.30	2.48	0.14	2.74	0.32
TFPT	1.61	1.56	0.04	2.32	1.21
CEP43	1.72	1.14	0.04	2.73	0.30
MECOM	2.31	2.13	0.16	2.25	0.44
IDH2	1.69	1.90	0.06	2.71	0.58
POLG	1.71	1.89	0.06	2.70	0.58
CIC	1.89	1.78	0.03	2.70	0.89
POLQ	2.68	1.99	0.51	1.87	1.30
CTNNA1	2.40	2.07	0.76	2.68	1.94
TLE2	2.47	2.39	0.36	2.68	0.31
SYK	1.81	1.77	0.00	2.67	0.27
NTRK3	1.50	1.72	0.08	2.66	0.54
ATRX	1.54	1.68	0.01	2.65	0.98
BACH2	1.26	1.05	0.53	2.25	1.16
ZNF521	2.05	2.25	0.12	2.14	0.67
BARD1	2.63	2.18	0.04	2.49	0.41
CTR9	1.29	0.87	0.22	2.23	0.44
ZMYM2	2.63	2.50	0.11	2.62	2.32
NKX2-1	1.51	1.66	0.26	2.23	1.35
RXRA	1.47	1.46	0.01	2.62	0.23
RET	2.29	2.61	0.12	2.19	1.19
RPL10	1.09	1.30	0.07	2.59	1.97
CHEK1	1.85	2.07	0.48	2.59	0.18
PICALM	2.52	2.19	0.14	2.59	1.60
POT1	2.59	2.36	0.31	1.28	0.23
POU5F1	0.85	0.95	0.04	2.20	0.73
PRDM1	0.93	0.63	0.82	2.19	0.50
TAP1	0.81	0.87	0.03	2.18	0.82
STK19	0.81	0.87	0.03	2.18	0.82
TAP2	0.81	0.87	0.03	2.18	0.82
LTB	0.81	0.87	0.03	2.18	0.82
NOTCH4	0.81	0.87	0.03	2.18	0.82
HLA-C	0.81	0.87	0.03	2.18	0.82
HLA-B	0.81	0.87	0.03	2.18	0.82
AFF4	2.56	1.99	0.31	2.31	2.01
FRS2	2.17	1.95	0.37	1.89	1.51
WDCP	2.14	2.16	0.08	2.11	0.59
AKT1	1.65	1.73	0.18	2.16	0.97
LRRK2	1.68	1.84	0.31	1.13	2.52
HIP1	2.15	1.72	0.05	0.97	0.14
H3-5	2.52	2.41	0.13	2.27	1.98
TET2	2.06	1.97	0.08	2.15	0.79
DNMT3A	2.07	2.15	0.13	2.13	0.53
GNA11	2.29	2.21	0.32	2.51	0.30
PCSK7	2.09	2.18	0.13	2.50	0.26
PAFAH1B2	2.09	2.18	0.13	2.50	0.26
EPHA7	1.28	0.93	0.96	2.13	0.75
DDX6	2.02	2.16	0.09	2.49	0.36
CDKN2A	1.46	1.55	0.61	2.49	0.28
CDKN2B	1.46	1.55	0.61	2.49	0.28
LCP1	1.73	1.43	0.11	2.12	0.72
TBX3	1.94	2.03	0.11	2.12	1.02
GPHN	2.04	2.11	0.18	1.66	1.63
ATG5	0.88	0.58	0.82	2.10	0.47
STK11	1.67	1.51	0.53	2.46	0.57
EGR1	2.16	1.89	0.59	2.45	1.66
EPHB1	1.88	1.50	1.18	2.09	0.95
CD36	2.43	1.84	0.07	1.18	0.10
IRS4	1.03	1.09	0.03	2.30	2.42
DUSP9	1.07	1.34	0.13	2.41	1.92
ATP2B3	1.07	1.34	0.13	2.41	1.92
CCNQ	1.07	1.34	0.13	2.41	1.92
HIRA	2.27	2.41	0.32	1.57	1.33
CLTCL1	2.27	2.41	0.32	1.57	1.33
SEPTIN5	2.27	2.41	0.32	1.57	1.33
LZTR1	2.27	2.41	0.32	1.57	1.33
CRKL	2.27	2.41	0.32	1.57	1.33
TRIM27	0.96	1.04	0.04	2.06	0.89
DAZAP1	1.85	1.73	0.28	2.40	0.56
TRRAP	2.05	1.52	0.10	0.76	0.02
PPFIBP1	1.99	2.04	0.25	2.39	0.73
GAB1	2.31	1.80	0.05	2.39	1.03
HMGA2	2.39	2.28	0.34	2.27	1.92
KMT2C	2.04	1.70	0.30	1.59	0.15
PER1	2.37	1.77	0.13	1.49	0.42
AMER1	2.37	2.00	0.12	2.12	0.67
BRD3	1.01	0.87	0.00	2.36	0.16
BTK	0.63	0.66	0.00	2.36	1.17
GAS7	2.36	1.81	0.23	1.51	0.35
MLLT1	1.16	1.06	1.25	2.02	0.25
SETBP1	1.96	2.01	0.55	1.58	0.99
ZNF331	2.05	1.94	0.07	2.35	1.22
ARHGAP26	2.07	1.69	0.96	2.34	1.56
CDK8	1.69	1.63	0.15	2.34	0.81
FNBP1	1.01	0.94	0.00	2.01	0.12
RAD51B	1.68	1.79	0.26	1.51	2.31
TCF3	1.81	1.64	0.17	2.28	0.70
SH3GL1	1.15	1.19	0.76	2.28	0.11
ELN	2.27	1.66	0.05	0.81	0.10
ZBTB7A	1.10	1.11	0.72	2.26	0.12
MAP2K2	1.10	1.11	0.72	2.26	0.12
SETD7	1.90	1.62	0.03	2.26	0.97
ARHGAP35	1.22	1.28	0.14	2.25	0.69
SERPINB4	2.25	2.17	0.15	1.95	0.63
SERPINB3	2.25	2.17	0.15	1.95	0.63
CUX1	2.24	1.70	0.02	0.76	0.05
VAV2	1.00	0.90	0.00	2.24	0.32
FLT1	1.85	1.94	0.15	2.24	1.03
YWHAE	2.23	2.16	0.03	1.60	0.92
TSHR	1.74	1.67	0.14	2.20	1.02
IKZF1	1.54	1.09	0.55	2.20	0.45
FLT3	1.68	1.75	0.21	2.18	0.97
CDX2	1.68	1.75	0.21	2.18	0.97
ABL1	0.89	0.86	0.00	2.16	1.09
AR	1.76	1.80	0.02	2.16	1.14
GTF2I	2.15	1.62	0.04	0.90	0.12
TAF1	1.60	1.52	0.02	2.13	0.67
PPP2R1A	1.44	1.39	0.04	2.13	0.99
RALGDS	0.95	0.84	0.00	2.13	0.47
RASGEF1A	2.08	2.12	0.17	1.71	0.89
NR4A3	0.92	0.84	0.00	2.12	0.16
AURKB	2.11	1.60	0.05	1.05	0.19
PTPRO	0.91	0.97	0.08	2.11	0.51
BBC3	1.20	1.26	0.09	2.09	0.65
CDKN1A	0.73	0.70	2.08	1.32	0.40
NCOA1	1.84	2.08	0.07	1.85	0.76
FOXO3	1.31	0.63	2.06	1.89	0.33
PIK3C2G	1.14	1.36	0.06	2.06	0.41
YAP1	1.49	1.43	0.03	2.06	0.16
BIRC3	1.49	1.43	0.03	2.06	0.16
GOLGA5	1.41	1.55	0.05	2.05	1.46
SESN1	1.14	0.62	1.36	2.04	0.38
NUP214	0.92	0.91	0.01	2.03	1.30
INPP4B	1.54	1.23	0.06	2.02	0.52
TSC1	0.93	0.86	0.00	2.01	0.65
SND1	2.01	1.65	0.41	1.68	0.29

### Sheet: SKCM
Gene	HSC	mean(ND)	cv(ND)	mean(CL)	mean(HC)
MLLT10	10.14	5.61	0.91	0.37	0.48
PDGFRB	4.74	3.11	0.39	1.45	1.10
CTR9	4.15	3.40	0.12	0.65	0.37
MEN1	0.73	0.45	3.96	0.99	0.08
EBF1	1.42	3.20	0.22	1.65	4.65
FANCF	1.45	1.13	3.68	1.42	0.10
RRAS2	1.39	1.11	3.66	1.42	0.14
MYOD1	1.40	1.15	3.65	1.54	0.18
CEBPA	1.00	2.47	0.11	0.49	3.59
IL6ST	0.78	2.13	0.77	1.53	3.49
PLK2	0.80	2.16	0.71	1.51	3.44
DDX4	0.93	2.35	0.73	1.70	3.43
ARHGEF28	0.73	2.10	0.78	1.65	3.42
MAP3K1	0.87	2.28	0.72	1.62	3.38
PIK3R1	0.91	2.39	0.56	1.79	3.33
MSH3	0.88	2.24	0.81	1.63	3.30
FCRL4	0.06	0.19	2.87	0.50	0.61
OLIG2	0.61	0.76	0.00	1.00	2.25
RXRA	0.07	0.22	2.25	0.29	0.17
BRD3	0.07	0.22	2.25	0.29	0.17
MAGED1	1.17	2.71	0.54	0.93	3.35
VAV2	0.19	0.37	2.19	0.35	0.22
DROSHA	0.79	0.97	0.09	2.71	0.01
EZH2	2.32	3.14	0.33	0.48	2.52
NUTM1	0.58	0.26	0.03	0.13	2.57
RALGDS	0.15	0.23	2.05	0.26	0.06
RASA1	0.71	2.07	0.67	1.32	3.00
BUB1B	0.51	0.21	0.02	0.13	2.46
MEF2C	0.53	1.84	0.88	1.28	2.88
TCF12	0.18	0.09	0.03	0.32	2.43
ZBTB20	1.83	2.41	0.25	0.60	0.19
MGA	0.49	0.19	0.04	0.16	2.32
GSK3B	0.09	0.03	2.28	0.36	0.07
MNX1	2.27	2.13	0.30	0.50	1.58
NOTCH1	0.03	0.12	2.25	0.20	0.07
RHEB	2.51	2.63	0.26	0.42	1.66
XRCC2	2.52	2.63	0.21	0.31	1.63
TP53BP1	0.33	0.10	0.03	0.11	2.21
PRDM16	2.60	1.48	0.31	0.63	0.33
TNFRSF14	2.60	1.48	0.31	0.63	0.33
NADK	2.60	1.48	0.31	0.63	0.33
GNB1	2.60	1.48	0.31	0.63	0.33
POT1	2.20	1.43	0.35	0.32	0.12
RAD51	0.52	0.21	0.03	0.11	2.19
KNSTRN	0.52	0.21	0.03	0.11	2.19
KNL1	0.52	0.21	0.03	0.11	2.19
KMT2C	2.48	2.58	0.26	0.36	1.65
LTK	0.51	0.22	0.04	0.14	2.18
TYRO3	0.51	0.22	0.04	0.14	2.18
B2M	0.36	0.10	0.03	0.11	2.10
PAX3	0.43	0.47	2.09	0.13	0.15
LIFR	0.69	0.92	0.01	2.06	0.11
CREB3L1	0.55	0.40	2.41	0.09	0.01
IGF1R	0.06	0.04	0.06	0.28	2.04
DDR1	0.19	0.34	0.77	0.25	2.01
GREM1	0.38	0.16	0.54	0.71	2.35
SCG5	0.36	0.15	0.54	0.70	2.27
RAD51C	1.53	2.23	0.56	0.18	0.35
RNF43	1.50	2.19	0.55	0.15	0.35
TERT	0.60	0.78	0.33	2.12	0.00
SHOC2	0.10	0.36	0.01	0.08	2.05
TERC	0.50	0.49	0.67	2.00	0.13

### Sheet: STAD
Gene	HSC	mean(ND)	cv(ND)	mean(CL)	mean(HC)
EPHA5	1.39	1.66	0.40	0.92	17.32
ELL	6.54	4.75	1.58	0.65	0.42
MEF2B	6.50	4.69	1.92	0.72	0.30
JAK3	6.25	4.42	1.72	0.63	0.34
CHIC2	1.27	1.50	0.33	0.99	7.28
KDR	1.02	1.17	0.37	0.69	7.27
PDGFRA	1.14	1.36	0.31	0.94	7.21
KIT	1.07	1.29	0.27	1.05	7.19
CD79B	3.68	3.93	0.08	1.57	5.79
DDX5	3.59	3.83	0.12	1.54	5.75
ATF1	1.52	1.69	4.85	2.79	1.20
DDR2	1.42	0.98	0.74	0.61	5.92
NUF2	1.41	0.96	0.83	0.56	5.91
PBX1	1.38	0.90	0.40	0.59	5.89
FCGR2B	1.41	0.97	1.10	0.59	5.88
UPF1	4.72	4.29	1.81	0.92	0.41
SMC3	5.01	5.80	0.23	0.89	0.58
CRTC1	4.70	4.26	1.84	0.94	0.39
SHOC2	4.89	5.71	0.25	0.83	0.62
SMARCD1	1.31	1.21	4.58	2.39	0.93
CYP17A1	4.03	5.57	0.47	0.70	0.62
NT5C2	3.38	5.02	0.51	0.79	0.64
SMC1A	4.88	3.64	0.01	0.19	0.60
PRKAR1A	3.97	3.80	0.08	1.06	0.45
MLF1	3.64	3.96	2.01	1.18	1.09
GABRA6	2.18	3.03	0.59	1.71	2.26
GMPS	3.75	3.92	1.47	1.19	0.89
PIK3CA	3.88	3.30	0.92	1.00	0.27
BCL3	0.88	1.32	0.97	0.39	3.83
HOXC13	1.77	1.71	3.71	3.46	0.85
KLHL6	3.70	3.13	0.95	1.07	0.35
PIK3R2	3.70	3.27	1.72	0.60	0.49
WWTR1	3.64	3.69	1.97	1.17	0.67
TIPARP	3.43	3.67	1.51	1.26	1.00
TERC	3.35	3.67	1.32	1.24	2.43
PRKCI	3.42	3.62	1.15	1.14	1.85
NFE2	1.17	1.18	3.61	1.39	0.98
ZNF217	2.75	2.76	0.29	1.81	2.02
CBLC	0.93	1.40	0.96	0.49	3.51
DEK	4.25	3.56	0.14	1.71	0.68
SOX2	3.46	3.00	1.05	1.06	0.29
DCUN1D1	3.45	3.00	1.11	1.06	0.29
TCF7L2	3.05	4.15	0.19	1.00	1.19
CTR9	2.66	2.55	0.03	1.58	1.25
MAP3K1	2.15	3.38	1.79	1.86	3.04
PAK5	0.90	0.98	4.08	0.57	1.34
E2F3	4.07	3.21	0.22	2.19	0.90
CDK12	2.52	2.70	0.12	3.35	2.45
TP63	4.03	3.32	0.64	0.75	0.21
MEF2C	2.22	3.32	1.04	2.51	2.64
CBLB	2.75	3.31	1.19	1.36	0.77
DKK3	3.01	3.19	0.12	1.41	1.20
BCL2L1	2.95	3.19	0.73	1.37	1.25
APC	2.05	3.18	0.55	2.16	2.39
H2BC5	3.84	3.63	0.01	2.04	1.23
GADD45B	2.58	3.18	1.43	1.58	0.53
SPRTN	3.16	2.57	0.04	1.55	0.07
JARID2	3.81	3.20	0.02	1.07	0.45
ZNF750	3.80	3.55	0.01	0.74	1.84
FANCE	3.15	2.74	0.15	1.29	0.81
H1-4	3.80	3.53	0.01	1.89	1.16
FGF12	3.78	2.79	0.64	0.51	0.19
SNCAIP	2.15	3.11	0.50	2.05	2.01
FANCL	2.00	2.42	1.40	1.12	1.02
HOXC11	1.56	1.44	3.05	2.03	0.73
NSD2	2.47	3.03	1.18	0.36	3.63
MDM2	2.65	2.75	2.05	3.01	1.34
ACVR2A	1.08	1.55	3.62	1.63	0.59
MAP2K2	2.32	3.00	1.79	1.89	2.82
SAMHD1	3.00	2.82	0.39	1.70	1.42
ERBB3	1.11	1.20	2.99	0.60	0.82
KIF5B	1.72	2.39	0.56	1.57	3.60
SRC	2.98	2.72	0.26	1.59	1.30
DROSHA	1.93	2.83	0.77	1.11	3.58
IL7R	1.54	2.48	1.71	1.16	3.57
H3-4	2.97	2.45	0.03	1.19	0.07
TLX1	2.55	2.96	0.45	1.14	0.76
ACVR1	1.81	2.33	0.90	1.08	1.21
FIP1L1	0.98	1.06	0.25	0.46	3.52
NKX3-1	2.89	2.91	0.80	1.40	1.00
ZBTB7A	2.25	2.90	1.79	1.88	2.74
LIFR	1.49	2.39	1.35	0.84	3.48
RICTOR	1.49	2.39	1.35	0.84	3.48
RAD50	2.71	3.46	0.20	2.93	1.45
IRF1	2.71	3.46	0.20	2.93	1.45
DDB2	2.88	2.44	0.02	1.22	0.72
HMGA1	2.88	2.33	0.11	1.31	0.92
FRS2	2.62	2.87	2.10	2.15	1.31
SPOP	2.87	2.58	0.19	1.25	1.53
PLK2	1.89	2.74	1.57	1.58	2.86
H3C4	3.44	3.28	0.01	1.98	1.24
TFRC	3.43	2.57	0.74	0.59	0.16
PGBD5	2.85	2.32	0.06	1.45	0.06
SMYD3	3.42	2.87	0.01	2.22	0.01
AFF3	2.85	2.63	1.26	1.59	1.15
CTNNA1	2.17	2.85	0.33	2.49	1.76
ACVR1B	3.42	3.18	2.07	2.45	1.15
CREB3L1	2.84	2.24	0.09	1.01	0.60
SRSF2	3.40	3.32	0.02	1.21	1.20
AURKA	2.82	2.52	0.02	1.48	1.26
TLE2	2.22	2.82	1.46	1.46	0.68
GNA11	2.17	2.82	1.54	1.67	0.75
KRAS	1.24	1.19	2.80	1.34	1.20
FGFR3	2.17	2.68	1.51	0.34	3.35
BRIP1	2.71	2.63	0.06	1.19	2.79
RASA1	1.90	2.77	0.82	2.33	2.79
TRIP13	2.09	3.34	1.95	1.85	2.93
TERT	2.09	3.34	1.95	1.85	2.93
SDHA	2.09	3.34	1.95	1.85	2.93
KBTBD4	2.77	2.30	0.09	1.28	0.57
TTL	2.76	2.50	1.37	1.59	1.36
ASXL1	2.61	2.75	0.34	1.52	1.22
H3C3	2.74	2.55	0.07	1.82	1.12
H3C2	2.74	2.55	0.07	1.82	1.12
H3C1	2.74	2.55	0.07	1.82	1.12
H1-2	2.74	2.55	0.07	1.82	1.12
TPM4	2.60	2.74	1.51	0.55	0.57
GNA13	3.28	3.26	3.14	2.18	0.77
FGF10	1.30	2.07	0.77	0.82	3.26
RTEL1	2.72	2.15	0.26	1.06	1.15
ARFRP1	2.72	2.15	0.26	1.06	1.15
PTK6	2.72	2.15	0.26	1.06	1.15
MYH9	2.72	2.12	1.05	1.22	0.71
PIM1	2.71	2.48	0.12	1.11	0.96
AFF4	2.34	3.23	0.54	3.04	1.65
ATR	2.11	2.68	0.69	0.97	0.73
DNAJB1	2.44	2.67	1.54	0.39	0.83
PTPRB	2.37	2.67	2.48	2.58	1.03
EBF1	1.73	2.66	0.42	1.35	1.77
NOTCH3	2.48	2.65	1.67	0.54	0.65
H3-3A	2.65	2.22	0.08	1.70	0.06
H3P6	2.65	2.22	0.08	1.70	0.06
MECOM	2.92	3.15	1.43	0.79	2.25
PTPRS	2.15	2.64	1.21	1.00	0.57
MAP3K14	2.60	2.62	0.26	1.33	2.11
AKT3	3.13	2.47	0.09	1.90	0.03
HMGA2	2.14	2.54	2.62	1.92	1.43
BCL9L	2.39	3.12	0.07	0.57	1.22
SEPTIN9	2.97	3.12	0.03	1.23	1.47
SOS1	2.61	2.30	0.81	0.95	0.59
EPHB1	2.29	2.61	1.34	1.92	0.74
PARP1	2.61	2.19	0.09	1.51	0.09
PDGFRB	1.71	2.60	0.66	1.71	2.37
PPM1D	2.47	2.15	0.19	0.86	2.60
ERBB2	2.60	2.44	0.17	2.18	1.21
SOX9	2.53	2.60	1.38	3.09	0.89
PDK1	1.83	2.59	0.63	0.73	0.91
H3-3B	3.04	3.07	0.08	1.18	1.10
MAFB	2.75	3.06	0.83	1.81	1.94
BCL6	3.06	2.40	0.64	0.47	0.32
AXIN2	2.68	2.67	3.06	2.16	0.35
LMO1	2.04	2.06	0.04	1.35	1.30
KAT6B	2.60	3.04	0.14	1.12	0.54
KMT2A	2.19	3.02	0.11	0.62	1.29
COL1A1	2.54	2.27	0.12	1.37	1.29
TFG	1.96	2.53	1.37	0.73	0.84
WIF1	2.13	2.46	2.53	1.79	0.98
PTPN1	2.52	2.46	0.05	1.36	1.24
DUSP22	2.63	2.99	0.05	1.99	1.32
IRF4	2.63	2.99	0.05	1.99	1.32
HDAC1	2.98	2.34	0.08	0.55	0.17
LCK	2.98	2.34	0.08	0.55	0.17
PPP4R2	2.32	2.98	1.04	0.94	1.12
TBL1XR1	2.98	2.66	1.23	0.69	0.20
PRF1	2.28	2.50	0.41	0.79	0.85
EZH1	2.25	2.39	0.11	2.10	2.50
MAP2K4	0.78	1.06	0.34	1.78	2.50
CSF1R	1.65	2.50	0.66	1.70	2.23
DDX6	2.19	2.97	0.07	0.45	1.24
CD74	1.61	2.49	0.57	1.72	2.34
FH	2.95	2.40	0.01	2.14	0.10
RRAS2	2.48	2.22	0.03	1.38	1.29
YPEL5	2.94	2.38	0.62	1.29	0.31
ASPSCR1	2.89	2.93	0.18	0.95	2.60
ACTG1	2.70	2.93	0.03	1.33	2.44
U2AF1	1.40	1.61	0.51	2.92	1.29
MAP3K13	2.91	2.55	0.74	1.24	0.08
EIF4A2	2.90	2.54	0.64	0.83	0.08
ALK	2.90	2.45	0.59	1.29	0.49
IKZF3	2.41	2.43	0.18	2.23	2.30
SMARCE1	2.32	2.43	0.15	1.86	2.20
BTLA	2.37	2.89	0.96	1.20	0.62
ARID4B	2.88	2.47	0.04	1.66	0.08
ITK	1.56	2.42	0.51	1.90	1.96
GOLGA5	0.83	1.03	2.42	0.01	0.07
CANT1	2.82	2.86	0.02	1.65	1.31
DDX4	1.78	2.85	1.04	1.20	2.35
NCOA3	2.37	2.39	0.09	1.65	1.27
SDHAF2	2.39	2.03	0.00	1.10	1.44
POLQ	2.03	2.38	1.01	1.53	1.24
CD70	2.00	2.38	1.14	0.82	0.42
DAXX	2.82	2.22	0.07	1.22	0.69
LARP4B	1.56	2.24	0.58	1.43	2.82
MSH3	1.60	2.37	0.59	1.70	2.33
CCND3	2.36	2.24	0.01	1.45	1.32
TAF15	1.91	2.23	0.23	1.98	2.36
XPO1	1.96	2.35	1.87	1.16	0.95
LASP1	1.94	2.09	0.07	2.28	2.35
SETD1B	2.79	2.58	0.88	1.15	0.82
PHF1	2.79	2.16	0.09	1.12	0.57
MEF2D	2.35	1.95	1.55	1.41	0.64
IL3	2.17	2.78	0.17	2.74	1.34
ACSL6	2.17	2.78	0.17	2.74	1.34
EGR1	1.49	2.16	0.37	2.34	1.60
NFATC2	2.33	2.15	0.17	1.28	1.28
SALL4	2.33	2.15	0.17	1.28	1.28
SOCS3	2.29	2.33	0.01	1.29	1.78
EPOR	2.18	2.32	1.21	0.47	0.54
FCRL4	2.31	1.91	1.23	1.49	0.53
ZBTB20	2.22	2.73	0.96	1.19	0.81
SGK1	2.30	2.13	0.06	1.13	0.28
SS18L1	2.30	1.94	0.31	1.03	1.45
ARID3A	2.32	2.71	1.16	1.19	0.22
MLLT6	1.80	1.95	0.06	2.29	2.16
STK11	2.27	2.71	1.01	1.62	0.22
PPP2R2A	2.12	2.28	0.97	1.34	0.61
RANBP2	2.09	2.20	2.28	1.28	1.30
KMT5A	2.27	2.21	0.99	0.96	0.56
SDC4	2.26	2.12	0.16	1.22	1.20
SH3GL1	2.11	2.67	1.47	1.58	1.99
PTPRT	2.17	2.25	0.66	1.21	1.72
MYB	2.25	1.99	0.07	1.41	0.17
MDM4	2.24	2.18	0.32	1.25	0.11
IL6ST	1.63	2.64	1.07	1.33	2.31
ALB	2.15	2.23	0.33	0.60	1.49
GATA3	1.67	2.17	0.95	2.47	2.63
PDCD11	1.86	2.63	0.96	1.41	0.45
H3C8	2.63	2.35	0.03	1.60	1.02
KLF2	2.58	2.63	1.61	0.37	0.40
PPP2R1A	1.56	2.62	0.86	0.46	0.65
LMO2	2.20	2.21	0.34	0.99	0.90
TRIM27	2.61	2.17	0.08	1.69	1.11
RNF213	2.59	2.53	0.01	1.33	1.39
ABI1	1.76	2.27	0.38	2.07	2.58
CDK4	1.06	1.11	2.19	0.29	0.53
RASGEF1A	1.42	1.78	0.81	0.44	2.19
SUZ12	1.25	1.27	0.12	2.19	1.48
PAK1	1.42	1.11	0.05	0.29	2.19
BABAM1	2.57	2.26	1.18	0.24	0.25
ETV5	2.57	2.25	0.67	0.84	0.07
RET	1.52	1.95	0.77	0.55	2.18
RARA	2.06	2.17	0.15	2.10	2.07
NTRK1	2.17	1.78	1.56	1.31	0.62
PRCC	2.17	1.78	1.56	1.31	0.62
ETAA1	1.13	1.72	2.17	0.91	1.10
REL	1.78	2.17	1.36	0.86	0.89
NUTM2B	1.78	2.17	0.17	0.87	0.69
AURKB	0.45	0.74	0.35	1.08	2.17
HOXD11	1.94	2.17	0.31	0.89	0.82
HOXD13	1.94	2.17	0.31	0.89	0.82
ATIC	0.71	0.99	0.88	2.16	0.31
RPTOR	2.54	2.36	0.00	1.03	1.23
H2BC8	2.54	2.37	0.02	1.71	1.04
H1-3	2.54	2.37	0.02	1.71	1.04
H3C6	2.54	2.37	0.02	1.71	1.04
H3C7	2.54	2.37	0.02	1.71	1.04
SESN3	1.99	2.53	0.06	0.69	1.31
FOXL2	1.84	2.14	0.54	0.63	0.51
MERTK	2.12	2.14	1.77	1.37	1.41
FGFR4	1.76	2.49	0.28	1.27	2.21
RYBP	1.88	2.48	1.37	0.67	1.17
TOP1	2.20	2.48	0.85	1.71	1.85
RPN1	1.92	2.11	0.64	1.34	0.66
GATA2	1.92	2.11	0.64	1.34	0.66
EMSY	1.15	0.92	0.00	0.29	2.10
LPP	2.47	2.09	0.56	0.47	0.04
BCL7A	2.46	2.38	1.13	1.88	0.62
BARD1	0.65	0.97	0.98	2.09	0.30
GID4	1.27	1.33	0.23	2.46	1.77
BCL2L11	1.95	2.09	1.38	1.46	1.66
TPR	2.09	1.37	0.15	1.65	0.13
PIK3CB	1.80	2.08	0.58	0.62	0.50
FSTL3	2.19	2.44	1.12	1.06	0.51
PER1	0.50	0.78	0.28	1.19	2.08
GAS7	0.65	0.99	0.42	1.52	2.08
ALOX12B	0.48	0.77	0.29	1.17	2.08
DOT1L	2.13	2.43	0.99	1.16	0.26
ATP6V1B2	2.35	2.43	0.85	1.13	0.64
KLF6	1.60	1.94	0.55	1.12	2.43
PAX8	2.07	2.04	1.85	1.20	1.36
RABEP1	0.68	1.06	0.27	1.17	2.06
BCL11A	1.69	2.06	1.11	0.94	0.81
NSD1	1.69	2.41	0.33	1.13	2.19
SMAD2	0.24	0.29	2.40	0.11	0.84
DNMT3B	2.34	2.40	0.40	1.20	0.96
VEGFA	2.04	1.98	0.08	0.93	0.57
FANCF	1.86	2.04	0.12	1.01	1.03
LATS1	2.03	1.53	0.05	0.93	0.48
EML4	2.38	2.15	0.57	0.80	0.47
TNFAIP3	2.03	1.66	0.05	1.10	0.20
HOXB13	2.37	2.26	0.16	1.63	1.18
KDM2B	2.37	2.18	1.00	0.99	0.62
NCOR1	0.96	1.06	0.33	1.84	2.36
CALR	1.91	2.36	1.24	0.68	0.42
HLF	2.01	1.78	0.08	1.21	1.04
WT1	2.01	1.94	0.40	0.79	1.06
H2BC4	2.35	2.16	0.03	1.56	0.91
H2AC6	2.35	2.16	0.03	1.56	0.91
AFF1	2.26	2.34	0.08	0.96	1.21
GNAS	2.34	2.06	0.02	1.43	1.04
DAZAP1	1.96	2.33	1.10	1.33	0.53
CLIP1	2.31	2.30	1.21	1.84	0.52
DDX41	1.62	2.31	0.30	1.02	2.17
SRSF3	2.30	2.03	0.20	0.96	0.67
PRKN	2.27	2.04	0.29	0.77	0.40
BRD4	2.11	2.27	1.52	0.39	1.42
PCM1	2.14	2.26	0.47	1.31	0.89
SHQ1	1.90	2.26	0.97	1.04	1.08
ATXN7	2.26	2.00	0.43	1.08	0.97
MDC1	2.25	1.89	0.22	1.24	0.65
TLX3	1.62	2.25	0.24	0.69	1.85
NPM1	1.62	2.25	0.24	0.69	1.85
CDKN1A	2.24	1.96	0.20	1.00	0.65
MYCN	1.93	2.24	0.85	0.86	0.89
TAP2	2.23	1.88	0.07	1.23	0.74
TAP1	2.23	1.88	0.07	1.23	0.74
STK19	2.23	1.88	0.07	1.23	0.74
LTB	2.23	1.88	0.07	1.23	0.74
NOTCH4	2.23	1.88	0.07	1.23	0.74
HLA-C	2.23	1.88	0.07	1.23	0.74
HLA-B	2.23	1.88	0.07	1.23	0.74
INSR	1.70	2.23	1.45	0.87	0.64
EPHA3	1.94	2.22	0.44	0.91	0.56
GATA4	2.21	2.14	0.49	0.83	0.29
COP1	2.20	1.54	0.16	1.39	0.21
MLLT1	1.77	2.19	0.90	0.71	0.50
H2BC12	2.18	1.85	0.04	1.25	0.82
H2BC11	2.18	1.85	0.04	1.25	0.82
H4C9	2.18	1.85	0.04	1.25	0.82
H2AC11	2.18	1.85	0.04	1.25	0.82
H3C12	2.17	1.91	0.06	1.65	0.83
H2BC17	2.17	1.91	0.06	1.65	0.83
H2AC17	2.17	1.91	0.06	1.65	0.83
VAV2	1.89	2.17	0.13	0.51	0.20
NCOR2	1.96	2.16	0.97	1.02	0.49
TFEB	2.15	1.95	0.00	1.27	0.86
DDR1	2.14	1.78	0.19	1.03	0.59
PLCG1	2.06	2.14	0.84	0.91	1.34
RNF43	2.14	1.63	0.50	1.07	0.74
HLA-A	2.12	1.95	0.03	1.54	1.34
GSK3B	1.79	2.10	0.78	1.52	1.01
EXT2	2.10	1.49	0.11	0.85	0.49
RAD51C	2.09	1.95	0.13	0.86	0.70
TCF3	1.77	2.09	1.14	1.29	0.38
PIK3CD	1.72	2.08	0.51	0.73	0.25
BRCA1	1.86	2.08	0.02	1.68	1.67
MITF	1.64	2.08	1.18	1.05	1.44
PTPRC	2.08	1.58	0.02	1.29	0.00
MLLT10	1.27	1.76	0.76	1.73	2.08
FLCN	0.99	1.08	0.84	2.06	1.78
ARHGEF12	1.76	2.05	0.13	0.81	0.64
ICOSLG	1.23	1.59	0.51	2.04	1.26
MRE11	1.68	2.04	0.15	0.43	0.81
ABL2	2.03	1.33	0.18	1.50	0.24
ECT2L	2.03	1.63	0.01	1.50	0.14
H3C10	2.03	1.79	0.02	1.39	0.79
H2AC16	2.03	1.79	0.02	1.39	0.79
H1-5	2.03	1.79	0.02	1.39	0.79
FHIT	1.32	1.59	1.00	2.02	1.31
QKI	2.01	1.71	0.23	1.94	0.25
PRDM16	1.88	2.01	0.58	1.53	0.26
POU5F1	2.01	1.56	0.06	1.00	0.67
VAV1	1.61	2.01	1.51	0.61	0.33
CNBP	1.83	2.00	0.43	1.34	0.58
CBL	1.71	2.00	0.12	0.56	0.62

### Sheet: THCA
Gene	HSC	mean(ND)	cv(ND)	mean(CL)	mean(HC)
SETD5	0.38	1.26	0.32	1.03	17.78
FANCD2	0.38	1.26	0.32	1.03	17.78
VHL	0.38	1.26	0.32	1.03	17.78
RAF1	0.38	1.26	0.32	1.03	17.78
XPC	0.38	1.26	0.32	1.03	17.78
CRBN	0.38	1.26	0.32	1.03	17.78
TGFBR2	0.38	1.26	0.32	1.03	17.78
CHD2	7.67	5.76	1.20	4.90	0.02
SPRED1	7.67	5.76	1.20	4.90	0.02
TCF12	7.67	5.76	1.20	4.90	0.02
CRTC3	7.67	5.76	1.20	4.90	0.02
ARID3B	7.67	5.76	1.20	4.90	0.02
CD276	7.67	5.76	1.20	4.90	0.02
CYP19A1	7.67	5.76	1.20	4.90	0.02
TLE3	7.67	5.76	1.20	4.90	0.02
SMAD3	7.67	5.76	1.20	4.90	0.02
USP8	7.67	5.76	1.20	4.90	0.02
FES	7.67	5.76	1.20	4.90	0.02
FURIN	7.67	5.76	1.20	4.90	0.02
POLG	7.67	5.76	1.20	4.90	0.02
IDH2	7.67	5.76	1.20	4.90	0.02
IGF1R	7.67	5.76	1.20	4.90	0.02
PML	7.67	5.76	1.20	4.90	0.02
MAP2K1	7.67	5.76	1.20	4.90	0.02
MYO5A	7.67	5.76	1.20	4.90	0.02
BLM	7.67	5.76	1.20	4.90	0.02
B2M	7.29	5.54	1.43	4.65	0.00
RAD51	7.29	5.54	1.43	4.65	0.00
KNL1	7.29	5.54	1.43	4.65	0.00
KNSTRN	7.29	5.54	1.43	4.65	0.00
MGA	7.29	5.54	1.43	4.65	0.00
BUB1B	7.29	5.54	1.43	4.65	0.00
TP53BP1	7.29	5.54	1.43	4.65	0.00
LTK	7.29	5.54	1.43	4.65	0.00
TYRO3	7.29	5.54	1.43	4.65	0.00
PPARG	0.28	1.00	0.18	1.01	16.90
NUTM1	6.39	4.98	1.00	3.95	0.06
SMO	1.66	2.65	0.09	1.90	5.45
CREB3L2	1.66	2.65	0.09	1.90	5.45
SND1	1.66	2.65	0.09	1.90	5.45
PIK3CG	1.66	2.65	0.09	1.90	5.45
POT1	1.66	2.65	0.09	1.90	5.45
XRCC2	1.66	2.65	0.09	1.90	5.45
RHEB	1.66	2.65	0.09	1.90	5.45
KMT2C	1.66	2.65	0.09	1.90	5.45
MGAM	1.66	2.65	0.09	1.90	5.45
KEL	1.66	2.65	0.09	1.90	5.45
EZH2	1.66	2.65	0.09	1.90	5.45
MNX1	1.66	2.65	0.09	1.90	5.45
PRSS1	1.66	2.65	0.09	1.90	5.45
SCG5	5.11	3.77	0.56	2.74	0.03
GREM1	5.11	3.77	0.56	2.74	0.03
NTRK3	6.80	4.99	0.77	4.17	0.01
NBEAP1	3.88	2.82	0.47	2.00	0.07
PPM1D	3.11	5.65	0.16	4.72	0.37
ERCC3	3.96	4.58	0.25	4.93	0.11
LRP1B	3.96	4.58	0.25	4.93	0.11
STAT4	3.96	4.58	0.25	4.93	0.11
PMS1	3.96	4.58	0.25	4.93	0.11
ACVR2A	3.96	4.58	0.25	4.93	0.11
PDK1	3.96	4.58	0.25	4.93	0.11
NFE2L2	3.96	4.58	0.25	4.93	0.11
STAT1	3.96	4.58	0.25	4.93	0.11
SF3B1	3.96	4.58	0.25	4.93	0.11
ACVR1	3.96	4.58	0.25	4.93	0.11
CHN1	3.96	4.58	0.25	4.93	0.11
CXCR4	3.96	4.58	0.25	4.93	0.11
HOXD13	3.96	4.58	0.25	4.93	0.11
HOXD11	3.96	4.58	0.25	4.93	0.11
SBDS	2.45	3.15	0.53	2.59	0.19
HOXA3	2.45	3.15	0.53	2.59	0.19
SFRP4	2.45	3.15	0.53	2.59	0.19
HNRNPA2B1	2.45	3.15	0.53	2.59	0.19
HOXA11	2.45	3.15	0.53	2.59	0.19
GNA12	2.45	3.15	0.53	2.59	0.19
EGFR	2.45	3.15	0.53	2.59	0.19
JAZF1	2.45	3.15	0.53	2.59	0.19
HOXA13	2.45	3.15	0.53	2.59	0.19
INHBA	2.45	3.15	0.53	2.59	0.19
ACTB	2.45	3.15	0.53	2.59	0.19
HOXA9	2.45	3.15	0.53	2.59	0.19
CARD11	2.45	3.15	0.53	2.59	0.19
ETV1	2.45	3.15	0.53	2.59	0.19
NOD1	2.45	3.15	0.53	2.59	0.19
IKZF1	2.45	3.15	0.53	2.59	0.19
PMS2	2.45	3.15	0.53	2.59	0.19
ZBTB7A	3.26	4.92	2.46	4.38	0.41
SH3GL1	3.26	4.92	2.46	4.38	0.41
MAP2K2	3.26	4.92	2.46	4.38	0.41
SDHA	3.74	4.91	1.38	3.31	0.18
TRIP13	3.74	4.91	1.38	3.31	0.18
NF1	2.68	4.91	0.17	4.02	0.26
SUZ12	2.68	4.91	0.17	4.02	0.26
MYO18A	2.68	4.91	0.17	4.02	0.26
DOT1L	3.19	4.88	2.65	4.29	0.39
TCF3	3.19	4.88	2.65	4.29	0.39
TLE2	3.19	4.88	2.65	4.29	0.39
GADD45B	3.19	4.88	2.65	4.29	0.39
GNA11	3.19	4.88	2.65	4.29	0.39
EPOR	3.17	4.79	2.29	4.29	0.38
INSR	3.17	4.79	2.29	4.29	0.38
DNMT1	3.17	4.79	2.29	4.29	0.38
DNM2	3.17	4.79	2.29	4.29	0.38
S1PR2	3.17	4.79	2.29	4.29	0.38
SMARCA4	3.17	4.79	2.29	4.29	0.38
PTPRS	3.17	4.79	2.29	4.29	0.38
KEAP1	3.17	4.79	2.29	4.29	0.38
VAV1	3.17	4.79	2.29	4.29	0.38
CALR	3.17	4.79	2.29	4.29	0.38
CARM1	3.17	4.79	2.29	4.29	0.38
TYK2	3.17	4.79	2.29	4.29	0.38
FSTL3	3.11	4.75	2.52	4.22	0.36
STK11	3.11	4.75	2.52	4.22	0.36
ARID3A	3.11	4.75	2.52	4.22	0.36
DAZAP1	3.11	4.75	2.52	4.22	0.36
TRIM24	1.41	2.25	1.20	1.46	4.70
MET	1.26	2.18	0.21	1.46	4.69
TRRAP	1.26	2.13	0.10	1.46	4.68
CUX1	1.26	2.13	0.10	1.46	4.68
RELN	1.26	2.13	0.10	1.46	4.68
EPHB4	1.26	2.13	0.10	1.46	4.68
IKZF3	2.56	4.66	0.14	3.76	0.22
CANT1	2.56	4.66	0.14	3.76	0.22
MAP3K14	2.56	4.66	0.14	3.76	0.22
ACTG1	2.56	4.66	0.14	3.76	0.22
CCT6B	2.56	4.66	0.14	3.76	0.22
EZH1	2.56	4.66	0.14	3.76	0.22
RPTOR	2.56	4.66	0.14	3.76	0.22
ETV4	2.56	4.66	0.14	3.76	0.22
SEPTIN9	2.56	4.66	0.14	3.76	0.22
HOXB13	2.56	4.66	0.14	3.76	0.22
SOCS3	2.56	4.66	0.14	3.76	0.22
RNF43	2.56	4.66	0.14	3.76	0.22
RNF213	2.56	4.66	0.14	3.76	0.22
CDK12	2.56	4.66	0.14	3.76	0.22
BRIP1	2.56	4.66	0.14	3.76	0.22
RARA	2.56	4.66	0.14	3.76	0.22
MSI2	2.56	4.66	0.14	3.76	0.22
BRCA1	2.56	4.66	0.14	3.76	0.22
GNA13	2.56	4.66	0.14	3.76	0.22
AXIN2	2.56	4.66	0.14	3.76	0.22
RAD51D	2.56	4.66	0.14	3.76	0.22
RAD51C	2.56	4.66	0.14	3.76	0.22
HLF	2.56	4.66	0.14	3.76	0.22
MLLT6	2.56	4.66	0.14	3.76	0.22
H3-3B	2.56	4.66	0.14	3.76	0.22
CD79B	2.56	4.66	0.14	3.76	0.22
PRKAR1A	2.56	4.66	0.14	3.76	0.22
DDX5	2.56	4.66	0.14	3.76	0.22
STAT3	2.56	4.66	0.14	3.76	0.22
LASP1	2.56	4.66	0.14	3.76	0.22
COL1A1	2.56	4.66	0.14	3.76	0.22
ASPSCR1	2.56	4.66	0.14	3.76	0.22
SLFN11	2.56	4.66	0.14	3.76	0.22
CLTC	2.56	4.66	0.14	3.76	0.22
SMARCE1	2.56	4.66	0.14	3.76	0.22
SPOP	2.56	4.66	0.14	3.76	0.22
SRSF2	2.56	4.66	0.14	3.76	0.22
STAT5A	2.56	4.66	0.14	3.76	0.22
ERBB2	2.56	4.66	0.14	3.76	0.22
STAT5B	2.56	4.66	0.14	3.76	0.22
SOX9	2.56	4.66	0.14	3.76	0.22
TAF15	2.56	4.66	0.14	3.76	0.22
CYLD	4.65	3.53	0.08	2.81	0.04
HERPUD1	4.65	3.53	0.08	2.81	0.04
SETD1A	4.65	3.53	0.08	2.81	0.04
SETD6	4.65	3.53	0.08	2.81	0.04
FUS	4.65	3.53	0.08	2.81	0.04
PRSS8	4.65	3.53	0.08	2.81	0.04
NUP93	4.65	3.53	0.08	2.81	0.04
IL7R	2.14	2.95	1.30	2.96	0.45
FGF10	2.14	2.95	1.30	2.96	0.45
LIFR	2.14	2.95	1.30	2.96	0.45
DCTN1	3.47	4.28	0.17	4.57	0.13
TET3	3.47	4.28	0.17	4.57	0.13
PCBP1	3.47	4.28	0.17	4.57	0.13
MERTK	3.34	4.24	0.17	4.55	0.15
ARID5A	3.34	4.24	0.17	4.55	0.15
RANBP2	3.34	4.24	0.17	4.55	0.15
PAX8	3.34	4.24	0.17	4.55	0.15
TMEM127	3.34	4.24	0.17	4.55	0.15
INPP4A	3.34	4.24	0.17	4.55	0.15
AFF3	3.34	4.24	0.17	4.55	0.15
DUSP2	3.34	4.24	0.17	4.55	0.15
TTL	3.34	4.24	0.17	4.55	0.15
MYH11	4.33	2.98	0.29	2.40	0.01
SOCS1	4.33	2.98	0.29	2.40	0.01
ERCC4	4.33	2.98	0.29	2.40	0.01
NTHL1	4.33	2.98	0.29	2.40	0.01
PALB2	4.33	2.98	0.29	2.40	0.01
PDPK1	4.33	2.98	0.29	2.40	0.01
TRAF7	4.33	2.98	0.29	2.40	0.01
IL21R	4.33	2.98	0.29	2.40	0.01
SMG1	4.33	2.98	0.29	2.40	0.01
TNFRSF17	4.33	2.98	0.29	2.40	0.01
CIITA	4.33	2.98	0.29	2.40	0.01
TSC2	4.33	2.98	0.29	2.40	0.01
CREBBP	4.33	2.98	0.29	2.40	0.01
MAPK3	4.33	2.98	0.29	2.40	0.01
SLX4	4.33	2.98	0.29	2.40	0.01
RMI2	4.33	2.98	0.29	2.40	0.01
FLYWCH1	4.33	2.98	0.29	2.40	0.01
TERT	5.24	7.12	1.15	3.87	0.05
MOB3B	3.47	3.84	0.51	4.00	0.08
ARID3C	3.47	3.84	0.51	4.00	0.08
TEK	3.47	3.84	0.51	4.00	0.08
FANCG	3.47	3.84	0.51	4.00	0.08
CASP8	3.14	3.51	0.03	3.99	0.07
CREB1	3.14	3.51	0.03	3.99	0.07
IDH1	3.14	3.51	0.03	3.99	0.07
CD28	3.14	3.51	0.03	3.99	0.07
IKZF2	3.14	3.51	0.03	3.99	0.07
CTLA4	3.14	3.51	0.03	3.99	0.07
CPS1	3.14	3.51	0.03	3.99	0.07
ASXL1	2.53	2.56	0.36	1.82	0.12
SS18L1	2.53	2.56	0.36	1.82	0.12
DNMT3B	2.53	2.56	0.36	1.82	0.12
PLCG1	2.53	2.56	0.36	1.82	0.12
AURKA	2.53	2.56	0.36	1.82	0.12
SRC	2.53	2.56	0.36	1.82	0.12
SDC4	2.53	2.56	0.36	1.82	0.12
MAFB	2.53	2.56	0.36	1.82	0.12
TOP1	2.53	2.56	0.36	1.82	0.12
NCOA3	2.53	2.56	0.36	1.82	0.12
NFATC2	2.53	2.56	0.36	1.82	0.12
RTEL1	2.53	2.56	0.36	1.82	0.12
SAMHD1	2.53	2.56	0.36	1.82	0.12
ARFRP1	2.53	2.56	0.36	1.82	0.12
GNAS	2.53	2.56	0.36	1.82	0.12
PTK6	2.53	2.56	0.36	1.82	0.12
SALL4	2.53	2.56	0.36	1.82	0.12
BCL2L1	2.53	2.56	0.36	1.82	0.12
PTPN1	2.53	2.56	0.36	1.82	0.12
FBXO11	2.89	3.34	0.10	3.60	0.09
MSH6	2.89	3.34	0.10	3.60	0.09
WDCP	2.89	3.34	0.10	3.60	0.09
CENPA	2.89	3.34	0.10	3.60	0.09
BCL11A	2.89	3.34	0.10	3.60	0.09
NCOA1	2.89	3.34	0.10	3.60	0.09
PPP1CB	2.89	3.34	0.10	3.60	0.09
ASXL2	2.89	3.34	0.10	3.60	0.09
REL	2.89	3.34	0.10	3.60	0.09
DNMT3A	2.89	3.34	0.10	3.60	0.09
MYCN	2.89	3.34	0.10	3.60	0.09
MSH2	2.89	3.34	0.10	3.60	0.09
FANCL	2.89	3.34	0.10	3.60	0.09
CAD	2.89	3.34	0.10	3.60	0.09
EML4	2.89	3.34	0.10	3.60	0.09
XPO1	2.89	3.34	0.10	3.60	0.09
ETAA1	2.89	3.34	0.10	3.60	0.09
EPAS1	2.89	3.34	0.10	3.60	0.09
EPCAM	2.89	3.34	0.10	3.60	0.09
BCL2L11	3.13	4.00	0.15	4.73	0.06
PLCG2	4.71	2.34	0.26	1.83	0.03
BAX	2.83	3.51	0.14	3.33	0.14
ZNF331	2.83	3.51	0.14	3.33	0.14
BRSK1	2.83	3.51	0.14	3.33	0.14
CD22	2.83	3.51	0.14	3.33	0.14
TFPT	2.83	3.51	0.14	3.33	0.14
CBLC	2.83	3.51	0.14	3.33	0.14
BCL3	2.83	3.51	0.14	3.33	0.14
AXL	2.83	3.51	0.14	3.33	0.14
ERF	2.83	3.51	0.14	3.33	0.14
POLD1	2.83	3.51	0.14	3.33	0.14
AKT2	2.83	3.51	0.14	3.33	0.14
CIC	2.83	3.51	0.14	3.33	0.14
CNOT3	2.83	3.51	0.14	3.33	0.14
KMT2B	2.83	3.51	0.14	3.33	0.14
KLK2	2.83	3.51	0.14	3.33	0.14
PPP2R1A	2.83	3.51	0.14	3.33	0.14
U2AF2	2.83	3.51	0.14	3.33	0.14
ERCC2	2.83	3.51	0.14	3.33	0.14
CD79A	2.83	3.51	0.14	3.33	0.14
RRAS	2.83	3.51	0.14	3.33	0.14
HMGA2	2.31	1.99	0.67	1.67	0.13
MLLT1	2.20	3.39	1.09	3.23	0.25
CD70	2.20	3.39	1.09	3.23	0.25
CUL3	2.41	2.66	0.08	3.36	0.02
TSC1	4.31	3.53	0.55	3.28	0.06
RXRA	4.31	3.53	0.55	3.28	0.06
SET	4.31	3.53	0.55	3.28	0.06
VAV2	4.31	3.53	0.55	3.28	0.06
RALGDS	4.31	3.53	0.55	3.28	0.06
NUP214	4.31	3.53	0.55	3.28	0.06
TAL2	4.31	3.53	0.55	3.28	0.06
PPP6C	4.31	3.53	0.55	3.28	0.06
ABL1	4.31	3.53	0.55	3.28	0.06
KLF4	4.31	3.53	0.55	3.28	0.06
MAPKAP1	4.31	3.53	0.55	3.28	0.06
BRD3	4.31	3.53	0.55	3.28	0.06
CNTRL	4.31	3.53	0.55	3.28	0.06
FNBP1	4.31	3.53	0.55	3.28	0.06
ARHGAP35	2.30	3.27	0.07	3.05	0.16
BBC3	2.30	3.27	0.07	3.05	0.16
FEV	2.34	2.69	0.07	3.25	0.04
PAX3	2.34	2.69	0.07	3.25	0.04
PDCD1	2.34	2.69	0.07	3.25	0.04
IRS1	2.34	2.69	0.07	3.25	0.04
INPP5D	2.34	2.69	0.07	3.25	0.04
INHA	2.34	2.69	0.07	3.25	0.04
HDAC4	2.34	2.69	0.07	3.25	0.04
ACKR3	2.34	2.69	0.07	3.25	0.04
PASK	2.34	2.69	0.07	3.25	0.04
SP140	2.34	2.69	0.07	3.25	0.04
BARD1	2.34	2.69	0.07	3.25	0.04
ATIC	2.34	2.69	0.07	3.25	0.04
ACSL3	2.34	2.69	0.07	3.25	0.04
ZNF750	2.21	4.22	0.17	3.32	0.11
LYL1	2.69	4.19	1.87	3.90	0.31
PRKACA	2.69	4.19	1.87	3.90	0.31
CEBPA	2.20	3.21	0.38	3.05	0.18
CCNE1	2.20	3.21	0.38	3.05	0.18
DDX4	1.74	2.18	1.01	1.88	0.27
RASA1	1.74	2.18	1.01	1.88	0.27
IL6ST	1.74	2.18	1.01	1.88	0.27
PLK2	1.74	2.18	1.01	1.88	0.27
PIK3R1	1.74	2.18	1.01	1.88	0.27
ARHGEF28	1.74	2.18	1.01	1.88	0.27
MSH3	1.74	2.18	1.01	1.88	0.27
MAP3K1	1.74	2.18	1.01	1.88	0.27
MEF2C	1.74	2.18	1.01	1.88	0.27
TGFBR1	4.11	3.35	0.55	3.17	0.03
FANCC	4.11	3.35	0.55	3.17	0.03
NR4A3	4.11	3.35	0.55	3.17	0.03
ARID2	2.17	2.08	0.59	1.74	0.23
FGF23	2.17	2.08	0.59	1.74	0.23
CCND2	2.17	2.08	0.59	1.74	0.23
HDAC7	2.17	2.08	0.59	1.74	0.23
PIK3C2G	2.17	2.08	0.59	1.74	0.23
H3-5	2.17	2.08	0.59	1.74	0.23
PTPN6	2.17	2.08	0.59	1.74	0.23
PTPRO	2.17	2.08	0.59	1.74	0.23
CHD4	2.17	2.08	0.59	1.74	0.23
PPFIBP1	2.17	2.08	0.59	1.74	0.23
ETNK1	2.17	2.08	0.59	1.74	0.23
FGF6	2.17	2.08	0.59	1.74	0.23
CDKN1B	2.17	2.08	0.59	1.74	0.23
LRP6	2.17	2.08	0.59	1.74	0.23
ZNF384	2.17	2.08	0.59	1.74	0.23
RECQL	2.17	2.08	0.59	1.74	0.23
KRAS	2.17	2.08	0.59	1.74	0.23
LRRK2	2.17	2.08	0.59	1.74	0.23
PDCD1LG2	2.68	3.13	0.42	3.00	0.09
KDM4C	2.68	3.13	0.42	3.00	0.09
PSIP1	2.68	3.13	0.42	3.00	0.09
NFIB	2.68	3.13	0.42	3.00	0.09
CDKN2A	2.68	3.13	0.42	3.00	0.09
CDKN2B	2.68	3.13	0.42	3.00	0.09
CD274	2.68	3.13	0.42	3.00	0.09
GNAQ	4.06	3.30	0.54	3.18	0.03
TLE1	4.06	3.30	0.54	3.18	0.03
NTRK2	4.06	3.30	0.54	3.18	0.03
TLE4	4.06	3.30	0.54	3.18	0.03
SYK	4.06	3.30	0.54	3.18	0.03
DNAJB1	2.61	4.05	1.02	3.83	0.28
EGFL7	4.04	3.30	0.66	3.22	0.06
TRAF2	4.04	3.30	0.66	3.22	0.06
SMARCA2	2.59	2.89	0.33	2.99	0.03
JAK2	2.59	2.89	0.33	2.99	0.03
GRIN2A	3.83	2.53	0.14	2.05	0.00
CBFB	2.95	2.27	0.38	1.66	0.08
CDH11	2.95	2.27	0.38	1.66	0.08
PTCH1	3.77	3.06	0.52	2.77	0.03
XPA	3.77	3.06	0.52	2.77	0.03
PAK5	2.02	1.95	0.01	1.44	0.06
SNX29	3.75	2.56	0.15	2.05	0.00
CARS1	3.68	2.50	0.16	2.21	0.01
PAX5	3.28	3.51	1.30	3.54	0.05
ERBB4	2.81	3.02	0.02	3.54	0.32
NADK	3.47	1.38	0.87	0.63	0.01
GNB1	3.47	1.38	0.87	0.63	0.01
PRDM16	3.47	1.38	0.87	0.63	0.01
TNFRSF14	3.47	1.38	0.87	0.63	0.01
RAC1	1.97	2.64	0.43	2.08	0.07
BRCA2	2.62	1.48	0.53	1.07	0.00
PDS5B	2.62	1.48	0.53	1.07	0.00
PTPRT	3.36	3.14	1.00	2.13	0.02
TRAF3	1.86	2.40	0.14	2.62	0.21
TCL1B	1.86	2.40	0.14	2.62	0.21
YY1	1.86	2.40	0.14	2.62	0.21
TCL1A	1.86	2.40	0.14	2.62	0.21
AKT1	1.86	2.40	0.14	2.62	0.21
BCL11B	1.86	2.40	0.14	2.62	0.21
SETD3	1.86	2.40	0.14	2.62	0.21
HGF	1.97	2.59	0.32	2.08	0.08
PCLO	1.97	2.59	0.32	2.08	0.08
GTF2I	1.97	2.59	0.32	2.08	0.08
HIP1	1.97	2.59	0.32	2.08	0.08
ELN	1.97	2.59	0.32	2.08	0.08
MAP2K4	1.65	3.26	0.56	3.03	0.11
GID4	1.65	3.26	0.56	3.03	0.11
FLCN	1.65	3.26	0.56	3.03	0.11
GAS7	1.65	3.26	0.56	3.03	0.11
NCOR1	1.65	3.26	0.56	3.03	0.11
GPS2	1.57	3.24	0.49	3.25	0.11
TP53	1.57	3.24	0.49	3.25	0.11
RABEP1	1.57	3.24	0.49	3.25	0.11
USP6	1.57	3.24	0.49	3.25	0.11
ALOX12B	1.57	3.24	0.49	3.25	0.11
PER1	1.57	3.24	0.49	3.25	0.11
YWHAE	1.57	3.24	0.49	3.25	0.11
AURKB	1.57	3.24	0.49	3.25	0.11
EXOSC6	3.20	2.05	0.23	1.53	0.03
CDH1	3.20	2.05	0.23	1.53	0.03
CTCF	3.20	2.05	0.23	1.53	0.03
CMTR2	3.20	2.05	0.23	1.53	0.03
ZFHX3	3.20	2.05	0.23	1.53	0.03
MAF	3.20	2.01	0.06	1.54	0.04
FOXF1	3.19	2.00	0.06	1.53	0.03
IRF8	3.19	2.00	0.06	1.53	0.03
CBFA2T3	3.19	2.00	0.06	1.53	0.03
FANCA	3.19	2.00	0.06	1.53	0.03
FBXO31	3.19	2.00	0.06	1.53	0.03
ANKRD11	3.19	2.00	0.06	1.53	0.03
DROSHA	1.90	2.50	0.86	2.40	0.20
SOS1	2.46	2.90	0.07	3.17	0.03
STRN	2.39	2.83	0.04	3.17	0.03
YPEL5	2.39	2.83	0.04	3.17	0.03
SERP2	2.48	1.34	0.47	0.98	0.00
LCP1	2.48	1.34	0.47	0.98	0.00
RICTOR	1.60	2.38	0.83	2.33	0.21
OMD	3.63	2.90	0.37	2.73	0.01
NOTCH1	3.61	2.98	0.57	2.87	0.03
ZFP36L1	1.70	2.09	0.13	2.34	0.18
AJUBA	1.70	2.09	0.13	2.34	0.18
DICER1	1.70	2.09	0.13	2.34	0.18
PARP2	1.70	2.09	0.13	2.34	0.18
NKX2-1	1.70	2.09	0.13	2.34	0.18
SIX1	1.70	2.09	0.13	2.34	0.18
NIN	1.70	2.09	0.13	2.34	0.18
HIF1A	1.70	2.09	0.13	2.34	0.18
FOXA1	1.70	2.09	0.13	2.34	0.18
BCL2L2	1.70	2.09	0.13	2.34	0.18
GOLGA5	1.70	2.09	0.13	2.34	0.18
GPHN	1.70	2.09	0.13	2.34	0.18
RAD51B	1.70	2.09	0.13	2.34	0.18
CCNB1IP1	1.70	2.09	0.13	2.34	0.18
TRIP11	1.70	2.09	0.13	2.34	0.18
PRKD1	1.70	2.09	0.13	2.34	0.18
NFKBIA	1.70	2.09	0.13	2.34	0.18
MAX	1.70	2.09	0.13	2.34	0.18
TSHR	1.70	2.09	0.13	2.34	0.18
ARID4A	1.70	2.09	0.13	2.34	0.18
WWP1	0.69	1.98	0.02	2.33	0.10
NBN	0.69	1.98	0.02	2.33	0.10
ELOC	0.69	1.98	0.02	2.33	0.10
RUNX1T1	0.69	1.98	0.02	2.33	0.10
PAG1	0.69	1.98	0.02	2.33	0.10
HEY1	0.69	1.98	0.02	2.33	0.10
NCOA2	0.69	1.98	0.02	2.33	0.10
PRDM14	0.69	1.98	0.02	2.33	0.10
PREX2	0.69	1.98	0.02	2.33	0.10
CLTCL1	1.03	1.80	1.51	2.93	0.63
HIRA	1.03	1.80	1.51	2.93	0.63
LZTR1	1.03	1.80	1.51	2.93	0.63
SEPTIN5	1.03	1.80	1.51	2.93	0.63
CRKL	1.03	1.80	1.51	2.93	0.63
ZMYM2	2.29	1.17	0.47	0.85	0.03
PLAG1	0.74	1.94	0.01	2.26	0.08
ESCO2	0.74	1.94	0.01	2.26	0.08
LYN	0.74	1.94	0.01	2.26	0.08
GATA4	0.74	1.94	0.01	2.26	0.08
ATP6V1B2	0.74	1.94	0.01	2.26	0.08
NRG1	0.74	1.94	0.01	2.26	0.08
IKBKB	0.74	1.94	0.01	2.26	0.08
FGFR1	0.74	1.94	0.01	2.26	0.08
TUSC3	0.74	1.94	0.01	2.26	0.08
PCM1	0.74	1.94	0.01	2.26	0.08
ADGRA2	0.74	1.94	0.01	2.26	0.08
PPP2R2A	0.74	1.94	0.01	2.26	0.08
PRKDC	0.74	1.94	0.01	2.26	0.08
SFRP1	0.74	1.94	0.01	2.26	0.08
KAT6A	0.74	1.94	0.01	2.26	0.08
DUSP4	0.74	1.94	0.01	2.26	0.08
NSD3	0.74	1.94	0.01	2.26	0.08
DKK4	0.74	1.94	0.01	2.26	0.08
TCEA1	0.74	1.94	0.01	2.26	0.08
WRN	0.74	1.94	0.01	2.26	0.08
SOX17	0.74	1.94	0.01	2.26	0.08
HOOK3	0.74	1.94	0.01	2.26	0.08
ZNF703	0.74	1.94	0.01	2.26	0.08
CHCHD7	0.74	1.94	0.01	2.26	0.08
MEF2B	1.76	2.78	0.20	2.85	0.18
BABAM1	1.76	2.78	0.20	2.85	0.18
UPF1	1.76	2.78	0.20	2.85	0.18
BRD4	1.76	2.78	0.20	2.85	0.18
NOTCH3	1.76	2.78	0.20	2.85	0.18
TPM4	1.76	2.78	0.20	2.85	0.18
PIK3R2	1.76	2.78	0.20	2.85	0.18
JAK3	1.76	2.78	0.20	2.85	0.18
ELL	1.76	2.78	0.20	2.85	0.18
KLF2	1.76	2.78	0.20	2.85	0.18
CRTC1	1.76	2.78	0.20	2.85	0.18
IRS2	2.21	1.15	0.47	0.80	0.02
FGF14	2.21	1.15	0.47	0.80	0.02
ERCC5	2.21	1.15	0.47	0.80	0.02
CUL4A	2.21	1.15	0.47	0.80	0.02
BRAF	0.51	1.03	0.10	0.67	3.28
ALK	2.28	2.57	0.04	2.65	0.02
MTAP	2.20	2.63	0.24	2.50	0.03
MLLT3	2.20	2.62	0.29	2.51	0.03
PTPRD	2.20	2.62	0.24	2.50	0.03
CDK6	1.63	2.09	0.12	1.74	0.05
GRM3	1.63	2.09	0.12	1.74	0.05
ZNF217	1.95	2.06	0.22	1.40	0.05
NDRG1	0.47	1.81	0.06	2.54	0.06
AGO2	0.47	1.81	0.06	2.54	0.06
CD36	1.79	2.33	1.13	1.75	0.04
HSP90AA1	1.56	1.97	0.05	2.25	0.09
UBR5	0.56	1.88	0.00	2.21	0.05
MYC	0.56	1.88	0.00	2.21	0.05
EIF3E	0.56	1.88	0.00	2.21	0.05
CDX2	2.21	1.22	0.34	0.85	0.00
CDK8	2.21	1.22	0.34	0.85	0.00
FLT3	2.21	1.22	0.34	0.85	0.00
FLT1	2.21	1.22	0.34	0.85	0.00
EXT1	0.70	1.87	0.02	2.13	0.10
SETDB2	2.02	0.98	0.30	0.67	0.01
CYSLTR2	2.02	0.98	0.30	0.67	0.01
RB1	2.02	0.98	0.30	0.67	0.01
LPP	1.07	1.90	0.25	2.01	0.35
RECQL4	0.45	1.47	0.04	2.15	0.03

### Sheet: THYM
Gene	HSC	mean(ND)	cv(ND)	mean(CL)	mean(HC)
CYLD	7.56	8.12	0.35	5.12	0.01
CDH11	7.56	8.12	0.35	5.12	0.01
CTCF	7.56	8.12	0.35	5.12	0.01
CBFB	7.56	8.12	0.35	5.12	0.01
EXOSC6	7.56	8.12	0.35	5.12	0.01
SETD6	7.56	8.12	0.35	5.12	0.01
CDH1	7.56	8.12	0.35	5.12	0.01
MAF	7.56	8.12	0.35	5.12	0.01
CMTR2	7.56	8.12	0.35	5.12	0.01
PAX7	6.85	6.31	0.32	4.72	0.03
SDHB	6.85	6.31	0.32	4.72	0.03
CDC42	6.85	6.31	0.32	4.72	0.03
SESN2	6.85	6.31	0.32	4.72	0.03
ARID1A	6.85	6.31	0.32	4.72	0.03
MAP3K6	6.85	6.31	0.32	4.72	0.03
LCK	6.85	6.31	0.32	4.72	0.03
HDAC1	6.85	6.31	0.32	4.72	0.03
IRF8	7.29	7.99	0.20	5.71	0.00
PLCG2	7.29	7.99	0.20	5.71	0.00
ANKRD11	7.29	7.99	0.20	5.71	0.00
FOXF1	7.29	7.99	0.20	5.71	0.00
FANCA	7.29	7.99	0.20	5.71	0.00
FBXO31	7.29	7.99	0.20	5.71	0.00
CBFA2T3	7.29	7.99	0.20	5.71	0.00
HERPUD1	6.98	7.81	0.35	4.61	0.00
NUP93	6.98	7.81	0.35	4.61	0.00
ZFHX3	6.85	7.38	0.28	4.52	0.00
SPEN	5.60	5.24	0.43	3.99	0.03
CBLB	5.43	7.04	0.02	4.37	0.05
BTLA	5.43	7.04	0.02	4.37	0.05
ZBTB20	5.43	7.04	0.02	4.37	0.05
FH	4.84	4.73	1.68	3.88	0.04
AKT3	4.84	4.73	1.68	3.88	0.04
SMYD3	4.84	4.73	1.68	3.88	0.04
ARID4B	4.84	4.73	1.68	3.88	0.04
MLLT11	4.83	4.73	1.06	3.50	0.02
ARNT	4.83	4.73	1.06	3.50	0.02
MCL1	4.83	4.73	1.06	3.50	0.02
APH1A	4.83	4.73	1.06	3.50	0.02
SETDB1	4.83	4.73	1.06	3.50	0.02
MDS2	6.26	5.72	0.33	4.27	0.01
ID3	6.26	5.72	0.33	4.27	0.01
SDHC	4.64	4.49	1.12	3.51	0.02
FCGR2B	4.64	4.49	1.12	3.51	0.02
FCRL4	4.64	4.49	1.12	3.51	0.02
COP1	4.64	4.49	1.12	3.51	0.02
LMNA	4.64	4.49	1.12	3.51	0.02
PRCC	4.64	4.49	1.12	3.51	0.02
YY1AP1	4.64	4.49	1.12	3.51	0.02
DDR2	4.64	4.49	1.12	3.51	0.02
PRRX1	4.64	4.49	1.12	3.51	0.02
PBX1	4.64	4.49	1.12	3.51	0.02
NUF2	4.64	4.49	1.12	3.51	0.02
NTRK1	4.64	4.49	1.12	3.51	0.02
TPM3	4.64	4.49	1.12	3.51	0.02
NCSTN	4.64	4.49	1.12	3.51	0.02
CKS1B	4.64	4.49	1.12	3.51	0.02
MUC1	4.64	4.49	1.12	3.51	0.02
MEF2D	4.64	4.49	1.12	3.51	0.02
RIT1	4.64	4.49	1.12	3.51	0.02
SLC45A3	4.59	4.41	1.32	3.52	0.03
ABL2	4.59	4.41	1.32	3.52	0.03
ELF3	4.59	4.41	1.32	3.52	0.03
PIK3C2B	4.59	4.41	1.32	3.52	0.03
TPR	4.59	4.41	1.32	3.52	0.03
CDC73	4.59	4.41	1.32	3.52	0.03
ELK4	4.59	4.41	1.32	3.52	0.03
MDM4	4.59	4.41	1.32	3.52	0.03
PTPRC	4.59	4.41	1.32	3.52	0.03
BTG2	4.59	4.41	1.32	3.52	0.03
BCL9	5.48	5.76	0.39	4.23	0.00
PDE4DIP	5.48	5.76	0.39	4.23	0.00
NOTCH2	5.48	5.76	0.39	4.23	0.00
H3C15	5.48	5.76	0.39	4.23	0.00
H3C13	5.48	5.76	0.39	4.23	0.00
SOCS2	3.16	4.42	0.48	3.88	0.03
EP400	3.16	4.42	0.48	3.88	0.03
FRS2	3.16	4.42	0.48	3.88	0.03
SMARCD1	3.16	4.42	0.48	3.88	0.03
STAT2	3.16	4.42	0.48	3.88	0.03
ERBB3	3.16	4.42	0.48	3.88	0.03
GLI1	3.16	4.42	0.48	3.88	0.03
KMT2D	3.16	4.42	0.48	3.88	0.03
SH2B3	3.16	4.42	0.48	3.88	0.03
HDAC7	3.16	4.42	0.48	3.88	0.03
POLE	3.16	4.42	0.48	3.88	0.03
PTPN11	3.16	4.42	0.48	3.88	0.03
PTPRB	3.16	4.42	0.48	3.88	0.03
NFE2	3.16	4.42	0.48	3.88	0.03
NCOR2	3.16	4.42	0.48	3.88	0.03
NACA	3.16	4.42	0.48	3.88	0.03
NAB2	3.16	4.42	0.48	3.88	0.03
RAB35	3.16	4.42	0.48	3.88	0.03
MSI1	3.16	4.42	0.48	3.88	0.03
MDM2	3.16	4.42	0.48	3.88	0.03
MBD6	3.16	4.42	0.48	3.88	0.03
LRIG3	3.16	4.42	0.48	3.88	0.03
KSR2	3.16	4.42	0.48	3.88	0.03
DTX1	3.16	4.42	0.48	3.88	0.03
KDM2B	3.16	4.42	0.48	3.88	0.03
SETD1B	3.16	4.42	0.48	3.88	0.03
IGF1	3.16	4.42	0.48	3.88	0.03
HOXC13	3.16	4.42	0.48	3.88	0.03
HOXC11	3.16	4.42	0.48	3.88	0.03
HNF1A	3.16	4.42	0.48	3.88	0.03
HMGA2	3.16	4.42	0.48	3.88	0.03
STAT6	3.16	4.42	0.48	3.88	0.03
KMT5A	3.16	4.42	0.48	3.88	0.03
BCL7A	3.16	4.42	0.48	3.88	0.03
WIF1	3.16	4.42	0.48	3.88	0.03
BTG1	3.16	4.42	0.48	3.88	0.03
CDK4	3.16	4.42	0.48	3.88	0.03
ACVR1B	3.16	4.42	0.48	3.88	0.03
CLIP1	3.16	4.42	0.48	3.88	0.03
COL2A1	3.16	4.42	0.48	3.88	0.03
ARID2	3.16	4.42	0.48	3.88	0.03
ATF1	3.16	4.42	0.48	3.88	0.03
DDIT3	3.16	4.42	0.48	3.88	0.03
TBX3	3.16	4.42	0.48	3.88	0.03
ATXN2	3.16	4.42	0.48	3.88	0.03
PPFIBP1	3.10	4.37	0.57	3.83	0.03
LRRK2	3.10	4.37	0.57	3.83	0.03
KRAS	3.10	4.37	0.57	3.83	0.03
H3-5	3.10	4.37	0.57	3.83	0.03
PTPN6	3.93	5.53	0.52	4.60	0.01
RAD52	3.93	5.53	0.52	4.60	0.01
KDM5A	3.93	5.53	0.52	4.60	0.01
FGF23	3.93	5.53	0.52	4.60	0.01
ERC1	3.93	5.53	0.52	4.60	0.01
FGF6	3.93	5.53	0.52	4.60	0.01
CCND2	3.93	5.53	0.52	4.60	0.01
CHD4	3.93	5.53	0.52	4.60	0.01
ZNF384	3.93	5.53	0.52	4.60	0.01
PCBP1	4.08	3.68	0.52	1.76	0.02
TRAF5	3.87	3.80	1.33	2.76	0.04
IKBKE	3.87	3.80	1.33	2.76	0.04
IL10	3.87	3.80	1.33	2.76	0.04
RECQL	3.11	3.84	0.80	3.58	0.02
PIK3C2G	3.11	3.84	0.80	3.58	0.02
ETNK1	3.11	3.84	0.80	3.58	0.02
NUTM2B	3.71	3.58	0.06	1.62	0.01
KAT6B	3.71	3.58	0.06	1.62	0.01
IL2	3.58	3.69	0.40	1.72	0.00
SETD7	3.58	3.69	0.40	1.72	0.00
TET2	3.58	3.69	0.40	1.72	0.00
KDR	3.58	3.69	0.40	1.72	0.00
FIP1L1	3.58	3.69	0.40	1.72	0.00
GAB1	3.58	3.69	0.40	1.72	0.00
INPP4B	3.58	3.69	0.40	1.72	0.00
SEC31A	3.58	3.69	0.40	1.72	0.00
CHIC2	3.58	3.69	0.40	1.72	0.00
PTPN13	3.58	3.69	0.40	1.72	0.00
FBXW7	3.58	3.69	0.40	1.72	0.00
ABRAXAS1	3.58	3.69	0.40	1.72	0.00
REST	3.58	3.69	0.40	1.72	0.00
FAT4	3.58	3.69	0.40	1.72	0.00
RAP1GDS1	3.58	3.69	0.40	1.72	0.00
AFF1	3.58	3.69	0.40	1.72	0.00
EIF4E	3.58	3.69	0.40	1.72	0.00
LEF1	3.58	3.69	0.40	1.72	0.00
DKK2	3.58	3.69	0.40	1.72	0.00
EPHA5	3.58	3.69	0.40	1.72	0.00
ALB	3.58	3.69	0.40	1.72	0.00
PDCD11	3.57	3.38	0.06	1.44	0.02
PTEN	3.57	3.38	0.06	1.44	0.02
TLX1	3.57	3.38	0.06	1.44	0.02
NUTM2A	3.57	3.38	0.06	1.44	0.02
NT5C2	3.57	3.38	0.06	1.44	0.02
NFKB2	3.57	3.38	0.06	1.44	0.02
BMPR1A	3.57	3.38	0.06	1.44	0.02
TLL2	3.57	3.38	0.06	1.44	0.02
MKI67	3.57	3.38	0.06	1.44	0.02
SUFU	3.57	3.38	0.06	1.44	0.02
SHOC2	3.57	3.38	0.06	1.44	0.02
FAS	3.57	3.38	0.06	1.44	0.02
SMC3	3.57	3.38	0.06	1.44	0.02
CYP17A1	3.57	3.38	0.06	1.44	0.02
TCF7L2	3.57	3.38	0.06	1.44	0.02
FGFR2	3.57	3.38	0.06	1.44	0.02
GSK3B	3.35	4.51	0.03	2.82	0.02
TP63	3.35	4.51	0.03	2.82	0.02
BCL6	3.35	4.51	0.03	2.82	0.02
MAP3K13	3.35	4.51	0.03	2.82	0.02
LPP	3.35	4.51	0.03	2.82	0.02
FGF12	3.35	4.51	0.03	2.82	0.02
RPN1	3.35	4.51	0.03	2.82	0.02
SOX2	3.35	4.51	0.03	2.82	0.02
TERC	3.35	4.51	0.03	2.82	0.02
KLHL6	3.35	4.51	0.03	2.82	0.02
FOXL2	3.35	4.51	0.03	2.82	0.02
TIPARP	3.35	4.51	0.03	2.82	0.02
CNBP	3.35	4.51	0.03	2.82	0.02
GATA2	3.35	4.51	0.03	2.82	0.02
GMPS	3.35	4.51	0.03	2.82	0.02
MECOM	3.35	4.51	0.03	2.82	0.02
TFRC	3.35	4.51	0.03	2.82	0.02
PIK3CB	3.35	4.51	0.03	2.82	0.02
DCUN1D1	3.35	4.51	0.03	2.82	0.02
ETV5	3.35	4.51	0.03	2.82	0.02
POLQ	3.35	4.51	0.03	2.82	0.02
ATR	3.35	4.51	0.03	2.82	0.02
WWTR1	3.35	4.51	0.03	2.82	0.02
STAG1	3.35	4.51	0.03	2.82	0.02
EPHB1	3.35	4.51	0.03	2.82	0.02
PRKCI	3.35	4.51	0.03	2.82	0.02
TBL1XR1	3.35	4.51	0.03	2.82	0.02
MLF1	3.35	4.51	0.03	2.82	0.02
EIF4A2	3.35	4.51	0.03	2.82	0.02
PIK3CA	3.35	4.51	0.03	2.82	0.02
SLC34A2	3.29	3.34	0.68	1.42	0.01
TEC	3.29	3.34	0.68	1.42	0.01
KLF3	3.29	3.34	0.68	1.42	0.01
RHOH	3.29	3.34	0.68	1.42	0.01
PHOX2B	3.29	3.34	0.68	1.42	0.01
PGBD5	4.24	4.12	1.45	3.33	0.01
SPRTN	4.24	4.12	1.45	3.33	0.01
JARID2	1.88	2.16	1.44	2.30	0.14
E2F3	1.88	2.16	1.44	2.30	0.14
DEK	1.88	2.16	1.44	2.30	0.14
H1-4	1.88	2.16	1.44	2.30	0.14
H2BC12	1.88	2.16	1.44	2.30	0.14
H3C8	1.88	2.16	1.44	2.30	0.14
H2BC11	1.88	2.16	1.44	2.30	0.14
H3C10	1.88	2.16	1.44	2.30	0.14
H3C2	1.88	2.16	1.44	2.30	0.14
H4C9	1.88	2.16	1.44	2.30	0.14
H2BC17	1.88	2.16	1.44	2.30	0.14
H3C11	1.88	2.16	1.44	2.30	0.14
H3C7	1.88	2.16	1.44	2.30	0.14
H3C1	1.88	2.16	1.44	2.30	0.14
H3C12	1.88	2.16	1.44	2.30	0.14
H2BC4	1.88	2.16	1.44	2.30	0.14
H2BC5	1.88	2.16	1.44	2.30	0.14
H3C6	1.88	2.16	1.44	2.30	0.14
H3C4	1.88	2.16	1.44	2.30	0.14
H3C3	1.88	2.16	1.44	2.30	0.14
H2AC6	1.88	2.16	1.44	2.30	0.14
H2BC8	1.88	2.16	1.44	2.30	0.14
H2AC17	1.88	2.16	1.44	2.30	0.14
H2AC16	1.88	2.16	1.44	2.30	0.14
H2AC11	1.88	2.16	1.44	2.30	0.14
H1-2	1.88	2.16	1.44	2.30	0.14
H1-3	1.88	2.16	1.44	2.30	0.14
H1-5	1.88	2.16	1.44	2.30	0.14
H3P6	4.16	3.80	1.45	3.15	0.01
H3-3A	4.16	3.80	1.45	3.15	0.01
H3-4	4.16	3.80	1.45	3.15	0.01
PARP1	4.16	3.80	1.45	3.15	0.01
HGF	4.11	4.13	0.89	4.13	0.03
GATA3	3.15	2.87	0.41	1.18	0.01
MLLT10	3.15	2.87	0.41	1.18	0.01
KLF6	3.15	2.87	0.41	1.18	0.01
SALL4	2.70	3.04	1.00	1.83	0.02
PTPN1	2.70	3.04	1.00	1.83	0.02
SDC4	2.70	3.04	1.00	1.83	0.02
SAMHD1	2.70	3.04	1.00	1.83	0.02
ASXL1	2.70	3.04	1.00	1.83	0.02
PTPRT	2.70	3.04	1.00	1.83	0.02
MAFB	2.70	3.04	1.00	1.83	0.02
SRC	2.70	3.04	1.00	1.83	0.02
BCL2L1	2.70	3.04	1.00	1.83	0.02
ZNF217	2.70	3.04	1.00	1.83	0.02
NCOA3	2.70	3.04	1.00	1.83	0.02
GNAS	2.70	3.04	1.00	1.83	0.02
ARFRP1	2.70	3.04	1.00	1.83	0.02
PAK5	2.70	3.04	1.00	1.83	0.02
PLCG1	2.70	3.04	1.00	1.83	0.02
NFATC2	2.70	3.04	1.00	1.83	0.02
PTK6	2.70	3.04	1.00	1.83	0.02
AURKA	2.70	3.04	1.00	1.83	0.02
DNMT3B	2.70	3.04	1.00	1.83	0.02
RTEL1	2.70	3.04	1.00	1.83	0.02
TOP1	2.70	3.04	1.00	1.83	0.02
PTPRO	2.77	3.84	0.63	3.38	0.01
ETV6	2.77	3.84	0.63	3.38	0.01
LRP6	2.77	3.84	0.63	3.38	0.01
CDKN1B	2.77	3.84	0.63	3.38	0.01
RASGEF1A	3.02	2.82	0.12	1.12	0.00
RET	3.02	2.82	0.12	1.12	0.00
TET1	3.01	2.74	0.06	0.82	0.02
DKK1	3.01	2.74	0.06	0.82	0.02
PRF1	3.01	2.74	0.06	0.82	0.02
CCDC6	3.01	2.74	0.06	0.82	0.02
RBM15	2.91	2.49	0.36	2.77	0.04
CSF1	2.91	2.49	0.36	2.77	0.04
RPL5	2.91	2.49	0.36	2.77	0.04
AKT2	2.89	2.42	0.33	2.64	0.01
ZNF331	2.89	2.42	0.33	2.64	0.01
U2AF2	2.89	2.42	0.33	2.64	0.01
ERF	2.89	2.42	0.33	2.64	0.01
ERCC2	2.89	2.42	0.33	2.64	0.01
PRKACA	2.89	2.42	0.33	2.64	0.01
PPP2R1A	2.89	2.42	0.33	2.64	0.01
AXL	2.89	2.42	0.33	2.64	0.01
NOTCH3	2.89	2.42	0.33	2.64	0.01
CD79A	2.89	2.42	0.33	2.64	0.01
KLK2	2.89	2.42	0.33	2.64	0.01
BCL3	2.89	2.42	0.33	2.64	0.01
CD22	2.89	2.42	0.33	2.64	0.01
CCNE1	2.89	2.42	0.33	2.64	0.01
CNOT3	2.89	2.42	0.33	2.64	0.01
CBLC	2.89	2.42	0.33	2.64	0.01
KLF2	2.89	2.42	0.33	2.64	0.01
KMT2B	2.89	2.42	0.33	2.64	0.01
CEBPA	2.89	2.42	0.33	2.64	0.01
BRSK1	2.89	2.42	0.33	2.64	0.01
BRD4	2.89	2.42	0.33	2.64	0.01
TPM4	2.89	2.42	0.33	2.64	0.01
CIC	2.89	2.42	0.33	2.64	0.01
LYL1	2.89	2.42	0.33	2.64	0.01
TFPT	2.89	2.42	0.33	2.64	0.01
MUTYH	2.88	2.46	0.36	2.75	0.03
JUN	2.88	2.46	0.36	2.75	0.03
PIK3R3	2.88	2.46	0.36	2.75	0.03
FAF1	2.88	2.46	0.36	2.75	0.03
AGO1	2.88	2.46	0.36	2.75	0.03
TAL1	2.88	2.46	0.36	2.75	0.03
FUBP1	2.88	2.46	0.36	2.75	0.03
STIL	2.88	2.46	0.36	2.75	0.03
MPL	2.88	2.46	0.36	2.75	0.03
CDKN2C	2.88	2.46	0.36	2.75	0.03
BCL10	2.88	2.46	0.36	2.75	0.03
MYCL	2.88	2.46	0.36	2.75	0.03
RRAGC	2.88	2.46	0.36	2.75	0.03
SFPQ	2.88	2.46	0.36	2.75	0.03
MKNK1	2.88	2.46	0.36	2.75	0.03
EPS15	2.88	2.46	0.36	2.75	0.03
NEGR1	2.88	2.46	0.36	2.75	0.03
STK40	2.88	2.46	0.36	2.75	0.03
CSF3R	2.88	2.46	0.36	2.75	0.03
RAD54L	2.88	2.46	0.36	2.75	0.03
CILK1	1.83	2.02	0.79	1.79	0.13
PTP4A1	1.83	2.02	0.79	1.79	0.13
NOTCH1	2.50	2.43	0.56	2.76	0.06
EGFL7	2.50	2.43	0.56	2.76	0.06
TRAF2	2.50	2.43	0.56	2.76	0.06
TFG	3.37	2.71	0.05	2.02	0.01
CD36	2.31	2.29	1.12	2.62	0.08
TRRAP	2.31	2.29	1.12	2.62	0.08
CDK6	2.31	2.29	1.12	2.62	0.08
RELN	2.31	2.29	1.12	2.62	0.08
PIK3CG	2.31	2.29	1.12	2.62	0.08
GRM3	2.31	2.29	1.12	2.62	0.08
HIP1	2.31	2.29	1.12	2.62	0.08
SBDS	2.31	2.29	1.12	2.62	0.08
PCLO	2.31	2.29	1.12	2.62	0.08
ELN	2.31	2.29	1.12	2.62	0.08
EPHB4	2.31	2.29	1.12	2.62	0.08
CUX1	2.31	2.29	1.12	2.62	0.08
GTF2I	2.31	2.29	1.12	2.62	0.08
KIT	3.11	3.21	0.30	1.48	0.00
PDGFRA	3.13	3.17	0.30	1.38	0.00
SFRP2	3.04	3.13	0.31	1.35	0.00
IRF2	3.04	3.13	0.31	1.35	0.00
FAT1	3.04	3.13	0.31	1.35	0.00
ABI1	2.82	2.50	2.35	0.99	0.01
PRDM16	2.27	1.98	0.47	2.26	0.04
MTOR	2.27	1.98	0.47	2.26	0.04
NADK	2.27	1.98	0.47	2.26	0.04
RPL22	2.27	1.98	0.47	2.26	0.04
MAD2L2	2.27	1.98	0.47	2.26	0.04
GNB1	2.27	1.98	0.47	2.26	0.04
PIK3CD	2.27	1.98	0.47	2.26	0.04
TNFRSF14	2.27	1.98	0.47	2.26	0.04
CAMTA1	2.27	1.98	0.47	2.26	0.04
FGFR3	2.76	2.80	0.43	1.05	0.00
NSD2	2.76	2.80	0.43	1.05	0.00
LASP1	2.57	2.80	0.30	2.08	0.02
MLLT6	2.56	2.78	0.60	2.05	0.02
SPOP	2.53	2.77	0.34	2.06	0.02
COL1A1	2.53	2.77	0.34	2.06	0.02
HOXB13	2.53	2.76	0.70	2.03	0.02
ERBB2	2.50	2.75	0.46	2.02	0.02
CDK12	2.50	2.75	0.46	2.02	0.02
RARA	2.50	2.75	0.46	2.02	0.02
SMARCE1	2.50	2.75	0.46	2.02	0.02
IKZF3	2.50	2.75	0.85	2.01	0.02
SOX9	2.60	2.74	0.57	1.97	0.03
H3-3B	2.50	2.74	0.53	2.01	0.03
SEPTIN9	2.50	2.74	0.53	2.01	0.03
SRSF2	2.50	2.74	0.53	2.01	0.03
PRKAR1A	2.58	2.74	0.48	1.97	0.02
BRIP1	2.58	2.74	0.48	1.97	0.02
DDX5	2.58	2.74	0.48	1.97	0.02
GNA13	2.58	2.74	0.48	1.97	0.02
CLTC	2.58	2.74	0.48	1.97	0.02
PPM1D	2.58	2.74	0.48	1.97	0.02
RNF43	2.58	2.74	0.48	1.97	0.02
CD79B	2.58	2.74	0.48	1.97	0.02
AXIN2	2.58	2.74	0.48	1.97	0.02
RAD51C	2.58	2.74	0.48	1.97	0.02
MSI2	2.58	2.74	0.48	1.97	0.02
IL6ST	2.10	2.19	0.62	2.20	0.04
SNCAIP	2.10	2.19	0.62	2.20	0.04
MAP3K1	2.10	2.19	0.62	2.20	0.04
ARHGEF28	2.10	2.19	0.62	2.20	0.04
MEF2C	2.10	2.19	0.62	2.20	0.04
PLK2	2.10	2.19	0.62	2.20	0.04
RASA1	2.10	2.19	0.62	2.20	0.04
MSH3	2.10	2.19	0.62	2.20	0.04
DDX4	2.10	2.19	0.62	2.20	0.04
APC	2.10	2.19	0.62	2.20	0.04
PIK3R1	2.10	2.19	0.62	2.20	0.04
RAD51D	2.69	2.65	0.50	2.11	0.02
SLFN11	2.69	2.65	0.50	2.11	0.02
CCT6B	2.69	2.65	0.50	2.11	0.02
STAT5B	2.69	2.65	0.50	2.11	0.02
STAT3	2.69	2.65	0.50	2.11	0.02
STAT5A	2.69	2.65	0.50	2.11	0.02
MYO18A	2.69	2.65	0.50	2.11	0.02
NF1	2.69	2.65	0.50	2.11	0.02
KIF5B	2.69	2.46	2.08	0.95	0.00
TAF15	2.69	2.64	0.83	2.08	0.02
BRCA1	2.69	2.64	0.83	2.08	0.02
SUZ12	2.69	2.64	0.83	2.08	0.02
EZH1	2.69	2.64	0.83	2.08	0.02
BABAM1	2.17	1.69	0.25	1.64	0.02
UPF1	2.17	1.69	0.25	1.64	0.02
VAV1	2.17	1.69	0.25	1.64	0.02
JAK3	2.17	1.69	0.25	1.64	0.02
DNMT1	2.17	1.69	0.25	1.64	0.02
MEF2B	2.17	1.69	0.25	1.64	0.02
MLLT1	2.17	1.69	0.25	1.64	0.02
PTPRS	2.17	1.69	0.25	1.64	0.02
EPOR	2.17	1.69	0.25	1.64	0.02
PIK3R2	2.17	1.69	0.25	1.64	0.02
SMARCA4	2.17	1.69	0.25	1.64	0.02
CD70	2.17	1.69	0.25	1.64	0.02
KEAP1	2.17	1.69	0.25	1.64	0.02
TYK2	2.17	1.69	0.25	1.64	0.02
SH3GL1	2.17	1.69	0.25	1.64	0.02
CARM1	2.17	1.69	0.25	1.64	0.02
CRTC1	2.17	1.69	0.25	1.64	0.02
INSR	2.17	1.69	0.25	1.64	0.02
DNM2	2.17	1.69	0.25	1.64	0.02
S1PR2	2.17	1.69	0.25	1.64	0.02
IL7R	2.07	2.12	0.80	2.16	0.05
TERT	2.07	2.12	0.80	2.16	0.05
SDHA	2.07	2.12	0.80	2.16	0.05
DROSHA	2.07	2.12	0.80	2.16	0.05
FGF10	2.07	2.12	0.80	2.16	0.05
TRIP13	2.07	2.12	0.80	2.16	0.05
LIFR	2.07	2.12	0.80	2.16	0.05
RICTOR	2.07	2.12	0.80	2.16	0.05
CANT1	2.66	2.63	0.54	2.10	0.03
ETV4	2.66	2.63	0.54	2.10	0.03
HLF	2.66	2.63	0.54	2.10	0.03
SOCS3	2.66	2.63	0.54	2.10	0.03
MAP3K14	2.66	2.63	0.54	2.10	0.03
LARP4B	2.65	2.39	0.69	0.90	0.00
SERPINB3	1.68	1.59	1.15	2.10	0.02
MALT1	1.68	1.59	1.15	2.10	0.02
BCL2	1.68	1.59	1.15	2.10	0.02
TNFRSF11A	1.68	1.59	1.15	2.10	0.02
KDSR	1.68	1.59	1.15	2.10	0.02
PMAIP1	1.68	1.59	1.15	2.10	0.02
SERPINB4	1.68	1.59	1.15	2.10	0.02
EPHA3	2.10	2.07	0.11	1.71	0.02
NCOA4	2.55	2.37	0.05	0.92	0.00
ARID5B	2.55	2.37	0.05	0.92	0.00
DUSP22	1.47	1.70	1.15	2.07	0.03
IRF4	1.47	1.70	1.15	2.07	0.03
SS18L1	2.22	2.54	0.69	1.45	0.00
OMD	1.73	1.66	0.99	2.05	0.04
TAL2	1.73	1.66	0.99	2.05	0.04
XPA	1.73	1.66	0.99	2.05	0.04
PTCH1	1.73	1.66	0.99	2.05	0.04
SYK	1.73	1.66	0.99	2.05	0.04
TGFBR1	1.73	1.66	0.99	2.05	0.04
NR4A3	1.73	1.66	0.99	2.05	0.04
FANCC	1.73	1.66	0.99	2.05	0.04
KLF4	1.73	1.66	0.99	2.05	0.04
RRAS	2.48	2.04	0.35	2.32	0.00
POLD1	2.48	2.04	0.35	2.32	0.00
BAX	2.48	2.04	0.35	2.32	0.00
BBC3	2.48	2.04	0.35	2.32	0.00
ARHGAP35	2.48	2.04	0.35	2.32	0.00
JAK1	2.47	2.07	0.37	2.41	0.01
ARID3A	2.40	1.99	0.17	2.24	0.00
DNAJB1	2.40	1.99	0.17	2.24	0.00
CALR	2.40	1.99	0.17	2.24	0.00
ZBTB7A	2.40	1.99	0.17	2.24	0.00
DOT1L	2.40	1.99	0.17	2.24	0.00
TLE2	2.40	1.99	0.17	2.24	0.00
FSTL3	2.40	1.99	0.17	2.24	0.00
MAP2K2	2.40	1.99	0.17	2.24	0.00
GADD45B	2.40	1.99	0.17	2.24	0.00
GNA11	2.40	1.99	0.17	2.24	0.00
DAZAP1	2.40	1.99	0.17	2.24	0.00
TCF3	2.40	1.99	0.17	2.24	0.00
VAV2	2.09	2.05	0.90	2.35	0.03
ABL1	2.03	1.97	0.47	2.27	0.01
NUP214	2.03	1.97	0.47	2.27	0.01
BRD3	2.02	1.96	0.43	2.27	0.02
RXRA	2.02	1.96	0.43	2.27	0.02
RALGDS	2.02	1.96	0.43	2.27	0.02
STK11	2.28	2.08	0.13	2.29	0.00
ASPSCR1	2.25	2.21	0.38	1.72	0.01
RNF213	2.25	2.21	0.38	1.72	0.01
ACTG1	2.25	2.21	0.38	1.72	0.01
ZNF750	2.25	2.21	0.38	1.72	0.01
RPTOR	2.24	2.21	0.46	1.72	0.01

### Sheet: UCEC
Gene	HSC	mean(ND)	cv(ND)	mean(CL)	mean(HC)
BACH2	17.60	19.68	0.64	11.66	13.62
MAP3K7	17.34	19.41	0.57	11.42	13.44
PNRC1	17.09	19.01	0.48	11.06	12.03
TET1	24.86	21.40	0.72	9.04	7.31
ERCC4	17.64	15.59	0.98	11.52	5.84
SLX4	24.45	22.89	0.59	12.22	8.02
GPC3	16.49	17.25	0.24	9.01	5.19
PHF6	16.42	17.16	0.20	9.06	5.07
MYO18A	22.85	23.84	0.55	14.50	13.62
XIAP	15.75	16.90	0.06	9.24	6.54
SH2D1A	15.75	16.90	0.06	9.24	6.54
STAG2	15.68	16.80	0.05	9.29	6.37
PRF1	23.34	21.67	0.53	9.76	6.65
BCORL1	16.02	16.68	0.11	9.11	6.23
ELF4	16.02	16.68	0.11	9.11	6.23
BRCA1	23.13	22.67	0.52	14.50	12.87
ETV4	23.01	22.74	0.76	13.53	12.09
CREBBP	22.90	22.06	0.98	12.31	8.96
SEPTIN6	15.42	16.38	0.06	8.47	5.96
STAT3	22.65	22.11	0.78	14.51	11.47
EZH1	22.60	22.53	0.24	14.44	12.16
SETD1A	22.41	19.41	0.61	11.56	9.42
STAT5A	21.98	21.34	0.78	14.45	11.14
STAT5B	21.97	21.39	0.82	14.69	11.39
SET	21.69	21.13	0.82	13.33	8.64
FNBP1	20.99	19.65	0.34	13.29	8.49
CDH1	25.86	23.23	0.26	10.95	8.59
P2RY8	16.18	20.29	0.24	10.00	6.09
ASMTL	16.18	20.29	0.24	10.00	6.09
CRLF2	16.18	20.29	0.24	10.00	6.09
LATS1	13.87	14.58	0.14	13.03	12.41
MECOM	19.09	20.03	0.24	16.24	14.03
CTCF	19.58	19.56	0.27	11.73	8.40
KLF3	12.81	13.96	0.44	9.87	11.18
TRAF7	19.40	18.19	0.34	11.39	7.47
PRSS8	19.34	17.09	0.74	11.24	5.83
MSI2	19.28	18.92	0.04	14.16	10.07
TERC	18.22	19.23	0.21	15.46	12.78
KAT6B	19.22	19.08	0.79	9.50	9.92
RAD51C	19.11	18.68	0.11	13.11	9.79
DDX4	18.98	18.98	0.59	11.06	10.33
PLK2	18.95	18.36	0.66	11.07	9.90
FUS	18.93	16.60	0.80	10.88	5.87
CARM1	18.74	16.46	0.04	11.43	8.20
SOX10	18.73	16.34	0.06	12.68	6.82
PRKCI	16.84	18.69	0.42	14.83	12.52
NUP214	18.66	18.24	0.29	13.84	7.35
SH3GL1	18.62	17.65	0.09	13.50	10.76
IL6ST	18.56	18.61	0.53	10.26	10.42
LASP1	23.48	23.31	1.21	15.59	12.83
ATP6V1B2	23.13	23.44	1.31	15.10	12.45
MLLT1	18.47	17.40	0.11	13.59	11.34
NRG1	23.33	22.94	0.42	12.18	10.57
NKX3-1	22.70	23.13	1.10	14.35	11.41
MAP3K14	23.12	22.85	0.32	14.03	11.23
RNF213	18.28	18.07	0.19	13.01	10.00
PCM1	22.87	23.04	1.19	14.79	11.71
ATRX	12.19	13.09	0.05	8.49	5.87
EPHA7	16.10	18.18	0.34	10.74	12.52
USP6	18.17	17.73	0.35	14.02	12.02
TLE2	18.14	16.78	0.01	13.08	10.22
GNA11	18.14	16.78	0.01	13.08	10.22
ABL1	18.11	17.27	0.17	13.29	6.68
SOCS3	18.08	17.43	0.91	12.68	10.58
IRF8	18.01	16.21	0.01	13.43	7.89
RABEP1	17.99	17.49	0.32	13.87	11.85
PPP2R2A	22.71	22.56	1.11	13.78	9.90
ARID5B	17.96	14.30	0.17	6.63	3.84
TCF3	17.89	16.84	0.04	12.79	10.53
ASXL1	17.74	17.83	0.05	9.57	8.14
EIF3E	17.77	16.43	0.22	6.63	8.15
RSPO2	17.77	16.43	0.22	6.63	8.15
UBR5	17.72	15.61	0.26	6.54	6.94
CLTC	17.66	17.05	0.21	12.42	9.70
SMARCE1	22.30	21.73	0.47	14.02	14.03
PPM1D	17.65	17.44	0.23	12.34	10.80
NOTCH1	17.46	17.64	0.11	13.48	7.14
MLLT6	22.28	22.19	1.15	14.85	12.22
NF1	22.17	22.18	0.52	15.06	11.30
ESCO2	21.98	21.76	0.63	13.98	10.13
IKZF3	21.90	21.03	0.88	14.24	12.17
DAZAP1	17.32	16.49	0.13	12.45	9.98
BCL2L1	17.07	17.29	0.06	10.02	7.59
EPOR	17.29	15.53	0.06	11.71	7.81
FLT1	11.40	12.41	0.52	9.81	11.09
FOXF1	17.21	15.47	0.01	13.49	7.40
DDX3X	15.97	17.19	0.38	8.93	6.38
SMARCA1	15.73	17.15	0.19	9.48	7.03
NCOR1	21.57	20.99	0.39	13.87	12.93
RARA	21.56	21.22	0.43	13.86	13.41
MAP2K4	21.53	21.48	0.49	13.87	14.89
TERT	16.05	17.03	0.65	9.29	9.59
BRIP1	17.03	16.68	0.22	11.63	9.57
CANT1	16.87	16.16	1.63	11.76	9.53
ERCC3	11.40	12.14	0.58	5.82	6.86
MAPK3	16.86	15.02	1.21	9.67	6.10
GNA13	16.85	15.81	0.15	11.13	7.50
TRAF2	16.81	16.73	0.11	13.38	8.32
WDR90	21.24	19.16	0.35	12.57	5.86
EIF1AX	15.39	16.69	0.13	10.68	5.93
CD79B	16.66	16.43	0.24	11.56	9.85
PDPK1	21.04	19.70	0.27	11.53	8.23
TAF15	21.04	20.90	0.14	14.47	12.78
SLFN11	21.04	20.90	0.14	14.47	12.78
NCOA2	16.60	16.01	0.32	5.89	8.17
EGR1	11.95	10.80	0.29	9.00	7.51
ZFHX3	20.92	19.20	0.13	11.27	6.66
NBN	16.54	14.46	0.34	4.87	5.95
RAD51D	20.89	20.44	0.11	14.09	10.54
CCT6B	20.84	20.33	0.11	13.82	10.44
SDHA	15.42	16.47	0.66	8.98	9.32
TRIP13	15.42	16.47	0.66	8.98	9.32
AXIN2	16.46	15.87	0.10	11.37	9.12
WRN	20.75	20.65	1.02	12.70	10.96
GPS2	16.34	15.75	0.40	13.02	11.02
SOX9	16.34	16.12	0.37	11.38	9.72
YWHAE	20.63	20.57	0.58	13.98	12.47
BRD3	16.24	16.32	0.08	12.34	6.38
RXRA	16.24	16.31	0.11	12.37	6.46
AXIN1	20.57	18.56	0.43	12.11	5.71
DDX5	16.27	15.89	0.26	11.46	9.30
SRSF2	16.27	15.23	0.63	10.89	7.46
SESN1	14.51	16.24	0.18	10.63	13.94
GAS7	20.42	20.45	0.81	13.90	14.47
ATP6AP1	14.62	16.18	0.39	9.69	4.29
NF2	16.17	15.29	0.12	13.13	6.07
ASPSCR1	15.70	16.17	0.27	13.24	12.51
IL3	11.61	11.36	0.28	8.57	8.01
ACSL6	11.61	11.35	0.25	8.56	7.45
FOXO3	14.47	16.12	0.17	10.38	13.30
RALGDS	16.11	15.55	0.13	12.69	9.28
EGFL7	15.84	16.09	0.10	12.73	6.22
ATG5	14.30	16.08	0.17	10.43	13.63
TFRC	14.01	16.07	0.57	12.46	10.82
PRDM1	14.29	16.06	0.15	10.52	13.44
TSC1	15.99	15.53	0.14	12.67	9.29
ARHGEF28	14.71	15.89	1.17	8.42	8.63
IRF1	11.44	10.78	0.31	7.90	6.49
RAD50	11.42	10.94	0.31	8.23	7.32
PREX2	15.81	15.80	0.33	5.22	8.17
ZRSR2	19.96	18.99	0.07	9.07	4.30
SUZ12	19.95	19.91	0.70	14.12	10.98
NSD2	14.36	15.74	0.14	11.24	10.42
FLYWCH1	19.85	18.61	0.40	12.14	6.51
GRIN2A	15.70	13.81	5.22	11.60	4.80
FLCN	19.72	19.83	0.42	13.18	12.03
PAX8	15.67	15.68	0.30	9.65	6.88
PHOX2B	12.06	14.27	0.64	8.72	15.65
PDCD11	19.77	18.32	0.68	8.31	5.85
PIGA	14.41	15.62	0.10	10.24	5.03
GATA4	19.46	19.71	0.48	13.55	11.23
DUSP4	19.01	19.69	1.02	12.65	10.64
PALB2	15.54	14.09	0.83	9.43	4.03
EXOSC6	19.61	18.96	0.11	11.15	6.32
H3-3B	15.50	15.29	0.25	12.16	9.88
MYH9	15.50	14.14	0.08	12.59	6.70
TUSC3	18.82	19.58	1.14	13.29	11.39
AFF4	11.15	10.93	0.28	8.21	7.90
CALR	15.35	14.95	0.40	11.24	10.06
IL21R	15.34	14.11	0.91	10.11	5.04
WWP1	15.29	13.76	0.68	5.42	5.85
CBFB	19.31	19.27	0.32	11.51	8.08
NCOA3	14.75	15.22	0.04	10.32	8.14
ATP2B3	13.36	15.20	0.24	9.18	5.28
CCNQ	13.36	15.20	0.24	9.18	5.28
LYL1	15.16	15.17	0.21	11.21	10.27
DUSP9	13.41	15.17	0.20	9.10	5.23
GID4	17.85	19.17	0.55	13.49	13.89
TBL1XR1	17.58	19.15	0.26	13.28	11.49
ERBB2	19.14	18.98	0.72	14.31	13.03
CCND3	15.06	13.94	0.36	9.20	7.25
SNX29	18.95	17.16	0.73	10.21	6.22
RMI2	14.98	13.82	3.75	9.74	5.59
CDK12	18.92	18.30	0.58	13.53	9.38
RPL10	13.56	14.97	0.18	9.31	3.75
CDH11	18.88	18.90	0.18	11.48	8.45
FGFR3	13.32	14.95	0.20	10.72	9.93
PATZ1	14.94	13.59	0.04	11.72	7.61
CIITA	14.94	13.02	2.45	10.31	4.23
CNOT3	15.20	18.85	0.54	6.43	7.64
PRKAR1A	14.87	14.62	0.26	10.69	9.33
ACTG1	14.70	14.74	0.18	12.17	9.31
NUP93	18.57	18.63	0.31	10.93	9.68
NUTM2B	17.64	18.63	0.58	9.70	11.97
PRDM14	14.72	14.28	0.55	5.44	8.05
TLX1	18.59	17.34	0.66	8.60	6.31
LRP1B	17.62	18.54	0.40	10.36	8.07
RASA1	13.60	14.65	0.69	8.37	8.28
RAC2	14.65	13.32	0.18	11.74	5.99
HLF	14.36	14.62	0.13	12.70	10.14
MEF2C	13.58	14.60	0.67	8.36	8.19
GTSE1	18.45	15.81	0.06	13.25	6.47
CYP17A1	14.39	14.58	0.78	8.17	6.33
CLTCL1	18.39	17.95	0.12	11.20	7.44
LZTR1	18.39	17.95	0.12	11.20	7.44
CRKL	18.39	17.95	0.12	11.20	7.44
SEPTIN5	18.39	17.95	0.12	11.20	7.44
HIRA	18.39	17.95	0.12	11.20	7.44
ELOC	14.53	14.53	0.06	5.50	8.46
PDGFRB	14.53	14.03	0.20	8.86	8.13
CSF1R	14.53	14.03	0.20	8.86	8.13
SS18L1	14.52	13.81	0.08	10.24	6.98
RNF43	18.27	17.90	0.04	12.45	9.27
HERPUD1	18.26	18.26	0.15	11.08	10.10
ACVR1	9.13	10.42	0.72	6.34	4.57
TLL2	18.16	17.55	0.71	8.89	7.64
SOCS1	14.34	13.34	4.03	9.89	5.62
MYH11	14.33	12.32	1.64	9.32	3.89
PER1	18.09	17.94	0.46	13.80	13.25
PTPRS	18.07	17.13	0.08	13.03	10.94
ITK	13.54	14.19	0.39	9.13	9.11
BRAF	14.18	12.28	0.04	7.93	5.01
TFEB	14.17	13.68	0.31	8.71	7.09
TSC2	17.90	16.70	0.23	10.57	5.76
SMARCA2	17.89	15.99	0.12	11.09	6.17
VAV1	17.88	16.69	0.17	12.94	10.73
SAMHD1	13.42	14.13	0.03	8.39	7.20
PTEN	16.20	17.83	0.92	8.72	9.11
NTHL1	17.82	16.70	0.23	10.54	5.76
PRKDC	14.10	13.64	0.86	4.71	6.46
PIK3R1	17.51	17.80	0.31	10.66	8.44
AURKB	17.77	17.47	0.52	13.38	13.42
TAF1	14.03	13.49	0.02	7.50	4.76
EBF1	13.43	14.01	0.42	9.30	9.00
MYCN	12.16	14.00	0.21	6.39	9.62
GABRA6	13.43	13.99	0.38	9.24	8.72
SRC	12.92	13.95	0.02	9.07	7.28
INSR	17.63	16.25	0.06	12.69	12.45
TNFRSF14	13.94	13.37	0.66	8.62	5.83
GNB1	13.94	13.37	0.66	8.62	5.83
NADK	13.94	13.37	0.66	8.62	5.83
ARID3A	17.61	16.77	0.04	13.07	11.38
EXT1	13.88	13.45	0.16	6.72	8.95
SMARCA4	17.54	15.35	0.01	10.40	7.36
DNM2	17.54	15.77	0.02	11.32	8.59
ESR1	15.97	17.50	0.05	14.18	14.86
SDC4	12.82	13.85	0.00	10.19	7.51
SPOP	17.48	17.05	0.08	11.81	9.96
CMTR2	17.44	16.62	0.04	10.18	6.59
RPTOR	17.42	17.10	0.17	12.15	11.71
BCR	17.31	17.40	0.09	11.43	7.70
SFPQ	13.75	12.46	0.17	6.97	6.34
RAD21	13.74	13.08	0.23	6.41	8.60
SMG1	13.73	12.25	1.60	8.97	3.98
PRDM16	13.72	13.15	0.63	8.66	5.68
SETD6	17.32	16.77	0.18	11.36	8.11
MAP2K2	17.31	16.41	0.16	12.48	9.79
CCNE1	13.63	13.17	0.29	9.50	11.43
FSTL3	17.20	15.96	0.03	12.73	10.18
CXCR4	11.86	13.58	0.57	5.94	5.68
ROBO1	15.43	17.15	0.59	5.69	4.69
SLC34A2	12.10	13.55	0.34	9.09	8.48
CRTC1	13.55	13.28	0.03	10.80	8.97
ZBTB7A	17.10	16.14	0.16	12.32	9.51
MYC	13.53	12.54	2.60	6.36	8.02
AKT1	13.53	12.96	0.12	11.77	8.05
CD70	17.04	15.73	0.04	12.32	10.69
LCK	13.47	12.34	0.28	7.08	5.66
ARID4A	9.11	9.71	0.00	8.57	6.27
SIX1	9.09	9.69	0.16	8.47	6.05
SETD2	13.40	12.66	0.47	7.32	4.35
KNSTRN	11.51	13.37	0.53	9.99	8.81
MAPK1	16.89	16.72	0.11	10.79	6.70
MSN	12.05	13.34	0.20	6.84	3.58
MAFB	12.54	13.33	0.03	8.81	6.72
ALOX12B	16.81	16.17	0.39	12.89	11.31
TNFAIP3	13.28	12.99	0.06	11.36	11.15
PRKACA	13.05	13.27	0.29	11.09	10.28
CNTRL	13.25	12.93	0.12	11.93	7.77
BRCA2	12.81	13.24	0.39	10.38	11.36
FBXO31	16.72	15.04	0.02	12.82	7.02
HEY1	13.22	13.18	0.31	4.68	7.94
MEF2B	13.19	12.83	0.13	10.52	8.24
KLF2	12.89	13.19	0.11	10.71	9.89
JAK3	12.92	13.18	0.19	11.20	10.89
IFNGR1	13.17	12.91	0.11	11.34	10.61
IGF1	8.40	9.51	0.02	5.70	3.41
GATA1	15.13	16.63	0.04	8.36	5.48
TP53	16.62	16.38	0.54	13.06	13.42
BABAM1	12.53	13.14	0.15	10.45	10.62
SFRP1	16.59	13.90	0.42	8.76	8.98
ECT2L	13.13	12.79	0.23	10.34	11.10
HOXB13	16.58	16.26	0.14	10.24	9.80
ETAA1	7.76	9.14	0.28	5.86	9.48
SGK1	13.02	13.08	0.16	11.36	12.58
HDAC1	13.07	11.87	0.28	6.90	5.65
LPP	14.68	16.51	0.59	12.77	11.45
DNMT3B	12.29	13.07	0.01	8.04	7.06
PLCG2	16.45	14.84	0.44	13.06	6.85
KAT6A	16.40	13.94	0.31	8.31	7.21
NSD1	12.82	12.94	0.63	10.29	9.40
FANCL	8.18	9.35	0.01	5.51	7.38
UPF1	12.92	12.78	0.01	11.02	8.42
MN1	16.30	15.17	0.20	11.99	7.37
PLCG1	12.39	12.90	0.04	8.54	6.41
GADD45B	16.28	15.54	0.00	12.59	9.67
COL1A1	16.28	16.21	0.11	11.29	9.04
MYB	12.72	12.86	0.09	11.91	12.69
MAP3K1	16.24	16.08	0.35	10.77	8.89
MAPKAP1	12.85	12.40	0.23	11.46	8.24
CBFA2T3	16.23	14.89	0.03	13.12	6.65
TOP1	12.21	12.83	0.02	8.48	6.44
STK11	16.20	15.53	0.01	12.05	9.68
CEBPA	16.20	15.99	0.76	9.68	10.55
DNMT1	16.19	15.28	0.06	11.52	12.60
KDM6A	13.80	16.13	1.21	8.34	5.57
KLHL6	14.44	16.12	0.27	12.77	11.38
VEGFA	12.76	11.60	0.18	9.00	6.28
PTK7	12.75	12.05	0.38	8.61	6.59
FOXO1	12.69	12.75	6.57	11.05	9.74
PPP6C	12.75	12.47	0.10	11.96	7.62
SEPTIN9	16.10	15.62	1.75	10.82	8.43
DIS3	12.67	12.74	0.88	10.01	8.79
DCUN1D1	14.24	16.07	0.14	12.57	11.59
MTCP1	15.40	16.05	0.19	9.66	5.37
FANCA	16.03	14.23	0.03	12.56	6.09
RHOH	14.39	16.01	0.71	10.28	11.46
EP300	15.99	14.14	0.16	11.17	7.77
PAG1	12.66	11.36	0.81	4.91	6.98
FGF10	12.64	12.10	0.64	8.46	7.51
BCL6	14.12	15.96	0.38	12.37	10.75
PAK3	15.05	15.94	0.04	7.29	5.11
PPARG	12.62	10.98	0.08	6.05	3.42
TCF7L2	12.61	10.52	0.84	7.62	2.61
MLH1	11.09	12.59	0.84	6.76	4.98
BCOR	14.34	15.90	0.23	9.21	6.45
TPM4	12.31	12.59	0.12	10.61	9.80
SOX2	14.21	15.89	0.24	12.32	10.69
BRD4	12.16	12.58	0.16	10.11	10.17
NCOR2	11.09	12.58	0.01	8.30	6.97
DDX41	12.57	12.32	0.19	10.35	10.12
BMPR1A	15.77	15.85	0.45	8.69	9.70
RICTOR	12.55	12.45	0.86	8.37	7.55
ANKRD11	15.84	14.12	0.02	12.51	6.09
MRTFA	15.82	13.42	0.05	11.30	5.38
DOT1L	15.79	15.23	0.03	12.19	9.65
MAF	15.78	14.19	0.04	12.23	6.89
KEAP1	15.78	15.11	0.05	10.19	8.80
LIFR	12.44	12.34	0.81	8.40	7.49
FAS	15.22	15.69	0.63	9.18	9.13
LCP1	11.98	12.43	5.43	10.30	9.32
HIF1A	8.90	8.98	0.19	7.59	5.06
DROSHA	11.98	12.41	0.46	8.34	7.89
MAX	8.71	8.97	0.15	8.47	5.56
RBM10	14.18	15.65	0.34	8.29	5.10
MAP3K13	13.80	15.64	0.28	11.94	11.05
REL	7.87	8.95	0.02	5.49	12.34
BCL11A	7.87	8.95	0.02	5.49	12.34
FGF12	14.03	15.58	0.45	11.69	10.00
SMARCB1	15.54	15.56	0.04	11.29	6.64
HRAS	14.23	15.55	0.53	9.39	8.82
EIF4A2	13.84	15.54	0.26	11.82	10.37
NTRK2	12.30	11.89	0.58	11.62	6.25
ETV5	13.88	15.53	0.43	12.12	10.29
HSP90AB1	12.30	10.82	0.25	7.87	4.51
NFKBIE	12.30	10.82	0.25	7.87	4.51
POLE	10.99	12.29	0.08	7.71	6.63
MAP3K6	12.28	12.12	0.14	8.44	6.55
ZNRF3	15.48	14.88	0.05	12.24	7.61
STK40	12.25	11.19	0.08	6.41	5.77
RUNX1T1	15.44	14.11	0.25	4.54	6.15
MYOD1	8.30	9.40	0.21	6.71	12.20
MYCL	12.19	11.71	0.31	6.80	7.19
TBX3	7.99	8.82	0.01	5.98	3.73
AGO2	15.35	15.23	0.48	7.17	7.73
CDKN2B	12.13	10.29	0.06	9.41	3.93
CDKN2A	12.13	10.29	0.06	9.41	3.93
FGFR1	15.31	14.60	0.21	7.86	7.71
AGO1	12.11	10.91	0.11	6.61	5.79
TP63	13.53	15.28	0.50	11.86	9.71
FGFR4	12.05	12.10	0.40	9.64	9.31
ELL	12.10	11.87	0.05	9.94	9.55
EWSR1	15.26	14.49	0.05	12.03	7.68
KTN1	8.12	8.75	0.09	8.63	6.24
ATXN7	11.33	12.05	1.48	5.89	4.09
IRS4	13.96	15.16	0.20	7.11	5.22
DNAJB1	11.86	11.99	0.29	9.94	9.60
CILK1	11.96	11.94	0.12	8.60	6.76
PIK3CA	13.46	15.06	0.30	11.73	10.18
EZR	15.05	14.43	0.22	9.48	11.70
RSPO3	11.45	11.92	0.17	10.92	11.59
XBP1	15.04	13.77	0.03	10.90	6.11
BTK	14.14	15.04	0.20	7.58	5.16
SPRED1	10.57	11.91	1.15	8.17	6.90
ACVR2A	9.80	11.90	0.48	6.55	6.42
SETD1B	10.11	11.88	0.09	7.78	5.24
NOTCH3	11.42	11.88	0.19	9.23	9.77
NDRG1	14.99	14.99	2.66	6.98	7.22
SESN2	11.54	11.87	0.35	8.76	5.83
ARID1B	11.03	11.48	0.00	10.29	11.86
WAS	13.45	14.96	0.08	8.58	6.12
LYN	11.84	10.01	0.61	5.67	7.28
PTPRK	11.31	11.78	0.14	10.89	11.60
DKK4	14.85	12.39	0.48	7.34	6.57
PIK3R2	11.61	11.76	0.09	10.53	10.47
TGFBR2	9.78	11.70	1.09	5.83	4.76
TCEA1	11.67	9.41	0.75	5.67	6.97
ALB	11.66	11.33	0.59	7.45	5.87
RUNX2	11.64	10.97	0.56	8.19	5.83
RUNX1	8.44	8.34	0.55	6.44	4.88
CHEK2	14.65	13.70	0.20	11.23	6.50
PTPRT	11.03	11.59	0.07	7.70	7.10
CDX2	10.10	11.15	0.41	9.13	11.56
FLT3	10.10	11.15	0.41	9.13	11.56
CYLD	14.58	13.95	0.06	9.25	6.18
NSD3	14.53	14.54	0.22	7.99	8.47
ADGRA2	14.51	13.32	0.29	6.95	6.77
PTP4A1	7.58	6.72	0.10	8.33	4.88
TFE3	14.10	14.47	0.03	7.72	4.39
NPM1	11.44	10.63	0.26	9.16	10.40
ZNF750	14.42	13.25	0.06	10.55	5.49
KDM2B	9.78	11.38	0.10	7.32	5.14
IKBKB	14.36	12.57	0.39	7.78	8.44
CARS1	12.51	14.32	0.59	8.58	8.78
RYBP	10.98	11.35	0.17	5.88	4.44
TYK2	14.31	13.87	0.04	11.07	11.86
PPP1CB	9.93	11.32	0.05	6.10	7.47
PML	9.88	11.32	0.48	8.75	8.68
ARID3B	10.03	11.31	0.29	9.10	8.64
SETDB2	10.56	11.30	0.61	8.83	9.52
NUTM2A	14.11	14.22	0.41	7.26	8.91
OMD	11.26	10.88	0.78	10.14	6.97
TCF12	12.85	14.19	1.61	10.10	8.44
RECQL4	14.17	13.37	1.30	8.04	6.47
CCNB3	12.88	14.17	0.21	8.05	4.52
CD276	9.91	11.22	0.84	8.58	8.56
SYK	11.22	11.00	0.83	10.04	7.15
RAB35	9.15	11.18	0.25	6.96	5.18
RRAS2	8.11	8.92	0.25	7.61	11.17
MST1R	14.09	13.45	0.08	7.86	6.70
TNFRSF17	14.09	13.24	0.78	9.98	5.38
EP400	9.94	11.16	0.05	6.93	6.59
REST	10.87	11.14	0.52	6.98	5.67
APOBEC3B	14.03	12.72	0.02	11.70	6.94
SUFU	13.97	14.02	0.62	8.27	5.59
NFKB2	13.97	14.02	0.62	8.27	5.59
NONO	14.01	13.28	0.04	7.11	4.38
ZMYM3	14.01	13.28	0.04	7.11	4.38
TLX3	11.07	9.96	0.26	8.63	8.36
MSH3	12.91	13.94	0.59	7.77	7.69
SSX4	12.57	13.92	0.13	8.09	5.76
SSX1	12.57	13.92	0.13	8.09	5.76
PTCH1	11.02	10.30	0.71	9.89	6.14
CD22	13.90	13.21	0.69	9.42	9.83
VAV2	13.89	13.35	0.01	11.84	5.23
MLF1	12.47	13.87	0.53	9.55	9.45
ARID5A	10.98	10.99	0.65	5.84	6.08
MTOR	13.68	13.86	0.23	8.38	7.27
TMEM127	10.70	10.99	0.63	5.71	6.16
DUSP2	10.70	10.99	0.63	5.71	6.16
LTB	10.98	10.84	1.28	9.89	8.73
HLA-B	10.98	10.84	1.28	9.89	8.73
HLA-C	10.98	10.84	1.28	9.89	8.73
TAP1	10.98	10.84	1.28	9.89	8.73
TAP2	10.98	10.84	1.28	9.89	8.73
NOTCH4	10.98	10.84	1.28	9.89	8.73
STK19	10.98	10.84	1.28	9.89	8.73
PDCD1LG2	13.84	12.34	0.24	10.59	5.35
CD274	13.84	12.34	0.24	10.59	5.35
KDM4C	13.84	12.34	0.24	10.59	5.35
JAK2	13.84	12.34	0.22	10.60	5.51
SHQ1	10.83	10.94	0.15	5.87	4.28
MSI1	8.83	10.93	0.18	7.07	4.96
HSP90AA1	10.40	10.50	0.35	10.91	7.37
CYP19A1	9.75	10.90	2.08	7.86	6.92
ARHGAP26	10.88	10.47	0.23	8.86	7.21
CDKN1A	10.87	10.56	0.89	9.50	7.17
CDC42	13.71	13.49	0.02	8.34	6.31
CUL4A	13.69	13.15	0.25	7.17	9.99
S1PR2	13.69	13.24	0.08	10.90	11.67
FYN	11.99	13.65	0.15	10.25	12.41
RPL22	13.65	12.98	0.20	8.94	4.96
CDK8	10.05	10.82	0.37	8.77	10.13
ARAF	12.52	13.64	0.20	7.46	4.62
CTNNB1	9.78	10.78	0.50	6.21	4.42
MTAP	10.78	8.86	0.05	9.11	3.59
TRIP11	12.60	13.56	0.01	9.47	13.12
TIPARP	12.64	13.53	0.35	8.62	8.00
SOX17	10.71	9.06	0.66	6.07	6.92
FANCE	10.47	10.70	0.51	9.14	7.69
CAMTA1	13.49	12.98	0.46	8.54	13.27
KMT2B	13.48	12.67	0.74	9.02	10.61
KLF5	13.46	13.40	0.72	10.22	8.59
CHCHD7	10.65	9.19	0.83	5.43	7.26
PLAG1	10.65	9.19	0.83	5.43	7.26
PIK3CD	13.40	13.07	0.17	8.82	7.18
GMPS	12.52	13.39	0.36	8.78	7.80
ERRFI1	13.39	13.11	0.33	9.05	11.52
PMS1	7.47	6.73	0.04	6.08	10.61
ATR	10.32	10.58	0.12	8.87	8.35
CEP43	10.11	10.57	0.21	9.32	9.77
XPA	10.56	9.81	0.36	10.21	7.44
PPP4R2	10.53	10.53	0.22	5.94	4.31
PSIP1	13.26	11.74	0.10	10.13	4.11
ZNF703	13.25	12.99	0.46	7.24	6.42
PCBP1	8.46	10.07	0.21	5.15	10.50
NT5C2	13.07	13.23	0.70	7.46	5.98
SRSF3	10.47	9.81	0.65	9.00	6.56
SNCAIP	10.43	10.02	0.29	7.39	6.66
B2M	9.42	10.42	1.38	7.53	6.13
MLLT3	10.42	8.60	0.07	8.98	3.30
ARID1A	12.83	13.12	0.14	9.23	5.58
CTNNA1	10.39	9.98	0.14	8.11	6.66
ABRAXAS1	9.29	10.39	0.22	6.85	7.66
WWTR1	12.05	13.07	0.56	8.45	8.26
PDGFB	13.06	11.72	0.05	10.83	5.41
NR4A3	10.32	9.71	0.07	9.78	3.85
CAD	9.45	10.32	0.30	5.71	6.32
TYRO3	8.56	10.31	0.24	8.37	7.15
KNL1	11.23	13.00	0.31	9.86	9.00
CCN6	11.55	12.99	0.18	9.14	11.08
CREB3L1	9.55	10.29	0.15	7.27	7.06
TTL	9.78	10.29	0.19	6.20	7.38
PBRM1	12.96	12.56	0.14	6.54	3.45
YY1	9.48	9.56	0.11	9.71	10.27
WDCP	9.25	10.12	0.65	5.58	9.56
SMC1A	12.32	12.75	0.01	7.84	4.82
OLIG2	7.37	7.34	0.57	5.99	4.65
DEK	8.71	8.52	0.61	10.10	7.55
PRKN	9.72	10.21	0.16	9.56	12.72
PTPN13	8.47	9.27	0.36	7.62	10.09
ID3	12.12	12.70	0.17	7.80	6.24
RNF217-AS1	12.69	12.40	0.10	11.09	10.66
PTPRD	12.69	11.12	0.03	9.40	5.67
MDS2	12.07	12.69	0.18	7.70	6.23
CD74	12.68	12.20	0.26	7.87	7.13
IRS2	9.58	9.94	0.31	7.65	10.06
TCL1A	10.93	12.00	0.00	8.58	12.65
RHEB	11.83	12.62	0.03	6.35	8.34
RET	7.28	6.80	0.24	4.53	3.90
SERP2	12.45	12.58	4.90	10.28	8.46
MKI67	12.56	11.32	0.35	6.74	3.13
TSHR	12.55	12.40	0.15	8.40	6.90
INHA	8.59	9.09	0.08	5.29	12.53
PRKD1	9.88	9.94	0.09	8.26	5.12
IL7R	12.52	11.64	0.35	7.49	6.88
RHOA	12.47	11.49	0.13	6.28	3.99
NFIB	12.44	11.02	0.10	9.31	3.92
RAF1	9.87	8.88	0.48	6.01	3.54
FGFR2	12.44	10.97	1.67	8.12	3.69
ERBB4	12.41	12.33	0.09	8.22	7.17
FIP1L1	8.86	9.85	0.62	6.50	9.00
PTPN1	9.85	9.76	0.00	8.77	7.56
RRAGC	9.84	8.78	0.31	6.26	6.59
RASGEF1A	7.17	6.74	0.26	4.53	3.88
SETD4	7.17	7.09	0.53	5.97	4.73
CENPA	9.14	9.82	0.17	5.74	5.96
DICER1	11.14	12.36	0.00	9.20	11.70
KLF4	9.80	8.60	0.48	8.89	3.32
PTK6	9.76	9.79	0.01	9.25	7.41
RTEL1	9.76	9.79	0.01	9.25	7.41
ARFRP1	9.76	9.79	0.01	9.25	7.41
FOXL2	9.77	9.75	0.24	8.78	7.22
RPL5	5.63	6.37	0.36	4.52	7.12
U2AF1	9.07	9.21	0.26	9.76	6.74
STAT4	7.92	7.51	0.14	6.19	9.74
TGFBR1	9.74	9.09	0.10	9.39	3.53
SS18	4.28	5.31	0.15	5.75	9.72
FANCG	9.08	7.43	0.16	9.72	3.14
SSX2	11.61	12.23	0.02	7.93	4.70
PDS5B	12.11	12.21	4.24	9.75	9.93
HMGA1	9.50	9.68	0.32	8.70	7.72
ICOSLG	9.46	9.67	0.38	8.80	7.58
INPP4A	9.66	9.62	0.37	5.48	5.00
TEK	9.65	8.25	0.05	8.26	3.05
CSF3R	9.62	9.27	0.11	6.40	5.66
BUB1B	10.39	12.10	0.35	9.37	7.50
TAL2	9.59	8.89	0.33	9.30	4.84
PIK3CB	9.58	9.57	0.19	8.70	7.16
SETD3	8.33	8.91	0.08	8.34	12.00
BCL11B	8.33	8.91	0.08	8.34	12.00
LTK	7.85	9.53	0.37	7.91	6.56
TP53BP1	11.13	11.98	0.37	8.69	5.84
YPEL5	8.91	9.52	0.23	5.54	5.69
TLE4	8.84	7.61	0.67	9.51	2.56
PDK1	8.60	9.49	0.21	6.13	3.99
MYD88	9.14	9.48	0.21	5.95	4.20
CPS1	11.64	11.92	0.10	5.81	10.27
ALK	8.68	9.47	0.44	5.68	6.16
KDM5C	11.38	11.92	0.01	7.59	4.84
IRF2	8.25	9.46	0.18	8.19	8.10
PIM1	9.45	9.20	0.11	8.26	5.77
TMPRSS2	9.07	9.44	0.28	8.58	7.00
TET3	7.76	9.23	0.25	5.54	9.44
ZMYM2	9.43	9.20	0.55	8.46	8.54
RAD51	10.21	11.84	0.39	9.58	7.64
BAX	11.83	11.74	0.33	6.27	9.43
IKZF2	10.43	11.80	0.07	6.85	9.16
DKK1	9.36	8.90	0.40	6.59	4.73
DCTN1	7.62	9.02	0.34	5.55	9.35
NFKBIA	9.34	8.82	0.01	7.48	4.02
MST1	11.75	11.53	0.07	7.55	5.62
GOPC	11.74	11.69	0.06	9.64	10.57
XPO1	7.68	8.83	0.01	5.60	9.33
ROS1	11.72	11.69	0.09	9.49	10.62
SALL4	9.31	9.18	0.03	8.24	6.35
DDB2	7.33	9.31	0.12	6.38	8.41
HOOK3	11.72	9.96	0.45	6.54	5.62
BCL2L2	9.31	9.24	0.04	8.63	6.02
CYSLTR2	11.23	11.69	0.61	8.50	9.14
PAX7	11.18	11.69	0.01	7.68	6.24
MAD2L2	11.53	11.68	0.11	7.53	6.68
BAP1	11.67	11.66	0.20	6.47	3.28
MPL	9.26	9.02	0.10	6.48	6.32
GREM1	10.45	11.58	0.49	8.87	11.64
DNMT3A	8.16	9.25	0.29	5.46	8.88
GOLGA5	11.31	11.63	0.01	8.84	8.74
RPN1	9.24	9.08	0.10	7.51	4.66
SCG5	10.55	11.62	0.48	8.97	11.47
AFDN	11.17	11.60	0.27	10.01	10.57
NFATC2	9.21	9.04	0.02	8.29	6.10
KSR2	7.73	9.21	0.13	5.76	3.52
PARP3	11.15	11.58	0.11	6.08	4.73
GPHN	8.69	9.21	0.18	8.81	6.03
SHOC2	11.58	9.75	0.59	6.98	2.24
MITF	11.08	11.56	0.24	5.46	3.15
E2F3	7.15	7.53	0.45	9.17	7.39
TLE1	8.67	7.33	0.68	9.17	2.17
SDHB	10.85	11.53	0.01	7.72	6.23
BBC3	11.50	10.95	0.43	6.50	9.72
MAGED1	10.79	11.49	0.07	8.08	4.38
ERCC2	11.48	10.97	0.44	7.52	11.13
IDH2	8.32	9.10	0.39	8.00	7.68
EXT2	7.44	9.10	0.09	6.42	8.31
PDGFRA	8.73	9.10	0.52	5.85	5.05
CHIC2	8.73	9.10	0.52	5.85	5.05
LRP5	10.46	11.44	0.07	7.43	8.74
NUTM1	10.12	11.44	0.42	8.57	6.74
TLE3	8.06	9.07	1.24	7.15	8.20
CBLC	11.38	10.50	0.35	7.49	8.00
ATIC	10.73	11.27	0.10	5.72	11.37
AJUBA	9.02	8.97	0.05	8.49	6.07
STAT1	8.09	7.87	0.15	6.51	9.02
MGA	9.86	11.34	0.12	8.10	6.04
CD58	10.60	11.32	0.31	6.11	10.62
GNAS	8.95	9.00	0.56	8.34	6.29
NCOA1	8.00	8.99	0.24	4.93	8.80
CHN1	8.06	8.99	0.27	5.95	4.14
EPHA3	10.99	11.28	0.30	5.61	4.67
GATA2	8.96	8.96	0.06	7.75	5.19
TMEM30A	11.27	11.01	0.02	7.30	5.68
MED12	10.64	11.26	0.03	6.97	4.43
FOXO4	10.64	11.26	0.03	6.97	4.43
SMC3	11.24	9.42	0.61	6.72	2.15
RB1	10.68	11.23	0.64	8.19	9.34
CD28	10.62	11.23	0.30	5.61	4.58
KIT	8.46	8.90	0.55	5.79	5.21
KDR	8.45	8.90	0.50	5.76	5.76
MSH6	9.60	11.17	0.01	5.11	5.96
FBXO11	9.60	11.17	0.01	5.11	5.96
WT1	7.78	8.86	0.27	6.23	7.78
RANBP2	8.82	8.85	0.43	5.50	5.77
MUTYH	8.84	8.30	0.39	5.23	4.96
AKT2	11.10	10.32	0.61	7.90	10.20
POU5F1	8.46	8.55	1.01	8.82	7.68
NKX2-1	8.78	8.46	0.00	7.55	4.43
JARID2	7.56	7.60	0.59	8.78	7.59
PTPN11	7.99	8.75	0.01	5.47	4.00
ACSL3	9.05	9.72	0.10	5.93	10.99
SF3B1	6.53	5.66	0.04	5.82	8.73
ARHGAP35	10.98	10.57	0.48	6.23	9.27
TCL1B	10.32	10.97	0.06	8.55	8.30
LMO2	7.33	8.70	0.14	5.97	8.32
SP140	8.28	8.69	0.04	5.52	5.08
MIDEAS	8.13	7.83	0.38	8.68	3.92
HDAC4	10.84	10.91	0.01	6.44	5.48
IGF2	10.34	10.91	0.27	8.52	8.04
ERCC5	8.60	8.31	0.40	8.14	8.66
CTLA4	10.13	10.85	0.30	5.33	5.23
DAXX	8.62	8.48	0.33	8.05	8.36
CCDC6	10.81	10.29	0.77	5.97	5.52
RRAS	10.79	10.77	0.12	6.44	8.74
FANCC	10.78	10.22	0.51	9.65	5.31
ZNF521	3.82	4.40	0.25	5.73	8.57
AFF1	8.54	8.51	0.79	6.78	10.76
CNBP	8.55	8.29	0.35	6.83	5.15
AFF3	10.72	10.54	0.36	5.34	9.44
FOXP1	10.43	10.71	0.18	5.26	3.38
SEC31A	7.98	8.53	0.26	6.39	7.00
HNF1A	7.17	8.51	0.00	6.08	3.72
MYO5A	9.24	10.67	0.93	7.66	7.94
QKI	10.40	10.62	0.24	8.95	10.56
BARD1	9.08	9.49	0.09	5.56	10.62
CASP8	10.22	10.59	0.37	5.29	4.94
SETD5	8.39	8.43	0.44	6.56	4.99
AR	10.18	10.57	0.09	6.37	3.13
ATP1A1	10.57	10.56	0.32	5.35	5.93
EIF4E	9.86	10.56	0.29	7.06	9.08
ZNF217	10.39	10.55	0.05	9.24	6.67
KMT5A	9.75	10.54	0.04	7.01	5.28
MNX1	5.35	6.17	0.00	4.81	10.53
FLT4	9.51	10.52	0.34	7.90	7.09
H2BC8	7.63	7.42	0.46	8.38	5.75
H3C7	7.63	7.42	0.46	8.38	5.75
H1-3	7.63	7.42	0.46	8.38	5.75
H3C6	7.63	7.42	0.46	8.38	5.75
H3C8	7.63	7.42	0.46	8.38	5.75
MDC1	7.75	7.40	0.43	8.36	6.22
BCL3	10.50	9.87	0.29	7.34	8.84
SH2B3	8.05	8.35	0.11	5.51	3.41
GNAQ	10.41	10.47	1.93	10.27	6.68
MERTK	7.79	8.34	0.26	4.96	6.37
BTLA	8.32	7.20	0.23	5.44	2.90
H3C3	7.85	7.66	0.49	8.32	6.11
H3C2	7.85	7.66	0.49	8.32	6.11
H1-2	7.85	7.66	0.49	8.32	6.11
H3C1	7.85	7.66	0.49	8.32	6.11
BCL7A	8.52	10.41	0.07	6.52	5.24
PHF1	8.24	8.12	0.37	7.68	8.19
SLC1A2	7.05	8.24	0.23	5.69	7.47
DDR1	7.57	7.42	0.41	8.23	7.09
DTX1	8.05	8.22	0.01	5.19	3.05
TENT5C	6.45	7.33	0.33	5.97	10.31
MOB3B	10.26	8.25	0.02	8.07	2.73
H2BC4	7.36	7.17	0.83	8.16	5.60
H2AC6	7.36	7.17	0.83	8.16	5.60
CTR9	8.32	9.61	0.18	7.62	10.22
SND1	6.92	7.77	0.09	8.10	5.58
USP8	8.96	10.09	1.46	7.20	6.13
CD79A	10.08	9.46	0.54	6.74	8.92
H3C11	7.64	7.12	0.35	8.02	4.90
AMER1	9.28	10.02	0.19	6.23	3.74
KBTBD4	6.97	7.99	0.06	5.38	7.43
LMO1	8.88	9.97	0.13	7.10	8.99
CRTC3	6.75	7.34	0.59	7.94	7.55
POT1	7.14	7.93	0.09	6.93	4.91
CACNA1D	8.70	9.93	0.34	5.28	4.52
POLQ	9.58	9.90	0.19	6.87	5.14
FURIN	7.17	7.71	0.57	7.88	6.63
FES	7.17	7.71	0.57	7.88	6.63
RAP1GDS1	9.37	9.88	0.30	6.62	7.97
CIC	9.87	9.26	0.42	6.59	9.78
ERF	9.87	9.26	0.42	6.59	9.78
BLM	6.74	7.34	0.52	7.86	7.02
ASXL2	7.30	7.85	0.30	5.24	6.05
H3C12	7.34	6.90	0.69	7.85	4.85
H2AC17	7.34	6.90	0.69	7.85	4.85
H2BC17	7.34	6.90	0.69	7.85	4.85
NBEAP1	7.19	7.43	0.45	7.84	5.20
RAD51B	9.37	9.83	0.11	8.53	6.33
BTG1	6.82	7.83	0.10	4.87	3.93
IL2	7.78	7.83	0.16	7.46	7.10
FHIT	9.82	9.58	0.46	4.94	2.33
POLG	6.92	7.77	0.37	7.45	7.81
IDH1	9.78	9.59	0.06	5.12	9.42
CREB1	9.78	9.59	0.06	5.12	9.42
FANCF	5.85	6.25	0.14	6.29	7.79
HSD3B1	6.99	7.10	0.62	5.84	9.76
CDKN1B	3.64	4.30	0.00	4.20	7.77
PIK3R3	9.22	9.72	0.24	6.25	6.57
MSH2	8.54	9.71	0.00	5.84	5.41
RPS6KB2	7.75	6.88	0.05	5.21	3.65
SMO	7.26	7.75	0.17	7.55	4.86
APC	9.71	9.48	0.39	6.49	5.78
H2AC16	7.46	6.94	0.35	7.74	4.75
H1-5	7.46	6.94	0.35	7.74	4.75
H3C10	7.46	6.94	0.35	7.74	4.75
EML4	9.66	9.53	0.19	6.27	5.21
YES1	5.33	5.14	0.76	7.69	6.50
SPEN	9.26	9.63	0.04	7.26	6.00
ACKR3	9.54	9.59	0.01	6.09	5.31
IRS1	9.29	9.58	0.01	5.87	6.16
ZNF331	9.26	9.58	0.24	6.52	7.76
AXL	9.57	8.68	0.57	6.15	7.52
TRIM27	7.56	7.29	0.46	7.63	5.31
PDCD1	9.56	9.47	0.01	5.97	6.48
ZBTB16	7.63	6.56	0.14	5.36	4.34
ATXN2	6.99	7.63	0.11	5.17	3.61
PAK1	7.63	6.76	0.08	5.59	5.62
TRAF3	8.53	8.28	0.27	9.55	6.94
EPCAM	8.34	9.53	0.00	5.95	5.37
EPAS1	8.09	9.52	1.25	4.85	4.98
U2AF2	9.50	9.44	0.18	6.29	6.38
ARID3C	9.20	7.89	0.33	9.48	3.46
MAP2K1	8.09	9.46	0.64	6.94	7.28
ERBB3	7.53	6.49	0.07	6.30	1.48
CUL3	9.04	9.42	0.00	5.67	6.08
PPP2R1A	8.99	9.40	0.32	6.26	9.12
PASK	9.36	9.30	0.01	5.77	6.11
CCNB1IP1	9.09	9.35	0.09	8.67	6.53
DKK3	7.73	8.49	0.33	6.63	9.35
XPC	9.34	8.44	1.01	6.04	3.81
RPS6KA4	9.34	8.63	0.14	5.91	6.47
BCL10	7.03	7.45	0.30	4.69	5.66
CLIP1	7.93	9.31	0.02	5.53	4.30
PAX3	8.94	9.31	0.05	5.48	7.95
ZNF384	7.22	7.43	0.27	5.46	4.60
ELP2	5.38	5.37	3.18	6.97	7.42
NOD1	6.80	7.41	2.55	4.62	3.94
PAK5	7.40	6.69	0.21	5.93	5.90
PAX5	8.37	7.10	0.22	9.25	3.53
BRSK1	9.24	9.25	0.22	6.11	6.39
STAG1	8.71	9.16	0.25	8.30	8.29
NIN	7.30	7.24	0.01	7.14	4.66
RAD54L	8.76	9.14	0.18	6.07	6.53
TFPT	9.09	9.10	0.20	6.12	6.29
SFRP2	8.31	9.08	0.27	7.70	6.59
GATA6	3.86	4.02	0.44	4.78	7.25
TET2	8.72	9.03	0.20	6.39	7.45
ZNF24	4.65	4.90	0.79	6.35	7.21
SOCS2	6.46	7.19	0.10	4.91	3.73
PARP2	8.65	8.97	0.08	8.22	6.48
FANCD2	7.13	7.05	0.11	5.67	4.34
NUP98	8.72	8.90	0.15	7.51	8.38
EPHA5	8.75	8.89	0.24	5.62	5.20
SDHD	7.10	6.16	0.12	5.09	4.12
LATS2	8.83	8.56	0.37	8.00	7.91
ERG	7.04	6.92	0.31	6.29	4.94
MKNK1	8.73	8.79	0.12	5.33	6.58
SOS1	8.79	8.48	0.21	5.19	4.04
EPHB1	8.64	8.74	0.12	8.50	5.89
KLK2	8.55	8.72	0.19	6.07	8.73
GAB2	6.96	6.25	0.11	5.14	5.63
DDX10	6.93	6.15	0.12	5.32	4.51
GRM3	3.59	3.31	0.13	5.12	1.31
DUSP22	7.40	7.30	1.21	8.62	7.12
IRF4	7.40	7.30	1.21	8.62	7.12
DKK2	8.37	8.62	0.12	6.92	7.60
SMAD3	7.53	8.62	0.65	6.99	6.72
VHL	6.88	6.86	0.11	5.47	4.09
JAK1	6.43	6.88	0.47	4.26	4.26
GSK3B	8.25	8.57	0.23	6.45	5.24
CHD4	6.55	6.85	0.36	5.15	4.51
FEV	8.55	8.45	0.15	5.16	5.59
TEC	7.84	8.55	0.11	5.83	7.01
NFE2L2	6.84	6.67	0.20	5.71	5.13
ARHGEF12	8.53	7.93	0.61	5.94	5.02
VTCN1	6.04	6.65	0.35	5.87	8.52
LEF1	8.27	8.48	0.06	6.94	7.42
POLD1	8.48	8.43	0.17	5.72	7.78
MGAM	6.51	6.76	0.06	6.69	4.86
PRSS1	6.51	6.76	0.06	6.69	4.86
H2BC11	7.15	6.93	0.33	8.44	5.26
H4C9	7.15	6.93	0.33	8.44	5.26
H2BC12	7.15	6.93	0.33	8.44	5.26
H2AC11	7.15	6.93	0.33	8.44	5.26
FAT1	7.18	8.43	2.02	7.53	7.57
LRP6	2.77	3.46	0.08	4.51	6.74
APLNR	3.99	5.04	0.12	3.49	8.38
INPPL1	5.57	6.08	0.05	6.01	6.68
CLP1	3.81	4.89	0.18	3.34	8.30
MET	4.74	5.20	0.07	6.64	3.90
BCL9L	8.29	7.40	0.21	6.18	5.55
DDX6	8.28	7.21	0.47	5.88	5.10
BCL2L11	7.92	8.23	0.08	4.48	5.46
INPP5D	7.83	8.22	0.16	4.98	6.32
EMSY	6.57	5.86	0.41	4.59	4.60
FGF14	8.19	7.69	0.20	7.62	7.91
STAT2	6.54	5.60	0.10	5.88	1.17
CBLB	6.54	5.97	0.03	4.52	3.51
FAF1	8.15	6.83	0.12	4.66	3.63
FBXW7	7.30	8.13	0.06	7.19	6.43
SDHAF2	3.54	3.74	0.11	4.21	6.49
TRIM24	5.41	6.02	0.01	6.48	4.73
CREB3L2	5.41	6.02	0.01	6.48	4.73
ZFP36L1	6.61	7.22	0.12	8.07	5.55
STRN	7.84	8.03	0.34	5.60	4.89
AURKA	8.02	7.93	0.04	7.23	5.34
CRBN	6.28	6.42	0.35	5.14	3.10
MEN1	6.37	5.58	0.04	5.39	4.86
FOXA1	7.94	7.58	0.05	6.53	3.91
ACVR1B	6.32	5.38	0.26	4.41	1.54
CHEK1	7.82	7.11	0.25	5.71	4.92
KMT2A	7.81	6.74	0.29	5.81	4.95
FUBP1	5.74	6.23	0.41	5.18	5.51
NRAS	7.11	7.74	0.25	5.63	6.91
CSDE1	7.11	7.74	0.25	5.63	6.91
NUMA1	5.67	6.15	0.04	6.20	5.88
CBL	7.71	6.69	0.30	5.65	4.84
SETD7	7.70	7.71	0.09	6.92	5.65
INPP4B	7.26	7.70	0.11	6.64	7.62
H2BC5	6.78	6.59	0.60	7.70	5.06
H1-4	6.78	6.59	0.60	7.70	5.06
H3C4	6.78	6.59	0.60	7.70	5.06
JUN	5.71	6.14	0.70	3.99	4.35
TNFRSF11A	5.14	4.85	0.26	6.14	5.43
PTPN6	5.58	6.13	0.22	5.27	3.94
PCLO	3.31	3.07	0.19	4.56	1.26
FAT4	6.92	7.15	4.06	7.60	6.24
TRIM33	6.82	7.56	0.23	5.34	6.91
LMNA	2.33	2.91	0.07	2.02	4.52
ETV6	2.91	3.54	0.03	4.60	6.05
NCOA4	7.50	6.90	0.13	4.95	4.67
XRCC2	5.03	5.37	0.02	6.02	4.55
PMAIP1	4.39	4.33	0.29	6.00	5.61
SERPINB4	4.79	4.35	0.25	5.98	5.37
SERPINB3	4.79	4.35	0.25	5.98	5.37
CHD2	5.75	5.98	0.71	5.60	5.76
PGR	7.43	7.25	0.25	4.30	3.96
HOXA11	5.19	5.95	2.43	4.22	4.03
HOXA13	5.19	5.95	2.43	4.22	4.03
HOXA3	5.19	5.95	2.43	4.22	4.03
HOXA9	5.19	5.95	2.43	4.22	4.03
GAB1	6.35	6.43	0.12	6.72	7.40
JAZF1	5.21	5.94	2.42	4.08	4.00
HOXD11	5.27	5.60	0.35	5.53	5.93
HOXD13	5.27	5.60	0.35	5.53	5.93
RBM15	6.10	6.26	0.17	3.69	7.35
PTPN2	4.67	4.29	0.68	5.89	5.35
CD36	3.06	2.73	0.13	4.33	1.09
HLA-A	6.74	6.53	0.32	7.17	4.64
MIB1	4.61	4.47	0.41	4.73	5.76
LRIG3	4.23	3.91	0.09	4.31	1.07
ETS1	7.13	6.51	0.18	5.58	4.75
ZBTB20	7.00	6.76	0.37	5.93	3.46
HNRNPA2B1	5.13	5.62	2.18	3.94	3.75
GNA12	5.42	6.96	0.08	5.45	5.58
FGF19	6.17	6.92	0.05	5.97	6.23
EZH2	5.10	5.49	0.07	5.55	4.38
CSF1	6.68	6.89	0.24	4.66	6.65
FGF4	6.18	6.88	0.04	6.12	5.98
FGF3	6.18	6.88	0.04	6.12	5.98
MPEG1	2.89	3.39	0.14	3.73	6.84
NACA	5.51	5.31	0.16	5.46	2.67
KMT2D	5.47	4.07	0.41	2.93	1.86
COL2A1	5.45	4.43	0.11	3.10	1.71
KCNJ5	6.74	6.31	0.14	5.48	4.66
FLI1	6.74	6.31	0.14	5.48	4.66
IGF1R	6.28	6.71	1.00	6.28	5.84
NTRK3	5.98	6.70	0.36	6.50	6.57
PAFAH1B2	6.70	5.99	0.24	4.83	4.24
PCSK7	6.68	5.88	0.24	4.76	4.11
POU2AF1	6.54	5.84	0.09	4.83	4.97
ETV1	5.96	6.49	2.06	4.79	2.49
EPS15	5.21	5.06	0.24	4.63	4.29
WIF1	2.91	2.92	0.13	3.90	1.33
INHBA	4.95	5.17	0.60	3.58	2.89
SMAD2	4.51	4.66	0.15	6.37	5.20
CARD11	5.10	6.35	0.29	5.41	4.94
SESN3	6.32	5.61	0.06	4.36	3.70
MALT1	5.22	5.58	0.35	6.03	6.32
GLI1	4.96	5.10	0.67	4.59	2.82
DDIT3	4.96	5.10	0.67	4.59	2.82
MBD6	4.96	5.10	0.67	4.59	2.82
HDAC7	6.28	5.43	0.17	3.57	1.57
TFG	6.27	5.33	0.13	4.54	2.00
CCND1	5.71	6.25	0.01	6.13	5.53
PRCC	2.13	2.12	0.03	0.87	3.81
NTRK1	2.13	2.12	0.03	0.87	3.81
RIT1	2.84	3.20	0.06	2.27	3.79
KMT2C	5.19	6.13	0.05	6.18	5.95
HMGA2	4.47	4.96	0.25	4.39	2.12
ATM	6.12	5.27	0.05	4.71	3.92
ARID2	4.95	4.90	1.97	4.30	1.87
TAL1	6.11	5.44	0.11	4.11	3.53
STIL	6.11	5.44	0.11	4.11	3.53
H3-5	4.91	4.54	0.02	3.91	2.06
PIK3C3	4.35	4.49	0.79	5.61	6.05
FGF6	3.40	4.20	0.01	4.89	4.62
ERC1	3.33	3.98	0.01	4.89	4.44
ATF1	4.88	4.01	0.03	3.17	1.45
PC	5.97	5.81	0.06	4.52	4.95
KRAS	4.83	4.35	0.11	4.42	2.99
KEL	5.76	5.91	0.08	5.95	4.27
ACTB	5.49	5.90	0.11	4.30	2.03
STAT6	4.59	4.53	0.50	4.77	2.50
NAB2	4.59	4.53	0.50	4.77	2.50
NFE2	4.76	4.47	0.26	3.88	1.42
CDK4	4.67	4.69	0.35	4.43	2.52
FGF23	3.36	4.03	0.01	4.69	4.23
CCND2	3.36	4.03	0.01	4.69	4.23
ETNK1	4.30	4.52	0.27	4.65	2.90
RAC1	5.23	5.73	0.05	4.52	1.71
KIF5B	4.65	3.75	0.00	2.42	1.58
EED	5.72	5.05	0.05	3.81	4.31
YAP1	5.63	4.61	0.06	4.10	3.00
SFRP4	4.56	4.53	0.57	3.62	1.67
SMAD4	4.02	4.58	0.21	5.60	4.58
BIRC3	5.56	4.61	0.05	3.94	3.00
MAML2	5.55	4.61	0.03	4.06	3.36
GTF2I	4.99	5.55	0.12	4.52	2.87
EPHB4	2.46	3.07	0.18	4.45	4.51
BCL2	4.55	4.41	0.43	5.53	5.23
NEGR1	4.76	5.45	0.22	3.72	5.37
PMS2	5.12	5.42	0.05	4.50	1.66
PICALM	5.42	4.84	0.02	3.96	3.87
SMARCD1	4.39	3.74	0.01	3.36	1.61
MUC1	1.30	1.72	0.07	1.48	3.32
SETBP1	4.57	4.31	0.39	5.34	5.08
PIK3CG	2.93	3.06	0.09	4.32	2.61
RECQL	3.24	3.40	0.09	4.31	2.85
MRE11	5.22	4.38	0.04	4.13	3.30
KDSR	4.15	3.74	0.15	5.21	4.31
PTPRO	2.63	3.01	0.05	3.70	4.20
HGF	2.86	2.69	0.21	4.19	0.95
PPFIBP1	4.94	4.43	0.00	4.31	2.93
RELN	2.65	2.86	0.39	4.02	2.88
LARP4B	4.90	3.86	0.00	2.23	1.22
PTPRB	3.31	3.08	0.05	3.98	1.04
LRRK2	3.95	3.43	1.07	2.75	1.60
CUX1	3.48	4.51	0.22	4.74	4.51
ELN	3.96	4.65	0.14	3.66	2.29
IKZF1	4.18	4.65	0.50	2.89	2.62
HOXC11	3.80	3.64	0.05	3.27	1.22
HOXC13	3.79	3.62	0.04	3.29	1.19
MDM2	3.70	3.31	0.06	3.33	1.15
FRS2	3.26	3.07	0.07	3.67	1.06
CDKN2C	4.44	4.34	0.12	4.23	3.71
SETDB1	0.81	1.05	0.08	1.40	2.82
CDK6	2.70	2.58	0.15	4.36	1.54
ARNT	1.05	1.31	0.07	1.60	2.74
TRRAP	2.35	2.37	0.14	3.47	3.16
MLLT11	1.05	1.15	0.08	1.55	2.70
KDM5A	2.58	3.29	0.01	4.13	4.20
MEF2D	0.60	0.92	0.02	0.74	2.63
RAD52	2.65	3.27	0.01	4.02	3.91
PIK3C2G	2.78	3.14	0.00	3.24	3.97
HIP1	2.62	2.35	0.16	3.25	0.90
ABI1	3.23	2.56	0.06	1.33	0.98
SBDS	2.09	2.30	0.08	3.21	3.22
MCL1	1.12	1.31	0.05	1.72	2.49
CKS1B	0.58	0.86	0.04	0.76	2.48
PIK3C2B	2.59	2.97	0.59	0.64	2.32
KLF6	3.26	2.53	0.04	1.53	0.45
GATA3	2.70	2.08	0.03	1.21	0.51
EGFR	2.38	2.38	0.11	2.64	2.36
MDM4	2.11	2.33	0.31	0.58	2.58
ELF3	2.40	2.31	0.33	0.70	1.08
SPRTN	1.21	1.41	0.04	0.91	2.27
SMYD3	2.44	2.58	0.46	1.18	2.00
ARID4B	1.80	2.10	0.10	1.06	0.98
MLLT10	2.07	1.42	0.83	0.64	0.21
