## Supplementary material for "Pan-Cancer Profiling of Mitotic Topology & Mitotic Errors: Insights into Prognosis, Genomic Alterations, and Immune Landscape": Table S6: Excel file containing full results of GSEA between Mitotic-Hot and Mitotic-Cold subgroups. (part 1 of 3)

### Sheet: ACC
Term	ES	NES	NOM p-val	FDR q-val	FWER p-val	Tag %	Gene %	Lead_genes
MSigDB_Hallmark_2020__E2F Targets	0.67346	3.22092	0	0	0	101/185	11.19%	ATAD2;MCM2;E2F8;CHEK1;MCM5;USP1;PRIM2;SSRP1;BRCA1;DIAPH3;SMC1A;POLD3;BUB1B;TCF19;WEE1;PRKDC;RACGAP1;CDKN2A;IPO7;TFRC;MYBL2;PSMC3IP;HMMR;LBR;DEPDC1;CKS1B;MELK;ESPL1;DCLRE1B;BRCA2;MCM6;HMGA1;PLK1;TOP2A;MCM3;MTHFD2;MCM4;LMNB1;TK1;TIMELESS;DSCC1;EZH2;DEK;RFC2;RANBP1;RRM2;RAD51AP1;MSH2;CENPM;GINS4;KIF4A;GINS1;NCAPD2;SMC4;STMN1;BARD1;MKI67;KIF2C;ZW10;HELLS;AURKA;MAD2L1;CDC20;CCNB2;UBE2T;KPNA2;DLGAP5;DCK;KIF18B;SMC3;CDC25A;POLD1;NOLC1;BIRC5;CDK1;XRCC6;MCM7;PHF5A;EED;HMGB3;NUDT21;CSE1L;SPC25;PLK4;STAG1;CDCA8;TUBB;CDKN2C;NUP153;NUP107;ANP32E;CDKN3;CDC25B;CDK4;TACC3;CENPE;POLA2;DNMT1;KIF22;SPC24;TRIP13
MSigDB_Hallmark_2020__G2-M Checkpoint	0.659838	3.14495	0	0	0	99/182	14.29%	MCM2;CHEK1;MCM5;PRIM2;SMC2;CDC45;INCENP;CDC6;SLC7A5;SMC1A;SMARCC1;POLQ;CCND1;KIF23;DR1;RACGAP1;TPX2;KIF15;MYBL2;HMMR;CENPF;LBR;CKS1B;RBL1;NEK2;ESPL1;NUP98;KIF20B;BRCA2;HNRNPU;MCM6;HMGA1;PLK1;TTK;KIF11;RAD54L;TOP2A;MCM3;LMNB1;EZH2;EXO1;KIF4A;SMC4;STMN1;BARD1;MKI67;KIF2C;AURKA;MAD2L1;CDC20;SLC7A1;CCNB2;EFNA5;E2F1;NUP50;BUB1;KPNA2;ODC1;RASAL2;CCNF;CENPA;CDC25A;NOLC1;BIRC5;CDK1;E2F2;PBK;CCNA2;CDC7;HMGB3;TRAIP;CDC27;PLK4;STAG1;GINS2;CDKN2C;STIL;CDKN3;CDC25B;CDK4;UBE2C;TACC3;CENPE;POLA2;FANCC;KIF22;KPNB1;MAPK14;HSPA8;WRN;CASP8AP2;UCK2;NCL;SFPQ;ODF2;NOTCH2;PTTG1;HOXC10;DKC1
KEGG_2021_Human__Herpes simplex virus 1 infection	-0.5187	-2.84967	0	0	0	213/429	22.41%	ZNF180;ZNF571;ZNF225;ZNF780B;ZNF558;ZNF383;ZNF302;ZNF773;ZNF557;ZNF224;ZNF814;ZNF211;ZNF230;ZNF709;ZNF227;ZNF285;TYK2;ZNF561;ZNF10;ZNF419;ZNF133;ZNF780A;ZNF226;ZNF181;ZNF461;ZNF235;ZNF253;ZNF83;ZNF234;ZNF546;ZNF343;ZNF547;ZNF791;ZNF17;ZNF790;IFNGR1;ZNF527;ZNF480;ZNF441;ZNF566;ZNF540;ZNF14;ZNF304;ZNF30;ZNF155;ZNF606;ZNF3;ZNF708;ZNF763;ZNF223;ZNF286A;ZNF416;ZNF2;ZNF233;ZNF761;ZNF549;ZNF585B;ZNF517;ZNF565;ZNF136;ZNF175;ZNF420;ZFP14;ZNF613;RBAK;ZNF436;ZNF222;AKT2;ZNF490;ZFP30;ZNF333;TNF;PILRB;ZNF160;ZNF45;ZNF140;ZNF229;ZNF12;ZNF878;ZNF614;ZNF577;ZNF404;ZNF350;ZNF189;ZNF91;ZNF721;ZNF470;ZNF317;ZNF616;ZNF506;ZNF529;ZNF583;ZNF582;ZNF544;ZNF20;ZNF596;ZNF324;ZNF132;ZNF57;ZNF746;HLA-DPB1;ZNF44;NFKBIA;ZNF684;ZNF548;ZNF254;ZNF37A;ZNF248;ZNF221;ZNF473;ZNF699;ZNF555;ZNF77;ZNF667;ZNF615;ZNF749;HLA-G;ZNF471;HLA-DRB5;ZNF786;ZNF562;ZNF805;ZNF836;ZNF33A;PIK3R1;ZNF585A;ZNF829;CYCS;ZNF713;ZNF568;ZNF595;ZNF682;C3;HLA-DMA;ZNF567;ZNF530;ZNF627;ZNF564;ZNF100;HLA-DRA;ZNF845;MAVS;ZNF273;ZNF107;TP53;HLA-DRB1;ZNF432;ZNF799;HLA-DQB1;TNFRSF14;ZNF284;ZNF205;ZNF212;HLA-DPA1;ZNF101;ZNF584;ZNF331;ZNF417;ZNF766;ZNF737;IL1B;ZNF33B;ZNF607;HLA-DMB;CARD9;ZNF688;HLA-DOA;CD74;ZNF468;ZNF84;ZNF589;BCL2;ZNF793;ZNF785;PILRA;CASP3;ZNF141;ZNF443;BCL2L1;ZNF114;ZNF43;ZNF846;ZNF599;ZNF439;TNFSF14;SYK;ZNF268;ZNF714;TLR3;ZNF514;ZNF200;ZNF510;ZNF23;HLA-DQA2;ZNF8;ZNF700;ZNF662;ZNF569;ZNF256;ZNF398;ZNF429;HLA-DQA1;ZNF283;ZNF689;ZFP28;ZFP37;ZNF337;ZNF701;ZNF597;TSC1;ZNF442;ZNF559;HLA-A
Reactome_2022__Resolution Of Sister Chromatid Cohesion R-HSA-2500257	0.655114	2.84181	0	0	0	53/95	15.30%	KNTC1;NDE1;CENPI;INCENP;SMC1A;BUB1B;KIF18A;ZWILCH;NUF2;ZWINT;CENPK;CENPF;NUP133;NUP98;ERCC6L;PLK1;RCC2;RANGAP1;CENPM;CDCA5;KIF2C;ZW10;MAD2L1;CDC20;CCNB2;CENPN;BUB1;PPP2CB;SMC3;CENPA;BIRC5;CDK1;NUP160;CENPQ;CENPO;SPC25;CDCA8;CCNB1;NUP85;NUP107;SKA1;CENPP;CENPH;CENPE;CENPL;SPC24;CKAP5;PPP2R5D;SKA2;KIF2A;PPP2R5A;RPS27;DYNC1LI1
Reactome_2022__Cell Cycle, Mitotic R-HSA-69278	0.531067	2.7954	0	0	0	188/442	17.08%	CCNE2;MCM5;PRIM2;KNTC1;NDE1;CDC45;CENPI;INCENP;CDC6;SMC1A;POLD3;BUB1B;GTSE1;CCND1;ESCO2;PTK6;RFC4;KIF23;WEE1;KIF18A;NCAPH;LIN9;CDKN2A;TPX2;NCAPD3;ZWILCH;NCAPG2;NUF2;FOXM1;MYBL2;CEP57;PSME4;HMMR;ZWINT;MAPK1;CENPK;CENPF;LBR;CKS1B;RBL1;NUP133;NEK2;ESPL1;NUP98;ERCC6L;MCM6;PLK1;NUP210;TOP2A;MCM3;PCM1;POLA1;MCM4;RCC2;RANGAP1;NCAPH2;LMNB1;TK1;TPR;RFC2;RRM2;CENPM;GINS4;GINS1;NCAPD2;SMC4;NCAPG;VRK1;NEDD1;FEN1;CDCA5;KIF2C;LYN;ZW10;CEP152;AURKA;MAD2L1;CDC20;RFC5;CCNB2;E2F1;NUP50;SDCCAG8;TUBA1B;CENPN;PSMD2;BUB1;PPP1R12B;PPP2CB;PHLDA1;MCM10;SMC3;SPAST;CENPA;CDC25A;RAB1B;POLD1;CDK2;PKMYT1;BIRC5;CDK1;E2F2;PRIM1;NUP188;NUP160;DNA2;HSP90AA1;MCM7;PPP2R2A;RAB1A;CCNA2;CDC7;CENPQ;ENSA;CENPJ;CDC27;GMNN;CENPO;CEP70;LEMD3;SPC25;PLK4;CDCA8;CDT1;TUBB;GINS2;ANAPC1;RBBP4;CDKN2C;PPME1;CCNB1;NUP85;NUP153;HAUS4;NUP107;PSMA5;CDC25B;SKA1;CDK4;CENPP;UBE2C;CENPH;TYMS;SET;VRK2;CENPE;POLA2;NEK7;CENPL;SPC24;ALMS1;NUP155;KPNB1;MASTL;CKAP5;SKP2;RAB2A;NUP214;PPP2R5D;GOLGA2;UBE2E1;SKA2;KIF20A;SLC25A15;KIF2A;ODF2;EML4;PTTG1;POLE2;PPP2R5A;CC2D1B;DHFR;RPS27A;NUP93;GSK3B;RPS27;DYNC1LI1;RCC1;HDAC1;FBXO5;TUBB2A;CDC25C;PPP1R12A;CEP164;UBE2S;MCPH1;CEP72;PSMB2
Reactome_2022__Cell Cycle Checkpoints R-HSA-69620	0.569774	2.79084	0	0	0	98/226	15.30%	CCNE2;TOPBP1;CHEK1;MCM5;CLSPN;KNTC1;NDE1;CDC45;CENPI;INCENP;CDC6;BRCA1;BUB1B;GTSE1;RFC4;WEE1;KIF18A;CDKN2A;YWHAZ;ZWILCH;NUF2;PSME4;ZWINT;CENPK;CENPF;NUP133;NUP98;ERCC6L;MCM6;PLK1;MCM3;MCM4;RCC2;RANGAP1;RFC2;EXO1;CENPM;BRIP1;BARD1;KIF2C;ZW10;MAD2L1;CDC20;RNF168;RFC5;CCNB2;CENPN;PSMD2;BUB1;RAD9B;PPP2CB;MCM10;CENPA;CDC25A;CDK2;PKMYT1;BIRC5;CDK1;BLM;NUP160;DNA2;MCM7;CCNA2;YWHAB;CDC7;CENPQ;CDC27;CENPO;YWHAQ;SPC25;CDCA8;ANAPC1;CCNB1;NUP85;PHF20;NUP107;PSMA5;YWHAH;SKA1;CENPP;UBE2C;CENPH;CENPE;CENPL;SPC24;MDC1;CKAP5;WRN;PPP2R5D;UBE2E1;SKA2;SLC25A15;KIF2A;PPP2R5A;RPS27A;RPS27;ARTN;DYNC1LI1
Reactome_2022__RHO GTPases Activate Formins R-HSA-5663220	0.628104	2.77881	0	0	0	56/107	15.30%	KNTC1;NDE1;CENPI;INCENP;DIAPH3;BUB1B;DIAPH1;ITGB1;KIF18A;ZWILCH;NUF2;ZWINT;CENPK;CENPF;NUP133;NUP98;ERCC6L;PLK1;CDC42;RCC2;RANGAP1;CENPM;RHOD;KIF2C;ZW10;MAD2L1;CDC20;CENPN;BUB1;PPP2CB;CENPA;BIRC5;NUP160;CENPQ;CENPO;SPC25;CDCA8;NUP85;NUP107;SKA1;CENPP;CENPH;CENPE;CENPL;SPC24;CKAP5;PPP2R5D;RHOA;SKA2;SRGAP2;KIF2A;PPP2R5A;PFN2;ACTG1;RPS27;DYNC1LI1
Reactome_2022__Unattached Kinetochores Signal Amplification Via A MAD2 Inhibitory Signal R-HSA-141444	0.655041	2.77416	0	0	0	47/83	15.30%	KNTC1;NDE1;CENPI;INCENP;BUB1B;KIF18A;ZWILCH;NUF2;ZWINT;CENPK;CENPF;NUP133;NUP98;ERCC6L;PLK1;RCC2;RANGAP1;CENPM;KIF2C;ZW10;MAD2L1;CDC20;CENPN;BUB1;PPP2CB;CENPA;BIRC5;NUP160;CENPQ;CENPO;SPC25;CDCA8;NUP85;NUP107;SKA1;CENPP;CENPH;CENPE;CENPL;SPC24;CKAP5;PPP2R5D;SKA2;KIF2A;PPP2R5A;RPS27;DYNC1LI1
Reactome_2022__EML4 And NUDC In Mitotic Spindle Formation R-HSA-9648025	0.646107	2.76013	0	0	0	49/87	15.30%	KNTC1;NDE1;CENPI;INCENP;BUB1B;KIF18A;ZWILCH;NUF2;ZWINT;CENPK;CENPF;NUP133;NUP98;ERCC6L;PLK1;RCC2;RANGAP1;CENPM;KIF2C;ZW10;MAD2L1;CDC20;CENPN;BUB1;PPP2CB;CENPA;BIRC5;NUP160;CENPQ;CENPO;SPC25;CDCA8;NUP85;NUP107;SKA1;CENPP;CENPH;CENPE;NEK7;CENPL;SPC24;CKAP5;PPP2R5D;SKA2;KIF2A;EML4;PPP2R5A;RPS27;DYNC1LI1
Reactome_2022__Respiratory Electron Transport, ATP Synthesis By Chemiosmotic Coupling, Heat Production By Uncoupling Proteins R-HSA-163200	-0.608028	-2.67909	0	0	0	51/86	24.23%	NDUFA3;NDUFS7;NDUFC1;COX19;NDUFB7;ECSIT;COX7C;COX6B1;NDUFA1;NDUFA11;COX16;UQCR11;NDUFB2;COX7B;NDUFA2;NDUFA5;ETFDH;NDUFB6;SDHA;NDUFAF2;NDUFC2;UQCRQ;NDUFAF1;NDUFAF4;UCP2;NDUFB4;NDUFB10;SLC25A27;COX6A1;COX4I1;NDUFB1;NDUFB11;CYCS;NDUFS5;NDUFS2;NDUFV3;NDUFA12;NDUFS4;COX5B;NDUFA8;UQCRB;UQCRFS1;NDUFS3;TMEM126B;UCP3;COX6C;NDUFA7;NDUFB8;NDUFV2;NDUFA9;UQCR10
KEGG_2021_Human__Cell cycle	0.602859	2.67479	0	0	0	48/114	10.50%	SFN;CCNE2;MCM2;CHEK1;MCM5;SMC1B;CDC45;CDC6;SMC1A;BUB1B;CCND1;WEE1;PRKDC;CDKN2A;YWHAZ;RBL1;ESPL1;MCM6;PLK1;TTK;MCM3;MCM4;GADD45A;MAD2L1;CDC20;CCNB2;E2F1;BUB1;SMC3;CDC25A;CDK2;PKMYT1;CDK1;E2F2;MCM7;CCNA2;YWHAB;CDC7;CDC27;YWHAQ;STAG1;ANAPC1;CDKN2C;CCNB1;YWHAH;CDC25B;CDK4;MAD2L2
Reactome_2022__DNA Strand Elongation R-HSA-69190	0.777683	2.67226	0	0	0	20/31	10.73%	MCM5;PRIM2;CDC45;POLD3;RFC4;MCM6;MCM3;POLA1;MCM4;RFC2;GINS4;GINS1;FEN1;RFC5;POLD1;PRIM1;DNA2;MCM7;GINS2;POLA2
Reactome_2022__Mitotic Prometaphase R-HSA-68877	0.565807	2.66201	0	0	0	73/165	15.30%	KNTC1;NDE1;CENPI;INCENP;SMC1A;BUB1B;KIF18A;NCAPH;ZWILCH;NUF2;CEP57;ZWINT;CENPK;CENPF;NUP133;NEK2;NUP98;ERCC6L;PLK1;PCM1;RCC2;RANGAP1;CENPM;NCAPD2;SMC4;NCAPG;NEDD1;CDCA5;KIF2C;ZW10;CEP152;MAD2L1;CDC20;CCNB2;SDCCAG8;CENPN;BUB1;PPP2CB;SMC3;CENPA;BIRC5;CDK1;NUP160;HSP90AA1;CENPQ;CENPJ;CENPO;CEP70;SPC25;PLK4;CDCA8;TUBB;CCNB1;NUP85;HAUS4;NUP107;SKA1;CENPP;CENPH;CENPE;NEK7;CENPL;SPC24;ALMS1;CKAP5;PPP2R5D;SKA2;KIF2A;ODF2;EML4;PPP2R5A;RPS27;DYNC1LI1
Reactome_2022__Mitotic Spindle Checkpoint R-HSA-69618	0.608205	2.64871	0	0	0	51/99	15.30%	KNTC1;NDE1;CENPI;INCENP;BUB1B;KIF18A;ZWILCH;NUF2;ZWINT;CENPK;CENPF;NUP133;NUP98;ERCC6L;PLK1;RCC2;RANGAP1;CENPM;KIF2C;ZW10;MAD2L1;CDC20;CENPN;BUB1;PPP2CB;CENPA;BIRC5;NUP160;CENPQ;CDC27;CENPO;SPC25;CDCA8;ANAPC1;NUP85;NUP107;SKA1;CENPP;UBE2C;CENPH;CENPE;CENPL;SPC24;CKAP5;PPP2R5D;UBE2E1;SKA2;KIF2A;PPP2R5A;RPS27;DYNC1LI1
Reactome_2022__Respiratory Electron Transport R-HSA-611105	-0.602834	-2.63572	0	0	0	48/82	24.23%	NDUFA3;NDUFS7;NDUFC1;COX19;NDUFB7;ECSIT;COX7C;COX6B1;NDUFA1;NDUFA11;COX16;UQCR11;NDUFB2;COX7B;NDUFA2;NDUFA5;ETFDH;NDUFB6;SDHA;NDUFAF2;NDUFC2;UQCRQ;NDUFAF1;NDUFAF4;NDUFB4;NDUFB10;COX6A1;COX4I1;NDUFB1;NDUFB11;CYCS;NDUFS5;NDUFS2;NDUFV3;NDUFA12;NDUFS4;COX5B;NDUFA8;UQCRB;UQCRFS1;NDUFS3;TMEM126B;COX6C;NDUFA7;NDUFB8;NDUFV2;NDUFA9;UQCR10
Reactome_2022__Activation Of ATR In Response To Replication Stress R-HSA-176187	0.759672	2.5886	0	0	0	17/30	7.14%	CHEK1;MCM5;CLSPN;CDC45;CDC6;RFC4;MCM6;MCM3;MCM4;RFC2;RFC5;RAD9B;MCM10;CDC25A;CDK2;MCM7;CDC7
Reactome_2022__RHO GTPase Effectors R-HSA-195258	0.517986	2.54221	0	0	0	98/220	18.61%	MYH9;S100A9;KNTC1;NDE1;CENPI;INCENP;DIAPH3;BUB1B;DIAPH1;ITGB1;KIF18A;ACTR2;YWHAZ;ZWILCH;NUF2;ZWINT;MAPK1;CENPK;CENPF;KIF14;NUP133;NUP98;ERCC6L;ARPC2;PLK1;CDC42;RCC2;RANGAP1;CENPM;GRB2;PTK2;IQGAP3;ARPC5;RHOD;KIF2C;ZW10;MAD2L1;ARPC1B;CDC20;CENPN;BUB1;PPP1R12B;PPP2CB;CENPA;RHPN1;BIRC5;WIPF1;NUP160;YWHAB;CENPQ;ACTR3;CENPO;YWHAQ;PKN3;SPC25;CDCA8;CTNNB1;FLNA;NUP85;NUP107;YWHAH;SKA1;CENPP;CENPH;ROCK2;CENPE;CYFIP1;CENPL;SPC24;CYFIP2;PKN1;VPS72;MAPK14;CKAP5;PPP2R5D;RHOA;SKA2;NCKAP1;SRGAP2;KIF2A;ABI2;PPP2R5A;PFN2;ACTG1;NCOA2;RPS27;DYNC1LI1;IQGAP1;CDC25C;PPP1R12A;KTN1;DVL3;RHOC;WASF2;KDM1A;RAC2;PPP2R5C;AURKB
Reactome_2022__Complex I Biogenesis R-HSA-6799198	-0.648371	-2.52386	0	0	0	31/46	24.05%	NDUFA3;NDUFS7;NDUFC1;NDUFB7;ECSIT;NDUFA1;NDUFA11;NDUFB2;NDUFA2;NDUFA5;NDUFB6;NDUFAF2;NDUFC2;NDUFAF1;NDUFAF4;NDUFB4;NDUFB10;NDUFB1;NDUFB11;NDUFS5;NDUFS2;NDUFV3;NDUFA12;NDUFS4;NDUFA8;NDUFS3;TMEM126B;NDUFA7;NDUFB8;NDUFV2;NDUFA9
Reactome_2022__Extension Of Telomeres R-HSA-180786	0.667826	2.52168	0	0	0	22/46	14.29%	PRIM2;POLD3;RUVBL1;RFC4;POLA1;DSCC1;RFC2;FEN1;RFC5;PIF1;POLD1;CDK2;BLM;PRIM1;DNA2;CCNA2;PPP6C;CHTF8;POLA2;ANKRD28;WRN;DKC1
Reactome_2022__M Phase R-HSA-68886	0.495302	2.52129	0	0	0	140/308	22.09%	KNTC1;NDE1;CENPI;INCENP;SMC1A;BUB1B;KIF23;KIF18A;NCAPH;NCAPD3;ZWILCH;NCAPG2;NUF2;CEP57;PSME4;ZWINT;MAPK1;CENPK;CENPF;LBR;NUP133;NEK2;ESPL1;NUP98;ERCC6L;PLK1;NUP210;PCM1;RCC2;RANGAP1;NCAPH2;LMNB1;TPR;CENPM;NCAPD2;SMC4;NCAPG;VRK1;NEDD1;CDCA5;KIF2C;ZW10;CEP152;MAD2L1;CDC20;CCNB2;NUP50;SDCCAG8;TUBA1B;CENPN;PSMD2;BUB1;PPP2CB;SMC3;SPAST;CENPA;RAB1B;BIRC5;CDK1;NUP188;NUP160;HSP90AA1;PPP2R2A;RAB1A;CENPQ;ENSA;CENPJ;CDC27;CENPO;CEP70;LEMD3;SPC25;PLK4;CDCA8;TUBB;ANAPC1;CCNB1;NUP85;NUP153;HAUS4;NUP107;PSMA5;SKA1;CENPP;UBE2C;CENPH;SET;VRK2;CENPE;NEK7;CENPL;SPC24;ALMS1;NUP155;KPNB1;MASTL;CKAP5;RAB2A;NUP214;PPP2R5D;GOLGA2;UBE2E1;SKA2;KIF20A;KIF2A;ODF2;EML4;PTTG1;PPP2R5A;CC2D1B;RPS27A;NUP93;RPS27;DYNC1LI1;RCC1;FBXO5;TUBB2A;CEP164;UBE2S;MCPH1;CEP72;PSMB2;LPIN3;PPP2R5C;AURKB;SFI1;PSMD7;PSMD13;PSME3;PSMB9;CHMP4C;CSNK1E;GORASP2;CLASP2;PSMD5;DYNC1I2;TUBB3;LMNA;PSMD4;NUP205
Reactome_2022__Activation Of Pre-Replicative Complex R-HSA-68962	0.758719	2.50712	0	0	0	18/26	14.08%	MCM5;PRIM2;CDC45;CDC6;MCM6;MCM3;POLA1;MCM4;MCM10;CDK2;PRIM1;MCM7;CDC7;GMNN;CDT1;POLA2;SLC25A15;POLE2
Reactome_2022__Chromosome Maintenance R-HSA-73886	0.593008	2.49982	0	0	0	37/80	14.86%	PRIM2;CENPI;POLD3;RUVBL1;RFC4;CENPK;POLA1;DSCC1;RFC2;CENPM;FEN1;RSF1;RFC5;CENPN;CENPA;PIF1;POLD1;CDK2;BLM;PRIM1;DNA2;CCNA2;CENPQ;CENPO;OIP5;PPP6C;HJURP;RBBP4;CENPP;CENPH;CHTF8;POLA2;CENPL;ANKRD28;WRN;DKC1;POLR2B
Reactome_2022__Citric Acid (TCA) Cycle And Respiratory Electron Transport R-HSA-1428517	-0.51768	-2.44524	0	0	0	65/131	25.37%	NDUFA3;NDUFS7;HAGH;NDUFC1;COX19;NDUFB7;ECSIT;COX7C;COX6B1;NDUFA1;NDUFA11;COX16;UQCR11;NDUFB2;COX7B;NDUFA2;NDUFA5;ETFDH;NDUFB6;BSG;SUCLG1;RXRA;SDHA;NDUFAF2;NDUFC2;UQCRQ;NDUFAF1;NDUFAF4;UCP2;NDUFB4;NDUFB10;ADHFE1;SLC25A27;COX6A1;COX4I1;NDUFB1;NDUFB11;FAHD1;CYCS;NDUFS5;NDUFS2;NDUFV3;NDUFA12;PDK4;NDUFS4;COX5B;NDUFA8;PDK3;UQCRB;UQCRFS1;NDUFS3;TMEM126B;UCP3;LDHB;COX6C;NDUFA7;NDUFB8;IDH2;NDUFV2;VDAC1;NDUFA9;UQCR10;PDHA1;PDK2;UQCRC2
Reactome_2022__Mitotic Metaphase And Anaphase R-HSA-2555396	0.503057	2.44448	0	0	0	96/205	22.09%	KNTC1;NDE1;CENPI;INCENP;SMC1A;BUB1B;KIF18A;ZWILCH;NUF2;PSME4;ZWINT;CENPK;CENPF;LBR;NUP133;ESPL1;NUP98;ERCC6L;PLK1;RCC2;RANGAP1;LMNB1;CENPM;VRK1;CDCA5;KIF2C;ZW10;MAD2L1;CDC20;CCNB2;TUBA1B;CENPN;PSMD2;BUB1;PPP2CB;SMC3;SPAST;CENPA;BIRC5;CDK1;NUP188;NUP160;PPP2R2A;CENPQ;CDC27;CENPO;LEMD3;SPC25;CDCA8;TUBB;ANAPC1;CCNB1;NUP85;NUP107;PSMA5;SKA1;CENPP;UBE2C;CENPH;VRK2;CENPE;CENPL;SPC24;NUP155;KPNB1;CKAP5;PPP2R5D;UBE2E1;SKA2;KIF2A;PTTG1;PPP2R5A;CC2D1B;RPS27A;NUP93;RPS27;DYNC1LI1;RCC1;FBXO5;TUBB2A;UBE2S;PSMB2;PPP2R5C;AURKB;PSMD7;PSMD13;PSME3;PSMB9;CHMP4C;CLASP2;PSMD5;DYNC1I2;TUBB3;LMNA;PSMD4;NUP205
Reactome_2022__Mitotic Anaphase R-HSA-68882	0.501545	2.43609	0	0	0	95/204	22.09%	KNTC1;NDE1;CENPI;INCENP;SMC1A;BUB1B;KIF18A;ZWILCH;NUF2;PSME4;ZWINT;CENPK;CENPF;LBR;NUP133;ESPL1;NUP98;ERCC6L;PLK1;RCC2;RANGAP1;LMNB1;CENPM;VRK1;CDCA5;KIF2C;ZW10;MAD2L1;CDC20;CCNB2;TUBA1B;CENPN;PSMD2;BUB1;PPP2CB;SMC3;SPAST;CENPA;BIRC5;CDK1;NUP188;NUP160;PPP2R2A;CENPQ;CDC27;CENPO;LEMD3;SPC25;CDCA8;TUBB;ANAPC1;CCNB1;NUP85;NUP107;PSMA5;SKA1;CENPP;UBE2C;CENPH;VRK2;CENPE;CENPL;SPC24;NUP155;KPNB1;CKAP5;PPP2R5D;UBE2E1;SKA2;KIF2A;PTTG1;PPP2R5A;CC2D1B;RPS27A;NUP93;RPS27;DYNC1LI1;RCC1;TUBB2A;UBE2S;PSMB2;PPP2R5C;AURKB;PSMD7;PSMD13;PSME3;PSMB9;CHMP4C;CLASP2;PSMD5;DYNC1I2;TUBB3;LMNA;PSMD4;NUP205
Reactome_2022__Deposition Of New CENPA-containing Nucleosomes At Centromere R-HSA-606279	0.774979	2.43067	0	0	0	15/21	10.96%	CENPI;RUVBL1;CENPK;CENPM;RSF1;CENPN;CENPA;CENPQ;CENPO;OIP5;HJURP;RBBP4;CENPP;CENPH;CENPL
Reactome_2022__G2/M Checkpoints R-HSA-69481	0.542874	2.42675	0	6.3457e-06	0.0001	55/115	22.72%	TOPBP1;CHEK1;MCM5;CLSPN;CDC45;CDC6;BRCA1;GTSE1;RFC4;WEE1;YWHAZ;PSME4;MCM6;MCM3;MCM4;RFC2;EXO1;BRIP1;BARD1;RNF168;RFC5;CCNB2;PSMD2;RAD9B;MCM10;CDC25A;CDK2;PKMYT1;CDK1;BLM;DNA2;MCM7;YWHAB;CDC7;YWHAQ;CCNB1;PSMA5;YWHAH;MDC1;WRN;SLC25A15;RPS27A;ARTN;CDC25C;PSMB2;PSMD7;REXO2;PSMD13;PSME3;PSMB9;PSMD5;RBBP8;PSMD4;MCM8;BRCC3
Reactome_2022__Mitotic Prophase R-HSA-68875	0.581089	2.41897	0	6.0698e-06	0.0001	34/75	12.53%	NCAPD3;NCAPG2;MAPK1;NUP133;NUP98;PLK1;NUP210;NCAPH2;LMNB1;TPR;SMC4;VRK1;CCNB2;NUP50;PPP2CB;RAB1B;CDK1;NUP188;NUP160;RAB1A;ENSA;LEMD3;CCNB1;NUP85;NUP153;NUP107;SET;VRK2;NEK7;NUP155;MASTL;RAB2A;NUP214;GOLGA2
Reactome_2022__SUMOylation Of DNA Replication Proteins R-HSA-4615885	0.656103	2.39791	0	1.16338e-05	0.0002	21/41	14.79%	INCENP;NUP133;NUP98;NUP210;TOP2A;RANGAP1;TPR;AURKA;NUP50;BIRC5;NUP188;NUP160;CDCA8;NUP85;NUP153;NUP107;NUP155;NUP214;SUMO2;TOP2B;NUP93
Reactome_2022__Separation Of Sister Chromatids R-HSA-2467813	0.513071	2.39748	0	1.11684e-05	0.0002	75/155	23.46%	KNTC1;NDE1;CENPI;INCENP;SMC1A;BUB1B;KIF18A;ZWILCH;NUF2;PSME4;ZWINT;CENPK;CENPF;NUP133;ESPL1;NUP98;ERCC6L;PLK1;RCC2;RANGAP1;CENPM;CDCA5;KIF2C;ZW10;MAD2L1;CDC20;CENPN;PSMD2;BUB1;PPP2CB;SMC3;CENPA;BIRC5;NUP160;CENPQ;CDC27;CENPO;SPC25;CDCA8;ANAPC1;NUP85;NUP107;PSMA5;SKA1;CENPP;UBE2C;CENPH;CENPE;CENPL;SPC24;CKAP5;PPP2R5D;UBE2E1;SKA2;KIF2A;PTTG1;PPP2R5A;RPS27A;RPS27;DYNC1LI1;UBE2S;PSMB2;PPP2R5C;AURKB;PSMD7;PSMD13;PSME3;PSMB9;CLASP2;PSMD5;DYNC1I2;PSMD4;DYNC1H1;NDC80;PPP2R1B
Reactome_2022__Homologous DNA Pairing And Strand Exchange R-HSA-5693579	0.665804	2.37037	0	1.07389e-05	0.0002	15/36	6.72%	TOPBP1;CHEK1;BRCA1;RFC4;RAD51;BRCA2;RFC2;RAD51AP1;EXO1;BRIP1;BARD1;RFC5;RAD9B;BLM;DNA2
Reactome_2022__Presynaptic Phase Of Homologous DNA Pairing And Strand Exchange R-HSA-5693616	0.677601	2.36298	0	1.03411e-05	0.0002	14/33	6.72%	TOPBP1;CHEK1;BRCA1;RFC4;RAD51;BRCA2;RFC2;EXO1;BRIP1;BARD1;RFC5;RAD9B;BLM;DNA2
Reactome_2022__SUMOylation Of DNA Damage Response And Repair Proteins R-HSA-3108214	0.57636	2.36203	0	9.97181e-06	0.0002	32/70	19.58%	BRCA1;SMC1A;CDKN2A;NUP133;NUP98;CBX2;NUP210;TPR;RNF168;NUP50;SMC3;BLM;NUP188;NUP160;PHC2;PARP1;NUP85;NUP153;NUP107;RNF2;MDC1;NUP155;WRN;NUP214;SUMO2;EID3;PHC3;NUP93;XPC;SMC5;TDG;PML
Reactome_2022__Collagen Formation R-HSA-1474290	0.569934	2.35809	0	9.62796e-06	0.0002	44/76	23.91%	COL23A1;MMP9;COL6A3;COL5A2;PXDN;COL22A1;TLL1;COL3A1;COL5A3;COL4A1;ADAMTS2;COL4A2;ITGA6;COL2A1;LOXL2;COL6A2;COL20A1;COL5A1;COL21A1;PLEC;ADAMTS14;CD151;P4HA1;PLOD1;COL6A1;COL9A3;COL1A1;CRTAP;COL11A1;LOX;LAMB3;COL4A6;COL1A2;DST;CTSB;ADAMTS3;COL12A1;LOXL1;COL8A1;LAMA4;CTSS;PLOD2;P4HA2;COL14A1
Reactome_2022__Impaired BRCA2 Binding To RAD51 R-HSA-9709570	0.691092	2.35436	0	9.30702e-06	0.0002	13/30	6.72%	TOPBP1;BRCA1;RFC4;RAD51;BRCA2;RFC2;EXO1;BRIP1;BARD1;RFC5;RAD9B;BLM;DNA2
KEGG_2021_Human__Oxidative phosphorylation	-0.522554	-2.34112	0	4.17955e-05	0.0005	53/95	27.02%	NDUFA3;NDUFS7;NDUFA4;NDUFC1;NDUFB7;COX7C;COX6B1;NDUFA1;NDUFA11;UQCR11;NDUFB2;COX7B;NDUFA2;NDUFA5;NDUFB6;SDHA;NDUFC2;UQCRQ;NDUFB4;NDUFB10;COX7A2;ATP6V1F;COX6A1;ATP6V0C;COX4I1;NDUFB1;NDUFB11;ATP6V1G2;NDUFS5;NDUFS2;NDUFV3;COX11;ATP6V1C2;NDUFA12;NDUFS4;COX7A1;COX5B;NDUFA8;UQCRB;UQCRFS1;NDUFS3;COX6C;NDUFA7;NDUFB8;NDUFV2;NDUFA9;UQCR10;NDUFA4L2;PPA1;UQCRC2;ATP6V0A1;UQCRC1;COX5A
KEGG_2021_Human__DNA replication	0.662611	2.33112	0	2.70204e-05	0.0004	16/34	6.90%	MCM2;MCM5;PRIM2;POLD3;RFC4;MCM6;MCM3;POLA1;MCM4;RFC2;FEN1;RFC5;POLD1;PRIM1;DNA2;MCM7
Reactome_2022__Defective Homologous Recombination Repair (HRR) Due To BRCA2 Loss Of Function R-HSA-9701190	0.659439	2.31876	0	4.36267e-05	0.0007	17/34	15.23%	TOPBP1;BRCA1;RFC4;RAD51;BRCA2;RFC2;RAD51AP1;EXO1;BRIP1;BARD1;RFC5;RAD9B;BLM;DNA2;WRN;XRCC2;ARTN
Reactome_2022__G2/M DNA Damage Checkpoint R-HSA-69473	0.601708	2.3122	0	4.65351e-05	0.0008	22/52	12.42%	TOPBP1;CHEK1;BRCA1;RFC4;WEE1;YWHAZ;RFC2;EXO1;BRIP1;BARD1;RNF168;RFC5;RAD9B;CDK1;BLM;DNA2;YWHAB;YWHAQ;CCNB1;YWHAH;MDC1;WRN
Reactome_2022__Telomere C-strand (Lagging Strand) Synthesis R-HSA-174417	0.671776	2.30934	0	4.51664e-05	0.0008	15/31	12.42%	PRIM2;POLD3;RFC4;POLA1;DSCC1;RFC2;FEN1;RFC5;POLD1;BLM;PRIM1;DNA2;CHTF8;POLA2;WRN
Reactome_2022__G1/S-Specific Transcription R-HSA-69205	0.685673	2.29627	0	4.3876e-05	0.0008	17/28	15.52%	CDC45;CDC6;LIN9;RBL1;POLA1;TK1;RRM2;E2F1;CDC25A;CDK1;CDT1;RBBP4;TYMS;SLC25A15;DHFR;HDAC1;FBXO5
Reactome_2022__Lagging Strand Synthesis R-HSA-69186	0.745603	2.29054	0	4.26572e-05	0.0008	11/20	10.73%	PRIM2;POLD3;RFC4;POLA1;RFC2;FEN1;RFC5;POLD1;PRIM1;DNA2;POLA2
MSigDB_Hallmark_2020__Mitotic Spindle	0.474948	2.28343	0	4.15043e-05	0.0008	87/194	25.40%	ECT2;MYH9;KNTC1;INCENP;ANLN;SMC1A;KIF23;RACGAP1;TPX2;KIF15;CEP57;SASS6;CENPF;NEK2;ESPL1;KIF20B;ARFGEF1;BRCA2;PLK1;TTK;KIF11;CDC42;TOP2A;PCM1;LMNB1;RHOF;KIF4A;SMC4;KIF2C;AURKA;CCNB2;BUB1;DLGAP5;SMC3;VCL;RASAL2;PIF1;BIRC5;CDK1;CCDC88A;CENPJ;CDC27;BCAR1;NET1;ARHGDIA;TBCD;ARHGAP29;FLNA;MYO1E;CENPE;KIF22;ALMS1;GSN;CKAP5;CDC42BPA;RAB3GAP1;ARFIP2;NOTCH2;SHROOM1;FBXO5;CEP72;WASF2;SSH2;KIF3B;KIF1B;ARL8A;RFC1;DST;FSCN1;NIN;SUN2;WASF1;MYH10;MID1IP1;APC;MAP3K11;DYNC1H1;NDC80;RAPGEF5;RASA2;ABL1;NCK1;ROCK1;FARP1;SPTBN1;ARHGEF11;SOS1
Reactome_2022__Interactions Of Rev With Host Cellular Proteins R-HSA-177243	0.652529	2.27639	0	4.77597e-05	0.0009	17/33	15.39%	NUP133;NUP98;NUP210;RANGAP1;TPR;RANBP1;NUP50;NUP188;NUP160;NUP85;NUP153;NUP107;NUP155;KPNB1;NUP214;NUP93;RCC1
Reactome_2022__Mitotic G1 Phase And G1/S Transition R-HSA-453279	0.495132	2.27524	0	5.01147e-05	0.0009	65/139	23.46%	CCNE2;MCM5;PRIM2;CDC45;CDC6;CCND1;PTK6;WEE1;LIN9;CDKN2A;MYBL2;CKS1B;RBL1;MCM6;TOP2A;MCM3;POLA1;MCM4;TK1;RRM2;LYN;E2F1;PSMD2;PPP2CB;MCM10;CDC25A;CDK2;CDK1;E2F2;PRIM1;MCM7;PPP2R2A;CCNA2;CDC7;GMNN;CDT1;RBBP4;CDKN2C;CCNB1;PSMA5;CDK4;TYMS;POLA2;SKP2;SLC25A15;POLE2;DHFR;RPS27A;HDAC1;FBXO5;PSMB2;TFDP1;CDKN2D;MYC;PSMD7;PSMD13;PSME3;PSMB9;PSMD5;PSMD4;MCM8;POLE3;CDKN1A;POLE;PPP2R1B
Reactome_2022__SUMOylation Of Chromatin Organization Proteins R-HSA-4551638	0.591342	2.26849	0	5.2352e-05	0.0009	22/51	15.49%	NUP133;NUP98;CBX2;NUP210;TPR;NUP50;NUP188;NUP160;PHC2;NUP85;NUP153;NUP107;L3MBTL2;RNF2;NUP155;SUZ12;NUP214;SUMO2;PHC3;CBX5;NUP93;HDAC1
Reactome_2022__Processing Of DNA Double-Strand Break Ends R-HSA-5693607	0.579513	2.25216	0	6.81002e-05	0.001	22/54	15.23%	TOPBP1;CHEK1;CLSPN;BRCA1;RFC4;TIMELESS;RFC2;EXO1;BRIP1;BARD1;RNF168;RFC5;RAD9B;CDK2;BLM;DNA2;CCNA2;MDC1;WRN;SUMO2;RPS27A;ARTN
MSigDB_Hallmark_2020__Epithelial Mesenchymal Transition	0.469332	2.25107	0	6.98027e-05	0.0011	91/189	26.15%	COL6A3;COL5A2;LAMA1;ANPEP;POSTN;LUM;ITGB1;ITGB3;COL3A1;TGM2;COL5A3;COL4A1;LAMC1;IL6;FN1;BASP1;FERMT2;GADD45A;FOXC2;COL4A2;QSOX1;PDGFRB;LOXL2;COL6A2;NTM;COL5A1;WIPF1;CTHRC1;MCM7;SNTB1;TNC;TNFRSF11B;JUN;FAP;NT5E;FLNA;PTX3;MATN3;VEGFC;LRP1;MMP1;THY1;HTRA1;CALU;PLOD1;MMP14;ENO2;NOTCH2;FBLN2;PFN2;COL1A1;PTHLH;COL11A1;EFEMP2;SPP1;GEM;LOX;TGFB1;FBLN1;BGN;CAP2;CXCL12;TAGLN;MMP2;DPYSL3;CADM1;IGFBP4;COL1A2;DST;SLC6A8;TGFBI;WNT5A;ACTA2;PDLIM4;ITGAV;COL12A1;LOXL1;FSTL3;CD44;COPA;VIM;PLOD2;PLAUR;GPX7;DCN;ELN;NID2;SPARC;VCAM1;TNFRSF12A;FBN1
Reactome_2022__Homology Directed Repair R-HSA-5693538	0.527149	2.24975	0	7.46726e-05	0.0013	33/87	15.23%	TOPBP1;CHEK1;CLSPN;BRCA1;POLD3;RFC4;RAD51;BRCA2;TIMELESS;RFC2;RAD51AP1;EXO1;BRIP1;BARD1;FEN1;RNF168;RFC5;LRIG3;RAD9B;POLD1;CDK2;BLM;DNA2;CCNA2;EME1;PARP1;MDC1;WRN;SUMO2;XRCC2;POLE2;RPS27A;ARTN
Reactome_2022__HDR Thru Homologous Recombination (HRR) R-HSA-5685942	0.569382	2.24944	0	7.29755e-05	0.0013	23/57	15.23%	TOPBP1;CHEK1;BRCA1;POLD3;RFC4;RAD51;BRCA2;RFC2;RAD51AP1;EXO1;BRIP1;BARD1;RFC5;RAD9B;POLD1;BLM;DNA2;EME1;WRN;XRCC2;POLE2;RPS27A;ARTN
Reactome_2022__Polymerase Switching On C-strand Of Telomere R-HSA-174411	0.704455	2.2465	0	8.06609e-05	0.0016	11/23	10.73%	PRIM2;POLD3;RFC4;POLA1;DSCC1;RFC2;RFC5;POLD1;PRIM1;CHTF8;POLA2
Reactome_2022__Diseases Of DNA Repair R-HSA-9675135	0.602613	2.2452	0	7.89074e-05	0.0016	16/44	6.72%	TOPBP1;BRCA1;RFC4;RAD51;BRCA2;RFC2;RAD51AP1;MSH2;EXO1;BRIP1;BARD1;RFC5;RAD9B;NEIL3;BLM;DNA2
Reactome_2022__Rev-mediated Nuclear Export Of HIV RNA R-HSA-165054	0.65164	2.24178	0.000183184	8.31691e-05	0.0018	16/31	15.39%	NUP133;NUP98;NUP210;RANGAP1;TPR;RANBP1;NUP50;NUP188;NUP160;NUP85;NUP153;NUP107;NUP155;NUP214;NUP93;RCC1
Reactome_2022__G1/S Transition R-HSA-69206	0.498316	2.23733	0	8.43449e-05	0.0019	57/121	23.46%	CCNE2;MCM5;PRIM2;CDC45;CDC6;CCND1;PTK6;WEE1;LIN9;CKS1B;RBL1;MCM6;MCM3;POLA1;MCM4;TK1;RRM2;E2F1;PSMD2;PPP2CB;MCM10;CDC25A;CDK2;CDK1;PRIM1;MCM7;CCNA2;CDC7;GMNN;CDT1;RBBP4;CCNB1;PSMA5;CDK4;TYMS;POLA2;SKP2;SLC25A15;POLE2;DHFR;RPS27A;HDAC1;FBXO5;PSMB2;TFDP1;MYC;PSMD7;PSMD13;PSME3;PSMB9;PSMD5;PSMD4;MCM8;POLE3;CDKN1A;POLE;PPP2R1B
Reactome_2022__Nuclear Pore Complex (NPC) Disassembly R-HSA-3301854	0.644493	2.23334	0	8.54727e-05	0.002	17/32	14.79%	NUP133;NUP98;NUP210;TPR;CCNB2;NUP50;CDK1;NUP188;NUP160;CCNB1;NUP85;NUP153;NUP107;NEK7;NUP155;NUP214;NUP93
Reactome_2022__S Phase R-HSA-69242	0.480675	2.23243	0	8.37632e-05	0.002	52/150	14.97%	CCNE2;MCM5;PRIM2;CDC45;CDC6;SMC1A;POLD3;CCND1;ESCO2;PTK6;RFC4;WEE1;LIN9;PSME4;CKS1B;MCM6;MCM3;POLA1;MCM4;RFC2;GINS4;GINS1;FEN1;CDCA5;RFC5;E2F1;PSMD2;SMC3;CDC25A;POLD1;CDK2;PRIM1;DNA2;MCM7;CCNA2;CDC27;GMNN;CDT1;GINS2;ANAPC1;RBBP4;PSMA5;CDC25B;CDK4;UBE2C;POLA2;SKP2;UBE2E1;SLC25A15;POLE2;RPS27A;GSK3B
Reactome_2022__Kinesins R-HSA-983189	0.611154	2.22833	0	9.03329e-05	0.0023	19/39	13.95%	KIF23;KIF18A;RACGAP1;KIF21A;KIF15;KIF20B;KIF11;KIFC1;KIF4A;KIF2C;KIF18B;KIF13B;CENPE;KIF22;KIF21B;KIF1A;KIF20A;KIF2A;KIF26B
Reactome_2022__Drug ADME R-HSA-9748784	-0.545456	-2.22664	0	0.000365412	0.0045	21/57	9.62%	CES1;SULT1E1;GGT6;GSTA2;CYP2C8;SLC29A1;PON1;ABCG2;PON3;ACSM5;BSG;ABCC2;SLC22A1;SULT1A1;ALB;BCHE;UGT1A7;ABCC3;ABCB1;NUDT15;GSTA1
Reactome_2022__Nuclear Envelope Breakdown R-HSA-2980766	0.584168	2.21894	0.000179211	0.000102019	0.0028	21/47	12.44%	NUP133;NUP98;PLK1;NUP210;LMNB1;TPR;VRK1;CCNB2;NUP50;CDK1;NUP188;NUP160;LEMD3;CCNB1;NUP85;NUP153;NUP107;VRK2;NEK7;NUP155;NUP214
Reactome_2022__Assembly Of Collagen Fibrils And Other Multimeric Structures R-HSA-2022090	0.583023	2.21803	0	0.000102728	0.0029	29/49	22.95%	MMP9;COL6A3;COL5A2;PXDN;TLL1;COL3A1;COL5A3;COL4A1;COL4A2;ITGA6;COL2A1;LOXL2;COL6A2;COL5A1;PLEC;CD151;COL6A1;COL9A3;COL1A1;COL11A1;LOX;LAMB3;COL1A2;DST;CTSB;LOXL1;COL8A1;LAMA4;CTSS
Reactome_2022__SUMOylation Of RNA Binding Proteins R-HSA-4570464	0.59976	2.21127	0	0.000126679	0.0037	19/42	16.30%	NUP133;NUP98;CBX2;NUP210;TPR;NUP50;NUP188;NUP160;PHC2;NUP85;NUP153;NUP107;RNF2;NUP155;NUP214;SUMO2;PHC3;NUP93;NOP58
Reactome_2022__COPI-dependent Golgi-to-ER Retrograde Traffic R-HSA-6811434	0.530731	2.2001	0	0.000139605	0.0043	31/74	15.20%	KIF23;KIF18A;RACGAP1;KIF21A;KIF15;KIF20B;KIF11;ARCN1;KIFC1;KIF4A;KIF2C;ZW10;COPB1;KIF18B;RAB1B;RAB1A;SURF4;KIF13B;TMED2;CENPE;KIF22;KIF21B;NBAS;COPB2;KIF1A;TMED9;KIF20A;COPZ1;KIF2A;KIF26B;UBE2Z
Reactome_2022__HDR Thru Homologous Recombination (HRR) Or Single Strand Annealing (SSA) R-HSA-5693567	0.521612	2.19845	0	0.000139605	0.0044	30/82	15.23%	TOPBP1;CHEK1;CLSPN;BRCA1;POLD3;RFC4;RAD51;BRCA2;TIMELESS;RFC2;RAD51AP1;EXO1;BRIP1;BARD1;RNF168;RFC5;RAD9B;POLD1;CDK2;BLM;DNA2;CCNA2;EME1;MDC1;WRN;SUMO2;XRCC2;POLE2;RPS27A;ARTN
Reactome_2022__Vpr-mediated Nuclear Import Of PICs R-HSA-180910	0.637902	2.19835	0.000181357	0.000137156	0.0044	15/31	14.79%	NUP133;NUP98;HMGA1;NUP210;TPR;NUP50;NUP188;NUP160;NUP85;NUP153;NUP107;SGIP1;NUP155;NUP214;NUP93
Reactome_2022__DNA Replication R-HSA-69306	0.491022	2.18927	0	0.000154047	0.0051	41/115	14.66%	CCNE2;MCM5;PRIM2;CDC45;CDC6;POLD3;RFC4;PSME4;MCM6;MCM3;POLA1;MCM4;RFC2;GINS4;GINS1;FEN1;KPNA6;RFC5;PSMD2;MCM10;POLD1;CDK2;PRIM1;DNA2;MCM7;CCNA2;CDC7;CDC27;GMNN;CDT1;GINS2;ANAPC1;PSMA5;UBE2C;POLA2;KPNB1;SKP2;UBE2E1;SLC25A15;POLE2;RPS27A
Reactome_2022__Regulation Of TP53 Activity Thru Phosphorylation R-HSA-6804756	0.516289	2.18379	0	0.000163267	0.0056	35/83	21.96%	TOPBP1;CHEK1;SSRP1;BRCA1;RFC4;TPX2;RFC2;EXO1;BRIP1;BARD1;AURKA;RFC5;RAD9B;CDK2;BLM;DNA2;CCNA2;TAF5;TAF2;SUPT16H;TAF13;CDK5R1;NOC2L;TAF7L;MAPK14;WRN;TAF12;RPS27A;ARTN;PLK3;AURKB;PRKAA2;DYRK2;NUAK1;RBBP8
Reactome_2022__Nuclear Import Of Rev Protein R-HSA-180746	0.642413	2.18335	0.000183688	0.000160546	0.0056	15/30	15.39%	NUP133;NUP98;NUP210;TPR;NUP50;NUP188;NUP160;NUP85;NUP153;NUP107;NUP155;KPNB1;NUP214;NUP93;RCC1
Reactome_2022__Transport Of Ribonucleoproteins Into Host Nucleus R-HSA-168271	0.641705	2.18328	0.000181785	0.000157914	0.0056	16/30	16.27%	NUP133;NUP98;NUP210;TPR;NUP50;NUP188;NUP160;NUP85;NUP153;NUP107;NUP155;KPNB1;NUP214;GNL3;NUP93;PBRM1
Reactome_2022__Collagen Biosynthesis And Modifying Enzymes R-HSA-1650814	0.553222	2.18077	0	0.000171129	0.0062	31/58	23.91%	COL23A1;COL6A3;COL5A2;COL22A1;TLL1;COL3A1;COL5A3;COL4A1;ADAMTS2;COL4A2;COL2A1;COL6A2;COL20A1;COL5A1;COL21A1;ADAMTS14;P4HA1;PLOD1;COL6A1;COL9A3;COL1A1;CRTAP;COL11A1;COL4A6;COL1A2;ADAMTS3;COL12A1;COL8A1;PLOD2;P4HA2;COL14A1
Reactome_2022__Defective HDR Thru Homologous Recombination (HRR) Due To BRCA1 Loss-Of-Function R-HSA-9701192	0.708976	2.1801	0	0.000167963	0.0063	12/20	15.23%	BRCA1;RAD51;BRCA2;RAD51AP1;EXO1;BRIP1;BARD1;BLM;DNA2;WRN;XRCC2;ARTN
Reactome_2022__Impaired BRCA2 Binding To PALB2 R-HSA-9709603	0.708976	2.1801	0	0.000167963	0.0063	12/20	15.23%	BRCA1;RAD51;BRCA2;RAD51AP1;EXO1;BRIP1;BARD1;BLM;DNA2;WRN;XRCC2;ARTN
Reactome_2022__Extracellular Matrix Organization R-HSA-1474244	0.43983	2.17814	0	0.000167526	0.0064	119/244	27.27%	COL23A1;MMP9;COL6A3;COL5A2;LAMA1;MMP12;LUM;PXDN;COL22A1;TLL1;FGF13;ITGB1;ITGB3;COL3A1;COL5A3;MFAP2;COL4A1;LAMC1;FN1;ADAM9;ICAM1;MMP10;ADAMTS2;ADAMTS4;COL4A2;ITGA6;ITGA10;COL2A1;HSPG2;ITGA3;ADAMTS1;MMP11;LOXL2;COL6A2;COL20A1;ADAM10;CAPN1;COL5A1;COL21A1;PLEC;SCUBE3;ADAMTS14;ERC2;SH3PXD2A;MMP15;MATN3;CD151;ADAM17;CD47;F11R;CAPN2;P4HA1;ADAMTS5;FBN3;CTSK;MMP1;HTRA1;PLOD1;ITGA9;MMP14;COL6A1;FBLN2;EFEMP1;COL9A3;COL1A1;BMP7;MMP19;CRTAP;COL11A1;EFEMP2;LOX;TGFB1;FBLN1;MATN1;AGRN;BGN;CEACAM1;LAMB3;LMNB2;COL4A6;MMP2;MFAP3;COL1A2;DST;ITGAV;CTSB;ADAMTS9;ADAMTS3;CAPN7;COL12A1;LOXL1;COL8A1;LTBP1;DAG1;CD44;LAMA4;CTSS;ITGA7;PDGFA;PLOD2;P4HA2;COL14A1;DCN;NID1;NID2;SPARC;ITGAX;VCAM1;LAMC3;FBN1;BMP4;PRKCA;TNR;ICAM5;ITGA4;THBS1;NCAM1;ADAM15;LAMC2
Reactome_2022__HDR Thru Single Strand Annealing (SSA) R-HSA-5685938	0.623288	2.1743	0	0.000175564	0.0068	12/33	6.72%	TOPBP1;BRCA1;RFC4;RAD51;RFC2;EXO1;BRIP1;BARD1;RFC5;RAD9B;BLM;DNA2
MSigDB_Hallmark_2020__Oxidative Phosphorylation	-0.437494	-2.17213	0	0.000752319	0.0108	77/182	24.40%	NDUFA3;NDUFS7;NDUFA4;NDUFC1;NDUFB7;COX7C;MRPL34;COX6B1;HSD17B10;NDUFA1;MTRF1;CYB5A;GPX4;UQCR11;NDUFB2;COX7B;NDUFA2;NDUFA5;ETFDH;NDUFB6;SUCLG1;SDHA;NDUFC2;UQCRQ;AIFM1;HCCS;NDUFB4;TIMM13;COX7A2;RHOT1;ACADVL;ISCU;ATP6V1F;COX6A1;ATP6V0C;SLC25A11;COX4I1;NDUFB1;MRPS12;SLC25A12;ALAS1;CYCS;PHYH;OAT;NQO2;NDUFS2;COX11;TIMM50;SLC25A4;GPI;PDK4;ACAA1;NDUFS4;MAOB;COX5B;NDUFA8;DECR1;UQCRB;ACADSB;UQCRFS1;SLC25A3;ACAT1;NDUFS3;ISCA1;MRPL35;LDHB;COX6C;RHOT2;NDUFA7;ECH1;NDUFB8;IDH2;NDUFV2;VDAC1;NDUFA9;UQCR10;PDHA1
Reactome_2022__NS1 Mediated Effects On Host Pathways R-HSA-168276	0.6069	2.16555	0	0.000189613	0.0073	18/37	14.79%	NUP133;NUP98;NUP210;TPR;EIF2AK2;NUP50;KPNA2;KPNA4;NUP188;NUP160;NUP85;NUP153;NUP107;NUP155;KPNB1;NUP214;GNL3;NUP93
MSigDB_Hallmark_2020__Myc Targets V1	0.45211	2.1596	0	0.000201196	0.008	93/188	27.82%	MCM2;MCM5;USP1;CDC45;HDGF;SMARCC1;SERBP1;RFC4;SRPK1;HNRNPU;MCM6;MCM4;DEK;RANBP1;DDX21;RRM1;CCT2;SF3A1;CSTF2;MAD2L1;CDC20;KPNA2;SF3B3;ODC1;XPOT;NOLC1;CDK2;PWP1;PPM1G;LDHA;XRCC6;MCM7;CCNA2;ILF2;YWHAQ;CANX;SNRPA1;HNRNPR;RPS3;EIF3D;CDK4;TYMS;SET;LSM2;KPNB1;PTGES3;PCBP1;UBE2E1;PABPC1;GNL3;EIF1AX;U2AF1;UBA2;UBE2L3;MRPL9;EIF4G2;CAD;EIF2S2;CCT4;PSMB2;EIF2S1;DDX18;SRM;FAM120A;GSPT1;DUT;VBP1;TFDP1;DHX15;PGK1;MYC;PSMD7;SSB;CLNS1A;PABPC4;HNRNPD;POLE3;NCBP2;TRA2B;CCT5;CCT3;SNRPD1;RAD23B;HNRNPA3;CYC1;RPLP0;PSMA1;SNRPD3;G3BP1;IMPDH2;HSP90AB1;PRDX4;NCBP1
KEGG_2021_Human__MicroRNAs in cancer	0.461076	2.15081	0	0.000234699	0.0097	70/153	26.48%	PTGS2;MMP9;CCNE2;HMGA2;CYP24A1;BRCA1;CCND1;KIF23;CDKN2A;ITGB3;MAPK1;PLAU;EZH2;GRB2;NOTCH3;STMN1;NRAS;CDCA5;PDGFRB;MCL1;SLC7A1;IGF2BP1;EFNA5;E2F1;CRKL;CDC25A;E2F2;MTOR;TNC;EFNA2;MAP2K1;CDC25B;NOTCH1;RAF1;DNMT1;FOXP1;SOX4;RHOA;GLS;NOTCH2;SHC1;RPTOR;HDAC1;CDC25C;PIK3CA;BMPR2;RASSF1;WNT3;HRAS;STAT3;MYC;ABCC1;FSCN1;PIK3CB;CD44;APC;CDKN1A;PLCG1;PDGFA;VIM;ABL1;EP300;SLC45A3;PTEN;ROCK1;SOS1;CDK6;E2F3;PRKCA;TNR
Reactome_2022__Resolution Of D-loop Structures Thru Synthesis-Dependent Strand Annealing (SDSA) R-HSA-5693554	0.680732	2.14814	0	0.000247301	0.0102	12/22	15.23%	BRCA1;RAD51;BRCA2;RAD51AP1;EXO1;BRIP1;BARD1;BLM;DNA2;WRN;XRCC2;ARTN
Reactome_2022__Cyclin A/B1/B2 Associated Events During G2/M Transition R-HSA-69273	0.660276	2.12911	0.000182448	0.000334266	0.0144	14/24	9.92%	WEE1;FOXM1;PLK1;CCNB2;PPP2CB;CDC25A;CDK2;PKMYT1;CDK1;PPP2R2A;CCNA2;PPME1;CCNB1;CDC25B
Reactome_2022__NEP/NS2 Interacts With Cellular Export Machinery R-HSA-168333	0.624008	2.12805	0.000182682	0.000335441	0.0147	15/30	16.27%	NUP133;NUP98;NUP210;TPR;NUP50;NUP188;NUP160;NUP85;NUP153;NUP107;NUP155;NUP214;GNL3;NUP93;PBRM1
Reactome_2022__Diseases Of Programmed Cell Death R-HSA-9645723	0.583342	2.12792	0	0.000330846	0.0147	21/40	12.53%	PRIM2;CDKN2A;POLA1;LMNB1;EZH2;FADD;CDC25A;CAPN1;PRIM1;EED;ERC2;JUN;RBBP4;PRDX1;CDK5R1;CDC25B;POLA2;CAPN2;DNMT1;SUZ12;GOLGA2
Reactome_2022__Export Of Viral Ribonucleoproteins From Nucleus R-HSA-168274	0.618964	2.12679	0.000183385	0.000333921	0.015	15/31	16.27%	NUP133;NUP98;NUP210;TPR;NUP50;NUP188;NUP160;NUP85;NUP153;NUP107;NUP155;NUP214;GNL3;NUP93;PBRM1
Reactome_2022__Regulation Of TP53 Activity R-HSA-5633007	0.459429	2.1233	0	0.000355528	0.0163	50/142	19.58%	TP73;TOPBP1;CHEK1;SSRP1;BRCA1;RFC4;CDKN2A;TPX2;TP53BP2;RFC2;PIP4K2C;EXO1;BRIP1;BARD1;AURKA;RFC5;RAD9B;PPP2CB;CDK2;CDK1;BLM;DNA2;MTOR;CCNA2;TAF5;EHMT2;TAF2;SUPT16H;RBBP4;TAF13;SMYD2;PHF20;CDK5R1;NOC2L;TAF7L;MAPK14;WRN;TAF12;RPS27A;ARTN;HDAC1;MEAF6;MAPKAP1;PIP4K2A;PRR5;PLK3;PPP2R5C;AURKB;PRKAA2;PML
Reactome_2022__G0 And Early G1 R-HSA-1538133	0.64482	2.12204	0	0.000358198	0.0165	12/26	9.10%	CCNE2;CDC6;LIN9;MYBL2;RBL1;TOP2A;E2F1;CDC25A;CDK2;CDK1;CCNA2;RBBP4
Reactome_2022__Telomere Maintenance R-HSA-157579	0.531521	2.122	0	0.000353546	0.0165	23/60	14.86%	PRIM2;POLD3;RUVBL1;RFC4;POLA1;DSCC1;RFC2;FEN1;RFC5;PIF1;POLD1;CDK2;BLM;PRIM1;DNA2;CCNA2;PPP6C;CHTF8;POLA2;ANKRD28;WRN;DKC1;POLR2B
Reactome_2022__Aspirin ADME R-HSA-9749641	-0.689949	-2.1168	0	0.00176656	0.0277	9/18	9.26%	CES1;CYP2C8;ACSM5;BSG;ABCC2;ALB;BCHE;UGT1A7;ABCC3
Reactome_2022__Golgi-to-ER Retrograde Transport R-HSA-8856688	0.477313	2.1116	0	0.000393759	0.0184	56/107	27.58%	KIF23;KIF18A;RACGAP1;KIF21A;KIF15;KIF20B;KIF11;ARCN1;KIFC1;KIF4A;DCTN5;KIF2C;ZW10;GALNT2;COPB1;PLA2G4A;KIF18B;RAB1B;RAB1A;CAPZA1;SURF4;KIF13B;TMED2;CENPE;KIF22;KIF21B;NBAS;COPB2;KIF1A;TMED9;KIF20A;RAB3GAP1;COPZ1;RAB3GAP2;KIF2A;KIF26B;UBE2Z;DYNC1LI1;BICD1;KIF3B;KIF1B;ARF4;DYNC1I2;ARF3;DYNC1H1;COPA;DCTN1;KIF3A;TMED3;BICD2;PAFAH1B2;DCTN2;ARFGAP3;NSF;KIF5B;TMED7
Reactome_2022__Synthesis Of DNA R-HSA-69239	0.47568	2.1071	0	0.000415282	0.0197	48/109	23.32%	CCNE2;MCM5;PRIM2;CDC45;CDC6;POLD3;RFC4;PSME4;MCM6;MCM3;POLA1;MCM4;RFC2;GINS4;GINS1;FEN1;RFC5;PSMD2;POLD1;CDK2;PRIM1;DNA2;MCM7;CCNA2;CDC27;GMNN;CDT1;GINS2;ANAPC1;PSMA5;UBE2C;POLA2;SKP2;UBE2E1;SLC25A15;POLE2;RPS27A;UBE2S;PSMB2;PSMD7;PSMD13;PSME3;PSMB9;PSMD5;PSMD4;MCM8;POLE3;POLE
Reactome_2022__Polo-like Kinase Mediated Events R-HSA-156711	0.730682	2.10561	0	0.000415326	0.02	11/16	9.27%	WEE1;LIN9;FOXM1;MYBL2;CENPF;PLK1;CCNB2;CDC25A;PKMYT1;RBBP4;CCNB1
Reactome_2022__Interactions Of Vpr With Host Cellular Proteins R-HSA-176033	0.595278	2.09522	0.000364033	0.000504992	0.0248	15/34	14.79%	NUP133;NUP98;HMGA1;NUP210;TPR;NUP50;NUP188;NUP160;NUP85;NUP153;NUP107;SGIP1;NUP155;NUP214;NUP93
Reactome_2022__Transcriptional Regulation By E2F6 R-HSA-8953750	0.603469	2.09324	0	0.000520966	0.026	17/33	16.19%	CHEK1;BRCA1;RAD51;EZH2;RRM2;E2F1;CDC7;EED;EHMT2;RBBP4;L3MBTL2;PCGF6;RNF2;SUZ12;PHC3;CBX5;APAF1
Reactome_2022__TP53 Regulates Transcription Of Cell Cycle Genes R-HSA-6791312	0.557015	2.09038	0.000178126	0.000544965	0.0276	22/45	20.15%	CCNE2;E2F8;E2F7;RBL1;GADD45A;AURKA;E2F1;CNOT6L;CDK2;CDK1;CCNA2;CENPJ;CARM1;CNOT7;CCNB1;CNOT2;PLK2;CDC25C;PLK3;CNOT1;TFDP1;REXO2
Reactome_2022__Defective TPR May Confer Susceptibility Towards Thyroid Papillary Carcinoma (TPC) R-HSA-5619107	0.62219	2.0888	0.000181785	0.000553436	0.0285	13/28	14.79%	NUP133;NUP98;NUP210;TPR;NUP50;NUP188;NUP160;NUP85;NUP153;NUP107;NUP155;NUP214;NUP93
KEGG_2021_Human__Bacterial invasion of epithelial cells	0.512829	2.07211	0	0.000714451	0.0368	31/65	23.60%	ELMO3;CBL;ITGB1;ACTR2;FN1;ARPC2;CDC42;ARPC5L;PTK2;ARPC5;ARPC1B;DNM3;CRKL;VCL;BCAR1;ACTR3;CLTC;CTNNB1;MAD2L2;ARPC4;RHOA;CAV1;ACTG1;SHC1;PIK3CA;WASF2;PIK3CB;WASF1;CLTA;CTNNA1;RHOG
Reactome_2022__SUMOylation Of SUMOylation Proteins R-HSA-4085377	0.603942	2.07082	0.000182415	0.000711013	0.0371	14/31	14.79%	NUP133;NUP98;NUP210;TPR;NUP50;NUP188;NUP160;NUP85;NUP153;NUP107;NUP155;NUP214;SUMO2;NUP93
MSigDB_Hallmark_2020__Angiogenesis	0.599911	2.06075	0	0.000829609	0.0438	13/31	15.95%	TNFRSF21;COL5A2;S100A4;POSTN;LUM;COL3A1;PTK2;NRP1;THBD;JAG2;STC1;KCNJ8;SPP1
Reactome_2022__Processive Synthesis On Lagging Strand R-HSA-69183	0.72165	2.05343	0	0.000915367	0.049	8/15	10.73%	PRIM2;POLD3;POLA1;FEN1;POLD1;PRIM1;DNA2;POLA2
KEGG_2021_Human__Type I diabetes mellitus	-0.567116	-2.0433	0	0.00467441	0.0755	18/33	22.41%	TNF;HLA-DPB1;HLA-G;HLA-DRB5;HLA-DMA;HLA-DRA;HLA-DRB1;HLA-DQB1;HLA-DPA1;GZMB;PTPRN;IL1B;HLA-DMB;HLA-DOA;CPE;HLA-DQA2;HLA-DQA1;HLA-A
Reactome_2022__RHO GTPases Activate WASPs And WAVEs R-HSA-5663213	0.584843	2.03398	0	0.00122664	0.0642	15/33	14.42%	ACTR2;MAPK1;ARPC2;CDC42;GRB2;PTK2;ARPC5;ARPC1B;WIPF1;ACTR3;CYFIP1;CYFIP2;NCKAP1;ABI2;ACTG1
Reactome_2022__RHOF GTPase Cycle R-HSA-9035034	0.563296	2.03075	0.000185494	0.0012549	0.0663	24/38	30.36%	DIAPH3;DIAPH1;BASP1;AKAP12;MCAM;LMNB1;RHOF;SENP1;FAM169A;BAIAP2L1;RAB7A;ESYT1;SRGAP2;CAV1;BAIAP2L2;ARHGAP39;VAMP3;MTMR1;TMPO;FARP1;ARHGAP1;ACTN1;DIAPH2;CAPZB
KEGG_2021_Human__Autoimmune thyroid disease	-0.580763	-2.02337	0.000649351	0.00547597	0.0961	16/29	22.41%	TG;HLA-DPB1;HLA-G;HLA-DRB5;HLA-DMA;HLA-DRA;HLA-DRB1;HLA-DQB1;HLA-DPA1;GZMB;HLA-DMB;HLA-DOA;TSHR;HLA-DQA2;HLA-DQA1;HLA-A
KEGG_2021_Human__ECM-receptor interaction	0.482278	2.01932	0.000177305	0.00145435	0.0772	48/79	31.35%	COL6A3;LAMA1;FREM2;ITGB1;ITGB3;COL4A1;LAMC1;HMMR;FN1;COL4A2;ITGA6;ITGA10;COL2A1;HSPG2;ITGA3;COL6A2;TNC;CD47;ITGA9;COL6A1;COL9A3;COL1A1;SPP1;AGRN;FREM1;LAMB3;COL4A6;COL1A2;ITGAV;SV2A;DAG1;CD44;LAMA4;NPNT;ITGA7;LAMC3;TNR;ITGA4;THBS1;LAMC2;VWF;RELN;THBS2;ITGA1;LAMB4;COL9A1;SDC1;ITGA2
Reactome_2022__SUMOylation Of Ubiquitinylation Proteins R-HSA-3232142	0.569619	2.01873	0.000364498	0.0014522	0.0779	13/35	14.79%	NUP133;NUP98;NUP210;TPR;NUP50;NUP188;NUP160;NUP85;NUP153;NUP107;NUP155;NUP214;NUP93
Reactome_2022__RAC3 GTPase Cycle R-HSA-9013423	0.477781	2.01539	0	0.00151014	0.0815	35/84	23.36%	SLC1A5;DIAPH3;ITGB1;RACGAP1;TFRC;ABL2;LBR;FERMT2;CDC42;MCAM;LMAN1;EPHA2;GIT2;LEMD3;BAIAP2L1;DOCK10;DSG2;VRK2;CYFIP1;PKN1;RAB7A;GIT1;ESYT1;NCKAP1;SRGAP2;ABI2;CAV1;WASF2;ARHGAP17;ARHGAP39;WASF1;ARHGAP6;SWAP70;VAMP3;NCOA3
KEGG_2021_Human__Homologous recombination	0.582726	2.01422	0	0.00151932	0.0827	11/32	7.70%	TOPBP1;BRCA1;POLD3;RAD51;BRCA2;RAD54L;BRIP1;BARD1;POLD1;BLM;EME1
KEGG_2021_Human__Oocyte meiosis	0.458225	2.01259	0	0.00153272	0.084	47/105	21.31%	CCNE2;SMC1B;SMC1A;YWHAZ;MAPK1;ESPL1;PLK1;ADCY1;AURKA;MAD2L1;CDC20;CCNB2;ADCY7;BUB1;PPP2CB;SMC3;CDK2;PKMYT1;CDK1;PPP3CC;YWHAB;CDC27;IGF1R;YWHAQ;FBXO43;ANAPC1;CCNB1;MAP2K1;YWHAH;MAD2L2;ITPR2;SLK;MAPK14;PPP2R5D;PTTG1;MAPK12;PPP2R5A;FBXO5;PPP3R1;CDC25C;ITPR3;PPP2R5C;IGF1;CAMK2A;PPP1CB;PGR;ITPR1
Reactome_2022__DNA Double-Strand Break Repair R-HSA-5693532	0.449442	2.00542	0	0.00168399	0.0921	38/115	15.83%	TOPBP1;CHEK1;CLSPN;BRCA1;POLD3;RFC4;PRKDC;RAD51;BRCA2;TIMELESS;RFC2;RAD51AP1;EXO1;BRIP1;BARD1;FEN1;RNF168;RFC5;LRIG3;KPNA2;RAD9B;POLD1;CDK2;BLM;XRCC6;DNA2;CCNA2;EME1;XRCC5;PARP1;MDC1;WRN;SUMO2;XRCC2;POLE2;RPS27A;ARTN;EYA3
Reactome_2022__ISG15 Antiviral Mechanism R-HSA-1169408	0.491589	2.00293	0.000178635	0.00173427	0.0952	26/69	14.79%	NUP133;NUP98;NUP210;TPR;EIF2AK2;NUP50;KPNA2;EIF4G1;KPNA4;NUP188;NUP160;USP18;NUP85;STAT1;NUP153;NUP107;SGIP1;MX1;NUP155;KPNB1;NUP214;UBE2E1;GNL3;EIF4A3;RPS27A;NUP93
Reactome_2022__RAC2 GTPase Cycle R-HSA-9013404	0.475445	1.99856	0	0.00182627	0.1009	30/81	18.63%	DIAPH3;ITGB1;RACGAP1;TFRC;LBR;CDC42;MCAM;LMAN1;EPHA2;GIT2;ARHGDIA;LEMD3;BAIAP2L1;DOCK10;DSG2;VRK2;CYFIP1;PKN1;RAB7A;GIT1;ESYT1;NCKAP1;ABI2;CAV1;IQGAP1;PIK3CA;WASF2;RAC2;ARHGAP17;ARHGAP39
KEGG_2021_Human__Parkinson disease	-0.395596	-1.99284	0	0.00729749	0.1354	83/196	25.37%	ADCY5;MAOA;NDUFA3;NDUFS7;NDUFA4;NDUFC1;NDUFB7;COX7C;COX6B1;NDUFA1;NDUFA11;UQCR11;NDUFB2;COX7B;NDUFA2;PSMB6;NDUFA5;KIF5C;NDUFB6;MAPK10;SNCAIP;SDHA;NDUFC2;UQCRQ;MAP3K5;NDUFB4;NDUFB10;COX7A2;CAMK2B;COX6A1;PSMD8;COX4I1;NDUFB1;PSMC4;NDUFB11;CYCS;PSMB1;TP53;NDUFS5;NDUFS2;NDUFV3;SLC25A4;TUBA3D;NDUFA12;PSMC2;PARK7;NDUFS4;CASP3;COX7A1;PSMD9;MAPT;MAOB;COX5B;BCL2L1;PRKACA;TUBA1A;NDUFA8;CALM1;KLC4;UCHL1;UBE2J2;UQCRB;PPIF;UQCRFS1;UBE2G2;DDIT3;NDUFS3;PSMC5;DRD1;TUBB2B;COX6C;NDUFA7;NDUFB8;PSMA2;NDUFV2;VDAC1;NDUFA9;UQCR10;MAPK9;CAMK2D;NDUFA4L2;ADRM1;UQCRC2
Reactome_2022__Antiviral Mechanism By IFN-stimulated Genes R-HSA-1169410	0.477662	1.99105	0	0.0020419	0.1121	28/77	14.79%	OAS3;NUP133;NUP98;NUP210;TPR;EIF2AK2;NUP50;KPNA2;EIF4G1;KPNA4;NUP188;NUP160;USP18;FLNA;NUP85;STAT1;NUP153;NUP107;SGIP1;MX1;NUP155;KPNB1;NUP214;UBE2E1;GNL3;EIF4A3;RPS27A;NUP93
Reactome_2022__MET Promotes Cell Motility R-HSA-8875878	0.598872	1.98931	0.000368528	0.00208012	0.1149	9/27	5.64%	LAMA1;RAP1B;ITGB1;LAMC1;DOCK7;GRB2;PTK2;ITGA3;CRKL
KEGG_2021_Human__Fanconi anemia pathway	0.537487	1.98382	0	0.00221157	0.1231	14/42	10.79%	FANCA;FANCD2;USP1;FANCI;BRCA1;FANCB;RAD51;BRCA2;BRIP1;UBE2T;BLM;EME1;FANCE;FANCC
Reactome_2022__Cytochrome P450 - Arranged By Substrate Type R-HSA-211897	-0.518762	-1.97946	0.000226398	0.00791285	0.158	12/43	7.76%	CYP19A1;CYP11B2;CYP4B1;CYP4F12;CYP2C8;CYP2A6;RXRA;CYP4V2;CYP11A1;CYP3A5;CYP2J2;CYP11B1
Reactome_2022__Collagen Chain Trimerization R-HSA-8948216	0.54306	1.97588	0.000550661	0.00247184	0.1379	21/40	21.65%	COL23A1;COL6A3;COL5A2;COL22A1;COL3A1;COL5A3;COL4A1;COL4A2;COL2A1;COL6A2;COL20A1;COL5A1;COL21A1;COL6A1;COL9A3;COL1A1;COL11A1;COL4A6;COL1A2;COL12A1;COL8A1
Reactome_2022__Resolution Of D-Loop Structures R-HSA-5693537	0.60073	1.97555	0.000550257	0.00246004	0.1385	13/26	15.23%	BRCA1;RAD51;BRCA2;RAD51AP1;EXO1;BRIP1;BARD1;BLM;DNA2;EME1;WRN;XRCC2;ARTN
Reactome_2022__Transport Of SLBP Independent Mature mRNA R-HSA-159227	0.578582	1.97126	0.000364897	0.0025827	0.146	13/30	14.79%	NUP133;NUP98;NUP210;TPR;NUP50;NUP188;NUP160;NUP85;NUP153;NUP107;NUP155;NUP214;NUP93
KEGG_2021_Human__p53 signaling pathway	0.481559	1.96784	0	0.00269239	0.1531	20/69	10.41%	SFN;CCNE2;TP73;CHEK1;GTSE1;CCND1;CDKN2A;PMAIP1;EI24;GADD45A;RRM2;CCNB2;RRM2B;SHISA5;CDK2;CDK1;TNFRSF10A;CCNB1;CDK4;TNFRSF10B
KEGG_2021_Human__Non-alcoholic fatty liver disease	-0.41157	-1.96648	0	0.00859793	0.1828	62/139	25.37%	NDUFA3;NDUFS7;NDUFA4;NDUFC1;NDUFB7;CEBPA;COX7C;COX6B1;NDUFA1;NDUFA11;AKT2;UQCR11;NDUFB2;TNF;COX7B;NDUFA2;NDUFA5;INSR;NDUFB6;MAPK10;RXRA;SDHA;NDUFC2;UQCRQ;MAP3K5;NDUFB4;NDUFB10;COX7A2;COX6A1;MLXIPL;COX4I1;NDUFB1;GSK3A;PIK3R1;NDUFB11;CYCS;ADIPOR2;NDUFS5;NDUFS2;NDUFV3;IL1B;NDUFA12;MLXIP;NDUFS4;CASP3;COX7A1;COX5B;NDUFA8;UQCRB;PRKAG2;UQCRFS1;DDIT3;NDUFS3;COX6C;NDUFA7;NDUFB8;NDUFV2;NDUFA9;UQCR10;MAPK9;NDUFA4L2;UQCRC2
Reactome_2022__Resolution Of D-loop Structures Thru Holliday Junction Intermediates R-HSA-5693568	0.603451	1.96561	0.000734349	0.00274865	0.1571	13/25	15.23%	BRCA1;RAD51;BRCA2;RAD51AP1;EXO1;BRIP1;BARD1;BLM;DNA2;EME1;WRN;XRCC2;ARTN
KEGG_2021_Human__Allograft rejection	-0.573179	-1.96168	0.00107643	0.00861655	0.193	15/27	22.41%	TNF;HLA-DPB1;HLA-G;HLA-DRB5;HLA-DMA;HLA-DRA;HLA-DRB1;HLA-DQB1;HLA-DPA1;GZMB;HLA-DMB;HLA-DOA;HLA-DQA2;HLA-DQA1;HLA-A
KEGG_2021_Human__Regulation of actin cytoskeleton	0.407507	1.96091	0	0.00290823	0.1663	79/188	23.70%	MYH9;DIAPH3;RAC3;DIAPH1;LPAR2;ITGB1;ACTR2;ITGB3;CFL1;MAPK1;FN1;PAK2;ARPC2;CDC42;PIP4K2C;ARPC5L;PTK2;IQGAP3;ARPC5;NRAS;ITGA6;PDGFRB;ITGA10;ARPC1B;ITGA3;PPP1R12B;CRKL;VCL;SSH1;FGF20;BCAR1;ACTR3;RRAS2;MAP2K1;ROCK2;RAF1;ARPC4;CYFIP1;ARHGEF4;GNA13;CYFIP2;ENAH;GSN;MYL12A;GIT1;RHOA;ITGA9;NCKAP1;ABI2;PIKFYVE;PFN2;ACTG1;IQGAP1;MSN;PPP1R12A;PAK1;PIK3CA;PIP4K2A;MYLK3;WASF2;CXCL12;SSH2;RAC2;HRAS;RRAS;BDKRB2;PPP1CB;ITGAV;PIK3CB;PFN4;MYLK2;WASF1;MYH10;F2R;APC;SSH3;ITGA7;PDGFA;PIP5K1A
KEGG_2021_Human__Tryptophan metabolism	-0.538921	-1.96004	0	0.0082567	0.1966	16/35	23.06%	DDC;MAOA;ACMSD;ALDH3A2;IDO2;TDO2;AOX1;GCDH;CAT;IDO1;ALDH2;AADAT;MAOB;ACAT1;ALDH8A1;HAAO
KEGG_2021_Human__Focal adhesion	0.407272	1.95692	0	0.00303254	0.1736	96/186	31.43%	COL6A3;LAMA1;CCND1;RAC3;DIAPH1;RAP1B;ITGB1;ITGB3;COL4A1;LAMC1;MAPK1;FN1;PAK2;CDC42;GRB2;PTK2;COL4A2;ITGA6;PDGFRB;ITGA10;COL2A1;ITGA3;PPP1R12B;CRKL;VCL;COL6A2;TNC;BCAR1;IGF1R;JUN;CTNNB1;FLNA;MAP2K1;ROCK2;RAF1;CAPN2;VEGFC;PARVB;MYL12A;RHOA;ITGA9;COL6A1;CAV1;ACTG1;COL9A3;COL1A1;GSK3B;SHC1;SPP1;PPP1R12A;PAK1;BIRC2;PIK3CA;LAMB3;MYLK3;RAC2;COL4A6;HRAS;COL1A2;IGF1;FLNC;PPP1CB;PARVA;ITGAV;PIK3CB;MYLK2;LAMA4;ITGA7;PDGFA;PIP5K1A;PTEN;ROCK1;SOS1;BIRC3;LAMC3;PRKCA;TNR;ITGA4;FLT1;THBS1;LAMC2;ACTN1;ACTN4;VWF;RELN;MYLK;PDGFB;THBS2;FYN;ITGA1;LAMB4;COL9A1;TLN1;VEGFB;ITGA2;RASGRF1
Reactome_2022__Nuclear Envelope (NE) Reassembly R-HSA-2995410	0.486558	1.95244	0	0.00315201	0.1808	25/62	15.59%	LBR;NUP133;NUP98;RANGAP1;LMNB1;VRK1;CCNB2;TUBA1B;SPAST;CDK1;NUP188;NUP160;PPP2R2A;LEMD3;TUBB;CCNB1;NUP85;NUP107;VRK2;NUP155;KPNB1;CC2D1B;NUP93;RCC1;TUBB2A
Reactome_2022__RHOQ GTPase Cycle R-HSA-9013406	0.499545	1.9518	0	0.00316016	0.1824	19/55	15.63%	SLC1A5;DIAPH3;TFRC;CDC42;IQGAP3;DLC1;SCRIB;GIT2;JUP;PKN1;RAB7A;GIT1;CDC42BPA;SRGAP2;CDC42EP3;CAV1;WWP2;STOM;IQGAP1
Reactome_2022__SUMOylation R-HSA-2990846	0.413714	1.94929	0	0.00324614	0.1883	60/164	19.58%	INCENP;BRCA1;SMC1A;CDKN2A;NUP133;NUP98;CBX2;NUP210;TOP2A;RANGAP1;SENP2;TPR;SENP1;AURKA;RNF168;NUP50;SMC3;BIRC5;BLM;TFAP2A;NUP188;NUP160;SP3;PHC2;CDCA8;PARP1;NUP85;NUP153;NUP107;L3MBTL2;HIC1;RNF2;DNMT1;MDC1;NUP155;NCOR2;SUZ12;WRN;NUP214;SUMO2;EID3;CASP8AP2;PHC3;UBA2;TOP2B;CBX5;NCOA2;NUP93;HDAC1;XPC;NOP58;PPARA;IKBKG;VDR;NFKB2;AURKB;IKBKE;SMC5;TDG;PML
Reactome_2022__Laminin Interactions R-HSA-3000157	0.616311	1.94798	0.000741565	0.00328571	0.1919	18/22	31.35%	LAMA1;ITGB1;LAMC1;ITGA6;HSPG2;ITGA3;LAMB3;LMNB2;ITGAV;LAMA4;ITGA7;NID1;NID2;LAMC3;LAMC2;COL18A1;ITGA1;ITGA2
Reactome_2022__Transport Of Mature mRNA Derived From An Intronless Transcript R-HSA-159231	0.543292	1.94629	0.000359518	0.003332	0.1966	14/37	14.79%	NUP133;NUP98;NUP210;TPR;NUP50;CPSF3;NUP188;NUP160;NUP85;NUP153;NUP107;NUP155;NUP214;NUP93
Reactome_2022__HCMV Early Events R-HSA-9609690	0.484577	1.94464	0	0.00337257	0.1992	30/63	22.85%	ITGB1;NUP133;NUP98;NUP210;TPR;EZH2;RRM1;NUP50;NUP188;NUP160;EED;TBL1XR1;RBBP4;NUP85;NUP153;NUP107;NUP155;NCOR2;SUZ12;NUP214;NUP93;DYNC1LI1;PCSK1;DUT;PML;CREB1;DYNC1I2;NUP205;DYNC1H1;CBX1
KEGG_2021_Human__Asthma	-0.640285	-1.94202	0.00106519	0.00966508	0.235	12/17	20.95%	TNF;HLA-DPB1;HLA-DRB5;HLA-DMA;HLA-DRA;HLA-DRB1;HLA-DQB1;HLA-DPA1;HLA-DMB;HLA-DOA;HLA-DQA2;HLA-DQA1
Reactome_2022__Cell Surface Interactions At Vascular Wall R-HSA-202733	0.437218	1.93809	0	0.00363217	0.2133	46/109	25.60%	S100A9;SLC7A5;ITGB1;ITGB3;FN1;GLG1;GRB7;GRB2;NRAS;ITGA6;LYN;SLC16A3;ITGA3;L1CAM;TREM1;TNFRSF10A;PROCR;ATP1B3;THBD;SELL;CD47;TNFRSF10B;F11R;MMP1;SELE;EPCAM;CAV1;SHC1;CEACAM21;ANGPT1;PIK3CA;TGFB1;CEACAM1;HRAS;PTPN6;ITGAV;PIK3CB;CD99;TTF2;PPIL2;CD44;PLCG1;CD99L2;ITGAX;SOS1;YES1
Reactome_2022__Regulation Of Actin Dynamics For Phagocytic Cup Formation R-HSA-2029482	0.492874	1.92342	0	0.00427842	0.2446	20/55	14.42%	MYH9;ACTR2;MAPK1;ARPC2;CDC42;GRB2;PTK2;ARPC5;ARPC1B;WIPF1;HSP90AA1;ACTR3;MYO1E;CYFIP1;CYFIP2;PKN1;VPS72;NCKAP1;ABI2;ACTG1
Reactome_2022__Mitotic G2-G2/M Phases R-HSA-453274	0.407837	1.92094	0	0.00437788	0.2517	78/168	29.25%	NDE1;GTSE1;WEE1;LIN9;TPX2;FOXM1;MYBL2;CEP57;PSME4;HMMR;CENPF;NEK2;PLK1;PCM1;NEDD1;CEP152;AURKA;CCNB2;E2F1;SDCCAG8;PSMD2;PPP1R12B;PPP2CB;PHLDA1;CDC25A;CDK2;PKMYT1;CDK1;HSP90AA1;PPP2R2A;CCNA2;CENPJ;CEP70;PLK4;TUBB;RBBP4;PPME1;CCNB1;HAUS4;PSMA5;CDC25B;ALMS1;CKAP5;ODF2;RPS27A;CDC25C;PPP1R12A;CEP164;CEP72;PSMB2;SFI1;PSMD7;PPP1CB;PSMD13;PSME3;PSMB9;CSNK1E;PSMD5;DYNC1I2;PSMD4;DYNC1H1;CDKN1A;HAUS2;PPP2R1B;DCTN1;EP300;DCTN2;PSMA1;E2F3;PRKCA;MAPRE1;PSME1;HSP90AB1;PSMD11;CEP250;CEP63;XPO1;NME7
Reactome_2022__Signaling By ALK Fusions And Activated Point Mutants R-HSA-9725370	0.498054	1.91964	0.000356316	0.00439402	0.2548	25/51	24.01%	MYH9;MAPK1;FN1;TPR;TPM3;GRB2;LMO7;VCL;STRN;CLTC;BIRC6;ATIC;TFG;EML4;GCC2;SHC1;MSN;PIK3CA;RNF213;STAT3;BCL2A1;PPFIBP1;PRKAR1A;PLCG1;DCTN1
Reactome_2022__DNA Replication Pre-Initiation R-HSA-69002	0.448735	1.91933	0	0.00437821	0.2559	38/90	23.32%	MCM5;PRIM2;CDC45;CDC6;MCM6;MCM3;POLA1;MCM4;KPNA6;PSMD2;MCM10;CDK2;PRIM1;MCM7;CDC7;CDC27;GMNN;CDT1;ANAPC1;PSMA5;UBE2C;POLA2;KPNB1;UBE2E1;SLC25A15;POLE2;RPS27A;UBE2S;PSMB2;PSMD7;PSMD13;PSME3;PSMB9;PSMD5;PSMD4;MCM8;POLE3;POLE
Reactome_2022__Transport Of SLBP Dependant Mature mRNA R-HSA-159230	0.55791	1.91815	0.000723589	0.00439175	0.2581	13/31	14.79%	NUP133;NUP98;NUP210;TPR;NUP50;NUP188;NUP160;NUP85;NUP153;NUP107;NUP155;NUP214;NUP93
Reactome_2022__SUMO E3 Ligases SUMOylate Target Proteins R-HSA-3108232	0.408035	1.91123	0	0.00473274	0.2744	57/158	19.58%	INCENP;BRCA1;SMC1A;CDKN2A;NUP133;NUP98;CBX2;NUP210;TOP2A;RANGAP1;TPR;AURKA;RNF168;NUP50;SMC3;BIRC5;BLM;TFAP2A;NUP188;NUP160;SP3;PHC2;CDCA8;PARP1;NUP85;NUP153;NUP107;L3MBTL2;HIC1;RNF2;DNMT1;MDC1;NUP155;NCOR2;SUZ12;WRN;NUP214;SUMO2;EID3;CASP8AP2;PHC3;TOP2B;CBX5;NCOA2;NUP93;HDAC1;XPC;NOP58;PPARA;IKBKG;VDR;NFKB2;AURKB;IKBKE;SMC5;TDG;PML
KEGG_2021_Human__Pathogenic Escherichia coli infection	0.402826	1.90926	0	0.00479922	0.2799	56/170	17.52%	MYH9;CLDN11;LPAR2;ITGB1;ACTR2;OCLN;IL6;MAPK1;PAK2;ARF1;ARPC2;CDC42;ARPC5L;FADD;ARPC5;CLDN7;ARPC1B;TUBA1B;CASP7;WIPF1;MYO1B;CASP4;RAB1A;ACTR3;TNFRSF10A;JUN;MYO5B;BAIAP2L1;TUBB;RPS3;MYO1E;MYO1C;ROCK2;TNFRSF10B;TAB1;ARPC4;CYFIP1;GNA13;IRAK1;CYFIP2;MAPK14;MYO1D;RHOA;NCKAP1;NCL;CLDN9;SEC24C;MAPK12;ACTG1;SEC24D;TRAF2;TUBB2A;PAK1;CYTH1;IKBKG;WASF2
Reactome_2022__G2/M Transition R-HSA-69275	0.404946	1.9035	0	0.00511659	0.2974	65/166	24.24%	NDE1;GTSE1;WEE1;LIN9;TPX2;FOXM1;MYBL2;CEP57;PSME4;HMMR;CENPF;NEK2;PLK1;PCM1;NEDD1;CEP152;AURKA;CCNB2;SDCCAG8;PSMD2;PPP1R12B;PPP2CB;PHLDA1;CDC25A;CDK2;PKMYT1;CDK1;HSP90AA1;PPP2R2A;CCNA2;CENPJ;CEP70;PLK4;TUBB;RBBP4;PPME1;CCNB1;HAUS4;PSMA5;CDC25B;ALMS1;CKAP5;ODF2;RPS27A;CDC25C;PPP1R12A;CEP164;CEP72;PSMB2;SFI1;PSMD7;PPP1CB;PSMD13;PSME3;PSMB9;CSNK1E;PSMD5;DYNC1I2;PSMD4;DYNC1H1;CDKN1A;HAUS2;PPP2R1B;DCTN1;EP300
Reactome_2022__Collagen Degradation R-HSA-1442490	0.550087	1.90148	0.000367175	0.00522394	0.3046	17/32	21.08%	COL23A1;MMP9;MMP12;ADAM9;MMP10;MMP11;ADAM10;MMP15;ADAM17;CTSK;MMP1;MMP14;COL9A3;MMP19;MMP2;CTSB;COL12A1
Reactome_2022__AURKA Activation By TPX2 R-HSA-8854518	0.469458	1.89837	0.000175531	0.00538988	0.3133	32/65	26.51%	NDE1;TPX2;CEP57;HMMR;NEK2;PLK1;PCM1;NEDD1;CEP152;AURKA;SDCCAG8;CDK1;HSP90AA1;CENPJ;CEP70;PLK4;TUBB;HAUS4;ALMS1;CKAP5;ODF2;CEP164;CEP72;SFI1;CSNK1E;DYNC1I2;DYNC1H1;HAUS2;DCTN1;DCTN2;PRKCA;MAPRE1
Reactome_2022__Transport Of Mature mRNAs Derived From Intronless Transcripts R-HSA-159234	0.525921	1.89449	0.000537249	0.00558865	0.3239	14/38	14.79%	NUP133;NUP98;NUP210;TPR;NUP50;CPSF3;NUP188;NUP160;NUP85;NUP153;NUP107;NUP155;NUP214;NUP93
MSigDB_Hallmark_2020__mTORC1 Signaling	0.392865	1.89084	0	0.00579637	0.3357	67/191	23.83%	SLC1A5;MCM2;SLC7A5;GMPS;ACTR2;CACYBP;TFRC;UCHL5;PLK1;ATP2A2;ENO1;MTHFD2;MCM4;RRM2;ARPC5L;STIP1;ACSL3;AURKA;BUB1;STARD4;CCNF;TBK1;SYTL2;CDC25A;LDHA;RAB1A;TCEA1;EDEM1;SLA;ACTR3;HSPA5;CANX;PITPNB;RPN1;SDF2L1;SERP1;PRDX1;SLC2A1;PHGDH;P4HA1;BHLHE40;MLLT11;ACLY;SLC2A3;SRD5A1;G6PD;STC1;DHFR;GSK3B;PNP;M6PR;TRIB3;EIF2S2;PFKL;PDK1;PGK1;ACACA;HSP90B1;PSMD13;PSME3;NAMPT;NUP205;CDKN1A;XBP1;PLOD2;TPI1;RIT1
Reactome_2022__Signaling By High-Kinase Activity BRAF Mutants R-HSA-6802948	0.557779	1.89044	0.00128299	0.00578381	0.3375	9/30	9.80%	RAP1B;ITGB3;MAPK1;FN1;NRAS;VCL;YWHAB;CNKSR1;MAP2K1
Reactome_2022__FCGR3A-mediated Phagocytosis R-HSA-9664422	0.48915	1.88989	0.000359971	0.00577577	0.3392	19/53	14.42%	MYH9;ACTR2;MAPK1;ARPC2;CDC42;GRB2;PTK2;ARPC5;LYN;ARPC1B;WIPF1;FGR;ACTR3;MYO1E;CYFIP1;CYFIP2;NCKAP1;ABI2;ACTG1
Reactome_2022__Postmitotic Nuclear Pore Complex (NPC) Reformation R-HSA-9615933	0.580706	1.88668	0.0012963	0.00592678	0.3491	11/25	15.39%	NUP133;NUP98;RANGAP1;NUP188;NUP160;NUP85;NUP107;NUP155;KPNB1;NUP93;RCC1
Reactome_2022__RHOB GTPase Cycle R-HSA-9013026	0.471758	1.87948	0.000177651	0.00642824	0.3722	33/60	32.11%	ECT2;DIAPH3;ANLN;DIAPH1;RACGAP1;TFRC;MCAM;IQGAP3;PCDH7;DLC1;PKN3;PRPF38B;ROCK2;JUP;PKN1;SLK;CAV1;STOM;ARHGAP39;ARHGEF17;FLOT2;VAMP3;RTKN;ROCK1;ARHGEF11;STK10;ARHGAP1;TJP2;PKN2;ARHGEF10;MCF2L;AKAP13;RHPN2
Reactome_2022__RHOH GTPase Cycle R-HSA-9013407	0.539199	1.8728	0.000920641	0.00691681	0.3963	12/32	15.35%	SLC1A5;FAM91A1;TFRC;TUBA1B;ARHGDIA;ROCK2;JUP;DBN1;PKN1;RAB7A;CAV1;STOM
Reactome_2022__NOD1/2 Signaling Pathway R-HSA-168638	0.532464	1.87074	0.00091391	0.0070275	0.4027	16/33	26.09%	IRAK2;RIPK2;ITCH;CASP4;TAB1;IRAK1;MAPK14;MAPK12;BIRC2;IKBKG;HOXC13;CHUK;NOD2;CASP8;BIRC3;CASP2
Reactome_2022__RHOJ GTPase Cycle R-HSA-9013409	0.484608	1.86097	0.000368732	0.00772205	0.4346	15/50	15.35%	SLC1A5;DIAPH3;TFRC;CDC42;IQGAP3;SCRIB;GIT2;JUP;PKN1;RAB7A;GIT1;CDC42BPA;CAV1;WWP2;STOM
Reactome_2022__HCMV Infection R-HSA-9609646	0.438692	1.8584	0.000174978	0.00790373	0.4445	36/85	22.85%	ITGB1;NUP133;NUP98;NUP210;TPR;EZH2;RRM1;NUP50;NUP188;NUP160;VPS25;EED;TBL1XR1;RBBP4;NUP85;NUP153;NUP107;NUP155;NCOR2;SUZ12;NUP214;VPS37C;NUP93;DYNC1LI1;PCSK1;VPS37A;DUT;PML;CHMP4C;CREB1;DYNC1I2;NUP205;CHMP1A;DYNC1H1;TRMU;CBX1
Reactome_2022__Recognition Of DNA Damage By PCNA-containing Replication Complex R-HSA-110314	0.54305	1.8578	0.00236149	0.00789489	0.4466	8/30	6.25%	USP1;RAD18;POLD3;DTL;RFC4;RFC2;RFC5;POLD1
Reactome_2022__EPHB-mediated Forward Signaling R-HSA-3928662	0.545868	1.85733	0.00129151	0.00787598	0.4481	15/30	18.15%	ACTR2;ARPC2;CDC42;PTK2;ARPC5;LYN;ARPC1B;ACTR3;ROCK2;PKN1;VPS72;RHOA;ACTG1;GPRIN1;HRAS
KEGG_2021_Human__Leukocyte transendothelial migration	0.429346	1.85536	0.000174004	0.00799392	0.4547	42/94	28.15%	MMP9;CLDN11;RAP1B;ITGB1;OCLN;ICAM1;CDC42;GNAI3;PTK2;CLDN7;VCL;RASSF5;BCAR1;CTNNB1;ROCK2;F11R;MAPK14;MYL12A;THY1;RHOA;CLDN9;MAPK12;ACTG1;MSN;PIK3CA;SIPA1;CXCL12;RAC2;MMP2;PIK3CB;CD99;PLCG1;CTNNA1;CD99L2;ROCK1;VCAM1;PRKCA;ITGA4;CLDN4;PTK2B;ACTN1;ACTN4
Reactome_2022__RHOC GTPase Cycle R-HSA-9013106	0.457226	1.84778	0.000177557	0.00863946	0.4805	38/65	31.51%	DIAPH3;ANLN;DIAPH1;RACGAP1;TFRC;LBR;MCAM;IQGAP3;DLC1;LMAN1;PKN3;ARHGDIA;ROCK2;JUP;PKN1;SLK;RHOA;ABCD3;CAV1;STOM;IQGAP1;RHOC;ARHGAP39;ARHGEF17;FLOT2;VAMP3;RTKN;TMPO;ROCK1;ARHGEF11;STK10;ARHGAP1;TJP2;STX5;PKN2;ARHGEF10;MCF2L;AKAP13
Reactome_2022__Transcriptional Regulation By TP53 R-HSA-3700989	0.36278	1.84767	0	0.00859072	0.4809	95/307	19.58%	FANCD2;CCNE2;TP73;TOPBP1;E2F8;CHEK1;FANCI;SSRP1;BRCA1;E2F7;RFC4;CDKN2A;TPX2;YWHAZ;PMAIP1;TP53BP2;RBL1;RFC2;GADD45A;MSH2;PIP4K2C;EXO1;BRIP1;BARD1;AURKA;RFC5;RRM2B;E2F1;RAD9B;PPP2CB;CDK12;CNOT6L;CDK2;BIRC5;CDK1;BLM;DNA2;MTOR;TCEA1;CCNA2;YWHAB;FASN;CENPJ;TAF5;TNFRSF10A;YWHAQ;JUN;CARM1;EHMT2;TAF2;NDRG1;SUPT16H;RBBP4;TAF13;CNOT7;SMYD2;CCNB1;PRDX1;PHF20;CDK5R1;YWHAH;NOC2L;TAF7L;TNFRSF10B;FANCC;GDNF;MDC1;MAPK14;TP53I3;WRN;GTF2H3;CNOT2;TAF12;RPS27A;POLR2B;ARTN;PLK2;RPTOR;HDAC1;RRAGD;MEAF6;APAF1;CDC25C;MAPKAP1;PIP4K2A;PRR5;PLK3;CNOT1;PPP2R5C;AURKB;PRKAA2;TRIAP1;TFDP1;CCNK;PML
Reactome_2022__Fanconi Anemia Pathway R-HSA-6783310	0.545823	1.84678	0.00258828	0.0085991	0.4839	10/29	10.79%	FANCA;FANCD2;USP1;FANCI;FANCB;DCLRE1B;UBE2T;EME1;FANCE;FANCC
Reactome_2022__RIPK1-mediated Regulated Necrosis R-HSA-5213460	0.534291	1.84482	0.0010745	0.00872435	0.4892	15/31	25.86%	RRM1;FADD;MLKL;HSP90AA1;FASN;TNFRSF10A;TNFRSF10B;GNL3;RPS27A;BIRC2;FLOT2;CASP8;SDCBP;PELI1;BIRC3
Reactome_2022__Transport Of Mature mRNA Derived From An Intron-Containing Transcript R-HSA-159236	0.474119	1.84049	0.000178859	0.00906654	0.5029	21/53	17.33%	NUP133;NUP98;NUP210;TPR;NUP50;POLDIP3;NUP188;NUP160;NUP85;NUP153;NUP107;THOC5;SRRM1;NUP155;FYTTD1;NUP214;U2AF1;EIF4A3;NUP93;CASC3;DHX38
Reactome_2022__Regulation Of PLK1 Activity At G2/M Transition R-HSA-2565942	0.44056	1.83843	0	0.00919844	0.5092	36/78	26.51%	NDE1;CEP57;NEK2;PLK1;PCM1;NEDD1;CEP152;AURKA;CCNB2;SDCCAG8;PPP1R12B;CDK1;HSP90AA1;CENPJ;CEP70;PLK4;TUBB;CCNB1;HAUS4;ALMS1;CKAP5;ODF2;RPS27A;PPP1R12A;CEP164;CEP72;SFI1;PPP1CB;CSNK1E;DYNC1I2;DYNC1H1;HAUS2;DCTN1;DCTN2;PRKCA;MAPRE1

### Sheet: BLCA
Term	ES	NES	NOM p-val	FDR q-val	FWER p-val	Tag %	Gene %	Lead_genes
MSigDB_Hallmark_2020__E2F Targets	0.835263	4.01158	0	0	0	151/186	10.47%	RFC3;LMNB1;RACGAP1;SPAG5;SSRP1;TOP2A;NCAPD2;ESPL1;DNMT1;EZH2;TMPO;TRA2B;MYBL2;MCM7;BUB1B;CDC25A;SPC24;TIPIN;CDK1;PSIP1;DEPDC1;PLK1;CDCA3;KIF18B;E2F8;ATAD2;CKS1B;KIF4A;MELK;PLK4;AURKA;DLGAP5;ZW10;LBR;CHEK1;HMGB2;MKI67;CDCA8;DEK;GINS1;DSCC1;CKS2;KIF2C;KPNA2;RAD51AP1;ASF1B;MSH2;BRCA2;NASP;MCM6;CDC20;POLD3;BRCA1;USP1;HMMR;MAD2L1;BIRC5;CCNB2;BARD1;AURKB;CDKN3;POLD1;TFRC;SPC25;PRIM2;SUV39H1;POLE;PAICS;HELLS;CENPE;MCM3;SMC4;TIMELESS;RRM2;NOP56;SMC6;KIF22;EED;DONSON;GINS4;TRIP13;ANP32E;MCM4;MTHFD2;MCM2;RPA3;RNASEH2A;PDS5B;SMC1A;CHEK2;PSMC3IP;CENPM;CCNE1;CDKN2C;RAD21;DCK;UBE2S;CIT;PCNA;POP7;RPA1;HMGB3;SHMT1;TCF19;DIAPH3;MCM5;TUBB;DCLRE1B;NOLC1;TK1;RAN;PPP1R8;PTTG1;RFC2;STMN1;UBE2T;SLBP;SMC3;POLA2;XPO1;PRKDC;PPM1D;RFC1;CSE1L;RAD1;POLD2;UBR7;TACC3;NUDT21;CDC25B;CBX5;ILF3;MXD3;CDKN1B;RBBP7;EIF2S1;HNRNPD;RANBP1;HMGA1;NUP205;ASF1A;NUP153;SNRPB;CTCF;TUBG1;LYAR;TBRG4;STAG1;GINS3;CDK4;GSPT1
MSigDB_Hallmark_2020__G2-M Checkpoint	0.790423	3.78922	0	0	0	118/182	7.53%	CCNF;CDC7;LMNB1;INCENP;FBXO5;RACGAP1;KIF11;CCNA2;E2F3;KIF15;DBF4;TOP2A;HNRNPU;ESPL1;EZH2;TFDP1;BUB1;TMPO;TRA2B;MYBL2;CDC25A;CDK1;RBM14;PLK1;TPX2;CENPA;CKS1B;KIF4A;TTK;PLK4;AURKA;PRMT5;LBR;CHEK1;PBK;MKI67;KIF23;CKS2;KIF2C;KPNA2;NEK2;BRCA2;NASP;MCM6;CDC20;NDC80;UBE2C;TROAP;CDC6;HMMR;SMC2;MAD2L1;BIRC5;CCNB2;PRC1;BARD1;CENPF;AURKB;CDKN3;DKC1;STIL;SNRPD1;KIF20B;PRIM2;SUV39H1;POLE;UCK2;CHAF1A;CENPE;MCM3;SMC4;SLC7A1;GINS2;CUL4A;KIF22;RAD54L;ODC1;EXO1;HMGN2;MCM2;PDS5B;SMC1A;E2F1;RBL1;DTYMK;E2F2;CDKN2C;RAD21;UBE2S;HMGB3;POLQ;MCM5;NOLC1;CDC45;PTTG1;STMN1;TRAIP;KPNB1;FANCC;NCL;POLA2;SFPQ;XPO1;TOP1;CASP8AP2;NUP50;CBX1;HSPA8;RAD23B;EWSR1;KATNA1;TACC3;CDC25B;ILF3;CDKN1B;HNRNPD;ODF2;HMGA1
Reactome_2022__Cell Cycle, Mitotic R-HSA-69278	0.653201	3.46934	0	0	0	238/448	15.38%	RFC3;PSMD11;CDC7;LMNB1;INCENP;CCNE2;FEN1;FBXO5;CCNA2;GTSE1;E2F3;DBF4;CDCA5;TOP2A;CDT1;NCAPD2;ESPL1;TFDP1;BUB1;TMPO;MYBL2;MCM7;KIF20A;CCNB1;BUB1B;CDC25A;SPC24;CDK1;KIF18A;PLK1;TPX2;CENPA;CENPL;CENPO;CKS1B;NCAPD3;PLK4;AURKA;TUBGCP3;NCAPG;ZW10;LBR;SKA1;CDCA8;ERCC6L;KIF23;GINS1;NUP155;TYMS;KIF2C;NEK2;ZWINT;MCM6;CDC20;POLD3;FOXM1;NDC80;POLA1;UBE2C;NCAPH;ESCO2;CDC6;HMMR;MAD2L1;BIRC5;CENPI;CCNB2;CENPF;HAUS2;NUP85;PRIM1;AURKB;POLD1;SPC25;PRIM2;POLE;MCM10;CENPE;MCM3;HAUS1;SMC4;DNA2;GINS2;RRM2;RFC4;MASTL;TUBA1B;GMNN;GINS4;CDC25C;VRK1;PSMB5;NUF2;MCM4;CEP57;CEP152;LIN9;KNTC1;POLE2;NUP188;RPA3;PDS5B;SMC1A;E2F1;HAUS4;HAUS5;SKP2;FKBPL;RBL1;CKAP5;E2F2;MCM8;CENPM;CCNE1;CEP76;CDKN2C;SET;RAD21;CENPK;UBE2S;PCNA;CEP72;ZWILCH;CEP78;NUP160;FBXL18;MCM5;TUBB;PPP2R5D;RCC1;PKMYT1;TK1;RAN;CDC45;PTTG1;DHFR;NCAPG2;SKA2;NUP88;LIN54;CENPN;RFC2;HAUS6;RFC5;KPNB1;HAUS8;CENPJ;DSN1;SMC3;POLA2;CENPQ;CDK2;SLC25A15;TUBA1C;XPO1;HSP90AB1;CDK5RAP2;PSMB2;PSMD6;PCNT;NUP50;PSMD3;PSMD2;RAB1B;NUP35;TUBB2B;POLD2;PSMD14;SEH1L;RCC2;CDC25B;NCAPH2;NUP62;PSMC3;CDKN1B;POLE3;POLR1A;PSMC1;ODF2;NUP210;NDE1;ALMS1;NUP205;NUP153;TUBGCP4;PSMC2;PSMA5;NUP133;PSMB8;TUBG1;RAB8A;TUBGCP5;PSMB9;DCTN1;PSMD4;E2F6;CENPP;ANAPC1;PSME3;POLR1B;AHCTF1;NIPBL;GINS3;NUP37;CDK4;PPP2R1B;RBBP4;PSMB7;MIS12;SEC13;PSMA3;RNASE7;CEP250;PSMD7;CEP192;AKT1;NUDC;FZR1;CENPH;PSMA7;NUP98;CEP135;NINL;PSMB3;CDKN2A;LPIN2;NUP93;TNPO1;GSK3B;NUP54;BUB3;DYNLL2;CUL1;RANGAP1;PSMD12;PSMC6;ESCO1;PSMB4
Reactome_2022__Cell Cycle Checkpoints R-HSA-69620	0.684234	3.38288	0	0	0	144/228	18.53%	RFC3;PSMD11;CDC7;INCENP;CCNE2;CCNA2;GTSE1;DBF4;CLSPN;BUB1;BLM;MCM7;CCNB1;BUB1B;CDC25A;SPC24;CDK1;KIF18A;PLK1;CENPA;CENPL;CENPO;ZW10;CHEK1;SKA1;CDCA8;ERCC6L;KIF2C;ZWINT;MCM6;CDC20;NDC80;BRCA1;UBE2C;CDC6;MAD2L1;BIRC5;CENPI;CCNB2;BARD1;CENPF;NUP85;AURKB;SPC25;TOPBP1;MCM10;CENPE;MCM3;DNA2;RFC4;BRIP1;MDC1;CDC25C;PSMB5;NUF2;MCM4;EXO1;KNTC1;RPA3;CHEK2;CKAP5;MCM8;CENPM;TOP3A;CCNE1;RMI1;CENPK;UBE2S;ZWILCH;NUP160;MCM5;PPP2R5D;PKMYT1;CDC45;BRCC3;SKA2;CENPN;RFC2;RFC5;DSN1;CENPQ;CDK2;SLC25A15;XPO1;PSMB2;PSMD6;PSMD3;PSMD2;PSMD14;SEH1L;RNF168;RCC2;PSMC3;CDKN1B;POLR1A;PSMC1;NDE1;PSMC2;PSMA5;NUP133;YWHAQ;PSMB8;YWHAH;PSMB9;PSMD4;CENPP;ATRIP;ANAPC1;PSME3;POLR1B;AHCTF1;NUP37;PPP2R1B;PSMB7;MIS12;SEC13;PSMA3;PSMD7;NUDC;CENPH;PSMA7;NUP98;RNF8;PSMB3;CDKN2A;BUB3;DYNLL2;RANGAP1;PSMD12;PSMC6;PSMB4;PIAS4;UBE2E1;YWHAB;PSMA4;HUS1;CDC23;MAPRE1;DYNLL1;ITGB3BP;UBE2V2;ANAPC10;TP53BP1;PSMA1
Reactome_2022__Mitotic Metaphase And Anaphase R-HSA-2555396	0.673113	3.29187	0	0	0	128/209	19.12%	PSMD11;LMNB1;INCENP;FBXO5;CDCA5;ESPL1;BUB1;TMPO;CCNB1;BUB1B;SPC24;CDK1;KIF18A;PLK1;CENPA;CENPL;CENPO;ZW10;LBR;SKA1;CDCA8;ERCC6L;NUP155;KIF2C;ZWINT;CDC20;NDC80;UBE2C;MAD2L1;BIRC5;CENPI;CCNB2;CENPF;NUP85;AURKB;SPC25;CENPE;TUBA1B;VRK1;PSMB5;NUF2;KNTC1;NUP188;PDS5B;SMC1A;CKAP5;CENPM;RAD21;CENPK;UBE2S;ZWILCH;NUP160;TUBB;PPP2R5D;RCC1;RAN;PTTG1;SKA2;CENPN;KPNB1;DSN1;SMC3;CENPQ;TUBA1C;XPO1;PSMB2;PSMD6;PSMD3;PSMD2;NUP35;TUBB2B;PSMD14;SEH1L;RCC2;NUP62;PSMC3;PSMC1;NDE1;NUP205;PSMC2;PSMA5;NUP133;PSMB8;PSMB9;PSMD4;CENPP;ANAPC1;PSME3;AHCTF1;NUP37;PPP2R1B;PSMB7;MIS12;SEC13;PSMA3;PSMD7;NUDC;CENPH;PSMA7;NUP98;PSMB3;NUP93;TNPO1;NUP54;BUB3;DYNLL2;RANGAP1;PSMD12;PSMC6;PSMB4;UBE2E1;EMD;PSMA4;PDS5A;STAG2;SPAST;POM121;CDC23;MAPRE1;DYNLL1;TUBA3D;ITGB3BP;ANAPC10;PSMA1;CHMP2B;BANF1;PSMD5;ANAPC11
Reactome_2022__Mitotic Prometaphase R-HSA-68877	0.693634	3.29177	0	0	0	91/166	13.15%	INCENP;CDCA5;NCAPD2;BUB1;CCNB1;BUB1B;SPC24;CDK1;KIF18A;PLK1;CENPA;CENPL;CENPO;PLK4;TUBGCP3;NCAPG;ZW10;SKA1;CDCA8;ERCC6L;KIF2C;NEK2;ZWINT;CDC20;NDC80;NCAPH;MAD2L1;BIRC5;CENPI;CCNB2;CENPF;HAUS2;NUP85;AURKB;SPC25;CENPE;HAUS1;SMC4;NUF2;CEP57;CEP152;KNTC1;PDS5B;SMC1A;HAUS4;HAUS5;CKAP5;CENPM;CEP76;RAD21;CENPK;CEP72;ZWILCH;CEP78;NUP160;TUBB;PPP2R5D;SKA2;CENPN;HAUS6;HAUS8;CENPJ;DSN1;SMC3;CENPQ;XPO1;CDK5RAP2;PCNT;SEH1L;RCC2;ODF2;NDE1;ALMS1;TUBGCP4;NUP133;TUBG1;TUBGCP5;DCTN1;CENPP;AHCTF1;NUP37;PPP2R1B;MIS12;SEC13;CEP250;CEP192;NUDC;CENPH;NUP98;CEP135;NINL
Reactome_2022__M Phase R-HSA-68886	0.641818	3.28676	0	0	0	177/313	19.12%	PSMD11;LMNB1;INCENP;FBXO5;CDCA5;NCAPD2;ESPL1;BUB1;TMPO;KIF20A;CCNB1;BUB1B;SPC24;CDK1;KIF18A;PLK1;CENPA;CENPL;CENPO;NCAPD3;PLK4;TUBGCP3;NCAPG;ZW10;LBR;SKA1;CDCA8;ERCC6L;KIF23;NUP155;KIF2C;NEK2;ZWINT;CDC20;NDC80;UBE2C;NCAPH;MAD2L1;BIRC5;CENPI;CCNB2;CENPF;HAUS2;NUP85;AURKB;SPC25;CENPE;HAUS1;SMC4;MASTL;TUBA1B;VRK1;PSMB5;NUF2;CEP57;CEP152;KNTC1;NUP188;PDS5B;SMC1A;HAUS4;HAUS5;CKAP5;CENPM;CEP76;SET;RAD21;CENPK;UBE2S;CEP72;ZWILCH;CEP78;NUP160;TUBB;PPP2R5D;RCC1;RAN;PTTG1;NCAPG2;SKA2;NUP88;CENPN;HAUS6;KPNB1;HAUS8;CENPJ;DSN1;SMC3;CENPQ;TUBA1C;XPO1;CDK5RAP2;PSMB2;PSMD6;PCNT;NUP50;PSMD3;PSMD2;RAB1B;NUP35;TUBB2B;PSMD14;SEH1L;RCC2;NCAPH2;NUP62;PSMC3;PSMC1;ODF2;NUP210;NDE1;ALMS1;NUP205;NUP153;TUBGCP4;PSMC2;PSMA5;NUP133;PSMB8;TUBG1;TUBGCP5;PSMB9;DCTN1;PSMD4;CENPP;ANAPC1;PSME3;AHCTF1;NIPBL;NUP37;PPP2R1B;PSMB7;MIS12;SEC13;PSMA3;RNASE7;CEP250;PSMD7;CEP192;NUDC;CENPH;PSMA7;NUP98;CEP135;NINL;PSMB3;LPIN2;NUP93;TNPO1;NUP54;BUB3;DYNLL2;RANGAP1;PSMD12;PSMC6;PSMB4;HSP90AA1;UBE2E1;EMD;PSMA4;BLZF1;PDS5A;STAG2;SPAST;POM121;CDC23;NME7;MAPRE1;DYNLL1;TUBA3D;ITGB3BP;ANAPC10;PSMA1;CHMP2B;BANF1;PSMD5;ANAPC11
Reactome_2022__Mitotic Anaphase R-HSA-68882	0.671288	3.27946	0	0	0	127/208	19.12%	PSMD11;LMNB1;INCENP;CDCA5;ESPL1;BUB1;TMPO;CCNB1;BUB1B;SPC24;CDK1;KIF18A;PLK1;CENPA;CENPL;CENPO;ZW10;LBR;SKA1;CDCA8;ERCC6L;NUP155;KIF2C;ZWINT;CDC20;NDC80;UBE2C;MAD2L1;BIRC5;CENPI;CCNB2;CENPF;NUP85;AURKB;SPC25;CENPE;TUBA1B;VRK1;PSMB5;NUF2;KNTC1;NUP188;PDS5B;SMC1A;CKAP5;CENPM;RAD21;CENPK;UBE2S;ZWILCH;NUP160;TUBB;PPP2R5D;RCC1;RAN;PTTG1;SKA2;CENPN;KPNB1;DSN1;SMC3;CENPQ;TUBA1C;XPO1;PSMB2;PSMD6;PSMD3;PSMD2;NUP35;TUBB2B;PSMD14;SEH1L;RCC2;NUP62;PSMC3;PSMC1;NDE1;NUP205;PSMC2;PSMA5;NUP133;PSMB8;PSMB9;PSMD4;CENPP;ANAPC1;PSME3;AHCTF1;NUP37;PPP2R1B;PSMB7;MIS12;SEC13;PSMA3;PSMD7;NUDC;CENPH;PSMA7;NUP98;PSMB3;NUP93;TNPO1;NUP54;BUB3;DYNLL2;RANGAP1;PSMD12;PSMC6;PSMB4;UBE2E1;EMD;PSMA4;PDS5A;STAG2;SPAST;POM121;CDC23;MAPRE1;DYNLL1;TUBA3D;ITGB3BP;ANAPC10;PSMA1;CHMP2B;BANF1;PSMD5;ANAPC11
MSigDB_Hallmark_2020__Myc Targets V1	0.672934	3.24648	0	0	0	113/188	16.44%	CCNA2;HNRNPU;TFDP1;TRA2B;MCM7;HNRNPR;DEK;TYMS;KPNA2;MCM6;CDC20;USP1;ABCE1;MAD2L1;CCT3;HDGF;RRM1;SNRPD1;HNRNPC;RFC4;NOP56;ODC1;VBP1;MCM4;ILF2;MCM2;SNRPG;AIMP2;HNRNPA2B1;PSMD1;SET;EIF3B;GLO1;PCNA;CAD;MCM5;UBA2;NOLC1;CSTF2;RAN;CDC45;PTGES3;STARD7;HSPD1;NCBP1;KPNB1;MRPS18B;CCT5;CDK2;XPO1;HSP90AB1;HNRNPA3;PSMB2;SRPK1;PSMD3;PHB;DDX18;DDX21;PPM1G;SNRPA1;RAD23B;POLD2;PSMD14;SERBP1;MRPL9;TCP1;HDAC2;SF3B3;LSM2;VDAC3;POLE3;EIF2S1;CCT7;HNRNPD;RANBP1;HNRNPA1;PCBP1;SNRPA;YWHAQ;RSL1D1;EIF2S2;TARDBP;EIF3J;CDK4;GSPT1;FBL;SNRPB2;CBX3;PSMD7;XPOT;ACP1;PHB2;PPIA;SYNCRIP;PSMA7;APEX1;CLNS1A;LDHA;SF3A1;PSMB3;SMARCC1;BUB3;PRDX4;CCT4;PRPS2;CUL1;XRCC6;PSMC6;UBE2E1;NME1;PGK1;C1QBP;PSMA4
Reactome_2022__Processing Of Capped Intron-Containing Pre-mRNA R-HSA-72203	0.653488	3.21147	0	0	0	140/215	21.96%	HNRNPM;HNRNPU;TRA2B;HNRNPR;NUP155;DHX9;NUP85;CPSF4;RBMX;HNRNPC;CRNKL1;RBM17;CDC5L;PTBP1;SF3B2;NUP188;SNRPG;ELAVL1;DHX16;HNRNPA2B1;PRPF38A;SNRNP200;WBP11;USP39;NUP160;LSM6;SF1;SNRNP40;CSTF2;FIP1L1;NUP88;PPIL1;THOC5;PRPF4;WDR33;NCBP1;SLBP;CHERP;PRCC;HNRNPF;PRPF19;HNRNPA3;LSM3;EIF4A3;NUP50;MAGOHB;HNRNPK;HSPA8;NUP35;GLE1;SNRPA1;SEH1L;NUDT21;NUP62;SF3B3;LSM2;FUS;POLDIP3;DDX23;SNRPC;HNRNPD;HNRNPA1;CPSF2;PCBP1;POLR2D;SNRPA;PPIH;NUP210;HNRNPL;SRRT;NUP205;SF3A2;NUP153;HNRNPUL1;SNW1;PRPF3;CPSF7;NUP133;SNRPB;EFTUD2;LSM5;SF3B4;SF3A3;CPSF3;DDX46;CASC3;NUP37;PRPF40A;BCAS2;SEC13;RNASE7;SNRPB2;METTL14;ELAVL2;BUD31;SART1;NUP98;SF3A1;POLR2G;NUP93;LSM4;THOC1;NUP54;CTNNBL1;PHF5A;GPKOW;AQR;POLR2H;SNRNP48;CSTF2T;POLR2B;POLR2L;PUF60;MAGOH;THOC7;DHX15;POM121;NXT1;TXNL4A;PPIE;CSTF1;CWC22;U2AF2;YBX1;RBM8A;POLR2A;CSTF3;SNRPE;SNRNP25;POLR2K;PAPOLA;DNAJC8;WTAP;LSM7;DHX38;SNRPD3;RBM42;SNRNP27;HNRNPA0;CDC40
Reactome_2022__Separation Of Sister Chromatids R-HSA-2467813	0.680774	3.20061	0	0	0	99/156	19.12%	PSMD11;INCENP;CDCA5;ESPL1;BUB1;BUB1B;SPC24;KIF18A;PLK1;CENPA;CENPL;CENPO;ZW10;SKA1;CDCA8;ERCC6L;KIF2C;ZWINT;CDC20;NDC80;UBE2C;MAD2L1;BIRC5;CENPI;CENPF;NUP85;AURKB;SPC25;CENPE;PSMB5;NUF2;KNTC1;PDS5B;SMC1A;CKAP5;CENPM;RAD21;CENPK;UBE2S;ZWILCH;NUP160;PPP2R5D;PTTG1;SKA2;CENPN;DSN1;SMC3;CENPQ;XPO1;PSMB2;PSMD6;PSMD3;PSMD2;PSMD14;SEH1L;RCC2;PSMC3;PSMC1;NDE1;PSMC2;PSMA5;NUP133;PSMB8;PSMB9;PSMD4;CENPP;ANAPC1;PSME3;AHCTF1;NUP37;PPP2R1B;PSMB7;MIS12;SEC13;PSMA3;PSMD7;NUDC;CENPH;PSMA7;NUP98;PSMB3;BUB3;DYNLL2;RANGAP1;PSMD12;PSMC6;PSMB4;UBE2E1;PSMA4;PDS5A;STAG2;CDC23;MAPRE1;DYNLL1;ITGB3BP;ANAPC10;PSMA1;PSMD5;ANAPC11
Reactome_2022__Resolution Of Sister Chromatid Cohesion R-HSA-2500257	0.73397	3.19969	0	0	0	59/96	12.76%	INCENP;CDCA5;BUB1;CCNB1;BUB1B;SPC24;CDK1;KIF18A;PLK1;CENPA;CENPL;CENPO;ZW10;SKA1;CDCA8;ERCC6L;KIF2C;ZWINT;CDC20;NDC80;MAD2L1;BIRC5;CENPI;CCNB2;CENPF;NUP85;AURKB;SPC25;CENPE;NUF2;KNTC1;PDS5B;SMC1A;CKAP5;CENPM;RAD21;CENPK;ZWILCH;NUP160;PPP2R5D;SKA2;CENPN;DSN1;SMC3;CENPQ;XPO1;SEH1L;RCC2;NDE1;NUP133;CENPP;AHCTF1;NUP37;PPP2R1B;MIS12;SEC13;NUDC;CENPH;NUP98
Reactome_2022__DNA Replication R-HSA-69306	0.710923	3.19412	0	0	0	83/116	20.50%	RFC3;PSMD11;CDC7;CCNE2;FEN1;CCNA2;DBF4;CDT1;MCM7;GINS1;MCM6;POLD3;POLA1;UBE2C;CDC6;PRIM1;POLD1;PRIM2;POLE;MCM10;MCM3;DNA2;GINS2;RFC4;GMNN;GINS4;PSMB5;MCM4;POLE2;RPA3;SKP2;MCM8;CCNE1;UBE2S;PCNA;MCM5;CDC45;RFC2;RFC5;KPNB1;POLA2;CDK2;SLC25A15;PSMB2;PSMD6;PSMD3;PSMD2;POLD2;PSMD14;PSMC3;POLE3;POLR1A;PSMC1;PSMC2;PSMA5;PSMB8;PSMB9;PSMD4;ANAPC1;PSME3;POLR1B;GINS3;PSMB7;PSMA3;PSMD7;FZR1;PSMA7;PSMB3;CUL1;PSMD12;PSMC6;PSMB4;UBE2E1;PSMA4;CDC23;ANAPC10;PSMA1;SLC19A1;PSMD5;ANAPC11;PSMB1;PSMB6;PSMD8
Reactome_2022__G2/M Checkpoints R-HSA-69481	0.706477	3.1692	0	0	0	77/115	18.96%	RFC3;PSMD11;CDC7;GTSE1;DBF4;CLSPN;BLM;MCM7;CCNB1;CDC25A;CDK1;CHEK1;MCM6;BRCA1;CDC6;CCNB2;BARD1;TOPBP1;MCM10;MCM3;DNA2;RFC4;BRIP1;MDC1;CDC25C;PSMB5;MCM4;EXO1;RPA3;CHEK2;MCM8;TOP3A;RMI1;MCM5;PKMYT1;CDC45;BRCC3;RFC2;RFC5;CDK2;SLC25A15;PSMB2;PSMD6;PSMD3;PSMD2;PSMD14;RNF168;PSMC3;POLR1A;PSMC1;PSMC2;PSMA5;YWHAQ;PSMB8;YWHAH;PSMB9;PSMD4;ATRIP;PSME3;POLR1B;PSMB7;PSMA3;PSMD7;PSMA7;RNF8;PSMB3;PSMD12;PSMC6;PSMB4;PIAS4;YWHAB;PSMA4;HUS1;UBE2V2;TP53BP1;PSMA1;PSMD5
Reactome_2022__S Phase R-HSA-69242	0.675991	3.15835	0	0	0	102/151	20.53%	RFC3;PSMD11;CCNE2;FEN1;CCNA2;CDCA5;CDT1;TFDP1;MCM7;CDC25A;CKS1B;GINS1;MCM6;POLD3;POLA1;UBE2C;ESCO2;CDC6;PRIM1;POLD1;PRIM2;POLE;MCM3;DNA2;GINS2;RFC4;GMNN;GINS4;PSMB5;MCM4;LIN9;POLE2;RPA3;PDS5B;SMC1A;E2F1;SKP2;MCM8;CCNE1;RAD21;UBE2S;PCNA;MCM5;CDC45;LIN54;RFC2;RFC5;SMC3;POLA2;CDK2;SLC25A15;PSMB2;PSMD6;PSMD3;PSMD2;POLD2;PSMD14;CDC25B;PSMC3;CDKN1B;POLE3;POLR1A;PSMC1;PSMC2;PSMA5;PSMB8;PSMB9;PSMD4;ANAPC1;PSME3;POLR1B;GINS3;CDK4;RBBP4;PSMB7;PSMA3;PSMD7;AKT1;FZR1;PSMA7;PSMB3;GSK3B;CUL1;PSMD12;PSMC6;ESCO1;PSMB4;UBE2E1;PSMA4;PDS5A;STAG2;CDC23;ANAPC10;PSMA1;SLC19A1;PSMD5;ANAPC11;PSMB1;CABLES1;PSMB6;PSMD8;MYC
Reactome_2022__G1/S Transition R-HSA-69206	0.693904	3.15043	0	0	0	68/122	11.67%	PSMD11;CDC7;CCNE2;FBXO5;CCNA2;DBF4;CDT1;TFDP1;MCM7;CCNB1;CDC25A;CDK1;CKS1B;TYMS;MCM6;POLA1;CDC6;PRIM1;PRIM2;POLE;MCM10;MCM3;RRM2;GMNN;PSMB5;MCM4;LIN9;POLE2;RPA3;E2F1;SKP2;RBL1;MCM8;CCNE1;PCNA;MCM5;TK1;CDC45;DHFR;LIN54;POLA2;CDK2;SLC25A15;PSMB2;PSMD6;PSMD3;PSMD2;PSMD14;PSMC3;CDKN1B;POLE3;POLR1A;PSMC1;PSMC2;PSMA5;PSMB8;PSMB9;PSMD4;E2F6;PSME3;POLR1B;CDK4;PPP2R1B;RBBP4;PSMB7;PSMA3;PSMD7;AKT1
Reactome_2022__Synthesis Of DNA R-HSA-69239	0.706003	3.14742	0	0	0	79/110	20.50%	RFC3;PSMD11;CCNE2;FEN1;CCNA2;CDT1;MCM7;GINS1;MCM6;POLD3;POLA1;UBE2C;CDC6;PRIM1;POLD1;PRIM2;POLE;MCM3;DNA2;GINS2;RFC4;GMNN;GINS4;PSMB5;MCM4;POLE2;RPA3;SKP2;MCM8;CCNE1;UBE2S;PCNA;MCM5;CDC45;RFC2;RFC5;POLA2;CDK2;SLC25A15;PSMB2;PSMD6;PSMD3;PSMD2;POLD2;PSMD14;PSMC3;POLE3;POLR1A;PSMC1;PSMC2;PSMA5;PSMB8;PSMB9;PSMD4;ANAPC1;PSME3;POLR1B;GINS3;PSMB7;PSMA3;PSMD7;FZR1;PSMA7;PSMB3;CUL1;PSMD12;PSMC6;PSMB4;UBE2E1;PSMA4;CDC23;ANAPC10;PSMA1;SLC19A1;PSMD5;ANAPC11;PSMB1;PSMB6;PSMD8
Reactome_2022__mRNA Splicing - Major Pathway R-HSA-72163	0.657864	3.12141	0	0	0	109/164	21.96%	HNRNPM;HNRNPU;TRA2B;HNRNPR;DHX9;CPSF4;RBMX;HNRNPC;CRNKL1;RBM17;CDC5L;PTBP1;SF3B2;SNRPG;ELAVL1;DHX16;HNRNPA2B1;PRPF38A;SNRNP200;WBP11;USP39;LSM6;SF1;SNRNP40;CSTF2;FIP1L1;PPIL1;PRPF4;WDR33;NCBP1;CHERP;PRCC;HNRNPF;PRPF19;HNRNPA3;LSM3;EIF4A3;MAGOHB;HNRNPK;HSPA8;SNRPA1;NUDT21;SF3B3;LSM2;FUS;DDX23;SNRPC;HNRNPD;HNRNPA1;CPSF2;PCBP1;POLR2D;SNRPA;PPIH;HNRNPL;SRRT;SF3A2;HNRNPUL1;SNW1;PRPF3;CPSF7;SNRPB;EFTUD2;LSM5;SF3B4;SF3A3;CPSF3;DDX46;CASC3;PRPF40A;BCAS2;SNRPB2;ELAVL2;BUD31;SART1;SF3A1;POLR2G;LSM4;CTNNBL1;PHF5A;GPKOW;AQR;POLR2H;CSTF2T;POLR2B;POLR2L;PUF60;MAGOH;DHX15;TXNL4A;PPIE;CSTF1;CWC22;U2AF2;YBX1;RBM8A;POLR2A;CSTF3;SNRPE;POLR2K;PAPOLA;DNAJC8;LSM7;DHX38;SNRPD3;RBM42;SNRNP27;HNRNPA0;CDC40
Reactome_2022__Mitotic G1 Phase And G1/S Transition R-HSA-453279	0.674774	3.11495	0	0	0	73/140	11.67%	PSMD11;CDC7;CCNE2;FBXO5;CCNA2;E2F3;DBF4;TOP2A;CDT1;TFDP1;MYBL2;MCM7;CCNB1;CDC25A;CDK1;CKS1B;TYMS;MCM6;POLA1;CDC6;PRIM1;PRIM2;POLE;MCM10;MCM3;RRM2;GMNN;PSMB5;MCM4;LIN9;POLE2;RPA3;E2F1;SKP2;RBL1;E2F2;MCM8;CCNE1;CDKN2C;PCNA;MCM5;TK1;CDC45;DHFR;LIN54;POLA2;CDK2;SLC25A15;PSMB2;PSMD6;PSMD3;PSMD2;PSMD14;PSMC3;CDKN1B;POLE3;POLR1A;PSMC1;PSMC2;PSMA5;PSMB8;PSMB9;PSMD4;E2F6;PSME3;POLR1B;CDK4;PPP2R1B;RBBP4;PSMB7;PSMA3;PSMD7;AKT1
Reactome_2022__Unattached Kinetochores Signal Amplification Via A MAD2 Inhibitory Signal R-HSA-141444	0.73276	3.11353	0	0	0	51/84	12.76%	INCENP;BUB1;BUB1B;SPC24;KIF18A;PLK1;CENPA;CENPL;CENPO;ZW10;SKA1;CDCA8;ERCC6L;KIF2C;ZWINT;CDC20;NDC80;MAD2L1;BIRC5;CENPI;CENPF;NUP85;AURKB;SPC25;CENPE;NUF2;KNTC1;CKAP5;CENPM;CENPK;ZWILCH;NUP160;PPP2R5D;SKA2;CENPN;DSN1;CENPQ;XPO1;SEH1L;RCC2;NDE1;NUP133;CENPP;AHCTF1;NUP37;PPP2R1B;MIS12;SEC13;NUDC;CENPH;NUP98
KEGG_2021_Human__DNA replication	0.873862	3.10713	0	0	0	27/35	7.06%	RFC3;FEN1;MCM7;MCM6;POLD3;POLA1;PRIM1;POLD1;PRIM2;POLE;MCM3;DNA2;RFC4;MCM4;POLE2;MCM2;RPA3;RNASEH2A;PCNA;RPA1;MCM5;RFC2;RFC5;POLA2;RFC1;POLD2;POLE3
Reactome_2022__mRNA Splicing R-HSA-72172	0.649441	3.10343	0	0	0	111/172	21.96%	HNRNPM;HNRNPU;TRA2B;HNRNPR;DHX9;CPSF4;RBMX;HNRNPC;CRNKL1;RBM17;CDC5L;PTBP1;SF3B2;SNRPG;ELAVL1;DHX16;HNRNPA2B1;PRPF38A;SNRNP200;WBP11;USP39;LSM6;SF1;SNRNP40;CSTF2;FIP1L1;PPIL1;PRPF4;WDR33;NCBP1;CHERP;PRCC;HNRNPF;PRPF19;HNRNPA3;LSM3;EIF4A3;MAGOHB;HNRNPK;HSPA8;SNRPA1;NUDT21;SF3B3;LSM2;FUS;DDX23;SNRPC;HNRNPD;HNRNPA1;CPSF2;PCBP1;POLR2D;SNRPA;PPIH;HNRNPL;SRRT;SF3A2;HNRNPUL1;SNW1;PRPF3;CPSF7;SNRPB;EFTUD2;LSM5;SF3B4;SF3A3;CPSF3;DDX46;CASC3;PRPF40A;BCAS2;SNRPB2;ELAVL2;BUD31;SART1;SF3A1;POLR2G;LSM4;CTNNBL1;PHF5A;GPKOW;AQR;POLR2H;SNRNP48;CSTF2T;POLR2B;POLR2L;PUF60;MAGOH;DHX15;TXNL4A;PPIE;CSTF1;CWC22;U2AF2;YBX1;RBM8A;POLR2A;CSTF3;SNRPE;SNRNP25;POLR2K;PAPOLA;DNAJC8;LSM7;DHX38;SNRPD3;RBM42;SNRNP27;HNRNPA0;CDC40
Reactome_2022__EML4 And NUDC In Mitotic Spindle Formation R-HSA-9648025	0.718407	3.08281	0	0	0	51/88	12.76%	INCENP;BUB1;BUB1B;SPC24;KIF18A;PLK1;CENPA;CENPL;CENPO;ZW10;SKA1;CDCA8;ERCC6L;KIF2C;ZWINT;CDC20;NDC80;MAD2L1;BIRC5;CENPI;CENPF;NUP85;AURKB;SPC25;CENPE;NUF2;KNTC1;CKAP5;CENPM;CENPK;ZWILCH;NUP160;PPP2R5D;SKA2;CENPN;DSN1;CENPQ;XPO1;SEH1L;RCC2;NDE1;NUP133;CENPP;AHCTF1;NUP37;PPP2R1B;MIS12;SEC13;NUDC;CENPH;NUP98
Reactome_2022__RHO GTPases Activate Formins R-HSA-5663220	0.688072	3.05429	0	0	0	57/108	12.76%	INCENP;BUB1;BUB1B;SPC24;KIF18A;PLK1;CENPA;CENPL;CENPO;ZW10;SKA1;CDCA8;ERCC6L;KIF2C;ZWINT;CDC20;NDC80;MAD2L1;BIRC5;CENPI;CENPF;NUP85;AURKB;SPC25;CENPE;NUF2;KNTC1;CKAP5;CENPM;CENPK;ZWILCH;NUP160;DIAPH3;PPP2R5D;SKA2;CENPN;DSN1;CENPQ;XPO1;DVL2;DIAPH1;SEH1L;RCC2;NDE1;NUP133;SCAI;FMNL2;CENPP;AHCTF1;NUP37;PPP2R1B;MIS12;SEC13;PFN2;NUDC;CENPH;NUP98
Reactome_2022__Chromosome Maintenance R-HSA-73886	0.72144	3.0526	0	0	0	59/81	19.14%	RFC3;FEN1;CCNA2;HJURP;PIF1;BLM;CENPA;CENPL;CENPO;DSCC1;OIP5;POLD3;POLA1;CENPI;PRIM1;POLD1;DKC1;PRIM2;SMARCA5;DNA2;RFC4;SHQ1;RPA3;CENPM;RUVBL1;CENPK;PCNA;CENPN;RFC2;RFC5;POLA2;CENPQ;CDK2;WRAP53;POLD2;RBBP7;POLR1A;POLR2D;GAR1;CHTF18;CENPP;POLR1B;RBBP4;DAXX;CENPH;TERF2;ANKRD28;POLR2G;POLR2H;POLR2B;POLR2L;CENPW;CHTF8;TINF2;ITGB3BP;PPP6C;SLC19A1;POLR2A;NPM1
Reactome_2022__Mitotic Spindle Checkpoint R-HSA-69618	0.693301	3.03206	0	0	0	63/100	18.25%	INCENP;BUB1;BUB1B;SPC24;KIF18A;PLK1;CENPA;CENPL;CENPO;ZW10;SKA1;CDCA8;ERCC6L;KIF2C;ZWINT;CDC20;NDC80;UBE2C;MAD2L1;BIRC5;CENPI;CENPF;NUP85;AURKB;SPC25;CENPE;NUF2;KNTC1;CKAP5;CENPM;CENPK;UBE2S;ZWILCH;NUP160;PPP2R5D;SKA2;CENPN;DSN1;CENPQ;XPO1;SEH1L;RCC2;NDE1;NUP133;CENPP;ANAPC1;AHCTF1;NUP37;PPP2R1B;MIS12;SEC13;NUDC;CENPH;NUP98;BUB3;DYNLL2;RANGAP1;UBE2E1;CDC23;MAPRE1;DYNLL1;ITGB3BP;ANAPC10
Reactome_2022__DNA Replication Pre-Initiation R-HSA-69002	0.700112	3.02417	0	0	0	63/90	20.50%	PSMD11;CDC7;DBF4;CDT1;MCM7;MCM6;POLA1;UBE2C;CDC6;PRIM1;PRIM2;POLE;MCM10;MCM3;GMNN;PSMB5;MCM4;POLE2;RPA3;MCM8;UBE2S;MCM5;CDC45;KPNB1;POLA2;CDK2;SLC25A15;PSMB2;PSMD6;PSMD3;PSMD2;PSMD14;PSMC3;POLE3;POLR1A;PSMC1;PSMC2;PSMA5;PSMB8;PSMB9;PSMD4;ANAPC1;PSME3;POLR1B;PSMB7;PSMA3;PSMD7;FZR1;PSMA7;PSMB3;PSMD12;PSMC6;PSMB4;UBE2E1;PSMA4;CDC23;ANAPC10;PSMA1;PSMD5;ANAPC11;PSMB1;PSMB6;PSMD8
Reactome_2022__DNA Double-Strand Break Repair R-HSA-5693532	0.666996	3.00588	0	0	0	55/117	10.36%	RFC3;FEN1;CCNA2;CLSPN;BLM;TIPIN;CHEK1;KPNA2;RAD51AP1;BRCA2;POLD3;BRCA1;BARD1;POLD1;TOPBP1;POLE;RAD51;SMARCA5;TIMELESS;DNA2;RFC4;BRIP1;MDC1;EXO1;POLE2;RPA3;CHEK2;TDP1;TOP3A;RMI1;XRCC3;PCNA;PARP2;BRCC3;RFC2;RFC5;GEN1;XRCC2;EME1;CDK2;PRKDC;POLD2;PAXIP1;EYA3;RNF168;PARP1;POLE3;POLR1A;BAZ1B;PALB2;POLH;ATRIP;PPP5C;POLR1B;TDP2
Reactome_2022__Homology Directed Repair R-HSA-5693538	0.700585	3.00448	0	0	0	45/88	10.00%	RFC3;FEN1;CCNA2;CLSPN;BLM;TIPIN;CHEK1;RAD51AP1;BRCA2;POLD3;BRCA1;BARD1;POLD1;TOPBP1;POLE;RAD51;TIMELESS;DNA2;RFC4;BRIP1;MDC1;EXO1;POLE2;RPA3;TOP3A;RMI1;XRCC3;PCNA;PARP2;BRCC3;RFC2;RFC5;GEN1;XRCC2;EME1;CDK2;POLD2;RNF168;PARP1;POLE3;POLR1A;PALB2;POLH;ATRIP;POLR1B
Reactome_2022__DNA Strand Elongation R-HSA-69190	0.870619	2.99287	0	0	0	28/31	10.31%	RFC3;FEN1;MCM7;GINS1;MCM6;POLD3;POLA1;PRIM1;POLD1;PRIM2;MCM3;DNA2;GINS2;RFC4;GINS4;MCM4;RPA3;MCM8;PCNA;MCM5;CDC45;RFC2;RFC5;POLA2;POLD2;POLR1A;POLR1B;GINS3
Reactome_2022__HDR Thru Homologous Recombination (HRR) Or Single Strand Annealing (SSA) R-HSA-5693567	0.696366	2.95934	0	0	0	42/83	10.00%	RFC3;CCNA2;CLSPN;BLM;TIPIN;CHEK1;RAD51AP1;BRCA2;POLD3;BRCA1;BARD1;POLD1;TOPBP1;POLE;RAD51;TIMELESS;DNA2;RFC4;BRIP1;MDC1;EXO1;POLE2;RPA3;TOP3A;RMI1;XRCC3;PCNA;BRCC3;RFC2;RFC5;GEN1;XRCC2;EME1;CDK2;POLD2;RNF168;POLE3;POLR1A;PALB2;POLH;ATRIP;POLR1B
Reactome_2022__Activation Of Pre-Replicative Complex R-HSA-68962	0.896992	2.95824	0	0	0	24/26	7.10%	CDC7;DBF4;CDT1;MCM7;MCM6;POLA1;CDC6;PRIM1;PRIM2;POLE;MCM10;MCM3;GMNN;MCM4;POLE2;RPA3;MCM8;MCM5;CDC45;POLA2;CDK2;SLC25A15;POLE3;POLR1A
Reactome_2022__HDR Thru Homologous Recombination (HRR) R-HSA-5685942	0.746599	2.952	0	0	0	34/57	10.00%	RFC3;BLM;CHEK1;RAD51AP1;BRCA2;POLD3;BRCA1;BARD1;POLD1;TOPBP1;POLE;RAD51;DNA2;RFC4;BRIP1;EXO1;POLE2;RPA3;TOP3A;RMI1;XRCC3;PCNA;RFC2;RFC5;GEN1;XRCC2;EME1;POLD2;POLE3;POLR1A;PALB2;POLH;ATRIP;POLR1B
Reactome_2022__DNA Repair R-HSA-73894	0.586322	2.93302	0	0	0	124/254	20.17%	RFC3;FEN1;CCNA2;CLSPN;BLM;TIPIN;FANCI;CHEK1;KPNA2;RAD51AP1;MSH2;BRCA2;POLD3;BRCA1;USP1;RAD18;FANCD2;BARD1;POLD1;FANCA;TOPBP1;POLE;RAD51;SMARCA5;TIMELESS;DNA2;RFC4;FANCE;CUL4A;BRIP1;MDC1;EXO1;POLE2;RPA3;PARG;CHEK2;TDP1;MSH6;DTL;TOP3A;RUVBL1;RMI1;NEIL3;XRCC3;OGG1;FANCM;PCNA;ACTL6A;DCLRE1B;PARP2;DCLRE1A;BRCC3;RFC2;RFC5;UBE2T;FANCC;GEN1;XRCC2;EME1;CDK2;PRPF19;PRKDC;MAD2L2;USP7;FANCB;YY1;ISG15;RAD23B;MBD4;POLD2;PAXIP1;EYA3;RNF168;TRIM25;PARP1;POLE3;POLR1A;BAZ1B;POLR2D;INO80;PALB2;UBE2L6;POLH;ATRIP;PPP5C;POLR1B;TDP2;ERCC4;TDG;PMS2;FANCG;FANCF;APEX1;TERF2;POLR2G;RNF8;XRCC1;HMGN1;PPP4R2;GTF2H1;AQR;POLR2H;XRCC6;POLR2B;POLR2L;PIAS4;TINF2;RAD51C;NPLOC4;ZNF830;HUS1;PPIE;ERCC3;UBE2V2;TP53BP1;SLC19A1;POLR2A;ERCC6;ASCC3;GTF2H3;MAPK8;GTF2H2;FANCL;POLR2K
Reactome_2022__Activation Of ATR In Response To Replication Stress R-HSA-176187	0.843581	2.88976	0	0	0	25/30	10.00%	RFC3;CDC7;DBF4;CLSPN;MCM7;CDC25A;CHEK1;MCM6;CDC6;MCM10;MCM3;RFC4;CDC25C;MCM4;RPA3;MCM8;MCM5;CDC45;RFC2;RFC5;CDK2;SLC25A15;POLR1A;ATRIP;POLR1B
Reactome_2022__Extracellular Matrix Organization R-HSA-1474244	-0.589742	-2.87062	0	0	0	133/263	17.99%	LAMC3;MMP3;ADAMTS8;COL9A2;CTSG;ITGA8;ADAMTS14;DCN;ASPN;COL9A1;LAMA2;CMA1;SCUBE3;MFAP4;MMP13;FBLN5;COL3A1;LTBP4;VTN;ITGA11;FGA;TPSAB1;TGFB3;IBSP;ITGA1;ADAMTS9;COL8A2;COL24A1;DDR2;COL10A1;COL21A1;TGFB2;NRXN1;COL6A3;ITGA9;PXDN;P4HA3;BMP4;COL8A1;MMP2;ITGA7;MMP1;LOXL1;COL5A1;COL5A2;FBLN2;FGG;JAM2;TIMP2;ADAMTS16;TNXB;SCUBE1;COL14A1;LUM;CAPN12;FMOD;MMP11;LOXL2;JAM3;HSPG2;MMP9;COL11A1;CAPN9;COL18A1;PCOLCE;EFEMP2;FGB;KLK2;MMP12;VCAN;ITGB3;COL19A1;SPARC;VCAM1;MMP19;ITGA5;HTRA1;TLL1;COL15A1;CAPN11;COMP;CTSK;MMP10;PDGFA;NCAM1;ADAMTS4;HAPLN1;MADCAM1;PCOLCE2;CRTAP;DMD;COL13A1;COL1A1;MMP7;COL1A2;MFAP5;COL2A1;PECAM1;ADAMTS2;COL5A3;CAPNS2;FN1;ADAM12;COL4A2;COL6A6;SMIM6;THBS1;ICAM1;BGN;COL6A1;CTSB;FBN1;SH3PXD2A;CAPNS1;COL4A5;TTR;LTBP3;COL9A3;MMP14;CAPN14;ICAM2;TNN;BMP7;BSG;LTBP1;ITGAV;KDR;NID2;COL16A1;ITGA4;CD151;LAMA4;TNR
KEGG_2021_Human__Spliceosome	0.635676	2.8542	0	0	0	76/116	22.87%	HNRNPM;HNRNPU;TRA2B;SNRPD1;RBMX;HNRNPC;CRNKL1;RBM17;CDC5L;SF3B2;SNRPG;DHX16;PRPF38A;SNRNP200;WBP11;USP39;LSM6;SNRNP40;PPIL1;PRPF4;NCBP1;CHERP;PRPF19;HNRNPA3;LSM3;EIF4A3;MAGOHB;HNRNPK;HSPA8;SNRPA1;RBMXL1;SF3B3;LSM2;FUS;DDX23;SNRPC;HNRNPA1;PCBP1;SNRPA;PPIH;SF3A2;SNW1;PRPF3;SNRPB;EFTUD2;LSM5;SF3B4;SF3A3;DDX46;PRPF40A;BCAS2;SNRPB2;BUD31;SART1;SF3A1;LSM4;THOC1;CTNNBL1;PHF5A;AQR;PUF60;DHX8;MAGOH;DHX15;TXNL4A;PPIE;U2AF2;RBM8A;SNRPE;LSM7;DHX38;SNRPD3;SNRNP27;CDC40;ACIN1;SF3B6
Reactome_2022__Telomere Maintenance R-HSA-157579	0.70534	2.82996	0	0	0	45/61	22.42%	RFC3;FEN1;CCNA2;PIF1;BLM;DSCC1;POLD3;POLA1;PRIM1;POLD1;DKC1;PRIM2;DNA2;RFC4;SHQ1;RPA3;RUVBL1;PCNA;RFC2;RFC5;POLA2;CDK2;WRAP53;POLD2;POLR1A;POLR2D;GAR1;CHTF18;POLR1B;DAXX;TERF2;ANKRD28;POLR2G;POLR2H;POLR2B;POLR2L;CHTF8;TINF2;PPP6C;SLC19A1;POLR2A;POLR2K;TERT;NOP10;LRIG1
Reactome_2022__Switching Of Origins To A Post-Replicative State R-HSA-69052	0.667641	2.82862	0	0	0	53/81	20.50%	PSMD11;CCNE2;CCNA2;CDT1;MCM7;MCM6;UBE2C;CDC6;MCM3;GMNN;PSMB5;MCM4;SKP2;MCM8;CCNE1;UBE2S;MCM5;CDK2;SLC25A15;PSMB2;PSMD6;PSMD3;PSMD2;PSMD14;PSMC3;PSMC1;PSMC2;PSMA5;PSMB8;PSMB9;PSMD4;ANAPC1;PSME3;PSMB7;PSMA3;PSMD7;FZR1;PSMA7;PSMB3;CUL1;PSMD12;PSMC6;PSMB4;UBE2E1;PSMA4;CDC23;ANAPC10;PSMA1;PSMD5;ANAPC11;PSMB1;PSMB6;PSMD8
Reactome_2022__Mitotic G2-G2/M Phases R-HSA-453274	0.593773	2.82457	0	0	0	83/169	15.72%	PSMD11;CCNA2;GTSE1;E2F3;MYBL2;CCNB1;CDC25A;CDK1;PLK1;TPX2;PLK4;AURKA;TUBGCP3;NEK2;FOXM1;HMMR;CCNB2;CENPF;HAUS2;HAUS1;CDC25C;PSMB5;CEP57;CEP152;LIN9;E2F1;HAUS4;HAUS5;FKBPL;CKAP5;CEP76;CEP72;CEP78;FBXL18;TUBB;PKMYT1;LIN54;HAUS6;HAUS8;CENPJ;CDK2;XPO1;HSP90AB1;CDK5RAP2;PSMB2;PSMD6;PCNT;PSMD3;PSMD2;PSMD14;CDC25B;PSMC3;PSMC1;ODF2;NDE1;ALMS1;TUBGCP4;PSMC2;PSMA5;PSMB8;TUBG1;RAB8A;TUBGCP5;PSMB9;DCTN1;PSMD4;PSME3;PPP2R1B;RBBP4;PSMB7;PSMA3;CEP250;PSMD7;CEP192;PSMA7;CEP135;NINL;PSMB3;CUL1;PSMD12;PSMC6;PSMB4;HSP90AA1
Reactome_2022__APC/C-mediated Degradation Of Cell Cycle Proteins R-HSA-174143	0.659496	2.81725	0	0	0	53/83	20.50%	PSMD11;FBXO5;CCNA2;CCNB1;BUB1B;CDK1;PLK1;AURKA;NEK2;CDC20;UBE2C;MAD2L1;AURKB;PSMB5;SKP2;UBE2S;PTTG1;CDK2;PSMB2;PSMD6;PSMD3;PSMD2;PSMD14;PSMC3;PSMC1;PSMC2;PSMA5;PSMB8;PSMB9;PSMD4;ANAPC1;PSME3;PSMB7;PSMA3;PSMD7;FZR1;PSMA7;PSMB3;BUB3;CUL1;PSMD12;PSMC6;PSMB4;UBE2E1;PSMA4;CDC23;ANAPC10;PSMA1;PSMD5;ANAPC11;PSMB1;PSMB6;PSMD8
Reactome_2022__Extension Of Telomeres R-HSA-180786	0.74215	2.81059	0	0	0	30/47	12.70%	RFC3;FEN1;CCNA2;PIF1;BLM;DSCC1;POLD3;POLA1;PRIM1;POLD1;DKC1;PRIM2;DNA2;RFC4;SHQ1;RPA3;RUVBL1;PCNA;RFC2;RFC5;POLA2;CDK2;WRAP53;POLD2;POLR1A;GAR1;CHTF18;POLR1B;TERF2;ANKRD28
Reactome_2022__G1/S-Specific Transcription R-HSA-69205	0.828991	2.80968	0	0	0	19/29	4.90%	FBXO5;CDT1;TFDP1;CDC25A;CDK1;TYMS;POLA1;CDC6;RRM2;LIN9;E2F1;RBL1;CCNE1;PCNA;TK1;CDC45;DHFR;LIN54;SLC25A15
Reactome_2022__Homologous DNA Pairing And Strand Exchange R-HSA-5693579	0.787958	2.80869	0	0	0	24/36	10.00%	RFC3;BLM;CHEK1;RAD51AP1;BRCA2;BRCA1;BARD1;TOPBP1;RAD51;DNA2;RFC4;BRIP1;EXO1;RPA3;TOP3A;RMI1;XRCC3;RFC2;RFC5;XRCC2;POLR1A;PALB2;ATRIP;POLR1B
MSigDB_Hallmark_2020__Epithelial Mesenchymal Transition	-0.596116	-2.80377	0	0	0	101/194	17.42%	MYL9;ACTA2;MYLK;MMP3;TNFRSF11B;SGCD;MSX1;TAGLN;DCN;CALD1;MXRA5;EDIL3;LAMA2;FBLN5;TPM2;COL3A1;SPOCK1;CDH6;FOXC2;NTM;COL8A2;CDH11;COL6A3;CXCL6;SFRP4;SLIT2;SGCG;GEM;ELN;MMP2;DPYSL3;RHOB;GREM1;MMP1;LOXL1;COL5A1;COL5A2;FBLN2;IL6;GADD45A;POSTN;LUM;ECM2;PDGFRB;FMOD;LOXL2;CXCL12;COL11A1;TIMP3;PCOLCE;FERMT2;EFEMP2;CD59;VCAN;ITGB3;SPARC;VCAM1;TPM1;ITGA5;THY1;HTRA1;SLIT3;TNC;FLNA;COMP;MGP;FUCA1;SAT1;JUN;PCOLCE2;CTHRC1;GADD45B;COL1A1;TGFBR3;COL1A2;MFAP5;FSTL1;CADM1;IGFBP2;COL5A3;FN1;ADAM12;COL4A2;INHBA;THBS1;MATN2;BGN;FBN1;TGFBI;LRRC15;FSTL3;TNFAIP3;FZD8;MMP14;VIM;CXCL1;ITGAV;ABI3BP;PRRX1;NID2;COL16A1
KEGG_2021_Human__Homologous recombination	0.81625	2.80374	0	0	0	19/31	8.60%	BLM;BRCA2;POLD3;BRCA1;BARD1;POLD1;TOPBP1;RAD51;RAD54L;BRIP1;RPA3;TOP3A;XRCC3;RPA1;BRCC3;XRCC2;EME1;POLD2;PALB2
MSigDB_Hallmark_2020__Myogenesis	-0.603724	-2.79786	0	0	0	78/175	14.13%	CACNA1H;SGCA;MYH11;SORBS1;CASQ2;MYLK;PYGM;ACTC1;DES;MYOM1;MYH3;MYOM2;SGCD;FHL1;TAGLN;SMTN;PVALB;APOD;LAMA2;IGFBP7;HSPB8;TPM2;COL3A1;SPEG;COX7A1;LDB3;MYLPF;CTF1;DMPK;COL6A3;IGF1;SGCG;CKMT2;PDLIM7;SH2B1;ITGA7;SCHIP1;PTP4A3;WWTR1;CHRNA1;AEBP1;GNAO1;PTGIS;DTNA;LSP1;MAPRE3;ACTA1;TNNT3;SOD3;SPARC;TNNI2;MYOZ1;ACHE;COL15A1;MYO1C;CDKN1A;NCAM1;GSN;NOS1;DMD;SVIL;PPP1R3C;HRC;GADD45B;COL1A1;MRAS;CDH13;ADCY9;SSPN;CRYAB;GABARAPL2;ADAM12;COL4A2;TNNC1;MYL3;APLNR;PKIA;GAA
Reactome_2022__Assembly Of Pre-Replicative Complex R-HSA-68867	0.668615	2.78902	0	0	0	48/74	20.50%	PSMD11;CDT1;MCM7;MCM6;UBE2C;CDC6;MCM3;GMNN;PSMB5;MCM4;MCM8;UBE2S;MCM5;KPNB1;SLC25A15;PSMB2;PSMD6;PSMD3;PSMD2;PSMD14;PSMC3;PSMC1;PSMC2;PSMA5;PSMB8;PSMB9;PSMD4;ANAPC1;PSME3;PSMB7;PSMA3;PSMD7;FZR1;PSMA7;PSMB3;PSMD12;PSMC6;PSMB4;UBE2E1;PSMA4;CDC23;ANAPC10;PSMA1;PSMD5;ANAPC11;PSMB1;PSMB6;PSMD8
Reactome_2022__G2/M Transition R-HSA-69275	0.587095	2.78463	0	0	0	81/167	15.72%	PSMD11;CCNA2;GTSE1;MYBL2;CCNB1;CDC25A;CDK1;PLK1;TPX2;PLK4;AURKA;TUBGCP3;NEK2;FOXM1;HMMR;CCNB2;CENPF;HAUS2;HAUS1;CDC25C;PSMB5;CEP57;CEP152;LIN9;HAUS4;HAUS5;FKBPL;CKAP5;CEP76;CEP72;CEP78;FBXL18;TUBB;PKMYT1;LIN54;HAUS6;HAUS8;CENPJ;CDK2;XPO1;HSP90AB1;CDK5RAP2;PSMB2;PSMD6;PCNT;PSMD3;PSMD2;PSMD14;CDC25B;PSMC3;PSMC1;ODF2;NDE1;ALMS1;TUBGCP4;PSMC2;PSMA5;PSMB8;TUBG1;RAB8A;TUBGCP5;PSMB9;DCTN1;PSMD4;PSME3;PPP2R1B;RBBP4;PSMB7;PSMA3;CEP250;PSMD7;CEP192;PSMA7;CEP135;NINL;PSMB3;CUL1;PSMD12;PSMC6;PSMB4;HSP90AA1
KEGG_2021_Human__Cell cycle	0.620262	2.77821	0	0	0	51/116	10.44%	CDC7;CCNE2;CCNA2;E2F3;DBF4;ESPL1;TFDP1;BUB1;MCM7;CCNB1;BUB1B;CDC25A;CDK1;PLK1;TTK;CHEK1;MCM6;CDC20;CDC6;MAD2L1;CCNB2;MCM3;CDC25C;MCM4;MCM2;SMC1A;CHEK2;E2F1;SKP2;RBL1;E2F2;CCNE1;CDKN2C;RAD21;PCNA;MCM5;PKMYT1;CDC45;PTTG1;SMC3;CDK2;PRKDC;MAD2L2;CDC25B;HDAC2;CDKN1B;YWHAQ;YWHAH;STAG1;ANAPC1;CDK4
Reactome_2022__Orc1 Removal From Chromatin R-HSA-68949	0.688632	2.75988	0	0	0	42/61	20.50%	PSMD11;CCNA2;CDT1;MCM7;MCM6;CDC6;MCM3;PSMB5;MCM4;SKP2;MCM8;MCM5;CDK2;SLC25A15;PSMB2;PSMD6;PSMD3;PSMD2;PSMD14;PSMC3;PSMC1;PSMC2;PSMA5;PSMB8;PSMB9;PSMD4;PSME3;PSMB7;PSMA3;PSMD7;PSMA7;PSMB3;CUL1;PSMD12;PSMC6;PSMB4;PSMA4;PSMA1;PSMD5;PSMB1;PSMB6;PSMD8
Reactome_2022__Activation Of APC/C And APC/C:Cdc20 Mediated Degradation Of Mitotic Proteins R-HSA-176814	0.66201	2.75162	0	0	0	46/72	20.50%	PSMD11;CCNA2;CCNB1;BUB1B;CDK1;PLK1;NEK2;CDC20;UBE2C;MAD2L1;PSMB5;UBE2S;PTTG1;PSMB2;PSMD6;PSMD3;PSMD2;PSMD14;PSMC3;PSMC1;PSMC2;PSMA5;PSMB8;PSMB9;PSMD4;ANAPC1;PSME3;PSMB7;PSMA3;PSMD7;PSMA7;PSMB3;BUB3;PSMD12;PSMC6;PSMB4;UBE2E1;PSMA4;CDC23;ANAPC10;PSMA1;PSMD5;ANAPC11;PSMB1;PSMB6;PSMD8
Reactome_2022__Diseases Of DNA Repair R-HSA-9675135	0.736807	2.74616	0	0	0	26/44	10.00%	RFC3;BLM;RAD51AP1;MSH2;BRCA2;BRCA1;BARD1;TOPBP1;RAD51;DNA2;RFC4;BRIP1;EXO1;RPA3;MSH6;TOP3A;RMI1;NEIL3;OGG1;RFC2;RFC5;XRCC2;POLR1A;PALB2;ATRIP;POLR1B
MSigDB_Hallmark_2020__Myc Targets V2	0.696122	2.73557	0	0	0	39/58	19.14%	PLK1;PLK4;NOP56;MCM4;AIMP2;WDR74;MCM5;NOLC1;HSPD1;RCL1;WDR43;SLC29A2;PHB;PES1;DDX18;TCOF1;MRTO4;IMP4;BYSL;TBRG4;CDK4;RRP12;CBX3;PRMT3;DCTPP1;NIP7;MPHOSPH10;SUPV3L1;NOC4L;LAS1L;FARSA;TMEM97;PUS1;NDUFAF4;PPRC1;GRWD1;SLC19A1;SRM;NPM1
Reactome_2022__G2/M DNA Damage Checkpoint R-HSA-69473	0.706008	2.73422	0	0	0	27/52	10.00%	RFC3;BLM;CCNB1;CDK1;CHEK1;BRCA1;BARD1;TOPBP1;DNA2;RFC4;BRIP1;MDC1;CDC25C;EXO1;RPA3;CHEK2;TOP3A;RMI1;BRCC3;RFC2;RFC5;RNF168;POLR1A;YWHAQ;YWHAH;ATRIP;POLR1B
Reactome_2022__Regulation Of APC/C Activators Between G1/S And Early Anaphase R-HSA-176408	0.650897	2.73248	0	0	0	48/76	20.50%	PSMD11;FBXO5;CCNA2;CCNB1;BUB1B;CDK1;PLK1;CDC20;UBE2C;MAD2L1;PSMB5;UBE2S;CDK2;PSMB2;PSMD6;PSMD3;PSMD2;PSMD14;PSMC3;PSMC1;PSMC2;PSMA5;PSMB8;PSMB9;PSMD4;ANAPC1;PSME3;PSMB7;PSMA3;PSMD7;FZR1;PSMA7;PSMB3;BUB3;CUL1;PSMD12;PSMC6;PSMB4;UBE2E1;PSMA4;CDC23;ANAPC10;PSMA1;PSMD5;ANAPC11;PSMB1;PSMB6;PSMD8
Reactome_2022__Defective Homologous Recombination Repair (HRR) Due To BRCA2 Loss Of Function R-HSA-9701190	0.777941	2.72592	0	0	0	22/34	10.00%	RFC3;BLM;RAD51AP1;BRCA2;BRCA1;BARD1;TOPBP1;RAD51;DNA2;RFC4;BRIP1;EXO1;RPA3;TOP3A;RMI1;RFC2;RFC5;XRCC2;POLR1A;PALB2;ATRIP;POLR1B
Reactome_2022__APC/C:Cdc20 Mediated Degradation Of Mitotic Proteins R-HSA-176409	0.657311	2.72039	0	0	0	45/71	20.50%	PSMD11;CCNA2;CCNB1;BUB1B;CDK1;NEK2;CDC20;UBE2C;MAD2L1;PSMB5;UBE2S;PTTG1;PSMB2;PSMD6;PSMD3;PSMD2;PSMD14;PSMC3;PSMC1;PSMC2;PSMA5;PSMB8;PSMB9;PSMD4;ANAPC1;PSME3;PSMB7;PSMA3;PSMD7;PSMA7;PSMB3;BUB3;PSMD12;PSMC6;PSMB4;UBE2E1;PSMA4;CDC23;ANAPC10;PSMA1;PSMD5;ANAPC11;PSMB1;PSMB6;PSMD8
Reactome_2022__Presynaptic Phase Of Homologous DNA Pairing And Strand Exchange R-HSA-5693616	0.774893	2.70323	0	0	0	21/33	10.00%	RFC3;BLM;CHEK1;BRCA2;BRCA1;BARD1;TOPBP1;RAD51;DNA2;RFC4;BRIP1;EXO1;RPA3;TOP3A;RMI1;RFC2;RFC5;XRCC2;POLR1A;ATRIP;POLR1B
Reactome_2022__Transport Of Mature mRNAs Derived From Intronless Transcripts R-HSA-159234	0.747378	2.69742	0	0	0	26/39	14.23%	NUP155;NUP85;CPSF4;NUP188;NUP160;FIP1L1;NUP88;WDR33;NCBP1;SLBP;NUP50;NUP35;SEH1L;NUP62;CPSF2;NUP210;NUP205;NUP153;NUP133;CPSF3;NUP37;SEC13;RNASE7;NUP98;NUP93;NUP54
KEGG_2021_Human__RNA transport	0.579508	2.69587	0	0	0	93/148	27.38%	PRMT5;NUP155;XPO5;NUP85;NUP188;EIF4EBP1;EIF3B;POP7;NUP160;RAN;NUP88;THOC5;NCBP1;KPNB1;XPO1;EIF4A3;NUP50;MAGOHB;NUP35;POP1;GLE1;PABPC4L;NXT2;SEH1L;TACC3;NUP62;FUS;SNUPN;GEMIN4;EIF2S1;NUP210;NUP205;NUP153;NUP133;PAIP1;DDX20;EIF2S2;EIF4G1;TRNT1;TARDBP;CASC3;EIF3J;RPP25;EIF4EBP2;NUP37;ELAC1;PHAX;SUMO3;SEC13;EIF5;XPOT;SENP2;POP5;CLNS1A;NUP98;EIF2S3;NUP93;UPF3A;THOC1;NUP54;UPF2;RANGAP1;STRAP;RAE1;FXR2;GEMIN6;MAGOH;PNN;THOC7;POM121;NXT1;EIF4E2;RBM8A;GEMIN5;FXR1;FMR1;EIF3A;ACIN1;POM121C;TPR;RPP30;SUMO1;EIF1AX;EIF3D;SUMO2;EIF3G;RNPS1;TGS1;NUP43;EIF5B;RPP40;RANBP2;EIF2B2
Reactome_2022__HIV Infection R-HSA-162906	0.551358	2.69407	0	0	0	119/208	26.49%	PSMD11;FEN1;SSRP1;PSIP1;SUPT16H;TAF5;NUP155;NUP85;TAF3;PSMB5;NUP188;NUP160;RCC1;RAN;NUP88;NCBP1;KPNB1;XPO1;PSMB2;PSMD6;NUP50;TAF6;PSMD3;PSMD2;NUP35;PSMD14;SEH1L;NUP62;PSMC3;GTF2E1;PSMC1;RANBP1;POLR2D;HMGA1;NUP210;NUP205;NUP153;PSMC2;PSMA5;NUP133;PSMB8;PSMB9;PSMD4;PSME3;HLA-A;TAF11;NUP37;PSMB7;SLC25A5;VPS4B;SEC13;PSMA3;RNASE7;PSMD7;PPIA;PSMA7;NUP98;POLR2G;PSMB3;AP2S1;RNMT;NUP93;GTF2A1;GTF2H1;NUP54;POLR2H;RNGTT;XRCC6;POLR2B;RANGAP1;PSMD12;PSMC6;PSMB4;POLR2L;CCNK;PSMA4;RNASE1;POM121;ERCC3;LCK;TSG101;HCK;TAF4;PSMA1;CHMP2B;BANF1;PSMD5;CUL5;POLR2A;NPM1;VTA1;GTF2H3;PSMB1;GTF2H2;POLR2K;PSMB6;PSMD8;CCNT1;TBP;PSMA6;TAF7;LRIG1;RPS27A;APOBEC3G;POM121C;XRCC5;TPR;AP2B1;PSMD9;POLR2F;AP1S2;TAF2;ERCC2;GTF2A2;XRCC4;TAF9;NEDD4L;TAF15;NUP43
Reactome_2022__Host Interactions Of HIV Factors R-HSA-162909	0.596164	2.69312	0	0	0	73/122	23.03%	PSMD11;PSIP1;NUP155;NUP85;PSMB5;NUP188;NUP160;RCC1;RAN;NUP88;KPNB1;XPO1;PSMB2;PSMD6;NUP50;PSMD3;PSMD2;NUP35;PSMD14;SEH1L;NUP62;PSMC3;PSMC1;RANBP1;HMGA1;NUP210;NUP205;NUP153;PSMC2;PSMA5;NUP133;PSMB8;PSMB9;PSMD4;PSME3;HLA-A;NUP37;PSMB7;SLC25A5;SEC13;PSMA3;RNASE7;PSMD7;PPIA;PSMA7;NUP98;PSMB3;AP2S1;NUP93;NUP54;RANGAP1;PSMD12;PSMC6;PSMB4;PSMA4;RNASE1;POM121;LCK;HCK;PSMA1;BANF1;PSMD5;CUL5;NPM1;PSMB1;PSMB6;PSMD8;CCNT1;PSMA6;RPS27A;APOBEC3G;POM121C;TPR
Reactome_2022__Processing Of DNA Double-Strand Break Ends R-HSA-5693607	0.684947	2.67801	0	0	0	26/55	10.00%	RFC3;CCNA2;CLSPN;BLM;TIPIN;CHEK1;BRCA1;BARD1;TOPBP1;TIMELESS;DNA2;RFC4;BRIP1;MDC1;EXO1;RPA3;TOP3A;RMI1;BRCC3;RFC2;RFC5;CDK2;RNF168;POLR1A;ATRIP;POLR1B
Reactome_2022__SUMOylation Of DNA Replication Proteins R-HSA-4615885	0.728655	2.67731	0	0	0	29/42	15.69%	INCENP;TOP2A;AURKA;CDCA8;NUP155;BIRC5;NUP85;AURKB;NUP188;PCNA;NUP160;NUP88;TOP1;NUP50;NUP35;SEH1L;NUP62;NUP210;NUP205;NUP153;NUP133;NUP37;SEC13;RNASE7;NUP98;NUP93;NUP54;RANGAP1;PIAS4
Reactome_2022__Mitochondrial Translation Elongation R-HSA-5389840	0.636857	2.67683	0	0	0	51/79	25.19%	DLGAP3;MRPL11;MRPL45;MRPL14;MRPL49;MRPL37;MRPS18B;MRPS18A;MRPS16;MRPS5;MRPS17;MRPL9;MRPL16;MRPL39;MRPL35;MRPL19;ERAL1;MRPL51;MRPL3;MRPS14;MRPS23;MRPS9;MRPS2;MRPS25;MRPL44;MRPL4;MRPS30;MRPS7;AURKAIP1;MRPS35;MRPL13;MRPL48;MRPL30;MRPS22;PTCD3;MRPL52;MRPS18C;MRPL47;MRPL20;MRPS11;MRPL50;MRPS6;MRPL36;MRPL33;CHCHD1;MRPL10;MRPL1;MRPL23;MRPS10;MRPS21;MRPL32
Reactome_2022__AURKA Activation By TPX2 R-HSA-8854518	0.661325	2.67114	0	0	0	32/65	13.15%	CDK1;PLK1;TPX2;PLK4;AURKA;NEK2;HMMR;HAUS2;HAUS1;CEP57;CEP152;HAUS4;HAUS5;CKAP5;CEP76;CEP72;CEP78;TUBB;HAUS6;HAUS8;CENPJ;CDK5RAP2;PCNT;ODF2;NDE1;ALMS1;TUBG1;DCTN1;CEP250;CEP192;CEP135;NINL
Reactome_2022__Transport Of Mature mRNA Derived From An Intronless Transcript R-HSA-159231	0.742993	2.66929	0	0	0	25/38	14.23%	NUP155;NUP85;CPSF4;NUP188;NUP160;FIP1L1;NUP88;WDR33;NCBP1;NUP50;NUP35;SEH1L;NUP62;CPSF2;NUP210;NUP205;NUP153;NUP133;CPSF3;NUP37;SEC13;RNASE7;NUP98;NUP93;NUP54
Reactome_2022__APC:Cdc20 Mediated Degradation Of Cell Cycle Proteins Before Cycle Checkpoint Satisfied R-HSA-179419	0.648564	2.66702	0	0	0	43/69	20.50%	PSMD11;CCNA2;BUB1B;CDK1;NEK2;CDC20;UBE2C;MAD2L1;PSMB5;UBE2S;PSMB2;PSMD6;PSMD3;PSMD2;PSMD14;PSMC3;PSMC1;PSMC2;PSMA5;PSMB8;PSMB9;PSMD4;ANAPC1;PSME3;PSMB7;PSMA3;PSMD7;PSMA7;PSMB3;BUB3;PSMD12;PSMC6;PSMB4;UBE2E1;PSMA4;CDC23;ANAPC10;PSMA1;PSMD5;ANAPC11;PSMB1;PSMB6;PSMD8
Reactome_2022__Impaired BRCA2 Binding To RAD51 R-HSA-9709570	0.779984	2.66362	0	0	0	19/30	10.00%	RFC3;BLM;BRCA2;BRCA1;BARD1;TOPBP1;RAD51;DNA2;RFC4;BRIP1;EXO1;RPA3;TOP3A;RMI1;RFC2;RFC5;POLR1A;ATRIP;POLR1B
Reactome_2022__Transport Of Mature Transcript To Cytoplasm R-HSA-72202	0.664412	2.66163	0	0	0	39/63	18.49%	NUP155;NUP85;CPSF4;NUP188;NUP160;FIP1L1;NUP88;THOC5;WDR33;NCBP1;SLBP;EIF4A3;NUP50;MAGOHB;NUP35;GLE1;SEH1L;NUP62;POLDIP3;CPSF2;NUP210;NUP205;NUP153;NUP133;CPSF3;CASC3;NUP37;SEC13;RNASE7;NUP98;NUP93;THOC1;NUP54;MAGOH;THOC7;POM121;NXT1;U2AF2;RBM8A
Reactome_2022__Mitochondrial Translation Initiation R-HSA-5368286	0.632796	2.66106	0	0	0	52/79	25.19%	DLGAP3;MRPL11;MRPL45;MRPL14;MRPL49;MRPL37;MRPS18B;MRPS18A;MRPS16;MRPS5;MRPS17;MRPL9;MRPL16;MRPL39;MRPL35;MRPL19;ERAL1;MRPL51;MRPL3;MRPS14;MRPS23;MRPS9;MRPS2;MRPS25;MRPL44;MRPL4;MRPS30;MRPS7;AURKAIP1;MRPS35;MRPL13;MRPL48;MRPL30;MRPS22;PTCD3;MRPL52;MRPS18C;MRPL47;MRPL20;MRPS11;MRPL50;MRPS6;MRPL36;MRPL33;CHCHD1;MRPL10;MRPL1;MRPL23;MTIF2;MRPS10;MRPS21;MRPL32
Reactome_2022__NS1 Mediated Effects On Host Pathways R-HSA-168276	0.731935	2.66104	0	0	0	25/39	14.23%	NUP155;KPNA2;NUP85;CPSF4;NUP188;NUP160;NUP88;KPNB1;EIF2AK2;NUP50;NUP35;KPNA3;ISG15;SEH1L;NUP62;NUP210;NUP205;NUP153;NUP133;NUP37;SEC13;RNASE7;NUP98;NUP93;NUP54
Reactome_2022__Role Of GTSE1 In G2/M Progression After G2 Checkpoint R-HSA-8852276	0.675447	2.65987	0	0	0	40/56	22.46%	PSMD11;GTSE1;CCNB1;CDK1;PLK1;CCNB2;PSMB5;FKBPL;HSP90AB1;PSMB2;PSMD6;PSMD3;PSMD2;PSMD14;PSMC3;PSMC1;PSMC2;PSMA5;PSMB8;PSMB9;PSMD4;PSME3;PSMB7;PSMA3;PSMD7;PSMA7;PSMB3;PSMD12;PSMC6;PSMB4;HSP90AA1;PSMA4;MAPRE1;PSMA1;PSMD5;PSMB1;PSMB6;PSMD8;PSMA6;RPS27A
Reactome_2022__G0 And Early G1 R-HSA-1538133	0.802672	2.65975	0	0	0	15/27	4.88%	CCNE2;CCNA2;TOP2A;TFDP1;MYBL2;CDC25A;CDK1;CDC6;LIN9;E2F1;RBL1;CCNE1;PCNA;LIN54;CDK2
Reactome_2022__Mitochondrial Translation Termination R-HSA-5419276	0.633149	2.65683	0	0	0	51/79	25.19%	DLGAP3;MRPL11;MRPL45;MRPL14;MRPL49;MRPL37;MRPS18B;MRPS18A;MRPS16;MRPS5;MRPS17;MRPL9;MRPL16;MRPL39;MRPL35;MRPL19;ERAL1;MRPL51;MRPL3;MRPS14;MRPS23;MRPS9;MRPS2;MRPS25;MRPL44;MRPL4;MRPS30;MRPS7;AURKAIP1;MRPS35;MRPL13;MRPL48;MRPL30;MRPS22;PTCD3;MRPL52;MRPS18C;MRPL47;MRPL20;MRPS11;MRPL50;MRPS6;MRPL36;MRPL33;CHCHD1;MRPL10;MRPL1;MRPL23;MRPS10;MRPS21;MRPL32
Reactome_2022__APC/C:Cdh1 Mediated Degradation Of Cdc20 And APC/C:Cdh1 Targets In Late Mitosis/Early G1 R-HSA-174178	0.64453	2.65242	0	0	0	43/69	20.50%	PSMD11;PLK1;AURKA;CDC20;UBE2C;AURKB;PSMB5;SKP2;UBE2S;PTTG1;PSMB2;PSMD6;PSMD3;PSMD2;PSMD14;PSMC3;PSMC1;PSMC2;PSMA5;PSMB8;PSMB9;PSMD4;ANAPC1;PSME3;PSMB7;PSMA3;PSMD7;FZR1;PSMA7;PSMB3;PSMD12;PSMC6;PSMB4;UBE2E1;PSMA4;CDC23;ANAPC10;PSMA1;PSMD5;ANAPC11;PSMB1;PSMB6;PSMD8
Reactome_2022__Lagging Strand Synthesis R-HSA-69186	0.855786	2.64061	0	0	0	17/20	10.00%	RFC3;FEN1;POLD3;POLA1;PRIM1;POLD1;PRIM2;DNA2;RFC4;RPA3;PCNA;RFC2;RFC5;POLA2;POLD2;POLR1A;POLR1B
Reactome_2022__Cdc20:Phospho-APC/C Mediated Degradation Of Cyclin A R-HSA-174184	0.643338	2.63856	0	0	0	42/68	20.50%	PSMD11;CCNA2;BUB1B;CDK1;CDC20;UBE2C;MAD2L1;PSMB5;UBE2S;PSMB2;PSMD6;PSMD3;PSMD2;PSMD14;PSMC3;PSMC1;PSMC2;PSMA5;PSMB8;PSMB9;PSMD4;ANAPC1;PSME3;PSMB7;PSMA3;PSMD7;PSMA7;PSMB3;BUB3;PSMD12;PSMC6;PSMB4;UBE2E1;PSMA4;CDC23;ANAPC10;PSMA1;PSMD5;ANAPC11;PSMB1;PSMB6;PSMD8
Reactome_2022__Telomere C-strand (Lagging Strand) Synthesis R-HSA-174417	0.764123	2.63773	0	0	0	20/31	10.00%	RFC3;FEN1;BLM;DSCC1;POLD3;POLA1;PRIM1;POLD1;PRIM2;DNA2;RFC4;RPA3;PCNA;RFC2;RFC5;POLA2;POLD2;POLR1A;CHTF18;POLR1B
Reactome_2022__tRNA Processing R-HSA-72306	0.614964	2.631	0	0	0	62/88	27.29%	CDKAL1;NUP155;NUP85;CPSF4;NUP188;POP7;NUP160;CSTF2;RAN;NUP88;TSEN2;NUP50;NUP35;SEH1L;NUP62;NSUN2;NUP210;NUP205;NUP153;FAM98B;NUP133;TRNT1;LAGE3;RPP25;NUP37;TRMT6;TRMT61A;SEC13;RNASE7;XPOT;POP5;GTPBP3;PUS7;TRMT61B;NUP98;NUP93;NUP54;MTO1;CTU2;TP53RK;FTSJ1;TRMT12;HSD17B10;PUS1;LCMT2;DDX1;POM121;TSEN34;URM1;TRMT5;TRMT11;POM121C;TPR;TSEN54;RPP30;TRIT1;CTU1;TRMU;ADAT3;NUP43;RPP40;RANBP2
Reactome_2022__Resolution Of AP Sites Via Multiple-Nucleotide Patch Replacement Pathway R-HSA-110373	0.811031	2.62956	0	0	0	19/24	12.66%	RFC3;FEN1;POLD3;POLD1;POLE;RFC4;POLE2;RPA3;PARG;PCNA;PARP2;RFC2;RFC5;POLD2;PARP1;POLE3;POLR1A;POLR1B;APEX1
Reactome_2022__CDK-mediated Phosphorylation And Removal Of Cdc6 R-HSA-69017	0.641498	2.62851	0	0	0	42/68	20.50%	PSMD11;CCNE2;CCNA2;UBE2C;CDC6;PSMB5;CCNE1;UBE2S;CDK2;PSMB2;PSMD6;PSMD3;PSMD2;PSMD14;PSMC3;PSMC1;PSMC2;PSMA5;PSMB8;PSMB9;PSMD4;ANAPC1;PSME3;PSMB7;PSMA3;PSMD7;FZR1;PSMA7;PSMB3;PSMD12;PSMC6;PSMB4;UBE2E1;PSMA4;CDC23;ANAPC10;PSMA1;PSMD5;ANAPC11;PSMB1;PSMB6;PSMD8
KEGG_2021_Human__Fanconi anemia pathway	0.71193	2.62276	0	0	0	26/42	12.57%	BLM;FANCI;BRCA2;BRCA1;USP1;FANCD2;FANCA;RAD51;FANCE;BRIP1;RPA3;TOP3A;RMI1;FANCM;RPA1;UBE2T;FANCC;EME1;FANCB;PALB2;POLH;ATRIP;ERCC4;PMS2;FANCG;FANCF
Reactome_2022__Mitochondrial Translation R-HSA-5368287	0.61502	2.62221	0	0	0	52/85	25.19%	DLGAP3;MRPL11;MRPL45;MRPL14;MRPL49;MRPL37;MRPS18B;MRPS18A;MRPS16;MRPS5;MRPS17;MRPL9;MRPL16;MRPL39;MRPL35;MRPL19;ERAL1;MRPL51;MRPL3;MRPS14;MRPS23;MRPS9;MRPS2;MRPS25;MRPL44;MRPL4;MRPS30;MRPS7;AURKAIP1;MRPS35;MRPL13;MRPL48;MRPL30;MRPS22;PTCD3;MRPL52;MRPS18C;MRPL47;MRPL20;MRPS11;MRPL50;MRPS6;MRPL36;MRPL33;CHCHD1;MRPL10;MRPL1;MRPL23;MTIF2;MRPS10;MRPS21;MRPL32
Reactome_2022__Resolution Of Abasic Sites (AP Sites) R-HSA-73933	0.728633	2.62123	0	0	0	23/37	13.23%	RFC3;FEN1;POLD3;POLD1;POLE;RFC4;POLE2;RPA3;PARG;OGG1;PCNA;PARP2;RFC2;RFC5;MBD4;POLD2;PARP1;POLE3;POLR1A;POLR1B;TDG;APEX1;XRCC1
Reactome_2022__Collagen Formation R-HSA-1474290	-0.639688	-2.61903	0	0	0	48/80	20.81%	MMP3;COL9A2;ADAMTS14;COL9A1;MMP13;COL3A1;COL8A2;COL24A1;COL10A1;COL21A1;COL6A3;PXDN;P4HA3;COL8A1;LOXL1;COL5A1;COL5A2;COL14A1;LOXL2;MMP9;COL11A1;COL18A1;PCOLCE;COL19A1;TLL1;COL15A1;PCOLCE2;CRTAP;COL13A1;COL1A1;MMP7;COL1A2;COL2A1;ADAMTS2;COL5A3;COL4A2;COL6A6;COL6A1;CTSB;COL4A5;COL9A3;COL16A1;CD151;LAMA4;COL4A1;P4HA2;COL23A1;COL6A2
Reactome_2022__HDR Thru Single Strand Annealing (SSA) R-HSA-5685938	0.748124	2.61068	0	0	0	19/33	11.36%	RFC3;BLM;BRCA1;BARD1;TOPBP1;RAD51;DNA2;RFC4;BRIP1;EXO1;RPA3;TOP3A;RMI1;RFC2;RFC5;POLR1A;ATRIP;POLR1B;ERCC4
Reactome_2022__Resolution Of D-Loop Structures R-HSA-5693537	0.791005	2.6063	0	0	0	15/26	4.82%	BLM;RAD51AP1;BRCA2;BRCA1;BARD1;RAD51;DNA2;BRIP1;EXO1;TOP3A;RMI1;XRCC3;GEN1;XRCC2;EME1
Reactome_2022__Base Excision Repair R-HSA-73884	0.693628	2.60432	0	0	0	25/44	13.23%	RFC3;FEN1;POLD3;POLD1;POLE;RFC4;POLE2;RPA3;PARG;NEIL3;OGG1;PCNA;PARP2;RFC2;RFC5;MBD4;POLD2;PARP1;POLE3;POLR1A;POLR1B;TDG;APEX1;TERF2;XRCC1
Reactome_2022__Resolution Of D-loop Structures Thru Holliday Junction Intermediates R-HSA-5693568	0.796434	2.60186	0	0	0	15/25	4.82%	BLM;RAD51AP1;BRCA2;BRCA1;BARD1;RAD51;DNA2;BRIP1;EXO1;TOP3A;RMI1;XRCC3;GEN1;XRCC2;EME1
Reactome_2022__tRNA Processing In Nucleus R-HSA-6784531	0.678407	2.60106	0	0	0	32/50	17.91%	NUP155;NUP85;CPSF4;NUP188;POP7;NUP160;CSTF2;RAN;NUP88;TSEN2;NUP50;NUP35;SEH1L;NUP62;NUP210;NUP205;NUP153;FAM98B;NUP133;TRNT1;RPP25;NUP37;SEC13;RNASE7;XPOT;POP5;NUP98;NUP93;NUP54;DDX1;POM121;TSEN34
KEGG_2021_Human__Proteasome	0.698621	2.60056	0	0	0	32/43	21.64%	PSMD11;PSMB5;PSMD1;PSMB2;PSMD6;PSMD3;PSMD2;PSMD14;PSMC3;PSMC1;PSMC2;PSMA5;PSMB8;ADRM1;PSMB9;PSMD4;PSME3;PSMB7;PSMA3;PSMD7;PSMA7;PSMB3;PSMD12;PSMC6;PSMB4;PSMA4;POMP;PSMA1;PSMB1;PSMB6;PSMD8;PSMA6
Reactome_2022__Ubiquitin Mediated Degradation Of Phosphorylated Cdc25A R-HSA-69601	0.681118	2.59616	0	0	0	34/48	22.46%	PSMD11;CDC25A;CHEK1;PSMB5;CHEK2;PSMB2;PSMD6;PSMD3;PSMD2;PSMD14;PSMC3;PSMC1;PSMC2;PSMA5;PSMB8;PSMB9;PSMD4;PSME3;PSMB7;PSMA3;PSMD7;PSMA7;PSMB3;PSMD12;PSMC6;PSMB4;PSMA4;PSMA1;PSMD5;PSMB1;PSMB6;PSMD8;PSMA6;RPS27A
Reactome_2022__Cyclin A:Cdk2-associated Events At S Phase Entry R-HSA-69656	0.610605	2.59492	0	0	0	53/83	22.71%	PSMD11;CCNE2;CCNA2;TFDP1;CDC25A;CKS1B;PSMB5;LIN9;E2F1;SKP2;CCNE1;LIN54;CDK2;PSMB2;PSMD6;PSMD3;PSMD2;PSMD14;CDC25B;PSMC3;CDKN1B;PSMC1;PSMC2;PSMA5;PSMB8;PSMB9;PSMD4;PSME3;CDK4;RBBP4;PSMB7;PSMA3;PSMD7;AKT1;FZR1;PSMA7;PSMB3;CUL1;PSMD12;PSMC6;PSMB4;PSMA4;PSMA1;PSMD5;PSMB1;CABLES1;PSMB6;PSMD8;MYC;PSMA6;RPS27A;LIN37;WEE1
Reactome_2022__Nuclear Envelope (NE) Reassembly R-HSA-2995410	0.645603	2.59316	0	0	0	37/65	18.83%	LMNB1;TMPO;CCNB1;CDK1;LBR;NUP155;CCNB2;NUP85;TUBA1B;VRK1;NUP188;NUP160;TUBB;RCC1;RAN;KPNB1;TUBA1C;NUP35;TUBB2B;SEH1L;NUP62;NUP205;NUP133;AHCTF1;NUP37;SEC13;NUP98;NUP93;TNPO1;NUP54;RANGAP1;EMD;SPAST;POM121;TUBA3D;CHMP2B;BANF1
Reactome_2022__Nuclear Events Mediated By NFE2L2 R-HSA-9759194	0.622769	2.59099	0	0	0	46/75	23.34%	PSMD11;SLC7A11;BRIP1;PSMB5;PSMB2;PSMD6;PSMD3;PSMD2;PRDX1;UBL4A;PSMD14;PSMC3;PSMC1;MAFG;PSMC2;PSMA5;PSMB8;NQO1;TALDO1;PSMB9;PSMD4;PSME3;TKT;PHGDH;PSMB7;PSMA3;PSMD7;PSMA7;TXNRD1;PSMB3;CDKN2A;GSK3B;CUL1;PSMD12;PSMC6;PSMB4;PSMA4;PSMA1;PSMD5;PSMB1;PSMB6;PSMD8;MYC;PSMA6;RPS27A;GSR
KEGG_2021_Human__Ribosome biogenesis in eukaryotes	0.633998	2.58871	0	0	0	46/67	28.07%	UTP6;DKC1;NOP56;POP7;NOP58;RAN;RCL1;WDR43;XPO1;GTPBP4;BMS1;POP1;TCOF1;NXT2;IMP4;WDR3;GAR1;XRN2;RBM28;RPP25;RIOK1;UTP18;UTP14A;FBL;NOB1;REXO5;EMG1;POP5;MDN1;MPHOSPH10;SPATA5;GNL3L;FCF1;NXT1;CSNK2A1;NVL;HEATR1;EIF6;NOP10;REXO1;RPP30;LSG1;RRP7A;RPP40;NAT10;CSNK2B
Reactome_2022__Assembly Of Collagen Fibrils And Other Multimeric Structures R-HSA-2022090	-0.681897	-2.58823	0	0	0	35/54	19.08%	MMP3;COL9A2;COL9A1;MMP13;COL3A1;COL8A2;COL24A1;COL10A1;COL6A3;PXDN;COL8A1;LOXL1;COL5A1;COL5A2;LOXL2;MMP9;COL11A1;COL18A1;PCOLCE;TLL1;COL15A1;COL1A1;MMP7;COL1A2;COL2A1;COL5A3;COL4A2;COL6A6;COL6A1;CTSB;COL4A5;COL9A3;CD151;LAMA4;COL4A1
Reactome_2022__Resolution Of D-loop Structures Thru Synthesis-Dependent Strand Annealing (SDSA) R-HSA-5693554	0.816727	2.57748	0	0	0	14/22	8.60%	BLM;RAD51AP1;BRCA2;BRCA1;BARD1;RAD51;DNA2;BRIP1;EXO1;TOP3A;RMI1;XRCC3;XRCC2;PALB2
Reactome_2022__Metabolism Of Non-Coding RNA R-HSA-194441	0.678468	2.57407	0	0	0	36/48	23.03%	PRMT5;NUP155;NUP85;LIN9;NUP188;SNRPG;NUP160;NUP88;NCBP1;NUP50;NUP35;SEH1L;NUP62;SNUPN;GEMIN4;NUP210;NUP205;NUP153;NUP133;SNRPB;DDX20;NUP37;PHAX;SEC13;RNASE7;CLNS1A;NUP98;NUP93;NUP54;GEMIN6;POM121;GEMIN5;SNRPE;SNRPD3;POM121C;TPR
Reactome_2022__SUMOylation Of DNA Damage Response And Repair Proteins R-HSA-3108214	0.622762	2.56728	0	0	0	36/71	17.55%	BLM;NUP155;CBX2;BRCA1;NUP85;SMC6;MDC1;NUP188;SMC1A;RAD21;NUP160;NUP88;SMC3;NUP50;NUP35;SEH1L;RNF168;NUP62;PARP1;POLR1A;NUP210;NUP205;NUP153;NUP133;PIAS2;NUP37;SEC13;RNASE7;TDG;NUP98;CDKN2A;NUP93;NUP54;PIAS4;STAG2;POM121
Reactome_2022__DNA Damage Bypass R-HSA-73893	0.685111	2.56337	0	0	0	23/45	10.00%	RFC3;POLD3;USP1;RAD18;POLD1;POLE;RFC4;CUL4A;POLE2;RPA3;DTL;PCNA;RFC2;RFC5;MAD2L2;ISG15;POLD2;TRIM25;POLE3;POLR1A;UBE2L6;POLH;POLR1B
Reactome_2022__Rev-mediated Nuclear Export Of HIV RNA R-HSA-165054	0.740357	2.56142	0	0	0	24/32	15.27%	NUP155;NUP85;NUP188;NUP160;RCC1;RAN;NUP88;XPO1;NUP50;NUP35;SEH1L;NUP62;RANBP1;NUP210;NUP205;NUP153;NUP133;NUP37;SEC13;RNASE7;NUP98;NUP93;NUP54;RANGAP1
Reactome_2022__Cyclin E Associated Events During G1/S Transition R-HSA-69202	0.605687	2.559	0	0	0	51/81	22.71%	PSMD11;CCNE2;CCNA2;TFDP1;CDC25A;CKS1B;PSMB5;LIN9;E2F1;SKP2;CCNE1;LIN54;CDK2;PSMB2;PSMD6;PSMD3;PSMD2;PSMD14;PSMC3;CDKN1B;PSMC1;PSMC2;PSMA5;PSMB8;PSMB9;PSMD4;PSME3;CDK4;RBBP4;PSMB7;PSMA3;PSMD7;AKT1;PSMA7;PSMB3;CUL1;PSMD12;PSMC6;PSMB4;PSMA4;PSMA1;PSMD5;PSMB1;CABLES1;PSMB6;PSMD8;MYC;PSMA6;RPS27A;LIN37;WEE1
Reactome_2022__HIV Life Cycle R-HSA-162587	0.557514	2.55774	0	0	0	78/131	27.29%	FEN1;SSRP1;PSIP1;SUPT16H;TAF5;NUP155;NUP85;TAF3;NUP188;NUP160;RCC1;RAN;NUP88;NCBP1;XPO1;NUP50;TAF6;NUP35;SEH1L;NUP62;GTF2E1;RANBP1;POLR2D;HMGA1;NUP210;NUP205;NUP153;NUP133;TAF11;NUP37;VPS4B;SEC13;RNASE7;PPIA;NUP98;POLR2G;RNMT;NUP93;GTF2A1;GTF2H1;NUP54;POLR2H;RNGTT;XRCC6;POLR2B;RANGAP1;POLR2L;CCNK;POM121;ERCC3;TSG101;TAF4;CHMP2B;BANF1;POLR2A;VTA1;GTF2H3;GTF2H2;POLR2K;CCNT1;TBP;TAF7;LRIG1;RPS27A;POM121C;XRCC5;TPR;POLR2F;TAF2;ERCC2;GTF2A2;XRCC4;TAF9;NEDD4L;TAF15;NUP43;GTF2E2;RANBP2
KEGG_2021_Human__Mismatch repair	0.811667	2.55389	0	0	0	14/22	6.30%	RFC3;MSH2;POLD3;POLD1;RFC4;EXO1;RPA3;MSH6;PCNA;RPA1;RFC2;RFC5;RFC1;POLD2
Reactome_2022__Interactions Of Rev With Host Cellular Proteins R-HSA-177243	0.728444	2.55364	0	0	0	25/34	15.27%	NUP155;NUP85;NUP188;NUP160;RCC1;RAN;NUP88;KPNB1;XPO1;NUP50;NUP35;SEH1L;NUP62;RANBP1;NUP210;NUP205;NUP153;NUP133;NUP37;SEC13;RNASE7;NUP98;NUP93;NUP54;RANGAP1
Reactome_2022__Recognition Of DNA Damage By PCNA-containing Replication Complex R-HSA-110314	0.745464	2.55134	0	0	0	17/30	7.10%	RFC3;POLD3;USP1;RAD18;POLD1;POLE;RFC4;CUL4A;POLE2;RPA3;DTL;PCNA;RFC2;RFC5;POLD2;POLE3;POLR1A
Reactome_2022__Loss Of Nlp From Mitotic Centrosomes R-HSA-380259	0.63762	2.54823	0	0	0	29/62	13.15%	CDK1;PLK1;PLK4;NEK2;HAUS2;HAUS1;CEP57;CEP152;HAUS4;HAUS5;CKAP5;CEP76;CEP72;CEP78;TUBB;HAUS6;HAUS8;CENPJ;CDK5RAP2;PCNT;ODF2;NDE1;ALMS1;TUBG1;DCTN1;CEP250;CEP192;CEP135;NINL
Reactome_2022__Collagen Chain Trimerization R-HSA-8948216	-0.708994	-2.54204	0	0	0	30/41	20.81%	COL9A2;COL9A1;COL3A1;COL8A2;COL24A1;COL10A1;COL21A1;COL6A3;COL8A1;COL5A1;COL5A2;COL14A1;COL11A1;COL18A1;COL19A1;COL15A1;COL13A1;COL1A1;COL1A2;COL2A1;COL5A3;COL4A2;COL6A6;COL6A1;COL4A5;COL9A3;COL16A1;COL4A1;COL23A1;COL6A2
Reactome_2022__SCF-beta-TrCP Mediated Degradation Of Emi1 R-HSA-174113	0.655664	2.54053	0	0	0	35/51	22.46%	PSMD11;FBXO5;CDC20;PSMB5;PSMB2;PSMD6;PSMD3;PSMD2;PSMD14;PSMC3;PSMC1;PSMC2;PSMA5;PSMB8;PSMB9;PSMD4;PSME3;PSMB7;PSMA3;PSMD7;FZR1;PSMA7;PSMB3;CUL1;PSMD12;PSMC6;PSMB4;PSMA4;PSMA1;PSMD5;PSMB1;PSMB6;PSMD8;PSMA6;RPS27A
Reactome_2022__Regulation Of Ornithine Decarboxylase (ODC) R-HSA-350562	0.669552	2.53916	0	0	0	32/47	22.18%	PSMD11;PSMB5;PSMB2;PSMD6;PSMD3;PSMD2;PSMD14;PSMC3;PSMC1;PSMC2;PSMA5;PSMB8;NQO1;PSMB9;PSMD4;PSME3;PSMB7;PSMA3;PSMD7;PSMA7;PSMB3;PSMD12;PSMC6;PSMB4;PSMA4;PSMA1;PSMD5;PSMB1;PSMB6;PSMD8;PSMA6;OAZ1
Reactome_2022__Collagen Biosynthesis And Modifying Enzymes R-HSA-1650814	-0.652451	-2.53901	0	0	0	38/59	20.81%	COL9A2;ADAMTS14;COL9A1;COL3A1;COL8A2;COL24A1;COL10A1;COL21A1;COL6A3;P4HA3;COL8A1;COL5A1;COL5A2;COL14A1;COL11A1;COL18A1;PCOLCE;COL19A1;TLL1;COL15A1;PCOLCE2;CRTAP;COL13A1;COL1A1;COL1A2;COL2A1;ADAMTS2;COL5A3;COL4A2;COL6A6;COL6A1;COL4A5;COL9A3;COL16A1;COL4A1;P4HA2;COL23A1;COL6A2
Reactome_2022__Termination Of Translesion DNA Synthesis R-HSA-5656169	0.73975	2.53756	0	0	0	18/31	10.00%	RFC3;POLD3;POLD1;POLE;RFC4;POLE2;RPA3;PCNA;RFC2;RFC5;ISG15;POLD2;TRIM25;POLE3;POLR1A;UBE2L6;POLH;POLR1B
Reactome_2022__Activation Of Matrix Metalloproteinases R-HSA-1592389	-0.795048	-2.53682	0	0	0	15/25	11.05%	MMP3;CTSG;CMA1;MMP13;TPSAB1;MMP2;MMP1;TIMP2;MMP11;MMP9;COL18A1;KLK2;CTSK;MMP10;MMP7
MSigDB_Hallmark_2020__Mitotic Spindle	0.523175	2.53468	0	0	0	68/194	14.24%	LMNB1;INCENP;FBXO5;RACGAP1;KIF11;KIF15;PIF1;TOP2A;ESPL1;BUB1;CDK1;PLK1;TPX2;KIF4A;TTK;AURKA;DLGAP5;TUBGCP3;KIF23;KIF2C;NEK2;BRCA2;NDC80;BIRC5;CCNB2;PRC1;CENPF;SAC3D1;KIF20B;CENPE;SMC4;KIF22;ECT2;SASS6;CEP57;KNTC1;SMC1A;CKAP5;CEP72;WASF1;WASF2;CENPJ;SMC3;LRPPRC;ANLN;FSCN1;CDK5RAP2;PCNT;MYH10;RFC1;ARF6;KATNA1;GEMIN4;BCR;ALMS1;KIF3B;TUBGCP5;MAP3K11;LLGL1;PLEKHG2;CEP250;CEP192;KIF5B;CNTROB;KIF1B;NET1;PPP4R2;ARHGEF2
Reactome_2022__Vif-mediated Degradation Of APOBEC3G R-HSA-180585	0.66489	2.53457	0	0	0	33/48	22.48%	PSMD11;PSMB5;PSMB2;PSMD6;PSMD3;PSMD2;PSMD14;PSMC3;PSMC1;PSMC2;PSMA5;PSMB8;PSMB9;PSMD4;PSME3;PSMB7;PSMA3;PSMD7;PSMA7;PSMB3;PSMD12;PSMC6;PSMB4;PSMA4;PSMA1;PSMD5;CUL5;PSMB1;PSMB6;PSMD8;PSMA6;RPS27A;APOBEC3G
Reactome_2022__Mitotic Prophase R-HSA-68875	0.609068	2.5327	0	0	0	35/76	14.23%	LMNB1;TMPO;CCNB1;CDK1;PLK1;NCAPD3;NUP155;CCNB2;NUP85;SMC4;MASTL;VRK1;NUP188;SET;NUP160;NCAPG2;NUP88;NUP50;RAB1B;NUP35;SEH1L;NCAPH2;NUP62;NUP210;NUP205;NUP153;NUP133;NUP37;PPP2R1B;SEC13;RNASE7;NUP98;LPIN2;NUP93;NUP54
Reactome_2022__Nuclear Envelope Breakdown R-HSA-2980766	0.666418	2.52959	0	0	0	27/48	14.23%	LMNB1;TMPO;CCNB1;CDK1;PLK1;NUP155;CCNB2;NUP85;VRK1;NUP188;NUP160;NUP88;NUP50;NUP35;SEH1L;NUP62;NUP210;NUP205;NUP153;NUP133;NUP37;SEC13;RNASE7;NUP98;LPIN2;NUP93;NUP54
Reactome_2022__SCF(Skp2)-mediated Degradation Of P27/P21 R-HSA-187577	0.637994	2.52949	0	0	0	40/58	22.46%	PSMD11;CCNE2;CCNA2;CKS1B;PSMB5;SKP2;CCNE1;CDK2;PSMB2;PSMD6;PSMD3;PSMD2;PSMD14;PSMC3;CDKN1B;PSMC1;PSMC2;PSMA5;PSMB8;PSMB9;PSMD4;PSME3;CDK4;PSMB7;PSMA3;PSMD7;PSMA7;PSMB3;CUL1;PSMD12;PSMC6;PSMB4;PSMA4;PSMA1;PSMD5;PSMB1;PSMB6;PSMD8;PSMA6;RPS27A
Reactome_2022__APC/C:Cdc20 Mediated Degradation Of Securin R-HSA-174154	0.625098	2.52327	0	0	0	40/63	22.46%	PSMD11;CDC20;UBE2C;PSMB5;UBE2S;PTTG1;PSMB2;PSMD6;PSMD3;PSMD2;PSMD14;PSMC3;PSMC1;PSMC2;PSMA5;PSMB8;PSMB9;PSMD4;ANAPC1;PSME3;PSMB7;PSMA3;PSMD7;PSMA7;PSMB3;PSMD12;PSMC6;PSMB4;UBE2E1;PSMA4;CDC23;ANAPC10;PSMA1;PSMD5;ANAPC11;PSMB1;PSMB6;PSMD8;PSMA6;RPS27A
Reactome_2022__Dual Incision In TC-NER R-HSA-6782135	0.627987	2.51998	0	0	0	35/62	20.17%	RFC3;POLD3;POLD1;POLE;RFC4;CUL4A;POLE2;RPA3;PCNA;RFC2;RFC5;PRPF19;USP7;POLD2;POLE3;POLR1A;POLR2D;POLR1B;ERCC4;POLR2G;HMGN1;GTF2H1;AQR;POLR2H;POLR2B;POLR2L;ZNF830;PPIE;ERCC3;SLC19A1;POLR2A;ERCC6;GTF2H3;GTF2H2;POLR2K
Reactome_2022__Recruitment Of NuMA To Mitotic Centrosomes R-HSA-380320	0.614942	2.51947	0	0	0	32/70	13.15%	CDK1;PLK1;PLK4;TUBGCP3;NEK2;HAUS2;HAUS1;CEP57;CEP152;HAUS4;HAUS5;CKAP5;CEP76;CEP72;CEP78;TUBB;HAUS6;HAUS8;CENPJ;CDK5RAP2;PCNT;ODF2;NDE1;ALMS1;TUBGCP4;TUBG1;TUBGCP5;DCTN1;CEP250;CEP192;CEP135;NINL
Reactome_2022__Transcriptional Regulation By E2F6 R-HSA-8953750	0.719908	2.5134	0	0	0	18/33	11.23%	CDC7;EZH2;TFDP1;SUZ12;CHEK1;BRCA1;RAD51;RRM2;EED;E2F1;EHMT2;RYBP;CBX5;RBBP7;E2F6;APAF1;RBBP4;CBX3
Reactome_2022__Transport Of Mature mRNA Derived From An Intron-Containing Transcript R-HSA-159236	0.646185	2.51283	0	0	0	37/54	23.03%	NUP155;NUP85;NUP188;NUP160;NUP88;THOC5;NCBP1;EIF4A3;NUP50;MAGOHB;NUP35;GLE1;SEH1L;NUP62;POLDIP3;NUP210;NUP205;NUP153;NUP133;CASC3;NUP37;SEC13;RNASE7;NUP98;NUP93;THOC1;NUP54;MAGOH;THOC7;POM121;NXT1;U2AF2;RBM8A;DHX38;CDC40;POM121C;TPR
Reactome_2022__Impaired BRCA2 Binding To PALB2 R-HSA-9709603	0.817673	2.51054	0	0	0	13/20	8.60%	BLM;RAD51AP1;BRCA2;BRCA1;BARD1;RAD51;DNA2;BRIP1;EXO1;TOP3A;RMI1;XRCC2;PALB2
Reactome_2022__Defective HDR Thru Homologous Recombination (HRR) Due To BRCA1 Loss-Of-Function R-HSA-9701192	0.817673	2.51054	0	0	0	13/20	8.60%	BLM;RAD51AP1;BRCA2;BRCA1;BARD1;RAD51;DNA2;BRIP1;EXO1;TOP3A;RMI1;XRCC2;PALB2
Reactome_2022__PCNA-Dependent Long Patch Base Excision Repair R-HSA-5651801	0.801154	2.50899	0	0	0	16/21	12.66%	RFC3;FEN1;POLD3;POLD1;POLE;RFC4;POLE2;RPA3;PCNA;RFC2;RFC5;POLD2;POLE3;POLR1A;POLR1B;APEX1
Reactome_2022__Muscle Contraction R-HSA-397014	-0.546023	-2.50756	0	0	0	67/163	17.65%	CACNA1H;LMOD1;ATP1A2;MYH11;MYL9;ACTA2;SORBS1;ACTG2;MYLK;TMOD1;PLN;DES;CORIN;CACNB2;RYR2;MYH3;CACNA1C;SCN7A;SCN3B;TBX5;CALD1;NKX2-5;KCNK3;TPM2;ITGA1;PDE5A;DMPK;CAMK2A;PXDN;KCNJ12;SLC8A2;KCNA5;CACNG8;WWTR1;SCN3A;NPPC;FXYD4;RYR3;ATP1B2;SCN4B;ABCC9;KCND3;TNNT3;MMP12;TNNI2;TPM1;KCNQ1;DMD;MYBPC1;DYSF;FGF14;FXYD3;SLC8A1;ITPR1;MYL3;KCNK6;ANXA6;GATA4;TTR;TRIM72;VIM;SCN11A;GUCY1A2;SCN1B;TLN1;TNNI1;SRI
Reactome_2022__Ubiquitin-dependent Degradation Of Cyclin D R-HSA-75815	0.655831	2.50688	0	0	0	33/48	22.46%	PSMD11;PSMB5;PSMB2;PSMD6;PSMD3;PSMD2;PSMD14;PSMC3;PSMC1;PSMC2;PSMA5;PSMB8;PSMB9;PSMD4;PSME3;CDK4;PSMB7;PSMA3;PSMD7;PSMA7;PSMB3;GSK3B;PSMD12;PSMC6;PSMB4;PSMA4;PSMA1;PSMD5;PSMB1;PSMB6;PSMD8;PSMA6;RPS27A
KEGG_2021_Human__Hypertrophic cardiomyopathy	-0.615046	-2.50642	0	0	0	37/78	17.56%	SGCA;ACTC1;DES;CACNB2;RYR2;CACNA1C;ITGA8;SGCD;LAMA2;AGT;TPM2;ITGA11;CACNB4;TGFB3;ITGA1;TGFB2;IGF1;ITGA9;SGCG;SLC8A2;ITGA7;CACNG8;IL6;ITGB3;TPM1;ITGA5;TNF;DMD;SLC8A1;PRKAG2;TNNC1;MYL3;PRKAB1;CACNA1D;ITGAV;ITGA4;TTN
Reactome_2022__Nuclear Pore Complex (NPC) Disassembly R-HSA-3301854	0.719922	2.50548	0	0	0	22/33	14.23%	CCNB1;CDK1;NUP155;CCNB2;NUP85;NUP188;NUP160;NUP88;NUP50;NUP35;SEH1L;NUP62;NUP210;NUP205;NUP153;NUP133;NUP37;SEC13;RNASE7;NUP98;NUP93;NUP54
Reactome_2022__Gap-filling DNA Repair Synthesis And Ligation In TC-NER R-HSA-6782210	0.624735	2.50074	0	0	0	35/61	20.17%	RFC3;POLD3;POLD1;POLE;RFC4;CUL4A;POLE2;RPA3;PCNA;RFC2;RFC5;PRPF19;USP7;POLD2;POLE3;POLR1A;POLR2D;POLR1B;POLR2G;XRCC1;HMGN1;GTF2H1;AQR;POLR2H;POLR2B;POLR2L;ZNF830;PPIE;ERCC3;SLC19A1;POLR2A;ERCC6;GTF2H3;GTF2H2;POLR2K
Reactome_2022__Epigenetic Regulation Of Gene Expression R-HSA-212165	0.595099	2.49964	0	0	0	47/80	21.81%	DNMT1;EZH2;SUZ12;DEK;SAP130;PHF19;SUV39H1;TET1;SMARCA5;EED;UHRF1;EHMT2;TET3;DNMT3B;HDAC2;RBBP7;POLR1A;BAZ1B;POLR1B;GATAD2B;RBBP4;UBTF;CBX3;TAF1A;TDG;POLR1E;DNMT3A;MTA1;MTA2;GSK3B;GTF2H1;POLR2H;SAP30;TTF1;POLR2L;SIN3A;DDX56;ERCC3;ERCC6;TAF1D;JARID2;GTF2H3;GTF2H2;POLR2K;BAZ2A;TBP;MTF2
Reactome_2022__Transport Of SLBP Dependant Mature mRNA R-HSA-159230	0.725486	2.49723	0	0	0	21/32	14.23%	NUP155;NUP85;NUP188;NUP160;NUP88;NCBP1;SLBP;NUP50;NUP35;SEH1L;NUP62;NUP210;NUP205;NUP153;NUP133;NUP37;SEC13;RNASE7;NUP98;NUP93;NUP54
Reactome_2022__Metabolism Of Polyamines R-HSA-351202	0.640662	2.49575	0	0	0	34/53	22.18%	PSMD11;PSMB5;PSMB2;PSMD6;PSMD3;PSMD2;PSMD14;PSMC3;PSMC1;PSMC2;PSMA5;PSMB8;NQO1;PSMB9;PSMD4;PSME3;SLC38A1;PSMB7;PSMA3;PSMD7;PSMA7;PSMB3;PSMD12;PSMC6;PSMB4;AGMAT;PSMA4;PSMA1;PSMD5;PSMB1;PSMB6;PSMD8;PSMA6;OAZ1
Reactome_2022__Autodegradation Of E3 Ubiquitin Ligase COP1 R-HSA-349425	0.653564	2.49342	0	0	0	31/48	22.46%	PSMD11;PSMB5;PSMB2;PSMD6;PSMD3;PSMD2;PSMD14;PSMC3;PSMC1;PSMC2;PSMA5;PSMB8;PSMB9;PSMD4;PSME3;PSMB7;PSMA3;PSMD7;PSMA7;PSMB3;PSMD12;PSMC6;PSMB4;PSMA4;PSMA1;PSMD5;PSMB1;PSMB6;PSMD8;PSMA6;RPS27A
Reactome_2022__Nuclear Import Of Rev Protein R-HSA-180746	0.726438	2.49281	0	0	0	22/31	14.23%	NUP155;NUP85;NUP188;NUP160;RCC1;RAN;NUP88;KPNB1;NUP50;NUP35;SEH1L;NUP62;NUP210;NUP205;NUP153;NUP133;NUP37;SEC13;RNASE7;NUP98;NUP93;NUP54
Reactome_2022__Autodegradation Of Cdh1 By Cdh1:APC/C R-HSA-174084	0.6215	2.49257	0	0	0	39/61	22.46%	PSMD11;UBE2C;PSMB5;UBE2S;PSMB2;PSMD6;PSMD3;PSMD2;PSMD14;PSMC3;PSMC1;PSMC2;PSMA5;PSMB8;PSMB9;PSMD4;ANAPC1;PSME3;PSMB7;PSMA3;PSMD7;FZR1;PSMA7;PSMB3;PSMD12;PSMC6;PSMB4;UBE2E1;PSMA4;CDC23;ANAPC10;PSMA1;PSMD5;ANAPC11;PSMB1;PSMB6;PSMD8;PSMA6;RPS27A
Reactome_2022__E2F Mediated Regulation Of DNA Replication R-HSA-113510	0.849301	2.48915	0	0	0	10/17	4.90%	TFDP1;CCNB1;CDK1;POLA1;PRIM1;PRIM2;E2F1;MCM8;POLA2;SLC25A15
Reactome_2022__UCH Proteinases R-HSA-5689603	0.588115	2.48648	0	0	0	46/80	22.46%	PSMD11;UCHL1;BARD1;HCFC1;PSMB5;RUVBL1;ACTL6A;KDM1B;PSMB2;PSMD6;PSMD3;PSMD2;ASXL1;YY1;PSMD14;PSMC3;PSMC1;PSMC2;PSMA5;INO80;PSMB8;ADRM1;PSMB9;PSMD4;PSME3;PSMB7;PSMA3;PSMD7;NEDD8;FOXK1;FOXK2;PSMA7;PSMB3;PSMD12;PSMC6;PSMB4;ASXL2;PSMA4;PSMA1;PSMD5;PSMB1;PSMB6;PSMD8;MCRS1;PSMA6;RPS27A
Reactome_2022__Regulation Of Activated PAK-2p34 By Proteasome Mediated Degradation R-HSA-211733	0.657509	2.48546	0	0	0	31/46	22.46%	PSMD11;PSMB5;PSMB2;PSMD6;PSMD3;PSMD2;PSMD14;PSMC3;PSMC1;PSMC2;PSMA5;PSMB8;PSMB9;PSMD4;PSME3;PSMB7;PSMA3;PSMD7;PSMA7;PSMB3;PSMD12;PSMC6;PSMB4;PSMA4;PSMA1;PSMD5;PSMB1;PSMB6;PSMD8;PSMA6;RPS27A
Reactome_2022__Translesion Synthesis By Y Family DNA Polymerases Bypasses Lesions On DNA Template R-HSA-110313	0.698293	2.48482	0	0	0	19/36	10.00%	RFC3;POLD3;POLD1;POLE;RFC4;POLE2;RPA3;PCNA;RFC2;RFC5;MAD2L2;ISG15;POLD2;TRIM25;POLE3;POLR1A;UBE2L6;POLH;POLR1B
Reactome_2022__Transcription-Coupled Nucleotide Excision Repair (TC-NER) R-HSA-6781827	0.595914	2.48322	0	0	0	45/74	27.11%	RFC3;POLD3;POLD1;POLE;RFC4;CUL4A;POLE2;RPA3;PCNA;RFC2;RFC5;PRPF19;USP7;POLD2;POLE3;POLR1A;POLR2D;POLR1B;ERCC4;POLR2G;XRCC1;HMGN1;GTF2H1;AQR;POLR2H;POLR2B;POLR2L;ZNF830;PPIE;ERCC3;SLC19A1;POLR2A;ERCC6;GTF2H3;GTF2H2;POLR2K;COPS3;LRIG1;RPS27A;POLE4;POLR2F;ERCC2;COPS6;GPS1;XAB2
Reactome_2022__NEP/NS2 Interacts With Cellular Export Machinery R-HSA-168333	0.721254	2.48083	0	0	0	21/31	14.23%	NUP155;NUP85;NUP188;NUP160;RAN;NUP88;XPO1;NUP50;NUP35;SEH1L;NUP62;NUP210;NUP205;NUP153;NUP133;NUP37;SEC13;RNASE7;NUP98;NUP93;NUP54
Reactome_2022__Processive Synthesis On Lagging Strand R-HSA-69183	0.868029	2.47877	0	0	0	13/15	10.00%	FEN1;POLD3;POLA1;PRIM1;POLD1;PRIM2;DNA2;RPA3;PCNA;POLA2;POLD2;POLR1A;POLR1B
Reactome_2022__Postmitotic Nuclear Pore Complex (NPC) Reformation R-HSA-9615933	0.762755	2.47827	0	0	0	21/25	17.55%	NUP155;NUP85;NUP188;NUP160;RCC1;RAN;KPNB1;NUP35;SEH1L;NUP62;NUP205;NUP133;AHCTF1;NUP37;SEC13;NUP98;NUP93;TNPO1;NUP54;RANGAP1;POM121
Reactome_2022__Centrosome Maturation R-HSA-380287	0.60407	2.4776	0	0	0	32/71	13.15%	CDK1;PLK1;PLK4;TUBGCP3;NEK2;HAUS2;HAUS1;CEP57;CEP152;HAUS4;HAUS5;CKAP5;CEP76;CEP72;CEP78;TUBB;HAUS6;HAUS8;CENPJ;CDK5RAP2;PCNT;ODF2;NDE1;ALMS1;TUBGCP4;TUBG1;TUBGCP5;DCTN1;CEP250;CEP192;CEP135;NINL
KEGG_2021_Human__Dilated cardiomyopathy	-0.600379	-2.47667	0	0	0	33/82	13.43%	SGCA;PLN;ACTC1;DES;CACNB2;RYR2;CACNA1C;ITGA8;SGCD;LAMA2;AGT;TPM2;ITGA11;CACNB4;TGFB3;ITGA1;TGFB2;ADCY4;IGF1;ITGA9;SGCG;SLC8A2;ITGA7;CACNG8;ITGB3;TPM1;ITGA5;TNF;DMD;ADCY9;SLC8A1;TNNC1;MYL3
Reactome_2022__GSK3B And BTRC:CUL1-mediated-degradation Of NFE2L2 R-HSA-9762114	0.642991	2.47444	0	0	0	33/50	22.46%	PSMD11;PSMB5;PSMB2;PSMD6;PSMD3;PSMD2;PSMD14;PSMC3;PSMC1;PSMC2;PSMA5;PSMB8;PSMB9;PSMD4;PSME3;PSMB7;PSMA3;PSMD7;PSMA7;PSMB3;GSK3B;CUL1;PSMD12;PSMC6;PSMB4;PSMA4;PSMA1;PSMD5;PSMB1;PSMB6;PSMD8;PSMA6;RPS27A
Reactome_2022__SUMOylation R-HSA-2990846	0.520857	2.47037	0	0	0	66/166	16.04%	INCENP;TOP2A;DNMT1;BLM;SUZ12;AURKA;CDCA8;NUP155;CBX2;BRCA1;BIRC5;NUP85;AURKB;HNRNPC;SMC6;MDC1;NUP188;SMC1A;RAD21;PCNA;NUP160;NOP58;UBA2;NUP88;SENP1;SMC3;TOP1;CASP8AP2;NUP50;ZNF131;DNMT3B;HNRNPK;NUP35;SEH1L;RNF168;HDAC2;NUP62;CBX5;PARP1;POLR1A;NUP210;NUP205;NUP153;NUP133;SAE1;PIAS2;SP3;NUP37;SAFB;DAXX;SEC13;RNASE7;TDG;SENP2;DNMT3A;MTA1;NUP98;CDKN2A;NUP93;ING3;NUP54;TOPORS;RANGAP1;PIAS4;MBD1;SIN3A
Reactome_2022__Late Phase Of HIV Life Cycle R-HSA-162599	0.547426	2.46685	0	0	0	70/118	27.29%	SSRP1;SUPT16H;TAF5;NUP155;NUP85;TAF3;NUP188;NUP160;RCC1;RAN;NUP88;NCBP1;XPO1;NUP50;TAF6;NUP35;SEH1L;NUP62;GTF2E1;RANBP1;POLR2D;NUP210;NUP205;NUP153;NUP133;TAF11;NUP37;VPS4B;SEC13;RNASE7;PPIA;NUP98;POLR2G;RNMT;NUP93;GTF2A1;GTF2H1;NUP54;POLR2H;RNGTT;POLR2B;RANGAP1;POLR2L;CCNK;POM121;ERCC3;TSG101;TAF4;CHMP2B;POLR2A;VTA1;GTF2H3;GTF2H2;POLR2K;CCNT1;TBP;TAF7;RPS27A;POM121C;TPR;POLR2F;TAF2;ERCC2;GTF2A2;TAF9;NEDD4L;TAF15;NUP43;GTF2E2;RANBP2
Reactome_2022__Defective TPR May Confer Susceptibility Towards Thyroid Papillary Carcinoma (TPC) R-HSA-5619107	0.732833	2.46509	0	0	0	20/29	14.23%	NUP155;NUP85;MAP4K2;NUP188;NUP160;NUP88;NUP50;NUP35;SEH1L;NUP62;NUP210;NUP205;NUP153;NUP133;NUP37;SEC13;RNASE7;NUP98;NUP93;NUP54
Reactome_2022__Degradation Of AXIN R-HSA-4641257	0.636223	2.46434	0	0	0	32/51	22.46%	PSMD11;PSMB5;PSMB2;PSMD6;PSMD3;PSMD2;PSMD14;PSMC3;PSMC1;PSMC2;PSMA5;PSMB8;PSMB9;PSMD4;PSME3;PSMB7;PSMA3;PSMD7;AXIN1;PSMA7;PSMB3;PSMD12;PSMC6;PSMB4;PSMA4;PSMA1;PSMD5;PSMB1;PSMB6;PSMD8;PSMA6;RPS27A
Reactome_2022__Cross-presentation Of Soluble Exogenous Antigens (Endosomes) R-HSA-1236978	0.65432	2.46423	0	0	0	30/45	21.64%	PSMD11;PSMB5;PSMB2;PSMD6;PSMD3;PSMD2;PSMD14;PSMC3;PSMC1;PSMC2;PSMA5;PSMB8;PSMB9;PSMD4;PSME3;PSMB7;PSMA3;PSMD7;PSMA7;PSMB3;PSMD12;PSMC6;PSMB4;PSMA4;PSMA1;PSMD5;PSMB1;PSMB6;PSMD8;PSMA6
Reactome_2022__Regulation Of TP53 Activity Thru Phosphorylation R-HSA-6804756	0.581426	2.46282	0	0	0	32/84	10.27%	RFC3;CCNA2;SSRP1;BLM;TPX2;SUPT16H;TAF5;AURKA;CHEK1;BRCA1;BARD1;AURKB;TOPBP1;DNA2;RFC4;TAF3;BRIP1;EXO1;RPA3;CHEK2;TOP3A;RMI1;RFC2;RFC5;CDK2;CDK5R1;TAF6;POLR1A;ATRIP;NOC2L;POLR1B;TAF11
Reactome_2022__Transport Of SLBP Independent Mature mRNA R-HSA-159227	0.718999	2.46191	0	0	0	20/31	14.23%	NUP155;NUP85;NUP188;NUP160;NUP88;NCBP1;NUP50;NUP35;SEH1L;NUP62;NUP210;NUP205;NUP153;NUP133;NUP37;SEC13;RNASE7;NUP98;NUP93;NUP54
Reactome_2022__Polo-like Kinase Mediated Events R-HSA-156711	0.847861	2.45521	0	0	0	11/16	3.98%	MYBL2;CCNB1;CDC25A;PLK1;FOXM1;CCNB2;CENPF;CDC25C;LIN9;PKMYT1;LIN54
Reactome_2022__Integrin Cell Surface Interactions R-HSA-216083	-0.624207	-2.45106	0	0	0	36/65	17.47%	COL9A2;ITGA8;COL9A1;VTN;ITGA11;FGA;IBSP;ITGA1;ITGA9;ITGA7;FGG;JAM2;LUM;JAM3;HSPG2;COL18A1;FGB;ITGB3;VCAM1;ITGA5;COMP;MADCAM1;COL13A1;PECAM1;FN1;COL4A2;THBS1;ICAM1;FBN1;COL9A3;ICAM2;BSG;ITGAV;KDR;COL16A1;ITGA4
Reactome_2022__Fanconi Anemia Pathway R-HSA-6783310	0.720832	2.45077	0	0	0	19/29	12.57%	FANCI;USP1;FANCD2;FANCA;FANCE;RPA3;FANCM;DCLRE1B;DCLRE1A;UBE2T;FANCC;EME1;FANCB;POLR1A;ATRIP;POLR1B;ERCC4;FANCG;FANCF
Reactome_2022__Transport Of Ribonucleoproteins Into Host Nucleus R-HSA-168271	0.712849	2.44614	0	0	0	20/31	14.23%	NUP155;NUP85;NUP188;NUP160;NUP88;KPNB1;NUP50;NUP35;SEH1L;NUP62;NUP210;NUP205;NUP153;NUP133;NUP37;SEC13;RNASE7;NUP98;NUP93;NUP54
MSigDB_Hallmark_2020__mTORC1 Signaling	0.506308	2.44574	0	0	0	76/192	16.94%	CCNF;BUB1;CDC25A;PLK1;CCT6A;AURKA;SLC7A11;IMMT;TFRC;RRM2;CACYBP;STIP1;PSPH;G6PD;PSMB5;MCM4;MTHFD2;MCM2;RPA1;ME1;DHFR;HSPD1;CTH;ENO1;GMPS;ACLY;PRDX1;TPI1;PSMD14;HMBS;ACACA;PDAP1;SHMT2;MLLT11;NUP205;PSMC2;FADS1;EDEM1;SLC1A4;PLOD2;TUBG1;EIF2S2;PSAT1;ARPC5L;PSMG1;PSME3;GPI;ADIPOR2;PHGDH;PSMA3;PNP;FADS2;SRD5A1;EBP;PPIA;SDF2L1;TOMM40;LDHA;RPN1;HMGCR;NUFIP1;TXNRD1;CORO1A;GSK3B;GAPDH;GTF2H1;PNO1;SLC7A5;SQLE;PDK1;PSMD12;PSMC6;TMEM97;PGK1;PSMA4;SLC9A3R1
Reactome_2022__Viral Messenger RNA Synthesis R-HSA-168325	0.657652	2.44384	0	0	0	31/43	24.72%	NUP155;NUP85;NUP188;NUP160;NUP88;NUP50;NUP35;SEH1L;NUP62;POLR2D;NUP210;NUP205;NUP153;NUP133;NUP37;SEC13;RNASE7;NUP98;POLR2G;NUP93;NUP54;POLR2H;POLR2B;POLR2L;POM121;POLR2A;POLR2K;POM121C;TPR;PBRM1;POLR2F
Reactome_2022__Degradation Of DVL R-HSA-4641258	0.626789	2.43549	0	8.10968e-07	0.0001	33/52	22.54%	PSMD11;PSMB5;DVL2;PSMB2;PSMD6;PSMD3;PSMD2;PSMD14;PSMC3;PSMC1;PSMC2;PSMA5;PSMB8;PSMB9;PSMD4;PSME3;PSMB7;PSMA3;PSMD7;PSMA7;PSMB3;PSMD12;PSMC6;PSMB4;PSMA4;PSMA1;PSMD5;PSMB1;PSMB6;PSMD8;PSMA6;RPS27A;CUL3
Reactome_2022__Cyclin A/B1/B2 Associated Events During G2/M Transition R-HSA-69273	0.743748	2.43381	0	8.05702e-07	0.0001	12/25	6.60%	CCNA2;CCNB1;CDC25A;CDK1;PLK1;FOXM1;CCNB2;CDC25C;PKMYT1;CDK2;XPO1;CDC25B
Reactome_2022__Degradation Of Extracellular Matrix R-HSA-1474228	-0.576204	-2.42832	0	0	0	43/96	15.72%	MMP3;ADAMTS8;COL9A2;CTSG;DCN;COL9A1;CMA1;SCUBE3;MMP13;TPSAB1;ADAMTS9;MMP2;MMP1;TIMP2;ADAMTS16;SCUBE1;COL14A1;CAPN12;MMP11;HSPG2;MMP9;CAPN9;COL18A1;KLK2;MMP12;COL19A1;MMP19;HTRA1;TLL1;COL15A1;CAPN11;CTSK;MMP10;ADAMTS4;COL13A1;MMP7;CAPNS2;CTSB;CAPNS1;COL9A3;MMP14;CAPN14;BSG
Reactome_2022__SUMOylation Of RNA Binding Proteins R-HSA-4570464	0.653388	2.42795	0	8.00504e-07	0.0001	33/43	27.29%	NUP155;CBX2;NUP85;HNRNPC;NUP188;NUP160;NOP58;NUP88;NUP50;HNRNPK;NUP35;SEH1L;NUP62;NUP210;NUP205;NUP153;NUP133;NUP37;SEC13;RNASE7;NUP98;NUP93;NUP54;POM121;POM121C;TPR;SUMO1;SUMO2;PCGF2;PHC2;RNF2;NUP43;RANBP2
Reactome_2022__Hh Mutants Are Degraded By ERAD R-HSA-5362768	0.625723	2.42776	0	7.95372e-07	0.0001	32/52	22.46%	PSMD11;PSMB5;PSMB2;PSMD6;PSMD3;PSMD2;PSMD14;PSMC3;PSMC1;PSMC2;PSMA5;PSMB8;PSMB9;PSMD4;PSME3;PSMB7;PSMA3;PSMD7;PSMA7;PSMB3;PSMD12;PSMC6;PSMB4;PSMA4;PSMA1;PSMD5;PSMB1;PSMB6;PSMD8;VCP;PSMA6;RPS27A
Reactome_2022__Nucleotide Excision Repair R-HSA-5696398	0.549772	2.42252	0	7.90306e-07	0.0001	56/104	27.11%	RFC3;POLD3;POLD1;POLE;RFC4;CUL4A;POLE2;RPA3;RUVBL1;PCNA;ACTL6A;PARP2;RFC2;RFC5;PRPF19;USP7;YY1;RAD23B;POLD2;PARP1;POLE3;POLR1A;POLR2D;INO80;POLR1B;ERCC4;POLR2G;XRCC1;HMGN1;GTF2H1;AQR;POLR2H;POLR2B;POLR2L;ZNF830;PPIE;ERCC3;UBE2V2;SLC19A1;POLR2A;ERCC6;GTF2H3;GTF2H2;POLR2K;MCRS1;COPS3;LRIG1;RPS27A;SUMO1;POLE4;POLR2F;SUMO2;ERCC2;COPS6;GPS1;XAB2
Reactome_2022__Defective CFTR Causes Cystic Fibrosis R-HSA-5678895	0.613157	2.42082	0	7.85304e-07	0.0001	33/57	22.46%	PSMD11;PSMB5;PSMB2;PSMD6;PSMD3;PSMD2;PSMD14;PSMC3;PSMC1;PSMC2;PSMA5;PSMB8;PSMB9;PSMD4;PSME3;PSMB7;PSMA3;PSMD7;PSMA7;PSMB3;PSMD12;PSMC6;PSMB4;PSMA4;ERLIN1;PSMA1;PSMD5;PSMB1;PSMB6;PSMD8;VCP;PSMA6;RPS27A
Reactome_2022__SUMO E3 Ligases SUMOylate Target Proteins R-HSA-3108232	0.512196	2.41905	0	7.80365e-07	0.0001	62/160	16.04%	INCENP;TOP2A;DNMT1;BLM;SUZ12;AURKA;CDCA8;NUP155;CBX2;BRCA1;BIRC5;NUP85;AURKB;HNRNPC;SMC6;MDC1;NUP188;SMC1A;RAD21;PCNA;NUP160;NOP58;NUP88;SMC3;TOP1;CASP8AP2;NUP50;ZNF131;DNMT3B;HNRNPK;NUP35;SEH1L;RNF168;HDAC2;NUP62;CBX5;PARP1;POLR1A;NUP210;NUP205;NUP153;NUP133;PIAS2;SP3;NUP37;SAFB;DAXX;SEC13;RNASE7;TDG;DNMT3A;MTA1;NUP98;CDKN2A;NUP93;ING3;NUP54;TOPORS;RANGAP1;PIAS4;MBD1;SIN3A
Reactome_2022__Polymerase Switching On C-strand Of Telomere R-HSA-174411	0.75411	2.41196	0	7.75488e-07	0.0001	17/23	16.47%	RFC3;DSCC1;POLD3;POLA1;PRIM1;POLD1;PRIM2;RFC4;PCNA;RFC2;RFC5;POLA2;POLD2;CHTF18;TERF2;CHTF8;TINF2
Reactome_2022__Antiviral Mechanism By IFN-stimulated Genes R-HSA-1169410	0.572666	2.4106	0	7.70671e-07	0.0001	37/79	14.23%	NUP155;KPNA2;ABCE1;NUP85;NUP188;NUP160;USP18;NUP88;KPNB1;EIF2AK2;EIF4A3;NUP50;OAS3;NUP35;KPNA3;ISG15;SEH1L;NUP62;TRIM25;MX1;OASL;NUP210;NUP205;NUP153;NUP133;UBE2L6;EIF4G1;STAT1;NUP37;SEC13;RNASE7;PLCG1;OAS2;NUP98;HERC5;NUP93;NUP54
Reactome_2022__Anchoring Of Basal Body To Plasma Membrane R-HSA-5620912	0.565165	2.41014	0	7.65914e-07	0.0001	38/86	17.85%	CDK1;PLK1;PLK4;NEK2;HAUS2;KIF24;HAUS1;CEP57;CEP152;HAUS4;HAUS5;CKAP5;CEP76;CEP72;CEP78;TUBB;HAUS6;HAUS8;CENPJ;CDK5RAP2;PCNT;ODF2;NDE1;ALMS1;CEP97;TUBG1;RAB8A;DCTN1;SCLT1;CEP250;CEP192;CEP135;NINL;C2CD3;HSP90AA1;NPHP4;MAPRE1;DYNLL1
KEGG_2021_Human__Protein digestion and absorption	-0.592957	-2.40867	0	5.68353e-06	0.0001	36/76	14.87%	ATP1A2;PRSS1;COL9A2;CPA3;COL9A1;XPNPEP2;COL3A1;COL8A2;COL24A1;COL10A1;COL21A1;COL6A3;COL8A1;ELN;SLC8A2;COL5A1;COL5A2;COL14A1;COL11A1;ATP1B2;COL18A1;COL19A1;KCNQ1;COL15A1;COL13A1;COL1A1;COL1A2;COL2A1;SLC8A1;COL5A3;COL4A2;SLC38A2;COL6A6;COL6A1;COL4A5;COL9A3
Reactome_2022__RHO GTPase Effectors R-HSA-195258	0.489725	2.40685	0	7.61215e-07	0.0001	90/223	18.02%	INCENP;BUB1;BUB1B;SPC24;KIF18A;PLK1;CENPA;CENPL;CENPO;ZW10;SKA1;CDCA8;ERCC6L;KIF2C;ZWINT;CDC20;NDC80;MAD2L1;BIRC5;CENPI;PRC1;CENPF;NUP85;AURKB;SPC25;CENPE;CDC25C;NUF2;KNTC1;KIF14;CKAP5;CENPM;CENPK;ZWILCH;NUP160;KIF5A;DIAPH3;PPP2R5D;IQGAP3;SKA2;CENPN;WASF1;WASF2;MEN1;DSN1;CENPQ;XPO1;DVL2;MYH10;DIAPH1;SEH1L;RCC2;CDKN1B;PKN3;NDE1;NCKIPSD;NUP133;YWHAQ;YWHAH;SCAI;FMNL2;CENPP;LLGL1;AHCTF1;NUP37;RTKN;PPP2R1B;MIS12;SEC13;PFN2;NUDC;FZR1;CENPH;NUP98;KIF5B;BUB3;DYNLL2;RANGAP1;MAPK14;WIPF2;YWHAB;VPS72;RHOD;RNASE1;MAPRE1;DYNLL1;PKN1;NF2;ITGB3BP;KDM1A
Reactome_2022__HCMV Early Events R-HSA-9609690	0.600274	2.40428	0	7.56574e-07	0.0001	33/63	17.85%	EGFR;EZH2;SUZ12;NUP155;NUP85;RRM1;EED;NUP188;NUP160;NUP88;NUP50;CBX1;NUP35;SEH1L;NUP62;RBBP7;NUP210;NUP205;NUP153;NUP133;NUP37;RBBP4;DAXX;SEC13;RNASE7;NUP98;NUP93;NUP54;DYNLL2;CREB1;RNASE1;POM121;DYNLL1
Reactome_2022__G1/S DNA Damage Checkpoints R-HSA-69615	0.594522	2.404	0	7.51988e-07	0.0001	38/64	20.50%	PSMD11;CCNE2;CCNA2;CDC25A;CHEK1;PSMB5;CHEK2;CCNE1;CDK2;PSMB2;PSMD6;PSMD3;PSMD2;PSMD14;PSMC3;CDKN1B;PSMC1;PSMC2;PSMA5;PSMB8;PSMB9;PSMD4;PSME3;PSMB7;PSMA3;PSMD7;PSMA7;PSMB3;CDKN2A;PSMD12;PSMC6;PSMB4;PSMA4;PSMA1;PSMD5;PSMB1;PSMB6;PSMD8
Reactome_2022__Meiotic Recombination R-HSA-912446	0.777364	2.40174	0	7.47458e-07	0.0001	12/20	10.44%	BLM;BRCA2;BRCA1;RAD51;RPA3;PSMC3IP;TOP3A;TEX15;CDK2;POLR1A;POLR1B;CDK4
Reactome_2022__Transcriptional Regulation By Small RNAs R-HSA-5578749	0.649464	2.40032	0	7.42982e-07	0.0001	30/42	23.03%	NUP155;NUP85;NUP188;NUP160;RAN;NUP88;NUP50;NUP35;SEH1L;NUP62;POLR2D;NUP210;NUP205;NUP153;NUP133;NUP37;SEC13;RNASE7;NUP98;POLR2G;NUP93;NUP54;POLR2H;POLR2B;POLR2L;POM121;POLR2A;POLR2K;POM121C;TPR
Reactome_2022__Asymmetric Localization Of PCP Proteins R-HSA-4608870	0.602453	2.39999	0	7.3856e-07	0.0001	35/59	22.46%	PSMD11;PSMB5;DVL2;PSMB2;PSMD6;PSMD3;PSMD2;PSMD14;PSMC3;PSMC1;PSMC2;PSMA5;PSMB8;PSMB9;FZD2;PSMD4;PSME3;PSMB7;PSMA3;PSMD7;PSMA7;PSMB3;PSMD12;PSMC6;PSMB4;PSMA4;PSMA1;PSMD5;PSMB1;PSMB6;PSMD8;PSMA6;FZD9;PARD6A;RPS27A
Reactome_2022__Export Of Viral Ribonucleoproteins From Nucleus R-HSA-168274	0.693239	2.39901	0	7.3419e-07	0.0001	21/32	14.23%	NUP155;NUP85;NUP188;NUP160;RAN;NUP88;XPO1;NUP50;NUP35;SEH1L;NUP62;NUP210;NUP205;NUP153;NUP133;NUP37;SEC13;RNASE7;NUP98;NUP93;NUP54
KEGG_2021_Human__Base excision repair	0.686098	2.3988	0	7.29871e-07	0.0001	20/33	13.23%	FEN1;POLD3;POLD1;POLE;HMGB1;POLE2;NEIL3;OGG1;PCNA;PARP2;MBD4;POLD2;PARP1;POLE3;TDG;APEX2;POLB;APEX1;LIG3;XRCC1
Reactome_2022__Deposition Of New CENPA-containing Nucleosomes At Centromere R-HSA-606279	0.76339	2.39774	0	7.25603e-07	0.0001	16/21	12.23%	HJURP;CENPA;CENPL;CENPO;OIP5;CENPI;SMARCA5;CENPM;RUVBL1;CENPK;CENPN;CENPQ;RBBP7;CENPP;RBBP4;CENPH
Reactome_2022__AUF1 (hnRNP D0) Binds And Destabilizes mRNA R-HSA-450408	0.619246	2.39739	0	7.21384e-07	0.0001	34/51	22.46%	PSMD11;PSMB5;PSMB2;PSMD6;PSMD3;PSMD2;HSPA8;PSMD14;PSMC3;PSMC1;HNRNPD;PSMC2;PSMA5;PSMB8;EIF4G1;PSMB9;PSMD4;PSME3;PSMB7;PSMA3;PSMD7;PSMA7;PSMB3;PSMD12;PSMC6;PSMB4;PSMA4;PSMA1;PSMD5;PSMB1;PSMB6;PSMD8;PSMA6;RPS27A
Reactome_2022__Collagen Degradation R-HSA-1442490	-0.700237	-2.39482	0	5.30462e-06	0.0001	22/34	17.42%	MMP3;COL9A2;COL9A1;MMP13;MMP2;MMP1;COL14A1;MMP11;MMP9;COL18A1;MMP12;COL19A1;MMP19;COL15A1;CTSK;MMP10;COL13A1;MMP7;CTSB;COL9A3;MMP14;COL16A1
Reactome_2022__Regulation Of TP53 Activity R-HSA-5633007	0.516866	2.39091	0	7.17214e-07	0.0001	52/144	14.39%	RFC3;CCNA2;SSRP1;BLM;CDK1;TPX2;SUPT16H;TAF5;AURKA;PRMT5;CHEK1;BRCA1;BARD1;AURKB;TOPBP1;DNA2;RFC4;TAF3;BRIP1;EXO1;RPA3;CHEK2;TOP3A;RMI1;BRPF3;EHMT2;RFC2;RFC5;CDK2;CDK5R1;TAF6;USP7;HDAC2;POU4F1;RBBP7;POLR1A;MTOR;ATRIP;NOC2L;POLR1B;TAF11;PPP2R1B;GATAD2B;RBBP4;RNF34;DAXX;AKT1;CDKN2A;MTA2;BANP;ING3;TP53RK
Reactome_2022__Smooth Muscle Contraction R-HSA-445355	-0.681647	-2.38984	0	9.94617e-06	0.0002	23/36	21.08%	CACNA1H;LMOD1;MYH11;MYL9;ACTA2;SORBS1;ACTG2;MYLK;CALD1;TPM2;ITGA1;PDE5A;PXDN;TPM1;DYSF;ANXA6;TRIM72;GUCY1A2;TLN1;VCL;ALDH2;CACNA1G;TPM4
Reactome_2022__Vpu Mediated Degradation Of CD4 R-HSA-180534	0.624998	2.38835	0	7.13092e-07	0.0001	31/48	22.46%	PSMD11;PSMB5;PSMB2;PSMD6;PSMD3;PSMD2;PSMD14;PSMC3;PSMC1;PSMC2;PSMA5;PSMB8;PSMB9;PSMD4;PSME3;PSMB7;PSMA3;PSMD7;PSMA7;PSMB3;PSMD12;PSMC6;PSMB4;PSMA4;PSMA1;PSMD5;PSMB1;PSMB6;PSMD8;PSMA6;RPS27A
Reactome_2022__SUMOylation Of Chromatin Organization Proteins R-HSA-4551638	0.617354	2.38654	0	1.41804e-06	0.0002	35/52	27.29%	SUZ12;NUP155;CBX2;NUP85;NUP188;NUP160;NUP88;NUP50;NUP35;SEH1L;HDAC2;NUP62;CBX5;NUP210;NUP205;NUP153;NUP133;PIAS2;NUP37;SEC13;RNASE7;NUP98;NUP93;NUP54;POM121;POM121C;TPR;SUMO1;SUMO2;PCGF2;HDAC1;PHC2;RNF2;NUP43;RANBP2
Reactome_2022__FBXL7 Down-Regulates AURKA During Mitotic Entry And In Early Mitosis R-HSA-8854050	0.6137	2.37785	0	2.11497e-06	0.0003	34/51	22.46%	PSMD11;AURKA;PSMB5;FBXL18;PSMB2;PSMD6;PSMD3;PSMD2;PSMD14;PSMC3;PSMC1;PSMC2;PSMA5;PSMB8;PSMB9;PSMD4;PSME3;PSMB7;PSMA3;PSMD7;PSMA7;PSMB3;CUL1;PSMD12;PSMC6;PSMB4;PSMA4;PSMA1;PSMD5;PSMB1;PSMB6;PSMD8;PSMA6;RPS27A
Reactome_2022__Vpr-mediated Nuclear Import Of PICs R-HSA-180910	0.686552	2.37549	0	2.10302e-06	0.0003	21/32	14.23%	PSIP1;NUP155;NUP85;NUP188;NUP160;NUP88;NUP50;NUP35;SEH1L;NUP62;HMGA1;NUP210;NUP205;NUP153;NUP133;NUP37;SEC13;RNASE7;NUP98;NUP93;NUP54
Reactome_2022__ISG15 Antiviral Mechanism R-HSA-1169408	0.575734	2.37544	0	2.0912e-06	0.0003	33/71	14.23%	NUP155;KPNA2;NUP85;NUP188;NUP160;USP18;NUP88;KPNB1;EIF2AK2;EIF4A3;NUP50;NUP35;KPNA3;ISG15;SEH1L;NUP62;TRIM25;MX1;NUP210;NUP205;NUP153;NUP133;UBE2L6;EIF4G1;STAT1;NUP37;SEC13;RNASE7;PLCG1;NUP98;HERC5;NUP93;NUP54
Reactome_2022__KEAP1-NFE2L2 Pathway R-HSA-9755511	0.546872	2.37448	0	2.07952e-06	0.0003	52/94	22.54%	PSMD11;SLC7A11;BRIP1;PSMB5;SKP2;PSMB2;PSMD6;PSMD3;PSMD2;PRDX1;UBL4A;PSMD14;PSMC3;PSMC1;MAFG;PSMC2;PSMA5;PSMB8;NQO1;TALDO1;PSMB9;PSMD4;PSME3;TKT;PHGDH;PSMB7;PSMA3;PSMD7;AKT1;UBXN7;KEAP1;PSMA7;TXNRD1;PSMB3;CDKN2A;GSK3B;CUL1;PSMD12;PSMC6;PSMB4;PSMA4;NPLOC4;PSMA1;PSMD5;PSMB1;PSMB6;PSMD8;MYC;VCP;PSMA6;RPS27A;CUL3
Reactome_2022__Regulation Of PLK1 Activity At G2/M Transition R-HSA-2565942	0.567652	2.3725	0	2.06797e-06	0.0003	33/78	13.15%	CCNB1;CDK1;PLK1;PLK4;AURKA;NEK2;CCNB2;HAUS2;HAUS1;CEP57;CEP152;HAUS4;HAUS5;CKAP5;CEP76;CEP72;CEP78;TUBB;HAUS6;HAUS8;CENPJ;CDK5RAP2;PCNT;ODF2;NDE1;ALMS1;TUBG1;RAB8A;DCTN1;CEP250;CEP192;CEP135;NINL
Reactome_2022__Regulation Of mRNA Stability By Proteins That Bind AU-rich Elements R-HSA-450531	0.553929	2.37077	0	2.05654e-06	0.0003	48/85	20.50%	PSMD11;EXOSC9;PSMB5;ELAVL1;KHSRP;SET;EXOSC3;EXOSC2;XPO1;PSMB2;PSMD6;PSMD3;PSMD2;HSPA8;DCP2;PSMD14;PSMC3;PSMC1;HNRNPD;PSMC2;PSMA5;ANP32A;PSMB8;EIF4G1;PSMB9;PSMD4;PSME3;DIS3;PSMB7;PSMA3;PSMD7;AKT1;EXOSC8;PSMA7;PSMB3;TNPO1;PSMD12;PSMC6;MAPK14;PSMB4;YWHAB;PSMA4;DCP1A;PSMA1;PSMD5;PSMB1;PSMB6;PSMD8
KEGG_2021_Human__Nucleotide excision repair	0.638353	2.36831	0	2.04524e-06	0.0003	23/43	19.97%	RFC3;POLD3;POLD1;POLE;RFC4;CUL4A;POLE2;RPA3;PCNA;RPA1;RFC2;RFC5;RFC1;RAD23B;POLD2;POLE3;ERCC4;GTF2H1;GTF2H2C;ERCC3;ERCC6;GTF2H3;GTF2H2
Reactome_2022__Meiosis R-HSA-1500620	0.630439	2.36727	0	2.03407e-06	0.0003	23/45	17.06%	LMNB1;BLM;BRCA2;BRCA1;RAD51;RPA3;SMC1A;PSMC3IP;TOP3A;RAD21;TEX15;SMC3;CDK2;SYNE2;POLR1A;POLR1B;CDK4;STAG3;TERF2;SYCE2;TINF2;RAD51C;STAG2
Reactome_2022__Negative Regulation Of NOTCH4 Signaling R-HSA-9604323	0.608723	2.36621	0	2.02301e-06	0.0003	34/52	22.46%	PSMD11;PSMB5;PSMB2;PSMD6;PSMD3;PSMD2;PSMD14;TACC3;PSMC3;PSMC1;PSMC2;PSMA5;PSMB8;PSMB9;PSMD4;PSME3;PSMB7;PSMA3;PSMD7;AKT1;PSMA7;PSMB3;CUL1;PSMD12;PSMC6;PSMB4;PSMA4;PSMA1;PSMD5;PSMB1;PSMB6;PSMD8;PSMA6;RPS27A
Reactome_2022__Dual Incision In GG-NER R-HSA-5696400	0.648759	2.36471	0	2.01208e-06	0.0003	23/40	19.97%	RFC3;POLD3;POLD1;POLE;RFC4;CUL4A;POLE2;RPA3;PCNA;PARP2;RFC2;RFC5;POLD2;PARP1;POLE3;POLR1A;POLR1B;ERCC4;GTF2H1;ERCC3;SLC19A1;GTF2H3;GTF2H2
Reactome_2022__SUMOylation Of SUMOylation Proteins R-HSA-4085377	0.683294	2.35842	0	2.00126e-06	0.0003	28/32	27.29%	NUP155;NUP85;NUP188;NUP160;NUP88;NUP50;NUP35;SEH1L;NUP62;NUP210;NUP205;NUP153;NUP133;NUP37;SEC13;RNASE7;NUP98;NUP93;NUP54;TOPORS;PIAS4;POM121;POM121C;TPR;SUMO1;SUMO2;NUP43;RANBP2
Reactome_2022__Diseases Of Programmed Cell Death R-HSA-9645723	0.639549	2.3569	0	1.99056e-06	0.0003	23/41	17.81%	LMNB1;DNMT1;EZH2;CDC25A;SUZ12;POLA1;PRIM1;PRIM2;EED;CDC25C;POLA2;CDK5R1;DNMT3B;PRDX1;CDC25B;RBBP7;RBBP4;DNMT3A;CDKN2A;PRDX2;C1QBP;BCL2L11;FASLG
Reactome_2022__Regulation Of Apoptosis R-HSA-169911	0.615732	2.35377	0	1.97997e-06	0.0003	31/49	22.46%	PSMD11;PSMB5;PSMB2;PSMD6;PSMD3;PSMD2;PSMD14;PSMC3;PSMC1;PSMC2;PSMA5;PSMB8;PSMB9;PSMD4;PSME3;PSMB7;PSMA3;PSMD7;PSMA7;PSMB3;PSMD12;PSMC6;PSMB4;PSMA4;PSMA1;PSMD5;PSMB1;PSMB6;PSMD8;PSMA6;RPS27A
Reactome_2022__NIK To Noncanonical NF-kB Signaling R-HSA-5676590	0.598919	2.35361	0	1.96949e-06	0.0003	33/55	22.46%	PSMD11;PSMB5;PSMB2;PSMD6;PSMD3;PSMD2;PSMD14;PSMC3;PSMC1;PSMC2;PSMA5;PSMB8;PSMB9;PSMD4;PSME3;PSMB7;PSMA3;PSMD7;PSMA7;PSMB3;CUL1;PSMD12;PSMC6;PSMB4;PSMA4;CHUK;PSMA1;PSMD5;PSMB1;PSMB6;PSMD8;PSMA6;RPS27A
Reactome_2022__Kinesins R-HSA-983189	0.64808	2.35144	0	1.95913e-06	0.0003	17/39	8.67%	RACGAP1;KIFC1;KIF11;KIF15;KIF20A;KIF18A;KIF18B;KIF4A;KIF23;KIF2C;KIF20B;CENPE;KIF22;KIF5A;KIF21A;KIF1A;KIF3B
KEGG_2021_Human__Calcium signaling pathway	-0.4994	-2.34932	0	1.40417e-05	0.0003	80/200	16.56%	TACR2;CACNA1H;P2RX1;CHRM2;CASQ2;MYLK;PLN;HGF;PDE1C;PTGFR;RYR2;ADRB3;FGF19;CACNA1C;FGF18;PDE1B;TACR1;AGTR1;FGF10;GDNF;P2RX6;PLCD4;GNAL;NTRK3;NTSR1;FGF1;ADCY4;ORAI3;CAMK2A;FGF7;PDGFC;SLC8A2;EDNRA;TPCN1;ADRA1D;EDNRB;PDGFRB;RET;CALML6;PDE1A;RYR3;PDGFD;PHKG1;HRH2;TACR3;FGF9;FGF5;FLT1;PDGFA;MST1;NOS1;GNA14;FGFR1;CACNA1A;HRC;PTGER3;BDKRB1;PLCB4;HTR2A;ADCY9;NOS2;SLC8A1;PLCG2;CHRM3;HTR2B;TNNC1;ITPR1;FGF22;PLCD1;TBXA2R;PLCD3;PTGER1;FLT4;FGF17;P2RX2;CACNA1D;NTRK1;BDKRB2;HTR7;CAMK1G
KEGG_2021_Human__Malaria	-0.647694	-2.34782	0	1.32616e-05	0.0003	22/42	14.80%	HGF;CSF3;SELE;TGFB3;TGFB2;THBS4;CD81;IL6;SELP;CCL2;THBS3;HBA2;VCAM1;COMP;TNF;PECAM1;CD40;IL12A;HBB;THBS1;ICAM1;TLR4
Reactome_2022__Stabilization Of P53 R-HSA-69541	0.602266	2.34737	0	2.59849e-06	0.0004	33/53	22.46%	PSMD11;PSMB5;CHEK2;PSMB2;PSMD6;PSMD3;PSMD2;PSMD14;PSMC3;PSMC1;PSMC2;PSMA5;PSMB8;PSMB9;PSMD4;PSME3;PSMB7;PSMA3;PSMD7;PSMA7;PSMB3;CDKN2A;PSMD12;PSMC6;PSMB4;PSMA4;PSMA1;PSMD5;PSMB1;PSMB6;PSMD8;PSMA6;RPS27A
Reactome_2022__Gap-filling DNA Repair Synthesis And Ligation In GG-NER R-HSA-5696397	0.720363	2.34664	0	2.58496e-06	0.0004	14/25	10.00%	RFC3;POLD3;POLD1;POLE;RFC4;POLE2;RPA3;PCNA;RFC2;RFC5;POLD2;POLE3;POLR1A;POLR1B
Reactome_2022__Regulation Of RAS By GAPs R-HSA-5658442	0.581388	2.34303	0	3.21446e-06	0.0004	33/62	22.54%	PSMD11;PSMB5;PSMB2;PSMD6;PSMD3;PSMD2;PSMD14;PSMC3;NRAS;PSMC1;PSMC2;PSMA5;PSMB8;PSMB9;PSMD4;PSME3;PSMB7;PSMA3;PSMD7;PSMA7;PSMB3;PSMD12;PSMC6;PSMB4;PSMA4;PSMA1;PSMD5;PSMB1;PSMB6;PSMD8;PSMA6;RPS27A;CUL3
Reactome_2022__Interactions Of Vpr With Host Cellular Proteins R-HSA-176033	0.66154	2.34136	0	3.19789e-06	0.0004	22/35	14.23%	PSIP1;NUP155;NUP85;NUP188;NUP160;NUP88;NUP50;NUP35;SEH1L;NUP62;HMGA1;NUP210;NUP205;NUP153;NUP133;NUP37;SLC25A5;SEC13;RNASE7;NUP98;NUP93;NUP54
Reactome_2022__RNA Polymerase II Transcription Termination R-HSA-73856	0.606864	2.33349	0	3.81779e-06	0.0005	30/51	21.96%	CPSF4;SNRPG;CSTF2;FIP1L1;THOC5;WDR33;NCBP1;SLBP;EIF4A3;MAGOHB;NUDT21;POLDIP3;CPSF2;CPSF7;SNRPB;CPSF3;CASC3;THOC1;CSTF2T;MAGOH;THOC7;CSTF1;U2AF2;RBM8A;CSTF3;SNRPE;PAPOLA;DHX38;SNRPD3;CDC40
Reactome_2022__GLI3 Is Processed To GLI3R By Proteasome R-HSA-5610785	0.591795	2.3295	0	3.79831e-06	0.0005	33/55	22.46%	PSMD11;PSMB5;PSMB2;PSMD6;PSMD3;PSMD2;PSMD14;PSMC3;PSMC1;PSMC2;PSMA5;PSMB8;PSMB9;PSMD4;PSME3;PSMB7;PSMA3;PSMD7;PSMA7;PSMB3;GSK3B;CUL1;PSMD12;PSMC6;PSMB4;PSMA4;PSMA1;PSMD5;PSMB1;PSMB6;PSMD8;PSMA6;RPS27A
Reactome_2022__p53-Dependent G1 DNA Damage Response R-HSA-69563	0.579378	2.32928	0	3.77903e-06	0.0005	38/62	22.46%	PSMD11;CCNE2;CCNA2;PSMB5;CHEK2;CCNE1;CDK2;PSMB2;PSMD6;PSMD3;PSMD2;PSMD14;PSMC3;CDKN1B;PSMC1;PSMC2;PSMA5;PSMB8;PSMB9;PSMD4;PSME3;PSMB7;PSMA3;PSMD7;PSMA7;PSMB3;CDKN2A;PSMD12;PSMC6;PSMB4;PSMA4;PSMA1;PSMD5;PSMB1;PSMB6;PSMD8;PSMA6;RPS27A
Reactome_2022__Glycolysis R-HSA-70171	0.586654	2.32309	0	3.75994e-06	0.0005	32/59	17.55%	NUP155;NUP85;MAP4K2;NUP188;PFKFB2;NUP160;PPP2R5D;NUP88;ENO1;NUP50;TPI1;NUP35;SEH1L;NUP62;NUP210;NUP205;NUP153;NUP133;ENO2;PFKP;NUP37;PPP2R1B;ENO3;SEC13;RNASE7;NUP98;PGP;NUP93;NUP54;PGK1;TAC4;POM121
MSigDB_Hallmark_2020__Coagulation	-0.529665	-2.31873	0	1.25636e-05	0.0003	46/118	15.83%	CSRP1;MMP3;SERPINC1;A2M;APOA1;CTSE;FGA;F2;MMP2;MMP1;FGG;F2RL2;CTSO;MMP11;RGN;F10;MMP9;TIMP3;ITGB3;SPARC;KLK8;HTRA1;COMP;CTSK;MMP10;HNF4A;ISCU;LEFTY2;GSN;MST1;MMP7;PECAM1;F8;FN1;CRIP2;VWF;PRSS23;THBS1;PROS1;CTSB;FBN1;S100A1;CTSH;MMP14;C1S;CASP9
KEGG_2021_Human__mRNA surveillance pathway	0.546913	2.31674	0	4.36456e-06	0.0006	39/85	19.28%	SMG5;CPSF4;PPP2R2C;DAZAP1;PPP2R5D;CSTF2;FIP1L1;PPP1CA;WDR33;NCBP1;EIF4A3;MAGOHB;CLP1;GLE1;PABPC4L;NXT2;NUDT21;FUS;CPSF2;CPSF7;CPSF3;TARDBP;MSI1;CASC3;GSPT1;PPP2R1B;SMG7;RNMT;UPF3A;UPF2;RNGTT;CSTF2T;MAGOH;PNN;NXT1;SSU72;CSTF1;RBM8A;CSTF3
Reactome_2022__Regulation Of RUNX3 Expression And Activity R-HSA-8941858	0.593999	2.31082	0	4.34273e-06	0.0006	32/53	22.46%	PSMD11;PSMB5;PSMB2;PSMD6;PSMD3;PSMD2;PSMD14;PSMC3;PSMC1;PSMC2;PSMA5;PSMB8;PSMB9;PSMD4;PSME3;PSMB7;PSMA3;PSMD7;PSMA7;PSMB3;CDKN2A;PSMD12;PSMC6;PSMB4;PSMA4;PSMA1;PSMD5;PSMB1;PSMB6;PSMD8;PSMA6;RPS27A
Reactome_2022__Initiation Of Nuclear Envelope (NE) Reformation R-HSA-2995383	0.757802	2.30371	0	5.55573e-06	0.0007	8/19	4.33%	LMNB1;TMPO;CCNB1;CDK1;LBR;CCNB2;VRK1;KPNB1
Reactome_2022__Degradation Of GLI2 By Proteasome R-HSA-5610783	0.584908	2.29698	0	6.75673e-06	0.0009	33/55	22.46%	PSMD11;PSMB5;PSMB2;PSMD6;PSMD3;PSMD2;PSMD14;PSMC3;PSMC1;PSMC2;PSMA5;PSMB8;PSMB9;PSMD4;PSME3;PSMB7;PSMA3;PSMD7;PSMA7;PSMB3;GSK3B;CUL1;PSMD12;PSMC6;PSMB4;PSMA4;PSMA1;PSMD5;PSMB1;PSMB6;PSMD8;PSMA6;RPS27A
Reactome_2022__Elastic Fibre Formation R-HSA-1566948	-0.661524	-2.29613	0	1.19354e-05	0.0003	21/36	16.69%	ITGA8;MFAP4;FBLN5;LTBP4;VTN;TGFB3;TGFB2;BMP4;LOXL1;FBLN2;LOXL2;EFEMP2;ITGB3;ITGA5;MFAP5;SMIM6;FBN1;LTBP3;BMP7;LTBP1;ITGAV
Reactome_2022__ECM Proteoglycans R-HSA-3000178	-0.609362	-2.29145	0	1.13671e-05	0.0003	28/52	17.99%	COL9A2;ITGA8;DCN;ASPN;COL9A1;LAMA2;VTN;TGFB3;IBSP;TGFB2;ITGA9;ITGA7;TNXB;LUM;FMOD;HSPG2;VCAN;ITGB3;SPARC;COMP;NCAM1;HAPLN1;BGN;COL9A3;TNN;ITGAV;LAMA4;TNR
Reactome_2022__SUMOylation Of Ubiquitinylation Proteins R-HSA-3232142	0.642325	2.28729	0	6.72344e-06	0.0009	22/36	17.55%	NUP155;NUP85;NUP188;NUP160;NUP88;NUP50;NUP35;SEH1L;NUP62;NUP210;NUP205;NUP153;NUP133;PIAS2;NUP37;SEC13;RNASE7;NUP98;NUP93;NUP54;PIAS4;POM121
Reactome_2022__Mismatch Repair R-HSA-5358508	0.803432	2.28557	0	6.69048e-06	0.0009	11/15	12.33%	MSH2;POLD3;POLD1;EXO1;RPA3;MSH6;PCNA;POLD2;POLR1A;POLR1B;PMS2
KEGG_2021_Human__ECM-receptor interaction	-0.55339	-2.27628	0	1.44672e-05	0.0004	38/82	17.99%	LAMC3;COL9A2;ITGA8;COL9A1;LAMA2;VTN;ITGA11;IBSP;ITGA1;THBS4;COL6A3;ITGA9;ITGA7;TNXB;THBS3;HSPG2;ITGB3;ITGA5;TNC;GP6;COMP;COL1A1;COL1A2;COL2A1;FN1;VWF;COL4A2;COL6A6;THBS1;COL6A1;COL4A5;LAMB2;COL9A3;TNN;ITGAV;ITGA4;LAMA4;TNR
KEGG_2021_Human__Arrhythmogenic right ventricular cardiomyopathy	-0.574204	-2.27627	0	1.38382e-05	0.0004	22/67	12.18%	SGCA;DES;CACNB2;RYR2;CACNA1C;ITGA8;SGCD;LEF1;LAMA2;ITGA11;CACNB4;ITGA1;ITGA9;SGCG;SLC8A2;ITGA7;CACNG8;ITGB3;ITGA5;DMD;CTNNA3;SLC8A1
Reactome_2022__RNA Polymerase II Transcribes snRNA Genes R-HSA-6807505	0.562573	2.27297	0	8.47362e-06	0.0012	39/64	27.58%	TAF5;INTS1;NCBP1;POU2F1;TAF6;INTS5;INTS7;GTF2E1;POLR2D;SRRT;RPRD2;TAF11;PHAX;INTS2;POLR2G;GTF2A1;POLR2H;ZNF143;POLR2B;POLR2L;INTS6;CCNK;RPRD1A;SNAPC3;SNAPC4;SSU72;INTS4;POLR2A;POLR2K;INTS8;INTS12;CCNT1;TBP;RPRD1B;POLR2F;GTF2A2;TAF9;GTF2E2;RPAP2
Reactome_2022__Transcriptional Regulation By TP53 R-HSA-3700989	0.444708	2.26879	0	8.43249e-06	0.0012	120/312	20.17%	RFC3;CCNE2;CCNA2;SSRP1;TFDP1;BLM;CCNB1;CDK1;TPX2;SUPT16H;TAF5;E2F8;FANCI;AURKA;PRMT5;CHEK1;MSH2;BRCA1;BIRC5;FANCD2;BARD1;AURKB;TOPBP1;E2F7;DNA2;RFC4;TAF3;BRIP1;MDC1;CDC25C;EXO1;RPA3;CHEK2;CDK12;E2F1;RBL1;TOP3A;CCNE1;RMI1;PCNA;BRPF3;EHMT2;RFC2;CNOT10;RFC5;CENPJ;FANCC;LRPPRC;CDK2;CDK5R1;TAF6;USP7;PRDX1;UBL4A;HDAC2;CDKN1B;POU4F1;RBBP7;POLR1A;MTOR;POLR2D;PLAGL1;YWHAQ;YWHAH;ATRIP;NOC2L;AIFM2;APAF1;FASN;CNOT7;POLR1B;TAF11;CASP2;ARID3A;CARM1;PPP2R1B;GATAD2B;RBBP4;RNF34;DAXX;AKT1;PMS2;CNOT3;POLR2G;TXNRD1;TACO1;CNOT1;CDKN2A;MTA2;BANP;GTF2H1;ING3;TP53RK;SCO2;POLR2H;PRDX2;POLR2B;MAPK14;RPTOR;POLR2L;CCNK;MAPKAPK5;YWHAB;HUS1;EHMT1;PLK2;ERCC3;TAF4;CNOT6;PRELID1;POLR2A;NPM1;COX8A;SCO1;TP73;GTF2H3;TP53BP2;MOV10;GTF2H2;POLR2K
Reactome_2022__Dectin-1 Mediated Noncanonical NF-kB Signaling R-HSA-5607761	0.569775	2.26674	0	8.39175e-06	0.0012	33/58	22.46%	PSMD11;PSMB5;PSMB2;PSMD6;PSMD3;PSMD2;PSMD14;PSMC3;PSMC1;PSMC2;PSMA5;PSMB8;PSMB9;PSMD4;PSME3;PSMB7;PSMA3;PSMD7;PSMA7;PSMB3;CUL1;PSMD12;PSMC6;PSMB4;PSMA4;CHUK;PSMA1;PSMD5;PSMB1;PSMB6;PSMD8;PSMA6;RPS27A
Reactome_2022__TP53 Regulates Transcription Of Cell Cycle Genes R-HSA-6791312	0.603051	2.26663	0	8.35141e-06	0.0012	23/46	13.52%	CCNE2;CCNA2;TFDP1;CCNB1;CDK1;E2F8;AURKA;E2F7;CDC25C;E2F1;RBL1;CCNE1;PCNA;CNOT10;CENPJ;CDK2;CDKN1B;PLAGL1;CNOT7;ARID3A;CARM1;CNOT3;CNOT1
Reactome_2022__rRNA Modification In Nucleus And Cytosol R-HSA-6790901	0.587119	2.2619	0	8.31145e-06	0.0012	22/51	14.59%	UTP6;DKC1;NOP56;DDX52;NOP58;DHX37;RCL1;WDR43;BMS1;IMP4;NOL11;WDR3;PDCD11;GAR1;WDR46;UTP18;UTP14A;FBL;EMG1;MPHOSPH10;NOC4L;PNO1
Reactome_2022__Global Genome Nucleotide Excision Repair (GG-NER) R-HSA-5696399	0.533866	2.24578	0	1.06353e-05	0.0015	40/80	27.02%	RFC3;POLD3;POLD1;POLE;RFC4;CUL4A;POLE2;RPA3;RUVBL1;PCNA;ACTL6A;PARP2;RFC2;RFC5;YY1;RAD23B;POLD2;PARP1;POLE3;POLR1A;INO80;POLR1B;ERCC4;XRCC1;GTF2H1;ERCC3;UBE2V2;SLC19A1;GTF2H3;GTF2H2;MCRS1;COPS3;LRIG1;RPS27A;SUMO1;POLE4;SUMO2;ERCC2;COPS6;GPS1
Reactome_2022__Regulation Of PTEN Stability And Activity R-HSA-8948751	0.552491	2.24104	0	1.2937e-05	0.0018	34/64	22.46%	PSMD11;PSMB5;USP13;PSMB2;PSMD6;PSMD3;PSMD2;PSMD14;PSMC3;PSMC1;PSMC2;PSMA5;PSMB8;PSMB9;PSMD4;PSME3;PSMB7;PSMA3;PSMD7;AKT1;PSMA7;PSMB3;PSMD12;PSMC6;PSMB4;PSMA4;PSMA1;PSMD5;PSMB1;FRK;PSMB6;PSMD8;PSMA6;RPS27A
Reactome_2022__Oxygen-dependent Proline Hydroxylation Of Hypoxia-inducible Factor Alpha R-HSA-1234176	0.565375	2.23877	0	1.40466e-05	0.002	33/58	22.46%	PSMD11;PSMB5;PSMB2;PSMD6;PSMD3;PSMD2;PSMD14;PSMC3;PSMC1;PSMC2;PSMA5;PSMB8;PSMB9;PSMD4;PSME3;EGLN1;PSMB7;PSMA3;PSMD7;CUL2;PSMA7;PSMB3;PSMD12;PSMC6;PSMB4;PSMA4;PSMA1;PSMD5;PSMB1;PSMB6;PSMD8;PSMA6;RPS27A
Reactome_2022__Transcription Of E2F Targets Under Negative Control By P107 (RBL1) And P130 (RBL2) In Complex With HDAC1 R-HSA-1362300	0.773336	2.2376	0	1.57282e-05	0.0022	8/16	3.98%	CCNA2;TFDP1;MYBL2;CDK1;LIN9;E2F1;RBL1;LIN54
Reactome_2022__mRNA 3-End Processing R-HSA-72187	0.607321	2.2341	0	1.73941e-05	0.0024	25/42	21.96%	CPSF4;CSTF2;FIP1L1;THOC5;WDR33;NCBP1;EIF4A3;MAGOHB;NUDT21;POLDIP3;CPSF2;CPSF7;CPSF3;CASC3;THOC1;CSTF2T;MAGOH;THOC7;CSTF1;U2AF2;RBM8A;CSTF3;PAPOLA;DHX38;CDC40
Reactome_2022__Positive Epigenetic Regulation Of rRNA Expression R-HSA-5250913	0.612182	2.22803	0	1.96216e-05	0.0028	24/40	21.55%	DEK;SMARCA5;EHMT2;HDAC2;RBBP7;POLR1A;BAZ1B;POLR1B;GATAD2B;RBBP4;CBX3;TAF1A;POLR1E;MTA1;MTA2;GSK3B;POLR2H;TTF1;POLR2L;DDX56;ERCC6;TAF1D;POLR2K;TBP
Reactome_2022__Transcription Of HIV Genome R-HSA-167172	0.560924	2.22521	0	2.06797e-05	0.003	37/58	29.44%	SSRP1;SUPT16H;TAF5;TAF3;NCBP1;TAF6;GTF2E1;POLR2D;TAF11;POLR2G;RNMT;GTF2A1;GTF2H1;POLR2H;RNGTT;POLR2B;POLR2L;CCNK;ERCC3;TAF4;POLR2A;GTF2H3;GTF2H2;POLR2K;CCNT1;TBP;TAF7;POLR2F;TAF2;ERCC2;GTF2A2;TAF9;TAF15;GTF2E2;POLR2E;TAF1;MNAT1
Reactome_2022__Processing Of Capped Intronless Pre-mRNA R-HSA-75067	0.657898	2.22211	0	2.22997e-05	0.0032	18/29	21.22%	CPSF4;SNRPG;CSTF2;FIP1L1;WDR33;NCBP1;SLBP;NUDT21;CPSF2;CPSF7;SNRPB;CPSF3;CSTF2T;CSTF1;CSTF3;SNRPE;PAPOLA;SNRPD3
Reactome_2022__Transcription Of E2F Targets Under Negative Control By DREAM Complex R-HSA-1362277	0.736946	2.21994	0	2.27666e-05	0.0032	9/19	3.98%	TOP2A;TFDP1;CDC25A;CDC6;LIN9;E2F1;RBL1;PCNA;LIN54
KEGG_2021_Human__Neuroactive ligand-receptor interaction	-0.466445	-2.20142	0	0.000106092	0.0029	85/207	21.91%	TACR2;P2RX1;CHRM2;SST;PRSS1;PTGFR;ADRB3;GRIK3;CTSG;RXFP1;P2RY14;GLP2R;S1PR1;TACR1;AGTR1;GABRP;TAC3;GRM6;AGT;PTH1R;P2RX6;ADRA2C;LEPR;NTSR1;ADCYAP1;VIPR2;F2;EDNRA;ADRA1D;CHRNA1;CCK;PTGIR;EDNRB;F2RL2;P2RY8;NPFFR1;GIPR;LPAR6;SSTR5;GRIK5;HRH2;TACR3;CNR2;GPR35;SCT;GLRA3;GRP;NMUR1;PTGER3;BDKRB1;HTR2A;POMC;GABRD;CHRM3;HTR2B;GHRL;INSL3;TBXA2R;APLNR;PTGER1;F2RL3;ADRA2A;SSTR2;P2RX2;CALCRL;BDKRB2;TSPO;AVPR2;HTR7;DRD4;NPFFR2;VIPR1;CYSLTR1;P2RY13;MCHR1;GABBR1;DRD1;F2R;KISS1;GABRR2;S1PR4;CHRNA7;HTR1F;GRIK2;PTGER2
Reactome_2022__Processive Synthesis On C-strand Of Telomere R-HSA-174414	0.719906	2.19864	0	3.62603e-05	0.0051	11/19	12.69%	FEN1;BLM;POLD3;POLD1;DNA2;RPA3;PCNA;POLD2;POLR1A;POLR1B;TERF2
KEGG_2021_Human__Complement and coagulation cascades	-0.553135	-2.19677	0	0.000111397	0.0032	32/68	25.14%	MASP1;SERPINC1;A2M;VTN;FGA;F2;FGG;F2RL2;SERPINA5;F10;C7;CD59;FGB;BDKRB1;CR2;F8;VWF;PROS1;F2RL3;C1S;BDKRB2;PROCR;C6;C4A;F13A1;F2R;C4BPA;SERPING1;SERPINF2;CFD;CD46;CFH
Reactome_2022__Degradation Of GLI1 By Proteasome R-HSA-5610780	0.557428	2.19521	0	3.94794e-05	0.0056	32/55	22.46%	PSMD11;PSMB5;PSMB2;PSMD6;PSMD3;PSMD2;PSMD14;PSMC3;PSMC1;PSMC2;PSMA5;PSMB8;PSMB9;PSMD4;PSME3;PSMB7;PSMA3;PSMD7;PSMA7;PSMB3;CUL1;PSMD12;PSMC6;PSMB4;PSMA4;PSMA1;PSMD5;PSMB1;PSMB6;PSMD8;PSMA6;RPS27A
Reactome_2022__Activation Of NF-kappaB In B Cells R-HSA-1169091	0.543242	2.19403	0	3.98622e-05	0.0057	35/63	22.46%	PSMD11;PSMB5;PSMB2;PSMD6;PSMD3;PSMD2;PSMD14;PSMC3;PSMC1;PSMC2;PSMA5;PSMB8;PSMB9;PSMD4;PSME3;PSMB7;PSMA3;PSMD7;PSMA7;PSMB3;CUL1;PSMD12;PSMC6;PSMB4;PSMA4;CHUK;PSMA1;PSMD5;PSMB1;PSMB6;PSMD8;PSMA6;MALT1;IKBKG;RPS27A
Reactome_2022__HCMV Infection R-HSA-9609646	0.517084	2.19301	0	4.13594e-05	0.006	36/85	18.71%	EGFR;EZH2;SUZ12;NUP155;NUP85;RRM1;EED;NUP188;NUP160;NUP88;NUP50;CBX1;HNRNPK;NUP35;SEH1L;NUP62;RBBP7;NUP210;NUP205;NUP153;NUP133;NUP37;RBBP4;DAXX;SEC13;RNASE7;NUP98;NUP93;NUP54;DYNLL2;CREB1;RNASE1;POM121;DYNLL1;TSG101;CHMP2B
Reactome_2022__RNA Polymerase II Pre-transcription Events R-HSA-674695	0.534914	2.19054	0	4.33995e-05	0.0063	41/68	29.44%	SSRP1;SUPT16H;TAF5;TAF3;NCBP1;EAF1;TAF6;GTF2E1;POLR2D;TAF11;LEO1;SUPT6H;POLR2G;GTF2A1;GTF2H1;IWS1;POLR2H;POLR2B;POLR2L;CCNK;ERCC3;TAF4;POLR2A;GTF2H3;GTF2H2;POLR2K;CCNT1;TBP;TAF7;MLLT1;CTR9;POLR2F;TAF2;ERCC2;GTF2A2;TAF9;TAF15;GTF2E2;POLR2E;TAF1;MNAT1
Reactome_2022__Molecules Associated With Elastic Fibres R-HSA-2129379	-0.679767	-2.18799	0	0.000128535	0.0039	16/26	16.69%	ITGA8;MFAP4;FBLN5;LTBP4;VTN;TGFB3;TGFB2;BMP4;FBLN2;EFEMP2;ITGB3;MFAP5;LTBP3;BMP7;LTBP1;ITGAV
Reactome_2022__Ub-specific Processing Proteases R-HSA-5689880	0.466595	2.18644	0	4.48675e-05	0.0065	65/150	22.46%	PSMD11;CCNA2;CLSPN;CDC25A;CDC20;PSMB5;RHOT1;SKP2;USP42;RUVBL1;USP14;USP18;USP13;PSMB2;PSMD6;PSMD3;USP7;PSMD2;RCE1;PSMD14;PSMC3;TRRAP;PSMC1;PSMC2;PSMA5;PTRH2;PSMB8;ADRM1;PSMB9;PSMD4;USP5;PSME3;ATXN7;PSMB7;USP37;PSMA3;PSMD7;AXIN1;SMAD4;USP28;KEAP1;PSMA7;PSMB3;USP24;PSMD12;PSMC6;PSMB4;PSMA4;OTUB1;IFIH1;TADA3;PSMA1;SMAD2;PSMD5;USP33;PSMB1;USP49;USP22;PSMB6;PSMD8;MYC;PSMA6;IKBKG;USP32;RPS27A
Reactome_2022__COPI-dependent Golgi-to-ER Retrograde Traffic R-HSA-6811434	0.524443	2.17976	0	5.12856e-05	0.0075	24/74	14.49%	RACGAP1;KIFC1;KIF11;KIF15;KIF20A;KIF18A;KIF18B;KIF4A;ZW10;KIF23;KIF2C;KIF20B;CENPE;KIF22;KIF5A;KIF21A;RAB1B;KIF1A;KIF3B;NSF;KIF5B;COPA;KIF1B;SEC22B
Reactome_2022__mRNA Splicing - Minor Pathway R-HSA-72165	0.576684	2.17452	0	5.70979e-05	0.0085	29/45	29.67%	SF3B2;SNRPG;SNRNP200;SNRNP40;NCBP1;SF3B3;DDX23;POLR2D;SNRPB;EFTUD2;SF3B4;POLR2G;POLR2H;SNRNP48;POLR2B;POLR2L;TXNL4A;YBX1;POLR2A;SNRPE;SNRNP25;POLR2K;SNRPD3;SF3B6;POLR2F;SF3B5;PRPF8;POLR2E;SNRPF
MSigDB_Hallmark_2020__Angiogenesis	-0.634354	-2.17413	0	0.000173874	0.0054	16/33	11.49%	MSX1;APOH;COL3A1;VTN;CCND2;CXCL6;COL5A2;POSTN;LUM;SERPINA5;KCNJ8;STC1;VCAN;PDGFA;FGFR1;FSTL1
KEGG_2021_Human__Cardiac muscle contraction	-0.545222	-2.16722	0	0.000179031	0.0058	21/67	14.98%	ATP1A2;CASQ2;ACTC1;CACNB2;RYR2;CACNA1C;TPM2;COX7A1;CACNB4;SLC8A2;CACNG8;COX6B2;ATP1B2;COX4I2;TPM1;SLC9A1;HRC;SLC8A1;TNNC1;MYL3;CACNA1D
Reactome_2022__Hh Mutants Abrogate Ligand Secretion R-HSA-5387390	0.55189	2.16498	0	6.77783e-05	0.0101	32/55	22.46%	PSMD11;PSMB5;PSMB2;PSMD6;PSMD3;PSMD2;PSMD14;PSMC3;PSMC1;PSMC2;PSMA5;PSMB8;PSMB9;PSMD4;PSME3;PSMB7;PSMA3;PSMD7;PSMA7;PSMB3;PSMD12;PSMC6;PSMB4;PSMA4;PSMA1;PSMD5;PSMB1;PSMB6;PSMD8;VCP;PSMA6;RPS27A
Reactome_2022__PKMTs Methylate Histone Lysines R-HSA-3214841	0.618965	2.16264	0.000211327	7.07463e-05	0.0106	16/33	20.57%	EZH2;SUZ12;DOT1L;SUV39H1;EED;WDR5;SUV39H2;EHMT2;ASH2L;RBBP7;RBBP4;NSD1;EHMT1;SETDB1;DPY30;RBBP5
Reactome_2022__PCP/CE Pathway R-HSA-4086400	0.510223	2.16241	0	7.09792e-05	0.0107	40/83	22.46%	PSMD11;PSMB5;DVL2;PSMB2;PSMD6;PSMD3;PSMD2;PSMD14;PSMC3;PSMC1;PSMC2;PSMA5;PSMB8;PSMB9;FZD2;PSMD4;PSME3;PSMB7;PSMA3;PSMD7;PSMA7;WNT11;PSMB3;CLTC;AP2S1;PSMD12;PSMC6;PSMB4;CLTA;PSMA4;RNASE1;PSMA1;PSMD5;PSMB1;PSMB6;PSMD8;PSMA6;FZD9;PARD6A;RPS27A
Reactome_2022__Glucose Metabolism R-HSA-70326	0.518557	2.16037	0	7.33679e-05	0.011	34/76	17.55%	NUP155;NUP85;PCK2;MAP4K2;NUP188;PFKFB2;NUP160;PPP2R5D;NUP88;ENO1;NUP50;TPI1;NUP35;SEH1L;NUP62;SLC25A13;NUP210;NUP205;NUP153;NUP133;ENO2;PFKP;NUP37;PPP2R1B;ENO3;SEC13;RNASE7;NUP98;PGP;NUP93;NUP54;PGK1;TAC4;POM121
Reactome_2022__Class A/1 (Rhodopsin-like Receptors) R-HSA-373076	-0.458029	-2.16019	0	0.000203039	0.0066	80/197	21.91%	TACR2;CHRM2;SST;PTGFR;ADRB3;CXCR1;RXFP1;P2RY14;S1PR1;TACR1;AGTR1;TAC3;ADRA2C;NTSR1;GPR17;CXCL6;EDNRA;ADRA1D;PTGIR;EDNRB;F2RL2;CCL2;GPNMB;NPFFR1;CXCL12;CX3CR1;LPAR6;SSTR5;HRH2;TACR3;CXCL2;GPR35;NMUR1;PTGER3;XCR1;BDKRB1;HTR2A;POMC;P2RY12;GPR4;CHRM3;GHRL;INSL3;CCL22;SAA2;GPBAR1;TBXA2R;APLNR;PTGER1;F2RL3;ADRA2A;SSTR2;CXCR2;BDKRB2;CHGA;AVPR2;CXCL1;GPR18;CCL11;HTR7;GPR183;GPR37L1;DRD4;NPFFR2;PNOC;SFTPA2;CYSLTR1;P2RY13;MCHR1;DRD1;F2R;CXCL5;CX3CL1;CCR2;KISS1;CD200R1;S1PR4;HTR1F;CXCL3;PTGER2
Reactome_2022__Deubiquitination R-HSA-5688426	0.438927	2.15721	0	7.5736e-05	0.0114	86/221	22.09%	PSMD11;CCNA2;CLSPN;CDC25A;CDK1;CDC20;UCHL1;BRCA1;BARD1;HCFC1;PSMB5;RHOT1;SKP2;USP42;RUVBL1;USP14;ACTL6A;USP18;BRCC3;KDM1B;USP13;PSMB2;PSMD6;PSMD3;USP7;PSMD2;RCE1;ASXL1;YY1;RAD23B;PSMD14;TRIM25;PSMC3;TRRAP;PSMC1;PSMC2;PSMA5;INO80;PTRH2;PSMB8;ADRM1;PSMB9;PSMD4;USP5;PSME3;ATXN7;STAMBP;PSMB7;USP37;PSMA3;PSMD7;NEDD8;FOXK1;AXIN1;FOXK2;SMAD4;USP28;KEAP1;PSMA7;PSMB3;USP24;PSMD12;PSMC6;PSMB4;ASXL2;TRAF3;PSMA4;OTUB1;IFIH1;TADA3;PSMA1;MAVS;SMAD2;PSMD5;USP33;PSMB1;USP49;USP22;PSMB6;PSMD8;MYC;VCP;MCRS1;PSMA6;IKBKG;USP32
Reactome_2022__Removal Of Flap Intermediate From C-strand R-HSA-174437	0.727167	2.1532	0	7.86184e-05	0.0119	11/17	16.47%	FEN1;POLD3;POLD1;DNA2;RPA3;PCNA;POLD2;POLR1A;POLR1B;TERF2;TINF2
Reactome_2022__Reproduction R-HSA-1474165	0.541416	2.14343	0	9.10616e-05	0.0141	24/58	17.06%	LMNB1;BLM;BRCA2;BRCA1;RAD51;RPA3;SMC1A;PSMC3IP;TOP3A;RAD21;TEX15;SMC3;CDK2;SYNE2;POLR1A;POLR1B;CDK4;STAG3;ADAM21;TERF2;SYCE2;TINF2;RAD51C;STAG2
Reactome_2022__Regulation Of IGF Transport And Uptake By IGFBPs R-HSA-381426	-0.496174	-2.14243	0	0.000270536	0.0089	43/107	18.57%	NOTUM;SERPINC1;CTSG;ALB;SPARCL1;APOA1;IGFBP7;KLK13;FGA;MSLN;AMTN;IGF1;BMP4;MMP2;IGFBP5;MMP1;FGG;IL6;CHGB;IGFBP1;MXRA8;APOB;KLK2;VCAN;MFGE8;PAPPA;CHRDL1;ITIH2;CST3;HRC;FSTL1;IGFBP2;FN1;PRSS23;FBN1;WFS1;FSTL3;VWA1;PAPPA2;LTBP1;C4A;KLK1;IGFBP3
Reactome_2022__Regulation Of RUNX2 Expression And Activity R-HSA-8939902	0.521346	2.14018	0	9.65052e-05	0.0151	38/69	22.46%	PSMD11;PSMB5;SKP2;PSMB2;PSMD6;PSMD3;PSMD2;DLX5;PSMD14;PSMC3;PSMC1;PSMC2;PSMA5;PSMB8;PSMB9;PSMD4;STAT1;PSME3;PSMB7;PSMA3;PSMD7;PSMA7;PSMB3;ESRRA;GSK3B;CUL1;PSMD12;PSMC6;PSMB4;PSMA4;PSMA1;PSMD5;DLX6;PSMB1;PSMB6;PSMD8;PSMA6;RPS27A
Reactome_2022__Cellular Response To Hypoxia R-HSA-1234174	0.526057	2.13963	0	9.71505e-05	0.0153	33/66	22.46%	PSMD11;PSMB5;PSMB2;PSMD6;PSMD3;PSMD2;PSMD14;PSMC3;PSMC1;PSMC2;PSMA5;PSMB8;PSMB9;PSMD4;PSME3;EGLN1;PSMB7;PSMA3;PSMD7;CUL2;PSMA7;PSMB3;PSMD12;PSMC6;PSMB4;PSMA4;PSMA1;PSMD5;PSMB1;PSMB6;PSMD8;PSMA6;RPS27A
Reactome_2022__Binding And Uptake Of Ligands By Scavenger Receptors R-HSA-2173782	-0.613943	-2.1349	0	0.00030031	0.0101	18/36	13.39%	MASP1;ALB;SCARA5;COLEC11;APOA1;COL3A1;SCARF1;SSC5D;APOB;DLC1;SPARC;HPX;STAB2;COL1A1;COL1A2;COLEC12;COL4A2;SAA2
Reactome_2022__RNA Polymerase I Transcription Initiation R-HSA-73762	0.581208	2.13454	0	0.000101471	0.016	30/41	29.44%	EHMT2;HDAC2;RBBP7;POLR1A;POLR1B;GATAD2B;RBBP4;UBTF;TAF1A;POLR1E;MTA1;MTA2;GTF2H1;POLR2H;TTF1;POLR2L;ERCC3;ERCC6;TAF1D;GTF2H3;GTF2H2;POLR2K;TBP;POLR2F;ERCC2;HDAC1;GATAD2A;TAF1B;POLR2E;MNAT1
MSigDB_Hallmark_2020__DNA Repair	0.460666	2.12153	0	0.000121984	0.0189	66/137	28.39%	RFC3;FEN1;SSRP1;TYMS;ZWINT;POLD3;POLA1;PRIM1;POLD1;SAC3D1;RAD51;RFC4;RPA3;UMPS;PCNA;RFC2;GTF3C5;RFC5;POLA2;CMPK2;BRF2;TAF6;CLP1;NUDT21;POLR2D;SF3A3;ADRM1;POLH;POLR3C;ERCC4;PNP;POLB;POLR2G;ARL6IP1;RNMT;GTF2H1;POLR2H;RAE1;NME1;SNAPC4;POM121;ERCC3;TSG101;POLR2A;CSTF3;GTF2H3;DGCR8;POLR2K;POLR1C;STX3;LIG1;REV3L;CDA;POLE4;DGUOK;POLR2F;ITPA;ERCC2;GTF2A2;TAF9;RPA2;CANT1;DUT;AK1;SEC61A1;DAD1
Reactome_2022__Translesion Synthesis By POLI R-HSA-5656121	0.718992	2.12119	0.000209249	0.000122514	0.0191	9/17	10.00%	RFC3;RFC4;RPA3;PCNA;RFC2;RFC5;MAD2L2;POLR1A;POLR1B
Reactome_2022__Chromatin Modifying Enzymes R-HSA-3247509	0.444814	2.12065	0	0.000122521	0.0192	64/171	20.57%	EZH2;SUZ12;PRMT5;SAP130;HCFC1;DOT1L;SUV39H1;EED;KDM2B;RUVBL1;WDR5;SUV39H2;BRPF3;EHMT2;ACTL6A;KDM2A;ASH2L;KDM1B;YEATS2;MSL1;ZZZ3;HDAC2;RBBP7;KDM4D;TRRAP;RCOR1;SMARCA4;PRMT6;HAT1;CDK4;CARM1;ATXN7;GATAD2B;RBBP4;MSL2;NSD1;EP400;TADA1;DNMT3A;MTA1;PRMT3;SUPT3H;MTA2;SMARCC1;TAF6L;ING3;SAP30;TAF5L;BRD8;SMARCB1;VPS72;JMJD6;ARID1A;EHMT1;KDM3A;KDM1A;TADA3;SETDB1;DPY30;SMARCD1;DR1;USP22;REST;RBBP5
Reactome_2022__Downstream Signaling Events Of B Cell Receptor (BCR) R-HSA-1168372	0.505834	2.12025	0	0.000122527	0.0193	38/76	22.46%	PSMD11;PSMB5;PSMB2;PSMD6;PSMD3;PSMD2;PSMD14;PSMC3;NRAS;PSMC1;PSMC2;PSMA5;PSMB8;PSMB9;PSMD4;PSME3;PSMB7;PSMA3;PSMD7;PPIA;PSMA7;PSMB3;CUL1;PSMD12;PSMC6;PSMB4;RASGRP1;PSMA4;CHUK;PSMA1;PSMD5;PSMB1;PSMB6;PSMD8;PSMA6;MALT1;IKBKG;RPS27A
Reactome_2022__Translesion Synthesis By REV1 R-HSA-110312	0.730033	2.11746	0.000419111	0.000127167	0.02	9/16	10.00%	RFC3;RFC4;RPA3;PCNA;RFC2;RFC5;MAD2L2;POLR1A;POLR1B
Reactome_2022__Diseases Of Mitotic Cell Cycle R-HSA-9675126	0.589179	2.11667	0	0.000127667	0.0202	20/37	19.12%	CCNE2;E2F3;TFDP1;UBE2C;E2F1;SKP2;E2F2;CCNE1;UBE2S;CDK2;CDKN1B;ANAPC1;CDK4;DAXX;FZR1;UBE2E1;CCND3;CDC23;ANAPC10;ANAPC11
Reactome_2022__Degradation Of Beta-Catenin By Destruction Complex R-HSA-195253	0.500759	2.11169	0	0.000136333	0.0216	39/79	22.46%	PSMD11;PSMB5;PPP2R5D;PSMB2;PSMD6;PSMD3;PSMD2;PSMD14;FRAT2;PSMC3;PSMC1;PSMC2;PSMA5;PSMB8;PSMB9;PSMD4;PSME3;PPP2R1B;PSMB7;PSMA3;PSMD7;AXIN1;PSMA7;PSMB3;GSK3B;TLE1;CUL1;PSMD12;PSMC6;PSMB4;PSMA4;PSMA1;PSMD5;PSMB1;PSMB6;PSMD8;MYC;PSMA6;RPS27A
Reactome_2022__Apoptosis R-HSA-109581	0.443415	2.10375	0	0.000153064	0.0248	71/163	23.49%	PSMD11;LMNB1;TFDP1;CLSPN;HMGB2;HMGB1;PSMB5;E2F1;KPNB1;PSMB2;PSMD6;PSMD3;PSMD2;PSMD14;STK24;PSMC3;PSMC1;PSMC2;PSMA5;FNTA;YWHAQ;PSMB8;YWHAH;PSMB9;PSMD4;APAF1;FASN;PSME3;PSMB7;PSMA3;PSMD7;OCLN;AKT1;FZR1;PSMA7;DSG2;DSG1;PSMB3;CDKN2A;BAD;DYNLL2;PSMD12;PSMC6;PSMB4;YWHAB;C1QBP;PSMA4;GZMB;BCL2;BMF;BCL2L11;FASLG;DYNLL1;DFFA;PSMA1;PKP1;PSMD5;TP73;PSMB1;TP53BP2;MAPK8;PSMB6;PSMD8;PSMA6;BAK1;MAGED1;RPS27A;ACIN1;MAPK1;APPL1;YWHAE
KEGG_2021_Human__Amoebiasis	-0.501796	-2.09685	0	0.000601743	0.0191	45/91	25.93%	LAMC3;CTSG;LAMA2;COL3A1;GNAL;TGFB3;TGFB2;CD1A;IL6;RAB5B;CD1E;HSPB1;CXCL2;TNF;GNA14;CD1C;COL1A1;COL1A2;PLCB4;NOS2;IL12A;FN1;COL4A2;COL4A5;LAMB2;TLR4;MUC2;CXCL1;IL1R1;CD1D;LAMA4;VCL;COL4A1;GNAQ;ACTN1;CXCL3;PRKCB;LAMB4;SERPINB4;ACTN4;PRKCA;PTK2;COL4A6;IL1B;PIK3R3
Reactome_2022__Processing Of Intronless Pre-mRNAs R-HSA-77595	0.68244	2.09309	0	0.000180293	0.0289	13/20	20.60%	CPSF4;CSTF2;FIP1L1;WDR33;NCBP1;NUDT21;CPSF2;CPSF7;CPSF3;CSTF2T;CSTF1;CSTF3;PAPOLA
Reactome_2022__Deadenylation-dependent mRNA Decay R-HSA-429914	0.551382	2.09297	0	0.000180065	0.029	21/47	14.17%	PATL1;EXOSC9;EXOSC3;LSM6;CNOT10;EXOSC2;LSM3;EIF4A3;DCP2;LSM1;LSM2;EDC3;PAIP1;LSM5;EIF4G1;CNOT7;DIS3;EXOSC8;CNOT3;CNOT1;LSM4
Reactome_2022__DNA Damage/Telomere Stress Induced Senescence R-HSA-2559586	0.628344	2.09229	0.000213356	0.000180843	0.0292	13/27	16.47%	LMNB1;CCNE2;CCNA2;CCNE1;CDK2;CDKN1B;HMGA1;ASF1A;UBN1;EP400;TERF2;HIRA;TINF2
Reactome_2022__HIV Transcription Initiation R-HSA-167161	0.557862	2.09064	0	0.000184116	0.0297	30/44	29.44%	TAF5;TAF3;TAF6;GTF2E1;POLR2D;TAF11;POLR2G;GTF2A1;GTF2H1;POLR2H;POLR2B;POLR2L;ERCC3;TAF4;POLR2A;GTF2H3;GTF2H2;POLR2K;TBP;TAF7;POLR2F;TAF2;ERCC2;GTF2A2;TAF9;TAF15;GTF2E2;POLR2E;TAF1;MNAT1
Reactome_2022__GPCR Ligand Binding R-HSA-500792	-0.424995	-2.08931	0	0.000643788	0.0214	108/279	21.91%	TACR2;CHRM2;SST;PTGFR;ADRB3;CXCR1;RXFP1;P2RY14;GLP2R;S1PR1;TACR1;AGTR1;TAC3;GRM6;DHH;PTH1R;ADRA2C;NTSR1;ADCYAP1;GPR17;RAMP3;CXCL6;VIPR2;EDNRA;IHH;ADRA1D;WNT16;PTGIR;EDNRB;F2RL2;CCL2;GPNMB;NPFFR1;CXCL12;CX3CR1;GIPR;LPAR6;SSTR5;HRH2;PTCH1;TACR3;CXCL2;PTCH2;GPR35;SCT;NMUR1;FZD10;PTGER3;XCR1;BDKRB1;HTR2A;WNT2;POMC;P2RY12;GPR4;CHRM3;GHRL;INSL3;CCL22;SAA2;GPBAR1;TBXA2R;APLNR;PTGER1;FZD4;F2RL3;WNT4;ADRA2A;SSTR2;CXCR2;TAS2R4;FZD8;GNG11;CALCRL;BDKRB2;CHGA;AVPR2;CXCL1;GPR18;CCL11;HTR7;RAMP1;GPR183;GPR37L1;DRD4;NPFFR2;PNOC;CASR;GNG7;VIPR1;SFTPA2;CYSLTR1;P2RY13;MCHR1;WNT2B;DRD1;F2R;CXCL5;CX3CL1;CCR2;KISS1;CD200R1;RAMP2;S1PR4;WNT10B;HTR1F;CXCL3;PTGER2
Reactome_2022__Regulation Of HSF1-mediated Heat Shock Response R-HSA-3371453	0.503783	2.08632	0	0.000194339	0.0315	43/73	26.49%	NUP155;NUP85;NUP188;RPA3;BAG4;NUP160;BAG5;NUP88;NUP50;HSPA8;NUP35;SEH1L;NUP62;POLR1A;NUP210;NUP205;NUP153;NUP133;POLR1B;NUP37;FKBP4;SEC13;RNASE7;HSPH1;NUP98;NUP93;GSK3B;NUP54;POM121;HSPA5;RLN1;DNAJC7;HSPA13;POM121C;TPR;MAPK1;YWHAE;HSPA14;SIRT1;HSPA9;DNAJC2;MAPK3;NUP43
KEGG_2021_Human__Focal adhesion	-0.444511	-2.08142	0	0.000711444	0.0244	89/190	25.19%	MYL9;MYLK;PPP1R12B;LAMC3;HGF;COL9A2;ITGA8;FLNC;COL9A1;LAMA2;VTN;ITGA11;IBSP;ITGA1;CCND2;RAP1B;MYLPF;THBS4;COL6A3;IGF1;ITGA9;SHC2;PDGFC;ITGA7;TNXB;PARVA;SHC4;PDGFRB;THBS3;PDGFD;ITGB3;ITGA5;TNC;FLNA;FLT1;COMP;ILK;PDGFA;JUN;MAPK10;COL1A1;COL1A2;COL2A1;PPP1R12A;FN1;DOCK1;VWF;COL4A2;COL6A6;THBS1;FLT4;COL6A1;VASP;COL4A5;LAMB2;COL9A3;TNN;BIRC2;CDC42;ITGAV;AKT3;XIAP;TLN1;KDR;PIP5K1C;ITGA4;LAMA4;TNR;MYLK4;ZYX;VCL;COL4A1;RAP1A;COL6A2;SRC;ACTN1;PPP1R12C;CCND1;PRKCB;LAMB4;BIRC3;SOS1;ITGA10;RELN;ACTN4;PRKCA;PTK2;COL4A6;PPP1CB
Reactome_2022__NCAM1 Interactions R-HSA-419037	-0.612659	-2.08133	0	0.000691117	0.0244	19/32	20.81%	CACNA1H;CACNB2;COL9A2;CACNA1C;COL9A1;GDNF;CACNB4;COL6A3;GFRA2;NCAM1;COL4A2;COL6A6;COL6A1;COL4A5;COL9A3;CACNA1D;COL4A1;CACNA1G;COL6A2
Reactome_2022__Aberrant Regulation Of Mitotic Cell Cycle Due To RB1 Defects R-HSA-9687139	0.587515	2.08036	0.00021631	0.000202992	0.0329	19/35	19.12%	CCNE2;E2F3;TFDP1;UBE2C;E2F1;SKP2;E2F2;CCNE1;UBE2S;CDK2;CDKN1B;ANAPC1;CDK4;FZR1;UBE2E1;CCND3;CDC23;ANAPC10;ANAPC11
Reactome_2022__FCERI Mediated NF-kB Activation R-HSA-2871837	0.499239	2.07906	0	0.000202677	0.033	36/74	22.46%	PSMD11;PSMB5;PSMB2;PSMD6;PSMD3;PSMD2;PSMD14;PSMC3;PSMC1;PSMC2;PSMA5;PSMB8;PSMB9;PSMD4;PSME3;PSMB7;PSMA3;PSMD7;PSMA7;PSMB3;CUL1;PSMD12;PSMC6;PSMB4;RASGRP1;PSMA4;CHUK;PSMA1;PSMD5;PSMB1;PSMB6;PSMD8;PSMA6;MALT1;IKBKG;RPS27A
Reactome_2022__Translesion Synthesis By POLH R-HSA-110320	0.705245	2.07224	0.000211327	0.000227969	0.0375	13/17	22.46%	RFC3;RFC4;RPA3;PCNA;RFC2;RFC5;POLR1A;POLH;POLR1B;NPLOC4;SLC19A1;VCP;RPS27A
Reactome_2022__Diseases Associated With O-glycosylation Of Proteins R-HSA-3906995	-0.530904	-2.06814	0	0.000837689	0.0309	20/60	14.84%	ADAMTSL3;MUC21;ADAMTSL2;ADAMTS8;ADAMTS14;MUCL1;SPON2;ADAMTS9;ADAMTS10;MUC4;ADAMTS16;NOTCH4;CFP;MUC12;SPON1;ADAMTS4;ADAMTS2;ADAMTS12;THBS1;MUC2
Reactome_2022__Translesion Synthesis By POLK R-HSA-5655862	0.701299	2.06422	0.00042203	0.000253551	0.0421	9/17	10.00%	RFC3;RFC4;RPA3;PCNA;RFC2;RFC5;MAD2L2;POLR1A;POLR1B
Reactome_2022__Gene Silencing By RNA R-HSA-211000	0.507937	2.06371	0	0.000254995	0.0423	33/66	20.17%	NUP155;XPO5;NUP85;NUP188;NUP160;RAN;NUP88;NUP50;TSN;NUP35;SEH1L;NUP62;POLR2D;NUP210;NUP205;NUP153;NUP133;NUP37;SEC13;RNASE7;NUP98;POLR2G;NUP93;NUP54;POLR2H;POLR2B;POLR2L;HSP90AA1;MYBL1;POM121;POLR2A;DGCR8;POLR2K
Reactome_2022__TP53 Regulates Transcription Of DNA Repair Genes R-HSA-6796648	0.535541	2.05914	0	0.000274918	0.0457	24/50	21.42%	SSRP1;SUPT16H;FANCI;CHEK1;MSH2;BRCA1;FANCD2;MDC1;CDK12;FANCC;POLR2D;PMS2;POLR2G;GTF2H1;POLR2H;POLR2B;POLR2L;CCNK;ERCC3;POLR2A;GTF2H3;GTF2H2;POLR2K;CCNT1
KEGG_2021_Human__Amyotrophic lateral sclerosis	0.403086	2.05672	0	0.000286931	0.0477	116/298	23.09%	PSMD11;NUP155;NUP85;UBQLN4;TUBA1B;PSMB5;NUP188;HNRNPA2B1;PSMD1;NUP160;KIF5A;TUBB;NUP88;NCBP1;TUBA1C;HNRNPA3;PSMB2;PSMD6;NUP50;PSMD3;PSMD2;NUP35;ITPR3;GLE1;TUBB2B;PSMD14;NXT2;SEH1L;KLC2;NUP62;FUS;SMCR8;PSMC3;ERBB4;PSMC1;MTOR;EIF2S1;HNRNPA1;DNAH11;NUP210;NUP205;NUP153;PSMC2;UQCRFS1;PSMA5;NUP133;ADRM1;WIPI2;RAB8A;DNAH2;DCTN1;PSMD4;TARDBP;APAF1;NUP37;ATF6;PSMB7;TRAF2;MAPK13;DAXX;SEC13;PSMA3;PSMD7;VAPB;PFN2;HAP1;PSMA7;TOMM40;NUP98;KIF5B;NDUFV1;UBQLN2;PSMB3;NUP93;NUP54;SIGMAR1;NDUFS6;BAD;UBQLN1;PSMD12;PSMC6;MAPK14;PSMB4;RAE1;SDHC;PFN4;NDUFB11;PSMA4;RAB39B;SOD1;BCL2;POM121;NXT1;TUBA3D;PSMA1;NDUFS1;CHMP2B;PIK3C3;HSPA5;COX8A;ALS2;PSMB1;SDHB;KLC3;PSMB6;TUBB3;PSMD8;ACTR1B;VCP;ATG2A;PSMA6;SDHA;POM121C;TUBB8;TPR;DNAH10
Reactome_2022__Telomere Extension By Telomerase R-HSA-171319	0.653598	2.05114	0	0.000307057	0.0512	15/22	23.94%	CCNA2;PIF1;DKC1;SHQ1;RUVBL1;CDK2;WRAP53;GAR1;TERF2;ANKRD28;TINF2;PPP6C;TERT;NOP10;RUVBL2
Reactome_2022__Nonhomologous End-Joining (NHEJ) R-HSA-5693571	0.611648	2.04959	0	0.000316447	0.053	16/28	22.91%	BRCA1;BARD1;MDC1;TDP1;BRCC3;PRKDC;PAXIP1;RNF168;TDP2;RNF8;XRCC6;PIAS4;UBE2V2;TP53BP1;XRCC5;HERC2
Reactome_2022__SARS-CoV-2 Activates/Modulates Innate And Adaptive Immune Responses R-HSA-9705671	0.467987	2.04952	0	0.000315225	0.053	40/98	20.02%	NUP155;KPNA2;NUP85;NUP188;NUP160;NUP88;SIKE1;IRAK1;HSP90AB1;NUP50;NUP35;ISG15;SEH1L;NUP62;TRIM25;NUP210;NUP205;NUP153;NUP133;STAT1;HLA-A;NUP37;SEC13;RNASE7;HLA-C;HLA-B;HLA-G;NUP98;NUP93;NUP54;IL17RC;HSP90AA1;TRAF3;POM121;IFIH1;CHUK;MAVS;PIK3C3;HLA-F;PTPN11
MSigDB_Hallmark_2020__TNF-alpha Signaling via NF-kB	-0.434187	-2.04595	0	0.00114408	0.0431	90/196	27.28%	IL23A;PPP1R15A;CXCL6;GEM;FOSB;RHOB;KLF9;IL6;GADD45A;CCL2;ZC3H12A;HES1;ZFP36;EGR1;KLF2;SOCS3;CXCL2;TNC;BTG2;TSC22D1;CDKN1A;NFKBIA;SAT1;JUN;SLC2A6;TNF;JUNB;GADD45B;EGR2;ABCA1;IL6ST;TNFSF9;CD69;PDE4B;IL1A;BTG1;REL;RCAN1;DUSP2;INHBA;ICAM1;IER2;SLC16A6;LIF;GFPT2;TNFAIP3;KDM6B;BIRC2;NR4A2;CXCL1;PDLIM5;GPR183;BCL3;NFAT5;CCNL1;MAFF;DRAM1;ID2;FOS;BCL6;BHLHE40;MSC;EFNA1;CFLAR;CXCL3;BMP2;CCND1;CEBPD;BIRC3;PNRC1;FOSL2;SMAD3;TNFAIP6;PHLDA1;HBEGF;IER3;RIPK2;PTGS2;SDC4;IL1B;MAP2K3;MAP3K8;TNFRSF9;NR4A1;CD44;ETS2;PTPRE;TNIP2;AREG;SPSB1
Reactome_2022__Negative Epigenetic Regulation Of rRNA Expression R-HSA-5250941	0.544797	2.04382	0	0.00034026	0.0574	28/44	25.48%	DNMT1;SAP130;SUV39H1;SMARCA5;DNMT3B;HDAC2;POLR1A;POLR1B;UBTF;TAF1A;POLR1E;GTF2H1;POLR2H;SAP30;TTF1;POLR2L;SIN3A;ERCC3;TAF1D;GTF2H3;GTF2H2;POLR2K;BAZ2A;TBP;POLR2F;SIRT1;ERCC2;HDAC1
Reactome_2022__Golgi-to-ER Retrograde Transport R-HSA-8856688	0.458641	2.04009	0	0.000360825	0.0611	38/107	21.47%	RACGAP1;KIFC1;KIF11;KIF15;KIF20A;KIF18A;KIF18B;KIF4A;ZW10;KIF23;KIF2C;KIF20B;CENPE;KIF22;KIF5A;KIF21A;RAB1B;KIF1A;KIF3B;DCTN1;NSF;KIF5B;COPA;GALNT1;KIF1B;SEC22B;GALNT2;DYNLL2;KIF1C;DYNLL1;BICD2;RAB6B;KIF21B;KLC3;ARFGAP2;DYNC1LI1;KIF2A;CAPZA1
Reactome_2022__PTEN Regulation R-HSA-6807070	0.447976	2.03941	0	0.000361342	0.0615	60/125	26.15%	PSMD11;EZH2;SUZ12;CBX2;EED;PSMB5;USP13;PSMB2;PSMD6;PSMD3;USP7;PSMD2;PSMD14;HDAC2;PSMC3;RBBP7;PSMC1;MTOR;RCOR1;PSMC2;PSMA5;PSMB8;PSMB9;PSMD4;PSME3;GATAD2B;RBBP4;PSMB7;PSMA3;PSMD7;AKT1;MTA1;PSMA7;PSMB3;MTA2;PSMD12;PSMC6;PSMB4;RPTOR;PSMA4;KDM1A;SNAI1;PSMA1;PSMD5;PSMB1;MOV10;FRK;REST;PSMB6;PSMD8;PSMA6;RPS27A;MAPK1;RRAGA;PSMD9;RHEB;HDAC1;PHC2;MAPK3;RNF2
Reactome_2022__Disorders Of Transmembrane Transporters R-HSA-5619115	0.435241	2.03266	0	0.000393936	0.0668	67/149	23.03%	PSMD11;NUP155;NUP85;MAP4K2;PSMB5;NUP188;KCNJ11;NUP160;NUP88;SLC3A2;PSMB2;PSMD6;NUP50;PSMD3;PSMD2;NUP35;PSMD14;SEH1L;NUP62;PSMC3;PSMC1;AVPR1A;NUP210;NUP205;NUP153;PSMC2;PSMA5;NUP133;PSMB8;PSMB9;PSMD4;ABCA12;PSME3;NUP37;PSMB7;SEC13;PSMA3;RNASE7;PSMD7;PSMA7;NUP98;PSMB3;NUP93;SLC26A2;SLC27A4;NUP54;SLC16A1;PSMD12;PSMC6;PSMB4;SLC12A3;PSMA4;ERLIN1;TAC4;POM121;ABCA3;PSMA1;PSMD5;PSMB1;PSMB6;PSMD8;VCP;PSMA6;RPS27A;POM121C;SLC4A4;TPR
KEGG_2021_Human__Vascular smooth muscle contraction	-0.468586	-2.031	0	0.00141759	0.0535	40/110	16.61%	KCNMB1;MYH11;MYL9;ACTA2;ACTG2;MYLK;PPP1R12B;CACNA1C;CALD1;PPP1R14A;AGTR1;AGT;NPR2;KCNMA1;PRKG1;ADCY4;RAMP3;EDNRA;ADRA1D;PTGIR;NPPC;PLA2G10;CALML6;PLA2G5;PLA2G6;PLA2G12A;PLCB4;ADCY9;PPP1R12A;PLA2G2A;PLA2G2F;ITPR1;PLA2G4F;PLA2G2C;PLA2G4C;CACNA1D;CALCRL;GUCY1A2;PLA2G4D;RAMP1
KEGG_2021_Human__Citrate cycle (TCA cycle)	0.598992	2.02965	0.000210349	0.000406544	0.0693	17/29	24.10%	PCK2;DLAT;ACLY;PC;DLD;OGDHL;CS;DLST;SDHC;SUCLA2;SDHB;SUCLG1;IDH2;SDHA;PDHA1;FH;MDH2
Reactome_2022__Scavenging By Class A Receptors R-HSA-3000480	-0.695715	-2.02926	0.000766871	0.00143429	0.0557	10/18	13.10%	MASP1;SCARA5;COLEC11;APOA1;COL3A1;APOB;COL1A1;COL1A2;COLEC12;COL4A2
KEGG_2021_Human__Cytokine-cytokine receptor interaction	-0.424798	-2.02646	0	0.00147601	0.0589	88/219	23.25%	IL1RL1;CSF3;CXCR1;TNFRSF11B;IL17C;IL11;IL23A;INHA;TNFRSF10C;LEPR;TGFB3;GDF10;CXCL14;IL17B;CD70;CTF1;TGFB2;INHBB;CXCL6;IL34;BMP4;TNFSF11;GDF15;IL6;CCL2;CXCL12;EDA2R;IL3RA;CX3CR1;TNFRSF13B;IL31RA;IL24;CXCL2;IL1RN;IL33;IL11RA;TNFSF12;TNF;TNFRSF14;TNFSF15;XCR1;CCL14;IL6ST;TNFSF9;CD40;TGFBR2;BMP5;IL12A;CSF2RA;IL1A;TNFRSF19;TSLP;IFNE;CCL22;INHBA;GDF6;CXCR2;LIF;BMP7;ACVR1;TNFRSF10B;CXCL1;CCL11;NGFR;BMP8A;OSM;BMP6;IL1R1;CCL15;TNFSF4;CCR4;CXCL17;LTB;CSF3R;IL10RB;CD27;IL4R;CXCL5;CX3CL1;CCR2;TNFRSF17;GDF7;CXCL3;BMP2;ACVRL1;TNFSF8;BMPR1A;IL13RA1
Reactome_2022__Cooperation Of Prefoldin And TriC/CCT In Actin And Tubulin Folding R-HSA-389958	0.607071	2.02526	0	0.000431698	0.0729	11/27	7.20%	CCT6A;CCT3;TUBA1B;VBP1;TUBB;CCT5;TUBA1C;CCT8;TUBB2B;TCP1;CCT7
Reactome_2022__Response To Elevated Platelet Cytosolic Ca2+ R-HSA-76005	-0.466878	-2.0249	0	0.00147883	0.0604	51/113	24.79%	CLEC3B;ALB;MMRN1;APOH;APOA1;ORM1;FGA;TGFB3;TGFB2;IGF1;FGG;TIMP3;FGB;ITGB3;SPARC;FLNA;ITIH3;PDGFA;LEFTY2;CD63;ISLR;STX4;PECAM1;F8;LHFPL2;FN1;VWF;ABCC4;THBS1;PROS1;TTR;TEX264;TLN1;CD9;PCYOX1L;SFTPA2;VCL;HABP4;F13A1;CYB5R1;ACTN1;RARRES2;PRKCB;SERPING1;SOS1;SERPINF2;ACTN4;TF;SERPINA3;PRKCA;CDC37L1
Reactome_2022__ABC Transporter Disorders R-HSA-5619084	0.490952	2.02406	0.000219829	0.000438005	0.0743	36/71	22.46%	PSMD11;PSMB5;KCNJ11;PSMB2;PSMD6;PSMD3;PSMD2;PSMD14;PSMC3;PSMC1;PSMC2;PSMA5;PSMB8;PSMB9;PSMD4;ABCA12;PSME3;PSMB7;PSMA3;PSMD7;PSMA7;PSMB3;PSMD12;PSMC6;PSMB4;PSMA4;ERLIN1;ABCA3;PSMA1;PSMD5;PSMB1;PSMB6;PSMD8;VCP;PSMA6;RPS27A
KEGG_2021_Human__Basal transcription factors	0.551166	2.01935	0	0.000468894	0.0799	27/40	29.44%	TAF5;TAF3;TAF6;TAF4B;GTF2E1;TAF11;GTF2A1;TAF6L;GTF2H1;GTF2H2C;TAF5L;ERCC3;TAF4;GTF2H3;GTF2H2;TBP;TAF7;GTF2I;TAF2;ERCC2;GTF2A2;TAF9;TAF15;GTF2IRD1;GTF2E2;TAF1;MNAT1
Reactome_2022__rRNA Processing R-HSA-72312	0.422095	2.01926	0	0.000467145	0.0799	64/182	22.62%	UTP6;DKC1;NOP56;EXOSC9;DDX52;EXOSC3;NOP58;EXOSC10;DHX37;EBNA1BP2;EXOSC2;RCL1;ISG20L2;WDR43;NOL9;BMS1;PES1;RRP1B;IMP4;NOL11;WDR12;WDR3;PDCD11;TEX10;GAR1;BYSL;XRN2;WDR46;RBM28;RPP25;RIOK1;DIS3;UTP18;UTP14A;SENP3;FBL;NOB1;PELP1;RPS29;EMG1;EXOSC8;NIP7;TSR1;MPHOSPH10;NOC4L;LAS1L;PNO1;MRPL13;HSD17B10;RPL23A;FCF1;DDX56;RPL32;WDR18;RPL21;MRM1;UTP3;FTSJ3;HEATR1;NOP10;C1D;RPS27A;RPL36AL;RPS3
Reactome_2022__Defective B3GALTL Causes PpS R-HSA-5083635	-0.581478	-2.01632	0	0.00163496	0.0684	14/35	13.70%	ADAMTSL3;ADAMTSL2;ADAMTS8;ADAMTS14;SPON2;ADAMTS9;ADAMTS10;ADAMTS16;CFP;SPON1;ADAMTS4;ADAMTS2;ADAMTS12;THBS1
Reactome_2022__RNA Polymerase III Transcription Initiation R-HSA-76046	0.566449	2.01076	0	0.000520759	0.0885	26/35	29.73%	GTF3C5;POU2F1;GTF3C4;POLR3F;BRF2;POLR3C;POLR3A;POLR2H;ZNF143;POLR2L;SNAPC3;SNAPC4;POLR3B;BRF1;POLR3D;POLR2K;POLR3K;TBP;GTF3C3;POLR3E;POLR2F;POLR3H;GTF3C6;POLR2E;GTF3C2;BDP1
Reactome_2022__rRNA Processing In Nucleus And Cytosol R-HSA-8868773	0.420796	2.00667	0	0.000542727	0.0925	62/177	22.62%	UTP6;DKC1;NOP56;EXOSC9;DDX52;EXOSC3;NOP58;EXOSC10;DHX37;EBNA1BP2;EXOSC2;RCL1;ISG20L2;WDR43;NOL9;BMS1;PES1;RRP1B;IMP4;NOL11;WDR12;WDR3;PDCD11;TEX10;GAR1;BYSL;XRN2;WDR46;RBM28;RPP25;RIOK1;DIS3;UTP18;UTP14A;SENP3;FBL;NOB1;PELP1;RPS29;EMG1;EXOSC8;NIP7;TSR1;MPHOSPH10;NOC4L;LAS1L;PNO1;MRPL13;RPL23A;FCF1;DDX56;RPL32;WDR18;RPL21;UTP3;FTSJ3;HEATR1;NOP10;C1D;RPS27A;RPL36AL;RPS3
Reactome_2022__NoRC Negatively Regulates rRNA Expression R-HSA-427413	0.542023	2.00116	0.000426712	0.000583304	0.0991	31/41	31.55%	DNMT1;SAP130;SMARCA5;DNMT3B;HDAC2;POLR1A;POLR1B;UBTF;TAF1A;POLR1E;GTF2H1;POLR2H;SAP30;TTF1;POLR2L;SIN3A;ERCC3;TAF1D;GTF2H3;GTF2H2;POLR2K;BAZ2A;TBP;POLR2F;ERCC2;HDAC1;TAF1B;POLR2E;MNAT1;SUDS3;SAP30L
Reactome_2022__RNA Polymerase III Transcription Initiation From Type 1 Promoter R-HSA-76061	0.597838	2.00069	0.000419287	0.000585265	0.0999	24/27	33.73%	GTF3C5;GTF3C4;POLR3F;POLR3C;POLR3A;POLR2H;POLR2L;POLR3B;BRF1;POLR3D;POLR2K;POLR3K;TBP;GTF3C3;POLR3E;POLR2F;POLR3H;GTF3C6;POLR2E;GTF3C2;BDP1;GTF3A;POLR3G;POLR1D
Reactome_2022__Cilium Assembly R-HSA-5617833	0.424408	2.00043	0	0.000584485	0.1002	54/163	17.85%	CDK1;PLK1;PLK4;NEK2;CCT3;HAUS2;KIF24;HAUS1;CEP57;CEP152;HAUS4;HAUS5;CKAP5;CEP76;CEP72;CEP78;TUBB;HAUS6;HAUS8;CENPJ;CCT5;CDK5RAP2;PCNT;CCT8;TCP1;ODF2;EXOC5;NDE1;ALMS1;CEP97;KIF3B;BBS7;TUBG1;RAB8A;DCTN1;SCLT1;TTC26;CEP250;CEP192;CEP135;NINL;C2CD3;TNPO1;IFT88;CCT4;TTC30A;DYNLL2;HSP90AA1;TTC30B;IFT52;IFT122;NPHP4;MAPRE1;DYNLL1
MSigDB_Hallmark_2020__Spermatogenesis	0.456936	1.99874	0	0.000595031	0.1021	33/99	15.86%	DBF4;EZH2;BUB1;CDK1;TTK;AURKA;KIF2C;NEK2;NCAPH;CCNB2;CNIH2;CDKN3;TOPBP1;RFC4;PARP2;STRBP;ACRV1;TSN;CLPB;ZC3H14;VDAC3;MTOR;PIAS2;TALDO1;DMC1;PSMG1;CLGN;GMCL1;IL12RB2;IP6K1;IFT88;CAMK4;ART3
Reactome_2022__RNA Polymerase I Transcription R-HSA-73864	0.536628	1.9981	0	0.000599711	0.1038	32/44	29.44%	EHMT2;HDAC2;RBBP7;POLR1A;POLR1B;GATAD2B;RBBP4;UBTF;CBX3;TAF1A;POLR1E;MTA1;MTA2;GTF2H1;POLR2H;TTF1;POLR2L;ERCC3;ERCC6;TAF1D;GTF2H3;GTF2H2;POLR2K;TBP;POLR2F;ERCC2;HDAC1;MAPK3;GATAD2A;TAF1B;POLR2E;MNAT1
Reactome_2022__RNA Polymerase I Promoter Clearance R-HSA-73854	0.536628	1.9981	0	0.000599711	0.1038	32/44	29.44%	EHMT2;HDAC2;RBBP7;POLR1A;POLR1B;GATAD2B;RBBP4;UBTF;CBX3;TAF1A;POLR1E;MTA1;MTA2;GTF2H1;POLR2H;TTF1;POLR2L;ERCC3;ERCC6;TAF1D;GTF2H3;GTF2H2;POLR2K;TBP;POLR2F;ERCC2;HDAC1;MAPK3;GATAD2A;TAF1B;POLR2E;MNAT1
Reactome_2022__Hedgehog Ligand Biogenesis R-HSA-5358346	0.499231	1.99689	0.000217344	0.000608744	0.1056	34/60	22.46%	PSMD11;PSMB5;PSMB2;PSMD6;PSMD3;PSMD2;PSMD14;PSMC3;PSMC1;PSMC2;PSMA5;PSMB8;PSMB9;PSMD4;PSME3;PSMB7;PSMA3;PSMD7;PSMA7;PSMB3;ADAM17;PSMD12;PSMC6;PSMB4;PSMA4;PSMA1;DISP2;PSMD5;PSMB1;PSMB6;PSMD8;VCP;PSMA6;RPS27A
Reactome_2022__Formation Of TC-NER Pre-Incision Complex R-HSA-6781823	0.51958	1.99596	0	0.00061682	0.1075	29/49	29.80%	CUL4A;PRPF19;USP7;POLR2D;POLR2G;HMGN1;GTF2H1;AQR;POLR2H;POLR2B;POLR2L;ZNF830;PPIE;ERCC3;POLR2A;ERCC6;GTF2H3;GTF2H2;POLR2K;COPS3;RPS27A;POLR2F;ERCC2;COPS6;GPS1;XAB2;POLR2E;MNAT1;DDB1
Reactome_2022__RNA Polymerase III Transcription Initiation From Type 2 Promoter R-HSA-76066	0.601611	1.99359	0.000419903	0.000635956	0.1112	21/26	29.73%	GTF3C5;GTF3C4;POLR3F;POLR3C;POLR3A;POLR2H;POLR2L;POLR3B;BRF1;POLR3D;POLR2K;POLR3K;TBP;GTF3C3;POLR3E;POLR2F;POLR3H;GTF3C6;POLR2E;GTF3C2;BDP1
Reactome_2022__Striated Muscle Contraction R-HSA-390522	-0.605521	-1.99318	0	0.0022631	0.0945	13/28	17.34%	TMOD1;DES;MYH3;TPM2;TNNT3;TNNI2;TPM1;DMD;MYBPC1;MYL3;TTR;VIM;TNNI1
Reactome_2022__Cardiac Conduction R-HSA-5576891	-0.462812	-1.99266	0.00017934	0.00224603	0.0959	34/105	14.42%	ATP1A2;PLN;CORIN;CACNB2;RYR2;CACNA1C;SCN7A;SCN3B;TBX5;NKX2-5;KCNK3;DMPK;CAMK2A;KCNJ12;SLC8A2;KCNA5;CACNG8;WWTR1;SCN3A;NPPC;FXYD4;RYR3;ATP1B2;SCN4B;ABCC9;KCND3;MMP12;KCNQ1;FGF14;FXYD3;SLC8A1;ITPR1;KCNK6;GATA4
Reactome_2022__Cellular Response To Heat Stress R-HSA-3371556	0.46286	1.99239	0	0.000643433	0.1128	50/91	26.49%	NUP155;NUP85;NUP188;RPA3;BAG4;NUP160;BAG5;PTGES3;NUP88;HSP90AB1;NUP50;HSPA8;NUP35;SEH1L;CAMK2B;NUP62;POLR1A;MTOR;NUP210;NUP205;NUP153;NUP133;POLR1B;NUP37;FKBP4;SEC13;RNASE7;HSPH1;NUP98;NUP93;GSK3B;NUP54;RPTOR;HSP90AA1;POM121;HSPA5;RLN1;VCP;DNAJC7;HSPA13;POM121C;TPR;MAPK1;YWHAE;HSPA14;SIRT1;HSPA9;DNAJC2;MAPK3;NUP43
KEGG_2021_Human__RNA degradation	0.484713	1.99178	0	0.000645559	0.1135	27/71	14.17%	PATL1;EXOSC9;EXOSC3;LSM6;HSPD1;CNOT10;EXOSC10;ENO1;EXOSC2;LSM3;PABPC4L;DCP2;LSM1;LSM2;EDC3;LSM5;XRN2;ENO2;CNOT7;PFKP;DIS3;ENO3;EXOSC8;PNPT1;CNOT3;CNOT1;LSM4
Reactome_2022__Platelet Degranulation R-HSA-114608	-0.461708	-1.99026	0	0.00228806	0.0999	48/109	24.79%	CLEC3B;ALB;MMRN1;APOH;APOA1;ORM1;FGA;TGFB3;TGFB2;IGF1;FGG;TIMP3;FGB;ITGB3;SPARC;FLNA;ITIH3;PDGFA;LEFTY2;CD63;ISLR;PECAM1;F8;LHFPL2;FN1;VWF;ABCC4;THBS1;PROS1;TTR;TEX264;TLN1;CD9;PCYOX1L;SFTPA2;VCL;HABP4;F13A1;CYB5R1;ACTN1;RARRES2;SERPING1;SOS1;SERPINF2;ACTN4;TF;SERPINA3;CDC37L1
Reactome_2022__O-glycosylation Of TSR Domain-Containing Proteins R-HSA-5173214	-0.571012	-1.98913	0.000186012	0.00228675	0.1017	14/36	13.70%	ADAMTSL3;ADAMTSL2;ADAMTS8;ADAMTS14;SPON2;ADAMTS9;ADAMTS10;ADAMTS16;CFP;SPON1;ADAMTS4;ADAMTS2;ADAMTS12;THBS1
Reactome_2022__ERCC6 (CSB) And EHMT2 (G9a) Positively Regulate rRNA Expression R-HSA-427389	0.702784	1.98809	0.000828329	0.000674509	0.1189	12/15	27.00%	EHMT2;HDAC2;RBBP7;GATAD2B;RBBP4;CBX3;MTA1;MTA2;TTF1;ERCC6;HDAC1;GATAD2A
Reactome_2022__ER-Phagosome Pathway R-HSA-1236974	0.46554	1.98732	0	0.000677826	0.1196	45/85	25.01%	PSMD11;SEC61G;HMGB1;PSMB5;PSMB2;PSMD6;PSMD3;PSMD2;PSMD14;PSMC3;PSMC1;PSMC2;PSMA5;PSMB8;PSMB9;PSMD4;PSME3;HLA-A;PSMB7;PSMA3;PSMD7;HLA-C;PSMA7;HLA-B;HLA-G;PSMB3;SEC22B;PSMD12;PSMC6;PSMB4;PSMA4;CHUK;PSMA1;PSMD5;HLA-F;PSMB1;PSMB6;PSMD8;PSMA6;IKBKG;RPS27A;S100A9;PSMD9;TAPBP;CALR
Reactome_2022__Formation Of Tubulin Folding Intermediates By CCT/TriC R-HSA-389960	0.635461	1.98578	0.000634384	0.000689857	0.1218	10/21	7.20%	CCT6A;CCT3;TUBA1B;TUBB;CCT5;TUBA1C;CCT8;TUBB2B;TCP1;CCT7
Reactome_2022__TP53 Regulates Transcription Of Genes Involved In G2 Cell Cycle Arrest R-HSA-6804114	0.667964	1.98326	0.00041806	0.000711381	0.1257	7/18	3.06%	TFDP1;CCNB1;CDK1;AURKA;CDC25C;RBL1;PCNA
Reactome_2022__Peptide Ligand-Binding Receptors R-HSA-375276	-0.451506	-1.98147	0	0.00246834	0.1117	47/119	20.77%	TACR2;SST;CXCR1;RXFP1;TACR1;AGTR1;TAC3;NTSR1;CXCL6;EDNRA;EDNRB;F2RL2;CCL2;GPNMB;NPFFR1;CXCL12;CX3CR1;SSTR5;TACR3;CXCL2;NMUR1;XCR1;BDKRB1;POMC;GHRL;INSL3;CCL22;SAA2;APLNR;F2RL3;SSTR2;CXCR2;BDKRB2;AVPR2;CXCL1;CCL11;GPR37L1;NPFFR2;PNOC;SFTPA2;MCHR1;F2R;CXCL5;CX3CL1;CCR2;KISS1;CD200R1
Reactome_2022__Prefoldin Mediated Transfer Of Substrate To CCT/TriC R-HSA-389957	0.611116	1.9788	0.00042517	0.000745336	0.1313	10/24	7.20%	CCT6A;CCT3;VBP1;TUBB;CCT5;TUBA1C;CCT8;TUBB2B;TCP1;CCT7
Reactome_2022__Formation Of RNA Pol II Elongation Complex R-HSA-112382	0.517707	1.97499	0.000436681	0.000773002	0.1359	30/47	32.66%	SSRP1;SUPT16H;NCBP1;EAF1;POLR2D;LEO1;SUPT6H;POLR2G;GTF2H1;IWS1;POLR2H;POLR2B;POLR2L;CCNK;ERCC3;POLR2A;GTF2H3;GTF2H2;POLR2K;CCNT1;MLLT1;CTR9;POLR2F;ERCC2;POLR2E;MNAT1;CDC73;PAF1;GTF2F2;GTF2F1
Reactome_2022__Programmed Cell Death R-HSA-5357801	0.40713	1.97457	0	0.00077635	0.1367	75/191	23.49%	PSMD11;LMNB1;TFDP1;CLSPN;HMGB2;RRM1;HMGB1;PSMB5;E2F1;KPNB1;PSMB2;PSMD6;PSMD3;PSMD2;PSMD14;STK24;PSMC3;PSMC1;PSMC2;PSMA5;FNTA;YWHAQ;PSMB8;YWHAH;PSMB9;PSMD4;APAF1;FASN;PSME3;PSMB7;PSMA3;PSMD7;OCLN;AKT1;FZR1;PSMA7;DSG2;DSG1;PSMB3;CDKN2A;BAD;DYNLL2;PSMD12;PSMC6;PSMB4;HSP90AA1;YWHAB;C1QBP;PSMA4;GZMB;BCL2;BMF;BCL2L11;FASLG;DYNLL1;DFFA;PSMA1;CHMP2B;PKP1;PSMD5;TP73;PSMB1;TP53BP2;MAPK8;PSMB6;PSMD8;PSMA6;BAK1;MAGED1;RPS27A;ACIN1;MAPK1;MLKL;APPL1;YWHAE
Reactome_2022__Major Pathway Of rRNA Processing In Nucleolus And Cytosol R-HSA-6791226	0.415616	1.967	0	0.000855237	0.1497	59/169	22.62%	UTP6;NOP56;EXOSC9;DDX52;EXOSC3;NOP58;EXOSC10;DHX37;EBNA1BP2;EXOSC2;RCL1;ISG20L2;WDR43;NOL9;BMS1;PES1;RRP1B;IMP4;NOL11;WDR12;WDR3;PDCD11;TEX10;BYSL;XRN2;WDR46;RBM28;RPP25;RIOK1;DIS3;UTP18;UTP14A;SENP3;FBL;NOB1;PELP1;RPS29;EMG1;EXOSC8;NIP7;TSR1;MPHOSPH10;NOC4L;LAS1L;PNO1;MRPL13;RPL23A;FCF1;DDX56;RPL32;WDR18;RPL21;UTP3;FTSJ3;HEATR1;C1D;RPS27A;RPL36AL;RPS3
Reactome_2022__Aberrant Regulation Of Mitotic G1/S Transition In Cancer Due To RB1 Defects R-HSA-9659787	0.667774	1.96353	0.000632378	0.000889084	0.1559	9/17	10.44%	CCNE2;E2F3;TFDP1;E2F1;E2F2;CCNE1;CDK2;CDKN1B;CDK4
Reactome_2022__Translation R-HSA-72766	0.391537	1.96056	0	0.000924829	0.1617	104/257	28.26%	DLGAP3;SEC61G;MRPL11;DARS2;MRPL45;EIF4EBP1;AIMP2;EIF3B;SRP72;MRPL14;MRPL49;MRPL37;MRPS18B;MRPS18A;MRPS16;MRPS5;MRPS17;MRPL9;MRPL16;MRPL39;EIF2S1;MRPL35;MRPL19;ERAL1;MRPL51;AARS2;EIF2S2;PARS2;EIF4G1;MRPL3;EIF3J;MRPS14;MRPS23;GSPT1;SRP68;EIF5;RPS29;MRPS9;MRPS2;MRPS25;RPN2;MRPL44;RPN1;MRPL4;MRPS30;MRPS7;SSR2;EIF2S3;AURKAIP1;MRPS35;DTD1;EARS2;MARS2;MRPL13;FARSA;FARSB;MRPL48;IARS2;MRPL30;RPL23A;SEC11C;LARS2;EIF3L;MRPS22;PTCD3;MRPL52;RPL32;MRPS18C;MRPL47;MRPL20;MRPS11;RPL21;MRPL50;EIF4H;MRPS6;MRPL36;MRPL33;SRP54;SRPRB;EIF3A;CHCHD1;RPS27A;RPL36AL;RPS3;MRPL10;FARS2;MRPL1;EIF1AX;MRPL23;MTIF2;MRPS10;MRPS21;EIF3D;MRPL32;EIF3G;GSPT2;CARS2;EIF5B;EIF2B2;NARS2;RPL37;EIF2B3;SEC61A1;RPL26L1
Reactome_2022__RUNX1 Regulates Transcription Of Genes Involved In Differentiation Of HSCs R-HSA-8939236	0.486216	1.95933	0	0.00093186	0.1631	34/63	22.46%	PSMD11;PSMB5;PSMB2;PSMD6;PSMD3;PSMD2;PSMD14;PSMC3;PSMC1;PSMC2;PSMA5;PSMB8;PSMB9;PSMD4;PSME3;PSMB7;PSMA3;PSMD7;PSMA7;PSMB3;PSMD12;PSMC6;PSMB4;PSMA4;PSMA1;PSMD5;TP73;PSMB1;MYB;PSMB6;PSMD8;PSMA6;GATA2;RPS27A
KEGG_2021_Human__Oocyte meiosis	0.4395	1.95243	0	0.00101761	0.1776	32/111	11.58%	CCNE2;FBXO5;ESPL1;BUB1;CCNB1;CDK1;PLK1;AURKA;CDC20;MAD2L1;CCNB2;CDC25C;ADCY3;SMC1A;CCNE1;PPP2R5D;PKMYT1;PTTG1;PPP1CA;SMC3;CDK2;FBXO43;MAD2L2;ITPR3;CAMK2B;YWHAQ;YWHAH;ANAPC1;PPP2R1B;MAPK13;CALM3;STAG3
Reactome_2022__MicroRNA (miRNA) Biogenesis R-HSA-203927	0.635779	1.94918	0.000632511	0.00105298	0.183	10/19	20.17%	XPO5;RAN;POLR2D;POLR2G;POLR2H;POLR2B;POLR2L;POLR2A;DGCR8;POLR2K
Reactome_2022__PI-3K cascade:FGFR2 R-HSA-5654695	-0.689814	-1.94714	0.000767902	0.00384751	0.1703	9/16	14.69%	FGF18;FGF10;FGF1;FGF7;FRS2;FGF9;FGF5;FGF22;FGF17
KEGG_2021_Human__RNA polymerase	0.579241	1.94343	0.000641849	0.00112007	0.1938	20/28	24.95%	POLR3F;POLR1A;POLR2D;POLR1B;POLR3C;POLR3A;POLR1E;POLR2G;POLR2H;POLR2B;POLR2L;POLR3B;POLR3D;POLR2A;POLR2K;POLR1C;POLR3K;POLR3E;POLR2F;POLR3H
Reactome_2022__Organelle Biogenesis And Maintenance R-HSA-1852241	0.391554	1.93782	0	0.00119425	0.206	70/229	17.85%	CDK1;PLK1;PLK4;NEK2;CCT3;HAUS2;HCFC1;IMMT;TFAM;KIF24;HAUS1;CEP57;CEP152;LIN9;HAUS4;HAUS5;CKAP5;CEP76;CEP72;CEP78;TUBB;NRF1;HAUS6;HAUS8;CENPJ;CCT5;DNAJC11;CDK5RAP2;PCNT;CCT8;GLUD2;MBD4;TCP1;ODF2;EXOC5;NDE1;ALMS1;CEP97;MTX1;KIF3B;BBS7;TUBG1;RAB8A;DCTN1;SCLT1;CARM1;TTC26;CEP250;CEP192;CEP135;NINL;CHCHD3;ESRRA;C2CD3;TNPO1;IFT88;CCT4;TTC30A;DYNLL2;CAMK4;MAPK14;CREB1;HSP90AA1;TTC30B;IFT52;PPRC1;IFT122;NPHP4;MAPRE1;DYNLL1
Reactome_2022__Cell-extracellular Matrix Interactions R-HSA-446353	-0.679181	-1.93433	0.000375375	0.00446563	0.1982	11/16	21.54%	LIMS2;FLNC;PXDN;PARVA;FERMT2;FLNA;ILK;VASP;RSU1;ACTN1;LIMS1
KEGG_2021_Human__One carbon pool by folate	0.652856	1.93169	0.000846203	0.00128256	0.2188	8/17	7.71%	TYMS;MTHFD2;MTHFD1;GART;SHMT1;DHFR;MTHFD1L;SHMT2
Reactome_2022__MAPK6/MAPK4 Signaling R-HSA-5687128	0.46001	1.93089	0	0.00128908	0.2204	42/79	22.46%	PSMD11;CDK1;PSMB5;ZNF367;XPO1;PSMB2;PSMD6;PSMD3;PSMD2;PSMD14;PSMC3;PSMC1;PSMC2;PSMA5;PSMB8;PSMB9;PSMD4;PSME3;PSMB7;PSMA3;PSMD7;PSMA7;PSMB3;PSMD12;PSMC6;PSMB4;ETV4;MAPKAPK5;CCND3;PSMA4;RNASE1;PKN1;PSMA1;PSMD5;PSMB1;MOV10;PSMB6;PSMD8;MYC;ARHGEF7;PSMA6;RPS27A
Reactome_2022__KSRP (KHSRP) Binds And Destabilizes mRNA R-HSA-450604	0.65085	1.92774	0.00230511	0.00133996	0.2282	9/17	15.38%	EXOSC9;KHSRP;EXOSC3;EXOSC2;DCP2;DIS3;AKT1;EXOSC8;MAPK14
Reactome_2022__DNA Double Strand Break Response R-HSA-5693606	0.527461	1.92444	0.000858553	0.00139505	0.2363	19/39	23.80%	KPNA2;BRCA1;BARD1;SMARCA5;MDC1;CHEK2;BRCC3;EYA3;RNF168;BAZ1B;PPP5C;RNF8;PIAS4;UBE2V2;TP53BP1;MAPK8;RPS27A;HERC2;SUMO1
Reactome_2022__HCMV Late Events R-HSA-9610379	0.491083	1.92414	0	0.0013933	0.2367	24/56	18.71%	NUP155;NUP85;RRM1;NUP188;NUP160;NUP88;NUP50;HNRNPK;NUP35;SEH1L;NUP62;NUP210;NUP205;NUP153;NUP133;NUP37;SEC13;RNASE7;NUP98;NUP93;NUP54;POM121;TSG101;CHMP2B
Reactome_2022__FGFR2 Alternative Splicing R-HSA-6803529	0.583625	1.91466	0.000636267	0.0015555	0.2599	12/25	20.17%	HNRNPM;PTBP1;NCBP1;HNRNPF;HNRNPA1;POLR2D;POLR2G;POLR2H;POLR2B;POLR2L;POLR2A;POLR2K
Reactome_2022__Post-translational Protein Phosphorylation R-HSA-8957275	-0.452298	-1.90626	0	0.0061523	0.2663	30/92	15.10%	NOTUM;SERPINC1;ALB;SPARCL1;APOA1;IGFBP7;FGA;MSLN;AMTN;BMP4;IGFBP5;FGG;IL6;CHGB;IGFBP1;MXRA8;APOB;VCAN;MFGE8;CHRDL1;ITIH2;CST3;HRC;FSTL1;FN1;PRSS23;FBN1;WFS1;FSTL3;VWA1
Reactome_2022__Formation Of HIV-1 Elongation Complex Containing HIV-1 Tat R-HSA-167200	0.543337	1.90603	0.000650759	0.00171457	0.2811	17/33	25.46%	SSRP1;SUPT16H;NCBP1;POLR2D;POLR2G;GTF2H1;POLR2H;POLR2B;POLR2L;ERCC3;POLR2A;GTF2H3;GTF2H2;POLR2K;CCNT1;POLR2F;ERCC2
Reactome_2022__Diseases Of Glycosylation R-HSA-3781865	-0.427206	-1.90082	0	0.00652313	0.2832	28/131	8.42%	OGN;ADAMTSL3;MUC21;ADAMTSL2;ADAMTS8;PRELP;ADAMTS14;DCN;MUCL1;SPON2;ADAMTS9;ADAMTS10;MUC4;ADAMTS16;OMD;NOTCH4;LUM;CFP;FMOD;HSPG2;MUC12;CSPG4;SLPI;MOGAT2;VCAN;B4GALT7;GPC6;SPON1
MSigDB_Hallmark_2020__Unfolded Protein Response	0.429464	1.90064	0.000221828	0.00182444	0.2969	40/106	19.16%	CKS1B;DKC1;NOP56;EXOSC9;MTHFD2;KHSRP;EIF4EBP1;NOLC1;EXOSC10;EXOSC2;EIF4A3;DDX10;DCP2;LSM1;FUS;GEMIN4;EIF2S1;PAIP1;EDEM1;SLC1A4;PDIA6;PSAT1;EIF4G1;DCTN1;TATDN2;ATF6;XPOT;KIF5B;LSM4;SLC7A5;YIF1A;CEBPG;SHC1;DCP1A;HYOU1;SDAD1;CNOT6;BANF1;NPM1;HSPA5
Reactome_2022__Diseases Associated With Glycosaminoglycan Metabolism R-HSA-3560782	-0.543847	-1.90001	0.000938086	0.00646501	0.2854	11/37	8.37%	OGN;PRELP;DCN;OMD;LUM;FMOD;HSPG2;CSPG4;VCAN;B4GALT7;GPC6
MSigDB_Hallmark_2020__Interferon Alpha Response	0.439915	1.89965	0	0.00183798	0.2994	53/92	31.05%	ADAR;USP18;EIF2AK2;CMPK2;ISG15;DDX60;TRIM25;MX1;OASL;IFI27;PSMB8;UBE2L6;PSMB9;TAP1;PSMA3;HERC6;PNPT1;HLA-C;BST2;CNP;PLSCR1;IFI44L;NMI;LAP3;IFI44;PARP9;LAMP3;IFI35;SELL;PARP12;IFIH1;TRIM26;CXCL11;MOV10;SAMD9L;SAMD9;RSAD2;TDRD7;TRIM14;SP110;PARP14;ISG20;IL15;OAS1;IRF7;TRIM21;CASP8;IRF9;CXCL10;PSME2;CSF1;IFIT3;OGFR
Reactome_2022__Cyclin D Associated Events In G1 R-HSA-69231	0.502468	1.89883	0.00021645	0.00185063	0.302	17/47	16.17%	CCNE2;E2F3;TFDP1;CKS1B;E2F1;SKP2;RBL1;E2F2;CCNE1;CDKN2C;CDK2;CDKN1B;CDK4;PPP2R1B;CDKN2A;CUL1;CCND3
Reactome_2022__B-WICH Complex Positively Regulates rRNA Expression R-HSA-5250924	0.579089	1.89874	0.00191612	0.00184703	0.3022	15/26	21.55%	DEK;SMARCA5;POLR1A;BAZ1B;POLR1B;TAF1A;POLR1E;GSK3B;POLR2H;POLR2L;DDX56;ERCC6;TAF1D;POLR2K;TBP
KEGG_2021_Human__Salivary secretion	-0.476168	-1.89661	0	0.00660726	0.294	32/67	24.50%	ATP1A2;CST2;ADRB3;KCNMA1;CST1;CST4;PRKG1;ADCY4;AMY2B;ADRA1D;CALML6;RYR3;ATP1B2;DMBT1;LYZ;NOS1;SLC9A1;CST3;PLCB4;ADCY9;CHRM3;ITPR1;GUCY1A2;VAMP2;ADCY5;GNAQ;PRH2;ATP1B1;AQP5;PRKCB;ATP2B4;PRKCA
Reactome_2022__RNA Polymerase I Transcription Termination R-HSA-73863	0.576268	1.89318	0.00212179	0.0019635	0.3174	20/25	29.44%	POLR1A;POLR1B;UBTF;TAF1A;POLR1E;GTF2H1;POLR2H;TTF1;POLR2L;ERCC3;TAF1D;GTF2H3;GTF2H2;POLR2K;TBP;POLR2F;ERCC2;TAF1B;POLR2E;MNAT1
Reactome_2022__RNA Polymerase III Abortive And Retractive Initiation R-HSA-749476	0.520153	1.89284	0.00105977	0.00196357	0.3183	31/39	33.73%	GTF3C5;POU2F1;GTF3C4;POLR3F;BRF2;POLR3C;POLR3A;POLR2H;ZNF143;POLR2L;SNAPC3;SNAPC4;POLR3B;SSB;BRF1;POLR3D;POLR2K;POLR3K;TBP;GTF3C3;POLR3E;POLR2F;POLR3H;GTF3C6;POLR2E;GTF3C2;BDP1;GTF3A;NFIB;POLR3G;POLR1D
Reactome_2022__Recycling Of Bile Acids And Salts R-HSA-159418	-0.6735	-1.8895	0.00151	0.00709641	0.3161	4/15	4.30%	ALB;SLC10A1;SLC51B;FABP6
Reactome_2022__RNA Polymerase I Promoter Escape R-HSA-73772	0.570436	1.8882	0.00230705	0.00205769	0.3308	20/26	29.44%	POLR1A;POLR1B;UBTF;CBX3;TAF1A;POLR1E;GTF2H1;POLR2H;POLR2L;ERCC3;TAF1D;GTF2H3;GTF2H2;POLR2K;TBP;POLR2F;ERCC2;TAF1B;POLR2E;MNAT1
Reactome_2022__mRNA Capping R-HSA-72086	0.560322	1.88742	0.00149765	0.00206783	0.3335	21/28	33.96%	NCBP1;POLR2D;POLR2G;RNMT;GTF2H1;POLR2H;RNGTT;POLR2B;POLR2L;ERCC3;POLR2A;GTF2H3;GTF2H2;POLR2K;POLR2F;ERCC2;POLR2E;MNAT1;GTF2F2;GTF2F1;POLR2I
Reactome_2022__Formation Of HIV Elongation Complex In Absence Of HIV Tat R-HSA-167152	0.530581	1.88619	0.00087241	0.00209302	0.3381	18/35	25.46%	SSRP1;SUPT16H;NCBP1;POLR2D;POLR2G;GTF2H1;POLR2H;POLR2B;POLR2L;CCNK;ERCC3;POLR2A;GTF2H3;GTF2H2;POLR2K;CCNT1;POLR2F;ERCC2
Reactome_2022__Inactivation Of APC/C Via Direct Inhibition Of APC/C Complex R-HSA-141430	0.608262	1.88562	0.00276126	0.0021014	0.3399	11/20	19.12%	BUB1B;CDC20;UBE2C;MAD2L1;UBE2S;ANAPC1;BUB3;UBE2E1;CDC23;ANAPC10;ANAPC11
Reactome_2022__Nitric Oxide Stimulates Guanylate Cyclase R-HSA-392154	-0.66216	-1.88412	0.00191828	0.0073985	0.3323	7/16	6.68%	KCNMB1;PDE1B;KCNMA1;PRKG1;PDE5A;PDE2A;PDE1A
Reactome_2022__mRNA Decay By 5 To 3 Exoribonuclease R-HSA-430039	0.664529	1.8831	0.00271967	0.00215477	0.3462	11/15	20.89%	PATL1;LSM6;LSM3;DCP2;LSM1;LSM2;EDC3;LSM5;LSM4;DCP1A;LSM7
Reactome_2022__Downstream TCR Signaling R-HSA-202424	0.440175	1.88277	0.000450248	0.00215699	0.3475	37/87	22.46%	PSMD11;PSMB5;PSMB2;PSMD6;PSMD3;PSMD2;PSMD14;PSMC3;PSMC1;PSMC2;PSMA5;PSMB8;PSMB9;PSMD4;PSME3;PSMB7;PSMA3;PSMD7;PSMA7;PSMB3;CUL1;PSMD12;PSMC6;PSMB4;PSMA4;CHUK;LCK;PSMA1;PSMD5;PSMB1;HLA-DRB5;PSMB6;PSMD8;PSMA6;MALT1;IKBKG;RPS27A
Reactome_2022__Cellular Response To Chemical Stress R-HSA-9711123	0.397594	1.87819	0	0.00226168	0.3609	64/166	22.54%	PSMD11;SLC7A11;BRIP1;PSMB5;LIN9;SKP2;LRPPRC;PSMB2;PSMD6;PSMD3;PSMD2;PRDX1;UBL4A;MBD4;PSMD14;PSMC3;PSMC1;MAFG;PSMC2;PSMA5;PSMB8;NQO1;TALDO1;PSMB9;PSMD4;PSME3;TKT;CARM1;PHGDH;PSMB7;PSMA3;PSMD7;AKT1;UBXN7;KEAP1;PSMA7;TXNRD1;PSMB3;TACO1;CDKN2A;GSK3B;SCO2;PRDX2;CUL1;PSMD12;PSMC6;PSMB4;SIN3A;PSMA4;NPLOC4;SOD1;PSMA1;PSMD5;COX8A;SCO1;PSMB1;PSMB6;PSMD8;MYC;NCOA6;VCP;PSMA6;RPS27A;CUL3
Reactome_2022__G Alpha (S) Signaling Events R-HSA-418555	-0.437292	-1.87811	0	0.00782195	0.3516	42/103	21.91%	ADRB3;RXFP1;PDE1B;GLP2R;PDE7B;PDE4D;PTH1R;PDE3A;ADCY4;ADCYAP1;RAMP3;VIPR2;PDE2A;GPR15;PTGIR;PDE1A;GIPR;PDE4A;HRH2;ITGA5;SCT;ADCY9;POMC;INSL3;GPBAR1;GRK5;GNG11;CALCRL;CHGA;AVPR2;HTR7;RAMP1;GNAI2;GPR150;GNG7;VIPR1;PRKAR1A;ADCY5;DRD1;RAMP2;SRC;PTGER2
Reactome_2022__APC-Cdc20 Mediated Degradation Of Nek2A R-HSA-179409	0.569729	1.8703	0.00149605	0.00245847	0.3832	14/25	23.90%	BUB1B;NEK2;CDC20;UBE2C;MAD2L1;UBE2S;ANAPC1;BUB3;UBE2E1;CDC23;ANAPC10;ANAPC11;RPS27A;CDC27
Reactome_2022__tRNA Aminoacylation R-HSA-379724	0.574602	1.87029	0.00258454	0.00245074	0.3832	11/25	16.59%	DARS2;AIMP2;AARS2;PARS2;DTD1;EARS2;MARS2;FARSA;FARSB;IARS2;LARS2
KEGG_2021_Human__Rheumatoid arthritis	-0.450583	-1.85992	0	0.00955949	0.4151	30/83	20.50%	MMP3;IL11;IL23A;TEK;TGFB3;TGFB2;CXCL6;TNFSF11;MMP1;IL6;CCL2;CXCL12;CXCL2;FLT1;CTSK;JUN;TNF;IL1A;ATP6V0A4;ICAM1;TLR4;ATP6V0C;CXCL1;ATP6V0E1;ATP6V1F;ATP6V1H;FOS;LTB;ATP6V1G1;CXCL5
Reactome_2022__RNA Polymerase III Transcription Initiation From Type 3 Promoter R-HSA-76071	0.55694	1.85393	0.00146812	0.00293275	0.4369	18/27	24.95%	POU2F1;POLR3F;BRF2;POLR3C;POLR3A;POLR2H;ZNF143;POLR2L;SNAPC3;SNAPC4;POLR3B;POLR3D;POLR2K;POLR3K;TBP;POLR3E;POLR2F;POLR3H
Reactome_2022__Phosphorylation Of APC/C R-HSA-176412	0.604673	1.84766	0.00340498	0.00314266	0.461	10/19	19.12%	CCNB1;CDK1;PLK1;UBE2C;UBE2S;ANAPC1;UBE2E1;CDC23;ANAPC10;ANAPC11
Reactome_2022__Recruitment And ATM-mediated Phosphorylation Of Repair And Signal Proteins At DNA Double Strand Breaks R-HSA-5693565	0.509825	1.84689	0.00215378	0.00316109	0.464	18/38	23.80%	BRCA1;BARD1;SMARCA5;MDC1;CHEK2;BRCC3;EYA3;RNF168;BAZ1B;PPP5C;RNF8;PIAS4;UBE2V2;TP53BP1;MAPK8;RPS27A;HERC2;SUMO1
Reactome_2022__Transcriptional Regulation By RUNX3 R-HSA-8878159	0.427084	1.84577	0	0.00318981	0.4683	38/92	20.53%	PSMD11;PSMB5;PSMB2;PSMD6;PSMD3;PSMD2;PSMD14;PSMC3;NRAS;PSMC1;PSMC2;PSMA5;SNW1;PSMB8;TEAD4;PSMB9;PSMD4;PSME3;PSMB7;PSMA3;PSMD7;SMAD4;PSMA7;PSMB3;CDKN2A;MAML1;PSMD12;PSMC6;PSMB4;BRD2;PSMA4;BCL2L11;PSMA1;PSMD5;PSMB1;PSMB6;PSMD8;MYC
Reactome_2022__Influenza Infection R-HSA-168255	0.3953	1.8426	0	0.00328903	0.4786	52/151	23.41%	NUP155;KPNA2;IPO5;NUP85;CPSF4;NUP188;NUP160;RAN;NUP88;KPNB1;EIF2AK2;XPO1;NUP50;NUP35;KPNA3;ISG15;SEH1L;NUP62;PARP1;POLR2D;NUP210;NUP205;NUP153;NUP133;NUP37;SEC13;RNASE7;RPS29;NUP98;POLR2G;CLTC;NUP93;NUP54;MRPL13;POLR2H;POLR2B;POLR2L;HSP90AA1;CLTA;RPL23A;POM121;RPL32;POLR2A;RPL21;XK;POLR2K;RPS27A;POM121C;RPL36AL;RPS3;TPR;PBRM1
Reactome_2022__Pausing And Recovery Of Tat-mediated HIV Elongation R-HSA-167238	0.578247	1.84023	0.00216076	0.0033616	0.486	15/22	33.96%	SSRP1;SUPT16H;POLR2D;POLR2G;POLR2H;POLR2B;POLR2L;POLR2A;POLR2K;CCNT1;POLR2F;POLR2E;GTF2F2;GTF2F1;POLR2I
Reactome_2022__HATs Acetylate Histones R-HSA-3214847	0.457789	1.83139	0.00066123	0.00367576	0.5185	29/61	24.30%	SAP130;HCFC1;RUVBL1;WDR5;BRPF3;ACTL6A;YEATS2;MSL1;ZZZ3;RBBP7;TRRAP;HAT1;ATXN7;MSL2;EP400;TADA1;SUPT3H;TAF6L;ING3;TAF5L;BRD8;VPS72;TADA3;DR1;USP22;MCRS1;TADA2A;RUVBL2;KDELR2
Reactome_2022__Abortive Elongation Of HIV-1 Transcript In Absence Of Tat R-HSA-167242	0.606716	1.83086	0.00301205	0.00368466	0.5206	14/18	35.94%	NCBP1;POLR2D;POLR2G;POLR2H;POLR2B;POLR2L;POLR2A;POLR2K;POLR2F;POLR2E;GTF2F2;GTF2F1;POLR2I;CTDP1
Reactome_2022__Amino Acid Transport Across Plasma Membrane R-HSA-352230	0.539617	1.82785	0.00231141	0.00380203	0.5317	9/28	10.16%	SLC7A11;SLC7A1;SLC3A2;SLC36A4;SLC7A10;SLC43A1;SLC16A10;SLC1A4;SLC38A1
Reactome_2022__RNA Pol II CTD Phosphorylation And Interaction With CE R-HSA-77075	0.551149	1.8246	0.00299914	0.00391602	0.5424	20/26	33.96%	POLR2D;POLR2G;RNMT;GTF2H1;POLR2H;RNGTT;POLR2B;POLR2L;ERCC3;POLR2A;GTF2H3;GTF2H2;POLR2K;POLR2F;ERCC2;POLR2E;MNAT1;GTF2F2;GTF2F1;POLR2I
Reactome_2022__HIV Elongation Arrest And Recovery R-HSA-167287	0.557494	1.81626	0.00281385	0.00425071	0.5725	11/24	21.42%	SSRP1;SUPT16H;POLR2D;POLR2G;POLR2H;POLR2B;POLR2L;CCNK;POLR2A;POLR2K;CCNT1
KEGG_2021_Human__N-Glycan biosynthesis	0.47537	1.81397	0.0012906	0.00434311	0.5802	26/48	28.69%	MGAT4C;MGAT5B;GANAB;MGAT4B;ALG10;ALG10B;DOLPP1;DOLK;MGAT5;STT3B;RPN2;MOGS;RPN1;MGAT4A;ALG8;B4GALT2;STT3A;DPM1;MAN1A2;ALG1;ALG3;SRD5A3;ALG11;ALG2;DAD1;ST6GAL1
Reactome_2022__TCR Signaling R-HSA-202403	0.407082	1.80886	0.000227739	0.00455903	0.5972	42/108	22.46%	PSMD11;PSMB5;PSMB2;PSMD6;PSMD3;PSMD2;PSMD14;PSMC3;PSMC1;PSMC2;PSMA5;PSMB8;PSMB9;PSMD4;PSME3;PSMB7;PSMA3;PSMD7;CSK;PLCG1;PSMA7;PSMB3;CUL1;PSMD12;PSMC6;PSMB4;PSMA4;PKN1;CHUK;LCK;PSMA1;PSMD5;PSMB1;HLA-DRB5;PSMB6;PSMD8;ARHGEF7;PTPRJ;PSMA6;MALT1;IKBKG;RPS27A
Reactome_2022__tRNA Modification In Nucleus And Cytosol R-HSA-6782315	0.511028	1.80203	0.00347222	0.00488987	0.6215	19/34	26.04%	CDKAL1;NSUN2;LAGE3;TRMT6;TRMT61A;PUS7;CTU2;TP53RK;FTSJ1;TRMT12;PUS1;LCMT2;URM1;TRMT5;TRMT11;TRIT1;CTU1;TRMU;ADAT3
Reactome_2022__Mitochondrial Protein Import R-HSA-1268020	0.465348	1.78352	0.000439174	0.00589837	0.6861	29/50	33.26%	TIMM8A;CHCHD2;HSPD1;CHCHD4;TIMM10;TOMM5;SLC25A13;MTX1;GRPEL2;COQ2;TIMM8B;TOMM40;CHCHD3;CS;TIMM13;TIMM44;TOMM22;TIMM9;PMPCB;PMPCA;HSPA9;GRPEL1;TIMM17A;CHCHD10;CHCHD5;TIMM17B;SAMM50;TIMM50;PITRM1
KEGG_2021_Human__Terpenoid backbone biosynthesis	0.570299	1.78051	0.00469183	0.00605122	0.6956	15/21	28.05%	ACAT2;PDSS1;FDPS;RCE1;ACAT1;FNTA;HMGCR;ZMPSTE24;PMVK;ICMT;IDI1;MVD;NUS1;PCYOX1;PDSS2
Reactome_2022__Formation Of Early Elongation Complex R-HSA-113418	0.533459	1.78009	0.00236407	0.00605686	0.6973	19/27	33.96%	NCBP1;POLR2D;POLR2G;GTF2H1;POLR2H;POLR2B;POLR2L;ERCC3;POLR2A;GTF2H3;GTF2H2;POLR2K;POLR2F;ERCC2;POLR2E;MNAT1;GTF2F2;GTF2F1;POLR2I
Reactome_2022__Activation Of BH3-only Proteins R-HSA-114452	0.521565	1.7772	0.00378868	0.00621092	0.7059	15/30	19.81%	TFDP1;E2F1;YWHAQ;YWHAH;AKT1;BAD;DYNLL2;YWHAB;BCL2;BMF;BCL2L11;DYNLL1;TP73;TP53BP2;MAPK8
Reactome_2022__RMTs Methylate Histone Arginines R-HSA-3214858	0.527071	1.77446	0.00550032	0.0063497	0.7142	14/28	19.30%	PRMT5;WDR5;ACTL6A;RBBP7;SMARCA4;PRMT6;CDK4;CARM1;DNMT3A;PRMT3;SMARCC1;SMARCB1;ARID1A;SMARCD1
KEGG_2021_Human__Huntington disease	0.355858	1.77429	0	0.0063412	0.7148	92/252	24.72%	PSMD11;TFAM;TUBA1B;PSMB5;PSMD1;KIF5A;TUBB;NRF1;TUBA1C;PSMB2;PSMD6;PSMD3;PSMD2;PLCB3;TAF4B;TUBB2B;PSMD14;KLC2;HDAC2;VDAC3;PSMC3;PSMC1;MTOR;DNAH11;RCOR1;POLR2D;PSMC2;UQCRFS1;PSMA5;ADRM1;WIPI2;DNAH2;DCTN1;PSMD4;APAF1;PSMB7;TRAF2;SLC25A5;PSMA3;PSMD7;HAP1;PSMA7;KIF5B;NDUFV1;POLR2G;PSMB3;CLTC;AP2S1;POLR2H;NDUFS6;POLR2B;PSMD12;PSMC6;PSMB4;POLR2L;CREB1;SDHC;SIN3A;NDUFB11;CLTA;PSMA4;SOD1;TUBA3D;TAF4;PSMA1;NDUFS1;POLR2A;PIK3C3;COX8A;PSMB1;SDHB;MAPK8;KLC3;REST;POLR2K;PSMB6;TUBB3;PSMD8;ACTR1B;ATG2A;TBP;PSMA6;SDHA;CREB3L4;TUBB8;DNAH10;VDAC2;DNAH3;NDUFAB1;AP2B1;PSMD9;POLR2F
Reactome_2022__Signaling By NOTCH4 R-HSA-9013694	0.420034	1.77409	0.000218388	0.0063353	0.7157	37/79	22.46%	PSMD11;PSMB5;PSMB2;PSMD6;PSMD3;PSMD2;PSMD14;TACC3;PSMC3;PSMC1;PSMC2;PSMA5;SNW1;PSMB8;PSMB9;PSMD4;PSME3;PSMB7;PSMA3;PSMD7;AKT1;PSMA7;PSMB3;MAML1;CUL1;PSMD12;PSMC6;PSMB4;PSMA4;PSMA1;PSMD5;PSMB1;PSMB6;PSMD8;PSMA6;NCSTN;RPS27A
KEGG_2021_Human__Spinocerebellar ataxia	0.389222	1.76802	0.000220848	0.00670642	0.7362	45/122	21.64%	PSMD11;NOP56;PSMB5;PSMD1;PSMB2;PSMD6;PSMD3;PSMD2;PLCB3;ITPR3;PSMD14;VDAC3;PSMC3;PSMC1;MTOR;AFG3L2;PSMC2;PSMA5;ADRM1;WIPI2;PSMD4;PSMB7;TRAF2;SLC25A5;PSMA3;PSMD7;AKT1;PSMA7;SPTBN2;PSMB3;ATXN1L;PSMD12;PSMC6;PSMB4;PSMA4;PSMA1;PIK3C3;PSMB1;MAPK8;PSMB6;PSMD8;GRIN3A;ATG2A;TBP;PSMA6
Reactome_2022__Beta-catenin Independent WNT Signaling R-HSA-3858494	0.387902	1.76762	0	0.00671077	0.7376	56/129	24.71%	PSMD11;PSMB5;DVL2;PSMB2;PSMD6;PSMD3;PSMD2;PLCB3;ITPR3;PSMD14;PSMC3;NRAS;PSMC1;PSMC2;PSMA5;PDE6A;GNB2;PSMB8;PSMB9;FZD2;PSMD4;PSME3;GNG5;PSMB7;PSMA3;PSMD7;GNAT2;PSMA7;WNT11;PSMB3;GNG4;CLTC;AP2S1;GNB3;PSMD12;PSMC6;PSMB4;CLTA;PSMA4;RNASE1;PSMA1;PSMD5;PSMB1;MOV10;PSMB6;PSMD8;MYC;PSMA6;FZD9;PARD6A;RPS27A;GNGT1;PRKG2;GNB1;AP2B1;PSMD9
Reactome_2022__Intra-Golgi And Retrograde Golgi-to-ER Traffic R-HSA-6811442	0.37091	1.76678	0	0.00674811	0.7398	62/171	26.48%	RACGAP1;KIFC1;KIF11;KIF15;KIF20A;KIF18A;KIF18B;KIF4A;ZW10;KIF23;KIF2C;KIF20B;CENPE;KIF22;KIF5A;KIF21A;RAB1B;KIF1A;GOSR1;KIF3B;DCTN1;NSF;KIF5B;RAB9A;COPA;GALNT1;KIF1B;SEC22B;GALNT2;DYNLL2;CYTH3;COG8;GOLIM4;KIF1C;DYNLL1;NAA35;YKT6;BICD2;STX5;MAN1A2;VTI1A;RAB6B;KIF21B;KLC3;ARFGAP2;RAB43;DYNC1LI1;KIF2A;NAA30;CAPZA1;M6PR;SYS1;TGOLN2;KIF6;VPS52;KDELR2;COPB1;DCTN5;TRIP11;RINT1;BICD1;DYNC1H1
Reactome_2022__SARS-CoV-2-host Interactions R-HSA-9705683	0.372903	1.76664	0	0.00673603	0.7401	60/169	23.49%	NUP155;KPNA2;NUP85;NUP188;SNRPG;NUP160;NUP88;SIKE1;IRAK1;HSP90AB1;NUP50;NUP35;ISG15;SEH1L;NUP62;TRIM25;GEMIN4;NUP210;NUP205;NUP153;NUP133;SNRPB;DDX20;YWHAQ;YWHAH;STAT1;HLA-A;NUP37;SEC13;RNASE7;RPS29;AKT1;HLA-C;HLA-B;HLA-G;NUP98;NUP93;NUP54;IL17RC;HSP90AA1;TRAF3;YWHAB;GEMIN6;POM121;IFIH1;CHUK;MAVS;GEMIN5;PIK3C3;HLA-F;PTPN11;SNRPE;VPS33A;SNRPD3;IKBKG;RPS27A;POM121C;RPS3;TPR;YWHAE
Reactome_2022__Cellular Senescence R-HSA-2559583	0.391386	1.76552	0.000229674	0.00680121	0.7449	40/120	19.88%	LMNB1;CCNE2;CCNA2;E2F3;EZH2;TFDP1;SUZ12;CBX2;UBE2C;EED;E2F1;E2F2;CCNE1;CDKN2C;UBE2S;EHMT2;CDK2;CDKN1B;RBBP7;HMGA1;ASF1A;ANAPC1;CDK4;RBBP4;UBN1;FZR1;EP400;TERF2;CDKN2A;HIRA;MAPK14;MAPKAPK5;UBE2E1;TINF2;EHMT1;CDC23;ANAPC10;ANAPC11;MAPK8;MOV10
Reactome_2022__Meiotic Synapsis R-HSA-1221632	0.530172	1.752	0.00843608	0.00771442	0.7834	11/26	17.06%	LMNB1;BRCA1;SMC1A;RAD21;SMC3;SYNE2;STAG3;TERF2;SYCE2;TINF2;STAG2
Reactome_2022__ABC-family Proteins Mediated Transport R-HSA-382556	0.402341	1.7509	0	0.00777137	0.7869	42/96	21.64%	PSMD11;ABCF1;PSMB5;KCNJ11;PSMB2;PSMD6;PSMD3;PSMD2;PSMD14;PSMC3;PSMC1;EIF2S1;ABCB9;PSMC2;PSMA5;PSMB8;EIF2S2;PSMB9;PSMD4;ABCA12;PSME3;ABCB7;PSMB7;PSMA3;PSMD7;PSMA7;PSMB3;EIF2S3;PSMD12;PSMC6;PSMB4;PSMA4;ERLIN1;ABCA3;ABCB10;PSMA1;PSMD5;PSMB1;PSMB6;PSMD8;VCP;PSMA6
Reactome_2022__Butyrate Response Factor 1 Binds And Destabilizes mRNA R-HSA-450385	0.594879	1.74989	0.00652494	0.00783301	0.7898	9/17	17.26%	EXOSC9;EXOSC3;EXOSC2;DCP2;DIS3;AKT1;EXOSC8;YWHAB;DCP1A
Reactome_2022__Antigen processing-Cross Presentation R-HSA-1236975	0.399275	1.74858	0.000876424	0.00790998	0.794	45/98	25.01%	PSMD11;SEC61G;HMGB1;PSMB5;PSMB2;PSMD6;PSMD3;PSMD2;PSMD14;PSMC3;PSMC1;PSMC2;PSMA5;PSMB8;PSMB9;PSMD4;PSME3;HLA-A;PSMB7;PSMA3;PSMD7;HLA-C;PSMA7;HLA-B;HLA-G;PSMB3;SEC22B;PSMD12;PSMC6;PSMB4;PSMA4;CHUK;PSMA1;PSMD5;HLA-F;PSMB1;PSMB6;PSMD8;PSMA6;IKBKG;RPS27A;S100A9;PSMD9;TAPBP;CALR
Reactome_2022__APC/C:Cdc20 Mediated Degradation Of Cyclin B R-HSA-174048	0.543986	1.7466	0.00834939	0.00803308	0.7998	12/23	23.90%	CCNB1;CDK1;CDC20;UBE2C;UBE2S;ANAPC1;UBE2E1;CDC23;ANAPC10;ANAPC11;RPS27A;CDC27
KEGG_2021_Human__Cellular senescence	0.374695	1.74508	0	0.00812286	0.8036	39/148	13.53%	CCNE2;CCNA2;E2F3;MYBL2;CCNB1;CDC25A;CDK1;CHEK1;FOXM1;CCNB2;RAF1;LIN9;CHEK2;E2F1;EIF4EBP1;RBL1;E2F2;CCNE1;PPP1CA;LIN54;CDK2;ITPR3;RAD1;VDAC3;NRAS;MTOR;HLA-A;CDK4;RBBP4;MAPK13;SLC25A5;CALM3;AKT1;HLA-C;KRAS;HLA-B;HLA-G;MAP2K1;CDKN2A
KEGG_2021_Human__Progesterone-mediated oocyte maturation	0.409343	1.74317	0.000223514	0.00824218	0.8095	24/86	12.95%	CCNA2;BUB1;CCNB1;CDC25A;CDK1;PLK1;AURKA;MAD2L1;CCNB2;RAF1;KIF22;CDC25C;ADCY3;PKMYT1;CDK2;HSP90AB1;MAD2L2;CDC25B;ANAPC1;MAPK13;AKT1;FZR1;KRAS;MAP2K1
Reactome_2022__Interferon Signaling R-HSA-913531	0.363945	1.73872	0	0.00857513	0.8217	79/177	27.78%	NUP155;KPNA2;ABCE1;NUP85;ADAR;NUP188;NUP160;USP18;NUP88;KPNB1;EIF2AK2;EIF4A3;NUP50;OAS3;NUP35;KPNA3;ISG15;SEH1L;CAMK2B;NUP62;TRIM25;MX1;OASL;NUP210;NUP205;NUP153;NUP133;IFI27;PSMB8;UBE2L6;EIF4G1;STAT1;HLA-A;NUP37;SEC13;RNASE7;HLA-C;PLCG1;BST2;HLA-B;OAS2;HLA-G;NUP98;HERC5;IFI6;NUP93;NUP54;UBE2E1;IFI35;POM121;EIF4E2;TRIM26;HLA-F;BCL11B;PTPN11;HLA-DRB5;CIITA;RSAD2;TRIM14;RPS27A;POM121C;PTPN2;TRIM45;TPR;ISG20;SUMO1;GBP1;OAS1;FLNB;HLA-DRB1;SAMHD1;IRF7;MAPK3;NUP43;IFIT1;TRIM21;RANBP2;HLA-DQA1;HLA-E
Reactome_2022__SLC Transporter Disorders R-HSA-5619102	0.412613	1.72536	0.00109051	0.00971008	0.8557	28/78	17.55%	NUP155;NUP85;MAP4K2;NUP188;NUP160;NUP88;SLC3A2;NUP50;NUP35;SEH1L;NUP62;AVPR1A;NUP210;NUP205;NUP153;NUP133;NUP37;SEC13;RNASE7;NUP98;NUP93;SLC26A2;SLC27A4;NUP54;SLC16A1;SLC12A3;TAC4;POM121
Reactome_2022__RHOBTB2 GTPase Cycle R-HSA-9013418	0.544949	1.72194	0.00780591	0.00999144	0.8628	7/22	10.87%	TRA2B;CCT6A;RBMX;HNRNPC;HSP90AB1;CCT7;TXNL1

### Sheet: BRCA
Term	ES	NES	NOM p-val	FDR q-val	FWER p-val	Tag %	Gene %	Lead_genes
MSigDB_Hallmark_2020__E2F Targets	0.784196	3.42514	0	0	0	146/185	15.33%	CCNE1;CHEK1;NCAPD2;CDCA8;CDC20;CDC25A;PLK1;DSCC1;DONSON;CDKN2A;AURKB;CKS1B;RAD51AP1;HMGA1;KIF2C;PRIM2;STMN1;MCM7;CDCA3;CHEK2;EZH2;TRIP13;ANP32E;DEPDC1;MCM3;MELK;TCF19;MCM6;UBE2T;CCNB2;NASP;LBR;PTTG1;LYAR;MSH2;DEK;DLGAP5;RANBP1;CKS2;AURKA;RFC3;MCM4;USP1;TMPO;SSRP1;PCNA;MAD2L1;GINS1;TUBB;DCLRE1B;MYBL2;BIRC5;KIF4A;CDC25B;KIF18B;CDKN3;RFC2;MTHFD2;LMNB1;SPAG5;CENPE;MKI67;PLK4;KPNA2;GINS3;HMMR;BUB1B;HELLS;RACGAP1;CDK1;SPC24;UBE2S;MCM2;DIAPH3;PHF5A;SYNCRIP;HMGB2;E2F8;TBRG4;ESPL1;NOP56;RAN;NUP205;MCM5;TRA2B;SUV39H1;NOLC1;TACC3;SLBP;PRDX4;ASF1B;ATAD2;DNMT1;SPC25;TIPIN;PAICS;POLD1;RRM2;GINS4;UNG;ZW10;CIT;ILF3;ASF1A;AK2;CSE1L;PSIP1;CENPM;EED;TIMELESS;XPO1;HNRNPD;SMC4;PPP1R8;TOP2A;CDK4;CDKN2C;BRCA2;TK1;EXOSC8;RPA1;POLE;SMC6;RAD1;POLD2;XRCC6;KIF22;PRKDC;POP7;TFRC;POLA2;HMGB3;BARD1;RAD21;SNRPB;PA2G4;POLD3;BRMS1L;PSMC3IP;TUBG1;NUP153;SMC1A;NME1;SMC3;EIF2S1;DCK
MSigDB_Hallmark_2020__G2-M Checkpoint	0.733817	3.20149	0	0	0	115/182	12.53%	CHEK1;CDC20;DBF4;CDC25A;PLK1;CENPA;TTK;FBXO5;NDC80;AURKB;CKS1B;HMGA1;KIF2C;PRIM2;STMN1;SNRPD1;TPX2;RAD54L;EZH2;STIL;MCM3;MCM6;CCNB2;NASP;LBR;PTTG1;CDC7;EXO1;KIF15;BUB1;UBE2C;KIF23;E2F3;CCNA2;CKS2;AURKA;TMPO;CDC45;MAD2L1;KIF11;E2F2;MYBL2;DKC1;BIRC5;SLC7A5;INCENP;KIF4A;CENPF;CDC25B;CDKN3;LMNB1;CENPE;AMD1;RBL1;TROAP;MKI67;PLK4;KPNA2;HMMR;ODC1;E2F1;RACGAP1;NCL;CDK1;UBE2S;MCM2;PBK;SYNCRIP;ESPL1;POLQ;NEK2;MCM5;TRAIP;TRA2B;SUV39H1;NOLC1;TACC3;CHAF1A;FANCC;SAP30;KATNA1;TFDP1;UCK2;KIF20B;ILF3;PRC1;CCNF;XPO1;HNRNPD;SMC4;SMC2;TOP2A;CDK4;SLC7A1;CDKN2C;DTYMK;BRCA2;HIRA;CDC6;CUL1;POLE;KIF22;POLA2;RBM14;SFPQ;HMGB3;BARD1;RAD21;MTF2;NUP50;E2F4;CBX1;TNPO2;GINS2;SQLE
MSigDB_Hallmark_2020__Myc Targets V1	0.69232	3.02888	0	0	0	144/188	24.56%	RFC4;CDC20;MCM7;SRPK1;SNRPD1;HDAC2;MCM6;DEK;SERBP1;TCP1;HDGF;RANBP1;CCNA2;MCM4;SNRPA1;ILF2;USP1;PCNA;CDC45;MAD2L1;PSMB2;CCT5;TYMS;SF3B3;LSM2;CDK2;IFRD1;KPNA2;CCT4;ODC1;EIF2S2;UBA2;SNRPG;HSPD1;MCM2;SYNCRIP;XPOT;NOP56;RAN;MCM5;TRA2B;NOLC1;MRPL9;STARD7;PRDX4;CAD;EIF3B;CCT3;YWHAQ;TFDP1;FBL;PSMD14;PABPC4;PABPC1;PPM1G;SSB;SSBP1;HPRT1;PGK1;HSP90AB1;CBX3;ABCE1;NOP16;COX5A;XPO1;HNRNPD;CYC1;CDK4;SNRPA;CCT7;SET;HDDC2;PSMC4;PSMA4;CUL1;PSMD7;AIMP2;PPIA;PHB2;TXNL4A;RRM1;TARDBP;POLD2;ACP1;XRCC6;DDX21;PSMA7;DDX18;VBP1;HNRNPA2B1;SNRPB2;PHB;HSPE1;PSMD1;POLE3;SRM;PRPS2;LDHA;NCBP2;COPS5;C1QBP;VDAC3;RNPS1;PA2G4;HNRNPA3;NCBP1;RPS10;PWP1;GNL3;GLO1;PTGES3;PSMD8;PSMA1;NME1;NDUFAB1;EIF2S1;SMARCC1;RRP9;MYC;CSTF2;PSMB3;DUT;VDAC1;CNBP;UBE2L3;HNRNPU;SNRPD2;LSM7;NPM1;PSMD3;HNRNPR;APEX1;SNRPD3;MRPS18B;RAD23B;CCT2;EIF3J;YWHAE;KPNB1;NAP1L1;SLC25A3;ERH;TRIM28;RUVBL2
Reactome_2022__Cell Cycle, Mitotic R-HSA-69278	0.63238	2.94546	0	0	0	229/450	16.82%	CCNE1;NCAPD2;RFC4;CENPN;CDCA8;CDC20;DBF4;CDC25A;PLK1;CENPA;FBXO5;SKA1;CDKN2A;NDC80;AURKB;CKS1B;FOXM1;MCM10;KIF2C;PRIM2;MASTL;MCM7;VRK1;TPX2;NCAPH;SKP2;MCM3;MCM6;CCNB2;LBR;PTTG1;CENPO;KIF18A;CDC7;CCNB1;NCAPG;LIN9;NCAPG2;BUB1;CDCA5;UBE2C;GTSE1;KIF23;E2F3;CCNA2;AURKA;RFC3;MCM4;SEH1L;TMPO;PCNA;CDC45;MAD2L1;PSMB2;GINS1;NUP93;CDT1;CENPL;E2F2;TUBB;TUBA1C;MYBL2;BIRC5;DNA2;INCENP;NUF2;GMNN;TYMS;CENPI;RCC1;CENPF;CDC25B;RFC2;LMNB1;KIF20A;CENPE;FEN1;CDK2;RBL1;ERCC6L;PLK4;GINS3;HMMR;PSME4;BUB1B;E2F1;CDK1;SPC24;UBE2S;HAUS8;ZWINT;ESPL1;CCNE2;E2F5;RAN;NUP205;MCM8;NEK2;MCM5;RCC2;PSMB4;ZWILCH;DSN1;TUBA1B;NCAPD3;POLE2;SPC25;TFDP1;HAUS6;POLD1;CENPH;CDC25C;RRM2;NUP155;GINS4;CHMP4C;NUP85;PSMD2;PSMD14;ZW10;EML4;NUP37;MAPRE1;CENPQ;RFC5;LPIN1;CEP152;KNTC1;CENPM;NUP160;HSP90AB1;PSMC2;PKMYT1;CKAP5;PSMA5;XPO1;CEP78;ESCO2;CEP76;CCNA1;SMC4;PPP2R5D;TOP2A;NUP54;CDK4;CDKN2C;TK1;HAUS5;SET;PSMC4;CDC6;PSMA4;CUL1;POLE;CDKN2D;NUP62;PSMD7;UBE2D1;OPTN;POLD2;SLC19A1;CENPK;LYN;PPP1CB;CEP72;PSMA7;CEP57;NUP88;CENPJ;RANGAP1;NUP35;SUMO1;CDK6;POLA2;NCAPH2;PSMD11;PSMB5;FKBPL;POLE3;PSMB1;SEC13;PRIM1;RAD21;TUBGCP3;CSNK2B;YWHAG;NUP50;PSMD4;E2F4;NUP188;DYNC1I1;PPP1CC;SPAST;POLD3;TUBA4A;CSNK2A2;CC2D1B;GINS2;PSMA3;HSP90AA1;E2F6;AHCTF1;SKA2;HAUS7;DYNLL1;POLA1;ANAPC7;HDAC1;TUBG1;ITGB3BP;NUP153;SMC1A;TUBB2B;PSMD8;PSMA1;SMC3;PSMB7;PSMC3;CEP192;POLR1A;NUP210;CEP70;RPS27A;POLR1B;PSMD10;TUBB6;MYC;PSMD12;LEMD2
Reactome_2022__Cell Cycle Checkpoints R-HSA-69620	0.656407	2.92755	0	0	0	125/228	16.74%	CCNE1;CHEK1;RFC4;CENPN;CDCA8;CDC20;DBF4;CDC25A;PLK1;CENPA;SKA1;CDKN2A;NDC80;AURKB;MCM10;KIF2C;MCM7;CHEK2;MCM3;MCM6;CCNB2;CENPO;KIF18A;CDC7;CCNB1;EXO1;BUB1;UBE2C;GTSE1;CCNA2;RFC3;MCM4;SEH1L;CDC45;MAD2L1;PSMB2;CENPL;BIRC5;DNA2;INCENP;NUF2;CENPI;CENPF;CLSPN;RFC2;BLM;CENPE;CDK2;ERCC6L;PSME4;BUB1B;CDK1;SPC24;UBE2S;RNF8;ZWINT;CCNE2;MCM8;MCM5;RCC2;PSMB4;ZWILCH;MDC1;DSN1;YWHAQ;SPC25;CENPH;CDC25C;NUP85;PSMD2;UBE2V2;PSMD14;ZW10;NUP37;MAPRE1;CENPQ;RFC5;KNTC1;TOPBP1;CENPM;NUP160;YWHAZ;PSMC2;RNF168;PKMYT1;CKAP5;PSMA5;XPO1;CCNA1;PPP2R5D;PSMC4;CDC6;PSMA4;PSMD7;UBE2D1;CENPK;PSMA7;RANGAP1;PSMD11;PSMB5;PSMB1;SEC13;PCBP4;BARD1;YWHAG;PSMD4;DYNC1I1;PPP1CC;PSMA3;AHCTF1;SKA2;DYNLL1;REXO2;ANAPC7;ITGB3BP;PSMD8;PSMA1;PSMB7;PSMC3;BRIP1;POLR1A;RPS27A;POLR1B;PSMD10;PSMD12
Reactome_2022__Resolution Of Sister Chromatid Cohesion R-HSA-2500257	0.72001	2.91934	0	0	0	57/96	14.69%	CENPN;CDCA8;CDC20;PLK1;CENPA;SKA1;NDC80;AURKB;KIF2C;CCNB2;CENPO;KIF18A;CCNB1;BUB1;CDCA5;SEH1L;MAD2L1;CENPL;BIRC5;INCENP;NUF2;CENPI;CENPF;CENPE;ERCC6L;BUB1B;CDK1;SPC24;ZWINT;RCC2;ZWILCH;DSN1;SPC25;CENPH;NUP85;ZW10;NUP37;MAPRE1;CENPQ;KNTC1;CENPM;NUP160;CKAP5;XPO1;PPP2R5D;CENPK;RANGAP1;SEC13;RAD21;DYNC1I1;PPP1CC;AHCTF1;SKA2;DYNLL1;ITGB3BP;SMC1A;SMC3
Reactome_2022__Unattached Kinetochores Signal Amplification Via A MAD2 Inhibitory Signal R-HSA-141444	0.725181	2.88448	0	0	0	50/84	13.92%	CENPN;CDCA8;CDC20;PLK1;CENPA;SKA1;NDC80;AURKB;KIF2C;CENPO;KIF18A;BUB1;SEH1L;MAD2L1;CENPL;BIRC5;INCENP;NUF2;CENPI;CENPF;CENPE;ERCC6L;BUB1B;SPC24;ZWINT;RCC2;ZWILCH;DSN1;SPC25;CENPH;NUP85;ZW10;NUP37;MAPRE1;CENPQ;KNTC1;CENPM;NUP160;CKAP5;XPO1;PPP2R5D;CENPK;RANGAP1;SEC13;DYNC1I1;PPP1CC;AHCTF1;SKA2;DYNLL1;ITGB3BP
Reactome_2022__Mitotic Metaphase And Anaphase R-HSA-2555396	0.642866	2.85244	0	0	0	118/211	19.29%	CENPN;CDCA8;CDC20;PLK1;CENPA;FBXO5;SKA1;NDC80;AURKB;KIF2C;VRK1;CCNB2;LBR;PTTG1;CENPO;KIF18A;CCNB1;BUB1;CDCA5;UBE2C;SEH1L;TMPO;MAD2L1;PSMB2;NUP93;CENPL;TUBB;TUBA1C;BIRC5;INCENP;NUF2;CENPI;RCC1;CENPF;LMNB1;CENPE;ERCC6L;PSME4;BUB1B;CDK1;SPC24;UBE2S;ZWINT;ESPL1;RAN;NUP205;RCC2;PSMB4;ZWILCH;DSN1;TUBA1B;SPC25;CENPH;NUP155;CHMP4C;NUP85;PSMD2;PSMD14;ZW10;NUP37;MAPRE1;CENPQ;KNTC1;CENPM;NUP160;PSMC2;CKAP5;PSMA5;XPO1;PPP2R5D;NUP54;PSMC4;PSMA4;NUP62;PSMD7;UBE2D1;CENPK;PSMA7;RANGAP1;NUP35;SUMO1;PSMD11;PSMB5;PSMB1;SEC13;RAD21;PSMD4;NUP188;DYNC1I1;PPP1CC;SPAST;TUBA4A;CC2D1B;PSMA3;AHCTF1;SKA2;DYNLL1;ANAPC7;ITGB3BP;SMC1A;TUBB2B;PSMD8;PSMA1;SMC3;PSMB7;PSMC3;RPS27A;PSMD10;TUBB6;PSMD12;LEMD2;PSMB3;BANF1;UBA52;PSMB9;NUP107;TUBB3;PSMD13
Reactome_2022__EML4 And NUDC In Mitotic Spindle Formation R-HSA-9648025	0.713351	2.85197	0	0	0	51/88	13.92%	CENPN;CDCA8;CDC20;PLK1;CENPA;SKA1;NDC80;AURKB;KIF2C;CENPO;KIF18A;BUB1;SEH1L;MAD2L1;CENPL;BIRC5;INCENP;NUF2;CENPI;CENPF;CENPE;ERCC6L;BUB1B;SPC24;ZWINT;RCC2;ZWILCH;DSN1;SPC25;CENPH;NUP85;ZW10;EML4;NUP37;MAPRE1;CENPQ;KNTC1;CENPM;NUP160;CKAP5;XPO1;PPP2R5D;CENPK;RANGAP1;SEC13;DYNC1I1;PPP1CC;AHCTF1;SKA2;DYNLL1;ITGB3BP
Reactome_2022__Mitotic Anaphase R-HSA-68882	0.640966	2.84274	0	0	0	117/210	19.29%	CENPN;CDCA8;CDC20;PLK1;CENPA;SKA1;NDC80;AURKB;KIF2C;VRK1;CCNB2;LBR;PTTG1;CENPO;KIF18A;CCNB1;BUB1;CDCA5;UBE2C;SEH1L;TMPO;MAD2L1;PSMB2;NUP93;CENPL;TUBB;TUBA1C;BIRC5;INCENP;NUF2;CENPI;RCC1;CENPF;LMNB1;CENPE;ERCC6L;PSME4;BUB1B;CDK1;SPC24;UBE2S;ZWINT;ESPL1;RAN;NUP205;RCC2;PSMB4;ZWILCH;DSN1;TUBA1B;SPC25;CENPH;NUP155;CHMP4C;NUP85;PSMD2;PSMD14;ZW10;NUP37;MAPRE1;CENPQ;KNTC1;CENPM;NUP160;PSMC2;CKAP5;PSMA5;XPO1;PPP2R5D;NUP54;PSMC4;PSMA4;NUP62;PSMD7;UBE2D1;CENPK;PSMA7;RANGAP1;NUP35;SUMO1;PSMD11;PSMB5;PSMB1;SEC13;RAD21;PSMD4;NUP188;DYNC1I1;PPP1CC;SPAST;TUBA4A;CC2D1B;PSMA3;AHCTF1;SKA2;DYNLL1;ANAPC7;ITGB3BP;SMC1A;TUBB2B;PSMD8;PSMA1;SMC3;PSMB7;PSMC3;RPS27A;PSMD10;TUBB6;PSMD12;LEMD2;PSMB3;BANF1;UBA52;PSMB9;NUP107;TUBB3;PSMD13
Reactome_2022__Mitotic G1 Phase And G1/S Transition R-HSA-453279	0.667168	2.83404	0	0	0	88/140	20.37%	CCNE1;DBF4;CDC25A;FBXO5;CDKN2A;CKS1B;MCM10;PRIM2;MCM7;SKP2;MCM3;MCM6;CDC7;CCNB1;LIN9;E2F3;CCNA2;MCM4;PCNA;CDC45;PSMB2;CDT1;E2F2;MYBL2;GMNN;TYMS;CDK2;RBL1;E2F1;CDK1;CCNE2;E2F5;MCM8;MCM5;PSMB4;POLE2;TFDP1;RRM2;PSMD2;PSMD14;PSMC2;PSMA5;CCNA1;TOP2A;CDK4;CDKN2C;TK1;PSMC4;CDC6;PSMA4;CUL1;POLE;CDKN2D;PSMD7;LYN;PSMA7;CDK6;POLA2;PSMD11;PSMB5;POLE3;PSMB1;PRIM1;PSMD4;E2F4;PSMA3;E2F6;POLA1;HDAC1;PSMD8;PSMA1;PSMB7;PSMC3;POLR1A;RPS27A;POLR1B;PSMD10;MYC;PSMD12;PSMB3;SRC;CCND3;UBA52;PSMB9;PSMD13;PPP2R3B;DHFR;PSMD3
Reactome_2022__Mitotic Spindle Checkpoint R-HSA-69618	0.695332	2.83288	0	0	0	54/100	13.92%	CENPN;CDCA8;CDC20;PLK1;CENPA;SKA1;NDC80;AURKB;KIF2C;CENPO;KIF18A;BUB1;UBE2C;SEH1L;MAD2L1;CENPL;BIRC5;INCENP;NUF2;CENPI;CENPF;CENPE;ERCC6L;BUB1B;SPC24;UBE2S;ZWINT;RCC2;ZWILCH;DSN1;SPC25;CENPH;NUP85;ZW10;NUP37;MAPRE1;CENPQ;KNTC1;CENPM;NUP160;CKAP5;XPO1;PPP2R5D;UBE2D1;CENPK;RANGAP1;SEC13;DYNC1I1;PPP1CC;AHCTF1;SKA2;DYNLL1;ANAPC7;ITGB3BP
Reactome_2022__DNA Replication R-HSA-69306	0.674743	2.79978	0	0	0	78/116	20.86%	CCNE1;RFC4;DBF4;MCM10;PRIM2;MCM7;SKP2;MCM3;MCM6;CDC7;UBE2C;CCNA2;RFC3;MCM4;PCNA;CDC45;PSMB2;GINS1;CDT1;DNA2;GMNN;RFC2;FEN1;CDK2;GINS3;PSME4;UBE2S;CCNE2;MCM8;MCM5;PSMB4;POLE2;POLD1;GINS4;PSMD2;PSMD14;RFC5;PSMC2;PSMA5;CCNA1;PSMC4;CDC6;PSMA4;CUL1;POLE;PSMD7;UBE2D1;POLD2;SLC19A1;PSMA7;POLA2;PSMD11;PSMB5;POLE3;PSMB1;PRIM1;PSMD4;POLD3;GINS2;PSMA3;POLA1;ANAPC7;PSMD8;PSMA1;PSMB7;PSMC3;POLR1A;RPS27A;POLR1B;PSMD10;PSMD12;PSMB3;UBA52;PSMB9;PSMD13;ANAPC1;PSMD3;RBX1
Reactome_2022__Mitotic Prometaphase R-HSA-68877	0.646794	2.7962	0	0	0	81/166	13.95%	NCAPD2;CENPN;CDCA8;CDC20;PLK1;CENPA;SKA1;NDC80;AURKB;KIF2C;NCAPH;CCNB2;CENPO;KIF18A;CCNB1;NCAPG;BUB1;CDCA5;SEH1L;MAD2L1;CENPL;TUBB;BIRC5;INCENP;NUF2;CENPI;CENPF;CENPE;ERCC6L;PLK4;BUB1B;CDK1;SPC24;HAUS8;ZWINT;NEK2;RCC2;ZWILCH;DSN1;SPC25;HAUS6;CENPH;NUP85;ZW10;EML4;NUP37;MAPRE1;CENPQ;CEP152;KNTC1;CENPM;NUP160;CKAP5;XPO1;CEP78;CEP76;SMC4;PPP2R5D;HAUS5;CENPK;CEP72;CEP57;CENPJ;RANGAP1;SEC13;RAD21;TUBGCP3;CSNK2B;YWHAG;DYNC1I1;PPP1CC;TUBA4A;CSNK2A2;HSP90AA1;AHCTF1;SKA2;HAUS7;DYNLL1;TUBG1;ITGB3BP;SMC1A
Reactome_2022__Synthesis Of DNA R-HSA-69239	0.678171	2.79411	0	0	0	75/110	20.86%	CCNE1;RFC4;PRIM2;MCM7;SKP2;MCM3;MCM6;UBE2C;CCNA2;RFC3;MCM4;PCNA;CDC45;PSMB2;GINS1;CDT1;DNA2;GMNN;RFC2;FEN1;CDK2;GINS3;PSME4;UBE2S;CCNE2;MCM8;MCM5;PSMB4;POLE2;POLD1;GINS4;PSMD2;PSMD14;RFC5;PSMC2;PSMA5;CCNA1;PSMC4;CDC6;PSMA4;CUL1;POLE;PSMD7;UBE2D1;POLD2;SLC19A1;PSMA7;POLA2;PSMD11;PSMB5;POLE3;PSMB1;PRIM1;PSMD4;POLD3;GINS2;PSMA3;POLA1;ANAPC7;PSMD8;PSMA1;PSMB7;PSMC3;POLR1A;RPS27A;POLR1B;PSMD10;PSMD12;PSMB3;UBA52;PSMB9;PSMD13;ANAPC1;PSMD3;RBX1
Reactome_2022__G1/S Transition R-HSA-69206	0.668048	2.79257	0	0	0	77/122	20.37%	CCNE1;DBF4;CDC25A;FBXO5;CKS1B;MCM10;PRIM2;MCM7;SKP2;MCM3;MCM6;CDC7;CCNB1;LIN9;CCNA2;MCM4;PCNA;CDC45;PSMB2;CDT1;GMNN;TYMS;CDK2;RBL1;E2F1;CDK1;CCNE2;E2F5;MCM8;MCM5;PSMB4;POLE2;TFDP1;RRM2;PSMD2;PSMD14;PSMC2;PSMA5;CCNA1;CDK4;TK1;PSMC4;CDC6;PSMA4;CUL1;POLE;PSMD7;PSMA7;POLA2;PSMD11;PSMB5;POLE3;PSMB1;PRIM1;PSMD4;E2F4;PSMA3;E2F6;POLA1;HDAC1;PSMD8;PSMA1;PSMB7;PSMC3;POLR1A;RPS27A;POLR1B;PSMD10;MYC;PSMD12;PSMB3;UBA52;PSMB9;PSMD13;PPP2R3B;DHFR;PSMD3
Reactome_2022__Separation Of Sister Chromatids R-HSA-2467813	0.647389	2.78171	0	0	0	80/156	14.96%	CENPN;CDCA8;CDC20;PLK1;CENPA;SKA1;NDC80;AURKB;KIF2C;PTTG1;CENPO;KIF18A;BUB1;CDCA5;UBE2C;SEH1L;MAD2L1;PSMB2;CENPL;BIRC5;INCENP;NUF2;CENPI;CENPF;CENPE;ERCC6L;PSME4;BUB1B;SPC24;UBE2S;ZWINT;ESPL1;RCC2;PSMB4;ZWILCH;DSN1;SPC25;CENPH;NUP85;PSMD2;PSMD14;ZW10;NUP37;MAPRE1;CENPQ;KNTC1;CENPM;NUP160;PSMC2;CKAP5;PSMA5;XPO1;PPP2R5D;PSMC4;PSMA4;PSMD7;UBE2D1;CENPK;PSMA7;RANGAP1;PSMD11;PSMB5;PSMB1;SEC13;RAD21;PSMD4;DYNC1I1;PPP1CC;PSMA3;AHCTF1;SKA2;DYNLL1;ANAPC7;ITGB3BP;SMC1A;PSMD8;PSMA1;SMC3;PSMB7;PSMC3
MSigDB_Hallmark_2020__Myc Targets V2	0.744987	2.77162	0	0	0	48/58	20.13%	PLK1;BYSL;MCM4;NIP7;NDUFAF4;PLK4;HSPD1;TBRG4;NOP56;WDR43;MCM5;NOLC1;TCOF1;MPHOSPH10;UNG;MRTO4;PPRC1;SUPV3L1;CBX3;NOP16;CDK4;TMEM97;AIMP2;SLC19A1;PUS1;DDX18;WDR74;PHB;HSPE1;PES1;SRM;RRP12;MYBBP1A;PA2G4;PRMT3;TFB2M;RCL1;GNL3;IMP4;NOP2;SLC29A2;FARSA;RRP9;MYC;UTP20;LAS1L;EXOSC5;NPM1
Reactome_2022__G2/M Checkpoints R-HSA-69481	0.664335	2.75946	0	0	0	81/115	24.29%	CHEK1;RFC4;DBF4;CDC25A;MCM10;MCM7;CHEK2;MCM3;MCM6;CCNB2;CDC7;CCNB1;EXO1;GTSE1;RFC3;MCM4;CDC45;PSMB2;DNA2;CLSPN;RFC2;BLM;CDK2;PSME4;CDK1;RNF8;MCM8;MCM5;PSMB4;MDC1;YWHAQ;CDC25C;PSMD2;UBE2V2;PSMD14;RFC5;TOPBP1;YWHAZ;PSMC2;RNF168;PKMYT1;PSMA5;PSMC4;CDC6;PSMA4;PSMD7;PSMA7;PSMD11;PSMB5;PSMB1;BARD1;YWHAG;PSMD4;PSMA3;REXO2;PSMD8;PSMA1;PSMB7;PSMC3;BRIP1;POLR1A;RPS27A;POLR1B;PSMD10;PSMD12;PSMB3;UBA52;PSMB9;YWHAH;HUS1;PSMD13;PSMD3;BRCA1;PSMB6;TOP3A;UBE2N;YWHAE;PSME2;RMI1;PSMB8;PSMC1
Reactome_2022__S Phase R-HSA-69242	0.644135	2.75615	0	0	0	87/151	18.77%	CCNE1;RFC4;CDC25A;CKS1B;PRIM2;MCM7;SKP2;MCM3;MCM6;LIN9;CDCA5;UBE2C;CCNA2;RFC3;MCM4;PCNA;CDC45;PSMB2;GINS1;CDT1;DNA2;GMNN;CDC25B;RFC2;FEN1;CDK2;GINS3;PSME4;E2F1;UBE2S;CCNE2;E2F5;MCM8;MCM5;PSMB4;POLE2;TFDP1;POLD1;GINS4;PSMD2;PSMD14;RFC5;PSMC2;PSMA5;ESCO2;CCNA1;CDK4;PSMC4;CDC6;PSMA4;CUL1;POLE;PSMD7;UBE2D1;POLD2;SLC19A1;PSMA7;POLA2;PSMD11;PSMB5;POLE3;PSMB1;PRIM1;RAD21;PSMD4;E2F4;POLD3;GINS2;PSMA3;POLA1;ANAPC7;SMC1A;PSMD8;PSMA1;SMC3;PSMB7;PSMC3;POLR1A;RPS27A;POLR1B;PSMD10;MYC;PSMD12;PSMB3;UBA52;PSMB9;ESCO1
Reactome_2022__M Phase R-HSA-68886	0.60254	2.75476	0	0	0	157/315	19.29%	NCAPD2;CENPN;CDCA8;CDC20;PLK1;CENPA;FBXO5;SKA1;NDC80;AURKB;KIF2C;MASTL;VRK1;NCAPH;CCNB2;LBR;PTTG1;CENPO;KIF18A;CCNB1;NCAPG;NCAPG2;BUB1;CDCA5;UBE2C;KIF23;SEH1L;TMPO;MAD2L1;PSMB2;NUP93;CENPL;TUBB;TUBA1C;BIRC5;INCENP;NUF2;CENPI;RCC1;CENPF;LMNB1;KIF20A;CENPE;ERCC6L;PLK4;PSME4;BUB1B;CDK1;SPC24;UBE2S;HAUS8;ZWINT;ESPL1;RAN;NUP205;NEK2;RCC2;PSMB4;ZWILCH;DSN1;TUBA1B;NCAPD3;SPC25;HAUS6;CENPH;NUP155;CHMP4C;NUP85;PSMD2;PSMD14;ZW10;EML4;NUP37;MAPRE1;CENPQ;LPIN1;CEP152;KNTC1;CENPM;NUP160;PSMC2;CKAP5;PSMA5;XPO1;CEP78;CEP76;SMC4;PPP2R5D;NUP54;HAUS5;SET;PSMC4;PSMA4;NUP62;PSMD7;UBE2D1;CENPK;CEP72;PSMA7;CEP57;NUP88;CENPJ;RANGAP1;NUP35;SUMO1;NCAPH2;PSMD11;PSMB5;PSMB1;SEC13;RAD21;TUBGCP3;CSNK2B;YWHAG;NUP50;PSMD4;NUP188;DYNC1I1;PPP1CC;SPAST;TUBA4A;CSNK2A2;CC2D1B;PSMA3;HSP90AA1;AHCTF1;SKA2;HAUS7;DYNLL1;ANAPC7;TUBG1;ITGB3BP;NUP153;SMC1A;TUBB2B;PSMD8;PSMA1;SMC3;PSMB7;PSMC3;CEP192;NUP210;CEP70;RPS27A;PSMD10;TUBB6;PSMD12;LEMD2;PSMB3;RAB1A;BANF1;UBA52;PSMB9;PCNT;NUP107;TUBB3;PSMD13
KEGG_2021_Human__Cell cycle	0.652647	2.70852	0	0	0	60/116	14.69%	CCNE1;CHEK1;CDC20;DBF4;CDC25A;PLK1;TTK;CDKN2A;MCM7;CHEK2;HDAC2;SKP2;MCM3;MCM6;CCNB2;SMC1B;PTTG1;CDC7;CCNB1;BUB1;E2F3;CCNA2;MCM4;PCNA;CDC45;MAD2L1;E2F2;CDC25B;CDK2;RBL1;BUB1B;E2F1;CDK1;MCM2;ESPL1;CCNE2;E2F5;MCM5;YWHAQ;TFDP1;CDC25C;YWHAZ;PKMYT1;CCNA1;CDK4;CDKN2C;CDC6;CUL1;CDKN2D;MAD2L2;PRKDC;CDK6;RAD21;YWHAG;E2F4;CCNB3;ANAPC7;HDAC1;SMC1A;SMC3
Reactome_2022__RHO GTPases Activate Formins R-HSA-5663220	0.649123	2.67329	0	0	0	55/109	13.92%	CENPN;CDCA8;CDC20;PLK1;CENPA;SKA1;NDC80;AURKB;KIF2C;CENPO;KIF18A;BUB1;SEH1L;MAD2L1;CENPL;BIRC5;INCENP;NUF2;CENPI;CENPF;CENPE;ERCC6L;BUB1B;SPC24;DIAPH3;ZWINT;RCC2;ZWILCH;DSN1;SPC25;CENPH;NUP85;ZW10;NUP37;MAPRE1;CENPQ;KNTC1;CENPM;NUP160;PFN2;CKAP5;XPO1;PPP2R5D;FMNL2;CENPK;RANGAP1;PFN1;SEC13;DVL3;DYNC1I1;PPP1CC;AHCTF1;SKA2;DYNLL1;ITGB3BP
Reactome_2022__DNA Replication Pre-Initiation R-HSA-69002	0.661749	2.66022	0	0	0	62/90	24.88%	DBF4;MCM10;PRIM2;MCM7;MCM3;MCM6;CDC7;UBE2C;MCM4;CDC45;PSMB2;CDT1;GMNN;CDK2;UBE2S;MCM8;MCM5;PSMB4;POLE2;PSMD2;PSMD14;PSMC2;PSMA5;PSMC4;CDC6;PSMA4;POLE;PSMD7;UBE2D1;PSMA7;POLA2;PSMD11;PSMB5;POLE3;PSMB1;PRIM1;PSMD4;PSMA3;POLA1;ANAPC7;PSMD8;PSMA1;PSMB7;PSMC3;POLR1A;RPS27A;POLR1B;PSMD10;PSMD12;PSMB3;UBA52;PSMB9;PSMD13;ANAPC1;PSMD3;PSMB6;ANAPC11;KPNB1;PSME2;PSMB8;PSMC1;RPA3
MSigDB_Hallmark_2020__mTORC1 Signaling	0.600818	2.6372	0	0	0	100/191	18.45%	CDC25A;PLK1;CCT6A;POLR3G;PSAT1;BUB1;PSMG1;PHGDH;AURKA;MCM4;GAPDH;GMPS;TPI1;SLC7A5;SHMT2;MTHFD2;IFRD1;PSPH;EIF2S2;ENO1;PNP;HSPD1;PNO1;CACYBP;MCM2;MLLT11;NUP205;SLC2A1;RRM2;UNG;PSMD14;PDK1;UCHL5;STIP1;GPI;EBP;HPRT1;PGK1;TOMM40;PSMC2;CCNF;HMBS;RPN1;HSP90B1;CALR;PITPNB;CTSC;PSMC4;PSMA4;RPA1;ARPC5L;TMEM97;PPIA;DHCR7;ABCF2;PDAP1;TFRC;SRD5A1;HSPE1;GOT1;ACTR3;PRDX1;EEF1E1;PSMB5;TXNRD1;BCAT1;LDHA;IMMT;COPS5;SLC37A4;TUBA4A;SQLE;PSMA3;MAP2K3;PLOD2;SLC7A11;FADS2;NFYC;IDI1;TUBG1;PGM1;NFIL3;PPA1;PFKL;NFKBIB;RRP9;STARD4;PSMD12;CYB5B;YKT6;TES;DAPP1;DDIT3;RAB1A;TCEA1;SSR1;HMGCS1;ELOVL6;ACTR2;NUFIP1
Reactome_2022__Switching Of Origins To A Post-Replicative State R-HSA-69052	0.660967	2.6072	0	0	0	55/81	24.29%	CCNE1;MCM7;SKP2;MCM3;MCM6;UBE2C;CCNA2;MCM4;PSMB2;CDT1;GMNN;CDK2;PSME4;UBE2S;CCNE2;MCM8;MCM5;PSMB4;PSMD2;PSMD14;PSMC2;PSMA5;CCNA1;PSMC4;CDC6;PSMA4;CUL1;PSMD7;UBE2D1;PSMA7;PSMD11;PSMB5;PSMB1;PSMD4;PSMA3;ANAPC7;PSMD8;PSMA1;PSMB7;PSMC3;RPS27A;PSMD10;PSMD12;PSMB3;UBA52;PSMB9;PSMD13;ANAPC1;PSMD3;RBX1;PSMB6;ANAPC11;PSME2;PSMB8;PSMC1
KEGG_2021_Human__Ribosome biogenesis in eukaryotes	0.683546	2.60672	0	0	0	44/67	18.79%	GTPBP4;NOP58;RIOK1;POP1;DKC1;RPP38;RBM28;BMS1;NOP56;WDR43;RAN;RPP40;TCOF1;MPHOSPH10;GNL2;FBL;RPP25;UTP6;POP4;NAT10;GAR1;XPO1;EMG1;UTP14A;RPP30;POP7;NXT1;LSG1;GNL3L;CSNK2B;WDR75;WDR3;EIF6;CSNK2A2;RCL1;GNL3;REXO2;NOB1;IMP4;HEATR1;NOP10;REXO5;RRP7A;NXT2
KEGG_2021_Human__DNA replication	0.773014	2.60031	0	0	0	27/34	16.16%	RFC4;PRIM2;MCM7;MCM3;MCM6;RFC3;MCM4;PCNA;DNA2;RFC2;FEN1;MCM2;MCM5;POLE2;POLD1;RFC5;SSBP1;RPA1;POLE;POLD2;POLA2;POLE3;PRIM1;POLD3;POLA1;LIG1;RNASEH1
Reactome_2022__Chromosome Maintenance R-HSA-73886	0.655048	2.58339	0	0	0	48/81	16.43%	RFC4;CENPN;CENPA;DSCC1;PRIM2;CENPW;HJURP;CENPO;PIF1;CCNA2;RFC3;PCNA;CENPL;OIP5;DKC1;DNA2;CENPI;RFC2;BLM;FEN1;CDK2;RUVBL1;POLR2D;POLD1;CENPH;CENPQ;RFC5;TERT;POLR2F;CENPM;GAR1;POLR2K;CCNA1;POLD2;SLC19A1;CENPK;POLR2H;POLA2;PRIM1;POLD3;POLA1;ITGB3BP;POLR2B;POLR2G;CHTF18;NOP10;POLR1A;POLR1B
Reactome_2022__DNA Strand Elongation R-HSA-69190	0.783823	2.58221	0	0	0	28/31	16.43%	RFC4;PRIM2;MCM7;MCM3;MCM6;RFC3;MCM4;PCNA;CDC45;GINS1;DNA2;RFC2;FEN1;GINS3;MCM8;MCM5;POLD1;GINS4;RFC5;POLD2;SLC19A1;POLA2;PRIM1;POLD3;GINS2;POLA1;POLR1A;POLR1B
Reactome_2022__Orc1 Removal From Chromatin R-HSA-68949	0.685732	2.57996	0	0	0	46/61	24.29%	MCM7;SKP2;MCM3;MCM6;CCNA2;MCM4;PSMB2;CDT1;CDK2;PSME4;MCM8;MCM5;PSMB4;PSMD2;PSMD14;PSMC2;PSMA5;CCNA1;PSMC4;CDC6;PSMA4;CUL1;PSMD7;PSMA7;PSMD11;PSMB5;PSMB1;PSMD4;PSMA3;PSMD8;PSMA1;PSMB7;PSMC3;RPS27A;PSMD10;PSMD12;PSMB3;UBA52;PSMB9;PSMD13;PSMD3;RBX1;PSMB6;PSME2;PSMB8;PSMC1
Reactome_2022__Activation Of APC/C And APC/C:Cdc20 Mediated Degradation Of Mitotic Proteins R-HSA-176814	0.660179	2.5582	0	0	0	48/72	24.29%	CDC20;PLK1;PTTG1;CCNB1;UBE2C;CCNA2;MAD2L1;PSMB2;PSME4;BUB1B;CDK1;UBE2S;NEK2;PSMB4;PSMD2;PSMD14;PSMC2;PSMA5;CCNA1;PSMC4;PSMA4;PSMD7;UBE2D1;PSMA7;PSMD11;PSMB5;PSMB1;PSMD4;PSMA3;ANAPC7;PSMD8;PSMA1;PSMB7;PSMC3;RPS27A;PSMD10;PSMD12;PSMB3;UBA52;PSMB9;PSMD13;ANAPC1;PSMD3;PSMB6;ANAPC11;PSME2;PSMB8;PSMC1
Reactome_2022__Processing Of Capped Intron-Containing Pre-mRNA R-HSA-72203	0.575696	2.55276	0	0	0	120/215	22.68%	RBM17;YBX1;SNRPA1;SEH1L;NUP93;MAGOH;USP39;SF3B3;LSM2;CPSF3;CSTF3;ELAVL1;PPIL1;SNRPG;SF3A3;PHF5A;SF3B6;NUP205;SNRPC;UPF3B;MAGOHB;TRA2B;SLBP;POLR2D;NUP155;NUP85;SMNDC1;NUP37;PRPF38A;CDC5L;PUF60;LSM6;POLR2F;THOC5;NUP160;LSM4;PRPF3;HNRNPD;POLR2K;NUP54;PPIH;SNRPA;NUP62;ELAVL2;WTAP;HNRNPL;TXNL4A;BUD31;POLR2H;PTBP1;NUP88;HNRNPA2B1;SNRPB2;CPSF4;NUP35;NXT1;SNRPE;SEC13;NCBP2;DHX9;SF3B4;RNPS1;BCAS2;SNRNP40;PRCC;NUP50;DHX16;EIF4A3;SNRPB;NUP188;HNRNPA3;NCBP1;THOC3;LSM5;SNRPF;CPSF1;CWC15;PLRG1;NUP153;SF3B5;EFTUD2;FIP1L1;POLR2B;POLDIP3;POLR2G;SNRNP200;THOC1;NUP210;CSTF1;CWC22;PPIE;CPSF6;HSPA8;FYTTD1;CSTF2;HNRNPUL1;RBM8A;NUDT21;SF3B2;GTF2F2;LSM3;THOC7;HNRNPM;RBMX;NUP107;PQBP1;HNRNPU;SNRPD2;LSM7;SRRT;HNRNPR;DHX38;POLR2I;SNRPD3;PRPF4;POLR2C;CCAR1;PRPF40A;POLR2J;NUP43
Reactome_2022__tRNA Processing R-HSA-72306	0.636261	2.54425	0	0	0	58/89	24.86%	CDKAL1;SEH1L;NUP93;PUS7;RPP38;WDR4;XPOT;TRIT1;RAN;NUP205;RPP40;TRMT6;NUP155;NUP85;NUP37;RPP25;TRMT11;NSUN2;NUP160;TRMU;ADAT2;NUP54;NUP62;FTSJ1;RPP30;TRDMT1;PUS1;NUP88;POP7;CTU2;CPSF4;NUP35;SEC13;NUP50;TSEN15;NUP188;DDX1;CTU1;CPSF1;NUP153;HSD17B10;METTL1;LAGE3;NUP210;TRMT61A;CSTF2;MTO1;ZBTB8OS;TSEN34;GTPBP3;NUP107;TRNT1;ELAC2;NUP43;POM121C;TRMT12;TSEN54;PUS3
Reactome_2022__Activation Of ATR In Response To Replication Stress R-HSA-176187	0.777349	2.54222	0	0	0	20/30	7.96%	CHEK1;RFC4;DBF4;CDC25A;MCM10;MCM7;MCM3;MCM6;CDC7;RFC3;MCM4;CDC45;CLSPN;RFC2;CDK2;MCM8;MCM5;CDC25C;RFC5;CDC6
Reactome_2022__Activation Of Pre-Replicative Complex R-HSA-68962	0.800148	2.54086	0	0	0	23/26	16.43%	DBF4;MCM10;PRIM2;MCM7;MCM3;MCM6;CDC7;MCM4;CDC45;CDT1;GMNN;CDK2;MCM8;MCM5;POLE2;CDC6;POLE;POLA2;POLE3;PRIM1;POLA1;POLR1A;POLR1B
Reactome_2022__APC/C:Cdc20 Mediated Degradation Of Mitotic Proteins R-HSA-176409	0.65664	2.53915	0	0	0	47/71	24.29%	CDC20;PTTG1;CCNB1;UBE2C;CCNA2;MAD2L1;PSMB2;PSME4;BUB1B;CDK1;UBE2S;NEK2;PSMB4;PSMD2;PSMD14;PSMC2;PSMA5;CCNA1;PSMC4;PSMA4;PSMD7;UBE2D1;PSMA7;PSMD11;PSMB5;PSMB1;PSMD4;PSMA3;ANAPC7;PSMD8;PSMA1;PSMB7;PSMC3;RPS27A;PSMD10;PSMD12;PSMB3;UBA52;PSMB9;PSMD13;ANAPC1;PSMD3;PSMB6;ANAPC11;PSME2;PSMB8;PSMC1
Reactome_2022__Role Of GTSE1 In G2/M Progression After G2 Checkpoint R-HSA-8852276	0.682061	2.53451	0	0	0	41/56	24.29%	PLK1;CCNB2;CCNB1;GTSE1;PSMB2;PSME4;CDK1;PSMB4;PSMD2;PSMD14;MAPRE1;HSP90AB1;PSMC2;PSMA5;PSMC4;PSMA4;PSMD7;PSMA7;PSMD11;PSMB5;FKBPL;PSMB1;PSMD4;PSMA3;HSP90AA1;PSMD8;PSMA1;PSMB7;PSMC3;RPS27A;PSMD10;PSMD12;PSMB3;UBA52;PSMB9;PSMD13;PSMD3;PSMB6;PSME2;PSMB8;PSMC1
Reactome_2022__APC/C-mediated Degradation Of Cell Cycle Proteins R-HSA-174143	0.637868	2.52994	0	0	0	54/83	24.29%	CDC20;PLK1;FBXO5;AURKB;SKP2;PTTG1;CCNB1;UBE2C;CCNA2;AURKA;MAD2L1;PSMB2;CDK2;PSME4;BUB1B;CDK1;UBE2S;NEK2;PSMB4;PSMD2;PSMD14;PSMC2;PSMA5;CCNA1;PSMC4;PSMA4;CUL1;PSMD7;UBE2D1;PSMA7;PSMD11;PSMB5;PSMB1;PSMD4;PSMA3;ANAPC7;PSMD8;PSMA1;PSMB7;PSMC3;RPS27A;PSMD10;PSMD12;PSMB3;UBA52;PSMB9;PSMD13;ANAPC1;PSMD3;PSMB6;ANAPC11;PSME2;PSMB8;PSMC1
Reactome_2022__Host Interactions Of HIV Factors R-HSA-162909	0.601426	2.51272	0	0	0	69/122	24.60%	HMGA1;RANBP1;SEH1L;PSMB2;NUP93;RCC1;PSME4;RAN;NUP205;SLC25A5;PSMB4;NUP155;NUP85;PSMD2;PSMD14;NUP37;PSIP1;NUP160;PSMC2;PSMA5;XPO1;NUP54;PSMC4;PSMA4;NUP62;PSMD7;PPIA;PSMA7;NUP88;RANGAP1;NUP35;PSMD11;PSMB5;PSMB1;SEC13;NUP50;PSMD4;NUP188;PSMA3;NUP153;PSMD8;PSMA1;PSMB7;AP2M1;PSMC3;NUP210;RPS27A;PSMD10;PSMD12;PSMB3;BANF1;UBA52;PSMB9;AP1S1;NUP107;PSMD13;NPM1;PSMD3;RBX1;HLA-A;PSMB6;NUP43;POM121C;KPNB1;PSME2;AP1S3;PSMB8;PSMC1;AP1S2
KEGG_2021_Human__RNA transport	0.585024	2.50966	0	0	0	81/149	23.51%	XPO5;POP1;SEH1L;NUP93;MAGOH;RPP38;EIF2S2;XPOT;RAN;NUP205;RPP40;UPF3B;MAGOHB;TACC3;UPF2;EIF3B;NUP155;NUP85;TGS1;PABPC4;NUP37;RPP25;PABPC1;POP4;THOC5;EIF2B3;NUP160;EIF3E;XPO1;NUP54;EIF4EBP1;SUMO3;NUP62;STRAP;RPP30;TARDBP;PAIP1;NUP88;POP7;RANGAP1;NUP35;NXT1;SUMO1;EIF4G1;SEC13;NCBP2;DDX19A;EIF5B;SUMO2;RNPS1;NUP50;EIF4A3;NUP188;NCBP1;PABPC4L;THOC3;FMR1;NUP153;EIF4E2;GEMIN4;PABPC3;EIF2S1;THOC1;NUP210;GEMIN6;RBM8A;EIF2B1;THOC7;DDX20;NXT2;NUP107;FXR1;RAE1;SNUPN;TRNT1;EIF3I;ELAC2;NUP43;EIF3J;POM121C;KPNB1
Reactome_2022__APC:Cdc20 Mediated Degradation Of Cell Cycle Proteins Before Cycle Checkpoint Satisfied R-HSA-179419	0.649794	2.50108	0	0	0	45/69	24.29%	CDC20;UBE2C;CCNA2;MAD2L1;PSMB2;PSME4;BUB1B;CDK1;UBE2S;NEK2;PSMB4;PSMD2;PSMD14;PSMC2;PSMA5;CCNA1;PSMC4;PSMA4;PSMD7;UBE2D1;PSMA7;PSMD11;PSMB5;PSMB1;PSMD4;PSMA3;ANAPC7;PSMD8;PSMA1;PSMB7;PSMC3;RPS27A;PSMD10;PSMD12;PSMB3;UBA52;PSMB9;PSMD13;ANAPC1;PSMD3;PSMB6;ANAPC11;PSME2;PSMB8;PSMC1
Reactome_2022__Regulation Of APC/C Activators Between G1/S And Early Anaphase R-HSA-176408	0.638666	2.49858	0	0	0	49/76	24.29%	CDC20;PLK1;FBXO5;CCNB1;UBE2C;CCNA2;MAD2L1;PSMB2;CDK2;PSME4;BUB1B;CDK1;UBE2S;PSMB4;PSMD2;PSMD14;PSMC2;PSMA5;CCNA1;PSMC4;PSMA4;CUL1;PSMD7;UBE2D1;PSMA7;PSMD11;PSMB5;PSMB1;PSMD4;PSMA3;ANAPC7;PSMD8;PSMA1;PSMB7;PSMC3;RPS27A;PSMD10;PSMD12;PSMB3;UBA52;PSMB9;PSMD13;ANAPC1;PSMD3;PSMB6;ANAPC11;PSME2;PSMB8;PSMC1
Reactome_2022__mRNA Splicing - Major Pathway R-HSA-72163	0.577106	2.4922	0	0	0	115/164	31.21%	RBM17;YBX1;SNRPA1;MAGOH;USP39;SF3B3;LSM2;CPSF3;CSTF3;ELAVL1;PPIL1;SNRPG;SF3A3;PHF5A;SF3B6;SNRPC;UPF3B;MAGOHB;TRA2B;POLR2D;SMNDC1;PRPF38A;CDC5L;PUF60;LSM6;POLR2F;LSM4;PRPF3;HNRNPD;POLR2K;PPIH;SNRPA;ELAVL2;HNRNPL;TXNL4A;BUD31;POLR2H;PTBP1;HNRNPA2B1;SNRPB2;CPSF4;SNRPE;NCBP2;DHX9;SF3B4;RNPS1;BCAS2;SNRNP40;PRCC;DHX16;EIF4A3;SNRPB;HNRNPA3;NCBP1;LSM5;SNRPF;CPSF1;CWC15;PLRG1;SF3B5;EFTUD2;FIP1L1;POLR2B;POLR2G;SNRNP200;CSTF1;CWC22;PPIE;CPSF6;HSPA8;CSTF2;HNRNPUL1;RBM8A;NUDT21;SF3B2;GTF2F2;LSM3;HNRNPM;RBMX;PQBP1;HNRNPU;SNRPD2;LSM7;SRRT;HNRNPR;DHX38;POLR2I;SNRPD3;PRPF4;POLR2C;CCAR1;PRPF40A;POLR2J;SF3A2;HNRNPF;CPSF2;DNAJC8;PAPOLA;CTNNBL1;CHERP;RBM42;PRPF19;HNRNPC;U2AF1L4;CDC40;PRPF8;PRPF31;WDR33;U2AF2;CWC25;DHX15;GPKOW;CPSF7;HNRNPK;SART1
Reactome_2022__Assembly Of Pre-Replicative Complex R-HSA-68867	0.639487	2.49035	0	0	0	47/74	24.29%	MCM7;MCM3;MCM6;UBE2C;MCM4;PSMB2;CDT1;GMNN;UBE2S;MCM8;MCM5;PSMB4;PSMD2;PSMD14;PSMC2;PSMA5;PSMC4;CDC6;PSMA4;PSMD7;UBE2D1;PSMA7;PSMD11;PSMB5;PSMB1;PSMD4;PSMA3;ANAPC7;PSMD8;PSMA1;PSMB7;PSMC3;RPS27A;PSMD10;PSMD12;PSMB3;UBA52;PSMB9;PSMD13;ANAPC1;PSMD3;PSMB6;ANAPC11;KPNB1;PSME2;PSMB8;PSMC1
Reactome_2022__CDK-mediated Phosphorylation And Removal Of Cdc6 R-HSA-69017	0.648339	2.487	0	0	0	44/68	24.29%	CCNE1;UBE2C;CCNA2;PSMB2;CDK2;PSME4;UBE2S;CCNE2;PSMB4;PSMD2;PSMD14;PSMC2;PSMA5;CCNA1;PSMC4;CDC6;PSMA4;PSMD7;UBE2D1;PSMA7;PSMD11;PSMB5;PSMB1;PSMD4;PSMA3;ANAPC7;PSMD8;PSMA1;PSMB7;PSMC3;RPS27A;PSMD10;PSMD12;PSMB3;UBA52;PSMB9;PSMD13;ANAPC1;PSMD3;PSMB6;ANAPC11;PSME2;PSMB8;PSMC1
Reactome_2022__G1/S-Specific Transcription R-HSA-69205	0.763509	2.48477	0	0	0	21/29	13.68%	CCNE1;CDC25A;FBXO5;LIN9;PCNA;CDC45;CDT1;TYMS;RBL1;E2F1;CDK1;E2F5;TFDP1;RRM2;CCNA1;TK1;CDC6;E2F4;E2F6;POLA1;HDAC1
Reactome_2022__SUMOylation Of DNA Replication Proteins R-HSA-4615885	0.709235	2.48403	0	0	0	26/42	15.82%	CDCA8;AURKB;AURKA;SEH1L;PCNA;NUP93;BIRC5;INCENP;NUP205;NUP155;NUP85;NUP37;NUP160;TOP2A;NUP54;NUP62;NUP88;RANGAP1;NUP35;SUMO1;SEC13;SUMO2;NUP50;NUP188;NUP153;NUP210
KEGG_2021_Human__Spliceosome	0.596461	2.48252	0	0	0	64/116	21.32%	RBM17;SNRPD1;SNRPA1;MAGOH;USP39;SF3B3;LSM2;PPIL1;SNRPG;SF3A3;PHF5A;SF3B6;SNRPC;MAGOHB;TRA2B;SMNDC1;PRPF38A;CDC5L;PUF60;LSM6;LSM4;PRPF18;PRPF3;PPIH;SNRPA;TXNL4A;RP9;BUD31;SNRPB2;SNRPE;NCBP2;SF3B4;BCAS2;SNRNP40;DHX16;EIF4A3;SNRPB;HNRNPA3;NCBP1;THOC3;ISY1;LSM5;SNRPF;CWC15;PLRG1;SF3B5;EFTUD2;SNRNP200;THOC1;PPIE;TCERG1;HSPA8;RBM8A;SF3B2;LSM3;HNRNPM;RBMX;PQBP1;HNRNPU;SNRPD2;LSM7;DHX38;SNRPD3;PRPF4
Reactome_2022__Cdc20:Phospho-APC/C Mediated Degradation Of Cyclin A R-HSA-174184	0.64676	2.48108	0	0	0	44/68	24.29%	CDC20;UBE2C;CCNA2;MAD2L1;PSMB2;PSME4;BUB1B;CDK1;UBE2S;PSMB4;PSMD2;PSMD14;PSMC2;PSMA5;CCNA1;PSMC4;PSMA4;PSMD7;UBE2D1;PSMA7;PSMD11;PSMB5;PSMB1;PSMD4;PSMA3;ANAPC7;PSMD8;PSMA1;PSMB7;PSMC3;RPS27A;PSMD10;PSMD12;PSMB3;UBA52;PSMB9;PSMD13;ANAPC1;PSMD3;PSMB6;ANAPC11;PSME2;PSMB8;PSMC1
Reactome_2022__AUF1 (hnRNP D0) Binds And Destabilizes mRNA R-HSA-450408	0.678191	2.47677	0	0	0	36/51	24.29%	PSMB2;PSME4;PSMB4;PSMD2;PSMD14;PABPC1;PSMC2;PSMA5;HNRNPD;PSMC4;PSMA4;PSMD7;PSMA7;PSMD11;PSMB5;PSMB1;EIF4G1;PSMD4;PSMA3;PSMD8;PSMA1;PSMB7;PSMC3;RPS27A;PSMD10;PSMD12;HSPA8;PSMB3;UBA52;PSMB9;PSMD13;PSMD3;PSMB6;PSME2;PSMB8;PSMC1
Reactome_2022__Mitotic G2-G2/M Phases R-HSA-453274	0.571605	2.47313	0	0	0	93/169	24.69%	CDC25A;PLK1;FOXM1;TPX2;CCNB2;CCNB1;LIN9;GTSE1;E2F3;CCNA2;AURKA;PSMB2;TUBB;MYBL2;CENPF;CDC25B;CDK2;PLK4;HMMR;PSME4;E2F1;CDK1;HAUS8;NEK2;PSMB4;HAUS6;CDC25C;PSMD2;PSMD14;MAPRE1;CEP152;HSP90AB1;PSMC2;PKMYT1;CKAP5;PSMA5;XPO1;CEP78;CEP76;CCNA1;HAUS5;PSMC4;PSMA4;CUL1;PSMD7;OPTN;PPP1CB;CEP72;PSMA7;CEP57;CENPJ;PSMD11;PSMB5;FKBPL;PSMB1;TUBGCP3;YWHAG;PSMD4;TUBA4A;PSMA3;HSP90AA1;HAUS7;DYNLL1;TUBG1;PSMD8;PSMA1;PSMB7;PSMC3;CEP192;CEP70;RPS27A;PSMD10;PSMD12;PSMB3;UBA52;PSMB9;PCNT;PSMD13;PPP2R3B;PSMD3;RBX1;NDE1;FBXL18;PSMB6;NINL;LIN54;YWHAE;PSME2;HAUS1;CEP250;PSMB8;PSMC1;RBBP4
Reactome_2022__Ubiquitin Mediated Degradation Of Phosphorylated Cdc25A R-HSA-69601	0.68494	2.46728	0	0	0	35/48	24.29%	CHEK1;CDC25A;CHEK2;PSMB2;PSME4;PSMB4;PSMD2;PSMD14;PSMC2;PSMA5;PSMC4;PSMA4;PSMD7;PSMA7;PSMD11;PSMB5;PSMB1;PSMD4;PSMA3;PSMD8;PSMA1;PSMB7;PSMC3;RPS27A;PSMD10;PSMD12;PSMB3;UBA52;PSMB9;PSMD13;PSMD3;PSMB6;PSME2;PSMB8;PSMC1
Reactome_2022__APC/C:Cdh1 Mediated Degradation Of Cdc20 And APC/C:Cdh1 Targets In Late Mitosis/Early G1 R-HSA-174178	0.641327	2.46408	0	0	0	44/69	24.29%	CDC20;PLK1;AURKB;SKP2;PTTG1;UBE2C;AURKA;PSMB2;PSME4;UBE2S;PSMB4;PSMD2;PSMD14;PSMC2;PSMA5;PSMC4;PSMA4;PSMD7;UBE2D1;PSMA7;PSMD11;PSMB5;PSMB1;PSMD4;PSMA3;ANAPC7;PSMD8;PSMA1;PSMB7;PSMC3;RPS27A;PSMD10;PSMD12;PSMB3;UBA52;PSMB9;PSMD13;ANAPC1;PSMD3;PSMB6;ANAPC11;PSME2;PSMB8;PSMC1
Reactome_2022__Nuclear Events Mediated By NFE2L2 R-HSA-9759194	0.630747	2.46305	0	0	0	48/76	24.29%	CDKN2A;PHGDH;PSMB2;PSMB4;PSMD2;PSMD14;PSMC2;GSTA1;PSMA5;PSMC4;PSMA4;CUL1;PSMD7;ATF4;PSMA7;TKT;TALDO1;UBL4A;PSMD11;PRDX1;PSMB5;TXNRD1;PSMB1;NOTCH1;PSMD4;PSMA3;SLC7A11;PSMD8;PSMA1;PSMB7;PSMC3;BRIP1;RPS27A;PSMD10;MYC;PSMD12;GCLM;PSMB3;UBA52;PSMB9;PSMD13;PSMD3;RBX1;MAFG;PSMB6;PSME2;PSMB8;PSMC1
Reactome_2022__SCF(Skp2)-mediated Degradation Of P27/P21 R-HSA-187577	0.658417	2.45846	0	0	0	40/58	24.29%	CCNE1;CKS1B;SKP2;CCNA2;PSMB2;CDK2;CCNE2;PSMB4;PSMD2;PSMD14;PSMC2;PSMA5;CCNA1;CDK4;PSMC4;PSMA4;CUL1;PSMD7;PSMA7;PSMD11;PSMB5;PSMB1;PSMD4;PSMA3;PSMD8;PSMA1;PSMB7;PSMC3;RPS27A;PSMD10;PSMD12;PSMB3;UBA52;PSMB9;PSMD13;PSMD3;PSMB6;PSME2;PSMB8;PSMC1
Reactome_2022__G1/S DNA Damage Checkpoints R-HSA-69615	0.645558	2.45433	0	0	0	42/64	24.29%	CCNE1;CHEK1;CDC25A;CDKN2A;CHEK2;CCNA2;PSMB2;CDK2;PSME4;CCNE2;PSMB4;PSMD2;PSMD14;PSMC2;PSMA5;CCNA1;PSMC4;PSMA4;PSMD7;PSMA7;PSMD11;PSMB5;PSMB1;PCBP4;PSMD4;PSMA3;PSMD8;PSMA1;PSMB7;PSMC3;RPS27A;PSMD10;PSMD12;PSMB3;UBA52;PSMB9;PSMD13;PSMD3;PSMB6;PSME2;PSMB8;PSMC1
Reactome_2022__G2/M Transition R-HSA-69275	0.566697	2.44811	0	0	0	91/167	24.69%	CDC25A;PLK1;FOXM1;TPX2;CCNB2;CCNB1;LIN9;GTSE1;CCNA2;AURKA;PSMB2;TUBB;MYBL2;CENPF;CDC25B;CDK2;PLK4;HMMR;PSME4;CDK1;HAUS8;NEK2;PSMB4;HAUS6;CDC25C;PSMD2;PSMD14;MAPRE1;CEP152;HSP90AB1;PSMC2;PKMYT1;CKAP5;PSMA5;XPO1;CEP78;CEP76;CCNA1;HAUS5;PSMC4;PSMA4;CUL1;PSMD7;OPTN;PPP1CB;CEP72;PSMA7;CEP57;CENPJ;PSMD11;PSMB5;FKBPL;PSMB1;TUBGCP3;YWHAG;PSMD4;TUBA4A;PSMA3;HSP90AA1;HAUS7;DYNLL1;TUBG1;PSMD8;PSMA1;PSMB7;PSMC3;CEP192;CEP70;RPS27A;PSMD10;PSMD12;PSMB3;UBA52;PSMB9;PCNT;PSMD13;PPP2R3B;PSMD3;RBX1;NDE1;FBXL18;PSMB6;NINL;LIN54;YWHAE;PSME2;HAUS1;CEP250;PSMB8;PSMC1;RBBP4
Reactome_2022__Cyclin A:Cdk2-associated Events At S Phase Entry R-HSA-69656	0.615218	2.44011	0	0	0	50/83	24.69%	CCNE1;CDC25A;CKS1B;SKP2;LIN9;CCNA2;PSMB2;CDC25B;CDK2;E2F1;CCNE2;E2F5;PSMB4;TFDP1;PSMD2;PSMD14;PSMC2;PSMA5;CCNA1;CDK4;PSMC4;PSMA4;CUL1;PSMD7;PSMA7;PSMD11;PSMB5;PSMB1;PSMD4;E2F4;PSMA3;PSMD8;PSMA1;PSMB7;PSMC3;RPS27A;PSMD10;MYC;PSMD12;PSMB3;UBA52;PSMB9;PSMD13;PSMD3;PSMB6;LIN54;PSME2;PSMB8;PSMC1;RBBP4
Reactome_2022__mRNA Splicing R-HSA-72172	0.562574	2.43974	0	0	0	116/172	31.21%	RBM17;YBX1;SNRPA1;MAGOH;USP39;SF3B3;LSM2;CPSF3;CSTF3;ELAVL1;PPIL1;SNRPG;SF3A3;PHF5A;SF3B6;SNRPC;UPF3B;MAGOHB;TRA2B;POLR2D;SMNDC1;PRPF38A;CDC5L;PUF60;LSM6;POLR2F;LSM4;PRPF3;HNRNPD;POLR2K;PPIH;SNRPA;ELAVL2;HNRNPL;TXNL4A;BUD31;POLR2H;PTBP1;HNRNPA2B1;SNRPB2;CPSF4;SNRPE;NCBP2;DHX9;SF3B4;RNPS1;BCAS2;SNRNP40;PRCC;DHX16;EIF4A3;SNRPB;HNRNPA3;NCBP1;LSM5;SNRPF;CPSF1;CWC15;PLRG1;SF3B5;EFTUD2;FIP1L1;POLR2B;POLR2G;SNRNP200;CSTF1;CWC22;PPIE;CPSF6;HSPA8;CSTF2;HNRNPUL1;RBM8A;NUDT21;SF3B2;GTF2F2;LSM3;HNRNPM;RBMX;PQBP1;HNRNPU;SNRPD2;LSM7;SRRT;HNRNPR;DHX38;POLR2I;SNRPD3;PRPF4;POLR2C;CCAR1;PRPF40A;POLR2J;SF3A2;HNRNPF;CPSF2;DNAJC8;PAPOLA;CTNNBL1;CHERP;RBM42;PRPF19;HNRNPC;U2AF1L4;CDC40;PRPF8;PRPF31;WDR33;U2AF2;CWC25;DHX15;GPKOW;CPSF7;PDCD7;HNRNPK;SART1
Reactome_2022__HIV Infection R-HSA-162906	0.547394	2.42178	0	0	0	108/208	25.39%	TAF5;HMGA1;RANBP1;SEH1L;SSRP1;PSMB2;NUP93;TAF11;RCC1;FEN1;PSME4;RAN;NUP205;SLC25A5;PSMB4;POLR2D;TAF7L;NUP155;CHMP4C;NUP85;PSMD2;PSMD14;NUP37;POLR2F;PSIP1;NUP160;PSMC2;PSMA5;TBP;XPO1;POLR2K;NUP54;RNGTT;PSMC4;PSMA4;NUP62;PSMD7;PPIA;XRCC6;POLR2H;PSMA7;NUP88;RANGAP1;NUP35;PSMD11;PSMB5;PSMB1;VTA1;SEC13;TAF13;NCBP2;NUP50;PSMD4;NUP188;TAF2;NCBP1;PSMA3;GTF2E2;SUPT5H;NUP153;PSMD8;PSMA1;POLR2B;PSMB7;AP2M1;PSMC3;POLR2G;NUP210;RPS27A;PSMD10;PSMD12;PSMB3;TCEA1;SUPT16H;BANF1;VPS37B;GTF2F2;UBA52;PSMB9;AP1S1;TAF6;NUP107;PSMD13;NPM1;PSMD3;RBX1;XRCC5;NMT2;POLR2I;POLR2C;HLA-A;PSMB6;POLR2J;NUP43;ERCC3;RNMT;VPS4A;POM121C;KPNB1;PSME2;AP1S3;PSMB8;PSMC1;TAF12;AP1S2;TAF4;TAF3;GTF2H1
Reactome_2022__Homology Directed Repair R-HSA-5693538	0.604027	2.41614	0	0	0	43/88	16.43%	CHEK1;RFC4;RAD51AP1;EXO1;CCNA2;RFC3;PCNA;DNA2;CLSPN;RAD51;RFC2;BLM;FEN1;CDK2;XRCC2;RNF8;GEN1;MDC1;POLE2;TIPIN;POLD1;PARP2;UBE2V2;RFC5;TOPBP1;TIMELESS;RNF168;EME1;CCNA1;BRCA2;POLE;POLD2;SLC19A1;POLE3;BARD1;SUMO2;PARP1;POLD3;POLH;BRIP1;POLR1A;RPS27A;POLR1B
Reactome_2022__Cyclin E Associated Events During G1/S Transition R-HSA-69202	0.611681	2.41574	0	0	0	49/81	24.69%	CCNE1;CDC25A;CKS1B;SKP2;LIN9;CCNA2;PSMB2;CDK2;E2F1;CCNE2;E2F5;PSMB4;TFDP1;PSMD2;PSMD14;PSMC2;PSMA5;CCNA1;CDK4;PSMC4;PSMA4;CUL1;PSMD7;PSMA7;PSMD11;PSMB5;PSMB1;PSMD4;E2F4;PSMA3;PSMD8;PSMA1;PSMB7;PSMC3;RPS27A;PSMD10;MYC;PSMD12;PSMB3;UBA52;PSMB9;PSMD13;PSMD3;PSMB6;LIN54;PSME2;PSMB8;PSMC1;RBBP4
Reactome_2022__Cyclin A/B1/B2 Associated Events During G2/M Transition R-HSA-69273	0.762614	2.41061	0	0	0	13/25	7.14%	CDC25A;PLK1;FOXM1;CCNB2;CCNB1;CCNA2;CDC25B;CDK2;CDK1;CDC25C;PKMYT1;XPO1;CCNA1
Reactome_2022__rRNA Processing R-HSA-72312	0.553374	2.40916	0	0	0	101/181	27.42%	BYSL;NOP58;RIOK1;RRP1B;DKC1;RPP38;DCAF13;NIP7;BOP1;PNO1;RBM28;BMS1;LTV1;NOP56;WDR43;WDR12;RPP40;MPHOSPH10;RPL22L1;TEX10;FBL;EBNA1BP2;RPP25;RPL39L;UTP6;ISG20L2;NAT10;GAR1;PDCD11;EXOSC2;EXOSC4;MRPL13;EXOSC8;DDX49;EMG1;UTP14A;RPP30;RPL30;EXOSC9;PES1;NOL11;RPS7;SENP3;RIOK3;WDR75;WDR3;RPS10;RCL1;TSR1;GNL3;NOB1;HSD17B10;IMP4;NOP2;WDR46;HEATR1;RPS20;NOP10;RPL8;RPS27A;RRP9;TFB1M;DHX37;UTP20;RPS16;RPS12;RPL7;RPL18A;RRP7A;UBA52;DDX56;LAS1L;EXOSC5;RPSA;ERI1;RPL26L1;PWP2;NOL9;MPHOSPH6;RPS19;RPS17;RPL38;RPL35A;ELAC2;RPS21;RPL39;PELP1;NOP14;NOC4L;EXOSC1;NSUN4;UTP18;RPL23A;DDX52;EXOSC10;RPS24;RPL27A;NOL6;NHP2;EXOSC6;FCF1
Reactome_2022__Extension Of Telomeres R-HSA-180786	0.672635	2.40854	0	0	0	31/47	18.76%	RFC4;DSCC1;PRIM2;PIF1;CCNA2;RFC3;PCNA;DKC1;DNA2;RFC2;BLM;FEN1;CDK2;RUVBL1;POLD1;RFC5;TERT;GAR1;CCNA1;POLD2;SLC19A1;POLA2;PRIM1;POLD3;POLA1;CHTF18;NOP10;POLR1A;POLR1B;WRAP53;TERF2
Reactome_2022__APC/C:Cdc20 Mediated Degradation Of Securin R-HSA-174154	0.635324	2.40733	0	0	0	40/63	24.29%	CDC20;PTTG1;UBE2C;PSMB2;PSME4;UBE2S;PSMB4;PSMD2;PSMD14;PSMC2;PSMA5;PSMC4;PSMA4;PSMD7;UBE2D1;PSMA7;PSMD11;PSMB5;PSMB1;PSMD4;PSMA3;ANAPC7;PSMD8;PSMA1;PSMB7;PSMC3;RPS27A;PSMD10;PSMD12;PSMB3;UBA52;PSMB9;PSMD13;ANAPC1;PSMD3;PSMB6;ANAPC11;PSME2;PSMB8;PSMC1
KEGG_2021_Human__Proteasome	0.680079	2.40664	0	0	0	33/43	24.29%	PSMB2;PSME4;PSMB4;PSMD2;PSMD14;PSMC2;PSMA5;PSMC4;PSMA4;PSMD7;PSMA7;PSMD1;PSMD11;PSMB5;PSMB1;PSMD4;PSMA3;PSMD8;PSMA1;PSMB7;PSMC3;ADRM1;POMP;PSMD12;IFNG;PSMB3;PSMB9;PSMD13;PSMD3;PSMB6;PSME2;PSMB8;PSMC1
Reactome_2022__p53-Dependent G1 DNA Damage Response R-HSA-69563	0.635816	2.40361	0	0	0	40/62	24.29%	CCNE1;CDKN2A;CHEK2;CCNA2;PSMB2;CDK2;PSME4;CCNE2;PSMB4;PSMD2;PSMD14;PSMC2;PSMA5;CCNA1;PSMC4;PSMA4;PSMD7;PSMA7;PSMD11;PSMB5;PSMB1;PCBP4;PSMD4;PSMA3;PSMD8;PSMA1;PSMB7;PSMC3;RPS27A;PSMD10;PSMD12;PSMB3;UBA52;PSMB9;PSMD13;PSMD3;PSMB6;PSME2;PSMB8;PSMC1
Reactome_2022__tRNA Processing In Nucleus R-HSA-6784531	0.658594	2.40206	0	0	0	36/51	24.48%	SEH1L;NUP93;RPP38;XPOT;RAN;NUP205;RPP40;NUP155;NUP85;NUP37;RPP25;NUP160;NUP54;NUP62;RPP30;NUP88;POP7;CPSF4;NUP35;SEC13;NUP50;TSEN15;NUP188;DDX1;CPSF1;NUP153;NUP210;CSTF2;ZBTB8OS;TSEN34;NUP107;TRNT1;ELAC2;NUP43;POM121C;TSEN54
Reactome_2022__Telomere Maintenance R-HSA-157579	0.63838	2.40126	0	0	0	43/61	24.88%	RFC4;DSCC1;PRIM2;PIF1;CCNA2;RFC3;PCNA;DKC1;DNA2;RFC2;BLM;FEN1;CDK2;RUVBL1;POLR2D;POLD1;RFC5;TERT;POLR2F;GAR1;POLR2K;CCNA1;POLD2;SLC19A1;POLR2H;POLA2;PRIM1;POLD3;POLA1;POLR2B;POLR2G;CHTF18;NOP10;POLR1A;POLR1B;WRAP53;TERF2;POLR2I;POLR2C;POLR2J;TERF1;RUVBL2;RPA3
Reactome_2022__Vif-mediated Degradation Of APOBEC3G R-HSA-180585	0.664652	2.39457	0	0	0	33/48	24.29%	PSMB2;PSME4;PSMB4;PSMD2;PSMD14;PSMC2;PSMA5;PSMC4;PSMA4;PSMD7;PSMA7;PSMD11;PSMB5;PSMB1;PSMD4;PSMA3;PSMD8;PSMA1;PSMB7;PSMC3;RPS27A;PSMD10;PSMD12;PSMB3;UBA52;PSMB9;PSMD13;PSMD3;RBX1;PSMB6;PSME2;PSMB8;PSMC1
Reactome_2022__Nuclear Envelope (NE) Reassembly R-HSA-2995410	0.623686	2.39424	0	0	0	37/67	19.11%	VRK1;CCNB2;LBR;CCNB1;SEH1L;TMPO;NUP93;TUBB;TUBA1C;RCC1;LMNB1;CDK1;RAN;NUP205;TUBA1B;NUP155;CHMP4C;NUP85;NUP37;NUP160;NUP54;NUP62;RANGAP1;NUP35;SUMO1;SEC13;NUP188;SPAST;TUBA4A;CC2D1B;AHCTF1;TUBB2B;TUBB6;LEMD2;BANF1;NUP107;TUBB3
Reactome_2022__Mitochondrial Translation Initiation R-HSA-5368286	0.610813	2.3939	0	0	0	58/79	30.40%	MRPL15;MRPS5;MRPL37;MRPL47;MTIF2;MRPL9;MRPL1;MRPS10;MRPL39;MRPL3;MRPS9;MRPL14;MRPL48;MRPS18A;MRPL18;MRPL11;MRPS22;MRPL13;MRPS15;PTCD3;MRPL51;MRPS6;MRPL4;MRPL19;MRPS25;MRPL36;MRPS35;MRPS17;ERAL1;MRPS24;MRPL33;MRPS21;MRPL16;MRPL17;MRPS7;MRPL12;MRPL44;MRPL21;MRPL42;MRPS2;MRPS18C;MRPS33;MRPL52;MRPS18B;MRPS11;DLGAP3;MRPS16;MRPL32;MRPS26;GADD45GIP1;MRPL34;MRPL23;MRPS23;MRPL55;MRPL30;MRPL35;MRPL20;CHCHD1
Reactome_2022__Mitochondrial Translation Termination R-HSA-5419276	0.610475	2.39041	0	0	0	58/79	30.40%	MRPL15;MRPS5;MRPL37;MRPL47;MRPL9;MRPL1;MRPS10;MRPL39;MRPL3;MRPS9;MRPL14;MRPL48;MRPS18A;MRPL18;MRPL11;MRPS22;MRPL13;MRPS15;PTCD3;MRPL51;MRPS6;MRPL4;MRPL19;MRPS25;MRPL36;MRPS35;MRPS17;ERAL1;MRPS24;MRPL33;MRPS21;MRPL16;MRPL17;MRPS7;MRPL12;MRPL44;MRPL21;MRPL42;MRPS2;MRPS18C;MRPS33;MRPL52;MRPS18B;MRPS11;DLGAP3;MRPS16;MRPL32;MRPS26;MTRF1L;GADD45GIP1;MRPL34;MRPL23;MRPS23;MRPL55;MRPL30;MRPL35;MRPL20;CHCHD1
Reactome_2022__Regulation Of Activated PAK-2p34 By Proteasome Mediated Degradation R-HSA-211733	0.668543	2.38625	0	0	0	32/46	24.29%	PSMB2;PSME4;PSMB4;PSMD2;PSMD14;PSMC2;PSMA5;PSMC4;PSMA4;PSMD7;PSMA7;PSMD11;PSMB5;PSMB1;PSMD4;PSMA3;PSMD8;PSMA1;PSMB7;PSMC3;RPS27A;PSMD10;PSMD12;PSMB3;UBA52;PSMB9;PSMD13;PSMD3;PSMB6;PSME2;PSMB8;PSMC1
Reactome_2022__rRNA Processing In Nucleus And Cytosol R-HSA-8868773	0.549479	2.38461	0	0	0	97/176	27.42%	BYSL;NOP58;RIOK1;RRP1B;DKC1;RPP38;DCAF13;NIP7;BOP1;PNO1;RBM28;BMS1;LTV1;NOP56;WDR43;WDR12;RPP40;MPHOSPH10;RPL22L1;TEX10;FBL;EBNA1BP2;RPP25;RPL39L;UTP6;ISG20L2;NAT10;GAR1;PDCD11;EXOSC2;EXOSC4;MRPL13;EXOSC8;DDX49;EMG1;UTP14A;RPP30;RPL30;EXOSC9;PES1;NOL11;RPS7;SENP3;RIOK3;WDR75;WDR3;RPS10;RCL1;TSR1;GNL3;NOB1;IMP4;NOP2;WDR46;HEATR1;RPS20;NOP10;RPL8;RPS27A;RRP9;DHX37;UTP20;RPS16;RPS12;RPL7;RPL18A;RRP7A;UBA52;DDX56;LAS1L;EXOSC5;RPSA;ERI1;RPL26L1;PWP2;NOL9;MPHOSPH6;RPS19;RPS17;RPL38;RPL35A;RPS21;RPL39;PELP1;NOP14;NOC4L;EXOSC1;UTP18;RPL23A;DDX52;EXOSC10;RPS24;RPL27A;NOL6;NHP2;EXOSC6;FCF1
Reactome_2022__Mitochondrial Translation R-HSA-5368287	0.600051	2.38161	0	0	0	59/85	30.40%	MRPL15;MRPS5;MRPL37;MRPL47;MTIF2;MRPL9;MRPL1;MRPS10;MRPL39;MRPL3;MRPS9;MRPL14;MRPL48;MRPS18A;MRPL18;MRPL11;MRPS22;MRPL13;MRPS15;PTCD3;MRPL51;MRPS6;MRPL4;MRPL19;MRPS25;MRPL36;MRPS35;MRPS17;ERAL1;MRPS24;MRPL33;MRPS21;MRPL16;MRPL17;MRPS7;MRPL12;MRPL44;MRPL21;MRPL42;MRPS2;MRPS18C;MRPS33;MRPL52;MRPS18B;MRPS11;DLGAP3;MRPS16;MRPL32;MRPS26;MTRF1L;GADD45GIP1;MRPL34;MRPL23;MRPS23;MRPL55;MRPL30;MRPL35;MRPL20;CHCHD1
Reactome_2022__Mitochondrial Translation Elongation R-HSA-5389840	0.607988	2.37944	0	0	0	57/79	30.40%	MRPL15;MRPS5;MRPL37;MRPL47;MRPL9;MRPL1;MRPS10;MRPL39;MRPL3;MRPS9;MRPL14;MRPL48;MRPS18A;MRPL18;MRPL11;MRPS22;MRPL13;MRPS15;PTCD3;MRPL51;MRPS6;MRPL4;MRPL19;MRPS25;MRPL36;MRPS35;MRPS17;ERAL1;MRPS24;MRPL33;MRPS21;MRPL16;MRPL17;MRPS7;MRPL12;MRPL44;MRPL21;MRPL42;MRPS2;MRPS18C;MRPS33;MRPL52;MRPS18B;MRPS11;DLGAP3;MRPS16;MRPL32;MRPS26;GADD45GIP1;MRPL34;MRPL23;MRPS23;MRPL55;MRPL30;MRPL35;MRPL20;CHCHD1
Reactome_2022__Viral Messenger RNA Synthesis R-HSA-168325	0.674631	2.37245	0	0	0	30/43	23.44%	SEH1L;NUP93;NUP205;POLR2D;NUP155;NUP85;NUP37;POLR2F;NUP160;POLR2K;NUP54;NUP62;POLR2H;NUP88;NUP35;SEC13;NUP50;NUP188;GNL3;NUP153;POLR2B;POLR2G;NUP210;GTF2F2;NUP107;POLR2I;POLR2C;POLR2J;NUP43;POM121C
Reactome_2022__Transport Of Mature Transcript To Cytoplasm R-HSA-72202	0.627342	2.37096	0	0	0	37/63	19.04%	SEH1L;NUP93;MAGOH;CPSF3;NUP205;UPF3B;MAGOHB;SLBP;NUP155;NUP85;NUP37;THOC5;NUP160;NUP54;NUP62;NUP88;CPSF4;NUP35;NXT1;SEC13;NCBP2;RNPS1;NUP50;EIF4A3;NUP188;NCBP1;THOC3;CPSF1;NUP153;FIP1L1;POLDIP3;THOC1;NUP210;FYTTD1;RBM8A;THOC7;NUP107
Reactome_2022__HDR Thru Homologous Recombination (HRR) Or Single Strand Annealing (SSA) R-HSA-5693567	0.597307	2.37009	0	0	0	40/83	16.43%	CHEK1;RFC4;RAD51AP1;EXO1;CCNA2;RFC3;PCNA;DNA2;CLSPN;RAD51;RFC2;BLM;CDK2;XRCC2;RNF8;GEN1;MDC1;POLE2;TIPIN;POLD1;UBE2V2;RFC5;TOPBP1;TIMELESS;RNF168;EME1;CCNA1;BRCA2;POLE;POLD2;SLC19A1;POLE3;BARD1;SUMO2;POLD3;POLH;BRIP1;POLR1A;RPS27A;POLR1B
Reactome_2022__Rev-mediated Nuclear Export Of HIV RNA R-HSA-165054	0.715105	2.36932	0	0	0	21/32	15.82%	RANBP1;SEH1L;NUP93;RCC1;RAN;NUP205;NUP155;NUP85;NUP37;NUP160;XPO1;NUP54;NUP62;NUP88;RANGAP1;NUP35;SEC13;NUP50;NUP188;NUP153;NUP210
Reactome_2022__RHO GTPase Effectors R-HSA-195258	0.532249	2.36914	0	0	0	77/225	13.92%	CENPN;CDCA8;CDC20;PLK1;CENPA;SKA1;NDC80;AURKB;KIF2C;CENPO;KIF18A;BUB1;SEH1L;MAD2L1;CENPL;BIRC5;INCENP;NUF2;CENPI;CENPF;KIF14;CENPE;KDM1A;ERCC6L;BUB1B;IQGAP3;SPC24;DIAPH3;ZWINT;RCC2;VPS72;ZWILCH;DSN1;YWHAQ;SPC25;CENPH;CDC25C;NUP85;ZW10;NUP37;PRC1;MAPRE1;CENPQ;KNTC1;CENPM;NUP160;YWHAZ;PFN2;ARPC5;CKAP5;ABI1;XPO1;RTKN;PPP2R5D;FMNL2;CENPK;NCK1;PPP1CB;RANGAP1;ACTR3;S100A8;WASF1;PFN1;SEC13;ROPN1;WIPF3;YWHAG;DVL3;PTK2;DYNC1I1;PPP1CC;AHCTF1;SKA2;ARPC1A;DYNLL1;REXO2;ITGB3BP
Reactome_2022__DNA Double-Strand Break Repair R-HSA-5693532	0.56909	2.36815	0	1.10419e-06	0.0001	48/117	12.77%	CHEK1;RFC4;RAD51AP1;CHEK2;EXO1;CCNA2;RFC3;PCNA;DNA2;CLSPN;RAD51;RFC2;BLM;FEN1;CDK2;XRCC2;KPNA2;RNF8;DCLRE1C;GEN1;MDC1;POLE2;TIPIN;POLD1;PARP2;UBE2V2;RFC5;TOPBP1;TIMELESS;RNF168;EME1;CCNA1;BRCA2;POLE;POLD2;SLC19A1;XRCC6;PRKDC;SUMO1;POLE3;TDP1;BARD1;SUMO2;PARP1;POLD3;BAZ1B;PPP5C;POLH
Reactome_2022__Interactions Of Rev With Host Cellular Proteins R-HSA-177243	0.704929	2.36456	0	1.09135e-06	0.0001	26/34	23.51%	RANBP1;SEH1L;NUP93;RCC1;RAN;NUP205;NUP155;NUP85;NUP37;NUP160;XPO1;NUP54;NUP62;NUP88;RANGAP1;NUP35;SEC13;NUP50;NUP188;NUP153;NUP210;NUP107;NPM1;NUP43;POM121C;KPNB1
MSigDB_Hallmark_2020__Estrogen Response Early	-0.428975	-2.36378	0	0.00324272	0.0025	83/192	18.94%	IL6ST;MAST4;NPY1R;IGFBP4;PRSS23;THSD4;KDM4B;SEC14L2;SLC1A1;SEMA3B;FOS;ELOVL5;LRIG1;ABAT;STC2;BHLHE40;BCL2;PDZK1;SLC22A5;MAPT;CELSR1;OLFML3;CALCR;PGR;IGF1R;MLPH;AFF1;CISH;UGCG;KRT13;SLC7A2;MED13L;AMFR;CXCL12;XBP1;WFS1;EGR3;SLC39A6;SCNN1A;MYOF;GLA;CA12;AR;TIPARP;RAB17;FAM102A;ABHD2;ELF1;ADCY1;ADCY9;KLF4;GREB1;ANXA9;DLC1;PEX11A;TTC39A;TFF3;REEP1;SLC27A2;NBL1;ABCA3;FLNB;MYB;MUC1;RPS6KA2;TFF1;NRIP1;CELSR2;RAB31;GFRA1;SYBU;ELOVL2;SLC19A2;TJP3;MREG;BAG1;ARL3;PTGES;NCOR2;KCNK15;TPBG;SIAH2;GJA1
Reactome_2022__Ubiquitin-dependent Degradation Of Cyclin D R-HSA-75815	0.652955	2.36136	0	1.0788e-06	0.0001	33/48	24.29%	PSMB2;PSME4;PSMB4;PSMD2;PSMD14;PSMC2;PSMA5;CDK4;PSMC4;PSMA4;PSMD7;PSMA7;PSMD11;PSMB5;PSMB1;PSMD4;PSMA3;PSMD8;PSMA1;PSMB7;PSMC3;RPS27A;PSMD10;PSMD12;PSMB3;UBA52;PSMB9;PSMD13;PSMD3;PSMB6;PSME2;PSMB8;PSMC1
Reactome_2022__Major Pathway Of rRNA Processing In Nucleolus And Cytosol R-HSA-6791226	0.546264	2.36075	0	1.06654e-06	0.0001	91/168	27.42%	BYSL;NOP58;RIOK1;RRP1B;RPP38;DCAF13;NIP7;BOP1;PNO1;RBM28;BMS1;LTV1;NOP56;WDR43;WDR12;RPP40;MPHOSPH10;RPL22L1;TEX10;FBL;EBNA1BP2;RPP25;RPL39L;UTP6;ISG20L2;PDCD11;EXOSC2;EXOSC4;MRPL13;EXOSC8;DDX49;EMG1;UTP14A;RPP30;RPL30;EXOSC9;PES1;NOL11;RPS7;SENP3;RIOK3;WDR75;WDR3;RPS10;RCL1;TSR1;GNL3;NOB1;IMP4;WDR46;HEATR1;RPS20;RPL8;RPS27A;RRP9;DHX37;UTP20;RPS16;RPS12;RPL7;RPL18A;RRP7A;UBA52;DDX56;LAS1L;EXOSC5;RPSA;ERI1;RPL26L1;PWP2;NOL9;MPHOSPH6;RPS19;RPS17;RPL38;RPL35A;RPS21;RPL39;PELP1;NOP14;NOC4L;EXOSC1;UTP18;RPL23A;DDX52;EXOSC10;RPS24;RPL27A;NOL6;EXOSC6;FCF1
Reactome_2022__Regulation Of Apoptosis R-HSA-169911	0.651439	2.35933	0	1.05456e-06	0.0001	32/49	24.29%	PSMB2;PSME4;PSMB4;PSMD2;PSMD14;PSMC2;PSMA5;PSMC4;PSMA4;PSMD7;PSMA7;PSMD11;PSMB5;PSMB1;PSMD4;PSMA3;PSMD8;PSMA1;PSMB7;PSMC3;RPS27A;PSMD10;PSMD12;PSMB3;UBA52;PSMB9;PSMD13;PSMD3;PSMB6;PSME2;PSMB8;PSMC1
Reactome_2022__FBXL7 Down-Regulates AURKA During Mitotic Entry And In Early Mitosis R-HSA-8854050	0.647582	2.35887	0	1.04284e-06	0.0001	36/51	24.29%	AURKA;PSMB2;PSME4;PSMB4;PSMD2;PSMD14;PSMC2;PSMA5;PSMC4;PSMA4;CUL1;PSMD7;PSMA7;PSMD11;PSMB5;PSMB1;PSMD4;PSMA3;PSMD8;PSMA1;PSMB7;PSMC3;RPS27A;PSMD10;PSMD12;PSMB3;UBA52;PSMB9;PSMD13;PSMD3;RBX1;FBXL18;PSMB6;PSME2;PSMB8;PSMC1
Reactome_2022__SCF-beta-TrCP Mediated Degradation Of Emi1 R-HSA-174113	0.645057	2.35111	0	1.03138e-06	0.0001	35/51	24.29%	CDC20;FBXO5;PSMB2;PSME4;PSMB4;PSMD2;PSMD14;PSMC2;PSMA5;PSMC4;PSMA4;CUL1;PSMD7;PSMA7;PSMD11;PSMB5;PSMB1;PSMD4;PSMA3;PSMD8;PSMA1;PSMB7;PSMC3;RPS27A;PSMD10;PSMD12;PSMB3;UBA52;PSMB9;PSMD13;PSMD3;PSMB6;PSME2;PSMB8;PSMC1
Reactome_2022__Late Phase Of HIV Life Cycle R-HSA-162599	0.564029	2.348	0	1.02017e-06	0.0001	64/118	25.88%	TAF5;RANBP1;SEH1L;SSRP1;NUP93;TAF11;RCC1;RAN;NUP205;POLR2D;TAF7L;NUP155;CHMP4C;NUP85;NUP37;POLR2F;NUP160;TBP;XPO1;POLR2K;NUP54;RNGTT;NUP62;PPIA;POLR2H;NUP88;RANGAP1;NUP35;VTA1;SEC13;TAF13;NCBP2;NUP50;NUP188;TAF2;NCBP1;GTF2E2;SUPT5H;NUP153;POLR2B;POLR2G;NUP210;RPS27A;TCEA1;SUPT16H;VPS37B;GTF2F2;UBA52;TAF6;NUP107;NMT2;POLR2I;POLR2C;POLR2J;NUP43;ERCC3;RNMT;VPS4A;POM121C;TAF12;TAF4;TAF3;GTF2H1;GTF2A2
Reactome_2022__G0 And Early G1 R-HSA-1538133	0.737099	2.34775	0	1.0092e-06	0.0001	18/27	13.68%	CCNE1;CDC25A;LIN9;CCNA2;PCNA;MYBL2;CDK2;RBL1;E2F1;CDK1;CCNE2;E2F5;TFDP1;CCNA1;TOP2A;CDC6;E2F4;HDAC1
Reactome_2022__Regulation Of RUNX3 Expression And Activity R-HSA-8941858	0.637822	2.33947	0	9.98467e-07	0.0001	37/53	25.01%	CDKN2A;PSMB2;PSMB4;PSMD2;PSMD14;CBFB;PSMC2;PSMA5;PSMC4;PSMA4;PSMD7;PSMA7;PSMD11;PSMB5;PSMB1;PSMD4;PSMA3;PSMD8;PSMA1;PSMB7;RUNX3;PSMC3;RPS27A;PSMD10;PSMD12;PSMB3;SRC;SMURF2;UBA52;PSMB9;PSMD13;PSMD3;PSMB6;PSME2;PSMB8;PSMC1;SMURF1
Reactome_2022__KEAP1-NFE2L2 Pathway R-HSA-9755511	0.578934	2.33881	0	9.87957e-07	0.0001	54/95	24.29%	CDKN2A;SKP2;PHGDH;PSMB2;PSME4;PSMB4;PSMD2;PSMD14;PSMC2;GSTA1;PSMA5;PSMC4;PSMA4;CUL1;PSMD7;ATF4;PSMA7;TKT;TALDO1;UBL4A;PSMD11;PRDX1;PSMB5;TXNRD1;PSMB1;NOTCH1;CSNK2B;PSMD4;CSNK2A2;NPLOC4;PSMA3;SLC7A11;PSMD8;PSMA1;VCP;PSMB7;PSMC3;BRIP1;RPS27A;PSMD10;MYC;PSMD12;GCLM;PSMB3;UBA52;PSMB9;PSMD13;PSMD3;RBX1;MAFG;PSMB6;PSME2;PSMB8;PSMC1
Reactome_2022__Regulation Of Ornithine Decarboxylase (ODC) R-HSA-350562	0.648655	2.33792	0	9.77666e-07	0.0001	31/47	24.29%	PSMB2;PSME4;PSMB4;PSMD2;PSMD14;PSMC2;PSMA5;PSMC4;PSMA4;PSMD7;PSMA7;PSMD11;PSMB5;PSMB1;PSMD4;PSMA3;PSMD8;PSMA1;AZIN1;PSMB7;PSMC3;PSMD10;PSMD12;PSMB3;PSMB9;PSMD13;PSMD3;PSMB6;PSME2;PSMB8;PSMC1
Reactome_2022__HIV Life Cycle R-HSA-162587	0.553971	2.33791	0	9.67587e-07	0.0001	70/131	25.88%	TAF5;HMGA1;RANBP1;SEH1L;SSRP1;NUP93;TAF11;RCC1;FEN1;RAN;NUP205;POLR2D;TAF7L;NUP155;CHMP4C;NUP85;NUP37;POLR2F;PSIP1;NUP160;TBP;XPO1;POLR2K;NUP54;RNGTT;NUP62;PPIA;XRCC6;POLR2H;NUP88;RANGAP1;NUP35;VTA1;SEC13;TAF13;NCBP2;NUP50;NUP188;TAF2;NCBP1;GTF2E2;SUPT5H;NUP153;POLR2B;POLR2G;NUP210;RPS27A;TCEA1;SUPT16H;BANF1;VPS37B;GTF2F2;UBA52;TAF6;NUP107;XRCC5;NMT2;POLR2I;POLR2C;POLR2J;NUP43;ERCC3;RNMT;VPS4A;POM121C;TAF12;TAF4;TAF3;GTF2H1;GTF2A2
Reactome_2022__rRNA Modification In Nucleus And Cytosol R-HSA-6790901	0.642013	2.33648	0	9.57714e-07	0.0001	38/51	27.42%	NOP58;DKC1;DCAF13;PNO1;BMS1;NOP56;WDR43;MPHOSPH10;FBL;UTP6;NAT10;GAR1;PDCD11;DDX49;EMG1;UTP14A;NOL11;RPS7;WDR75;WDR3;RCL1;IMP4;NOP2;WDR46;HEATR1;NOP10;RRP9;DHX37;UTP20;RRP7A;PWP2;NOP14;NOC4L;UTP18;DDX52;NOL6;NHP2;FCF1
Reactome_2022__Autodegradation Of E3 Ubiquitin Ligase COP1 R-HSA-349425	0.648996	2.33644	0	9.4804e-07	0.0001	32/48	24.29%	PSMB2;PSME4;PSMB4;PSMD2;PSMD14;PSMC2;PSMA5;PSMC4;PSMA4;PSMD7;PSMA7;PSMD11;PSMB5;PSMB1;PSMD4;PSMA3;PSMD8;PSMA1;PSMB7;PSMC3;RPS27A;PSMD10;PSMD12;PSMB3;UBA52;PSMB9;PSMD13;PSMD3;PSMB6;PSME2;PSMB8;PSMC1
Reactome_2022__Polo-like Kinase Mediated Events R-HSA-156711	0.829479	2.33451	0	9.38559e-07	0.0001	10/16	6.36%	CDC25A;PLK1;FOXM1;CCNB2;CCNB1;LIN9;MYBL2;CENPF;CDC25C;PKMYT1
Reactome_2022__Stabilization Of P53 R-HSA-69541	0.635854	2.33449	0	9.29267e-07	0.0001	34/53	24.29%	CDKN2A;CHEK2;PSMB2;PSME4;PSMB4;PSMD2;PSMD14;PSMC2;PSMA5;PSMC4;PSMA4;PSMD7;PSMA7;PSMD11;PSMB5;PSMB1;PSMD4;PSMA3;PSMD8;PSMA1;PSMB7;PSMC3;RPS27A;PSMD10;PSMD12;PSMB3;UBA52;PSMB9;PSMD13;PSMD3;PSMB6;PSME2;PSMB8;PSMC1
Reactome_2022__Metabolism Of Non-Coding RNA R-HSA-194441	0.646961	2.3339	0	9.20156e-07	0.0001	33/48	23.44%	WDR77;LIN9;SEH1L;NUP93;SNRPG;NUP205;NUP155;NUP85;NUP37;NUP160;NUP54;NUP62;NUP88;NUP35;SNRPE;SEC13;NCBP2;NUP50;SNRPB;NUP188;NCBP1;SNRPF;NUP153;GEMIN4;NUP210;GEMIN6;DDX20;NUP107;SNRPD2;SNRPD3;SNUPN;NUP43;POM121C
Reactome_2022__Autodegradation Of Cdh1 By Cdh1:APC/C R-HSA-174084	0.619023	2.33185	0	9.11223e-07	0.0001	37/61	24.29%	UBE2C;PSMB2;UBE2S;PSMB4;PSMD2;PSMD14;PSMC2;PSMA5;PSMC4;PSMA4;PSMD7;UBE2D1;PSMA7;PSMD11;PSMB5;PSMB1;PSMD4;PSMA3;ANAPC7;PSMD8;PSMA1;PSMB7;PSMC3;RPS27A;PSMD10;PSMD12;PSMB3;UBA52;PSMB9;PSMD13;ANAPC1;PSMD3;PSMB6;ANAPC11;PSME2;PSMB8;PSMC1
Reactome_2022__Transport Of Mature mRNA Derived From An Intron-Containing Transcript R-HSA-159236	0.632149	2.33184	0	9.02461e-07	0.0001	32/54	19.04%	SEH1L;NUP93;MAGOH;NUP205;UPF3B;MAGOHB;NUP155;NUP85;NUP37;THOC5;NUP160;NUP54;NUP62;NUP88;NUP35;NXT1;SEC13;NCBP2;RNPS1;NUP50;EIF4A3;NUP188;NCBP1;THOC3;NUP153;POLDIP3;THOC1;NUP210;FYTTD1;RBM8A;THOC7;NUP107
Reactome_2022__Nuclear Envelope Breakdown R-HSA-2980766	0.646388	2.33127	0	8.93866e-07	0.0001	27/48	19.04%	PLK1;VRK1;CCNB2;CCNB1;SEH1L;TMPO;NUP93;LMNB1;CDK1;NUP205;NUP155;NUP85;NUP37;LPIN1;NUP160;NUP54;NUP62;NUP88;NUP35;SEC13;NUP50;NUP188;NUP153;NUP210;LEMD2;BANF1;NUP107
Reactome_2022__Transport Of Mature mRNAs Derived From Intronless Transcripts R-HSA-159234	0.674514	2.32804	0	8.85433e-07	0.0001	23/39	15.82%	SEH1L;NUP93;CPSF3;NUP205;SLBP;NUP155;NUP85;NUP37;NUP160;NUP54;NUP62;NUP88;CPSF4;NUP35;SEC13;NCBP2;NUP50;NUP188;NCBP1;CPSF1;NUP153;FIP1L1;NUP210
Reactome_2022__Degradation Of DVL R-HSA-4641258	0.634767	2.32451	0	1.75432e-06	0.0002	34/52	24.29%	PSMB2;PSME4;PSMB4;PSMD2;PSMD14;PSMC2;PSMA5;PSMC4;PSMA4;PSMD7;PSMA7;PSMD11;PSMB5;PSMB1;DVL3;PSMD4;PSMA3;PSMD8;PSMA1;PSMB7;PSMC3;RPS27A;PSMD10;PSMD12;PSMB3;UBA52;PSMB9;PSMD13;PSMD3;RBX1;PSMB6;PSME2;PSMB8;PSMC1
Reactome_2022__Transcriptional Regulation By Small RNAs R-HSA-5578749	0.66169	2.32122	0	1.73807e-06	0.0002	29/42	23.44%	SEH1L;NUP93;RAN;NUP205;POLR2D;NUP155;NUP85;NUP37;POLR2F;NUP160;POLR2K;NUP54;NUP62;POLR2H;NUP88;NUP35;SEC13;NUP50;NUP188;NUP153;POLR2B;POLR2G;NUP210;NUP107;POLR2I;POLR2C;POLR2J;NUP43;POM121C
Reactome_2022__Postmitotic Nuclear Pore Complex (NPC) Reformation R-HSA-9615933	0.738677	2.31908	0	1.72213e-06	0.0002	17/25	12.89%	SEH1L;NUP93;RCC1;RAN;NUP205;NUP155;NUP85;NUP37;NUP160;NUP54;NUP62;RANGAP1;NUP35;SUMO1;SEC13;NUP188;AHCTF1
Reactome_2022__Interactions Of Vpr With Host Cellular Proteins R-HSA-176033	0.682338	2.31047	0	2.55971e-06	0.0003	21/35	19.04%	HMGA1;SEH1L;NUP93;NUP205;SLC25A5;NUP155;NUP85;NUP37;PSIP1;NUP160;NUP54;NUP62;NUP88;NUP35;SEC13;NUP50;NUP188;NUP153;NUP210;BANF1;NUP107
Reactome_2022__NS1 Mediated Effects On Host Pathways R-HSA-168276	0.668652	2.31042	0	2.53665e-06	0.0003	26/39	23.51%	SEH1L;NUP93;KPNA2;NUP205;NUP155;NUP85;NUP37;NUP160;NUP54;NUP62;NUP88;CPSF4;NUP35;KPNA4;SEC13;NUP50;NUP188;GNL3;NUP153;NUP210;EIF2AK2;NUP107;KPNA3;NUP43;POM121C;KPNB1
Reactome_2022__Oxygen-dependent Proline Hydroxylation Of Hypoxia-inducible Factor Alpha R-HSA-1234176	0.614287	2.29791	0	3.352e-06	0.0004	39/58	26.86%	PSMB2;PSME4;PSMB4;PSMD2;CUL2;PSMD14;PSMC2;PSMA5;PSMC4;PSMA4;PSMD7;UBE2D1;PSMA7;PSMD11;PSMB5;PSMB1;PSMD4;PSMA3;PSMD8;PSMA1;PSMB7;PSMC3;RPS27A;PSMD10;PSMD12;PSMB3;UBA52;PSMB9;HIF1A;PSMD13;PSMD3;RBX1;PSMB6;PSME2;PSMB8;PSMC1;EGLN1;UBE2D2;PSME3
Reactome_2022__Degradation Of AXIN R-HSA-4641257	0.630355	2.29717	0	3.32233e-06	0.0004	34/51	24.42%	PSMB2;PSME4;PSMB4;PSMD2;PSMD14;PSMC2;PSMA5;PSMC4;PSMA4;PSMD7;PSMA7;PSMD11;PSMB5;PSMB1;PSMD4;PSMA3;PSMD8;PSMA1;PSMB7;PSMC3;RPS27A;PSMD10;PSMD12;PSMB3;SMURF2;UBA52;PSMB9;PSMD13;PSMD3;PSMB6;PSME2;PSMB8;PSMC1;AXIN1
Reactome_2022__Metabolism Of Polyamines R-HSA-351202	0.622621	2.29447	0	3.29319e-06	0.0004	33/53	24.29%	PSMB2;PSME4;PSMB4;PSMD2;PSMD14;PSMC2;PSMA5;PSMC4;PSMA4;PSMD7;SMOX;PSMA7;PSMD11;PSMB5;PSMB1;PSMD4;PSMA3;AGMAT;PSMD8;PSMA1;AZIN1;PSMB7;PSMC3;PSMD10;PSMD12;PSMB3;PSMB9;PSMD13;PSMD3;PSMB6;PSME2;PSMB8;PSMC1
Reactome_2022__Asymmetric Localization Of PCP Proteins R-HSA-4608870	0.612489	2.2932	0	3.26455e-06	0.0004	38/59	25.01%	FZD9;PSMB2;PSME4;PSMB4;PSMD2;PSMD14;PSMC2;PSMA5;PSMC4;PSMA4;PSMD7;PSMA7;PSMD11;PSMB5;PSMB1;PSMD4;PSMA3;SCRIB;PSMD8;PSMA1;PSMB7;PSMC3;RPS27A;PSMD10;PSMD12;PSMB3;SMURF2;UBA52;PSMB9;PSMD13;PSMD3;VANGL2;PSMB6;FZD7;PSME2;PSMB8;PSMC1;SMURF1
Reactome_2022__Export Of Viral Ribonucleoproteins From Nucleus R-HSA-168274	0.691688	2.29286	0	3.23641e-06	0.0004	19/32	15.82%	SEH1L;NUP93;RAN;NUP205;NUP155;NUP85;NUP37;NUP160;XPO1;NUP54;NUP62;NUP88;NUP35;SEC13;NUP50;NUP188;GNL3;NUP153;NUP210
Reactome_2022__HDR Thru Homologous Recombination (HRR) R-HSA-5685942	0.615371	2.29094	0	3.20875e-06	0.0004	39/57	26.30%	CHEK1;RFC4;RAD51AP1;EXO1;RFC3;PCNA;DNA2;RAD51;RFC2;BLM;XRCC2;GEN1;POLE2;POLD1;RFC5;TOPBP1;EME1;BRCA2;POLE;POLD2;SLC19A1;POLE3;BARD1;POLD3;POLH;BRIP1;POLR1A;RPS27A;POLR1B;UBA52;HUS1;BRCA1;TOP3A;PALB2;RMI1;MUS81;RPA3;RAD9A;RAD51C
Reactome_2022__Transport Of Mature mRNA Derived From An Intronless Transcript R-HSA-159231	0.666699	2.28654	0	3.18156e-06	0.0004	22/38	15.82%	SEH1L;NUP93;CPSF3;NUP205;NUP155;NUP85;NUP37;NUP160;NUP54;NUP62;NUP88;CPSF4;NUP35;SEC13;NCBP2;NUP50;NUP188;NCBP1;CPSF1;NUP153;FIP1L1;NUP210
Reactome_2022__Nuclear Import Of Rev Protein R-HSA-180746	0.695776	2.2851	0	3.15482e-06	0.0004	23/31	23.51%	SEH1L;NUP93;RCC1;RAN;NUP205;NUP155;NUP85;NUP37;NUP160;NUP54;NUP62;NUP88;NUP35;SEC13;NUP50;NUP188;NUP153;NUP210;NUP107;NPM1;NUP43;POM121C;KPNB1
Reactome_2022__Negative Regulation Of NOTCH4 Signaling R-HSA-9604323	0.625604	2.28309	0	3.12853e-06	0.0004	35/52	24.29%	PSMB2;TACC3;PSMB4;PSMD2;PSMD14;YWHAZ;PSMC2;PSMA5;PSMC4;PSMA4;CUL1;PSMD7;PSMA7;PSMD11;PSMB5;PSMB1;PSMD4;PSMA3;PSMD8;PSMA1;PSMB7;PSMC3;RPS27A;PSMD10;PSMD12;PSMB3;UBA52;PSMB9;PSMD13;PSMD3;RBX1;PSMB6;PSME2;PSMB8;PSMC1
Reactome_2022__NEP/NS2 Interacts With Cellular Export Machinery R-HSA-168333	0.693263	2.27929	0	3.10268e-06	0.0004	19/31	15.82%	SEH1L;NUP93;RAN;NUP205;NUP155;NUP85;NUP37;NUP160;XPO1;NUP54;NUP62;NUP88;NUP35;SEC13;NUP50;NUP188;GNL3;NUP153;NUP210
Reactome_2022__Cross-presentation Of Soluble Exogenous Antigens (Endosomes) R-HSA-1236978	0.638699	2.27897	0	3.07724e-06	0.0004	30/45	24.29%	PSMB2;PSME4;PSMB4;PSMD2;PSMD14;PSMC2;PSMA5;PSMC4;PSMA4;PSMD7;PSMA7;PSMD11;PSMB5;PSMB1;PSMD4;PSMA3;PSMD8;PSMA1;PSMB7;PSMC3;PSMD10;PSMD12;PSMB3;PSMB9;PSMD13;PSMD3;PSMB6;PSME2;PSMB8;PSMC1
Reactome_2022__Vpr-mediated Nuclear Import Of PICs R-HSA-180910	0.684859	2.27648	0	3.05223e-06	0.0004	22/32	23.44%	HMGA1;SEH1L;NUP93;NUP205;NUP155;NUP85;NUP37;PSIP1;NUP160;NUP54;NUP62;NUP88;NUP35;SEC13;NUP50;NUP188;NUP153;NUP210;BANF1;NUP107;NUP43;POM121C
Reactome_2022__Transport Of SLBP Dependant Mature mRNA R-HSA-159230	0.683937	2.27343	0	3.78451e-06	0.0005	19/32	15.82%	SEH1L;NUP93;NUP205;SLBP;NUP155;NUP85;NUP37;NUP160;NUP54;NUP62;NUP88;NUP35;SEC13;NCBP2;NUP50;NUP188;NCBP1;NUP153;NUP210
Reactome_2022__PCP/CE Pathway R-HSA-4086400	0.573773	2.27322	0	3.75424e-06	0.0005	51/83	28.89%	FZD9;PSMB2;PSME4;PSMB4;PSMD2;PSMD14;PSMC2;PSMA5;PSMC4;PSMA4;PSMD7;PSMA7;CLTA;PSMD11;PSMB5;PSMB1;PFN1;DVL3;PSMD4;PSMA3;SCRIB;PSMD8;PSMA1;PSMB7;AP2M1;PSMC3;FZD6;RPS27A;PSMD10;PSMD12;PSMB3;SMURF2;UBA52;PSMB9;RYK;PSMD13;ARRB2;PSMD3;VANGL2;PSMB6;FZD7;WNT5B;PSME2;PSMB8;PSMC1;SMURF1;PRKCA;PSME3;PRICKLE1;AP2S1;DVL2
Reactome_2022__Phase 0 - Rapid Depolarisation R-HSA-5576892	-0.600062	-2.26531	0	0.00540453	0.0084	10/29	7.11%	SCN7A;FGF14;SCN4B;SCN2B;CACNA1C;SCN1B;CACNA2D2;SCN4A;CACNB2;SCN3B
Reactome_2022__Regulation Of mRNA Stability By Proteins That Bind AU-rich Elements R-HSA-450531	0.570304	2.26444	0	5.21422e-06	0.0006	51/85	27.10%	PSMB2;ELAVL1;PSME4;PSMB4;PSMD2;PSMD14;PABPC1;KHSRP;YWHAZ;PSMC2;PSMA5;XPO1;EXOSC2;HNRNPD;EXOSC4;SET;PSMC4;EXOSC8;PSMA4;PSMD7;PSMA7;EXOSC9;PSMD11;PSMB5;PSMB1;EIF4G1;PSMD4;PSMA3;PSMD8;PSMA1;PSMB7;PSMC3;RPS27A;PSMD10;PSMD12;HSPA8;PSMB3;UBA52;PSMB9;PSMD13;EXOSC5;MAPK14;PSMD3;PSMB6;PSME2;PSMB8;PSMC1;EXOSC1;PRKCA;PSME3;EXOSC6
Reactome_2022__G2/M DNA Damage Checkpoint R-HSA-69473	0.618917	2.26303	0	5.91219e-06	0.0007	34/52	25.33%	CHEK1;RFC4;CHEK2;CCNB1;EXO1;RFC3;DNA2;RFC2;BLM;CDK1;RNF8;MDC1;YWHAQ;CDC25C;UBE2V2;RFC5;TOPBP1;YWHAZ;RNF168;BARD1;YWHAG;REXO2;BRIP1;POLR1A;POLR1B;YWHAH;HUS1;BRCA1;TOP3A;UBE2N;YWHAE;RMI1;RPA3;RAD9A
Reactome_2022__Deposition Of New CENPA-containing Nucleosomes At Centromere R-HSA-606279	0.751613	2.26221	0	5.866e-06	0.0007	13/21	8.63%	CENPN;CENPA;CENPW;HJURP;CENPO;CENPL;OIP5;CENPI;RUVBL1;CENPH;CENPQ;CENPM;CENPK
Reactome_2022__Translation R-HSA-72766	0.50193	2.26063	0	6.54809e-06	0.0008	162/256	36.85%	MRPL15;EIF2S2;MRPS5;MRPL37;MRPL47;FARSB;MTIF2;MRPL9;MRPL1;MRPS10;MRPL39;EIF3B;MRPL3;RPL22L1;MRPS9;YARS2;PABPC1;RPL39L;EIF2B3;MRPL14;MRPL48;EIF3E;RPN1;MRPS18A;MRPL18;MRPL11;DTD1;MRPS22;MRPL13;EIF4EBP1;MRPS15;PTCD3;AIMP2;MRPL51;MRPS6;RPL30;SEC61G;MRPL4;SEC61A2;PARS2;DDOST;MRPL19;EEF1E1;RPS7;MARS2;EIF4G1;MRPS25;MRPL36;EIF5B;RPS10;SRPRB;DARS2;AARS2;SRP68;SEC61A1;EIF3M;RPS20;MRPS35;EIF2S1;MRPS17;ERAL1;MRPS24;PPA1;MRPL33;MRPS21;RPL8;MRPL16;FARSA;MRPL17;RPS27A;SRP72;MRPS7;MRPL12;MRPL44;SSR1;RPS16;RPS12;RPL7;MRPL21;RPL18A;UBA52;EIF3K;EIF2B1;MRPL42;RARS2;RPSA;MRPS2;MRPS18C;TRAM1;MRPS33;MRPL52;RPL26L1;SEC61B;SSR2;MRPS18B;RPS19;RPS17;RPL38;MRPS11;RPL35A;EIF3I;DLGAP3;RPS21;RPL39;EIF3J;EEF1D;RPN2;MRPS16;MRPL32;MRPS26;MTRF1L;RPL23A;GADD45GIP1;MRPL34;RPS24;RPL27A;AIMP1;MRPL23;MRPS23;MRPL55;RPL3L;CARS2;RPL19;MRPL30;EIF2B5;MRPL35;SEC11A;RPS2;EIF2S3;MRPL20;SARS2;CHCHD1;EEF1B2;RPL36;EIF3D;RPL37;RPLP2;TRMT112;SSR3;RPL5;RPLP0;TARS2;AURKAIP1;RPS29;SSR4;EIF4E;TUFM;RPS8;RPS13;SEC11C;EIF3H;NARS2;RPL32;RPS25;RPS15A;MRPL24;ETF1;RPL27;EIF4H;RPL37A;EIF1AX;RPL35
Reactome_2022__mRNA Splicing - Minor Pathway R-HSA-72165	0.634359	2.25869	0	6.49772e-06	0.0008	28/45	22.49%	YBX1;SF3B3;SNRPG;SF3B6;POLR2D;POLR2F;POLR2K;TXNL4A;POLR2H;SNRPE;NCBP2;SF3B4;SNRNP40;SNRPB;NCBP1;SNRPF;SF3B5;EFTUD2;POLR2B;POLR2G;SNRNP200;SF3B2;GTF2F2;SNRPD2;POLR2I;SNRPD3;POLR2C;POLR2J
Reactome_2022__Hh Mutants Are Degraded By ERAD R-HSA-5362768	0.617418	2.25757	0	7.88103e-06	0.001	33/52	24.29%	PSMB2;PSME4;PSMB4;PSMD2;PSMD14;PSMC2;PSMA5;PSMC4;PSMA4;PSMD7;PSMA7;PSMD11;PSMB5;PSMB1;PSMD4;PSMA3;PSMD8;PSMA1;VCP;PSMB7;PSMC3;RPS27A;PSMD10;PSMD12;PSMB3;UBA52;PSMB9;PSMD13;PSMD3;PSMB6;PSME2;PSMB8;PSMC1
Reactome_2022__Vpu Mediated Degradation Of CD4 R-HSA-180534	0.625555	2.25449	0	8.53236e-06	0.001	32/48	24.29%	PSMB2;PSME4;PSMB4;PSMD2;PSMD14;PSMC2;PSMA5;PSMC4;PSMA4;PSMD7;PSMA7;PSMD11;PSMB5;PSMB1;PSMD4;PSMA3;PSMD8;PSMA1;PSMB7;PSMC3;RPS27A;PSMD10;PSMD12;PSMB3;UBA52;PSMB9;PSMD13;PSMD3;PSMB6;PSME2;PSMB8;PSMC1
Reactome_2022__GSK3B And BTRC:CUL1-mediated-degradation Of NFE2L2 R-HSA-9762114	0.618967	2.25229	0	8.46821e-06	0.001	33/50	24.29%	PSMB2;PSMB4;PSMD2;PSMD14;PSMC2;PSMA5;PSMC4;PSMA4;CUL1;PSMD7;PSMA7;PSMD11;PSMB5;PSMB1;PSMD4;PSMA3;PSMD8;PSMA1;PSMB7;PSMC3;RPS27A;PSMD10;PSMD12;PSMB3;UBA52;PSMB9;PSMD13;PSMD3;RBX1;PSMB6;PSME2;PSMB8;PSMC1
Reactome_2022__NIK To Noncanonical NF-kB Signaling R-HSA-5676590	0.610558	2.2502	0	8.40501e-06	0.001	38/55	26.86%	PSMB2;PSME4;PSMB4;PSMD2;PSMD14;PSMC2;PSMA5;PSMC4;PSMA4;CUL1;PSMD7;PSMA7;PSMD11;PSMB5;PSMB1;PSMD4;PSMA3;PSMD8;PSMA1;PSMB7;PSMC3;RELB;RPS27A;NFKB2;PSMD10;PSMD12;PSMB3;UBA52;PSMB9;PSMD13;PSMD3;UBA3;PSMB6;PSME2;PSMB8;PSMC1;UBE2M;PSME3
Reactome_2022__Gene Silencing By RNA R-HSA-211000	0.588908	2.24791	0	9.03798e-06	0.0011	38/66	23.49%	XPO5;SEH1L;NUP93;RAN;NUP205;MYBL1;POLR2D;NUP155;NUP85;NUP37;POLR2F;NUP160;POLR2K;NUP54;NUP62;POLR2H;NUP88;NUP35;SEC13;NUP50;NUP188;HSP90AA1;NUP153;PIWIL4;POLR2B;POLR2G;NUP210;TSN;TDRKH;TDRD6;NUP107;POLR2I;POLR2C;POLR2J;ELAC2;NUP43;POM121C;MAEL
Reactome_2022__Dectin-1 Mediated Noncanonical NF-kB Signaling R-HSA-5607761	0.60356	2.24763	0	8.97152e-06	0.0011	37/58	24.29%	PSMB2;PSME4;PSMB4;PSMD2;PSMD14;PSMC2;PSMA5;PSMC4;PSMA4;CUL1;PSMD7;PSMA7;PSMD11;PSMB5;PSMB1;PSMD4;PSMA3;PSMD8;PSMA1;PSMB7;PSMC3;RELB;RPS27A;NFKB2;PSMD10;PSMD12;PSMB3;UBA52;PSMB9;PSMD13;PSMD3;UBA3;PSMB6;PSME2;RELA;PSMB8;PSMC1
Reactome_2022__SUMOylation Of SUMOylation Proteins R-HSA-4085377	0.676214	2.23962	0	9.59112e-06	0.0012	18/32	15.82%	SEH1L;NUP93;NUP205;NUP155;NUP85;NUP37;NUP160;NUP54;NUP62;NUP88;NUP35;SUMO1;SEC13;SUMO2;NUP50;NUP188;NUP153;NUP210
Reactome_2022__Regulation Of RUNX2 Expression And Activity R-HSA-8939902	0.582637	2.23857	0	9.52162e-06	0.0012	44/69	25.01%	SKP2;PSMB2;DLX6;PSME4;DLX5;PSMB4;PSMD2;PSMD14;CBFB;PSMC2;PSMA5;PSMC4;PSMA4;CUL1;PSMD7;PSMA7;PSMD11;PSMB5;PSMB1;PPARGC1A;PSMD4;PSMA3;PSMD8;PSMA1;PSMB7;PSMC3;RPS27A;PSMD10;PSMD12;PSMB3;UBA52;PSMB9;PSMD13;BMP2;PPARGC1B;PSMD3;STAT1;ESRRA;RBX1;PSMB6;PSME2;PSMB8;PSMC1;SMURF1
Reactome_2022__Processing Of DNA Double-Strand Break Ends R-HSA-5693607	0.604077	2.23818	0	9.45312e-06	0.0012	33/55	25.33%	CHEK1;RFC4;EXO1;CCNA2;RFC3;DNA2;CLSPN;RFC2;BLM;CDK2;RNF8;MDC1;TIPIN;UBE2V2;RFC5;TOPBP1;TIMELESS;RNF168;CCNA1;BARD1;SUMO2;BRIP1;POLR1A;RPS27A;POLR1B;UBA52;HUS1;BRCA1;TOP3A;UBE2N;RMI1;RPA3;RAD9A
Reactome_2022__Recognition Of DNA Damage By PCNA-containing Replication Complex R-HSA-110314	0.687289	2.23681	0	9.38559e-06	0.0012	20/30	20.86%	RFC4;RFC3;USP1;PCNA;RFC2;POLE2;POLD1;RFC5;POLE;POLD2;SLC19A1;RAD18;DTL;POLE3;POLD3;POLR1A;RPS27A;POLR1B;UBA52;RBX1
Reactome_2022__Telomere C-strand (Lagging Strand) Synthesis R-HSA-174417	0.67571	2.22751	0	1.26473e-05	0.0017	20/31	16.43%	RFC4;DSCC1;PRIM2;RFC3;PCNA;DNA2;RFC2;BLM;FEN1;POLD1;RFC5;POLD2;SLC19A1;POLA2;PRIM1;POLD3;POLA1;CHTF18;POLR1A;POLR1B
Reactome_2022__Transport Of SLBP Independent Mature mRNA R-HSA-159227	0.674951	2.22681	0	1.32191e-05	0.0018	18/31	15.82%	SEH1L;NUP93;NUP205;NUP155;NUP85;NUP37;NUP160;NUP54;NUP62;NUP88;NUP35;SEC13;NCBP2;NUP50;NUP188;NCBP1;NUP153;NUP210
Reactome_2022__SUMOylation Of DNA Damage Response And Repair Proteins R-HSA-3108214	0.575394	2.22456	0	1.31267e-05	0.0018	38/71	23.44%	CDKN2A;SEH1L;NUP93;BLM;NUP205;MDC1;CBX2;NUP155;NUP85;NUP37;NUP160;RNF168;NUP54;SMC6;NUP62;NUP88;TDG;NUP35;SUMO1;SEC13;RAD21;SUMO2;NSMCE2;NUP50;NUP188;PARP1;NUP153;SMC1A;SMC3;POLR1A;NUP210;NUP107;BRCA1;PML;NUP43;SCMH1;PIAS2;POM121C
Reactome_2022__Defective TPR May Confer Susceptibility Towards Thyroid Papillary Carcinoma (TPC) R-HSA-5619107	0.68544	2.22455	0	1.30355e-05	0.0018	20/29	23.44%	SEH1L;NUP93;NUP205;NUP155;NUP85;NUP37;NUP160;NUP54;NUP62;NUP88;NUP35;SEC13;NUP50;NUP188;NUP153;NUP210;MAP4K2;NUP107;NUP43;POM121C
Reactome_2022__Lagging Strand Synthesis R-HSA-69186	0.745567	2.21752	0	1.35929e-05	0.0019	17/20	16.43%	RFC4;PRIM2;RFC3;PCNA;DNA2;RFC2;FEN1;POLD1;RFC5;POLD2;SLC19A1;POLA2;PRIM1;POLD3;POLA1;POLR1A;POLR1B
Reactome_2022__DNA Repair R-HSA-73894	0.493529	2.21717	0	1.34998e-05	0.0019	121/255	25.41%	CHEK1;RFC4;RAD51AP1;CHEK2;UBE2T;MSH2;EXO1;FANCA;FANCB;CCNA2;RFC3;USP1;PCNA;DCLRE1B;DNA2;FANCE;CLSPN;RAD51;RFC2;BLM;FEN1;NEIL3;CDK2;XRCC2;ACTL6A;KPNA2;RNF8;MSH6;DCLRE1C;FANCI;FANCD2;GEN1;FANCC;RUVBL1;POLR2D;MDC1;POLE2;TIPIN;POLD1;PARP2;UNG;UBE2V2;RFC5;POLR2F;TOPBP1;TIMELESS;RNF168;EME1;POLR2K;CCNA1;BRCA2;POLE;FANCG;POLD2;SLC19A1;XRCC6;RAD18;COPS3;POLR2H;MAD2L2;PRKDC;TDG;DTL;SUMO1;POLE3;TDP1;COPS5;BARD1;SUMO2;MBD4;PARP1;POLD3;BAZ1B;NPLOC4;PPP5C;POLH;RAD23A;VCP;POLR2B;ASCC3;POLR2G;BRIP1;ALKBH2;POLR1A;ASCC1;INO80C;RPS27A;POLR1B;PPIE;TCEA1;ASCC2;GPS1;UBA52;HMGN1;HUS1;TERF2;MUTYH;BRCA1;DCLRE1A;RBX1;XRCC5;APEX1;POLR2I;ACTR5;POLR2C;RAD23B;TOP3A;POLR2J;UBE2N;ERCC3;PALB2;UBE2L6;TERF1;RMI1;PARG;COPS6;MUS81;RPA3;RAD9A;GTF2H1;EYA2
Reactome_2022__Influenza Infection R-HSA-168255	0.517266	2.21469	0	1.3408e-05	0.0019	67/150	23.51%	SEH1L;NUP93;KPNA2;RAN;NUP205;POLR2D;RPL22L1;NUP155;NUP85;NUP37;RPL39L;POLR2F;NUP160;XPO1;POLR2K;NUP54;CALR;MRPL13;NUP62;RPL30;POLR2H;NUP88;CLTA;CPSF4;NUP35;XK;RPS7;KPNA4;SEC13;NUP50;NUP188;PARP1;RPS10;HSP90AA1;GRSF1;GNL3;NUP153;IPO5;POLR2B;RPS20;POLR2G;NUP210;RPL8;RPS27A;EIF2AK2;RPS16;RPS12;RPL7;RPL18A;GTF2F2;UBA52;NUP107;KPNA3;RPSA;RPL26L1;POLR2I;POLR2C;RPS19;RPS17;RPL38;RPL35A;POLR2J;NUP43;RPS21;RPL39;POM121C;KPNB1
Reactome_2022__Transport Of Ribonucleoproteins Into Host Nucleus R-HSA-168271	0.671883	2.21337	0	1.33174e-05	0.0019	21/31	23.51%	SEH1L;NUP93;NUP205;NUP155;NUP85;NUP37;NUP160;NUP54;NUP62;NUP88;NUP35;SEC13;NUP50;NUP188;GNL3;NUP153;NUP210;NUP107;NUP43;POM121C;KPNB1
Reactome_2022__Nuclear Pore Complex (NPC) Disassembly R-HSA-3301854	0.664042	2.21139	0	1.3228e-05	0.0019	19/33	15.82%	CCNB2;CCNB1;SEH1L;NUP93;CDK1;NUP205;NUP155;NUP85;NUP37;NUP160;NUP54;NUP62;NUP88;NUP35;SEC13;NUP50;NUP188;NUP153;NUP210
Reactome_2022__Defective CFTR Causes Cystic Fibrosis R-HSA-5678895	0.593149	2.20494	0	1.56427e-05	0.0023	35/57	24.29%	PSMB2;PSME4;PSMB4;PSMD2;PSMD14;PSMC2;PSMA5;PSMC4;PSMA4;PSMD7;PSMA7;PSMD11;PSMB5;PSMB1;DERL1;PSMD4;PSMA3;PSMD8;PSMA1;VCP;PSMB7;PSMC3;RPS27A;PSMD10;PSMD12;PSMB3;UBA52;PSMB9;PSMD13;PSMD3;PSMB6;CFTR;PSME2;PSMB8;PSMC1
KEGG_2021_Human__mRNA surveillance pathway	0.55292	2.20307	0	1.67822e-05	0.0025	41/86	20.25%	MAGOH;CPSF3;CSTF3;SMG5;UPF3B;MAGOHB;UPF2;HBS1L;PABPC4;PABPC1;PPP2R5D;DAZAP1;RNGTT;TARDBP;PPP1CB;CPSF4;NXT1;SSU72;NCBP2;DDX19A;RNPS1;CLP1;EIF4A3;NCBP1;PPP1CC;PABPC4L;CPSF1;MSI1;FIP1L1;PABPC3;CPSF4L;CSTF1;CPSF6;CSTF2;PPP1CA;RBM8A;NUDT21;PPP2R3C;NXT2;SMG7;PPP2R3B
Reactome_2022__RNA Polymerase II Transcription Termination R-HSA-73856	0.603575	2.19994	0	1.66718e-05	0.0025	32/51	21.21%	MAGOH;CPSF3;CSTF3;SNRPG;UPF3B;MAGOHB;SLBP;THOC5;CPSF4;SNRPE;NCBP2;ZNF473;RNPS1;EIF4A3;SNRPB;NCBP1;THOC3;SNRPF;CPSF1;FIP1L1;POLDIP3;THOC1;CSTF1;CPSF6;FYTTD1;CSTF2;RBM8A;NUDT21;THOC7;LSM10;DHX38;SNRPD3
Reactome_2022__Translesion Synthesis By POLH R-HSA-110320	0.770358	2.19833	0	1.65628e-05	0.0025	13/17	18.44%	RFC4;RFC3;PCNA;RFC2;RFC5;SLC19A1;NPLOC4;POLH;VCP;POLR1A;RPS27A;POLR1B;UBA52
KEGG_2021_Human__Regulation of lipolysis in adipocytes	-0.513586	-2.19473	0.000407	0.00816684	0.0186	22/46	19.18%	AQP7;NPY1R;LIPE;PLIN1;PRKACB;FABP4;ADCY4;PTGER3;IRS1;PNPLA2;NPR1;ADCY6;ADCY1;ADCY9;ADRB2;MGLL;PRKG1;PIK3R1;ADRB1;GNAI2;INSR;ADCY5
KEGG_2021_Human__RNA polymerase	0.681116	2.18756	0	1.88931e-05	0.0028	21/28	23.82%	POLR3G;POLR1C;POLR2D;POLR2F;POLR3F;POLR2K;POLR1E;POLR2H;POLR3A;POLR2B;POLR2G;POLR1A;POLR1B;POLR3D;POLR3C;POLR2J3;POLR2I;POLR2C;POLR2J;POLR3B;POLR1D
Reactome_2022__Mitotic Prophase R-HSA-68875	0.557483	2.18332	0	2.11933e-05	0.0031	34/76	19.04%	PLK1;MASTL;VRK1;CCNB2;CCNB1;NCAPG2;SEH1L;TMPO;NUP93;LMNB1;CDK1;NUP205;NCAPD3;NUP155;NUP85;NUP37;LPIN1;NUP160;SMC4;NUP54;SET;NUP62;NUP88;NUP35;NCAPH2;SEC13;NUP50;NUP188;NUP153;NUP210;LEMD2;RAB1A;BANF1;NUP107
Reactome_2022__Cyclin D Associated Events In G1 R-HSA-69231	0.607799	2.18246	0	2.10574e-05	0.0031	23/47	18.44%	CCNE1;CDKN2A;CKS1B;SKP2;E2F3;E2F2;CDK2;RBL1;E2F1;CCNE2;E2F5;TFDP1;CDK4;CDKN2C;CUL1;CDKN2D;LYN;CDK6;E2F4;RPS27A;SRC;CCND3;UBA52
Reactome_2022__UCH Proteinases R-HSA-5689603	0.551068	2.17853	0	2.09233e-05	0.0031	48/81	26.86%	UCHL1;PSMB2;ACTL6A;PSME4;PSMB4;RUVBL1;PSMD2;PSMD14;UCHL5;FOXK2;PSMC2;PSMA5;PSMC4;PSMA4;PSMD7;PSMA7;PSMD11;PSMB5;PSMB1;BARD1;PSMD4;PSMA3;KDM1B;PSMD8;PSMA1;PSMB7;PSMC3;ADRM1;INO80C;RPS27A;PSMD10;PSMD12;PSMB3;UBA52;UCHL3;PSMB9;ASXL1;HCFC1;PSMD13;PSMD3;ACTR5;PSMB6;PSME2;PSMB8;PSMC1;YY1;FOXK1;PSME3
Reactome_2022__TP53 Regulates Transcription Of Cell Cycle Genes R-HSA-6791312	0.608748	2.17779	0	2.13849e-05	0.0032	22/46	13.54%	CCNE1;CCNB1;CCNA2;AURKA;PCNA;CDK2;RBL1;E2F1;CDK1;E2F8;CCNE2;TFDP1;CDC25C;E2F7;CCNA1;CENPJ;CARM1;PCBP4;PRMT1;E2F4;CNOT10;REXO2
Reactome_2022__Regulation Of TP53 Activity Thru Phosphorylation R-HSA-6804756	0.549043	2.17552	0	2.18407e-05	0.0033	48/85	25.33%	CHEK1;RFC4;AURKB;TAF5;CHEK2;TPX2;EXO1;CCNA2;AURKA;RFC3;SSRP1;TAF11;DNA2;RFC2;BLM;CDK2;TAF7L;RFC5;TOPBP1;TBP;CCNA1;NOC2L;TAF13;BARD1;CSNK2B;TAF2;CSNK2A2;BRIP1;POLR1A;RPS27A;POLR1B;SUPT16H;UBA52;PRKAG3;TAF6;HUS1;MAPK14;BRCA1;CDK5R1;TOP3A;RMI1;DYRK2;TAF12;TAF4;RPA3;MAPKAPK5;RAD9A;TAF3
Reactome_2022__Regulation Of PTEN Stability And Activity R-HSA-8948751	0.573276	2.17453	0	2.17042e-05	0.0033	37/64	24.29%	PSMB2;PSME4;PSMB4;PSMD2;PSMD14;PSMC2;PSMA5;PSMC4;PSMA4;PSMD7;PSMA7;PSMD11;PSMB5;PSMB1;TRIM27;CSNK2B;PSMD4;CSNK2A2;PSMA3;USP13;PSMD8;PSMA1;PSMB7;PSMC3;RPS27A;PSMD10;PSMD12;PSMB3;WWP2;UBA52;PSMB9;PSMD13;PSMD3;PSMB6;PSME2;PSMB8;PSMC1
Reactome_2022__Activation Of NF-kappaB In B Cells R-HSA-1169091	0.575351	2.1743	0	2.21523e-05	0.0034	37/63	24.29%	PSMB2;PSME4;PSMB4;PSMD2;PSMD14;PSMC2;PSMA5;PSMC4;PSMA4;CUL1;PSMD7;NFKBIE;PSMA7;PSMD11;PSMB5;PSMB1;PSMD4;PSMA3;PSMD8;PSMA1;PSMB7;PSMC3;NFKBIB;RPS27A;PSMD10;PSMD12;PSMB3;UBA52;PSMB9;PSMD13;PSMD3;MALT1;PSMB6;PSME2;RELA;PSMB8;PSMC1
Reactome_2022__Polymerase Switching On C-strand Of Telomere R-HSA-174411	0.70371	2.16486	0.000145603	2.49124e-05	0.0038	15/23	15.32%	RFC4;DSCC1;PRIM2;RFC3;PCNA;RFC2;POLD1;RFC5;POLD2;SLC19A1;POLA2;PRIM1;POLD3;POLA1;CHTF18
Reactome_2022__Cellular Response To Hypoxia R-HSA-1234174	0.563205	2.16067	0	2.6487e-05	0.0041	41/67	26.86%	PSMB2;PSME4;PSMB4;PSMD2;CUL2;PSMD14;CA9;PSMC2;PSMA5;PSMC4;PSMA4;PSMD7;UBE2D1;VEGFA;PSMA7;PSMD11;PSMB5;PSMB1;PSMD4;PSMA3;PSMD8;PSMA1;PSMB7;PSMC3;RPS27A;PSMD10;PSMD12;PSMB3;UBA52;PSMB9;HIF1A;PSMD13;PSMD3;RBX1;PSMB6;PSME2;PSMB8;PSMC1;EGLN1;UBE2D2;PSME3
Reactome_2022__tRNA Modification In Nucleus And Cytosol R-HSA-6782315	0.638862	2.15007	0	3.3193e-05	0.005	17/34	16.94%	CDKAL1;PUS7;WDR4;TRIT1;TRMT6;TRMT11;NSUN2;TRMU;ADAT2;FTSJ1;TRDMT1;PUS1;CTU2;CTU1;METTL1;LAGE3;TRMT61A
KEGG_2021_Human__Mismatch repair	0.703473	2.13806	0	4.15241e-05	0.0063	13/22	12.29%	RFC4;MSH2;EXO1;RFC3;PCNA;RFC2;MSH6;POLD1;RFC5;SSBP1;RPA1;POLD2;POLD3
Reactome_2022__SUMOylation Of Ubiquitinylation Proteins R-HSA-3232142	0.627095	2.13784	0	4.1274e-05	0.0063	23/36	23.44%	SEH1L;NUP93;NUP205;NUP155;NUP85;NUP37;NUP160;NUP54;NUP62;NUP88;NUP35;SUMO1;TRIM27;SEC13;NUP50;NUP188;NUP153;NUP210;NUP107;PML;NUP43;PIAS2;POM121C
Reactome_2022__SUMOylation Of RNA Binding Proteins R-HSA-4570464	0.604423	2.13541	0	4.38369e-05	0.0068	24/43	23.44%	NOP58;SEH1L;NUP93;NUP205;CBX2;NUP155;NUP85;NUP37;NUP160;NUP54;NUP62;NUP88;NUP35;SUMO1;SEC13;SUMO2;NUP50;NUP188;NUP153;NUP210;NUP107;NUP43;SCMH1;POM121C
Reactome_2022__Epigenetic Regulation Of Gene Expression R-HSA-212165	0.541132	2.13444	0	4.41346e-05	0.0068	45/81	27.34%	HDAC2;EZH2;DNMT3B;DEK;SUV39H1;SAP30;DNMT3A;PHF19;DNMT1;TAF1D;TET1;GATAD2A;POLR2F;UHRF1;EED;TET3;CBX3;TBP;POLR2K;POLR1E;MTA2;POLR2H;TDG;MTF2;MYBBP1A;BAZ1B;EHMT2;HDAC1;SAP30BP;POLR1A;POLR1B;TAF1A;SAP130;DDX56;SUZ12;JARID2;ERCC3;POLR1D;AEBP2;RBBP4;TAF1B;GTF2H1;KAT2A;TAF1C;GTF2H3
KEGG_2021_Human__Ribosome	0.509235	2.13371	0	4.60949e-05	0.007	86/128	37.62%	MRPL15;MRPS5;MRPL9;MRPL1;MRPS10;MRPL3;RPL22L1;MRPS9;MRPL14;MRPL2;MRPS18A;MRPL18;MRPL11;MRPL13;MRPS15;MRPS6;RPL30;MRPL4;MRPL19;RPS7;MRPS12;MRPL36;RPL17;RPS10;RPS20;MRPS17;MRPL33;MRPS21;RPL8;MRPL16;MRPL17;RPS27A;MRPS7;MRPL12;RPS16;RPS12;RPL7;MRPL21;RPL18A;UBA52;RPSA;MRPS2;MRPS18C;RPL26L1;RPS19;RPS17;RPL38;MRPS11;RPL35A;RPS21;RPL39;MRPS16;MRPL32;RPL23A;MRPL34;RPS24;RPL27A;MRPL23;RPL3L;RPL19;MRPL30;MRPL35;RPS2;MRPL20;RPS18;RPL36;MRPL27;RPL37;RPLP2;RPL5;RPLP0;MRPL22;RPS29;RPS8;RPS13;RPL24;MRPL28;RPL32;RPS25;RPS15A;MRPL24;RPL27;RPL37A;RPL35;RPS27;RPS6
Reactome_2022__Prefoldin Mediated Transfer Of Substrate To CCT/TriC R-HSA-389957	0.678974	2.12902	0	4.80322e-05	0.0074	17/25	19.11%	CCT6A;TCP1;CCT5;TUBB;TUBA1C;CCT4;PFDN2;CCT8;CCT3;CCT7;VBP1;PFDN4;TUBA4A;PFDN6;TUBB2B;TUBB6;TUBB3
Reactome_2022__Resolution Of AP Sites Via Multiple-Nucleotide Patch Replacement Pathway R-HSA-110373	0.684036	2.12271	0	5.04956e-05	0.0078	17/24	16.43%	RFC4;RFC3;PCNA;RFC2;FEN1;POLE2;POLD1;PARP2;RFC5;POLE;POLD2;SLC19A1;POLE3;PARP1;POLD3;POLR1A;POLR1B
Reactome_2022__Downstream Signaling Events Of B Cell Receptor (BCR) R-HSA-1168372	0.54206	2.11706	0	5.56588e-05	0.0086	41/76	24.29%	PSMB2;PSME4;PSMB4;PSMD2;PSMD14;PSMC2;PSMA5;PPP3R1;PSMC4;PSMA4;CUL1;PSMD7;PPIA;NFKBIE;PSMA7;PSMD11;PSMB5;NRAS;PSMB1;PSMD4;PSMA3;PSMD8;PSMA1;PSMB7;PSMC3;NFKBIB;RPS27A;PSMD10;FKBP1A;PSMD12;PSMB3;UBA52;PSMB9;PSMD13;PSMD3;MALT1;PSMB6;PSME2;RELA;PSMB8;PSMC1
Reactome_2022__Influenza Viral RNA Transcription And Replication R-HSA-168273	0.503682	2.11704	0	5.5337e-05	0.0086	57/130	23.44%	SEH1L;NUP93;NUP205;POLR2D;RPL22L1;NUP155;NUP85;NUP37;RPL39L;POLR2F;NUP160;POLR2K;NUP54;MRPL13;NUP62;RPL30;POLR2H;NUP88;NUP35;XK;RPS7;SEC13;NUP50;NUP188;PARP1;RPS10;HSP90AA1;GRSF1;GNL3;NUP153;IPO5;POLR2B;RPS20;POLR2G;NUP210;RPL8;RPS27A;RPS16;RPS12;RPL7;RPL18A;GTF2F2;UBA52;NUP107;RPSA;RPL26L1;POLR2I;POLR2C;RPS19;RPS17;RPL38;RPL35A;POLR2J;NUP43;RPS21;RPL39;POM121C
Reactome_2022__Regulation Of RAS By GAPs R-HSA-5658442	0.561478	2.11597	0	5.60978e-05	0.0088	35/62	24.29%	PSMB2;PSME4;PSMB4;PSMD2;PSMD14;PSMC2;PSMA5;PSMC4;PSMA4;PSMD7;RASAL1;PSMA7;PSMD11;PSMB5;NRAS;PSMB1;PSMD4;PSMA3;PSMD8;PSMA1;PSMB7;PSMC3;RPS27A;PSMD10;PSMD12;PSMB3;UBA52;PSMB9;PSMD13;PSMD3;RBX1;PSMB6;PSME2;PSMB8;PSMC1
MSigDB_Hallmark_2020__Oxidative Phosphorylation	0.482182	2.11398	0	5.73862e-05	0.0091	97/181	29.23%	MRPL15;UQCRH;UQCRFS1;PDHA1;LDHB;SLC25A5;CYCS;GPI;POLR2F;NDUFA9;SUPV3L1;TIMM17A;COX5A;TIMM50;CYC1;AFG3L2;MRPL11;MDH1;MRPS22;FH;MDH2;MRPS15;LRPPRC;UQCRB;COX10;PHB2;TOMM22;MRPS12;TIMM8B;LDHA;IMMT;VDAC2;VDAC3;DLAT;HCCS;PDHX;IDH2;COX7B;ALAS1;PHYH;TIMM10;HSD17B10;DECR1;NDUFAB1;FXN;NDUFB5;SUCLG1;ACAA2;COX7A2;POR;NDUFB3;DLD;SDHB;OPA1;NDUFV1;VDAC1;COX7A2L;HTRA2;AIFM1;NDUFA6;NDUFS6;COX5B;BAX;COX6B1;NDUFS3;NDUFS2;NQO2;NDUFB6;MRPS11;ATP6V1F;IDH3B;MGST3;NDUFB2;SDHD;SLC25A3;SDHA;COX4I1;SDHC;FDX1;IDH3G;PDP1;GRPEL1;MTX2;PMPCA;MRPL34;NDUFA1;ATP6V0B;CS;MTRR;NDUFA8;SLC25A11;UQCR10;NDUFA4;COX8A;MRPL35;UQCRC1;ATP6V1C1
Reactome_2022__Homologous DNA Pairing And Strand Exchange R-HSA-5693579	0.620575	2.10615	0	6.71923e-05	0.0107	25/36	26.30%	CHEK1;RFC4;RAD51AP1;EXO1;RFC3;DNA2;RAD51;RFC2;BLM;XRCC2;RFC5;TOPBP1;BRCA2;BARD1;BRIP1;POLR1A;POLR1B;HUS1;BRCA1;TOP3A;PALB2;RMI1;RPA3;RAD9A;RAD51C
Reactome_2022__Transcriptional Regulation By TP53 R-HSA-3700989	0.460097	2.10318	0	6.89337e-05	0.0111	137/314	25.69%	CCNE1;CHEK1;RFC4;CDKN2A;AURKB;TAF5;CHEK2;TPX2;HDAC2;MSH2;CCNB1;EXO1;CCNA2;AURKA;RFC3;RHEB;SSRP1;PCNA;NDRG1;BIRC5;TAF11;DNA2;RFC2;BLM;CDK2;RBL1;E2F1;CDK1;E2F8;CCNE2;FANCI;FANCD2;CYCS;FANCC;POLR2D;MDC1;TP53BP2;YWHAQ;TFDP1;CDC25C;TAF7L;E2F7;GATAD2A;RFC5;CASP2;MPZ;POLR2F;TOPBP1;YWHAZ;SMYD2;COX5A;TBP;POLR2K;CCNA1;LRPPRC;BRD7;MTA2;BID;RABGGTB;POLR2H;CENPJ;RRAGC;UBL4A;PRDX1;TXNRD1;NOC2L;TAF13;CARM1;PCBP4;BARD1;CSNK2B;YWHAG;PRMT1;BCL2L14;E2F4;TAF2;CNOT10;RRAGD;POU4F1;PERP;CSNK2A2;COX7B;EHMT2;SUPT5H;REXO2;HDAC1;TRIAP1;POLR2B;POLR2G;BRIP1;POLR1A;RPS27A;PRELID1;POLR1B;STEAP3;TCEA1;SUPT16H;BANP;GTF2F2;UBA52;YWHAH;PRKAG3;TAF6;HUS1;COX7A2L;MAPK14;COX5B;NPM1;BAX;BRCA1;CDK5R1;COX6B1;TACO1;POLR2I;DDIT4;POLR2C;PML;TOP3A;POLR2J;PLAGL1;ERCC3;USP2;YWHAE;RMI1;DYRK2;ING3;TAF12;COX4I1;RBBP4;TAF4;RPA3;MAPKAPK5;RAD9A;TAF3;GTF2H1;COX19;CNOT7
Reactome_2022__Hh Mutants Abrogate Ligand Secretion R-HSA-5387390	0.570225	2.09762	0	7.48738e-05	0.0122	33/54	24.29%	PSMB2;PSME4;PSMB4;PSMD2;PSMD14;PSMC2;PSMA5;PSMC4;PSMA4;PSMD7;PSMA7;PSMD11;PSMB5;PSMB1;PSMD4;PSMA3;PSMD8;PSMA1;VCP;PSMB7;PSMC3;RPS27A;PSMD10;PSMD12;PSMB3;UBA52;PSMB9;PSMD13;PSMD3;PSMB6;PSME2;PSMB8;PSMC1
Reactome_2022__AURKA Activation By TPX2 R-HSA-8854518	0.552376	2.09734	0	7.49799e-05	0.0123	27/65	16.06%	PLK1;TPX2;AURKA;TUBB;PLK4;HMMR;CDK1;HAUS8;NEK2;HAUS6;MAPRE1;CEP152;CKAP5;CEP78;CEP76;HAUS5;CEP72;CEP57;CENPJ;YWHAG;TUBA4A;HSP90AA1;HAUS7;DYNLL1;TUBG1;CEP192;CEP70
Reactome_2022__Defective Homologous Recombination Repair (HRR) Due To BRCA2 Loss Of Function R-HSA-9701190	0.624152	2.09538	0	7.61276e-05	0.0124	24/34	26.30%	RFC4;RAD51AP1;EXO1;RFC3;DNA2;RAD51;RFC2;BLM;XRCC2;RFC5;TOPBP1;BRCA2;BARD1;BRIP1;POLR1A;POLR1B;HUS1;BRCA1;TOP3A;PALB2;RMI1;RPA3;RAD9A;RAD51C
Reactome_2022__Resolution Of Abasic Sites (AP Sites) R-HSA-73933	0.610592	2.09126	0	8.08924e-05	0.0131	20/37	16.43%	RFC4;RFC3;PCNA;RFC2;FEN1;POLE2;POLD1;PARP2;UNG;RFC5;POLE;POLD2;SLC19A1;TDG;POLE3;MBD4;PARP1;POLD3;POLR1A;POLR1B
Reactome_2022__Aberrant Regulation Of Mitotic Cell Cycle Due To RB1 Defects R-HSA-9687139	0.617166	2.09042	0	8.1995e-05	0.0134	13/35	9.63%	CCNE1;SKP2;UBE2C;E2F3;E2F2;CDK2;E2F1;UBE2S;CCNE2;TFDP1;CDK4;UBE2D1;CDK6
Reactome_2022__SUMOylation Of Chromatin Organization Proteins R-HSA-4551638	0.57014	2.08652	0	8.77015e-05	0.0143	27/52	23.44%	HDAC2;SEH1L;NUP93;NUP205;CBX2;NUP155;NUP85;NUP37;NUP160;NUP54;NUP62;NUP88;NUP35;SUMO1;SEC13;SUMO2;NUP50;NUP188;HDAC1;NUP153;NUP210;NUP107;SUZ12;NUP43;SCMH1;PIAS2;POM121C
Reactome_2022__Diseases Of DNA Repair R-HSA-9675135	0.587399	2.08572	0	8.77349e-05	0.0144	28/44	26.30%	RFC4;RAD51AP1;MSH2;EXO1;RFC3;DNA2;RAD51;RFC2;BLM;NEIL3;XRCC2;MSH6;RFC5;TOPBP1;BRCA2;BARD1;BRIP1;POLR1A;POLR1B;HUS1;MUTYH;BRCA1;TOP3A;PALB2;RMI1;RPA3;RAD9A;RAD51C
Reactome_2022__Interleukin-1 Signaling R-HSA-9020702	0.504453	2.07903	0	9.79146e-05	0.016	54/110	25.79%	RIPK2;PSMB2;PSME4;PSMB4;IRAK1;PSMD2;PSMD14;IL1R2;PSMC2;PSMA5;PSMC4;PSMA4;CUL1;PSMD7;PSMA7;PSMD11;PSMB5;PSMB1;PSMD4;IL1A;PSMA3;HMGB1;PSMD8;PSMA1;PELI1;PSMB7;PSMC3;USP18;S100B;NFKBIB;RPS27A;NFKB2;PSMD10;PSMD12;NKIRAS2;NLRC5;PSMB3;UBA52;PSMB9;PSMD13;PSMD3;RBX1;MYD88;APP;TIFA;PSMB6;UBE2N;MAP2K1;PSME2;RELA;PSMB8;PSMC1;LRRC14;NOD2
MSigDB_Hallmark_2020__Mitotic Spindle	0.473859	2.07814	0	9.94066e-05	0.0163	62/194	17.34%	PLK1;TTK;FBXO5;NDC80;KIF2C;TPX2;CCNB2;DLGAP5;KIF15;BUB1;ANLN;PIF1;KIF23;AURKA;KIF11;BIRC5;INCENP;KIF4A;CENPF;LMNB1;CENPE;RACGAP1;CDK1;ESPL1;NEK2;ECT2;KATNA1;FSCN1;KIF20B;SASS6;PRC1;MAPRE1;KNTC1;CKAP5;ABI1;NCK2;SMC4;TOP2A;BRCA2;LRPPRC;NCK1;CEP72;KIF22;CEP57;CENPJ;STK38L;CCDC88A;WASF1;TUBGCP3;CDC42EP1;TUBA4A;SAC3D1;KIF3C;SMC1A;GEMIN4;MID1;SMC3;CEP192;CDC42EP4;RALBP1;KIF1B;ACTN4
Reactome_2022__Presynaptic Phase Of Homologous DNA Pairing And Strand Exchange R-HSA-5693616	0.622733	2.07488	0	0.000106905	0.0175	23/33	26.30%	CHEK1;RFC4;EXO1;RFC3;DNA2;RAD51;RFC2;BLM;XRCC2;RFC5;TOPBP1;BRCA2;BARD1;BRIP1;POLR1A;POLR1B;HUS1;BRCA1;TOP3A;RMI1;RPA3;RAD9A;RAD51C
Reactome_2022__PCNA-Dependent Long Patch Base Excision Repair R-HSA-5651801	0.68975	2.07473	0	0.000106836	0.0176	15/21	16.43%	RFC4;RFC3;PCNA;RFC2;FEN1;POLE2;POLD1;RFC5;POLE;POLD2;SLC19A1;POLE3;POLD3;POLR1A;POLR1B
Reactome_2022__Aberrant Regulation Of Mitotic G1/S Transition In Cancer Due To RB1 Defects R-HSA-9659787	0.722795	2.07149	0	0.000113223	0.0189	9/17	9.63%	CCNE1;E2F3;E2F2;CDK2;E2F1;CCNE2;TFDP1;CDK4;CDK6
MSigDB_Hallmark_2020__DNA Repair	0.486796	2.07007	0	0.000116579	0.0195	70/137	27.51%	RFC4;RFC3;SSRP1;PCNA;POLR1C;TYMS;RAD51;RFC2;FEN1;CSTF3;PNP;SF3A3;ZWINT;UPF3B;POLR2D;POLD1;RFC5;POLR2F;HPRT1;POLR2K;UMPS;POLR2H;GTF3C5;POLA2;TAF13;NCBP2;PRIM1;CLP1;POLD3;DGUOK;POLH;SAC3D1;POLA1;SUPT5H;SEC61A1;NME1;ADRM1;POLR2G;LIG1;ARL6IP1;STX3;NUDT21;DUT;VPS37B;TAF6;RALA;APRT;POLR3C;RAE1;RBX1;SDCBP;POLR2I;ADA;POLR2C;POLR2J;ERCC3;ITPA;CMPK2;ZNF707;RNMT;POLR1D;TAF12;RPA3;PDE4B;GTF2H1;GTF2A2;TAF1C;GUK1;GTF2H3;GTF2B
Reactome_2022__ISG15 Antiviral Mechanism R-HSA-1169408	0.537964	2.0657	0	0.000124814	0.0213	38/71	23.64%	SEH1L;NUP93;KPNA2;NUP205;NUP155;NUP85;NUP37;NUP160;NUP54;NUP62;NUP88;NUP35;EIF4G1;KPNA4;SEC13;NUP50;EIF4A3;NUP188;GNL3;NUP153;EIF4E2;HERC5;USP18;NUP210;RPS27A;EIF2AK2;MX2;MX1;UBA52;PLCG1;NUP107;KPNA3;STAT1;UBE2N;NUP43;POM121C;KPNB1;UBE2L6
Reactome_2022__RNA Polymerase III Transcription Initiation From Type 1 Promoter R-HSA-76061	0.644713	2.06536	0	0.000126119	0.0217	17/27	23.82%	POLR3G;GTF3C2;POLR2F;TBP;POLR3F;POLR2K;GTF3C6;POLR2H;GTF3C5;POLR3A;CRCP;GTF3C3;POLR3D;GTF3A;POLR3C;POLR3B;POLR1D
Reactome_2022__Base Excision Repair R-HSA-73884	0.58225	2.06536	0	0.000125465	0.0217	27/44	24.88%	RFC4;RFC3;PCNA;RFC2;FEN1;NEIL3;POLE2;POLD1;PARP2;UNG;RFC5;POLE;POLD2;SLC19A1;TDG;POLE3;MBD4;PARP1;POLD3;POLR1A;POLR1B;TERF2;MUTYH;APEX1;TERF1;PARG;RPA3
Reactome_2022__TP53 Regulates Transcription Of Genes Involved In G2 Cell Cycle Arrest R-HSA-6804114	0.711143	2.06377	0.000296384	0.000128205	0.0224	11/18	13.54%	CCNB1;AURKA;PCNA;RBL1;CDK1;TFDP1;CDC25C;CARM1;PRMT1;E2F4;REXO2
Reactome_2022__ER-Phagosome Pathway R-HSA-1236974	0.518268	2.05624	0	0.0001468	0.0259	58/85	32.80%	PSMB2;PSME4;PSMB4;PSMD2;PSMD14;PSMC2;PSMA5;CALR;PSMC4;PSMA4;PSMD7;PSMA7;SEC61G;SEC61A2;PSMD11;PSMB5;PSMB1;S100A8;S100A1;PSMD4;PSMA3;HMGB1;PSMD8;PSMA1;SEC61A1;PSMB7;PSMC3;HLA-F;S100A9;RPS27A;PSMD10;PSMD12;PSMB3;UBA52;PSMB9;PSMD13;TLR6;PSMD3;SEC61B;HLA-A;MYD88;PSMB6;PSME2;PSMB8;PSMC1;PSME3;HLA-B;PDIA3;TAPBP;HLA-G;TLR2;FGG;CHUK;TLR1;PSMC6;PSMF1;HLA-C;FGB
Reactome_2022__Translesion Synthesis By REV1 R-HSA-110312	0.73529	2.05436	0.000300797	0.00015084	0.0268	11/16	18.44%	RFC4;RFC3;PCNA;RFC2;RFC5;SLC19A1;MAD2L2;POLR1A;RPS27A;POLR1B;UBA52
Reactome_2022__Regulation Of PLK1 Activity At G2/M Transition R-HSA-2565942	0.525644	2.05227	0	0.000156268	0.028	38/78	24.00%	PLK1;CCNB2;CCNB1;AURKA;TUBB;PLK4;CDK1;HAUS8;NEK2;HAUS6;MAPRE1;CEP152;CKAP5;CEP78;CEP76;HAUS5;CUL1;OPTN;PPP1CB;CEP72;CEP57;CENPJ;YWHAG;TUBA4A;HSP90AA1;HAUS7;DYNLL1;TUBG1;CEP192;CEP70;RPS27A;UBA52;PCNT;NDE1;NINL;YWHAE;HAUS1;CEP250
Reactome_2022__Diseases Of Programmed Cell Death R-HSA-9645723	0.586928	2.05095	0	0.000158797	0.0284	16/40	13.52%	CDC25A;CDKN2A;PRIM2;EZH2;DNMT3B;CDC25B;LMNB1;DNMT3A;DNMT1;CDC25C;EED;POLA2;PRDX1;C1QBP;PRIM1;POLA1
Reactome_2022__DNA Damage Bypass R-HSA-73893	0.57847	2.04924	0	0.000163658	0.0294	23/45	18.44%	RFC4;RFC3;USP1;PCNA;RFC2;POLE2;POLD1;RFC5;POLE;POLD2;SLC19A1;RAD18;MAD2L2;DTL;POLE3;POLD3;NPLOC4;POLH;VCP;POLR1A;RPS27A;POLR1B;UBA52
Reactome_2022__Mitochondrial Protein Import R-HSA-1268020	0.560723	2.04725	0	0.00016941	0.0306	32/50	27.91%	TIMM8A;CHCHD3;HSPD1;SLC25A13;COQ2;TOMM40;TIMM17A;TIMM50;PITRM1;TIMM44;CHCHD4;TOMM22;TIMM8B;BCS1L;CHCHD2;TIMM10;FXN;GRPEL2;VDAC1;TOMM5;TIMM17B;CHCHD7;CHCHD10;IDH3G;GRPEL1;COX19;MTX2;PMPCA;TOMM20;CS;MTX1;SAMM50
Reactome_2022__Apoptosis R-HSA-109581	0.473108	2.04242	0	0.000181175	0.0329	70/164	24.29%	CDKN2A;PSMB2;CLSPN;LMNB1;PSME4;E2F1;HMGB2;PSMB4;CYCS;TP53BP2;YWHAQ;TFDP1;PSMD2;PSMD14;YWHAZ;PSMC2;PSMA5;DAPK1;DSG1;PPP3R1;DSG3;BAK1;PSMC4;PSMA4;PSMD7;BID;PKP1;PSMA7;PSMD11;PSMB5;PSMB1;DNM1L;C1QBP;YWHAG;PSMD4;DFFB;PTK2;PSMA3;HMGB1;DYNLL1;REXO2;CASP3;APIP;PSMD8;PSMA1;PSMB7;PSMC3;DSG2;FNTA;AVEN;RPS27A;PSMD10;DFFA;PSMD12;PSMB3;UBA52;PSMB9;YWHAH;PSMD13;PSMD3;BAX;BIRC2;GZMB;STK24;PSMB6;YWHAE;KPNB1;PSME2;PSMB8;PSMC1
Reactome_2022__Regulation Of TP53 Activity R-HSA-5633007	0.479595	2.04084	0	0.000185389	0.0339	64/145	25.33%	CHEK1;RFC4;CDKN2A;AURKB;TAF5;CHEK2;TPX2;HDAC2;EXO1;CCNA2;AURKA;RFC3;SSRP1;TAF11;DNA2;RFC2;BLM;CDK2;CDK1;TP53BP2;TAF7L;GATAD2A;RFC5;TOPBP1;SMYD2;TBP;CCNA1;BRD7;MTA2;NOC2L;TAF13;BARD1;CSNK2B;TAF2;POU4F1;CSNK2A2;EHMT2;HDAC1;BRIP1;POLR1A;RPS27A;POLR1B;SUPT16H;BANP;UBA52;PRKAG3;TAF6;HUS1;MAPK14;BRCA1;CDK5R1;PML;TOP3A;USP2;RMI1;DYRK2;ING3;TAF12;RBBP4;TAF4;RPA3;MAPKAPK5;RAD9A;TAF3
Reactome_2022__Transcription Of E2F Targets Under Negative Control By P107 (RBL1) And P130 (RBL2) In Complex With HDAC1 R-HSA-1362300	0.728245	2.04027	0	0.0001854	0.0341	10/16	13.68%	LIN9;CCNA2;MYBL2;RBL1;E2F1;CDK1;E2F5;TFDP1;E2F4;HDAC1
Reactome_2022__Cooperation Of Prefoldin And TriC/CCT In Actin And Tubulin Folding R-HSA-389958	0.624393	2.03871	0	0.000189552	0.0351	17/30	16.57%	CCT6A;TCP1;CCT5;TUBB;TUBA1C;CCT4;PFDN2;CCT8;TUBA1B;CCT3;CCT7;VBP1;PFDN4;TUBA4A;PFDN6;TUBB2B;TUBB6
Reactome_2022__FCERI Mediated NF-kB Activation R-HSA-2871837	0.522566	2.03842	0	0.000190001	0.0353	39/74	24.29%	PSMB2;PSME4;PSMB4;PSMD2;PSMD14;PSMC2;PSMA5;PSMC4;PSMA4;CUL1;PSMD7;UBE2D1;LYN;PSMA7;PSMD11;PSMB5;PSMB1;PSMD4;PSMA3;PSMD8;PSMA1;PSMB7;PSMC3;RPS27A;PSMD10;PSMD12;PSMB3;UBA52;PSMB9;PSMD13;PSMD3;MALT1;CDC34;PSMB6;UBE2N;PSME2;RELA;PSMB8;PSMC1
Reactome_2022__Diseases Of Mitotic Cell Cycle R-HSA-9675126	0.594331	2.03828	0	0.000189079	0.0353	13/37	9.63%	CCNE1;SKP2;UBE2C;E2F3;E2F2;CDK2;E2F1;UBE2S;CCNE2;TFDP1;CDK4;UBE2D1;CDK6
Reactome_2022__Degradation Of GLI1 By Proteasome R-HSA-5610780	0.551357	2.03236	0	0.000206302	0.0381	34/55	24.29%	PSMB2;PSME4;PSMB4;PSMD2;PSMD14;PSMC2;PSMA5;PSMC4;PSMA4;CUL1;PSMD7;PSMA7;PSMD11;PSMB5;PSMB1;PSMD4;PSMA3;PSMD8;PSMA1;PSMB7;PSMC3;RPS27A;PSMD10;PSMD12;PSMB3;UBA52;PSMB9;PSMD13;PSMD3;RBX1;PSMB6;PSME2;PSMB8;PSMC1
Reactome_2022__Translesion Synthesis By Y Family DNA Polymerases Bypasses Lesions On DNA Template R-HSA-110313	0.597952	2.03174	0	0.000208017	0.0386	20/36	18.44%	RFC4;RFC3;PCNA;RFC2;POLE2;POLD1;RFC5;POLE;POLD2;SLC19A1;MAD2L2;POLE3;POLD3;NPLOC4;POLH;VCP;POLR1A;RPS27A;POLR1B;UBA52
Reactome_2022__Degradation Of GLI2 By Proteasome R-HSA-5610783	0.550303	2.03017	0	0.000213758	0.0398	34/55	24.29%	PSMB2;PSME4;PSMB4;PSMD2;PSMD14;PSMC2;PSMA5;PSMC4;PSMA4;CUL1;PSMD7;PSMA7;PSMD11;PSMB5;PSMB1;PSMD4;PSMA3;PSMD8;PSMA1;PSMB7;PSMC3;RPS27A;PSMD10;PSMD12;PSMB3;UBA52;PSMB9;PSMD13;PSMD3;RBX1;PSMB6;PSME2;PSMB8;PSMC1
Reactome_2022__Processing Of Capped Intronless Pre-mRNA R-HSA-75067	0.62422	2.02938	0.000281373	0.000215422	0.0402	19/29	21.21%	CPSF3;CSTF3;SNRPG;SLBP;CPSF4;SNRPE;NCBP2;ZNF473;SNRPB;NCBP1;SNRPF;CPSF1;FIP1L1;CSTF1;CPSF6;CSTF2;NUDT21;LSM10;SNRPD3
Reactome_2022__RNA Polymerase III Transcription Initiation From Type 2 Promoter R-HSA-76066	0.640087	2.02844	0	0.000220183	0.0413	16/26	23.82%	POLR3G;GTF3C2;POLR2F;TBP;POLR3F;POLR2K;GTF3C6;POLR2H;GTF3C5;POLR3A;CRCP;GTF3C3;POLR3D;POLR3C;POLR3B;POLR1D
Reactome_2022__Fanconi Anemia Pathway R-HSA-6783310	0.625005	2.02679	0.000141723	0.000224015	0.0423	18/29	24.88%	UBE2T;FANCA;FANCB;USP1;DCLRE1B;FANCE;FANCI;FANCD2;FANCC;EME1;FANCG;POLR1A;RPS27A;POLR1B;UBA52;DCLRE1A;MUS81;RPA3
Reactome_2022__MAPK6/MAPK4 Signaling R-HSA-5687128	0.515002	2.02199	0	0.000246757	0.0467	45/79	26.86%	PSMB2;PSME4;CDK1;PSMB4;ZNF367;PSMD2;PSMD14;PSMC2;PSMA5;XPO1;PSMC4;PSMA4;PSMD7;PSMA7;PSMD11;PSMB5;PSMB1;PSMD4;PSMA3;MAPK4;PSMD8;PSMA1;PSMB7;PSMC3;RPS27A;PSMD10;MYC;PSMD12;PSMB3;CCND3;UBA52;PSMB9;PSMD13;ETV4;PSMD3;IGF2BP1;KALRN;PSMB6;PSME2;PSMB8;PSMC1;DNAJB1;MAPKAPK5;PRKCA;PSME3
Reactome_2022__Transcription Of E2F Targets Under Negative Control By DREAM Complex R-HSA-1362277	0.687812	2.01862	0	0.000259639	0.0489	12/19	16.73%	CDC25A;LIN9;PCNA;RBL1;E2F1;E2F5;TFDP1;TOP2A;CDC6;E2F4;HDAC1;MYC
KEGG_2021_Human__Cysteine and methionine metabolism	0.569398	2.01675	0.000134156	0.000264543	0.0498	23/43	20.48%	PSAT1;DNMT3B;PHGDH;AMD1;LDHB;DNMT3A;DNMT1;MTAP;CBS;MDH1;MDH2;SMS;GOT1;BCAT1;SRM;LDHA;IL4I1;APIP;ENOPH1;AHCY;GCLM;ADI1;MPST
Reactome_2022__mRNA 3-End Processing R-HSA-72187	0.57374	2.01662	0	0.000263753	0.0498	35/42	35.20%	MAGOH;CPSF3;CSTF3;UPF3B;MAGOHB;THOC5;CPSF4;NCBP2;RNPS1;EIF4A3;NCBP1;THOC3;CPSF1;FIP1L1;POLDIP3;THOC1;CSTF1;CPSF6;FYTTD1;CSTF2;RBM8A;NUDT21;THOC7;DHX38;CPSF2;PAPOLA;U2AF1L4;CDC40;WDR33;U2AF2;CPSF7;THOC2;THOC6;SRRM1;CASC3
Reactome_2022__GLI3 Is Processed To GLI3R By Proteasome R-HSA-5610785	0.545891	2.01591	0	0.000265997	0.0501	34/55	24.29%	PSMB2;PSME4;PSMB4;PSMD2;PSMD14;PSMC2;PSMA5;PSMC4;PSMA4;CUL1;PSMD7;PSMA7;PSMD11;PSMB5;PSMB1;PSMD4;PSMA3;PSMD8;PSMA1;PSMB7;PSMC3;RPS27A;PSMD10;PSMD12;PSMB3;UBA52;PSMB9;PSMD13;PSMD3;RBX1;PSMB6;PSME2;PSMB8;PSMC1
MSigDB_Hallmark_2020__Unfolded Protein Response	0.491664	2.01324	0	0.000274679	0.0518	51/105	26.99%	CKS1B;PSAT1;DKC1;SLC7A5;CEBPG;MTHFD2;XPOT;NOP56;NOLC1;PDIA6;NFYA;CEBPB;CHAC1;POP4;KHSRP;YWHAZ;LSM4;EXOSC2;DDX10;TATDN2;HSP90B1;CALR;EXOSC4;EIF4EBP1;VEGFA;ATF4;PAIP1;EXOSC9;EIF4G1;EIF4A3;SDAD1;SRPRB;PREB;GEMIN4;HYOU1;EIF2S1;RRP9;SSR1;BANF1;EXOSC5;NPM1;HSPA5;DDIT4;ALDH18A1;NOP14;EXOSC1;YIF1A;PDIA5;KIF5B;EXOSC10;NHP2
Reactome_2022__Positive Epigenetic Regulation Of rRNA Expression R-HSA-5250913	0.574829	2.01294	0.000133494	0.000274711	0.052	28/41	32.36%	HDAC2;DEK;TAF1D;GATAD2A;POLR2F;CBX3;TBP;POLR2K;POLR1E;MTA2;POLR2H;MYBBP1A;BAZ1B;EHMT2;HDAC1;POLR1A;POLR1B;TAF1A;DDX56;POLR1D;RBBP4;TAF1B;KAT2A;TAF1C;MYO1E;GATAD2B;CHD4;GSK3B
KEGG_2021_Human__Base excision repair	0.601428	2.012	0	0.000275595	0.0525	17/33	15.92%	PCNA;FEN1;NEIL3;POLE2;POLD1;PARP2;UNG;POLE;POLD2;TDG;POLE3;APEX2;MBD4;PARP1;POLD3;HMGB1;LIG1
Reactome_2022__Initiation Of Nuclear Envelope (NE) Reformation R-HSA-2995383	0.681943	2.01143	0.000297	0.000276047	0.0528	7/19	2.62%	VRK1;CCNB2;LBR;CCNB1;TMPO;LMNB1;CDK1
Reactome_2022__Transcription Of HIV Genome R-HSA-167172	0.536616	2.00999	0	0.0002803	0.0538	34/58	27.51%	TAF5;SSRP1;TAF11;POLR2D;TAF7L;POLR2F;TBP;POLR2K;RNGTT;POLR2H;TAF13;NCBP2;TAF2;NCBP1;GTF2E2;SUPT5H;POLR2B;POLR2G;TCEA1;SUPT16H;GTF2F2;TAF6;POLR2I;POLR2C;POLR2J;ERCC3;RNMT;TAF12;TAF4;TAF3;GTF2H1;GTF2A2;GTF2H3;GTF2B
Reactome_2022__Impaired BRCA2 Binding To RAD51 R-HSA-9709570	0.613614	2.00847	0.000141523	0.000285777	0.0547	20/30	25.33%	RFC4;EXO1;RFC3;DNA2;RAD51;RFC2;BLM;RFC5;TOPBP1;BRCA2;BARD1;BRIP1;POLR1A;POLR1B;HUS1;BRCA1;TOP3A;RMI1;RPA3;RAD9A
Reactome_2022__Programmed Cell Death R-HSA-5357801	0.456888	2.00734	0	0.000289529	0.0555	79/192	24.29%	CDKN2A;PSMB2;CLSPN;LMNB1;PSME4;E2F1;HMGB2;PSMB4;CYCS;TP53BP2;YWHAQ;TFDP1;CHMP4C;PSMD2;PSMD14;YWHAZ;PSMC2;PSMA5;DAPK1;DSG1;PPP3R1;DSG3;BAK1;PSMC4;PSMA4;PSMD7;RRM1;BID;PKP1;PSMA7;PSMD11;PSMB5;PSMB1;DNM1L;C1QBP;YWHAG;PSMD4;DFFB;PTK2;IL1A;PSMA3;HSP90AA1;HMGB1;GNL3;DYNLL1;REXO2;CASP3;APIP;PSMD8;PSMA1;PELI1;CASP5;PSMB7;PSMC3;DSG2;FNTA;AVEN;RPS27A;PSMD10;DFFA;PSMD12;PSMB3;UBA52;PSMB9;YWHAH;PSMD13;PSMD3;BAX;BIRC2;GZMB;MLKL;SDCBP;STK24;PSMB6;YWHAE;KPNB1;PSME2;PSMB8;PSMC1
Reactome_2022__Transcriptional Regulation By RUNX3 R-HSA-8878159	0.50034	2.00686	0	0.000291996	0.0563	48/92	25.85%	CDKN2A;PSMB2;PSMB4;TEAD4;PSMD2;PSMD14;CBFB;PSMC2;PSMA5;TCF7L1;PSMC4;PSMA4;PSMD7;PSMA7;PSMD11;PSMB5;NRAS;PSMB1;NOTCH1;PSMD4;MAMLD1;PSMA3;PSMD8;PSMA1;PSMB7;RUNX3;PSMC3;RPS27A;PSMD10;MYC;PSMD12;PSMB3;SRC;SMURF2;UBA52;PSMB9;PSMD13;TEAD3;TEAD2;PSMD3;MAML2;WWTR1;PSMB6;PSME2;PSMB8;PSMC1;SMURF1;KAT2A
Reactome_2022__Gap-filling DNA Repair Synthesis And Ligation In GG-NER R-HSA-5696397	0.6379	2.00631	0.000141824	0.000292365	0.0567	16/25	18.44%	RFC4;RFC3;PCNA;RFC2;POLE2;POLD1;RFC5;POLE;POLD2;SLC19A1;POLE3;POLD3;POLR1A;RPS27A;POLR1B;UBA52
Reactome_2022__Cellular Response To Chemical Stress R-HSA-9711123	0.462084	2.00358	0	0.000305135	0.0592	70/168	22.23%	CDKN2A;SKP2;LIN9;PHGDH;PSMB2;PSME4;PSMB4;CYCS;PSMD2;PSMD14;PSMC2;GSTA1;PSMA5;COX5A;PSMC4;PSMA4;CUL1;LRPPRC;PSMD7;ATF4;PSMA7;TKT;TALDO1;UBL4A;PSMD11;PRDX1;PSMB5;TXNRD1;PSMB1;NOTCH1;CARM1;CSNK2B;PSMD4;GSTP1;MBD4;CSNK2A2;COX7B;NPLOC4;PSMA3;SLC7A11;PSMD8;PSMA1;PPARA;VCP;PSMB7;PSMC3;BRIP1;RPS27A;PSMD10;MYC;PSMD12;GCLM;GPX7;SOD1;PSMB3;ABCC1;UBA52;PSMB9;COX7A2L;PSMD13;COX5B;PSMD3;COX6B1;RBX1;HM13;TACO1;MAFG;NCOA6;STAP2;PSMB6
Reactome_2022__PIWI-interacting RNA (piRNA) Biogenesis R-HSA-5601884	0.641246	1.999	0.000143906	0.000325203	0.0633	17/24	29.13%	MYBL1;POLR2D;POLR2F;POLR2K;POLR2H;HSP90AA1;PIWIL4;POLR2B;POLR2G;TDRKH;TDRD6;POLR2I;POLR2C;POLR2J;MAEL;PLD6;TDRD12
Reactome_2022__Hedgehog Ligand Biogenesis R-HSA-5358346	0.534114	1.99802	0	0.00033157	0.0647	35/60	24.29%	PSMB2;PSME4;PSMB4;PSMD2;PSMD14;PSMC2;PSMA5;PSMC4;NOTUM;PSMA4;PSMD7;PSMA7;PSMD11;PSMB5;PSMB1;PSMD4;PSMA3;PSMD8;PSMA1;VCP;PSMB7;PSMC3;RPS27A;ADAM17;PSMD10;PSMD12;PSMB3;UBA52;PSMB9;PSMD13;PSMD3;PSMB6;PSME2;PSMB8;PSMC1
Reactome_2022__Regulation Of Expression Of SLITs And ROBOs R-HSA-9010553	0.464057	1.99585	0	0.000340738	0.0667	72/156	26.86%	PSMB2;MAGOH;PSME4;UPF3B;MAGOHB;PSMB4;UPF2;RPL22L1;PSMD2;CUL2;PSMD14;PABPC1;RPL39L;PSMC2;PSMA5;MRPL13;PSMC4;PSMA4;PSMD7;RPL30;PSMA7;PSMD11;PSMB5;RPS7;PSMB1;EIF4G1;LHX2;NCBP2;RNPS1;PSMD4;EIF4A3;NCBP1;RPS10;PSMA3;MSI1;PSMD8;PSMA1;PSMB7;RPS20;PSMC3;RPL8;RPS27A;PSMD10;PSMD12;PSMB3;RBM8A;RPS16;RPS12;RPL7;RPL18A;UBA52;PSMB9;PSMD13;RPSA;PSMD3;RPL26L1;RBX1;RPS19;RPS17;RPL38;PSMB6;RPL35A;RPS21;RPL39;PSME2;PSMB8;PSMC1;RPL23A;RPS24;RPL27A;ROBO1;PSME3
Reactome_2022__Degradation Of Beta-Catenin By Destruction Complex R-HSA-195253	0.507794	1.99136	0	0.000363641	0.0708	41/79	24.42%	PSMB2;PSME4;PSMB4;PSMD2;PSMD14;FRAT2;PSMC2;PSMA5;PPP2R5D;TCF7L1;PSMC4;PSMA4;CUL1;PSMD7;PSMA7;PSMD11;PSMB5;PSMB1;PSMD4;PSMA3;HDAC1;PSMD8;PSMA1;PSMB7;PSMC3;RPS27A;PSMD10;MYC;PSMD12;PSMB3;UBA52;PSMB9;TLE1;PSMD13;PSMD3;RBX1;PSMB6;PSME2;PSMB8;PSMC1;AXIN1
Reactome_2022__Glycolysis R-HSA-70171	0.531729	1.99081	0	0.000366119	0.0715	26/59	19.04%	SEH1L;NUP93;TPI1;ENO1;PFKP;NUP205;NUP155;NUP85;NUP37;PGK1;NUP160;PPP2R5D;NUP54;NUP62;NUP88;NUP35;SEC13;NUP50;NUP188;NUP153;NUP210;PFKL;ALDOC;PGP;MAP4K2;NUP107
Reactome_2022__Resolution Of D-loop Structures Thru Holliday Junction Intermediates R-HSA-5693568	0.631974	1.9898	0.000291206	0.000370993	0.0725	17/25	26.30%	RAD51AP1;EXO1;DNA2;RAD51;BLM;XRCC2;GEN1;EME1;BRCA2;BARD1;BRIP1;BRCA1;TOP3A;PALB2;RMI1;MUS81;RAD51C
Reactome_2022__Gap-filling DNA Repair Synthesis And Ligation In TC-NER R-HSA-6782210	0.528518	1.98581	0	0.000394676	0.0775	34/61	27.34%	RFC4;RFC3;PCNA;RFC2;POLR2D;POLE2;POLD1;RFC5;POLR2F;POLR2K;POLE;POLD2;SLC19A1;POLR2H;POLE3;POLD3;POLR2B;POLR2G;POLR1A;RPS27A;POLR1B;PPIE;TCEA1;UBA52;HMGN1;RBX1;POLR2I;POLR2C;POLR2J;ERCC3;RPA3;GTF2H1;PRPF19;GTF2H3
Reactome_2022__Resolution Of D-Loop Structures R-HSA-5693537	0.624297	1.98517	0.00014453	0.000398988	0.0786	17/26	26.30%	RAD51AP1;EXO1;DNA2;RAD51;BLM;XRCC2;GEN1;EME1;BRCA2;BARD1;BRIP1;BRCA1;TOP3A;PALB2;RMI1;MUS81;RAD51C
Reactome_2022__Dual Incision In TC-NER R-HSA-6782135	0.527427	1.9848	0	0.000401274	0.0795	34/62	27.34%	RFC4;RFC3;PCNA;RFC2;POLR2D;POLE2;POLD1;RFC5;POLR2F;POLR2K;POLE;POLD2;SLC19A1;POLR2H;POLE3;POLD3;POLR2B;POLR2G;POLR1A;RPS27A;POLR1B;PPIE;TCEA1;UBA52;HMGN1;RBX1;POLR2I;POLR2C;POLR2J;ERCC3;RPA3;GTF2H1;PRPF19;GTF2H3
Reactome_2022__Loss Of Nlp From Mitotic Centrosomes R-HSA-380259	0.525981	1.9813	0	0.000423738	0.0843	30/62	24.00%	PLK1;TUBB;PLK4;CDK1;HAUS8;NEK2;HAUS6;MAPRE1;CEP152;CKAP5;CEP78;CEP76;HAUS5;CEP72;CEP57;CENPJ;YWHAG;TUBA4A;HSP90AA1;HAUS7;DYNLL1;TUBG1;CEP192;CEP70;PCNT;NDE1;NINL;YWHAE;HAUS1;CEP250
Reactome_2022__CLEC7A (Dectin-1) Signaling R-HSA-5607764	0.489271	1.97506	0	0.000467702	0.0922	50/96	26.86%	PSMB2;PSME4;PSMB4;PSMD2;PSMD14;CLEC7A;PSMC2;PSMA5;PPP3R1;PSMC4;PSMA4;CUL1;PSMD7;UBE2D1;PSMA7;PSMD11;PSMB5;PSMB1;PSMD4;PSMA3;PSMD8;PSMA1;PSMB7;PSMC3;RELB;RPS27A;NFKB2;PSMD10;PSMD12;PSMB3;SRC;PLCG2;UBA52;PSMB9;PSMD13;ITPR3;PSMD3;MALT1;UBA3;CDC34;PSMB6;CARD9;UBE2N;PSME2;RELA;PSMB8;PSMC1;UBE2D2;UBE2M;PSME3
Reactome_2022__Synthesis Of Active Ubiquitin: Roles Of E1 And E2 Enzymes R-HSA-8866652	0.607225	1.97477	0.000140469	0.000467316	0.0924	17/29	25.94%	UBE2T;UBE2C;UBE2S;UBE2D1;USP5;UBE2E3;UBE2A;RPS27A;UBA6;UBA52;UCHL3;UBE2L3;UBE2G2;CDC34;UBE2R2;UBA1;UBE2D2
Reactome_2022__RNA Polymerase III Abortive And Retractive Initiation R-HSA-749476	0.567789	1.97369	0.000134409	0.00047319	0.0942	20/39	23.82%	POLR3G;GTF3C2;SSB;POLR2F;TBP;POLR3F;POLR2K;GTF3C6;POLR2H;GTF3C5;POLR3A;SNAPC1;CRCP;GTF3C3;POLR3D;GTF3A;NFIB;POLR3C;POLR3B;POLR1D
MSigDB_Hallmark_2020__Spermatogenesis	0.481124	1.96988	0	0.000500435	0.0999	37/105	15.84%	RFC4;DBF4;TTK;IL12RB2;ART3;KIF2C;EZH2;NCAPH;CCNB2;BUB1;PSMG1;AURKA;CDKN3;POMC;ACRV1;CDK1;CNIH2;NEK2;DMRT1;PARP2;RPL39L;LPIN1;TOPBP1;CCNA1;TCP11;TALDO1;CLPB;VDAC3;PCSK1N;CSNK2A2;MLF1;AGFG1;DMC1;HSPA4L;MLLT10;SNAP91;TSN
Reactome_2022__SUMOylation R-HSA-2990846	0.455474	1.9694	0	0.000502633	0.1007	57/164	16.55%	CDCA8;CDKN2A;AURKB;HDAC2;DNMT3B;NOP58;AURKA;SEH1L;PCNA;NUP93;BIRC5;INCENP;BLM;UBA2;NUP205;DNMT3A;MDC1;CBX2;DNMT1;NUP155;NUP85;NUP37;NUP160;RNF168;ZNF131;SENP5;TOP2A;NUP54;SAE1;SMC6;NUP62;NUP88;TDG;RANGAP1;NUP35;SUMO1;TRIM27;SEC13;RAD21;SUMO2;NSMCE2;NUP50;PPARGC1A;NUP188;PARP1;TFAP2C;UHRF2;HDAC1;NUP153;SMC1A;NR1I2;PPARA;SMC3;POLR1A;NUP210;NFKB2;CASP8AP2
Reactome_2022__Transcriptional Regulation By E2F6 R-HSA-8953750	0.588159	1.96679	0.000702247	0.000518718	0.1034	15/33	20.60%	CHEK1;EZH2;CDC7;RAD51;E2F1;TFDP1;RRM2;PCGF6;EED;CBX3;E2F6;EHMT2;UXT;SUZ12;BRCA1
Reactome_2022__Antiviral Mechanism By IFN-stimulated Genes R-HSA-1169410	0.502654	1.96575	0	0.000523516	0.1046	40/79	23.64%	SEH1L;NUP93;KPNA2;NUP205;NUP155;NUP85;NUP37;NUP160;ABCE1;NUP54;NUP62;NUP88;NUP35;EIF4G1;KPNA4;SEC13;NUP50;EIF4A3;NUP188;GNL3;NUP153;EIF4E2;HERC5;USP18;NUP210;RPS27A;EIF2AK2;MX2;MX1;UBA52;OASL;PLCG1;NUP107;KPNA3;STAT1;UBE2N;NUP43;POM121C;KPNB1;UBE2L6
Reactome_2022__FGFR2 Alternative Splicing R-HSA-6803529	0.627098	1.96547	0.000575705	0.000521762	0.1047	18/25	27.15%	POLR2D;POLR2F;ESRP1;POLR2K;POLR2H;PTBP1;NCBP2;NCBP1;POLR2B;POLR2G;GTF2F2;HNRNPM;TIAL1;POLR2I;POLR2C;POLR2J;HNRNPF;TIA1
Reactome_2022__Downstream TCR Signaling R-HSA-202424	0.491126	1.96465	0	0.00052422	0.1053	42/87	27.31%	RIPK2;PSMB2;PSME4;PSMB4;PSMD2;PSMD14;PSMC2;PSMA5;PSMC4;PSMA4;CUL1;PSMD7;UBE2D1;PSMA7;PSMD11;PSMB5;PSMB1;PSMD4;PSMA3;PSMD8;PSMA1;PSMB7;PSMC3;RPS27A;PSMD10;PSMD12;PSMB3;UBA52;PSMB9;PSMD13;PSMD3;MALT1;CDC34;PSMB6;UBE2N;PSME2;RELA;PSMB8;PSMC1;UBE2D2;PSME3;PIK3CB
Reactome_2022__RNA Polymerase III Transcription Initiation R-HSA-76046	0.575809	1.95462	0	0.000614053	0.1213	18/35	23.82%	POLR3G;GTF3C2;POLR2F;TBP;POLR3F;POLR2K;GTF3C6;POLR2H;GTF3C5;POLR3A;SNAPC1;CRCP;GTF3C3;POLR3D;GTF3A;POLR3C;POLR3B;POLR1D
Reactome_2022__RUNX1 Regulates Transcription Of Genes Involved In Differentiation Of HSCs R-HSA-8939236	0.513975	1.95314	0	0.00062558	0.124	35/64	24.29%	PSMB2;PSME4;PSMB4;PSMD2;PSMD14;CBFB;PSMC2;PSMA5;TCF7L1;PSMC4;PSMA4;PSMD7;LMO1;PSMA7;PSMD11;PSMB5;PSMB1;PSMD4;PSMA3;PSMD8;PSMA1;PSMB7;PSMC3;RPS27A;PSMD10;PSMD12;PSMB3;UBA52;PSMB9;PSMD13;PSMD3;PSMB6;PSME2;PSMB8;PSMC1
Reactome_2022__Signaling By B Cell Receptor (BCR) R-HSA-983705	0.476448	1.94913	0	0.000658499	0.1307	49/105	24.29%	PSMB2;PSME4;PSMB4;PSMD2;PSMD14;PSMC2;PSMA5;PPP3R1;PSMC4;PSMA4;CUL1;PSMD7;PPIA;NFKBIE;LYN;NCK1;PSMA7;PSMD11;PSMB5;NRAS;PSMB1;PSMD4;PSMA3;ORAI1;PSMD8;PSMA1;PSMB7;PSMC3;NFKBIB;RPS27A;PSMD10;FKBP1A;PSMD12;PSMB3;DAPP1;PLCG2;UBA52;PSMB9;PSMD13;ITPR3;PSMD3;MALT1;PIK3AP1;SOS1;PSMB6;PSME2;RELA;PSMB8;PSMC1
Reactome_2022__Pausing And Recovery Of Tat-mediated HIV Elongation R-HSA-167238	0.639764	1.94874	0.0010142	0.00065962	0.1311	14/22	22.49%	SSRP1;POLR2D;POLR2F;POLR2K;POLR2H;SUPT5H;POLR2B;POLR2G;TCEA1;SUPT16H;GTF2F2;POLR2I;POLR2C;POLR2J
KEGG_2021_Human__Parkinson disease	0.441113	1.94864	0	0.000658113	0.1313	114/208	29.84%	UCHL1;PSMB2;TUBB;TUBA1C;UQCRH;UQCRFS1;SLC25A5;PSMB4;CYCS;TUBA1B;UQCRHL;PSMD2;PSMD14;NDUFA9;PSMC2;PSMA5;COX5A;CYC1;NDUFB9;PSMC4;PSMA4;PSMD7;TXN;UQCRB;ATF4;GNAI3;PSMA7;PSMD1;PSMD11;PSMB5;GPR37;PSMB1;NDUFS5;VDAC2;VDAC3;PSMD4;TRAP1;TUBA4A;COX7B;PSMA3;GNAS;CASP3;TUBB2B;PSMD8;PSMA1;NDUFAB1;PSMB7;PSMC3;EIF2S1;ADRM1;NDUFB5;MFN1;COX7A2;RPS27A;TUBB6;NDUFB11;PSMD12;NDUFB3;PSMB3;DDIT3;SDHB;CALM2;CALML5;UBA52;NDUFV1;VDAC1;COX7A2L;PLCG1;HTRA2;TUBB3;UBE2L3;PSMD13;UBE2G2;NDUFA6;NDUFS6;COX5B;ITPR3;PSMD3;BAX;COX6B1;NDUFA12;NDUFS3;PPIF;HSPA5;NDUFS2;TH;NDUFB6;PSMB6;NDUFB2;RYR3;UBE2L6;SDHD;PSMC1;SDHA;COX4I1;SDHC;UBA1;UBE2J1;NDUFA1;KIF5B;DRD2;UBE2J2;NDUFA11;NDUFA8;NDUFA4L2;UQCR10;KLC3;NDUFA4;TUBA1A;COX8A;UQCRC1;SNCAIP;DAXX;CAMK2G
Reactome_2022__Processive Synthesis On Lagging Strand R-HSA-69183	0.703426	1.94562	0.000305204	0.000686415	0.1364	12/15	16.43%	PRIM2;PCNA;DNA2;FEN1;POLD1;POLD2;POLA2;PRIM1;POLD3;POLA1;POLR1A;POLR1B
KEGG_2021_Human__Homologous recombination	0.585785	1.94511	0.000281849	0.000688895	0.1374	22/32	26.30%	RAD54L;RAD54B;RAD51;BLM;XRCC2;POLD1;SSBP1;TOPBP1;EME1;BRCA2;RPA1;POLD2;BARD1;POLD3;BRIP1;NBN;BRCA1;TOP3A;PALB2;MUS81;RPA3;RAD51C
Reactome_2022__Regulation Of HSF1-mediated Heat Shock Response R-HSA-3371453	0.500035	1.94291	0	0.000706876	0.1407	39/73	25.46%	HSPA14;SEH1L;NUP93;DNAJC2;NUP205;NUP155;NUP85;BAG2;NUP37;NUP160;TNFRSF21;MRPL18;NUP54;HSF1;NUP62;NUP88;NUP35;SEC13;NUP50;NUP188;HSPA4L;NUP153;HSPH1;POLR1A;NUP210;POLR1B;HSPA8;NUP107;RPS19BP1;HSPA5;DNAJB6;HSPA13;NUP43;POM121C;YWHAE;HSPA1B;RPA3;DNAJB1;SERPINH1
Reactome_2022__Glucose Metabolism R-HSA-70326	0.494227	1.93333	0.0001239	0.000798328	0.1574	31/76	19.04%	SEH1L;NUP93;TPI1;ENO1;PFKP;NUP205;SLC25A13;NUP155;NUP85;NUP37;PGK1;NUP160;MDH1;PPP2R5D;NUP54;MDH2;NUP62;NUP88;NUP35;SEC13;NUP50;SLC37A4;NUP188;NUP153;SLC25A10;NUP210;PFKL;ALDOC;PGP;MAP4K2;NUP107
Reactome_2022__Abortive Elongation Of HIV-1 Transcript In Absence Of Tat R-HSA-167242	0.666324	1.92998	0.00105105	0.000839937	0.165	13/18	22.49%	POLR2D;POLR2F;POLR2K;POLR2H;NCBP2;NCBP1;SUPT5H;POLR2B;POLR2G;GTF2F2;POLR2I;POLR2C;POLR2J
Reactome_2022__Transcription-Coupled Nucleotide Excision Repair (TC-NER) R-HSA-6781827	0.49731	1.92973	0	0.000840686	0.1657	38/74	27.34%	RFC4;RFC3;PCNA;RFC2;POLR2D;POLE2;POLD1;RFC5;POLR2F;POLR2K;POLE;POLD2;SLC19A1;COPS3;POLR2H;POLE3;COPS5;POLD3;POLR2B;POLR2G;POLR1A;RPS27A;POLR1B;PPIE;TCEA1;GPS1;UBA52;HMGN1;RBX1;POLR2I;POLR2C;POLR2J;ERCC3;COPS6;RPA3;GTF2H1;PRPF19;GTF2H3
Reactome_2022__PERK Regulates Gene Expression R-HSA-381042	0.588971	1.92803	0.000423131	0.000860346	0.1698	20/30	31.37%	CEBPG;EIF2S2;NFYA;CEBPB;KHSRP;EXOSC2;EXOSC4;EXOSC8;ATF4;EXOSC9;NFYC;EIF2S1;DDIT3;EXOSC5;HSPA5;EXOSC1;EXOSC6;EIF2S3;EXOSC7;NFYB
Reactome_2022__Translesion Synthesis By POLI R-HSA-5656121	0.679033	1.92714	0.000597907	0.000868258	0.1716	11/17	18.44%	RFC4;RFC3;PCNA;RFC2;RFC5;SLC19A1;MAD2L2;POLR1A;RPS27A;POLR1B;UBA52
Reactome_2022__Defective HDR Thru Homologous Recombination (HRR) Due To BRCA1 Loss-Of-Function R-HSA-9701192	0.644537	1.92446	0.000894188	0.000891811	0.1771	14/20	26.30%	RAD51AP1;EXO1;DNA2;RAD51;BLM;XRCC2;BRCA2;BARD1;BRIP1;BRCA1;TOP3A;PALB2;RMI1;RAD51C
Reactome_2022__Impaired BRCA2 Binding To PALB2 R-HSA-9709603	0.644537	1.92446	0.000894188	0.000891811	0.1771	14/20	26.30%	RAD51AP1;EXO1;DNA2;RAD51;BLM;XRCC2;BRCA2;BARD1;BRIP1;BRCA1;TOP3A;PALB2;RMI1;RAD51C
Reactome_2022__Mitophagy R-HSA-5205647	0.615256	1.92369	0.000142025	0.000896647	0.1783	12/24	19.39%	PGAM5;TOMM40;ATG5;TOMM22;CSNK2B;CSNK2A2;MFN1;RPS27A;SRC;UBA52;VDAC1;TOMM5
Reactome_2022__Termination Of Translesion DNA Synthesis R-HSA-5656169	0.58551	1.92352	0.000138715	0.000894308	0.1785	17/31	18.44%	RFC4;RFC3;PCNA;RFC2;POLE2;POLD1;RFC5;POLE;POLD2;SLC19A1;POLE3;POLD3;POLH;POLR1A;RPS27A;POLR1B;UBA52
Reactome_2022__B-WICH Complex Positively Regulates rRNA Expression R-HSA-5250924	0.600444	1.92279	0.000705916	0.00090123	0.1798	17/27	26.96%	DEK;TAF1D;POLR2F;TBP;POLR2K;POLR1E;POLR2H;MYBBP1A;BAZ1B;POLR1A;POLR1B;TAF1A;DDX56;POLR1D;TAF1B;KAT2A;TAF1C
Reactome_2022__Antigen processing-Cross Presentation R-HSA-1236975	0.474937	1.92268	0	0.000899246	0.18	63/98	32.80%	PSMB2;PSME4;PSMB4;PSMD2;PSMD14;PSMC2;PSMA5;CALR;PSMC4;PSMA4;PSMD7;PSMA7;SEC61G;SEC61A2;PSMD11;PSMB5;PSMB1;S100A8;S100A1;PSMD4;PSMA3;HMGB1;PSMD8;PSMA1;SEC61A1;PSMB7;PSMC3;HLA-F;S100A9;RPS27A;PSMD10;PSMD12;PSMB3;UBA52;PSMB9;PSMD13;TLR6;PSMD3;SEC61B;HLA-A;MYD88;PSMB6;PSME2;PSMB8;PSMC1;CTSS;PSME3;HLA-B;PDIA3;CYBA;NCF2;TAPBP;HLA-G;TLR2;NCF1;FGG;CHUK;TLR1;PSMC6;FCGR1A;PSMF1;HLA-C;FGB
Reactome_2022__Translesion Synthesis By POLK R-HSA-5655862	0.676527	1.9213	0.000448363	0.000913861	0.1833	11/17	18.44%	RFC4;RFC3;PCNA;RFC2;RFC5;SLC19A1;MAD2L2;POLR1A;RPS27A;POLR1B;UBA52
Reactome_2022__SUMO E3 Ligases SUMOylate Target Proteins R-HSA-3108232	0.445588	1.91945	0	0.000931529	0.1875	54/158	16.55%	CDCA8;CDKN2A;AURKB;HDAC2;DNMT3B;NOP58;AURKA;SEH1L;PCNA;NUP93;BIRC5;INCENP;BLM;NUP205;DNMT3A;MDC1;CBX2;DNMT1;NUP155;NUP85;NUP37;NUP160;RNF168;ZNF131;TOP2A;NUP54;SMC6;NUP62;NUP88;TDG;RANGAP1;NUP35;SUMO1;TRIM27;SEC13;RAD21;SUMO2;NSMCE2;NUP50;PPARGC1A;NUP188;PARP1;TFAP2C;UHRF2;HDAC1;NUP153;SMC1A;NR1I2;PPARA;SMC3;POLR1A;NUP210;NFKB2;CASP8AP2
Reactome_2022__HDR Thru Single Strand Annealing (SSA) R-HSA-5685938	0.57282	1.91578	0.000279369	0.000990741	0.1981	19/33	25.33%	RFC4;EXO1;RFC3;DNA2;RAD51;RFC2;BLM;RFC5;TOPBP1;BARD1;BRIP1;POLR1A;POLR1B;HUS1;BRCA1;TOP3A;RMI1;RPA3;RAD9A
Reactome_2022__HIV Transcription Initiation R-HSA-167161	0.536927	1.90839	0.000401553	0.00110045	0.2174	26/44	27.51%	TAF5;TAF11;POLR2D;TAF7L;POLR2F;TBP;POLR2K;POLR2H;TAF13;TAF2;GTF2E2;POLR2B;POLR2G;GTF2F2;TAF6;POLR2I;POLR2C;POLR2J;ERCC3;TAF12;TAF4;TAF3;GTF2H1;GTF2A2;GTF2H3;GTF2B
Reactome_2022__Protein Ubiquitination R-HSA-8852135	0.506101	1.90774	0.000128025	0.00110646	0.2194	30/62	27.14%	UBE2T;UBE2C;PCNA;UBE2S;UBE2V2;UBE2D1;RAD18;PRKDC;WAC;DERL1;USP5;UBE2E3;UBE2A;VCP;PEX13;RPS27A;UBA6;UBA52;UCHL3;UBE2L3;PEX5;UBE2G2;HLA-A;CDC34;UBE2N;UBE2R2;UBA1;UBE2D2;UBE2J2;HLA-B
Reactome_2022__E2F Mediated Regulation Of DNA Replication R-HSA-113510	0.66649	1.90601	0.00106012	0.00112696	0.2235	9/17	13.52%	PRIM2;CCNB1;E2F1;CDK1;MCM8;TFDP1;POLA2;PRIM1;POLA1
Reactome_2022__Respiratory Electron Transport R-HSA-611105	0.481104	1.90533	0.000124486	0.00113559	0.2257	53/83	36.21%	UQCRH;NDUFAF4;UQCRFS1;CYCS;NDUFA9;COX5A;ACAD9;NDUFB9;LRPPRC;UQCRB;NDUFS5;TRAP1;COX7B;NDUFAB1;NDUFB5;NDUFB11;NDUFB3;SDHB;NDUFV1;COX7A2L;NDUFA6;NDUFS6;COX5B;COX6B1;NDUFA12;NDUFS3;TACO1;NDUFS2;NDUFB6;TMEM126B;NDUFB2;SDHD;SDHA;COX4I1;TMEM186;COX19;NDUFA1;NDUFA11;NDUFA8;UQCR10;COX8A;UQCRC1;NDUFAF2;UQCR11;NDUFB4;COX6A1;NDUFV3;NDUFS8;NDUFB7;ETFA;SCO2;NDUFB8;NDUFS1
Reactome_2022__Centrosome Maturation R-HSA-380287	0.492458	1.89732	0	0.00126173	0.2472	31/71	24.00%	PLK1;TUBB;PLK4;CDK1;HAUS8;NEK2;HAUS6;MAPRE1;CEP152;CKAP5;CEP78;CEP76;HAUS5;CEP72;CEP57;CENPJ;TUBGCP3;YWHAG;TUBA4A;HSP90AA1;HAUS7;DYNLL1;TUBG1;CEP192;CEP70;PCNT;NDE1;NINL;YWHAE;HAUS1;CEP250
Reactome_2022__TNFR2 Non-Canonical NF-kB Pathway R-HSA-5668541	0.468711	1.89509	0	0.00130199	0.255	55/96	32.47%	PSMB2;PSME4;PSMB4;PSMD2;PSMD14;PSMC2;PSMA5;TNF;PSMC4;LTBR;PSMA4;CUL1;PSMD7;PSMA7;PSMD11;PSMB5;TNFSF13B;PSMB1;PSMD4;PSMA3;PSMD8;PSMA1;PSMB7;PSMC3;RELB;RPS27A;NFKB2;PSMD10;PSMD12;TNFRSF11A;PSMB3;UBA52;PSMB9;PSMD13;CD70;PSMD3;BIRC2;UBA3;PSMB6;TNFRSF9;PSME2;TNFSF9;PSMB8;PSMC1;UBE2M;PSME3;FASLG;LTA;BIRC3;CHUK;EDAR;CD40;PSMC6;PSMF1;TNFSF15
Reactome_2022__RNA Polymerase III Transcription Termination R-HSA-73980	0.623707	1.89073	0.00130738	0.00137166	0.2664	13/21	23.82%	POLR3G;SSB;POLR2F;POLR3F;POLR2K;POLR2H;POLR3A;CRCP;POLR3D;NFIB;POLR3C;POLR3B;POLR1D
Reactome_2022__RNA Polymerase II Transcribes snRNA Genes R-HSA-6807505	0.494097	1.88642	0	0.00144525	0.2775	30/66	25.88%	TAF5;TAF11;INTS8;POLR2D;POLR2F;TBP;POLR2K;POLR2H;SSU72;TAF13;NCBP2;NCBP1;SNAPC1;GTF2E2;SUPT5H;INTS7;POLR2B;POLR2G;GTF2F2;TAF6;INTS10;SRRT;POLR2I;POLR2C;DAND5;POLR2J;TAF8;ZC3H8;INTS1;GTF2A2
Reactome_2022__Cellular Response To Heat Stress R-HSA-3371556	0.469228	1.88603	0	0.00145121	0.2793	44/91	25.46%	HSPA14;SEH1L;NUP93;DNAJC2;NUP205;NUP155;NUP85;BAG2;NUP37;NUP160;HSP90AB1;TNFRSF21;MRPL18;NUP54;HSF1;NUP62;NUP88;NUP35;SEC13;NUP50;NUP188;CRYAB;HSP90AA1;HSPA4L;NUP153;PTGES3;VCP;HSPH1;POLR1A;NUP210;POLR1B;HSPA8;NUP107;RPS19BP1;HSPA5;DNAJB6;HSPA13;NUP43;POM121C;YWHAE;HSPA1B;RPA3;DNAJB1;SERPINH1
Reactome_2022__PTEN Regulation R-HSA-6807070	0.45065	1.88406	0	0.00148178	0.2861	54/124	24.69%	HDAC2;EZH2;RHEB;PSMB2;KDM1A;PSME4;PSMB4;CBX2;PSMD2;PSMD14;GATAD2A;EED;PSMC2;PSMA5;PSMC4;PSMA4;PSMD7;MTA2;PSMA7;RRAGC;PSMD11;PSMB5;PSMB1;TRIM27;CSNK2B;PSMD4;RRAGD;CSNK2A2;PSMA3;MAF1;USP13;HDAC1;PSMD8;PSMA1;PSMB7;PSMC3;RPS27A;PSMD10;PSMD12;PSMB3;WWP2;UBA52;PSMB9;PSMD13;SUZ12;PSMD3;PML;PSMB6;SCMH1;SNAI1;PSME2;PSMB8;PSMC1;RBBP4
Reactome_2022__Telomere Extension By Telomerase R-HSA-171319	0.617647	1.88245	0.00130416	0.00151011	0.2912	15/22	26.99%	PIF1;CCNA2;DKC1;CDK2;RUVBL1;TERT;GAR1;CCNA1;NOP10;WRAP53;TERF2;TERF1;RUVBL2;ACD;NHP2
KEGG_2021_Human__Fanconi anemia pathway	0.535077	1.8819	0.00027126	0.00151577	0.2931	26/42	29.61%	UBE2T;FANCA;FANCB;USP1;FANCE;RAD51;BLM;FANCI;FANCD2;FANCC;EME1;BRCA2;RPA1;FANCG;POLH;BRIP1;BRCA1;TOP3A;PALB2;RMI1;MUS81;RPA3;RAD51C;ATR;FANCL;RPA2
MSigDB_Hallmark_2020__Interferon Gamma Response	0.426721	1.88108	0	0.00153009	0.2965	100/196	33.41%	RIPK2;PSMB2;NUP93;MTHFD2;PNPT1;IDO1;PFKP;PNP;PTPN2;PLA2G4A;CXCL10;SOD2;NMI;CCL7;TAP1;PLSCR1;LY6E;IFI44;IFIH1;IFNAR2;ICAM1;PSMA3;TNFAIP2;PIM1;PARP12;CASP3;RTP4;PELI1;CXCL11;USP18;UPP1;SECTM1;EIF2AK2;VCAM1;GCH1;MX2;SOCS1;MX1;TRIM26;IL15RA;NLRC5;BATF2;PSMB9;OASL;CD38;HIF1A;IFI44L;STAT1;CD274;EPSTI1;HLA-A;ISG20;PML;MYD88;METTL7B;CMPK2;PTGS2;PSME2;UBE2L6;IFIT2;PSMB8;IFI27;LAP3;SLAMF7;ADAR;IL15;PDE4B;IRF4;RSAD2;CCL5;CXCL9;GBP4;HLA-B;HERC6;DDX58;TRIM25;OAS2;TAPBP;PARP14;LYSMD2;ZBP1;IFIT3;OAS3;HLA-G;IRF1;IFI30;SAMHD1;CD86;BPGM;APOL6;IL18BP;CD40;ITGB7;XCL1;FCGR1A;ISG15;SLC25A28;IFIT1;IL7;CSF2RB
Reactome_2022__Resolution Of D-loop Structures Thru Synthesis-Dependent Strand Annealing (SDSA) R-HSA-5693554	0.61453	1.87853	0.00131675	0.00157658	0.3047	14/22	26.30%	RAD51AP1;EXO1;DNA2;RAD51;BLM;XRCC2;BRCA2;BARD1;BRIP1;BRCA1;TOP3A;PALB2;RMI1;RAD51C
Reactome_2022__Transcriptional Regulation By RUNX2 R-HSA-8878166	0.455795	1.87815	0.000116863	0.00157864	0.3058	53/111	25.01%	SKP2;CCNB1;PSMB2;DLX6;PSME4;CDK1;DLX5;PSMB4;PSMD2;PSMD14;YES1;CBFB;PSMC2;PSMA5;CDK4;PSMC4;PSMA4;CUL1;PSMD7;PSMA7;PSMD11;PSMB5;PSMB1;PPARGC1A;PSMD4;PSMA3;PSMD8;PSMA1;PSMB7;PSMC3;RPS27A;PSMD10;PSMD12;PSMB3;SRC;UBA52;PSMB9;PSMD13;BMP2;PPARGC1B;PSMD3;STAT1;BAX;SOX9;ESRRA;RBX1;HEY2;WWTR1;PSMB6;PSME2;PSMB8;PSMC1;SMURF1
Reactome_2022__APC-Cdc20 Mediated Degradation Of Nek2A R-HSA-179409	0.596975	1.87682	0.000862937	0.00160282	0.3103	12/25	22.72%	CDC20;UBE2C;MAD2L1;BUB1B;UBE2S;NEK2;UBE2D1;ANAPC7;RPS27A;UBA52;ANAPC1;ANAPC11
Reactome_2022__Cap-dependent Translation Initiation R-HSA-72737	0.453546	1.87643	0	0.00160444	0.3116	65/113	37.62%	EIF2S2;EIF3B;RPL22L1;PABPC1;RPL39L;EIF2B3;EIF3E;MRPL13;EIF4EBP1;RPL30;RPS7;EIF4G1;EIF5B;RPS10;EIF3M;RPS20;EIF2S1;RPL8;RPS27A;RPS16;RPS12;RPL7;RPL18A;UBA52;EIF3K;EIF2B1;RPSA;RPL26L1;RPS19;RPS17;RPL38;RPL35A;EIF3I;RPS21;RPL39;EIF3J;RPL23A;RPS24;RPL27A;RPL3L;RPL19;EIF2B5;RPS2;EIF2S3;RPL36;EIF3D;RPL37;RPLP2;RPL5;RPLP0;RPS29;EIF4E;RPS8;RPS13;EIF3H;RPL32;RPS25;RPS15A;RPL27;EIF4H;RPL37A;EIF1AX;RPL35;RPS27;RPS6
Reactome_2022__TCR Signaling R-HSA-202403	0.454981	1.8736	0	0.00166217	0.3219	57/108	33.65%	RIPK2;PSMB2;PSME4;PSMB4;PSMD2;PSMD14;PSMC2;PSMA5;PSMC4;PSMA4;CUL1;PSMD7;UBE2D1;NCK1;PSMA7;PSMD11;PSMB5;PSMB1;PSMD4;PSMA3;PSMD8;PSMA1;PSMB7;PSMC3;RPS27A;CSK;PSMD10;PSMD12;PSMB3;PLCG2;UBA52;PSMB9;PLCG1;PSMD13;PSMD3;MALT1;CDC34;CD101;PSMB6;UBE2N;PSME2;RELA;PSMB8;PSMC1;UBE2D2;PSME3;PIK3CB;ENAH;PRKCQ;CHUK;VASP;PSMC6;PTPN22;PSMF1;PKN1;TAB2;MAP3K7
Reactome_2022__Kinesins R-HSA-983189	0.538996	1.87234	0.000401553	0.0016809	0.326	13/40	4.77%	KIF2C;KIF18A;KIF15;KIF23;KIFC1;KIF11;KIF4A;KIF18B;KIF20A;CENPE;RACGAP1;KIF1A;KIF20B
Reactome_2022__tRNA Aminoacylation R-HSA-379724	0.592125	1.86453	0.00100301	0.0018592	0.3541	12/25	19.14%	FARSB;YARS2;DTD1;AIMP2;PARS2;EEF1E1;MARS2;DARS2;AARS2;PPA1;FARSA;RARS2
Reactome_2022__RNA Polymerase III Chain Elongation R-HSA-73780	0.650617	1.86276	0.00178998	0.00189888	0.3611	11/17	23.82%	POLR3G;POLR2F;POLR3F;POLR2K;POLR2H;POLR3A;CRCP;POLR3D;POLR3C;POLR3B;POLR1D
KEGG_2021_Human__Antigen processing and presentation	0.495078	1.86139	0	0.00193214	0.3663	38/60	38.40%	NFYA;TAP2;HSP90AB1;TNF;CALR;TAP1;HSP90AA1;NFYC;HLA-F;HLA-DOB;HSPA8;IFNG;RFX5;KIR2DL4;HSPA5;HLA-A;PSME2;HSPA1B;RFXANK;CTSS;RFXAP;PSME3;HLA-B;KIR3DL2;PDIA3;HSPA6;TAPBP;LGMN;HLA-G;IFI30;NFYB;HLA-C;KLRD1;B2M;CTSB;HLA-DQA1;CIITA;KLRC1
Reactome_2022__Nucleotide Excision Repair R-HSA-5696398	0.455795	1.86106	0.00023753	0.00193356	0.3676	51/105	27.34%	RFC4;RFC3;PCNA;RFC2;ACTL6A;RUVBL1;POLR2D;POLE2;POLD1;PARP2;UBE2V2;RFC5;POLR2F;POLR2K;POLE;POLD2;SLC19A1;COPS3;POLR2H;SUMO1;POLE3;COPS5;SUMO2;PARP1;POLD3;RAD23A;POLR2B;POLR2G;POLR1A;INO80C;RPS27A;POLR1B;PPIE;TCEA1;GPS1;UBA52;HMGN1;RBX1;POLR2I;ACTR5;POLR2C;RAD23B;POLR2J;UBE2N;ERCC3;COPS6;RPA3;GTF2H1;YY1;PRPF19;GTF2H3
Reactome_2022__DNA Damage/Telomere Stress Induced Senescence R-HSA-2559586	0.58199	1.8603	0.00156651	0.00194912	0.3703	9/27	7.59%	CCNE1;HMGA1;CCNA2;LMNB1;CDK2;CCNE2;ASF1A;CCNA1;HIRA
Reactome_2022__Negative Epigenetic Regulation Of rRNA Expression R-HSA-5250941	0.522798	1.85819	0.00040123	0.00200044	0.3793	23/44	27.34%	HDAC2;DNMT3B;SUV39H1;SAP30;DNMT1;TAF1D;POLR2F;TBP;POLR2K;POLR1E;POLR2H;HDAC1;SAP30BP;POLR1A;POLR1B;TAF1A;SAP130;ERCC3;POLR1D;TAF1B;GTF2H1;TAF1C;GTF2H3
Reactome_2022__Recruitment Of NuMA To Mitotic Centrosomes R-HSA-380320	0.483093	1.85726	0.000250438	0.00202014	0.383	31/70	24.00%	PLK1;TUBB;PLK4;CDK1;HAUS8;NEK2;HAUS6;MAPRE1;CEP152;CKAP5;CEP78;CEP76;HAUS5;CEP72;CEP57;CENPJ;TUBGCP3;YWHAG;TUBA4A;HSP90AA1;HAUS7;DYNLL1;TUBG1;CEP192;CEP70;PCNT;NDE1;NINL;YWHAE;HAUS1;CEP250
Reactome_2022__Interleukin-12 Family Signaling R-HSA-447115	0.513311	1.85661	0.000262433	0.0020327	0.3857	26/50	24.71%	IL12RB2;TCP1;SNRPA1;LMNB1;VPS72;CRLF1;MTAP;PPIA;TALDO1;HNRNPA2B1;IL27RA;IL23A;MSN;S100A9;IL27;IFNG;SOD1;RALA;SERPINB2;STAT1;IL12A;CAPZA1;GSTA2;PSME2;HNRNPF;IL12RB1
KEGG_2021_Human__Amyotrophic lateral sclerosis	0.407201	1.85615	0	0.00203724	0.3875	132/308	24.81%	SEH1L;PSMB2;NUP93;TUBB;TUBA1C;UQCRH;UQCRFS1;NUP205;PSMB4;CYCS;TUBA1B;UQCRHL;NUP155;NUP85;PSMD2;PSMD14;NUP37;DNAH17;NUP160;NDUFA9;PFN2;TOMM40;PSMC2;PSMA5;COX5A;PPP3R1;TNF;CYC1;NDUFB9;NUP54;PSMC4;PSMA4;NUP62;PSMD7;UQCRB;TARDBP;OPTN;UBQLN4;BID;ATF4;SIGMAR1;PSMA7;NUP88;HNRNPA2B1;NUP35;NXT1;PSMD1;PSMD11;PSMB5;PSMB1;DERL1;PFN1;SEC13;NDUFS5;NUP50;PSMD4;NUP188;HNRNPA3;TOMM40L;NCBP1;TUBA4A;COX7B;PSMA3;MAP2K3;NRBF2;CASP3;NUP153;TUBB2B;PSMD8;PSMA1;VCP;NDUFAB1;PSMB7;PSMC3;EIF2S1;ADRM1;NRG4;DNAH11;NDUFB5;RB1CC1;NUP210;COX7A2;TUBB6;NDUFB11;ATXN2L;WIPI2;PSMD12;NDUFB3;GPX7;SOD1;PSMB3;DDIT3;RAB1A;SDHB;MAPK12;NXT2;NDUFV1;VDAC1;COX7A2L;NUP107;TUBB3;PSMD13;NDUFA6;MAPK14;NDUFS6;COX5B;ITPR3;PSMD3;BAX;RAE1;COX6B1;NDUFA12;NDUFS3;HSPA5;NDUFS2;NDUFB6;ACTB;PSMB6;NUP43;CHCHD10;PRPH;UBQLN1;GRIN2D;POM121C;NDUFB2;TRAF2;SDHD;ACTG1;PSMC1;SDHA;COX4I1;SDHC
Reactome_2022__Formation Of Tubulin Folding Intermediates By CCT/TriC R-HSA-389960	0.603527	1.85533	0.00145075	0.00205282	0.3907	14/23	19.11%	CCT6A;TCP1;CCT5;TUBB;TUBA1C;CCT4;CCT8;TUBA1B;CCT3;CCT7;TUBA4A;TUBB2B;TUBB6;TUBB3
Reactome_2022__NoRC Negatively Regulates rRNA Expression R-HSA-427413	0.528772	1.85353	0.0006744	0.00209507	0.3965	22/41	27.34%	HDAC2;DNMT3B;SAP30;DNMT1;TAF1D;POLR2F;TBP;POLR2K;POLR1E;POLR2H;HDAC1;SAP30BP;POLR1A;POLR1B;TAF1A;SAP130;ERCC3;POLR1D;TAF1B;GTF2H1;TAF1C;GTF2H3
KEGG_2021_Human__Prion disease	0.415656	1.85179	0	0.0021364	0.4036	118/227	29.21%	PSMB2;TUBB;TUBA1C;UQCRH;UQCRFS1;SLC25A5;PSMB4;CYCS;TUBA1B;UQCRHL;PSMD2;PSMD14;STIP1;NDUFA9;PSMC2;PSMA5;COX5A;PPP3R1;TNF;CYC1;NDUFB9;PSMC4;PSMA4;PSMD7;UQCRB;ATF4;PSMA7;PSMD1;PSMD11;PSMB5;PSMB1;RYR1;NOTCH1;CACNA1B;NDUFS5;VDAC2;CSNK2B;VDAC3;PSMD4;IL1A;TUBA4A;CSNK2A2;COX7B;PSMA3;CASP3;TUBB2B;C8G;PSMD8;PSMA1;NDUFAB1;PSMB7;PSMC3;EIF2S1;ADRM1;NDUFB5;CREB3L2;COX7A2;TUBB6;NDUFB11;PSMD12;NDUFB3;HSPA8;SOD1;PSMB3;DDIT3;SDHB;MAPK12;NDUFV1;VDAC1;COX7A2L;TUBB3;PSMD13;NDUFA6;MAPK14;NDUFS6;COX5B;ITPR3;PSMD3;BAX;COX6B1;NDUFA12;NDUFS3;PPIF;HSPA5;NDUFS2;PRNP;NDUFB6;PSMB6;CSNK2A1;GRIN2D;NDUFB2;RYR3;SDHD;HSPA1B;PSMC1;SDHA;COX4I1;SDHC;CCL5;GRIN2A;NDUFA1;KIF5B;ATF6B;NDUFA11;PIK3CB;NDUFA8;NDUFA4L2;CYBA;C1QB;NCF2;UQCR10;HSPA6;KLC3;NDUFA4;TUBA1A;COX8A;UQCRC1;GRIN2B
Reactome_2022__HIV Elongation Arrest And Recovery R-HSA-167287	0.594375	1.84995	0.0018638	0.00218278	0.4105	14/24	22.49%	SSRP1;POLR2D;POLR2F;POLR2K;POLR2H;SUPT5H;POLR2B;POLR2G;TCEA1;SUPT16H;GTF2F2;POLR2I;POLR2C;POLR2J
Reactome_2022__Gene And Protein Expression By JAK-STAT Signaling After Interleukin-12 Stimulation R-HSA-8950505	0.556942	1.84965	0.000691563	0.00218831	0.4121	18/32	24.67%	TCP1;SNRPA1;LMNB1;VPS72;MTAP;PPIA;TALDO1;HNRNPA2B1;MSN;S100A9;IFNG;SOD1;RALA;SERPINB2;CAPZA1;GSTA2;PSME2;HNRNPF
Reactome_2022__EPHB-mediated Forward Signaling R-HSA-3928662	0.553628	1.84286	0.00111545	0.00238835	0.4415	23/32	32.92%	VPS72;YES1;ARPC5;LYN;ACTR3;PTK2;ARPC1A;GPRIN1;ARPC2;SRC;ACTR2;LIMK2;KALRN;ACTG1;ARPC1B;ROCK2;GRIN2B;SDC2;RNASE1;ARPC3;LIMK1;HRAS;PKN1
Reactome_2022__mRNA Capping R-HSA-72086	0.569613	1.84034	0.00212947	0.00244924	0.4512	18/28	27.34%	POLR2D;POLR2F;POLR2K;RNGTT;POLR2H;NCBP2;NCBP1;SUPT5H;POLR2B;POLR2G;GTF2F2;POLR2I;POLR2C;POLR2J;ERCC3;RNMT;GTF2H1;GTF2H3
Reactome_2022__Signaling By NOTCH4 R-HSA-9013694	0.470517	1.83819	0.000123077	0.00250694	0.4589	40/78	24.29%	PSMB2;TACC3;PSMB4;PSMD2;PSMD14;YWHAZ;PSMC2;PSMA5;PSMC4;PSMA4;CUL1;PSMD7;PSMA7;PSMD11;PSMB5;PSMB1;NOTCH1;PSMD4;MAMLD1;PSMA3;APH1A;PSMD8;PSMA1;PSMB7;PSMC3;RPS27A;PSMD10;PSMD12;PSMB3;UBA52;PSMB9;PSMD13;PSMD3;RBX1;MAML2;HEY2;PSMB6;PSME2;PSMB8;PSMC1
Reactome_2022__TCF Dependent Signaling In Response To WNT R-HSA-201681	0.427842	1.83588	0	0.00257873	0.4681	66/155	24.42%	LGR5;PSMB2;PSME4;PSMB4;RUVBL1;PSMD2;PSMD14;FRAT2;TERT;YWHAZ;SOX6;PSMC2;RSPO4;PSMA5;XPO1;PPP2R5D;SMARCA4;TCF7L1;PSMC4;PSMA4;PSMD7;PSMA7;PSMD11;PSMB5;PSMB1;CSNK2B;DVL3;PSMD4;CSNK2A2;PSMA3;DKK1;HDAC1;PSMD8;PSMA1;PSMB7;RUNX3;PSMC3;FZD6;RPS27A;SOX4;PSMD10;MYC;PSMD12;PSMB3;SMURF2;UBA52;PSMB9;MEN1;TLE1;RYK;PSMD13;TRRAP;PSMD3;SFRP1;LRP6;SOX9;RBX1;CTNNBIP1;KREMEN2;PSMB6;LGR6;PSME2;PSMB8;WIF1;PSMC1;AXIN1
KEGG_2021_Human__Basal transcription factors	0.525774	1.8349	0.0010846	0.00260282	0.4728	23/40	27.57%	TAF5;TAF11;TBPL1;TAF4B;TAF7L;TAF5L;TBP;TAF13;TAF2;GTF2E2;GTF2F2;TAF6;ERCC3;TAF12;TAF4;TAF8;TAF3;GTF2H1;GTF2A2;TAF6L;GTF2H3;GTF2B;GTF2IRD1
Reactome_2022__ATF4 Activates Genes In Response To Endoplasmic Reticulum Stress R-HSA-380994	0.580997	1.82584	0.0018705	0.00291565	0.5108	12/25	19.64%	CEBPG;NFYA;CEBPB;KHSRP;EXOSC2;EXOSC4;EXOSC8;ATF4;EXOSC9;NFYC;DDIT3;EXOSC5
Reactome_2022__Interleukin-12 Signaling R-HSA-9020591	0.521777	1.82471	0.000670511	0.00294763	0.5157	21/41	24.71%	IL12RB2;TCP1;SNRPA1;LMNB1;VPS72;MTAP;PPIA;TALDO1;HNRNPA2B1;MSN;S100A9;IFNG;SOD1;RALA;SERPINB2;IL12A;CAPZA1;GSTA2;PSME2;HNRNPF;IL12RB1
Reactome_2022__HCMV Late Events R-HSA-9610379	0.493298	1.82346	0.000258231	0.00298122	0.5191	25/56	23.44%	SEH1L;NUP93;NUP205;NUP155;CHMP4C;NUP85;NUP37;NUP160;TRMU;NUP54;NUP62;RRM1;NUP88;NUP35;SEC13;NUP50;NUP188;NUP153;CHMP1A;NUP210;VPS37B;NUP107;NUP43;VPS4A;POM121C
Reactome_2022__Dual Incision In GG-NER R-HSA-5696400	0.526632	1.82314	0.00108167	0.0029828	0.5203	22/40	25.39%	RFC4;RFC3;PCNA;RFC2;POLE2;POLD1;PARP2;RFC5;POLE;POLD2;SLC19A1;POLE3;PARP1;POLD3;POLR1A;RPS27A;POLR1B;UBA52;RBX1;ERCC3;RPA3;GTF2H1
KEGG_2021_Human__Oxidative phosphorylation	0.449407	1.8223	0.000484614	0.00300611	0.5235	56/97	34.07%	UQCRH;UQCRFS1;ATP6V1C2;UQCRHL;NDUFA9;COX5A;CYC1;NDUFB9;UQCRB;COX10;NDUFS5;ATP6V1E2;COX7B;NDUFAB1;PPA1;NDUFB5;COX7A2;NDUFB11;NDUFB3;SDHB;NDUFV1;COX7A2L;NDUFA6;ATP6V0A4;NDUFS6;COX5B;COX6B1;NDUFA12;NDUFS3;NDUFS2;NDUFB6;ATP6V1F;NDUFB2;SDHD;SDHA;ATP6V0A2;COX4I1;SDHC;NDUFA1;ATP6V0B;NDUFA11;NDUFA8;NDUFA4L2;UQCR10;NDUFA4;COX8A;UQCRC1;ATP6V1C1;LHPP;UQCR11;NDUFB4;COX6A1;NDUFV3;NDUFS8;NDUFB7;ATP12A
Reactome_2022__APC/C:Cdc20 Mediated Degradation Of Cyclin B R-HSA-174048	0.591608	1.82143	0.00201904	0.00303076	0.5273	12/23	25.75%	CDC20;CCNB1;UBE2C;CDK1;UBE2S;UBE2D1;ANAPC7;RPS27A;UBA52;ANAPC1;ANAPC11;ANAPC5
Reactome_2022__RNA Polymerase I Promoter Escape R-HSA-73772	0.575289	1.82122	0.00257584	0.00302708	0.5281	16/26	27.34%	TAF1D;POLR2F;CBX3;TBP;POLR2K;POLR1E;POLR2H;POLR1A;POLR1B;TAF1A;ERCC3;POLR1D;TAF1B;GTF2H1;TAF1C;GTF2H3
Reactome_2022__RNA Polymerase I Transcription R-HSA-73864	0.510828	1.81571	0.00213362	0.0032066	0.5486	23/44	27.34%	HDAC2;TAF1D;GATAD2A;POLR2F;CBX3;TBP;POLR2K;POLR1E;MTA2;POLR2H;EHMT2;HDAC1;POLR1A;POLR1B;TAF1A;ERCC3;POLR1D;RBBP4;TAF1B;GTF2H1;KAT2A;TAF1C;GTF2H3
Reactome_2022__RNA Polymerase I Promoter Clearance R-HSA-73854	0.510828	1.81571	0.00213362	0.0032066	0.5486	23/44	27.34%	HDAC2;TAF1D;GATAD2A;POLR2F;CBX3;TBP;POLR2K;POLR1E;MTA2;POLR2H;EHMT2;HDAC1;POLR1A;POLR1B;TAF1A;ERCC3;POLR1D;RBBP4;TAF1B;GTF2H1;KAT2A;TAF1C;GTF2H3
Reactome_2022__L13a-mediated Translational Silencing Of Ceruloplasmin Expression R-HSA-156827	0.442208	1.81416	0	0.00326714	0.5554	60/105	37.62%	EIF2S2;EIF3B;RPL22L1;PABPC1;RPL39L;EIF3E;MRPL13;RPL30;RPS7;EIF4G1;RPS10;EIF3M;RPS20;EIF2S1;RPL8;RPS27A;RPS16;RPS12;RPL7;RPL18A;UBA52;EIF3K;RPSA;RPL26L1;RPS19;RPS17;RPL38;RPL35A;EIF3I;RPS21;RPL39;EIF3J;RPL23A;RPS24;RPL27A;RPL3L;RPL19;RPS2;EIF2S3;RPL36;EIF3D;RPL37;RPLP2;RPL5;RPLP0;RPS29;EIF4E;RPS8;RPS13;EIF3H;RPL32;RPS25;RPS15A;RPL27;EIF4H;RPL37A;EIF1AX;RPL35;RPS27;RPS6
Reactome_2022__RNA Polymerase I Transcription Initiation R-HSA-73762	0.519017	1.8124	0.00176463	0.00332789	0.563	25/41	32.27%	HDAC2;TAF1D;GATAD2A;POLR2F;TBP;POLR2K;POLR1E;MTA2;POLR2H;EHMT2;HDAC1;POLR1A;POLR1B;TAF1A;ERCC3;POLR1D;RBBP4;TAF1B;GTF2H1;KAT2A;TAF1C;GTF2H3;GTF2H5;GATAD2B;CHD4
Reactome_2022__Formation Of HIV-1 Elongation Complex Containing HIV-1 Tat R-HSA-167200	0.540688	1.81237	0.00165815	0.0033186	0.5631	19/33	27.34%	SSRP1;POLR2D;POLR2F;POLR2K;POLR2H;NCBP2;NCBP1;SUPT5H;POLR2B;POLR2G;TCEA1;SUPT16H;GTF2F2;POLR2I;POLR2C;POLR2J;ERCC3;GTF2H1;GTF2H3
Reactome_2022__GTP Hydrolysis And Joining Of 60S Ribosomal Subunit R-HSA-72706	0.440852	1.8103	0	0.00339088	0.5714	60/106	37.62%	EIF2S2;EIF3B;RPL22L1;RPL39L;EIF3E;MRPL13;RPL30;RPS7;EIF4G1;EIF5B;RPS10;EIF3M;RPS20;EIF2S1;RPL8;RPS27A;RPS16;RPS12;RPL7;RPL18A;UBA52;EIF3K;RPSA;RPL26L1;RPS19;RPS17;RPL38;RPL35A;EIF3I;RPS21;RPL39;EIF3J;RPL23A;RPS24;RPL27A;RPL3L;RPL19;RPS2;EIF2S3;RPL36;EIF3D;RPL37;RPLP2;RPL5;RPLP0;RPS29;EIF4E;RPS8;RPS13;EIF3H;RPL32;RPS25;RPS15A;RPL27;EIF4H;RPL37A;EIF1AX;RPL35;RPS27;RPS6
Reactome_2022__SRP-dependent Cotranslational Protein Targeting To Membrane R-HSA-1799339	0.442839	1.8102	0	0.0033838	0.5716	61/104	37.62%	RPL22L1;RPL39L;RPN1;MRPL13;RPL30;SEC61G;SEC61A2;DDOST;RPS7;RPS10;SRPRB;SRP68;SEC61A1;RPS20;RPL8;RPS27A;SRP72;SSR1;RPS16;RPS12;RPL7;RPL18A;UBA52;RPSA;TRAM1;RPL26L1;SEC61B;SSR2;RPS19;RPS17;RPL38;RPL35A;RPS21;RPL39;RPN2;RPL23A;RPS24;RPL27A;RPL3L;RPL19;SEC11A;RPS2;RPL36;RPL37;RPLP2;SSR3;RPL5;RPLP0;RPS29;SSR4;RPS8;RPS13;SEC11C;RPL32;RPS25;RPS15A;RPL27;RPL37A;RPL35;RPS27;RPS6
Reactome_2022__ABC Transporter Disorders R-HSA-5619084	0.465469	1.80321	0	0.00366623	0.5986	37/74	24.29%	PSMB2;PSME4;PSMB4;PSMD2;PSMD14;PSMC2;PSMA5;PSMC4;PSMA4;PSMD7;PSMA7;PSMD11;PSMB5;PSMB1;DERL1;PSMD4;PSMA3;ABCD1;PSMD8;PSMA1;VCP;PSMB7;PSMC3;RPS27A;PSMD10;PSMD12;PSMB3;UBA52;PSMB9;PSMD13;PSMD3;ABCB6;PSMB6;CFTR;PSME2;PSMB8;PSMC1
Reactome_2022__HCMV Early Events R-HSA-9609690	0.47513	1.80093	0.000508259	0.00376298	0.6086	30/64	24.69%	EZH2;SEH1L;NUP93;NUP205;NUP155;NUP85;NUP37;NUP160;EED;NUP54;NUP62;RRM1;NUP88;NUP35;SEC13;NUP50;NUP188;DYNC1I1;CBX1;DYNLL1;NUP153;NUP210;DUT;NUP107;SUZ12;PML;NUP43;POM121C;TRIM28;RBBP4
Reactome_2022__Nonsense Mediated Decay (NMD) Enhanced By Exon Junction Complex (EJC) R-HSA-975957	0.438401	1.80037	0.000118008	0.00377865	0.6106	60/107	37.62%	MAGOH;SMG5;UPF3B;MAGOHB;UPF2;RPL22L1;PABPC1;RPL39L;MRPL13;RPL30;RPS7;EIF4G1;NCBP2;RNPS1;EIF4A3;NCBP1;RPS10;RPS20;RPL8;RPS27A;RBM8A;RPS16;RPS12;RPL7;RPL18A;UBA52;RPSA;SMG7;RPL26L1;RPS19;RPS17;RPL38;RPL35A;RPS21;RPL39;RPL23A;RPS24;RPL27A;UPF1;RPL3L;RPL19;RPS2;RPL36;RPL37;RPLP2;RPL5;RPLP0;RPS29;RPS8;RPS13;RPL32;CASC3;RPS25;RPS15A;ETF1;RPL27;RPL37A;RPL35;RPS27;RPS6
Reactome_2022__Disorders Of Transmembrane Transporters R-HSA-5619115	0.418716	1.79515	0.000112524	0.0040051	0.6324	68/154	24.29%	SEH1L;PSMB2;NUP93;PSME4;NUP205;PSMB4;SLC2A1;NUP155;NUP85;PSMD2;PSMD14;NUP37;SLC16A1;NUP160;PSMC2;PSMA5;NUP54;PSMC4;PSMA4;NUP62;PSMD7;PSMA7;NUP88;SLC3A2;NUP35;SLC39A4;PSMD11;PSMB5;PSMB1;SLC35A2;DERL1;SLC6A14;SEC13;SLC6A2;NUP50;PSMD4;NUP188;PSMA3;ABCD1;NUP153;PSMD8;PSMA1;VCP;PSMB7;PSMC3;NUP210;RPS27A;SLC12A1;PSMD10;PSMD12;PSMB3;SLC6A20;MAP4K2;UBA52;PSMB9;NUP107;PSMD13;SLC35C1;PSMD3;ABCB6;PSMB6;CP;NUP43;CFTR;POM121C;PSME2;PSMB8;PSMC1
MSigDB_Hallmark_2020__Glycolysis	0.410668	1.79414	0	0.00403985	0.6362	101/188	35.75%	CENPA;STMN1;DEPDC1;NASP;AURKA;TPI1;CHST4;DSC2;KIF20A;HMMR;ENO1;PFKP;CDK1;ME2;PLOD1;SAP30;SLC25A13;CHST6;NANP;PGK1;B4GALT2;MDH1;MDH2;PSMC4;LCT;ADORA2B;TXN;PPIA;CHST2;VEGFA;TALDO1;GOT1;RPE;LDHA;SLC37A4;PGAM1;RRAGD;TGFA;MIOX;PLOD2;HAX1;CLDN9;UGP2;BPNT1;EXT1;SLC25A10;HS2ST1;DLD;PGM2;SOD1;NSDHL;GALK1;PYGB;SRD5A3;P4HA1;CLN6;SOX9;ABCB6;MET;HSPA5;DDIT4;ISG20;NDST3;MED24;G6PD;CLDN3;SLC16A3;SDHC;VLDLR;B3GNT3;PDK3;EFNA3;SPAG4;EXT2;B4GALT4;ME1;ZNF292;CXCR4;HOMER1;ANKZF1;PMM2;KIF2A;SDC2;LHPP;EGFR;GNPDA1;PPFIA4;GYS1;GNE;NDUFV3;PKP2;TGFBI;SDC1;HDLBP;EGLN3;PRPS1;B3GAT3;B3GAT1;KDELR3;LHX9;LDHC
Reactome_2022__Signaling By FGFR2 IIIa TM R-HSA-8851708	0.610228	1.79304	0.00387078	0.00408792	0.6416	12/19	22.49%	POLR2D;POLR2F;POLR2K;POLR2H;NCBP2;NCBP1;POLR2B;POLR2G;GTF2F2;POLR2I;POLR2C;POLR2J
MSigDB_Hallmark_2020__Interferon Alpha Response	0.445659	1.78857	0.00024079	0.00430876	0.6582	58/92	36.88%	RIPK2;PNPT1;CXCL10;LAMP3;NMI;TAP1;PLSCR1;LY6E;IFI44;IFIH1;PSMA3;PARP12;RTP4;CXCL11;USP18;NCOA7;EIF2AK2;MX1;TRIM26;BATF2;GMPR;PSMB9;OASL;IFI44L;CD47;EPSTI1;ISG20;CMPK2;PSME2;UBE2L6;IFIT2;PSMB8;CNP;IFI27;LAP3;ADAR;IL15;RSAD2;GBP4;HERC6;TRIM25;PARP14;IFIT3;IRF1;IFI30;NUB1;MOV10;HLA-C;ISG15;SLC25A28;IL7;IFITM3;TRIM21;OAS1;B2M;STAT2;TRIM14;PARP9
Reactome_2022__Removal Of Flap Intermediate From C-strand R-HSA-174437	0.627016	1.78581	0.0042245	0.00445215	0.67	12/17	26.85%	PCNA;DNA2;FEN1;POLD1;POLD2;POLD3;POLR1A;POLR1B;TERF2;TERF1;RPA3;ACD
Reactome_2022__Signaling By ROBO Receptors R-HSA-376176	0.405444	1.78428	0	0.00453247	0.6771	101/196	33.23%	PSMB2;MAGOH;PSME4;UPF3B;MAGOHB;PSMB4;UPF2;RPL22L1;PSMD2;CUL2;PSMD14;PABPC1;RPL39L;PFN2;PSMC2;PSMA5;NCK2;MRPL13;PSMC4;PSMA4;PSMD7;NCK1;RPL30;PSMA7;PSMD11;PSMB5;RPS7;PSMB1;EIF4G1;PFN1;LHX2;NCBP2;RNPS1;PSMD4;EIF4A3;NCBP1;RPS10;PSMA3;MSI1;PSMD8;PSMA1;PSMB7;RPS20;PSMC3;RPL8;RPS27A;PSMD10;PSMD12;PSMB3;RBM8A;SRC;SRGAP2;RPS16;RPS12;RPL7;RPL18A;UBA52;PSMB9;PSMD13;RPSA;PSMD3;ARHGAP39;RPL26L1;RBX1;SOS1;RPS19;RPS17;RPL38;PSMB6;RPL35A;RPS21;RPL39;PSME2;PSMB8;PSMC1;MYO9B;RPL23A;PRKCA;RPS24;RPL27A;ROBO1;PSME3;CXCR4;ENAH;RPL3L;RPL19;CLASP1;RPS2;CAP1;NTN1;RPL36;VASP;RNASE1;RPL37;RPLP2;PSMC6;PSMF1;RPL5;RPLP0;PKN1;RPS29
Reactome_2022__RNA Polymerase II Pre-transcription Events R-HSA-674695	0.462991	1.77871	0.000757098	0.00483131	0.6997	33/68	27.51%	TAF5;SSRP1;TAF11;POLR2D;TAF7L;POLR2F;TBP;POLR2K;POLR2H;TAF13;NCBP2;TAF2;NCBP1;GTF2E2;SUPT5H;POLR2B;POLR2G;IWS1;TCEA1;SUPT16H;GTF2F2;TAF6;POLR2I;POLR2C;POLR2J;ERCC3;TAF12;TAF4;TAF3;GTF2H1;GTF2A2;GTF2H3;GTF2B
Reactome_2022__Beta-catenin Independent WNT Signaling R-HSA-3858494	0.421652	1.77516	0.000115141	0.00501803	0.7138	55/130	25.01%	FZD9;PSMB2;PSME4;PSMB4;PSMD2;PSMD14;PSMC2;PSMA5;PPP3R1;TCF7L1;PSMC4;PSMA4;PSMD7;PSMA7;CLTA;PSMD11;PSMB5;NRAS;PSMB1;PFN1;DVL3;PSMD4;PSMA3;SCRIB;GNB4;PDE6A;PSMD8;PSMA1;PSMB7;AP2M1;PSMC3;FZD6;RPS27A;GNG4;PSMD10;MYC;PSMD12;PSMB3;SMURF2;UBA52;PSMB9;RYK;PSMD13;ARRB2;ITPR3;PSMD3;PLCB3;VANGL2;PSMB6;FZD7;WNT5B;PSME2;PSMB8;PSMC1;SMURF1
Reactome_2022__Unfolded Protein Response (UPR) R-HSA-381119	0.448846	1.7741	0.000736558	0.00506539	0.7182	36/81	27.10%	HDGF;CEBPG;KLHDC3;DNAJB11;EIF2S2;DDX11;PDIA6;NFYA;CEBPB;KHSRP;EXOSC2;TATDN2;HSP90B1;CALR;EXTL1;EXOSC4;EXOSC8;ATF4;EXOSC9;SRPRB;PREB;NFYC;HYOU1;EIF2S1;CREB3L2;DDIT3;SSR1;GSK3A;EXOSC5;HSPA5;EXOSC1;YIF1A;CUL7;PDIA5;ACD;EXOSC6
Reactome_2022__Association Of TriC/CCT With Target Proteins During Biosynthesis R-HSA-390471	0.52086	1.77173	0.00344448	0.00520633	0.7287	10/35	7.76%	CCNE1;CCT6A;TCP1;CCT5;CCT4;CCNE2;NOP56;CCT8;CCT3;CCT7
Reactome_2022__RNA Polymerase I Transcription Termination R-HSA-73863	0.563433	1.77102	0.00417687	0.00522924	0.731	15/25	27.34%	TAF1D;POLR2F;TBP;POLR2K;POLR1E;POLR2H;POLR1A;POLR1B;TAF1A;ERCC3;POLR1D;TAF1B;GTF2H1;TAF1C;GTF2H3
Reactome_2022__Interleukin-1 Family Signaling R-HSA-446652	0.416535	1.76717	0	0.00543524	0.7446	55/138	24.29%	RIPK2;PSMB2;PSME4;PTPN2;PSMB4;IRAK1;PSMD2;PSMD14;IL1R2;PSMC2;PSMA5;PSMC4;PSMA4;CUL1;PSMD7;PSMA7;PSMD11;PSMB5;PSMB1;PSMD4;IL1A;PSMA3;HMGB1;IL1RL2;PSMD8;PSMA1;PELI1;PSMB7;PSMC3;USP18;S100B;PTPN12;NFKBIB;RPS27A;NFKB2;PSMD10;PSMD12;NKIRAS2;NLRC5;PSMB3;UBA52;PSMB9;PSMD13;PSMD3;RBX1;MYD88;APP;TIFA;PSMB6;UBE2N;MAP2K1;PSME2;RELA;PSMB8;PSMC1
Reactome_2022__Hedgehog On State R-HSA-5632684	0.446725	1.76331	0.000367422	0.00567186	0.7596	41/80	26.86%	PSMB2;PSME4;PSMB4;PSMD2;PSMD14;GPR161;PSMC2;PSMA5;PSMC4;PSMA4;PSMD7;SMOX;PSMA7;PSMD11;PSMB5;PSMB1;PSMD4;PSMA3;PSMD8;PSMA1;PSMB7;PSMC3;RPS27A;PSMD10;PSMD12;PSMB3;SMURF2;UBA52;PSMB9;DZIP1;PSMD13;ARRB2;PSMD3;RBX1;PSMB6;PSME2;PSMB8;PSMC1;SMURF1;PTCH1;PSME3
Reactome_2022__Metabolism Of Cofactors R-HSA-8978934	0.60019	1.76288	0.00581829	0.00568372	0.7611	9/19	20.35%	PDSS1;COQ3;PTS;COQ2;COQ9;HSP90AA1;GCH1;PDSS2;DHFR
KEGG_2021_Human__Cellular senescence	0.412511	1.76236	0	0.00570466	0.7635	53/149	20.78%	CCNE1;CHEK1;CDC25A;CDKN2A;FOXM1;CHEK2;CCNB2;CCNB1;LIN9;E2F3;CCNA2;RHEB;E2F2;MYBL2;CDK2;RBL1;E2F1;CDK1;CCNE2;E2F5;SLC25A5;PPP3R1;CCNA1;CDK4;EIF4EBP1;TRPV4;RAD1;PPP1CB;CDK6;NRAS;VDAC2;VDAC3;E2F4;IL1A;PPP1CC;MAP2K3;CCNB3;HLA-F;MRAS;MYC;PPP1CA;RRAS2;CALM2;CALML5;CCND3;MAPK12;HUS1;VDAC1;NBN;MAPK14;KIR2DL4;ITPR3;TRAF3IP2
Reactome_2022__Formation Of A Pool Of Free 40S Subunits R-HSA-72689	0.435728	1.76135	0.000239779	0.00575013	0.7672	53/95	37.62%	EIF3B;RPL22L1;RPL39L;EIF3E;MRPL13;RPL30;RPS7;RPS10;EIF3M;RPS20;RPL8;RPS27A;RPS16;RPS12;RPL7;RPL18A;UBA52;EIF3K;RPSA;RPL26L1;RPS19;RPS17;RPL38;RPL35A;EIF3I;RPS21;RPL39;EIF3J;RPL23A;RPS24;RPL27A;RPL3L;RPL19;RPS2;RPL36;EIF3D;RPL37;RPLP2;RPL5;RPLP0;RPS29;RPS8;RPS13;EIF3H;RPL32;RPS25;RPS15A;RPL27;RPL37A;EIF1AX;RPL35;RPS27;RPS6
Reactome_2022__HCMV Infection R-HSA-9609646	0.441749	1.75546	0.000485437	0.00613707	0.785	35/86	24.69%	EZH2;SEH1L;NUP93;NUP205;NUP155;CHMP4C;NUP85;NUP37;NUP160;TRMU;EED;NUP54;NUP62;RRM1;NUP88;NUP35;SEC13;NUP50;NUP188;DYNC1I1;CBX1;DYNLL1;NUP153;CHMP1A;NUP210;DUT;VPS37B;NUP107;SUZ12;PML;NUP43;VPS4A;POM121C;TRIM28;RBBP4
Reactome_2022__Respiratory Electron Transport, ATP Synthesis By Chemiosmotic Coupling, Heat Production By Uncoupling Proteins R-HSA-163200	0.438275	1.75533	0.00049128	0.00612706	0.7854	54/89	36.21%	UQCRH;NDUFAF4;UQCRFS1;CYCS;NDUFA9;COX5A;ACAD9;NDUFB9;LRPPRC;UQCRB;NDUFS5;TRAP1;COX7B;NDUFAB1;NDUFB5;NDUFB11;NDUFB3;SDHB;NDUFV1;COX7A2L;NDUFA6;NDUFS6;COX5B;COX6B1;NDUFA12;NDUFS3;TACO1;NDUFS2;NDUFB6;TMEM126B;NDUFB2;SDHD;SDHA;COX4I1;TMEM186;COX19;NDUFA1;NDUFA11;NDUFA8;UQCR10;COX8A;UQCRC1;NDUFAF2;UQCR11;NDUFB4;COX6A1;NDUFV3;NDUFS8;SLC25A27;NDUFB7;ETFA;SCO2;NDUFB8;NDUFS1
Reactome_2022__Deadenylation-dependent mRNA Decay R-HSA-429914	0.488345	1.75421	0.00132433	0.00618105	0.789	16/47	12.64%	LSM2;PATL1;HBS1L;PABPC1;LSM6;LSM4;EXOSC2;EXOSC4;EXOSC8;PAIP1;DCPS;EXOSC9;EIF4G1;EIF4A3;CNOT10;LSM5
Reactome_2022__Response Of EIF2AK4 (GCN2) To Amino Acid Deficiency R-HSA-9633012	0.434269	1.75292	0.000479444	0.00625579	0.7924	56/94	39.32%	CEBPG;EIF2S2;RPL22L1;CEBPB;RPL39L;MRPL13;ATF4;RPL30;RPS7;RPS10;RPS20;EIF2S1;RPL8;RPS27A;DDIT3;RPS16;RPS12;RPL7;RPL18A;UBA52;RPSA;RPL26L1;RPS19;RPS17;RPL38;RPL35A;RPS21;RPL39;RPL23A;RPS24;RPL27A;TRIB3;RPL3L;RPL19;RPS2;EIF2S3;RPL36;RPL37;RPLP2;RPL5;RPLP0;RPS29;ASNS;RPS8;RPS13;RPL32;RPS25;RPS15A;RPL27;RPL37A;RPL35;RPS27;RPS6;GDNF;RPL23;RPS28
KEGG_2021_Human__Pentose phosphate pathway	0.561266	1.75057	0.00359764	0.00641276	0.8013	13/24	18.00%	RPIA;PFKP;GPI;DERA;TKT;TALDO1;PRPS2;RPE;PGM1;PGD;PFKL;PGM2;ALDOC
Reactome_2022__Cellular Senescence R-HSA-2559583	0.419463	1.74884	0	0.00652367	0.8084	45/121	25.75%	CCNE1;CDKN2A;HMGA1;EZH2;UBE2C;E2F3;CCNA2;E2F2;LMNB1;CDK2;E2F1;UBE2S;CCNE2;CBX2;TFDP1;CEBPB;ASF1A;EED;CCNA1;CDK4;CDKN2C;HIRA;CDKN2D;UBE2D1;CDK6;IL1A;MAP2K3;EHMT2;ANAPC7;HMGA2;RPS27A;UBA52;TERF2;MAPK14;ANAPC1;SUZ12;DAND5;ANAPC11;SCMH1;TERF1;RELA;MAP4K4;RBBP4;MAPKAPK5;ANAPC5
Reactome_2022__RNA Pol II CTD Phosphorylation And Interaction With CE R-HSA-77075	0.550944	1.74883	0.00544647	0.00650508	0.8084	16/26	27.34%	POLR2D;POLR2F;POLR2K;RNGTT;POLR2H;SUPT5H;POLR2B;POLR2G;GTF2F2;POLR2I;POLR2C;POLR2J;ERCC3;RNMT;GTF2H1;GTF2H3
Reactome_2022__Ephrin Signaling R-HSA-3928664	0.601969	1.74339	0.00826446	0.00688475	0.8253	12/18	32.92%	NCK2;GIT1;EPHB3;EPHB6;EPHB1;MYL12A;SRC;EPHB2;SDCBP;EPHB4;RNASE1;PKN1
KEGG_2021_Human__Glycolysis / Gluconeogenesis	0.478733	1.73896	0.00172163	0.00718996	0.8381	18/51	18.25%	GAPDH;TPI1;ENO1;PFKP;PDHA1;LDHB;GPI;PGK1;LDHA;DLAT;PGAM1;PGM1;PFKL;DLD;PGM2;ALDOC;ALDH1B1;HK3
Reactome_2022__TP53 Regulates Transcription Of DNA Repair Genes R-HSA-6796648	0.475665	1.73699	0.0017103	0.00732614	0.8444	22/50	22.68%	CHEK1;MSH2;SSRP1;FANCI;FANCD2;FANCC;POLR2D;MDC1;POLR2F;POLR2K;POLR2H;SUPT5H;POLR2B;POLR2G;TCEA1;SUPT16H;GTF2F2;BRCA1;POLR2I;POLR2C;POLR2J;ERCC3
Reactome_2022__Nonsense Mediated Decay (NMD) Independent Of Exon Junction Complex (EJC) R-HSA-975956	0.432897	1.73413	0.000724638	0.00753449	0.8527	50/89	37.62%	RPL22L1;PABPC1;RPL39L;MRPL13;RPL30;RPS7;EIF4G1;NCBP2;NCBP1;RPS10;RPS20;RPL8;RPS27A;RPS16;RPS12;RPL7;RPL18A;UBA52;RPSA;RPL26L1;RPS19;RPS17;RPL38;RPL35A;RPS21;RPL39;RPL23A;RPS24;RPL27A;UPF1;RPL3L;RPL19;RPS2;RPL36;RPL37;RPLP2;RPL5;RPLP0;RPS29;RPS8;RPS13;RPL32;RPS25;RPS15A;ETF1;RPL27;RPL37A;RPL35;RPS27;RPS6
Reactome_2022__RNA Polymerase III Transcription Initiation From Type 3 Promoter R-HSA-76071	0.541743	1.73389	0.00409315	0.00753308	0.8535	13/27	23.82%	POLR3G;POLR2F;TBP;POLR3F;POLR2K;POLR2H;POLR3A;SNAPC1;CRCP;POLR3D;POLR3C;POLR3B;POLR1D
Reactome_2022__Processing Of Intronless Pre-mRNAs R-HSA-77595	0.580728	1.72799	0.00571178	0.00801295	0.8685	15/20	30.58%	CPSF3;CSTF3;CPSF4;NCBP2;NCBP1;CPSF1;FIP1L1;CSTF1;CPSF6;CSTF2;NUDT21;CPSF2;PAPOLA;WDR33;CPSF7
Reactome_2022__Ub-specific Processing Proteases R-HSA-5689880	0.404384	1.72786	0	0.00799929	0.8689	61/150	24.42%	CDC20;CDC25A;SKP2;CCNA2;PSMB2;CLSPN;PSME4;PSMB4;RUVBL1;PSMD2;PSMD14;PSMC2;PSMA5;CCNA1;PSMC4;PSMA4;PSMD7;PSMA7;SNX3;PSMD11;PSMB5;PSMB1;IFIH1;USP5;USP49;VDAC2;PSMD4;PSMA3;USP13;PSMD8;PSMA1;PSMB7;PSMC3;ADRM1;USP18;RPS27A;PSMD10;PTRH2;MYC;PSMD12;USP28;PSMB3;SMURF2;UBA52;PSMB9;VDAC1;HGS;HIF1A;PSMD13;ARRB2;TRRAP;PSMD3;BIRC2;PSMB6;RCE1;CFTR;USP2;PSME2;PSMB8;PSMC1;AXIN1
Reactome_2022__Formation Of HIV Elongation Complex In Absence Of HIV Tat R-HSA-167152	0.508573	1.7223	0.00427763	0.00845923	0.8829	19/35	27.34%	SSRP1;POLR2D;POLR2F;POLR2K;POLR2H;NCBP2;NCBP1;SUPT5H;POLR2B;POLR2G;TCEA1;SUPT16H;GTF2F2;POLR2I;POLR2C;POLR2J;ERCC3;GTF2H1;GTF2H3
KEGG_2021_Human__Epstein-Barr virus infection	0.3943	1.7214	0	0.00851525	0.8866	58/182	20.46%	CCNE1;HDAC2;SKP2;E2F3;CCNA2;E2F2;CDK2;E2F1;CCNE2;CYCS;SAP30;IRAK1;PSMD2;PSMD14;TAP2;CXCL10;PSMC2;TNF;BAK1;CCNA1;CALR;CDK4;PSMC4;PSMD7;NFKBIE;BID;LYN;TAP1;CDK6;PSMD1;PSMD11;IFNAR2;ICAM1;PSMD4;MAP2K3;CASP3;HDAC1;PSMD8;RUNX3;PSMC3;HLA-F;ADRM1;RELB;NFKBIB;HLA-DOB;EIF2AK2;NFKB2;MYC;PSMD12;IKBKE;PLCG2;CCND3;MAPK12;PSMD13;MAPK14;PSMD3;STAT1;BAX
Reactome_2022__Phosphorylation Of APC/C R-HSA-176412	0.585309	1.7208	0.00828035	0.00854168	0.8877	10/19	25.75%	PLK1;CCNB1;UBE2C;CDK1;UBE2S;UBE2D1;ANAPC7;ANAPC1;ANAPC11;ANAPC5
Reactome_2022__Inactivation Of APC/C Via Direct Inhibition Of APC/C Complex R-HSA-141430	0.57662	1.7169	0.00861301	0.0089008	0.8981	10/20	25.75%	CDC20;UBE2C;MAD2L1;BUB1B;UBE2S;UBE2D1;ANAPC7;ANAPC1;ANAPC11;ANAPC5
Reactome_2022__Formation Of Early Elongation Complex R-HSA-113418	0.534917	1.71341	0.00612885	0.00920811	0.9067	16/27	27.34%	POLR2D;POLR2F;POLR2K;POLR2H;NCBP2;NCBP1;SUPT5H;POLR2B;POLR2G;GTF2F2;POLR2I;POLR2C;POLR2J;ERCC3;GTF2H1;GTF2H3
Reactome_2022__Mismatch Repair R-HSA-5358508	0.618743	1.71215	0.00707583	0.00930716	0.9096	9/15	16.43%	MSH2;EXO1;PCNA;MSH6;POLD1;POLD2;POLD3;POLR1A;POLR1B
Reactome_2022__MicroRNA (miRNA) Biogenesis R-HSA-203927	0.584394	1.71207	0.00773579	0.00928731	0.9096	11/19	22.49%	XPO5;RAN;POLR2D;POLR2F;POLR2K;POLR2H;POLR2B;POLR2G;POLR2I;POLR2C;POLR2J
Reactome_2022__Formation Of Cornified Envelope R-HSA-6809371	0.497832	1.71174	0.00342794	0.00929174	0.9103	23/38	33.53%	ST14;KLK14;DSG1;DSG3;DSC3;PKP1;TGM1;PERP;CASP14;KLK5;KLK8;DSG2;PI3;SPINK5;IVL;TGM5;PKP3;SPRR3;CSTA;RCAN1;SPRR1B;SPRR1A;PKP2
Reactome_2022__Deubiquitination R-HSA-5688426	0.384258	1.71032	0	0.00941308	0.9137	91/222	26.86%	CDC20;CDC25A;UCHL1;SKP2;CCNA2;RIPK2;PSMB2;CLSPN;ACTL6A;PSME4;CDK1;PSMB4;RUVBL1;PSMD2;PSMD14;UCHL5;FOXK2;TNIP3;PSMC2;PSMA5;CCNA1;JOSD1;STAM;PSMC4;PSMA4;PSMD7;UBE2D1;STAMBP;YOD1;PSMA7;SNX3;PSMD11;PSMB5;PSMB1;IFIH1;BARD1;USP5;USP49;VDAC2;PSMD4;PSMA3;RAD23A;KDM1B;USP13;PSMD8;PSMA1;VCP;PSMB7;PSMC3;ADRM1;USP18;INO80C;RPS27A;PSMD10;PTRH2;MYC;PSMD12;USP28;PSMB3;SMURF2;UBA52;UCHL3;PSMB9;ASXL1;VDAC1;HCFC1;HGS;HIF1A;PSMD13;ARRB2;TRRAP;PSMD3;BIRC2;BRCA1;ACTR5;RAD23B;PSMB6;RCE1;CFTR;USP2;PSME2;PSMB8;PSMC1;AXIN1;NOD2;KAT2A;YY1;TOMM20;FOXK1;SMAD2;PSME3
Reactome_2022__Oncogene Induced Senescence R-HSA-2559585	0.5242	1.71026	0.00448745	0.00939128	0.9138	9/30	9.63%	CDKN2A;E2F3;E2F2;E2F1;TFDP1;CDK4;CDKN2C;CDKN2D;CDK6
KEGG_2021_Human__Huntington disease	0.378936	1.70784	0	0.00961611	0.9193	123/260	29.21%	HDAC2;PSMB2;TUBB;TUBA1C;UQCRH;TBPL1;UQCRFS1;SLC25A5;TAF4B;PSMB4;CYCS;POLR2D;TUBA1B;UQCRHL;PSMD2;PSMD14;DNAH17;POLR2F;NDUFA9;PSMC2;PSMA5;COX5A;TBP;CYC1;POLR2K;NDUFB9;SOD2;PSMC4;PSMA4;PSMD7;UQCRB;POLR2H;PSMA7;CLTA;PSMD1;PSMD11;PSMB5;PSMB1;CACNA1B;NDUFS5;VDAC2;VDAC3;PPARGC1A;PSMD4;TUBA4A;COX7B;PSMA3;NRBF2;CASP3;HDAC1;TUBB2B;PSMD8;PSMA1;POLR2B;NDUFAB1;PSMB7;AP2M1;PSMC3;ADRM1;POLR2G;DNAH11;NDUFB5;RB1CC1;CREB3L2;TFAM;COX7A2;TUBB6;NDUFB11;WIPI2;PSMD12;NDUFB3;KCNJ10;PLCB4;GPX7;SOD1;PSMB3;SDHB;NDUFV1;VDAC1;COX7A2L;TUBB3;PSMD13;NDUFA6;NDUFS6;COX5B;POLR2J3;PSMD3;BAX;PLCB3;COX6B1;NDUFA12;NDUFS3;POLR2I;PPIF;NDUFS2;POLR2C;NDUFB6;PSMB6;POLR2J;NDUFB2;TRAF2;SDHD;PSMC1;SDHA;COX4I1;TAF4;SDHC;NDUFA1;KIF5B;STX1A;DNAH14;NDUFA11;NDUFA8;NDUFA4L2;UQCR10;KLC3;NDUFA4;DCTN5;AP2S1;TUBA1A;COX8A;UQCRC1;GRIN2B
Reactome_2022__Anchoring Of Basal Body To Plasma Membrane R-HSA-5620912	0.42995	1.70707	0.000848074	0.00967128	0.9214	34/86	24.00%	PLK1;TUBB;PLK4;CDK1;HAUS8;NEK2;HAUS6;MAPRE1;SCLT1;CEP152;CKAP5;CEP78;CEP76;HAUS5;CEP72;CEP57;CENPJ;IQCB1;YWHAG;TUBA4A;HSP90AA1;HAUS7;DYNLL1;TUBG1;CEP192;CEP70;PCNT;NDE1;TMEM216;NINL;KIF24;YWHAE;HAUS1;CEP250
Reactome_2022__Meiotic Recombination R-HSA-912446	0.563611	1.70463	0.00807636	0.00990642	0.9253	13/21	26.30%	RAD51;BLM;CDK2;CDK4;BRCA2;PSMC3IP;TEX15;POLR1A;POLR1B;BRCA1;TOP3A;RPA3;RAD51C

### Sheet: CESC
Term	ES	NES	NOM p-val	FDR q-val	FWER p-val	Tag %	Gene %	Lead_genes
KEGG_2021_Human__Ribosome	0.744889	3.57227	0	0	0	103/128	20.25%	RPS15A;MRPL11;MRPL28;MRPL21;UBA52;MRPL27;RPL26;RPL38;RPL36;MRPL24;FAU;RPS19;RPS21;MRPS12;MRPL20;RPL35;RPS3;RPL18A;RPS29;RPL8;RPLP1;RPL21;MRPL4;RPS27A;RPS3A;MRPS21;MRPL2;RPL27;RPS27;RPL13;RPS5;MRPL12;RPS9;RPS28;MRPS7;RPL24;RPL34;RPL28;MRPS5;RPL39;RPL23A;RPL37A;RPL11;RPS15;MRPS16;MRPS11;RPS16;RPS11;RPL18;RPS6;RPS10;RPSA;MRPL33;RPS7;MRPL13;RPS20;RPL37;MRPL14;RPL7;RPLP2;RPS12;MRPL36;RPS25;RPL13A;RPS24;RPL27A;RPL9;MRPL23;MRPS2;MRPS15;RPL31;RPS2;RPS13;RPL32;MRPS14;MRPS18C;RPL12;RSL24D1;RPLP0;MRPS9;RPS18;MRPL16;RPL10A;RPS14;RPL19;RPS8;RPL26L1;MRPL1;RPL41;RPL4;RPL36AL;RPL23;MRPS17;RPL7A;RPL5;RPL10;RPL30;RPS4X;RPL35A;MRPL9;MRPL3;MRPL17;MRPL22
Reactome_2022__Formation Of A Pool Of Free 40S Subunits R-HSA-72689	0.75768	3.46441	0	0	0	74/95	17.15%	RPS15A;UBA52;RPL26;RPL38;RPL36;FAU;RPS19;RPS21;RPL35;RPS3;RPL18A;RPS29;RPL8;RPLP1;RPL21;RPS27A;EIF3B;RPS3A;RPL27;RPS27;RPS5;RPS9;RPS28;RPL34;RPL28;RPL39;RPL23A;RPL37A;RPL11;RPS15;RPS16;RPS11;RPL18;RPS6;RPS10;RPSA;RPS7;MRPL13;RPL39L;RPS20;RPL37;RPL7;EIF1AX;RPLP2;EIF3K;RPS12;EIF3J;RPS25;RPL13A;RPS24;RPL27A;RPL9;RPL31;RPS2;RPS13;EIF3G;RPL32;RPL12;RSL24D1;RPLP0;EIF3I;RPL10A;RPS14;EIF3D;RPL19;RPS8;RPL26L1;EIF3F;RPL41;RPL4;RPL36AL;RPL23;RPL7A;RPL5
Reactome_2022__Cap-dependent Translation Initiation R-HSA-72737	0.730388	3.44416	0	0	0	87/113	19.52%	RPS15A;UBA52;RPL26;RPL38;RPL36;FAU;RPS19;RPS21;RPL35;RPS3;RPL18A;RPS29;RPL8;RPLP1;RPL21;EIF2B4;RPS27A;EIF3B;RPS3A;RPL27;RPS27;RPS5;RPS9;RPS28;RPL34;RPL28;RPL39;RPL23A;RPL37A;RPL11;RPS15;EIF4EBP1;RPS16;RPS11;RPL18;RPS6;RPS10;RPSA;RPS7;MRPL13;RPL39L;EIF2B3;RPS20;EIF2B1;RPL37;RPL7;EIF1AX;RPLP2;EIF3K;EIF2S1;RPS12;EIF3J;RPS25;RPL13A;RPS24;RPL27A;RPL9;RPL31;RPS2;RPS13;EIF3G;EIF2B5;EIF2S2;RPL32;RPL12;RSL24D1;RPLP0;EIF3I;RPL10A;RPS14;EIF3D;RPL19;RPS8;RPL26L1;EIF3F;RPL41;RPL4;RPL36AL;RPL23;RPL7A;RPL5;EIF2B2;EIF2S3;RPL30;EIF4G1;RPS4X;RPL35A
Reactome_2022__Major Pathway Of rRNA Processing In Nucleolus And Cytosol R-HSA-6791226	0.689818	3.43411	0	0	0	115/168	20.47%	RPS15A;EXOSC4;UBA52;IMP4;RPL26;RPL38;PES1;RPL36;EXOSC2;FAU;RPS19;RPS21;NOP56;RPL35;RPS3;NOL11;RPL18A;RPS29;RPL8;UTP18;RPLP1;RPL21;SENP3;RPP40;NOC4L;RPS27A;PNO1;RPS3A;RPL27;RPS27;RPS5;RPP25;RPS9;RPS28;BOP1;NOL9;DDX49;EBNA1BP2;RPL34;RPL28;RPP30;RPL39;RPL23A;ISG20L2;RPL37A;RPL11;RPS15;WDR46;EXOSC5;RPS16;FBL;RPS11;RPL18;RPS6;RPS10;RPSA;RPS7;MRPL13;RPL39L;FTSJ3;RPS20;UTP6;TBL3;RIOK1;EXOSC6;DDX56;RPL37;RPL7;RPLP2;RPS12;RPS25;RPL13A;RPS24;RPL27A;RPL9;RPL31;RPS2;RPS13;RPL32;WDR43;PDCD11;RPL12;RSL24D1;LAS1L;RPLP0;FCF1;RPP21;RPL10A;RPP38;RPS14;WDR18;RPL19;UTP14A;RPS8;RPL26L1;BYSL;EXOSC3;RPL41;RPL4;RPL36AL;RPL23;PELP1;RPL7A;RPL5;EXOSC10;EXOSC9;RRP1B;RPL30;NIP7;RPS4X;MPHOSPH10;RPL35A;RBM28;EXOSC7;DCAF13
Reactome_2022__Translation R-HSA-72766	0.646921	3.42296	0	0	0	156/256	20.02%	RPS15A;SEC61G;MRPL52;MRPL11;MRPS26;AURKAIP1;MRPL21;MRPS34;UBA52;RPL26;RPL38;RPL36;MRPL24;FAU;RPS19;RPS21;MRPL55;MRPL20;RPL35;RPS3;MRPS23;RPL18A;RPS29;RPL8;RPLP1;RPL21;MRPL4;EIF2B4;RPS27A;EIF3B;MRPL37;RPS3A;MRPS21;RPL27;RPS27;RPS5;MRPL12;TRMT112;FARS2;RPS9;RPS28;MRPS7;MRPL43;RPL34;EEF1E1;RPL28;MRPS5;RPL39;RPL23A;RPL37A;RPL11;RPS15;MRPS16;MRPS11;EIF4EBP1;RPS16;RPS11;MRPL41;RPL18;RPS6;RPS10;RPSA;MRPL33;RPS7;MRPL13;ERAL1;DARS2;RPL39L;EIF2B3;RPS20;MRPL40;EIF2B1;FARSB;MRPS33;RPL37;MTIF2;MRPL14;RPL7;EIF1AX;RPLP2;EIF3K;DTD1;MRPL47;EIF2S1;RPS12;MRPL36;EIF3J;RPS25;RPL13A;RPS24;RPL27A;RPL9;MRPL48;MRPL23;MRPS2;MRPS15;RPL31;RPS2;RPS13;EIF3G;EIF2B5;OXA1L;EIF2S2;RPL32;SSR2;CHCHD1;MRPS14;MRPS18C;MRPL49;RPL12;RSL24D1;SRP68;MRPL54;AIMP1;GADD45GIP1;RPLP0;MRPS9;TUFM;MRPL16;MRPL51;EIF3I;RPL10A;RPN2;MRPS18B;MTFMT;RPS14;EIF3D;MRPS24;RPL19;RPS8;RPL26L1;EIF3F;MRPL1;RPL41;RPL4;RPL36AL;RPL23;EEF1D;MRPS17;RPL7A;SPCS2;RPL5;RARS2;EIF2B2;TARS2;EIF2S3;RPL30;EIF4G1;RPS4X;PPA2;RPL35A;EEF1B2;MRPL9;SRPRB;MRPL3;MRPL17
Reactome_2022__L13a-mediated Translational Silencing Of Ceruloplasmin Expression R-HSA-156827	0.733406	3.41603	0	0	0	81/105	19.52%	RPS15A;UBA52;RPL26;RPL38;RPL36;FAU;RPS19;RPS21;RPL35;RPS3;RPL18A;RPS29;RPL8;RPLP1;RPL21;RPS27A;EIF3B;RPS3A;RPL27;RPS27;RPS5;RPS9;RPS28;RPL34;RPL28;RPL39;RPL23A;RPL37A;RPL11;RPS15;RPS16;RPS11;RPL18;RPS6;RPS10;RPSA;RPS7;MRPL13;RPL39L;RPS20;RPL37;RPL7;EIF1AX;RPLP2;EIF3K;EIF2S1;RPS12;EIF3J;RPS25;RPL13A;RPS24;RPL27A;RPL9;RPL31;RPS2;RPS13;EIF3G;EIF2S2;RPL32;RPL12;RSL24D1;RPLP0;EIF3I;RPL10A;RPS14;EIF3D;RPL19;RPS8;RPL26L1;EIF3F;RPL41;RPL4;RPL36AL;RPL23;RPL7A;RPL5;EIF2S3;RPL30;EIF4G1;RPS4X;RPL35A
Reactome_2022__rRNA Processing In Nucleus And Cytosol R-HSA-8868773	0.67649	3.39333	0	0	0	118/176	20.47%	RPS15A;EXOSC4;UBA52;IMP4;RPL26;RPL38;PES1;RPL36;EXOSC2;FAU;RPS19;RPS21;NOP56;RPL35;RPS3;NOL11;RPL18A;RPS29;RPL8;UTP18;RPLP1;RPL21;GAR1;SENP3;RPP40;NOC4L;RPS27A;PNO1;RPS3A;RPL27;RPS27;RPS5;RPP25;TRMT112;RPS9;RPS28;BOP1;NOL9;DDX49;EBNA1BP2;RPL34;RPL28;RPP30;RPL39;RPL23A;ISG20L2;RPL37A;RPL11;RPS15;WDR46;EXOSC5;RPS16;FBL;RPS11;RPL18;RPS6;RPS10;NOP10;RPSA;RPS7;MRPL13;RPL39L;FTSJ3;RPS20;UTP6;TBL3;RIOK1;EXOSC6;DDX56;RPL37;RPL7;RPLP2;RPS12;RPS25;RPL13A;RPS24;RPL27A;RPL9;RPL31;RPS2;RPS13;RPL32;WDR43;PDCD11;RPL12;RSL24D1;LAS1L;RPLP0;FCF1;RPP21;RPL10A;RPP38;RPS14;WDR18;RPL19;UTP14A;RPS8;RPL26L1;BYSL;EXOSC3;RPL41;RPL4;RPL36AL;RPL23;PELP1;RPL7A;RPL5;EXOSC10;EXOSC9;RRP1B;RPL30;NIP7;RPS4X;MPHOSPH10;RPL35A;RBM28;EXOSC7;DCAF13
Reactome_2022__rRNA Processing R-HSA-72312	0.674901	3.39103	0	0	0	121/181	20.47%	RPS15A;EXOSC4;UBA52;IMP4;RPL26;RPL38;PES1;RPL36;EXOSC2;FAU;RPS19;RPS21;NOP56;RPL35;RPS3;NOL11;RPL18A;RPS29;RPL8;UTP18;RPLP1;RPL21;GAR1;SENP3;RPP40;NOC4L;RPS27A;PNO1;RPS3A;RPL27;RPS27;RPS5;RPP25;TRMT112;RPS9;RPS28;BOP1;NOL9;DDX49;EBNA1BP2;RPL34;RPL28;RPP30;RPL39;RPL23A;ISG20L2;RPL37A;RPL11;RPS15;WDR46;EXOSC5;RPS16;FBL;RPS11;RPL18;RPS6;RPS10;NOP10;RPSA;RPS7;MRPL13;RPL39L;FTSJ3;RPS20;UTP6;TBL3;RIOK1;EXOSC6;DDX56;RPL37;RPL7;RPLP2;HSD17B10;RPS12;RPS25;RPL13A;RPS24;RPL27A;RPL9;RPL31;RPS2;RPS13;RPL32;WDR43;PDCD11;RPL12;RSL24D1;LAS1L;RPLP0;FCF1;RPP21;RPL10A;RPP38;RPS14;WDR18;MRM1;RPL19;UTP14A;RPS8;RPL26L1;BYSL;EXOSC3;RPL41;RPL4;RPL36AL;RPL23;PELP1;RPL7A;RPL5;EXOSC10;EXOSC9;RRP1B;ELAC2;RPL30;NIP7;RPS4X;MPHOSPH10;RPL35A;RBM28;EXOSC7;DCAF13
Reactome_2022__GTP Hydrolysis And Joining Of 60S Ribosomal Subunit R-HSA-72706	0.726319	3.38484	0	0	0	81/106	19.52%	RPS15A;UBA52;RPL26;RPL38;RPL36;FAU;RPS19;RPS21;RPL35;RPS3;RPL18A;RPS29;RPL8;RPLP1;RPL21;RPS27A;EIF3B;RPS3A;RPL27;RPS27;RPS5;RPS9;RPS28;RPL34;RPL28;RPL39;RPL23A;RPL37A;RPL11;RPS15;RPS16;RPS11;RPL18;RPS6;RPS10;RPSA;RPS7;MRPL13;RPL39L;RPS20;RPL37;RPL7;EIF1AX;RPLP2;EIF3K;EIF2S1;RPS12;EIF3J;RPS25;RPL13A;RPS24;RPL27A;RPL9;RPL31;RPS2;RPS13;EIF3G;EIF2S2;RPL32;RPL12;RSL24D1;RPLP0;EIF3I;RPL10A;RPS14;EIF3D;RPL19;RPS8;RPL26L1;EIF3F;RPL41;RPL4;RPL36AL;RPL23;RPL7A;RPL5;EIF2S3;RPL30;EIF4G1;RPS4X;RPL35A
Reactome_2022__Nonsense Mediated Decay (NMD) Independent Of Exon Junction Complex (EJC) R-HSA-975956	0.751232	3.38131	0	0	0	71/89	19.52%	RPS15A;UBA52;RPL26;RPL38;RPL36;FAU;RPS19;RPS21;RPL35;RPS3;RPL18A;RPS29;RPL8;RPLP1;RPL21;RPS27A;RPS3A;RPL27;RPS27;RPS5;RPS9;RPS28;RPL34;RPL28;RPL39;RPL23A;RPL37A;RPL11;RPS15;RPS16;RPS11;RPL18;RPS6;RPS10;RPSA;RPS7;MRPL13;RPL39L;RPS20;RPL37;RPL7;RPLP2;RPS12;RPS25;RPL13A;RPS24;RPL27A;RPL9;RPL31;RPS2;RPS13;RPL32;RPL12;RSL24D1;RPLP0;RPL10A;RPS14;NCBP2;RPL19;RPS8;RPL26L1;RPL41;RPL4;RPL36AL;RPL23;RPL7A;RPL5;RPL30;EIF4G1;RPS4X;RPL35A
Reactome_2022__Influenza Viral RNA Transcription And Replication R-HSA-168273	0.704348	3.37363	0	0	0	89/130	19.52%	RPS15A;NUP85;UBA52;RPL26;RPL38;RPL36;POLR2J;FAU;RPS19;RPS21;POLR2G;RPL35;RPS3;RPL18A;RPS29;RPL8;RPLP1;RPL21;RPS27A;RPS3A;POLR2H;RPL27;RPS27;RPS5;POLR2F;RPS9;RPS28;POLR2L;RPL34;RPL28;POLR2D;RPL39;RPL23A;RPL37A;RPL11;POLR2I;RPS15;RPS16;RPS11;RPL18;RPS6;RPS10;RPSA;RPS7;MRPL13;POLR2E;RPL39L;RPS20;SEH1L;RPL37;RPL7;RPLP2;RPS12;RPS25;RPL13A;PARP1;RPS24;RPL27A;RPL9;NUP133;RPL31;RPS2;RPS13;RPL32;NUP62;NUP155;RPL12;RSL24D1;NUP50;RPLP0;RPL10A;RPS14;RPL19;RPS8;RPL26L1;POM121C;RPL41;RPL4;RPL36AL;RPL23;RPL7A;RPL5;NUP35;NUP107;GRSF1;RPL30;NUP37;RPS4X;RPL35A
Reactome_2022__Viral mRNA Translation R-HSA-192823	0.751686	3.37353	0	0	0	70/86	19.52%	RPS15A;UBA52;RPL26;RPL38;RPL36;FAU;RPS19;RPS21;RPL35;RPS3;RPL18A;RPS29;RPL8;RPLP1;RPL21;RPS27A;RPS3A;RPL27;RPS27;RPS5;RPS9;RPS28;RPL34;RPL28;RPL39;RPL23A;RPL37A;RPL11;RPS15;RPS16;RPS11;RPL18;RPS6;RPS10;RPSA;RPS7;MRPL13;RPL39L;RPS20;RPL37;RPL7;RPLP2;RPS12;RPS25;RPL13A;RPS24;RPL27A;RPL9;RPL31;RPS2;RPS13;RPL32;RPL12;RSL24D1;RPLP0;RPL10A;RPS14;RPL19;RPS8;RPL26L1;RPL41;RPL4;RPL36AL;RPL23;RPL7A;RPL5;GRSF1;RPL30;RPS4X;RPL35A
Reactome_2022__Eukaryotic Translation Termination R-HSA-72764	0.749903	3.36989	0	0	0	67/87	17.15%	RPS15A;UBA52;RPL26;RPL38;RPL36;FAU;RPS19;RPS21;RPL35;RPS3;RPL18A;RPS29;RPL8;RPLP1;RPL21;RPS27A;RPS3A;RPL27;RPS27;RPS5;TRMT112;RPS9;RPS28;RPL34;RPL28;RPL39;RPL23A;RPL37A;RPL11;RPS15;RPS16;RPS11;RPL18;RPS6;RPS10;RPSA;RPS7;MRPL13;RPL39L;RPS20;RPL37;RPL7;RPLP2;RPS12;RPS25;RPL13A;RPS24;RPL27A;RPL9;RPL31;RPS2;RPS13;RPL32;RPL12;RSL24D1;RPLP0;RPL10A;RPS14;RPL19;RPS8;RPL26L1;RPL41;RPL4;RPL36AL;RPL23;RPL7A;RPL5
Reactome_2022__Eukaryotic Translation Elongation R-HSA-156842	0.749932	3.36913	0	0	0	71/86	19.86%	RPS15A;UBA52;RPL26;RPL38;RPL36;FAU;RPS19;RPS21;RPL35;RPS3;RPL18A;RPS29;RPL8;RPLP1;RPL21;RPS27A;RPS3A;RPL27;RPS27;RPS5;RPS9;RPS28;RPL34;RPL28;RPL39;RPL23A;RPL37A;RPL11;RPS15;RPS16;RPS11;RPL18;RPS6;RPS10;RPSA;RPS7;MRPL13;RPL39L;RPS20;RPL37;RPL7;RPLP2;RPS12;RPS25;RPL13A;RPS24;RPL27A;RPL9;RPL31;RPS2;RPS13;RPL32;RPL12;RSL24D1;RPLP0;RPL10A;RPS14;RPL19;RPS8;RPL26L1;RPL41;RPL4;RPL36AL;RPL23;EEF1D;RPL7A;RPL5;RPL30;RPS4X;RPL35A;EEF1B2
Reactome_2022__Peptide Chain Elongation R-HSA-156902	0.755785	3.36262	0	0	0	66/83	17.15%	RPS15A;UBA52;RPL26;RPL38;RPL36;FAU;RPS19;RPS21;RPL35;RPS3;RPL18A;RPS29;RPL8;RPLP1;RPL21;RPS27A;RPS3A;RPL27;RPS27;RPS5;RPS9;RPS28;RPL34;RPL28;RPL39;RPL23A;RPL37A;RPL11;RPS15;RPS16;RPS11;RPL18;RPS6;RPS10;RPSA;RPS7;MRPL13;RPL39L;RPS20;RPL37;RPL7;RPLP2;RPS12;RPS25;RPL13A;RPS24;RPL27A;RPL9;RPL31;RPS2;RPS13;RPL32;RPL12;RSL24D1;RPLP0;RPL10A;RPS14;RPL19;RPS8;RPL26L1;RPL41;RPL4;RPL36AL;RPL23;RPL7A;RPL5
Reactome_2022__Selenocysteine Synthesis R-HSA-2408557	0.743002	3.33359	0	0	0	68/86	17.15%	RPS15A;UBA52;RPL26;RPL38;RPL36;FAU;RPS19;RPS21;RPL35;RPS3;RPL18A;RPS29;RPL8;RPLP1;RPL21;RPS27A;RPS3A;RPL27;RPS27;RPS5;RPS9;RPS28;RPL34;RPL28;RPL39;RPL23A;RPL37A;RPL11;RPS15;RPS16;RPS11;RPL18;RPS6;RPS10;RPSA;RPS7;MRPL13;RPL39L;RPS20;RPL37;RPL7;RPLP2;RPS12;RPS25;RPL13A;RPS24;RPL27A;RPL9;RPL31;RPS2;RPS13;PSTK;RPL32;RPL12;RSL24D1;RPLP0;RPL10A;RPS14;RPL19;RPS8;RPL26L1;RPL41;RPL4;RPL36AL;RPL23;EEFSEC;RPL7A;RPL5
Reactome_2022__Nonsense Mediated Decay (NMD) Enhanced By Exon Junction Complex (EJC) R-HSA-975957	0.717086	3.32567	0	0	0	77/107	19.52%	RPS15A;UBA52;RPL26;RPL38;RPL36;FAU;RPS19;RPS21;RPL35;RPS3;RPL18A;RPS29;RPL8;RPLP1;RPL21;RPS27A;RPS3A;SMG5;RPL27;RPS27;RPS5;RPS9;RPS28;RPL34;RPL28;RPL39;RPL23A;RPL37A;RPL11;RPS15;RPS16;RPS11;RPL18;RPS6;RPS10;RBM8A;RPSA;RPS7;MRPL13;RPL39L;RPS20;RPL37;RPL7;RPLP2;RPS12;RPS25;RPL13A;RNPS1;RPS24;RPL27A;RPL9;RPL31;RPS2;RPS13;RPL32;EIF4A3;RPL12;RSL24D1;RPLP0;RPL10A;MAGOH;RPS14;NCBP2;RPL19;RPS8;RPL26L1;RPL41;RPL4;RPL36AL;RPL23;RPL7A;RPL5;PPP2R1A;RPL30;EIF4G1;RPS4X;RPL35A
Reactome_2022__Influenza Infection R-HSA-168255	0.679192	3.32546	0	0	0	96/150	19.52%	RPS15A;NUP85;UBA52;RPL26;RPL38;RPL36;POLR2J;FAU;RPS19;RPS21;POLR2G;RPL35;RPS3;RPL18A;RPS29;RPL8;RPLP1;RPL21;KPNA2;RPS27A;RPS3A;POLR2H;RPL27;RPS27;RPS5;POLR2F;RPS9;CPSF4;RPS28;POLR2L;RPL34;RPL28;POLR2D;RPL39;RPL23A;KPNA7;RPL37A;RPL11;POLR2I;RPS15;RPS16;RPS11;RPL18;RPS6;RPS10;RPSA;RPS7;MRPL13;POLR2E;RPL39L;RAN;RPS20;SEH1L;RPL37;RPL7;RPLP2;RPS12;RPS25;RPL13A;PARP1;RPS24;RPL27A;RPL9;NUP133;RPL31;RPS2;RPS13;KPNA4;RPL32;NUP62;NUP155;RPL12;RSL24D1;NUP50;RPLP0;RPL10A;RPS14;XPO1;RPL19;RPS8;RPL26L1;POM121C;RPL41;RPL4;RPL36AL;ISG15;RPL23;RPL7A;RPL5;NUP35;NUP107;GRSF1;RPL30;NUP37;RPS4X;RPL35A
Reactome_2022__SRP-dependent Cotranslational Protein Targeting To Membrane R-HSA-1799339	0.715728	3.30675	0	0	0	71/104	17.15%	RPS15A;SEC61G;UBA52;RPL26;RPL38;RPL36;FAU;RPS19;RPS21;RPL35;RPS3;RPL18A;RPS29;RPL8;RPLP1;RPL21;RPS27A;RPS3A;RPL27;RPS27;RPS5;RPS9;RPS28;RPL34;RPL28;RPL39;RPL23A;RPL37A;RPL11;RPS15;RPS16;RPS11;RPL18;RPS6;RPS10;RPSA;RPS7;MRPL13;RPL39L;RPS20;RPL37;RPL7;RPLP2;RPS12;RPS25;RPL13A;RPS24;RPL27A;RPL9;RPL31;RPS2;RPS13;RPL32;SSR2;RPL12;RSL24D1;SRP68;RPLP0;RPL10A;RPN2;RPS14;RPL19;RPS8;RPL26L1;RPL41;RPL4;RPL36AL;RPL23;RPL7A;SPCS2;RPL5
MSigDB_Hallmark_2020__Myc Targets V1	0.643589	3.26	0	0	0	120/188	22.59%	SNRPD2;PSMA7;HDGF;TXNL4A;NME1;DUT;PSMB3;LSM2;NDUFAB1;NOP56;RANBP1;POLD2;PSMA1;RPS3;CDC20;CCT3;SNRPD1;KPNA2;CYC1;TARDBP;EIF3B;RFC4;ILF2;SNRPG;RPS5;LSM7;PWP1;SNRPA;PTGES3;RPL34;PSMA4;MCM5;HSPE1;POLE3;PRPF31;FBL;MCM7;SNRPB2;RPL18;MCM6;RPS6;RPS10;CDC45;XRCC6;UBE2L3;PSMD1;CCT7;UBA2;PCNA;PSMD3;RAN;TRA2B;NOP16;SNRPA1;SRM;RUVBL2;EIF1AX;EIF2S1;EIF3J;DEK;PSMC4;RNPS1;TRIM28;COX5A;CCT2;MRPL23;CCT4;CCT5;PA2G4;RPS2;SSBP1;ACP1;EIF2S2;BUB3;HNRNPD;ABCE1;PPIA;MCM4;PHB;IMPDH2;PSMD8;CCNA2;RPLP0;TUFM;MAD2L1;RSL1D1;MRPS18B;HNRNPU;EIF3D;SLC25A3;PPM1G;HDDC2;PSMB2;NCBP2;XPO1;CUL1;CLNS1A;STARD7;PSMC6;HNRNPR;PSMD14;CDK2;YWHAQ;SET;CNBP;CDK4;VBP1;EEF1B2;MRPL9;EXOSC7;SSB;TFDP1;CSTF2;PRDX4;ERH;SYNCRIP;USP1;DDX18;RPL6;MCM2
Reactome_2022__Response Of EIF2AK4 (GCN2) To Amino Acid Deficiency R-HSA-9633012	0.716801	3.25921	0	0	0	73/94	19.52%	RPS15A;UBA52;RPL26;RPL38;RPL36;FAU;RPS19;RPS21;RPL35;RPS3;RPL18A;RPS29;RPL8;RPLP1;RPL21;RPS27A;RPS3A;RPL27;RPS27;RPS5;RPS9;RPS28;RPL34;RPL28;RPL39;RPL23A;RPL37A;RPL11;RPS15;RPS16;RPS11;RPL18;RPS6;RPS10;RPSA;RPS7;MRPL13;RPL39L;RPS20;RPL37;RPL7;RPLP2;EIF2S1;RPS12;RPS25;RPL13A;RPS24;RPL27A;RPL9;RPL31;RPS2;RPS13;EIF2S2;RPL32;RPL12;RSL24D1;RPLP0;CEBPB;RPL10A;RPS14;RPL19;RPS8;RPL26L1;RPL41;RPL4;RPL36AL;RPL23;RPL7A;RPL5;EIF2S3;RPL30;RPS4X;RPL35A
Reactome_2022__Regulation Of Expression Of SLITs And ROBOs R-HSA-9010553	0.655039	3.24125	0	0	0	100/157	17.16%	RPS15A;PSMA7;UBA52;RPL26;PSMF1;RPL38;PSMB3;RPL36;FAU;RPS19;RPS21;RPL35;PSMA1;RPS3;RPL18A;PSMC5;RPS29;RPL8;RPLP1;RPL21;ROBO3;PSMB7;RPS27A;RPS3A;RPL27;PSMD2;RPS27;RPS5;RPS9;RPS28;PSMB5;RPL34;RPL28;RPL39;PSMB1;RPL23A;PSMA4;RPL37A;RPL11;RPS15;RBX1;RPS16;RPS11;PSMD4;RPL18;RPS6;RPS10;RBM8A;PSMD11;RPSA;RPS7;PSMC3;PSMB4;MRPL13;PSME4;PSMD3;RPL39L;PSMB6;RPS20;RPL37;RPL7;RPLP2;CUL2;PSMA5;RPS12;RPS25;RPL13A;PSMC4;RNPS1;RPS24;PSMD13;RPL27A;RPL9;RPL31;RPS2;RPS13;RPL32;EIF4A3;RPL12;RSL24D1;PSMD8;PSMB9;RPLP0;PSME2;RPL10A;MAGOH;RPS14;PSMB2;NCBP2;RPL19;RPS8;RPL26L1;RPL41;RPL4;RPL36AL;RPL23;PSMC6;RPL7A;RPL5;PSMD14
MSigDB_Hallmark_2020__E2F Targets	0.633792	3.20833	0	0	0	114/186	22.05%	POLA2;BIRC5;CKS1B;POLE4;DCTPP1;CSE1L;NME1;SPC24;MYBL2;SNRPB;DUT;CCNB2;NOP56;KIF2C;RANBP1;POLD2;RPA3;TK1;SSRP1;CHEK1;CDC20;RRM2;KPNA2;CDKN3;TACC3;RFC2;TIPIN;CKS2;ZW10;PTTG1;TUBB;AURKA;LBR;TRIP13;UBE2S;POP7;UBE2T;MCM5;MKI67;RACGAP1;MCM7;CENPM;SPC25;MCM6;XRCC6;AURKB;SPAG5;KIF18B;GINS1;PCNA;RAN;RAD1;TRA2B;DEPDC1;EZH2;KIF4A;DLGAP5;CHEK2;KIF22;TBRG4;EIF2S1;PLK1;CDCA8;DEK;RPA2;CDKN2A;PA2G4;ATAD2;RAD51C;HMGA1;CDCA3;MELK;HNRNPD;RNASEH2A;UNG;CDC25B;MCM4;RBBP7;PHF5A;ESPL1;BRMS1L;EED;ANP32E;PSMC3IP;MAD2L1;PPP1R8;STAG1;SLBP;DCLRE1B;PLK4;DSCC1;XPO1;DONSON;TCF19;MXD3;CENPE;SMC1A;SUV39H1;NUP107;CDK1;TFRC;PRPS1;CDC25A;CDK4;STMN1;SMC3;NUP205;PRIM2;HMGB2;POLE;PRDX4;PAICS;SYNCRIP;USP1
Reactome_2022__Selenoamino Acid Metabolism R-HSA-2408522	0.679316	3.13712	0	0	0	71/102	17.15%	RPS15A;UBA52;RPL26;RPL38;RPL36;FAU;RPS19;RPS21;RPL35;RPS3;RPL18A;RPS29;RPL8;RPLP1;RPL21;RPS27A;RPS3A;RPL27;RPS27;RPS5;RPS9;RPS28;RPL34;EEF1E1;RPL28;RPL39;RPL23A;RPL37A;RPL11;RPS15;RPS16;RPS11;RPL18;RPS6;RPS10;RPSA;RPS7;MRPL13;RPL39L;RPS20;RPL37;RPL7;RPLP2;RPS12;RPS25;RPL13A;RPS24;RPL27A;RPL9;RPL31;RPS2;RPS13;PSTK;RPL32;RPL12;SCLY;RSL24D1;AIMP1;RPLP0;RPL10A;RPS14;RPL19;RPS8;RPL26L1;RPL41;RPL4;RPL36AL;RPL23;EEFSEC;RPL7A;RPL5
Reactome_2022__Separation Of Sister Chromatids R-HSA-2467813	0.631196	3.12951	0	0	0	95/156	20.71%	BIRC5;ANAPC11;CENPA;PSMA7;CDCA5;SPC24;NUP85;UBA52;PSMF1;SKA1;PSMB3;KIF2C;NUDC;PSMA1;PSMC5;DSN1;CDC20;PSMB7;RANGAP1;CENPL;RPS27A;PSMD2;RPS27;ZW10;SKA2;PTTG1;PSMB5;UBE2C;UBE2S;PSMB1;PSMA4;ANAPC7;CDC26;NUF2;CENPM;SPC25;PSMD4;PSMD11;AURKB;CENPO;PSMC3;PSMB4;PSME4;PSMD3;PSMB6;SEH1L;PPP2R1B;PSMA5;PLK1;CDCA8;B9D2;PSMC4;CENPN;PSMD13;ZWILCH;NUP133;DYNLL2;BUB3;ZWINT;DYNLL1;CENPP;PSMD8;CDC27;PSMB9;CENPT;ESPL1;ERCC6L;PMEPA1;CENPI;PSME2;MAD2L1;KIF18A;BUB1;PSMB2;XPO1;AHCTF1;PPP2CB;PSMC6;CENPQ;PSMD14;PPP2R1A;CENPE;SMC1A;NUP107;CENPF;INCENP;MAPRE1;NUP37;PPP1CC;SMC3;PSMC2;PSMD12;PPP2R5A;PSME1;DYNC1LI1
Reactome_2022__Cell Cycle Checkpoints R-HSA-69620	0.590593	3.08404	0	0	0	136/228	24.21%	BIRC5;ANAPC11;CENPA;PSMA7;SPC24;NUP85;UBA52;PSMF1;SKA1;PSMB3;CCNB2;KIF2C;NUDC;PSMA1;REXO2;RPA3;PSMC5;DSN1;CHEK1;CDC20;PSMB7;RANGAP1;CENPL;RPS27A;RFC4;PSMD2;RFC2;RPS27;EXO1;ZW10;SKA2;PSMB5;UBE2C;ATRIP;UBE2S;PSMB1;PSMA4;ANAPC7;MCM5;CDC26;NUF2;YWHAB;MCM7;CENPM;SPC25;PSMD4;MCM6;PSMD11;CDC45;MDC1;AURKB;CENPO;PSMC3;PSMB4;PSME4;PSMD3;PSMB6;SEH1L;PPP2R1B;CHEK2;DBF4;PSMA5;PLK1;CDCA8;B9D2;PSMC4;CENPN;PSMD13;ZWILCH;CDKN2A;NUP133;DYNLL2;TOPBP1;BUB3;ZWINT;DYNLL1;MCM4;CENPP;PSMD8;CDC27;PSMB9;CCNA2;CENPT;ERCC6L;CENPI;PSME2;MAD2L1;YWHAH;CLSPN;KIF18A;BUB1;PSMB2;XPO1;AHCTF1;PPP2CB;CDC6;PSMC6;CENPQ;PSMD14;PPP2R1A;CENPE;CDC25C;NUP107;MCM8;CENPF;CDK1;PIAS4;MCM10;CDK2;INCENP;MAPRE1;NUP37;PPP1CC;YWHAQ;CDC25A;PKMYT1;PHF20;DNA2;PSMC2;PSMD12;PPP2R5A;PSME1;DYNC1LI1;NDC80;BLM;CCNB1;RCC2;PSMD5;ANAPC2;PCBP4;CDC7;CCNE1;UBE2V2;ITGB3BP;PSMC1;BRIP1
Reactome_2022__Formation Of Ternary Complex, And Subsequently, 43S Complex R-HSA-72695	0.777409	3.07684	0	0	0	37/48	15.54%	RPS15A;FAU;RPS19;RPS21;RPS3;RPS29;RPS27A;EIF3B;RPS3A;RPS27;RPS5;RPS9;RPS28;RPS15;RPS16;RPS11;RPS6;RPS10;RPSA;RPS7;RPS20;EIF1AX;EIF3K;EIF2S1;RPS12;EIF3J;RPS25;RPS24;RPS2;RPS13;EIF3G;EIF2S2;EIF3I;RPS14;EIF3D;RPS8;EIF3F
Reactome_2022__Mitotic Metaphase And Anaphase R-HSA-2555396	0.590926	3.04712	0	0	0	119/209	20.71%	BIRC5;ANAPC11;CENPA;PSMA7;CDCA5;SPC24;NUP85;UBA52;PSMF1;SKA1;PSMB3;CCNB2;VPS4A;KIF2C;NUDC;PSMA1;PSMC5;DSN1;VRK1;CDC20;PSMB7;RANGAP1;CENPL;RPS27A;PSMD2;BANF1;RPS27;ZW10;SKA2;PTTG1;PSMB5;TUBB;UBE2C;LBR;UBE2S;UBE2I;PSMB1;PSMA4;ANAPC7;CDC26;NUF2;CENPM;SPC25;PSMD4;PSMD11;AURKB;CENPO;PSMC3;PSMB4;PSME4;LMNA;PSMD3;RAN;PSMB6;SEH1L;PPP2R1B;RCC1;PSMA5;PLK1;CDCA8;CC2D1B;B9D2;PSMC4;CENPN;PSMD13;ZWILCH;NUP133;EMD;DYNLL2;BUB3;ZWINT;NUP62;CHMP4B;DYNLL1;NUP155;CENPP;PSMD8;CDC27;PSMB9;CENPT;ESPL1;ERCC6L;PMEPA1;CENPI;PSME2;MAD2L1;KIF18A;BUB1;PSMB2;XPO1;AHCTF1;TUBA4A;PPP2CB;PSMC6;CENPQ;CHMP6;TUBAL3;PSMD14;PPP2R1A;CENPE;NUP35;SMC1A;NUP107;LEMD2;CENPF;CHMP2A;FBXO5;CDK1;INCENP;MAPRE1;NUP37;PPP1CC;SMC3;PSMC2;PSMD12;NUP205;PPP2R5A;PSME1;DYNC1LI1
Reactome_2022__Mitotic Anaphase R-HSA-68882	0.59004	3.03924	0	0	0	118/208	20.71%	BIRC5;ANAPC11;CENPA;PSMA7;CDCA5;SPC24;NUP85;UBA52;PSMF1;SKA1;PSMB3;CCNB2;VPS4A;KIF2C;NUDC;PSMA1;PSMC5;DSN1;VRK1;CDC20;PSMB7;RANGAP1;CENPL;RPS27A;PSMD2;BANF1;RPS27;ZW10;SKA2;PTTG1;PSMB5;TUBB;UBE2C;LBR;UBE2S;UBE2I;PSMB1;PSMA4;ANAPC7;CDC26;NUF2;CENPM;SPC25;PSMD4;PSMD11;AURKB;CENPO;PSMC3;PSMB4;PSME4;LMNA;PSMD3;RAN;PSMB6;SEH1L;PPP2R1B;RCC1;PSMA5;PLK1;CDCA8;CC2D1B;B9D2;PSMC4;CENPN;PSMD13;ZWILCH;NUP133;EMD;DYNLL2;BUB3;ZWINT;NUP62;CHMP4B;DYNLL1;NUP155;CENPP;PSMD8;CDC27;PSMB9;CENPT;ESPL1;ERCC6L;PMEPA1;CENPI;PSME2;MAD2L1;KIF18A;BUB1;PSMB2;XPO1;AHCTF1;TUBA4A;PPP2CB;PSMC6;CENPQ;CHMP6;TUBAL3;PSMD14;PPP2R1A;CENPE;NUP35;SMC1A;NUP107;LEMD2;CENPF;CHMP2A;CDK1;INCENP;MAPRE1;NUP37;PPP1CC;SMC3;PSMC2;PSMD12;NUP205;PPP2R5A;PSME1;DYNC1LI1
Reactome_2022__Mitochondrial Translation Initiation R-HSA-5368286	0.685996	3.03799	0	0	0	48/79	16.58%	MRPL52;MRPL11;MRPS26;AURKAIP1;MRPL21;MRPS34;MRPL24;MRPL55;MRPL20;MRPS23;MRPL4;MRPL37;MRPS21;MRPL12;MRPS7;MRPL43;MRPS5;MRPS16;MRPS11;MRPL41;MRPL33;MRPL13;ERAL1;MRPL40;MRPS33;MTIF2;MRPL14;MRPL47;MRPL36;MRPL48;MRPL23;MRPS2;MRPS15;OXA1L;CHCHD1;MRPS14;MRPS18C;MRPL49;MRPL54;GADD45GIP1;MRPS9;MRPL16;MRPL51;MRPS18B;MTFMT;MRPS24;MRPL1;MRPS17
Reactome_2022__Cellular Response To Starvation R-HSA-9711097	0.625484	3.03091	0	0	0	83/138	19.52%	RPS15A;UBA52;RPL26;RPL38;RPL36;FAU;RPS19;RPS21;RPL35;RPS3;RPL18A;RPS29;RPL8;RPLP1;RPL21;RPS27A;WDR24;RPS3A;RPL27;RPS27;RPS5;RPS9;RPS28;KPTN;RPL34;RPL28;RPL39;RPL23A;RPL37A;RPL11;RPS15;RPS16;RPS11;RPL18;RPS6;RPS10;RPSA;RPS7;MRPL13;RHEB;RPL39L;RPS20;SEH1L;RPL37;RPL7;RPLP2;EIF2S1;RPS12;RPS25;RPL13A;RPS24;RPL27A;RPL9;RPL31;RPS2;RPS13;EIF2S2;RPL32;RPL12;RSL24D1;RPLP0;ATP6V1F;CEBPB;RRAGC;RPL10A;NPRL3;RPS14;RPL19;RPS8;RPL26L1;ATP6V1D;RPL41;RPL4;RPL36AL;RPL23;RPL7A;RPL5;ATP6V0B;EIF2S3;RRAGA;RPL30;RPS4X;RPL35A
Reactome_2022__SARS-CoV-2 Modulates Host Translation Machinery R-HSA-9754678	0.780384	3.02555	0	0	0	34/44	15.95%	RPS15A;SNRPD2;SNRPB;FAU;SNRPE;RPS19;RPS21;RPS3;RPS29;RPS27A;RPS3A;RPS27;SNRPG;RPS5;RPS9;RPS28;RPS15;RPS16;RPS11;RPS6;RPS10;RPSA;RPS7;RPS20;RPS12;RPS25;RPS24;RPS2;RPS13;SNRPF;GEMIN6;RPS14;RPS8;DDX20
Reactome_2022__Synthesis Of DNA R-HSA-69239	0.642612	3.00526	0	0	0	68/110	20.99%	POLA2;POLE4;ANAPC11;PSMA7;UBA52;PSMF1;PSMB3;POLD2;PSMA1;RPA3;PSMC5;FEN1;PSMB7;RPS27A;RFC4;PSMD2;RFC2;CDT1;PSMB5;UBE2C;UBE2S;PSMB1;PSMA4;ANAPC7;MCM5;CDC26;POLE3;RBX1;MCM7;PSMD4;MCM6;PSMD11;CDC45;SKP2;PSMC3;PSMB4;PSME4;GINS1;PCNA;PSMD3;PSMB6;PSMA5;FZR1;PSMC4;PSMD13;GINS2;POLE2;GMNN;MCM4;PSMD8;CDC27;PSMB9;CCNA2;PSME2;PSMB2;CUL1;CDC6;PSMC6;SKP1;PSMD14;MCM8;CDK2;DNA2;PSMC2;PSMD12;PRIM2;PSME1;POLE
Reactome_2022__Mitochondrial Translation Termination R-HSA-5419276	0.675831	2.99505	0	0	0	46/79	16.58%	MRPL52;MRPL11;MRPS26;AURKAIP1;MRPL21;MRPS34;MRPL24;MRPL55;MRPL20;MRPS23;MRPL4;MRPL37;MRPS21;MRPL12;MRPS7;MRPL43;MRPS5;MRPS16;MRPS11;MRPL41;MRPL33;MRPL13;ERAL1;MRPL40;MRPS33;MRPL14;MRPL47;MRPL36;MRPL48;MRPL23;MRPS2;MRPS15;OXA1L;CHCHD1;MRPS14;MRPS18C;MRPL49;MRPL54;GADD45GIP1;MRPS9;MRPL16;MRPL51;MRPS18B;MRPS24;MRPL1;MRPS17
Reactome_2022__Mitochondrial Translation Elongation R-HSA-5389840	0.674351	2.99192	0	0	0	47/79	16.58%	MRPL52;MRPL11;MRPS26;AURKAIP1;MRPL21;MRPS34;MRPL24;MRPL55;MRPL20;MRPS23;MRPL4;MRPL37;MRPS21;MRPL12;MRPS7;MRPL43;MRPS5;MRPS16;MRPS11;MRPL41;MRPL33;MRPL13;ERAL1;MRPL40;MRPS33;MRPL14;MRPL47;MRPL36;MRPL48;MRPL23;MRPS2;MRPS15;OXA1L;CHCHD1;MRPS14;MRPS18C;MRPL49;MRPL54;GADD45GIP1;MRPS9;TUFM;MRPL16;MRPL51;MRPS18B;MRPS24;MRPL1;MRPS17
Reactome_2022__DNA Replication R-HSA-69306	0.635769	2.98964	0	0	0	78/116	24.94%	POLA2;POLE4;ANAPC11;PSMA7;UBA52;PSMF1;PSMB3;POLD2;PSMA1;RPA3;PSMC5;FEN1;PSMB7;RPS27A;RFC4;PSMD2;RFC2;CDT1;PSMB5;UBE2C;UBE2S;PSMB1;PSMA4;ANAPC7;MCM5;CDC26;POLE3;RBX1;MCM7;PSMD4;MCM6;PSMD11;CDC45;SKP2;PSMC3;PSMB4;PSME4;GINS1;PCNA;PSMD3;PSMB6;DBF4;PSMA5;FZR1;PSMC4;PSMD13;GINS2;POLE2;GMNN;MCM4;PSMD8;CDC27;PSMB9;CCNA2;PSME2;PSMB2;CUL1;CDC6;PSMC6;SKP1;PSMD14;MCM8;MCM10;CDK2;DNA2;PSMC2;PSMD12;PRIM2;PSME1;POLE;PSMD5;POLD3;ANAPC2;CDC7;CCNE1;PSMC1;KPNA1;PSMD9
Reactome_2022__Signaling By ROBO Receptors R-HSA-376176	0.584331	2.97921	0	0	0	103/196	17.16%	RPS15A;PSMA7;UBA52;RPL26;PSMF1;RPL38;PSMB3;RPL36;FAU;RPS19;RPS21;RPL35;PSMA1;RPS3;RPL18A;PSMC5;RPS29;RPL8;RPLP1;RPL21;ROBO3;PSMB7;RPS27A;RPS3A;RPL27;PSMD2;RPS27;RPS5;RPS9;RPS28;PSMB5;RPL34;RPL28;RPL39;PSMB1;RPL23A;PSMA4;RPL37A;RPL11;RPS15;RBX1;RPS16;RPS11;PSMD4;RPL18;RPS6;RPS10;RBM8A;PSMD11;RPSA;RPS7;PSMC3;PSMB4;MRPL13;PSME4;PFN1;PSMD3;RPL39L;PSMB6;RPS20;RPL37;RPL7;RPLP2;CUL2;PSMA5;RPS12;RPS25;RPL13A;PSMC4;RNPS1;RPS24;PSMD13;RPL27A;RPL9;RPL31;RPS2;RPS13;RPL32;EIF4A3;RPL12;RSL24D1;PSMD8;PSMB9;RPLP0;PSME2;MYO9B;RPL10A;MAGOH;RPS14;PSMB2;NCBP2;RPL19;RPS8;RPL26L1;RPL41;RPL4;RPL36AL;RPL23;PSMC6;SRGAP2;RPL7A;RPL5;PSMD14
Reactome_2022__Respiratory Electron Transport R-HSA-611105	0.668757	2.96864	0	0	0	51/83	19.60%	UQCR10;NDUFB2;COX8A;NDUFS6;NDUFS8;NDUFAB1;NDUFB10;TACO1;ECSIT;NDUFB9;UQCR11;NDUFC2;NDUFS2;COX6B1;NDUFB1;COX5B;NDUFB6;NDUFA11;COX6C;NDUFAF4;NDUFA3;NDUFV1;NDUFA9;NDUFS5;NDUFA6;COX4I1;SURF1;SDHA;NDUFA10;NDUFB7;NDUFB8;COX6A1;NDUFA2;COX5A;NDUFC1;ETFA;TMEM186;UQCRH;ACAD9;UQCRB;UQCRQ;UQCRFS1;SDHD;NDUFS7;NDUFAF1;SDHB;NDUFA8;NDUFV3;TMEM126B;NDUFS4;NDUFS3
Reactome_2022__mRNA Activation Upon Binding Of Cap-Binding Complex And eIFs, Subsequent Binding To 43S R-HSA-72662	0.724995	2.96761	0	0	0	38/56	15.54%	RPS15A;FAU;RPS19;RPS21;RPS3;RPS29;RPS27A;EIF3B;RPS3A;RPS27;RPS5;RPS9;RPS28;RPS15;EIF4EBP1;RPS16;RPS11;RPS6;RPS10;RPSA;RPS7;RPS20;EIF1AX;EIF3K;EIF2S1;RPS12;EIF3J;RPS25;RPS24;RPS2;RPS13;EIF3G;EIF2S2;EIF3I;RPS14;EIF3D;RPS8;EIF3F
Reactome_2022__Translation Initiation Complex Formation R-HSA-72649	0.722055	2.95032	0	0	0	37/55	15.54%	RPS15A;FAU;RPS19;RPS21;RPS3;RPS29;RPS27A;EIF3B;RPS3A;RPS27;RPS5;RPS9;RPS28;RPS15;RPS16;RPS11;RPS6;RPS10;RPSA;RPS7;RPS20;EIF1AX;EIF3K;EIF2S1;RPS12;EIF3J;RPS25;RPS24;RPS2;RPS13;EIF3G;EIF2S2;EIF3I;RPS14;EIF3D;RPS8;EIF3F
Reactome_2022__Cell Cycle, Mitotic R-HSA-69278	0.527742	2.94805	0	0	0	216/448	21.18%	POLA2;BIRC5;CKS1B;POLE4;ANAPC11;CENPA;PSMA7;CDCA5;SPC24;NUP85;UBA52;PSMF1;MYBL2;CSNK2B;SKA1;PSMB3;CCNB2;VPS4A;KIF2C;POLD2;NUDC;PSMA1;RPA3;PSMC5;TK1;DSN1;NCAPH2;FEN1;VRK1;CDC20;ENSA;PSMB7;RRM2;RANGAP1;CENPL;RPS27A;FKBPL;RFC4;PSMD2;RFC2;BANF1;RPS27;PPP2R3B;ZW10;DCTN3;CDT1;SKA2;PTTG1;PSMB5;TUBB;RBL1;AURKA;UBE2C;LBR;UBE2S;UBE2I;ACTR1A;PSMB1;PPP2R2D;PSMA4;ANAPC7;MCM5;CDC26;POLE3;RBX1;DCTN2;CEP164;NUF2;MCM7;CENPM;SPC25;PSMD4;MCM6;TUBGCP2;PSMD11;CDC45;SKP2;HAUS2;AURKB;CENPO;PSMC3;PSMB4;SSNA1;PSME4;TUBGCP5;GINS1;PCNA;LMNA;PSMD3;RAN;NCAPD3;HAUS7;PSMB6;SEH1L;PPP2R1B;DBF4;RCC1;CDKN2D;PSMA5;ARPP19;PLK1;CDCA8;CC2D1B;FZR1;B9D2;PSMC4;CENPN;PSMD13;CDK11A;GINS2;ZWILCH;CDKN2A;NUP133;EMD;TPX2;POLE2;GMNN;E2F2;DYNLL2;BUB3;ZWINT;NUP62;CHMP4B;NCAPG2;DYNLL1;E2F1;CDC25B;HAUS8;KIF23;NEK2;NUP155;MCM4;NUP50;CENPP;PSMD8;CDC27;PSMB9;E2F6;CCNA2;CENPT;ESPL1;HAUS4;ERCC6L;PMEPA1;CDK11B;CENPI;PSME2;NCAPH;MAD2L1;CDKN2B;PLK4;MAPK3;KIF18A;BUB1;E2F4;PSMB2;XPO1;AHCTF1;CEP57;CUL1;TUBA4A;CDK5RAP2;POM121C;PPP2CB;CDC6;PSMC6;LCMT1;SKP1;CENPQ;CHMP6;TUBAL3;PSMD14;PPP2R1A;CENPE;NUP35;CEP135;CDC25C;SMC1A;NUP107;LEMD2;MCM8;CENPF;CHMP2A;FBXO5;CDK1;ODF2;LIN37;MCM10;CDK2;INCENP;MAPRE1;NUP37;PPP1CC;ESCO2;SET;CDC25A;CDK4;PKMYT1;DNA2;SFI1;SMC3;PSMC2;PSMD12;NUP205;PRIM2;PPME1;CEP63;PPP2R5A;PSME1;DYNC1LI1;NEK7;HSP90AA1;POLE;TFDP1;CEP78;NDC80
MSigDB_Hallmark_2020__G2-M Checkpoint	0.582214	2.93239	0	0	0	105/183	23.75%	POLA2;BIRC5;CKS1B;DTYMK;CENPA;MYBL2;CCNB2;KIF2C;CHEK1;CDC20;SNRPD1;KPNA2;CDKN3;TACC3;CUL5;EXO1;CKS2;CCNF;PTTG1;RBL1;UCK2;AURKA;UBE2C;LBR;UBE2S;MCM5;MKI67;RACGAP1;MCM6;CDC45;KATNA1;AURKB;TTK;TRA2B;EZH2;KIF4A;KIF22;DBF4;CHMP1A;PLK1;SQLE;GINS2;RPA2;PRC1;TPX2;KIF11;TRAIP;E2F2;BUB3;HMGA1;NCL;HNRNPD;E2F1;CDC25B;KIF23;NEK2;NUP50;CDC27;CCNA2;ESPL1;MAD2L1;POLQ;STAG1;HNRNPU;PLK4;PRMT5;FANCC;BUB1;E2F4;XPO1;RBM14;SMAD3;HMGN2;CUL1;MT2A;CDC6;CENPE;SMC1A;SUV39H1;CENPF;FBXO5;CDK1;ODF2;TLE3;KIF20B;INCENP;CDC25A;CDK4;SAP30;STMN1;RAD54L;PRIM2;POLE;TFDP1;NDC80;SYNCRIP;DKC1;MCM2;HIRA;CHAF1A;STIL;LIG3;CDC7;HSPA8;KIF15
Reactome_2022__Mitochondrial Translation R-HSA-5368287	0.651492	2.92556	0	0	0	49/85	16.58%	MRPL52;MRPL11;MRPS26;AURKAIP1;MRPL21;MRPS34;MRPL24;MRPL55;MRPL20;MRPS23;MRPL4;MRPL37;MRPS21;MRPL12;MRPS7;MRPL43;MRPS5;MRPS16;MRPS11;MRPL41;MRPL33;MRPL13;ERAL1;MRPL40;MRPS33;MTIF2;MRPL14;MRPL47;MRPL36;MRPL48;MRPL23;MRPS2;MRPS15;OXA1L;CHCHD1;MRPS14;MRPS18C;MRPL49;MRPL54;GADD45GIP1;MRPS9;TUFM;MRPL16;MRPL51;MRPS18B;MTFMT;MRPS24;MRPL1;MRPS17
Reactome_2022__Ribosomal Scanning And Start Codon Recognition R-HSA-72702	0.71659	2.92434	0	0	0	37/55	15.54%	RPS15A;FAU;RPS19;RPS21;RPS3;RPS29;RPS27A;EIF3B;RPS3A;RPS27;RPS5;RPS9;RPS28;RPS15;RPS16;RPS11;RPS6;RPS10;RPSA;RPS7;RPS20;EIF1AX;EIF3K;EIF2S1;RPS12;EIF3J;RPS25;RPS24;RPS2;RPS13;EIF3G;EIF2S2;EIF3I;RPS14;EIF3D;RPS8;EIF3F
Reactome_2022__Respiratory Electron Transport, ATP Synthesis By Chemiosmotic Coupling, Heat Production By Uncoupling Proteins R-HSA-163200	0.651284	2.92216	0	0	0	51/87	19.60%	UQCR10;NDUFB2;COX8A;NDUFS6;NDUFS8;NDUFAB1;NDUFB10;TACO1;ECSIT;NDUFB9;UQCR11;NDUFC2;NDUFS2;COX6B1;NDUFB1;COX5B;NDUFB6;NDUFA11;COX6C;NDUFAF4;NDUFA3;NDUFV1;NDUFA9;NDUFS5;NDUFA6;COX4I1;SURF1;SDHA;NDUFA10;NDUFB7;NDUFB8;COX6A1;NDUFA2;COX5A;NDUFC1;ETFA;TMEM186;UQCRH;ACAD9;UQCRB;UQCRQ;UQCRFS1;SDHD;NDUFS7;NDUFAF1;SDHB;NDUFA8;NDUFV3;TMEM126B;NDUFS4;NDUFS3
Reactome_2022__Processing Of Capped Intron-Containing Pre-mRNA R-HSA-72203	0.566085	2.91903	0	0	0	105/215	21.06%	PRCC;LSM4;SNRPD2;TXNL4A;NUP85;SNRPB;PRPF19;POLR2J;LSM2;SNRPE;POLR2G;CTNNBL1;PRPF6;POLR2H;SNRPG;LSM5;LSM7;POLR2F;SNRPA;CPSF4;POLR2L;EFTUD2;PUF60;POLR2D;SNRNP40;SF3B2;POLR2I;NXT1;PRPF3;RBM42;PRPF31;DNAJC8;SF1;SNRPB2;SF3B6;RBM8A;SNRPC;SART1;SF3B5;GLE1;POLR2E;SNRPN;CRNKL1;SEH1L;TRA2B;CSTF1;SNRNP25;THOC5;LSM3;HNRNPM;SNW1;SNRPA1;LSM6;CPSF3;SF3A3;RNPS1;XAB2;CWC15;NUP133;PRPF4;PDCD7;SNRPF;CPSF7;NUP62;PPIE;SMNDC1;EIF4A3;USP39;HNRNPD;ZMAT5;NUP155;THOC6;NUP50;RBM17;PHF5A;SYMPK;SNRNP35;SNRNP70;PQBP1;PPIH;SLBP;ELAVL1;MAGOH;HNRNPU;CD2BP2;NCBP2;PPIL1;POM121C;ZRSR2;HNRNPR;FYTTD1;WDR33;SRRT;NUP35;NUP107;SYF2;SF3B4;NUP37;ELAVL2;PLRG1;NUP205;DHX16;BCAS2;CSTF2;PCBP2
KEGG_2021_Human__Spliceosome	0.621846	2.916	0	0	0	54/116	15.15%	LSM4;SNRPD2;TXNL4A;SNRPB;PRPF19;LSM2;SNRPE;CTNNBL1;SNRPD1;PRPF6;SNRPG;LSM5;LSM7;RP9;SNRPA;EFTUD2;PUF60;SNRNP40;SF3B2;PRPF3;PRPF31;ISY1;SNRPB2;SF3B6;RBM8A;SNRPC;SART1;SF3B5;CRNKL1;TRA2B;LSM3;HNRNPM;SNW1;SNRPA1;LSM6;SF3A3;XAB2;CWC15;PRPF4;SNRPF;PPIE;SMNDC1;EIF4A3;USP39;CCDC12;RBM17;PHF5A;SNRNP70;PQBP1;PPIH;MAGOH;HNRNPU;NCBP2;PPIL1
Reactome_2022__mRNA Splicing R-HSA-72172	0.580254	2.90229	0	0	0	80/172	16.90%	PRCC;LSM4;SNRPD2;TXNL4A;SNRPB;PRPF19;POLR2J;LSM2;SNRPE;POLR2G;CTNNBL1;PRPF6;POLR2H;SNRPG;LSM5;LSM7;POLR2F;SNRPA;CPSF4;POLR2L;EFTUD2;PUF60;POLR2D;SNRNP40;SF3B2;POLR2I;PRPF3;RBM42;PRPF31;DNAJC8;SF1;SNRPB2;SF3B6;RBM8A;SNRPC;SART1;SF3B5;POLR2E;SNRPN;CRNKL1;TRA2B;CSTF1;SNRNP25;LSM3;HNRNPM;SNW1;SNRPA1;LSM6;CPSF3;SF3A3;RNPS1;XAB2;CWC15;PRPF4;PDCD7;SNRPF;CPSF7;PPIE;SMNDC1;EIF4A3;USP39;HNRNPD;ZMAT5;RBM17;PHF5A;SYMPK;SNRNP35;SNRNP70;PQBP1;PPIH;ELAVL1;MAGOH;HNRNPU;CD2BP2;NCBP2;PPIL1;ZRSR2;HNRNPR;WDR33;SRRT
Reactome_2022__DNA Replication Pre-Initiation R-HSA-69002	0.643821	2.902	0	0	0	56/90	20.99%	POLA2;POLE4;ANAPC11;PSMA7;UBA52;PSMF1;PSMB3;PSMA1;RPA3;PSMC5;PSMB7;RPS27A;PSMD2;CDT1;PSMB5;UBE2C;UBE2S;PSMB1;PSMA4;ANAPC7;MCM5;CDC26;POLE3;MCM7;PSMD4;MCM6;PSMD11;CDC45;PSMC3;PSMB4;PSMD3;PSMB6;DBF4;PSMA5;FZR1;PSMC4;PSMD13;POLE2;GMNN;MCM4;PSMD8;CDC27;PSMB9;PSME2;PSMB2;CDC6;PSMC6;PSMD14;MCM8;MCM10;CDK2;PSMC2;PSMD12;PRIM2;PSME1;POLE
Reactome_2022__S Phase R-HSA-69242	0.590093	2.89817	0	0	0	81/151	21.01%	POLA2;CKS1B;POLE4;ANAPC11;PSMA7;CDCA5;UBA52;PSMF1;PSMB3;POLD2;PSMA1;RPA3;PSMC5;FEN1;PSMB7;RPS27A;RFC4;PSMD2;RFC2;CDT1;PSMB5;UBE2C;UBE2S;PSMB1;PSMA4;ANAPC7;MCM5;CDC26;POLE3;RBX1;MCM7;PSMD4;MCM6;PSMD11;CDC45;SKP2;PSMC3;PSMB4;PSME4;GINS1;PCNA;PSMD3;PSMB6;PSMA5;FZR1;PSMC4;PSMD13;GINS2;POLE2;GMNN;E2F1;CDC25B;MCM4;PSMD8;CDC27;PSMB9;CCNA2;PMEPA1;PSME2;E2F4;PSMB2;CUL1;CDC6;PSMC6;SKP1;PSMD14;SMC1A;MCM8;LIN37;CDK2;ESCO2;CDC25A;CDK4;DNA2;SMC3;PSMC2;PSMD12;PRIM2;PSME1;POLE;TFDP1
Reactome_2022__mRNA Splicing - Major Pathway R-HSA-72163	0.579729	2.88052	0	0	0	85/164	21.87%	PRCC;LSM4;SNRPD2;TXNL4A;SNRPB;PRPF19;POLR2J;LSM2;SNRPE;POLR2G;CTNNBL1;PRPF6;POLR2H;SNRPG;LSM5;LSM7;POLR2F;SNRPA;CPSF4;POLR2L;EFTUD2;PUF60;POLR2D;SNRNP40;SF3B2;POLR2I;PRPF3;RBM42;PRPF31;DNAJC8;SF1;SNRPB2;SF3B6;RBM8A;SNRPC;SART1;SF3B5;POLR2E;SNRPN;CRNKL1;TRA2B;CSTF1;LSM3;HNRNPM;SNW1;SNRPA1;LSM6;CPSF3;SF3A3;RNPS1;XAB2;CWC15;PRPF4;SNRPF;CPSF7;PPIE;SMNDC1;EIF4A3;USP39;HNRNPD;RBM17;PHF5A;SYMPK;SNRNP70;PQBP1;PPIH;ELAVL1;MAGOH;HNRNPU;CD2BP2;NCBP2;PPIL1;HNRNPR;WDR33;SRRT;SYF2;SF3B4;ELAVL2;PLRG1;DHX16;BCAS2;CSTF2;PCBP2;RBM22;PRPF38A
Reactome_2022__G1/S Transition R-HSA-69206	0.60311	2.85976	0	0	0	71/122	21.01%	POLA2;CKS1B;POLE4;PSMA7;UBA52;PSMF1;PSMB3;PSMA1;RPA3;PSMC5;TK1;PSMB7;RRM2;RPS27A;PSMD2;PPP2R3B;CDT1;PSMB5;RBL1;PSMB1;PSMA4;MCM5;POLE3;MCM7;PSMD4;MCM6;PSMD11;CDC45;SKP2;PSMC3;PSMB4;PCNA;PSMD3;PSMB6;PPP2R1B;DBF4;PSMA5;PSMC4;PSMD13;POLE2;GMNN;E2F1;MCM4;PSMD8;PSMB9;E2F6;CCNA2;PSME2;E2F4;PSMB2;CUL1;PPP2CB;CDC6;PSMC6;SKP1;PSMD14;PPP2R1A;MCM8;FBXO5;CDK1;LIN37;MCM10;CDK2;CDC25A;CDK4;PSMC2;PSMD12;PRIM2;PSME1;POLE;TFDP1
Reactome_2022__Resolution Of Sister Chromatid Cohesion R-HSA-2500257	0.627161	2.85877	0	0	0	61/96	22.11%	BIRC5;CENPA;CDCA5;SPC24;NUP85;SKA1;CCNB2;KIF2C;NUDC;DSN1;CDC20;RANGAP1;CENPL;RPS27;ZW10;SKA2;NUF2;CENPM;SPC25;AURKB;CENPO;SEH1L;PPP2R1B;PLK1;CDCA8;B9D2;CENPN;ZWILCH;NUP133;DYNLL2;BUB3;ZWINT;DYNLL1;CENPP;CENPT;ERCC6L;PMEPA1;CENPI;MAD2L1;KIF18A;BUB1;XPO1;AHCTF1;PPP2CB;CENPQ;PPP2R1A;CENPE;SMC1A;NUP107;CENPF;CDK1;INCENP;MAPRE1;NUP37;PPP1CC;SMC3;PPP2R5A;DYNC1LI1;NDC80;CCNB1;RCC2
Reactome_2022__M Phase R-HSA-68886	0.529036	2.85462	0	0	0	155/313	21.18%	BIRC5;ANAPC11;CENPA;PSMA7;CDCA5;SPC24;NUP85;UBA52;PSMF1;CSNK2B;SKA1;PSMB3;CCNB2;VPS4A;KIF2C;NUDC;PSMA1;PSMC5;DSN1;NCAPH2;VRK1;CDC20;ENSA;PSMB7;RANGAP1;CENPL;RPS27A;PSMD2;BANF1;RPS27;ZW10;DCTN3;SKA2;PTTG1;PSMB5;TUBB;UBE2C;LBR;UBE2S;UBE2I;ACTR1A;PSMB1;PPP2R2D;PSMA4;ANAPC7;CDC26;DCTN2;CEP164;NUF2;CENPM;SPC25;PSMD4;TUBGCP2;PSMD11;HAUS2;AURKB;CENPO;PSMC3;PSMB4;SSNA1;PSME4;TUBGCP5;LMNA;PSMD3;RAN;NCAPD3;HAUS7;PSMB6;SEH1L;PPP2R1B;RCC1;PSMA5;ARPP19;PLK1;CDCA8;CC2D1B;B9D2;PSMC4;CENPN;PSMD13;ZWILCH;NUP133;EMD;DYNLL2;BUB3;ZWINT;NUP62;CHMP4B;NCAPG2;DYNLL1;HAUS8;KIF23;NEK2;NUP155;NUP50;CENPP;PSMD8;CDC27;PSMB9;CENPT;ESPL1;HAUS4;ERCC6L;PMEPA1;CENPI;PSME2;NCAPH;MAD2L1;PLK4;MAPK3;KIF18A;BUB1;PSMB2;XPO1;AHCTF1;CEP57;TUBA4A;CDK5RAP2;POM121C;PPP2CB;PSMC6;CENPQ;CHMP6;TUBAL3;PSMD14;PPP2R1A;CENPE;NUP35;CEP135;SMC1A;NUP107;LEMD2;CENPF;CHMP2A;FBXO5;CDK1;ODF2;INCENP;MAPRE1;NUP37;PPP1CC;SET;SFI1;SMC3;PSMC2;PSMD12;NUP205;CEP63;PPP2R5A;PSME1;DYNC1LI1;NEK7;HSP90AA1;CEP78;NDC80
Reactome_2022__Orc1 Removal From Chromatin R-HSA-68949	0.682288	2.85315	0	0	0	44/61	20.69%	PSMA7;UBA52;PSMF1;PSMB3;PSMA1;PSMC5;PSMB7;RPS27A;PSMD2;CDT1;PSMB5;PSMB1;PSMA4;MCM5;RBX1;MCM7;PSMD4;MCM6;PSMD11;SKP2;PSMC3;PSMB4;PSME4;PSMD3;PSMB6;PSMA5;PSMC4;PSMD13;MCM4;PSMD8;PSMB9;CCNA2;PSME2;PSMB2;CUL1;CDC6;PSMC6;SKP1;PSMD14;MCM8;CDK2;PSMC2;PSMD12;PSME1
Reactome_2022__Mitotic G1 Phase And G1/S Transition R-HSA-453279	0.585837	2.83897	0	0	0	76/140	21.01%	POLA2;CKS1B;POLE4;PSMA7;UBA52;PSMF1;MYBL2;PSMB3;PSMA1;RPA3;PSMC5;TK1;PSMB7;RRM2;RPS27A;PSMD2;PPP2R3B;CDT1;PSMB5;RBL1;PSMB1;PSMA4;MCM5;POLE3;MCM7;PSMD4;MCM6;PSMD11;CDC45;SKP2;PSMC3;PSMB4;PCNA;PSMD3;PSMB6;PPP2R1B;DBF4;CDKN2D;PSMA5;PSMC4;PSMD13;CDKN2A;POLE2;GMNN;E2F2;E2F1;MCM4;PSMD8;PSMB9;E2F6;CCNA2;PSME2;CDKN2B;E2F4;PSMB2;CUL1;PPP2CB;CDC6;PSMC6;SKP1;PSMD14;PPP2R1A;MCM8;FBXO5;CDK1;LIN37;MCM10;CDK2;CDC25A;CDK4;PSMC2;PSMD12;PRIM2;PSME1;POLE;TFDP1
Reactome_2022__APC/C:Cdh1 Mediated Degradation Of Cdc20 And APC/C:Cdh1 Targets In Late Mitosis/Early G1 R-HSA-174178	0.660645	2.83742	0	0	0	38/69	13.18%	ANAPC11;PSMA7;UBA52;PSMF1;PSMB3;PSMA1;PSMC5;CDC20;PSMB7;RPS27A;PSMD2;PTTG1;PSMB5;AURKA;UBE2C;UBE2S;PSMB1;PSMA4;ANAPC7;CDC26;PSMD4;PSMD11;SKP2;AURKB;PSMC3;PSMB4;PSME4;PSMD3;PSMB6;PSMA5;PLK1;FZR1;PSMC4;PSMD13;PSMD8;CDC27;PSMB9;PSME2
Reactome_2022__G2/M Checkpoints R-HSA-69481	0.600116	2.83487	0	0	0	71/115	24.94%	PSMA7;UBA52;PSMF1;PSMB3;CCNB2;PSMA1;REXO2;RPA3;PSMC5;CHEK1;PSMB7;RPS27A;RFC4;PSMD2;RFC2;EXO1;PSMB5;ATRIP;PSMB1;PSMA4;MCM5;YWHAB;MCM7;PSMD4;MCM6;PSMD11;CDC45;MDC1;PSMC3;PSMB4;PSME4;PSMD3;PSMB6;CHEK2;DBF4;PSMA5;PSMC4;PSMD13;TOPBP1;MCM4;PSMD8;PSMB9;PSME2;YWHAH;CLSPN;PSMB2;CDC6;PSMC6;PSMD14;CDC25C;MCM8;CDK1;PIAS4;MCM10;CDK2;YWHAQ;CDC25A;PKMYT1;DNA2;PSMC2;PSMD12;PSME1;BLM;CCNB1;PSMD5;CDC7;UBE2V2;PSMC1;BRIP1;GTSE1;PSMD9
Reactome_2022__Switching Of Origins To A Post-Replicative State R-HSA-69052	0.641973	2.83377	0	0	0	52/81	20.69%	ANAPC11;PSMA7;UBA52;PSMF1;PSMB3;PSMA1;PSMC5;PSMB7;RPS27A;PSMD2;CDT1;PSMB5;UBE2C;UBE2S;PSMB1;PSMA4;ANAPC7;MCM5;CDC26;RBX1;MCM7;PSMD4;MCM6;PSMD11;SKP2;PSMC3;PSMB4;PSME4;PSMD3;PSMB6;PSMA5;FZR1;PSMC4;PSMD13;GMNN;MCM4;PSMD8;CDC27;PSMB9;CCNA2;PSME2;PSMB2;CUL1;CDC6;PSMC6;SKP1;PSMD14;MCM8;CDK2;PSMC2;PSMD12;PSME1
Reactome_2022__Unattached Kinetochores Signal Amplification Via A MAD2 Inhibitory Signal R-HSA-141444	0.631502	2.81157	0	0	0	53/84	21.18%	BIRC5;CENPA;SPC24;NUP85;SKA1;KIF2C;NUDC;DSN1;CDC20;RANGAP1;CENPL;RPS27;ZW10;SKA2;NUF2;CENPM;SPC25;AURKB;CENPO;SEH1L;PPP2R1B;PLK1;CDCA8;B9D2;CENPN;ZWILCH;NUP133;DYNLL2;BUB3;ZWINT;DYNLL1;CENPP;CENPT;ERCC6L;CENPI;MAD2L1;KIF18A;BUB1;XPO1;AHCTF1;PPP2CB;CENPQ;PPP2R1A;CENPE;NUP107;CENPF;INCENP;MAPRE1;NUP37;PPP1CC;PPP2R5A;DYNC1LI1;NDC80
Reactome_2022__Mitotic Spindle Checkpoint R-HSA-69618	0.610136	2.80651	0	0	0	59/100	21.18%	BIRC5;ANAPC11;CENPA;SPC24;NUP85;SKA1;KIF2C;NUDC;DSN1;CDC20;RANGAP1;CENPL;RPS27;ZW10;SKA2;UBE2C;UBE2S;ANAPC7;CDC26;NUF2;CENPM;SPC25;AURKB;CENPO;SEH1L;PPP2R1B;PLK1;CDCA8;B9D2;CENPN;ZWILCH;NUP133;DYNLL2;BUB3;ZWINT;DYNLL1;CENPP;CDC27;CENPT;ERCC6L;CENPI;MAD2L1;KIF18A;BUB1;XPO1;AHCTF1;PPP2CB;CENPQ;PPP2R1A;CENPE;NUP107;CENPF;INCENP;MAPRE1;NUP37;PPP1CC;PPP2R5A;DYNC1LI1;NDC80
KEGG_2021_Human__Oxidative phosphorylation	0.610176	2.80177	0	0	0	55/98	19.60%	UQCR10;NDUFB2;COX7A1;COX8A;NDUFS6;NDUFS8;NDUFAB1;NDUFB10;NDUFB9;CYC1;UQCR11;NDUFC2;NDUFS2;COX6B1;NDUFB1;COX5B;NDUFB6;NDUFA11;COX6C;NDUFA3;NDUFV1;NDUFA9;NDUFS5;NDUFA6;COX4I1;SDHA;NDUFA10;NDUFB7;NDUFB8;COX6A1;NDUFA2;COX5A;COX4I2;COX7A2;NDUFC1;SDHC;UQCRH;ATP6V1F;UQCRB;NDUFA4L2;UQCRHL;UQCRQ;UQCRFS1;ATP6V1D;SDHD;NDUFS7;COX17;NDUFA4;SDHB;ATP6V0B;NDUFA8;NDUFV3;PPA2;NDUFS4;NDUFS3
Reactome_2022__EML4 And NUDC In Mitotic Spindle Formation R-HSA-9648025	0.622801	2.79398	0	0	0	54/88	21.18%	BIRC5;CENPA;SPC24;NUP85;SKA1;KIF2C;NUDC;DSN1;CDC20;RANGAP1;CENPL;RPS27;ZW10;SKA2;NUF2;CENPM;SPC25;AURKB;CENPO;SEH1L;PPP2R1B;PLK1;CDCA8;B9D2;CENPN;ZWILCH;NUP133;DYNLL2;BUB3;ZWINT;DYNLL1;CENPP;CENPT;ERCC6L;CENPI;MAD2L1;KIF18A;BUB1;XPO1;AHCTF1;PPP2CB;CENPQ;PPP2R1A;CENPE;NUP107;CENPF;INCENP;MAPRE1;NUP37;PPP1CC;PPP2R5A;DYNC1LI1;NEK7;NDC80
Reactome_2022__Role Of GTSE1 In G2/M Progression After G2 Checkpoint R-HSA-8852276	0.676027	2.78874	0	0	0	42/56	24.94%	PSMA7;UBA52;PSMF1;PSMB3;CCNB2;PSMA1;PSMC5;PSMB7;RPS27A;FKBPL;PSMD2;PSMB5;PSMB1;PSMA4;PSMD4;PSMD11;PSMC3;PSMB4;PSME4;PSMD3;PSMB6;PSMA5;PLK1;PSMC4;PSMD13;PSMD8;PSMB9;PSME2;PSMB2;PSMC6;PSMD14;CDK1;MAPRE1;PSMC2;PSMD12;PSME1;HSP90AA1;CCNB1;PSMD5;PSMC1;GTSE1;PSMD9
Reactome_2022__Complex I Biogenesis R-HSA-6799198	0.704171	2.78687	0	0	0	32/46	19.60%	NDUFB2;NDUFS6;NDUFS8;NDUFAB1;NDUFB10;ECSIT;NDUFB9;NDUFC2;NDUFS2;NDUFB1;NDUFB6;NDUFA11;NDUFAF4;NDUFA3;NDUFV1;NDUFA9;NDUFS5;NDUFA6;NDUFA10;NDUFB7;NDUFB8;NDUFA2;NDUFC1;TMEM186;ACAD9;NDUFS7;NDUFAF1;NDUFA8;NDUFV3;TMEM126B;NDUFS4;NDUFS3
Reactome_2022__APC/C-mediated Degradation Of Cell Cycle Proteins R-HSA-174143	0.623693	2.785	0	0	0	59/83	24.94%	ANAPC11;PSMA7;UBA52;PSMF1;PSMB3;PSMA1;PSMC5;CDC20;PSMB7;RPS27A;PSMD2;PTTG1;PSMB5;AURKA;UBE2C;UBE2S;PSMB1;PSMA4;ANAPC7;CDC26;PSMD4;PSMD11;SKP2;AURKB;PSMC3;PSMB4;PSME4;PSMD3;PSMB6;PSMA5;PLK1;FZR1;PSMC4;PSMD13;BUB3;NEK2;PSMD8;CDC27;PSMB9;CCNA2;PSME2;MAD2L1;PSMB2;CUL1;PSMC6;SKP1;PSMD14;FBXO5;CDK1;CDK2;PSMC2;PSMD12;PSME1;CCNB1;PSMD5;ANAPC2;PSMC1;BTRC;PSMD9
Reactome_2022__Regulation Of APC/C Activators Between G1/S And Early Anaphase R-HSA-176408	0.634099	2.78382	0	0	0	54/76	24.94%	ANAPC11;PSMA7;UBA52;PSMF1;PSMB3;PSMA1;PSMC5;CDC20;PSMB7;RPS27A;PSMD2;PSMB5;UBE2C;UBE2S;PSMB1;PSMA4;ANAPC7;CDC26;PSMD4;PSMD11;PSMC3;PSMB4;PSME4;PSMD3;PSMB6;PSMA5;PLK1;FZR1;PSMC4;PSMD13;BUB3;PSMD8;CDC27;PSMB9;CCNA2;PSME2;MAD2L1;PSMB2;CUL1;PSMC6;SKP1;PSMD14;FBXO5;CDK1;CDK2;PSMC2;PSMD12;PSME1;CCNB1;PSMD5;ANAPC2;PSMC1;BTRC;PSMD9
Reactome_2022__Assembly Of Pre-Replicative Complex R-HSA-68867	0.638507	2.77089	0	0	0	45/74	20.69%	ANAPC11;PSMA7;UBA52;PSMF1;PSMB3;PSMA1;PSMC5;PSMB7;RPS27A;PSMD2;CDT1;PSMB5;UBE2C;UBE2S;PSMB1;PSMA4;ANAPC7;MCM5;CDC26;MCM7;PSMD4;MCM6;PSMD11;PSMC3;PSMB4;PSMD3;PSMB6;PSMA5;FZR1;PSMC4;PSMD13;GMNN;MCM4;PSMD8;CDC27;PSMB9;PSME2;PSMB2;CDC6;PSMC6;PSMD14;MCM8;PSMC2;PSMD12;PSME1
Reactome_2022__mRNA Splicing - Minor Pathway R-HSA-72165	0.702499	2.76091	0	0	0	26/45	16.18%	SNRPD2;TXNL4A;SNRPB;POLR2J;SNRPE;POLR2G;PRPF6;POLR2H;SNRPG;POLR2F;POLR2L;EFTUD2;POLR2D;SNRNP40;SF3B2;POLR2I;SF3B6;SF3B5;POLR2E;SNRNP25;PDCD7;SNRPF;ZMAT5;SNRNP35;NCBP2;ZRSR2
Reactome_2022__SCF-beta-TrCP Mediated Degradation Of Emi1 R-HSA-174113	0.680154	2.75824	0	0	0	40/51	24.94%	PSMA7;UBA52;PSMF1;PSMB3;PSMA1;PSMC5;CDC20;PSMB7;RPS27A;PSMD2;PSMB5;PSMB1;PSMA4;PSMD4;PSMD11;PSMC3;PSMB4;PSME4;PSMD3;PSMB6;PSMA5;FZR1;PSMC4;PSMD13;PSMD8;PSMB9;PSME2;PSMB2;CUL1;PSMC6;SKP1;PSMD14;FBXO5;PSMC2;PSMD12;PSME1;PSMD5;PSMC1;BTRC;PSMD9
Reactome_2022__Activation Of APC/C And APC/C:Cdc20 Mediated Degradation Of Mitotic Proteins R-HSA-176814	0.631476	2.742	0	0	0	48/72	23.24%	ANAPC11;PSMA7;UBA52;PSMF1;PSMB3;PSMA1;PSMC5;CDC20;PSMB7;RPS27A;PSMD2;PTTG1;PSMB5;UBE2C;UBE2S;PSMB1;PSMA4;ANAPC7;CDC26;PSMD4;PSMD11;PSMC3;PSMB4;PSME4;PSMD3;PSMB6;PSMA5;PLK1;PSMC4;PSMD13;BUB3;NEK2;PSMD8;CDC27;PSMB9;CCNA2;PSME2;MAD2L1;PSMB2;PSMC6;PSMD14;CDK1;PSMC2;PSMD12;PSME1;CCNB1;PSMD5;ANAPC2
Reactome_2022__FBXL7 Down-Regulates AURKA During Mitotic Entry And In Early Mitosis R-HSA-8854050	0.676587	2.74003	0	0	0	35/51	20.69%	PSMA7;UBA52;PSMF1;PSMB3;PSMA1;PSMC5;PSMB7;RPS27A;PSMD2;PSMB5;AURKA;PSMB1;PSMA4;RBX1;PSMD4;PSMD11;PSMC3;PSMB4;PSME4;PSMD3;PSMB6;PSMA5;PSMC4;PSMD13;PSMD8;PSMB9;PSME2;PSMB2;CUL1;PSMC6;SKP1;PSMD14;PSMC2;PSMD12;PSME1
Reactome_2022__APC/C:Cdc20 Mediated Degradation Of Securin R-HSA-174154	0.647523	2.73673	0	0	0	33/63	13.18%	ANAPC11;PSMA7;UBA52;PSMF1;PSMB3;PSMA1;PSMC5;CDC20;PSMB7;RPS27A;PSMD2;PTTG1;PSMB5;UBE2C;UBE2S;PSMB1;PSMA4;ANAPC7;CDC26;PSMD4;PSMD11;PSMC3;PSMB4;PSME4;PSMD3;PSMB6;PSMA5;PSMC4;PSMD13;PSMD8;CDC27;PSMB9;PSME2
Reactome_2022__Dectin-1 Mediated Noncanonical NF-kB Signaling R-HSA-5607761	0.656435	2.72936	0	0	0	42/58	24.94%	PSMA7;UBA52;PSMF1;PSMB3;PSMA1;PSMC5;PSMB7;RPS27A;UBE2M;PSMD2;PSMB5;PSMB1;PSMA4;PSMD4;PSMD11;PSMC3;PSMB4;PSME4;PSMD3;PSMB6;PSMA5;PSMC4;PSMD13;PSMD8;PSMB9;PSME2;RELA;NFKB2;PSMB2;CUL1;PSMC6;SKP1;CHUK;PSMD14;PSMC2;PSMD12;PSME1;PSMD5;PSMC1;CCL22;BTRC;PSMD9
Reactome_2022__Ubiquitin Mediated Degradation Of Phosphorylated Cdc25A R-HSA-69601	0.685386	2.72878	0	0	0	34/48	20.69%	PSMA7;UBA52;PSMF1;PSMB3;PSMA1;PSMC5;CHEK1;PSMB7;RPS27A;PSMD2;PSMB5;PSMB1;PSMA4;PSMD4;PSMD11;PSMC3;PSMB4;PSME4;PSMD3;PSMB6;CHEK2;PSMA5;PSMC4;PSMD13;PSMD8;PSMB9;PSME2;PSMB2;PSMC6;PSMD14;CDC25A;PSMC2;PSMD12;PSME1
Reactome_2022__APC/C:Cdc20 Mediated Degradation Of Mitotic Proteins R-HSA-176409	0.629123	2.72258	0	0	0	47/71	23.24%	ANAPC11;PSMA7;UBA52;PSMF1;PSMB3;PSMA1;PSMC5;CDC20;PSMB7;RPS27A;PSMD2;PTTG1;PSMB5;UBE2C;UBE2S;PSMB1;PSMA4;ANAPC7;CDC26;PSMD4;PSMD11;PSMC3;PSMB4;PSME4;PSMD3;PSMB6;PSMA5;PSMC4;PSMD13;BUB3;NEK2;PSMD8;CDC27;PSMB9;CCNA2;PSME2;MAD2L1;PSMB2;PSMC6;PSMD14;CDK1;PSMC2;PSMD12;PSME1;CCNB1;PSMD5;ANAPC2
MSigDB_Hallmark_2020__Myc Targets V2	0.657129	2.71672	0	0	0	37/58	20.27%	DCTPP1;MRTO4;PPAN;IMP4;PES1;NOP56;IPO4;NOC4L;GRWD1;WDR74;MCM5;HSPE1;EXOSC5;NDUFAF4;TFB2M;SUPV3L1;NOP16;SRM;TBRG4;PLK1;PUS1;PA2G4;WDR43;UNG;MCM4;PHB;LAS1L;RRP12;PLK4;RABEPK;BYSL;MAP3K6;PPRC1;NIP7;CDK4;MPHOSPH10;SORD
Reactome_2022__APC:Cdc20 Mediated Degradation Of Cell Cycle Proteins Before Cycle Checkpoint Satisfied R-HSA-179419	0.632339	2.71633	0	0	0	43/69	20.69%	ANAPC11;PSMA7;UBA52;PSMF1;PSMB3;PSMA1;PSMC5;CDC20;PSMB7;RPS27A;PSMD2;PSMB5;UBE2C;UBE2S;PSMB1;PSMA4;ANAPC7;CDC26;PSMD4;PSMD11;PSMC3;PSMB4;PSME4;PSMD3;PSMB6;PSMA5;PSMC4;PSMD13;BUB3;NEK2;PSMD8;CDC27;PSMB9;CCNA2;PSME2;MAD2L1;PSMB2;PSMC6;PSMD14;CDK1;PSMC2;PSMD12;PSME1
Reactome_2022__NIK To Noncanonical NF-kB Signaling R-HSA-5676590	0.658616	2.71146	0	0	0	36/55	20.69%	PSMA7;UBA52;PSMF1;PSMB3;PSMA1;PSMC5;PSMB7;RPS27A;UBE2M;PSMD2;PSMB5;PSMB1;PSMA4;PSMD4;PSMD11;PSMC3;PSMB4;PSME4;PSMD3;PSMB6;PSMA5;PSMC4;PSMD13;PSMD8;PSMB9;PSME2;NFKB2;PSMB2;CUL1;PSMC6;SKP1;CHUK;PSMD14;PSMC2;PSMD12;PSME1
Reactome_2022__RHO GTPases Activate Formins R-HSA-5663220	0.58119	2.70553	0	0	0	61/108	22.22%	BIRC5;RHOD;CENPA;SPC24;NUP85;SKA1;KIF2C;NUDC;DSN1;CDC20;RANGAP1;CENPL;RPS27;ZW10;SKA2;NUF2;CENPM;SPC25;AURKB;CENPO;PFN1;SEH1L;PPP2R1B;PLK1;CDCA8;B9D2;CENPN;RHOC;ZWILCH;NUP133;DYNLL2;BUB3;ZWINT;DYNLL1;CENPP;CENPT;ERCC6L;CENPI;MAD2L1;KIF18A;BUB1;XPO1;AHCTF1;PPP2CB;CENPQ;SRGAP2;PPP2R1A;CENPE;RHOB;NUP107;CENPF;INCENP;MAPRE1;NUP37;PPP1CC;SRF;PPP2R5A;DYNC1LI1;NDC80;RCC2;DVL3
Reactome_2022__Cdc20:Phospho-APC/C Mediated Degradation Of Cyclin A R-HSA-174184	0.629833	2.69761	0	0	0	42/68	20.69%	ANAPC11;PSMA7;UBA52;PSMF1;PSMB3;PSMA1;PSMC5;CDC20;PSMB7;RPS27A;PSMD2;PSMB5;UBE2C;UBE2S;PSMB1;PSMA4;ANAPC7;CDC26;PSMD4;PSMD11;PSMC3;PSMB4;PSME4;PSMD3;PSMB6;PSMA5;PSMC4;PSMD13;BUB3;PSMD8;CDC27;PSMB9;CCNA2;PSME2;MAD2L1;PSMB2;PSMC6;PSMD14;CDK1;PSMC2;PSMD12;PSME1
Reactome_2022__Mitotic Prometaphase R-HSA-68877	0.541392	2.69661	0	0	0	87/166	22.11%	BIRC5;CENPA;CDCA5;SPC24;NUP85;CSNK2B;SKA1;CCNB2;KIF2C;NUDC;DSN1;CDC20;RANGAP1;CENPL;RPS27;ZW10;DCTN3;SKA2;TUBB;ACTR1A;DCTN2;CEP164;NUF2;CENPM;SPC25;TUBGCP2;HAUS2;AURKB;CENPO;SSNA1;TUBGCP5;HAUS7;SEH1L;PPP2R1B;PLK1;CDCA8;B9D2;CENPN;ZWILCH;NUP133;DYNLL2;BUB3;ZWINT;DYNLL1;HAUS8;NEK2;CENPP;CENPT;HAUS4;ERCC6L;PMEPA1;CENPI;NCAPH;MAD2L1;PLK4;KIF18A;BUB1;XPO1;AHCTF1;CEP57;TUBA4A;CDK5RAP2;PPP2CB;CENPQ;PPP2R1A;CENPE;CEP135;SMC1A;NUP107;CENPF;CDK1;ODF2;INCENP;MAPRE1;NUP37;PPP1CC;SFI1;SMC3;CEP63;PPP2R5A;DYNC1LI1;NEK7;HSP90AA1;CEP78;NDC80;CCNB1;RCC2
Reactome_2022__GSK3B And BTRC:CUL1-mediated-degradation Of NFE2L2 R-HSA-9762114	0.670233	2.69624	0	0	0	37/50	24.94%	PSMA7;UBA52;PSMF1;PSMB3;PSMA1;PSMC5;PSMB7;RPS27A;PSMD2;PSMB5;PSMB1;PSMA4;RBX1;PSMD4;PSMD11;PSMC3;PSMB4;PSMD3;PSMB6;PSMA5;PSMC4;PSMD13;PSMD8;PSMB9;PSME2;PSMB2;CUL1;PSMC6;SKP1;PSMD14;PSMC2;PSMD12;PSME1;PSMD5;PSMC1;BTRC;PSMD9
Reactome_2022__AUF1 (hnRNP D0) Binds And Destabilizes mRNA R-HSA-450408	0.668257	2.68593	0	0	0	38/51	24.94%	PSMA7;UBA52;PSMF1;PSMB3;PSMA1;PSMC5;PSMB7;RPS27A;PSMD2;PSMB5;PSMB1;PSMA4;PSMD4;PSMD11;PSMC3;PSMB4;PSME4;PSMD3;PSMB6;PSMA5;PSMC4;PSMD13;HNRNPD;PSMD8;PSMB9;PSME2;PSMB2;PSMC6;PSMD14;EIF4G1;PSMC2;PSMD12;PSME1;PSMD5;HSPA8;HSPB1;PSMC1;PSMD9
Reactome_2022__Vif-mediated Degradation Of APOBEC3G R-HSA-180585	0.674454	2.68485	0	0	0	33/48	20.69%	PSMA7;UBA52;PSMF1;PSMB3;PSMA1;PSMC5;PSMB7;RPS27A;CUL5;PSMD2;PSMB5;PSMB1;PSMA4;RBX1;PSMD4;PSMD11;PSMC3;PSMB4;PSME4;PSMD3;PSMB6;PSMA5;PSMC4;PSMD13;PSMD8;PSMB9;PSME2;PSMB2;PSMC6;PSMD14;PSMC2;PSMD12;PSME1
Reactome_2022__Negative Regulation Of NOTCH4 Signaling R-HSA-9604323	0.661241	2.68342	0	0	0	34/52	20.69%	PSMA7;UBA52;PSMF1;PSMB3;PSMA1;PSMC5;PSMB7;RPS27A;TACC3;PSMD2;PSMB5;PSMB1;PSMA4;RBX1;PSMD4;PSMD11;PSMC3;PSMB4;PSMD3;PSMB6;PSMA5;PSMC4;PSMD13;PSMD8;PSMB9;PSME2;PSMB2;CUL1;PSMC6;SKP1;PSMD14;PSMC2;PSMD12;PSME1
Reactome_2022__Stabilization Of P53 R-HSA-69541	0.658235	2.67937	0	0	0	34/53	20.69%	PSMA7;UBA52;PSMF1;PSMB3;PSMA1;PSMC5;PSMB7;RPS27A;PSMD2;PSMB5;PSMB1;PSMA4;PSMD4;PSMD11;PSMC3;PSMB4;PSME4;PSMD3;PSMB6;CHEK2;PSMA5;PSMC4;PSMD13;CDKN2A;PSMD8;PSMB9;PSME2;PSMB2;PSMC6;PSMD14;PHF20;PSMC2;PSMD12;PSME1
Reactome_2022__Vpu Mediated Degradation Of CD4 R-HSA-180534	0.67116	2.67712	0	0	0	36/48	24.94%	PSMA7;UBA52;PSMF1;PSMB3;PSMA1;PSMC5;PSMB7;RPS27A;PSMD2;PSMB5;PSMB1;PSMA4;PSMD4;PSMD11;PSMC3;PSMB4;PSME4;PSMD3;PSMB6;PSMA5;PSMC4;PSMD13;PSMD8;PSMB9;PSME2;PSMB2;PSMC6;SKP1;PSMD14;PSMC2;PSMD12;PSME1;PSMD5;PSMC1;BTRC;PSMD9
Reactome_2022__Regulation Of Ornithine Decarboxylase (ODC) R-HSA-350562	0.673869	2.6737	0	0	0	32/47	20.69%	PSMA7;PSMF1;PSMB3;PSMA1;PSMC5;PSMB7;PSMD2;PSMB5;PSMB1;PSMA4;PSMD4;PSMD11;PSMC3;PSMB4;PSME4;PSMD3;PSMB6;OAZ1;PSMA5;PSMC4;PSMD13;OAZ2;PSMD8;PSMB9;PSME2;PSMB2;PSMC6;PSMD14;OAZ3;PSMC2;PSMD12;PSME1
Reactome_2022__Ubiquitin-dependent Degradation Of Cyclin D R-HSA-75815	0.670007	2.67277	0	0	0	32/48	20.69%	PSMA7;UBA52;PSMF1;PSMB3;PSMA1;PSMC5;PSMB7;RPS27A;PSMD2;PSMB5;PSMB1;PSMA4;PSMD4;PSMD11;PSMC3;PSMB4;PSME4;PSMD3;PSMB6;PSMA5;PSMC4;PSMD13;PSMD8;PSMB9;PSME2;PSMB2;PSMC6;PSMD14;CDK4;PSMC2;PSMD12;PSME1
MSigDB_Hallmark_2020__DNA Repair	0.553142	2.67125	0	0	0	53/137	16.35%	SAC3D1;POLA2;NT5C;POLE4;NME1;ADRM1;RAD51;DUT;POLR2J;APRT;ITPA;POLR2G;RPA3;NME3;CLP1;FEN1;SSRP1;GTF2A2;VPS28;RFC4;POLR2H;RFC2;EDF1;RAE1;POLR2F;POLR2D;POLR2I;POLR3C;RBX1;TARBP2;DAD1;SURF1;POLR2E;PCNA;MRPL40;GUK1;SF3A3;RPA2;DDB1;POLR1C;ZWINT;SNAPC5;GTF2H1;IMPDH2;BCAP31;GPX4;POLL;RALA;TAF12;NCBP2;DGUOK;ERCC1;COX17
Reactome_2022__Autodegradation Of Cdh1 By Cdh1:APC/C R-HSA-174084	0.636206	2.6687	0	0	0	34/61	17.16%	ANAPC11;PSMA7;UBA52;PSMF1;PSMB3;PSMA1;PSMC5;PSMB7;RPS27A;PSMD2;PSMB5;UBE2C;UBE2S;PSMB1;PSMA4;ANAPC7;CDC26;PSMD4;PSMD11;PSMC3;PSMB4;PSMD3;PSMB6;PSMA5;FZR1;PSMC4;PSMD13;PSMD8;CDC27;PSMB9;PSME2;PSMB2;PSMC6;PSMD14
Reactome_2022__Regulation Of Activated PAK-2p34 By Proteasome Mediated Degradation R-HSA-211733	0.674022	2.65977	0	0	0	31/46	20.69%	PSMA7;UBA52;PSMF1;PSMB3;PSMA1;PSMC5;PSMB7;RPS27A;PSMD2;PSMB5;PSMB1;PSMA4;PSMD4;PSMD11;PSMC3;PSMB4;PSME4;PSMD3;PSMB6;PSMA5;PSMC4;PSMD13;PSMD8;PSMB9;PSME2;PSMB2;PSMC6;PSMD14;PSMC2;PSMD12;PSME1
KEGG_2021_Human__Proteasome	0.687378	2.65751	0	0	0	32/43	21.09%	PSMA7;ADRM1;PSMF1;PSMB3;PSMA1;PSMC5;PSMB7;PSMD2;PSMB5;PSMB1;PSMA4;PSMD4;PSMD11;PSMD1;PSMC3;PSMB4;PSME4;PSMD3;PSMB6;PSMA5;PSMC4;PSMD13;PSMD8;PSMB9;PSME2;PSMB2;PSMC6;PSMD14;PSMC2;PSMD12;PSME1;POMP
Reactome_2022__G1/S DNA Damage Checkpoints R-HSA-69615	0.626806	2.65569	0	0	0	43/64	24.94%	PSMA7;UBA52;PSMF1;PSMB3;PSMA1;PSMC5;CHEK1;PSMB7;RPS27A;PSMD2;PSMB5;PSMB1;PSMA4;PSMD4;PSMD11;PSMC3;PSMB4;PSME4;PSMD3;PSMB6;CHEK2;PSMA5;PSMC4;PSMD13;CDKN2A;PSMD8;PSMB9;CCNA2;PSME2;PSMB2;PSMC6;PSMD14;CDK2;CDC25A;PHF20;PSMC2;PSMD12;PSME1;PSMD5;PCBP4;CCNE1;PSMC1;PSMD9
Reactome_2022__Oxygen-dependent Proline Hydroxylation Of Hypoxia-inducible Factor Alpha R-HSA-1234176	0.639894	2.65525	0	0	0	36/58	22.54%	PSMA7;UBA52;PSMF1;PSMB3;PSMA1;PSMC5;PSMB7;RPS27A;PSMD2;PSMB5;PSMB1;PSMA4;RBX1;PSMD4;PSMD11;PSMC3;PSMB4;PSME4;PSMD3;PSMB6;CUL2;PSMA5;PSMC4;PSMD13;UBE2D3;PSMD8;PSMB9;PSME2;PSMB2;PSMC6;PSMD14;PSMC2;PSMD12;PSME1;UBE2D2;PSMD5
Reactome_2022__SCF(Skp2)-mediated Degradation Of P27/P21 R-HSA-187577	0.639522	2.65515	0	0	0	37/58	20.69%	CKS1B;PSMA7;UBA52;PSMF1;PSMB3;PSMA1;PSMC5;PSMB7;RPS27A;PSMD2;PSMB5;PSMB1;PSMA4;PSMD4;PSMD11;SKP2;PSMC3;PSMB4;PSMD3;PSMB6;PSMA5;PSMC4;PSMD13;PSMD8;PSMB9;CCNA2;PSME2;PSMB2;CUL1;PSMC6;SKP1;PSMD14;CDK2;CDK4;PSMC2;PSMD12;PSME1
Reactome_2022__CDK-mediated Phosphorylation And Removal Of Cdc6 R-HSA-69017	0.619581	2.65146	0	0	0	45/68	24.11%	ANAPC11;PSMA7;UBA52;PSMF1;PSMB3;PSMA1;PSMC5;PSMB7;RPS27A;PSMD2;PSMB5;UBE2C;UBE2S;PSMB1;PSMA4;ANAPC7;CDC26;PSMD4;PSMD11;PSMC3;PSMB4;PSME4;PSMD3;PSMB6;PSMA5;FZR1;PSMC4;PSMD13;PSMD8;CDC27;PSMB9;CCNA2;PSME2;PSMB2;CDC6;PSMC6;PSMD14;CDK2;PSMC2;PSMD12;PSME1;PSMD5;ANAPC2;CCNE1;PSMC1
Reactome_2022__Metabolism Of Polyamines R-HSA-351202	0.653069	2.65108	0	0	0	38/53	24.94%	PSMA7;PSMF1;PSMB3;PSMA1;PSMC5;PSMB7;PSMD2;PSMB5;PSMB1;PSMA4;PSMD4;PSMD11;PSMC3;PSMB4;PSME4;PSMD3;PSMB6;OAZ1;PSMA5;PSMC4;PSMD13;OAZ2;PAOX;PSMD8;PSMB9;PSME2;PSMB2;PSMC6;PSMD14;OAZ3;SMOX;PSMC2;PSMD12;PSME1;PSMD5;PSMC1;SLC38A1;PSMD9
KEGG_2021_Human__Parkinson disease	0.516727	2.64453	0	0	0	98/204	20.13%	UQCR10;NDUFB2;UBE2J2;PSMA7;COX7A1;COX8A;NDUFS6;ADRM1;NDUFS8;UBA52;PSMB3;NDUFAB1;NDUFB10;PSMA1;PSMC5;PSMB7;NDUFB9;CYC1;RPS27A;UQCR11;NDUFC2;PARK7;PSMD2;NDUFS2;COX6B1;NDUFB1;PSMB5;TUBB;COX5B;PSMB1;PSMA4;NDUFB6;NDUFA11;CALM2;COX6C;PSMD4;NDUFA3;NDUFV1;PSMD11;NDUFA9;UBE2L3;PSMD1;NDUFS5;PSMC3;PSMB4;NDUFA6;COX4I1;SDHA;TXN2;PSMD3;PSMB6;NDUFA10;NDUFB7;KLC1;PSMA5;EIF2S1;NDUFB8;COX6A1;PSMC4;TH;NDUFA2;PSMD13;COX5A;CALML5;HTRA2;COX4I2;COX7A2;NDUFC1;SNCA;SDHC;PSMD8;UQCRH;MAPT;GNAI3;UQCRB;NDUFA4L2;BAX;UQCRHL;PSMB2;UQCRQ;DAXX;UQCRFS1;SDHD;NDUFS7;TUBA4A;PSMC6;NDUFA4;TUBAL3;PSMD14;CALM3;SDHB;SNCAIP;NDUFA8;NDUFV3;NDUFS4;NDUFS3;PSMC2;PSMD12
Reactome_2022__Degradation Of DVL R-HSA-4641258	0.651458	2.64086	0	0	0	37/52	24.94%	PSMA7;UBA52;PSMF1;PSMB3;PSMA1;PSMC5;PSMB7;RPS27A;PSMD2;PSMB5;PSMB1;PSMA4;RBX1;PSMD4;PSMD11;PSMC3;PSMB4;PSME4;PSMD3;PSMB6;PSMA5;PSMC4;PSMD13;PSMD8;PSMB9;PSME2;PSMB2;PSMC6;PSMD14;PSMC2;PSMD12;PSME1;DVL3;PSMD5;KLHL12;PSMC1;PSMD9
Reactome_2022__Autodegradation Of E3 Ubiquitin Ligase COP1 R-HSA-349425	0.660104	2.63321	0	0	0	31/48	20.69%	PSMA7;UBA52;PSMF1;PSMB3;PSMA1;PSMC5;PSMB7;RPS27A;PSMD2;PSMB5;PSMB1;PSMA4;PSMD4;PSMD11;PSMC3;PSMB4;PSME4;PSMD3;PSMB6;PSMA5;PSMC4;PSMD13;PSMD8;PSMB9;PSME2;PSMB2;PSMC6;PSMD14;PSMC2;PSMD12;PSME1
Reactome_2022__Chromosome Maintenance R-HSA-73886	0.594436	2.62535	0	0	0	47/81	22.77%	POLA2;CENPA;POLR2J;POLD2;POLR2G;RPA3;FEN1;GAR1;OIP5;CENPL;RFC4;POLR2H;RFC2;POLR2F;POLR2L;POLR2D;POLR2I;CENPM;NOP10;CENPO;POLR2E;PCNA;ACD;RUVBL2;WRAP53;CENPN;CHTF18;RUVBL1;TINF2;CENPP;RBBP7;CCNA2;CENPT;CENPI;HJURP;DSCC1;DAXX;CENPQ;CDK2;DNA2;PIF1;PRIM2;BLM;CENPW;DKC1;POT1;POLD3
Reactome_2022__Mitotic G2-G2/M Phases R-HSA-453274	0.524206	2.62246	0	0	0	94/169	24.94%	PSMA7;UBA52;PSMF1;MYBL2;PSMB3;CCNB2;PSMA1;PSMC5;PSMB7;RPS27A;FKBPL;PSMD2;PPP2R3B;DCTN3;PSMB5;TUBB;AURKA;ACTR1A;PSMB1;PSMA4;RBX1;DCTN2;CEP164;PSMD4;TUBGCP2;PSMD11;HAUS2;PSMC3;PSMB4;SSNA1;PSME4;TUBGCP5;PSMD3;HAUS7;PSMB6;PPP2R1B;PSMA5;PLK1;PSMC4;PSMD13;CDK11A;TPX2;DYNLL1;E2F1;CDC25B;HAUS8;NEK2;PSMD8;PSMB9;CCNA2;HAUS4;CDK11B;PSME2;PLK4;PSMB2;XPO1;CEP57;CUL1;TUBA4A;CDK5RAP2;PPP2CB;PSMC6;LCMT1;SKP1;PSMD14;PPP2R1A;CEP135;CDC25C;CENPF;CDK1;ODF2;LIN37;CDK2;MAPRE1;CDC25A;PKMYT1;SFI1;PSMC2;PSMD12;PPME1;CEP63;PSME1;HSP90AA1;CEP78;CCNB1;PSMD5;CEP250;PCNT;PSMC1;PPP1CB;HAUS5;GTSE1;BTRC;PSMD9
Reactome_2022__Regulation Of Apoptosis R-HSA-169911	0.653669	2.62206	0	0	0	32/49	20.69%	PSMA7;UBA52;PSMF1;PSMB3;PSMA1;PSMC5;PSMB7;RPS27A;PSMD2;PSMB5;PSMB1;PSMA4;PSMD4;PSMD11;PSMC3;PSMB4;PSME4;PSMD3;PSMB6;PSMA5;PSMC4;PSMD13;PSMD8;PSMB9;PSME2;PSMB2;PSMC6;PSMD14;ARHGAP10;PSMC2;PSMD12;PSME1
MSigDB_Hallmark_2020__Oxidative Phosphorylation	0.518875	2.61428	0	0	0	78/182	18.53%	TIMM8B;UQCR10;NDUFB2;MRPL11;COX8A;NDUFS6;NDUFS8;TIMM10;NDUFAB1;MRPS12;TIMM13;TIMM9;ACAT1;CYC1;ECHS1;UQCR11;NDUFC2;IDH3B;NDUFS2;COX6B1;POLR2F;NDUFB1;COX5B;NDUFB6;COX6C;MRPS11;NDUFA3;FH;NDUFV1;TOMM22;NDUFA9;NDUFA6;COX4I1;SURF1;SDHA;TIMM50;SUPV3L1;NDUFB7;GPI;IMMT;HSD17B10;MDH2;NDUFB8;COX6A1;NDUFA2;SLC25A11;COX5A;HTRA2;MRPS15;COX7A2;TIMM17A;NDUFC1;MGST3;OXA1L;RHOT2;ETFA;SDHC;HADHA;GPX4;UQCRH;ATP6V1F;UQCRB;SLC25A3;BAX;UQCRQ;UQCRFS1;ATP6V1D;SDHD;PMPCA;ISCA1;NDUFS7;COX17;NDUFA4;SDHB;FXN;ATP6V0B;NDUFA8;SUCLG1
Reactome_2022__p53-Dependent G1 DNA Damage Response R-HSA-69563	0.62122	2.61144	0	0	0	41/62	24.94%	PSMA7;UBA52;PSMF1;PSMB3;PSMA1;PSMC5;PSMB7;RPS27A;PSMD2;PSMB5;PSMB1;PSMA4;PSMD4;PSMD11;PSMC3;PSMB4;PSME4;PSMD3;PSMB6;CHEK2;PSMA5;PSMC4;PSMD13;CDKN2A;PSMD8;PSMB9;CCNA2;PSME2;PSMB2;PSMC6;PSMD14;CDK2;PHF20;PSMC2;PSMD12;PSME1;PSMD5;PCBP4;CCNE1;PSMC1;PSMD9
Reactome_2022__G2/M Transition R-HSA-69275	0.522488	2.60809	0	0	0	93/167	24.94%	PSMA7;UBA52;PSMF1;MYBL2;PSMB3;CCNB2;PSMA1;PSMC5;PSMB7;RPS27A;FKBPL;PSMD2;PPP2R3B;DCTN3;PSMB5;TUBB;AURKA;ACTR1A;PSMB1;PSMA4;RBX1;DCTN2;CEP164;PSMD4;TUBGCP2;PSMD11;HAUS2;PSMC3;PSMB4;SSNA1;PSME4;TUBGCP5;PSMD3;HAUS7;PSMB6;PPP2R1B;PSMA5;PLK1;PSMC4;PSMD13;CDK11A;TPX2;DYNLL1;CDC25B;HAUS8;NEK2;PSMD8;PSMB9;CCNA2;HAUS4;CDK11B;PSME2;PLK4;PSMB2;XPO1;CEP57;CUL1;TUBA4A;CDK5RAP2;PPP2CB;PSMC6;LCMT1;SKP1;PSMD14;PPP2R1A;CEP135;CDC25C;CENPF;CDK1;ODF2;LIN37;CDK2;MAPRE1;CDC25A;PKMYT1;SFI1;PSMC2;PSMD12;PPME1;CEP63;PSME1;HSP90AA1;CEP78;CCNB1;PSMD5;CEP250;PCNT;PSMC1;PPP1CB;HAUS5;GTSE1;BTRC;PSMD9
Reactome_2022__Host Interactions Of HIV Factors R-HSA-162909	0.547813	2.60665	0	0	0	67/122	25.47%	PSMA7;NUP85;UBA52;PSMF1;PSMB3;RANBP1;PSMA1;AP2S1;PSMC5;PSMB7;RANGAP1;RPS27A;CUL5;PSMD2;BANF1;PSMB5;PSMB1;PSMA4;RBX1;AP1M1;PSMD4;PSMD11;PSMC3;PSMB4;PSME4;PSMD3;RAN;PSMB6;SEH1L;RCC1;PSMA5;PSMC4;PSMD13;NUP133;AP2M1;NUP62;HMGA1;NUP155;PPIA;NUP50;PSMD8;PSMB9;PSME2;PSMB2;XPO1;POM121C;PSMC6;CDK9;SKP1;PSMD14;NUP35;NUP107;NUP37;PSMC2;PSMD12;NUP205;PSME1;PACS1;HLA-A;PSMD5;NUP54;AP1B1;PSMC1;BTRC;KPNA1;PSMD9;HCK
Reactome_2022__Cross-presentation Of Soluble Exogenous Antigens (Endosomes) R-HSA-1236978	0.660648	2.5911	0	0	0	35/45	26.51%	PSMA7;PSMF1;PSMB3;PSMA1;PSMC5;PSMB7;PSMD2;PSMB5;PSMB1;PSMA4;PSMD4;PSMD11;PSMC3;PSMB4;PSME4;PSMD3;PSMB6;PSMA5;MRC1;PSMC4;PSMD13;PSMD8;PSMB9;PSME2;PSMB2;PSMC6;PSMD14;PSMC2;PSMD12;PSME1;PSMD5;PSMC1;PSMD9;PSMB8;CD207
Reactome_2022__Regulation Of RUNX3 Expression And Activity R-HSA-8941858	0.634973	2.57928	0	0	0	31/53	20.69%	PSMA7;UBA52;PSMF1;PSMB3;PSMA1;PSMC5;PSMB7;RPS27A;PSMD2;PSMB5;PSMB1;PSMA4;PSMD4;PSMD11;PSMC3;PSMB4;PSMD3;PSMB6;PSMA5;PSMC4;PSMD13;CDKN2A;PSMD8;PSMB9;PSME2;PSMB2;PSMC6;PSMD14;PSMC2;PSMD12;PSME1
Reactome_2022__GLI3 Is Processed To GLI3R By Proteasome R-HSA-5610785	0.624973	2.57424	0	0	0	34/55	20.69%	PSMA7;UBA52;PSMF1;PSMB3;PSMA1;PSMC5;PSMB7;RPS27A;PSMD2;PSMB5;PSMB1;PSMA4;RBX1;PSMD4;PSMD11;PSMC3;PSMB4;PSME4;PSMD3;PSMB6;PSMA5;PSMC4;PSMD13;PSMD8;PSMB9;PSME2;PSMB2;CUL1;PSMC6;SKP1;PSMD14;PSMC2;PSMD12;PSME1
Reactome_2022__Cellular Response To Hypoxia R-HSA-1234174	0.604273	2.56769	0	0	0	38/67	22.54%	PSMA7;UBA52;PSMF1;PSMB3;PSMA1;PSMC5;PSMB7;RPS27A;PSMD2;PSMB5;PSMB1;PSMA4;RBX1;PSMD4;PSMD11;PSMC3;PSMB4;PSME4;PSMD3;PSMB6;CUL2;PSMA5;PSMC4;PSMD13;UBE2D3;PSMD8;PSMB9;HIF1AN;PSME2;PSMB2;PSMC6;PSMD14;PSMC2;PSMD12;PSME1;CA9;UBE2D2;PSMD5
KEGG_2021_Human__RNA transport	0.524691	2.5624	0	0	0	67/147	20.23%	NUP85;EIF2B4;RANGAP1;RPP40;TARDBP;EIF3B;TACC3;RPP25;RAE1;UBE2I;POP7;EIF4E2;RPP30;SNUPN;POP5;NXT1;ELAC1;EIF4EBP1;POP4;SUMO3;RBM8A;SUMO2;GLE1;RAN;EIF2B3;SEH1L;EIF2B1;THOC5;EIF1AX;EIF2S1;EIF3J;RNPS1;NUP133;EIF3G;EIF2B5;EIF2S2;NUP62;EIF4A3;GEMIN6;NUP155;THOC6;NUP50;RPP21;DDX19A;EIF3I;CYFIP1;RPP38;MAGOH;EIF3D;PRMT5;NCBP2;XPO1;EIF3F;POM121C;CLNS1A;DDX20;NUP35;EIF2B2;NUP107;SENP2;EIF2S3;ELAC2;NUP37;PAIP1;EIF4G1;NUP205;EIF1
Reactome_2022__Degradation Of GLI1 By Proteasome R-HSA-5610780	0.617619	2.54551	0	0	0	34/55	20.69%	PSMA7;UBA52;PSMF1;PSMB3;PSMA1;PSMC5;PSMB7;RPS27A;PSMD2;PSMB5;PSMB1;PSMA4;RBX1;PSMD4;PSMD11;PSMC3;PSMB4;PSME4;PSMD3;PSMB6;PSMA5;PSMC4;PSMD13;PSMD8;PSMB9;PSME2;PSMB2;CUL1;PSMC6;SKP1;PSMD14;PSMC2;PSMD12;PSME1
Reactome_2022__HIV Infection R-HSA-162906	0.494748	2.54145	0	0	0	112/208	29.34%	PSMA7;NUP85;UBA52;PSMF1;PSMB3;POLR2J;VPS4A;RANBP1;POLR2G;PSMA1;AP2S1;PSMC5;FEN1;SSRP1;VPS37C;GTF2A2;TAF5;PSMB7;RANGAP1;RPS27A;VPS28;POLR2H;CUL5;PSMD2;BANF1;POLR2F;POLR2L;PSMB5;POLR2D;PSMB1;PSMA4;POLR2I;RBX1;AP1M1;PSMD4;PSMD11;XRCC6;PSMC3;PSMB4;PSME4;POLR2E;PSMD3;RAN;PSMB6;SEH1L;RCC1;PSMA5;PSMC4;PSMD13;TAF11;NUP133;AP2M1;NUP62;RNGTT;CHMP4B;HMGA1;NUP155;PPIA;GTF2H1;NUP50;PSMD8;PSMB9;PSME2;TAF12;PSMB2;NCBP2;XPO1;POM121C;PSMC6;CDK9;SKP1;CHMP6;TAF13;PSMD14;NUP35;NUP107;CHMP2A;SUPT16H;NUP37;PSMC2;PSMD12;NUP205;PSME1;SUPT5H;PACS1;HLA-A;GTF2H5;PSMD5;NUP54;AP1B1;TAF4;PSMC1;BTRC;KPNA1;PSMD9;HCK;ERCC3;PSMB8;ERCC2;XRCC5;ELL;CHMP4C;GTF2A1;CHMP7;NUP153;SLC25A4;RNASE7;AP2A1;NUP214;TAF15;PSIP1;PSMA3
Reactome_2022__Gap-filling DNA Repair Synthesis And Ligation In TC-NER R-HSA-6782210	0.606654	2.53383	0	0	0	24/61	11.79%	POLE4;UBA52;PRPF19;POLR2J;POLD2;POLR2G;RPA3;RPS27A;RFC4;POLR2H;RFC2;POLR2F;POLR2L;POLR2D;POLR2I;POLE3;RBX1;POLR2E;PCNA;XAB2;DDB1;POLE2;PPIE;GTF2H1
KEGG_2021_Human__DNA replication	0.688447	2.53258	0	0	0	25/35	25.58%	POLA2;POLE4;POLD2;RPA3;FEN1;RFC4;RFC2;MCM5;POLE3;MCM7;MCM6;PCNA;RPA2;SSBP1;POLE2;RNASEH2A;MCM4;RNASEH2B;DNA2;PRIM2;POLE;MCM2;POLD3;LIG1;POLD4
Reactome_2022__Downstream Signaling Events Of B Cell Receptor (BCR) R-HSA-1168372	0.575817	2.52334	0	0	0	48/76	24.94%	PSMA7;UBA52;FKBP1A;PSMF1;PSMB3;PSMA1;PSMC5;PSMB7;RPS27A;PSMD2;HRAS;PSMB5;PSMB1;PSMA4;PSMD4;PSMD11;PSMC3;PSMB4;PSME4;PSMD3;PSMB6;PSMA5;PSMC4;PSMD13;NFKBIB;PPP3R1;PPIA;PSMD8;PSMB9;PSME2;RELA;NRAS;PSMB2;CUL1;PSMC6;SKP1;CHUK;PSMD14;PPP3CA;PSMC2;PSMD12;PSME1;PSMD5;PSMC1;NFATC1;CALM1;BTRC;PSMD9
Reactome_2022__UCH Proteinases R-HSA-5689603	0.573339	2.52091	0	0	0	39/80	17.16%	NEDD8;ACTR5;PSMA7;ADRM1;UBA52;PSMF1;PSMB3;PSMA1;PSMC5;PSMB7;RPS27A;PSMD2;UCHL3;PSMB5;PSMB1;PSMA4;NFRKB;PSMD4;PSMD11;PSMC3;PSMB4;PSME4;PSMD3;PSMB6;FOXK2;TFPT;PSMA5;PSMC4;PSMD13;RUVBL1;PSMD8;PSMB9;MCRS1;PSME2;YY1;PSMB2;UCHL5;PSMC6;PSMD14
Reactome_2022__tRNA Processing R-HSA-72306	0.558048	2.51561	0	0	0	46/89	21.89%	LAGE3;NUP85;TSEN54;WDR4;METTL1;TRMT61A;RPP40;RPP25;TRMT112;PUS3;CPSF4;POP7;RPP30;POP5;THADA;CTU1;TP53RK;TRMU;RAN;SEH1L;TRMT6;HSD17B10;ZBTB8OS;PUS1;NUP133;PUS7;ALKBH8;NUP62;NUP155;NUP50;CTU2;RPP21;RPP38;PYDC1;POM121C;URM1;DDX1;TSEN34;NUP35;NUP107;ELAC2;NUP37;GTPBP3;NUP205;CSTF2;TRMT5
Reactome_2022__Degradation Of GLI2 By Proteasome R-HSA-5610783	0.607217	2.49918	0	0	0	34/55	20.69%	PSMA7;UBA52;PSMF1;PSMB3;PSMA1;PSMC5;PSMB7;RPS27A;PSMD2;PSMB5;PSMB1;PSMA4;RBX1;PSMD4;PSMD11;PSMC3;PSMB4;PSME4;PSMD3;PSMB6;PSMA5;PSMC4;PSMD13;PSMD8;PSMB9;PSME2;PSMB2;CUL1;PSMC6;SKP1;PSMD14;PSMC2;PSMD12;PSME1
Reactome_2022__Citric Acid (TCA) Cycle And Respiratory Electron Transport R-HSA-1428517	0.519509	2.49266	0	0	0	61/132	21.84%	UQCR10;NDUFB2;COX8A;NDUFS6;NDUFS8;NDUFAB1;NDUFB10;TACO1;ECSIT;NDUFB9;UQCR11;NDUFC2;IDH3B;NDUFS2;COX6B1;NDUFB1;COX5B;NDUFB6;NDUFA11;COX6C;NDUFAF4;NDUFA3;NDUFV1;NDUFA9;NDUFS5;NDUFA6;COX4I1;SURF1;SDHA;NDUFA10;NDUFB7;MDH2;NDUFB8;COX6A1;NDUFA2;COX5A;NDUFC1;ETFA;TMEM186;UQCRH;ACAD9;UQCRB;UQCRQ;UQCRFS1;SDHD;NDUFS7;NDUFAF1;SDHB;GSTZ1;NDUFA8;SUCLG1;NDUFV3;RXRA;TMEM126B;NDUFS4;NDUFS3;HAGH;COX19;IDH3G;UQCRC1;FAHD1
Reactome_2022__Dual Incision In TC-NER R-HSA-6782135	0.58903	2.4734	0	0	0	24/62	11.79%	POLE4;UBA52;PRPF19;POLR2J;POLD2;POLR2G;RPA3;RPS27A;RFC4;POLR2H;RFC2;POLR2F;POLR2L;POLR2D;POLR2I;POLE3;RBX1;POLR2E;PCNA;XAB2;DDB1;POLE2;PPIE;GTF2H1
Reactome_2022__Cyclin A:Cdk2-associated Events At S Phase Entry R-HSA-69656	0.556075	2.46941	0	0	0	51/83	26.41%	CKS1B;PSMA7;UBA52;PSMF1;PSMB3;PSMA1;PSMC5;PSMB7;RPS27A;PSMD2;PSMB5;PSMB1;PSMA4;PSMD4;PSMD11;SKP2;PSMC3;PSMB4;PSMD3;PSMB6;PSMA5;FZR1;PSMC4;PSMD13;E2F1;CDC25B;PSMD8;PSMB9;CCNA2;PSME2;E2F4;PSMB2;CUL1;PSMC6;SKP1;PSMD14;LIN37;CDK2;CDC25A;CDK4;PSMC2;PSMD12;PSME1;TFDP1;PSMD5;CCNE1;PSMC1;PSMD9;TFDP2;PSMB8;LIN52
Reactome_2022__MicroRNA (miRNA) Biogenesis R-HSA-203927	0.783411	2.46553	0	0	0	10/19	6.84%	POLR2J;POLR2G;POLR2H;POLR2F;POLR2L;POLR2D;POLR2I;TARBP2;POLR2E;RAN
KEGG_2021_Human__Cell cycle	0.51995	2.45027	0	0	0	62/116	24.18%	ANAPC11;CCNB2;CHEK1;CDC20;PTTG1;RBL1;MAD2L2;ANAPC7;MCM5;CDC26;ZBTB17;RBX1;YWHAB;MCM7;MCM6;CDC45;SKP2;TTK;PCNA;CHEK2;DBF4;CDKN2D;PLK1;FZR1;CDKN2A;E2F2;BUB3;E2F1;CDC25B;MCM4;CDC27;CCNA2;ESPL1;MAD2L1;YWHAH;STAG1;CDKN2B;BUB1;E2F4;SMAD3;CUL1;CDC6;SKP1;GADD45G;SFN;CDC25C;SMC1A;CDK1;CDK2;YWHAQ;CDC25A;CDK4;PKMYT1;SMC3;ANAPC13;TFDP1;CCNB1;MCM2;ANAPC2;CDC7;CCNE1;SMAD4
Reactome_2022__Activation Of NF-kappaB In B Cells R-HSA-1169091	0.577949	2.44685	0	0	0	33/63	17.16%	PSMA7;UBA52;PSMF1;PSMB3;PSMA1;PSMC5;PSMB7;RPS27A;PSMD2;PSMB5;PSMB1;PSMA4;PSMD4;PSMD11;PSMC3;PSMB4;PSME4;PSMD3;PSMB6;PSMA5;PSMC4;PSMD13;NFKBIB;PSMD8;PSMB9;PSME2;RELA;PSMB2;CUL1;PSMC6;SKP1;CHUK;PSMD14
Reactome_2022__Nucleotide Excision Repair R-HSA-5696398	0.527359	2.44528	0	0	0	38/104	14.47%	POLE4;ACTR5;UBA52;PRPF19;POLR2J;POLD2;POLR2G;RPA3;RPS27A;GPS1;RFC4;POLR2H;RFC2;POLR2F;POLR2L;UBE2I;POLR2D;POLR2I;POLE3;NFRKB;RBX1;SUMO2;POLR2E;PCNA;COPS4;TFPT;PARP1;XAB2;DDB1;POLE2;RUVBL1;PARP2;PPIE;COPS6;GTF2H1;MCRS1;COPS3;YY1
Reactome_2022__Telomere Maintenance R-HSA-157579	0.583457	2.44023	0	0	0	34/61	22.77%	POLA2;POLR2J;POLD2;POLR2G;RPA3;FEN1;GAR1;RFC4;POLR2H;RFC2;POLR2F;POLR2L;POLR2D;POLR2I;NOP10;POLR2E;PCNA;ACD;RUVBL2;WRAP53;CHTF18;RUVBL1;TINF2;CCNA2;DSCC1;DAXX;CDK2;DNA2;PIF1;PRIM2;BLM;DKC1;POT1;POLD3
Reactome_2022__Regulation Of mRNA Stability By Proteins That Bind AU-rich Elements R-HSA-450531	0.546995	2.43982	0	0	0	55/85	26.65%	EXOSC4;PSMA7;UBA52;PSMF1;PSMB3;EXOSC2;PSMA1;PSMC5;PSMB7;RPS27A;MAPK11;PSMD2;PSMB5;PSMB1;PSMA4;EXOSC5;YWHAB;PSMD4;MAPKAPK2;PSMD11;PSMC3;PSMB4;PSME4;PSMD3;PSMB6;EXOSC6;PSMA5;PSMC4;PSMD13;HNRNPD;PSMD8;PSMB9;PSME2;ELAVL1;PSMB2;XPO1;EXOSC3;PSMC6;PSMD14;EXOSC9;SET;EIF4G1;PSMC2;PSMD12;EXOSC7;PSME1;PSMD5;EXOSC1;HSPA8;HSPB1;PSMC1;PSMD9;EXOSC8;PSMB8;PARN
Reactome_2022__Cyclin E Associated Events During G1/S Transition R-HSA-69202	0.550218	2.43167	0	0	0	49/81	26.41%	CKS1B;PSMA7;UBA52;PSMF1;PSMB3;PSMA1;PSMC5;PSMB7;RPS27A;PSMD2;PSMB5;PSMB1;PSMA4;PSMD4;PSMD11;SKP2;PSMC3;PSMB4;PSMD3;PSMB6;PSMA5;PSMC4;PSMD13;E2F1;PSMD8;PSMB9;CCNA2;PSME2;E2F4;PSMB2;CUL1;PSMC6;SKP1;PSMD14;LIN37;CDK2;CDC25A;CDK4;PSMC2;PSMD12;PSME1;TFDP1;PSMD5;CCNE1;PSMC1;PSMD9;TFDP2;PSMB8;LIN52
KEGG_2021_Human__Prion disease	0.467685	2.42762	0	0	0	98/222	20.13%	UQCR10;BAD;NDUFB2;PSMA7;COX7A1;COX8A;NDUFS6;ADRM1;NDUFS8;CSNK2B;PSMB3;NDUFAB1;NDUFB10;PSMA1;MAPK12;PSMC5;PSMB7;NDUFB9;CYC1;UQCR11;MAPK11;NDUFC2;PSMD2;CAV1;NDUFS2;COX6B1;NDUFB1;PSMB5;TUBB;C8G;COX5B;PSMB1;PSMA4;NDUFB6;STIP1;NDUFA11;COX6C;PSMD4;NDUFA3;NDUFV1;PSMD11;NDUFA9;PSMD1;NDUFS5;PSMC3;PSMB4;NDUFA6;COX4I1;SDHA;PSMD3;PSMB6;NDUFA10;NDUFB7;KLC1;PSMA5;EIF2S1;NDUFB8;COX6A1;PSMC4;NDUFA2;PSMD13;COX5A;PPP3R1;COX4I2;COX7A2;NDUFC1;SDHC;PSMD8;UQCRH;C1QA;UQCRB;NDUFA4L2;BAX;MAPK3;UQCRHL;PSMB2;UQCRQ;UQCRFS1;SDHD;NDUFS7;TUBA4A;GRIN1;PSMC6;NDUFA4;TUBAL3;HSPA2;CAV2;PSMD14;RAC1;PRNP;SDHB;NDUFA8;NDUFV3;PPP3CA;NDUFS4;NDUFS3;PSMC2;PSMD12
Reactome_2022__Signaling By NOTCH4 R-HSA-9013694	0.547966	2.42389	0	0	0	41/79	20.69%	PSMA7;UBA52;PSMF1;PSMB3;PSMA1;PSMC5;HES5;PSMB7;RPS27A;TACC3;PSMD2;PSMB5;PSMB1;PSMA4;RBX1;PSMD4;PSMD11;PSENEN;PSMC3;PSMB4;PSMD3;PSMB6;SNW1;PSMA5;PSMC4;PSMD13;APH1A;PSMD8;PSMB9;PSME2;PSMB2;SMAD3;CUL1;PSEN1;PSMC6;SKP1;PSMD14;HEY1;PSMC2;PSMD12;PSME1
Reactome_2022__SARS-CoV-2-host Interactions R-HSA-9705683	0.484764	2.41605	0	0	0	72/167	23.52%	RPS15A;SNRPD2;VPS16;NUP85;SNRPB;FAU;SNRPE;RPS19;RPS21;RPS3;REXO2;RPS29;KPNA2;RPS27A;RPS3A;RPS27;CAV1;SNRPG;RPS5;RPS9;RPS28;RPS15;YWHAB;RPS16;RPS11;RPS6;RPS10;RPSA;RPS7;RPS20;SEH1L;RPS12;RPS25;RPS24;NUP133;RPS2;RPS13;SNRPF;NUP62;HLA-C;GEMIN6;NUP155;IRAK1;NUP50;HLA-F;TUFM;YWHAH;RPS14;RPS8;POM121C;DDX20;ISG15;IL17RA;CHUK;NUP35;NUP107;NUP37;YWHAQ;CNBP;RPS4X;IRF3;NUP205;SIKE1;HSP90AA1;TAB1;HLA-A;IRF7;VPS33A;HLA-G;GEMIN4;NUP54;HLA-B
Reactome_2022__Degradation Of AXIN R-HSA-4641257	0.597084	2.4151	0	0	0	35/51	24.94%	PSMA7;UBA52;PSMF1;PSMB3;PSMA1;PSMC5;PSMB7;RPS27A;PSMD2;PSMB5;PSMB1;PSMA4;PSMD4;PSMD11;PSMC3;PSMB4;PSME4;PSMD3;PSMB6;PSMA5;PSMC4;PSMD13;PSMD8;PSMB9;PSME2;PSMB2;PSMC6;PSMD14;PSMC2;PSMD12;PSME1;PSMD5;PSMC1;AXIN1;PSMD9
Reactome_2022__FGFR2 Alternative Splicing R-HSA-6803529	0.714361	2.40907	0	0	0	11/25	15.07%	POLR2J;POLR2G;POLR2H;POLR2F;POLR2L;POLR2D;POLR2I;POLR2E;HNRNPM;TIAL1;NCBP2
Reactome_2022__Transcription-Coupled Nucleotide Excision Repair (TC-NER) R-HSA-6781827	0.553074	2.40314	0	0	0	27/74	11.79%	POLE4;UBA52;PRPF19;POLR2J;POLD2;POLR2G;RPA3;RPS27A;GPS1;RFC4;POLR2H;RFC2;POLR2F;POLR2L;POLR2D;POLR2I;POLE3;RBX1;POLR2E;PCNA;COPS4;XAB2;DDB1;POLE2;PPIE;COPS6;GTF2H1
Reactome_2022__Activation Of Pre-Replicative Complex R-HSA-68962	0.698914	2.38817	0	2.04163e-06	0.0002	19/26	20.99%	POLA2;POLE4;RPA3;CDT1;MCM5;POLE3;MCM7;MCM6;CDC45;DBF4;POLE2;GMNN;MCM4;CDC6;MCM8;MCM10;CDK2;PRIM2;POLE
Reactome_2022__Regulation Of RAS By GAPs R-HSA-5658442	0.567651	2.38696	0	2.02705e-06	0.0002	31/62	17.16%	PSMA7;UBA52;PSMF1;PSMB3;PSMA1;PSMC5;PSMB7;RPS27A;PSMD2;HRAS;PSMB5;PSMB1;PSMA4;RBX1;PSMD4;PSMD11;PSMC3;PSMB4;PSME4;PSMD3;PSMB6;PSMA5;PSMC4;PSMD13;PSMD8;PSMB9;PSME2;NRAS;PSMB2;PSMC6;PSMD14
KEGG_2021_Human__Ribosome biogenesis in eukaryotes	0.561308	2.38608	0	2.01267e-06	0.0002	43/67	30.25%	IMP4;CSNK2B;NOP56;EIF6;REXO2;UTP18;GAR1;RPP40;RPP25;IMP3;POP7;RPP30;POP5;NXT1;POP4;FBL;NOP10;RAN;UTP6;TBL3;RIOK1;WDR43;FCF1;REXO5;RPP38;XPO1;UTP14A;MPHOSPH10;RBM28;GNL2;DKC1;CSNK2A1;NMD3;HEATR1;POP1;NXF1;BMS1;NHP2;EMG1;GTPBP4;PWP2;LSG1;WDR75
Reactome_2022__Asymmetric Localization Of PCP Proteins R-HSA-4608870	0.573495	2.38393	0	1.9985e-06	0.0002	33/59	20.69%	PSMA7;UBA52;PSMF1;PSMB3;PSMA1;PSMC5;PSMB7;RPS27A;PSMD2;FZD9;PSMB5;PSMB1;PSMA4;PARD6A;PSMD4;PSMD11;PSMC3;PSMB4;PSME4;PSMD3;PSMB6;PSMA5;PSMC4;PSMD13;PSMD8;PSMB9;PSME2;PSMB2;PSMC6;PSMD14;PSMC2;PSMD12;PSME1
Reactome_2022__Mitochondrial Protein Import R-HSA-1268020	0.585741	2.36196	0	2.97678e-06	0.0003	31/50	25.04%	TIMM8B;TIMM10;TIMM13;TIMM9;TOMM7;TOMM22;TIMM50;TIMM8A;HSCB;NDUFB8;TIMM17A;CHCHD5;BCS1L;CHCHD2;CHCHD10;TIMM44;PMPCA;COX17;FXN;GFER;TIMM22;DNAJC19;COQ2;MTX1;SAMM50;COX19;IDH3G;TOMM40;PITRM1;CHCHD4;CS
Reactome_2022__DNA Strand Elongation R-HSA-69190	0.658907	2.35368	0	2.95611e-06	0.0003	14/31	11.77%	POLA2;POLD2;RPA3;FEN1;RFC4;RFC2;MCM5;MCM7;MCM6;CDC45;GINS1;PCNA;GINS2;MCM4
Reactome_2022__Metabolism Of Amino Acids And Derivatives R-HSA-71291	0.434836	2.35201	0	3.91429e-06	0.0004	125/317	17.34%	RPS15A;PSMA7;UBA52;RPL26;PSMF1;RPL38;PSMB3;RPL36;FAU;ASPG;NDUFAB1;RPS19;RPS21;RPL35;PSMA1;RPS3;TSTD1;SLC25A10;RPL18A;PSMC5;RPS29;RPL8;RPLP1;RPL21;SLC25A44;PSMB7;NMRAL1;ECHS1;RPS27A;RPS3A;RPL27;PSMD2;RPS27;RPS5;RPS9;RPS28;PSMB5;RPL34;EEF1E1;RPL28;RPL39;PSMB1;RPL23A;PSMA4;PXMP2;RPL37A;RPL11;RPS15;RPS16;RPS11;PSMD4;RPL18;RPS6;RPS10;PSMD11;RPSA;RPS7;GCAT;PSMC3;PSMB4;MRPL13;PSME4;TXN2;PSMD3;RPL39L;PSMB6;RPS20;RPL37;RPL7;RPLP2;HSD17B10;OAZ1;PSMA5;RPS12;OCA2;RPS25;RPL13A;PSMC4;TH;RPS24;PSMD13;RPL27A;RPL9;RPL31;RPS2;RPS13;PSTK;RPL32;OAZ2;GCDH;BCAT2;ADI1;RPL12;SCLY;RSL24D1;PAOX;PSMD8;AIMP1;CKM;PSMB9;RPLP0;PSME2;RPL10A;RPS14;CKMT1A;PSMB2;RPL19;AASS;RPS8;RPL26L1;PEMT;RPL41;RPL4;RPL36AL;HIBCH;RPL23;EEFSEC;PSMC6;PSPH;RPL7A;RPL5;PSMD14;SLC6A11;OAZ3;BHMT
Reactome_2022__Defective CFTR Causes Cystic Fibrosis R-HSA-5678895	0.56936	2.35195	0	3.88748e-06	0.0004	34/57	20.69%	PSMA7;UBA52;PSMF1;PSMB3;PSMA1;PSMC5;PSMB7;RPS27A;PSMD2;RNF185;PSMB5;PSMB1;PSMA4;PSMD4;PSMD11;PSMC3;PSMB4;PSME4;PSMD3;PSMB6;PSMA5;PSMC4;PSMD13;PSMD8;PSMB9;PSME2;DERL1;PSMB2;PSMC6;PSMD14;PSMC2;RNF5;PSMD12;PSME1
Reactome_2022__Regulation Of PTEN Stability And Activity R-HSA-8948751	0.553067	2.34595	0	5.79156e-06	0.0005	33/64	20.69%	PSMA7;UBA52;PSMF1;CSNK2B;PSMB3;PSMA1;PSMC5;PSMB7;RPS27A;PSMD2;PSMB5;PSMB1;PSMA4;PSMD4;PSMD11;PSMC3;PSMB4;PSME4;PSMD3;PSMB6;PSMA5;PSMC4;PSMD13;PSMD8;PSMB9;PSME2;PSMB2;PSMC6;PSMD14;PSMC2;STUB1;PSMD12;PSME1
KEGG_2021_Human__Huntington disease	0.445698	2.34126	0	5.75243e-06	0.0005	96/253	16.71%	UQCR10;NDUFB2;PSMA7;COX7A1;COX8A;NDUFS6;ADRM1;NDUFS8;SLC1A2;PSMB3;POLR2J;NDUFAB1;POLR2G;NDUFB10;NRF1;PSMA1;AP2S1;PSMC5;PSMB7;NDUFB9;CYC1;UQCR11;NDUFC2;POLR2H;PSMD2;NDUFS2;COX6B1;DCTN3;POLR2F;NDUFB1;POLR2L;PSMB5;PLCB3;TUBB;COX5B;POLR2D;ACTR1A;PSMB1;PSMA4;NDUFB6;POLR2I;NDUFA11;COX6C;DCTN2;PSMD4;NDUFA3;NDUFV1;PSMD11;NDUFA9;PSMD1;NDUFS5;PSMC3;PSMB4;NDUFA6;COX4I1;SDHA;POLR2E;PSMD3;PSMB6;TRAF2;NDUFA10;NDUFB7;KLC1;PSMA5;NDUFB8;COX6A1;PSMC4;NDUFA2;PSMD13;COX5A;COX4I2;AP2M1;COX7A2;NDUFC1;CLTB;DNAH17;SDHC;PSMD8;UQCRH;MAP2K7;DCTN5;ULK2;UQCRB;NDUFA4L2;BAX;UQCRHL;PSMB2;UQCRQ;UQCRFS1;SDHD;NDUFS7;TUBA4A;GRIN1;PSMC6;NDUFA4;TUBAL3
KEGG_2021_Human__Coronavirus disease	0.456056	2.33195	0	7.61842e-06	0.0007	81/197	17.15%	EGFR;RPS15A;UBA52;RPL26;RPL38;RPL36;FAU;RPS19;RPS21;RPL35;RPS3;MAPK12;RPL18A;RPS29;RPL8;RPLP1;RPL21;RPS27A;MAPK11;RPS3A;RPL27;RPS27;RPL13;RPS5;RPS9;RPS28;RPL24;C8G;RPL34;RPL28;RPL39;RPL23A;RPL37A;RPL11;RPS15;RPS16;RPS11;RPL18;RPS6;RPS10;RPSA;RPS7;CFD;RPS20;RPL37;RPL7;RPLP2;RPS12;RPS25;RPL13A;RPS24;NFKBIB;RPL27A;RPL9;RPL31;RPS2;RPS13;C2;RPL32;IRAK1;RPL12;RSL24D1;RPLP0;FCGR2A;C1QA;RPS18;RELA;RPL10A;RPS14;MAPK3;RPL19;RPS8;RPL26L1;RPL41;RPL4;RPL36AL;ISG15;RPL23;CHUK;RPL7A;RPL5
Reactome_2022__Metabolism Of Non-Coding RNA R-HSA-194441	0.581794	2.32933	0	7.56763e-06	0.0007	25/48	23.07%	SNRPD2;NUP85;SNRPB;SNRPE;SNRPG;SNUPN;SEH1L;WDR77;NUP133;SNRPF;NUP62;GEMIN6;NUP155;NUP50;PRMT5;NCBP2;POM121C;CLNS1A;DDX20;NUP35;NUP107;NUP37;NUP205;GEMIN4;NUP54
Reactome_2022__Hh Mutants Are Degraded By ERAD R-HSA-5362768	0.573919	2.32907	0	7.51752e-06	0.0007	31/52	20.69%	PSMA7;UBA52;PSMF1;PSMB3;PSMA1;PSMC5;PSMB7;RPS27A;PSMD2;PSMB5;PSMB1;PSMA4;PSMD4;PSMD11;PSMC3;PSMB4;PSME4;PSMD3;PSMB6;PSMA5;PSMC4;PSMD13;PSMD8;PSMB9;PSME2;PSMB2;PSMC6;PSMD14;PSMC2;PSMD12;PSME1
Reactome_2022__rRNA Modification In Nucleus And Cytosol R-HSA-6790901	0.579471	2.32815	0	7.46806e-06	0.0007	35/51	28.94%	IMP4;NOP56;NOL11;UTP18;GAR1;NOC4L;PNO1;TRMT112;RPS9;DDX49;WDR46;FBL;RPS6;NOP10;RPS7;UTP6;TBL3;RPS2;WDR43;PDCD11;FCF1;RPS14;UTP14A;MPHOSPH10;DCAF13;DKC1;HEATR1;RRP9;DHX37;BMS1;SPPL2A;NHP2;EMG1;NOP14;PWP2
Reactome_2022__Formation Of TC-NER Pre-Incision Complex R-HSA-6781823	0.580722	2.32762	0	7.41925e-06	0.0007	20/49	13.75%	UBA52;PRPF19;POLR2J;POLR2G;RPS27A;GPS1;POLR2H;POLR2F;POLR2L;POLR2D;POLR2I;RBX1;POLR2E;COPS4;XAB2;DDB1;PPIE;COPS6;GTF2H1;COPS3
Reactome_2022__Translesion Synthesis By POLI R-HSA-5656121	0.762192	2.32705	0	7.37107e-06	0.0007	7/17	6.75%	UBA52;RPA3;RPS27A;RFC4;RFC2;MAD2L2;PCNA
Reactome_2022__FCERI Mediated NF-kB Activation R-HSA-2871837	0.532015	2.32442	0	7.32352e-06	0.0007	42/74	24.94%	PSMA7;UBA52;PSMF1;PSMB3;PSMA1;PSMC5;PSMB7;RPS27A;PSMD2;PSMB5;PSMB1;PSMA4;PSMD4;PSMD11;PSMC3;PSMB4;PSME4;PSMD3;PSMB6;PSMA5;PSMC4;PSMD13;CDC34;PSMD8;PSMB9;PSME2;RELA;PSMB2;CUL1;PSMC6;SKP1;CHUK;PSMD14;PSMC2;PSMD12;PSME1;TAB1;UBE2D2;PSMD5;PSMC1;BTRC;PSMD9
KEGG_2021_Human__RNA polymerase	0.660491	2.31117	0	8.18614e-06	0.0008	14/28	13.63%	POLR2J;POLR2G;POLR2H;POLR2F;POLR2L;POLR2D;POLR2I;POLR3C;POLR2E;POLR1E;POLR1C;POLR3F;POLR3G;POLR3K
Reactome_2022__Recognition Of DNA Damage By PCNA-containing Replication Complex R-HSA-110314	0.651698	2.30918	0	9.94156e-06	0.001	13/30	11.18%	POLE4;UBA52;POLD2;RPA3;RPS27A;RFC4;RFC2;POLE3;RBX1;PCNA;DDB1;POLE2;DTL
Reactome_2022__Abortive Elongation Of HIV-1 Transcript In Absence Of Tat R-HSA-167242	0.74702	2.30763	0	9.87864e-06	0.001	8/18	6.51%	POLR2J;POLR2G;POLR2H;POLR2F;POLR2L;POLR2D;POLR2I;POLR2E
Reactome_2022__Activation Of ATR In Response To Replication Stress R-HSA-176187	0.648711	2.30557	0	1.07089e-05	0.0011	18/30	19.17%	RPA3;CHEK1;RFC4;RFC2;ATRIP;MCM5;MCM7;MCM6;CDC45;DBF4;MCM4;CLSPN;CDC6;CDC25C;MCM8;MCM10;CDK2;CDC25A
Reactome_2022__Translesion Synthesis By REV1 R-HSA-110312	0.767527	2.30063	0	1.0642e-05	0.0011	7/16	6.75%	UBA52;RPA3;RPS27A;RFC4;RFC2;MAD2L2;PCNA
Reactome_2022__Degradation Of Beta-Catenin By Destruction Complex R-HSA-195253	0.5204	2.29959	0	1.23385e-05	0.0013	45/79	24.94%	PSMA7;UBA52;PSMF1;PSMB3;PSMA1;PSMC5;PSMB7;RPS27A;PSMD2;PSMB5;PSMB1;PSMA4;RBX1;PSMD4;PSMD11;PSMC3;PSMB4;PSME4;PSMD3;PSMB6;PPP2R1B;PSMA5;PSMC4;PSMD13;PSMD8;PSMB9;PSME2;PSMB2;CUL1;PPP2CB;PSMC6;SKP1;PSMD14;PPP2R1A;TLE3;PSMC2;PSMD12;PPP2R5A;PSME1;PSMD5;PSMC1;AXIN1;BTRC;FRAT2;PSMD9
Reactome_2022__SUMOylation Of DNA Replication Proteins R-HSA-4615885	0.597318	2.29801	0	1.31383e-05	0.0014	21/42	20.21%	BIRC5;NUP85;RANGAP1;AURKA;UBE2I;AURKB;SUMO2;PCNA;SEH1L;CDCA8;NUP133;NUP62;NUP155;NUP50;POM121C;NUP35;NUP107;PIAS4;INCENP;NUP37;NUP205
Reactome_2022__Late Phase Of HIV Life Cycle R-HSA-162599	0.485906	2.29421	0	1.30577e-05	0.0014	43/118	18.90%	NUP85;UBA52;POLR2J;VPS4A;RANBP1;POLR2G;SSRP1;VPS37C;GTF2A2;TAF5;RANGAP1;RPS27A;VPS28;POLR2H;POLR2F;POLR2L;POLR2D;POLR2I;POLR2E;RAN;SEH1L;RCC1;TAF11;NUP133;NUP62;RNGTT;CHMP4B;NUP155;PPIA;GTF2H1;NUP50;TAF12;NCBP2;XPO1;POM121C;CDK9;CHMP6;TAF13;NUP35;NUP107;CHMP2A;SUPT16H;NUP37
Reactome_2022__RNA Polymerase II Transcribes snRNA Genes R-HSA-6807505	0.54132	2.29406	0	1.2978e-05	0.0014	31/65	27.54%	POLR2J;POLR2G;SSU72;GTF2A2;TAF5;POLR2H;POLR2F;POLR2L;INTS7;POLR2D;POLR2I;POLR2E;RPRD1B;TAF11;INTS5;SNAPC5;NCBP2;CDK9;SRRT;TAF13;INTS1;SUPT5H;SNAPC2;DAND5;INTS12;ZNF143;INTS6;ELL;INTS4;GTF2A1;ZC3H8
Reactome_2022__NCAM1 Interactions R-HSA-419037	-0.680626	-2.29249	0	0.000811855	0.0011	12/31	7.27%	ST8SIA2;CACNB2;CACNA1H;COL4A3;CACNB1;CACNB4;CACNA1C;GFRA1;COL9A2;GFRA2;CACNA1D;COL4A4
Reactome_2022__Pausing And Recovery Of Tat-mediated HIV Elongation R-HSA-167238	0.700412	2.28487	0	1.54793e-05	0.0017	9/22	6.51%	POLR2J;POLR2G;SSRP1;POLR2H;POLR2F;POLR2L;POLR2D;POLR2I;POLR2E
Reactome_2022__Transport Of Mature Transcript To Cytoplasm R-HSA-72202	0.541783	2.2804	0	1.70956e-05	0.0019	35/63	28.73%	NUP85;CPSF4;NXT1;RBM8A;GLE1;SEH1L;THOC5;CPSF3;RNPS1;NUP133;NUP62;EIF4A3;NUP155;THOC6;NUP50;SYMPK;SLBP;MAGOH;NCBP2;POM121C;FYTTD1;WDR33;NUP35;NUP107;NUP37;NUP205;NUP54;CPSF2;CASC3;NXF1;FIP1L1;NUP153;RNASE7;UPF3B;NUP214
Reactome_2022__tRNA Processing In Nucleus R-HSA-6784531	0.56555	2.27434	0	1.86925e-05	0.0021	27/51	21.03%	NUP85;TSEN54;RPP40;RPP25;CPSF4;POP7;RPP30;POP5;RAN;SEH1L;ZBTB8OS;NUP133;NUP62;NUP155;NUP50;RPP21;RPP38;PYDC1;POM121C;DDX1;TSEN34;NUP35;NUP107;ELAC2;NUP37;NUP205;CSTF2
Reactome_2022__Neddylation R-HSA-8951664	0.437871	2.26577	0	2.78719e-05	0.0031	99/217	25.06%	BIRC5;NEDD8;PSMA7;UBA52;PSMF1;PSMB3;PSMA1;PSMC5;COMMD4;PSMB7;RPS27A;GPS1;UBE2M;FBXL15;CUL5;PSMD2;UCHL3;WDR5;CCNF;PSMB5;UBE2F;PSMB1;PSMA4;FBXW4;RBX1;PSMD4;PSMD11;SKP2;PSMC3;PSMB4;PSME4;MUL1;ASB2;PSMD3;PSMB6;COMMD6;COPS4;NPLOC4;FBXO2;CUL2;PSMA5;BTBD6;PSMC4;COMMD3;PSMD13;DDB1;UBE2D3;NEURL2;FBXW5;DCAF6;COPS6;FBXO44;DTL;COMMD8;COMMD7;RBBP7;PSMD8;PSMB9;FBXW2;SPSB4;NAE1;PSME2;DCAF4;COPS3;KEAP1;PSMB2;KLHL21;CUL1;COMMD5;KLHL22;FBXO31;PSMC6;SKP1;COPS8;ASB8;PSMD14;COMMD1;NUB1;ASB13;GAN;PSMC2;PSMD12;FBXO6;RBBP5;DCAF13;PSME1;UBE2D2;BTBD1;PSMD5;DCUN1D4;SOCS2;PSMC1;COPS5;BTRC;ASB1;SPSB2;PSMD9;KBTBD6;VCP
Reactome_2022__Resolution Of AP Sites Via Multiple-Nucleotide Patch Replacement Pathway R-HSA-110373	0.678527	2.26558	0	2.77069e-05	0.0031	11/24	9.95%	POLE4;POLD2;RPA3;FEN1;RFC4;RFC2;POLE3;PCNA;PARP1;POLE2;PARP2
Reactome_2022__DNA Repair R-HSA-73894	0.431261	2.2612	0	2.92133e-05	0.0033	111/254	26.43%	POLE4;ACTR5;ALKBH2;UBA52;RAD51;PRPF19;POLR2J;POLD2;POLR2G;RPA3;PPP4C;FEN1;CHEK1;KPNA2;XRCC3;RPS27A;GPS1;RFC4;POLR2H;RFC2;TIPIN;EXO1;POLR2F;POLR2L;ATRIP;UBE2I;POLR2D;MAD2L2;UBE2T;MGMT;POLR2I;POLE3;NFRKB;RBX1;MDC1;XRCC6;TDP1;SUMO2;POLR2E;PCNA;COPS4;NPLOC4;ACD;CHEK2;TFPT;FANCI;FANCG;UBXN1;PARP1;XAB2;DDB1;POLE2;RUVBL1;PARP2;RAD51C;TOPBP1;PPIE;COPS6;TINF2;DTL;UNG;GTF2H1;KDM4A;CCNA2;POLL;MCRS1;ALKBH3;MUS81;COPS3;DCLRE1B;CLSPN;YY1;FANCC;RAD18;SMUG1;ERCC1;ISG15;COPS8;PIAS4;CDK2;BAZ1B;XPA;DNA2;PAXIP1;MPG;SIRT6;POLE;BLM;MSH6;USP1;FANCE;GTF2H5;INO80;POT1;POLD3;ASCC2;UBE2V2;BRIP1;FANCB;COPS5;MBD4;EME1;VCP;MSH2;POLD4;ERCC3;APBB1;COPS2;ERCC2;XRCC5;ELL
Reactome_2022__Extension Of Telomeres R-HSA-180786	0.569764	2.26005	0	2.90425e-05	0.0033	30/47	28.00%	POLA2;POLD2;RPA3;FEN1;GAR1;RFC4;RFC2;NOP10;PCNA;ACD;RUVBL2;WRAP53;CHTF18;RUVBL1;TINF2;CCNA2;DSCC1;CDK2;DNA2;PIF1;PRIM2;BLM;DKC1;POT1;POLD3;POLD4;PPP6C;POLR1A;TERF2;NHP2
Reactome_2022__Translesion Synthesis By Y Family DNA Polymerases Bypasses Lesions On DNA Template R-HSA-110313	0.606758	2.25349	0	3.13485e-05	0.0036	12/36	9.89%	POLE4;UBA52;POLD2;RPA3;RPS27A;RFC4;RFC2;MAD2L2;POLE3;PCNA;NPLOC4;POLE2
Reactome_2022__DNA Damage Bypass R-HSA-73893	0.573578	2.25293	0	3.11673e-05	0.0036	24/45	27.50%	POLE4;UBA52;POLD2;RPA3;RPS27A;RFC4;RFC2;MAD2L2;POLE3;RBX1;PCNA;NPLOC4;DDB1;POLE2;DTL;RAD18;ISG15;POLE;USP1;POLD3;VCP;POLD4;POLR1A;RCHY1
Reactome_2022__Viral Messenger RNA Synthesis R-HSA-168325	0.58129	2.24946	0	3.26191e-05	0.0037	19/43	20.21%	NUP85;POLR2J;POLR2G;POLR2H;POLR2F;POLR2L;POLR2D;POLR2I;POLR2E;SEH1L;NUP133;NUP62;NUP155;NUP50;POM121C;NUP35;NUP107;NUP37;NUP205
Reactome_2022__HIV Elongation Arrest And Recovery R-HSA-167287	0.669909	2.24664	0	3.24327e-05	0.0037	9/24	6.51%	POLR2J;POLR2G;SSRP1;POLR2H;POLR2F;POLR2L;POLR2D;POLR2I;POLR2E
Reactome_2022__KEAP1-NFE2L2 Pathway R-HSA-9755511	0.49195	2.24633	0	3.22484e-05	0.0037	38/94	17.16%	PSMA7;UBA52;PSMF1;CSNK2B;PSMB3;PSMA1;UBL4A;PSMC5;PSMB7;RPS27A;PSMD2;PSMB5;PSMB1;PSMA4;RBX1;PSMD4;PSMD11;SKP2;PSMC3;PSMB4;PSME4;MUL1;PSMD3;PSMB6;NPLOC4;PSMA5;PSMC4;PSMD13;CDKN2A;PSMD8;PSMB9;PSME2;KEAP1;PSMB2;CUL1;PSMC6;SKP1;PSMD14
Reactome_2022__HIV Life Cycle R-HSA-162587	0.466978	2.24341	0	3.28679e-05	0.0037	47/131	18.90%	NUP85;UBA52;POLR2J;VPS4A;RANBP1;POLR2G;FEN1;SSRP1;VPS37C;GTF2A2;TAF5;RANGAP1;RPS27A;VPS28;POLR2H;BANF1;POLR2F;POLR2L;POLR2D;POLR2I;XRCC6;POLR2E;RAN;SEH1L;RCC1;TAF11;NUP133;NUP62;RNGTT;CHMP4B;HMGA1;NUP155;PPIA;GTF2H1;NUP50;TAF12;NCBP2;XPO1;POM121C;CDK9;CHMP6;TAF13;NUP35;NUP107;CHMP2A;SUPT16H;NUP37
Reactome_2022__RNA Polymerase II Transcription Termination R-HSA-73856	0.559543	2.24013	0	3.34804e-05	0.0038	21/51	16.47%	SNRPB;SNRPE;SNRPG;CPSF4;LSM10;RBM8A;CSTF1;THOC5;CPSF3;RNPS1;SNRPF;CPSF7;EIF4A3;THOC6;SYMPK;ZNF473;SLBP;MAGOH;NCBP2;FYTTD1;WDR33
KEGG_2021_Human__Non-alcoholic fatty liver disease	0.458509	2.23992	0	3.32934e-05	0.0038	62/141	19.60%	UQCR10;NDUFB2;COX7A1;COX8A;NDUFS6;NDUFS8;NDUFAB1;NDUFB10;MAPK12;NDUFB9;CYC1;UQCR11;MAPK11;NDUFC2;NDUFS2;COX6B1;NDUFB1;COX5B;NDUFB6;NDUFA11;COX6C;GSK3A;NDUFA3;NDUFV1;NDUFA9;NDUFS5;NDUFA6;COX4I1;SDHA;TRAF2;NDUFA10;NDUFB7;EIF2S1;NDUFB8;COX6A1;NDUFA2;COX5A;COX4I2;COX7A2;NDUFC1;SDHC;UQCRH;RELA;UQCRB;NDUFA4L2;BAX;UQCRHL;UQCRQ;UQCRFS1;MAP3K11;SDHD;NDUFS7;NDUFA4;RAC1;CEBPA;SDHB;NDUFA8;PRKAG1;NDUFV3;RXRA;NDUFS4;NDUFS3
Reactome_2022__Regulation Of RUNX2 Expression And Activity R-HSA-8939902	0.516657	2.22279	0	4.88743e-05	0.0055	36/69	20.69%	PSMA7;UBA52;PSMF1;PSMB3;PSMA1;PSMC5;PSMB7;RPS27A;PSMD2;PSMB5;PSMB1;PSMA4;RBX1;PSMD4;PSMD11;SKP2;PSMC3;PSMB4;PSME4;PSMD3;PSMB6;PSMA5;PSMC4;PSMD13;PSMD8;PSMB9;PSME2;PSMB2;CUL1;PSMC6;SKP1;PSMD14;PSMC2;STUB1;PSMD12;PSME1
Reactome_2022__Transcriptional Regulation By Small RNAs R-HSA-5578749	0.576517	2.22006	0	5.01722e-05	0.0057	20/42	20.21%	NUP85;POLR2J;POLR2G;POLR2H;POLR2F;POLR2L;POLR2D;POLR2I;POLR2E;RAN;SEH1L;NUP133;NUP62;NUP155;NUP50;POM121C;NUP35;NUP107;NUP37;NUP205
Reactome_2022__Signaling By B Cell Receptor (BCR) R-HSA-983705	0.476919	2.21528	0	5.37947e-05	0.0061	46/105	20.69%	PSMA7;UBA52;FKBP1A;PSMF1;PSMB3;PSMA1;PSMC5;CD79B;PSMB7;RPS27A;PSMD2;HRAS;PSMB5;PSMB1;PSMA4;PSMD4;PSMD11;PSMC3;PSMB4;PSME4;PSMD3;PSMB6;PSMA5;PSMC4;PSMD13;NFKBIB;PPP3R1;PPIA;PSMD8;ORAI1;PSMB9;PSME2;RELA;GRB2;NRAS;PSMB2;CUL1;PSMC6;SKP1;CHUK;PSMD14;PPP3CA;PSMC2;TRPC1;PSMD12;PSME1
Reactome_2022__Downstream TCR Signaling R-HSA-202424	0.491461	2.21486	0	5.58268e-05	0.0064	39/87	20.69%	PSMA7;UBA52;PSMF1;PSMB3;PSMA1;PSMC5;PSMB7;RPS27A;PSMD2;PSMB5;PSMB1;PSMA4;PSMD4;PSMD11;PSMC3;PSMB4;PSME4;PSMD3;PSMB6;PSMA5;PSMC4;PSMD13;CDC34;PSMD8;PSMB9;PSME2;RELA;PSMB2;CUL1;PSMC6;SKP1;HLA-DRB1;CHUK;PSMD14;HLA-DRB5;CD3D;PSMC2;PSMD12;PSME1
Reactome_2022__Translesion Synthesis By POLH R-HSA-110320	0.726543	2.21287	0	5.78369e-05	0.0066	7/17	7.23%	UBA52;RPA3;RPS27A;RFC4;RFC2;PCNA;NPLOC4
Reactome_2022__Signaling By FGFR2 IIIa TM R-HSA-8851708	0.703835	2.21079	0	6.13592e-05	0.007	8/19	6.51%	POLR2J;POLR2G;POLR2H;POLR2F;POLR2L;POLR2D;POLR2I;POLR2E
KEGG_2021_Human__Amyotrophic lateral sclerosis	0.411307	2.2086	0	6.17922e-05	0.0071	123/300	20.31%	PRPH;UQCR10;BAD;NDUFB2;PSMA7;COX7A1;NUP85;COX8A;NDUFS6;ADRM1;NDUFS8;SLC1A2;PSMB3;NDUFAB1;NDUFB10;PSMA1;MAPK12;PSMC5;PSMB7;NDUFB9;CYC1;TARDBP;UQCR11;MAPK11;NDUFC2;PSMD2;NDUFS2;RAE1;COX6B1;DCTN3;NDUFB1;PSMB5;TUBB;COX5B;ACTR1A;PSMB1;PSMA4;CCS;NDUFB6;NXT1;NDUFA11;COX6C;DCTN2;PSMD4;NDUFA3;NDUFV1;PSMD11;UBQLN4;NDUFA9;PSMD1;NDUFS5;PSMC3;PSMB4;NDUFA6;COX4I1;PFN1;SDHA;GLE1;PSMD3;PSMB6;SEH1L;TRAF2;NDUFA10;NDUFB7;KLC1;PSMA5;EIF2S1;NDUFB8;COX6A1;PSMC4;NDUFA2;PSMD13;COX5A;PPP3R1;NUP133;COX4I2;COX7A2;NDUFC1;NUP62;NUP155;DNAH17;SDHC;VAPB;NUP50;PSMD8;UQCRH;SIGMAR1;DERL1;CHCHD10;DCTN5;ULK2;UQCRB;NDUFA4L2;BAX;UQCRHL;PSMB2;UQCRQ;DAXX;UQCRFS1;SDHD;NDUFS7;TUBA4A;POM121C;GRIN1;PSMC6;NDUFA4;TUBAL3;PSMD14;RAC1;NUP35;NUP107;SDHB;NDUFA8;NEFH;NUP37;NDUFV3;PPP3CA;NDUFS4;NDUFS3;PSMC2;PSMD12;NUP205;ACTR10
Reactome_2022__tRNA Modification In Nucleus And Cytosol R-HSA-6782315	0.600043	2.20311	0	6.90496e-05	0.008	15/34	12.66%	LAGE3;WDR4;METTL1;TRMT61A;TRMT112;PUS3;THADA;CTU1;TP53RK;TRMU;TRMT6;PUS1;PUS7;ALKBH8;CTU2
Reactome_2022__RHO GTPase Effectors R-HSA-195258	0.424053	2.19907	0	7.32108e-05	0.0085	89/223	22.23%	BIRC5;RHOD;CENPA;SPC24;NUP85;SKA1;KIF2C;NUDC;REXO2;DSN1;KDM1A;CDC20;MYL6;RANGAP1;CENPL;MAPK11;RPS27;ZW10;SKA2;ARPC1A;NUF2;YWHAB;CENPM;SPC25;AURKB;CENPO;PFN1;SEH1L;PPP2R1B;RHOG;KLC1;PLK1;CDCA8;FZR1;B9D2;CENPN;RHOC;LIN7B;ZWILCH;PRC1;NUP133;ARPC5;FLNA;DYNLL2;BUB3;ZWINT;DYNLL1;CENPP;CENPT;ERCC6L;CENPI;MAD2L1;GRB2;KIF14;YWHAH;CYFIP1;MEN1;MAPK3;KIF18A;BUB1;XPO1;AHCTF1;VPS72;PPP2CB;CENPQ;SRGAP2;PPP2R1A;CENPE;RHOB;CDC25C;NUP107;CENPF;INCENP;MAPRE1;NUP37;PPP1CC;YWHAQ;PKN1;MYL12B;BAIAP2;SRF;PPP2R5A;DYNC1LI1;AREG;NDC80;LIMK2;RCC2;DVL3;IQGAP3
Reactome_2022__PCNA-Dependent Long Patch Base Excision Repair R-HSA-5651801	0.678647	2.18683	0	8.40848e-05	0.0099	9/21	9.89%	POLE4;POLD2;RPA3;FEN1;RFC4;RFC2;POLE3;PCNA;POLE2
Reactome_2022__Translesion Synthesis By POLK R-HSA-5655862	0.711995	2.18095	0	8.96167e-05	0.0106	7/17	6.75%	UBA52;RPA3;RPS27A;RFC4;RFC2;MAD2L2;PCNA
Reactome_2022__PCP/CE Pathway R-HSA-4086400	0.487738	2.17468	0	9.88052e-05	0.0119	42/85	22.54%	PSMA7;UBA52;PSMF1;PSMB3;PSMA1;AP2S1;PSMC5;PSMB7;RPS27A;PSMD2;FZD9;PSMB5;PSMB1;PSMA4;PARD6A;PSMD4;PSMD11;PSMC3;PSMB4;PSME4;PFN1;PSMD3;PSMB6;PSMA5;PSMC4;PSMD13;AP2M1;CLTB;PSMD8;PSMB9;PSME2;WNT4;PSMB2;PSMC6;PSMD14;ARRB2;PSMC2;PSMD12;PSME1;DVL3;FZD6;PSMD5
Reactome_2022__RUNX1 Regulates Transcription Of Genes Involved In Differentiation Of HSCs R-HSA-8939236	0.513748	2.17364	0	9.90296e-05	0.012	31/64	20.69%	PSMA7;UBA52;PSMF1;PSMB3;PSMA1;PSMC5;PSMB7;RPS27A;PSMD2;PSMB5;PSMB1;PSMA4;PSMD4;PSMD11;PSMC3;PSMB4;PSME4;PSMD3;PSMB6;PSMA5;PSMC4;PSMD13;PSMD8;PSMB9;PSME2;PSMB2;PSMC6;PSMD14;PSMC2;PSMD12;PSME1
Reactome_2022__Telomere C-strand (Lagging Strand) Synthesis R-HSA-174417	0.607598	2.16925	0	0.000107339	0.0131	19/31	27.74%	POLA2;POLD2;RPA3;FEN1;RFC4;RFC2;PCNA;ACD;CHTF18;TINF2;DSCC1;DNA2;PRIM2;BLM;POT1;POLD3;POLD4;POLR1A;TERF2
Reactome_2022__Cell-cell Junction Organization R-HSA-421270	-0.59346	-2.16806	0	0.00254627	0.0061	17/46	8.53%	CDH17;CLDN2;CDH12;CLDN11;CDH6;CLDN5;CLDN6;CLDN12;CLDN10;ANG;CDH8;CADM1;CTNNB1;CDH15;CLDN14;SDK1;CLDN3
Reactome_2022__Transport Of Mature mRNAs Derived From Intronless Transcripts R-HSA-159234	0.572626	2.1678	0	0.000109711	0.0135	24/39	28.73%	NUP85;CPSF4;SEH1L;CPSF3;NUP133;NUP62;NUP155;NUP50;SYMPK;SLBP;NCBP2;POM121C;WDR33;NUP35;NUP107;NUP37;NUP205;NUP54;CPSF2;NXF1;FIP1L1;NUP153;RNASE7;NUP214
Reactome_2022__Termination Of Translesion DNA Synthesis R-HSA-5656169	0.604964	2.16749	0	0.000109876	0.0136	10/31	9.89%	POLE4;UBA52;POLD2;RPA3;RPS27A;RFC4;RFC2;POLE3;PCNA;POLE2
Reactome_2022__Global Genome Nucleotide Excision Repair (GG-NER) R-HSA-5696399	0.491208	2.16664	0	0.00011004	0.0137	41/80	27.01%	POLE4;ACTR5;UBA52;POLD2;RPA3;RPS27A;GPS1;RFC4;RFC2;UBE2I;POLE3;NFRKB;RBX1;SUMO2;PCNA;COPS4;TFPT;PARP1;DDB1;POLE2;RUVBL1;PARP2;COPS6;GTF2H1;MCRS1;COPS3;YY1;ERCC1;COPS8;XPA;POLE;GTF2H5;INO80;POLD3;UBE2V2;COPS5;POLD4;ERCC3;COPS2;ERCC2;POLR1A
Reactome_2022__Nuclear Events Mediated By NFE2L2 R-HSA-9759194	0.494475	2.16487	0	0.000112362	0.0141	41/75	24.94%	PSMA7;UBA52;PSMF1;PSMB3;PSMA1;UBL4A;PSMC5;PSMB7;RPS27A;PSMD2;PSMB5;PSMB1;PSMA4;RBX1;PSMD4;PSMD11;PSMC3;PSMB4;PSMD3;PSMB6;PSMA5;PSMC4;PSMD13;CDKN2A;PSMD8;PSMB9;PSME2;PSMB2;CUL1;PSMC6;SKP1;PSMD14;PSMC2;PSMD12;PSME1;PSMD5;ATF4;PSMC1;BRIP1;BTRC;PSMD9
Reactome_2022__HDR Thru Homologous Recombination (HRR) R-HSA-5685942	0.522312	2.16242	0	0.000113945	0.0144	17/57	10.41%	POLE4;UBA52;RAD51;POLD2;RPA3;CHEK1;XRCC3;RPS27A;RFC4;RFC2;EXO1;ATRIP;POLE3;PCNA;POLE2;RAD51C;TOPBP1
Reactome_2022__APC-Cdc20 Mediated Degradation Of Nek2A R-HSA-179409	0.639692	2.16206	0	0.000114085	0.0145	12/25	13.34%	ANAPC11;UBA52;CDC20;RPS27A;UBE2C;UBE2S;ANAPC7;CDC26;BUB3;NEK2;CDC27;MAD2L1
Reactome_2022__CLEC7A (Dectin-1) Signaling R-HSA-5607764	0.470749	2.15827	0	0.000121319	0.0155	49/96	24.94%	PSMA7;UBA52;PSMF1;PSMB3;PSMA1;PSMC5;PSMB7;RPS27A;UBE2M;PSMD2;PSMB5;PSMB1;PSMA4;PSMD4;PSMD11;PSMC3;PSMB4;PSME4;PSMD3;PSMB6;PSMA5;PSMC4;PSMD13;PPP3R1;CDC34;PSMD8;PSMB9;PSME2;RELA;NFKB2;PSMB2;CUL1;PSMC6;SKP1;CHUK;PSMD14;PPP3CA;PSMC2;PSMD12;PSME1;TAB1;UBE2D2;PSMD5;PSMC1;NFATC1;CALM1;CCL22;BTRC;PSMD9
KEGG_2021_Human__Bile secretion	-0.565541	-2.15644	0	0.00228796	0.0083	23/56	14.09%	CFTR;SLC51B;SLCO1A2;SLC4A4;ABCC2;UGT1A7;UGT2B7;ABCG2;ABCB4;BAAT;ATP1B2;ADCY6;SLC5A1;ABCC3;SCTR;ATP1B1;ATP1A2;ABCB1;SLCO1B3;PRKACB;AQP4;SLC4A5;SLC9A3
Reactome_2022__Gap-filling DNA Repair Synthesis And Ligation In GG-NER R-HSA-5696397	0.63466	2.15576	0	0.000127068	0.0164	10/25	9.89%	POLE4;UBA52;POLD2;RPA3;RPS27A;RFC4;RFC2;POLE3;PCNA;POLE2
Reactome_2022__Deposition Of New CENPA-containing Nucleosomes At Centromere R-HSA-606279	0.661659	2.14391	0.000231321	0.00014681	0.0188	13/21	16.46%	CENPA;OIP5;CENPL;CENPM;CENPO;CENPN;RUVBL1;CENPP;RBBP7;CENPT;CENPI;HJURP;CENPQ
Reactome_2022__Transport Of Mature mRNA Derived From An Intronless Transcript R-HSA-159231	0.567173	2.13338	0	0.000167755	0.0214	23/38	28.73%	NUP85;CPSF4;SEH1L;CPSF3;NUP133;NUP62;NUP155;NUP50;SYMPK;NCBP2;POM121C;WDR33;NUP35;NUP107;NUP37;NUP205;NUP54;CPSF2;NXF1;FIP1L1;NUP153;RNASE7;NUP214
Reactome_2022__RNA Polymerase III Transcription Termination R-HSA-73980	0.663332	2.13328	0.000234467	0.000166933	0.0214	13/21	22.65%	POLR2H;POLR2F;POLR2L;POLR3C;NFIB;POLR2E;POLR3F;POLR3G;POLR3K;POLR3H;SSB;POLR3A;POLR3B
Reactome_2022__Homology Directed Repair R-HSA-5693538	0.472948	2.13243	0	0.000168195	0.0215	35/88	21.40%	POLE4;UBA52;RAD51;POLD2;RPA3;PPP4C;FEN1;CHEK1;XRCC3;RPS27A;RFC4;RFC2;TIPIN;EXO1;ATRIP;UBE2I;POLE3;MDC1;SUMO2;PCNA;PARP1;POLE2;PARP2;RAD51C;TOPBP1;CCNA2;MUS81;CLSPN;ERCC1;PIAS4;CDK2;DNA2;SIRT6;POLE;BLM
Reactome_2022__Processing Of Capped Intronless Pre-mRNA R-HSA-75067	0.604896	2.13126	0	0.0001722	0.0221	14/29	16.47%	SNRPB;SNRPE;SNRPG;CPSF4;LSM10;CSTF1;CPSF3;SNRPF;CPSF7;SYMPK;ZNF473;SLBP;NCBP2;WDR33
Reactome_2022__DNA Damage Recognition In GG-NER R-HSA-5696394	0.572109	2.13002	0	0.000172739	0.0223	17/36	16.81%	ACTR5;UBA52;RPS27A;GPS1;NFRKB;RBX1;COPS4;TFPT;PARP1;DDB1;RUVBL1;PARP2;COPS6;MCRS1;COPS3;YY1;COPS8
KEGG_2021_Human__Complement and coagulation cascades	-0.538112	-2.12558	0	0.0029891	0.0145	23/67	11.25%	C4BPA;F5;FGA;SERPINA5;C4BPB;SERPINA1;CD55;FGG;F7;C7;CR2;MASP1;CFH;F10;FGB;SERPINF2;C4A;MASP2;CFI;CD46;PROC;F2R;KLKB1
KEGG_2021_Human__Mismatch repair	0.646727	2.11993	0.000232829	0.000198514	0.0254	14/22	25.58%	POLD2;RPA3;RFC4;RFC2;EXO1;PCNA;RPA2;SSBP1;MSH6;POLD3;MLH3;LIG1;MSH2;POLD4
Reactome_2022__Dual Incision In GG-NER R-HSA-5696400	0.553808	2.11819	0	0.000202995	0.0262	24/40	27.01%	POLE4;UBA52;POLD2;RPA3;RPS27A;RFC4;RFC2;POLE3;RBX1;PCNA;PARP1;DDB1;POLE2;PARP2;GTF2H1;ERCC1;XPA;POLE;GTF2H5;POLD3;POLD4;ERCC3;ERCC2;POLR1A
Reactome_2022__Inhibition Of DNA Recombination At Telomere R-HSA-9670095	0.662369	2.11622	0	0.000206759	0.0268	11/20	15.13%	POLR2J;POLR2G;POLR2H;POLR2F;POLR2L;POLR2D;POLR2I;POLR2E;ACD;TINF2;DAXX
Reactome_2022__Nuclear Envelope (NE) Reassembly R-HSA-2995410	0.496137	2.11563	0	0.000207796	0.0271	34/65	23.07%	NUP85;CCNB2;VPS4A;VRK1;RANGAP1;BANF1;TUBB;LBR;UBE2I;LMNA;RAN;SEH1L;RCC1;CC2D1B;NUP133;EMD;NUP62;CHMP4B;NUP155;AHCTF1;TUBA4A;CHMP6;TUBAL3;PPP2R1A;NUP35;NUP107;LEMD2;CHMP2A;CDK1;NUP37;NUP205;CCNB1;TUBB6;NUP54
Reactome_2022__Transport Of Mature mRNA Derived From An Intron-Containing Transcript R-HSA-159236	0.517155	2.10902	0	0.000230911	0.0303	30/54	30.76%	NUP85;NXT1;RBM8A;GLE1;SEH1L;THOC5;RNPS1;NUP133;NUP62;EIF4A3;NUP155;THOC6;NUP50;MAGOH;NCBP2;POM121C;FYTTD1;NUP35;NUP107;NUP37;NUP205;NUP54;CASC3;NXF1;NUP153;RNASE7;UPF3B;NUP214;AAAS;U2AF1L4
Reactome_2022__Cellular Response To Chemical Stress R-HSA-9711123	0.418325	2.09071	0	0.000296443	0.0389	56/167	17.16%	PSMA7;COX8A;UBA52;PSMF1;CSNK2B;PSMB3;PSMA1;UBL4A;TACO1;PSMC5;ATOX1;PSMB7;RPS27A;PSMD2;COX6B1;PSMB5;COX5B;PSMB1;PSMA4;CCS;COX6C;GSTP1;RBX1;PSMD4;PSMD11;SKP2;PSMC3;PSMB4;COX4I1;PSME4;SURF1;MUL1;TXN2;PSMD3;PSMB6;PRDX5;NPLOC4;PSMA5;COX6A1;PSMC4;PSMD13;COX5A;HDAC3;CDKN2A;NUDT2;PSMD8;PSMB9;PSME2;KEAP1;PSMB2;STAP2;CUL1;PSMC6;SKP1;TXNRD2;PSMD14
Reactome_2022__ER-Phagosome Pathway R-HSA-1236974	0.466817	2.08691	0	0.000313624	0.0409	48/85	25.22%	SEC61G;PSMA7;UBA52;PSMF1;PSMB3;PSMA1;PSMC5;PSMB7;RPS27A;PSMD2;PSMB5;PSMB1;PSMA4;PSMD4;PSMD11;PSMC3;PSMB4;PSME4;PSMD3;PSMB6;PSMA5;PSMC4;NDUFA2;PSMD13;VAMP3;STX4;HLA-C;PSMD8;PSMB9;HLA-F;PSME2;PSMB2;PSMC6;CHUK;PSMD14;VAMP8;PSMC2;PSMD12;PSME1;HLA-A;PSMD5;HLA-G;TIRAP;HLA-B;PSMC1;PSMD9;SEC61B;LY96
Reactome_2022__Hh Mutants Abrogate Ligand Secretion R-HSA-5387390	0.506486	2.08111	0	0.000337904	0.0441	31/55	20.69%	PSMA7;UBA52;PSMF1;PSMB3;PSMA1;PSMC5;PSMB7;RPS27A;PSMD2;PSMB5;PSMB1;PSMA4;PSMD4;PSMD11;PSMC3;PSMB4;PSME4;PSMD3;PSMB6;PSMA5;PSMC4;PSMD13;PSMD8;PSMB9;PSME2;PSMB2;PSMC6;PSMD14;PSMC2;PSMD12;PSME1
Reactome_2022__Lagging Strand Synthesis R-HSA-69186	0.652693	2.08065	0	0.00033831	0.0443	7/20	6.75%	POLA2;POLD2;RPA3;FEN1;RFC4;RFC2;PCNA
Reactome_2022__Rev-mediated Nuclear Export Of HIV RNA R-HSA-165054	0.577876	2.08006	0	0.000339367	0.0445	16/32	20.21%	NUP85;RANBP1;RANGAP1;RAN;SEH1L;RCC1;NUP133;NUP62;NUP155;NUP50;XPO1;POM121C;NUP35;NUP107;NUP37;NUP205
Reactome_2022__HDR Thru Homologous Recombination (HRR) Or Single Strand Annealing (SSA) R-HSA-5693567	0.464947	2.07067	0	0.000376863	0.0496	37/83	25.58%	POLE4;UBA52;RAD51;POLD2;RPA3;PPP4C;CHEK1;XRCC3;RPS27A;RFC4;RFC2;TIPIN;EXO1;ATRIP;UBE2I;POLE3;MDC1;SUMO2;PCNA;POLE2;RAD51C;TOPBP1;CCNA2;MUS81;CLSPN;ERCC1;PIAS4;CDK2;DNA2;SIRT6;POLE;BLM;POLD3;UBE2V2;BRIP1;EME1;POLD4
Reactome_2022__p130Cas Linkage To MAPK Signaling For Integrins R-HSA-372708	-0.738503	-2.06899	0	0.00621438	0.0362	4/15	4.56%	FGA;ITGB3;FGG;FGB
Reactome_2022__RNA Polymerase III Abortive And Retractive Initiation R-HSA-749476	0.546892	2.06072	0	0.000420496	0.0558	20/39	22.65%	POLR2H;POLR2F;POLR2L;POLR3C;NFIB;POLR2E;BRF1;POLR3F;GTF3C6;SNAPC5;GTF3C2;POLR3G;POLR3K;GTF3A;POLR3H;SSB;POLR3A;GTF3C5;SNAPC2;POLR3B
Reactome_2022__Peptide Ligand-Binding Receptors R-HSA-375276	-0.468659	-2.05227	0	0.00683926	0.0466	46/124	19.77%	SSTR1;SFTPA2;EDN3;RXFP1;CXCL3;NPSR1;OPRD1;NPFFR1;CXCL12;CXCL5;CXCR1;ECE1;CCL20;SSTR2;AGTR1;TACR1;CCKBR;CXCR2;KISS1;INSL3;CCR3;CXCL9;NPY1R;AVPR1B;F2R;PPBP;CXCL6;GPNMB;EDN1;CXCR4;CCRL2;OPRK1;CXCL1;C3;CCR8;QRFPR;MC1R;CXCL2;CX3CL1;EDN2;CXCL13;APP;CNOT6;POMC;F2RL1;CCR1
Reactome_2022__MAPK6/MAPK4 Signaling R-HSA-5687128	0.465257	2.05151	0	0.000479857	0.0634	37/79	20.69%	PSMA7;UBA52;PSMF1;PSMB3;PSMA1;PSMC5;PSMB7;RPS27A;PSMD2;PSMB5;PSMB1;PSMA4;PSMD4;PSMD11;PSMC3;PSMB4;PSME4;PSMD3;PSMB6;CDC42EP3;PSMA5;PSMC4;PSMD13;PSMD8;PSMB9;PSME2;PSMB2;XPO1;MOV10;ZNF367;PSMC6;PSMD14;CDK1;PKN1;PSMC2;PSMD12;PSME1
Reactome_2022__Antigen Processing: Ubiquitination And Proteasome Degradation R-HSA-983168	0.385245	2.0494	0	0.000487958	0.0647	109/278	24.98%	UBE2J2;ANAPC11;PSMA7;UBA52;PSMF1;PSMB3;PSMA1;PSMC5;CDC20;PSMB7;RPS27A;UBE2M;FBXL15;CUL5;PSMD2;CCNF;PSMB5;UBE2C;UBE2F;UBE2S;PSMB1;PSMA4;ANAPC7;RNF115;CDC26;FBXW4;RBX1;UBOX5;PSMD4;PSMD11;GLMN;SKP2;UBE2L3;PSMC3;PSMB4;PSME4;ASB2;PSMD3;PSMB6;UBE2O;FBXO2;CUL2;PSMA5;BTBD6;UBAC1;FZR1;PSMC4;PSMD13;LRSAM1;UBA6;UBE2D3;TRAIP;FBXW5;CDC34;FBXO44;RNF25;TRIM37;PSMD8;CDC27;PSMB9;RNF126;FBXW2;SPSB4;PSME2;RNF220;KEAP1;MIB2;UBE2Q1;RNF217;RBCK1;PSMB2;RNF114;KLHL21;CUL1;THOP1;KLHL22;FBXO31;UBE2R2;PSMC6;SKP1;UBA5;ASB8;PSMD14;ASB13;UBE2E3;GAN;ATG7;PSMC2;STUB1;PSMD12;FBXO6;PSME1;ANAPC13;DTX3L;HERC5;HERC3;UBE2D2;BTBD1;PSMD5;ANAPC2;UBE2D4;UBE2V2;PSMC1;UBE2E2;BTRC;ASB1;SPSB2;PSMD9;KBTBD6
Reactome_2022__RNA Polymerase III Chain Elongation R-HSA-73780	0.674584	2.04798	0.000460829	0.000492152	0.0656	11/17	22.65%	POLR2H;POLR2F;POLR2L;POLR3C;POLR2E;POLR3F;POLR3G;POLR3K;POLR3H;POLR3A;POLR3B
Reactome_2022__Transcriptional Regulation By RUNX3 R-HSA-8878159	0.452088	2.0464	0	0.000498853	0.0668	33/92	17.16%	PSMA7;UBA52;PSMF1;PSMB3;PSMA1;PSMC5;PSMB7;RPS27A;PSMD2;PSMB5;PSMB1;PSMA4;PSMD4;TEAD4;PSMD11;PSMC3;PSMB4;PSMD3;PSMB6;SNW1;PSMA5;PSMC4;PSMD13;CDKN2A;PSMD8;PSMB9;PSME2;CXXC1;NRAS;PSMB2;SMAD3;PSMC6;PSMD14
Reactome_2022__TNFR2 Non-Canonical NF-kB Pathway R-HSA-5668541	0.447599	2.04328	0	0.000521964	0.0698	37/96	17.16%	CD70;PSMA7;UBA52;PSMF1;PSMB3;TNFRSF4;PSMA1;PSMC5;PSMB7;RPS27A;UBE2M;PSMD2;PSMB5;PSMB1;PSMA4;PSMD4;PSMD11;PSMC3;PSMB4;PSME4;PSMD3;PSMB6;PSMA5;PSMC4;PSMD13;TNFSF18;PSMD8;PSMB9;PSME2;LTB;NFKB2;PSMB2;CUL1;PSMC6;SKP1;CHUK;PSMD14
Reactome_2022__Polymerase Switching On C-strand Of Telomere R-HSA-174411	0.619727	2.04103	0.000236407	0.000536671	0.0716	14/23	27.74%	POLA2;POLD2;RFC4;RFC2;PCNA;ACD;CHTF18;TINF2;DSCC1;PRIM2;POT1;POLD3;POLD4;TERF2
Reactome_2022__Antigen processing-Cross Presentation R-HSA-1236975	0.444282	2.04103	0	0.000534297	0.0716	50/98	25.22%	SEC61G;PSMA7;UBA52;PSMF1;PSMB3;PSMA1;PSMC5;PSMB7;RPS27A;PSMD2;PSMB5;PSMB1;PSMA4;PSMD4;PSMD11;PSMC3;PSMB4;PSME4;PSMD3;PSMB6;PSMA5;MRC1;PSMC4;NDUFA2;PSMD13;VAMP3;STX4;HLA-C;PSMD8;PSMB9;HLA-F;PSME2;PSMB2;ITGB5;PSMC6;CHUK;PSMD14;VAMP8;PSMC2;PSMD12;PSME1;HLA-A;PSMD5;HLA-G;TIRAP;HLA-B;PSMC1;PSMD9;SEC61B;LY96
Reactome_2022__Transcription Of HIV Genome R-HSA-167172	0.493437	2.041	0	0.000531943	0.0716	26/58	27.20%	POLR2J;POLR2G;SSRP1;GTF2A2;TAF5;POLR2H;POLR2F;POLR2L;POLR2D;POLR2I;POLR2E;TAF11;RNGTT;GTF2H1;TAF12;NCBP2;CDK9;TAF13;SUPT16H;SUPT5H;GTF2H5;TAF4;ERCC3;ERCC2;ELL;GTF2A1
Reactome_2022__DNA Double-Strand Break Repair R-HSA-5693532	0.430886	2.03805	0	0.000550769	0.0742	44/117	21.40%	POLE4;UBA52;RAD51;POLD2;RPA3;PPP4C;FEN1;CHEK1;KPNA2;XRCC3;RPS27A;RFC4;RFC2;TIPIN;EXO1;ATRIP;UBE2I;POLE3;MDC1;XRCC6;TDP1;SUMO2;PCNA;CHEK2;UBXN1;PARP1;POLE2;PARP2;RAD51C;TOPBP1;KDM4A;CCNA2;POLL;MUS81;CLSPN;ERCC1;PIAS4;CDK2;BAZ1B;DNA2;PAXIP1;SIRT6;POLE;BLM
Reactome_2022__PTEN Regulation R-HSA-6807070	0.427699	2.03452	0	0.000576867	0.0781	48/125	20.69%	PSMA7;UBA52;PSMF1;CSNK2B;PSMB3;PSMA1;PSMC5;KDM1A;PSMB7;RPS27A;PSMD2;PSMB5;MTA2;MAF1;PSMB1;PSMA4;PSMD4;PSMD11;PSMC3;PSMB4;PSME4;RHEB;PSMD3;PSMB6;EZH2;PSMA5;PSMC4;PSMD13;HDAC3;RBBP7;PSMD8;PSMB9;EED;PSME2;RRAGC;MAPK3;PSMB2;MOV10;CBX2;PSMC6;RING1;PSMD14;RRAGA;PSMC2;STUB1;GATAD2B;PSMD12;PSME1
KEGG_2021_Human__Alzheimer disease	0.376969	2.03367	0	0.000578677	0.0785	106/313	17.41%	UQCR10;BAD;NDUFB2;PSMA7;COX7A1;COX8A;NDUFS6;ADRM1;NDUFS8;CSNK2B;PSMB3;NDUFAB1;NDUFB10;PSMA1;PSMC5;PSMB7;NDUFB9;CYC1;UQCR11;NDUFC2;PSMD2;HRAS;NDUFS2;FZD9;COX6B1;NDUFB1;PSMB5;PLCB3;TUBB;COX5B;WNT9A;PSMB1;MAP2K2;PSMA4;NDUFB6;NDUFA11;CALM2;COX6C;PSMD4;NDUFA3;NDUFV1;PSMD11;PSENEN;NDUFA9;PSMD1;NDUFS5;PSMC3;PSMB4;NDUFA6;COX4I1;SDHA;PSMD3;PSMB6;TRAF2;NDUFA10;NDUFB7;KLC1;HSD17B10;PSMA5;EIF2S1;NDUFB8;COX6A1;PSMC4;NDUFA2;PSMD13;COX5A;CALML5;PPP3R1;COX4I2;COX7A2;NDUFC1;CDK5;APH1A;DVL1;SNCA;SDHC;PSMD8;UQCRH;MAPT;NAE1;WNT4;RELA;MAP2K7;APC2;ULK2;UQCRB;NDUFA4L2;MAPK3;WNT3;NRAS;UQCRHL;PSMB2;UQCRQ;UQCRFS1;SDHD;NDUFS7;TUBA4A;GRIN1;WNT7B;PSEN1;PSMC6;NDUFA4;TUBAL3;CHUK;PSMD14;CALM3
Reactome_2022__Interactions Of Rev With Host Cellular Proteins R-HSA-177243	0.557416	2.0334	0	0.000579243	0.079	24/34	34.02%	NUP85;RANBP1;RANGAP1;RAN;SEH1L;RCC1;NUP133;NUP62;NUP155;NUP50;XPO1;POM121C;NUP35;NUP107;NUP37;NUP205;NUP54;NUP153;RNASE7;NUP214;AAAS;KPNB1;NUP43;NUP188
Reactome_2022__Formation Of HIV-1 Elongation Complex Containing HIV-1 Tat R-HSA-167200	0.560982	2.03298	0	0.000582251	0.0799	18/33	26.43%	POLR2J;POLR2G;SSRP1;POLR2H;POLR2F;POLR2L;POLR2D;POLR2I;POLR2E;GTF2H1;NCBP2;CDK9;SUPT16H;SUPT5H;GTF2H5;ERCC3;ERCC2;ELL
Reactome_2022__Association Of TriC/CCT With Target Proteins During Biosynthesis R-HSA-390471	0.545931	2.03273	0.000250689	0.000581579	0.08	13/35	12.75%	SPHK1;NOP56;CCT3;FBXW4;CCT7;WRAP53;CCT2;CCT6A;HDAC3;CCT4;CCT5;FBXW5;FBXW2
Reactome_2022__Hedgehog Ligand Biogenesis R-HSA-5358346	0.486245	2.03231	0	0.000580913	0.0803	26/60	13.18%	PSMA7;UBA52;PSMF1;PSMB3;DISP2;PSMA1;PSMC5;PSMB7;RPS27A;PSMD2;PSMB5;PSMB1;PSMA4;PSMD4;PSMD11;PSMC3;PSMB4;PSME4;PSMD3;PSMB6;PSMA5;PSMC4;PSMD13;PSMD8;PSMB9;PSME2
Reactome_2022__RNA Polymerase III Transcription Initiation From Type 1 Promoter R-HSA-76061	0.585552	2.02572	0.000952608	0.000638217	0.0879	16/27	22.65%	POLR2H;POLR2F;POLR2L;POLR3C;POLR2E;BRF1;POLR3F;GTF3C6;GTF3C2;POLR3G;POLR3K;GTF3A;POLR3H;POLR3A;GTF3C5;POLR3B
Reactome_2022__RNA Pol II CTD Phosphorylation And Interaction With CE R-HSA-77075	0.591251	2.01919	0	0.000690827	0.0948	10/26	11.79%	POLR2J;POLR2G;POLR2H;POLR2F;POLR2L;POLR2D;POLR2I;POLR2E;RNGTT;GTF2H1
KEGG_2021_Human__Oocyte meiosis	0.429916	2.0163	0	0.000725631	0.0994	53/112	24.64%	SPDYC;ANAPC11;CCNB2;MAPK12;CDC20;MAPK11;PPP1CA;PTTG1;AURKA;ADCY1;AR;MAD2L2;ANAPC7;CALM2;CDC26;RBX1;YWHAB;PPP2R1B;PLK1;CALML5;PPP3R1;SPDYE6;CDC27;ESPL1;MAD2L1;YWHAH;MAPK3;BUB1;CUL1;PPP2CB;SLK;SKP1;PPP2R1A;CALM3;CDC25C;SMC1A;FBXO5;CDK1;CDK2;PPP1CC;YWHAQ;PPP3CA;PKMYT1;SMC3;PPP2R5A;ANAPC13;CCNB1;ANAPC2;CCNE1;CAMK2G;PPP1CB;CALM1;BTRC
Reactome_2022__APC/C:Cdc20 Mediated Degradation Of Cyclin B R-HSA-174048	0.609663	2.01321	0.0002331	0.000756565	0.1041	8/23	4.87%	ANAPC11;UBA52;CDC20;RPS27A;UBE2C;UBE2S;ANAPC7;CDC26
Reactome_2022__Cyclin A/B1/B2 Associated Events During G2/M Transition R-HSA-69273	0.593243	2.01023	0.000232288	0.000784271	0.108	17/25	21.74%	CCNB2;PPP2R3B;PPP2R1B;PLK1;CDC25B;CCNA2;XPO1;PPP2CB;LCMT1;PPP2R1A;CDC25C;CDK1;CDK2;CDC25A;PKMYT1;PPME1;CCNB1
Reactome_2022__mRNA Decay By 5 To 3 Exoribonuclease R-HSA-430039	0.674167	2.00171	0.00140515	0.000875599	0.1198	7/15	10.56%	LSM4;LSM2;LSM5;LSM7;LSM3;LSM6;DDX6
KEGG_2021_Human__Diabetic cardiomyopathy	0.401129	1.99449	0	0.000950272	0.1292	60/164	19.60%	UQCR10;NDUFB2;COX7A1;COX8A;NDUFS6;NDUFS8;NDUFAB1;NDUFB10;MAPK12;NDUFB9;CYC1;UQCR11;MAPK11;NDUFC2;NDUFS2;PPP1CA;COX6B1;NDUFB1;PLCB3;COX5B;NDUFB6;NDUFA11;COX6C;NDUFA3;NDUFV1;NDUFA9;NDUFS5;NDUFA6;COX4I1;SDHA;NDUFA10;NDUFB7;NDUFB8;COX6A1;PARP1;NDUFA2;COX5A;COX4I2;COX7A2;NDUFC1;SDHC;UQCRH;RELA;UQCRB;NDUFA4L2;UQCRHL;UQCRQ;SMAD3;UQCRFS1;SDHD;MMP9;NDUFS7;NDUFA4;RAC1;SDHB;NDUFA8;NDUFV3;PPP1CC;NDUFS4;NDUFS3
Reactome_2022__RNA Polymerase III Transcription Initiation R-HSA-76046	0.541799	1.99108	0.000244978	0.000986216	0.1335	18/35	22.65%	POLR2H;POLR2F;POLR2L;POLR3C;POLR2E;BRF1;POLR3F;GTF3C6;SNAPC5;GTF3C2;POLR3G;POLR3K;GTF3A;POLR3H;POLR3A;GTF3C5;SNAPC2;POLR3B
Reactome_2022__NS1 Mediated Effects On Host Pathways R-HSA-168276	0.526551	1.99082	0.000250627	0.000985077	0.1338	26/39	34.02%	NUP85;KPNA2;CPSF4;KPNA7;SEH1L;NUP133;KPNA4;NUP62;NUP155;NUP50;POM121C;ISG15;NUP35;NUP107;NUP37;NUP205;NUP54;KPNA1;NUP153;RNASE7;NUP214;AAAS;KPNB1;NUP43;KPNA3;NUP188
Reactome_2022__Base Excision Repair R-HSA-73884	0.510752	1.98797	0	0.00102117	0.1391	24/44	28.40%	POLE4;POLD2;RPA3;FEN1;RFC4;RFC2;POLE3;PCNA;ACD;PARP1;POLE2;PARP2;TINF2;UNG;SMUG1;MPG;POLE;POT1;POLD3;MBD4;POLD4;POLR1A;TERF2;OGG1
Reactome_2022__Protein Localization R-HSA-9609507	0.408174	1.98625	0	0.00104248	0.1417	60/139	25.04%	TIMM8B;SEC61G;UBE2J2;UBA52;TIMM10;TIMM13;UBL4A;TIMM9;RPS27A;STX5;DHRS4;PXMP2;TOMM7;TYSND1;TOMM22;ACOT8;TIMM50;PEX19;TIMM8A;HSCB;NDUFB8;FIS1;EMD;UBE2D3;TIMM17A;GNPAT;NUDT19;SLC25A17;CHCHD5;BCS1L;PAOX;CHCHD2;CHCHD10;CRAT;TIMM44;DECR2;PMPCA;COX17;PEX14;PRNP;ACOT2;FXN;GFER;ACOT4;TIMM22;DNAJC19;COQ2;PEX16;MTX1;SAMM50;COX19;IDH3G;UBE2D2;TOMM40;PITRM1;OTOF;AGPS;CHCHD4;SEC61B;CS
Reactome_2022__Regulation Of PLK1 Activity At G2/M Transition R-HSA-2565942	0.450739	1.98614	0	0.00103882	0.1418	38/78	24.64%	UBA52;CCNB2;RPS27A;DCTN3;TUBB;AURKA;ACTR1A;DCTN2;CEP164;HAUS2;SSNA1;HAUS7;PLK1;DYNLL1;HAUS8;NEK2;HAUS4;PLK4;CEP57;CUL1;TUBA4A;CDK5RAP2;SKP1;PPP2R1A;CEP135;CDK1;ODF2;MAPRE1;SFI1;CEP63;HSP90AA1;CEP78;CCNB1;CEP250;PCNT;PPP1CB;HAUS5;BTRC
Reactome_2022__Synthesis Of Active Ubiquitin: Roles Of E1 And E2 Enzymes R-HSA-8866652	0.563706	1.98507	0.000240269	0.0010484	0.1434	16/29	28.82%	UBA52;RPS27A;UCHL3;UBE2C;UBE2S;UBE2T;UBE2L3;UBA6;CDC34;UBE2R2;UBE2E3;UBE2D2;UBE2Z;USP5;UBE2Q2;UBE2K
Reactome_2022__Postmitotic Nuclear Pore Complex (NPC) Reformation R-HSA-9615933	0.585033	1.98457	0.000476985	0.00104703	0.1438	15/25	23.07%	NUP85;RANGAP1;UBE2I;RAN;SEH1L;RCC1;NUP133;NUP62;NUP155;AHCTF1;NUP35;NUP107;NUP37;NUP205;NUP54
Reactome_2022__Nuclear Pore Complex (NPC) Disassembly R-HSA-3301854	0.548651	1.98358	0	0.0010548	0.1449	20/33	30.58%	NUP85;CCNB2;SEH1L;NUP133;NUP62;NUP155;NUP50;POM121C;NUP35;NUP107;CDK1;NUP37;NUP205;NEK7;CCNB1;NUP54;NUP153;RNASE7;NUP214;AAAS
Reactome_2022__mRNA Capping R-HSA-72086	0.569282	1.98072	0.000238039	0.00108804	0.1494	11/28	15.07%	POLR2J;POLR2G;POLR2H;POLR2F;POLR2L;POLR2D;POLR2I;POLR2E;RNGTT;GTF2H1;NCBP2
Reactome_2022__RNA Polymerase III Transcription Initiation From Type 2 Promoter R-HSA-76066	0.578492	1.97755	0.00071582	0.00112497	0.1544	15/26	22.65%	POLR2H;POLR2F;POLR2L;POLR3C;POLR2E;BRF1;POLR3F;GTF3C6;GTF3C2;POLR3G;POLR3K;POLR3H;POLR3A;GTF3C5;POLR3B
Reactome_2022__Protein Ubiquitination R-HSA-8852135	0.471923	1.97633	0	0.00113627	0.156	33/62	30.37%	UBE2J2;UBA52;RPS27A;UCHL3;UBE2C;RNF181;UBE2S;PAF1;UBE2T;UBE2L3;PCNA;UBA6;UBE2D3;CDC34;DERL1;RAD18;UBE2R2;PEX14;RTF1;UBE2E3;RRAGA;LEO1;HLA-A;UBE2D2;HLA-B;UBE2V2;VCP;UBE2Z;USP5;UBE2Q2;UBE2K;RNF144A;RNF20
KEGG_2021_Human__Pyrimidine metabolism	0.501515	1.97286	0.000257136	0.00117945	0.1622	11/46	4.61%	NT5C;DCTPP1;DTYMK;NME1;DUT;UCKL1;NME3;TK1;RRM2;UCK2;UCK1
KEGG_2021_Human__mRNA surveillance pathway	0.443138	1.97175	0	0.00118933	0.1639	35/85	24.28%	CLP1;SSU72;TARDBP;SMG5;PPP2R3B;PPP1CA;CPSF4;PPP2R3C;PPP2R2D;HBS1L;NXT1;RBM8A;GLE1;CSTF1;PPP2R1B;CPSF3;RNPS1;CPSF7;RNGTT;EIF4A3;SYMPK;DAZAP1;DDX19A;MAGOH;NCBP2;PPP2CB;WDR33;PPP2R1A;PPP1CC;PPP2R5A;CSTF2;PABPC3;CPSF2;CASC3;PPP1CB
Reactome_2022__Formation Of HIV Elongation Complex In Absence Of HIV Tat R-HSA-167152	0.535944	1.96601	0.000245942	0.00126758	0.1743	18/35	26.43%	POLR2J;POLR2G;SSRP1;POLR2H;POLR2F;POLR2L;POLR2D;POLR2I;POLR2E;GTF2H1;NCBP2;CDK9;SUPT16H;SUPT5H;GTF2H5;ERCC3;ERCC2;ELL
Reactome_2022__Removal Of Flap Intermediate From C-strand R-HSA-174437	0.642457	1.9657	0.00159091	0.00126817	0.1751	12/17	27.74%	POLD2;RPA3;FEN1;PCNA;ACD;TINF2;DNA2;POT1;POLD3;POLD4;POLR1A;TERF2
Reactome_2022__Interleukin-1 Signaling R-HSA-9020702	0.418038	1.95958	0	0.00136427	0.1874	44/111	20.69%	PSMA7;UBA52;PSMF1;PSMB3;PSMA1;PSMC5;PELI3;PSMB7;RPS27A;PSMD2;PSMB5;PSMB1;PSMA4;RBX1;PSMD4;PSMD11;PSMC3;PSMB4;PSME4;PSMD3;PSMB6;PSMA5;PSMC4;PSMD13;NFKBIB;IRAK1;PSMD8;PSMB9;PSME2;RELA;NFKB2;PSMB2;CUL1;PSMC6;SKP1;CHUK;TOLLIP;PSMD14;SAA2;S100A12;PSMC2;PSMD12;LRRC14;PSME1
Reactome_2022__Mitotic Prophase R-HSA-68875	0.447803	1.95817	0	0.00137438	0.1894	32/76	21.74%	NUP85;CCNB2;NCAPH2;VRK1;ENSA;BANF1;PPP2R2D;LMNA;NCAPD3;SEH1L;PPP2R1B;ARPP19;PLK1;NUP133;EMD;NUP62;NCAPG2;NUP155;NUP50;MAPK3;POM121C;PPP2CB;PPP2R1A;NUP35;NUP107;LEMD2;CDK1;NUP37;SET;NUP205;NEK7;CCNB1
Reactome_2022__Transport Of SLBP Dependant Mature mRNA R-HSA-159230	0.541063	1.95645	0.000244618	0.00140085	0.1933	23/32	36.71%	NUP85;SEH1L;NUP133;NUP62;NUP155;NUP50;SLBP;NCBP2;POM121C;NUP35;NUP107;NUP37;NUP205;NUP54;NXF1;NUP153;RNASE7;NUP214;AAAS;NUP43;NUP188;TPR;NUP210
Reactome_2022__SUMOylation Of SUMOylation Proteins R-HSA-4085377	0.541204	1.95425	0.000488639	0.00143912	0.1979	24/32	37.42%	NUP85;UBE2I;SUMO2;SEH1L;NUP133;NUP62;NUP155;NUP50;POM121C;NUP35;NUP107;PIAS4;NUP37;NUP205;NUP54;NUP153;RNASE7;NUP214;AAAS;NUP43;NUP188;TPR;NUP210;SUMO1
Reactome_2022__Hedgehog On State R-HSA-5632684	0.438248	1.94557	0	0.00158746	0.2155	38/81	21.00%	PSMA7;UBA52;PSMF1;PSMB3;PSMA1;PSMC5;PSMB7;RPS27A;PSMD2;PSMB5;GPR161;PSMB1;PSMA4;RBX1;PSMD4;PSMD11;PSMC3;PSMB4;PSME4;PSMD3;PSMB6;PSMA5;PSMC4;PSMD13;PSMD8;PSMB9;PSME2;PSMB2;PSMC6;ULK3;PSMD14;CDON;ARRB2;SMOX;PSMC2;PSMD12;PSME1;EVC2
Reactome_2022__Apoptosis R-HSA-109581	0.389498	1.93748	0	0.00174821	0.2342	51/163	15.06%	BAD;PSMA7;UBA52;PSMF1;PSMB3;PSMA1;REXO2;PSMC5;PSMB7;RPS27A;PSMD2;PSMB5;PSMB1;PSMA4;YWHAB;PSMD4;PSMD11;PSMC3;PSMB4;PSME4;LMNA;PSMD3;PSMB6;DAPK3;PSMA5;GSDMD;FZR1;SPTAN1;PSMC4;NDUFA2;PSMD13;PPP3R1;AVEN;CDKN2A;DYNLL2;DYNLL1;E2F1;GSN;UNC5B;DBNL;PSMD8;BCAP31;PSMB9;MAPT;PSME2;FASN;YWHAH;CLSPN;BAX;MAPK3;PSMB2
Reactome_2022__Transcriptional Regulation By TP53 R-HSA-3700989	0.359155	1.93707	0	0.00174804	0.235	101/313	22.19%	BIRC5;COX8A;UBA52;CSNK2B;POLR2J;POLR2G;UBL4A;TACO1;REXO2;RPA3;SSRP1;CHEK1;TAF5;RPS27A;MAPK11;RFC4;POLR2H;RFC2;EXO1;COX6B1;POLR2F;POLR2L;MTA2;RBL1;AURKA;ATRIP;COX5B;POLR2D;POLR2I;COX6C;YWHAB;MDC1;AURKB;TP53AIP1;COX4I1;TP53RK;SURF1;POLR2E;RHEB;TXN2;PCNA;PRDX5;PPP2R1B;CHEK2;FANCI;COX6A1;STEAP3;COX5A;TAF11;CDKN2A;TPX2;CDK5;TOPBP1;E2F1;SGK1;GTF2H1;RBBP7;CCNA2;FASN;RRAGC;YWHAH;BAX;TAF12;PRMT5;FANCC;E2F4;DAXX;PIP4K2B;PPP2CB;MOV10;NOC2L;CDK9;TNKS1BP1;TAF13;PPP2R1A;CDC25C;PLK3;MAPKAP1;CDK1;RRAGA;CDK2;PRKAG1;SUPT16H;YWHAQ;SMYD2;PHF20;DNA2;BANP;GATAD2B;TRIAP1;AIFM2;E2F7;SUPT5H;TFDP1;COX19;ING5;BLM;CCNB1;CHD4;PRKAG2;GTF2H5
Reactome_2022__Interactions Of Vpr With Host Cellular Proteins R-HSA-176033	0.522459	1.9349	0.000493827	0.0017785	0.2396	24/35	34.02%	NUP85;BANF1;SEH1L;NUP133;NUP62;HMGA1;NUP155;NUP50;POM121C;NUP35;NUP107;NUP37;NUP205;NUP54;KPNA1;NUP153;SLC25A4;RNASE7;NUP214;PSIP1;AAAS;SLC25A6;NUP43;NUP188
Reactome_2022__Processive Synthesis On C-strand Of Telomere R-HSA-174414	0.611847	1.93138	0.000922509	0.00183872	0.2477	13/19	27.74%	POLD2;RPA3;FEN1;PCNA;ACD;TINF2;DNA2;BLM;POT1;POLD3;POLD4;POLR1A;TERF2
Reactome_2022__Cholesterol Biosynthesis R-HSA-191273	0.599135	1.93117	0.00163322	0.00183714	0.2481	15/21	30.08%	PMVK;MVD;MVK;LBR;IDI1;SQLE;FDPS;NSDHL;DHCR24;SREBF2;HMGCS1;DHCR7;SREBF1;GGPS1;CYP51A1
Reactome_2022__Transport Of SLBP Independent Mature mRNA R-HSA-159227	0.536339	1.92905	0.00072692	0.00186959	0.2526	22/31	36.71%	NUP85;SEH1L;NUP133;NUP62;NUP155;NUP50;NCBP2;POM121C;NUP35;NUP107;NUP37;NUP205;NUP54;NXF1;NUP153;RNASE7;NUP214;AAAS;NUP43;NUP188;TPR;NUP210
Reactome_2022__Hedgehog Off State R-HSA-5610787	0.423054	1.92692	0	0.00190603	0.2577	45/93	24.94%	PSMA7;UBA52;PSMF1;PSMB3;PSMA1;PSMC5;PSMB7;RPS27A;PSMD2;PSMB5;GPR161;ADCY1;PSMB1;PSMA4;RBX1;PSMD4;PSMD11;PSMC3;PSMB4;PSME4;PSMD3;PSMB6;PSMA5;PSMC4;PSMD13;PSMD8;PSMB9;PSME2;PSMB2;IFT122;CUL1;PSMC6;SKP1;PSMD14;SMOX;PSMC2;PSMD12;PSME1;PRKAR1B;PSMD5;IFT52;MKS1;PSMC1;BTRC;PSMD9
Reactome_2022__Inactivation Of APC/C Via Direct Inhibition Of APC/C Complex R-HSA-141430	0.607187	1.92619	0.000450349	0.00191582	0.2599	9/20	13.34%	ANAPC11;CDC20;UBE2C;UBE2S;ANAPC7;CDC26;BUB3;CDC27;MAD2L1
Reactome_2022__Resolution Of Abasic Sites (AP Sites) R-HSA-73933	0.516029	1.92114	0.000998752	0.00201593	0.2717	12/37	11.23%	POLE4;POLD2;RPA3;FEN1;RFC4;RFC2;POLE3;PCNA;PARP1;POLE2;PARP2;UNG
Reactome_2022__Cyclin D Associated Events In G1 R-HSA-69231	0.485287	1.92048	0.000772798	0.0020263	0.2737	20/47	21.01%	CKS1B;UBA52;RPS27A;PPP2R3B;RBL1;SKP2;PPP2R1B;CDKN2D;CDKN2A;E2F2;E2F1;CDKN2B;E2F4;CUL1;PPP2CB;SKP1;PPP2R1A;CDK2;CDK4;TFDP1
Reactome_2022__HIV Transcription Initiation R-HSA-167161	0.491356	1.91557	0	0.00212788	0.2863	14/44	17.13%	POLR2J;POLR2G;GTF2A2;TAF5;POLR2H;POLR2F;POLR2L;POLR2D;POLR2I;POLR2E;TAF11;GTF2H1;TAF12;TAF13
Reactome_2022__Nuclear Import Of Rev Protein R-HSA-180746	0.534543	1.91445	0.000243132	0.00215127	0.2892	23/31	36.71%	NUP85;RAN;SEH1L;RCC1;NUP133;NUP62;NUP155;NUP50;POM121C;NUP35;NUP107;NUP37;NUP205;NUP54;NUP153;RNASE7;NUP214;AAAS;KPNB1;NUP43;NUP188;TPR;NUP210
Reactome_2022__B-WICH Complex Positively Regulates rRNA Expression R-HSA-5250924	0.556583	1.90983	0.00143403	0.002262	0.301	8/26	8.93%	POLR2H;POLR2F;POLR2L;TAF1B;POLR2E;DDX56;DEK;POLR1E
Reactome_2022__RNA Polymerase II Pre-transcription Events R-HSA-674695	0.446606	1.90866	0	0.00228525	0.3039	31/68	27.20%	POLR2J;POLR2G;SSRP1;GTF2A2;TAF5;POLR2H;POLR2F;POLR2L;POLR2D;PAF1;POLR2I;POLR2E;TAF11;DMAP1;GTF2H1;TAF12;NCBP2;CDK9;TAF13;RTF1;SUPT16H;LEO1;SUPT6H;SUPT5H;GTF2H5;TAF4;MLLT1;ERCC3;ERCC2;ELL;GTF2A1
Reactome_2022__SARS-CoV-2 Infection R-HSA-9694516	0.363029	1.90768	0	0.00230217	0.3066	86/248	23.08%	RPS15A;SNRPD2;VPS16;NUP85;UBA52;SNRPB;FAU;SNRPE;RPS19;RPS21;RPS3;REXO2;RPS29;KPNA2;RPS27A;RPS3A;RPS27;CAV1;SNRPG;RPS5;RPS9;RPS28;UBE2I;RPS15;YWHAB;RPS16;RPS11;GSK3A;MAN1B1;RPS6;RPS10;DAD1;RPSA;RPS7;RPS20;SEH1L;RPS12;RPS25;RPS24;NUP133;RPS2;RPS13;PARP16;SNRPF;NUP62;CHMP4B;HLA-C;GEMIN6;NUP155;IRAK1;NUP50;HLA-F;TUFM;YWHAH;RPN2;SDC4;RPS14;ZDHHC5;RPS8;POM121C;DDX20;ISG15;CHMP6;IL17RA;CHUK;NUP35;NUP107;CHMP2A;NUP37;YWHAQ;CNBP;RPS4X;EDEM2;IRF3;NUP205;SIKE1;HSP90AA1;TAB1;HLA-A;IRF7;VPS33A;PARP6;HLA-G;GEMIN4;NUP54;RPN1
Reactome_2022__Defective TPR May Confer Susceptibility Towards Thyroid Papillary Carcinoma (TPC) R-HSA-5619107	0.538596	1.90467	0.000474496	0.00237479	0.3143	21/29	36.71%	NUP85;SEH1L;NUP133;MAP4K2;NUP62;NUP155;NUP50;POM121C;NUP35;NUP107;NUP37;NUP205;NUP54;NUP153;RNASE7;NUP214;AAAS;NUP43;NUP188;TPR;NUP210
Reactome_2022__Fanconi Anemia Pathway R-HSA-6783310	0.535429	1.89977	0.000715308	0.00249589	0.3277	16/29	27.01%	UBA52;RPA3;RPS27A;ATRIP;UBE2T;FANCI;FANCG;MUS81;DCLRE1B;FANCC;ERCC1;USP1;FANCE;FANCB;EME1;POLR1A
KEGG_2021_Human__Fanconi anemia pathway	0.491298	1.89734	0	0.00255001	0.3352	25/42	34.23%	RAD51;RPA3;ATRIP;UBE2T;TELO2;FANCI;FANCG;RPA2;RAD51C;MUS81;FANCC;ERCC1;BLM;USP1;FANCE;BRIP1;FANCB;EME1;PALB2;REV1;FANCA;FANCD2;BRCA1;TOP3A;RMI1
Reactome_2022__Regulation Of TP53 Activity Thru Phosphorylation R-HSA-6804756	0.425871	1.89501	0	0.00260374	0.3427	29/84	19.69%	UBA52;CSNK2B;RPA3;SSRP1;CHEK1;TAF5;RPS27A;MAPK11;RFC4;RFC2;EXO1;AURKA;ATRIP;AURKB;TP53RK;CHEK2;TAF11;TPX2;CDK5;TOPBP1;CCNA2;TAF12;NOC2L;TAF13;PLK3;CDK2;PRKAG1;SUPT16H;DNA2
Reactome_2022__NEP/NS2 Interacts With Cellular Export Machinery R-HSA-168333	0.526348	1.89158	0.000952835	0.00269647	0.3521	22/31	36.71%	NUP85;RAN;SEH1L;NUP133;NUP62;NUP155;NUP50;XPO1;POM121C;NUP35;NUP107;NUP37;NUP205;NUP54;NUP153;RNASE7;NUP214;AAAS;NUP43;NUP188;TPR;NUP210
Reactome_2022__Deadenylation-dependent mRNA Decay R-HSA-429914	0.473662	1.8899	0.000514536	0.00272968	0.3569	25/47	27.37%	LSM4;EXOSC4;LSM2;EXOSC2;LSM5;LSM7;HBS1L;EXOSC5;EXOSC6;LSM3;LSM6;DDX6;EIF4A3;EXOSC3;TNKS1BP1;EXOSC9;PAIP1;EIF4G1;EXOSC7;EXOSC1;EXOSC8;DCPS;PARN;CNOT10;EDC3
Reactome_2022__ISG15 Antiviral Mechanism R-HSA-1169408	0.435509	1.88711	0	0.00280477	0.3656	42/71	36.98%	NUP85;UBA52;KPNA2;RPS27A;EIF4E2;KPNA7;SEH1L;NUP133;KPNA4;NUP62;EIF4A3;NUP155;NUP50;MAPK3;POM121C;ISG15;NUP35;NUP107;NUP37;EIF4G1;IRF3;NUP205;HERC5;NUP54;KPNA1;NUP153;RNASE7;NUP214;ARIH1;AAAS;NEDD4;KPNB1;NUP43;KPNA3;NUP188;UBE2L6;TPR;PLCG1;MX1;IFIT1;NUP210;UBC
Reactome_2022__Protein Folding R-HSA-391251	0.422369	1.88631	0	0.00282537	0.3683	32/83	20.91%	ARL2;SPHK1;CSNK2B;NOP56;CCT3;GNG8;TUBB;PFDN2;PFDN4;FBXW4;CCT7;RGS9BP;TBCB;WRAP53;RGS11;CCT2;CCT6A;HDAC3;CCT4;CCT5;FBXW5;FBXW2;GNB5;TUBA4A;GNG4;GNB2;PFDN6;TUBAL3;GNB1;VBP1;FBXO6;GNB4
Reactome_2022__AURKA Activation By TPX2 R-HSA-8854518	0.444968	1.88482	0.000529661	0.00286823	0.3735	31/65	24.33%	DCTN3;TUBB;AURKA;ACTR1A;DCTN2;CEP164;HAUS2;SSNA1;HAUS7;PLK1;TPX2;DYNLL1;HAUS8;NEK2;HAUS4;PLK4;CEP57;TUBA4A;CDK5RAP2;PPP2R1A;CEP135;CDK1;ODF2;MAPRE1;SFI1;CEP63;HSP90AA1;CEP78;CEP250;PCNT;HAUS5
Reactome_2022__Vpr-mediated Nuclear Import Of PICs R-HSA-180910	0.520376	1.88475	0.00121892	0.00286069	0.3738	20/32	30.58%	NUP85;BANF1;SEH1L;NUP133;NUP62;HMGA1;NUP155;NUP50;POM121C;NUP35;NUP107;NUP37;NUP205;NUP54;KPNA1;NUP153;RNASE7;NUP214;PSIP1;AAAS
Reactome_2022__Export Of Viral Ribonucleoproteins From Nucleus R-HSA-168274	0.520786	1.88347	0.000480538	0.00288631	0.3765	23/32	37.40%	NUP85;RAN;SEH1L;NUP133;NUP62;NUP155;NUP50;XPO1;POM121C;NUP35;NUP107;NUP37;NUP205;NUP54;NUP153;RNASE7;NUP214;AAAS;NUP43;NUP188;TPR;NUP210;HSPA1A
Reactome_2022__Homologous DNA Pairing And Strand Exchange R-HSA-5693579	0.50274	1.87828	0.000252398	0.00305317	0.3935	10/36	10.41%	RAD51;RPA3;CHEK1;XRCC3;RFC4;RFC2;EXO1;ATRIP;RAD51C;TOPBP1
Reactome_2022__Formation Of Early Elongation Complex R-HSA-113418	0.544824	1.87744	0.000473149	0.00306862	0.3959	10/27	15.07%	POLR2J;POLR2G;POLR2H;POLR2F;POLR2L;POLR2D;POLR2I;POLR2E;GTF2H1;NCBP2
Reactome_2022__Nuclear Envelope Breakdown R-HSA-2980766	0.473535	1.87571	0.00101394	0.0031192	0.4015	22/48	23.07%	NUP85;CCNB2;VRK1;BANF1;LMNA;SEH1L;PLK1;NUP133;EMD;NUP62;NUP155;NUP50;POM121C;NUP35;NUP107;LEMD2;CDK1;NUP37;NUP205;NEK7;CCNB1;NUP54
Reactome_2022__E2F Mediated Regulation Of DNA Replication R-HSA-113510	0.61095	1.87421	0.00390087	0.00314798	0.4044	11/17	21.74%	POLA2;PPP2R3B;PPP2R1B;E2F1;PPP2CB;PPP2R1A;MCM8;CDK1;PRIM2;TFDP1;CCNB1
Reactome_2022__Aberrant Regulation Of Mitotic Cell Cycle Due To RB1 Defects R-HSA-9687139	0.509886	1.87116	0.00121773	0.00325334	0.4143	19/35	29.23%	ANAPC11;UBE2C;UBE2S;ANAPC7;CDC26;SKP2;FZR1;E2F2;E2F1;CDC27;CDK2;CDK4;TFDP1;ANAPC2;CCNE1;TFDP2;ANAPC1;CCNE2;ANAPC5
Reactome_2022__G1/S-Specific Transcription R-HSA-69205	0.532369	1.86855	0.00170773	0.00332505	0.4216	18/29	26.41%	TK1;RRM2;CDT1;RBL1;CDC45;PCNA;E2F1;E2F6;E2F4;CDC6;FBXO5;CDK1;LIN37;CDC25A;TFDP1;CCNE1;TFDP2;LIN52
KEGG_2021_Human__Terpenoid backbone biosynthesis	0.577258	1.86347	0.00275862	0.00351499	0.44	9/21	12.94%	PMVK;MVD;RCE1;ACAT1;MVK;IDI1;FDPS;ICMT;FNTB
Reactome_2022__Positive Epigenetic Regulation Of rRNA Expression R-HSA-5250913	0.489508	1.8597	0.000753958	0.00364882	0.4509	16/40	23.74%	POLR2H;POLR2F;POLR2L;MTA2;TAF1B;POLR2E;DDX56;DEK;POLR1E;RBBP7;BAZ1B;TAF1D;GATAD2B;TAF1A;CHD4;EHMT2
Reactome_2022__RNA Polymerase III Transcription Initiation From Type 3 Promoter R-HSA-76071	0.542767	1.8593	0.000730282	0.003648	0.4513	13/27	22.65%	POLR2H;POLR2F;POLR2L;POLR3C;POLR2E;POLR3F;SNAPC5;POLR3G;POLR3K;POLR3H;POLR3A;SNAPC2;POLR3B
Reactome_2022__Transport Of Ribonucleoproteins Into Host Nucleus R-HSA-168271	0.519031	1.85911	0.00120919	0.00364336	0.4519	22/31	36.71%	NUP85;SEH1L;NUP133;NUP62;NUP155;NUP50;POM121C;NUP35;NUP107;NUP37;NUP205;NUP54;KPNA1;NUP153;RNASE7;NUP214;AAAS;KPNB1;NUP43;NUP188;TPR;NUP210
Reactome_2022__Formation Of RNA Pol II Elongation Complex R-HSA-112382	0.471949	1.85857	0.000500751	0.0036478	0.4535	24/47	26.43%	POLR2J;POLR2G;SSRP1;POLR2H;POLR2F;POLR2L;POLR2D;PAF1;POLR2I;POLR2E;DMAP1;GTF2H1;NCBP2;CDK9;RTF1;SUPT16H;LEO1;SUPT6H;SUPT5H;GTF2H5;MLLT1;ERCC3;ERCC2;ELL
Reactome_2022__ABC Transporter Disorders R-HSA-5619084	0.430793	1.85848	0	0.00364129	0.4539	29/71	13.35%	PSMA7;UBA52;PSMF1;PSMB3;PSMA1;PSMC5;PSMB7;RPS27A;PSMD2;RNF185;PSMB5;PSMB1;PSMA4;PSMD4;PSMD11;PSMC3;PSMB4;PSME4;PSMD3;PSMB6;PSMA5;PSMC4;PSMD13;ABCA3;KCNJ11;PSMD8;PSMB9;PSME2;DERL1
Reactome_2022__G2/M DNA Damage Checkpoint R-HSA-69473	0.458155	1.85442	0	0.00378997	0.4659	31/52	34.23%	REXO2;RPA3;CHEK1;RFC4;RFC2;EXO1;ATRIP;YWHAB;MDC1;CHEK2;TOPBP1;YWHAH;CDC25C;CDK1;PIAS4;YWHAQ;DNA2;BLM;CCNB1;UBE2V2;BRIP1;POLR1A;RAD9A;ARTN;HUS1;RNF168;RNF8;BRCA1;TOP3A;BARD1;RMI1
Reactome_2022__Centrosome Maturation R-HSA-380287	0.429051	1.84695	0.000537779	0.0040786	0.4901	33/71	24.33%	DCTN3;TUBB;ACTR1A;DCTN2;CEP164;TUBGCP2;HAUS2;SSNA1;TUBGCP5;HAUS7;PLK1;CDK11A;DYNLL1;HAUS8;NEK2;HAUS4;CDK11B;PLK4;CEP57;TUBA4A;CDK5RAP2;PPP2R1A;CEP135;CDK1;ODF2;MAPRE1;SFI1;CEP63;HSP90AA1;CEP78;CEP250;PCNT;HAUS5
Reactome_2022__Aberrant Regulation Of Mitotic Exit In Cancer Due To RB1 Defects R-HSA-9687136	0.588572	1.84316	0.00389194	0.00423142	0.503	8/19	12.27%	ANAPC11;UBE2C;UBE2S;ANAPC7;CDC26;SKP2;FZR1;CDC27
KEGG_2021_Human__Base excision repair	0.504908	1.843	0.00146092	0.00422682	0.5038	18/33	25.58%	POLE4;POLD2;FEN1;POLE3;PCNA;PARP1;POLE2;PARP2;UNG;POLL;SMUG1;MPG;POLE;POLD3;LIG3;LIG1;MBD4;POLD4
Reactome_2022__Processive Synthesis On Lagging Strand R-HSA-69183	0.623494	1.83777	0.0048022	0.00443416	0.5202	10/15	27.01%	POLA2;POLD2;RPA3;FEN1;PCNA;DNA2;PRIM2;POLD3;POLD4;POLR1A
KEGG_2021_Human__Thermogenesis	0.365987	1.83722	0	0.00444195	0.5218	65/177	19.60%	UQCR10;NDUFB2;COX7A1;COX8A;NDUFS6;NDUFS8;RPS6KB2;NDUFAB1;NDUFB10;MAPK12;KDM1A;NDUFB9;CYC1;UQCR11;MAPK11;NDUFC2;HRAS;NDUFS2;COX6B1;NDUFB1;ADCY1;COX5B;NDUFB6;NDUFA11;COX6C;NDUFAF4;NDUFA3;RPS6;NDUFV1;NDUFA9;NDUFS5;NDUFA6;COX4I1;SDHA;RHEB;NDUFA10;NDUFB7;NDUFB8;COX6A1;NDUFA2;COX5A;SMARCD2;COX4I2;COX7A2;NDUFC1;SDHC;UQCRH;GRB2;UQCRB;NDUFA4L2;NRAS;UQCRHL;UQCRQ;UQCRFS1;SDHD;NDUFS7;COX17;NDUFA4;NDUFAF1;SDHB;NDUFA8;PRKAG1;NDUFV3;NDUFS4;NDUFS3
KEGG_2021_Human__Nucleotide excision repair	0.474095	1.83323	0.00150338	0.00460921	0.5339	21/43	26.37%	POLE4;POLD2;RPA3;RFC4;RFC2;POLE3;RBX1;PCNA;RPA2;DDB1;POLE2;GTF2H1;ERCC1;XPA;POLE;GTF2H5;POLD3;LIG1;POLD4;ERCC3;ERCC2
Reactome_2022__SUMOylation Of Ubiquitinylation Proteins R-HSA-3232142	0.491818	1.82773	0.00148038	0.00484239	0.5519	25/36	37.42%	NUP85;UBE2I;SEH1L;NUP133;NUP62;NUP155;NUP50;POM121C;NUP35;NUP107;PIAS4;NUP37;NUP205;NUP54;NUP153;RNASE7;NUP214;AAAS;MDM2;NUP43;NUP188;TPR;NUP210;PIAS2;SUMO1
Reactome_2022__Programmed Cell Death R-HSA-5357801	0.359952	1.82741	0	0.00484279	0.5531	88/191	28.12%	BAD;PSMA7;UBA52;PSMF1;PSMB3;PSMA1;REXO2;PSMC5;PSMB7;RPS27A;PSMD2;PSMB5;PSMB1;PSMA4;YWHAB;PSMD4;PSMD11;PSMC3;PSMB4;PSME4;LMNA;PSMD3;PSMB6;DAPK3;PSMA5;GSDMD;FZR1;SPTAN1;PSMC4;NDUFA2;PSMD13;PPP3R1;AVEN;CDKN2A;DYNLL2;CHMP4B;DYNLL1;E2F1;GSN;UNC5B;DBNL;PSMD8;BCAP31;PSMB9;MAPT;PSME2;FASN;YWHAH;CLSPN;BAX;MAPK3;PSMB2;PSMC6;CHMP6;PSMD14;ARHGAP10;CHMP2A;YWHAQ;FLOT2;PSMC2;STUB1;PSMD12;HMGB2;TRADD;PSME1;HSP90AA1;TFDP1;PKP1;PSMD5;C1QBP;CDC37;PSMC1;FNTA;KPNA1;PSMD9;RRM1;LY96;TFDP2;FADD;PSMB8;TP73;IL18;CHMP4C;DFFA;CHMP7;DSG1;BCL2;AKT3
Reactome_2022__TP53 Regulates Transcription Of Genes Involved In G2 Cell Cycle Arrest R-HSA-6804114	0.589315	1.8258	0.00419776	0.0049107	0.5584	11/18	25.66%	REXO2;RBL1;AURKA;PCNA;BAX;E2F4;CDC25C;CDK1;TFDP1;CCNB1;TFDP2
Reactome_2022__Nucleotide Salvage R-HSA-8956321	0.569588	1.82437	0.00377448	0.00496351	0.5635	8/20	18.10%	APRT;UCKL1;TK1;UCK2;UCK1;DGUOK;ADAL;ADK
Reactome_2022__Processing Of DNA Double-Strand Break Ends R-HSA-5693607	0.444143	1.81927	0	0.00517568	0.5799	21/55	21.40%	UBA52;RPA3;PPP4C;CHEK1;RPS27A;RFC4;RFC2;TIPIN;EXO1;ATRIP;UBE2I;MDC1;SUMO2;TOPBP1;CCNA2;CLSPN;PIAS4;CDK2;DNA2;SIRT6;BLM
Reactome_2022__Interleukin-1 Family Signaling R-HSA-446652	0.374049	1.81836	0.000310655	0.00520275	0.5825	50/138	21.71%	PSMA7;UBA52;PSMF1;PSMB3;PSMA1;PSMC5;PELI3;PSMB7;RPS27A;PSMD2;PSMB5;PSMB1;PSMA4;RBX1;PSMD4;PSMD11;PSMC3;PSMB4;PSME4;PTPN14;PSMD3;PSMB6;PSMA5;GSDMD;PSMC4;PSMD13;NFKBIB;IRAK1;PSMD8;PSMB9;PSME2;RELA;IL1RL2;NFKB2;PSMB2;SMAD3;CUL1;PSMC6;SKP1;CHUK;TOLLIP;PSMD14;SAA2;S100A12;PSMC2;PSMD12;LRRC14;PSME1;PTPN18;TAB1
Reactome_2022__KSRP (KHSRP) Binds And Destabilizes mRNA R-HSA-450604	0.600093	1.81749	0.00392882	0.00522511	0.5849	11/17	26.65%	EXOSC4;EXOSC2;MAPK11;EXOSC5;EXOSC6;EXOSC3;EXOSC9;EXOSC7;EXOSC1;EXOSC8;PARN
Reactome_2022__Activation Of BAD And Translocation To Mitochondria R-HSA-111447	0.614658	1.81287	0.00553761	0.00543442	0.5977	6/15	18.99%	BAD;REXO2;YWHAB;PPP3R1;YWHAH;YWHAQ
Reactome_2022__Loss Of Nlp From Mitotic Centrosomes R-HSA-380259	0.430686	1.80865	0.00130685	0.00565681	0.6118	29/62	24.33%	DCTN3;TUBB;ACTR1A;DCTN2;CEP164;HAUS2;SSNA1;HAUS7;PLK1;DYNLL1;HAUS8;NEK2;HAUS4;PLK4;CEP57;TUBA4A;CDK5RAP2;PPP2R1A;CEP135;CDK1;ODF2;MAPRE1;SFI1;CEP63;HSP90AA1;CEP78;CEP250;PCNT;HAUS5
Reactome_2022__Axon Guidance R-HSA-422475	0.322475	1.80833	0	0.00565372	0.613	147/477	17.42%	EGFR;RPS15A;PSMA7;UBA52;RPL26;PSMF1;RPL38;CSNK2B;PSMB3;PIGU;RPL36;FAU;RPS19;RPS21;RPL35;PSMA1;RPS3;AP2S1;MAPK12;RPL18A;PSMC5;RPS29;RPL8;RPLP1;RPL21;ROBO3;MYL6;PSMB7;RPS27A;MAPK11;RPS3A;RPL27;PSMD2;RPS27;HRAS;RPS5;SCN4B;RPS9;TRPC6;RPS28;PSMB5;ARPC1A;GIT1;RPL34;RPL28;RPL39;PSMB1;RPL23A;MAP2K2;PSMA4;RPL37A;RPL11;RPS15;RBX1;RPS16;RPS11;PSMD4;RPL18;RPS6;EFNA4;RPS10;RBM8A;PSMD11;RPSA;PSENEN;RPS7;PSMC3;PSMB4;MRPL13;PSME4;PFN1;PSMD3;RPL39L;PSMB6;RPS20;KIF4A;RPL37;RPL7;RPLP2;CUL2;PSMA5;NFASC;RPS6KA4;RPS12;RPS25;SPTAN1;RPL13A;PSMC4;RNPS1;RPS24;DSCAML1;PSMD13;RHOC;RPL27A;RPL9;SCN1B;AP2M1;ARPC5;RPL31;RPS2;RPS13;CDK5;APH1A;RRAS;ANK1;RPL32;CLTB;EIF4A3;UNC5B;RPL12;RSL24D1;EFNA3;PSMD8;PSMB9;RPLP0;NRTN;PSME2;GRB2;MYO9B;RPL10A;MAGOH;RPS14;PLXNA1;MAPK3;NRAS;PSMB2;NCBP2;RPL19;RPS8;RPL26L1;VPS72;MMP9;RPL41;RPL4;RPL36AL;RPL23;PSEN1;PTPRA;PLXNA2;PSMC6;SRGAP2;RPL7A;LYPLA2;RPL5;PSMD14;RHOB;PRNP
Reactome_2022__mRNA 3-End Processing R-HSA-72187	0.47175	1.80817	0.0004995	0.00564439	0.6136	17/42	23.71%	CPSF4;RBM8A;CSTF1;THOC5;CPSF3;RNPS1;CPSF7;EIF4A3;THOC6;SYMPK;MAGOH;NCBP2;FYTTD1;WDR33;CSTF2;CPSF2;CASC3
Reactome_2022__Beta-catenin Independent WNT Signaling R-HSA-3858494	0.37531	1.80695	0	0.0056967	0.6177	62/131	26.30%	PSMA7;UBA52;PSMF1;PSMB3;PSMA1;AP2S1;PSMC5;PSMB7;RPS27A;PSMD2;FZD9;PSMB5;GNG8;PLCB3;PSMB1;PSMA4;PARD6A;PSMD4;PSMD11;PSMC3;PSMB4;PSME4;PFN1;PSMD3;PSMB6;PSMA5;PSMC4;PSMD13;PPP3R1;AP2M1;CLTB;PSMD8;PSMB9;PSME2;WNT4;NRAS;GNB5;PSMB2;MOV10;GNG4;GNB2;PSMC6;PSMD14;GNB1;ARRB2;PPP3CA;PSMC2;PSMD12;PSME1;GNB4;DVL3;FZD6;PSMD5;SCRIB;PSMC1;NFATC1;CALM1;PSMD9;GNGT2;PRKG2;DAAM1;PSMB8
Reactome_2022__TCR Signaling R-HSA-202403	0.387259	1.80595	0.00029753	0.00573222	0.6212	41/108	20.69%	PSMA7;UBA52;PSMF1;PSMB3;PSMA1;PSMC5;PSMB7;RPS27A;PSMD2;PSMB5;CSK;PSMB1;PSMA4;PSMD4;PSMD11;PSMC3;PSMB4;PSME4;PSMD3;PSMB6;PSMA5;PSMC4;PSMD13;CDC34;PSMD8;PSMB9;PSME2;RELA;PSMB2;CUL1;PSMC6;SKP1;HLA-DRB1;CHUK;PSMD14;HLA-DRB5;CD3D;PKN1;PSMC2;PSMD12;PSME1
KEGG_2021_Human__Pathways of neurodegeneration	0.32715	1.80486	0	0.00577106	0.6241	125/409	17.42%	PRPH;UQCR10;BAD;NDUFB2;UBE2J2;PSMA7;COX7A1;COX8A;NDUFS6;ADRM1;NDUFS8;UBA52;CSNK2B;PSMB3;NDUFAB1;NDUFB10;PSMA1;MAPK12;PSMC5;PSMB7;NDUFB9;CYC1;RPS27A;TARDBP;UQCR11;MAPK11;NDUFC2;PARK7;PSMD2;HRAS;NDUFS2;FZD9;COX6B1;DCTN3;NDUFB1;PSMB5;PLCB3;TUBB;COX5B;ACTR1A;WNT9A;PSMB1;MAP2K2;PSMA4;CCS;NDUFB6;NDUFA11;CALM2;COX6C;DCTN2;PSMD4;NDUFA3;NDUFV1;PSMD11;NDUFA9;UBE2L3;PSMD1;NDUFS5;PSMC3;PSMB4;NDUFA6;COX4I1;SDHA;PSMD3;PSMB6;TRAF2;NDUFA10;NDUFB7;KLC1;HSD17B10;PSMA5;EIF2S1;NDUFB8;COX6A1;PSMC4;NDUFA2;PSMD13;COX5A;CALML5;PPP3R1;HTRA2;COX4I2;COX7A2;NDUFC1;CDK5;DVL1;SNCA;DNAH17;SDHC;VAPB;PSMD8;UQCRH;MAPT;WNT4;RELA;SIGMAR1;DERL1;MAP2K7;APC2;DCTN5;ULK2;UQCRB;NDUFA4L2;BAX;MAPK3;WNT3;NRAS;UQCRHL;PSMB2;UQCRQ;DAXX;UQCRFS1;SDHD;NDUFS7;TUBA4A;GRIN1;WNT7B;PSEN1;PSMC6;NDUFA4;TUBAL3;PSMD14;RAC1;CALM3;PRNP
KEGG_2021_Human__Ubiquitin mediated proteolysis	0.377226	1.80385	0	0.00581541	0.628	41/133	18.53%	UBE2J2;ANAPC11;UBA52;PRPF19;CDC20;RPS27A;UBE2M;CUL5;UBE2C;UBE2F;UBE2S;UBE2I;ANAPC7;CDC26;RBX1;UBOX5;SKP2;UBE2L3;UBA2;SAE1;UBE2O;FBXO2;CUL2;FZR1;DDB1;UBA6;UBE2D3;NHLRC1;CDC34;TRIM37;CDC27;KEAP1;UBE2Q1;CBL;CUL1;UBE2R2;SKP1;UBE2QL1;UBE4B;PIAS4;UBE2E3
Reactome_2022__Signaling To RAS R-HSA-167044	0.574958	1.80181	0.00516553	0.00591677	0.6346	8/19	17.01%	MAPK12;MAPK11;HRAS;MAPKAPK2;GRB2;RALA;NRAS;NGF
Reactome_2022__HSP90 Chaperone Cycle For Steroid Hormone Receptors (SHR) In Presence Of Ligand R-HSA-3371497	0.480791	1.8012	0.00348432	0.00593491	0.6369	15/37	21.11%	DCTN3;PTGES3;ACTR1A;STIP1;DCTN2;CAPZB;DYNLL2;DYNLL1;DNAJA2;DCTN5;HSPA2;ACTR10;DYNC1LI1;HSP90AA1;AREG
Reactome_2022__SARS-CoV Infections R-HSA-9679506	0.333035	1.80057	0	0.00595032	0.6385	106/325	23.08%	RPS15A;SNRPD2;VPS16;NUP85;UBA52;FKBP1A;SNRPB;FAU;SNRPE;RPS19;RPS21;RPS3;AP2S1;REXO2;RPS29;CD79B;KDM1A;KPNA2;RPS27A;RPS3A;RPS27;CAV1;SNRPG;RPS5;RPS9;RPS28;PTGES3;TUBB;MTA2;UBE2I;RPS15;RBX1;YWHAB;RPS16;RPS11;GSK3A;MAN1B1;RPS6;RPS10;DAD1;RPSA;RPS7;RPS20;SEH1L;RPS12;RPS25;RPS24;NUP133;AP2M1;RPS2;RPS13;PARP16;SNRPF;NUP62;CHMP4B;HLA-C;GEMIN6;NUP155;IRAK1;NUP50;RBBP7;IMPDH2;BRMS1L;HLA-F;TUFM;SIGMAR1;GRB2;YWHAH;RPN2;KEAP1;SDC4;RPS14;HMG20B;ZDHHC5;RPS8;POM121C;DDX20;ISG15;CHMP6;IL17RA;CHUK;NUP35;NUP107;CHMP2A;NUP37;YWHAQ;CNBP;RPS4X;SAP30;EDEM2;IRF3;GATAD2B;NUP205;SIKE1;HSP90AA1;TAB1;CHD4;BRD4;HLA-A;IRF7;VPS33A;PARP6;HLA-G;GEMIN4;NUP54;RPN1
Reactome_2022__Signaling To ERKs R-HSA-187687	0.497029	1.79907	0.00295421	0.00602762	0.643	11/32	17.01%	MAPK12;MAPK11;HRAS;MAP2K2;YWHAB;MAPKAPK2;GRB2;RALA;MAPK3;NRAS;NGF
Reactome_2022__Presynaptic Phase Of Homologous DNA Pairing And Strand Exchange R-HSA-5693616	0.491946	1.79895	0.00199352	0.00601914	0.6439	9/33	10.41%	RAD51;RPA3;CHEK1;RFC4;RFC2;EXO1;ATRIP;RAD51C;TOPBP1
Reactome_2022__Regulation Of TP53 Activity R-HSA-5633007	0.369077	1.79674	0	0.00611095	0.6501	53/144	24.31%	UBA52;CSNK2B;RPA3;SSRP1;CHEK1;TAF5;RPS27A;MAPK11;RFC4;RFC2;EXO1;MTA2;AURKA;ATRIP;AURKB;TP53RK;PPP2R1B;CHEK2;TAF11;CDKN2A;TPX2;CDK5;TOPBP1;SGK1;RBBP7;CCNA2;TAF12;PRMT5;DAXX;PIP4K2B;PPP2CB;NOC2L;TAF13;PPP2R1A;PLK3;MAPKAP1;CDK1;CDK2;PRKAG1;SUPT16H;SMYD2;PHF20;DNA2;BANP;GATAD2B;ING5;BLM;CHD4;PRKAG2;EHMT2;TAF4;BRIP1;USP2
Reactome_2022__SUMOylation Of DNA Damage Response And Repair Proteins R-HSA-3108214	0.417965	1.79637	0	0.00611655	0.651	38/71	33.09%	NUP85;UBE2I;MDC1;SUMO2;NSMCE4A;SEH1L;PARP1;CDKN2A;NUP133;NSMCE1;NUP62;NUP155;NUP50;PMEPA1;NSMCE2;POM121C;CBX2;RING1;NUP35;SMC1A;NUP107;PIAS4;NUP37;SMC3;NUP205;BLM;NUP54;POLR1A;NUP153;RNASE7;RAD21;NUP214;AAAS;RNF168;CBX8;SMC6;BRCA1;NUP43
Reactome_2022__G0 And Early G1 R-HSA-1538133	0.521316	1.7961	0.0028463	0.00611736	0.6522	22/27	33.63%	MYBL2;RBL1;PCNA;E2F1;CCNA2;E2F4;CDC6;CDK1;LIN37;CDK2;CDC25A;TFDP1;CCNE1;TFDP2;LIN52;DYRK1A;CCNE2;MYC;LIN54;LIN9;MAX;TOP2A
Reactome_2022__Initiation Of Nuclear Envelope (NE) Reformation R-HSA-2995383	0.573022	1.79351	0.00524037	0.00624072	0.6608	10/19	21.74%	CCNB2;VRK1;BANF1;LBR;LMNA;EMD;PPP2R1A;LEMD2;CDK1;CCNB1
Reactome_2022__Conversion From APC/C:Cdc20 To APC/C:Cdh1 In Late Anaphase R-HSA-176407	0.573771	1.79242	0.00661345	0.00629345	0.6649	8/19	12.27%	ANAPC11;CDC20;UBE2C;UBE2S;ANAPC7;CDC26;FZR1;CDC27
Reactome_2022__Fc Epsilon Receptor (FCERI) Signaling R-HSA-2454202	0.373041	1.7911	0	0.006351	0.6687	53/125	24.94%	PSMA7;UBA52;PSMF1;PSMB3;PSMA1;PSMC5;PSMB7;RPS27A;PSMD2;HRAS;PSMB5;PSMB1;PSMA4;PSMD4;PSMD11;PSMC3;PSMB4;PSME4;PSMD3;PSMB6;PSMA5;PSMC4;PSMD13;PPP3R1;CDC34;PSMD8;PSMB9;PSME2;RELA;MAP2K7;GRB2;MAPK3;NRAS;PSMB2;CUL1;PSMC6;SKP1;CHUK;PSMD14;PPP3CA;PKN1;PSMC2;PSMD12;PSME1;TAB1;UBE2D2;PSMD5;GAB2;PSMC1;NFATC1;CALM1;BTRC;PSMD9
Reactome_2022__Class I MHC Mediated Antigen Processing And Presentation R-HSA-983169	0.328616	1.79021	0	0.00638306	0.6716	127/345	25.22%	SEC61G;UBE2J2;ANAPC11;PSMA7;UBA52;PSMF1;PSMB3;PSMA1;PSMC5;CDC20;PSMB7;RPS27A;UBE2M;FBXL15;CUL5;PSMD2;CCNF;PSMB5;UBE2C;UBE2F;UBE2S;PSMB1;PSMA4;ANAPC7;RNF115;CDC26;FBXW4;RBX1;UBOX5;PSMD4;PSMD11;GLMN;SKP2;UBE2L3;PSMC3;PSMB4;PSME4;ASB2;PSMD3;PSMB6;UBE2O;FBXO2;CUL2;PSMA5;BTBD6;UBAC1;MRC1;FZR1;PSMC4;NDUFA2;PSMD13;LRSAM1;UBA6;VAMP3;UBE2D3;STX4;TRAIP;FBXW5;CDC34;HLA-C;FBXO44;RNF25;TRIM37;PSMD8;CDC27;PSMB9;RNF126;FBXW2;HLA-F;SPSB4;PSME2;RNF220;KEAP1;MIB2;UBE2Q1;RNF217;RBCK1;PSMB2;RNF114;KLHL21;CUL1;ITGB5;THOP1;KLHL22;FBXO31;UBE2R2;PSMC6;SKP1;CHUK;UBA5;ASB8;PSMD14;ASB13;VAMP8;UBE2E3;GAN;ATG7;PSMC2;STUB1;PSMD12;FBXO6;PSME1;ANAPC13;DTX3L;HERC5;HLA-A;HERC3;UBE2D2;BTBD1;PSMD5;HLA-G;TIRAP;ANAPC2;UBE2D4;HLA-B;UBE2V2;PSMC1;UBE2E2;SEC23A;BTRC;ASB1;SPSB2;PSMD9;SEC61B;KBTBD6;ERAP2;LY96
Reactome_2022__TP53 Regulates Transcription Of DNA Repair Genes R-HSA-6796648	0.445009	1.78988	0.000511247	0.00637797	0.6725	12/50	7.60%	POLR2J;POLR2G;SSRP1;CHEK1;POLR2H;POLR2F;POLR2L;POLR2D;POLR2I;MDC1;POLR2E;FANCI
Reactome_2022__Senescence-Associated Secretory Phenotype (SASP) R-HSA-2559582	0.445895	1.78512	0.000768049	0.00664822	0.6873	16/50	14.63%	ANAPC11;UBA52;RPS27A;UBE2C;UBE2S;ANAPC7;CDC26;CDKN2D;FZR1;CDKN2A;CDC27;CCNA2;CEBPB;RELA;CDKN2B;MAPK3
Reactome_2022__Diseases Of Mitotic Cell Cycle R-HSA-9675126	0.479414	1.78279	0.00267835	0.00676188	0.6922	19/37	27.46%	ANAPC11;UBE2C;UBE2S;ANAPC7;CDC26;SKP2;FZR1;E2F2;E2F1;CDC27;DAXX;CDK2;CDK4;TFDP1;ANAPC2;CCNE1;TFDP2;ANAPC1;CCNE2
Reactome_2022__Butyrate Response Factor 1 Binds And Destabilizes mRNA R-HSA-450385	0.587329	1.78151	0.00412088	0.00682013	0.6957	11/17	25.75%	EXOSC4;EXOSC2;EXOSC5;YWHAB;MAPKAPK2;EXOSC6;EXOSC3;EXOSC9;EXOSC7;EXOSC1;EXOSC8
Reactome_2022__Chaperonin-mediated Protein Folding R-HSA-390466	0.404535	1.7795	0.000281928	0.00692128	0.7016	30/77	20.91%	SPHK1;CSNK2B;NOP56;CCT3;GNG8;TUBB;PFDN2;PFDN4;FBXW4;CCT7;RGS9BP;WRAP53;RGS11;CCT2;CCT6A;HDAC3;CCT4;CCT5;FBXW5;FBXW2;GNB5;TUBA4A;GNG4;GNB2;PFDN6;TUBAL3;GNB1;VBP1;FBXO6;GNB4
Reactome_2022__Recruitment Of NuMA To Mitotic Centrosomes R-HSA-380320	0.412821	1.77761	0.000800213	0.00703187	0.7067	31/70	24.33%	DCTN3;TUBB;ACTR1A;DCTN2;CEP164;TUBGCP2;HAUS2;SSNA1;TUBGCP5;HAUS7;PLK1;DYNLL1;HAUS8;NEK2;HAUS4;PLK4;CEP57;TUBA4A;CDK5RAP2;PPP2R1A;CEP135;CDK1;ODF2;MAPRE1;SFI1;CEP63;HSP90AA1;CEP78;CEP250;PCNT;HAUS5
Reactome_2022__Antiviral Mechanism By IFN-stimulated Genes R-HSA-1169410	0.401062	1.77102	0	0.00745398	0.7272	44/79	36.98%	NUP85;UBA52;KPNA2;RPS27A;EIF4E2;KPNA7;SEH1L;NUP133;FLNA;KPNA4;NUP62;EIF4A3;ABCE1;NUP155;NUP50;MAPK3;POM121C;ISG15;NUP35;NUP107;NUP37;EIF4G1;IRF3;NUP205;HERC5;NUP54;KPNA1;NUP153;RNASE7;NUP214;ARIH1;AAAS;NEDD4;KPNB1;NUP43;KPNA3;NUP188;UBE2L6;TPR;PLCG1;MX1;IFIT1;NUP210;UBC
Reactome_2022__Metabolism Of Nucleotides R-HSA-15869	0.40204	1.76648	0.000852515	0.00776709	0.7409	29/77	21.77%	NT5C;DCTPP1;DTYMK;NUDT1;DUT;APRT;ITPA;UCKL1;NME3;TK1;RRM2;UCK2;UCK1;NUDT18;TXN2;GUK1;ATIC;IMPDH2;DGUOK;COASY;NUDT15;GART;ADAL;ADK;UMPS;NME2;NME4;GMPS;PAICS
KEGG_2021_Human__Cytosolic DNA-sensing pathway	0.449578	1.75946	0.00328947	0.00827254	0.7644	24/44	31.12%	POLR2H;POLR2F;POLR2L;POLR3C;POLR2E;NFKBIB;POLR1C;POLR3F;POLR3G;RELA;POLR3K;CHUK;POLR3H;IRF3;POLR3A;IRF7;POLR3B;IL18;ADAR;POLR3E;IKBKG;IL1B;TBK1;POLR1D
Reactome_2022__Nervous System Development R-HSA-9675108	0.311727	1.75511	0	0.00857895	0.7759	149/498	17.42%	EGFR;RPS15A;PSMA7;UBA52;RPL26;PSMF1;RPL38;CSNK2B;PSMB3;PIGU;RPL36;FAU;RPS19;RPS21;RPL35;PSMA1;RPS3;AP2S1;MAPK12;RPL18A;PSMC5;RPS29;RPL8;RPLP1;RPL21;ROBO3;MYL6;PSMB7;RPS27A;MAPK11;RPS3A;RPL27;PSMD2;RPS27;HRAS;RPS5;SCN4B;RPS9;TRPC6;RPS28;PSMB5;ARPC1A;GIT1;RPL34;RPL28;RPL39;PSMB1;RPL23A;MAP2K2;PSMA4;PXMP2;RPL37A;RPL11;RPS15;RBX1;RPS16;RPS11;PSMD4;RPL18;RPS6;EFNA4;RPS10;RBM8A;PSMD11;RPSA;PSENEN;RPS7;PSMC3;PSMB4;MRPL13;PSME4;PFN1;PSMD3;RPL39L;PSMB6;RPS20;KIF4A;RPL37;RPL7;RPLP2;CUL2;PSMA5;NFASC;RPS6KA4;RPS12;RPS25;SPTAN1;RPL13A;PSMC4;RNPS1;RPS24;DSCAML1;PSMD13;RHOC;RPL27A;RPL9;SCN1B;AP2M1;ARPC5;RPL31;RPS2;RPS13;CDK5;APH1A;RRAS;ANK1;RPL32;CLTB;EIF4A3;POU3F1;UNC5B;RPL12;RSL24D1;EFNA3;PSMD8;PSMB9;RPLP0;NRTN;PSME2;GRB2;MYO9B;RPL10A;MAGOH;RPS14;PLXNA1;MAPK3;NRAS;PSMB2;NCBP2;RPL19;RPS8;RPL26L1;VPS72;MMP9;RPL41;RPL4;RPL36AL;RPL23;PSEN1;PTPRA;PLXNA2;PSMC6;SRGAP2;RPL7A;LYPLA2;RPL5;PSMD14;RHOB;PRNP
Reactome_2022__Cooperation Of Prefoldin And TriC/CCT In Actin And Tubulin Folding R-HSA-389958	0.506891	1.75472	0.00410926	0.00858495	0.7765	14/27	22.38%	CCT3;TUBB;PFDN2;PFDN4;CCT7;CCT2;CCT6A;CCT4;CCT5;TUBA4A;PFDN6;TUBAL3;VBP1;TUBB6

### Sheet: CHOL
Term	ES	NES	NOM p-val	FDR q-val	FWER p-val	Tag %	Gene %	Lead_genes
Reactome_2022__Eukaryotic Translation Elongation R-HSA-156842	-0.70411	-2.92014	0	0	0	72/86	24.34%	RPS2;RPS3;RPLP2;RPS24;RPS13;RPL18A;RPL26;RPS3A;RPS15A;RPS29;RPL35A;RPL7A;RPS21;RPL35;RPS19;RPL21;RPL27A;RPL31;RPS6;RPS25;RPS27;RPS28;RPSA;RPS11;RPL28;RPL37A;RPL12;RPS5;RPL34;RPL36;RPS16;RPL10A;RPS15;RPL18;RPS4X;RPS27A;RPL13A;FAU;EEF1D;RPL8;RPL36A;RPS17;RPL36AL;RPS9;RPL41;RPS14;UBA52;RPL39;RPL32;RPS23;RPL23A;RPL27;RPS10;EEF1A2;RPS20;RPS12;RPL29;RPL22L1;RPL38;RPL3;RPL11;RPL23;EEF1B2;RPL30;RPL22;RPL4;RPLP1;RPL37;RPS8;RPL7;RPS7;RSL24D1
Reactome_2022__Peptide Chain Elongation R-HSA-156902	-0.702072	-2.89372	0	0	0	69/83	24.34%	RPS2;RPS3;RPLP2;RPS24;RPS13;RPL18A;RPL26;RPS3A;RPS15A;RPS29;RPL35A;RPL7A;RPS21;RPL35;RPS19;RPL21;RPL27A;RPL31;RPS6;RPS25;RPS27;RPS28;RPSA;RPS11;RPL28;RPL37A;RPL12;RPS5;RPL34;RPL36;RPS16;RPL10A;RPS15;RPL18;RPS4X;RPS27A;RPL13A;FAU;RPL8;RPL36A;RPS17;RPL36AL;RPS9;RPL41;RPS14;UBA52;RPL39;RPL32;RPS23;RPL23A;RPL27;RPS10;RPS20;RPS12;RPL29;RPL22L1;RPL38;RPL3;RPL11;RPL23;RPL30;RPL22;RPL4;RPLP1;RPL37;RPS8;RPL7;RPS7;RSL24D1
Reactome_2022__Nonsense Mediated Decay (NMD) Independent Of Exon Junction Complex (EJC) R-HSA-975956	-0.690692	-2.88488	0	0	0	70/89	24.34%	RPS2;RPS3;RPLP2;RPS24;RPS13;RPL18A;RPL26;RPS3A;RPS15A;RPS29;RPL35A;RPL7A;RPS21;RPL35;RPS19;RPL21;RPL27A;RPL31;RPS6;RPS25;RPS27;RPS28;RPSA;RPS11;RPL28;RPL37A;RPL12;RPS5;RPL34;RPL36;RPS16;RPL10A;RPS15;RPL18;RPS4X;RPS27A;RPL13A;FAU;RPL8;RPL36A;RPS17;RPL36AL;RPS9;RPL41;RPS14;UBA52;RPL39;RPL32;RPS23;RPL23A;RPL27;RPS10;RPS20;RPS12;RPL29;NCBP2;RPL22L1;RPL38;RPL3;RPL11;RPL23;RPL30;RPL22;RPL4;RPLP1;RPL37;RPS8;RPL7;RPS7;RSL24D1
Reactome_2022__Eukaryotic Translation Termination R-HSA-72764	-0.689835	-2.86599	0	0	0	70/87	24.34%	RPS2;RPS3;RPLP2;RPS24;RPS13;RPL18A;RPL26;RPS3A;RPS15A;RPS29;RPL35A;RPL7A;RPS21;RPL35;RPS19;RPL21;RPL27A;RPL31;RPS6;RPS25;RPS27;RPS28;RPSA;RPS11;RPL28;RPL37A;RPL12;RPS5;RPL34;RPL36;RPS16;RPL10A;RPS15;RPL18;RPS4X;RPS27A;RPL13A;FAU;RPL8;RPL36A;RPS17;RPL36AL;RPS9;RPL41;RPS14;UBA52;RPL39;RPL32;RPS23;RPL23A;RPL27;RPS10;RPS20;RPS12;RPL29;RPL22L1;RPL38;TRMT112;RPL3;RPL11;RPL23;RPL30;RPL22;RPL4;RPLP1;RPL37;RPS8;RPL7;RPS7;RSL24D1
Reactome_2022__Response Of EIF2AK4 (GCN2) To Amino Acid Deficiency R-HSA-9633012	-0.68081	-2.8635	0	0	0	73/94	24.34%	RPS2;RPS3;RPLP2;RPS24;RPS13;RPL18A;RPL26;RPS3A;RPS15A;RPS29;RPL35A;RPL7A;RPS21;RPL35;RPS19;RPL21;RPL27A;RPL31;RPS6;RPS25;RPS27;RPS28;RPSA;RPS11;RPL28;DDIT3;RPL37A;RPL12;RPS5;RPL34;RPL36;RPS16;RPL10A;RPS15;RPL18;RPS4X;RPS27A;RPL13A;FAU;RPL8;EIF2S2;RPL36A;RPS17;RPL36AL;RPS9;RPL41;RPS14;UBA52;RPL39;GDNF;RPL32;RPS23;RPL23A;RPL27;RPS10;RPS20;RPS12;RPL29;RPL22L1;RPL38;RPL3;RPL11;RPL23;ATF4;RPL30;RPL22;RPL4;RPLP1;RPL37;RPS8;RPL7;RPS7;RSL24D1
Reactome_2022__Formation Of A Pool Of Free 40S Subunits R-HSA-72689	-0.668028	-2.81311	0	0	0	76/95	25.66%	RPS2;RPS3;RPLP2;RPS24;RPS13;RPL18A;RPL26;RPS3A;RPS15A;RPS29;RPL35A;RPL7A;RPS21;RPL35;RPS19;RPL21;RPL27A;RPL31;RPS6;RPS25;RPS27;RPS28;RPSA;RPS11;RPL28;RPL37A;RPL12;RPS5;RPL34;RPL36;RPS16;RPL10A;RPS15;RPL18;RPS4X;RPS27A;RPL13A;FAU;EIF3M;RPL8;RPL36A;RPS17;RPL36AL;RPS9;RPL41;RPS14;UBA52;RPL39;RPL32;RPS23;RPL23A;RPL27;EIF3H;RPS10;RPS20;RPS12;RPL29;RPL22L1;RPL38;RPL3;RPL11;RPL23;RPL30;EIF3K;RPL22;RPL4;EIF3G;RPLP1;RPL37;RPS8;RPL7;RPS7;RSL24D1;EIF3D;EIF3B;EIF3F
Reactome_2022__Selenocysteine Synthesis R-HSA-2408557	-0.671304	-2.78559	0	0	0	69/86	24.34%	RPS2;RPS3;RPLP2;RPS24;RPS13;RPL18A;RPL26;RPS3A;RPS15A;RPS29;RPL35A;RPL7A;RPS21;RPL35;RPS19;RPL21;RPL27A;RPL31;RPS6;RPS25;RPS27;RPS28;RPSA;RPS11;RPL28;RPL37A;RPL12;RPS5;RPL34;RPL36;RPS16;RPL10A;RPS15;RPL18;RPS4X;RPS27A;RPL13A;FAU;RPL8;RPL36A;RPS17;RPL36AL;RPS9;RPL41;RPS14;UBA52;RPL39;RPL32;RPS23;RPL23A;RPL27;RPS10;RPS20;RPS12;RPL29;RPL22L1;RPL38;RPL3;RPL11;RPL23;RPL30;RPL22;RPL4;RPLP1;RPL37;RPS8;RPL7;RPS7;RSL24D1
Reactome_2022__Viral mRNA Translation R-HSA-192823	-0.665817	-2.75579	0	0	0	69/86	24.34%	RPS2;RPS3;RPLP2;RPS24;RPS13;RPL18A;RPL26;RPS3A;RPS15A;RPS29;RPL35A;RPL7A;RPS21;RPL35;RPS19;RPL21;RPL27A;RPL31;RPS6;RPS25;RPS27;RPS28;RPSA;RPS11;RPL28;RPL37A;RPL12;RPS5;RPL34;RPL36;RPS16;RPL10A;RPS15;RPL18;RPS4X;RPS27A;RPL13A;FAU;RPL8;RPL36A;RPS17;RPL36AL;RPS9;RPL41;RPS14;UBA52;RPL39;RPL32;RPS23;RPL23A;RPL27;RPS10;RPS20;RPS12;RPL29;RPL22L1;RPL38;RPL3;RPL11;RPL23;RPL30;RPL22;RPL4;RPLP1;RPL37;RPS8;RPL7;RPS7;RSL24D1
Reactome_2022__SRP-dependent Cotranslational Protein Targeting To Membrane R-HSA-1799339	-0.644241	-2.75015	0	0	0	74/104	24.34%	RPS2;RPS3;RPLP2;RPS24;RPS13;RPL18A;RPL26;RPS3A;RPS15A;RPS29;RPL35A;RPL7A;RPS21;RPL35;RPS19;RPL21;RPL27A;RPL31;RPS6;RPS25;RPS27;RPS28;RPSA;RPS11;RPL28;RPL37A;RPL12;RPS5;SSR2;RPL34;RPL36;RPS16;RPL10A;RPS15;RPL18;RPS4X;RPS27A;RPL13A;FAU;RPL8;RPL36A;RPS17;RPL36AL;RPS9;RPL41;RPS14;UBA52;RPL39;RPL32;RPS23;RPL23A;RPL27;SEC61G;RPS10;RPS20;RPS12;RPL29;RPL22L1;RPL38;RPL3;SSR4;RPL11;RPL23;RPN2;RPL30;RPL22;RPL4;SPCS2;RPLP1;RPL37;RPS8;RPL7;RPS7;RSL24D1
KEGG_2021_Human__Ribosome	-0.624964	-2.74603	0	0	0	81/128	24.34%	MRPS21;RPS2;RPS3;RPLP2;RPS24;RPS13;RPL18A;RPL26;RPS3A;RPS15A;RPL24;RPS29;RPL35A;RPL7A;RPS21;RPL35;RPL13;RPS19;MRPL17;RPL21;RPL27A;RPL31;RPS6;RPS25;RPS27;RPL17;MRPL21;RPS28;RPSA;RPS11;RPL28;RPL37A;RPL12;RPS5;RPL34;RPL36;RPS16;RPL10A;RPS15;RPL18;RPS4X;RPS27A;RPL13A;FAU;MRPL28;MRPS12;RPL8;RPL36A;RPS17;RPL36AL;RPS9;RPL41;RPL10;RPS14;UBA52;RPS26;RPL39;RPL32;RPS23;RPL23A;RPL27;RPS10;RPS20;RPS12;RPL29;RPL22L1;RPL38;RPL3;RPL11;RPL23;RPL30;RPL22;RPL4;RPLP1;RPL37;MRPL9;RPS18;RPS8;RPL7;RPS7;RSL24D1
Reactome_2022__L13a-mediated Translational Silencing Of Ceruloplasmin Expression R-HSA-156827	-0.634444	-2.71765	0	0	0	77/105	25.66%	RPS2;RPS3;RPLP2;RPS24;RPS13;RPL18A;RPL26;RPS3A;RPS15A;RPS29;RPL35A;RPL7A;RPS21;RPL35;RPS19;RPL21;RPL27A;RPL31;RPS6;RPS25;RPS27;RPS28;RPSA;RPS11;RPL28;RPL37A;RPL12;RPS5;RPL34;RPL36;RPS16;RPL10A;RPS15;RPL18;RPS4X;RPS27A;RPL13A;FAU;EIF3M;RPL8;EIF2S2;RPL36A;RPS17;RPL36AL;RPS9;RPL41;RPS14;UBA52;RPL39;RPL32;RPS23;RPL23A;RPL27;EIF3H;RPS10;RPS20;RPS12;RPL29;RPL22L1;RPL38;RPL3;RPL11;RPL23;RPL30;EIF3K;RPL22;RPL4;EIF3G;RPLP1;RPL37;RPS8;RPL7;RPS7;RSL24D1;EIF3D;EIF3B;EIF3F
Reactome_2022__GTP Hydrolysis And Joining Of 60S Ribosomal Subunit R-HSA-72706	-0.629005	-2.69982	0	0	0	77/106	25.66%	RPS2;RPS3;RPLP2;RPS24;RPS13;RPL18A;RPL26;RPS3A;RPS15A;RPS29;RPL35A;RPL7A;RPS21;RPL35;RPS19;RPL21;RPL27A;RPL31;RPS6;RPS25;RPS27;RPS28;RPSA;RPS11;RPL28;RPL37A;RPL12;RPS5;RPL34;RPL36;RPS16;RPL10A;RPS15;RPL18;RPS4X;RPS27A;RPL13A;FAU;EIF3M;RPL8;EIF2S2;RPL36A;RPS17;RPL36AL;RPS9;RPL41;RPS14;UBA52;RPL39;RPL32;RPS23;RPL23A;RPL27;EIF3H;RPS10;RPS20;RPS12;RPL29;RPL22L1;RPL38;RPL3;RPL11;RPL23;RPL30;EIF3K;RPL22;RPL4;EIF3G;RPLP1;RPL37;RPS8;RPL7;RPS7;RSL24D1;EIF3D;EIF3B;EIF3F
Reactome_2022__Cap-dependent Translation Initiation R-HSA-72737	-0.614227	-2.66588	0	0	0	79/113	25.66%	RPS2;EIF2B2;RPS3;RPLP2;RPS24;RPS13;RPL18A;RPL26;RPS3A;RPS15A;RPS29;RPL35A;RPL7A;RPS21;RPL35;RPS19;RPL21;RPL27A;RPL31;RPS6;EIF2B5;RPS25;RPS27;RPS28;RPSA;RPS11;RPL28;RPL37A;RPL12;RPS5;RPL34;RPL36;RPS16;RPL10A;RPS15;RPL18;RPS4X;RPS27A;RPL13A;FAU;EIF3M;RPL8;EIF2S2;RPL36A;RPS17;RPL36AL;RPS9;RPL41;RPS14;UBA52;RPL39;RPL32;RPS23;RPL23A;RPL27;EIF3H;RPS10;RPS20;RPS12;RPL29;RPL22L1;RPL38;RPL3;RPL11;RPL23;RPL30;EIF3K;RPL22;RPL4;EIF3G;RPLP1;RPL37;RPS8;RPL7;RPS7;RSL24D1;EIF3D;EIF3B;EIF3F
Reactome_2022__SARS-CoV-2 Modulates Host Translation Machinery R-HSA-9754678	-0.725671	-2.66312	0	0	0	33/45	17.82%	RPS2;RPS3;RPS24;RPS13;RPS3A;RPS15A;RPS29;RPS21;RPS19;RPS6;RPS25;RPS27;RPS28;RPSA;SNRPD2;GEMIN8;RPS11;RPS5;RPS16;RPS15;RPS4X;SNRPB;RPS27A;FAU;RPS17;RPS9;RPS14;RPS23;RPS10;RPS20;RPS12;GEMIN7;SNRPE
Reactome_2022__Selenoamino Acid Metabolism R-HSA-2408522	-0.621546	-2.65005	0	0	0	73/102	24.34%	RPS2;RPS3;RPLP2;RPS24;RPS13;RPL18A;RPL26;RPS3A;EEF1E1;RPS15A;RPS29;RPL35A;RPL7A;RPS21;RPL35;RPS19;RPL21;RPL27A;RPL31;RPS6;RPS25;RPS27;RPS28;RPSA;RPS11;RPL28;RPL37A;RPL12;RPS5;VSIG2;RPL34;RPL36;RPS16;INMT;RPL10A;RPS15;RPL18;RPS4X;RPS27A;RPL13A;FAU;RPL8;RPL36A;RPS17;RPL36AL;RPS9;RPL41;RPS14;UBA52;RPL39;RPL32;RPS23;RPL23A;RPL27;RPS10;RPS20;RPS12;RPL29;RPL22L1;RPL38;RPL3;RPL11;RPL23;RPL30;RPL22;RPL4;AIMP1;RPLP1;RPL37;RPS8;RPL7;RPS7;RSL24D1
Reactome_2022__Nonsense Mediated Decay (NMD) Enhanced By Exon Junction Complex (EJC) R-HSA-975957	-0.615247	-2.63612	0	0	0	73/107	24.34%	RPS2;RPS3;RPLP2;RPS24;RNPS1;RPS13;RPL18A;RPL26;RPS3A;RPS15A;RPS29;RPL35A;RPL7A;RPS21;RPL35;RPS19;RPL21;RPL27A;RPL31;RPS6;RPS25;RPS27;RPS28;RPSA;RPS11;RPL28;RPL37A;RPL12;RPS5;RPL34;RPL36;RPS16;RPL10A;RPS15;RPL18;RPS4X;RPS27A;RPL13A;FAU;RPL8;RPL36A;RPS17;RPL36AL;RPS9;RPL41;RPS14;UBA52;RPL39;RPL32;RPS23;RPL23A;RPL27;RPS10;RPS20;RPS12;RPL29;NCBP2;RPL22L1;RPL38;RPL3;RPL11;RPL23;MAGOHB;RPL30;RPL22;RPL4;PPP2R1A;RPLP1;RPL37;RPS8;RPL7;RPS7;RSL24D1
Reactome_2022__Major Pathway Of rRNA Processing In Nucleolus And Cytosol R-HSA-6791226	-0.565308	-2.57728	0	0	0	99/168	24.34%	RRP7A;RPS2;RPS3;RPLP2;RPS24;RPS13;RPL18A;RPL26;RPS3A;RPS15A;RPS29;RPP38;RPL35A;RPL7A;RPS21;RPL35;RPS19;RPL21;NOP56;RPL27A;RPL31;RPS6;RPS25;RPS27;RPS28;RPSA;BOP1;RPS11;RPL28;RPL37A;TBL3;RPL12;RPS5;RPL34;RPL36;RPS16;RPL10A;RPS15;RPL18;RPS4X;RPS27A;RPL13A;FAU;RPL8;RPL36A;RPS17;FBL;RPL36AL;RPS9;RPL41;EXOSC2;RPS14;UBA52;RPL39;EXOSC3;RPL32;RPS23;RPL23A;RPL27;BYSL;RPS10;NIP7;EXOSC4;RPS20;RPS12;RRP9;RPL29;RPL22L1;EXOSC5;NOL6;RPL38;RPL3;RPP30;ISG20L2;RPL11;RPL23;UTP3;CSNK1E;EXOSC8;RPL30;TEX10;EXOSC1;RPL22;RPL4;PES1;BMS1;RPLP1;UTP15;RPL37;XRN2;NOL12;EMG1;RPS8;RPL7;UTP14A;SENP3;NOP58;RPS7;RSL24D1
Reactome_2022__rRNA Processing In Nucleus And Cytosol R-HSA-8868773	-0.560125	-2.5688	0	0	0	103/176	24.58%	RRP7A;RPS2;RPS3;RPLP2;RPS24;RPS13;RPL18A;RPL26;RPS3A;RPS15A;RPS29;RPP38;RPL35A;RPL7A;RPS21;RPL35;RPS19;RPL21;NOP56;RPL27A;RPL31;RPS6;RPS25;RPS27;RPS28;RPSA;BOP1;RPS11;RPL28;RPL37A;TBL3;RPL12;RPS5;RPL34;RPL36;RPS16;RPL10A;RPS15;RPL18;RPS4X;RPS27A;RPL13A;FAU;RPL8;RPL36A;RPS17;FBL;RPL36AL;RPS9;RPL41;EXOSC2;GAR1;RPS14;UBA52;RPL39;EXOSC3;RPL32;RPS23;RPL23A;RPL27;BYSL;RPS10;NIP7;EXOSC4;RPS20;RPS12;RRP9;NAT10;RPL29;RPL22L1;EXOSC5;NOL6;RPL38;TRMT112;RPL3;RPP30;ISG20L2;RPL11;RPL23;UTP3;CSNK1E;EXOSC8;RPL30;TEX10;EXOSC1;RPL22;RPL4;PES1;BMS1;RPLP1;UTP15;RPL37;XRN2;NOL12;EMG1;RPS8;RPL7;UTP14A;SENP3;NOP58;RPS7;RSL24D1;NOP10
KEGG_2021_Human__Valine, leucine and isoleucine degradation	0.619519	2.56314	0	0	0	36/46	25.98%	DBT;ALDH9A1;ACADM;HADHB;HIBADH;ALDH3A2;HMGCS1;HADH;HADHA;ACADSB;OXCT1;BCKDHB;MCEE;ALDH7A1;PCCB;ACAT2;IVD;DLD;MCCC1;HIBCH;ALDH6A1;ACAA1;EHHADH;AUH;HMGCS2;ABAT;ALDH2;HMGCL;PCCA;ACAD8;ALDH1B1;ACAA2;AOX1;ECHS1;ACAT1;ACADS
KEGG_2021_Human__Peroxisome	0.539907	2.54085	0	0	0	55/80	28.33%	PEX12;NUDT12;CROT;HACL1;NOS2;ABCD3;CAT;IDH1;ACSL6;PEX3;PEX11A;PEX13;PRDX1;PHYH;HSD17B4;PECR;EPHX2;PEX14;ABCD1;ACOX1;AMACR;PEX10;BAAT;ACOX2;ACAA1;DDO;SOD1;EHHADH;MLYCD;PEX6;PEX19;PEX11G;SCP2;PEX2;HMGCL;XDH;GSTK1;ACSL1;PIPOX;DHRS4;NUDT7;DECR2;PEX7;AGPS;DAO;CRAT;PEX1;SLC27A2;ACOX3;HAO2;ABCD4;MVK;ECH1;PEX5;HAO1
Reactome_2022__rRNA Processing R-HSA-72312	-0.547831	-2.52122	0	0	0	103/181	24.58%	RRP7A;RPS2;RPS3;RPLP2;RPS24;RPS13;RPL18A;RPL26;RPS3A;RPS15A;RPS29;RPP38;RPL35A;RPL7A;RPS21;RPL35;RPS19;RPL21;NOP56;RPL27A;RPL31;RPS6;RPS25;RPS27;RPS28;RPSA;BOP1;RPS11;RPL28;RPL37A;TBL3;RPL12;RPS5;RPL34;RPL36;RPS16;RPL10A;RPS15;RPL18;RPS4X;RPS27A;RPL13A;FAU;RPL8;RPL36A;RPS17;FBL;RPL36AL;RPS9;RPL41;EXOSC2;GAR1;RPS14;UBA52;RPL39;EXOSC3;RPL32;RPS23;RPL23A;RPL27;BYSL;RPS10;NIP7;EXOSC4;RPS20;RPS12;RRP9;NAT10;RPL29;RPL22L1;EXOSC5;NOL6;RPL38;TRMT112;RPL3;RPP30;ISG20L2;RPL11;RPL23;UTP3;CSNK1E;EXOSC8;RPL30;TEX10;EXOSC1;RPL22;RPL4;PES1;BMS1;RPLP1;UTP15;RPL37;XRN2;NOL12;EMG1;RPS8;RPL7;UTP14A;SENP3;NOP58;RPS7;RSL24D1;NOP10
Reactome_2022__Formation Of Ternary Complex, And Subsequently, 43S Complex R-HSA-72695	-0.670837	-2.50492	0	0	0	31/49	15.46%	RPS2;RPS3;RPS24;RPS13;RPS3A;RPS15A;RPS29;RPS21;RPS19;RPS6;RPS25;RPS27;RPS28;RPSA;RPS11;RPS5;RPS16;RPS15;RPS4X;RPS27A;FAU;EIF3M;EIF2S2;RPS17;RPS9;RPS14;RPS23;EIF3H;RPS10;RPS20;RPS12
MSigDB_Hallmark_2020__Epithelial Mesenchymal Transition	-0.538557	-2.48961	0	0	0	96/192	20.68%	DKK1;IL6;GJA1;GREM1;SERPINE2;TNC;APLP1;LUM;EFEMP2;CDH11;MGP;DPYSL3;SCG2;AREG;GEM;FSTL3;EMP3;MMP1;RGS4;SERPINH1;CRLF1;TAGLN;ITGB5;COL6A3;MMP2;THY1;FBLN2;GAS1;TNFRSF12A;PLAUR;FBLN1;FMOD;COL3A1;COL5A1;TGFB1;IL15;ADAM12;PDLIM4;TPM1;TPM2;SFRP4;COL1A2;FAP;IL32;LOXL1;LRRC15;POSTN;SLIT3;COL1A1;COL5A2;MXRA5;IGFBP2;MYL9;MATN3;PDGFRB;COMP;SPARC;COL6A2;THBS2;PTX3;ACTA2;TIMP1;BGN;INHBA;VCAM1;GLIPR1;FOXC2;PMEPA1;NTM;BASP1;MSX1;COL7A1;LAMA2;ITGA2;PMP22;EDIL3;VEGFC;LOXL2;PRRX1;FSTL1;TPM4;PLOD3;COL11A1;ABI3BP;TGM2;FBN1;LOX;CTHRC1;PPIB;TGFBI;TIMP3;ITGB1;LAMC2;MMP14;VCAN;VIM
Reactome_2022__Regulation Of Expression Of SLITs And ROBOs R-HSA-9010553	-0.546315	-2.46642	0	0	0	89/156	25.14%	ROBO3;RBX1;RPS2;RPS3;RPLP2;RPS24;RNPS1;RPS13;RPL18A;RPL26;RPS3A;RPS15A;RPS29;PSMA6;RPL35A;RPL7A;RPS21;PSMD13;RPL35;RPS19;RPL21;PSME1;ROBO2;RPL27A;RPL31;RPS6;RPS25;PSMB5;RPS27;SLIT3;RPS28;RPSA;RPS11;RPL28;PSMB10;RPL37A;RPL12;RPS5;RPL34;RPL36;RPS16;RPL10A;RPS15;RPL18;RPS4X;RPS27A;RPL13A;FAU;RPL8;RPL36A;PSME2;RPS17;RPL36AL;RPS9;RPL41;RPS14;UBA52;RPL39;RPL32;RPS23;RPL23A;RPL27;PSMD2;RPS10;PSMA1;RPS20;RPS12;RPL29;NCBP2;RPL22L1;RPL38;RPL3;RPL11;RPL23;MAGOHB;RPL30;RPL22;RPL4;PSMC6;RPLP1;PSMC4;RPL37;PSMD4;RPS8;RPL7;RPS7;RSL24D1;PSMB9;PSMD8
Reactome_2022__Influenza Viral RNA Transcription And Replication R-HSA-168273	-0.555527	-2.44954	0	0	0	78/130	24.34%	RNASE7;POLR2H;RPS2;RPS3;RPLP2;RPS24;RPS13;RPL18A;RPL26;RPS3A;RPS15A;RPS29;RPL35A;RPL7A;RPS21;RPL35;RPS19;RPL21;RPL27A;RPL31;RPS6;RPS25;RPS27;RPS28;RPSA;RPS11;RPL28;RPL37A;RPL12;RPS5;RPL34;RPL36;RPS16;RPL10A;RPS15;RPL18;RPS4X;RPS27A;RPL13A;FAU;RPL8;RPL36A;RPS17;POLR2I;RPL36AL;RPS9;RPL41;POLR2L;RPS14;UBA52;RPL39;RPL32;RPS23;RPL23A;RPL27;RPS10;NUP93;RPS20;RPS12;RPL29;RPL22L1;RPL38;RPL3;RPL11;RPL23;NUP35;RPL30;RPL22;RPL4;GTF2F1;RPLP1;RPL37;RPS8;RPL7;NUP50;RPS7;POLR2G;RSL24D1
Reactome_2022__Peroxisomal Lipid Metabolism R-HSA-390918	0.67276	2.42405	0	0.000126348	0.0003	22/26	26.75%	CROT;ACBD5;ALDH3A2;PHYH;HSD17B4;PECR;ABCD1;ACOX1;AMACR;ACOXL;ACOX2;ACAA1;EHHADH;MLYCD;ACBD4;NUDT7;DECR2;ACOT4;CRAT;SLC27A2;ACOX3;HAO2
Reactome_2022__Cellular Response To Starvation R-HSA-9711097	-0.544261	-2.41841	0	0	0	77/136	20.19%	RPS2;RPS3;RPLP2;RPS24;RPS13;RPL18A;RPL26;RPS3A;RPS15A;RPS29;RPL35A;RPL7A;RPS21;RPL35;RPS19;RPL21;RPL27A;RPL31;RPS6;RPS25;RPS27;RPS28;RPSA;RPS11;RPL28;DDIT3;RPL37A;TCIRG1;RPL12;RPS5;RPL34;MLST8;RPL36;RPS16;RPL10A;RPS15;RPL18;RPS4X;ATP6V1E1;RPS27A;RPL13A;FAU;ATP6V1F;RPL8;EIF2S2;RPL36A;KPTN;RPS17;ATP6V0D2;RPL36AL;RPS9;RPL41;RPS14;UBA52;RPL39;GDNF;RPL32;WDR24;RPS23;RPL23A;RPL27;NPRL3;RPS10;RPS20;RPS12;RPL29;RPL22L1;RPL38;RPL3;RPL11;RPL23;ATP6V0E1;ATF4;RPL30;SH3BP4;RPL22;RPL4
KEGG_2021_Human__Coronavirus disease	-0.516402	-2.39969	0	0	0	86/199	17.78%	IL6;RPS2;MMP1;VWF;RPS3;F13A1;RPLP2;RPS24;RPS13;RPL18A;RPL26;RPS3A;RPS15A;RPL24;RPS29;RPL35A;RPL7A;RPS21;IRF9;RPL35;RPL13;RPS19;RPL21;RPL27A;RPL31;RPS6;RPS25;RPS27;IFNAR2;RPL17;RPS28;RPSA;MX1;RPS11;RPL28;RPL37A;RPL12;RPS5;RPL34;RPL36;RPS16;ISG15;MAPK12;RPL10A;RPS15;RPL18;RPS4X;IRF3;IL12A;RELA;RPS27A;RPL13A;FAU;C5AR1;RPL8;RPL36A;RPS17;RPL36AL;RPS9;RPL41;RPL10;NFKBIB;RPS14;UBA52;RPS26;RPL39;RPL32;SYK;RPS23;RPL23A;RPL27;FCGR2A;MAPK11;RPS10;SELP;RPS20;IL1B;IKBKB;OAS2;RPS12;RPL29;RPL22L1;RPL38;RPL3;RPL11;RPL23
Reactome_2022__mRNA Activation Upon Binding Of Cap-Binding Complex And eIFs, Subsequent Binding To 43S R-HSA-72662	-0.620428	-2.39049	0	0	0	31/57	15.46%	RPS2;RPS3;RPS24;RPS13;RPS3A;RPS15A;RPS29;RPS21;RPS19;RPS6;RPS25;RPS27;RPS28;RPSA;RPS11;RPS5;RPS16;RPS15;RPS4X;RPS27A;FAU;EIF3M;EIF2S2;RPS17;RPS9;RPS14;RPS23;EIF3H;RPS10;RPS20;RPS12
Reactome_2022__Translation Initiation Complex Formation R-HSA-72649	-0.622649	-2.3903	0	0	0	31/56	15.46%	RPS2;RPS3;RPS24;RPS13;RPS3A;RPS15A;RPS29;RPS21;RPS19;RPS6;RPS25;RPS27;RPS28;RPSA;RPS11;RPS5;RPS16;RPS15;RPS4X;RPS27A;FAU;EIF3M;EIF2S2;RPS17;RPS9;RPS14;RPS23;EIF3H;RPS10;RPS20;RPS12
MSigDB_Hallmark_2020__Bile Acid Metabolism	0.480911	2.38335	0	0.000252697	0.0008	70/108	26.56%	PEX12;NUDT12;CROT;GCLM;HACL1;NR3C2;CYP7A1;ABCD3;CYP7B1;SLCO1A2;ALDH1A1;CAT;IDH1;BCAR3;ALDH9A1;DHCR24;SLC29A1;PEX11A;PEX13;RETSAT;PHYH;HSD17B4;PECR;GNMT;EPHX2;ABCA1;ABCA5;CYP39A1;RXRA;AR;ABCD1;AMACR;ISOC1;NR1H4;ABCG8;NR0B2;ATXN1;SOD1;BBOX1;ABCA6;IDI1;FADS2;MLYCD;PEX6;PEX19;PEX11G;SCP2;CYP27A1;AQP9;SULT1B1;GSTK1;ACSL1;TTR;ALDH8A1;PIPOX;PEX7;EFHC1;FDXR;NPC1;DIO1;PEX1;SLC23A1;APOA1;SLC27A2;GC;CYP8B1;PNPLA8;SLC27A5;NR1I2;LONP2
Reactome_2022__Ribosomal Scanning And Start Codon Recognition R-HSA-72702	-0.617412	-2.36702	0	0	0	31/56	15.46%	RPS2;RPS3;RPS24;RPS13;RPS3A;RPS15A;RPS29;RPS21;RPS19;RPS6;RPS25;RPS27;RPS28;RPSA;RPS11;RPS5;RPS16;RPS15;RPS4X;RPS27A;FAU;EIF3M;EIF2S2;RPS17;RPS9;RPS14;RPS23;EIF3H;RPS10;RPS20;RPS12
KEGG_2021_Human__Fatty acid degradation	0.595966	2.36387	0	0.000303236	0.0012	31/38	26.12%	ADH5;ACSL6;ALDH9A1;ACADL;ACADM;HADHB;GCDH;ACADVL;ALDH3A2;HADH;HADHA;ACADSB;ALDH7A1;ACAT2;ACOX1;ACAA1;CPT2;EHHADH;ADH6;ALDH2;CYP2U1;ADH1B;ACSL1;ADH4;ALDH1B1;ACAA2;ECHS1;ADH1A;ACAT1;ACADS;ACOX3
MSigDB_Hallmark_2020__Xenobiotic Metabolism	0.435705	2.34755	0	0.000315871	0.0015	124/191	28.90%	GSTM4;CA2;CROT;IGFBP1;PDK4;HACL1;AKR1C2;MAOA;UGDH;GCLC;PGRMC1;CAT;IDH1;ADH5;ALDH9A1;ARPP19;DHRS1;CYP26A1;ENTPD5;GCNT2;EPHX1;SLC35D1;ELOVL5;PINK1;TMEM97;TMBIM6;CSAD;IL1R1;HNF4A;SLC46A3;ABHD6;RETSAT;CYP17A1;SAR1B;ETFDH;DDC;G6PC;GNMT;PAPSS2;ESR1;F10;CBR1;ENPEP;PDLIM5;NDRG2;NFS1;KYNU;ACOX1;CYP2J2;HPRT1;ACOX2;CASP6;MTHFD1;ABCC2;POR;CES1;SHMT2;FAH;SLC6A12;TPST1;PGD;ALDH3A1;ID2;TTPA;MPP2;PMM1;PTGR1;NMT1;DHRS7;ALDH2;MAN1A1;ACO2;CYB5A;ALAS1;CYP27A1;FBP1;VTN;AQP9;CDO1;XDH;ABCC3;ATP2A2;HGFAC;CYP4F2;CYP2C18;TMEM176B;HSD11B1;GCKR;LCAT;BPHL;AKR1C3;HRG;PROS1;F11;NPC1;UPB1;MBL2;ARG1;AOX1;DCXR;APOE;CDA;TDO2;ACP2;PEMT;ACOX3;LPIN2;ACP1;TAT;ANGPTL3;PLG;FAS;ECH1;CYP1A1;SLC22A1;FETUB;IGF1;CYP1A2;ITIH1;GABARAPL1;ADH1C;FMO3;ASL;LEAP2
Reactome_2022__Immunoregulatory Interactions Between A Lymphoid And A non-Lymphoid Cell R-HSA-198933	-0.55614	-2.34644	0	0	0	56/100	27.09%	CD19;COLEC12;ICAM5;NPDC1;IFITM1;CD96;HCST;MICB;LILRA4;CD200;CD40LG;HLA-F;SELL;KLRB1;OSCAR;ICAM2;NCR3;SIGLEC6;TREM1;ITGB2;VCAM1;SH2D1A;LAIR1;FCGR1A;CD300E;CD247;CD300LF;ITGB7;PILRA;ULBP3;CRTAM;HLA-E;CD300A;CD300C;B2M;CD1B;TREML2;FCGR2B;CD3E;HLA-B;ICAM1;CD22;ITGB1;HLA-C;TYROBP;HLA-A;KLRG1;SLAMF6;CD3D;KLRC1;ITGA4;TREM2;HLA-G;CD99;KLRF1;LILRB1
Reactome_2022__Influenza Infection R-HSA-168255	-0.520636	-2.33841	0	0	0	84/150	24.34%	RNASE7;POLR2H;CLTA;RPS2;RPS3;RPLP2;RPS24;RPS13;RPL18A;RPL26;RPS3A;RPS15A;TGFB1;RPS29;RPL35A;RPL7A;RPS21;RPL35;RPS19;RPL21;RPL27A;RPL31;RPS6;KPNA7;RPS25;RPS27;RPS28;RPSA;RPS11;RPL28;RPL37A;RPL12;RPS5;RPL34;RPL36;RPS16;ISG15;RPL10A;RPS15;RPL18;RPS4X;RPS27A;RPL13A;FAU;RPL8;RPL36A;RPS17;POLR2I;RPL36AL;RPS9;RPL41;POLR2L;RPS14;UBA52;RPL39;RPL32;RPS23;RPL23A;RPL27;PABPN1;RPS10;NUP93;RPS20;RPS12;RPL29;RPL22L1;RPL38;RPL3;RPL11;RPL23;NUP35;RPL30;RPL22;RPL4;GTF2F1;RPLP1;RPL37;RPS8;RPL7;NUP50;SLC25A6;RPS7;POLR2G;RSL24D1
MSigDB_Hallmark_2020__Allograft Rejection	-0.507676	-2.33554	0	0	0	92/182	25.65%	EREG;IL6;CCL11;IRF7;CD79A;CCND2;SIT1;CCL13;LIF;CD28;THY1;RPS3A;TGFB1;CXCR3;IL15;GZMA;IL4R;CD96;ITK;HLA-DMA;RPS19;BCL3;TRAF2;ACHE;NME1;TRAT1;IFNAR2;HLA-DMB;CD40LG;PSMB10;F2R;IL2RA;IL12A;TPD52;TIMP1;HCLS1;ITGB2;LY75;LCK;INHBA;RPS9;IFNGR2;CSK;RPL39;SOCS1;NCF4;ST8SIA4;CCL5;CD247;ETS1;CCND3;CRTAM;UBE2D1;HLA-E;HLA-DRA;IL1B;IKBKB;HLA-DOA;STAT4;IL11;CCL19;B2M;PTPRC;IL18;FCGR2B;CXCL13;GCNT1;CD3E;SRGN;ICAM1;IL18RAP;CD7;TLR6;GZMB;PRF1;IL16;CD86;GPR65;CD74;HLA-A;ZAP70;SPI1;LTB;LY86;CD80;IL2RG;HLA-DOB;CCR2;LCP2;EIF3D;CD3D;CCR5
Reactome_2022__Aspirin ADME R-HSA-9749641	0.599376	2.3086	0.000286533	0.000541493	0.0028	26/33	27.89%	UGT1A6;UGT2A3;SLC16A1;CES2;UGT1A9;SLCO2B1;UGT2B7;UGT2B15;BCHE;ABCC2;CYP2C9;CES1;UGT2B4;CYP3A4;ALB;ACSM5;ABCC3;UGT2B10;CYP2C8;GLYATL1;ACSM2A;UGT1A1;GLYAT;UGT1A3;ACSM2B;UGT1A4
Reactome_2022__Keratinization R-HSA-6805567	-0.624265	-2.30317	0	5.52354e-06	0.0002	22/46	15.07%	KRT81;KRT83;KRT6B;KRT6A;SPRR3;ST14;KRT5;KRT16;KRT18;KRT8;PI3;KRT7;CAPNS1;TGM1;KRT19;KRTAP5-1;JUP;KRT86;KRT14;PKP1;CAPN1;SPRR1A
KEGG_2021_Human__Ascorbate and aldarate metabolism	0.659652	2.29125	0	0.000631741	0.0035	21/23	27.89%	KL;UGT1A6;UGT2A3;UGDH;UGT1A9;ALDH9A1;ALDH3A2;ALDH7A1;UGT2B7;UGT2B15;UGT1A10;UGT2B4;AKR1A1;GUSB;ALDH2;UGT2B10;ALDH1B1;UGT1A1;UGT1A3;RGN;UGT1A4
Reactome_2022__Regulation Of Cholesterol Biosynthesis By SREBP (SREBF) R-HSA-1655829	0.536646	2.28929	0	0.000631741	0.004	28/53	20.80%	NCOA2;TBL1X;NCOA1;CYP51A1;PPARA;TM7SF2;ELOVL6;KPNB1;SEC24B;HMGCS1;SREBF1;ACACA;SAR1B;SEC24D;GPAM;FDPS;RXRA;SCAP;INSIG2;NFYC;FASN;INSIG1;MBTPS2;IDI1;ACACB;SEC24A;NFYB;CHD9
KEGG_2021_Human__Glycine, serine and threonine metabolism	0.580708	2.2847	0	0.000606472	0.0043	26/36	27.26%	CHDH;MAOA;MAOB;SRR;GNMT;ALDH7A1;DLD;GRHPR;GLYCTK;SHMT2;GCAT;PSAT1;SARDH;CBS;GLDC;DMGDH;ALAS1;BHMT;GATM;PIPOX;GAMT;DAO;SHMT1;PSPH;GCSH;PHGDH
KEGG_2021_Human__Intestinal immune network for IgA production	-0.635782	-2.25781	0	2.41027e-05	0.0009	24/39	23.90%	IL6;CD28;TGFB1;CCL28;IL15;HLA-DMA;HLA-DMB;CXCR4;CD40LG;TNFSF13B;HLA-DPA1;IL15RA;HLA-DQA2;ITGB7;CCR10;HLA-DRA;HLA-DOA;TNFRSF13C;PIGR;HLA-DPB1;CD86;CD80;HLA-DRB1;HLA-DOB
Reactome_2022__Signaling By ROBO Receptors R-HSA-376176	-0.485905	-2.25202	0	2.59931e-05	0.001	81/195	18.12%	TMPRSS4;RNASE1;ROBO3;VASP;RBX1;RPS2;RPS3;RPLP2;RPS24;RNPS1;RPS13;RPL18A;RPL26;RPS3A;RPS15A;RPS29;PSMA6;RPL35A;RPL7A;RPS21;PSMD13;RPL35;PFN1;RPS19;RPL21;PSME1;ROBO2;RPL27A;RPL31;RPS6;RPS25;PSMB5;RPS27;SLIT3;RPS28;CXCR4;RPSA;RPS11;RPL28;PSMB10;RPL37A;RPL12;RPS5;RPL34;RPL36;RPS16;RPL10A;RPS15;RPL18;RPS4X;RPS27A;RPL13A;FAU;RPL8;RPL36A;PSME2;RPS17;RPL36AL;RPS9;RPL41;RPS14;UBA52;RPL39;RPL32;RPS23;RPL23A;RPL27;PSMD2;ABL1;RPS10;PSMA1;RPS20;RPS12;RPL29;NCBP2;RPL22L1;RPL38;RPL3;RPL11;RPL23;MAGOHB
KEGG_2021_Human__Pentose and glucuronate interconversions	0.633371	2.24758	0	0.000964841	0.0076	21/25	29.61%	KL;UGT1A6;UGT2A3;UGDH;UGT1A9;XYLB;UGP2;SORD;UGT2B7;UGT2B15;UGT1A10;UGT2B4;AKR1A1;GUSB;CRYL1;UGT2B10;DCXR;UGT1A1;UGT1A3;UGT1A4;AKR1B10
Reactome_2022__Extracellular Matrix Organization R-HSA-1474244	-0.466663	-2.22914	0	4.04008e-05	0.0016	107/256	21.36%	COL17A1;MMP12;LUM;CEACAM6;CTSK;ADAM8;TRAPPC4;EFEMP2;MMP17;ICAM5;ADAMTS2;CMA1;MMP1;SERPINH1;ITGB5;COL6A3;MMP2;SMIM6;FGF13;FBLN2;FBLN1;FMOD;COL3A1;COL5A1;TGFB1;ADAM12;ADAMTS9;MMP16;TPSAB1;ADAMTS14;SH3PXD2A;COL1A2;BMP7;ITGA11;COL9A3;CTSG;LOXL1;ITGAD;COL8A1;ADAM15;COL1A1;COL10A1;CD151;COL5A2;BMP4;CAPNS1;EFEMP1;MATN3;LAMA4;CAPN13;COMP;PDGFB;SPARC;MMP28;COL6A2;ICAM2;TIMP1;TLL2;TGFB3;ITGB2;COL19A1;BGN;LOXL4;VCAM1;COL14A1;MMP11;COL7A1;LAMA2;ITGA3;ITGA2;COL13A1;MFAP4;ACTN1;ITGB7;DDR2;CAPN1;ADAM19;LOXL2;ITGA10;CTSD;PLOD3;COL11A1;BMP2;COL6A1;FBN1;LOXL3;PECAM1;MFAP2;CAPN8;LOX;PPIB;ASPN;ICAM1;ITGB6;F11R;COL15A1;COL24A1;ITGB1;LAMC2;JAM3;ADAMTS4;ADAM9;MMP14;VCAN;LAMC3;DCN;LTBP4
MSigDB_Hallmark_2020__Interferon Gamma Response	-0.4772	-2.21398	0	4.66432e-05	0.0019	104/193	29.73%	IL6;IRF7;IFITM2;IFI27;BANK1;RNF31;GPR18;ISG20;TRIM21;IDO1;IFITM3;IL15;TNFAIP2;ZBP1;GZMA;IRF9;IL4R;HLA-DMA;PSME1;CD69;UBE2L6;IFNAR2;SOCS3;PTPN2;TNFAIP6;MX1;CASP4;PSMB10;IFI30;ISG15;PLA2G4A;RTP4;CSF2RB;PELI1;PFKP;MVP;PSME2;VCAM1;IFI44;BST2;FCGR1A;NLRC5;SOCS1;IFIT3;ST8SIA4;CCL5;IL15RA;ITGB7;ST3GAL5;BATF2;IRF1;PIM1;NUP93;SELP;MTHFD2;SECTM1;OAS2;STAT4;HERC6;RBCK1;B2M;IL10RA;CIITA;VAMP8;XCL1;HLA-B;ICAM1;DDX60;SP110;CD86;CD74;HLA-A;PTGS2;IFI35;HLA-DRB1;PTPN1;LCP2;NMI;PSMB9;SRI;ZNFX1;PSMB8;FPR1;MX2;HLA-G;ARID5B;LGALS3BP;UPP1;OGFR;ADAR;OAS3;EIF2AK2;P2RY14;PLSCR1;CMKLR1;IRF4;SSPN;CD38;IFI44L;CASP1;IRF8;EPSTI1;PTPN6;LYSMD2
KEGG_2021_Human__Metabolism of xenobiotics by cytochrome P450	0.500542	2.21245	0	0.00164253	0.0138	44/61	28.81%	GSTM4;UGT1A6;GSTA4;GSTM3;UGT2A3;GSTM1;CYP2A7;UGT1A9;ADH5;GSTA2;EPHX1;GSTM2;MGST1;CBR1;CYP3A5;CYP2A13;UGT2B7;UGT2B15;UGT1A10;CYP2C9;ALDH3A1;GSTM5;UGT2B4;ADH6;CYP3A4;GSTK1;ADH1B;UGT2B10;HSD11B1;ADH4;GSTA1;UGT1A1;CYP2A6;ADH1A;AKR7A3;CYP2B6;CYP2D6;CYP1A1;UGT1A3;UGT1A4;CYP1A2;AKR7A2;ADH1C;MGST2
Reactome_2022__Glyoxylate Metabolism And Glycine Degradation R-HSA-389661	0.609204	2.21083	0	0.00155506	0.0142	23/27	34.71%	LIAS;DBT;OGDH;PDHX;GNMT;DHTKD1;PDHB;BCKDHB;GRHPR;DDO;GLDC;GOT2;LDHD;DAO;LIPT2;GCSH;DLST;ALDH4A1;HAO1;PDHA1;PRODH2;AGXT2;AGXT
Reactome_2022__Recycling Of Bile Acids And Salts R-HSA-159418	0.699043	2.18697	0.000264971	0.0019945	0.0194	14/16	26.42%	NCOA2;NCOA1;SLCO1A2;RXRA;NR1H4;BAAT;STARD5;ABCB11;SLCO1B1;ALB;SLCO1B3;ABCC3;SLC10A1;SLC27A5
MSigDB_Hallmark_2020__Fatty Acid Metabolism	0.420268	2.18569	0	0.00187838	0.0196	86/147	28.73%	ME1;CA2;NBN;MAOA;UGDH;PPARA;ALDH1A1;IDH1;ALDH9A1;DHCR24;EPHX1;ACADL;PRDX6;ACADM;HADHB;SERINC1;ELOVL5;GCDH;ACADVL;ALDH3A2;HMGCS1;HADH;ALAD;RETSAT;ETFDH;ADIPOR2;HSD17B4;GLUL;HSDL2;CBR1;PDHB;BCKDHB;MCEE;CPOX;SUCLG2;ACAT2;ACOT2;ACOX1;DLD;GRHPR;FASN;HIBCH;ACAA1;CPT2;CRYZ;EHHADH;IDI1;ALDH3A1;AUH;MDH1;MLYCD;GPD1;UROD;BMPR1B;HMGCS2;HCCS;AADAT;ACO2;HMGCL;NSDHL;ACSL1;BPHL;DECR1;PCBD1;CYP4A22;GSTZ1;CRAT;CYP4A11;SDHD;REEP6;FH;ACAA2;ECHS1;RDH16;TDO2;AQP7;ACADS;HAO2;ECH1;DLST;RDH11;CYP1A1;HSD17B7;ERP29;GABARAPL1;ADH1C
KEGG_2021_Human__Graft-versus-host disease	-0.646294	-2.17319	0	0.000124205	0.0047	24/31	26.53%	IL6;CD28;IL1A;HLA-DMA;HLA-DMB;HLA-F;HLA-DPA1;HLA-DQA2;HLA-E;HLA-DRA;IL1B;HLA-DOA;HLA-B;GZMB;HLA-DPB1;HLA-C;PRF1;CD86;HLA-A;CD80;HLA-DRB1;HLA-DOB;KLRC1;HLA-G
Reactome_2022__Bile Acid And Bile Salt Metabolism R-HSA-194068	0.530036	2.17049	0	0.00202947	0.0227	29/43	26.42%	OSBPL6;NCOA2;AKR1C2;NCOA1;CYP7A1;CYP7B1;SLCO1A2;HSD17B4;CYP39A1;RXRA;OSBPL9;AMACR;NR1H4;OSBP;BAAT;ACOX2;AKR1C4;STARD5;ABCB11;SLCO1B1;ALB;SLCO1B3;CYP27A1;ABCC3;AKR1C3;SLC10A1;SLC27A2;CYP8B1;SLC27A5
KEGG_2021_Human__Type I diabetes mellitus	-0.61722	-2.16409	0	0.000146519	0.0058	24/36	23.90%	PTPRN;CD28;IL1A;HLA-DMA;PTPRN2;HLA-DMB;HLA-F;IL12A;HLA-DPA1;HLA-DQA2;HLA-E;HLA-DRA;IL1B;HLA-DOA;HLA-B;GZMB;HLA-DPB1;HLA-C;PRF1;CD86;HLA-A;CD80;HLA-DRB1;HLA-DOB
Reactome_2022__Mitochondrial Fatty Acid Beta-Oxidation R-HSA-77289	0.561651	2.1622	0.0002886	0.00214792	0.0253	23/33	25.98%	ACOT13;THEM5;ACOT1;ACADL;ACADM;HADHB;ACADVL;HADH;HADHA;ACOT11;PCTP;MCEE;ACAD10;PCCB;ACOT2;ACAD11;DBI;PCCA;DECR1;THEM4;ACAA2;ECHS1;ACADS
KEGG_2021_Human__Cell adhesion molecules	-0.487409	-2.14865	0	0.000197148	0.0082	66/132	27.27%	CLDN6;NTNG2;CLDN18;CD28;CDH3;CLDN11;HLA-DMA;HLA-DMB;CD40LG;CLDN5;HLA-F;SELPLG;SELL;VTCN1;NEGR1;ICAM2;ITGB2;VCAM1;CADM3;L1CAM;CDH15;HLA-DPA1;CLDN4;ESAM;HLA-DQA2;ITGB7;CLDN19;HLA-E;HLA-DRA;NRXN2;SELP;HLA-DOA;PTPRM;PECAM1;PTPRC;CD6;HLA-B;ICAM1;F11R;CD22;ITGB1;CD58;HLA-DPB1;CLDN10;JAM3;HLA-C;VCAN;CD86;CNTNAP1;HLA-A;CLDN9;IGSF11;CD80;HLA-DRB1;SPN;HLA-DOB;PDCD1;NRXN1;CLDN7;GLG1;SDC3;ITGA4;CD34;HLA-G;CD99;ITGA6
KEGG_2021_Human__Allograft rejection	-0.640933	-2.14846	0	0.000192219	0.0082	21/30	23.90%	CD28;HLA-DMA;HLA-DMB;CD40LG;HLA-F;IL12A;HLA-DPA1;HLA-DQA2;HLA-E;HLA-DRA;HLA-DOA;HLA-B;GZMB;HLA-DPB1;HLA-C;PRF1;CD86;HLA-A;CD80;HLA-DRB1;HLA-DOB
Reactome_2022__Biological Oxidations R-HSA-211859	0.396869	2.14638	0	0.00253399	0.0308	111/183	28.82%	GSTM4;NCOA2;UGT1A6;MTRR;GSTA4;GSTM3;UGT2A3;GSTM1;SLC26A1;GCLM;CYP2A7;MAOA;NCOA1;CYP7A1;CYP51A1;UGDH;CYP7B1;CES2;GCLC;ALDH1A1;UGT1A9;SLC35B3;ADH5;GSTA2;MAOB;CYP26A1;SULT1A1;EPHX1;FMO4;SLC35D1;GSTM2;CMBL;TPMT;CYP4V2;ARNT2;CYP3A43;CYP4F11;ACY3;MGST1;PAPSS2;UGP2;CYP39A1;RXRA;CYP3A5;CYP2J2;NR1H4;CYP2A13;UGT2B7;CYP4F3;ACSS2;MAT2B;UGT2B15;UGT1A10;CYP2C9;CES1;TPST1;ALDH3A1;GSTM5;UGT2B4;SULT4A1;ADH6;AKR1A1;CYP3A4;MIA3;ALDH2;ABHD14B;CYP27A1;ACSM5;CYP2U1;SULT1E1;SULT1B1;GSTK1;ADH1B;CYP4F2;CYP2C18;UGT2B10;BPHL;FDX1;FDXR;CYP2C8;CYP4A22;GSTZ1;GLYATL1;SLC38A3;GSTA1;ALDH1B1;ACSM2A;CYP4A11;UGT1A1;ESD;GLYAT;CYP2A6;ADH1A;CYP8B1;AKR7A3;CYP2B6;CHAC2;CYP4F22;CYP1A1;UGT1A3;ACSM2B;HSP90AB1;UGT1A4;ABHD10;CYP1A2;AKR7A2;OPLAH;ADH1C;FMO3;MGST2;AHR
KEGG_2021_Human__Autoimmune thyroid disease	-0.63564	-2.13281	0	0.000258663	0.0109	21/30	26.53%	CD28;HLA-DMA;HLA-DMB;CD40LG;HLA-F;HLA-DPA1;HLA-DQA2;HLA-E;HLA-DRA;HLA-DOA;HLA-B;GZMB;HLA-DPB1;HLA-C;PRF1;CD86;HLA-A;CD80;HLA-DRB1;HLA-DOB;HLA-G
Reactome_2022__Metabolism Of Steroids R-HSA-8957322	0.414513	2.12597	0	0.00305231	0.0383	63/136	22.22%	OSBPL6;NCOA2;TBL1X;AKR1C2;NCOA1;CYP7A1;AKR1B15;CYP51A1;LRP2;PPARA;CYP7B1;SLCO1A2;TM7SF2;ELOVL6;DHCR24;KPNB1;SEC24B;SH3D19;HSD17B12;HMGCS1;SREBF1;ACACA;CYP17A1;SAR1B;SEC24D;GPAM;FDPS;HSD17B4;CYP39A1;STARD4;RXRA;OSBPL9;AMACR;SCAP;NR1H4;OSBP;INSIG2;SRD5A1;NFYC;BAAT;FASN;ACOX2;SRD5A2;AKR1C4;INSIG1;MBTPS2;STARD5;IDI1;ACACB;ABCB11;SLCO1B1;ALB;SLCO1B3;CYP27A1;NSDHL;SEC24A;ABCC3;NFYB;HSD11B1;CHD9;AKR1C3;FDX1;FDXR
KEGG_2021_Human__Retinol metabolism	0.492815	2.12037	0	0.00303868	0.04	43/54	28.73%	UGT1A6;UGT2A3;CYP2A7;CYP3A7;ALDH1A1;UGT1A9;ADH5;CYP26A1;RDH5;RETSAT;CYP3A5;UGT2B7;DGAT1;UGT2B15;UGT1A10;CYP2C9;UGT2B4;ADH6;CYP3A4;DHRS3;ADH1B;CYP2C18;UGT2B10;DHRS4L2;DHRS4;ADH4;LRAT;CYP2C8;PNPLA4;RDH10;AOX1;UGT1A1;RDH16;CYP2A6;ADH1A;CYP2B6;RDH11;CYP1A1;UGT1A3;UGT1A4;CYP1A2;HSD17B6;ADH1C
Reactome_2022__Peroxisomal Protein Import R-HSA-9033241	0.479367	2.11012	0	0.00326701	0.0451	43/60	28.33%	PEX12;CROT;IDH1;PEX13;PHYH;HSD17B4;PECR;EPHX2;PEX14;UBB;ACOT2;ACOX1;AMACR;PEX10;BAAT;ACOX2;ACAA1;DDO;EHHADH;MLYCD;PEX6;PEX2;HMGCL;GSTK1;PIPOX;DHRS4;NUDT7;DECR2;PEX7;AGPS;ACOT4;DAO;CRAT;GLYAT;SLC27A2;UBE2D3;ACOX3;LONP2;HAO2;ECH1;PEX5;USP9X;HAO1
Reactome_2022__Activation Of Gene Expression By SREBF (SREBP) R-HSA-2426168	0.519961	2.08022	0	0.00450834	0.0627	24/40	28.66%	NCOA2;TBL1X;NCOA1;CYP51A1;PPARA;TM7SF2;ELOVL6;HMGCS1;SREBF1;ACACA;GPAM;FDPS;RXRA;NFYC;FASN;IDI1;ACACB;NFYB;CHD9;FDFT1;HMGCR;MVK;CREBBP;DAND5
Reactome_2022__Translation R-HSA-72766	-0.435024	-2.07932	0	0.00067545	0.0279	110/255	25.83%	MRPL52;MRPS21;RPS2;EIF2B2;RPS3;RPLP2;DTD1;RPS24;RPS13;RPL18A;RPL26;RPS3A;EEF1E1;RPS15A;RPS29;RPL35A;RPL7A;RPS21;RPL35;RPS19;MRPL17;RPL21;RPL27A;RPL31;RPS6;EIF2B5;RPS25;RPS27;MRPL47;MRPL21;GADD45GIP1;RPS28;RPSA;PPA1;RPS11;RPL28;RPL37A;MRPS34;RPL12;RPS5;SSR2;RPL34;RPL36;RPS16;RPL10A;RPS15;RPL18;RPS4X;RPS27A;RPL13A;FAU;EEF1D;EIF3M;RPL8;EIF2S2;RPL36A;RPS17;RPL36AL;RPS9;RPL41;MRRF;RPS14;UBA52;MRPL48;RPL39;RPL32;RPS23;RPL23A;RPL27;SEC61G;EIF3H;RPS10;EEF1A2;RPS20;RPS12;FARSA;RPL29;CHCHD1;RPL22L1;RPL38;TRMT112;RPL3;SSR4;RPL11;RPL23;RPN2;EEF1B2;RPL30;MRPL51;EIF3K;RPL22;RPL4;AIMP1;SPCS2;EIF3G;FARSB;RPLP1;DLGAP3;RPL37;MRPL9;RPS8;RPL7;RPS7;RSL24D1;MRPS27;EIF3D;EIF3B;MRPL24;EIF3F;MRPL41
Reactome_2022__Glucuronidation R-HSA-156588	0.644092	2.07403	0.000524109	0.00467489	0.0678	15/18	28.02%	UGT1A6;UGT2A3;UGDH;UGT1A9;SLC35D1;UGP2;UGT2B7;UGT2B15;UGT1A10;UGT2B4;UGT2B10;UGT1A1;UGT1A3;UGT1A4;ABHD10
KEGG_2021_Human__Systemic lupus erythematosus	-0.556025	-2.06892	0	0.00076045	0.0321	23/47	25.49%	CD28;TRIM21;SNRPD1;HLA-DMA;CTSG;HLA-DMB;CD40LG;SNRPB;GRIN2A;FCGR1A;HLA-DPA1;HLA-DQA2;ACTN1;FCGR2A;HLA-DRA;ACTN4;HLA-DOA;HLA-DPB1;CD86;CD80;HLA-DRB1;HLA-DOB;C7
Reactome_2022__Collagen Formation R-HSA-1474290	-0.508615	-2.06703	0	0.000765262	0.0328	34/77	19.72%	COL17A1;ADAMTS2;SERPINH1;COL6A3;COL3A1;COL5A1;ADAMTS14;COL1A2;COL9A3;LOXL1;COL8A1;COL1A1;COL10A1;CD151;COL5A2;LAMA4;MMP28;COL6A2;TLL2;COL19A1;LOXL4;COL14A1;COL7A1;COL13A1;LOXL2;PLOD3;COL11A1;COL6A1;LOXL3;LOX;PPIB;COL15A1;COL24A1;LAMC2
KEGG_2021_Human__Citrate cycle (TCA cycle)	0.558661	2.06547	0	0.00499602	0.0756	19/29	33.41%	IDH1;OGDH;PCK1;PDHB;SUCLG2;DLD;SDHB;PCK2;ACO1;MDH1;ACO2;SDHD;FH;DLST;PDHA1;SUCLG1;SUCLA2;PC;OGDHL
Reactome_2022__Elastic Fibre Formation R-HSA-1566948	-0.582938	-2.06528	0	0.000777715	0.0338	23/38	22.41%	EFEMP2;ITGB5;SMIM6;FBLN2;FBLN1;TGFB1;BMP7;LOXL1;BMP4;EFEMP1;TGFB3;LOXL4;MFAP4;LOXL2;BMP2;FBN1;LOXL3;MFAP2;LOX;ITGB6;ITGB1;LTBP4;MFAP5
KEGG_2021_Human__Butanoate metabolism	0.583606	2.06451	0	0.00485683	0.0763	19/25	27.74%	L2HGDH;BDH2;HMGCS1;HADH;HADHA;ALDH5A1;OXCT1;ACAT2;EHHADH;HMGCS2;ABAT;HMGCL;ACSM5;ACSM2A;BDH1;ECHS1;ACAT1;ACADS;ACSM2B
Reactome_2022__GPCR Ligand Binding R-HSA-500792	-0.430372	-2.06154	0	0.000806917	0.0358	106/258	24.41%	CALCB;NTS;LPAR3;GNG4;CCL11;KISS1R;NMU;CCL21;GPR68;CCL13;CALCA;CHGA;SSTR5;NPY;CD55;WNT7A;WNT4;CCR7;GIPR;SCT;GPR18;GPR132;S1PR5;SCTR;INSL3;DRD4;ADRA2A;BDKRB2;CCL28;CXCR3;LTB4R;ANXA1;GNB2;RAMP2;XCL2;SFTPA2;AVPR2;PTGER4;WNT10A;CXCR4;PTGER3;GPR183;PTGER1;F2R;GPBAR1;CCL20;SMOX;EDN1;PTGDR;TAS2R14;P2RY6;PTGIR;LPAR1;C5AR1;GNG2;NTSR1;BDKRB1;GNB3;ADM2;WNT6;WNT10B;CCL5;RAMP3;CYSLTR1;EDNRA;GNGT2;WNT2;TACR2;GNG11;SAA2;GLP2R;ADM;UCN;SUCNR1;NPY1R;CCL19;XCL1;F2RL1;CXCL13;LPAR6;GNAS;LPAR2;S1PR4;GRM6;TAS2R20;HTR7;P2RY10;TAS2R4;PPBP;GPR37L1;GPR4;GAL;XCR1;GPR65;FZD10;GLP1R;NMUR1;MC1R;TACR1;LPAR5;PTHLH;PTGFR;CCR2;OPRD1;LTB4R2;EDN2
KEGG_2021_Human__Tryptophan metabolism	0.518237	2.04632	0	0.00582174	0.0944	30/37	28.05%	MAOA;CAT;ALDH9A1;MAOB;GCDH;ALDH3A2;HADH;HADHA;IDO2;DDC;DHTKD1;AFMID;ALDH7A1;HAAO;ACAT2;KYNU;DLD;EHHADH;ALDH2;AADAT;KMO;ALDH8A1;ALDH1B1;AOX1;ECHS1;TDO2;ACAT1;DLST;CYP1A1;CYP1A2
KEGG_2021_Human__Drug metabolism	0.423881	2.04447	0	0.00571375	0.0963	61/93	28.81%	UPP2;GSTM4;UGT1A6;NME6;GSTA4;GSTM3;UGT2A3;GSTM1;CYP2A7;MAOA;CES2;UGT1A9;ADH5;GSTA2;MAOB;NAT1;FMO4;GSTM2;TPMT;FMO5;DPYD;MGST1;RRM2B;CYP3A5;UGT2B7;HPRT1;UGT2B15;UGT1A10;CYP2C9;CES1;ALDH3A1;GSTM5;UGT2B4;ADH6;CYP3A4;GUSB;XDH;GSTK1;CMPK1;ADH1B;UGT2B10;ADH4;CYP2C8;NAT2;GSTA1;UPB1;AOX1;UGT1A1;CDA;CYP2A6;ADH1A;CYP2B6;DPYS;CYP2D6;UCK1;UGT1A3;UGT1A4;CYP1A2;ADH1C;FMO3;MGST2
KEGG_2021_Human__Steroid hormone biosynthesis	0.483411	2.02597	0	0.00673707	0.1168	35/47	33.18%	UGT1A6;UGT2A3;AKR1C2;CYP7A1;CYP7B1;CYP3A7;UGT1A9;HSD17B12;CYP17A1;CYP3A5;UGT2B7;SRD5A1;SRD5A2;AKR1C4;UGT2B15;UGT1A10;UGT2B4;CYP3A4;HSD17B8;SULT1E1;UGT2B10;HSD11B1;AKR1C3;UGT1A1;CYP1A1;UGT1A3;HSD17B7;UGT1A4;CYP1A2;HSD17B6;AKR1D1;DHRS11;CYP11A1;UGT2B11;AKR1C1
Reactome_2022__Synthesis Of Bile Acids And Bile Salts Via 7Alpha-Hydroxycholesterol R-HSA-193368	0.573023	2.02291	0.000833797	0.00670953	0.12	18/24	26.42%	NCOA2;AKR1C2;NCOA1;CYP7A1;CYP7B1;HSD17B4;RXRA;AMACR;NR1H4;BAAT;ACOX2;AKR1C4;ABCB11;CYP27A1;AKR1C3;SLC27A2;CYP8B1;SLC27A5
Reactome_2022__Collagen Biosynthesis And Modifying Enzymes R-HSA-1650814	-0.524025	-2.02061	0	0.00150428	0.0664	25/58	19.41%	COL17A1;ADAMTS2;SERPINH1;COL6A3;COL3A1;COL5A1;ADAMTS14;COL1A2;COL9A3;COL8A1;COL1A1;COL10A1;COL5A2;COL6A2;TLL2;COL19A1;COL14A1;COL7A1;COL13A1;PLOD3;COL11A1;COL6A1;PPIB;COL15A1;COL24A1
KEGG_2021_Human__Hematopoietic cell lineage	-0.492716	-2.01843	0	0.00153923	0.0691	47/81	30.73%	IL6;CD19;MS4A1;CD55;IL3RA;FLT3;CSF2RA;FCER2;CR2;IL1A;CD37;IL4R;HLA-DMA;HLA-DMB;TFRC;IL2RA;IL7R;FCGR1A;HLA-DPA1;CD5;ITGA3;HLA-DQA2;ITGA2;IL1R2;HLA-DRA;IL1B;HLA-DOA;IL11;CD1B;CD3E;CD7;CD22;HLA-DPB1;HLA-DRB1;HLA-DOB;CD3D;CD59;ITGA4;CD34;ITGA6;CD9;KIT;GP1BA;CD38;CR1;CD2;CD8A
Reactome_2022__RORA Activates Gene Expression R-HSA-1368082	0.631995	2.00189	0.00105208	0.00803996	0.1447	8/17	13.36%	NCOA2;TBL1X;EP300;NCOA1;PPARA;SREBF1;RXRA;RORA
Reactome_2022__Cytochrome P450 - Arranged By Substrate Type R-HSA-211897	0.463861	1.99928	0	0.00795994	0.1474	37/54	28.82%	NCOA2;CYP2A7;NCOA1;CYP7A1;CYP51A1;CYP7B1;CYP26A1;CYP4V2;ARNT2;CYP3A43;CYP4F11;CYP39A1;RXRA;CYP3A5;CYP2J2;NR1H4;CYP2A13;CYP4F3;CYP2C9;CYP3A4;MIA3;CYP27A1;CYP2U1;CYP4F2;CYP2C18;FDX1;FDXR;CYP2C8;CYP4A22;CYP4A11;CYP2A6;CYP8B1;CYP2B6;CYP4F22;CYP1A1;CYP1A2;AHR
Reactome_2022__Class I Peroxisomal Membrane Protein Import R-HSA-9603798	0.596389	1.99674	0.00157729	0.00786913	0.1496	11/20	18.90%	PEX12;ABCD3;GDAP1;PEX3;ACBD5;ALDH3A2;PEX13;PEX14;ABCD1;PEX19;PEX2
Reactome_2022__Activation Of Matrix Metalloproteinases R-HSA-1592389	-0.640571	-1.99575	0.000314614	0.00214268	0.0948	11/22	12.75%	CTSK;MMP17;CMA1;MMP1;MMP2;MMP16;TPSAB1;CTSG;MMP28;TIMP1;MMP11
KEGG_2021_Human__Propanoate metabolism	0.527167	1.98692	0.000282885	0.00853808	0.1663	24/30	26.12%	DBT;ECHDC1;HADHA;ACSS3;ACACA;BCKDHB;MCEE;SUCLG2;PCCB;ACAT2;ACOX1;DLD;HIBCH;ACSS2;ALDH6A1;EHHADH;MLYCD;ACACB;ABAT;PCCA;ECHS1;ACAT1;ACADS;ACOX3
Reactome_2022__Assembly Of Collagen Fibrils And Other Multimeric Structures R-HSA-2022090	-0.526368	-1.97411	0.000145433	0.00288108	0.1276	25/51	19.72%	COL6A3;COL3A1;COL5A1;COL1A2;COL9A3;LOXL1;COL8A1;COL1A1;COL10A1;CD151;COL5A2;LAMA4;MMP28;COL6A2;TLL2;LOXL4;COL7A1;LOXL2;COL11A1;COL6A1;LOXL3;LOX;COL15A1;COL24A1;LAMC2
Reactome_2022__Antimicrobial Peptides R-HSA-6803157	-0.598351	-1.9702	0.000156544	0.00300134	0.1343	17/28	23.98%	RNASE7;CHGA;TRIM21;LYZ;LCN2;CTSG;PI3;SLC11A1;S100A9;RNASE6;LTF;GNLY;PLA2G2A;DEFB1;S100A8;PRSS3;CCR2
Reactome_2022__Class A/1 (Rhodopsin-like Receptors) R-HSA-373076	-0.429418	-1.96774	0	0.00305069	0.1389	73/178	24.41%	NTS;LPAR3;CCL11;KISS1R;NMU;CCL21;GPR68;CCL13;CHGA;SSTR5;NPY;CCR7;GPR18;GPR132;S1PR5;INSL3;DRD4;ADRA2A;BDKRB2;CCL28;CXCR3;LTB4R;ANXA1;XCL2;SFTPA2;AVPR2;PTGER4;CXCR4;PTGER3;GPR183;PTGER1;F2R;GPBAR1;CCL20;EDN1;PTGDR;P2RY6;PTGIR;LPAR1;C5AR1;NTSR1;BDKRB1;CCL5;CYSLTR1;EDNRA;TACR2;SAA2;SUCNR1;NPY1R;CCL19;XCL1;F2RL1;CXCL13;LPAR6;LPAR2;S1PR4;HTR7;P2RY10;PPBP;GPR37L1;GPR4;GAL;XCR1;GPR65;NMUR1;MC1R;TACR1;LPAR5;PTGFR;CCR2;OPRD1;LTB4R2;EDN2
KEGG_2021_Human__Lysine degradation	0.477306	1.9676	0	0.00992737	0.2006	29/45	30.33%	SETD2;TMLHE;ALDH9A1;SETD7;GCDH;ALDH3A2;HADH;HADHA;DHTKD1;SETDB2;ALDH7A1;ACAT2;AASS;DLD;BBOX1;NSD1;EHHADH;ALDH2;AADAT;PIPOX;ALDH1B1;ECHS1;ACAT1;PRDM6;DLST;SETD1B;PRDM2;MECOM;EZH1
MSigDB_Hallmark_2020__Apical Junction	-0.425438	-1.95856	0	0.00340834	0.155	84/184	26.85%	CALB2;CLDN6;COL17A1;CNN2;CDH11;ICAM5;VASP;CLDN18;VWF;CDH3;MMP2;THY1;HRAS;CLDN11;PFN1;SIRPA;ADAM15;CLDN5;ARPC2;ACTN2;MYL9;NEGR1;ICAM2;VCL;ACTG2;CTNND1;VCAM1;CADM3;JUP;CDH15;LAYN;ACTA1;CLDN4;ADAM23;SYK;ITGA3;ITGA2;ACTN1;TSPAN4;RRAS;MAPK11;CLDN19;ACTN4;NRXN2;ITGA10;TRAF1;CD209;ZYX;KCNH2;SYMPK;FBN1;PECAM1;PTPRC;STX4;TGFBI;ICAM1;MYL12B;MAP4K2;MVD;ITGB1;ACTB;LAMC2;JAM3;ADAM9;VCAN;CD86;GTF2F1;RHOF;INPPL1;CLDN9;PLCG1;CRB3;RAC2;AMIGO2;THBS3;CLDN7;SDC3;ACTG1;DSC3;WNK4;SPEG;CD34;YWHAH;CD99
KEGG_2021_Human__Neuroactive ligand-receptor interaction	-0.42406	-1.95531	0	0.00349251	0.1616	83/187	25.17%	CALCB;NTS;LPAR3;GABRP;KISS1R;NMU;CALCA;SSTR5;TSPO;NPY;GIPR;SCT;S1PR5;GRIN2D;SCTR;INSL3;GRIA4;DRD4;ADRA2A;BDKRB2;P2RX5;LTB4R;GZMA;GRIN1;CNR1;CTSG;P2RX1;GRIK3;AVPR2;PTGER4;PTGER3;PTGER1;F2R;P2RY8;CNR2;EDN1;PTGDR;P2RY6;PTGIR;LPAR1;C5AR1;GABRR2;GRIN2A;NTSR1;BDKRB1;P2RY11;GRP;VIP;CYSLTR1;GABRD;EDNRA;TACR2;HTR2B;GLP2R;ADM;UCN;NPY1R;F2RL1;CHRNA3;LPAR6;GABRG3;LPAR2;S1PR4;GRM6;HTR7;P2RY10;GAL;CHRNA5;GLP1R;GRIK4;NMUR1;MC1R;GLRB;TACR1;PTGFR;PRSS3;NMB;HRH1;OPRD1;LTB4R2;EDN2;P2RX4;GRM4
MSigDB_Hallmark_2020__Angiogenesis	-0.566738	-1.93367	0.00015024	0.00454899	0.2053	16/33	20.58%	S100A4;CCND2;LUM;COL3A1;JAG2;POSTN;COL5A2;THBD;TIMP1;STC1;MSX1;LPL;FGFR1;FSTL1;SLCO2A1;VCAN
Reactome_2022__Degradation Of Extracellular Matrix R-HSA-1474228	-0.464055	-1.92853	0	0.00484178	0.2194	35/88	22.75%	COL17A1;MMP12;CTSK;ADAM8;MMP17;CMA1;MMP1;MMP2;ADAMTS9;MMP16;TPSAB1;COL9A3;CTSG;ADAM15;CAPNS1;LAMA4;CAPN13;MMP28;TIMP1;TLL2;COL19A1;COL14A1;MMP11;COL13A1;CAPN1;CTSD;CAPN8;COL15A1;LAMC2;ADAMTS4;ADAM9;MMP14;DCN;HTRA1;ADAMTS16
MSigDB_Hallmark_2020__Interferon Alpha Response	-0.460421	-1.92388	0.000134989	0.00504212	0.2305	47/92	29.56%	IRF7;IFITM2;IFI27;RNF31;ISG20;IFITM1;TRIM21;LAMP3;IFITM3;IL15;IRF9;IL4R;PSME1;UBE2L6;MX1;IFI30;SELL;ISG15;RTP4;PROCR;PSME2;IFI44;BST2;SAMD9;IFIT3;BATF2;IRF1;HERC6;B2M;LPAR6;DDX60;OAS1;SP110;HLA-C;CD74;IFI35;NMI;PSMB9;PSMB8;LGALS3BP;OGFR;ADAR;EIF2AK2;PLSCR1;IFI44L;CASP1;EPSTI1
KEGG_2021_Human__Asthma	-0.63272	-1.92269	0.000322269	0.00502985	0.2329	13/20	25.17%	CCL11;HLA-DMA;HLA-DMB;CD40LG;MS4A2;HLA-DPA1;HLA-DQA2;HLA-DRA;HLA-DOA;HLA-DPB1;HLA-DRB1;HLA-DOB;FCER1A
Reactome_2022__Collagen Chain Trimerization R-HSA-8948216	-0.536164	-1.91482	0.000296516	0.00553178	0.2547	19/40	19.41%	COL17A1;COL6A3;COL3A1;COL5A1;COL1A2;COL9A3;COL8A1;COL1A1;COL10A1;COL5A2;COL6A2;COL19A1;COL14A1;COL7A1;COL13A1;COL11A1;COL6A1;COL15A1;COL24A1
MSigDB_Hallmark_2020__Inflammatory Response	-0.414987	-1.90934	0	0.00582402	0.2685	89/185	29.09%	EREG;IL6;IRF7;TNFSF15;RHOG;CD55;LIF;CCR7;GPR132;EMP3;IFITM1;RGS16;CD70;LAMP3;GNA15;IL1A;PDPN;PLAUR;IL15;IL4R;CD69;PTGER4;TNFAIP6;SCN1B;PCDH7;GPR183;BEST1;OSM;SELL;CCL20;RTP4;IL7R;EDN1;TIMP1;RELA;PTGIR;LPAR1;C5AR1;LCK;INHBA;BDKRB1;IFNGR2;CHST2;KCNJ2;BST2;GPC3;VIP;CCL5;IL15RA;PIK3R5;IRF1;IL1B;ADM;IL10RA;CD82;TNFRSF1B;HAS2;IL18;SLAMF1;ICAM1;TNFRSF9;IL18RAP;CLEC5A;RGS1;MMP14;TNFSF9;NMUR1;CD48;AXL;TACR1;SLC4A4;KCNA3;PTPRE;HRH1;LCP2;NMI;P2RX4;SRI;DCBLD2;FPR1;MYC;CYBB;ABI1;EIF2AK2;PTGER2;CMKLR1;GP1BA;OLR1;NOD2
KEGG_2021_Human__Antigen processing and presentation	-0.493051	-1.90034	0.000142918	0.0065109	0.2988	30/58	27.05%	HLA-DMA;PSME1;HSPA6;HLA-DMB;HLA-F;IFI30;PSME2;HLA-DPA1;HLA-DQA2;HLA-E;HLA-DRA;HLA-DOA;HSPA2;RFXAP;B2M;CIITA;HLA-B;HSPA5;HLA-DPB1;HLA-C;RFXANK;CD74;HLA-A;HLA-DRB1;HLA-DOB;HSPA8;KLRC1;HSP90AA1;HLA-G;PDIA3
Reactome_2022__Phosphorylation Of CD3 And TCR Zeta Chains R-HSA-202427	-0.64954	-1.88985	0.00147759	0.00736377	0.3332	12/17	25.24%	LCK;PTPN22;CSK;HLA-DPA1;HLA-DQA2;CD247;HLA-DRA;PTPRC;CD3E;HLA-DQB2;HLA-DRB1;CD3D
Reactome_2022__Axon Guidance R-HSA-422475	-0.375017	-1.87889	0	0.00833125	0.3678	185/478	25.15%	EPHB3;TMPRSS4;RNASE1;SCN5A;SEMA7A;ROBO3;DPYSL3;KCNQ2;VASP;CLTA;RBX1;RPS6KA4;RPS2;PRKCQ;EFNA3;CHL1;EPHA4;RPS3;COL6A3;RPLP2;DOK5;RPS24;CLTB;MMP2;RNPS1;RPS13;RPL18A;RPL26;RPS3A;UNC5B;RPS15A;CACNA1H;ANK1;DOK6;MYL12A;RPS29;PSMA6;RPL35A;RPL7A;HRAS;RPS21;PSMD13;RPL35;PFN1;RPS19;RPL21;PSME1;MYL6;ROBO2;COL9A3;RPL27A;RPL31;RPS6;CACNA1C;RPS25;ARPC1A;PSMB5;RPS27;SLIT3;VPS72;EFNB2;RPS28;CXCR4;RPSA;SCN1B;RPS11;ARPC2;RPL28;DOK2;PSMB10;RPL37A;RPL12;EFNA4;MYL9;RPS5;PSENEN;PDLIM7;CSNK2B;RPL34;RPL36;RPS16;MAPK12;TRPC4;RPL10A;RPS15;RPL18;RPS4X;COL6A2;RPS27A;RPL13A;FAU;RPL8;RHOC;RPL36A;PSME2;RPS17;RPL36AL;CACNB4;RPS9;L1CAM;RPS6KA5;RPL41;PIGU;RPS14;UBA52;RPL39;ARPC1B;GDNF;NRP2;RPL32;EPHB4;ST8SIA4;RPS23;SCN7A;RPL23A;UNC5C;RPL27;PSMD2;FGFR1;ITGA2;SCN4B;RRAS;MAPK11;ABL1;SCN3A;RPS10;SCN2A;ITGA10;AGAP2;PSMA1;RPS20;RPS12;CLSTN1;ARPC3;RPL29;NCBP2;RPL22L1;COL6A1;RPL38;SYNGAP1;RPL3;RGMA;PTPRC;RPL11;RPL23;MAGOHB;GFRA3;MAP2K2;MYL12B;RPL30;SCN9A;DOK4;DNM2;ITGB1;TLN1;RPL22;RPL4;EPHB6;TYROBP;PSMC6;CNTNAP1;RPLP1;GAP43;PSMC4;PLXND1;EPHA3;PLCG1;DPYSL4;DNM1;RPL37;RPS6KA1;PSMD4;RPS8;RPL7;ARPC5;MYO10;RPS7;PPP3CB;PRNP;RSL24D1;LYPLA2;ACTG1;PSMB9;PSMD8;HSPA8
Reactome_2022__Molecules Associated With Elastic Fibres R-HSA-2129379	-0.571943	-1.87675	0.00061529	0.00842064	0.3752	16/27	22.41%	EFEMP2;ITGB5;FBLN2;FBLN1;TGFB1;BMP7;BMP4;EFEMP1;TGFB3;MFAP4;BMP2;MFAP2;ITGB6;ITGB1;LTBP4;MFAP5
Reactome_2022__TNFs Bind Their Physiological Receptors R-HSA-5669034	-0.568011	-1.87029	0.000916031	0.0090253	0.3993	16/28	28.28%	TNFSF15;CD70;CD27;TNFSF18;TNFRSF4;EDARADD;TNFRSF8;TNFSF13B;TNFRSF1B;TNFRSF25;TNFRSF9;TNFSF9;TNFRSF18;TNFRSF14;TNFSF8;TNFSF4
Reactome_2022__G Alpha (Q) Signaling Events R-HSA-416476	-0.416153	-1.86924	0	0.00901442	0.4044	68/146	27.55%	NTS;LPAR3;GNG4;KISS1R;NMU;GPR68;GPR132;PRKCQ;PLCB3;RGS4;DGKZ;RGS16;GNA15;BDKRB2;LTB4R;ANXA1;HRAS;GNB2;XCL2;PRKCH;PTGER1;F2R;DGKA;RGS19;EDN1;P2RY6;LPAR1;GNG2;NTSR1;PLCB4;BDKRB1;PLCB2;ABHD12;GNB3;DGKH;CYSLTR1;EDNRA;GNGT2;TACR2;GNG11;SAA2;XCL1;F2RL1;LPAR6;LPAR2;PRKCD;P2RY10;RGS1;GPR4;XCR1;GPR65;RASGRP2;NMUR1;TACR1;RPS6KA1;LPAR5;PTGFR;DGKD;RGS3;LTB4R2;EDN2;DGKI;ITPR1;GRK5;BTK;P2RY1;APP;F2RL2
Reactome_2022__Interferon Alpha/Beta Signaling R-HSA-909733	-0.484531	-1.86487	0.000144509	0.0093798	0.4208	34/58	29.63%	IRF7;IFITM2;IFI27;ISG20;IFITM1;IFITM3;IRF9;IFNAR2;SOCS3;HLA-F;MX1;IFI6;ISG15;IRF3;BST2;SOCS1;IFIT3;IRF1;HLA-E;OAS2;HLA-B;OAS1;HLA-C;HLA-A;IFI35;PTPN1;PSMB8;MX2;HLA-G;ADAR;OAS3;IRF4;IRF8;PTPN6
Reactome_2022__Class B/2 (Secretin Family Receptors) R-HSA-373080	-0.464563	-1.86235	0.000279799	0.00954858	0.4306	25/70	15.69%	CALCB;GNG4;CALCA;CD55;WNT7A;WNT4;GIPR;SCT;SCTR;GNB2;RAMP2;WNT10A;SMOX;GNG2;GNB3;ADM2;WNT6;WNT10B;RAMP3;GNGT2;WNT2;GNG11;GLP2R;ADM;UCN

### Sheet: COADREAD
Term	ES	NES	NOM p-val	FDR q-val	FWER p-val	Tag %	Gene %	Lead_genes
Reactome_2022__Respiratory Electron Transport, ATP Synthesis By Chemiosmotic Coupling, Heat Production By Uncoupling Proteins R-HSA-163200	-0.573343	-2.44131	0	0	0	44/87	17.54%	SCO2;NDUFA13;NDUFS7;UQCR11;SDHA;NDUFB8;NDUFA11;NDUFA2;COX6A1;COX18;COX8A;UQCRQ;UQCR10;COX5B;TRAP1;NDUFAF3;NDUFS8;NDUFA9;UQCRC1;NDUFC2;COX5A;SURF1;ACAD9;NDUFS6;UQCRC2;ETFB;TACO1;NDUFA3;NDUFB10;NDUFB7;NDUFS2;TMEM186;NDUFB11;COQ10A;CCNI;NDUFAB1;ECSIT;NDUFV1;NDUFB2;NDUFS3;SDHB;UCP2;ETFA;NDUFB4
Reactome_2022__Respiratory Electron Transport R-HSA-611105	-0.576157	-2.43014	0	0	0	43/83	17.54%	SCO2;NDUFA13;NDUFS7;UQCR11;SDHA;NDUFB8;NDUFA11;NDUFA2;COX6A1;COX18;COX8A;UQCRQ;UQCR10;COX5B;TRAP1;NDUFAF3;NDUFS8;NDUFA9;UQCRC1;NDUFC2;COX5A;SURF1;ACAD9;NDUFS6;UQCRC2;ETFB;TACO1;NDUFA3;NDUFB10;NDUFB7;NDUFS2;TMEM186;NDUFB11;COQ10A;CCNI;NDUFAB1;ECSIT;NDUFV1;NDUFB2;NDUFS3;SDHB;ETFA;NDUFB4
Reactome_2022__RHOBTB GTPase Cycle R-HSA-9706574	0.649752	2.32875	0	0.000494127	0.0005	17/34	9.79%	RBBP6;PHIP;HNRNPC;SRRM1;MSI2;RBM15;ROCK1;TMOD3;ROCK2;RNF20;TWF1;HSP90AA1;HSP90AB1;PDE5A;CPSF7;COPS2;MYO6
MSigDB_Hallmark_2020__G2-M Checkpoint	0.472186	2.31438	0	0.000288241	0.0006	73/181	17.45%	NCL;YTHDC1;TOP1;CASP8AP2;KIF20B;ATRX;CBX1;CENPF;HNRNPU;EWSR1;CENPE;PURA;MKI67;ARID4A;PDS5B;NUP50;NOLC1;HMGN2;HMGB3;SMC1A;KPNB1;CUL5;SLC38A1;HNRNPD;E2F3;NASP;PRPF4B;SYNCRIP;BRCA2;POLQ;MTF2;FOXN3;DMD;SMC4;DKC1;KIF5B;KIF15;TPX2;KIF11;MARCKS;KIF4A;MEIS2;CTCF;XPO1;LBR;SMC2;STAG1;RPS6KA5;PLK4;RBL1;DBF4;SFPQ;RASAL2;STMN1;ILF3;BARD1;RAD21;CDC27;NUP98;NDC80;MCM3;PRIM2;CHEK1;HUS1;ODF2;KIF23;WRN;TOP2A;RAD23B;MEIS1;CDC7;CDC6;TTK
KEGG_2021_Human__Oxidative phosphorylation	-0.534719	-2.30612	0	0.000193149	0.0005	42/94	17.92%	NDUFA13;NDUFS7;UQCR11;SDHA;NDUFB8;NDUFA11;TCIRG1;NDUFA2;COX6A1;COX8A;ATP6V1F;UQCRQ;UQCR10;COX5B;ATP6V0B;NDUFS8;NDUFA9;ATP6V0D1;UQCRC1;NDUFC2;CYC1;UQCRHL;COX5A;NDUFS6;UQCRC2;NDUFA3;NDUFB10;NDUFA4L2;ATP6AP1;NDUFB7;NDUFS2;NDUFB11;NDUFAB1;NDUFV1;ATP6V0E1;NDUFB2;PPA2;COX4I2;NDUFS3;SDHB;NDUFB4;LHPP
Reactome_2022__Citric Acid (TCA) Cycle And Respiratory Electron Transport R-HSA-1428517	-0.50506	-2.30246	0	0.000231779	0.0008	63/131	21.83%	SCO2;NDUFA13;NDUFS7;UQCR11;SDHA;NDUFB8;NDUFA11;NDUFA2;COX6A1;COX18;COX8A;UQCRQ;UQCR10;COX5B;IDH3G;TRAP1;NDUFAF3;NDUFS8;NDUFA9;UQCRC1;LDHB;NDUFC2;SLC16A3;COX5A;MDH2;HAGH;SURF1;ACAD9;NDUFS6;UQCRC2;D2HGDH;ETFB;TACO1;ACO2;NDUFA3;NDUFB10;NDUFB7;PDHB;NDUFS2;TMEM186;NDUFB11;COQ10A;IDH3A;CCNI;NDUFAB1;ECSIT;NDUFV1;PDK2;NDUFB2;NDUFS3;IDH2;SDHB;UCP2;ETFA;NDUFB4;NDUFA12;SLC16A8;COX4I1;GSTZ1;OGDH;CS;COX16;DLST
KEGG_2021_Human__Spliceosome	0.487193	2.247	0	0.000466676	0.0016	40/116	11.24%	SYF2;HNRNPA1L2;PRPF38B;HNRNPA3;TRA2A;THOC2;CWC15;SNRPE;ZMAT2;HNRNPU;PRPF40A;LSM8;HNRNPC;TCERG1;SF3B2;SLU7;ACIN1;SNRNP27;RBM25;CDC40;HNRNPK;SNRPG;DDX42;DDX46;NCBP2;PRPF38A;SF3B1;CDC5L;ISY1;RBM17;SMNDC1;CRNKL1;LSM6;CTNNBL1;AQR;THOC1;LSM5;SNW1;SNRPB2;SF3B6
Reactome_2022__Plasma Lipoprotein Clearance R-HSA-8964043	-0.639315	-2.21392	0	0.00108936	0.0041	15/32	16.03%	SCARB1;AMN;CLTA;APOA1;APOB;AP2A1;NPC2;NR1H3;LSR;UBA52;UBB;AP2A2;NR1H2;UBC;AP2S1
MSigDB_Hallmark_2020__Oxidative Phosphorylation	-0.4596	-2.19268	0	0.00135204	0.0062	90/181	25.66%	BCKDHA;NDUFS7;UQCR11;SDHA;NDUFB8;TCIRG1;SLC25A5;NDUFA2;COX6A1;COX8A;ATP6V1F;UQCRQ;UQCR10;COX5B;ATP6V0B;IDH3G;NDUFS8;NDUFA9;UQCRC1;LDHB;NDUFC2;CYC1;MRPL34;PHB2;ACAA1;SLC25A3;RHOT2;GPX4;COX5A;MRPS12;MRPS11;MDH2;SLC25A11;SURF1;NDUFS6;UQCRC2;MGST3;ETFB;ECH1;ACO2;NDUFA3;ATP6AP1;NDUFB7;ACADVL;PDHB;NDUFS2;POR;GOT2;FH;SLC25A6;ISCU;IDH3A;NDUFAB1;NDUFV1;ATP6V0E1;SLC25A20;NDUFB2;SLC25A4;NDUFS3;IDH2;MRPL11;SDHB;TIMM8B;TIMM13;ETFA;NDUFB4;GPI;MRPS30;TIMM50;PRDX3;PMPCA;OXA1L;COX4I1;CYB5A;OGDH;CS;HTRA2;DLST;COX7A2;CYB5R3;COX10;HSD17B10;ATP6V1E1;SUCLG1;NDUFA8;COX7B;ACAT1;ACAA2;IDH3B;NDUFA6
Reactome_2022__Processing Of Capped Intron-Containing Pre-mRNA R-HSA-72203	0.435955	2.18802	0	0.00117355	0.0052	65/215	11.24%	CCAR1;HNRNPR;SYF2;CWC27;HNRNPA3;HNRNPA2B1;UPF3B;THOC2;CWC15;ZCRB1;SNRPE;CWC22;WDR33;HNRNPU;PRPF40A;WBP4;LSM8;HNRNPC;SRRM1;SF3B2;SLU7;ZRSR2;SNRNP27;NUP50;GTF2F2;CPSF6;EIF4E;TPR;CDC40;PCF11;HNRNPK;RANBP2;POM121C;PAPOLA;PPIL4;HNRNPD;SNRPG;DDX42;DDX46;NCBP2;PRPF38A;SF3B1;CDC5L;RBM17;SMNDC1;HNRNPH2;CRNKL1;CSTF2T;NUP153;LSM6;DNAJC8;CSTF2;CTNNBL1;AQR;CPSF7;CWC25;THOC1;METTL14;POM121;POLR2K;LSM5;SNW1;CD2BP2;SNRPB2;SF3B6
Reactome_2022__mRNA Splicing R-HSA-72172	0.447182	2.18252	0	0.00108708	0.006	55/172	11.24%	CCAR1;HNRNPR;SYF2;CWC27;HNRNPA3;HNRNPA2B1;UPF3B;CWC15;ZCRB1;SNRPE;CWC22;WDR33;HNRNPU;PRPF40A;WBP4;LSM8;HNRNPC;SRRM1;SF3B2;SLU7;ZRSR2;SNRNP27;GTF2F2;CPSF6;CDC40;PCF11;HNRNPK;PAPOLA;PPIL4;HNRNPD;SNRPG;DDX42;DDX46;NCBP2;PRPF38A;SF3B1;CDC5L;RBM17;SMNDC1;HNRNPH2;CRNKL1;CSTF2T;LSM6;DNAJC8;CSTF2;CTNNBL1;AQR;CPSF7;CWC25;POLR2K;LSM5;SNW1;CD2BP2;SNRPB2;SF3B6
Reactome_2022__mRNA Splicing - Major Pathway R-HSA-72163	0.449634	2.1756	0	0.00101571	0.0068	53/164	11.24%	CCAR1;HNRNPR;SYF2;CWC27;HNRNPA3;HNRNPA2B1;UPF3B;CWC15;SNRPE;CWC22;WDR33;HNRNPU;PRPF40A;WBP4;LSM8;HNRNPC;SRRM1;SF3B2;SLU7;SNRNP27;GTF2F2;CPSF6;CDC40;PCF11;HNRNPK;PAPOLA;PPIL4;HNRNPD;SNRPG;DDX42;DDX46;NCBP2;PRPF38A;SF3B1;CDC5L;RBM17;SMNDC1;HNRNPH2;CRNKL1;CSTF2T;LSM6;DNAJC8;CSTF2;CTNNBL1;AQR;CPSF7;CWC25;POLR2K;LSM5;SNW1;CD2BP2;SNRPB2;SF3B6
Reactome_2022__RHOBTB1 GTPase Cycle R-HSA-9013422	0.665775	2.17037	0.000205339	0.000917664	0.0071	11/23	9.79%	RBBP6;HNRNPC;SRRM1;RBM15;ROCK1;ROCK2;RNF20;PDE5A;CPSF7;COPS2;MYO6
MSigDB_Hallmark_2020__Mitotic Spindle	0.434487	2.1545	0	0.0010912	0.0097	92/194	22.33%	SMC3;ALMS1;KIF20B;CENPF;CENPE;CLIP1;RAB3GAP1;CKAP5;RFC1;NF1;SOS1;TLK1;ITSN1;ROCK1;CENPJ;CD2AP;HOOK3;SMC1A;DST;CLASP1;PPP4R2;SASS6;KIF1B;ARHGEF12;RASA2;RICTOR;BRCA2;SMC4;PCM1;RABGAP1;KIF5B;KIF15;NIN;TPX2;KIF11;MARCKS;KIF4A;PDLIM5;NET1;ARHGAP5;APC;FGD6;DYNLL2;CDC42;ANLN;WASL;VCL;SPTAN1;CDK5RAP2;SORBS2;PALLD;ALS2;MID1;MAPRE1;CCDC88A;ARHGAP10;LATS1;RASAL2;CDC27;EPB41;DLG1;ARF6;CDC42BPA;NDC80;PKD2;STK38L;RAPGEF6;TSC1;STAU1;KIF23;FGD4;SPTBN1;TOP2A;AKAP13;ARFGEF1;TTK;MYO1E;RALBP1;PCGF5;EPB41L2;SSH2;CEP250;CEP192;PCNT;MYH9;OPHN1;RAPGEF5;MYH10;NEK2;NUMA1;ARHGAP29;KNTC1
KEGG_2021_Human__Glycosaminoglycan degradation	-0.72719	-2.14631	0	0.00241712	0.0128	11/17	16.34%	IDUA;HEXA;HYAL2;NAGLU;GLB1;HEXB;HYAL3;HYAL1;ARSB;GUSB;SGSH
Reactome_2022__Complex I Biogenesis R-HSA-6799198	-0.563911	-2.12394	0	0.00301313	0.0179	22/46	15.64%	NDUFA13;NDUFS7;NDUFB8;NDUFA11;NDUFA2;NDUFAF3;NDUFS8;NDUFA9;NDUFC2;ACAD9;NDUFS6;NDUFA3;NDUFB10;NDUFB7;NDUFS2;TMEM186;NDUFB11;NDUFAB1;ECSIT;NDUFV1;NDUFB2;NDUFS3
Reactome_2022__Signaling By FGFR1 In Disease R-HSA-5655302	0.619216	2.11799	0	0.00199481	0.0199	22/28	32.88%	LRRFIP1;SOS1;CPSF6;ZMYM2;FGFR1OP2;PIK3CA;GRB2;GAB2;TRIM24;ERLIN2;STAT5B;MYO18A;CUX1;PIGU;FGF13;PIK3R1;FGF1;FGF9;BAG4;FRS2;PLCG1;STAT1
KEGG_2021_Human__Lysosome	-0.468194	-2.11119	0	0.00338655	0.0219	52/119	22.10%	IDUA;HEXA;HYAL2;TCIRG1;NAGLU;ATP6V0B;CLTA;AP1G2;ATP6V0D1;CLN3;GLB1;NPC2;MCOLN1;ABCB9;HEXB;HYAL3;FUCA2;PLA2G15;AP1M1;NAGPA;ABCA2;MAN2B1;PSAP;GNPTG;ARSA;HYAL1;ARSB;ATP6AP1;AP1M2;CTNS;GUSB;NAGA;LAPTM5;ACP2;AP1B1;LGMN;CTSA;SUMF1;CTSH;ACP5;SGSH;AP4B1;CLTB;AP3S2;CTSB;CTSD;FUCA1;CTSC;AP4M1;AGA;SMPD1;AP1S1
Reactome_2022__Mitochondrial Translation Elongation R-HSA-5389840	-0.499407	-2.10153	0	0.00353463	0.0252	33/79	19.50%	MRPS24;TSFM;MRPL38;MRPL41;MRPL46;DLGAP3;MRPL4;MRPS2;MRPL43;MRPS18A;MRPL34;MRPL55;MRPL12;TUFM;MRPS18C;MRPL9;MRPS11;MRPS26;MRPS16;MRPL37;MRPS7;MRPL23;GADD45GIP1;MRPL49;MRPL54;MRPL10;MRPL36;MRPS14;MRPL11;MRPS30;AURKAIP1;OXA1L;MRPL24
KEGG_2021_Human__Prion disease	-0.426788	-2.09486	0	0.00352936	0.0273	76/222	16.74%	NDUFA13;PSMD9;NDUFS7;BAD;UQCR11;SDHA;PSMA6;NDUFB8;TUBB3;NDUFA11;CYBA;TUBA1B;PSMD7;SLC25A5;NDUFA2;COX6A1;COX8A;UQCRQ;CSNK2B;UQCR10;GRIN3B;COX5B;PSMD8;CREB3L4;NDUFS8;NDUFA9;UQCRC1;NDUFC2;CYC1;KLC1;CACNA1B;GRIN1;PSMA1;UQCRHL;COX5A;CREB3;ADRM1;PPIF;IL1B;RAC2;KLC4;NDUFS6;NCF4;PSMB5;MAPK3;UQCRC2;CSNK2A2;C8G;NDUFA3;NDUFB10;PSMD2;NDUFA4L2;CACNA1F;NDUFB7;NDUFS2;PSMB3;KLC2;NDUFB11;SLC25A6;C1QC;HSPA8;NDUFAB1;NDUFV1;GRIN2C;PSMB4;TUBA4A;NDUFB2;COX4I2;SLC25A4;NDUFS3;TNF;NOTCH1;C1QB;SDHB;HSPA2;TUBA1C
Reactome_2022__Immunoregulatory Interactions Between A Lymphoid And A non-Lymphoid Cell R-HSA-198933	-0.481969	-2.08292	0	0.00403681	0.0333	57/95	36.43%	HLA-G;HCST;NPDC1;ITGB7;LILRA5;ICAM3;IFITM1;CD1D;ICAM2;LILRA1;LILRA2;MADCAM1;TYROBP;CD300C;CD300A;SIGLEC7;CD81;CD3D;LILRB2;ICAM5;NCR3;PILRA;FZR1;HLA-C;CD300LB;CD33;CD1B;CD300LF;ICAM1;SELL;SIGLEC10;HLA-A;MICA;SIGLEC12;TREM1;LILRB5;SIGLEC9;SLAMF7;KLRB1;CD247;HLA-F;HLA-B;KLRC1;CD300E;ITGB2;B2M;MICB;TREML2;LILRB1;CD3E;CD8B;OSCAR;LAIR1;SLAMF6;FCGR2B;CD40LG;CD8A
KEGG_2021_Human__Parkinson disease	-0.428898	-2.07932	0	0.00398481	0.0352	62/201	15.64%	NDUFA13;PSMD9;NDUFS7;UQCR11;SDHA;PSMA6;NDUFB8;TUBB3;NDUFA11;TUBA1B;PSMD7;SLC25A5;NDUFA2;COX6A1;COX8A;UQCRQ;UQCR10;XBP1;COX5B;PSMD8;TRAP1;NDUFS8;NDUFA9;UQCRC1;NDUFC2;UBE2J2;CYC1;KLC1;PSMA1;UQCRHL;COX5A;ADRM1;UBA7;UBA52;PPIF;PINK1;KLC4;UBB;NDUFS6;PSMB5;UQCRC2;NDUFA3;NDUFB10;PSMD2;NDUFA4L2;TXN2;NDUFB7;NDUFS2;PSMB3;KLC2;TH;NDUFB11;SLC25A6;NDUFAB1;NDUFV1;PSMB4;UBC;TUBA4A;NDUFB2;COX4I2;SLC25A4;NDUFS3
Reactome_2022__FGFR1 Mutant Receptor Activation R-HSA-1839124	0.648175	2.07773	0.00020517	0.00353301	0.0382	17/22	28.61%	LRRFIP1;CPSF6;ZMYM2;FGFR1OP2;PIK3CA;GRB2;GAB2;TRIM24;ERLIN2;STAT5B;MYO18A;CUX1;FGF13;PIK3R1;FGF1;FGF9;BAG4
KEGG_2021_Human__Viral protein interaction with cytokine and cytokine receptor	-0.488085	-2.06448	0.000186185	0.00471008	0.045	48/81	34.29%	CCR10;CCL3;IL10RB;CXCR1;CXCR2;TNFRSF1A;CXCL3;TNFRSF14;TNFRSF10C;CXCL2;CCR3;CXCL1;CCL11;IL18RAP;CXCL5;IL10;CCL15;IL24;PF4;CXCL6;CXCR3;TNF;CCL3L3;CCL22;CXCL14;CCL28;IL6;LTBR;CSF1R;CCL17;CCR2;CCR4;TNFSF14;IL20RB;IL34;CCL26;XCL1;TNFRSF10D;CCL24;CCL4;CCL2;LTA;XCR1;CCL20;CX3CR1;CCL8;CCL13;IL2RB
KEGG_2021_Human__Various types of N-glycan biosynthesis	-0.585368	-2.0563	0.000194818	0.00496779	0.0511	12/34	8.38%	MGAT2;HEXA;ALG12;MGAT1;B4GALT3;MGAT4B;ALG1;ALG3;HEXB;DDOST;ALG2;RPN1
Reactome_2022__Plasma Lipoprotein Assembly, Remodeling, And Clearance R-HSA-174824	-0.521301	-2.05249	0	0.00490357	0.0539	28/58	25.27%	ALB;SCARB1;AMN;CLTA;APOA1;APOB;AP2A1;NPC2;NR1H3;LSR;UBA52;LMF2;UBB;AP2A2;LCAT;NR1H2;P4HB;UBC;AP2S1;ZDHHC8;LMF1;SAR1B;ABCG1;PCSK6;AP2M1;FURIN;VLDLR;PCSK9
Reactome_2022__Mitotic Prometaphase R-HSA-68877	0.419071	2.03274	0	0.00631884	0.0726	69/166	22.33%	SMC3;ALMS1;AHCTF1;CEP290;CENPF;CENPE;CEP63;CLIP1;CKAP5;PDS5B;YWHAG;NEDD1;CEP135;STAG2;OFD1;CENPJ;HAUS6;RANBP2;TAOK1;HDAC8;SMC1A;AKAP9;HAUS3;PDS5A;CEP152;CLASP1;DYNC1I2;PPP2R5E;SMC4;PCM1;DYNC1LI2;HSP90AA1;XPO1;NEK9;DYNLL2;PLK4;CDK5RAP2;CEP78;MAPRE1;RAD21;NUP98;NUDC;SDCCAG8;NDC80;NUF2;ZWINT;DYNC1I1;BUB1B;CENPI;ODF2;KIF18A;EML4;CEP164;DSN1;SKA2;NCAPH;ERCC6L;CEP250;CEP192;PCNT;DYNC1LI1;ZW10;SPC25;NCAPD2;CENPK;ITGB3BP;NEK2;NUMA1;KNTC1
KEGG_2021_Human__Diabetic cardiomyopathy	-0.428337	-2.02209	0	0.00701472	0.0805	53/164	15.64%	NDUFA13;NDUFS7;UQCR11;SDHA;NDUFB8;NDUFA11;CYBA;GAPDH;CPT2;SLC25A5;NDUFA2;COX6A1;COX8A;UQCRQ;UQCR10;COX5B;NDUFS8;NDUFA9;UQCRC1;TGFB1;NDUFC2;CYC1;PPP1CA;UQCRHL;COX5A;CPT1B;AKT1;PPIF;RAC2;AGT;NDUFS6;NCF4;UQCRC2;NDUFA3;NDUFB10;NDUFA4L2;NDUFB7;PDHB;NDUFS2;NDUFB11;SLC25A6;SLC2A1;NDUFAB1;ATP2A3;PRKCZ;NDUFV1;PDK2;ACE;NDUFB2;NOS3;COX4I2;SLC25A4;NDUFS3
Reactome_2022__Transport Of Vitamins, Nucleosides, And Related Molecules R-HSA-425397	-0.560214	-2.01829	0	0.00700487	0.0853	16/37	20.48%	ARL2BP;SLC35D2;SLC25A5;SLC27A4;ARL2;SLC29A3;LCN12;LCN15;SLC35A2;SLC25A6;SLC35C1;SLC25A4;SLC29A2;SLCO2B1;SLCO4A1;SLC27A1
KEGG_2021_Human__Pyrimidine metabolism	-0.534252	-2.00984	0	0.00756331	0.0951	21/45	22.97%	NME2;TYMS;DCTPP1;NME3;PNP;NT5C;UCK2;UCKL1;CANT1;NME1;TK2;TYMP;ENTPD6;DCTD;UCK1;UPP1;NME4;NUDT2;CDA;ENTPD8;DUT
Reactome_2022__Epigenetic Regulation Of Gene Expression R-HSA-212165	0.465596	2.00599	0	0.00822859	0.0991	38/80	24.37%	BAZ1B;CBX3;UBTF;TTF1;SUZ12;DEK;SMARCA5;ARID4B;SIRT1;SF3B1;MTF2;EP300;ERCC6;GTF2H5;AEBP2;TAF1B;SIN3A;GSK3B;TET2;POLR2K;JARID2;TET3;SAP30BP;SUDS3;TAF1D;CHD4;BAZ2A;MYO1E;TET1;HDAC2;POLR1A;DNMT3A;GATAD2B;HDAC1;GTF2H2;GTF2H1;SAP18;POLR1D
Reactome_2022__Signaling By Cytosolic FGFR1 Fusion Mutants R-HSA-1839117	0.693517	2.00324	0.00121041	0.00788069	0.1024	11/15	20.69%	LRRFIP1;CPSF6;ZMYM2;FGFR1OP2;PIK3CA;GRB2;GAB2;TRIM24;STAT5B;MYO18A;CUX1
Reactome_2022__VLDLR Internalisation And Degradation R-HSA-8866427	-0.692115	-1.99432	0.000392388	0.00904517	0.1161	12/16	25.27%	CLTA;AP2A1;NR1H3;UBA52;UBB;AP2A2;NR1H2;UBC;AP2S1;AP2M1;VLDLR;PCSK9
Reactome_2022__Interleukin-10 Signaling R-HSA-6783783	-0.540087	-1.99189	0	0.00887382	0.119	19/42	22.56%	CCL3;IL10RB;FPR1;CSF3;TNFRSF1A;CXCL2;IL1B;CXCL1;CSF2;TYK2;IL10;TIMP1;TNF;CCL22;IL6;ICAM1;IL1R2;LIF;CCR2
Reactome_2022__SUMOylation Of DNA Damage Response And Repair Proteins R-HSA-3108214	0.47352	1.987	0	0.00901194	0.1227	25/71	15.38%	SUMO2;SUMO1;SMC3;SMC6;NUP50;STAG2;TPR;RANBP2;POM121C;SMC1A;SMC5;XRCC4;BRCA1;PHC3;MDC1;SP100;NUP153;HERC2;POM121;RAD21;NUP98;PARP1;PIAS1;BLM;WRN
KEGG_2021_Human__Non-alcoholic fatty liver disease	-0.430552	-1.98216	0	0.00971891	0.1346	58/142	22.04%	NDUFA13;NDUFS7;UQCR11;SDHA;NDUFB8;NDUFA11;NDUFA2;COX6A1;COX8A;UQCRQ;UQCR10;XBP1;COX5B;CEBPA;NDUFS8;NDUFA9;UQCRC1;TGFB1;BID;NDUFC2;TNFRSF1A;CYC1;UQCRHL;COX5A;MLX;SREBF1;AKT1;NR1H3;PRKAB1;IL1B;NDUFS6;UQCRC2;NDUFA3;NDUFB10;NDUFA4L2;NDUFB7;MAP3K11;NDUFS2;NDUFB11;NDUFAB1;NDUFV1;NDUFB2;COX4I2;NDUFS3;TNF;SDHB;PRKAG1;PKLR;NDUFB4;IL6;NDUFA12;COX4I1;AKT2;GSK3A;SOCS3;PPARG;ADIPOR1;COX7A2
Reactome_2022__Mitochondrial Translation Termination R-HSA-5419276	-0.471326	-1.98087	0	0.00944247	0.1361	32/79	19.50%	MRPS24;MRPL38;MRPL41;MRPL46;DLGAP3;MRPL4;MRPS2;MRPL43;MRPS18A;MRPL34;MRPL55;MRPL12;MRPS18C;MRPL9;MRPS11;MRPS26;MRPS16;MRPL37;MRPS7;MRPL23;GADD45GIP1;MRPL49;MRPL54;GFM2;MRPL10;MRPL36;MRPS14;MRPL11;MRPS30;AURKAIP1;OXA1L;MRPL24
Reactome_2022__Oxygen-dependent Proline Hydroxylation Of Hypoxia-inducible Factor Alpha R-HSA-1234176	-0.501067	-1.98038	0.000563592	0.00909249	0.1369	18/58	14.10%	EGLN1;PSMD9;PSMA6;PSMB10;PSMD7;PSMD8;PSMA1;UBA52;UBB;LIMD1;PSMB5;PSMD2;VHL;PSMB8;PSMB3;UBE2D2;PSMB4;UBC
Reactome_2022__Diseases Of Carbohydrate Metabolism R-HSA-5663084	-0.588435	-1.96592	0.000386175	0.00988065	0.164	13/28	16.34%	IDUA;NAGLU;SLC37A4;GLB1;UBA52;UBB;DCXR;GYG1;G6PC3;ARSB;GUSB;UBC;SGSH
Reactome_2022__SUMO E3 Ligases SUMOylate Target Proteins R-HSA-3108232	0.409227	1.96528	0	0.00971299	0.1558	50/158	15.38%	SUMO2;SUMO1;TOP1;SMC3;CASP8AP2;SMC6;HNRNPC;TOP2B;NOP58;SP3;NPM1;SUZ12;NUP50;STAG2;TPR;HNRNPK;TOPORS;RANBP2;POM121C;SMC1A;SMC5;SAFB;XRCC4;EP300;PGR;NCOA2;BRCA1;PHC3;MDC1;NCOA1;SP100;NUP153;HERC2;IKBKG;SIN3A;ING3;POM121;ZNF131;RORA;DAXX;RAD21;NUP98;TP53BP1;MITF;PARP1;HIPK2;PIAS1;BLM;ZNF350;WRN
Reactome_2022__Mitochondrial Translation R-HSA-5368287	-0.46048	-1.96001	0.000186428	0.00996649	0.1759	35/85	19.50%	MRPS24;TSFM;MRPL38;MRPL41;MRPL46;DLGAP3;MRPL4;MRPS2;MRPL43;MRPS18A;MRPL34;MRPL55;MRPL12;TUFM;MRPS18C;MRPL9;MRPS11;MRPS26;MRPS16;MRPL37;MRPS7;MRPL23;GADD45GIP1;MRPL49;MRPL54;GFM2;MRPL10;MRPL36;MRPS14;MRPL11;MTFMT;MRPS30;AURKAIP1;OXA1L;MRPL24
KEGG_2021_Human__Cytokine-cytokine receptor interaction	-0.399866	-1.95681	0	0.00970107	0.1825	87/213	28.91%	IFNAR2;IL17RC;CCR10;CCL3;IL10RB;CD70;OSM;CXCR1;TNFRSF4;CSF3;IFNGR2;AMH;CXCR2;TGFB1;GDF15;TNFRSF1A;CXCL3;ACVRL1;RELT;EBI3;CSF3R;TNFRSF14;TNFRSF10C;CXCL2;CCR3;IL1B;CXCL1;CSF2;CCL11;TNFRSF25;GDF10;IL17C;IL18RAP;CXCL5;IL10;IL11;CCL15;IL17RE;CD27;IL24;IL13RA2;PF4;CXCL6;CXCR3;INHBE;TNF;CCL3L3;BMP6;EDA2R;IL23A;CCL22;CXCL14;CCL28;EPOR;IL17A;IL6;IL12RB1;LTBR;CSF1R;CCL17;IL11RA;IL1R2;LIF;CCR2;TNFSF9;CXCR6;TNFSF12;CCR4;FAS;TNFSF14;IL7R;TNFRSF18;IL17RA;IL20RB;IL15RA;IL17RB;TNFRSF17;IL34;CCL26;IL4R;TNFSF13;XCL1;TNFRSF10D;LTB;CSF2RA;CCL24;CCL4

### Sheet: DLBC
Term	ES	NES	NOM p-val	FDR q-val	FWER p-val	Tag %	Gene %	Lead_genes
Reactome_2022__Viral mRNA Translation R-HSA-192823	-0.70512	-2.68995	0	0	0	72/87	23.82%	RPS3A;RPL12;RPL34;RPL9;RPL26;RPS20;RPL11;RPS4Y1;RPL22L1;RPL27A;RPS24;RPS15A;RPL38;RPL31;RPL36;RPL23;RPL37A;RPLP2;RPL14;GRSF1;RPS13;RPL21;RPL37;RPL26L1;RPL29;RPL15;RPL7A;RPS6;RPL7;RPS14;RPL35A;RPL13A;RPS27L;RPL41;RPL27;RPS19;RPL32;RPL18A;RPL8;RPL35;RPS15;RPS28;RPL10A;RPL4;RPLP1;RPL18;RPS9;RPL36A;RPL39;RPS29;RPL3;RSL24D1;RPS10;RPL6;RPS2;RPS8;RPL5;RPS21;RPL23A;RPL30;RPS23;RPS3;RPL22;RPS27A;RPS11;RPS4X;RPS12;RPL28;RPL19;RPSA;RPS16;FAU
Reactome_2022__Eukaryotic Translation Elongation R-HSA-156842	-0.703596	-2.68912	0	0	0	73/87	23.82%	EEF1A2;RPS3A;RPL12;RPL34;RPL9;RPL26;RPS20;RPL11;RPS4Y1;RPL22L1;RPL27A;RPS24;RPS15A;RPL38;RPL31;RPL36;RPL23;RPL37A;RPLP2;RPL14;RPS13;RPL21;RPL37;RPL26L1;RPL29;RPL15;RPL7A;RPS6;RPL7;RPS14;RPL35A;RPL13A;EEF1B2;RPS27L;RPL41;RPL27;RPS19;RPL32;RPL18A;RPL8;RPL35;RPS15;RPS28;RPL10A;RPL4;RPLP1;RPL18;RPS9;RPL36A;RPL39;RPS29;RPL3;RSL24D1;RPS10;RPL6;RPS2;RPS8;RPL5;RPS21;RPL23A;RPL30;RPS23;RPS3;RPL22;RPS27A;RPS11;RPS4X;RPS12;RPL28;RPL19;RPSA;RPS16;FAU
Reactome_2022__Peptide Chain Elongation R-HSA-156902	-0.70401	-2.67579	0	0	0	71/84	23.82%	RPS3A;RPL12;RPL34;RPL9;RPL26;RPS20;RPL11;RPS4Y1;RPL22L1;RPL27A;RPS24;RPS15A;RPL38;RPL31;RPL36;RPL23;RPL37A;RPLP2;RPL14;RPS13;RPL21;RPL37;RPL26L1;RPL29;RPL15;RPL7A;RPS6;RPL7;RPS14;RPL35A;RPL13A;RPS27L;RPL41;RPL27;RPS19;RPL32;RPL18A;RPL8;RPL35;RPS15;RPS28;RPL10A;RPL4;RPLP1;RPL18;RPS9;RPL36A;RPL39;RPS29;RPL3;RSL24D1;RPS10;RPL6;RPS2;RPS8;RPL5;RPS21;RPL23A;RPL30;RPS23;RPS3;RPL22;RPS27A;RPS11;RPS4X;RPS12;RPL28;RPL19;RPSA;RPS16;FAU
Reactome_2022__Response Of EIF2AK4 (GCN2) To Amino Acid Deficiency R-HSA-9633012	-0.690618	-2.65815	0	0	0	76/94	23.82%	RPS3A;RPL12;RPL34;RPL9;RPL26;RPS20;RPL11;CEBPB;RPS4Y1;RPL22L1;RPL27A;RPS24;RPS15A;RPL38;RPL31;RPL36;RPL23;RPL37A;RPLP2;RPL14;RPS13;RPL21;RPL37;RPL26L1;RPL29;RPL15;RPL7A;RPS6;RPL7;RPS14;RPL35A;RPL13A;RPS27L;RPL41;RPL27;RPS19;RPL32;RPL18A;RPL8;RPL35;RPS15;RPS28;RPL10A;RPL4;RPLP1;RPL18;RPS9;RPL36A;RPL39;RPS29;RPL3;RSL24D1;RPS10;RPL6;RPS2;RPS8;RPL5;RPS21;RPL23A;IMPACT;ATF4;RPL30;RPS23;DDIT3;RPS3;RPL22;RPS27A;RPS11;RPS4X;RPS12;RPL28;RPL19;EIF2S2;RPSA;RPS16;FAU
Reactome_2022__Selenocysteine Synthesis R-HSA-2408557	-0.69369	-2.64636	0	0	0	72/87	23.82%	RPS3A;RPL12;RPL34;RPL9;RPL26;RPS20;RPL11;RPS4Y1;RPL22L1;RPL27A;RPS24;RPS15A;RPL38;RPL31;RPL36;RPL23;RPL37A;RPLP2;RPL14;RPS13;RPL21;RPL37;RPL26L1;RPL29;RPL15;RPL7A;RPS6;RPL7;RPS14;RPL35A;RPL13A;RPS27L;RPL41;RPL27;RPS19;SEPSECS;RPL32;RPL18A;RPL8;RPL35;RPS15;RPS28;RPL10A;RPL4;RPLP1;RPL18;RPS9;RPL36A;RPL39;RPS29;RPL3;RSL24D1;RPS10;RPL6;RPS2;RPS8;RPL5;RPS21;RPL23A;RPL30;RPS23;RPS3;RPL22;RPS27A;RPS11;RPS4X;RPS12;RPL28;RPL19;RPSA;RPS16;FAU
Reactome_2022__Formation Of A Pool Of Free 40S Subunits R-HSA-72689	-0.681131	-2.63131	0	0	0	77/96	23.82%	RPS3A;RPL12;RPL34;RPL9;RPL26;RPS20;RPL11;RPS4Y1;RPL22L1;RPL27A;RPS24;RPS15A;RPL38;RPL31;RPL36;RPL23;RPL37A;RPLP2;RPL14;RPS13;EIF3I;RPL21;EIF3E;RPL37;RPL26L1;RPL29;RPL15;RPL7A;RPS6;RPL7;RPS14;RPL35A;RPL13A;RPS27L;RPL41;RPL27;RPS19;EIF3H;RPL32;RPL18A;RPL8;RPL35;RPS15;RPS28;RPL10A;RPL4;RPLP1;EIF3M;RPL18;RPS9;RPL36A;RPL39;RPS29;RPL3;RSL24D1;RPS10;RPL6;RPS2;EIF3F;RPS8;RPL5;RPS21;RPL23A;RPL30;RPS23;RPS3;RPL22;RPS27A;RPS11;EIF3K;RPS4X;RPS12;RPL28;RPL19;RPSA;RPS16;FAU
Reactome_2022__Selenoamino Acid Metabolism R-HSA-2408522	-0.674578	-2.62954	0	0	0	82/102	24.67%	RPS3A;NNMT;RPL12;RPL34;RPL9;RPL26;RPS20;RPL11;RPS4Y1;RPL22L1;RPL27A;RPS24;RPS15A;RPL38;RPL31;RPL36;RPL23;RPL37A;RPLP2;RPL14;RPS13;RPL21;RPL37;AIMP1;RPL26L1;RPL29;RPL15;RPL7A;RPS6;RPL7;RPS14;RPL35A;RPL13A;RPS27L;RPL41;RPL27;RPS19;SEPSECS;RPL32;RPL18A;RPL8;RPL35;RPS15;RPS28;RPL10A;GSR;RPL4;RPLP1;RPL18;RPS9;RPL36A;RPL39;RPS29;RPL3;RSL24D1;RPS10;RPL6;RPS2;RPS8;RPL5;RPS21;RPL23A;RPL30;RPS23;RPS3;RPL22;RPS27A;RPS11;RPS4X;INMT;RPS12;QARS1;RPL28;SCLY;RPL19;EEF1E1;RPSA;RPS16;FAU;VSIG2;HNMT;RPL36AL
Reactome_2022__Eukaryotic Translation Termination R-HSA-72764	-0.685601	-2.62233	0	0	0	71/88	23.82%	RPS3A;RPL12;RPL34;RPL9;RPL26;RPS20;RPL11;RPS4Y1;RPL22L1;RPL27A;RPS24;RPS15A;RPL38;RPL31;RPL36;RPL23;RPL37A;RPLP2;RPL14;RPS13;RPL21;RPL37;RPL26L1;RPL29;RPL15;RPL7A;RPS6;RPL7;RPS14;RPL35A;RPL13A;RPS27L;RPL41;RPL27;RPS19;RPL32;RPL18A;RPL8;RPL35;RPS15;RPS28;RPL10A;RPL4;RPLP1;RPL18;RPS9;RPL36A;RPL39;RPS29;RPL3;RSL24D1;RPS10;RPL6;RPS2;RPS8;RPL5;RPS21;RPL23A;RPL30;RPS23;RPS3;RPL22;RPS27A;RPS11;RPS4X;RPS12;RPL28;RPL19;RPSA;RPS16;FAU
Reactome_2022__Regulation Of Cholesterol Biosynthesis By SREBP (SREBF) R-HSA-1655829	0.592796	2.56346	0	0.000201981	0.0001	23/52	14.87%	SQLE;HMGCS1;SREBF2;INSIG1;DHCR7;IDI1;FDPS;LMBR1;RXRA;ACACA;FASN;SEC24A;CYP51A1;MBD4;ELOVL6;HMGCR;GPAM;MVK;TBL1XR1;SEC23A;SEC24D;SREBF1;PKMYT1
Reactome_2022__Nonsense Mediated Decay (NMD) Independent Of Exon Junction Complex (EJC) R-HSA-975956	-0.668572	-2.5634	0	0	0	71/90	23.82%	RPS3A;RPL12;RPL34;RPL9;RPL26;RPS20;RPL11;RPS4Y1;RPL22L1;RPL27A;RPS24;RPS15A;RPL38;RPL31;RPL36;RPL23;RPL37A;RPLP2;RPL14;RPS13;RPL21;RPL37;RPL26L1;RPL29;RPL15;RPL7A;RPS6;RPL7;RPS14;RPL35A;RPL13A;RPS27L;RPL41;RPL27;RPS19;RPL32;RPL18A;RPL8;RPL35;RPS15;RPS28;RPL10A;RPL4;RPLP1;RPL18;RPS9;RPL36A;RPL39;RPS29;RPL3;RSL24D1;RPS10;RPL6;RPS2;RPS8;RPL5;RPS21;RPL23A;RPL30;RPS23;RPS3;RPL22;RPS27A;RPS11;RPS4X;RPS12;RPL28;RPL19;RPSA;RPS16;FAU
KEGG_2021_Human__Coronavirus disease	-0.601768	-2.52374	0	0	0	128/193	24.67%	MAPK10;TMPRSS2;CFD;FCGR2A;RPS3A;MX1;ISG15;RPL12;FOS;CCL2;RPL34;RPL9;RPL26;RPL13;RPS20;RPL11;OAS3;IFNAR1;C3AR1;RPS26;CYBB;IL6;MAPK13;RPS4Y1;MX2;RPL22L1;RPL27A;C2;RPS24;RPS15A;RPL38;C1R;C8G;C7;RPL31;RPL36;RPL23;JUN;RPS18;RPL37A;TNFRSF1A;RPLP2;RPL14;MAS1;RPS13;HBEGF;RPL21;RPL37;RPL26L1;RPL29;RPL15;RPL7A;RPS6;RPL7;CASP1;RPS14;RPL35A;C3;F13A1;RPL13A;RPS27L;OAS1;ACE;CXCL10;RPL41;RPL27;RPS19;RPL32;RPL18A;IFIH1;RPL8;RPL35;RPS15;RPS28;RPL10A;RPL4;C1QB;OAS2;NLRP3;RPLP1;RPL18;RPS9;RPL36A;RPL39;RPS29;RPL3;RSL24D1;RPS10;RPL6;RPS2;RPS8;RPL5;RPS21;RPL23A;RPL10;C1QA;RPL30;TLR8;RPS23;RPS3;TLR3;RPL22;RPS27A;RPS11;SELP;IL12B;STAT2;STAT1;PIK3R1;RPS4X;DDX58;MAPK14;RPS12;RPL28;RPL19;C5;RPSA;EIF2AK2;RPS16;C1QC;CSF3;RPL24;FAU;MAPK3;NRP1;NFKBIA;TLR7;RPL36AL
Reactome_2022__L13a-mediated Translational Silencing Of Ceruloplasmin Expression R-HSA-156827	-0.64505	-2.52346	0	0	0	77/106	23.09%	RPS3A;RPL12;RPL34;RPL9;RPL26;RPS20;RPL11;RPS4Y1;RPL22L1;RPL27A;RPS24;RPS15A;RPL38;RPL31;RPL36;RPL23;RPL37A;RPLP2;RPL14;RPS13;EIF3I;RPL21;EIF3E;RPL37;RPL26L1;RPL29;RPL15;RPL7A;RPS6;RPL7;RPS14;RPL35A;RPL13A;RPS27L;RPL41;RPL27;RPS19;EIF3H;RPL32;RPL18A;RPL8;RPL35;RPS15;RPS28;RPL10A;RPL4;RPLP1;EIF3M;RPL18;RPS9;RPL36A;RPL39;RPS29;RPL3;RSL24D1;RPS10;RPL6;RPS2;EIF3F;RPS8;RPL5;RPS21;RPL23A;RPL30;RPS23;RPS3;RPL22;RPS27A;RPS11;EIF3K;RPS4X;RPS12;RPL28;RPL19;EIF2S2;RPSA;RPS16
Reactome_2022__GTP Hydrolysis And Joining Of 60S Ribosomal Subunit R-HSA-72706	-0.640578	-2.511	0	0	0	77/107	23.09%	RPS3A;RPL12;RPL34;RPL9;RPL26;RPS20;RPL11;RPS4Y1;RPL22L1;RPL27A;RPS24;RPS15A;RPL38;RPL31;RPL36;RPL23;RPL37A;RPLP2;RPL14;RPS13;EIF3I;RPL21;EIF3E;RPL37;RPL26L1;RPL29;RPL15;RPL7A;RPS6;RPL7;RPS14;RPL35A;RPL13A;RPS27L;RPL41;RPL27;RPS19;EIF3H;RPL32;RPL18A;RPL8;RPL35;RPS15;RPS28;RPL10A;RPL4;RPLP1;EIF3M;RPL18;RPS9;RPL36A;RPL39;RPS29;RPL3;RSL24D1;RPS10;RPL6;RPS2;EIF3F;RPS8;RPL5;RPS21;RPL23A;RPL30;RPS23;RPS3;RPL22;RPS27A;RPS11;EIF3K;RPS4X;RPS12;RPL28;RPL19;EIF2S2;RPSA;RPS16
Reactome_2022__Cap-dependent Translation Initiation R-HSA-72737	-0.630918	-2.49513	0	0	0	78/114	23.09%	RPS3A;RPL12;RPL34;RPL9;RPL26;RPS20;RPL11;EIF4EBP1;RPS4Y1;RPL22L1;RPL27A;RPS24;RPS15A;RPL38;RPL31;RPL36;RPL23;RPL37A;RPLP2;RPL14;RPS13;EIF3I;RPL21;EIF3E;RPL37;RPL26L1;RPL29;RPL15;RPL7A;RPS6;RPL7;RPS14;RPL35A;RPL13A;RPS27L;RPL41;RPL27;RPS19;EIF3H;RPL32;RPL18A;RPL8;RPL35;RPS15;RPS28;RPL10A;RPL4;RPLP1;EIF3M;RPL18;RPS9;RPL36A;RPL39;RPS29;RPL3;RSL24D1;RPS10;RPL6;RPS2;EIF3F;RPS8;RPL5;RPS21;RPL23A;RPL30;RPS23;RPS3;RPL22;RPS27A;RPS11;EIF3K;RPS4X;RPS12;RPL28;RPL19;EIF2S2;RPSA;RPS16
KEGG_2021_Human__Ribosome	-0.620499	-2.49087	0	0	0	88/129	26.12%	RPS3A;RPL12;RPL34;RPL9;RPL26;RPL13;RPS20;RPL11;RPS26;MRPL15;RPS4Y1;RPL22L1;RPL27A;RPS24;RPS15A;MRPS6;RPL38;RPL31;RPL36;RPL23;RPS18;RPL37A;RPLP2;MRPL1;RPL14;RPS13;RPL21;MRPS21;RPL37;RPL26L1;RPL29;RPL15;RPL7A;RPS6;RPL7;RPS14;RPL35A;MRPL2;RPL13A;RPS27L;RPL41;RPL27;RPS19;RPL32;RPL18A;RPL8;RPL35;RPS15;RPS28;RPL10A;RPL4;MRPS10;RPLP1;RPL18;RPS9;RPL36A;RPL39;RPS29;RPL3;RSL24D1;RPS10;RPL6;RPS2;RPS8;RPL5;RPS21;RPL23A;RPL10;RPL30;RPS23;RPS3;RPL22;RPS27A;RPS11;RPS4X;MRPS18C;RPS12;RPL28;RPL19;RPSA;RPS16;RPL24;MRPL10;FAU;RPL36AL;MRPL13;MRPL28;MRPL12
Reactome_2022__Activation Of Gene Expression By SREBF (SREBP) R-HSA-2426168	0.615642	2.47163	0	0.000403962	0.0004	19/39	14.87%	SQLE;HMGCS1;SREBF2;DHCR7;IDI1;FDPS;LMBR1;RXRA;ACACA;FASN;CYP51A1;MBD4;ELOVL6;HMGCR;GPAM;MVK;TBL1XR1;SREBF1;PKMYT1
Reactome_2022__SRP-dependent Cotranslational Protein Targeting To Membrane R-HSA-1799339	-0.604293	-2.36372	0	0	0	71/105	23.82%	RPS3A;RPL12;RPL34;RPL9;RPL26;RPS20;RPL11;RPS4Y1;RPL22L1;RPL27A;RPS24;RPS15A;RPL38;RPL31;RPL36;RPL23;RPL37A;RPLP2;RPL14;RPS13;RPL21;RPL37;RPL26L1;RPL29;RPL15;RPL7A;RPS6;RPL7;RPS14;RPL35A;RPL13A;RPS27L;RPL41;RPL27;RPS19;RPL32;RPL18A;RPL8;RPL35;RPS15;RPS28;RPL10A;RPL4;RPLP1;RPL18;RPS9;RPL36A;RPL39;RPS29;RPL3;RSL24D1;RPS10;RPL6;RPS2;RPS8;RPL5;RPS21;RPL23A;RPL30;RPS23;RPS3;RPL22;RPS27A;RPS11;RPS4X;RPS12;RPL28;RPL19;RPSA;RPS16;FAU
Reactome_2022__Cellular Response To Starvation R-HSA-9711097	-0.584593	-2.35737	0	0	0	86/137	23.85%	RPS3A;RRAGD;RPL12;RPL34;RPL9;RPL26;RPS20;RPL11;CEBPB;RPS4Y1;RPL22L1;RPL27A;RPS24;RPS15A;RPL38;RPL31;RPL36;RPL23;RPL37A;RPLP2;RPL14;RPS13;RPL21;ATP6V1H;RPL37;RPL26L1;RPL29;RPL15;RPL7A;RPS6;RPL7;ATP6V1B2;RPS14;RPL35A;RPL13A;RPS27L;RPL41;FNIP2;RPL27;RPS19;RPL32;RPL18A;SESN1;RPL8;RPL35;RPS15;RPS28;RPL10A;RPL4;ATP6V0B;RPLP1;RPL18;RPS9;RPL36A;RPL39;RPS29;RPL3;RSL24D1;RPS10;RPL6;RPS2;RPS8;RPL5;RPS21;RPL23A;IMPACT;ATF4;RPL30;RPS23;DDIT3;RPS3;RPL22;RPS27A;ATP6V1G1;RPS11;ATP6V0D1;RRAGC;RPS4X;RPS12;RPL28;RPL19;EIF2S2;RPSA;RPS16;FAU;DEPDC5
Reactome_2022__Nonsense Mediated Decay (NMD) Enhanced By Exon Junction Complex (EJC) R-HSA-975957	-0.594398	-2.3358	0	0	0	71/108	23.82%	RPS3A;RPL12;RPL34;RPL9;RPL26;RPS20;RPL11;RPS4Y1;RPL22L1;RPL27A;RPS24;RPS15A;RPL38;RPL31;RPL36;RPL23;RPL37A;RPLP2;RPL14;RPS13;RPL21;RPL37;RPL26L1;RPL29;RPL15;RPL7A;RPS6;RPL7;RPS14;RPL35A;RPL13A;RPS27L;RPL41;RPL27;RPS19;RPL32;RPL18A;RPL8;RPL35;RPS15;RPS28;RPL10A;RPL4;RPLP1;RPL18;RPS9;RPL36A;RPL39;RPS29;RPL3;RSL24D1;RPS10;RPL6;RPS2;RPS8;RPL5;RPS21;RPL23A;RPL30;RPS23;RPS3;RPL22;RPS27A;RPS11;RPS4X;RPS12;RPL28;RPL19;RPSA;RPS16;FAU
Reactome_2022__Mismatch Repair R-HSA-5358508	0.747218	2.30625	0	0.00323169	0.0047	8/15	8.76%	LRIG1;PMS2;POLD1;POLD4;MSH2;POLR1A;POLD2;POLR1B
Reactome_2022__Influenza Viral RNA Transcription And Replication R-HSA-168273	-0.563137	-2.26702	0	4.08805e-06	0.0001	75/130	23.09%	RPS3A;RPL12;RPL34;RPL9;RPL26;RPS20;RPL11;RPS4Y1;RPL22L1;RPL27A;RPS24;RPS15A;RPL38;RPL31;RPL36;RPL23;RPL37A;RPLP2;RPL14;GRSF1;RPS13;NUP133;RPL21;RPL37;RPL26L1;RPL29;RPL15;RPL7A;RPS6;RPL7;RPS14;RPL35A;RPL13A;RPS27L;RPL41;RPL27;RPS19;RPL32;RPL18A;RPL8;RPL35;RPS15;RPS28;RPL10A;RPL4;NUP54;RPLP1;RPL18;RPS9;RPL36A;RPL39;RPS29;RPL3;RSL24D1;RPS10;RPL6;RPS2;RPS8;RPL5;RPS21;RPL23A;RPL30;RPS23;RPS3;RPL22;RPS27A;POLR2C;RPS11;POLR2L;RPS4X;RPS12;RPL28;RPL19;RPSA;RPS16
Reactome_2022__Influenza Infection R-HSA-168255	-0.535176	-2.18964	0	2.32373e-05	0.0006	80/149	23.09%	RPS3A;ISG15;RPL12;RPL34;RPL9;RPL26;RPS20;RPL11;RPS4Y1;RPL22L1;RPL27A;RPS24;RPS15A;RPL38;RPL31;RPL36;RPL23;RPL37A;SLC25A6;RPLP2;RPL14;GRSF1;RPS13;NUP133;RPL21;RPL37;RPL26L1;RPL29;RPL15;RPL7A;RPS6;RPL7;RPS14;RPL35A;RPL13A;RPS27L;RPL41;RPL27;RPS19;RPL32;RPL18A;RPL8;HSPA1A;RPL35;RPS15;RPS28;RPL10A;RPL4;NUP54;RPLP1;RPL18;RPS9;RPL36A;RPL39;RPS29;RPL3;RSL24D1;RPS10;RPL6;CLTA;RPS2;RPS8;RPL5;RPS21;RPL23A;RPL30;RPS23;RPS3;RPL22;RPS27A;POLR2C;RPS11;POLR2L;RPS4X;RPS12;RPL28;RPL19;RPSA;EIF2AK2;RPS16
Reactome_2022__Formation Of Ternary Complex, And Subsequently, 43S Complex R-HSA-72695	-0.625296	-2.17043	0	2.20755e-05	0.0006	34/49	23.82%	RPS3A;RPS20;RPS4Y1;RPS24;RPS15A;RPS13;EIF3I;EIF3E;RPS6;RPS14;RPS27L;RPS19;EIF3H;RPS15;RPS28;EIF3M;RPS9;RPS29;RPS10;RPS2;EIF3F;RPS8;RPS21;RPS23;RPS3;RPS27A;RPS11;EIF3K;RPS4X;RPS12;EIF2S2;RPSA;RPS16;FAU
Reactome_2022__mRNA Activation Upon Binding Of Cap-Binding Complex And eIFs, Subsequent Binding To 43S R-HSA-72662	-0.571034	-2.03602	0	0.000693801	0.0176	35/57	23.82%	RPS3A;RPS20;EIF4EBP1;RPS4Y1;RPS24;RPS15A;RPS13;EIF3I;EIF3E;RPS6;RPS14;RPS27L;RPS19;EIF3H;RPS15;RPS28;EIF3M;RPS9;RPS29;RPS10;RPS2;EIF3F;RPS8;RPS21;RPS23;RPS3;RPS27A;RPS11;EIF3K;RPS4X;RPS12;EIF2S2;RPSA;RPS16;FAU
Reactome_2022__SARS-CoV-2 Modulates Host Translation Machinery R-HSA-9754678	-0.59374	-2.03489	0	0.000672299	0.0178	27/45	23.82%	RPS3A;RPS20;RPS4Y1;RPS24;RPS15A;RPS13;RPS6;RPS14;RPS27L;RPS19;RPS15;RPS28;RPS9;RPS29;RPS10;RPS2;RPS8;RPS21;RPS23;RPS3;RPS27A;RPS11;RPS4X;RPS12;RPSA;RPS16;FAU
KEGG_2021_Human__Neuroactive ligand-receptor interaction	-0.48944	-2.01816	0	0.000905414	0.0238	79/161	25.49%	F2RL1;PTGIR;POMC;GABRA4;P2RY1;PTGER2;HRH2;GRIK1;FPR1;GRIN2A;NPY;S1PR2;PTH1R;C3AR1;FPR2;GRIK3;GLP1R;LEP;GABRB3;PTAFR;GABBR2;GRM4;PTGER4;P2RX1;BDKRB2;SSTR2;GABRB2;TSPO;PRSS1;PARD3;GRM2;GRIN2C;MAS1;GRID1;F2RL3;NPFFR1;P2RY2;KISS1R;P2RY11;F2RL2;ADRB2;C3;ADRA1B;ADRA2B;P2RX6;P2RX4;CHRNA5;TBXA2R;ADRA2A;VIPR1;GZMA;GHRL;SCT;P2RY14;OPRD1;GRIN2B;GRIN2D;NPW;INSL3;GRIK4;ADORA3;GRIN3A;ADORA2B;ADCYAP1R1;P2RY6;GRIN1;EDNRB;C5;GRIK5;CHRNE;GRIA4;GPR35;TACR2;LPAR2;P2RX7;MCHR1;TRPV1;LPAR6;CHRNA6
Reactome_2022__Regulation Of Expression Of SLITs And ROBOs R-HSA-9010553	-0.492059	-2.01614	0	0.000889151	0.0244	77/157	23.09%	RPS3A;RPL12;RPL34;RPL9;RPL26;RPS20;RPL11;RPS4Y1;RPL22L1;RPL27A;RPS24;RPS15A;RPL38;RPL31;RPL36;RPL23;COL4A5;LHX2;RPL37A;RPLP2;ROBO2;RPL14;RPS13;RPL21;RPL37;RPL26L1;ROBO3;RPL29;RPL15;PSMA1;RPL7A;RPS6;RPL7;RPS14;RPL35A;RPL13A;RPS27L;RPL41;RPL27;RPS19;RPL32;RPL18A;RPL8;RPL35;RPS15;RPS28;RPL10A;RPL4;PSMA4;RPLP1;RPL18;RPS9;RPL36A;RPL39;RPS29;RPL3;RSL24D1;RPS10;RPL6;RPS2;RPS8;RPL5;RPS21;RPL23A;RPL30;RPS23;RPS3;RPL22;RPS27A;RPS11;RPS4X;RPS12;RPL28;RPL19;RPSA;PSMD6;RPS16
Reactome_2022__Major Pathway Of rRNA Processing In Nucleolus And Cytosol R-HSA-6791226	-0.484724	-2.00465	0	0.00106551	0.0298	76/169	23.09%	RPS3A;RPL12;RPL34;RPL9;RPL26;RPS20;RPL11;RPS4Y1;RPL22L1;RPL27A;RPS24;RPS15A;RPL38;RPL31;RPL36;RPL23;SENP3;ERI1;RPL37A;RPLP2;RPL14;RPS13;RPL21;RPL37;RPL26L1;RPL29;RPL15;EXOSC9;RPL7A;RPS6;RPL7;RPS14;RPL35A;RPL13A;RPS27L;RPL41;RPL27;RPS19;RPL32;RPL18A;RPL8;RPL35;RPS15;RPS28;RPL10A;RPL4;UTP6;RPLP1;RPL18;RPS9;RPL36A;RPL39;RPS29;RPL3;RSL24D1;RPS10;RPL6;RPS2;RPS8;RPL5;RPS21;RPL23A;RPL30;EXOSC6;RRP7A;RPS23;RPS3;RPL22;RPS27A;RPS11;RPS4X;RPS12;RPL28;RPL19;RPSA;RPS16
Reactome_2022__Translation Initiation Complex Formation R-HSA-72649	-0.563659	-2.00042	0.000124953	0.00111509	0.0324	34/56	23.82%	RPS3A;RPS20;RPS4Y1;RPS24;RPS15A;RPS13;EIF3I;EIF3E;RPS6;RPS14;RPS27L;RPS19;EIF3H;RPS15;RPS28;EIF3M;RPS9;RPS29;RPS10;RPS2;EIF3F;RPS8;RPS21;RPS23;RPS3;RPS27A;RPS11;EIF3K;RPS4X;RPS12;EIF2S2;RPSA;RPS16;FAU
MSigDB_Hallmark_2020__Interferon Alpha Response	-0.517807	-1.99579	0	0.00116101	0.035	49/92	27.48%	IFI44L;CMPK2;IFI27;IFI44;RSAD2;MX1;ISG15;LAMP3;IRF7;IFIT3;IFITM3;IFIT2;GMPR;LY6E;IL15;PARP12;HERC6;GBP2;OASL;USP18;DHX58;LAP3;CASP1;TDRD7;LGALS3BP;OAS1;CXCL10;TMEM140;IFIH1;EPSTI1;IFITM2;RIPK2;PROCR;CXCL11;DDX60;PARP9;GBP4;STAT2;BST2;PLSCR1;TXNIP;IFITM1;EIF2AK2;CNP;LPAR6;IFI35;BATF2;C1S;PSME2
Reactome_2022__Ribosomal Scanning And Start Codon Recognition R-HSA-72702	-0.560904	-1.99559	0.000124502	0.00112217	0.035	34/56	23.82%	RPS3A;RPS20;RPS4Y1;RPS24;RPS15A;RPS13;EIF3I;EIF3E;RPS6;RPS14;RPS27L;RPS19;EIF3H;RPS15;RPS28;EIF3M;RPS9;RPS29;RPS10;RPS2;EIF3F;RPS8;RPS21;RPS23;RPS3;RPS27A;RPS11;EIF3K;RPS4X;RPS12;EIF2S2;RPSA;RPS16;FAU
Reactome_2022__rRNA Processing In Nucleus And Cytosol R-HSA-8868773	-0.477553	-1.98392	0	0.00133214	0.0433	70/177	18.69%	RPS3A;RPL12;RPL34;RPL9;RPL26;RPS20;RPL11;RPS4Y1;RPL22L1;RPL27A;RPS24;RPS15A;RPL38;RPL31;RPL36;RPL23;SENP3;ERI1;RPL37A;RPLP2;RPL14;RPS13;RPL21;RPL37;RPL26L1;RPL29;RPL15;EXOSC9;RPL7A;RPS6;GAR1;RPL7;RPS14;RPL35A;RPL13A;RPS27L;RPL41;RPL27;RPS19;RPL32;RPL18A;RPL8;RPL35;RPS15;RPS28;RPL10A;RPL4;UTP6;RPLP1;RPL18;RPS9;RPL36A;RPL39;RPS29;RPL3;RSL24D1;RPS10;RPL6;RPS2;RPS8;RPL5;RPS21;RPL23A;RPL30;EXOSC6;RRP7A;RPS23;RPS3;RPL22;RPS27A
Reactome_2022__RA Biosynthesis Pathway R-HSA-5365859	-0.712895	-1.97451	0.000145012	0.00153057	0.0511	7/17	14.64%	SDR16C5;ALDH1A2;ALDH1A3;CRABP1;ALDH1A1;RDH14;DHRS3
Reactome_2022__rRNA Processing R-HSA-72312	-0.470482	-1.95944	0	0.00199866	0.0671	79/182	23.98%	RPS3A;RPL12;RPL34;RPL9;RPL26;RPS20;RPL11;RPS4Y1;RPL22L1;RPL27A;RPS24;RPS15A;RPL38;RPL31;RPL36;RPL23;SENP3;ERI1;RPL37A;RPLP2;RPL14;RPS13;RPL21;RPL37;RPL26L1;RPL29;RPL15;EXOSC9;RPL7A;RPS6;GAR1;RPL7;RPS14;RPL35A;RPL13A;RPS27L;RPL41;RPL27;RPS19;RPL32;RPL18A;RPL8;RPL35;RPS15;RPS28;RPL10A;RPL4;UTP6;RPLP1;RPL18;RPS9;RPL36A;RPL39;RPS29;RPL3;RSL24D1;RPS10;RPL6;RPS2;RPS8;RPL5;RPS21;RPL23A;RPL30;EXOSC6;RRP7A;RPS23;RPS3;RPL22;RPS27A;RPS11;RPS4X;RPS12;RPL28;RPL19;RPSA;RPS16;FAU;NSUN4
KEGG_2021_Human__Metabolism of xenobiotics by cytochrome P450	-0.589625	-1.94369	0.000264026	0.0024582	0.084	26/36	30.33%	MGST1;CBR3;MGST2;CYP1B1;UGT2B15;GSTM5;ADH5;HSD11B1;GSTO1;EPHX1;ALDH3B1;AKR7A3;AKR1C1;DHDH;GSTM3;GSTA4;CYP1A1;AKR7L;CYP2E1;GSTP1;GSTM4;GSTO2;CBR1;CYP3A5;CYP2S1;AKR7A2
Reactome_2022__Interferon Alpha/Beta Signaling R-HSA-909733	-0.536564	-1.92445	0	0.00333808	0.1154	29/58	22.29%	IFI6;IFI27;RSAD2;MX1;ISG15;IRF7;IFIT3;IFITM3;OAS3;IFIT2;IFNAR1;MX2;IFIT1;SAMHD1;GBP2;OASL;IRF8;USP18;OAS1;EGR1;OAS2;IFITM2;SOCS1;HLA-F;STAT2;STAT1;BST2;IFITM1;HLA-E
KEGG_2021_Human__Cholesterol metabolism	-0.575415	-1.90983	0	0.00408829	0.1421	23/38	24.16%	ANGPTL4;ABCG5;APOC1;PLTP;LPL;APOE;SORT1;LDLRAP1;ABCA1;TSPO;CYP27A1;LRP2;SOAT2;CD36;VDAC3;LIPG;VAPA;LRP1;NPC2;CETP;NCEH1;VDAC2;LCAT
Reactome_2022__Dectin-2 Family R-HSA-5621480	-0.682852	-1.89217	0.000717566	0.0052834	0.1829	12/17	20.08%	MUC16;CLEC4D;FCER1G;MUCL1;CLEC4E;MUC1;MUC20;CLEC4C;CLEC10A;CLEC6A;MUC12;MUC6
KEGG_2021_Human__Staphylococcus aureus infection	-0.526976	-1.8818	0.00012427	0.00603601	0.21	29/56	23.30%	KRT14;CFD;FCGR2A;KRT16;FPR1;C3AR1;FPR2;FCGR1A;C2;PTAFR;KRT18;FCGR3A;ITGAM;C1R;CAMP;KRT15;KRT19;C3;CFH;C1QB;KRT36;ITGB2;SELPLG;C1QA;FCAR;SELP;C5;C1QC;IL10
Reactome_2022__Respiratory Electron Transport R-HSA-611105	-0.495878	-1.88015	0	0.00603197	0.215	52/83	35.52%	NDUFS4;NDUFA13;COX4I1;NDUFC1;UQCRH;UQCRB;ETFB;NDUFB8;NDUFA11;COX18;COX16;ETFDH;UQCR10;CCNI;UQCRC1;NDUFV2;NDUFA9;NDUFB1;COX5B;NDUFS3;SDHA;COX7C;COX19;COX7A2L;NDUFC2;UQCRFS1;COX6A1;SDHD;NDUFA10;UQCRQ;UQCR11;NDUFA6;NDUFV3;NDUFB7;COX7B;NDUFB9;NDUFS8;COX5A;NDUFA3;COX8A;NDUFA8;TACO1;NDUFA1;NDUFA2;COX6B1;NDUFB11;NDUFAB1;SURF1;NDUFB10;COX6C;NDUFS5;SDHB
KEGG_2021_Human__Cardiac muscle contraction	-0.509935	-1.86881	0	0.00689374	0.2465	37/66	29.84%	RYR2;CACNB4;ATP1A2;COX4I1;COX4I2;UQCRHL;UQCRH;MYH6;UQCRB;MYH7;FXYD2;COX7A1;ATP1A4;SLC9A1;UQCR10;HRC;UQCRC1;COX5B;CACNG8;COX7C;SLC8A1;COX7A2L;UQCRFS1;COX6A1;SLC9A7;CACNG3;UQCRQ;UQCR11;CACNA2D4;SLC8A3;CACNA2D1;COX7B;COX5A;COX8A;CACNA2D2;CACNG5;ASPH
Reactome_2022__Signaling By ROBO Receptors R-HSA-376176	-0.444345	-1.85936	0	0.00776038	0.2763	85/196	23.09%	RPS3A;RPL12;NTN1;RPL34;RPL9;RPL26;RPS20;RPL11;RPS4Y1;RPL22L1;RPL27A;RPS24;RPS15A;RPL38;RPL31;RPL36;RPL23;COL4A5;LHX2;RPL37A;RPLP2;ROBO2;DCC;PFN2;RPL14;RPS13;RPL21;RNASE1;RPL37;RPL26L1;ROBO3;RPL29;RPL15;PSMA1;RPL7A;RPS6;RPL7;RPS14;RPL35A;RPL13A;RPS27L;RPL41;RPL27;RPS19;RPL32;RPL18A;RPL8;RPL35;NELL2;RPS15;RPS28;RPL10A;RPL4;PSMA4;RPLP1;RPL18;RPS9;RPL36A;RPL39;RPS29;RPL3;RSL24D1;RPS10;RPL6;VASP;PFN1;RPS2;RPS8;RPL5;RPS21;RPL23A;RPL30;RPS23;RPS3;RPL22;RPS27A;RPS11;RPS4X;PKN1;RPS12;RPL28;RPL19;RPSA;PSMD6;RPS16

### Sheet: ESCA
Term	ES	NES	NOM p-val	FDR q-val	FWER p-val	Tag %	Gene %	Lead_genes
MSigDB_Hallmark_2020__Myc Targets V1	0.560264	2.97015	0	0	0	110/188	26.81%	PWP1;HSPE1;AP3S1;RAN;HDDC2;UBE2L3;PA2G4;PTGES3;RFC4;CSTF2;MCM5;CDK2;CCT4;SLC25A3;NCBP2;SYNCRIP;PSMA7;XPOT;PSMC6;RPL6;RANBP1;RPS10;CDK4;CNBP;EIF3B;PSMD14;MRPL9;XRCC6;POLD2;NPM1;HPRT1;CCT5;RNPS1;NOP56;PPIA;PSMA4;PSMA1;LDHA;TARDBP;EIF3D;PCNA;HNRNPA3;TRA2B;SNRPA;RRM1;PHB2;ILF2;DEK;C1QBP;G3BP1;HSPD1;CCNA2;EIF4G2;PSMC4;MYC;TCP1;AIMP2;TUFM;RPS2;SERBP1;GSPT1;CDC20;DUT;POLE3;PGK1;HNRNPA1;CDC45;HNRNPR;PSMB2;FBL;SNRPD2;ACP1;APEX1;KPNA2;SF3A1;RSL1D1;YWHAE;NDUFAB1;MCM7;CCT7;RUVBL2;HNRNPC;UBA2;PRPS2;SRM;CCT3;VBP1;TFDP1;HNRNPU;CCT2;ETF1;MAD2L1;YWHAQ;PSMD7;SNRPG;EIF3J;EIF4A1;CYC1;PRPF31;LSM2;CBX3;RAD23B;PSMA2;U2AF1;EIF2S1;EIF2S2;NOP16;STARD7;MRPL23;MCM2
MSigDB_Hallmark_2020__E2F Targets	0.544621	2.89041	0	0	0	110/186	27.39%	RAN;TFRC;PA2G4;ASF1A;CKS1B;CDKN3;MCM5;PTTG1;PHF5A;CKS2;KIF22;SYNCRIP;DEPDC1;CDCA3;SMC4;STMN1;CHEK2;TIMELESS;TUBB;NUP153;RANBP1;AURKA;SNRPB;BIRC5;CDK4;RACGAP1;PRPS1;XRCC6;POLD2;CENPM;TIPIN;UBE2S;NOP56;POLA2;DCK;RAD51C;GINS4;TRIP13;PCNA;TRA2B;NCAPD2;CSE1L;CIT;RFC1;SPC25;SUV39H1;AURKB;TUBG1;RFC2;DEK;PSMC3IP;DCTPP1;MYC;HMGB3;PMS2;GSPT1;CDC20;RAD1;WEE1;DUT;UNG;TK1;DNMT1;SMC6;NASP;PLK1;TBRG4;DCLRE1B;LMNB1;GINS3;PRIM2;KPNA2;MELK;LYAR;MCM7;RPA1;SLBP;SPC24;KIF2C;BUB1B;PLK4;HMGB2;GINS1;MAD2L1;UBE2T;TACC3;HMMR;CCNB2;POLE;ANP32E;RPA3;KIF4A;DLGAP5;RPA2;PAICS;PAN2;SSRP1;CDKN1A;CTCF;CBX5;PPP1R8;LBR;CDC25A;EIF2S1;ESPL1;MCM2;TCF19;ASF1B;MYBL2;CDC25B
Reactome_2022__Synthesis Of DNA R-HSA-69239	0.584427	2.87161	0	0	0	61/110	22.90%	CCNA1;CDC23;RFC4;ANAPC7;MCM5;CDK2;PSMC2;PSMB6;PSMA7;RFC5;PSMD2;RBX1;PSMD10;UBA52;PSMC6;PSMA3;SKP1;CDT1;PSMD14;PSMC3;POLD2;UBE2S;PSMA4;POLA2;PSMA1;GINS2;GINS4;PCNA;GMNN;SKP2;UBE2C;PSMB4;RFC2;CCNA2;PSMB1;PSME2;POLE2;PSMC4;PSMD11;PSMA5;PSMF1;POLE3;PSMC1;CDC45;PSMB2;GINS3;PRIM2;PSMD9;MCM7;ANAPC5;PSMD13;PSMD12;ANAPC10;MCM8;GINS1;PSMD4;SLC19A1;POLE;PSMD7;RPA3;CDC27
Reactome_2022__DNA Replication R-HSA-69306	0.575248	2.84759	0	0	0	62/117	22.15%	CCNA1;CDC23;RFC4;ANAPC7;MCM5;CDK2;PSMC2;PSMB6;PSMA7;RFC5;PSMD2;RBX1;PSMD10;UBA52;PSMC6;PSMA3;SKP1;CDT1;PSMD14;PSMC3;POLD2;UBE2S;DBF4;PSMA4;POLA2;PSMA1;GINS2;GINS4;PCNA;GMNN;SKP2;UBE2C;PSMB4;RFC2;CCNA2;PSMB1;PSME2;POLE2;PSMC4;PSMD11;PSMA5;PSMF1;POLE3;PSMC1;CDC45;PSMB2;GINS3;PRIM2;PSMD9;MCM7;MCM10;ANAPC5;PSMD13;PSMD12;ANAPC10;MCM8;GINS1;PSMD4;SLC19A1;POLE;PSMD7;RPA3
Reactome_2022__Cell Cycle Checkpoints R-HSA-69620	0.517589	2.84287	0	0	0	106/228	22.26%	CENPH;CCNB1;CCNA1;NUP37;CDC23;RFC4;CENPQ;ATRIP;ANAPC7;CENPL;YWHAG;UBE2N;MCM5;CDK2;MAD1L1;PSMC2;EXO1;PPP1CC;PSMB6;PSMA7;RFC5;PSMD2;RAD17;PSMD10;CENPN;UBA52;PKMYT1;CHEK2;PSMC6;PSMA3;BIRC5;PSMD14;KIF18A;PSMC3;MIS12;YWHAH;RANGAP1;CENPM;UBE2S;DBF4;PSMA4;PSMA1;PPP2CA;CENPA;NDE1;ARTN;ZNF385A;UBE2C;MAPRE1;SPC25;PSMB4;AURKB;RFC2;NUDC;DYNC1I1;CCNA2;PSMB1;GTSE1;PSME2;PSMC4;PSMD11;CDC20;WEE1;CENPI;PSMA5;PSMF1;NUF2;PSMC1;PLK1;CDC45;SKA2;PSMB2;CENPO;ERCC6L;PSMD9;YWHAE;MCM7;MCM10;ANAPC5;KNTC1;CENPP;CDC25C;CENPF;NUP43;SPC24;KIF2C;RMI1;BUB1B;PSMD13;PSMD12;AHCTF1;ANAPC10;CENPK;MCM8;MAD2L1;DYNLL1;DSN1;PSMD4;CCNB2;YWHAQ;PSMD7;SKA1;TOPBP1;ZWILCH;RPA3;PPP2R5C
Reactome_2022__G1/S Transition R-HSA-69206	0.563111	2.8143	0	0	0	68/123	22.15%	CCNB1;CCNA1;CKS1B;MCM5;CDK2;PSMC2;LIN52;PSMB6;PSMA7;PSMD2;PSMD10;UBA52;PSMC6;PSMA3;SKP1;CDT1;CDK4;PSMD14;PSMC3;MAX;DBF4;PSMA4;POLA2;PSMA1;PPP2CA;PCNA;GMNN;SKP2;AKT3;DHFR;PSMB4;MNAT1;CCNA2;PSMB1;PSME2;POLE2;PSMC4;MYC;PSMD11;WEE1;TK1;PSMA5;PSMF1;POLE3;PSMC1;CCND1;CDC45;PSMB2;PRIM2;PSMD9;CDK7;MCM7;MCM10;RBL1;PPP2R3B;TFDP1;PSMD13;PSMD12;CCNH;MCM8;E2F1;LIN9;PSMD4;AKT2;POLE;PSMD7;E2F4;RPA3
Reactome_2022__Activation Of APC/C And APC/C:Cdc20 Mediated Degradation Of Mitotic Proteins R-HSA-176814	0.619637	2.81193	0	0	0	41/72	21.59%	CCNB1;CCNA1;CDC23;ANAPC7;PTTG1;PSMC2;PSMB6;PSMA7;PSMD2;PSMD10;UBA52;PSMC6;PSMA3;PSMD14;PSMC3;UBE2S;PSMA4;PSMA1;UBE2C;PSMB4;CCNA2;PSMB1;PSME2;PSMC4;PSMD11;CDC20;PSMA5;PSMF1;PSMC1;PLK1;PSMB2;NEK2;PSMD9;ANAPC5;BUB1B;PSMD13;PSMD12;ANAPC10;MAD2L1;PSMD4;PSMD7
Reactome_2022__APC/C-mediated Degradation Of Cell Cycle Proteins R-HSA-174143	0.601736	2.80325	0	0	0	46/83	21.59%	CCNB1;CCNA1;CDC23;ANAPC7;CDK2;PTTG1;PSMC2;PSMB6;PSMA7;PSMD2;PSMD10;UBA52;PSMC6;PSMA3;AURKA;SKP1;PSMD14;PSMC3;UBE2S;PSMA4;PSMA1;SKP2;UBE2C;PSMB4;AURKB;CCNA2;PSMB1;PSME2;PSMC4;PSMD11;CDC20;PSMA5;PSMF1;PSMC1;PLK1;PSMB2;NEK2;PSMD9;ANAPC5;BUB1B;PSMD13;PSMD12;ANAPC10;MAD2L1;PSMD4;PSMD7
Reactome_2022__APC/C:Cdc20 Mediated Degradation Of Mitotic Proteins R-HSA-176409	0.616854	2.79368	0	0	0	40/71	21.59%	CCNB1;CCNA1;CDC23;ANAPC7;PTTG1;PSMC2;PSMB6;PSMA7;PSMD2;PSMD10;UBA52;PSMC6;PSMA3;PSMD14;PSMC3;UBE2S;PSMA4;PSMA1;UBE2C;PSMB4;CCNA2;PSMB1;PSME2;PSMC4;PSMD11;CDC20;PSMA5;PSMF1;PSMC1;PSMB2;NEK2;PSMD9;ANAPC5;BUB1B;PSMD13;PSMD12;ANAPC10;MAD2L1;PSMD4;PSMD7
Reactome_2022__Separation Of Sister Chromatids R-HSA-2467813	0.534896	2.7849	0	0	0	76/156	22.26%	CENPH;NUP37;CDC23;CENPQ;ANAPC7;CENPL;PTTG1;MAD1L1;PSMC2;PPP1CC;PSMB6;PSMA7;PSMD2;PSMD10;CENPN;UBA52;PSMC6;PSMA3;BIRC5;PSMD14;KIF18A;PSMC3;MIS12;RANGAP1;CENPM;UBE2S;PSMA4;PSMA1;PPP2CA;CENPA;NDE1;UBE2C;MAPRE1;SPC25;PSMB4;AURKB;NUDC;DYNC1I1;PSMB1;PSME2;PSMC4;PSMD11;CDC20;CENPI;PSMA5;PSMF1;NUF2;PSMC1;PLK1;SKA2;CDCA5;PSMB2;CENPO;ERCC6L;PSMD9;ANAPC5;KNTC1;CENPP;CENPF;NUP43;SPC24;KIF2C;BUB1B;PSMD13;PSMD12;AHCTF1;ANAPC10;CENPK;MAD2L1;DYNLL1;DSN1;PSMD4;PSMD7;SKA1;ZWILCH;PPP2R5C
Reactome_2022__Orc1 Removal From Chromatin R-HSA-68949	0.63473	2.78318	0	0	0	36/61	21.59%	CCNA1;MCM5;CDK2;PSMC2;PSMB6;PSMA7;PSMD2;RBX1;PSMD10;UBA52;PSMC6;PSMA3;SKP1;CDT1;PSMD14;PSMC3;PSMA4;PSMA1;SKP2;PSMB4;CCNA2;PSMB1;PSME2;PSMC4;PSMD11;PSMA5;PSMF1;PSMC1;PSMB2;PSMD9;MCM7;PSMD13;PSMD12;MCM8;PSMD4;PSMD7
Reactome_2022__Regulation Of APC/C Activators Between G1/S And Early Anaphase R-HSA-176408	0.602741	2.76573	0	0	0	41/76	21.59%	CCNB1;CCNA1;CDC23;ANAPC7;CDK2;PSMC2;PSMB6;PSMA7;PSMD2;PSMD10;UBA52;PSMC6;PSMA3;SKP1;PSMD14;PSMC3;UBE2S;PSMA4;PSMA1;UBE2C;PSMB4;CCNA2;PSMB1;PSME2;PSMC4;PSMD11;CDC20;PSMA5;PSMF1;PSMC1;PLK1;PSMB2;PSMD9;ANAPC5;BUB1B;PSMD13;PSMD12;ANAPC10;MAD2L1;PSMD4;PSMD7
Reactome_2022__Nuclear Events Mediated By NFE2L2 R-HSA-9759194	0.599637	2.74845	0	0	0	46/77	24.49%	SRXN1;SLC7A11;PSMC2;PSMB6;PSMA7;PSMD2;RBX1;PRDX1;PSMD10;UBA52;TXNRD1;PSMC6;PSMA3;SKP1;PSMD14;GCLM;PSMC3;TKT;PSMA4;PSMA1;UBL4A;ATF4;CREBBP;PSMB4;HMOX1;PSMB1;PSME2;PSMC4;MYC;PSMD11;SQSTM1;PSMA5;PSMF1;PSMC1;PSMB2;MAFG;PSMD9;NFE2L2;PSMD13;PSMD12;GSR;PSMD4;PSMD7;GCLC;NQO1;TALDO1
Reactome_2022__Switching Of Origins To A Post-Replicative State R-HSA-69052	0.590492	2.74801	0	0	0	43/81	21.59%	CCNA1;CDC23;ANAPC7;MCM5;CDK2;PSMC2;PSMB6;PSMA7;PSMD2;RBX1;PSMD10;UBA52;PSMC6;PSMA3;SKP1;CDT1;PSMD14;PSMC3;UBE2S;PSMA4;PSMA1;GMNN;SKP2;UBE2C;PSMB4;CCNA2;PSMB1;PSME2;PSMC4;PSMD11;PSMA5;PSMF1;PSMC1;PSMB2;PSMD9;MCM7;ANAPC5;PSMD13;PSMD12;ANAPC10;MCM8;PSMD4;PSMD7
MSigDB_Hallmark_2020__Oxidative Phosphorylation	0.515505	2.73913	0	0	0	84/182	20.66%	TOMM22;MRPL34;NDUFB5;ISCU;MRPL35;ISCA1;COX6A1;HADHB;NDUFA6;POLR2F;ATP6V1E1;MTX2;NDUFS6;NDUFA8;CS;HSPA9;SLC25A3;MRPS22;IDH3B;MRPS15;UQCR10;COX10;NDUFB7;SDHB;MDH1;TIMM10;NDUFB6;UQCRC2;HTRA2;IMMT;ACADM;CPT1A;HADHA;LDHA;UQCR11;GPI;LDHB;BAX;SLC25A11;SLC25A5;NDUFS8;PDHX;CYB5R3;PHB2;UQCRQ;NDUFB3;NDUFA1;UQCRH;SLC25A12;OPA1;TIMM9;SDHC;COX8A;RHOT2;DLD;NDUFA2;VDAC2;ETFA;FH;UQCRC1;ACO2;MDH2;NQO2;NDUFB8;COX7C;COX7A2;GPX4;COX7A2L;NDUFAB1;NDUFV1;SDHD;NDUFA9;FXN;HSD17B10;TIMM50;ATP6V1C1;NDUFB4;ATP6V0E1;TIMM13;NDUFB1;ACADVL;AIFM1;COX4I1;NDUFS4
Reactome_2022__APC:Cdc20 Mediated Degradation Of Cell Cycle Proteins Before Cycle Checkpoint Satisfied R-HSA-179419	0.605237	2.72271	0	0	0	38/69	21.59%	CCNA1;CDC23;ANAPC7;PSMC2;PSMB6;PSMA7;PSMD2;PSMD10;UBA52;PSMC6;PSMA3;PSMD14;PSMC3;UBE2S;PSMA4;PSMA1;UBE2C;PSMB4;CCNA2;PSMB1;PSME2;PSMC4;PSMD11;CDC20;PSMA5;PSMF1;PSMC1;PSMB2;NEK2;PSMD9;ANAPC5;BUB1B;PSMD13;PSMD12;ANAPC10;MAD2L1;PSMD4;PSMD7
MSigDB_Hallmark_2020__G2-M Checkpoint	0.513366	2.72019	0	0	0	100/183	27.64%	CKS1B;CDKN3;MCM5;PTTG1;EWSR1;EXO1;CKS2;KIF22;SYNCRIP;MT2A;SMC4;STMN1;ATF5;AURKA;BIRC5;CDK4;TROAP;TTK;RACGAP1;SFPQ;UBE2S;DBF4;POLA2;GINS2;NUMA1;HMGN2;CCNF;CENPA;TRA2B;KIF23;UBE2C;EGF;SUV39H1;E2F2;AURKB;G3BP1;MNAT1;CCNA2;DR1;MYC;HMGB3;GSPT1;CDC20;SLC38A1;NASP;CCND1;PLK1;CDC45;UPF1;LMNB1;NEK2;PRIM2;KPNA2;TPX2;PRC1;RBL1;SQLE;CENPF;E2F3;KIF2C;TFDP1;PLK4;CASP8AP2;E2F1;HNRNPU;HIF1A;KATNA1;MAD2L1;RAD54L;TACC3;PBK;PURA;CHAF1A;RBM14;HMMR;CCNB2;POLE;E2F4;KIF4A;FOXN3;CDC27;RPA2;TRAIP;CBX1;CTCF;TNPO2;RAD23B;LBR;FANCC;CDC25A;SMC2;ESPL1;DKC1;PML;MCM2;CCNT1;MYBL2;TGFB1;CDC25B;SMAD3
Reactome_2022__Role Of GTSE1 In G2/M Progression After G2 Checkpoint R-HSA-8852276	0.630276	2.71249	0	0	0	32/56	21.59%	CCNB1;PSMC2;PSMB6;PSMA7;PSMD2;PSMD10;UBA52;PSMC6;PSMA3;PSMD14;PSMC3;PSMA4;PSMA1;MAPRE1;PSMB4;PSMB1;GTSE1;PSME2;PSMC4;PSMD11;PSMA5;PSMF1;PSMC1;PLK1;PSMB2;PSMD9;PSMD13;PSMD12;PSMD4;HSP90AA1;CCNB2;PSMD7
Reactome_2022__SCF(Skp2)-mediated Degradation Of P27/P21 R-HSA-187577	0.626034	2.70468	0	0	0	34/58	21.59%	CCNA1;CKS1B;CDK2;PSMC2;PSMB6;PSMA7;PSMD2;PSMD10;UBA52;PSMC6;PSMA3;SKP1;CDK4;PSMD14;PSMC3;PSMA4;PSMA1;SKP2;PSMB4;CCNA2;PSMB1;PSME2;PSMC4;PSMD11;PSMA5;PSMF1;PSMC1;CCND1;PSMB2;PSMD9;PSMD13;PSMD12;PSMD4;PSMD7
Reactome_2022__KEAP1-NFE2L2 Pathway R-HSA-9755511	0.565866	2.702	0	0	0	56/96	24.49%	SRXN1;SLC7A11;PSMC2;PSMB6;PSMA7;PSMD2;RBX1;PRDX1;PSMD10;UBA52;TXNRD1;PSMC6;PSMA3;SKP1;PSMD14;GCLM;PSMC3;TKT;PSMA4;PSMA1;CSNK2B;UBL4A;ATF4;CREBBP;SKP2;AKT3;PSMB4;HMOX1;PSMB1;PSME2;PSMC4;MYC;PSMD11;SQSTM1;PSMA5;PSMF1;PSMC1;PSMB2;CSNK2A2;MUL1;MAFG;PSMD9;NFE2L2;MAP1LC3B;PSMD13;PSMD12;KEAP1;GSR;PSMD4;AKT2;VCP;PSMD7;TRIM21;GCLC;NQO1;TALDO1
Reactome_2022__Cdc20:Phospho-APC/C Mediated Degradation Of Cyclin A R-HSA-174184	0.602056	2.69922	0	0	0	37/68	21.59%	CCNA1;CDC23;ANAPC7;PSMC2;PSMB6;PSMA7;PSMD2;PSMD10;UBA52;PSMC6;PSMA3;PSMD14;PSMC3;UBE2S;PSMA4;PSMA1;UBE2C;PSMB4;CCNA2;PSMB1;PSME2;PSMC4;PSMD11;CDC20;PSMA5;PSMF1;PSMC1;PSMB2;PSMD9;ANAPC5;BUB1B;PSMD13;PSMD12;ANAPC10;MAD2L1;PSMD4;PSMD7
Reactome_2022__FBXL7 Down-Regulates AURKA During Mitotic Entry And In Early Mitosis R-HSA-8854050	0.640599	2.6948	0	0	0	31/51	23.04%	PSMC2;PSMB6;PSMA7;PSMD2;RBX1;PSMD10;UBA52;PSMC6;PSMA3;AURKA;SKP1;PSMD14;PSMC3;PSMA4;PSMA1;PSMB4;PSMB1;PSME2;PSMC4;PSMD11;PSMA5;PSMF1;FBXL7;PSMC1;PSMB2;PSMD9;PSMD13;PSMD12;PSMD4;PSMD7;FBXL18
Reactome_2022__Mitotic G1 Phase And G1/S Transition R-HSA-453279	0.524892	2.69084	0	0	0	71/141	22.15%	CCNB1;CDKN1C;CCNA1;CKS1B;MCM5;CDK2;PSMC2;LIN52;PSMB6;PSMA7;PSMD2;PSMD10;UBA52;PSMC6;PSMA3;SKP1;CDT1;CDK4;PSMD14;PSMC3;MAX;DBF4;PSMA4;POLA2;PSMA1;PPP2CA;PCNA;GMNN;SKP2;AKT3;DHFR;PSMB4;E2F2;MNAT1;CCNA2;PSMB1;PSME2;POLE2;PSMC4;MYC;PSMD11;WEE1;TK1;PSMA5;PSMF1;POLE3;PSMC1;CCND1;CDC45;PSMB2;PRIM2;PSMD9;CDK7;MCM7;MCM10;RBL1;PPP2R3B;E2F3;TFDP1;PSMD13;PSMD12;CCNH;MCM8;E2F1;LIN9;PSMD4;AKT2;POLE;PSMD7;E2F4;RPA3
Reactome_2022__Cyclin E Associated Events During G1/S Transition R-HSA-69202	0.578746	2.68322	0	0	0	47/81	21.93%	CCNA1;CKS1B;CDK2;PSMC2;LIN52;PSMB6;PSMA7;PSMD2;PSMD10;UBA52;PSMC6;PSMA3;SKP1;CDK4;PSMD14;PSMC3;MAX;PSMA4;PSMA1;SKP2;AKT3;PSMB4;MNAT1;CCNA2;PSMB1;PSME2;PSMC4;MYC;PSMD11;WEE1;PSMA5;PSMF1;PSMC1;CCND1;PSMB2;PSMD9;CDK7;TFDP1;PSMD13;PSMD12;CCNH;E2F1;LIN9;PSMD4;AKT2;PSMD7;E2F4
Reactome_2022__S Phase R-HSA-69242	0.519406	2.68059	0	0	0	77/151	22.15%	CCNA1;CDC23;RFC4;ANAPC7;CKS1B;MCM5;CDK2;PSMC2;LIN52;PSMB6;PSMA7;RFC5;PSMD2;RBX1;PSMD10;UBA52;PSMC6;PSMA3;SKP1;CDT1;CDK4;PSMD14;PSMC3;POLD2;MAX;UBE2S;PSMA4;POLA2;PSMA1;GINS2;GINS4;PCNA;GMNN;SKP2;UBE2C;AKT3;PSMB4;RFC2;MNAT1;CCNA2;PSMB1;PSME2;POLE2;PSMC4;MYC;PSMD11;WEE1;PSMA5;PSMF1;POLE3;PSMC1;CCND1;CDC45;CDCA5;PSMB2;GINS3;PRIM2;PSMD9;CDK7;MCM7;ANAPC5;TFDP1;PSMD13;PSMD12;CCNH;ANAPC10;MCM8;E2F1;GINS1;LIN9;PSMD4;SLC19A1;AKT2;POLE;PSMD7;E2F4;RPA3
Reactome_2022__APC/C:Cdh1 Mediated Degradation Of Cdc20 And APC/C:Cdh1 Targets In Late Mitosis/Early G1 R-HSA-174178	0.594944	2.6727	0	0	0	38/69	21.59%	CDC23;ANAPC7;PTTG1;PSMC2;PSMB6;PSMA7;PSMD2;PSMD10;UBA52;PSMC6;PSMA3;AURKA;PSMD14;PSMC3;UBE2S;PSMA4;PSMA1;SKP2;UBE2C;PSMB4;AURKB;PSMB1;PSME2;PSMC4;PSMD11;CDC20;PSMA5;PSMF1;PSMC1;PLK1;PSMB2;PSMD9;ANAPC5;PSMD13;PSMD12;ANAPC10;PSMD4;PSMD7
Reactome_2022__DNA Replication Pre-Initiation R-HSA-69002	0.561891	2.67056	0	0	0	48/91	22.90%	CDC23;ANAPC7;MCM5;CDK2;PSMC2;PSMB6;PSMA7;PSMD2;PSMD10;UBA52;PSMC6;PSMA3;CDT1;PSMD14;PSMC3;UBE2S;DBF4;PSMA4;POLA2;PSMA1;GMNN;UBE2C;PSMB4;PSMB1;PSME2;POLE2;PSMC4;PSMD11;PSMA5;PSMF1;POLE3;PSMC1;CDC45;PSMB2;PRIM2;PSMD9;MCM7;MCM10;ANAPC5;PSMD13;PSMD12;ANAPC10;MCM8;PSMD4;POLE;PSMD7;RPA3;CDC27
Reactome_2022__G2/M Checkpoints R-HSA-69481	0.536853	2.65307	0	0	0	55/115	22.15%	CCNB1;RFC4;ATRIP;YWHAG;UBE2N;MCM5;CDK2;PSMC2;EXO1;PSMB6;PSMA7;RFC5;PSMD2;RAD17;PSMD10;UBA52;PKMYT1;CHEK2;PSMC6;PSMA3;PSMD14;PSMC3;YWHAH;DBF4;PSMA4;PSMA1;ARTN;PSMB4;RFC2;PSMB1;GTSE1;PSME2;PSMC4;PSMD11;WEE1;PSMA5;PSMF1;PSMC1;CDC45;PSMB2;PSMD9;YWHAE;MCM7;MCM10;CDC25C;RMI1;PSMD13;PSMD12;MCM8;PSMD4;CCNB2;YWHAQ;PSMD7;TOPBP1;RPA3
Reactome_2022__Cyclin A:Cdk2-associated Events At S Phase Entry R-HSA-69656	0.569902	2.65257	0	0	0	47/83	21.93%	CCNA1;CKS1B;CDK2;PSMC2;LIN52;PSMB6;PSMA7;PSMD2;PSMD10;UBA52;PSMC6;PSMA3;SKP1;CDK4;PSMD14;PSMC3;MAX;PSMA4;PSMA1;SKP2;AKT3;PSMB4;MNAT1;CCNA2;PSMB1;PSME2;PSMC4;MYC;PSMD11;WEE1;PSMA5;PSMF1;PSMC1;CCND1;PSMB2;PSMD9;CDK7;TFDP1;PSMD13;PSMD12;CCNH;E2F1;LIN9;PSMD4;AKT2;PSMD7;E2F4
Reactome_2022__Dectin-1 Mediated Noncanonical NF-kB Signaling R-HSA-5607761	0.610913	2.64605	0	0	0	30/58	21.59%	PSMC2;PSMB6;PSMA7;PSMD2;PSMD10;UBA52;PSMC6;PSMA3;SKP1;PSMD14;PSMC3;PSMA4;PSMA1;PSMB4;PSMB1;PSME2;PSMC4;PSMD11;PSMA5;PSMF1;PSMC1;CCL17;PSMB2;PSMD9;RELB;PSMD13;PSMD12;PSMD4;PSMD7;NFKB2
Reactome_2022__APC/C:Cdc20 Mediated Degradation Of Securin R-HSA-174154	0.597389	2.63916	0	0	0	35/63	22.90%	CDC23;ANAPC7;PTTG1;PSMC2;PSMB6;PSMA7;PSMD2;PSMD10;UBA52;PSMC6;PSMA3;PSMD14;PSMC3;UBE2S;PSMA4;PSMA1;UBE2C;PSMB4;PSMB1;PSME2;PSMC4;PSMD11;CDC20;PSMA5;PSMF1;PSMC1;PSMB2;PSMD9;ANAPC5;PSMD13;PSMD12;ANAPC10;PSMD4;PSMD7;CDC27
Reactome_2022__NIK To Noncanonical NF-kB Signaling R-HSA-5676590	0.612476	2.63758	0	0	0	29/55	21.59%	PSMC2;PSMB6;PSMA7;PSMD2;PSMD10;UBA52;PSMC6;PSMA3;SKP1;PSMD14;PSMC3;PSMA4;PSMA1;PSMB4;PSMB1;PSME2;PSMC4;PSMD11;PSMA5;PSMF1;PSMC1;PSMB2;PSMD9;RELB;PSMD13;PSMD12;PSMD4;PSMD7;NFKB2
Reactome_2022__Ubiquitin-dependent Degradation Of Cyclin D R-HSA-75815	0.635522	2.63397	0	0	0	28/48	21.59%	PSMC2;PSMB6;PSMA7;PSMD2;PSMD10;UBA52;PSMC6;PSMA3;CDK4;PSMD14;PSMC3;PSMA4;PSMA1;PSMB4;PSMB1;PSME2;PSMC4;PSMD11;PSMA5;PSMF1;PSMC1;CCND1;PSMB2;PSMD9;PSMD13;PSMD12;PSMD4;PSMD7
Reactome_2022__AUF1 (hnRNP D0) Binds And Destabilizes mRNA R-HSA-450408	0.624719	2.62911	0	0	0	29/51	21.59%	HSPA1A;PSMC2;PSMB6;PSMA7;PSMD2;PSMD10;UBA52;PSMC6;PSMA3;PSMD14;PSMC3;PSMA4;PSMA1;PSMB4;PSMB1;EIF4G1;PSME2;PSMC4;PSMD11;PSMA5;PSMF1;PSMC1;PSMB2;PSMD9;PSMD13;PSMD12;PSMD4;HSPB1;PSMD7
Reactome_2022__mRNA Splicing R-HSA-72172	0.497545	2.62167	0	0	0	82/172	25.60%	CD2BP2;LSM4;HNRNPA0;SNRPF;CSTF2;PCBP2;POLR2F;CTNNBL1;PHF5A;HNRNPL;PPIL3;NCBP2;CHERP;RBM22;FUS;MAGOH;SF3B4;PQBP1;SNRPB;ELAVL2;POLR2E;PDCD7;PPWD1;MAGOHB;RNPS1;POLR2J;SNRPN;CPSF7;YBX1;CWC27;SNRNP40;HNRNPA3;TRA2B;ZCRB1;SNRPA;SNRNP25;POLR2H;TFIP11;DNAJC8;SNRNP48;SF3A2;PRCC;SNRNP27;HNRNPA1;HNRNPR;SF3B5;USP39;U2AF2;SNRPD2;SF3A1;RBM17;SF3B6;SNRNP70;ZMAT5;HNRNPC;CWC22;RBMX;EIF4A3;SNRPE;PLRG1;SF1;POLR2B;ELAVL1;PRPF19;POLR2L;HNRNPU;DDX46;LSM5;SNRNP35;HNRNPUL1;SNRPG;SNRPC;U2AF1L4;PPIL4;POLR2G;WBP11;BCAS2;PRPF31;LSM2;DHX9;SRRM2;U2AF1
Reactome_2022__CDK-mediated Phosphorylation And Removal Of Cdc6 R-HSA-69017	0.586337	2.62048	0	0	0	35/68	21.59%	CCNA1;CDC23;ANAPC7;CDK2;PSMC2;PSMB6;PSMA7;PSMD2;PSMD10;UBA52;PSMC6;PSMA3;PSMD14;PSMC3;UBE2S;PSMA4;PSMA1;UBE2C;PSMB4;CCNA2;PSMB1;PSME2;PSMC4;PSMD11;PSMA5;PSMF1;PSMC1;PSMB2;PSMD9;ANAPC5;PSMD13;PSMD12;ANAPC10;PSMD4;PSMD7
Reactome_2022__Negative Regulation Of NOTCH4 Signaling R-HSA-9604323	0.619846	2.61947	0	0	0	29/52	21.59%	PSMC2;PSMB6;PSMA7;PSMD2;RBX1;PSMD10;UBA52;PSMC6;PSMA3;SKP1;PSMD14;PSMC3;PSMA4;PSMA1;PSMB4;PSMB1;PSME2;PSMC4;PSMD11;PSMA5;PSMF1;PSMC1;PSMB2;PSMD9;PSMD13;PSMD12;PSMD4;TACC3;PSMD7
Reactome_2022__Mitotic Anaphase R-HSA-68882	0.481645	2.61867	0	0	0	103/210	26.62%	CENPH;RAN;CCNB1;NUP37;CDC23;CENPQ;ANAPC7;CENPL;NUP35;TUBA1B;PTTG1;MAD1L1;PSMC2;PPP1CC;PSMB6;PSMA7;PSMD2;PSMD10;CENPN;UBA52;PSMC6;PSMA3;TUBB;TNPO1;BIRC5;PSMD14;KIF18A;PSMC3;MIS12;VRK1;RANGAP1;CENPM;UBE2S;PSMA4;PSMA1;UBE2I;PPP2CA;CENPA;NDE1;UBE2C;MAPRE1;SPC25;PSMB4;AURKB;NUDC;DYNC1I1;PSMB1;TUBB6;PSME2;PSMC4;PSMD11;CDC20;CENPI;PSMA5;PSMF1;NUF2;PSMC1;PLK1;BANF1;SKA2;LMNB1;CDCA5;PSMB2;CENPO;ERCC6L;PSMD9;ANAPC5;KNTC1;CENPP;CENPF;NUP54;NUP43;SPC24;KIF2C;BUB1B;SIRT2;PSMD13;PSMD12;AHCTF1;ANAPC10;CENPK;MAD2L1;DYNLL1;DSN1;PSMD4;CCNB2;PSMD7;SKA1;ZWILCH;PPP2R5C;CDC27;POM121;TUBA1C;CENPT;SPAST;PSMA2;LBR;EMD;ANKLE2;ESPL1;DYNC1H1;NUP160;RCC2
Reactome_2022__GSK3B And BTRC:CUL1-mediated-degradation Of NFE2L2 R-HSA-9762114	0.625879	2.61643	0	0	0	29/50	21.59%	PSMC2;PSMB6;PSMA7;PSMD2;RBX1;PSMD10;UBA52;PSMC6;PSMA3;SKP1;PSMD14;PSMC3;PSMA4;PSMA1;PSMB4;PSMB1;PSME2;PSMC4;PSMD11;PSMA5;PSMF1;PSMC1;PSMB2;PSMD9;NFE2L2;PSMD13;PSMD12;PSMD4;PSMD7
Reactome_2022__Mitotic Metaphase And Anaphase R-HSA-2555396	0.479993	2.61234	0	0	0	103/211	26.62%	CENPH;RAN;CCNB1;NUP37;CDC23;CENPQ;ANAPC7;CENPL;NUP35;TUBA1B;PTTG1;MAD1L1;PSMC2;PPP1CC;PSMB6;PSMA7;PSMD2;PSMD10;CENPN;UBA52;PSMC6;PSMA3;TUBB;TNPO1;BIRC5;PSMD14;KIF18A;PSMC3;MIS12;VRK1;RANGAP1;CENPM;UBE2S;PSMA4;PSMA1;UBE2I;PPP2CA;CENPA;NDE1;UBE2C;MAPRE1;SPC25;PSMB4;AURKB;NUDC;DYNC1I1;PSMB1;TUBB6;PSME2;PSMC4;PSMD11;CDC20;CENPI;PSMA5;PSMF1;NUF2;PSMC1;PLK1;BANF1;SKA2;LMNB1;CDCA5;PSMB2;CENPO;ERCC6L;PSMD9;ANAPC5;KNTC1;CENPP;CENPF;NUP54;NUP43;SPC24;KIF2C;BUB1B;SIRT2;PSMD13;PSMD12;AHCTF1;ANAPC10;CENPK;MAD2L1;DYNLL1;DSN1;PSMD4;CCNB2;PSMD7;SKA1;ZWILCH;PPP2R5C;CDC27;POM121;TUBA1C;CENPT;SPAST;PSMA2;LBR;EMD;ANKLE2;ESPL1;DYNC1H1;NUP160;RCC2
Reactome_2022__Vif-mediated Degradation Of APOBEC3G R-HSA-180585	0.628786	2.60882	0	0	0	27/48	21.59%	PSMC2;PSMB6;PSMA7;PSMD2;RBX1;PSMD10;UBA52;PSMC6;PSMA3;PSMD14;PSMC3;PSMA4;PSMA1;PSMB4;PSMB1;PSME2;PSMC4;PSMD11;PSMA5;PSMF1;PSMC1;PSMB2;PSMD9;PSMD13;PSMD12;PSMD4;PSMD7
Reactome_2022__Ubiquitin Mediated Degradation Of Phosphorylated Cdc25A R-HSA-69601	0.629016	2.60794	0	0	0	27/48	21.59%	PSMC2;PSMB6;PSMA7;PSMD2;PSMD10;UBA52;CHEK2;PSMC6;PSMA3;PSMD14;PSMC3;PSMA4;PSMA1;PSMB4;PSMB1;PSME2;PSMC4;PSMD11;PSMA5;PSMF1;PSMC1;PSMB2;PSMD9;PSMD13;PSMD12;PSMD4;PSMD7
Reactome_2022__Cross-presentation Of Soluble Exogenous Antigens (Endosomes) R-HSA-1236978	0.636902	2.59831	0	0	0	26/45	21.59%	PSMC2;PSMB6;PSMA7;PSMD2;PSMD10;PSMC6;PSMA3;PSMD14;PSMC3;PSMA4;PSMA1;MRC1;PSMB4;PSMB1;PSME2;PSMC4;PSMD11;PSMA5;PSMF1;PSMC1;PSMB2;PSMD9;PSMD13;PSMD12;PSMD4;PSMD7
Reactome_2022__SCF-beta-TrCP Mediated Degradation Of Emi1 R-HSA-174113	0.617418	2.59531	0	0	0	28/51	21.59%	PSMC2;PSMB6;PSMA7;PSMD2;PSMD10;UBA52;PSMC6;PSMA3;SKP1;PSMD14;PSMC3;PSMA4;PSMA1;PSMB4;PSMB1;PSME2;PSMC4;PSMD11;CDC20;PSMA5;PSMF1;PSMC1;PSMB2;PSMD9;PSMD13;PSMD12;PSMD4;PSMD7
MSigDB_Hallmark_2020__mTORC1 Signaling	0.485531	2.59431	0	0	0	81/192	20.86%	GLA;HSPE1;ME1;CACYBP;G6PD;TFRC;PDK1;PSMG1;PITPNB;SLC7A11;PSMC2;ATP2A2;HSPA9;GAPDH;FADS1;CTSC;PRDX1;DHCR7;TXNRD1;SRD5A1;SLC1A4;PSMC6;PSMA3;HSPA4;STIP1;GMPS;AURKA;NAMPT;IMMT;PSMD14;SERP1;HPRT1;PSAT1;PLOD2;PPIA;NFIL3;PSMA4;SCD;ENO1;FADS2;YKT6;LDHA;CCNF;GPI;BTG2;SHMT2;MLLT11;DHFR;TUBG1;GTF2H1;HSPD1;TPI1;PSMC4;PNO1;ALDOA;SSR1;SQSTM1;ITGB2;UNG;HSP90B1;PGK1;PLK1;GLRX;GGA2;GOT1;MTHFD2L;M6PR;STARD4;UCHL5;POLR3G;TOMM40;RPA1;SQLE;SERPINH1;PSMD13;FKBP2;PSMD12;ETF1;STC1;GSR;ACLY
KEGG_2021_Human__Ribosome	0.513799	2.59329	0	0	0	73/129	32.78%	MRPL21;MRPL34;MRPL36;MRPL35;MRPS6;RPL26L1;MRPL28;MRPS5;MRPL22;MRPL1;MRPS15;UBA52;RPL35A;RPL6;RPS10;MRPL16;MRPL32;RPS15A;MRPL9;RPL18A;MRPS7;MRPS9;RPS17;MRPL18;MRPL3;RPS23;MRPL12;MRPS14;MRPL4;RPS2;RPL10;RPS28;MRPL33;RPL11;RPS11;RPL39;RPS29;RPS21;FAU;RPS7;RPL41;RPL36AL;RPL27A;MRPL11;MRPS2;RPS26;RPL24;RPL9;RPS14;RPL3L;MRPL2;MRPL23;RPS15;MRPS10;RPS4X;MRPS12;RPL8;RPL5;MRPL24;RPL38;RPL26;MRPL14;MRPS21;RPL27;RPS13;RPL4;MRPL17;RPL18;RPL35;RPL31;MRPS11;RPS16;RPLP2
Reactome_2022__Regulation Of Activated PAK-2p34 By Proteasome Mediated Degradation R-HSA-211733	0.628318	2.58449	0	0	0	26/46	21.59%	PSMC2;PSMB6;PSMA7;PSMD2;PSMD10;UBA52;PSMC6;PSMA3;PSMD14;PSMC3;PSMA4;PSMA1;PSMB4;PSMB1;PSME2;PSMC4;PSMD11;PSMA5;PSMF1;PSMC1;PSMB2;PSMD9;PSMD13;PSMD12;PSMD4;PSMD7
Reactome_2022__mRNA Splicing - Major Pathway R-HSA-72163	0.49265	2.58027	0	0	0	76/164	25.60%	CD2BP2;LSM4;HNRNPA0;SNRPF;CSTF2;PCBP2;POLR2F;CTNNBL1;PHF5A;HNRNPL;PPIL3;NCBP2;CHERP;RBM22;FUS;MAGOH;SF3B4;PQBP1;SNRPB;ELAVL2;POLR2E;PPWD1;MAGOHB;RNPS1;POLR2J;SNRPN;CPSF7;YBX1;CWC27;SNRNP40;HNRNPA3;TRA2B;SNRPA;POLR2H;TFIP11;DNAJC8;SF3A2;PRCC;SNRNP27;HNRNPA1;HNRNPR;SF3B5;USP39;U2AF2;SNRPD2;SF3A1;RBM17;SF3B6;SNRNP70;HNRNPC;CWC22;RBMX;EIF4A3;SNRPE;PLRG1;SF1;POLR2B;ELAVL1;PRPF19;POLR2L;HNRNPU;DDX46;LSM5;HNRNPUL1;SNRPG;SNRPC;U2AF1L4;PPIL4;POLR2G;WBP11;BCAS2;PRPF31;LSM2;DHX9;SRRM2;U2AF1
Reactome_2022__Processing Of Capped Intron-Containing Pre-mRNA R-HSA-72203	0.472154	2.57112	0	0	0	97/217	25.11%	CD2BP2;LSM4;THOC3;NUP37;THOC6;HNRNPA0;SNRPF;CSTF2;THOC5;NUP35;PCBP2;POLR2F;CTNNBL1;AAAS;FYTTD1;PHF5A;HNRNPL;PPIL3;NCBP2;CHERP;RBM22;FUS;MAGOH;SF3B4;NUP153;PQBP1;SNRPB;ELAVL2;POLR2E;PDCD7;PPWD1;MAGOHB;RNPS1;POLR2J;SNRPN;CPSF7;YBX1;WTAP;CWC27;SNRNP40;HNRNPA3;TRA2B;ZCRB1;SNRPA;NXT1;SNRNP25;POLR2H;POM121C;TFIP11;DNAJC8;SNRNP48;SF3A2;PRCC;SNRNP27;HNRNPA1;HNRNPR;SF3B5;USP39;U2AF2;SNRPD2;SF3A1;RBM17;SF3B6;SNRNP70;ZMAT5;HNRNPC;CWC22;RBMX;EIF4A3;NUP54;SNRPE;PLRG1;NUP43;SF1;SLBP;POLR2B;ELAVL1;PRPF19;POLR2L;HNRNPU;DDX46;LSM5;SNRNP35;HNRNPUL1;SNRPG;SNRPC;U2AF1L4;PPIL4;POLR2G;POM121;WBP11;BCAS2;PRPF31;NUP88;LSM2;DHX9;SRRM2
Reactome_2022__Regulation Of RUNX2 Expression And Activity R-HSA-8939902	0.573636	2.57015	0	0	0	36/69	21.59%	ESR1;TWIST1;PSMC2;PSMB6;PSMA7;PSMD2;RBX1;PSMD10;UBA52;PSMC6;PSMA3;SKP1;PSMD14;PSMC3;STUB1;PSMA4;NKX3-2;PSMA1;SKP2;PSMB4;PSMB1;PSME2;PSMC4;PSMD11;NR3C1;PSMA5;PSMF1;PSMC1;PSMB2;PSMD9;DLX5;PPARGC1B;PSMD13;PSMD12;PSMD4;PSMD7
Reactome_2022__Autodegradation Of Cdh1 By Cdh1:APC/C R-HSA-174084	0.584302	2.56566	0	0	0	33/61	22.90%	CDC23;ANAPC7;PSMC2;PSMB6;PSMA7;PSMD2;PSMD10;UBA52;PSMC6;PSMA3;PSMD14;PSMC3;UBE2S;PSMA4;PSMA1;UBE2C;PSMB4;PSMB1;PSME2;PSMC4;PSMD11;PSMA5;PSMF1;PSMC1;PSMB2;PSMD9;ANAPC5;PSMD13;PSMD12;ANAPC10;PSMD4;PSMD7;CDC27
Reactome_2022__Vpu Mediated Degradation Of CD4 R-HSA-180534	0.617993	2.55338	0	0	0	27/48	21.59%	PSMC2;PSMB6;PSMA7;PSMD2;PSMD10;UBA52;PSMC6;PSMA3;SKP1;PSMD14;PSMC3;PSMA4;PSMA1;PSMB4;PSMB1;PSME2;PSMC4;PSMD11;PSMA5;PSMF1;PSMC1;PSMB2;PSMD9;PSMD13;PSMD12;PSMD4;PSMD7
Reactome_2022__Assembly Of Pre-Replicative Complex R-HSA-68867	0.558497	2.55168	0	0	0	37/74	21.59%	CDC23;ANAPC7;MCM5;PSMC2;PSMB6;PSMA7;PSMD2;PSMD10;UBA52;PSMC6;PSMA3;CDT1;PSMD14;PSMC3;UBE2S;PSMA4;PSMA1;GMNN;UBE2C;PSMB4;PSMB1;PSME2;PSMC4;PSMD11;PSMA5;PSMF1;PSMC1;PSMB2;PSMD9;MCM7;ANAPC5;PSMD13;PSMD12;ANAPC10;MCM8;PSMD4;PSMD7
Reactome_2022__Mitochondrial Protein Import R-HSA-1268020	0.602271	2.54497	0	0	0	26/51	19.62%	DNAJC19;TOMM22;HSCB;SAMM50;CHCHD10;MTX2;CS;HSPA9;TIMM8A;TIMM22;TIMM10;TIMM44;GFER;SLC25A12;BCS1L;HSPD1;TIMM9;CCNI;ACO2;NDUFB8;PMPCB;FXN;TOMM40;TIMM50;MTX1;TIMM13
Reactome_2022__Mitotic Spindle Checkpoint R-HSA-69618	0.529969	2.54439	0	0	0	56/100	27.88%	CENPH;NUP37;CDC23;CENPQ;ANAPC7;CENPL;MAD1L1;PPP1CC;CENPN;BIRC5;KIF18A;MIS12;RANGAP1;CENPM;UBE2S;PPP2CA;CENPA;NDE1;UBE2C;MAPRE1;SPC25;AURKB;NUDC;DYNC1I1;CDC20;CENPI;NUF2;PLK1;SKA2;CENPO;ERCC6L;ANAPC5;KNTC1;CENPP;CENPF;NUP43;SPC24;KIF2C;BUB1B;AHCTF1;ANAPC10;CENPK;MAD2L1;DYNLL1;DSN1;SKA1;ZWILCH;PPP2R5C;CDC27;CENPT;DYNC1H1;NUP160;RCC2;ITGB3BP;ANAPC16;SEC13
Reactome_2022__Unattached Kinetochores Signal Amplification Via A MAD2 Inhibitory Signal R-HSA-141444	0.546221	2.54218	0	0	0	53/84	31.06%	CENPH;NUP37;CENPQ;CENPL;MAD1L1;PPP1CC;CENPN;BIRC5;KIF18A;MIS12;RANGAP1;CENPM;PPP2CA;CENPA;NDE1;MAPRE1;SPC25;AURKB;NUDC;DYNC1I1;CDC20;CENPI;NUF2;PLK1;SKA2;CENPO;ERCC6L;KNTC1;CENPP;CENPF;NUP43;SPC24;KIF2C;BUB1B;AHCTF1;CENPK;MAD2L1;DYNLL1;DSN1;SKA1;ZWILCH;PPP2R5C;CENPT;DYNC1H1;NUP160;RCC2;ITGB3BP;SEC13;SEH1L;CLIP1;B9D2;CKAP5;NUP133
Reactome_2022__Hh Mutants Are Degraded By ERAD R-HSA-5362768	0.60089	2.53775	0	0	0	28/52	21.63%	PSMC2;PSMB6;PSMA7;PSMD2;PSMD10;UBA52;PSMC6;PSMA3;PSMD14;PSMC3;PSMA4;PSMA1;PSMB4;PSMB1;PSME2;PSMC4;PSMD11;PSMA5;PSMF1;PSMC1;PSMB2;PSMD9;PSMD13;PSMD12;PSMD4;VCP;PSMD7;DERL2
Reactome_2022__Respiratory Electron Transport R-HSA-611105	0.541803	2.53665	0	0	0	45/83	22.31%	NDUFB5;COX6A1;NDUFA12;NDUFA6;NDUFS6;NDUFAF2;NDUFA8;TMEM186;UQCR10;NDUFB7;SDHB;NDUFB6;UQCRC2;NDUFAF3;NDUFB10;UQCR11;TRAP1;NDUFS8;UQCRQ;NDUFB3;NDUFA1;UQCRH;NDUFAF4;COX8A;ACAD9;NDUFA11;NDUFA2;CCNI;ETFA;NDUFAF1;UQCRC1;NDUFB8;COX7C;NDUFA13;COX7A2L;NDUFAB1;NDUFV1;SDHD;NDUFA9;NDUFB4;NDUFB1;COX4I1;NDUFS4;COX7B;NDUFS3
Reactome_2022__Cell Cycle, Mitotic R-HSA-69278	0.432835	2.53577	0	0	0	211/451	26.62%	KIF20A;CENPH;HAUS8;RAN;CCNB1;CDKN1C;CCNA1;NUP37;NCAPH2;CDC23;RFC4;CENPQ;ANAPC7;CENPL;YWHAG;CKS1B;NUP35;NEDD1;MCM5;TUBA1B;AAAS;CDK2;PTTG1;MAD1L1;PSMC2;LIN52;PPP1CC;PSMB6;PSMA7;LCMT1;RFC5;PSMD2;RBX1;PSMD10;SMC4;CENPN;UBA52;HAUS3;CEP70;PKMYT1;MAPK1;PSMC6;PSMA3;TUBB;NUP153;AURKA;SKP1;TNPO1;CDT1;BIRC5;CDK4;PSMD14;KIF18A;PSMC3;MIS12;POLD2;VRK1;RANGAP1;CENPM;MAX;UBE2S;DBF4;PSMA4;POLA2;PSMA1;UBE2I;GINS2;PPP2CA;CSNK2B;NUMA1;GINS4;CENPA;NDE1;MASTL;PCNA;GMNN;NCAPD2;KIF23;SKP2;UBE2C;MAPRE1;PPP2R2D;AKT3;SPC25;DHFR;PSMB4;E2F2;AURKB;TUBG1;POM121C;RFC2;MNAT1;NUDC;DYNC1I1;CCNA2;PSMB1;TUBB6;GTSE1;PSME2;POLE2;PSMC4;MYC;PSMD11;CDC20;WEE1;TK1;CENPI;PSMA5;PSMF1;POLE3;TUBGCP3;NUF2;LPIN3;FBXL7;PSMC1;CCND1;PLK1;CDC45;BANF1;SKA2;LMNB1;CDCA5;PSMB2;NEK2;CENPO;CEP250;ERCC6L;GINS3;CSNK2A2;PRIM2;TUBGCP6;PSMD9;CDK7;YWHAE;ARPP19;MCM7;MCM10;TPX2;ANAPC5;KNTC1;RBL1;CENPP;CDC25C;CENPF;NUP54;PPP2R3B;DCTN2;CEP152;NUP43;SPC24;E2F3;KIF2C;BUB1B;SIRT2;TFDP1;PSMD13;CETN2;PSMD12;AHCTF1;CCNH;PLK4;ANAPC10;CENPK;MCM8;E2F1;GINS1;MAD2L1;DYNLL1;DSN1;LIN9;PSMD4;HSP90AA1;SLC19A1;AKT2;HMMR;CCNB2;POLE;PSMD7;SKA1;E2F4;HAUS1;NEK7;ZWILCH;RPA3;PPP2R5C;DCTN3;CEP72;SSNA1;CDC27;FBXL18;DCTN1;POM121;TUBA1C;HAUS2;FEN1;CENPT;CDKN1A;NUP88;SPAST;CEP78;PSMA2;LBR;EMD;ANKLE2;CDC25A;ESPL1;BLZF1;FOXM1;DYNC1H1;NUP160;RCC2
KEGG_2021_Human__Spliceosome	0.509205	2.52696	0	0	0	56/116	25.60%	HSPA2;LSM4;THOC3;HSPA1A;SNRPF;CTNNBL1;PHF5A;NCBP2;CHERP;RBM22;FUS;MAGOH;SF3B4;PQBP1;SNRPB;PRPF40B;MAGOHB;HSPA1L;ZMAT2;HSPA1B;SNRNP40;HNRNPA3;TRA2B;SNRPA;SF3A2;SNRNP27;HNRNPA1;SF3B5;USP39;U2AF2;SNRPD2;SF3A1;RBM17;ISY1;SF3B6;SNRNP70;HNRNPC;RBMX;EIF4A3;SNRPE;PLRG1;RBMXL1;PRPF19;HNRNPU;DDX46;LSM5;TCERG1;SNRPG;SNRPC;U2AF1L4;PRPF18;WBP11;BCAS2;PRPF31;LSM2;U2AF1
Reactome_2022__RHO GTPases Activate Formins R-HSA-5663220	0.514961	2.51616	0	0	0	51/109	22.28%	CENPH;NUP37;CENPQ;CENPL;MAD1L1;PPP1CC;CENPN;DVL3;BIRC5;KIF18A;MIS12;RANGAP1;CENPM;PPP2CA;CENPA;NDE1;MAPRE1;FMNL2;RHOB;SPC25;PFN2;AURKB;DVL2;EVL;NUDC;DYNC1I1;CDC20;CENPI;NUF2;PLK1;SKA2;CENPO;ERCC6L;PFN1;KNTC1;CENPP;CENPF;NUP43;SPC24;KIF2C;BUB1B;ITGB1;AHCTF1;CENPK;MAD2L1;DYNLL1;DSN1;SKA1;ZWILCH;PPP2R5C;POTEF
Reactome_2022__Mitochondrial Translation Termination R-HSA-5419276	0.542214	2.51393	0	0	0	54/79	32.83%	MRPL21;MRPL34;MRPL36;MRPL35;MRPS6;MRPL47;MRPS5;MRPS22;MRPL51;MRPL1;MRPL50;MRPL40;MRPL55;MRPS15;MRPL16;MRPL32;MRPL9;MRPS23;MRPS34;MRPS7;MRPS9;GFM2;MRPL18;MRPL3;MRPS26;MRPL12;MRPS14;MRPL4;GADD45GIP1;MRPL33;MRPS24;MRPS27;MRPS36;MRPL49;MRPL11;MRPS2;MRPL54;MRPL23;MRPL43;MRPS10;MRPL41;MRPL39;MRPL45;MRPL24;MRPL46;MRPL14;MRPS21;MRPS18B;MRPL17;MRPL48;MRPL37;MRPS30;MRPS11;PTCD3
Reactome_2022__Regulation Of Ornithine Decarboxylase (ODC) R-HSA-350562	0.610123	2.513	0	0	0	30/47	25.50%	PSMC2;PSMB6;PSMA7;PSMD2;PSMD10;PSMC6;PSMA3;PSMD14;PSMC3;PSMA4;PSMA1;OAZ1;PSMB4;PSMB1;PSME2;PSMC4;PSMD11;PSMA5;PSMF1;PSMC1;PSMB2;PSMD9;OAZ2;PSMD13;PSMD12;PSMD4;PSMD7;OAZ3;NQO1;PSMA2
Reactome_2022__Degradation Of GLI2 By Proteasome R-HSA-5610783	0.585684	2.51285	0	0	0	29/55	21.59%	PSMC2;PSMB6;PSMA7;PSMD2;RBX1;PSMD10;UBA52;PSMC6;PSMA3;SKP1;PSMD14;PSMC3;PSMA4;PSMA1;PSMB4;PSMB1;PSME2;PSMC4;PSMD11;PSMA5;PSMF1;PSMC1;PSMB2;PSMD9;PSMD13;PSMD12;CSNK1A1;PSMD4;PSMD7
KEGG_2021_Human__Proteasome	0.622959	2.50984	0	0	0	25/43	21.59%	PSMC2;PSMB6;PSMA7;PSMD2;PSMC6;PSMA3;ADRM1;PSMD14;PSMC3;PSMA4;PSMA1;PSMB4;PSMB1;PSME2;PSMC4;PSMD11;PSMA5;PSMF1;PSMC1;PSMB2;PSMD9;PSMD13;PSMD12;PSMD4;PSMD7
Reactome_2022__Autodegradation Of E3 Ubiquitin Ligase COP1 R-HSA-349425	0.605733	2.50774	0	0	0	26/48	21.59%	PSMC2;PSMB6;PSMA7;PSMD2;PSMD10;UBA52;PSMC6;PSMA3;PSMD14;PSMC3;PSMA4;PSMA1;PSMB4;PSMB1;PSME2;PSMC4;PSMD11;PSMA5;PSMF1;PSMC1;PSMB2;PSMD9;PSMD13;PSMD12;PSMD4;PSMD7
Reactome_2022__Mitotic G2-G2/M Phases R-HSA-453274	0.475055	2.50188	0	0	0	90/169	27.49%	HAUS8;CCNB1;CCNA1;YWHAG;NEDD1;CDK2;PSMC2;LIN52;PSMB6;PSMA7;LCMT1;PSMD2;RBX1;PSMD10;UBA52;HAUS3;CEP70;PKMYT1;PSMC6;PSMA3;TUBB;AURKA;SKP1;PSMD14;PSMC3;PSMA4;PSMA1;PPP2CA;NDE1;MAPRE1;PSMB4;TUBG1;MNAT1;CCNA2;PSMB1;GTSE1;PSME2;PSMC4;PSMD11;WEE1;PSMA5;PSMF1;TUBGCP3;FBXL7;PSMC1;PLK1;PSMB2;NEK2;CEP250;TUBGCP6;PSMD9;CDK7;YWHAE;TPX2;CDC25C;CENPF;PPP2R3B;DCTN2;CEP152;E2F3;PSMD13;CETN2;PSMD12;CCNH;PLK4;E2F1;DYNLL1;LIN9;PSMD4;HSP90AA1;HMMR;CCNB2;PSMD7;HAUS1;DCTN3;CEP72;SSNA1;FBXL18;DCTN1;HAUS2;CDKN1A;CEP78;PSMA2;CDC25A;FOXM1;DYNC1H1;MYBL2;CEP135;CDC25B;PPP1CB
Reactome_2022__Degradation Of DVL R-HSA-4641258	0.588144	2.48917	0	0	0	29/52	21.59%	PSMC2;PSMB6;PSMA7;PSMD2;RBX1;PSMD10;UBA52;DVL3;PSMC6;PSMA3;PSMD14;PSMC3;PSMA4;PSMA1;PSMB4;DVL2;PSMB1;PSME2;PSMC4;PSMD11;PSMA5;PSMF1;PSMC1;PSMB2;PSMD9;PSMD13;PSMD12;PSMD4;PSMD7
Reactome_2022__G2/M Transition R-HSA-69275	0.471783	2.48912	0	0	0	88/167	27.49%	HAUS8;CCNB1;CCNA1;YWHAG;NEDD1;CDK2;PSMC2;LIN52;PSMB6;PSMA7;LCMT1;PSMD2;RBX1;PSMD10;UBA52;HAUS3;CEP70;PKMYT1;PSMC6;PSMA3;TUBB;AURKA;SKP1;PSMD14;PSMC3;PSMA4;PSMA1;PPP2CA;NDE1;MAPRE1;PSMB4;TUBG1;MNAT1;CCNA2;PSMB1;GTSE1;PSME2;PSMC4;PSMD11;WEE1;PSMA5;PSMF1;TUBGCP3;FBXL7;PSMC1;PLK1;PSMB2;NEK2;CEP250;TUBGCP6;PSMD9;CDK7;YWHAE;TPX2;CDC25C;CENPF;PPP2R3B;DCTN2;CEP152;PSMD13;CETN2;PSMD12;CCNH;PLK4;DYNLL1;LIN9;PSMD4;HSP90AA1;HMMR;CCNB2;PSMD7;HAUS1;DCTN3;CEP72;SSNA1;FBXL18;DCTN1;HAUS2;CDKN1A;CEP78;PSMA2;CDC25A;FOXM1;DYNC1H1;MYBL2;CEP135;CDC25B;PPP1CB
Reactome_2022__Regulation Of Apoptosis R-HSA-169911	0.596643	2.48578	0	0	0	26/49	21.59%	PSMC2;PSMB6;PSMA7;PSMD2;PSMD10;UBA52;PSMC6;PSMA3;PSMD14;PSMC3;PSMA4;PSMA1;PSMB4;PSMB1;PSME2;PSMC4;PSMD11;PSMA5;PSMF1;PSMC1;PSMB2;PSMD9;PSMD13;PSMD12;PSMD4;PSMD7
Reactome_2022__Mitochondrial Translation Elongation R-HSA-5389840	0.533671	2.48327	0	0	0	55/79	32.83%	MRPL21;MRPL34;MRPL36;MRPL35;MRPS6;MRPL47;GFM1;MRPS5;MRPS22;MRPL51;MRPL1;MRPL50;MRPL40;MRPL55;MRPS15;MRPL16;MRPL32;MRPL9;MRPS23;MRPS34;MRPS7;MRPS9;MRPL18;MRPL3;MRPS26;MRPL12;MRPS14;MRPL4;TUFM;GADD45GIP1;MRPL33;MRPS24;MRPS27;MRPS36;MRPL49;MRPL11;MRPS2;MRPL54;MRPL23;MRPL43;MRPS10;MRPL41;MRPL39;MRPL45;MRPL24;MRPL46;MRPL14;MRPS21;MRPS18B;MRPL17;MRPL48;MRPL37;MRPS30;MRPS11;PTCD3
Reactome_2022__Complex I Biogenesis R-HSA-6799198	0.600899	2.48312	0	0	0	28/46	22.31%	NDUFB5;NDUFA12;NDUFA6;NDUFS6;NDUFAF2;NDUFA8;TMEM186;NDUFB7;NDUFB6;NDUFAF3;NDUFB10;NDUFS8;NDUFB3;NDUFA1;NDUFAF4;ACAD9;NDUFA11;NDUFA2;NDUFAF1;NDUFB8;NDUFA13;NDUFAB1;NDUFV1;NDUFA9;NDUFB4;NDUFB1;NDUFS4;NDUFS3
Reactome_2022__Mitochondrial Translation R-HSA-5368287	0.527764	2.478	0	0	0	33/85	14.21%	MRPL21;MRPL34;MRPL36;MRPL35;MRPS6;MTFMT;MRPL47;GFM1;MRPS5;MRPS22;MRPL51;MRPL1;MRPL50;MRPL40;MRPL55;MRPS15;MRPL16;MRPL32;MRPL9;MRPS23;MRPS34;MRPS7;MRPS9;GFM2;MRPL18;MRPL3;MRPS26;MRPL12;MRPS14;MRPL4;TUFM;GADD45GIP1;MRPL33
Reactome_2022__Cellular Response To Chemical Stress R-HSA-9711123	0.471294	2.47003	0	0	0	84/170	24.49%	SRXN1;HDAC3;SIN3B;COX6A1;SLC7A11;PSMC2;NCF2;PSMB6;PSMA7;PSMD2;RBX1;PRDX1;PSMD10;UBA52;TXNRD1;TXN2;PSMC6;PSMA3;SKP1;ABCC1;PSMD14;GCLM;PSMC3;TKT;TBL1XR1;PSMA4;PSMA1;CSNK2B;UBL4A;SOD1;ATF4;CREBBP;SKP2;AKT3;GPX7;PSMB4;BLVRA;PRDX5;HMOX1;PSMB1;COX8A;PSME2;PSMC4;MYC;ATOX1;PSMD11;MBD4;SQSTM1;PSMA5;PSMF1;PSMC1;PSMB2;COX7C;CSNK2A2;MUL1;MAFG;PSMD9;COX7A2L;GSTP1;NFE2L2;TBL1X;MAP1LC3B;PSMD13;PSMD12;NCOA6;KEAP1;COX4I1;LIN9;GSR;PSMD4;AKT2;COX7B;VCP;PSMD7;HBA1;TRIM21;PRDX2;CCS;GCLC;RXRA;FABP1;TXNRD2;NQO1;TALDO1
Reactome_2022__Oxygen-dependent Proline Hydroxylation Of Hypoxia-inducible Factor Alpha R-HSA-1234176	0.571945	2.46936	0	0	0	29/58	21.59%	PSMC2;PSMB6;PSMA7;PSMD2;RBX1;PSMD10;UBA52;PSMC6;PSMA3;PSMD14;PSMC3;PSMA4;PSMA1;PSMB4;PSMB1;PSME2;PSMC4;PSMD11;PSMA5;PSMF1;PSMC1;PSMB2;PSMD9;PSMD13;PSMD12;HIF1A;UBE2D2;PSMD4;PSMD7
Reactome_2022__GLI3 Is Processed To GLI3R By Proteasome R-HSA-5610785	0.575854	2.4667	0	0	0	29/55	21.59%	PSMC2;PSMB6;PSMA7;PSMD2;RBX1;PSMD10;UBA52;PSMC6;PSMA3;SKP1;PSMD14;PSMC3;PSMA4;PSMA1;PSMB4;PSMB1;PSME2;PSMC4;PSMD11;PSMA5;PSMF1;PSMC1;PSMB2;PSMD9;PSMD13;PSMD12;CSNK1A1;PSMD4;PSMD7
Reactome_2022__Mitochondrial Translation Initiation R-HSA-5368286	0.530734	2.46546	0	0	0	54/79	32.83%	MRPL21;MRPL34;MRPL36;MRPL35;MRPS6;MTFMT;MRPL47;MRPS5;MRPS22;MRPL51;MRPL1;MRPL50;MRPL40;MRPL55;MRPS15;MRPL16;MRPL32;MRPL9;MRPS23;MRPS34;MRPS7;MRPS9;MRPL18;MRPL3;MRPS26;MRPL12;MRPS14;MRPL4;GADD45GIP1;MRPL33;MRPS24;MRPS27;MRPS36;MRPL49;MRPL11;MRPS2;MRPL54;MRPL23;MRPL43;MRPS10;MRPL41;MRPL39;MRPL45;MRPL24;MRPL46;MRPL14;MRPS21;MRPS18B;MRPL17;MRPL48;MRPL37;MRPS30;MRPS11;PTCD3
MSigDB_Hallmark_2020__Myc Targets V2	0.57162	2.46545	0	0	0	40/58	30.94%	HSPE1;PA2G4;MCM5;PUS1;PES1;CDK4;TCOF1;NPM1;NOP56;NOC4L;HSPD1;NDUFAF4;MRTO4;DCTPP1;MYC;AIMP2;UNG;DUSP2;PLK1;TBRG4;PRMT3;FARSA;MYBBP1A;RCL1;UTP20;SRM;RABEPK;PLK4;PPAN;SLC19A1;WDR74;CBX3;NOP16;MAP3K6;MPHOSPH10;SUPV3L1;NOLC1;NIP7;DDX18;TFB2M
Reactome_2022__FCERI Mediated NF-kB Activation R-HSA-2871837	0.541349	2.46417	0	0	0	33/74	22.26%	MAP3K7;UBE2N;PSMC2;PSMB6;PSMA7;PSMD2;PSMD10;UBA52;TAB1;PSMC6;PSMA3;SKP1;PSMD14;PSMC3;PSMA4;PSMA1;PSMB4;PSMB1;PSME2;PSMC4;PSMD11;PSMA5;PSMF1;PSMC1;PSMB2;PRKCQ;PSMD9;PSMD13;PSMD12;UBE2D2;PSMD4;PSMD7;IKBKG
Reactome_2022__Stabilization Of P53 R-HSA-69541	0.581008	2.46016	0	0	0	27/53	21.59%	PSMC2;PSMB6;PSMA7;PSMD2;PSMD10;UBA52;CHEK2;PSMC6;PSMA3;PSMD14;PSMC3;PSMA4;PSMA1;PSMB4;PSMB1;PSME2;PSMC4;PSMD11;PSMA5;PSMF1;PSMC1;PSMB2;PSMD9;PSMD13;PSMD12;PSMD4;PSMD7
Reactome_2022__Chromosome Maintenance R-HSA-73886	0.530112	2.45988	0	0	0	48/81	27.74%	CENPH;CCNA1;RFC4;CENPQ;CENPL;POLR2F;CDK2;RFC5;CENPN;CHTF18;CENPW;POLR2E;POLD2;NPM1;CENPM;POLR2J;POLA2;DAXX;CENPA;PCNA;POLR2H;RFC2;CCNA2;CENPI;RUVBL1;CENPO;PRIM2;ACD;OIP5;RUVBL2;CENPP;WRAP53;POLR2B;POLR2L;CENPK;TERF2IP;SLC19A1;PPP6C;PIF1;RPA3;POLR2G;TERF2;FEN1;CENPT;NOP10;DKC1;ITGB3BP;POLR2K
Reactome_2022__Regulation Of mRNA Stability By Proteins That Bind AU-rich Elements R-HSA-450531	0.524741	2.45688	0	0	0	39/85	21.59%	HSPA1A;PSMC2;PSMB6;PSMA7;PSMD2;PSMD10;UBA52;PSMC6;PSMA3;TNPO1;KHSRP;PSMD14;PSMC3;PSMA4;PSMA1;PARN;EXOSC3;PSMB4;PSMB1;EIF4G1;PSME2;PSMC4;DCP2;PSMD11;PSMA5;PSMF1;PSMC1;MAPK11;PSMB2;PSMD9;EXOSC6;ZFP36L1;EXOSC4;ELAVL1;PSMD13;PSMD12;PSMD4;HSPB1;PSMD7
Reactome_2022__p53-Dependent G1 DNA Damage Response R-HSA-69563	0.562036	2.44896	0	2.63526e-06	0.0001	31/62	21.59%	CCNA1;CDK2;PSMC2;PSMB6;PSMA7;PSMD2;PSMD10;UBA52;CHEK2;PSMC6;PSMA3;PSMD14;PSMC3;PSMA4;PSMA1;ZNF385A;PSMB4;CCNA2;PSMB1;PSME2;PSMC4;PSMD11;PSMA5;PSMF1;PSMC1;PSMB2;PSMD9;PSMD13;PSMD12;PSMD4;PSMD7
Reactome_2022__EML4 And NUDC In Mitotic Spindle Formation R-HSA-9648025	0.51971	2.44865	0	2.60389e-06	0.0001	43/88	22.26%	CENPH;NUP37;CENPQ;CENPL;MAD1L1;PPP1CC;CENPN;BIRC5;KIF18A;MIS12;RANGAP1;CENPM;PPP2CA;CENPA;NDE1;MAPRE1;SPC25;AURKB;NUDC;DYNC1I1;CDC20;CENPI;NUF2;PLK1;SKA2;CENPO;ERCC6L;KNTC1;CENPP;CENPF;NUP43;SPC24;KIF2C;BUB1B;AHCTF1;CENPK;MAD2L1;DYNLL1;DSN1;SKA1;NEK7;ZWILCH;PPP2R5C
Reactome_2022__Resolution Of Sister Chromatid Cohesion R-HSA-2500257	0.509756	2.44094	0	5.14651e-06	0.0002	45/96	22.26%	CENPH;CCNB1;NUP37;CENPQ;CENPL;MAD1L1;PPP1CC;CENPN;BIRC5;KIF18A;MIS12;RANGAP1;CENPM;PPP2CA;CENPA;NDE1;MAPRE1;SPC25;AURKB;NUDC;DYNC1I1;CDC20;CENPI;NUF2;PLK1;SKA2;CDCA5;CENPO;ERCC6L;KNTC1;CENPP;CENPF;NUP43;SPC24;KIF2C;BUB1B;AHCTF1;CENPK;MAD2L1;DYNLL1;DSN1;CCNB2;SKA1;ZWILCH;PPP2R5C
Reactome_2022__G1/S DNA Damage Checkpoints R-HSA-69615	0.552407	2.42499	0	5.08667e-06	0.0002	31/64	21.59%	CCNA1;CDK2;PSMC2;PSMB6;PSMA7;PSMD2;PSMD10;UBA52;CHEK2;PSMC6;PSMA3;PSMD14;PSMC3;PSMA4;PSMA1;ZNF385A;PSMB4;CCNA2;PSMB1;PSME2;PSMC4;PSMD11;PSMA5;PSMF1;PSMC1;PSMB2;PSMD9;PSMD13;PSMD12;PSMD4;PSMD7
Reactome_2022__M Phase R-HSA-68886	0.427548	2.4223	0	5.0282e-06	0.0002	145/315	26.62%	KIF20A;CENPH;HAUS8;RAN;CCNB1;NUP37;NCAPH2;CDC23;CENPQ;ANAPC7;CENPL;YWHAG;NUP35;NEDD1;TUBA1B;AAAS;PTTG1;MAD1L1;PSMC2;PPP1CC;PSMB6;PSMA7;PSMD2;PSMD10;SMC4;CENPN;UBA52;HAUS3;CEP70;MAPK1;PSMC6;PSMA3;TUBB;NUP153;TNPO1;BIRC5;PSMD14;KIF18A;PSMC3;MIS12;VRK1;RANGAP1;CENPM;UBE2S;PSMA4;PSMA1;UBE2I;PPP2CA;CSNK2B;NUMA1;CENPA;NDE1;MASTL;NCAPD2;KIF23;UBE2C;MAPRE1;PPP2R2D;SPC25;PSMB4;AURKB;TUBG1;POM121C;NUDC;DYNC1I1;PSMB1;TUBB6;PSME2;PSMC4;PSMD11;CDC20;CENPI;PSMA5;PSMF1;TUBGCP3;NUF2;LPIN3;PSMC1;PLK1;BANF1;SKA2;LMNB1;CDCA5;PSMB2;NEK2;CENPO;CEP250;ERCC6L;CSNK2A2;TUBGCP6;PSMD9;YWHAE;ARPP19;ANAPC5;KNTC1;CENPP;CENPF;NUP54;DCTN2;CEP152;NUP43;SPC24;KIF2C;BUB1B;SIRT2;PSMD13;CETN2;PSMD12;AHCTF1;PLK4;ANAPC10;CENPK;MAD2L1;DYNLL1;DSN1;PSMD4;HSP90AA1;CCNB2;PSMD7;SKA1;HAUS1;NEK7;ZWILCH;PPP2R5C;DCTN3;CEP72;SSNA1;CDC27;DCTN1;POM121;TUBA1C;HAUS2;CENPT;NUP88;SPAST;CEP78;PSMA2;LBR;EMD;ANKLE2;ESPL1;BLZF1;DYNC1H1;NUP160;RCC2
Reactome_2022__Transcription-Coupled Nucleotide Excision Repair (TC-NER) R-HSA-6781827	0.526957	2.39889	0	9.94212e-06	0.0004	41/75	24.45%	ERCC4;RFC4;XRCC1;POLR2F;GTF2H3;RFC5;RBX1;UBA52;USP7;POLR2E;COPS3;POLD2;POLR2J;PCNA;COPS7A;POLR2H;RFC2;GTF2H1;MNAT1;POLE2;POLE3;COPS6;COPS4;COPS8;CDK7;HMGN1;POLR2B;GPS1;PRPF19;COPS2;CCNH;POLR2L;GTF2H5;SLC19A1;POLE;RPA3;ELL;POLR2G;ERCC8;GTF2H2;ERCC1
Reactome_2022__Translation R-HSA-72766	0.433023	2.39806	0	9.83041e-06	0.0004	138/257	32.83%	MRPL21;MRPL34;MRPL36;MRPL35;MRPS6;RPL26L1;MTFMT;EIF2B1;MRPL47;GFM1;RPL39L;MRPS5;MRPS22;MRPL51;MRPL1;MRPL50;MRPL40;MRPL55;MRPS15;UBA52;SEC61B;RPL35A;SSR3;RPL6;TRMT112;RPS10;MRPL16;MRPL32;RPS15A;EIF3B;MRPL9;MRPS23;RPL18A;MRPS34;MRPS7;MRPS9;GFM2;EIF3D;RPS17;MRPL18;MRPL3;RPS23;DARS2;YARS2;MRPS26;EIF3M;EIF2B3;MRPL12;MRPS14;MRPL4;EIF4G1;RARS2;AIMP2;TUFM;RPS2;SSR1;GSPT1;EEF1A1;GADD45GIP1;RPS28;MRPL33;RPL11;FARSA;RPS11;EIF4A2;RPL39;SRP72;RPS29;MRPS24;LARS2;MRPS27;EIF4B;RPS21;FAU;RPS7;EIF2B4;EARS2;MRPS36;ETF1;RPL41;SRPRB;MRPL49;SARS2;RPL36AL;RPL27A;MRPL11;MRPS2;EIF3J;FARS2;EIF4A1;EIF3L;RPL9;RPS14;RPL3L;EIF2S1;MRPL54;EIF2S2;DTD1;MRPL23;RPS15;MRPL43;MRPS10;EIF3G;MRPL41;MRPL39;EEF1E1;RPS4X;EIF2B5;MRPL45;RPL8;SRP19;RPL5;MRPL24;SRP14;MRPL46;RPL38;RPL26;MRPL14;MRPS21;EIF5;RPL27;EIF4H;RPS13;MRPS18B;RPL4;RPN1;MRPL17;RPL18;MRPL48;MRPL37;RPL35;RPL31;MRPS30;MRPS11;RPS16;FARSB;RPLP2;PTCD3
Reactome_2022__Activation Of NF-kappaB In B Cells R-HSA-1169091	0.54316	2.39722	0	9.72118e-06	0.0004	29/63	22.26%	MAP3K7;PSMC2;PSMB6;PSMA7;PSMD2;PSMD10;UBA52;PSMC6;PSMA3;SKP1;PSMD14;PSMC3;PSMA4;PSMA1;PSMB4;PSMB1;PSME2;PSMC4;PSMD11;PSMA5;PSMF1;PSMC1;PSMB2;PSMD9;PSMD13;PSMD12;PSMD4;PSMD7;IKBKG
Reactome_2022__Degradation Of GLI1 By Proteasome R-HSA-5610780	0.557452	2.39175	0	1.20179e-05	0.0005	28/55	21.59%	PSMC2;PSMB6;PSMA7;PSMD2;RBX1;PSMD10;UBA52;PSMC6;PSMA3;SKP1;PSMD14;PSMC3;PSMA4;PSMA1;PSMB4;PSMB1;PSME2;PSMC4;PSMD11;PSMA5;PSMF1;PSMC1;PSMB2;PSMD9;PSMD13;PSMD12;PSMD4;PSMD7
Reactome_2022__Nucleotide Excision Repair R-HSA-5696398	0.481009	2.34633	0	2.61521e-05	0.0011	56/106	24.45%	ERCC4;RFC4;XRCC1;UBE2N;POLR2F;GTF2H3;ACTL6A;RFC5;RBX1;UBA52;RAD23A;YY1;USP7;POLR2E;COPS3;POLD2;POLR2J;INO80E;UBE2I;INO80B;PCNA;COPS7A;POLR2H;RFC2;GTF2H1;MNAT1;POLE2;POLE3;RUVBL1;COPS6;DDB2;COPS4;MCRS1;COPS8;CDK7;HMGN1;POLR2B;GPS1;CETN2;PRPF19;COPS2;CCNH;POLR2L;GTF2H5;SLC19A1;POLE;PARP1;RPA3;POTEF;ELL;ACTR5;POLR2G;ERCC8;GTF2H2;PARP2;ERCC1
Reactome_2022__RUNX1 Regulates Transcription Of Genes Involved In Differentiation Of HSCs R-HSA-8939236	0.528	2.33734	0	2.82228e-05	0.0012	34/64	21.59%	PSMC2;TCF7L1;PSMB6;PSMA7;PSMD2;PSMD10;UBA52;PSMC6;PSMA3;LMO1;PSMD14;PSMC3;TP73;PSMA4;PSMA1;SPI1;PSMB4;MNAT1;PSMB1;PSME2;PSMC4;PSMD11;PSMA5;PSMF1;PSMC1;PSMB2;PSMD9;CDK7;PSMD13;PSMD12;CCNH;PSMD4;MYB;PSMD7
Reactome_2022__Respiratory Electron Transport, ATP Synthesis By Chemiosmotic Coupling, Heat Production By Uncoupling Proteins R-HSA-163200	0.494077	2.33346	0	2.79225e-05	0.0012	45/88	22.31%	NDUFB5;COX6A1;NDUFA12;NDUFA6;NDUFS6;NDUFAF2;NDUFA8;TMEM186;UQCR10;NDUFB7;SDHB;NDUFB6;UQCRC2;NDUFAF3;NDUFB10;UQCR11;TRAP1;NDUFS8;UQCRQ;NDUFB3;NDUFA1;UQCRH;NDUFAF4;COX8A;ACAD9;NDUFA11;NDUFA2;CCNI;ETFA;NDUFAF1;UQCRC1;NDUFB8;COX7C;NDUFA13;COX7A2L;NDUFAB1;NDUFV1;SDHD;NDUFA9;NDUFB4;NDUFB1;COX4I1;NDUFS4;COX7B;NDUFS3
Reactome_2022__Transcriptional Regulation By RUNX2 R-HSA-8878166	0.473679	2.33065	0	3.22334e-05	0.0014	51/112	21.59%	ESR1;CCNB1;HDAC3;TWIST1;PSMC2;PSMB6;PSMA7;HAND2;PSMD2;RBX1;PSMD10;UBA52;HEY2;MAPK1;PSMC6;PSMA3;SKP1;CDK4;PSMD14;PSMC3;STUB1;TWIST2;PSMA4;NKX3-2;PSMA1;ITGA5;BGLAP;BAX;SKP2;AKT3;PSMB4;PSMB1;PSME2;PSMC4;PSMD11;NR3C1;PSMA5;PSMF1;PSMC1;CCND1;PSMB2;PSMD9;YES1;DLX5;PPARGC1B;PSMD13;PSMD12;WWTR1;PSMD4;AKT2;PSMD7
Reactome_2022__UCH Proteinases R-HSA-5689603	0.499399	2.32193	0	3.87328e-05	0.0017	39/81	22.70%	PSMC2;ACTL6A;PSMB6;PSMA7;PSMD2;PSMD10;UBA52;YY1;PSMC6;PSMA3;ADRM1;PSMD14;PSMC3;PSMA4;INO80E;PSMA1;INO80B;USP15;PSMB4;PSMB1;PSME2;PSMC4;PSMD11;PSMA5;PSMF1;RUVBL1;PSMC1;PSMB2;MCRS1;PSMD9;UCHL5;KDM1B;PSMD13;MBD6;PSMD12;PSMD4;PSMD7;POTEF;ACTR5
Reactome_2022__Cellular Response To Hypoxia R-HSA-1234174	0.523751	2.32058	0	3.83335e-05	0.0017	30/67	21.59%	PSMC2;PSMB6;PSMA7;PSMD2;RBX1;PSMD10;UBA52;PSMC6;PSMA3;PSMD14;PSMC3;PSMA4;PSMA1;CREBBP;PSMB4;PSMB1;PSME2;PSMC4;PSMD11;PSMA5;PSMF1;PSMC1;PSMB2;PSMD9;PSMD13;PSMD12;HIF1A;UBE2D2;PSMD4;PSMD7
Reactome_2022__Regulation Of Expression Of SLITs And ROBOs R-HSA-9010553	0.445401	2.31746	0	4.24062e-05	0.0018	80/158	32.03%	LHX9;RPL26L1;RPL39L;PSMC2;NCBP2;PSMB6;PSMA7;PSMD2;RBX1;PSMD10;UBA52;COL4A5;MAGOH;RPL35A;PSMC6;RPL6;PSMA3;RPS10;RPS15A;PSMD14;PSMC3;MAGOHB;RNPS1;RPL18A;PSMA4;PSMA1;RPS17;RPS23;PSMB4;PSMB1;EIF4G1;PSME2;PSMC4;PSMD11;RPS2;GSPT1;PSMA5;PSMF1;PSMC1;RPS28;PSMB2;RPL11;PSMD9;RPS11;RPL39;RPS29;EIF4A3;RPS21;PSMD13;FAU;RPS7;PSMD12;ETF1;RPL41;USP33;PSMD4;PSMD7;RPL36AL;RPL27A;SLIT3;RPL9;RPS14;RPL3L;PSMA2;RPS15;RPS4X;RPL8;RPL5;PSMB7;RPL38;RPL26;LHX2;RPL27;RPS13;RPL4;RPL18;PSMB5;UPF2;RPL35;RPL31
Reactome_2022__Hh Mutants Abrogate Ligand Secretion R-HSA-5387390	0.539147	2.31644	0	4.19778e-05	0.0018	28/55	21.63%	PSMC2;PSMB6;PSMA7;PSMD2;PSMD10;UBA52;PSMC6;PSMA3;PSMD14;PSMC3;PSMA4;PSMA1;PSMB4;PSMB1;PSME2;PSMC4;PSMD11;PSMA5;PSMF1;PSMC1;PSMB2;PSMD9;PSMD13;PSMD12;PSMD4;VCP;PSMD7;DERL2
Reactome_2022__Regulation Of RUNX3 Expression And Activity R-HSA-8941858	0.544941	2.30951	0	4.81199e-05	0.0021	26/53	21.59%	PSMC2;PSMB6;PSMA7;PSMD2;PSMD10;UBA52;PSMC6;PSMA3;PSMD14;PSMC3;PSMA4;PSMA1;PSMB4;PSMB1;PSME2;PSMC4;PSMD11;PSMA5;PSMF1;PSMC1;PSMB2;PSMD9;PSMD13;PSMD12;PSMD4;PSMD7
Reactome_2022__mRNA Splicing - Minor Pathway R-HSA-72165	0.56624	2.30165	0	5.84715e-05	0.0026	24/45	23.45%	SNRPF;POLR2F;NCBP2;SF3B4;SNRPB;POLR2E;PDCD7;POLR2J;YBX1;SNRNP40;ZCRB1;SNRNP25;POLR2H;SNRNP48;SF3B5;SNRPD2;SF3B6;ZMAT5;SNRPE;POLR2B;POLR2L;SNRNP35;SNRPG;POLR2G
Reactome_2022__tRNA Processing R-HSA-72306	0.487272	2.30096	0	5.78982e-05	0.0026	44/89	28.15%	GTPBP3;TSEN15;RAN;NUP37;CSTF2;NUP35;PUS7;AAAS;TRMU;MTO1;TRMT11;XPOT;TRMT61B;WDR4;PUS1;RPP40;TRMT112;NUP153;POP5;TSEN34;TRMT5;POM121C;TRMT6;METTL1;PYDC1;FAM98B;TYW3;HSD17B10;LCMT2;NUP54;NUP43;DDX1;LAGE3;CDKAL1;ELAC2;POM121;NUP88;NSUN6;TRNT1;CTU1;NUP160;ADAT2;SEC13;FTSJ1
Reactome_2022__HSF1-dependent Transactivation R-HSA-3371571	0.605092	2.29962	0	5.73361e-05	0.0026	16/33	20.76%	HSPA2;HSPA1A;PTGES3;CAMK2B;CRYAB;CAMK2A;FKBP4;HSPA1L;HSPA1B;MRPL18;CREBBP;MLST8;DEDD2;SERPINH1;AKT1S1;HSP90AA1
Reactome_2022__Mitotic Prometaphase R-HSA-68877	0.44109	2.29657	0	6.09911e-05	0.0028	97/166	32.84%	CENPH;HAUS8;CCNB1;NUP37;CENPQ;CENPL;YWHAG;NEDD1;MAD1L1;PPP1CC;SMC4;CENPN;HAUS3;CEP70;TUBB;BIRC5;KIF18A;MIS12;RANGAP1;CENPM;PPP2CA;CSNK2B;NUMA1;CENPA;NDE1;NCAPD2;MAPRE1;SPC25;AURKB;TUBG1;NUDC;DYNC1I1;CDC20;CENPI;TUBGCP3;NUF2;PLK1;SKA2;CDCA5;NEK2;CENPO;CEP250;ERCC6L;CSNK2A2;TUBGCP6;YWHAE;KNTC1;CENPP;CENPF;DCTN2;CEP152;NUP43;SPC24;KIF2C;BUB1B;CETN2;AHCTF1;PLK4;CENPK;MAD2L1;DYNLL1;DSN1;HSP90AA1;CCNB2;SKA1;HAUS1;NEK7;ZWILCH;PPP2R5C;DCTN3;CEP72;SSNA1;DCTN1;HAUS2;CENPT;CEP78;DYNC1H1;NUP160;RCC2;CEP135;ITGB3BP;SEC13;CSNK1E;SEH1L;SDCCAG8;NCAPG;CLIP1;B9D2;PDS5A;CKAP5;NUP133;HAUS6;TUBA4A;DYNC1LI1;NCAPH;HAUS5;TUBGCP4
Reactome_2022__Metabolism Of Polyamines R-HSA-351202	0.541335	2.29268	0	6.45764e-05	0.003	31/53	25.50%	PSMC2;PSMB6;PSMA7;PSMD2;PSMD10;PSMC6;PSMA3;PSMD14;PSMC3;PSMA4;PSMA1;OAZ1;PSMB4;PSMB1;PSME2;PSMC4;PSMD11;PSMA5;PSMF1;SLC38A1;PSMC1;PSMB2;PSMD9;OAZ2;PSMD13;PSMD12;PSMD4;PSMD7;OAZ3;NQO1;PSMA2
KEGG_2021_Human__Cell cycle	0.461848	2.29067	0	6.39672e-05	0.003	59/116	27.64%	CCNB1;CDKN1C;CCNA1;CDC23;ANAPC7;YWHAG;MCM5;CDK2;PTTG1;MAD1L1;RBX1;PKMYT1;CHEK2;SKP1;CDK4;TTK;YWHAH;DBF4;PCNA;CREBBP;SKP2;E2F2;CCNA2;MYC;MAD2L2;CDC20;WEE1;ANAPC13;CCND1;PLK1;CDC45;CDK7;YWHAE;MCM7;ANAPC5;RBL1;CDC25C;ZBTB17;E2F3;BUB1B;TFDP1;CCNH;ANAPC10;GADD45A;E2F1;MAD2L1;CCNB2;YWHAQ;E2F4;CDC27;SFN;CDKN1A;CDC25A;ESPL1;MCM2;ATR;TGFB1;CDC25B;SMAD3
Reactome_2022__Degradation Of Beta-Catenin By Destruction Complex R-HSA-195253	0.48855	2.25939	0	0.000106297	0.0051	36/79	22.26%	LEF1;PSMC2;TCF7L1;PSMB6;PSMA7;PSMD2;RBX1;PSMD10;UBA52;PSMC6;PSMA3;SKP1;PSMD14;PSMC3;PSMA4;PSMA1;PPP2CA;PSMB4;PSMB1;PSME2;PSMC4;MYC;PSMD11;TCF7;PSMA5;PSMF1;PSMC1;PSMB2;PSMD9;PSMD13;PSMD12;CSNK1A1;TLE4;PSMD4;PSMD7;PPP2R5C
Reactome_2022__Gap-filling DNA Repair Synthesis And Ligation In TC-NER R-HSA-6782210	0.509334	2.2463	0	0.000125565	0.0061	31/62	24.03%	RFC4;XRCC1;POLR2F;GTF2H3;RFC5;RBX1;UBA52;USP7;POLR2E;POLD2;POLR2J;PCNA;POLR2H;RFC2;GTF2H1;MNAT1;POLE2;POLE3;CDK7;HMGN1;POLR2B;PRPF19;CCNH;POLR2L;GTF2H5;SLC19A1;POLE;RPA3;POLR2G;ERCC8;GTF2H2
Reactome_2022__Formation Of TC-NER Pre-Incision Complex R-HSA-6781823	0.534232	2.24053	0	0.0001505	0.0072	27/50	24.03%	POLR2F;GTF2H3;RBX1;UBA52;USP7;POLR2E;COPS3;POLR2J;COPS7A;POLR2H;GTF2H1;MNAT1;COPS6;COPS4;COPS8;CDK7;HMGN1;POLR2B;GPS1;PRPF19;COPS2;CCNH;POLR2L;GTF2H5;POLR2G;ERCC8;GTF2H2
Reactome_2022__rRNA Processing In Nucleus And Cytosol R-HSA-8868773	0.422449	2.22936	0	0.000186912	0.0088	95/177	34.40%	DDX49;TBL3;MPHOSPH6;RPL26L1;RPL39L;UBA52;RPL35A;RPP40;RPL6;PES1;TRMT112;RPS10;RPS15A;RPL18A;NOP56;RIOK2;NOC4L;SENP3;RPS17;RPS23;EXOSC3;WDR75;THUMPD1;RRP1B;PNO1;RPS2;WDR36;C1D;DHX37;RPS28;RPL11;EMG1;UTP15;FBL;WDR18;RIOK1;RPS11;RPL39;LTV1;EXOSC6;RCL1;RPS29;UTP20;EBNA1BP2;EXOSC4;RPS21;PWP2;FAU;RPS7;PELP1;RPL41;DDX56;TEX10;RPL36AL;RPL27A;TSR1;XRN2;FCF1;RPL9;RPS14;RPL3L;NOL11;NOP10;DKC1;RPS15;RPS4X;HEATR1;RPL8;MPHOSPH10;CSNK1E;RPL5;FTSJ3;UTP14A;RPL38;RPL26;NIP7;NOB1;DCAF13;RPL27;RPS13;EXOSC2;EXOSC9;RPL4;RPL18;RPL35;RPL31;RPS16;RPLP2;NAT10;NOP2;WDR46;NOP58;EXOSC5;BMS1;RPLP0
Reactome_2022__Dual Incision In TC-NER R-HSA-6782135	0.505488	2.22715	0	0.00019311	0.0092	32/63	24.45%	ERCC4;RFC4;POLR2F;GTF2H3;RFC5;RBX1;UBA52;USP7;POLR2E;POLD2;POLR2J;PCNA;POLR2H;RFC2;GTF2H1;MNAT1;POLE2;POLE3;CDK7;HMGN1;POLR2B;PRPF19;CCNH;POLR2L;GTF2H5;SLC19A1;POLE;RPA3;POLR2G;ERCC8;GTF2H2;ERCC1
Reactome_2022__Asymmetric Localization Of PCP Proteins R-HSA-4608870	0.507561	2.21463	0	0.000238256	0.0113	31/59	23.69%	PSMC2;PSMB6;PSMA7;PSMD2;PSMD10;UBA52;PSMC6;PSMA3;PSMD14;PSMC3;WNT5A;PSMA4;PSMA1;PSMB4;DVL2;PSMB1;PSME2;PSMC4;PSMD11;PSMA5;PSMF1;PSMC1;PSMB2;PSMD9;PSMD13;PSMD12;PSMD4;FZD1;PSMD7;FZD9;VANGL2
Reactome_2022__Host Interactions Of HIV Factors R-HSA-162909	0.444585	2.21268	0	0.000241954	0.0115	41/122	15.73%	AP1M1;RAN;NUP37;AP2M1;NUP35;AAAS;PSMC2;PSMB6;PSMA7;PSMD2;RBX1;PSMD10;UBA52;ELMO1;PSMC6;PSMA3;NUP153;RANBP1;SKP1;PSMD14;PSMC3;NPM1;RANGAP1;PPIA;PSMA4;PSMA1;SLC25A5;PSMB4;POM121C;PSMB1;PSME2;PSMC4;PSMD11;AP1B1;PSMA5;PSMF1;PSMC1;BANF1;PSMB2;DOCK2;PSMD9
Reactome_2022__Deposition Of New CENPA-containing Nucleosomes At Centromere R-HSA-606279	0.655092	2.20837	0	0.000253262	0.0122	14/21	19.73%	CENPH;CENPQ;CENPL;CENPN;CENPW;NPM1;CENPM;CENPA;CENPI;RUVBL1;CENPO;OIP5;CENPP;CENPK
Reactome_2022__CLEC7A (Dectin-1) Signaling R-HSA-5607764	0.463908	2.20824	0	0.00025106	0.0122	41/96	23.54%	MAP3K7;UBE2N;PLCG2;PSMC2;PSMB6;PSMA7;PYCARD;PSMD2;PSMD10;UBA52;TAB1;PSMC6;PSMA3;SKP1;PSMD14;PSMC3;PSMA4;PSMA1;NFATC1;PSMB4;PSMB1;PSME2;PSMC4;PSMD11;PSMA5;PSMF1;PSMC1;CCL17;PSMB2;PSMD9;RELB;SYK;PSMD13;PSMD12;UBE2D2;PSMD4;PSMD7;NFKB2;IKBKG;CLEC7A;PPP3R1
Reactome_2022__Interleukin-1 Signaling R-HSA-9020702	0.450752	2.20616	0	0.000252667	0.0124	45/111	22.40%	MAP3K7;S100B;IKBIP;UBE2N;PSMC2;PSMB6;PSMA7;PSMD2;RBX1;IL1RAP;PSMD10;UBA52;TAB1;PSMC6;PSMA3;TIFA;SKP1;PSMD14;PSMC3;NKIRAS1;PSMA4;PSMA1;USP14;PSMB4;NOD2;USP18;PSMB1;PSME2;PSMC4;PSMD11;SQSTM1;PSMA5;PSMF1;PSMC1;PSMB2;NKIRAS2;PSMD9;PELI3;PSMD13;PSMD12;PSMD4;PSMD7;NFKB2;IKBKG;IL1A
Reactome_2022__Global Genome Nucleotide Excision Repair (GG-NER) R-HSA-5696399	0.4714	2.20396	0	0.000263594	0.013	44/82	24.45%	ERCC4;RFC4;XRCC1;UBE2N;GTF2H3;ACTL6A;RFC5;RBX1;UBA52;RAD23A;YY1;COPS3;POLD2;INO80E;UBE2I;INO80B;PCNA;COPS7A;RFC2;GTF2H1;MNAT1;POLE2;POLE3;RUVBL1;COPS6;DDB2;COPS4;MCRS1;COPS8;CDK7;GPS1;CETN2;COPS2;CCNH;GTF2H5;SLC19A1;POLE;PARP1;RPA3;POTEF;ACTR5;GTF2H2;PARP2;ERCC1
KEGG_2021_Human__Non-alcoholic fatty liver disease	0.429986	2.20034	0	0.000278042	0.0138	77/144	29.39%	NDUFB5;PKLR;COX6A1;NDUFA12;NDUFA6;NDUFS6;SREBF1;NDUFA8;PIK3CA;UQCR10;NDUFB7;SDHB;NDUFB6;UQCRC2;MAPK12;PIK3R2;NDUFB10;PIK3CD;LEP;UQCR11;ATF4;BAX;NDUFS8;AKT3;UQCRQ;NDUFB3;NDUFA1;UQCRH;SDHC;COX8A;NDUFA11;CEBPA;NDUFA2;MAPK11;PRKAB2;UQCRC1;SOCS3;NDUFB8;COX7C;NDUFA13;COX7A2;COX7A2L;NDUFAB1;NDUFV1;SDHD;NDUFA9;PRKAG1;TNFRSF1A;NDUFB4;PIK3R1;NDUFB1;COX4I1;NDUFS4;UQCRHL;AKT2;COX7B;PIK3R3;NDUFS3;IL1A;PRKAA2;RXRA;PIK3CB;NDUFV3;CYC1;MAPK10;EIF2S1;LEPR;COX6B1;TGFB1;COX7B2;NDUFS5;FAS;CDC42;NDUFS2;UQCRB;NDUFS7;GSK3B
Reactome_2022__rRNA Processing R-HSA-72312	0.41538	2.20032	0	0.000275706	0.0138	97/182	34.40%	DDX49;TBL3;MPHOSPH6;RPL26L1;RPL39L;UBA52;RPL35A;RPP40;RPL6;PES1;TRMT112;RPS10;RPS15A;RPL18A;NOP56;RIOK2;NOC4L;SENP3;RPS17;RPS23;EXOSC3;WDR75;THUMPD1;RRP1B;PNO1;RPS2;WDR36;C1D;DHX37;RPS28;RPL11;EMG1;UTP15;FBL;WDR18;RIOK1;RPS11;RPL39;LTV1;EXOSC6;RCL1;RPS29;HSD17B10;UTP20;EBNA1BP2;EXOSC4;RPS21;PWP2;FAU;RPS7;PELP1;RPL41;DDX56;TEX10;RPL36AL;RPL27A;TSR1;ELAC2;XRN2;FCF1;RPL9;RPS14;RPL3L;NOL11;NOP10;DKC1;RPS15;RPS4X;HEATR1;RPL8;MPHOSPH10;CSNK1E;RPL5;FTSJ3;UTP14A;RPL38;RPL26;NIP7;NOB1;DCAF13;RPL27;RPS13;EXOSC2;EXOSC9;RPL4;RPL18;RPL35;RPL31;RPS16;RPLP2;NAT10;NOP2;WDR46;NOP58;EXOSC5;BMS1;RPLP0
Reactome_2022__Antimicrobial Peptides R-HSA-6803157	-0.628762	-2.19365	0	0.000905061	0.0016	15/41	8.98%	CHGA;DEFA5;LYZ;DEFA6;PLA2G2A;REG3A;REG3G;SEMG1;LTF;PGLYRP2;PGLYRP1;DEFB1;ITLN1;LCN2;PRSS3
Reactome_2022__O-linked Glycosylation Of Mucins R-HSA-913709	-0.595058	-2.19089	0	0.00047915	0.0017	27/52	20.73%	MUC5B;MUC6;A4GNT;GALNTL6;B3GNT6;MUC4;CHST4;MUC1;C1GALT1C1;GALNT12;GALNT5;GCNT3;GALNT3;B3GNT8;ST6GALNAC3;B3GNT7;GALNT10;GCNT1;B3GNT3;GCNT7;GALNT9;MUC20;MUC17;MUC12;B3GNTL1;C1GALT1;B4GALT6
Reactome_2022__Cellular Response To Heat Stress R-HSA-3371556	0.461722	2.19035	0	0.000302572	0.0153	48/90	29.91%	HSPA2;NUP37;HSPA1A;ST13;BAG2;PTGES3;NUP35;CAMK2B;AAAS;CRYAB;HSPA9;CAMK2A;MAPK1;FKBP4;NUP153;HSPA4;HSPA1L;BAG4;HSPA1B;MRPL18;CREBBP;POM121C;MLST8;EEF1A1;DEDD2;YWHAE;NUP54;SERPINH1;NUP43;AKT1S1;DNAJC2;HSP90AA1;VCP;HSPA13;RPA3;POM121;RPS19BP1;NUP88;CAMK2G;RPTOR;NUP160;SEC13;HSPA12A;HSPA4L;SEH1L;GSK3B;BAG1;DNAJB1
Reactome_2022__Interferon Alpha/Beta Signaling R-HSA-909733	0.499278	2.18447	0	0.000323571	0.0164	26/59	20.48%	SOCS1;OAS2;BST2;ISG15;PTPN1;IFI35;IFI27;OAS3;IFIT2;PTPN11;IRF6;OAS1;STAT2;PTPN6;USP18;IRF7;IRF3;XAF1;IFIT3;SOCS3;IFIT1;IP6K2;IFITM1;RSAD2;IFI6;IFITM3
Reactome_2022__Attenuation Phase R-HSA-3371568	0.635306	2.18439	0	0.000320919	0.0164	11/23	20.76%	HSPA2;HSPA1A;PTGES3;FKBP4;HSPA1L;HSPA1B;MRPL18;CREBBP;DEDD2;SERPINH1;HSP90AA1
Reactome_2022__DNA Repair R-HSA-73894	0.395078	2.18266	0	0.000325422	0.0167	109/256	24.59%	ERCC4;NEIL3;CCNA1;RFC4;ATRIP;EYA4;XRCC1;UBE2N;POLR2F;UBE2B;GTF2H3;CDK2;ALKBH5;EXO1;DTL;ACTL6A;ISG15;RFC5;RBX1;RAD17;UBA52;RAD23A;UBE2L6;YY1;ALKBH2;CHEK2;TIMELESS;FANCD2;USP7;POLR2E;COPS3;XRCC6;POLD2;TIPIN;POLR2J;PALB2;INO80E;UBE2I;INO80B;RAD51C;ARTN;PCNA;COPS7A;POLR2H;RFC2;GTF2H1;MNAT1;CCNA2;ASCC2;POLE2;RAD18;MBD4;PMS2;MAD2L2;UNG;POLE3;NTHL1;RUVBL1;COPS6;XRCC3;DDB2;COPS4;PPP4C;DCLRE1B;FANCM;TDG;APEX1;ACD;MCRS1;KPNA2;COPS8;CDK7;TDP2;MSH6;HMGN1;RAD51;RMI1;POLR2B;GPS1;CETN2;PRPF19;COPS2;CCNH;POLR2L;XRCC4;UBE2T;TERF2IP;GTF2H5;SLC19A1;FANCE;SMUG1;POLE;PARP1;VCP;TOPBP1;RPA3;POTEF;ELL;ACTR5;MDC1;POLR2G;ERCC8;FANCA;GTF2H2;EME1;PARP2;ERCC1;TERF2;FEN1
Reactome_2022__Defective CFTR Causes Cystic Fibrosis R-HSA-5678895	0.507526	2.18255	0	0.000322798	0.0167	30/57	21.63%	RNF185;PSMC2;PSMB6;PSMA7;PSMD2;PSMD10;UBA52;PSMC6;PSMA3;PSMD14;PSMC3;PSMA4;PSMA1;PSMB4;PSMB1;PSME2;PSMC4;PSMD11;PSMA5;PSMF1;PSMC1;PSMB2;PSMD9;ERLIN2;PSMD13;PSMD12;PSMD4;VCP;PSMD7;DERL2
Reactome_2022__Cyclin A/B1/B2 Associated Events During G2/M Transition R-HSA-69273	0.614436	2.18056	0.000290192	0.000332464	0.0174	18/25	27.39%	CCNB1;CCNA1;CDK2;LCMT1;PKMYT1;PPP2CA;MNAT1;CCNA2;WEE1;PLK1;CDK7;CDC25C;PPP2R3B;CCNH;CCNB2;CDC25A;FOXM1;CDC25B
Reactome_2022__Major Pathway Of rRNA Processing In Nucleolus And Cytosol R-HSA-6791226	0.414581	2.17555	0	0.000355865	0.0187	89/169	34.40%	DDX49;TBL3;MPHOSPH6;RPL26L1;RPL39L;UBA52;RPL35A;RPP40;RPL6;PES1;RPS10;RPS15A;RPL18A;NOP56;RIOK2;NOC4L;SENP3;RPS17;RPS23;EXOSC3;WDR75;RRP1B;PNO1;RPS2;WDR36;C1D;DHX37;RPS28;RPL11;EMG1;UTP15;FBL;WDR18;RIOK1;RPS11;RPL39;LTV1;EXOSC6;RCL1;RPS29;UTP20;EBNA1BP2;EXOSC4;RPS21;PWP2;FAU;RPS7;PELP1;RPL41;DDX56;TEX10;RPL36AL;RPL27A;TSR1;XRN2;FCF1;RPL9;RPS14;RPL3L;NOL11;RPS15;RPS4X;HEATR1;RPL8;MPHOSPH10;CSNK1E;RPL5;FTSJ3;UTP14A;RPL38;RPL26;NIP7;NOB1;DCAF13;RPL27;RPS13;EXOSC2;EXOSC9;RPL4;RPL18;RPL35;RPL31;RPS16;RPLP2;WDR46;NOP58;EXOSC5;BMS1;RPLP0
Reactome_2022__Downstream Signaling Events Of B Cell Receptor (BCR) R-HSA-1168372	0.473283	2.16753	0	0.000392675	0.0207	35/76	25.50%	MAP3K7;PSMC2;PSMB6;PSMA7;PSMD2;PSMD10;UBA52;PSMC6;PSMA3;SKP1;PSMD14;PSMC3;PPIA;PSMA4;PSMA1;FKBP1A;NFATC1;PSMB4;PSMB1;PSME2;PSMC4;PSMD11;PSMA5;PSMF1;PSMC1;PSMB2;PSMD9;PSMD13;PSMD12;PSMD4;PSMD7;IKBKG;PPP3R1;CALM1;PSMA2
Reactome_2022__Regulation Of PTEN Stability And Activity R-HSA-8948751	0.488512	2.165	0	0.000401568	0.0212	33/64	22.51%	PSMC2;PSMB6;PSMA7;PSMD2;PSMD10;UBA52;PSMC6;PSMA3;PSMD14;PSMC3;STUB1;PSMA4;PSMA1;CSNK2B;AKT3;PSMB4;PSMB1;PSME2;PSMC4;PSMD11;PSMA5;PSMF1;PSMC1;PSMB2;CSNK2A2;TRIM27;PSMD9;PSMD13;PSMD12;PSMD4;AKT2;PSMD7;USP13
Reactome_2022__DNA Strand Elongation R-HSA-69190	0.577048	2.15737	0	0.00044254	0.0236	18/31	24.59%	RFC4;MCM5;RFC5;POLD2;POLA2;GINS2;GINS4;PCNA;RFC2;CDC45;GINS3;PRIM2;MCM7;MCM8;GINS1;SLC19A1;RPA3;FEN1
MSigDB_Hallmark_2020__DNA Repair	0.425116	2.14954	0	0.000498024	0.0263	59/137	24.93%	TAF9;CLP1;ERCC4;NME4;RFC4;TARBP2;BRF2;POLR2F;AAAS;GTF2H3;NCBP2;MRPL40;RFC5;RBX1;SAC3D1;ADRM1;TAF13;POLR2E;TAF12;HPRT1;POLR2J;RAE1;POLA2;TAF1C;PCNA;ADA;GTF2B;POLR2H;RFC2;GTF2H1;CMPK2;ARL6IP1;DUT;DDB2;UMPS;SNAPC5;GPX4;RRM2B;RAD51;HCLS1;GTF2A2;CETN2;DCTN4;GTF2H5;RPA3;ELL;SMAD5;RPA2;COX17;POLR2G;ERCC8;TAF6;DGUOK;NME3;POM121;SSRP1;ERCC1;FEN1;NUDT9
KEGG_2021_Human__Nucleotide excision repair	0.523436	2.14468	0	0.000517597	0.0274	27/45	25.40%	ERCC4;RFC4;GTF2H3;RFC5;RBX1;RAD23A;POLD2;PCNA;RFC1;RFC2;GTF2H1;MNAT1;POLE2;POLE3;DDB2;CDK7;RPA1;CETN2;CCNH;GTF2H5;POLE;RPA3;RPA2;ERCC8;GTF2H2;ERCC1;RAD23B
Reactome_2022__Metabolism Of Non-Coding RNA R-HSA-194441	0.515139	2.14318	0	0.000530246	0.0282	28/48	31.28%	NUP37;SNRPF;SMN1;NUP35;AAAS;NCBP2;PHAX;NUP153;SNRPB;POM121C;GEMIN5;GEMIN4;SNRPD2;WDR77;NUP54;SNRPE;NUP43;GEMIN6;LIN9;DDX20;SNRPG;POM121;NUP88;NUP160;SEC13;SEH1L;NUP133;NUP93
Reactome_2022__Telomere Maintenance R-HSA-157579	0.489392	2.13191	0	0.000587108	0.0311	32/61	26.29%	CCNA1;RFC4;POLR2F;CDK2;RFC5;CHTF18;POLR2E;POLD2;POLR2J;POLA2;DAXX;PCNA;POLR2H;RFC2;CCNA2;RUVBL1;PRIM2;ACD;RUVBL2;WRAP53;POLR2B;POLR2L;TERF2IP;SLC19A1;PPP6C;PIF1;RPA3;POLR2G;TERF2;FEN1;NOP10;DKC1
Reactome_2022__Homology Directed Repair R-HSA-5693538	0.452041	2.12823	0	0.000615373	0.033	39/88	26.07%	ERCC4;CCNA1;RFC4;ATRIP;XRCC1;UBE2N;CDK2;EXO1;RFC5;RAD17;UBA52;TIMELESS;POLD2;TIPIN;PALB2;UBE2I;RAD51C;ARTN;PCNA;RFC2;CCNA2;POLE2;POLE3;XRCC3;PPP4C;RAD51;RMI1;SLC19A1;POLE;PARP1;TOPBP1;RPA3;MDC1;EME1;PARP2;ERCC1;FEN1;RNF168;TOP3A
Reactome_2022__Cap-dependent Translation Initiation R-HSA-72737	0.42975	2.1282	0	0.000610814	0.033	57/114	32.78%	RPL26L1;EIF2B1;RPL39L;UBA52;RPL35A;RPL6;RPS10;RPS15A;EIF3B;RPL18A;EIF3D;RPS17;RPS23;EIF3M;EIF2B3;EIF4G1;RPS2;RPS28;RPL11;RPS11;EIF4A2;RPL39;RPS29;EIF4B;RPS21;FAU;RPS7;EIF2B4;RPL41;RPL36AL;RPL27A;EIF3J;EIF4A1;EIF3L;RPL9;RPS14;RPL3L;EIF2S1;EIF2S2;RPS15;EIF3G;RPS4X;EIF2B5;RPL8;RPL5;RPL38;RPL26;EIF5;RPL27;EIF4H;RPS13;RPL4;RPL18;RPL35;RPL31;RPS16;RPLP2
Reactome_2022__RNA Polymerase III Transcription Initiation From Type 3 Promoter R-HSA-76071	0.586457	2.12446	0.000291375	0.00063688	0.0345	17/27	21.16%	SNAPC1;BRF2;POLR2F;POLR3F;POLR2E;TBP;POLR3K;POLR3B;POLR2H;POLR3E;ZNF143;BDP1;SNAPC5;POLR3G;SNAPC3;POLR2L;POLR3H
Reactome_2022__HIV Infection R-HSA-162906	0.394537	2.12245	0	0.000646601	0.0352	83/210	24.97%	TAF9;AP1M1;RAN;RNGTT;NUP37;AP2M1;NUP35;POLR2F;AAAS;GTF2H3;PSMC2;NMT2;NCBP2;PSMB6;PSMA7;PSMD2;RBX1;PSMD10;UBA52;ELMO1;PSMC6;PSMA3;NUP153;RANBP1;SKP1;TAF13;POLR2E;PSMD14;TAF12;PSMC3;XRCC6;NPM1;RANGAP1;TBP;POLR2J;PPIA;PSMA4;PSMA1;SLC25A5;PSMB4;GTF2B;POLR2H;POM121C;GTF2H1;MNAT1;PSMB1;PSME2;PSMC4;PSMD11;AP1B1;PSMA5;PSMF1;PSMC1;BANF1;TAF7;PSMB2;DOCK2;PSMD9;CDK7;NUP54;NUP43;GTF2A2;POLR2B;PSMD13;PSMD12;CCNH;POLR2L;XRCC4;PSMD4;GTF2H5;PSMD7;AP1S1;ELL;CDK9;GTF2E1;POLR2G;TAF6;POM121;SSRP1;GTF2H2;FEN1;NUP88;NMT1
KEGG_2021_Human__Parkinson disease	0.391931	2.12164	0	0.000648255	0.0356	91/211	21.86%	NDUFB5;UBE2L3;SNCAIP;COX6A1;NDUFA12;NDUFA6;TUBA1B;CAMK2B;NDUFS6;PSMC2;NDUFA8;PSMB6;PSMA7;MFN1;PSMD2;UQCR10;UBA52;UBE2L6;CAMK2A;NDUFB7;TXN2;PSMC6;GNAS;PSMA3;TUBB;SDHB;NDUFB6;ADRM1;UQCRC2;HTRA2;PSMD14;PSMC3;GNAI1;TXN;NDUFB10;PSMA4;PSMA1;DAXX;UQCR11;ATF4;TRAP1;BAX;SLC25A5;NDUFS8;UQCRQ;PSMB4;NDUFB3;NDUFA1;UQCRH;PLCG1;PSMB1;PARK7;SDHC;TUBB6;COX8A;PSMC4;PSMD11;NDUFA11;NDUFA2;GNAI3;VDAC2;PSMA5;PSMC1;UQCRC1;PSMB2;GPR37;NDUFB8;COX7C;NDUFA13;COX7A2;PSMD9;COX7A2L;NDUFAB1;NDUFV1;SDHD;NDUFA9;NFE2L2;PPIF;UBE2G2;PSMD13;NDUFB4;PSMD12;NDUFB1;PRKACA;COX4I1;PSMD4;NDUFS4;UQCRHL;COX7B;PSMD7;MFN2
Reactome_2022__Digestion And Absorption R-HSA-8963743	-0.72341	-2.12073	0	0.00150843	0.0069	11/19	5.11%	CHIA;LIPF;ALPP;NPC1L1;MGAM;AMY2B;LCT;CEL;PNLIPRP1;TREH;SLC2A2
Reactome_2022__tRNA Processing In Nucleus R-HSA-6784531	0.4983	2.1119	0	0.000734858	0.0396	27/51	31.28%	TSEN15;RAN;NUP37;CSTF2;NUP35;AAAS;XPOT;RPP40;NUP153;POP5;TSEN34;POM121C;PYDC1;FAM98B;NUP54;NUP43;DDX1;ELAC2;POM121;NUP88;TRNT1;NUP160;SEC13;SEH1L;POP7;NUP133;NUP93
KEGG_2021_Human__Ribosome biogenesis in eukaryotes	0.472376	2.10693	0	0.000778042	0.0423	36/67	30.27%	RAN;TBL3;NXT2;RPP40;POP5;TCOF1;NOP56;RIOK2;CSNK2B;NXT1;WDR75;WDR36;EMG1;UTP15;FBL;CSNK2A2;RIOK1;RCL1;MDN1;PWP2;NVL;NMD3;LSG1;EIF6;XRN2;FCF1;FBLL1;NOP10;DKC1;HEATR1;MPHOSPH10;UTP14A;IMP3;NOB1;POP7;CSNK2A1
Reactome_2022__GTP Hydrolysis And Joining Of 60S Ribosomal Subunit R-HSA-72706	0.430197	2.10554	0	0.000786485	0.0428	53/107	32.78%	RPL26L1;RPL39L;UBA52;RPL35A;RPL6;RPS10;RPS15A;EIF3B;RPL18A;EIF3D;RPS17;RPS23;EIF3M;EIF4G1;RPS2;RPS28;RPL11;RPS11;EIF4A2;RPL39;RPS29;EIF4B;RPS21;FAU;RPS7;RPL41;RPL36AL;RPL27A;EIF3J;EIF4A1;EIF3L;RPL9;RPS14;RPL3L;EIF2S1;EIF2S2;RPS15;EIF3G;RPS4X;RPL8;RPL5;RPL38;RPL26;EIF5;RPL27;EIF4H;RPS13;RPL4;RPL18;RPL35;RPL31;RPS16;RPLP2
Reactome_2022__mRNA Capping R-HSA-72086	0.570539	2.09231	0.000293169	0.000914955	0.0501	16/29	24.03%	RNGTT;POLR2F;GTF2H3;NCBP2;POLR2E;POLR2J;POLR2H;GTF2H1;MNAT1;CDK7;POLR2B;CCNH;POLR2L;GTF2H5;POLR2G;GTF2H2
Reactome_2022__HDR Thru Homologous Recombination (HRR) Or Single Strand Annealing (SSA) R-HSA-5693567	0.447008	2.08507	0	0.0010141	0.0556	47/83	34.31%	ERCC4;CCNA1;RFC4;ATRIP;UBE2N;CDK2;EXO1;RFC5;RAD17;UBA52;TIMELESS;POLD2;TIPIN;PALB2;UBE2I;RAD51C;ARTN;PCNA;RFC2;CCNA2;POLE2;POLE3;XRCC3;PPP4C;RAD51;RMI1;SLC19A1;POLE;TOPBP1;RPA3;MDC1;EME1;ERCC1;RNF168;TOP3A;UBE2V2;PIAS4;RAD51AP1;SUMO2;RAD9A;RRAD;POLK;POLD1;EME2;CLSPN;POLR1A;UIMC1
Reactome_2022__Nonsense Mediated Decay (NMD) Enhanced By Exon Junction Complex (EJC) R-HSA-975957	0.424196	2.08331	0	0.0010268	0.0568	53/108	32.78%	RPL26L1;RPL39L;NCBP2;UBA52;MAGOH;RPL35A;RPL6;RPS10;RPS15A;MAGOHB;RNPS1;RPL18A;PPP2CA;RPS17;RPS23;EIF4G1;RPS2;GSPT1;RPS28;UPF1;RPL11;RPS11;RPL39;RPS29;EIF4A3;RPS21;FAU;RPS7;ETF1;RPL41;PNRC2;RPL36AL;RPL27A;RPL9;RPS14;RPL3L;SMG1;RPS15;RPS4X;RPL8;RPL5;RPL38;RPL26;RPL27;RPS13;SMG5;RPL4;RPL18;UPF2;RPL35;RPL31;RPS16;RPLP2
Reactome_2022__Digestion R-HSA-8935690	-0.754579	-2.08154	0	0.00256877	0.0162	9/15	4.59%	CHIA;LIPF;ALPP;MGAM;AMY2B;LCT;CEL;PNLIPRP1;TREH
Reactome_2022__rRNA Modification In Nucleus And Cytosol R-HSA-6790901	0.491793	2.07682	0	0.00111173	0.0618	32/51	34.28%	DDX49;TBL3;TRMT112;NOP56;NOC4L;WDR75;THUMPD1;PNO1;RPS2;WDR36;DHX37;EMG1;UTP15;FBL;RCL1;UTP20;PWP2;RPS7;FCF1;RPS14;NOL11;NOP10;DKC1;HEATR1;MPHOSPH10;UTP14A;DCAF13;NAT10;NOP2;WDR46;NOP58;BMS1
Reactome_2022__L13a-mediated Translational Silencing Of Ceruloplasmin Expression R-HSA-156827	0.424583	2.0744	0	0.00114157	0.0639	52/106	32.78%	RPL26L1;RPL39L;UBA52;RPL35A;RPL6;RPS10;RPS15A;EIF3B;RPL18A;EIF3D;RPS17;RPS23;EIF3M;EIF4G1;RPS2;RPS28;RPL11;RPS11;EIF4A2;RPL39;RPS29;EIF4B;RPS21;FAU;RPS7;RPL41;RPL36AL;RPL27A;EIF3J;EIF4A1;EIF3L;RPL9;RPS14;RPL3L;EIF2S1;EIF2S2;RPS15;EIF3G;RPS4X;RPL8;RPL5;RPL38;RPL26;RPL27;EIF4H;RPS13;RPL4;RPL18;RPL35;RPL31;RPS16;RPLP2
Reactome_2022__Citric Acid (TCA) Cycle And Respiratory Electron Transport R-HSA-1428517	0.409837	2.07248	0	0.00115166	0.0651	50/135	16.95%	NDUFB5;FAHD1;COX6A1;NDUFA12;NDUFA6;NDUFS6;L2HGDH;NDUFAF2;NDUFA8;CS;TMEM186;IDH3B;UQCR10;NDUFB7;SDHB;NDUFB6;UQCRC2;NDUFAF3;NDUFB10;LDHA;UQCR11;LDHB;TRAP1;NDUFS8;PDHX;UQCRQ;PCDHB11;NDUFB3;NDUFA1;UQCRH;NDUFAF4;COX8A;ACAD9;NDUFA11;NDUFA2;CCNI;ETFA;NDUFAF1;UQCRC1;ACO2;MDH2;NDUFB8;COX7C;NDUFA13;COX7A2L;NDUFAB1;NDUFV1;SDHD;NDUFA9;HAGH
Reactome_2022__Nonsense Mediated Decay (NMD) Independent Of Exon Junction Complex (EJC) R-HSA-975956	0.436852	2.06611	0	0.00123551	0.0701	44/90	32.78%	RPL26L1;RPL39L;NCBP2;UBA52;RPL35A;RPL6;RPS10;RPS15A;RPL18A;RPS17;RPS23;EIF4G1;RPS2;GSPT1;RPS28;UPF1;RPL11;RPS11;RPL39;RPS29;RPS21;FAU;RPS7;ETF1;RPL41;RPL36AL;RPL27A;RPL9;RPS14;RPL3L;RPS15;RPS4X;RPL8;RPL5;RPL38;RPL26;RPL27;RPS13;RPL4;RPL18;RPL35;RPL31;RPS16;RPLP2
Reactome_2022__ER-Phagosome Pathway R-HSA-1236974	0.440219	2.05925	0	0.00135199	0.0762	33/85	22.26%	CD36;PSMC2;PSMB6;PSMA7;PSMD2;PSMD10;UBA52;SEC61B;PSMC6;PSMA3;PSMD14;PSMC3;PSMA4;PSMA1;PSMB4;TLR6;PSMB1;PSME2;PSMC4;PSMD11;NDUFA2;PSMA5;PSMF1;PSMC1;PSMB2;PSMD9;FGG;PSMD13;PSMD12;PSMD4;VAMP3;PSMD7;IKBKG
Reactome_2022__Recognition Of DNA Damage By PCNA-containing Replication Complex R-HSA-110314	0.555036	2.05774	0	0.00135319	0.0768	15/30	22.15%	RFC4;UBE2B;DTL;RFC5;RBX1;UBA52;POLD2;PCNA;RFC2;POLE2;RAD18;POLE3;SLC19A1;POLE;RPA3
KEGG_2021_Human__DNA replication	0.527254	2.05771	0.00031407	0.00134423	0.0768	19/36	26.81%	RFC4;MCM5;RFC5;POLD2;POLA2;PCNA;RFC1;RFC2;POLE2;POLE3;PRIM2;MCM7;RPA1;RNASEH2C;POLE;RPA3;RPA2;FEN1;MCM2
Reactome_2022__Downstream TCR Signaling R-HSA-202424	0.436228	2.05666	0	0.00134977	0.0777	36/88	22.26%	MAP3K7;UBE2N;PSMC2;PSMB6;PSMA7;PIK3CA;PSMD2;PSMD10;UBA52;PSMC6;PSMA3;SKP1;PIK3R2;PSMD14;PSMC3;PSMA4;PSMA1;PSMB4;PSMB1;PSME2;PSMC4;PSMD11;PSMA5;PSMF1;PSMC1;PSMB2;PRKCQ;PSMD9;PSMD13;PSMD12;PIK3R1;UBE2D2;PSMD4;PSMD7;HLA-DQA2;IKBKG
Reactome_2022__Response Of EIF2AK4 (GCN2) To Amino Acid Deficiency R-HSA-9633012	0.428461	2.0549	0	0.00136525	0.0792	45/95	32.78%	CEBPB;RPL26L1;RPL39L;UBA52;RPL35A;RPL6;RPS10;RPS15A;RPL18A;RPS17;GDNF;ATF4;RPS23;RPS2;RPS28;RPL11;RPS11;RPL39;RPS29;RPS21;FAU;RPS7;RPL41;EIF2AK4;RPL36AL;RPL27A;RPL9;RPS14;RPL3L;EIF2S1;EIF2S2;RPS15;RPS4X;RPL8;RPL5;RPL38;RPL26;RPL27;RPS13;RPL4;RPL18;RPL35;RPL31;RPS16;RPLP2
Reactome_2022__Postmitotic Nuclear Pore Complex (NPC) Reformation R-HSA-9615933	0.580337	2.05285	0	0.00138195	0.0803	16/25	31.28%	RAN;NUP37;NUP35;TNPO1;RANGAP1;UBE2I;NUP54;NUP43;AHCTF1;POM121;NUP160;SEC13;SEH1L;NUP133;SUMO1;NUP93
KEGG_2021_Human__Diabetic cardiomyopathy	0.39256	2.05204	0	0.00138009	0.0807	85/167	29.39%	NDUFB5;G6PD;COX6A1;NDUFA12;NDUFA6;CD36;CAMK2B;NDUFS6;RAC2;ATP2A2;NDUFA8;NCF2;PPP1CC;GAPDH;PIK3CA;UQCR10;CAMK2A;NDUFB7;SDHB;NDUFB6;UQCRC2;MAPK12;PIK3R2;NDUFB10;PIK3CD;UQCR11;SLC25A5;NDUFS8;AKT3;UQCRQ;NDUFB3;NDUFA1;UQCRH;SDHC;COX8A;NDUFA11;NDUFA2;VDAC2;MAPK11;UQCRC1;NDUFB8;COX7C;NDUFA13;COX7A2;COX7A2L;NDUFAB1;NDUFV1;SDHD;CPT1B;NDUFA9;PPIF;NDUFB4;PIK3R1;NDUFB1;COX4I1;GSR;GYS1;NDUFS4;UQCRHL;AKT2;COX7B;PARP1;PIK3R3;NDUFS3;RYR2;PIK3CB;NDUFV3;CYC1;SP1;MAPK10;CAMK2G;AGER;AGTR1;PDK2;COX6B1;TGFB1;PPP1CB;SMAD3;COX7B2;NDUFS5;VDAC3;NDUFS2;UQCRB;NDUFS7;GSK3B
Reactome_2022__Eukaryotic Translation Termination R-HSA-72764	0.435118	2.05032	0	0.0014049	0.0824	42/88	32.78%	RPL26L1;RPL39L;UBA52;RPL35A;RPL6;TRMT112;RPS10;RPS15A;RPL18A;RPS17;RPS23;RPS2;GSPT1;RPS28;RPL11;RPS11;RPL39;RPS29;RPS21;FAU;RPS7;ETF1;RPL41;RPL36AL;RPL27A;RPL9;RPS14;RPL3L;RPS15;RPS4X;RPL8;RPL5;RPL38;RPL26;RPL27;RPS13;RPL4;RPL18;RPL35;RPL31;RPS16;RPLP2
Reactome_2022__Protein Ubiquitination R-HSA-8852135	0.465637	2.04958	0	0.00140849	0.0831	31/62	27.37%	UBE2L3;USP5;UBE2N;UBE2B;UBA52;USP7;RNF181;UBE2S;UBE2Q2;PCNA;UBE2C;PEX5;PEX10;UBE2E3;RAD18;UBE2A;PAF1;HLTF;RNF40;UBE2G2;UBE2D2;UBE2T;UBE2R2;VCP;UBA6;RNF20;PEX12;UBE2K;UBE2V2;UBE2Z;CTR9
Reactome_2022__Synthesis Of Active Ubiquitin: Roles Of E1 And E2 Enzymes R-HSA-8866652	0.55821	2.04679	0	0.00145079	0.0856	15/29	22.08%	UBE2L3;USP5;UBE2B;UBA52;USP7;UBE2S;UBE2Q2;UBE2C;UBE2E3;UBE2A;UBE2G2;UBE2D2;UBE2T;UBE2R2;UBA6
KEGG_2021_Human__Neuroactive ligand-receptor interaction	-0.448317	-2.04463	0	0.00429105	0.0344	102/251	23.93%	DRD2;GHRH;GABRP;GRPR;NTSR1;MC5R;GLP1R;SST;UCN3;TAC3;NMUR2;CHRM5;SSTR1;MTNR1A;OPRD1;DRD1;CALCA;SCTR;PENK;GRIN1;F2;CHRM4;THRA;CHRNB2;PRSS1;CCKBR;AGT;CNR2;KNG1;GRIN2B;NMUR1;CALCR;GPR35;HTR2A;GRM2;PTGER2;KISS1;GHRL;GRM8;P2RY8;CCK;APLNR;TAAR1;P2RY10;P2RY4;PRSS3;UTS2R;CHRNG;GABRA2;RXFP4;GABRB2;GLP2R;HTR1B;GRIA1;GABBR2;PYY;S1PR4;CRHR2;CALCB;AVPR2;GABRD;HTR2B;CHRNA6;INSL3;UCN;PTGER4;GABRR2;GRIK3;C3;OPRK1;ADORA1;DRD4;GRIN3B;GNRH1;HTR1D;GIPR;EDN3;CHRNA10;KISS1R;P2RX1;CHRNA1;GNRHR;GRIA2;ADRA1A;F2RL3;SSTR3;MCHR1;GRID2;PTGFR;GRIN3A;SSTR5;CHRNB1;GRIK5;GABRB3;S1PR3;OXTR;GALR3;F2R;GRM1;NPFFR1;P2RX4;GRIN2C
Reactome_2022__Influenza Infection R-HSA-168255	0.394388	2.04184	0	0.0015077	0.0898	72/151	32.78%	RAN;NUP37;HSPA1A;KPNA4;RPL26L1;NUP35;POLR2F;AAAS;RPL39L;ISG15;UBA52;RPL35A;RPL6;EIF2AK2;NUP153;RPS10;RPS15A;POLR2E;RPL18A;POLR2J;RPS17;RPS23;POLR2H;POM121C;RPS2;RPS28;RPL11;KPNA2;RPS11;RPL39;RPS29;NUP54;NUP43;RPS21;POLR2B;FAU;RPS7;POLR2L;RPL41;HSP90AA1;CLTA;PARP1;RPL36AL;RPL27A;POLR2G;POM121;RPL9;RPS14;NUP88;RPL3L;NUP160;RPS15;TGFB1;RPS4X;POLR2K;SEC13;RPL8;RPL5;SEH1L;RPL38;RPL26;RPL27;RPS13;NUP133;NUP93;RPL4;RPL18;PABPN1;RPL35;RPL31;RPS16;RPLP2
Reactome_2022__Influenza Viral RNA Transcription And Replication R-HSA-168273	0.402069	2.03951	0	0.00154202	0.092	63/131	32.78%	NUP37;RPL26L1;NUP35;POLR2F;AAAS;RPL39L;UBA52;RPL35A;RPL6;NUP153;RPS10;RPS15A;POLR2E;RPL18A;POLR2J;RPS17;RPS23;POLR2H;POM121C;RPS2;RPS28;RPL11;RPS11;RPL39;RPS29;NUP54;NUP43;RPS21;POLR2B;FAU;RPS7;POLR2L;RPL41;HSP90AA1;PARP1;RPL36AL;RPL27A;POLR2G;POM121;RPL9;RPS14;NUP88;RPL3L;NUP160;RPS15;RPS4X;POLR2K;SEC13;RPL8;RPL5;SEH1L;RPL38;RPL26;RPL27;RPS13;NUP133;NUP93;RPL4;RPL18;RPL35;RPL31;RPS16;RPLP2
Reactome_2022__Formation Of A Pool Of Free 40S Subunits R-HSA-72689	0.42481	2.03381	0	0.00162754	0.0977	45/96	32.78%	RPL26L1;RPL39L;UBA52;RPL35A;RPL6;RPS10;RPS15A;EIF3B;RPL18A;EIF3D;RPS17;RPS23;EIF3M;RPS2;RPS28;RPL11;RPS11;RPL39;RPS29;RPS21;FAU;RPS7;RPL41;RPL36AL;RPL27A;EIF3J;EIF3L;RPL9;RPS14;RPL3L;RPS15;EIF3G;RPS4X;RPL8;RPL5;RPL38;RPL26;RPL27;RPS13;RPL4;RPL18;RPL35;RPL31;RPS16;RPLP2
Reactome_2022__PCP/CE Pathway R-HSA-4086400	0.430169	2.02903	0	0.00171471	0.1026	44/85	26.27%	AP2M1;RAC2;PSMC2;PSMB6;PSMA7;PSMD2;PSMD10;UBA52;DVL3;PSMC6;PSMA3;PSMD14;PSMC3;WNT5A;WNT4;PSMA4;PSMA1;FZD6;RYK;PSMB4;DVL2;PSMB1;PSME2;PSMC4;WNT5B;PSMD11;PSMA5;PSMF1;PSMC1;PSMB2;PSMD9;PFN1;PSMD13;PSMD12;PSMD4;FZD1;CLTA;PSMD7;FZD9;VANGL2;ARRB2;PSMA2;NCOA3;CLTB
Reactome_2022__Peptide Chain Elongation R-HSA-156902	0.432341	2.02716	0	0.0017431	0.1047	40/84	32.78%	RPL26L1;RPL39L;UBA52;RPL35A;RPL6;RPS10;RPS15A;RPL18A;RPS17;RPS23;RPS2;EEF1A1;RPS28;RPL11;RPS11;RPL39;RPS29;RPS21;FAU;RPS7;RPL41;RPL36AL;RPL27A;RPL9;RPS14;RPL3L;RPS15;RPS4X;RPL8;RPL5;RPL38;RPL26;RPL27;RPS13;RPL4;RPL18;RPL35;RPL31;RPS16;RPLP2
KEGG_2021_Human__RNA transport	0.392506	2.02664	0	0.00174448	0.1053	53/151	20.84%	RAN;THOC3;NXT2;NUP37;THOC6;SMN1;THOC5;NUP35;EIF2B1;SENP2;AAAS;NCBP2;FXR1;XPOT;PHAX;FUS;MAGOH;RPP40;NUP153;POP5;EIF1AY;EIF3B;RANGAP1;MAGOHB;RNPS1;RAE1;UBE2I;TARDBP;EIF3D;STRAP;NXT1;SMN2;EIF2B3;POM121C;GEMIN5;DDX19A;SUMO3;EIF4G1;EIF4G2;EEF1A1;UPF1;GEMIN4;EIF4A2;EIF4B;EIF4A3;NUP54;NUP43;CYFIP2;EIF2B4;GEMIN6;NMD3;DDX20;TACC3
Reactome_2022__HSP90 Chaperone Cycle For Steroid Hormone Receptors (SHR) In Presence Of Ligand R-HSA-3371497	0.520512	2.02481	0	0.00177367	0.1074	22/37	26.49%	HSPA2;HSPA1A;PTGES3;ACTR10;FKBP4;STIP1;HSPA1L;HSPA1B;DYNC1I1;DCTN5;NR3C1;DCTN2;CAPZA1;DCTN4;DYNLL1;HSP90AA1;FKBP5;DCTN3;DCTN1;CAPZB;DNAJA1;DYNC1H1
Reactome_2022__Degradation Of AXIN R-HSA-4641257	0.481042	2.02303	0	0.00179725	0.1091	26/51	21.59%	PSMC2;PSMB6;PSMA7;PSMD2;PSMD10;UBA52;PSMC6;PSMA3;PSMD14;PSMC3;PSMA4;PSMA1;PSMB4;PSMB1;PSME2;PSMC4;PSMD11;PSMA5;PSMF1;PSMC1;PSMB2;PSMD9;PSMD13;PSMD12;PSMD4;PSMD7
Reactome_2022__SARS-CoV-2 Modulates Host Translation Machinery R-HSA-9754678	0.4924	2.02196	0	0.00182054	0.1113	24/45	27.53%	SNRPF;SMN1;RPS10;SNRPB;RPS15A;RPS17;RPS23;GEMIN5;RPS2;RPS28;GEMIN4;SNRPD2;RPS11;RPS29;SNRPE;RPS21;FAU;RPS7;GEMIN6;DDX20;SNRPG;RPS14;RPS15;RPS4X
Reactome_2022__TP53 Regulates Metabolic Genes R-HSA-5628897	0.451717	2.02105	0.0003861	0.00182402	0.1122	35/68	29.97%	YWHAG;COX6A1;GNPDA1;PRDX1;TXNRD1;TXN2;YWHAH;UBL4A;AKT3;PRDX5;COX8A;MLST8;PRKAB2;COX7C;COX7A2L;YWHAE;RRM2B;TP63;PRKAG1;TNRC6A;COX4I1;GSR;AKT2;COX7B;YWHAQ;PRDX2;PRKAA2;RHEB;TACO1;RPTOR;COX6B1;RRAGA;MOV10;CYCS;LRPPRC
Reactome_2022__Transport Of Mature mRNA Derived From An Intron-Containing Transcript R-HSA-159236	0.468265	2.01261	0.000358038	0.00196983	0.1215	34/56	35.96%	THOC3;NUP37;THOC6;THOC5;NUP35;AAAS;FYTTD1;NCBP2;MAGOH;NUP153;MAGOHB;RNPS1;NXT1;POM121C;U2AF2;EIF4A3;NUP54;NUP43;U2AF1L4;POM121;NUP88;U2AF1;NUP160;SEC13;SEH1L;POLDIP3;NUP133;NUP93;NXF1;THOC1;NUP107;NUP50;NUP155;SRRM1
Reactome_2022__TP53 Regulates Transcription Of Genes Involved In G2 Cell Cycle Arrest R-HSA-6804114	0.623002	2.01078	0.000821243	0.0019917	0.1238	11/18	21.93%	CCNB1;AURKA;PCNA;ZNF385A;BAX;PRMT1;RBL1;CDC25C;TFDP1;GADD45A;E2F4
Reactome_2022__RNA Pol II CTD Phosphorylation And Interaction With CE R-HSA-77075	0.557598	2.00982	0.000291206	0.00200435	0.1248	15/27	24.03%	RNGTT;POLR2F;GTF2H3;POLR2E;POLR2J;POLR2H;GTF2H1;MNAT1;CDK7;POLR2B;CCNH;POLR2L;GTF2H5;POLR2G;GTF2H2
Reactome_2022__Resolution Of AP Sites Via Multiple-Nucleotide Patch Replacement Pathway R-HSA-110373	0.575085	2.0074	0.000574218	0.00203848	0.1273	14/24	24.59%	RFC4;RFC5;POLD2;PCNA;RFC2;POLE2;POLE3;APEX1;SLC19A1;POLE;PARP1;RPA3;PARP2;FEN1
Reactome_2022__Transcriptional Regulation By Small RNAs R-HSA-5578749	0.49415	1.99619	0.000325203	0.00232634	0.143	30/42	36.95%	RAN;NUP37;NUP35;POLR2F;AAAS;NUP153;POLR2E;POLR2J;POLR2H;POM121C;NUP54;NUP43;POLR2B;POLR2L;TNRC6A;POLR2G;POM121;NUP88;NUP160;POLR2K;SEC13;SEH1L;NUP133;NUP93;NUP107;NUP50;NUP155;POLR2A;POLR2D;NUP210
Reactome_2022__Formation Of HIV-1 Elongation Complex Containing HIV-1 Tat R-HSA-167200	0.521439	1.99537	0.000305157	0.00232931	0.1438	20/34	27.74%	POLR2F;GTF2H3;NCBP2;POLR2E;POLR2J;POLR2H;GTF2H1;MNAT1;CDK7;POLR2B;CCNH;POLR2L;GTF2H5;ELL;CDK9;POLR2G;SSRP1;GTF2H2;CCNT1;POLR2K
Reactome_2022__Polo-like Kinase Mediated Events R-HSA-156711	0.642467	1.99336	0.000806235	0.0023685	0.1473	13/16	30.44%	CCNB1;LIN52;PKMYT1;WEE1;PLK1;CDC25C;CENPF;LIN9;CCNB2;CDC25A;FOXM1;MYBL2;LIN37
Reactome_2022__Processing Of DNA Double-Strand Break Ends R-HSA-5693607	0.461447	1.98872	0.000357143	0.00246689	0.1539	15/55	11.29%	CCNA1;RFC4;ATRIP;UBE2N;CDK2;EXO1;RFC5;RAD17;UBA52;TIMELESS;TIPIN;UBE2I;ARTN;RFC2;CCNA2
Reactome_2022__Activation Of Pre-Replicative Complex R-HSA-68962	0.550604	1.98797	0.000870575	0.00247396	0.1547	15/27	22.15%	MCM5;CDK2;CDT1;DBF4;POLA2;GMNN;POLE2;POLE3;CDC45;PRIM2;MCM7;MCM10;MCM8;POLE;RPA3
Reactome_2022__Regulation Of HSF1-mediated Heat Shock Response R-HSA-3371453	0.436118	1.98579	0	0.00253133	0.1583	45/72	35.73%	HSPA2;NUP37;HSPA1A;ST13;BAG2;NUP35;AAAS;HSPA9;MAPK1;FKBP4;NUP153;HSPA4;HSPA1L;BAG4;HSPA1B;MRPL18;POM121C;DEDD2;YWHAE;NUP54;SERPINH1;NUP43;DNAJC2;HSPA13;RPA3;POM121;RPS19BP1;NUP88;NUP160;SEC13;HSPA12A;HSPA4L;SEH1L;GSK3B;BAG1;DNAJB1;NUP133;NUP93;BAG3;TNFRSF21;POLR1A;NUP107;NUP50;NUP155;HSF1
MSigDB_Hallmark_2020__Reactive Oxygen Species Pathway	0.486324	1.9845	0	0.0025514	0.16	24/45	24.28%	FTL;G6PD;SRXN1;PRNP;NDUFA6;PRDX6;PRDX1;TXNRD1;SOD2;ABCC1;GCLM;TXN;SOD1;ATOX1;GLRX;LSP1;GPX4;CAT;NDUFB4;GSR;PRDX2;GCLC;TXNRD2;NQO1
Reactome_2022__Hedgehog Ligand Biogenesis R-HSA-5358346	0.45286	1.98303	0	0.00258219	0.1625	29/61	21.63%	PSMC2;PSMB6;PSMA7;PSMD2;PSMD10;UBA52;PSMC6;PSMA3;PSMD14;PSMC3;PSMA4;PSMA1;PSMB4;ADAM17;PSMB1;PSME2;PSMC4;PSMD11;PSMA5;PSMF1;PSMC1;PSMB2;PSMD9;PSMD13;PSMD12;PSMD4;VCP;PSMD7;DERL2
KEGG_2021_Human__Prion disease	0.360437	1.98225	0	0.00258967	0.1639	97/231	22.52%	HSPA2;NDUFB5;HSPA1A;PRNP;COX6A1;NDUFA12;NDUFA6;TUBA1B;NDUFS6;RAC2;PSMC2;NDUFA8;NCF2;PSMB6;PSMA7;PIK3CA;PSMD2;UQCR10;BAD;NDUFB7;MAPK1;PSMC6;PSMA3;TUBB;STIP1;SDHB;NDUFB6;ADRM1;UQCRC2;MAPK12;PIK3R2;PSMD14;PSMC3;HSPA1L;NDUFB10;PSMA4;PSMA1;CSNK2B;PIK3CD;UQCR11;HSPA1B;SOD1;ATF4;BAX;SLC25A5;NDUFS8;UQCRQ;PSMB4;NDUFB3;NDUFA1;UQCRH;PSMB1;SDHC;TUBB6;COX8A;PSMC4;ATF2;LAMC1;PSMD11;NDUFA11;NDUFA2;VDAC2;PSMA5;PSMC1;MAPK11;UQCRC1;PSMB2;NDUFB8;COX7C;CSNK2A2;NDUFA13;COX7A2;PSMD9;COX7A2L;NDUFAB1;C9;NDUFV1;SDHD;NDUFA9;PPIF;PSMD13;NDUFB4;PSMD12;NCAM2;PIK3R1;NDUFB1;PRKACA;COX4I1;PSMD4;NDUFS4;UQCRHL;COX7B;PSMD7;PIK3R3;NDUFS3;IL1A;RYR2
Reactome_2022__PTEN Regulation R-HSA-6807070	0.396673	1.98069	0	0.0026091	0.1656	49/125	22.51%	HDAC3;PSMC2;PSMB6;PSMA7;PSMD2;PSMD10;UBA52;MAPK1;PSMC6;PSMA3;RING1;USP7;PSMD14;PSMC3;STUB1;PSMA4;KDM1A;PSMA1;CBX4;CSNK2B;GDNF;CBX2;GATAD2A;AKT3;PSMB4;SNAI2;ATN1;PSMB1;PSME2;PSMC4;PSMD11;MLST8;PSMA5;PSMF1;PSMC1;PSMB2;CSNK2A2;TRIM27;PSMD9;GATAD2B;PSMD13;CHD4;PSMD12;TNRC6A;PSMD4;AKT2;PSMD7;MAF1;USP13
KEGG_2021_Human__Oxidative phosphorylation	0.408582	1.98025	0	0.00260321	0.166	46/101	24.09%	NDUFB5;COX6A1;NDUFA12;NDUFA6;ATP6V1E1;NDUFS6;NDUFA8;UQCR10;COX10;NDUFB7;SDHB;NDUFB6;UQCRC2;NDUFB10;UQCR11;NDUFS8;UQCRQ;NDUFB3;NDUFA1;UQCRH;SDHC;COX8A;NDUFA11;NDUFA2;UQCRC1;NDUFB8;COX7C;NDUFA13;COX7A2;COX7A2L;NDUFAB1;NDUFV1;SDHD;NDUFA9;ATP6V1C1;NDUFB4;ATP6V0E1;NDUFB1;COX4I1;NDUFS4;UQCRHL;COX7B;NDUFS3;COX17;NDUFV3;CYC1
KEGG_2021_Human__Glutathione metabolism	0.471374	1.97872	0	0.00264136	0.1689	24/50	24.76%	G6PD;GSTM3;PRDX6;GSTO1;CHAC2;GCLM;GSTM4;GSTM2;RRM1;GPX7;PGD;GSS;ANPEP;GPX4;RRM2B;GSTP1;SRM;GSTM1;GSR;GGCT;NAT8B;GCLC;GGT1;IDH2
Reactome_2022__Antiviral Mechanism By IFN-stimulated Genes R-HSA-1169410	0.426372	1.97752	0	0.00265782	0.1707	27/79	18.04%	NUP37;KPNA4;OAS2;NUP35;UBE2N;AAAS;ISG15;UBA52;UBE2L6;OAS3;EIF2AK2;NUP153;OAS1;POM121C;USP18;PLCG1;EIF4G1;EIF4G2;IRF3;IFIT1;KPNA2;EIF4A2;EIF4E3;HERC5;EIF4A3;NUP54;NUP43
Reactome_2022__Antigen processing-Cross Presentation R-HSA-1236975	0.412815	1.97723	0	0.00264941	0.171	36/98	22.26%	CD36;PSMC2;NCF2;PSMB6;PSMA7;PSMD2;PSMD10;UBA52;SEC61B;PSMC6;PSMA3;PSMD14;PSMC3;PSMA4;PSMA1;MRC1;PSMB4;TLR6;LNPEP;PSMB1;PSME2;PSMC4;PSMD11;NDUFA2;PSMA5;PSMF1;PSMC1;PSMB2;PSMD9;FGG;PSMD13;PSMD12;PSMD4;VAMP3;PSMD7;IKBKG
Reactome_2022__Transcription Of HIV Genome R-HSA-167172	0.452665	1.96846	0	0.00289725	0.1852	28/60	24.03%	TAF9;RNGTT;POLR2F;GTF2H3;NCBP2;TAF13;POLR2E;TAF12;TBP;POLR2J;GTF2B;POLR2H;GTF2H1;MNAT1;TAF7;CDK7;GTF2A2;POLR2B;CCNH;POLR2L;GTF2H5;ELL;CDK9;GTF2E1;POLR2G;TAF6;SSRP1;GTF2H2
Reactome_2022__Formation Of Early Elongation Complex R-HSA-113418	0.544968	1.9674	0.000298686	0.00291791	0.1872	15/28	24.03%	POLR2F;GTF2H3;NCBP2;POLR2E;POLR2J;POLR2H;GTF2H1;MNAT1;CDK7;POLR2B;CCNH;POLR2L;GTF2H5;POLR2G;GTF2H2
Reactome_2022__RNA Polymerase II Transcription Termination R-HSA-73856	0.462429	1.96623	0	0.0029476	0.1896	17/53	18.16%	THOC3;THOC6;SNRPF;CSTF2;THOC5;FYTTD1;NCBP2;MAGOH;SNRPB;MAGOHB;RNPS1;CPSF7;U2AF2;LSM10;EIF4A3;SNRPE;SLBP
Reactome_2022__HSF1 Activation R-HSA-3371511	0.555978	1.96596	0.00204678	0.00293899	0.1899	13/26	22.15%	HSPA1A;PTGES3;FKBP4;HSPA1L;HSPA1B;MRPL18;EEF1A1;DEDD2;YWHAE;SERPINH1;HSP90AA1;VCP;RPA3
Reactome_2022__G2/M DNA Damage Checkpoint R-HSA-69473	0.462728	1.96012	0.000729129	0.00312058	0.2007	24/52	28.06%	CCNB1;RFC4;ATRIP;YWHAG;UBE2N;EXO1;RFC5;RAD17;CHEK2;YWHAH;ARTN;RFC2;WEE1;YWHAE;CDC25C;RMI1;YWHAQ;TOPBP1;RPA3;MDC1;RNF168;TOP3A;UBE2V2;PIAS4
Reactome_2022__Activation Of BAD And Translocation To Mitochondria R-HSA-111447	0.648635	1.95912	0.00213163	0.00313394	0.2023	8/15	23.54%	YWHAG;BAD;YWHAH;AKT3;YWHAE;AKT2;YWHAQ;PPP3R1
Reactome_2022__Transcriptional Regulation By TP53 R-HSA-3700989	0.34532	1.95733	0	0.0031823	0.206	114/315	24.03%	TAF9;IGFBP3;MPZ;CCNB1;CCNA1;SMYD2;RFC4;ATRIP;YWHAG;COX6A1;POLR2F;GTF2H3;CDK2;EXO1;GNPDA1;RFC5;RAD17;PRDX1;UBA52;TXNRD1;CHEK2;FANCD2;TXN2;USP7;AURKA;BIRC5;TAF13;POLR2E;TAF12;BANP;YWHAH;NPM1;TBP;POLR2J;TP73;TRIAP1;PPP2CA;CSNK2B;DAXX;UBL4A;BCL6;ARTN;PCNA;ZNF385A;GDNF;CREBBP;BAX;BTG2;GATAD2A;AKT3;POLR2H;AURKB;RFC2;GTF2H1;MNAT1;CCNA2;PRDX5;CRADD;RABGGTB;COX8A;RNF34;MLST8;PMS2;EHMT2;MAPK11;PRKAB2;DDB2;TAF7;PMAIP1;E2F7;COX7C;PRMT1;CSNK2A2;CDK7;COX7A2L;YWHAE;RRM2B;TP63;GATAD2B;TPX2;PRKAG1;RBL1;CDC25C;RMI1;POLR2B;TFDP1;CHD4;CCNH;POLR2L;TNRC6A;GADD45A;E2F1;COX4I1;GSR;GTF2H5;AKT2;COX7B;YWHAQ;TOPBP1;E2F4;RPA3;PPP2R5C;ELL;PRDX2;PRKAA2;CDK9;PIP4K2C;SGK1;MDC1;RHEB;POLR2G;TAF6;SSRP1;GTF2H2
Reactome_2022__Formation Of HIV Elongation Complex In Absence Of HIV Tat R-HSA-167152	0.505479	1.95357	0.000634115	0.00330119	0.2129	20/36	27.74%	POLR2F;GTF2H3;NCBP2;POLR2E;POLR2J;POLR2H;GTF2H1;MNAT1;CDK7;POLR2B;CCNH;POLR2L;GTF2H5;ELL;CDK9;POLR2G;SSRP1;GTF2H2;CCNT1;POLR2K
Reactome_2022__Signaling By ROBO Receptors R-HSA-376176	0.364429	1.94887	0	0.00346598	0.2235	94/198	32.03%	LHX9;RPL26L1;RPL39L;PSMC2;NCBP2;PSMB6;PSMA7;PSMD2;RBX1;PSMD10;UBA52;COL4A5;MAGOH;RPL35A;PSMC6;RPL6;PSMA3;RPS10;RPS15A;PSMD14;PSMC3;NELL2;MAGOHB;RNPS1;RPL18A;PSMA4;NCK1;PSMA1;RPS17;GPC1;RPS23;PFN2;PSMB4;EVL;PSMB1;EIF4G1;PSME2;PSMC4;PSMD11;RPS2;GSPT1;PSMA5;PSMF1;ABL2;PSMC1;RPS28;PSMB2;RPL11;PSMD9;RPS11;PFN1;RPL39;RPS29;EIF4A3;MYO9B;RPS21;PSMD13;FAU;RPS7;PSMD12;ETF1;RPL41;USP33;PSMD4;PSMD7;ENAH;RPL36AL;RPL27A;SOS2;SLIT3;RPL9;RPS14;RPL3L;PSMA2;PRKACB;RPS15;RPS4X;PAK4;RPL8;RPL5;CDC42;PSMB7;RPL38;RPL26;LHX2;NCK2;RPL27;RPS13;RPL4;RPL18;PSMB5;UPF2;RPL35;RPL31
Reactome_2022__SUMOylation Of DNA Replication Proteins R-HSA-4615885	0.484617	1.94736	0	0.00350297	0.2268	27/42	35.39%	NUP37;NUP35;AAAS;NUP153;AURKA;BIRC5;RANGAP1;UBE2I;PCNA;AURKB;POM121C;NUP54;NUP43;POM121;NUP88;NUP160;SEC13;PIAS4;SEH1L;SUMO2;NUP133;SUMO1;NUP93;NUP107;NUP50;INCENP;NUP155
Reactome_2022__MAPK6/MAPK4 Signaling R-HSA-5687128	0.421201	1.94359	0	0.00363397	0.2343	30/79	21.59%	PSMC2;PSMB6;PSMA7;PSMD2;PSMD10;UBA52;PSMC6;PSMA3;PSMD14;PSMC3;PSMA4;PSMA1;PSMB4;PSMB1;PSME2;PSMC4;MYC;PSMD11;PSMA5;PSMF1;PSMC1;PSMB2;PSMD9;ZNF367;PSMD13;PSMD12;TNRC6A;PSMD4;HSPB1;PSMD7
Reactome_2022__Dual Incision In GG-NER R-HSA-5696400	0.484044	1.93633	0	0.00389289	0.2485	21/41	24.45%	ERCC4;RFC4;GTF2H3;RFC5;RBX1;UBA52;POLD2;PCNA;RFC2;GTF2H1;POLE2;POLE3;DDB2;GTF2H5;SLC19A1;POLE;PARP1;RPA3;GTF2H2;PARP2;ERCC1
Reactome_2022__Constitutive Signaling By Ligand-Responsive EGFR Cancer Variants R-HSA-1236382	0.6021	1.93575	0.0037889	0.00389861	0.25	9/18	20.76%	SHC1;PIK3CA;UBA52;GRB2;EGF;PLCG1;PIGU;PIK3R1;HSP90AA1
Reactome_2022__Interleukin-1 Family Signaling R-HSA-446652	0.380815	1.93531	0	0.00389224	0.2508	42/141	15.73%	MAP3K7;S100B;IKBIP;UBE2N;PSMC2;PSMB6;PSMA7;PSMD2;RBX1;IL1RAP;PSMD10;UBA52;TAB1;IL1F10;PSMC6;PSMA3;TIFA;PTPN12;SKP1;PTPN11;PSMD14;PSMC3;NKIRAS1;PSMA4;PSMA1;USP14;PTPN6;PSMB4;NOD2;USP18;PSMB1;PSME2;PSMC4;PSMD11;SQSTM1;PSMA5;PSMF1;PSMC1;PSMB2;NKIRAS2;PTPN23;PSMD9
Reactome_2022__Viral Messenger RNA Synthesis R-HSA-168325	0.477297	1.93529	0.000653168	0.00387288	0.2508	29/43	37.53%	NUP37;NUP35;POLR2F;AAAS;NUP153;POLR2E;POLR2J;POLR2H;POM121C;NUP54;NUP43;POLR2B;POLR2L;POLR2G;POM121;NUP88;NUP160;POLR2K;SEC13;SEH1L;NUP133;NUP93;NUP107;NUP50;NUP155;POLR2A;POLR2D;NUP210;GTF2F1
Reactome_2022__DNA Damage Recognition In GG-NER R-HSA-5696394	0.492877	1.92991	0.000320513	0.00409084	0.263	23/37	25.40%	ACTL6A;RBX1;UBA52;RAD23A;YY1;COPS3;INO80E;INO80B;COPS7A;RUVBL1;COPS6;DDB2;COPS4;MCRS1;COPS8;GPS1;CETN2;COPS2;PARP1;POTEF;ACTR5;PARP2;RAD23B
Reactome_2022__Base Excision Repair R-HSA-73884	0.471804	1.92932	0.000678196	0.00409008	0.264	24/44	24.59%	NEIL3;RFC4;XRCC1;RFC5;POLD2;PCNA;RFC2;POLE2;MBD4;UNG;POLE3;NTHL1;TDG;APEX1;ACD;TERF2IP;SLC19A1;SMUG1;POLE;PARP1;RPA3;PARP2;TERF2;FEN1
Reactome_2022__mRNA 3-End Processing R-HSA-72187	0.474044	1.92764	0	0.00414401	0.2685	10/44	8.02%	THOC3;THOC6;CSTF2;THOC5;FYTTD1;NCBP2;MAGOH;MAGOHB;RNPS1;CPSF7
Reactome_2022__Cooperation Of Prefoldin And TriC/CCT In Actin And Tubulin Folding R-HSA-389958	0.519624	1.92689	0.000302024	0.00416114	0.2706	17/30	24.19%	TUBA1B;CCT4;TUBB;PFDN1;CCT5;PFDN6;PFDN4;TUBB6;TCP1;PFDN2;CCT7;CCT3;VBP1;CCT2;POTEF;CCT8;TUBA1C
Reactome_2022__Ribosomal Scanning And Start Codon Recognition R-HSA-72702	0.444399	1.91916	0	0.00449451	0.2898	29/56	30.87%	RPS10;RPS15A;EIF3B;EIF3D;RPS17;RPS23;EIF3M;EIF4G1;RPS2;RPS28;RPS11;EIF4A2;RPS29;EIF4B;RPS21;FAU;RPS7;EIF3J;EIF4A1;EIF3L;RPS14;EIF2S1;EIF2S2;RPS15;EIF3G;RPS4X;EIF5;EIF4H;RPS13
Reactome_2022__Regulation Of TP53 Degradation R-HSA-6804757	0.491923	1.9188	0.00124766	0.00448865	0.291	11/36	12.53%	CCNA1;CDK2;UBA52;CHEK2;USP7;PPP2CA;DAXX;AKT3;CCNA2;RNF34;MLST8
Reactome_2022__PCNA-Dependent Long Patch Base Excision Repair R-HSA-5651801	0.570475	1.91804	0.00340329	0.00449546	0.2926	12/21	24.59%	RFC4;RFC5;POLD2;PCNA;RFC2;POLE2;POLE3;APEX1;SLC19A1;POLE;RPA3;FEN1
Reactome_2022__Regulation Of RAS By GAPs R-HSA-5658442	0.43647	1.91737	0.00072648	0.00449279	0.2937	27/62	21.59%	PSMC2;PSMB6;PSMA7;PSMD2;RBX1;PSMD10;UBA52;PSMC6;PSMA3;PSMD14;PSMC3;PSMA4;PSMA1;PSMB4;PSMB1;PSME2;PSMC4;PSMD11;PSMA5;PSMF1;PSMC1;PSMB2;PSMD9;PSMD13;PSMD12;PSMD4;PSMD7
Reactome_2022__Selenocysteine Synthesis R-HSA-2408557	0.404417	1.91637	0	0.00451202	0.2957	40/87	32.78%	RPL26L1;RPL39L;UBA52;RPL35A;RPL6;RPS10;RPS15A;RPL18A;RPS17;RPS23;RPS2;RPS28;RPL11;RPS11;RPL39;RPS29;RPS21;EEFSEC;FAU;RPS7;RPL41;RPL36AL;RPL27A;RPL9;RPS14;RPL3L;RPS15;RPS4X;RPL8;RPL5;RPL38;RPL26;RPL27;RPS13;RPL4;RPL18;RPL35;RPL31;RPS16;RPLP2
KEGG_2021_Human__Mismatch repair	0.554341	1.91455	0.00169924	0.00457356	0.2995	12/23	23.07%	RFC4;EXO1;RFC5;POLD2;PCNA;RFC1;RFC2;PMS2;MSH6;RPA1;RPA3;RPA2
Reactome_2022__DNA Double-Strand Break Repair R-HSA-5693532	0.384842	1.91233	0	0.0046531	0.3047	57/117	31.94%	ERCC4;CCNA1;RFC4;ATRIP;EYA4;XRCC1;UBE2N;CDK2;EXO1;RFC5;RAD17;UBA52;CHEK2;TIMELESS;XRCC6;POLD2;TIPIN;PALB2;UBE2I;RAD51C;ARTN;PCNA;RFC2;CCNA2;POLE2;POLE3;XRCC3;PPP4C;KPNA2;TDP2;RAD51;RMI1;XRCC4;SLC19A1;POLE;PARP1;TOPBP1;RPA3;MDC1;EME1;PARP2;ERCC1;FEN1;RNF168;TOP3A;UBE2V2;APBB1;PIAS4;UBXN1;EYA3;RAD51AP1;SUMO2;SUMO1;RAD9A;RRAD;POLK;POLD1
Reactome_2022__RNA Polymerase I Promoter Escape R-HSA-73772	0.535772	1.91139	0.000870322	0.00467644	0.3065	18/27	27.74%	POLR2F;GTF2H3;POLR2E;TBP;TAF1C;POLR2H;GTF2H1;MNAT1;CDK7;CCNH;POLR2L;GTF2H5;POLR1E;GTF2H2;CBX3;TAF1A;RRN3;POLR2K
Reactome_2022__Neddylation R-HSA-8951664	0.352598	1.91022	0	0.00472	0.3101	77/219	21.59%	DCUN1D1;KLHL11;FBXW10;COMMD2;COMMD9;SPSB4;KCTD7;PSMC2;DTL;PSMB6;PSMA7;PSMD2;RBX1;PSMD10;UBA52;DDA1;PSMC6;PSMA3;SPSB3;SKP1;FBXO7;BIRC5;COPS3;PSMD14;PSMC3;KLHL20;PSMA4;PSMA1;CCNF;SKP2;COPS7A;SPSB1;PSMB4;DCUN1D4;COMMD1;PSMB1;PSME2;PSMC4;ANKRD9;PSMD11;FBXO30;SQSTM1;PSMA5;PSMF1;COPS6;FBXL7;PSMC1;DDB2;SOCS3;COPS4;PSMB2;COMMD10;KLHL5;MUL1;NAE1;COPS8;PSMD9;FBXO22;DCUN1D2;WSB2;FBXL19;NFE2L2;KLHL13;PSMD13;GPS1;COPS2;FBXO6;PSMD12;TULP4;KEAP1;HIF1A;DCAF6;UBE2D2;PSMD4;GAN;VCP;PSMD7
Reactome_2022__Mitochondrial Biogenesis R-HSA-1592230	0.429749	1.90848	0	0.00478452	0.314	29/66	25.89%	SIRT4;SAMM50;HDAC3;MTX2;HSPA9;CAMK4;SIRT5;MAPK12;IMMT;CHCHD6;TBL1XR1;TMEM11;GDNF;CREBBP;MBD4;MAPK11;PRKAB2;PRKAG1;TBL1X;MTX1;PPARGC1B;ACSS2;NCOA6;LIN9;PRKAA2;RXRA;CALM1;IDH2;POLRMT
Reactome_2022__SUMOylation Of SUMOylation Proteins R-HSA-4085377	0.506168	1.90801	0.000303767	0.00478464	0.315	22/32	35.39%	NUP37;NUP35;AAAS;NUP153;UBE2I;POM121C;NUP54;NUP43;TOPORS;POM121;NUP88;NUP160;SEC13;PIAS4;SEH1L;SUMO2;NUP133;SUMO1;NUP93;NUP107;NUP50;NUP155
Reactome_2022__Extension Of Telomeres R-HSA-180786	0.463066	1.9033	0.000333556	0.00499543	0.3265	24/47	26.29%	CCNA1;RFC4;CDK2;RFC5;CHTF18;POLD2;POLA2;PCNA;RFC2;CCNA2;RUVBL1;PRIM2;ACD;RUVBL2;WRAP53;TERF2IP;SLC19A1;PPP6C;PIF1;RPA3;TERF2;FEN1;NOP10;DKC1
Reactome_2022__Interactions Of Rev With Host Cellular Proteins R-HSA-177243	0.494406	1.90172	0.000304136	0.00503573	0.3304	18/34	31.28%	RAN;NUP37;NUP35;AAAS;NUP153;RANBP1;NPM1;RANGAP1;POM121C;NUP54;NUP43;POM121;NUP88;NUP160;SEC13;SEH1L;NUP133;NUP93
Reactome_2022__Regulation Of TP53 Expression And Degradation R-HSA-6806003	0.484345	1.89939	0.0015758	0.0051216	0.3359	11/37	12.53%	CCNA1;CDK2;UBA52;CHEK2;USP7;PPP2CA;DAXX;AKT3;CCNA2;RNF34;MLST8
Reactome_2022__HIV Transcription Initiation R-HSA-167161	0.460035	1.89438	0.000643294	0.00532798	0.3473	23/46	24.03%	TAF9;POLR2F;GTF2H3;TAF13;POLR2E;TAF12;TBP;POLR2J;GTF2B;POLR2H;GTF2H1;MNAT1;TAF7;CDK7;GTF2A2;POLR2B;CCNH;POLR2L;GTF2H5;GTF2E1;POLR2G;TAF6;GTF2H2
Reactome_2022__MicroRNA (miRNA) Biogenesis R-HSA-203927	0.579805	1.89191	0.00242981	0.00544144	0.3547	9/19	19.39%	RAN;TARBP2;POLR2F;PRKRA;POLR2E;POLR2J;POLR2H;POLR2B;POLR2L
Reactome_2022__HDR Thru Homologous Recombination (HRR) R-HSA-5685942	0.436139	1.89126	0.000725689	0.00545142	0.3561	21/57	22.15%	RFC4;ATRIP;EXO1;RFC5;RAD17;UBA52;POLD2;PALB2;RAD51C;ARTN;PCNA;RFC2;POLE2;POLE3;XRCC3;RAD51;RMI1;SLC19A1;POLE;TOPBP1;RPA3
Reactome_2022__Transport Of Mature Transcript To Cytoplasm R-HSA-72202	0.423162	1.88986	0	0.00550838	0.3593	19/65	18.16%	THOC3;NUP37;THOC6;THOC5;NUP35;AAAS;FYTTD1;NCBP2;MAGOH;NUP153;MAGOHB;RNPS1;NXT1;POM121C;U2AF2;EIF4A3;NUP54;NUP43;SLBP
Reactome_2022__Gap-filling DNA Repair Synthesis And Ligation In GG-NER R-HSA-5696397	0.53473	1.88909	0.00236967	0.00552578	0.361	12/25	22.15%	RFC4;XRCC1;RFC5;UBA52;POLD2;PCNA;RFC2;POLE2;POLE3;SLC19A1;POLE;RPA3
Reactome_2022__SRP-dependent Cotranslational Protein Targeting To Membrane R-HSA-1799339	0.387124	1.88764	0	0.00557315	0.3646	47/105	32.78%	RPL26L1;RPL39L;UBA52;SEC61B;RPL35A;SSR3;RPL6;RPS10;RPS15A;RPL18A;RPS17;RPS23;RPS2;SSR1;RPS28;RPL11;RPS11;RPL39;SRP72;RPS29;RPS21;FAU;RPS7;RPL41;SRPRB;RPL36AL;RPL27A;RPL9;RPS14;RPL3L;RPS15;RPS4X;RPL8;SRP19;RPL5;SRP14;RPL38;RPL26;RPL27;RPS13;RPL4;RPN1;RPL18;RPL35;RPL31;RPS16;RPLP2
Reactome_2022__Rev-mediated Nuclear Export Of HIV RNA R-HSA-165054	0.498517	1.88598	0.00089982	0.0056385	0.3681	20/32	35.39%	RAN;NUP37;NUP35;AAAS;NUP153;RANBP1;RANGAP1;POM121C;NUP54;NUP43;POM121;NUP88;NUP160;SEC13;SEH1L;NUP133;NUP93;NUP107;NUP50;NUP155
Reactome_2022__Late Phase Of HIV Life Cycle R-HSA-162599	0.378943	1.88487	0	0.00568111	0.3716	44/120	24.97%	TAF9;RAN;RNGTT;NUP37;NUP35;POLR2F;AAAS;GTF2H3;NMT2;NCBP2;UBA52;NUP153;RANBP1;TAF13;POLR2E;TAF12;RANGAP1;TBP;POLR2J;PPIA;GTF2B;POLR2H;POM121C;GTF2H1;MNAT1;TAF7;CDK7;NUP54;NUP43;GTF2A2;POLR2B;CCNH;POLR2L;GTF2H5;ELL;CDK9;GTF2E1;POLR2G;TAF6;POM121;SSRP1;GTF2H2;NUP88;NMT1
Reactome_2022__RNA Polymerase II Transcribes snRNA Genes R-HSA-6807505	0.423001	1.88244	0.000370645	0.00577995	0.3785	27/66	23.66%	TAF9;SNAPC1;POLR2F;NCBP2;PHAX;TAF13;POLR2E;TBP;POLR2J;GTF2B;POLR2H;INTS7;ELL2;ZNF143;SNAPC5;INTS8;CDK7;SNAPC3;GTF2A2;POLR2B;POLR2L;ELL;INTS1;CDK9;GTF2E1;POLR2G;TAF6
Reactome_2022__Glycolysis R-HSA-70171	0.430492	1.88222	0.00036846	0.0057633	0.3789	37/61	35.39%	PFKM;PKLR;NUP37;NUP35;AAAS;GNPDA1;NUP153;ENO1;PPP2CA;PGP;POM121C;TPI1;PGK1;PFKFB4;ADPGK;NUP54;NUP43;MAP4K5;POM121;MAP4K2;NUP88;PRKACB;NUP160;ALDOC;SEC13;PGAM4;PFKL;SEH1L;ENO2;NUP133;NUP93;PPP2CB;HOOK3;PFKP;NUP107;NUP50;NUP155
Reactome_2022__TP53 Regulates Transcription Of DNA Repair Genes R-HSA-6796648	0.446253	1.88155	0.00139227	0.00578199	0.3811	27/51	29.89%	POLR2F;GTF2H3;FANCD2;POLR2E;POLR2J;GDNF;POLR2H;GTF2H1;MNAT1;PMS2;DDB2;CDK7;POLR2B;CCNH;POLR2L;GTF2H5;ELL;CDK9;MDC1;POLR2G;SSRP1;GTF2H2;FANCC;CCNT1;POLR2K;MSH2;FANCI
Reactome_2022__Prefoldin Mediated Transfer Of Substrate To CCT/TriC R-HSA-389957	0.532566	1.88142	0.00203548	0.00576832	0.3819	16/25	24.19%	CCT4;TUBB;PFDN1;CCT5;PFDN6;PFDN4;TUBB6;TCP1;PFDN2;CCT7;CCT3;VBP1;CCT2;POTEF;CCT8;TUBA1C
Reactome_2022__Ub-specific Processing Proteases R-HSA-5689880	0.362384	1.8619	0	0.00690686	0.4358	69/150	28.96%	MAP3K7;CCNA1;USP5;PSMC2;PSMB6;PSMA7;MAT2B;PSMD2;PSMD10;UBA52;TAB1;PSMC6;PSMA3;USP7;ADRM1;KAT2A;PSMD14;PSMC3;PSMA4;PSMA1;FKBP8;USP14;SKP2;USP15;PSMB4;USP18;CCNA2;PSMB1;PSME2;PSMC4;MYC;PSMD11;USP30;CDC20;VDAC2;PSMA5;PSMF1;RUVBL1;PSMC1;DDB2;USP42;PSMB2;MUL1;PSMD9;SUDS3;SNX3;PSMD13;PSMD12;KEAP1;HIF1A;USP33;PSMD4;SIAH2;PSMD7;IKBKG;USP13;RCE1;TANK;ARRB2;PSMA2;CDC25A;IFIH1;SMAD1;OTUB1;SMAD3;ADRB2;USP47;PSMB7;HGS
Reactome_2022__DNA Damage Bypass R-HSA-73893	0.454218	1.85963	0.0017188	0.00704056	0.4422	15/45	13.32%	RFC4;UBE2B;DTL;ISG15;RFC5;RBX1;UBA52;UBE2L6;POLD2;PCNA;RFC2;POLE2;RAD18;MAD2L2;POLE3
Reactome_2022__ISG15 Antiviral Mechanism R-HSA-1169408	0.411074	1.85882	0	0.00706655	0.4448	24/71	18.04%	NUP37;KPNA4;NUP35;UBE2N;AAAS;ISG15;UBA52;UBE2L6;EIF2AK2;NUP153;POM121C;USP18;PLCG1;EIF4G1;EIF4G2;IRF3;IFIT1;KPNA2;EIF4A2;EIF4E3;HERC5;EIF4A3;NUP54;NUP43
Reactome_2022__ABC Transporter Disorders R-HSA-5619084	0.406469	1.85738	0.000389105	0.00713886	0.4492	33/74	21.63%	RNF185;PSMC2;PSMB6;PSMA7;PSMD2;PSMD10;UBA52;PSMC6;PSMA3;PSMD14;PSMC3;PSMA4;PSMA1;PSMB4;ABCB6;PSMB1;PSME2;PSMC4;PSMD11;PSMA5;PSMF1;PSMC1;ABCA1;PSMB2;ABCB4;PSMD9;ERLIN2;PSMD13;PSMD12;PSMD4;VCP;PSMD7;DERL2
Reactome_2022__HIV Life Cycle R-HSA-162587	0.366758	1.85349	0	0.00736534	0.4599	48/133	24.97%	TAF9;RAN;RNGTT;NUP37;NUP35;POLR2F;AAAS;GTF2H3;NMT2;NCBP2;UBA52;NUP153;RANBP1;TAF13;POLR2E;TAF12;XRCC6;RANGAP1;TBP;POLR2J;PPIA;GTF2B;POLR2H;POM121C;GTF2H1;MNAT1;BANF1;TAF7;CDK7;NUP54;NUP43;GTF2A2;POLR2B;CCNH;POLR2L;XRCC4;GTF2H5;ELL;CDK9;GTF2E1;POLR2G;TAF6;POM121;SSRP1;GTF2H2;FEN1;NUP88;NMT1
Reactome_2022__Formation Of Ternary Complex, And Subsequently, 43S Complex R-HSA-72695	0.442632	1.85211	0.0010582	0.00742102	0.4627	22/49	27.53%	RPS10;RPS15A;EIF3B;EIF3D;RPS17;RPS23;EIF3M;RPS2;RPS28;RPS11;RPS29;RPS21;FAU;RPS7;EIF3J;EIF3L;RPS14;EIF2S1;EIF2S2;RPS15;EIF3G;RPS4X
Reactome_2022__G0 And Early G1 R-HSA-1538133	0.508206	1.85004	0.00264007	0.00752677	0.4681	14/27	27.15%	CCNA1;CDK2;LIN52;MAX;PCNA;CCNA2;MYC;RBL1;TFDP1;E2F1;LIN9;E2F4;CDC25A;MYBL2
Reactome_2022__SUMOylation Of Ubiquitinylation Proteins R-HSA-3232142	0.475065	1.84883	0.000942211	0.00758405	0.4721	23/36	35.39%	NUP37;NUP35;AAAS;NUP153;UBE2I;POM121C;PIAS2;TRIM27;NUP54;NUP43;POM121;NUP88;NUP160;PML;SEC13;PIAS4;SEH1L;NUP133;SUMO1;NUP93;NUP107;NUP50;NUP155
Reactome_2022__Protein Localization R-HSA-9609507	0.361376	1.84854	0	0.00757159	0.473	59/140	25.57%	DNAJC19;SLC25A17;TOMM22;HSCB;SAMM50;CHCHD10;PRNP;MTX2;CS;HSPA9;MPV17;UBA52;SEC61B;TIMM8A;TIMM22;TIMM10;SERP1;TIMM44;UBL4A;GFER;PEX3;PXMP2;PEX5;TYSND1;SLC25A12;PEX10;BCS1L;HSPD1;HMOX1;TIMM9;ALDH3A2;PEX19;STX5;CCNI;ACO2;EHHADH;HSD17B4;NDUFB8;PMPCB;DDO;FXN;TOMM40;TIMM50;DHRS4;OTOF;MTX1;NUDT19;TIMM13;UBE2D2;AGPS;NUDT7;CAMLG;PEX7;COX17;TOMM7;VAMP2;PEX12;APP;EMD
Reactome_2022__Activation Of ATR In Response To Replication Stress R-HSA-176187	0.500364	1.84828	0.00150286	0.00756104	0.4736	14/30	22.15%	RFC4;ATRIP;MCM5;CDK2;RFC5;RAD17;DBF4;RFC2;CDC45;MCM7;MCM10;CDC25C;MCM8;RPA3
Reactome_2022__Cellular Response To Starvation R-HSA-9711097	0.362253	1.8482	0	0.00753522	0.4739	60/139	32.78%	CEBPB;RPL26L1;ATP6V1E1;RPL39L;WDR24;UBA52;RPL35A;RPL6;RPS10;RPS15A;RPL18A;NPRL3;RPS17;GDNF;ATF4;RPS23;RPS2;MLST8;RPS28;DEPDC5;RPL11;RPS11;RPL39;RPS29;RPS21;ATP6V1C1;KPTN;FAU;RPS7;ATP6V0E1;RPL41;EIF2AK4;RPL36AL;RPL27A;RHEB;RPL9;RPS14;RPL3L;EIF2S1;RPTOR;EIF2S2;RPS15;RPS4X;SEC13;RPL8;RRAGA;RPL5;SEH1L;FLCN;RPL38;RPL26;RPL27;RPS13;FNIP1;RPL4;RPL18;RPL35;RPL31;RPS16;RPLP2
Reactome_2022__Translation Initiation Complex Formation R-HSA-72649	0.427473	1.84772	0.000370233	0.00753572	0.4749	26/56	27.53%	RPS10;RPS15A;EIF3B;EIF3D;RPS17;RPS23;EIF3M;EIF4G1;RPS2;RPS28;RPS11;EIF4A2;RPS29;EIF4B;RPS21;FAU;RPS7;EIF3J;EIF4A1;EIF3L;RPS14;EIF2S1;EIF2S2;RPS15;EIF3G;RPS4X
Reactome_2022__RNA Polymerase III Transcription Initiation R-HSA-76046	0.476007	1.83941	0.00281867	0.0081135	0.5015	18/35	21.16%	SNAPC1;BRF2;POLR2F;POLR3F;POLR2E;TBP;POLR3K;POLR3B;POLR2H;POLR3E;ZNF143;BDP1;SNAPC5;POLR3G;SNAPC3;POLR2L;GTF3C3;POLR3H
KEGG_2021_Human__Fanconi anemia pathway	0.45079	1.83632	0.00101592	0.00829554	0.5101	28/44	32.71%	ERCC4;ATRIP;TELO2;FANCD2;PALB2;RAD51C;PMS2;FANCM;RPA1;RAD51;RMI1;UBE2T;FANCE;RPA3;RPA2;FANCA;EME1;ERCC1;FANCC;TOP3A;FANCB;ATR;FANCG;FANCI;FANCF;USP1;POLK;EME2
Reactome_2022__Signaling By B Cell Receptor (BCR) R-HSA-983705	0.37908	1.83585	0	0.00829383	0.5115	41/105	22.26%	MAP3K7;PLCG2;PSMC2;PSMB6;PSMA7;PSMD2;PSMD10;UBA52;PSMC6;PSMA3;SKP1;PSMD14;PSMC3;PPIA;PSMA4;NCK1;PSMA1;FKBP1A;PTPN6;NFATC1;GRB2;PSMB4;PSMB1;PSME2;PSMC4;PSMD11;TRPC1;PSMA5;PSMF1;PSMC1;PSMB2;PSMD9;SYK;STIM1;PSMD13;PSMD12;CLSTN1;PIK3R1;PSMD4;PSMD7;IKBKG
Reactome_2022__Transcriptional Regulation By RUNX3 R-HSA-8878159	0.385768	1.83585	0	0.00826025	0.5115	45/92	29.64%	LEF1;PSMC2;TCF7L1;PSMB6;PSMA7;PSMD2;PSMD10;UBA52;PSMC6;PSMA3;KAT2A;PSMD14;PSMC3;PSMA4;PSMA1;CREBBP;PSMB4;PSMB1;PSME2;PSMC4;MYC;PSMD11;TCF7;PSMA5;PSMF1;PSMC1;CCND1;PSMB2;PSMD9;PSMD13;PSMD12;WWTR1;PSMD4;PSMD7;TEAD3;CDKN1A;PSMA2;TEAD2;TGFB1;ITGA4;SMAD3;BRD2;PSMB7;NRAS;JAG1
Reactome_2022__mRNA Activation Upon Binding Of Cap-Binding Complex And eIFs, Subsequent Binding To 43S R-HSA-72662	0.42213	1.83426	0.000739372	0.00834513	0.5156	26/57	27.53%	RPS10;RPS15A;EIF3B;EIF3D;RPS17;RPS23;EIF3M;EIF4G1;RPS2;RPS28;RPS11;EIF4A2;RPS29;EIF4B;RPS21;FAU;RPS7;EIF3J;EIF4A1;EIF3L;RPS14;EIF2S1;EIF2S2;RPS15;EIF3G;RPS4X
Reactome_2022__Inhibition Of DNA Recombination At Telomere R-HSA-9670095	0.550506	1.83232	0.00409948	0.00845216	0.5219	12/20	27.74%	POLR2F;POLR2E;POLR2J;DAXX;POLR2H;ACD;POLR2B;POLR2L;TERF2IP;POLR2G;TERF2;POLR2K
Reactome_2022__APC-Cdc20 Mediated Degradation Of Nek2A R-HSA-179409	0.519525	1.82818	0.00296121	0.00874381	0.5336	12/25	22.90%	CDC23;ANAPC7;UBA52;UBE2S;UBE2C;CDC20;NEK2;ANAPC5;BUB1B;ANAPC10;MAD2L1;CDC27
Reactome_2022__RNA Polymerase I Transcription Initiation R-HSA-73762	0.456634	1.81898	0.00197239	0.00949326	0.5651	22/42	27.74%	POLR2F;GTF2H3;KAT2A;POLR2E;TBP;TAF1C;GATAD2A;POLR2H;GTF2H1;MNAT1;EHMT2;CDK7;GATAD2B;CHD4;CCNH;POLR2L;GTF2H5;POLR1E;GTF2H2;TAF1A;RRN3;POLR2K
KEGG_2021_Human__Amyotrophic lateral sclerosis	0.321836	1.81893	0	0.00945732	0.5652	123/310	24.19%	NDUFB5;ATXN2L;NXT2;NUP37;CHCHD10;NUP35;COX6A1;NDUFA12;NDUFA6;TUBA1B;NDUFS6;PSMC2;WDR41;NDUFA8;PSMB6;PSMA7;ACTR10;PSMD2;UQCR10;FUS;BAD;NDUFB7;PSMC6;PSMA3;TUBB;NUP153;SDHB;NDUFB6;ADRM1;UQCRC2;MAPK12;HAP1;DNAL4;PSMD14;PSMC3;RAE1;NDUFB10;PSMA4;PSMA1;DAXX;TARDBP;UQCR11;SOD1;ATF4;HNRNPA3;BAX;NDUFS8;NXT1;PFN2;UQCRQ;GPX7;PSMB4;NDUFB3;NDUFA1;UQCRH;POM121C;VAPB;NEFL;PSMB1;SDHC;TUBB6;COX8A;WIPI2;PSMC4;DCTN5;PSMD11;NDUFA11;NRG4;SQSTM1;NDUFA2;ACTB;PSMA5;PSMC1;MAPK11;HNRNPA1;UQCRC1;PSMB2;PIK3R4;NDUFB8;COX7C;NDUFA13;COX7A2;PSMD9;PFN1;COX7A2L;NDUFAB1;NDUFV1;SDHD;NDUFA9;CAT;TOMM40;NUP54;DCTN2;UBQLN1;NUP43;TOMM40L;PSMD13;TNFRSF1A;NDUFB4;PSMD12;DCTN4;NDUFB1;UBQLN4;COX4I1;PSMD4;NDUFS4;UQCRHL;UBQLN2;COX7B;VCP;PSMD7;SLC1A2;NDUFS3;DCTN3;CCS;ERBB4;NRG2;DCTN1;PPP3R1;POM121;NDUFV3;CYC1;TUBA1C
Reactome_2022__Eukaryotic Translation Elongation R-HSA-156842	0.384393	1.81802	0	0.00949688	0.5679	40/87	32.78%	RPL26L1;RPL39L;UBA52;RPL35A;RPL6;RPS10;RPS15A;RPL18A;RPS17;RPS23;RPS2;EEF1A1;RPS28;RPL11;RPS11;RPL39;RPS29;RPS21;FAU;RPS7;RPL41;RPL36AL;RPL27A;RPL9;RPS14;RPL3L;RPS15;RPS4X;RPL8;RPL5;RPL38;RPL26;RPL27;RPS13;RPL4;RPL18;RPL35;RPL31;RPS16;RPLP2
Reactome_2022__Fc Epsilon Receptor (FCERI) Signaling R-HSA-2454202	0.362482	1.81642	0	0.00958694	0.5729	51/126	25.50%	MAP3K7;UBE2N;PLCG2;PSMC2;SHC1;PSMB6;PSMA7;PIK3CA;PSMD2;PSMD10;UBA52;TAB1;MAPK1;PSMC6;PSMA3;SKP1;PIK3R2;PSMD14;PSMC3;PSMA4;PSMA1;NFATC1;GRB2;PSMB4;PLCG1;PSMB1;FCER1G;PSME2;PSMC4;PSMD11;SLC7A8;PSMA5;PSMF1;PSMC1;PSMB2;PRKCQ;PSMD9;SYK;PSMD13;PSMD12;PIK3R1;UBE2D2;PSMD4;PSMD7;IKBKG;PPP3R1;PIK3CB;MAP2K4;CALM1;MAPK10;PSMA2
Reactome_2022__Scavenging By Class A Receptors R-HSA-3000480	0.564194	1.81615	0.00589496	0.00957422	0.5741	8/18	13.19%	MARCO;FTL;MASP1;COLEC11;FTH1;APOE;MSR1;HSP90B1
MSigDB_Hallmark_2020__Unfolded Protein Response	0.371789	1.81569	0	0.00957442	0.5757	32/106	18.21%	FKBP14;LSM4;CEBPB;CKS1B;TATDN2;CCL2;HSPA9;SHC1;XPOT;FUS;SLC1A4;KHSRP;TTC37;SERP1;NPM1;PSAT1;NOP56;PARN;ATF4;STC2;EIF4G1;DCP2;SSR1;HSP90B1;BANF1;GEMIN4;IFIT1;EIF4A2;NFYB;EXOSC4;EIF4A3;ZBTB17
Reactome_2022__RNA Polymerase I Transcription Termination R-HSA-73863	0.515036	1.81554	0.0040674	0.00955503	0.5766	16/26	27.74%	POLR2F;GTF2H3;POLR2E;TBP;TAF1C;POLR2H;GTF2H1;MNAT1;CDK7;CCNH;POLR2L;GTF2H5;POLR1E;GTF2H2;TAF1A;POLR2K
Reactome_2022__Mitophagy R-HSA-5205647	0.518322	1.81259	0.00481723	0.00976809	0.5862	13/24	24.94%	TOMM22;MFN1;UBA52;PGAM5;CSNK2B;ATG12;SQSTM1;CSNK2A2;TOMM40;MAP1LC3B;MFN2;TOMM7;PINK1
MSigDB_Hallmark_2020__Interferon Alpha Response	0.379669	1.81029	0.000879894	0.00993221	0.5938	39/92	26.18%	LAMP3;BST2;PLSCR1;ISG15;UBE2L6;IFI35;IFI27;IFI44;PSMA3;EIF2AK2;IFIT2;C1S;OAS1;STAT2;TRIM5;IFI44L;USP18;CNP;PSME2;CMPK2;IRF7;IFIT3;PNPT1;OGFR;SP110;IFITM1;DDX60;PROCR;SLC25A28;RSAD2;IFITM3;RTP4;TRAFD1;TRIM21;MX1;LY6E;IL4R;TMEM140;IFIH1
Reactome_2022__Diseases Of Mitotic Cell Cycle R-HSA-9675126	0.463589	1.80982	0.00251414	0.00993187	0.595	16/37	20.01%	CDKN1C;CDC23;ANAPC7;CDK2;CDK4;UBE2S;DAXX;SKP2;UBE2C;E2F2;CCND1;ANAPC5;E2F3;TFDP1;ANAPC10;E2F1

### Sheet: GBMLGG
Term	ES	NES	NOM p-val	FDR q-val	FWER p-val	Tag %	Gene %	Lead_genes
MSigDB_Hallmark_2020__E2F Targets	0.72574	3.49319	0	0	0	113/185	9.87%	PCNA;GINS1;AURKA;CKS2;CKS1B;UBE2S;TRIP13;KPNA2;MAD2L1;CDKN3;RFC2;UBE2T;RPA3;PTTG1;CHEK1;PRIM2;RAD51AP1;CDCA8;PLK1;MCM6;CCNE1;CCNB2;GINS4;PRDX4;CHEK2;ASF1B;CDC20;DEPDC1;TCF19;SNRPB;HMGB2;CENPM;BIRC5;MCM2;RFC3;PLK4;KIF4A;RACGAP1;HMMR;TK1;KIF2C;TMPO;MELK;SPAG5;TUBG1;EZH2;CDKN2C;CDC25A;POLD3;CDK1;TACC3;LMNB1;MYBL2;RRM2;MCM3;CDCA3;TIMELESS;DLGAP5;SPC24;CDK4;DCTPP1;NME1;CENPE;HELLS;MCM5;SLBP;AURKB;MCM4;POLD1;ESPL1;WEE1;RAN;AK2;DSCC1;MXD3;BRCA1;E2F8;TUBB;PSMC3IP;LIG1;BUB1B;BRCA2;PHF5A;TOP2A;HUS1;TIPIN;NUP107;CDC25B;SPC25;SMC4;TRA2B;POLA2;TBRG4;BARD1;DONSON;DIAPH3;ATAD2;RAD1;MLH1;KIF18B;DEK;CDKN2A;RPA2;TFRC;POLE;NUP205;CSE1L;POP7;USP1;MCM7;MSH2;PAICS;DCLRE1B
MSigDB_Hallmark_2020__G2-M Checkpoint	0.665365	3.18674	0	0	0	80/182	4.98%	AURKA;CKS2;CKS1B;UBE2S;KPNA2;MAD2L1;DTYMK;CDKN3;DBF4;GINS2;PTTG1;CHEK1;PRIM2;PLK1;CCNA2;CDC6;MCM6;CENPA;EXO1;CCNB2;STIL;CDC20;CDC45;RAD54L;TRAIP;FBXO5;NEK2;BIRC5;E2F1;BUB1;MCM2;KIF23;PLK4;KIF4A;UBE2C;TTK;RACGAP1;HMMR;KIF2C;TMPO;HMGN2;TPX2;EZH2;TROAP;CDKN2C;CDC25A;CDK1;TACC3;LMNB1;MYBL2;MCM3;CHAF1A;NDC80;FANCC;KIF15;PBK;CDK4;CENPE;MCM5;POLQ;AURKB;CCNF;ESPL1;ODC1;RBL1;CDC7;BRCA2;BCL3;TOP2A;ATF5;HUS1;CDC25B;CENPF;SMC4;TRA2B;POLA2;BARD1;E2F2;KIF11;ODF2
Reactome_2022__DNA Replication R-HSA-69306	0.66545	3.00257	0	0	0	78/116	23.45%	PCNA;GINS1;UBE2S;POLE2;DBF4;RFC2;RPA3;GINS2;PRIM2;CCNA2;CDC6;CDK2;MCM6;CCNE1;GINS4;RFC4;CDC45;RFC3;UBE2C;POLD3;MCM8;MCM3;MCM5;PSMC2;MCM4;POLD1;POLE3;PSMA7;PSMD8;CDC7;PRIM1;PSMD14;SKP2;CDT1;POLA2;MCM10;ANAPC7;PSMA5;PSMC4;PSMC1;PSMB8;PSMD12;PSMB4;FEN1;POLE;PSMB3;ANAPC11;PSMB9;PSMA4;PSMA1;PSMB2;MCM7;CDC26;PSME2;PSMB1;PSMA3;PSMA6;PSMD13;PSMD9;POLD2;CDC23;RFC5;CCNE2;PSMD2;PSMD11;POLE4;RBX1;SLC25A15;PSMC6;CUL1;DNA2;UBA52;PSME1;PSMD5;PSMD6;PSMD7;PSME3;ANAPC10
Reactome_2022__Synthesis Of DNA R-HSA-69239	0.665948	2.98068	0	0	0	75/110	23.45%	PCNA;GINS1;UBE2S;POLE2;RFC2;RPA3;GINS2;PRIM2;CCNA2;CDC6;CDK2;MCM6;CCNE1;GINS4;RFC4;CDC45;RFC3;UBE2C;POLD3;MCM8;MCM3;MCM5;PSMC2;MCM4;POLD1;POLE3;PSMA7;PSMD8;PRIM1;PSMD14;SKP2;CDT1;POLA2;ANAPC7;PSMA5;PSMC4;PSMC1;PSMB8;PSMD12;PSMB4;FEN1;POLE;PSMB3;ANAPC11;PSMB9;PSMA4;PSMA1;PSMB2;MCM7;CDC26;PSME2;PSMB1;PSMA3;PSMA6;PSMD13;PSMD9;POLD2;CDC23;RFC5;CCNE2;PSMD2;PSMD11;POLE4;RBX1;SLC25A15;PSMC6;CUL1;DNA2;UBA52;PSME1;PSMD5;PSMD6;PSMD7;PSME3;ANAPC10
Reactome_2022__Cell Cycle Checkpoints R-HSA-69620	0.599629	2.94067	0	0	0	105/228	12.43%	CCNB1;DSN1;CENPL;UBE2S;CENPK;CENPN;MAD2L1;DBF4;RFC2;NUF2;RPA3;CENPH;CHEK1;CDCA8;PLK1;CCNA2;CDC6;CDK2;MCM6;CENPA;EXO1;CCNE1;CCNB2;CHEK2;ITGB3BP;CDC20;RFC4;CDC45;SKA1;ZWILCH;CDC25C;CENPM;BIRC5;BUB1;RFC3;ERCC6L;RBBP8;UBE2C;NUP37;KIF18A;KIF2C;CENPI;KNTC1;CDC25A;CDK1;MCM8;MCM3;MDM2;NDC80;SPC24;ZWINT;CENPE;MCM5;GTSE1;PSMC2;BRIP1;CENPO;AURKB;MCM4;CLSPN;WEE1;NUP85;PSMA7;PSMD8;BRCA1;CDC7;PKMYT1;BUB1B;CENPP;PSMD14;HUS1;NUP107;SPC25;CENPF;CARD16;BARD1;MCM10;ANAPC7;PSMA5;PSMC4;PSMC1;PSMB8;MIS12;PSMD12;CDKN2A;PSMB4;NDE1;PSMB3;REXO2;ANAPC11;PSMB9;UBE2N;YWHAQ;PSMA4;PSMA1;PSMB2;MCM7;CENPQ;B9D2;CDC26;PSME2;SEC13;PSMB1;PSMA3;PSMA6
Reactome_2022__Neuronal System R-HSA-112316	-0.46665	-2.93908	0	0	0	202/357	25.90%	ALDH5A1;ALDH2;PRKCA;GRIK4;RTN3;AP2B1;KCNJ10;PLCB1;MAPT;KCNB1;CAMK2G;ADCY2;KCNN3;ERBB4;SLITRK5;NTRK3;RASGRF1;GNAL;PTPRD;KCNJ11;EPB41L2;PDLIM5;SLC6A1;SHANK2;GRIA4;LRRTM3;DLGAP1;NRXN2;ADCY5;GNAI1;NLGN2;NRXN1;GRIA2;DNAJC5;ABAT;GRIN2C;MAPK1;IL1RAPL1;GABBR2;NBEA;PRKCG;ABCC8;LLGL1;GRIN3A;KCNN1;APBA2;TSPAN7;KCNN2;SYT9;GRM1;GRIA1;SLC1A2;SLC1A6;VAMP2;HCN2;PRKAG2;KCND2;GIT1;PRKX;SLC38A1;LRRC7;CASK;PRKCB;MAPK3;GABRB3;SLC1A7;CACNA2D2;GRIA3;GRM5;CHRNA4;GABRB1;KCNA4;DLGAP3;DLGAP2;CACNB4;MYO6;ARHGEF9;PANX2;NLGN1;EPB41L1;ARHGEF7;SHANK1;CACNA1B;RASGRF2;MPP2;PPFIA2;CAMK4;PPFIA3;KCNQ3;STXBP1;PDPK1;CACNA1A;KCNQ5;PRKACB;KCNJ9;ADCY8;APBA1;LRRTM4;KCNC3;ABCC9;GLUL;KCNMA1;CPLX1;KCNJ12;KCNH8;CACNB2;CACNA2D1;NRXN3;MAOA;SYN2;RPS6KA6;KCNH1;RPS6KA2;PRKAB2;CACNG2;CHRNA2;GLRB;KCNJ3;GRIN2B;SYN3;KCNAB2;GABRA5;GABRG2;GRIN2A;KCNJ4;AKAP5;KCNK1;SHANK3;SLITRK1;KCNK3;CACNG3;RIMS1;CACNA2D3;KCNH6;CALM1;CAMKK1;SYN1;LRRTM2;ADCY7;GAD1;SNAP25;GABRA3;KCNC1;RAB3A;SYT10;CACNB1;KCNQ2;SLC32A1;EPB41L3;SLC17A7;KCNH3;KCNA1;GAD2;CHRNB2;CACNG8;CAMK2A;SYT12;SLC1A1;CACNA1E;KCNAB1;GABRA4;HTR3B;KCNA6;KCNV1;SYT1;EPB41L5;GABRA1;PPFIBP2;SLITRK2;PLCB3;HCN1;DLG1;GNG3;KCNJ1;STX1A;GABRG3;GABRB2;KCNB2;NRGN;CAMKK2;LRRTM1;LRFN2;PPM1E;NSF;SRC;SYT7;SLITRK4;KCNA5;KCNC2;KCNS2;KCNA2;GRIN2D;GABRA2;AP2A2;GLRA3;GPRIN1;KCNG2;CAMK2B;KCNMB4;KCND1;KCNH5;GNB5
Reactome_2022__G1/S Transition R-HSA-69206	0.643295	2.92961	0	0	0	63/122	13.11%	CCNB1;PCNA;CKS1B;POLE2;DBF4;RPA3;PRIM2;CCNA2;CDC6;CDK2;MCM6;TYMS;CCNE1;CDC45;FBXO5;E2F1;TK1;CDC25A;CDK1;MCM8;RRM2;MCM3;CDK4;MCM5;PSMC2;MCM4;WEE1;POLE3;PSMA7;PSMD8;RBL1;CDK7;CDC7;PRIM1;PSMD14;SKP2;CDT1;POLA2;E2F6;MCM10;LIN9;PSMA5;PSMC4;PSMC1;PSMB8;DHFR;PSMD12;PSMB4;POLE;PSMB3;PSMB9;PSMA4;PSMA1;PSMB2;MCM7;E2F4;HDAC1;PSME2;PSMB1;PSMA3;PSMA6;RBBP4;PSMD13
Reactome_2022__Mitotic G1 Phase And G1/S Transition R-HSA-453279	0.626023	2.90479	0	0	0	69/140	13.21%	CCNB1;PCNA;CKS1B;POLE2;DBF4;RPA3;PRIM2;CCNA2;CDC6;CDK2;MCM6;TYMS;CCNE1;CDC45;FBXO5;E2F1;TK1;CDKN2C;CDC25A;CDK1;MYBL2;MCM8;RRM2;MCM3;CDK4;MCM5;PSMC2;MCM4;WEE1;POLE3;PSMA7;PSMD8;RBL1;CDK7;CDC7;PRIM1;TOP2A;PSMD14;SKP2;CDT1;POLA2;E2F2;E2F6;MCM10;LIN9;PSMA5;PSMC4;PSMC1;PSMB8;DHFR;PSMD12;CDKN2A;PSMB4;POLE;PSMB3;PSMB9;PSMA4;PSMA1;PSMB2;MCM7;E2F4;HDAC1;PSME2;PSMB1;PSMA3;PSMA6;RBBP4;PSMD13;CDK6
Reactome_2022__G2/M Checkpoints R-HSA-69481	0.64132	2.89117	0	0	0	75/115	23.10%	CCNB1;DBF4;RFC2;RPA3;CHEK1;CDC6;CDK2;MCM6;EXO1;CCNB2;CHEK2;RFC4;CDC45;CDC25C;RFC3;RBBP8;CDC25A;CDK1;MCM8;MCM3;MCM5;GTSE1;PSMC2;BRIP1;MCM4;CLSPN;WEE1;PSMA7;PSMD8;BRCA1;CDC7;PKMYT1;PSMD14;HUS1;BARD1;MCM10;PSMA5;PSMC4;PSMC1;PSMB8;PSMD12;PSMB4;PSMB3;REXO2;PSMB9;UBE2N;YWHAQ;PSMA4;PSMA1;PSMB2;MCM7;PSME2;PSMB1;PSMA3;PSMA6;PSMD13;TP53;PSMD9;TOP3A;RAD9B;RFC5;PSMD2;PSMD11;UIMC1;SLC25A15;RMI1;PSMC6;DNA2;UBA52;ARTN;PSME1;PSMD5;PSMD6;PSMD7;PSME3
Reactome_2022__Activation Of ATR In Response To Replication Stress R-HSA-176187	0.82854	2.88774	0	0	0	20/30	5.07%	DBF4;RFC2;RPA3;CHEK1;CDC6;CDK2;MCM6;RFC4;CDC45;CDC25C;RFC3;CDC25A;MCM8;MCM3;MCM5;MCM4;CLSPN;CDC7;HUS1;MCM10
Reactome_2022__Activation Of Pre-Replicative Complex R-HSA-68962	0.839867	2.8364	0	0	0	20/26	9.57%	POLE2;DBF4;RPA3;PRIM2;CDC6;CDK2;MCM6;CDC45;MCM8;MCM3;MCM5;MCM4;POLE3;CDC7;PRIM1;CDT1;POLA2;MCM10;POLE;MCM7
Reactome_2022__DNA Replication Pre-Initiation R-HSA-69002	0.653851	2.8355	0	0	0	59/90	23.45%	UBE2S;POLE2;DBF4;RPA3;PRIM2;CDC6;CDK2;MCM6;CDC45;UBE2C;MCM8;MCM3;MCM5;PSMC2;MCM4;POLE3;PSMA7;PSMD8;CDC7;PRIM1;PSMD14;CDT1;POLA2;MCM10;ANAPC7;PSMA5;PSMC4;PSMC1;PSMB8;PSMD12;PSMB4;POLE;PSMB3;ANAPC11;PSMB9;PSMA4;PSMA1;PSMB2;MCM7;CDC26;PSME2;PSMB1;PSMA3;PSMA6;PSMD13;PSMD9;CDC23;PSMD2;PSMD11;POLE4;SLC25A15;PSMC6;UBA52;PSME1;PSMD5;PSMD6;PSMD7;PSME3;ANAPC10
Reactome_2022__S Phase R-HSA-69242	0.607003	2.83341	0	0	0	89/151	23.45%	PCNA;GINS1;CKS1B;UBE2S;POLE2;RFC2;RPA3;GINS2;PRIM2;CCNA2;CDC6;CDK2;MCM6;CCNE1;GINS4;RFC4;CDC45;E2F1;RFC3;UBE2C;CDC25A;POLD3;MCM8;MCM3;CDK4;ESCO2;MCM5;PSMC2;MCM4;POLD1;WEE1;POLE3;PSMA7;PSMD8;CDCA5;CDK7;PRIM1;PSMD14;SKP2;CDC25B;CDT1;POLA2;ANAPC7;LIN9;PSMA5;PSMC4;PSMC1;PSMB8;PSMD12;PSMB4;FEN1;POLE;PSMB3;ANAPC11;PSMB9;PSMA4;PSMA1;PSMB2;MCM7;E2F4;CDC26;PSME2;PSMB1;PSMA3;PSMA6;RBBP4;PSMD13;PSMD9;POLD2;CDC23;RFC5;CCNE2;PSMD2;PSMD11;POLE4;LIN37;AKT2;RBX1;SLC25A15;PSMC6;CUL1;DNA2;UBA52;PSME1;PSMD5;PSMD6;PSMD7;PSME3;ANAPC10
Reactome_2022__Neurexins And Neuroligins R-HSA-6794361	-0.601166	-2.81914	0	0	0	40/57	26.21%	EPB41L2;PDLIM5;SHANK2;LRRTM3;DLGAP1;NRXN2;NLGN2;NRXN1;GRIN2C;LLGL1;APBA2;SYT9;GRM1;CASK;GRM5;DLGAP3;DLGAP2;NLGN1;EPB41L1;SHANK1;MPP2;STXBP1;APBA1;LRRTM4;NRXN3;GRIN2B;GRIN2A;SHANK3;LRRTM2;SYT10;EPB41L3;SYT12;SYT1;EPB41L5;STX1A;LRRTM1;SYT7;GRIN2D;GPRIN1;HOMER2
Reactome_2022__Protein-protein Interactions At Synapses R-HSA-6794362	-0.550184	-2.81285	0	0	0	53/88	23.63%	RTN3;SLITRK5;NTRK3;PTPRD;EPB41L2;PDLIM5;SHANK2;GRIA4;LRRTM3;DLGAP1;NRXN2;NLGN2;NRXN1;GRIN2C;IL1RAPL1;LLGL1;APBA2;SYT9;GRM1;GRIA1;CASK;GRIA3;GRM5;DLGAP3;DLGAP2;NLGN1;EPB41L1;SHANK1;MPP2;PPFIA2;PPFIA3;STXBP1;APBA1;LRRTM4;NRXN3;GRIN2B;GRIN2A;SHANK3;SLITRK1;LRRTM2;SYT10;EPB41L3;SYT12;SYT1;EPB41L5;PPFIBP2;SLITRK2;DLG1;STX1A;LRRTM1;LRFN2;SYT7;SLITRK4
Reactome_2022__DNA Strand Elongation R-HSA-69190	0.795638	2.79288	0	0	0	21/31	9.57%	PCNA;GINS1;RFC2;RPA3;GINS2;PRIM2;MCM6;GINS4;RFC4;CDC45;RFC3;POLD3;MCM8;MCM3;MCM5;MCM4;POLD1;PRIM1;POLA2;FEN1;MCM7
KEGG_2021_Human__Cell cycle	0.617833	2.7895	0	0	0	48/116	11.18%	CCNB1;PCNA;MAD2L1;DBF4;PTTG1;CHEK1;PLK1;CCNA2;CDC6;CDK2;MCM6;CCNE1;CCNB2;CHEK2;CDC20;CDC45;CDC25C;E2F1;BUB1;MCM2;TTK;CDKN2C;CDC25A;CDK1;MCM3;MDM2;CDK4;MCM5;MCM4;ESPL1;WEE1;RBL1;CDK7;CDC7;PKMYT1;BUB1B;SKP2;CDC25B;E2F2;ANAPC7;CDKN2A;MAD2L2;ANAPC11;YWHAQ;MCM7;E2F4;HDAC1;CDC26
Reactome_2022__Resolution Of Sister Chromatid Cohesion R-HSA-2500257	0.636398	2.78769	0	0	0	39/96	4.11%	CCNB1;DSN1;CENPL;CENPK;CENPN;MAD2L1;NUF2;CENPH;CDCA8;PLK1;CENPA;CCNB2;ITGB3BP;CDC20;SKA1;ZWILCH;CENPM;BIRC5;BUB1;ERCC6L;NUP37;KIF18A;KIF2C;CENPI;KNTC1;CDK1;NDC80;SPC24;ZWINT;CENPE;CENPO;AURKB;NUP85;CDCA5;BUB1B;CENPP;NUP107;SPC25;CENPF
Reactome_2022__Chromosome Maintenance R-HSA-73886	0.651355	2.78691	0	0	0	53/81	21.08%	PCNA;OIP5;CENPL;CENPK;CENPN;RFC2;RPA3;CENPH;PRIM2;CCNA2;CDK2;CENPW;CENPA;ITGB3BP;RFC4;CENPM;RFC3;CENPI;HJURP;POLD3;CENPO;POLD1;DSCC1;SHQ1;NOP10;PRIM1;CENPP;PIF1;POLA2;POLR2L;POLR2D;POLR2H;POLR2G;FEN1;RUVBL1;POLR2C;POT1;DKC1;CENPQ;RUVBL2;POLR2J;RBBP4;DAXX;WRAP53;POLR2I;POLD2;TERT;RFC5;CHTF18;NPM1;NHP2;POLR2K;DNA2
Reactome_2022__Cell Cycle, Mitotic R-HSA-69278	0.537111	2.7806	0	0	0	176/445	13.37%	CCNB1;DSN1;PCNA;GINS1;AURKA;CKS1B;CENPL;UBE2S;HAUS1;CENPK;POLE2;CENPN;MAD2L1;DBF4;RFC2;NUF2;RPA3;CENPH;GINS2;PTTG1;PRIM2;CDCA8;PLK1;CCNA2;CDC6;CDK2;MCM6;TYMS;CENPA;CCNE1;CCNB2;GINS4;TUBA1C;ITGB3BP;CDC20;RFC4;CDC45;HAUS8;SKA1;ZWILCH;NCAPH;CDC25C;FBXO5;NEK2;CENPM;BIRC5;E2F1;BUB1;RFC3;ERCC6L;KIF23;PLK4;UBE2C;NUP37;HMMR;KIF18A;TK1;KIF2C;TMPO;CENPI;TPX2;TUBG1;KNTC1;CDKN2C;CDC25A;NCAPG;POLD3;CDK1;KIF20A;LMNB1;MYBL2;MCM8;RRM2;MCM3;NDC80;SPC24;ZWINT;CDK4;CENPE;ESCO2;MCM5;GTSE1;PSMC2;CENPO;TUBA1A;TUBA1B;AURKB;NCAPG2;MCM4;NUP54;POLD1;ESPL1;WEE1;RAN;POLE3;NUP85;PSMA7;PSMD8;CDCA5;RBL1;FOXM1;TUBB;CDK7;CDC7;PKMYT1;BUB1B;PRIM1;CENPP;TOP2A;PSMD14;SKP2;NUP107;CDC25B;SPC25;CENPF;CDT1;SMC4;CEP152;POLA2;VRK1;E2F2;E2F6;ODF2;MCM10;ANAPC7;LIN9;PSMA5;PPP1CB;CEP135;PSMC4;PSMC1;PSMB8;DHFR;RCC1;TUBB6;MIS12;PSMD12;CDKN2A;PSMB4;NDE1;MASTL;FEN1;POLE;NUP205;PSMB3;ANAPC11;PSMB9;PSMA4;PSMA1;NUP62;PSMB2;POM121C;MCM7;HAUS5;E2F4;CENPQ;NCAPD2;HDAC1;B9D2;LMNA;CDC26;PSME2;SEC13;PSMB1;RAB8A;HAUS2;PSMA3;PSMA6;RBBP4;NUP88;RAB33B;PSMD13;CDK6;NUP35;NUP43;NEK6
KEGG_2021_Human__DNA replication	0.766751	2.75791	0	0	0	23/34	9.57%	PCNA;POLE2;RFC2;RPA3;PRIM2;MCM6;RFC4;MCM2;RFC3;POLD3;MCM3;MCM5;MCM4;POLD1;POLE3;LIG1;PRIM1;SSBP1;POLA2;RPA2;FEN1;POLE;MCM7
Reactome_2022__Cyclin A/B1/B2 Associated Events During G2/M Transition R-HSA-69273	0.818286	2.74461	0	0	0	13/25	4.06%	CCNB1;PLK1;CCNA2;CDK2;CCNB2;CDC25C;CDC25A;CDK1;WEE1;FOXM1;CDK7;PKMYT1;CDC25B
Reactome_2022__Switching Of Origins To A Post-Replicative State R-HSA-69052	0.64089	2.72619	0	0	0	53/81	23.45%	UBE2S;CCNA2;CDC6;CDK2;MCM6;CCNE1;UBE2C;MCM8;MCM3;MCM5;PSMC2;MCM4;PSMA7;PSMD8;PSMD14;SKP2;CDT1;ANAPC7;PSMA5;PSMC4;PSMC1;PSMB8;PSMD12;PSMB4;PSMB3;ANAPC11;PSMB9;PSMA4;PSMA1;PSMB2;MCM7;CDC26;PSME2;PSMB1;PSMA3;PSMA6;PSMD13;PSMD9;CDC23;CCNE2;PSMD2;PSMD11;RBX1;SLC25A15;PSMC6;CUL1;UBA52;PSME1;PSMD5;PSMD6;PSMD7;PSME3;ANAPC10
Reactome_2022__Transmission Across Chemical Synapses R-HSA-112315	-0.454222	-2.7223	0	0	0	127/224	25.90%	ALDH5A1;ALDH2;PRKCA;GRIK4;AP2B1;KCNJ10;PLCB1;MAPT;CAMK2G;ADCY2;ERBB4;RASGRF1;GNAL;SLC6A1;GRIA4;ADCY5;GNAI1;GRIA2;DNAJC5;ABAT;GRIN2C;MAPK1;GABBR2;NBEA;PRKCG;LLGL1;GRIN3A;TSPAN7;GRIA1;SLC1A2;SLC1A6;VAMP2;PRKAG2;GIT1;PRKX;SLC38A1;LRRC7;CASK;PRKCB;MAPK3;GABRB3;SLC1A7;CACNA2D2;GRIA3;CHRNA4;GABRB1;CACNB4;MYO6;ARHGEF9;EPB41L1;ARHGEF7;CACNA1B;RASGRF2;MPP2;PPFIA2;CAMK4;PPFIA3;STXBP1;PDPK1;CACNA1A;PRKACB;KCNJ9;ADCY8;APBA1;GLUL;CPLX1;KCNJ12;CACNB2;CACNA2D1;MAOA;SYN2;RPS6KA6;RPS6KA2;PRKAB2;CACNG2;CHRNA2;GLRB;KCNJ3;GRIN2B;SYN3;GABRA5;GABRG2;GRIN2A;KCNJ4;AKAP5;CACNG3;RIMS1;CACNA2D3;CALM1;CAMKK1;SYN1;ADCY7;GAD1;SNAP25;GABRA3;RAB3A;CACNB1;SLC32A1;SLC17A7;GAD2;CHRNB2;CACNG8;CAMK2A;SLC1A1;CACNA1E;GABRA4;HTR3B;SYT1;GABRA1;PLCB3;DLG1;GNG3;STX1A;GABRG3;GABRB2;NRGN;CAMKK2;PPM1E;NSF;SRC;GRIN2D;GABRA2;AP2A2;GLRA3;GPRIN1;CAMK2B;GNB5
Reactome_2022__Mitotic Metaphase And Anaphase R-HSA-2555396	0.560142	2.72113	0	0	0	89/207	13.77%	CCNB1;DSN1;CENPL;UBE2S;CENPK;CENPN;MAD2L1;NUF2;CENPH;PTTG1;CDCA8;PLK1;CENPA;CCNB2;TUBA1C;ITGB3BP;CDC20;SKA1;ZWILCH;FBXO5;CENPM;BIRC5;BUB1;ERCC6L;UBE2C;NUP37;KIF18A;KIF2C;TMPO;CENPI;KNTC1;CDK1;LMNB1;NDC80;SPC24;ZWINT;CENPE;PSMC2;CENPO;TUBA1A;TUBA1B;AURKB;NUP54;ESPL1;RAN;NUP85;PSMA7;PSMD8;CDCA5;TUBB;BUB1B;CENPP;PSMD14;NUP107;SPC25;CENPF;VRK1;ANAPC7;PSMA5;PSMC4;PSMC1;PSMB8;RCC1;TUBB6;MIS12;PSMD12;PSMB4;NDE1;NUP205;PSMB3;ANAPC11;PSMB9;PSMA4;PSMA1;NUP62;PSMB2;CENPQ;B9D2;LMNA;CDC26;PSME2;SEC13;PSMB1;PSMA3;PSMA6;PSMD13;NUP35;NUP43;SUMO1
MSigDB_Hallmark_2020__Epithelial Mesenchymal Transition	0.56155	2.71352	0	0	0	94/193	16.12%	MEST;GPX7;VEGFA;TPM4;IGFBP2;CALU;COL1A2;LOX;PCOLCE;CTHRC1;CALD1;NNMT;LGALS1;COL5A2;FMOD;SERPINH1;SNAI2;COL4A1;PTX3;COL1A1;CDH6;ANPEP;LAMC1;FSTL1;COL4A2;LUM;IGFBP3;COL6A3;COL3A1;PPIB;ADAM12;PLOD3;EFEMP2;TAGLN;SFRP4;EMP3;IGFBP4;ELN;PLAUR;BGN;TNFRSF12A;PDLIM4;SAT1;COL5A1;TGFBI;PLOD1;NID2;CXCL6;GAS1;LOXL1;THBS1;TIMP1;TNFRSF11B;PLOD2;DCN;SDC1;IL6;FAS;MCM7;BMP1;FN1;MMP2;MMP14;MYL9;GPC1;ITGA5;IL32;FOXC2;ITGB3;FBLN1;SPP1;TPM2;LOXL2;POSTN;GADD45A;GLIPR1;PCOLCE2;FUCA1;FLNA;VIM;TNC;ECM1;CAPG;PVR;MXRA5;LAMA2;AREG;COL6A2;IL15;ITGB1;ITGA2;LRRC15;ACTA2;FZD8
Reactome_2022__Unattached Kinetochores Signal Amplification Via A MAD2 Inhibitory Signal R-HSA-141444	0.62963	2.70548	0	0	0	35/84	4.11%	DSN1;CENPL;CENPK;CENPN;MAD2L1;NUF2;CENPH;CDCA8;PLK1;CENPA;ITGB3BP;CDC20;SKA1;ZWILCH;CENPM;BIRC5;BUB1;ERCC6L;NUP37;KIF18A;KIF2C;CENPI;KNTC1;NDC80;SPC24;ZWINT;CENPE;CENPO;AURKB;NUP85;BUB1B;CENPP;NUP107;SPC25;CENPF
Reactome_2022__Mitotic Anaphase R-HSA-68882	0.557204	2.70511	0	0	0	88/206	13.77%	CCNB1;DSN1;CENPL;UBE2S;CENPK;CENPN;MAD2L1;NUF2;CENPH;PTTG1;CDCA8;PLK1;CENPA;CCNB2;TUBA1C;ITGB3BP;CDC20;SKA1;ZWILCH;CENPM;BIRC5;BUB1;ERCC6L;UBE2C;NUP37;KIF18A;KIF2C;TMPO;CENPI;KNTC1;CDK1;LMNB1;NDC80;SPC24;ZWINT;CENPE;PSMC2;CENPO;TUBA1A;TUBA1B;AURKB;NUP54;ESPL1;RAN;NUP85;PSMA7;PSMD8;CDCA5;TUBB;BUB1B;CENPP;PSMD14;NUP107;SPC25;CENPF;VRK1;ANAPC7;PSMA5;PSMC4;PSMC1;PSMB8;RCC1;TUBB6;MIS12;PSMD12;PSMB4;NDE1;NUP205;PSMB3;ANAPC11;PSMB9;PSMA4;PSMA1;NUP62;PSMB2;CENPQ;B9D2;LMNA;CDC26;PSME2;SEC13;PSMB1;PSMA3;PSMA6;PSMD13;NUP35;NUP43;SUMO1
KEGG_2021_Human__Nicotine addiction	-0.643928	-2.69538	0	0	0	28/36	25.27%	GABRG1;GRIA4;GRIA2;GRIN2C;GABRD;GRIN3A;GRIA1;GABRB3;GRIA3;CHRNA4;GABRB1;CACNA1B;CACNA1A;GRIN1;GRIN2B;GABRA5;GABRG2;GRIN2A;GABRA3;SLC32A1;SLC17A7;CHRNB2;GABRA4;GABRA1;GABRG3;GABRB2;GRIN2D;GABRA2
Reactome_2022__Separation Of Sister Chromatids R-HSA-2467813	0.573029	2.69427	0	0	0	69/156	13.29%	DSN1;CENPL;UBE2S;CENPK;CENPN;MAD2L1;NUF2;CENPH;PTTG1;CDCA8;PLK1;CENPA;ITGB3BP;CDC20;SKA1;ZWILCH;CENPM;BIRC5;BUB1;ERCC6L;UBE2C;NUP37;KIF18A;KIF2C;CENPI;KNTC1;NDC80;SPC24;ZWINT;CENPE;PSMC2;CENPO;AURKB;ESPL1;NUP85;PSMA7;PSMD8;CDCA5;BUB1B;CENPP;PSMD14;NUP107;SPC25;CENPF;ANAPC7;PSMA5;PSMC4;PSMC1;PSMB8;MIS12;PSMD12;PSMB4;NDE1;PSMB3;ANAPC11;PSMB9;PSMA4;PSMA1;PSMB2;CENPQ;B9D2;CDC26;PSME2;SEC13;PSMB1;PSMA3;PSMA6;PSMD13;NUP43
Reactome_2022__Orc1 Removal From Chromatin R-HSA-68949	0.665536	2.69207	0	0	0	44/61	23.10%	CCNA2;CDC6;CDK2;MCM6;MCM8;MCM3;MCM5;PSMC2;MCM4;PSMA7;PSMD8;PSMD14;SKP2;CDT1;PSMA5;PSMC4;PSMC1;PSMB8;PSMD12;PSMB4;PSMB3;PSMB9;PSMA4;PSMA1;PSMB2;MCM7;PSME2;PSMB1;PSMA3;PSMA6;PSMD13;PSMD9;PSMD2;PSMD11;RBX1;SLC25A15;PSMC6;CUL1;UBA52;PSME1;PSMD5;PSMD6;PSMD7;PSME3
Reactome_2022__APC/C-mediated Degradation Of Cell Cycle Proteins R-HSA-174143	0.627146	2.67788	0	0	0	52/83	23.45%	CCNB1;AURKA;UBE2S;MAD2L1;PTTG1;PLK1;CCNA2;CDK2;CDC20;FBXO5;NEK2;UBE2C;CDK1;PSMC2;AURKB;PSMA7;PSMD8;BUB1B;PSMD14;SKP2;ANAPC7;PSMA5;PSMC4;PSMC1;PSMB8;PSMD12;PSMB4;PSMB3;ANAPC11;PSMB9;PSMA4;PSMA1;PSMB2;CDC26;PSME2;PSMB1;PSMA3;PSMA6;PSMD13;PSMD9;CDC23;PSMD2;PSMD11;PSMC6;CUL1;UBA52;PSME1;PSMD5;PSMD6;PSMD7;PSME3;ANAPC10
Reactome_2022__Mitotic Spindle Checkpoint R-HSA-69618	0.605591	2.67526	0	0	0	45/100	11.34%	DSN1;CENPL;UBE2S;CENPK;CENPN;MAD2L1;NUF2;CENPH;CDCA8;PLK1;CENPA;ITGB3BP;CDC20;SKA1;ZWILCH;CENPM;BIRC5;BUB1;ERCC6L;UBE2C;NUP37;KIF18A;KIF2C;CENPI;KNTC1;NDC80;SPC24;ZWINT;CENPE;CENPO;AURKB;NUP85;BUB1B;CENPP;NUP107;SPC25;CENPF;ANAPC7;MIS12;NDE1;ANAPC11;CENPQ;B9D2;CDC26;SEC13
Reactome_2022__Activation Of APC/C And APC/C:Cdc20 Mediated Degradation Of Mitotic Proteins R-HSA-176814	0.636147	2.6553	0	0	0	46/72	23.45%	CCNB1;UBE2S;MAD2L1;PTTG1;PLK1;CCNA2;CDC20;NEK2;UBE2C;CDK1;PSMC2;PSMA7;PSMD8;BUB1B;PSMD14;ANAPC7;PSMA5;PSMC4;PSMC1;PSMB8;PSMD12;PSMB4;PSMB3;ANAPC11;PSMB9;PSMA4;PSMA1;PSMB2;CDC26;PSME2;PSMB1;PSMA3;PSMA6;PSMD13;PSMD9;CDC23;PSMD2;PSMD11;PSMC6;UBA52;PSME1;PSMD5;PSMD6;PSMD7;PSME3;ANAPC10
Reactome_2022__Homology Directed Repair R-HSA-5693538	0.612337	2.65463	0	0	0	47/88	21.38%	PCNA;POLE2;RFC2;RPA3;CHEK1;RAD51;RAD51AP1;CCNA2;CDK2;EXO1;RFC4;XRCC2;RFC3;RBBP8;EME1;POLD3;TIMELESS;BRIP1;POLD1;CLSPN;POLE3;BRCA1;PPP4C;BRCA2;GEN1;HUS1;TIPIN;BARD1;FEN1;POLE;UBE2N;SUMO2;POLH;POLD2;TOP3A;RAD51C;RAD9B;RFC5;ERCC1;POLE4;UIMC1;XRCC1;XRCC3;RMI1;DNA2;UBA52;ARTN
Reactome_2022__HDR Thru Homologous Recombination (HRR) R-HSA-5685942	0.661945	2.65332	0	0	0	35/57	21.38%	PCNA;POLE2;RFC2;RPA3;CHEK1;RAD51;RAD51AP1;EXO1;RFC4;XRCC2;RFC3;RBBP8;EME1;POLD3;BRIP1;POLD1;POLE3;BRCA1;BRCA2;GEN1;HUS1;BARD1;POLE;POLH;POLD2;TOP3A;RAD51C;RAD9B;RFC5;POLE4;XRCC3;RMI1;DNA2;UBA52;ARTN
Reactome_2022__HDR Thru Homologous Recombination (HRR) Or Single Strand Annealing (SSA) R-HSA-5693567	0.61668	2.65077	0	0	0	45/83	21.38%	PCNA;POLE2;RFC2;RPA3;CHEK1;RAD51;RAD51AP1;CCNA2;CDK2;EXO1;RFC4;XRCC2;RFC3;RBBP8;EME1;POLD3;TIMELESS;BRIP1;POLD1;CLSPN;POLE3;BRCA1;PPP4C;BRCA2;GEN1;HUS1;TIPIN;BARD1;POLE;UBE2N;SUMO2;POLH;POLD2;TOP3A;RAD51C;RAD9B;RFC5;ERCC1;POLE4;UIMC1;XRCC3;RMI1;DNA2;UBA52;ARTN
Reactome_2022__EML4 And NUDC In Mitotic Spindle Formation R-HSA-9648025	0.608681	2.63589	0	0	0	35/88	4.11%	DSN1;CENPL;CENPK;CENPN;MAD2L1;NUF2;CENPH;CDCA8;PLK1;CENPA;ITGB3BP;CDC20;SKA1;ZWILCH;CENPM;BIRC5;BUB1;ERCC6L;NUP37;KIF18A;KIF2C;CENPI;KNTC1;NDC80;SPC24;ZWINT;CENPE;CENPO;AURKB;NUP85;BUB1B;CENPP;NUP107;SPC25;CENPF
Reactome_2022__APC/C:Cdc20 Mediated Degradation Of Mitotic Proteins R-HSA-176409	0.632123	2.63404	0	0	0	45/71	23.45%	CCNB1;UBE2S;MAD2L1;PTTG1;CCNA2;CDC20;NEK2;UBE2C;CDK1;PSMC2;PSMA7;PSMD8;BUB1B;PSMD14;ANAPC7;PSMA5;PSMC4;PSMC1;PSMB8;PSMD12;PSMB4;PSMB3;ANAPC11;PSMB9;PSMA4;PSMA1;PSMB2;CDC26;PSME2;PSMB1;PSMA3;PSMA6;PSMD13;PSMD9;CDC23;PSMD2;PSMD11;PSMC6;UBA52;PSME1;PSMD5;PSMD6;PSMD7;PSME3;ANAPC10
Reactome_2022__Assembly Of Pre-Replicative Complex R-HSA-68867	0.623566	2.61423	0	0	0	46/74	23.45%	UBE2S;CDC6;MCM6;UBE2C;MCM8;MCM3;MCM5;PSMC2;MCM4;PSMA7;PSMD8;PSMD14;CDT1;ANAPC7;PSMA5;PSMC4;PSMC1;PSMB8;PSMD12;PSMB4;PSMB3;ANAPC11;PSMB9;PSMA4;PSMA1;PSMB2;MCM7;CDC26;PSME2;PSMB1;PSMA3;PSMA6;PSMD13;PSMD9;CDC23;PSMD2;PSMD11;SLC25A15;PSMC6;UBA52;PSME1;PSMD5;PSMD6;PSMD7;PSME3;ANAPC10
KEGG_2021_Human__Glutamatergic synapse	-0.486835	-2.5974	0	0	0	50/104	19.38%	PRKCA;GNAO1;GRIK4;PLCB1;ADCY2;ITPR2;SHANK2;GRIA4;DLGAP1;PPP3CB;ADCY5;GNAI1;GRIA2;GRIN2C;GNAQ;MAPK1;PRKCG;GRIN3A;GRM1;GRIA1;PPP3CA;SLC1A2;SLC1A6;SLC38A1;TRPC1;PRKCB;MAPK3;CACNA1D;SLC1A7;GRIA3;GRM5;SHANK1;CACNA1A;PRKACB;PLA2G4C;ADCY8;GLUL;DLG4;GRIN1;CACNA1C;GRM3;KCNJ3;GRIN2B;GRM4;GRIN2A;SHANK3;ADCY7;SLC17A7;PLCB4;SLC1A1
Reactome_2022__G1/S-Specific Transcription R-HSA-69205	0.748621	2.59267	0	0	0	19/29	12.67%	PCNA;CDC6;TYMS;CCNE1;CDC45;FBXO5;E2F1;TK1;CDC25A;CDK1;RRM2;RBL1;CDT1;E2F6;LIN9;DHFR;E2F4;HDAC1;RBBP4
MSigDB_Hallmark_2020__Myc Targets V1	0.538038	2.58912	0	0	0	100/188	26.10%	PCNA;PPIA;KPNA2;MAD2L1;CCNA2;CDK2;MCM6;TYMS;PRDX4;CDC20;SNRPG;RFC4;CDC45;MCM2;LDHA;SNRPD2;CDK4;NME1;PGK1;MCM5;MCM4;RAN;POLE3;ODC1;PSMA7;PSMD8;PHB;CBX3;SSBP1;PSMD14;HSPE1;MRPL9;TRA2B;SNRPB2;PSMC4;RPS5;LSM2;ILF2;RRM1;CCT2;DEK;ACP1;C1QBP;NOP16;DHX15;PSMB3;SNRPA1;YWHAQ;PSMA4;PSMA1;PRPS2;USP1;PSMB2;MCM7;ERH;RUVBL2;CCT5;LSM7;RPS2;AIMP2;PSMA6;CCT4;SRM;EIF2S2;SNRPD1;RANBP1;TRIM28;COPS5;POLD2;IFRD1;EIF4E;AP3S1;NDUFAB1;RPS10;PCBP1;NPM1;DUT;SERBP1;PPM1G;NHP2;VBP1;COX5A;PSMC6;CUL1;HDAC2;NOP56;ETF1;RPLP0;RRP9;HNRNPC;PSMD7;EIF4G2;PWP1;EIF3B;PSMD3;SNRPA;RNPS1;PRPF31;PHB2;MRPL23
Reactome_2022__Regulation Of APC/C Activators Between G1/S And Early Anaphase R-HSA-176408	0.615464	2.58843	0	0	0	47/76	23.45%	CCNB1;UBE2S;MAD2L1;PLK1;CCNA2;CDK2;CDC20;FBXO5;UBE2C;CDK1;PSMC2;PSMA7;PSMD8;BUB1B;PSMD14;ANAPC7;PSMA5;PSMC4;PSMC1;PSMB8;PSMD12;PSMB4;PSMB3;ANAPC11;PSMB9;PSMA4;PSMA1;PSMB2;CDC26;PSME2;PSMB1;PSMA3;PSMA6;PSMD13;PSMD9;CDC23;PSMD2;PSMD11;PSMC6;CUL1;UBA52;PSME1;PSMD5;PSMD6;PSMD7;PSME3;ANAPC10
Reactome_2022__APC:Cdc20 Mediated Degradation Of Cell Cycle Proteins Before Cycle Checkpoint Satisfied R-HSA-179419	0.622198	2.57596	0	0	0	43/69	23.45%	UBE2S;MAD2L1;CCNA2;CDC20;NEK2;UBE2C;CDK1;PSMC2;PSMA7;PSMD8;BUB1B;PSMD14;ANAPC7;PSMA5;PSMC4;PSMC1;PSMB8;PSMD12;PSMB4;PSMB3;ANAPC11;PSMB9;PSMA4;PSMA1;PSMB2;CDC26;PSME2;PSMB1;PSMA3;PSMA6;PSMD13;PSMD9;CDC23;PSMD2;PSMD11;PSMC6;UBA52;PSME1;PSMD5;PSMD6;PSMD7;PSME3;ANAPC10
Reactome_2022__RHO GTPases Activate Formins R-HSA-5663220	0.574393	2.57048	0	0	0	47/108	12.21%	DSN1;CENPL;CENPK;CENPN;MAD2L1;NUF2;CENPH;CDCA8;PLK1;CENPA;ITGB3BP;CDC20;SKA1;ZWILCH;CENPM;BIRC5;BUB1;ERCC6L;NUP37;KIF18A;KIF2C;CENPI;KNTC1;NDC80;SPC24;ZWINT;CENPE;CENPO;AURKB;NUP85;CDC42;BUB1B;CENPP;NUP107;SPC25;CENPF;PFN1;DIAPH3;MIS12;NDE1;RHOC;RHOD;DIAPH1;CENPQ;B9D2;SEC13;ACTG1
Reactome_2022__APC/C:Cdh1 Mediated Degradation Of Cdc20 And APC/C:Cdh1 Targets In Late Mitosis/Early G1 R-HSA-174178	0.619956	2.56505	0	0	0	43/69	23.45%	AURKA;UBE2S;PTTG1;PLK1;CDC20;UBE2C;PSMC2;AURKB;PSMA7;PSMD8;PSMD14;SKP2;ANAPC7;PSMA5;PSMC4;PSMC1;PSMB8;PSMD12;PSMB4;PSMB3;ANAPC11;PSMB9;PSMA4;PSMA1;PSMB2;CDC26;PSME2;PSMB1;PSMA3;PSMA6;PSMD13;PSMD9;CDC23;PSMD2;PSMD11;PSMC6;UBA52;PSME1;PSMD5;PSMD6;PSMD7;PSME3;ANAPC10
Reactome_2022__Neurotransmitter Release Cycle R-HSA-112310	-0.572711	-2.5547	0	3.71083e-05	0.0002	28/47	22.11%	ALDH5A1;SLC6A1;DNAJC5;ABAT;SLC1A2;SLC1A6;VAMP2;CASK;SLC1A7;PPFIA2;PPFIA3;STXBP1;APBA1;CPLX1;MAOA;SYN2;SYN3;RIMS1;SYN1;GAD1;SNAP25;RAB3A;SLC32A1;SLC17A7;GAD2;SLC1A1;SYT1;STX1A
Reactome_2022__Cdc20:Phospho-APC/C Mediated Degradation Of Cyclin A R-HSA-174184	0.617629	2.55174	0	0	0	42/68	23.45%	UBE2S;MAD2L1;CCNA2;CDC20;UBE2C;CDK1;PSMC2;PSMA7;PSMD8;BUB1B;PSMD14;ANAPC7;PSMA5;PSMC4;PSMC1;PSMB8;PSMD12;PSMB4;PSMB3;ANAPC11;PSMB9;PSMA4;PSMA1;PSMB2;CDC26;PSME2;PSMB1;PSMA3;PSMA6;PSMD13;PSMD9;CDC23;PSMD2;PSMD11;PSMC6;UBA52;PSME1;PSMD5;PSMD6;PSMD7;PSME3;ANAPC10
KEGG_2021_Human__Mismatch repair	0.783791	2.53703	0	0	0	17/22	17.11%	PCNA;RFC2;RPA3;EXO1;RFC4;RFC3;POLD3;POLD1;LIG1;SSBP1;MLH1;RPA2;MSH2;MSH6;POLD2;RFC5;RPA1
Reactome_2022__CDK-mediated Phosphorylation And Removal Of Cdc6 R-HSA-69017	0.614743	2.53493	0	0	0	42/68	23.45%	UBE2S;CCNA2;CDC6;CDK2;CCNE1;UBE2C;PSMC2;PSMA7;PSMD8;PSMD14;ANAPC7;PSMA5;PSMC4;PSMC1;PSMB8;PSMD12;PSMB4;PSMB3;ANAPC11;PSMB9;PSMA4;PSMA1;PSMB2;CDC26;PSME2;PSMB1;PSMA3;PSMA6;PSMD13;PSMD9;CDC23;CCNE2;PSMD2;PSMD11;PSMC6;UBA52;PSME1;PSMD5;PSMD6;PSMD7;PSME3;ANAPC10
Reactome_2022__Telomere Maintenance R-HSA-157579	0.616668	2.50598	0	0	0	37/61	21.08%	PCNA;RFC2;RPA3;PRIM2;CCNA2;CDK2;RFC4;RFC3;POLD3;POLD1;DSCC1;SHQ1;NOP10;PRIM1;PIF1;POLA2;POLR2L;POLR2D;POLR2H;POLR2G;FEN1;RUVBL1;POLR2C;POT1;DKC1;RUVBL2;POLR2J;DAXX;WRAP53;POLR2I;POLD2;TERT;RFC5;CHTF18;NHP2;POLR2K;DNA2
Reactome_2022__Role Of GTSE1 In G2/M Progression After G2 Checkpoint R-HSA-8852276	0.625641	2.49295	0	0	0	41/56	28.72%	CCNB1;PLK1;CCNB2;CDK1;GTSE1;PSMC2;PSMA7;PSMD8;PSMD14;PSMA5;PSMC4;PSMC1;PSMB8;PSMD12;PSMB4;PSMB3;PSMB9;PSMA4;PSMA1;PSMB2;PSME2;PSMB1;PSMA3;PSMA6;PSMD13;TP53;PSMD9;PSMD2;PSMD11;PSMC6;UBA52;PSME1;PSMD5;PSMD6;PSMD7;PSME3;PSMD3;FKBPL;PSMB7;PSMC3;PSMA2
Reactome_2022__SCF(Skp2)-mediated Degradation Of P27/P21 R-HSA-187577	0.623311	2.49218	0	0	0	38/58	23.10%	CKS1B;CCNA2;CDK2;CCNE1;CDK4;PSMC2;PSMA7;PSMD8;PSMD14;SKP2;PSMA5;PSMC4;PSMC1;PSMB8;PSMD12;PSMB4;PSMB3;PSMB9;PSMA4;PSMA1;PSMB2;PSME2;PSMB1;PSMA3;PSMA6;PSMD13;PSMD9;CCNE2;PSMD2;PSMD11;PSMC6;CUL1;UBA52;PSME1;PSMD5;PSMD6;PSMD7;PSME3
Reactome_2022__Mitotic Prometaphase R-HSA-68877	0.526498	2.49205	0	0	0	52/166	5.50%	CCNB1;DSN1;CENPL;HAUS1;CENPK;CENPN;MAD2L1;NUF2;CENPH;CDCA8;PLK1;CENPA;CCNB2;ITGB3BP;CDC20;HAUS8;SKA1;ZWILCH;NCAPH;NEK2;CENPM;BIRC5;BUB1;ERCC6L;PLK4;NUP37;KIF18A;KIF2C;CENPI;TUBG1;KNTC1;NCAPG;CDK1;NDC80;SPC24;ZWINT;CENPE;CENPO;TUBA1A;AURKB;NUP85;CDCA5;TUBB;BUB1B;CENPP;NUP107;SPC25;CENPF;SMC4;CEP152;ODF2;CEP135
Reactome_2022__APC/C:Cdc20 Mediated Degradation Of Securin R-HSA-174154	0.608412	2.48228	0	0	0	40/63	24.60%	UBE2S;PTTG1;CDC20;UBE2C;PSMC2;PSMA7;PSMD8;PSMD14;ANAPC7;PSMA5;PSMC4;PSMC1;PSMB8;PSMD12;PSMB4;PSMB3;ANAPC11;PSMB9;PSMA4;PSMA1;PSMB2;CDC26;PSME2;PSMB1;PSMA3;PSMA6;PSMD13;PSMD9;CDC23;PSMD2;PSMD11;PSMC6;UBA52;PSME1;PSMD5;PSMD6;PSMD7;PSME3;ANAPC10;PSMD3
Reactome_2022__Deposition Of New CENPA-containing Nucleosomes At Centromere R-HSA-606279	0.77909	2.48062	0	0	0	16/21	12.67%	OIP5;CENPL;CENPK;CENPN;CENPH;CENPW;CENPA;ITGB3BP;CENPM;CENPI;HJURP;CENPO;CENPP;RUVBL1;CENPQ;RBBP4
KEGG_2021_Human__Proteasome	0.660033	2.47323	0	0	0	34/42	28.72%	PSMC2;PSMA7;PSMD8;PSMD14;PSMA5;PSMC4;PSMC1;PSMB8;PSMD12;PSMB4;PSMB3;PSMB9;PSMA4;PSMA1;PSMB2;PSME2;PSMB1;ADRM1;PSMA3;PSMA6;PSMD13;PSMD9;PSMD2;PSMD11;POMP;PSMC6;PSME1;PSMD6;PSMD7;PSME3;PSMD3;PSMB7;PSMC3;PSMA2
Reactome_2022__ER-Phagosome Pathway R-HSA-1236974	0.576172	2.46896	0	0	0	49/82	23.19%	SEC61G;PSMC2;CD36;PSMA7;PSMD8;PSMD14;CALR;S100A9;PSMA5;HLA-A;PSMC4;PSMC1;PSMB8;S100A8;PSMD12;SEC22B;PSMB4;SEC61A1;SEC61B;PSMB3;PSMB9;PSMA4;PSMA1;PSMB2;LY96;MYD88;PDIA3;PSME2;B2M;PSMB1;HLA-C;PSMA3;VAMP8;PSMA6;HLA-B;PSMD13;PSMD9;PSMD2;PSMD11;NDUFA2;HMGB1;PSMC6;UBA52;PSME1;PSMD5;PSMD6;PSMD7;PSME3;HLA-F
Reactome_2022__Ubiquitin Mediated Degradation Of Phosphorylated Cdc25A R-HSA-69601	0.639186	2.46567	0	0	0	34/48	24.60%	CHEK1;CHEK2;CDC25A;PSMC2;PSMA7;PSMD8;PSMD14;PSMA5;PSMC4;PSMC1;PSMB8;PSMD12;PSMB4;PSMB3;PSMB9;PSMA4;PSMA1;PSMB2;PSME2;PSMB1;PSMA3;PSMA6;PSMD13;PSMD9;PSMD2;PSMD11;PSMC6;UBA52;PSME1;PSMD5;PSMD6;PSMD7;PSME3;PSMD3
Reactome_2022__DNA Double-Strand Break Repair R-HSA-5693532	0.544952	2.46528	0	0	0	55/117	21.38%	PCNA;POLE2;KPNA2;RFC2;RPA3;CHEK1;RAD51;RAD51AP1;CCNA2;CDK2;EXO1;CHEK2;RFC4;XRCC2;RFC3;RBBP8;EME1;POLD3;TIMELESS;BRIP1;POLD1;CLSPN;POLE3;BRCA1;PPP4C;BRCA2;GEN1;HUS1;TIPIN;TDP1;BARD1;FEN1;POLE;UBE2N;SUMO2;EYA4;POLH;PPP5C;SUMO1;TP53;POLD2;TOP3A;RAD51C;RAD9B;EYA2;RFC5;ERCC1;POLE4;UIMC1;XRCC1;XRCC3;RMI1;DNA2;UBA52;ARTN
Reactome_2022__M Phase R-HSA-68886	0.486119	2.45531	0	0	0	124/310	17.49%	CCNB1;DSN1;CENPL;UBE2S;HAUS1;CENPK;CENPN;MAD2L1;NUF2;CENPH;PTTG1;CDCA8;PLK1;CENPA;CCNB2;TUBA1C;ITGB3BP;CDC20;HAUS8;SKA1;ZWILCH;NCAPH;FBXO5;NEK2;CENPM;BIRC5;BUB1;ERCC6L;KIF23;PLK4;UBE2C;NUP37;KIF18A;KIF2C;TMPO;CENPI;TUBG1;KNTC1;NCAPG;CDK1;KIF20A;LMNB1;NDC80;SPC24;ZWINT;CENPE;PSMC2;CENPO;TUBA1A;TUBA1B;AURKB;NCAPG2;NUP54;ESPL1;RAN;NUP85;PSMA7;PSMD8;CDCA5;TUBB;BUB1B;CENPP;PSMD14;NUP107;SPC25;CENPF;SMC4;CEP152;VRK1;ODF2;ANAPC7;PSMA5;CEP135;PSMC4;PSMC1;PSMB8;RCC1;TUBB6;MIS12;PSMD12;PSMB4;NDE1;MASTL;NUP205;PSMB3;ANAPC11;PSMB9;PSMA4;PSMA1;NUP62;PSMB2;POM121C;HAUS5;CENPQ;NCAPD2;B9D2;LMNA;CDC26;PSME2;SEC13;PSMB1;HAUS2;PSMA3;PSMA6;NUP88;RAB33B;PSMD13;NUP35;NUP43;NEK6;SUMO1;NUP93;PSMD9;DCTN2;NUP155;CEP76;CDC23;NEDD1;DCTN3;EMD;EML4;PSMD2;SSNA1;PSMD11
Reactome_2022__Cross-presentation Of Soluble Exogenous Antigens (Endosomes) R-HSA-1236978	0.643619	2.45049	0	0	0	35/45	28.72%	PSMC2;PSMA7;PSMD8;PSMD14;PSMA5;PSMC4;PSMC1;PSMB8;PSMD12;PSMB4;PSMB3;PSMB9;PSMA4;PSMA1;PSMB2;PSME2;MRC2;PSMB1;PSMA3;PSMA6;PSMD13;PSMD9;PSMD2;PSMD11;PSMC6;PSME1;PSMD5;PSMD6;PSMD7;PSME3;PSMD3;PSMB7;FCGR1A;PSMC3;PSMA2
Reactome_2022__Voltage Gated Potassium Channels R-HSA-1296072	-0.567475	-2.44457	0	0.000243523	0.0011	30/40	31.18%	KCNB1;KCND2;KCNA4;KCNQ3;KCNQ5;KCNC3;KCNH8;KCNH1;KCNAB2;KCNH6;KCNC1;KCNQ2;KCNH3;KCNA1;KCNAB1;KCNA6;KCNV1;KCNB2;KCNA5;KCNC2;KCNS2;KCNA2;KCNG2;KCND1;KCNH5;KCNC4;KCNH7;KCNG3;KCNH4;KCND3
KEGG_2021_Human__GnRH secretion	-0.515412	-2.4323	0	0.000274189	0.0013	31/58	21.88%	PRKCA;GABBR1;PLCB1;KCNN3;ITPR2;KCNJ11;ARRB1;PIK3CB;GNAQ;MAPK1;GABBR2;PRKCG;KCNN1;KCNN2;PIK3R1;HCN2;AKT3;TRPC1;PRKCB;MAPK3;CACNA1D;KCNJ9;CACNA1C;CACNA1I;KCNJ3;PIK3CA;PLCB4;CACNA1H;PLCB3;HCN1;KRAS
Reactome_2022__GABA Synthesis, Release, Reuptake And Degradation R-HSA-888590	-0.696859	-2.43142	0	0.00024677	0.0013	15/19	22.11%	ALDH5A1;SLC6A1;DNAJC5;ABAT;VAMP2;STXBP1;CPLX1;RIMS1;GAD1;SNAP25;RAB3A;SLC32A1;GAD2;SYT1;STX1A
Reactome_2022__Cyclin A:Cdk2-associated Events At S Phase Entry R-HSA-69656	0.569367	2.43016	0	0	0	48/83	23.10%	CKS1B;CCNA2;CDK2;CCNE1;E2F1;CDC25A;CDK4;PSMC2;WEE1;PSMA7;PSMD8;CDK7;PSMD14;SKP2;CDC25B;LIN9;PSMA5;PSMC4;PSMC1;PSMB8;PSMD12;PSMB4;PSMB3;PSMB9;PSMA4;PSMA1;PSMB2;E2F4;PSME2;PSMB1;PSMA3;PSMA6;RBBP4;PSMD13;PSMD9;CCNE2;PSMD2;PSMD11;LIN37;AKT2;PSMC6;CUL1;UBA52;PSME1;PSMD5;PSMD6;PSMD7;PSME3
Reactome_2022__FBXL7 Down-Regulates AURKA During Mitotic Entry And In Early Mitosis R-HSA-8854050	0.620658	2.41942	0	0	0	34/51	24.60%	AURKA;PSMC2;PSMA7;PSMD8;PSMD14;PSMA5;PSMC4;PSMC1;PSMB8;PSMD12;PSMB4;PSMB3;PSMB9;PSMA4;PSMA1;PSMB2;PSME2;PSMB1;PSMA3;PSMA6;PSMD13;PSMD9;PSMD2;PSMD11;RBX1;PSMC6;CUL1;UBA52;PSME1;PSMD5;PSMD6;PSMD7;PSME3;PSMD3
Reactome_2022__Autodegradation Of Cdh1 By Cdh1:APC/C R-HSA-174084	0.59885	2.41764	0	0	0	38/61	24.60%	UBE2S;UBE2C;PSMC2;PSMA7;PSMD8;PSMD14;ANAPC7;PSMA5;PSMC4;PSMC1;PSMB8;PSMD12;PSMB4;PSMB3;ANAPC11;PSMB9;PSMA4;PSMA1;PSMB2;CDC26;PSME2;PSMB1;PSMA3;PSMA6;PSMD13;PSMD9;CDC23;PSMD2;PSMD11;PSMC6;UBA52;PSME1;PSMD5;PSMD6;PSMD7;PSME3;ANAPC10;PSMD3
Reactome_2022__Activation Of NMDA Receptors And Postsynaptic Events R-HSA-442755	-0.490188	-2.41644	0	0.000259758	0.0016	44/72	25.64%	PRKCA;MAPT;CAMK2G;ERBB4;RASGRF1;GRIA4;GRIA2;GRIN2C;MAPK1;NBEA;LLGL1;GRIN3A;GRIA1;PRKAG2;GIT1;PRKX;LRRC7;CASK;MAPK3;GRIA3;ARHGEF7;RASGRF2;MPP2;CAMK4;PDPK1;PRKACB;ADCY8;APBA1;RPS6KA6;RPS6KA2;PRKAB2;GRIN2B;GRIN2A;CALM1;CAMKK1;CAMK2A;DLG1;NRGN;CAMKK2;PPM1E;SRC;GRIN2D;GPRIN1;CAMK2B
KEGG_2021_Human__GABAergic synapse	-0.473913	-2.41449	0	0.000238112	0.0016	56/82	33.09%	PRKCA;GNAO1;GABBR1;ADCY2;GABRG1;SLC6A1;ADCY5;GABARAPL1;GNAI1;ABAT;PLCL1;GABRD;GABBR2;PRKCG;GPHN;SLC38A1;PRKCB;CACNA1D;GABRB3;GABRB1;CACNA1B;CACNA1A;PRKACB;ADCY8;GLUL;CACNA1C;GABRA5;GABRG2;SLC12A5;ADCY7;GAD1;GABRA3;SLC32A1;GAD2;GABRA4;GABRA1;GNG3;GABRG3;GABRB2;NSF;SRC;GABRA2;GNB5;KCNJ6;TRAK2;ADCY9;GLS;GABARAPL2;GNG13;CACNA1S;GNG8;ADCY1;CACNA1F;SLC6A12;GLS2;SLC6A13
Reactome_2022__Antigen processing-Cross Presentation R-HSA-1236975	0.550393	2.41324	0	0	0	60/95	28.72%	SEC61G;PSMC2;CD36;PSMA7;PSMD8;PSMD14;CALR;S100A9;PSMA5;HLA-A;PSMC4;PSMC1;PSMB8;S100A8;PSMD12;SEC22B;PSMB4;SEC61A1;SEC61B;PSMB3;PSMB9;PSMA4;PSMA1;PSMB2;LY96;MYD88;PDIA3;PSME2;B2M;MRC2;PSMB1;HLA-C;PSMA3;VAMP8;PSMA6;HLA-B;PSMD13;PSMD9;PSMD2;PSMD11;NDUFA2;HMGB1;CYBA;CTSS;PSMC6;NCF1;UBA52;PSME1;PSMD5;PSMD6;PSMD7;PSME3;HLA-F;PSMD3;NCF2;PSMB7;FCGR1A;PSMC3;NCF4;PSMA2
KEGG_2021_Human__Circadian entrainment	-0.469559	-2.4129	0	0.000219795	0.0016	43/87	21.83%	PRKCA;PER3;GNAO1;ADCYAP1R1;PLCB1;CAMK2G;ADCY2;RYR1;RPS6KA5;GRIA4;ADCY5;GNAI1;GRIA2;GRIN2C;GNAQ;MAPK1;PER2;PRKCG;GRIA1;PRKG2;PRKCB;MAPK3;CACNA1D;GRIA3;PRKACB;KCNJ9;ADCY8;NOS1AP;GRIN1;CACNA1C;CACNA1I;KCNJ3;GRIN2B;GRIN2A;CALM1;ADCY7;RASD1;CAMK2A;PLCB4;RYR2;CACNA1H;PLCB3;GNG3
Reactome_2022__Cyclin E Associated Events During G1/S Transition R-HSA-69202	0.567001	2.41108	0	0	0	47/81	23.10%	CKS1B;CCNA2;CDK2;CCNE1;E2F1;CDC25A;CDK4;PSMC2;WEE1;PSMA7;PSMD8;CDK7;PSMD14;SKP2;LIN9;PSMA5;PSMC4;PSMC1;PSMB8;PSMD12;PSMB4;PSMB3;PSMB9;PSMA4;PSMA1;PSMB2;E2F4;PSME2;PSMB1;PSMA3;PSMA6;RBBP4;PSMD13;PSMD9;CCNE2;PSMD2;PSMD11;LIN37;AKT2;PSMC6;CUL1;UBA52;PSME1;PSMD5;PSMD6;PSMD7;PSME3
Reactome_2022__G1/S DNA Damage Checkpoints R-HSA-69615	0.589687	2.40938	0	0	0	41/64	23.10%	CHEK1;CCNA2;CDK2;CCNE1;CHEK2;CDC25A;MDM2;PSMC2;PSMA7;PSMD8;PSMD14;CARD16;PSMA5;PSMC4;PSMC1;PSMB8;PSMD12;CDKN2A;PSMB4;PSMB3;PSMB9;PSMA4;PSMA1;PSMB2;PSME2;PSMB1;PSMA3;PSMA6;PSMD13;TP53;PSMD9;CCNE2;PSMD2;PSMD11;PSMC6;UBA52;PSME1;PSMD5;PSMD6;PSMD7;PSME3
KEGG_2021_Human__Fanconi anemia pathway	0.638292	2.40526	0	0	0	25/42	20.80%	UBE2T;RPA3;RAD51;FANCD2;FANCA;FANCI;EME1;FANCB;FANCC;BRIP1;BRCA1;BRCA2;MLH1;RPA2;USP1;POLH;FANCG;FANCL;TOP3A;RAD51C;FANCE;RPA1;ERCC1;FANCF;RMI1
Reactome_2022__Dopamine Neurotransmitter Release Cycle R-HSA-212676	-0.654804	-2.39382	0	0.000278312	0.0024	18/22	30.90%	VAMP2;CASK;PPFIA2;PPFIA3;STXBP1;APBA1;CPLX1;SYN2;SYN3;RIMS1;SYN1;SNAP25;RAB3A;SYT1;STX1A;UNC13B;SLC18A2;PPFIA4
Reactome_2022__Negative Regulation Of NOTCH4 Signaling R-HSA-9604323	0.610297	2.38865	0	0	0	38/52	28.72%	TACC3;PSMC2;PSMA7;PSMD8;PSMD14;PSMA5;PSMC4;PSMC1;PSMB8;PSMD12;PSMB4;PSMB3;PSMB9;PSMA4;PSMA1;PSMB2;PSME2;PSMB1;PSMA3;PSMA6;PSMD13;PSMD9;PSMD2;PSMD11;RBX1;PSMC6;CUL1;UBA52;PSME1;PSMD5;PSMD6;PSMD7;PSME3;PSMD3;PSMB7;NOTCH4;PSMC3;PSMA2
Reactome_2022__Neurotransmitter Receptors And Postsynaptic Signal Transmission R-HSA-112314	-0.41491	-2.38619	0	0.000277075	0.0026	89/164	25.90%	PRKCA;GRIK4;AP2B1;KCNJ10;PLCB1;MAPT;CAMK2G;ADCY2;ERBB4;RASGRF1;GNAL;GRIA4;ADCY5;GNAI1;GRIA2;GRIN2C;MAPK1;GABBR2;NBEA;PRKCG;LLGL1;GRIN3A;TSPAN7;GRIA1;PRKAG2;GIT1;PRKX;LRRC7;CASK;PRKCB;MAPK3;GABRB3;GRIA3;CHRNA4;GABRB1;MYO6;ARHGEF9;EPB41L1;ARHGEF7;RASGRF2;MPP2;CAMK4;PDPK1;PRKACB;KCNJ9;ADCY8;APBA1;KCNJ12;RPS6KA6;RPS6KA2;PRKAB2;CACNG2;CHRNA2;GLRB;KCNJ3;GRIN2B;GABRA5;GABRG2;GRIN2A;KCNJ4;AKAP5;CACNG3;CALM1;CAMKK1;ADCY7;GABRA3;CHRNB2;CACNG8;CAMK2A;GABRA4;HTR3B;GABRA1;PLCB3;DLG1;GNG3;GABRG3;GABRB2;NRGN;CAMKK2;PPM1E;NSF;SRC;GRIN2D;GABRA2;AP2A2;GLRA3;GPRIN1;CAMK2B;GNB5
Reactome_2022__Extension Of Telomeres R-HSA-180786	0.615984	2.37329	0	0	0	28/47	21.08%	PCNA;RFC2;RPA3;PRIM2;CCNA2;CDK2;RFC4;RFC3;POLD3;POLD1;DSCC1;SHQ1;NOP10;PRIM1;PIF1;POLA2;FEN1;RUVBL1;POT1;DKC1;RUVBL2;WRAP53;POLD2;TERT;RFC5;CHTF18;NHP2;DNA2
Reactome_2022__Polo-like Kinase Mediated Events R-HSA-156711	0.796897	2.36685	0	0	0	11/16	5.40%	CCNB1;PLK1;CCNB2;CDC25C;CDC25A;MYBL2;WEE1;FOXM1;PKMYT1;CENPF;LIN9
Reactome_2022__Regulation Of Activated PAK-2p34 By Proteasome Mediated Degradation R-HSA-211733	0.619393	2.3659	0	0	0	37/46	32.34%	PSMC2;PSMA7;PSMD8;PSMD14;PSMA5;PSMC4;PSMC1;PSMB8;PSMD12;PSMB4;PSMB3;PSMB9;PSMA4;PSMA1;PSMB2;PSME2;PSMB1;PSMA3;PSMA6;PSMD13;PSMD9;PSMD2;PSMD11;PSMC6;UBA52;PSME1;PSMD5;PSMD6;PSMD7;PSME3;PSMD3;PSMB7;PSMC3;PSMA2;UBB;PSMB6;PSMD10
Reactome_2022__G0 And Early G1 R-HSA-1538133	0.692958	2.36461	0	0	0	15/27	12.67%	PCNA;CCNA2;CDC6;CDK2;CCNE1;E2F1;CDC25A;CDK1;MYBL2;RBL1;TOP2A;LIN9;E2F4;HDAC1;RBBP4
Reactome_2022__Stabilization Of P53 R-HSA-69541	0.601084	2.36449	0	0	0	40/53	28.72%	CHEK2;MDM2;PSMC2;PSMA7;PSMD8;PSMD14;CARD16;PSMA5;PSMC4;PSMC1;PSMB8;PSMD12;CDKN2A;PSMB4;PSMB3;PSMB9;PSMA4;PSMA1;PSMB2;PSME2;PSMB1;PSMA3;PSMA6;PSMD13;TP53;PSMD9;PSMD2;PSMD11;PSMC6;UBA52;PSME1;PSMD5;PSMD6;PSMD7;PSME3;PSMD3;MDM4;PSMB7;PSMC3;PSMA2
Reactome_2022__Homologous DNA Pairing And Strand Exchange R-HSA-5693579	0.645387	2.35101	0	1.27165e-06	0.0001	15/36	4.75%	RFC2;RPA3;CHEK1;RAD51;RAD51AP1;EXO1;RFC4;XRCC2;RFC3;RBBP8;BRIP1;BRCA1;BRCA2;HUS1;BARD1
Reactome_2022__Ubiquitin-dependent Degradation Of Cyclin D R-HSA-75815	0.610565	2.35074	0	1.25374e-06	0.0001	35/48	28.72%	CDK4;PSMC2;PSMA7;PSMD8;PSMD14;PSMA5;PSMC4;PSMC1;PSMB8;PSMD12;PSMB4;PSMB3;PSMB9;PSMA4;PSMA1;PSMB2;PSME2;PSMB1;PSMA3;PSMA6;PSMD13;PSMD9;PSMD2;PSMD11;PSMC6;UBA52;PSME1;PSMD5;PSMD6;PSMD7;PSME3;PSMD3;PSMB7;PSMC3;PSMA2
Reactome_2022__Vif-mediated Degradation Of APOBEC3G R-HSA-180585	0.611196	2.35027	0	1.23633e-06	0.0001	36/48	28.72%	PSMC2;PSMA7;PSMD8;PSMD14;PSMA5;PSMC4;PSMC1;PSMB8;PSMD12;APOBEC3G;PSMB4;PSMB3;PSMB9;PSMA4;PSMA1;PSMB2;PSME2;PSMB1;PSMA3;PSMA6;PSMD13;PSMD9;PSMD2;PSMD11;RBX1;PSMC6;UBA52;PSME1;PSMD5;PSMD6;PSMD7;PSME3;PSMD3;PSMB7;PSMC3;PSMA2
Reactome_2022__Long-term Potentiation R-HSA-9620244	-0.637072	-2.34855	0	0.00038152	0.0039	18/23	25.64%	CAMK2G;ERBB4;GRIA2;GRIN2C;LLGL1;GRIA1;LRRC7;MPP2;GRIN2B;GRIN2A;CALM1;CAMK2A;DLG1;NRGN;SRC;GRIN2D;GPRIN1;CAMK2B
Reactome_2022__p53-Dependent G1 DNA Damage Response R-HSA-69563	0.578921	2.34728	0	1.21939e-06	0.0001	41/62	25.23%	CCNA2;CDK2;CCNE1;CHEK2;MDM2;PSMC2;PSMA7;PSMD8;PSMD14;CARD16;PSMA5;PSMC4;PSMC1;PSMB8;PSMD12;CDKN2A;PSMB4;PSMB3;PSMB9;PSMA4;PSMA1;PSMB2;PSME2;PSMB1;PSMA3;PSMA6;PSMD13;TP53;PSMD9;CCNE2;PSMD2;PSMD11;PSMC6;UBA52;PSME1;PSMD5;PSMD6;PSMD7;PSME3;PSMD3;MDM4
Reactome_2022__Degradation Of DVL R-HSA-4641258	0.598553	2.34424	0	1.20291e-06	0.0001	39/52	32.34%	PSMC2;PSMA7;PSMD8;PSMD14;PSMA5;PSMC4;PSMC1;PSMB8;PSMD12;PSMB4;PSMB3;PSMB9;PSMA4;PSMA1;PSMB2;PSME2;PSMB1;PSMA3;PSMA6;PSMD13;PSMD9;PSMD2;PSMD11;RBX1;PSMC6;UBA52;PSME1;PSMD5;PSMD6;PSMD7;PSME3;PSMD3;PSMB7;PSMC3;PSMA2;DACT1;UBB;PSMB6;PSMD10
Reactome_2022__SCF-beta-TrCP Mediated Degradation Of Emi1 R-HSA-174113	0.60073	2.34392	0	1.18687e-06	0.0001	33/51	23.10%	CDC20;FBXO5;PSMC2;PSMA7;PSMD8;PSMD14;PSMA5;PSMC4;PSMC1;PSMB8;PSMD12;PSMB4;PSMB3;PSMB9;PSMA4;PSMA1;PSMB2;PSME2;PSMB1;PSMA3;PSMA6;PSMD13;PSMD9;PSMD2;PSMD11;PSMC6;CUL1;UBA52;PSME1;PSMD5;PSMD6;PSMD7;PSME3
Reactome_2022__Regulation Of Ornithine Decarboxylase (ODC) R-HSA-350562	0.608839	2.34069	0	1.17126e-06	0.0001	35/47	28.72%	PSMC2;PSMA7;PSMD8;PSMD14;PSMA5;PSMC4;PSMC1;PSMB8;PSMD12;PSMB4;PSMB3;OAZ1;PSMB9;PSMA4;PSMA1;PSMB2;PSME2;PSMB1;PSMA3;PSMA6;PSMD13;PSMD9;PSMD2;PSMD11;PSMC6;PSME1;PSMD5;PSMD6;PSMD7;PSME3;PSMD3;PSMB7;NQO1;PSMC3;PSMA2
Reactome_2022__AUF1 (hnRNP D0) Binds And Destabilizes mRNA R-HSA-450408	0.600348	2.34006	0	1.15604e-06	0.0001	35/51	28.72%	PSMC2;PSMA7;PSMD8;PSMD14;PSMA5;PSMC4;PSMC1;PSMB8;PSMD12;PSMB4;PSMB3;PSMB9;PSMA4;PSMA1;PSMB2;PSME2;PSMB1;PSMA3;PSMA6;HSPB1;PSMD13;PSMD9;PSMD2;PSMD11;PSMC6;UBA52;PSME1;PSMD5;PSMD6;PSMD7;PSME3;PSMD3;PSMB7;PSMC3;PSMA2
Reactome_2022__Autodegradation Of E3 Ubiquitin Ligase COP1 R-HSA-349425	0.606546	2.33966	0	1.14122e-06	0.0001	33/48	24.60%	PSMC2;PSMA7;PSMD8;PSMD14;CARD16;PSMA5;PSMC4;PSMC1;PSMB8;PSMD12;PSMB4;PSMB3;PSMB9;PSMA4;PSMA1;PSMB2;PSME2;PSMB1;PSMA3;PSMA6;PSMD13;TP53;PSMD9;PSMD2;PSMD11;PSMC6;UBA52;PSME1;PSMD5;PSMD6;PSMD7;PSME3;PSMD3
Reactome_2022__Unblocking Of NMDA Receptors, Glutamate Binding And Activation R-HSA-438066	-0.650071	-2.33831	0	0.000412557	0.0046	17/21	25.64%	CAMK2G;GRIA4;GRIA2;GRIN2C;LLGL1;GRIA1;LRRC7;GRIA3;MPP2;GRIN2B;GRIN2A;CALM1;CAMK2A;DLG1;GRIN2D;GPRIN1;CAMK2B
Reactome_2022__TP53 Regulates Transcription Of Cell Cycle Genes R-HSA-6791312	0.609999	2.33752	0	1.12678e-06	0.0001	24/46	19.38%	CCNB1;PCNA;AURKA;CCNA2;CDK2;CCNE1;CDC25C;E2F1;CDK1;E2F8;RBL1;PRMT1;E2F7;BAX;REXO2;E2F4;GADD45A;CARM1;TP53;PLK3;CCNE2;CNOT3;NPM1;CNOT10
Reactome_2022__Diseases Of DNA Repair R-HSA-9675135	0.612427	2.33411	0	1.11269e-06	0.0001	25/44	21.38%	RFC2;RPA3;RAD51;RAD51AP1;EXO1;RFC4;XRCC2;RFC3;RBBP8;NEIL3;BRIP1;BRCA1;BRCA2;HUS1;BARD1;MLH1;MSH2;MSH6;TOP3A;RAD51C;RAD9B;RFC5;RMI1;DNA2;ARTN
Reactome_2022__Regulation Of Apoptosis R-HSA-169911	0.602523	2.33316	0	1.09896e-06	0.0001	37/49	32.34%	PSMC2;PSMA7;PSMD8;PSMD14;PSMA5;PSMC4;PSMC1;PSMB8;PSMD12;PSMB4;PSMB3;PSMB9;PSMA4;PSMA1;PSMB2;PSME2;PSMB1;PSMA3;PSMA6;PSMD13;PSMD9;PSMD2;PSMD11;PSMC6;UBA52;PSME1;PSMD5;PSMD6;PSMD7;PSME3;PSMD3;PSMB7;PSMC3;PSMA2;UBB;PSMB6;PSMD10
Reactome_2022__Presynaptic Phase Of Homologous DNA Pairing And Strand Exchange R-HSA-5693616	0.652442	2.33035	0	2.17111e-06	0.0002	14/33	4.75%	RFC2;RPA3;CHEK1;RAD51;EXO1;RFC4;XRCC2;RFC3;RBBP8;BRIP1;BRCA1;BRCA2;HUS1;BARD1
KEGG_2021_Human__Ribosome	0.508152	2.32909	0	2.14495e-06	0.0002	83/129	34.84%	MRPL32;RPL26L1;MRPS15;MRPS18A;MRPL22;MRPL36;MRPS12;RPS7;MRPS10;MRPL13;RPS3A;MRPL9;RPL39;RPS5;RPL9;RPL41;MRPL11;RPS18;MRPS7;MRPL34;RPS26;MRPL2;MRPL15;MRPS17;RPL35;RPS15;RPS2;RPS15A;RPL17;MRPS18C;RPL18A;MRPL4;RPL21;RPS17;RPS14;RPL27;MRPL14;MRPL33;RPSA;RPS29;MRPL17;RPS10;RPL10A;RPL36;RPS19;MRPS6;RPS11;MRPL3;UBA52;RPS21;MRPL21;RPLP0;RPL35A;RPS16;RPL12;RPS27L;RPL29;RPL22L1;RPL28;MRPL12;RPL24;MRPL18;MRPL23;RPL36A;RPL32;RPL10;RPL26;RSL24D1;MRPS11;MRPL27;MRPS9;RPS28;RPS27;RPS8;RPL13A;RPL27A;MRPS21;RPL18;RPL38;MRPL20;RPS27A;RPL14;RPS9
Reactome_2022__E2F Mediated Regulation Of DNA Replication R-HSA-113510	0.773205	2.329	0	2.11941e-06	0.0002	7/17	4.38%	CCNB1;PRIM2;E2F1;CDK1;MCM8;PRIM1;POLA2
Reactome_2022__G2/M DNA Damage Checkpoint R-HSA-69473	0.591854	2.32865	0	2.09448e-06	0.0002	27/52	21.38%	CCNB1;RFC2;RPA3;CHEK1;EXO1;CHEK2;RFC4;CDC25C;RFC3;RBBP8;CDK1;BRIP1;WEE1;BRCA1;HUS1;BARD1;REXO2;UBE2N;YWHAQ;TP53;TOP3A;RAD9B;RFC5;UIMC1;RMI1;DNA2;ARTN
KEGG_2021_Human__Phosphatidylinositol signaling system	-0.44884	-2.32797	0	0.000425715	0.005	53/89	30.31%	CDS2;PRKCA;MTMR3;INPP1;PLCB1;ITPK1;PIP4K2B;INPP5A;ITPR2;MTMR7;PIK3CB;PIK3C3;PIKFYVE;MTMR1;PRKCG;IPMK;PIP4K2A;DGKI;PIK3R1;MTM1;PTEN;SYNJ1;PRKCB;PIK3C2G;DGKB;INPP5F;PIK3C2A;PPIP5K1;PI4K2A;DGKK;CALM1;DGKQ;PIK3CA;PLCD3;IP6K1;PI4KA;PLCB4;DGKE;DGKD;ITPKB;PLCB3;CDS1;CALM3;SYNJ2;CDIPT;INPP4A;PIK3C2B;PIP5K1B;PLCD4;INPP4B;ITPKA;DGKG;ITPR1
Reactome_2022__Nuclear Envelope (NE) Reassembly R-HSA-2995410	0.56601	2.31427	0	3.10519e-06	0.0003	34/63	22.79%	CCNB1;CCNB2;TUBA1C;NUP37;TMPO;CDK1;LMNB1;TUBA1A;TUBA1B;NUP54;RAN;NUP85;TUBB;NUP107;VRK1;RCC1;TUBB6;NUP205;NUP62;LMNA;SEC13;NUP35;NUP43;SUMO1;NUP93;NUP155;EMD;TUBB3;NUP160;CHMP4C;PPP2R2A;BANF1;CHMP2A;LBR
Reactome_2022__Defective Homologous Recombination Repair (HRR) Due To BRCA2 Loss Of Function R-HSA-9701190	0.642494	2.31205	0	3.0695e-06	0.0003	14/34	4.75%	RFC2;RPA3;RAD51;RAD51AP1;EXO1;RFC4;XRCC2;RFC3;RBBP8;BRIP1;BRCA1;BRCA2;HUS1;BARD1
Reactome_2022__Regulation Of RUNX3 Expression And Activity R-HSA-8941858	0.588521	2.31185	0	3.03462e-06	0.0003	42/53	32.34%	MDM2;PSMC2;PSMA7;PSMD8;PSMD14;PSMA5;PSMC4;PSMC1;PSMB8;PSMD12;CDKN2A;PSMB4;PSMB3;PSMB9;PSMA4;PSMA1;PSMB2;PSME2;PSMB1;PSMA3;PSMA6;PSMD13;PSMD9;PSMD2;PSMD11;CBFB;PSMC6;UBA52;PSME1;PSMD5;PSMD6;RUNX3;PSMD7;PSME3;PSMD3;PSMB7;PSMC3;PSMA2;TGFB1;UBB;PSMB6;PSMD10
Reactome_2022__Lagging Strand Synthesis R-HSA-69186	0.734186	2.30732	0	3.00052e-06	0.0003	11/20	7.57%	PCNA;RFC2;RPA3;PRIM2;RFC4;RFC3;POLD3;POLD1;PRIM1;POLA2;FEN1
MSigDB_Hallmark_2020__Interferon Gamma Response	0.478423	2.30357	0	3.95624e-06	0.0004	123/192	33.24%	TNFAIP6;CASP3;NAMPT;CASP4;CXCL10;HLA-A;SOCS1;IL7;PSMB8;PLSCR1;SOD2;TOR1B;IFNAR2;METTL7B;UPP1;CXCL11;VAMP5;IFI44;ISG20;NMI;IL6;FAS;PSMB9;LATS2;PSMB2;PARP12;RIPK1;MYD88;CFH;SPPL2A;IFITM3;SOCS3;PTPN2;PSME2;B2M;IFITM2;IRF1;PSMA3;VAMP8;SERPING1;CASP8;HLA-B;PNP;CFB;CASP1;TRIM21;IFI30;TAP1;NUP93;SECTM1;TNFAIP2;BPGM;PLA2G4A;BST2;CD40;IL15;IFI27;ST8SIA4;EPSTI1;GZMA;GCH1;C1S;PIM1;CCL2;CASP7;C1R;CXCL9;ARL4A;LGALS3BP;BTG1;LAP3;ICAM1;PSME1;NOD1;SAMD9L;PTPN1;OASL;IDO1;OAS2;IFI35;CCL5;MT2A;XAF1;IRF7;FPR1;MX2;OAS3;HLA-DMA;HLA-DRB1;BANK1;SLAMF7;RTP4;TNFAIP3;TRIM14;CD74;FCGR1A;USP18;SP110;CD274;LCP2;PSMA2;IL2RB;PNPT1;BATF2;TNFSF10;RBCK1;IFIH1;ZBP1;STAT3;IRF9;STAT1;FGL2;MX1;ISG15;STAT2;PTGS2;UBE2L6;ISOC1;HLA-DQA1;HIF1A;CD69;NFKB1;NLRC5
Reactome_2022__Host Interactions Of HIV Factors R-HSA-162909	0.506188	2.30232	0	3.91277e-06	0.0004	75/120	28.74%	PPIA;NUP37;PSMC2;NUP54;RAN;NUP85;PSMA7;PSMD8;PSMD14;AP2S1;NUP107;PSMA5;HLA-A;PSMC4;PSMC1;AP1S2;PSMB8;RCC1;PSMD12;APOBEC3G;PSMB4;NUP205;PSMB3;PSMB9;PSMA4;PSMA1;NUP62;PSMB2;POM121C;AP1S3;PSME2;SEC13;B2M;PSMB1;HMGA1;PSMA3;PSMA6;NUP88;PSMD13;NUP35;NUP43;CD8B;NUP93;PSMD9;RANBP1;CD247;AP1S1;CD28;NUP155;PSMD2;PSMD11;NPM1;SLC25A5;NUP160;AP1M1;RBX1;PSMC6;UBA52;NUP210;PSME1;BANF1;PSMD5;PSMD6;PSMD7;PSME3;LCK;PSMD3;RNASE1;SEH1L;PSMB7;PSMC3;AAAS;XPO1;PSMA2;POM121
Reactome_2022__Recognition Of DNA Damage By PCNA-containing Replication Complex R-HSA-110314	0.65988	2.29618	0	4.83779e-06	0.0005	19/30	21.18%	PCNA;POLE2;RFC2;RPA3;RFC4;RFC3;RAD18;POLD3;POLD1;DTL;POLE3;POLE;USP1;POLD2;RFC5;POLE4;UBE2B;RBX1;UBA52
Reactome_2022__Oxygen-dependent Proline Hydroxylation Of Hypoxia-inducible Factor Alpha R-HSA-1234176	0.573417	2.29363	0	4.78577e-06	0.0005	43/58	32.83%	PSMC2;PSMA7;PSMD8;PSMD14;PSMA5;PSMC4;PSMC1;PSMB8;PSMD12;PSMB4;PSMB3;PSMB9;PSMA4;PSMA1;PSMB2;PSME2;PSMB1;PSMA3;PSMA6;PSMD13;UBE2D2;PSMD9;UBE2D3;PSMD2;PSMD11;RBX1;PSMC6;UBA52;PSME1;PSMD5;PSMD6;LIMD1;PSMD7;PSME3;PSMD3;PSMB7;PSMC3;PSMA2;UBB;PSMB6;WTIP;PSMD10;HIF1A
Reactome_2022__PCNA-Dependent Long Patch Base Excision Repair R-HSA-5651801	0.719313	2.29064	0	5.68183e-06	0.0006	14/21	17.92%	PCNA;POLE2;RFC2;RPA3;RFC4;RFC3;POLD3;POLD1;POLE3;FEN1;POLE;POLD2;RFC5;POLE4
KEGG_2021_Human__Insulin secretion	-0.454964	-2.28499	0	0.000676738	0.0086	42/76	25.72%	PRKCA;ADCYAP1R1;PLCB1;CAMK2G;ADCY2;KCNN3;KCNJ11;RAPGEF4;ADCY5;GNAQ;GLP1R;PRKCG;ABCC8;KCNN1;KCNN2;VAMP2;ATP1A4;PRKCB;CACNA1D;FXYD2;ATP1A2;PRKACB;ADCY8;KCNMA1;RIMS2;CACNA1C;FFAR1;ADCY7;SNAP25;RAB3A;CAMK2A;PLCB4;RYR2;PCLO;PLCB3;ATP1A3;STX1A;ATP1B2;ATP1B1;CAMK2B;KCNMB4;CCK
Reactome_2022__Hh Mutants Abrogate Ligand Secretion R-HSA-5387390	0.576625	2.28217	0	5.62203e-06	0.0006	33/54	24.60%	PSMC2;PSMA7;PSMD8;PSMD14;PSMA5;PSMC4;PSMC1;PSMB8;PSMD12;PSMB4;PSMB3;PSMB9;PSMA4;PSMA1;PSMB2;OS9;PSME2;PSMB1;PSMA3;PSMA6;DERL2;PSMD13;PSMD9;PSMD2;PSMD11;PSMC6;UBA52;PSME1;PSMD5;PSMD6;PSMD7;PSME3;PSMD3
Reactome_2022__Serotonin Neurotransmitter Release Cycle R-HSA-181429	-0.678165	-2.27774	0.000279642	0.000740311	0.01	16/17	30.90%	VAMP2;PPFIA2;PPFIA3;STXBP1;CPLX1;SYN2;SYN3;RIMS1;SYN1;SNAP25;RAB3A;SYT1;STX1A;UNC13B;SLC18A2;PPFIA4
Reactome_2022__Hh Mutants Are Degraded By ERAD R-HSA-5362768	0.579406	2.27181	0	6.49071e-06	0.0007	33/52	24.60%	PSMC2;PSMA7;PSMD8;PSMD14;PSMA5;PSMC4;PSMC1;PSMB8;PSMD12;PSMB4;PSMB3;PSMB9;PSMA4;PSMA1;PSMB2;OS9;PSME2;PSMB1;PSMA3;PSMA6;DERL2;PSMD13;PSMD9;PSMD2;PSMD11;PSMC6;UBA52;PSME1;PSMD5;PSMD6;PSMD7;PSME3;PSMD3
Reactome_2022__Transcriptional Regulation By E2F6 R-HSA-8953750	0.634899	2.26927	0	6.42379e-06	0.0007	12/33	6.39%	CHEK1;RAD51;E2F1;RBBP8;EZH2;RRM2;BRCA1;CBX3;CDC7;E2F6;RNF2;UXT
Reactome_2022__Laminin Interactions R-HSA-3000157	0.699533	2.26778	0	6.35824e-06	0.0007	14/22	20.27%	ITGA1;LAMC1;LMNB2;LAMB1;NID2;NID1;HSPG2;ITGA7;LAMC3;LAMA2;ITGB1;ITGA2;COL18A1;LAMA4
KEGG_2021_Human__Homologous recombination	0.637858	2.26762	0	6.29402e-06	0.0007	20/32	17.99%	RPA3;RAD54B;RAD51;RAD54L;XRCC2;RBBP8;EME1;POLD3;BRIP1;POLD1;BRCA1;BRCA2;SSBP1;BARD1;RPA2;POLD2;TOP3A;RAD51C;RPA1;UIMC1
Reactome_2022__Glutamate Neurotransmitter Release Cycle R-HSA-210500	-0.622638	-2.26671	0	0.000834937	0.0118	15/22	22.11%	SLC1A2;SLC1A6;VAMP2;SLC1A7;PPFIA2;PPFIA3;STXBP1;CPLX1;RIMS1;SNAP25;RAB3A;SLC17A7;SLC1A1;SYT1;STX1A
Reactome_2022__SRP-dependent Cotranslational Protein Targeting To Membrane R-HSA-1799339	0.509718	2.26442	0	6.23108e-06	0.0007	67/105	34.84%	SEC61G;RPL26L1;DDOST;SRPRB;RPN1;RPS7;TRAM1;MRPL13;RPN2;RPS3A;RPL39;RPS5;SSR2;RPL9;RPL41;SSR3;SPCS3;SEC61A1;SEC61B;RPL39L;SRP72;RPL35;RPS15;RPS2;RPS15A;RPL18A;RPL21;SSR4;RPS17;RPS14;RPL27;RPSA;RPS29;RPS10;SPCS2;RPL10A;RPL36;RPS19;RPS11;UBA52;RPS21;RPLP0;RPL35A;SPCS1;RPS16;RPL12;RPS27L;RPL29;RPL22L1;RPL28;RPL36A;RPL32;SEC11A;RPL26;RSL24D1;SSR1;RPS28;RPS27;RPS8;RPL13A;RPL27A;SEC11C;RPL18;RPL38;RPS27A;RPL14;RPS9
Reactome_2022__Defective CFTR Causes Cystic Fibrosis R-HSA-5678895	0.565587	2.26287	0	7.05073e-06	0.0008	35/57	24.60%	PSMC2;PSMA7;PSMD8;PSMD14;PSMA5;PSMC4;PSMC1;PSMB8;PSMD12;PSMB4;PSMB3;PSMB9;PSMA4;PSMA1;PSMB2;OS9;PSME2;PSMB1;PSMA3;PSMA6;DERL2;PSMD13;PSMD9;PSMD2;PSMD11;PSMC6;UBA52;PSME1;PSMD5;PSMD6;DERL1;PSMD7;PSME3;DERL3;PSMD3
Reactome_2022__SUMOylation Of DNA Replication Proteins R-HSA-4615885	0.602522	2.25518	0	7.8543e-06	0.0009	21/41	15.66%	PCNA;AURKA;CDCA8;BIRC5;NUP37;AURKB;NUP54;NUP85;TOP2A;NUP107;NUP205;NUP62;POM121C;SUMO2;SEC13;NUP88;NUP35;NUP43;SUMO1;NUP93;NUP155
Reactome_2022__Asymmetric Localization Of PCP Proteins R-HSA-4608870	0.561718	2.25501	0	7.77804e-06	0.0009	35/59	24.60%	PSMC2;PSMA7;PSMD8;PSMD14;PSMA5;FZD1;PSMC4;PSMC1;PSMB8;PSMD12;PSMB4;PSMB3;PSMB9;PSMA4;PSMA1;PSMB2;PSME2;PSMB1;PSMA3;PSMA6;FZD2;PSMD13;PSMD9;FZD8;PSMD2;PSMD11;PSMC6;UBA52;PSME1;PSMD5;PSMD6;PSMD7;PSME3;FZD7;PSMD3
KEGG_2021_Human__p53 signaling pathway	0.542992	2.25249	0	8.55917e-06	0.001	34/69	20.57%	CCNB1;CHEK1;CDK2;CCNE1;CCNB2;CHEK2;CDK1;RRM2;MDM2;CDK4;GTSE1;CASP3;IGFBP3;BAX;CDKN2A;STEAP3;THBS1;FAS;SIVA1;SHISA5;GADD45A;CYCS;CASP8;TP73;CDK6;TP53;CCNG1;PPM1D;CCNE2;SERPINE1;TNFRSF10B;DDB2;TP53I3;EI24
Reactome_2022__GSK3B And BTRC:CUL1-mediated-degradation Of NFE2L2 R-HSA-9762114	0.578741	2.24846	0	9.32542e-06	0.0011	33/50	24.60%	PSMC2;PSMA7;PSMD8;PSMD14;PSMA5;PSMC4;PSMC1;PSMB8;PSMD12;PSMB4;PSMB3;PSMB9;PSMA4;PSMA1;PSMB2;PSME2;PSMB1;PSMA3;PSMA6;PSMD13;PSMD9;PSMD2;PSMD11;RBX1;PSMC6;CUL1;UBA52;PSME1;PSMD5;PSMD6;PSMD7;PSME3;PSMD3
MSigDB_Hallmark_2020__mTORC1 Signaling	0.466802	2.24781	0	1.00772e-05	0.0012	86/191	22.62%	AURKA;PPIA;PLK1;PDK1;BUB1;MCM2;GLA;LDHA;TUBG1;CDC25A;PNO1;RRM2;PGK1;PSMC2;MCM4;NAMPT;CCNF;RPN1;SERPINH1;PSMD14;HSPE1;GAPDH;IDH1;GLRX;CALR;BCAT1;TES;TPI1;ACTR3;PSMC4;DHFR;PSPH;CCT6A;PSMD12;XBP1;TOMM40;TFRC;RIT1;NUP205;PGM1;TRIB3;PLOD2;MAP2K3;PSMA4;DDIT3;IGFBP5;STC1;GBE1;CFP;PSMG1;UNG;PSMA3;CXCR4;HSPA5;NFIL3;PNP;PSMD13;EIF2S2;EBP;IFI30;SDF2L1;PPP1R15A;POLR3G;COPS5;UBE2D3;PDAP1;ENO1;IFRD1;CCNG1;YKT6;HSP90B1;IMMT;RPA1;GSR;SLC2A3;CTSC;G6PD;GPI;HMBS;PSMC6;HK2;ETF1;CD9;TCEA1;SLC37A4;RRP9
Reactome_2022__Vpu Mediated Degradation Of CD4 R-HSA-180534	0.581358	2.24302	0	1.24788e-05	0.0015	34/48	28.72%	PSMC2;PSMA7;PSMD8;PSMD14;PSMA5;PSMC4;PSMC1;PSMB8;PSMD12;PSMB4;PSMB3;PSMB9;PSMA4;PSMA1;PSMB2;PSME2;PSMB1;PSMA3;PSMA6;PSMD13;PSMD9;PSMD2;PSMD11;PSMC6;UBA52;PSME1;PSMD5;PSMD6;PSMD7;PSME3;PSMD3;PSMB7;PSMC3;PSMA2
Reactome_2022__Resolution Of AP Sites Via Multiple-Nucleotide Patch Replacement Pathway R-HSA-110373	0.680111	2.24247	0	1.23633e-05	0.0015	11/24	7.65%	PCNA;POLE2;RFC2;RPA3;RFC4;RFC3;POLD3;POLD1;POLE3;FEN1;POLE
Reactome_2022__Mitotic G2-G2/M Phases R-HSA-453274	0.47277	2.24039	0	1.30665e-05	0.0016	78/169	23.10%	CCNB1;AURKA;HAUS1;PLK1;CCNA2;CDK2;CCNB2;HAUS8;CDC25C;NEK2;E2F1;PLK4;HMMR;TPX2;TUBG1;CDC25A;CDK1;MYBL2;GTSE1;PSMC2;TUBA1A;WEE1;PSMA7;PSMD8;FOXM1;TUBB;CDK7;PKMYT1;PSMD14;CDC25B;CENPF;CEP152;ODF2;LIN9;PSMA5;PPP1CB;CEP135;PSMC4;PSMC1;PSMB8;PSMD12;PSMB4;NDE1;PSMB3;PSMB9;PSMA4;PSMA1;PSMB2;HAUS5;PSME2;PSMB1;RAB8A;HAUS2;PSMA3;PSMA6;RBBP4;PSMD13;TP53;PSMD9;DCTN2;CEP76;NEDD1;DCTN3;PSMD2;SSNA1;PSMD11;LIN37;DYNLL1;RBX1;PSMC6;CUL1;UBA52;PPP2R2A;PSME1;PSMD5;PSMD6;PSMD7;PSME3
Reactome_2022__Processing Of DNA Double-Strand Break Ends R-HSA-5693607	0.56385	2.23989	0	1.29477e-05	0.0016	27/55	21.38%	RFC2;RPA3;CHEK1;CCNA2;CDK2;EXO1;RFC4;RFC3;RBBP8;TIMELESS;BRIP1;CLSPN;BRCA1;PPP4C;HUS1;TIPIN;BARD1;UBE2N;SUMO2;TOP3A;RAD9B;RFC5;UIMC1;RMI1;DNA2;UBA52;ARTN
Reactome_2022__Assembly And Cell Surface Presentation Of NMDA Receptors R-HSA-9609736	-0.590721	-2.23751	0	0.00116301	0.017	16/25	25.64%	CAMK2G;GRIN2C;NBEA;LLGL1;GRIN3A;LRRC7;CASK;MPP2;APBA1;GRIN2B;GRIN2A;CAMK2A;DLG1;GRIN2D;GPRIN1;CAMK2B
Reactome_2022__RUNX1 Regulates Transcription Of Genes Involved In Differentiation Of HSCs R-HSA-8939236	0.547383	2.23475	0	1.60388e-05	0.002	39/64	25.02%	PSMC2;MYB;PSMA7;PSMD8;CDK7;PSMD14;PSMA5;PSMC4;PSMC1;PSMB8;PSMD12;PSMB4;LMO1;PSMB3;PSMB9;PSMA4;PSMA1;PSMB2;PSME2;PSMB1;PSMA3;PSMA6;RUNX1;PSMD13;TP73;PSMD9;PSMD2;PSMD11;CBFB;PSMC6;UBA52;GATA3;PSME1;PSMD5;PSMD6;PSMD7;PSME3;PSMD3;LMO2
Reactome_2022__Post NMDA Receptor Activation Events R-HSA-438064	-0.475084	-2.23452	0	0.00115197	0.0176	37/59	25.64%	PRKCA;MAPT;CAMK2G;ERBB4;RASGRF1;GRIA2;GRIN2C;MAPK1;LLGL1;GRIA1;PRKAG2;GIT1;PRKX;LRRC7;MAPK3;ARHGEF7;RASGRF2;MPP2;CAMK4;PDPK1;PRKACB;ADCY8;RPS6KA6;RPS6KA2;PRKAB2;GRIN2B;GRIN2A;CALM1;CAMKK1;CAMK2A;DLG1;NRGN;CAMKK2;SRC;GRIN2D;GPRIN1;CAMK2B
Reactome_2022__G2/M Transition R-HSA-69275	0.471739	2.23417	0	1.74852e-05	0.0022	77/167	23.10%	CCNB1;AURKA;HAUS1;PLK1;CCNA2;CDK2;CCNB2;HAUS8;CDC25C;NEK2;PLK4;HMMR;TPX2;TUBG1;CDC25A;CDK1;MYBL2;GTSE1;PSMC2;TUBA1A;WEE1;PSMA7;PSMD8;FOXM1;TUBB;CDK7;PKMYT1;PSMD14;CDC25B;CENPF;CEP152;ODF2;LIN9;PSMA5;PPP1CB;CEP135;PSMC4;PSMC1;PSMB8;PSMD12;PSMB4;NDE1;PSMB3;PSMB9;PSMA4;PSMA1;PSMB2;HAUS5;PSME2;PSMB1;RAB8A;HAUS2;PSMA3;PSMA6;RBBP4;PSMD13;TP53;PSMD9;DCTN2;CEP76;NEDD1;DCTN3;PSMD2;SSNA1;PSMD11;LIN37;DYNLL1;RBX1;PSMC6;CUL1;UBA52;PPP2R2A;PSME1;PSMD5;PSMD6;PSMD7;PSME3
KEGG_2021_Human__Long-term depression	-0.487774	-2.23239	0	0.00113644	0.0182	33/52	30.31%	PRKCA;GNAO1;PLCB1;RYR1;ITPR2;IGF1R;GNAI1;GRIA2;GNAQ;MAPK1;PRKCG;GRM1;GRIA1;PRKG2;GNAZ;PRKCB;MAPK3;GRIA3;CACNA1A;PLA2G4C;GRID2;BRAF;PLCB4;PLCB3;KRAS;GNA13;PRKG1;PPP2CB;CRH;MAP2K1;GUCY1A2;JMJD7-PLA2G4B;ITPR1
Reactome_2022__TP53 Regulates Transcription Of Genes Involved In G2 Cell Cycle Arrest R-HSA-6804114	0.724938	2.22885	0	2.20569e-05	0.0027	13/18	14.46%	CCNB1;PCNA;AURKA;CDC25C;CDK1;RBL1;PRMT1;BAX;REXO2;E2F4;GADD45A;CARM1;TP53
MSigDB_Hallmark_2020__DNA Repair	0.481519	2.22871	0	2.18634e-05	0.0027	62/137	23.62%	PCNA;RFC2;RPA3;RAD51;TYMS;RFC4;RFC3;POLD3;ZWINT;NME1;POLD1;TMED2;RAE1;CANT1;LIG1;PRIM1;TARBP2;POLA2;POLR2D;POLR3C;POLR2H;POLR2G;POLR1D;UMPS;RPA2;FEN1;SEC61A1;TAF12;POLR2C;TAF9;DGUOK;SF3A3;CLP1;TAF13;POLR2J;GTF2A2;ADRM1;POLH;GTF2B;PNP;TP53;ITPA;POLR1C;POLR2I;BCAP31;ARL6IP1;RFC5;ERCC1;PDE6G;POLE4;SDCBP;DDB2;DUT;RBX1;POLR2K;COX17;POLB;ERCC8;GUK1;CDA;MPG;POLR2E
Reactome_2022__Hedgehog Ligand Biogenesis R-HSA-5358346	0.551078	2.22728	0	2.16733e-05	0.0027	33/60	23.10%	PSMC2;PSMA7;PSMD8;P4HB;PSMD14;PSMA5;PSMC4;PSMC1;PSMB8;PSMD12;PSMB4;PSMB3;PSMB9;PSMA4;PSMA1;PSMB2;OS9;PSME2;PSMB1;PSMA3;PSMA6;DERL2;PSMD13;PSMD9;PSMD2;PSMD11;PSMC6;UBA52;PSME1;PSMD5;PSMD6;PSMD7;PSME3
Reactome_2022__Translation R-HSA-72766	0.44831	2.22208	0	2.30212e-05	0.0029	147/257	35.21%	SEC61G;MRPL32;RARS2;RPL26L1;DDOST;SRPRB;MRPS15;RPN1;MRPS18A;MRPL36;EIF3I;RPS7;TRAM1;MRPS10;MRPL13;RPN2;RPS3A;MRPL9;RPL39;MRPL39;RPS5;SSR2;MRPL47;RPL9;RPL41;SSR3;MRPL37;EIF4EBP1;MRPL11;SPCS3;SEC61A1;SEC61B;EIF2B3;RPL39L;MRPS7;MRPL34;MRPS24;MRPL15;MRPS17;MRPL42;SRP72;RPL35;EIF3C;RPS15;MRPL49;RPS2;AIMP2;RPS15A;MRPS36;MRPS18C;RPL18A;EIF2S2;MRPL4;RPL21;PPA2;SSR4;RPS17;RPS14;RPL27;MRPL14;MRPL33;RPSA;EIF2B1;WARS2;EIF4E;SARS2;RPS29;EIF3K;DARS2;MRPL17;MRPS23;PARS2;YARS2;FARSB;TRMT112;RPS10;SPCS2;RPL10A;RPL36;RPS19;MRPS33;MRPS6;RPS11;MRPL3;MRPL54;EEF1A1;MRPS35;UBA52;MTFMT;RPS21;MRPL21;ETF1;RPLP0;TSFM;RPL35A;MRPL55;SPCS1;EIF3B;RPS16;RPL12;MRPS22;RPS27L;RPL29;RPL22L1;RPL28;MARS2;MRPL12;MRPL52;MRPL18;MRPL23;RPL36A;RPL32;SEC11A;EIF2S3;EEF1B2;RPL26;FARS2;RSL24D1;MRPL40;MRPL46;MRPS11;MRPS9;EIF2S1;ERAL1;MRPL51;SSR1;RPS28;EIF4H;MRPS26;RPS27;CARS2;RPS8;RPL13A;RPL27A;MRPS21;EIF3G;SEC11C;RPL18;RPL38;OXA1L;MRPL20;MRPL44;RPS27A;RPL14;RPS9;AURKAIP1;EIF2B2
Reactome_2022__Metabolism Of Non-Coding RNA R-HSA-194441	0.575259	2.2165	0	2.35853e-05	0.003	24/47	15.66%	SNRPG;SNRPB;NUP37;SNRPD2;SMN1;NUP54;NUP85;NUP107;WDR77;LIN9;NUP205;NUP62;POM121C;DDX20;GEMIN6;SEC13;NUP88;NUP35;NUP43;SNUPN;NUP93;GEMIN7;SNRPF;NUP155
Reactome_2022__Impaired BRCA2 Binding To RAD51 R-HSA-9709570	0.634124	2.21486	0	2.48941e-05	0.0032	12/30	4.75%	RFC2;RPA3;RAD51;EXO1;RFC4;RFC3;RBBP8;BRIP1;BRCA1;BRCA2;HUS1;BARD1
Reactome_2022__Gap-filling DNA Repair Synthesis And Ligation In GG-NER R-HSA-5696397	0.664379	2.21023	0	2.6929e-05	0.0035	15/25	21.18%	PCNA;POLE2;RFC2;RPA3;RFC4;RFC3;POLD3;POLD1;POLE3;POLE;POLD2;RFC5;POLE4;XRCC1;UBA52
Reactome_2022__Collagen Formation R-HSA-1474290	0.515667	2.20887	0	2.67046e-05	0.0035	38/81	20.27%	COL1A2;LOX;PCOLCE;COL5A2;SERPINH1;P4HB;COL4A1;COL1A1;COL4A2;MMP9;COL6A3;COL3A1;PPIB;PLOD3;CD151;MMP13;COL5A1;PLOD1;LOXL1;PLOD2;MMP7;BMP1;COL25A1;LOXL3;LOXL2;PCOLCE2;ADAMTS3;COL9A3;COL6A2;COL15A1;CTSB;COL6A1;COL12A1;COL18A1;LOXL4;CTSS;P4HA2;LAMA4
Reactome_2022__Diseases Of Programmed Cell Death R-HSA-9645723	0.595793	2.20817	0	2.64839e-05	0.0035	23/39	19.11%	PRIM2;CDC25C;EZH2;CDC25A;LMNB1;PRIM1;DNMT3B;CDC25B;POLA2;FADD;CDKN2A;C1QBP;RIPK1;LMNA;CAPNS1;RBBP4;CASP8;DNMT1;TP53;EED;CDK5;TANK;TRADD
Reactome_2022__Interaction Between L1 And Ankyrins R-HSA-445095	-0.57233	-2.20443	0	0.00154816	0.0252	21/27	31.38%	SCN11A;SPTAN1;SPTBN1;SCN3B;ANK2;SPTBN2;SPTBN4;SCN2B;ANK1;KCNQ3;ANK3;SCN2A;SCN8A;KCNQ2;SPTB;SCN1B;SCN1A;SCN3A;NFASC;SCN4B;L1CAM
Reactome_2022__Metabolism Of Polyamines R-HSA-351202	0.557481	2.20018	0	3.28336e-05	0.0043	35/53	28.72%	PSMC2;PSMA7;PSMD8;PSMD14;PSMA5;PSMC4;PSMC1;PSMB8;PSMD12;PSMB4;PSMB3;OAZ1;PSMB9;PSMA4;PSMA1;PSMB2;PSME2;PSMB1;PSMA3;PSMA6;PSMD13;PSMD9;PSMD2;PSMD11;PSMC6;PSME1;PSMD5;PSMD6;PSMD7;PSME3;PSMD3;PSMB7;NQO1;PSMC3;PSMA2
Reactome_2022__Integration Of Energy Metabolism R-HSA-163685	-0.416131	-2.19452	0	0.00167844	0.0281	55/97	31.71%	PRKCA;PLCB1;KCNB1;ADCY2;ITPR2;ADIPOR2;KCNJ11;RAPGEF4;ADCY5;GNAI1;GNAQ;GLP1R;ABCC8;RAPGEF3;AHCYL1;VAMP2;PRKAG2;FASN;ACACA;CACNA1D;CACNA2D2;STXBP1;CACNA1A;PRKACB;ADCY8;ADRA2A;ADRA2C;CACNB2;CACNA1C;PRKAB2;FFAR1;AKAP5;SYT5;ADCY7;SNAP25;CACNA1E;MARCKS;PLCB3;TKT;GNG3;STX1A;ACSL4;KCNC2;KCNG2;GNB5;PPP2CB;PRKAR1B;MLXIPL;ADCY9;PRKAA2;PRKAR1A;ITPR1;GNG13;GNG8;ADCY1
Reactome_2022__Termination Of Translesion DNA Synthesis R-HSA-5656169	0.625013	2.19151	0	4.26984e-05	0.0057	14/31	17.92%	PCNA;POLE2;RFC2;RPA3;RFC4;RFC3;POLD3;POLD1;POLE3;POLE;POLH;POLD2;RFC5;POLE4
Reactome_2022__DNA Repair R-HSA-73894	0.441652	2.19043	0	4.23541e-05	0.0057	101/255	21.38%	PCNA;POLE2;KPNA2;RFC2;UBE2T;RPA3;CHEK1;RAD51;RAD51AP1;CCNA2;CDK2;EXO1;CHEK2;RFC4;FANCD2;FANCA;XRCC2;RFC3;FANCI;RBBP8;EME1;NEIL3;RAD18;FANCB;POLD3;TIMELESS;ACTL6A;FANCC;BRIP1;POLD1;CLSPN;DTL;POLE3;TDG;COPS3;BRCA1;PPP4C;CDK7;BRCA2;GEN1;HUS1;TIPIN;POLR2L;TDP1;BARD1;POLR2D;POLR2H;POLR2G;MLH1;FEN1;POLE;RUVBL1;MAD2L2;POLR2C;UBE2N;COPS6;USP1;MSH2;POT1;PNKP;DCLRE1B;SUMO2;EYA4;MSH6;POLR2J;UNG;POLH;HMGN1;FANCG;PPP5C;SUMO1;FANCL;TP53;COPS5;POLR2I;POLD2;TOP3A;RAD51C;FANCE;RAD9B;EYA2;RFC5;COPS8;GTF2H2;ERCC1;POLE4;MBD4;UIMC1;UBE2B;FANCF;DDB2;XRCC1;MCRS1;XRCC3;RBX1;RMI1;POLR2K;DNA2;COPS4;UBA52;ARTN
Reactome_2022__PI Metabolism R-HSA-1483255	-0.434598	-2.1877	0	0.00177501	0.031	32/79	19.58%	MTMR3;PIP4K2B;SBF1;MTMR7;MTMR9;PIK3CB;ARF3;PIK3C3;MTMR10;SBF2;PIKFYVE;MTMR1;PIK3R4;PIP4K2A;PIK3R1;MTM1;PTEN;SYNJ1;PIK3C2G;PLEKHA5;CLSTN1;INPP5F;GDPD1;INPP5J;RAB14;PIK3C2A;PLEKHA6;PI4K2A;PIK3CA;PI4KA;PLEKHA1;RAB5A
KEGG_2021_Human__Complement and coagulation cascades	0.541144	2.18042	0	5.26971e-05	0.0072	34/58	26.65%	PLAT;PLAUR;PROCR;CFH;BDKRB2;CFD;SERPING1;F13A1;C5AR1;CFB;THBD;C2;PLAU;SERPINE1;PROC;SERPINA1;C1S;SERPINA5;C1R;VWF;C6;F3;F2RL3;CFI;VSIG4;PROS1;TFPI;CR1;C1QA;F12;C1QB;SERPINF2;F2R;C1QC
Reactome_2022__Regulation Of RUNX2 Expression And Activity R-HSA-8939902	0.527782	2.17957	0	5.36918e-05	0.0074	38/69	23.10%	PSMC2;PSMA7;PSMD8;PSMD14;SKP2;TWIST1;PSMA5;PSMC4;PSMC1;PSMB8;PSMD12;PSMB4;PSMB3;PSMB9;PSMA4;PSMA1;DLX5;PSMB2;PSME2;PSMB1;PSMA3;PSMA6;PSMD13;NKX3-2;PSMD9;DLX6;PSMD2;PSMD11;CBFB;RBX1;PSMC6;CUL1;UBA52;PSME1;PSMD5;PSMD6;PSMD7;PSME3
Reactome_2022__NIK To Noncanonical NF-kB Signaling R-HSA-5676590	0.549191	2.17507	0	5.67736e-05	0.0078	39/55	28.72%	PSMC2;PSMA7;PSMD8;PSMD14;PSMA5;PSMC4;PSMC1;PSMB8;PSMD12;PSMB4;PSMB3;PSMB9;PSMA4;PSMA1;PSMB2;PSME2;PSMB1;PSMA3;PSMA6;PSMD13;PSMD9;RELB;PSMD2;PSMD11;PSMC6;UBE2M;CUL1;UBA52;PSME1;PSMD5;PSMD6;PSMD7;PSME3;MAP3K14;PSMD3;UBA3;PSMB7;PSMC3;PSMA2
Reactome_2022__Dectin-1 Mediated Noncanonical NF-kB Signaling R-HSA-5607761	0.543214	2.17196	0	5.91118e-05	0.0082	39/58	28.72%	PSMC2;PSMA7;PSMD8;PSMD14;PSMA5;PSMC4;PSMC1;PSMB8;PSMD12;PSMB4;PSMB3;PSMB9;PSMA4;PSMA1;PSMB2;PSME2;PSMB1;PSMA3;PSMA6;PSMD13;PSMD9;RELB;PSMD2;PSMD11;PSMC6;UBE2M;CUL1;UBA52;PSME1;PSMD5;PSMD6;PSMD7;PSME3;MAP3K14;PSMD3;UBA3;PSMB7;PSMC3;PSMA2
Reactome_2022__Regulation Of Expression Of SLITs And ROBOs R-HSA-9010553	0.462478	2.16756	0	6.34839e-05	0.0089	98/158	35.91%	PSMC2;RPL26L1;MAGOH;PSMA7;PSMD8;RPS7;PSMD14;MRPL13;RPS3A;RPL39;PSMA5;PSMC4;PSMC1;RPS5;PSMB8;RPL9;RPL41;MAGOHB;PSMD12;PSMB4;RPL39L;PSMB3;PSMB9;PSMA4;PSMA1;PSMB2;RPL35;RPS15;PSME2;PSMB1;EIF4A3;RPS2;PSMA3;RPS15A;PSMA6;PSMD13;RPL18A;RPL21;RPS17;PSMD9;RPS14;RPL27;RPSA;RPS29;PSMD2;PSMD11;RPS10;RPL10A;RPL36;RPS19;RPS11;RBX1;PSMC6;UBA52;RPS21;PSME1;PSMD5;ETF1;RPLP0;PSMD6;RPL35A;PSMD7;PSME3;HOXA2;RPS16;RPL12;PSMD3;RPS27L;RPL29;RPL22L1;RNPS1;RPL28;RPL36A;RPL32;PSMB7;RPL26;PSMC3;PSMA2;RSL24D1;RPS28;UBB;PSMB6;RPS27;PSMD10;RPS8;RPL13A;RPL27A;LHX9;RPL18;RPL38;ROBO2;RPS27A;MSI1;RPL14;RPS9;RPL7A;PSMF1;NCBP1
Reactome_2022__Translesion Synthesis By Y Family DNA Polymerases Bypasses Lesions On DNA Template R-HSA-110313	0.595308	2.15833	0	8.07986e-05	0.0113	15/36	17.92%	PCNA;POLE2;RFC2;RPA3;RFC4;RFC3;POLD3;POLD1;POLE3;POLE;MAD2L2;POLH;POLD2;RFC5;POLE4
KEGG_2021_Human__ECM-receptor interaction	0.505451	2.15661	0	8.01818e-05	0.0113	39/80	24.98%	HMMR;COL1A2;CD36;COL4A1;ITGA1;COL1A1;LAMC1;COL4A2;COL6A3;LAMB1;LAMB4;ITGA4;THBS1;SDC1;HSPG2;FN1;ITGA7;ITGA5;ITGB3;LAMC3;SPP1;NPNT;THBS3;TNC;FREM2;LAMA2;COL9A3;COL6A2;ITGA10;ITGB1;ITGA2;COL6A1;VWF;LAMA4;IBSP;ITGA11;LAMB2;CD44;TNN
Reactome_2022__Influenza Viral RNA Transcription And Replication R-HSA-168273	0.469402	2.15024	0	9.03641e-05	0.0127	62/130	26.30%	NUP37;RPL26L1;NUP54;NUP85;RPS7;MRPL13;NUP107;RPS3A;POLR2L;RPL39;POLR2D;POLR2H;RPS5;RPL9;POLR2G;RPL41;RPL39L;NUP205;POLR2C;NUP62;POM121C;RPL35;RPS15;SEC13;POLR2J;RPS2;RPS15A;NUP88;NUP35;NUP43;RPL18A;RPL21;NUP93;RPS17;RPS14;RPL27;POLR2I;RPSA;NUP155;RPS29;RPS10;RPL10A;NUP160;RPL36;RPS19;RPS11;POLR2K;UBA52;RPS21;NUP210;RPLP0;RPL35A;POLR2E;RPS16;RPL12;RPS27L;RPL29;RPL22L1;RPL28;SEH1L;RPL36A;RPL32
Reactome_2022__Resolution Of Abasic Sites (AP Sites) R-HSA-73933	0.586636	2.14993	0	8.96847e-05	0.0127	19/37	19.27%	PCNA;POLE2;RFC2;RPA3;RFC4;RFC3;POLD3;POLD1;POLE3;TDG;FEN1;POLE;PNKP;UNG;POLD2;RFC5;POLE4;MBD4;XRCC1
Reactome_2022__G-protein Mediated Events R-HSA-112040	-0.473836	-2.14947	0	0.002528	0.045	24/49	19.27%	PRKCA;PLCB1;CAMK2G;ADCY2;ITPR2;GNAL;ADCY5;GNAI1;GNAQ;MAPK1;NBEA;PRKCG;AHCYL1;PRKX;CAMK4;PRKACB;ADCY8;PDE1B;PDE1A;CALM1;CAMKK1;ADCY7;CAMK2A;PLCB4
Reactome_2022__Polymerase Switching On C-strand Of Telomere R-HSA-174411	0.657053	2.14911	0	9.16726e-05	0.013	14/23	18.27%	PCNA;RFC2;PRIM2;RFC4;RFC3;POLD3;POLD1;DSCC1;PRIM1;POLA2;POT1;POLD2;RFC5;CHTF18
Reactome_2022__Dual Incision In GG-NER R-HSA-5696400	0.572729	2.14724	0	9.42904e-05	0.0135	18/41	21.18%	PCNA;POLE2;RFC2;RPA3;RFC4;RFC3;POLD3;POLD1;POLE3;POLE;POLD2;RFC5;GTF2H2;ERCC1;POLE4;DDB2;RBX1;UBA52
Reactome_2022__TNFR2 Non-Canonical NF-kB Pathway R-HSA-5668541	0.494319	2.14589	0	9.62152e-05	0.0138	52/91	25.76%	PSMC2;PSMA7;PSMD8;PSMD14;CD70;PSMA5;PSMC4;PSMC1;PSMB8;TNFRSF12A;PSMD12;PSMB4;TNFSF14;PSMB3;TNFRSF11B;PSMB9;PSMA4;PSMA1;PSMB2;TNFRSF14;PSME2;TNFRSF1A;PSMB1;BIRC3;PSMA3;PSMA6;TNFRSF4;PSMD13;PSMD9;RELB;CD40;PSMD2;PSMD11;TANK;LTBR;TNFSF4;EDARADD;PSMC6;UBE2M;CUL1;UBA52;TNFSF15;PSME1;PSMD5;PSMD6;TNFRSF9;PSMD7;PSME3;MAP3K14;PSMD3;TNFRSF18;UBA3
Reactome_2022__Potassium Channels R-HSA-1296071	-0.414503	-2.14391	0	0.00259758	0.0475	56/92	31.70%	KCNJ10;KCNB1;KCNN3;KCNJ11;GABBR2;ABCC8;KCNN1;KCNN2;HCN2;KCND2;KCNA4;KCNQ3;KCNQ5;KCNJ9;KCNC3;ABCC9;KCNMA1;KCNJ12;KCNH8;KCNH1;KCNJ3;KCNAB2;KCNJ4;KCNK1;KCNK3;KCNH6;KCNC1;KCNQ2;KCNH3;KCNA1;KCNAB1;KCNA6;KCNV1;HCN1;GNG3;KCNJ1;KCNB2;KCNA5;KCNC2;KCNS2;KCNA2;KCNG2;KCNMB4;KCND1;KCNH5;GNB5;KCNJ6;KCNC4;KCNH7;KCNG3;KCNK7;KCNK10;KCNH4;KCND3;GNG13;GNG8
MSigDB_Hallmark_2020__Allograft Rejection	0.447717	2.14051	0	0.00010266	0.0149	97/180	30.61%	NOS2;NME1;IFNGR2;BRCA1;BCL3;RPS3A;MMP9;BCAT1;RPL39;DYRK3;HLA-A;SOCS1;IL7;RPL9;LIF;CDKN2A;BCL10;FCGR2B;EIF5A;IL2RA;IFNAR2;TIMP1;IL10;EGFR;IL6;FAS;UBE2N;GLMN;CFP;B2M;ELF4;DEGS1;IL18RAP;SRGN;FLNA;TAP1;PRF1;CD8B;C2;CAPG;GPR65;CD247;EREG;CD40;CD28;IL15;ST8SIA4;GZMA;SIT1;HLA-DMB;ZAP70;CCL2;CXCL13;NPM1;CXCL9;ELANE;RPS19;CTSS;IL2RG;NCK1;MRPL3;CD2;ICAM1;HLA-DRA;CD3D;CRTAM;CD8A;CD3G;LCK;CCR2;IL11;CD80;STAB1;GCNT1;CCL5;LY75;IRF7;TGFB2;F2R;CXCR3;HLA-DMA;ABCE1;IL27RA;CD74;CD3E;CD1D;NCF4;LCP2;FGR;IL2RB;CD96;TGFB1;GZMB;CCND2;LYN;STAT1;IL18
Reactome_2022__Fanconi Anemia Pathway R-HSA-6783310	0.618684	2.13893	0.000146864	0.000103851	0.0152	16/29	21.18%	UBE2T;RPA3;FANCD2;FANCA;FANCI;EME1;FANCB;FANCC;USP1;DCLRE1B;FANCG;FANCL;FANCE;ERCC1;FANCF;UBA52
Reactome_2022__DNA Damage Bypass R-HSA-73893	0.561548	2.13432	0.000140115	0.000108227	0.0158	21/45	21.18%	PCNA;POLE2;RFC2;RPA3;RFC4;RFC3;RAD18;POLD3;POLD1;DTL;POLE3;POLE;MAD2L2;USP1;POLH;POLD2;RFC5;POLE4;UBE2B;RBX1;UBA52
Reactome_2022__SARS-CoV-2 Modulates Host Translation Machinery R-HSA-9754678	0.559633	2.13346	0	0.00010809	0.0158	25/45	24.82%	SNRPG;SNRPB;SNRPD2;SMN1;RPS7;RPS3A;RPS5;DDX20;RPS15;GEMIN6;RPS2;RPS15A;GEMIN7;SNRPF;RPS17;RPS14;RPSA;RPS29;RPS10;RPS19;RPS11;RPS21;SNRPE;RPS16;RPS27L
Reactome_2022__Resolution Of D-Loop Structures R-HSA-5693537	0.632982	2.13279	0	0.000109217	0.016	17/26	21.38%	RAD51;RAD51AP1;EXO1;XRCC2;RBBP8;EME1;BRIP1;BRCA1;BRCA2;GEN1;BARD1;TOP3A;RAD51C;XRCC3;RMI1;DNA2;ARTN
Reactome_2022__Glutamate Binding, Activation Of AMPA Receptors And Synaptic Plasticity R-HSA-399721	-0.535678	-2.12919	0.000318167	0.00296124	0.0558	22/30	25.64%	PRKCA;AP2B1;CAMK2G;GRIA4;GRIA2;PRKCG;LLGL1;TSPAN7;GRIA1;PRKCB;GRIA3;MYO6;EPB41L1;CACNG2;AKAP5;CACNG3;CACNG8;CAMK2A;DLG1;NSF;AP2A2;CAMK2B
Reactome_2022__Regulation Of Insulin Secretion R-HSA-422356	-0.430102	-2.12846	0	0.00288248	0.0559	34/71	22.16%	PRKCA;PLCB1;KCNB1;ITPR2;KCNJ11;RAPGEF4;ADCY5;GNAI1;GNAQ;GLP1R;ABCC8;RAPGEF3;AHCYL1;VAMP2;CACNA1D;CACNA2D2;STXBP1;CACNA1A;PRKACB;ADCY8;ADRA2A;ADRA2C;CACNB2;CACNA1C;FFAR1;AKAP5;SYT5;SNAP25;CACNA1E;MARCKS;PLCB3;GNG3;STX1A;ACSL4
Reactome_2022__Resolution Of D-loop Structures Thru Holliday Junction Intermediates R-HSA-5693568	0.635747	2.12785	0	0.000119105	0.0176	17/25	21.38%	RAD51;RAD51AP1;EXO1;XRCC2;RBBP8;EME1;BRIP1;BRCA1;BRCA2;GEN1;BARD1;TOP3A;RAD51C;XRCC3;RMI1;DNA2;ARTN
Reactome_2022__Negative Regulation Of NMDA Receptor-Mediated Neuronal Transmission R-HSA-9617324	-0.58907	-2.12754	0.000847458	0.00281675	0.0562	18/21	33.19%	CAMK2G;GRIN2C;LLGL1;LRRC7;MPP2;CAMK4;GRIN2B;GRIN2A;CALM1;CAMK2A;DLG1;PPM1E;GRIN2D;GPRIN1;CAMK2B;PPM1F;ACTN2;NEFL
KEGG_2021_Human__Morphine addiction	-0.421155	-2.12664	0	0.00275108	0.0566	44/81	28.88%	PRKCA;GNAO1;GABBR1;ADCY2;ARRB1;GABRG1;ADCY5;GNAI1;PDE2A;GABRD;GABBR2;PRKCG;PDE8B;PRKCB;GABRB3;GABRB1;CACNA1B;CACNA1A;PRKACB;KCNJ9;ADCY8;PDE3B;KCNJ3;PDE1B;GABRA5;GABRG2;PDE1A;ADCY7;GABRA3;SLC32A1;GABRA4;DRD1;GABRA1;PDE4A;GNG3;GABRG3;GABRB2;PDE11A;GABRA2;GNB5;KCNJ6;OPRM1;PDE8A;ADCY9
Reactome_2022__Transcriptional Regulation By Small RNAs R-HSA-5578749	0.567013	2.12605	0	0.000123875	0.0183	24/41	21.50%	NUP37;NUP54;RAN;NUP85;NUP107;POLR2L;POLR2D;POLR2H;POLR2G;NUP205;POLR2C;NUP62;POM121C;SEC13;POLR2J;NUP88;NUP35;NUP43;NUP93;POLR2I;NUP155;NUP160;POLR2K;NUP210
Reactome_2022__Influenza Infection R-HSA-168255	0.455808	2.12474	0	0.000126723	0.0188	85/149	34.86%	KPNA2;NUP37;RPL26L1;NUP54;RAN;NUP85;RPS7;MRPL13;NUP107;RPS3A;POLR2L;CALR;CPSF4;RPL39;POLR2D;POLR2H;RPS5;RPL9;POLR2G;RPL41;RPL39L;NUP205;POLR2C;NUP62;POM121C;RPL35;RPS15;SEC13;POLR2J;RPS2;RPS15A;NUP88;NUP35;NUP43;RPL18A;RPL21;NUP93;RPS17;RPS14;RPL27;POLR2I;RPSA;NUP155;RPS29;RPS10;RPL10A;NUP160;RPL36;RPS19;RPS11;POLR2K;UBA52;RPS21;NUP210;RPLP0;RPL35A;POLR2E;RPS16;RPL12;RPS27L;RPL29;RPL22L1;RPL28;SEH1L;RPL36A;RPL32;RPL26;AAAS;CLTA;XPO1;POM121;TGFB1;RSL24D1;RPS28;ISG15;RPS27;RPS8;RPL13A;RPL27A;RPL18;RPL38;RPS27A;RPL14;RPS9;NUP188
Reactome_2022__Telomere C-strand (Lagging Strand) Synthesis R-HSA-174417	0.601971	2.1212	0.000145307	0.000130147	0.0192	13/31	9.69%	PCNA;RFC2;RPA3;PRIM2;RFC4;RFC3;POLD3;POLD1;DSCC1;PRIM1;POLA2;FEN1;POT1
KEGG_2021_Human__Long-term potentiation	-0.444173	-2.11553	0	0.00300632	0.0644	33/62	19.27%	PRKCA;PLCB1;CAMK2G;ITPR2;PPP3CB;GRIA2;GRIN2C;GNAQ;MAPK1;EP300;PRKCG;RAPGEF3;GRM1;GRIA1;PPP3CA;CREBBP;PRKCB;MAPK3;GRM5;CAMK4;PRKACB;ADCY8;PPP1R1A;RPS6KA6;GRIN1;CACNA1C;RPS6KA2;GRIN2B;GRIN2A;BRAF;CALM1;CAMK2A;PLCB4
Reactome_2022__Trafficking Of GluR2-containing AMPA Receptors R-HSA-416993	-0.634186	-2.11552	0.000824402	0.00292042	0.0644	9/16	10.29%	PRKCA;AP2B1;GRIA4;GRIA2;PRKCG;TSPAN7;GRIA1;PRKCB;GRIA3
Reactome_2022__HDR Thru Single Strand Annealing (SSA) R-HSA-5685938	0.592918	2.11421	0	0.000148765	0.0218	18/33	21.38%	RFC2;RPA3;RAD51;EXO1;RFC4;RFC3;RBBP8;BRIP1;BRCA1;HUS1;BARD1;TOP3A;RAD9B;RFC5;ERCC1;RMI1;DNA2;ARTN
Reactome_2022__Transcription Of E2F Targets Under Negative Control By DREAM Complex R-HSA-1362277	0.67719	2.10948	0	0.000162892	0.0237	10/19	12.67%	PCNA;CDC6;E2F1;CDC25A;RBL1;TOP2A;LIN9;E2F4;HDAC1;RBBP4
Reactome_2022__Response Of EIF2AK4 (GCN2) To Amino Acid Deficiency R-HSA-9633012	0.484271	2.10921	0	0.000162994	0.0239	71/95	41.06%	RPL26L1;RPS7;MRPL13;RPS3A;RPL39;RPS5;RPL9;RPL41;RPL39L;TRIB3;DDIT3;RPL35;RPS15;RPS2;RPS15A;RPL18A;EIF2S2;RPL21;ATF3;RPS17;RPS14;RPL27;RPSA;RPS29;RPS10;RPL10A;RPL36;RPS19;RPS11;UBA52;RPS21;RPLP0;RPL35A;CEBPG;RPS16;RPL12;CEBPB;RPS27L;RPL29;RPL22L1;RPL28;RPL36A;RPL32;EIF2S3;RPL26;RSL24D1;EIF2S1;RPS28;RPS27;RPS8;RPL13A;RPL27A;ATF4;RPL18;RPL38;RPS27A;RPL14;RPS9;ASNS;RPL7A;EIF2AK4;RPL23A;RPL31;RPS3;FAU;RPLP1;RPS4X;RPS13;RPL37A;RPL5;RPL8
Reactome_2022__PLC Beta Mediated Events R-HSA-112043	-0.475028	-2.10641	0	0.00313514	0.0713	22/45	19.27%	PRKCA;PLCB1;CAMK2G;ADCY2;ITPR2;ADCY5;GNAQ;MAPK1;NBEA;PRKCG;AHCYL1;PRKX;CAMK4;PRKACB;ADCY8;PDE1B;PDE1A;CALM1;CAMKK1;ADCY7;CAMK2A;PLCB4
Reactome_2022__Nuclear Pore Complex (NPC) Disassembly R-HSA-3301854	0.592099	2.10607	0	0.000168472	0.0245	17/32	15.66%	CCNB1;CCNB2;NUP37;CDK1;NUP54;NUP85;NUP107;NUP205;NUP62;POM121C;SEC13;NUP88;NUP35;NUP43;NEK6;NUP93;NUP155
Reactome_2022__Diseases Of Mitotic Cell Cycle R-HSA-9675126	0.577601	2.10448	0	0.000175064	0.0258	15/37	16.95%	UBE2S;CDK2;CCNE1;E2F1;UBE2C;CDK4;SKP2;E2F2;ANAPC7;ANAPC11;CDC26;CDK6;DAXX;CDC23;CCNE2
Reactome_2022__Extracellular Matrix Organization R-HSA-1474244	0.423529	2.10096	0	0.000187463	0.0276	109/257	25.29%	CAPN6;COL1A2;LOX;PCOLCE;CASP3;COL5A2;FMOD;SERPINH1;P4HB;COL4A1;ITGA1;COL1A1;LAMC1;COL4A2;LUM;MMP9;COL6A3;COL3A1;LMNB2;PPIB;ADAM12;PLOD3;EFEMP2;CD151;ITGAE;MMP13;BGN;ADAM19;COL5A1;PLOD1;LAMB1;NID2;MFAP2;F11R;ITGA4;LOXL1;PDGFA;MMP11;CTSK;THBS1;TIMP1;PLOD2;NID1;DCN;SDC1;MMP7;BMP1;HSPG2;FN1;MMP2;MMP14;ASPN;ITGA7;ITGA5;ACTN1;FBN3;COL25A1;LOXL3;ITGB3;FBLN1;LAMC3;MATN4;CAPNS1;LOXL2;NCSTN;PCOLCE2;CEACAM1;PECAM1;ADAMTS3;CAPN5;LAMA2;COL9A3;MFAP4;COL6A2;ITGA10;ITGB1;ITGA2;MMP19;ADAMTS18;ICAM3;SERPINE1;COL15A1;CTSB;COL6A1;COL12A1;MMP1;COL18A1;ADAM8;LOXL4;ELANE;FBLN5;CTSS;P4HA2;LAMA4;IBSP;ADAMTS1;ICAM1;ADAM9;GDF5;ITGA11;TGFB3;BSG;ADAMTS2;SDC2;CD44;TNN;TGFB2;TMPRSS6;COL8A1
Reactome_2022__Collagen Biosynthesis And Modifying Enzymes R-HSA-1650814	0.51615	2.09872	0	0.000193843	0.0288	39/60	33.97%	COL1A2;PCOLCE;COL5A2;SERPINH1;P4HB;COL4A1;COL1A1;COL4A2;COL6A3;COL3A1;PPIB;PLOD3;COL5A1;PLOD1;PLOD2;BMP1;COL25A1;PCOLCE2;ADAMTS3;COL9A3;COL6A2;COL15A1;COL6A1;COL12A1;COL18A1;P4HA2;ADAMTS2;COL8A1;COL27A1;COL28A1;COL2A1;COL11A1;COL5A3;COL21A1;P4HA1;COL14A1;P4HA3;COL13A1;COL16A1
KEGG_2021_Human__Dopaminergic synapse	-0.382468	-2.09531	0	0.00348567	0.0811	59/123	27.09%	PRKCA;GNAO1;PPP2R5A;PLCB1;CAMK2G;MAPK10;PPP2R5C;ITPR2;GNAL;ARRB1;MAPK8;GRIA4;KIF5B;PPP2R2D;PPP2R2B;PPP3CB;ADCY5;GNAI1;GRIA2;GNAQ;KIF5C;PRKCG;GRIA1;PPP3CA;AKT3;PPP2R2C;PRKCB;CACNA1D;GRIA3;MAPK9;CACNA1B;CACNA1A;PRKACB;KCNJ9;PPP2R3A;MAOA;CACNA1C;KCNJ3;GRIN2B;GRIN2A;CALM1;CALY;CAMK2A;PLCB4;DRD1;CLOCK;GSK3B;KIF5A;PLCB3;GNG3;PPP1R1B;CAMK2B;SCN1A;GNB5;PPP2R5B;CALM3;PPP2CB;DRD5;KCNJ6
KEGG_2021_Human__Inositol phosphate metabolism	-0.425742	-2.09393	0	0.00344863	0.0822	43/71	32.46%	ALDH6A1;MTMR3;INPP1;PLCB1;ITPK1;PIP4K2B;INPP5A;MTMR7;PIK3CB;PIK3C3;PLCH2;PIKFYVE;MTMR1;IPMK;PIP4K2A;MTM1;PTEN;SYNJ1;PIK3C2G;INPP5F;INPP5J;PLCH1;PIK3C2A;PI4K2A;PIK3CA;PLCD3;PI4KA;PLCB4;ITPKB;PLCB3;INPP5K;SYNJ2;CDIPT;INPP4A;PIK3C2B;PIP5K1B;PLCD4;INPP4B;ITPKA;MINPP1;FIG4;MTMR4;PLCB2
Reactome_2022__HIV Infection R-HSA-162906	0.431056	2.09209	0	0.000217593	0.0323	92/207	23.78%	PPIA;NUP37;PSMC2;NUP54;RAN;NUP85;PSMA7;PSMD8;CDK7;PSMD14;AP2S1;NUP107;POLR2L;PSMA5;POLR2D;HLA-A;PSMC4;POLR2H;PSMC1;AP1S2;PSMB8;RCC1;POLR2G;PSMD12;GTF2E2;APOBEC3G;PSMB4;FEN1;NUP205;PSMB3;TAF12;POLR2C;TAF9;PSMB9;PSMA4;PSMA1;NUP62;PSMB2;POM121C;AP1S3;TAF13;PSME2;SEC13;B2M;POLR2J;PSMB1;GTF2A2;HMGA1;GTF2B;PSMA3;CXCR4;PSMA6;TAF11;NUP88;PSMD13;NUP35;NUP43;CD8B;NUP93;GTF2E1;PSMD9;RANBP1;CD247;AP1S1;POLR2I;CD28;NUP155;TAF7L;PSMD2;GTF2H2;PSMD11;NPM1;SLC25A5;NUP160;AP1M1;CHMP4C;RBX1;POLR2K;PSMC6;UBA52;NUP210;PSME1;BANF1;PSMD5;PSMD6;TCEA1;CHMP2A;PSMD7;PSME3;LCK;POLR2E;TAF7
Reactome_2022__Amine Ligand-Binding Receptors R-HSA-375280	-0.514538	-2.09156	0.000312695	0.00345345	0.0842	22/32	31.21%	HTR2A;ADRB2;HTR2C;CHRM4;ADRA1A;ADRA2A;ADRA2C;HRH3;CHRM1;ADRA1B;DRD1;HTR1A;HTR5A;HTR4;HTR1E;DRD5;ADRB1;DRD4;HTR1B;HTR6;CHRM2;HRH2
Reactome_2022__Mismatch Repair R-HSA-5358508	0.711011	2.08649	0.000157208	0.000238145	0.0354	9/15	15.71%	PCNA;RPA3;EXO1;POLD3;POLD1;MLH1;MSH2;MSH6;POLD2
Reactome_2022__SUMOylation Of RNA Binding Proteins R-HSA-4570464	0.553622	2.08562	0	0.000237757	0.0355	27/42	29.47%	NUP37;NUP54;NUP85;NUP107;RNF2;SCMH1;NUP205;NUP62;POM121C;SUMO2;CBX2;SEC13;NUP88;NUP35;NUP43;SUMO1;NUP93;NUP155;PHC2;NUP160;NUP210;HNRNPC;SEH1L;UBE2I;AAAS;POM121;HNRNPK
Reactome_2022__Norepinephrine Neurotransmitter Release Cycle R-HSA-181430	-0.628045	-2.08332	0.00162955	0.00368207	0.0919	14/16	30.90%	VAMP2;PPFIA2;PPFIA3;STXBP1;CPLX1;MAOA;RIMS1;SNAP25;RAB3A;SYT1;STX1A;UNC13B;SLC18A2;PPFIA4
KEGG_2021_Human__Staphylococcus aureus infection	0.529495	2.08128	0	0.000252781	0.038	30/52	27.46%	KRT10;FPR2;FCGR2B;IL10;CFH;FCGR2A;CFD;C5AR1;CFB;FCGR2C;C2;FCGR3B;HLA-DMB;C1S;C1R;CFI;ICAM1;HLA-DRA;FCGR3A;HLA-DQB1;KRT18;C1QA;C1QB;FPR1;FPR3;HLA-DMA;HLA-DRB1;HLA-DPA1;C1QC;FCGR1A
MSigDB_Hallmark_2020__Interferon Alpha Response	0.477826	2.08128	0	0.000251171	0.038	57/92	31.99%	CXCL10;IL7;PSMB8;PLSCR1;LAMP3;CXCL11;IFI44;ISG20;NMI;PSMB9;PROCR;TRIM5;PARP12;IFITM3;PSME2;B2M;IFITM2;HLA-C;IRF1;PSMA3;CASP8;CASP1;TRIM21;IFI30;TAP1;BST2;OAS1;IL15;LPAR6;IFI27;EPSTI1;PARP9;CCRL2;C1S;MOV10;LGALS3BP;TMEM140;LAP3;SAMD9;PSME1;SAMD9L;OASL;IFI35;IRF7;RTP4;TRIM14;CD74;USP18;SP110;PNPT1;BATF2;IFIH1;IRF9;MX1;ISG15;STAT2;UBE2L6
Reactome_2022__Mitochondrial Translation Elongation R-HSA-5389840	0.488928	2.08123	0	0.000250145	0.0381	49/79	33.96%	MRPL32;MRPS15;MRPS18A;MRPL36;MRPS10;MRPL13;MRPL9;MRPL39;MRPL47;MRPL37;MRPL11;MRPS7;MRPL34;MRPS24;MRPL15;MRPS17;MRPL42;MRPL49;MRPS36;MRPS18C;MRPL4;MRPL14;MRPL33;MRPL17;MRPS23;MRPS33;MRPS6;MRPL3;MRPL54;MRPS35;MRPL21;TSFM;MRPL55;MRPS22;MRPL12;MRPL52;MRPL18;MRPL23;MRPL40;MRPL46;MRPS11;MRPS9;ERAL1;MRPL51;MRPS26;MRPS21;OXA1L;MRPL20;MRPL44
MSigDB_Hallmark_2020__Angiogenesis	0.58338	2.08083	0	0.000250811	0.0384	17/33	18.16%	VEGFA;COL5A2;FSTL1;LUM;COL3A1;CXCL6;JAG1;PDGFA;TIMP1;S100A4;NRP1;STC1;SPP1;POSTN;THBD;SLCO2A1;SERPINA5
Reactome_2022__Transcriptional Regulation By RUNX2 R-HSA-8878166	0.464193	2.08065	0	0.000249243	0.0384	53/112	23.10%	CCNB1;CDK1;CDK4;HDAC3;PSMC2;PSMA7;PSMD8;LGALS3;COL1A1;PSMD14;SKP2;TWIST1;PSMA5;MMP13;PSMC4;PSMC1;PSMB8;BAX;PSMD12;PSMB4;PSMB3;PSMB9;PSMA4;PSMA1;DLX5;PSMB2;ITGA5;PSME2;PSMB1;PSMA3;PSMA6;RUNX1;PSMD13;NKX3-2;HAND2;PSMD9;AREG;PPM1D;DLX6;PSMD2;ITGBL1;PSMD11;CBFB;AKT2;RBX1;PSMC6;CUL1;UBA52;PSME1;PSMD5;PSMD6;PSMD7;PSME3
Reactome_2022__Regulated Necrosis R-HSA-5218859	0.5265	2.08047	0	0.000247695	0.0384	35/54	31.53%	CASP3;BAK1;CASP4;FADD;RRM1;BAX;GSDMD;TP63;RIPK1;FLOT2;BIRC3;IRF1;CYCS;CASP8;CASP1;TP53;FLOT1;SDCBP;TANK;TNFRSF10B;TRADD;ELANE;HMGB1;CHMP4C;UBA52;CHMP2A;MLKL;CASP5;BIRC2;GZMB;TNFSF10;IL18;CDC37;UBB;RIPK3
Reactome_2022__Nuclear Import Of Rev Protein R-HSA-180746	0.593369	2.08012	0	0.000248364	0.0387	18/30	21.50%	NUP37;NUP54;RAN;NUP85;NUP107;RCC1;NUP205;NUP62;POM121C;SEC13;NUP88;NUP35;NUP43;NUP93;NUP155;NPM1;NUP160;NUP210
Reactome_2022__Aberrant Regulation Of Mitotic Cell Cycle Due To RB1 Defects R-HSA-9687139	0.576988	2.07819	0	0.000253394	0.0394	14/35	16.95%	UBE2S;CDK2;CCNE1;E2F1;UBE2C;CDK4;SKP2;E2F2;ANAPC7;ANAPC11;CDC26;CDK6;CDC23;CCNE2
Reactome_2022__Assembly Of Collagen Fibrils And Other Multimeric Structures R-HSA-2022090	0.523927	2.07752	0	0.000255105	0.0399	27/54	20.27%	COL1A2;LOX;PCOLCE;COL5A2;COL4A1;COL1A1;COL4A2;MMP9;COL6A3;COL3A1;CD151;MMP13;COL5A1;LOXL1;MMP7;BMP1;LOXL3;LOXL2;COL9A3;COL6A2;COL15A1;CTSB;COL6A1;COL18A1;LOXL4;CTSS;LAMA4
Reactome_2022__Translesion Synthesis By POLK R-HSA-5655862	0.68974	2.07718	0	0.000254099	0.04	6/17	8.12%	PCNA;RFC2;RPA3;RFC4;RFC3;MAD2L2
Reactome_2022__Processive Synthesis On Lagging Strand R-HSA-69183	0.710454	2.07462	0.000472888	0.000262756	0.0417	8/15	7.57%	PCNA;RPA3;PRIM2;POLD3;POLD1;PRIM1;POLA2;FEN1
Reactome_2022__CREB1 Phosphorylation Thru NMDA Receptor-Mediated Activation Of RAS Signaling R-HSA-442742	-0.538287	-2.07446	0.000301296	0.00387737	0.0983	18/27	25.64%	CAMK2G;RASGRF1;MAPK1;LLGL1;LRRC7;MAPK3;RASGRF2;MPP2;PDPK1;RPS6KA6;RPS6KA2;GRIN2B;CALM1;CAMK2A;DLG1;GRIN2D;GPRIN1;CAMK2B
Reactome_2022__Formation Of Tubulin Folding Intermediates By CCT/TriC R-HSA-389960	0.656099	2.07372	0	0.000266513	0.0425	10/20	13.30%	TUBA1C;TUBA1A;TUBA1B;TUBB;TUBB6;CCT2;CCT6A;CCT5;CCT8;CCT4
Reactome_2022__Mitochondrial Translation Initiation R-HSA-5368286	0.486917	2.07269	0	0.000271285	0.0434	49/79	33.96%	MRPL32;MRPS15;MRPS18A;MRPL36;MRPS10;MRPL13;MRPL9;MRPL39;MRPL47;MRPL37;MRPL11;MRPS7;MRPL34;MRPS24;MRPL15;MRPS17;MRPL42;MRPL49;MRPS36;MRPS18C;MRPL4;MRPL14;MRPL33;MRPL17;MRPS23;MRPS33;MRPS6;MRPL3;MRPL54;MRPS35;MTFMT;MRPL21;MRPL55;MRPS22;MRPL12;MRPL52;MRPL18;MRPL23;MRPL40;MRPL46;MRPS11;MRPS9;ERAL1;MRPL51;MRPS26;MRPS21;OXA1L;MRPL20;MRPL44
Reactome_2022__Cooperation Of Prefoldin And TriC/CCT In Actin And Tubulin Folding R-HSA-389958	0.611313	2.07179	0.000298107	0.000272313	0.0438	13/26	19.97%	TUBA1C;TUBA1A;TUBA1B;TUBB;TUBB6;CCT2;CCT6A;CCT5;CCT8;CCT4;PFDN5;TUBB3;VBP1
Reactome_2022__Interactions Of Rev With Host Cellular Proteins R-HSA-177243	0.577052	2.0671	0	0.000289562	0.047	23/33	28.74%	NUP37;NUP54;RAN;NUP85;NUP107;RCC1;NUP205;NUP62;POM121C;SEC13;NUP88;NUP35;NUP43;NUP93;RANBP1;NUP155;NPM1;NUP160;NUP210;SEH1L;AAAS;XPO1;POM121
KEGG_2021_Human__Cholinergic synapse	-0.388882	-2.06689	0	0.00410356	0.1057	43/105	22.02%	PRKCA;GNAO1;PLCB1;CAMK2G;ADCY2;BCL2;ITPR2;ADCY5;GNAI1;PIK3CB;GNAQ;MAPK1;PRKCG;PIK3R1;AKT3;PRKCB;MAPK3;CACNA1D;CHRM4;CHRNA4;CACNA1B;CAMK4;KCNQ3;CACNA1A;KCNQ5;PRKACB;ADCY8;KCNJ12;FYN;CACNA1C;KCNJ3;KCNJ4;CHRM1;PIK3CA;ADCY7;KCNQ2;CHRNB2;CAMK2A;PLCB4;PLCB3;GNG3;KRAS;JAK2
Reactome_2022__Immunoregulatory Interactions Between A Lymphoid And A non-Lymphoid Cell R-HSA-198933	0.473467	2.06575	0	0.000294115	0.0479	57/92	34.87%	ULBP1;ULBP3;CD300E;HLA-A;FCGR2B;ITGA4;LILRA6;TREM1;LILRA5;B2M;HLA-C;HLA-B;MICB;CD200R1;CD8B;PVR;CD247;LILRB2;CD40;ITGB1;SIGLEC7;ICAM3;MICA;SLAMF6;CD300LF;TYROBP;CD300A;ICAM1;CD3D;CXADR;CRTAM;CD8A;CD300LB;HLA-F;SH2D1A;KLRB1;SIGLEC9;HCST;SIGLEC1;KLRG1;SLAMF7;FCGR1A;CD3E;CD1D;CD300C;TREM2;CD96;CD99;OSCAR;LAIR1;LILRA2;CD226;C3;IFITM1;PILRA;SIGLEC10;CD33
Reactome_2022__Regulation Of mRNA Stability By Proteins That Bind AU-rich Elements R-HSA-450531	0.481187	2.06255	0	0.000302756	0.0495	53/85	36.13%	EXOSC9;PSMC2;PSMA7;PSMD8;PSMD14;PSMA5;PSMC4;PSMC1;PSMB8;PSMD12;PSMB4;PSMB3;GPRC5A;PSMB9;PSMA4;PSMA1;PSMB2;ELAVL1;PSME2;PSMB1;PSMA3;PSMA6;HSPB1;PSMD13;PSMD9;EXOSC3;PSMD2;PSMD11;EXOSC8;PSMC6;UBA52;PSME1;PSMD5;EXOSC2;PSMD6;PSMD7;PSME3;PSMD3;PSMB7;PSMC3;DCP2;XPO1;PSMA2;UBB;MAPK14;PSMB6;PSMD10;SET;ZFP36;RPS27A;TNPO1;PSMF1;AKT1
Reactome_2022__Mitochondrial Translation Termination R-HSA-5419276	0.484997	2.06094	0	0.000310782	0.051	48/79	33.96%	MRPL32;MRPS15;MRPS18A;MRPL36;MRPS10;MRPL13;MRPL9;MRPL39;MRPL47;MRPL37;MRPL11;MRPS7;MRPL34;MRPS24;MRPL15;MRPS17;MRPL42;MRPL49;MRPS36;MRPS18C;MRPL4;MRPL14;MRPL33;MRPL17;MRPS23;MRPS33;MRPS6;MRPL3;MRPL54;MRPS35;MRPL21;MRPL55;MRPS22;MRPL12;MRPL52;MRPL18;MRPL23;MRPL40;MRPL46;MRPS11;MRPS9;ERAL1;MRPL51;MRPS26;MRPS21;OXA1L;MRPL20;MRPL44
KEGG_2021_Human__Base excision repair	0.576909	2.05787	0	0.000324855	0.0528	19/33	23.59%	PCNA;POLE2;NEIL3;POLD3;POLD1;POLE3;TDG;LIG1;FEN1;POLE;APEX2;UNG;POLD2;POLE4;MBD4;XRCC1;HMGB1;POLB;MPG
Reactome_2022__Cellular Response To Hypoxia R-HSA-1234174	0.499636	2.05705	0	0.000326559	0.0534	37/67	23.10%	VEGFA;PSMC2;PSMA7;PSMD8;CA9;PSMD14;PSMA5;PSMC4;PSMC1;PSMB8;PSMD12;PSMB4;PSMB3;PSMB9;PSMA4;PSMA1;PSMB2;PSME2;PSMB1;PSMA3;PSMA6;PSMD13;UBE2D2;PSMD9;CITED2;UBE2D3;PSMD2;PSMD11;RBX1;PSMC6;UBA52;PSME1;PSMD5;PSMD6;LIMD1;PSMD7;PSME3
Reactome_2022__Translesion Synthesis By POLI R-HSA-5656121	0.680223	2.05516	0.000155255	0.000335831	0.0549	6/17	8.12%	PCNA;RFC2;RPA3;RFC4;RFC3;MAD2L2
Reactome_2022__Transcription-Coupled Nucleotide Excision Repair (TC-NER) R-HSA-6781827	0.486774	2.05392	0	0.000340471	0.0561	35/75	22.28%	PCNA;POLE2;RFC2;RPA3;RFC4;RFC3;POLD3;POLD1;POLE3;COPS3;CDK7;POLR2L;POLR2D;POLR2H;POLR2G;POLE;POLR2C;COPS6;POLR2J;HMGN1;COPS5;POLR2I;POLD2;RFC5;COPS8;GTF2H2;ERCC1;POLE4;XRCC1;RBX1;POLR2K;COPS4;UBA52;ERCC8;TCEA1
Reactome_2022__Meiotic Recombination R-HSA-912446	0.638928	2.05056	0	0.000357562	0.059	12/21	16.35%	RPA3;RAD51;CDK2;RBBP8;CDK4;BRCA1;PSMC3IP;BRCA2;MLH1;MSH5;TOP3A;RAD51C
KEGG_2021_Human__Endocrine and other factor-regulated calcium reabsorption	-0.457019	-2.05029	0.000365364	0.00470585	0.1218	28/47	26.08%	PRKCA;AP2B1;PLCB1;DNM3;GNAQ;PRKCG;SLC8A2;CLTCL1;ATP1A4;PRKCB;CALB1;FXYD2;ATP1A2;PRKACB;ATP2B2;PLCB4;SLC8A1;SLC8A3;ATP2B3;ATP2B4;PLCB3;ATP1A3;ATP1B2;PTH1R;ATP1B1;AP2A2;DNM1;CLTC
Reactome_2022__Base Excision Repair R-HSA-73884	0.538689	2.05012	0	0.000359045	0.0597	21/44	19.27%	PCNA;POLE2;RFC2;RPA3;RFC4;RFC3;NEIL3;POLD3;POLD1;POLE3;TDG;FEN1;POLE;POT1;PNKP;UNG;POLD2;RFC5;POLE4;MBD4;XRCC1
Reactome_2022__tRNA Processing In Nucleus R-HSA-6784531	0.522011	2.04817	0.000137533	0.000366447	0.061	22/50	19.49%	NUP37;NUP54;RAN;NUP85;NUP107;RPP40;ZBTB8OS;CPSF4;NUP205;POP7;TSEN34;NUP62;POM121C;SEC13;TSEN15;NUP88;NUP35;NUP43;NUP93;NUP155;POP5;NUP160
Reactome_2022__Synthesis Of PIPs At Plasma Membrane R-HSA-1660499	-0.447688	-2.04652	0	0.00473763	0.1247	29/50	29.82%	MTMR3;PIP4K2B;MTMR9;PIK3CB;SBF2;MTMR1;PIP4K2A;PIK3R1;MTM1;PTEN;SYNJ1;PIK3C2G;PLEKHA5;CLSTN1;INPP5J;RAB14;PIK3C2A;PLEKHA6;PI4K2A;PIK3CA;PLEKHA1;RAB5A;INPP5K;RAB4A;SYNJ2;INPP4A;PIK3C2B;PIP5K1B;INPP4B
Reactome_2022__Translesion Synthesis By REV1 R-HSA-110312	0.69218	2.04632	0.000157953	0.000374258	0.0621	6/16	8.12%	PCNA;RFC2;RPA3;RFC4;RFC3;MAD2L2
Reactome_2022__Transcription Of E2F Targets Under Negative Control By P107 (RBL1) And P130 (RBL2) In Complex With HDAC1 R-HSA-1362300	0.689262	2.04412	0.000315657	0.000384429	0.064	9/16	12.67%	CCNA2;E2F1;CDK1;MYBL2;RBL1;LIN9;E2F4;HDAC1;RBBP4
Reactome_2022__DAG And IP3 Signaling R-HSA-1489509	-0.484227	-2.04306	0	0.0047911	0.1282	19/37	19.16%	PRKCA;CAMK2G;ADCY2;ITPR2;ADCY5;NBEA;PRKCG;AHCYL1;PRKX;PRKCE;CAMK4;PRKACB;ADCY8;PDE1B;PDE1A;CALM1;CAMKK1;ADCY7;CAMK2A
Reactome_2022__Postmitotic Nuclear Pore Complex (NPC) Reformation R-HSA-9615933	0.606673	2.04243	0.000149925	0.000392057	0.0653	14/25	15.66%	NUP37;NUP54;RAN;NUP85;NUP107;RCC1;NUP205;NUP62;SEC13;NUP35;NUP43;SUMO1;NUP93;NUP155
Reactome_2022__Rev-mediated Nuclear Export Of HIV RNA R-HSA-165054	0.57669	2.03819	0.000146606	0.000409277	0.0685	22/31	28.74%	NUP37;NUP54;RAN;NUP85;NUP107;RCC1;NUP205;NUP62;POM121C;SEC13;NUP88;NUP35;NUP43;NUP93;RANBP1;NUP155;NUP160;NUP210;SEH1L;AAAS;XPO1;POM121
Reactome_2022__Scavenging By Class A Receptors R-HSA-3000480	0.66183	2.03756	0	0.000411877	0.0694	12/18	18.34%	COL1A2;COL4A1;COL1A1;COL4A2;COL3A1;CALR;MSR1;FTL;COLEC11;MARCO;HSP90B1;FTH1
KEGG_2021_Human__cAMP signaling pathway	-0.347785	-2.03691	0	0.00496929	0.1352	92/188	28.18%	PPARA;GABBR1;ADCYAP1R1;TIAM1;CAMK2G;SSTR2;ADCY2;SSTR1;MAPK10;MAPK8;RAPGEF4;GRIA4;ADCY5;GNAI1;PIK3CB;GRIA2;GRIN2C;MAPK1;GLP1R;CNGA4;EP300;GABBR2;GRIN3A;RAPGEF3;ADRB2;GRIA1;CREBBP;PIK3R1;HCN2;ATP1A4;AKT3;MAPK3;CACNA1D;GRIA3;FXYD2;PTGER3;MAPK9;SSTR5;ATP1A2;CAMK4;PRKACB;LIPE;ADCY8;PDE3B;ATP2B2;CNGB1;GRIN1;CACNA1C;PTCH1;GRIN2B;ROCK1;CFTR;GRIN2A;BRAF;CHRM1;CALM1;ATP2A2;PIK3CA;ADCY7;EDN3;PPP1R12A;CAMK2A;VIP;RYR2;ACOX1;GIPR;DRD1;ATP2B3;ATP2B4;PDE4A;ATP1A3;SST;PPP1R1B;ROCK2;ATP1B2;NFKBIA;CNGA1;HTR1A;BDNF;ATP1B1;HTR4;GRIN2D;CAMK2B;HTR1E;CALM3;PLN;DRD5;VIPR2;ACOX3;GHRL;MAP2K1;ADRB1
Reactome_2022__tRNA Processing R-HSA-72306	0.468006	2.0364	0	0.000414448	0.0703	49/88	31.91%	NUP37;METTL1;NUP54;RAN;NUP85;NUP107;RPP40;ZBTB8OS;CPSF4;PUS7;HSD17B10;NUP205;TP53RK;POP7;TSEN34;NUP62;TRMT6;POM121C;TYW1;SEC13;TSEN15;NUP88;NUP35;NUP43;FTSJ1;NUP93;ADAT3;CTU1;NUP155;TRMT112;CDKAL1;POP5;NUP160;WDR4;URM1;LAGE3;NUP210;THADA;SEH1L;CTU2;TRMT61B;AAAS;POM121;TRMT12;PUS1;THG1L;GTPBP3;TRMU;ADAT2
MSigDB_Hallmark_2020__Coagulation	0.45474	2.03607	0	0.000413184	0.0705	53/109	23.84%	PLAT;DPP4;ARF4;MMP9;S100A13;GNB2;MMP11;CTSK;THBS1;TIMP1;DUSP6;ANG;MMP7;BMP1;FN1;MMP2;MMP14;CFH;GNG12;ITGB3;ANXA1;CFD;SERPING1;PECAM1;CFB;THBD;C2;CAPN5;DUSP14;PLAU;ITGA2;APOC1;SERPINE1;PROC;CTSB;SERPINA1;C1S;C1R;MMP1;VWF;WDR1;F3;TFPI2;RAC1;CFI;PEF1;PROS1;ADAM9;PRSS23;CD9;C1QA;F12;RGN
MSigDB_Hallmark_2020__Glycolysis	0.421665	2.03537	0	0.000414774	0.0713	81/184	24.89%	AURKA;PPIA;VEGFA;CENPA;DEPDC1;SPAG4;HMMR;LDHA;CDK1;KIF20A;CASP6;GUSB;PGK1;NANP;KDELR3;GNPDA1;PMM2;IGFBP3;IDH1;GLRX;SDHC;TPI1;ELF3;PSMC4;COL5A1;CHPF2;TGFBI;PLOD1;ALG1;PYGL;PGM2;PLOD2;EGFR;SLC16A3;DCN;SDC1;GYS1;ISG20;GMPPB;TXN;ANG;ANGPTL4;GPC1;STC1;CLN6;GALE;HAX1;EXT2;TPST1;CXCR4;HSPA5;MDH2;SLC25A13;POLR3K;BPNT1;CAPN5;SAP30;CITED2;ENO1;CHST2;HS2ST1;NASP;ADORA2B;TPBG;P4HA2;G6PD;CYB5A;FAM162A;ARTN;HK2;SRD5A3;GALK1;SLC37A4;RPE;PGLS;MET;AKR1A1;CHPF;SDC2;CD44;PAXIP1
Reactome_2022__Degradation Of GLI1 By Proteasome R-HSA-5610780	0.512247	2.03332	0	0.000422941	0.073	32/55	23.10%	PSMC2;PSMA7;PSMD8;PSMD14;PSMA5;PSMC4;PSMC1;PSMB8;PSMD12;PSMB4;PSMB3;PSMB9;PSMA4;PSMA1;PSMB2;PSME2;PSMB1;PSMA3;PSMA6;PSMD13;PSMD9;PSMD2;PSMD11;RBX1;PSMC6;CUL1;UBA52;PSME1;PSMD5;PSMD6;PSMD7;PSME3
Reactome_2022__Resolution Of D-loop Structures Thru Synthesis-Dependent Strand Annealing (SDSA) R-HSA-5693554	0.628819	2.03199	0	0.000431022	0.075	15/22	21.38%	RAD51;RAD51AP1;EXO1;XRCC2;RBBP8;BRIP1;BRCA1;BRCA2;BARD1;TOP3A;RAD51C;XRCC3;RMI1;DNA2;ARTN
Reactome_2022__Viral Messenger RNA Synthesis R-HSA-168325	0.538484	2.03176	0.000281215	0.000429231	0.0751	23/42	21.50%	NUP37;NUP54;NUP85;NUP107;POLR2L;POLR2D;POLR2H;POLR2G;NUP205;POLR2C;NUP62;POM121C;SEC13;POLR2J;NUP88;NUP35;NUP43;NUP93;POLR2I;NUP155;NUP160;POLR2K;NUP210
Reactome_2022__Translesion Synthesis By POLH R-HSA-110320	0.673098	2.03157	0.000155521	0.000428387	0.0753	5/17	0.81%	PCNA;RFC2;RPA3;RFC4;RFC3
Reactome_2022__Regulation Of TP53 Activity Thru Phosphorylation R-HSA-6804756	0.472373	2.03017	0	0.00043493	0.0767	40/84	25.23%	AURKA;RFC2;RPA3;CHEK1;CCNA2;CDK2;EXO1;CHEK2;RFC4;RFC3;RBBP8;TPX2;MDM2;BRIP1;AURKB;BRCA1;HUS1;BARD1;TAF12;TP53RK;TAF9;TAF13;TAF11;TP53;PLK3;TOP3A;TAF7L;RAD9B;RFC5;CDK5;PRKAG1;RMI1;DNA2;UBA52;ARTN;PRKAB1;TAF7;PRKAA1;BLM;MDM4
Reactome_2022__Phase 0 - Rapid Depolarisation R-HSA-5576892	-0.508	-2.02677	0.000950872	0.00536373	0.1483	23/31	31.69%	SCN11A;CAMK2G;SCN3B;SCN2B;FGF13;CACNA2D2;CACNB2;CACNA1C;FGF12;SCN2A;SCN8A;CALM1;CACNB1;CACNG8;CAMK2A;CACNG7;SCN1B;CAMK2B;SCN1A;SCN3A;SCN4B;FGF11;FGF14
Reactome_2022__Diseases Associated With Glycosylation Precursor Biosynthesis R-HSA-5609975	0.696507	2.02273	0.000156593	0.000479031	0.0842	11/15	22.27%	SLPI;DPM1;PMM2;PGM1;DPM3;GALE;NUS1;DHDDS;DPM2;SRD5A3;GALK1
Reactome_2022__Regulation Of RAS By GAPs R-HSA-5658442	0.497585	2.02102	0	0.000485705	0.0857	39/62	28.72%	PSMC2;PSMA7;PSMD8;PSMD14;PSMA5;PSMC4;PSMC1;PSMB8;PSMD12;NRAS;PSMB4;PSMB3;PSMB9;PSMA4;PSMA1;PSMB2;PSME2;PSMB1;PSMA3;PSMA6;PSMD13;PSMD9;PSMD2;PSMD11;SPRED3;RBX1;PSMC6;UBA52;PSME1;PSMD5;PSMD6;PSMD7;PSME3;PSMD3;SPRED1;PSMB7;PSMC3;SPRED2;PSMA2
Reactome_2022__Ion Homeostasis R-HSA-5578775	-0.447086	-2.02036	0	0.00561727	0.157	29/49	26.45%	PRKCA;CAMK2G;RYR1;ITPR2;KCNJ11;SLC8A2;AHCYL1;ATP1A4;TRPC1;FXYD2;ATP1A2;ABCC9;ASPH;CALM1;ATP2A2;CAMK2A;SLC8A1;RYR2;SLC8A3;ATP2B3;ATP2B4;ATP1A3;NANOS1;ATP1B2;ATP1B1;STIM1;FXYD4;CAMK2B;PLN
Reactome_2022__Degradation Of AXIN R-HSA-4641257	0.517619	2.02009	0	0.000488676	0.0866	31/51	24.60%	PSMC2;PSMA7;PSMD8;PSMD14;PSMA5;PSMC4;PSMC1;PSMB8;PSMD12;PSMB4;PSMB3;PSMB9;PSMA4;PSMA1;PSMB2;PSME2;PSMB1;PSMA3;PSMA6;PSMD13;PSMD9;PSMD2;PSMD11;PSMC6;UBA52;PSME1;PSMD5;PSMD6;PSMD7;PSME3;PSMD3
Reactome_2022__Prefoldin Mediated Transfer Of Substrate To CCT/TriC R-HSA-389957	0.608878	2.01962	0.000450924	0.000490263	0.0872	12/24	19.97%	TUBA1C;TUBA1A;TUBB;TUBB6;CCT2;CCT6A;CCT5;CCT8;CCT4;PFDN5;TUBB3;VBP1
KEGG_2021_Human__Salivary secretion	-0.41537	-2.01793	0	0.00561926	0.1595	40/67	28.88%	PRKCA;PLCB1;ADCY2;CD38;ITPR2;ADCY5;GNAQ;PRKCG;ADRB2;PRKG2;VAMP2;ATP1A4;PRKCB;FXYD2;ATP1A2;ADRA1A;DMBT1;PRKACB;ADCY8;ATP2B2;KCNMA1;CALM1;ADCY7;TRPV6;PLCB4;ADRA1B;ATP2B3;ATP2B4;PLCB3;SLC12A2;ATP1A3;ATP1B2;ATP1B1;PRKG1;CALM3;PRH2;ADRB1;LPO;GUCY1A2;ADCY9
Reactome_2022__Degradation Of GLI2 By Proteasome R-HSA-5610783	0.508963	2.01532	0	0.000517458	0.0929	34/55	24.70%	PSMC2;PSMA7;PSMD8;PSMD14;PSMA5;PSMC4;PSMC1;PSMB8;PSMD12;PSMB4;PSMB3;PSMB9;PSMA4;PSMA1;PSMB2;PSME2;PSMB1;PSMA3;PSMA6;PSMD13;PSMD9;PSMD2;PSMD11;RBX1;PSMC6;CUL1;UBA52;PSME1;PSMD5;PSMD6;PSMD7;PSME3;PSMD3;GLI2
Reactome_2022__Mitochondrial Translation R-HSA-5368287	0.468069	2.01512	0	0.000515753	0.0931	50/85	33.96%	MRPL32;MRPS15;MRPS18A;MRPL36;MRPS10;MRPL13;MRPL9;MRPL39;MRPL47;MRPL37;MRPL11;MRPS7;MRPL34;MRPS24;MRPL15;MRPS17;MRPL42;MRPL49;MRPS36;MRPS18C;MRPL4;MRPL14;MRPL33;MRPL17;MRPS23;MRPS33;MRPS6;MRPL3;MRPL54;MRPS35;MTFMT;MRPL21;TSFM;MRPL55;MRPS22;MRPL12;MRPL52;MRPL18;MRPL23;MRPL40;MRPL46;MRPS11;MRPS9;ERAL1;MRPL51;MRPS26;MRPS21;OXA1L;MRPL20;MRPL44
Reactome_2022__Diseases Associated With N-glycosylation Of Proteins R-HSA-3781860	0.64975	2.01428	0.0004662	0.000522965	0.095	10/19	15.02%	ALG6;ALG3;GLB1;ALG1;ALG8;ALG2;DPAGT1;CTSA;ALG14;MOGS
Reactome_2022__Cardiac Conduction R-HSA-5576891	-0.369304	-2.01244	0	0.00578741	0.1667	68/118	31.69%	HIPK2;PRKCA;SCN11A;CAMK2G;RYR1;ITPR2;KCNJ11;KCNIP3;KAT2B;SCN3B;SLC8A2;AHCYL1;SCN2B;KCND2;ATP1A4;AKAP9;TRPC1;KCNIP2;FGF13;CACNA2D2;FXYD2;KCNK12;ATP1A2;ABCC9;KCNJ12;CACNB2;ASPH;CACNA1C;FGF12;SCN2A;KCNJ4;KCNK1;SCN8A;KCNK3;CALM1;ATP2A2;HIPK1;CACNB1;CACNG8;CAMK2A;SLC8A1;RYR2;SLC8A3;CACNG7;ATP2B3;ATP2B4;ATP1A3;NANOS1;ATP1B2;KCNA5;SCN1B;ATP1B1;STIM1;FXYD4;CAMK2B;SCN1A;KCND1;PLN;SCN3A;TRDN;KCNK7;KCNK10;FXYD7;ITPR1;SCN4B;KCND3;FGF11;FGF14
Reactome_2022__Inactivation Of APC/C Via Direct Inhibition Of APC/C Complex R-HSA-141430	0.63527	2.00992	0.000153657	0.000563321	0.1026	8/20	11.18%	UBE2S;MAD2L1;CDC20;UBE2C;BUB1B;ANAPC7;ANAPC11;CDC26
Reactome_2022__Phosphorylation Of APC/C R-HSA-176412	0.645203	2.00926	0.000310463	0.000569346	0.1038	8/19	11.18%	CCNB1;UBE2S;PLK1;UBE2C;CDK1;ANAPC7;ANAPC11;CDC26
Reactome_2022__APC-Cdc20 Mediated Degradation Of Nek2A R-HSA-179409	0.598447	2.00836	0.000301386	0.00057268	0.1046	9/25	11.18%	UBE2S;MAD2L1;CDC20;NEK2;UBE2C;BUB1B;ANAPC7;ANAPC11;CDC26
Reactome_2022__Eukaryotic Translation Termination R-HSA-72764	0.464408	2.00425	0	0.000603472	0.1098	62/88	41.06%	RPL26L1;RPS7;MRPL13;RPS3A;RPL39;RPS5;RPL9;RPL41;RPL39L;RPL35;RPS15;RPS2;RPS15A;RPL18A;RPL21;RPS17;RPS14;RPL27;RPSA;RPS29;TRMT112;RPS10;RPL10A;RPL36;RPS19;RPS11;UBA52;RPS21;ETF1;RPLP0;RPL35A;RPS16;RPL12;RPS27L;RPL29;RPL22L1;RPL28;RPL36A;RPL32;RPL26;RSL24D1;RPS28;RPS27;RPS8;RPL13A;RPL27A;RPL18;RPL38;RPS27A;RPL14;RPS9;RPL7A;RPL23A;RPL31;RPS3;FAU;RPLP1;RPS4X;RPS13;RPL37A;RPL5;RPL8
KEGG_2021_Human__Nucleotide excision repair	0.526093	2.00366	0	0.000605739	0.1105	23/44	21.95%	PCNA;POLE2;RFC2;RPA3;RFC4;RFC3;POLD3;POLD1;POLE3;CDK7;LIG1;GTF2H2C;RPA2;POLE;POLD2;RFC5;RPA1;GTF2H2;ERCC1;POLE4;DDB2;RBX1;ERCC8
Reactome_2022__Gap-filling DNA Repair Synthesis And Ligation In TC-NER R-HSA-6782210	0.4928	2.00332	0	0.00060712	0.1111	29/62	22.28%	PCNA;POLE2;RFC2;RPA3;RFC4;RFC3;POLD3;POLD1;POLE3;CDK7;POLR2L;POLR2D;POLR2H;POLR2G;POLE;POLR2C;POLR2J;HMGN1;POLR2I;POLD2;RFC5;GTF2H2;POLE4;XRCC1;RBX1;POLR2K;UBA52;ERCC8;TCEA1
KEGG_2021_Human__Adrenergic signaling in cardiomyocytes	-0.356785	-2.00271	0	0.00623165	0.1807	67/139	26.45%	PRKCA;PPP2R5A;PLCB1;CAMK2G;ADCY2;BCL2;PPP2R5C;RPS6KA5;RAPGEF4;PPP2R2D;PPP2R2B;ADCY5;GNAI1;GNAQ;MAPK1;RAPGEF3;ADRB2;SLC8A2;ATP1A4;AKT3;MYL3;PPP2R2C;MAPK3;CACNA1D;CACNA2D2;FXYD2;CACNB4;ATP1A2;ADRA1A;PRKACB;ADCY8;ATP2B2;PPP1R1A;PPP2R3A;CACNB2;CACNA2D1;CACNA1C;CACNG2;CACNG3;MYH7;CACNA2D3;CALM1;ATP2A2;ADCY7;MYH6;CACNB1;CACNG8;CAMK2A;PLCB4;SLC8A1;RYR2;ADRA1B;SLC8A3;CACNG7;ATP2B3;ATP2B4;PLCB3;ATP1A3;ATP1B2;SCN1B;ATP1B1;AGT;CAMK2B;PPP2R5B;CALM3;PPP2CB;PLN
Reactome_2022__Collagen Degradation R-HSA-1442490	0.556818	2.00184	0.000143616	0.000617517	0.1136	17/34	21.43%	MMP9;MMP13;MMP11;CTSK;MMP7;MMP2;MMP14;COL25A1;COL9A3;MMP19;COL15A1;CTSB;COL12A1;MMP1;COL18A1;ELANE;ADAM9
Reactome_2022__Dual Incision In TC-NER R-HSA-6782135	0.490849	2.00048	0	0.000625676	0.1154	29/63	22.28%	PCNA;POLE2;RFC2;RPA3;RFC4;RFC3;POLD3;POLD1;POLE3;CDK7;POLR2L;POLR2D;POLR2H;POLR2G;POLE;POLR2C;POLR2J;HMGN1;POLR2I;POLD2;RFC5;GTF2H2;ERCC1;POLE4;RBX1;POLR2K;UBA52;ERCC8;TCEA1
Reactome_2022__GLI3 Is Processed To GLI3R By Proteasome R-HSA-5610785	0.505132	1.99988	0	0.000627793	0.1164	37/55	28.72%	PSMC2;PSMA7;PSMD8;PSMD14;PSMA5;PSMC4;PSMC1;PSMB8;PSMD12;PSMB4;PSMB3;PSMB9;PSMA4;PSMA1;PSMB2;PSME2;PSMB1;PSMA3;PSMA6;PSMD13;PSMD9;PSMD2;PSMD11;RBX1;PSMC6;CUL1;UBA52;PSME1;PSMD5;PSMD6;PSMD7;PSME3;PSMD3;GLI3;PSMB7;PSMC3;PSMA2
Reactome_2022__RHO GTPase Effectors R-HSA-195258	0.408623	1.99867	0	0.000637944	0.1187	64/221	11.34%	DSN1;CENPL;CENPK;CENPN;MAD2L1;NUF2;CENPH;CDCA8;PLK1;CENPA;ITGB3BP;CDC20;SKA1;ZWILCH;CDC25C;CENPM;BIRC5;BUB1;ERCC6L;NUP37;KIF18A;KIF2C;CENPI;KNTC1;IQGAP3;NDC80;SPC24;ZWINT;CENPE;CENPO;AURKB;PKN3;NUP85;ARPC5;KIF14;CDC42;BUB1B;MYL12B;CENPP;NUP107;SPC25;CENPF;PFN1;DIAPH3;S100A9;MYL6;PPP1CB;ACTR3;ARPC1A;MIS12;S100A8;NDE1;PRC1;REXO2;ARPC2;YWHAQ;RHOC;MYL9;RHOD;DIAPH1;CENPQ;B9D2;ARPC3;SEC13
Reactome_2022__Peptide Chain Elongation R-HSA-156902	0.466628	1.99616	0	0.000654748	0.1219	61/84	41.06%	RPL26L1;RPS7;MRPL13;RPS3A;RPL39;RPS5;RPL9;RPL41;RPL39L;RPL35;RPS15;RPS2;RPS15A;RPL18A;RPL21;RPS17;RPS14;RPL27;RPSA;RPS29;RPS10;RPL10A;RPL36;RPS19;RPS11;EEF1A1;UBA52;RPS21;RPLP0;RPL35A;RPS16;RPL12;RPS27L;RPL29;RPL22L1;RPL28;RPL36A;RPL32;RPL26;RSL24D1;RPS28;RPS27;RPS8;RPL13A;RPL27A;RPL18;RPL38;RPS27A;RPL14;RPS9;RPL7A;RPL23A;RPL31;RPS3;FAU;RPLP1;RPS4X;RPS13;RPL37A;RPL5;RPL8
Reactome_2022__MAPK6/MAPK4 Signaling R-HSA-5687128	0.472401	1.9938	0	0.000670135	0.1246	46/77	28.72%	CDK1;ZNF367;PSMC2;PSMA7;PSMD8;CDC42;PSMD14;PSMA5;PSMC4;PSMC1;PSMB8;PSMD12;PSMB4;PSMB3;PSMB9;PSMA4;PSMA1;PSMB2;MMP2;RAG1;CDC42EP3;PSME2;PSMB1;PSMA3;PSMA6;HSPB1;PSMD13;PSMD9;PSMD2;PSMD11;CDC42EP5;MOV10;PSMC6;UBA52;PSME1;PSMD5;PSMD6;PSMD7;PSME3;PSMD3;DNAJB1;RNASE1;PSMB7;PSMC3;XPO1;PSMA2
Reactome_2022__Binding And Uptake Of Ligands By Scavenger Receptors R-HSA-2173782	0.54293	1.99361	0.000143123	0.000669496	0.1251	19/37	18.34%	SAA2;COL1A2;CD36;COL4A1;COL1A1;COL4A2;COL3A1;CALR;C1D;MSR1;HBA1;HPX;FTL;COLEC11;MARCO;APOL1;HSP90B1;CD163;FTH1
Reactome_2022__Viral mRNA Translation R-HSA-192823	0.463059	1.99262	0	0.000677599	0.1268	61/87	41.06%	RPL26L1;RPS7;MRPL13;RPS3A;RPL39;RPS5;RPL9;RPL41;RPL39L;RPL35;RPS15;RPS2;RPS15A;RPL18A;RPL21;RPS17;RPS14;RPL27;RPSA;RPS29;RPS10;RPL10A;RPL36;RPS19;RPS11;UBA52;RPS21;RPLP0;RPL35A;RPS16;RPL12;RPS27L;RPL29;RPL22L1;RPL28;RPL36A;RPL32;RPL26;RSL24D1;RPS28;RPS27;RPS8;RPL13A;RPL27A;RPL18;RPL38;RPS27A;RPL14;RPS9;RPL7A;GNL3;RPL23A;RPL31;RPS3;FAU;RPLP1;RPS4X;RPS13;RPL37A;RPL5;RPL8
Reactome_2022__Selenoamino Acid Metabolism R-HSA-2408522	0.451898	1.99134	0	0.000681899	0.1279	57/102	34.84%	RPL26L1;AHCY;NNMT;RPS7;MRPL13;RPS3A;RPL39;RPS5;RPL9;RPL41;SEPHS2;RPL39L;RPL35;RPS15;RPS2;AIMP2;RPS15A;RPL18A;RPL21;RPS17;RPS14;RPL27;RPSA;RPS29;GSR;RPS10;RPL10A;RPL36;RPS19;RPS11;UBA52;RPS21;RPLP0;RPL35A;RPS16;RPL12;RPS27L;RPL29;RPL22L1;RPL28;RPL36A;RPL32;SCLY;RPL26;RSL24D1;INMT;RPS28;RPS27;RPS8;RPL13A;RPL27A;RPL18;RPL38;RPS27A;TXNRD1;RPL14;RPS9
Reactome_2022__Nuclear Envelope Breakdown R-HSA-2980766	0.515197	1.9889	0.00014043	0.000705529	0.132	29/47	25.74%	CCNB1;PLK1;CCNB2;NUP37;TMPO;CDK1;LMNB1;NUP54;NUP85;NUP107;VRK1;NUP205;NUP62;POM121C;LMNA;SEC13;NUP88;NUP35;NUP43;NEK6;NUP93;NUP155;EMD;NUP160;NUP210;BANF1;LPIN3;SEH1L;VRK2
KEGG_2021_Human__Herpes simplex virus 1 infection	0.385636	1.98854	0	0.000704329	0.1322	238/432	36.64%	ZNF530;ZNF799;ZNF101;ZNF700;ZNF701;ZNF77;CASP3;ZNF200;ZNF90;IFNGR2;PPP1CA;ZNF473;ZNF561;BAK1;ZNF552;ZNF230;ZNF557;ZNF845;ZNF26;ZNF461;ZNF416;ZNF829;ZNF527;ZNF432;CALR;ZNF765;ZIK1;ZNF433;RHEB;ZNF627;HLA-A;PPP1CB;ZNF443;ZNF613;FADD;ZNF544;BAX;ZNF584;TRAF5;EIF4EBP1;ZNF600;ZNF20;ZNF558;ZNF567;ZNF528;ZNF599;ZNF468;ZNF140;EIF2B3;IFNAR2;TNFSF14;ZNF761;ZNF284;IL6;ZNF222;FAS;ZNF180;ZNF480;ZNF562;TNFRSF14;MYD88;ITGA5;ZNF223;ZNF583;ZNF320;ZNF12;ZNF420;SOCS3;CFP;PDIA3;ITGB3;B2M;TNFRSF1A;ZNF773;BIRC3;ZNF83;HLA-C;ZNF563;IRAK4;CYCS;ZNF836;CASP8;ZNF354A;HLA-B;ZNF440;ZNF684;DAXX;ZNF548;TAP1;ZNF878;ZNF136;ZNF486;ZNF45;TP53;ZNF682;SP100;BST2;EIF2B1;ZNF442;OAS1;ZNF347;ZNF470;ZNF439;ZNF630;ZFP30;HLA-DMB;ZNF582;ZNF587;CCL2;ZNF529;ZNF616;ZNF93;ZNF879;ZNF568;ZNF124;ZNF155;ZNF227;AKT2;ZNF699;ZNF383;TRADD;ZNF256;ZNF419;ZNF304;EIF2AK1;ZNF823;ZNF658;ZNF585B;ZNF300;ZNF417;ZNF211;HLA-DRA;ZNF3;ZNF606;ZNF436;ZNF570;ZNF426;ZNF492;ZNF614;ZNF814;PILRB;ZNF549;ZNF607;ZNF709;ZNF749;ZNF571;HLA-F;ZNF569;HLA-DQB1;ZNF766;ZNF132;ZNF283;ZNF226;OAS2;IRF3;ZNF311;ZNF398;CCL5;ZNF43;IRF7;ZNF596;ZNF808;ZNF543;ZNF273;ZNF677;ZNF665;OAS3;ZNF813;HLA-DMA;HLA-DRB1;ZNF286A;HLA-DPA1;ZNF85;CD74;IKBKE;ZNF577;ZNF547;PIK3R3;EIF2AK3;ZNF184;ZNF566;ZNF792;ZNF860;ZNF14;ZNF649;BIRC2;ZNF324B;ZNF2;IFIH1;ZNF841;HLA-DPB1;ZNF550;IRF9;STAT1;EIF2S1;PPP1CC;STAT2;ZNF791;ZNF674;ZNF551;ZNF764;HLA-DQA1;ZNF611;ZNF44;IRAK1;NFKB1;ZNF331;ZNF713;C3;IKBKB;ZNF107;ZNF670;PILRA;HLA-DRB5;ZNF565;ZNF669;ZNF333;ZNF267;ZNF30;ZNF595;ZNF615;ZNF620;ZNF235;EIF2B2;ZNF805;ZNF224;ZNF671;ZNF662;BAD;ZFP28;C5;ZNF57;AKT1;EIF2AK4;TLR2;EIF2B4;ZNF268;RBAK
Reactome_2022__Impaired BRCA2 Binding To PALB2 R-HSA-9709603	0.626915	1.98791	0.000306654	0.000703588	0.1331	14/20	21.38%	RAD51;RAD51AP1;EXO1;XRCC2;RBBP8;BRIP1;BRCA1;BRCA2;BARD1;TOP3A;RAD51C;RMI1;DNA2;ARTN
Reactome_2022__Defective HDR Thru Homologous Recombination (HRR) Due To BRCA1 Loss-Of-Function R-HSA-9701192	0.626915	1.98791	0.000306654	0.000703588	0.1331	14/20	21.38%	RAD51;RAD51AP1;EXO1;XRCC2;RBBP8;BRIP1;BRCA1;BRCA2;BARD1;TOP3A;RAD51C;RMI1;DNA2;ARTN
Reactome_2022__SUMOylation Of SUMOylation Proteins R-HSA-4085377	0.562263	1.98217	0.000728651	0.000753394	0.1422	21/31	28.74%	NUP37;NUP54;NUP85;NUP107;NUP205;NUP62;POM121C;SUMO2;SEC13;NUP88;NUP35;NUP43;SUMO1;NUP93;NUP155;NUP160;NUP210;SEH1L;UBE2I;AAAS;POM121
Reactome_2022__Eukaryotic Translation Elongation R-HSA-156842	0.460695	1.98183	0	0.00075361	0.143	62/87	41.06%	RPL26L1;RPS7;MRPL13;RPS3A;RPL39;RPS5;RPL9;RPL41;RPL39L;RPL35;RPS15;RPS2;RPS15A;RPL18A;RPL21;RPS17;RPS14;RPL27;RPSA;RPS29;RPS10;RPL10A;RPL36;RPS19;RPS11;EEF1A1;UBA52;RPS21;RPLP0;RPL35A;RPS16;RPL12;RPS27L;RPL29;RPL22L1;RPL28;RPL36A;RPL32;EEF1B2;RPL26;RSL24D1;RPS28;RPS27;RPS8;RPL13A;RPL27A;RPL18;RPL38;RPS27A;RPL14;RPS9;RPL7A;RPL23A;RPL31;RPS3;FAU;RPLP1;RPS4X;RPS13;RPL37A;RPL5;RPL8
Reactome_2022__Nuclear Events Mediated By NFE2L2 R-HSA-9759194	0.473725	1.98157	0	0.000753022	0.1436	39/74	23.10%	PSMC2;BRIP1;PSMA7;PSMD8;PSMD14;IDH1;PSMA5;PSMC4;HMOX1;PSMC1;PSMB8;PSMD12;CDKN2A;PSMB4;PSMB3;PSMB9;PSMA4;PSMA1;PSMB2;UBL4A;PSME2;PSMB1;PSMA3;PSMA6;PSMD13;PSMD9;GCLM;PSMD2;GSR;PSMD11;RBX1;PSMC6;CUL1;UBA52;PSME1;PSMD5;PSMD6;PSMD7;PSME3
KEGG_2021_Human__Growth hormone synthesis, secretion and action	-0.369564	-1.97772	0	0.00775028	0.2216	47/108	22.47%	PRKCA;PLCB1;SSTR2;ADCY2;SOS2;SSTR1;MAPK10;ITPR2;MAPK8;ADCY5;GNAI1;PIK3CB;GNAQ;MAPK1;STAT5B;EP300;IGFALS;PRKCG;MAP2K6;GHRHR;PTK2;CREBBP;PIK3R1;AKT3;PRKCB;MAPK3;CACNA1D;MAPK9;SSTR5;PRKACB;ADCY8;SHC2;CACNA1C;SOS1;BCAR1;PIK3CA;ADCY7;PLCB4;IRS1;GSK3B;CRKL;PLCB3;SST;KRAS;JAK2;SHC3;SSTR3
Reactome_2022__Activation Of Gene Expression By SREBF (SREBP) R-HSA-2426168	-0.459851	-1.9749	0.000986518	0.00780255	0.2271	23/40	24.96%	PPARA;SCD;NCOA2;NCOA1;GPAM;IDI1;SREBF2;SREBF1;CREBBP;FASN;ACACA;RXRA;TM7SF2;NFYB;CHD9;MVD;FDFT1;HMGCS1;NCOA6;HMGCR;MVK;TBL1X;PMVK
Reactome_2022__rRNA Processing R-HSA-72312	0.412189	1.96859	0	0.000903726	0.169	119/182	41.06%	PNO1;EXOSC9;RPL26L1;NOP10;XRN2;NIP7;RPS7;MRPL13;RPS3A;RPP40;ERI1;RPL39;RPS5;RIOK3;UTP15;C1D;RPL9;RPL41;TFB1M;NOL11;DDX56;RPL39L;HSD17B10;UTP18;DKC1;SPPL2A;RPL35;RPS15;UTP6;RPS2;RPS15A;RPL18A;ISG20L2;RPL21;RPS17;RPS14;RPL27;RPSA;NSUN4;EXOSC3;DDX49;LTV1;RPS29;TRMT112;EXOSC8;RPS10;RPL10A;RPL36;RPS19;NHP2;RPS11;DCAF13;EMG1;UBA52;NOP56;RPS21;EBNA1BP2;EXOSC2;RPLP0;RRP9;RPL35A;NOP14;EXOSC10;RPS16;RPL12;UTP20;RPS27L;RPL29;RPL22L1;RPL28;RPL36A;BYSL;RPL32;RPL26;WDR46;RSL24D1;UTP14A;RPS28;RPS27;RPS8;WDR18;RPL13A;RPL27A;RPL18;RPL38;NOL12;FBL;RPS27A;RPL14;RPS9;RPL7A;NOP2;GNL3;RRP1B;RPL23A;RPL31;NOC4L;DDX52;MPHOSPH6;WDR36;RPS3;RBM28;FAU;RPLP1;WDR43;WDR3;EXOSC5;RPS4X;RPP25;TEX10;GAR1;SENP3;RPS13;DHX37;WDR12;RPL37A;TSR1;RPL5;RPL8
KEGG_2021_Human__Glutathione metabolism	0.516107	1.96662	0.000279408	0.000921548	0.173	22/44	21.70%	GPX7;RRM2;ODC1;SMS;GPX8;ANPEP;GSTK1;IDH1;RRM1;GSS;MGST2;GGCT;TXNDC12;SRM;GSTO1;GPX1;GCLM;GSR;G6PD;PGD;LAP3;GSTT2
Reactome_2022__Diseases Of Glycosylation R-HSA-3781865	0.432366	1.96654	0	0.000917848	0.1731	43/125	17.37%	ALG6;SLPI;DPM1;FMOD;ALG3;PMM2;HEXB;LUM;CHST14;GLB1;BGN;C1GALT1C1;ALG1;ALG8;ALG2;ADAMTS7;THBS1;PGM1;DCN;DPAGT1;SDC1;DPM3;HSPG2;GPC1;SPON2;GALE;CTSA;CFP;ALG14;SLC26A2;ADAMTSL4;GALNT3;ADAMTS3;MUC12;THSD1;MOGS;POMGNT1;NOTCH3;ADAMTS18;NUS1;ST3GAL3;DHDDS;MUC1
MSigDB_Hallmark_2020__Myc Targets V2	0.491246	1.96508	0.000135704	0.000936631	0.1771	25/57	24.59%	PLK1;PLK4;CDK4;DCTPP1;MCM5;MCM4;TFB2M;PHB;CBX3;NIP7;HSPE1;TBRG4;GRWD1;NOP16;UNG;AIMP2;SRM;MAP3K6;MRTO4;NPM1;NOP56;HK2;RRP9;RABEPK;UTP20
Reactome_2022__PKA-mediated Phosphorylation Of CREB R-HSA-111931	-0.570838	-1.96361	0.00112676	0.00853835	0.2482	9/18	17.42%	PRKCA;ADCY2;ADCY5;NBEA;PRKX;PRKACB;ADCY8;CALM1;ADCY7
Reactome_2022__Activation Of NF-kappaB In B Cells R-HSA-1169091	0.482205	1.96256	0	0.000960739	0.1817	33/63	23.10%	PSMC2;PSMA7;PSMD8;PSMD14;PSMA5;PSMC4;PSMC1;PSMB8;PSMD12;BCL10;PSMB4;PSMB3;PSMB9;PSMA4;PSMA1;PSMB2;PSME2;PSMB1;PSMA3;PSMA6;PSMD13;PSMD9;PSMD2;PSMD11;MALT1;PSMC6;CUL1;UBA52;PSME1;PSMD5;PSMD6;PSMD7;PSME3
Reactome_2022__Selenocysteine Synthesis R-HSA-2408557	0.455008	1.96108	0	0.000976437	0.1849	61/87	41.06%	RPL26L1;RPS7;MRPL13;RPS3A;RPL39;RPS5;RPL9;RPL41;SEPHS2;RPL39L;RPL35;RPS15;RPS2;RPS15A;RPL18A;RPL21;RPS17;RPS14;RPL27;RPSA;RPS29;RPS10;RPL10A;RPL36;RPS19;RPS11;UBA52;RPS21;RPLP0;RPL35A;RPS16;RPL12;RPS27L;RPL29;RPL22L1;RPL28;RPL36A;RPL32;RPL26;RSL24D1;RPS28;RPS27;RPS8;RPL13A;RPL27A;RPL18;RPL38;RPS27A;RPL14;RPS9;RPL7A;RPL23A;RPL31;RPS3;FAU;RPLP1;RPS4X;RPS13;RPL37A;RPL5;RPL8
Reactome_2022__rRNA Processing In Nucleus And Cytosol R-HSA-8868773	0.411631	1.95982	0	0.000986944	0.1873	116/177	41.06%	PNO1;EXOSC9;RPL26L1;NOP10;XRN2;NIP7;RPS7;MRPL13;RPS3A;RPP40;ERI1;RPL39;RPS5;RIOK3;UTP15;C1D;RPL9;RPL41;NOL11;DDX56;RPL39L;UTP18;DKC1;SPPL2A;RPL35;RPS15;UTP6;RPS2;RPS15A;RPL18A;ISG20L2;RPL21;RPS17;RPS14;RPL27;RPSA;EXOSC3;DDX49;LTV1;RPS29;TRMT112;EXOSC8;RPS10;RPL10A;RPL36;RPS19;NHP2;RPS11;DCAF13;EMG1;UBA52;NOP56;RPS21;EBNA1BP2;EXOSC2;RPLP0;RRP9;RPL35A;NOP14;EXOSC10;RPS16;RPL12;UTP20;RPS27L;RPL29;RPL22L1;RPL28;RPL36A;BYSL;RPL32;RPL26;WDR46;RSL24D1;UTP14A;RPS28;RPS27;RPS8;WDR18;RPL13A;RPL27A;RPL18;RPL38;NOL12;FBL;RPS27A;RPL14;RPS9;RPL7A;NOP2;GNL3;RRP1B;RPL23A;RPL31;NOC4L;DDX52;MPHOSPH6;WDR36;RPS3;RBM28;FAU;RPLP1;WDR43;WDR3;EXOSC5;RPS4X;RPP25;TEX10;GAR1;SENP3;RPS13;DHX37;WDR12;RPL37A;TSR1;RPL5;RPL8
Reactome_2022__Major Pathway Of rRNA Processing In Nucleolus And Cytosol R-HSA-6791226	0.41356	1.95971	0	0.00098304	0.1873	110/169	41.06%	PNO1;EXOSC9;RPL26L1;XRN2;NIP7;RPS7;MRPL13;RPS3A;RPP40;ERI1;RPL39;RPS5;RIOK3;UTP15;C1D;RPL9;RPL41;NOL11;DDX56;RPL39L;UTP18;SPPL2A;RPL35;RPS15;UTP6;RPS2;RPS15A;RPL18A;ISG20L2;RPL21;RPS17;RPS14;RPL27;RPSA;EXOSC3;DDX49;LTV1;RPS29;EXOSC8;RPS10;RPL10A;RPL36;RPS19;RPS11;DCAF13;EMG1;UBA52;NOP56;RPS21;EBNA1BP2;EXOSC2;RPLP0;RRP9;RPL35A;NOP14;EXOSC10;RPS16;RPL12;UTP20;RPS27L;RPL29;RPL22L1;RPL28;RPL36A;BYSL;RPL32;RPL26;WDR46;RSL24D1;UTP14A;RPS28;RPS27;RPS8;WDR18;RPL13A;RPL27A;RPL18;RPL38;NOL12;FBL;RPS27A;RPL14;RPS9;RPL7A;GNL3;RRP1B;RPL23A;RPL31;NOC4L;DDX52;MPHOSPH6;WDR36;RPS3;RBM28;FAU;RPLP1;WDR43;WDR3;EXOSC5;RPS4X;RPP25;TEX10;SENP3;RPS13;DHX37;WDR12;RPL37A;TSR1;RPL5;RPL8
Reactome_2022__NEP/NS2 Interacts With Cellular Export Machinery R-HSA-168333	0.556753	1.95526	0.000437445	0.00103967	0.1983	20/30	28.74%	NUP37;NUP54;RAN;NUP85;NUP107;NUP205;NUP62;POM121C;SEC13;NUP88;NUP35;NUP43;NUP93;NUP155;NUP160;NUP210;SEH1L;AAAS;XPO1;POM121
Reactome_2022__Synaptic Adhesion-Like Molecules R-HSA-8849932	-0.542821	-1.95406	0.00144802	0.00916238	0.2669	13/21	25.39%	RTN3;PTPRD;GRIA4;GRIN2C;LLGL1;GRIA1;GRIA3;GRIN2B;GRIN2A;DLG1;LRFN2;GRIN2D;GPRIN1
Reactome_2022__Transport Of SLBP Dependant Mature mRNA R-HSA-159230	0.555772	1.95405	0.000439303	0.00105169	0.2014	17/31	21.50%	NUP37;SLBP;NUP54;NUP85;NUP107;NUP205;NUP62;POM121C;SEC13;NUP88;NUP35;NUP43;NUP93;NUP155;EIF4E;NUP160;NUP210
KEGG_2021_Human__Aldosterone synthesis and secretion	-0.378596	-1.95346	0	0.00903587	0.2675	49/88	32.46%	PRKCA;PLCB1;CAMK2G;ADCY2;ITPR2;CAMK1D;ADCY5;PDE2A;GNAQ;PRKCG;PRKCE;ATP1A4;PRKCB;CACNA1D;ATP1A2;CAMK4;PRKACB;LIPE;ADCY8;ATP2B2;CACNA1C;CACNA1I;STAR;KCNK3;DAGLA;CALM1;ADCY7;CAMK2A;PLCB4;ATP2B3;ATP2B4;CACNA1H;PLCB3;ATP1A3;SCARB1;ATP1B2;ATP1B1;AGT;CAMK2B;CALM3;ADCY9;ITPR1;CAMK1G;CACNA1S;CYP21A2;ADCY1;CACNA1F;ATF2;PLCB2
Reactome_2022__Transcriptional Regulation By TP53 R-HSA-3700989	0.386612	1.95116	0	0.00108767	0.2074	110/313	21.38%	CCNB1;PCNA;AURKA;RFC2;RPA3;CHEK1;CCNA2;CDK2;EXO1;CCNE1;CHEK2;RFC4;FANCD2;CDC25C;BIRC5;E2F1;RFC3;FANCI;RBBP8;PRELID1;TPX2;CDK1;CASP6;MDM2;FANCC;BRIP1;AURKB;CASP2;TRIAP1;BRCA1;E2F8;RBL1;CDK7;GNPDA1;PRMT1;E2F7;HUS1;IGFBP3;POLR2L;BARD1;RHEB;POLR2D;POLR2H;COX7B;POLR2G;MLH1;BAX;CDKN2A;STEAP3;SMYD2;TAF12;COX6A1;REXO2;TP53RK;POLR2C;TAF9;TP63;YWHAQ;MSH2;MPZ;E2F4;TAF13;ZNF420;COX8A;HDAC1;UBL4A;POLR2J;TAF11;GADD45A;CYCS;RBBP4;TP73;CARM1;CASP1;DAXX;TP53;PLK3;POLR2I;TOP3A;ING3;TTC5;COX6B1;CCNG1;TAF7L;RAD9B;RFC5;RRAGC;CCNE2;CDK5;GSR;GTF2H2;CNOT3;PRKAG1;NPM1;MOV10;AKT2;TNFRSF10B;DDB2;CNOT10;TP53I3;SLC38A9;COX5A;COX5B;TACO1;RMI1;POLR2K;DNA2;HDAC2;UBA52;ARTN
Reactome_2022__Export Of Viral Ribonucleoproteins From Nucleus R-HSA-168274	0.552792	1.94881	0.000583175	0.00111269	0.2118	20/31	28.74%	NUP37;NUP54;RAN;NUP85;NUP107;NUP205;NUP62;POM121C;SEC13;NUP88;NUP35;NUP43;NUP93;NUP155;NUP160;NUP210;SEH1L;AAAS;XPO1;POM121
Reactome_2022__Integrin Cell Surface Interactions R-HSA-216083	0.481044	1.9479	0	0.00111894	0.2132	25/60	24.84%	COL4A1;ITGA1;COL4A2;LUM;ITGAE;F11R;ITGA4;THBS1;HSPG2;FN1;ITGA7;ITGA5;ITGB3;PECAM1;COL9A3;ITGA10;ITGB1;ITGA2;ICAM3;COL18A1;IBSP;ICAM1;ITGA11;BSG;CD44
Reactome_2022__UCH Proteinases R-HSA-5689603	0.458478	1.94771	0	0.00111646	0.2135	49/80	32.34%	ACTL6A;PSMC2;PSMA7;PSMD8;PSMD14;BARD1;PSMA5;PSMC4;PSMC1;PSMB8;PSMD12;PSMB4;RUVBL1;PSMB3;PSMB9;PSMA4;PSMA1;PSMB2;PSME2;PSMB1;ADRM1;PSMA3;PSMA6;PSMD13;PSMD9;UCHL3;NEDD8;PSMD2;PSMD11;MCRS1;PSMC6;UBA52;PSME1;PSMD5;PSMD6;PSMD7;PSME3;MBD6;PSMD3;PSMB7;PSMC3;PSMA2;TGFBR1;TGFB1;UBB;PSMB6;ACTR5;INO80C;PSMD10
Reactome_2022__SUMOylation Of DNA Damage Response And Repair Proteins R-HSA-3108214	0.467029	1.94598	0	0.00113016	0.2165	35/70	28.74%	NUP37;NSMCE2;NUP54;TDG;NUP85;BRCA1;NUP107;RNF2;CDKN2A;SCMH1;NUP205;NUP62;POM121C;SUMO2;CBX2;SEC13;EID3;NUP88;NUP35;NUP43;SUMO1;NUP93;SP100;NUP155;PHC2;NUP160;NUP210;HDAC7;CETN2;BLM;SEH1L;SMC5;UBE2I;AAAS;POM121
Reactome_2022__Synthesis Of Bile Acids And Bile Salts R-HSA-192105	-0.493913	-1.94393	0.00153941	0.00969764	0.2859	13/29	17.67%	NCOA2;NCOA1;OSBPL2;CYP46A1;CYP7B1;AKR1C3;RXRA;HSD17B4;BAAT;SYCP2;CH25H;OSBP;AKR1C1
Reactome_2022__Disorders Of Transmembrane Transporters R-HSA-5619115	0.414491	1.93786	0	0.00124958	0.2356	76/148	28.74%	NUP37;PSMC2;NUP54;NUP85;PSMA7;PSMD8;PSMD14;NUP107;PSMA5;PSMC4;PSMC1;PSMB8;SLC35A2;PSMD12;PSMB4;NUP205;PSMB3;PSMB9;PSMA4;PSMA1;NUP62;PSMB2;POM121C;OS9;SLC2A10;PSME2;SEC13;SLC26A2;PSMB1;PSMA3;PSMA6;DERL2;SLC22A18;ABCB4;NUP88;PSMD13;NUP35;NUP43;SLC16A1;NUP93;PSMD9;SLC40A1;NUP155;SLCO2A1;PSMD2;PSMD11;AVPR1A;NUP160;SLC35C1;SLC33A1;PSMC6;UBA52;NUP210;PSME1;SLC34A2;PSMD5;SLC7A7;PSMD6;DERL1;PSMD7;PSME3;SLC2A9;DERL3;BSG;PSMD3;SLC35A1;SEH1L;SLC39A4;ABCD1;SLC2A1;SLC7A9;PSMB7;PSMC3;AAAS;PSMA2;POM121
Reactome_2022__Initiation Of Nuclear Envelope (NE) Reformation R-HSA-2995383	0.61666	1.92663	0.00107875	0.00145777	0.2679	12/19	25.74%	CCNB1;CCNB2;TMPO;CDK1;LMNB1;VRK1;LMNA;EMD;PPP2R2A;BANF1;LBR;VRK2
Reactome_2022__Nonsense Mediated Decay (NMD) Independent Of Exon Junction Complex (EJC) R-HSA-975956	0.444007	1.92639	0	0.00145726	0.2692	62/90	41.06%	RPL26L1;RPS7;MRPL13;RPS3A;RPL39;RPS5;RPL9;RPL41;RPL39L;RPL35;RPS15;RPS2;RPS15A;RPL18A;RPL21;RPS17;RPS14;RPL27;RPSA;RPS29;RPS10;RPL10A;RPL36;RPS19;RPS11;UBA52;RPS21;ETF1;RPLP0;RPL35A;RPS16;RPL12;RPS27L;RPL29;RPL22L1;RPL28;RPL36A;RPL32;RPL26;RSL24D1;RPS28;RPS27;RPS8;RPL13A;RPL27A;RPL18;RPL38;RPS27A;RPL14;RPS9;RPL7A;NCBP1;RPL23A;RPL31;RPS3;FAU;RPLP1;RPS4X;RPS13;RPL37A;RPL5;RPL8
Reactome_2022__PCP/CE Pathway R-HSA-4086400	0.447129	1.9245	0	0.00148667	0.2741	46/85	28.72%	PSMC2;PSMA7;PSMD8;PSMD14;AP2S1;PFN1;PSMA5;FZD1;PSMC4;PSMC1;PSMB8;PSMD12;PSMB4;FZD6;PSMB3;PSMB9;PSMA4;PSMA1;PSMB2;RYK;PSME2;PSMB1;PSMA3;PSMA6;FZD2;PSMD13;PSMD9;FZD8;PSMD2;PSMD11;RAC2;PSMC6;UBA52;PSME1;PSMD5;PSMD6;PSMD7;PSME3;RHOA;FZD7;PSMD3;RNASE1;PSMB7;PSMC3;CLTA;PSMA2
Reactome_2022__Downstream Signaling Events Of B Cell Receptor (BCR) R-HSA-1168372	0.455446	1.91964	0	0.0015769	0.2884	36/76	23.10%	PPIA;PSMC2;PSMA7;PSMD8;FKBP1A;PSMD14;PSMA5;PSMC4;PSMC1;PSMB8;PSMD12;BCL10;NRAS;PSMB4;PSMB3;PSMB9;PSMA4;PSMA1;PSMB2;PSME2;PSMB1;PSMA3;PSMA6;PSMD13;PSMD9;PSMD2;PSMD11;MALT1;PSMC6;CUL1;UBA52;PSME1;PSMD5;PSMD6;PSMD7;PSME3
Reactome_2022__Neutrophil Degranulation R-HSA-6798695	0.3724	1.91688	0	0.00162609	0.296	199/403	33.58%	DSN1;GGH;PPIA;PRDX4;RAP1B;TNFAIP6;SLPI;GUSB;PSMC2;CD36;CD58;DDOST;ARPC5;TUBB;LGALS3;CANT1;GNPDA1;ANXA2;PTX3;CD63;PSMD14;HEXB;HEBP2;ANPEP;MMP9;IDH1;BST1;GLB1;S100A9;PSMA5;HLA-A;DYNLT1;PLAUR;TMEM179B;FPR2;RAP2B;COPB1;ILF2;S100A8;RCAN1;CCT2;MAGT1;PSMD12;FUCA2;NRAS;CMTM6;PGAM4;STBD1;ERP44;S100A11;PYGL;PGM2;GSDMD;LILRA6;PGM1;TMBIM1;LTF;SURF4;DIAPH1;CD93;RAB27A;CTSA;GALNS;CFP;B2M;CCT8;PSMB1;S100A12;FTL;NIT2;GMFG;HLA-C;DEGS1;FCGR2A;NCSTN;VAMP8;CLEC5A;GLIPR1;CEACAM1;FUCA1;RAP2C;HLA-B;C5AR1;PSMD13;PECAM1;SERPINA3;QPCT;IQGAP1;CPNE1;IQGAP2;TRAPPC1;NPC2;CKAP4;SERPINB1;S100P;PLAU;CHI3L1;RNASE2;GNS;LILRB2;FCER1G;BST2;GRN;PDAP1;TCIRG1;PSMD2;CTSB;SERPINA1;PSMD11;SLC2A3;CSTB;SDCBP;CTSC;FTH1;DOK3;PLAC8;GPR84;ADAM8;LYZ;ABCA13;NDUFA2;ELANE;HMGB1;AP1M1;TYROBP;CYBA;CTSS;DYNLL1;SLC11A1;CD300A;EEF1A1;AGA;CLEC12A;COTL1;CAP1;CR1;RAB3D;PSMD6;SERPINB6;DBNL;CXCR2;FCN1;CDA;ATP6AP2;PSMD7;RHOA;LRG1;CXCR1;CTSZ;MAN2B1;SIGLEC9;PSMD3;CD44;PPBP;FPR1;RNASE1;CNN2;DNASE1L1;KCMF1;HSPA6;PRKCSH;PSMB7;PRCP;PSMC3;NBEAL2;CSNK2B;VAT1;XRCC5;VNN1;FGR;PSMA2;APRT;CXCL1;GOLGA7;CD53;GSTP1;SIRPB1;FGL2;SLC15A4;NFAM1;MAPK14;OSCAR;STK11IP;ATAD3B;LAIR1;CDK13;OSTF1;RNASE3;COMMD3;LPCAT1;CST3;PYCARD;FAF2;GCA;ARHGAP9;NFKB1;C3;ALOX5;AGPAT2
Reactome_2022__Pyroptosis R-HSA-5620971	0.583173	1.91408	0.000751993	0.00168108	0.3057	17/24	30.61%	CASP3;BAK1;CASP4;BAX;GSDMD;TP63;IRF1;CYCS;CASP1;TP53;ELANE;HMGB1;CHMP4C;CHMP2A;CASP5;GZMB;IL18
Reactome_2022__Signaling By NOTCH4 R-HSA-9013694	0.45105	1.91106	0	0.00173744	0.3151	39/79	23.10%	TACC3;PSMC2;PSMA7;PSMD8;PSMD14;PSMA5;PSMC4;APH1A;PSMC1;PSMB8;PSMD12;PSMB4;JAG1;PSMB3;PSMB9;PSMA4;PSMA1;PSMB2;PSME2;PSMB1;DLL4;NCSTN;PSMA3;PSMA6;PSMD13;PSMD9;ACTA2;FLT4;PSMD2;PSMD11;RBX1;PSMC6;CUL1;UBA52;PSME1;PSMD5;PSMD6;PSMD7;PSME3
Reactome_2022__Transcriptional Regulation By RUNX3 R-HSA-8878159	0.439125	1.90983	0	0.00175824	0.3196	43/92	23.10%	TEAD2;MDM2;PSMC2;PSMA7;PSMD8;TEAD3;PSMD14;PSMA5;PSMC4;PSMC1;PSMB8;PSMD12;CDKN2A;NRAS;PSMB4;ITGA4;JAG1;PSMB3;PSMB9;PSMA4;PSMA1;PSMB2;PSME2;PSMB1;PSMA3;PSMA6;RUNX1;PSMD13;TP53;PSMD9;PSMD2;LEF1;PSMD11;CBFB;PSMC6;UBA52;PSME1;PSMD5;PSMD6;RUNX3;TCF7;PSMD7;PSME3
Reactome_2022__APC/C:Cdc20 Mediated Degradation Of Cyclin B R-HSA-174048	0.580044	1.90582	0.000605327	0.0018477	0.3323	8/23	11.18%	CCNB1;UBE2S;CDC20;UBE2C;CDK1;ANAPC7;ANAPC11;CDC26
Reactome_2022__Post-chaperonin Tubulin Folding Pathway R-HSA-389977	0.627608	1.90538	0.00123667	0.00185209	0.3336	6/17	6.51%	TUBA1C;TUBA1A;TUBA1B;TUBB;TBCA;TUBB6
Reactome_2022__Transport Of Mature Transcript To Cytoplasm R-HSA-72202	0.464977	1.9023	0	0.00191008	0.3417	35/63	28.74%	NXT1;NUP37;SLBP;NUP54;NUP85;MAGOH;NUP107;CPSF4;MAGOHB;NUP205;NUP62;POM121C;THOC3;SEC13;EIF4A3;NUP88;NUP35;NUP43;THOC6;NUP93;CPSF3;U2AF2;U2AF1L4;NUP155;EIF4E;THOC5;NUP160;NUP210;RNPS1;SEH1L;FYTTD1;THOC7;GLE1;AAAS;POM121
MSigDB_Hallmark_2020__IL-6/JAK/STAT3 Signaling	0.446026	1.901	0.000257998	0.00193235	0.3451	40/80	30.48%	CD36;IFNGR2;BAK1;CXCL10;IL1R2;SOCS1;IL7;HMOX1;TNFRSF12A;PLA2G2A;OSMR;ITGA4;IL2RA;CXCL11;IL6;FAS;MYD88;HAX1;SOCS3;PTPN2;ITGB3;TNFRSF1A;IRF1;ACVRL1;PIM1;CXCL13;LTBR;CXCL9;IL2RG;CD9;PTPN1;MAP3K8;CXCL3;CD44;CD14;CXCL1;TGFB1;STAT3;IRF9;STAT1
Reactome_2022__Transport Of Mature mRNAs Derived From Intronless Transcripts R-HSA-159234	0.51704	1.90058	0.000715103	0.00193706	0.3463	17/38	16.42%	NUP37;SLBP;NUP54;NUP85;NUP107;CPSF4;NUP205;NUP62;POM121C;SEC13;NUP88;NUP35;NUP43;NUP93;CPSF3;NUP155;EIF4E
KEGG_2021_Human__Systemic lupus erythematosus	0.49937	1.89976	0	0.00195163	0.3491	33/44	35.95%	SNRPB;IL10;ACTN4;ACTN1;FCGR2A;TRIM21;C2;SNRPD1;FCGR3B;CD40;CD28;HLA-DMB;C1S;C1R;ELANE;C6;HLA-DRA;FCGR3A;HLA-DQB1;C1QA;CD80;C1QB;HLA-DMA;HLA-DRB1;HLA-DPA1;C1QC;FCGR1A;HLA-DPB1;HLA-DQA1;C3;HLA-DRB5;C5;C8G
Reactome_2022__SUMOylation Of Ubiquitinylation Proteins R-HSA-3232142	0.52344	1.89781	0.000716435	0.00198965	0.3544	22/35	29.17%	NUP37;MDM2;NUP54;NUP85;NUP107;NUP205;NUP62;POM121C;SEC13;NUP88;NUP35;NUP43;SUMO1;NUP93;NUP155;NUP160;NUP210;SEH1L;UBE2I;AAAS;POM121;TRIM27
Reactome_2022__Processing Of Capped Intron-Containing Pre-mRNA R-HSA-72203	0.388956	1.89779	0	0.00198252	0.3546	89/215	26.90%	NXT1;SNRPG;SNRPB;NUP37;BUD31;SNRPD2;LSM5;WTAP;SLBP;SNRNP40;NUP54;NUP85;SNRPC;MAGOH;PPIH;PTBP1;LSM4;PHF5A;NUP107;HNRNPL;TRA2B;POLR2L;USP39;PRPF4;CPSF4;SNRPB2;POLR2D;POLR2H;LSM2;POLR2G;MAGOHB;CSTF1;NUP205;DHX15;SNRPA1;POLR2C;YBX1;BCAS2;SF3A3;NUP62;POM121C;PCBP2;ELAVL1;THOC3;HNRNPH1;LSM7;SEC13;POLR2J;EIF4A3;NUP88;NUP35;NUP43;THOC6;NUP93;SNRPF;CPSF3;LSM3;POLR2I;U2AF2;U2AF1L4;NUP155;RBMX;EIF4E;DNAJC8;SF3B4;SRRT;PCBP1;THOC5;NUP160;SF3B5;POLR2K;NUP210;SNRPE;HNRNPC;EFTUD2;POLR2E;SNRNP25;LSM6;PRCC;SNRPA;RNPS1;PRPF31;RBM42;SEH1L;PPIL1;FYTTD1;PPIL3;HNRNPF;SF3B6
KEGG_2021_Human__Epstein-Barr virus infection	0.395849	1.89522	0	0.00203898	0.3621	100/180	33.48%	CCNA2;CDK2;CCNE1;E2F1;MDM2;CDK4;PSMC2;CD58;CASP3;PSMD8;BAK1;PSMD14;SKP2;CALR;E2F2;CXCL10;HLA-A;PSMC4;PSMC1;FADD;BAX;TRAF5;PSMD12;IFNAR2;MAP2K3;IL6;FAS;RIPK1;MYD88;HDAC1;PDIA3;B2M;ADRM1;HLA-C;IRAK4;GADD45A;CYCS;CASP8;VIM;HLA-B;PSMD13;CDK6;TAP1;SAP30;TP53;RELB;CD247;CD40;OAS1;CCNE2;PSMD2;PSMD11;HLA-DMB;AKT2;DDB2;TRADD;RAC1;PSMC6;HDAC2;ICAM1;HLA-DRA;CD3D;PSMD6;RUNX3;PSMD7;HES1;HLA-F;CD3G;HLA-DQB1;MAP3K14;OAS2;IRF3;PSMD3;CD44;IRF7;OAS3;HLA-DMA;HLA-DRB1;HLA-DPA1;TNFAIP3;E2F3;IKBKE;CD3E;PIK3R3;PSMC3;CCND2;LYN;HLA-DPB1;STAT3;IRF9;STAT1;ISG15;MAPK14;STAT2;HLA-DQA1;JUN;IRAK1;MAPK13;NFKB1;IKBKB
Reactome_2022__Regulation Of Complement Cascade R-HSA-977606	0.537322	1.89422	0.000294985	0.00205987	0.3654	17/31	26.65%	PSMA7;TTF2;CFH;SERPING1;C5AR1;CFB;CPNE1;C1S;C1R;ELANE;CFI;PROS1;CR1;HNRNPC;C1QA;C1QB;C1QC
Reactome_2022__ABC Transporter Disorders R-HSA-5619084	0.452594	1.89295	0.000130959	0.00208545	0.3697	40/73	28.72%	PSMC2;PSMA7;PSMD8;PSMD14;PSMA5;PSMC4;PSMC1;PSMB8;PSMD12;PSMB4;PSMB3;PSMB9;PSMA4;PSMA1;PSMB2;OS9;PSME2;PSMB1;PSMA3;PSMA6;DERL2;ABCB4;PSMD13;PSMD9;PSMD2;PSMD11;PSMC6;UBA52;PSME1;PSMD5;PSMD6;DERL1;PSMD7;PSME3;DERL3;PSMD3;ABCD1;PSMB7;PSMC3;PSMA2
Reactome_2022__Transport Of Mature mRNA Derived From An Intron-Containing Transcript R-HSA-159236	0.47595	1.89245	0	0.00209221	0.3718	31/54	28.74%	NXT1;NUP37;NUP54;NUP85;MAGOH;NUP107;MAGOHB;NUP205;NUP62;POM121C;THOC3;SEC13;EIF4A3;NUP88;NUP35;NUP43;THOC6;NUP93;U2AF2;U2AF1L4;NUP155;THOC5;NUP160;NUP210;RNPS1;SEH1L;FYTTD1;THOC7;GLE1;AAAS;POM121
Reactome_2022__Global Genome Nucleotide Excision Repair (GG-NER) R-HSA-5696399	0.441969	1.88931	0	0.00215905	0.381	31/81	21.18%	PCNA;POLE2;RFC2;RPA3;RFC4;RFC3;POLD3;ACTL6A;POLD1;POLE3;COPS3;CDK7;POLE;RUVBL1;UBE2N;COPS6;SUMO2;SUMO1;COPS5;POLD2;RFC5;COPS8;GTF2H2;ERCC1;POLE4;DDB2;XRCC1;MCRS1;RBX1;COPS4;UBA52
Reactome_2022__Response Of EIF2AK1 (HRI) To Heme Deficiency R-HSA-9648895	0.647973	1.88779	0.000951475	0.00219902	0.3878	15/15	35.27%	ATF5;TRIB3;DDIT3;EIF2S2;PPP1R15A;ATF3;GRB10;EIF2AK1;CEBPG;CEBPB;EIF2S3;EIF2S1;ATF4;CHAC1;ASNS
Reactome_2022__NS1 Mediated Effects On Host Pathways R-HSA-168276	0.515166	1.88521	0.0010033	0.00225676	0.3961	15/37	15.66%	KPNA2;NUP37;NUP54;NUP85;NUP107;CPSF4;NUP205;NUP62;POM121C;SEC13;NUP88;NUP35;NUP43;NUP93;NUP155
Reactome_2022__Transport Of SLBP Independent Mature mRNA R-HSA-159227	0.54008	1.88438	0.000881057	0.00227159	0.3997	19/30	28.74%	NUP37;NUP54;NUP85;NUP107;NUP205;NUP62;POM121C;SEC13;NUP88;NUP35;NUP43;NUP93;NUP155;EIF4E;NUP160;NUP210;SEH1L;AAAS;POM121
Reactome_2022__FCERI Mediated NF-kB Activation R-HSA-2871837	0.447527	1.87772	0	0.0024464	0.4226	37/74	24.60%	PSMC2;PSMA7;PSMD8;PSMD14;PSMA5;PSMC4;PSMC1;PSMB8;PSMD12;BCL10;PSMB4;PSMB3;PSMB9;UBE2N;PSMA4;PSMA1;PSMB2;PSME2;PSMB1;PSMA3;PSMA6;PSMD13;UBE2D2;PSMD9;PSMD2;PSMD11;MALT1;PSMC6;CUL1;UBA52;PSME1;PSMD5;PSMD6;PSMD7;PSME3;CDC34;PSMD3
Reactome_2022__TP53 Regulates Transcription Of DNA Repair Genes R-HSA-6796648	0.479571	1.87719	0.000549224	0.00245635	0.4251	21/51	23.62%	CHEK1;FANCD2;FANCI;FANCC;BRCA1;CDK7;POLR2L;POLR2D;POLR2H;POLR2G;MLH1;POLR2C;MSH2;POLR2J;TP53;POLR2I;GTF2H2;DDB2;POLR2K;TCEA1;POLR2E
KEGG_2021_Human__Amino sugar and nucleotide sugar metabolism	0.490774	1.87597	0.000418177	0.00248135	0.4288	24/45	30.39%	NANP;GNPDA1;PMM2;HEXB;FPGT;HK3;PGM2;PGM1;UAP1;GMPPB;GALE;GCK;NANS;CYB5R4;GPI;HK2;GALK1;UGDH;CYB5RL;CYB5R1;HEXA;GNPNAT1;NAGK;UGP2
Reactome_2022__Nucleotide Excision Repair R-HSA-5696398	0.419876	1.87425	0	0.0025269	0.4361	42/105	22.28%	PCNA;POLE2;RFC2;RPA3;RFC4;RFC3;POLD3;ACTL6A;POLD1;POLE3;COPS3;CDK7;POLR2L;POLR2D;POLR2H;POLR2G;POLE;RUVBL1;POLR2C;UBE2N;COPS6;SUMO2;POLR2J;HMGN1;SUMO1;COPS5;POLR2I;POLD2;RFC5;COPS8;GTF2H2;ERCC1;POLE4;DDB2;XRCC1;MCRS1;RBX1;POLR2K;COPS4;UBA52;ERCC8;TCEA1
Reactome_2022__COPI-dependent Golgi-to-ER Retrograde Traffic R-HSA-6811434	0.446746	1.87424	0.000130293	0.00251744	0.4361	27/74	12.68%	KDELR2;KIF23;KIF4A;RACGAP1;KIF18A;KIF2C;KIF20A;KIF15;CENPE;KDELR1;TMED2;KDELR3;KIFC1;ARF4;BNIP1;KIF11;RINT1;ARF5;COPB1;KIF18B;TMED9;SEC22B;COPZ1;SURF4;KIF22;TMED3;KIF9
Reactome_2022__Formation Of A Pool Of Free 40S Subunits R-HSA-72689	0.426637	1.87006	0.000125439	0.00264754	0.4519	66/96	41.06%	RPL26L1;EIF3I;RPS7;MRPL13;RPS3A;RPL39;RPS5;RPL9;RPL41;RPL39L;RPL35;EIF3C;RPS15;RPS2;RPS15A;RPL18A;RPL21;RPS17;RPS14;RPL27;RPSA;RPS29;EIF3K;RPS10;RPL10A;RPL36;RPS19;RPS11;UBA52;RPS21;RPLP0;RPL35A;EIF3B;RPS16;RPL12;RPS27L;RPL29;RPL22L1;RPL28;RPL36A;RPL32;RPL26;RSL24D1;RPS28;RPS27;RPS8;RPL13A;RPL27A;EIF3G;RPL18;RPL38;RPS27A;RPL14;RPS9;RPL7A;RPL23A;EIF1AX;RPL31;RPS3;FAU;RPLP1;RPS4X;RPS13;RPL37A;RPL5;RPL8
Reactome_2022__Signaling By ROBO Receptors R-HSA-376176	0.387674	1.86525	0	0.00280481	0.4719	86/197	26.30%	PSMC2;RPL26L1;MAGOH;PSMA7;PSMD8;CDC42;RPS7;PSMD14;MRPL13;RPS3A;PFN1;RPL39;PSMA5;PSMC4;PSMC1;RPS5;PSMB8;RPL9;RPL41;MAGOHB;PSMD12;PSMB4;RPL39L;PSMB3;NRP1;PSMB9;PSMA4;PSMA1;PSMB2;GPC1;VASP;RPL35;RPS15;PSME2;PSMB1;EIF4A3;RPS2;PSMA3;CXCR4;RPS15A;PSMA6;PSMD13;RPL18A;RPL21;RPS17;PSMD9;RPS14;RPL27;RPSA;RPS29;PSMD2;PSMD11;RPS10;RPL10A;RPL36;RPS19;NCK1;RPS11;RBX1;PSMC6;UBA52;RPS21;PSME1;PSMD5;ETF1;CAP1;RPLP0;PSMD6;PAK4;RPL35A;PSMD7;PSME3;RHOA;MYO9B;HOXA2;RPS16;RPL12;PSMD3;RPS27L;RPL29;RPL22L1;RNPS1;RPL28;RNASE1;RPL36A;RPL32
KEGG_2021_Human__Autoimmune thyroid disease	0.539411	1.86462	0.00146757	0.00281684	0.4742	20/29	34.00%	HLA-A;IL10;FAS;HLA-C;HLA-B;PRF1;CD40;CD28;HLA-DMB;HLA-DRA;HLA-F;HLA-DQB1;CD80;HLA-DMA;HLA-DRB1;HLA-DPA1;GZMB;HLA-DPB1;HLA-DQA1;HLA-DRB5
MSigDB_Hallmark_2020__TNF-alpha Signaling via NF-kB	0.386035	1.86272	0	0.00287773	0.483	103/194	34.34%	VEGFA;TNFAIP6;BTG3;NAMPT;IFNGR2;CCL20;TGIF1;PTX3;BCL3;CXCL10;PLAUR;PHLDA2;SAT1;RCAN1;LIF;CXCL6;SOD2;TNFAIP8;IER5;JAG1;CXCL11;MAP2K3;SERPINB8;IL6;G0S2;KLF10;CLCF1;SOCS3;BIRC3;IRF1;GADD45A;NFIL3;TRIP10;CEBPD;TNC;TAP1;PPP1R15A;YRDC;ATF3;KYNU;TNFAIP2;PLAU;RELB;AREG;SERPINE1;B4GALT5;CCRL2;GCH1;DUSP5;SLC2A3;DRAM1;EFNA1;CCL2;TANK;F3;ZC3H12A;BCL2A1;IL23A;BTG1;SPHK1;ICAM1;FOSL1;RNF19B;TNFRSF9;HES1;IL7R;FOSL2;DUSP4;PTGER4;CD80;LITAF;MAP3K8;CEBPB;CCL5;CXCL3;CD44;TNIP1;IER2;PNRC1;TNFAIP3;TRIB1;HBEGF;BIRC2;CXCL1;IFIH1;KLF6;IL18;IER3;DUSP1;TRAF1;ID2;PTGS2;MSC;GPR183;JUN;CD69;NFKB1;GEM;PLEK;JUNB;ZFP36;BHLHE40;SLC16A6
Reactome_2022__Hedgehog On State R-HSA-5632684	0.436676	1.85866	0	0.00301638	0.4986	40/80	28.72%	PSMC2;PSMA7;PSMD8;PSMD14;PSMA5;PSMC4;PSMC1;PSMB8;EVC2;PSMD12;PSMB4;GAS1;PSMB3;PSMB9;PSMA4;PSMA1;PSMB2;PSME2;PSMB1;PSMA3;PSMA6;PSMD13;PSMD9;PSMD2;PSMD11;RBX1;PSMC6;UBA52;PSME1;PSMD5;PSMD6;PSMD7;PSME3;PSMD3;GLI2;GLI3;PSMB7;EVC;PSMC3;PSMA2
KEGG_2021_Human__Parkinson disease	0.38396	1.85542	0	0.00311978	0.5109	96/201	28.78%	NDUFA4L2;TUBA1C;UQCRHL;PSMC2;TUBA1A;TUBA1B;CASP3;PSMA7;PSMD8;TUBB;PSMD14;UQCRQ;SDHC;PSMA5;PSMC4;PSMC1;COX7B;TUBB6;BAX;PSMD12;XBP1;PSMB4;NDUFA4;PSMB3;COX6A1;COX7A2;PSMA4;TXN;DDIT3;PSMA1;PSMB2;UQCRH;NDUFS5;UQCRFS1;UBE2J2;COX8A;NDUFB5;PSMB1;ADRM1;PSMA3;UQCR11;HSPA5;PSMA6;GNAI3;CYCS;PSMD13;COX4I2;NDUFB1;NDUFB7;CALML6;DAXX;NDUFB2;TP53;UQCR10;PSMD9;NDUFA3;NDUFA12;SDHD;COX6B1;PSMD2;PSMD11;NDUFB6;NDUFAB1;TUBB3;NDUFA2;SLC25A5;SDHB;COX5A;NDUFB4;COX5B;NDUFS4;PSMC6;UBA52;NDUFA6;NDUFA11;PSMD6;CAMK2D;PSMD7;COX7A1;PRKACA;PSMD3;NDUFB3;NDUFB11;PLCG1;COX7A2L;CALM2;PSMB7;MAOB;EIF2AK3;TUBB2B;PSMC3;MFN1;PSMA2;CYC1;NDUFC1;VDAC1
Reactome_2022__Interconversion Of Nucleotide Di- And Triphosphates R-HSA-499943	0.56868	1.85188	0.00060652	0.00325004	0.5243	11/23	22.64%	DTYMK;TYMS;RRM2;DCTPP1;AK2;GLRX;RRM1;DCTD;GSR;DUT;GUK1
Reactome_2022__KEAP1-NFE2L2 Pathway R-HSA-9755511	0.424566	1.85141	0.000253389	0.0032557	0.526	56/93	32.69%	PSMC2;BRIP1;PSMA7;PSMD8;PSMD14;SKP2;IDH1;PSMA5;PSMC4;HMOX1;PSMC1;PSMB8;PSMD12;CDKN2A;PSMB4;PSMB3;PSMB9;PSMA4;PSMA1;PSMB2;UBL4A;PSME2;PSMB1;PSMA3;PSMA6;PSMD13;TRIM21;PSMD9;MUL1;GCLM;PSMD2;GSR;PSMD11;AKT2;RBX1;PSMC6;CUL1;UBA52;PSME1;PSMD5;PSMD6;PSMD7;PSME3;PSMD3;PSMB7;NQO1;PSMC3;CSNK2B;PSMA2;UBB;PCDHB16;PSMB6;NPLOC4;SESN2;PSMD10;ATF4
Reactome_2022__Programmed Cell Death R-HSA-5357801	0.384716	1.84705	0	0.00341677	0.5438	79/190	23.10%	HMGB2;E2F1;CASP6;LMNB1;PSMC2;CASP3;CLSPN;PSMA7;PSMD8;BAK1;CASP4;PSMD14;PSMA5;PSMC4;PSMC1;PSMB8;FADD;RRM1;BAX;PSMD12;CDKN2A;C1QBP;PSMB4;PSMB3;GSDMD;REXO2;TP63;PSMB9;YWHAQ;PSMA4;PSMA1;PSMB2;RIPK1;LY96;LMNA;PSME2;FLOT2;PSMB1;BIRC3;IRF1;PSMA3;PSMA6;CYCS;UACA;CASP8;VIM;PSMD13;TP73;CASP1;TP53;PSMD9;BCAP31;DSG2;FNTA;PSMD2;FLOT1;PROC;PSMD11;SDCBP;CASP7;TANK;AKT2;TNFRSF10B;TRADD;NDUFA2;ELANE;HMGB1;DYNLL1;CHMP4C;AVEN;PSMC6;UBA52;PSME1;PSMD5;PSMD6;DBNL;CHMP2A;PSMD7;PSME3
Reactome_2022__AURKA Activation By TPX2 R-HSA-8854518	0.450101	1.8454	0.000668628	0.00346967	0.5495	23/65	17.27%	AURKA;HAUS1;PLK1;HAUS8;NEK2;PLK4;HMMR;TPX2;TUBG1;CDK1;TUBA1A;TUBB;CEP152;ODF2;CEP135;NDE1;HAUS5;HAUS2;DCTN2;CEP76;NEDD1;DCTN3;SSNA1
Reactome_2022__ABC-family Proteins Mediated Transport R-HSA-382556	0.419072	1.84049	0.000125913	0.0036586	0.5688	58/98	34.73%	PSMC2;PSMA7;PSMD8;PSMD14;PSMA5;PSMC4;PSMC1;PSMB8;PSMD12;PSMB4;PSMB3;PSMB9;PSMA4;PSMA1;PSMB2;OS9;PSME2;PSMB1;ABCC3;PSMA3;PSMA6;DERL2;ABCB4;PSMD13;EIF2S2;ABCB8;PSMD9;PSMD2;PSMD11;PSMC6;UBA52;PSME1;PSMD5;PSMD6;DERL1;PSMD7;PSME3;DERL3;ABCB7;PSMD3;ABCD1;EIF2S3;PSMB7;ABCB10;PSMC3;PSMA2;ABCA5;ABCC1;EIF2S1;UBB;PSMB6;ABCA10;PSMD10;PEX3;ABCD3;RPS27A;ABCA12;ERLEC1
Reactome_2022__Complement Cascade R-HSA-166658	0.496854	1.83481	0.000287646	0.00389371	0.5918	20/38	26.65%	PSMA7;FCN3;TTF2;CFH;COLEC11;SERPING1;C5AR1;CFB;CPNE1;C1S;C1R;ELANE;CFI;PROS1;CR1;FCN1;HNRNPC;C1QA;C1QB;C1QC
Reactome_2022__Interleukin-1 Signaling R-HSA-9020702	0.409546	1.83439	0	0.00390015	0.5941	52/111	24.60%	SAA2;IKBIP;PSMC2;PSMA7;PSMD8;PSMD14;TIFA;IL1R2;PSMA5;PSMC4;PSMC1;PSMB8;IL1RAP;PSMD12;PSMB4;NKIRAS2;PSMB3;PSMB9;UBE2N;PSMA4;PSMA1;PSMB2;MYD88;PSME2;PSMB1;S100A12;IRAK4;PSMA3;PSMA6;CASP8;PSMD13;TP53;PSMD9;PSMD2;PSMD11;HOXC13;TANK;HMGB1;RBX1;PSMC6;CUL1;UBA52;IL1RN;PSME1;NOD1;PSMD5;PSMD6;PSMD7;PSME3;IRAK2;MAP3K8;PSMD3
KEGG_2021_Human__Oxidative phosphorylation	0.419077	1.83428	0	0.00389038	0.5943	52/94	30.49%	NDUFA4L2;UQCRHL;ATP6V0B;ATP6V1F;UQCRQ;SDHC;COX7B;NDUFA4;COX6A1;COX7A2;UQCRH;NDUFS5;UQCRFS1;COX8A;NDUFB5;ATP6V1G1;UQCR11;COX4I2;NDUFB1;NDUFB7;PPA2;NDUFB2;UQCR10;ATP6V1C2;ATP6V0E1;NDUFA3;NDUFA12;SDHD;COX6B1;TCIRG1;NDUFB6;NDUFAB1;NDUFA2;SDHB;COX5A;NDUFB4;COX5B;NDUFS4;COX17;NDUFA6;NDUFA11;COX11;COX7A1;NDUFB3;NDUFB11;COX7A2L;ATP6V0A2;CYC1;NDUFC1;NDUFV3;NDUFA1;ATP6AP1
Reactome_2022__Cap-dependent Translation Initiation R-HSA-72737	0.408633	1.83385	0	0.00389711	0.5961	76/114	41.06%	RPL26L1;EIF3I;RPS7;MRPL13;RPS3A;RPL39;RPS5;RPL9;RPL41;EIF4EBP1;EIF2B3;RPL39L;RPL35;EIF3C;RPS15;RPS2;RPS15A;RPL18A;EIF2S2;RPL21;RPS17;RPS14;RPL27;RPSA;EIF2B1;EIF4E;RPS29;EIF3K;RPS10;RPL10A;RPL36;RPS19;RPS11;UBA52;RPS21;RPLP0;RPL35A;EIF3B;RPS16;RPL12;RPS27L;RPL29;RPL22L1;RPL28;RPL36A;RPL32;EIF2S3;RPL26;RSL24D1;EIF2S1;RPS28;EIF4H;RPS27;RPS8;RPL13A;RPL27A;EIF3G;RPL18;RPL38;RPS27A;RPL14;RPS9;EIF2B2;RPL7A;EIF2B4;RPL23A;EIF1AX;RPL31;RPS3;FAU;RPLP1;RPS4X;RPS13;RPL37A;RPL5;RPL8
Reactome_2022__Regulation Of PTEN Stability And Activity R-HSA-8948751	0.448343	1.83375	0.000397035	0.00388617	0.5965	37/64	29.17%	PSMC2;PSMA7;PSMD8;PSMD14;PSMA5;PSMC4;PSMC1;PSMB8;PSMD12;PSMB4;PSMB3;PSMB9;PSMA4;PSMA1;PSMB2;PSME2;PSMB1;PSMA3;PSMA6;PSMD13;PSMD9;PSMD2;PSMD11;AKT2;PSMC6;UBA52;PSME1;PSMD5;PSMD6;PSMD7;PSME3;PSMD3;PSMB7;PSMC3;CSNK2B;PSMA2;TRIM27
Reactome_2022__Transport Of Mature mRNA Derived From An Intronless Transcript R-HSA-159231	0.501183	1.83329	0.0011422	0.00389129	0.5978	18/37	21.50%	NUP37;NUP54;NUP85;NUP107;CPSF4;NUP205;NUP62;POM121C;SEC13;NUP88;NUP35;NUP43;NUP93;CPSF3;NUP155;EIF4E;NUP160;NUP210
Reactome_2022__Gene Silencing By RNA R-HSA-211000	0.448177	1.83245	0.000399308	0.00391106	0.6007	25/64	15.66%	NUP37;NUP54;RAN;NUP85;TARBP2;NUP107;POLR2L;POLR2D;POLR2H;POLR2G;MAEL;NUP205;MYBL1;POLR2C;NUP62;ANG;POM121C;SEC13;POLR2J;NUP88;NUP35;NUP43;NUP93;POLR2I;NUP155
Reactome_2022__Gene And Protein Expression By JAK-STAT Signaling After Interleukin-12 Stimulation R-HSA-8950505	0.527774	1.82938	0.00118747	0.00404335	0.6138	11/29	11.20%	PPIA;RAP1B;LMNB1;CDC42;CAPZA1;ANXA2;S100A9;MSN;SNRPA1;IL10;PSME2
KEGG_2021_Human__Small cell lung cancer	0.419809	1.82872	0	0.00406183	0.6157	32/91	19.03%	CKS2;CKS1B;CDK2;CCNE1;NOS2;E2F1;CDK4;CASP3;BAK1;COL4A1;SKP2;LAMC1;COL4A2;E2F2;BAX;LAMB1;TRAF5;LAMB4;FN1;TRAF4;LAMC3;BIRC3;GADD45A;CYCS;CDK6;TP53;LAMA2;ITGB1;ITGA2;CCNE2;AKT2;DDB2
KEGG_2021_Human__Allograft rejection	0.531882	1.82591	0.00192109	0.00417136	0.6257	20/28	34.00%	HLA-A;IL10;FAS;HLA-C;HLA-B;PRF1;CD40;CD28;HLA-DMB;HLA-DRA;HLA-F;HLA-DQB1;CD80;HLA-DMA;HLA-DRB1;HLA-DPA1;GZMB;HLA-DPB1;HLA-DQA1;HLA-DRB5
Reactome_2022__L13a-mediated Translational Silencing Of Ceruloplasmin Expression R-HSA-156827	0.410564	1.82407	0.000124162	0.00424717	0.6325	59/106	34.84%	RPL26L1;EIF3I;RPS7;MRPL13;RPS3A;RPL39;RPS5;RPL9;RPL41;RPL39L;RPL35;EIF3C;RPS15;RPS2;RPS15A;RPL18A;EIF2S2;RPL21;RPS17;RPS14;RPL27;RPSA;EIF4E;RPS29;EIF3K;RPS10;RPL10A;RPL36;RPS19;RPS11;UBA52;RPS21;RPLP0;RPL35A;EIF3B;RPS16;RPL12;RPS27L;RPL29;RPL22L1;RPL28;RPL36A;RPL32;EIF2S3;RPL26;RSL24D1;EIF2S1;RPS28;EIF4H;RPS27;RPS8;RPL13A;RPL27A;EIF3G;RPL18;RPL38;RPS27A;RPL14;RPS9
Reactome_2022__Defective TPR May Confer Susceptibility Towards Thyroid Papillary Carcinoma (TPC) R-HSA-5619107	0.530101	1.82097	0.00250664	0.00438017	0.644	18/28	28.74%	NUP37;NUP54;NUP85;NUP107;NUP205;NUP62;POM121C;SEC13;NUP88;NUP35;NUP43;NUP93;NUP155;NUP160;NUP210;SEH1L;AAAS;POM121
Reactome_2022__Interactions Of Vpr With Host Cellular Proteins R-HSA-176033	0.506891	1.82094	0.00145117	0.00436604	0.6441	18/34	21.73%	NUP37;NUP54;NUP85;NUP107;NUP205;NUP62;POM121C;SEC13;HMGA1;NUP88;NUP35;NUP43;NUP93;NUP155;SLC25A5;NUP160;NUP210;BANF1
KEGG_2021_Human__Viral protein interaction with cytokine and cytokine receptor	0.441218	1.82028	0.000794176	0.00438645	0.6466	38/67	30.61%	CCL20;CXCL10;CXCL6;IL2RA;TNFSF14;CXCL11;IL10;IL6;TNFRSF14;TNFRSF1A;CXCR4;IL18RAP;CCL2;CXCL13;TNFRSF10B;LTBR;CXCL9;CCL26;IL2RG;CCR10;TNFRSF10C;CCL28;CXCR2;CCR2;CXCR1;CCL5;CXCL3;PPBP;CXCR3;CCR7;TNFRSF10D;IL20RB;IL2RB;CXCL14;CXCL1;TNFSF10;CCL25;IL18
Reactome_2022__GTP Hydrolysis And Joining Of 60S Ribosomal Subunit R-HSA-72706	0.408778	1.81939	0	0.00441948	0.6495	59/107	34.84%	RPL26L1;EIF3I;RPS7;MRPL13;RPS3A;RPL39;RPS5;RPL9;RPL41;RPL39L;RPL35;EIF3C;RPS15;RPS2;RPS15A;RPL18A;EIF2S2;RPL21;RPS17;RPS14;RPL27;RPSA;EIF4E;RPS29;EIF3K;RPS10;RPL10A;RPL36;RPS19;RPS11;UBA52;RPS21;RPLP0;RPL35A;EIF3B;RPS16;RPL12;RPS27L;RPL29;RPL22L1;RPL28;RPL36A;RPL32;EIF2S3;RPL26;RSL24D1;EIF2S1;RPS28;EIF4H;RPS27;RPS8;RPL13A;RPL27A;EIF3G;RPL18;RPL38;RPS27A;RPL14;RPS9
Reactome_2022__Degradation Of Extracellular Matrix R-HSA-1474228	0.415992	1.81572	0.000126582	0.00458702	0.6623	34/92	21.43%	CAPN6;CASP3;LAMC1;MMP9;MMP13;LAMB1;MMP11;CTSK;TIMP1;NID1;DCN;MMP7;BMP1;HSPG2;MMP2;MMP14;COL25A1;CAPNS1;NCSTN;CAPN5;COL9A3;MMP19;ADAMTS18;COL15A1;CTSB;COL12A1;MMP1;COL18A1;ADAM8;ELANE;CTSS;LAMA4;ADAMTS1;ADAM9
Reactome_2022__Transport Of Ribonucleoproteins Into Host Nucleus R-HSA-168271	0.519103	1.81504	0.0032277	0.00461341	0.6659	18/30	28.74%	NUP37;NUP54;NUP85;NUP107;NUP205;NUP62;POM121C;SEC13;NUP88;NUP35;NUP43;NUP93;NUP155;NUP160;NUP210;SEH1L;AAAS;POM121
Reactome_2022__Vpr-mediated Nuclear Import Of PICs R-HSA-180910	0.515171	1.81423	0.0017531	0.00463993	0.6691	17/31	21.73%	NUP37;NUP54;NUP85;NUP107;NUP205;NUP62;POM121C;SEC13;HMGA1;NUP88;NUP35;NUP43;NUP93;NUP155;NUP160;NUP210;BANF1
Reactome_2022__Downstream TCR Signaling R-HSA-202424	0.419737	1.80715	0.000384221	0.00499895	0.6949	55/86	34.21%	PSMC2;PSMA7;PSMD8;PSMD14;PSMA5;PSMC4;PSMC1;PSMB8;PSMD12;BCL10;PSMB4;PSMB3;PSMB9;UBE2N;PSMA4;PSMA1;PSMB2;PSME2;PSMB1;PSMA3;PSMA6;PSMD13;UBE2D2;PSMD9;CD247;PSMD2;PSMD11;MALT1;PSMC6;CUL1;UBA52;HLA-DRA;CD3D;PSME1;PSMD5;PSMD6;PSMD7;PSME3;LCK;CDC34;PSMD3;HLA-DRB1;HLA-DPA1;PSMB7;CD3E;PSMC3;PSMA2;UBB;PSMB6;HLA-DQA1;PSMD10;NFKB1;IKBKB;HLA-DRB5;RPS27A
KEGG_2021_Human__RNA transport	0.385443	1.8061	0.000118779	0.00503893	0.6991	68/151	29.41%	NXT1;EIF3CL;NUP37;TACC3;SMN1;PABPC3;NUP54;RAN;NUP85;MAGOH;RAE1;PAIP1;EIF3I;NUP107;RPP40;PABPC1L;POP4;PABPC4L;MAGOHB;EIF4EBP1;EIF2B3;NUP205;POP7;NUP62;POM121C;THOC3;SUMO2;DDX20;EIF3C;GEMIN6;SEC13;EIF4A3;NUP88;NUP35;NUP43;SNUPN;THOC6;EIF2S2;SUMO1;NUP93;GEMIN7;EIF2B1;NUP155;EIF4E2;EIF4E;SUMO3;THOC5;POP5;DDX19B;NUP160;NXT2;EEF1A1;NUP210;EIF4G2;EIF3B;RNPS1;TGS1;SEH1L;ELAC1;EIF2S3;UBE2I;THOC7;GLE1;AAAS;XPO1;POM121;XPO5;SMN2
Reactome_2022__Apoptosis R-HSA-109581	0.382753	1.80485	0	0.00509799	0.7044	68/161	23.10%	HMGB2;E2F1;CASP6;LMNB1;PSMC2;CASP3;CLSPN;PSMA7;PSMD8;BAK1;PSMD14;PSMA5;PSMC4;PSMC1;PSMB8;FADD;BAX;PSMD12;CDKN2A;C1QBP;PSMB4;PSMB3;GSDMD;REXO2;TP63;PSMB9;YWHAQ;PSMA4;PSMA1;PSMB2;RIPK1;LY96;LMNA;PSME2;PSMB1;PSMA3;PSMA6;CYCS;UACA;CASP8;VIM;PSMD13;TP73;TP53;PSMD9;BCAP31;DSG2;FNTA;PSMD2;PROC;PSMD11;CASP7;TANK;AKT2;TNFRSF10B;TRADD;NDUFA2;HMGB1;DYNLL1;AVEN;PSMC6;UBA52;PSME1;PSMD5;PSMD6;DBNL;PSMD7;PSME3
Reactome_2022__Collagen Chain Trimerization R-HSA-8948216	0.476631	1.80142	0.0018121	0.00527802	0.7167	25/42	33.97%	COL1A2;COL5A2;COL4A1;COL1A1;COL4A2;COL6A3;COL3A1;COL5A1;COL25A1;COL9A3;COL6A2;COL15A1;COL6A1;COL12A1;COL18A1;COL8A1;COL27A1;COL28A1;COL2A1;COL11A1;COL5A3;COL21A1;COL14A1;COL13A1;COL16A1
Reactome_2022__Interleukin-12 Signaling R-HSA-9020591	0.490038	1.79887	0.00273106	0.00542166	0.7267	12/37	11.20%	PPIA;RAP1B;LMNB1;CDC42;CAPZA1;P4HB;ANXA2;S100A9;MSN;SNRPA1;IL10;PSME2
KEGG_2021_Human__Malaria	0.484093	1.79627	0.00267154	0.00555256	0.7361	23/39	30.61%	CD36;THBS1;IL10;SDC1;IL6;HBA1;MYD88;THBS3;PECAM1;CD40;CSF3;CCL2;ICAM1;CR1;MET;TGFB3;KLRB1;SDC2;TGFB2;HGF;GYPC;TGFB1;IL18
MSigDB_Hallmark_2020__Hypoxia	0.374646	1.79489	0	0.00562119	0.7417	69/181	23.34%	VEGFA;PDK1;LDHA;CASP6;LOX;PGK1;PLIN2;TMEM45A;KDELR3;ANXA2;ADM;GAPDH;LXN;IGFBP3;GLRX;TES;TPI1;SIAH2;HMOX1;PLAUR;BGN;COL5A1;TGFBI;STBD1;PGM2;PGM1;S100A4;EGFR;DCN;GYS1;ISG20;IL6;DDIT3;ANGPTL4;GPC1;STC1;GBE1;CXCR4;HSPA5;GCK;NFIL3;MAP3K1;SAP30;PPP1R15A;ATF3;CITED2;ENO1;CHST2;SERPINE1;SLC2A3;EFNA1;PIM1;ADORA2B;CA12;PLAC8;TPBG;F3;P4HA2;GPI;CAV1;FAM162A;BTG1;ERRFI1;HK2;GALK1;SLC37A4;FOSL2;TGFB3;SULT2B1
Reactome_2022__Aberrant Regulation Of Mitotic G1/S Transition In Cancer Due To RB1 Defects R-HSA-9659787	0.594422	1.78656	0.00391727	0.00612069	0.7715	7/17	16.95%	CDK2;CCNE1;E2F1;CDK4;E2F2;CDK6;CCNE2
KEGG_2021_Human__Amyotrophic lateral sclerosis	0.355068	1.78456	0	0.0062302	0.7769	111/300	22.17%	NDUFA4L2;GPX7;NXT1;TUBA1C;NOS2;NUP37;UQCRHL;PSMC2;TUBA1A;TUBA1B;CASP3;NUP54;NUP85;PSMA7;PSMD8;TUBB;RAE1;PSMD14;NUP107;GPX8;PFN1;UQCRQ;WDR41;SDHC;PSMA5;PSMC4;PSMC1;COX7B;TUBB6;BAX;PSMD12;XBP1;TOMM40;PSMB4;NDUFA4;NUP205;PSMB3;COX6A1;MAP2K3;COX7A2;PSMA4;DDIT3;PSMA1;NUP62;ANG;ACTB;PSMB2;POM121C;UQCRH;NDUFS5;UQCRFS1;COX8A;WIPI1;SEC13;TNFRSF1A;NDUFB5;PSMB1;RAB8A;ADRM1;ACTG1;PSMA3;UQCR11;HSPA5;PSMA6;CYCS;DNAH11;NUP88;PSMD13;COX4I2;NUP35;NUP43;CASP1;NDUFB1;PRPH;NDUFB7;DAXX;NDUFB2;NUP93;TP53;UQCR10;PSMD9;DCTN2;NDUFA3;NUP155;GPX1;NDUFA12;SDHD;COX6B1;DCTN3;PSMD2;PSMD11;NDUFB6;NDUFAB1;DNAH9;TUBB3;TANK;DNALI1;NDUFA2;NUP160;SDHB;COX5A;NDUFB4;COX5B;NXT2;RAC1;NDUFS4;PSMC6;NUP210;NDUFA6;NDUFA11;PSMD6
Reactome_2022__Diseases Of Metabolism R-HSA-5668914	0.366302	1.78202	0	0.00638206	0.7847	75/208	24.76%	CYP27B1;ALG6;SLPI;GUSB;AHCY;MMADHC;DPM1;FMOD;ALG3;PMM2;HEXB;LUM;IDH1;CHST14;GLB1;BGN;C1GALT1C1;RPIA;ALG1;ALG8;ALG2;ADAMTS7;THBS1;PGM1;DCN;DPAGT1;SDC1;GYS1;DPM3;CYP19A1;HSPG2;GPC1;CD320;SPON2;GALE;GBE1;CTSA;GALNS;CFP;ALG14;SLC26A2;ADAMTSL4;GALNT3;ADAMTS3;MUC12;THSD1;G6PC3;SGSH;MOGS;GNS;POMGNT1;NOTCH3;GCLM;ADAMTS18;CUBN;NUS1;ST3GAL3;PROC;DHDDS;MUC1;SP8;SLC35D1;DPM2;ADAMTS1;UBA52;SLC34A2;SRD5A3;GALK1;SLC37A4;CHSY1;GALNT12;ADAMTS2;TCN2;SDC2;FDX1
Reactome_2022__Respiratory Electron Transport R-HSA-611105	0.416537	1.77967	0.000393339	0.00653321	0.7936	39/82	30.22%	UQCRQ;COX7B;COX6A1;UQCRH;NDUFS5;UQCRFS1;COX8A;NDUFB5;UQCR11;CYCS;NDUFB1;NDUFB7;NDUFB2;UQCR10;NDUFA3;NDUFA12;SDHD;COX6B1;TMEM126B;NDUFB6;NDUFAB1;NDUFA2;SDHB;COX5A;NDUFB4;COX5B;TACO1;NDUFS4;NDUFA6;NDUFA11;NDUFB3;NDUFB11;COX7A2L;COX18;COQ10B;NDUFC1;NDUFAF2;NDUFV3;NDUFA1
Reactome_2022__Cyclin D Associated Events In G1 R-HSA-69231	0.461089	1.77877	0.00111049	0.00657587	0.796	17/47	21.55%	CKS1B;CDK2;CCNE1;E2F1;CDKN2C;CDK4;RBL1;CDK7;SKP2;E2F2;CDKN2A;E2F4;CDK6;CCNE2;CUL1;UBA52;PPP2R2A
Reactome_2022__Activation Of Matrix Metalloproteinases R-HSA-1592389	0.550847	1.77822	0.00440796	0.00659348	0.7981	11/22	19.33%	MMP9;MMP13;MMP11;CTSK;TIMP1;MMP7;MMP2;MMP14;MMP1;COL18A1;ELANE
KEGG_2021_Human__RNA polymerase	0.516779	1.77429	0.00397644	0.00685332	0.8114	15/28	25.28%	POLR2L;POLR2D;POLR3C;POLR2H;POLR2G;POLR1D;POLR2C;POLR2J;POLR3K;POLR3G;POLR1C;POLR2I;POLR2K;POLR2E;POLR2J3
MSigDB_Hallmark_2020__Apoptosis	0.3762	1.76594	0.000117911	0.00746298	0.8349	69/153	27.13%	CDK2;HMGB2;PLAT;CASP6;BTG3;CASP2;CASP3;WEE1;BRCA1;LGALS3;CASP4;TOP2A;CDC25B;LUM;DPYD;DAP;HMOX1;BGN;TNFRSF12A;SAT1;BAX;BCL10;DAP3;SOD2;TIMP1;DCN;ISG20;IL6;FAS;DDIT3;MMP2;IFITM3;LMNA;ANXA1;BIRC3;IRF1;GADD45A;CASP8;HSPB1;SLC20A1;CASP1;EBP;TAP1;PRF1;ATF3;EREG;BCAP31;GPX1;GSR;LEF1;GCH1;CASP7;AVPR1A;PDGFRB;CAV1;TSPO;CD2;ETF1;KRT18;CD44;PPT1;TGFB2;F2R;CTNNB1;EMP1;CD14;HGF;GPX4;ERBB2
Reactome_2022__Elastic Fibre Formation R-HSA-1566948	0.481237	1.7615	0.00358115	0.00779484	0.8482	17/37	25.05%	LOX;EFEMP2;MFAP2;LOXL1;ITGA5;FBN3;LOXL3;ITGB3;FBLN1;LOXL2;MFAP4;ITGB1;LOXL4;FBLN5;GDF5;TGFB3;TGFB2
Reactome_2022__Late Phase Of HIV Life Cycle R-HSA-162599	0.388271	1.75793	0.00012133	0.00805348	0.86	44/118	23.78%	PPIA;NUP37;NUP54;RAN;NUP85;CDK7;NUP107;POLR2L;POLR2D;POLR2H;RCC1;POLR2G;GTF2E2;NUP205;TAF12;POLR2C;TAF9;NUP62;POM121C;TAF13;SEC13;POLR2J;GTF2A2;GTF2B;TAF11;NUP88;NUP35;NUP43;NUP93;GTF2E1;RANBP1;POLR2I;NUP155;TAF7L;GTF2H2;NUP160;CHMP4C;POLR2K;UBA52;NUP210;TCEA1;CHMP2A;POLR2E;TAF7
Reactome_2022__Telomere Extension By Telomerase R-HSA-171319	0.541664	1.75265	0.0056963	0.00846894	0.8716	12/22	19.74%	CCNA2;CDK2;SHQ1;NOP10;PIF1;RUVBL1;POT1;DKC1;RUVBL2;WRAP53;TERT;NHP2
Reactome_2022__Chaperonin-mediated Protein Folding R-HSA-390466	0.411016	1.74761	0.000645745	0.0088973	0.8821	29/79	21.31%	CCNE1;TUBA1C;HDAC3;TUBA1A;TUBA1B;TUBB;XRN2;FKBP9;FBXO4;TUBB6;FBXW9;CCT2;GNG11;GNG5;CCT6A;GNB2;CCT5;GNG12;CCT8;CCT4;WRAP53;TP53;PFDN5;CCNE2;TUBB3;VBP1;SPHK1;NOP56;FBXL5
Reactome_2022__SUMOylation Of Chromatin Organization Proteins R-HSA-4551638	0.445606	1.74759	0.00301949	0.00886999	0.8822	28/51	28.80%	NUP37;NUP54;NUP85;NUP107;RNF2;SCMH1;NUP205;NUP62;POM121C;SUMO2;HDAC1;CBX2;SEC13;NUP88;NUP35;NUP43;SUMO1;NUP93;NUP155;PHC2;NUP160;HDAC2;NUP210;SEH1L;UBE2I;AAAS;POM121;SUZ12
Reactome_2022__Cellular Response To Chemical Stress R-HSA-9711123	0.369172	1.74483	0	0.00910063	0.8873	88/164	32.69%	GPX7;NOX4;HDAC3;PSMC2;BRIP1;PSMA7;PSMD8;P4HB;PSMD14;SKP2;GPX8;IDH1;LIN9;PSMA5;PSMC4;HMOX1;PSMC1;PSMB8;COX7B;HM13;PSMD12;CDKN2A;PSMB4;PSMB3;COX6A1;PSMB9;PSMA4;PSMA1;PSMB2;HBA1;COX8A;UBL4A;PSME2;PSMB1;PSMA3;PSMA6;CYCS;STAP2;PSMD13;CARM1;TRIM21;PSMD9;MUL1;GPX1;COX6B1;GCLM;PSMD2;GSR;PSMD11;MBD4;AKT2;CYBA;COX5A;COX5B;RBX1;TACO1;PSMC6;CUL1;NCF1;UBA52;PSME1;PSMD5;PSMD6;PSMD7;PSME3;PRDX2;PSMD3;NCF2;COX7A2L;BLVRA;PSMB7;NQO1;PSMC3;CSNK2B;NCF4;COX18;PSMA2;ABCC1;GSTP1;STAT3;PRDX3;UBB;PCDHB16;PSMB6;NPLOC4;SESN2;PSMD10;ATF4
Reactome_2022__Conversion From APC/C:Cdc20 To APC/C:Cdh1 In Late Anaphase R-HSA-176407	0.560913	1.74447	0.00713842	0.00910952	0.8882	7/19	16.50%	UBE2S;CDC20;UBE2C;ANAPC7;ANAPC11;CDC26;CDC23
KEGG_2021_Human__Intestinal immune network for IgA production	0.475646	1.74201	0.0046855	0.00932569	0.8936	23/36	34.00%	ITGA4;IL10;IL6;CXCR4;CD40;CD28;IL15;HLA-DMB;LTBR;CCR10;HLA-DRA;CCL28;HLA-DQB1;MAP3K14;CD80;HLA-DMA;HLA-DRB1;HLA-DPA1;TGFB1;CCL25;HLA-DPB1;HLA-DQA1;HLA-DRB5
Reactome_2022__TCR Signaling R-HSA-202403	0.39057	1.74059	0.000620655	0.00944036	0.8972	54/107	28.72%	PSMC2;PSMA7;PSMD8;CD101;PSMD14;PSMA5;PSMC4;PSMC1;PSMB8;PSMD12;BCL10;PSMB4;PSMB3;PSMB9;UBE2N;PSMA4;PSMA1;PSMB2;VASP;PSME2;PTPN22;PSMB1;PSMA3;PSMA6;PSMD13;UBE2D2;PSMD9;CD247;PSMD2;PSMD11;MALT1;ZAP70;NCK1;PSMC6;CUL1;UBA52;HLA-DRA;CD3D;PSME1;PSMD5;PSMD6;PSMD7;PSME3;LCK;CDC34;PSMD3;PLCG1;HLA-DRB1;HLA-DPA1;PSMB7;CD3E;PSMC3;LCP2;PSMA2
KEGG_2021_Human__Graft-versus-host disease	0.498236	1.74037	0.00539201	0.00943064	0.8975	22/30	38.33%	HLA-A;IL6;FAS;HLA-C;HLA-B;PRF1;CD28;HLA-DMB;HLA-DRA;HLA-F;HLA-DQB1;CD80;HLA-DMA;HLA-DRB1;HLA-DPA1;GZMB;HLA-DPB1;HLA-DQA1;HLA-DRB5;IL1A;HLA-E;KLRD1
Reactome_2022__Interferon Alpha/Beta Signaling R-HSA-909733	0.430704	1.73711	0.00134517	0.00971512	0.9051	34/59	31.60%	HLA-A;SOCS1;PSMB8;IFNAR2;ISG20;IFITM3;IP6K2;SOCS3;IFITM2;HLA-C;IRF1;HLA-B;BST2;OAS1;IFI27;HOXC13;IFI6;PTPN1;HLA-F;OASL;OAS2;IRF3;IFI35;XAF1;IRF7;MX2;OAS3;ABCE1;USP18;IRF9;STAT1;MX1;ISG15;STAT2

### Sheet: HNSC
Term	ES	NES	NOM p-val	FDR q-val	FWER p-val	Tag %	Gene %	Lead_genes
MSigDB_Hallmark_2020__E2F Targets	0.735618	3.76468	0	0	0	131/185	16.10%	CHEK2;HMGA1;TRA2B;SPAG5;CDCA3;ILF3;LBR;NCAPD2;ASF1B;CENPM;KIF18B;MCM5;HMGB2;ANP32E;SPC24;UBE2T;MSH2;SMC6;TMPO;XPO1;HMGB3;KIF2C;RAD51AP1;BRCA1;DEK;TOP2A;EZH2;UNG;MCM6;HELLS;TIMELESS;LIG1;CIT;ESPL1;DSCC1;MCM3;POLE;HNRNPD;PRIM2;POLA2;TFRC;BARD1;CDCA8;AURKB;GINS1;KIF22;PSMC3IP;WDR90;BUB1B;MYBL2;RFC2;TK1;E2F8;CKS1B;MCM7;SUV39H1;CDK1;PLK4;MCM2;POLD3;KIF4A;RACGAP1;PLK1;CCNB2;UBE2S;PNN;PHF5A;GINS4;RANBP1;LMNB1;MAD2L1;STMN1;KPNA2;CDKN3;PCNA;DONSON;RAD51C;SPC25;BIRC5;NASP;DNMT1;DLGAP5;TIPIN;CDC20;RPA1;CDC25A;AURKA;DEPDC1;RPA2;RRM2;GINS3;TCF19;XRCC6;PAICS;CDK4;BRCA2;RBBP7;CENPE;USP1;TRIP13;RFC3;DCTPP1;SMC4;POLD1;TACC3;LUC7L3;PPM1D;CKS2;ATAD2;CDKN2A;SSRP1;NUDT21;MXD3;STAG1;NUP107;CDKN2C;DCK;CBX5;ASF1A;CSE1L;RAD21;MCM4;NUP205;TUBB;BRMS1L;TUBG1;POP7;CTCF;SMC3;POLD2;PSIP1
MSigDB_Hallmark_2020__G2-M Checkpoint	0.672664	3.43474	0	0	0	109/183	15.74%	HMGA1;TRA2B;TROAP;ILF3;LBR;POLQ;CDC45;NEK2;MCM5;CDC6;CENPF;CENPA;E2F1;EXO1;CCNF;TMPO;XPO1;HMGB3;RBM14;KIF2C;E2F2;FBXO5;NDC80;RAD54L;TOP2A;EZH2;MCM6;PRC1;STIL;GINS2;CHAF1A;ESPL1;DBF4;MCM3;POLE;HNRNPD;KIF15;PRIM2;PBK;POLA2;TTK;BARD1;SFPQ;AURKB;KIF22;TRAIP;KIF11;MYBL2;CCNA2;NUP50;ODC1;TPX2;CKS1B;SUV39H1;CBX1;CDK1;PLK4;UBE2C;BUB1;MCM2;CDC7;KIF4A;RACGAP1;PLK1;RBL1;CCNB2;UBE2S;LMNB1;HNRNPU;MAD2L1;CCNT1;STMN1;KPNA2;CDKN3;HIRA;BIRC5;NASP;CDC20;CDC25A;AURKA;RPA2;SAP30;FANCC;MNAT1;CDK4;BRCA2;DKC1;RPS6KA5;CENPE;KIF23;DTYMK;SMC4;TACC3;TNPO2;EWSR1;LIG3;CKS2;STAG1;YTHDC1;CDKN2C;UCK2;ODF2;CASP8AP2;NCL;KATNA1;RAD21;KPNB1;E2F3;CTCF
MSigDB_Hallmark_2020__Epithelial Mesenchymal Transition	-0.632541	-3.16652	0	0	0	125/194	21.08%	GADD45B;CDH2;COMP;PTX3;TAGLN;JUN;COL1A1;CALD1;COL1A2;BGN;DAB2;MGP;GLIPR1;SNTB1;MMP2;ECM2;COL5A1;COL3A1;ACTA2;COL5A2;SFRP4;SPARC;TPM1;POSTN;FN1;CXCL12;COL16A1;SGCD;FAP;EFEMP2;OXTR;MXRA5;PMP22;PCOLCE;FSTL1;MYL9;CD59;FBN1;LRRC15;MMP14;ABI3BP;GJA1;COL6A2;GEM;HTRA1;INHBA;CAP2;RHOB;GAS1;COL6A3;PLAUR;ITGB3;COL5A3;COL12A1;COL8A2;VCAN;TPM4;FERMT2;THBS1;LUM;DCN;FBLN5;THBS2;COL11A1;CTHRC1;THY1;VIM;LAMA2;TIMP3;ADAM12;TPM2;PMEPA1;PRRX1;SFRP1;FBLN2;RGS4;MMP1;MATN3;FMOD;SCG2;BMP1;CALU;FLNA;LOXL2;ANPEP;LRP1;WIPF1;APLP1;TGFBI;GPX7;CADM1;GREM1;IL6;LOX;FAS;NTM;CDH6;SERPINE1;LOXL1;NID2;BASP1;QSOX1;SNAI2;TGM2;SPOCK1;PDGFRB;LAMA3;TNFRSF12A;NNMT;CDH11;AREG;MFAP5;SLIT3;SGCG;PLOD3;ID2;EDIL3;TNC;SGCB;MSX1;GADD45A;SPP1;PPIB;ITGA5;PVR
KEGG_2021_Human__DNA replication	0.790006	2.9166	0	0	0	27/34	16.72%	RFC5;RFC4;MCM5;DNA2;POLE2;MCM6;LIG1;MCM3;POLE;PRIM2;POLA2;RFC2;MCM7;MCM2;POLD3;FEN1;PCNA;RPA1;RPA2;RFC3;POLD1;POLA1;PRIM1;RNASEH1;MCM4;POLD2;RNASEH2B
Reactome_2022__Cell Cycle Checkpoints R-HSA-69620	0.542968	2.84919	0	0	0	105/228	18.80%	CHEK2;NUF2;CDC45;RFC5;GTSE1;CENPL;RFC4;TOPBP1;CENPM;MCM5;CDC6;SPC24;CENPF;DNA2;CENPA;KNTC1;EXO1;ERCC6L;XPO1;KIF2C;NDC80;RNF168;BRCA1;MCM10;ANAPC7;MCM6;CENPO;DBF4;MCM3;SEH1L;NUP43;BARD1;CDCA8;AURKB;ZWINT;ARTN;BUB1B;PSMD11;NUP85;CCNA2;RFC2;MCM7;CENPH;CDK1;UBE2C;BUB1;CDC7;PLK1;SKA1;MCM8;MDM4;CCNB2;UBE2S;MDC1;CENPI;MAD2L1;NUP133;DSN1;BLM;SPC25;CLSPN;BIRC5;CDC20;CDC25A;CDK2;ZWILCH;MDM2;BRIP1;CENPN;PSME4;PKMYT1;CENPE;RAD9A;AHCTF1;RFC3;CDC25C;PSMB3;RMI1;CDKN2A;DYNLL2;ANAPC1;PSMA6;NUP107;PSMD2;PSMD3;PPP1CC;NUP37;KIF18A;CENPQ;RANGAP1;MCM4;PIAS4;CENPK;RCC2;PSMB4;RAD9B;CCNB1;PSMA3;ITGB3BP;POLR1A;CHEK1;POLR1B;PSMB1;PPP2R5A;PSMC5
Reactome_2022__DNA Strand Elongation R-HSA-69190	0.790128	2.8483	0	0	0	28/31	18.34%	CDC45;RFC5;RFC4;MCM5;DNA2;MCM6;GINS2;MCM3;PRIM2;POLA2;GINS1;RFC2;MCM7;POLD3;MCM8;FEN1;GINS4;PCNA;GINS3;RFC3;POLD1;POLA1;PRIM1;SLC19A1;MCM4;POLD2;POLR1A;POLR1B
Reactome_2022__Processing Of Capped Intron-Containing Pre-mRNA R-HSA-72203	0.547425	2.84383	0	0	0	112/215	24.28%	USP39;TRA2B;UPF3B;NCBP2;DHX9;SRRT;SEH1L;NUP43;HNRNPD;POLR2D;ELAVL1;SNRPD3;SNRPA1;HNRNPA3;NUP85;THOC5;NUP50;NUP35;THOC1;LSM4;CPSF6;RBM17;NUP210;POLR2H;CWC25;RNPS1;PRPF3;PHF5A;HNRNPU;RBMX;POLDIP3;NUP133;SF3B1;SNRPE;SNRPF;NUP93;DHX16;NUP62;LSM2;SNRNP40;SNRNP25;FIP1L1;SNRPA;PAPOLA;LSM7;CPSF3;LSM8;CSTF3;MAGOHB;PRCC;HNRNPA2B1;EFTUD2;NUDT21;CPSF4;NUP107;FUS;NUP155;SNRPG;SF3B3;NUP37;HNRNPL;PRPF38A;SNRNP48;NUP205;WBP11;HNRNPM;THOC3;PTBP1;LSM6;HNRNPUL1;PABPN1;SNRNP200;CSTF1;CSTF2;TPR;SNRPC;SF3B5;FYTTD1;MAGOH;SF3B4;CASC3;SNRPD2;SNRNP70;PPIH;NUP54;SNW1;SNRPB;POLR2B;PRPF19;GLE1;HNRNPR;PCBP2;WDR33;WTAP;SART1;NUP153;SF3A3;XAB2;HNRNPA1;CHERP;AAAS;SF3B6;PRPF31;THOC2;HNRNPC;POM121C;LSM5;PPIE;SF3A2;METTL3;POLR2J;POLR2F
Reactome_2022__Homology Directed Repair R-HSA-5693538	0.626985	2.84047	0	0	0	48/88	18.34%	GEN1;RFC5;RFC4;TOPBP1;DNA2;EXO1;EME1;PARP1;POLE2;XRCC2;RAD52;RAD51AP1;RNF168;BRCA1;TIMELESS;XRCC3;POLE;BARD1;ARTN;PARP2;CCNA2;RFC2;RAD51;POLD3;MDC1;FEN1;PCNA;BLM;RAD51C;CLSPN;TIPIN;CDK2;BRIP1;BRCA2;RAD9A;RFC3;POLD1;RMI1;SLC19A1;UBE2I;PIAS4;POLD2;SUMO2;XRCC1;RAD9B;POLR1A;CHEK1;POLR1B
Reactome_2022__DNA Double-Strand Break Repair R-HSA-5693532	0.595436	2.83285	0	0	0	60/117	18.34%	CHEK2;GEN1;RFC5;RFC4;TOPBP1;DNA2;EXO1;EME1;PARP1;POLE2;XRCC2;RAD52;RAD51AP1;RNF168;BRCA1;TIMELESS;XRCC3;POLE;BARD1;ARTN;PARP2;CCNA2;RFC2;RAD51;POLD3;MDC1;FEN1;KPNA2;PCNA;BLM;RAD51C;DCLRE1C;CLSPN;TIPIN;CDK2;PAXIP1;BRIP1;XRCC6;BRCA2;RAD9A;RFC3;TDP2;POLD1;RMI1;KDM4A;SMARCA5;SLC19A1;EYA3;UBE2I;SUMO1;PIAS4;POLD2;SUMO2;BAZ1B;XRCC1;RAD9B;POLR1A;PPP5C;CHEK1;POLR1B
MSigDB_Hallmark_2020__TNF-alpha Signaling via NF-kB	-0.551611	-2.76927	0	0	0	107/197	23.71%	GADD45B;KLF6;PLK2;KLF10;GPR183;PTX3;RCAN1;JUN;CCL2;DUSP1;ETS2;SOCS3;FOS;TNFAIP6;NR4A3;TUBB2A;ZFP36;BIRC2;FOSB;IL6ST;PTPRE;GEM;INHBA;TSC22D1;RHOB;KLF9;IFIH1;PLAUR;GFPT2;PDE4B;BMP2;EGR3;TANK;CD80;BHLHE40;CDKN1A;IL7R;KLF2;IL12B;PMEPA1;PLEK;MARCKS;LITAF;EGR1;IL18;EDN1;PDLIM5;CCRL2;CEBPB;DUSP5;FOSL2;IL6;NR4A1;NFIL3;TNFAIP8;DDX58;PNRC1;TRIB1;TNFRSF9;SERPINE1;SERPINB8;F3;PPP1R15A;PER1;ZBTB10;TRAF1;BCL2A1;G0S2;MAP2K3;OLR1;AREG;CXCL10;PANX1;RIPK2;MCL1;ATF3;CXCL11;KLF4;CSF1;ID2;TNC;EHD1;MXD1;CXCL3;TNIP1;TIPARP;IL1B;SPSB1;GADD45A;PTGER4;IFIT2;LAMB3;PHLDA1;SLC2A3;F2RL1;SERPINB2;B4GALT1;KYNU;JUNB;ABCA1;RNF19B;RELA;MSC;HBEGF;IL1A;IFNGR2;DRAM1
Reactome_2022__Cell Cycle, Mitotic R-HSA-69278	0.488931	2.76813	0	0	0	195/447	19.79%	NUF2;LBR;SPAST;CDC45;NCAPD2;NCAPH;RFC5;LIN9;GTSE1;NEK2;CENPL;RFC4;E2F6;CENPM;MCM5;CDC6;SPC24;CENPF;DNA2;CENPA;E2F1;KNTC1;CEP152;HAUS8;ERCC6L;TMPO;XPO1;CEP70;POLE2;KIF2C;ESCO2;E2F2;FBXO5;NDC80;CEP76;TOP2A;CDT1;MCM10;ANAPC7;MCM6;LIN52;GINS2;CENPO;ESPL1;CEP78;DBF4;ALMS1;MCM3;SEH1L;NUP43;RCC1;POLE;PRIM2;POLA2;CDCA8;AURKB;ZWINT;GINS1;BUB1B;PSMD11;NUP85;MYBL2;SFI1;CCNA2;MASTL;RFC2;NUP50;TPX2;TK1;CKS1B;MCM7;CENPH;CDK1;NUP35;PLK4;UBE2C;BUB1;CDC7;POLD3;CDCA5;PLK1;SKA1;NUP210;MCM8;HDAC1;RBL1;CEP250;CCNB2;NCAPH2;UBE2S;TFDP2;FOXM1;FEN1;GINS4;LMNB1;CENPI;MAD2L1;GMNN;PCNA;NUP133;NCAPG2;CEP192;DSN1;CDK5RAP2;PHF8;VRK1;SPC25;TYMS;BIRC5;NUP93;CDC20;NUP62;CDC25A;AURKA;CDK2;ZWILCH;RRM2;CENPJ;GINS3;MNAT1;CENPN;PSME4;CDK4;PKMYT1;CDC14A;HAUS5;CENPE;KIF23;AHCTF1;RFC3;SMC4;CDC25C;PSMB3;POLD1;NINL;POLA1;HSP90AA1;CDKN2A;DYNLL2;ANAPC1;PSMA6;NUP107;PSMD2;PSMD3;CEP135;NUP155;ESCO1;CDKN2C;TUBG2;NCAPD3;PRIM1;PPP1CC;LIN54;NUP37;ODF2;KIF18A;CENPQ;HDAC8;SLC19A1;UBE2I;RANGAP1;SUMO1;RAD21;MCM4;HAUS4;TUBGCP4;KPNB1;NUP205;TUBA3D;TUBB;TUBG1;E2F3;CENPK;SMC3;POLD2;SKP2;RCC2;PSMB4;BANF1;TPR;CCNB1;PSMA3;ITGB3BP;POLR1A;POLR1B;PSMB1;PPP2R5A;PSMC5;HAUS2;NUP54;FZR1;GSK3B;INCENP;PPME1;PSMA1
Reactome_2022__Chromosome Maintenance R-HSA-73886	0.61873	2.75741	0	0	0	48/81	20.76%	HJURP;RFC5;CENPL;RFC4;CENPM;DNA2;CENPA;PIF1;CHTF18;CENPO;OIP5;DSCC1;PRIM2;POLA2;POLR2D;CCNA2;RFC2;CENPH;POLD3;POLR2H;FEN1;CENPI;PCNA;BLM;CHTF8;CDK2;RUVBL1;CENPN;RBBP7;DKC1;RFC3;POLD1;POLA1;ACD;PRIM1;SMARCA5;CENPQ;SLC19A1;CENPW;CENPK;POLD2;ITGB3BP;POLR1A;POLR1B;WRAP53;GAR1;POLR2B;CCNA1
Reactome_2022__Extracellular Matrix Organization R-HSA-1474244	-0.528483	-2.75348	0	0	0	159/261	27.35%	CAPN6;ADAMTS5;COMP;TNN;COL25A1;COL1A1;TGFB3;COL1A2;MMP16;BGN;ADAMTS16;MMP2;ASPN;NCAM1;COL5A1;COL3A1;COL5A2;P4HA2;SPARC;TLL1;FN1;P4HA3;COL16A1;JAM2;TIMP2;EFEMP2;ADAMTS14;ADAMTS4;PCOLCE;ACAN;CMA1;CTSG;TGFB2;FBN1;MMP14;COL6A2;HTRA1;LAMA4;COL6A1;MFAP2;MMP10;CTSK;KLK7;COL6A3;SPOCK3;ITGB3;ADAMTS9;BMP2;EFEMP1;COL5A3;COL12A1;COL8A2;VCAN;ITGA7;THBS1;LUM;DCN;ADAM19;FBLN5;ADAMTS1;COL11A1;MMP13;COL14A1;LAMA2;ADAM12;ITGA11;FBLN2;COL11A2;LAMB1;COL8A1;MMP1;MATN3;DDR2;CD47;FMOD;COL10A1;COL18A1;BMP1;MMP7;LOXL2;CRTAP;ITGA9;COL24A1;COL4A4;P4HB;COL17A1;MMP9;LOX;COL2A1;LTBP1;SERPINE1;ADAMTS2;ITGB6;LOXL1;NID2;SDC2;ITGA1;ITGAM;ITGB2;ITGA4;CAPN13;MFAP3;CAPN5;ADAMTS8;MFAP4;DMD;MUSK;TPSAB1;MATN4;COL4A3;MFAP5;CAPNS2;PECAM1;NTN4;PLOD3;COL27A1;ADAM10;ITGA8;MMP11;JAM3;FURIN;CAPN3;MMP24;MMP19;VTN;PLEC;COL15A1;ITGA3;TNXB;PPIB;LAMB3;ITGA5;LOXL4;CTSS;HSPG2;ITGAV;SH3PXD2A;KDR;SCUBE1;COL4A2;PXDN;COL4A1;PLOD1;NID1;VCAM1;COL7A1;MMP12;TGFB1;MMP17;TIMP1;ITGAX;SERPINH1;ICAM2;KLK2;COL28A1;ITGB1;ITGA10;PDGFB;LAMC1
Reactome_2022__HDR Thru Homologous Recombination (HRR) Or Single Strand Annealing (SSA) R-HSA-5693567	0.613542	2.75267	0	0	0	44/83	18.34%	GEN1;RFC5;RFC4;TOPBP1;DNA2;EXO1;EME1;POLE2;XRCC2;RAD52;RAD51AP1;RNF168;BRCA1;TIMELESS;XRCC3;POLE;BARD1;ARTN;CCNA2;RFC2;RAD51;POLD3;MDC1;PCNA;BLM;RAD51C;CLSPN;TIPIN;CDK2;BRIP1;BRCA2;RAD9A;RFC3;POLD1;RMI1;SLC19A1;UBE2I;PIAS4;POLD2;SUMO2;RAD9B;POLR1A;CHEK1;POLR1B
Reactome_2022__Activation Of ATR In Response To Replication Stress R-HSA-176187	0.76785	2.75093	0	0	0	24/30	18.34%	CDC45;RFC5;RFC4;MCM5;CDC6;MCM10;MCM6;DBF4;MCM3;RFC2;MCM7;CDC7;MCM8;CLSPN;CDC25A;CDK2;RAD9A;RFC3;CDC25C;MCM4;RAD9B;POLR1A;CHEK1;POLR1B
Reactome_2022__Diseases Of DNA Repair R-HSA-9675135	0.701186	2.7506	0	0	0	24/44	11.56%	RFC5;RFC4;TOPBP1;DNA2;EXO1;MSH2;XRCC2;RAD51AP1;BRCA1;MSH6;BARD1;ARTN;RFC2;RAD51;NTHL1;MUTYH;NEIL3;BLM;RAD51C;BRIP1;BRCA2;RAD9A;RFC3;RMI1
Reactome_2022__Keratinization R-HSA-6805567	-0.603125	-2.74401	0	0	0	68/105	22.45%	KRT76;SPINK6;KRT27;SPINK5;KRT3;RCAN1;KRT84;LCE2B;LCE6A;LCE1F;LCE3C;LCE1B;LCE2A;KRT10;KRT6C;KRT13;KRT78;FLG;LCE2D;SPRR2G;KRT2;PPL;LCE2C;KRT6B;LCE1A;KRT6A;KRT16;SPRR2A;LIPK;KRT36;KRT4;KRT1;DSG1;LIPM;TGM1;SPRR2E;KRT75;RPTN;LCE3E;KLK8;KRT5;LCE1C;TGM5;KLK12;LCE3A;KLK13;SPRR2B;IVL;LIPN;ST14;KRT34;KRT14;EVPL;KRT80;KLK5;SPRR1B;PKP3;DSG3;FURIN;SPRR2D;KRT23;KRT33B;CASP14;KLK14;LCE3D;PERP;KRT81;LCE5A
Reactome_2022__HDR Thru Homologous Recombination (HRR) R-HSA-5685942	0.656249	2.7305	0	0	0	34/57	19.29%	GEN1;RFC5;RFC4;TOPBP1;DNA2;EXO1;EME1;POLE2;XRCC2;RAD51AP1;BRCA1;XRCC3;POLE;BARD1;ARTN;RFC2;RAD51;POLD3;PCNA;BLM;RAD51C;BRIP1;BRCA2;RAD9A;RFC3;POLD1;RMI1;SLC19A1;POLD2;RAD9B;POLR1A;CHEK1;POLR1B;PALB2
Reactome_2022__Formation Of Cornified Envelope R-HSA-6809371	-0.657497	-2.7302	0	0	0	45/63	22.45%	SPINK6;SPINK5;RCAN1;LCE2B;LCE6A;LCE1F;LCE3C;LCE1B;LCE2A;FLG;LCE2D;SPRR2G;PPL;LCE2C;LCE1A;SPRR2A;LIPK;DSG1;LIPM;TGM1;SPRR2E;RPTN;LCE3E;KLK8;LCE1C;TGM5;KLK12;LCE3A;KLK13;SPRR2B;IVL;LIPN;ST14;EVPL;KLK5;SPRR1B;PKP3;DSG3;FURIN;SPRR2D;CASP14;KLK14;LCE3D;PERP;LCE5A
MSigDB_Hallmark_2020__Myc Targets V1	0.534262	2.72969	0	0	0	94/188	24.04%	TRA2B;CDC45;RFC4;MCM5;XPO1;ILF2;DEK;NCBP2;MCM6;STARD7;HNRNPD;SNRPD3;SNRPA1;HNRNPA3;CCNA2;PTGES3;HDGF;ODC1;HSPD1;MCM7;MCM2;HDAC2;RNPS1;RANBP1;HNRNPU;MAD2L1;KPNA2;RPS10;PCNA;HSPE1;TYMS;CDC20;CDK2;LSM2;XRCC6;CDK4;SNRPA;LSM7;EXOSC7;USP1;PSMB3;ACP1;TRIM28;FBL;SSB;HNRNPA2B1;PHB2;PSMA6;PSMD3;SNRPG;SF3B3;CCT4;APEX1;MRPL9;ERH;HPRT1;MCM4;PRPS2;KPNB1;PPM1G;SRPK1;POLD2;CLNS1A;CSTF2;RRM1;COX5A;NOP56;DDX18;SNRPD1;SNRPD2;TARDBP;VDAC3;PSMA1;MRPS18B;HNRNPR;MRPL23;DUT;TCP1;CAD;PHB;NDUFAB1;PSMA2;GOT2;HNRNPA1;UBA2;C1QBP;CCT3;NME1;PRPF31;HNRNPC;SET;SYNCRIP;CBX3;RUVBL2
Reactome_2022__DNA Replication R-HSA-69306	0.575864	2.72189	0	0	0	57/116	19.79%	CDC45;RFC5;RFC4;MCM5;CDC6;DNA2;POLE2;CDT1;MCM10;ANAPC7;MCM6;GINS2;DBF4;MCM3;POLE;PRIM2;POLA2;GINS1;PSMD11;CCNA2;RFC2;MCM7;UBE2C;CDC7;POLD3;MCM8;UBE2S;FEN1;GINS4;GMNN;PCNA;CDK2;GINS3;PSME4;RFC3;PSMB3;POLD1;POLA1;ANAPC1;PSMA6;PSMD2;PSMD3;PRIM1;SLC19A1;MCM4;KPNB1;POLD2;SKP2;PSMB4;PSMA3;KPNA1;POLR1A;POLR1B;PSMB1;PSMC5;FZR1;PSMA1
Reactome_2022__mRNA Splicing - Major Pathway R-HSA-72163	0.542523	2.71001	0	0	0	115/164	35.35%	USP39;TRA2B;UPF3B;NCBP2;DHX9;SRRT;HNRNPD;POLR2D;ELAVL1;SNRPD3;SNRPA1;HNRNPA3;LSM4;CPSF6;RBM17;POLR2H;CWC25;RNPS1;PRPF3;PHF5A;HNRNPU;RBMX;SF3B1;SNRPE;SNRPF;DHX16;LSM2;SNRNP40;FIP1L1;SNRPA;PAPOLA;LSM7;CPSF3;LSM8;CSTF3;MAGOHB;PRCC;HNRNPA2B1;EFTUD2;NUDT21;CPSF4;FUS;SNRPG;SF3B3;HNRNPL;PRPF38A;WBP11;HNRNPM;PTBP1;LSM6;HNRNPUL1;PABPN1;SNRNP200;CSTF1;CSTF2;SNRPC;SF3B5;MAGOH;SF3B4;CASC3;SNRPD2;SNRNP70;PPIH;SNW1;SNRPB;POLR2B;PRPF19;HNRNPR;PCBP2;WDR33;SART1;SF3A3;XAB2;HNRNPA1;CHERP;SF3B6;PRPF31;HNRNPC;LSM5;PPIE;SF3A2;POLR2J;POLR2F;POLR2G;U2AF2;CTNNBL1;POLR2E;SYMPK;PRPF4;YBX1;HNRNPH1;HNRNPF;PPIL4;PPIL1;CPSF7;CDC5L;PCBP1;SF3A1;CPSF2;SRRM1;RBM8A;SF3B2;SF1;TXNL4A;PLRG1;PQBP1;PPIL3;CPSF1;BCAS2;HNRNPK;U2AF1;POLR2I;DDX42;DDX23;CDC40
Reactome_2022__mRNA Splicing R-HSA-72172	0.53878	2.70894	0	0	0	118/172	35.35%	USP39;TRA2B;UPF3B;NCBP2;DHX9;SRRT;HNRNPD;POLR2D;ELAVL1;SNRPD3;SNRPA1;HNRNPA3;LSM4;CPSF6;RBM17;POLR2H;CWC25;RNPS1;PRPF3;PHF5A;HNRNPU;RBMX;SF3B1;SNRPE;SNRPF;DHX16;LSM2;SNRNP40;SNRNP25;FIP1L1;SNRPA;PAPOLA;LSM7;CPSF3;LSM8;CSTF3;MAGOHB;PRCC;HNRNPA2B1;EFTUD2;NUDT21;CPSF4;FUS;SNRPG;SF3B3;HNRNPL;PRPF38A;SNRNP48;WBP11;HNRNPM;PTBP1;LSM6;HNRNPUL1;PABPN1;SNRNP200;CSTF1;CSTF2;SNRPC;SF3B5;MAGOH;SF3B4;CASC3;SNRPD2;SNRNP70;PPIH;SNW1;SNRPB;POLR2B;PRPF19;HNRNPR;PCBP2;WDR33;SART1;SF3A3;XAB2;HNRNPA1;CHERP;SF3B6;PRPF31;HNRNPC;LSM5;PPIE;SF3A2;POLR2J;POLR2F;POLR2G;U2AF2;CTNNBL1;POLR2E;SYMPK;PRPF4;YBX1;HNRNPH1;PDCD7;HNRNPF;PPIL4;PPIL1;CPSF7;CDC5L;PCBP1;SF3A1;CPSF2;SRRM1;RBM8A;SF3B2;SF1;TXNL4A;PLRG1;PQBP1;PPIL3;CPSF1;BCAS2;HNRNPK;U2AF1;POLR2I;DDX42;DDX23;CDC40
Reactome_2022__Mitotic Prometaphase R-HSA-68877	0.537317	2.69406	0	0	0	75/166	16.33%	NUF2;NCAPD2;NCAPH;NEK2;CENPL;CENPM;SPC24;CENPF;CENPA;KNTC1;CEP152;HAUS8;ERCC6L;XPO1;CEP70;KIF2C;NDC80;CEP76;CENPO;CEP78;ALMS1;SEH1L;NUP43;CDCA8;AURKB;ZWINT;BUB1B;NUP85;SFI1;CENPH;CDK1;PLK4;BUB1;CDCA5;PLK1;SKA1;CEP250;CCNB2;CENPI;MAD2L1;NUP133;CEP192;DSN1;CDK5RAP2;SPC25;BIRC5;CDC20;ZWILCH;CENPJ;CENPN;HAUS5;CENPE;AHCTF1;SMC4;NINL;HSP90AA1;DYNLL2;NUP107;CEP135;TUBG2;PPP1CC;NUP37;ODF2;KIF18A;CENPQ;HDAC8;RANGAP1;RAD21;HAUS4;TUBGCP4;TUBB;TUBG1;CENPK;SMC3;RCC2
KEGG_2021_Human__Fanconi anemia pathway	0.693449	2.69377	0	0	0	22/42	13.58%	UBE2T;EME1;FANCB;BRCA1;FANCA;FANCD2;FANCI;RAD51;FANCG;BLM;RAD51C;FANCE;RPA1;FANCL;RPA2;BRIP1;FANCC;BRCA2;ATR;USP1;RMI1;REV1
Reactome_2022__Assembly Of Collagen Fibrils And Other Multimeric Structures R-HSA-2022090	-0.673568	-2.68611	0	0	0	39/53	24.56%	COL1A1;COL1A2;COL5A1;COL3A1;COL5A2;TLL1;PCOLCE;COL6A2;LAMA4;COL6A1;COL6A3;COL5A3;COL8A2;COL11A1;MMP13;COL11A2;COL8A1;COL10A1;COL18A1;BMP1;MMP7;LOXL2;COL24A1;COL4A4;MMP9;LOX;COL2A1;LOXL1;COL4A3;COL27A1;PLEC;COL15A1;LAMB3;LOXL4;CTSS;COL4A2;PXDN;COL4A1;COL7A1
Reactome_2022__Homologous DNA Pairing And Strand Exchange R-HSA-5693579	0.716074	2.68583	0	0	0	25/36	19.29%	RFC5;RFC4;TOPBP1;DNA2;EXO1;XRCC2;RAD51AP1;BRCA1;XRCC3;BARD1;ARTN;RFC2;RAD51;BLM;RAD51C;BRIP1;BRCA2;RAD9A;RFC3;RMI1;RAD9B;POLR1A;CHEK1;POLR1B;PALB2
Reactome_2022__Activation Of Pre-Replicative Complex R-HSA-68962	0.773127	2.67532	0	0	0	22/26	18.34%	CDC45;MCM5;CDC6;POLE2;CDT1;MCM10;MCM6;DBF4;MCM3;POLE;PRIM2;POLA2;MCM7;CDC7;MCM8;GMNN;CDK2;POLA1;PRIM1;MCM4;POLR1A;POLR1B
Reactome_2022__Collagen Formation R-HSA-1474290	-0.616084	-2.66744	0	0	0	53/79	24.56%	COL25A1;COL1A1;COL1A2;COL5A1;COL3A1;COL5A2;P4HA2;TLL1;P4HA3;COL16A1;ADAMTS14;PCOLCE;COL6A2;LAMA4;COL6A1;COL6A3;COL5A3;COL12A1;COL8A2;COL11A1;MMP13;COL14A1;COL11A2;COL8A1;COL10A1;COL18A1;BMP1;MMP7;LOXL2;CRTAP;COL24A1;COL4A4;P4HB;COL17A1;MMP9;LOX;COL2A1;ADAMTS2;LOXL1;COL4A3;PLOD3;COL27A1;PLEC;COL15A1;PPIB;LAMB3;LOXL4;CTSS;COL4A2;PXDN;COL4A1;PLOD1;COL7A1
Reactome_2022__G2/M Checkpoints R-HSA-69481	0.559361	2.65597	0	0	0	52/115	18.80%	CHEK2;CDC45;RFC5;GTSE1;RFC4;TOPBP1;MCM5;CDC6;DNA2;EXO1;RNF168;BRCA1;MCM10;MCM6;DBF4;MCM3;BARD1;ARTN;PSMD11;RFC2;MCM7;CDK1;CDC7;MCM8;CCNB2;MDC1;BLM;CLSPN;CDC25A;CDK2;BRIP1;PSME4;PKMYT1;RAD9A;RFC3;CDC25C;PSMB3;RMI1;PSMA6;PSMD2;PSMD3;MCM4;PIAS4;PSMB4;RAD9B;CCNB1;PSMA3;POLR1A;CHEK1;POLR1B;PSMB1;PSMC5
Reactome_2022__G1/S-Specific Transcription R-HSA-69205	0.738959	2.64424	0	0	0	19/29	13.10%	CDC45;LIN9;E2F6;CDC6;E2F1;FBXO5;CDT1;LIN52;TK1;CDK1;HDAC1;RBL1;TFDP2;PCNA;TYMS;CDC25A;RRM2;POLA1;LIN54
Reactome_2022__Resolution Of Abasic Sites (AP Sites) R-HSA-73933	0.703159	2.6402	0	0	0	24/37	18.34%	POLG2;RFC5;RFC4;PARP1;POLE2;UNG;POLE;PARP2;RFC2;POLD3;NTHL1;FEN1;PCNA;MUTYH;MBD4;RFC3;POLD1;APEX1;SLC19A1;SMUG1;POLD2;XRCC1;POLR1A;POLR1B
Reactome_2022__Synthesis Of DNA R-HSA-69239	0.561856	2.63605	0	0	0	52/110	19.79%	CDC45;RFC5;RFC4;MCM5;CDC6;DNA2;POLE2;CDT1;ANAPC7;MCM6;GINS2;MCM3;POLE;PRIM2;POLA2;GINS1;PSMD11;CCNA2;RFC2;MCM7;UBE2C;POLD3;MCM8;UBE2S;FEN1;GINS4;GMNN;PCNA;CDK2;GINS3;PSME4;RFC3;PSMB3;POLD1;POLA1;ANAPC1;PSMA6;PSMD2;PSMD3;PRIM1;SLC19A1;MCM4;POLD2;SKP2;PSMB4;PSMA3;POLR1A;POLR1B;PSMB1;PSMC5;FZR1;PSMA1
Reactome_2022__DNA Repair R-HSA-73894	0.495302	2.62547	0	0	0	104/254	20.76%	CHEK2;GEN1;POLG2;RFC5;RFC4;TOPBP1;DNA2;UBE2T;EXO1;MSH2;EME1;PARP1;FANCB;DTL;ACTL6A;POLE2;XRCC2;RAD52;RAD51AP1;RNF168;BRCA1;UNG;FANCA;MSH6;TIMELESS;XRCC3;FANCD2;POLE;BARD1;POLR2D;ARTN;FANCI;PARP2;CCNA2;RFC2;RAD51;POLD3;POLR2H;NTHL1;MDC1;FANCG;FEN1;KPNA2;PCNA;MUTYH;NEIL3;MBD4;BLM;RAD51C;DCLRE1C;ALKBH2;CLSPN;FANCE;TIPIN;CDK2;FANCL;PAXIP1;BRIP1;RUVBL1;FANCC;MNAT1;XRCC6;BRCA2;DCLRE1A;RAD9A;USP1;RFC3;TDP2;POTEF;POLD1;INO80B;YY1;XPA;ACTR5;RMI1;ACD;ZNF830;KDM4A;SMARCA5;APEX1;REV1;SLC19A1;EYA3;UBE2I;SMUG1;SUMO1;PIAS4;POLD2;SUMO2;BAZ1B;XRCC1;RAD9B;DCLRE1B;POLR1A;PPP5C;CHEK1;POLR1B;PALB2;POLR2B;PRPF19;FANCM;TDP1;RAD18;CCNA1
Reactome_2022__Defective Homologous Recombination Repair (HRR) Due To BRCA2 Loss Of Function R-HSA-9701190	0.709753	2.62189	0	0	0	23/34	19.29%	RFC5;RFC4;TOPBP1;DNA2;EXO1;XRCC2;RAD51AP1;BRCA1;BARD1;ARTN;RFC2;RAD51;BLM;RAD51C;BRIP1;BRCA2;RAD9A;RFC3;RMI1;RAD9B;POLR1A;POLR1B;PALB2
Reactome_2022__Presynaptic Phase Of Homologous DNA Pairing And Strand Exchange R-HSA-5693616	0.71414	2.6213	0	0	0	22/33	18.34%	RFC5;RFC4;TOPBP1;DNA2;EXO1;XRCC2;BRCA1;BARD1;ARTN;RFC2;RAD51;BLM;RAD51C;BRIP1;BRCA2;RAD9A;RFC3;RMI1;RAD9B;POLR1A;CHEK1;POLR1B
Reactome_2022__Resolution Of Sister Chromatid Cohesion R-HSA-2500257	0.569651	2.61869	0	0	0	51/96	17.81%	NUF2;CENPL;CENPM;SPC24;CENPF;CENPA;KNTC1;ERCC6L;XPO1;KIF2C;NDC80;CENPO;SEH1L;NUP43;CDCA8;AURKB;ZWINT;BUB1B;NUP85;CENPH;CDK1;BUB1;CDCA5;PLK1;SKA1;CCNB2;CENPI;MAD2L1;NUP133;DSN1;SPC25;BIRC5;CDC20;ZWILCH;CENPN;CENPE;AHCTF1;DYNLL2;NUP107;PPP1CC;NUP37;KIF18A;CENPQ;HDAC8;RANGAP1;RAD21;CENPK;SMC3;RCC2;CCNB1;ITGB3BP
KEGG_2021_Human__Homologous recombination	0.72359	2.61392	0	0	0	18/31	10.38%	TOPBP1;EME1;XRCC2;RAD52;RAD54L;BRCA1;XRCC3;RAD54B;BARD1;RAD51;POLD3;BLM;RAD51C;RPA1;RPA2;BRIP1;BRCA2;POLD1
Reactome_2022__Collagen Biosynthesis And Modifying Enzymes R-HSA-1650814	-0.638559	-2.61146	0	0	0	32/58	12.40%	COL25A1;COL1A1;COL1A2;COL5A1;COL3A1;COL5A2;P4HA2;TLL1;P4HA3;COL16A1;ADAMTS14;PCOLCE;COL6A2;COL6A1;COL6A3;COL5A3;COL12A1;COL8A2;COL11A1;COL14A1;COL11A2;COL8A1;COL10A1;COL18A1;BMP1;CRTAP;COL24A1;COL4A4;P4HB;COL17A1;COL2A1;ADAMTS2
Reactome_2022__Resolution Of D-loop Structures Thru Holliday Junction Intermediates R-HSA-5693568	0.760647	2.60651	0	0	0	16/25	11.56%	GEN1;DNA2;EXO1;EME1;XRCC2;RAD51AP1;BRCA1;XRCC3;BARD1;ARTN;RAD51;BLM;RAD51C;BRIP1;BRCA2;RMI1
KEGG_2021_Human__Spliceosome	0.54678	2.60469	0	0	0	63/116	23.89%	USP39;TRA2B;NCBP2;SNRPD3;SNRPA1;HNRNPA3;THOC1;LSM4;RBM17;PRPF3;PHF5A;HNRNPU;RBMX;SF3B1;SNRPE;SNRPF;DHX16;LSM2;RBMXL1;SNRNP40;SNRPA;LSM7;LSM8;MAGOHB;EFTUD2;FUS;ACIN1;SNRPG;SF3B3;PRPF38A;ISY1;WBP11;HNRNPM;THOC3;LSM6;SNRNP200;PRPF40B;SNRPC;SF3B5;MAGOH;SF3B4;SNRPD1;SNRPD2;RBM25;SNRNP70;PPIH;HSPA1A;SNW1;SNRPB;PRPF19;SART1;SF3A3;XAB2;HNRNPA1;CHERP;HSPA1L;SF3B6;PRPF31;THOC2;HNRNPC;LSM5;PPIE;SF3A2
KEGG_2021_Human__Base excision repair	0.71072	2.5867	0	0	0	20/33	16.48%	PARP1;POLE2;UNG;LIG1;POLE;PARP2;POLD3;NTHL1;FEN1;PCNA;MUTYH;NEIL3;MBD4;POLD1;LIG3;APEX1;SMUG1;HMGB1;POLD2;XRCC1
Reactome_2022__Unattached Kinetochores Signal Amplification Via A MAD2 Inhibitory Signal R-HSA-141444	0.576023	2.58222	0	0	0	41/84	14.08%	NUF2;CENPL;CENPM;SPC24;CENPF;CENPA;KNTC1;ERCC6L;XPO1;KIF2C;NDC80;CENPO;SEH1L;NUP43;CDCA8;AURKB;ZWINT;BUB1B;NUP85;CENPH;BUB1;PLK1;SKA1;CENPI;MAD2L1;NUP133;DSN1;SPC25;BIRC5;CDC20;ZWILCH;CENPN;CENPE;AHCTF1;DYNLL2;NUP107;PPP1CC;NUP37;KIF18A;CENPQ;RANGAP1
Reactome_2022__Resolution Of D-Loop Structures R-HSA-5693537	0.746774	2.58168	0	0	0	16/26	11.56%	GEN1;DNA2;EXO1;EME1;XRCC2;RAD51AP1;BRCA1;XRCC3;BARD1;ARTN;RAD51;BLM;RAD51C;BRIP1;BRCA2;RMI1
Reactome_2022__Mitotic Spindle Checkpoint R-HSA-69618	0.557894	2.57647	0	0	0	45/100	14.08%	NUF2;CENPL;CENPM;SPC24;CENPF;CENPA;KNTC1;ERCC6L;XPO1;KIF2C;NDC80;ANAPC7;CENPO;SEH1L;NUP43;CDCA8;AURKB;ZWINT;BUB1B;NUP85;CENPH;UBE2C;BUB1;PLK1;SKA1;UBE2S;CENPI;MAD2L1;NUP133;DSN1;SPC25;BIRC5;CDC20;ZWILCH;CENPN;CENPE;AHCTF1;DYNLL2;ANAPC1;NUP107;PPP1CC;NUP37;KIF18A;CENPQ;RANGAP1
Reactome_2022__Base Excision Repair R-HSA-73884	0.657315	2.57498	0	0	0	26/44	18.34%	POLG2;RFC5;RFC4;PARP1;POLE2;UNG;POLE;PARP2;RFC2;POLD3;NTHL1;FEN1;PCNA;MUTYH;NEIL3;MBD4;RFC3;POLD1;ACD;APEX1;SLC19A1;SMUG1;POLD2;XRCC1;POLR1A;POLR1B
MSigDB_Hallmark_2020__Myogenesis	-0.514604	-2.57222	0	0	0	116/193	27.55%	GADD45B;MYL4;MRAS;TAGLN;COL1A1;NCAM1;COL3A1;SPARC;PPP1R3C;FABP3;SORBS1;SGCD;HSPB8;MEF2C;IGFBP7;CNN3;ATP2A1;COL6A2;MYH3;AK1;APP;KIFC3;PYGM;COL6A3;AEBP1;PDE4DIP;SPTAN1;ACTN3;PRNP;APOD;CRYAB;ITGA7;BHLHE40;LAMA2;ADAM12;FLII;TPM2;CDKN1A;PDLIM7;MYL3;CASQ1;BIN1;SIRT2;TNNC2;VIPR1;CHRNG;SSPN;SGCA;IGF1;PKIA;CASQ2;CD36;APLNR;CHRNA1;FHL1;ENO3;ACHE;KCNH2;HRC;CKMT2;DTNA;MYLPF;MEF2D;MEF2A;MYF6;TNNI1;MYO1C;MYH8;MYH7;TNNT1;DMD;GPX3;MYL2;PTGIS;SGCG;MB;PTP4A3;ACTA1;MYOZ1;COL15A1;COX7A1;MYOG;CAV3;EPHB3;DMPK;AKT2;CACNG1;BDKRB2;SPDEF;CHRNB1;ACTC1;COL4A2;GNAO1;SOD3;MYBPH;CDH13;HBEGF;GABARAPL2;CAMK2B;NAV2;GJA5;MYH9;SLN;MYLK;TGFB1;MYL1;TNNT3;MYOM2;ATP6AP1;LDB3;ACTN2;DES;ITGB1;MYOM1;SMTN;LSP1
Reactome_2022__S Phase R-HSA-69242	0.519498	2.57177	0	0	0	67/151	19.79%	CDC45;RFC5;LIN9;RFC4;MCM5;CDC6;DNA2;E2F1;POLE2;ESCO2;CDT1;ANAPC7;MCM6;LIN52;GINS2;MCM3;POLE;PRIM2;POLA2;GINS1;PSMD11;CCNA2;RFC2;CKS1B;MCM7;UBE2C;POLD3;CDCA5;MCM8;UBE2S;TFDP2;FEN1;GINS4;GMNN;PCNA;CDC25A;CDK2;GINS3;MNAT1;PSME4;CDK4;RFC3;PSMB3;POLD1;POLA1;ANAPC1;PSMA6;PSMD2;PSMD3;ESCO1;PRIM1;LIN54;SLC19A1;RAD21;MCM4;SMC3;POLD2;SKP2;PSMB4;PSMA3;POLR1A;POLR1B;PSMB1;PSMC5;FZR1;GSK3B;PSMA1
Reactome_2022__Extension Of Telomeres R-HSA-180786	0.645267	2.57067	0	0	0	30/47	20.76%	RFC5;RFC4;DNA2;PIF1;CHTF18;DSCC1;PRIM2;POLA2;CCNA2;RFC2;POLD3;FEN1;PCNA;BLM;CHTF8;CDK2;RUVBL1;DKC1;RFC3;POLD1;POLA1;ACD;PRIM1;SLC19A1;POLD2;POLR1A;POLR1B;WRAP53;GAR1;CCNA1
Reactome_2022__Resolution Of AP Sites Via Multiple-Nucleotide Patch Replacement Pathway R-HSA-110373	0.753672	2.54573	0	0	0	18/24	18.34%	POLG2;RFC5;RFC4;PARP1;POLE2;POLE;PARP2;RFC2;POLD3;FEN1;PCNA;RFC3;POLD1;APEX1;SLC19A1;POLD2;POLR1A;POLR1B
KEGG_2021_Human__Mismatch repair	0.767855	2.54192	0	0	0	14/22	10.38%	RFC5;RFC4;EXO1;MSH2;MSH6;LIG1;RFC2;POLD3;PCNA;RPA1;RPA2;MLH3;RFC3;POLD1
Reactome_2022__G0 And Early G1 R-HSA-1538133	0.722707	2.54148	0	0	0	14/27	7.66%	LIN9;CDC6;E2F1;TOP2A;LIN52;MYBL2;CCNA2;CDK1;HDAC1;RBL1;TFDP2;PCNA;CDC25A;CDK2
Reactome_2022__Impaired BRCA2 Binding To RAD51 R-HSA-9709570	0.700901	2.51198	0	0	0	19/30	18.34%	RFC5;RFC4;TOPBP1;DNA2;EXO1;BRCA1;BARD1;ARTN;RFC2;RAD51;BLM;BRIP1;BRCA2;RAD9A;RFC3;RMI1;RAD9B;POLR1A;POLR1B
Reactome_2022__Telomere C-strand (Lagging Strand) Synthesis R-HSA-174417	0.698282	2.50981	0	0	0	22/31	18.34%	RFC5;RFC4;DNA2;CHTF18;DSCC1;PRIM2;POLA2;RFC2;POLD3;FEN1;PCNA;BLM;CHTF8;RFC3;POLD1;POLA1;ACD;PRIM1;SLC19A1;POLD2;POLR1A;POLR1B
Reactome_2022__EML4 And NUDC In Mitotic Spindle Formation R-HSA-9648025	0.552246	2.50209	0	0	0	41/88	14.08%	NUF2;CENPL;CENPM;SPC24;CENPF;CENPA;KNTC1;ERCC6L;XPO1;KIF2C;NDC80;CENPO;SEH1L;NUP43;CDCA8;AURKB;ZWINT;BUB1B;NUP85;CENPH;BUB1;PLK1;SKA1;CENPI;MAD2L1;NUP133;DSN1;SPC25;BIRC5;CDC20;ZWILCH;CENPN;CENPE;AHCTF1;DYNLL2;NUP107;PPP1CC;NUP37;KIF18A;CENPQ;RANGAP1
MSigDB_Hallmark_2020__Coagulation	-0.537916	-2.48972	0	1.08679e-05	0.0001	64/114	26.22%	COMP;MMP2;ARF4;SPARC;CFH;FN1;FBN1;MMP14;FYN;HTRA1;MMP10;CTSK;A2M;ITGB3;HMGCS2;CTSO;THBS1;RGN;TIMP3;WDR1;CTSH;ANXA1;PROC;SIRT2;MMP1;ACOX2;THBD;PLEK;BMP1;KLK8;MMP7;LRP1;LAMP2;CFI;MMP9;PRSS23;SERPINE1;DUSP14;SERPING1;F3;C1R;DUSP6;C1S;OLR1;CAPN5;PECAM1;MMP11;FURIN;HPN;F10;LGMN;CSRP1;SERPINB2;GNG12;MSRB2;RAPGEF3;ANG;SERPINA1;MAFF;TIMP1;TFPI2;C3;PLAU;C9
Reactome_2022__Mitotic G1 Phase And G1/S Transition R-HSA-453279	0.507855	2.48798	0	0	0	70/140	24.09%	CDC45;LIN9;E2F6;MCM5;CDC6;E2F1;POLE2;E2F2;FBXO5;TOP2A;CDT1;MCM10;MCM6;LIN52;DBF4;MCM3;POLE;PRIM2;POLA2;PSMD11;MYBL2;CCNA2;TK1;CKS1B;MCM7;CDK1;CDC7;MCM8;HDAC1;RBL1;TFDP2;GMNN;PCNA;TYMS;CDC25A;CDK2;RRM2;MNAT1;CDK4;PSMB3;POLA1;CDKN2A;PSMA6;PSMD2;PSMD3;CDKN2C;PRIM1;LIN54;MCM4;E2F3;SKP2;PSMB4;CCNB1;PSMA3;POLR1A;POLR1B;PSMB1;PSMC5;PSMA1;PPP2R3B;CCNA1;CDKN1B;SLC25A15;DHFR;PSMA2;CCNE2;WEE1;CDKN2D;E2F4;RBBP4
Reactome_2022__Collagen Chain Trimerization R-HSA-8948216	-0.657909	-2.48265	0	9.87987e-06	0.0001	23/40	11.89%	COL25A1;COL1A1;COL1A2;COL5A1;COL3A1;COL5A2;COL16A1;COL6A2;COL6A1;COL6A3;COL5A3;COL12A1;COL8A2;COL11A1;COL14A1;COL11A2;COL8A1;COL10A1;COL18A1;COL24A1;COL4A4;COL17A1;COL2A1
Reactome_2022__G1/S Transition R-HSA-69206	0.519147	2.48242	0	0	0	63/122	24.09%	CDC45;LIN9;E2F6;MCM5;CDC6;E2F1;POLE2;FBXO5;CDT1;MCM10;MCM6;LIN52;DBF4;MCM3;POLE;PRIM2;POLA2;PSMD11;CCNA2;TK1;CKS1B;MCM7;CDK1;CDC7;MCM8;HDAC1;RBL1;TFDP2;GMNN;PCNA;TYMS;CDC25A;CDK2;RRM2;MNAT1;CDK4;PSMB3;POLA1;PSMA6;PSMD2;PSMD3;PRIM1;LIN54;MCM4;SKP2;PSMB4;CCNB1;PSMA3;POLR1A;POLR1B;PSMB1;PSMC5;PSMA1;PPP2R3B;CCNA1;CDKN1B;SLC25A15;DHFR;PSMA2;CCNE2;WEE1;E2F4;RBBP4
Reactome_2022__Mitochondrial Translation Elongation R-HSA-5389840	0.558487	2.48167	0	0	0	47/79	30.28%	MRPL38;MRPL3;GFM1;MRPL35;PTCD3;MRPL48;MRPL47;MRPS9;MRPL19;MRPL4;MRPS5;MRPS26;MRPL18;MRPL11;MRPL51;MRPL46;MRPL9;MRPS35;MRPL12;ERAL1;MRPL24;MRPL42;MRPL45;MRPS14;MRPS23;MRPS7;MRPL40;MRPS18B;MRPL23;MRPL37;MRPL16;MRPL34;MRPL55;MRPL30;DLGAP3;MRPS22;MRPS34;TUFM;MRPL52;MRPS25;MRPS18A;MRPS2;OXA1L;GADD45GIP1;MRPL10;MRPS15;MRPS11
MSigDB_Hallmark_2020__Myc Targets V2	0.595986	2.48093	0	0	0	33/57	26.52%	MCM5;TMEM97;UNG;SLC29A2;NOP2;HSPD1;PLK4;PLK1;TFB2M;HSPE1;SORD;CDK4;DCTPP1;NDUFAF4;PUS1;SLC19A1;MCM4;IMP4;EXOSC5;NOP56;DDX18;FARSA;PES1;SUPV3L1;WDR74;MPHOSPH10;LAS1L;PPAN;PHB;CBX3;UTP20;PA2G4;TBRG4
Reactome_2022__Lagging Strand Synthesis R-HSA-69186	0.769008	2.47417	0	0	0	17/20	18.34%	RFC5;RFC4;DNA2;PRIM2;POLA2;RFC2;POLD3;FEN1;PCNA;RFC3;POLD1;POLA1;PRIM1;SLC19A1;POLD2;POLR1A;POLR1B
Reactome_2022__Telomere Maintenance R-HSA-157579	0.587939	2.46892	0	0	0	41/61	28.11%	RFC5;RFC4;DNA2;PIF1;CHTF18;DSCC1;PRIM2;POLA2;POLR2D;CCNA2;RFC2;POLD3;POLR2H;FEN1;PCNA;BLM;CHTF8;CDK2;RUVBL1;DKC1;RFC3;POLD1;POLA1;ACD;PRIM1;SLC19A1;POLD2;POLR1A;POLR1B;WRAP53;GAR1;POLR2B;CCNA1;RUVBL2;POLR2J;POLR2F;POLR2G;POLR2E;RPA3;LRIG1;RTEL1
Reactome_2022__Polymerase Switching On C-strand Of Telomere R-HSA-174411	0.739683	2.46555	0	0	0	17/23	15.94%	RFC5;RFC4;CHTF18;DSCC1;PRIM2;POLA2;RFC2;POLD3;PCNA;CHTF8;RFC3;POLD1;POLA1;ACD;PRIM1;SLC19A1;POLD2
Reactome_2022__SUMOylation Of DNA Replication Proteins R-HSA-4615885	0.633705	2.46142	0	0	0	30/42	23.67%	TOP2A;SEH1L;NUP43;CDCA8;AURKB;NUP85;NUP50;NUP35;NUP210;PCNA;NUP133;BIRC5;NUP93;NUP62;AURKA;NUP107;NUP155;NUP37;UBE2I;RANGAP1;SUMO1;NUP205;PIAS4;SUMO2;TPR;NUP54;INCENP;NUP153;AAAS;POM121C
Reactome_2022__HDR Thru Single Strand Annealing (SSA) R-HSA-5685938	0.66673	2.45284	0	0	0	19/33	18.34%	RFC5;RFC4;TOPBP1;DNA2;EXO1;RAD52;BRCA1;BARD1;ARTN;RFC2;RAD51;BLM;BRIP1;RAD9A;RFC3;RMI1;RAD9B;POLR1A;POLR1B
MSigDB_Hallmark_2020__Inflammatory Response	-0.490188	-2.4491	0	1.81131e-05	0.0002	96/190	25.84%	KLF6;NLRP3;GPR183;CCL2;TNFAIP6;ROS1;RGS16;MMP14;PTPRE;SLC31A2;NOD2;INHBA;PCDH7;IL10;FPR1;C5AR1;PLAUR;ITGB3;PDE4B;SCN1B;RGS1;CDKN1A;HRH1;TLR3;SLC31A1;IL7R;IL12B;SCARF1;HAS2;EREG;SLC4A4;IL4R;IL18;SLC7A1;EDN1;APLNR;NDP;CCRL2;CYBB;CLEC5A;IL6;KIF1B;TNFRSF9;SERPINE1;CALCRL;CCL24;LCP2;F3;SELL;PDPN;RNF144B;CCL22;OSM;PTGER2;CD70;C3AR1;MARCO;OLR1;RHOG;CXCL10;IL1R1;RIPK2;MSR1;TNFRSF1B;IL10RA;CXCL11;CSF1;HPN;MXD1;SGMS2;IL1B;GNA15;IL18R1;P2RX7;PIK3R5;RASGRP1;CD48;PTGER4;IL2RB;ITGA5;CD14;PVR;GNAI3;ABCA1;RELA;BDKRB1;HBEGF;IL1A;IFNGR2;AXL;NMI;EMP3;IRF7;CD82;TIMP1;GPR132
Reactome_2022__PCNA-Dependent Long Patch Base Excision Repair R-HSA-5651801	0.751163	2.44256	0	0	0	16/21	18.34%	POLG2;RFC5;RFC4;POLE2;POLE;RFC2;POLD3;FEN1;PCNA;RFC3;POLD1;APEX1;SLC19A1;POLD2;POLR1A;POLR1B
KEGG_2021_Human__Salivary secretion	-0.571503	-2.43953	0	1.67198e-05	0.0002	35/73	21.78%	HTN1;PRH2;HTN3;MUC7;CST5;STATH;LPO;ITPR2;ATP2B2;ADRB2;GUCY1A2;PRKACB;CST4;ITPR1;LYZ;AQP5;CST1;VAMP2;ATP1A2;PRKCB;CST3;CST2;ATP1B4;ATP1B2;SLC9A1;PRKG1;ADCY4;ADCY6;CALM1;RYR3;ADCY2;GNAS;ADCY7;ADRA1D;BST1
Reactome_2022__Resolution Of D-loop Structures Thru Synthesis-Dependent Strand Annealing (SDSA) R-HSA-5693554	0.740441	2.43882	0	0	0	14/22	11.56%	DNA2;EXO1;XRCC2;RAD51AP1;BRCA1;XRCC3;BARD1;ARTN;RAD51;BLM;RAD51C;BRIP1;BRCA2;RMI1
Reactome_2022__Mitochondrial Translation Initiation R-HSA-5368286	0.548541	2.43488	0	0	0	47/79	30.28%	MRPL38;MRPL3;MRPL35;PTCD3;MRPL48;MTIF2;MRPL47;MRPS9;MRPL19;MRPL4;MRPS5;MRPS26;MRPL18;MRPL11;MRPL51;MRPL46;MRPL9;MRPS35;MRPL12;ERAL1;MRPL24;MRPL42;MRPL45;MRPS14;MRPS23;MRPS7;MRPL40;MRPS18B;MRPL23;MRPL37;MRPL16;MRPL34;MRPL55;MRPL30;DLGAP3;MRPS22;MRPS34;MRPL52;MRPS25;MTFMT;MRPS18A;MRPS2;OXA1L;GADD45GIP1;MRPL10;MRPS15;MRPS11
Reactome_2022__Mitotic Metaphase And Anaphase R-HSA-2555396	0.471281	2.43451	0	0	0	88/208	19.79%	NUF2;LBR;SPAST;CENPL;CENPM;SPC24;CENPF;CENPA;KNTC1;ERCC6L;TMPO;XPO1;KIF2C;FBXO5;NDC80;ANAPC7;CENPO;ESPL1;SEH1L;NUP43;RCC1;CDCA8;AURKB;ZWINT;BUB1B;PSMD11;NUP85;CENPH;CDK1;NUP35;UBE2C;BUB1;CDCA5;PLK1;SKA1;CCNB2;UBE2S;LMNB1;CENPI;MAD2L1;NUP133;DSN1;VRK1;SPC25;BIRC5;NUP93;CDC20;NUP62;ZWILCH;CENPN;PSME4;CENPE;AHCTF1;PSMB3;DYNLL2;ANAPC1;PSMA6;NUP107;PSMD2;PSMD3;NUP155;PPP1CC;NUP37;KIF18A;CENPQ;HDAC8;UBE2I;RANGAP1;SUMO1;RAD21;KPNB1;NUP205;TUBA3D;TUBB;CENPK;SMC3;RCC2;PSMB4;BANF1;CCNB1;PSMA3;ITGB3BP;PSMB1;PPP2R5A;PSMC5;NUP54;INCENP;PSMA1
Reactome_2022__Separation Of Sister Chromatids R-HSA-2467813	0.490218	2.43434	0	0	0	66/156	19.79%	NUF2;CENPL;CENPM;SPC24;CENPF;CENPA;KNTC1;ERCC6L;XPO1;KIF2C;NDC80;ANAPC7;CENPO;ESPL1;SEH1L;NUP43;CDCA8;AURKB;ZWINT;BUB1B;PSMD11;NUP85;CENPH;UBE2C;BUB1;CDCA5;PLK1;SKA1;UBE2S;CENPI;MAD2L1;NUP133;DSN1;SPC25;BIRC5;CDC20;ZWILCH;CENPN;PSME4;CENPE;AHCTF1;PSMB3;DYNLL2;ANAPC1;PSMA6;NUP107;PSMD2;PSMD3;PPP1CC;NUP37;KIF18A;CENPQ;HDAC8;RANGAP1;RAD21;CENPK;SMC3;RCC2;PSMB4;PSMA3;ITGB3BP;PSMB1;PPP2R5A;PSMC5;INCENP;PSMA1
Reactome_2022__DNA Replication Pre-Initiation R-HSA-69002	0.535565	2.42988	0	0	0	39/90	19.79%	CDC45;MCM5;CDC6;POLE2;CDT1;MCM10;ANAPC7;MCM6;DBF4;MCM3;POLE;PRIM2;POLA2;PSMD11;MCM7;UBE2C;CDC7;MCM8;UBE2S;GMNN;CDK2;PSMB3;POLA1;ANAPC1;PSMA6;PSMD2;PSMD3;PRIM1;MCM4;KPNB1;PSMB4;PSMA3;KPNA1;POLR1A;POLR1B;PSMB1;PSMC5;FZR1;PSMA1
KEGG_2021_Human__Focal adhesion	-0.485586	-2.4294	0	1.55255e-05	0.0002	98/192	27.35%	LAMB4;COMP;TNN;JUN;COL1A1;COL1A2;PDGFC;TLN1;FN1;RHOA;LAMB2;PIK3R1;ZYX;THBS4;MYL9;BIRC2;RAP1A;FYN;COL6A2;LAMA4;PDGFD;COL6A1;FLT4;FLNC;COL6A3;PARVA;ITGB3;CHAD;ITGA7;THBS1;PPP1R12B;THBS2;PTEN;LAMA2;PAK3;VCL;FLNB;ITGA11;LAMB1;ACTB;DIAPH1;MAPK3;MYLK3;IGF1;SHC2;FLNA;RAPGEF1;ITGA9;PRKCB;COL4A4;COL2A1;ITGB6;MYLPF;ITGA1;SHC3;PDGFRB;LAMA3;ITGA4;CDC42;MYL2;COL4A3;ITGA8;ACTG1;TNC;VTN;CTNNB1;RAP1B;CAV3;ITGA3;SPP1;MAPK9;TNXB;LAMB3;MYLK2;ITGA5;CCND2;AKT2;MYLK4;ITGAV;KDR;COL4A2;RELN;VAV3;SHC1;COL4A1;DOCK1;MYLK;PARVG;VEGFC;SOS2;HGF;ACTN4;PIK3CD;THBS3;ITGB1;ITGA10;PDGFB;LAMC1
Reactome_2022__M Phase R-HSA-68886	0.445926	2.42596	0	0	0	121/312	18.96%	NUF2;LBR;SPAST;NCAPD2;NCAPH;NEK2;CENPL;CENPM;SPC24;CENPF;CENPA;KNTC1;CEP152;HAUS8;ERCC6L;TMPO;XPO1;CEP70;KIF2C;FBXO5;NDC80;CEP76;ANAPC7;CENPO;ESPL1;CEP78;ALMS1;SEH1L;NUP43;RCC1;CDCA8;AURKB;ZWINT;BUB1B;PSMD11;NUP85;SFI1;MASTL;NUP50;CENPH;CDK1;NUP35;PLK4;UBE2C;BUB1;CDCA5;PLK1;SKA1;NUP210;CEP250;CCNB2;NCAPH2;UBE2S;LMNB1;CENPI;MAD2L1;NUP133;NCAPG2;CEP192;DSN1;CDK5RAP2;PHF8;VRK1;SPC25;BIRC5;NUP93;CDC20;NUP62;ZWILCH;CENPJ;CENPN;PSME4;HAUS5;CENPE;KIF23;AHCTF1;SMC4;PSMB3;NINL;HSP90AA1;DYNLL2;ANAPC1;PSMA6;NUP107;PSMD2;PSMD3;CEP135;NUP155;TUBG2;NCAPD3;PPP1CC;NUP37;ODF2;KIF18A;CENPQ;HDAC8;UBE2I;RANGAP1;SUMO1;RAD21;HAUS4;TUBGCP4;KPNB1;NUP205;TUBA3D;TUBB;TUBG1;CENPK;SMC3;RCC2;PSMB4;BANF1;TPR;CCNB1;PSMA3;ITGB3BP;PSMB1;PPP2R5A;PSMC5;HAUS2;NUP54
Reactome_2022__Mitochondrial Translation R-HSA-5368287	0.537711	2.41556	0	0	0	49/85	30.28%	MRPL38;MRPL3;GFM1;MRPL35;PTCD3;MRPL48;MTIF2;MRPL47;MRPS9;MRPL19;MRPL4;MRPS5;MRPS26;MRPL18;MRPL11;MRPL51;MRPL46;MRPL9;MRPS35;MRPL12;ERAL1;MRPL24;MRPL42;MRPL45;MRPS14;MRPS23;MRPS7;MRPL40;MRPS18B;MRPL23;MRPL37;MRPL16;MRPL34;MRPL55;MRPL30;DLGAP3;MRPS22;MRPS34;TUFM;MRPL52;MRPS25;MTFMT;MRPS18A;MRPS2;OXA1L;GADD45GIP1;MRPL10;MRPS15;MRPS11
Reactome_2022__Mitotic Anaphase R-HSA-68882	0.467621	2.4119	0	0	0	87/207	19.79%	NUF2;LBR;SPAST;CENPL;CENPM;SPC24;CENPF;CENPA;KNTC1;ERCC6L;TMPO;XPO1;KIF2C;NDC80;ANAPC7;CENPO;ESPL1;SEH1L;NUP43;RCC1;CDCA8;AURKB;ZWINT;BUB1B;PSMD11;NUP85;CENPH;CDK1;NUP35;UBE2C;BUB1;CDCA5;PLK1;SKA1;CCNB2;UBE2S;LMNB1;CENPI;MAD2L1;NUP133;DSN1;VRK1;SPC25;BIRC5;NUP93;CDC20;NUP62;ZWILCH;CENPN;PSME4;CENPE;AHCTF1;PSMB3;DYNLL2;ANAPC1;PSMA6;NUP107;PSMD2;PSMD3;NUP155;PPP1CC;NUP37;KIF18A;CENPQ;HDAC8;UBE2I;RANGAP1;SUMO1;RAD21;KPNB1;NUP205;TUBA3D;TUBB;CENPK;SMC3;RCC2;PSMB4;BANF1;CCNB1;PSMA3;ITGB3BP;PSMB1;PPP2R5A;PSMC5;NUP54;INCENP;PSMA1
Reactome_2022__Postmitotic Nuclear Pore Complex (NPC) Reformation R-HSA-9615933	0.704765	2.40763	0	0	0	17/25	14.94%	SEH1L;NUP43;RCC1;NUP85;NUP35;NUP133;NUP93;NUP62;AHCTF1;NUP107;NUP155;NUP37;UBE2I;RANGAP1;SUMO1;KPNB1;NUP205
Reactome_2022__Deposition Of New CENPA-containing Nucleosomes At Centromere R-HSA-606279	0.732152	2.40518	0	0	0	16/21	17.81%	HJURP;CENPL;CENPM;CENPA;CENPO;OIP5;CENPH;CENPI;RUVBL1;CENPN;RBBP7;SMARCA5;CENPQ;CENPW;CENPK;ITGB3BP
Reactome_2022__Defective HDR Thru Homologous Recombination (HRR) Due To BRCA1 Loss-Of-Function R-HSA-9701192	0.747452	2.40496	0	0	0	13/20	11.56%	DNA2;EXO1;XRCC2;RAD51AP1;BRCA1;BARD1;ARTN;RAD51;BLM;RAD51C;BRIP1;BRCA2;RMI1
Reactome_2022__Impaired BRCA2 Binding To PALB2 R-HSA-9709603	0.747452	2.40496	0	0	0	13/20	11.56%	DNA2;EXO1;XRCC2;RAD51AP1;BRCA1;BARD1;ARTN;RAD51;BLM;RAD51C;BRIP1;BRCA2;RMI1
Reactome_2022__Processing Of DNA Double-Strand Break Ends R-HSA-5693607	0.582338	2.40425	0	1.30351e-06	0.0001	28/55	18.34%	RFC5;RFC4;TOPBP1;DNA2;EXO1;RNF168;BRCA1;TIMELESS;BARD1;ARTN;CCNA2;RFC2;MDC1;BLM;CLSPN;TIPIN;CDK2;BRIP1;RAD9A;RFC3;RMI1;UBE2I;PIAS4;SUMO2;RAD9B;POLR1A;CHEK1;POLR1B
Reactome_2022__Platelet Degranulation R-HSA-114608	-0.522666	-2.39075	0	1.44905e-05	0.0002	60/104	27.57%	F13A1;APLP2;TGFB3;MAGED2;SPARC;TLN1;FN1;TGFB2;PCDH7;ENDOD1;APP;PPBP;ITIH3;ITGB3;ALB;THBS1;SERPINA3;CLEC3B;TIMP3;VCL;WDR1;SRGN;PLEK;LHFPL2;CALU;IGF1;ANXA5;FLNA;RARRES2;CD36;F5;LAMP2;MMRN1;ISLR;SERPINE1;SERPING1;QSOX1;PECAM1;CALM1;CYB5R1;TUBA4A;FERMT3;CDC37L1;RAB27B;GTPBP2;SERPINA1;PHACTR2;CD63;CAP1;TGFB1;VEGFC;HSPA5;TIMP1;TMX3;TEX264;ACTN4;ACTN2;PDGFB;MANF;CHID1
Reactome_2022__Response To Elevated Platelet Cytosolic Ca2+ R-HSA-76005	-0.518957	-2.38644	0	1.35848e-05	0.0002	62/108	27.57%	F13A1;APLP2;TGFB3;MAGED2;SPARC;TLN1;FN1;TGFB2;PCDH7;ENDOD1;APP;PPBP;ITIH3;ITGB3;ALB;THBS1;SERPINA3;CLEC3B;TIMP3;VCL;WDR1;SRGN;PLEK;LHFPL2;CALU;IGF1;ANXA5;FLNA;RARRES2;CD36;F5;LAMP2;PRKCB;MMRN1;ISLR;SERPINE1;SERPING1;QSOX1;PECAM1;CALM1;CYB5R1;TUBA4A;FERMT3;CDC37L1;STX4;RAB27B;GTPBP2;SERPINA1;PHACTR2;CD63;CAP1;TGFB1;VEGFC;HSPA5;TIMP1;TMX3;TEX264;ACTN4;ACTN2;PDGFB;MANF;CHID1
Reactome_2022__Mitochondrial Translation Termination R-HSA-5419276	0.537036	2.38618	0	5.13956e-06	0.0004	45/79	30.28%	MRPL38;MRPL3;MRPL35;PTCD3;MRPL48;MRPL47;MRPS9;MRPL19;MRPL4;MRPS5;MRPS26;MRPL18;MRPL11;MRPL51;MRPL46;MRPL9;MRPS35;MRPL12;ERAL1;MRPL24;MRPL42;MRPL45;MRPS14;MRPS23;MRPS7;MRPL40;MRPS18B;MRPL23;MRPL37;MRPL16;MRPL34;MRPL55;MRPL30;DLGAP3;MRPS22;MRPS34;MRPL52;MRPS25;MRPS18A;MRPS2;OXA1L;GADD45GIP1;MRPL10;MRPS15;MRPS11
KEGG_2021_Human__Malaria	-0.626086	-2.37644	0	1.27857e-05	0.0002	30/41	28.70%	COMP;CCL2;TGFB3;MYD88;THBS4;TGFB2;IL10;HBB;THBS1;THBS2;HBA2;CR1;GYPC;IL18;CD36;LRP1;TLR4;IL6;SDC2;ITGB2;PECAM1;CD81;IL1B;VCAM1;TGFB1;HGF;THBS3;TNF;CD40LG;SELE
KEGG_2021_Human__ECM-receptor interaction	-0.544403	-2.37508	0	1.20754e-05	0.0002	50/81	27.35%	LAMB4;COMP;TNN;COL1A1;COL1A2;FN1;LAMB2;THBS4;COL6A2;LAMA4;COL6A1;COL6A3;ITGB3;CHAD;ITGA7;THBS1;THBS2;LAMA2;ITGA11;LAMB1;CD47;CD36;ITGA9;COL4A4;COL2A1;ITGB6;SV2B;ITGA1;LAMA3;ITGA4;COL4A3;GP6;ITGA8;TNC;VTN;ITGA3;SPP1;TNXB;LAMB3;ITGA5;HSPG2;ITGAV;COL4A2;RELN;COL4A1;SV2C;THBS3;ITGB1;ITGA10;LAMC1
Reactome_2022__SUMOylation Of DNA Damage Response And Repair Proteins R-HSA-3108214	0.547784	2.37288	0	7.60076e-06	0.0006	36/71	18.96%	CBX2;SMC6;PARP1;RAD52;RNF168;BRCA1;CBX8;SEH1L;NUP43;NUP85;NUP50;NUP35;NUP210;MDC1;NSMCE4A;NUP133;BLM;NUP93;NUP62;PHC3;PIAS2;CDKN2A;NUP107;NUP155;NUP37;UBE2I;SUMO1;RAD21;NUP205;PCGF2;PIAS4;SMC3;SUMO2;TPR;POLR1A;NUP54
Reactome_2022__Transport Of Mature Transcript To Cytoplasm R-HSA-72202	0.555918	2.37192	0	7.49519e-06	0.0006	40/63	27.67%	UPF3B;NCBP2;SEH1L;NUP43;NUP85;THOC5;NUP50;NUP35;THOC1;NUP210;RNPS1;POLDIP3;NUP133;NUP93;NUP62;FIP1L1;CPSF3;MAGOHB;CPSF4;NUP107;NUP155;NUP37;NUP205;THOC3;TPR;FYTTD1;MAGOH;CASC3;NUP54;GLE1;WDR33;NUP153;AAAS;THOC2;POM121C;SLBP;U2AF2;NUP88;POM121;SYMPK
Reactome_2022__Transcription Of E2F Targets Under Negative Control By P107 (RBL1) And P130 (RBL2) In Complex With HDAC1 R-HSA-1362300	0.779127	2.37076	0	7.39252e-06	0.0006	9/16	5.23%	LIN9;E2F1;LIN52;MYBL2;CCNA2;CDK1;HDAC1;RBL1;TFDP2
KEGG_2021_Human__Amoebiasis	-0.527452	-2.36418	0	1.14398e-05	0.0002	57/94	27.65%	LAMB4;CD1E;COL1A1;CD1A;TGFB3;COL1A2;COL3A1;RAB5A;FN1;LAMB2;CD1C;PIK3R1;ARG1;PRKACB;CTSG;TGFB2;LAMA4;IL10;GNA14;CD1B;LAMA2;VCL;IL12B;LAMB1;TLR4;PRKCB;COL4A4;IL6;SERPINB13;ITGAM;SERPINB9;ITGB2;LAMA3;IL1R1;COL4A3;RAB5B;CXCL3;IL1B;GNA15;GNAS;LAMB3;CD14;SERPINB6;SERPINB3;COL4A2;RELA;GNAL;COL4A1;TGFB1;ACTN4;C9;PIK3CD;CSF2;LAMC1;SERPINB4;CD1D;TNF
Reactome_2022__SUMOylation Of Chromatin Organization Proteins R-HSA-4551638	0.581185	2.35972	0	7.29262e-06	0.0006	29/52	19.21%	CBX2;CBX8;SEH1L;NUP43;NUP85;NUP50;NUP35;HDAC2;NUP210;HDAC1;SUZ12;NUP133;NUP93;NUP62;PHC3;PIAS2;NUP107;NUP155;CBX5;NUP37;L3MBTL2;UBE2I;SUMO1;NUP205;PCGF2;SUMO2;TPR;NUP54;HDAC4
Reactome_2022__Meiotic Recombination R-HSA-912446	0.731216	2.35691	0	8.39461e-06	0.0007	12/20	9.36%	BRCA1;MSH5;ARTN;PSMC3IP;TEX15;RAD51;BLM;RAD51C;CDK2;CDK4;BRCA2;MLH3
Reactome_2022__Transcription Of E2F Targets Under Negative Control By DREAM Complex R-HSA-1362277	0.738739	2.35651	0	8.28416e-06	0.0007	10/19	7.57%	LIN9;CDC6;E2F1;TOP2A;LIN52;HDAC1;RBL1;TFDP2;PCNA;CDC25A
Reactome_2022__Epigenetic Regulation Of Gene Expression R-HSA-212165	0.52766	2.35565	0	8.17657e-06	0.0007	44/81	25.56%	DEK;EZH2;EHMT2;SUV39H1;UHRF1;HDAC2;KAT2A;HDAC1;POLR2H;TET1;MTA1;SUZ12;TAF1A;SF3B1;TET3;DNMT1;DNMT3A;SUDS3;SAP30;MNAT1;GATAD2B;TAF1C;RBBP7;POTEF;SMARCA5;CHD4;UBTF;BAZ1B;MTF2;EED;POLR1A;POLR1B;GSK3B;MTA2;SAP130;TAF1D;ERCC2;CBX3;RBBP4;POLR2F;PHF19;GTF2H3;TBP;ARID4B
Reactome_2022__G2/M DNA Damage Checkpoint R-HSA-69473	0.575545	2.34524	0	9.22485e-06	0.0008	25/52	18.34%	CHEK2;RFC5;RFC4;TOPBP1;DNA2;EXO1;RNF168;BRCA1;BARD1;ARTN;RFC2;CDK1;MDC1;BLM;BRIP1;RAD9A;RFC3;CDC25C;RMI1;PIAS4;RAD9B;CCNB1;POLR1A;CHEK1;POLR1B
KEGG_2021_Human__Protein digestion and absorption	-0.54701	-2.34257	0	2.71696e-05	0.0005	38/74	19.30%	COL25A1;COL1A1;COL1A2;COL5A1;COL3A1;COL5A2;COL16A1;COL6A2;COL6A1;COL6A3;COL5A3;COL12A1;COL8A2;MME;SLC8A3;COL11A1;COL14A1;COL11A2;COL8A1;COL10A1;SLC36A2;COL18A1;SLC8A1;XPNPEP2;ATP1A2;COL24A1;COL4A4;COL17A1;SLC9A3;COL2A1;ATP1B4;ATP1B2;COL4A3;COL27A1;KCNK5;SLC38A2;CPA3;COL15A1
Reactome_2022__Transport Of Mature mRNA Derived From An Intron-Containing Transcript R-HSA-159236	0.564778	2.33627	0	1.02466e-05	0.0009	31/54	23.67%	UPF3B;NCBP2;SEH1L;NUP43;NUP85;THOC5;NUP50;NUP35;THOC1;NUP210;RNPS1;POLDIP3;NUP133;NUP93;NUP62;MAGOHB;NUP107;NUP155;NUP37;NUP205;THOC3;TPR;FYTTD1;MAGOH;CASC3;NUP54;GLE1;NUP153;AAAS;THOC2;POM121C
Reactome_2022__tRNA Processing R-HSA-72306	0.513139	2.33258	0	1.01185e-05	0.0009	55/89	28.76%	GTPBP3;RPP25;SEH1L;NUP43;TSEN54;TRMU;NUP85;TSEN15;NUP50;TRIT1;NUP35;NUP210;RPP21;NUP133;CDKAL1;NUP93;NUP62;LAGE3;NSUN6;RPP38;CPSF4;NUP107;POP5;NUP155;ADAT2;TSEN34;QTRT1;NUP37;PUS1;RPP40;NUP205;PUS7;POP7;CTU1;CSTF2;TPR;FAM98B;LCMT2;TSEN2;NUP54;OSGEP;TRMT5;TRMT61B;NUP153;AAAS;POM121C;XPOT;METTL1;WDR4;TRMT61A;ADAT3;NUP88;POM121;TRMT112;TRMT11
Reactome_2022__Transcriptional Regulation By E2F6 R-HSA-8953750	0.637902	2.33069	0	9.99359e-06	0.0009	18/33	18.31%	E2F6;E2F1;BRCA1;EZH2;EHMT2;RAD51;CDC7;TFDP2;SUZ12;PHC3;RRM2;RBBP7;MGA;CBX5;L3MBTL2;PCGF2;EED;CHEK1
Reactome_2022__RHO GTPases Activate Formins R-HSA-5663220	0.493465	2.32984	0	9.87172e-06	0.0009	53/109	19.52%	NUF2;CENPL;CENPM;SPC24;CENPF;CENPA;KNTC1;ERCC6L;XPO1;KIF2C;NDC80;CENPO;SEH1L;NUP43;CDCA8;AURKB;ZWINT;SCAI;BUB1B;NUP85;CENPH;BUB1;PLK1;SKA1;DVL3;CENPI;MAD2L1;NUP133;DSN1;SPC25;BIRC5;CDC20;ZWILCH;DVL2;CENPN;CENPE;AHCTF1;POTEF;DYNLL2;NUP107;PPP1CC;NUP37;KIF18A;CENPQ;RANGAP1;CENPK;RCC2;SRGAP2;ITGB3BP;DIAPH2;PPP2R5A;PFN2;INCENP
MSigDB_Hallmark_2020__UV Response Dn	-0.487191	-2.32922	0	2.58758e-05	0.0005	48/137	15.02%	SMAD7;COL1A1;RND3;COL1A2;DUSP1;MMP16;DAB2;TGFBR2;COL3A1;COL5A2;AMPH;DLC1;SYNE1;KALRN;PMP22;MGLL;KIT;GJA1;FYN;CAP2;FHL2;APBB2;ITGB3;EFEMP1;FBLN5;COL11A1;PTEN;BHLHE40;PTPRM;NR3C1;RGS4;PTPN21;HAS2;VLDLR;NRP1;CITED2;SLC7A1;PDLIM5;CELF2;LTBP1;IRS1;SERPINE1;SDC2;F3;SNAI2;RBPMS;PDGFRB;GCNT1
Reactome_2022__Regulation Of TP53 Activity Thru Phosphorylation R-HSA-6804756	0.511911	2.3128	0	1.62546e-05	0.0014	38/85	20.76%	CHEK2;RFC5;RFC4;TOPBP1;DNA2;EXO1;BRCA1;BARD1;AURKB;ARTN;CCNA2;RFC2;TAF7L;TPX2;TAF5;TAF9B;MDM4;TAF4;BLM;AURKA;CDK2;MDM2;BRIP1;MAPKAPK5;RAD9A;RFC3;RMI1;TAF1;SSRP1;TAF15;RAD9B;POLR1A;CHEK1;POLR1B;PRKAB1;TAF11;SUPT16H;CCNA1
Reactome_2022__Degradation Of Extracellular Matrix R-HSA-1474228	-0.513426	-2.30253	0	5.92792e-05	0.001	49/95	22.23%	CAPN6;ADAMTS5;COL25A1;MMP16;ADAMTS16;MMP2;TLL1;COL16A1;TIMP2;ADAMTS4;ACAN;CMA1;CTSG;MMP14;HTRA1;LAMA4;MMP10;CTSK;KLK7;SPOCK3;ADAMTS9;COL12A1;DCN;ADAMTS1;MMP13;COL14A1;LAMB1;MMP1;COL18A1;BMP1;MMP7;COL17A1;MMP9;CAPN13;CAPN5;ADAMTS8;TPSAB1;CAPNS2;ADAM10;MMP11;FURIN;CAPN3;MMP24;MMP19;COL15A1;LAMB3;CTSS;HSPG2;SCUBE1
KEGG_2021_Human__RNA transport	0.466011	2.30104	0	1.92733e-05	0.0017	67/148	25.69%	XPO1;UPF3B;RPP25;NCBP2;EIF2B5;PABPC1L;SEH1L;NUP43;NUP85;THOC5;NUP50;SENP2;NUP35;THOC1;NUP210;RNPS1;PNN;RPP21;NUP133;NUP93;EIF4A2;NUP62;RPP38;FXR1;SNUPN;MAGOHB;TACC3;XPO5;RAE1;NUP107;POP5;FUS;ACIN1;NUP155;NUP37;UBE2I;RANGAP1;SUMO1;RPP40;KPNB1;NUP205;POP7;THOC3;SUMO2;GEMIN7;CLNS1A;UPF1;TPR;MAGOH;CASC3;TARDBP;NUP54;GLE1;EIF5;POP1;UPF2;FMR1;NUP153;AAAS;THOC2;POM121C;STRAP;DDX19A;EIF4G1;GEMIN6;XPOT;GEMIN4
KEGG_2021_Human__Cell cycle	0.483154	2.29841	0	2.11629e-05	0.0019	48/116	16.17%	CHEK2;CDC45;MCM5;CDC6;E2F1;E2F2;ANAPC7;MCM6;ESPL1;DBF4;MCM3;SMC1B;TTK;BUB1B;CCNA2;MCM7;CDK1;BUB1;MCM2;CDC7;PLK1;HDAC2;HDAC1;RBL1;CCNB2;TFDP2;MAD2L1;PCNA;CDC20;CDC25A;CDK2;MDM2;CDK4;PKMYT1;CDC14A;ATR;CDC25C;CDKN2A;ANAPC1;STAG1;CDKN2C;RAD21;MCM4;E2F3;SMAD2;SMC3;CDC14B;SKP2
MSigDB_Hallmark_2020__KRAS Signaling Up	-0.459266	-2.2941	0	6.61522e-05	0.0012	82/186	21.88%	F13A1;CIDEA;SLPI;CFH;EMP1;GNG11;ARG1;ETS1;CA2;RGS16;INHBA;FLT4;MMP10;LCP1;PLAUR;PPBP;GFPT2;MPZL2;CSF2RA;BMP2;SCN1B;MAFB;APOD;SERPINA3;AKAP12;SPON1;PRDM1;IL7R;PRRX1;EREG;MAP3K1;GYPC;PDCD1LG2;NRP1;TMEM100;ANKH;NGF;EVI5;MTMR10;ALDH1A2;TMEM176A;MMP9;SATB1;BPGM;TRIB1;EPB41L3;PLVAP;TMEM176B;CAB39L;PPP1R15A;PEG3;ITGB2;TRAF1;G0S2;DUSP6;C3AR1;CXCL10;ANGPTL4;PECAM1;IRF8;GLRX;DOCK2;TNFRSF1B;IL10RA;SNAP25;SCG5;MMP11;VWA5A;KLF4;ENG;ID2;IL1B;SPP1;IKZF1;CCND2;AKT2;SNAP91;F2RL1;CROT;ZNF277;CTSS;LAPTM5
Reactome_2022__Muscle Contraction R-HSA-397014	-0.465847	-2.29234	0	6.79241e-05	0.0013	92/169	26.96%	MYL4;ITPR2;KAT2B;DYSF;KCNE4;CALD1;CORIN;ACTA2;TPM1;TLN1;SORBS1;SCN7A;ACTG2;GUCY1A2;SCN2B;MYL9;ATP2A1;SCN4B;SCN5A;ANXA6;MYH3;SCN3B;ITPR1;CACNA1G;CAMK2A;SCN1B;ACTN3;TPM4;KCNK6;SLC8A3;KCNK3;VIM;PLN;VCL;TPM2;TMOD2;MYL3;TRPC1;STIM1;ANXA1;KCNJ12;TNNC2;SLC8A1;ATP1A2;LMOD1;ATP2A3;NEB;CACNA1C;KCNH2;KCND2;CACNB1;ITGA1;TMOD3;TNNI1;KCNIP3;ABCC9;CACNG6;NANOS1;KCNK15;ATP1B2;TMOD4;MYH8;TNNT1;DMD;KCNK17;KCND3;MYL2;KCNK5;CALM1;KCNK7;RYR3;MYH6;MYBPC2;ALDH2;CAV3;ASPH;DMPK;TRDN;KCNQ1;PXDN;MYL6;CAMK2B;SCN3A;MMP12;SLN;MYLK;MYL1;TNNT3;TMOD1;ACTN2;DES;CACNB2
Reactome_2022__Activation Of Matrix Metalloproteinases R-HSA-1592389	-0.686049	-2.29036	0	6.52071e-05	0.0013	18/25	18.39%	MMP16;MMP2;TIMP2;CMA1;CTSG;MMP14;MMP10;CTSK;SPOCK3;MMP13;MMP1;COL18A1;MMP7;MMP9;TPSAB1;MMP11;FURIN;MMP24
Reactome_2022__tRNA Processing In Nucleus R-HSA-6784531	0.560532	2.27791	0	3.03294e-05	0.0025	28/51	18.96%	RPP25;SEH1L;NUP43;TSEN54;NUP85;TSEN15;NUP50;NUP35;NUP210;RPP21;NUP133;NUP93;NUP62;RPP38;CPSF4;NUP107;POP5;NUP155;TSEN34;NUP37;RPP40;NUP205;POP7;CSTF2;TPR;FAM98B;TSEN2;NUP54
Reactome_2022__NS1 Mediated Effects On Host Pathways R-HSA-168276	0.594317	2.27716	0	3.20484e-05	0.0027	25/39	23.67%	SEH1L;NUP43;NUP85;NUP50;NUP35;NUP210;KPNA2;NUP133;NUP93;NUP62;KPNA7;CPSF4;NUP107;NUP155;NUP37;KPNB1;NUP205;PABPN1;TPR;KPNA1;NUP54;KPNA4;NUP153;AAAS;POM121C
Reactome_2022__Metabolism Of Non-Coding RNA R-HSA-194441	0.566058	2.27465	0	3.37284e-05	0.0029	34/48	27.60%	LIN9;NCBP2;SEH1L;NUP43;SNRPD3;NUP85;NUP50;NUP35;NUP210;NUP133;SNRPE;SNRPF;NUP93;NUP62;SNUPN;NUP107;NUP155;WDR77;SNRPG;NUP37;NUP205;GEMIN7;CLNS1A;TPR;SNRPD2;NUP54;SNRPB;NUP153;AAAS;POM121C;GEMIN6;GEMIN4;NUP88;POM121
Reactome_2022__RNA Polymerase II Transcription Termination R-HSA-73856	0.561332	2.27401	0	3.33494e-05	0.0029	27/51	19.32%	ZNF473;UPF3B;NCBP2;SNRPD3;THOC5;THOC1;CPSF6;RNPS1;POLDIP3;SNRPE;SNRPF;FIP1L1;PAPOLA;CPSF3;CSTF3;MAGOHB;NUDT21;CPSF4;SNRPG;THOC3;PABPN1;CSTF1;CSTF2;FYTTD1;MAGOH;CASC3;SNRPB
Reactome_2022__SUMOylation Of RNA Binding Proteins R-HSA-4570464	0.583326	2.27235	0	3.29788e-05	0.0029	27/43	23.67%	CBX2;CBX8;SEH1L;NUP43;NUP85;NUP50;NUP35;NUP210;NUP133;NUP93;NUP62;PHC3;NOP58;NUP107;NUP155;NUP37;UBE2I;SUMO1;NUP205;PCGF2;SUMO2;TPR;NUP54;NUP153;AAAS;HNRNPC;POM121C
MSigDB_Hallmark_2020__Angiogenesis	-0.636078	-2.26558	0	0.000104499	0.0023	20/32	21.94%	COL3A1;COL5A2;POSTN;LPL;FSTL1;APP;VCAN;LUM;SERPINA5;THBD;NRP1;LRPAP1;KCNJ8;OLR1;VTN;MSX1;SPP1;FGFR1;CCND2;ITGAV
Reactome_2022__Smooth Muscle Contraction R-HSA-445355	-0.603108	-2.26364	0	0.000108679	0.0025	23/39	25.02%	DYSF;CALD1;ACTA2;TPM1;TLN1;SORBS1;ACTG2;GUCY1A2;MYL9;ANXA6;CACNA1G;TPM4;VCL;TPM2;ANXA1;LMOD1;ITGA1;CALM1;ALDH2;CAV3;PXDN;MYL6;MYLK
Reactome_2022__Striated Muscle Contraction R-HSA-390522	-0.63411	-2.25978	0	0.00011256	0.0027	25/32	26.90%	MYL4;TPM1;MYH3;ACTN3;TPM4;VIM;TPM2;TMOD2;MYL3;TNNC2;NEB;TMOD3;TNNI1;TMOD4;MYH8;TNNT1;DMD;MYL2;MYH6;MYBPC2;MYL1;TNNT3;TMOD1;ACTN2;DES
Reactome_2022__Meiosis R-HSA-1500620	0.569483	2.25565	0	4.34886e-05	0.004	23/45	18.34%	SYCP2;BRCA1;MSH5;SMC1B;STAG3;ARTN;PSMC3IP;TEX15;SYCE2;RAD51;LMNB1;BLM;RAD51C;CDK2;CDK4;BRCA2;MLH3;ACD;UBE2I;RAD21;SMC3;POLR1A;POLR1B
Reactome_2022__Rev-mediated Nuclear Export Of HIV RNA R-HSA-165054	0.620253	2.25544	0	4.39935e-05	0.0041	22/32	23.67%	XPO1;SEH1L;NUP43;RCC1;NUP85;NUP50;NUP35;NUP210;RANBP1;NUP133;NUP93;NUP62;NUP107;NUP155;NUP37;RANGAP1;NUP205;TPR;NUP54;NUP153;AAAS;POM121C
MSigDB_Hallmark_2020__Interferon Alpha Response	-0.505724	-2.25477	0	0.000146154	0.0037	61/92	34.94%	SAMD9;SAMD9L;IFIH1;CASP1;EPSTI1;B2M;CD47;TRIM5;LAP3;RSAD2;IL4R;HERC6;CCRL2;LPAR6;IFIT3;SP110;MX1;SELL;NUB1;C1S;DDX60;TDRD7;CXCL10;RIPK2;TRIM21;CXCL11;TRAFD1;CSF1;ISG15;UBA7;IFI44;IFIT2;CMPK2;NCOA7;OAS1;IL7;BATF2;GBP2;NMI;IRF7;TMEM140;IFITM3;IFI44L;PARP9;CNP;STAT2;LAMP3;SLC25A28;OASL;TAP1;IFI30;IFITM1;USP18;CD74;ISG20;HLA-C;LY6E;UBE2L6;OGFR;BST2;LGALS3BP
Reactome_2022__Interactions Of Rev With Host Cellular Proteins R-HSA-177243	0.609036	2.24875	0	4.83561e-05	0.0046	23/34	23.67%	XPO1;SEH1L;NUP43;RCC1;NUP85;NUP50;NUP35;NUP210;RANBP1;NUP133;NUP93;NUP62;NUP107;NUP155;NUP37;RANGAP1;KPNB1;NUP205;TPR;NUP54;NUP153;AAAS;POM121C
KEGG_2021_Human__Rheumatoid arthritis	-0.513664	-2.24186	0	0.000163018	0.0043	46/82	30.84%	ATP6V0A4;JUN;CCL2;TGFB3;FOS;CXCL12;TGFB2;CTSK;ATP6V0E1;CD80;ATP6V1H;MMP1;IL18;ATP6V1G2;TLR4;CD86;HLA-DQA2;IL6;ATP6V1G1;CD28;ATP6V0D2;ITGB2;TEK;ATP6V1D;ATP6V0D1;ATP6V1B2;CSF1;CXCL3;IL1B;TNFSF13;LTB;IL11;CTLA4;HLA-DPA1;TNFSF13B;IL1A;CXCL5;TGFB1;ATP6AP1;CSF2;HLA-DPB1;TNF;CXCL2;MMP3;ATP6V1F;ATP6V1E1
Reactome_2022__Defective B3GALTL Causes PpS R-HSA-5083635	-0.615789	-2.24164	0	0.000157759	0.0043	17/34	9.19%	ADAMTS5;ADAMTS16;ADAMTS14;SPON2;ADAMTS7;ADAMTS4;ADAMTS9;ADAMTS10;THSD1;THBS1;ADAMTS1;THBS2;SPON1;ADAMTSL2;ADAMTS15;ADAMTS6;ADAMTS12
KEGG_2021_Human__Metabolism of xenobiotics by cytochrome P450	0.559665	2.24163	0	5.26258e-05	0.0051	27/47	22.60%	GSTM2;GSTM4;GSTA1;UGT1A1;AKR1C1;AKR7L;UGT1A6;GSTA3;UGT1A8;CYP2D6;CYP2S1;ADH6;AKR7A3;GSTA4;ADH1C;UGT1A7;GSTM3;MGST1;EPHX1;CYP2E1;HSD11B1L;UGT1A10;GSTM1;GSTO2;GSTP1;ALDH3A1;CBR3
Reactome_2022__ECM Proteoglycans R-HSA-3000178	-0.56167	-2.23896	0	0.000152829	0.0043	29/51	21.94%	COMP;TNN;TGFB3;BGN;ASPN;NCAM1;SPARC;ACAN;TGFB2;LAMA4;ITGB3;VCAN;ITGA7;LUM;DCN;LAMA2;LAMB1;MATN3;FMOD;ITGA9;SERPINE1;ITGB6;MUSK;MATN4;ITGA8;VTN;TNXB;HSPG2;ITGAV
Reactome_2022__O-glycosylation Of TSR Domain-Containing Proteins R-HSA-5173214	-0.609285	-2.23589	0	0.000151491	0.0043	17/35	9.19%	ADAMTS5;ADAMTS16;ADAMTS14;SPON2;ADAMTS7;ADAMTS4;ADAMTS9;ADAMTS10;THSD1;THBS1;ADAMTS1;THBS2;SPON1;ADAMTSL2;ADAMTS15;ADAMTS6;ADAMTS12
Reactome_2022__Antimicrobial Peptides R-HSA-6803157	-0.62106	-2.23416	0	0.000156625	0.0046	17/34	19.55%	HTN1;HTN3;PLA2G2A;CTSG;LYZ;DEFB1;S100A9;DEFB4A;S100A8;CD4;LTF;S100A7;TRIM21;RNASE7;PGLYRP4;CCR2;S100A7A
Reactome_2022__Reproduction R-HSA-1474165	0.538633	2.23138	0	6.3433e-05	0.0062	27/57	18.58%	SYCP2;BRCA1;MSH5;SMC1B;STAG3;ARTN;PSMC3IP;TEX15;CD9;SYCE2;RAD51;LMNB1;BLM;RAD51C;CDK2;CDK4;BRCA2;MLH3;ACD;OVGP1;CATSPER2;UBE2I;RAD21;SMC3;POLR1A;POLR1B;CATSPER3
Reactome_2022__Transport Of Mature mRNAs Derived From Intronless Transcripts R-HSA-159234	0.582715	2.22544	0	6.93305e-05	0.0068	27/39	27.67%	NCBP2;SEH1L;NUP43;NUP85;NUP50;NUP35;NUP210;NUP133;NUP93;NUP62;FIP1L1;CPSF3;CPSF4;NUP107;NUP155;NUP37;NUP205;TPR;NUP54;WDR33;NUP153;AAAS;POM121C;SLBP;NUP88;POM121;SYMPK
Reactome_2022__SUMOylation Of Ubiquitinylation Proteins R-HSA-3232142	0.593675	2.22413	0	6.86158e-05	0.0068	27/36	27.60%	SEH1L;NUP43;NUP85;NUP50;NUP35;NUP210;NUP133;NUP93;NUP62;MDM2;PIAS2;TRIM27;NUP107;NUP155;NUP37;UBE2I;SUMO1;NUP205;PIAS4;TPR;NUP54;NUP153;AAAS;POM121C;VHL;NUP88;POM121
Reactome_2022__Regulation Of TP53 Activity R-HSA-5633007	0.448812	2.21805	0	7.80112e-05	0.0078	59/145	20.76%	CHEK2;RFC5;RFC4;TOPBP1;DNA2;EXO1;BRCA1;BARD1;AURKB;ARTN;CCNA2;RFC2;TAF7L;TPX2;EHMT2;CDK1;TAF5;ING5;HDAC2;HDAC1;TAF9B;MDM4;PPP1R13B;TAF4;BLM;AURKA;CDK2;SGK1;MDM2;BRIP1;MAPKAPK5;GATAD2B;TTC5;RBBP7;BANP;RAD9A;RFC3;PRR5;RMI1;CDKN2A;TAF1;SSRP1;TAF15;RNF34;CHD4;BRD1;RFFL;TP53BP2;RAD9B;POLR1A;CHEK1;POLR1B;PRKAB1;POU4F1;PIP4K2B;MTA2;TAF11;SUPT16H;CCNA1
KEGG_2021_Human__Dilated cardiomyopathy	-0.499728	-2.21462	0	0.000226672	0.0065	48/89	21.94%	TGFB3;TPM1;SGCD;ATP2A1;PRKACB;TGFB2;ITGB3;TPM4;ITGA7;CACNB4;SLC8A3;LAMA2;PLN;TPM2;ITGA11;MYL3;ACTB;SLC8A1;SGCA;IGF1;TTN;ITGA9;ATP2A3;CACNA1C;ITGB6;CACNB1;ITGA1;CACNG6;ITGA4;MYH7;DMD;MYL2;ADCY4;ADCY6;SGCG;ITGA8;ACTG1;MYH6;CACNA1S;ADCY2;SGCB;GNAS;ITGA3;ADCY7;ITGA5;CACNG1;ACTC1;ITGAV
Reactome_2022__Processive Synthesis On Lagging Strand R-HSA-69183	0.74535	2.21417	0	8.17657e-05	0.0082	12/15	18.34%	DNA2;PRIM2;POLA2;POLD3;FEN1;PCNA;POLD1;POLA1;PRIM1;POLD2;POLR1A;POLR1B
Reactome_2022__Polo-like Kinase Mediated Events R-HSA-156711	0.731532	2.21379	0	8.09481e-05	0.0082	12/16	17.36%	LIN9;CENPF;LIN52;MYBL2;PLK1;CCNB2;FOXM1;CDC25A;PKMYT1;CDC25C;LIN54;CCNB1
KEGG_2021_Human__Parathyroid hormone synthesis, secretion and action	-0.493452	-2.2079	0	0.000247546	0.0071	47/94	25.44%	ITPR2;CREB3L1;RUNX2;MMP16;FOS;PLD2;RHOA;GNAI2;MEF2C;VDR;PRKACB;MMP14;ARRB1;ITPR1;PDE4B;MAFB;MMP13;CDKN1A;MAPK3;EGR1;PRKCB;GNAI1;CREB3;PTH1R;MEF2D;MEF2A;GATA3;SLC34A3;MMP25;CREB3L2;ADCY4;ADCY6;MMP24;ADCY2;GNAS;RXRG;RXRA;ADCY7;FGFR1;CREB5;GNAI3;AKAP13;HBEGF;CYP27B1;GNA12;PDE4A;MMP17
KEGG_2021_Human__Renin secretion	-0.535982	-2.20452	0	0.000255541	0.0075	30/61	21.63%	ITPR2;ADCYAP1;ADRB2;AGTR1;GNAI2;GUCY1A2;PRKACB;PDE1B;EDN3;EDNRA;ADORA1;PDE1A;ITPR1;PDE3A;AQP1;PPP3CB;CLCA4;EDN2;EDN1;GNAI1;CLCA2;CACNA1C;ADCYAP1R1;PTGER2;ADCY6;CALM1;CACNA1S;GNAS;PTGER4;GNAI3
KEGG_2021_Human__Phagosome	-0.460019	-2.20213	0	0.000251677	0.0076	62/135	23.99%	ATP6V0A4;COMP;STX12;RAB5A;TUBB2A;VAMP3;THBS4;COLEC12;MRC2;ITGB3;ATP6V0E1;TUBA1A;STX7;MPO;THBS1;ATP6V1H;THBS2;FCGR2B;ACTB;CD36;ATP6V1G2;DYNC1I2;TLR4;CYBB;LAMP2;HLA-DQA2;EEA1;ATP6V1G1;C1R;ATP6V0D2;ITGAM;ITGB2;FCAR;ATP6V1D;ATP6V0D1;MARCO;OLR1;TUBB6;MRC1;DYNC1LI1;MSR1;RAB5B;ATP6V1B2;ACTG1;FCGR2A;CD209;TUBA4A;RILP;TUBA1C;CANX;ITGA5;CD14;FCGR2C;CTSS;HLA-E;ITGAV;TUBB3;HLA-DPA1;SFTPD;SEC61G;STX18;DYNC2H1
Reactome_2022__Transport Of Mature mRNA Derived From An Intronless Transcript R-HSA-159231	0.580366	2.20066	0	9.7957e-05	0.0101	26/38	27.67%	NCBP2;SEH1L;NUP43;NUP85;NUP50;NUP35;NUP210;NUP133;NUP93;NUP62;FIP1L1;CPSF3;CPSF4;NUP107;NUP155;NUP37;NUP205;TPR;NUP54;WDR33;NUP153;AAAS;POM121C;NUP88;POM121;SYMPK
Reactome_2022__Fanconi Anemia Pathway R-HSA-6783310	0.617293	2.19687	0	0.000102287	0.0106	16/29	19.95%	UBE2T;EME1;FANCB;FANCA;FANCD2;FANCI;FANCG;FANCE;FANCL;FANCC;DCLRE1A;USP1;DCLRE1B;POLR1A;POLR1B;FANCM
Reactome_2022__Gene Silencing By RNA R-HSA-211000	0.513984	2.19666	0	0.000102167	0.0107	41/66	27.60%	TDRD12;SEH1L;NUP43;DGCR8;POLR2D;NUP85;NUP50;NUP35;NUP210;POLR2H;NUP133;NUP93;NUP62;TNRC6B;PIWIL2;XPO5;HSP90AA1;TNRC6C;NUP107;NUP155;PLD6;TARBP2;NUP37;NUP205;TSN;TDRD1;TPR;NUP54;TDRKH;POLR2B;TSNAX;MOV10L1;NUP153;AAAS;POM121C;POLR2J;POLR2F;POLR2G;NUP88;POLR2E;POM121
Reactome_2022__Elastic Fibre Formation R-HSA-1566948	-0.59624	-2.19604	0	0.00028145	0.0087	24/37	21.94%	TGFB3;EFEMP2;TGFB2;FBN1;MFAP2;ITGB3;BMP2;EFEMP1;FBLN5;FBLN2;LOXL2;LOX;LTBP1;ITGB6;LOXL1;MFAP3;MFAP4;MFAP5;ITGA8;FURIN;VTN;ITGA5;LOXL4;ITGAV
Reactome_2022__Interleukin-10 Signaling R-HSA-6783783	-0.570173	-2.1917	0	0.000298866	0.0094	27/43	29.03%	CCL2;IL10;FPR1;CD80;IL12B;JAK1;IL18;CD86;IL6;CCL22;TNFRSF1A;CXCL10;IL1R1;TNFRSF1B;IL10RA;CCR1;CSF1;IL1B;CCR2;CCL19;CCR5;IL1A;TIMP1;IL1RN;CSF2;TNF;CXCL2
Reactome_2022__Platelet Activation, Signaling And Aggregation R-HSA-76002	-0.427782	-2.17915	0	0.000331337	0.0106	110/221	27.57%	ITPR2;F13A1;APLP2;TGFB3;MAGED2;GNG2;SPARC;TLN1;FN1;RHOA;GNAI2;PIK3R1;GNG11;RAP1A;GNG7;MGLL;TGFB2;ARRB1;ADRA2A;FYN;THPO;PCDH7;ENDOD1;APP;RHOB;MPL;ITPR1;GNA14;PPBP;ITIH3;ITGB3;ALB;THBS1;SERPINA3;CLEC3B;TIMP3;VCL;WDR1;SRGN;PLEK;MAPK3;LHFPL2;CALU;IGF1;ANXA5;FLNA;RARRES2;CD36;F5;TBXA2R;P2RY12;LAMP2;PRKCB;PIK3CG;GNAI1;MMRN1;ISLR;SERPINE1;ABHD6;LCP2;SERPING1;RAPGEF4;QSOX1;PIK3R6;PDPN;APBB1IP;RHOG;CDC42;GP6;PECAM1;F2R;CALM1;CYB5R1;TUBA4A;GNA15;PIK3R5;FERMT3;RAP1B;RASGRP1;CDC37L1;GNAI3;STX4;PRKCQ;RAB27B;GNG12;VAV3;RAPGEF3;GTPBP2;SHC1;PRKCD;GNA12;SERPINA1;PHACTR2;CD63;YWHAZ;CAP1;TGFB1;VEGFC;HSPA5;TIMP1;TMX3;TEX264;GNGT2;ACTN4;GNB1;RASGRP2;ACTN2;PDGFB;MANF;CHID1
Reactome_2022__SUMOylation Of SUMOylation Proteins R-HSA-4085377	0.599485	2.17829	0	0.000140967	0.0149	22/32	23.67%	SEH1L;NUP43;NUP85;NUP50;NUP35;NUP210;NUP133;NUP93;NUP62;NUP107;NUP155;NUP37;UBE2I;SUMO1;NUP205;PIAS4;SUMO2;TPR;NUP54;NUP153;AAAS;POM121C
Reactome_2022__Collagen Degradation R-HSA-1442490	-0.604168	-2.17616	0	0.000331211	0.0109	19/34	19.30%	COL25A1;MMP2;COL16A1;MMP14;MMP10;CTSK;COL12A1;MMP13;COL14A1;MMP1;COL18A1;MMP7;COL17A1;MMP9;ADAM10;MMP11;FURIN;MMP19;COL15A1
KEGG_2021_Human__Cytokine-cytokine receptor interaction	-0.424653	-2.17141	0	0.000346255	0.0116	110/222	28.04%	CX3CR1;CXCR2;CCL2;TGFB3;TGFBR2;CXCL12;TNFRSF19;IL13RA2;TGFB2;IL6ST;INHBA;THPO;BMPR1B;MPL;IL10;PPBP;CSF2RB;CSF2RA;BMP2;EDA2R;CSF1R;IL13RA1;BMP5;IL17RC;IL7R;IL12B;IL4R;IL18;TNFSF12;IL22RA1;NGF;CD4;IL6;FAS;TNFRSF9;IL31RA;CCL21;CCL24;IL20;GDF10;GDF6;IFNK;PRLR;ACVRL1;CCL28;IL16;TNFRSF12A;IL17D;IL11RA;CCL22;TNFRSF1A;OSM;CD70;TNFSF14;CCL13;IL19;TNFSF4;CXCL10;IL1R1;TNFSF8;TNFRSF1B;IL10RA;CXCL11;CCR8;CCR1;CNTF;ACVR1;CSF1;IL17RE;CXCL3;CCR4;IL1B;IL18R1;TNFSF13;CCR2;BMP8A;IL24;IL2RB;LTB;BMPR2;CXCL14;GHR;IL21R;IL11;XCR1;INHBB;TGFBR1;INHA;CCL19;TNFSF13B;IL7;CCR5;IL1A;IFNGR2;IFNE;CXCL5;CCL23;LIFR;IL12RB1;TGFB1;IL1RAP;IL20RB;IL1RL1;IL1RN;CSF2;TNFSF10;TNF;CD40LG;IL1F10;TNFRSF11B
Reactome_2022__Vpr-mediated Nuclear Import Of PICs R-HSA-180910	0.594386	2.16406	0	0.000163609	0.0174	22/32	23.67%	HMGA1;SEH1L;NUP43;NUP85;NUP50;NUP35;NUP210;NUP133;NUP93;NUP62;NUP107;NUP155;NUP37;NUP205;PSIP1;BANF1;TPR;KPNA1;NUP54;NUP153;AAAS;POM121C
Reactome_2022__Nuclear Envelope Breakdown R-HSA-2980766	0.538688	2.16188	0	0.000170551	0.0184	28/48	24.43%	TMPO;SEH1L;NUP43;NUP85;NUP50;CDK1;NUP35;PLK1;NUP210;CCNB2;LMNB1;NUP133;VRK1;NUP93;NUP62;NUP107;NUP155;NUP37;NUP205;BANF1;TPR;CCNB1;NUP54;NUP153;AAAS;NEK9;POM121C;VRK2
Reactome_2022__mRNA 3-End Processing R-HSA-72187	0.555074	2.15732	0	0.000178203	0.0194	21/42	18.08%	UPF3B;NCBP2;THOC5;THOC1;CPSF6;RNPS1;POLDIP3;FIP1L1;PAPOLA;CPSF3;CSTF3;MAGOHB;NUDT21;CPSF4;THOC3;PABPN1;CSTF1;CSTF2;FYTTD1;MAGOH;CASC3
Reactome_2022__AURKA Activation By TPX2 R-HSA-8854518	0.505886	2.15668	0	0.000177386	0.0194	25/65	15.25%	NEK2;CEP152;HAUS8;CEP70;CEP76;CEP78;ALMS1;SFI1;TPX2;CDK1;PLK4;PLK1;CEP250;CEP192;CDK5RAP2;AURKA;CENPJ;HAUS5;NINL;HSP90AA1;CEP135;ODF2;HAUS4;TUBB;TUBG1
Reactome_2022__Chromatin Modifying Enzymes R-HSA-3247509	0.427587	2.15583	0	0.000177409	0.0195	81/172	28.84%	SMARCD2;TADA2A;SUV39H2;ACTL6A;TBL1XR1;EZH2;MSL2;PADI3;EHMT2;SUV39H1;RBBP5;HDAC10;ING5;HDAC2;KAT2A;HDAC1;TBL1X;SMARCB1;TAF5L;TAF6L;MTA1;SUZ12;PHF8;YEATS2;DNMT3A;RUVBL1;SUDS3;SAP30;GATAD2B;CDK4;ARID2;RBBP7;POTEF;HAT1;KDM4A;ZZZ3;WDR77;HMG20B;HDAC8;KDM1A;CHD4;BRD1;TADA1;PAX3;MSL1;BRMS1L;SMYD3;DOT1L;SMARCA4;PRMT1;WDR5;EED;SETD6;ASH1L;MTA2;SAP130;KDM2B;VPS72;PRMT6;KDM3A;SETD1B;GPS2;DPY30;PRMT7;ING3;RUVBL2;RBBP4;EP400;MECOM;CARM1;SETDB1;ARID4B;MCRS1;HCFC1;MEAF6;SETD1A;SMARCC1;PHF2;EP300;CREBBP;ARID1A
Reactome_2022__HDACs Deacetylate Histones R-HSA-3214815	0.596913	2.15546	0	0.000175796	0.0195	15/31	15.15%	TBL1XR1;HDAC10;HDAC2;HDAC1;TBL1X;MTA1;SUDS3;SAP30;GATAD2B;RBBP7;HMG20B;HDAC8;KDM1A;CHD4;BRMS1L
KEGG_2021_Human__Adrenergic signaling in cardiomyocytes	-0.45153	-2.15418	0	0.000422364	0.0143	63/135	24.29%	MYL4;CREB3L1;ATP2B2;TPM1;ADRB2;AGTR1;SCN7A;GNAI2;PPP1R1A;ATP2A1;PRKACB;SCN4B;SCN5A;CAMK2A;SCN1B;TPM4;CACNB4;SLC8A3;PPP2R5B;PLN;TPM2;MYL3;PPP2CA;SLC8A1;MAPK3;ATP1A2;ATP2A3;PIK3CG;GNAI1;CACNA1C;CREB3;CACNB1;RAPGEF4;ATP1B4;PIK3R6;CACNG6;ATP1B2;SLC9A1;MYH7;CREB3L2;CREM;MYL2;ADCY4;ADCY6;CALM1;MYH6;CACNA1S;ADCY2;GNAS;PIK3R5;ADCY7;AKT2;CACNG1;CREB5;ADRA1D;GNAI3;ACTC1;PPP2CB;KCNQ1;RAPGEF3;PPP2R3A;CAMK2B;PPP2R2C
Reactome_2022__SUMOylation R-HSA-2990846	0.429581	2.15274	0	0.000182315	0.0205	67/164	19.61%	CBX2;SMC6;PARP1;RAD52;RNF168;BRCA1;TOP2A;CBX8;SEH1L;NUP43;CDCA8;AURKB;NUP85;NUP50;SENP2;NUP35;SENP5;HDAC2;NUP210;HDAC1;MDC1;NSMCE4A;MTA1;SUZ12;PCNA;NUP133;BLM;SAE1;BIRC5;DNMT1;NUP93;DNMT3A;NUP62;AURKA;PHC3;MDM2;PIAS2;NOP58;NR5A1;TRIM28;TRIM27;CDKN2A;SENP1;NUP107;NUP155;CBX5;NUP37;CASP8AP2;L3MBTL2;SAFB;UBE2I;RANGAP1;SUMO1;RAD21;IKBKE;NUP205;PCGF2;PIAS4;SMC3;SUMO2;TPR;PPARA;POLR1A;NUP54;HDAC4;INCENP;SP3
MSigDB_Hallmark_2020__Spermatogenesis	0.464639	2.15247	0	0.000181491	0.0206	38/100	17.22%	NEFH;NCAPH;NEK2;RFC4;TOPBP1;PCSK4;KIF2C;COIL;EZH2;DBF4;TTK;GMCL1;PARP2;CDK1;STRBP;BUB1;PGS1;DMC1;CCNB2;CDKN3;DMRT1;TCP11;ALOX15;AURKA;PIAS2;DCC;RPL39L;ACRBP;POMC;LDHC;CLPB;YBX2;MLF1;GSTM3;CLGN;TSN;CNIH2;TEKT2
MSigDB_Hallmark_2020__Interferon Gamma Response	-0.427294	-2.14048	0	0.000507167	0.0179	116/195	36.94%	CCL2;LATS2;SOCS3;CASP4;CFH;TNFAIP6;MYD88;SAMD9L;CASP7;PIM1;FPR1;IFIH1;PDE4B;CSF2RB;EIF4E3;CASP1;CDKN1A;EPSTI1;B2M;ST3GAL5;IFIT1;LAP3;RSAD2;SSPN;IL4R;HERC6;SAMHD1;CD86;BPGM;IL6;STAT4;FAS;ST8SIA4;DDX58;XAF1;LCP2;SERPING1;FGL2;IFIT3;C1R;ZNFX1;SP110;MX1;NOD1;GBP6;MVP;APOL6;STAT1;C1S;SLAMF7;DDX60;P2RY14;UPP1;TDRD7;MX2;CXCL10;RIPK2;IRF8;TRIM21;IL10RA;RNF213;OAS2;CXCL11;TRAFD1;ISG15;PML;IFI44;IFIT2;IL2RB;CMPK2;IL7;PNP;OAS3;BATF2;VCAM1;NMI;IRF7;NLRC5;LYSMD2;IFITM3;IFI44L;CD274;TNFSF10;IDO1;STAT2;TNFAIP3;ZBP1;MT2A;SLC25A28;OASL;TAP1;IFI30;SECTM1;HLA-DQA1;USP18;CD74;ISG20;GPR18;PTPN1;LY6E;JAK2;UBE2L6;OGFR;CXCL9;ARL4A;BST2;LGALS3BP;CMKLR1;RBCK1;NAMPT;CCL7;NFKB1;IL18BP;ARID5B;TRIM14;CD69
KEGG_2021_Human__Nucleotide excision repair	0.550414	2.13682	0	0.000221274	0.0252	14/43	11.35%	RFC5;RFC4;POLE2;LIG1;POLE;RFC2;POLD3;PCNA;RPA1;RPA2;MNAT1;RFC3;POLD1;XPA
KEGG_2021_Human__Hematopoietic cell lineage	-0.486934	-2.1349	0	0.00054103	0.0192	44/84	27.65%	CD1E;CD1A;CD1C;CD59;KIT;THPO;ITGB3;CD1B;CSF2RA;CD24;CSF1R;MME;CD34;IL7R;CR1;IL4R;ANPEP;CD36;HLA-DQA2;CD4;IL6;ITGA1;ITGAM;ITGA4;IL11RA;CD5;IL1R1;CSF1;IL1B;ITGA3;ITGA5;CD14;IL11;HLA-DPA1;IL7;FLT3;IL1A;CD33;CD3E;CSF2;HLA-DPB1;CD37;CD1D;TNF
KEGG_2021_Human__Hypertrophic cardiomyopathy	-0.484741	-2.13429	0	0.000534143	0.0194	51/86	27.65%	TGFB3;TPM1;SGCD;ATP2A1;TGFB2;ITGB3;TPM4;ITGA7;CACNB4;SLC8A3;LAMA2;TPM2;ITGA11;MYL3;ACTB;SLC8A1;SGCA;IGF1;EDN1;TTN;ITGA9;ATP2A3;IL6;CACNA1C;ITGB6;CACNB1;ITGA1;CACNG6;ITGA4;PRKAG3;MYH7;DMD;MYL2;SGCG;ITGA8;ACTG1;MYH6;CACNA1S;SGCB;ITGA3;ITGA5;CACNG1;ACTC1;ITGAV;PRKAG1;TGFB1;DES;ITGB1;ITGA10;CACNB2;TNF
KEGG_2021_Human__Arrhythmogenic right ventricular cardiomyopathy	-0.497683	-2.13244	0	0.000538864	0.0199	38/72	21.94%	CDH2;SGCD;ATP2A1;GJA1;CTNNA1;ITGB3;DSC2;ACTN3;ITGA7;CTNNA3;CACNB4;SLC8A3;LAMA2;TCF7;ITGA11;ACTB;SLC8A1;SGCA;ITGA9;ATP2A3;CACNA1C;ITGB6;CACNB1;ITGA1;DSP;CACNG6;ITGA4;DMD;SGCG;ITGA8;ACTG1;CACNA1S;SGCB;CTNNB1;ITGA3;ITGA5;CACNG1;ITGAV
Reactome_2022__Regulation Of IGF Transport And Uptake By IGFBPs R-HSA-381426	-0.46704	-2.12719	0	0.000572226	0.0215	39/103	14.01%	CDH2;APLP2;FAM20A;MMP2;FN1;IGFBP7;FSTL1;CTSG;FBN1;MFGE8;APP;MXRA8;VCAN;ALB;LAMB1;PROC;PAPPA;MMP1;MATN3;KLK1;SCG2;CALU;IGF1;CHRDL1;F5;C4A;P4HB;CST3;FAM20C;KLK13;IL6;GOLM1;HRC;DNAJC3;PRSS23;LTBP1;SDC2;QSOX1;CKAP4
KEGG_2021_Human__Pancreatic secretion	-0.503923	-2.127	0	0.000562955	0.0216	35/68	23.26%	ITPR2;PLA2G2A;CCK;ATP2B2;RHOA;RAP1A;ATP2A1;CA2;ITPR1;SCT;TRPC1;CLCA4;SLC4A4;ATP1A2;CFTR;ATP2A3;PRKCB;CLCA2;ATP1B4;ATP1B2;SLC9A1;RAB11A;PLA2G5;ADCY4;ADCY6;ADCY2;CPA3;GNAS;RAP1B;ADCY7;BST1;RAB27B;KCNQ1;PLA2G12A;SLC12A2
Reactome_2022__Interactions Of Vpr With Host Cellular Proteins R-HSA-176033	0.571517	2.12409	0	0.000260359	0.0298	22/35	23.67%	HMGA1;SEH1L;NUP43;NUP85;NUP50;NUP35;NUP210;NUP133;NUP93;NUP62;NUP107;NUP155;NUP37;NUP205;PSIP1;BANF1;TPR;KPNA1;NUP54;NUP153;AAAS;POM121C
Reactome_2022__Transport Of SLBP Dependant Mature mRNA R-HSA-159230	0.582713	2.12294	0	0.000260442	0.03	22/32	27.60%	NCBP2;SEH1L;NUP43;NUP85;NUP50;NUP35;NUP210;NUP133;NUP93;NUP62;NUP107;NUP155;NUP37;NUP205;TPR;NUP54;NUP153;AAAS;POM121C;SLBP;NUP88;POM121
Reactome_2022__Diseases Associated With O-glycosylation Of Proteins R-HSA-3906995	-0.516181	-2.11708	0	0.000641416	0.025	20/59	9.21%	MUC7;ADAMTS5;MUCL1;ADAMTS16;ADAMTS14;SPON2;ADAMTS7;ADAMTS4;ADAMTS9;ADAMTS10;THSD1;THBS1;ADAMTS1;THBS2;SPON1;ADAMTSL2;ADAMTS15;ADAMTS6;ADAMTS12;C1GALT1
Reactome_2022__Cell-extracellular Matrix Interactions R-HSA-446353	-0.712364	-2.11661	0	0.000635351	0.0253	10/16	14.38%	ARHGEF6;FLNC;PARVA;FERMT2;FBLIM1;RSU1;LIMS2;FLNA;LIMS1;TESK1
Reactome_2022__Defective TPR May Confer Susceptibility Towards Thyroid Papillary Carcinoma (TPC) R-HSA-5619107	0.597159	2.1162	0.000427077	0.000279907	0.0322	19/29	23.67%	SEH1L;NUP43;NUP85;NUP50;NUP35;NUP210;NUP133;NUP93;NUP62;NUP107;NUP155;MAP4K2;NUP37;NUP205;TPR;NUP54;NUP153;AAAS;POM121C
Reactome_2022__Nuclear Import Of Rev Protein R-HSA-180746	0.585593	2.11537	0.000213995	0.000280589	0.0324	20/31	23.67%	SEH1L;NUP43;RCC1;NUP85;NUP50;NUP35;NUP210;NUP133;NUP93;NUP62;NUP107;NUP155;NUP37;KPNB1;NUP205;TPR;NUP54;NUP153;AAAS;POM121C
Reactome_2022__G Alpha (S) Signaling Events R-HSA-418555	-0.462928	-2.11455	0	0.000650021	0.0264	53/105	26.92%	NLRP3;ADCYAP1;GNG2;ADRB2;GNAI2;GNG11;PRKACB;GNG7;PDE1B;ARRB1;VIPR2;PDE1A;SCT;C1QTNF1;PDE3A;PDE7B;PRKAR1A;VIPR1;GNAI1;DRD5;HTR6;HTR7;CALCRL;PTH1R;HRH2;GPR84;ADCYAP1R1;PRKAR2A;CPAMD8;PTGER2;PDE2A;ADCY4;ADCY6;RAMP2;ADCY2;GNAS;GLP1R;GIPR;PDE8A;PTGER4;ADCY7;ITGA5;GNAI3;GNG12;LHB;PDE7A;SHC1;PDE8B;PDE4A;GNGT2;GNB1;RAMP3;ITGB1
Reactome_2022__Nuclear Pore Complex (NPC) Disassembly R-HSA-3301854	0.574336	2.11358	0	0.000282785	0.033	22/33	23.67%	SEH1L;NUP43;NUP85;NUP50;CDK1;NUP35;NUP210;CCNB2;NUP133;NUP93;NUP62;NUP107;NUP155;NUP37;NUP205;TPR;CCNB1;NUP54;NUP153;AAAS;NEK9;POM121C
MSigDB_Hallmark_2020__Complement	-0.423177	-2.10676	0	0.000712448	0.0297	99/186	28.79%	GNG2;CASP4;CFH;FN1;GNAI2;F7;TIMP2;CA2;CD59;CASP7;MMP14;PIM1;FYN;PLAUR;ZEB1;CTSO;MMP13;CASP1;S100A9;CTSH;PRDM4;LIPA;CDA;KLK1;PLEK;LAP3;CR1;ANXA5;CD36;HPCAL4;LRP1;F5;CEBPB;LAMP2;PIK3CG;DUSP5;IL6;USP15;LTF;SERPINE1;LCP2;SERPING1;F3;C1R;DOCK10;ITGAM;AKAP10;DOCK4;KCNIP3;GZMK;DUSP6;GATA3;C1S;OLR1;RHOG;ZFPM2;CALM1;EHD1;FCN1;VCPIP1;F10;LGMN;SH2B3;USP16;PLA2G7;PIK3R5;RASGRP1;CSRP1;SERPINB2;GNAI3;CTSS;KYNU;STX4;PPP2CB;ATOX1;COL4A2;CDH13;NOTCH4;ANG;PRKCD;SERPINA1;MMP12;CASP5;HSPA5;IRF7;MAFF;TIMP1;TFPI2;C3;GNGT2;C9;LGALS3;ACTN2;PDGFB;RNF4;CD40LG;WAS;TNFAIP3;C1QC
Reactome_2022__Neutrophil Degranulation R-HSA-6798695	-0.385211	-2.1046	0	0.000715302	0.0303	219/416	33.78%	CRISP3;MGAM;PTX3;QPCT;FLG2;CXCR2;RCAN1;YPEL5;ACAA1;GLIPR1;SLPI;TNFAIP6;HRNR;DLC1;RHOA;TIMP2;GLB1;CRISPLD2;SIRPA;RAP1A;CTSG;CD59;CHI3L1;IQGAP2;SURF4;SLC2A5;FPR1;C5AR1;PLAUR;PPBP;ALAD;TOM1;SPTAN1;LYZ;HSPA6;SIRPB1;MPO;DDX3X;OLFM4;SERPINA3;S100A9;VCL;KRT1;PADI2;SCAMP1;DSG1;CTSH;B2M;CD47;ERP44;CDA;DIAPH1;GRN;VCP;PGM1;SDCBP;CR1;CNN2;HEXB;RAB27A;ANPEP;CD36;CYBB;LAMP2;CSTB;CTSA;STK10;CST3;CLEC5A;S100A8;MMP9;COPB1;CHIT1;GM2A;DNAJC3;GHDC;MNDA;LTF;PSMD6;DNASE1L1;ATG7;ANO6;PTPRC;FGL2;CEACAM21;GPR84;QSOX1;CD93;TCN1;GGH;FAF2;ALOX5;ITGAM;CKAP4;SELL;ITGB2;FCAR;S100A7;APEH;ATP6V1D;DBNL;NCKAP1L;EEF2;C3AR1;OLR1;RHOG;VAT1;SLC15A4;FGR;IQGAP1;GYG1;CAB39;TOLLIP;PECAM1;DYNC1LI1;DOCK2;TNFRSF1B;RAB5B;SNAP25;ADAM10;SERPINB12;PGM2;SERPINB1;RAP2C;FCN1;FCGR2A;HMOX2;ATP8A1;DYNLL1;RAB24;LAIR1;PTPRN2;RAP1B;DEGS1;RAB31;CTSZ;RAB10;AMPD3;ARSB;SLC2A3;SERPINB6;CD53;FPR2;PTPRJ;CTSS;B4GALT1;BST1;GNS;ITGAV;SERPINB3;ATP8B4;PLEKHO2;PYGL;LILRB2;CD300A;RAB18;PRKCD;SIGLEC9;SERPINA1;CD63;HOOK3;ACTR10;MMP12;CAP1;CD33;NPC2;TMBIM1;C3;RAB9B;PLAU;ITGAX;EEF1A1;LGALS3;ALDH3B1;AP1M1;NFASC;RAB14;LILRA6;ACTR2;AGPAT2;EGFL7;MANBA;SYNGR1;ARHGAP9;MAPK14;PGAM4;TYROBP;SRP14;ASAH1;CPNE3;JUP;GMFG;CDK13;PTPRB;CEACAM1;FOLR3;BIN2;OSCAR;CFP;LTA4H;CLEC4D;AGA;CD44;AP2A2;ROCK1;ANXA2;NBEAL2;ATP6AP2;PAFAH1B2;MAN2B1;LAMP1;NFAM1;HLA-C;ITGAL;RAB37;COTL1;MMP8;TRAPPC1;NRAS
Reactome_2022__Transcriptional Regulation By Small RNAs R-HSA-5578749	0.542435	2.10176	0	0.000320467	0.0375	27/42	27.60%	SEH1L;NUP43;POLR2D;NUP85;NUP50;NUP35;NUP210;POLR2H;NUP133;NUP93;NUP62;NUP107;NUP155;NUP37;NUP205;TPR;NUP54;POLR2B;NUP153;AAAS;POM121C;POLR2J;POLR2F;POLR2G;NUP88;POLR2E;POM121
Reactome_2022__Transport Of SLBP Independent Mature mRNA R-HSA-159227	0.582509	2.10135	0	0.000318546	0.0376	19/31	23.67%	NCBP2;SEH1L;NUP43;NUP85;NUP50;NUP35;NUP210;NUP133;NUP93;NUP62;NUP107;NUP155;NUP37;NUP205;TPR;NUP54;NUP153;AAAS;POM121C
Reactome_2022__Anchoring Of Basal Body To Plasma Membrane R-HSA-5620912	0.467613	2.09884	0	0.000327063	0.0388	31/86	16.01%	NEK2;CEP152;HAUS8;IQCB1;CEP70;CEP76;CEP78;ALMS1;SFI1;CDK1;PLK4;PLK1;CEP250;CEP192;CDK5RAP2;FBF1;TMEM216;CENPJ;HAUS5;NINL;HSP90AA1;CEP97;CEP135;ODF2;MKS1;HAUS4;TUBB;TUBG1;TCTN2;C2CD3;KIF24
Reactome_2022__mRNA Splicing - Minor Pathway R-HSA-72165	0.532668	2.09825	0	0.000326594	0.039	26/45	29.47%	NCBP2;POLR2D;SNRPD3;POLR2H;SF3B1;SNRPE;SNRPF;SNRNP40;SNRNP25;EFTUD2;SNRPG;SF3B3;SNRNP48;SNRNP200;SF3B5;SF3B4;SNRPD2;SNRPB;POLR2B;SF3B6;POLR2J;POLR2F;POLR2G;POLR2E;YBX1;PDCD7
KEGG_2021_Human__Inflammatory bowel disease	-0.521308	-2.0941	0	0.000822852	0.0353	29/54	27.65%	JUN;TGFB3;MAF;TGFB2;NOD2;IL10;IL12B;IL4R;IL18;TLR4;HLA-DQA2;IL6;STAT4;GATA3;RORC;STAT1;FOXP3;RORA;IL1B;IL18R1;IL21R;RELA;HLA-DPA1;IL1A;IFNGR2;IL12RB1;TGFB1;HLA-DPB1;TNF
Reactome_2022__Processing Of Capped Intronless Pre-mRNA R-HSA-75067	0.588633	2.09201	0	0.0003605	0.0434	18/29	21.39%	ZNF473;NCBP2;SNRPD3;CPSF6;SNRPE;SNRPF;FIP1L1;PAPOLA;CPSF3;CSTF3;NUDT21;CPSF4;SNRPG;PABPN1;CSTF1;CSTF2;SNRPB;WDR33
Reactome_2022__SUMO E3 Ligases SUMOylate Target Proteins R-HSA-3108232	0.419506	2.09124	0	0.000359769	0.0437	63/158	19.61%	CBX2;SMC6;PARP1;RAD52;RNF168;BRCA1;TOP2A;CBX8;SEH1L;NUP43;CDCA8;AURKB;NUP85;NUP50;NUP35;HDAC2;NUP210;HDAC1;MDC1;NSMCE4A;MTA1;SUZ12;PCNA;NUP133;BLM;BIRC5;DNMT1;NUP93;DNMT3A;NUP62;AURKA;PHC3;MDM2;PIAS2;NOP58;NR5A1;TRIM28;TRIM27;CDKN2A;NUP107;NUP155;CBX5;NUP37;CASP8AP2;L3MBTL2;SAFB;UBE2I;RANGAP1;SUMO1;RAD21;IKBKE;NUP205;PCGF2;PIAS4;SMC3;SUMO2;TPR;PPARA;POLR1A;NUP54;HDAC4;INCENP;SP3
KEGG_2021_Human__Complement and coagulation cascades	-0.502529	-2.09014	0.000184843	0.000856082	0.0373	34/63	26.58%	F13A1;CFH;C7;F7;CD59;A2M;C5AR1;PLAUR;SERPINA5;PROC;THBD;CR1;F5;C4A;CFI;SERPINE1;SERPING1;F3;C1R;ITGAM;ITGB2;C1S;C3AR1;F2R;F10;VTN;BDKRB2;SERPINB2;BDKRB1;SERPINA1;C3;PLAU;C9;ITGAX
Reactome_2022__Export Of Viral Ribonucleoproteins From Nucleus R-HSA-168274	0.572198	2.08499	0	0.00038999	0.0474	20/32	23.67%	XPO1;SEH1L;NUP43;NUP85;NUP50;NUP35;NUP210;NUP133;NUP93;NUP62;NUP107;NUP155;NUP37;NUP205;TPR;NUP54;HSPA1A;NUP153;AAAS;POM121C
Reactome_2022__Transport Of Ribonucleoproteins Into Host Nucleus R-HSA-168271	0.573881	2.07652	0	0.000439004	0.0533	20/31	23.67%	SEH1L;NUP43;NUP85;NUP50;NUP35;NUP210;NUP133;NUP93;NUP62;NUP107;NUP155;NUP37;KPNB1;NUP205;TPR;KPNA1;NUP54;NUP153;AAAS;POM121C
MSigDB_Hallmark_2020__Allograft Rejection	-0.418439	-2.0763	0	0.00102682	0.0455	107/185	35.28%	NLRP3;CCL2;ETS1;TGFB2;INHBA;IL10;CD80;APBB1;THY1;KRT1;FCGR2B;TLR3;SRGN;IL12B;B2M;CD47;EREG;IL4R;IL18;FLNA;PRKCB;CD86;MMP9;CD4;IL6;STAT4;ACHE;FAS;ST8SIA4;CD28;PTPRC;LCP2;ITGB2;IL16;GCNT1;CCL22;STAT1;SPI1;GALNT1;CCL13;FGR;F2R;RIPK2;IRF8;ITK;CCR1;CSF1;LY86;CRTAM;IL1B;GPR65;CCR2;IGSF6;DEGS1;IL2RB;LTB;CCND2;IL11;INHBB;CTSS;HLA-E;CCL19;CD247;IL7;CCR5;IFNGR2;GBP2;UBE2D1;TRAT1;EIF3A;IL12RB1;TGFB1;IRF7;TIMP1;CD3E;EIF4G3;RPL9;CD1D;TNF;STAB1;CD40LG;NPM1;WAS;HDAC9;CXCR3;TAP1;CD2;NCF4;TLR1;DYRK3;CFP;CD7;HLA-DQA1;CD96;CXCL13;CD74;CD8A;ITGAL;JAK2;GLMN;LCK;CXCL9;PRF1;HLA-DRA;CCL4;NCR1;IL2RA
Reactome_2022__Anti-inflammatory Response Favoring Leishmania Infection R-HSA-9662851	-0.446483	-2.07551	0	0.00102232	0.0459	52/117	22.76%	PLK2;ITPR2;NLRP3;ADCYAP1;GNG2;ADRB2;GNAI2;GNG11;PRKACB;GNG7;CYSLTR1;FYN;VIPR2;IL10;ITPR1;SCT;C1QTNF1;PRKAR1A;VIPR1;HCK;GNAI1;DRD5;HTR6;GGT5;IL6;HTR7;CALCRL;PTH1R;HRH2;GPR84;ADCYAP1R1;PRKAR2A;CPAMD8;PTGER2;FGR;ADCY4;ADCY6;CALM1;FURIN;FCGR2A;RAMP2;ADCY2;PLCG1;GNAS;GLP1R;GIPR;PTGER4;ADCY7;GNAI3;GNG12;LHB;CD247
Reactome_2022__Recruitment Of NuMA To Mitotic Centrosomes R-HSA-380320	0.479547	2.07298	0	0.000467417	0.0564	25/70	15.25%	NEK2;CEP152;HAUS8;CEP70;CEP76;CEP78;ALMS1;SFI1;CDK1;PLK4;PLK1;CEP250;CEP192;CDK5RAP2;CENPJ;HAUS5;NINL;HSP90AA1;CEP135;TUBG2;ODF2;HAUS4;TUBGCP4;TUBB;TUBG1
Reactome_2022__Chemokine Receptors Bind Chemokines R-HSA-380108	-0.542621	-2.07208	0	0.0010578	0.0482	31/43	36.44%	CX3CR1;CXCR2;CCL2;CXCL12;PPBP;CCRL2;CCL21;CCL28;CCL22;CCL13;CXCL10;CXCL11;CCR8;CCR1;CXCL3;CCR2;XCR1;CNOT6;CCL19;CCR5;CXCL5;CXCL2;CXCR3;CXCL16;CCL17;CXCL13;CXCL9;CCL3;CCL4;CCL7;CCR3
Reactome_2022__Loss Of Nlp From Mitotic Centrosomes R-HSA-380259	0.490873	2.072	0	0.000471494	0.0574	23/62	15.25%	NEK2;CEP152;HAUS8;CEP70;CEP76;CEP78;ALMS1;SFI1;CDK1;PLK4;PLK1;CEP250;CEP192;CDK5RAP2;CENPJ;HAUS5;NINL;HSP90AA1;CEP135;ODF2;HAUS4;TUBB;TUBG1
Reactome_2022__Viral Messenger RNA Synthesis R-HSA-168325	0.528678	2.0692	0	0.000483178	0.059	27/43	27.60%	SEH1L;NUP43;POLR2D;NUP85;NUP50;NUP35;NUP210;POLR2H;NUP133;NUP93;NUP62;NUP107;NUP155;NUP37;NUP205;TPR;NUP54;POLR2B;NUP153;AAAS;POM121C;POLR2J;POLR2F;POLR2G;NUP88;POLR2E;POM121
Reactome_2022__Gap-filling DNA Repair Synthesis And Ligation In GG-NER R-HSA-5696397	0.6022	2.06669	0	0.000487764	0.0599	14/25	18.34%	RFC5;RFC4;POLE2;POLE;RFC2;POLD3;PCNA;RFC3;POLD1;SLC19A1;POLD2;XRCC1;POLR1A;POLR1B
Reactome_2022__Dual Incision In GG-NER R-HSA-5696400	0.540396	2.06512	0	0.000490906	0.0606	16/39	18.34%	RFC5;RFC4;PARP1;POLE2;POLE;PARP2;RFC2;POLD3;PCNA;RFC3;POLD1;XPA;SLC19A1;POLD2;POLR1A;POLR1B
KEGG_2021_Human__Viral protein interaction with cytokine and cytokine receptor	-0.473323	-2.06216	0.000184094	0.00119725	0.0549	56/81	36.84%	CX3CR1;CXCR2;CCL2;CXCL12;IL6ST;IL10;PPBP;CSF1R;IL18;IL22RA1;IL6;CCL21;CCL24;IL20;CCL28;CCL22;TNFRSF1A;TNFSF14;CCL13;IL19;CXCL10;TNFRSF1B;IL10RA;CXCL11;CCR8;CCR1;CSF1;CXCL3;CCR4;IL18R1;CCR2;IL24;IL2RB;CXCL14;XCR1;CCL19;CCR5;CXCL5;CCL23;IL20RB;TNFSF10;TNF;CXCL2;CXCR3;CCL17;CXCL13;CXCL9;TNFRSF10C;CCL3;CCL4;IL2RA;CCL7;CCL8;CCR3;LTA;IL18RAP
KEGG_2021_Human__Relaxin signaling pathway	-0.444476	-2.06073	0	0.00119897	0.0561	53/114	26.25%	CREB3L1;JUN;COL1A1;COL1A2;GNG2;TGFBR2;MMP2;COL3A1;ACTA2;FOS;GNAI2;PIK3R1;GNG11;PRKACB;GNG7;ARRB1;MMP13;MMP1;MAP2K4;MAPK3;SHC2;EDN1;COL4A4;GNAI1;MMP9;CREB3;SHC3;EDNRB;CREB3L2;COL4A3;ADCY4;ADCY6;GNA15;ADCY2;GNAS;MAPK9;ADCY7;AKT2;CREB5;GNAI3;TGFBR1;GNG12;COL4A2;RELA;GNAO1;SHC1;COL4A1;TGFB1;VEGFC;SOS2;GNGT2;GNB1;PIK3CD
MSigDB_Hallmark_2020__Apical Junction	-0.413317	-2.06057	0	0.00117994	0.0561	96/188	29.41%	ADAMTS5;MMP2;CADM2;GNAI2;COL16A1;ACTG2;NEXN;CERCAM;ZYX;SIRPA;MYL9;FBN1;CADM3;ARHGEF6;PCDH1;FLNC;CTNNA1;DSC1;CLDN11;PARVA;MPZL2;ACTN3;VCAN;LIMA1;PTEN;THY1;VCL;CD34;RSU1;CDH15;ACTB;BMP1;CNN2;TSPAN4;ITGA9;TGFBI;CD86;GNAI1;COL17A1;MMP9;KCNH2;IRS1;CDH6;NEGR1;PTPRC;RASA1;CDH3;TMEM8B;TRAF1;LAMA3;EVL;CDH11;AMIGO2;PECAM1;MYH10;JAM3;ACTG1;CD209;ACTA1;PLCG1;ITGA3;LAMB3;RRAS;AKT2;B4GALT1;ACTC1;ALOX15B;STX4;WASL;SHC1;MPZL1;MSN;PPP2R2C;VCAM1;SGCE;MYH9;CAP1;CD276;ACTN4;TRO;ICAM2;THBS3;ACTN2;ITGB1;ITGA10;NFASC;CD274;EXOC4;NLGN2;TNFRSF11B;DSC3;SDC3;ARPC2;MAPK14;TJP1;ADAM9
Reactome_2022__Diseases Of Glycosylation R-HSA-3781865	-0.434284	-2.05878	0	0.00118867	0.0574	67/130	28.84%	MUC7;ADAMTS5;OGN;BGN;MUCL1;ADAMTS16;SLPI;GPC6;ADAMTS14;GLB1;SPON2;ADAMTS7;ADAMTS4;ACAN;CHSY1;ADAMTS9;ADAMTS10;THSD1;VCAN;CSPG4;THBS1;LUM;DCN;ADAMTS1;THBS2;SPON1;ADAMTSL2;ADAMTS15;FMOD;PGM1;ADAMTS6;ADAMTS12;C1GALT1;HEXB;CTSA;ADAMTS2;SDC2;OMD;ADAMTS8;MOGAT2;PAPSS2;ALG14;ALG2;GPC4;CHST3;THSD7A;MAN1B1;B4GALT1;HSPG2;ADAMTSL4;ADAMTSL1;ADAMTSL3;NOTCH4;GALK1;MUC21;ALG9;DHDDS;DPAGT1;GNE;ALG11;B4GALT7;ADAMTS18;GALT;EGFL7;ADAMTS3;SDC3;ALG1
Reactome_2022__Centrosome Maturation R-HSA-380287	0.474117	2.05583	0	0.000560777	0.0689	25/71	15.25%	NEK2;CEP152;HAUS8;CEP70;CEP76;CEP78;ALMS1;SFI1;CDK1;PLK4;PLK1;CEP250;CEP192;CDK5RAP2;CENPJ;HAUS5;NINL;HSP90AA1;CEP135;TUBG2;ODF2;HAUS4;TUBGCP4;TUBB;TUBG1
Reactome_2022__Positive Epigenetic Regulation Of rRNA Expression R-HSA-5250913	0.53097	2.05333	0.000211595	0.000582934	0.0718	25/41	25.20%	DEK;EHMT2;HDAC2;KAT2A;HDAC1;POLR2H;MTA1;TAF1A;SF3B1;GATAD2B;TAF1C;RBBP7;POTEF;SMARCA5;CHD4;BAZ1B;POLR1A;POLR1B;GSK3B;MTA2;TAF1D;CBX3;RBBP4;POLR2F;TBP
Reactome_2022__Immunoregulatory Interactions Between A Lymphoid And A non-Lymphoid Cell R-HSA-198933	-0.451737	-2.05121	0	0.00129578	0.0628	65/101	36.26%	CD1E;CD1C;COLEC12;CD200R1;CD1B;RAET1E;FCGR2B;B2M;LILRA1;CD300LB;LILRA2;LILRA4;CD300C;SELL;ITGB2;TREM1;ITGA4;SIGLEC7;SLAMF7;CD81;CRTAM;LAIR1;KLRG1;LILRB1;PVR;HLA-E;CD247;LILRB2;CD300A;LILRB4;SIGLEC9;CD300E;SH2D1A;VCAM1;KLRC1;CD33;PILRA;CD226;CD3E;C3;ICAM2;ITGB1;LILRA6;CD1D;CD40LG;NPDC1;TYROBP;ICAM3;TREML1;OSCAR;SLAMF6;IFITM1;CD96;CD8A;NCR3;SIGLEC6;HLA-C;ITGAL;KLRB1;LILRA5;NCR1;SIGLEC1;LILRB5;SH2D1B;TREML2
Reactome_2022__Mitotic G2-G2/M Phases R-HSA-453274	0.406621	2.05085	0	0.00059872	0.074	61/169	20.76%	LIN9;GTSE1;NEK2;CENPF;E2F1;CEP152;HAUS8;XPO1;CEP70;CEP76;LIN52;CEP78;ALMS1;PSMD11;MYBL2;SFI1;CCNA2;TPX2;CDK1;PLK4;PLK1;CEP250;CCNB2;FOXM1;CEP192;CDK5RAP2;CDC25A;AURKA;CDK2;CENPJ;MNAT1;PSME4;PKMYT1;HAUS5;CDC25C;PSMB3;NINL;HSP90AA1;PSMA6;PSMD2;PSMD3;CEP135;TUBG2;LIN54;ODF2;HAUS4;TUBGCP4;TUBB;TUBG1;E2F3;PSMB4;CCNB1;PSMA3;PSMB1;PSMC5;HAUS2;PPME1;PSMA1;PPP2R3B;TUBGCP3;CCNA1
Reactome_2022__NEP/NS2 Interacts With Cellular Export Machinery R-HSA-168333	0.567033	2.04481	0.00042735	0.000650916	0.0801	19/31	23.67%	XPO1;SEH1L;NUP43;NUP85;NUP50;NUP35;NUP210;NUP133;NUP93;NUP62;NUP107;NUP155;NUP37;NUP205;TPR;NUP54;NUP153;AAAS;POM121C
KEGG_2021_Human__Oxytocin signaling pathway	-0.428633	-2.04347	0	0.00142929	0.0697	60/136	25.48%	ITPR2;RCAN1;JUN;FOS;RHOA;GNAI2;MEF2C;PLA2G4D;OXTR;GUCY1A2;MYL9;PRKACB;NFATC2;ITPR1;CAMK2A;PLA2G4E;CACNB4;PPP1R12B;PPP3CB;MAPK7;CDKN1A;KCNJ12;ACTB;MAPK3;MYLK3;CAMK4;PRKCB;PIK3CG;GNAI1;RGS2;CACNA1C;CACNB1;NFATC4;PIK3R6;CACNG6;EEF2;PRKAG3;ADCY4;ADCY6;CALM1;ACTG1;RYR3;CACNA1S;ADCY2;GNAS;PIK3R5;CAMK1G;ADCY7;MYLK2;CACNG1;MYLK4;GNAI3;PLA2G4C;GNAO1;MYL6;CAMK2B;PRKAG1;MYLK;PPP3CC;PLA2G4F
Reactome_2022__ER To Golgi Anterograde Transport R-HSA-199977	-0.43538	-2.04333	0	0.00141444	0.07	74/123	35.92%	ARF4;GRIA1;CD59;TMED9;ARCN1;SAR1B;SPTAN1;TMED7;SEC24A;ACTR1A;FOLR2;STX17;DCTN4;CAPZA2;ANK2;TMED3;GOLGA2;BET1L;SEC13;GORASP1;DYNC1I2;F5;COPB1;USO1;MCFD2;SEC31A;DCTN2;TMEM115;SEC23A;CAPZB;AREG;SEC22C;DYNC1LI1;LMAN2;TBC1D20;DCTN3;DYNLL1;SPTBN4;COPZ2;SEC23IP;SEC24C;CTSZ;KDELR1;KDELR2;COG6;TGFA;SEC24D;SERPINA1;COL7A1;ACTR10;SEC16A;KDELR3;ARFGAP2;YKT6;RAB1A;RAB1B;SEC24B;SPTBN1;SCFD1;GOSR2;PPP6C;STX5;COG3;DCTN6;LMAN1;ARF3;DCTN1;TRAPPC1;TRAPPC10;CNIH3;TRAPPC3;BET1;ARFGAP1;CAPZA1
KEGG_2021_Human__Glutathione metabolism	0.508541	2.04254	0.000212224	0.000667292	0.0824	28/48	20.98%	GSTM2;GSTM4;IDH1;GCLC;GSTA1;ODC1;GPX2;GSTA3;GSR;GSS;GGCT;CHAC2;RRM2;OPLAH;G6PD;PGD;SMS;GSTA4;GGT7;GSTM3;MGST1;PRDX6;GCLM;RRM1;GPX4;GSTM1;GSTO2;GSTP1
Reactome_2022__GPCR Downstream Signaling R-HSA-388396	-0.371666	-2.04206	0	0.00141921	0.0715	182/435	24.19%	PTGER3;ITPR2;NLRP3;GPR183;CX3CR1;CXCR2;ADCYAP1;GNG2;ADRB2;AGTR1;RHOA;CXCL12;GNAI2;PIK3R1;GNG11;KALRN;OXTR;RASGRF2;PRKACB;GNG7;MGLL;PDE1B;EDN3;GNRHR;RGS16;EDNRA;ARRB1;ADRA2A;CYSLTR1;ARHGEF6;ADORA1;VIPR2;APP;ARHGEF37;RHOB;FPR1;C5AR1;PDE1A;ITPR1;GNA14;PPBP;SCT;PDE4B;CD200R1;CAMK2A;RGS3;C1QTNF1;PDE3A;ABR;CHRM4;PPP3CB;SSTR2;PDE7B;RGS1;MCHR1;ARHGEF10L;MAPK7;PRKAR1A;NPFFR1;PPP2CA;ANXA1;RGS4;SUCNR1;VIPR1;MAPK3;GPR68;EDN2;NPY1R;EDN1;CAMK4;APLNR;TBXA2R;P2RY12;PRKCB;PLEKHG5;PIK3CG;GNAI1;ARHGEF15;DRD5;HTR6;HTR7;FPR3;LPAR6;CALCRL;ABHD6;PTH1R;CCL21;ARHGEF12;HRH2;GPR37;CHRM1;GPR84;PLEKHG2;ADCYAP1R1;P2RY13;RGS18;PIK3R6;ARHGEF17;CCL28;EDNRB;PRKAR2A;PCDHA4;KISS1;UTS2;CPAMD8;PTGER2;C3AR1;PREX1;P2RY14;RGS11;CCL13;GPSM1;CXCL10;PDE2A;GPSM3;CDC42;ADCY4;ADCY6;SAA2;F2R;RIPK2;RPS6KA2;APLN;GRM4;CALM1;CXCL11;CCR8;CCR1;P2RY10;LPAR4;CXCL3;RAMP2;LTB4R;OBSCN;GNA15;GPR65;ADCY2;GNAS;CCR2;GPR4;GLP1R;GIPR;PIK3R5;PDE8A;RASGRP1;S1PR2;PTGER4;ADCY7;ITGA5;AKT2;HTR1D;BDKRB2;XCR1;F2RL1;ADRA1D;FPR2;GNAI3;PRKCQ;PPP2CB;CNOT6;AKAP13;ARHGEF3;GNG12;LHB;CCL19;GNAL;S1PR3;BDKRB1;VAV3;PDE7A;TRIO;HBEGF;LTB4R2;BTK;CCR5;SHC1;RGS12;PRKCD;CXCL5;GNA12;CAMK2B;PDE8B
Reactome_2022__Switching Of Origins To A Post-Replicative State R-HSA-69052	0.457803	2.04119	0	0.000672269	0.0835	38/81	27.58%	MCM5;CDC6;CDT1;ANAPC7;MCM6;MCM3;PSMD11;CCNA2;MCM7;UBE2C;MCM8;UBE2S;GMNN;CDK2;PSME4;PSMB3;ANAPC1;PSMA6;PSMD2;PSMD3;MCM4;SKP2;PSMB4;PSMA3;PSMB1;PSMC5;FZR1;PSMA1;CCNA1;SLC25A15;PSMA2;CCNE2;ANAPC11;PSMC1;CCNE1;PSME3;ANAPC5;PSMD4
Reactome_2022__Nucleotide Excision Repair R-HSA-5696398	0.437912	2.04085	0	0.000671308	0.0841	49/104	28.63%	RFC5;RFC4;PARP1;ACTL6A;POLE2;POLE;POLR2D;PARP2;RFC2;POLD3;POLR2H;PCNA;RUVBL1;MNAT1;RFC3;POTEF;POLD1;INO80B;YY1;XPA;ACTR5;ZNF830;SLC19A1;UBE2I;SUMO1;POLD2;SUMO2;XRCC1;POLR1A;POLR1B;POLR2B;PRPF19;XAB2;ERCC2;PPIE;RAD23A;POLR2J;POLR2F;GTF2H3;USP7;POLR2G;HMGN1;MCRS1;DDB2;POLR2E;RPA3;LRIG1;INO80;EP300
KEGG_2021_Human__Osteoclast differentiation	-0.433576	-2.03689	0	0.0015026	0.0767	63/122	29.42%	JUN;SOCS3;TGFBR2;FOS;PIK3R1;SIRPA;CYLD;TGFB2;FOSB;FYN;NFATC2;MITF;CTSK;FHL2;ITGB3;CSF1R;SIRPB1;PPP3CB;FCGR2B;JAK1;LILRA1;BLNK;MAPK3;CAMK4;LILRA2;FOSL2;LILRA4;LCP2;TNFRSF1A;STAT1;SPI1;IL1R1;CSF1;FCGR2A;IL1B;MAPK9;LILRB1;AKT2;FCGR2C;JUNB;TGFBR1;RELA;LILRB2;LILRB4;BTK;IL1A;IFNGR2;MAP3K14;TGFB1;TEC;PPP3CC;GAB2;PIK3CD;TAB2;LILRA6;JUND;TNF;FCGR3B;TNFRSF11B;STAT2;MAPK14;NCF2;TYROBP
Reactome_2022__Recognition Of DNA Damage By PCNA-containing Replication Complex R-HSA-110314	0.56676	2.02824	0.000210571	0.00077001	0.0967	16/30	20.48%	RFC5;RFC4;DTL;POLE2;POLE;RFC2;POLD3;PCNA;USP1;RFC3;POLD1;SLC19A1;POLD2;POLR1A;POLR1B;RAD18
Reactome_2022__PKMTs Methylate Histone Lysines R-HSA-3214841	0.552228	2.02721	0.000628272	0.000773504	0.0977	19/33	27.15%	SUV39H2;EZH2;EHMT2;SUV39H1;RBBP5;SUZ12;RBBP7;SMYD3;DOT1L;WDR5;EED;SETD6;ASH1L;SETD1B;DPY30;RBBP4;MECOM;SETDB1;SETD1A
KEGG_2021_Human__Staphylococcus aureus infection	-0.47597	-2.02432	0	0.00176525	0.0889	33/71	23.75%	KRT27;CFH;KRT10;KRT13;IL10;FPR1;C5AR1;KRT16;KRT36;DEFB1;DSG1;FCGR2B;DEFB4A;C4A;CFI;HLA-DQA2;FPR3;C1R;ITGAM;KRT34;KRT14;ITGB2;FCAR;SELPLG;C1S;C3AR1;KRT23;FCGR2A;KRT33B;FCGR2C;FPR2;HLA-DPA1;KRT17
KEGG_2021_Human__Salmonella infection	-0.394092	-2.02279	0	0.00177559	0.0909	104/234	29.30%	NLRP3;JUN;CASP4;FOS;RAB5A;MYD88;RHOA;TUBB2A;MYL9;BIRC2;CASP7;RHOJ;VPS11;FYCO1;FLNC;RHOB;SNX18;TUBA1A;ACTR1A;DCTN4;CASP1;PAK3;TCF7;FLNB;ACTB;AHNAK;ELMO2;MAP2K4;MAPK3;SNX33;IL18;RIPK3;FLNA;DYNC1I2;TLR4;PIK3CG;SKP1;IL6;PLEKHM2;SNX9;PTPRC;MYLPF;NAIP;NOD1;RALA;DCTN2;MAP2K3;NCKAP1L;TNFRSF1A;NLRC4;RHOG;PFN4;TUBB6;CDC42;MYL2;RIPK2;DYNC1LI1;RAB5B;DCTN3;ACTG1;TUBA4A;IL1B;DYNLL1;CYTH3;ARF6;CTNNB1;RILP;MAPK9;CYTH2;TUBA1C;RRAS;CD14;AKT2;FHOD1;ACBD3;TUBB3;PODXL;AHNAK2;RELA;RHOH;BAK1;WASL;DYNC2H1;ACTR10;ACTR3;EXOC2;CASP5;RAB9A;RAB9B;PIK3CD;TAB2;CYTH4;ARPC5L;TNFSF10;ACTR2;TNF;EXOC4;KIF5B;MLKL;CYFIP2;ARPC2;MAPK14;S100A10;TXN
Reactome_2022__Interleukin-4 And Interleukin-13 Signaling R-HSA-6785807	-0.447966	-2.01796	0	0.00186565	0.0967	40/97	19.12%	TWIST1;F13A1;CCL2;COL1A2;SOCS3;MMP2;FOS;FN1;PIK3R1;IL13RA2;IL10;IL13RA1;ZEB1;VIM;CDKN1A;IL12B;ANXA1;JAK1;MMP1;S1PR1;IL4R;IL18;CD36;FOXO1;RHOU;MMP9;IL6;ALOX5;ITGAM;ITGB2;CCL22;GATA3;RORC;STAT1;SAA2;TNFRSF1B;MCL1;RORA;NDN;IL1B
Reactome_2022__HCMV Early Events R-HSA-9609690	0.477472	2.01656	0	0.00087008	0.1104	33/62	24.09%	TBL1XR1;EZH2;SEH1L;NUP43;NUP85;NUP50;CBX1;NUP35;NUP210;TBL1X;SUZ12;NUP133;NUP93;NUP62;RBBP7;TRIM28;DYNLL2;NUP107;NUP155;NUP37;KCNH8;NUP205;TPR;RRM1;CD46;EED;NUP54;DUT;NUP153;GPS2;AAAS;POM121C;RBBP4
Reactome_2022__Molecules Associated With Elastic Fibres R-HSA-2129379	-0.59042	-2.01146	0.000191131	0.00200088	0.1041	16/27	19.05%	TGFB3;EFEMP2;TGFB2;MFAP2;ITGB3;BMP2;EFEMP1;FBLN5;FBLN2;LTBP1;ITGB6;MFAP3;MFAP4;MFAP5;ITGA8;VTN
KEGG_2021_Human__cGMP-PKG signaling pathway	-0.419404	-2.00727	0	0.00207517	0.1092	61/143	21.63%	ITPR2;CREB3L1;ATP2B2;KCNMB1;ADRB2;AGTR1;RHOA;GNAI2;MEF2C;GUCY1A2;MYL9;ATP2A1;EDNRA;ADRA2A;ADORA1;NFATC2;ITPR1;PDE3A;SLC8A3;PPP3CB;PLN;CNGB1;SLC8A1;MAPK3;ATP1A2;MYLK3;ATP2A3;PIK3CG;GNAI1;RGS2;CACNA1C;CREB3;IRS1;KCNJ8;ATP1B4;MEF2D;NFATC4;MEF2A;PIK3R6;EDNRB;ATP1B2;MYH7;CREB3L2;PDE2A;PRKG1;ADCY4;ADCY6;CALM1;MYH6;CACNA1S;ADCY2;PPIF;PIK3R5;ADCY7;MYLK2;AKT2;BDKRB2;CREB5;MYLK4;ADRA1D;GNAI3
Reactome_2022__Global Genome Nucleotide Excision Repair (GG-NER) R-HSA-5696399	0.451733	2.00594	0	0.0010014	0.126	27/80	18.34%	RFC5;RFC4;PARP1;ACTL6A;POLE2;POLE;PARP2;RFC2;POLD3;PCNA;RUVBL1;MNAT1;RFC3;POTEF;POLD1;INO80B;YY1;XPA;ACTR5;SLC19A1;UBE2I;SUMO1;POLD2;SUMO2;XRCC1;POLR1A;POLR1B
Reactome_2022__Integrin Cell Surface Interactions R-HSA-216083	-0.485506	-2.00408	0	0.0021359	0.1129	39/63	30.02%	COMP;FN1;COL16A1;JAM2;FBN1;ITGB3;ITGA7;THBS1;LUM;ITGA11;CD47;COL18A1;ITGA9;COL4A4;ITGB6;ITGA1;ITGAM;ITGB2;ITGA4;COL4A3;PECAM1;ITGA8;JAM3;VTN;ITGA3;ITGA5;HSPG2;ITGAV;KDR;COL4A2;COL4A1;VCAM1;ITGAX;ICAM2;ITGB1;ITGA10;ICAM3;COL13A1;CXXC1
KEGG_2021_Human__Pertussis	-0.470948	-2.00217	0	0.00217214	0.1162	38/71	29.09%	NLRP3;JUN;FOS;MYD88;RHOA;GNAI2;CASP7;CFL2;IL10;CASP1;IL12B;MAPK3;TLR4;C4A;GNAI1;IL6;SERPING1;C1R;ITGAM;NOD1;ITGB2;C1S;IRF8;CALM1;IL1B;MAPK9;ITGA5;CD14;GNAI3;RELA;TICAM1;IL1A;CXCL5;C3;ITGB1;TNF;C1QC;MAPK14
Reactome_2022__G2/M Transition R-HSA-69275	0.397543	2.0017	0	0.0010466	0.1313	59/167	20.76%	LIN9;GTSE1;NEK2;CENPF;CEP152;HAUS8;XPO1;CEP70;CEP76;LIN52;CEP78;ALMS1;PSMD11;MYBL2;SFI1;CCNA2;TPX2;CDK1;PLK4;PLK1;CEP250;CCNB2;FOXM1;CEP192;CDK5RAP2;CDC25A;AURKA;CDK2;CENPJ;MNAT1;PSME4;PKMYT1;HAUS5;CDC25C;PSMB3;NINL;HSP90AA1;PSMA6;PSMD2;PSMD3;CEP135;TUBG2;LIN54;ODF2;HAUS4;TUBGCP4;TUBB;TUBG1;PSMB4;CCNB1;PSMA3;PSMB1;PSMC5;HAUS2;PPME1;PSMA1;PPP2R3B;TUBGCP3;CCNA1
Reactome_2022__Gap-filling DNA Repair Synthesis And Ligation In TC-NER R-HSA-6782210	0.476184	2.00063	0	0.00104933	0.1322	33/61	28.63%	RFC5;RFC4;POLE2;POLE;POLR2D;RFC2;POLD3;POLR2H;PCNA;MNAT1;RFC3;POLD1;ZNF830;SLC19A1;POLD2;XRCC1;POLR1A;POLR1B;POLR2B;PRPF19;XAB2;ERCC2;PPIE;POLR2J;POLR2F;GTF2H3;USP7;POLR2G;HMGN1;POLR2E;RPA3;LRIG1;EP300
Reactome_2022__Post-translational Protein Phosphorylation R-HSA-8957275	-0.449266	-1.99971	0	0.00222015	0.1207	37/89	19.36%	CDH2;APLP2;FAM20A;FN1;IGFBP7;FSTL1;FBN1;MFGE8;APP;MXRA8;VCAN;ALB;LAMB1;PROC;MATN3;SCG2;CALU;CHRDL1;F5;C4A;P4HB;CST3;FAM20C;IL6;GOLM1;HRC;DNAJC3;PRSS23;LTBP1;SDC2;QSOX1;CKAP4;MGAT4A;ADAM10;CSF1;SHISA5;CHGB
Reactome_2022__Class A/1 (Rhodopsin-like Receptors) R-HSA-373076	-0.397716	-1.99095	0	0.00245363	0.1344	87/197	23.57%	PTGER3;NLRP3;GPR183;CX3CR1;CXCR2;CCL2;ADRB2;AGTR1;CXCL12;OXTR;EDN3;GNRHR;EDNRA;ADRA2A;CYSLTR1;ADORA1;APP;FPR1;C5AR1;PPBP;CD200R1;CHRM4;SSTR2;DRD2;MCHR1;NPFFR1;ANXA1;SUCNR1;S1PR1;GPR68;EDN2;NPY1R;EDN1;APLNR;CCRL2;TBXA2R;P2RY12;DRD5;HTR6;HTR7;FPR3;LPAR6;CCL21;HRH2;GPR37;CHRM1;P2RY13;CCL28;EDNRB;PCDHA4;KISS1;CCL22;UTS2;PTGER2;C3AR1;P2RY14;CCL13;CXCL10;SAA2;F2R;RIPK2;APLN;CXCL11;CCR8;CCR1;P2RY10;LPAR4;CXCL3;LTB4R;GPR65;CCR2;GPR4;S1PR2;PTGER4;HTR1D;BDKRB2;XCR1;F2RL1;ADRA1D;FPR2;CNOT6;LHB;CCL19;S1PR3;BDKRB1;LTB4R2;CCR5
Reactome_2022__Orc1 Removal From Chromatin R-HSA-68949	0.472723	1.99085	0.000216544	0.00117235	0.1467	25/61	22.50%	MCM5;CDC6;CDT1;MCM6;MCM3;PSMD11;CCNA2;MCM7;MCM8;CDK2;PSME4;PSMB3;PSMA6;PSMD2;PSMD3;MCM4;SKP2;PSMB4;PSMA3;PSMB1;PSMC5;PSMA1;CCNA1;SLC25A15;PSMA2
Reactome_2022__APC/C-mediated Degradation Of Cell Cycle Proteins R-HSA-174143	0.443723	1.99042	0	0.00117295	0.1478	31/83	20.76%	NEK2;FBXO5;ANAPC7;AURKB;BUB1B;PSMD11;CCNA2;CDK1;UBE2C;PLK1;UBE2S;MAD2L1;CDC20;AURKA;CDK2;PSME4;CDC14A;PSMB3;ANAPC1;PSMA6;PSMD2;PSMD3;SKP2;PSMB4;CCNB1;PSMA3;PSMB1;PSMC5;FZR1;PSMA1;CCNA1
Reactome_2022__Respiratory Electron Transport R-HSA-611105	0.44423	1.98853	0	0.00119372	0.1504	51/83	37.27%	NDUFA13;UQCR11;TACO1;NDUFA7;COX19;TRAP1;NDUFB4;LRPPRC;NDUFAF4;COX6A1;NDUFS2;ECSIT;NDUFV2;COX5B;ACAD9;NDUFB5;NDUFA6;NDUFA9;COX5A;COX6C;NDUFA10;NDUFB9;NDUFB8;UQCRH;NDUFAB1;NDUFS8;UQCR10;NDUFB10;COX7B;COX8A;NDUFC2;NDUFV1;NDUFS6;TMEM126B;NDUFS5;NDUFB1;TMEM186;UQCRC1;NDUFS3;UQCRFS1;SDHA;NDUFB7;NDUFB11;NDUFA12;NDUFS7;NDUFA1;COX4I1;NDUFB3;SDHD;SCO2;NDUFA11
KEGG_2021_Human__mRNA surveillance pathway	0.440707	1.98835	0	0.00118809	0.1507	35/85	21.39%	SMG7;UPF3B;NCBP2;PABPC1L;CPSF6;RNPS1;PNN;MSI2;MSI1;DAZAP1;FIP1L1;PAPOLA;CPSF3;PAPOLG;CSTF3;MAGOHB;NUDT21;CPSF4;FUS;ACIN1;PPP1CC;PABPN1;CSTF1;CSTF2;UPF1;MAGOH;CASC3;PPP2R5A;TARDBP;SMG5;RNMT;GLE1;PPP2R3B;UPF2;WDR33
Reactome_2022__G Alpha (I) Signaling Events R-HSA-418594	-0.390656	-1.976	0	0.0029013	0.1581	107/207	30.09%	PTGER3;ITPR2;GPR183;CX3CR1;CXCR2;GNG2;CXCL12;GNAI2;GNG11;PRKACB;GNG7;PDE1B;RGS16;ADRA2A;ADORA1;APP;FPR1;C5AR1;PDE1A;ITPR1;GNA14;PPBP;PDE4B;CAMK2A;RGS3;CHRM4;PPP3CB;SSTR2;RGS1;MCHR1;PRKAR1A;PPP2CA;ANXA1;RGS4;SUCNR1;NPY1R;CAMK4;APLNR;P2RY12;GNAI1;FPR3;CCL21;GPR37;P2RY13;RGS18;CCL28;PRKAR2A;PCDHA4;C3AR1;P2RY14;RGS11;CCL13;GPSM1;CXCL10;GPSM3;ADCY4;ADCY6;SAA2;APLN;GRM4;CALM1;CXCL11;CCR8;CCR1;CXCL3;GNA15;ADCY2;GNAS;CCR2;S1PR2;ADCY7;HTR1D;BDKRB2;FPR2;GNAI3;PPP2CB;CNOT6;GNG12;CCL19;GNAL;S1PR3;BDKRB1;CCR5;RGS12;PRKCD;CXCL5;CAMK2B;CCL23;PDE4A;PPP3CC;C3;GNGT2;GNB1;LPAR3;RGS14;RGS20;GPR17;SSTR3;OXER1;HTR1B;CXCL2;NBEA;CXCR3;GRM2;PDE1C;PRKCA;NMUR1
KEGG_2021_Human__Neuroactive ligand-receptor interaction	-0.392464	-1.97415	0	0.00292753	0.1612	86/201	22.90%	SLURP1;PTGER3;ADCYAP1;CCK;GRIK3;ADRB2;AGTR1;GRID1;OXTR;GRIA1;CTSG;EDN3;GNRHR;EDNRA;ADRA2A;CYSLTR1;ADORA1;VIPR2;GLRB;FPR1;C5AR1;SCT;GRIN3B;GRP;CHRM4;SSTR2;DRD2;MCHR1;NPFFR1;HRH1;NR3C1;VIPR1;CHRNG;S1PR1;EDN2;NPY1R;EDN1;APLNR;UCN2;TBXA2R;CHRNA1;DRD5;HTR6;CHRNA9;HTR7;FPR3;LPAR6;CALCRL;CHRNA6;PTH1R;HRH2;CHRM1;ADCYAP1R1;P2RY13;CHRNE;PRLR;EDNRB;KISS1;UTS2;PTGER2;C3AR1;P2RY14;GRIK2;F2R;APLN;GRM4;GABRP;P2RY10;LPAR4;LTB4R;GLP1R;GIPR;P2RX7;S1PR2;PTGER4;GHR;HTR1D;BDKRB2;F2RL1;ADRA1D;CHRNB1;FPR2;LHB;CHRNA3;S1PR3;BDKRB1
Reactome_2022__Signaling By GPCR R-HSA-372790	-0.354718	-1.96879	0	0.0030913	0.1704	194/481	24.19%	PTGER3;ITPR2;NLRP3;GPR183;CX3CR1;CXCR2;CCL2;ADCYAP1;GNG2;ADRB2;AGTR1;RHOA;CXCL12;GNAI2;PIK3R1;GNG11;KALRN;OXTR;RASGRF2;PRKACB;GNG7;MGLL;PDE1B;EDN3;GNRHR;RGS16;EDNRA;ARRB1;ADRA2A;CYSLTR1;ARHGEF6;ADORA1;VIPR2;WNT9B;APP;ARHGEF37;RHOB;FPR1;C5AR1;PDE1A;ITPR1;GNA14;PPBP;SCT;PDE4B;CD200R1;CAMK2A;RGS3;C1QTNF1;PDE3A;ABR;CHRM4;PPP3CB;SSTR2;DRD2;PDE7B;RGS1;MCHR1;ARHGEF10L;MAPK7;PRKAR1A;WNT11;NPFFR1;PPP2CA;ANXA1;RGS4;SUCNR1;VIPR1;MAPK3;S1PR1;GPR68;EDN2;DHH;NPY1R;EDN1;CAMK4;APLNR;UCN2;CCRL2;TBXA2R;P2RY12;PRKCB;PLEKHG5;PIK3CG;GNAI1;ARHGEF15;DRD5;HTR6;HTR7;FPR3;LPAR6;CALCRL;ABHD6;PTH1R;CCL21;ARHGEF12;HRH2;GPR37;CHRM1;GPR84;PLEKHG2;FZD4;ADCYAP1R1;P2RY13;RGS18;PIK3R6;ARHGEF17;CCL28;EDNRB;PRKAR2A;PCDHA4;KISS1;CCL22;UTS2;CPAMD8;PTGER2;C3AR1;PREX1;P2RY14;RGS11;CCL13;GPSM1;CXCL10;PDE2A;GPSM3;CDC42;ADCY4;ADCY6;SAA2;FZD1;F2R;RIPK2;RPS6KA2;APLN;PTCH2;GRM4;CALM1;CXCL11;CCR8;CCR1;P2RY10;LPAR4;CXCL3;RAMP2;LTB4R;OBSCN;GNA15;GPR65;ADCY2;GNAS;CCR2;GPR4;GLP1R;GIPR;PIK3R5;PDE8A;RASGRP1;S1PR2;PTGER4;ADCY7;ITGA5;AKT2;HTR1D;BDKRB2;XCR1;F2RL1;ADRA1D;FPR2;GNAI3;PRKCQ;PPP2CB;CNOT6;AKAP13;ARHGEF3;GNG12;LHB;CCL19;GNAL;S1PR3;BDKRB1;VAV3;PDE7A;TRIO;HBEGF;LTB4R2;BTK;CCR5;SHC1;RGS12;PRKCD;CXCL5;GNA12;CAMK2B;PDE8B
MSigDB_Hallmark_2020__Hypoxia	-0.396855	-1.96727	0	0.00313047	0.1748	84/181	27.35%	KLF6;NDST1;HAS1;JUN;TGFB3;DUSP1;BGN;COL5A1;P4HA2;PPP1R3C;FOS;ETS1;ZFP36;TMEM45A;PIM1;PYGM;SLC2A5;PAM;HS3ST1;PLAUR;DCN;BHLHE40;AKAP12;CDKN1A;NR3C1;PGM1;VLDLR;MAP3K1;ERRFI1;EDN2;RRAGD;CITED2;PHKG1;TGFBI;ENO3;GBE1;FOSL2;IL6;NFIL3;LOX;PNRC1;SULT2B1;SERPINE1;SDC2;DTNA;F3;PPARGC1A;PPP1R15A;GYS1;TGM2;NAGK;ANGPTL4;PCK1;GLRX;PGM2;ATF3;GRHPR;RORA;GPC4;TIPARP;SELENBP1;CHST3;AMPD3;CSRP2;SLC2A3;HDLBP;INHA;TES;B4GALNT2;GALK1;MYH9;PLIN2;HSPA5;NDRG1;KDELR3;MAFF;IDS;LDHA;SRPX;EFNA3;CCNG2;PFKFB3;UGP2;PDGFB
Reactome_2022__Regulation Of Insulin Secretion R-HSA-422356	-0.472013	-1.96724	0	0.00309406	0.1749	32/65	26.96%	ITPR2;GNG2;GNAI2;GNG11;RAP1A;PRKACB;GNG7;ADRA2A;KCNB1;ITPR1;GNA14;PRKAR1A;MARCKS;VAMP2;CD36;GNAI1;CACNA1C;RAPGEF4;PRKAR2A;IQGAP1;ADCY6;ACSL4;SNAP25;GNA15;GNAS;GLP1R;STXBP1;GNG12;RAPGEF3;GNGT2;GNB1;CACNB2
KEGG_2021_Human__Vasopressin-regulated water reabsorption	-0.522127	-1.96233	0	0.00324354	0.1842	20/39	23.99%	CREB3L1;RAB5A;AQP3;PRKACB;DCTN4;VAMP2;DYNC1I2;ARHGDIB;CREB3;DCTN2;RAB11A;CREB3L2;ADCY6;DYNC1LI1;RAB5B;DYNLL1;GNAS;CREB5;STX4;DYNC2H1
Reactome_2022__rRNA Processing R-HSA-72312	0.385137	1.96054	0	0.00165397	0.2015	84/182	34.99%	RPP25;MRM1;WDR12;NOL11;NOP2;TFB1M;RPP21;RPS10;RBM28;NOL12;WDR75;NOP58;RPL39L;EXOSC7;DKC1;ISG20L2;RPP38;RPL35A;PELP1;FBL;RPL36A;LTV1;EXOSC2;NSUN4;HEATR1;RPS17;RPP40;UTP18;WDR18;NAT10;IMP4;RIOK1;EXOSC5;NOP56;NOL9;RRP7A;PES1;MPHOSPH10;GAR1;PNO1;LAS1L;RRP1B;EXOSC9;EMG1;FTSJ3;FCF1;DDX52;DDX47;UTP6;CSNK1E;NOB1;UTP20;RPL23;RPS15;KRR1;RPS19;BOP1;RCL1;EXOSC4;EXOSC6;TRMT112;RPS15A;RPS3;THUMPD1;RPL38;DDX49;RPL19;RPL23A;ERI1;RPS28;NOC4L;RPS7;RPL26;EXOSC8;RPS27;RPL36;BYSL;UTP14A;WDR46;DHX37;MRPL13;WDR43;RPS27A;FAU
Reactome_2022__Assembly Of Pre-Replicative Complex R-HSA-68867	0.447362	1.95569	0	0.00174248	0.2125	33/74	27.58%	MCM5;CDC6;CDT1;ANAPC7;MCM6;MCM3;PSMD11;MCM7;UBE2C;MCM8;UBE2S;GMNN;PSMB3;ANAPC1;PSMA6;PSMD2;PSMD3;MCM4;KPNB1;PSMB4;PSMA3;KPNA1;PSMB1;PSMC5;FZR1;PSMA1;SLC25A15;PSMA2;ANAPC11;PSMC1;PSME3;ANAPC5;PSMD4
Reactome_2022__Activation Of Gene Expression By SREBF (SREBP) R-HSA-2426168	0.515082	1.95342	0.000209512	0.00177859	0.2171	16/39	17.14%	LIN9;TBL1XR1;NFYB;FDFT1;SREBF1;TBL1X;MBD4;SREBF2;FDPS;PKMYT1;ACACA;NCOA6;ELOVL6;FASN;SCD;PPARA
Reactome_2022__COPI-mediated Anterograde Transport R-HSA-6807878	-0.452202	-1.95181	0	0.00369251	0.2087	40/76	30.94%	ARF4;CD59;TMED9;ARCN1;SPTAN1;TMED7;ACTR1A;FOLR2;DCTN4;CAPZA2;ANK2;TMED3;GOLGA2;BET1L;GORASP1;DYNC1I2;COPB1;USO1;DCTN2;TMEM115;CAPZB;DYNC1LI1;DCTN3;DYNLL1;SPTBN4;COPZ2;KDELR1;KDELR2;COG6;ACTR10;KDELR3;ARFGAP2;YKT6;RAB1A;RAB1B;SPTBN1;GOSR2;STX5;COG3;DCTN6
Reactome_2022__Dual Incision In TC-NER R-HSA-6782135	0.461298	1.95168	0	0.00179648	0.2199	32/62	28.63%	RFC5;RFC4;POLE2;POLE;POLR2D;RFC2;POLD3;POLR2H;PCNA;MNAT1;RFC3;POLD1;XPA;ZNF830;SLC19A1;POLD2;POLR1A;POLR1B;POLR2B;PRPF19;XAB2;ERCC2;PPIE;POLR2J;POLR2F;GTF2H3;USP7;POLR2G;HMGN1;POLR2E;RPA3;EP300
KEGG_2021_Human__Ribosome biogenesis in eukaryotes	0.452682	1.94842	0	0.00185234	0.2261	32/67	25.45%	LSG1;XPO1;RPP25;REXO5;RBM28;WDR75;NOP58;SPATA5;DKC1;RPP38;NVL;FBL;POP5;HEATR1;RPP40;POP7;UTP18;NAT10;IMP4;RIOK1;NOP56;RRP7A;MPHOSPH10;GTPBP4;GAR1;POP1;EMG1;FCF1;UTP6;EIF6;NOB1;CSNK2B
KEGG_2021_Human__cAMP signaling pathway	-0.394058	-1.94557	0	0.00392759	0.2222	75/173	23.35%	PTGER3;CREB3L1;JUN;ADCYAP1;ATP2B2;FOS;ADRB2;PLD2;RHOA;GNAI2;PIK3R1;OXTR;GRIA1;MYL9;RAP1A;ATP2A1;PRKACB;EDN3;EDNRA;ADORA1;VIPR2;PDE4B;CAMK2A;HCN2;GRIN3B;PDE3A;SSTR2;DRD2;PLN;CNGB1;SUCNR1;GLI3;MAPK3;ATP1A2;EDN2;NPY1R;EDN1;CFTR;CAMK4;ATP2A3;GNAI1;DRD5;HTR6;CACNA1C;CREB3;RAPGEF4;ACOX3;ATP1B4;CHRM1;ADCYAP1R1;ATP1B2;PTGER2;SLC9A1;CREB3L2;ADCY4;ADCY6;F2R;CALM1;CACNA1S;ADCY2;GNAS;GLP1R;GIPR;RAP1B;MAPK9;ADCY7;RRAS;AKT2;HTR1D;CREB5;GNAI3;LHB;RELA;VAV3;RAPGEF3
Reactome_2022__Glucagon-type Ligand Receptors R-HSA-420092	-0.582899	-1.94434	0.00134979	0.00393491	0.2248	16/25	26.24%	ADCYAP1;GNG2;GNG11;GNG7;VIPR2;SCT;C1QTNF1;VIPR1;ADCYAP1R1;CPAMD8;GNAS;GLP1R;GIPR;GNG12;GNGT2;GNB1
Reactome_2022__Transport To Golgi And Subsequent Modification R-HSA-948021	-0.400973	-1.94252	0	0.003989	0.2296	84/151	35.92%	MAN1A1;ARF4;MAN2A1;GRIA1;CD59;TMED9;ARCN1;SAR1B;SPTAN1;TMED7;SEC24A;ACTR1A;FOLR2;STX17;DCTN4;CAPZA2;ANK2;TMED3;GOLGA2;BET1L;SEC13;GORASP1;DYNC1I2;F5;COPB1;USO1;MCFD2;SEC31A;DCTN2;TMEM115;MAN1C1;SEC23A;CAPZB;AREG;SEC22C;MOGAT2;DYNC1LI1;MGAT4A;LMAN2;TBC1D20;DCTN3;DYNLL1;SPTBN4;COPZ2;SEC23IP;SEC24C;CTSZ;KDELR1;B4GALT1;KDELR2;COG6;TGFA;LHB;ST3GAL4;SEC24D;SERPINA1;COL7A1;ACTR10;SEC16A;KDELR3;ARFGAP2;YKT6;RAB1A;RAB1B;SEC24B;SPTBN1;SCFD1;GOSR2;PPP6C;STX5;COG3;DCTN6;LMAN1;ARF3;DCTN1;TRAPPC1;TRAPPC10;CNIH3;ST8SIA2;ST6GAL1;TRAPPC3;BET1;ARFGAP1;CAPZA1
Reactome_2022__Interaction Between L1 And Ankyrins R-HSA-445095	-0.582855	-1.93578	0.0011446	0.00427021	0.2452	9/24	9.01%	SCN7A;SCN2B;SCN4B;SCN5A;SCN3B;SPTAN1;SCN1B;ANK2;L1CAM
Reactome_2022__Transcriptional Regulation By TP53 R-HSA-3700989	0.353915	1.92931	0	0.00229645	0.2705	105/313	20.76%	CHEK2;RFC5;RFC4;TOPBP1;DNA2;E2F1;EXO1;MSH2;BRCA1;FANCD2;BID;BARD1;E2F7;AURKB;POLR2D;ARTN;FANCI;CCNA2;RFC2;TAF7L;TPX2;E2F8;GPX2;EHMT2;CDK1;TAF5;ING5;HDAC2;HDAC1;POLR2H;TAF9B;MDM4;RBL1;MDC1;TFDP2;PPP1R13B;CCNT1;AIFM2;TAF4;TXNRD1;PCNA;CASP2;BLM;BIRC5;GSR;AURKA;CDK2;SGK1;MDM2;BRIP1;CENPJ;PRDX1;FANCC;MAPKAPK5;MNAT1;BCL6;GATAD2B;TTC5;TACO1;RBBP7;BANP;RAD9A;COX19;RFC3;CDC25C;UBL4A;TNRC6B;LRPPRC;PRR5;COX6A1;RMI1;CDKN2A;TAF1;SSRP1;TNRC6C;TAF15;RNF34;CHD4;BRD1;CNOT7;FASN;COX5B;RFFL;CCNT2;TP53BP2;CNOT3;RAD9B;CCNB1;PRMT1;COX5A;POLR1A;CHEK1;POLR1B;COX6C;PRKAB1;POU4F1;CASP6;PIP4K2B;MTA2;POLR2B;ARID3A;TNFRSF10D;TAF11;SUPT16H;CCNA1
Reactome_2022__Complex I Biogenesis R-HSA-6799198	0.483694	1.92441	0.000218198	0.00239305	0.2818	33/46	37.88%	NDUFA13;NDUFA7;NDUFB4;NDUFAF4;NDUFS2;ECSIT;NDUFV2;ACAD9;NDUFB5;NDUFA6;NDUFA9;NDUFA10;NDUFB9;NDUFB8;NDUFAB1;NDUFS8;NDUFB10;NDUFC2;NDUFV1;NDUFS6;TMEM126B;NDUFS5;NDUFB1;TMEM186;NDUFS3;NDUFB7;NDUFB11;NDUFA12;NDUFS7;NDUFA1;NDUFB3;NDUFA11;NDUFA3
KEGG_2021_Human__Calcium signaling pathway	-0.381409	-1.92217	0	0.00499559	0.2784	81/204	23.48%	PTGER3;ITPR2;RET;FGF5;ATP2B2;PDGFC;ADRB2;AGTR1;OXTR;ATP2A1;PRKACB;PDE1B;FGF18;EDNRA;CYSLTR1;PDGFD;FLT4;PDE1A;ITPR1;GNA14;FGF7;CACNA1G;CAMK2A;SLC8A3;PPP3CB;PLCD4;PLN;HRH1;CASQ1;STIM1;MCOLN1;TNNC2;SLC8A1;MYLK3;CASQ2;CAMK4;NGF;PHKG1;ATP2A3;TBXA2R;PRKCB;DRD5;HTR6;CACNA1C;HRC;HTR7;ERBB4;HRH2;CHRM1;NTRK3;FGF10;PDGFRB;EDNRB;TPCN1;ADCY4;F2R;CALM1;RYR3;CACNA1S;GNA15;ADCY2;PLCG1;GNAS;FGF22;PPIF;P2RX7;ASPH;CAMK1G;ADCY7;MYLK2;FGFR1;BDKRB2;TRDN;MYLK4;ADRA1D;KDR;ITPKC;GNAL;BDKRB1;VDAC1;LTB4R2
Reactome_2022__O-linked Glycosylation R-HSA-5173105	-0.433575	-1.92077	0.00018615	0.00502549	0.282	38/89	22.90%	MUC7;ADAMTS5;GALNT10;MUCL1;ADAMTS16;ADAMTS14;SPON2;GCNT4;ADAMTS7;ADAMTS4;ADAMTS9;ADAMTS10;THSD1;THBS1;ADAMTS1;THBS2;SPON1;ADAMTSL2;ADAMTS15;ST3GAL2;ADAMTS6;GALNT6;ADAMTS12;C1GALT1;ADAMTS2;GALNT8;GCNT1;GALNT1;ADAMTS8;GALNT2;ST6GALNAC3;THSD7A;ADAMTSL4;ADAMTSL1;ST3GAL4;GALNTL6;B3GNT4;ADAMTSL3
Reactome_2022__Leishmania Infection R-HSA-9658195	-0.382126	-1.92054	0	0.00498386	0.2826	93/196	29.89%	PLK2;ITPR2;NLRP3;JUN;ADCYAP1;GNG2;ADRB2;GNAI2;GNG11;PRKACB;GNG7;CTSG;CYSLTR1;FYN;VIPR2;IL10;ITPR1;SCT;C1QTNF1;CASP1;PRKAR1A;VIPR1;ELMO2;MAPK3;IL18;HCK;WIPF1;GNAI1;DRD5;HTR6;GGT5;MYO1E;IL6;HTR7;CALCRL;ABL1;PTH1R;HRH2;GPR84;ADCYAP1R1;PRKAR2A;NCKAP1L;CPAMD8;PTGER2;C3AR1;FGR;CDC42;ADCY4;ADCY6;CALM1;ACTG1;FURIN;FCGR2A;RAMP2;MYO5A;IL1B;ADCY2;PLCG1;GNAS;GLP1R;GIPR;P2RX7;PTGER4;ADCY7;GNAI3;ENTPD1;GNG12;LHB;RELA;CD247;VAV3;WASL;BTK;IL1A;DOCK1;MYH9;ACTR3;C3;GNGT2;GNB1;RAMP3;NT5E;CD163;ACTR2;WAS;CYFIP2;CRK;ARPC2;MAPK14;MEFV;VAV2;PTGDR;PRKCA
KEGG_2021_Human__Pentose and glucuronate interconversions	0.616867	1.92045	0.00190517	0.0024884	0.2933	9/18	14.31%	UGT1A1;UGT1A6;XYLB;UGT1A8;UGDH;SORD;AKR1B1;DCXR;UGT1A7
Reactome_2022__rRNA Processing In Nucleus And Cytosol R-HSA-8868773	0.37856	1.9204	0	0.00247255	0.2933	81/177	34.99%	RPP25;WDR12;NOL11;NOP2;RPP21;RPS10;RBM28;NOL12;WDR75;NOP58;RPL39L;EXOSC7;DKC1;ISG20L2;RPP38;RPL35A;PELP1;FBL;RPL36A;LTV1;EXOSC2;HEATR1;RPS17;RPP40;UTP18;WDR18;NAT10;IMP4;RIOK1;EXOSC5;NOP56;NOL9;RRP7A;PES1;MPHOSPH10;GAR1;PNO1;LAS1L;RRP1B;EXOSC9;EMG1;FTSJ3;FCF1;DDX52;DDX47;UTP6;CSNK1E;NOB1;UTP20;RPL23;RPS15;KRR1;RPS19;BOP1;RCL1;EXOSC4;EXOSC6;TRMT112;RPS15A;RPS3;THUMPD1;RPL38;DDX49;RPL19;RPL23A;ERI1;RPS28;NOC4L;RPS7;RPL26;EXOSC8;RPS27;RPL36;BYSL;UTP14A;WDR46;DHX37;MRPL13;WDR43;RPS27A;FAU
Reactome_2022__ERCC6 (CSB) And EHMT2 (G9a) Positively Regulate rRNA Expression R-HSA-427389	0.65071	1.91994	0.000622019	0.00247227	0.2949	10/15	24.09%	EHMT2;HDAC2;HDAC1;MTA1;GATAD2B;RBBP7;CHD4;MTA2;CBX3;RBBP4
Reactome_2022__Negative Epigenetic Regulation Of rRNA Expression R-HSA-5250941	0.49053	1.9193	0.00042735	0.002472	0.2963	21/44	25.56%	SUV39H1;HDAC2;HDAC1;POLR2H;TAF1A;DNMT1;SUDS3;SAP30;MNAT1;TAF1C;SMARCA5;UBTF;POLR1A;POLR1B;SAP130;TAF1D;ERCC2;POLR2F;GTF2H3;TBP;ARID4B
Reactome_2022__Nuclear Envelope (NE) Reassembly R-HSA-2995410	0.450555	1.917	0.00064433	0.00251726	0.3014	28/64	17.36%	LBR;SPAST;TMPO;SEH1L;NUP43;RCC1;NUP85;CDK1;NUP35;CCNB2;LMNB1;NUP133;VRK1;NUP93;NUP62;AHCTF1;NUP107;NUP155;NUP37;UBE2I;RANGAP1;SUMO1;KPNB1;NUP205;TUBA3D;TUBB;BANF1;CCNB1
KEGG_2021_Human__Glutamatergic synapse	-0.427209	-1.91401	0	0.00528902	0.2985	44/92	26.24%	SLC38A3;ITPR2;GNG2;GRIK3;PLD2;GNAI2;PLA2G4D;GNG11;GRIA1;PRKACB;GNG7;ITPR1;GRIN3B;PLA2G4E;PPP3CB;DLG4;TRPC1;MAPK3;SLC1A7;PRKCB;GNAI1;SHANK1;CACNA1C;HOMER2;SLC1A3;GRIK2;ADCY4;ADCY6;GRM4;SLC38A2;ADCY2;GNAS;ADCY7;GNAI3;PLA2G4C;HOMER1;GNG12;SLC1A6;GNAO1;GRIK1;PPP3CC;PLA2G4F;GNGT2;GNB1
KEGG_2021_Human__Platelet activation	-0.412655	-1.91294	0	0.00529519	0.3016	47/112	21.72%	ITPR2;COL1A1;COL1A2;COL3A1;TLN1;RHOA;GNAI2;PIK3R1;PLA2G4D;GUCY1A2;RAP1A;PRKACB;FYN;ITPR1;ITGB3;PLA2G4E;STIM1;ACTB;MAPK3;MYLK3;TBXA2R;P2RY12;PIK3CG;GNAI1;ARHGEF12;LCP2;PIK3R6;APBB1IP;PRKG1;GP6;ADCY4;ADCY6;F2R;ACTG1;FCGR2A;ADCY2;GNAS;PIK3R5;FERMT3;RAP1B;RASGRP1;ADCY7;MYLK2;AKT2;MYLK4;GNAI3;PLA2G4C
Reactome_2022__Mismatch Repair R-HSA-5358508	0.64407	1.9105	0.00189474	0.00269659	0.3196	9/15	18.34%	EXO1;MSH2;MSH6;POLD3;PCNA;POLD1;POLD2;POLR1A;POLR1B
Reactome_2022__SUMOylation Of DNA Methylation Proteins R-HSA-4655427	0.64246	1.91014	0.00169924	0.00269161	0.3207	8/15	15.06%	CBX2;CBX8;DNMT1;DNMT3A;PHC3;UBE2I;SUMO1;PCGF2
Reactome_2022__ROS And RNS Production In Phagocytes R-HSA-1222556	-0.533668	-1.90798	0.00149673	0.00559065	0.3181	13/32	17.46%	LPO;ATP6V0A4;ATP6V0E1;MPO;ATP6V1H;ATP6V1G2;CYBB;ATP6V1G1;ATP6V0D2;ATP6V1D;ATP6V0D1;NANOS1;ATP6V1B2
Reactome_2022__Plasma Lipoprotein Remodeling R-HSA-8963899	-0.591838	-1.90479	0.00154202	0.00573959	0.3274	16/21	35.10%	LIPC;LPL;ALB;P4HB;LIPG;ANGPTL4;FURIN;CETP;ABCG1;PLTP;GPIHBP1;LMF1;TRNP1;APOB;LCAT;PCSK6
Reactome_2022__Adherens Junctions Interactions R-HSA-418990	-0.583925	-1.89865	0.000942685	0.00605799	0.3435	16/22	23.50%	CDH2;CADM2;CDH19;CADM3;CTNNA1;CDH15;CDH18;CADM1;CDH5;CDH6;CDH11;CTNNB1;PVR;CDH13;CDH17;ANG
KEGG_2021_Human__JAK-STAT signaling pathway	-0.404151	-1.89817	0	0.00602501	0.3449	55/126	27.35%	SOCS3;GFAP;PIK3R1;IL13RA2;IL6ST;PIM1;THPO;MPL;IL10;CSF2RB;CSF2RA;IL13RA1;CDKN1A;IL7R;IL22RA2;IL12B;JAK1;IL4R;IL22RA1;FHL1;CISH;IL6;STAT4;IL20;AOX1;IFNK;STAM2;PRLR;PDGFRB;IL17D;IL11RA;OSM;STAT1;SOCS6;IL19;IL10RA;MCL1;CNTF;IL24;IL2RB;GHR;CCND2;AKT2;IL21R;IL11;IL7;IFNGR2;IFNE;LIFR;IL12RB1;SOS2;PIK3CD;IL20RB;CSF2;PDGFB
Reactome_2022__Myogenesis R-HSA-525793	-0.557497	-1.89665	0.00152236	0.00606404	0.3489	18/26	31.88%	CDH2;MEF2C;BOC;CTNNA1;CDH15;MYF5;ABL1;MEF2D;MEF2A;MYF6;CDC42;CTNNB1;MYOG;TCF12;BNIP2;MAPK14;NEO1;CDON
KEGG_2021_Human__African trypanosomiasis	-0.542232	-1.89655	0.00113636	0.00600449	0.349	18/29	29.89%	MYD88;LAMA4;IL10;HBB;IL12B;HBA2;IL18;PRKCB;IL6;FAS;IL1B;F2RL1;VCAM1;TNF;IDO1;SELE;APOL1;PRKCA
Reactome_2022__Respiratory Electron Transport, ATP Synthesis By Chemiosmotic Coupling, Heat Production By Uncoupling Proteins R-HSA-163200	0.419393	1.8939	0	0.00318826	0.3658	52/87	37.27%	NDUFA13;UQCR11;TACO1;NDUFA7;COX19;TRAP1;NDUFB4;LRPPRC;NDUFAF4;COX6A1;NDUFS2;ECSIT;NDUFV2;COX5B;ACAD9;NDUFB5;NDUFA6;NDUFA9;COX5A;COX6C;NDUFA10;NDUFB9;NDUFB8;UQCRH;NDUFAB1;NDUFS8;SLC25A14;UQCR10;NDUFB10;COX7B;COX8A;NDUFC2;NDUFV1;NDUFS6;TMEM126B;NDUFS5;NDUFB1;TMEM186;UQCRC1;NDUFS3;UQCRFS1;SDHA;NDUFB7;NDUFB11;NDUFA12;NDUFS7;NDUFA1;COX4I1;NDUFB3;SDHD;SCO2;NDUFA11
Reactome_2022__rRNA Modification In Nucleus And Cytosol R-HSA-6790901	0.466332	1.89326	0.00107319	0.00318966	0.3671	32/51	34.60%	NOL11;NOP2;WDR75;NOP58;DKC1;FBL;HEATR1;UTP18;NAT10;IMP4;NOP56;RRP7A;MPHOSPH10;GAR1;PNO1;EMG1;FCF1;DDX52;DDX47;UTP6;UTP20;KRR1;RCL1;TRMT112;THUMPD1;DDX49;NOC4L;RPS7;UTP14A;WDR46;DHX37;WDR43
KEGG_2021_Human__PI3K-Akt signaling pathway	-0.3563	-1.89184	0	0.00629582	0.365	125/305	27.35%	LAMB4;COMP;CREB3L1;TNN;FGF5;COL1A1;COL1A2;GNG2;PDGFC;FN1;LAMB2;PIK3R1;GNG11;THBS4;GNG7;FGF18;KIT;COL6A2;LAMA4;PDGFD;COL6A1;FLT4;COL6A3;ITGB3;FGF7;CHAD;CSF1R;ITGA7;THBS1;THBS2;PTEN;PPP2R5B;LAMA2;CDKN1A;IL7R;ITGA11;PPP2CA;JAK1;LAMB1;EREG;MAPK3;IL4R;IGF1;NGF;ITGA9;TLR4;COL4A4;PIK3CG;EFNA5;IL6;NR4A1;COL2A1;LPAR6;CREB3;IRS1;ITGB6;ERBB4;ITGA1;CHRM1;GYS1;FGF10;PIK3R6;TEK;PRLR;PDGFRB;LAMA3;ITGA4;OSM;AREG;CREB3L2;COL4A3;PCK1;F2R;MCL1;ITGA8;LPAR4;CSF1;YWHAB;TNC;VTN;FGF22;PIK3R5;RXRA;ITGA3;SPP1;TNXB;IL2RB;LAMB3;FGFR1;GHR;ITGA5;CCND2;AKT2;CREB5;RPS6KB2;ITGAV;PPP2CB;KDR;GNG12;TGFA;COL4A2;EPHA2;RELA;RELN;IL7;FLT3;PPP2R3A;COL4A1;PPP2R2C;YWHAZ;MAGI1;VEGFC;CDK6;SOS2;HGF;GNGT2;GNB1;PIK3CD;LPAR3;EFNA3;THBS3;ITGB1;ITGA10;PDGFB;LAMC1
Reactome_2022__Processing Of Intronless Pre-mRNAs R-HSA-77595	0.585333	1.89148	0.00124533	0.00323138	0.3722	11/20	16.68%	NCBP2;CPSF6;FIP1L1;PAPOLA;CPSF3;CSTF3;NUDT21;CPSF4;PABPN1;CSTF1;CSTF2
Reactome_2022__Aquaporin-mediated Transport R-HSA-445717	-0.498502	-1.89073	0.000751315	0.00629803	0.3682	25/41	32.01%	NLRP3;GNG2;AQP3;GNG11;PRKACB;GNG7;AQP5;PRKAR1A;RAB11FIP2;AQP10;PRKAR2A;RAB11A;ADCY4;ADCY6;ADCY2;GNAS;ADCY7;GNG12;GNGT2;GNB1;AQP9;PRKCA;AQP6;AQP4;GNB4
MSigDB_Hallmark_2020__DNA Repair	0.387417	1.88632	0	0.00338151	0.3866	57/137	27.81%	RFC5;RFC4;UPF3B;RAD52;NCBP2;LIG1;POLA2;ZWINT;DGCR8;POLR2D;RFC2;RAD51;POLD3;POLR2H;FEN1;UMPS;SAC3D1;PCNA;TYMS;NT5C;RPA2;TAF1C;POLR1C;CSTF3;RFC3;POLD1;ARL6IP1;POLA1;SNAPC5;SSRP1;NUDT21;RAE1;TARBP2;PRIM1;HCLS1;HPRT1;CCNO;GTF3C5;DGUOK;MRPL40;GPX4;RNMT;POLR3C;DUT;SF3A3;ERCC2;AAAS;NME1;POLR2J;POLR2F;GTF2H3;POLR2G;DDB2;VPS37D;POLR2E;POM121;RPA3
Reactome_2022__GPCR Ligand Binding R-HSA-500792	-0.360984	-1.88497	0	0.00667687	0.3883	110/273	22.90%	PTGER3;NLRP3;GPR183;CX3CR1;CXCR2;CCL2;ADCYAP1;GNG2;ADRB2;AGTR1;CXCL12;GNG11;OXTR;GNG7;EDN3;GNRHR;EDNRA;ADRA2A;CYSLTR1;ADORA1;VIPR2;WNT9B;APP;FPR1;C5AR1;PPBP;SCT;CD200R1;C1QTNF1;CHRM4;SSTR2;DRD2;MCHR1;WNT11;NPFFR1;ANXA1;SUCNR1;VIPR1;S1PR1;GPR68;EDN2;DHH;NPY1R;EDN1;APLNR;UCN2;CCRL2;TBXA2R;P2RY12;DRD5;HTR6;HTR7;FPR3;LPAR6;CALCRL;PTH1R;CCL21;HRH2;GPR37;CHRM1;FZD4;ADCYAP1R1;P2RY13;CCL28;EDNRB;PCDHA4;KISS1;CCL22;UTS2;CPAMD8;PTGER2;C3AR1;P2RY14;CCL13;CXCL10;SAA2;FZD1;F2R;RIPK2;APLN;PTCH2;GRM4;CXCL11;CCR8;CCR1;P2RY10;LPAR4;CXCL3;RAMP2;LTB4R;GPR65;GNAS;CCR2;GPR4;GLP1R;GIPR;S1PR2;PTGER4;HTR1D;BDKRB2;XCR1;F2RL1;ADRA1D;FPR2;CNOT6;GNG12;LHB;CCL19;S1PR3;BDKRB1
Reactome_2022__Cyclin A/B1/B2 Associated Events During G2/M Transition R-HSA-69273	0.54755	1.88478	0.00103455	0.00342265	0.3922	16/25	23.15%	XPO1;CCNA2;CDK1;PLK1;CCNB2;FOXM1;CDC25A;CDK2;MNAT1;PKMYT1;CDC25C;CCNB1;PPME1;PPP2R3B;CCNA1;WEE1
Reactome_2022__COPII-mediated Vesicle Transport R-HSA-204005	-0.456371	-1.88361	0	0.00670567	0.392	40/61	35.68%	GRIA1;CD59;SAR1B;SEC24A;FOLR2;STX17;GOLGA2;SEC13;GORASP1;F5;USO1;MCFD2;SEC31A;SEC23A;AREG;SEC22C;LMAN2;TBC1D20;SEC23IP;SEC24C;CTSZ;TGFA;SEC24D;SERPINA1;COL7A1;SEC16A;YKT6;RAB1A;RAB1B;SEC24B;SCFD1;GOSR2;PPP6C;STX5;LMAN1;TRAPPC1;TRAPPC10;CNIH3;TRAPPC3;BET1
KEGG_2021_Human__Leishmaniasis	-0.44278	-1.88293	0.000187406	0.00669874	0.3944	36/72	29.10%	JUN;TGFB3;FOS;MYD88;TGFB2;IL10;IL12B;JAK1;CR1;MAPK3;TLR4;CYBB;PRKCB;HLA-DQA2;ITGAM;ITGB2;EEF1A2;ITGA4;STAT1;FCGR2A;IL1B;FCGR2C;RELA;HLA-DPA1;IL1A;IFNGR2;TGFB1;C3;EEF1A1;TAB2;ITGB1;HLA-DPB1;TNF;FCGR3B;MAPK14;NCF2
KEGG_2021_Human__Gastric acid secretion	-0.449762	-1.88145	0.000185254	0.00674832	0.3994	31/64	25.02%	ITPR2;GNAI2;PRKACB;CA2;ITPR1;CAMK2A;SSTR2;KCNJ15;ACTB;ATP1A2;MYLK3;CFTR;PRKCB;GNAI1;HRH2;ATP1B4;ATP1B2;SLC9A1;ADCY4;ADCY6;CALM1;ACTG1;ADCY2;GNAS;ADCY7;MYLK2;MYLK4;GNAI3;KCNQ1;CAMK2B;MYLK
Reactome_2022__Vasopressin Regulates Renal Water Homeostasis Via Aquaporins R-HSA-432040	-0.514337	-1.88077	0.00131703	0.00674518	0.4026	18/35	26.24%	NLRP3;GNG2;AQP3;GNG11;PRKACB;GNG7;PRKAR1A;RAB11FIP2;PRKAR2A;RAB11A;ADCY4;ADCY6;ADCY2;GNAS;ADCY7;GNG12;GNGT2;GNB1
Reactome_2022__Diseases Of Programmed Cell Death R-HSA-9645723	0.486964	1.88073	0.00129005	0.00355219	0.4048	15/41	12.97%	ERC2;EZH2;PRIM2;POLA2;LMNB1;SUZ12;DNMT1;DNMT3A;CDC25A;PRDX1;RBBP7;CDC25C;POLA1;CDKN2A;PRIM1
MSigDB_Hallmark_2020__IL-6/JAK/STAT3 Signaling	-0.427701	-1.87765	0	0.00689807	0.4111	43/82	28.72%	PLA2G2A;JUN;SOCS3;PDGFC;MYD88;IL6ST;PIM1;A2M;ITGB3;CSF2RB;CSF2RA;IL13RA1;IL4R;CD36;IL6;FAS;STAM2;ACVRL1;ITGA4;TNFRSF12A;TNFRSF1A;STAT1;CXCL10;IL1R1;TNFRSF1B;CXCL11;CCR1;CSF1;CXCL3;IL1B;IL18R1;PIK3R5;LTB;CD14;BAK1;IL7;IFNGR2;IL12RB1;TGFB1;CSF2;TNF;STAT2;TNFRSF21
Reactome_2022__ADORA2B Mediated Anti-Inflammatory Cytokine Production R-HSA-9660821	-0.423445	-1.87759	0	0.00683777	0.4112	38/87	22.51%	NLRP3;ADCYAP1;GNG2;ADRB2;GNAI2;GNG11;PRKACB;GNG7;VIPR2;SCT;C1QTNF1;PRKAR1A;VIPR1;GNAI1;DRD5;HTR6;IL6;HTR7;CALCRL;PTH1R;HRH2;GPR84;ADCYAP1R1;PRKAR2A;CPAMD8;PTGER2;ADCY4;ADCY6;RAMP2;ADCY2;GNAS;GLP1R;GIPR;PTGER4;ADCY7;GNAI3;GNG12;LHB
Reactome_2022__Triglyceride Catabolism R-HSA-163560	-0.62313	-1.87758	0.00172216	0.00677759	0.4113	6/17	4.07%	FABP4;PLIN1;FABP3;PRKACB;MGLL;PLIN3
Reactome_2022__GPER1 Signaling R-HSA-9634597	-0.510542	-1.87594	0.00169651	0.00682912	0.4159	20/36	26.92%	GNG2;GNAI2;GNG11;PRKACB;GNG7;PRKAR1A;GNAI1;PRKAR2A;ADCY4;ADCY6;ADCY2;GNAS;ADCY7;ITGA5;GNAI3;GNG12;SHC1;GNGT2;GNB1;ITGB1
KEGG_2021_Human__Cholinergic synapse	-0.413994	-1.87542	0	0.00680599	0.4176	42/98	22.74%	ITPR2;CREB3L1;GNG2;FOS;GNAI2;PIK3R1;GNG11;PRKACB;GNG7;FYN;ITPR1;CAMK2A;CHRM4;KCNJ12;MAPK3;CAMK4;PRKCB;PIK3CG;GNAI1;CHAT;CACNA1C;ACHE;CREB3;CHRNA6;CHRM1;PIK3R6;CREB3L2;SLC18A3;ADCY4;ADCY6;KCNQ4;CACNA1S;ADCY2;PIK3R5;ADCY7;AKT2;CREB5;GNAI3;KCNQ1;GNG12;GNAO1;CHRNA3
KEGG_2021_Human__Cysteine and methionine metabolism	0.482601	1.87518	0.000215517	0.00375735	0.4236	22/42	22.52%	GCLC;BCAT2;LDHB;BHMT;DNMT1;DNMT3A;GSS;MDH1;ENOPH1;BCAT1;SMS;LDHC;PSAT1;PHGDH;MTR;CTH;GCLM;CBS;MRI1;AHCY;APIP;GOT2
KEGG_2021_Human__Ras signaling pathway	-0.372561	-1.87406	0	0.00684002	0.422	81/200	26.54%	MRAS;PLA2G2A;FGF5;GNG2;ETS2;PDGFC;RAB5A;PLD2;RHOA;PIK3R1;PLA2G4D;GNG11;ETS1;RASGRF2;RAP1A;PRKACB;GNG7;FGF18;KIT;PDGFD;FLT4;FGF7;CSF1R;PLA2G4E;GAB1;PAK3;SHOC2;MAPK3;IGF1;SHC2;RASGRP4;NGF;PRKCB;RASGRP3;EFNA5;HTR7;RASAL1;ABL1;RASA1;SHC3;FGF10;TEK;PDGFRB;RALA;CDC42;PLA2G5;RAB5B;CALM1;CSF1;PLCG1;ARF6;FGF22;RAP1B;RASGRP1;MAPK9;FGFR1;RRAS;AKT2;PLA2G4C;KDR;GNG12;TGFA;EPHA2;RELA;PLA2G12A;FLT3;SHC1;EXOC2;VEGFC;PLA2G2F;PLA2G4F;SOS2;HGF;GAB2;GNGT2;RASA3;GNB1;PIK3CD;ABL2;EFNA3;RASGRP2
Reactome_2022__Termination Of Translesion DNA Synthesis R-HSA-5656169	0.51605	1.87139	0.00191123	0.00389609	0.4367	14/31	18.34%	RFC5;RFC4;POLE2;POLE;RFC2;POLD3;PCNA;RFC3;POLD1;REV1;SLC19A1;POLD2;POLR1A;POLR1B
Reactome_2022__Tight Junction Interactions R-HSA-420029	0.533268	1.86321	0.0012605	0.00424517	0.4629	14/27	22.97%	CLDN18;F11R;PARD6A;CLDN16;PARD6B;CLDN5;PRKCI;CLDN3;CLDN20;CLDN7;CLDN15;PARD3;CLDN6;CLDN19
MSigDB_Hallmark_2020__TGF-beta Signaling	-0.462385	-1.85989	0.000745851	0.00793163	0.472	28/53	29.18%	KLF10;SMAD7;RHOA;BMP2;THBS1;PMEPA1;NOG;BCAR3;SERPINE1;PPP1R15A;ID3;ACVR1;FURIN;ENG;ID2;CTNNB1;RAB31;BMPR2;JUNB;TGFBR1;UBE2D3;IFNGR2;TGFB1;SKIL;CDK9;LTBP2;SPTBN1;TJP1
Reactome_2022__NoRC Negatively Regulates rRNA Expression R-HSA-427413	0.481015	1.85363	0.00127904	0.00465085	0.4922	20/41	25.56%	HDAC2;HDAC1;POLR2H;TAF1A;DNMT1;SUDS3;SAP30;MNAT1;TAF1C;SMARCA5;UBTF;POLR1A;POLR1B;SAP130;TAF1D;ERCC2;POLR2F;GTF2H3;TBP;ARID4B
Reactome_2022__Hemostasis R-HSA-109582	-0.333027	-1.84973	0	0.00882942	0.5073	202/481	26.93%	ITPR2;F13A1;APLP2;TGFB3;MAGED2;GNG2;KCNMB1;SPARC;TLN1;RAB5A;FN1;RHOA;GNAI2;F7;JAM2;PIK3R1;GNG11;SIRPA;GUCY1A2;RAP1A;ATP2A1;PRKACB;GNG7;MGLL;TGFB2;PDE1B;DOCK8;KIF13B;ARRB1;ADRA2A;FYN;THPO;PCDH7;ENDOD1;APP;RHOB;MPL;MICAL1;PDE1A;PLAUR;ITPR1;GNA14;PPBP;ITIH3;ITGB3;KIF1C;ALB;THBS1;SLC8A3;CAPZA2;PSG5;SERPINA3;PPP2R5B;CLEC3B;TIMP3;S100A9;VCL;PRKAR1A;WDR1;SRGN;SERPINA5;PPP2CA;STIM1;PROC;MMP1;THBD;CD47;PLEK;SLC8A1;L1CAM;MAPK3;LHFPL2;CALU;GYPC;IGF1;KIFAP3;ANXA5;FLNA;RARRES2;ESAM;CD36;F5;ATP2A3;TBXA2R;P2RY12;LAMP2;PRKCB;PIK3CG;GNAI1;MMRN1;KIF1B;ISLR;SERPINE1;ABHD6;ABL1;SERPINB8;SDC2;LCP2;SERPING1;RAPGEF4;ITGA1;F3;CD244;CEACAM21;QSOX1;DOCK10;CABLES1;ITGAM;AKAP10;SELL;PIK3R6;DOCK4;PDPN;ITGB2;TREM1;TEK;NFE2;SELPLG;PRKAR2A;ITGA4;KIF26B;NANOS1;GATA3;ATP1B2;APBB1IP;OLR1;CAPZB;JMJD1C;RHOG;FGR;PDE2A;CDC42;PRKG1;ZFPM2;GP6;PECAM1;F2R;DOCK2;GATA6;CALM1;EHD2;JAM3;CD84;CYB5R1;EHD1;TUBA4A;GNA15;PLCG1;SH2B3;GNAS;P2RX7;PIK3R5;FERMT3;RAP1B;RASGRP1;CD48;ITGA3;CDC37L1;ITGA5;SERPINB6;DOCK11;SERPINB2;GNAI3;STX4;ITGAV;PRKCQ;PPP2CB;RAB27B;GNG12;VAV3;SLC7A7;RAPGEF3;GTPBP2;KIF21B;SHC1;KIF16B;PRKCD;GNA12;SERPINA1;PHACTR2;CD63;YWHAZ;KIF12;PAFAH2;DOCK1;CAP1;TGFB1;VEGFC;HSPA5;MAFF;TIMP1;TMX3;TEX264;GNGT2;ACTN4;PLAU;GNB1;RASGRP2;ITGAX;ACTN2;ITGB1;ITGA10
Reactome_2022__Nuclear Events Mediated By NFE2L2 R-HSA-9759194	0.418856	1.84765	0.000434783	0.00493071	0.5131	28/76	20.54%	IDH1;GCLC;GSTA1;PSMD11;GSTA3;TXNRD1;GSR;BRIP1;PRDX1;PSMB3;UBL4A;MAFG;CDKN2A;PSMA6;PSMD2;NFE2L2;PSMD3;PHGDH;NQO1;PSMB4;GCLM;PSMA3;PSMB1;PSMC5;TKT;GSK3B;PSMA1;TALDO1
Reactome_2022__Glutathione Conjugation R-HSA-156590	0.510115	1.84493	0.00125786	0.00503832	0.5209	16/31	20.98%	GSTM2;GSTM4;GCLC;GSTA1;GSTA3;GGCT;CHAC2;OPLAH;GSTA4;GGT7;GSTM3;MGST1;GCLM;GSTM1;GSTO2;GSTP1
Reactome_2022__Metabolism Of Polyamines R-HSA-351202	0.449059	1.8427	0.0010609	0.00513134	0.5291	33/53	38.45%	PSMD11;AGMAT;PSME4;PSMB3;PSMA6;PSMD2;PSMD3;SRMS;NQO1;PAOX;PSMB4;PSMA3;PSMB1;PSMC5;PSMA1;PSMA2;SLC25A21;OAZ1;PSMC1;PSME3;PSMD4;PSMB2;PSMC2;SLC38A1;PSMC6;PSMD14;PSMD10;PSMD12;PSMD7;NPRL2;PSMB5;OAZ3;PSMC4
Reactome_2022__RMTs Methylate Histone Arginines R-HSA-3214858	0.523666	1.84233	0.0016698	0.00512109	0.5301	20/28	33.01%	SMARCD2;ACTL6A;SMARCB1;DNMT3A;CDK4;ARID2;RBBP7;WDR77;SMARCA4;PRMT1;WDR5;PRMT6;PRMT7;CARM1;SMARCC1;ARID1A;SMARCD1;PRMT5;SMARCC2;SMARCE1
Reactome_2022__Activation Of APC/C And APC/C:Cdc20 Mediated Degradation Of Mitotic Proteins R-HSA-176814	0.420401	1.83617	0	0.0054067	0.5493	36/72	32.28%	NEK2;ANAPC7;BUB1B;PSMD11;CCNA2;CDK1;UBE2C;PLK1;UBE2S;MAD2L1;CDC20;PSME4;PSMB3;ANAPC1;PSMA6;PSMD2;PSMD3;PSMB4;CCNB1;PSMA3;PSMB1;PSMC5;PSMA1;CCNA1;PSMA2;ANAPC11;PSMC1;PSME3;ANAPC5;PSMD4;BUB3;PSMB2;PSMC2;PTTG1;PSMC6;PSMD14
Reactome_2022__Major Pathway Of rRNA Processing In Nucleolus And Cytosol R-HSA-6791226	0.364211	1.83528	0	0.00541928	0.5514	75/169	34.99%	RPP25;WDR12;NOL11;RPP21;RPS10;RBM28;NOL12;WDR75;NOP58;RPL39L;EXOSC7;ISG20L2;RPP38;RPL35A;PELP1;FBL;RPL36A;LTV1;EXOSC2;HEATR1;RPS17;RPP40;UTP18;WDR18;IMP4;RIOK1;EXOSC5;NOP56;NOL9;RRP7A;PES1;MPHOSPH10;PNO1;LAS1L;RRP1B;EXOSC9;EMG1;FTSJ3;FCF1;DDX52;DDX47;UTP6;CSNK1E;NOB1;UTP20;RPL23;RPS15;KRR1;RPS19;BOP1;RCL1;EXOSC4;EXOSC6;RPS15A;RPS3;RPL38;DDX49;RPL19;RPL23A;ERI1;RPS28;NOC4L;RPS7;RPL26;EXOSC8;RPS27;RPL36;BYSL;UTP14A;WDR46;DHX37;MRPL13;WDR43;RPS27A;FAU
KEGG_2021_Human__Steroid hormone biosynthesis	0.504551	1.82878	0.0014862	0.00578344	0.5779	14/32	19.43%	AKR1C3;UGT1A1;HSD17B7;AKR1C1;UGT1A6;AKR1C2;UGT1A8;UGT1A7;LRTOMT;DHRS11;CYP2E1;HSD11B1L;HSD17B1;UGT1A10
Reactome_2022__E2F Mediated Regulation Of DNA Replication R-HSA-113510	0.594522	1.82878	0.00570222	0.00575131	0.5779	11/17	21.95%	E2F1;PRIM2;POLA2;CDK1;MCM8;TFDP2;POLA1;PRIM1;CCNB1;PPP2R3B;SLC25A15
Reactome_2022__Organelle Biogenesis And Maintenance R-HSA-1852241	0.348154	1.82249	0	0.00608924	0.5997	91/229	26.92%	POLG2;LIN9;NEK2;CEP152;HAUS8;IQCB1;CEP70;TBL1XR1;CEP76;CEP78;NRF1;ALMS1;IFT80;SFI1;TFB1M;ACSS2;CDK1;PLK4;UNC119B;PLK1;TBL1X;CEP250;TFB2M;CEP192;CDK5RAP2;MBD4;BBS1;FBF1;TMEM216;IMMT;CENPJ;IFT122;HAUS5;IFT172;APOO;NCOA6;CLUAP1;NINL;TFAM;HSP90AA1;CEP97;DYNLL2;POLRMT;ARL13B;CEP135;CCT4;ODF2;SIRT5;TTC30B;MKS1;HAUS4;MAPK12;CHCHD6;TUBB;TUBG1;NUDT19;TCTN2;C2CD3;KIF24;PPARGC1B;EXOC6;CRTC2;TTC21B;PPARA;MKKS;PRKAB1;HAUS2;TTC26;B9D2;BBS5;MTX1;DYNLRB1;AHI1;TCP1;CCT3;KIF3C;NDE1;CSNK1E;PTGES2;CEP72;IFT27;KIF3B;CARM1;GLUD1;IFT140;CEP63;HCFC1;CEP57;CEP290;TRAF3IP1;SAMM50
Reactome_2022__Transcription-Coupled Nucleotide Excision Repair (TC-NER) R-HSA-6781827	0.413442	1.80857	0.000854153	0.00693495	0.6448	34/74	28.63%	RFC5;RFC4;POLE2;POLE;POLR2D;RFC2;POLD3;POLR2H;PCNA;MNAT1;RFC3;POLD1;XPA;ZNF830;SLC19A1;POLD2;XRCC1;POLR1A;POLR1B;POLR2B;PRPF19;XAB2;ERCC2;PPIE;POLR2J;POLR2F;GTF2H3;USP7;POLR2G;HMGN1;POLR2E;RPA3;LRIG1;EP300
Reactome_2022__Cilium Assembly R-HSA-5617833	0.361398	1.804	0	0.0072288	0.6628	65/162	26.75%	NEK2;CEP152;HAUS8;IQCB1;CEP70;CEP76;CEP78;ALMS1;IFT80;SFI1;CDK1;PLK4;UNC119B;PLK1;CEP250;CEP192;CDK5RAP2;BBS1;FBF1;TMEM216;CENPJ;IFT122;HAUS5;IFT172;CLUAP1;NINL;HSP90AA1;CEP97;DYNLL2;ARL13B;CEP135;CCT4;ODF2;TTC30B;MKS1;HAUS4;TUBB;TUBG1;NUDT19;TCTN2;C2CD3;KIF24;EXOC6;TTC21B;MKKS;HAUS2;TTC26;B9D2;BBS5;DYNLRB1;AHI1;TCP1;CCT3;KIF3C;NDE1;CSNK1E;PTGES2;CEP72;IFT27;KIF3B;IFT140;CEP63;CEP57;CEP290;TRAF3IP1
Reactome_2022__tRNA Aminoacylation R-HSA-379724	0.53419	1.80299	0.00292459	0.0072692	0.6657	16/24	34.10%	DARS2;NARS2;PARS2;MARS2;TARS2;IARS2;EEF1E1;AARS2;FARSA;DTD1;FARSB;SARS2;RARS2;PPA2;FARS2;WARS2
Reactome_2022__RNA Polymerase I Transcription Initiation R-HSA-73762	0.468337	1.80209	0.0031881	0.00729699	0.6696	22/41	25.20%	EHMT2;HDAC2;KAT2A;HDAC1;POLR2H;MTA1;TAF1A;MNAT1;GATAD2B;TAF1C;RBBP7;CHD4;UBTF;POLR1A;POLR1B;MTA2;TAF1D;ERCC2;RBBP4;POLR2F;GTF2H3;TBP
Reactome_2022__APC/C:Cdc20 Mediated Degradation Of Mitotic Proteins R-HSA-176409	0.412096	1.79295	0.000218103	0.0079067	0.6982	35/71	32.28%	NEK2;ANAPC7;BUB1B;PSMD11;CCNA2;CDK1;UBE2C;UBE2S;MAD2L1;CDC20;PSME4;PSMB3;ANAPC1;PSMA6;PSMD2;PSMD3;PSMB4;CCNB1;PSMA3;PSMB1;PSMC5;PSMA1;CCNA1;PSMA2;ANAPC11;PSMC1;PSME3;ANAPC5;PSMD4;BUB3;PSMB2;PSMC2;PTTG1;PSMC6;PSMD14
Reactome_2022__Processive Synthesis On C-strand Of Telomere R-HSA-174414	0.56449	1.78966	0.00527983	0.00810443	0.7081	10/19	18.34%	DNA2;POLD3;FEN1;PCNA;BLM;POLD1;ACD;POLD2;POLR1A;POLR1B
Reactome_2022__Translesion Synthesis By Y Family DNA Polymerases Bypasses Lesions On DNA Template R-HSA-110313	0.478122	1.78739	0.00172861	0.00821824	0.7166	14/36	18.34%	RFC5;RFC4;POLE2;POLE;RFC2;POLD3;PCNA;RFC3;POLD1;REV1;SLC19A1;POLD2;POLR1A;POLR1B
Reactome_2022__Regulation Of PLK1 Activity At G2/M Transition R-HSA-2565942	0.402795	1.78464	0.000653452	0.00840032	0.726	25/78	15.25%	NEK2;CEP152;HAUS8;CEP70;CEP76;CEP78;ALMS1;SFI1;CDK1;PLK4;PLK1;CEP250;CCNB2;CEP192;CDK5RAP2;AURKA;CENPJ;HAUS5;NINL;HSP90AA1;CEP135;ODF2;HAUS4;TUBB;TUBG1
Reactome_2022__Regulation Of APC/C Activators Between G1/S And Early Anaphase R-HSA-176408	0.40262	1.78224	0.000217439	0.00853363	0.7328	26/76	20.76%	FBXO5;ANAPC7;BUB1B;PSMD11;CCNA2;CDK1;UBE2C;PLK1;UBE2S;MAD2L1;CDC20;CDK2;PSME4;PSMB3;ANAPC1;PSMA6;PSMD2;PSMD3;PSMB4;CCNB1;PSMA3;PSMB1;PSMC5;FZR1;PSMA1;CCNA1
Reactome_2022__HCMV Infection R-HSA-9609646	0.397684	1.78053	0.000896861	0.00862128	0.7386	37/84	24.35%	TBL1XR1;EZH2;TARBP1;SEH1L;NUP43;TRMU;NUP85;NUP50;CBX1;NUP35;NUP210;TBL1X;SUZ12;NUP133;NUP93;NUP62;RBBP7;TRIM28;DYNLL2;NUP107;NUP155;NUP37;KCNH8;NUP205;SNF8;TPR;RRM1;CD46;EED;NUP54;DUT;NUP153;GPS2;AAAS;POM121C;RBBP4;VPS37C
MSigDB_Hallmark_2020__mTORC1 Signaling	0.346562	1.78043	0	0.00859043	0.7392	65/192	21.04%	IDH1;CCNF;TMEM97;GCLC;CACYBP;UNG;GMPS;TFRC;HSPD1;CD9;BUB1;MCM2;PLK1;ASNS;TXNRD1;FADS1;SLC1A5;PSPH;HSPE1;FADS2;SORD;GSR;RPA1;CDC25A;AURKA;RIT1;ME1;RRM2;IMMT;PIK3R3;PRDX1;GGA2;BCAT1;G6PD;ACACA;SHMT2;ADD3;GPI;ELOVL6;PSAT1;GLA;PHGDH;SDF2L1;INSIG1;HPRT1;MCM4;UCHL5;NUP205;DDIT3;SCD;TUBG1;CTH;TOMM40;EEF1E1;PSMA3;SLC9A3R1;NUPR1;ADIPOR2;GSK3B;DHCR7;PNO1;STIP1;GAPDH;STC1;EBP
Reactome_2022__tRNA Modification In Nucleus And Cytosol R-HSA-6782315	0.479406	1.77172	0.002749	0.00923237	0.7643	22/34	30.79%	TRMU;TRIT1;CDKAL1;LAGE3;NSUN6;ADAT2;QTRT1;PUS1;PUS7;CTU1;LCMT2;OSGEP;TRMT5;METTL1;WDR4;TRMT61A;ADAT3;TRMT112;TRMT11;TYW3;THADA;TYW1
Reactome_2022__APC:Cdc20 Mediated Degradation Of Cell Cycle Proteins Before Cycle Checkpoint Satisfied R-HSA-179419	0.407711	1.76401	0.000652742	0.00988902	0.7874	31/69	30.23%	NEK2;ANAPC7;BUB1B;PSMD11;CCNA2;CDK1;UBE2C;UBE2S;MAD2L1;CDC20;PSME4;PSMB3;ANAPC1;PSMA6;PSMD2;PSMD3;PSMB4;PSMA3;PSMB1;PSMC5;PSMA1;CCNA1;PSMA2;ANAPC11;PSMC1;PSME3;ANAPC5;PSMD4;BUB3;PSMB2;PSMC2
Reactome_2022__Translesion Synthesis By REV1 R-HSA-110312	0.583889	1.76401	0.0056391	0.00983876	0.7874	9/16	18.34%	RFC5;RFC4;RFC2;PCNA;RFC3;REV1;SLC19A1;POLR1A;POLR1B
MSigDB_Hallmark_2020__Mitotic Spindle	0.342396	1.76356	0.000230681	0.00983308	0.788	43/195	10.27%	NEK2;CENPF;KNTC1;PIF1;KIF2C;FBXO5;TUBD1;NDC80;ARHGAP4;TOP2A;PRC1;TBCD;ESPL1;ALMS1;KIF15;TTK;ECT2;KIF22;KIF11;TPX2;SASS6;CDK1;BUB1;KIF4A;RACGAP1;PLK1;CEP250;CCNB2;LMNB1;SAC3D1;CEP192;CDK5RAP2;BIRC5;DLGAP5;AURKA;ALS2;CENPJ;BRCA2;CENPE;KIF23;ATG4B;RHOF;SMC4

### Sheet: KICH
Term	ES	NES	NOM p-val	FDR q-val	FWER p-val	Tag %	Gene %	Lead_genes
KEGG_2021_Human__Herpes simplex virus 1 infection	-0.42092	-2.48842	0	0.000345168	0.0002	203/432	26.12%	EIF2AK3;ZNF529;ZNF669;IFNAR1;ZNF749;ZNF772;PIK3R3;ZNF549;ZNF836;NFKB1;ZNF585B;ZNF805;TSC1;ZNF382;AKT1;ZNF17;ZNF140;ZNF548;ZNF547;TRAF6;ZNF701;ZNF778;ZNF684;BCL2;ZNF81;ZNF567;ZNF200;ZNF268;TRAF3;ZNF699;ZNF304;ZNF426;ZNF813;ZNF721;ZNF585A;ZNF471;ZNF551;ZNF773;ZNF154;ZNF430;POU2F1;ZNF41;ZNF718;ZNF568;ZNF605;ZNF416;ZNF544;ZNF860;ZNF419;ZNF235;ZNF211;HCFC2;ZFP30;ZNF674;AKT2;ZNF671;ZNF254;ZNF331;HLA-DQB1;ZNF417;ZNF793;B2M;ZFP28;RELA;PDIA3;PPP1CB;ZNF765;ZNF761;IFIH1;ZNF506;ZNF85;ZNF527;ZNF10;ZNF180;ZNF227;C3;ZNF302;HLA-DMB;ZNF607;ZNF610;ZNF460;ZNF100;EIF2AK4;ZNF182;ZNF175;ZNF8;ZNF350;BAK1;ZNF587;ZNF766;ZNF552;MTOR;ZNF429;ZNF543;ZNF443;TNFRSF14;ZNF649;ZNF566;ZNF234;ZNF528;ZNF12;ZNF595;ZNF317;ZNF708;ZNF415;ZNF717;ZNF571;ZNF790;ZNF347;TLR2;ZNF324;SRC;IL12B;ZNF57;HLA-B;ZNF45;ZNF320;ZNF43;ZNF160;ZNF777;ZNF233;ZNF229;ZNF468;PTPN11;ZNF439;ZNF808;IKBKG;ZNF383;ZNF615;POU2F2;ZNF517;ZNF433;ZNF550;ZNF257;ZNF141;ZNF665;ZNF559;ZNF208;ZNF19;ZNF780A;ZNF613;ZNF623;ZNF597;IRAK4;ZNF614;ZNF714;TBK1;ZNF490;TSC2;ZNF256;APAF1;HLA-DQA1;CYCS;ZNF630;RBAK;ZNF26;ZNF432;ZNF91;ZNF768;ZNF226;ZNF791;ZNF253;ZNF101;IRAK1;ZNF616;ZNF746;ZNF514;HLA-DOB;CD74;ZNF780B;ZNF136;HCFC1;ZFP1;ZNF573;ZNF212;ZNF841;ZNF556;ZNF620;ZNF554;ZNF662;HLA-DRA;ZNF84;ZNF486;CALR;ZNF132;ZNF3;NFKBIA;ZNF337;ZNF7;ZNF223;ZNF37A;PML;ZNF677;ZIK1;CASP8;SYK;ZNF707;HLA-A;ZNF224;ZNF74;IL1B;MAP3K7;HLA-F
MSigDB_Hallmark_2020__E2F Targets	0.57428	2.45381	0	0	0	110/185	26.57%	TUBG1;TUBB;DEPDC1;TRIP13;PTTG1;KIF18B;CENPE;CDK1;PLK1;HMMR;TOP2A;KIF2C;CDCA8;SPAG5;POLD3;NME1;SPC25;DSCC1;UBE2T;LMNB1;ESPL1;GINS1;CKS1B;NOP56;CDCA3;DLGAP5;PCNA;CDKN3;MKI67;BIRC5;BRCA1;RPA3;TK1;KIF4A;LYAR;PRIM2;DCLRE1B;MCM6;KPNA2;BRCA2;TACC3;TCF19;BUB1B;STMN1;TIPIN;DONSON;RAD1;HELLS;CCNB2;MELK;SHMT1;CDC20;POLD2;POLE;POLA2;ASF1B;EZH2;MCM7;POLE4;RRM2;WDR90;CDC25A;RAD51AP1;PSIP1;TIMELESS;PHF5A;GINS3;PSMC3IP;AURKB;RANBP1;RFC2;PLK4;SUV39H1;MCM5;CDKN2C;DNMT1;MCM3;RPA1;USP1;SMC4;CENPM;PPP1R8;LIG1;AK2;DCTPP1;MYBL2;TMPO;NAP1L1;PRPS1;SPC24;LBR;UBE2S;MSH2;ATAD2;CDKN2A;LUC7L3;POP7;CHEK2;PAICS;DEK;CSE1L;EXOSC8;MAD2L1;XRCC6;RPA2;NASP;PRDX4;RFC3;PAN2;CDKN1B
KEGG_2021_Human__Autophagy	-0.462037	-2.3456	0	0.00172584	0.0019	50/121	21.52%	IRS2;EIF2AK3;LAMP1;KRAS;ATG2B;PIK3R3;TSC1;AKT1;SQSTM1;TP53INP2;TRAF6;ZFYVE1;WIPI2;BCL2;RRAGC;AMBRA1;MAP2K1;RRAGD;MAPK1;PDPK1;NRBF2;ITPR1;ERN1;AKT2;CAMKK2;ULK1;CTSD;EIF2AK4;PIK3C3;LAMP2;RAB33B;MTOR;UVRAG;IGF1R;GABARAPL1;ATG4A;SMCR8;RAB8A;PRKAA2;ATG2A;PRKACB;TBK1;TSC2;PPP2CB;RAB7A;PPP2CA;PRKCD;ATG3;TANK;ATG9A
MSigDB_Hallmark_2020__G2-M Checkpoint	0.526015	2.24197	0	0.000116205	0.0003	71/182	16.42%	EXO1;PTTG1;POLQ;NEK2;CENPE;CDK1;PLK1;HMMR;TOP2A;KIF2C;CENPF;KIF15;KIF11;CENPA;TROAP;NDC80;LMNB1;TPX2;ESPL1;CDC6;CDC45;CKS1B;KIF23;CDKN3;MKI67;BIRC5;FBXO5;RBL1;UBE2C;KIF20B;CDC7;KIF4A;E2F2;HMGN2;PRIM2;MCM6;TTK;CCNF;KPNA2;BRCA2;TACC3;TRAIP;STMN1;CCNB2;CDC20;POLE;POLA2;FANCC;EZH2;MEIS2;DTYMK;CDC25A;BUB3;RAD54L;SAP30;CBX1;CCNA2;NOTCH2;UCK2;AURKB;PLK4;SUV39H1;MCM5;MAPK14;CDKN2C;CASP8AP2;BUB1;MCM3;SMC4;PBK;MT2A
Reactome_2022__Peptide Chain Elongation R-HSA-156902	0.574212	2.22432	0	0.000180764	0.0007	64/83	38.19%	RPL23A;RPL27;RPL19;RPS7;RPS27;EEF1A1;RPL38;RPL26;RPS8;RPS27A;RPS21;RPS12;RPL23;RPS13;RPL31;RPLP0;RPL5;RPS14;RPL18A;RPS23;RPL30;RPS5;RPL27A;RPL21;RPS25;RPL26L1;RPS10;RPS3;RPLP1;RPL11;RPS28;RPS6;RPL10A;RPS9;RPS3A;RPL37;RPL37A;RPL22;RPL39L;RPL12;UBA52;RPS16;RPS15A;RPS11;RPLP2;RPL22L1;RPL9;FAU;RPL14;RPL35;RPL39;RPL32;RPL13A;RPL7;RPS15;RPS17;RPS20;RPL18;RPS24;RPL28;RPL8;RSL24D1;RPS19;RPL34
Reactome_2022__Citric Acid Cycle (TCA Cycle) R-HSA-71403	-0.645071	-2.21234	0	0.00908942	0.014	13/21	19.48%	DLST;IDH2;CS;SUCLG2;IDH3G;OGDH;ACO2;SDHD;SUCLA2;MDH2;SDHA;NNT;LDHD
Reactome_2022__Resolution Of Sister Chromatid Cohesion R-HSA-2500257	0.557299	2.20774	0	0.00023241	0.0012	38/95	17.14%	NUF2;CENPE;CDK1;PLK1;KIF18A;KIF2C;CENPF;CDCA8;CCNB1;SPC25;CENPA;NDC80;CENPI;CENPK;CENPH;ERCC6L;BIRC5;SKA1;ZWINT;NUP85;RPS27;RCC2;CDCA5;BUB1B;CCNB2;CDC20;DYNC1LI1;ITGB3BP;BUB3;AURKB;SKA2;KIF2A;CENPO;BUB1;B9D2;DYNLL1;CENPM;MIS12
Reactome_2022__Eukaryotic Translation Termination R-HSA-72764	0.56615	2.20619	0	0.000185928	0.0012	65/87	38.19%	RPL23A;RPL27;RPL19;RPS7;RPS27;RPL38;RPL26;RPS8;RPS27A;RPS21;RPS12;RPL23;RPS13;RPL31;RPLP0;RPL5;RPS14;TRMT112;RPL18A;RPS23;RPL30;RPS5;RPL27A;RPL21;RPS25;RPL26L1;RPS10;RPS3;RPLP1;RPL11;RPS28;RPS6;RPL10A;RPS9;RPS3A;RPL37;RPL37A;RPL22;RPL39L;RPL12;UBA52;RPS16;RPS15A;RPS11;RPLP2;RPL22L1;RPL9;FAU;RPL14;RPL35;RPL39;RPL32;RPL13A;RPL7;RPS15;RPS17;RPS20;RPL18;GSPT2;RPS24;RPL28;RPL8;RSL24D1;RPS19;RPL34
Reactome_2022__Eukaryotic Translation Elongation R-HSA-156842	0.564434	2.19943	0	0.000180764	0.0014	53/86	29.66%	RPL23A;RPL27;RPL19;EEF1B2;RPS7;RPS27;EEF1A1;RPL38;RPL26;RPS8;RPS27A;RPS21;RPS12;RPL23;RPS13;RPL31;RPLP0;RPL5;RPS14;RPL18A;RPS23;RPL30;RPS5;RPL27A;RPL21;RPS25;RPL26L1;RPS10;RPS3;RPLP1;RPL11;RPS28;RPS6;RPL10A;RPS9;RPS3A;RPL37;RPL37A;RPL22;RPL39L;RPL12;UBA52;RPS16;RPS15A;RPS11;EEF1D;RPLP2;RPL22L1;RPL9;FAU;RPL14;RPL35;RPL39
Reactome_2022__Nonsense Mediated Decay (NMD) Independent Of Exon Junction Complex (EJC) R-HSA-975956	0.558628	2.19097	0	0.000177074	0.0016	66/89	38.23%	RPL23A;RPL27;RPL19;RPS7;RPS27;PABPC1;RPL38;RPL26;RPS8;RPS27A;RPS21;RPS12;RPL23;RPS13;RPL31;RPLP0;RPL5;RPS14;RPL18A;RPS23;RPL30;RPS5;RPL27A;RPL21;RPS25;RPL26L1;RPS10;RPS3;RPLP1;RPL11;RPS28;RPS6;RPL10A;RPS9;RPS3A;RPL37;RPL37A;RPL22;RPL39L;RPL12;UBA52;RPS16;RPS15A;RPS11;RPLP2;RPL22L1;RPL9;FAU;RPL14;RPL35;RPL39;RPL32;RPL13A;RPL7;RPS15;RPS17;RPS20;RPL18;GSPT2;RPS24;RPL28;RPL8;RSL24D1;RPS19;RPL34;NCBP1
Reactome_2022__Selenocysteine Synthesis R-HSA-2408557	0.561312	2.18605	0	0.000183991	0.0018	65/86	38.19%	RPL23A;RPL27;RPL19;RPS7;RPS27;RPL38;RPL26;RPS8;RPS27A;RPS21;RPS12;RPL23;RPS13;RPL31;RPLP0;RPL5;RPS14;RPL18A;RPS23;RPL30;RPS5;RPL27A;RPL21;RPS25;RPL26L1;RPS10;RPS3;RPLP1;RPL11;RPS28;RPS6;RPL10A;RPS9;RPS3A;RPL37;RPL37A;RPL22;RPL39L;RPL12;SEPSECS;UBA52;RPS16;RPS15A;RPS11;EEFSEC;RPLP2;RPL22L1;RPL9;FAU;RPL14;RPL35;RPL39;RPL32;RPL13A;RPL7;RPS15;RPS17;RPS20;RPL18;RPS24;RPL28;RPL8;RSL24D1;RPS19;RPL34
KEGG_2021_Human__DNA replication	0.661511	2.18464	0	0.000163548	0.0018	24/34	26.01%	PRIM1;POLD3;PCNA;RFC5;RPA3;PRIM2;MCM6;RFC4;POLD2;POLE;POLA2;MCM7;RNASEH2C;POLE4;RFC2;MCM5;MCM3;RPA1;LIG1;POLE3;DNA2;RPA2;RFC3;FEN1
Reactome_2022__Formation Of A Pool Of Free 40S Subunits R-HSA-72689	0.549924	2.1696	0	0.000170434	0.0021	70/95	38.19%	RPL23A;RPL27;RPL19;RPS7;EIF3I;RPS27;EIF3E;RPL38;RPL26;RPS8;RPS27A;RPS21;RPS12;RPL23;RPS13;RPL31;RPLP0;RPL5;RPS14;EIF3M;RPL18A;RPS23;RPL30;RPS5;RPL27A;RPL21;RPS25;RPL26L1;RPS10;RPS3;RPLP1;RPL11;RPS28;RPS6;RPL10A;EIF3H;RPS9;RPS3A;RPL37;RPL37A;RPL22;RPL39L;RPL12;EIF3G;UBA52;RPS16;RPS15A;RPS11;RPLP2;RPL22L1;RPL9;FAU;RPL14;RPL35;RPL39;RPL32;RPL13A;RPL7;EIF3J;RPS15;RPS17;RPS20;RPL18;RPS24;EIF3D;RPL28;RPL8;RSL24D1;RPS19;RPL34
Reactome_2022__SRP-dependent Cotranslational Protein Targeting To Membrane R-HSA-1799339	0.540011	2.16327	0	0.000176068	0.0023	73/104	38.19%	RPL23A;RPL27;RPL19;RPS7;RPS27;RPL38;SSR2;RPL26;RPS8;RPS27A;RPS21;RPS12;RPL23;RPS13;RPL31;RPLP0;RPL5;RPS14;RPL18A;RPS23;RPL30;SRP68;RPS5;RPL27A;DDOST;RPL21;RPS25;RPL26L1;RPS10;RPS3;RPLP1;RPL11;RPS28;RPS6;RPL10A;SEC61A2;RPS9;SSR3;RPS3A;RPL37;RPL37A;RPL22;RPL39L;RPL12;SSR1;UBA52;RPS16;RPS15A;RPS11;RPLP2;SRP19;RPL22L1;RPL9;FAU;RPL14;RPL35;RPL39;RPL32;SRP72;RPL13A;RPL7;RPS15;RPS17;SEC61G;RPS20;RPL18;RPS24;RPL28;SEC61B;RPL8;RSL24D1;RPS19;RPL34
Reactome_2022__Mitotic Prometaphase R-HSA-68877	0.506981	2.14956	0	0.000219499	0.0031	58/165	17.32%	NUF2;TUBG1;TUBB;NEK2;CENPE;CDK1;PLK1;KIF18A;KIF2C;CENPF;CDCA8;CCNB1;SPC25;NCAPG;CENPA;NDC80;CEP72;NCAPH;HAUS8;CENPI;CENPK;CENPH;ERCC6L;BIRC5;SKA1;ZWINT;NUP85;RPS27;RCC2;NME7;CDCA5;BUB1B;CCNB2;CDC20;CEP135;DYNC1LI1;HAUS7;ITGB3BP;CSNK2B;NEK6;BUB3;DCTN3;SSNA1;AURKB;SKA2;PLK4;KIF2A;CENPO;CENPJ;HAUS1;BUB1;YWHAE;SMC4;B9D2;DYNLL1;CENPM;MIS12;HAUS4
Reactome_2022__DNA Strand Elongation R-HSA-69190	0.661924	2.14821	0	0.000214533	0.0033	23/31	27.16%	PRIM1;POLD3;GINS1;CDC45;PCNA;RFC5;RPA3;PRIM2;MCM6;RFC4;POLD2;POLA2;MCM7;GINS3;RFC2;MCM5;MCM3;MCM8;SLC19A1;DNA2;RFC3;FEN1;LRIG1
Reactome_2022__Aspirin ADME R-HSA-9749641	0.667114	2.12754	0	0.000282212	0.0046	15/29	13.50%	GLYAT;GLYATL1;ALB;ACSM2A;SLC22A7;ABCC2;UGT2B7;CYP2E1;ACSM2B;ABCC3;SLC16A1;UGT1A9;UGT2A3;GLYATL2;ACSM5
MSigDB_Hallmark_2020__Epithelial Mesenchymal Transition	0.4936	2.12482	0	0.000284057	0.005	84/193	19.56%	ANPEP;LOX;GAS1;CDH11;FBN2;DCN;DPYSL3;FMOD;BGN;COL12A1;HTRA1;GREM1;TNC;VIM;NTM;ABI3BP;FBLN1;FBLN5;IGFBP4;MATN2;CXCL6;TPM2;SNAI2;LUM;SERPINE2;TPM4;ID2;TNFRSF11B;ENO2;LRP1;WNT5A;FSTL1;DAB2;TFPI2;ELN;COL8A2;PMP22;CALD1;FBLN2;COL16A1;PCOLCE2;CXCL12;CDH2;MGP;MCM7;CDH6;TPM1;ITGB5;VCAN;THY1;ECM2;SPARC;IL6;GPX7;MYL9;NOTCH2;RHOB;TGFBR3;ECM1;BMP1;TAGLN;IGFBP3;CRLF1;GLIPR1;PLOD3;TGM2;FZD8;PLOD1;EDIL3;COL3A1;FLNA;CALU;PTHLH;PPIB;VCAM1;ACTA2;IGFBP2;PLAUR;NT5E;MFAP5;GJA1;JUN;PTX3;SFRP1
Reactome_2022__L13a-mediated Translational Silencing Of Ceruloplasmin Expression R-HSA-156827	0.529185	2.12052	0	0.000290513	0.0055	74/105	38.19%	RPL23A;RPL27;RPL19;RPS7;EIF3I;RPS27;PABPC1;EIF3E;RPL38;RPL26;RPS8;RPS27A;RPS21;RPS12;RPL23;RPS13;RPL31;RPLP0;RPL5;RPS14;EIF3M;RPL18A;RPS23;RPL30;RPS5;RPL27A;RPL21;RPS25;RPL26L1;RPS10;RPS3;RPLP1;RPL11;RPS28;RPS6;RPL10A;EIF3H;RPS9;RPS3A;RPL37;RPL37A;RPL22;RPL39L;EIF2S3;RPL12;EIF3G;UBA52;RPS16;RPS15A;RPS11;RPLP2;RPL22L1;EIF4A1;RPL9;FAU;RPL14;RPL35;RPL39;RPL32;RPL13A;RPL7;EIF4A2;EIF3J;RPS15;RPS17;RPS20;RPL18;RPS24;EIF3D;RPL28;RPL8;RSL24D1;RPS19;RPL34
KEGG_2021_Human__Ribosome	0.514279	2.11219	0	0.000328109	0.0064	70/128	29.66%	RPL23A;MRPL24;RPL27;RPL19;RPS7;MRPL14;RPS27;RPL38;MRPL36;MRPL11;RPL26;RPS8;RPS27A;MRPL18;RPS18;MRPL17;RPS21;MRPL9;RPS12;MRPS7;RPL23;RPS13;RPL31;MRPL33;RPS26;RPLP0;MRPL12;RPL5;RPS14;RPL18A;MRPL20;RPS23;RPL30;RPS5;MRPS14;RPL27A;RPL21;RPS25;RPL26L1;RPS10;RPS3;RPLP1;MRPS6;RPL11;RPS28;RPS6;RPL10A;RPS9;RPS3A;RPL37;RPL37A;RPL22;MRPS18A;RPL12;UBA52;RPS16;RPS15A;RPS11;MRPL27;MRPS21;MRPL4;RPLP2;RPL22L1;RPL9;FAU;RPL14;MRPS15;MRPL22;RPL35;RPL39
Reactome_2022__SARS-CoV-2 Modulates Host Translation Machinery R-HSA-9754678	0.60212	2.10722	0	0.000344311	0.0072	37/45	36.62%	SNRPG;RPS7;GEMIN6;RPS27;RPS8;RPS27A;RPS21;RPS12;RPS13;SMN1;RPS14;SNRPE;RPS23;RPS5;GEMIN4;RPS25;RPS10;RPS3;GEMIN5;RPS28;RPS6;SNRPD2;RPS9;RPS3A;RPS16;RPS15A;RPS11;DDX20;FAU;SNRPF;SNRPB;RPS15;RPS17;GEMIN8;RPS20;RPS24;GEMIN7
Reactome_2022__Unattached Kinetochores Signal Amplification Via A MAD2 Inhibitory Signal R-HSA-141444	0.541396	2.10684	0	0.00032619	0.0072	34/83	17.14%	NUF2;CENPE;PLK1;KIF18A;KIF2C;CENPF;CDCA8;SPC25;CENPA;NDC80;CENPI;CENPK;CENPH;ERCC6L;BIRC5;SKA1;ZWINT;NUP85;RPS27;RCC2;BUB1B;CDC20;DYNC1LI1;ITGB3BP;BUB3;AURKB;SKA2;KIF2A;CENPO;BUB1;B9D2;DYNLL1;CENPM;MIS12
Reactome_2022__Viral mRNA Translation R-HSA-192823	0.539804	2.10334	0	0.000356362	0.0082	51/86	29.66%	RPL23A;RPL27;RPL19;RPS7;RPS27;RPL38;RPL26;RPS8;RPS27A;RPS21;RPS12;RPL23;RPS13;RPL31;RPLP0;RPL5;RPS14;RPL18A;RPS23;RPL30;RPS5;RPL27A;RPL21;RPS25;RPL26L1;RPS10;RPS3;RPLP1;GNL3;RPL11;RPS28;RPS6;RPL10A;RPS9;RPS3A;RPL37;RPL37A;RPL22;RPL39L;RPL12;UBA52;RPS16;RPS15A;RPS11;RPLP2;RPL22L1;RPL9;FAU;RPL14;RPL35;RPL39
Reactome_2022__Extension Of Telomeres R-HSA-180786	0.597634	2.09568	0	0.000405796	0.0098	28/47	27.16%	PRIM1;POLD3;WRAP53;DSCC1;PCNA;RFC5;PIF1;RPA3;PRIM2;RFC4;POLD2;POLA2;CHTF18;NHP2;CCNA2;CDK2;TERT;RFC2;BLM;RUVBL2;SLC19A1;CCNA1;TERF1;DNA2;RFC3;FEN1;ACD;LRIG1
Reactome_2022__Cap-dependent Translation Initiation R-HSA-72737	0.517798	2.09533	0	0.000394393	0.0099	62/113	29.66%	RPL23A;RPL27;RPL19;RPS7;EIF3I;RPS27;PABPC1;EIF3E;RPL38;RPL26;RPS8;RPS27A;RPS21;RPS12;EIF4EBP1;RPL23;RPS13;RPL31;RPLP0;RPL5;RPS14;EIF3M;RPL18A;RPS23;RPL30;RPS5;RPL27A;RPL21;RPS25;RPL26L1;RPS10;RPS3;RPLP1;EIF2B4;RPL11;RPS28;RPS6;RPL10A;EIF2B3;EIF3H;RPS9;RPS3A;RPL37;RPL37A;RPL22;RPL39L;EIF2S3;RPL12;EIF3G;UBA52;RPS16;EIF2B1;RPS15A;RPS11;RPLP2;RPL22L1;EIF4A1;RPL9;FAU;RPL14;RPL35;RPL39
Reactome_2022__Synthesis Of DNA R-HSA-69239	0.518372	2.08617	0	0.000424401	0.0113	55/110	26.01%	PRIM1;POLD3;GINS1;CDC6;CDC45;SKP2;PCNA;RFC5;PSMB3;UBE2C;RPA3;PRIM2;MCM6;RFC4;PSMA5;POLD2;RPS27A;POLE;POLA2;UBB;CDC26;MCM7;ANAPC11;POLE4;PSMB4;CCNE2;PSMD3;PSMD4;PSMB6;CCNA2;PSMD13;GINS3;CDK2;RFC2;MCM5;UBE2E1;PSMC5;MCM3;PSMB1;PSMB2;MCM8;UBE2S;GMNN;PSMA6;PSMB5;PSMB7;SLC19A1;CCNA1;PSMC3;POLE3;DNA2;UBA52;ANAPC16;RFC3;FEN1
Reactome_2022__Separation Of Sister Chromatids R-HSA-2467813	0.494084	2.08115	0	0.000455137	0.0126	53/155	17.14%	NUF2;PTTG1;CENPE;PLK1;KIF18A;KIF2C;CENPF;CDCA8;SPC25;CENPA;NDC80;ESPL1;CENPI;CENPK;CENPH;ERCC6L;BIRC5;SKA1;PSMB3;UBE2C;ZWINT;NUP85;RPS27;RCC2;CDCA5;BUB1B;PSMA5;CDC20;RPS27A;UBB;DYNC1LI1;CDC26;ITGB3BP;ANAPC11;PSMB4;PSMD3;BUB3;PSMD4;PSMB6;PSMD13;AURKB;SKA2;KIF2A;CENPO;UBE2E1;PSMC5;BUB1;B9D2;PSMB1;PSMB2;DYNLL1;CENPM;MIS12
Reactome_2022__EML4 And NUDC In Mitotic Spindle Formation R-HSA-9648025	0.5309	2.07748	0	0.000477216	0.0134	35/87	17.14%	NUF2;CENPE;PLK1;KIF18A;KIF2C;CENPF;CDCA8;SPC25;CENPA;NDC80;CENPI;CENPK;CENPH;ERCC6L;BIRC5;SKA1;ZWINT;NUP85;RPS27;RCC2;BUB1B;CDC20;DYNC1LI1;ITGB3BP;NEK6;BUB3;AURKB;SKA2;KIF2A;CENPO;BUB1;B9D2;DYNLL1;CENPM;MIS12
Reactome_2022__Mitotic Spindle Checkpoint R-HSA-69618	0.519322	2.07086	0	0.000533352	0.0155	38/99	17.14%	NUF2;CENPE;PLK1;KIF18A;KIF2C;CENPF;CDCA8;SPC25;CENPA;NDC80;CENPI;CENPK;CENPH;ERCC6L;BIRC5;SKA1;UBE2C;ZWINT;NUP85;RPS27;RCC2;BUB1B;CDC20;DYNC1LI1;CDC26;ITGB3BP;ANAPC11;BUB3;AURKB;SKA2;KIF2A;CENPO;UBE2E1;BUB1;B9D2;DYNLL1;CENPM;MIS12
Reactome_2022__DNA Replication R-HSA-69306	0.509391	2.06361	0	0.000576722	0.0177	57/116	26.01%	PRIM1;POLD3;GINS1;CDC6;CDC45;SKP2;PCNA;RFC5;PSMB3;UBE2C;RPA3;CDC7;PRIM2;MCM10;MCM6;RFC4;PSMA5;POLD2;RPS27A;POLE;POLA2;UBB;CDC26;MCM7;ANAPC11;POLE4;PSMB4;CCNE2;PSMD3;PSMD4;PSMB6;CCNA2;PSMD13;GINS3;CDK2;RFC2;MCM5;UBE2E1;PSMC5;MCM3;PSMB1;PSMB2;MCM8;UBE2S;GMNN;PSMA6;PSMB5;PSMB7;SLC19A1;CCNA1;PSMC3;POLE3;DNA2;UBA52;ANAPC16;RFC3;FEN1
Reactome_2022__GTP Hydrolysis And Joining Of 60S Ribosomal Subunit R-HSA-72706	0.514074	2.06314	0	0.000567192	0.0181	73/106	38.19%	RPL23A;RPL27;RPL19;RPS7;EIF3I;RPS27;EIF3E;RPL38;RPL26;RPS8;RPS27A;RPS21;RPS12;RPL23;RPS13;RPL31;RPLP0;RPL5;RPS14;EIF3M;RPL18A;RPS23;RPL30;RPS5;RPL27A;RPL21;RPS25;RPL26L1;RPS10;RPS3;RPLP1;RPL11;RPS28;RPS6;RPL10A;EIF3H;RPS9;RPS3A;RPL37;RPL37A;RPL22;RPL39L;EIF2S3;RPL12;EIF3G;UBA52;RPS16;RPS15A;RPS11;RPLP2;RPL22L1;EIF4A1;RPL9;FAU;RPL14;RPL35;RPL39;RPL32;RPL13A;RPL7;EIF4A2;EIF3J;RPS15;RPS17;RPS20;RPL18;RPS24;EIF3D;RPL28;RPL8;RSL24D1;RPS19;RPL34
Reactome_2022__Cell Cycle Checkpoints R-HSA-69620	0.470792	2.05288	0	0.000667846	0.022	106/227	25.95%	NUF2;EXO1;CENPE;CDK1;PLK1;KIF18A;KIF2C;CENPF;CDCA8;CCNB1;SPC25;CENPA;NDC80;CDC25C;CDC6;CDC45;CENPI;CENPK;CENPH;RFC5;ERCC6L;CLSPN;BIRC5;SKA1;BRCA1;PSMB3;UBE2C;RPA3;ZWINT;CDC7;NUP85;RPS27;BRIP1;MCM10;RCC2;MCM6;RFC4;BUB1B;CCNB2;PSMA5;GTSE1;CDC20;RPS27A;UBB;DYNC1LI1;CDC26;ITGB3BP;MCM7;ANAPC11;PSMB4;CCNE2;PSMD3;CDC25A;BUB3;PSMD4;PSMB6;CCNA2;RAD9B;RMI1;PSMD13;CDK2;CARD16;AURKB;SKA2;RFC2;KIF2A;MCM5;PKMYT1;CENPO;UBE2E1;PSMC5;BUB1;MCM3;YWHAE;B9D2;PSMB1;PSMB2;YWHAQ;DYNLL1;CENPM;MIS12;UIMC1;NDE1;MCM8;BLM;SPC24;UBE2S;RAD9A;CDKN2A;YWHAZ;PSMA6;ATM;PSMB5;NUDC;CENPL;PSMB7;MDC1;CHEK2;CCNA1;PSMC3;MAD2L1;DNA2;UBA52;PHF20;ANAPC16;RFC3
Reactome_2022__Selenoamino Acid Metabolism R-HSA-2408522	0.508861	2.03051	0	0.000994199	0.0338	74/102	38.19%	RPL23A;RPL27;RPL19;RPS7;RPS27;RPL38;AHCY;RPL26;RPS8;RPS27A;RPS21;EEF1E1;RPS12;PAPSS2;RPL23;RPS13;RPL31;RPLP0;RPL5;RPS14;RPL18A;HNMT;RPS23;RPL30;RPS5;RPL27A;INMT;RPL21;RPS25;RPL26L1;RPS10;RPS3;RPLP1;RPL11;RPS28;RPS6;RPL10A;RPS9;RPS3A;RPL37;RPL37A;RPL22;RPL39L;RPL12;SEPSECS;UBA52;RPS16;RPS15A;RPS11;EEFSEC;RPLP2;RPL22L1;RPL9;FAU;RPL14;RPL35;RPL39;RPL32;PAPSS1;RPL13A;RPL7;RPS15;RPS17;RPS20;RPL18;SCLY;MAT1A;RPS24;RPL28;RPL8;AIMP1;RSL24D1;RPS19;RPL34
Reactome_2022__Chromosome Maintenance R-HSA-73886	0.527021	2.02876	0	0.000992117	0.0347	44/81	27.70%	PRIM1;POLD3;WRAP53;DSCC1;CENPA;HJURP;CENPI;CENPK;PCNA;CENPH;RFC5;CENPW;PIF1;RPA3;PRIM2;RFC4;POLD2;POLA2;ITGB3BP;CHTF18;NHP2;CCNA2;CDK2;TERT;RFC2;CENPO;NPM1;CENPM;POLR2F;BLM;POLR2G;RUVBL2;POLR2K;CENPL;SLC19A1;CCNA1;TERF1;DNA2;RFC3;FEN1;POLR2H;ACD;LRIG1;POLR2J
Reactome_2022__Drug ADME R-HSA-9748784	0.534972	2.02311	0	0.0010749	0.0386	25/71	14.81%	GSTA2;GSTA1;GLYAT;GLYATL1;ALB;ACSM2A;SLC22A7;ABCC2;RNASE1;ACY1;UGT2B7;CYP2E1;ACSM2B;GGT5;XDH;TPMT;ABCC3;SLC16A1;UGT1A9;UGT2A3;GLYATL2;PCK1;ACSM5;PON3;ABCB1
Reactome_2022__Mitotic Metaphase And Anaphase R-HSA-2555396	0.464491	2.00919	0	0.00131464	0.0485	65/207	17.66%	NUF2;TUBB;PTTG1;TUBA4B;CENPE;CDK1;PLK1;RCC1;KIF18A;KIF2C;CENPF;CDCA8;CCNB1;SPC25;CENPA;NDC80;LMNB1;ESPL1;CENPI;CENPK;CENPH;ERCC6L;BIRC5;SKA1;FBXO5;PSMB3;UBE2C;ZWINT;NUP85;RPS27;RCC2;TUBB6;CDCA5;BUB1B;CCNB2;PSMA5;CDC20;RPS27A;UBB;DYNC1LI1;CDC26;ITGB3BP;ANAPC11;PSMB4;PSMD3;BUB3;PSMD4;PSMB6;PSMD13;AURKB;SKA2;KIF2A;CENPO;CHMP6;UBE2E1;PSMC5;BUB1;B9D2;PSMB1;PSMB2;DYNLL1;CENPM;MIS12;TUBAL3;LMNA
Reactome_2022__Response Of EIF2AK4 (GCN2) To Amino Acid Deficiency R-HSA-9633012	0.506859	2.00296	0	0.00144003	0.0542	52/94	29.66%	RPL23A;RPL27;RPL19;RPS7;RPS27;RPL38;RPL26;RPS8;RPS27A;RPS21;RPS12;RPL23;RPS13;RPL31;RPLP0;RPL5;RPS14;GDNF;RPL18A;RPS23;RPL30;RPS5;RPL27A;RPL21;RPS25;RPL26L1;RPS10;RPS3;RPLP1;RPL11;RPS28;RPS6;RPL10A;RPS9;RPS3A;RPL37;RPL37A;RPL22;RPL39L;EIF2S3;RPL12;UBA52;RPS16;RPS15A;RPS11;RPLP2;RPL22L1;RPL9;FAU;RPL14;RPL35;RPL39
Reactome_2022__RHO GTPases Activate Formins R-HSA-5663220	0.497743	2.00286	0	0.00140332	0.0543	40/107	17.14%	NUF2;CENPE;PLK1;KIF18A;KIF2C;CENPF;CDCA8;SPC25;RNASE1;CENPA;NDC80;CENPI;CENPK;CENPH;ERCC6L;BIRC5;SKA1;ZWINT;NUP85;RPS27;RCC2;BUB1B;PFN1;SRGAP2;CDC20;DYNC1LI1;RHOC;DVL2;ITGB3BP;BUB3;RHOB;AURKB;SKA2;KIF2A;CENPO;BUB1;B9D2;DYNLL1;CENPM;MIS12
Reactome_2022__Cell Cycle, Mitotic R-HSA-69278	0.440301	2.00251	0	0.00137079	0.0546	137/446	17.66%	NUF2;TUBG1;TUBB;PTTG1;TUBA4B;KIF20A;NEK2;CENPE;CDK1;PLK1;HMMR;TOP2A;RCC1;KIF18A;KIF2C;CENPF;CDCA8;PRIM1;POLD3;CCNB1;LIN9;SPC25;NCAPG;CENPA;NDC80;CEP72;LMNB1;NCAPH;CDC25C;TPX2;ESPL1;HAUS8;GINS1;CDC6;CDC45;CKS1B;SKP2;CENPI;CENPK;FBXL7;PCNA;CENPH;KIF23;RFC5;ERCC6L;BIRC5;SKA1;FBXO5;PSMB3;RBL1;UBE2C;RPA3;TK1;ZWINT;CDC7;NUP85;E2F2;RPS27;PRIM2;ESCO2;MCM10;RCC2;NME7;MCM6;TUBB6;CDCA5;RFC4;BUB1B;CCNB2;PSMA5;GTSE1;CDC20;POLD2;RPS27A;POLE;POLA2;CEP135;UBB;DYNC1LI1;CDKN1C;TYMS;HAUS7;CDC26;ITGB3BP;FKBPL;MCM7;ANAPC11;POLE4;PSMB4;CCNE2;CSNK2B;CDK7;RRM2;NEK6;PSMD3;HDAC1;CDC25A;BUB3;PSMD4;FOXM1;PSMB6;CCNA2;DCTN3;SSNA1;PSMD13;GINS3;CDK2;AURKB;DHFR;SKA2;RFC2;PLK4;KIF2A;MCM5;PKMYT1;CENPO;CENPJ;CDKN2C;CHMP6;HAUS1;UBE2E1;PTK6;PSMC5;BUB1;MCM3;YWHAE;SMC4;B9D2;PSMB1;PSMB2;DYNLL1;CENPM;MIS12;HAUS4;TUBAL3;CDK11A;LMNA
Reactome_2022__Resolution Of Abasic Sites (AP Sites) R-HSA-73933	0.598457	2.00187	0	0.00135049	0.0553	14/37	12.38%	POLD3;OGG1;PCNA;RFC5;POLG2;RPA3;RFC4;LRIG3;NTHL1;POLD2;POLE;POLE4;MUTYH;RFC2
Reactome_2022__Activation Of Pre-Replicative Complex R-HSA-68962	0.644135	1.99962	0.000577868	0.00137407	0.0572	15/26	14.95%	PRIM1;CDC6;CDC45;RPA3;CDC7;PRIM2;MCM10;MCM6;POLE;POLA2;MCM7;POLE4;CDK2;MCM5;MCM3
Reactome_2022__Nonsense Mediated Decay (NMD) Enhanced By Exon Junction Complex (EJC) R-HSA-975957	0.496346	1.99263	0	0.00152556	0.0648	56/107	29.66%	RPL23A;RPL27;RPL19;RPS7;RPS27;PABPC1;MAGOH;RPL38;RPL26;RPS8;RPS27A;RPS21;RPS12;RPL23;RPS13;RPL31;CASC3;RPLP0;RPL5;RPS14;RPL18A;RPS23;RPL30;EIF4A3;RPS5;RPL27A;RPL21;RBM8A;RPS25;RPL26L1;RPS10;RPS3;RPLP1;RPL11;RPS28;RPS6;RPL10A;RPS9;RPS3A;RPL37;RPL37A;RPL22;RPL39L;RPL12;UBA52;MAGOHB;RPS16;RPS15A;RPS11;RPLP2;RPL22L1;RPL9;FAU;RPL14;RPL35;RPL39
Reactome_2022__Mitotic Anaphase R-HSA-68882	0.460587	1.99123	0	0.00152229	0.0662	64/206	17.66%	NUF2;TUBB;PTTG1;TUBA4B;CENPE;CDK1;PLK1;RCC1;KIF18A;KIF2C;CENPF;CDCA8;CCNB1;SPC25;CENPA;NDC80;LMNB1;ESPL1;CENPI;CENPK;CENPH;ERCC6L;BIRC5;SKA1;PSMB3;UBE2C;ZWINT;NUP85;RPS27;RCC2;TUBB6;CDCA5;BUB1B;CCNB2;PSMA5;CDC20;RPS27A;UBB;DYNC1LI1;CDC26;ITGB3BP;ANAPC11;PSMB4;PSMD3;BUB3;PSMD4;PSMB6;PSMD13;AURKB;SKA2;KIF2A;CENPO;CHMP6;UBE2E1;PSMC5;BUB1;B9D2;PSMB1;PSMB2;DYNLL1;CENPM;MIS12;TUBAL3;LMNA
Reactome_2022__APC/C-mediated Degradation Of Cell Cycle Proteins R-HSA-174143	0.513088	1.98454	0	0.00165332	0.0732	38/83	25.88%	PTTG1;NEK2;CDK1;PLK1;CCNB1;SKP2;FBXO5;PSMB3;UBE2C;BUB1B;PSMA5;CDC20;RPS27A;UBB;CDC26;ANAPC11;PSMB4;PSMD3;BUB3;PSMD4;PSMB6;CCNA2;PSMD13;CDK2;AURKB;UBE2E1;PSMC5;PSMB1;PSMB2;UBE2S;PSMA6;PSMB5;PSMB7;CCNA1;PSMC3;MAD2L1;UBA52;ANAPC16
Reactome_2022__Major Pathway Of rRNA Processing In Nucleolus And Cytosol R-HSA-6791226	0.466786	1.98301	0	0.00165638	0.0749	90/168	30.99%	RPL23A;EBNA1BP2;NOP56;RPL27;RPL19;RPS7;WDR46;RPS27;RPL38;SENP3;LTV1;RPL26;RPS8;RPS27A;RPS21;DCAF13;BYSL;RPS12;EXOSC4;UTP18;RPL23;RPS13;RPL31;TSR1;EXOSC2;RPLP0;EXOSC1;RPL5;RPS14;WDR75;RPL18A;ERI1;RPS23;RPL30;FTSJ3;EMG1;UTP6;RPS5;NOL11;RPL27A;RPL21;RPS25;RPL26L1;RPS10;RPS3;RPLP1;GNL3;RPL11;RPS28;RPS6;NOB1;RPL10A;ISG20L2;WDR3;DDX49;FBL;RPS9;EXOSC5;RPS3A;PES1;RIOK1;RPL37;RPL37A;RPL22;RPL39L;RPL12;BOP1;EXOSC8;UBA52;RPS16;RPS15A;RPS11;RRP7A;RRP9;RPLP2;RPL22L1;NIP7;RPL9;EXOSC3;DHX37;FAU;RPL14;RPL35;RPL39;PELP1;RPP40;RPL32;C1D;WDR18;RIOK2
Reactome_2022__rRNA Processing R-HSA-72312	0.462248	1.97641	0	0.00178181	0.0817	96/181	31.03%	RPL23A;EBNA1BP2;NOP56;RPL27;RPL19;RPS7;WDR46;RPS27;RPL38;SENP3;LTV1;RPL26;RPS8;RPS27A;RPS21;DCAF13;BYSL;RPS12;NHP2;EXOSC4;UTP18;RPL23;RPS13;HSD17B10;RPL31;TSR1;EXOSC2;RPLP0;EXOSC1;RPL5;RPS14;WDR75;TRMT112;RPL18A;ERI1;RPS23;RPL30;FTSJ3;EMG1;UTP6;RPS5;NOL11;RPL27A;RPL21;RPS25;RPL26L1;RPS10;RPS3;RPLP1;GNL3;TFB1M;RPL11;RPS28;RPS6;NOB1;RPL10A;NSUN4;ISG20L2;WDR3;DDX49;FBL;RPS9;EXOSC5;RPS3A;PES1;RIOK1;RPL37;RPL37A;RPL22;RPL39L;RPL12;BOP1;EXOSC8;UBA52;RPS16;RPS15A;RPS11;RRP7A;RRP9;RPLP2;RPL22L1;NIP7;RPL9;EXOSC3;DHX37;FAU;RPL14;RPL35;RPL39;PELP1;RPP40;RPL32;C1D;WDR18;RIOK2;MRM1
KEGG_2021_Human__Fanconi anemia pathway	0.571846	1.96952	0	0.00193499	0.0898	20/42	22.29%	FANCB;UBE2T;BRCA1;RPA3;BRIP1;RAD51;FANCD2;BRCA2;FANCC;FANCA;HES1;RMI1;FANCG;RPA1;USP1;BLM;FANCM;FANCI;FANCE;EME1
KEGG_2021_Human__Arachidonic acid metabolism	0.560582	1.96764	0.000131337	0.00193847	0.0919	15/47	10.97%	CYP4F3;CYP4F2;CYP2B6;CYP2J2;AKR1C3;PTGDS;LTC4S;PLA2G2A;PTGS1;CYP2E1;GGT5;PLA2G12B;GPX7;PTGIS;GPX8
Reactome_2022__G1/S Transition R-HSA-69206	0.48132	1.96144	0	0.0021439	0.1021	45/122	16.35%	CDK1;PRIM1;CCNB1;LIN9;CDC6;CDC45;CKS1B;SKP2;PCNA;FBXO5;PSMB3;RBL1;RPA3;TK1;CDC7;PRIM2;MCM10;MCM6;PSMA5;RPS27A;POLE;POLA2;UBB;TYMS;MCM7;POLE4;PSMB4;CCNE2;CDK7;RRM2;PSMD3;HDAC1;CDC25A;PSMD4;PSMB6;CCNA2;PSMD13;CDK2;DHFR;MCM5;PTK6;PSMC5;MCM3;PSMB1;PSMB2
Reactome_2022__Processive Synthesis On Lagging Strand R-HSA-69183	0.722764	1.96064	0.000152532	0.00214279	0.104	7/15	6.92%	PRIM1;POLD3;PCNA;RPA3;PRIM2;POLD2;POLA2
Reactome_2022__G1/S-Specific Transcription R-HSA-69205	0.613005	1.95824	0.000284657	0.00218207	0.1079	13/29	12.25%	CDK1;LIN9;CDC6;CDC45;PCNA;FBXO5;RBL1;TK1;TYMS;RRM2;HDAC1;CDC25A;DHFR
Reactome_2022__Activation Of ATR In Response To Replication Stress R-HSA-176187	0.613708	1.95597	0.000141383	0.00223398	0.1124	17/30	14.95%	CDC25C;CDC6;CDC45;RFC5;CLSPN;RPA3;CDC7;MCM10;MCM6;RFC4;MCM7;CDC25A;RAD9B;CDK2;RFC2;MCM5;MCM3
Reactome_2022__Common Pathway Of Fibrin Clot Formation R-HSA-140875	0.702898	1.95262	0.000456552	0.00231326	0.1185	7/16	9.11%	PROC;FGB;PROS1;SERPINE2;F13A1;PROCR;FGA
Reactome_2022__G2/M Checkpoints R-HSA-69481	0.482417	1.95139	0.000116822	0.00232258	0.1209	55/115	25.95%	EXO1;CDK1;CCNB1;CDC25C;CDC6;CDC45;RFC5;CLSPN;BRCA1;PSMB3;RPA3;CDC7;BRIP1;MCM10;MCM6;RFC4;CCNB2;PSMA5;GTSE1;RPS27A;UBB;MCM7;PSMB4;PSMD3;CDC25A;PSMD4;PSMB6;RAD9B;RMI1;PSMD13;CDK2;RFC2;MCM5;PKMYT1;PSMC5;MCM3;YWHAE;PSMB1;PSMB2;YWHAQ;UIMC1;MCM8;BLM;RAD9A;YWHAZ;PSMA6;ATM;PSMB5;PSMB7;MDC1;CHEK2;PSMC3;DNA2;UBA52;RFC3
Reactome_2022__Telomere Maintenance R-HSA-157579	0.530445	1.95092	0.000255493	0.00229133	0.1214	33/61	27.70%	PRIM1;POLD3;WRAP53;DSCC1;PCNA;RFC5;PIF1;RPA3;PRIM2;RFC4;POLD2;POLA2;CHTF18;NHP2;CCNA2;CDK2;TERT;RFC2;POLR2F;BLM;POLR2G;RUVBL2;POLR2K;SLC19A1;CCNA1;TERF1;DNA2;RFC3;FEN1;POLR2H;ACD;LRIG1;POLR2J
Reactome_2022__rRNA Processing In Nucleus And Cytosol R-HSA-8868773	0.456729	1.94883	0	0.00231533	0.1245	92/176	30.99%	RPL23A;EBNA1BP2;NOP56;RPL27;RPL19;RPS7;WDR46;RPS27;RPL38;SENP3;LTV1;RPL26;RPS8;RPS27A;RPS21;DCAF13;BYSL;RPS12;NHP2;EXOSC4;UTP18;RPL23;RPS13;RPL31;TSR1;EXOSC2;RPLP0;EXOSC1;RPL5;RPS14;WDR75;TRMT112;RPL18A;ERI1;RPS23;RPL30;FTSJ3;EMG1;UTP6;RPS5;NOL11;RPL27A;RPL21;RPS25;RPL26L1;RPS10;RPS3;RPLP1;GNL3;RPL11;RPS28;RPS6;NOB1;RPL10A;ISG20L2;WDR3;DDX49;FBL;RPS9;EXOSC5;RPS3A;PES1;RIOK1;RPL37;RPL37A;RPL22;RPL39L;RPL12;BOP1;EXOSC8;UBA52;RPS16;RPS15A;RPS11;RRP7A;RRP9;RPLP2;RPL22L1;NIP7;RPL9;EXOSC3;DHX37;FAU;RPL14;RPL35;RPL39;PELP1;RPP40;RPL32;C1D;WDR18;RIOK2
Reactome_2022__Lagging Strand Synthesis R-HSA-69186	0.666069	1.94688	0.000149031	0.00233558	0.1275	9/20	6.92%	PRIM1;POLD3;PCNA;RFC5;RPA3;PRIM2;RFC4;POLD2;POLA2
Reactome_2022__Formation Of Ternary Complex, And Subsequently, 43S Complex R-HSA-72695	0.548693	1.94058	0	0.00253398	0.1386	26/49	25.83%	RPS7;EIF3I;RPS27;EIF3E;RPS8;RPS27A;RPS21;RPS12;RPS13;RPS14;EIF3M;RPS23;RPS5;RPS25;RPS10;RPS3;RPS28;RPS6;EIF3H;RPS9;RPS3A;EIF2S3;EIF3G;RPS16;RPS15A;RPS11
Reactome_2022__Diseases Of DNA Repair R-HSA-9675135	0.559151	1.93974	0.000133958	0.00252054	0.14	18/44	12.38%	EXO1;OGG1;NEIL3;RFC5;BRCA1;RPA3;MSH6;BRIP1;RAD51;BRCA2;RFC4;NTHL1;XRCC2;MUTYH;RAD51AP1;RAD9B;RMI1;RFC2
KEGG_2021_Human__Base excision repair	0.591385	1.93767	0.0004158	0.00255244	0.1438	10/33	9.27%	POLD3;OGG1;NEIL3;PCNA;NTHL1;POLD2;POLE;POLB;POLE4;MUTYH
Reactome_2022__Cyclin A/B1/B2 Associated Events During G2/M Transition R-HSA-69273	0.629126	1.93036	0.000719321	0.00279159	0.1577	11/25	13.07%	CDK1;PLK1;CCNB1;CDC25C;CCNB2;CDK7;CDC25A;FOXM1;CCNA2;CDK2;PKMYT1
Reactome_2022__Regulation Of Expression Of SLITs And ROBOs R-HSA-9010553	0.460094	1.9301	0	0.00276397	0.1587	76/155	29.66%	RPL23A;RPL27;RPL19;RPS7;PSMB3;RPS27;PABPC1;MAGOH;RPL38;PSMA5;RPL26;RPS8;RPS27A;UBB;RPS21;LHX4;RPS12;PSMB4;PSMD3;PSMD4;RPL23;PSMB6;RPS13;RPL31;PSMD13;CASC3;RPLP0;RPL5;RPS14;HOXA2;PSMC5;RPL18A;RPS23;RPL30;PSMB1;EIF4A3;RPS5;PSMB2;RPL27A;RPL21;RBM8A;RPS25;RPL26L1;RPS10;RPS3;RPLP1;RPL11;RPS28;RPS6;RPL10A;RPS9;RPS3A;SLIT3;RPL37;RPL37A;RPL22;PSMA6;RPL39L;PSMB5;LDB2;PSMB7;RPL12;PSMC3;UBA52;MAGOHB;RPS16;RPS15A;RPS11;RPLP2;RPL22L1;RPL9;PSMB9;FAU;RPL14;RPL35;RPL39
Reactome_2022__Activation Of APC/C And APC/C:Cdc20 Mediated Degradation Of Mitotic Proteins R-HSA-176814	0.510671	1.92718	0	0.00285735	0.1646	34/72	25.88%	PTTG1;NEK2;CDK1;PLK1;CCNB1;PSMB3;UBE2C;BUB1B;PSMA5;CDC20;RPS27A;UBB;CDC26;ANAPC11;PSMB4;PSMD3;BUB3;PSMD4;PSMB6;CCNA2;PSMD13;UBE2E1;PSMC5;PSMB1;PSMB2;UBE2S;PSMA6;PSMB5;PSMB7;CCNA1;PSMC3;MAD2L1;UBA52;ANAPC16
Reactome_2022__Polymerase Switching On C-strand Of Telomere R-HSA-174411	0.636483	1.9252	0.000577617	0.0028956	0.1686	11/23	12.38%	PRIM1;POLD3;DSCC1;PCNA;RFC5;PRIM2;RFC4;POLD2;POLA2;CHTF18;RFC2
KEGG_2021_Human__Pentose and glucuronate interconversions	0.667095	1.92394	0.000894188	0.00291013	0.1714	9/19	13.43%	DHDH;XYLB;AKR1A1;DCXR;AKR1B1;UGT2B7;UGT1A9;UGT2A3;CRYL1
Reactome_2022__PCNA-Dependent Long Patch Base Excision Repair R-HSA-5651801	0.646904	1.91336	0.000292912	0.00337179	0.1979	17/21	29.49%	POLD3;PCNA;RFC5;POLG2;RPA3;RFC4;POLD2;POLE;POLE4;RFC2;APEX1;SLC19A1;POLE3;RFC3;FEN1;LRIG1;POLE2
Reactome_2022__Telomere C-strand (Lagging Strand) Synthesis R-HSA-174417	0.590867	1.90891	0.000279408	0.0035721	0.2109	20/31	27.16%	PRIM1;POLD3;DSCC1;PCNA;RFC5;RPA3;PRIM2;RFC4;POLD2;POLA2;CHTF18;RFC2;BLM;SLC19A1;TERF1;DNA2;RFC3;FEN1;ACD;LRIG1
Reactome_2022__Mitotic G1 Phase And G1/S Transition R-HSA-453279	0.459094	1.90374	0	0.00383417	0.2263	64/140	25.39%	CDK1;TOP2A;PRIM1;CCNB1;LIN9;CDC6;CDC45;CKS1B;SKP2;PCNA;FBXO5;PSMB3;RBL1;RPA3;TK1;CDC7;E2F2;PRIM2;MCM10;MCM6;PSMA5;RPS27A;POLE;POLA2;UBB;CDKN1C;TYMS;MCM7;POLE4;PSMB4;CCNE2;CDK7;RRM2;PSMD3;HDAC1;CDC25A;PSMD4;PSMB6;CCNA2;PSMD13;CDK2;DHFR;MCM5;CDKN2C;PTK6;PSMC5;MCM3;PSMB1;PSMB2;MCM8;MYBL2;CDK6;E2F1;CCND1;CDKN2D;CDKN2A;GMNN;PSMA6;PSMB5;PSMB7;CCNA1;PSMC3;POLE3;UBA52
KEGG_2021_Human__Mismatch repair	0.638113	1.90366	0.000296077	0.00378077	0.2265	14/22	25.95%	EXO1;POLD3;PCNA;RFC5;RPA3;MSH6;RFC4;POLD2;RFC2;RPA1;LIG1;MSH2;RPA2;RFC3
Reactome_2022__DNA Replication Pre-Initiation R-HSA-69002	0.482392	1.88986	0	0.00456611	0.2673	41/90	25.88%	PRIM1;CDC6;CDC45;PSMB3;UBE2C;RPA3;CDC7;PRIM2;MCM10;MCM6;PSMA5;RPS27A;POLE;POLA2;UBB;CDC26;MCM7;ANAPC11;POLE4;PSMB4;PSMD3;PSMD4;PSMB6;PSMD13;CDK2;MCM5;UBE2E1;PSMC5;MCM3;PSMB1;PSMB2;MCM8;UBE2S;GMNN;PSMA6;PSMB5;PSMB7;PSMC3;POLE3;UBA52;ANAPC16
Reactome_2022__Resolution Of AP Sites Via Multiple-Nucleotide Patch Replacement Pathway R-HSA-110373	0.618178	1.88801	0.000577284	0.00461403	0.2727	17/24	29.49%	POLD3;PCNA;RFC5;POLG2;RPA3;RFC4;POLD2;POLE;POLE4;RFC2;APEX1;SLC19A1;POLE3;RFC3;FEN1;LRIG1;POLE2
Reactome_2022__APC/C:Cdc20 Mediated Degradation Of Mitotic Proteins R-HSA-176409	0.500584	1.88652	0	0.00463024	0.2763	33/71	25.88%	PTTG1;NEK2;CDK1;CCNB1;PSMB3;UBE2C;BUB1B;PSMA5;CDC20;RPS27A;UBB;CDC26;ANAPC11;PSMB4;PSMD3;BUB3;PSMD4;PSMB6;CCNA2;PSMD13;UBE2E1;PSMC5;PSMB1;PSMB2;UBE2S;PSMA6;PSMB5;PSMB7;CCNA1;PSMC3;MAD2L1;UBA52;ANAPC16
KEGG_2021_Human__Basal cell carcinoma	0.51245	1.88082	0.000515929	0.00494038	0.2946	21/60	14.41%	GLI3;WNT7B;WNT2B;GLI1;FZD1;AXIN2;WNT5A;WNT9B;FZD10;KIF7;WNT4;DVL2;WNT8B;BMP4;PTCH2;FZD2;WNT6;WNT5B;HHIP;GLI2;FZD8
KEGG_2021_Human__Pyrimidine metabolism	0.530106	1.87738	0.000265781	0.00512939	0.3073	23/48	21.86%	UPB1;UPP2;DPYS;NME1;ENPP3;TK1;ENTPD3;NME7;TYMS;DTYMK;RRM2;NUDT2;UCK2;CMPK2;DPYD;NT5C;NT5E;CAD;CANT1;DCTPP1;ENTPD8;RRM2B;ENPP1
KEGG_2021_Human__Drug metabolism	0.483313	1.8739	0	0.00531638	0.319	33/85	20.83%	GSTA2;UPB1;GSTA1;UPP2;CYP2B6;DPYS;NME1;IMPDH1;ADH1B;TK1;NME7;UGT2B7;CYP2E1;XDH;NAT2;TPMT;RRM2;ALDH3B1;FMO1;UGT1A9;UCK2;UGT2A3;NAT1;MGST1;FMO5;DPYD;CYP2C8;ALDH3A1;FMO4;FMO2;ADH1C;ADH6;RRM2B
Reactome_2022__Base Excision Repair R-HSA-73884	0.539647	1.87162	0.000265816	0.00541335	0.3285	14/44	9.27%	POLD3;OGG1;NEIL3;PCNA;RFC5;POLG2;RPA3;RFC4;LRIG3;NTHL1;POLD2;POLE;POLE4;MUTYH
Reactome_2022__Regulation Of APC/C Activators Between G1/S And Early Anaphase R-HSA-176408	0.490163	1.86963	0	0.005492	0.3356	34/76	25.88%	CDK1;PLK1;CCNB1;FBXO5;PSMB3;UBE2C;BUB1B;PSMA5;CDC20;RPS27A;UBB;CDC26;ANAPC11;PSMB4;PSMD3;BUB3;PSMD4;PSMB6;CCNA2;PSMD13;CDK2;UBE2E1;PSMC5;PSMB1;PSMB2;UBE2S;PSMA6;PSMB5;PSMB7;CCNA1;PSMC3;MAD2L1;UBA52;ANAPC16
Reactome_2022__M Phase R-HSA-68886	0.418999	1.8681	0	0.00552413	0.3397	86/311	17.66%	NUF2;TUBG1;TUBB;PTTG1;TUBA4B;KIF20A;NEK2;CENPE;CDK1;PLK1;RCC1;KIF18A;KIF2C;CENPF;CDCA8;CCNB1;SPC25;NCAPG;CENPA;NDC80;CEP72;LMNB1;NCAPH;ESPL1;HAUS8;CENPI;CENPK;CENPH;KIF23;ERCC6L;BIRC5;SKA1;FBXO5;PSMB3;UBE2C;ZWINT;NUP85;RPS27;RCC2;NME7;TUBB6;CDCA5;BUB1B;CCNB2;PSMA5;CDC20;RPS27A;CEP135;UBB;DYNC1LI1;HAUS7;CDC26;ITGB3BP;ANAPC11;PSMB4;CSNK2B;NEK6;PSMD3;BUB3;PSMD4;PSMB6;DCTN3;SSNA1;PSMD13;AURKB;SKA2;PLK4;KIF2A;CENPO;CENPJ;CHMP6;HAUS1;UBE2E1;PSMC5;BUB1;YWHAE;SMC4;B9D2;PSMB1;PSMB2;DYNLL1;CENPM;MIS12;HAUS4;TUBAL3;LMNA
Reactome_2022__Polo-like Kinase Mediated Events R-HSA-156711	0.676432	1.86759	0.00123039	0.00548101	0.3411	9/16	13.07%	PLK1;CENPF;CCNB1;LIN9;CDC25C;CCNB2;CDC25A;FOXM1;PKMYT1
Reactome_2022__HDR Thru Homologous Recombination (HRR) R-HSA-5685942	0.513531	1.86481	0.000258665	0.00560904	0.3508	20/57	12.38%	EXO1;POLD3;PCNA;RFC5;BRCA1;RPA3;BRIP1;RAD51;BRCA2;RFC4;XRCC2;POLD2;RPS27A;POLE;UBB;POLE4;RAD51AP1;RAD9B;RMI1;RFC2
KEGG_2021_Human__Homologous recombination	0.570749	1.85828	0.00110957	0.00606551	0.3751	19/32	28.79%	POLD3;BRCA1;RPA3;BRIP1;RAD51;BRCA2;RAD52;XRCC2;POLD2;RAD54L;RPA1;RAD54B;UIMC1;BLM;EME1;ATM;RPA2;RAD51C;BARD1
Reactome_2022__mRNA Activation Upon Binding Of Cap-Binding Complex And eIFs, Subsequent Binding To 43S R-HSA-72662	0.510433	1.85419	0.000130005	0.00631234	0.3892	30/57	28.62%	RPS7;EIF3I;RPS27;PABPC1;EIF3E;RPS8;RPS27A;RPS21;RPS12;EIF4EBP1;RPS13;RPS14;EIF3M;RPS23;RPS5;RPS25;RPS10;RPS3;RPS28;RPS6;EIF3H;RPS9;RPS3A;EIF2S3;EIF3G;RPS16;RPS15A;RPS11;EIF4A1;FAU
KEGG_2021_Human__Fructose and mannose metabolism	0.590251	1.85304	0.000717051	0.00633996	0.3939	11/27	15.46%	ALDOB;PFKFB4;AKR1B1;FBP1;KHK;ALDOC;PFKFB3;PMM1;FPGT;HK2;GMPPA
Reactome_2022__Gap-filling DNA Repair Synthesis And Ligation In GG-NER R-HSA-5696397	0.601076	1.85183	0.00101141	0.00637837	0.3988	12/25	12.38%	POLD3;PCNA;RFC5;RPA3;RFC4;LRIG3;POLD2;RPS27A;POLE;UBB;POLE4;RFC2
Reactome_2022__Mismatch Repair R-HSA-5358508	0.680964	1.84443	0.00184106	0.00701766	0.4314	6/15	6.70%	EXO1;POLD3;PCNA;RPA3;MSH6;POLD2
Reactome_2022__S Phase R-HSA-69242	0.440479	1.84024	0	0.00732792	0.4486	64/151	26.01%	PRIM1;POLD3;LIN9;GINS1;CDC6;CDC45;CKS1B;SKP2;PCNA;RFC5;PSMB3;UBE2C;RPA3;PRIM2;ESCO2;MCM6;CDCA5;RFC4;PSMA5;POLD2;RPS27A;POLE;POLA2;UBB;CDC26;MCM7;ANAPC11;POLE4;PSMB4;CCNE2;CDK7;PSMD3;CDC25A;PSMD4;PSMB6;CCNA2;PSMD13;GINS3;CDK2;RFC2;MCM5;UBE2E1;PTK6;PSMC5;MCM3;PSMB1;PSMB2;MCM8;E2F1;CCND1;UBE2S;GMNN;PSMA6;PSMB5;PSMB7;SLC19A1;CCNA1;PSMC3;POLE3;DNA2;UBA52;ANAPC16;RFC3;FEN1
Reactome_2022__Translation Initiation Complex Formation R-HSA-72649	0.503519	1.82634	0.000519615	0.0087449	0.5117	29/56	28.62%	RPS7;EIF3I;RPS27;PABPC1;EIF3E;RPS8;RPS27A;RPS21;RPS12;RPS13;RPS14;EIF3M;RPS23;RPS5;RPS25;RPS10;RPS3;RPS28;RPS6;EIF3H;RPS9;RPS3A;EIF2S3;EIF3G;RPS16;RPS15A;RPS11;EIF4A1;FAU
Reactome_2022__Influenza Viral RNA Transcription And Replication R-HSA-168273	0.441272	1.81537	0.000114797	0.0099189	0.5571	71/130	35.14%	RPL23A;RPL27;RPL19;RPS7;NUP85;RPS27;RPL38;RPL26;RPS8;RPS27A;RPS21;RPS12;RPL23;RPS13;RPL31;RPLP0;RPL5;RPS14;RPL18A;RPS23;RPL30;RPS5;RPL27A;POLR2F;RPL21;RPS25;RPL26L1;RPS10;RPS3;RPLP1;GNL3;RPL11;RPS28;POLR2G;RPS6;RPL10A;RPS9;RPS3A;NUP62;RPL37;RPL37A;RPL22;RPL39L;POLR2K;RPL12;UBA52;RPS16;RPS15A;RPS11;NUP35;POLR2H;RPLP2;RPL22L1;POLR2J;RPL9;FAU;RPL14;NUP107;RPL35;RPL39;NUP188;RPL32;POLR2L;POLR2C;RPL13A;RPL7;RPS15;RPS17;POLR2I;RPS20;RPL18

### Sheet: KIRC
Term	ES	NES	NOM p-val	FDR q-val	FWER p-val	Tag %	Gene %	Lead_genes
MSigDB_Hallmark_2020__E2F Targets	0.689749	2.59018	0	0	0	101/185	16.16%	CDC20;AURKA;CCNB2;PLK1;CDCA3;CKS2;AURKB;CDCA8;KIF2C;KIF4A;UBE2T;BIRC5;NCAPD2;UBE2S;TIMELESS;MYBL2;CDKN3;MELK;HMMR;DLGAP5;KPNA2;RRM2;RACGAP1;KIF18B;MCM4;DEPDC1;CDK1;PTTG1;HMGA1;RAD51AP1;CDC25A;TOP2A;BUB1B;RANBP1;GINS1;CENPM;CENPE;RAN;SPC24;CCNE1;HMGB3;MKI67;CDKN2A;ATAD2;TACC3;SNRPB;TK1;TRIP13;GINS4;LMNB1;MTHFD2;MAD2L1;SLBP;HELLS;ASF1B;PCNA;CDC25B;STMN1;PLK4;NME1;CHEK2;NOP56;CHEK1;POLA2;GSPT1;PAICS;PRIM2;DSCC1;CSE1L;SUV39H1;RBBP7;POLD1;TFRC;MLH1;POP7;POLE;PSMC3IP;DONSON;EZH2;SMC4;CDK4;HMGB2;KIF22;UNG;MCM6;MCM2;E2F8;EED;TBRG4;DUT;NUP107;TUBG1;HUS1;MXD3;ESPL1;PRKDC;TMPO;DNMT1;RAD51C;PHF5A;GINS3
KEGG_2021_Human__Histidine metabolism	-0.681339	-2.4971	0	0.00210208	0.0013	10/19	11.12%	ALDH3A2;HNMT;ASPA;CNDP2;ALDH9A1;FTCD;AMDHD1;MAOB;ALDH7A1;ALDH1B1
Reactome_2022__Mitotic Spindle Checkpoint R-HSA-69618	0.660607	2.37669	0	0	0	43/100	11.05%	CDC20;ERCC6L;CENPA;PLK1;UBE2C;AURKB;NUF2;CDCA8;KIF2C;BIRC5;UBE2S;SKA1;CENPF;CENPI;ZWILCH;BUB1;BUB1B;CENPO;SEC13;CENPM;CENPE;SPC24;KIF18A;ANAPC5;CENPN;NDC80;MAD2L1;CLIP1;NUP37;CKAP5;KNTC1;CENPL;DSN1;ZWINT;CENPH;RANGAP1;KIF2A;UBE2D1;ANAPC11;CENPK;CENPP;BUB3;ANAPC7
Reactome_2022__Resolution Of Sister Chromatid Cohesion R-HSA-2500257	0.663288	2.37382	0	0	0	39/96	7.39%	CDC20;ERCC6L;CCNB2;CENPA;PLK1;AURKB;NUF2;CCNB1;CDCA8;CDCA5;KIF2C;BIRC5;SKA1;CENPF;CENPI;ZWILCH;BUB1;CDK1;BUB1B;CENPO;SEC13;CENPM;CENPE;SPC24;KIF18A;CENPN;NDC80;MAD2L1;CLIP1;NUP37;CKAP5;KNTC1;CENPL;DSN1;ZWINT;CENPH;RANGAP1;HDAC8;KIF2A
Reactome_2022__Deposition Of New CENPA-containing Nucleosomes At Centromere R-HSA-606279	0.826468	2.33634	0	0	0	14/21	10.72%	CENPA;CENPW;HJURP;CENPI;CENPO;CENPM;CENPN;CENPL;OIP5;CENPH;RUVBL1;CENPK;RBBP7;CENPP
Reactome_2022__Unattached Kinetochores Signal Amplification Via A MAD2 Inhibitory Signal R-HSA-141444	0.656735	2.32359	0	0	0	37/84	10.79%	CDC20;ERCC6L;CENPA;PLK1;AURKB;NUF2;CDCA8;KIF2C;BIRC5;SKA1;CENPF;CENPI;ZWILCH;BUB1;BUB1B;CENPO;SEC13;CENPM;CENPE;SPC24;KIF18A;CENPN;NDC80;MAD2L1;CLIP1;NUP37;CKAP5;KNTC1;CENPL;DSN1;ZWINT;CENPH;RANGAP1;KIF2A;CENPK;CENPP;BUB3
Reactome_2022__Cell Cycle Checkpoints R-HSA-69620	0.611337	2.31722	0	0	0	121/228	22.14%	CDC20;ERCC6L;CCNB2;CENPA;PLK1;UBE2C;AURKB;NUF2;CCNB1;CDCA8;KIF2C;BIRC5;UBE2S;GTSE1;SKA1;CENPF;CENPI;ZWILCH;MCM4;BUB1;CDK1;CDC45;MCM8;CDC25A;RFC4;BUB1B;CENPO;SEC13;CENPM;CENPE;SPC24;KIF18A;PSMA7;CCNE1;CDKN2A;CCNA2;MCM10;DBF4;PKMYT1;PCBP4;ANAPC5;EXO1;PSMD2;CENPN;CCNA1;SLC25A15;NDC80;MAD2L1;CDC6;CLIP1;NUP37;CKAP5;KNTC1;CENPL;DSN1;RFC5;ZWINT;CENPH;BLM;CDK2;PSMD14;CDC25C;RANGAP1;CDC7;PSMD6;KIF2A;UBE2D1;CHEK2;ANAPC11;PSMC4;YWHAZ;CHEK1;CLSPN;PSMA5;PSMB2;CENPK;PSMD8;PSMD7;PSMD13;TOPBP1;PSME3;CENPP;BUB3;ANAPC7;PSME4;MCM6;MAPRE1;UBE2N;PSMA1;BRCC3;PSMA4;DYNLL1;YWHAG;CCNE2;PSMD11;NUP107;HUS1;UBE2V2;PSMD9;WRN;REXO2;PPP2R5B;ZNF385A;PSMB4;PSMB5;PSMC2;RBBP8;BRIP1;PSME2;PSMA3;RRAD;RFC3;YWHAB;BRCA1;NDE1;RCC2;PSMB3;UBE2E1;INCENP;MAD1L1;SPC25
MSigDB_Hallmark_2020__G2-M Checkpoint	0.618432	2.31641	0	0	0	85/182	16.07%	CDC20;AURKA;CCNB2;TPX2;CENPA;PLK1;UBE2C;CKS2;AURKB;KIF2C;KIF4A;TTK;KIF23;BIRC5;UBE2S;MYBL2;NEK2;CDKN3;HMMR;KPNA2;CENPF;TRAIP;RACGAP1;KIF15;BUB1;CDK1;PTTG1;CDC45;HMGA1;TROAP;CDC25A;TOP2A;STIL;CENPE;CCNF;HMGB3;PBK;MKI67;CCNA2;SQLE;KIF11;DBF4;EXO1;TACC3;LMNB1;POLQ;NDC80;MAD2L1;CDC6;DKC1;E2F1;GINS2;CDC25B;STMN1;PLK4;FBXO5;CDC7;EFNA5;CHEK1;CHAF1A;POLA2;GSPT1;PRIM2;SUV39H1;BUB3;EGF;POLE;EZH2;SMC4;CDK4;KIF22;DTYMK;MCM6;MT2A;MCM2;SLC7A5;E2F4;HIF1A;SNRPD1;HUS1;E2F3;ESPL1;E2F2;TMPO;WRN
Reactome_2022__Polo-like Kinase Mediated Events R-HSA-156711	0.858866	2.29911	0	0	0	9/16	5.90%	FOXM1;CCNB2;PLK1;CCNB1;MYBL2;CENPF;CDC25A;PKMYT1;CDC25C
Reactome_2022__EML4 And NUDC In Mitotic Spindle Formation R-HSA-9648025	0.646605	2.298	0	0	0	37/88	10.79%	CDC20;ERCC6L;CENPA;PLK1;AURKB;NUF2;CDCA8;KIF2C;BIRC5;SKA1;CENPF;CENPI;ZWILCH;BUB1;BUB1B;CENPO;SEC13;CENPM;CENPE;SPC24;KIF18A;CENPN;NDC80;MAD2L1;CLIP1;NUP37;CKAP5;KNTC1;CENPL;DSN1;ZWINT;CENPH;RANGAP1;KIF2A;CENPK;CENPP;BUB3
Reactome_2022__Chromosome Maintenance R-HSA-73886	0.653203	2.28773	0	0	0	37/81	12.80%	CENPA;CENPW;HJURP;CENPI;RFC4;CENPO;CENPM;CCNA2;CENPN;CCNA1;DKC1;CENPL;POLD4;FEN1;RFC5;OIP5;CENPH;PCNA;BLM;PIF1;CDK2;POLR2K;RUVBL1;POLR2H;POLA2;CENPK;POLR2J;PRIM2;DSCC1;CHTF18;RBBP7;POLD1;CENPP;POLR2F;NOP10;ANKRD28;POLR2G
Reactome_2022__G1/S-Specific Transcription R-HSA-69205	0.742922	2.24379	0	0	0	13/29	5.74%	RRM2;CDK1;CDC45;CDC25A;CCNE1;TK1;CCNA1;SLC25A15;CDC6;E2F1;CDT1;PCNA;FBXO5
Reactome_2022__Mitotic Metaphase And Anaphase R-HSA-2555396	0.59233	2.23691	0	0	0	105/210	22.33%	CDC20;ERCC6L;CCNB2;CENPA;PLK1;UBE2C;AURKB;NUF2;CCNB1;CDCA8;CDCA5;KIF2C;BIRC5;UBE2S;SKA1;CENPF;CENPI;TUBB3;ZWILCH;BUB1;CDK1;PTTG1;BUB1B;CENPO;SEC13;CENPM;CENPE;RAN;SPC24;KIF18A;PSMA7;ANAPC5;PSMD2;CENPN;TUBA1C;NUP93;BANF1;LMNB1;NDC80;MAD2L1;CLIP1;NUP37;CKAP5;KNTC1;CENPL;DSN1;ZWINT;CENPH;RCC1;FBXO5;PSMD14;RANGAP1;HDAC8;TUBB2B;PSMD6;KIF2A;UBE2D1;VRK1;ANAPC11;PSMC4;PSMA5;PSMB2;CENPK;PSMD8;PSMD7;PSMD13;PSME3;CENPP;BUB3;ANAPC7;TUBA1B;PSME4;MAPRE1;PSMA1;TUBB2A;PSMA4;DYNLL1;PSMD11;NUP107;CHMP4B;ESPL1;TMPO;PSMD9;PPP2R5B;PSMB4;PSMB5;PSMC2;EMD;RAD21;PSME2;TUBA4A;ANKLE2;PSMA3;NDE1;RCC2;PSMB3;TUBB;UBE2E1;INCENP;CHMP2B;TUBB6;MAD1L1;UBE2I;SPC25;KPNB1
Reactome_2022__Separation Of Sister Chromatids R-HSA-2467813	0.600533	2.23226	0	7.18774e-06	0.0001	80/156	22.14%	CDC20;ERCC6L;CENPA;PLK1;UBE2C;AURKB;NUF2;CDCA8;CDCA5;KIF2C;BIRC5;UBE2S;SKA1;CENPF;CENPI;ZWILCH;BUB1;PTTG1;BUB1B;CENPO;SEC13;CENPM;CENPE;SPC24;KIF18A;PSMA7;ANAPC5;PSMD2;CENPN;NDC80;MAD2L1;CLIP1;NUP37;CKAP5;KNTC1;CENPL;DSN1;ZWINT;CENPH;PSMD14;RANGAP1;HDAC8;PSMD6;KIF2A;UBE2D1;ANAPC11;PSMC4;PSMA5;PSMB2;CENPK;PSMD8;PSMD7;PSMD13;PSME3;CENPP;BUB3;ANAPC7;PSME4;MAPRE1;PSMA1;PSMA4;DYNLL1;PSMD11;NUP107;ESPL1;PSMD9;PPP2R5B;PSMB4;PSMB5;PSMC2;RAD21;PSME2;PSMA3;NDE1;RCC2;PSMB3;UBE2E1;INCENP;MAD1L1;SPC25
Reactome_2022__Mitotic Anaphase R-HSA-68882	0.590879	2.23202	0	6.67433e-06	0.0001	104/209	22.33%	CDC20;ERCC6L;CCNB2;CENPA;PLK1;UBE2C;AURKB;NUF2;CCNB1;CDCA8;CDCA5;KIF2C;BIRC5;UBE2S;SKA1;CENPF;CENPI;TUBB3;ZWILCH;BUB1;CDK1;PTTG1;BUB1B;CENPO;SEC13;CENPM;CENPE;RAN;SPC24;KIF18A;PSMA7;ANAPC5;PSMD2;CENPN;TUBA1C;NUP93;BANF1;LMNB1;NDC80;MAD2L1;CLIP1;NUP37;CKAP5;KNTC1;CENPL;DSN1;ZWINT;CENPH;RCC1;PSMD14;RANGAP1;HDAC8;TUBB2B;PSMD6;KIF2A;UBE2D1;VRK1;ANAPC11;PSMC4;PSMA5;PSMB2;CENPK;PSMD8;PSMD7;PSMD13;PSME3;CENPP;BUB3;ANAPC7;TUBA1B;PSME4;MAPRE1;PSMA1;TUBB2A;PSMA4;DYNLL1;PSMD11;NUP107;CHMP4B;ESPL1;TMPO;PSMD9;PPP2R5B;PSMB4;PSMB5;PSMC2;EMD;RAD21;PSME2;TUBA4A;ANKLE2;PSMA3;NDE1;RCC2;PSMB3;TUBB;UBE2E1;INCENP;CHMP2B;TUBB6;MAD1L1;UBE2I;SPC25;KPNB1
Reactome_2022__APC/C-mediated Degradation Of Cell Cycle Proteins R-HSA-174143	0.62433	2.20886	0	1.24588e-05	0.0002	47/83	21.60%	CDC20;AURKA;PLK1;UBE2C;AURKB;CCNB1;UBE2S;NEK2;CDK1;PTTG1;BUB1B;PSMA7;CCNA2;ANAPC5;PSMD2;CCNA1;MAD2L1;FBXO5;CDK2;PSMD14;PSMD6;UBE2D1;ANAPC11;PSMC4;PSMA5;PSMB2;PSMD8;PSMD7;PSMD13;PSME3;BUB3;ANAPC7;PSME4;PSMA1;PSMA4;PSMD11;PSMD9;PSMB4;PSMB5;CUL1;PSMC2;PSME2;PSMA3;SKP1;PSMB3;UBE2E1;SKP2
Reactome_2022__APC-Cdc20 Mediated Degradation Of Nek2A R-HSA-179409	0.744799	2.19162	0	1.16801e-05	0.0002	11/25	11.05%	CDC20;UBE2C;UBE2S;NEK2;BUB1B;ANAPC5;MAD2L1;UBE2D1;ANAPC11;BUB3;ANAPC7
Reactome_2022__Synthesis Of DNA R-HSA-69239	0.604354	2.18895	0	1.64895e-05	0.0003	61/110	21.60%	UBE2C;UBE2S;MCM4;CDC45;MCM8;RFC4;GINS1;PSMA7;CCNE1;CCNA2;ANAPC5;PSMD2;GINS4;CCNA1;SLC25A15;CDC6;GINS2;POLD4;FEN1;RFC5;CDT1;PCNA;CDK2;PSMD14;POLE2;PSMD6;UBE2D1;ANAPC11;PSMC4;POLA2;PSMA5;PSMB2;PRIM2;PSMD8;PSMD7;PSMD13;POLD1;PSME3;POLE;ANAPC7;PSME4;MCM6;PSMA1;PSMA4;CCNE2;PSMD11;PSMD9;GINS3;PSMB4;PSMB5;CUL1;PSMC2;RBX1;PSME2;PSMA3;RFC3;SKP1;SLC19A1;PSMB3;UBE2E1;SKP2
Reactome_2022__DNA Replication R-HSA-69306	0.601014	2.18651	0	1.55734e-05	0.0003	65/116	22.33%	UBE2C;UBE2S;MCM4;CDC45;MCM8;RFC4;GINS1;PSMA7;CCNE1;CCNA2;MCM10;DBF4;ANAPC5;PSMD2;GINS4;CCNA1;SLC25A15;CDC6;GINS2;POLD4;FEN1;RFC5;CDT1;PCNA;CDK2;PSMD14;CDC7;POLE2;PSMD6;UBE2D1;ANAPC11;PSMC4;POLA2;PSMA5;PSMB2;PRIM2;PSMD8;PSMD7;PSMD13;POLD1;PSME3;POLE;ANAPC7;PSME4;MCM6;PSMA1;PSMA4;CCNE2;PSMD11;PSMD9;GINS3;PSMB4;PSMB5;CUL1;PSMC2;RBX1;PSME2;PSMA3;RFC3;SKP1;SLC19A1;PSMB3;UBE2E1;SKP2;KPNB1
Reactome_2022__Inactivation Of APC/C Via Direct Inhibition Of APC/C Complex R-HSA-141430	0.773018	2.17378	0	1.96717e-05	0.0004	10/20	11.05%	CDC20;UBE2C;UBE2S;BUB1B;ANAPC5;MAD2L1;UBE2D1;ANAPC11;BUB3;ANAPC7
Reactome_2022__RHO GTPases Activate Formins R-HSA-5663220	0.600707	2.17252	0	1.86881e-05	0.0004	42/108	10.87%	CDC20;ERCC6L;CENPA;PLK1;AURKB;NUF2;CDCA8;KIF2C;PFN2;BIRC5;SKA1;CENPF;CENPI;ZWILCH;BUB1;BUB1B;CENPO;SEC13;CENPM;CENPE;SPC24;KIF18A;CENPN;NDC80;MAD2L1;CLIP1;NUP37;CKAP5;KNTC1;CENPL;DSN1;ZWINT;CENPH;RANGAP1;DVL3;KIF2A;SRC;CENPK;ACTG1;CENPP;BUB3;RHOD
Reactome_2022__Cyclin A/B1/B2 Associated Events During G2/M Transition R-HSA-69273	0.736079	2.17148	0	1.77982e-05	0.0004	12/25	5.90%	FOXM1;CCNB2;PLK1;CCNB1;CDK1;CDC25A;CCNA2;PKMYT1;CCNA1;CDC25B;CDK2;CDC25C
Reactome_2022__Activation Of APC/C And APC/C:Cdc20 Mediated Degradation Of Mitotic Proteins R-HSA-176814	0.621557	2.16589	0	1.69892e-05	0.0004	40/72	21.58%	CDC20;PLK1;UBE2C;CCNB1;UBE2S;NEK2;CDK1;PTTG1;BUB1B;PSMA7;CCNA2;ANAPC5;PSMD2;CCNA1;MAD2L1;PSMD14;PSMD6;UBE2D1;ANAPC11;PSMC4;PSMA5;PSMB2;PSMD8;PSMD7;PSMD13;PSME3;BUB3;ANAPC7;PSME4;PSMA1;PSMA4;PSMD11;PSMD9;PSMB4;PSMB5;PSMC2;PSME2;PSMA3;PSMB3;UBE2E1
KEGG_2021_Human__Cell cycle	0.593033	2.16078	0	1.62505e-05	0.0004	60/116	21.88%	CDC20;CCNB2;PLK1;CCNB1;TTK;MCM4;BUB1;CDK1;PTTG1;CDC45;GADD45G;CDC25A;BUB1B;CCNE1;CDKN2A;CCNA2;DBF4;PKMYT1;ANAPC5;CCNA1;MAD2L1;MAD2L2;CDC6;E2F1;PCNA;CDC25B;CDK2;CDC25C;CDC7;CHEK2;ANAPC11;YWHAZ;CHEK1;ATR;BUB3;ANAPC7;CDK4;MCM6;GADD45B;MCM2;E2F4;YWHAG;CCNE2;E2F3;ESPL1;PRKDC;E2F2;CDKN2D;CUL1;TGFB3;RBX1;SMAD3;RAD21;SFN;YWHAB;CCNH;SKP1;SKP2;E2F5;MAD1L1
Reactome_2022__Regulation Of APC/C Activators Between G1/S And Early Anaphase R-HSA-176408	0.611472	2.14287	0	2.72535e-05	0.0007	42/76	21.58%	CDC20;PLK1;UBE2C;CCNB1;UBE2S;CDK1;BUB1B;PSMA7;CCNA2;ANAPC5;PSMD2;CCNA1;MAD2L1;FBXO5;CDK2;PSMD14;PSMD6;UBE2D1;ANAPC11;PSMC4;PSMA5;PSMB2;PSMD8;PSMD7;PSMD13;PSME3;BUB3;ANAPC7;PSME4;PSMA1;PSMA4;PSMD11;PSMD9;PSMB4;PSMB5;CUL1;PSMC2;PSME2;PSMA3;SKP1;PSMB3;UBE2E1
Reactome_2022__Phosphorylation Of APC/C R-HSA-176412	0.770854	2.1417	0	2.61634e-05	0.0007	9/19	11.05%	PLK1;UBE2C;CCNB1;UBE2S;CDK1;ANAPC5;UBE2D1;ANAPC11;ANAPC7
Reactome_2022__APC/C:Cdc20 Mediated Degradation Of Mitotic Proteins R-HSA-176409	0.615885	2.14088	0	2.51571e-05	0.0007	42/71	24.84%	CDC20;UBE2C;CCNB1;UBE2S;NEK2;CDK1;PTTG1;BUB1B;PSMA7;CCNA2;ANAPC5;PSMD2;CCNA1;MAD2L1;PSMD14;PSMD6;UBE2D1;ANAPC11;PSMC4;PSMA5;PSMB2;PSMD8;PSMD7;PSMD13;PSME3;BUB3;ANAPC7;PSME4;PSMA1;PSMA4;PSMD11;PSMD9;PSMB4;PSMB5;PSMC2;PSME2;PSMA3;PSMB3;UBE2E1;PSMD3;PSMD12;PSMB6
KEGG_2021_Human__Vibrio cholerae infection	0.64628	2.13652	0	2.76861e-05	0.0008	34/48	21.52%	ATP6V0D2;CFTR;KDELR3;ATP6V1C2;ATP6V1B1;PLCG2;ATP6V1H;ATP6V0E1;SEC61A1;ATP6V1E2;ATP6V0A2;ATP6V0A4;PDIA4;ATP6V1A;ACTG1;ATP6V0E2;KDELR2;KCNQ1;ATP6V1D;ATP6V1G3;ATP6AP1;KDELR1;ACTB;TCIRG1;GNAS;PRKCA;SEC61A2;ATP6V1G1;ATP6V0B;ATP6V1F;SEC61B;ATP6V0C;SEC61G;ATP6V0D1
Reactome_2022__G2/M Checkpoints R-HSA-69481	0.586756	2.13332	0	3.33717e-05	0.001	61/115	21.10%	CCNB2;CCNB1;GTSE1;MCM4;CDK1;CDC45;MCM8;CDC25A;RFC4;PSMA7;MCM10;DBF4;PKMYT1;EXO1;PSMD2;SLC25A15;CDC6;RFC5;BLM;CDK2;PSMD14;CDC25C;CDC7;PSMD6;CHEK2;PSMC4;YWHAZ;CHEK1;CLSPN;PSMA5;PSMB2;PSMD8;PSMD7;PSMD13;TOPBP1;PSME3;PSME4;MCM6;UBE2N;PSMA1;BRCC3;PSMA4;YWHAG;PSMD11;HUS1;UBE2V2;PSMD9;WRN;REXO2;PSMB4;PSMB5;PSMC2;RBBP8;BRIP1;PSME2;PSMA3;RRAD;RFC3;YWHAB;BRCA1;PSMB3
Reactome_2022__Cell Cycle, Mitotic R-HSA-69278	0.545386	2.1143	0	5.47755e-05	0.0017	200/448	22.33%	FOXM1;CDC20;AURKA;ERCC6L;CCNB2;TPX2;CENPA;PLK1;UBE2C;AURKB;NUF2;CCNB1;CDCA8;CDCA5;KIF2C;KIF23;BIRC5;NCAPD2;UBE2S;MYBL2;NEK2;GTSE1;KIF20A;HMMR;NCAPH;SKA1;CENPF;RRM2;CENPI;TUBB3;ZWILCH;MCM4;NCAPG;BUB1;CDK1;PTTG1;CDC45;MCM8;CDC25A;TOP2A;RFC4;BUB1B;CENPO;SEC13;GINS1;CENPM;CENPE;RAN;SPC24;KIF18A;PSMA7;CCNE1;CDKN2A;CCNA2;MCM10;DBF4;PKMYT1;ANAPC5;PSMD2;CENPN;TK1;TUBA1C;NUP93;GINS4;BANF1;CCNA1;SLC25A15;LMNB1;NDC80;MAD2L1;CDC6;CLIP1;NUP37;CKAP5;E2F1;KNTC1;GINS2;CENPL;POLD4;CEP78;FEN1;DSN1;RFC5;ZWINT;TUBGCP5;CENPH;CDT1;PCNA;CDC25B;RCC1;PLK4;FBXO5;CDK2;PSMD14;CDC25C;RANGAP1;HAUS6;AKT2;CDC7;POLE2;RAB2A;HDAC8;TUBB2B;LPIN1;PSMD6;NCAPD3;PTK6;KIF2A;UBE2D1;SRC;VRK1;ANAPC11;PSMC4;POLA2;PSMA5;PSMB2;CENPK;PRIM2;PSMD8;PSMD7;PSMD13;POLD1;PSME3;CENPP;BUB3;HSP90AA1;POLE;ANAPC7;SMC4;PRKAR2B;CDK4;TUBA1B;PSME4;AAAS;DCTN2;MCM6;HAUS8;MAPRE1;ESCO2;PSMA1;TUBB2A;E2F4;CSNK1D;PSMA4;DYNLL1;YWHAG;CCNE2;PSMD11;NUP107;TUBG1;PPP2R3B;E2F3;CHMP4B;ESPL1;E2F2;TMPO;PSMD9;PRKCA;GINS3;PPP2R5B;CSNK2A2;PSMB4;GORASP2;RAB1B;PPME1;PSMB5;CDKN2D;CUL1;CEP152;PSMC2;RBX1;SSNA1;NUP210;EMD;RAD21;PSME2;TUBA4A;ANKLE2;PSMA3;RFC3;LPIN2;CCNH;SKP1;SLC19A1;NDE1;RCC2;PSMB3;GORASP1;TUBB;CEP63;UBE2E1;SKP2;INCENP;CHMP2B;E2F5;TUBB6;MAD1L1;UBE2I;SPC25;KPNB1
Reactome_2022__APC/C:Cdc20 Mediated Degradation Of Cyclin B R-HSA-174048	0.727716	2.11026	0	5.60644e-05	0.0018	9/23	11.05%	CDC20;UBE2C;CCNB1;UBE2S;CDK1;ANAPC5;UBE2D1;ANAPC11;ANAPC7
Reactome_2022__G0 And Early G1 R-HSA-1538133	0.706333	2.10105	0	6.02843e-05	0.002	11/27	5.85%	MYBL2;CDK1;CDC25A;TOP2A;CCNE1;CCNA2;CCNA1;CDC6;E2F1;PCNA;CDK2
Reactome_2022__APC:Cdc20 Mediated Degradation Of Cell Cycle Proteins Before Cycle Checkpoint Satisfied R-HSA-179419	0.605918	2.09803	0	7.00805e-05	0.0024	40/69	24.84%	CDC20;UBE2C;UBE2S;NEK2;CDK1;BUB1B;PSMA7;CCNA2;ANAPC5;PSMD2;CCNA1;MAD2L1;PSMD14;PSMD6;UBE2D1;ANAPC11;PSMC4;PSMA5;PSMB2;PSMD8;PSMD7;PSMD13;PSME3;BUB3;ANAPC7;PSME4;PSMA1;PSMA4;PSMD11;PSMD9;PSMB4;PSMB5;PSMC2;PSME2;PSMA3;PSMB3;UBE2E1;PSMD3;PSMD12;PSMB6
Reactome_2022__Switching Of Origins To A Post-Replicative State R-HSA-69052	0.592763	2.08823	0	7.64514e-05	0.0026	44/81	21.60%	UBE2C;UBE2S;MCM4;MCM8;PSMA7;CCNE1;CCNA2;ANAPC5;PSMD2;CCNA1;SLC25A15;CDC6;CDT1;CDK2;PSMD14;PSMD6;UBE2D1;ANAPC11;PSMC4;PSMA5;PSMB2;PSMD8;PSMD7;PSMD13;PSME3;ANAPC7;PSME4;MCM6;PSMA1;PSMA4;CCNE2;PSMD11;PSMD9;PSMB4;PSMB5;CUL1;PSMC2;RBX1;PSME2;PSMA3;SKP1;PSMB3;UBE2E1;SKP2
Reactome_2022__Activation Of Pre-Replicative Complex R-HSA-68962	0.698457	2.07658	0	8.79441e-05	0.0031	15/26	12.65%	MCM4;CDC45;MCM8;MCM10;DBF4;SLC25A15;CDC6;CDT1;CDK2;CDC7;POLE2;POLA2;PRIM2;POLE;MCM6
Reactome_2022__Cdc20:Phospho-APC/C Mediated Degradation Of Cyclin A R-HSA-174184	0.600365	2.0761	0	8.54314e-05	0.0031	39/68	24.84%	CDC20;UBE2C;UBE2S;CDK1;BUB1B;PSMA7;CCNA2;ANAPC5;PSMD2;CCNA1;MAD2L1;PSMD14;PSMD6;UBE2D1;ANAPC11;PSMC4;PSMA5;PSMB2;PSMD8;PSMD7;PSMD13;PSME3;BUB3;ANAPC7;PSME4;PSMA1;PSMA4;PSMD11;PSMD9;PSMB4;PSMB5;PSMC2;PSME2;PSMA3;PSMB3;UBE2E1;PSMD3;PSMD12;PSMB6
Reactome_2022__Mitotic Prometaphase R-HSA-68877	0.555297	2.07187	0	0.000103823	0.0038	75/166	22.14%	CDC20;ERCC6L;CCNB2;CENPA;PLK1;AURKB;NUF2;CCNB1;CDCA8;CDCA5;KIF2C;BIRC5;NCAPD2;NEK2;NCAPH;SKA1;CENPF;CENPI;ZWILCH;NCAPG;BUB1;CDK1;BUB1B;CENPO;SEC13;CENPM;CENPE;SPC24;KIF18A;CENPN;NDC80;MAD2L1;CLIP1;NUP37;CKAP5;KNTC1;CENPL;CEP78;DSN1;ZWINT;TUBGCP5;CENPH;PLK4;RANGAP1;HAUS6;HDAC8;KIF2A;CENPK;CENPP;BUB3;HSP90AA1;SMC4;PRKAR2B;DCTN2;HAUS8;MAPRE1;CSNK1D;DYNLL1;YWHAG;NUP107;TUBG1;PRKCA;PPP2R5B;CSNK2A2;CEP152;SSNA1;RAD21;TUBA4A;NDE1;RCC2;TUBB;CEP63;INCENP;MAD1L1;SPC25
Reactome_2022__S Phase R-HSA-69242	0.553485	2.05344	0	0.000138898	0.0051	73/151	21.74%	UBE2C;CDCA5;UBE2S;MCM4;CDC45;MCM8;CDC25A;RFC4;GINS1;PSMA7;CCNE1;CCNA2;ANAPC5;PSMD2;GINS4;CCNA1;SLC25A15;CDC6;E2F1;GINS2;POLD4;FEN1;RFC5;CDT1;PCNA;CDC25B;CDK2;PSMD14;AKT2;POLE2;PSMD6;PTK6;UBE2D1;ANAPC11;PSMC4;POLA2;PSMA5;PSMB2;PRIM2;PSMD8;PSMD7;PSMD13;POLD1;PSME3;POLE;ANAPC7;CDK4;PSME4;MCM6;ESCO2;PSMA1;E2F4;PSMA4;CCNE2;PSMD11;PSMD9;GINS3;PSMB4;PSMB5;CUL1;PSMC2;RBX1;RAD21;PSME2;PSMA3;RFC3;CCNH;SKP1;SLC19A1;PSMB3;UBE2E1;SKP2;E2F5
Reactome_2022__M Phase R-HSA-68886	0.534133	2.05058	0	0.000145079	0.0054	137/313	22.33%	CDC20;ERCC6L;CCNB2;CENPA;PLK1;UBE2C;AURKB;NUF2;CCNB1;CDCA8;CDCA5;KIF2C;KIF23;BIRC5;NCAPD2;UBE2S;NEK2;KIF20A;NCAPH;SKA1;CENPF;CENPI;TUBB3;ZWILCH;NCAPG;BUB1;CDK1;PTTG1;BUB1B;CENPO;SEC13;CENPM;CENPE;RAN;SPC24;KIF18A;PSMA7;ANAPC5;PSMD2;CENPN;TUBA1C;NUP93;BANF1;LMNB1;NDC80;MAD2L1;CLIP1;NUP37;CKAP5;KNTC1;CENPL;CEP78;DSN1;ZWINT;TUBGCP5;CENPH;RCC1;PLK4;FBXO5;PSMD14;RANGAP1;HAUS6;RAB2A;HDAC8;TUBB2B;LPIN1;PSMD6;NCAPD3;KIF2A;UBE2D1;VRK1;ANAPC11;PSMC4;PSMA5;PSMB2;CENPK;PSMD8;PSMD7;PSMD13;PSME3;CENPP;BUB3;HSP90AA1;ANAPC7;SMC4;PRKAR2B;TUBA1B;PSME4;AAAS;DCTN2;HAUS8;MAPRE1;PSMA1;TUBB2A;CSNK1D;PSMA4;DYNLL1;YWHAG;PSMD11;NUP107;TUBG1;CHMP4B;ESPL1;TMPO;PSMD9;PRKCA;PPP2R5B;CSNK2A2;PSMB4;GORASP2;RAB1B;PSMB5;CEP152;PSMC2;SSNA1;NUP210;EMD;RAD21;PSME2;TUBA4A;ANKLE2;PSMA3;LPIN2;NDE1;RCC2;PSMB3;GORASP1;TUBB;CEP63;UBE2E1;INCENP;CHMP2B;TUBB6;MAD1L1;UBE2I;SPC25;KPNB1
Reactome_2022__Orc1 Removal From Chromatin R-HSA-68949	0.602069	2.04827	0	0.000143755	0.0055	46/61	31.97%	MCM4;MCM8;PSMA7;CCNA2;PSMD2;CCNA1;SLC25A15;CDC6;CDT1;CDK2;PSMD14;PSMD6;PSMC4;PSMA5;PSMB2;PSMD8;PSMD7;PSMD13;PSME3;PSME4;MCM6;PSMA1;PSMA4;PSMD11;PSMD9;PSMB4;PSMB5;CUL1;PSMC2;RBX1;PSME2;PSMA3;SKP1;PSMB3;SKP2;PSMD3;PSMD12;PSMB6;PSMD10;PSMC3;MCM3;PSMA6;PSMD4;PSMB10;PSMC5;MCM5
Reactome_2022__Telomere Maintenance R-HSA-157579	0.603344	2.04224	0	0.000149505	0.0059	31/61	22.55%	RFC4;CCNA2;CCNA1;DKC1;POLD4;FEN1;RFC5;PCNA;BLM;PIF1;CDK2;POLR2K;RUVBL1;POLR2H;POLA2;POLR2J;PRIM2;DSCC1;CHTF18;POLD1;POLR2F;NOP10;ANKRD28;POLR2G;WRN;SHQ1;GAR1;RFC3;SLC19A1;RUVBL2;TERF2IP
Reactome_2022__APC/C:Cdh1 Mediated Degradation Of Cdc20 And APC/C:Cdh1 Targets In Late Mitosis/Early G1 R-HSA-174178	0.588068	2.04135	0	0.000145859	0.0059	38/69	24.84%	CDC20;AURKA;PLK1;UBE2C;AURKB;UBE2S;PTTG1;PSMA7;ANAPC5;PSMD2;PSMD14;PSMD6;UBE2D1;ANAPC11;PSMC4;PSMA5;PSMB2;PSMD8;PSMD7;PSMD13;PSME3;ANAPC7;PSME4;PSMA1;PSMA4;PSMD11;PSMD9;PSMB4;PSMB5;PSMC2;PSME2;PSMA3;PSMB3;UBE2E1;SKP2;PSMD3;PSMD12;PSMB6
Reactome_2022__CDK-mediated Phosphorylation And Removal Of Cdc6 R-HSA-69017	0.588157	2.03496	0	0.000157959	0.0066	38/68	24.84%	UBE2C;UBE2S;PSMA7;CCNE1;CCNA2;ANAPC5;PSMD2;CCNA1;CDC6;CDK2;PSMD14;PSMD6;UBE2D1;ANAPC11;PSMC4;PSMA5;PSMB2;PSMD8;PSMD7;PSMD13;PSME3;ANAPC7;PSME4;PSMA1;PSMA4;CCNE2;PSMD11;PSMD9;PSMB4;PSMB5;PSMC2;PSME2;PSMA3;PSMB3;UBE2E1;PSMD3;PSMD12;PSMB6
Reactome_2022__Extension Of Telomeres R-HSA-180786	0.621256	2.03043	0	0.000180362	0.0076	26/47	22.55%	RFC4;CCNA2;CCNA1;DKC1;POLD4;FEN1;RFC5;PCNA;BLM;PIF1;CDK2;RUVBL1;POLA2;PRIM2;DSCC1;CHTF18;POLD1;NOP10;ANKRD28;WRN;SHQ1;GAR1;RFC3;SLC19A1;RUVBL2;TERF2IP
MSigDB_Hallmark_2020__Myc Targets V1	0.541121	2.02568	0	0.000189005	0.0079	105/188	28.45%	CDC20;KPNA2;MCM4;HPRT1;CDC45;RFC4;RANBP1;RAN;PSMA7;CCNA2;XPOT;MAD2L1;EIF2S2;NCBP2;RRP9;GNL3;SLC25A3;PCNA;CDK2;PSMD14;EXOSC7;PABPC1;NME1;COX5A;NOP56;PPM1G;PSMC4;SNRPA1;GOT2;PSMB2;SRM;GSPT1;PSMD8;PSMD7;SNRPD2;SNRPG;CCT5;CLNS1A;PHB2;ILF2;BUB3;AIMP2;CAD;ERH;CDK4;IFRD1;COPS5;MCM6;PTGES3;MCM2;PSMA1;RNPS1;SRPK1;PSMA4;CCT2;LSM7;CSTF2;DUT;UBE2L3;SNRPD1;TXNL4A;PABPC4;HNRNPA2B1;TUFM;NAP1L1;CBX3;SNRPB2;CUL1;PPIA;NCBP1;PHB;PA2G4;RAD23B;SSBP1;HSPE1;PSMB3;RPLP0;EIF4E;IMPDH2;UBE2E1;RRM1;RUVBL2;PSMD1;XRCC6;KPNB1;RPL6;VBP1;NOP16;CCT3;PSMD3;VDAC1;C1QBP;NHP2;RPS2;CYC1;ETF1;TRIM28;PRPS2;HDDC2;RPS3;MRPL9;HNRNPR;SET;G3BP1;CCT7
Reactome_2022__COPI-dependent Golgi-to-ER Retrograde Traffic R-HSA-6811434	0.578718	2.00949	0	0.000255404	0.011	34/75	17.30%	KIF2C;KIF4A;KIF23;KIF20A;RACGAP1;KIF18B;KIF15;KIFC1;CENPE;KIF18A;KDELR3;KIF11;ARF4;COPZ1;TMED3;KIF2A;PTGES2;TMED2;SURF4;COPG2;ARFGAP1;COPB2;KIF21A;COPE;KIF13B;KDELR2;KIF22;BNIP1;STX18;TMED9;KDELR1;KLC3;RAB1B;ARF5
Reactome_2022__Conversion From APC/C:Cdc20 To APC/C:Cdh1 In Late Anaphase R-HSA-176407	0.720342	1.99973	0	0.000304698	0.0134	7/19	11.05%	CDC20;UBE2C;UBE2S;ANAPC5;UBE2D1;ANAPC11;ANAPC7
Reactome_2022__Assembly Of Pre-Replicative Complex R-HSA-68867	0.570739	1.99014	0	0.00035587	0.0158	47/74	31.97%	UBE2C;UBE2S;MCM4;MCM8;PSMA7;ANAPC5;PSMD2;SLC25A15;CDC6;CDT1;PSMD14;PSMD6;UBE2D1;ANAPC11;PSMC4;PSMA5;PSMB2;PSMD8;PSMD7;PSMD13;PSME3;ANAPC7;MCM6;PSMA1;PSMA4;PSMD11;PSMD9;PSMB4;PSMB5;PSMC2;PSME2;PSMA3;PSMB3;UBE2E1;KPNB1;PSMD3;PSMD12;PSMB6;KPNA1;PSMD10;PSMC3;MCM3;PSMA6;PSMD4;PSMB10;PSMC5;MCM5
Reactome_2022__G1/S DNA Damage Checkpoints R-HSA-69615	0.57934	1.98767	0	0.000362082	0.0165	37/64	24.84%	CDC25A;PSMA7;CCNE1;CDKN2A;CCNA2;PCBP4;PSMD2;CCNA1;CDK2;PSMD14;PSMD6;CHEK2;PSMC4;CHEK1;PSMA5;PSMB2;PSMD8;PSMD7;PSMD13;PSME3;PSME4;PSMA1;PSMA4;CCNE2;PSMD11;PSMD9;ZNF385A;PSMB4;PSMB5;PSMC2;PSME2;PSMA3;PSMB3;PSMD3;PSMD12;PHF20;PSMB6
Reactome_2022__DNA Replication Pre-Initiation R-HSA-69002	0.556506	1.98341	0	0.000402367	0.0185	56/90	31.97%	UBE2C;UBE2S;MCM4;CDC45;MCM8;PSMA7;MCM10;DBF4;ANAPC5;PSMD2;SLC25A15;CDC6;CDT1;CDK2;PSMD14;CDC7;POLE2;PSMD6;UBE2D1;ANAPC11;PSMC4;POLA2;PSMA5;PSMB2;PRIM2;PSMD8;PSMD7;PSMD13;PSME3;POLE;ANAPC7;MCM6;PSMA1;PSMA4;PSMD11;PSMD9;PSMB4;PSMB5;PSMC2;PSME2;PSMA3;PSMB3;UBE2E1;KPNB1;PSMD3;PSMD12;PSMB6;KPNA1;PSMD10;PSMC3;MCM3;PSMA6;PSMD4;PSMB10;PSMC5;MCM5
Reactome_2022__TP53 Regulates Transcription Of Cell Cycle Genes R-HSA-6791312	0.607274	1.97975	0	0.000444777	0.021	22/46	19.50%	AURKA;E2F7;CCNB1;CDK1;CCNE1;CCNA2;PCBP4;CCNA1;E2F1;PCNA;CDK2;CDC25C;CARM1;PRMT1;E2F8;E2F4;CCNE2;ARID3A;REXO2;ZNF385A;BTG2;CNOT10
Reactome_2022__Activation Of ATR In Response To Replication Stress R-HSA-176187	0.649678	1.97696	0	0.000465371	0.0222	15/30	8.57%	MCM4;CDC45;MCM8;CDC25A;RFC4;MCM10;DBF4;SLC25A15;CDC6;RFC5;CDK2;CDC25C;CDC7;CHEK1;CLSPN
KEGG_2021_Human__Proteasome	0.609018	1.97523	0	0.000470797	0.023	34/43	31.95%	PSMA7;PSMD2;PSMD14;PSMD6;PSMC4;PSMA5;PSMB2;PSMD8;PSMD7;PSMD13;PSME3;PSME4;ADRM1;PSMA1;PSMA4;PSMD11;PSMD9;PSMB4;IFNG;PSMB5;PSMC2;POMP;PSME2;PSMA3;PSMB3;PSMD1;PSMD3;PSMD12;PSMB6;PSMC3;PSMA6;PSMD4;PSMB10;PSMC5
Reactome_2022__APC/C:Cdc20 Mediated Degradation Of Securin R-HSA-174154	0.576157	1.97412	0	0.000474255	0.0235	34/63	24.84%	CDC20;UBE2C;UBE2S;PTTG1;PSMA7;ANAPC5;PSMD2;PSMD14;PSMD6;UBE2D1;ANAPC11;PSMC4;PSMA5;PSMB2;PSMD8;PSMD7;PSMD13;PSME3;ANAPC7;PSME4;PSMA1;PSMA4;PSMD11;PSMD9;PSMB4;PSMB5;PSMC2;PSME2;PSMA3;PSMB3;UBE2E1;PSMD3;PSMD12;PSMB6
Reactome_2022__Mitotic G1 Phase And G1/S Transition R-HSA-453279	0.533029	1.96722	0	0.000510463	0.0258	65/140	21.74%	CCNB1;MYBL2;RRM2;MCM4;CDK1;CDC45;MCM8;CDC25A;TOP2A;PSMA7;CCNE1;CDKN2A;CCNA2;MCM10;DBF4;PSMD2;TK1;CCNA1;SLC25A15;CDC6;E2F1;CDT1;PCNA;FBXO5;CDK2;PSMD14;AKT2;CDC7;POLE2;PSMD6;PTK6;SRC;PSMC4;POLA2;PSMA5;PSMB2;PRIM2;PSMD8;PSMD7;PSMD13;PSME3;POLE;CDK4;MCM6;PSMA1;E2F4;PSMA4;CCNE2;PSMD11;PPP2R3B;E2F3;E2F2;PSMD9;PSMB4;PSMB5;CDKN2D;CUL1;PSMC2;PSME2;PSMA3;CCNH;SKP1;PSMB3;SKP2;E2F5
Reactome_2022__Role Of GTSE1 In G2/M Progression After G2 Checkpoint R-HSA-8852276	0.58209	1.96538	0	0.00051987	0.0264	38/56	31.95%	CCNB2;PLK1;CCNB1;GTSE1;CDK1;PSMA7;PSMD2;PSMD14;PSMD6;PSMC4;PSMA5;PSMB2;PSMD8;PSMD7;PSMD13;PSME3;HSP90AA1;PSME4;MAPRE1;PSMA1;PSMA4;PSMD11;PSMD9;PSMB4;PSMB5;PSMC2;PSME2;PSMA3;PSMB3;PSMD3;PSMD12;PSMB6;PSMD10;PSMC3;PSMA6;PSMD4;PSMB10;PSMC5
Reactome_2022__Transferrin Endocytosis And Recycling R-HSA-917977	0.637088	1.95762	0	0.000594015	0.0304	22/31	21.52%	ATP6V0D2;ATP6V1C2;ATP6V1B1;ATP6V1H;ATP6V0E1;ATP6V1E2;ATP6V0A2;ATP6V0A4;ATP6V1A;ATP6V0E2;STEAP3;TFRC;ATP6V1D;ATP6V1G3;ATP6AP1;TCIRG1;ATP6V1G1;ATP6V0B;ATP6V1F;TF;ATP6V0C;ATP6V0D1
Reactome_2022__Kinesins R-HSA-983189	0.611835	1.955	0	0.000622938	0.0324	15/40	11.68%	KIF2C;KIF4A;KIF23;KIF20A;RACGAP1;KIF18B;KIF15;KIFC1;CENPE;KIF18A;KIF11;KIF2A;KIF21A;KIF13B;KIF22
MSigDB_Hallmark_2020__mTORC1 Signaling	0.520964	1.9533	0	0.000629919	0.0333	110/192	30.79%	AURKA;PLK1;INSIG1;RRM2;MCM4;BUB1;HPRT1;MLLT11;CDC25A;BCAT1;YKT6;CCNF;SQLE;DHCR7;CD9;G6PD;STIP1;MTHFD2;GMPS;TXNRD1;EIF2S2;DDIT3;RRP9;PSAT1;HMBS;ELOVL6;SLC1A5;PLOD2;TOMM40;ACACA;PSMD14;SLC7A11;NAMPT;RDH11;TM7SF2;DHCR24;ARPC5L;EBP;LDLR;FADS1;ABCF2;PSMC4;ADIPOR2;CYB5B;PSMD13;PRDX1;TFRC;PSME3;GLA;HSPA4;SERPINH1;UNG;IFRD1;COPS5;RPN1;NUPR1;PDAP1;MCM2;ATP6V1D;GSR;SLC7A5;PSMA4;POLR3G;TUBG1;TRIB3;ACSL3;HSP90B1;TBK1;SQSTM1;SERP1;CCT6A;PSMB5;SRD5A1;PPIA;PSMC2;BTG2;VLDLR;PSMG1;TUBA4A;PSMA3;ATP2A2;HSPE1;FKBP2;HMGCR;PPA1;SLC6A6;PSMD12;MTHFD2L;CALR;ALDOA;HSPA5;ETF1;HSPA9;EDEM1;GAPDH;PNO1;IDH1;IMMT;SDF2L1;TCEA1;ME1;LGMN;GBE1;FADS2;GSK3B;ACTR3;PGM1;NMT1;XBP1;ASNS
Reactome_2022__G1/S Transition R-HSA-69206	0.534442	1.95237	0	0.000627161	0.0336	58/122	21.74%	CCNB1;RRM2;MCM4;CDK1;CDC45;MCM8;CDC25A;PSMA7;CCNE1;CCNA2;MCM10;DBF4;PSMD2;TK1;CCNA1;SLC25A15;CDC6;E2F1;CDT1;PCNA;FBXO5;CDK2;PSMD14;AKT2;CDC7;POLE2;PSMD6;PTK6;PSMC4;POLA2;PSMA5;PSMB2;PRIM2;PSMD8;PSMD7;PSMD13;PSME3;POLE;CDK4;MCM6;PSMA1;E2F4;PSMA4;CCNE2;PSMD11;PPP2R3B;PSMD9;PSMB4;PSMB5;CUL1;PSMC2;PSME2;PSMA3;CCNH;SKP1;PSMB3;SKP2;E2F5
Reactome_2022__p53-Dependent G1 DNA Damage Response R-HSA-69563	0.569252	1.94611	0	0.000714821	0.0385	41/62	31.95%	PSMA7;CCNE1;CDKN2A;CCNA2;PCBP4;PSMD2;CCNA1;CDK2;PSMD14;PSMD6;CHEK2;PSMC4;PSMA5;PSMB2;PSMD8;PSMD7;PSMD13;PSME3;PSME4;PSMA1;PSMA4;CCNE2;PSMD11;PSMD9;ZNF385A;PSMB4;PSMB5;PSMC2;PSME2;PSMA3;PSMB3;PSMD3;PSMD12;PHF20;PSMB6;PSMD10;PSMC3;PSMA6;PSMD4;PSMB10;PSMC5
KEGG_2021_Human__Collecting duct acid secretion	0.659689	1.93945	0.00011892	0.000793479	0.043	19/25	21.52%	ATP6V0D2;ATP6V1C2;ATP6V1B1;ATP6V0E1;CLCNKB;ATP6V1E2;ATP6V0A2;ATP6V0A4;ATP6V1A;ATP6V0E2;ATP6V1D;ATP6V1G3;TCIRG1;CA2;ATP6V1G1;ATP6V1F;SLC4A1;ATP6V0C;ATP6V0D1
Reactome_2022__DNA Strand Elongation R-HSA-69190	0.629787	1.92368	0	0.00106552	0.0584	18/31	20.82%	MCM4;CDC45;MCM8;RFC4;GINS1;GINS4;GINS2;POLD4;FEN1;RFC5;PCNA;POLA2;PRIM2;POLD1;MCM6;GINS3;RFC3;SLC19A1
Reactome_2022__Mitotic G2-G2/M Phases R-HSA-453274	0.513689	1.92151	0	0.00108272	0.0605	76/169	23.87%	FOXM1;AURKA;CCNB2;TPX2;PLK1;CCNB1;MYBL2;NEK2;GTSE1;HMMR;CENPF;CDK1;CDC25A;PSMA7;CCNA2;PKMYT1;PSMD2;CCNA1;CKAP5;E2F1;CEP78;TUBGCP5;CDC25B;PLK4;CDK2;PSMD14;CDC25C;HAUS6;PSMD6;PSMC4;PSMA5;PSMB2;PSMD8;PSMD7;PSMD13;PSME3;HSP90AA1;PRKAR2B;PSME4;DCTN2;HAUS8;MAPRE1;PSMA1;CSNK1D;PSMA4;DYNLL1;YWHAG;PSMD11;TUBG1;PPP2R3B;E2F3;PSMD9;PRKCA;PSMB4;PPME1;PSMB5;CUL1;CEP152;PSMC2;RBX1;SSNA1;PSME2;TUBA4A;PSMA3;CCNH;SKP1;NDE1;PSMB3;TUBB;CEP63;HAUS1;RAB8A;PSMD3;CEP70;HAUS5;PSMD12
Reactome_2022__SCF(Skp2)-mediated Degradation Of P27/P21 R-HSA-187577	0.565509	1.91629	0	0.00118407	0.0674	41/58	31.95%	PSMA7;CCNE1;CCNA2;PSMD2;CCNA1;CDK2;PSMD14;PSMD6;PTK6;PSMC4;PSMA5;PSMB2;PSMD8;PSMD7;PSMD13;PSME3;CDK4;PSMA1;PSMA4;CCNE2;PSMD11;PSMD9;PSMB4;PSMB5;CUL1;PSMC2;PSME2;PSMA3;SKP1;PSMB3;SKP2;PSMD3;PSMD12;PSMB6;PSMD10;PSMC3;CKS1B;PSMA6;PSMD4;PSMB10;PSMC5
Reactome_2022__Amino Acids Regulate mTORC1 R-HSA-9639288	0.588269	1.91551	0	0.00117879	0.0682	27/45	27.82%	ATP6V0D2;SEC13;ATP6V1C2;ATP6V1B1;ATP6V1H;RHEB;ATP6V0E1;ATP6V1E2;ATP6V1A;KPTN;ATP6V0E2;ATP6V1D;ATP6V1G3;RPTOR;TCIRG1;MLST8;ATP6V1G1;ATP6V0B;ATP6V1F;ATP6V0C;ATP6V0D1;ITFG2;ATP6V1E1;MTOR;NPRL2;NPRL3;RRAGB
Reactome_2022__Ubiquitin Mediated Degradation Of Phosphorylated Cdc25A R-HSA-69601	0.579434	1.91219	0	0.00124021	0.0728	34/48	31.95%	CDC25A;PSMA7;PSMD2;PSMD14;PSMD6;CHEK2;PSMC4;CHEK1;PSMA5;PSMB2;PSMD8;PSMD7;PSMD13;PSME3;PSME4;PSMA1;PSMA4;PSMD11;PSMD9;PSMB4;PSMB5;PSMC2;PSME2;PSMA3;PSMB3;PSMD3;PSMD12;PSMB6;PSMD10;PSMC3;PSMA6;PSMD4;PSMB10;PSMC5
Reactome_2022__Telomere Extension By Telomerase R-HSA-171319	0.671632	1.91031	0.000239063	0.00126772	0.0754	13/22	24.52%	CCNA2;CCNA1;DKC1;PIF1;CDK2;RUVBL1;NOP10;ANKRD28;SHQ1;GAR1;RUVBL2;TERF2IP;NHP2
Reactome_2022__Autodegradation Of Cdh1 By Cdh1:APC/C R-HSA-174084	0.558617	1.9061	0	0.00132878	0.0797	37/61	31.95%	UBE2C;UBE2S;PSMA7;ANAPC5;PSMD2;PSMD14;PSMD6;UBE2D1;ANAPC11;PSMC4;PSMA5;PSMB2;PSMD8;PSMD7;PSMD13;PSME3;ANAPC7;PSMA1;PSMA4;PSMD11;PSMD9;PSMB4;PSMB5;PSMC2;PSME2;PSMA3;PSMB3;UBE2E1;PSMD3;PSMD12;PSMB6;PSMD10;PSMC3;PSMA6;PSMD4;PSMB10;PSMC5
Reactome_2022__G2/M Transition R-HSA-69275	0.508805	1.90275	0	0.00139484	0.0838	74/167	23.87%	FOXM1;AURKA;CCNB2;TPX2;PLK1;CCNB1;MYBL2;NEK2;GTSE1;HMMR;CENPF;CDK1;CDC25A;PSMA7;CCNA2;PKMYT1;PSMD2;CCNA1;CKAP5;CEP78;TUBGCP5;CDC25B;PLK4;CDK2;PSMD14;CDC25C;HAUS6;PSMD6;PSMC4;PSMA5;PSMB2;PSMD8;PSMD7;PSMD13;PSME3;HSP90AA1;PRKAR2B;PSME4;DCTN2;HAUS8;MAPRE1;PSMA1;CSNK1D;PSMA4;DYNLL1;YWHAG;PSMD11;TUBG1;PPP2R3B;PSMD9;PRKCA;PSMB4;PPME1;PSMB5;CUL1;CEP152;PSMC2;RBX1;SSNA1;PSME2;TUBA4A;PSMA3;CCNH;SKP1;NDE1;PSMB3;TUBB;CEP63;HAUS1;RAB8A;PSMD3;CEP70;HAUS5;PSMD12
Reactome_2022__FBXL7 Down-Regulates AURKA During Mitotic Entry And In Early Mitosis R-HSA-8854050	0.569322	1.89504	0	0.0015965	0.0972	35/51	31.95%	AURKA;PSMA7;PSMD2;PSMD14;PSMD6;PSMC4;PSMA5;PSMB2;PSMD8;PSMD7;PSMD13;PSME3;PSME4;PSMA1;PSMA4;PSMD11;PSMD9;PSMB4;PSMB5;CUL1;PSMC2;RBX1;PSME2;PSMA3;SKP1;PSMB3;PSMD3;PSMD12;PSMB6;PSMD10;PSMC3;PSMA6;PSMD4;PSMB10;PSMC5
Reactome_2022__Insulin Receptor Recycling R-HSA-77387	0.638281	1.88117	0.000237417	0.00198463	0.1194	19/25	21.52%	ATP6V0D2;ATP6V1C2;ATP6V1B1;ATP6V1H;ATP6V0E1;ATP6V1E2;ATP6V0A2;ATP6V0A4;ATP6V1A;ATP6V0E2;ATP6V1D;ATP6V1G3;ATP6AP1;TCIRG1;ATP6V1G1;ATP6V0B;ATP6V1F;ATP6V0C;ATP6V0D1
Reactome_2022__SCF-beta-TrCP Mediated Degradation Of Emi1 R-HSA-174113	0.563189	1.87581	0	0.00212707	0.1293	35/51	31.95%	CDC20;PSMA7;PSMD2;FBXO5;PSMD14;PSMD6;PSMC4;PSMA5;PSMB2;PSMD8;PSMD7;PSMD13;PSME3;PSME4;PSMA1;PSMA4;PSMD11;PSMD9;PSMB4;PSMB5;CUL1;PSMC2;PSME2;PSMA3;SKP1;PSMB3;PSMD3;PSMD12;PSMB6;PSMD10;PSMC3;PSMA6;PSMD4;PSMB10;PSMC5
Reactome_2022__Regulation Of RUNX2 Expression And Activity R-HSA-8939902	0.541195	1.86821	0	0.00239362	0.1451	47/68	34.91%	PSMA7;PSMD2;PSMD14;PSMD6;PSMC4;PSMA5;PSMB2;PSMD8;PSMD7;PSMD13;TWIST1;PSME3;SMURF1;PSME4;PSMA1;PSMA4;RUNX2;PSMD11;PSMD9;MSX2;PSMB4;PSMB5;CUL1;PSMC2;RBX1;PSME2;PSMA3;SKP1;PSMB3;HIVEP3;SKP2;ESRRA;PSMD3;PSMD12;PSMB6;PPARGC1A;PSMD10;PSMC3;GSK3B;CBFB;PSMA6;PSMD4;PSMB10;PSMC5;STUB1;UBB;STAT1
Reactome_2022__Regulation Of Ornithine Decarboxylase (ODC) R-HSA-350562	0.568597	1.86816	0.000109854	0.0023638	0.1453	34/47	31.95%	PSMA7;PSMD2;NQO1;PSMD14;PSMD6;PSMC4;PSMA5;PSMB2;PSMD8;PSMD7;PSMD13;PSME3;AZIN1;PSME4;OAZ1;PSMA1;PSMA4;PSMD11;PSMD9;PSMB4;PSMB5;PSMC2;PSME2;PSMA3;PSMB3;PSMD3;PSMD12;PSMB6;PSMD10;PSMC3;PSMA6;PSMD4;PSMB10;PSMC5
Reactome_2022__Hh Mutants Are Degraded By ERAD R-HSA-5362768	0.559989	1.86753	0.000108589	0.0023572	0.1466	35/52	31.95%	PSMA7;PSMD2;PSMD14;PSMD6;PSMC4;PSMA5;PSMB2;PSMD8;PSMD7;PSMD13;PSME3;PSME4;PSMA1;PSMA4;PSMD11;PSMD9;PSMB4;PSMB5;PSMC2;ERLEC1;PSME2;PSMA3;VCP;PSMB3;DERL2;SYVN1;PSMD3;PSMD12;PSMB6;PSMD10;PSMC3;PSMA6;PSMD4;PSMB10;PSMC5
KEGG_2021_Human__Steroid biosynthesis	0.683424	1.86637	0.000496278	0.00237044	0.149	7/18	7.34%	SQLE;DHCR7;CYP24A1;SOAT1;TM7SF2;DHCR24;EBP
Reactome_2022__Polymerase Switching On C-strand Of Telomere R-HSA-174411	0.646249	1.86636	0.000118864	0.00233966	0.149	12/23	22.55%	RFC4;POLD4;RFC5;PCNA;POLA2;PRIM2;DSCC1;CHTF18;POLD1;RFC3;SLC19A1;TERF2IP
Reactome_2022__Initiation Of Nuclear Envelope (NE) Reformation R-HSA-2995383	0.667087	1.85553	0.000981114	0.00278166	0.1741	10/19	22.33%	CCNB2;CCNB1;CDK1;BANF1;LMNB1;VRK1;TMPO;EMD;ANKLE2;KPNB1
Reactome_2022__AUF1 (hnRNP D0) Binds And Destabilizes mRNA R-HSA-450408	0.557279	1.85552	0	0.00274645	0.1741	34/51	31.95%	PSMA7;PSMD2;PSMD14;PABPC1;PSMD6;EIF4G1;PSMC4;PSMA5;PSMB2;PSMD8;PSMD7;PSMD13;PSME3;PSME4;PSMA1;PSMA4;PSMD11;PSMD9;PSMB4;PSMB5;PSMC2;PSME2;PSMA3;HSPB1;PSMB3;PSMD3;PSMD12;PSMB6;PSMD10;PSMC3;PSMA6;PSMD4;PSMB10;PSMC5
Reactome_2022__Stabilization Of P53 R-HSA-69541	0.554576	1.85535	0	0.00271795	0.1744	34/53	31.95%	PSMA7;CDKN2A;PSMD2;PSMD14;PSMD6;CHEK2;PSMC4;PSMA5;PSMB2;PSMD8;PSMD7;PSMD13;PSME3;PSME4;PSMA1;PSMA4;PSMD11;PSMD9;PSMB4;PSMB5;PSMC2;PSME2;PSMA3;PSMB3;PSMD3;PSMD12;PHF20;PSMB6;PSMD10;PSMC3;PSMA6;PSMD4;PSMB10;PSMC5
Reactome_2022__Cross-presentation Of Soluble Exogenous Antigens (Endosomes) R-HSA-1236978	0.565804	1.85332	0.000109926	0.00277784	0.1795	32/45	31.95%	MRC2;PSMA7;PSMD2;PSMD14;PSMD6;PSMC4;PSMA5;PSMB2;PSMD8;PSMD7;PSMD13;PSME3;PSME4;PSMA1;PSMA4;PSMD11;PSMD9;PSMB4;PSMB5;PSMC2;PSME2;PSMA3;PSMB3;PSMD3;PSMD12;PSMB6;PSMD10;PSMC3;PSMA6;PSMD4;PSMB10;PSMC5
Reactome_2022__TP53 Regulates Transcription Of Genes Involved In G2 Cell Cycle Arrest R-HSA-6804114	0.671146	1.839	0.000611247	0.00346186	0.2181	10/18	16.85%	AURKA;CCNB1;CDK1;PCNA;CDC25C;CARM1;PRMT1;E2F4;REXO2;ZNF385A
KEGG_2021_Human__p53 signaling pathway	0.531883	1.83823	0.000210482	0.00347306	0.2208	25/69	14.74%	PMAIP1;CCNB2;CCNB1;GTSE1;RRM2;CDK1;GADD45G;CD82;CCNE1;CDKN2A;IGF1;CDK2;SERPINE1;CHEK2;BCL2L1;CHEK1;ATR;CASP3;STEAP3;CYCS;CDK4;GADD45B;BID;CCNE2;AIFM2
Reactome_2022__GSK3B And BTRC:CUL1-mediated-degradation Of NFE2L2 R-HSA-9762114	0.553162	1.8351	0	0.00360748	0.2293	34/50	31.95%	PSMA7;PSMD2;PSMD14;PSMD6;PSMC4;PSMA5;PSMB2;PSMD8;PSMD7;PSMD13;PSME3;PSMA1;PSMA4;PSMD11;PSMD9;PSMB4;PSMB5;CUL1;PSMC2;RBX1;PSME2;PSMA3;SKP1;PSMB3;PSMD3;PSMD12;PSMB6;PSMD10;PSMC3;GSK3B;PSMA6;PSMD4;PSMB10;PSMC5
Reactome_2022__Regulation Of Cholesterol Biosynthesis By SREBP (SREBF) R-HSA-1655829	0.547842	1.82961	0.000108143	0.0039366	0.2487	25/53	24.89%	INSIG1;RAN;SQLE;PKMYT1;DHCR7;GPAM;ELOVL6;ACACA;TM7SF2;SMARCD3;SREBF2;NFYB;CARM1;MVK;SCAP;FASN;SEC24D;MBD4;ACACB;FDFT1;KPNB1;HMGCR;SEC24A;SREBF1;NCOA2
Reactome_2022__G2/M DNA Damage Checkpoint R-HSA-69473	0.549157	1.82957	0.000216779	0.00389408	0.2489	24/52	20.89%	CCNB1;CDK1;RFC4;EXO1;RFC5;BLM;CDC25C;CHEK2;YWHAZ;CHEK1;TOPBP1;UBE2N;BRCC3;YWHAG;HUS1;UBE2V2;WRN;REXO2;RBBP8;BRIP1;RRAD;RFC3;YWHAB;BRCA1
Reactome_2022__Degradation Of DVL R-HSA-4641258	0.547796	1.8278	0.000108909	0.00395673	0.2545	34/52	31.95%	PSMA7;PSMD2;PSMD14;DVL3;PSMD6;PSMC4;PSMA5;PSMB2;PSMD8;PSMD7;PSMD13;PSME3;DACT1;PSME4;PSMA1;PSMA4;PSMD11;PSMD9;PSMB4;PSMB5;PSMC2;RBX1;PSME2;PSMA3;PSMB3;PSMD3;PSMD12;PSMB6;PSMD10;PSMC3;PSMA6;PSMD4;PSMB10;PSMC5
Reactome_2022__Regulation Of RUNX3 Expression And Activity R-HSA-8941858	0.546365	1.82303	0	0.00424199	0.2718	34/53	31.95%	PSMA7;CDKN2A;PSMD2;PSMD14;PSMD6;SRC;PSMC4;PSMA5;PSMB2;PSMD8;PSMD7;PSMD13;PSME3;SMURF1;PSMA1;PSMA4;PSMD11;PSMD9;PSMB4;PSMB5;PSMC2;PSME2;PSMA3;PSMB3;PSMD3;PSMD12;PSMB6;PSMD10;PSMC3;CBFB;PSMA6;PSMD4;PSMB10;PSMC5
Reactome_2022__Vif-mediated Degradation Of APOBEC3G R-HSA-180585	0.552534	1.82111	0	0.00430247	0.2771	32/48	31.95%	PSMA7;PSMD2;PSMD14;PSMD6;PSMC4;PSMA5;PSMB2;PSMD8;PSMD7;PSMD13;PSME3;PSME4;PSMA1;PSMA4;PSMD11;PSMD9;PSMB4;PSMB5;PSMC2;RBX1;PSME2;PSMA3;PSMB3;PSMD3;PSMD12;PSMB6;PSMD10;PSMC3;PSMA6;PSMD4;PSMB10;PSMC5
KEGG_2021_Human__Glycosaminoglycan biosynthesis	0.55013	1.8191	0	0.00440417	0.2839	27/50	28.47%	HS3ST3A1;HS6ST3;CHST6;CHPF2;B4GALT1;B4GALT4;CHST11;B4GALT2;DSE;B4GALT7;NDST3;B3GAT3;B3GNT7;HS3ST3B1;HS3ST1;FUT8;ST3GAL1;EXT1;UST;CHST2;CHPF;CSGALNACT1;EXTL1;HS6ST2;EXT2;XYLT2;B4GALT3
Reactome_2022__KEAP1-NFE2L2 Pathway R-HSA-9755511	0.508877	1.81875	0	0.00437733	0.2853	55/94	31.95%	PSMA7;CDKN2A;TKT;PSMD2;PRKCD;TXNRD1;TALDO1;NQO1;PSMD14;SLC7A11;AKT2;PSMD6;PSMC4;PSMA5;PSMB2;PSMD8;PSMD7;PSMD13;MAP1LC3B;PRDX1;PSME3;PSME4;PSMA1;GSR;PSMA4;PSMD11;PSMD9;SQSTM1;CSNK2A2;PSMB4;PSMB5;CUL1;PSMC2;RBX1;BRIP1;PSME2;PSMA3;VCP;SKP1;PSMB3;SKP2;PSMD3;PSMD12;NPLOC4;PSMB6;FBXL17;IDH1;PSMD10;PSMC3;GSK3B;PSMA6;PSMD4;UBL4A;PSMB10;PSMC5
Reactome_2022__Metabolism Of Polyamines R-HSA-351202	0.543104	1.81874	0.000216099	0.00432975	0.2853	36/53	31.95%	PSMA7;PSMD2;NQO1;PSMD14;PSMD6;PSMC4;PSMA5;PSMB2;PSMD8;PSMD7;PSMD13;PSME3;AZIN1;PSME4;OAZ1;PSMA1;PSMA4;PSMD11;PSMD9;PSMB4;PSMB5;PSMC2;PSME2;PSMA3;PSMB3;PSMD3;PSMD12;PSMB6;NPRL2;SLC38A1;PSMD10;PSMC3;PSMA6;PSMD4;PSMB10;PSMC5
Reactome_2022__NIK To Noncanonical NF-kB Signaling R-HSA-5676590	0.539599	1.81581	0	0.00449821	0.2968	35/55	31.95%	PSMA7;PSMD2;PSMD14;PSMD6;PSMC4;PSMA5;PSMB2;PSMD8;PSMD7;PSMD13;PSME3;PSME4;PSMA1;PSMA4;UBA3;PSMD11;PSMD9;PSMB4;PSMB5;CUL1;PSMC2;PSME2;PSMA3;SKP1;PSMB3;UBE2M;PSMD3;PSMD12;PSMB6;PSMD10;PSMC3;PSMA6;PSMD4;PSMB10;PSMC5
Reactome_2022__Cyclin A:Cdk2-associated Events At S Phase Entry R-HSA-69656	0.513597	1.81553	0	0.00447223	0.2977	50/83	31.95%	CDC25A;PSMA7;CCNE1;CCNA2;PSMD2;CCNA1;E2F1;CDC25B;CDK2;PSMD14;AKT2;PSMD6;PTK6;PSMC4;PSMA5;PSMB2;PSMD8;PSMD7;PSMD13;PSME3;CDK4;PSMA1;E2F4;PSMA4;CCNE2;PSMD11;PSMD9;PSMB4;PSMB5;CUL1;PSMC2;PSME2;PSMA3;CCNH;SKP1;PSMB3;SKP2;E2F5;PSMD3;PSMD12;PSMB6;TFDP2;PSMD10;PSMC3;MNAT1;CKS1B;PSMA6;PSMD4;PSMB10;PSMC5
Reactome_2022__Golgi-to-ER Retrograde Transport R-HSA-8856688	0.504285	1.81552	0	0.00442614	0.2978	40/108	17.30%	KIF2C;KIF4A;KIF23;KIF20A;RACGAP1;KIF18B;KIF15;KIFC1;CENPE;KIF18A;KDELR3;KIF11;ARF4;RAB6B;COPZ1;GALNT2;TMED3;KIF2A;PTGES2;TMED2;SURF4;COPG2;ARFGAP1;COPB2;KIF21A;COPE;KIF13B;PLA2G4A;KDELR2;KIF22;BNIP1;DCTN2;STX18;TMED9;DYNLL1;KDELR1;PAFAH1B3;KLC3;RAB1B;ARF5
KEGG_2021_Human__Oxidative phosphorylation	0.504509	1.8141	0	0.00448418	0.3041	58/100	30.01%	ATP6V0D2;ATP6V1C2;ATP6V1B1;ATP6V1H;UQCRFS1;COX17;ATP6V0E1;NDUFA12;ATP6V1E2;COX6C;ATP6V0A2;NDUFA8;ATP6V0A4;COX5A;NDUFS6;NDUFS8;ATP6V1A;COX6B1;ATP6V0E2;NDUFS7;COX7C;ATP6V1D;ATP6V1G3;NDUFA11;NDUFB3;COX6A1;ATP6AP1;NDUFA6;NDUFA1;NDUFB11;TCIRG1;NDUFB4;NDUFB9;NDUFA4;ATP6V1G1;ATP6V0B;ATP6V1F;UQCR10;COX7B;ATP6V0C;ATP6V0D1;COX8A;NDUFB2;UQCRC2;PPA1;UQCRC1;NDUFC2;ATP6V1E1;CYC1;UQCRB;NDUFA9;NDUFA13;PPA2;COX7A2L;NDUFB10;COX7A2;COX10;UQCRH
Reactome_2022__Synthesis Of Active Ubiquitin: Roles Of E1 And E2 Enzymes R-HSA-8866652	0.599253	1.81206	0.000347423	0.00458244	0.3123	15/29	21.58%	UBE2C;UBE2T;UBE2S;UBE2A;UBA6;UBE2D1;USP5;UBE2H;UBE2L3;UCHL3;USP7;UBE2Z;UBE2W;UBA1;UBE2E1
Reactome_2022__GLI3 Is Processed To GLI3R By Proteasome R-HSA-5610785	0.538429	1.8099	0	0.00470636	0.3217	37/55	31.95%	PSMA7;PSMD2;PSMD14;PSMD6;PSMC4;PSMA5;PSMB2;PSMD8;PSMD7;PSMD13;PSME3;PSME4;PSMA1;PSMA4;PSMD11;PSMD9;PRKCA;PSMB4;PSMB5;CUL1;PSMC2;RBX1;PSME2;PSMA3;SKP1;PSMB3;PSMD3;PSMD12;PSMB6;PSMD10;PSMC3;GSK3B;GLI3;PSMA6;PSMD4;PSMB10;PSMC5
Reactome_2022__Ubiquitin-dependent Degradation Of Cyclin D R-HSA-75815	0.548662	1.80934	0.000109673	0.00470223	0.3233	33/48	31.95%	PSMA7;PSMD2;PSMD14;PSMD6;PSMC4;PSMA5;PSMB2;PSMD8;PSMD7;PSMD13;PSME3;CDK4;PSME4;PSMA1;PSMA4;PSMD11;PSMD9;PSMB4;PSMB5;PSMC2;PSME2;PSMA3;PSMB3;PSMD3;PSMD12;PSMB6;PSMD10;PSMC3;GSK3B;PSMA6;PSMD4;PSMB10;PSMC5
Reactome_2022__Nuclear Events Mediated By NFE2L2 R-HSA-9759194	0.517213	1.80616	0	0.00488134	0.3358	46/75	31.95%	PSMA7;CDKN2A;TKT;PSMD2;TXNRD1;TALDO1;NQO1;PSMD14;SLC7A11;PSMD6;PSMC4;PSMA5;PSMB2;PSMD8;PSMD7;PSMD13;PRDX1;PSME3;PSMA1;GSR;PSMA4;PSMD11;PSMD9;SQSTM1;PSMB4;PSMB5;CUL1;PSMC2;RBX1;BRIP1;PSME2;PSMA3;SKP1;PSMB3;PSMD3;PSMD12;PSMB6;IDH1;PSMD10;PSMC3;GSK3B;PSMA6;PSMD4;UBL4A;PSMB10;PSMC5
Reactome_2022__Mitochondrial Translation Elongation R-HSA-5389840	0.515152	1.80555	0	0.00489592	0.3382	44/79	28.19%	MRPL15;MRPL3;MRPS6;MRPL33;MRPL47;MRPL13;DLGAP3;MRPS11;MRPL51;MRPL52;MRPL36;MRPS26;MRPL4;MRPL12;MRPS25;MRPS33;MRPL42;MRPS15;MRPS23;MRPL11;MRPS16;MRPL17;MRPL48;CHCHD1;TUFM;MRPL41;MRPS5;MRPL14;MRPL34;MRPS35;MRPL40;MRPS7;MRPL18;MRPS34;GFM1;TSFM;GADD45GIP1;MRPS30;MRPL16;MRPS10;MRPL9;MRPS24;MRPL35;MRPS22
Reactome_2022__Cyclin E Associated Events During G1/S Transition R-HSA-69202	0.511965	1.80529	0	0.00487265	0.3395	49/81	31.95%	CDC25A;PSMA7;CCNE1;CCNA2;PSMD2;CCNA1;E2F1;CDK2;PSMD14;AKT2;PSMD6;PTK6;PSMC4;PSMA5;PSMB2;PSMD8;PSMD7;PSMD13;PSME3;CDK4;PSMA1;E2F4;PSMA4;CCNE2;PSMD11;PSMD9;PSMB4;PSMB5;CUL1;PSMC2;PSME2;PSMA3;CCNH;SKP1;PSMB3;SKP2;E2F5;PSMD3;PSMD12;PSMB6;TFDP2;PSMD10;PSMC3;MNAT1;CKS1B;PSMA6;PSMD4;PSMB10;PSMC5
Reactome_2022__Negative Regulation Of NOTCH4 Signaling R-HSA-9604323	0.538808	1.80224	0	0.00506394	0.3525	35/52	31.95%	PSMA7;PSMD2;TACC3;PSMD14;PSMD6;PSMC4;YWHAZ;PSMA5;PSMB2;PSMD8;PSMD7;PSMD13;PSME3;PSMA1;PSMA4;PSMD11;PSMD9;PSMB4;PSMB5;CUL1;PSMC2;RBX1;PSME2;PSMA3;SKP1;PSMB3;PSMD3;PSMD12;PSMB6;PSMD10;PSMC3;PSMA6;PSMD4;PSMB10;PSMC5
Reactome_2022__Vpu Mediated Degradation Of CD4 R-HSA-180534	0.545897	1.79975	0.000109637	0.00521021	0.3628	32/48	31.95%	PSMA7;PSMD2;PSMD14;PSMD6;PSMC4;PSMA5;PSMB2;PSMD8;PSMD7;PSMD13;PSME3;PSME4;PSMA1;PSMA4;PSMD11;PSMD9;PSMB4;PSMB5;PSMC2;PSME2;PSMA3;SKP1;PSMB3;PSMD3;PSMD12;PSMB6;PSMD10;PSMC3;PSMA6;PSMD4;PSMB10;PSMC5
Reactome_2022__Defective CFTR Causes Cystic Fibrosis R-HSA-5678895	0.533147	1.79721	0.000107852	0.00537595	0.375	37/57	31.95%	CFTR;PSMA7;PSMD2;DERL3;PSMD14;PSMD6;PSMC4;PSMA5;PSMB2;PSMD8;PSMD7;PSMD13;PSME3;PSME4;PSMA1;PSMA4;PSMD11;PSMD9;PSMB4;PSMB5;PSMC2;ERLEC1;DERL1;PSME2;PSMA3;VCP;PSMB3;DERL2;PSMD3;PSMD12;PSMB6;PSMD10;PSMC3;PSMA6;PSMD4;PSMB10;PSMC5
Reactome_2022__Hh Mutants Abrogate Ligand Secretion R-HSA-5387390	0.53487	1.79518	0.000108038	0.00550683	0.3847	35/55	31.95%	PSMA7;PSMD2;PSMD14;PSMD6;PSMC4;PSMA5;PSMB2;PSMD8;PSMD7;PSMD13;PSME3;PSME4;PSMA1;PSMA4;PSMD11;PSMD9;PSMB4;PSMB5;PSMC2;ERLEC1;PSME2;PSMA3;VCP;PSMB3;DERL2;SYVN1;PSMD3;PSMD12;PSMB6;PSMD10;PSMC3;PSMA6;PSMD4;PSMB10;PSMC5
Reactome_2022__Regulation Of mRNA Stability By Proteins That Bind AU-rich Elements R-HSA-450531	0.505943	1.79208	0.000104102	0.00572608	0.3973	49/85	32.38%	PSMA7;PSMD2;PARN;PRKCD;PSMD14;EXOSC7;PABPC1;PSMD6;EIF4G1;PSMC4;YWHAZ;PSMA5;PSMB2;PSMD8;PSMD7;PSMD13;EXOSC1;PSME3;PSME4;EXOSC4;PSMA1;ELAVL1;PSMA4;EXOSC3;PSMD11;PSMD9;PRKCA;GPRC5A;PSMB4;PSMB5;PSMC2;PSME2;PSMA3;ANP32A;YWHAB;HSPB1;PSMB3;PSMD3;PSMD12;PSMB6;PSMD10;SET;PSMC3;EXOSC5;PSMA6;PSMD4;PSMB10;PSMC5;XRN1
Reactome_2022__Degradation Of GLI2 By Proteasome R-HSA-5610783	0.53243	1.79104	0.000108096	0.00577255	0.4029	36/55	31.95%	PSMA7;PSMD2;PSMD14;PSMD6;PSMC4;PSMA5;PSMB2;PSMD8;PSMD7;PSMD13;PSME3;PSME4;PSMA1;PSMA4;PSMD11;PSMD9;PRKCA;PSMB4;PSMB5;CUL1;PSMC2;RBX1;PSME2;PSMA3;SKP1;PSMB3;PSMD3;PSMD12;PSMB6;PSMD10;PSMC3;GSK3B;PSMA6;PSMD4;PSMB10;PSMC5
Reactome_2022__Degradation Of AXIN R-HSA-4641257	0.537219	1.78737	0.000109123	0.00604964	0.4195	33/51	31.95%	PSMA7;PSMD2;PSMD14;PSMD6;PSMC4;PSMA5;PSMB2;PSMD8;PSMD7;PSMD13;PSME3;PSME4;PSMA1;PSMA4;PSMD11;PSMD9;PSMB4;AXIN2;PSMB5;PSMC2;PSME2;PSMA3;PSMB3;AXIN1;PSMD3;PSMD12;PSMB6;PSMD10;PSMC3;PSMA6;PSMD4;PSMB10;PSMC5
Reactome_2022__Autodegradation Of E3 Ubiquitin Ligase COP1 R-HSA-349425	0.541348	1.7873	0.000218651	0.00600059	0.4198	31/48	31.95%	PSMA7;PSMD2;PSMD14;PSMD6;PSMC4;PSMA5;PSMB2;PSMD8;PSMD7;PSMD13;PSME3;PSME4;PSMA1;PSMA4;PSMD11;PSMD9;PSMB4;PSMB5;PSMC2;PSME2;PSMA3;PSMB3;PSMD3;PSMD12;PSMB6;PSMD10;PSMC3;PSMA6;PSMD4;PSMB10;PSMC5
Reactome_2022__Nuclear Envelope (NE) Reassembly R-HSA-2995410	0.518856	1.78469	0	0.00617718	0.4307	28/66	22.33%	CCNB2;CCNB1;TUBB3;CDK1;SEC13;RAN;TUBA1C;NUP93;BANF1;LMNB1;NUP37;RCC1;RANGAP1;TUBB2B;VRK1;TUBA1B;TUBB2A;NUP107;CHMP4B;TMPO;EMD;TUBA4A;ANKLE2;TUBB;CHMP2B;TUBB6;UBE2I;KPNB1
KEGG_2021_Human__Base excision repair	0.576059	1.78217	0.000228754	0.006384	0.4432	17/33	23.95%	NEIL3;SMUG1;POLD4;FEN1;PCNA;PARP3;POLE2;APEX2;POLD1;POLE;UNG;MPG;TDG;MBD4;PARP1;LIG3;NTHL1
Reactome_2022__E2F Mediated Regulation Of DNA Replication R-HSA-113510	0.656625	1.78139	0.00160931	0.00640275	0.4465	8/17	15.10%	CCNB1;CDK1;MCM8;SLC25A15;E2F1;POLA2;PRIM2;PPP2R3B
Reactome_2022__ROS And RNS Production In Phagocytes R-HSA-1222556	0.5721	1.77776	0.000798996	0.00670641	0.4639	27/34	34.75%	ATP6V0D2;ATP6V1C2;ATP6V1B1;ATP6V1H;ATP6V0E1;ATP6V1E2;ATP6V0A2;ATP6V0A4;ATP6V1A;ATP6V0E2;ATP6V1D;ATP6V1G3;TCIRG1;SLC11A1;ATP6V1G1;ATP6V0B;ATP6V1F;ATP6V0C;ATP6V0D1;ATP6V1E1;RAC2;NCF4;NCF1;CYBA;NCF2;NANOS1;MPO
Reactome_2022__Mitochondrial Translation R-HSA-5368287	0.502661	1.77602	0	0.00683254	0.4718	45/85	28.19%	MRPL15;MRPL3;MRPS6;MRPL33;MRPL47;MRPL13;DLGAP3;MRPS11;MRPL51;MRPL52;MRPL36;MRPS26;MRPL4;MRPL12;MRPS25;MRPS33;MRPL42;MRPS15;MRPS23;MRPL11;MRPS16;MRPL17;MRPL48;CHCHD1;TUFM;MRPL41;MRPS5;MRPL14;MRPL34;MRPS35;MRPL40;MRPS7;MRPL18;MRRF;MRPS34;GFM1;TSFM;GADD45GIP1;MRPS30;MRPL16;MRPS10;MRPL9;MRPS24;MRPL35;MRPS22
Reactome_2022__Regulation Of Activated PAK-2p34 By Proteasome Mediated Degradation R-HSA-211733	0.541513	1.77466	0.000110096	0.00691863	0.4776	31/46	31.95%	PSMA7;PSMD2;PSMD14;PSMD6;PSMC4;PSMA5;PSMB2;PSMD8;PSMD7;PSMD13;PSME3;PSME4;PSMA1;PSMA4;PSMD11;PSMD9;PSMB4;PSMB5;PSMC2;PSME2;PSMA3;PSMB3;PSMD3;PSMD12;PSMB6;PSMD10;PSMC3;PSMA6;PSMD4;PSMB10;PSMC5
Reactome_2022__Hedgehog Ligand Biogenesis R-HSA-5358346	0.519499	1.77142	0.000106633	0.00720691	0.4922	37/61	31.95%	PSMA7;PSMD2;PSMD14;PSMD6;PSMC4;PSMA5;PSMB2;PSMD8;PSMD7;PSMD13;PSME3;PSME4;PSMA1;PSMA4;PSMD11;PSMD9;PSMB4;PSMB5;P4HB;PSMC2;ERLEC1;PSME2;PSMA3;VCP;PSMB3;DERL2;SYVN1;DISP2;PSMD3;PSMD12;PSMB6;PSMD10;PSMC3;PSMA6;PSMD4;PSMB10;PSMC5
Reactome_2022__Mitochondrial Translation Termination R-HSA-5419276	0.504902	1.76874	0.000104439	0.00744278	0.5063	42/79	28.19%	MRPL15;MRPL3;MRPS6;MRPL33;MRPL47;MRPL13;DLGAP3;MRPS11;MRPL51;MRPL52;MRPL36;MRPS26;MRPL4;MRPL12;MRPS25;MRPS33;MRPL42;MRPS15;MRPS23;MRPL11;MRPS16;MRPL17;MRPL48;CHCHD1;MRPL41;MRPS5;MRPL14;MRPL34;MRPS35;MRPL40;MRPS7;MRPL18;MRRF;MRPS34;GADD45GIP1;MRPS30;MRPL16;MRPS10;MRPL9;MRPS24;MRPL35;MRPS22
Reactome_2022__Nuclear Envelope Breakdown R-HSA-2980766	0.537039	1.76177	0.000547345	0.00813562	0.5397	18/47	20.57%	CCNB2;PLK1;CCNB1;CDK1;SEC13;NUP93;BANF1;LMNB1;NUP37;LPIN1;VRK1;AAAS;NUP107;TMPO;PRKCA;NUP210;EMD;LPIN2
Reactome_2022__Telomere C-strand (Lagging Strand) Synthesis R-HSA-174417	0.577847	1.76027	0.00149563	0.00821966	0.5463	15/31	22.55%	RFC4;POLD4;FEN1;RFC5;PCNA;BLM;POLA2;PRIM2;DSCC1;CHTF18;POLD1;WRN;RFC3;SLC19A1;TERF2IP
MSigDB_Hallmark_2020__Spermatogenesis	0.492164	1.75615	0.00010304	0.00861276	0.5647	38/96	20.11%	SCG3;PACRG;AURKA;CCNB2;KIF2C;TTK;NEK2;CDKN3;NCAPH;BUB1;ADCYAP1;CDK1;RFC4;CFTR;DBF4;CCNA1;TALDO1;STRBP;LPIN1;MAST2;RPL39L;CLGN;TOPBP1;ELOVL3;EZH2;GSG1;HSPA2;GAD1;PHF7;CHFR;AGFG1;CLPB;CSNK2A2;PHKG2;ART3;PSMG1;NF2;CNIH2
Reactome_2022__Dectin-1 Mediated Noncanonical NF-kB Signaling R-HSA-5607761	0.517146	1.75161	0.000107262	0.00913727	0.5878	35/58	31.95%	PSMA7;PSMD2;PSMD14;PSMD6;PSMC4;PSMA5;PSMB2;PSMD8;PSMD7;PSMD13;PSME3;PSME4;PSMA1;PSMA4;UBA3;PSMD11;PSMD9;PSMB4;PSMB5;CUL1;PSMC2;PSME2;PSMA3;SKP1;PSMB3;UBE2M;PSMD3;PSMD12;PSMB6;PSMD10;PSMC3;PSMA6;PSMD4;PSMB10;PSMC5
Reactome_2022__AURKA Activation By TPX2 R-HSA-8854518	0.508668	1.74851	0	0.00946257	0.603	38/65	33.51%	AURKA;TPX2;PLK1;NEK2;HMMR;CDK1;CKAP5;CEP78;PLK4;HAUS6;HSP90AA1;PRKAR2B;DCTN2;HAUS8;MAPRE1;CSNK1D;DYNLL1;YWHAG;TUBG1;PRKCA;CEP152;SSNA1;TUBA4A;NDE1;TUBB;CEP63;HAUS1;CEP70;HAUS5;CENPJ;CETN2;CSNK1E;SFI1;TUBA1A;ACTR1A;ODF2;CEP76;CEP290
MSigDB_Hallmark_2020__Epithelial Mesenchymal Transition	0.465727	1.74699	0	0.00957917	0.6095	87/194	27.34%	COL7A1;PFN2;PLAUR;COL6A3;CTHRC1;FBN2;MXRA5;QSOX1;LOXL1;PTX3;COL5A1;BASP1;ADAM12;CALU;COL1A1;GREM1;RGS4;SGCG;PVR;FN1;APLP1;PLOD2;SNTB1;CD44;MEST;LGALS1;SERPINE1;COL16A1;FBLN1;COL1A2;SDC4;LUM;CAPG;SLIT2;DPYSL3;COL11A1;WNT5A;COL6A2;SERPINH1;LOX;FAP;IGFBP2;TPM4;TFPI2;GADD45B;PRRX1;PLOD1;MATN3;CD59;CXCL1;OXTR;TIMP1;SGCD;LOXL2;SPOCK1;PPIB;SAT1;GPC1;TNFRSF12A;SCG2;SNAI2;CDH11;COL3A1;SPP1;TNC;PCOLCE;GAS1;CADM1;FBN1;ITGB3;COL5A2;COL8A2;FMOD;LAMA3;DST;PLOD3;MMP2;MMP14;COMP;COL12A1;PTHLH;DCN;MFAP5;EMP3;IL6;THBS2;LAMC2
MSigDB_Hallmark_2020__Myc Targets V2	0.517338	1.74481	0.000537981	0.00979557	0.6199	29/58	23.31%	PLK1;MCM4;SLC29A2;RRP9;GNL3;PLK4;NOP56;PUS1;TCOF1;SRM;NOC4L;PRMT3;AIMP2;CDK4;MYBBP1A;UNG;RRP12;TBRG4;DUSP2;NIP7;CBX3;RCL1;PHB;LAS1L;PA2G4;SLC19A1;HSPE1;NOP16;RABEPK
Reactome_2022__HDR Thru Homologous Recombination (HRR) Or Single Strand Annealing (SSA) R-HSA-5693567	0.495093	1.74432	0.000104504	0.00978457	0.6223	36/83	23.06%	TIMELESS;RAD51AP1;RFC4;RAD51;EME1;CCNA2;EXO1;CCNA1;POLD4;RFC5;PCNA;BLM;CDK2;XRCC2;POLE2;CHEK1;CLSPN;POLD1;TOPBP1;POLE;UBE2N;BRCC3;HUS1;UBE2V2;RAD51C;WRN;PPP4R2;RBBP8;PPP4C;BRIP1;RRAD;RFC3;SLC19A1;BRCA1;UBE2I;RNF4

### Sheet: KIRP
Term	ES	NES	NOM p-val	FDR q-val	FWER p-val	Tag %	Gene %	Lead_genes
MSigDB_Hallmark_2020__E2F Targets	0.69314	3.05635	0	0	0	100/185	12.40%	KIF18B;TOP2A;DEPDC1;HMMR;KIF4A;E2F8;DLGAP5;CDCA3;CDK1;KIF2C;CCNB2;PTTG1;CDCA8;CDC20;RRM2;PLK1;MKI67;BIRC5;MYBL2;BUB1B;EZH2;RAD51AP1;LMNB1;ATAD2;CENPE;UBE2T;HELLS;DSCC1;BRCA1;CDC25A;AURKB;PLK4;CDKN3;MELK;SPC24;TACC3;POLE;NOP56;NUP107;TRIP13;BRCA2;TIMELESS;PSMC3IP;ASF1B;SPC25;PRIM2;ILF3;AURKA;CCNE1;KPNA2;ESPL1;MXD3;NCAPD2;CDC25B;RACGAP1;SMC4;GINS1;LYAR;BARD1;EXOSC8;EED;DONSON;MCM7;CENPM;NASP;LIG1;RAD51C;PA2G4;CSE1L;XPO1;HMGA1;LUC7L3;MCM6;PNN;MCM3;MCM4;MAD2L1;DNMT1;UBE2S;MTHFD2;CKS1B;CHEK1;WDR90;NAP1L1;GINS4;NOLC1;RFC3;KIF22;TK1;SPAG5;NME1;HMGB2;RANBP1;LBR;RFC2;PCNA;SNRPB;PAN2;RAD1;CKS2
MSigDB_Hallmark_2020__G2-M Checkpoint	0.678898	2.98597	0	0	0	95/181	15.43%	TOP2A;TTK;CENPF;TROAP;NEK2;HMMR;KIF15;EXO1;KIF4A;TPX2;UBE2C;POLQ;CDK1;KIF2C;NDC80;STIL;KIF11;CCNB2;PTTG1;CDC20;PLK1;MKI67;RAD54L;CCNF;BUB1;BIRC5;MYBL2;PBK;CDC6;EZH2;CDC45;LMNB1;CENPA;CENPE;CDC25A;AURKB;KIF23;PLK4;CDKN3;TACC3;POLE;CCNA2;FBXO5;BRCA2;DBF4;DKC1;PRIM2;ILF3;CHAF1A;AURKA;EWSR1;TRAIP;KPNA2;ESPL1;SFPQ;BUB3;CDC25B;RACGAP1;SMC4;DMD;BARD1;NASP;E2F2;XPO1;HMGA1;MCM6;MCM3;MAD2L1;UBE2S;CKS1B;RBL1;SQLE;NUP50;KIF20B;CHEK1;NOLC1;MTF2;KIF22;ODF2;CDC7;E2F1;LBR;CUL1;CKS2;KPNB1;HNRNPU;CASP8AP2;INCENP;RPS6KA5;TMPO;POLA2;HNRNPD;TRA2B;SNRPD1;GINS2
KEGG_2021_Human__Valine, leucine and isoleucine degradation	-0.683275	-2.75707	0	0	0	33/47	21.68%	OXCT1;ALDH6A1;DBT;PCCA;ALDH1B1;EHHADH;HADH;AUH;ACADM;PCCB;ABAT;ALDH9A1;ACAA2;ACAT1;AOX1;IVD;ALDH3A2;HMGCL;MCCC2;ACAD8;MCCC1;ACADSB;ALDH7A1;BCAT2;HADHB;BCKDHB;ECHS1;ACADS;HIBADH;HADHA;DLD;ACSF3;AGXT2
Reactome_2022__Cell Cycle Checkpoints R-HSA-69620	0.601569	2.71182	0	0	0	94/228	14.29%	NUF2;CENPI;CENPF;BLM;ERCC6L;EXO1;SKA1;UBE2C;CDK1;KIF2C;MCM10;BRIP1;NDC80;CCNB2;CDCA8;CDC20;PLK1;ZWINT;BUB1;BIRC5;BUB1B;GTSE1;CDC6;CDC45;CENPA;CCNB1;CENPE;RFC4;BRCA1;CDC25A;AURKB;KIF18A;SPC24;CDC25C;DNA2;CCNA2;NUP85;NUP107;DBF4;KNTC1;CCNE2;CENPK;SPC25;DSN1;CENPQ;CENPH;CCNE1;BUB3;PKMYT1;CLSPN;MDM4;CENPL;ANAPC7;BARD1;PSMA2;CENPO;CDK2;MCM7;CENPM;ZWILCH;MCM8;RFC5;XPO1;ANAPC4;MCM6;MCM3;MCM4;MAD2L1;UBE2S;ZNF385A;PSMD3;ANAPC5;CHEK1;PSME4;RFC3;CENPT;UIMC1;PSMD4;CDC7;RAD9B;RAD9A;RFC2;PSMD12;TOPBP1;RCC2;ITGB3BP;NUP43;PSMC5;INCENP;SKA2;PSMD11;PSMB3;YWHAZ;AHCTF1
Reactome_2022__Cell Cycle, Mitotic R-HSA-69278	0.549889	2.62732	0	0	0	163/447	13.99%	NUF2;TOP2A;CENPI;CENPF;NEK2;HMMR;ERCC6L;NCAPH;FOXM1;TPX2;SKA1;UBE2C;CDK1;KIF2C;KIF20A;MCM10;NDC80;ESCO2;CCNB2;PTTG1;CDCA8;CDC20;RRM2;PLK1;ZWINT;NCAPG;BUB1;BIRC5;MYBL2;BUB1B;SKP2;GTSE1;CDC6;CDC45;LMNB1;CENPA;PTK6;CCNB1;CDCA5;CENPE;RFC4;CDC25A;AURKB;KIF23;PLK4;KIF18A;SPC24;CDC25C;DNA2;POLE;CCNA2;NUP85;NUP107;FBXO5;NCAPG2;HAUS8;DBF4;KNTC1;CCNE2;CENPK;POLE2;LIN9;SPC25;DSN1;CENPJ;CENPQ;PRIM2;CENPH;AURKA;FEN1;GMNN;CCNE1;ESPL1;NCAPD2;BUB3;PKMYT1;CDC25B;SMC4;CENPL;PPP2R3B;GINS1;ANAPC7;HDAC1;PSMA2;CENPO;CDK2;E2F6;MCM7;CENPM;E2F2;MASTL;HAUS7;ZWILCH;MCM8;RFC5;XPO1;ANAPC4;VRK1;MCM6;CEP72;MCM3;MCM4;CDT1;MAD2L1;HAUS3;UBE2S;TUBG2;CEP164;CKS1B;E2F5;RBL1;PSMD3;TUBGCP6;ANAPC5;NUP50;AAAS;PHF8;GINS4;PSME4;RFC3;SRC;CENPT;TPR;PSMD4;TK1;OFD1;ODF2;CDC7;PRIM1;NCAPD3;E2F1;SLC19A1;LPIN3;LIN37;CDK11A;CEP192;CEP152;CSNK1E;CEP290;LEMD2;ANKLE2;LBR;RFC2;PCNA;HDAC8;PSMD12;SFI1;CEP250;CUL1;CEP57;TUBA8;RCC2;NUP210;ITGB3BP;KPNB1;NUP43;CDK11B;PSMC5;RCC1;INCENP;SKA2;PSMD11;PSMB3
Reactome_2022__Resolution Of Sister Chromatid Cohesion R-HSA-2500257	0.646394	2.62177	0	0	0	38/96	5.90%	NUF2;CENPI;CENPF;ERCC6L;SKA1;CDK1;KIF2C;NDC80;CCNB2;CDCA8;CDC20;PLK1;ZWINT;BUB1;BIRC5;BUB1B;CENPA;CCNB1;CDCA5;CENPE;AURKB;KIF18A;SPC24;NUP85;NUP107;KNTC1;CENPK;SPC25;DSN1;CENPQ;CENPH;BUB3;CENPL;CENPO;CENPM;ZWILCH;XPO1;MAD2L1
Reactome_2022__HDR Thru Homologous Recombination (HRR) R-HSA-5685942	0.70692	2.61879	0	0	0	29/57	13.28%	EME1;BLM;EXO1;BRIP1;XRCC2;RAD51AP1;RFC4;BRCA1;DNA2;POLE;BRCA2;RAD51;GEN1;POLE2;EME2;BARD1;RAD51C;RFC5;CHEK1;XRCC3;RFC3;RAD9B;SLC19A1;RAD9A;RFC2;PCNA;TOPBP1;RTEL1;MUS81
Reactome_2022__Unattached Kinetochores Signal Amplification Via A MAD2 Inhibitory Signal R-HSA-141444	0.653313	2.59575	0	0	0	34/84	5.90%	NUF2;CENPI;CENPF;ERCC6L;SKA1;KIF2C;NDC80;CDCA8;CDC20;PLK1;ZWINT;BUB1;BIRC5;BUB1B;CENPA;CENPE;AURKB;KIF18A;SPC24;NUP85;NUP107;KNTC1;CENPK;SPC25;DSN1;CENPQ;CENPH;BUB3;CENPL;CENPO;CENPM;ZWILCH;XPO1;MAD2L1
Reactome_2022__Mitotic Prometaphase R-HSA-68877	0.591872	2.58437	0	0	0	69/166	14.29%	NUF2;CENPI;CENPF;NEK2;ERCC6L;NCAPH;SKA1;CDK1;KIF2C;NDC80;CCNB2;CDCA8;CDC20;PLK1;ZWINT;NCAPG;BUB1;BIRC5;BUB1B;CENPA;CCNB1;CDCA5;CENPE;AURKB;PLK4;KIF18A;SPC24;NUP85;NUP107;HAUS8;KNTC1;CENPK;SPC25;DSN1;CENPJ;CENPQ;CENPH;NCAPD2;BUB3;SMC4;CENPL;CENPO;CENPM;HAUS7;ZWILCH;XPO1;CEP72;MAD2L1;HAUS3;TUBG2;CEP164;TUBGCP6;CENPT;OFD1;ODF2;CEP192;CEP152;CSNK1E;CEP290;HDAC8;SFI1;CEP250;CEP57;RCC2;ITGB3BP;NUP43;INCENP;SKA2;AHCTF1
Reactome_2022__Mitotic Spindle Checkpoint R-HSA-69618	0.631723	2.58009	0	0	0	38/100	6.26%	NUF2;CENPI;CENPF;ERCC6L;SKA1;UBE2C;KIF2C;NDC80;CDCA8;CDC20;PLK1;ZWINT;BUB1;BIRC5;BUB1B;CENPA;CENPE;AURKB;KIF18A;SPC24;NUP85;NUP107;KNTC1;CENPK;SPC25;DSN1;CENPQ;CENPH;BUB3;CENPL;ANAPC7;CENPO;CENPM;ZWILCH;XPO1;ANAPC4;MAD2L1;UBE2S
Reactome_2022__EML4 And NUDC In Mitotic Spindle Formation R-HSA-9648025	0.640975	2.5647	0	0	0	34/88	5.90%	NUF2;CENPI;CENPF;ERCC6L;SKA1;KIF2C;NDC80;CDCA8;CDC20;PLK1;ZWINT;BUB1;BIRC5;BUB1B;CENPA;CENPE;AURKB;KIF18A;SPC24;NUP85;NUP107;KNTC1;CENPK;SPC25;DSN1;CENPQ;CENPH;BUB3;CENPL;CENPO;CENPM;ZWILCH;XPO1;MAD2L1
Reactome_2022__Resolution Of D-loop Structures Thru Holliday Junction Intermediates R-HSA-5693568	0.819088	2.54784	0	0	0	14/25	4.54%	EME1;BLM;EXO1;BRIP1;XRCC2;RAD51AP1;BRCA1;DNA2;BRCA2;RAD51;GEN1;EME2;BARD1;RAD51C
Reactome_2022__Homologous DNA Pairing And Strand Exchange R-HSA-5693579	0.744536	2.51892	0	0	0	20/36	11.87%	BLM;EXO1;BRIP1;XRCC2;RAD51AP1;RFC4;BRCA1;DNA2;BRCA2;RAD51;BARD1;RAD51C;RFC5;CHEK1;XRCC3;RFC3;RAD9B;RAD9A;RFC2;TOPBP1
Reactome_2022__HDR Thru Homologous Recombination (HRR) Or Single Strand Annealing (SSA) R-HSA-5693567	0.63514	2.51647	0	0	0	37/83	14.11%	EME1;BLM;EXO1;BRIP1;XRCC2;RAD51AP1;RFC4;BRCA1;DNA2;POLE;CCNA2;BRCA2;TIMELESS;RAD51;GEN1;POLE2;CLSPN;EME2;BARD1;CDK2;RAD51C;RFC5;RAD52;CHEK1;XRCC3;RFC3;UIMC1;RAD9B;SLC19A1;RAD9A;RFC2;PCNA;TOPBP1;RTEL1;SUMO2;MUS81;TIPIN
Reactome_2022__Defective HDR Thru Homologous Recombination (HRR) Due To BRCA1 Loss-Of-Function R-HSA-9701192	0.85158	2.50525	0	0	0	11/20	4.54%	BLM;EXO1;BRIP1;XRCC2;RAD51AP1;BRCA1;DNA2;BRCA2;RAD51;BARD1;RAD51C
Reactome_2022__Impaired BRCA2 Binding To PALB2 R-HSA-9709603	0.85158	2.50525	0	0	0	11/20	4.54%	BLM;EXO1;BRIP1;XRCC2;RAD51AP1;BRCA1;DNA2;BRCA2;RAD51;BARD1;RAD51C
Reactome_2022__Resolution Of D-Loop Structures R-HSA-5693537	0.796218	2.50377	0	0	0	14/26	4.54%	EME1;BLM;EXO1;BRIP1;XRCC2;RAD51AP1;BRCA1;DNA2;BRCA2;RAD51;GEN1;EME2;BARD1;RAD51C
Reactome_2022__Homology Directed Repair R-HSA-5693538	0.62659	2.50361	0	0	0	39/88	14.11%	EME1;BLM;EXO1;BRIP1;XRCC2;RAD51AP1;RFC4;BRCA1;DNA2;POLE;CCNA2;BRCA2;TIMELESS;RAD51;GEN1;POLE2;FEN1;CLSPN;EME2;BARD1;CDK2;RAD51C;RFC5;RAD52;CHEK1;XRCC3;RFC3;UIMC1;RAD9B;SLC19A1;RAD9A;RFC2;PCNA;TOPBP1;PARP2;RTEL1;SUMO2;MUS81;TIPIN
Reactome_2022__Activation Of ATR In Response To Replication Stress R-HSA-176187	0.776201	2.50253	0	0	0	21/30	11.23%	MCM10;CDC6;CDC45;RFC4;CDC25A;CDC25C;DBF4;CLSPN;CDK2;MCM7;MCM8;RFC5;MCM6;MCM3;MCM4;CHEK1;RFC3;CDC7;RAD9B;RAD9A;RFC2
Reactome_2022__rRNA Processing In Nucleus And Cytosol R-HSA-8868773	0.56957	2.49954	0	0	0	117/177	30.84%	NOP56;RPL36A;NOP58;DKC1;LTV1;RPS17;NOP2;GNL3;UTP6;UTP14A;DDX47;RPS10;WDR75;RBM28;EXOSC8;RIOK1;DDX56;EXOSC3;RPP21;BOP1;WDR43;RPS21;EMG1;EXOSC2;RPL23;NOL12;DCAF13;PDCD11;RPL19;RPLP0;EXOSC1;MPHOSPH10;RPLP1;BMS1;NOC4L;NOL11;RPL22L1;CSNK1E;RPL38;DHX37;ISG20L2;RPL37;RPL31;RRP1B;EXOSC10;RPP38;RPP30;UTP18;RPL30;WDR46;FBL;HEATR1;RPL6;RPLP2;RPL23A;RPL39;RPL28;EBNA1BP2;RPL8;RPS20;RPL3L;RPS27;RPL27;RPS24;RPS8;LAS1L;KRR1;EXOSC9;RRP9;RPS12;DDX52;FTSJ3;RPS3;EXOSC4;RPS28;RPL27A;RPL18A;RIOK2;RPS7;RPL4;RPL7;RPS4X;NAT10;RPL39L;RPL35A;RPS2;RPL35;EXOSC5;RPS16;UTP15;RPL32;NOL6;RPS6;RPS27A;PELP1;RPL41;RPS14;RPL11;PWP2;RPS5;RPL12;RPL36;RPS15;RSL24D1;RPL18;TRMT112;RPS15A;RPS25;RPL29;RPL14;PNO1;UTP20;ERI1;RPS19;IMP4;RPP40;RPSA
Reactome_2022__Major Pathway Of rRNA Processing In Nucleolus And Cytosol R-HSA-6791226	0.571497	2.49487	0	0	0	113/169	30.84%	NOP56;RPL36A;NOP58;LTV1;RPS17;GNL3;UTP6;UTP14A;DDX47;RPS10;WDR75;RBM28;EXOSC8;RIOK1;DDX56;EXOSC3;RPP21;BOP1;WDR43;RPS21;EMG1;EXOSC2;RPL23;NOL12;DCAF13;PDCD11;RPL19;RPLP0;EXOSC1;MPHOSPH10;RPLP1;BMS1;NOC4L;NOL11;RPL22L1;CSNK1E;RPL38;DHX37;ISG20L2;RPL37;RPL31;RRP1B;EXOSC10;RPP38;RPP30;UTP18;RPL30;WDR46;FBL;HEATR1;RPL6;RPLP2;RPL23A;RPL39;RPL28;EBNA1BP2;RPL8;RPS20;RPL3L;RPS27;RPL27;RPS24;RPS8;LAS1L;KRR1;EXOSC9;RRP9;RPS12;DDX52;FTSJ3;RPS3;EXOSC4;RPS28;RPL27A;RPL18A;RIOK2;RPS7;RPL4;RPL7;RPS4X;RPL39L;RPL35A;RPS2;RPL35;EXOSC5;RPS16;UTP15;RPL32;NOL6;RPS6;RPS27A;PELP1;RPL41;RPS14;RPL11;PWP2;RPS5;RPL12;RPL36;RPS15;RSL24D1;RPL18;RPS15A;RPS25;RPL29;RPL14;PNO1;UTP20;ERI1;RPS19;IMP4;RPP40;RPSA
Reactome_2022__rRNA Processing R-HSA-72312	0.564784	2.49004	0	0	0	116/182	29.87%	NOP56;RPL36A;NOP58;DKC1;LTV1;RPS17;NOP2;GNL3;UTP6;UTP14A;DDX47;RPS10;WDR75;RBM28;EXOSC8;RIOK1;DDX56;EXOSC3;RPP21;BOP1;WDR43;RPS21;EMG1;EXOSC2;RPL23;NOL12;DCAF13;PDCD11;RPL19;RPLP0;EXOSC1;MPHOSPH10;RPLP1;BMS1;NOC4L;NOL11;RPL22L1;CSNK1E;RPL38;MRM1;DHX37;ISG20L2;RPL37;RPL31;RRP1B;EXOSC10;RPP38;RPP30;UTP18;RPL30;WDR46;FBL;HEATR1;RPL6;RPLP2;RPL23A;RPL39;RPL28;EBNA1BP2;RPL8;RPS20;RPL3L;RPS27;RPL27;RPS24;RPS8;LAS1L;KRR1;EXOSC9;RRP9;RPS12;DDX52;FTSJ3;RPS3;EXOSC4;TFB1M;RPS28;RPL27A;RPL18A;RIOK2;RPS7;RPL4;RPL7;RPS4X;NAT10;RPL39L;RPL35A;RPS2;RPL35;EXOSC5;RPS16;UTP15;RPL32;NOL6;RPS6;RPS27A;PELP1;RPL41;RPS14;RPL11;PWP2;RPS5;RPL12;RPL36;RPS15;RSL24D1;RPL18;TRMT112;RPS15A;RPS25;RPL29;RPL14;PNO1;UTP20;ERI1;RPS19
MSigDB_Hallmark_2020__Oxidative Phosphorylation	-0.484314	-2.47799	0	8.49013e-05	0.0001	119/182	34.77%	ALDH6A1;PDP1;ACO2;DLAT;AFG3L2;ETFDH;NDUFS1;SDHC;ACADM;PDHX;COX10;ACAA2;DLST;OGDH;SUCLA2;ACAT1;ATP6V1D;NNT;MAOB;UQCRFS1;CPT1A;SLC25A4;IDH3A;ISCA1;MFN2;ATP6V1E1;SLC25A5;FDX1;IMMT;NDUFC2;SLC25A20;GRPEL1;ACADSB;ABCB7;ETFA;SDHD;GPI;UQCRC2;MDH1;BDH2;HADHB;RETSAT;ECHS1;AIFM1;GOT2;SDHB;CYB5R3;FH;ISCU;ATP1B1;PRDX3;PDHB;ATP6V1H;NDUFA6;SDHA;SLC25A11;SLC25A12;CYB5A;COX7B;HADHA;OPA1;SLC25A3;ATP6V1C1;HCCS;DLD;NDUFB6;MRPL35;VDAC2;HSPA9;PDHA1;COX7A2L;NDUFS2;DECR1;CS;FXN;LRPPRC;OXA1L;CYCS;NDUFAB1;GLUD1;OAT;HTRA2;VDAC3;PHYH;ALAS1;UQCRC1;TIMM17A;NDUFC1;MRPL15;IDH2;NDUFS3;MRPS11;NQO2;CYC1;NDUFB5;MRPS12;NDUFS4;NDUFA1;COX6B1;MTRR;NDUFS7;POR;VDAC1;NDUFA8;NDUFV1;GPX4;PMPCA;MRPL34;COX8A;TOMM22;ATP6V1G1;ATP6V0B;MRPS30;TIMM50;TIMM10;UQCR10;MGST3;SUCLG1;MRPS22
Reactome_2022__Defective Homologous Recombination Repair (HRR) Due To BRCA2 Loss Of Function R-HSA-9701190	0.736133	2.45713	0	0	0	18/34	11.87%	BLM;EXO1;BRIP1;XRCC2;RAD51AP1;RFC4;BRCA1;DNA2;BRCA2;RAD51;BARD1;RAD51C;RFC5;RFC3;RAD9B;RAD9A;RFC2;TOPBP1
Reactome_2022__Presynaptic Phase Of Homologous DNA Pairing And Strand Exchange R-HSA-5693616	0.733232	2.43128	0	0	0	18/33	11.87%	BLM;EXO1;BRIP1;XRCC2;RFC4;BRCA1;DNA2;BRCA2;RAD51;BARD1;RAD51C;RFC5;CHEK1;RFC3;RAD9B;RAD9A;RFC2;TOPBP1
Reactome_2022__RHO GTPases Activate Formins R-HSA-5663220	0.585133	2.41574	0	0	0	34/108	5.90%	NUF2;CENPI;CENPF;ERCC6L;SKA1;KIF2C;NDC80;CDCA8;CDC20;PLK1;ZWINT;BUB1;BIRC5;BUB1B;CENPA;CENPE;AURKB;KIF18A;SPC24;NUP85;NUP107;KNTC1;CENPK;SPC25;DSN1;CENPQ;CENPH;BUB3;CENPL;CENPO;CENPM;ZWILCH;XPO1;MAD2L1
Reactome_2022__Cyclin A/B1/B2 Associated Events During G2/M Transition R-HSA-69273	0.772401	2.41073	0	0	0	13/25	5.09%	FOXM1;CDK1;CCNB2;PLK1;CCNB1;CDC25A;CDC25C;CCNA2;PKMYT1;CDC25B;PPP2R3B;CDK2;XPO1
KEGG_2021_Human__Homologous recombination	0.729965	2.40088	0	0	0	18/32	13.70%	EME1;BLM;BRIP1;XRCC2;RAD54L;BRCA1;BRCA2;RAD51;RAD54B;BARD1;RAD51C;RAD52;SYCP3;XRCC3;UIMC1;TOPBP1;MUS81;SSBP1
KEGG_2021_Human__Pyruvate metabolism	-0.620024	-2.39964	0	0.000226403	0.0004	29/40	24.99%	PCK1;ALDH1B1;ADH5;DLAT;PC;ALDH9A1;ACAT1;ADH1C;ALDH3A2;LDHD;MDH1;ALDH7A1;ADH1B;FH;ACACB;GRHPR;PDHB;ACSS2;ADH6;ME2;PKLR;DLD;LDHC;PCK2;PDHA1;HAGH;AKR1A1;ALDH2;ME1
Reactome_2022__Separation Of Sister Chromatids R-HSA-2467813	0.554122	2.39799	0	0	0	58/156	14.29%	NUF2;CENPI;CENPF;ERCC6L;SKA1;UBE2C;KIF2C;NDC80;PTTG1;CDCA8;CDC20;PLK1;ZWINT;BUB1;BIRC5;BUB1B;CENPA;CDCA5;CENPE;AURKB;KIF18A;SPC24;NUP85;NUP107;KNTC1;CENPK;SPC25;DSN1;CENPQ;CENPH;ESPL1;BUB3;CENPL;ANAPC7;PSMA2;CENPO;CENPM;ZWILCH;XPO1;ANAPC4;MAD2L1;UBE2S;PSMD3;ANAPC5;PSME4;CENPT;PSMD4;HDAC8;PSMD12;RCC2;ITGB3BP;NUP43;PSMC5;INCENP;SKA2;PSMD11;PSMB3;AHCTF1
Reactome_2022__G2/M Checkpoints R-HSA-69481	0.578872	2.39555	0	0	0	43/115	14.05%	BLM;EXO1;CDK1;MCM10;BRIP1;CCNB2;GTSE1;CDC6;CDC45;CCNB1;RFC4;BRCA1;CDC25A;CDC25C;DNA2;DBF4;PKMYT1;CLSPN;BARD1;PSMA2;CDK2;MCM7;MCM8;RFC5;MCM6;MCM3;MCM4;PSMD3;CHEK1;PSME4;RFC3;UIMC1;PSMD4;CDC7;RAD9B;RAD9A;RFC2;PSMD12;TOPBP1;PSMC5;PSMD11;PSMB3;YWHAZ
Reactome_2022__G0 And Early G1 R-HSA-1538133	0.757278	2.39163	0	0	0	16/27	11.24%	TOP2A;CDK1;MYBL2;CDC6;CDC25A;CCNA2;CCNE2;LIN9;CCNE1;HDAC1;CDK2;E2F5;RBL1;E2F1;LIN37;PCNA
Reactome_2022__Chromosome Maintenance R-HSA-73886	0.609618	2.38736	0	0	0	34/80	12.60%	CENPI;BLM;HJURP;PIF1;CENPA;CENPW;DSCC1;RFC4;DNA2;CCNA2;DKC1;CHTF18;CENPK;CENPQ;PRIM2;CENPH;FEN1;POLR2H;OIP5;CENPL;CENPO;CDK2;CENPM;POLR2D;RFC5;RFC3;CENPT;PRIM1;SLC19A1;POLR2J;RFC2;PCNA;RTEL1;ITGB3BP
Reactome_2022__Activation Of Pre-Replicative Complex R-HSA-68962	0.763594	2.38722	0	0	0	17/26	9.72%	MCM10;CDC6;CDC45;POLE;DBF4;POLE2;PRIM2;GMNN;CDK2;MCM7;MCM8;MCM6;MCM3;MCM4;CDT1;CDC7;PRIM1
Reactome_2022__M Phase R-HSA-68886	0.51068	2.3759	0	0	0	104/312	14.29%	NUF2;CENPI;CENPF;NEK2;ERCC6L;NCAPH;SKA1;UBE2C;CDK1;KIF2C;KIF20A;NDC80;CCNB2;PTTG1;CDCA8;CDC20;PLK1;ZWINT;NCAPG;BUB1;BIRC5;BUB1B;LMNB1;CENPA;CCNB1;CDCA5;CENPE;AURKB;KIF23;PLK4;KIF18A;SPC24;NUP85;NUP107;FBXO5;NCAPG2;HAUS8;KNTC1;CENPK;SPC25;DSN1;CENPJ;CENPQ;CENPH;ESPL1;NCAPD2;BUB3;SMC4;CENPL;ANAPC7;PSMA2;CENPO;CENPM;MASTL;HAUS7;ZWILCH;XPO1;ANAPC4;VRK1;CEP72;MAD2L1;HAUS3;UBE2S;TUBG2;CEP164;PSMD3;TUBGCP6;ANAPC5;NUP50;AAAS;PHF8;PSME4;CENPT;TPR;PSMD4;OFD1;ODF2;NCAPD3;LPIN3;CEP192;CEP152;CSNK1E;CEP290;LEMD2;ANKLE2;LBR;HDAC8;PSMD12;SFI1;CEP250;CEP57;TUBA8;RCC2;NUP210;ITGB3BP;KPNB1;NUP43;PSMC5;RCC1;INCENP;SKA2;PSMD11;PSMB3;AHCTF1
Reactome_2022__Aquaporin-mediated Transport R-HSA-445717	-0.612236	-2.37567	0	0.000212253	0.0005	18/41	12.67%	AQP6;GNG12;GNG7;RAB11FIP2;PRKACB;ADCY5;GNB5;PRKCA;ADCY9;PRKAR2A;MYO5B;ADCY8;ADCY1;GNB1;AQP2;GNG4;PRKAR1A;AQP11
Reactome_2022__DNA Replication R-HSA-69306	0.571832	2.37352	0	0	0	57/116	21.10%	UBE2C;MCM10;SKP2;CDC6;CDC45;RFC4;DNA2;POLE;CCNA2;DBF4;CCNE2;POLE2;PRIM2;FEN1;GMNN;CCNE1;GINS1;ANAPC7;PSMA2;CDK2;MCM7;MCM8;RFC5;ANAPC4;MCM6;MCM3;MCM4;CDT1;UBE2S;PSMD3;ANAPC5;GINS4;PSME4;RFC3;PSMD4;CDC7;PRIM1;SLC19A1;RFC2;PCNA;PSMD12;CUL1;KPNB1;PSMC5;PSMD11;PSMB3;POLA2;GINS2;PSME2;POLD1;MCM5;UBE2D1;GINS3;POLA1;PSMA6;PSMC2;PSMD9
Reactome_2022__Mitotic Metaphase And Anaphase R-HSA-2555396	0.529294	2.37011	0	0	0	90/209	21.34%	NUF2;CENPI;CENPF;ERCC6L;SKA1;UBE2C;CDK1;KIF2C;NDC80;CCNB2;PTTG1;CDCA8;CDC20;PLK1;ZWINT;BUB1;BIRC5;BUB1B;LMNB1;CENPA;CCNB1;CDCA5;CENPE;AURKB;KIF18A;SPC24;NUP85;NUP107;FBXO5;KNTC1;CENPK;SPC25;DSN1;CENPQ;CENPH;ESPL1;BUB3;CENPL;ANAPC7;PSMA2;CENPO;CENPM;ZWILCH;XPO1;ANAPC4;VRK1;MAD2L1;UBE2S;PSMD3;ANAPC5;PSME4;CENPT;PSMD4;LEMD2;ANKLE2;LBR;HDAC8;PSMD12;TUBA8;RCC2;ITGB3BP;KPNB1;NUP43;PSMC5;RCC1;INCENP;SKA2;PSMD11;PSMB3;AHCTF1;TMPO;PPP1CC;RPS27;NUP155;RANGAP1;PSME2;MIS12;NUP37;CC2D1B;UBE2D1;NUP62;NUP35;CENPP;TUBB3;PSMA6;NUP205;DYNLL1;PSMC2;PSMD9;TUBB
Reactome_2022__Resolution Of D-loop Structures Thru Synthesis-Dependent Strand Annealing (SDSA) R-HSA-5693554	0.787079	2.3687	0	0	0	11/22	4.54%	BLM;EXO1;BRIP1;XRCC2;RAD51AP1;BRCA1;DNA2;BRCA2;RAD51;BARD1;RAD51C
Reactome_2022__Mitotic Anaphase R-HSA-68882	0.526445	2.3559	0	0	0	89/208	21.34%	NUF2;CENPI;CENPF;ERCC6L;SKA1;UBE2C;CDK1;KIF2C;NDC80;CCNB2;PTTG1;CDCA8;CDC20;PLK1;ZWINT;BUB1;BIRC5;BUB1B;LMNB1;CENPA;CCNB1;CDCA5;CENPE;AURKB;KIF18A;SPC24;NUP85;NUP107;KNTC1;CENPK;SPC25;DSN1;CENPQ;CENPH;ESPL1;BUB3;CENPL;ANAPC7;PSMA2;CENPO;CENPM;ZWILCH;XPO1;ANAPC4;VRK1;MAD2L1;UBE2S;PSMD3;ANAPC5;PSME4;CENPT;PSMD4;LEMD2;ANKLE2;LBR;HDAC8;PSMD12;TUBA8;RCC2;ITGB3BP;KPNB1;NUP43;PSMC5;RCC1;INCENP;SKA2;PSMD11;PSMB3;AHCTF1;TMPO;PPP1CC;RPS27;NUP155;RANGAP1;PSME2;MIS12;NUP37;CC2D1B;UBE2D1;NUP62;NUP35;CENPP;TUBB3;PSMA6;NUP205;DYNLL1;PSMC2;PSMD9;TUBB
KEGG_2021_Human__Propanoate metabolism	-0.641689	-2.35415	0	0.000203763	0.0006	20/32	20.47%	ALDH6A1;DBT;PCCA;EHHADH;PCCB;ABAT;MLYCD;SUCLA2;ACAT1;BCKDHB;SUCLG2;ECHS1;ACACB;ACSS3;ACADS;ACSS2;HADHA;DLD;LDHC;ACOX1
Reactome_2022__Vasopressin Regulates Renal Water Homeostasis Via Aquaporins R-HSA-432040	-0.622166	-2.35184	0	0.000198103	0.0007	15/36	7.73%	GNG12;GNG7;RAB11FIP2;PRKACB;ADCY5;GNB5;PRKCA;ADCY9;PRKAR2A;MYO5B;ADCY8;ADCY1;GNB1;AQP2;GNG4
Reactome_2022__Synthesis Of DNA R-HSA-69239	0.570589	2.35088	0	0	0	67/110	28.47%	UBE2C;SKP2;CDC6;CDC45;RFC4;DNA2;POLE;CCNA2;CCNE2;POLE2;PRIM2;FEN1;GMNN;CCNE1;GINS1;ANAPC7;PSMA2;CDK2;MCM7;MCM8;RFC5;ANAPC4;MCM6;MCM3;MCM4;CDT1;UBE2S;PSMD3;ANAPC5;GINS4;PSME4;RFC3;PSMD4;PRIM1;SLC19A1;RFC2;PCNA;PSMD12;CUL1;PSMC5;PSMD11;PSMB3;POLA2;GINS2;PSME2;POLD1;MCM5;UBE2D1;GINS3;POLA1;PSMA6;PSMC2;PSMD9;ANAPC11;ANAPC2;PSMB4;PSMB1;RPS27A;PSMA4;CCNA1;PSMF1;PSMA3;CDC27;POLR1B;PSMA7;PSMC4;PSMD13
Reactome_2022__Mitotic G1 Phase And G1/S Transition R-HSA-453279	0.552562	2.3492	0	0	0	50/140	13.99%	TOP2A;CDK1;MCM10;RRM2;MYBL2;SKP2;CDC6;CDC45;PTK6;CCNB1;CDC25A;POLE;CCNA2;FBXO5;DBF4;CCNE2;POLE2;LIN9;PRIM2;GMNN;CCNE1;PPP2R3B;HDAC1;PSMA2;CDK2;E2F6;MCM7;E2F2;MCM8;MCM6;MCM3;MCM4;CDT1;CKS1B;E2F5;RBL1;PSMD3;SRC;PSMD4;TK1;CDC7;PRIM1;E2F1;LIN37;PCNA;PSMD12;CUL1;PSMC5;PSMD11;PSMB3
KEGG_2021_Human__Aldosterone-regulated sodium reabsorption	-0.635528	-2.34335	0	0.000218318	0.0009	19/33	23.91%	KCNJ1;NR3C2;PDPK1;MAPK1;PRKCA;HSD11B2;NEDD4L;FXYD4;INSR;PIK3CB;ATP1A1;ATP1B2;IRS1;ATP1B1;ATP1A3;MAPK3;PIK3CA;PRKCB;SCNN1B
Reactome_2022__Peptide Chain Elongation R-HSA-156902	0.590596	2.34146	0	0	0	61/84	33.24%	RPL36A;RPS17;RPS10;RPS21;RPL23;RPL19;RPLP0;RPLP1;RPL22L1;RPL38;RPL37;RPL31;RPL30;RPL6;RPLP2;RPL23A;RPL39;RPL28;RPL8;RPS20;RPL3L;RPS27;RPL27;RPS24;RPS8;RPS12;RPS3;RPS28;RPL27A;RPL18A;RPS7;RPL4;RPL7;RPS4X;RPL39L;RPL35A;RPS2;RPL35;RPS16;RPL32;RPS6;RPS27A;RPL41;RPS14;RPL11;RPS5;RPL12;RPL36;RPS15;RSL24D1;RPL18;RPS15A;RPS25;RPL29;RPL14;RPS19;RPSA;RPS13;RPL37A;FAU;RPL10A
Reactome_2022__G1/S Transition R-HSA-69206	0.559451	2.33819	0	0	0	46/122	13.99%	CDK1;MCM10;RRM2;SKP2;CDC6;CDC45;PTK6;CCNB1;CDC25A;POLE;CCNA2;FBXO5;DBF4;CCNE2;POLE2;LIN9;PRIM2;GMNN;CCNE1;PPP2R3B;HDAC1;PSMA2;CDK2;E2F6;MCM7;MCM8;MCM6;MCM3;MCM4;CDT1;CKS1B;E2F5;RBL1;PSMD3;PSMD4;TK1;CDC7;PRIM1;E2F1;LIN37;PCNA;PSMD12;CUL1;PSMC5;PSMD11;PSMB3
Reactome_2022__Diseases Of DNA Repair R-HSA-9675135	0.65998	2.32837	0	1.64003e-06	0.0001	20/44	11.87%	BLM;EXO1;BRIP1;XRCC2;RAD51AP1;RFC4;BRCA1;DNA2;MUTYH;BRCA2;RAD51;BARD1;RAD51C;RFC5;NEIL1;RFC3;RAD9B;RAD9A;RFC2;TOPBP1
KEGG_2021_Human__Cell cycle	0.558744	2.32156	0	1.60098e-06	0.0001	37/116	7.74%	TTK;CDK1;CCNB2;PTTG1;CDC20;PLK1;BUB1;BUB1B;SKP2;CDC6;CDC45;CCNB1;CDC25A;CDC25C;CCNA2;DBF4;CCNE2;CCNE1;ESPL1;BUB3;PKMYT1;CDC25B;ANAPC7;HDAC1;CDK2;MCM7;E2F2;ANAPC4;MCM6;MCM3;MCM4;MAD2L1;E2F5;RBL1;ANAPC5;HDAC2;CHEK1
Reactome_2022__DNA Double-Strand Break Repair R-HSA-5693532	0.556622	2.31898	0	1.56375e-06	0.0001	43/117	14.37%	EME1;BLM;EXO1;BRIP1;XRCC2;RAD51AP1;RFC4;BRCA1;DNA2;POLE;CCNA2;BRCA2;TIMELESS;RAD51;GEN1;POLE2;FEN1;KPNA2;CLSPN;POLM;EME2;BARD1;CDK2;RAD51C;RFC5;RAD52;CHEK1;XRCC3;RFC3;UIMC1;RAD9B;SLC19A1;RAD9A;DCLRE1C;RFC2;PCNA;TOPBP1;PARP2;RTEL1;SUMO2;MUS81;TIPIN;PAXIP1
KEGG_2021_Human__Citrate cycle (TCA cycle)	-0.651799	-2.31897	0	0.000254704	0.0012	22/29	24.10%	PCK1;ACO2;ACO1;DLAT;PC;SDHC;DLST;OGDH;SUCLA2;IDH3A;OGDHL;SDHD;MDH1;SUCLG2;SDHB;FH;PDHB;SDHA;DLD;PCK2;PDHA1;CS
Reactome_2022__Nonsense Mediated Decay (NMD) Independent Of Exon Junction Complex (EJC) R-HSA-975956	0.576758	2.31549	0	1.52821e-06	0.0001	63/90	33.24%	PABPC1;RPL36A;RPS17;RPS10;RPS21;NCBP2;RPL23;RPL19;RPLP0;RPLP1;RPL22L1;RPL38;RPL37;RPL31;RPL30;RPL6;RPLP2;RPL23A;RPL39;RPL28;RPL8;RPS20;RPL3L;RPS27;RPL27;RPS24;RPS8;RPS12;RPS3;RPS28;RPL27A;RPL18A;RPS7;RPL4;RPL7;RPS4X;RPL39L;RPL35A;RPS2;RPL35;RPS16;RPL32;RPS6;RPS27A;RPL41;RPS14;RPL11;RPS5;RPL12;RPL36;RPS15;RSL24D1;RPL18;RPS15A;RPS25;RPL29;RPL14;RPS19;RPSA;RPS13;RPL37A;FAU;RPL10A
Reactome_2022__Eukaryotic Translation Elongation R-HSA-156842	0.579904	2.31336	0	1.49425e-06	0.0001	62/87	33.24%	RPL36A;RPS17;RPS10;EEF1D;RPS21;RPL23;RPL19;RPLP0;RPLP1;RPL22L1;RPL38;RPL37;RPL31;RPL30;RPL6;RPLP2;RPL23A;RPL39;RPL28;RPL8;RPS20;RPL3L;RPS27;RPL27;RPS24;RPS8;RPS12;RPS3;RPS28;RPL27A;RPL18A;RPS7;RPL4;RPL7;RPS4X;RPL39L;RPL35A;RPS2;RPL35;RPS16;RPL32;RPS6;RPS27A;RPL41;RPS14;RPL11;RPS5;RPL12;RPL36;RPS15;RSL24D1;RPL18;RPS15A;RPS25;RPL29;RPL14;RPS19;RPSA;RPS13;RPL37A;FAU;RPL10A
Reactome_2022__DNA Strand Elongation R-HSA-69190	0.710447	2.30907	0	1.46177e-06	0.0001	24/31	20.21%	CDC45;RFC4;DNA2;PRIM2;FEN1;GINS1;MCM7;MCM8;RFC5;MCM6;MCM3;MCM4;GINS4;RFC3;PRIM1;SLC19A1;RFC2;PCNA;POLA2;GINS2;POLD1;MCM5;GINS3;POLA1
Reactome_2022__Impaired BRCA2 Binding To RAD51 R-HSA-9709570	0.709094	2.30257	0	1.43066e-06	0.0001	15/30	11.87%	BLM;EXO1;BRIP1;RFC4;BRCA1;DNA2;BRCA2;RAD51;BARD1;RFC5;RFC3;RAD9B;RAD9A;RFC2;TOPBP1
Reactome_2022__G1/S-Specific Transcription R-HSA-69205	0.715796	2.30217	0	1.40086e-06	0.0001	17/29	11.24%	CDK1;RRM2;CDC6;CDC45;CDC25A;FBXO5;LIN9;CCNE1;HDAC1;E2F6;CDT1;E2F5;RBL1;TK1;E2F1;LIN37;PCNA
Reactome_2022__Branched-chain Amino Acid Catabolism R-HSA-70895	-0.704127	-2.30175	0	0.000320738	0.0017	14/21	17.20%	ALDH6A1;DBT;PPM1K;AUH;IVD;LDHD;MCCC2;ACAD8;MCCC1;ACADSB;BCAT2;BCKDHB;ECHS1;HIBADH
Reactome_2022__Polo-like Kinase Mediated Events R-HSA-156711	0.831214	2.30038	0	1.37227e-06	0.0001	10/16	3.24%	CENPF;FOXM1;CCNB2;PLK1;MYBL2;CCNB1;CDC25A;CDC25C;LIN9;PKMYT1
Reactome_2022__Viral mRNA Translation R-HSA-192823	0.5765	2.29982	0	1.34482e-06	0.0001	63/87	33.24%	RPL36A;RPS17;GNL3;RPS10;XK;RPS21;RPL23;RPL19;RPLP0;RPLP1;RPL22L1;RPL38;RPL37;RPL31;RPL30;RPL6;RPLP2;RPL23A;RPL39;RPL28;RPL8;RPS20;RPL3L;RPS27;RPL27;RPS24;RPS8;RPS12;RPS3;RPS28;RPL27A;RPL18A;RPS7;RPL4;RPL7;RPS4X;RPL39L;RPL35A;RPS2;RPL35;RPS16;RPL32;RPS6;RPS27A;RPL41;RPS14;RPL11;RPS5;RPL12;RPL36;RPS15;RSL24D1;RPL18;RPS15A;RPS25;RPL29;RPL14;RPS19;RPSA;RPS13;RPL37A;FAU;RPL10A
Reactome_2022__Formation Of A Pool Of Free 40S Subunits R-HSA-72689	0.566196	2.29298	0	1.31845e-06	0.0001	64/96	31.27%	RPL36A;RPS17;RPS10;RPS21;EIF3B;RPL23;RPL19;RPLP0;RPLP1;RPL22L1;RPL38;RPL37;RPL31;RPL30;RPL6;EIF3E;RPLP2;RPL23A;RPL39;RPL28;RPL8;RPS20;RPL3L;RPS27;RPL27;RPS24;RPS8;RPS12;RPS3;RPS28;RPL27A;RPL18A;RPS7;RPL4;RPL7;RPS4X;EIF3G;RPL39L;RPL35A;RPS2;RPL35;RPS16;RPL32;RPS6;RPS27A;RPL41;EIF3H;RPS14;EIF3I;RPL11;RPS5;RPL12;RPL36;RPS15;RSL24D1;RPL18;RPS15A;RPS25;RPL29;RPL14;RPS19;RPSA;EIF3D;RPS13
KEGG_2021_Human__Fanconi anemia pathway	0.655524	2.28853	0	2.5862e-06	0.0002	16/42	6.81%	EME1;BLM;BRIP1;FANCB;FANCI;FANCD2;UBE2T;BRCA1;BRCA2;RAD51;FANCE;FANCL;EME2;FANCG;RAD51C;FANCA
Reactome_2022__Glucagon-like Peptide-1 (GLP1) Regulates Insulin Secretion R-HSA-381676	-0.619242	-2.28667	0	0.000339605	0.0019	19/34	19.59%	GNG12;GNG7;ITPR1;PRKACB;ADCY5;GNB5;PRKCA;PRKAR2A;ADCY8;GNB1;ITPR2;GNG4;KCNB1;PRKAR1A;RAP1A;RAPGEF3;AKAP5;IQGAP1;GNG2
Reactome_2022__SRP-dependent Cotranslational Protein Targeting To Membrane R-HSA-1799339	0.554934	2.28375	0	2.5374e-06	0.0002	70/105	33.24%	RPL36A;RPS17;RPS10;SEC61A2;RPS21;RPL23;RPL19;RPLP0;RPLP1;RPL22L1;RPL38;RPL37;RPL31;RPL30;RPL6;RPLP2;RPL23A;RPL39;RPL28;RPL8;RPS20;RPL3L;RPS27;RPL27;RPS24;RPS8;RPS12;RPS3;SRP19;RPS28;RPL27A;RPL18A;TRAM1;RPS7;RPL4;RPL7;RPS4X;SEC61G;SSR2;RPL39L;RPL35A;RPS2;RPL35;RPS16;RPL32;RPS6;RPS27A;RPL41;RPS14;RPL11;RPS5;RPN2;RPL12;RPL36;SSR4;RPS15;RSL24D1;RPL18;RPS15A;RPS25;RPL29;RPL14;RPS19;RPSA;RPS13;DDOST;SRP68;RPL37A;FAU;RPL10A
MSigDB_Hallmark_2020__Myc Targets V2	0.61128	2.28043	0	2.49041e-06	0.0002	32/58	21.98%	PLK1;TMEM97;PLK4;NOP56;NOP2;GNL3;PUS1;TCOF1;PA2G4;IPO4;MCM4;WDR43;PPRC1;CBX3;MYBBP1A;NOLC1;RRP12;MPHOSPH10;SLC19A1;NOC4L;MRTO4;WDR74;PPAN;NPM1;SRM;LAS1L;RRP9;NOP16;MCM5;TBRG4;HSPD1;DDX18
Reactome_2022__Selenocysteine Synthesis R-HSA-2408557	0.570527	2.27378	0	2.44513e-06	0.0002	62/87	33.24%	RPL36A;RPS17;RPS10;RPS21;RPL23;RPL19;RPLP0;RPLP1;RPL22L1;RPL38;RPL37;RPL31;RPL30;RPL6;RPLP2;RPL23A;RPL39;RPL28;RPL8;RPS20;RPL3L;RPS27;RPL27;RPS24;PSTK;RPS8;RPS12;RPS3;RPS28;RPL27A;RPL18A;RPS7;RPL4;RPL7;RPS4X;RPL39L;RPL35A;RPS2;RPL35;RPS16;RPL32;RPS6;RPS27A;RPL41;RPS14;RPL11;RPS5;RPL12;RPL36;RPS15;RSL24D1;RPL18;RPS15A;RPS25;RPL29;RPL14;RPS19;RPSA;RPS13;RPL37A;FAU;RPL10A
Reactome_2022__mRNA Splicing R-HSA-72172	0.518308	2.27139	0	2.40147e-06	0.0002	87/172	24.91%	DDX42;SRRT;PRPF3;SNRPA1;HNRNPH1;POLR2H;LSM8;MAGOHB;UPF3B;POLR2D;RBM17;DHX16;HNRNPA2B1;CPSF6;HNRNPA3;SNRPF;RBM5;CWC25;PRCC;CPSF1;FUS;CPSF4;SF3B1;SF3B4;CPSF3;PABPN1;SNRNP70;PPIH;NCBP2;PPWD1;CCAR1;SNRPE;ZRSR2;U2AF2;DDX5;RBMX;CTNNBL1;SRRM2;SF3A2;EFTUD2;POLR2J;PRPF6;SNRPB2;LSM7;SNRPB;SNRPG;LSM5;HNRNPA1;BUD31;HNRNPU;CSTF3;MAGOH;USP39;PTBP1;YBX1;HNRNPD;WDR33;PQBP1;TRA2B;SNRPA;DDX23;RBM8A;SF3B6;PRPF38A;U2AF1L4;SART1;RBM22;PDCD7;U2AF1;ZCRB1;PCBP2;SNRNP35;PAPOLA;CPSF7;RNPC3;PRPF40A;CASC3;EIF4A3;XAB2;PRPF19;SNRNP48;SF1;CWC15;HNRNPL;PCF11;SNRPC;PPIL1
Reactome_2022__SUMOylation Of DNA Replication Proteins R-HSA-4615885	0.651206	2.25887	0	2.35934e-06	0.0002	22/41	20.79%	TOP2A;CDCA8;BIRC5;AURKB;NUP85;NUP107;AURKA;NUP50;AAAS;TPR;PCNA;NUP210;NUP43;SUMO2;INCENP;NUP155;RANGAP1;NUP37;PIAS3;NUP62;NUP35;NUP205
Reactome_2022__Eukaryotic Translation Termination R-HSA-72764	0.561102	2.2452	0	3.47799e-06	0.0002	63/88	33.24%	RPL36A;RPS17;RPS10;RPS21;RPL23;RPL19;RPLP0;RPLP1;RPL22L1;RPL38;RPL37;RPL31;RPL30;RPL6;RPLP2;RPL23A;RPL39;RPL28;RPL8;RPS20;RPL3L;RPS27;RPL27;RPS24;RPS8;RPS12;RPS3;RPS28;RPL27A;RPL18A;RPS7;RPL4;RPL7;RPS4X;RPL39L;N6AMT1;RPL35A;RPS2;RPL35;RPS16;RPL32;RPS6;RPS27A;RPL41;RPS14;RPL11;RPS5;RPL12;RPL36;RPS15;RSL24D1;RPL18;TRMT112;RPS15A;RPS25;RPL29;RPL14;RPS19;RPSA;RPS13;RPL37A;FAU;RPL10A
Reactome_2022__Nonsense Mediated Decay (NMD) Enhanced By Exon Junction Complex (EJC) R-HSA-975957	0.543034	2.24335	0	3.41904e-06	0.0002	67/108	29.87%	PABPC1;RPL36A;RPS17;RPS10;MAGOHB;UPF3B;RPS21;NCBP2;RPL23;RPL19;RPLP0;RPLP1;RPL22L1;RPL38;RPL37;RPL31;RPL30;MAGOH;RPL6;RPLP2;RPL23A;RPL39;RPL28;RPL8;RPS20;RPL3L;RBM8A;RPS27;RPL27;RPS24;RPS8;UPF3A;RPS12;RPS3;RPS28;RPL27A;RPL18A;RPS7;RPL4;RPL7;RPS4X;RPL39L;UPF2;SMG7;CASC3;EIF4A3;RPL35A;RPS2;RPL35;RPS16;RPL32;RPS6;RPS27A;RPL41;RPS14;RPL11;RPS5;RPL12;RPL36;RPS15;RSL24D1;RPL18;RPS15A;RPS25;RPL29;RPL14;RPS19
Reactome_2022__Processing Of Capped Intron-Containing Pre-mRNA R-HSA-72203	0.498116	2.23783	0	4.48275e-06	0.0003	106/214	24.91%	DDX42;SRRT;NUP85;NUP107;PRPF3;SNRPA1;HNRNPH1;POLR2H;LSM8;MAGOHB;UPF3B;THOC1;POLR2D;RBM17;DHX16;HNRNPA2B1;CPSF6;METTL3;HNRNPA3;SNRPF;RBM5;CWC25;PRCC;CPSF1;FUS;CPSF4;SF3B1;NUP50;SF3B4;AAAS;CPSF3;PABPN1;SNRNP70;PPIH;NCBP2;PPWD1;CCAR1;SNRPE;ZRSR2;U2AF2;DDX5;TPR;RBMX;THOC2;CTNNBL1;SRRM2;SF3A2;EFTUD2;POLR2J;PRPF6;SNRPB2;THOC3;LSM7;SNRPB;SNRPG;LSM5;NXT1;NUP210;HNRNPA1;NUP43;BUD31;HNRNPU;CSTF3;MAGOH;USP39;PTBP1;YBX1;HNRNPD;WDR33;PQBP1;NXF1;TRA2B;SNRPA;DDX23;RBM8A;NUP155;SF3B6;NUP37;THOC7;PRPF38A;U2AF1L4;SART1;RBM22;NUP62;PDCD7;NUP35;U2AF1;NUP205;ZCRB1;PCBP2;SNRNP35;PAPOLA;CPSF7;RNPC3;PRPF40A;CASC3;EIF4A3;XAB2;PRPF19;SNRNP48;SF1;CWC15;HNRNPL;PCF11;SNRPC;PPIL1
