## Supplementary material for "Pan-Cancer Profiling of Mitotic Topology & Mitotic Errors: Insights into Prognosis, Genomic Alterations, and Immune Landscape": Table S6: Excel file containing full results of GSEA between Mitotic-Hot and Mitotic-Cold subgroups. (part 2 of 3)

### Sheet: KIRP (continued)
Term	ES	NES	NOM p-val	FDR q-val	FWER p-val	Tag %	Gene %	Lead_genes
Reactome_2022__L13a-mediated Translational Silencing Of Ceruloplasmin Expression R-HSA-156827	0.543967	2.23764	0	4.40926e-06	0.0003	68/106	31.27%	PABPC1;RPL36A;RPS17;RPS10;RPS21;EIF3B;RPL23;RPL19;RPLP0;EIF2S2;RPLP1;EIF4A1;RPL22L1;RPL38;RPL37;RPL31;RPL30;RPL6;EIF3E;RPLP2;RPL23A;RPL39;RPL28;RPL8;RPS20;RPL3L;RPS27;RPL27;RPS24;RPS8;RPS12;RPS3;RPS28;RPL27A;RPL18A;RPS7;RPL4;RPL7;RPS4X;EIF3G;EIF2S3;RPL39L;RPL35A;RPS2;RPL35;RPS16;RPL32;RPS6;RPS27A;RPL41;EIF3H;RPS14;EIF3I;RPL11;RPS5;RPL12;RPL36;RPS15;RSL24D1;RPL18;RPS15A;RPS25;RPL29;RPL14;RPS19;RPSA;EIF3D;RPS13
KEGG_2021_Human__Spliceosome	0.535289	2.23701	0	4.33814e-06	0.0003	56/116	19.41%	DDX42;TCERG1;PRPF3;SNRPA1;TRA2A;LSM8;ACIN1;RBM25;MAGOHB;THOC1;RBM17;DHX16;PRPF38B;HNRNPA3;SNRPF;FUS;SF3B1;SF3B4;SNRNP70;PPIH;NCBP2;SNRPE;U2AF2;DDX5;RBMX;THOC2;CTNNBL1;SF3A2;EFTUD2;PRPF6;SNRPB2;THOC3;LSM7;PRPF40B;SNRPB;SNRPG;LSM5;HNRNPA1L2;HNRNPA1;BUD31;HNRNPU;MAGOH;USP39;PQBP1;TRA2B;SNRPD1;SNRPA;DDX23;RBM8A;SF3B6;ISY1;PRPF38A;U2AF1L4;SART1;RBM22;U2AF1
Reactome_2022__Cap-dependent Translation Initiation R-HSA-72737	0.536435	2.22833	0	6.40392e-06	0.0005	72/114	31.27%	PABPC1;RPL36A;RPS17;EIF2B1;RPS10;EIF2B5;RPS21;EIF3B;RPL23;RPL19;RPLP0;EIF2S2;RPLP1;EIF4A1;RPL22L1;RPL38;RPL37;RPL31;RPL30;EIF2B4;RPL6;EIF3E;RPLP2;RPL23A;RPL39;RPL28;RPL8;RPS20;RPL3L;RPS27;RPL27;RPS24;RPS8;RPS12;RPS3;RPS28;RPL27A;RPL18A;RPS7;RPL4;RPL7;RPS4X;EIF3G;EIF2S3;RPL39L;RPL35A;RPS2;RPL35;EIF4EBP1;RPS16;RPL32;RPS6;RPS27A;RPL41;EIF3H;RPS14;EIF3I;RPL11;RPS5;RPL12;RPL36;RPS15;RSL24D1;RPL18;RPS15A;RPS25;RPL29;RPL14;RPS19;RPSA;EIF3D;RPS13
KEGG_2021_Human__Ribosome biogenesis in eukaryotes	0.583639	2.22728	0	6.30386e-06	0.0005	33/66	20.42%	NOP56;NOP58;DKC1;GNL3;UTP6;UTP14A;WDR75;RBM28;RIOK1;GNL2;TCOF1;REXO5;NVL;XPO1;WDR43;EMG1;POP1;GTPBP4;MPHOSPH10;BMS1;POP5;NXT1;RPP38;RPP30;UTP18;FBL;HEATR1;NXF1;REXO1;POP7;LSG1;RIOK2;NAT10
Reactome_2022__Influenza Infection R-HSA-168255	0.516861	2.22631	0	7.24136e-06	0.0006	91/149	33.28%	NUP85;NUP107;RPL36A;ISG15;RPS17;GNL3;KPNA2;POLR2H;RPS10;POLR2D;XPO1;XK;RPS21;CPSF4;NUP50;AAAS;PABPN1;RPL23;RPL19;RPLP0;TPR;RPLP1;POLR2J;RPL22L1;RPL38;RPL37;RPL31;NUP210;KPNB1;NUP43;RPL30;RPL6;RPLP2;RPL23A;RPL39;PARP1;RPL28;RPL8;RPS20;RPL3L;RPS27;RPL27;NUP155;RPS24;RPS8;NUP37;RPS12;RPS3;NUP62;RPS28;NUP35;RPL27A;RPL18A;RPS7;RPL4;RPL7;RPS4X;NUP205;RPL39L;RPL35A;RPS2;RPL35;RPS16;RPL32;RPS6;RPS27A;RPL41;RPS14;RPL11;RPS5;RPL12;RPL36;KPNA5;RAN;RPS15;RSL24D1;RPL18;RPS15A;RPS25;RPL29;RPL14;RPS19;RPSA;CALR;RPS13;RPL37A;POLR2F;GTF2F2;FAU;RPL10A;KPNA4
Reactome_2022__APC/C-mediated Degradation Of Cell Cycle Proteins R-HSA-174143	0.565486	2.22533	0	7.13164e-06	0.0006	29/83	13.99%	NEK2;UBE2C;CDK1;PTTG1;CDC20;PLK1;BUB1B;SKP2;CCNB1;AURKB;CCNA2;FBXO5;AURKA;BUB3;ANAPC7;PSMA2;CDK2;ANAPC4;MAD2L1;UBE2S;PSMD3;ANAPC5;PSME4;PSMD4;PSMD12;CUL1;PSMC5;PSMD11;PSMB3
Reactome_2022__mRNA Splicing - Major Pathway R-HSA-72163	0.510157	2.22489	0	7.0252e-06	0.0006	81/164	24.91%	DDX42;SRRT;PRPF3;SNRPA1;HNRNPH1;POLR2H;LSM8;MAGOHB;UPF3B;POLR2D;RBM17;DHX16;HNRNPA2B1;CPSF6;HNRNPA3;SNRPF;RBM5;CWC25;PRCC;CPSF1;FUS;CPSF4;SF3B1;SF3B4;CPSF3;PABPN1;SNRNP70;PPIH;NCBP2;PPWD1;CCAR1;SNRPE;U2AF2;DDX5;RBMX;CTNNBL1;SRRM2;SF3A2;EFTUD2;POLR2J;PRPF6;SNRPB2;LSM7;SNRPB;SNRPG;LSM5;HNRNPA1;BUD31;HNRNPU;CSTF3;MAGOH;USP39;PTBP1;YBX1;HNRNPD;WDR33;PQBP1;TRA2B;SNRPA;DDX23;RBM8A;SF3B6;PRPF38A;U2AF1L4;SART1;RBM22;U2AF1;PCBP2;PAPOLA;CPSF7;PRPF40A;CASC3;EIF4A3;XAB2;PRPF19;SF1;CWC15;HNRNPL;PCF11;SNRPC;PPIL1
Reactome_2022__Integration Of Energy Metabolism R-HSA-163685	-0.480266	-2.22019	0	0.00115774	0.0067	43/94	19.59%	PPP2CB;GNG12;GNG7;ITPR1;PRKACB;GNAQ;ADCY5;GNB5;PRKCA;ADCY9;PRKAR2A;ADCY8;ADCY1;GNB1;ITPR2;SLC2A2;CACNA2D2;GNG4;GNA11;VAMP2;ACSL4;PPP2R5D;CACNA1E;PRKAA2;PPP2R1A;KCNB1;ABCC8;KCNJ11;AGPAT1;AHCYL1;STXBP1;PRKAR1A;ADRA2A;RAP1A;RAPGEF3;AKAP5;PPP2R1B;ACACB;PRKAG2;PKLR;IQGAP1;ADRA2C;GNG2
Reactome_2022__S Phase R-HSA-69242	0.51639	2.2159	0	8.89957e-06	0.0008	52/151	13.99%	UBE2C;ESCO2;SKP2;CDC6;CDC45;PTK6;CDCA5;RFC4;CDC25A;DNA2;POLE;CCNA2;CCNE2;POLE2;LIN9;PRIM2;FEN1;GMNN;CCNE1;CDC25B;GINS1;ANAPC7;PSMA2;CDK2;MCM7;MCM8;RFC5;ANAPC4;MCM6;MCM3;MCM4;CDT1;UBE2S;CKS1B;E2F5;PSMD3;ANAPC5;GINS4;PSME4;RFC3;PSMD4;PRIM1;E2F1;SLC19A1;LIN37;RFC2;PCNA;PSMD12;CUL1;PSMC5;PSMD11;PSMB3
Reactome_2022__PKA-mediated Phosphorylation Of CREB R-HSA-111931	-0.703856	-2.21307	0	0.00114617	0.0071	8/18	4.80%	NBEA;PRKACB;ADCY5;PRKCA;ADCY9;PRKAR2A;ADCY8;ADCY1
Reactome_2022__Response Of EIF2AK4 (GCN2) To Amino Acid Deficiency R-HSA-9633012	0.547332	2.20523	0	1.16941e-05	0.0011	60/94	29.87%	RPL36A;RPS17;RPS10;ASNS;RPS21;RPL23;RPL19;RPLP0;EIF2S2;RPLP1;RPL22L1;RPL38;RPL37;RPL31;RPL30;CEBPG;RPL6;RPLP2;RPL23A;RPL39;RPL28;RPL8;RPS20;RPL3L;RPS27;RPL27;RPS24;RPS8;RPS12;RPS3;RPS28;RPL27A;RPL18A;RPS7;RPL4;RPL7;RPS4X;EIF2S3;RPL39L;RPL35A;RPS2;RPL35;RPS16;RPL32;RPS6;RPS27A;RPL41;RPS14;RPL11;RPS5;RPL12;RPL36;RPS15;RSL24D1;RPL18;RPS15A;RPS25;RPL29;RPL14;RPS19
Reactome_2022__Glucagon Signaling In Metabolic Regulation R-HSA-163359	-0.632393	-2.20493	0	0.0012278	0.0083	12/26	11.80%	GNG12;GNG7;PRKACB;ADCY5;PRKCA;ADCY9;PRKAR2A;ADCY8;ADCY1;GNB1;GNG4;PRKAR1A
KEGG_2021_Human__Fatty acid degradation	-0.572792	-2.19199	0	0.00144332	0.0105	26/38	20.47%	ALDH1B1;ADH5;EHHADH;ACSL1;HADH;ACADM;ALDH9A1;ACAA2;ACAT1;CPT2;GCDH;ADH1C;CPT1A;ALDH3A2;ACSL4;CYP2U1;ACSL6;ACADSB;ALDH7A1;HADHB;ECHS1;ADH1B;ACADS;ADH6;HADHA;ACOX1
KEGG_2021_Human__DNA replication	0.657885	2.19064	0	1.82512e-05	0.0017	23/34	20.21%	RFC4;DNA2;POLE;POLE2;PRIM2;FEN1;MCM7;LIG1;RFC5;MCM6;MCM3;MCM4;RFC3;PRIM1;RFC2;PCNA;SSBP1;RNASEH2B;POLA2;POLD1;MCM5;RNASEH2C;POLA1
Reactome_2022__GTP Hydrolysis And Joining Of 60S Ribosomal Subunit R-HSA-72706	0.530629	2.18573	0	2.08353e-05	0.002	67/107	31.27%	RPL36A;RPS17;RPS10;RPS21;EIF3B;RPL23;RPL19;RPLP0;EIF2S2;RPLP1;EIF4A1;RPL22L1;RPL38;RPL37;RPL31;RPL30;RPL6;EIF3E;RPLP2;RPL23A;RPL39;RPL28;RPL8;RPS20;RPL3L;RPS27;RPL27;RPS24;RPS8;RPS12;RPS3;RPS28;RPL27A;RPL18A;RPS7;RPL4;RPL7;RPS4X;EIF3G;EIF2S3;RPL39L;RPL35A;RPS2;RPL35;RPS16;RPL32;RPS6;RPS27A;RPL41;EIF3H;RPS14;EIF3I;RPL11;RPS5;RPL12;RPL36;RPS15;RSL24D1;RPL18;RPS15A;RPS25;RPL29;RPL14;RPS19;RPSA;EIF3D;RPS13
Reactome_2022__HDR Thru Single Strand Annealing (SSA) R-HSA-5685938	0.659651	2.18527	0	2.05459e-05	0.002	15/33	11.87%	BLM;EXO1;BRIP1;RFC4;BRCA1;DNA2;RAD51;BARD1;RFC5;RAD52;RFC3;RAD9B;RAD9A;RFC2;TOPBP1
Reactome_2022__Regulation Of Expression Of SLITs And ROBOs R-HSA-9010553	0.503975	2.18091	0	2.30278e-05	0.0023	91/156	30.20%	PABPC1;RPL36A;RPS17;RPS10;MAGOHB;PSMA2;UPF3B;PSMD3;ROBO3;RPS21;NCBP2;LHX4;RPL23;PSME4;RPL19;RPLP0;PSMD4;RPLP1;RPL22L1;RPL38;PSMD12;RPL37;RPL31;RPL30;PSMC5;MAGOH;HOXA2;PSMD11;PSMB3;RPL6;RPLP2;RPL23A;RPL39;RPL28;RPL8;RPS20;RPL3L;RBM8A;RPS27;RPL27;RPS24;PSME2;RPS8;UPF3A;RPS12;RPS3;RPS28;RPL27A;RPL18A;RPS7;RPL4;RPL7;RPS4X;PSMA6;PSMC2;PSMD9;RPL39L;UPF2;CASC3;EIF4A3;RPL35A;RPS2;RPL35;RPS16;PSMB4;RPL32;PSMB1;RPS6;RPS27A;PSMA4;RPL41;RPS14;RPL11;PSMF1;RPS5;RPL12;RPL36;PSMA3;RPS15;PSMA7;PSMC4;RSL24D1;RPL18;PSMD13;RPS15A;RPS25;RPL29;RPL14;RPS19;COL4A5;PSMA1
Reactome_2022__Influenza Viral RNA Transcription And Replication R-HSA-168273	0.514614	2.18046	0	2.27166e-05	0.0023	74/130	29.87%	NUP85;NUP107;RPL36A;RPS17;GNL3;POLR2H;RPS10;POLR2D;XK;RPS21;NUP50;AAAS;RPL23;RPL19;RPLP0;TPR;RPLP1;POLR2J;RPL22L1;RPL38;RPL37;RPL31;NUP210;NUP43;RPL30;RPL6;RPLP2;RPL23A;RPL39;PARP1;RPL28;RPL8;RPS20;RPL3L;RPS27;RPL27;NUP155;RPS24;RPS8;NUP37;RPS12;RPS3;NUP62;RPS28;NUP35;RPL27A;RPL18A;RPS7;RPL4;RPL7;RPS4X;NUP205;RPL39L;RPL35A;RPS2;RPL35;RPS16;RPL32;RPS6;RPS27A;RPL41;RPS14;RPL11;RPS5;RPL12;RPL36;RPS15;RSL24D1;RPL18;RPS15A;RPS25;RPL29;RPL14;RPS19
Reactome_2022__Activation Of APC/C And APC/C:Cdc20 Mediated Degradation Of Mitotic Proteins R-HSA-176814	0.566405	2.17291	0	2.68965e-05	0.0028	41/72	28.47%	NEK2;UBE2C;CDK1;PTTG1;CDC20;PLK1;BUB1B;CCNB1;CCNA2;BUB3;ANAPC7;PSMA2;ANAPC4;MAD2L1;UBE2S;PSMD3;ANAPC5;PSME4;PSMD4;PSMD12;PSMC5;PSMD11;PSMB3;PSME2;UBE2D1;PSMA6;PSMC2;PSMD9;ANAPC11;ANAPC2;PSMB4;PSMB1;RPS27A;PSMA4;CCNA1;PSMF1;PSMA3;CDC27;PSMA7;PSMC4;PSMD13
MSigDB_Hallmark_2020__Adipogenesis	-0.424142	-2.16906	0	0.00196971	0.0151	97/183	30.06%	PTGER3;GPX3;DBT;G3BP2;BCL2L13;DHRS7;ACO2;LIFR;DLAT;ANGPTL4;ITIH5;MTCH2;HADH;SDHC;ACADM;UBQLN1;CAT;ACAA2;CRAT;GADD45A;PLIN2;QDPR;CPT2;AK2;PGM1;IDH3A;ESYT1;ENPP2;FZD4;SCP2;GHITM;CHUK;IMMT;SAMM50;EPHX2;ESRRA;GRPEL1;HSPB8;MCCC1;GPHN;APLP2;MYLK;RETSAT;ECHS1;AIFM1;SSPN;COQ9;ARAF;CMBL;SDHB;CCNG2;GBE1;STOM;PRDX3;ACADS;SORBS1;REEP5;DNAJB9;FABP4;COX7B;COL15A1;AGPAT3;DLD;TST;ACOX1;DHRS7B;PFKL;TALDO1;UCK1;ANGPT1;LPCAT3;RIOK3;RNF11;DECR1;CHCHD10;RREB1;CS;ALDH2;ME1;NDUFAB1;PIM3;PHLDB1;HIBCH;ABCA1;APOE;PHYH;UQCRC1;RTN3;MRPL15;NDUFS3;MGLL;CD151;ACLY;CYC1;VEGFB;CD302;SPARCL1
Reactome_2022__DNA Replication Pre-Initiation R-HSA-69002	0.542562	2.16775	0	3.00816e-05	0.0032	51/90	28.47%	UBE2C;MCM10;CDC6;CDC45;POLE;DBF4;POLE2;PRIM2;GMNN;ANAPC7;PSMA2;CDK2;MCM7;MCM8;ANAPC4;MCM6;MCM3;MCM4;CDT1;UBE2S;PSMD3;ANAPC5;PSMD4;CDC7;PRIM1;PSMD12;KPNB1;PSMC5;PSMD11;PSMB3;POLA2;PSME2;MCM5;UBE2D1;POLA1;PSMA6;PSMC2;PSMD9;ANAPC11;ANAPC2;PSMB4;PSMB1;RPS27A;PSMA4;PSMF1;PSMA3;CDC27;POLR1B;PSMA7;PSMC4;PSMD13
Reactome_2022__Deposition Of New CENPA-containing Nucleosomes At Centromere R-HSA-606279	0.728006	2.1667	0	2.96909e-05	0.0032	11/21	4.31%	CENPI;HJURP;CENPA;CENPW;CENPK;CENPQ;CENPH;OIP5;CENPL;CENPO;CENPM
KEGG_2021_Human__Collecting duct acid secretion	-0.632565	-2.16235	0	0.00204824	0.0167	11/24	9.02%	ATP6V1G3;ATP6V0D2;SLC4A1;ATP6V0A4;ATP6V1A;ATP6V0D1;CLCNKB;ATP6V1D;CA2;ATP6V1E1;ATP6V1B2
Reactome_2022__APC-Cdc20 Mediated Degradation Of Nek2A R-HSA-179409	0.69536	2.15779	0	3.62068e-05	0.0038	10/25	7.39%	NEK2;UBE2C;CDC20;BUB1B;BUB3;ANAPC7;ANAPC4;MAD2L1;UBE2S;ANAPC5
Reactome_2022__Processing Of DNA Double-Strand Break Ends R-HSA-5693607	0.583143	2.14967	0	4.59623e-05	0.0049	21/55	14.11%	BLM;EXO1;BRIP1;RFC4;BRCA1;DNA2;CCNA2;TIMELESS;CLSPN;BARD1;CDK2;RFC5;CHEK1;RFC3;UIMC1;RAD9B;RAD9A;RFC2;TOPBP1;SUMO2;TIPIN
MSigDB_Hallmark_2020__Fatty Acid Metabolism	-0.432673	-2.14745	0	0.00245714	0.0213	59/146	20.47%	CA4;PTPRG;ACO2;PPARA;EHHADH;HAO2;ETFDH;ACSL1;HADH;AUH;TP53INP2;SDHC;ACOT2;ACADM;MLYCD;ALDH9A1;ACAA2;DLST;CRAT;SUCLA2;CRYZ;RAP1GDS1;HSDL2;CPT2;EPHX1;GCDH;ADH1C;CPT1A;ALAD;ALDH3A2;CA2;HMGCL;ACSL4;GPD1;SERINC1;RDH11;G0S2;HSD17B4;SDHD;MDH1;HADHB;BCKDHB;SUCLG2;RETSAT;ECHS1;UROS;CBR1;BPHL;FH;ACADS;GRHPR;PDHB;SDHA;UROD;CYP4A22;HCCS;DLD;YWHAH;ACOX1
MSigDB_Hallmark_2020__Myc Targets V1	0.483523	2.14735	0	4.87499e-05	0.0053	79/188	21.47%	CDC20;CDC45;PABPC1;RFC4;CCNA2;NOP56;PABPC4;GNL3;SNRPA1;KPNA2;BUB3;RPS10;PSMA2;CDK2;MCM7;PA2G4;IFRD1;XPO1;HNRNPA2B1;MCM6;HNRNPA3;MCM4;MAD2L1;PSMD3;HDAC2;PRPS2;CBX3;EIF3B;NAP1L1;NCBP2;PPM1G;NOLC1;RPLP0;EIF2S2;NME1;EIF4A1;RANBP1;SNRPB2;LSM7;PCNA;XPOT;SNRPG;MRPL9;CUL1;HNRNPA1;KPNB1;COPS5;CLNS1A;HNRNPU;FBL;SSBP1;PSMB3;TARDBP;RPL6;SRPK1;SSB;HNRNPD;CCT5;TRA2B;SNRPD1;SNRPA;TRIM28;CCT2;NPM1;SRM;PWP1;RRP9;NOP16;MCM5;RPS3;DUT;HSP90AB1;U2AF1;PTGES3;HDGF;DEK;PSMA6;PPIA;HSPD1
Reactome_2022__Switching Of Origins To A Post-Replicative State R-HSA-69052	0.547063	2.14559	0	4.98083e-05	0.0055	46/81	28.47%	UBE2C;SKP2;CDC6;CCNA2;CCNE2;GMNN;CCNE1;ANAPC7;PSMA2;CDK2;MCM7;MCM8;ANAPC4;MCM6;MCM3;MCM4;CDT1;UBE2S;PSMD3;ANAPC5;PSME4;PSMD4;PSMD12;CUL1;PSMC5;PSMD11;PSMB3;PSME2;MCM5;UBE2D1;PSMA6;PSMC2;PSMD9;ANAPC11;ANAPC2;PSMB4;PSMB1;RPS27A;PSMA4;CCNA1;PSMF1;PSMA3;CDC27;PSMA7;PSMC4;PSMD13
Reactome_2022__PKA Activation R-HSA-163615	-0.706446	-2.14372	0	0.00243384	0.0223	8/16	4.80%	NBEA;PRKACB;ADCY5;PRKCA;ADCY9;PRKAR2A;ADCY8;ADCY1
Reactome_2022__APC/C:Cdc20 Mediated Degradation Of Mitotic Proteins R-HSA-176409	0.559627	2.14285	0	5.16609e-05	0.0058	40/71	28.47%	NEK2;UBE2C;CDK1;PTTG1;CDC20;BUB1B;CCNB1;CCNA2;BUB3;ANAPC7;PSMA2;ANAPC4;MAD2L1;UBE2S;PSMD3;ANAPC5;PSME4;PSMD4;PSMD12;PSMC5;PSMD11;PSMB3;PSME2;UBE2D1;PSMA6;PSMC2;PSMD9;ANAPC11;ANAPC2;PSMB4;PSMB1;RPS27A;PSMA4;CCNA1;PSMF1;PSMA3;CDC27;PSMA7;PSMC4;PSMD13
Reactome_2022__Kinesins R-HSA-983189	0.624127	2.1398	0	5.67094e-05	0.0065	15/39	9.54%	KIF18B;KIF15;KIF4A;KIF2C;KIF20A;KIF11;KIFC1;CENPE;KIF23;KIF18A;KIFC2;RACGAP1;KIF20B;KIF22;KLC1
Reactome_2022__Regulation Of APC/C Activators Between G1/S And Early Anaphase R-HSA-176408	0.551377	2.13721	0	5.92363e-05	0.0069	42/76	28.47%	UBE2C;CDK1;CDC20;PLK1;BUB1B;CCNB1;CCNA2;FBXO5;BUB3;ANAPC7;PSMA2;CDK2;ANAPC4;MAD2L1;UBE2S;PSMD3;ANAPC5;PSME4;PSMD4;PSMD12;CUL1;PSMC5;PSMD11;PSMB3;PSME2;UBE2D1;PSMA6;PSMC2;PSMD9;ANAPC11;ANAPC2;PSMB4;PSMB1;RPS27A;PSMA4;CCNA1;PSMF1;PSMA3;CDC27;PSMA7;PSMC4;PSMD13
Reactome_2022__Regulation Of Insulin Secretion R-HSA-422356	-0.492198	-2.13422	0	0.0027079	0.0262	28/67	13.66%	GNG12;GNG7;ITPR1;PRKACB;GNAQ;ADCY5;GNB5;PRKCA;PRKAR2A;ADCY8;GNB1;ITPR2;SLC2A2;CACNA2D2;GNG4;GNA11;VAMP2;ACSL4;CACNA1E;KCNB1;ABCC8;KCNJ11;AHCYL1;STXBP1;PRKAR1A;ADRA2A;RAP1A;RAPGEF3
Reactome_2022__G2/M DNA Damage Checkpoint R-HSA-69473	0.586301	2.13265	0	6.40769e-05	0.0075	18/52	11.87%	BLM;EXO1;CDK1;BRIP1;CCNB1;RFC4;BRCA1;CDC25C;DNA2;BARD1;RFC5;CHEK1;RFC3;UIMC1;RAD9B;RAD9A;RFC2;TOPBP1
Reactome_2022__rRNA Modification In Nucleus And Cytosol R-HSA-6790901	0.588256	2.13158	0.000148854	6.48956e-05	0.0077	32/51	26.42%	NOP56;NOP58;DKC1;NOP2;UTP6;UTP14A;DDX47;WDR75;WDR43;EMG1;DCAF13;PDCD11;MPHOSPH10;BMS1;NOC4L;NOL11;DHX37;UTP18;WDR46;FBL;HEATR1;KRR1;RRP9;DDX52;RPS7;NAT10;RPS2;UTP15;NOL6;RPS6;RPS14;PWP2
Reactome_2022__Mitotic G2-G2/M Phases R-HSA-453274	0.488399	2.12764	0	7.11056e-05	0.0083	52/169	13.99%	CENPF;NEK2;HMMR;FOXM1;TPX2;CDK1;CCNB2;PLK1;MYBL2;GTSE1;CCNB1;CDC25A;PLK4;CDC25C;CCNA2;HAUS8;LIN9;CENPJ;AURKA;PKMYT1;CDC25B;PPP2R3B;PSMA2;CDK2;HAUS7;XPO1;CEP72;HAUS3;TUBG2;CEP164;PSMD3;TUBGCP6;PSME4;PSMD4;OFD1;ODF2;E2F1;LIN37;CDK11A;CEP192;CEP152;CSNK1E;CEP290;PSMD12;SFI1;CEP250;CUL1;CEP57;CDK11B;PSMC5;PSMD11;PSMB3
Reactome_2022__Regulation Of TP53 Activity Thru Phosphorylation R-HSA-6804756	0.536302	2.12693	0	7.18258e-05	0.0085	27/84	11.87%	BLM;EXO1;TPX2;BRIP1;RFC4;BRCA1;AURKB;DNA2;CCNA2;AURKA;MDM4;TAF4;TAF5;BARD1;TAF15;CDK2;NOC2L;RFC5;CHEK1;RFC3;TBP;RAD9B;RAD9A;TAF11;MAPKAPK5;RFC2;TOPBP1
Reactome_2022__tRNA Processing R-HSA-72306	0.531239	2.11904	0	8.61292e-05	0.01	36/87	19.08%	NSUN2;TRIT1;NUP85;NUP107;ADAT2;PUS7;NSUN6;PUS1;TRMT6;QTRT1;GTPBP3;TSEN15;RPP21;CPSF1;TSEN54;CPSF4;NUP50;AAAS;TSEN2;TPR;TRMU;THG1L;XPOT;POP5;NUP210;RPP38;RPP30;NUP43;WDR4;OSGEP;FTSJ1;NUP155;NUP37;NUP62;POP7;NUP35
Reactome_2022__G2/M Transition R-HSA-69275	0.486543	2.11652	0	9.11492e-05	0.0107	51/167	13.99%	CENPF;NEK2;HMMR;FOXM1;TPX2;CDK1;CCNB2;PLK1;MYBL2;GTSE1;CCNB1;CDC25A;PLK4;CDC25C;CCNA2;HAUS8;LIN9;CENPJ;AURKA;PKMYT1;CDC25B;PPP2R3B;PSMA2;CDK2;HAUS7;XPO1;CEP72;HAUS3;TUBG2;CEP164;PSMD3;TUBGCP6;PSME4;PSMD4;OFD1;ODF2;LIN37;CDK11A;CEP192;CEP152;CSNK1E;CEP290;PSMD12;SFI1;CEP250;CUL1;CEP57;CDK11B;PSMC5;PSMD11;PSMB3
Reactome_2022__Extension Of Telomeres R-HSA-180786	0.593619	2.1096	0	0.000110098	0.0127	18/46	12.19%	BLM;PIF1;DSCC1;RFC4;DNA2;CCNA2;DKC1;CHTF18;PRIM2;FEN1;CDK2;RFC5;RFC3;PRIM1;SLC19A1;RFC2;PCNA;RTEL1
Reactome_2022__Opioid Signaling R-HSA-111885	-0.47273	-2.1046	0	0.00373566	0.0368	31/77	18.09%	PPP3CA;PPP2CB;NBEA;GNG12;GNG7;PDE4D;ITPR1;MAPK1;PRKACB;GNAQ;ADCY5;GNB5;PRKCA;ADCY9;PRKAR2A;CAMK2D;ADCY8;ADCY1;GNB1;ITPR2;GNG4;GNA11;PPP2R5D;PPP2R1A;AHCYL1;PRKAR1A;PDE1A;PPP2R1B;PDE1C;PPP3CC;GNAL
Reactome_2022__TP53 Regulates Transcription Of Cell Cycle Genes R-HSA-6791312	0.592257	2.09291	0	0.000146907	0.0175	22/46	17.22%	E2F7;E2F8;CDK1;CCNB1;CDC25C;CCNA2;CCNE2;CENPJ;AURKA;CCNE1;CDK2;RBL1;ZNF385A;E2F1;CNOT2;PCNA;PRMT1;CNOT3;PLAGL1;NPM1;CNOT6;PCBP4
Reactome_2022__Pyruvate Metabolism And Citric Acid (TCA) Cycle R-HSA-71406	-0.518909	-2.0902	0	0.00416421	0.0432	25/49	24.10%	PDPK1;ACO2;DLAT;PDK3;PDHX;L2HGDH;DLST;OGDH;SUCLA2;PDK2;NNT;PDP2;IDH3A;LDHD;FAHD1;SDHD;SUCLG2;SDHB;PDPR;PDHB;SDHA;LDHC;PDHA1;HAGH;CS
Reactome_2022__NS1 Mediated Effects On Host Pathways R-HSA-168276	0.613824	2.08846	0	0.000150389	0.0181	18/37	20.79%	NUP85;NUP107;ISG15;GNL3;KPNA2;CPSF4;NUP50;AAAS;PABPN1;TPR;NUP210;KPNB1;NUP43;NUP155;NUP37;NUP62;NUP35;NUP205
Reactome_2022__Selenoamino Acid Metabolism R-HSA-2408522	0.510225	2.08615	0	0.000157373	0.0193	66/103	33.24%	RPL36A;RPS17;RPS10;SCLY;RPS21;RPL23;RPL19;RPLP0;RPLP1;RPL22L1;RPL38;RPL37;RPL31;RPL30;RPL6;RPLP2;RPL23A;RPL39;RPL28;RPL8;RPS20;RPL3L;RPS27;RPL27;RPS24;PSTK;RPS8;RPS12;RPS3;RPS28;RPL27A;RPL18A;RPS7;RPL4;RPL7;RPS4X;GNMT;RPL39L;RPL35A;RPS2;RPL35;RPS16;RPL32;RPS6;RPS27A;RPL41;RPS14;RPL11;RPS5;RPL12;RPL36;RPS15;RSL24D1;RPL18;RPS15A;MAT1A;RPS25;RPL29;RPL14;RPS19;RPSA;RPS13;RPL37A;AIMP1;FAU;RPL10A
KEGG_2021_Human__Glyoxylate and dicarboxylate metabolism	-0.600016	-2.08043	0.000269833	0.00448433	0.0487	16/26	27.03%	PCCA;ACO2;ACO1;HAO2;PCCB;CAT;ACAT1;SHMT1;MDH1;GRHPR;ACSS2;DLD;CS;GLDC;ACSS1;GLYCTK
Reactome_2022__Initiation Of Nuclear Envelope (NE) Reformation R-HSA-2995383	0.718346	2.07969	0	0.000174119	0.0216	10/19	14.64%	CDK1;CCNB2;LMNB1;CCNB1;VRK1;LEMD2;ANKLE2;LBR;KPNB1;TMPO
Reactome_2022__Inactivation Of APC/C Via Direct Inhibition Of APC/C Complex R-HSA-141430	0.704957	2.07918	0.000163079	0.000174407	0.0219	9/20	7.39%	UBE2C;CDC20;BUB1B;BUB3;ANAPC7;ANAPC4;MAD2L1;UBE2S;ANAPC5
Reactome_2022__APC:Cdc20 Mediated Degradation Of Cell Cycle Proteins Before Cycle Checkpoint Satisfied R-HSA-179419	0.544706	2.07692	0	0.000178155	0.0225	38/69	28.47%	NEK2;UBE2C;CDK1;CDC20;BUB1B;CCNA2;BUB3;ANAPC7;PSMA2;ANAPC4;MAD2L1;UBE2S;PSMD3;ANAPC5;PSME4;PSMD4;PSMD12;PSMC5;PSMD11;PSMB3;PSME2;UBE2D1;PSMA6;PSMC2;PSMD9;ANAPC11;ANAPC2;PSMB4;PSMB1;RPS27A;PSMA4;CCNA1;PSMF1;PSMA3;CDC27;PSMA7;PSMC4;PSMD13
Reactome_2022__GPER1 Signaling R-HSA-9634597	-0.547158	-2.07589	0	0.00448131	0.0503	12/36	7.73%	GNG12;GNG7;PRKACB;ADCY5;GNB5;PRKCA;ADCY9;PRKAR2A;ADCY8;ADCY1;GNB1;GNG4
Reactome_2022__SLC-mediated Transmembrane Transport R-HSA-425407	-0.397099	-2.07467	0	0.00434412	0.0508	60/212	15.00%	RHCG;SLC5A12;SLC12A1;SLC38A3;SLC13A3;SLC22A6;SLC4A1;SLC7A9;SLC47A2;SLC8A1;APOD;SLC26A9;SLC22A12;SLC7A2;SLC2A12;SLC4A4;SLC2A4;SLC9A9;SLC26A1;SLC2A9;SLC31A1;SLC16A7;SLC5A11;AHCYL2;SLC6A9;SLC12A4;SLC26A7;SLC2A2;SLC12A6;SLC13A1;SLC41A1;SLC7A8;SLC24A3;SLC16A2;SLC25A4;SLC27A4;SLC25A18;SLC2A8;SLC25A5;SLC4A9;SLC1A1;SLC16A10;SLC14A2;SLC6A3;SLC34A1;SLC39A14;SLC22A7;SLC7A1;SLC22A11;SLC30A2;SLC17A5;SLC35C1;SLC20A2;SLC9A4;SLC5A2;SLC47A1;SLC24A1;SLC13A2;SLC40A1;SLC43A2
KEGG_2021_Human__Proximal tubule bicarbonate reclamation	-0.634933	-2.07402	0	0.00422469	0.0514	12/21	18.84%	SLC38A3;CA4;PCK1;SLC4A4;ATP1A1;ATP1B2;CA2;MDH1;GLUD2;ATP1B1;ATP1A3;SLC9A3
Reactome_2022__Telomere Maintenance R-HSA-157579	0.553013	2.06067	0	0.000225052	0.0285	23/60	14.82%	BLM;PIF1;DSCC1;RFC4;DNA2;CCNA2;DKC1;CHTF18;PRIM2;FEN1;POLR2H;CDK2;POLR2D;RFC5;RFC3;PRIM1;SLC19A1;POLR2J;RFC2;PCNA;RTEL1;DAXX;POLA2
KEGG_2021_Human__Circadian entrainment	-0.461611	-2.05921	0	0.00490468	0.0619	25/78	11.93%	RASD1;NOS1;GNG12;GNG7;MTNR1A;ITPR1;MAPK1;PRKACB;GNAQ;ADCY5;GNB5;PRKCA;ADCY9;CAMK2D;ADCY8;ADCY1;GNB1;GRIN2B;ADCYAP1;CACNA1H;GNG4;PRKG1;PER1;GRIA3;KCNJ3
KEGG_2021_Human__RNA transport	0.478784	2.05336	0	0.000245193	0.0312	64/147	22.71%	PABPC1;TACC3;NUP85;NUP107;PABPC4;PABPC1L;SMN1;EIF2B1;GEMIN7;ACIN1;RAE1;MAGOHB;UPF3B;THOC1;PABPC3;XPO1;EIF2B5;PNN;RPP21;FUS;NUP50;AAAS;EIF3B;NCBP2;POP1;TPR;EIF2S2;THOC2;EIF4A1;THOC3;XPOT;POP5;NXT1;NUP210;RPP38;KPNB1;RPP30;NUP43;CLNS1A;SUMO2;EIF2B4;MAGOH;TARDBP;FXR1;NXF1;EIF3E;GEMIN8;RBM8A;NUP155;RANGAP1;UPF3A;NUP37;THOC7;GEMIN6;NUP62;POP7;NUP35;EIF3G;NUP205;EIF2S3;SMN2;UPF2;CASC3;EIF4A3
Reactome_2022__Transcription Of E2F Targets Under Negative Control By DREAM Complex R-HSA-1362277	0.704576	2.04483	0.000164231	0.000278379	0.0356	10/19	11.24%	TOP2A;CDC6;CDC25A;LIN9;HDAC1;E2F5;RBL1;E2F1;LIN37;PCNA
Reactome_2022__SARS-CoV-2 Modulates Host Translation Machinery R-HSA-9754678	0.577135	2.04331	0	0.000280948	0.0363	35/45	32.72%	RPS17;SMN1;GEMIN7;RPS10;SNRPF;RPS21;SNRPE;SNRPB;SNRPG;GEMIN8;RPS20;RPS27;RPS24;RPS8;GEMIN6;RPS12;RPS3;RPS28;RPS7;RPS4X;RPS2;RPS16;RPS6;RPS27A;RPS14;RPS5;RPS15;RPS15A;SNRPD2;RPS25;RPS19;RPSA;RPS13;DDX20;FAU
KEGG_2021_Human__Tryptophan metabolism	-0.552919	-2.04304	0	0.00587391	0.0757	24/34	29.60%	ALDH1B1;EHHADH;HADH;ALDH9A1;CAT;DLST;ACAT1;AOX1;MAOB;GCDH;ALDH3A2;KMO;DHTKD1;ALDH7A1;ECHS1;HADHA;DLD;CYP1B1;DDC;ALDH2;INMT;ACMSD;HAAO;ALDH8A1
KEGG_2021_Human__Gastric acid secretion	-0.476872	-2.04228	0	0.00570658	0.0761	29/63	22.93%	KCNJ1;HRH2;ITPR1;PRKACB;GNAQ;ADCY5;PRKCA;ADCY9;SSTR2;CAMK2D;ADCY8;ADCY1;ITPR2;SLC26A7;ATP1A1;ATP1B2;CA2;KCNQ1;MYLK;SLC9A4;CFTR;ATP1B1;MYLK3;ATP1A3;KCNJ15;CALM3;KCNK10;PRKCB;PLCB4
Reactome_2022__DNA Repair R-HSA-73894	0.445921	2.03973	0	0.000294015	0.0384	76/254	14.40%	EME1;BLM;EXO1;BRIP1;FANCB;XRCC2;RAD51AP1;FANCI;FANCD2;DTL;UBE2T;RFC4;BRCA1;POLG2;DNA2;POLE;CCNA2;MUTYH;BRCA2;TIMELESS;RAD51;GEN1;ISG15;POLE2;FEN1;KPNA2;POLR2H;ERCC3;FANCE;CLSPN;POLM;FANCL;EME2;BARD1;ACTR5;CHD1L;CDK2;FANCG;ASCC2;POLR2D;RAD51C;RFC5;INO80B;ACTL6A;SMUG1;ALKBH2;RAD52;FANCA;NEIL1;TDG;CHEK1;XRCC3;RFC3;UIMC1;RAD9B;SLC19A1;RAD9A;DCLRE1C;POLR2J;HMGN1;RFC2;PCNA;NFRKB;USP45;TOPBP1;PARP2;RTEL1;COPS5;RAD18;SUMO2;MUS81;INO80E;MSH6;TIPIN;PAXIP1;REV1
Reactome_2022__Phosphorylation Of APC/C R-HSA-176412	0.699794	2.037	0.000163961	0.000306176	0.0402	8/19	7.39%	UBE2C;CDK1;PLK1;CCNB1;ANAPC7;ANAPC4;UBE2S;ANAPC5
Reactome_2022__Interactions Of Rev With Host Cellular Proteins R-HSA-177243	0.615195	2.03597	0	0.000307111	0.0407	18/33	20.79%	NUP85;NUP107;XPO1;NUP50;AAAS;TPR;RANBP1;NUP210;KPNB1;NUP43;RCC1;NPM1;NUP155;RANGAP1;NUP37;NUP62;NUP35;NUP205
Reactome_2022__Cdc20:Phospho-APC/C Mediated Degradation Of Cyclin A R-HSA-174184	0.534864	2.03511	0	0.000305467	0.0409	38/68	29.32%	UBE2C;CDK1;CDC20;BUB1B;CCNA2;BUB3;ANAPC7;PSMA2;ANAPC4;MAD2L1;UBE2S;PSMD3;ANAPC5;PSME4;PSMD4;PSMD12;PSMC5;PSMD11;PSMB3;PSME2;UBE2D1;PSMA6;PSMC2;PSMD9;ANAPC11;ANAPC2;PSMB4;PSMB1;RPS27A;PSMA4;CCNA1;PSMF1;PSMA3;CDC27;PSMA7;PSMC4;PSMD13;CDC16
KEGG_2021_Human__Ribosome	0.481488	2.03143	0	0.000326056	0.0437	77/129	34.18%	RPL36A;RPS17;RPS10;RPS21;RPL23;RPL19;RPLP0;RPLP1;RPL22L1;RPL38;RPL37;RPL31;MRPL9;RPL30;RPS18;RPL6;MRPL18;RPLP2;RPL23A;RPL39;RPL28;RPL8;RPS20;RPL3L;RPS27;RPL27;RPS24;RPS8;RPS12;RPS3;RPS28;RPL27A;RPL18A;MRPL32;RPS7;RPL4;RPL7;RPS4X;MRPL24;MRPL27;RPL35A;RPS2;RPL35;RPS16;RPL32;RPS6;RPS27A;RPL41;MRPL36;RPS14;MRPS5;RPL11;RPS5;RPL12;RPL36;MRPL21;RPS15;RSL24D1;MRPS21;RPL18;RPS15A;RPS25;RPL29;RPL14;RPS19;RPSA;RPS13;MRPL23;RPL37A;MRPL22;FAU;RPL24;RPL10A;MRPL11;RPL13;MRPS15;RPL17
Reactome_2022__Citric Acid Cycle (TCA Cycle) R-HSA-71403	-0.621728	-2.03001	0.000524934	0.00635296	0.0872	12/21	17.88%	ACO2;DLST;OGDH;SUCLA2;NNT;IDH3A;LDHD;FAHD1;SDHD;SUCLG2;SDHB;SDHA
KEGG_2021_Human__Parathyroid hormone synthesis, secretion and action	-0.436192	-2.02491	0	0.00659966	0.0931	46/97	24.44%	CREB3L1;CASR;PDE4D;ITPR1;MEF2A;MAPK1;PRKACB;GNAQ;ADCY5;PRKCA;ADCY9;NR4A2;ADCY8;ADCY1;MMP24;ITPR2;KL;VDR;GNA11;BCL2;MEF2C;MEF2D;SLC34A1;AKAP13;RHOA;CREB3;SLC9A3R1;MMP14;ATF2;EGR1;CREB3L3;ARAF;SLC34A3;LRP5;MMP15;ARRB1;RAF1;GNA12;MAPK3;MAP2K1;HBEGF;PRKCB;CDKN1A;PLCB4;PDE4B;PDE4A
KEGG_2021_Human__Endocrine and other factor-regulated calcium reabsorption	-0.506931	-2.02355	0.000295508	0.00650179	0.0945	21/46	23.32%	KLK1;SLC8A1;PRKACB;GNAQ;PRKCA;ADCY9;CALB1;KL;ATP1A1;ATP1B2;VDR;BDKRB2;AP2A1;ATP1B1;AP2B1;ATP1A3;CLTCL1;AP2A2;PRKCB;PLCB4;ESR1
KEGG_2021_Human__Vasopressin-regulated water reabsorption	-0.522517	-2.02305	0.000290867	0.00634637	0.0949	19/41	20.53%	CREB3L1;PRKACB;ADCY9;DCTN1;DYNC1H1;AQP2;DYNC1I1;VAMP2;DYNC1I2;DCTN5;CREB3;CREB3L3;DYNLL2;AQP4;RAB11B;DCTN6;DYNC2H1;AVPR2;DYNC1LI1
Reactome_2022__Metabolism Of Non-Coding RNA R-HSA-194441	0.567479	2.023	0	0.000383966	0.0516	23/47	20.79%	NUP85;NUP107;LIN9;SMN1;GEMIN7;SNRPF;NUP50;AAAS;NCBP2;SNRPE;TPR;SNRPB;SNRPG;NUP210;NUP43;CLNS1A;GEMIN8;NUP155;NUP37;GEMIN6;NUP62;NUP35;NUP205
Reactome_2022__Translocation Of SLC2A4 (GLUT4) To Plasma Membrane R-HSA-1445148	-0.498046	-2.01841	0.000313676	0.00651939	0.1	25/49	29.10%	TBC1D1;RAB14;TBC1D4;SLC2A4;EXOC5;MYO5A;VAMP2;PRKAA2;KIFAP3;KIF3B;LNPEP;PRKAG2;EXOC2;MYO1E;YWHAE;YWHAQ;YWHAH;MYH9;SNAP23;EXOC8;STXBP3;EXOC7;RAB8A;CALM1;EXOC6
Reactome_2022__ADORA2B Mediated Anti-Inflammatory Cytokine Production R-HSA-9660821	-0.439974	-2.01481	0	0.00665726	0.1048	24/89	12.71%	LHCGR;GNG12;HRH2;CHGA;CPAMD8;GNG7;PRKACB;ADCY5;GNB5;PRKCA;ADCY9;PRKAR2A;ADCY8;ADCY1;GNB1;GPR176;ADCYAP1;GNG4;FSHR;CALCR;RAMP3;PRKAR1A;GPR15;SCTR
Reactome_2022__Fanconi Anemia Pathway R-HSA-6783310	0.625255	2.01403	0	0.000443916	0.0597	10/29	6.81%	EME1;FANCB;FANCI;FANCD2;UBE2T;FANCE;FANCL;EME2;FANCG;FANCA
KEGG_2021_Human__Endometrial cancer	-0.479954	-2.00196	0	0.00755864	0.1204	32/57	33.41%	PDPK1;SOS2;MAPK1;GADD45A;PIK3CB;GADD45G;APC;GSK3B;PTEN;NRAS;ARAF;CTNNA1;POLK;TCF7L1;BAK1;CTNNB1;RAF1;MAPK3;MAP2K1;GRB2;PIK3CA;CDKN1A;EGF;GADD45B;CDH1;MLH1;ELK1;DDB2;FOXO3;PIK3R1;EGFR;PIK3CD
Reactome_2022__APC/C:Cdc20 Mediated Degradation Of Cyclin B R-HSA-174048	0.659221	2.00142	0.000486066	0.00055767	0.0735	8/23	7.39%	UBE2C;CDK1;CDC20;CCNB1;ANAPC7;ANAPC4;UBE2S;ANAPC5
Reactome_2022__Meiotic Recombination R-HSA-912446	0.676896	1.99552	0.000327923	0.000593556	0.0787	8/20	6.95%	BLM;BRCA1;BRCA2;RAD51;PSMC3IP;CDK2;RAD51C;MSH5
Reactome_2022__GABA Receptor Activation R-HSA-977443	-0.507871	-1.99453	0	0.00796657	0.1296	17/42	19.59%	GABRB2;KCNJ12;GNG12;GNG7;ADCY5;GNB5;ADCY9;ADCY8;ADCY1;GNB1;NPTN;GNG4;KCNJ3;GABRA2;GNAL;KCNJ15;GNG2
KEGG_2021_Human__Autophagy	-0.415276	-1.99409	0	0.0078201	0.1307	49/122	22.08%	PPP2CB;AMBRA1;ZFYVE1;RRAS2;ITPR1;PDPK1;MAPK1;PRKACB;WDR41;TP53INP2;PIK3C3;GABARAPL2;TRAF6;RAB39B;PIK3CB;ULK2;RRAGA;IGF1R;PRKAA2;RAB33B;PIK3R4;BCL2;HIF1A;STX17;WIPI1;CTSB;ATG4A;ATG9A;MRAS;UVRAG;SMCR8;PTEN;LAMP1;IRS1;NRAS;MTOR;ATG2A;MLST8;SH3GLB1;EIF2AK4;IRS2;RAF1;RPTOR;MAPK3;MAP2K1;BCL2L1;RAB7A;PIK3CA;ATG7
Reactome_2022__PCNA-Dependent Long Patch Base Excision Repair R-HSA-5651801	0.66698	1.99356	0.000164555	0.000610017	0.0812	10/21	11.24%	RFC4;POLG2;POLE;POLE2;FEN1;RFC5;RFC3;SLC19A1;RFC2;PCNA
Reactome_2022__APC/C:Cdh1 Mediated Degradation Of Cdc20 And APC/C:Cdh1 Targets In Late Mitosis/Early G1 R-HSA-174178	0.522568	1.99263	0	0.000611174	0.0818	37/69	29.32%	UBE2C;PTTG1;CDC20;PLK1;SKP2;AURKB;AURKA;ANAPC7;PSMA2;ANAPC4;UBE2S;PSMD3;ANAPC5;PSME4;PSMD4;PSMD12;PSMC5;PSMD11;PSMB3;PSME2;UBE2D1;PSMA6;PSMC2;PSMD9;ANAPC11;ANAPC2;PSMB4;PSMB1;RPS27A;PSMA4;PSMF1;PSMA3;CDC27;PSMA7;PSMC4;PSMD13;CDC16
Reactome_2022__PKA Activation In Glucagon Signaling R-HSA-164378	-0.668202	-1.98771	0.00125376	0.00819968	0.1403	7/15	4.80%	PRKACB;ADCY5;PRKCA;ADCY9;PRKAR2A;ADCY8;ADCY1
KEGG_2021_Human__Long-term potentiation	-0.475194	-1.98485	0	0.00825937	0.1445	29/58	23.44%	PPP3CA;ITPR1;MAPK1;PRKACB;GNAQ;PRKCA;CAMK2D;ADCY8;ADCY1;ITPR2;RPS6KA2;GRIN2B;PPP1R1A;RPS6KA1;RAP1A;RAPGEF3;EP300;NRAS;ARAF;PPP3CC;CREBBP;RAF1;CALM3;MAPK3;MAP2K1;RPS6KA3;PRKCB;PLCB4;GRIN2A
Reactome_2022__Telomere C-strand (Lagging Strand) Synthesis R-HSA-174417	0.606738	1.98166	0.000309071	0.000724182	0.0958	13/31	11.24%	BLM;DSCC1;RFC4;DNA2;CHTF18;PRIM2;FEN1;RFC5;RFC3;PRIM1;SLC19A1;RFC2;PCNA
KEGG_2021_Human__Long-term depression	-0.485837	-1.97909	0.00031027	0.0086005	0.1537	23/49	22.93%	NOS1;PPP2CB;ITPR1;MAPK1;GNAQ;PRKCA;ITPR2;IGF1R;GNA11;PRKG1;PLA2G4C;PPP2R1A;GRIA3;NRAS;ARAF;PPP2R1B;RAF1;GNA12;MAPK3;MAP2K1;PLA2G4A;PRKCB;PLCB4
Reactome_2022__Orc1 Removal From Chromatin R-HSA-68949	0.531164	1.97853	0	0.000757348	0.1004	34/61	28.47%	SKP2;CDC6;CCNA2;PSMA2;CDK2;MCM7;MCM8;MCM6;MCM3;MCM4;CDT1;PSMD3;PSME4;PSMD4;PSMD12;CUL1;PSMC5;PSMD11;PSMB3;PSME2;MCM5;PSMA6;PSMC2;PSMD9;PSMB4;PSMB1;RPS27A;PSMA4;CCNA1;PSMF1;PSMA3;PSMA7;PSMC4;PSMD13
Reactome_2022__AURKA Activation By TPX2 R-HSA-8854518	0.523809	1.97743	0	0.000764795	0.1023	22/65	12.36%	NEK2;HMMR;TPX2;CDK1;PLK1;PLK4;HAUS8;CENPJ;AURKA;HAUS7;CEP72;HAUS3;CEP164;OFD1;ODF2;CEP192;CEP152;CSNK1E;CEP290;SFI1;CEP250;CEP57
KEGG_2021_Human__Glycine, serine and threonine metabolism	-0.522699	-1.9769	0.000866802	0.00856467	0.1568	23/37	27.35%	PIPOX;DAO;DMGDH;MAOB;PGAM1;CTH;CHDH;SHMT1;BHMT;SRR;ALDH7A1;ALAS2;GRHPR;CBS;DLD;SARDH;AGXT2;GLDC;AOC3;ALAS1;GATM;GLYCTK;GCAT
Reactome_2022__Epigenetic Regulation Of Gene Expression R-HSA-212165	0.50214	1.9716	0	0.000823125	0.11	34/80	20.74%	EZH2;TAF1A;UHRF1;KAT2A;POLR2H;ERCC3;TAF1D;TET3;HDAC1;EED;DDX56;DNMT1;TAF1C;MTA1;HDAC2;MTA2;SF3B1;CBX3;TDG;SAP30BP;MYBBP1A;MTF2;TBP;SUDS3;EHMT2;DNMT3A;SIN3B;CHD4;GTF2H3;DNMT3B;GATAD2B;DEK;RBBP7;ARID4B
Reactome_2022__Beta-catenin Phosphorylation Cascade R-HSA-196299	-0.651865	-1.97008	0.00123062	0.00894698	0.1672	8/16	19.70%	PPP2CB;PPP2R5D;PPP2R5E;PPP2R1A;PPP2R5C;GSK3B;PPP2R1B;CTNNB1
Reactome_2022__CDK-mediated Phosphorylation And Removal Of Cdc6 R-HSA-69017	0.518035	1.96929	0	0.000841952	0.1133	38/68	30.20%	UBE2C;CDC6;CCNA2;CCNE2;CCNE1;ANAPC7;PSMA2;CDK2;ANAPC4;UBE2S;PSMD3;ANAPC5;PSME4;PSMD4;PSMD12;PSMC5;PSMD11;PSMB3;PSME2;UBE2D1;PSMA6;PSMC2;PSMD9;ANAPC11;ANAPC2;PSMB4;PSMB1;RPS27A;PSMA4;CCNA1;PSMF1;PSMA3;CDC27;PSMA7;PSMC4;PSMD13;CDC16;PSMA1
KEGG_2021_Human__Dopaminergic synapse	-0.41822	-1.96703	0	0.00899953	0.1717	37/109	20.44%	CREB3L1;PPP3CA;PPP2CB;GNG12;GNG7;ITPR1;PRKACB;GNAQ;CLOCK;ADCY5;GNB5;PRKCA;CAMK2D;GNB1;ITPR2;MAOB;GRIN2B;GNG4;PPP2R5D;PPP2R5E;PPP2R1A;SLC6A3;GRIA3;KCNJ3;PPP2R5C;CREB3;GSK3B;ATF2;PPP2R3A;CREB3L3;PPP2R1B;PPP3CC;GNAL;ARRB1;GNG2;ARNTL;CALM3
Reactome_2022__Myogenesis R-HSA-525793	-0.589505	-1.96678	0.00212483	0.00882201	0.1723	12/22	19.70%	MEF2A;ABL1;NEO1;MEF2C;MEF2D;CDH2;TCF12;CDC42;BOC;CTNNA1;TCF7L1;CTNNB1
Reactome_2022__tRNA Processing In Nucleus R-HSA-6784531	0.547548	1.96611	0	0.000875845	0.1177	23/49	20.79%	NUP85;NUP107;TSEN15;RPP21;CPSF1;TSEN54;CPSF4;NUP50;AAAS;TSEN2;TPR;XPOT;POP5;NUP210;RPP38;RPP30;NUP43;NUP155;NUP37;NUP62;POP7;NUP35;NUP205
Reactome_2022__Peroxisomal Protein Import R-HSA-9033241	-0.464331	-1.96491	0	0.00875426	0.1745	26/59	25.60%	PIPOX;UBE2D3;DAO;EHHADH;HAO2;LONP2;ACOT2;MLYCD;CRAT;SLC27A2;HMGCL;NUDT7;ACOT4;EPHX2;HSD17B4;AGPS;ZNF260;ZFAND6;DHRS4;ACOX2;ACOX1;PEX10;GLYAT;PEX12;ACOX3;PEX26
Reactome_2022__Nuclear Pore Complex (NPC) Disassembly R-HSA-3301854	0.5952	1.9617	0.000620829	0.000931206	0.1258	15/32	20.79%	CDK1;CCNB2;CCNB1;NUP85;NUP107;NUP50;AAAS;TPR;NUP210;NUP43;NUP155;NUP37;NUP62;NUP35;NUP205
Reactome_2022__Rev-mediated Nuclear Export Of HIV RNA R-HSA-165054	0.600511	1.95924	0	0.000958747	0.1304	16/31	20.79%	NUP85;NUP107;XPO1;NUP50;AAAS;TPR;RANBP1;NUP210;NUP43;RCC1;NUP155;RANGAP1;NUP37;NUP62;NUP35;NUP205
Reactome_2022__Transport Of Ribonucleoproteins Into Host Nucleus R-HSA-168271	0.599981	1.9558	0.000467654	0.0010064	0.1369	14/30	20.79%	NUP85;NUP107;GNL3;NUP50;AAAS;TPR;NUP210;KPNB1;NUP43;NUP155;NUP37;NUP62;NUP35;NUP205
Reactome_2022__Transport Of Mature mRNA Derived From An Intron-Containing Transcript R-HSA-159236	0.534728	1.95517	0.000147232	0.00100917	0.1385	28/53	22.71%	NUP85;NUP107;MAGOHB;UPF3B;THOC1;NUP50;AAAS;NCBP2;U2AF2;TPR;THOC2;THOC3;NXT1;NUP210;NUP43;MAGOH;NXF1;RBM8A;NUP155;NUP37;THOC7;U2AF1L4;NUP62;NUP35;U2AF1;NUP205;CASC3;EIF4A3
KEGG_2021_Human__Cholinergic synapse	-0.422504	-1.95222	0	0.00983378	0.1978	23/92	7.99%	KCNJ12;CREB3L1;GNG12;KCNQ4;GNG7;ITPR1;MAPK1;PRKACB;GNAQ;JAK2;ADCY5;GNB5;PRKCA;ADCY9;CAMK2D;ADCY8;ADCY1;GNB1;PIK3CB;ITPR2;GNG4;GNA11;KCNQ1
Reactome_2022__Transcription Of E2F Targets Under Negative Control By P107 (RBL1) And P130 (RBL2) In Complex With HDAC1 R-HSA-1362300	0.705505	1.95105	0.00033184	0.00106711	0.1463	9/16	10.10%	CDK1;MYBL2;CCNA2;LIN9;HDAC1;E2F5;RBL1;E2F1;LIN37
Reactome_2022__Transcriptional Regulation By E2F6 R-HSA-8953750	0.58468	1.94228	0.000470072	0.00120709	0.1632	13/33	13.65%	RRM2;EZH2;BRCA1;RAD51;EED;E2F6;CBX3;CHEK1;CDC7;E2F1;RNF2;PCGF6;EHMT2
Reactome_2022__G1/S DNA Damage Checkpoints R-HSA-69615	0.515058	1.9335	0	0.0013615	0.1823	34/64	28.47%	CDC25A;CCNA2;CCNE2;CCNE1;MDM4;PSMA2;CDK2;ZNF385A;PSMD3;CHEK1;PSME4;PSMD4;PSMD12;PSMC5;PSMD11;PSMB3;PSME2;PCBP4;CHEK2;PSMA6;PSMC2;PSMD9;PSMB4;PSMB1;RPS27A;PSMA4;CCNA1;CDKN1B;PSMF1;TP53;PSMA3;PSMA7;PSMC4;PSMD13
Reactome_2022__Nuclear Envelope Breakdown R-HSA-2980766	0.541909	1.93157	0.00059961	0.00138431	0.186	20/47	19.08%	CDK1;CCNB2;PLK1;LMNB1;CCNB1;NUP85;NUP107;VRK1;NUP50;AAAS;TPR;LPIN3;LEMD2;NUP210;NUP43;TMPO;NUP155;NUP37;NUP62;NUP35
Reactome_2022__Transport Of Mature Transcript To Cytoplasm R-HSA-72202	0.514403	1.93069	0.000289897	0.00138718	0.1877	32/62	22.71%	NUP85;NUP107;MAGOHB;UPF3B;THOC1;CPSF1;CPSF4;NUP50;AAAS;CPSF3;NCBP2;U2AF2;TPR;THOC2;THOC3;NXT1;NUP210;NUP43;MAGOH;WDR33;NXF1;RBM8A;NUP155;NUP37;THOC7;U2AF1L4;NUP62;NUP35;U2AF1;NUP205;CASC3;EIF4A3
Reactome_2022__Assembly Of Pre-Replicative Complex R-HSA-68867	0.499674	1.92797	0	0.00144096	0.1962	40/74	29.32%	UBE2C;CDC6;GMNN;ANAPC7;PSMA2;MCM7;MCM8;ANAPC4;MCM6;MCM3;MCM4;CDT1;UBE2S;PSMD3;ANAPC5;PSMD4;PSMD12;KPNB1;PSMC5;PSMD11;PSMB3;PSME2;MCM5;UBE2D1;PSMA6;PSMC2;PSMD9;ANAPC11;ANAPC2;PSMB4;PSMB1;RPS27A;PSMA4;PSMF1;PSMA3;CDC27;PSMA7;PSMC4;PSMD13;CDC16
Reactome_2022__Resolution Of AP Sites Via Multiple-Nucleotide Patch Replacement Pathway R-HSA-110373	0.62516	1.92767	0.000325362	0.00143709	0.197	13/24	18.31%	RFC4;POLG2;POLE;POLE2;FEN1;RFC5;RFC3;SLC19A1;RFC2;PCNA;PARP2;PARP1;POLD1
KEGG_2021_Human__Base excision repair	0.578584	1.91919	0.000157629	0.00160241	0.2178	17/33	18.95%	POLE;MUTYH;POLE2;FEN1;LIG1;SMUG1;POLB;NEIL1;TDG;PCNA;PARP2;HMGB1;MBD4;PARP1;LIG3;POLD1;POLL
Reactome_2022__NEP/NS2 Interacts With Cellular Export Machinery R-HSA-168333	0.589361	1.91577	0.00109976	0.00166666	0.227	14/30	20.79%	NUP85;NUP107;GNL3;XPO1;NUP50;AAAS;TPR;NUP210;NUP43;NUP155;NUP37;NUP62;NUP35;NUP205
Reactome_2022__Export Of Viral Ribonucleoproteins From Nucleus R-HSA-168274	0.583637	1.91128	0.00109976	0.00175082	0.2385	14/31	20.79%	NUP85;NUP107;GNL3;XPO1;NUP50;AAAS;TPR;NUP210;NUP43;NUP155;NUP37;NUP62;NUP35;NUP205
Reactome_2022__Aberrant Regulation Of Mitotic Cell Cycle Due To RB1 Defects R-HSA-9687139	0.566059	1.90502	0.000310126	0.00188831	0.2548	11/35	9.85%	UBE2C;SKP2;CCNE2;CCNE1;ANAPC7;CDK2;E2F2;ANAPC4;UBE2S;ANAPC5;E2F1
Reactome_2022__Nuclear Import Of Rev Protein R-HSA-180746	0.586267	1.89799	0.000628141	0.00208247	0.2779	15/30	20.79%	NUP85;NUP107;NUP50;AAAS;TPR;NUP210;KPNB1;NUP43;RCC1;NPM1;NUP155;NUP37;NUP62;NUP35;NUP205
KEGG_2021_Human__Linoleic acid metabolism	0.65464	1.89549	0.00130442	0.00214973	0.2865	9/19	13.55%	PLA2G2F;CYP2E1;CYP2J2;PLA2G2A;CYP2C9;JMJD7-PLA2G4B;PLB1;CYP3A4;PLA2G6
Reactome_2022__Resolution Of Abasic Sites (AP Sites) R-HSA-73933	0.559109	1.89483	0.000471476	0.00215023	0.2882	17/37	15.96%	RFC4;POLG2;POLE;MUTYH;POLE2;FEN1;RFC5;SMUG1;NEIL1;TDG;RFC3;SLC19A1;RFC2;PCNA;PARP2;MBD4;PARP1
Reactome_2022__Lagging Strand Synthesis R-HSA-69186	0.645719	1.8919	0.00130997	0.00223368	0.2987	13/20	20.21%	RFC4;DNA2;PRIM2;FEN1;RFC5;RFC3;PRIM1;SLC19A1;RFC2;PCNA;POLA2;POLD1;POLA1
Reactome_2022__SCF(Skp2)-mediated Degradation Of P27/P21 R-HSA-187577	0.511369	1.88801	0.00014476	0.00234126	0.3112	31/58	28.47%	SKP2;PTK6;CCNA2;CCNE2;CCNE1;PSMA2;CDK2;CKS1B;PSMD3;PSMD4;PSMD12;CUL1;PSMC5;PSMD11;PSMB3;PSME2;PSMA6;PSMC2;PSMD9;CCND1;PSMB4;PSMB1;RPS27A;PSMA4;CCNA1;CDKN1B;PSMF1;PSMA3;PSMA7;PSMC4;PSMD13
Reactome_2022__Polymerase Switching On C-strand Of Telomere R-HSA-174411	0.617661	1.88335	0.00142948	0.00247438	0.3262	13/23	20.21%	DSCC1;RFC4;CHTF18;PRIM2;RFC5;RFC3;PRIM1;SLC19A1;RFC2;PCNA;POLA2;POLD1;POLA1
Reactome_2022__Transport Of Mature mRNA Derived From An Intronless Transcript R-HSA-159231	0.554548	1.88273	0.00092081	0.00247928	0.3279	18/37	20.79%	NUP85;NUP107;CPSF1;CPSF4;NUP50;AAAS;CPSF3;NCBP2;TPR;NUP210;NUP43;WDR33;NXF1;NUP155;NUP37;NUP62;NUP35;NUP205
Reactome_2022__APC/C:Cdc20 Mediated Degradation Of Securin R-HSA-174154	0.501424	1.88142	0	0.00250605	0.3326	34/63	30.20%	UBE2C;PTTG1;CDC20;ANAPC7;PSMA2;ANAPC4;UBE2S;PSMD3;ANAPC5;PSME4;PSMD4;PSMD12;PSMC5;PSMD11;PSMB3;PSME2;UBE2D1;PSMA6;PSMC2;PSMD9;ANAPC11;ANAPC2;PSMB4;PSMB1;RPS27A;PSMA4;PSMF1;PSMA3;CDC27;PSMA7;PSMC4;PSMD13;CDC16;PSMA1
Reactome_2022__Centrosome Maturation R-HSA-380287	0.49057	1.88114	0.000143534	0.0025026	0.3345	23/71	12.92%	NEK2;CDK1;PLK1;PLK4;HAUS8;CENPJ;HAUS7;CEP72;HAUS3;TUBG2;CEP164;TUBGCP6;OFD1;ODF2;CDK11A;CEP192;CEP152;CSNK1E;CEP290;SFI1;CEP250;CEP57;CDK11B
Reactome_2022__Formation Of Ternary Complex, And Subsequently, 43S Complex R-HSA-72695	0.519553	1.87226	0.000739426	0.00279827	0.3633	32/49	31.27%	RPS17;RPS10;RPS21;EIF3B;EIF2S2;EIF3E;RPS20;RPS27;RPS24;RPS8;RPS12;RPS3;RPS28;RPS7;RPS4X;EIF3G;EIF2S3;RPS2;RPS16;RPS6;RPS27A;EIF3H;RPS14;EIF3I;RPS5;RPS15;RPS15A;RPS25;RPS19;RPSA;EIF3D;RPS13
Reactome_2022__Role Of GTSE1 In G2/M Progression After G2 Checkpoint R-HSA-8852276	0.507213	1.86082	0.000293643	0.00321497	0.4064	28/56	28.47%	CDK1;CCNB2;PLK1;GTSE1;CCNB1;PSMA2;PSMD3;PSME4;PSMD4;PSMD12;PSMC5;PSMD11;PSMB3;PSME2;HSP90AB1;PSMA6;PSMC2;PSMD9;PSMB4;PSMB1;RPS27A;PSMA4;PSMF1;TP53;PSMA3;PSMA7;PSMC4;PSMD13
Reactome_2022__p53-Dependent G1 DNA Damage Response R-HSA-69563	0.49678	1.85691	0.00043209	0.00337133	0.4227	32/62	28.47%	CCNA2;CCNE2;CCNE1;MDM4;PSMA2;CDK2;ZNF385A;PSMD3;PSME4;PSMD4;PSMD12;PSMC5;PSMD11;PSMB3;PSME2;PCBP4;CHEK2;PSMA6;PSMC2;PSMD9;PSMB4;PSMB1;RPS27A;PSMA4;CCNA1;CDKN1B;PSMF1;TP53;PSMA3;PSMA7;PSMC4;PSMD13
Reactome_2022__Transport Of Mature mRNAs Derived From Intronless Transcripts R-HSA-159234	0.543035	1.85327	0.00107165	0.0035122	0.4371	18/38	20.79%	NUP85;NUP107;CPSF1;CPSF4;NUP50;AAAS;CPSF3;NCBP2;TPR;NUP210;NUP43;WDR33;NXF1;NUP155;NUP37;NUP62;NUP35;NUP205
Reactome_2022__Regulation Of PLK1 Activity At G2/M Transition R-HSA-2565942	0.475376	1.85207	0.000142025	0.00353817	0.4409	23/78	12.36%	NEK2;CDK1;CCNB2;PLK1;CCNB1;PLK4;HAUS8;CENPJ;AURKA;HAUS7;CEP72;HAUS3;CEP164;OFD1;ODF2;CEP192;CEP152;CSNK1E;CEP290;SFI1;CEP250;CUL1;CEP57
Reactome_2022__RHO GTPase Effectors R-HSA-195258	0.410669	1.85152	0	0.00353334	0.4421	63/222	17.71%	KIF14;NUF2;IQGAP3;CENPI;CENPF;ERCC6L;SKA1;KIF2C;NDC80;CDCA8;CDC20;PLK1;ZWINT;BUB1;BIRC5;BUB1B;CENPA;CENPE;AURKB;KIF18A;SPC24;CDC25C;NUP85;NUP107;KNTC1;CENPK;SPC25;DSN1;CENPQ;CENPH;BUB3;CENPL;CENPO;CENPM;ZWILCH;XPO1;MAD2L1;SRC;CENPT;KLC1;RHPN1;WASF1;DVL3;RCC2;ITGB3BP;NUP43;GOPC;ARPC3;INCENP;SKA2;VPS72;YWHAZ;KDM1A;AHCTF1;MEN1;S100A9;NOXA1;PPP1CC;RPS27;RANGAP1;ARPC1A;MIS12;NUP37
Reactome_2022__SUMOylation Of RNA Binding Proteins R-HSA-4570464	0.530435	1.85035	0.000150218	0.00356875	0.448	18/42	20.79%	CBX2;NUP85;NUP107;NOP58;CBX8;NUP50;AAAS;TPR;RNF2;NUP210;NUP43;SUMO2;NUP155;NUP37;NUP62;NUP35;PCGF2;NUP205
Reactome_2022__Recruitment Of NuMA To Mitotic Centrosomes R-HSA-380320	0.479849	1.83564	0.000143968	0.00427161	0.5079	21/70	12.36%	NEK2;CDK1;PLK1;PLK4;HAUS8;CENPJ;HAUS7;CEP72;HAUS3;TUBG2;CEP164;TUBGCP6;OFD1;ODF2;CEP192;CEP152;CSNK1E;CEP290;SFI1;CEP250;CEP57
Reactome_2022__SUMOylation Of DNA Damage Response And Repair Proteins R-HSA-3108214	0.477857	1.83504	0.000141503	0.0042736	0.5105	30/70	25.09%	BLM;CBX2;BRCA1;NUP85;NUP107;CBX8;RAD52;TDG;NUP50;AAAS;NSMCE4A;TPR;RNF2;NUP210;NUP43;SUMO2;PARP1;SMC6;NUP155;NUP37;RNF168;NUP62;NUP35;PCGF2;HDAC7;NUP205;PML;RAD21;CBX4;PIAS4
Reactome_2022__Vpr-mediated Nuclear Import Of PICs R-HSA-180910	0.559908	1.83233	0.0017263	0.00438705	0.5213	13/31	20.79%	NUP85;NUP107;HMGA1;NUP50;AAAS;TPR;NUP210;NUP43;NUP155;NUP37;NUP62;NUP35;NUP205
Reactome_2022__Keratinization R-HSA-6805567	0.515228	1.83063	0.00029529	0.00445198	0.5284	17/48	11.39%	KRT13;KRT17;CSTA;KRT16;KRT20;KRTAP5-10;KRT14;KRT23;EVPL;PI3;CASP14;KRT8;KRT15;PKP3;PKP1;KRT18;KLK14
Reactome_2022__mRNA Activation Upon Binding Of Cap-Binding Complex And eIFs, Subsequent Binding To 43S R-HSA-72662	0.492851	1.8295	0.00101877	0.0044925	0.5331	35/57	31.27%	PABPC1;RPS17;RPS10;RPS21;EIF3B;EIF2S2;EIF4A1;EIF3E;RPS20;RPS27;RPS24;RPS8;RPS12;RPS3;RPS28;RPS7;RPS4X;EIF3G;EIF2S3;RPS2;EIF4EBP1;RPS16;RPS6;RPS27A;EIF3H;RPS14;EIF3I;RPS5;RPS15;RPS15A;RPS25;RPS19;RPSA;EIF3D;RPS13
Reactome_2022__tRNA Modification In Nucleus And Cytosol R-HSA-6782315	0.544298	1.82083	0.00217493	0.00497628	0.5695	13/34	16.20%	NSUN2;TRIT1;ADAT2;PUS7;NSUN6;PUS1;TRMT6;QTRT1;TRMU;THG1L;WDR4;OSGEP;FTSJ1
Reactome_2022__Regulation Of TP53 Activity R-HSA-5633007	0.422757	1.81213	0	0.00549998	0.6042	40/143	15.35%	BLM;EXO1;TPX2;CDK1;BRIP1;RFC4;BRCA1;AURKB;DNA2;CCNA2;AURKA;MDM4;TAF4;TAF5;BARD1;HDAC1;TAF15;CDK2;NOC2L;RFC5;RNF34;ZNF385A;HDAC2;MTA2;CHEK1;RFC3;TBP;RAD9B;RAD9A;ING5;TAF11;MAPKAPK5;RFC2;TOPBP1;EHMT2;TAF10;DAXX;PPP1R13L;DYRK2;TP73
Reactome_2022__Translation Initiation Complex Formation R-HSA-72649	0.489344	1.81025	0.0014537	0.00557931	0.6095	34/56	31.27%	PABPC1;RPS17;RPS10;RPS21;EIF3B;EIF2S2;EIF4A1;EIF3E;RPS20;RPS27;RPS24;RPS8;RPS12;RPS3;RPS28;RPS7;RPS4X;EIF3G;EIF2S3;RPS2;RPS16;RPS6;RPS27A;EIF3H;RPS14;EIF3I;RPS5;RPS15;RPS15A;RPS25;RPS19;RPSA;EIF3D;RPS13
KEGG_2021_Human__Progesterone-mediated oocyte maturation	0.452072	1.80228	0.000137174	0.00609639	0.6417	23/87	10.04%	CDK1;CCNB2;PLK1;BUB1;CCNB1;CDC25A;CDC25C;CCNA2;SPDYE6;AURKA;PKMYT1;CDC25B;ANAPC7;CDK2;ANAPC4;SPDYE2;MAD2L1;ADCY3;ANAPC5;SPDYE5;SPDYA;KIF22;SPDYE1
Reactome_2022__RNA Polymerase I Transcription Initiation R-HSA-73762	0.51756	1.79988	0.00138782	0.00622806	0.6517	24/41	29.64%	TAF1A;KAT2A;POLR2H;ERCC3;TAF1D;HDAC1;TAF1C;MTA1;HDAC2;MTA2;TBP;EHMT2;CHD4;GTF2H3;GATAD2B;RBBP7;GTF2H5;CDK7;GTF2H2;MTA3;POLR1B;ERCC6;POLR1E;POLR1D
Reactome_2022__Diseases Of Mitotic Cell Cycle R-HSA-9675126	0.52836	1.79779	0.00247028	0.00634589	0.6598	11/37	9.85%	UBE2C;SKP2;CCNE2;CCNE1;ANAPC7;CDK2;E2F2;ANAPC4;UBE2S;ANAPC5;E2F1
Reactome_2022__Signaling By ROBO Receptors R-HSA-376176	0.404069	1.79242	0	0.00668945	0.6801	97/195	30.20%	PABPC1;RPL36A;RPS17;RPS10;MAGOHB;PSMA2;UPF3B;PSMD3;ROBO3;RPS21;NCBP2;LHX4;ARHGAP39;RPL23;PSME4;RPL19;SRC;RPLP0;PSMD4;RPLP1;RPL22L1;RPL38;PSMD12;RPL37;RPL31;ENAH;RPL30;PSMC5;MAGOH;HOXA2;PSMD11;PSMB3;RPL6;RPLP2;RPL23A;RPL39;ABL2;RPL28;RPL8;RPS20;RPL3L;RBM8A;RPS27;RPL27;RPS24;PSME2;RPS8;UPF3A;RPS12;MYO9B;RPS3;RPS28;RPL27A;RPL18A;RPS7;RPL4;RPL7;RPS4X;PSMA6;PSMC2;PSMD9;RPL39L;UPF2;CASC3;EIF4A3;RPL35A;RPS2;RPL35;SRGAP2;RPS16;PSMB4;RPL32;PSMB1;RPS6;RPS27A;PSMA4;RPL41;RPS14;RPL11;PSMF1;RPS5;RPL12;RPL36;PSMA3;RPS15;PSMA7;PSMC4;RSL24D1;RPL18;PSMD13;RPS15A;RPS25;RPL29;RPL14;RPS19;COL4A5;PSMA1
MSigDB_Hallmark_2020__Mitotic Spindle	0.402602	1.78821	0	0.00696901	0.6954	48/193	12.89%	TOP2A;TTK;CENPF;NEK2;KIF15;KIF4A;TPX2;PIF1;DLGAP5;CDK1;ANLN;KIF2C;NDC80;KIF11;CCNB2;PLK1;BUB1;BIRC5;LMNB1;CENPE;KIF23;FBXO5;BRCA2;SASS6;KNTC1;CENPJ;AURKA;TIAM1;ESPL1;RACGAP1;SMC4;CEP72;KPTN;TUBGCP6;KIF20B;ATG4B;KIF22;ECT2;KLC1;CEP192;RASA2;ARHGAP4;WASF1;MID1;TUBD1;CEP250;CEP57;KIF3C
Reactome_2022__Positive Epigenetic Regulation Of rRNA Expression R-HSA-5250913	0.518613	1.78511	0.00169283	0.00718532	0.709	14/40	9.14%	TAF1A;KAT2A;POLR2H;TAF1D;HDAC1;DDX56;TAF1C;MTA1;HDAC2;MTA2;SF3B1;CBX3;MYBBP1A;TBP
Reactome_2022__Cyclin A:Cdk2-associated Events At S Phase Entry R-HSA-69656	0.452894	1.78278	0.000138485	0.00733954	0.7203	38/83	28.47%	SKP2;PTK6;CDC25A;CCNA2;CCNE2;LIN9;CCNE1;CDC25B;PSMA2;CDK2;CKS1B;E2F5;PSMD3;PSMD4;E2F1;LIN37;PSMD12;CUL1;PSMC5;PSMD11;PSMB3;PSME2;PSMA6;PSMC2;PSMD9;CCND1;PSMB4;PSMB1;CDK7;RPS27A;PSMA4;CCNA1;CDKN1B;PSMF1;PSMA3;PSMA7;PSMC4;PSMD13
Reactome_2022__RNA Polymerase II Transcription Termination R-HSA-73856	0.492043	1.78145	0.000892061	0.00739531	0.7242	27/51	22.71%	MAGOHB;UPF3B;THOC1;CPSF6;SNRPF;CPSF1;CPSF4;CPSF3;PABPN1;NCBP2;SNRPE;U2AF2;THOC2;THOC3;SNRPB;SNRPG;CSTF3;MAGOH;WDR33;RBM8A;THOC7;U2AF1L4;U2AF1;PAPOLA;CPSF7;CASC3;EIF4A3
Reactome_2022__SUMOylation R-HSA-2990846	0.40954	1.7802	0	0.00745122	0.7282	59/164	21.20%	TOP2A;BLM;CDCA8;BIRC5;CBX2;BRCA1;AURKB;NUP85;NUP107;NOP58;CBX8;AURKA;PPARG;HDAC1;SAFB;RWDD3;DNMT1;NR1I2;RAD52;MTA1;HDAC2;TDG;NUP50;AAAS;ZNF131;NSMCE4A;NR2C1;DDX5;TPR;RNF2;PCNA;NUP210;NUP43;SUMO2;VHL;CASP8AP2;INCENP;DNMT3A;DAXX;TRIM28;PARP1;NPM1;SMC6;IKBKE;NUP155;RANGAP1;NUP37;PIAS3;RNF168;NUP62;ING3;NUP35;SENP1;DNMT3B;PCGF2;HDAC7;NUP205;SENP5;TRIM27
Reactome_2022__Transport Of SLBP Independent Mature mRNA R-HSA-159227	0.547494	1.77899	0.00299165	0.00750001	0.7316	14/30	20.79%	NUP85;NUP107;NUP50;AAAS;NCBP2;TPR;NUP210;NUP43;NXF1;NUP155;NUP37;NUP62;NUP35;NUP205
Reactome_2022__Nuclear Envelope (NE) Reassembly R-HSA-2995410	0.469096	1.77513	0.000286082	0.00778637	0.7473	25/65	21.34%	CDK1;CCNB2;LMNB1;CCNB1;NUP85;NUP107;VRK1;LEMD2;ANKLE2;LBR;TUBA8;KPNB1;NUP43;RCC1;AHCTF1;TMPO;NUP155;RANGAP1;NUP37;CC2D1B;NUP62;NUP35;TUBB3;NUP205;TUBB
Reactome_2022__Defective TPR May Confer Susceptibility Towards Thyroid Papillary Carcinoma (TPC) R-HSA-5619107	0.555093	1.77464	0.00393144	0.00777849	0.7488	12/28	20.79%	NUP85;NUP107;NUP50;AAAS;TPR;NUP210;NUP43;NUP155;NUP37;NUP62;NUP35;NUP205
Reactome_2022__RNA Polymerase I Promoter Clearance R-HSA-73854	0.501997	1.77006	0.00168686	0.00808271	0.7645	25/44	29.64%	TAF1A;KAT2A;POLR2H;ERCC3;TAF1D;HDAC1;TAF1C;MTA1;HDAC2;MTA2;CBX3;TBP;EHMT2;CHD4;GTF2H3;GATAD2B;RBBP7;GTF2H5;CDK7;GTF2H2;MTA3;POLR1B;ERCC6;POLR1E;POLR1D
Reactome_2022__RNA Polymerase I Transcription R-HSA-73864	0.501997	1.77006	0.00168686	0.00808271	0.7645	25/44	29.64%	TAF1A;KAT2A;POLR2H;ERCC3;TAF1D;HDAC1;TAF1C;MTA1;HDAC2;MTA2;CBX3;TBP;EHMT2;CHD4;GTF2H3;GATAD2B;RBBP7;GTF2H5;CDK7;GTF2H2;MTA3;POLR1B;ERCC6;POLR1E;POLR1D
Reactome_2022__Viral Messenger RNA Synthesis R-HSA-168325	0.506678	1.76928	0.00364742	0.00810686	0.7677	16/42	20.79%	NUP85;NUP107;GNL3;POLR2H;POLR2D;NUP50;AAAS;TPR;POLR2J;NUP210;NUP43;NUP155;NUP37;NUP62;NUP35;NUP205
Reactome_2022__mRNA Splicing - Minor Pathway R-HSA-72165	0.500299	1.76855	0.00133156	0.00812919	0.7709	21/45	21.84%	DDX42;POLR2H;POLR2D;SNRPF;SF3B1;SF3B4;NCBP2;SNRPE;ZRSR2;EFTUD2;POLR2J;PRPF6;SNRPB;SNRPG;YBX1;DDX23;SF3B6;PDCD7;ZCRB1;SNRNP35;RNPC3
Reactome_2022__Loss Of Nlp From Mitotic Centrosomes R-HSA-380259	0.46991	1.75847	0.00175362	0.00904124	0.805	19/62	12.36%	NEK2;CDK1;PLK1;PLK4;HAUS8;CENPJ;HAUS7;CEP72;HAUS3;CEP164;OFD1;ODF2;CEP192;CEP152;CSNK1E;CEP290;SFI1;CEP250;CEP57
Reactome_2022__Cyclin E Associated Events During G1/S Transition R-HSA-69202	0.448562	1.75779	0.000416493	0.00905758	0.8069	37/81	28.47%	SKP2;PTK6;CDC25A;CCNA2;CCNE2;LIN9;CCNE1;PSMA2;CDK2;CKS1B;E2F5;PSMD3;PSMD4;E2F1;LIN37;PSMD12;CUL1;PSMC5;PSMD11;PSMB3;PSME2;PSMA6;PSMC2;PSMD9;CCND1;PSMB4;PSMB1;CDK7;RPS27A;PSMA4;CCNA1;CDKN1B;PSMF1;PSMA3;PSMA7;PSMC4;PSMD13

### Sheet: LIHC
Term	ES	NES	NOM p-val	FDR q-val	FWER p-val	Tag %	Gene %	Lead_genes
MSigDB_Hallmark_2020__E2F Targets	0.796349	3.49671	0	0	0	125/185	10.25%	CDC20;KIF2C;TACC3;TRIP13;MCM7;MYBL2;CDCA8;BIRC5;ASF1B;CENPM;CHEK1;NCAPD2;CCNE1;KIF18B;KIF22;UBE2S;KIF4A;STMN1;CDCA3;PLK1;CCNB2;RACGAP1;MCM5;GINS1;CDC25B;MELK;AURKB;EZH2;MKI67;CKS2;PLK4;PTTG1;MCM3;BUB1B;BRCA2;MAD2L1;SPAG5;DNMT1;CDC25A;TOP2A;PSMC3IP;GINS3;NASP;DLGAP5;TIPIN;MCM4;HMGB2;SNRPB;POLD1;LMNB1;HELLS;CDK1;SPC25;CENPE;TCF19;TK1;BRCA1;LIG1;KPNA2;RAD51AP1;DEPDC1;MCM6;NOP56;CIT;POLA2;ILF3;PCNA;BARD1;UBE2T;GINS4;SSRP1;MCM2;MXD3;RAD1;CDKN2C;SPC24;E2F8;RRM2;MSH2;PRIM2;RFC2;RANBP1;HMMR;RAD51C;TUBG1;HMGA1;NAP1L1;RFC3;DONSON;USP1;CSE1L;CDKN3;TIMELESS;NUP107;PA2G4;TUBB;SLBP;CDK4;ESPL1;CDKN2A;DCTPP1;DSCC1;CKS1B;POLD3;DIAPH3;EED;DCLRE1B;PSIP1;RPA2;SMC4;RAN;RBBP7;NME1;AURKA;XRCC6;POP7;CHEK2;NUP205;LBR;LUC7L3;ANP32E;TRA2B;TMPO;CBX5;HNRNPD
KEGG_2021_Human__Complement and coagulation cascades	-0.717436	-3.49557	0	0	0	55/82	15.55%	C4BPA;CFHR4;PROS1;SERPING1;CFH;CFI;CPB2;CFHR5;C6;C1S;FGA;PLAT;CD55;C8A;F9;THBD;C7;CFHR2;F2RL3;F13B;FGB;C1R;FGG;F5;F11;CFB;SERPINC1;CFHR3;MBL2;C8B;PLG;C4A;VWF;MASP1;C9;F12;C4BPB;C3;C5;MASP2;KLKB1;PROC;F2R;CFHR1;F8;CD46;A2M;C5AR1;SERPINA1;F7;KNG1;SERPIND1;VTN;CLU;F2
KEGG_2021_Human__Fatty acid degradation	-0.816882	-3.39568	0	0	0	32/39	13.36%	HADH;ACAT1;CPT2;CYP2U1;ALDH2;ADH1B;ACADM;EHHADH;ALDH9A1;ECHS1;ACOX1;ADH6;ADH1C;CPT1A;ACAA2;ADH5;ACSL5;ACAA1;ACADVL;HADHB;ADH4;ACSL1;ACADSB;GCDH;ALDH1B1;ALDH7A1;ACADL;ALDH3A2;ADH1A;ACADS;ACOX3;ACSL6
MSigDB_Hallmark_2020__G2-M Checkpoint	0.743749	3.26574	0	0	0	99/182	9.63%	CDC20;KIF2C;TACC3;TPX2;KIF11;MYBL2;KIF23;BIRC5;CHEK1;KIF22;UBE2S;CCNF;CENPA;KIF4A;STMN1;PLK1;TRAIP;CCNB2;TROAP;TTK;RACGAP1;RAD54L;NDC80;RBL1;MCM5;CDC25B;UBE2C;CHAF1A;AURKB;EZH2;MKI67;FBXO5;CKS2;PLK4;E2F2;PTTG1;SFPQ;MCM3;CDC45;CDC6;DTYMK;STIL;SNRPD1;BRCA2;MAD2L1;CDC25A;TOP2A;NASP;KIF15;LMNB1;CDK1;GINS2;CENPE;CENPF;BUB1;KPNA2;EXO1;MCM6;CBX1;POLA2;NEK2;ILF3;POLQ;DBF4;CDC7;BARD1;MTF2;MCM2;HMGN2;PBK;CDKN2C;PRIM2;KIF20B;HMMR;HMGA1;CDKN3;RBM14;E2F1;KATNA1;TFDP1;CDK4;INCENP;MARCKS;ESPL1;CKS1B;HNRNPU;KPNB1;EWSR1;SMC2;RPA2;SMC4;SAP30;AURKA;DR1;EFNA5;CCNA2;LBR;TRA2B;TMPO
MSigDB_Hallmark_2020__Bile Acid Metabolism	-0.625698	-3.19191	0	0	0	67/110	20.46%	HSD17B4;LONP2;CYP7B1;MLYCD;SLC27A2;CH25H;RETSAT;ALDH9A1;RXRG;SCP2;CYP39A1;PEX13;CAT;AR;ABCA6;SULT1B1;SLC23A2;HSD17B6;ABCA9;ACSL5;HAO1;PEX1;IDH1;GSTK1;HSD17B11;ACSL1;ABCA8;ISOC1;PEX12;CYP8B1;AQP9;PNPLA8;CYP27A1;EPHX2;PECR;SLC27A5;PEX19;PEX11G;NR3C2;AMACR;SLCO1A2;TTR;PEX11A;NUDT12;ABCA1;AKR1D1;ALDH8A1;GC;SOD1;NR1I2;PIPOX;GNMT;NEDD4;SERPINA6;BBOX1;ALDH1A1;RXRA;DIO2;NR1H4;AGXT;PHYH;IDH2;CYP46A1;HACL1;ABCA5;SULT2B1;LIPE
MSigDB_Hallmark_2020__Xenobiotic Metabolism	-0.565267	-3.14491	0	0	0	99/193	14.98%	ETFDH;MCCC2;GABARAPL1;PDK4;ENPEP;HSD11B1;ALAS1;TTPA;MTHFD1;ESR1;PROS1;ASL;SAR1B;PINK1;ALDH2;SLC35D1;RETSAT;TMBIM6;AOX1;IGFBP1;BPHL;PC;GCLC;ALDH9A1;CYP1A1;CDO1;PAPSS2;CNDP2;IGFBP4;FAS;CAT;CYP1A2;ABHD6;RBP4;TMEM176B;ENTPD5;ACOX1;TAT;ADH1C;POR;CA2;SLC46A3;ADH5;CYB5A;PGRMC1;GCH1;F11;ELOVL5;FMO3;IDH1;MAOA;CFB;ANGPTL3;CSAD;GCKR;ATOH8;CYP4F2;ETS2;AQP9;FBP1;MBL2;PLG;EPHX1;CYP27A1;CYP2J2;UPB1;SLC6A12;HRG;TDO2;PDLIM5;CES1;DCXR;NDRG2;G6PC;LEAP2;PEMT;CYP2E1;ARG2;MT2A;LPIN2;ARG1;ITIH1;IL1R1;ACOX2;DHRS1;HNF4A;TNFRSF1A;ACOX3;GNMT;SERPINA6;CYP26A1;SLC22A1;LCAT;ABCC2;MAN1A1;PTS;IGF1;VTN;XDH
KEGG_2021_Human__Valine, leucine and isoleucine degradation	-0.725089	-3.10094	0	0	0	35/45	15.11%	MCCC2;HADH;HIBADH;ACAT1;HIBCH;MCEE;ALDH6A1;PCCB;ALDH2;ABAT;AUH;ACADM;AOX1;EHHADH;IVD;ALDH9A1;BCKDHB;DBT;ACAD8;ECHS1;ACAA2;AGXT2;ACAA1;HADHB;ACADSB;ALDH1B1;HMGCL;PCCA;ALDH7A1;HMGCS2;ALDH3A2;HMGCS1;ACADS;DLD;MCCC1
MSigDB_Hallmark_2020__Fatty Acid Metabolism	-0.571506	-3.07049	0	0	0	76/149	14.58%	ETFDH;HSD17B4;GABARAPL1;HADH;SUCLG2;HIBCH;SDHD;DECR1;MCEE;DLST;CPT2;MLYCD;G0S2;CA4;AUH;ACADM;RETSAT;EHHADH;BPHL;ALDH9A1;CYP1A1;HSDL2;BCKDHB;ALAD;CIDEA;ECHS1;ACOX1;ADH1C;GRHPR;CPT1A;ADIPOR2;ACAA2;AOC3;CA2;ACSL5;SDHC;ACAA1;ACADVL;ELOVL5;RAP1GDS1;IDH1;HADHB;MAOA;GPD1;ACOT2;CYP4A22;HSD17B11;ACSL1;CRYZ;FH;CRAT;GCDH;SERINC1;GSTZ1;CYP4A11;INMT;EPHX1;HMGCL;PPARA;HMGCS2;TDO2;ACADL;ALDH3A2;RDH16;ACSM3;GLUL;HMGCS1;PCBD1;CD1D;ACADS;AADAT;RDH11;SUCLA2;DLD;ALDH1A1;PTS
KEGG_2021_Human__Peroxisome	-0.622933	-3.00241	0	0	0	49/79	22.65%	HSD17B4;MLYCD;SLC27A2;EHHADH;NUDT7;SCP2;SOD2;PEX13;CAT;ACOX1;NOS2;ACSL5;BAAT;ACAA1;HAO1;PEX1;IDH1;GSTK1;ACSL1;PEX12;CRAT;PEX2;EPHX2;HMGCL;PECR;PEX19;PEX11G;AMACR;PEX11A;NUDT12;PEX5;ACOX2;SOD1;PIPOX;ACOX3;ACSL6;DAO;XDH;DECR2;PEX3;AGXT;PHYH;IDH2;HACL1;HAO2;PEX14;DHRS4;PEX7;PXMP2
Reactome_2022__Cell Cycle, Mitotic R-HSA-69278	0.635349	2.96745	0	0	0	206/445	15.10%	CDC20;KIF2C;CDT1;TPX2;MCM7;MYBL2;KIF23;CDCA8;BIRC5;CENPM;SKA1;NCAPD2;CCNE1;UBE2S;CENPA;CDCA5;KIF18A;PLK1;MCM10;CCNB1;RFC4;CCNB2;GTSE1;ZWINT;NUF2;NDC80;RBL1;MCM5;GINS1;CDC25B;UBE2C;AURKB;MCM8;FBXO5;CENPL;PLK4;E2F2;PTTG1;CENPH;ERCC6L;MCM3;NCAPH;BUB1B;PKMYT1;CDC45;CENPI;NCAPG;CDC6;RCC1;FEN1;NUP85;MAD2L1;FOXM1;CENPO;CDC25A;TOP2A;GINS3;MCM4;POLD1;LMNB1;RFC5;CDK1;GINS2;NCAPG2;SPC25;CENPE;DSN1;ZWILCH;TK1;HAUS8;CENPF;KIF20A;BUB1;HAUS5;MCM6;KNTC1;POLA2;NEK2;DBF4;CDC7;PCNA;CDK2;HAUS1;GINS4;CENPJ;VRK1;NUP37;CDC25C;POLA1;ESCO2;TYMS;CDKN2C;SPC24;PPP1CC;CENPK;NUP93;NCAPH2;RRM2;HDAC1;PRIM2;LIN9;RFC2;MASTL;NUP43;HMMR;CEP250;NCAPD3;TUBG1;RFC3;SKP2;MAPRE1;NUP107;NUP155;CKAP5;E2F6;NUP210;E2F1;RCC2;TUBB;ANAPC7;ANKLE2;TFDP1;CDK4;CEP152;INCENP;UBE2I;NUP188;ESPL1;CDKN2A;CEP78;TUBA1B;NDE1;CKS1B;POLD3;POLE2;CHMP4B;ANAPC11;CSNK1E;KPNB1;TUBA1C;NUP62;PRIM1;ITGB3BP;HAUS6;TUBA3C;KIF2A;SMC4;CCNE2;RAN;SKA2;LCMT1;PPP2R3B;POLE3;SFI1;CENPQ;CDKN2D;AURKA;ANAPC5;RANGAP1;CEP192;NUP205;CDKN1C;DCTN2;AAAS;GMNN;HAUS3;CCNA2;PSMD13;NEDD1;CEP72;CENPP;LBR;TMPO;RBX1;RPS27A;B9D2;CSNK2B;DNA2;CSNK1D;ANAPC4;SET;E2F4;NUDC;SSNA1;UBA52;PSMC4;MAPK3;PPP2R1A;POLE;RBBP4;PSMA4;BANF1;CC2D1B;PSMD2;BUB3;XPO1;PSMA1;ANAPC1;PSMB9;PSMC5;TUBG2;SRC;LMNA;OFD1;CENPT;PSMB1
Reactome_2022__Cell Cycle Checkpoints R-HSA-69620	0.659887	2.95068	0	0	0	115/227	15.45%	CDC20;KIF2C;MCM7;CDCA8;BIRC5;CENPM;CHEK1;SKA1;CCNE1;UBE2S;CENPA;CLSPN;KIF18A;PLK1;MCM10;CCNB1;RFC4;CCNB2;GTSE1;ZWINT;NUF2;NDC80;MCM5;UBE2C;AURKB;MCM8;CENPL;CENPH;ERCC6L;MCM3;BUB1B;PKMYT1;CDC45;CENPI;CDC6;NUP85;MAD2L1;CENPO;CDC25A;MCM4;RFC5;CDK1;SPC25;CENPE;DSN1;ZWILCH;CENPF;BRCA1;BUB1;EXO1;MCM6;KNTC1;DBF4;CDC7;CDK2;BARD1;NUP37;CDC25C;SPC24;PPP1CC;CENPK;TOPBP1;RFC2;NUP43;RFC3;MDC1;MAPRE1;NUP107;CKAP5;RCC2;ANAPC7;BLM;INCENP;CDKN2A;RBBP8;RAD9A;NDE1;ANAPC11;BRIP1;ITGB3BP;KIF2A;CCNE2;SKA2;CENPQ;ANAPC5;YWHAQ;RANGAP1;CHEK2;RNF8;CCNA2;PSMD13;CENPP;RPS27A;B9D2;DNA2;ANAPC4;NUDC;UBA52;PSMC4;ATRIP;PPP2R1A;ZNF385A;PSMA4;PSMD2;BUB3;XPO1;PCBP4;PSMA1;ANAPC1;PSMB9;PSMC5;ARTN;CENPT;PSMB1;RPA3
Reactome_2022__Resolution Of Sister Chromatid Cohesion R-HSA-2500257	0.726024	2.94111	0	0	0	48/96	7.08%	CDC20;KIF2C;CDCA8;BIRC5;CENPM;SKA1;CENPA;CDCA5;KIF18A;PLK1;CCNB1;CCNB2;ZWINT;NUF2;NDC80;AURKB;CENPL;CENPH;ERCC6L;BUB1B;CENPI;NUP85;MAD2L1;CENPO;CDK1;SPC25;CENPE;DSN1;ZWILCH;CENPF;BUB1;KNTC1;NUP37;SPC24;PPP1CC;CENPK;NUP43;MAPRE1;NUP107;CKAP5;RCC2;INCENP;NDE1;ITGB3BP;KIF2A;SKA2;CENPQ;RANGAP1
Reactome_2022__Biological Oxidations R-HSA-211859	-0.521675	-2.90524	0	0	0	94/186	18.46%	FMO4;TPMT;AADAC;CYP7B1;FDX1;CYP2U1;MAT1A;ALDH2;MIA3;ADH1B;SLC35D1;BPHL;CYP3A4;GCLC;CYP1A1;CYP4V2;PAPSS2;CNDP2;CYP39A1;GLYATL1;UGP2;CYP1A2;ACSM2A;MAT2B;AKR7A3;ADH6;ADH1C;SULT1B1;MGST1;AOC3;ADH5;OPLAH;NCOA2;NNMT;FMO3;UGT1A3;MAOA;CYP4A22;CES2;MAOB;GSTK1;PTGIS;CYP8B1;CYP4F2;CYP2C9;GSTZ1;GGT5;GSTM5;CYP4A11;EPHX1;CYP27A1;SULT4A1;ALDH1B1;CYP2J2;ACSM2B;UGT1A1;UGT2B15;ABHD10;ESD;CYP4F3;CES1;AHR;SULT2A1;CYP4F11;GLYAT;ACSM5;MGST2;ABHD14B;CYP2A13;UGT1A4;UGT2B4;CYP2C8;ADH1A;CYP2E1;CYP3A43;UGT2B10;CHAC1;UGT2B7;CYP26A1;CYP51A1;CMBL;ALDH1A1;MGST3;RXRA;CES3;SULT1A2;NR1H4;CYP3A5;CYP2A7;CYB5R3;CYP46A1;GSTM1;SULT1A1;CYP11A1
Reactome_2022__Mitotic Prometaphase R-HSA-68877	0.667068	2.89536	0	0	0	77/166	11.34%	CDC20;KIF2C;CDCA8;BIRC5;CENPM;SKA1;NCAPD2;CENPA;CDCA5;KIF18A;PLK1;CCNB1;CCNB2;ZWINT;NUF2;NDC80;AURKB;CENPL;PLK4;CENPH;ERCC6L;NCAPH;BUB1B;CENPI;NCAPG;NUP85;MAD2L1;CENPO;CDK1;SPC25;CENPE;DSN1;ZWILCH;HAUS8;CENPF;BUB1;HAUS5;KNTC1;NEK2;HAUS1;CENPJ;NUP37;SPC24;PPP1CC;CENPK;NUP43;CEP250;TUBG1;MAPRE1;NUP107;CKAP5;RCC2;TUBB;CEP152;INCENP;CEP78;NDE1;CSNK1E;ITGB3BP;HAUS6;KIF2A;SMC4;SKA2;SFI1;CENPQ;RANGAP1;CEP192;DCTN2;HAUS3;NEDD1;CEP72;CENPP;B9D2;CSNK2B;CSNK1D;NUDC;SSNA1
Reactome_2022__Mitotic Spindle Checkpoint R-HSA-69618	0.70931	2.89185	0	0	0	49/100	7.08%	CDC20;KIF2C;CDCA8;BIRC5;CENPM;SKA1;UBE2S;CENPA;KIF18A;PLK1;ZWINT;NUF2;NDC80;UBE2C;AURKB;CENPL;CENPH;ERCC6L;BUB1B;CENPI;NUP85;MAD2L1;CENPO;SPC25;CENPE;DSN1;ZWILCH;CENPF;BUB1;KNTC1;NUP37;SPC24;PPP1CC;CENPK;NUP43;MAPRE1;NUP107;CKAP5;RCC2;ANAPC7;INCENP;NDE1;ANAPC11;ITGB3BP;KIF2A;SKA2;CENPQ;ANAPC5;RANGAP1
Reactome_2022__Unattached Kinetochores Signal Amplification Via A MAD2 Inhibitory Signal R-HSA-141444	0.728957	2.88814	0	0	0	44/84	7.08%	CDC20;KIF2C;CDCA8;BIRC5;CENPM;SKA1;CENPA;KIF18A;PLK1;ZWINT;NUF2;NDC80;AURKB;CENPL;CENPH;ERCC6L;BUB1B;CENPI;NUP85;MAD2L1;CENPO;SPC25;CENPE;DSN1;ZWILCH;CENPF;BUB1;KNTC1;NUP37;SPC24;PPP1CC;CENPK;NUP43;MAPRE1;NUP107;CKAP5;RCC2;INCENP;NDE1;ITGB3BP;KIF2A;SKA2;CENPQ;RANGAP1
Reactome_2022__EML4 And NUDC In Mitotic Spindle Formation R-HSA-9648025	0.714718	2.85555	0	0	0	44/88	7.08%	CDC20;KIF2C;CDCA8;BIRC5;CENPM;SKA1;CENPA;KIF18A;PLK1;ZWINT;NUF2;NDC80;AURKB;CENPL;CENPH;ERCC6L;BUB1B;CENPI;NUP85;MAD2L1;CENPO;SPC25;CENPE;DSN1;ZWILCH;CENPF;BUB1;KNTC1;NUP37;SPC24;PPP1CC;CENPK;NUP43;MAPRE1;NUP107;CKAP5;RCC2;INCENP;NDE1;ITGB3BP;KIF2A;SKA2;CENPQ;RANGAP1
Reactome_2022__Phase I - Functionalization Of Compounds R-HSA-211945	-0.574639	-2.84089	0	0	0	54/90	18.46%	FMO4;AADAC;CYP7B1;FDX1;CYP2U1;ALDH2;MIA3;ADH1B;BPHL;CYP3A4;CYP1A1;CYP4V2;CYP39A1;CYP1A2;ADH6;ADH1C;AOC3;ADH5;NCOA2;FMO3;MAOA;CYP4A22;CES2;MAOB;PTGIS;CYP8B1;CYP4F2;CYP2C9;CYP4A11;EPHX1;CYP27A1;ALDH1B1;CYP2J2;CYP4F3;CES1;AHR;CYP4F11;CYP2A13;CYP2C8;ADH1A;CYP2E1;CYP3A43;CYP26A1;CYP51A1;CMBL;ALDH1A1;RXRA;CES3;NR1H4;CYP3A5;CYP2A7;CYB5R3;CYP46A1;CYP11A1
Reactome_2022__Mitotic Metaphase And Anaphase R-HSA-2555396	0.641185	2.83887	0	0	0	97/207	15.10%	CDC20;KIF2C;CDCA8;BIRC5;CENPM;SKA1;UBE2S;CENPA;CDCA5;KIF18A;PLK1;CCNB1;CCNB2;ZWINT;NUF2;NDC80;UBE2C;AURKB;FBXO5;CENPL;PTTG1;CENPH;ERCC6L;BUB1B;CENPI;RCC1;NUP85;MAD2L1;CENPO;LMNB1;CDK1;SPC25;CENPE;DSN1;ZWILCH;CENPF;BUB1;KNTC1;VRK1;NUP37;SPC24;PPP1CC;CENPK;NUP93;NUP43;MAPRE1;NUP107;NUP155;CKAP5;RCC2;TUBB;ANAPC7;ANKLE2;INCENP;UBE2I;NUP188;ESPL1;TUBA1B;NDE1;CHMP4B;ANAPC11;KPNB1;TUBA1C;NUP62;ITGB3BP;TUBA3C;KIF2A;RAN;SKA2;CENPQ;ANAPC5;RANGAP1;NUP205;PSMD13;CENPP;LBR;TMPO;RPS27A;B9D2;ANAPC4;NUDC;UBA52;PSMC4;PPP2R1A;PSMA4;BANF1;CC2D1B;PSMD2;BUB3;XPO1;PSMA1;ANAPC1;PSMB9;PSMC5;LMNA;CENPT;PSMB1
Reactome_2022__Fatty Acid Metabolism R-HSA-8978868	-0.52263	-2.82953	0	0	0	80/149	20.36%	HSD17B4;HADH;CBR4;DECR1;MCEE;CPT2;CYP2U1;MLYCD;PCCB;SLC27A2;ACADM;EHHADH;PON3;CYP1A1;NUDT7;ACOT13;CYP1A2;ECHS1;ACOX1;HSD17B8;CPT1A;ACAA2;ACSL5;ACAA1;ACADVL;ELOVL5;HADHB;PCTP;ACOT2;CYP4A22;ACSL1;PTGIS;CYP8B1;CYP4F2;CRAT;THRSP;CYP2C9;SLC25A20;GGT5;CYP4A11;PON1;EPHX2;CYP2J2;ACOT4;PRKAG2;ACOT12;PCCA;PECR;ACAD11;ACOT1;PTGS2;HSD17B12;CYP4F3;CYP4F11;ACADL;ALDH3A2;AMACR;ACBD5;ACSM3;CYP2C8;ELOVL6;ACOX2;ACBD4;ACADS;ACOX3;ACSL6;PLA2G4A;RXRA;FAAH2;DECR2;HPGD;PHYH;ELOVL2;MECR;CBR1;PTGR2;CYP1B1;HAO2;DPEP1;ACAD10
Reactome_2022__Mitotic Anaphase R-HSA-68882	0.638824	2.82617	0	0	0	96/206	15.10%	CDC20;KIF2C;CDCA8;BIRC5;CENPM;SKA1;UBE2S;CENPA;CDCA5;KIF18A;PLK1;CCNB1;CCNB2;ZWINT;NUF2;NDC80;UBE2C;AURKB;CENPL;PTTG1;CENPH;ERCC6L;BUB1B;CENPI;RCC1;NUP85;MAD2L1;CENPO;LMNB1;CDK1;SPC25;CENPE;DSN1;ZWILCH;CENPF;BUB1;KNTC1;VRK1;NUP37;SPC24;PPP1CC;CENPK;NUP93;NUP43;MAPRE1;NUP107;NUP155;CKAP5;RCC2;TUBB;ANAPC7;ANKLE2;INCENP;UBE2I;NUP188;ESPL1;TUBA1B;NDE1;CHMP4B;ANAPC11;KPNB1;TUBA1C;NUP62;ITGB3BP;TUBA3C;KIF2A;RAN;SKA2;CENPQ;ANAPC5;RANGAP1;NUP205;PSMD13;CENPP;LBR;TMPO;RPS27A;B9D2;ANAPC4;NUDC;UBA52;PSMC4;PPP2R1A;PSMA4;BANF1;CC2D1B;PSMD2;BUB3;XPO1;PSMA1;ANAPC1;PSMB9;PSMC5;LMNA;CENPT;PSMB1
Reactome_2022__Activation Of ATR In Response To Replication Stress R-HSA-176187	0.851382	2.81079	0	0	0	21/30	4.22%	MCM7;CHEK1;CLSPN;MCM10;RFC4;MCM5;MCM8;MCM3;CDC45;CDC6;CDC25A;MCM4;RFC5;MCM6;DBF4;CDC7;CDK2;CDC25C;RFC2;RFC3;RAD9A
Reactome_2022__M Phase R-HSA-68886	0.609626	2.78966	0	0	0	134/311	15.10%	CDC20;KIF2C;KIF23;CDCA8;BIRC5;CENPM;SKA1;NCAPD2;UBE2S;CENPA;CDCA5;KIF18A;PLK1;CCNB1;CCNB2;ZWINT;NUF2;NDC80;UBE2C;AURKB;FBXO5;CENPL;PLK4;PTTG1;CENPH;ERCC6L;NCAPH;BUB1B;CENPI;NCAPG;RCC1;NUP85;MAD2L1;CENPO;LMNB1;CDK1;NCAPG2;SPC25;CENPE;DSN1;ZWILCH;HAUS8;CENPF;KIF20A;BUB1;HAUS5;KNTC1;NEK2;HAUS1;CENPJ;VRK1;NUP37;SPC24;PPP1CC;CENPK;NUP93;NCAPH2;MASTL;NUP43;CEP250;NCAPD3;TUBG1;MAPRE1;NUP107;NUP155;CKAP5;NUP210;RCC2;TUBB;ANAPC7;ANKLE2;CEP152;INCENP;UBE2I;NUP188;ESPL1;CEP78;TUBA1B;NDE1;CHMP4B;ANAPC11;CSNK1E;KPNB1;TUBA1C;NUP62;ITGB3BP;HAUS6;TUBA3C;KIF2A;SMC4;RAN;SKA2;SFI1;CENPQ;ANAPC5;RANGAP1;CEP192;NUP205;DCTN2;AAAS;HAUS3;PSMD13;NEDD1;CEP72;CENPP;LBR;TMPO;RPS27A;B9D2;CSNK2B;CSNK1D;ANAPC4;SET;NUDC;SSNA1;UBA52;PSMC4;MAPK3;PPP2R1A;PSMA4;BANF1;CC2D1B;PSMD2;BUB3;XPO1;PSMA1;ANAPC1;PSMB9;PSMC5;TUBG2;LMNA;OFD1;CENPT;PSMB1
Reactome_2022__DNA Strand Elongation R-HSA-69190	0.844071	2.78768	0	0	0	23/31	5.11%	MCM7;RFC4;MCM5;GINS1;MCM8;MCM3;CDC45;FEN1;GINS3;MCM4;POLD1;RFC5;GINS2;MCM6;POLA2;PCNA;GINS4;POLA1;PRIM2;RFC2;RFC3;POLD3;PRIM1
Reactome_2022__Homology Directed Repair R-HSA-5693538	0.695065	2.78589	0	0	0	56/87	18.69%	CHEK1;RAD51;CLSPN;RFC4;EME1;FEN1;BRCA2;TIPIN;POLD1;RFC5;BRCA1;RAD51AP1;EXO1;XRCC2;PCNA;CDK2;BARD1;TOPBP1;RFC2;RAD51C;XRCC3;RFC3;MDC1;TIMELESS;BLM;UBE2I;RBBP8;RAD9A;XRCC1;POLD3;POLE2;BRIP1;SUMO2;POLE3;PARP2;SIRT6;RNF8;CCNA2;ERCC1;LRIG3;RPS27A;DNA2;EME2;UBA52;ATRIP;POLE;PARP1;PPP4C;ARTN;RPA3;PIAS4;RMI1;PALB2;POLE4;MUS81;UBE2N
KEGG_2021_Human__beta-Alanine metabolism	-0.733988	-2.78435	0	0	0	19/27	13.15%	HIBCH;ALDH6A1;MLYCD;ALDH2;ABAT;EHHADH;ALDH9A1;CNDP2;ECHS1;ACOX1;AOC3;DPYS;CNDP1;ALDH1B1;UPB1;ALDH7A1;ALDH3A2;ACADS;ACOX3
MSigDB_Hallmark_2020__Adipogenesis	-0.503922	-2.77872	0	0	0	97/181	21.84%	DNAJB9;SPARCL1;HADH;IFNGR1;HIBCH;GPHN;DECR1;CPT2;MYLK;ALDH2;PRDX3;ACADM;RETSAT;GHITM;GADD45A;FZD4;SCP2;REEP5;DBT;CD302;CAT;CIDEA;ECHS1;ACOX1;FABP4;QDPR;GBE1;ADIPOR2;ACAA2;POR;GPX3;SLC5A6;SDHC;OMD;RREB1;IDH1;NKIRAS1;CMPK1;ORM1;AIFM1;SORBS1;CRAT;RNF11;COL15A1;EPHX2;PTGER3;COQ9;TOB1;C3;ACADL;ATL2;TST;BCL2L13;ELOVL6;PGM1;PEMT;G3BP2;ABCA1;SDHB;GRPEL1;PPP1R15B;STOM;SOD1;ACADS;MRPL15;PIM3;UBQLN1;LPL;COL4A1;CMBL;DLD;PREB;NDUFA5;MGST3;MCCC1;LIFR;SLC27A1;FAH;ITSN1;ENPP2;ESRRA;PHYH;GPAM;SULT1A1;MGLL;TANK;BCL6;ABCB8;LIPE;REEP6;PEX14;ACO2;APLP2;CHUK;MTCH2;CD36;IDH3A
Reactome_2022__Complement Cascade R-HSA-166658	-0.634056	-2.77612	0	0	0	32/51	15.12%	C4BPA;CFHR4;PROS1;SERPING1;CFH;CFI;CPB2;CFHR5;C1S;CD55;C8A;FCN2;CFHR2;C1R;CFB;CFHR3;MBL2;C8B;FCN3;C4A;MASP1;COLEC10;C4BPB;C3;C5;MASP2;CD81;CFHR1;CD46;C5AR1;VTN;CLU
Reactome_2022__mRNA Splicing - Major Pathway R-HSA-72163	0.639877	2.76747	0	0	0	87/163	18.65%	SRRT;RBM17;SNRPB;SNRPD2;SNRNP40;SNRPA;SF3A2;EFTUD2;PPIH;PRPF38A;SF3A3;RNPS1;CPSF4;RBMX;PRPF31;FUS;RBM42;HNRNPL;LSM7;U2AF2;TXNL4A;PRPF3;DDX23;LSM8;HNRNPA3;USP39;SNRPF;SNRPA1;HNRNPM;LSM2;POLR2H;CSTF2;HNRNPU;DNAJC8;CPSF3;SNRPG;LSM4;SYMPK;CPSF6;PTBP1;SF3B4;CWC27;SNRPC;PRPF6;NCBP2;SNRPB2;HNRNPA2B1;HNRNPUL1;POLR2I;CD2BP2;EIF4A3;PPIE;PQBP1;SF3B2;YBX1;SNRNP70;TRA2B;U2AF1L4;HNRNPD;MAGOH;PRCC;SNRPE;POLR2G;BUD31;PRPF19;SF3B5;POLR2F;RBM8A;SNRPN;PHF5A;HNRNPA1;SART1;WDR33;CSTF3;HNRNPH1;LSM3;UPF3B;SF3B3;CRNKL1;PPIL1;XAB2;SNRNP200;HNRNPA0;POLR2D;DHX9;PCBP2;HNRNPR
KEGG_2021_Human__Propanoate metabolism	-0.710527	-2.75629	0	0	0	19/30	14.42%	SUCLG2;ACAT1;HIBCH;MCEE;ALDH6A1;MLYCD;PCCB;ABAT;EHHADH;BCKDHB;DBT;ECHS1;ACOX1;ACSS3;PCCA;ACADS;ACOX3;SUCLA2;DLD
KEGG_2021_Human__Cell cycle	0.655757	2.73363	0	0	0	58/115	13.89%	CDC20;MCM7;CHEK1;CCNE1;PLK1;CCNB1;CCNB2;TTK;RBL1;MCM5;CDC25B;E2F2;PTTG1;MCM3;BUB1B;PKMYT1;CDC45;CDC6;MAD2L1;CDC25A;MCM4;CDK1;BUB1;MCM6;DBF4;CDC7;PCNA;CDK2;MCM2;CDC25C;CDKN2C;HDAC1;HDAC2;SKP2;E2F1;ANAPC7;TFDP1;CDK4;ESPL1;CDKN2A;ANAPC11;SMC1B;ZBTB17;CCNE2;CDKN2D;ANAPC5;YWHAQ;CHEK2;CDKN1C;CCNA2;RBX1;ANAPC4;SFN;E2F4;TGFB1;BUB3;MAD2L2;ANAPC1
Reactome_2022__HDR Thru Homologous Recombination (HRR) Or Single Strand Annealing (SSA) R-HSA-5693567	0.68532	2.72529	0	0	0	51/82	18.69%	CHEK1;RAD51;CLSPN;RFC4;EME1;BRCA2;TIPIN;POLD1;RFC5;BRCA1;RAD51AP1;EXO1;XRCC2;PCNA;CDK2;BARD1;TOPBP1;RFC2;RAD51C;XRCC3;RFC3;MDC1;TIMELESS;BLM;UBE2I;RBBP8;RAD9A;POLD3;POLE2;BRIP1;SUMO2;POLE3;SIRT6;RNF8;CCNA2;ERCC1;RPS27A;DNA2;EME2;UBA52;ATRIP;POLE;PPP4C;ARTN;RPA3;PIAS4;RMI1;PALB2;POLE4;MUS81;UBE2N
KEGG_2021_Human__Tryptophan metabolism	-0.672427	-2.72492	0	0	0	26/36	14.83%	HADH;ACAT1;DLST;KMO;ALDH2;AOX1;EHHADH;ALDH9A1;CYP1A1;CAT;CYP1A2;DHTKD1;ECHS1;MAOA;MAOB;GCDH;INMT;ALDH1B1;ALDH7A1;TDO2;ALDH3A2;ALDH8A1;ACMSD;AADAT;DLD;HAAO
Reactome_2022__mRNA Splicing R-HSA-72172	0.624023	2.71484	0	0	0	88/171	18.65%	SRRT;RBM17;SNRPB;SNRPD2;SNRNP40;SNRPA;SF3A2;EFTUD2;PPIH;PRPF38A;SF3A3;RNPS1;CPSF4;RBMX;PRPF31;FUS;RBM42;HNRNPL;LSM7;U2AF2;TXNL4A;PRPF3;DDX23;LSM8;HNRNPA3;USP39;SNRPF;SNRPA1;HNRNPM;LSM2;POLR2H;CSTF2;HNRNPU;DNAJC8;CPSF3;SNRPG;LSM4;SYMPK;CPSF6;PTBP1;SF3B4;CWC27;SNRPC;PRPF6;NCBP2;SNRPB2;HNRNPA2B1;HNRNPUL1;POLR2I;CD2BP2;EIF4A3;PPIE;PQBP1;SF3B2;YBX1;SNRNP70;TRA2B;U2AF1L4;HNRNPD;MAGOH;PRCC;SNRPE;POLR2G;BUD31;PRPF19;SF3B5;POLR2F;RBM8A;SNRPN;PHF5A;HNRNPA1;SART1;WDR33;CSTF3;HNRNPH1;LSM3;UPF3B;SF3B3;CRNKL1;PPIL1;XAB2;SNRNP200;HNRNPA0;POLR2D;DHX9;ZMAT5;PCBP2;HNRNPR
Reactome_2022__Chromosome Maintenance R-HSA-73886	0.685307	2.7135	0	0	0	45/80	15.45%	CENPM;CENPA;PIF1;RFC4;OIP5;CHTF18;CENPL;CENPH;CENPI;FEN1;HJURP;CENPW;CENPO;POLD1;RFC5;POLA2;PCNA;CDK2;POLA1;ACD;CENPK;PRIM2;RFC2;RFC3;WRAP53;BLM;DSCC1;POLD3;POLR2H;PRIM1;ITGB3BP;RBBP7;CENPQ;POLR2I;CCNA2;CENPP;DNA2;RUVBL1;POLR2G;POLR2F;RBBP4;RUVBL2;CENPT;DKC1;RPA3
Reactome_2022__Separation Of Sister Chromatids R-HSA-2467813	0.626418	2.69385	0	0	0	71/156	15.10%	CDC20;KIF2C;CDCA8;BIRC5;CENPM;SKA1;UBE2S;CENPA;CDCA5;KIF18A;PLK1;ZWINT;NUF2;NDC80;UBE2C;AURKB;CENPL;PTTG1;CENPH;ERCC6L;BUB1B;CENPI;NUP85;MAD2L1;CENPO;SPC25;CENPE;DSN1;ZWILCH;CENPF;BUB1;KNTC1;NUP37;SPC24;PPP1CC;CENPK;NUP43;MAPRE1;NUP107;CKAP5;RCC2;ANAPC7;INCENP;ESPL1;NDE1;ANAPC11;ITGB3BP;KIF2A;SKA2;CENPQ;ANAPC5;RANGAP1;PSMD13;CENPP;RPS27A;B9D2;ANAPC4;NUDC;UBA52;PSMC4;PPP2R1A;PSMA4;PSMD2;BUB3;XPO1;PSMA1;ANAPC1;PSMB9;PSMC5;CENPT;PSMB1
Reactome_2022__Peroxisomal Protein Import R-HSA-9033241	-0.5912	-2.68503	0	0	0	35/60	17.66%	HSD17B4;LONP2;UBE2D3;MLYCD;SLC27A2;EHHADH;NUDT7;PEX13;ACOX1;BAAT;ACAA1;HAO1;IDH1;ACOT2;GSTK1;PEX12;CRAT;PEX2;EPHX2;ACOT4;HMGCL;PECR;GLYAT;AMACR;UBB;PEX5;ACOX2;PIPOX;ACOX3;DAO;DECR2;USP9X;AGXT;PHYH;IDE
KEGG_2021_Human__PPAR signaling pathway	-0.579861	-2.68136	0	0	0	33/65	15.91%	CPT2;SLC27A2;ACADM;EHHADH;RXRG;SCP2;ACOX1;FABP4;CPT1A;ACSL5;PCK1;ACAA1;APOA5;ACSL1;SORBS1;CYP8B1;CYP27A1;PPARA;SLC27A5;HMGCS2;PCK2;ACADL;GK;HMGCS1;ACOX2;ACOX3;ACSL6;APOC3;LPL;PLIN1;RXRA;SLC27A1;SLC27A4
Reactome_2022__RHO GTPases Activate Formins R-HSA-5663220	0.650447	2.68035	0	0	0	54/108	13.41%	CDC20;KIF2C;CDCA8;BIRC5;CENPM;SKA1;CENPA;KIF18A;PLK1;ZWINT;NUF2;NDC80;AURKB;CENPL;CENPH;ERCC6L;BUB1B;CENPI;NUP85;MAD2L1;CENPO;SPC25;CENPE;DSN1;ZWILCH;CENPF;BUB1;KNTC1;NUP37;SPC24;PPP1CC;CENPK;NUP43;MAPRE1;NUP107;CKAP5;RCC2;INCENP;NDE1;DIAPH3;ITGB3BP;KIF2A;SKA2;CENPQ;RANGAP1;DVL3;CENPP;B9D2;NUDC;PFN2;PPP2R1A;BUB3;XPO1;DVL2
KEGG_2021_Human__Butanoate metabolism	-0.730064	-2.67525	0	9.792e-06	0.0001	17/24	12.81%	HADH;ACAT1;ALDH5A1;ABAT;EHHADH;ACSM2A;ECHS1;HMGCL;ACSM2B;BDH1;L2HGDH;HMGCS2;ACSM5;ACSM3;HMGCS1;BDH2;ACADS
Reactome_2022__DNA Replication R-HSA-69306	0.64068	2.66871	0	0	0	58/115	15.45%	CDT1;MCM7;CCNE1;UBE2S;MCM10;RFC4;MCM5;GINS1;UBE2C;MCM8;MCM3;CDC45;CDC6;FEN1;GINS3;MCM4;POLD1;RFC5;GINS2;MCM6;POLA2;DBF4;CDC7;PCNA;CDK2;GINS4;POLA1;PRIM2;RFC2;RFC3;SKP2;ANAPC7;POLD3;POLE2;ANAPC11;KPNB1;PRIM1;CCNE2;POLE3;ANAPC5;GMNN;CCNA2;PSMD13;RBX1;RPS27A;DNA2;ANAPC4;UBA52;PSMC4;POLE;PSMA4;PSMD2;PSMA1;ANAPC1;PSMB9;PSMC5;PSMB1;RPA3
Reactome_2022__DNA Double-Strand Break Repair R-HSA-5693532	0.640188	2.66799	0	0	0	64/115	18.69%	CHEK1;RAD51;CLSPN;RFC4;EME1;FEN1;BRCA2;TIPIN;POLD1;RFC5;BRCA1;KPNA2;RAD51AP1;EXO1;XRCC2;DCLRE1C;PCNA;CDK2;BARD1;TOPBP1;RFC2;RAD51C;XRCC3;RFC3;MDC1;TIMELESS;BLM;UBE2I;RBBP8;RAD9A;XRCC1;POLD3;POLE2;BRIP1;SUMO2;POLE3;PARP2;SIRT6;XRCC6;CHEK2;RNF8;CCNA2;ERCC1;LRIG3;RPS27A;DNA2;EME2;UBA52;ATRIP;POLE;PARP1;PPP4C;EYA3;ARTN;PRKDC;RPA3;TDP1;PIAS4;RMI1;PALB2;POLE4;MUS81;PPP5C;UBE2N
KEGG_2021_Human__Spliceosome	0.63822	2.65119	0	0	0	61/116	17.11%	SNRPD1;RBM17;SNRPB;SNRPD2;SNRNP40;SNRPA;SF3A2;EFTUD2;PPIH;PRPF38A;SF3A3;RBMX;PRPF31;FUS;LSM7;U2AF2;TXNL4A;PRPF3;DDX23;LSM8;HNRNPA3;USP39;SNRPF;SNRPA1;HNRNPM;LSM2;HNRNPU;SNRPG;LSM4;SF3B4;ISY1;SNRPC;PRPF6;NCBP2;SNRPB2;ACIN1;EIF4A3;PPIE;PQBP1;THOC1;SF3B2;SNRNP70;TRA2B;U2AF1L4;MAGOH;SNRPE;RP9;BUD31;PRPF19;SF3B5;RBM8A;PHF5A;HNRNPA1;SART1;HSPA6;LSM3;SF3B3;CRNKL1;PPIL1;XAB2;SNRNP200
Reactome_2022__Processing Of Capped Intron-Containing Pre-mRNA R-HSA-72203	0.595651	2.64871	0	0	0	125/214	26.63%	SRRT;NUP85;RBM17;SNRPB;SNRPD2;SNRNP40;SNRPA;SF3A2;EFTUD2;PPIH;PRPF38A;NUP37;NUP93;SF3A3;NUP43;RNPS1;CPSF4;RBMX;NUP107;PRPF31;FUS;NUP155;RBM42;HNRNPL;NUP210;LSM7;SLBP;U2AF2;TXNL4A;PRPF3;DDX23;LSM8;NUP188;HNRNPA3;USP39;SNRPF;SNRPA1;HNRNPM;LSM2;POLR2H;CSTF2;HNRNPU;DNAJC8;CPSF3;NUP62;SNRPG;LSM4;THOC5;SYMPK;CPSF6;PTBP1;SF3B4;CWC27;SNRPC;PRPF6;NCBP2;SNRPB2;HNRNPA2B1;HNRNPUL1;POLR2I;NUP205;NXT1;CD2BP2;AAAS;EIF4A3;PPIE;PQBP1;THOC1;SF3B2;YBX1;THOC6;SNRNP70;TRA2B;U2AF1L4;HNRNPD;MAGOH;PRCC;SNRPE;POLR2G;BUD31;PRPF19;SF3B5;POLR2F;RBM8A;SNRPN;PHF5A;HNRNPA1;SART1;WDR33;CSTF3;HNRNPH1;LSM3;UPF3B;SF3B3;CRNKL1;PPIL1;XAB2;SNRNP200;HNRNPA0;POLR2D;DHX9;ZMAT5;PCBP2;HNRNPR;MAGOHB;POLR2L;PRPF4;PDCD7;THOC3;CPSF1;THOC7;CASC3;WTAP;POM121C;HNRNPC;FIP1L1;POLR2J;DDX42;SNRNP25;LSM5;SF3B6;SEC13;THOC2;GPKOW;NUP214
Reactome_2022__HDR Thru Homologous Recombination (HRR) R-HSA-5685942	0.705244	2.64324	0	0	0	37/57	18.17%	CHEK1;RAD51;RFC4;EME1;BRCA2;POLD1;RFC5;BRCA1;RAD51AP1;EXO1;XRCC2;PCNA;BARD1;TOPBP1;RFC2;RAD51C;XRCC3;RFC3;BLM;RBBP8;RAD9A;POLD3;POLE2;BRIP1;POLE3;RPS27A;DNA2;EME2;UBA52;ATRIP;POLE;ARTN;RPA3;RMI1;PALB2;POLE4;MUS81
MSigDB_Hallmark_2020__Coagulation	-0.501678	-2.64149	0	9.27663e-06	0.0001	63/129	18.41%	TIMP3;PROS1;SERPING1;CFH;CFI;CPB2;C1S;FGA;PLAT;C8A;CTSO;F9;THBD;LAMP2;RGN;LRP1;F13B;C1R;FGG;F11;CFB;SERPINC1;ISCU;MBL2;C8B;FYN;PLG;VWF;C9;F12;HRG;C3;MASP2;HMGCS2;KLKB1;PROC;FURIN;F8;PECAM1;A2M;GNG12;ITIH1;PROZ;MMP2;ACOX2;FBN1;MST1;FN1;HNF4A;SERPINA1;DPP4;RAPGEF3;GDA;APOC3;THBS1;ANG;CLU;F2;TMPRSS6;HPN;DCT;CPN1;CASP9
Reactome_2022__Cytochrome P450 - Arranged By Substrate Type R-HSA-211897	-0.592296	-2.64059	0	8.8128e-06	0.0001	33/54	18.46%	CYP7B1;FDX1;CYP2U1;MIA3;CYP3A4;CYP1A1;CYP4V2;CYP39A1;CYP1A2;NCOA2;CYP4A22;PTGIS;CYP8B1;CYP4F2;CYP2C9;CYP4A11;CYP27A1;CYP2J2;CYP4F3;AHR;CYP4F11;CYP2A13;CYP2C8;CYP2E1;CYP3A43;CYP26A1;CYP51A1;RXRA;NR1H4;CYP3A5;CYP2A7;CYP46A1;CYP11A1
Reactome_2022__SUMOylation Of DNA Replication Proteins R-HSA-4615885	0.74788	2.63564	0	0	0	21/42	7.69%	CDCA8;BIRC5;AURKB;NUP85;TOP2A;PCNA;NUP37;NUP93;NUP43;NUP107;NUP155;NUP210;INCENP;UBE2I;NUP188;NUP62;SUMO2;AURKA;RANGAP1;NUP205;AAAS
KEGG_2021_Human__Glycine, serine and threonine metabolism	-0.650809	-2.63133	0	8.39314e-06	0.0001	24/35	18.75%	CTH;ALAS1;DMGDH;GRHPR;SHMT1;AOC3;AGXT2;MAOA;MAOB;SRR;ALDH7A1;GATM;PIPOX;GNMT;DAO;SARDH;DLD;CHDH;SDS;GCSH;BHMT;AGXT;GLYCTK;CBS
Reactome_2022__Regulation Of Complement Cascade R-HSA-977606	-0.628903	-2.62333	0	8.01164e-06	0.0001	26/41	15.12%	C4BPA;CFHR4;PROS1;SERPING1;CFH;CFI;CPB2;CFHR5;C1S;CD55;C8A;CFHR2;C1R;CFB;CFHR3;C8B;C4A;C4BPB;C3;C5;CD81;CFHR1;CD46;C5AR1;VTN;CLU
Reactome_2022__Synthesis Of DNA R-HSA-69239	0.633265	2.61713	0	0	0	54/109	15.45%	CDT1;MCM7;CCNE1;UBE2S;RFC4;MCM5;GINS1;UBE2C;MCM8;MCM3;CDC45;CDC6;FEN1;GINS3;MCM4;POLD1;RFC5;GINS2;MCM6;POLA2;PCNA;CDK2;GINS4;POLA1;PRIM2;RFC2;RFC3;SKP2;ANAPC7;POLD3;POLE2;ANAPC11;PRIM1;CCNE2;POLE3;ANAPC5;GMNN;CCNA2;PSMD13;RBX1;RPS27A;DNA2;ANAPC4;UBA52;PSMC4;POLE;PSMA4;PSMD2;PSMA1;ANAPC1;PSMB9;PSMC5;PSMB1;RPA3
KEGG_2021_Human__DNA replication	0.772254	2.61497	0	0	0	27/34	15.68%	MCM7;RFC4;MCM5;MCM3;FEN1;MCM4;POLD1;RFC5;LIG1;MCM6;POLA2;PCNA;MCM2;POLA1;PRIM2;RFC2;RFC3;POLD3;POLE2;PRIM1;RPA2;POLE3;DNA2;POLE;RPA3;RPA1;RNASEH2C
KEGG_2021_Human__Pyruvate metabolism	-0.614687	-2.60871	0	7.6633e-06	0.0001	22/43	11.57%	ACAT1;ALDH2;ADH1B;PC;LDHD;ALDH9A1;ADH6;ADH1C;GRHPR;ADH5;PCK1;ACYP2;ADH4;FH;ALDH1B1;ACOT12;ALDH7A1;PKLR;PCK2;ALDH3A2;ADH1A;HAGH
Reactome_2022__Mitotic G1 Phase And G1/S Transition R-HSA-453279	0.612884	2.60631	0	0	0	64/139	15.45%	CDT1;MCM7;MYBL2;CCNE1;MCM10;CCNB1;RBL1;MCM5;MCM8;FBXO5;E2F2;MCM3;CDC45;CDC6;CDC25A;TOP2A;MCM4;CDK1;TK1;MCM6;POLA2;DBF4;CDC7;PCNA;CDK2;POLA1;TYMS;CDKN2C;RRM2;HDAC1;PRIM2;LIN9;SKP2;E2F6;E2F1;TFDP1;CDK4;CDKN2A;CKS1B;POLE2;PRIM1;CCNE2;PPP2R3B;POLE3;CDKN2D;CDKN1C;GMNN;CCNA2;PSMD13;RPS27A;E2F4;UBA52;PSMC4;PPP2R1A;POLE;RBBP4;PSMA4;PSMD2;PSMA1;PSMB9;PSMC5;SRC;PSMB1;RPA3
Reactome_2022__Influenza Viral RNA Transcription And Replication R-HSA-168273	0.61484	2.60014	0	0	0	95/131	31.23%	NUP85;NUP37;NUP93;NUP43;RPS21;RPLP2;NUP107;NUP155;NUP210;RPS16;NUP188;RPS19;RPL36;POLR2H;RPL28;RPL27A;RPS5;NUP62;RPLP1;RPS7;RPL9;RPL23A;RPS12;RPSA;RPL18A;RPS3;RPL35A;RPL38;RPL39L;RPS8;POLR2I;NUP205;RPS2;RPL18;AAAS;RPL37;RPS11;RPL13A;RPL27;RPS28;RPS15;RPS15A;RPL8;RPL32;RPL37A;RPS27A;POLR2G;RPS24;UBA52;RPS10;RPL5;RPLP0;POLR2F;RPL4;RPL35;RPS9;RPL11;PARP1;RPS29;RPS3A;RPS13;RPL23;RPL7A;POLR2D;RPL21;RPL14;RPL26;RPL29;RPS27;RPS14;RPS6;POLR2L;RPS4X;RPL19;RPL7;RPL6;RPS25;POM121C;RPL31;POLR2J;RPL41;FAU;SEC13;NUP214;IPO5;RPS20;RPL12;GTF2F1;NUP160;RPL39;RPL30;RPL36A;TPR;SEH1L;RPL22L1
KEGG_2021_Human__Metabolism of xenobiotics by cytochrome P450	-0.56214	-2.59461	0	7.344e-06	0.0001	37/63	21.71%	HSD11B1;ADH1B;CYP3A4;CYP1A1;CYP1A2;AKR7A3;ADH6;ADH1C;MGST1;ADH5;UGT1A3;ADH4;GSTK1;CYP2C9;GSTM5;EPHX1;UGT1A1;UGT2B15;SULT2A1;MGST2;CYP2A13;UGT1A4;UGT2B4;ADH1A;CYP2E1;UGT2B10;UGT2B7;MGST3;CYP3A5;CYP2A7;GSTM1;CBR1;CYP1B1;AKR7L;CYP2D6;CYP2A6;UGT2A3
Reactome_2022__Activation Of Pre-Replicative Complex R-HSA-68962	0.813062	2.59219	0	0	0	20/26	8.12%	CDT1;MCM7;MCM10;MCM5;MCM8;MCM3;CDC45;CDC6;MCM4;MCM6;POLA2;DBF4;CDC7;CDK2;POLA1;PRIM2;POLE2;PRIM1;POLE3;GMNN
Reactome_2022__G2/M Checkpoints R-HSA-69481	0.622307	2.59188	0	0	0	57/115	18.92%	MCM7;CHEK1;CLSPN;MCM10;CCNB1;RFC4;CCNB2;GTSE1;MCM5;MCM8;MCM3;PKMYT1;CDC45;CDC6;CDC25A;MCM4;RFC5;CDK1;BRCA1;EXO1;MCM6;DBF4;CDC7;CDK2;BARD1;CDC25C;TOPBP1;RFC2;RFC3;MDC1;BLM;RBBP8;RAD9A;BRIP1;YWHAQ;CHEK2;RNF8;PSMD13;RPS27A;DNA2;UBA52;PSMC4;ATRIP;PSMA4;PSMD2;PSMA1;PSMB9;PSMC5;ARTN;PSMB1;RPA3;PIAS4;YWHAH;RMI1;PSMD8;UBE2N;PSMB3
Reactome_2022__Homologous DNA Pairing And Strand Exchange R-HSA-5693579	0.752112	2.57341	0	0	0	25/36	17.02%	CHEK1;RAD51;RFC4;BRCA2;RFC5;BRCA1;RAD51AP1;EXO1;XRCC2;BARD1;TOPBP1;RFC2;RAD51C;XRCC3;RFC3;BLM;RBBP8;RAD9A;BRIP1;DNA2;ATRIP;ARTN;RPA3;RMI1;PALB2
Reactome_2022__Influenza Infection R-HSA-168255	0.598645	2.57206	0	0	0	99/151	28.64%	NUP85;KPNA2;NUP37;NUP93;NUP43;RPS21;RPLP2;CPSF4;NUP107;NUP155;NUP210;RPS16;NUP188;RPS19;RPL36;POLR2H;RPL28;RPL27A;KPNB1;RPS5;NUP62;RPLP1;RPS7;RPL9;RPL23A;RPS12;RPSA;RPL18A;RAN;RPS3;RPL35A;RPL38;RPL39L;RPS8;POLR2I;NUP205;RPS2;RPL18;AAAS;RPL37;RPS11;RPL13A;RPL27;RPS28;RPS15;RPS15A;RPL8;RPL32;RPL37A;RPS27A;CLTA;POLR2G;RPS24;UBA52;RPS10;RPL5;RPLP0;TGFB1;POLR2F;RPL4;RPL35;RPS9;XPO1;RPL11;PARP1;RPS29;RPS3A;RPS13;RPL23;RPL7A;POLR2D;RPL21;RPL14;RPL26;RPL29;SLC25A6;RPS27;KPNA7;RPS14;RPS6;POLR2L;RPS4X;RPL19;KPNA5;RPL7;RPL6;RPS25;POM121C;RPL31;POLR2J;RPL41;FAU;SEC13;NUP214;IPO5;RPS20;RPL12;GTF2F1;NUP160
MSigDB_Hallmark_2020__Myc Targets V1	0.584681	2.56849	0	0	0	115/188	26.80%	CDC20;MCM7;RFC4;MCM5;CDC45;TRIM28;SNRPD1;MAD2L1;MCM4;FBL;SNRPD2;KPNA2;MCM6;NOP56;SNRPA;PCNA;CDK2;RRM1;MCM2;TYMS;RANBP1;RNPS1;EIF3B;NAP1L1;HDAC2;USP1;PRPF31;PA2G4;UBA2;LSM7;PPM1G;TXNL4A;TFDP1;CDK4;CBX3;HNRNPA3;SNRPA1;LSM2;CAD;IMPDH2;CSTF2;HNRNPU;KPNB1;RPS5;SNRPG;HDDC2;RAN;RPS3;NCBP2;POLE3;SNRPB2;NME1;CCT5;YWHAQ;HNRNPA2B1;XRCC6;RPS2;ILF2;RPL18;CCNA2;EIF2S2;TRA2B;SRM;HNRNPD;EIF3D;SET;MRPL9;UBE2L3;PSMC4;RPS10;CCT7;RPLP0;CCT2;PSMA4;BUB3;PTGES3;RRP9;XPO1;RUVBL2;PABPC4;PSMA1;HNRNPA1;PPIA;DEK;PWP1;TCP1;SF3B3;CCT3;SMARCC1;CCT4;PSMD8;TARDBP;RPL14;HNRNPR;PSMB3;MRPL23;RPS6;SRPK1;PSMB2;ODC1;EXOSC7;RPL6;HDGF;PSMA7;VBP1;HNRNPC;SYNCRIP;SSB;NPM1;APEX1;HSPE1;EEF1B2;PSMD3;XPOT;IFRD1
Reactome_2022__Diseases Of DNA Repair R-HSA-9675135	0.719916	2.56841	0	0	0	27/44	17.02%	RAD51;RFC4;BRCA2;RFC5;BRCA1;RAD51AP1;EXO1;XRCC2;BARD1;MSH2;TOPBP1;RFC2;NEIL3;RAD51C;RFC3;BLM;RBBP8;RAD9A;BRIP1;DNA2;ATRIP;ARTN;MSH6;RPA3;MUTYH;RMI1;PALB2
Reactome_2022__G1/S-Specific Transcription R-HSA-69205	0.794364	2.56743	0	0	0	18/28	3.44%	CDT1;CCNE1;RBL1;FBXO5;CDC45;CDC6;CDC25A;CDK1;TK1;PCNA;POLA1;TYMS;RRM2;HDAC1;LIN9;E2F6;E2F1;TFDP1
Reactome_2022__Nuclear Envelope (NE) Reassembly R-HSA-2995410	0.675206	2.56625	0	0	0	31/63	14.60%	CCNB1;CCNB2;RCC1;NUP85;LMNB1;CDK1;VRK1;NUP37;NUP93;NUP43;NUP107;NUP155;TUBB;ANKLE2;UBE2I;NUP188;TUBA1B;CHMP4B;KPNB1;TUBA1C;NUP62;TUBA3C;RAN;RANGAP1;NUP205;LBR;TMPO;PPP2R1A;BANF1;CC2D1B;LMNA
Reactome_2022__Glyoxylate Metabolism And Glycine Degradation R-HSA-389661	-0.683097	-2.56604	0	7.05024e-06	0.0001	19/27	22.65%	ALDH4A1;DLST;LDHD;BCKDHB;DBT;DHTKD1;GRHPR;GOT2;AGXT2;HAO1;GNMT;DAO;GCSH;PDHB;LIAS;AGXT;OGDH;PDHX;PXMP2
Reactome_2022__DNA Repair R-HSA-73894	0.567213	2.5637	0	0	0	107/251	18.69%	CHEK1;RAD51;CLSPN;RFC4;EME1;FANCI;FANCB;FEN1;BRCA2;FANCD2;TIPIN;POLD1;RFC5;BRCA1;KPNA2;RAD51AP1;EXO1;FANCG;XRCC2;DCLRE1C;PCNA;CDK2;BARD1;UBE2T;MCRS1;ACD;DTL;MSH2;TOPBP1;RFC2;NEIL3;RAD51C;HMGN1;XRCC3;RFC3;MDC1;USP1;TIMELESS;FANCE;BLM;UBE2I;RBBP8;RAD9A;XRCC1;POLD3;POLR2H;POLE2;BRIP1;DCLRE1B;SUMO2;TFPT;FANCA;POLE3;PARP2;SIRT6;POLR2I;XRCC6;CHEK2;RAD18;RNF8;PPIE;POLG2;CCNA2;ERCC1;ACTL6A;GTF2H1;LRIG3;TDG;RBX1;RPS27A;DNA2;RUVBL1;EME2;POLR2G;UBA52;PRPF19;ATRIP;POLR2F;POLE;COPS6;MAD2L2;PARP1;PPP4C;INO80C;EYA3;ARTN;PRKDC;MSH6;RPA3;FANCL;SMUG1;FANCF;TDP1;PIAS4;MUTYH;RMI1;PALB2;ERCC2;XAB2;NFRKB;PNKP;POLR2D;POLE4;MUS81;GPS1;PPP5C;UBE2N
Reactome_2022__Mitochondrial Fatty Acid Beta-Oxidation R-HSA-77289	-0.642751	-2.56359	0	6.77908e-06	0.0001	18/33	10.00%	HADH;DECR1;MCEE;PCCB;ACADM;ACOT13;ECHS1;ACAA2;ACADVL;HADHB;PCTP;ACOT2;ACOT12;PCCA;ACAD11;ACOT1;ACADL;ACSM3
Reactome_2022__Nonsense Mediated Decay (NMD) Enhanced By Exon Junction Complex (EJC) R-HSA-975957	0.623871	2.56145	0	0	0	72/108	23.96%	RNPS1;RPS21;RPLP2;RPS16;RPS19;RPL36;RPL28;RPL27A;RPS5;RPLP1;RPS7;RPL9;RPL23A;RPS12;RPSA;RPL18A;RPS3;RPL35A;RPL38;NCBP2;RPL39L;RPS8;RPS2;RPL18;EIF4A3;RPL37;RPS11;RPL13A;RPL27;RPS28;RPS15;RPS15A;RPL8;RPL32;RPL37A;RPS27A;MAGOH;SMG5;RPS24;UPF3A;UBA52;RPS10;RPL5;RPLP0;PPP2R1A;RPL4;RPL35;RBM8A;RPS9;RPL11;RPS29;RPS3A;RPS13;UPF3B;RPL23;RPL7A;RPL21;RPL14;RPL26;RPL29;RPS27;MAGOHB;RPS14;RPS6;RPS4X;PNRC2;RPL19;RPL7;RPL6;CASC3;RPS25;RPL31
Reactome_2022__Formation Of A Pool Of Free 40S Subunits R-HSA-72689	0.632304	2.55972	0	0	0	69/96	26.06%	EIF3B;RPS21;RPLP2;RPS16;RPS19;RPL36;RPL28;RPL27A;RPS5;RPLP1;RPS7;RPL9;RPL23A;RPS12;RPSA;RPL18A;RPS3;RPL35A;RPL38;RPL39L;RPS8;RPS2;RPL18;RPL37;RPS11;RPL13A;RPL27;RPS28;RPS15;RPS15A;RPL8;RPL32;RPL37A;EIF3K;RPS27A;EIF3D;RPS24;UBA52;RPS10;RPL5;RPLP0;RPL4;RPL35;RPS9;RPL11;RPS29;RPS3A;RPS13;RPL23;EIF3F;RPL7A;RPL21;RPL14;RPL26;EIF3I;RPL29;RPS27;RPS14;RPS6;RPS4X;RPL19;RPL7;RPL6;EIF3G;RPS25;RPL31;RPL41;FAU;EIF3M
Reactome_2022__G1/S Transition R-HSA-69206	0.610839	2.55818	0	0	0	56/121	15.45%	CDT1;MCM7;CCNE1;MCM10;CCNB1;RBL1;MCM5;MCM8;FBXO5;MCM3;CDC45;CDC6;CDC25A;MCM4;CDK1;TK1;MCM6;POLA2;DBF4;CDC7;PCNA;CDK2;POLA1;TYMS;RRM2;HDAC1;PRIM2;LIN9;SKP2;E2F6;E2F1;TFDP1;CDK4;CKS1B;POLE2;PRIM1;CCNE2;PPP2R3B;POLE3;GMNN;CCNA2;PSMD13;RPS27A;E2F4;UBA52;PSMC4;PPP2R1A;POLE;RBBP4;PSMA4;PSMD2;PSMA1;PSMB9;PSMC5;PSMB1;RPA3
Reactome_2022__S Phase R-HSA-69242	0.595097	2.55404	0	0	0	65/150	15.45%	CDT1;MCM7;CCNE1;UBE2S;CDCA5;RFC4;MCM5;GINS1;CDC25B;UBE2C;MCM8;MCM3;CDC45;CDC6;FEN1;CDC25A;GINS3;MCM4;POLD1;RFC5;GINS2;MCM6;POLA2;PCNA;CDK2;GINS4;POLA1;ESCO2;PRIM2;LIN9;RFC2;RFC3;SKP2;E2F1;ANAPC7;TFDP1;CDK4;CKS1B;POLD3;POLE2;ANAPC11;PRIM1;CCNE2;POLE3;ANAPC5;GMNN;CCNA2;PSMD13;RBX1;RPS27A;DNA2;ANAPC4;E2F4;UBA52;PSMC4;POLE;RBBP4;PSMA4;PSMD2;PSMA1;ANAPC1;PSMB9;PSMC5;PSMB1;RPA3
Reactome_2022__Peptide Chain Elongation R-HSA-156902	0.640347	2.54187	0	0	0	60/84	23.96%	RPS21;RPLP2;RPS16;RPS19;RPL36;RPL28;RPL27A;RPS5;RPLP1;RPS7;RPL9;RPL23A;RPS12;RPSA;RPL18A;RPS3;RPL35A;RPL38;RPL39L;RPS8;RPS2;RPL18;RPL37;RPS11;RPL13A;RPL27;RPS28;RPS15;RPS15A;RPL8;RPL32;RPL37A;RPS27A;RPS24;UBA52;RPS10;RPL5;RPLP0;RPL4;RPL35;RPS9;RPL11;RPS29;RPS3A;RPS13;RPL23;RPL7A;RPL21;RPL14;RPL26;RPL29;RPS27;RPS14;RPS6;RPS4X;RPL19;RPL7;RPL6;RPS25;RPL31
Reactome_2022__Postmitotic Nuclear Pore Complex (NPC) Reformation R-HSA-9615933	0.800339	2.53838	0	0	0	14/25	7.37%	RCC1;NUP85;NUP37;NUP93;NUP43;NUP107;NUP155;UBE2I;NUP188;KPNB1;NUP62;RAN;RANGAP1;NUP205
Reactome_2022__Processing Of DNA Double-Strand Break Ends R-HSA-5693607	0.679838	2.52094	0	0	0	32/54	16.98%	CHEK1;CLSPN;RFC4;TIPIN;RFC5;BRCA1;EXO1;CDK2;BARD1;TOPBP1;RFC2;RFC3;MDC1;TIMELESS;BLM;UBE2I;RBBP8;RAD9A;BRIP1;SUMO2;SIRT6;RNF8;CCNA2;RPS27A;DNA2;UBA52;ATRIP;PPP4C;ARTN;RPA3;PIAS4;RMI1
Reactome_2022__Polymerase Switching On C-strand Of Telomere R-HSA-174411	0.81519	2.52028	0	0	0	14/23	5.11%	RFC4;CHTF18;POLD1;RFC5;POLA2;PCNA;POLA1;ACD;PRIM2;RFC2;RFC3;DSCC1;POLD3;PRIM1
KEGG_2021_Human__Primary bile acid biosynthesis	-0.768173	-2.51722	0	1.9584e-05	0.0003	12/17	12.31%	HSD17B4;CYP7B1;CH25H;SCP2;CYP39A1;BAAT;CYP8B1;CYP27A1;SLC27A5;AMACR;AKR1D1;ACOX2
Reactome_2022__Major Pathway Of rRNA Processing In Nucleolus And Cytosol R-HSA-6791226	0.577161	2.51363	0	0	0	107/169	23.96%	FBL;NOP56;RPS21;RPLP2;RPS16;UTP18;RPS19;RPL36;RPL28;RPL27A;CSNK1E;UTP6;RPS5;RPLP1;RPS7;RPL9;DDX49;RPL23A;RPS12;RPSA;RPL18A;RPS3;RPL35A;RPL38;RPL39L;DHX37;RPS8;PES1;RPS2;RPL18;EXOSC3;EXOSC2;RPL37;RPP30;RPS11;RPL13A;RPL27;RPS28;DNAJC5;RPS15;RPS15A;RPL8;RPL32;RPL37A;RPS27A;CSNK1D;EXOSC4;EMG1;RPS24;NOL12;FTSJ3;UBA52;RPS10;RPL5;EXOSC5;RPLP0;RPL4;RPL35;NOC4L;BMS1;RPS9;ISG20L2;EXOSC8;RRP9;RPL11;BOP1;RPS29;RBM28;RPS3A;RPS13;NOL11;EXOSC9;EXOSC10;RPL23;RPP25;RPL7A;NOL9;TEX10;DDX56;RPL21;RPL14;RPL26;RPL29;RPP21;RPS27;PELP1;RPS14;EXOSC1;RPS6;WDR46;RRP7A;RPS4X;SENP3;RPL19;RPL7;EXOSC7;RPL6;UTP20;WDR75;LAS1L;LTV1;RPS25;RPP38;PDCD11;NOP58;ERI1;RPL31
Reactome_2022__Defective Homologous Recombination Repair (HRR) Due To BRCA2 Loss Of Function R-HSA-9701190	0.743987	2.51221	0	0	0	23/34	17.02%	RAD51;RFC4;BRCA2;RFC5;BRCA1;RAD51AP1;EXO1;XRCC2;BARD1;TOPBP1;RFC2;RAD51C;RFC3;BLM;RBBP8;RAD9A;BRIP1;DNA2;ATRIP;ARTN;RPA3;RMI1;PALB2
Reactome_2022__AURKA Activation By TPX2 R-HSA-8854518	0.65814	2.50683	0	0	0	39/65	21.58%	TPX2;PLK1;PLK4;CDK1;HAUS8;HAUS5;NEK2;HAUS1;CENPJ;HMMR;CEP250;TUBG1;MAPRE1;CKAP5;TUBB;CEP152;CEP78;NDE1;CSNK1E;HAUS6;SFI1;AURKA;CEP192;DCTN2;HAUS3;NEDD1;CEP72;CSNK1D;SSNA1;PPP2R1A;OFD1;PCNT;TUBA4A;CEP164;CDK5RAP2;HAUS7;TUBA1A;DYNLL1;DYNC1H1
KEGG_2021_Human__Homologous recombination	0.756245	2.50625	0	0	0	17/31	5.70%	RAD51;EME1;RAD54L;BRCA2;POLD1;BRCA1;XRCC2;BARD1;TOPBP1;RAD51C;XRCC3;BLM;RBBP8;RAD54B;POLD3;BRIP1;RPA2
KEGG_2021_Human__Fanconi anemia pathway	0.714244	2.50488	0	0	0	27/42	18.17%	RAD51;EME1;FANCI;FANCB;BRCA2;FANCD2;BRCA1;FANCG;UBE2T;RAD51C;USP1;FANCE;BLM;BRIP1;RPA2;FANCA;ERCC1;EME2;ATRIP;TELO2;RPA3;FANCL;RPA1;FANCF;RMI1;PALB2;MUS81
Reactome_2022__Viral mRNA Translation R-HSA-192823	0.62819	2.50436	0	0	0	60/87	23.96%	RPS21;RPLP2;RPS16;RPS19;RPL36;RPL28;RPL27A;RPS5;RPLP1;RPS7;RPL9;RPL23A;RPS12;RPSA;RPL18A;RPS3;RPL35A;RPL38;RPL39L;RPS8;RPS2;RPL18;RPL37;RPS11;RPL13A;RPL27;RPS28;RPS15;RPS15A;RPL8;RPL32;RPL37A;RPS27A;RPS24;UBA52;RPS10;RPL5;RPLP0;RPL4;RPL35;RPS9;RPL11;RPS29;RPS3A;RPS13;RPL23;RPL7A;RPL21;RPL14;RPL26;RPL29;RPS27;RPS14;RPS6;RPS4X;RPL19;RPL7;RPL6;RPS25;RPL31
Reactome_2022__Presynaptic Phase Of Homologous DNA Pairing And Strand Exchange R-HSA-5693616	0.74653	2.50142	0	0	0	17/33	4.62%	CHEK1;RAD51;RFC4;BRCA2;RFC5;BRCA1;EXO1;XRCC2;BARD1;TOPBP1;RFC2;RAD51C;RFC3;BLM;RBBP8;RAD9A;BRIP1
Reactome_2022__Eukaryotic Translation Elongation R-HSA-156842	0.626782	2.49981	0	0	0	63/87	25.97%	RPS21;RPLP2;RPS16;RPS19;RPL36;RPL28;RPL27A;RPS5;RPLP1;RPS7;RPL9;RPL23A;RPS12;RPSA;RPL18A;RPS3;RPL35A;RPL38;RPL39L;RPS8;RPS2;RPL18;RPL37;RPS11;RPL13A;RPL27;RPS28;RPS15;RPS15A;RPL8;RPL32;RPL37A;RPS27A;RPS24;UBA52;RPS10;RPL5;RPLP0;RPL4;RPL35;RPS9;RPL11;RPS29;RPS3A;RPS13;RPL23;RPL7A;RPL21;RPL14;RPL26;RPL29;RPS27;RPS14;RPS6;RPS4X;RPL19;RPL7;RPL6;RPS25;RPL31;RPL41;FAU;EEF1B2
Reactome_2022__Nonsense Mediated Decay (NMD) Independent Of Exon Junction Complex (EJC) R-HSA-975956	0.623339	2.49851	0	0	0	61/90	23.96%	RPS21;RPLP2;RPS16;RPS19;RPL36;RPL28;RPL27A;RPS5;RPLP1;RPS7;RPL9;RPL23A;RPS12;RPSA;RPL18A;RPS3;RPL35A;RPL38;NCBP2;RPL39L;RPS8;RPS2;RPL18;RPL37;RPS11;RPL13A;RPL27;RPS28;RPS15;RPS15A;RPL8;RPL32;RPL37A;RPS27A;RPS24;UBA52;RPS10;RPL5;RPLP0;RPL4;RPL35;RPS9;RPL11;RPS29;RPS3A;RPS13;RPL23;RPL7A;RPL21;RPL14;RPL26;RPL29;RPS27;RPS14;RPS6;RPS4X;RPL19;RPL7;RPL6;RPS25;RPL31
Reactome_2022__Formation Of Fibrin Clot (Clotting Cascade) R-HSA-140877	-0.629249	-2.49684	0	1.88846e-05	0.0003	20/33	14.07%	PROS1;SERPING1;PRCP;FGA;F9;THBD;F13B;FGB;FGG;F5;SERPINC1;VWF;F12;KLKB1;PROC;F2R;F8;F7;KNG1;SERPIND1
Reactome_2022__Aspirin ADME R-HSA-9749641	-0.621021	-2.49567	0	2.43112e-05	0.0003	20/35	14.23%	CYP3A4;GLYATL1;ACSM2A;UGT1A3;CES2;CYP2C9;ACSM2B;UGT1A1;UGT2B15;CES1;GLYAT;SLCO2B1;ACSM5;UGT1A4;UGT2B4;CYP2C8;CYP2E1;UGT2B10;UGT2B7;ABCC2
Reactome_2022__Binding And Uptake Of Ligands By Scavenger Receptors R-HSA-2173782	-0.602349	-2.48981	0	2.35008e-05	0.0003	18/37	22.86%	SAA2;STAB2;HPX;SCARF1;DLC1;HPR;APOB;MASP1;C1D;SCARA5;COL4A1;ALB;COL4A2;MARCO;SPARC;AMBP;CD36;COLEC11
Reactome_2022__rRNA Processing In Nucleus And Cytosol R-HSA-8868773	0.568932	2.48932	0	0	0	109/176	23.96%	FBL;NOP56;RPS21;RPLP2;RPS16;UTP18;RPS19;RPL36;RPL28;RPL27A;CSNK1E;UTP6;RPS5;RPLP1;RPS7;RPL9;DDX49;RPL23A;RPS12;RPSA;RPL18A;RPS3;RPL35A;RPL38;RPL39L;DHX37;RPS8;PES1;RPS2;RPL18;EXOSC3;EXOSC2;RPL37;RPP30;RPS11;NAT10;RPL13A;RPL27;RPS28;DNAJC5;RPS15;RPS15A;RPL8;RPL32;RPL37A;RPS27A;CSNK1D;EXOSC4;EMG1;RPS24;NOL12;FTSJ3;UBA52;RPS10;RPL5;EXOSC5;RPLP0;RPL4;RPL35;NOC4L;BMS1;RPS9;ISG20L2;EXOSC8;RRP9;RPL11;BOP1;RPS29;RBM28;RPS3A;RPS13;NOL11;DKC1;EXOSC9;EXOSC10;RPL23;RPP25;RPL7A;NOL9;TEX10;DDX56;RPL21;RPL14;RPL26;RPL29;RPP21;RPS27;PELP1;RPS14;EXOSC1;RPS6;WDR46;RRP7A;RPS4X;SENP3;RPL19;RPL7;EXOSC7;RPL6;UTP20;WDR75;LAS1L;LTV1;RPS25;RPP38;PDCD11;NOP58;ERI1;RPL31
Reactome_2022__Eukaryotic Translation Termination R-HSA-72764	0.621066	2.4823	0	0	0	60/88	23.96%	RPS21;RPLP2;RPS16;RPS19;RPL36;RPL28;RPL27A;RPS5;RPLP1;RPS7;RPL9;RPL23A;RPS12;RPSA;RPL18A;RPS3;RPL35A;RPL38;RPL39L;RPS8;RPS2;RPL18;RPL37;RPS11;RPL13A;RPL27;RPS28;RPS15;RPS15A;RPL8;RPL32;RPL37A;RPS27A;RPS24;UBA52;RPS10;RPL5;RPLP0;RPL4;RPL35;RPS9;RPL11;RPS29;RPS3A;RPS13;RPL23;RPL7A;RPL21;RPL14;RPL26;RPL29;RPS27;RPS14;RPS6;RPS4X;RPL19;RPL7;RPL6;RPS25;RPL31
Reactome_2022__Selenocysteine Synthesis R-HSA-2408557	0.61628	2.45958	0	0	0	60/87	23.96%	RPS21;RPLP2;RPS16;RPS19;RPL36;RPL28;RPL27A;RPS5;RPLP1;RPS7;RPL9;RPL23A;RPS12;RPSA;RPL18A;RPS3;RPL35A;RPL38;RPL39L;RPS8;RPS2;RPL18;RPL37;RPS11;RPL13A;RPL27;RPS28;RPS15;RPS15A;RPL8;RPL32;RPL37A;RPS27A;RPS24;UBA52;RPS10;RPL5;RPLP0;RPL4;RPL35;RPS9;RPL11;RPS29;RPS3A;RPS13;RPL23;RPL7A;RPL21;RPL14;RPL26;RPL29;RPS27;RPS14;RPS6;RPS4X;RPL19;RPL7;RPL6;RPS25;RPL31
KEGG_2021_Human__Retinol metabolism	-0.548119	-2.45732	0	3.41141e-05	0.0005	36/56	22.77%	ADH1B;RETSAT;AOX1;CYP3A4;CYP1A1;CYP1A2;ADH6;ADH1C;HSD17B6;PNPLA4;ADH5;UGT1A3;ADH4;RDH5;CYP2C9;RDH10;UGT1A1;UGT2B15;ALDH1A3;RDH16;UGT1A4;UGT2B4;CYP2C8;ADH1A;UGT2B10;UGT2B7;CYP26A1;RDH11;ALDH1A1;CYP3A5;CYP2A7;DHRS3;CYP2A6;UGT2A3;DHRS4;CYP27C1
Reactome_2022__rRNA Processing R-HSA-72312	0.559759	2.45506	0	0	0	109/181	23.96%	FBL;NOP56;RPS21;RPLP2;RPS16;UTP18;RPS19;RPL36;RPL28;RPL27A;CSNK1E;UTP6;RPS5;RPLP1;RPS7;RPL9;DDX49;RPL23A;RPS12;RPSA;RPL18A;RPS3;RPL35A;RPL38;RPL39L;DHX37;RPS8;PES1;RPS2;RPL18;EXOSC3;EXOSC2;RPL37;RPP30;RPS11;NAT10;RPL13A;RPL27;RPS28;DNAJC5;RPS15;RPS15A;RPL8;RPL32;RPL37A;RPS27A;CSNK1D;EXOSC4;EMG1;RPS24;NOL12;FTSJ3;UBA52;RPS10;RPL5;EXOSC5;RPLP0;RPL4;RPL35;NOC4L;BMS1;RPS9;ISG20L2;EXOSC8;RRP9;RPL11;BOP1;RPS29;RBM28;RPS3A;RPS13;NOL11;DKC1;EXOSC9;EXOSC10;RPL23;RPP25;RPL7A;NOL9;TEX10;DDX56;RPL21;RPL14;RPL26;RPL29;RPP21;RPS27;PELP1;RPS14;EXOSC1;RPS6;WDR46;RRP7A;RPS4X;SENP3;RPL19;RPL7;EXOSC7;RPL6;UTP20;WDR75;LAS1L;LTV1;RPS25;RPP38;PDCD11;NOP58;ERI1;RPL31
KEGG_2021_Human__Histidine metabolism	-0.723664	-2.45473	0	3.8556e-05	0.0006	17/19	23.68%	ALDH2;HNMT;ALDH9A1;AMDHD1;CNDP2;CNDP1;MAOA;MAOB;ALDH1B1;ALDH7A1;ALDH3A2;ASPA;HDC;FTCD;UROC1;HAL;ALDH3A1
Reactome_2022__Loss Of Nlp From Mitotic Centrosomes R-HSA-380259	0.645606	2.44865	0	0	0	36/62	21.58%	PLK1;PLK4;CDK1;HAUS8;HAUS5;NEK2;HAUS1;CENPJ;CEP250;TUBG1;MAPRE1;CKAP5;TUBB;CEP152;CEP78;NDE1;CSNK1E;HAUS6;SFI1;CEP192;DCTN2;HAUS3;NEDD1;CEP72;CSNK1D;SSNA1;PPP2R1A;OFD1;PCNT;TUBA4A;CEP164;CDK5RAP2;HAUS7;TUBA1A;DYNLL1;DYNC1H1
Reactome_2022__L13a-mediated Translational Silencing Of Ceruloplasmin Expression R-HSA-156827	0.596681	2.4445	0	0	0	70/106	26.06%	EIF3B;RPS21;RPLP2;RPS16;RPS19;RPL36;RPL28;RPL27A;RPS5;RPLP1;RPS7;RPL9;RPL23A;RPS12;RPSA;RPL18A;RPS3;RPL35A;RPL38;RPL39L;RPS8;RPS2;RPL18;EIF2S2;RPL37;RPS11;RPL13A;RPL27;RPS28;RPS15;RPS15A;RPL8;RPL32;RPL37A;EIF3K;RPS27A;EIF3D;RPS24;UBA52;RPS10;RPL5;RPLP0;RPL4;RPL35;RPS9;RPL11;RPS29;RPS3A;RPS13;RPL23;EIF3F;RPL7A;RPL21;RPL14;RPL26;EIF3I;RPL29;RPS27;RPS14;RPS6;RPS4X;RPL19;RPL7;RPL6;EIF3G;RPS25;RPL31;RPL41;FAU;EIF3M
Reactome_2022__Branched-chain Amino Acid Catabolism R-HSA-70895	-0.705217	-2.44243	0	3.73876e-05	0.0006	17/20	19.35%	MCCC2;HIBADH;HIBCH;ALDH6A1;AUH;IVD;LDHD;BCKDHB;DBT;ACAD8;ECHS1;ACADSB;BCKDK;SLC25A44;MCCC1;PPM1K;HSD17B10
KEGG_2021_Human__Regulation of lipolysis in adipocytes	-0.577967	-2.4398	0	3.6288e-05	0.0006	24/42	21.87%	ADRB2;ADRB1;IRS2;ADCY4;PIK3R1;FABP4;NPR1;PTGER3;IRS1;PTGS2;PIK3R3;INSR;ADCY8;GNAI1;NPY1R;PLIN1;PRKG1;PDE3B;ABHD5;ADCY1;MGLL;AKT1;LIPE;AQP7
Reactome_2022__SARS-CoV-2 Modulates Host Translation Machinery R-HSA-9754678	0.687164	2.43698	0	0	0	32/45	20.95%	SNRPB;SNRPD2;RPS21;RPS16;RPS19;SNRPF;RPS5;SNRPG;RPS7;RPS12;RPSA;RPS3;RPS8;RPS2;RPS11;RPS28;RPS15;RPS15A;RPS27A;SNRPE;RPS24;RPS10;RPS9;RPS29;RPS3A;RPS13;GEMIN7;DDX20;RPS27;RPS14;RPS6;RPS4X
Reactome_2022__G2/M DNA Damage Checkpoint R-HSA-69473	0.66298	2.43603	0	0	0	27/52	16.98%	CHEK1;CCNB1;RFC4;RFC5;CDK1;BRCA1;EXO1;BARD1;CDC25C;TOPBP1;RFC2;RFC3;MDC1;BLM;RBBP8;RAD9A;BRIP1;YWHAQ;CHEK2;RNF8;DNA2;ATRIP;ARTN;RPA3;PIAS4;YWHAH;RMI1
Reactome_2022__Polo-like Kinase Mediated Events R-HSA-156711	0.862554	2.42799	0	0	0	10/16	2.30%	MYBL2;PLK1;CCNB1;CCNB2;PKMYT1;FOXM1;CDC25A;CENPF;CDC25C;LIN9
Reactome_2022__Resolution Of D-loop Structures Thru Holliday Junction Intermediates R-HSA-5693568	0.765285	2.41697	0	0	0	19/25	18.17%	RAD51;EME1;BRCA2;BRCA1;RAD51AP1;EXO1;XRCC2;BARD1;RAD51C;XRCC3;BLM;RBBP8;BRIP1;DNA2;EME2;ARTN;RMI1;PALB2;MUS81
Reactome_2022__Telomere C-strand (Lagging Strand) Synthesis R-HSA-174417	0.728874	2.41344	0	0	0	16/31	5.11%	RFC4;CHTF18;FEN1;POLD1;RFC5;POLA2;PCNA;POLA1;ACD;PRIM2;RFC2;RFC3;BLM;DSCC1;POLD3;PRIM1
KEGG_2021_Human__Tyrosine metabolism	-0.622511	-2.41285	0	6.04306e-05	0.001	23/30	23.68%	ADH1B;AOX1;HPD;TAT;ADH6;ADH1C;GOT2;AOC3;HGD;ADH5;MAOA;ADH4;MAOB;GSTZ1;GOT1;ADH1A;DBH;FAH;DCT;COMT;FAHD1;LRTOMT;ALDH3A1
Reactome_2022__Resolution Of D-Loop Structures R-HSA-5693537	0.756294	2.41265	0	0	0	19/26	18.17%	RAD51;EME1;BRCA2;BRCA1;RAD51AP1;EXO1;XRCC2;BARD1;RAD51C;XRCC3;BLM;RBBP8;BRIP1;DNA2;EME2;ARTN;RMI1;PALB2;MUS81
Reactome_2022__Peroxisomal Lipid Metabolism R-HSA-390918	-0.644675	-2.41006	0	6.8544e-05	0.0012	18/26	17.24%	HSD17B4;MLYCD;SLC27A2;EHHADH;NUDT7;ACOX1;ACAA1;CRAT;ACOT4;PECR;ALDH3A2;AMACR;ACBD5;ACOX2;ACBD4;ACOX3;DECR2;PHYH
Reactome_2022__Deposition Of New CENPA-containing Nucleosomes At Centromere R-HSA-606279	0.795234	2.40581	0	0	0	17/21	14.94%	CENPM;CENPA;OIP5;CENPL;CENPH;CENPI;HJURP;CENPW;CENPO;CENPK;ITGB3BP;RBBP7;CENPQ;CENPP;RUVBL1;RBBP4;CENPT
Reactome_2022__Cap-dependent Translation Initiation R-HSA-72737	0.581356	2.40155	0	0	0	69/114	22.48%	EIF3B;RPS21;RPLP2;RPS16;RPS19;RPL36;RPL28;RPL27A;RPS5;RPLP1;RPS7;RPL9;RPL23A;RPS12;RPSA;RPL18A;RPS3;RPL35A;RPL38;EIF2B5;RPL39L;RPS8;RPS2;RPL18;EIF2S2;RPL37;RPS11;RPL13A;RPL27;RPS28;RPS15;RPS15A;RPL8;RPL32;RPL37A;EIF3K;RPS27A;EIF3D;RPS24;UBA52;RPS10;RPL5;RPLP0;RPL4;RPL35;RPS9;RPL11;RPS29;RPS3A;RPS13;EIF4EBP1;RPL23;EIF3F;RPL7A;RPL21;RPL14;RPL26;EIF2B4;EIF3I;RPL29;EIF2B1;RPS27;RPS14;RPS6;RPS4X;RPL19;RPL7;RPL6;EIF3G
KEGG_2021_Human__Arginine biosynthesis	-0.700455	-2.39766	0	9.05098e-05	0.0017	16/19	23.84%	ASL;GOT2;NOS2;NOS3;OTC;GOT1;GPT2;GLUL;GPT;ARG2;ARG1;ASS1;CPS1;GLS2;GLUD1;NAGS
Reactome_2022__Phase II - Conjugation Of Compounds R-HSA-156580	-0.485126	-2.38925	0	9.27663e-05	0.0018	38/90	15.67%	TPMT;MAT1A;SLC35D1;GCLC;PAPSS2;CNDP2;GLYATL1;UGP2;CYP1A2;ACSM2A;MAT2B;SULT1B1;MGST1;OPLAH;NNMT;UGT1A3;GSTK1;GSTZ1;GGT5;GSTM5;SULT4A1;ACSM2B;UGT1A1;UGT2B15;ABHD10;ESD;SULT2A1;GLYAT;ACSM5;MGST2;ABHD14B;UGT1A4;UGT2B4;UGT2B10;CHAC1;UGT2B7;MGST3;SULT1A2
Reactome_2022__Impaired BRCA2 Binding To RAD51 R-HSA-9709570	0.727646	2.38802	0	0	0	19/30	16.98%	RAD51;RFC4;BRCA2;RFC5;BRCA1;EXO1;BARD1;TOPBP1;RFC2;RFC3;BLM;RBBP8;RAD9A;BRIP1;DNA2;ATRIP;ARTN;RPA3;RMI1
Reactome_2022__G0 And Early G1 R-HSA-1538133	0.751491	2.38798	0	0	0	17/26	12.85%	MYBL2;CCNE1;RBL1;CDC6;CDC25A;TOP2A;CDK1;PCNA;CDK2;HDAC1;LIN9;E2F1;TFDP1;CCNE2;CCNA2;E2F4;RBBP4
Reactome_2022__Mitotic G2-G2/M Phases R-HSA-453274	0.548644	2.38482	0	0	0	82/168	24.10%	TPX2;MYBL2;PLK1;CCNB1;CCNB2;GTSE1;CDC25B;PLK4;PKMYT1;FOXM1;CDC25A;CDK1;HAUS8;CENPF;HAUS5;NEK2;CDK2;HAUS1;CENPJ;CDC25C;LIN9;HMMR;CEP250;TUBG1;MAPRE1;CKAP5;E2F1;TUBB;CEP152;CEP78;NDE1;CSNK1E;HAUS6;LCMT1;PPP2R3B;SFI1;AURKA;CEP192;DCTN2;HAUS3;CCNA2;PSMD13;NEDD1;CEP72;RBX1;RPS27A;CSNK1D;SSNA1;UBA52;PSMC4;PPP2R1A;RBBP4;PSMA4;PSMD2;XPO1;PSMA1;PSMB9;PSMC5;TUBG2;OFD1;PSMB1;FKBPL;LIN37;PCNT;TUBA4A;PSMD8;PSMB3;CEP164;CDK5RAP2;HAUS7;TUBA1A;CDK11A;PSMB2;DYNLL1;DYNC1H1;PSMD11;FBXL18;E2F3;TUBGCP2;PSMA7;PSMD4;ODF2
Reactome_2022__DNA Replication Pre-Initiation R-HSA-69002	0.591687	2.38207	0	0	0	40/90	15.45%	CDT1;MCM7;UBE2S;MCM10;MCM5;UBE2C;MCM8;MCM3;CDC45;CDC6;MCM4;MCM6;POLA2;DBF4;CDC7;CDK2;POLA1;PRIM2;ANAPC7;POLE2;ANAPC11;KPNB1;PRIM1;POLE3;ANAPC5;GMNN;PSMD13;RPS27A;ANAPC4;UBA52;PSMC4;POLE;PSMA4;PSMD2;PSMA1;ANAPC1;PSMB9;PSMC5;PSMB1;RPA3
Reactome_2022__GTP Hydrolysis And Joining Of 60S Ribosomal Subunit R-HSA-72706	0.580148	2.37935	0	0	0	70/107	26.06%	EIF3B;RPS21;RPLP2;RPS16;RPS19;RPL36;RPL28;RPL27A;RPS5;RPLP1;RPS7;RPL9;RPL23A;RPS12;RPSA;RPL18A;RPS3;RPL35A;RPL38;RPL39L;RPS8;RPS2;RPL18;EIF2S2;RPL37;RPS11;RPL13A;RPL27;RPS28;RPS15;RPS15A;RPL8;RPL32;RPL37A;EIF3K;RPS27A;EIF3D;RPS24;UBA52;RPS10;RPL5;RPLP0;RPL4;RPL35;RPS9;RPL11;RPS29;RPS3A;RPS13;RPL23;EIF3F;RPL7A;RPL21;RPL14;RPL26;EIF3I;RPL29;RPS27;RPS14;RPS6;RPS4X;RPL19;RPL7;RPL6;EIF3G;RPS25;RPL31;RPL41;FAU;EIF3M
Reactome_2022__Regulation Of PLK1 Activity At G2/M Transition R-HSA-2565942	0.6031	2.37526	0	0	0	41/78	21.58%	PLK1;CCNB1;CCNB2;PLK4;CDK1;HAUS8;HAUS5;NEK2;HAUS1;CENPJ;CEP250;TUBG1;MAPRE1;CKAP5;TUBB;CEP152;CEP78;NDE1;CSNK1E;HAUS6;SFI1;AURKA;CEP192;DCTN2;HAUS3;NEDD1;CEP72;RPS27A;CSNK1D;SSNA1;UBA52;PPP2R1A;OFD1;PCNT;TUBA4A;CEP164;CDK5RAP2;HAUS7;TUBA1A;DYNLL1;DYNC1H1
Reactome_2022__Kinesins R-HSA-983189	0.678675	2.37478	0	0	0	17/40	8.74%	KIF2C;KIF11;KIF23;KIF18B;KIF22;KIFC1;KIF18A;KIF4A;RACGAP1;KIF15;CENPE;KIF20A;KIF20B;KIF3C;KIF2A;KIF25;KIF12
Reactome_2022__Telomere Maintenance R-HSA-157579	0.630019	2.37415	0	0	0	29/60	15.45%	PIF1;RFC4;CHTF18;FEN1;POLD1;RFC5;POLA2;PCNA;CDK2;POLA1;ACD;PRIM2;RFC2;RFC3;WRAP53;BLM;DSCC1;POLD3;POLR2H;PRIM1;POLR2I;CCNA2;DNA2;RUVBL1;POLR2G;POLR2F;RUVBL2;DKC1;RPA3
Reactome_2022__Pyruvate Metabolism And Citric Acid (TCA) Cycle R-HSA-71406	-0.541337	-2.37275	0	0.000112985	0.0021	26/48	22.04%	SUCLG2;PDK4;SDHD;DLST;NNT;LDHD;ADHFE1;LDLR;GSTZ1;L2HGDH;PDK2;PDP2;HAGH;SDHB;SUCLA2;RXRA;D2HGDH;PDHB;IDH2;ACO2;PDPK1;OGDH;FAHD1;SLC16A1;IDH3A;PDHX
Reactome_2022__Extension Of Telomeres R-HSA-180786	0.661033	2.36907	0	0	0	25/46	15.45%	PIF1;RFC4;CHTF18;FEN1;POLD1;RFC5;POLA2;PCNA;CDK2;POLA1;ACD;PRIM2;RFC2;RFC3;WRAP53;BLM;DSCC1;POLD3;PRIM1;CCNA2;DNA2;RUVBL1;RUVBL2;DKC1;RPA3
Reactome_2022__Anchoring Of Basal Body To Plasma Membrane R-HSA-5620912	0.592858	2.36729	0	0	0	56/86	28.74%	PLK1;PLK4;CDK1;KIF24;HAUS8;HAUS5;NEK2;HAUS1;CENPJ;CEP250;TUBG1;FBF1;MAPRE1;CKAP5;TUBB;CEP152;CEP78;NDE1;CSNK1E;HAUS6;SFI1;CEP192;IQCB1;DCTN2;HAUS3;TCTN2;NEDD1;CEP72;B9D2;CSNK1D;SSNA1;PPP2R1A;RPGRIP1L;OFD1;SCLT1;PCNT;TUBA4A;B9D1;TMEM67;MKS1;CEP164;CDK5RAP2;HAUS7;TUBA1A;DYNLL1;DYNC1H1;NPHP1;ODF2;TMEM216;C2CD3;CEP97;CEP135;RAB11A;AHI1;RAB3IP;CEP290
Reactome_2022__G2/M Transition R-HSA-69275	0.545087	2.36639	0	0	0	76/166	22.08%	TPX2;MYBL2;PLK1;CCNB1;CCNB2;GTSE1;CDC25B;PLK4;PKMYT1;FOXM1;CDC25A;CDK1;HAUS8;CENPF;HAUS5;NEK2;CDK2;HAUS1;CENPJ;CDC25C;LIN9;HMMR;CEP250;TUBG1;MAPRE1;CKAP5;TUBB;CEP152;CEP78;NDE1;CSNK1E;HAUS6;LCMT1;PPP2R3B;SFI1;AURKA;CEP192;DCTN2;HAUS3;CCNA2;PSMD13;NEDD1;CEP72;RBX1;RPS27A;CSNK1D;SSNA1;UBA52;PSMC4;PPP2R1A;RBBP4;PSMA4;PSMD2;XPO1;PSMA1;PSMB9;PSMC5;TUBG2;OFD1;PSMB1;FKBPL;LIN37;PCNT;TUBA4A;PSMD8;PSMB3;CEP164;CDK5RAP2;HAUS7;TUBA1A;CDK11A;PSMB2;DYNLL1;DYNC1H1;PSMD11;FBXL18
Reactome_2022__Interactions Of Rev With Host Cellular Proteins R-HSA-177243	0.699024	2.3651	0	0	0	16/34	7.69%	RCC1;NUP85;NUP37;NUP93;NUP43;RANBP1;NUP107;NUP155;NUP210;NUP188;KPNB1;NUP62;RAN;RANGAP1;NUP205;AAAS
Reactome_2022__Bile Acid And Bile Salt Metabolism R-HSA-194068	-0.556903	-2.36467	0	0.000118973	0.0023	26/43	17.89%	HSD17B4;CYP7B1;OSBP;SLC27A2;CH25H;CYP39A1;NCOA2;BAAT;SLCO1B1;PTGIS;CYP8B1;STARD5;CYP27A1;SLC27A5;ABCB11;AMACR;SLCO1A2;SLC10A1;AKR1D1;ACOX2;SLCO1B3;OSBPL1A;RXRA;ALB;NR1H4;CYP46A1
Reactome_2022__Metabolic Disorders Of Biological Oxidation Enzymes R-HSA-5579029	-0.612037	-2.35797	0	0.00012037	0.0024	13/29	10.35%	TPMT;CYP7B1;FDX1;CYP2U1;MAT1A;SLC35D1;GCLC;OPLAH;FMO3;MAOA;CYP27A1;UGT1A1;UGT1A4
KEGG_2021_Human__Citrate cycle (TCA cycle)	-0.613911	-2.35786	0	0.000117504	0.0024	19/29	21.84%	SUCLG2;SDHD;DLST;PC;OGDHL;PCK1;SDHC;IDH1;FH;PCK2;SDHB;SUCLA2;DLD;ACO1;PDHB;IDH2;ACO2;OGDH;IDH3A
Reactome_2022__SRP-dependent Cotranslational Protein Targeting To Membrane R-HSA-1799339	0.574329	2.35575	0	0	0	63/105	22.24%	RPS21;RPLP2;RPS16;RPS19;RPL36;RPL28;RPL27A;RPS5;RPLP1;RPS7;RPL9;RPL23A;RPS12;RPSA;RPL18A;RPS3;RPL35A;RPL38;SEC61G;RPL39L;RPS8;RPS2;RPL18;RPL37;RPS11;RPL13A;RPL27;RPS28;RPS15;RPS15A;RPL8;RPL32;RPL37A;RPS27A;RPS24;UBA52;SSR2;RPS10;RPL5;RPLP0;RPL4;RPL35;SRP68;RPS9;RPL11;RPS29;DDOST;RPS3A;RPS13;RPL23;RPN2;RPL7A;RPL21;RPL14;RPL26;RPL29;RPS27;RPS14;RPS6;RPS4X;RPL19;RPL7;RPL6
Reactome_2022__Rev-mediated Nuclear Export Of HIV RNA R-HSA-165054	0.705081	2.35558	0	0	0	15/32	7.69%	RCC1;NUP85;NUP37;NUP93;NUP43;RANBP1;NUP107;NUP155;NUP210;NUP188;NUP62;RAN;RANGAP1;NUP205;AAAS
Reactome_2022__Resolution Of D-loop Structures Thru Synthesis-Dependent Strand Annealing (SDSA) R-HSA-5693554	0.769616	2.35529	0	0	0	16/22	17.02%	RAD51;BRCA2;BRCA1;RAD51AP1;EXO1;XRCC2;BARD1;RAD51C;XRCC3;BLM;RBBP8;BRIP1;DNA2;ARTN;RMI1;PALB2
KEGG_2021_Human__Arginine and proline metabolism	-0.562215	-2.35185	0	0.000122969	0.0026	23/42	13.66%	ALDH4A1;ALDH2;ALDH9A1;CNDP2;SAT1;GOT2;NOS2;LAP3;CNDP1;MAOA;OAT;MAOB;NOS3;ALDH1B1;ALDH7A1;GATM;GOT1;P4HA3;P4HA1;ALDH3A2;ARG2;ARG1;DAO
Reactome_2022__Centrosome Maturation R-HSA-380287	0.606681	2.35178	0	0	0	38/71	21.58%	PLK1;PLK4;CDK1;HAUS8;HAUS5;NEK2;HAUS1;CENPJ;CEP250;TUBG1;MAPRE1;CKAP5;TUBB;CEP152;CEP78;NDE1;CSNK1E;HAUS6;SFI1;CEP192;DCTN2;HAUS3;NEDD1;CEP72;CSNK1D;SSNA1;PPP2R1A;TUBG2;OFD1;PCNT;TUBA4A;CEP164;CDK5RAP2;HAUS7;TUBA1A;CDK11A;DYNLL1;DYNC1H1
Reactome_2022__Nuclear Pore Complex (NPC) Disassembly R-HSA-3301854	0.696621	2.35002	0	8.75705e-07	0.0001	14/33	7.69%	CCNB1;CCNB2;NUP85;CDK1;NUP37;NUP93;NUP43;NUP107;NUP155;NUP210;NUP188;NUP62;NUP205;AAAS
Reactome_2022__Recruitment Of NuMA To Mitotic Centrosomes R-HSA-380320	0.607598	2.34973	0	8.65975e-07	0.0001	37/70	21.58%	PLK1;PLK4;CDK1;HAUS8;HAUS5;NEK2;HAUS1;CENPJ;CEP250;TUBG1;MAPRE1;CKAP5;TUBB;CEP152;CEP78;NDE1;CSNK1E;HAUS6;SFI1;CEP192;DCTN2;HAUS3;NEDD1;CEP72;CSNK1D;SSNA1;PPP2R1A;TUBG2;OFD1;PCNT;TUBA4A;CEP164;CDK5RAP2;HAUS7;TUBA1A;DYNLL1;DYNC1H1
Reactome_2022__HDR Thru Single Strand Annealing (SSA) R-HSA-5685938	0.698973	2.34792	0	8.56459e-07	0.0001	19/33	16.98%	RAD51;RFC4;RFC5;BRCA1;EXO1;BARD1;TOPBP1;RFC2;RFC3;BLM;RBBP8;RAD9A;BRIP1;ERCC1;DNA2;ATRIP;ARTN;RPA3;RMI1
Reactome_2022__mRNA Splicing - Minor Pathway R-HSA-72165	0.65789	2.34493	0	8.47149e-07	0.0001	29/45	25.84%	SNRPB;SNRPD2;SNRNP40;EFTUD2;TXNL4A;DDX23;SNRPF;POLR2H;SNRPG;SF3B4;PRPF6;NCBP2;POLR2I;SF3B2;YBX1;SNRPE;POLR2G;SF3B5;POLR2F;SF3B3;SNRNP200;POLR2D;ZMAT5;POLR2L;PDCD7;POLR2J;DDX42;SNRNP25;SF3B6
Reactome_2022__Cyclin A/B1/B2 Associated Events During G2/M Transition R-HSA-69273	0.751774	2.33889	0	8.3804e-07	0.0001	15/24	13.33%	PLK1;CCNB1;CCNB2;CDC25B;PKMYT1;FOXM1;CDC25A;CDK1;CDK2;CDC25C;LCMT1;PPP2R3B;CCNA2;PPP2R1A;XPO1
KEGG_2021_Human__Ribosome	0.553398	2.33879	0	8.29125e-07	0.0001	77/129	24.85%	RPS21;RPLP2;RPS16;RPS19;RPL36;RPL28;RPL27A;RPS5;RPLP1;RPS7;RPL9;RPL23A;RPS12;RPSA;RPL18A;RPS3;RPL35A;RPL38;MRPL17;RPS8;RPS2;RPL18;RPL37;RPS11;MRPS12;RPL13A;RPL27;RPS28;RPS15;RPS15A;RPL8;RPL32;RPL37A;RPS27A;MRPL12;MRPL27;RPS24;RPL13;RPL17;MRPL9;UBA52;RPS10;RPL5;RPLP0;MRPL11;RPL4;RPL35;RPS9;RPL11;RPL24;RPS29;RPS3A;RPS13;RPS26;RPL23;RPL7A;RPL21;RPL14;RPL26;RPL29;RPS27;MRPL23;MRPL18;RPS14;RPS6;RPS4X;MRPL14;RPL19;MRPL33;MRPL28;RPL7;RPL6;RPS25;MRPL10;RPL31;RPS18;RPL41
Reactome_2022__Response Of EIF2AK4 (GCN2) To Amino Acid Deficiency R-HSA-9633012	0.579251	2.33878	0	8.20397e-07	0.0001	69/94	28.51%	RPS21;RPLP2;RPS16;RPS19;RPL36;RPL28;RPL27A;RPS5;RPLP1;RPS7;RPL9;RPL23A;RPS12;RPSA;RPL18A;RPS3;RPL35A;RPL38;RPL39L;RPS8;DDIT3;RPS2;RPL18;EIF2S2;RPL37;RPS11;RPL13A;RPL27;RPS28;RPS15;RPS15A;RPL8;RPL32;RPL37A;RPS27A;RPS24;UBA52;RPS10;RPL5;RPLP0;RPL4;RPL35;RPS9;RPL11;RPS29;RPS3A;RPS13;RPL23;RPL7A;RPL21;RPL14;RPL26;RPL29;RPS27;RPS14;RPS6;RPS4X;RPL19;RPL7;RPL6;RPS25;RPL31;RPL41;FAU;ATF4;TRIB3;EIF2S3;RPS20;RPL12
Reactome_2022__Endogenous Sterols R-HSA-211976	-0.647754	-2.33857	0	0.000136198	0.003	16/23	19.99%	CYP7B1;FDX1;MIA3;CYP4V2;CYP39A1;NCOA2;PTGIS;CYP8B1;CYP27A1;AHR;CYP51A1;RXRA;NR1H4;CYP46A1;CYP11A1;CYP1B1
Reactome_2022__Nuclear Import Of Rev Protein R-HSA-180746	0.702108	2.33384	0	1.6237e-06	0.0001	14/31	7.69%	RCC1;NUP85;NUP37;NUP93;NUP43;NUP107;NUP155;NUP210;NUP188;KPNB1;NUP62;RAN;NUP205;AAAS
Reactome_2022__Transcriptional Regulation By E2F6 R-HSA-8953750	0.694057	2.32632	0	1.60696e-06	0.0001	17/33	12.85%	CHEK1;RAD51;EZH2;BRCA1;CDC7;RRM2;E2F6;E2F1;EHMT2;TFDP1;CBX3;RBBP8;EED;RBBP7;CBX5;SUZ12;RBBP4
Reactome_2022__Defective HDR Thru Homologous Recombination (HRR) Due To BRCA1 Loss-Of-Function R-HSA-9701192	0.776807	2.32127	0	1.5745e-06	0.0001	15/20	17.02%	RAD51;BRCA2;BRCA1;RAD51AP1;EXO1;XRCC2;BARD1;RAD51C;BLM;RBBP8;BRIP1;DNA2;ARTN;RMI1;PALB2
Reactome_2022__Impaired BRCA2 Binding To PALB2 R-HSA-9709603	0.776807	2.32127	0	1.5745e-06	0.0001	15/20	17.02%	RAD51;BRCA2;BRCA1;RAD51AP1;EXO1;XRCC2;BARD1;RAD51C;BLM;RBBP8;BRIP1;DNA2;ARTN;RMI1;PALB2
Reactome_2022__RHO GTPase Effectors R-HSA-195258	0.519909	2.31844	0	1.55875e-06	0.0001	75/222	13.60%	CDC20;KIF2C;CDCA8;BIRC5;CENPM;SKA1;CENPA;KIF18A;PLK1;ZWINT;NUF2;NDC80;AURKB;CENPL;CENPH;ERCC6L;BUB1B;CENPI;NUP85;MAD2L1;CENPO;SPC25;CENPE;DSN1;ZWILCH;KDM1A;CENPF;BUB1;KNTC1;NUP37;CDC25C;SPC24;PPP1CC;CENPK;NUP43;KIF14;MAPRE1;NUP107;CKAP5;RCC2;VPS72;INCENP;WASF1;NDE1;PKN1;DIAPH3;ABI2;ITGB3BP;KIF2A;SKA2;CENPQ;YWHAQ;RANGAP1;PRKCD;ARPC3;DVL3;CYBA;RHPN1;ARPC1B;LIMK1;ARPC1A;CENPP;B9D2;RHOG;NUDC;PFN2;MAPK3;PPP2R1A;IQGAP3;LLGL1;BUB3;XPO1;DVL2;KIF5A;KLC3
Reactome_2022__Regulation Of Expression Of SLITs And ROBOs R-HSA-9010553	0.537386	2.31264	0	1.54332e-06	0.0001	87/158	23.96%	RNPS1;RPS21;RPLP2;RPS16;RPS19;RPL36;RPL28;RPL27A;RPS5;RPLP1;RPS7;RPL9;RPL23A;RPS12;RPSA;RPL18A;RPS3;RPL35A;RPL38;NCBP2;RPL39L;RPS8;RPS2;RPL18;EIF4A3;PSMD13;RPL37;RPS11;RPL13A;RPL27;RPS28;RPS15;RPS15A;RPL8;RPL32;RPL37A;RBX1;RPS27A;MAGOH;RPS24;UPF3A;UBA52;PSMC4;RPS10;RPL5;RPLP0;RPL4;RPL35;RBM8A;RPS9;PSMA4;PSMD2;RPL11;PSMA1;RPS29;RPS3A;RPS13;PSMB9;PSMC5;PSMB1;UPF3B;RPL23;RPL7A;LHX4;RPL21;PSMD8;RPL14;RPL26;PSMB3;RPL29;RPS27;MAGOHB;RPS14;RPS6;RPS4X;CUL2;PSMB2;RPL19;MSI1;PSMD11;RPL7;RPL6;CASC3;RPS25;PSMA7;PSMD4;RPL31
Reactome_2022__Formation Of Ternary Complex, And Subsequently, 43S Complex R-HSA-72695	0.633323	2.29703	0	1.52819e-06	0.0001	37/49	28.44%	EIF3B;RPS21;RPS16;RPS19;RPS5;RPS7;RPS12;RPSA;RPS3;RPS8;RPS2;EIF2S2;RPS11;RPS28;RPS15;RPS15A;EIF3K;RPS27A;EIF3D;RPS24;RPS10;RPS9;RPS29;RPS3A;RPS13;EIF3F;EIF3I;RPS27;RPS14;RPS6;RPS4X;EIF3G;RPS25;FAU;EIF3M;EIF2S3;RPS20
Reactome_2022__Meiotic Recombination R-HSA-912446	0.76973	2.29684	0	1.51335e-06	0.0001	10/20	3.88%	RAD51;BRCA2;PSMC3IP;BRCA1;TEX15;CDK2;RAD51C;BLM;CDK4;RBBP8
Reactome_2022__Metabolism Of Vitamins And Cofactors R-HSA-196854	-0.424237	-2.29546	0	0.000254592	0.0058	68/161	19.38%	MCCC2;GPHN;TTPA;MTHFD1;MOCS2;PCCB;RETSAT;AOX1;SLC19A2;MMADHC;NAMPT;RBP4;SHMT1;SLC5A6;CYB5A;LDLR;PANK1;GCH1;NNMT;IDH1;PTGIS;PNPO;CYP8B1;PDSS2;APOB;GPIHBP1;PCCA;COQ9;PTGS2;MOCOS;PROC;RNLS;C1D;CALM1;TTR;NUDT12;BCO2;PARP9;MOCS1;MMACHC;NADK;PANK3;COQ6;TPK1;ENPP1;SLC25A16;LMBRD1;APOC3;LPL;RDH11;PTS;HSPG2;SLC2A3;MCCC1;APOA4;HLCS;RFK;SDC1;ALDH1L1;COQ2;ENPP2;CYB5R3;NMNAT1;ACACB;AKT1;NFS1;THTPA;SDC4
Reactome_2022__Diseases Of Programmed Cell Death R-HSA-9645723	0.654365	2.288	0	2.2482e-06	0.0002	15/40	6.20%	CDC25B;EZH2;DNMT1;CDC25A;LMNB1;POLA2;CDC25C;POLA1;PRIM2;CDKN2A;DNMT3A;DNMT3B;EED;PRIM1;RBBP7
Reactome_2022__Synthesis Of Bile Acids And Bile Salts Via 7Alpha-Hydroxycholesterol R-HSA-193368	-0.625497	-2.28796	0	0.000275879	0.0065	15/24	16.91%	HSD17B4;CYP7B1;SLC27A2;NCOA2;BAAT;PTGIS;CYP8B1;CYP27A1;SLC27A5;ABCB11;AMACR;AKR1D1;ACOX2;RXRA;NR1H4
Reactome_2022__Initial Triggering Of Complement R-HSA-166663	-0.673193	-2.2847	0	0.000277509	0.0067	11/19	8.54%	C1S;FCN2;C1R;CFB;MBL2;FCN3;C4A;MASP1;COLEC10;C3;MASP2
KEGG_2021_Human__Steroid hormone biosynthesis	-0.517257	-2.28285	0	0.0002754	0.0068	28/51	22.84%	HSD11B1;CYP7B1;CYP3A4;CYP1A1;CYP1A2;HSD17B8;HSD17B6;SRD5A1;UGT1A3;STS;SRD5A2;UGT1A1;UGT2B15;HSD17B12;UGT1A4;UGT2B4;CYP2E1;AKR1D1;UGT2B10;UGT2B7;CYP3A5;CYP11A1;CYP1B1;SULT2B1;COMT;UGT2A3;LRTOMT;CYP21A2
Reactome_2022__RNA Polymerase II Transcription Termination R-HSA-73856	0.623796	2.27563	0	2.96906e-06	0.0003	35/51	29.38%	SNRPB;RNPS1;CPSF4;SLBP;U2AF2;SNRPF;ZNF473;CSTF2;CPSF3;SNRPG;THOC5;SYMPK;CPSF6;NCBP2;EIF4A3;THOC1;THOC6;U2AF1L4;MAGOH;SNRPE;RBM8A;WDR33;CSTF3;UPF3B;MAGOHB;THOC3;CPSF1;THOC7;CASC3;FIP1L1;LSM11;THOC2;LSM10;CPSF7;POLDIP3
Reactome_2022__TP53 Regulates Transcription Of Cell Cycle Genes R-HSA-6791312	0.634487	2.27036	0	2.94105e-06	0.0003	25/45	16.71%	CCNE1;CCNB1;RBL1;CDK1;PCNA;CDK2;CENPJ;CDC25C;E2F8;PRMT1;E2F7;E2F1;TFDP1;CNOT10;CNOT3;CCNE2;AURKA;BAX;CCNA2;ARID3A;E2F4;ZNF385A;PCBP4;CNOT2;CNOT6
Reactome_2022__Metabolism Of Non-Coding RNA R-HSA-194441	0.625545	2.25967	0	2.91356e-06	0.0003	20/48	14.68%	NUP85;SNRPB;SNRPD2;NUP37;NUP93;LIN9;NUP43;NUP107;NUP155;NUP210;NUP188;SNRPF;NUP62;SNRPG;NCBP2;NUP205;AAAS;SNRPE;WDR77;GEMIN7
KEGG_2021_Human__Bile secretion	-0.472072	-2.2567	0	0.000370497	0.0092	33/75	17.11%	ABCB4;CYP3A4;ADCY4;CA2;KCNN2;LDLR;BAAT;UGT1A3;SLCO1B1;AQP9;EPHX1;UGT1A1;UGT2B15;SLC27A5;ABCG2;ABCB11;SULT2A1;SLCO1A2;SLC10A1;UGT1A4;UGT2B4;ADCY8;SLC4A4;UGT2B10;SLCO1B3;UGT2B7;SLC22A1;ABCC2;AQP8;RXRA;NR1H4;ADCY1;AQP4
Reactome_2022__Signaling By Retinoic Acid R-HSA-5362517	-0.548747	-2.25215	0	0.000384238	0.0098	23/37	22.04%	PDK4;LDHD;RXRG;ADH1C;CPT1A;RDH5;RDH10;PDK2;ALDH1A3;RDH16;ADH1A;ALDH8A1;RARB;CYP26A1;RDH11;ALDH1A1;RXRA;RDH14;PDHB;DHRS3;PDPK1;DHRS4;PDHX
Reactome_2022__Initiation Of Nuclear Envelope (NE) Reformation R-HSA-2995383	0.762974	2.24198	0	5.05152e-06	0.0006	13/19	17.00%	CCNB1;CCNB2;LMNB1;CDK1;VRK1;ANKLE2;KPNB1;LBR;TMPO;PPP2R1A;BANF1;LMNA;LEMD2
Reactome_2022__Regulation Of TP53 Activity Thru Phosphorylation R-HSA-6804756	0.565384	2.2418	0	5.00518e-06	0.0006	37/83	17.63%	TPX2;CHEK1;RFC4;AURKB;RFC5;BRCA1;EXO1;CDK2;BARD1;SSRP1;TOPBP1;RFC2;RFC3;BLM;RBBP8;TAF3;RAD9A;BRIP1;TBP;DYRK2;SUPT16H;AURKA;CHEK2;CCNA2;MAPKAPK5;RPS27A;CSNK2B;DNA2;UBA52;ATRIP;TAF4;TAF11;ARTN;RPA3;TAF10;RMI1;CDK5R1
MSigDB_Hallmark_2020__Mitotic Spindle	0.507628	2.24109	0	4.95967e-06	0.0006	61/194	12.72%	KIF2C;TPX2;KIF11;KIF23;BIRC5;KIF22;PIF1;KIF4A;PLK1;CCNB2;TTK;RACGAP1;NDC80;FBXO5;ANLN;BRCA2;TOP2A;KIF15;DLGAP5;LMNB1;CDK1;CENPE;CENPF;BUB1;KNTC1;NEK2;ECT2;CENPJ;KIF20B;CEP250;SAC3D1;MAPRE1;CKAP5;KATNA1;ARHGEF2;INCENP;MARCKS;ESPL1;SASS6;WASF1;PLEKHG2;KIF3C;ATG4B;SMC4;AURKA;CEP192;KPTN;TUBD1;ARFIP2;CEP72;FSCN1;CDC42EP1;CSNK1D;ACTN4;NCK2;SPTAN1;BIN1;MAP1S;RHOT2;SSH2;LLGL1
Reactome_2022__Lagging Strand Synthesis R-HSA-69186	0.751863	2.2369	0	4.91499e-06	0.0006	12/20	5.11%	RFC4;FEN1;POLD1;RFC5;POLA2;PCNA;POLA1;PRIM2;RFC2;RFC3;POLD3;PRIM1
Reactome_2022__Transport Of Mature mRNAs Derived From Intronless Transcripts R-HSA-159234	0.643969	2.23471	0	4.87111e-06	0.0006	16/39	7.69%	NUP85;NUP37;NUP93;NUP43;CPSF4;NUP107;NUP155;NUP210;SLBP;NUP188;CPSF3;NUP62;SYMPK;NCBP2;NUP205;AAAS
Reactome_2022__Transport Of Mature Transcript To Cytoplasm R-HSA-72202	0.589476	2.2342	0	4.828e-06	0.0006	38/63	26.63%	NUP85;NUP37;NUP93;NUP43;RNPS1;CPSF4;NUP107;NUP155;NUP210;SLBP;U2AF2;NUP188;CPSF3;NUP62;THOC5;SYMPK;NCBP2;NUP205;NXT1;AAAS;EIF4A3;THOC1;THOC6;U2AF1L4;MAGOH;RBM8A;WDR33;UPF3B;MAGOHB;THOC3;CPSF1;THOC7;CASC3;POM121C;FIP1L1;SEC13;THOC2;NUP214
Reactome_2022__APC/C-mediated Degradation Of Cell Cycle Proteins R-HSA-174143	0.565024	2.23366	0	4.78565e-06	0.0006	32/82	15.10%	CDC20;UBE2S;PLK1;CCNB1;UBE2C;AURKB;FBXO5;PTTG1;BUB1B;MAD2L1;CDK1;NEK2;CDK2;SKP2;ANAPC7;ANAPC11;AURKA;ANAPC5;CCNA2;PSMD13;RPS27A;ANAPC4;UBA52;PSMC4;PSMA4;PSMD2;BUB3;PSMA1;ANAPC1;PSMB9;PSMC5;PSMB1
Reactome_2022__Switching Of Origins To A Post-Replicative State R-HSA-69052	0.565429	2.23249	0	6.09948e-06	0.0008	32/80	15.10%	CDT1;MCM7;CCNE1;UBE2S;MCM5;UBE2C;MCM8;MCM3;CDC6;MCM4;MCM6;CDK2;SKP2;ANAPC7;ANAPC11;CCNE2;ANAPC5;GMNN;CCNA2;PSMD13;RBX1;RPS27A;ANAPC4;UBA52;PSMC4;PSMA4;PSMD2;PSMA1;ANAPC1;PSMB9;PSMC5;PSMB1
Reactome_2022__Transport Of SLBP Dependant Mature mRNA R-HSA-159230	0.669814	2.23022	0	7.39065e-06	0.001	13/32	7.69%	NUP85;NUP37;NUP93;NUP43;NUP107;NUP155;NUP210;SLBP;NUP188;NUP62;NCBP2;NUP205;AAAS
KEGG_2021_Human__Mismatch repair	0.725604	2.22127	0	7.99362e-06	0.0011	14/22	15.63%	RFC4;POLD1;RFC5;LIG1;EXO1;PCNA;MSH2;RFC2;RFC3;POLD3;RPA2;MSH6;RPA3;RPA1
Reactome_2022__Resolution Of Abasic Sites (AP Sites) R-HSA-73933	0.641766	2.21044	0	8.58636e-06	0.0011	22/37	18.10%	RFC4;FEN1;POLD1;RFC5;PCNA;RFC2;RFC3;XRCC1;POLD3;POLE2;POLE3;PARP2;POLG2;LRIG3;TDG;POLE;PARP1;RPA3;SMUG1;MUTYH;PNKP;POLE4
Reactome_2022__APC-Cdc20 Mediated Degradation Of Nek2A R-HSA-179409	0.697515	2.20598	0	9.82409e-06	0.0013	14/25	13.89%	CDC20;UBE2S;UBE2C;BUB1B;MAD2L1;NEK2;ANAPC7;ANAPC11;ANAPC5;RPS27A;ANAPC4;UBA52;BUB3;ANAPC1
Reactome_2022__Nuclear Envelope Breakdown R-HSA-2980766	0.608046	2.20554	0	1.03917e-05	0.0014	18/48	9.63%	PLK1;CCNB1;CCNB2;NUP85;LMNB1;CDK1;VRK1;NUP37;NUP93;NUP43;NUP107;NUP155;NUP210;NUP188;NUP62;NUP205;AAAS;TMPO
Reactome_2022__Epigenetic Regulation Of Gene Expression R-HSA-212165	0.55769	2.20427	0	1.09499e-05	0.0015	41/81	23.98%	PHF19;EZH2;DNMT1;UHRF1;MTF2;HDAC1;HDAC2;TET1;EHMT2;CBX3;DNMT3A;POLR2H;DNMT3B;EED;SAP30BP;RBBP7;SAP30;TBP;MTA2;GTF2H1;TDG;UBTF;SUZ12;CHD4;MTA3;KAT2A;POLR2F;RBBP4;TAF1B;DEK;ERCC2;BAZ2A;DDX56;SAP130;TTF1;SUV39H1;POLR2L;CHD3;ERCC3;BAZ1B;TAF1D
Reactome_2022__Selenoamino Acid Metabolism R-HSA-2408522	0.538217	2.20033	0	1.08602e-05	0.0015	62/103	22.24%	RPS21;RPLP2;RPS16;RPS19;RPL36;RPL28;RPL27A;RPS5;RPLP1;RPS7;RPL9;RPL23A;RPS12;RPSA;RPL18A;RPS3;RPL35A;RPL38;RPL39L;RPS8;RPS2;RPL18;EEF1E1;RPL37;RPS11;RPL13A;RPL27;RPS28;RPS15;RPS15A;RPL8;RPL32;RPL37A;RPS27A;RPS24;UBA52;RPS10;RPL5;RPLP0;RPL4;RPL35;RPS9;RPL11;RPS29;SCLY;RPS3A;RPS13;QARS1;RPL23;RPL7A;RPL21;RPL14;RPL26;RPL29;RPS27;RPS14;RPS6;RPS4X;PAPSS1;RPL19;RPL7;RPL6
Reactome_2022__Fanconi Anemia Pathway R-HSA-6783310	0.676708	2.19893	0	1.07719e-05	0.0015	19/29	18.17%	EME1;FANCI;FANCB;FANCD2;FANCG;UBE2T;USP1;FANCE;DCLRE1B;FANCA;ERCC1;RPS27A;EME2;UBA52;ATRIP;RPA3;FANCL;FANCF;MUS81
Reactome_2022__Synthesis Of Bile Acids And Bile Salts R-HSA-192105	-0.549162	-2.19698	0	0.000736128	0.019	20/34	17.89%	HSD17B4;CYP7B1;OSBP;SLC27A2;CH25H;CYP39A1;NCOA2;BAAT;PTGIS;CYP8B1;CYP27A1;SLC27A5;ABCB11;AMACR;AKR1D1;ACOX2;OSBPL1A;RXRA;NR1H4;CYP46A1
Reactome_2022__Base Excision Repair R-HSA-73884	0.61624	2.19212	0	1.19421e-05	0.0016	24/44	18.10%	RFC4;FEN1;POLD1;RFC5;PCNA;ACD;RFC2;NEIL3;RFC3;XRCC1;POLD3;POLE2;POLE3;PARP2;POLG2;LRIG3;TDG;POLE;PARP1;RPA3;SMUG1;MUTYH;PNKP;POLE4
Reactome_2022__Gap-filling DNA Repair Synthesis And Ligation In TC-NER R-HSA-6782210	0.57967	2.19132	0	1.18465e-05	0.0016	28/61	18.10%	RFC4;POLD1;RFC5;PCNA;RFC2;HMGN1;RFC3;XRCC1;POLD3;POLR2H;POLE2;POLE3;POLR2I;PPIE;GTF2H1;LRIG3;RBX1;RPS27A;POLR2G;UBA52;PRPF19;POLR2F;POLE;RPA3;ERCC2;XAB2;POLR2D;POLE4
Reactome_2022__SUMOylation Of SUMOylation Proteins R-HSA-4085377	0.654022	2.18977	0.000136407	1.17525e-05	0.0016	13/32	7.69%	NUP85;NUP37;NUP93;NUP43;NUP107;NUP155;NUP210;UBE2I;NUP188;NUP62;SUMO2;NUP205;AAAS
Reactome_2022__Recognition Of DNA Damage By PCNA-containing Replication Complex R-HSA-110314	0.666756	2.18823	0	1.166e-05	0.0016	16/30	12.41%	RFC4;POLD1;RFC5;PCNA;DTL;RFC2;RFC3;USP1;POLD3;POLE2;POLE3;RAD18;RBX1;RPS27A;UBA52;POLE
Reactome_2022__Defective TPR May Confer Susceptibility Towards Thyroid Papillary Carcinoma (TPC) R-HSA-5619107	0.669024	2.18491	0	1.21778e-05	0.0017	11/29	7.69%	NUP85;NUP37;NUP93;NUP43;NUP107;NUP155;NUP210;NUP188;NUP62;NUP205;AAAS
Reactome_2022__Vpr-mediated Nuclear Import Of PICs R-HSA-180910	0.652234	2.18126	0	1.20834e-05	0.0017	13/32	7.69%	NUP85;NUP37;NUP93;NUP43;HMGA1;NUP107;NUP155;NUP210;NUP188;NUP62;PSIP1;NUP205;AAAS
Reactome_2022__Aberrant Regulation Of Mitotic Cell Cycle Due To RB1 Defects R-HSA-9687139	0.646102	2.1812	0	1.19904e-05	0.0017	15/35	10.61%	CCNE1;UBE2S;UBE2C;E2F2;CDK2;SKP2;E2F1;ANAPC7;TFDP1;CDK4;ANAPC11;CCNE2;ANAPC5;CDKN1C;ANAPC4
Reactome_2022__Nucleotide Excision Repair R-HSA-5696398	0.530914	2.179	0	1.18989e-05	0.0017	42/103	18.69%	RFC4;POLD1;RFC5;PCNA;MCRS1;RFC2;HMGN1;RFC3;UBE2I;XRCC1;POLD3;POLR2H;POLE2;SUMO2;TFPT;POLE3;PARP2;POLR2I;PPIE;ERCC1;ACTL6A;GTF2H1;LRIG3;RBX1;RPS27A;RUVBL1;POLR2G;UBA52;PRPF19;POLR2F;POLE;COPS6;PARP1;INO80C;RPA3;ERCC2;XAB2;NFRKB;POLR2D;POLE4;GPS1;UBE2N
Reactome_2022__Transport Of Mature mRNA Derived From An Intronless Transcript R-HSA-159231	0.630704	2.17826	0	1.18087e-05	0.0017	15/38	7.69%	NUP85;NUP37;NUP93;NUP43;CPSF4;NUP107;NUP155;NUP210;NUP188;CPSF3;NUP62;SYMPK;NCBP2;NUP205;AAAS
Reactome_2022__Arachidonic Acid Metabolism R-HSA-2142753	-0.490754	-2.1739	0	0.000972798	0.0251	25/52	20.24%	CYP2U1;PON3;CYP1A1;CYP1A2;CYP4A22;PTGIS;CYP8B1;CYP4F2;CYP2C9;GGT5;CYP4A11;PON1;EPHX2;CYP2J2;PTGS2;CYP4F3;CYP4F11;CYP2C8;PLA2G4A;FAAH2;HPGD;CBR1;PTGR2;CYP1B1;DPEP1
Reactome_2022__Recycling Of Bile Acids And Salts R-HSA-159418	-0.674067	-2.17342	0	0.000957768	0.0252	12/16	16.91%	NCOA2;BAAT;SLCO1B1;STARD5;SLC27A5;ABCB11;SLCO1A2;SLC10A1;SLCO1B3;RXRA;ALB;NR1H4
Reactome_2022__Metabolism Of Water-Soluble Vitamins And Cofactors R-HSA-196849	-0.427909	-2.17159	0	0.000969408	0.026	43/103	18.87%	MCCC2;GPHN;MTHFD1;MOCS2;PCCB;AOX1;SLC19A2;MMADHC;NAMPT;SHMT1;SLC5A6;CYB5A;PANK1;NNMT;PTGIS;PNPO;CYP8B1;PCCA;PTGS2;MOCOS;PROC;RNLS;NUDT12;PARP9;MOCS1;MMACHC;NADK;PANK3;TPK1;ENPP1;SLC25A16;LMBRD1;SLC2A3;MCCC1;HLCS;RFK;ALDH1L1;ENPP2;CYB5R3;NMNAT1;ACACB;NFS1;THTPA
Reactome_2022__tRNA Processing In Nucleus R-HSA-6784531	0.59348	2.16776	0	1.64079e-05	0.0023	19/50	8.48%	NUP85;TSEN54;NUP37;NUP93;NUP43;CPSF4;NUP107;NUP155;NUP210;NUP188;CSTF2;NUP62;TSEN34;RAN;POP7;NUP205;AAAS;ZBTB8OS;RPP30
Reactome_2022__mRNA Activation Upon Binding Of Cap-Binding Complex And eIFs, Subsequent Binding To 43S R-HSA-72662	0.582584	2.16726	0	1.62855e-05	0.0023	38/57	28.44%	EIF3B;RPS21;RPS16;RPS19;RPS5;RPS7;RPS12;RPSA;RPS3;RPS8;RPS2;EIF2S2;RPS11;RPS28;RPS15;RPS15A;EIF3K;RPS27A;EIF3D;RPS24;RPS10;RPS9;RPS29;RPS3A;RPS13;EIF4EBP1;EIF3F;EIF3I;RPS27;RPS14;RPS6;RPS4X;EIF3G;RPS25;FAU;EIF3M;EIF2S3;RPS20
Reactome_2022__Dual Incision In TC-NER R-HSA-6782135	0.571123	2.16681	0	1.61649e-05	0.0023	27/62	18.10%	RFC4;POLD1;RFC5;PCNA;RFC2;HMGN1;RFC3;POLD3;POLR2H;POLE2;POLE3;POLR2I;PPIE;ERCC1;GTF2H1;RBX1;RPS27A;POLR2G;UBA52;PRPF19;POLR2F;POLE;RPA3;ERCC2;XAB2;POLR2D;POLE4
Reactome_2022__Transport Of SLBP Independent Mature mRNA R-HSA-159227	0.654514	2.16446	0	1.71922e-05	0.0025	12/31	7.69%	NUP85;NUP37;NUP93;NUP43;NUP107;NUP155;NUP210;NUP188;NUP62;NCBP2;NUP205;AAAS
Reactome_2022__Transport Of Mature mRNA Derived From An Intron-Containing Transcript R-HSA-159236	0.584009	2.16187	0	1.76355e-05	0.0026	35/54	31.22%	NUP85;NUP37;NUP93;NUP43;RNPS1;NUP107;NUP155;NUP210;U2AF2;NUP188;NUP62;THOC5;NCBP2;NUP205;NXT1;AAAS;EIF4A3;THOC1;THOC6;U2AF1L4;MAGOH;RBM8A;UPF3B;MAGOHB;THOC3;THOC7;CASC3;POM121C;SEC13;THOC2;NUP214;NUP160;POLDIP3;TPR;SEH1L
Reactome_2022__Biosynthesis Of DHA-derived SPMs R-HSA-9018677	-0.669846	-2.16054	0.000308166	0.0010992	0.03	8/16	11.21%	CYP3A4;CYP1A1;CYP1A2;CYP2C9;EPHX2;PTGS2;CYP2C8;CYP2E1
Reactome_2022__Transport Of Ribonucleoproteins Into Host Nucleus R-HSA-168271	0.651567	2.15815	0	1.86373e-05	0.0028	12/31	7.69%	NUP85;NUP37;NUP93;NUP43;NUP107;NUP155;NUP210;NUP188;KPNB1;NUP62;NUP205;AAAS
Reactome_2022__NS1 Mediated Effects On Host Pathways R-HSA-168276	0.619405	2.15742	0	1.96246e-05	0.0029	14/39	7.69%	NUP85;KPNA2;NUP37;NUP93;NUP43;CPSF4;NUP107;NUP155;NUP210;NUP188;KPNB1;NUP62;NUP205;AAAS
Reactome_2022__COPI-dependent Golgi-to-ER Retrograde Traffic R-HSA-6811434	0.552215	2.15708	0	1.94844e-05	0.0029	26/75	15.16%	KIF2C;KIF11;KIF23;KIF18B;KIF22;KIFC1;KIF18A;KIF4A;RACGAP1;KIF15;CENPE;KIF20A;KIF20B;ARFGAP1;UBE2Z;KIF3C;KIF2A;KIF25;TMED3;KIF12;COPE;COPZ1;KIF5A;KLC3;PTGES2;STX18
Reactome_2022__Nicotinate Metabolism R-HSA-196807	-0.596441	-2.15623	0.000685636	0.00112678	0.0314	9/23	12.22%	NAMPT;NNMT;PTGIS;CYP8B1;PTGS2;RNLS;NUDT12;PARP9;NADK
Reactome_2022__Diseases Of Mitotic Cell Cycle R-HSA-9675126	0.62861	2.15469	0	2.10045e-05	0.0032	14/37	7.44%	CCNE1;UBE2S;UBE2C;E2F2;CDK2;SKP2;E2F1;ANAPC7;TFDP1;CDK4;ANAPC11;CCNE2;ANAPC5;CDKN1C
Reactome_2022__Translation Initiation Complex Formation R-HSA-72649	0.57988	2.15197	0	2.25032e-05	0.0034	37/56	28.44%	EIF3B;RPS21;RPS16;RPS19;RPS5;RPS7;RPS12;RPSA;RPS3;RPS8;RPS2;EIF2S2;RPS11;RPS28;RPS15;RPS15A;EIF3K;RPS27A;EIF3D;RPS24;RPS10;RPS9;RPS29;RPS3A;RPS13;EIF3F;EIF3I;RPS27;RPS14;RPS6;RPS4X;EIF3G;RPS25;FAU;EIF3M;EIF2S3;RPS20
KEGG_2021_Human__Ferroptosis	-0.520944	-2.15017	0	0.00121215	0.0344	12/39	13.36%	STEAP3;GCLC;SAT1;ACSL5;SLC39A8;ACSL1;SLC40A1;CP;SLC11A2;NCOA4;SLC39A14;ACSL6
Reactome_2022__SUMOylation Of Ubiquitinylation Proteins R-HSA-3232142	0.625937	2.1466	0.00013563	2.45259e-05	0.0037	13/36	7.69%	NUP85;NUP37;NUP93;NUP43;NUP107;NUP155;NUP210;UBE2I;NUP188;VHL;NUP62;NUP205;AAAS
Reactome_2022__SUMOylation Of DNA Damage Response And Repair Proteins R-HSA-3108214	0.552197	2.14452	0	2.5438e-05	0.0038	39/71	28.64%	NUP85;BRCA1;NUP37;CBX2;NUP93;NUP43;MDC1;NUP107;NUP155;NUP210;BLM;UBE2I;NUP188;CDKN2A;NUP62;SUMO2;NUP205;AAAS;SCMH1;TDG;PARP1;CBX8;PIAS4;HDAC7;EID3;CBX4;PHC2;PCGF2;POM121C;SMC3;RAD21;SEC13;PML;NUP214;XRCC4;RNF2;SMC5;PIAS2;NUP160
Reactome_2022__Antigen Presentation: Folding, Assembly, Peptide Loading Of Class I MHC R-HSA-983170	-0.568932	-2.14106	0	0.00133408	0.0388	10/27	13.57%	SEC14L2;SAR1B;SEC24B;SEC24A;SEC23A;SEC24D;PIK3R4;SEC14L3;SEC31A;B2M
Reactome_2022__Signaling By ROBO Receptors R-HSA-376176	0.485421	2.14017	0	2.63376e-05	0.004	95/198	23.96%	PAK4;RNPS1;RPS21;RPLP2;RPS16;RPS19;RPL36;RPL28;PKN1;RPL27A;VASP;RPS5;RPLP1;RPS7;RPL9;RPL23A;RPS12;RPSA;RPL18A;RPS3;RPL35A;RPL38;NCBP2;RPL39L;RPS8;RPS2;RPL18;EIF4A3;PSMD13;RPL37;RPS11;RPL13A;RPL27;RPS28;RPS15;RPS15A;RPL8;RPL32;RPL37A;RBX1;RPS27A;MAGOH;NCK2;ARHGAP39;RPS24;UPF3A;PFN2;UBA52;PSMC4;RPS10;RPL5;RPLP0;RPL4;RPL35;RBM8A;RPS9;PSMA4;PSMD2;RPL11;PSMA1;RPS29;RPS3A;RPS13;PSMB9;PSMC5;SRC;PSMB1;UPF3B;RPL23;RPL7A;LHX4;RPL21;PSMD8;RPL14;RPL26;PSMB3;RPL29;RPS27;MAGOHB;RPS14;RPS6;RPS4X;CUL2;PSMB2;RPL19;MSI1;PSMD11;PFN1;RPL7;RPL6;CASC3;RPS25;PSMA7;PSMD4;RPL31
Reactome_2022__Cilium Assembly R-HSA-5617833	0.493618	2.1399	0	2.6691e-05	0.0041	82/160	28.76%	PLK1;PLK4;CDK1;KIF24;HAUS8;HAUS5;NEK2;HAUS1;CENPJ;CEP250;TUBG1;FBF1;MAPRE1;CKAP5;TUBB;IFT52;CEP152;SSTR3;CEP78;NDE1;CSNK1E;KIF3C;HAUS6;DYNLRB1;SFI1;HSPB11;CCT5;CEP192;IQCB1;DCTN2;HAUS3;TCTN2;NEDD1;CEP72;B9D2;CSNK1D;SSNA1;PPP2R1A;CCT2;TTC26;RPGRIP1L;IFT80;IFT172;OFD1;MKKS;PTGES2;EXOC3;TCP1;CCT8;PRKD2;CCT3;SCLT1;PCNT;TUBA4A;CCT4;B9D1;TMEM67;MKS1;CEP164;CDK5RAP2;HAUS7;TUBA1A;ARL3;DYNLL1;DYNC1H1;NPHP1;SMOX;IFT20;IFT140;ODF2;TMEM216;C2CD3;CEP97;CEP135;RAB11A;DYNC2LI1;UNC119B;AHI1;RAB3IP;IFT81;CEP290;IFT27
Reactome_2022__NEP/NS2 Interacts With Cellular Export Machinery R-HSA-168333	0.645804	2.13943	0	2.65094e-05	0.0041	12/31	7.69%	NUP85;NUP37;NUP93;NUP43;NUP107;NUP155;NUP210;NUP188;NUP62;RAN;NUP205;AAAS
MSigDB_Hallmark_2020__TNF-alpha Signaling via NF-kB	-0.383299	-2.13828	0	0.00136524	0.0403	89/193	24.88%	RHOB;GADD45B;G0S2;NR4A3;IRS2;IL6ST;NR4A2;RCAN1;ZFP36;GADD45A;BHLHE40;CEBPB;NAMPT;KLF9;NR4A1;SOD2;DUSP1;ATF3;CXCL2;KLF6;SAT1;FOSB;TIPARP;TSC22D1;EGR2;PER1;LDLR;INHBA;GCH1;PNRC1;PANX1;NFIL3;ETS2;NFE2L2;PLK2;FOSL1;EGR1;CEBPD;PTGS2;SOCS3;SGK1;PDLIM5;NFKBIA;GEM;FOS;EGR3;PHLDA1;JUNB;LAMB3;ABCA1;KLF2;B4GALT1;SPSB1;ZC3H12A;KLF10;SLC2A3;SIK1;ID2;EDN1;TRIB1;SERPINB8;IL6;ZBTB10;CFLAR;TANK;NFKB1;SDC4;BCL6;REL;MYC;JUN;KDM6B;MCL1;TNIP1;CDKN1A;AREG;MAFF;ICOSLG;TNFAIP3;LITAF;KYNU;HES1;TGIF1;KLF4;IL7R;PDE4B;CD69;CCL2;MAP2K3
Reactome_2022__Citric Acid Cycle (TCA Cycle) R-HSA-71403	-0.603275	-2.13596	0.000314961	0.00137186	0.0412	14/21	24.16%	SUCLG2;SDHD;DLST;NNT;LDHD;LDLR;SDHB;SUCLA2;IDH2;ACO2;OGDH;FAHD1;IDH3A;MDH2
Reactome_2022__Dual Incision In GG-NER R-HSA-5696400	0.610556	2.13423	0	2.84367e-05	0.0044	20/40	18.10%	RFC4;POLD1;RFC5;PCNA;RFC2;RFC3;POLD3;POLE2;POLE3;PARP2;ERCC1;GTF2H1;RBX1;RPS27A;UBA52;POLE;PARP1;RPA3;ERCC2;POLE4
Reactome_2022__Activation Of APC/C And APC/C:Cdc20 Mediated Degradation Of Mitotic Proteins R-HSA-176814	0.550673	2.13286	0	2.98151e-05	0.0047	34/71	23.81%	CDC20;UBE2S;PLK1;CCNB1;UBE2C;PTTG1;BUB1B;MAD2L1;CDK1;NEK2;ANAPC7;ANAPC11;ANAPC5;CCNA2;PSMD13;RPS27A;ANAPC4;UBA52;PSMC4;PSMA4;PSMD2;BUB3;PSMA1;ANAPC1;PSMB9;PSMC5;PSMB1;PSMD8;PSMB3;PSMB2;PSMD11;CDC27;PSMA7;PSMD4
Reactome_2022__Plasma Lipoprotein Remodeling R-HSA-8963899	-0.537807	-2.13153	0	0.0013956	0.0424	21/33	25.63%	PCSK6;ANGPTL3;APOA5;APOB;GPIHBP1;FGF21;FURIN;MBTPS1;APOF;APOC3;LPL;LCAT;APOA4;LPA;ALB;CETP;CREB3L3;LMF1;MBTPS2;LIPG;LIPC
KEGG_2021_Human__Linoleic acid metabolism	-0.618837	-2.13028	0	0.00139299	0.043	10/20	13.75%	CYP3A4;PLA2G2A;CYP1A2;PLA2G12A;PLA2G5;CYP2C9;CYP2J2;CYP2C8;CYP2E1;PLA2G4A
Reactome_2022__Export Of Viral Ribonucleoproteins From Nucleus R-HSA-168274	0.638061	2.13004	0	3.11751e-05	0.005	12/32	7.69%	NUP85;NUP37;NUP93;NUP43;NUP107;NUP155;NUP210;NUP188;NUP62;RAN;NUP205;AAAS
Reactome_2022__SUMOylation Of RNA Binding Proteins R-HSA-4570464	0.600755	2.12935	0	3.09686e-05	0.005	28/43	31.22%	NUP85;NUP37;CBX2;NUP93;NUP43;NUP107;NUP155;NUP210;UBE2I;NUP188;NUP62;SUMO2;NUP205;AAAS;SCMH1;CBX8;CBX4;PHC2;PCGF2;POM121C;NOP58;HNRNPC;SEC13;NUP214;RNF2;NUP160;TPR;SEH1L
Reactome_2022__Inactivation Of APC/C Via Direct Inhibition Of APC/C Complex R-HSA-141430	0.712621	2.12786	0	3.07649e-05	0.005	11/20	13.89%	CDC20;UBE2S;UBE2C;BUB1B;MAD2L1;ANAPC7;ANAPC11;ANAPC5;ANAPC4;BUB3;ANAPC1
Reactome_2022__Mitotic Prophase R-HSA-68875	0.541999	2.12187	0	3.56578e-05	0.0059	27/76	13.01%	PLK1;CCNB1;CCNB2;NUP85;LMNB1;CDK1;NCAPG2;VRK1;NUP37;NUP93;NCAPH2;MASTL;NUP43;NCAPD3;NUP107;NUP155;NUP210;NUP188;NUP62;SMC4;NUP205;AAAS;TMPO;SET;MAPK3;PPP2R1A;BANF1
Reactome_2022__Interactions Of Vpr With Host Cellular Proteins R-HSA-176033	0.619758	2.11995	0	3.59323e-05	0.006	13/35	7.69%	NUP85;NUP37;NUP93;NUP43;HMGA1;NUP107;NUP155;NUP210;NUP188;NUP62;PSIP1;NUP205;AAAS
Reactome_2022__Transcriptional Regulation By Small RNAs R-HSA-5578749	0.599351	2.11857	0	3.7209e-05	0.0063	16/42	12.36%	NUP85;NUP37;NUP93;NUP43;NUP107;NUP155;NUP210;NUP188;POLR2H;NUP62;RAN;POLR2I;NUP205;AAAS;POLR2G;POLR2F
Reactome_2022__mRNA 3-End Processing R-HSA-72187	0.598978	2.11139	0	4.34653e-05	0.0076	27/42	29.38%	RNPS1;CPSF4;U2AF2;CSTF2;CPSF3;THOC5;SYMPK;CPSF6;NCBP2;EIF4A3;THOC1;THOC6;U2AF1L4;MAGOH;RBM8A;WDR33;CSTF3;UPF3B;MAGOHB;THOC3;CPSF1;THOC7;CASC3;FIP1L1;THOC2;CPSF7;POLDIP3
Reactome_2022__Viral Messenger RNA Synthesis R-HSA-168325	0.593635	2.10843	0	4.51741e-05	0.008	25/43	31.22%	NUP85;NUP37;NUP93;NUP43;NUP107;NUP155;NUP210;NUP188;POLR2H;NUP62;POLR2I;NUP205;AAAS;POLR2G;POLR2F;POLR2D;POLR2L;POM121C;POLR2J;SEC13;NUP214;GTF2F1;NUP160;TPR;SEH1L
MSigDB_Hallmark_2020__DNA Repair	0.495592	2.10489	0	4.93277e-05	0.0087	63/137	26.28%	RAD51;RFC4;ZWINT;FEN1;POLD1;RFC5;LIG1;POLA2;PCNA;SSRP1;POLA1;TYMS;SUPT5H;SF3A3;RFC2;SAC3D1;RFC3;POLD3;IMPDH2;POLR2H;PRIM1;NT5C;RPA2;NCBP2;ITPA;NME1;RAE1;POLR3C;POLR2I;TARBP2;AAAS;ERCC1;CANT1;GTF2H1;RALA;STX3;RBX1;POLR2G;NME3;POLR2F;DGUOK;RPA3;GTF3C5;CSTF3;UPF3B;TAF10;ERCC2;POLR2D;ADA;POLE4;BCAM;APRT;ERCC3;ADRM1;SNAPC5;SNAPC4;TAF12;EDF1;POLR2J;DGCR8;TAF6;TAF9;GTF2A2
Reactome_2022__APC/C:Cdc20 Mediated Degradation Of Cyclin B R-HSA-174048	0.678767	2.1022	0	5.0488e-05	0.0089	12/23	13.89%	CDC20;UBE2S;CCNB1;UBE2C;CDK1;ANAPC7;ANAPC11;ANAPC5;RPS27A;ANAPC4;UBA52;ANAPC1
Reactome_2022__TP53 Regulates Transcription Of Genes Involved In G2 Cell Cycle Arrest R-HSA-6804114	0.723197	2.09754	0	5.30951e-05	0.0095	11/18	12.68%	CCNB1;RBL1;CDK1;PCNA;CDC25C;PRMT1;TFDP1;AURKA;BAX;E2F4;ZNF385A
Reactome_2022__Regulation Of APC/C Activators Between G1/S And Early Anaphase R-HSA-176408	0.537692	2.09657	0	5.37335e-05	0.0097	27/75	15.10%	CDC20;UBE2S;PLK1;CCNB1;UBE2C;FBXO5;BUB1B;MAD2L1;CDK1;CDK2;ANAPC7;ANAPC11;ANAPC5;CCNA2;PSMD13;RPS27A;ANAPC4;UBA52;PSMC4;PSMA4;PSMD2;BUB3;PSMA1;ANAPC1;PSMB9;PSMC5;PSMB1
Reactome_2022__Transcription-Coupled Nucleotide Excision Repair (TC-NER) R-HSA-6781827	0.536237	2.09533	0	5.48451e-05	0.01	31/74	18.23%	RFC4;POLD1;RFC5;PCNA;RFC2;HMGN1;RFC3;XRCC1;POLD3;POLR2H;POLE2;POLE3;POLR2I;PPIE;ERCC1;GTF2H1;LRIG3;RBX1;RPS27A;POLR2G;UBA52;PRPF19;POLR2F;POLE;COPS6;RPA3;ERCC2;XAB2;POLR2D;POLE4;GPS1
Reactome_2022__DNA Damage Bypass R-HSA-73893	0.587206	2.09486	0	5.45086e-05	0.01	18/45	15.45%	RFC4;POLD1;RFC5;PCNA;DTL;RFC2;RFC3;USP1;POLD3;POLE2;POLE3;RAD18;RBX1;RPS27A;UBA52;POLE;MAD2L2;RPA3
Reactome_2022__APC/C:Cdc20 Mediated Degradation Of Mitotic Proteins R-HSA-176409	0.541682	2.09313	0	5.70276e-05	0.0106	33/70	23.81%	CDC20;UBE2S;CCNB1;UBE2C;PTTG1;BUB1B;MAD2L1;CDK1;NEK2;ANAPC7;ANAPC11;ANAPC5;CCNA2;PSMD13;RPS27A;ANAPC4;UBA52;PSMC4;PSMA4;PSMD2;BUB3;PSMA1;ANAPC1;PSMB9;PSMC5;PSMB1;PSMD8;PSMB3;PSMB2;PSMD11;CDC27;PSMA7;PSMD4
Reactome_2022__Meiosis R-HSA-1500620	0.583332	2.0884	0	6.09331e-05	0.0113	15/45	7.30%	RAD51;BRCA2;PSMC3IP;LMNB1;BRCA1;TEX15;CDK2;ACD;RAD51C;BLM;CDK4;UBE2I;RBBP8;SMC1B;SYCP2
Reactome_2022__Global Genome Nucleotide Excision Repair (GG-NER) R-HSA-5696399	0.527937	2.08733	0	6.15051e-05	0.0115	33/79	18.69%	RFC4;POLD1;RFC5;PCNA;MCRS1;RFC2;RFC3;UBE2I;XRCC1;POLD3;POLE2;SUMO2;TFPT;POLE3;PARP2;ERCC1;ACTL6A;GTF2H1;LRIG3;RBX1;RPS27A;RUVBL1;UBA52;POLE;COPS6;PARP1;INO80C;RPA3;ERCC2;NFRKB;POLE4;GPS1;UBE2N
Reactome_2022__Gene Silencing By RNA R-HSA-211000	0.544852	2.08169	0	6.76705e-05	0.0128	31/64	26.88%	NUP85;NUP37;NUP93;NUP43;NUP107;NUP155;NUP210;NUP188;POLR2H;NUP62;RAN;XPO5;POLR2I;TARBP2;NUP205;AAAS;POLR2G;MAEL;POLR2F;PIWIL4;POLR2D;TDRKH;POLR2L;POM121C;POLR2J;MYBL1;DGCR8;SEC13;TDRD9;NUP214;TSN
Reactome_2022__Transcription Of E2F Targets Under Negative Control By DREAM Complex R-HSA-1362277	0.704218	2.08126	0	6.81955e-05	0.013	9/19	3.44%	RBL1;CDC6;CDC25A;TOP2A;PCNA;HDAC1;LIN9;E2F1;TFDP1
Reactome_2022__Regulation Of TP53 Activity R-HSA-5633007	0.48829	2.07863	0	7.10202e-05	0.0136	53/142	18.20%	TPX2;CHEK1;RFC4;AURKB;RFC5;CDK1;BRCA1;EXO1;CDK2;BARD1;SSRP1;HDAC1;TOPBP1;RFC2;HDAC2;RFC3;EHMT2;BLM;CDKN2A;RBBP8;RNF34;TAF3;RAD9A;BRIP1;RBBP7;TBP;DYRK2;SUPT16H;AURKA;CHEK2;MTA2;CCNA2;MAPKAPK5;RPS27A;CSNK2B;DNA2;CHD4;UBA52;ATRIP;TAF4;TP73;PPP2R1A;ZNF385A;RBBP4;MLST8;TAF11;ING5;ARTN;RPA3;TAF10;RMI1;CDK5R1;PPP1R13L
KEGG_2021_Human__Nucleotide excision repair	0.58503	2.07855	0	7.06024e-05	0.0136	19/43	18.10%	RFC4;POLD1;RFC5;LIG1;PCNA;RFC2;RFC3;POLD3;POLE2;RPA2;POLE3;ERCC1;GTF2H1;RBX1;POLE;RPA3;RPA1;ERCC2;POLE4
Reactome_2022__E2F Mediated Regulation Of DNA Replication R-HSA-113510	0.725239	2.07123	0	8.38628e-05	0.0159	10/17	6.37%	CCNB1;MCM8;CDK1;POLA2;POLA1;PRIM2;E2F1;TFDP1;PRIM1;PPP2R3B
Reactome_2022__Phosphorylation Of APC/C R-HSA-176412	0.703314	2.06866	0.000147493	8.83597e-05	0.0169	10/19	13.89%	UBE2S;PLK1;CCNB1;UBE2C;CDK1;ANAPC7;ANAPC11;ANAPC5;ANAPC4;ANAPC1
MSigDB_Hallmark_2020__Pperoxisome	-0.409546	-2.06809	0	0.00268021	0.0814	42/98	18.49%	HSD17B4;LONP2;MLYCD;SLC27A2;RETSAT;ABCB4;EHHADH;ALDH9A1;RXRG;SCP2;SOD2;PEX13;CAT;ACOX1;SLC23A2;ACSL5;ACAA1;ELOVL5;IDH1;GSTK1;HSD17B11;ACSL1;ISOC1;CRAT;PEX2;STS;EPHX2;HMGCL;TTR;PEX11A;VPS4B;PEX5;SOD1;NR1I2;SERPINA6;RDH11;ALDH1A1;CADM1;ALB;IDE;IDH2;DHRS3
Reactome_2022__Ribosomal Scanning And Start Codon Recognition R-HSA-72702	0.557463	2.0678	0	8.87499e-05	0.017	37/56	28.44%	EIF3B;RPS21;RPS16;RPS19;RPS5;RPS7;RPS12;RPSA;RPS3;RPS8;RPS2;EIF2S2;RPS11;RPS28;RPS15;RPS15A;EIF3K;RPS27A;EIF3D;RPS24;RPS10;RPS9;RPS29;RPS3A;RPS13;EIF3F;EIF3I;RPS27;RPS14;RPS6;RPS4X;EIF3G;RPS25;FAU;EIF3M;EIF2S3;RPS20
Reactome_2022__SUMOylation Of Chromatin Organization Proteins R-HSA-4551638	0.562441	2.06591	0	9.04795e-05	0.0174	30/52	28.64%	NUP85;NUP37;CBX2;NUP93;HDAC1;NUP43;HDAC2;NUP107;NUP155;NUP210;UBE2I;NUP188;NUP62;SUMO2;NUP205;AAAS;SCMH1;CBX5;SUZ12;CBX8;CBX4;CHD3;PHC2;PCGF2;POM121C;SEC13;NUP214;RNF2;PIAS2;NUP160
KEGG_2021_Human__Adipocytokine signaling pathway	-0.451799	-2.06582	0	0.00271544	0.0834	29/59	21.81%	IRS2;RXRG;SLC2A4;STAT3;CPT1A;ADIPOR2;ACSL5;PCK1;LEPR;ACSL1;PRKAG2;PPARA;IRS1;SOCS3;PCK2;NFKBIA;PPARGC1A;IKBKG;TNFRSF1A;ACSL6;PTPN11;RXRA;ACACB;AKT1;ADIPOR1;NFKB1;PRKAB2;CHUK;CD36
KEGG_2021_Human__RNA transport	0.48339	2.06464	0	9.08531e-05	0.0176	63/147	23.73%	TACC3;NUP85;NUP37;NUP93;NUP43;RNPS1;EIF3B;NUP107;FUS;NUP155;NUP210;UBE2I;NUP188;KPNB1;NUP62;THOC5;SUMO2;RAN;NCBP2;EIF2B5;RAE1;XPO5;RANGAP1;POP7;NUP205;NXT1;AAAS;ACIN1;EIF4A3;THOC1;EIF2S2;RPP30;THOC6;POP1;MAGOH;EIF3D;UPF3A;RBM8A;XPO1;PABPC4;GEMIN7;PABPC1L;EIF4EBP1;UPF3B;RPP25;EIF3F;TARDBP;POP4;EIF2B4;EIF3I;DDX20;RPP21;EIF2B1;MAGOHB;POP5;THOC3;EIF3G;THOC7;CASC3;EIF4E2;EIF3CL;RPP38;POM121C
KEGG_2021_Human__Ascorbate and aldarate metabolism	-0.557978	-2.06369	0.000689655	0.00273332	0.0851	13/25	13.76%	ALDH2;ALDH9A1;RGN;UGT1A3;ALDH1B1;ALDH7A1;UGT1A1;UGT2B15;ALDH3A2;UGT1A4;UGT2B4;UGT2B10;UGT2B7
Reactome_2022__Resolution Of AP Sites Via Multiple-Nucleotide Patch Replacement Pathway R-HSA-110373	0.664214	2.06069	0.000141904	9.7865e-05	0.0192	16/24	18.10%	RFC4;FEN1;POLD1;RFC5;PCNA;RFC2;RFC3;POLD3;POLE2;POLE3;PARP2;POLG2;POLE;PARP1;RPA3;POLE4
Reactome_2022__Xenobiotics R-HSA-211981	-0.596507	-2.05889	0.000644122	0.00283345	0.0893	13/20	17.17%	MIA3;CYP3A4;CYP1A1;CYP1A2;CYP2C9;CYP2J2;AHR;CYP2A13;CYP2C8;CYP2E1;CYP3A43;CYP3A5;CYP2A7
KEGG_2021_Human__Drug metabolism	-0.413703	-2.05805	0	0.00280694	0.0898	41/94	14.98%	FMO4;TPMT;FMO2;TK2;RRM2B;UPP2;ADH1B;AOX1;CYP3A4;CYP1A2;ADH6;ADH1C;MGST1;ADH5;DPYS;FMO3;UGT1A3;MAOA;ADH4;CES2;MAOB;CMPK1;GSTK1;CYP2C9;GSTM5;FMO5;UPB1;UGT1A1;UGT2B15;CES1;MGST2;UGT1A4;UGT2B4;CYP2C8;ADH1A;CYP2E1;NAT2;UGT2B10;UGT2B7;MGST3;XDH
Reactome_2022__Processing Of Capped Intronless Pre-mRNA R-HSA-75067	0.632833	2.05736	0.00013725	0.000103917	0.0202	19/29	28.69%	SNRPB;CPSF4;SLBP;SNRPF;ZNF473;CSTF2;CPSF3;SNRPG;SYMPK;CPSF6;NCBP2;SNRPE;WDR33;CSTF3;CPSF1;FIP1L1;LSM11;LSM10;CPSF7
MSigDB_Hallmark_2020__Androgen Response	-0.409688	-2.05239	0	0.00296006	0.0956	38/95	18.77%	STEAP4;DNAJB9;CDC14B;INSIG1;SORD;SLC38A2;IQGAP2;ADAMTS1;FKBP5;SAT1;INPP4B;TSC22D1;ELOVL5;ELL2;SPCS3;AZGP1;PTPN21;SGK1;PDLIM5;SEC24D;ALDH1A3;NCOA4;ABHD2;HMGCS1;UAP1;B2M;TMPRSS2;B4GALT1;HOMER2;MERTK;LIFR;ANKH;AKAP12;RAB4A;LMAN1;HPGD;ZBTB10;AKT1
Reactome_2022__Assembly Of Pre-Replicative Complex R-HSA-68867	0.523864	2.04646	0	0.000125664	0.0241	27/74	15.10%	CDT1;MCM7;UBE2S;MCM5;UBE2C;MCM8;MCM3;CDC6;MCM4;MCM6;ANAPC7;ANAPC11;KPNB1;ANAPC5;GMNN;PSMD13;RPS27A;ANAPC4;UBA52;PSMC4;PSMA4;PSMD2;PSMA1;ANAPC1;PSMB9;PSMC5;PSMB1
Reactome_2022__Biosynthesis Of Specialized Proresolving Mediators (SPMs) R-HSA-9018678	-0.610571	-2.04405	0.000316957	0.00320326	0.1042	11/18	23.61%	CYP3A4;CYP1A1;CYP1A2;CYP2C9;EPHX2;PTGS2;CYP2C8;CYP2E1;HPGD;PTGR1;ALOX12
Reactome_2022__Positive Epigenetic Regulation Of rRNA Expression R-HSA-5250913	0.586968	2.04296	0	0.000134105	0.0259	21/40	23.98%	HDAC1;HDAC2;EHMT2;CBX3;POLR2H;RBBP7;TBP;MTA2;CHD4;MTA3;KAT2A;POLR2F;RBBP4;TAF1B;DEK;DDX56;TTF1;POLR2L;CHD3;BAZ1B;TAF1D
Reactome_2022__Cyclin D Associated Events In G1 R-HSA-69231	0.567801	2.03524	0	0.000156741	0.0304	20/47	14.56%	CCNE1;RBL1;E2F2;CDK2;CDKN2C;SKP2;E2F1;TFDP1;CDK4;CDKN2A;CKS1B;CCNE2;PPP2R3B;CDKN2D;CDKN1C;RPS27A;E2F4;UBA52;PPP2R1A;SRC
Reactome_2022__Aberrant Regulation Of Mitotic G1/S Transition In Cancer Due To RB1 Defects R-HSA-9659787	0.713056	2.03479	0	0.000157167	0.0307	8/17	7.44%	CCNE1;E2F2;CDK2;E2F1;TFDP1;CDK4;CCNE2;CDKN1C
Reactome_2022__Factors Involved In Megakaryocyte Development And Platelet Production R-HSA-983231	0.493049	2.034	0	0.000160158	0.0314	28/109	10.04%	KIF2C;KIF11;KIF23;KIF18B;KIF22;KIFC1;KIF18A;KIF4A;RACGAP1;KIF15;CENPE;KDM1A;KIF20A;CDK2;HDAC1;KIF20B;RAD51C;DOCK3;HDAC2;CABLES2;PHF21A;KIF3C;KIF2A;SH2B2;KIF25;KIF12;MYB;CBX5
Reactome_2022__tRNA Processing R-HSA-72306	0.506765	2.02987	0	0.000174615	0.0341	51/88	31.41%	NUP85;TSEN54;NUP37;NUP93;TRMU;NUP43;CPSF4;NUP107;NUP155;WDR4;NUP210;NUP188;CSTF2;NUP62;TSEN34;RAN;FTSJ1;POP7;NUP205;AAAS;ZBTB8OS;RPP30;GTPBP3;CTU1;TRMT6;METTL1;FAM98B;LAGE3;URM1;TRDMT1;TRIT1;RPP25;RPP21;PUS1;POP5;CPSF1;CTU2;CDKAL1;RPP38;POM121C;SEC13;NUP214;XPOT;TRMT112;ADAT2;NUP160;PUS7;TYW3;TPR;SEH1L;ADAT3
Reactome_2022__Assembly Of Active LPL And LIPC Lipase Complexes R-HSA-8963889	-0.596761	-2.02963	0.00126223	0.00368627	0.12	13/19	25.63%	PCSK6;ANGPTL3;APOA5;GPIHBP1;FGF21;FURIN;MBTPS1;LPL;APOA4;CREB3L3;LMF1;MBTPS2;LIPC
KEGG_2021_Human__Glyoxylate and dicarboxylate metabolism	-0.539151	-2.02625	0.000702494	0.00377585	0.1242	18/26	24.16%	ACAT1;MCEE;PCCB;CAT;GRHPR;SHMT1;HAO1;PCCA;GLUL;DLD;ACO1;GCSH;AGXT;GLYCTK;HAO2;ACO2;AFMID;MDH2
Reactome_2022__MicroRNA (miRNA) Biogenesis R-HSA-203927	0.689369	2.02555	0.00014652	0.000189338	0.037	11/19	25.01%	POLR2H;RAN;XPO5;POLR2I;TARBP2;POLR2G;POLR2F;POLR2D;POLR2L;POLR2J;DGCR8
KEGG_2021_Human__Base excision repair	0.60249	2.01857	0	0.000210221	0.0412	16/33	18.10%	FEN1;POLD1;LIG1;PCNA;NEIL3;XRCC1;POLD3;POLE2;POLE3;PARP2;TDG;POLE;PARP1;SMUG1;MUTYH;POLE4
Reactome_2022__TP53 Regulates Transcription Of DNA Repair Genes R-HSA-6796648	0.552819	2.01582	0	0.000219567	0.0433	19/50	21.81%	CHEK1;FANCI;FANCD2;BRCA1;SSRP1;SUPT5H;MSH2;MDC1;POLR2H;SUPT16H;POLR2I;GTF2H1;POLR2G;POLR2F;ERCC2;POLR2D;CTDP1;POLR2L;ERCC3
Reactome_2022__APC:Cdc20 Mediated Degradation Of Cell Cycle Proteins Before Cycle Checkpoint Satisfied R-HSA-179419	0.522821	2.01371	0	0.000226311	0.045	33/68	26.18%	CDC20;UBE2S;UBE2C;BUB1B;MAD2L1;CDK1;NEK2;ANAPC7;ANAPC11;ANAPC5;CCNA2;PSMD13;RPS27A;ANAPC4;UBA52;PSMC4;PSMA4;PSMD2;BUB3;PSMA1;ANAPC1;PSMB9;PSMC5;PSMB1;PSMD8;PSMB3;PSMB2;PSMD11;CDC27;PSMA7;PSMD4;PSMC3;PSMD3
Reactome_2022__Late Phase Of HIV Life Cycle R-HSA-162599	0.481999	2.01229	0	0.000232155	0.0461	53/118	26.90%	RCC1;NUP85;SSRP1;NUP37;SUPT5H;NUP93;NUP43;RANBP1;NUP107;NUP155;NUP210;NUP188;TAF3;POLR2H;CHMP4B;NUP62;RAN;TBP;NCBP2;SUPT16H;RANGAP1;POLR2I;NUP205;AAAS;GTF2H1;RPS27A;POLR2G;UBA52;TAF4;POLR2F;XPO1;VPS37C;TAF11;PPIA;TAF10;ERCC2;POLR2D;CTDP1;POLR2L;ERCC3;VTA1;TAF5;POM121C;TAF12;POLR2J;TAF15;TAF6;SEC13;TAF9;GTF2A2;CHMP2A;NUP214;NEDD4L
Reactome_2022__Termination Of Translesion DNA Synthesis R-HSA-5656169	0.607765	2.01201	0	0.000231751	0.0462	14/31	18.10%	RFC4;POLD1;RFC5;PCNA;RFC2;RFC3;POLD3;POLE2;POLE3;RPS27A;UBA52;POLE;RPA3;POLE4
Reactome_2022__ERCC6 (CSB) And EHMT2 (G9a) Positively Regulate rRNA Expression R-HSA-427389	0.725706	2.00969	0.000148412	0.000236685	0.0473	11/15	21.49%	HDAC1;HDAC2;EHMT2;CBX3;RBBP7;MTA2;CHD4;MTA3;RBBP4;TTF1;CHD3
Reactome_2022__Cellular Response To Starvation R-HSA-9711097	0.473675	2.00763	0	0.000239934	0.0481	85/136	31.74%	RPS21;RPLP2;RPS16;RPS19;RPL36;RPL28;RPL27A;RPS5;RPLP1;RPS7;RPL9;RPL23A;RPS12;RPSA;RPL18A;RPS3;RPL35A;RPL38;RPL39L;RPS8;KPTN;DDIT3;RPS2;RPL18;EIF2S2;RPL37;RPS11;RPL13A;RPL27;RPS28;RPS15;RPS15A;RPL8;RPL32;RPL37A;RPS27A;RPS24;UBA52;RPS10;RPL5;RPLP0;RPL4;RPL35;RPS9;ATP6V1F;RPL11;RPS29;MLST8;ITFG2;RPS3A;RPS13;RRAGC;RPL23;RPL7A;RPL21;RPL14;RRAGD;RPL26;ATP6V0B;RPL29;RPS27;RPS14;RPS6;RPS4X;RPL19;RPL7;RPL6;RPS25;RPL31;RPL41;FAU;SEC13;ATF4;TRIB3;EIF2S3;RPS20;RPL12;NPRL2;RPL39;RPL30;RPL36A;SEH1L;RPL22L1;ATP6V1C2;RPS17
Reactome_2022__Gap-filling DNA Repair Synthesis And Ligation In GG-NER R-HSA-5696397	0.63695	2.00743	0.000141723	0.000240308	0.0485	16/25	18.10%	RFC4;POLD1;RFC5;PCNA;RFC2;RFC3;XRCC1;POLD3;POLE2;POLE3;LRIG3;RPS27A;UBA52;POLE;RPA3;POLE4
Reactome_2022__Interleukin-7 Signaling R-HSA-1266695	-0.579222	-2.00595	0.00130081	0.00447984	0.1458	12/20	17.02%	IRS2;STAT3;RAG1;PIK3R1;SOCS2;TSLP;STAT5B;IRS1;PIK3R3;JAK1;CISH;IL7
Reactome_2022__Common Pathway Of Fibrin Clot Formation R-HSA-140875	-0.578162	-2.0056	0.00130124	0.00442813	0.1461	11/20	10.12%	PROS1;FGA;THBD;F13B;FGB;FGG;F5;SERPINC1;PROC;F2R;F8
MSigDB_Hallmark_2020__UV Response Dn	-0.375387	-2.00224	0	0.00449929	0.1493	48/136	22.26%	INSIG1;FBLN5;TGFBR2;NR3C1;BHLHE40;BCKDHB;APBB2;DUSP1;DLC1;RND3;INPP4B;LDLR;PTEN;FHL2;MRPS31;FYN;IRS1;TGFBR3;PTPN21;PIK3R3;PDLIM5;IGFBP5;MAGI2;GRK5;KCNMA1;NR1D2;PTPRM;CDC42BPA;HAS2;KALRN;EFEMP1;PRKCE;MAP1B;RXRA;ATP2B4;MGLL;SIPA1L1;CAP2;NFKB1;MYC;PEX14;ITGB3;SYNE1;KIT;ATRN;PDGFRB;SDC2;MAPK14
Reactome_2022__Intrinsic Pathway Of Fibrin Clot Formation R-HSA-140837	-0.592801	-2.00216	0.00128824	0.00444165	0.1494	12/19	14.07%	PROS1;SERPING1;PRCP;F9;SERPINC1;VWF;F12;KLKB1;PROC;F8;KNG1;SERPIND1
Reactome_2022__PCNA-Dependent Long Patch Base Excision Repair R-HSA-5651801	0.662853	1.99951	0	0.000273792	0.0557	14/21	18.10%	RFC4;FEN1;POLD1;RFC5;PCNA;RFC2;RFC3;POLD3;POLE2;POLE3;POLG2;POLE;RPA3;POLE4
Reactome_2022__Orc1 Removal From Chromatin R-HSA-68949	0.531074	1.99936	0	0.000273586	0.0559	30/60	26.18%	CDT1;MCM7;MCM5;MCM8;MCM3;CDC6;MCM4;MCM6;CDK2;SKP2;CCNA2;PSMD13;RBX1;RPS27A;UBA52;PSMC4;PSMA4;PSMD2;PSMA1;PSMB9;PSMC5;PSMB1;PSMD8;PSMB3;PSMB2;PSMD11;PSMA7;PSMD4;PSMC3;PSMD3
Reactome_2022__HIV Life Cycle R-HSA-162587	0.468226	1.97952	0	0.000378498	0.0758	59/131	27.32%	RCC1;FEN1;NUP85;SSRP1;NUP37;SUPT5H;NUP93;NUP43;RANBP1;HMGA1;NUP107;NUP155;NUP210;NUP188;TAF3;POLR2H;CHMP4B;NUP62;PSIP1;RAN;TBP;NCBP2;SUPT16H;RANGAP1;POLR2I;XRCC6;NUP205;AAAS;GTF2H1;RPS27A;POLR2G;UBA52;TAF4;POLR2F;BANF1;XPO1;VPS37C;TAF11;PPIA;TAF10;ERCC2;POLR2D;CTDP1;POLR2L;ERCC3;VTA1;TAF5;POM121C;TAF12;POLR2J;TAF15;TAF6;SEC13;TAF9;GTF2A2;CHMP2A;NUP214;NEDD4L;XRCC4
Reactome_2022__Transcriptional Regulation By TP53 R-HSA-3700989	0.432353	1.97557	0	0.000405197	0.0815	97/309	18.31%	TPX2;BIRC5;CHEK1;CCNE1;CCNB1;RFC4;RBL1;FANCI;AURKB;FANCD2;RFC5;CDK1;BRCA1;EXO1;NDRG1;PCNA;CDK2;BARD1;SSRP1;CENPJ;CDC25C;SUPT5H;E2F8;HDAC1;MSH2;PRMT1;TOPBP1;RFC2;E2F7;HDAC2;RFC3;MDC1;E2F1;EHMT2;BLM;CASP2;TFDP1;CDKN2A;RBBP8;RNF34;CNOT10;TAF3;RAD9A;POLR2H;BRIP1;CNOT3;CCNE2;RBBP7;TBP;DYRK2;SUPT16H;AURKA;YWHAQ;POLR2I;BAX;CHEK2;MTA2;COX6B1;CCNA2;COX19;MAPKAPK5;GNPDA1;GTF2H1;RPS27A;CSNK2B;ARID3A;DNA2;POLR2G;E2F4;CHD4;UBA52;ATRIP;TAF4;TP73;POLR2F;PPP2R1A;ZNF385A;RBBP4;PCBP4;MOV10;MLST8;TAF11;ING5;ARTN;ZNF420;RPA3;RRAGC;CNOT2;YWHAH;CNOT6;TAF10;RMI1;ERCC2;CDK5R1;POLR2D;PPP1R13L;RRAGD
Reactome_2022__Transcription Of E2F Targets Under Negative Control By P107 (RBL1) And P130 (RBL2) In Complex With HDAC1 R-HSA-1362300	0.704968	1.97552	0.000147754	0.000403931	0.0815	10/16	12.85%	MYBL2;RBL1;CDK1;HDAC1;LIN9;E2F1;TFDP1;CCNA2;E2F4;RBBP4
Reactome_2022__Cdc20:Phospho-APC/C Mediated Degradation Of Cyclin A R-HSA-174184	0.514439	1.97363	0	0.000414881	0.0838	32/67	26.18%	CDC20;UBE2S;UBE2C;BUB1B;MAD2L1;CDK1;ANAPC7;ANAPC11;ANAPC5;CCNA2;PSMD13;RPS27A;ANAPC4;UBA52;PSMC4;PSMA4;PSMD2;BUB3;PSMA1;ANAPC1;PSMB9;PSMC5;PSMB1;PSMD8;PSMB3;PSMB2;PSMD11;CDC27;PSMA7;PSMD4;PSMC3;PSMD3
Reactome_2022__Drug ADME R-HSA-9748784	-0.405071	-1.97229	0	0.00579789	0.1907	33/83	14.98%	TPMT;CYP3A4;PON3;CNDP2;GLYATL1;ACSM2A;PCK1;UGT1A3;CES2;SLCO1B1;CYP2C9;GGT5;PON1;ACSM2B;UGT1A1;UGT2B15;CES1;ABCG2;SULT2A1;GLYAT;SLCO2B1;ACSM5;UGT1A4;UGT2B4;CYP2C8;ADH1A;CYP2E1;UGT2B10;SLCO1B3;UGT2B7;SLC22A1;ABCC2;XDH
KEGG_2021_Human__Folate biosynthesis	-0.558499	-1.96906	0.000643708	0.00588512	0.1956	12/21	14.58%	GPHN;MOCS2;QDPR;GCH1;PCBD2;ALPL;PAH;MOCOS;MOCS1;PCBD1;GGH;PTS
Reactome_2022__FOXO-mediated Transcription Of Oxidative Stress, Metabolic And Neuronal Genes R-HSA-9615017	-0.554786	-1.96853	0.00134003	0.00583905	0.1964	12/22	13.37%	FOXO1;IGFBP1;NR3C1;ATXN3;ABCA6;PLXNA4;PCK1;GLYAT;PPARGC1A;FBXO32;SIRT3;FOXO4
Reactome_2022__Translesion Synthesis By Y Family DNA Polymerases Bypasses Lesions On DNA Template R-HSA-110313	0.574199	1.95788	0.000135208	0.00052559	0.1057	15/36	18.10%	RFC4;POLD1;RFC5;PCNA;RFC2;RFC3;POLD3;POLE2;POLE3;RPS27A;UBA52;POLE;MAD2L2;RPA3;POLE4
Reactome_2022__Synthesis Of Bile Acids And Bile Salts Via 27-Hydroxycholesterol R-HSA-193807	-0.613949	-1.95132	0.00364409	0.00677359	0.2247	8/15	16.91%	CYP7B1;NCOA2;PTGIS;CYP8B1;CYP27A1;AKR1D1;RXRA;NR1H4
Reactome_2022__Protein Localization R-HSA-9609507	-0.365386	-1.94819	0	0.00686297	0.2301	51/144	17.66%	HSD17B4;LONP2;UBE2D3;MLYCD;SLC27A2;EHHADH;LDHD;NUDT7;PEX13;ACOX1;HSPA9;CYB5A;BAAT;ACAA1;PMPCB;HAO1;IDH1;ACOT2;GSTK1;FXN;PEX12;CRAT;PEX2;OTC;SLC25A13;EPHX2;ACOT4;ATAD1;HMGCL;PECR;PEX19;GLYAT;ALDH3A2;AMACR;ACBD5;VAMP2;UBB;DNAJC19;GRPEL1;PEX5;ACOX2;PIPOX;ACOX3;DAO;DECR2;PEX3;COQ2;USP9X;AGXT;PHYH;IDE
MSigDB_Hallmark_2020__Spermatogenesis	0.481615	1.94492	0	0.000635582	0.1275	23/93	8.38%	KIF2C;TKTL1;RFC4;CCNB2;TTK;EZH2;NCAPH;CDK1;BUB1;NEK2;DBF4;CNIH2;TOPBP1;CDKN3;TUBA3C;ELOVL3;COIL;PGS1;MLF1;PARP2;AURKA;RPL39L;DMC1
Reactome_2022__PIWI-interacting RNA (piRNA) Biogenesis R-HSA-5601884	0.63453	1.94055	0.000715103	0.000674685	0.1358	12/22	26.33%	POLR2H;POLR2I;POLR2G;MAEL;POLR2F;PIWIL4;POLR2D;TDRKH;POLR2L;POLR2J;MYBL1;TDRD9
Reactome_2022__APC/C:Cdh1 Mediated Degradation Of Cdc20 And APC/C:Cdh1 Targets In Late Mitosis/Early G1 R-HSA-174178	0.503445	1.93911	0	0.000688322	0.1381	32/69	26.18%	CDC20;UBE2S;PLK1;UBE2C;AURKB;PTTG1;SKP2;ANAPC7;ANAPC11;AURKA;ANAPC5;PSMD13;RPS27A;ANAPC4;UBA52;PSMC4;PSMA4;PSMD2;PSMA1;ANAPC1;PSMB9;PSMC5;PSMB1;PSMD8;PSMB3;PSMB2;PSMD11;CDC27;PSMA7;PSMD4;PSMC3;PSMD3
Reactome_2022__Aflatoxin Activation And Detoxification R-HSA-5423646	-0.575773	-1.93358	0.00191571	0.0077792	0.2584	12/18	22.97%	CYP3A4;CYP1A2;AKR7A3;MGST1;GGT5;MGST2;CYP2A13;MGST3;CYP3A5;AKR7L;DPEP1;ACY3
Reactome_2022__Translesion Synthesis By POLI R-HSA-5656121	0.67722	1.93218	0.000745045	0.000761333	0.1517	9/17	15.45%	RFC4;RFC5;PCNA;RFC2;RFC3;RPS27A;UBA52;MAD2L2;RPA3
Reactome_2022__Processive Synthesis On Lagging Strand R-HSA-69183	0.698356	1.93116	0.000300345	0.00076868	0.1535	9/15	9.94%	FEN1;POLD1;POLA2;PCNA;POLA1;PRIM2;POLD3;PRIM1;DNA2
Reactome_2022__RNA Polymerase I Promoter Clearance R-HSA-73854	0.544058	1.93046	0.000131579	0.000771811	0.1553	22/44	21.81%	HDAC1;HDAC2;EHMT2;CBX3;POLR2H;RBBP7;TBP;MTA2;GTF2H1;UBTF;CHD4;MTA3;MAPK3;KAT2A;POLR2F;RBBP4;TAF1B;ERCC2;TTF1;POLR2L;CHD3;ERCC3
Reactome_2022__RNA Polymerase I Transcription R-HSA-73864	0.544058	1.93046	0.000131579	0.000771811	0.1553	22/44	21.81%	HDAC1;HDAC2;EHMT2;CBX3;POLR2H;RBBP7;TBP;MTA2;GTF2H1;UBTF;CHD4;MTA3;MAPK3;KAT2A;POLR2F;RBBP4;TAF1B;ERCC2;TTF1;POLR2L;CHD3;ERCC3
Reactome_2022__Translesion Synthesis By REV1 R-HSA-110312	0.684808	1.92692	0.000896995	0.000805733	0.1627	9/16	15.45%	RFC4;RFC5;PCNA;RFC2;RFC3;RPS27A;UBA52;MAD2L2;RPA3
Reactome_2022__Abortive Elongation Of HIV-1 Transcript In Absence Of Tat R-HSA-167242	0.663443	1.92553	0.00043611	0.000823217	0.1658	11/18	28.60%	SUPT5H;POLR2H;NCBP2;POLR2I;POLR2G;POLR2F;POLR2D;CTDP1;POLR2L;POLR2J;GTF2F1
MSigDB_Hallmark_2020__Oxidative Phosphorylation	-0.349529	-1.92536	0	0.008226	0.272	66/180	22.23%	ETFDH;ACAT1;PDK4;ALAS1;SDHD;FDX1;NDUFS1;DECR1;DLST;ALDH6A1;PRDX3;ACADM;RETSAT;NNT;ECHS1;HSPA9;GOT2;CPT1A;ACAA2;ETFA;POR;CYB5A;SDHC;ACAA1;ACADVL;IDH1;HADHB;UQCRC2;OAT;MAOB;FH;AIFM1;FXN;ACADSB;SLC25A20;ISCU;OPA1;MRPS22;ATP6V1H;NDUFS2;SDHB;GRPEL1;BDH2;MRPL15;SUCLA2;DLD;ATP6V1G1;NDUFA5;MGST3;PDHB;PHYH;CYB5R3;IDH2;ISCA1;MFN2;MRPL34;HSD17B10;TIMM17A;ATP6V1D;MRPL35;ACO2;OGDH;SLC25A4;IDH3A;PDHX;MTRR
Reactome_2022__Platelet Degranulation R-HSA-114608	-0.376926	-1.92375	0	0.00824368	0.2756	40/113	15.53%	CLEC3B;TIMP3;SERPINA3;PROS1;SERPING1;VTI1B;CDC37L1;FGA;LAMP2;FGB;FGG;F5;MMRN1;ORM1;GAS6;PLG;VWF;HRG;ACTN2;APOOL;F8;PECAM1;CALM1;SCCPDH;TTR;ITIH3;SYTL4;PCDH7;FN1;SOD1;VEGFC;SERPINA1;APOH;THBS1;KNG1;IGF1;CLU;HABP4;ORM2;SERPINA4
KEGG_2021_Human__Oocyte meiosis	0.465234	1.91554	0	0.000948305	0.1883	32/105	13.89%	CDC20;CCNE1;PLK1;CCNB1;CCNB2;FBXO5;PTTG1;PKMYT1;MAD2L1;CDK1;BUB1;CDK2;CDC25C;PPP1CC;FBXO43;ANAPC7;ESPL1;ANAPC11;SMC1B;CCNE2;ITPR3;AURKA;ANAPC5;YWHAQ;RBX1;MAPK12;CALM3;ANAPC4;MAPK3;PPP2R1A;MAD2L2;ANAPC1
KEGG_2021_Human__Renin-angiotensin system	-0.571769	-1.91447	0.00324675	0.00888834	0.2946	9/18	28.38%	ENPEP;REN;PRCP;NLN;ACE2;ACE;AGTR1;MME;ATP6AP2
Reactome_2022__Golgi-to-ER Retrograde Transport R-HSA-8856688	0.463851	1.90996	0	0.00103063	0.2033	25/108	9.13%	KIF2C;KIF11;KIF23;KIF18B;KIF22;KIFC1;KIF18A;KIF4A;RACGAP1;PAFAH1B3;KIF15;CENPE;KIF20A;KIF20B;ARFGAP1;UBE2Z;DCTN5;KIF3C;KIF2A;KIF25;TMED3;RAB6B;DCTN2;KIF12;COPE
Reactome_2022__CDK-mediated Phosphorylation And Removal Of Cdc6 R-HSA-69017	0.497739	1.90888	0	0.00104089	0.2059	31/67	26.18%	CCNE1;UBE2S;UBE2C;CDC6;CDK2;ANAPC7;ANAPC11;CCNE2;ANAPC5;CCNA2;PSMD13;RPS27A;ANAPC4;UBA52;PSMC4;PSMA4;PSMD2;PSMA1;ANAPC1;PSMB9;PSMC5;PSMB1;PSMD8;PSMB3;PSMB2;PSMD11;CDC27;PSMA7;PSMD4;PSMC3;PSMD3
Reactome_2022__Cooperation Of Prefoldin And TriC/CCT In Actin And Tubulin Folding R-HSA-389958	0.594056	1.89799	0.00057323	0.00120031	0.2331	18/26	23.94%	TUBB;TUBA1B;PFDN4;TUBA1C;CCT6A;TUBA3C;CCT5;CCT7;CCT2;PFDN5;TCP1;CCT8;CCT3;TUBA4A;CCT4;TUBA1A;TUBB6;VBP1
Reactome_2022__RNA Polymerase III Transcription Initiation From Type 1 Promoter R-HSA-76061	0.591323	1.89391	0.000418936	0.00127189	0.2465	17/27	32.57%	GTF3C2;POLR2H;GTF3C6;TBP;POLR3C;POLR3K;POLR3F;POLR2F;GTF3C5;GTF3C1;POLR2L;GTF3A;GTF3C3;POLR3A;GTF3C4;POLR3D;POLR1D
Reactome_2022__Regulation Of PTEN Gene Transcription R-HSA-8943724	0.516566	1.89391	0.000128041	0.00126594	0.2465	25/53	23.03%	EZH2;KDM1A;CBX2;HDAC1;HDAC2;EED;RBBP7;SALL4;MTA2;SCMH1;SUZ12;CHD4;MTA3;MAPK3;RBBP4;MLST8;CBX8;RRAGC;HDAC7;RRAGD;CBX4;HDAC5;CHD3;PHC2;ATN1
Reactome_2022__Formation Of Tubulin Folding Intermediates By CCT/TriC R-HSA-389960	0.634979	1.89321	0.000885478	0.00127093	0.2481	15/20	23.70%	TUBB;TUBA1B;TUBA1C;CCT6A;TUBA3C;CCT5;CCT7;CCT2;TCP1;CCT8;CCT3;TUBA4A;CCT4;TUBA1A;TUBB6
Reactome_2022__HIV Infection R-HSA-162906	0.426906	1.89168	0	0.00128814	0.2517	89/208	28.66%	RCC1;FEN1;NUP85;SSRP1;NUP37;SUPT5H;NUP93;NUP43;RANBP1;HMGA1;NUP107;NUP155;NUP210;NUP188;TAF3;POLR2H;CHMP4B;KPNB1;NUP62;PSIP1;RAN;TBP;NCBP2;SUPT16H;RANGAP1;POLR2I;XRCC6;NUP205;AAAS;PSMD13;GTF2H1;RBX1;RPS27A;AP2S1;POLR2G;UBA52;PSMC4;TAF4;POLR2F;PSMA4;BANF1;PSMD2;AP2M1;XPO1;PSMA1;VPS37C;PSMB9;PSMC5;TAF11;PSMB1;PPIA;TAF10;ERCC2;POLR2D;PSMD8;AP2A2;CTDP1;PSMB3;SLC25A6;POLR2L;PSMB2;PACS1;PSMD11;ERCC3;VTA1;CD8B;APOBEC3G;TAF5;PSMA7;POM121C;PSMD4;TAF12;POLR2J;NPM1;TAF15;TAF6;SEC13;PSMC3;PSMD3;TAF9;GTF2A2;CHMP2A;NUP214;NEDD4L;XRCC4;PSMB4;GTF2F1;NUP160;PSMD14
Reactome_2022__NoRC Negatively Regulates rRNA Expression R-HSA-427413	0.538979	1.89065	0.000525279	0.00130196	0.2542	19/41	23.98%	DNMT1;HDAC1;HDAC2;POLR2H;DNMT3B;SAP30BP;SAP30;TBP;GTF2H1;UBTF;POLR2F;TAF1B;ERCC2;BAZ2A;SAP130;TTF1;POLR2L;ERCC3;TAF1D
Reactome_2022__Glycolysis R-HSA-70171	0.50085	1.88661	0	0.00136963	0.267	19/59	14.53%	NUP85;NUP37;NUP93;NUP43;PGP;NUP107;PFKFB4;NUP155;NUP210;NUP188;ENO1;NUP62;NUP205;AAAS;PFKP;GNPDA1;TPI1;PPP2R1A;ENO2
Reactome_2022__Host Interactions Of HIV Factors R-HSA-162909	0.450286	1.88574	0	0.00138331	0.2704	58/122	31.22%	RCC1;NUP85;NUP37;NUP93;NUP43;RANBP1;HMGA1;NUP107;NUP155;NUP210;NUP188;KPNB1;NUP62;PSIP1;RAN;RANGAP1;NUP205;AAAS;PSMD13;RBX1;RPS27A;AP2S1;UBA52;PSMC4;PSMA4;BANF1;PSMD2;AP2M1;XPO1;PSMA1;PSMB9;PSMC5;PSMB1;PPIA;PSMD8;AP2A2;PSMB3;SLC25A6;PSMB2;PACS1;PSMD11;CD8B;APOBEC3G;PSMA7;POM121C;PSMD4;NPM1;SEC13;PSMC3;PSMD3;NUP214;PSMB4;NUP160;PSMD14;AP1M2;AP1S3;TPR;SEH1L
Reactome_2022__Reproduction R-HSA-1474165	0.506435	1.88525	0	0.00138517	0.2719	20/57	15.45%	RAD51;BRCA2;PSMC3IP;LMNB1;BRCA1;TEX15;CDK2;ACD;RAD51C;BLM;CDK4;UBE2I;RBBP8;SMC1B;SYCP2;ZP3;IZUMO1;LMNA;ARTN;RPA3
Reactome_2022__Translesion Synthesis By POLK R-HSA-5655862	0.656202	1.8807	0.00117925	0.00147165	0.2867	9/17	15.45%	RFC4;RFC5;PCNA;RFC2;RFC3;RPS27A;UBA52;MAD2L2;RPA3
Reactome_2022__SUMOylation R-HSA-2990846	0.432057	1.87162	0	0.00166302	0.3183	74/164	28.07%	CDCA8;BIRC5;AURKB;TRIM28;NUP85;DNMT1;TOP2A;SAE1;BRCA1;PCNA;NUP37;CBX2;NUP93;HDAC1;NUP43;HDAC2;MDC1;NUP107;NUP155;UBA2;NUP210;BLM;INCENP;UBE2I;NUP188;CDKN2A;VHL;DNMT3A;DNMT3B;SENP1;NUP62;SUMO2;SAFB;AURKA;RANGAP1;NUP205;AAAS;IKBKE;SCMH1;TDG;CBX5;SUZ12;NR2C1;CTBP1;PARP1;NCOR2;CBX8;CASP8AP2;PIAS4;HDAC7;EID3;CBX4;MBD1;DDX17;CHD3;PHC2;ZNF131;PCGF2;POM121C;NOP58;HNRNPC;SMC3;TFAP2A;RAD21;NFKB2;NPM1;SEC13;PML;NUP214;XRCC4;DAXX;RNF2;SMC5;PIAS2
Reactome_2022__SUMOylation Of DNA Methylation Proteins R-HSA-4655427	0.676292	1.87113	0.00149076	0.00166535	0.3194	11/15	27.68%	DNMT1;CBX2;UBE2I;DNMT3A;DNMT3B;SCMH1;CBX8;CBX4;PHC2;PCGF2;RNF2
Reactome_2022__Cellular Senescence R-HSA-2559583	0.449792	1.87081	0	0.00166696	0.321	38/118	15.60%	CCNE1;UBE2S;UBE2C;EZH2;E2F2;LMNB1;CDK2;CBX2;CDKN2C;ACD;HMGA1;E2F1;EHMT2;ANAPC7;TFDP1;CDK4;CDKN2A;ANAPC11;EED;CCNE2;RBBP7;CDKN2D;ANAPC5;CCNA2;MAPKAPK5;SCMH1;HMGA2;RPS27A;ANAPC4;SUZ12;UBA52;MAPK3;RBBP4;MOV10;ANAPC1;CABIN1;ARTN;CBX8
Reactome_2022__FGFR2 Alternative Splicing R-HSA-6803529	0.594971	1.87081	0.00042343	0.00166025	0.3211	13/25	24.62%	HNRNPM;POLR2H;PTBP1;NCBP2;POLR2I;POLR2G;POLR2F;HNRNPA1;TIA1;HNRNPH1;POLR2D;POLR2L;POLR2J
Reactome_2022__RNA Polymerase III Transcription Initiation From Type 2 Promoter R-HSA-76066	0.588009	1.86774	0.00126103	0.00172429	0.3314	16/26	32.57%	GTF3C2;POLR2H;GTF3C6;TBP;POLR3C;POLR3K;POLR3F;POLR2F;GTF3C5;GTF3C1;POLR2L;GTF3C3;POLR3A;GTF3C4;POLR3D;POLR1D
Reactome_2022__Negative Epigenetic Regulation Of rRNA Expression R-HSA-5250941	0.522204	1.85871	0.000130719	0.0019402	0.3623	25/44	32.57%	DNMT1;HDAC1;HDAC2;POLR2H;DNMT3B;SAP30BP;SAP30;TBP;GTF2H1;UBTF;POLR2F;TAF1B;ERCC2;BAZ2A;SAP130;TTF1;SUV39H1;POLR2L;ERCC3;TAF1D;SUDS3;RRP8;SIN3A;CDK7;POLR1D
Reactome_2022__Prefoldin Mediated Transfer Of Substrate To CCT/TriC R-HSA-389957	0.590315	1.85348	0.00101112	0.00208278	0.3856	19/24	29.23%	TUBB;PFDN4;TUBA1C;CCT6A;TUBA3C;CCT5;CCT7;CCT2;PFDN5;TCP1;CCT8;CCT3;TUBA4A;CCT4;TUBA1A;TUBB6;VBP1;PFDN1;TUBB2B
Reactome_2022__RNA Polymerase I Transcription Initiation R-HSA-73762	0.528295	1.84776	0.000664982	0.00223943	0.4061	21/41	23.98%	HDAC1;HDAC2;EHMT2;POLR2H;RBBP7;TBP;MTA2;GTF2H1;UBTF;CHD4;MTA3;KAT2A;POLR2F;RBBP4;TAF1B;ERCC2;TTF1;POLR2L;CHD3;ERCC3;TAF1D
KEGG_2021_Human__Ribosome biogenesis in eukaryotes	0.478599	1.84186	0.000123487	0.00240319	0.426	31/67	23.82%	REXO5;FBL;NOP56;TCOF1;UTP18;UTP6;RAN;POP7;NXT1;RPP30;NAT10;GTPBP4;CSNK2B;POP1;EMG1;NVL;FBLL1;CSNK2A1;BMS1;GNL2;XPO1;RBM28;DKC1;EIF6;RPP25;POP4;RRP7A;POP5;WDR75;RPP38;NOP58
Reactome_2022__G1/S DNA Damage Checkpoints R-HSA-69615	0.485286	1.83959	0.000126358	0.00247208	0.4356	31/63	29.30%	CHEK1;CCNE1;CDC25A;CDK2;CDKN2A;CCNE2;CHEK2;CCNA2;PSMD13;RPS27A;UBA52;PSMC4;ZNF385A;PSMA4;PSMD2;PCBP4;PSMA1;PSMB9;PSMC5;PSMB1;PSMD8;PSMB3;PSMB2;PSMD11;PSMA7;PSMD4;PSMC3;PSMD3;PSMB4;PSMD14;PHF20
Reactome_2022__APC/C:Cdc20 Mediated Degradation Of Securin R-HSA-174154	0.483897	1.83828	0	0.00250913	0.4417	30/63	28.66%	CDC20;UBE2S;UBE2C;PTTG1;ANAPC7;ANAPC11;ANAPC5;PSMD13;RPS27A;ANAPC4;UBA52;PSMC4;PSMA4;PSMD2;PSMA1;ANAPC1;PSMB9;PSMC5;PSMB1;PSMD8;PSMB3;PSMB2;PSMD11;CDC27;PSMA7;PSMD4;PSMC3;PSMD3;PSMB4;PSMD14
KEGG_2021_Human__mRNA surveillance pathway	0.461985	1.82998	0.0002414	0.0027994	0.4783	33/84	24.88%	DAZAP1;PPP1CC;RNPS1;CPSF4;FUS;PPP2R2B;CSTF2;CPSF3;SYMPK;CPSF6;PPP2R3B;NCBP2;NXT1;ACIN1;EIF4A3;MSI2;MAGOH;SMG5;UPF3A;PPP2R1A;RBM8A;PABPC4;WDR33;PABPC1L;CSTF3;UPF3B;TARDBP;MAGOHB;MSI1;CPSF1;CASC3;FIP1L1;PPP1CA
Reactome_2022__Conversion From APC/C:Cdc20 To APC/C:Cdh1 In Late Anaphase R-HSA-176407	0.619528	1.82908	0.00145815	0.00281808	0.4809	8/19	13.89%	CDC20;UBE2S;UBE2C;ANAPC7;ANAPC11;ANAPC5;ANAPC4;ANAPC1
KEGG_2021_Human__Herpes simplex virus 1 infection	0.393176	1.82894	0	0.00281239	0.482	222/423	36.61%	ZNF93;ZNF90;ZNF530;PPP1CC;TRAF2;CARD9;ZNF519;ZNF486;ZNF273;ZNF85;ZNF473;ZNF107;ZNF133;ZNF714;HCFC1;ZNF792;EIF2B5;ZNF283;POU2F1;BAX;ZNF605;ZNF101;ZNF589;ZNF599;ZNF431;ZNF814;ZNF765;ZNF230;BAK1;ZNF195;IKBKE;ZNF100;ZNF43;ZNF222;ZNF737;ZNF764;ZNF404;ZNF713;ZNF257;ZNF248;ZNF461;ZNF578;IRF3;ZNF547;ZNF607;ITGA5;ZNF84;ZNF480;ZNF665;ZNF124;ZNF439;ZNF227;ZNF432;ZNF205;ZNF606;IFNGR2;ZNF226;IFNAR2;ZNF718;ZNF8;ZNF14;ZFP82;ZIK1;ZNF620;POU2F2;ZNF813;TAP1;SRC;ZNF727;ZNF26;ZNF300;ZNF701;ZNF211;HLA-DOB;ZNF420;ZNF550;ZNF552;EIF4EBP1;MAVS;ZNF256;ZNF780A;ZNF567;ZNF708;ZNF347;ZNF320;ZNF768;ZNF229;ZNF382;ZNF285;ZNF675;ZNF544;ZNF253;ZNF286A;ZFP92;ZNF506;ZNF785;ZNF415;ZNF223;EIF2B4;TRAF5;EIF2B1;ZNF761;ZNF570;ZNF45;ZNF383;ZNF610;ZNF221;ZNF430;ZNF587;ZNF267;ZNF630;ZNF514;HLA-DOA;SRPK1;ZNF419;ZNF490;ZNF169;MAP3K7;ZNF354C;ZNF780B;ZNF37A;ZNF845;ZNF528;ZNF282;OAS3;ZNF879;LTA;IFNG;ZNF416;ZNF853;ZNF234;ZNF682;ZNF135;ZNF83;ZNF793;ZNF224;ZNF766;ZNF749;PPP1CA;TSC1;ZNF180;ZNF468;ZNF30;ZNF600;PML;ZNF225;ZNF676;DAXX;ZNF284;ZNF302;ZNF233;HLA-DPB1;ZNF829;ZFP14;ZNF454;ZNF611;ZNF773;BAD;CASP3;ZNF543;ZNF549;STAT1;HLA-DMB;ZNF354A;ZNF772;ZNF529;ZNF841;ZNF624;ZNF74;ZNF324B;ZNF548;ZNF12;IRF7;TAB1;ZNF91;ZNF569;ZNF337;ZNF551;ZNF160;EIF2AK1;TNF;FASLG;ZNF667;ZNF418;ZNF559;HLA-G;ZNF782;ZNF763;ZNF613;ZNF426;ZFP30;ZNF585B;ZNF577;ZFP28;PIK3CD;ZNF689;ZNF677;HLA-DQB1;ZNF350;TAP2;ZNF596;ZNF669;ZNF555;ZNF554;CCL5;ZNF417;TNFRSF14;HLA-DQA1;SYK;ZNF99;ZNF44;IRF9;ZNF808;HLA-DRB1;IKBKB;ZNF2;ZNF334;ZNF670;ZNF585A;ZNF251;ZNF235;HLA-DRA
Reactome_2022__Role Of GTSE1 In G2/M Progression After G2 Checkpoint R-HSA-8852276	0.491466	1.82883	0.000382848	0.00280378	0.4823	27/56	28.66%	PLK1;CCNB1;CCNB2;GTSE1;CDK1;MAPRE1;PSMD13;RPS27A;UBA52;PSMC4;PSMA4;PSMD2;PSMA1;PSMB9;PSMC5;PSMB1;FKBPL;PSMD8;PSMB3;PSMB2;PSMD11;PSMA7;PSMD4;PSMC3;PSMD3;PSMB4;PSMD14
Reactome_2022__Formation Of Early Elongation Complex R-HSA-113418	0.571374	1.82512	0.00154213	0.00293368	0.4982	13/27	24.62%	SUPT5H;POLR2H;NCBP2;POLR2I;GTF2H1;POLR2G;POLR2F;ERCC2;POLR2D;CTDP1;POLR2L;ERCC3;POLR2J
Reactome_2022__SUMO E3 Ligases SUMOylate Target Proteins R-HSA-3108232	0.422988	1.82439	0	0.00294657	0.5008	71/158	28.07%	CDCA8;BIRC5;AURKB;TRIM28;NUP85;DNMT1;TOP2A;BRCA1;PCNA;NUP37;CBX2;NUP93;HDAC1;NUP43;HDAC2;MDC1;NUP107;NUP155;NUP210;BLM;INCENP;UBE2I;NUP188;CDKN2A;VHL;DNMT3A;DNMT3B;NUP62;SUMO2;SAFB;AURKA;RANGAP1;NUP205;AAAS;IKBKE;SCMH1;TDG;CBX5;SUZ12;NR2C1;CTBP1;PARP1;NCOR2;CBX8;CASP8AP2;PIAS4;HDAC7;EID3;CBX4;MBD1;DDX17;CHD3;PHC2;ZNF131;PCGF2;POM121C;NOP58;HNRNPC;SMC3;TFAP2A;RAD21;NFKB2;NPM1;SEC13;PML;NUP214;XRCC4;DAXX;RNF2;SMC5;PIAS2
Reactome_2022__Carboxyterminal Post-Translational Modifications Of Tubulin R-HSA-8955332	0.572771	1.81842	0.00156651	0.0031661	0.5259	14/26	29.40%	TUBB;TUBA1B;TUBA1C;TUBA3C;AGBL5;TTLL4;TTLL6;TUBA1A;LRRC49;TUBB6;TTLL3;TTLL1;TUBB2B;AGBL3
Reactome_2022__RNA Polymerase III Transcription Initiation R-HSA-76046	0.535706	1.81677	0.00081114	0.00322208	0.5318	21/35	32.57%	GTF3C2;POLR2H;GTF3C6;TBP;POLR3C;POU2F1;POLR3K;POLR3F;POLR2F;GTF3C5;GTF3C1;POLR2L;SNAPC5;SNAPC4;GTF3A;GTF3C3;POLR3A;BRF2;GTF3C4;POLR3D;POLR1D
Reactome_2022__Transcription Of HIV Genome R-HSA-167172	0.486987	1.81335	0.000254065	0.00335294	0.5454	26/58	26.28%	SSRP1;SUPT5H;TAF3;POLR2H;TBP;NCBP2;SUPT16H;POLR2I;GTF2H1;POLR2G;TAF4;POLR2F;TAF11;TAF10;ERCC2;POLR2D;CTDP1;POLR2L;ERCC3;TAF5;TAF12;POLR2J;TAF15;TAF6;TAF9;GTF2A2
MSigDB_Hallmark_2020__Myc Targets V2	0.488063	1.81094	0.000637267	0.00343474	0.5539	20/56	15.13%	PLK1;MCM5;PLK4;MCM4;NOP56;TCOF1;MRTO4;PA2G4;CDK4;CBX3;DCTPP1;PES1;SRM;RRP12;EXOSC5;PPAN;NOC4L;SLC29A2;RRP9;TBRG4
Reactome_2022__RNA Polymerase II Pre-transcription Events R-HSA-674695	0.472366	1.80714	0.000246579	0.00360085	0.5713	30/68	26.28%	SSRP1;SUPT5H;TAF3;POLR2H;TBP;NCBP2;SUPT16H;POLR2I;DMAP1;GTF2H1;PAF1;POLR2G;TAF4;POLR2F;TAF11;TAF10;ERCC2;POLR2D;MLLT3;SUPT6H;CTDP1;POLR2L;ERCC3;TAF5;TAF12;POLR2J;TAF15;TAF6;TAF9;GTF2A2
Reactome_2022__Pausing And Recovery Of Tat-mediated HIV Elongation R-HSA-167238	0.591985	1.80642	0.00242788	0.00361804	0.5734	11/22	24.62%	SSRP1;SUPT5H;POLR2H;SUPT16H;POLR2I;POLR2G;POLR2F;POLR2D;CTDP1;POLR2L;POLR2J
Reactome_2022__RMTs Methylate Histone Arginines R-HSA-3214858	0.558372	1.80412	0.00152651	0.00370793	0.5835	13/28	19.77%	SMARCD1;PRMT1;CDK4;SMARCD3;DNMT3A;SMARCB1;SMARCA4;RBBP7;RPS2;ACTL6A;WDR77;SMARCC1;PRMT3
Reactome_2022__Sealing Of Nuclear Envelope (NE) By ESCRT-III R-HSA-9668328	0.600172	1.80365	0.00287728	0.00371757	0.5855	12/21	29.23%	TUBB;TUBA1B;CHMP4B;TUBA1C;TUBA3C;CC2D1B;LEMD2;TUBA4A;TUBA1A;TUBB6;CHMP2A;TUBB2B
Reactome_2022__Oxidative Stress Induced Senescence R-HSA-2559580	0.482204	1.80222	0.000508066	0.00376625	0.5896	25/59	23.27%	EZH2;E2F2;CBX2;CDKN2C;E2F1;TFDP1;CDK4;CDKN2A;EED;RBBP7;CDKN2D;MAPKAPK5;SCMH1;RPS27A;SUZ12;UBA52;MAPK3;RBBP4;MOV10;CBX8;MAP4K4;CBX4;PHC2;E2F3;CDKN2B
Reactome_2022__HIV Elongation Arrest And Recovery R-HSA-167287	0.578362	1.8018	0.00253879	0.00377244	0.5916	11/24	24.62%	SSRP1;SUPT5H;POLR2H;SUPT16H;POLR2I;POLR2G;POLR2F;POLR2D;CTDP1;POLR2L;POLR2J
Reactome_2022__DNA Double Strand Break Response R-HSA-5693606	0.520119	1.80006	0.000809607	0.00383773	0.5984	18/38	25.99%	BRCA1;KPNA2;BARD1;MDC1;UBE2I;CHEK2;RNF8;RPS27A;UBA52;EYA3;ARTN;PIAS4;PPP5C;UBE2N;UBXN1;BAZ1B;EYA4;APBB1
Reactome_2022__DNA Damage/Telomere Stress Induced Senescence R-HSA-2559586	0.565575	1.79882	0.0027828	0.00388411	0.6031	10/26	14.63%	CCNE1;LMNB1;CDK2;ACD;HMGA1;CCNE2;CCNA2;HMGA2;CABIN1;ARTN
KEGG_2021_Human__Progesterone-mediated oocyte maturation	0.45407	1.79625	0	0.00400122	0.6153	22/81	13.89%	KIF22;PLK1;CCNB1;CCNB2;CDC25B;PKMYT1;MAD2L1;CDC25A;CDK1;BUB1;CDK2;CDC25C;ANAPC7;ANAPC11;AURKA;ANAPC5;CCNA2;MAPK12;ANAPC4;MAPK3;MAD2L2;ANAPC1
Reactome_2022__Formation Of HIV-1 Elongation Complex Containing HIV-1 Tat R-HSA-167200	0.53842	1.7952	0.00205283	0.00403513	0.6205	15/33	24.62%	SSRP1;SUPT5H;POLR2H;NCBP2;SUPT16H;POLR2I;GTF2H1;POLR2G;POLR2F;ERCC2;POLR2D;CTDP1;POLR2L;ERCC3;POLR2J
Reactome_2022__Formation Of HIV Elongation Complex In Absence Of HIV Tat R-HSA-167152	0.529308	1.78982	0.00230165	0.00428257	0.6402	15/35	24.62%	SSRP1;SUPT5H;POLR2H;NCBP2;SUPT16H;POLR2I;GTF2H1;POLR2G;POLR2F;ERCC2;POLR2D;CTDP1;POLR2L;ERCC3;POLR2J
Reactome_2022__Translesion Synthesis By POLH R-HSA-110320	0.622115	1.78422	0.00398642	0.00456795	0.661	8/17	15.45%	RFC4;RFC5;PCNA;RFC2;RFC3;RPS27A;UBA52;RPA3
Reactome_2022__HCMV Early Events R-HSA-9609690	0.469699	1.78329	0.000751221	0.00460566	0.667	17/63	7.69%	EZH2;TRIM28;NUP85;CBX1;RRM1;NUP37;NUP93;NUP43;NUP107;NUP155;NUP210;NUP188;EED;NUP62;RBBP7;NUP205;AAAS
KEGG_2021_Human__RNA polymerase	0.552349	1.77927	0.00253879	0.00481144	0.6845	15/28	33.27%	POLR2H;POLR3C;POLR2I;POLR3K;POLR3F;POLR2G;POLR2F;POLR2D;POLR2L;POLR2J;POLR3A;POLR2J3;POLR3D;POLR1D;POLR1C
Reactome_2022__HIV Transcription Initiation R-HSA-167161	0.500439	1.77736	0.00130907	0.00490674	0.6918	21/44	26.28%	TAF3;POLR2H;TBP;POLR2I;GTF2H1;POLR2G;TAF4;POLR2F;TAF11;TAF10;ERCC2;POLR2D;POLR2L;ERCC3;TAF5;TAF12;POLR2J;TAF15;TAF6;TAF9;GTF2A2
Reactome_2022__Aberrant Regulation Of Mitotic Exit In Cancer Due To RB1 Defects R-HSA-9687136	0.601477	1.76952	0.00264123	0.00538314	0.7234	8/19	13.89%	UBE2S;UBE2C;SKP2;ANAPC7;ANAPC11;ANAPC5;ANAPC4;ANAPC1
Reactome_2022__UCH Proteinases R-HSA-5689603	0.448994	1.76773	0.000490617	0.00549025	0.7306	35/79	26.18%	UCHL1;BARD1;MCRS1;TFPT;HCFC1;ASXL1;FOXK1;PSMD13;ACTL6A;RPS27A;RUVBL1;FOXK2;UBA52;PSMC4;TGFB1;PSMA4;PSMD2;PSMA1;PSMB9;PSMC5;INO80C;PSMB1;NFRKB;PSMD8;PSMB3;UCHL3;PSMB2;PSMD11;ACTR5;ADRM1;PSMA7;PSMD4;NEDD8;PSMC3;PSMD3
KEGG_2021_Human__Bladder cancer	0.504448	1.76227	0.00186269	0.00585133	0.7523	16/40	22.26%	E2F2;HRAS;E2F1;CDK4;CDKN2A;FGFR3;MMP1;MAPK3;RASSF1;SRC;MAP2K2;UPK3A;DAPK3;VEGFA;NRAS;E2F3
Reactome_2022__Formation Of RNA Pol II Elongation Complex R-HSA-112382	0.488138	1.75219	0.00154959	0.00658141	0.7938	18/47	21.81%	SSRP1;SUPT5H;POLR2H;NCBP2;SUPT16H;POLR2I;DMAP1;GTF2H1;PAF1;POLR2G;POLR2F;ERCC2;POLR2D;MLLT3;SUPT6H;CTDP1;POLR2L;ERCC3
Reactome_2022__HCMV Late Events R-HSA-9610379	0.472134	1.75033	0.00165626	0.00670384	0.8002	15/55	7.69%	NUP85;RRM1;NUP37;NUP93;TRMU;NUP43;NUP107;NUP155;NUP210;NUP188;CHMP4B;NUP62;NUP205;SNF8;AAAS
Reactome_2022__Defective Intrinsic Pathway For Apoptosis R-HSA-9734009	0.564125	1.74521	0.00471631	0.00708908	0.8162	5/23	3.75%	CDC25B;CDC25A;LMNB1;CDC25C;CDKN2A
Reactome_2022__SCF(Skp2)-mediated Degradation Of P27/P21 R-HSA-187577	0.465757	1.73983	0.00114112	0.00750446	0.8338	27/57	28.66%	CCNE1;CDK2;SKP2;CDK4;CKS1B;CCNE2;CCNA2;PSMD13;RPS27A;UBA52;PSMC4;PSMA4;PSMD2;PSMA1;PSMB9;PSMC5;PSMB1;PSMD8;PSMB3;PSMB2;PSMD11;PSMA7;PSMD4;PSMC3;PSMD3;PSMB4;PSMD14
Reactome_2022__ISG15 Antiviral Mechanism R-HSA-1169408	0.447654	1.73762	0.000863878	0.0076729	0.8404	19/71	12.11%	NUP85;KPNA2;NUP37;NUP93;NUP43;NUP107;NUP155;NUP210;NUP188;KPNB1;NUP62;NUP205;AAAS;EIF4A3;RPS27A;IRF3;MX2;UBA52;MAPK3
Reactome_2022__Translation R-HSA-72766	0.38515	1.73701	0	0.00769943	0.8427	137/254	34.66%	EIF3B;RPS21;RPLP2;RPS16;RPS19;RPL36;RPL28;RPL27A;RPS5;RPLP1;RPS7;RPL9;RPL23A;RPS12;RPSA;RPL18A;RPS3;RPL35A;RPL38;SEC61G;EIF2B5;RPL39L;MRPL17;RPS8;RPS2;RPL18;EEF1E1;FARSB;EIF2S2;RPL37;MRPS23;RPS11;RPL13A;RPL27;RPS28;RPS15;RPS15A;MRPL47;RPL8;RPL32;RPL37A;EIF3K;RPS27A;MRPL12;EIF3D;RPS24;MRPL9;UBA52;SSR2;GADD45GIP1;RPS10;RPL5;RPLP0;MRPL11;RPL4;RPL35;ERAL1;SRP68;RPS9;RPL11;MRPL52;RPS29;DDOST;RPS3A;RPS13;QARS1;MRPS34;SARS2;EIF4EBP1;RPL23;EIF3F;RPN2;RPL7A;MRPL38;RPL21;RPL14;RPL26;EIF2B4;EIF3I;RPL29;EIF2B1;RPS27;MRPL23;DLGAP3;MRPL18;MRPS26;RPS14;RPS6;RPS4X;MRPL14;RPL19;MRPL33;RPL7;RPL6;EIF3G;RPS25;MRPL10;RPL31;RPL41;MRPL48;FAU;EEF1B2;EIF3M;RARS2;AARS2;TRMT112;MRPL21;DARS2;EIF2S3;MRPS15;RPS20;RPL12;SEC11A;MRPL42;MRPL51;RPL39;RPL30;EIF5B;RPL36A;CHCHD1;RPL22L1;SEC61A1;PARS2;AURKAIP1;RPS17;FARSA;SSR4;SRPRB;MRPL55;SPCS2;MRPL20;RPL3;MRPS7;MTRF1L;DTD1;RPL10A;MRPL43
Reactome_2022__HDACs Deacetylate Histones R-HSA-3214815	0.527065	1.73644	0.00440044	0.00771846	0.8445	12/31	15.55%	KDM1A;HDAC1;HDAC2;PHF21A;RBBP7;SAP30;MTA2;CHD4;MTA3;RBBP4;HDAC10;NCOR2
Reactome_2022__Chromatin Modifying Enzymes R-HSA-3247509	0.399862	1.73515	0	0.00781268	0.8487	61/168	25.11%	EZH2;KDM1A;SUV39H2;SMARCD1;MCRS1;HDAC1;PRMT1;HDAC2;EHMT2;YEATS2;CDK4;VPS72;JMJD6;DOT1L;SMARCD3;DNMT3A;EED;SMARCB1;PHF21A;SMARCA4;RBBP7;SAP30;HCFC1;DR1;MTA2;RPS2;SUPT7L;DMAP1;ACTL6A;RUVBL1;MORF4L1;SUPT3H;SUZ12;CHD4;MTA3;KAT2A;RBBP4;RUVBL2;WDR77;ING5;SETD1A;HDAC10;NCOR2;TAF10;SMARCC1;SETDB1;HAT1;SAP130;PRMT3;SUV39H1;CHD3;ATXN7L3;EP400;SMYD3;TADA2A;TAF12;TADA3;TRRAP;HMG20B;NFKB2;BRD8
Reactome_2022__Processing Of Intronless Pre-mRNAs R-HSA-77595	0.580843	1.734	0.00585129	0.00788156	0.8516	10/20	24.38%	CPSF4;CSTF2;CPSF3;SYMPK;CPSF6;NCBP2;WDR33;CSTF3;CPSF1;FIP1L1
Reactome_2022__Recruitment And ATM-mediated Phosphorylation Of Repair And Signal Proteins At DNA Double Strand Breaks R-HSA-5693565	0.502242	1.73268	0.00215895	0.00796235	0.8564	17/37	25.99%	BRCA1;BARD1;MDC1;UBE2I;CHEK2;RNF8;RPS27A;UBA52;EYA3;ARTN;PIAS4;PPP5C;UBE2N;UBXN1;BAZ1B;EYA4;APBB1
Reactome_2022__p53-Dependent G1 DNA Damage Response R-HSA-69563	0.459043	1.73171	0.00139082	0.0080342	0.8585	29/61	29.30%	CCNE1;CDK2;CDKN2A;CCNE2;CHEK2;CCNA2;PSMD13;RPS27A;UBA52;PSMC4;ZNF385A;PSMA4;PSMD2;PCBP4;PSMA1;PSMB9;PSMC5;PSMB1;PSMD8;PSMB3;PSMB2;PSMD11;PSMA7;PSMD4;PSMC3;PSMD3;PSMB4;PSMD14;PHF20
Reactome_2022__Post-chaperonin Tubulin Folding Pathway R-HSA-389977	0.604857	1.72868	0.00638172	0.0082892	0.8663	9/17	23.70%	TUBB;TUBA1B;TUBA1C;TUBA3C;ARL2;TBCB;TUBA4A;TUBA1A;TUBB6
Reactome_2022__Cyclin A:Cdk2-associated Events At S Phase Entry R-HSA-69656	0.435683	1.72432	0.000241575	0.0086765	0.8785	31/82	23.81%	CCNE1;CDC25B;CDC25A;CDK2;LIN9;SKP2;E2F1;TFDP1;CDK4;CKS1B;CCNE2;CCNA2;PSMD13;RPS27A;E2F4;UBA52;PSMC4;RBBP4;PSMA4;PSMD2;PSMA1;PSMB9;PSMC5;PSMB1;LIN37;PSMD8;PSMB3;PSMB2;PSMD11;PSMA7;PSMD4
Reactome_2022__HCMV Infection R-HSA-9609646	0.431552	1.71642	0.000722109	0.00945806	0.898	20/85	7.69%	EZH2;TRIM28;NUP85;CBX1;RRM1;NUP37;NUP93;TRMU;NUP43;NUP107;NUP155;NUP210;NUP188;CHMP4B;EED;NUP62;RBBP7;NUP205;SNF8;AAAS
Reactome_2022__Senescence-Associated Secretory Phenotype (SASP) R-HSA-2559582	0.475689	1.71311	0.00208496	0.00978671	0.9057	17/48	13.89%	UBE2S;UBE2C;CDK2;CDKN2C;EHMT2;ANAPC7;CDK4;CDKN2A;ANAPC11;CDKN2D;ANAPC5;CCNA2;RPS27A;ANAPC4;UBA52;MAPK3;ANAPC1

### Sheet: LUAD
Term	ES	NES	NOM p-val	FDR q-val	FWER p-val	Tag %	Gene %	Lead_genes
MSigDB_Hallmark_2020__E2F Targets	0.831832	3.51693	0	0	0	144/185	9.92%	PLK4;DSCC1;MCM7;RACGAP1;AURKA;CDC25A;MCM4;CENPE;ESPL1;CDCA3;RFC3;CHEK1;TIMELESS;BUB1B;RAD51AP1;SPC25;AURKB;PLK1;CDCA8;TMPO;TACC3;GINS4;SPAG5;CDKN3;DEPDC1;ATAD2;CDK1;KIF4A;MCM2;KIF18B;CDC20;LMNB1;KIF2C;DLGAP5;NCAPD2;MELK;MAD2L1;EZH2;CSE1L;RANBP1;SPC24;HMGB2;MKI67;KPNA2;MYBL2;POLE;MTHFD2;PCNA;MCM6;TRIP13;BIRC5;TOP2A;ASF1B;UBE2S;BRCA2;BRCA1;UNG;HELLS;RRM2;NUP205;PRKDC;PSMC3IP;GINS1;DIAPH3;KIF22;SUV39H1;POLA2;SSRP1;UBE2T;CHEK2;LYAR;EED;HMMR;GINS3;CCNB2;TCF19;CENPM;DNMT1;MSH2;PAICS;RFC2;HMGA1;E2F8;SNRPB;NOP56;STMN1;CKS1B;POLD3;TIPIN;POP7;RAD21;CKS2;TUBG1;SMC3;SMC4;TBRG4;DEK;PA2G4;LBR;TRA2B;TFRC;PTTG1;TK1;MCM5;NUP153;RAN;NASP;BARD1;MCM3;SLBP;TUBB;CDKN2C;NUP107;RBBP7;USP1;CCNE1;PRIM2;LIG1;POLD2;ILF3;ZW10;DONSON;NOLC1;NME1;NBN;SYNCRIP;EIF2S1;STAG1;HNRNPD;SMC6;DCTPP1;RPA3;DCK;DCLRE1B;POLD1;CBX5;PSIP1;RAD51C;XPO1;ANP32E;PRPS1;CDKN2A;EXOSC8;PMS2
MSigDB_Hallmark_2020__G2-M Checkpoint	0.777368	3.27275	0	0	0	110/182	7.96%	FBXO5;PLK4;CCNA2;INCENP;RACGAP1;AURKA;CDC25A;DBF4;CENPE;ESPL1;BUB1;CHEK1;KIF15;TPX2;TROAP;AURKB;PLK1;TMPO;CDC45;TACC3;KIF11;CDKN3;CDK1;KIF4A;POLQ;TTK;MCM2;NDC80;CDC20;LMNB1;CENPA;KIF2C;CHAF1A;RAD54L;E2F2;MAD2L1;EZH2;NEK2;STIL;MKI67;KPNA2;MYBL2;CENPF;POLE;CCNF;MCM6;KIF23;GINS2;BIRC5;CDC6;EXO1;TOP2A;RBL1;UBE2S;PBK;KIF20B;CDC7;BRCA2;TRAIP;E2F1;PRC1;SMC2;KIF22;SUV39H1;UBE2C;DTYMK;POLA2;SNRPD1;HMMR;CCNB2;SLC7A5;DKC1;HMGA1;STMN1;CKS1B;BUB3;RAD21;CKS2;SMC4;LBR;TRA2B;SLC38A1;PTTG1;MCM5;PRMT5;NASP;BARD1;MCM3;CDKN2C;PRIM2;TFDP1;E2F3;ILF3;SAP30;UCK2;CASP8AP2;CDC27;KPNB1;SLC7A1;NOLC1;NCL;FANCC;ATF5;SYNCRIP;ODF2;STAG1;HNRNPD;LIG3;TNPO2;CBX1
MSigDB_Hallmark_2020__Myc Targets V1	0.71242	3.01323	0	0	0	133/188	18.98%	CCNA2;MCM7;MCM4;CDC45;MCM2;CDC20;RFC4;CDK2;MAD2L1;RANBP1;KPNA2;PCNA;MCM6;XPOT;TYMS;SNRPD1;HSPD1;TCP1;EIF2S2;HDAC2;NOP56;BUB3;VDAC3;AIMP2;PSMD14;RRM1;DEK;ABCE1;SSB;PA2G4;TRA2B;SNRPA1;IFRD1;MCM5;RAN;UBA2;CCT5;HPRT1;SRM;HSPE1;USP1;EIF3B;CYC1;TFDP1;POLD2;PSMA7;PSMD1;HNRNPR;PWP1;KPNB1;NCBP1;ILF2;COPS5;PSMD3;NOLC1;NME1;HNRNPA2B1;FBL;SYNCRIP;EIF2S1;CAD;PSMC4;DDX21;CCT4;SRPK1;TRIM28;CBX3;HNRNPD;SNRPA;CLNS1A;PHB2;PPM1G;RUVBL2;SNRPG;SSBP1;CSTF2;MRPL9;SERBP1;CCT7;XPO1;PSMB2;SET;ERH;PPIA;PRPS2;PTGES3;PSMA4;SNRPD2;VDAC1;DDX18;CCT3;LSM7;PSMD7;EIF3J;YWHAQ;HNRNPC;APEX1;PSMC6;POLE3;TXNL4A;PHB;PSMB3;CUL1;PSMD8;VBP1;C1QBP;TARDBP;PRDX4;HDGF;ACP1;LSM2;CDK4;PGK1;EIF4E;PABPC1;GOT2;UBE2L3;DHX15;GNL3;HNRNPA3;DUT;CNBP;RAD23B;COX5A;SLC25A3;NCBP2;PRDX3;STARD7;NOP16;RNPS1;RRP9;NDUFAB1;SNRPB2
Reactome_2022__Cell Cycle Checkpoints R-HSA-69620	0.696192	2.99782	0	0	0	129/228	13.44%	CCNA2;INCENP;MCM7;CDC25A;MCM4;DBF4;CENPE;RFC3;BUB1;CHEK1;BUB1B;SPC25;AURKB;TOPBP1;PLK1;CDCA8;CDC45;CLSPN;CCNE2;CDK1;CENPI;BLM;ERCC6L;NDC80;CDC20;MCM10;CENPA;KIF2C;RFC4;SKA1;CCNB1;NUF2;CDK2;MAD2L1;RFC5;SPC24;CENPN;CENPF;CENPL;ZWILCH;MCM6;CENPO;BIRC5;CDC6;EXO1;ZWINT;UBE2S;GTSE1;CDC7;BRCA1;KNTC1;CENPK;PKMYT1;DSN1;CENPH;CDC25C;CKAP5;UBE2C;CHEK2;KIF18A;DNA2;ANAPC7;PPP2R1B;CCNB2;CENPM;MCM8;RFC2;UBE2V2;NUP37;ANAPC5;PSME4;BUB3;CENPQ;PPP1CC;PSMD14;PSMD2;MCM5;MDC1;PSMD11;MAPRE1;ANAPC1;BARD1;MCM3;CENPP;TOP3A;NUP107;PSMB5;BRIP1;RCC2;CCNE1;PSMA7;SEH1L;RMI1;ARTN;ZW10;CDC27;PSMD3;UBE2N;NUP85;PSMC4;NUP43;RPA3;PSMB6;YWHAZ;SKA2;XPO1;PSMC1;PSMB2;PSME2;CDKN2A;DYNLL1;PSMD12;PSMA4;PSMB4;YWHAG;PSMC2;PSMA5;PSMD7;RANGAP1;YWHAQ;RAD9A;PSMC6;PSME3;NUP160;PSMB1;PSMD9;PSMB3;PSMD8;POLR1B
Reactome_2022__Cell Cycle, Mitotic R-HSA-69278	0.660088	2.95725	0	0	0	235/448	15.96%	FBXO5;PLK4;CCNA2;INCENP;MCM7;AURKA;NCAPH;CDC25A;MCM4;NCAPG;DBF4;CDCA5;CENPE;ESPL1;RFC3;BUB1;TPX2;BUB1B;SPC25;POLE2;FOXM1;AURKB;PLK1;CDCA8;TMPO;CDC45;GINS4;CCNE2;CDK1;CENPI;NCAPG2;NCAPD3;ERCC6L;NDC80;CDC20;MCM10;ESCO2;VRK1;LMNB1;CENPA;KIF2C;FEN1;RFC4;NCAPD2;SKA1;CCNB1;SKP2;E2F2;NUF2;CDK2;MAD2L1;KIF20A;NEK2;RFC5;SPC24;CDT1;MYBL2;CENPN;CENPF;POLE;CENPL;PCNA;ZWILCH;MCM6;KIF23;GINS2;CENPO;BIRC5;CDC6;TOP2A;ZWINT;PRIM1;RBL1;UBE2S;GTSE1;CDC7;MASTL;KNTC1;RRM2;CENPK;NUP205;PKMYT1;GINS1;E2F1;CEP78;DSN1;CENPH;CDC25C;CKAP5;TYMS;UBE2C;POLA2;TUBA1B;KIF18A;HMMR;DNA2;ANAPC7;GINS3;PPP2R1B;CCNB2;CENPM;MCM8;GMNN;HAUS6;RFC2;NUP37;NUP155;LIN9;CKS1B;POLD3;TUBA1C;ANAPC5;PSME4;BUB3;RAD21;TUBG1;CENPQ;PPP1CC;CEP152;PSMD14;SMC3;SMC4;LBR;LIN54;PTTG1;TK1;PSMD2;MCM5;NUP153;PHF8;NEDD1;PSMD11;RAN;MAPRE1;ANAPC1;MCM3;CENPP;TUBA3C;TUBB;CDKN2C;NUP107;PSMB5;CDKN2D;RCC2;CCNE1;PRIM2;TFDP1;POLD2;TUBB2B;PSMA7;SEH1L;E2F3;CEP135;VRK2;HAUS8;ZW10;CDC27;KPNB1;PPP1R12A;PSMD3;PPME1;NUP85;POLA1;NUP35;ODF2;NUP54;PSMC4;NUP210;BANF1;E2F6;HSP90AA1;CEP250;NUP43;NUP93;RPA3;PSMB6;POLD1;CEP72;SKA2;DHFR;XPO1;PSMC1;PSMB2;E2F5;SET;PSME2;CDKN2A;DYNLL1;PSMD12;CENPJ;E2F4;CEP76;PSMA4;PSMB4;YWHAG;SMC1A;PSMC2;PSMA5;PSMD7;PPP2R3B;RANGAP1;GSK3B;RCC1;NUP62;HAUS2;PSMC6;DCTN2;PSME3;TFDP2;POLE3;NUP160;AAAS;AKT3;NUP188;PSMB1;PSMD9;PSMB3;CUL1;PSMD8;POLR1B;HAUS1;MNAT1;PSMC3;CDK4;HAUS3;POM121;TUBGCP3;ITGB3BP;DYNC1I1;PSMB7;FKBPL;AKT2;CLIP1;LIN52;AHCTF1
Reactome_2022__DNA Replication R-HSA-69306	0.732248	2.94562	0	0	0	74/116	13.44%	CCNA2;MCM7;MCM4;DBF4;RFC3;POLE2;CDC45;GINS4;CCNE2;MCM10;FEN1;RFC4;SKP2;CDK2;RFC5;CDT1;POLE;PCNA;MCM6;GINS2;CDC6;PRIM1;UBE2S;CDC7;GINS1;UBE2C;POLA2;DNA2;ANAPC7;GINS3;MCM8;GMNN;RFC2;POLD3;ANAPC5;PSME4;PSMD14;PSMD2;MCM5;PSMD11;KPNA1;ANAPC1;MCM3;PSMB5;CCNE1;PRIM2;POLD2;PSMA7;CDC27;KPNB1;PSMD3;POLA1;PSMC4;RPA3;PSMB6;POLD1;PSMC1;PSMB2;PSME2;PSMD12;PSMA4;PSMB4;PSMC2;PSMA5;PSMD7;PSMC6;PSME3;POLE3;PSMB1;PSMD9;PSMB3;CUL1;PSMD8;POLR1B
Reactome_2022__Synthesis Of DNA R-HSA-69239	0.721985	2.8833	0	0	0	69/110	13.44%	CCNA2;MCM7;MCM4;RFC3;POLE2;CDC45;GINS4;CCNE2;FEN1;RFC4;SKP2;CDK2;RFC5;CDT1;POLE;PCNA;MCM6;GINS2;CDC6;PRIM1;UBE2S;GINS1;UBE2C;POLA2;DNA2;ANAPC7;GINS3;MCM8;GMNN;RFC2;POLD3;ANAPC5;PSME4;PSMD14;PSMD2;MCM5;PSMD11;ANAPC1;MCM3;PSMB5;CCNE1;PRIM2;POLD2;PSMA7;CDC27;PSMD3;POLA1;PSMC4;RPA3;PSMB6;POLD1;PSMC1;PSMB2;PSME2;PSMD12;PSMA4;PSMB4;PSMC2;PSMA5;PSMD7;PSMC6;PSME3;POLE3;PSMB1;PSMD9;PSMB3;CUL1;PSMD8;POLR1B
Reactome_2022__G1/S Transition R-HSA-69206	0.709522	2.86648	0	0	0	82/122	17.45%	FBXO5;CCNA2;MCM7;CDC25A;MCM4;DBF4;POLE2;CDC45;CCNE2;CDK1;MCM10;CCNB1;SKP2;CDK2;CDT1;POLE;PCNA;MCM6;CDC6;PRIM1;RBL1;CDC7;RRM2;E2F1;TYMS;POLA2;PPP2R1B;MCM8;GMNN;LIN9;CKS1B;PSMD14;LIN54;TK1;PSMD2;MCM5;PSMD11;MCM3;PSMB5;CCNE1;PRIM2;TFDP1;PSMA7;PSMD3;POLA1;PSMC4;E2F6;RPA3;PSMB6;DHFR;PSMC1;PSMB2;E2F5;PSME2;PSMD12;E2F4;PSMA4;PSMB4;PSMC2;PSMA5;PSMD7;PPP2R3B;PSMC6;PSME3;TFDP2;POLE3;AKT3;PSMB1;PSMD9;PSMB3;CUL1;PSMD8;POLR1B;MNAT1;PSMC3;CDK4;PSMB7;AKT2;LIN52;POLR1A;PSMA3;HDAC1
Reactome_2022__Mitotic G1 Phase And G1/S Transition R-HSA-453279	0.696644	2.86325	0	0	0	90/140	17.45%	FBXO5;CCNA2;MCM7;CDC25A;MCM4;DBF4;POLE2;CDC45;CCNE2;CDK1;MCM10;CCNB1;SKP2;E2F2;CDK2;CDT1;MYBL2;POLE;PCNA;MCM6;CDC6;TOP2A;PRIM1;RBL1;CDC7;RRM2;E2F1;TYMS;POLA2;PPP2R1B;MCM8;GMNN;LIN9;CKS1B;PSMD14;LIN54;TK1;PSMD2;MCM5;PSMD11;MCM3;CDKN2C;PSMB5;CDKN2D;CCNE1;PRIM2;TFDP1;PSMA7;E2F3;PSMD3;POLA1;PSMC4;E2F6;RPA3;PSMB6;DHFR;PSMC1;PSMB2;E2F5;PSME2;CDKN2A;PSMD12;E2F4;PSMA4;PSMB4;PSMC2;PSMA5;PSMD7;PPP2R3B;PSMC6;PSME3;TFDP2;POLE3;AKT3;PSMB1;PSMD9;PSMB3;CUL1;PSMD8;POLR1B;MNAT1;PSMC3;CDK4;PSMB7;AKT2;LIN52;POLR1A;PSMA3;CDK6;HDAC1
Reactome_2022__S Phase R-HSA-69242	0.690352	2.86118	0	0	0	92/151	16.29%	CCNA2;MCM7;CDC25A;MCM4;CDCA5;RFC3;POLE2;CDC45;GINS4;CCNE2;ESCO2;FEN1;RFC4;SKP2;CDK2;RFC5;CDT1;POLE;PCNA;MCM6;GINS2;CDC6;PRIM1;UBE2S;GINS1;E2F1;UBE2C;POLA2;DNA2;ANAPC7;GINS3;MCM8;GMNN;RFC2;LIN9;CKS1B;POLD3;ANAPC5;PSME4;RAD21;PSMD14;SMC3;LIN54;PSMD2;MCM5;PSMD11;ANAPC1;MCM3;PSMB5;CCNE1;PRIM2;TFDP1;POLD2;PSMA7;CDC27;PSMD3;POLA1;PSMC4;RPA3;PSMB6;POLD1;PSMC1;PSMB2;E2F5;PSME2;PSMD12;E2F4;PSMA4;PSMB4;SMC1A;PSMC2;PSMA5;PSMD7;GSK3B;PSMC6;PSME3;TFDP2;POLE3;AKT3;PSMB1;PSMD9;PSMB3;CUL1;PSMD8;POLR1B;MNAT1;PSMC3;CDK4;PSMB7;AKT2;LIN52;POLR1A
Reactome_2022__Mitotic Metaphase And Anaphase R-HSA-2555396	0.668988	2.85607	0	0	0	111/210	13.22%	FBXO5;INCENP;CDCA5;CENPE;ESPL1;BUB1;BUB1B;SPC25;AURKB;PLK1;CDCA8;TMPO;CDK1;CENPI;ERCC6L;NDC80;CDC20;VRK1;LMNB1;CENPA;KIF2C;SKA1;CCNB1;NUF2;MAD2L1;SPC24;CENPN;CENPF;CENPL;ZWILCH;CENPO;BIRC5;ZWINT;UBE2S;KNTC1;CENPK;NUP205;DSN1;CENPH;CKAP5;UBE2C;TUBA1B;KIF18A;ANAPC7;PPP2R1B;CCNB2;CENPM;NUP37;NUP155;TUBA1C;ANAPC5;PSME4;BUB3;RAD21;CENPQ;PPP1CC;PSMD14;SMC3;LBR;PTTG1;PSMD2;PSMD11;RAN;MAPRE1;ANAPC1;CENPP;TUBA3C;TUBB;NUP107;PSMB5;RCC2;TUBB2B;PSMA7;SEH1L;VRK2;ZW10;CDC27;KPNB1;PSMD3;NUP85;NUP35;NUP54;PSMC4;BANF1;NUP43;NUP93;PSMB6;SKA2;XPO1;PSMC1;PSMB2;PSME2;DYNLL1;PSMD12;PSMA4;PSMB4;SMC1A;PSMC2;PSMA5;PSMD7;RANGAP1;RCC1;NUP62;PSMC6;PSME3;NUP160;NUP188;PSMB1;PSMD9;PSMB3;PSMD8
Reactome_2022__Resolution Of Sister Chromatid Cohesion R-HSA-2500257	0.728627	2.84439	0	0	0	56/96	11.09%	INCENP;CDCA5;CENPE;BUB1;BUB1B;SPC25;AURKB;PLK1;CDCA8;CDK1;CENPI;ERCC6L;NDC80;CDC20;CENPA;KIF2C;SKA1;CCNB1;NUF2;MAD2L1;SPC24;CENPN;CENPF;CENPL;ZWILCH;CENPO;BIRC5;ZWINT;KNTC1;CENPK;DSN1;CENPH;CKAP5;KIF18A;PPP2R1B;CCNB2;CENPM;NUP37;BUB3;RAD21;CENPQ;PPP1CC;SMC3;MAPRE1;CENPP;NUP107;RCC2;SEH1L;ZW10;NUP85;NUP43;SKA2;XPO1;DYNLL1;SMC1A;RANGAP1
Reactome_2022__Mitotic Anaphase R-HSA-68882	0.666485	2.84386	0	0	0	110/209	13.22%	INCENP;CDCA5;CENPE;ESPL1;BUB1;BUB1B;SPC25;AURKB;PLK1;CDCA8;TMPO;CDK1;CENPI;ERCC6L;NDC80;CDC20;VRK1;LMNB1;CENPA;KIF2C;SKA1;CCNB1;NUF2;MAD2L1;SPC24;CENPN;CENPF;CENPL;ZWILCH;CENPO;BIRC5;ZWINT;UBE2S;KNTC1;CENPK;NUP205;DSN1;CENPH;CKAP5;UBE2C;TUBA1B;KIF18A;ANAPC7;PPP2R1B;CCNB2;CENPM;NUP37;NUP155;TUBA1C;ANAPC5;PSME4;BUB3;RAD21;CENPQ;PPP1CC;PSMD14;SMC3;LBR;PTTG1;PSMD2;PSMD11;RAN;MAPRE1;ANAPC1;CENPP;TUBA3C;TUBB;NUP107;PSMB5;RCC2;TUBB2B;PSMA7;SEH1L;VRK2;ZW10;CDC27;KPNB1;PSMD3;NUP85;NUP35;NUP54;PSMC4;BANF1;NUP43;NUP93;PSMB6;SKA2;XPO1;PSMC1;PSMB2;PSME2;DYNLL1;PSMD12;PSMA4;PSMB4;SMC1A;PSMC2;PSMA5;PSMD7;RANGAP1;RCC1;NUP62;PSMC6;PSME3;NUP160;NUP188;PSMB1;PSMD9;PSMB3;PSMD8
KEGG_2021_Human__Cell cycle	0.704939	2.83536	0	0	0	59/116	11.96%	CCNA2;MCM7;CDC25A;MCM4;DBF4;ESPL1;BUB1;CHEK1;BUB1B;PLK1;CDC45;CCNE2;CDK1;TTK;MCM2;CDC20;CCNB1;SKP2;E2F2;CDK2;MAD2L1;PCNA;MCM6;CDC6;RBL1;CDC7;PKMYT1;PRKDC;E2F1;CDC25C;CHEK2;ANAPC7;CCNB2;HDAC2;ANAPC5;BUB3;RAD21;SMC3;PTTG1;MCM5;ANAPC1;MCM3;CDKN2C;CDKN2D;CCNE1;TFDP1;E2F3;CDC27;STAG1;ATR;YWHAZ;E2F5;CDKN2A;E2F4;YWHAG;SMC1A;YWHAQ;GSK3B;TFDP2
Reactome_2022__G2/M Checkpoints R-HSA-69481	0.704497	2.83394	0	0	0	69/115	13.44%	MCM7;CDC25A;MCM4;DBF4;RFC3;CHEK1;TOPBP1;CDC45;CLSPN;CDK1;BLM;MCM10;RFC4;CCNB1;CDK2;RFC5;MCM6;CDC6;EXO1;GTSE1;CDC7;BRCA1;PKMYT1;CDC25C;CHEK2;DNA2;CCNB2;MCM8;RFC2;UBE2V2;PSME4;PSMD14;PSMD2;MCM5;MDC1;PSMD11;BARD1;MCM3;TOP3A;PSMB5;BRIP1;PSMA7;RMI1;ARTN;PSMD3;UBE2N;PSMC4;RPA3;PSMB6;YWHAZ;PSMC1;PSMB2;PSME2;PSMD12;PSMA4;PSMB4;YWHAG;PSMC2;PSMA5;PSMD7;YWHAQ;RAD9A;PSMC6;PSME3;PSMB1;PSMD9;PSMB3;PSMD8;POLR1B
Reactome_2022__Mitotic Spindle Checkpoint R-HSA-69618	0.716687	2.82424	0	0	0	54/100	9.56%	INCENP;CENPE;BUB1;BUB1B;SPC25;AURKB;PLK1;CDCA8;CENPI;ERCC6L;NDC80;CDC20;CENPA;KIF2C;SKA1;NUF2;MAD2L1;SPC24;CENPN;CENPF;CENPL;ZWILCH;CENPO;BIRC5;ZWINT;UBE2S;KNTC1;CENPK;DSN1;CENPH;CKAP5;UBE2C;KIF18A;ANAPC7;PPP2R1B;CENPM;NUP37;ANAPC5;BUB3;CENPQ;PPP1CC;MAPRE1;ANAPC1;CENPP;NUP107;RCC2;SEH1L;ZW10;CDC27;NUP85;NUP43;SKA2;XPO1;DYNLL1
Reactome_2022__Separation Of Sister Chromatids R-HSA-2467813	0.678424	2.81376	0	0	0	92/156	15.96%	INCENP;CDCA5;CENPE;ESPL1;BUB1;BUB1B;SPC25;AURKB;PLK1;CDCA8;CENPI;ERCC6L;NDC80;CDC20;CENPA;KIF2C;SKA1;NUF2;MAD2L1;SPC24;CENPN;CENPF;CENPL;ZWILCH;CENPO;BIRC5;ZWINT;UBE2S;KNTC1;CENPK;DSN1;CENPH;CKAP5;UBE2C;KIF18A;ANAPC7;PPP2R1B;CENPM;NUP37;ANAPC5;PSME4;BUB3;RAD21;CENPQ;PPP1CC;PSMD14;SMC3;PTTG1;PSMD2;PSMD11;MAPRE1;ANAPC1;CENPP;NUP107;PSMB5;RCC2;PSMA7;SEH1L;ZW10;CDC27;PSMD3;NUP85;PSMC4;NUP43;PSMB6;SKA2;XPO1;PSMC1;PSMB2;PSME2;DYNLL1;PSMD12;PSMA4;PSMB4;SMC1A;PSMC2;PSMA5;PSMD7;RANGAP1;PSMC6;PSME3;NUP160;PSMB1;PSMD9;PSMB3;PSMD8;PSMC3;ITGB3BP;DYNC1I1;PSMB7;CLIP1;AHCTF1
Reactome_2022__DNA Strand Elongation R-HSA-69190	0.875583	2.80824	0	0	0	26/31	8.09%	MCM7;MCM4;RFC3;CDC45;GINS4;FEN1;RFC4;RFC5;PCNA;MCM6;GINS2;PRIM1;GINS1;POLA2;DNA2;GINS3;MCM8;RFC2;POLD3;MCM5;MCM3;PRIM2;POLD2;POLA1;RPA3;POLD1
Reactome_2022__Unattached Kinetochores Signal Amplification Via A MAD2 Inhibitory Signal R-HSA-141444	0.730766	2.7997	0	0	0	48/84	9.56%	INCENP;CENPE;BUB1;BUB1B;SPC25;AURKB;PLK1;CDCA8;CENPI;ERCC6L;NDC80;CDC20;CENPA;KIF2C;SKA1;NUF2;MAD2L1;SPC24;CENPN;CENPF;CENPL;ZWILCH;CENPO;BIRC5;ZWINT;KNTC1;CENPK;DSN1;CENPH;CKAP5;KIF18A;PPP2R1B;CENPM;NUP37;BUB3;CENPQ;PPP1CC;MAPRE1;CENPP;NUP107;RCC2;SEH1L;ZW10;NUP85;NUP43;SKA2;XPO1;DYNLL1
Reactome_2022__EML4 And NUDC In Mitotic Spindle Formation R-HSA-9648025	0.720133	2.77841	0	0	0	48/88	9.56%	INCENP;CENPE;BUB1;BUB1B;SPC25;AURKB;PLK1;CDCA8;CENPI;ERCC6L;NDC80;CDC20;CENPA;KIF2C;SKA1;NUF2;MAD2L1;SPC24;CENPN;CENPF;CENPL;ZWILCH;CENPO;BIRC5;ZWINT;KNTC1;CENPK;DSN1;CENPH;CKAP5;KIF18A;PPP2R1B;CENPM;NUP37;BUB3;CENPQ;PPP1CC;MAPRE1;CENPP;NUP107;RCC2;SEH1L;ZW10;NUP85;NUP43;SKA2;XPO1;DYNLL1
Reactome_2022__M Phase R-HSA-68886	0.626273	2.75546	0	0	0	153/313	15.96%	FBXO5;PLK4;INCENP;NCAPH;NCAPG;CDCA5;CENPE;ESPL1;BUB1;BUB1B;SPC25;AURKB;PLK1;CDCA8;TMPO;CDK1;CENPI;NCAPG2;NCAPD3;ERCC6L;NDC80;CDC20;VRK1;LMNB1;CENPA;KIF2C;NCAPD2;SKA1;CCNB1;NUF2;MAD2L1;KIF20A;NEK2;SPC24;CENPN;CENPF;CENPL;ZWILCH;KIF23;CENPO;BIRC5;ZWINT;UBE2S;MASTL;KNTC1;CENPK;NUP205;CEP78;DSN1;CENPH;CKAP5;UBE2C;TUBA1B;KIF18A;ANAPC7;PPP2R1B;CCNB2;CENPM;HAUS6;NUP37;NUP155;TUBA1C;ANAPC5;PSME4;BUB3;RAD21;TUBG1;CENPQ;PPP1CC;CEP152;PSMD14;SMC3;SMC4;LBR;PTTG1;PSMD2;NUP153;PHF8;NEDD1;PSMD11;RAN;MAPRE1;ANAPC1;CENPP;TUBA3C;TUBB;NUP107;PSMB5;RCC2;TUBB2B;PSMA7;SEH1L;CEP135;VRK2;HAUS8;ZW10;CDC27;KPNB1;PSMD3;NUP85;NUP35;ODF2;NUP54;PSMC4;NUP210;BANF1;HSP90AA1;CEP250;NUP43;NUP93;PSMB6;CEP72;SKA2;XPO1;PSMC1;PSMB2;SET;PSME2;DYNLL1;PSMD12;CENPJ;CEP76;PSMA4;PSMB4;YWHAG;SMC1A;PSMC2;PSMA5;PSMD7;RANGAP1;RCC1;NUP62;HAUS2;PSMC6;DCTN2;PSME3;NUP160;AAAS;NUP188;PSMB1;PSMD9;PSMB3;PSMD8;HAUS1;PSMC3;HAUS3;POM121;TUBGCP3;ITGB3BP;DYNC1I1;PSMB7;CLIP1;AHCTF1
Reactome_2022__Mitotic Prometaphase R-HSA-68877	0.658158	2.75197	0	0	0	80/166	12.25%	PLK4;INCENP;NCAPH;NCAPG;CDCA5;CENPE;BUB1;BUB1B;SPC25;AURKB;PLK1;CDCA8;CDK1;CENPI;ERCC6L;NDC80;CDC20;CENPA;KIF2C;NCAPD2;SKA1;CCNB1;NUF2;MAD2L1;NEK2;SPC24;CENPN;CENPF;CENPL;ZWILCH;CENPO;BIRC5;ZWINT;KNTC1;CENPK;CEP78;DSN1;CENPH;CKAP5;KIF18A;PPP2R1B;CCNB2;CENPM;HAUS6;NUP37;BUB3;RAD21;TUBG1;CENPQ;PPP1CC;CEP152;SMC3;SMC4;NEDD1;MAPRE1;CENPP;TUBB;NUP107;RCC2;SEH1L;CEP135;HAUS8;ZW10;NUP85;ODF2;HSP90AA1;CEP250;NUP43;CEP72;SKA2;XPO1;DYNLL1;CENPJ;CEP76;YWHAG;SMC1A;RANGAP1;HAUS2;DCTN2;NUP160
Reactome_2022__DNA Replication Pre-Initiation R-HSA-69002	0.698481	2.71578	0	0	0	64/90	20.66%	MCM7;MCM4;DBF4;POLE2;CDC45;MCM10;CDK2;CDT1;POLE;MCM6;CDC6;PRIM1;UBE2S;CDC7;UBE2C;POLA2;ANAPC7;MCM8;GMNN;ANAPC5;PSMD14;PSMD2;MCM5;PSMD11;KPNA1;ANAPC1;MCM3;PSMB5;PRIM2;PSMA7;CDC27;KPNB1;PSMD3;POLA1;PSMC4;RPA3;PSMB6;PSMC1;PSMB2;PSME2;PSMD12;PSMA4;PSMB4;PSMC2;PSMA5;PSMD7;PSMC6;PSME3;POLE3;PSMB1;PSMD9;PSMB3;PSMD8;POLR1B;PSMC3;PSMB7;POLR1A;PSMA3;UBE2D1;PSMB9;POLE4;PSMD4;UBE2E1;PSMA6
Reactome_2022__RHO GTPases Activate Formins R-HSA-5663220	0.681181	2.69942	0	0	0	51/108	9.56%	INCENP;CENPE;BUB1;BUB1B;SPC25;AURKB;PLK1;CDCA8;CENPI;ERCC6L;NDC80;CDC20;CENPA;KIF2C;SKA1;NUF2;MAD2L1;SPC24;CENPN;CENPF;CENPL;ZWILCH;CENPO;BIRC5;ZWINT;KNTC1;CENPK;DIAPH3;DSN1;CENPH;CKAP5;KIF18A;PPP2R1B;CENPM;NUP37;PFN2;BUB3;CENPQ;PPP1CC;MAPRE1;CENPP;NUP107;RCC2;DVL3;SEH1L;ZW10;NUP85;NUP43;SKA2;XPO1;DYNLL1
KEGG_2021_Human__DNA replication	0.823814	2.68158	0	0	0	25/34	8.54%	MCM7;MCM4;RFC3;POLE2;MCM2;FEN1;RFC4;RFC5;POLE;PCNA;MCM6;PRIM1;POLA2;DNA2;RFC2;POLD3;MCM5;MCM3;PRIM2;LIG1;POLD2;POLA1;RPA3;POLD1;SSBP1
Reactome_2022__Chromosome Maintenance R-HSA-73886	0.701519	2.67063	0	0	0	47/81	14.07%	DSCC1;CCNA2;RFC3;HJURP;CENPW;CENPI;BLM;CENPA;FEN1;RFC4;CDK2;RFC5;PIF1;CENPN;CENPL;OIP5;PCNA;CENPO;PRIM1;CENPK;CENPH;POLA2;DNA2;CENPM;RFC2;DKC1;POLD3;TERT;CENPQ;RUVBL1;CENPP;RBBP7;PRIM2;POLD2;POLR2K;CHTF18;POLA1;RPA3;POLD1;RUVBL2;TERF1;POLR2J;POT1;POLR2H;POLR1B;WRAP53;POLR2B
Reactome_2022__DNA Double-Strand Break Repair R-HSA-5693532	0.65709	2.6327	0	0	0	60/117	16.72%	CCNA2;RFC3;CHEK1;TIMELESS;RAD51AP1;POLE2;TOPBP1;CLSPN;BLM;FEN1;RFC4;CDK2;RFC5;KPNA2;POLE;PCNA;RAD51;EXO1;XRCC2;BRCA2;BRCA1;PRKDC;CHEK2;DNA2;EME1;RFC2;UBE2V2;GEN1;POLD3;TIPIN;PAXIP1;PARP2;MDC1;TDP1;BARD1;TOP3A;BRIP1;EYA2;POLD2;RMI1;ARTN;UBE2N;CNKSR3;RPA3;POLD1;PARP1;RAD51C;MUS81;MAPK8;RAD9A;POLE3;XRCC3;PPP4C;XRCC5;POLR1B;PPP4R2;BAZ1B;RNF168;POLR1A;PALB2
KEGG_2021_Human__Asthma	-0.763709	-2.62623	0	0	0	16/21	17.29%	MS4A2;CD40LG;HLA-DMA;HLA-DPB1;FCER1A;HLA-DRB5;HLA-DOA;EPX;HLA-DQB1;HLA-DRB1;HLA-DPA1;HLA-DOB;HLA-DQA1;HLA-DRA;HLA-DMB;HLA-DQA2
Reactome_2022__APC/C-mediated Degradation Of Cell Cycle Proteins R-HSA-174143	0.682241	2.62414	0	0	0	46/83	13.22%	FBXO5;CCNA2;AURKA;BUB1B;AURKB;PLK1;CDK1;CDC20;CCNB1;SKP2;CDK2;MAD2L1;NEK2;UBE2S;UBE2C;ANAPC7;ANAPC5;PSME4;BUB3;PSMD14;PTTG1;PSMD2;PSMD11;ANAPC1;PSMB5;PSMA7;CDC27;PSMD3;PSMC4;PSMB6;PSMC1;PSMB2;PSME2;PSMD12;PSMA4;PSMB4;PSMC2;PSMA5;PSMD7;PSMC6;PSME3;PSMB1;PSMD9;PSMB3;CUL1;PSMD8
Reactome_2022__Homology Directed Repair R-HSA-5693538	0.679027	2.62325	0	0	0	50/88	16.72%	CCNA2;RFC3;CHEK1;TIMELESS;RAD51AP1;POLE2;TOPBP1;CLSPN;BLM;FEN1;RFC4;CDK2;RFC5;POLE;PCNA;RAD51;EXO1;XRCC2;BRCA2;BRCA1;DNA2;EME1;RFC2;UBE2V2;GEN1;POLD3;TIPIN;PARP2;MDC1;BARD1;TOP3A;BRIP1;POLD2;RMI1;ARTN;UBE2N;RPA3;POLD1;PARP1;RAD51C;MUS81;RAD9A;POLE3;XRCC3;PPP4C;POLR1B;PPP4R2;RNF168;POLR1A;PALB2
Reactome_2022__HDR Thru Homologous Recombination (HRR) R-HSA-5685942	0.72785	2.61988	0	0	0	34/57	13.44%	RFC3;CHEK1;RAD51AP1;POLE2;TOPBP1;BLM;RFC4;RFC5;POLE;PCNA;RAD51;EXO1;XRCC2;BRCA2;BRCA1;DNA2;EME1;RFC2;GEN1;POLD3;BARD1;TOP3A;BRIP1;POLD2;RMI1;ARTN;RPA3;POLD1;RAD51C;MUS81;RAD9A;POLE3;XRCC3;POLR1B
Reactome_2022__Activation Of ATR In Response To Replication Stress R-HSA-176187	0.816979	2.60732	0	0	0	20/30	4.22%	MCM7;CDC25A;MCM4;DBF4;RFC3;CHEK1;CDC45;CLSPN;MCM10;RFC4;CDK2;RFC5;MCM6;CDC6;CDC7;CDC25C;MCM8;RFC2;MCM5;MCM3
Reactome_2022__HDR Thru Homologous Recombination (HRR) Or Single Strand Annealing (SSA) R-HSA-5693567	0.679052	2.60256	0	0	0	47/83	16.72%	CCNA2;RFC3;CHEK1;TIMELESS;RAD51AP1;POLE2;TOPBP1;CLSPN;BLM;RFC4;CDK2;RFC5;POLE;PCNA;RAD51;EXO1;XRCC2;BRCA2;BRCA1;DNA2;EME1;RFC2;UBE2V2;GEN1;POLD3;TIPIN;MDC1;BARD1;TOP3A;BRIP1;POLD2;RMI1;ARTN;UBE2N;RPA3;POLD1;RAD51C;MUS81;RAD9A;POLE3;XRCC3;PPP4C;POLR1B;PPP4R2;RNF168;POLR1A;PALB2
Reactome_2022__Activation Of Pre-Replicative Complex R-HSA-68962	0.83227	2.57543	0	0	0	21/26	7.87%	MCM7;MCM4;DBF4;POLE2;CDC45;MCM10;CDK2;CDT1;POLE;MCM6;CDC6;PRIM1;CDC7;POLA2;MCM8;GMNN;MCM5;MCM3;PRIM2;POLA1;RPA3
MSigDB_Hallmark_2020__Myc Targets V2	0.709739	2.56376	0	0	0	46/58	20.06%	PLK4;MCM4;PLK1;UNG;HSPD1;NOP56;AIMP2;TBRG4;PA2G4;WDR43;PUS1;MCM5;SRM;HSPE1;UTP20;NOLC1;NDUFAF4;CBX3;SUPV3L1;MRTO4;DCTPP1;TCOF1;FARSA;IMP4;DDX18;BYSL;PHB;WDR74;NOC4L;RRP12;SLC29A2;CDK4;PRMT3;GNL3;RABEPK;PES1;NOP16;NIP7;NOP2;MPHOSPH10;HK2;MYBBP1A;IPO4;RRP9;PPAN;LAS1L
Reactome_2022__Switching Of Origins To A Post-Replicative State R-HSA-69052	0.669059	2.56095	0	0	0	53/81	20.66%	CCNA2;MCM7;MCM4;CCNE2;SKP2;CDK2;CDT1;MCM6;CDC6;UBE2S;UBE2C;ANAPC7;MCM8;GMNN;ANAPC5;PSME4;PSMD14;PSMD2;MCM5;PSMD11;ANAPC1;MCM3;PSMB5;CCNE1;PSMA7;CDC27;PSMD3;PSMC4;PSMB6;PSMC1;PSMB2;PSME2;PSMD12;PSMA4;PSMB4;PSMC2;PSMA5;PSMD7;PSMC6;PSME3;PSMB1;PSMD9;PSMB3;CUL1;PSMD8;PSMC3;PSMB7;PSMA3;UBE2D1;PSMB9;PSMD4;UBE2E1;PSMA6
Reactome_2022__Extension Of Telomeres R-HSA-180786	0.732854	2.54811	0	0	0	27/47	10.40%	DSCC1;CCNA2;RFC3;BLM;FEN1;RFC4;CDK2;RFC5;PIF1;PCNA;PRIM1;POLA2;DNA2;RFC2;DKC1;POLD3;TERT;RUVBL1;PRIM2;POLD2;CHTF18;POLA1;RPA3;POLD1;RUVBL2;TERF1;POT1
MSigDB_Hallmark_2020__mTORC1 Signaling	0.600933	2.54728	0	0	0	116/192	24.57%	AURKA;CDC25A;MCM4;BUB1;PLK1;MLLT11;MCM2;GMPS;MTHFD2;CCNF;UNG;RRM2;NUP205;HSPD1;PSAT1;SLC7A5;EIF2S2;TRIB3;PHGDH;TOMM40;PDK1;TUBG1;CCT6A;PSMD14;PSMG1;STIP1;SHMT2;TFRC;IFRD1;POLR3G;GCLC;TPI1;HPRT1;IMMT;PSPH;HSPE1;YKT6;PDAP1;GLA;PSMB5;FADS1;PLOD2;IGFBP5;GAPDH;ACLY;COPS5;ACTR3;PNP;RPN1;CACYBP;DDIT3;EEF1E1;STC1;FADS2;HSP90B1;PSMC4;PNO1;ABCF2;HMBS;ASNS;DHFR;NUFIP1;DHCR7;PPIA;PSMD12;GPI;ME1;EGLN3;PSMA4;NAMPT;G6PD;PSMC2;TXNRD1;RDH11;ALDOA;GSK3B;PSMC6;SLC1A5;PSME3;ATP2A2;SSR1;NFIL3;PITPNB;PGK1;P4HA1;UCHL5;SQLE;MTHFD2L;CALR;TES;PSMA3;HSPA9;ADIPOR2;CTSC;SLC2A1;HK2;SLC2A3;RRP9;SCD;NFKBIB;PRDX1;SLC1A4;SDF2L1;RPA1;SORD;GBE1;LDHA;EBP;TBK1;TCEA1;ENO1;TMEM97;ELOVL5;GSR;ELOVL6;PSMD13
Reactome_2022__Activation Of APC/C And APC/C:Cdc20 Mediated Degradation Of Mitotic Proteins R-HSA-176814	0.673714	2.53479	0	0	0	48/72	20.66%	CCNA2;BUB1B;PLK1;CDK1;CDC20;CCNB1;MAD2L1;NEK2;UBE2S;UBE2C;ANAPC7;ANAPC5;PSME4;BUB3;PSMD14;PTTG1;PSMD2;PSMD11;ANAPC1;PSMB5;PSMA7;CDC27;PSMD3;PSMC4;PSMB6;PSMC1;PSMB2;PSME2;PSMD12;PSMA4;PSMB4;PSMC2;PSMA5;PSMD7;PSMC6;PSME3;PSMB1;PSMD9;PSMB3;PSMD8;PSMC3;PSMB7;PSMA3;UBE2D1;PSMB9;PSMD4;UBE2E1;PSMA6
Reactome_2022__Regulation Of APC/C Activators Between G1/S And Early Anaphase R-HSA-176408	0.664294	2.51609	0	0	0	49/76	20.66%	FBXO5;CCNA2;BUB1B;PLK1;CDK1;CDC20;CCNB1;CDK2;MAD2L1;UBE2S;UBE2C;ANAPC7;ANAPC5;PSME4;BUB3;PSMD14;PSMD2;PSMD11;ANAPC1;PSMB5;PSMA7;CDC27;PSMD3;PSMC4;PSMB6;PSMC1;PSMB2;PSME2;PSMD12;PSMA4;PSMB4;PSMC2;PSMA5;PSMD7;PSMC6;PSME3;PSMB1;PSMD9;PSMB3;CUL1;PSMD8;PSMC3;PSMB7;PSMA3;UBE2D1;PSMB9;PSMD4;UBE2E1;PSMA6
Reactome_2022__APC/C:Cdc20 Mediated Degradation Of Mitotic Proteins R-HSA-176409	0.669763	2.51416	0	0	0	47/71	20.66%	CCNA2;BUB1B;CDK1;CDC20;CCNB1;MAD2L1;NEK2;UBE2S;UBE2C;ANAPC7;ANAPC5;PSME4;BUB3;PSMD14;PTTG1;PSMD2;PSMD11;ANAPC1;PSMB5;PSMA7;CDC27;PSMD3;PSMC4;PSMB6;PSMC1;PSMB2;PSME2;PSMD12;PSMA4;PSMB4;PSMC2;PSMA5;PSMD7;PSMC6;PSME3;PSMB1;PSMD9;PSMB3;PSMD8;PSMC3;PSMB7;PSMA3;UBE2D1;PSMB9;PSMD4;UBE2E1;PSMA6
Reactome_2022__Assembly Of Pre-Replicative Complex R-HSA-68867	0.661541	2.50408	0	0	0	48/74	20.66%	MCM7;MCM4;CDT1;MCM6;CDC6;UBE2S;UBE2C;ANAPC7;MCM8;GMNN;ANAPC5;PSMD14;PSMD2;MCM5;PSMD11;KPNA1;ANAPC1;MCM3;PSMB5;PSMA7;CDC27;KPNB1;PSMD3;PSMC4;PSMB6;PSMC1;PSMB2;PSME2;PSMD12;PSMA4;PSMB4;PSMC2;PSMA5;PSMD7;PSMC6;PSME3;PSMB1;PSMD9;PSMB3;PSMD8;PSMC3;PSMB7;PSMA3;UBE2D1;PSMB9;PSMD4;UBE2E1;PSMA6
Reactome_2022__Orc1 Removal From Chromatin R-HSA-68949	0.683846	2.50258	0	0	0	38/61	15.56%	CCNA2;MCM7;MCM4;SKP2;CDK2;CDT1;MCM6;CDC6;MCM8;PSME4;PSMD14;PSMD2;MCM5;PSMD11;MCM3;PSMB5;PSMA7;PSMD3;PSMC4;PSMB6;PSMC1;PSMB2;PSME2;PSMD12;PSMA4;PSMB4;PSMC2;PSMA5;PSMD7;PSMC6;PSME3;PSMB1;PSMD9;PSMB3;CUL1;PSMD8;PSMC3;PSMB7
Reactome_2022__Deposition Of New CENPA-containing Nucleosomes At Centromere R-HSA-606279	0.849421	2.49903	0	0	0	15/21	4.63%	HJURP;CENPW;CENPI;CENPA;CENPN;CENPL;OIP5;CENPO;CENPK;CENPH;CENPM;CENPQ;RUVBL1;CENPP;RBBP7
Reactome_2022__DNA Repair R-HSA-73894	0.576617	2.49821	0	0	0	105/254	15.78%	CCNA2;RFC3;FANCB;CHEK1;TIMELESS;RAD51AP1;POLE2;TOPBP1;CLSPN;BLM;FANCI;FEN1;RFC4;CDK2;RFC5;KPNA2;POLE;PCNA;RAD51;EXO1;TDG;FANCA;XRCC2;BRCA2;BRCA1;UNG;PRKDC;FANCM;NEIL3;FANCD2;DTL;MSH6;UBE2T;CHEK2;DNA2;EME1;MSH2;DCLRE1A;RFC2;UBE2V2;GEN1;POLD3;TIPIN;PAXIP1;RUVBL1;ACTL6A;COPS6;PRPF19;PARP2;MDC1;TDP1;BARD1;TOP3A;BRIP1;EYA2;USP1;POLD2;FANCG;RMI1;ARTN;POLR2K;COPS5;ALKBH2;UBE2N;MCRS1;FANCC;COPS3;GTF2H3;CNKSR3;RPA3;DCLRE1B;POLD1;PARP1;SMUG1;RAD51C;TERF1;PMS2;MUS81;POLR2J;POT1;MAPK8;COPS8;ERCC3;YY1;POLR2H;APEX1;RAD9A;RAD23A;MBD4;POLE3;XRCC3;PPP4C;XRCC5;DDB1;RAD18;POLR1B;PARG;MNAT1;FANCL;POLR2B;PPP4R2;FANCE;BAZ1B;RNF168;MAD2L2
Reactome_2022__Mitotic G2-G2/M Phases R-HSA-453274	0.594917	2.49754	0	0	0	80/169	15.87%	PLK4;CCNA2;AURKA;CDC25A;TPX2;FOXM1;PLK1;CDK1;CCNB1;CDK2;NEK2;MYBL2;CENPF;GTSE1;PKMYT1;E2F1;CEP78;CDC25C;CKAP5;HMMR;PPP2R1B;CCNB2;HAUS6;LIN9;PSME4;TUBG1;CEP152;PSMD14;LIN54;PSMD2;NEDD1;PSMD11;MAPRE1;TUBB;PSMB5;PSMA7;E2F3;CEP135;HAUS8;PPP1R12A;PSMD3;PPME1;ODF2;PSMC4;HSP90AA1;CEP250;PSMB6;CEP72;XPO1;PSMC1;PSMB2;PSME2;DYNLL1;PSMD12;CENPJ;CEP76;PSMA4;PSMB4;YWHAG;PSMC2;PSMA5;PSMD7;PPP2R3B;HAUS2;PSMC6;DCTN2;PSME3;PSMB1;PSMD9;PSMB3;CUL1;PSMD8;HAUS1;MNAT1;PSMC3;HAUS3;TUBGCP3;PSMB7;FKBPL;LIN52
KEGG_2021_Human__Mismatch repair	0.833906	2.47489	0	0	0	15/22	9.92%	RFC3;RFC4;RFC5;PCNA;EXO1;MSH6;MSH2;RFC2;POLD3;LIG1;POLD2;RPA3;POLD1;SSBP1;PMS2
Reactome_2022__G2/M Transition R-HSA-69275	0.59009	2.47418	0	0	0	97/167	24.57%	PLK4;CCNA2;AURKA;CDC25A;TPX2;FOXM1;PLK1;CDK1;CCNB1;CDK2;NEK2;MYBL2;CENPF;GTSE1;PKMYT1;CEP78;CDC25C;CKAP5;HMMR;PPP2R1B;CCNB2;HAUS6;LIN9;PSME4;TUBG1;CEP152;PSMD14;LIN54;PSMD2;NEDD1;PSMD11;MAPRE1;TUBB;PSMB5;PSMA7;CEP135;HAUS8;PPP1R12A;PSMD3;PPME1;ODF2;PSMC4;HSP90AA1;CEP250;PSMB6;CEP72;XPO1;PSMC1;PSMB2;PSME2;DYNLL1;PSMD12;CENPJ;CEP76;PSMA4;PSMB4;YWHAG;PSMC2;PSMA5;PSMD7;PPP2R3B;HAUS2;PSMC6;DCTN2;PSME3;PSMB1;PSMD9;PSMB3;CUL1;PSMD8;HAUS1;MNAT1;PSMC3;HAUS3;TUBGCP3;PSMB7;FKBPL;LIN52;PSMA3;CEP63;CDC25B;PSMB9;FBXL18;PSMD4;PSMA6;CEP192;NDE1;HAUS5;ALMS1;RAB8A;CLASP1;YWHAE;RBBP4;DCTN3;CEP164;PSMD10;PSMD13
Reactome_2022__APC:Cdc20 Mediated Degradation Of Cell Cycle Proteins Before Cycle Checkpoint Satisfied R-HSA-179419	0.662915	2.47338	0	0	0	45/69	20.66%	CCNA2;BUB1B;CDK1;CDC20;MAD2L1;NEK2;UBE2S;UBE2C;ANAPC7;ANAPC5;PSME4;BUB3;PSMD14;PSMD2;PSMD11;ANAPC1;PSMB5;PSMA7;CDC27;PSMD3;PSMC4;PSMB6;PSMC1;PSMB2;PSME2;PSMD12;PSMA4;PSMB4;PSMC2;PSMA5;PSMD7;PSMC6;PSME3;PSMB1;PSMD9;PSMB3;PSMD8;PSMC3;PSMB7;PSMA3;UBE2D1;PSMB9;PSMD4;UBE2E1;PSMA6
KEGG_2021_Human__Homologous recombination	0.765749	2.47269	0	0	0	21/32	12.27%	TOPBP1;BLM;RAD54L;RAD54B;RAD51;XRCC2;BRCA2;BRCA1;EME1;POLD3;BARD1;TOP3A;BRIP1;POLD2;NBN;RPA3;POLD1;SSBP1;RAD51C;MUS81;XRCC3
Reactome_2022__Telomere Maintenance R-HSA-157579	0.677451	2.47142	0	0	0	33/61	14.07%	DSCC1;CCNA2;RFC3;BLM;FEN1;RFC4;CDK2;RFC5;PIF1;PCNA;PRIM1;POLA2;DNA2;RFC2;DKC1;POLD3;TERT;RUVBL1;PRIM2;POLD2;POLR2K;CHTF18;POLA1;RPA3;POLD1;RUVBL2;TERF1;POLR2J;POT1;POLR2H;POLR1B;WRAP53;POLR2B
Reactome_2022__Homologous DNA Pairing And Strand Exchange R-HSA-5693579	0.74714	2.46956	0	0	0	26/36	16.72%	RFC3;CHEK1;RAD51AP1;TOPBP1;BLM;RFC4;RFC5;RAD51;EXO1;XRCC2;BRCA2;BRCA1;DNA2;RFC2;BARD1;TOP3A;BRIP1;RMI1;ARTN;RPA3;RAD51C;RAD9A;XRCC3;POLR1B;POLR1A;PALB2
Reactome_2022__Diseases Of DNA Repair R-HSA-9675135	0.715785	2.46461	0	0	0	25/44	11.56%	RFC3;RAD51AP1;TOPBP1;BLM;RFC4;RFC5;RAD51;EXO1;XRCC2;BRCA2;BRCA1;NEIL3;MSH6;DNA2;MSH2;RFC2;BARD1;TOP3A;BRIP1;RMI1;ARTN;RPA3;RAD51C;PMS2;RAD9A
Reactome_2022__APC/C:Cdh1 Mediated Degradation Of Cdc20 And APC/C:Cdh1 Targets In Late Mitosis/Early G1 R-HSA-174178	0.656239	2.45913	0	0	0	44/69	20.66%	AURKA;AURKB;PLK1;CDC20;SKP2;UBE2S;UBE2C;ANAPC7;ANAPC5;PSME4;PSMD14;PTTG1;PSMD2;PSMD11;ANAPC1;PSMB5;PSMA7;CDC27;PSMD3;PSMC4;PSMB6;PSMC1;PSMB2;PSME2;PSMD12;PSMA4;PSMB4;PSMC2;PSMA5;PSMD7;PSMC6;PSME3;PSMB1;PSMD9;PSMB3;PSMD8;PSMC3;PSMB7;PSMA3;UBE2D1;PSMB9;PSMD4;UBE2E1;PSMA6
Reactome_2022__Resolution Of D-Loop Structures R-HSA-5693537	0.795371	2.45482	0	0	0	18/26	12.27%	RAD51AP1;BLM;RAD51;EXO1;XRCC2;BRCA2;BRCA1;DNA2;EME1;GEN1;BARD1;TOP3A;BRIP1;RMI1;ARTN;RAD51C;MUS81;XRCC3
Reactome_2022__Cdc20:Phospho-APC/C Mediated Degradation Of Cyclin A R-HSA-174184	0.658569	2.45114	0	0	0	44/68	20.66%	CCNA2;BUB1B;CDK1;CDC20;MAD2L1;UBE2S;UBE2C;ANAPC7;ANAPC5;PSME4;BUB3;PSMD14;PSMD2;PSMD11;ANAPC1;PSMB5;PSMA7;CDC27;PSMD3;PSMC4;PSMB6;PSMC1;PSMB2;PSME2;PSMD12;PSMA4;PSMB4;PSMC2;PSMA5;PSMD7;PSMC6;PSME3;PSMB1;PSMD9;PSMB3;PSMD8;PSMC3;PSMB7;PSMA3;UBE2D1;PSMB9;PSMD4;UBE2E1;PSMA6
Reactome_2022__G2/M DNA Damage Checkpoint R-HSA-69473	0.686505	2.45052	0	0	0	27/52	11.56%	RFC3;CHEK1;TOPBP1;CDK1;BLM;RFC4;CCNB1;RFC5;EXO1;BRCA1;CDC25C;CHEK2;DNA2;RFC2;UBE2V2;MDC1;BARD1;TOP3A;BRIP1;RMI1;ARTN;UBE2N;RPA3;YWHAZ;YWHAG;YWHAQ;RAD9A
Reactome_2022__Cyclin E Associated Events During G1/S Transition R-HSA-69202	0.640541	2.44944	0	0	0	46/81	16.88%	CCNA2;CDC25A;CCNE2;SKP2;CDK2;E2F1;LIN9;CKS1B;PSMD14;LIN54;PSMD2;PSMD11;PSMB5;CCNE1;TFDP1;PSMA7;PSMD3;PSMC4;PSMB6;PSMC1;PSMB2;E2F5;PSME2;PSMD12;E2F4;PSMA4;PSMB4;PSMC2;PSMA5;PSMD7;PSMC6;PSME3;TFDP2;AKT3;PSMB1;PSMD9;PSMB3;CUL1;PSMD8;MNAT1;PSMC3;CDK4;PSMB7;AKT2;LIN52;PSMA3
Reactome_2022__G1/S-Specific Transcription R-HSA-69205	0.772883	2.44677	0	0	0	22/29	11.96%	FBXO5;CDC25A;CDC45;CDK1;CDT1;PCNA;CDC6;RBL1;RRM2;E2F1;TYMS;LIN9;LIN54;TK1;CCNE1;TFDP1;POLA1;E2F6;DHFR;E2F5;E2F4;TFDP2
Reactome_2022__Presynaptic Phase Of Homologous DNA Pairing And Strand Exchange R-HSA-5693616	0.752165	2.44613	0	0	0	22/33	13.44%	RFC3;CHEK1;TOPBP1;BLM;RFC4;RFC5;RAD51;EXO1;XRCC2;BRCA2;BRCA1;DNA2;RFC2;BARD1;TOP3A;BRIP1;RMI1;ARTN;RPA3;RAD51C;RAD9A;POLR1B
KEGG_2021_Human__Fanconi anemia pathway	0.71343	2.4409	0	0	0	22/42	10.00%	FANCB;BLM;FANCI;RAD51;FANCA;BRCA2;BRCA1;FANCM;FANCD2;UBE2T;EME1;TOP3A;BRIP1;USP1;FANCG;RMI1;FANCC;RPA3;ATR;RAD51C;PMS2;MUS81
Reactome_2022__Resolution Of D-loop Structures Thru Holliday Junction Intermediates R-HSA-5693568	0.797216	2.43958	0	0	0	18/25	12.27%	RAD51AP1;BLM;RAD51;EXO1;XRCC2;BRCA2;BRCA1;DNA2;EME1;GEN1;BARD1;TOP3A;BRIP1;RMI1;ARTN;RAD51C;MUS81;XRCC3
Reactome_2022__Lagging Strand Synthesis R-HSA-69186	0.840116	2.43856	0	0	0	15/20	8.09%	RFC3;FEN1;RFC4;RFC5;PCNA;PRIM1;POLA2;DNA2;RFC2;POLD3;PRIM2;POLD2;POLA1;RPA3;POLD1
Reactome_2022__Processing Of Capped Intron-Containing Pre-mRNA R-HSA-72203	0.569166	2.43726	0	0	0	132/214	25.04%	NUP205;SNRPF;NUP37;SNRPB;NUP155;PRPF4;RBM17;TRA2B;SNRPA1;CSTF3;CPSF2;PRPF19;NUP153;PAPOLA;CPSF4;PTBP1;HNRNPL;LSM5;SLBP;SF3B2;NUP107;SRRT;YBX1;U2AF2;SEH1L;PRPF40A;EFTUD2;ELAVL1;MAGOH;THOC3;HNRNPR;PUF60;POLR2K;MAGOHB;NCBP1;SNRNP48;CPSF3;NUP85;DDX23;HNRNPA2B1;FYTTD1;PPIH;BUD31;NUP35;NUP54;FIP1L1;NUP210;HNRNPD;SNRPA;NUP43;PPIL1;NUP93;WBP11;CSTF1;SNRPG;SART1;CSTF2;LSM4;HNRNPM;SNRPC;UPF3B;SMNDC1;SNRNP200;CPSF7;EIF4A3;PCBP2;SNRPD2;POLR2J;CCAR1;CPSF6;LSM7;POLR2H;HNRNPC;DHX9;LSM8;SNRNP25;NUP62;USP39;NUP160;AAAS;CHERP;TXNL4A;NUP188;WTAP;LSM2;POLR2B;LSM6;EIF4E;POM121;CTNNBL1;DHX15;HNRNPA3;GTF2F2;HNRNPF;NXT1;NUDT21;SNW1;SF3A3;PQBP1;THOC1;PHF5A;NCBP2;SNRPE;SF3B4;SF3B5;POLR2D;ELAVL2;RNPS1;SF3A2;CPSF1;SNRPB2;SF3B6;PLRG1;DHX16;PABPN1;SNRNP40;CDC5L;POLR2F;SEC13;SYMPK;NUP98;RBM42;CASC3;CWC15;SNRNP27;SF3B3;LSM3;RBMX;POLR2G;PPIL4;HNRNPK;POM121C
Reactome_2022__Telomere C-strand (Lagging Strand) Synthesis R-HSA-174417	0.759521	2.4342	0	0	0	20/31	10.40%	DSCC1;RFC3;BLM;FEN1;RFC4;RFC5;PCNA;PRIM1;POLA2;DNA2;RFC2;POLD3;PRIM2;POLD2;CHTF18;POLA1;RPA3;POLD1;TERF1;POT1
KEGG_2021_Human__Spliceosome	0.602631	2.42715	0	0	0	84/116	29.63%	SNRPD1;SNRPF;SNRPB;PRPF4;RBM17;TRA2B;SNRPA1;PRPF19;LSM5;SF3B2;U2AF2;PRPF40A;EFTUD2;MAGOH;THOC3;PUF60;MAGOHB;NCBP1;DDX23;PPIH;BUD31;SNRPA;PPIL1;WBP11;ISY1;SNRPG;SART1;LSM4;HNRNPM;SNRPC;SMNDC1;SNRNP200;EIF4A3;SNRPD2;LSM7;HNRNPC;LSM8;HSPA1B;USP39;CHERP;PRPF40B;TXNL4A;TCERG1;LSM2;HSPA2;HSPA1A;LSM6;CTNNBL1;RP9;DHX15;HSPA6;HNRNPA3;SNW1;SF3A3;PQBP1;THOC1;PHF5A;NCBP2;SNRPE;SF3B4;SF3B5;SF3A2;SNRPB2;SF3B6;PLRG1;DHX16;SNRNP40;CDC5L;CWC15;SNRNP27;SF3B3;LSM3;RBMX;HNRNPK;HNRNPA1;HSPA8;DHX8;BCAS2;SF3B1;CRNKL1;PRPF31;PRPF18;DDX46;PCBP1
Reactome_2022__Regulation Of TP53 Activity Thru Phosphorylation R-HSA-6804756	0.632405	2.42689	0	0	0	37/84	13.59%	CCNA2;AURKA;RFC3;CHEK1;TPX2;AURKB;TOPBP1;BLM;RFC4;CDK2;RFC5;EXO1;BRCA1;SSRP1;CHEK2;TAF2;DNA2;TAF5;RFC2;TAF6;TBP;BARD1;TOP3A;BRIP1;SUPT16H;RMI1;ARTN;MAPKAPK5;RPA3;PRKAA2;TAF4;RAD9A;TAF7L;CDK5R1;NOC2L;POLR1B;TAF11
Reactome_2022__SUMOylation Of DNA Replication Proteins R-HSA-4615885	0.713044	2.42529	0	0	0	24/41	12.85%	INCENP;AURKA;AURKB;CDCA8;PCNA;BIRC5;TOP2A;NUP205;NUP37;NUP155;NUP153;NUP107;SEH1L;NUP85;NUP35;NUP54;NUP210;NUP43;NUP93;RANGAP1;NUP62;NUP160;AAAS;NUP188
Reactome_2022__Defective Homologous Recombination Repair (HRR) Due To BRCA2 Loss Of Function R-HSA-9701190	0.740376	2.42017	0	0	0	24/34	16.72%	RFC3;RAD51AP1;TOPBP1;BLM;RFC4;RFC5;RAD51;EXO1;XRCC2;BRCA2;BRCA1;DNA2;RFC2;BARD1;TOP3A;BRIP1;RMI1;ARTN;RPA3;RAD51C;RAD9A;POLR1B;POLR1A;PALB2
Reactome_2022__Cyclin A:Cdk2-associated Events At S Phase Entry R-HSA-69656	0.629626	2.41653	0	0	0	50/83	20.66%	CCNA2;CDC25A;CCNE2;SKP2;CDK2;E2F1;LIN9;CKS1B;PSMD14;LIN54;PSMD2;PSMD11;PSMB5;CCNE1;TFDP1;PSMA7;PSMD3;PSMC4;PSMB6;PSMC1;PSMB2;E2F5;PSME2;PSMD12;E2F4;PSMA4;PSMB4;PSMC2;PSMA5;PSMD7;PSMC6;PSME3;TFDP2;AKT3;PSMB1;PSMD9;PSMB3;CUL1;PSMD8;MNAT1;PSMC3;CDK4;PSMB7;AKT2;LIN52;PSMA3;CDC25B;PSMB9;PSMD4;PSMA6
Reactome_2022__Polo-like Kinase Mediated Events R-HSA-156711	0.878837	2.41389	0	0	0	11/16	3.44%	CDC25A;FOXM1;PLK1;CCNB1;MYBL2;CENPF;PKMYT1;CDC25C;CCNB2;LIN9;LIN54
Reactome_2022__Resolution Of AP Sites Via Multiple-Nucleotide Patch Replacement Pathway R-HSA-110373	0.795346	2.41242	0	0	0	18/24	13.50%	RFC3;POLE2;FEN1;RFC4;RFC5;POLE;PCNA;RFC2;POLD3;PARP2;POLD2;RPA3;POLD1;PARP1;APEX1;POLE3;POLR1B;PARG
Reactome_2022__CDK-mediated Phosphorylation And Removal Of Cdc6 R-HSA-69017	0.646433	2.40989	0	0	0	43/68	20.66%	CCNA2;CCNE2;CDK2;CDC6;UBE2S;UBE2C;ANAPC7;ANAPC5;PSME4;PSMD14;PSMD2;PSMD11;ANAPC1;PSMB5;CCNE1;PSMA7;CDC27;PSMD3;PSMC4;PSMB6;PSMC1;PSMB2;PSME2;PSMD12;PSMA4;PSMB4;PSMC2;PSMA5;PSMD7;PSMC6;PSME3;PSMB1;PSMD9;PSMB3;PSMD8;PSMC3;PSMB7;PSMA3;UBE2D1;PSMB9;PSMD4;UBE2E1;PSMA6
Reactome_2022__mRNA Splicing - Major Pathway R-HSA-72163	0.576855	2.40722	0	0	0	103/164	25.00%	SNRPF;SNRPB;PRPF4;RBM17;TRA2B;SNRPA1;CSTF3;CPSF2;PRPF19;PAPOLA;CPSF4;PTBP1;HNRNPL;LSM5;SF3B2;SRRT;YBX1;U2AF2;PRPF40A;EFTUD2;ELAVL1;MAGOH;HNRNPR;PUF60;POLR2K;MAGOHB;NCBP1;CPSF3;DDX23;HNRNPA2B1;PPIH;BUD31;FIP1L1;HNRNPD;SNRPA;PPIL1;WBP11;CSTF1;SNRPG;SART1;CSTF2;LSM4;HNRNPM;SNRPC;UPF3B;SMNDC1;SNRNP200;CPSF7;EIF4A3;PCBP2;SNRPD2;POLR2J;CCAR1;CPSF6;LSM7;POLR2H;HNRNPC;DHX9;LSM8;USP39;CHERP;TXNL4A;LSM2;POLR2B;LSM6;CTNNBL1;DHX15;HNRNPA3;GTF2F2;HNRNPF;NUDT21;SNW1;SF3A3;PQBP1;PHF5A;NCBP2;SNRPE;SF3B4;SF3B5;POLR2D;ELAVL2;RNPS1;SF3A2;CPSF1;SNRPB2;SF3B6;PLRG1;DHX16;PABPN1;SNRNP40;CDC5L;POLR2F;SYMPK;RBM42;CASC3;CWC15;SNRNP27;SF3B3;LSM3;RBMX;POLR2G;PPIL4;HNRNPK
Reactome_2022__Processing Of DNA Double-Strand Break Ends R-HSA-5693607	0.66831	2.39976	0	0	0	30/55	16.29%	CCNA2;RFC3;CHEK1;TIMELESS;TOPBP1;CLSPN;BLM;RFC4;CDK2;RFC5;EXO1;BRCA1;DNA2;RFC2;UBE2V2;TIPIN;MDC1;BARD1;TOP3A;BRIP1;RMI1;ARTN;UBE2N;RPA3;RAD9A;PPP4C;POLR1B;PPP4R2;RNF168;POLR1A
Reactome_2022__Role Of GTSE1 In G2/M Progression After G2 Checkpoint R-HSA-8852276	0.665038	2.39808	0	0	0	38/56	20.66%	PLK1;CDK1;CCNB1;GTSE1;CCNB2;PSME4;PSMD14;PSMD2;PSMD11;MAPRE1;PSMB5;PSMA7;PSMD3;PSMC4;HSP90AA1;PSMB6;PSMC1;PSMB2;PSME2;PSMD12;PSMA4;PSMB4;PSMC2;PSMA5;PSMD7;PSMC6;PSME3;PSMB1;PSMD9;PSMB3;PSMD8;PSMC3;PSMB7;FKBPL;PSMA3;PSMB9;PSMD4;PSMA6
Reactome_2022__Resolution Of Abasic Sites (AP Sites) R-HSA-73933	0.713997	2.38115	0	0	0	22/37	13.50%	RFC3;POLE2;FEN1;RFC4;RFC5;POLE;PCNA;TDG;UNG;RFC2;POLD3;PARP2;POLD2;RPA3;POLD1;PARP1;SMUG1;APEX1;MBD4;POLE3;POLR1B;PARG
Reactome_2022__Impaired BRCA2 Binding To PALB2 R-HSA-9709603	0.820322	2.38092	0	0	0	14/20	9.07%	RAD51AP1;BLM;RAD51;EXO1;XRCC2;BRCA2;BRCA1;DNA2;BARD1;TOP3A;BRIP1;RMI1;ARTN;RAD51C
Reactome_2022__Defective HDR Thru Homologous Recombination (HRR) Due To BRCA1 Loss-Of-Function R-HSA-9701192	0.820322	2.38092	0	0	0	14/20	9.07%	RAD51AP1;BLM;RAD51;EXO1;XRCC2;BRCA2;BRCA1;DNA2;BARD1;TOP3A;BRIP1;RMI1;ARTN;RAD51C
Reactome_2022__Polymerase Switching On C-strand Of Telomere R-HSA-174411	0.794212	2.37489	0	0	0	16/23	10.40%	DSCC1;RFC3;RFC4;RFC5;PCNA;PRIM1;POLA2;RFC2;POLD3;PRIM2;POLD2;CHTF18;POLA1;POLD1;TERF1;POT1
Reactome_2022__tRNA Processing R-HSA-72306	0.614081	2.37277	0	0	0	55/87	25.04%	XPOT;NUP205;NUP37;NUP155;TRIT1;POP7;PUS1;PUS7;NUP153;CPSF4;RAN;NUP107;CDKAL1;SEH1L;TRMT12;RPP30;NUP85;NUP35;NUP54;HSD17B10;NUP210;NUP43;NUP93;TRMT6;RPP25;CSTF2;RPP40;TRMT61B;CTU1;DDX1;NUP62;WDR4;NUP160;NSUN2;AAAS;NUP188;TRMT11;LAGE3;POM121;TSEN15;TRMT61A;METTL1;GTPBP3;CPSF1;POP5;TRMU;FTSJ1;CTU2;RPP38;SEC13;TSEN2;NUP98;TRMT112;TRMT5;POM121C
Reactome_2022__Base Excision Repair R-HSA-73884	0.686348	2.36564	0	0	0	25/44	13.50%	RFC3;POLE2;FEN1;RFC4;RFC5;POLE;PCNA;TDG;UNG;NEIL3;RFC2;POLD3;PARP2;POLD2;RPA3;POLD1;PARP1;SMUG1;TERF1;POT1;APEX1;MBD4;POLE3;POLR1B;PARG
Reactome_2022__APC/C:Cdc20 Mediated Degradation Of Securin R-HSA-174154	0.641334	2.36198	0	0	0	40/63	20.66%	CDC20;UBE2S;UBE2C;ANAPC7;ANAPC5;PSME4;PSMD14;PTTG1;PSMD2;PSMD11;ANAPC1;PSMB5;PSMA7;CDC27;PSMD3;PSMC4;PSMB6;PSMC1;PSMB2;PSME2;PSMD12;PSMA4;PSMB4;PSMC2;PSMA5;PSMD7;PSMC6;PSME3;PSMB1;PSMD9;PSMB3;PSMD8;PSMC3;PSMB7;PSMA3;UBE2D1;PSMB9;PSMD4;UBE2E1;PSMA6
Reactome_2022__mRNA Splicing R-HSA-72172	0.562805	2.36089	0	0	0	117/172	29.63%	SNRPF;SNRPB;PRPF4;RBM17;TRA2B;SNRPA1;CSTF3;CPSF2;PRPF19;PAPOLA;CPSF4;PTBP1;HNRNPL;LSM5;SF3B2;SRRT;YBX1;U2AF2;PRPF40A;EFTUD2;ELAVL1;MAGOH;HNRNPR;PUF60;POLR2K;MAGOHB;NCBP1;SNRNP48;CPSF3;DDX23;HNRNPA2B1;PPIH;BUD31;FIP1L1;HNRNPD;SNRPA;PPIL1;WBP11;CSTF1;SNRPG;SART1;CSTF2;LSM4;HNRNPM;SNRPC;UPF3B;SMNDC1;SNRNP200;CPSF7;EIF4A3;PCBP2;SNRPD2;POLR2J;CCAR1;CPSF6;LSM7;POLR2H;HNRNPC;DHX9;LSM8;SNRNP25;USP39;CHERP;TXNL4A;LSM2;POLR2B;LSM6;CTNNBL1;DHX15;HNRNPA3;GTF2F2;HNRNPF;NUDT21;SNW1;SF3A3;PQBP1;PHF5A;NCBP2;SNRPE;SF3B4;SF3B5;POLR2D;ELAVL2;RNPS1;SF3A2;CPSF1;SNRPB2;SF3B6;PLRG1;DHX16;PABPN1;SNRNP40;CDC5L;POLR2F;SYMPK;RBM42;CASC3;CWC15;SNRNP27;SF3B3;LSM3;RBMX;POLR2G;PPIL4;HNRNPK;HNRNPA1;PRCC;HSPA8;ZCRB1;BCAS2;SF3B1;CRNKL1;PRPF31;CWC22;POLR2E;DDX46;PCBP1
Reactome_2022__Interactions Of Rev With Host Cellular Proteins R-HSA-177243	0.72162	2.35858	0	0	0	23/33	15.11%	RANBP1;NUP205;NUP37;NUP155;NUP153;RAN;NUP107;SEH1L;KPNB1;NUP85;NUP35;NUP54;NUP210;NUP43;NUP93;XPO1;RANGAP1;RCC1;NUP62;NUP160;AAAS;NUP188;POM121
Reactome_2022__Impaired BRCA2 Binding To RAD51 R-HSA-9709570	0.739837	2.35712	0	0	0	17/30	7.87%	RFC3;TOPBP1;BLM;RFC4;RFC5;RAD51;EXO1;BRCA2;BRCA1;DNA2;RFC2;BARD1;TOP3A;BRIP1;RMI1;ARTN;RPA3
KEGG_2021_Human__Proteasome	0.684914	2.35632	0	0	0	33/43	20.66%	PSME4;PSMD14;PSMD2;PSMD11;PSMB5;PSMA7;PSMD1;PSMD3;ADRM1;PSMC4;PSMB6;PSMC1;PSMB2;PSME2;PSMD12;IFNG;PSMA4;PSMB4;PSMC2;PSMA5;PSMD7;PSMC6;PSME3;PSMB1;PSMD9;PSMB3;PSMD8;PSMC3;PSMB7;PSMA3;PSMB9;PSMD4;PSMA6
Reactome_2022__Nuclear Envelope (NE) Reassembly R-HSA-2995410	0.634379	2.35125	0	0	0	34/66	16.32%	TMPO;CDK1;VRK1;LMNB1;CCNB1;NUP205;TUBA1B;CCNB2;NUP37;NUP155;TUBA1C;LBR;RAN;TUBA3C;TUBB;NUP107;TUBB2B;SEH1L;VRK2;KPNB1;NUP85;NUP35;NUP54;BANF1;NUP43;NUP93;RANGAP1;RCC1;NUP62;NUP160;NUP188;POM121;AHCTF1;ANKLE2
MSigDB_Hallmark_2020__Spermatogenesis	0.593746	2.34632	0	0	0	43/103	15.24%	SCG3;AURKA;NCAPH;DBF4;BUB1;TOPBP1;CDKN3;CDK1;TTK;KIF2C;RFC4;EZH2;NEK2;CLPB;CCNB2;CNIH2;VDAC3;DMC1;CLGN;PSMG1;ACRV1;PARP2;RPL39L;TUBA3C;IL12RB2;POMC;CHFR;TSN;ADAM2;NEFH;CHRM4;TKTL1;AGFG1;YBX2;MAP7;GSTM3;HSPA4L;TULP2;MAST2;HSPA2;SLC2A5;GAD1;STRBP
Reactome_2022__SCF(Skp2)-mediated Degradation Of P27/P21 R-HSA-187577	0.646954	2.3454	0	0	0	37/58	20.66%	CCNA2;CCNE2;SKP2;CDK2;CKS1B;PSMD14;PSMD2;PSMD11;PSMB5;CCNE1;PSMA7;PSMD3;PSMC4;PSMB6;PSMC1;PSMB2;PSME2;PSMD12;PSMA4;PSMB4;PSMC2;PSMA5;PSMD7;PSMC6;PSME3;PSMB1;PSMD9;PSMB3;CUL1;PSMD8;PSMC3;CDK4;PSMB7;PSMA3;PSMB9;PSMD4;PSMA6
Reactome_2022__Rev-mediated Nuclear Export Of HIV RNA R-HSA-165054	0.725302	2.33643	0	0	0	22/31	15.11%	RANBP1;NUP205;NUP37;NUP155;NUP153;RAN;NUP107;SEH1L;NUP85;NUP35;NUP54;NUP210;NUP43;NUP93;XPO1;RANGAP1;RCC1;NUP62;NUP160;AAAS;NUP188;POM121
Reactome_2022__Host Interactions Of HIV Factors R-HSA-162909	0.576802	2.3361	0	0	0	58/121	15.56%	RANBP1;NUP205;NUP37;HMGA1;NUP155;PSME4;PSMD14;PSMD2;NUP153;PSMD11;KPNA1;RAN;NUP107;PSMB5;PSMA7;SEH1L;KPNB1;PSMD3;NUP85;NUP35;NUP54;PSMC4;NUP210;BANF1;NUP43;NUP93;PSMB6;PSIP1;PACS1;XPO1;PSMC1;PSMB2;PPIA;PSME2;PKN2;PSMD12;PSMA4;PSMB4;PSMC2;PSMA5;PSMD7;CCNT1;RANGAP1;RCC1;NUP62;PSMC6;PSME3;AP2S1;NUP160;AAAS;NUP188;PSMB1;PSMD9;PSMB3;PSMD8;PSMC3;POM121;PSMB7
Reactome_2022__Ubiquitin Mediated Degradation Of Phosphorylated Cdc25A R-HSA-69601	0.665174	2.33606	0	0	0	33/48	20.66%	CDC25A;CHEK1;CHEK2;PSME4;PSMD14;PSMD2;PSMD11;PSMB5;PSMA7;PSMD3;PSMC4;PSMB6;PSMC1;PSMB2;PSME2;PSMD12;PSMA4;PSMB4;PSMC2;PSMA5;PSMD7;PSMC6;PSME3;PSMB1;PSMD9;PSMB3;PSMD8;PSMC3;PSMB7;PSMA3;PSMB9;PSMD4;PSMA6
Reactome_2022__Epigenetic Regulation Of Gene Expression R-HSA-212165	0.613265	2.33556	0	0	0	41/80	18.58%	DNMT3B;EZH2;UHRF1;TDG;SUV39H1;PHF19;EED;DNMT1;HDAC2;DEK;TBP;SUDS3;SUZ12;TET1;MTA2;RBBP7;DNMT3A;SAP30;POLR2K;CBX3;GTF2H3;SAP130;MTF2;DDX56;ERCC3;MTA1;GSK3B;MTA3;POLR2H;JARID2;POLR1B;MNAT1;EHMT2;TAF1A;BAZ1B;BAZ2A;UBTF;POLR1A;TET3;HDAC1;MYBBP1A
Reactome_2022__Resolution Of D-loop Structures Thru Synthesis-Dependent Strand Annealing (SDSA) R-HSA-5693554	0.78933	2.33422	0	0	0	15/22	12.27%	RAD51AP1;BLM;RAD51;EXO1;XRCC2;BRCA2;BRCA1;DNA2;BARD1;TOP3A;BRIP1;RMI1;ARTN;RAD51C;XRCC3
Reactome_2022__Transport Of Mature Transcript To Cytoplasm R-HSA-72202	0.63575	2.32867	0	0	0	40/62	23.04%	NUP205;NUP37;NUP155;CPSF2;NUP153;CPSF4;SLBP;NUP107;U2AF2;SEH1L;MAGOH;THOC3;MAGOHB;NCBP1;CPSF3;NUP85;FYTTD1;NUP35;NUP54;FIP1L1;NUP210;NUP43;NUP93;UPF3B;EIF4A3;NUP62;NUP160;AAAS;NUP188;EIF4E;POM121;NXT1;THOC1;NCBP2;RNPS1;CPSF1;SEC13;SYMPK;NUP98;CASC3
Reactome_2022__Vpr-mediated Nuclear Import Of PICs R-HSA-180910	0.719435	2.32744	0	0	0	21/31	15.11%	NUP205;NUP37;HMGA1;NUP155;NUP153;KPNA1;NUP107;SEH1L;NUP85;NUP35;NUP54;NUP210;BANF1;NUP43;NUP93;PSIP1;NUP62;NUP160;AAAS;NUP188;POM121
Reactome_2022__Mitotic Prophase R-HSA-68875	0.615444	2.32195	0	0	0	32/75	12.85%	PLK1;TMPO;CDK1;NCAPG2;NCAPD3;VRK1;LMNB1;CCNB1;MASTL;NUP205;PPP2R1B;CCNB2;NUP37;NUP155;SMC4;NUP153;PHF8;NUP107;SEH1L;VRK2;NUP85;NUP35;NUP54;NUP210;BANF1;NUP43;NUP93;SET;NUP62;NUP160;AAAS;NUP188
Reactome_2022__Transport Of Mature mRNAs Derived From Intronless Transcripts R-HSA-159234	0.690865	2.31553	0	0	0	29/38	22.66%	NUP205;NUP37;NUP155;CPSF2;NUP153;CPSF4;SLBP;NUP107;SEH1L;NCBP1;CPSF3;NUP85;NUP35;NUP54;FIP1L1;NUP210;NUP43;NUP93;NUP62;NUP160;AAAS;NUP188;EIF4E;POM121;NCBP2;CPSF1;SEC13;SYMPK;NUP98
Reactome_2022__Metabolism Of Non-Coding RNA R-HSA-194441	0.661638	2.31414	0	0	0	30/47	17.59%	NUP205;SNRPF;NUP37;SNRPB;NUP155;LIN9;NUP153;PRMT5;NUP107;SEH1L;NCBP1;NUP85;NUP35;NUP54;NUP210;NUP43;NUP93;CLNS1A;WDR77;SNRPG;SNRPD2;NUP62;SMN1;NUP160;AAAS;NUP188;POM121;GEMIN6;NCBP2;SNRPE
Reactome_2022__Fanconi Anemia Pathway R-HSA-6783310	0.731749	2.31263	0	0	0	18/29	16.29%	FANCB;FANCI;FANCA;FANCM;FANCD2;UBE2T;EME1;DCLRE1A;USP1;FANCG;FANCC;RPA3;DCLRE1B;MUS81;POLR1B;FANCL;FANCE;POLR1A
Reactome_2022__PCNA-Dependent Long Patch Base Excision Repair R-HSA-5651801	0.788479	2.31049	0	0	0	16/21	16.29%	RFC3;POLE2;FEN1;RFC4;RFC5;POLE;PCNA;RFC2;POLD3;POLD2;RPA3;POLD1;APEX1;POLE3;POLR1B;POLR1A
Reactome_2022__Metabolism Of Polyamines R-HSA-351202	0.64603	2.30918	0	0	0	35/53	20.66%	SLC25A21;PSME4;PSMD14;SLC38A1;PSMD2;PSMD11;AGMAT;PSMB5;AZIN1;PSMA7;PSMD3;PSMC4;PSMB6;SMOX;PSMC1;PSMB2;PSME2;PSMD12;PSMA4;PSMB4;PSMC2;PSMA5;PSMD7;PSMC6;PSME3;PSMB1;PSMD9;PSMB3;PSMD8;PSMC3;PSMB7;PSMA3;PSMB9;PSMD4;PSMA6
Reactome_2022__G0 And Early G1 R-HSA-1538133	0.743378	2.30866	0	0	0	18/27	11.96%	CCNA2;CDC25A;CCNE2;CDK1;CDK2;MYBL2;PCNA;CDC6;TOP2A;RBL1;E2F1;LIN9;LIN54;CCNE1;TFDP1;E2F5;E2F4;TFDP2
Reactome_2022__HIV Life Cycle R-HSA-162587	0.564806	2.3059	0	0	0	53/130	14.07%	FEN1;RANBP1;NUP205;SSRP1;TAF2;TAF5;NUP37;HMGA1;NUP155;GTF2E1;TAF6;TBP;NUP153;KPNA1;RAN;NUP107;VTA1;SEH1L;SUPT16H;POLR2K;NCBP1;NUP85;NUP35;NUP54;NUP210;BANF1;GTF2H3;NUP43;NUP93;FURIN;PSIP1;XPO1;PPIA;POLR2J;TAF4;ERCC3;VPS37C;CCNT1;RANGAP1;POLR2H;RCC1;RNGTT;NUP62;CCNK;NUP160;AAAS;TAF7L;XRCC5;NUP188;GTF2A1;TAF11;MNAT1;POLR2B
Reactome_2022__G1/S DNA Damage Checkpoints R-HSA-69615	0.62642	2.30524	0	0	0	35/64	16.88%	CCNA2;CDC25A;CHEK1;CCNE2;CDK2;CHEK2;PSME4;PSMD14;PSMD2;PSMD11;PSMB5;CCNE1;PSMA7;PSMD3;PSMC4;PSMB6;PSMC1;PSMB2;PSME2;CDKN2A;PSMD12;PSMA4;PSMB4;PSMC2;PSMA5;PSMD7;PSMC6;PSME3;PSMB1;PSMD9;PSMB3;PSMD8;PSMC3;PSMB7;PSMA3
Reactome_2022__Nuclear Envelope Breakdown R-HSA-2980766	0.658798	2.30458	0	0	0	25/47	12.85%	PLK1;TMPO;CDK1;VRK1;LMNB1;CCNB1;NUP205;CCNB2;NUP37;NUP155;NUP153;NUP107;SEH1L;VRK2;NUP85;NUP35;NUP54;NUP210;BANF1;NUP43;NUP93;NUP62;NUP160;AAAS;NUP188
Reactome_2022__FBXL7 Down-Regulates AURKA During Mitotic Entry And In Early Mitosis R-HSA-8854050	0.646737	2.29567	0	0	0	33/51	20.66%	AURKA;PSME4;PSMD14;PSMD2;PSMD11;PSMB5;PSMA7;PSMD3;PSMC4;PSMB6;PSMC1;PSMB2;PSME2;PSMD12;PSMA4;PSMB4;PSMC2;PSMA5;PSMD7;PSMC6;PSME3;PSMB1;PSMD9;PSMB3;CUL1;PSMD8;PSMC3;PSMB7;PSMA3;PSMB9;FBXL18;PSMD4;PSMA6
Reactome_2022__Autodegradation Of Cdh1 By Cdh1:APC/C R-HSA-174084	0.626052	2.29373	0	0	0	51/61	33.44%	UBE2S;UBE2C;ANAPC7;ANAPC5;PSMD14;PSMD2;PSMD11;ANAPC1;PSMB5;PSMA7;CDC27;PSMD3;PSMC4;PSMB6;PSMC1;PSMB2;PSME2;PSMD12;PSMA4;PSMB4;PSMC2;PSMA5;PSMD7;PSMC6;PSME3;PSMB1;PSMD9;PSMB3;PSMD8;PSMC3;PSMB7;PSMA3;UBE2D1;PSMB9;PSMD4;UBE2E1;PSMA6;ANAPC11;PSMD10;PSMD13;PSMD6;PSMB8;ANAPC10;PSMC5;PSMA2;FZR1;PSMA1;PSME1;PSMF1;UBA52;CDC23
Reactome_2022__Cyclin A/B1/B2 Associated Events During G2/M Transition R-HSA-69273	0.745073	2.29187	0	0	0	15/25	13.67%	CCNA2;CDC25A;FOXM1;PLK1;CDK1;CCNB1;CDK2;PKMYT1;CDC25C;PPP2R1B;CCNB2;PPME1;XPO1;PPP2R3B;MNAT1
Reactome_2022__Transport Of Mature mRNA Derived From An Intronless Transcript R-HSA-159231	0.687507	2.29113	0	0	0	28/37	22.66%	NUP205;NUP37;NUP155;CPSF2;NUP153;CPSF4;NUP107;SEH1L;NCBP1;CPSF3;NUP85;NUP35;NUP54;FIP1L1;NUP210;NUP43;NUP93;NUP62;NUP160;AAAS;NUP188;EIF4E;POM121;NCBP2;CPSF1;SEC13;SYMPK;NUP98
Reactome_2022__Recognition Of DNA Damage By PCNA-containing Replication Complex R-HSA-110314	0.719956	2.2894	0	0	0	20/30	20.40%	RFC3;POLE2;RFC4;RFC5;POLE;PCNA;DTL;RFC2;POLD3;USP1;POLD2;RPA3;POLD1;POLE3;DDB1;RAD18;POLR1B;POLR1A;POLE4;CUL4B
Reactome_2022__HIV Infection R-HSA-162906	0.535381	2.28579	0	0	0	106/207	25.04%	FEN1;RANBP1;NUP205;SSRP1;TAF2;TAF5;NUP37;HMGA1;NUP155;PSME4;GTF2E1;PSMD14;TAF6;TBP;PSMD2;NUP153;PSMD11;KPNA1;RAN;NUP107;PSMB5;VTA1;PSMA7;SEH1L;SUPT16H;POLR2K;KPNB1;NCBP1;PSMD3;NUP85;NUP35;NUP54;PSMC4;NUP210;BANF1;GTF2H3;NUP43;NUP93;PSMB6;FURIN;PSIP1;PACS1;XPO1;PSMC1;PSMB2;PPIA;PSME2;PKN2;PSMD12;PSMA4;POLR2J;PSMB4;PSMC2;PSMA5;PSMD7;TAF4;ERCC3;VPS37C;CCNT1;RANGAP1;POLR2H;RCC1;RNGTT;NUP62;PSMC6;PSME3;AP2S1;CCNK;NUP160;AAAS;TAF7L;XRCC5;NUP188;PSMB1;PSMD9;PSMB3;PSMD8;GTF2A1;TAF11;MNAT1;POLR2B;PSMC3;POM121;PSMB7;GTF2F2;PSMA3;NCBP2;POLR2D;PSMB9;PSMD4;AP2M1;PSMA6;VPS37A;AP2A1;POLR2F;SEC13;GTF2E2;NUP98;SLC25A5;TAF13;TCEA1;PSMD10;PSMD13;CD8B;POLR2G;POM121C
Reactome_2022__AUF1 (hnRNP D0) Binds And Destabilizes mRNA R-HSA-450408	0.641505	2.27801	0	0	0	45/51	33.43%	PSME4;PSMD14;PSMD2;PSMD11;PSMB5;PSMA7;PSMD3;PSMC4;HNRNPD;PSMB6;PSMC1;PSMB2;PSME2;PSMD12;PSMA4;PSMB4;PSMC2;PSMA5;PSMD7;PSMC6;EIF4G1;PSME3;PSMB1;PSMD9;PSMB3;PSMD8;PSMC3;HSPA1A;PABPC1;PSMB7;PSMA3;PSMB9;PSMD4;PSMA6;PSMD10;PSMD13;HSPA8;PSMD6;PSMB8;PSMC5;PSMA2;PSMA1;PSME1;PSMF1;UBA52
Reactome_2022__Gene Silencing By RNA R-HSA-211000	0.611733	2.27335	0	0	0	41/67	25.04%	NUP205;MYBL1;NUP37;NUP155;NUP153;RAN;NUP107;XPO5;SEH1L;POLR2K;TSN;NUP85;NUP35;NUP54;NUP210;IPO8;HSP90AA1;NUP43;MAEL;NUP93;TARBP2;POLR2J;POLR2H;NUP62;NUP160;AAAS;NUP188;POLR2B;DICER1;POM121;TDRD12;POLR2D;PRKRA;TDRD1;POLR2F;SEC13;NUP98;DGCR8;MOV10L1;POLR2G;POM121C
Reactome_2022__SCF-beta-TrCP Mediated Degradation Of Emi1 R-HSA-174113	0.641132	2.27334	0	0	0	33/51	20.66%	FBXO5;CDC20;PSME4;PSMD14;PSMD2;PSMD11;PSMB5;PSMA7;PSMD3;PSMC4;PSMB6;PSMC1;PSMB2;PSME2;PSMD12;PSMA4;PSMB4;PSMC2;PSMA5;PSMD7;PSMC6;PSME3;PSMB1;PSMD9;PSMB3;CUL1;PSMD8;PSMC3;PSMB7;PSMA3;PSMB9;PSMD4;PSMA6
Reactome_2022__Export Of Viral Ribonucleoproteins From Nucleus R-HSA-168274	0.705855	2.27171	0	7.67979e-07	0.0001	21/31	15.85%	NUP205;NUP37;NUP155;NUP153;RAN;NUP107;SEH1L;NUP85;NUP35;NUP54;NUP210;NUP43;NUP93;XPO1;NUP62;NUP160;AAAS;NUP188;HSPA1A;POM121;GNL3
Reactome_2022__HDR Thru Single Strand Annealing (SSA) R-HSA-5685938	0.698201	2.27078	0	7.61415e-07	0.0001	16/33	7.87%	RFC3;TOPBP1;BLM;RFC4;RFC5;RAD51;EXO1;BRCA1;DNA2;RFC2;BARD1;TOP3A;BRIP1;RMI1;ARTN;RPA3
KEGG_2021_Human__Ribosome biogenesis in eukaryotes	0.608454	2.26634	0	7.54963e-07	0.0001	50/67	28.21%	POP1;LSG1;DKC1;NOP56;RBM28;POP7;GTPBP4;REXO5;WDR43;RIOK1;RAN;WDR75;RPP30;FBL;NMD3;NOP58;UTP18;BMS1;RPP25;TCOF1;IMP4;XPO1;RPP40;EMG1;UTP6;WDR3;GNL3;GNL2;XRN1;NXT1;GAR1;UTP14A;CSNK2A1;MPHOSPH10;CSNK2B;POP5;HEATR1;SPATA5;RPP38;RRP7A;NOP10;XRN2;NOL6;REXO1;UTP15;RCL1;CSNK2A2;GNL3L;POP4;NAT10
Reactome_2022__rRNA Modification In Nucleus And Cytosol R-HSA-6790901	0.636921	2.26547	0	7.48618e-07	0.0001	36/51	26.63%	DKC1;NOP56;DCAF13;DHX37;WDR43;WDR75;UTP20;NOL11;DDX52;FBL;PNO1;NOP58;UTP18;BMS1;DDX49;IMP4;PDCD11;EMG1;UTP6;NOP14;KRR1;NOC4L;WDR3;GAR1;UTP14A;NOP2;MPHOSPH10;RRP9;HEATR1;RPS7;RRP7A;NOP10;TRMT112;NOL6;UTP15;RCL1
Reactome_2022__Meiotic Recombination R-HSA-912446	0.778983	2.26546	0	7.4238e-07	0.0001	14/20	16.29%	BLM;CDK2;RAD51;BRCA2;BRCA1;PSMC3IP;TEX15;TOP3A;ARTN;RPA3;RAD51C;POLR1B;CDK4;POLR1A
Reactome_2022__Ubiquitin-dependent Degradation Of Cyclin D R-HSA-75815	0.643997	2.26231	0	7.36244e-07	0.0001	32/48	20.66%	PSME4;PSMD14;PSMD2;PSMD11;PSMB5;PSMA7;PSMD3;PSMC4;PSMB6;PSMC1;PSMB2;PSME2;PSMD12;PSMA4;PSMB4;PSMC2;PSMA5;PSMD7;GSK3B;PSMC6;PSME3;PSMB1;PSMD9;PSMB3;PSMD8;PSMC3;CDK4;PSMB7;PSMA3;PSMB9;PSMD4;PSMA6
Reactome_2022__Postmitotic Nuclear Pore Complex (NPC) Reformation R-HSA-9615933	0.73694	2.26188	0	7.3021e-07	0.0001	19/25	15.96%	NUP205;NUP37;NUP155;RAN;NUP107;SEH1L;KPNB1;NUP85;NUP35;NUP54;NUP43;NUP93;RANGAP1;RCC1;NUP62;NUP160;NUP188;POM121;AHCTF1
Reactome_2022__APC-Cdc20 Mediated Degradation Of Nek2A R-HSA-179409	0.738196	2.2591	0	7.24273e-07	0.0001	11/25	5.70%	BUB1B;CDC20;MAD2L1;NEK2;UBE2S;UBE2C;ANAPC7;ANAPC5;BUB3;ANAPC1;CDC27
Reactome_2022__Regulation Of Ornithine Decarboxylase (ODC) R-HSA-350562	0.646434	2.25857	0	7.18432e-07	0.0001	42/47	32.61%	SLC25A21;PSME4;PSMD14;PSMD2;PSMD11;PSMB5;AZIN1;PSMA7;PSMD3;PSMC4;PSMB6;PSMC1;PSMB2;PSME2;PSMD12;PSMA4;PSMB4;PSMC2;PSMA5;PSMD7;PSMC6;PSME3;PSMB1;PSMD9;PSMB3;PSMD8;PSMC3;PSMB7;PSMA3;PSMB9;PSMD4;PSMA6;PSMD10;PSMD13;OAZ1;PSMD6;PSMB8;PSMC5;PSMA2;PSMA1;PSME1;PSMF1
Reactome_2022__Regulation Of Activated PAK-2p34 By Proteasome Mediated Degradation R-HSA-211733	0.646701	2.2535	0	7.12685e-07	0.0001	31/46	20.66%	PSME4;PSMD14;PSMD2;PSMD11;PSMB5;PSMA7;PSMD3;PSMC4;PSMB6;PSMC1;PSMB2;PSME2;PKN2;PSMD12;PSMA4;PSMB4;PSMC2;PSMA5;PSMD7;PSMC6;PSME3;PSMB1;PSMD9;PSMB3;PSMD8;PSMC3;PSMB7;PSMA3;PSMB9;PSMD4;PSMA6
Reactome_2022__tRNA Processing In Nucleus R-HSA-6784531	0.640216	2.25099	0	7.07028e-07	0.0001	33/49	22.66%	XPOT;NUP205;NUP37;NUP155;POP7;NUP153;CPSF4;RAN;NUP107;SEH1L;RPP30;NUP85;NUP35;NUP54;NUP210;NUP43;NUP93;RPP25;CSTF2;RPP40;DDX1;NUP62;NUP160;AAAS;NUP188;POM121;TSEN15;CPSF1;POP5;RPP38;SEC13;TSEN2;NUP98
Reactome_2022__Transport Of Ribonucleoproteins Into Host Nucleus R-HSA-168271	0.702502	2.25041	0	1.40292e-06	0.0002	20/30	15.85%	NUP205;NUP37;NUP155;NUP153;KPNA1;NUP107;SEH1L;KPNB1;NUP85;NUP35;NUP54;NUP210;NUP43;NUP93;NUP62;NUP160;AAAS;NUP188;POM121;GNL3
Reactome_2022__Degradation Of DVL R-HSA-4641258	0.632263	2.24796	0	1.39196e-06	0.0002	33/52	21.01%	PSME4;PSMD14;PSMD2;PSMD11;PSMB5;DVL3;PSMA7;PSMD3;PSMC4;PSMB6;PSMC1;PSMB2;PSME2;PSMD12;PSMA4;PSMB4;PSMC2;PSMA5;PSMD7;PSMC6;PSME3;DVL2;PSMB1;PSMD9;PSMB3;PSMD8;PSMC3;PSMB7;PSMA3;PSMB9;PSMD4;PSMA6;DACT1
Reactome_2022__Nuclear Import Of Rev Protein R-HSA-180746	0.702968	2.24725	0	1.38117e-06	0.0002	20/30	15.11%	NUP205;NUP37;NUP155;NUP153;RAN;NUP107;SEH1L;KPNB1;NUP85;NUP35;NUP54;NUP210;NUP43;NUP93;RCC1;NUP62;NUP160;AAAS;NUP188;POM121
Reactome_2022__Nuclear Pore Complex (NPC) Disassembly R-HSA-3301854	0.69308	2.2448	0	1.37055e-06	0.0002	20/32	15.11%	CDK1;CCNB1;NUP205;CCNB2;NUP37;NUP155;NUP153;NUP107;SEH1L;NUP85;NUP35;NUP54;NUP210;NUP43;NUP93;NUP62;NUP160;AAAS;NUP188;POM121
Reactome_2022__Nuclear Events Mediated By NFE2L2 R-HSA-9759194	0.590687	2.24373	0	1.36009e-06	0.0002	45/76	24.57%	PHGDH;PSMD14;GCLC;PSMD2;PSMD11;PSMB5;BRIP1;PSMA7;PSMD3;PSMC4;PSMB6;PSMC1;PSMB2;PSME2;CDKN2A;PSMD12;PSMA4;PSMB4;PSMC2;ATF4;PSMA5;TXNRD1;PSMD7;GSK3B;PSMC6;PSME3;PSMB1;PSMD9;GCLM;PSMB3;CUL1;PSMD8;PSMC3;PSMB7;PSMA3;MAFG;UBL4A;PSMB9;PRDX1;PSMD4;PSMA6;MYC;GSR;PSMD10;PSMD13
Reactome_2022__Phosphorylation Of CD3 And TCR Zeta Chains R-HSA-202427	-0.698538	-2.24359	0	0.00778331	0.0099	11/17	21.73%	HLA-DQB2;HLA-DRB5;HLA-DRB1;HLA-DPA1;HLA-DQA1;PTPRJ;PAG1;HLA-DRA;HLA-DQA2;PTPN22;CD4
Reactome_2022__Negative Regulation Of NOTCH4 Signaling R-HSA-9604323	0.62886	2.24274	0	1.34978e-06	0.0002	33/52	20.66%	TACC3;PSMD14;PSMD2;PSMD11;PSMB5;PSMA7;PSMD3;PSMC4;PSMB6;YWHAZ;PSMC1;PSMB2;PSME2;PSMD12;PSMA4;PSMB4;PSMC2;PSMA5;PSMD7;PSMC6;PSME3;PSMB1;PSMD9;PSMB3;CUL1;PSMD8;PSMC3;PSMB7;FBXW7;PSMA3;PSMB9;PSMD4;PSMA6
Reactome_2022__UCH Proteinases R-HSA-5689603	0.58509	2.24142	0	1.33963e-06	0.0002	52/80	24.57%	PSME4;PSMD14;RUVBL1;ACTL6A;PSMD2;PSMD11;BARD1;PSMB5;PSMA7;UCHL1;PSMD3;MCRS1;ADRM1;PSMC4;CNKSR3;PSMB6;FOXK2;PSMC1;PSMB2;PSME2;PSMD12;PSMA4;PSMB4;PSMC2;PSMA5;PSMD7;HCFC1;YY1;PSMC6;PSME3;PSMB1;PSMD9;PSMB3;PSMD8;PSMC3;USP15;ASXL1;PSMB7;UCHL5;UCHL3;NEDD8;PSMA3;PSMB9;PSMD4;MBD6;ACTR5;PSMA6;TFPT;NFRKB;TGFBR1;PSMD10;PSMD13
Reactome_2022__NEP/NS2 Interacts With Cellular Export Machinery R-HSA-168333	0.701596	2.24109	0	1.32964e-06	0.0002	20/30	15.85%	NUP205;NUP37;NUP155;NUP153;RAN;NUP107;SEH1L;NUP85;NUP35;NUP54;NUP210;NUP43;NUP93;XPO1;NUP62;NUP160;AAAS;NUP188;POM121;GNL3
MSigDB_Hallmark_2020__Unfolded Protein Response	0.563354	2.24098	0	1.31979e-06	0.0002	51/106	21.16%	MTHFD2;XPOT;PSAT1;EIF4EBP1;SLC7A5;DKC1;NOP56;CKS1B;STC2;DDX10;EXOSC2;KHSRP;SRPRB;NOLC1;PREB;EIF2S1;HSP90B1;BANF1;ASNS;EXOSC9;SDAD1;CHAC1;YWHAZ;LSM4;CEBPG;EIF4A3;NFYB;ATF4;EXOSC4;EIF4G1;NOP14;HYOU1;KIF5B;ALDH18A1;SSR1;PAIP1;EIF4E;EXOSC10;CALR;HSPA9;EXOC2;ARFGAP1;RRP9;LSM1;FKBP14;YIF1A;EIF2AK3;PDIA5;SLC1A4;CEBPB;EXOSC1
Reactome_2022__p53-Dependent G1 DNA Damage Response R-HSA-69563	0.6108	2.23769	0	1.31008e-06	0.0002	36/62	20.66%	CCNA2;CCNE2;CDK2;CHEK2;PSME4;PSMD14;PSMD2;PSMD11;PSMB5;CCNE1;PSMA7;PSMD3;PSMC4;PSMB6;PSMC1;PSMB2;PSME2;CDKN2A;PSMD12;PSMA4;PSMB4;PSMC2;PSMA5;PSMD7;PSMC6;PSME3;PSMB1;PSMD9;PSMB3;PSMD8;PSMC3;PSMB7;PSMA3;PSMB9;PSMD4;PSMA6
Reactome_2022__AURKA Activation By TPX2 R-HSA-8854518	0.603069	2.23352	0	1.30052e-06	0.0002	38/65	23.87%	PLK4;AURKA;TPX2;PLK1;CDK1;NEK2;CEP78;CKAP5;HMMR;HAUS6;TUBG1;CEP152;NEDD1;MAPRE1;TUBB;CEP135;HAUS8;ODF2;HSP90AA1;CEP250;CEP72;DYNLL1;CENPJ;CEP76;YWHAG;HAUS2;DCTN2;HAUS1;HAUS3;CEP63;CEP192;NDE1;HAUS5;ALMS1;CLASP1;YWHAE;DCTN3;CEP164
Reactome_2022__TP53 Regulates Transcription Of Cell Cycle Genes R-HSA-6791312	0.642097	2.23284	0	1.2911e-06	0.0002	20/46	11.96%	CCNA2;AURKA;CCNE2;CDK1;CCNB1;CDK2;E2F7;PCNA;RBL1;E2F1;CDC25C;E2F8;CCNE1;TFDP1;ARID3A;PRMT1;CARM1;CENPJ;E2F4;TFDP2
Reactome_2022__Regulation Of RUNX2 Expression And Activity R-HSA-8939902	0.596692	2.23218	0	1.28181e-06	0.0002	51/69	33.43%	SKP2;PSME4;PSMD14;PSMD2;PSMD11;PSMB5;PSMA7;PSMD3;PSMC4;PSMB6;PSMC1;PSMB2;PSME2;PSMD12;PSMA4;PSMB4;PSMC2;PSMA5;PSMD7;GSK3B;PSMC6;PSME3;PPARGC1A;PSMB1;PSMD9;PSMB3;CUL1;PSMD8;PSMC3;DLX6;PSMB7;FBXW7;PSMA3;TWIST1;PSMB9;PSMD4;PSMA6;STAT1;DLX5;PSMD10;PSMD13;ESRRA;PSMD6;PSMB8;PSMC5;PSMA2;PSMA1;PSME1;PSMF1;RUNX2;UBA52
Reactome_2022__Vif-mediated Degradation Of APOBEC3G R-HSA-180585	0.634794	2.22755	0	1.90898e-06	0.0003	41/48	33.43%	PSME4;PSMD14;PSMD2;PSMD11;PSMB5;PSMA7;PSMD3;PSMC4;PSMB6;PSMC1;PSMB2;PSME2;PSMD12;PSMA4;PSMB4;PSMC2;PSMA5;PSMD7;PSMC6;PSME3;PSMB1;PSMD9;PSMB3;PSMD8;PSMC3;PSMB7;PSMA3;PSMB9;PSMD4;PSMA6;PSMD10;PSMD13;PSMD6;PSMB8;PSMC5;PSMA2;PSMA1;CUL5;PSME1;PSMF1;UBA52
KEGG_2021_Human__RNA transport	0.536894	2.22481	0	1.89544e-06	0.0003	66/150	18.87%	TACC3;POP1;XPOT;NUP205;EIF4EBP1;NUP37;EIF2S2;NUP155;POP7;STRAP;NUP153;RAN;PRMT5;RAE1;NUP107;EIF3B;XPO5;SEH1L;MAGOH;THOC3;MAGOHB;KPNB1;RPP30;NCBP1;EIF2B1;NUP85;TGS1;NMD3;NUP35;EIF2S1;NUP54;NUP210;NUP43;NUP93;CLNS1A;RPP25;XPO1;RPP40;UPF3B;EIF4A3;EIF3J;RANGAP1;FXR1;NUP62;EIF4G1;SMN1;NUP160;AAAS;NUP188;TARDBP;EIF2B5;PAIP1;EIF4E;PABPC1;EIF2B3;POM121;PABPC4L;NXT1;THOC1;SENP2;GEMIN6;NCBP2;PNN;EIF5B;RNPS1;POP5
Reactome_2022__Late Phase Of HIV Life Cycle R-HSA-162599	0.551208	2.22045	0	2.50945e-06	0.0004	49/117	16.01%	RANBP1;NUP205;SSRP1;TAF2;TAF5;NUP37;NUP155;GTF2E1;TAF6;TBP;NUP153;RAN;NUP107;VTA1;SEH1L;SUPT16H;POLR2K;NCBP1;NUP85;NUP35;NUP54;NUP210;GTF2H3;NUP43;NUP93;FURIN;XPO1;PPIA;POLR2J;TAF4;ERCC3;VPS37C;CCNT1;RANGAP1;POLR2H;RCC1;RNGTT;NUP62;CCNK;NUP160;AAAS;TAF7L;NUP188;GTF2A1;TAF11;MNAT1;POLR2B;POM121;GTF2F2
Reactome_2022__RHO GTPase Effectors R-HSA-195258	0.517706	2.21879	0	2.4919e-06	0.0004	76/222	15.96%	INCENP;CENPE;BUB1;BUB1B;SPC25;AURKB;PLK1;CDCA8;CENPI;ERCC6L;NDC80;CDC20;CENPA;KIF2C;SKA1;NUF2;MAD2L1;SPC24;CENPN;CENPF;CENPL;KIF14;ZWILCH;CENPO;BIRC5;ZWINT;KNTC1;CENPK;DIAPH3;PRC1;DSN1;CENPH;CDC25C;CKAP5;KIF18A;PPP2R1B;CENPM;KDM1A;NUP37;PFN2;BUB3;WASF1;CENPQ;PPP1CC;IQGAP3;MAPRE1;CENPP;NUP107;RCC2;DVL3;SEH1L;ZW10;PPP1R12A;ACTR3;NUP85;NUP43;YWHAZ;SKA2;XPO1;PKN2;DYNLL1;S100A8;YWHAG;RANGAP1;YWHAQ;ARPC1A;NUP160;DVL2;KIF5B;KTN1;MEN1;PIK3R4;ITGB3BP;DYNC1I1;CLIP1;AHCTF1
Reactome_2022__NS1 Mediated Effects On Host Pathways R-HSA-168276	0.662145	2.21872	0	2.4746e-06	0.0004	30/38	26.78%	KPNA2;NUP205;NUP37;NUP155;NUP153;CPSF4;KPNA1;NUP107;SEH1L;KPNB1;KPNA4;NUP85;NUP35;NUP54;NUP210;NUP43;NUP93;NUP62;NUP160;AAAS;NUP188;POM121;GNL3;KPNA3;PABPN1;SEC13;NUP98;POM121C;EIF2AK2;NUP88
Reactome_2022__Processive Synthesis On Lagging Strand R-HSA-69183	0.822085	2.217	0	3.07192e-06	0.0005	13/15	16.29%	FEN1;PCNA;PRIM1;POLA2;DNA2;POLD3;PRIM2;POLD2;POLA1;RPA3;POLD1;POLR1B;POLR1A
Reactome_2022__Transcriptional Regulation By E2F6 R-HSA-8953750	0.680367	2.21364	0	3.66105e-06	0.0006	19/33	14.78%	CHEK1;EZH2;RAD51;CDC7;BRCA1;RRM2;E2F1;EED;PCGF6;SUZ12;RBBP7;TFDP1;CBX3;E2F6;CBX5;YAF2;TFDP2;RNF2;EHMT2
Reactome_2022__Mitochondrial Translation Elongation R-HSA-5389840	0.577176	2.20692	0	4.84819e-06	0.0008	44/79	21.70%	MRPL11;MRPL3;MRPL13;MRPL47;MRPL15;MRPS22;GFM1;PTCD3;MRPL42;MRPL37;MRPL51;MRPL52;MRPL12;MRPS5;MRPS16;MRPL9;MRPL48;MRPS35;MRPL35;GADD45GIP1;MRPL30;MRPL21;MRPS15;MRPL19;ERAL1;MRPS2;MRPS9;MRPS11;MRPS26;MRPL34;MRPL1;MRPS33;MRPS7;MRPL17;MRPL36;MRPL45;MRPL4;MRPL18;MRPS10;DLGAP3;MRPL39;MRPS30;MRPS17;MRPL44
Reactome_2022__Interactions Of Vpr With Host Cellular Proteins R-HSA-176033	0.670118	2.20476	0	4.81544e-06	0.0008	21/34	15.11%	NUP205;NUP37;HMGA1;NUP155;NUP153;KPNA1;NUP107;SEH1L;NUP85;NUP35;NUP54;NUP210;BANF1;NUP43;NUP93;PSIP1;NUP62;NUP160;AAAS;NUP188;POM121
Reactome_2022__Mismatch Repair R-HSA-5358508	0.81057	2.20287	0	4.78312e-06	0.0008	11/15	16.29%	PCNA;EXO1;MSH6;MSH2;POLD3;POLD2;RPA3;POLD1;PMS2;POLR1B;POLR1A
Reactome_2022__Mitochondrial Translation Termination R-HSA-5419276	0.576065	2.20078	0	5.34513e-06	0.0009	49/79	26.48%	MRPL11;MRPL3;MRPL13;MRPL47;MRPL15;MRPS22;PTCD3;MRPL42;MRPL37;MRPL51;MTRF1L;MRPL52;MRPL12;MRPS5;MRPS16;MRPL9;MRPL48;MRPS35;MRPL35;GADD45GIP1;MRPL30;MRPL21;MRPS15;MRPL19;ERAL1;MRPS2;MRPS9;MRPS11;MRPS26;MRPL34;MRPL1;MRPS33;MRPS7;MRPL17;MRPL36;MRPL45;MRPL4;MRPL18;MRPS10;DLGAP3;MRPL39;MRPS30;MRPS17;MRPL44;MRPL16;MRPL41;GFM2;AURKAIP1;MRPL32
Reactome_2022__Regulation Of Apoptosis R-HSA-169911	0.624375	2.19672	0	5.30974e-06	0.0009	32/49	21.31%	PSME4;PSMD14;PSMD2;PSMD11;PSMB5;PSMA7;PSMD3;PSMC4;PSMB6;PSMC1;PSMB2;PSME2;PKN2;PSMD12;PSMA4;PSMB4;PSMC2;PSMA5;PSMD7;PSMC6;PSME3;PSMB1;PSMD9;PSMB3;PSMD8;PSMC3;PSMB7;PSMA3;PSMB9;PSMD4;PSMA6;MED12
Reactome_2022__Transport Of SLBP Dependant Mature mRNA R-HSA-159230	0.682662	2.19637	0	5.2748e-06	0.0009	21/31	17.38%	NUP205;NUP37;NUP155;NUP153;SLBP;NUP107;SEH1L;NCBP1;NUP85;NUP35;NUP54;NUP210;NUP43;NUP93;NUP62;NUP160;AAAS;NUP188;EIF4E;POM121;NCBP2
Reactome_2022__E2F Mediated Regulation Of DNA Replication R-HSA-113510	0.786717	2.19423	0	5.82259e-06	0.001	12/17	11.96%	CDK1;CCNB1;PRIM1;E2F1;POLA2;PPP2R1B;MCM8;PRIM2;TFDP1;POLA1;PPP2R3B;TFDP2
Reactome_2022__Regulation Of HSF1-mediated Heat Shock Response R-HSA-3371453	0.584888	2.19391	0	5.78478e-06	0.001	46/71	27.66%	NUP205;NUP37;NUP155;HSPA14;NUP153;NUP107;SEH1L;DNAJC2;BAG2;FKBP4;NUP85;NUP35;NUP54;NUP210;HSPA13;NUP43;NUP93;RPA3;HSF1;GSK3B;NUP62;HSPA1B;HSPA4L;NUP160;AAAS;NUP188;POLR1B;HSPA2;DNAJB6;HSPA1A;POM121;HSPA6;POLR1A;HSPA9;MRPL18;DNAJC7;SEC13;HSPH1;NUP98;YWHAE;POM121C;HSPA4;NUP88;MAPK1;HSPA8;BAG5
Reactome_2022__Mitochondrial Translation R-HSA-5368287	0.566898	2.1889	0	5.74746e-06	0.001	51/85	26.48%	MRPL11;MRPL3;MRPL13;MRPL47;MRPL15;MRPS22;GFM1;PTCD3;MRPL42;MTIF2;MRPL37;MRPL51;MTRF1L;MRPL52;MRPL12;MRPS5;MRPS16;MRPL9;MRPL48;MRPS35;MRPL35;GADD45GIP1;MRPL30;MRPL21;MRPS15;MRPL19;ERAL1;MRPS2;MRPS9;MRPS11;MRPS26;MRPL34;MRPL1;MRPS33;MRPS7;MRPL17;MRPL36;MRPL45;MRPL4;MRPL18;MRPS10;DLGAP3;MRPL39;MRPS30;MRPS17;MRPL44;MRPL16;MRPL41;GFM2;AURKAIP1;MRPL32
Reactome_2022__Inactivation Of APC/C Via Direct Inhibition Of APC/C Complex R-HSA-141430	0.753038	2.18826	0	5.71061e-06	0.001	10/20	5.70%	BUB1B;CDC20;MAD2L1;UBE2S;UBE2C;ANAPC7;ANAPC5;BUB3;ANAPC1;CDC27
Reactome_2022__RNA Polymerase II Transcribes snRNA Genes R-HSA-6807505	0.594361	2.18792	0	5.67424e-06	0.001	38/64	27.08%	INTS8;TAF5;GTF2E1;TAF6;TBP;SRRT;INTS4;POLR2K;NCBP1;ZC3H8;POLR2J;CCNT1;POLR2H;CCNK;GTF2A1;TAF11;RPRD1B;POLR2B;INTS1;SNAPC1;INTS2;GTF2F2;ZNF143;NCBP2;POLR2D;POLR2F;INTS6;GTF2E2;RPAP2;TAF13;POU2F1;SNAPC4;RPRD1A;POLR2G;SNAPC5;GTF2A2;INTS7;TAF9
Reactome_2022__Autodegradation Of E3 Ubiquitin Ligase COP1 R-HSA-349425	0.623175	2.18662	0	5.63833e-06	0.001	30/48	20.66%	PSME4;PSMD14;PSMD2;PSMD11;PSMB5;PSMA7;PSMD3;PSMC4;PSMB6;PSMC1;PSMB2;PSME2;PSMD12;PSMA4;PSMB4;PSMC2;PSMA5;PSMD7;PSMC6;PSME3;PSMB1;PSMD9;PSMB3;PSMD8;PSMC3;PSMB7;PSMA3;PSMB9;PSMD4;PSMA6
Reactome_2022__Aberrant Regulation Of Mitotic Cell Cycle Due To RB1 Defects R-HSA-9687139	0.662184	2.1864	0	5.60287e-06	0.001	14/35	5.70%	CCNE2;SKP2;E2F2;CDK2;UBE2S;E2F1;UBE2C;ANAPC7;ANAPC5;ANAPC1;CCNE1;TFDP1;E2F3;CDC27
Reactome_2022__SUMOylation Of DNA Damage Response And Repair Proteins R-HSA-3108214	0.585179	2.18628	0	5.56785e-06	0.001	33/70	16.29%	BLM;TDG;BRCA1;NUP205;NUP37;EID3;NUP155;RAD21;SMC3;NUP153;MDC1;CBX2;NUP107;SEH1L;NUP85;NUP35;NUP54;NUP210;SMC6;NUP43;NUP93;NSMCE2;PARP1;CDKN2A;SMC1A;NUP62;NUP160;AAAS;NUP188;RNF2;POM121;RNF168;POLR1A
Reactome_2022__Degradation Of GLI2 By Proteasome R-HSA-5610783	0.606191	2.18187	0	5.53327e-06	0.001	32/55	20.66%	PSME4;PSMD14;PSMD2;PSMD11;PSMB5;PSMA7;PSMD3;PSMC4;PSMB6;PSMC1;PSMB2;PSME2;PSMD12;PSMA4;PSMB4;PSMC2;PSMA5;PSMD7;GSK3B;PSMC6;PSME3;PSMB1;PSMD9;PSMB3;CUL1;PSMD8;PSMC3;PSMB7;PSMA3;PSMB9;PSMD4;PSMA6
Reactome_2022__Diseases Of Mitotic Cell Cycle R-HSA-9675126	0.652141	2.18167	0	5.49911e-06	0.001	14/37	5.70%	CCNE2;SKP2;E2F2;CDK2;UBE2S;E2F1;UBE2C;ANAPC7;ANAPC5;ANAPC1;CCNE1;TFDP1;E2F3;CDC27
Reactome_2022__GSK3B And BTRC:CUL1-mediated-degradation Of NFE2L2 R-HSA-9762114	0.616538	2.18132	0	5.46537e-06	0.001	31/50	20.66%	PSMD14;PSMD2;PSMD11;PSMB5;PSMA7;PSMD3;PSMC4;PSMB6;PSMC1;PSMB2;PSME2;PSMD12;PSMA4;PSMB4;PSMC2;PSMA5;PSMD7;GSK3B;PSMC6;PSME3;PSMB1;PSMD9;PSMB3;CUL1;PSMD8;PSMC3;PSMB7;PSMA3;PSMB9;PSMD4;PSMA6
Reactome_2022__Transcriptional Regulation By Small RNAs R-HSA-5578749	0.639418	2.17859	0	5.43205e-06	0.001	29/41	25.04%	NUP205;NUP37;NUP155;NUP153;RAN;NUP107;SEH1L;POLR2K;NUP85;NUP35;NUP54;NUP210;IPO8;NUP43;NUP93;POLR2J;POLR2H;NUP62;NUP160;AAAS;NUP188;POLR2B;POM121;POLR2D;POLR2F;SEC13;NUP98;POLR2G;POM121C
Reactome_2022__Meiosis R-HSA-1500620	0.626437	2.17836	0	5.39913e-06	0.001	24/46	16.29%	BLM;LMNB1;CDK2;RAD51;BRCA2;BRCA1;PSMC3IP;RAD21;SMC3;TEX15;TOP3A;ARTN;STAG3;RPA3;RAD51C;SYCP2;TERF1;POT1;SMC1A;POLR1B;SYCE2;HSPA2;CDK4;POLR1A
Reactome_2022__Processing Of Capped Intronless Pre-mRNA R-HSA-75067	0.684836	2.1763	0	5.3666e-06	0.001	22/29	21.64%	SNRPF;SNRPB;CSTF3;CPSF2;PAPOLA;CPSF4;SLBP;NCBP1;CPSF3;FIP1L1;CSTF1;SNRPG;CSTF2;CPSF7;CPSF6;ZNF473;NUDT21;NCBP2;SNRPE;CPSF1;PABPN1;SYMPK
Reactome_2022__Mitochondrial Translation Initiation R-HSA-5368286	0.570154	2.17614	0	5.33447e-06	0.001	44/79	21.70%	MRPL11;MRPL3;MRPL13;MRPL47;MRPL15;MRPS22;PTCD3;MRPL42;MTIF2;MRPL37;MRPL51;MRPL52;MRPL12;MRPS5;MRPS16;MRPL9;MRPL48;MRPS35;MRPL35;GADD45GIP1;MRPL30;MRPL21;MRPS15;MRPL19;ERAL1;MRPS2;MRPS9;MRPS11;MRPS26;MRPL34;MRPL1;MRPS33;MRPS7;MRPL17;MRPL36;MRPL45;MRPL4;MRPL18;MRPS10;DLGAP3;MRPL39;MRPS30;MRPS17;MRPL44
Reactome_2022__Vpu Mediated Degradation Of CD4 R-HSA-180534	0.618665	2.17438	0	5.83298e-06	0.0011	30/48	20.66%	PSME4;PSMD14;PSMD2;PSMD11;PSMB5;PSMA7;PSMD3;PSMC4;PSMB6;PSMC1;PSMB2;PSME2;PSMD12;PSMA4;PSMB4;PSMC2;PSMA5;PSMD7;PSMC6;PSME3;PSMB1;PSMD9;PSMB3;PSMD8;PSMC3;PSMB7;PSMA3;PSMB9;PSMD4;PSMA6
Reactome_2022__RNA Polymerase II Transcription Termination R-HSA-73856	0.615033	2.17246	0	6.3256e-06	0.0012	32/51	23.04%	SNRPF;SNRPB;CSTF3;CPSF2;PAPOLA;CPSF4;SLBP;U2AF2;MAGOH;THOC3;MAGOHB;NCBP1;CPSF3;FYTTD1;FIP1L1;CSTF1;SNRPG;CSTF2;UPF3B;CPSF7;EIF4A3;CPSF6;ZNF473;NUDT21;THOC1;NCBP2;SNRPE;RNPS1;CPSF1;PABPN1;SYMPK;CASC3
Reactome_2022__Transport Of Mature mRNA Derived From An Intron-Containing Transcript R-HSA-159236	0.608639	2.16895	0	7.33646e-06	0.0013	32/53	23.04%	NUP205;NUP37;NUP155;NUP153;NUP107;U2AF2;SEH1L;MAGOH;THOC3;MAGOHB;NCBP1;NUP85;FYTTD1;NUP35;NUP54;NUP210;NUP43;NUP93;UPF3B;EIF4A3;NUP62;NUP160;AAAS;NUP188;POM121;NXT1;THOC1;NCBP2;RNPS1;SEC13;NUP98;CASC3
Reactome_2022__Regulation Of TP53 Activity R-HSA-5633007	0.527446	2.16573	0	7.29356e-06	0.0013	75/144	27.12%	CCNA2;AURKA;RFC3;CHEK1;TPX2;AURKB;TOPBP1;CDK1;BLM;RFC4;CDK2;RFC5;EXO1;BRCA1;SSRP1;CHEK2;TAF2;DNA2;PPP2R1B;TAF5;RFC2;HDAC2;RNF34;TAF6;TBP;MAP2K6;PRMT5;BARD1;TOP3A;BRIP1;MTA2;RBBP7;BANP;SUPT16H;RMI1;ARTN;MAPKAPK5;RPA3;CDKN2A;PRKAA2;TAF4;RAD9A;TAF7L;AKT3;CDK5R1;NOC2L;POLR1B;TAF11;RFFL;EHMT2;AKT2;POLR1A;HDAC1;EHMT1;CSNK2B;PRKAB2;PIP4K2C;TTC5;MAPKAP1;MTOR;CDK5;HUS1;PIP4K2A;SMYD2;RBBP4;RICTOR;TAF13;PRKAG1;PHF20;ZNF385A;MLST8;BRD7;CSNK2A2;TAF9;HIPK2
Reactome_2022__GLI3 Is Processed To GLI3R By Proteasome R-HSA-5610785	0.601975	2.16456	0	7.25115e-06	0.0013	32/55	20.66%	PSME4;PSMD14;PSMD2;PSMD11;PSMB5;PSMA7;PSMD3;PSMC4;PSMB6;PSMC1;PSMB2;PSME2;PSMD12;PSMA4;PSMB4;PSMC2;PSMA5;PSMD7;GSK3B;PSMC6;PSME3;PSMB1;PSMD9;PSMB3;CUL1;PSMD8;PSMC3;PSMB7;PSMA3;PSMB9;PSMD4;PSMA6
Reactome_2022__Degradation Of AXIN R-HSA-4641257	0.608481	2.16276	0	7.20924e-06	0.0013	30/51	20.66%	PSME4;PSMD14;PSMD2;PSMD11;PSMB5;PSMA7;PSMD3;PSMC4;PSMB6;PSMC1;PSMB2;PSME2;PSMD12;PSMA4;PSMB4;PSMC2;PSMA5;PSMD7;PSMC6;PSME3;PSMB1;PSMD9;PSMB3;PSMD8;PSMC3;PSMB7;PSMA3;PSMB9;PSMD4;PSMA6
Reactome_2022__Transport Of SLBP Independent Mature mRNA R-HSA-159227	0.675538	2.16245	0	7.16781e-06	0.0013	20/30	17.38%	NUP205;NUP37;NUP155;NUP153;NUP107;SEH1L;NCBP1;NUP85;NUP35;NUP54;NUP210;NUP43;NUP93;NUP62;NUP160;AAAS;NUP188;EIF4E;POM121;NCBP2
Reactome_2022__Stabilization Of P53 R-HSA-69541	0.605534	2.16238	0	7.12685e-06	0.0013	35/53	24.67%	CHEK2;PSME4;PSMD14;PSMD2;PSMD11;PSMB5;PSMA7;PSMD3;PSMC4;PSMB6;PSMC1;PSMB2;PSME2;CDKN2A;PSMD12;PSMA4;PSMB4;PSMC2;PSMA5;PSMD7;PSMC6;PSME3;PSMB1;PSMD9;PSMB3;PSMD8;PSMC3;PSMB7;PSMA3;PSMB9;PSMD4;PSMA6;PSMD10;PSMD13;PHF20
Reactome_2022__Defective CFTR Causes Cystic Fibrosis R-HSA-5678895	0.598226	2.16177	0	7.59252e-06	0.0014	36/57	24.57%	PSME4;PSMD14;PSMD2;PSMD11;PSMB5;PSMA7;PSMD3;PSMC4;PSMB6;PSMC1;PSMB2;DERL1;PSME2;PSMD12;PSMA4;PSMB4;PSMC2;PSMA5;PSMD7;ERLIN1;PSMC6;PSME3;PSMB1;PSMD9;PSMB3;PSMD8;PSMC3;PSMB7;PSMA3;PSMB9;VCP;PSMD4;PSMA6;SEL1L;PSMD10;PSMD13
Reactome_2022__Viral Messenger RNA Synthesis R-HSA-168325	0.631353	2.16168	0	7.54963e-06	0.0014	29/42	25.04%	NUP205;NUP37;NUP155;NUP153;NUP107;SEH1L;POLR2K;NUP85;NUP35;NUP54;NUP210;NUP43;NUP93;POLR2J;POLR2H;NUP62;NUP160;AAAS;NUP188;POLR2B;POM121;GNL3;GTF2F2;POLR2D;POLR2F;SEC13;NUP98;POLR2G;POM121C
Reactome_2022__Kinesins R-HSA-983189	0.636856	2.16166	0.000131303	7.50721e-06	0.0014	14/40	1.82%	RACGAP1;CENPE;KIF15;KIF11;KIF4A;KIFC1;KIF18B;KIF2C;KIF20A;KIF23;KIF5C;KIF20B;KIF22;KIF18A
Reactome_2022__Anchoring Of Basal Body To Plasma Membrane R-HSA-5620912	0.557255	2.15245	0	9.45601e-06	0.0018	43/86	24.17%	PLK4;PLK1;CDK1;NEK2;CEP78;CKAP5;HAUS6;KIF24;SCLT1;TUBG1;CEP152;NEDD1;MAPRE1;TUBB;CEP135;HAUS8;ODF2;CEP97;HSP90AA1;C2CD3;CEP250;CEP72;IQCB1;DYNLL1;CENPJ;CEP76;YWHAG;HAUS2;DCTN2;HAUS1;HAUS3;CEP63;CEP192;NDE1;HAUS5;MARK4;ALMS1;RAB8A;CLASP1;YWHAE;DCTN3;CEP164;TMEM216
KEGG_2021_Human__Base excision repair	0.661659	2.15152	0	9.40348e-06	0.0018	18/33	12.16%	POLE2;FEN1;POLE;PCNA;TDG;UNG;NEIL3;POLD3;PARP2;LIG1;POLD2;LIG3;POLD1;PARP1;SMUG1;APEX1;MBD4;POLE3
Reactome_2022__Initiation Of Nuclear Envelope (NE) Reformation R-HSA-2995383	0.747508	2.15146	0	9.35153e-06	0.0018	10/19	7.17%	TMPO;CDK1;VRK1;LMNB1;CCNB1;CCNB2;LBR;VRK2;KPNB1;BANF1
Reactome_2022__rRNA Processing In Nucleus And Cytosol R-HSA-8868773	0.509173	2.14659	0	1.12581e-05	0.0022	95/177	31.57%	DKC1;NOP56;RBM28;DCAF13;DHX37;LTV1;WDR43;RIOK1;MRPL13;BOP1;EXOSC3;WDR75;RPL39L;EXOSC2;TEX10;UTP20;WDR12;RPP30;NOL11;DDX52;TSR1;FBL;PNO1;NOP58;UTP18;BMS1;DDX49;EXOSC9;RPP25;IMP4;RPP40;EBNA1BP2;PDCD11;EXOSC8;EMG1;ERI1;UTP6;EXOSC4;DDX56;BYSL;SENP3;NOP14;KRR1;MPHOSPH6;NOC4L;WDR3;WDR18;RRP1B;EXOSC10;GNL3;ISG20L2;GAR1;PES1;UTP14A;NIP7;PELP1;NOP2;MPHOSPH10;RRP9;HEATR1;LAS1L;RPS7;RPP38;EXOSC1;RRP7A;RPS21;RPLP0;NOP10;TRMT112;RPL22L1;XRN2;RPL35A;NOL6;RPL30;UTP15;RPL18A;RSL24D1;EXOSC5;RPS20;RCL1;NOL9;RPL41;RPL3L;NAT10;RPL7;RPL8;FTSJ3;RPS19;RPS16;RPL35;RPS29;RPL26L1;RPS15;DNAJC5;WDR36
Reactome_2022__Loss Of Nlp From Mitotic Centrosomes R-HSA-380259	0.583222	2.14619	0	1.11965e-05	0.0022	37/62	26.05%	PLK4;PLK1;CDK1;NEK2;CEP78;CKAP5;HAUS6;TUBG1;CEP152;NEDD1;MAPRE1;TUBB;CEP135;HAUS8;ODF2;HSP90AA1;CEP250;CEP72;DYNLL1;CENPJ;CEP76;YWHAG;HAUS2;DCTN2;HAUS1;HAUS3;CEP63;CEP192;NDE1;HAUS5;ALMS1;CLASP1;YWHAE;DCTN3;CEP164;CDK5RAP2;DYNC1H1
Reactome_2022__NIK To Noncanonical NF-kB Signaling R-HSA-5676590	0.596128	2.14495	0	1.2104e-05	0.0024	33/55	20.66%	PSME4;PSMD14;PSMD2;PSMD11;PSMB5;PSMA7;PSMD3;UBE2M;PSMC4;PSMB6;PSMC1;PSMB2;PSME2;PSMD12;PSMA4;PSMB4;PSMC2;PSMA5;PSMD7;PSMC6;PSME3;CHUK;PSMB1;PSMD9;PSMB3;CUL1;PSMD8;PSMC3;PSMB7;PSMA3;PSMB9;PSMD4;PSMA6
Reactome_2022__Cyclin D Associated Events In G1 R-HSA-69231	0.613656	2.14087	0	1.34832e-05	0.0027	21/47	14.62%	CCNE2;SKP2;E2F2;CDK2;RBL1;E2F1;PPP2R1B;CKS1B;CDKN2C;CDKN2D;CCNE1;TFDP1;E2F3;E2F5;CDKN2A;E2F4;PPP2R3B;TFDP2;CUL1;MNAT1;CDK4
Reactome_2022__Gap-filling DNA Repair Synthesis And Ligation In GG-NER R-HSA-5696397	0.701301	2.14046	0	1.34107e-05	0.0027	14/25	16.29%	RFC3;POLE2;RFC4;RFC5;POLE;PCNA;RFC2;POLD3;POLD2;RPA3;POLD1;POLE3;POLR1B;POLR1A
Reactome_2022__Dual Incision In GG-NER R-HSA-5696400	0.63564	2.14005	0	1.3339e-05	0.0027	18/40	13.44%	RFC3;POLE2;RFC4;RFC5;POLE;PCNA;RFC2;POLD3;PARP2;POLD2;GTF2H3;RPA3;POLD1;PARP1;ERCC3;POLE3;DDB1;POLR1B
Reactome_2022__Cross-presentation Of Soluble Exogenous Antigens (Endosomes) R-HSA-1236978	0.61627	2.13967	0	1.37419e-05	0.0028	40/45	32.61%	PSME4;PSMD14;PSMD2;PSMD11;PSMB5;PSMA7;PSMD3;PSMC4;PSMB6;PSMC1;PSMB2;PSME2;PSMD12;PSMA4;PSMB4;PSMC2;PSMA5;PSMD7;PSMC6;PSME3;PSMB1;PSMD9;PSMB3;PSMD8;PSMC3;PSMB7;PSMA3;PSMB9;PSMD4;PSMA6;PSMD10;PSMD13;PSMD6;PSMB8;PSMC5;FCGR1A;PSMA2;PSMA1;PSME1;PSMF1
Reactome_2022__SUMOylation R-HSA-2990846	0.512466	2.13823	0	1.36692e-05	0.0028	57/164	13.54%	INCENP;AURKA;AURKB;CDCA8;DNMT3B;BLM;PCNA;BIRC5;TOP2A;TDG;SENP1;BRCA1;NUP205;DNMT1;NUP37;EID3;NUP155;HDAC2;RAD21;SMC3;NUP153;MDC1;UBA2;SUZ12;CBX2;NUP107;SEH1L;SENP5;DNMT3A;CASP8AP2;NUP85;NUP35;NUP54;UHRF2;NUP210;TRIM28;SAE1;SMC6;NUP43;NOP58;NUP93;NSMCE2;CBX5;NRIP1;PARP1;CDKN2A;SMC1A;RANGAP1;MTA1;HNRNPC;NUP62;NUP160;AAAS;HDAC4;NUP188;PPARGC1A;RNF2
Reactome_2022__KEAP1-NFE2L2 Pathway R-HSA-9755511	0.546129	2.13707	0	1.35973e-05	0.0028	48/95	20.66%	SKP2;PSME4;PHGDH;PSMD14;GCLC;PSMD2;PSMD11;PSMB5;BRIP1;PSMA7;PSMD3;PSMC4;PSMB6;PSMC1;PSMB2;PSME2;CDKN2A;PSMD12;PSMA4;PSMB4;PSMC2;ATF4;PSMA5;TXNRD1;PSMD7;GSK3B;PSMC6;PSME3;AKT3;PSMB1;PSMD9;GCLM;PSMB3;CUL1;PSMD8;PSMC3;PSMB7;AKT2;PSMA3;UBXN7;MAFG;CSNK2B;UBL4A;PSMB9;VCP;PRDX1;PSMD4;PSMA6
Reactome_2022__Asymmetric Localization Of PCP Proteins R-HSA-4608870	0.586683	2.13554	0	1.44589e-05	0.0029	32/59	20.66%	PSME4;PSMD14;PSMD2;PSMD11;PSMB5;PSMA7;PSMD3;PSMC4;PSMB6;PSMC1;PSMB2;PSME2;PSMD12;PSMA4;PSMB4;PSMC2;PSMA5;PSMD7;PSMC6;PSME3;SCRIB;DVL2;PSMB1;PSMD9;PSMB3;PSMD8;PSMC3;PSMB7;PSMA3;PSMB9;PSMD4;PSMA6
Reactome_2022__Degradation Of GLI1 By Proteasome R-HSA-5610780	0.592077	2.13419	0	1.48476e-05	0.003	32/55	20.66%	PSME4;PSMD14;PSMD2;PSMD11;PSMB5;PSMA7;PSMD3;PSMC4;PSMB6;PSMC1;PSMB2;PSME2;PSMD12;PSMA4;PSMB4;PSMC2;PSMA5;PSMD7;PSMC6;PSME3;PSMB1;PSMD9;PSMB3;CUL1;PSMD8;PSMC3;PSMB7;PSMA3;ITCH;PSMB9;PSMD4;PSMA6
Reactome_2022__rRNA Processing R-HSA-72312	0.504403	2.13234	0	1.56938e-05	0.0032	96/182	31.57%	DKC1;NOP56;RBM28;DCAF13;DHX37;LTV1;WDR43;RIOK1;MRPL13;BOP1;EXOSC3;WDR75;RPL39L;EXOSC2;TEX10;UTP20;WDR12;RPP30;NOL11;DDX52;TSR1;FBL;HSD17B10;PNO1;NOP58;UTP18;BMS1;DDX49;EXOSC9;RPP25;IMP4;RPP40;EBNA1BP2;PDCD11;EXOSC8;EMG1;ERI1;UTP6;EXOSC4;DDX56;BYSL;SENP3;NOP14;KRR1;MPHOSPH6;NOC4L;WDR3;WDR18;RRP1B;EXOSC10;GNL3;ISG20L2;GAR1;PES1;UTP14A;NIP7;PELP1;NOP2;MPHOSPH10;RRP9;HEATR1;LAS1L;RPS7;RPP38;EXOSC1;RRP7A;RPS21;RPLP0;NOP10;TRMT112;RPL22L1;XRN2;RPL35A;NOL6;RPL30;UTP15;RPL18A;RSL24D1;EXOSC5;RPS20;RCL1;NOL9;RPL41;RPL3L;NAT10;RPL7;RPL8;FTSJ3;RPS19;RPS16;RPL35;RPS29;RPL26L1;RPS15;DNAJC5;WDR36
Reactome_2022__Cellular Response To Heat Stress R-HSA-3371556	0.549086	2.13228	0	1.56129e-05	0.0032	55/89	27.66%	NUP205;NUP37;NUP155;HSPA14;NUP153;NUP107;SEH1L;DNAJC2;BAG2;FKBP4;NUP85;CAMK2B;NUP35;NUP54;NUP210;HSP90AA1;HSPA13;NUP43;NUP93;RPA3;HSF1;PTGES3;GSK3B;NUP62;HSPA1B;HSPA4L;NUP160;AAAS;NUP188;POLR1B;HSPA2;DNAJB6;HSPA1A;POM121;RPTOR;HSPA6;POLR1A;HSPA9;VCP;MRPL18;MTOR;DNAJC7;SEC13;HSPH1;NUP98;YWHAE;POM121C;HSPA4;AKT1S1;MLST8;HSP90AB1;NUP88;MAPK1;HSPA8;BAG5
Reactome_2022__Phosphorylation Of APC/C R-HSA-176412	0.738511	2.13076	0	1.59897e-05	0.0033	9/19	5.70%	PLK1;CDK1;CCNB1;UBE2S;UBE2C;ANAPC7;ANAPC5;ANAPC1;CDC27
Reactome_2022__Global Genome Nucleotide Excision Repair (GG-NER) R-HSA-5696399	0.55969	2.12875	0	1.63627e-05	0.0034	36/80	20.40%	RFC3;POLE2;RFC4;RFC5;POLE;PCNA;RFC2;UBE2V2;POLD3;RUVBL1;ACTL6A;COPS6;PARP2;POLD2;COPS5;UBE2N;MCRS1;COPS3;GTF2H3;RPA3;POLD1;PARP1;COPS8;ERCC3;YY1;RAD23A;POLE3;DDB1;POLR1B;MNAT1;POLR1A;RAD23B;GPS1;POLE4;ACTR5;CUL4B
Reactome_2022__Major Pathway Of rRNA Processing In Nucleolus And Cytosol R-HSA-6791226	0.507245	2.12814	0	1.67318e-05	0.0034	89/169	31.57%	NOP56;RBM28;DCAF13;DHX37;LTV1;WDR43;RIOK1;MRPL13;BOP1;EXOSC3;WDR75;RPL39L;EXOSC2;TEX10;UTP20;WDR12;RPP30;NOL11;DDX52;TSR1;FBL;PNO1;NOP58;UTP18;BMS1;DDX49;EXOSC9;RPP25;IMP4;RPP40;EBNA1BP2;PDCD11;EXOSC8;EMG1;ERI1;UTP6;EXOSC4;DDX56;BYSL;SENP3;NOP14;KRR1;MPHOSPH6;NOC4L;WDR3;WDR18;RRP1B;EXOSC10;GNL3;ISG20L2;PES1;UTP14A;NIP7;PELP1;MPHOSPH10;RRP9;HEATR1;LAS1L;RPS7;RPP38;EXOSC1;RRP7A;RPS21;RPLP0;RPL22L1;XRN2;RPL35A;NOL6;RPL30;UTP15;RPL18A;RSL24D1;EXOSC5;RPS20;RCL1;NOL9;RPL41;RPL3L;RPL7;RPL8;FTSJ3;RPS19;RPS16;RPL35;RPS29;RPL26L1;RPS15;DNAJC5;WDR36
Reactome_2022__Regulation Of RUNX3 Expression And Activity R-HSA-8941858	0.594	2.12488	0	1.8447e-05	0.0038	30/53	20.66%	PSMD14;PSMD2;PSMD11;PSMB5;PSMA7;PSMD3;PSMC4;PSMB6;PSMC1;PSMB2;PSME2;CDKN2A;PSMD12;PSMA4;PSMB4;PSMC2;PSMA5;PSMD7;PSMC6;PSME3;PSMB1;PSMD9;PSMB3;PSMD8;PSMC3;PSMB7;PSMA3;PSMB9;PSMD4;PSMA6
Reactome_2022__Defective TPR May Confer Susceptibility Towards Thyroid Papillary Carcinoma (TPC) R-HSA-5619107	0.676135	2.12159	0	2.0145e-05	0.0042	23/28	26.78%	NUP205;NUP37;NUP155;NUP153;NUP107;SEH1L;NUP85;NUP35;NUP54;NUP210;NUP43;NUP93;NUP62;NUP160;AAAS;NUP188;POM121;SEC13;NUP98;MAP4K2;POM121C;MAP4K5;NUP88
Reactome_2022__Transcriptional Regulation By TP53 R-HSA-3700989	0.48153	2.11392	0	2.62802e-05	0.0056	152/313	27.73%	CCNA2;AURKA;RFC3;CHEK1;TPX2;AURKB;TOPBP1;CCNE2;CDK1;BLM;FANCI;RFC4;CCNB1;CDK2;RFC5;E2F7;PCNA;BIRC5;EXO1;RBL1;BRCA1;E2F1;CDC25C;FANCD2;SSRP1;CHEK2;TAF2;DNA2;PPP2R1B;MSH2;TAF5;RFC2;E2F8;HDAC2;RNF34;TAF6;TBP;LRPPRC;MAP2K6;MDC1;PRMT5;BARD1;TOP3A;BRIP1;MTA2;RBBP7;CCNE1;TFDP1;BANP;CYCS;ARID3A;SUPT16H;RMI1;ARTN;POLR2K;MAPKAPK5;FANCC;PRMT1;CARM1;GTF2H3;RPA3;TACO1;COX8A;YWHAZ;CDKN2A;PRKAA2;PMS2;CENPJ;E2F4;POLR2J;YWHAG;CDK12;TXNRD1;COX5B;TAF4;ERCC3;CCNT1;RHEB;YWHAQ;POLR2H;RAD9A;COX6A1;TFDP2;CCNK;TAF7L;AKT3;CDK5R1;NOC2L;POLR1B;TAF11;RFFL;MNAT1;POLR2B;EHMT2;CNOT3;RPTOR;AKT2;COX7A2L;GTF2F2;COX6C;POLR1A;COX5A;HDAC1;TRIAP1;EHMT1;POLR2D;CSNK2B;UBL4A;COX7B;PRKAB2;PRDX1;PIP4K2C;TTC5;PMAIP1;MAPKAP1;MTOR;CASP2;POLR2F;CDK5;AIFM2;HUS1;PIP4K2A;SMYD2;YWHAE;PRDX2;GDNF;RBBP4;RICTOR;TAF13;TCEA1;PRKAG1;GSR;PHF20;POLR2G;CNOT10;COX6B1;SCO1;ZNF385A;PRELID1;CDK13;CNOT7;MLST8;BAX;MOV10;BRD7;CSNK2A2;TAF9;HIPK2;MPZ;RABGGTB;BID;NDRG1
Reactome_2022__TP53 Regulates Transcription Of Genes Involved In G2 Cell Cycle Arrest R-HSA-6804114	0.748103	2.11338	0	2.61495e-05	0.0056	11/18	11.96%	AURKA;CDK1;CCNB1;PCNA;RBL1;CDC25C;TFDP1;PRMT1;CARM1;E2F4;TFDP2
Reactome_2022__Regulation Of PLK1 Activity At G2/M Transition R-HSA-2565942	0.554414	2.11303	0	2.602e-05	0.0056	41/78	23.87%	PLK4;AURKA;PLK1;CDK1;CCNB1;NEK2;CEP78;CKAP5;CCNB2;HAUS6;TUBG1;CEP152;NEDD1;MAPRE1;TUBB;CEP135;HAUS8;PPP1R12A;ODF2;HSP90AA1;CEP250;CEP72;DYNLL1;CENPJ;CEP76;YWHAG;HAUS2;DCTN2;CUL1;HAUS1;HAUS3;CEP63;CEP192;NDE1;HAUS5;ALMS1;RAB8A;CLASP1;YWHAE;DCTN3;CEP164
Reactome_2022__APC/C:Cdc20 Mediated Degradation Of Cyclin B R-HSA-174048	0.702429	2.11135	0	2.67696e-05	0.0058	9/23	5.70%	CDK1;CDC20;CCNB1;UBE2S;UBE2C;ANAPC7;ANAPC5;ANAPC1;CDC27
KEGG_2021_Human__Nucleotide excision repair	0.612808	2.10081	0	3.1442e-05	0.0068	23/43	20.91%	RFC3;POLE2;RFC4;RFC5;POLE;PCNA;RFC2;POLD3;LIG1;POLD2;GTF2H3;RPA3;POLD1;ERCC3;RAD23A;POLE3;DDB1;MNAT1;RFC1;RAD23B;POLE4;CUL4B;RPA1
Reactome_2022__Hh Mutants Are Degraded By ERAD R-HSA-5362768	0.588767	2.09575	0	3.56342e-05	0.0078	42/52	33.43%	PSME4;PSMD14;PSMD2;PSMD11;PSMB5;PSMA7;PSMD3;PSMC4;PSMB6;PSMC1;PSMB2;PSME2;PSMD12;PSMA4;PSMB4;PSMC2;PSMA5;PSMD7;PSMC6;PSME3;PSMB1;PSMD9;PSMB3;PSMD8;PSMC3;PSMB7;PSMA3;PSMB9;VCP;PSMD4;PSMA6;SEL1L;PSMD10;PSMD13;PSMD6;PSMB8;PSMC5;PSMA2;PSMA1;PSME1;PSMF1;UBA52
Reactome_2022__SUMOylation Of RNA Binding Proteins R-HSA-4570464	0.612022	2.0957	0	3.54613e-05	0.0078	21/42	15.11%	NUP205;NUP37;NUP155;NUP153;CBX2;NUP107;SEH1L;NUP85;NUP35;NUP54;NUP210;NUP43;NOP58;NUP93;HNRNPC;NUP62;NUP160;AAAS;NUP188;RNF2;POM121
Reactome_2022__DNA Damage Bypass R-HSA-73893	0.605544	2.09087	0	3.87329e-05	0.0084	23/45	20.59%	RFC3;POLE2;RFC4;RFC5;POLE;PCNA;DTL;RFC2;POLD3;USP1;POLD2;RPA3;POLD1;POLE3;DDB1;RAD18;POLR1B;MAD2L2;POLR1A;POLE4;VCP;CUL4B;UBE2L6
Reactome_2022__Oxygen-dependent Proline Hydroxylation Of Hypoxia-inducible Factor Alpha R-HSA-1234176	0.574274	2.0875	0	4.11164e-05	0.0089	35/58	20.66%	PSME4;PSMD14;CUL2;PSMD2;PSMD11;PSMB5;PSMA7;PSMD3;PSMC4;PSMB6;PSMC1;PSMB2;PSME2;PSMD12;EGLN3;PSMA4;PSMB4;PSMC2;PSMA5;PSMD7;PSMC6;PSME3;PSMB1;PSMD9;PSMB3;PSMD8;PSMC3;PSMB7;PSMA3;HIF1A;UBE2D1;PSMB9;EGLN1;PSMD4;PSMA6
Reactome_2022__mRNA 3-End Processing R-HSA-72187	0.612896	2.08279	0	4.60347e-05	0.0101	26/42	23.04%	CSTF3;CPSF2;PAPOLA;CPSF4;U2AF2;MAGOH;THOC3;MAGOHB;NCBP1;CPSF3;FYTTD1;FIP1L1;CSTF1;CSTF2;UPF3B;CPSF7;EIF4A3;CPSF6;NUDT21;THOC1;NCBP2;RNPS1;CPSF1;PABPN1;SYMPK;CASC3
Reactome_2022__Regulation Of mRNA Stability By Proteins That Bind AU-rich Elements R-HSA-450531	0.53831	2.08078	0	4.79365e-05	0.0106	46/85	21.16%	PSME4;PSMD14;PSMD2;EXOSC3;PSMD11;EXOSC2;PSMB5;KHSRP;PSMA7;ELAVL1;PSMD3;PSMC4;HNRNPD;PSMB6;EXOSC9;YWHAZ;XPO1;PSMC1;PSMB2;SET;PSME2;PSMD12;EXOSC8;PSMA4;PSMB4;PSMC2;PSMA5;EXOSC4;PSMD7;PSMC6;EIF4G1;PSME3;PSMB1;PSMD9;PSMB3;PSMD8;PSMC3;HSPA1A;PABPC1;PSMB7;XRN1;PSMA3;PSMB9;PSMD4;PSMA6;EXOSC1
Reactome_2022__Activation Of NF-kappaB In B Cells R-HSA-1169091	0.564032	2.07825	0	4.98204e-05	0.0111	34/63	20.66%	PSME4;PSMD14;PSMD2;PSMD11;PSMB5;PSMA7;PSMD3;PSMC4;PSMB6;PSMC1;PSMB2;PSME2;PSMD12;PSMA4;PSMB4;PSMC2;PSMA5;PSMD7;PSMC6;PSME3;CHUK;PSMB1;PSMD9;PSMB3;CUL1;PSMD8;PSMC3;PSMB7;MAP3K7;PSMA3;PSMB9;NFKBIB;PSMD4;PSMA6
Reactome_2022__COPI-dependent Golgi-to-ER Retrograde Traffic R-HSA-6811434	0.548313	2.07753	0	5.00056e-05	0.0111	32/75	19.16%	RACGAP1;CENPE;KIF15;KIF11;KIF4A;KIFC1;KIF18B;KIF2C;KIF20A;KIF23;KIF5C;KIF20B;KIF22;KIF18A;RINT1;ZW10;PTGES2;KIF3C;TMED2;KIF25;COPB2;KIF5B;ARF5;KIF3B;KIF21A;COPE;KIF1A;ARFGAP1;ARCN1;COPZ1;COPG2;KIF2A
Reactome_2022__SUMO E3 Ligases SUMOylate Target Proteins R-HSA-3108232	0.499766	2.07741	0	4.97708e-05	0.0111	53/158	13.54%	INCENP;AURKA;AURKB;CDCA8;DNMT3B;BLM;PCNA;BIRC5;TOP2A;TDG;BRCA1;NUP205;DNMT1;NUP37;EID3;NUP155;HDAC2;RAD21;SMC3;NUP153;MDC1;SUZ12;CBX2;NUP107;SEH1L;DNMT3A;CASP8AP2;NUP85;NUP35;NUP54;UHRF2;NUP210;TRIM28;SMC6;NUP43;NOP58;NUP93;NSMCE2;CBX5;NRIP1;PARP1;CDKN2A;SMC1A;RANGAP1;MTA1;HNRNPC;NUP62;NUP160;AAAS;HDAC4;NUP188;PPARGC1A;RNF2
Reactome_2022__Prefoldin Mediated Transfer Of Substrate To CCT/TriC R-HSA-389957	0.679436	2.07162	0	5.66151e-05	0.0127	17/25	20.14%	TCP1;TUBA1C;CCT6A;CCT5;TUBA3C;TUBB;TUBB2B;PFDN4;CCT4;CCT7;CCT3;VBP1;CCT8;PFDN6;PFDN2;TUBA3D;CCT2
Reactome_2022__Recruitment Of NuMA To Mitotic Centrosomes R-HSA-380320	0.551052	2.06737	0	6.17384e-05	0.014	36/70	23.87%	PLK4;PLK1;CDK1;NEK2;CEP78;CKAP5;HAUS6;TUBG1;CEP152;NEDD1;MAPRE1;TUBB;CEP135;HAUS8;ODF2;HSP90AA1;CEP250;CEP72;DYNLL1;CENPJ;CEP76;YWHAG;HAUS2;DCTN2;HAUS1;HAUS3;TUBGCP3;CEP63;CEP192;NDE1;HAUS5;ALMS1;CLASP1;YWHAE;DCTN3;CEP164
Reactome_2022__Transcription-Coupled Nucleotide Excision Repair (TC-NER) R-HSA-6781827	0.54906	2.06397	0	6.55769e-05	0.0148	32/74	21.37%	RFC3;POLE2;RFC4;RFC5;POLE;PCNA;RFC2;POLD3;COPS6;PRPF19;POLD2;POLR2K;COPS5;COPS3;GTF2H3;RPA3;POLD1;POLR2J;COPS8;ERCC3;POLR2H;POLE3;DDB1;POLR1B;MNAT1;POLR2B;POLR1A;GPS1;POLR2D;POLE4;CUL4B;POLR2F
Reactome_2022__Processing Of Intronless Pre-mRNAs R-HSA-77595	0.707219	2.06278	0.000142776	6.60958e-05	0.015	16/20	21.64%	CSTF3;CPSF2;PAPOLA;CPSF4;NCBP1;CPSF3;FIP1L1;CSTF1;CSTF2;CPSF7;CPSF6;NUDT21;NCBP2;CPSF1;PABPN1;SYMPK
Reactome_2022__Centrosome Maturation R-HSA-380287	0.546631	2.05489	0	7.64174e-05	0.0175	36/71	23.87%	PLK4;PLK1;CDK1;NEK2;CEP78;CKAP5;HAUS6;TUBG1;CEP152;NEDD1;MAPRE1;TUBB;CEP135;HAUS8;ODF2;HSP90AA1;CEP250;CEP72;DYNLL1;CENPJ;CEP76;YWHAG;HAUS2;DCTN2;HAUS1;HAUS3;TUBGCP3;CEP63;CEP192;NDE1;HAUS5;ALMS1;CLASP1;YWHAE;DCTN3;CEP164
MSigDB_Hallmark_2020__Mitotic Spindle	0.482893	2.05428	0	7.72889e-05	0.0176	60/194	16.29%	FBXO5;INCENP;RACGAP1;AURKA;CENPE;ESPL1;BUB1;KIF15;TPX2;PLK1;KIF11;CDK1;KIF4A;TTK;NDC80;LMNB1;SASS6;KIF2C;DLGAP5;NEK2;PIF1;CENPF;KIF23;BIRC5;TOP2A;KIF20B;BRCA2;KNTC1;PRC1;KIF22;CKAP5;ECT2;CCNB2;ANLN;WASF1;SMC3;SMC4;LRPPRC;MAPRE1;CDC27;KIF3C;CEP250;SAC3D1;CEP72;KATNA1;CENPJ;SMC1A;FSCN1;CCDC88A;BCL2L11;KIF5B;TLK1;PPP4R2;KIF3B;RFC1;TUBGCP3;CLIP1;KPTN;STAU1;MARCKS
Reactome_2022__Nucleotide Excision Repair R-HSA-5696398	0.519796	2.05278	0	8.09869e-05	0.0185	48/104	24.94%	RFC3;POLE2;RFC4;RFC5;POLE;PCNA;RFC2;UBE2V2;POLD3;RUVBL1;ACTL6A;COPS6;PRPF19;PARP2;POLD2;POLR2K;COPS5;UBE2N;MCRS1;COPS3;GTF2H3;RPA3;POLD1;PARP1;POLR2J;COPS8;ERCC3;YY1;POLR2H;RAD23A;POLE3;DDB1;POLR1B;MNAT1;POLR2B;POLR1A;RAD23B;GPS1;POLR2D;POLE4;ACTR5;CUL4B;POLR2F;TFPT;NFRKB;TCEA1;USP45;POLR2G
Reactome_2022__Mitochondrial Protein Import R-HSA-1268020	0.581158	2.052	0	8.10235e-05	0.0186	37/50	33.16%	HSPD1;TOMM40;CHCHD3;TIMM8A;SLC25A13;TIMM44;CS;TIMM10;CHCHD2;TIMM8B;COX17;VDAC1;TIMM17B;TIMM50;GRPEL2;MTX1;TIMM9;TIMM13;TOMM22;HSPA9;CHCHD7;COQ2;DNAJC19;TOMM5;TIMM22;CHCHD10;SLC25A12;GRPEL1;SLC25A6;BCS1L;IDH3G;PMPCB;NDUFB8;MTX2;TIMM17A;PMPCA;PITRM1
Reactome_2022__Gap-filling DNA Repair Synthesis And Ligation In TC-NER R-HSA-6782210	0.562397	2.05104	0	8.18624e-05	0.0189	27/61	21.37%	RFC3;POLE2;RFC4;RFC5;POLE;PCNA;RFC2;POLD3;PRPF19;POLD2;POLR2K;GTF2H3;RPA3;POLD1;POLR2J;ERCC3;POLR2H;POLE3;DDB1;POLR1B;MNAT1;POLR2B;POLR1A;POLR2D;POLE4;CUL4B;POLR2F
Reactome_2022__tRNA Aminoacylation R-HSA-379724	0.665347	2.04608	0.000140786	8.66887e-05	0.02	13/25	18.75%	AIMP2;YARS2;FARSB;NARS2;EEF1E1;DARS2;FARSA;MARS2;SARS2;DTD1;AIMP1;PARS2;LARS2
MSigDB_Hallmark_2020__Oxidative Phosphorylation	0.48521	2.04148	0	9.46534e-05	0.0219	102/182	29.50%	IDH2;VDAC3;MRPL11;OPA1;LRPPRC;MRPL15;IMMT;MRPS22;CYC1;CYCS;NDUFA9;CS;TIMM10;HSD17B10;SUPV3L1;PDHX;DLD;PHB2;TIMM8B;MRPS12;DLAT;COX8A;ATP6V1C1;PDHA1;COX17;GPI;VDAC1;HCCS;COX5B;NDUFB4;MRPL35;COX6A1;NDUFB6;NDUFS1;MRPS15;MDH2;UQCRH;OAT;UQCRB;TIMM50;ATP6V1F;TIMM9;NDUFV1;GOT2;MRPS11;TIMM13;COX7A2L;TOMM22;COX6C;VDAC2;FH;MRPL34;COX5A;NDUFS6;SLC25A3;HSPA9;IDH3A;PRDX3;NDUFB5;COX7B;NDUFAB1;MRPS30;NDUFS8;HTRA2;AFG3L2;COX7A2;SLC25A11;POLR2F;ETFA;IDH3B;UQCRFS1;NDUFB1;NQO2;UQCR11;MDH1;PHYH;NDUFB2;LDHA;NDUFB3;COX10;SDHA;SLC25A5;NDUFA8;NDUFB7;ATP6V0B;UQCRC1;ATP6V1H;COX6B1;BAX;SLC25A12;NDUFS3;NDUFC1;GRPEL1;NDUFA1;AIFM1;SLC25A6;SDHB;IDH3G;SUCLG1;COX4I1;NDUFA5;ABCB7
Reactome_2022__Transcription Of E2F Targets Under Negative Control By DREAM Complex R-HSA-1362277	0.710994	2.03928	0	9.8984e-05	0.0229	14/19	17.45%	CDC25A;PCNA;CDC6;TOP2A;RBL1;E2F1;LIN9;LIN54;TFDP1;E2F5;E2F4;TFDP2;LIN52;HDAC1
Reactome_2022__Reproduction R-HSA-1474165	0.556694	2.02977	0	0.000117467	0.0267	26/61	14.62%	BLM;LMNB1;CDK2;RAD51;BRCA2;BRCA1;PSMC3IP;RAD21;SMC3;TEX15;TOP3A;ARTN;ADAM21;STAG3;RPA3;ADAM2;RAD51C;SYCP2;TERF1;POT1;ZP3;SMC1A;POLR1B;SYCE2;HSPA2;CDK4
Reactome_2022__SUMOylation Of SUMOylation Proteins R-HSA-4085377	0.630749	2.02908	0	0.000118912	0.0271	25/31	31.51%	NUP205;NUP37;NUP155;NUP153;NUP107;SEH1L;NUP85;NUP35;NUP54;NUP210;NUP43;NUP93;NUP62;NUP160;AAAS;NUP188;POM121;SEC13;NUP98;PIAS4;POM121C;NUP88;SUMO1;SUMO2;NUP50
Reactome_2022__Diseases Of Programmed Cell Death R-HSA-9645723	0.598699	2.02652	0.000131874	0.000123469	0.028	26/41	23.37%	CDC25A;DNMT3B;LMNB1;EZH2;PRIM1;CDC25C;POLA2;EED;DNMT1;SUZ12;RBBP7;PRIM2;DNMT3A;POLA1;CDKN2A;BCL2L11;CDK5R1;C1QBP;CDC25B;FADD;PRDX1;CDK5;FASLG;YWHAE;PRDX2;RBBP4
Reactome_2022__Dectin-1 Mediated Noncanonical NF-kB Signaling R-HSA-5607761	0.55732	2.02521	0	0.000124097	0.0282	45/58	33.43%	PSME4;PSMD14;PSMD2;PSMD11;PSMB5;PSMA7;PSMD3;UBE2M;PSMC4;PSMB6;PSMC1;PSMB2;PSME2;PSMD12;PSMA4;PSMB4;PSMC2;PSMA5;PSMD7;PSMC6;PSME3;CHUK;PSMB1;PSMD9;PSMB3;CUL1;PSMD8;PSMC3;PSMB7;PSMA3;PSMB9;PSMD4;PSMA6;PSMD10;PSMD13;PSMD6;RELB;RELA;PSMB8;PSMC5;PSMA2;PSMA1;PSME1;PSMF1;UBA52
Reactome_2022__Dual Incision In TC-NER R-HSA-6782135	0.552671	2.0242	0	0.000125107	0.0285	27/62	21.37%	RFC3;POLE2;RFC4;RFC5;POLE;PCNA;RFC2;POLD3;PRPF19;POLD2;POLR2K;GTF2H3;RPA3;POLD1;POLR2J;ERCC3;POLR2H;POLE3;DDB1;POLR1B;MNAT1;POLR2B;POLR1A;POLR2D;POLE4;CUL4B;POLR2F
Reactome_2022__Positive Epigenetic Regulation Of rRNA Expression R-HSA-5250913	0.597705	2.01768	0	0.000139992	0.0322	27/40	29.32%	HDAC2;DEK;TBP;MTA2;RBBP7;POLR2K;CBX3;DDX56;MTA1;GSK3B;MTA3;POLR2H;POLR1B;EHMT2;TAF1A;BAZ1B;POLR1A;HDAC1;MYBBP1A;POLR2F;RBBP4;TAF1D;TAF1B;POLR1E;SF3B1;GATAD2A;POLR2E
Reactome_2022__Regulation Of PTEN Stability And Activity R-HSA-8948751	0.5466	2.01706	0	0.000140156	0.0324	45/64	33.43%	PSME4;PSMD14;PSMD2;PSMD11;PSMB5;PSMA7;PSMD3;PSMC4;PSMB6;PSMC1;PSMB2;PSME2;PSMD12;PSMA4;PSMB4;PSMC2;PSMA5;PSMD7;PSMC6;PSME3;AKT3;PSMB1;PSMD9;PSMB3;PSMD8;PSMC3;PSMB7;AKT2;PSMA3;CSNK2B;PSMB9;PSMD4;PSMA6;PSMD10;PSMD13;CSNK2A2;PSMD6;PSMB8;PSMC5;NEDD4;PSMA2;PSMA1;PSME1;PSMF1;UBA52
Reactome_2022__SUMOylation Of Chromatin Organization Proteins R-HSA-4551638	0.568189	2.01678	0	0.000139555	0.0324	23/51	15.11%	NUP205;NUP37;NUP155;HDAC2;NUP153;SUZ12;CBX2;NUP107;SEH1L;NUP85;NUP35;NUP54;NUP210;NUP43;NUP93;CBX5;NUP62;NUP160;AAAS;HDAC4;NUP188;RNF2;POM121
Reactome_2022__Transcription Of HIV Genome R-HSA-167172	0.556908	2.01585	0	0.000140862	0.0328	32/58	27.08%	SSRP1;TAF2;TAF5;GTF2E1;TAF6;TBP;SUPT16H;POLR2K;NCBP1;GTF2H3;POLR2J;TAF4;ERCC3;CCNT1;POLR2H;RNGTT;CCNK;TAF7L;GTF2A1;TAF11;MNAT1;POLR2B;GTF2F2;NCBP2;POLR2D;POLR2F;GTF2E2;TAF13;TCEA1;POLR2G;GTF2A2;TAF9
Reactome_2022__Translesion Synthesis By REV1 R-HSA-110312	0.731915	2.01077	0	0.000152772	0.0359	9/16	16.29%	RFC3;RFC4;RFC5;PCNA;RFC2;RPA3;POLR1B;MAD2L2;POLR1A
Reactome_2022__MAPK6/MAPK4 Signaling R-HSA-5687128	0.527007	2.00717	0	0.000166092	0.039	38/79	20.66%	CDK1;ZNF367;PSME4;IGF2BP1;PSMD14;PSMD2;PSMD11;PSMB5;PSMA7;PSMD3;MAPKAPK5;PSMC4;PSMB6;MAPK6;XPO1;PSMC1;PSMB2;PSME2;PKN2;PSMD12;PSMA4;PSMB4;PSMC2;PSMA5;PSMD7;PSMC6;PSME3;PSMB1;PSMD9;PSMB3;PSMD8;PSMC3;PSMB7;PSMA3;NCOA3;PSMB9;PSMD4;PSMA6
Reactome_2022__Transcription Of E2F Targets Under Negative Control By P107 (RBL1) And P130 (RBL2) In Complex With HDAC1 R-HSA-1362300	0.734807	2.00649	0	0.000166895	0.0394	13/16	17.45%	CCNA2;CDK1;MYBL2;RBL1;E2F1;LIN9;LIN54;TFDP1;E2F5;E2F4;TFDP2;LIN52;HDAC1
Reactome_2022__Glucose Metabolism R-HSA-70326	0.530647	2.00256	0	0.000180791	0.0426	44/75	26.78%	NUP205;PPP2R1B;NUP37;NUP155;NUP153;TPI1;SLC25A13;PGP;NUP107;SEH1L;NUP85;PCK1;NUP35;NUP54;NUP210;NUP43;PFKFB4;NUP93;SLC25A10;PFKM;NUP62;NUP160;AAAS;NUP188;PROC;ENO3;MDH2;PFKP;PCK2;PGK1;POM121;GOT2;SLC25A11;SEC13;PPP2R5D;MDH1;PGM2L1;NUP98;ENO1;MAP4K2;POM121C;MAP4K5;SLC25A12;NUP88
Reactome_2022__Translation R-HSA-72766	0.459918	1.99982	0	0.00018749	0.0442	123/257	31.91%	EIF4EBP1;EIF2S2;MRPL11;AIMP2;MRPL3;YARS2;FARSB;MRPL13;MRPL47;MRPL15;RPL39L;MRPS22;GFM1;EIF3B;SEC61A2;PTCD3;MRPL42;MTIF2;NARS2;SRPRB;MRPL37;RPN1;EIF2B1;EEF1E1;MRPL51;EIF2S1;MTRF1L;MRPL52;MRPL12;MRPS5;SEC11C;DARS2;MRPS16;MRPL9;SEC61G;FARSA;MRPL48;MARS2;SRP72;MRPS35;SEC61A1;EIF3J;MRPL35;RPN2;GADD45GIP1;EIF4G1;MRPL30;MRPL21;MRPS15;MRPL19;SARS2;ERAL1;SSR3;SSR1;MRPS2;EIF2B5;MRPS9;EIF4E;PABPC1;EIF2B3;MRPS11;EEF1D;MRPS26;SRP54;SEC61B;MRPL34;MRPL1;DTD1;AIMP1;MRPS33;MRPS7;EIF5B;MRPL17;MRPL36;PARS2;LARS2;MRPL45;MRPL4;MRPL18;MRPS10;DLGAP3;MRPL39;MRPS30;RPS7;MRPS17;MRPL44;RPS21;DDOST;EIF4H;RPLP0;EIF5;TRMT112;MRPL16;RPL22L1;RPL35A;MRPL41;RPL30;EIF3H;GFM2;RPL18A;RSL24D1;AURKAIP1;MRPL32;RPS20;RARS2;MRPS18C;RPL41;SPCS2;RPL3L;RPL7;EIF3A;RPL8;RPS19;RPS16;RPL35;RPS29;RPL26L1;MRPS21;RPS15;CHCHD1;EIF3I;MRPL40;MRPL49
Reactome_2022__Regulation Of RAS By GAPs R-HSA-5658442	0.54457	1.99708	0	0.000196359	0.0463	35/62	24.57%	PSME4;PSMD14;PSMD2;PSMD11;NRAS;PSMB5;PSMA7;PSMD3;PSMC4;PSMB6;PSMC1;PSMB2;PSME2;PSMD12;PSMA4;PSMB4;PSMC2;PSMA5;PSMD7;PSMC6;PSME3;PSMB1;PSMD9;PSMB3;PSMD8;PSMC3;PSMB7;PSMA3;HRAS;PSMB9;PSMD4;PSMA6;RASAL1;PSMD10;PSMD13
Reactome_2022__Translesion Synthesis By Y Family DNA Polymerases Bypasses Lesions On DNA Template R-HSA-110313	0.601787	1.99101	0.000133941	0.000216984	0.0509	19/36	22.52%	RFC3;POLE2;RFC4;RFC5;POLE;PCNA;RFC2;POLD3;POLD2;RPA3;POLD1;POLE3;POLR1B;MAD2L2;POLR1A;POLE4;VCP;UBE2L6;USP32
Reactome_2022__ABC Transporter Disorders R-HSA-5619084	0.530571	1.98934	0	0.000220505	0.052	37/72	20.66%	PSME4;PSMD14;PSMD2;PSMD11;PSMB5;PSMA7;PSMD3;PSMC4;PSMB6;PSMC1;PSMB2;DERL1;PSME2;PSMD12;PSMA4;ABCC8;PSMB4;PSMC2;PSMA5;PSMD7;ERLIN1;PSMC6;PSME3;ABCB6;PSMB1;PSMD9;PSMB3;PSMD8;ABCC2;PSMC3;PSMB7;PSMA3;ABCD1;PSMB9;VCP;PSMD4;PSMA6
MSigDB_Hallmark_2020__DNA Repair	0.486103	1.98649	0	0.000230963	0.0546	67/137	27.62%	RFC3;FEN1;RFC4;RFC5;PCNA;RAD51;ZWINT;PRIM1;TYMS;POLA2;SSRP1;RFC2;POLD3;TAF6;CSTF3;HPRT1;UMPS;RAE1;LIG1;ADA;POLR2K;PNP;NME1;ADRM1;GTF3C5;POLA1;GTF2H3;RPA3;POLD1;SAC3D1;ARL6IP1;TMED2;TARBP2;UPF3B;COX17;RALA;POLR2J;SEC61A1;ERCC3;POLR2H;AAAS;DDB1;POM121;CLP1;NUDT21;SF3A3;DUT;NCBP2;DGUOK;CDA;POLR2D;POLE4;POLR2F;RAD52;CCNO;DGCR8;DAD1;TAF13;ITPA;SNAPC4;POLR2G;SNAPC5;ZNF707;GTF2A2;TAF9;PDE6G;POLR3C
Reactome_2022__Processive Synthesis On C-strand Of Telomere R-HSA-174414	0.690642	1.98546	0.000145518	0.000232207	0.0551	12/19	16.29%	BLM;FEN1;PCNA;DNA2;POLD3;POLD2;RPA3;POLD1;TERF1;POT1;POLR1B;POLR1A
Reactome_2022__Nonhomologous End-Joining (NHEJ) R-HSA-5693571	0.629739	1.98488	0.000137646	0.000233804	0.0557	16/28	24.92%	BRCA1;PRKDC;UBE2V2;PAXIP1;MDC1;TDP1;BARD1;ARTN;UBE2N;XRCC5;RNF168;TDP2;PIAS4;RNF8;BRCC3;DCLRE1C
Reactome_2022__Cooperation Of Prefoldin And TriC/CCT In Actin And Tubulin Folding R-HSA-389958	0.633328	1.98257	0	0.000243718	0.0582	18/28	20.14%	TUBA1B;TCP1;TUBA1C;CCT6A;CCT5;TUBA3C;TUBB;TUBB2B;PFDN4;CCT4;CCT7;CCT3;VBP1;CCT8;PFDN6;PFDN2;TUBA3D;CCT2
Reactome_2022__Translesion Synthesis By POLI R-HSA-5656121	0.709151	1.98239	0.000147124	0.000243813	0.0584	9/17	16.29%	RFC3;RFC4;RFC5;PCNA;RFC2;RPA3;POLR1B;MAD2L2;POLR1A
Reactome_2022__PTEN Regulation R-HSA-6807070	0.486619	1.97654	0	0.000268694	0.0639	71/125	32.61%	EZH2;EED;KDM1A;HDAC2;PSME4;PSMD14;PSMD2;PSMD11;SUZ12;CBX2;SNAI1;PSMB5;MTA2;RBBP7;PSMA7;PSMD3;PSMC4;PSMB6;PSMC1;PSMB2;PSME2;PSMD12;PSMA4;PSMB4;PSMC2;PSMA5;PSMD7;RHEB;MTA1;MTA3;PSMC6;PSME3;AKT3;PSMB1;PSMD9;PSMB3;PSMD8;RNF2;PSMC3;PSMB7;RPTOR;AKT2;PSMA3;HDAC1;CSNK2B;PSMB9;PSMD4;MAF1;MTOR;PSMA6;GDNF;RBBP4;PSMD10;PSMD13;MLST8;MOV10;CSNK2A2;MAPK1;PSMD6;SLC38A9;ATN1;GATAD2A;PSMB8;PSMC5;NEDD4;PSMA2;RRAGD;PSMA1;PSME1;CBX4;PSMF1
KEGG_2021_Human__Parkinson disease	0.463495	1.97424	0	0.000281925	0.0668	114/206	29.44%	KIF5C;TUBA1B;PPIF;TUBA1C;VDAC3;PSMD14;PSMD2;PSMD11;TUBA3C;TUBB;PSMB5;KLC2;CYC1;TUBB2B;PSMA7;CYCS;NDUFA9;PSMD1;UCHL1;PSMD3;ADRM1;DDIT3;CAMK2B;EIF2S1;PSMC4;MFN1;PSMB6;COX8A;PSMC1;PSMB2;PSMD12;TH;NDUFB9;PSMA4;VDAC1;PSMB4;MAPK8;PSMC2;ATF4;PSMA5;PSMD7;COX5B;NDUFB4;ADCY5;PSMC6;COX6A1;GNAI3;NDUFB6;PSMB1;PSMD9;PSMB3;NDUFS1;PSMD8;UQCRH;KIF5B;CASP3;UQCRB;PSMC3;UBE2G1;SLC6A3;NDUFA12;NDUFV1;UBE2L3;PSMB7;COX7A2L;COX6C;VDAC2;PSMA3;COX5A;NDUFS6;NDUFB5;COX7B;NDUFAB1;NDUFB11;TUBA3D;EIF2AK3;PSMD4;NDUFS8;HTRA2;COX7A2;UBE2L6;PSMA6;GPR37;UQCRFS1;NDUFB1;UQCR11;NDUFB2;NDUFB3;UBE2J1;NDUFA10;UBE2J2;UQCRHL;SDHA;SLC25A5;NDUFA8;NDUFB7;PSMD13;UQCRC1;PLCG1;TUBB6;COX6B1;BAX;GNAS;MAPT;NDUFS3;TRAP1;NDUFC1;PSMD6;NDUFA1;SLC25A6;KLC3;SDHB;COX4I1;NDUFA5
KEGG_2021_Human__Prion disease	0.458096	1.97279	0	0.000290775	0.0691	130/228	31.76%	KIF5C;TUBA1B;PPIF;TUBA1C;VDAC3;PSMD14;STIP1;PSMD2;PSMD11;NCAM1;TUBA3C;TUBB;PSMB5;KLC2;CYC1;TUBB2B;PSMA7;CYCS;NDUFA9;PSMD1;PSMD3;ADRM1;DDIT3;EIF2S1;PSMC4;PSMB6;COX8A;PSMC1;PSMB2;PSMD12;NDUFB9;PSMA4;VDAC1;PSMB4;MAPK8;PSMC2;ATF4;PSMA5;PSMD7;COX5B;NDUFB4;GSK3B;HSPA1B;PSMC6;COX6A1;NDUFB6;PSMB1;PSMD9;PSMB3;GRIN3A;NDUFS1;PSMD8;UQCRH;KIF5B;CASP3;HSPA2;UQCRB;PSMC3;HSPA1A;NDUFA12;NDUFV1;PSMB7;COX7A2L;HSPA6;COX6C;IL1B;VDAC2;PSMA3;COX5A;NDUFS6;NDUFB5;CSNK2A1;CSNK2B;COX7B;NDUFAB1;NDUFB11;TUBA3D;EIF2AK3;PSMD4;NDUFS8;COX7A2;PSMA6;LAMC1;UQCRFS1;NDUFB1;GRIN1;UQCR11;NDUFB2;NDUFB3;ATF2;NDUFA10;MAPK12;UQCRHL;SDHA;SLC25A5;CREB3L2;C8G;NDUFA8;NDUFB7;PSMD13;IL1A;UQCRC1;TUBB6;COX6B1;BAX;CSNK2A2;NDUFS3;PIK3CB;MAPK1;HSPA8;NDUFC1;PSMD6;NDUFA1;C8A;SLC25A6;KLC3;SDHB;IL6;GRIN2D;COX4I1;NDUFA5;C5;NDUFB8;PIK3CA;PSMC5;PSMA2;PIK3R3;PPP3R1;APAF1;PSMA1
Reactome_2022__mRNA Splicing - Minor Pathway R-HSA-72165	0.56925	1.97203	0	0.000292456	0.0696	31/45	29.32%	SNRPF;SNRPB;SF3B2;YBX1;EFTUD2;POLR2K;NCBP1;SNRNP48;DDX23;SNRPG;SNRNP200;SNRPD2;POLR2J;POLR2H;SNRNP25;TXNL4A;POLR2B;GTF2F2;NCBP2;SNRPE;SF3B4;SF3B5;POLR2D;SF3B6;SNRNP40;POLR2F;SF3B3;POLR2G;ZCRB1;SF3B1;POLR2E
Reactome_2022__Translesion Synthesis By POLK R-HSA-5655862	0.706112	1.96874	0.000440335	0.000311446	0.074	9/17	16.29%	RFC3;RFC4;RFC5;PCNA;RFC2;RPA3;POLR1B;MAD2L2;POLR1A
Reactome_2022__Golgi-to-ER Retrograde Transport R-HSA-8856688	0.493177	1.96416	0	0.00033768	0.0799	39/108	19.16%	RACGAP1;CENPE;KIF15;KIF11;KIF4A;KIFC1;KIF18B;KIF2C;KIF20A;KIF23;KIF5C;KIF20B;KIF22;KIF18A;CAPZA2;RINT1;ZW10;PTGES2;RAB6A;KIF3C;TMED2;DYNLL1;KIF25;DCTN2;PAFAH1B3;COPB2;KIF5B;CAPZA1;ARF5;KIF3B;KIF21A;DYNC1I1;COPE;KIF1A;ARFGAP1;ARCN1;COPZ1;COPG2;KIF2A
Reactome_2022__SUMOylation Of Ubiquitinylation Proteins R-HSA-3232142	0.593644	1.96126	0.000133529	0.000352484	0.0827	17/35	15.11%	NUP205;NUP37;NUP155;NUP153;NUP107;SEH1L;NUP85;NUP35;NUP54;NUP210;NUP43;NUP93;NUP62;NUP160;AAAS;NUP188;POM121
Reactome_2022__PERK Regulates Gene Expression R-HSA-381042	0.60914	1.96028	0.000272926	0.000356342	0.0835	13/31	10.84%	EIF2S2;EXOSC3;EXOSC2;KHSRP;DDIT3;EIF2S1;ASNS;EXOSC9;CEBPG;EXOSC8;NFYB;ATF4;EXOSC4
Reactome_2022__RUNX1 Regulates Transcription Of Genes Involved In Differentiation Of HSCs R-HSA-8939236	0.52993	1.95933	0	0.00036017	0.0844	33/64	20.66%	PSME4;PSMD14;PSMD2;PSMD11;PSMB5;PSMA7;MYB;PSMD3;PSMC4;PSMB6;PSMC1;PSMB2;PSME2;PSMD12;PSMA4;PSMB4;PSMC2;PSMA5;PSMD7;PSMC6;PSME3;PSMB1;PSMD9;PSMB3;PSMD8;MNAT1;PSMC3;PSMB7;PSMA3;ITCH;PSMB9;PSMD4;PSMA6
Reactome_2022__Termination Of Translesion DNA Synthesis R-HSA-5656169	0.609664	1.95591	0.000136482	0.00038234	0.0896	17/31	22.52%	RFC3;POLE2;RFC4;RFC5;POLE;PCNA;RFC2;POLD3;POLD2;RPA3;POLD1;POLE3;POLR1B;POLR1A;POLE4;UBE2L6;USP32
Reactome_2022__Aberrant Regulation Of Mitotic G1/S Transition In Cancer Due To RB1 Defects R-HSA-9659787	0.701399	1.95408	0	0.000390872	0.0921	10/17	17.06%	CCNE2;E2F2;CDK2;E2F1;CCNE1;TFDP1;E2F3;TFDP2;CDK4;CDK6
Reactome_2022__Hh Mutants Abrogate Ligand Secretion R-HSA-5387390	0.543302	1.95046	0	0.000416535	0.0977	34/55	24.57%	PSME4;PSMD14;PSMD2;PSMD11;PSMB5;PSMA7;PSMD3;PSMC4;PSMB6;PSMC1;PSMB2;PSME2;PSMD12;PSMA4;PSMB4;PSMC2;PSMA5;PSMD7;PSMC6;PSME3;PSMB1;PSMD9;PSMB3;PSMD8;PSMC3;PSMB7;PSMA3;PSMB9;VCP;PSMD4;PSMA6;SEL1L;PSMD10;PSMD13
Reactome_2022__Respiratory Electron Transport R-HSA-611105	0.508872	1.94937	0.000119261	0.000421443	0.099	58/83	35.23%	ACAD9;LRPPRC;CYCS;NDUFA9;NDUFAF4;TACO1;COX8A;NDUFB9;COX5B;NDUFB4;COX6A1;NDUFB6;NDUFS1;UQCRH;UQCRB;NDUFA12;NDUFV1;COX7A2L;COX6C;COX5A;NDUFS6;NDUFB5;COX7B;NDUFAB1;NDUFB11;NDUFS8;ETFA;UQCRFS1;NDUFB1;UQCR11;TMEM126B;NDUFB2;NDUFB3;NDUFA10;SDHA;ECSIT;NDUFA8;NDUFB7;UQCRC1;COX6B1;SCO1;NUBPL;NDUFS3;TRAP1;NDUFC1;NDUFA1;SDHB;COX4I1;NDUFA5;COQ10A;NDUFB8;NDUFA11;NDUFV2;NDUFS5;SDHD;NDUFA13;NDUFS7;NDUFC2
Reactome_2022__PCP/CE Pathway R-HSA-4086400	0.503505	1.94364	0	0.000457716	0.1065	40/85	21.07%	PSME4;PSMD14;PSMD2;PSMD11;PSMB5;DVL3;PSMA7;PSMD3;PSMC4;PSMB6;PSMC1;PSMB2;PSME2;PSMD12;PSMA4;PSMB4;PSMC2;PSMA5;PSMD7;PSMC6;PSME3;SCRIB;AP2S1;DVL2;PSMB1;PSMD9;PSMB3;PSMD8;RYK;PSMC3;PSMB7;PSMA3;NCOA3;PFN1;FZD6;PSMB9;PSMD4;AP2M1;PSMA6;AP2A1
Reactome_2022__TP53 Regulates Transcription Of DNA Repair Genes R-HSA-6796648	0.552363	1.94145	0.000128568	0.00047161	0.1094	21/50	16.01%	CHEK1;FANCI;BRCA1;FANCD2;SSRP1;MSH2;MDC1;SUPT16H;POLR2K;FANCC;GTF2H3;PMS2;POLR2J;CDK12;ERCC3;CCNT1;POLR2H;CCNK;MNAT1;POLR2B;GTF2F2
Reactome_2022__Negative Epigenetic Regulation Of rRNA Expression R-HSA-5250941	0.565	1.94098	0.000262467	0.000472187	0.11	19/44	17.45%	DNMT3B;SUV39H1;DNMT1;HDAC2;TBP;SUDS3;SAP30;POLR2K;GTF2H3;SAP130;ERCC3;POLR2H;POLR1B;MNAT1;TAF1A;BAZ2A;UBTF;POLR1A;HDAC1
Reactome_2022__Glycolysis R-HSA-70171	0.533642	1.93167	0.000125597	0.000548011	0.1267	33/58	25.21%	NUP205;PPP2R1B;NUP37;NUP155;NUP153;TPI1;PGP;NUP107;SEH1L;NUP85;NUP35;NUP54;NUP210;NUP43;PFKFB4;NUP93;PFKM;NUP62;NUP160;AAAS;NUP188;ENO3;PFKP;PGK1;POM121;SEC13;PPP2R5D;PGM2L1;NUP98;ENO1;MAP4K2;POM121C;MAP4K5
Reactome_2022__DNA Damage/Telomere Stress Induced Senescence R-HSA-2559586	0.618419	1.92989	0.000412428	0.000564769	0.1305	10/27	10.40%	CCNA2;CCNE2;LMNB1;CDK2;HMGA1;CCNE1;ARTN;HMGA2;TERF1;POT1
Reactome_2022__Degradation Of Beta-Catenin By Destruction Complex R-HSA-195253	0.504324	1.92835	0.000240935	0.000575037	0.1332	43/79	24.87%	PPP2R1B;PSME4;PSMD14;PSMD2;PSMD11;PSMB5;PSMA7;PSMD3;PSMC4;PSMB6;PSMC1;PSMB2;PSME2;PSMD12;PSMA4;PSMB4;PSMC2;PSMA5;PSMD7;GSK3B;PSMC6;PSME3;PSMB1;PSMD9;PSMB3;PROC;CUL1;PSMD8;PSMC3;PSMB7;PSMA3;FRAT2;HDAC1;PSMB9;PSMD4;PSMA6;PPP2R5D;MYC;TLE1;ZRANB1;PSMD10;PSMD13;LEF1
KEGG_2021_Human__mRNA surveillance pathway	0.501454	1.92769	0	0.000578222	0.1345	39/85	23.04%	MSI1;PPP2R1B;PPP1CC;HBS1L;CSTF3;CPSF2;PAPOLA;CPSF4;MAGOH;MAGOHB;NCBP1;CPSF3;FIP1L1;CSTF1;CSTF2;UPF3B;CPSF7;EIF4A3;CPSF6;PPP2R3B;DAZAP1;RNGTT;SMG5;PPP1CA;TARDBP;PABPC1;PABPC4L;CLP1;NXT1;NUDT21;NCBP2;PNN;RNPS1;CPSF1;PPP2R3C;PABPN1;SYMPK;PPP2R5D;CASC3
Reactome_2022__Early Phase Of HIV Life Cycle R-HSA-162594	0.706648	1.92431	0.000747384	0.000604652	0.1406	7/15	12.58%	FEN1;HMGA1;KPNA1;BANF1;PSIP1;PPIA;XRCC5
Reactome_2022__ISG15 Antiviral Mechanism R-HSA-1169408	0.514304	1.92399	0	0.000604391	0.1411	37/70	26.78%	KPNA2;NUP205;NUP37;NUP155;NUP153;KPNA1;NUP107;SEH1L;KPNB1;KPNA4;UBE2N;NUP85;NUP35;NUP54;NUP210;NUP43;NUP93;EIF4A3;NUP62;EIF4G1;NUP160;AAAS;NUP188;EIF4E;POM121;GNL3;KPNA3;USP18;UBE2E1;UBE2L6;STAT1;SEC13;NUP98;POM121C;PLCG1;EIF2AK2;NUP88
KEGG_2021_Human__Oocyte meiosis	0.479787	1.92191	0	0.000624919	0.1458	34/112	13.21%	FBXO5;AURKA;ESPL1;BUB1;PLK1;CCNE2;CDK1;CDC20;CCNB1;CDK2;MAD2L1;FBXO43;PKMYT1;CDC25C;ANAPC7;PPP2R1B;CCNB2;ANAPC5;PPP1CC;SMC3;PTTG1;ANAPC1;CCNE1;CDC27;CAMK2B;STAG3;ADCY3;YWHAZ;YWHAG;SMC1A;YWHAQ;ADCY5;PPP1CA;CUL1
Reactome_2022__Influenza Infection R-HSA-168255	0.463116	1.91799	0	0.000660745	0.1546	85/150	37.71%	KPNA2;NUP205;NUP37;NUP155;MRPL13;NUP153;CPSF4;KPNA1;RAN;RPL39L;NUP107;SEH1L;POLR2K;KPNB1;KPNA4;NUP85;NUP35;NUP54;NUP210;HSP90AA1;NUP43;NUP93;PARP1;XPO1;IPO5;POLR2J;GRSF1;POLR2H;NUP62;NUP160;AAAS;NUP188;POLR2B;HSPA1A;POM121;GNL3;GTF2F2;CALR;POLR2D;KPNA3;RPS7;PABPN1;POLR2F;SEC13;NUP98;RPS21;RPLP0;RPL22L1;RPL35A;POLR2G;POM121C;RPL30;RPL18A;RSL24D1;EIF2AK2;RPS20;NUP88;CLTA;RPL41;RPL3L;SLC25A6;RPL7;RPL8;POLR2E;RPS19;RPS16;RPL35;RPS29;RPL26L1;RPS15;NUP50;RPS5;UBA52;KPNA7;RPSA;RPS10;RPL6;RPL36;RPL23A;POLR2I;RPS27A;RPS2;NUP214;RPS3;RPL38
Reactome_2022__Downstream Signaling Events Of B Cell Receptor (BCR) R-HSA-1168372	0.505522	1.91719	0	0.000668469	0.1562	37/76	20.66%	PSME4;PSMD14;PSMD2;PSMD11;NRAS;PSMB5;PSMA7;PSMD3;PSMC4;PSMB6;PSMC1;PSMB2;PPIA;PSME2;PSMD12;PSMA4;PSMB4;PSMC2;PSMA5;PSMD7;PSMC6;PSME3;CHUK;PSMB1;PSMD9;PSMB3;CUL1;PSMD8;PSMC3;PSMB7;MAP3K7;PSMA3;HRAS;PSMB9;NFKBIB;PSMD4;PSMA6
Reactome_2022__Cellular Response To Hypoxia R-HSA-1234174	0.514917	1.91675	0	0.000669937	0.1568	35/67	20.66%	PSME4;PSMD14;CUL2;PSMD2;PSMD11;PSMB5;PSMA7;PSMD3;PSMC4;PSMB6;PSMC1;PSMB2;PSME2;PSMD12;EGLN3;PSMA4;PSMB4;PSMC2;PSMA5;PSMD7;PSMC6;PSME3;PSMB1;PSMD9;PSMB3;PSMD8;PSMC3;PSMB7;PSMA3;HIF1A;UBE2D1;PSMB9;EGLN1;PSMD4;PSMA6
Reactome_2022__Removal Of Flap Intermediate From C-strand R-HSA-174437	0.68252	1.91395	0.000730034	0.000696428	0.1633	11/17	16.29%	FEN1;PCNA;DNA2;POLD3;POLD2;RPA3;POLD1;TERF1;POT1;POLR1B;POLR1A
Reactome_2022__Cellular Senescence R-HSA-2559583	0.474071	1.91244	0	0.000711389	0.1669	37/120	15.06%	CCNA2;CCNE2;LMNB1;E2F2;CDK2;EZH2;UBE2S;E2F1;UBE2C;EED;ANAPC7;HMGA1;ANAPC5;MAP2K6;SUZ12;CBX2;ANAPC1;CDKN2C;RBBP7;CDKN2D;CCNE1;TFDP1;E2F3;ARTN;CDC27;MAPKAPK5;HMGA2;MAP4K4;CDKN2A;TERF1;POT1;MAPK8;TFDP2;RNF2;CDK4;EHMT2;EP400
Reactome_2022__Regulation Of Expression Of SLITs And ROBOs R-HSA-9010553	0.457287	1.90638	0	0.000776917	0.1795	82/158	34.31%	LHX2;MSI1;PSME4;PSMD14;CUL2;MRPL13;PSMD2;PSMD11;RPL39L;PSMB5;PSMA7;MAGOH;MAGOHB;NCBP1;PSMD3;PSMC4;PSMB6;ROBO1;PSMC1;UPF3B;PSMB2;PSME2;PSMD12;EIF4A3;PSMA4;PSMB4;PSMC2;PSMA5;PSMD7;PSMC6;EIF4G1;PSME3;HOXA2;PSMB1;PSMD9;PSMB3;PSMD8;PSMC3;PABPC1;PSMB7;PSMA3;NCBP2;RNPS1;PSMB9;PSMD4;RPS7;PSMA6;RPS21;CASC3;RPLP0;RPL22L1;RPL35A;PSMD10;PSMD13;USP33;UPF2;RPL30;RPL18A;RSL24D1;RPS20;RPL41;PSMD6;RPL3L;RPL7;RPL8;PSMB8;RPS19;RPS16;RPL35;RPS29;RPL26L1;PSMC5;RPS15;PSMA2;PSMA1;PSME1;PSMF1;RPS5;RBM8A;UBA52;RPSA;RPS10
Reactome_2022__NoRC Negatively Regulates rRNA Expression R-HSA-427413	0.563087	1.90587	0.000264831	0.000781187	0.1808	18/41	17.45%	DNMT3B;DNMT1;HDAC2;TBP;SUDS3;SAP30;POLR2K;GTF2H3;SAP130;ERCC3;POLR2H;POLR1B;MNAT1;TAF1A;BAZ2A;UBTF;POLR1A;HDAC1
Reactome_2022__tRNA Modification In Nucleus And Cytosol R-HSA-6782315	0.581022	1.90384	0.000802998	0.00080177	0.1853	18/34	24.35%	TRIT1;PUS1;PUS7;CDKAL1;TRMT12;TRMT6;CTU1;WDR4;NSUN2;TRMT11;LAGE3;TRMT61A;METTL1;TRMU;FTSJ1;CTU2;TRMT112;TRMT5
Reactome_2022__Aberrant Regulation Of Mitotic Exit In Cancer Due To RB1 Defects R-HSA-9687136	0.658365	1.89366	0.000292141	0.000924702	0.2105	7/19	5.70%	SKP2;UBE2S;UBE2C;ANAPC7;ANAPC5;ANAPC1;CDC27
Reactome_2022__Response Of EIF2AK1 (HRI) To Heme Deficiency R-HSA-9648895	0.696016	1.88856	0.000447895	0.00100349	0.2249	10/15	11.05%	EIF2S2;TRIB3;DDIT3;ATF5;EIF2S1;ASNS;CHAC1;CEBPG;ATF4;GRB10
Reactome_2022__Conversion From APC/C:Cdc20 To APC/C:Cdh1 In Late Anaphase R-HSA-176407	0.659168	1.88766	0.000585652	0.0010126	0.2275	7/19	5.70%	CDC20;UBE2S;UBE2C;ANAPC7;ANAPC5;ANAPC1;CDC27
Reactome_2022__Transcriptional Regulation By RUNX2 R-HSA-8878166	0.470611	1.88472	0	0.00105607	0.2365	64/111	33.43%	CDK1;CCNB1;SKP2;PSME4;PSMD14;PSMD2;PSMD11;PSMB5;PSMA7;PSMD3;YES1;PSMC4;PSMB6;PSMC1;PSMB2;PSME2;PSMD12;PSMA4;PSMB4;PSMC2;PSMA5;PSMD7;GSK3B;PSMC6;PSME3;AKT3;HDAC4;PPARGC1A;PSMB1;PSMD9;PSMB3;CUL1;PSMD8;PSMC3;CDK4;DLX6;PSMB7;AKT2;FBXW7;PSMA3;TWIST1;PSMB9;PSMD4;PSMA6;STAT1;ITGA5;DLX5;PSMD10;PSMD13;BAX;ESRRA;MAPK1;PSMD6;PSMB8;PSMC5;PSMA2;PSMA1;HEY2;PSME1;ABL1;PSMF1;RUNX2;HEY1;UBA52
Reactome_2022__Protein Ubiquitination R-HSA-8852135	0.512867	1.88086	0	0.00111719	0.2483	25/62	20.90%	PCNA;UBE2S;PRKDC;UBE2C;UBE2T;UBE2V2;HLTF;UBE2K;UBE2N;UBA6;USP5;UBE2E3;DERL1;RAD18;CDC34;WAC;PEX5;UBE2G1;UBE2L3;UCHL3;UBE2R2;UBE2D1;VCP;UBE2E1;RNF144A
Reactome_2022__ATF4 Activates Genes In Response To Endoplasmic Reticulum Stress R-HSA-380994	0.607252	1.87828	0.000560774	0.00116533	0.2587	11/26	10.84%	EXOSC3;EXOSC2;KHSRP;DDIT3;ASNS;EXOSC9;CEBPG;EXOSC8;NFYB;ATF4;EXOSC4
KEGG_2021_Human__Amyotrophic lateral sclerosis	0.427337	1.87583	0	0.00120813	0.2678	151/306	27.95%	KIF5C;NUP205;TUBA1B;NUP37;NUP155;TUBA1C;PFN2;TOMM40;PSMD14;PSMD2;MAP2K6;NUP153;PSMD11;TUBA3C;TUBB;RAE1;NUP107;PSMB5;KLC2;RAB39B;CYC1;TUBB2B;PSMA7;SEH1L;CYCS;NDUFA9;PSMD1;NCBP1;PSMD3;NUP85;ADRM1;HNRNPA2B1;DDIT3;NUP35;EIF2S1;NUP54;PSMC4;NUP210;NUP43;NUP93;PSMB6;BCL2;SIGMAR1;COX8A;NEFH;PSMC1;PSMB2;DERL1;PSMD12;HAP1;NDUFB9;PSMA4;VDAC1;PSMB4;NEFL;PSMC2;ATF4;PSMA5;PSMD7;COX5B;NDUFB4;DNAH14;NUP62;PSMC6;DCTN2;COX6A1;NUP160;RB1CC1;DNAH17;NUP188;NDUFB6;PSMB1;PSMD9;PSMB3;NDUFS1;PSMD8;TARDBP;UQCRH;KIF5B;CASP3;TRAF2;UQCRB;PSMC3;NDUFA12;ATXN2L;POM121;PIK3R4;NDUFV1;PSMB7;COX7A2L;HNRNPA3;COX6C;NXT1;PSMA3;GPX7;COX5A;NDUFS6;NDUFB5;VAPB;PFN1;WIPI2;COX7B;NDUFAB1;NDUFB11;VCP;ULK1;TUBA3D;EIF2AK3;TOMM40L;PSMD4;NDUFS8;MTOR;COX7A2;PSMA6;NRBF2;SEC13;UQCRFS1;NDUFB1;RAB8A;GRIN1;UQCR11;NDUFB2;NUP98;NDUFB3;NDUFA10;MAPK12;TBK1;DCTN3;UQCRHL;SDHA;UBQLN1;NDUFA8;NDUFB7;PSMD13;UQCRC1;GPX8;POM121C;TUBB6;CHCHD10;NEFM;COX6B1;HNRNPA1;WIPI1;BAX;ALS2;NUP88;NDUFS3;BID;NDUFC1;PSMD6;NDUFA1
KEGG_2021_Human__Oxidative phosphorylation	0.476811	1.87339	0	0.00125249	0.2764	63/99	35.35%	CYC1;NDUFA9;COX8A;ATP6V1C1;COX17;NDUFB9;ATP6V0A2;ATP6V0A4;COX5B;NDUFB4;COX6A1;NDUFB6;NDUFS1;UQCRH;ATP6V1G2;UQCRB;ATP6V1F;NDUFA12;NDUFV1;COX7A2L;COX6C;COX5A;NDUFS6;NDUFB5;ATP6V1E2;COX7B;NDUFAB1;NDUFB11;NDUFS8;COX7A2;UQCRFS1;NDUFB1;ATP4B;UQCR11;NDUFB2;NDUFB3;ATP6V1A;COX10;NDUFA10;UQCRHL;SDHA;NDUFA8;NDUFB7;ATP6V0B;UQCRC1;ATP6V1H;COX6B1;NDUFS3;NDUFC1;NDUFA1;SDHB;COX4I1;NDUFA5;NDUFB8;NDUFA11;NDUFV2;NDUFS5;SDHD;NDUFA13;NDUFS7;COX6B2;NDUFC2;ATP6V0E2
Reactome_2022__HIV Transcription Initiation R-HSA-167161	0.541681	1.87238	0.000129853	0.00126644	0.2797	24/44	27.08%	TAF2;TAF5;GTF2E1;TAF6;TBP;POLR2K;GTF2H3;POLR2J;TAF4;ERCC3;POLR2H;TAF7L;GTF2A1;TAF11;MNAT1;POLR2B;GTF2F2;POLR2D;POLR2F;GTF2E2;TAF13;POLR2G;GTF2A2;TAF9
Reactome_2022__FCERI Mediated NF-kB Activation R-HSA-2871837	0.494833	1.87126	0.000121595	0.00128153	0.2832	36/74	20.66%	PSME4;PSMD14;PSMD2;PSMD11;PSMB5;PSMA7;PSMD3;UBE2N;PSMC4;PSMB6;PSMC1;PSMB2;PSME2;PSMD12;PSMA4;PSMB4;PSMC2;PSMA5;PSMD7;PSMC6;PSME3;CHUK;CDC34;PSMB1;PSMD9;PSMB3;CUL1;PSMD8;PSMC3;PSMB7;MAP3K7;PSMA3;UBE2D1;PSMB9;PSMD4;PSMA6
Reactome_2022__Cellular Response To Chemical Stress R-HSA-9711123	0.447415	1.86915	0	0.00131656	0.2906	75/167	25.62%	SKP2;LIN9;PSME4;PHGDH;PSMD14;GCLC;PSMD2;LRPPRC;PSMD11;PSMB5;BRIP1;PSMA7;CYCS;PSMD3;PSMC4;CARM1;PSMB6;TACO1;COX8A;PSMC1;PSMB2;PSME2;CDKN2A;PSMD12;PSMA4;PSMB4;PSMC2;ATF4;PSMA5;TXNRD1;PSMD7;COX5B;GSK3B;PSMC6;COX6A1;PSME3;MBD4;AKT3;PSMB1;PSMD9;GCLM;PSMB3;CUL1;PSMD8;PSMC3;NOX5;NUDT2;NCOA6;PSMB7;AKT2;COX7A2L;COX6C;PSMA3;GPX7;COX5A;UBXN7;PRDX3;MAFG;CSNK2B;UBL4A;COX7B;PSMB9;VCP;PRDX1;PSMD4;PSMA6;PRDX2;MYC;GSR;PSMD10;PSMD13;ALB;GPX8;COX6B1;SCO1
Reactome_2022__HCMV Early Events R-HSA-9609690	0.506369	1.86878	0.000123671	0.00132092	0.2924	28/64	16.94%	EZH2;NUP205;EED;PCSK1;NUP37;NUP155;RRM1;NUP153;SUZ12;NUP107;RBBP7;SEH1L;NUP85;NUP35;NUP54;NUP210;TRIM28;NUP43;NUP93;CBX1;DYNLL1;NUP62;NUP160;AAAS;NUP188;POM121;DYNC1I1;DUT
Reactome_2022__RNA Polymerase I Transcription Initiation R-HSA-73762	0.548715	1.86519	0.000262502	0.00138312	0.3034	24/41	29.32%	HDAC2;TBP;MTA2;RBBP7;POLR2K;GTF2H3;ERCC3;MTA1;MTA3;POLR2H;POLR1B;MNAT1;EHMT2;TAF1A;UBTF;POLR1A;HDAC1;POLR2F;RBBP4;TAF1D;TAF1B;POLR1E;GATAD2A;POLR2E
Reactome_2022__Respiratory Electron Transport, ATP Synthesis By Chemiosmotic Coupling, Heat Production By Uncoupling Proteins R-HSA-163200	0.482645	1.86508	0.000118666	0.00138113	0.3038	59/88	35.23%	ACAD9;LRPPRC;CYCS;NDUFA9;NDUFAF4;TACO1;COX8A;NDUFB9;COX5B;NDUFB4;COX6A1;NDUFB6;NDUFS1;UQCRH;UQCRB;NDUFA12;NDUFV1;COX7A2L;COX6C;COX5A;NDUFS6;NDUFB5;COX7B;NDUFAB1;NDUFB11;NDUFS8;ETFA;UQCRFS1;NDUFB1;UCP2;UQCR11;TMEM126B;NDUFB2;NDUFB3;NDUFA10;SDHA;ECSIT;NDUFA8;NDUFB7;UQCRC1;COX6B1;SCO1;NUBPL;NDUFS3;TRAP1;NDUFC1;NDUFA1;SDHB;COX4I1;NDUFA5;COQ10A;NDUFB8;NDUFA11;NDUFV2;NDUFS5;SDHD;NDUFA13;NDUFS7;NDUFC2
KEGG_2021_Human__Huntington disease	0.429625	1.86436	0	0.00139344	0.3064	134/258	29.44%	KIF5C;TUBA1B;PPIF;HDAC2;TUBA1C;VDAC3;PSMD14;TBP;PSMD2;PSMD11;TUBA3C;TUBB;PSMB5;KLC2;CYC1;TUBB2B;PSMA7;CYCS;NDUFA9;PSMD1;POLR2K;PSMD3;TFAM;ADRM1;PSMC4;PSMB6;NRF1;COX8A;PLCB1;PSMC1;TBPL1;PSMB2;PSMD12;HAP1;NDUFB9;KCNJ10;CLTCL1;PSMA4;VDAC1;POLR2J;PSMB4;MAPK8;PSMC2;PSMA5;PSMD7;COX5B;TAF4;NDUFB4;DNAH14;POLR2H;PSMC6;DCTN2;COX6A1;AP2S1;RB1CC1;DNAH17;PPARGC1A;NDUFB6;PSMB1;PSMD9;PSMB3;NDUFS1;PSMD8;UQCRH;KIF5B;CASP3;TRAF2;POLR2B;UQCRB;PSMC3;NDUFA12;PIK3R4;NDUFV1;PSMB7;COX7A2L;COX6C;MAP3K10;VDAC2;PSMA3;GPX7;COX5A;NDUFS6;HDAC1;NDUFB5;TAF4B;POLR2D;WIPI2;COX7B;NDUFAB1;NDUFB11;ULK1;TUBA3D;PSMD4;NDUFS8;AP2M1;MTOR;COX7A2;PSMA6;AP2A1;NRBF2;POLR2F;UQCRFS1;NDUFB1;GRIN1;UQCR11;NDUFB2;NDUFB3;NDUFA10;DCTN3;UQCRHL;SDHA;SLC25A5;CREB3L2;NDUFA8;NDUFB7;PSMD13;POLR2G;UQCRC1;GPX8;TUBB6;COX6B1;WIPI1;BAX;NDUFS3;CLTA;NDUFC1;PSMD6;NDUFA1;SLC25A6;KLC3;SDHB;POLR2E;COX4I1;NDUFA5
Reactome_2022__Deadenylation-dependent mRNA Decay R-HSA-429914	0.531053	1.86407	0.000385852	0.00139264	0.3071	26/47	26.93%	PATL1;HBS1L;EXOSC3;LSM5;EXOSC2;EXOSC9;LSM4;EXOSC8;EIF4A3;EXOSC4;LSM7;EIF4G1;LSM2;PAIP1;LSM6;EIF4E;PABPC1;CNOT3;XRN1;LSM1;EXOSC1;LSM3;CNOT10;EXOSC5;CNOT7;DCPS
Reactome_2022__RNA Polymerase II Pre-transcription Events R-HSA-674695	0.500782	1.85975	0.000122745	0.00147791	0.323	33/68	27.60%	SSRP1;TAF2;TAF5;GTF2E1;TAF6;TBP;SUPT16H;POLR2K;NCBP1;GTF2H3;POLR2J;TAF4;ERCC3;CCNT1;POLR2H;CCNK;TAF7L;GTF2A1;TAF11;MNAT1;POLR2B;GTF2F2;NCBP2;POLR2D;POLR2F;GTF2E2;TAF13;TCEA1;POLR2G;LEO1;GTF2A2;TAF9;CDC73
Reactome_2022__Signaling By NOTCH4 R-HSA-9013694	0.484992	1.84725	0	0.00176395	0.3687	49/78	33.94%	TACC3;PSMD14;PSMD2;PSMD11;PSMB5;PSMA7;PSMD3;PSMC4;PSMB6;YWHAZ;PSMC1;PSMB2;PSME2;PSMD12;PSMA4;PSMB4;PSMC2;PSMA5;PSMD7;PSMC6;PSME3;PSMB1;PSMD9;PSMB3;CUL1;PSMD8;PSMC3;PSMB7;FBXW7;SNW1;PSMA3;PSMB9;PSMD4;PSMA6;RBPJ;PSMD10;PSMD13;PSENEN;PSMD6;PSMB8;PSMC5;PSMA2;PSMA1;HEY2;PSME1;PSMF1;HEY1;UBA52;KAT2A
Reactome_2022__Synthesis Of Active Ubiquitin: Roles Of E1 And E2 Enzymes R-HSA-8866652	0.581285	1.84468	0.000967118	0.0018231	0.3774	14/29	20.24%	UBE2S;UBE2C;UBE2T;UBE2K;UBA6;USP5;UBE2E3;CDC34;UBE2G1;UBE2L3;UCHL3;UBE2R2;UBE2D1;UBE2E1
Reactome_2022__Telomere Extension By Telomerase R-HSA-171319	0.623017	1.84312	0.000858984	0.00185376	0.3838	11/22	16.95%	CCNA2;CDK2;PIF1;DKC1;TERT;RUVBL1;RUVBL2;TERF1;POT1;WRAP53;GAR1
Reactome_2022__Antiviral Mechanism By IFN-stimulated Genes R-HSA-1169410	0.483767	1.83989	0.000120279	0.00193426	0.3968	39/78	26.78%	KPNA2;NUP205;NUP37;NUP155;ABCE1;NUP153;KPNA1;NUP107;SEH1L;KPNB1;KPNA4;UBE2N;NUP85;NUP35;NUP54;NUP210;NUP43;NUP93;EIF4A3;NUP62;EIF4G1;NUP160;AAAS;NUP188;EIF4E;POM121;GNL3;KPNA3;USP18;UBE2E1;UBE2L6;STAT1;SEC13;OAS3;NUP98;POM121C;PLCG1;EIF2AK2;NUP88
Reactome_2022__Disorders Of Transmembrane Transporters R-HSA-5619115	0.443594	1.83702	0	0.0020068	0.4085	77/151	27.00%	AVPR1A;NUP205;NUP37;NUP155;PSME4;PSMD14;PSMD2;NUP153;PSMD11;SLC16A1;SLC26A4;NUP107;PSMB5;PSMA7;SEH1L;PSMD3;NUP85;NUP35;NUP54;PSMC4;NUP210;NUP43;NUP93;PSMB6;SLC5A5;PSMC1;PSMB2;DERL1;PSME2;SLC35A2;PSMD12;PSMA4;ABCC8;PSMB4;SLC3A2;PSMC2;PSMA5;PSMD7;ERLIN1;SLC7A9;NUP62;PSMC6;PSME3;NUP160;AAAS;ABCB6;NUP188;PSMB1;PSMD9;PSMB3;PSMD8;ABCC2;PSMC3;SLC6A3;POM121;PSMB7;SLC34A3;PSMA3;SLC2A1;ABCD1;PSMB9;VCP;PSMD4;PSMA6;SEC13;SEL1L;NUP98;PSMD10;PSMD13;MAP4K2;POM121C;MAP4K5;SLC27A4;SLC26A2;NUP88;SLC9A7;SLC33A1
Reactome_2022__Complex I Biogenesis R-HSA-6799198	0.528076	1.83647	0.00064119	0.00201612	0.4112	35/46	36.06%	ACAD9;NDUFA9;NDUFAF4;NDUFB9;NDUFB4;NDUFB6;NDUFS1;NDUFA12;NDUFV1;NDUFS6;NDUFB5;NDUFAB1;NDUFB11;NDUFS8;NDUFB1;TMEM126B;NDUFB2;NDUFB3;NDUFA10;ECSIT;NDUFA8;NDUFB7;NUBPL;NDUFS3;NDUFC1;NDUFA1;NDUFA5;NDUFB8;NDUFA11;NDUFV2;NDUFS5;NDUFA13;NDUFS7;NDUFC2;NDUFA3
Reactome_2022__HSF1 Activation R-HSA-3371511	0.595346	1.83547	0.00113347	0.00204189	0.4166	15/26	22.99%	FKBP4;HSP90AA1;RPA3;HSF1;PTGES3;HSPA1B;POLR1B;DNAJB6;HSPA1A;HSPA6;POLR1A;VCP;MRPL18;HSPH1;YWHAE
Reactome_2022__Hedgehog Ligand Biogenesis R-HSA-5358346	0.50238	1.83381	0.000125612	0.00208425	0.4235	44/61	33.43%	PSME4;PSMD14;PSMD2;PSMD11;PSMB5;PSMA7;PSMD3;PSMC4;PSMB6;PSMC1;PSMB2;PSME2;PSMD12;ADAM17;PSMA4;PSMB4;PSMC2;PSMA5;PSMD7;PSMC6;PSME3;PSMB1;PSMD9;PSMB3;PSMD8;PSMC3;PSMB7;PSMA3;PSMB9;VCP;PSMD4;PSMA6;SEL1L;PSMD10;PSMD13;DISP2;PSMD6;PSMB8;PSMC5;PSMA2;PSMA1;PSME1;PSMF1;UBA52
KEGG_2021_Human__Spinocerebellar ataxia	0.453	1.83329	0.000113289	0.00209058	0.4249	57/123	21.12%	PPIF;NOP56;VDAC3;PSMD14;OPA1;TBP;PSMD2;PSMD11;PSMB5;PSMA7;CYCS;PSMD1;PSMD3;ADRM1;PSMC4;PSMB6;DAB1;PLCB1;PSMC1;TBPL1;PSMB2;PSMD12;PSMA4;CACNA1A;VDAC1;PSMB4;MAPK8;PSMC2;PSMA5;PSMD7;PSMC6;ATP2A2;RB1CC1;AKT3;PSMB1;PSMD9;PSMB3;GRIN3A;PSMD8;TRAF2;PSMC3;ATXN2L;PIK3R4;PSMB7;AKT2;ATP2A1;VDAC2;PSMA3;RELN;WIPI2;ULK1;ATP2A3;PSMD4;AFG3L2;MTOR;PSMA6;NRBF2
Reactome_2022__Formation Of Tubulin Folding Intermediates By CCT/TriC R-HSA-389960	0.617575	1.832	0.00144092	0.00212199	0.4303	12/22	13.48%	TUBA1B;TCP1;TUBA1C;CCT6A;CCT5;TUBA3C;TUBB;TUBB2B;CCT4;CCT7;CCT3;CCT8
KEGG_2021_Human__Alzheimer disease	0.415725	1.83006	0	0.00217153	0.4386	161/315	31.76%	KIF5C;TUBA1B;WNT16;PPIF;TUBA1C;VDAC3;PSMD14;PSMD2;PSMD11;FZD10;TUBA3C;TUBB;NRAS;PSMB5;KLC2;DVL3;CYC1;TUBB2B;GAPDH;PSMA7;CYCS;NDUFA9;PSMD1;CHRM5;PSMD3;ADRM1;DDIT3;EIF2S1;PSMC4;HSD17B10;PSMB6;COX8A;PLCB1;PSMC1;PPID;PSMB2;PSMD12;NDUFB9;ADAM17;PSMA4;VDAC1;PSMB4;MAPK8;PSMC2;ATF4;PSMA5;PSMD7;COX5B;NDUFB4;NAE1;GSK3B;PSMC6;COX6A1;ATP2A2;CHUK;DVL2;RB1CC1;AKT3;CDK5R1;NDUFB6;PSMB1;PSMD9;PSMB3;NDUFS1;PSMD8;GPR83;UQCRH;KIF5B;CASP3;TRAF2;UQCRB;PSMC3;NDUFA12;PIK3R4;NDUFV1;WNT10B;PSMB7;AKT2;COX7A2L;ATP2A1;COX6C;IL1B;VDAC2;PSMA3;COX5A;NDUFS6;HRAS;FRAT2;NDUFB5;CSNK2A1;CSNK2B;WIPI2;MAP2K2;COX7B;NDUFAB1;FZD6;NDUFB11;FADD;ULK1;TUBA3D;ATP2A3;EIF2AK3;PSMD4;NDUFS8;MTOR;COX7A2;PSMA6;NRBF2;UQCRFS1;NDUFB1;CDK5;GRIN1;UQCR11;NDUFB2;NDUFB3;NDUFA10;UQCRHL;SDHA;SLC25A5;RTN3;NDUFA8;NDUFB7;PSMD13;IL1A;UQCRC1;TUBB6;COX6B1;FZD3;WIPI1;EIF2AK2;MAP2K1;CSNK2A2;PSENEN;MAPT;NDUFS3;PIK3CB;MAPK1;BID;NDUFC1;PSMD6;NDUFA1;SLC25A6;KLC3;SDHB;IL6;GRIN2D;RELA;COX4I1;NDUFA5;PLCB3;APC2;NDUFB8;PIK3CA;INSR;PSMC5;PSMA2;PIK3R3;PPP3R1;APAF1;CASP7;PSMA1
Reactome_2022__Gene And Protein Expression By JAK-STAT Signaling After Interleukin-12 Stimulation R-HSA-8950505	0.565719	1.82854	0.000136986	0.00220305	0.4445	15/32	17.94%	LMNB1;TCP1;SNRPA1;HNRNPA2B1;PPIA;PSME2;PKN2;RALA;IFNG;CAPZA1;HNRNPF;GSTA2;HSPA9;VPS72;GSTO1
KEGG_2021_Human__Citrate cycle (TCA cycle)	0.576191	1.82363	0.000961935	0.00234341	0.4628	21/29	34.20%	IDH2;ACLY;CS;PCK1;DLD;DLAT;PDHA1;MDH2;PCK2;FH;IDH3A;IDH3B;MDH1;SDHA;OGDHL;SDHB;IDH3G;SUCLG1;IDH1;SUCLA2;SDHD
Reactome_2022__Translesion Synthesis By POLH R-HSA-110320	0.654241	1.822	0.0022007	0.00239436	0.4711	9/17	19.38%	RFC3;RFC4;RFC5;PCNA;RFC2;RPA3;POLR1B;POLR1A;VCP
Reactome_2022__Ub-specific Processing Proteases R-HSA-5689880	0.439313	1.81812	0.000111396	0.00251854	0.488	62/150	24.84%	CCNA2;CDC25A;CLSPN;CDC20;SKP2;PSME4;PSMD14;RUVBL1;SUDS3;PSMD2;PSMD11;PSMB5;PSMA7;PSMD3;ADRM1;USP28;TRRAP;PSMC4;USP5;PSMB6;USP42;USP37;USP14;PSMC1;PSMB2;PSME2;PSMD12;PSMA4;VDAC1;PSMB4;SIAH2;PSMC2;PSMA5;PSMD7;RCE1;PSMC6;PSME3;PSMB1;PSMD9;PSMB3;PSMD8;PSMC3;USP15;PSMB7;VDAC2;OTUB1;MAP3K7;PSMA3;HIF1A;PSMB9;USP18;PSMD4;HGS;PSMA6;USP32;TGFBR1;MYC;SNX3;PTRH2;PSMD10;PSMD13;USP33
Reactome_2022__Metabolism Of Cofactors R-HSA-8978934	0.630733	1.81483	0.00203075	0.0026233	0.5003	9/19	18.50%	PDSS1;GCH1;COQ3;HSP90AA1;PTS;DHFR;TACR1;COQ5;COQ2
Reactome_2022__Deubiquitination R-HSA-5688426	0.42272	1.81426	0	0.00263431	0.5021	91/221	24.84%	CCNA2;CDC25A;CLSPN;CDK1;CDC20;SKP2;BRCA1;PSME4;PSMD14;RUVBL1;ACTL6A;SUDS3;RIPK2;PSMD2;PSMD11;BARD1;PSMB5;PSMA7;UCHL1;PSMD3;MCRS1;ADRM1;USP28;TRRAP;PSMC4;USP5;CNKSR3;PSMB6;USP42;FOXK2;USP37;USP14;PSMC1;PSMB2;PSME2;PSMD12;PSMA4;VDAC1;PSMB4;SIAH2;PSMC2;PSMA5;PSMD7;HCFC1;YY1;RCE1;PSMC6;PSME3;RAD23A;PSMB1;PSMD9;PSMB3;PROC;PSMD8;PSMC3;USP15;ASXL1;PSMB7;UCHL5;UCHL3;VDAC2;NEDD8;OTUB1;MAP3K7;PSMA3;RAD23B;HIF1A;UBE2D1;PSMB9;VCP;USP18;STAM;PSMD4;MBD6;ACTR5;HGS;PSMA6;OTUB2;USP32;TFPT;NFRKB;TGFBR1;VCPIP1;MYC;SNX3;PTRH2;ZRANB1;PSMD10;PSMD13;BRCC3;USP33
Reactome_2022__Influenza Viral RNA Transcription And Replication R-HSA-168273	0.444464	1.81259	0	0.00268224	0.5075	70/130	37.71%	NUP205;NUP37;NUP155;MRPL13;NUP153;RPL39L;NUP107;SEH1L;POLR2K;NUP85;NUP35;NUP54;NUP210;HSP90AA1;NUP43;NUP93;PARP1;IPO5;POLR2J;GRSF1;POLR2H;NUP62;NUP160;AAAS;NUP188;POLR2B;POM121;GNL3;GTF2F2;POLR2D;RPS7;POLR2F;SEC13;NUP98;RPS21;RPLP0;RPL22L1;RPL35A;POLR2G;POM121C;RPL30;RPL18A;RSL24D1;RPS20;NUP88;RPL41;RPL3L;RPL7;RPL8;POLR2E;RPS19;RPS16;RPL35;RPS29;RPL26L1;RPS15;NUP50;RPS5;UBA52;RPSA;RPS10;RPL6;RPL36;RPL23A;POLR2I;RPS27A;RPS2;NUP214;RPS3;RPL38
Reactome_2022__Chromatin Modifying Enzymes R-HSA-3247509	0.432189	1.81039	0	0.00275172	0.517	85/170	33.10%	EZH2;SUV39H1;SUV39H2;EED;KDM1A;HDAC2;RUVBL1;SMARCD1;ACTL6A;SUDS3;PHF8;SUZ12;PRMT5;YEATS2;MTA2;RBBP7;HAT1;WDR5;DNMT3A;SAP30;MCRS1;KDM2B;SMARCB1;PRMT1;TRRAP;CARM1;ENY2;SAP130;WDR77;RUVBL2;JMJD6;PADI3;ATXN7L3;HCFC1;MTA1;MTA3;MORF4L2;BRMS1L;SMARCC2;CDK4;EHMT2;PRMT3;EP400;ZZZ3;TADA2A;HDAC1;VPS72;EHMT1;DOT1L;MSL1;PRMT6;KDM2A;SETD1A;HMG20B;KDM5A;KDM3A;SMARCC1;SMYD2;AEBP2;GDNF;RBBP4;YEATS4;PHF20;ARID2;MSL2;TAF9;KDM4B;DPY30;TBL1XR1;SMARCD2;SETDB1;GATAD2A;RELA;ING3;ASH2L;DR1;ING5;SUPT3H;DMAP1;SMYD3;ELP3;RBBP5;ARID1B;TAF6L;TAF5L
Reactome_2022__Formation Of HIV Elongation Complex In Absence Of HIV Tat R-HSA-167152	0.550643	1.81032	0.000935829	0.00274525	0.5172	18/35	24.94%	SSRP1;SUPT16H;POLR2K;NCBP1;GTF2H3;POLR2J;ERCC3;CCNT1;POLR2H;CCNK;MNAT1;POLR2B;GTF2F2;NCBP2;POLR2D;POLR2F;TCEA1;POLR2G
Reactome_2022__Oxidative Stress Induced Senescence R-HSA-2559580	0.496847	1.81021	0.000252302	0.00274107	0.5174	19/59	14.62%	E2F2;EZH2;E2F1;EED;MAP2K6;SUZ12;CBX2;CDKN2C;RBBP7;CDKN2D;TFDP1;E2F3;MAPKAPK5;MAP4K4;CDKN2A;MAPK8;TFDP2;RNF2;CDK4
Reactome_2022__RMTs Methylate Histone Arginines R-HSA-3214858	0.572824	1.80446	0.00124138	0.00295163	0.5428	13/28	15.03%	SMARCD1;ACTL6A;PRMT5;RBBP7;WDR5;DNMT3A;SMARCB1;PRMT1;CARM1;WDR77;SMARCC2;CDK4;PRMT3
Reactome_2022__Apoptosis R-HSA-109581	0.431352	1.80361	0	0.00298101	0.5468	62/163	20.66%	CLSPN;LMNB1;HMGB2;E2F1;DNM1L;PSME4;PSMD14;PSMD2;PSMD11;KPNA1;PSMB5;TFDP1;PSMA7;CYCS;KPNB1;PSMD3;GAS2;PSMC4;GZMB;PSMB6;BCL2;YWHAZ;PSMC1;PSMB2;PSME2;CDKN2A;PKN2;DYNLL1;PSMD12;PSMA4;PSMB4;YWHAG;MAPK8;PSMC2;PSMA5;PSMD7;YWHAQ;BCL2L11;PSMC6;PSME3;TFDP2;AKT3;PSMB1;PSMD9;PSMB3;PROC;PSMD8;C1QBP;CASP3;PSMC3;DIABLO;PSMB7;AKT2;PSMA3;PSMB9;AVEN;FADD;PSMD4;DFFA;FNTA;PMAIP1;PSMA6
Reactome_2022__RNA Polymerase I Transcription R-HSA-73864	0.523657	1.80315	0.000908619	0.0029827	0.5491	25/44	29.32%	HDAC2;TBP;MTA2;RBBP7;POLR2K;CBX3;GTF2H3;ERCC3;MTA1;MTA3;POLR2H;POLR1B;MNAT1;EHMT2;TAF1A;UBTF;POLR1A;HDAC1;POLR2F;RBBP4;TAF1D;TAF1B;POLR1E;GATAD2A;POLR2E
Reactome_2022__RNA Polymerase I Promoter Clearance R-HSA-73854	0.523657	1.80315	0.000908619	0.0029827	0.5491	25/44	29.32%	HDAC2;TBP;MTA2;RBBP7;POLR2K;CBX3;GTF2H3;ERCC3;MTA1;MTA3;POLR2H;POLR1B;MNAT1;EHMT2;TAF1A;UBTF;POLR1A;HDAC1;POLR2F;RBBP4;TAF1D;TAF1B;POLR1E;GATAD2A;POLR2E
Reactome_2022__DNA Double Strand Break Response R-HSA-5693606	0.53979	1.80203	0.000535977	0.00302086	0.5546	23/39	33.55%	KPNA2;BRCA1;CHEK2;UBE2V2;MDC1;BARD1;EYA2;ARTN;UBE2N;CNKSR3;MAPK8;BAZ1B;RNF168;PIAS4;RNF8;BRCC3;KDM4B;PPP5C;SUMO1;ABL1;HERC2;UBA52;TP53BP1
KEGG_2021_Human__Aminoacyl-tRNA biosynthesis	0.585209	1.79874	0.0019685	0.00313404	0.5675	11/25	18.75%	GATC;YARS2;FARSB;NARS2;DARS2;FARSA;QRSL1;MARS2;SARS2;PARS2;LARS2
KEGG_2021_Human__Basal transcription factors	0.529151	1.79857	0.000394218	0.00313206	0.5683	20/40	27.08%	TAF2;TAF5;GTF2E1;TAF6;TBP;GTF2H3;TBPL1;TAF4;ERCC3;TAF7L;GTF2A1;TAF11;MNAT1;GTF2F2;GTF2IRD1;TAF4B;GTF2E2;TAF13;GTF2A2;TAF9
Reactome_2022__ER-Phagosome Pathway R-HSA-1236974	0.464912	1.79747	0	0.00316914	0.5735	35/86	16.88%	PSME4;PSMD14;PSMD2;PSMD11;PSMB5;SEC61A2;PSMA7;PSMD3;PSMC4;PSMB6;SEC61G;PSMC1;PSMB2;PSME2;PSMD12;PSMA4;S100A8;PSMB4;SEC61A1;PSMC2;PSMA5;PSMD7;FGA;PSMC6;PSME3;CHUK;PSMB1;PSMD9;PSMB3;PSMD8;PSMC3;PSMB7;SEC61B;CALR;PSMA3
Reactome_2022__Signaling By ROBO Receptors R-HSA-376176	0.421557	1.7947	0	0.0032767	0.5859	96/198	34.31%	LHX2;MSI1;PFN2;PSME4;PSMD14;CUL2;MRPL13;PSMD2;PSMD11;RPL39L;PSMB5;PSMA7;MAGOH;MAGOHB;NCBP1;PSMD3;PSMC4;PSMB6;ROBO1;PSMC1;UPF3B;PSMB2;PSME2;PKN2;PSMD12;EIF4A3;PSMA4;PSMB4;PSMC2;PSMA5;PSMD7;PSMC6;EIF4G1;PSME3;HOXA2;PSMB1;PSMD9;PSMB3;PSMD8;PSMC3;SRGAP1;PABPC1;PSMB7;ENAH;PSMA3;NCBP2;ARHGAP39;PFN1;RNPS1;PSMB9;PSMD4;RPS7;PSMA6;NCK1;RPS21;CLASP1;CASC3;RPLP0;RPL22L1;RPL35A;PSMD10;PSMD13;USP33;UPF2;RPL30;RPL18A;RSL24D1;AKAP5;RPS20;RPL41;PSMD6;RPL3L;RPL7;RPL8;PSMB8;RPS19;RPS16;RPL35;RPS29;RPL26L1;PSMC5;RPS15;PSMA2;PAK4;PSMA1;PSME1;PKN1;ABL1;PSMF1;RPS5;RBM8A;ABL2;UBA52;SOS1;RPSA;RPS10
Reactome_2022__DNA Damage Recognition In GG-NER R-HSA-5696394	0.54146	1.79375	0.000802032	0.00330655	0.5907	18/36	22.77%	RUVBL1;ACTL6A;COPS6;PARP2;COPS5;MCRS1;COPS3;PARP1;COPS8;YY1;RAD23A;DDB1;RAD23B;GPS1;ACTR5;CUL4B;TFPT;NFRKB
KEGG_2021_Human__Cysteine and methionine metabolism	0.520639	1.78628	0.000918153	0.00363943	0.6234	22/43	23.98%	DNMT3B;PSAT1;DNMT1;PHGDH;AHCY;GCLC;SRM;ENOPH1;DNMT3A;SMS;CBS;GSS;GCLM;MDH2;SDS;GOT2;MAT1A;IL4I1;AMD1;MDH1;LDHA;SDSL
Reactome_2022__RNA Polymerase I Promoter Escape R-HSA-73772	0.577709	1.78264	0.00125366	0.00380298	0.64	16/26	29.32%	TBP;POLR2K;CBX3;GTF2H3;ERCC3;POLR2H;POLR1B;MNAT1;TAF1A;UBTF;POLR1A;POLR2F;TAF1D;TAF1B;POLR1E;POLR2E
Reactome_2022__RNA Polymerase III Transcription Initiation R-HSA-76046	0.539453	1.77711	0.00216275	0.00406138	0.6641	26/35	31.19%	TBP;POLR3G;POLR3A;POLR2K;GTF3C5;GTF3C3;POLR3F;POLR2H;GTF3C6;SNAPC1;POLR3B;ZNF143;POLR3K;POLR2F;GTF3C2;POU2F1;SNAPC4;POLR3D;CRCP;SNAPC5;GTF3A;POLR3C;POLR2E;BRF2;GTF3C1;POLR3E
Reactome_2022__ABC-family Proteins Mediated Transport R-HSA-382556	0.453181	1.76964	0.000116822	0.00444213	0.6956	42/96	22.06%	EIF2S2;PSME4;PSMD14;PSMD2;PSMD11;PSMB5;PSMA7;PSMD3;EIF2S1;PSMC4;PSMB6;PSMC1;PSMB2;DERL1;PSME2;PSMD12;PSMA4;PSMB4;PSMC2;PSMA5;PSMD7;ERLIN1;PSMC6;PSME3;ABCF1;ABCB6;PSMB1;PSMD9;PSMB3;PSMD8;ABCC2;PSMC3;PSMB7;PSMA3;ABCD1;PSMB9;VCP;PSMD4;PSMA6;PEX3;ABCG4;SEL1L
Reactome_2022__MicroRNA (miRNA) Biogenesis R-HSA-203927	0.615011	1.76474	0.00287398	0.00472261	0.7156	13/19	24.94%	RAN;XPO5;POLR2K;TARBP2;POLR2J;POLR2H;POLR2B;DICER1;POLR2D;PRKRA;POLR2F;DGCR8;POLR2G
Reactome_2022__ERCC6 (CSB) And EHMT2 (G9a) Positively Regulate rRNA Expression R-HSA-427389	0.650207	1.76287	0.00355977	0.00481035	0.7225	8/15	17.45%	HDAC2;MTA2;RBBP7;CBX3;MTA1;MTA3;EHMT2;HDAC1
Reactome_2022__Recruitment And ATM-mediated Phosphorylation Of Repair And Signal Proteins At DNA Double Strand Breaks R-HSA-5693565	0.52907	1.7607	0.00147374	0.00493556	0.7312	22/38	33.55%	BRCA1;CHEK2;UBE2V2;MDC1;BARD1;EYA2;ARTN;UBE2N;CNKSR3;MAPK8;BAZ1B;RNF168;PIAS4;RNF8;BRCC3;KDM4B;PPP5C;SUMO1;ABL1;HERC2;UBA52;TP53BP1
Reactome_2022__FGFR2 Alternative Splicing R-HSA-6803529	0.574604	1.76042	0.00305895	0.00494185	0.7328	16/25	26.14%	PTBP1;POLR2K;NCBP1;HNRNPM;POLR2J;TIAL1;POLR2H;ESRP1;POLR2B;GTF2F2;HNRNPF;NCBP2;POLR2D;POLR2F;POLR2G;HNRNPA1
Reactome_2022__Formation Of HIV-1 Elongation Complex Containing HIV-1 Tat R-HSA-167200	0.542136	1.7575	0.00243408	0.00511271	0.7459	17/33	24.94%	SSRP1;SUPT16H;POLR2K;NCBP1;GTF2H3;POLR2J;ERCC3;CCNT1;POLR2H;MNAT1;POLR2B;GTF2F2;NCBP2;POLR2D;POLR2F;TCEA1;POLR2G
Reactome_2022__B-WICH Complex Positively Regulates rRNA Expression R-HSA-5250924	0.567513	1.75048	0.00304161	0.00553895	0.7726	17/26	29.32%	DEK;TBP;POLR2K;DDX56;GSK3B;POLR2H;POLR1B;TAF1A;BAZ1B;POLR1A;MYBBP1A;POLR2F;TAF1D;TAF1B;POLR1E;SF3B1;POLR2E
Reactome_2022__Neddylation R-HSA-8951664	0.407657	1.74609	0.000106519	0.00583947	0.7901	80/216	20.66%	SKP2;CCNF;BIRC5;DTL;DCAF13;PSME4;PSMD14;CUL2;COPS6;PSMD2;PSMD11;PSMB5;RBBP7;PSMA7;WDR5;FBXO30;COPS5;PSMD3;UBE2M;DCUN1D5;KLHL13;FBXO32;DCUN1D1;PSMC4;COPS3;PSMB6;KLHL5;COMMD2;PSMC1;PSMB2;PSME2;PSMD12;PSMA4;RNF7;PSMB4;COPS8;WSB2;PSMC2;PSMA5;PSMD7;NAE1;PSMC6;PSME3;DDB1;COMMD8;PSMB1;PSMD9;PSMB3;CUL1;PSMD8;SPSB4;UBE2F;KLHL25;COMMD5;PSMC3;FBXL14;DCAF17;PSMB7;FBXO17;FBXL19;DCAF10;UCHL3;NEDD8;FBXW7;PSMA3;UBXN7;GPS1;HIF1A;KCTD6;DCAF16;UBE2D1;PSMB9;VCP;FBXL18;KLHL11;PSMD4;COMMD7;CUL4B;FBXO27;PSMA6
Reactome_2022__RNA Polymerase I Transcription Termination R-HSA-73863	0.570834	1.74298	0.00253378	0.00603832	0.8012	15/25	29.32%	TBP;POLR2K;GTF2H3;ERCC3;POLR2H;POLR1B;MNAT1;TAF1A;UBTF;POLR1A;POLR2F;TAF1D;TAF1B;POLR1E;POLR2E
Reactome_2022__HCMV Infection R-HSA-9609646	0.451502	1.74239	0.000238749	0.00605992	0.8026	44/86	28.97%	EZH2;NUP205;EED;PCSK1;NUP37;NUP155;RRM1;NUP153;SUZ12;NUP107;RBBP7;SEH1L;NUP85;NUP35;NUP54;NUP210;TRIM28;NUP43;NUP93;CBX1;DYNLL1;VPS37C;NUP62;NUP160;AAAS;NUP188;POM121;DYNC1I1;DUT;TRMU;ITGB1;SNF8;VPS25;VPS37A;SEC13;NUP98;RBBP4;HNRNPK;POM121C;DYNC1H1;NUP88;TBL1XR1;KCNH8;DYNC1LI1
KEGG_2021_Human__RNA degradation	0.46424	1.74051	0.00036245	0.00618254	0.8091	36/71	26.93%	HSPD1;PATL1;PNPT1;EXOSC3;LSM5;EXOSC2;DHX36;EXOSC9;LSM4;EXOSC8;EXOSC4;LSM7;PFKM;LSM8;MPHOSPH6;ENO3;PFKP;ZCCHC7;LSM2;LSM6;PABPC1;EXOSC10;CNOT3;PABPC4L;XRN1;HSPA9;LSM1;EXOSC1;SKIV2L;LSM3;XRN2;ENO1;CNOT10;EXOSC5;CNOT7;DCPS
Reactome_2022__Hedgehog On State R-HSA-5632684	0.453475	1.73317	0.000485909	0.00672818	0.8329	49/81	34.08%	PSME4;PSMD14;PSMD2;PSMD11;PSMB5;PSMA7;PSMD3;PSMC4;PSMB6;SMOX;PSMC1;PSMB2;PSME2;PSMD12;PSMA4;PSMB4;PSMC2;PSMA5;PSMD7;DZIP1;PSMC6;PSME3;PSMB1;PSMD9;PSMB3;PSMD8;PSMC3;PSMB7;PSMA3;ITCH;PSMB9;PSMD4;PSMA6;GPR161;PSMD10;PSMD13;CDC73;PSMD6;PSMB8;PSMC5;PSMA2;PSMA1;PSME1;KIF7;PSMF1;UBA52;CDON;EVC2;GAS1
Reactome_2022__Unfolded Protein Response (UPR) R-HSA-381119	0.450751	1.73086	0.00060241	0.00688902	0.8405	37/82	28.22%	EIF2S2;EXOSC3;EXOSC2;DDX11;KHSRP;DNAJB11;SRPRB;DDIT3;PREB;EIF2S1;HSP90B1;ASNS;EXOSC9;CEBPG;EXOSC8;NFYB;ATF4;EXOSC4;HYOU1;HDGF;SSR1;CALR;ARFGAP1;FKBP14;YIF1A;EIF2AK3;PDIA5;CEBPB;EXOSC1;ACD;CREB3L2;GSK3A;EXOSC5;WIPI1;ZBTB17;PDIA6;GOSR2
Reactome_2022__HCMV Late Events R-HSA-9610379	0.478165	1.72514	0.000886525	0.00734553	0.8563	28/56	25.04%	NUP205;PCSK1;NUP37;NUP155;RRM1;NUP153;NUP107;SEH1L;NUP85;NUP35;NUP54;NUP210;NUP43;NUP93;VPS37C;NUP62;NUP160;AAAS;NUP188;POM121;TRMU;SNF8;VPS25;VPS37A;SEC13;NUP98;HNRNPK;POM121C
KEGG_2021_Human__Ribosome	0.423742	1.72452	0.000338677	0.00737494	0.8588	67/129	37.71%	MRPL11;MRPL3;MRPL13;MRPL15;MRPL12;MRPS5;MRPS12;MRPS16;MRPL9;MRPL35;MRPL30;MRPL21;MRPS15;MRPL19;MRPS2;MRPS9;MRPS11;MRPL34;MRPL1;RPS26;MRPS7;MRPL17;MRPL36;MRPL4;MRPL18;MRPS10;RPS7;MRPL22;MRPS17;RPL17;RPS21;MRPL2;RPLP0;MRPL16;RPL22L1;RPL35A;RPL30;RPL18A;RSL24D1;MRPL32;RPS20;MRPS18C;RPL41;RPL3L;RPL7;RPL8;RPS19;RPS16;RPL35;RPS29;MRPL27;MRPL28;RPL26L1;MRPS21;RPS15;RPS5;UBA52;RPSA;RPS10;RPL6;RPL36;RPL23A;MRPS18A;RPS27A;RPS2;RPS3;RPL38
Reactome_2022__Signaling By NOTCH R-HSA-157118	0.411759	1.72361	0	0.00743593	0.8617	70/165	24.82%	TACC3;DLGAP5;E2F1;HDAC2;PSMD14;POFUT1;PSMD2;PSMD11;PSMB5;YBX1;TFDP1;PSMA7;E2F3;PSMD3;FABP7;CDK8;DLL1;PSMC4;RAB6A;GZMB;PSMB6;FURIN;TMED2;YWHAZ;PSMC1;PSMB2;PSME2;PSMD12;ADAM17;PSMA4;ST3GAL4;PSMB4;PSMC2;PSMA5;PSMD7;HDAC9;PSMC6;PSME3;ATP2A2;TFDP2;HDAC4;PSMB1;PSMD9;PSMB3;CUL1;PSMD8;PSMC3;PSMB7;ATP2A1;FBXW7;SNW1;PSMA3;CNTN1;ITCH;HDAC1;HIF1A;PSMB9;ATP2A3;PSMD4;CCNC;PSMA6;STAT1;SEL1L;RBPJ;B4GALT1;MYC;TLE1;PSMD10;PSMD13;MIB1
Reactome_2022__Oncogene Induced Senescence R-HSA-2559585	0.544449	1.71894	0.00304878	0.00781559	0.8752	10/29	17.06%	E2F2;E2F1;CDKN2C;CDKN2D;TFDP1;E2F3;CDKN2A;TFDP2;CDK4;CDK6
Reactome_2022__Transcriptional Regulation By RUNX3 R-HSA-8878159	0.440383	1.71612	0.000473765	0.0080557	0.8835	40/92	24.87%	PSMD14;PSMD2;PSMD11;NRAS;PSMB5;PSMA7;PSMD3;TEAD4;PSMC4;PSMB6;PSMC1;PSMB2;PSME2;CDKN2A;PSMD12;PSMA4;PSMB4;PSMC2;PSMA5;PSMD7;BCL2L11;PSMC6;PSME3;HDAC4;PSMB1;PSMD9;PSMB3;PSMD8;PSMC3;PSMB7;SNW1;PSMA3;PSMB9;PSMD4;PSMA6;RBPJ;MYC;PSMD10;PSMD13;LEF1
Reactome_2022__Attenuation Phase R-HSA-3371568	0.570513	1.7161	0.0071449	0.00803434	0.8836	13/23	27.52%	FKBP4;HSP90AA1;HSF1;PTGES3;HSPA1B;HSPA2;DNAJB6;HSPA1A;HSPA6;MRPL18;HSPH1;HSP90AB1;HSPA8
KEGG_2021_Human__Progesterone-mediated oocyte maturation	0.441699	1.71502	0.000356888	0.00811164	0.8868	26/88	15.78%	CCNA2;AURKA;CDC25A;BUB1;PLK1;CDK1;CCNB1;CDK2;MAD2L1;PKMYT1;KIF22;CDC25C;ANAPC7;CCNB2;ANAPC5;ANAPC1;CDC27;HSP90AA1;ADCY3;MAPK8;ADCY5;GNAI3;AKT3;ADCY1;AKT2;MAD2L2
Reactome_2022__Interleukin-1 Signaling R-HSA-9020702	0.427655	1.71226	0.000572541	0.0083519	0.893	52/111	24.90%	PSME4;PSMD14;RIPK2;PSMD2;MAP2K6;PSMD11;PSMB5;PSMA7;TIFA;PSMD3;UBE2N;PSMC4;PSMB6;IL1R2;NKIRAS2;USP14;PSMC1;PSMB2;PSME2;PSMD12;PSMA4;PSMB4;IRAK1;PSMC2;PSMA5;PSMD7;PSMC6;PSME3;CHUK;PSMB1;PSMD9;PSMB3;CUL1;PSMD8;PSMC3;IKBIP;PSMB7;IL1B;MAP3K7;PSMA3;PSMB9;USP18;NFKBIB;LRRC14;PSMD4;PSMA6;PELI3;PSMD10;PSMD13;IL1A;S100A12;SAA2
Reactome_2022__Factors Involved In Megakaryocyte Development And Platelet Production R-HSA-983231	0.428063	1.71055	0.000917852	0.00849181	0.8966	33/110	17.97%	RACGAP1;CENPE;KIF15;KIF11;KIF4A;KIFC1;KIF18B;KIF2C;CDK2;KIF20A;KIF23;KIF5C;KIF20B;KIF22;KIF18A;KDM1A;HDAC2;CAPZA2;MYB;KIF3C;MFN1;CBX5;CABLES2;RAD51C;KIF25;KIF5B;CAPZA1;SH2B2;KIF3B;KIF21A;KIF1A;HDAC1;MAFG
Reactome_2022__KSRP (KHSRP) Binds And Destabilizes mRNA R-HSA-450604	0.60677	1.70511	0.00751658	0.00898398	0.9105	7/17	10.84%	EXOSC3;EXOSC2;KHSRP;EXOSC9;YWHAZ;EXOSC8;EXOSC4
Reactome_2022__mTORC1-mediated Signaling R-HSA-166208	0.585082	1.69717	0.00695148	0.009809	0.9277	13/19	32.81%	EIF4EBP1;RHEB;EIF4G1;EIF4E;RPTOR;RPS6KB1;MTOR;AKT1S1;MLST8;SLC38A9;FKBP1A;RRAGD;YWHAB

### Sheet: LUSC
Term	ES	NES	NOM p-val	FDR q-val	FWER p-val	Tag %	Gene %	Lead_genes
MSigDB_Hallmark_2020__E2F Targets	0.77991	4.20926	0	0	0	150/186	14.99%	RFC3;RPA1;SMC1A;RACGAP1;DEK;MCM3;LBR;MCM6;UBE2T;TIMELESS;TMPO;NCAPD2;POLD3;PLK1;BUB1B;MSH2;CDK4;MCM2;RFC2;SPC25;TRA2B;ANP32E;HMGB2;KIF22;SPAG5;MKI67;KPNA2;ASF1A;DCTPP1;CIT;HELLS;SMC4;PCNA;RRM2;ASF1B;MAD2L1;RAD21;LMNB1;PPM1D;MCM7;CENPE;BRCA2;CDC25A;NUP205;TIPIN;RAD51C;MELK;RBBP7;BRMS1L;CCNB2;TFRC;MTHFD2;SMC3;CDKN3;KIF4A;UBE2S;BRCA1;SUV39H1;PRPS1;POLA2;ZW10;SNRPB;BIRC5;CHEK1;CKS1B;CKS2;MCM5;DNMT1;HMMR;USP1;CDCA8;SSRP1;BARD1;PLK4;GINS1;ATAD2;NOP56;PSIP1;CTCF;PRIM2;TOP2A;PAICS;PTTG1;CDC25B;SHMT1;EED;ESPL1;UBR7;RAD51AP1;STAG1;POLD2;EZH2;HUS1;SPC24;DSCC1;CHEK2;DLGAP5;TCF19;GINS4;XPO1;CENPM;TUBG1;CBX5;RNASEH2A;KIF18B;DEPDC1;HNRNPD;MYC;AURKB;ING3;DUT;MCM4;CDKN1B;UNG;STMN1;EXOSC8;DIAPH3;POP7;RAD1;CDK1;CDCA3;PA2G4;HMGB3;PSMC3IP;TBRG4;DCK;NUDT21;HMGA1;XRCC6;DCLRE1B;PPP1R8;RAN;PMS2;RPA3;PDS5B;TK1;RANBP1;SYNCRIP;E2F8;KIF2C;NUP107;CDC20;RPA2;MYBL2;GINS3;NOLC1;AURKA;WEE1;PRKDC;SMC6
MSigDB_Hallmark_2020__G2-M Checkpoint	0.704766	3.78824	0	0	0	125/183	14.87%	NDC80;FANCC;ODC1;SMC1A;DKC1;GINS2;RACGAP1;MCM3;SMC2;LBR;MCM6;TMPO;BUB1;TPX2;PLK1;CCNT1;LIG3;CDK4;MCM2;EXO1;TRA2B;KIF22;CHAF1A;MKI67;KPNA2;KIF11;SMC4;FBXO5;NEK2;MAD2L1;E2F1;SNRPD1;RAD21;LMNB1;CCNA2;BUB3;CENPE;BRCA2;CDC25A;KIF15;CCNB2;INCENP;CDKN3;KIF4A;UBE2S;SUV39H1;E2F2;POLA2;CDC45;RBL1;RBM14;BIRC5;CHEK1;CKS1B;CKS2;MCM5;HMMR;DBF4;KPNB1;BARD1;PLK4;CASP8AP2;CTCF;CENPA;PRIM2;TRAIP;TOP2A;PTTG1;CDC25B;CBX1;DTYMK;ESPL1;TTK;STAG1;EZH2;KIF23;HMGN2;CENPF;HUS1;UCK2;STIL;RPS6KA5;SLC7A1;CUL5;CDC6;XPO1;KIF20B;PRC1;SMARCC1;TROAP;HNRNPD;MYC;HNRNPU;ATF5;AURKB;RAD54L;CDKN1B;STMN1;NCL;E2F3;CCNF;CDC7;SLC38A1;CDK1;PBK;HMGB3;PRMT5;RAD23B;KATNA1;HMGA1;TFDP1;CUL1;PDS5B;SFPQ;NUP98;SYNCRIP;SAP30;KIF2C;CDC20;RPA2;UPF1;MYBL2;NOLC1;AURKA;POLQ
Reactome_2022__Cell Cycle, Mitotic R-HSA-69278	0.598185	3.57532	0	0	0	251/448	19.24%	PHF8;CEP78;RFC3;LIN54;NDC80;CEP76;HAUS1;SMC1A;SPAST;TNPO1;NUP88;CCNE2;E2F6;GINS2;HAUS8;POLE3;NUP188;MCM3;LBR;TYMS;MCM6;CENPO;LIN9;PRIM1;NUP133;TUBGCP4;STAG2;ZWILCH;TMPO;NCAPD2;SET;BUB1;POLD3;DHFR;TPX2;POLA1;PLK1;VRK1;BUB1B;CDK4;ESCO1;RFC2;PSMD11;SPC25;FEN1;SLC25A15;DNA2;SKP2;SMC4;FBXO5;POM121;PCNA;RRM2;NEK2;RFC4;MAD2L1;E2F1;NCAPH;CDK5RAP2;MAPRE1;RAD21;LMNB1;CCNA2;BUB3;MCM7;ZWINT;CENPE;CDC25A;NUP205;CENPI;NCAPG;RFC5;TUBA1B;CENPL;CCNB2;INCENP;CDK2;SKA2;HAUS6;SMC3;ANAPC1;UBE2S;FOXM1;E2F2;POLA2;CDC45;TUBGCP5;RBL1;RAB8A;ZW10;PSME3;HAUS2;NUF2;CDCA5;PSMD4;POLR1A;NUP155;PPP2R5D;BIRC5;POLR1B;CENPJ;CKS1B;SEH1L;MCM5;HMMR;DBF4;CDCA8;KPNB1;TUBB2B;LEMD3;PLK4;GINS1;PSMD3;CENPA;PRIM2;NUP35;TOP2A;MCM10;DSN1;PTTG1;CDC25B;NCAPD3;YWHAE;ESPL1;NCAPG2;ESCO2;KIF18A;AHCTF1;POLD2;PPP2R1B;CENPP;PSMC1;KIF23;CENPF;SKA1;GMNN;CCNB1;LIN52;SPC24;NUP43;MCM8;CDC25C;PSMC4;LRIG1;CEP152;PSMB6;CDC6;PSMD2;GINS4;XPO1;CENPM;NUP54;TUBG1;PSMD14;CENPQ;NUP214;RBBP4;ENSA;MYC;HSP90AA1;AURKB;CKAP5;ARPP19;CDT1;POM121C;MCM4;NUP160;CDKN1B;PSMB4;PSMD12;PSMC3;PSMD8;AAAS;E2F3;NUP37;CDC7;CDK1;CENPH;PSMD7;CENPN;PSMD10;PPP2R5A;CDC26;ANAPC5;PSMD6;ERCC6L;ANAPC11;POLE2;CENPK;TFDP2;RAN;CCNA1;PPP1CB;DYNC1H1;TFDP1;PSME4;CUL1;RPA3;PPME1;NUP210;DYNC1I1;PDS5B;TUBA1C;PSMC2;NUP98;EML4;TK1;GTSE1;HAUS5;NCAPH2;UBA52;PSMB7;KIF2C;NUP107;CDC20;KIF20A;ANAPC7;MYBL2;GINS3;PSMB1;CEP57;AURKA;TUBGCP3;WEE1;NUP85;PSMC5;RCC1;PPP1CC;KNTC1;SSNA1;GORASP2;HSP90AB1;NUP153;PSMA4;CDKN2A;PSMA3;PPP2R2D;ODF2;DCTN2;MNAT1;NEDD1;RCC2;MASTL;CEP192;MIS12;POLE;CDKN2C;GSK3B;CEP70;PSMD5;RPS27A
MSigDB_Hallmark_2020__Myc Targets V1	0.653739	3.52965	0	0	0	121/188	19.31%	STARD7;ODC1;POLE3;DEK;ACP1;TYMS;MCM6;HNRNPR;SET;ILF2;XPOT;CDK4;MCM2;TRA2B;NCBP1;CCT2;VBP1;KPNA2;UBA2;PCNA;RFC4;MAD2L1;CSTF2;SNRPD1;CCNA2;BUB3;MCM7;RRM1;CCT7;CDK2;AIMP2;PTGES3;SNRPD3;VDAC3;YWHAQ;CDC45;DDX18;PSMD1;FBL;MCM5;HNRNPC;USP1;KPNB1;PSMD3;PPM1G;NOP56;HNRNPA1;CCT3;HPRT1;YWHAE;HDAC2;POLD2;C1QBP;SRPK1;PSMC4;XPO1;SNRPA1;PSMD14;MRPL9;SMARCC1;SNRPG;COX5A;HNRNPD;MYC;HNRNPU;DUT;MCM4;TCP1;TUFM;PSMD8;PHB;CAD;CCT4;LSM7;EXOSC7;EIF4E;PSMD7;PA2G4;EIF3J;RAD23B;HNRNPA2B1;XRCC6;HSPD1;RAN;TFDP1;SNRPA;CUL1;SF3B3;NCBP2;CLNS1A;RANBP1;NDUFAB1;SYNCRIP;SSB;DDX21;RNPS1;CDC20;RSL1D1;HDGF;NOLC1;SF3A1;HDDC2;TXNL4A;SSBP1;CYC1;RRP9;HNRNPA3;NHP2;GLO1;HSP90AB1;PGK1;PSMA4;CBX3;TRIM28;EIF4H;PHB2;ABCE1;APEX1;G3BP1;EIF2S2;GOT2
Reactome_2022__Cell Cycle Checkpoints R-HSA-69620	0.627586	3.46928	0	0	0	152/228	20.31%	RFC3;NDC80;CCNE2;RMI1;MCM3;MCM6;CENPO;RNF168;NUP133;ZWILCH;BUB1;PLK1;BUB1B;RFC2;EXO1;PSMD11;SPC25;SLC25A15;BLM;DNA2;RFC4;MAD2L1;MAPRE1;CCNA2;BUB3;MCM7;ZWINT;CENPE;CDC25A;BRCC3;CENPI;RFC5;CENPL;CCNB2;INCENP;CDK2;SKA2;ANAPC1;UBE2S;BRCA1;RNF8;YWHAQ;CDC45;ZW10;PSME3;NUF2;PSMD4;POLR1A;PPP2R5D;BIRC5;CHEK1;POLR1B;SEH1L;MCM5;DBF4;CDCA8;BARD1;PSMD3;CENPA;MCM10;DSN1;YWHAE;KIF18A;AHCTF1;PPP2R1B;CENPP;PSMC1;CENPF;TOPBP1;SKA1;HUS1;CCNB1;SPC24;NUP43;CHEK2;MCM8;CDC25C;PSMC4;PSMB6;CDC6;PSMD2;XPO1;CENPM;CLSPN;PSMD14;CENPQ;MDM2;AURKB;CKAP5;MCM4;NUP160;CDKN1B;PSMB4;PSMD12;PSMC3;PSMD8;BRIP1;NUP37;CDC7;CDK1;CENPH;PSMD7;CENPN;PSMD10;PPP2R5A;CDC26;ANAPC5;PSMD6;ERCC6L;ANAPC11;CENPK;MDC1;CCNA1;DYNC1H1;PSME4;RPA3;DYNC1I1;PSMC2;NUP98;GTSE1;UBA52;PSMB7;KIF2C;NUP107;CDC20;ANAPC7;PSMB1;WEE1;NUP85;PSMC5;PPP1CC;KNTC1;PIAS4;RBBP8;PSMA4;CDKN2A;PSMA3;RCC2;UBE2N;HERC2;MIS12;ATRIP;TP53BP1;PSMD5;RPS27A;KAT5;TAOK1;ARTN;YWHAG;RPS27;TOP3A;UIMC1
Reactome_2022__Processing Of Capped Intron-Containing Pre-mRNA R-HSA-72203	0.613135	3.36433	0	0	0	140/215	24.04%	DHX9;POLR2D;USP39;CPSF3;SNRNP200;NUP88;HNRNPL;NUP188;RBMX;HNRNPR;NUP133;PRPF4;TRA2B;HNRNPK;NCBP1;CDC40;POM121;CSTF2;NUP205;CHERP;PRPF19;CDC5L;DDX23;CRNKL1;PRPF8;EFTUD2;SNRPD3;LSM4;PRPF3;SNRPE;NUP155;SNRPB;SEH1L;HNRNPC;GLE1;WBP11;HNRNPA1;NUP35;ELAVL1;POLR2E;PRCC;UPF3B;HNRNPM;CPSF2;CPSF6;AQR;SNRNP25;NUP43;DDX46;PAPOLA;SF3B6;NUP54;SNRNP40;SNRPA1;WDR33;EIF4A3;NUP214;PRPF40A;SNRPG;PTBP1;HNRNPD;HNRNPU;POM121C;HNRNPF;NUP160;CASC3;LSM7;AAAS;EIF4E;NUP37;POLR2H;THOC5;SF3B4;CSTF3;PPIL1;HNRNPA2B1;FYTTD1;NUDT21;THOC3;U2AF2;SNRPA;RBM8A;SF3B3;SF1;NUP210;NCBP2;SF3B5;NXT1;NUP98;BCAS2;RNPS1;THOC2;NUP107;PCBP2;ZCRB1;SF3A1;TXNL4A;CSTF2T;HNRNPH2;NUP85;SNRPF;POLR2F;GTF2F1;HNRNPA3;CPSF4;CPSF7;TFIP11;NUP153;POLR2C;POLR2G;CWC22;SRRT;CCAR1;SMNDC1;POLR2I;SNRNP48;POLR2A;GTF2F2;WTAP;LSM5;SF3A2;RBM42;BUD31;SNRNP27;PHF5A;THOC7;SNRPC;SF3B2;POLR2J;PDCD7;SNW1;WBP4;SRRM1;PUF60;TPR;PQBP1;SF3B1;CD2BP2;POLDIP3;LSM2
Reactome_2022__DNA Replication R-HSA-69306	0.665848	3.32647	0	0	0	72/116	14.20%	RFC3;CCNE2;GINS2;POLE3;MCM3;MCM6;PRIM1;POLD3;POLA1;RFC2;PSMD11;FEN1;SLC25A15;DNA2;SKP2;PCNA;RFC4;CCNA2;MCM7;RFC5;CDK2;ANAPC1;UBE2S;POLA2;CDC45;PSME3;PSMD4;POLR1A;POLR1B;MCM5;DBF4;KPNB1;GINS1;PSMD3;PRIM2;MCM10;POLD2;PSMC1;GMNN;MCM8;PSMC4;LRIG1;PSMB6;CDC6;PSMD2;GINS4;PSMD14;CDT1;MCM4;PSMB4;PSMD12;PSMC3;PSMD8;CDC7;PSMD7;PSMD10;CDC26;ANAPC5;PSMD6;ANAPC11;POLE2;CCNA1;PSME4;CUL1;RPA3;PSMC2;UBA52;PSMB7;ANAPC7;GINS3;KPNA1;PSMB1
Reactome_2022__S Phase R-HSA-69242	0.636129	3.32347	0	0	0	88/151	14.20%	RFC3;LIN54;SMC1A;CCNE2;GINS2;POLE3;MCM3;MCM6;LIN9;PRIM1;STAG2;POLD3;POLA1;CDK4;ESCO1;RFC2;PSMD11;FEN1;SLC25A15;DNA2;SKP2;PCNA;RFC4;E2F1;RAD21;CCNA2;MCM7;CDC25A;RFC5;CDK2;SMC3;ANAPC1;UBE2S;POLA2;CDC45;PSME3;CDCA5;PSMD4;POLR1A;POLR1B;CKS1B;MCM5;GINS1;PSMD3;PRIM2;CDC25B;ESCO2;POLD2;PSMC1;GMNN;LIN52;MCM8;PSMC4;LRIG1;PSMB6;CDC6;PSMD2;GINS4;PSMD14;RBBP4;MYC;CDT1;MCM4;CDKN1B;PSMB4;PSMD12;PSMC3;PSMD8;PSMD7;PSMD10;CDC26;ANAPC5;PSMD6;ANAPC11;POLE2;TFDP2;CCNA1;TFDP1;PSME4;CUL1;RPA3;PDS5B;PSMC2;UBA52;PSMB7;ANAPC7;GINS3;PSMB1
Reactome_2022__M Phase R-HSA-68886	0.573867	3.30287	0	0	0	172/313	20.15%	PHF8;CEP78;NDC80;CEP76;HAUS1;SMC1A;SPAST;TNPO1;NUP88;HAUS8;NUP188;LBR;CENPO;NUP133;TUBGCP4;STAG2;ZWILCH;TMPO;NCAPD2;SET;BUB1;PLK1;VRK1;BUB1B;PSMD11;SPC25;SMC4;FBXO5;POM121;NEK2;MAD2L1;NCAPH;CDK5RAP2;MAPRE1;RAD21;LMNB1;BUB3;ZWINT;CENPE;NUP205;CENPI;NCAPG;TUBA1B;CENPL;CCNB2;INCENP;SKA2;HAUS6;SMC3;ANAPC1;UBE2S;TUBGCP5;ZW10;PSME3;HAUS2;NUF2;CDCA5;PSMD4;NUP155;PPP2R5D;BIRC5;CENPJ;SEH1L;CDCA8;KPNB1;TUBB2B;LEMD3;PLK4;PSMD3;CENPA;NUP35;DSN1;PTTG1;NCAPD3;YWHAE;ESPL1;NCAPG2;KIF18A;AHCTF1;PPP2R1B;CENPP;PSMC1;KIF23;CENPF;SKA1;CCNB1;SPC24;NUP43;PSMC4;CEP152;PSMB6;PSMD2;XPO1;CENPM;NUP54;TUBG1;PSMD14;CENPQ;NUP214;ENSA;HSP90AA1;AURKB;CKAP5;ARPP19;POM121C;NUP160;PSMB4;PSMD12;PSMC3;PSMD8;AAAS;NUP37;CDK1;CENPH;PSMD7;CENPN;PSMD10;PPP2R5A;CDC26;ANAPC5;PSMD6;ERCC6L;ANAPC11;CENPK;RAN;DYNC1H1;PSME4;NUP210;DYNC1I1;PDS5B;TUBA1C;PSMC2;NUP98;EML4;HAUS5;NCAPH2;UBA52;PSMB7;KIF2C;NUP107;CDC20;KIF20A;ANAPC7;PSMB1;CEP57;TUBGCP3;NUP85;PSMC5;RCC1;PPP1CC;KNTC1;SSNA1;GORASP2;NUP153;PSMA4;PSMA3;PPP2R2D;ODF2;DCTN2;NEDD1;RCC2;MASTL;CEP192;MIS12;CEP70;PSMD5;RPS27A;TAOK1;YWHAG;ALMS1;RPS27;EMD
Reactome_2022__DNA Repair R-HSA-73894	0.58586	3.29222	0	0	0	142/255	22.14%	RFC3;POLR2D;FANCC;RMI1;POLE3;FANCI;UBE2T;RNF168;TIMELESS;POLD3;DTL;MSH2;RFC2;EXO1;FEN1;PARP1;KPNA2;BLM;DNA2;DCLRE1A;PCNA;RFC4;CCNA2;BRCA2;BRCC3;PRPF19;ACTL6A;TIPIN;RFC5;RAD51C;PAXIP1;BAZ1B;RAD51;MSH6;CDK2;BRCA1;RNF8;ERCC3;ZNF830;POLR1A;CHEK1;POLR1B;USP1;TDG;BARD1;RAD23A;POLR2E;MCRS1;SUMO2;FANCA;RAD51AP1;XPA;COPS3;POLD2;TOPBP1;HUS1;AQR;CUL4B;CHEK2;LRIG1;FANCB;NEIL3;CLSPN;FANCM;FANCE;FANCL;UNG;TCEA1;BRIP1;PALB2;POLR2H;SMUG1;TERF1;RAD23B;XRCC3;POLE2;PARG;MDC1;COPS4;COPS6;XRCC6;DCLRE1B;FANCD2;USP32;CCNA1;PMS2;TERF2;TDP2;RPA3;POLH;XRCC2;RUVBL1;DDB1;TRIM25;UBA52;GPS1;COPS2;GTF2H1;PPP4C;XRCC5;PPP5C;TDP1;PRKDC;GTF2H3;PIAS4;POLR2F;RBBP8;REV1;POLR2C;POLR2G;EME1;MNAT1;PIAS1;POLR2I;ALKBH2;UBE2N;HERC2;APEX1;POLR2A;INO80;POLE;ATRIP;TP53BP1;RPS27A;ASCC1;KAT5;ARTN;TOP3A;EYA3;VCP;UIMC1;USP7;PARP2;YY1;RAD50;NTHL1;NPLOC4;GEN1;ERCC4;SUMO1;POLR2J;INO80C
Reactome_2022__G2/M Checkpoints R-HSA-69481	0.655604	3.27856	0	0	0	83/115	20.75%	RFC3;RMI1;MCM3;MCM6;RNF168;RFC2;EXO1;PSMD11;SLC25A15;BLM;DNA2;RFC4;MCM7;CDC25A;BRCC3;RFC5;CCNB2;CDK2;BRCA1;RNF8;YWHAQ;CDC45;PSME3;PSMD4;POLR1A;CHEK1;POLR1B;MCM5;DBF4;BARD1;PSMD3;MCM10;YWHAE;PSMC1;TOPBP1;HUS1;CCNB1;CHEK2;MCM8;CDC25C;PSMC4;PSMB6;CDC6;PSMD2;CLSPN;PSMD14;MCM4;PSMB4;PSMD12;PSMC3;PSMD8;BRIP1;CDC7;CDK1;PSMD7;PSMD10;PSMD6;MDC1;PSME4;RPA3;PSMC2;GTSE1;UBA52;PSMB7;PSMB1;WEE1;PSMC5;PIAS4;RBBP8;PSMA4;PSMA3;UBE2N;HERC2;ATRIP;TP53BP1;PSMD5;RPS27A;KAT5;ARTN;YWHAG;TOP3A;UIMC1;RAD50
Reactome_2022__Mitotic Prometaphase R-HSA-68877	0.616122	3.26546	0	0	0	99/166	20.10%	CEP78;NDC80;CEP76;HAUS1;SMC1A;HAUS8;CENPO;NUP133;TUBGCP4;STAG2;ZWILCH;NCAPD2;BUB1;PLK1;BUB1B;SPC25;SMC4;NEK2;MAD2L1;NCAPH;CDK5RAP2;MAPRE1;RAD21;BUB3;ZWINT;CENPE;CENPI;NCAPG;CENPL;CCNB2;INCENP;SKA2;HAUS6;SMC3;TUBGCP5;ZW10;HAUS2;NUF2;CDCA5;PPP2R5D;BIRC5;CENPJ;SEH1L;CDCA8;PLK4;CENPA;DSN1;YWHAE;KIF18A;AHCTF1;PPP2R1B;CENPP;CENPF;SKA1;CCNB1;SPC24;NUP43;CEP152;XPO1;CENPM;TUBG1;CENPQ;HSP90AA1;AURKB;CKAP5;NUP160;NUP37;CDK1;CENPH;CENPN;PPP2R5A;ERCC6L;CENPK;DYNC1H1;DYNC1I1;PDS5B;NUP98;EML4;HAUS5;KIF2C;NUP107;CDC20;CEP57;TUBGCP3;NUP85;PPP1CC;KNTC1;SSNA1;ODF2;DCTN2;NEDD1;RCC2;CEP192;MIS12;CEP70;TAOK1;YWHAG;ALMS1;RPS27
Reactome_2022__Synthesis Of DNA R-HSA-69239	0.655645	3.2516	0	0	0	67/110	14.20%	RFC3;CCNE2;GINS2;POLE3;MCM3;MCM6;PRIM1;POLD3;POLA1;RFC2;PSMD11;FEN1;SLC25A15;DNA2;SKP2;PCNA;RFC4;CCNA2;MCM7;RFC5;CDK2;ANAPC1;UBE2S;POLA2;CDC45;PSME3;PSMD4;POLR1A;POLR1B;MCM5;GINS1;PSMD3;PRIM2;POLD2;PSMC1;GMNN;MCM8;PSMC4;LRIG1;PSMB6;CDC6;PSMD2;GINS4;PSMD14;CDT1;MCM4;PSMB4;PSMD12;PSMC3;PSMD8;PSMD7;PSMD10;CDC26;ANAPC5;PSMD6;ANAPC11;POLE2;CCNA1;PSME4;CUL1;RPA3;PSMC2;UBA52;PSMB7;ANAPC7;GINS3;PSMB1
Reactome_2022__Mitotic Metaphase And Anaphase R-HSA-2555396	0.59419	3.25059	0	0	0	113/209	15.66%	NDC80;SMC1A;SPAST;TNPO1;NUP188;LBR;CENPO;NUP133;STAG2;ZWILCH;TMPO;BUB1;PLK1;VRK1;BUB1B;PSMD11;SPC25;FBXO5;POM121;MAD2L1;MAPRE1;RAD21;LMNB1;BUB3;ZWINT;CENPE;NUP205;CENPI;TUBA1B;CENPL;CCNB2;INCENP;SKA2;SMC3;ANAPC1;UBE2S;ZW10;PSME3;NUF2;CDCA5;PSMD4;NUP155;PPP2R5D;BIRC5;SEH1L;CDCA8;KPNB1;TUBB2B;LEMD3;PSMD3;CENPA;NUP35;DSN1;PTTG1;ESPL1;KIF18A;AHCTF1;PPP2R1B;CENPP;PSMC1;CENPF;SKA1;CCNB1;SPC24;NUP43;PSMC4;PSMB6;PSMD2;XPO1;CENPM;NUP54;PSMD14;CENPQ;AURKB;CKAP5;NUP160;PSMB4;PSMD12;PSMC3;PSMD8;NUP37;CDK1;CENPH;PSMD7;CENPN;PSMD10;PPP2R5A;CDC26;ANAPC5;PSMD6;ERCC6L;ANAPC11;CENPK;RAN;DYNC1H1;PSME4;DYNC1I1;PDS5B;TUBA1C;PSMC2;NUP98;UBA52;PSMB7;KIF2C;NUP107;CDC20;ANAPC7;PSMB1;NUP85;PSMC5;RCC1;PPP1CC;KNTC1
Reactome_2022__G1/S Transition R-HSA-69206	0.641855	3.24053	0	0	0	74/122	15.36%	LIN54;CCNE2;E2F6;POLE3;MCM3;TYMS;MCM6;LIN9;PRIM1;DHFR;POLA1;CDK4;PSMD11;SLC25A15;SKP2;FBXO5;PCNA;RRM2;E2F1;CCNA2;MCM7;CDC25A;CDK2;POLA2;CDC45;RBL1;PSME3;PSMD4;POLR1A;POLR1B;CKS1B;MCM5;DBF4;PSMD3;PRIM2;MCM10;PPP2R1B;PSMC1;GMNN;CCNB1;LIN52;MCM8;PSMC4;PSMB6;CDC6;PSMD2;PSMD14;RBBP4;MYC;CDT1;MCM4;CDKN1B;PSMB4;PSMD12;PSMC3;PSMD8;CDC7;CDK1;PSMD7;PSMD10;PSMD6;POLE2;TFDP2;CCNA1;TFDP1;CUL1;RPA3;PSMC2;TK1;UBA52;PSMB7;PSMB1;WEE1;PSMC5
Reactome_2022__Resolution Of Sister Chromatid Cohesion R-HSA-2500257	0.669908	3.23913	0	0	0	63/96	15.66%	NDC80;SMC1A;CENPO;NUP133;STAG2;ZWILCH;BUB1;PLK1;BUB1B;SPC25;MAD2L1;MAPRE1;RAD21;BUB3;ZWINT;CENPE;CENPI;CENPL;CCNB2;INCENP;SKA2;SMC3;ZW10;NUF2;CDCA5;PPP2R5D;BIRC5;SEH1L;CDCA8;CENPA;DSN1;KIF18A;AHCTF1;PPP2R1B;CENPP;CENPF;SKA1;CCNB1;SPC24;NUP43;XPO1;CENPM;CENPQ;AURKB;CKAP5;NUP160;NUP37;CDK1;CENPH;CENPN;PPP2R5A;ERCC6L;CENPK;DYNC1H1;DYNC1I1;PDS5B;NUP98;KIF2C;NUP107;CDC20;NUP85;PPP1CC;KNTC1
Reactome_2022__Mitotic Anaphase R-HSA-68882	0.592031	3.23912	0	0	0	112/208	15.66%	NDC80;SMC1A;SPAST;TNPO1;NUP188;LBR;CENPO;NUP133;STAG2;ZWILCH;TMPO;BUB1;PLK1;VRK1;BUB1B;PSMD11;SPC25;POM121;MAD2L1;MAPRE1;RAD21;LMNB1;BUB3;ZWINT;CENPE;NUP205;CENPI;TUBA1B;CENPL;CCNB2;INCENP;SKA2;SMC3;ANAPC1;UBE2S;ZW10;PSME3;NUF2;CDCA5;PSMD4;NUP155;PPP2R5D;BIRC5;SEH1L;CDCA8;KPNB1;TUBB2B;LEMD3;PSMD3;CENPA;NUP35;DSN1;PTTG1;ESPL1;KIF18A;AHCTF1;PPP2R1B;CENPP;PSMC1;CENPF;SKA1;CCNB1;SPC24;NUP43;PSMC4;PSMB6;PSMD2;XPO1;CENPM;NUP54;PSMD14;CENPQ;AURKB;CKAP5;NUP160;PSMB4;PSMD12;PSMC3;PSMD8;NUP37;CDK1;CENPH;PSMD7;CENPN;PSMD10;PPP2R5A;CDC26;ANAPC5;PSMD6;ERCC6L;ANAPC11;CENPK;RAN;DYNC1H1;PSME4;DYNC1I1;PDS5B;TUBA1C;PSMC2;NUP98;UBA52;PSMB7;KIF2C;NUP107;CDC20;ANAPC7;PSMB1;NUP85;PSMC5;RCC1;PPP1CC;KNTC1
Reactome_2022__mRNA Splicing - Major Pathway R-HSA-72163	0.608816	3.21658	0	0	0	105/164	24.04%	DHX9;POLR2D;USP39;CPSF3;SNRNP200;HNRNPL;RBMX;HNRNPR;PRPF4;TRA2B;HNRNPK;NCBP1;CDC40;CSTF2;CHERP;PRPF19;CDC5L;DDX23;CRNKL1;PRPF8;EFTUD2;SNRPD3;LSM4;PRPF3;SNRPE;SNRPB;HNRNPC;WBP11;HNRNPA1;ELAVL1;POLR2E;PRCC;UPF3B;HNRNPM;CPSF2;CPSF6;AQR;DDX46;PAPOLA;SF3B6;SNRNP40;SNRPA1;WDR33;EIF4A3;PRPF40A;SNRPG;PTBP1;HNRNPD;HNRNPU;HNRNPF;CASC3;LSM7;POLR2H;SF3B4;CSTF3;PPIL1;HNRNPA2B1;NUDT21;U2AF2;SNRPA;RBM8A;SF3B3;SF1;NCBP2;SF3B5;BCAS2;RNPS1;PCBP2;SF3A1;TXNL4A;CSTF2T;HNRNPH2;SNRPF;POLR2F;GTF2F1;HNRNPA3;CPSF4;CPSF7;TFIP11;POLR2C;POLR2G;CWC22;SRRT;CCAR1;SMNDC1;POLR2I;POLR2A;GTF2F2;LSM5;SF3A2;RBM42;BUD31;SNRNP27;PHF5A;SNRPC;SF3B2;POLR2J;SNW1;WBP4;SRRM1;PUF60;PQBP1;SF3B1;CD2BP2;LSM2
Reactome_2022__Mitotic G1 Phase And G1/S Transition R-HSA-453279	0.621934	3.21468	0	0	0	86/140	19.24%	LIN54;CCNE2;E2F6;POLE3;MCM3;TYMS;MCM6;LIN9;PRIM1;DHFR;POLA1;CDK4;PSMD11;SLC25A15;SKP2;FBXO5;PCNA;RRM2;E2F1;CCNA2;MCM7;CDC25A;CDK2;E2F2;POLA2;CDC45;RBL1;PSME3;PSMD4;POLR1A;POLR1B;CKS1B;MCM5;DBF4;PSMD3;PRIM2;TOP2A;MCM10;PPP2R1B;PSMC1;GMNN;CCNB1;LIN52;MCM8;PSMC4;PSMB6;CDC6;PSMD2;PSMD14;RBBP4;MYC;CDT1;MCM4;CDKN1B;PSMB4;PSMD12;PSMC3;PSMD8;E2F3;CDC7;CDK1;PSMD7;PSMD10;PSMD6;POLE2;TFDP2;CCNA1;TFDP1;CUL1;RPA3;PSMC2;TK1;UBA52;PSMB7;MYBL2;PSMB1;WEE1;PSMC5;PSMA4;CDKN2A;PSMA3;MNAT1;POLE;CDKN2C;PSMD5;RPS27A
Reactome_2022__mRNA Splicing R-HSA-72172	0.60067	3.19453	0	0	0	109/172	24.04%	DHX9;POLR2D;USP39;CPSF3;SNRNP200;HNRNPL;RBMX;HNRNPR;PRPF4;TRA2B;HNRNPK;NCBP1;CDC40;CSTF2;CHERP;PRPF19;CDC5L;DDX23;CRNKL1;PRPF8;EFTUD2;SNRPD3;LSM4;PRPF3;SNRPE;SNRPB;HNRNPC;WBP11;HNRNPA1;ELAVL1;POLR2E;PRCC;UPF3B;HNRNPM;CPSF2;CPSF6;AQR;SNRNP25;DDX46;PAPOLA;SF3B6;SNRNP40;SNRPA1;WDR33;EIF4A3;PRPF40A;SNRPG;PTBP1;HNRNPD;HNRNPU;HNRNPF;CASC3;LSM7;POLR2H;SF3B4;CSTF3;PPIL1;HNRNPA2B1;NUDT21;U2AF2;SNRPA;RBM8A;SF3B3;SF1;NCBP2;SF3B5;BCAS2;RNPS1;PCBP2;ZCRB1;SF3A1;TXNL4A;CSTF2T;HNRNPH2;SNRPF;POLR2F;GTF2F1;HNRNPA3;CPSF4;CPSF7;TFIP11;POLR2C;POLR2G;CWC22;SRRT;CCAR1;SMNDC1;POLR2I;SNRNP48;POLR2A;GTF2F2;LSM5;SF3A2;RBM42;BUD31;SNRNP27;PHF5A;SNRPC;SF3B2;POLR2J;PDCD7;SNW1;WBP4;SRRM1;PUF60;PQBP1;SF3B1;CD2BP2;LSM2
Reactome_2022__Separation Of Sister Chromatids R-HSA-2467813	0.607659	3.18287	0	0	0	90/156	15.66%	NDC80;SMC1A;CENPO;NUP133;STAG2;ZWILCH;BUB1;PLK1;BUB1B;PSMD11;SPC25;MAD2L1;MAPRE1;RAD21;BUB3;ZWINT;CENPE;CENPI;CENPL;INCENP;SKA2;SMC3;ANAPC1;UBE2S;ZW10;PSME3;NUF2;CDCA5;PSMD4;PPP2R5D;BIRC5;SEH1L;CDCA8;PSMD3;CENPA;DSN1;PTTG1;ESPL1;KIF18A;AHCTF1;PPP2R1B;CENPP;PSMC1;CENPF;SKA1;SPC24;NUP43;PSMC4;PSMB6;PSMD2;XPO1;CENPM;PSMD14;CENPQ;AURKB;CKAP5;NUP160;PSMB4;PSMD12;PSMC3;PSMD8;NUP37;CENPH;PSMD7;CENPN;PSMD10;PPP2R5A;CDC26;ANAPC5;PSMD6;ERCC6L;ANAPC11;CENPK;DYNC1H1;PSME4;DYNC1I1;PDS5B;PSMC2;NUP98;UBA52;PSMB7;KIF2C;NUP107;CDC20;ANAPC7;PSMB1;NUP85;PSMC5;PPP1CC;KNTC1
Reactome_2022__Homology Directed Repair R-HSA-5693538	0.661946	3.14954	0	0	0	62/88	21.85%	RFC3;RMI1;POLE3;RNF168;TIMELESS;POLD3;RFC2;EXO1;FEN1;PARP1;BLM;DNA2;PCNA;RFC4;CCNA2;BRCA2;BRCC3;TIPIN;RFC5;RAD51C;RAD51;CDK2;BRCA1;RNF8;POLR1A;CHEK1;POLR1B;BARD1;SUMO2;RAD51AP1;POLD2;TOPBP1;HUS1;CLSPN;BRIP1;PALB2;XRCC3;POLE2;MDC1;CCNA1;RPA3;POLH;XRCC2;UBA52;PPP4C;PIAS4;RBBP8;EME1;UBE2N;HERC2;POLE;ATRIP;TP53BP1;RPS27A;KAT5;ARTN;TOP3A;UIMC1;PARP2;RAD50;GEN1;ERCC4
Reactome_2022__DNA Double-Strand Break Repair R-HSA-5693532	0.627493	3.13678	0	0	0	74/117	22.06%	RFC3;RMI1;POLE3;RNF168;TIMELESS;POLD3;RFC2;EXO1;FEN1;PARP1;KPNA2;BLM;DNA2;PCNA;RFC4;CCNA2;BRCA2;BRCC3;TIPIN;RFC5;RAD51C;PAXIP1;BAZ1B;RAD51;CDK2;BRCA1;RNF8;POLR1A;CHEK1;POLR1B;BARD1;SUMO2;RAD51AP1;POLD2;TOPBP1;HUS1;CHEK2;CLSPN;BRIP1;PALB2;XRCC3;POLE2;MDC1;XRCC6;CCNA1;TDP2;RPA3;POLH;XRCC2;UBA52;PPP4C;XRCC5;PPP5C;TDP1;PRKDC;PIAS4;RBBP8;EME1;UBE2N;HERC2;POLE;ATRIP;TP53BP1;RPS27A;KAT5;ARTN;TOP3A;EYA3;UIMC1;PARP2;RAD50;GEN1;ERCC4;SUMO1
Reactome_2022__DNA Strand Elongation R-HSA-69190	0.835752	3.13604	0	0	0	26/31	8.59%	RFC3;GINS2;MCM3;MCM6;PRIM1;POLD3;POLA1;RFC2;FEN1;DNA2;PCNA;RFC4;MCM7;RFC5;POLA2;CDC45;POLR1A;POLR1B;MCM5;GINS1;PRIM2;POLD2;MCM8;LRIG1;GINS4;MCM4
Reactome_2022__Unattached Kinetochores Signal Amplification Via A MAD2 Inhibitory Signal R-HSA-141444	0.662258	3.11847	0	0	0	54/84	15.66%	NDC80;CENPO;NUP133;ZWILCH;BUB1;PLK1;BUB1B;SPC25;MAD2L1;MAPRE1;BUB3;ZWINT;CENPE;CENPI;CENPL;INCENP;SKA2;ZW10;NUF2;PPP2R5D;BIRC5;SEH1L;CDCA8;CENPA;DSN1;KIF18A;AHCTF1;PPP2R1B;CENPP;CENPF;SKA1;SPC24;NUP43;XPO1;CENPM;CENPQ;AURKB;CKAP5;NUP160;NUP37;CENPH;CENPN;PPP2R5A;ERCC6L;CENPK;DYNC1H1;DYNC1I1;NUP98;KIF2C;NUP107;CDC20;NUP85;PPP1CC;KNTC1
Reactome_2022__HDR Thru Homologous Recombination (HRR) Or Single Strand Annealing (SSA) R-HSA-5693567	0.662006	3.1072	0	0	0	59/83	21.85%	RFC3;RMI1;POLE3;RNF168;TIMELESS;POLD3;RFC2;EXO1;BLM;DNA2;PCNA;RFC4;CCNA2;BRCA2;BRCC3;TIPIN;RFC5;RAD51C;RAD51;CDK2;BRCA1;RNF8;POLR1A;CHEK1;POLR1B;BARD1;SUMO2;RAD51AP1;POLD2;TOPBP1;HUS1;CLSPN;BRIP1;PALB2;XRCC3;POLE2;MDC1;CCNA1;RPA3;POLH;XRCC2;UBA52;PPP4C;PIAS4;RBBP8;EME1;UBE2N;HERC2;POLE;ATRIP;TP53BP1;RPS27A;KAT5;ARTN;TOP3A;UIMC1;RAD50;GEN1;ERCC4
Reactome_2022__Mitotic Spindle Checkpoint R-HSA-69618	0.636222	3.09431	0	0	0	60/100	15.66%	NDC80;CENPO;NUP133;ZWILCH;BUB1;PLK1;BUB1B;SPC25;MAD2L1;MAPRE1;BUB3;ZWINT;CENPE;CENPI;CENPL;INCENP;SKA2;ANAPC1;UBE2S;ZW10;NUF2;PPP2R5D;BIRC5;SEH1L;CDCA8;CENPA;DSN1;KIF18A;AHCTF1;PPP2R1B;CENPP;CENPF;SKA1;SPC24;NUP43;XPO1;CENPM;CENPQ;AURKB;CKAP5;NUP160;NUP37;CENPH;CENPN;PPP2R5A;CDC26;ANAPC5;ERCC6L;ANAPC11;CENPK;DYNC1H1;DYNC1I1;NUP98;KIF2C;NUP107;CDC20;ANAPC7;NUP85;PPP1CC;KNTC1
Reactome_2022__EML4 And NUDC In Mitotic Spindle Formation R-HSA-9648025	0.650758	3.09005	0	0	0	55/88	15.66%	NDC80;CENPO;NUP133;ZWILCH;BUB1;PLK1;BUB1B;SPC25;MAD2L1;MAPRE1;BUB3;ZWINT;CENPE;CENPI;CENPL;INCENP;SKA2;ZW10;NUF2;PPP2R5D;BIRC5;SEH1L;CDCA8;CENPA;DSN1;KIF18A;AHCTF1;PPP2R1B;CENPP;CENPF;SKA1;SPC24;NUP43;XPO1;CENPM;CENPQ;AURKB;CKAP5;NUP160;NUP37;CENPH;CENPN;PPP2R5A;ERCC6L;CENPK;DYNC1H1;DYNC1I1;NUP98;EML4;KIF2C;NUP107;CDC20;NUP85;PPP1CC;KNTC1
Reactome_2022__Chromosome Maintenance R-HSA-73886	0.659871	3.08067	0	0	0	52/81	18.60%	RFC3;POLR2D;DKC1;CENPO;PRIM1;OIP5;POLD3;POLA1;RFC2;FEN1;BLM;DNA2;PCNA;RFC4;CCNA2;CENPI;RFC5;RBBP7;CENPL;CDK2;POLA2;POLR1A;POLR1B;HJURP;CENPA;PRIM2;POLR2E;POLD2;CENPP;DSCC1;LRIG1;CENPM;CENPQ;RBBP4;POLR2H;CENPH;CENPN;TERF1;CENPK;CCNA1;TERF2;RPA3;RUVBL1;POLR2F;NHP2;NOP10;POLR2C;POLR2G;PPP6C;PIF1;POLR2I;POLR2A
MSigDB_Hallmark_2020__Epithelial Mesenchymal Transition	-0.614136	-3.06454	0	0	0	118/194	20.47%	TFPI2;FSTL3;IL32;VEGFC;NNMT;TGM2;EFEMP2;ITGA5;GADD45B;FN1;AREG;TIMP3;ITGB3;MYL9;CD59;TNFRSF12A;TAGLN;NT5E;LOXL1;CDH6;INHBA;SAT1;SDC4;BMP1;BGN;CXCL1;PMEPA1;THBS1;CALD1;TNFAIP3;VIM;LOXL2;PLAUR;MMP2;EMP3;LOX;SERPINE1;GEM;TPM2;FSTL1;TIMP1;GLIPR1;SFRP1;MMP1;OXTR;ABI3BP;ACTA2;COMP;FAP;MXRA5;IGFBP4;LGALS1;SPARC;TGFBI;LAMC2;TGFB1;TPM1;MYLK;DAB2;JUN;COL16A1;FZD8;FBLN2;CXCL6;COL5A1;COL5A2;PDGFRB;PVR;COL6A3;FBLN5;PCOLCE;FMOD;THY1;QSOX1;ANPEP;PMP22;ECM2;MGP;CAPG;COL6A2;COL8A2;SGCD;ITGB1;ECM1;PTX3;CTHRC1;POSTN;COL3A1;MMP14;GREM1;FBN1;FBLN1;COL5A3;VCAM1;RHOB;SLIT3;COL1A2;COL1A1;FLNA;GADD45A;FERMT2;IL15;MMP3;FOXC2;GAS1;LRP1;APLP1;VCAN;LUM;COL12A1;LRRC15;SERPINH1;MFAP5;WIPF1;VEGFA;BASP1;LAMA2;PLOD1
Reactome_2022__Activation Of Pre-Replicative Complex R-HSA-68962	0.843691	3.05233	0	0	0	24/26	12.10%	POLE3;MCM3;MCM6;PRIM1;POLA1;SLC25A15;MCM7;CDK2;POLA2;CDC45;POLR1A;POLR1B;MCM5;DBF4;PRIM2;MCM10;GMNN;MCM8;CDC6;CDT1;MCM4;CDC7;POLE2;RPA3
Reactome_2022__Processing Of DNA Double-Strand Break Ends R-HSA-5693607	0.704392	3.04441	0	0	0	42/55	20.75%	RFC3;RMI1;RNF168;TIMELESS;RFC2;EXO1;BLM;DNA2;RFC4;CCNA2;BRCC3;TIPIN;RFC5;CDK2;BRCA1;RNF8;POLR1A;CHEK1;POLR1B;BARD1;SUMO2;TOPBP1;HUS1;CLSPN;BRIP1;MDC1;CCNA1;RPA3;UBA52;PPP4C;PIAS4;RBBP8;UBE2N;HERC2;ATRIP;TP53BP1;RPS27A;KAT5;ARTN;TOP3A;UIMC1;RAD50
Reactome_2022__Metabolism Of Non-Coding RNA R-HSA-194441	0.721542	3.03669	0	0	0	35/48	16.75%	NUP88;NUP188;LIN9;NUP133;NCBP1;GEMIN4;POM121;NUP205;SNRPD3;SNRPE;NUP155;SNRPB;SEH1L;NUP35;NUP43;NUP54;NUP214;SNRPG;SNUPN;POM121C;NUP160;AAAS;NUP37;PRMT5;NUP210;NCBP2;NUP98;CLNS1A;NUP107;GEMIN6;NUP85;SNRPF;GEMIN5;WDR77;NUP153
Reactome_2022__G1/S-Specific Transcription R-HSA-69205	0.803327	2.98029	0	0	0	23/29	12.85%	LIN54;E2F6;TYMS;LIN9;DHFR;POLA1;SLC25A15;FBXO5;PCNA;RRM2;E2F1;CDC25A;CDC45;RBL1;LIN52;CDC6;RBBP4;CDT1;CDK1;TFDP2;CCNA1;TFDP1;TK1
Reactome_2022__DNA Replication Pre-Initiation R-HSA-69002	0.623159	2.97404	0	0	0	58/90	19.24%	POLE3;MCM3;MCM6;PRIM1;POLA1;PSMD11;SLC25A15;MCM7;CDK2;ANAPC1;UBE2S;POLA2;CDC45;PSME3;PSMD4;POLR1A;POLR1B;MCM5;DBF4;KPNB1;PSMD3;PRIM2;MCM10;PSMC1;GMNN;MCM8;PSMC4;PSMB6;CDC6;PSMD2;PSMD14;CDT1;MCM4;PSMB4;PSMD12;PSMC3;PSMD8;CDC7;PSMD7;PSMD10;CDC26;ANAPC5;PSMD6;ANAPC11;POLE2;RPA3;PSMC2;UBA52;PSMB7;ANAPC7;KPNA1;PSMB1;PSMC5;PSMA4;PSMA3;POLE;PSMD5;RPS27A
Reactome_2022__G2/M DNA Damage Checkpoint R-HSA-69473	0.693247	2.96611	0	0	0	40/52	20.75%	RFC3;RMI1;RNF168;RFC2;EXO1;BLM;DNA2;RFC4;BRCC3;RFC5;BRCA1;RNF8;YWHAQ;POLR1A;CHEK1;POLR1B;BARD1;YWHAE;TOPBP1;HUS1;CCNB1;CHEK2;CDC25C;BRIP1;CDK1;MDC1;RPA3;WEE1;PIAS4;RBBP8;UBE2N;HERC2;ATRIP;TP53BP1;KAT5;ARTN;YWHAG;TOP3A;UIMC1;RAD50
Reactome_2022__Activation Of ATR In Response To Replication Stress R-HSA-176187	0.794243	2.96137	0	0	0	25/30	12.10%	RFC3;MCM3;MCM6;RFC2;SLC25A15;RFC4;MCM7;CDC25A;RFC5;CDK2;CDC45;POLR1A;CHEK1;POLR1B;MCM5;DBF4;MCM10;HUS1;MCM8;CDC25C;CDC6;CLSPN;MCM4;CDC7;RPA3
Reactome_2022__Transport Of Mature Transcript To Cytoplasm R-HSA-72202	0.660798	2.94189	0	0	0	40/63	16.75%	CPSF3;NUP88;NUP188;NUP133;NCBP1;CDC40;POM121;NUP205;NUP155;SEH1L;GLE1;NUP35;UPF3B;CPSF2;NUP43;NUP54;WDR33;EIF4A3;NUP214;POM121C;NUP160;CASC3;AAAS;EIF4E;NUP37;THOC5;FYTTD1;THOC3;U2AF2;RBM8A;NUP210;NCBP2;NXT1;NUP98;RNPS1;THOC2;NUP107;NUP85;CPSF4;NUP153
KEGG_2021_Human__Spliceosome	0.58881	2.94031	0	0	0	72/116	27.10%	USP39;SNRNP200;RBMX;PRPF4;TRA2B;HNRNPK;NCBP1;CDC40;SNRPD1;CHERP;PRPF19;DHX8;CDC5L;DDX23;CRNKL1;PRPF8;EFTUD2;SNRPD3;LSM4;PRPF3;SNRPE;SNRPB;HNRNPC;WBP11;HNRNPA1;HNRNPM;AQR;DDX46;SF3B6;SNRNP40;SNRPA1;EIF4A3;PRPF40A;SNRPG;HNRNPU;LSM7;SF3B4;PPIL1;THOC3;U2AF2;SNRPA;RBM8A;SF3B3;NCBP2;SF3B5;BCAS2;THOC2;RBMXL1;SF3A1;TXNL4A;SNRPF;HNRNPA3;SMNDC1;LSM5;SF3A2;BUD31;RP9;SNRNP27;PHF5A;SNRPC;SF3B2;SNW1;PUF60;PQBP1;SF3B1;LSM2;THOC1;HSPA2;SNRPB2;PRPF38A;LSM6;DHX16
KEGG_2021_Human__Cell cycle	0.584277	2.92763	0	0	0	63/116	15.06%	SMC1A;CCNE2;MCM3;MCM6;STAG2;BUB1;PLK1;BUB1B;CDK4;MCM2;SKP2;PCNA;MAD2L1;E2F1;RAD21;CCNA2;BUB3;MCM7;CDC25A;CCNB2;CDK2;SMC3;ANAPC1;E2F2;YWHAQ;CDC45;RBL1;CHEK1;MCM5;DBF4;PTTG1;CDC25B;YWHAE;ESPL1;TTK;HDAC2;STAG1;CCNB1;CHEK2;CDC25C;CDC6;MDM2;MYC;MCM4;CDKN1B;E2F3;CCNB3;CDC7;CDK1;CDC26;ANAPC5;ANAPC11;CDC14B;TFDP2;CCNA1;TFDP1;CUL1;CDC20;ANAPC7;WEE1;PRKDC;ATR;SMAD2
Reactome_2022__Mitotic G2-G2/M Phases R-HSA-453274	0.55239	2.92731	0	0	0	88/169	20.09%	CEP78;LIN54;CEP76;HAUS1;HAUS8;LIN9;TUBGCP4;TPX2;PLK1;PSMD11;NEK2;E2F1;CDK5RAP2;MAPRE1;CCNA2;CDC25A;CCNB2;CDK2;HAUS6;FOXM1;TUBGCP5;RAB8A;PSME3;HAUS2;PSMD4;CENPJ;HMMR;PLK4;PSMD3;CDC25B;YWHAE;PPP2R1B;PSMC1;CENPF;CCNB1;LIN52;CDC25C;PSMC4;CEP152;PSMB6;PSMD2;XPO1;TUBG1;PSMD14;RBBP4;HSP90AA1;CKAP5;PSMB4;PSMD12;PSMC3;PSMD8;E2F3;CDK1;PSMD7;PSMD10;PSMD6;CCNA1;PPP1CB;DYNC1H1;PSME4;CUL1;PPME1;PSMC2;GTSE1;HAUS5;UBA52;PSMB7;MYBL2;PSMB1;CEP57;AURKA;TUBGCP3;WEE1;PSMC5;SSNA1;HSP90AB1;PSMA4;PSMA3;ODF2;DCTN2;MNAT1;NEDD1;CEP192;CEP70;PSMD5;RPS27A;YWHAG;ALMS1
Reactome_2022__Telomere C-strand (Lagging Strand) Synthesis R-HSA-174417	0.77588	2.91691	0	0	0	21/31	12.10%	RFC3;PRIM1;POLD3;POLA1;RFC2;FEN1;BLM;DNA2;PCNA;RFC4;RFC5;POLA2;POLR1A;POLR1B;PRIM2;POLD2;DSCC1;LRIG1;TERF1;TERF2;RPA3
MSigDB_Hallmark_2020__Myc Targets V2	0.66561	2.91119	0	0	0	38/58	18.87%	NDUFAF4;PLK1;CDK4;DCTPP1;TMEM97;WDR43;TFB2M;SUPV3L1;AIMP2;DDX18;MCM5;PLK4;NOP56;LAS1L;IMP4;FARSA;MYC;MCM4;PES1;RCL1;UNG;PHB;PA2G4;TBRG4;MRTO4;BYSL;WDR74;HSPD1;RABEPK;SLC29A2;NOLC1;NIP7;PRMT3;RRP9;SORD;CBX3;MPHOSPH10;MYBBP1A
Reactome_2022__Late Phase Of HIV Life Cycle R-HSA-162599	0.577427	2.90854	0	0	0	62/118	19.29%	POLR2D;NUP88;NUP188;NUP133;CCNT1;NCBP1;POM121;NUP205;TAF7L;TBP;TAF5;ERCC3;NUP155;SEH1L;SSRP1;NUP35;POLR2E;NUP43;XPO1;NUP54;NMT1;NUP214;SUPT16H;POM121C;RNMT;NUP160;TCEA1;GTF2E1;AAAS;NUP37;POLR2H;GTF2A1;GTF2A2;RAN;NUP210;NCBP2;VTA1;NUP98;RANBP1;UBA52;NUP107;GTF2H1;VPS37D;GTF2H3;TAF2;NUP85;RCC1;CCNK;POLR2F;GTF2F1;NUP153;POLR2C;POLR2G;TAF6;MNAT1;POLR2I;TSG101;TAF9B;POLR2A;GTF2F2;RPS27A;TAF15
KEGG_2021_Human__Complement and coagulation cascades	-0.682783	-2.9041	0	0	0	46/72	16.72%	CPB2;FGB;C8B;FGA;TFPI;C6;CFB;FGG;CFI;CR2;SERPINA1;CD59;C4A;C3;SERPING1;C7;VTN;C2;PLAUR;A2M;SERPINE1;C1R;CD55;CFH;F11;ITGAX;VWF;C5AR1;ITGB2;C1QA;F2R;SERPINA5;C8G;ITGAM;VSIG4;C3AR1;F2RL3;SERPIND1;C4BPA;C1S;CFD;KLKB1;C1QC;C1QB;C4BPB;C9
Reactome_2022__G2/M Transition R-HSA-69275	0.547453	2.89697	0	0	0	87/167	20.58%	CEP78;LIN54;CEP76;HAUS1;HAUS8;LIN9;TUBGCP4;TPX2;PLK1;PSMD11;NEK2;CDK5RAP2;MAPRE1;CCNA2;CDC25A;CCNB2;CDK2;HAUS6;FOXM1;TUBGCP5;RAB8A;PSME3;HAUS2;PSMD4;CENPJ;HMMR;PLK4;PSMD3;CDC25B;YWHAE;PPP2R1B;PSMC1;CENPF;CCNB1;LIN52;CDC25C;PSMC4;CEP152;PSMB6;PSMD2;XPO1;TUBG1;PSMD14;RBBP4;HSP90AA1;CKAP5;PSMB4;PSMD12;PSMC3;PSMD8;CDK1;PSMD7;PSMD10;PSMD6;CCNA1;PPP1CB;DYNC1H1;PSME4;CUL1;PPME1;PSMC2;GTSE1;HAUS5;UBA52;PSMB7;MYBL2;PSMB1;CEP57;AURKA;TUBGCP3;WEE1;PSMC5;SSNA1;HSP90AB1;PSMA4;PSMA3;ODF2;DCTN2;MNAT1;NEDD1;CEP192;CEP70;PSMD5;RPS27A;YWHAG;ALMS1;LCMT1
KEGG_2021_Human__RNA transport	0.555047	2.89218	0	0	0	108/149	32.10%	NUP88;NUP188;NUP133;POP1;XPOT;NCBP1;GEMIN4;POM121;XPO5;NUP205;EIF5;TGS1;NUP155;SEH1L;GLE1;KPNB1;NUP35;SUMO2;UPF3B;SENP2;NUP43;XPO1;NUP54;EIF4A3;NUP214;SNUPN;POM121C;NUP160;CASC3;POP7;AAAS;EIF4E;NUP37;THOC5;EIF3C;STRAP;EIF3J;PRMT5;RPP14;FXR2;THOC3;RAN;RBM8A;RAE1;NUP210;NCBP2;NXT1;EIF4G1;NUP98;NXT2;CLNS1A;EIF3CL;RNPS1;THOC2;NUP107;EIF4B;UPF1;EIF5B;GEMIN6;NUP85;GEMIN5;FXR1;EIF1;NUP153;POP5;EIF4EBP2;EIF2B1;EIF2S2;EIF4A2;RPP40;SAP18;THOC7;FMR1;SUMO1;TARDBP;NMD3;EIF3D;DDX19B;RPP25;SRRM1;TPR;EIF1AX;SMN2;THOC1;EIF1B;EIF2B4;EIF4EBP1;NUP50;POP4;EIF2B5;EIF4G3;EIF3B;ELAC2;MAGOHB;PNN;EIF2S1;CYFIP1;EIF4E2;DDX20;EEF1A1;ELAC1;RPP30;EIF3E;PHAX;RANBP2;EIF3A;SUMO3;EIF2S3
Reactome_2022__HIV Life Cycle R-HSA-162587	0.565557	2.88899	0	0	0	69/131	19.29%	POLR2D;NUP88;NUP188;NUP133;CCNT1;FEN1;NCBP1;POM121;NUP205;TAF7L;TBP;TAF5;ERCC3;NUP155;SEH1L;SSRP1;PSIP1;NUP35;POLR2E;NUP43;LRIG1;XPO1;NUP54;NMT1;NUP214;SUPT16H;POM121C;RNMT;NUP160;TCEA1;GTF2E1;AAAS;NUP37;POLR2H;GTF2A1;GTF2A2;HMGA1;XRCC6;RAN;NUP210;NCBP2;VTA1;NUP98;RANBP1;UBA52;NUP107;GTF2H1;XRCC5;KPNA1;VPS37D;GTF2H3;TAF2;NUP85;RCC1;CCNK;POLR2F;GTF2F1;NUP153;POLR2C;POLR2G;TAF6;MNAT1;POLR2I;TSG101;TAF9B;POLR2A;GTF2F2;RPS27A;TAF15
Reactome_2022__Transport Of Mature mRNA Derived From An Intron-Containing Transcript R-HSA-159236	0.667257	2.88696	0	0	0	33/54	13.44%	NUP88;NUP188;NUP133;NCBP1;CDC40;POM121;NUP205;NUP155;SEH1L;GLE1;NUP35;UPF3B;NUP43;NUP54;EIF4A3;NUP214;POM121C;NUP160;CASC3;AAAS;NUP37;THOC5;FYTTD1;THOC3;U2AF2;RBM8A;NUP210;NCBP2;NXT1;NUP98;RNPS1;THOC2;NUP107
Reactome_2022__Extracellular Matrix Organization R-HSA-1474244	-0.557532	-2.88581	0	0	0	175/265	30.18%	MMP7;FGB;ADAMTS8;FGA;ADAMTS16;MMP13;FGG;SMIM6;EFEMP2;ITGA5;FN1;MMP19;ITGB3;ADAM8;TNXB;ICAM1;LOXL1;CD151;COL8A1;MMP28;SDC4;BMP1;BGN;VTN;TGFB2;THBS1;ITGB6;ADAMTS4;LOXL2;MMP2;TLL1;MMP9;LOX;SCUBE1;SERPINE1;TMPRSS6;P4HA2;TIMP1;CTSD;COL9A2;MMP1;CAPN6;COL14A1;ICAM5;TIMP2;ITGAX;COMP;CAPN8;ITGA10;COL6A6;SPARC;PDGFB;LAMC2;TGFB1;ITGA7;LAMA4;ACTN1;CD47;COL16A1;FBLN2;BMP2;COL5A1;COL5A2;MMP10;COL6A3;FBLN5;ITGB2;ITGA1;ICAM2;PCOLCE;CAPN5;MMP17;FMOD;ITGA8;COL17A1;COL6A2;COL8A2;JAM2;ITGB1;P4HA3;MFAP4;ITGAM;CEACAM1;COL10A1;TLL2;COL18A1;CAPN3;AGRN;PECAM1;NTN4;ADAMTS14;COL3A1;COL27A1;MMP14;COL21A1;COL4A3;COL23A1;FBN1;TGFB3;ITGA3;KDR;ASPN;FBLN1;COL5A3;CTSS;DDR2;VCAM1;CEACAM6;CAPN2;LTBP3;KLKB1;COL1A2;COL1A1;CAPN14;ITGA11;LAMB1;COL22A1;ADAMTS9;MMP3;COL13A1;EFEMP1;ADAM15;COL6A1;CAPN12;VCAN;LUM;COL12A1;PDGFA;SERPINH1;MFAP5;TPSAB1;ADAMTS1;TNNI3;LAMA2;LAMA5;PLOD1;SDC3;COL15A1;MMP24;ADAM19;CTSK;HTRA1;MMP8;LAMC3;ITGB7;SH3PXD2A;ITGAD;CTSG;ICAM3;ADAMTS2;MATN3;COL11A1;ITGAL;PLEC;MATN1;NID1;ADAMTS3;ITGAV;PLOD2;NID2;COL4A1;ITGA9;LAMB3;HSPG2;MMP15;MFAP2;LTBP1;TNN;MUSK;CAPN9;PXDN;PRKCA;CAPNS2;DMD;PPIB
Reactome_2022__Telomere Maintenance R-HSA-157579	0.656138	2.87612	0	0	0	38/61	18.60%	RFC3;POLR2D;DKC1;PRIM1;POLD3;POLA1;RFC2;FEN1;BLM;DNA2;PCNA;RFC4;CCNA2;RFC5;CDK2;POLA2;POLR1A;POLR1B;PRIM2;POLR2E;POLD2;DSCC1;LRIG1;POLR2H;TERF1;CCNA1;TERF2;RPA3;RUVBL1;POLR2F;NHP2;NOP10;POLR2C;POLR2G;PPP6C;PIF1;POLR2I;POLR2A
Reactome_2022__Transport Of Mature mRNA Derived From An Intronless Transcript R-HSA-159231	0.720769	2.86694	0	0	0	27/38	16.75%	CPSF3;NUP88;NUP188;NUP133;NCBP1;POM121;NUP205;NUP155;SEH1L;NUP35;CPSF2;NUP43;NUP54;WDR33;NUP214;POM121C;NUP160;AAAS;EIF4E;NUP37;NUP210;NCBP2;NUP98;NUP107;NUP85;CPSF4;NUP153
MSigDB_Hallmark_2020__TNF-alpha Signaling via NF-kB	-0.574641	-2.8664	0	0	0	107/197	20.70%	CXCL3;BHLHE40;TRIP10;ZC3H12A;CXCL2;CEBPD;GADD45B;TNF;KLF6;AREG;PLK2;ICAM1;INHBA;SOCS3;IER5;TRIB1;CEBPB;SAT1;SDC4;G0S2;BCL2A1;GFPT2;CXCL1;PMEPA1;TNFAIP3;IL6ST;CSF1;PLAUR;SERPINE1;GEM;DUSP5;CFLAR;IFIT2;EHD1;SIK1;STAT5A;DUSP1;TLR2;KLF2;IL1B;IL1A;IRF1;ETS2;CSF2;KLF10;ZFP36;JUNB;JUN;CCRL2;DRAM1;NR4A3;BCL3;BMP2;CXCL6;CCL2;TNIP1;CDKN1A;NFKB2;PTGS2;CXCL11;SOD2;LIF;MAFF;FOSB;CCL5;LITAF;MCL1;IL15RA;IL12B;IL18;PTX3;CLCF1;PHLDA2;PER1;CD69;RIPK2;MAP3K8;NFKBIA;B4GALT1;NFKBIE;RHOB;EGR3;RELB;PPP1R15A;CCL4;EDN1;IFIH1;IER3;OLR1;GADD45A;TNFAIP6;IL7R;DUSP4;RNF19B;FOS;NR4A1;ICOSLG;IER2;TIPARP;TNIP2;GPR183;BIRC3;VEGFA;CD80;TRAF1;F3;KDM6B
Reactome_2022__Nucleotide Excision Repair R-HSA-5696398	0.582015	2.86469	0	0	0	57/105	22.14%	RFC3;POLR2D;POLE3;POLD3;RFC2;PARP1;PCNA;RFC4;PRPF19;ACTL6A;RFC5;ERCC3;ZNF830;POLR1A;POLR1B;RAD23A;POLR2E;MCRS1;SUMO2;XPA;COPS3;POLD2;AQR;CUL4B;LRIG1;TCEA1;POLR2H;RAD23B;POLE2;COPS4;COPS6;RPA3;RUVBL1;DDB1;UBA52;GPS1;COPS2;GTF2H1;GTF2H3;POLR2F;POLR2C;POLR2G;MNAT1;PIAS1;POLR2I;UBE2N;POLR2A;INO80;POLE;RPS27A;USP7;PARP2;YY1;ERCC4;SUMO1;POLR2J;INO80C
Reactome_2022__Diseases Of DNA Repair R-HSA-9675135	0.69954	2.86435	0	0	0	33/44	21.01%	RFC3;RMI1;MSH2;RFC2;EXO1;BLM;DNA2;RFC4;BRCA2;RFC5;RAD51C;RAD51;MSH6;BRCA1;POLR1A;POLR1B;BARD1;RAD51AP1;TOPBP1;HUS1;NEIL3;BRIP1;PALB2;PMS2;RPA3;XRCC2;RBBP8;ATRIP;KAT5;ARTN;TOP3A;RAD50;NTHL1
MSigDB_Hallmark_2020__Coagulation	-0.610548	-2.85905	0	0	0	77/123	22.78%	TFPI2;CPB2;MMP7;C8B;FGA;CFB;FGG;CFI;FN1;RAPGEF3;TIMP3;ITGB3;SERPINA1;PF4;C3;BMP1;SERPING1;C2;THBS1;DPP4;MSRB2;MMP2;MMP9;A2M;SERPINE1;ACOX2;PRSS23;TMPRSS6;C1R;TIMP1;CFH;F11;MMP1;CTSO;COMP;SPARC;PDGFB;VWF;MST1;HPN;MMP10;CSRP1;MAFF;CAPN5;C1QA;CTSH;TF;CTSE;C8G;APOC1;CRIP2;PECAM1;MMP14;FBN1;C1S;CFD;CAPN2;KLKB1;HNF4A;LTA4H;OLR1;MMP3;C9;DUSP6;LGMN;LRP1;RGN;S100A13;F3;WDR1;PLAU;PROS1;CTSK;ANG;HTRA1;MMP8;F8
Reactome_2022__SUMOylation Of DNA Replication Proteins R-HSA-4615885	0.702982	2.8572	0	0	0	29/42	16.75%	NUP88;NUP188;NUP133;POM121;PCNA;NUP205;INCENP;NUP155;BIRC5;SEH1L;CDCA8;NUP35;TOP2A;SUMO2;NUP43;NUP54;NUP214;AURKB;POM121C;NUP160;AAAS;NUP37;NUP210;NUP98;NUP107;AURKA;NUP85;PIAS4;NUP153
Reactome_2022__Immunoregulatory Interactions Between A Lymphoid And A non-Lymphoid Cell R-HSA-198933	-0.629495	-2.85623	0	0	0	80/104	29.44%	TREM1;ICAM1;C3;LILRA2;CD22;OSCAR;HLA-E;TREM2;CD19;SIGLEC11;CD300E;CD300LG;ICAM5;CD40;NPDC1;HLA-B;HCST;TYROBP;CD1E;LAIR2;SIGLEC9;HLA-F;PVR;ITGB2;PILRA;ICAM2;FCGR2B;CD33;HLA-A;LILRA5;LILRA1;ITGB1;CD300C;KLRB1;COLEC12;SIGLEC1;HLA-C;CD200R1;SELL;KLRF1;LILRB2;CD300LB;VCAM1;CD300LF;B2M;RAET1E;CD81;CD1C;LAIR1;FCGR1A;KLRK1;CD1B;LILRB5;KLRD1;HLA-G;CD96;SIGLEC10;SIGLEC6;LILRA6;CD40LG;SIGLEC7;LILRB1;ITGB7;CLEC2D;ICAM3;CD3D;LILRB4;ITGAL;IFITM1;MICA;SLAMF6;CD300A;CD3E;SLAMF7;CRTAM;CD1D;NCR3;TREML1;CD8A;KLRG1
Reactome_2022__Gene Silencing By RNA R-HSA-211000	0.638141	2.85112	0	0	0	40/65	18.60%	PIWIL2;POLR2D;NUP88;NUP188;NUP133;POM121;XPO5;NUP205;TSN;NUP155;SEH1L;NUP35;POLR2E;TSNAX;NUP43;NUP54;NUP214;HSP90AA1;POM121C;NUP160;AAAS;NUP37;PLD6;POLR2H;RAN;NUP210;NUP98;NUP107;MOV10L1;NUP85;BCDIN3D;POLR2F;IPO8;PRKRA;NUP153;POLR2C;POLR2G;POLR2I;DICER1;POLR2A
KEGG_2021_Human__DNA replication	0.731185	2.8494	0	0	0	26/35	13.75%	RFC3;RPA1;POLE3;MCM3;MCM6;PRIM1;POLD3;POLA1;MCM2;RFC2;FEN1;DNA2;PCNA;RFC4;MCM7;RFC5;POLA2;MCM5;PRIM2;POLD2;RNASEH2A;MCM4;RNASEH1;POLE2;RPA3;RPA2
Reactome_2022__Epigenetic Regulation Of Gene Expression R-HSA-212165	0.603121	2.84278	0	0	0	52/82	21.47%	SIN3A;DEK;DPEP3;TAF1B;SUZ12;BAZ1B;RBBP7;TTF1;SUV39H1;TBP;DNMT3B;ERCC3;POLR1A;SAP130;POLR1B;DNMT1;TDG;GATAD2B;POLR2E;POLR1E;EED;HDAC2;EZH2;TAF1A;UHRF1;TET3;PHF19;RBBP4;GATAD2A;TET2;POLR2H;AEBP2;TET1;ARID4B;DDX56;UBTF;SAP30;GTF2H1;SUDS3;GTF2H3;MTA2;POLR2F;MTA1;CBX3;MNAT1;DNMT3A;MYBBP1A;GSK3B;MTA3;HDAC1;SAP18;BAZ2A
MSigDB_Hallmark_2020__Interferon Gamma Response	-0.570566	-2.84263	0	0	0	125/196	26.01%	CFB;IFITM2;MT2A;MVP;ICAM1;SAMD9L;SOCS3;ZNFX1;SERPING1;BATF2;STAT4;SP110;TNFAIP3;C1R;IFIT2;SSPN;IFITM3;ZBP1;CFH;OGFR;IFI44L;HLA-DMA;LATS2;HLA-DRB1;IRF7;FPR1;IRF1;XAF1;CD40;IFIT3;HLA-B;CCL7;TAPBP;IL4R;IFI30;CCL2;CD74;IFIT1;CDKN1A;PTGS2;CXCL11;SOD2;PTPN1;IDO1;PARP12;PML;HLA-A;ST3GAL5;CCL5;TRIM21;VAMP5;GPR18;IL15RA;DHX58;HLA-DQA1;SELP;LY6E;EPSTI1;CD69;RIPK2;ISG20;IFNAR2;NFKBIA;IL18BP;PARP14;C1S;VCAM1;SAMHD1;CIITA;EIF4E3;BST2;LAP3;IFI44;IFIH1;CD86;PSMB9;IRF4;OAS2;P2RY14;B2M;CASP4;TNFAIP6;NOD1;IL15;ISG15;LCP2;APOL6;STAT2;FCGR1A;KLRK1;RSAD2;GBP4;OASL;RIPK1;HLA-G;VAMP8;PSME2;PSMB10;METTL7B;LGALS3BP;IL10RA;CSF2RB;CASP1;MX2;IFI35;STAT3;HERC6;TAP1;FGL2;ITGB7;DDX60;UBE2L6;UPP1;IL7;PSMA2;IRF9;PSMB8;RNF213;FAS;TXNIP;OAS3;CMPK2;BPGM;CMKLR1;JAK2
Reactome_2022__Transcriptional Regulation By Small RNAs R-HSA-5578749	0.701963	2.84003	0	0	0	30/42	18.60%	POLR2D;NUP88;NUP188;NUP133;POM121;NUP205;NUP155;SEH1L;NUP35;POLR2E;NUP43;NUP54;NUP214;POM121C;NUP160;AAAS;NUP37;POLR2H;RAN;NUP210;NUP98;NUP107;NUP85;POLR2F;IPO8;NUP153;POLR2C;POLR2G;POLR2I;POLR2A
Reactome_2022__Transport Of Mature mRNAs Derived From Intronless Transcripts R-HSA-159234	0.710918	2.83982	0	0	0	27/39	16.75%	CPSF3;NUP88;NUP188;NUP133;NCBP1;POM121;NUP205;NUP155;SEH1L;NUP35;CPSF2;NUP43;NUP54;WDR33;NUP214;POM121C;NUP160;AAAS;EIF4E;NUP37;NUP210;NCBP2;NUP98;NUP107;NUP85;CPSF4;NUP153
Reactome_2022__Interleukin-10 Signaling R-HSA-6783783	-0.741164	-2.83009	0	0	0	34/43	16.68%	CXCL2;TNF;CSF3;IL1R1;ICAM1;CXCL1;CSF1;TIMP1;CCL22;IL1B;IL1A;FPR1;FCER2;CSF2;IL1R2;JAK1;CCL2;PTGS2;LIF;CCR1;CCL5;CCL3;IL10RB;IL12B;IL18;IL10;TNFRSF1B;PTAFR;CCR2;CCL4;CD86;CCR5;CCL19;TNFRSF1A
Reactome_2022__Extension Of Telomeres R-HSA-180786	0.678988	2.82757	0	0	0	30/47	17.59%	RFC3;DKC1;PRIM1;POLD3;POLA1;RFC2;FEN1;BLM;DNA2;PCNA;RFC4;CCNA2;RFC5;CDK2;POLA2;POLR1A;POLR1B;PRIM2;POLD2;DSCC1;LRIG1;TERF1;CCNA1;TERF2;RPA3;RUVBL1;NHP2;NOP10;PPP6C;PIF1
KEGG_2021_Human__Cytokine-cytokine receptor interaction	-0.555714	-2.8163	0	0	0	140/225	28.19%	IL1RL1;IL32;CXCL3;PPBP;CXCL2;TNFSF14;TNF;PF4;CSF3;CXCL5;IL1R1;TNFRSF12A;IL11;INHBA;EDA2R;CXCR1;CXCL1;CCL23;TGFB2;INHA;TNFRSF10C;IL5RA;IL6ST;CSF1;TNFRSF13B;GDF10;CSF3R;CCL22;TGFBR2;TNFSF12;IL17RE;IL1B;IL1A;CD40;CSF2;TNFRSF14;CCL7;TGFB1;PF4V1;IL4R;IL13RA2;IL1R2;BMP2;CXCL6;GDF6;CCL2;CXCL11;LIF;CD4;CCR1;IL3RA;CSF2RA;CCL5;CCR7;IL17RC;LTB;TNFRSF10B;CCL3;IL15RA;IL10RB;IL12B;IL18;IL20;CXCL17;IL18RAP;CLCF1;ACVRL1;IL33;IL10;CXCL16;IFNGR1;TNFRSF1B;CCR2;IFNAR2;CCL25;CSF1R;TGFB3;LEP;TNFSF13;TNFRSF8;EBI3;CCL4;IL12RB2;IL2RG;LTA;TNFRSF17;TNFRSF10D;TNFSF13B;CCR5;CXCR2;CCL19;IL15;IL27;TNFRSF1A;CCL13;IL7R;CCL21;XCR1;IFNG;CCL17;TNFSF4;CX3CL1;IL16;CCL8;CD27;IL12RB1;IL1RL2;CCR4;CXCR3;OSMR;IL10RA;CSF2RB;BMPR2;CCR10;CD40LG;IFNE;CX3CR1;CXCR6;CXCL12;EPOR;BMP6;CXCL13;TNFSF8;IL7;TNFRSF13C;IL18R1;IL20RB;TNFSF11;FAS;IL34;TNFRSF25;CCL3L3;FASLG;OSM;IL1RN;IL24;XCL2;IL2RB;IL11RA;BMP5
Reactome_2022__HIV Infection R-HSA-162906	0.514561	2.81627	0	0	0	99/208	19.29%	POLR2D;NUP88;NUP188;NUP133;CCNT1;PSMD11;FEN1;NCBP1;POM121;NUP205;SLC25A5;TAF7L;TBP;TAF5;ERCC3;PSME3;PSMD4;NUP155;SEH1L;SSRP1;KPNB1;PSMD3;PSIP1;NUP35;POLR2E;PSMC1;NUP43;PSMC4;LRIG1;PSMB6;CUL5;PSMD2;XPO1;NUP54;NMT1;PSMD14;NUP214;SUPT16H;POM121C;RNMT;NUP160;PSMB4;TCEA1;PSMD12;PSMC3;PSMD8;GTF2E1;AAAS;NUP37;POLR2H;PSMD7;GTF2A1;PSMD10;GTF2A2;PSMD6;HMGA1;XRCC6;RAN;PSME4;NUP210;NCBP2;VTA1;PSMC2;NUP98;RANBP1;UBA52;PSMB7;NUP107;GTF2H1;XRCC5;KPNA1;VPS37D;PSMB1;GTF2H3;TAF2;NUP85;PSMC5;RCC1;CCNK;POLR2F;GTF2F1;NUP153;AP1S2;POLR2C;PSMA4;POLR2G;PSMA3;TAF6;MNAT1;POLR2I;AP1S1;PKN2;TSG101;TAF9B;POLR2A;GTF2F2;PSMD5;RPS27A;TAF15
Reactome_2022__Homologous DNA Pairing And Strand Exchange R-HSA-5693579	0.719585	2.81425	0	0	0	30/36	20.75%	RFC3;RMI1;RFC2;EXO1;BLM;DNA2;RFC4;BRCA2;RFC5;RAD51C;RAD51;BRCA1;POLR1A;CHEK1;POLR1B;BARD1;RAD51AP1;TOPBP1;HUS1;BRIP1;PALB2;XRCC3;RPA3;XRCC2;RBBP8;ATRIP;KAT5;ARTN;TOP3A;RAD50
Reactome_2022__Lagging Strand Synthesis R-HSA-69186	0.839743	2.8083	0	0	0	16/20	6.80%	RFC3;PRIM1;POLD3;POLA1;RFC2;FEN1;DNA2;PCNA;RFC4;RFC5;POLA2;POLR1A;POLR1B;PRIM2;POLD2;LRIG1
Reactome_2022__RHO GTPases Activate Formins R-HSA-5663220	0.567988	2.80743	0	0	0	58/109	15.66%	NDC80;CENPO;NUP133;ZWILCH;BUB1;PLK1;BUB1B;SPC25;MAD2L1;MAPRE1;BUB3;ZWINT;CENPE;CENPI;CENPL;INCENP;SKA2;ZW10;NUF2;PPP2R5D;BIRC5;SEH1L;CDCA8;CENPA;DSN1;KIF18A;AHCTF1;PPP2R1B;CENPP;CENPF;SKA1;SPC24;NUP43;PFN2;DVL2;XPO1;CENPM;CENPQ;AURKB;CKAP5;DIAPH2;NUP160;DIAPH3;NUP37;CENPH;CENPN;PPP2R5A;ERCC6L;CENPK;DYNC1H1;DYNC1I1;NUP98;KIF2C;NUP107;CDC20;NUP85;PPP1CC;KNTC1
Reactome_2022__Interactions Of Rev With Host Cellular Proteins R-HSA-177243	0.728709	2.80489	0	0	0	25/34	16.75%	NUP88;NUP188;NUP133;POM121;NUP205;NUP155;SEH1L;KPNB1;NUP35;NUP43;XPO1;NUP54;NUP214;POM121C;NUP160;AAAS;NUP37;RAN;NUP210;NUP98;RANBP1;NUP107;NUP85;RCC1;NUP153
KEGG_2021_Human__Viral protein interaction with cytokine and cytokine receptor	-0.638655	-2.80283	0	0	0	62/84	27.90%	CXCL3;PPBP;CXCL2;TNFSF14;TNF;PF4;CXCL5;CXCR1;CXCL1;CCL23;TNFRSF10C;IL6ST;CSF1;CCL22;TNFRSF14;CCL7;PF4V1;CXCL6;CCL2;CXCL11;CCR1;CCL5;CCR7;TNFRSF10B;CCL3;IL10RB;IL18;IL20;IL18RAP;IL10;TNFRSF1B;CCR2;CCL25;CSF1R;CCL4;IL2RG;LTA;TNFRSF10D;CCR5;CXCR2;CCL19;TNFRSF1A;CCL13;CCL21;XCR1;CCL17;CX3CL1;CCL8;CCR4;CXCR3;IL10RA;CCR10;CX3CR1;CXCL12;CXCL13;IL18R1;IL20RB;IL34;CCL3L3;IL24;XCL2;IL2RB
Reactome_2022__Rev-mediated Nuclear Export Of HIV RNA R-HSA-165054	0.737865	2.80176	0	0	0	24/32	16.75%	NUP88;NUP188;NUP133;POM121;NUP205;NUP155;SEH1L;NUP35;NUP43;XPO1;NUP54;NUP214;POM121C;NUP160;AAAS;NUP37;RAN;NUP210;NUP98;RANBP1;NUP107;NUP85;RCC1;NUP153
Reactome_2022__Nuclear Events Mediated By NFE2L2 R-HSA-9759194	0.60322	2.7966	0	0	0	48/77	19.24%	MAFG;TXNRD1;GSR;PSMD11;TALDO1;GCLM;GCLC;TKT;IDH1;PRDX1;NQO1;PSME3;PSMD4;PSMD3;SLC7A11;PSMC1;PSMC4;PSMB6;GSTA1;PSMD2;PSMD14;MYC;PSMB4;PSMD12;PSMC3;PSMD8;BRIP1;NFE2L2;PSMD7;SRXN1;PSMD10;UBL4A;PSMD6;CUL1;PSMC2;UBA52;PSMB7;PSMB1;ATF4;SQSTM1;PSMC5;PHGDH;PSMA4;CDKN2A;PSMA3;GSK3B;PSMD5;RPS27A
Reactome_2022__rRNA Processing R-HSA-72312	0.520496	2.79335	0	0	0	108/182	33.81%	DKC1;EXOSC2;WDR43;NOL11;HSD17B10;PNO1;TEX10;DDX49;FBL;ISG20L2;XRN2;UTP18;NOP56;LAS1L;DDX52;TSR1;EXOSC3;IMP4;HEATR1;UTP14A;WDR12;PES1;RCL1;EXOSC8;UTP6;RPL41;UTP15;EXOSC7;RPL39L;RPL23A;EXOSC9;RPS7;NOB1;BYSL;RSL24D1;RPL35A;RPP14;NOP58;PELP1;DDX56;BMS1;UBA52;SENP3;NIP7;RPL26L1;RPL7A;FTSJ3;RRP9;NHP2;NOP10;RPL4;WDR18;RPS15;RPL22L1;MRM1;RPLP1;RBM28;SPPL2A;MPHOSPH10;RIOK1;NOL9;KRR1;RPS27A;RPP40;NOP14;RPS27;RRP1B;NAT10;RPS16;EXOSC4;EXOSC1;RPL18A;UTP3;C1D;RIOK3;DCAF13;RPP25;RPL23;PDCD11;RPS3;UTP20;RPSA;EXOSC5;RPL19;RPL7;RPLP0;RPL35;NSUN4;EXOSC6;RPL39;RPL10A;ELAC2;RPL38;GNL3;RPS6;RPL31;TFB1M;RPP30;RPS4X;RPL12;TRMT112;RPL3L;DHX37;NOC4L;DIS3;MRPL13;WDR75;RPL27
Reactome_2022__HDR Thru Homologous Recombination (HRR) R-HSA-5685942	0.642503	2.78959	0	0	0	41/57	21.84%	RFC3;RMI1;POLE3;POLD3;RFC2;EXO1;BLM;DNA2;PCNA;RFC4;BRCA2;RFC5;RAD51C;RAD51;BRCA1;POLR1A;CHEK1;POLR1B;BARD1;RAD51AP1;POLD2;TOPBP1;HUS1;BRIP1;PALB2;XRCC3;POLE2;RPA3;POLH;XRCC2;UBA52;RBBP8;EME1;POLE;ATRIP;RPS27A;KAT5;ARTN;TOP3A;RAD50;GEN1
Reactome_2022__APC/C-mediated Degradation Of Cell Cycle Proteins R-HSA-174143	0.591503	2.78065	0	0	0	47/83	17.24%	PLK1;BUB1B;PSMD11;SKP2;FBXO5;NEK2;MAD2L1;CCNA2;BUB3;CDK2;ANAPC1;UBE2S;PSME3;PSMD4;PSMD3;PTTG1;PSMC1;CCNB1;PSMC4;PSMB6;PSMD2;PSMD14;AURKB;PSMB4;PSMD12;PSMC3;PSMD8;CDK1;PSMD7;PSMD10;CDC26;ANAPC5;PSMD6;ANAPC11;CCNA1;PSME4;CUL1;PSMC2;UBA52;PSMB7;CDC20;ANAPC7;PSMB1;AURKA;PSMC5;PSMA4;PSMA3
Reactome_2022__Transport Of SLBP Independent Mature mRNA R-HSA-159227	0.736838	2.78037	0	0	0	23/31	16.75%	NUP88;NUP188;NUP133;NCBP1;POM121;NUP205;NUP155;SEH1L;NUP35;NUP43;NUP54;NUP214;POM121C;NUP160;AAAS;EIF4E;NUP37;NUP210;NCBP2;NUP98;NUP107;NUP85;NUP153
MSigDB_Hallmark_2020__Oxidative Phosphorylation	0.516503	2.77571	0	0	0	87/182	21.11%	NDUFS1;GPI;LRPPRC;AFG3L2;CS;FH;IMMT;HSD17B10;IDH1;SLC25A5;IDH3A;OPA1;SUPV3L1;MDH1;ETFA;DLAT;VDAC3;NDUFA8;TIMM10;AIFM1;MRPS11;TIMM50;TIMM13;SLC25A11;IDH3B;UQCRFS1;COX5B;SUCLG1;MRPL34;UQCRC1;ACADSB;COX10;COX5A;MDH2;MRPL35;RHOT1;FXN;ETFB;ISCA1;COX11;TIMM17A;DLD;TIMM8B;CPT1A;TOMM22;HADHA;COX6B1;PMPCA;NDUFB7;ABCB7;SDHD;NNT;CYCS;NDUFB5;UQCRC2;COX7B;NDUFAB1;MRPS12;ACO2;HSPA9;PDHA1;SUCLA2;COX8A;MRPL15;MRPS22;PDHX;HTRA2;CYC1;COX7A2L;SDHB;POLR2F;IDH2;NDUFA1;NDUFS3;HCCS;COX7A2;MRPL11;VDAC2;NDUFA6;PHB2;GOT2;OAT;COX15;COX6A1;UQCR11;NDUFB4;SLC25A12
KEGG_2021_Human__Hematopoietic cell lineage	-0.634089	-2.77073	0	0	0	50/84	17.30%	ITGA5;CR2;TNF;ITGB3;CSF3;CD59;IL1R1;IL11;CD22;IL5RA;CSF1;MS4A1;CSF3R;CD19;HLA-DQB1;CD55;IL1B;HLA-DMA;IL1A;HLA-DRB5;HLA-DRB1;FCER2;CSF2;CD37;IL4R;IL1R2;CD1E;ITGA1;CD24;CD4;CD14;HLA-DRA;HLA-DPB1;CD33;IL3RA;ANPEP;CSF2RA;ITGAM;HLA-DQA1;HLA-DPA1;CSF1R;HLA-DOA;ITGA3;CD34;CD1A;HLA-DMB;CD1C;IL7R;FCGR1A;CD1B
Reactome_2022__Viral Messenger RNA Synthesis R-HSA-168325	0.677225	2.77037	0	0	0	30/43	18.69%	POLR2D;NUP88;NUP188;NUP133;POM121;NUP205;NUP155;SEH1L;NUP35;POLR2E;NUP43;NUP54;NUP214;POM121C;NUP160;AAAS;NUP37;POLR2H;NUP210;NUP98;NUP107;NUP85;POLR2F;GTF2F1;NUP153;POLR2C;POLR2G;POLR2I;POLR2A;GTF2F2
Reactome_2022__Orc1 Removal From Chromatin R-HSA-68949	0.627244	2.76627	0	0	0	40/61	19.24%	MCM3;MCM6;PSMD11;SLC25A15;SKP2;CCNA2;MCM7;CDK2;PSME3;PSMD4;MCM5;PSMD3;PSMC1;MCM8;PSMC4;PSMB6;CDC6;PSMD2;PSMD14;CDT1;MCM4;PSMB4;PSMD12;PSMC3;PSMD8;PSMD7;PSMD10;PSMD6;CCNA1;PSME4;CUL1;PSMC2;UBA52;PSMB7;PSMB1;PSMC5;PSMA4;PSMA3;PSMD5;RPS27A
Reactome_2022__Transcription-Coupled Nucleotide Excision Repair (TC-NER) R-HSA-6781827	0.600741	2.76248	0	0	0	43/74	22.12%	RFC3;POLR2D;POLE3;POLD3;RFC2;PCNA;RFC4;PRPF19;RFC5;ERCC3;ZNF830;POLR1A;POLR1B;POLR2E;XPA;COPS3;POLD2;AQR;CUL4B;LRIG1;TCEA1;POLR2H;POLE2;COPS4;COPS6;RPA3;DDB1;UBA52;GPS1;COPS2;GTF2H1;GTF2H3;POLR2F;POLR2C;POLR2G;MNAT1;POLR2I;POLR2A;POLE;RPS27A;USP7;ERCC4;POLR2J
Reactome_2022__mRNA Splicing - Minor Pathway R-HSA-72165	0.66492	2.75588	0	0	0	34/45	23.81%	POLR2D;SNRNP200;NCBP1;DDX23;PRPF8;EFTUD2;SNRPD3;SNRPE;SNRPB;POLR2E;SNRNP25;SF3B6;SNRNP40;SNRPG;POLR2H;SF3B4;SF3B3;NCBP2;SF3B5;ZCRB1;TXNL4A;SNRPF;POLR2F;GTF2F1;POLR2C;POLR2G;POLR2I;SNRNP48;POLR2A;GTF2F2;SF3B2;POLR2J;PDCD7;SF3B1
Reactome_2022__Defective Homologous Recombination Repair (HRR) Due To BRCA2 Loss Of Function R-HSA-9701190	0.714915	2.75501	0	0	0	28/34	20.75%	RFC3;RMI1;RFC2;EXO1;BLM;DNA2;RFC4;BRCA2;RFC5;RAD51C;RAD51;BRCA1;POLR1A;POLR1B;BARD1;RAD51AP1;TOPBP1;HUS1;BRIP1;PALB2;RPA3;XRCC2;RBBP8;ATRIP;KAT5;ARTN;TOP3A;RAD50
Reactome_2022__Transport Of SLBP Dependant Mature mRNA R-HSA-159230	0.724817	2.75209	0	0	0	23/32	16.75%	NUP88;NUP188;NUP133;NCBP1;POM121;NUP205;NUP155;SEH1L;NUP35;NUP43;NUP54;NUP214;POM121C;NUP160;AAAS;EIF4E;NUP37;NUP210;NCBP2;NUP98;NUP107;NUP85;NUP153
Reactome_2022__rRNA Processing In Nucleus And Cytosol R-HSA-8868773	0.514993	2.75038	0	0	0	103/177	33.81%	DKC1;EXOSC2;WDR43;NOL11;PNO1;TEX10;DDX49;FBL;ISG20L2;XRN2;UTP18;NOP56;LAS1L;DDX52;TSR1;EXOSC3;IMP4;HEATR1;UTP14A;WDR12;PES1;RCL1;EXOSC8;UTP6;RPL41;UTP15;EXOSC7;RPL39L;RPL23A;EXOSC9;RPS7;NOB1;BYSL;RSL24D1;RPL35A;RPP14;NOP58;PELP1;DDX56;BMS1;UBA52;SENP3;NIP7;RPL26L1;RPL7A;FTSJ3;RRP9;NHP2;NOP10;RPL4;WDR18;RPS15;RPL22L1;RPLP1;RBM28;SPPL2A;MPHOSPH10;RIOK1;NOL9;KRR1;RPS27A;RPP40;NOP14;RPS27;RRP1B;NAT10;RPS16;EXOSC4;EXOSC1;RPL18A;UTP3;C1D;RIOK3;DCAF13;RPP25;RPL23;PDCD11;RPS3;UTP20;RPSA;EXOSC5;RPL19;RPL7;RPLP0;RPL35;EXOSC6;RPL39;RPL10A;RPL38;GNL3;RPS6;RPL31;RPP30;RPS4X;RPL12;TRMT112;RPL3L;DHX37;NOC4L;DIS3;MRPL13;WDR75;RPL27
Reactome_2022__Switching Of Origins To A Post-Replicative State R-HSA-69052	0.587846	2.74672	0	0	0	46/81	17.24%	CCNE2;MCM3;MCM6;PSMD11;SLC25A15;SKP2;CCNA2;MCM7;CDK2;ANAPC1;UBE2S;PSME3;PSMD4;MCM5;PSMD3;PSMC1;GMNN;MCM8;PSMC4;PSMB6;CDC6;PSMD2;PSMD14;CDT1;MCM4;PSMB4;PSMD12;PSMC3;PSMD8;PSMD7;PSMD10;CDC26;ANAPC5;PSMD6;ANAPC11;CCNA1;PSME4;CUL1;PSMC2;UBA52;PSMB7;ANAPC7;PSMB1;PSMC5;PSMA4;PSMA3
Reactome_2022__G0 And Early G1 R-HSA-1538133	0.754452	2.74396	0	0	0	19/27	14.08%	LIN54;CCNE2;LIN9;PCNA;E2F1;CCNA2;CDC25A;CDK2;RBL1;TOP2A;LIN52;CDC6;RBBP4;MYC;CDK1;TFDP2;CCNA1;TFDP1;MYBL2
Reactome_2022__Mitotic Prophase R-HSA-68875	0.592778	2.74215	0	0	0	40/76	18.28%	PHF8;NUP88;NUP188;NUP133;TMPO;SET;PLK1;VRK1;SMC4;POM121;LMNB1;NUP205;CCNB2;NUP155;SEH1L;LEMD3;NUP35;NCAPD3;NCAPG2;PPP2R1B;CCNB1;NUP43;NUP54;NUP214;ENSA;ARPP19;POM121C;NUP160;AAAS;NUP37;CDK1;NUP210;NUP98;NCAPH2;NUP107;NUP85;GORASP2;NUP153;PPP2R2D;MASTL
Reactome_2022__Mitochondrial Translation R-HSA-5368287	0.580887	2.73963	0	0	0	49/85	23.56%	MRPL30;MRPS9;ERAL1;PTCD3;MTFMT;MTIF2;MRPS11;MRPS18A;MRPS16;MRPS2;MRPS14;MRPL34;MRPL42;MRPL9;MRPS7;MRPL35;MRPS26;TUFM;MRPL4;MRPL47;MRPS35;GFM1;MRPL24;MRPL48;MRPL19;MRPL10;MRPL50;MRPS18C;MRPL20;MRPS23;MRPL15;MRPS22;MRPL18;MRPL49;GFM2;MRPL45;MRPL11;MRRF;MRPL37;MRPS10;MRPS33;MRPL33;MRPS21;MRPS27;MRPL12;MRPL3;MRPL16;MRPL17;MRPS5
Reactome_2022__Nuclear Import Of Rev Protein R-HSA-180746	0.728113	2.73519	0	0	0	23/31	16.75%	NUP88;NUP188;NUP133;POM121;NUP205;NUP155;SEH1L;KPNB1;NUP35;NUP43;NUP54;NUP214;POM121C;NUP160;AAAS;NUP37;RAN;NUP210;NUP98;NUP107;NUP85;RCC1;NUP153
Reactome_2022__Translation R-HSA-72766	0.487094	2.7342	0	0	0	153/257	34.72%	DARS2;MARS2;MRPL30;NARS2;IARS2;EIF5;AIMP2;MRPS9;ERAL1;PTCD3;MTFMT;MTIF2;MRPS11;MRPS18A;MRPS16;MRPS2;MRPS14;DTD1;FARSA;MRPL34;SRP68;MRPL42;MRPL9;MRPS7;MRPL35;MRPS26;TUFM;MRPL4;MRPL47;MRPS35;RPL41;EIF4E;RPL39L;RPL23A;GFM1;EIF3C;MRPL24;EIF3J;EIF3K;MRPL48;PARS2;FARSB;RPS7;RSL24D1;RPL35A;MRPL19;MRPL10;EIF4G1;MRPL50;LARS2;MRPS18C;UBA52;MRPL20;EIF4B;MRPS23;PPA2;EIF5B;MRPL15;MRPS22;MRPL18;RPL26L1;RPL7A;MRPL49;TARS2;AIMP1;GFM2;MRPL45;EIF2B1;MRPL11;SEC61G;RPL4;EIF4H;RPS15;MRRF;EARS2;RPL22L1;RPLP1;MRPL37;EIF2S2;MRPS10;EIF4A2;RPS27A;MRPS33;MRPL33;RPS27;MRPS21;MRPS27;RPS16;EIF3L;RPL18A;MRPL12;MRPL3;MRPL16;EIF3D;SARS2;MRPL17;EIF1AX;MRPS5;SEC11C;RPL23;SRPRB;EEF1B2;AURKAIP1;RPS3;SRP54;RPSA;EIF2B4;YARS2;EIF4EBP1;RPL19;RPL7;RPLP0;RPL35;EIF2B5;RARS2;MRPL14;GADD45GIP1;EEF1E1;RPL39;RPL10A;EIF3B;SSR2;RPL38;MRPL55;EIF2S1;RPS6;RPL31;SRP72;EEF1A1;MRPL51;EIF3E;MRPL1;SEC61A2;EEF2;EIF3A;MRPS17;EIF2S3;RPS4X;MRPS31;RPL12;TRMT112;RPL3L;MRPL13;FARS2;MRPS18B;MTRF1L;MRPL46;RPL27;PABPC1;MRPS34;MRPL21;RPL5;RPS28
Reactome_2022__Presynaptic Phase Of Homologous DNA Pairing And Strand Exchange R-HSA-5693616	0.712881	2.72903	0	0	0	27/33	20.75%	RFC3;RMI1;RFC2;EXO1;BLM;DNA2;RFC4;BRCA2;RFC5;RAD51C;RAD51;BRCA1;POLR1A;CHEK1;POLR1B;BARD1;TOPBP1;HUS1;BRIP1;RPA3;XRCC2;RBBP8;ATRIP;KAT5;ARTN;TOP3A;RAD50
KEGG_2021_Human__Staphylococcus aureus infection	-0.640469	-2.72059	0	0	0	46/73	17.13%	CFB;FGG;CFI;KRT24;DEFB4A;C4A;ICAM1;DEFB1;C3;FCGR2C;C2;C1R;HLA-DQB1;CFH;HLA-DMA;HLA-DRB5;HLA-DRB1;FPR1;FPR2;FCGR3B;C5AR1;SELPLG;ITGB2;FCGR2B;FCAR;HLA-DRA;HLA-DPB1;FCGR2A;C1QA;ITGAM;HLA-DQA1;SELP;C3AR1;IL10;PTAFR;HLA-DPA1;C1S;HLA-DOA;CFD;C1QC;DSG1;HLA-DMB;C1QB;KRT16;FCGR3A;FCGR1A
Reactome_2022__Chemokine Receptors Bind Chemokines R-HSA-380108	-0.702317	-2.718	0	0	0	34/45	23.03%	CXCL3;PPBP;CXCL2;PF4;CXCL5;CXCR1;CXCL1;CCL22;CCL7;CCRL2;CXCL6;CCL2;CXCL11;CCR1;CCL5;CCR7;CCL3;CXCL16;CCR2;CCL25;CCL4;CCR5;CXCR2;CCL19;CCL13;CCL21;XCR1;CCL17;CX3CL1;CXCR3;CX3CR1;CXCR6;CXCL12;CXCL13
Reactome_2022__Postmitotic Nuclear Pore Complex (NPC) Reformation R-HSA-9615933	0.764222	2.71715	0	0	0	19/25	15.42%	TNPO1;NUP188;NUP133;POM121;NUP205;NUP155;SEH1L;KPNB1;NUP35;AHCTF1;NUP43;NUP54;NUP160;NUP37;RAN;NUP98;NUP107;NUP85;RCC1
Reactome_2022__Gap-filling DNA Repair Synthesis And Ligation In TC-NER R-HSA-6782210	0.614596	2.71685	0	0	0	35/61	20.48%	RFC3;POLR2D;POLE3;POLD3;RFC2;PCNA;RFC4;PRPF19;RFC5;ERCC3;ZNF830;POLR1A;POLR1B;POLR2E;POLD2;AQR;CUL4B;LRIG1;TCEA1;POLR2H;POLE2;RPA3;DDB1;UBA52;GTF2H1;GTF2H3;POLR2F;POLR2C;POLR2G;MNAT1;POLR2I;POLR2A;POLE;RPS27A;USP7
KEGG_2021_Human__Fanconi anemia pathway	0.668542	2.71473	0	0	0	28/42	20.11%	RPA1;FANCC;RMI1;FANCI;UBE2T;BLM;BRCA2;RAD51C;RAD51;BRCA1;USP1;FANCA;FANCB;FANCM;FANCE;FANCL;BRIP1;PALB2;FANCD2;PMS2;RPA3;POLH;RPA2;ATR;REV1;EME1;ATRIP;TOP3A
Reactome_2022__Major Pathway Of rRNA Processing In Nucleolus And Cytosol R-HSA-6791226	0.511418	2.7122	0	0	0	88/169	29.85%	EXOSC2;WDR43;NOL11;PNO1;TEX10;DDX49;FBL;ISG20L2;XRN2;UTP18;NOP56;LAS1L;DDX52;TSR1;EXOSC3;IMP4;HEATR1;UTP14A;WDR12;PES1;RCL1;EXOSC8;UTP6;RPL41;UTP15;EXOSC7;RPL39L;RPL23A;EXOSC9;RPS7;NOB1;BYSL;RSL24D1;RPL35A;RPP14;NOP58;PELP1;DDX56;BMS1;UBA52;SENP3;NIP7;RPL26L1;RPL7A;FTSJ3;RRP9;RPL4;WDR18;RPS15;RPL22L1;RPLP1;RBM28;SPPL2A;MPHOSPH10;RIOK1;NOL9;KRR1;RPS27A;RPP40;NOP14;RPS27;RRP1B;RPS16;EXOSC4;EXOSC1;RPL18A;UTP3;C1D;RIOK3;DCAF13;RPP25;RPL23;PDCD11;RPS3;UTP20;RPSA;EXOSC5;RPL19;RPL7;RPLP0;RPL35;EXOSC6;RPL39;RPL10A;RPL38;GNL3;RPS6;RPL31
Reactome_2022__Dual Incision In TC-NER R-HSA-6782135	0.613108	2.71155	0	0	0	37/62	22.12%	RFC3;POLR2D;POLE3;POLD3;RFC2;PCNA;RFC4;PRPF19;RFC5;ERCC3;ZNF830;POLR1A;POLR1B;POLR2E;XPA;POLD2;AQR;CUL4B;TCEA1;POLR2H;POLE2;RPA3;DDB1;UBA52;GTF2H1;GTF2H3;POLR2F;POLR2C;POLR2G;MNAT1;POLR2I;POLR2A;POLE;RPS27A;USP7;ERCC4;POLR2J
Reactome_2022__Transcription Of HIV Genome R-HSA-167172	0.617462	2.70261	0	0	0	36/58	23.25%	POLR2D;CCNT1;NCBP1;TAF7L;TBP;TAF5;ERCC3;SSRP1;POLR2E;SUPT16H;RNMT;TCEA1;GTF2E1;POLR2H;GTF2A1;GTF2A2;NCBP2;GTF2H1;GTF2H3;TAF2;CCNK;POLR2F;GTF2F1;POLR2C;POLR2G;TAF6;MNAT1;POLR2I;TAF9B;POLR2A;GTF2F2;TAF15;POLR2J;TAF11;RNGTT;SUPT5H
Reactome_2022__Base Excision Repair R-HSA-73884	0.655075	2.69977	0	0	0	22/44	12.10%	RFC3;POLE3;POLD3;RFC2;FEN1;PARP1;PCNA;RFC4;RFC5;POLR1A;POLR1B;TDG;POLD2;LRIG1;NEIL3;UNG;SMUG1;TERF1;POLE2;PARG;TERF2;RPA3
MSigDB_Hallmark_2020__Interferon Alpha Response	-0.606089	-2.69398	0	0	0	65/92	25.77%	IFITM2;SAMD9L;BATF2;SP110;CSF1;SAMD9;IFIT2;IFITM3;OGFR;TRIM5;IFI44L;IRF7;IRF1;IFIT3;UBA7;IL4R;CD47;CCRL2;IFI30;CD74;GBP2;CXCL11;PARP12;LPAR6;TRIM21;DHX58;LY6E;EPSTI1;RIPK2;ISG20;HLA-C;SELL;PARP14;C1S;BST2;LAP3;NCOA7;IFI44;IFIH1;PSMB9;B2M;IL15;ISG15;STAT2;RSAD2;GBP4;OASL;PSME2;PARP9;LGALS3BP;MOV10;CASP1;IFI35;HERC6;TAP1;DDX60;UBE2L6;IL7;IRF9;PROCR;PSMB8;TXNIP;OAS1;IFITM1;CMPK2
Reactome_2022__Defective TPR May Confer Susceptibility Towards Thyroid Papillary Carcinoma (TPC) R-HSA-5619107	0.726765	2.69364	0	0	0	20/29	16.75%	NUP88;NUP188;NUP133;POM121;NUP205;NUP155;SEH1L;NUP35;NUP43;NUP54;NUP214;POM121C;NUP160;AAAS;NUP37;NUP210;NUP98;NUP107;NUP85;NUP153
Reactome_2022__RNA Polymerase II Transcribes snRNA Genes R-HSA-6807505	0.602903	2.68912	0	0	0	40/64	23.25%	POLR2D;RPRD2;CCNT1;INTS7;NCBP1;TBP;TAF5;RPRD1A;SNAPC5;TAF8;POU2F1;POLR2E;INTS2;ZC3H8;GTF2E1;POLR2H;GTF2A1;GTF2A2;INTS6;ZNF143;INTS4;NCBP2;CCNK;POLR2F;GTF2F1;INTS5;POLR2C;POLR2G;TAF6;SNAPC3;SRRT;POLR2I;POLR2A;GTF2F2;INTS12;RPAP2;INTS8;POLR2J;TAF11;SUPT5H
Reactome_2022__tRNA Processing R-HSA-72306	0.562362	2.68888	0	0	0	46/89	23.39%	NUP88;NUP188;NUP133;XPOT;TRMT61B;POM121;HSD17B10;CSTF2;NUP205;TSEN15;NUP155;SEH1L;NUP35;MTO1;NUP43;LCMT2;NUP54;GTPBP3;NUP214;POM121C;NUP160;FAM98B;POP7;CDKAL1;AAAS;NUP37;TRMT6;RPP14;RAN;WDR4;NUP210;NUP98;NUP107;NUP85;CPSF4;PUS7;URM1;NUP153;POP5;RPP40;TSEN54;TRMT61A;LAGE3;RPP25;TRMT5;TPR
KEGG_2021_Human__Rheumatoid arthritis	-0.611855	-2.68452	0	0	0	57/84	23.11%	CXCL3;CXCL2;TNF;CXCL5;IL11;ICAM1;CXCL1;TGFB2;CSF1;TCIRG1;TEK;HLA-DQB1;TLR2;IL1B;HLA-DMA;IL1A;HLA-DRB5;HLA-DRB1;MMP1;ATP6V0C;CSF2;TGFB1;JUN;CXCL6;CCL2;ITGB2;HLA-DRA;HLA-DPB1;ATP6V0D2;CCL5;LTB;CCL3;IL18;HLA-DQA1;HLA-DPA1;TGFB3;TNFSF13;HLA-DOA;CD86;HLA-DMB;TNFSF13B;IL15;MMP3;FOS;IFNG;ACP5;ATP6V1D;ATP6V1B2;VEGFA;CD80;HLA-DOB;CTSK;TLR4;ANGPT1;ATP6V0D1;CXCL12;FLT1
Reactome_2022__Nuclear Pore Complex (NPC) Disassembly R-HSA-3301854	0.703884	2.68418	0	0	0	23/33	16.75%	NUP88;NUP188;NUP133;POM121;NUP205;CCNB2;NUP155;SEH1L;NUP35;CCNB1;NUP43;NUP54;NUP214;POM121C;NUP160;AAAS;NUP37;CDK1;NUP210;NUP98;NUP107;NUP85;NUP153
Reactome_2022__Mitochondrial Translation Initiation R-HSA-5368286	0.577539	2.68414	0	0	0	45/79	23.56%	MRPL30;MRPS9;ERAL1;PTCD3;MTFMT;MTIF2;MRPS11;MRPS18A;MRPS16;MRPS2;MRPS14;MRPL34;MRPL42;MRPL9;MRPS7;MRPL35;MRPS26;MRPL4;MRPL47;MRPS35;MRPL24;MRPL48;MRPL19;MRPL10;MRPL50;MRPS18C;MRPL20;MRPS23;MRPL15;MRPS22;MRPL18;MRPL49;MRPL45;MRPL11;MRPL37;MRPS10;MRPS33;MRPL33;MRPS21;MRPS27;MRPL12;MRPL3;MRPL16;MRPL17;MRPS5
Reactome_2022__Global Genome Nucleotide Excision Repair (GG-NER) R-HSA-5696399	0.571544	2.68383	0	0	0	43/81	22.14%	RFC3;POLE3;POLD3;RFC2;PARP1;PCNA;RFC4;ACTL6A;RFC5;ERCC3;POLR1A;POLR1B;RAD23A;MCRS1;SUMO2;XPA;COPS3;POLD2;CUL4B;LRIG1;RAD23B;POLE2;COPS4;COPS6;RPA3;RUVBL1;DDB1;UBA52;GPS1;COPS2;GTF2H1;GTF2H3;MNAT1;PIAS1;UBE2N;INO80;POLE;RPS27A;PARP2;YY1;ERCC4;SUMO1;INO80C
Reactome_2022__tRNA Processing In Nucleus R-HSA-6784531	0.629234	2.68162	0	0	0	29/51	17.28%	NUP88;NUP188;NUP133;XPOT;POM121;CSTF2;NUP205;TSEN15;NUP155;SEH1L;NUP35;NUP43;NUP54;NUP214;POM121C;NUP160;FAM98B;POP7;AAAS;NUP37;RPP14;RAN;NUP210;NUP98;NUP107;NUP85;CPSF4;NUP153;POP5
Reactome_2022__Assembly Of Collagen Fibrils And Other Multimeric Structures R-HSA-2022090	-0.668656	-2.68096	0	0	0	33/54	17.74%	MMP7;MMP13;LOXL1;CD151;COL8A1;MMP28;BMP1;LOXL2;TLL1;MMP9;LOX;COL9A2;COL6A6;LAMC2;LAMA4;COL5A1;COL5A2;COL6A3;PCOLCE;COL6A2;COL8A2;COL10A1;TLL2;COL18A1;COL3A1;COL27A1;COL4A3;COL5A3;CTSS;COL1A2;COL1A1;MMP3;COL6A1
Reactome_2022__Collagen Formation R-HSA-1474290	-0.6154	-2.67761	0	0	0	45/80	18.56%	MMP7;MMP13;LOXL1;CD151;COL8A1;MMP28;BMP1;LOXL2;TLL1;MMP9;LOX;P4HA2;COL9A2;COL14A1;COL6A6;LAMC2;LAMA4;COL16A1;COL5A1;COL5A2;COL6A3;PCOLCE;COL17A1;COL6A2;COL8A2;P4HA3;COL10A1;TLL2;COL18A1;ADAMTS14;COL3A1;COL27A1;COL21A1;COL4A3;COL23A1;COL5A3;CTSS;COL1A2;COL1A1;COL22A1;MMP3;COL13A1;COL6A1;COL12A1;SERPINH1
MSigDB_Hallmark_2020__Inflammatory Response	-0.537797	-2.6764	0	0	0	119/194	28.11%	PTGIR;SGMS2;AXL;ITGA5;KLF6;ITGB3;CSF3;IL1R1;ICAM1;INHBA;SELE;EREG;SCARF1;CSF1;PLAUR;EMP3;MARCO;SERPINE1;CSF3R;CD55;NLRP3;TIMP1;TLR2;CLEC5A;CCL22;IL1B;IL1A;IRF7;FPR1;IRF1;ROS1;GPR132;CD40;PTGER2;CCL7;TAPBP;C5AR1;IL4R;KCNA3;CCRL2;AQP9;CXCL6;HPN;CCL2;PVR;CDKN1A;CXCL11;LIF;CD14;SLC4A4;RGS16;SCN1B;CCL5;CCR7;STAB1;IL15RA;IL12B;IL18;IL18RAP;LY6E;CD69;C3AR1;RIPK2;IL10;TNFRSF1B;PTAFR;NFKBIA;MMP14;SELL;NOD2;PROK2;EBI3;BST2;TLR3;IRAK2;EDN1;LTA;RNF144B;SLC31A2;OLR1;TNFAIP6;IL15;HRH1;LCP2;IL7R;RHOG;CCL17;CX3CL1;ICOSLG;MSR1;CYBB;GPR183;CD82;MEFV;GNA15;F3;MET;CD48;OSMR;IL10RA;SLAMF1;CXCR6;DCBLD2;SLC7A2;PTPRE;PIK3R5;IL18R1;PTGER4;RGS1;IFITM1;CMKLR1;BEST1;HAS2;OSM;SRI;APLNR;IL2RB;PDPN;GABBR1
KEGG_2021_Human__Homologous recombination	0.711122	2.67499	0	0	0	24/31	20.75%	RPA1;POLD3;BLM;BRCA2;BRCC3;RAD51C;RAD51;BRCA1;BARD1;POLD2;TOPBP1;RAD54L;BRIP1;PALB2;XRCC3;RPA3;XRCC2;RPA2;SSBP1;RBBP8;EME1;TOP3A;UIMC1;RAD50
Reactome_2022__NEP/NS2 Interacts With Cellular Export Machinery R-HSA-168333	0.706794	2.67198	0	0	0	22/31	16.75%	NUP88;NUP188;NUP133;POM121;NUP205;NUP155;SEH1L;NUP35;NUP43;XPO1;NUP54;NUP214;POM121C;NUP160;AAAS;NUP37;RAN;NUP210;NUP98;NUP107;NUP85;NUP153
Reactome_2022__NS1 Mediated Effects On Host Pathways R-HSA-168276	0.670878	2.67092	0	0	0	26/39	17.71%	NUP88;NUP188;NUP133;KPNA2;POM121;NUP205;NUP155;SEH1L;KPNB1;NUP35;NUP43;NUP54;NUP214;POM121C;NUP160;KPNA3;AAAS;NUP37;NUP210;NUP98;NUP107;KPNA1;NUP85;CPSF4;NUP153;KPNA4
Reactome_2022__Mitochondrial Translation Elongation R-HSA-5389840	0.573454	2.66682	0	0	0	45/79	23.56%	MRPL30;MRPS9;ERAL1;PTCD3;MRPS11;MRPS18A;MRPS16;MRPS2;MRPS14;MRPL34;MRPL42;MRPL9;MRPS7;MRPL35;MRPS26;TUFM;MRPL4;MRPL47;MRPS35;GFM1;MRPL24;MRPL48;MRPL19;MRPL10;MRPL50;MRPS18C;MRPL20;MRPS23;MRPL15;MRPS22;MRPL18;MRPL49;MRPL45;MRPL11;MRPL37;MRPS10;MRPS33;MRPL33;MRPS21;MRPS27;MRPL12;MRPL3;MRPL16;MRPL17;MRPS5
Reactome_2022__SUMOylation Of DNA Damage Response And Repair Proteins R-HSA-3108214	0.583004	2.66541	0	0	0	42/71	18.19%	SMC1A;NUP88;NUP188;RNF168;NUP133;STAG2;PARP1;BLM;POM121;CBX2;RAD21;NUP205;SMC3;BRCA1;POLR1A;NUP155;SEH1L;TDG;NUP35;SUMO2;NUP43;NUP54;NUP214;POM121C;NUP160;AAAS;NUP37;SMC5;MDC1;CBX8;PIAS2;NUP210;NUP98;NUP107;RNF2;SMC6;NUP85;PIAS4;NUP153;CDKN2A;PIAS1;HERC2
Reactome_2022__Influenza Viral RNA Transcription And Replication R-HSA-168273	0.52209	2.66532	0	0	0	76/131	33.25%	POLR2D;NUP88;NUP188;NUP133;PARP1;POM121;NUP205;NUP155;SEH1L;NUP35;POLR2E;NUP43;NUP54;NUP214;HSP90AA1;POM121C;NUP160;RPL41;AAAS;NUP37;RPL39L;RPL23A;POLR2H;RPS7;RSL24D1;RPL35A;IPO5;NUP210;NUP98;UBA52;NUP107;GRSF1;NUP85;RPL26L1;RPL7A;POLR2F;GTF2F1;NUP153;POLR2C;POLR2G;RPL4;POLR2I;RPS15;RPL22L1;RPLP1;POLR2A;GTF2F2;RPS27A;RPS27;RPS16;RPL18A;PBRM1;POLR2J;TPR;RPL23;RPS3;RPSA;NUP50;RPL19;RPL7;RPLP0;RPL35;RPL39;RPL10A;XK;RPL38;GNL3;RPS6;RPL31;POLR2B;RANBP2;RPS4X;RPL12;RPL3L;NUP93;MRPL13
KEGG_2021_Human__Ribosome biogenesis in eukaryotes	0.586901	2.66476	0	0	0	40/67	23.26%	GNL3L;DKC1;REXO5;POP1;WDR43;LSG1;FBL;XRN2;UTP18;NOP56;IMP4;IMP3;HEATR1;UTP14A;XPO1;RCL1;POP7;UTP6;UTP15;NOB1;RAN;NVL;NOP58;SPATA5;NXT1;BMS1;NXT2;NHP2;NOP10;POP5;CSNK2A1;RBM28;MPHOSPH10;RIOK1;RPP40;REXO1;NAT10;NMD3;RPP25;MDN1
Reactome_2022__Transport Of Ribonucleoproteins Into Host Nucleus R-HSA-168271	0.70706	2.6595	0	0	0	22/31	16.75%	NUP88;NUP188;NUP133;POM121;NUP205;NUP155;SEH1L;KPNB1;NUP35;NUP43;NUP54;NUP214;POM121C;NUP160;AAAS;NUP37;NUP210;NUP98;NUP107;KPNA1;NUP85;NUP153
Reactome_2022__Regulation Of APC/C Activators Between G1/S And Early Anaphase R-HSA-176408	0.575365	2.65654	0	0	0	44/76	19.24%	PLK1;BUB1B;PSMD11;FBXO5;MAD2L1;CCNA2;BUB3;CDK2;ANAPC1;UBE2S;PSME3;PSMD4;PSMD3;PSMC1;CCNB1;PSMC4;PSMB6;PSMD2;PSMD14;PSMB4;PSMD12;PSMC3;PSMD8;CDK1;PSMD7;PSMD10;CDC26;ANAPC5;PSMD6;ANAPC11;CCNA1;PSME4;CUL1;PSMC2;UBA52;PSMB7;CDC20;ANAPC7;PSMB1;PSMC5;PSMA4;PSMA3;PSMD5;RPS27A
Reactome_2022__SUMOylation Of Chromatin Organization Proteins R-HSA-4551638	0.619243	2.65652	0	0	0	30/52	17.67%	NUP88;NUP188;NUP133;POM121;CBX2;NUP205;HDAC4;SUZ12;NUP155;SEH1L;NUP35;SUMO2;HDAC2;NUP43;NUP54;CBX5;NUP214;POM121C;NUP160;AAAS;NUP37;CBX8;PIAS2;NUP210;NUP98;NUP107;RNF2;NUP85;NUP153;PIAS1
Reactome_2022__Nuclear Envelope Breakdown R-HSA-2980766	0.632697	2.65038	0	0	0	28/48	16.75%	NUP88;NUP188;NUP133;TMPO;PLK1;VRK1;POM121;LMNB1;NUP205;CCNB2;NUP155;SEH1L;LEMD3;NUP35;CCNB1;NUP43;NUP54;NUP214;POM121C;NUP160;AAAS;NUP37;CDK1;NUP210;NUP98;NUP107;NUP85;NUP153
Reactome_2022__SUMOylation Of SUMOylation Proteins R-HSA-4085377	0.696268	2.64992	0	0	0	22/32	16.75%	NUP88;NUP188;NUP133;POM121;NUP205;NUP155;SEH1L;NUP35;SUMO2;NUP43;NUP54;NUP214;POM121C;NUP160;AAAS;NUP37;NUP210;NUP98;NUP107;NUP85;PIAS4;NUP153
Reactome_2022__Mitochondrial Translation Termination R-HSA-5419276	0.570063	2.64986	0	0	0	45/79	23.56%	MRPL30;MRPS9;ERAL1;PTCD3;MRPS11;MRPS18A;MRPS16;MRPS2;MRPS14;MRPL34;MRPL42;MRPL9;MRPS7;MRPL35;MRPS26;MRPL4;MRPL47;MRPS35;MRPL24;MRPL48;MRPL19;MRPL10;MRPL50;MRPS18C;MRPL20;MRPS23;MRPL15;MRPS22;MRPL18;MRPL49;GFM2;MRPL45;MRPL11;MRRF;MRPL37;MRPS10;MRPS33;MRPL33;MRPS21;MRPS27;MRPL12;MRPL3;MRPL16;MRPL17;MRPS5
Reactome_2022__Activation Of APC/C And APC/C:Cdc20 Mediated Degradation Of Mitotic Proteins R-HSA-176814	0.577393	2.63779	0	0	0	43/72	19.24%	PLK1;BUB1B;PSMD11;NEK2;MAD2L1;CCNA2;BUB3;ANAPC1;UBE2S;PSME3;PSMD4;PSMD3;PTTG1;PSMC1;CCNB1;PSMC4;PSMB6;PSMD2;PSMD14;PSMB4;PSMD12;PSMC3;PSMD8;CDK1;PSMD7;PSMD10;CDC26;ANAPC5;PSMD6;ANAPC11;CCNA1;PSME4;PSMC2;UBA52;PSMB7;CDC20;ANAPC7;PSMB1;PSMC5;PSMA4;PSMA3;PSMD5;RPS27A
Reactome_2022__Resolution Of Abasic Sites (AP Sites) R-HSA-73933	0.667886	2.63676	0	0	0	19/37	12.10%	RFC3;POLE3;POLD3;RFC2;FEN1;PARP1;PCNA;RFC4;RFC5;POLR1A;POLR1B;TDG;POLD2;LRIG1;UNG;SMUG1;POLE2;PARG;RPA3
KEGG_2021_Human__Intestinal immune network for IgA production	-0.697127	-2.63615	0	0	0	33/41	23.82%	TNFRSF13B;HLA-DQB1;HLA-DMA;HLA-DRB5;HLA-DRB1;CD40;TGFB1;HLA-DRA;HLA-DPB1;IL15RA;MAP3K14;HLA-DQA1;IL10;HLA-DPA1;CCL25;TNFSF13;HLA-DOA;TNFRSF17;CD86;HLA-DMB;TNFSF13B;IL15;ICOSLG;CD80;HLA-DOB;AICDA;CCR10;CD40LG;PIGR;CXCL12;ITGB7;ICOS;TNFRSF13C
Reactome_2022__RNA Polymerase II Pre-transcription Events R-HSA-674695	0.582585	2.63162	0	0	0	40/68	23.60%	POLR2D;CCNT1;NCBP1;TAF7L;TBP;TAF5;ERCC3;SSRP1;POLR2E;RTF1;LEO1;SUPT16H;CDC73;TCEA1;GTF2E1;POLR2H;PAF1;GTF2A1;GTF2A2;NCBP2;GTF2H1;GTF2H3;TAF2;CCNK;POLR2F;GTF2F1;POLR2C;POLR2G;SUPT6H;TAF6;MNAT1;POLR2I;TAF9B;POLR2A;GTF2F2;TAF15;POLR2J;TAF11;SUPT5H;IWS1
Reactome_2022__Assembly Of Pre-Replicative Complex R-HSA-68867	0.571366	2.63142	0	0	0	43/74	19.24%	MCM3;MCM6;PSMD11;SLC25A15;MCM7;ANAPC1;UBE2S;PSME3;PSMD4;MCM5;KPNB1;PSMD3;PSMC1;GMNN;MCM8;PSMC4;PSMB6;CDC6;PSMD2;PSMD14;CDT1;MCM4;PSMB4;PSMD12;PSMC3;PSMD8;PSMD7;PSMD10;CDC26;ANAPC5;PSMD6;ANAPC11;PSMC2;UBA52;PSMB7;ANAPC7;KPNA1;PSMB1;PSMC5;PSMA4;PSMA3;PSMD5;RPS27A
Reactome_2022__SUMOylation Of RNA Binding Proteins R-HSA-4570464	0.643965	2.63095	0	0	0	27/43	16.75%	NUP88;NUP188;NUP133;HNRNPK;POM121;CBX2;NUP205;NUP155;SEH1L;HNRNPC;NUP35;SUMO2;NUP43;NUP54;NUP214;POM121C;NUP160;AAAS;NUP37;CBX8;NOP58;NUP210;NUP98;NUP107;RNF2;NUP85;NUP153
Reactome_2022__KEAP1-NFE2L2 Pathway R-HSA-9755511	0.543823	2.62907	0	0	0	55/96	21.03%	MAFG;TXNRD1;GSR;PSMD11;TALDO1;GCLM;SKP2;GCLC;TKT;UBXN7;IDH1;PRDX1;KEAP1;NQO1;PSME3;PSMD4;PSMD3;SLC7A11;PSMC1;PSMC4;PSMB6;GSTA1;PSMD2;PSMD14;MYC;PSMB4;PSMD12;PSMC3;PSMD8;BRIP1;NFE2L2;PSMD7;SRXN1;PSMD10;UBL4A;PSMD6;PSME4;CUL1;PSMC2;UBA52;PSMB7;PSMB1;ATF4;SQSTM1;PSMC5;PHGDH;PSMA4;CDKN2A;PSMA3;GSK3B;PSMD5;RPS27A;VCP;CREBBP;NPLOC4
Reactome_2022__SUMOylation Of Ubiquitinylation Proteins R-HSA-3232142	0.669739	2.62584	0	0	0	24/36	17.67%	NUP88;NUP188;NUP133;POM121;NUP205;NUP155;SEH1L;NUP35;NUP43;NUP54;NUP214;MDM2;POM121C;NUP160;AAAS;NUP37;PIAS2;NUP210;NUP98;NUP107;NUP85;PIAS4;NUP153;PIAS1
Reactome_2022__Impaired BRCA2 Binding To RAD51 R-HSA-9709570	0.70369	2.62456	0	0	0	24/30	20.75%	RFC3;RMI1;RFC2;EXO1;BLM;DNA2;RFC4;BRCA2;RFC5;RAD51;BRCA1;POLR1A;POLR1B;BARD1;TOPBP1;HUS1;BRIP1;RPA3;RBBP8;ATRIP;KAT5;ARTN;TOP3A;RAD50
Reactome_2022__Interactions Of Vpr With Host Cellular Proteins R-HSA-176033	0.672857	2.6225	0	0	0	24/35	16.75%	NUP88;NUP188;NUP133;POM121;NUP205;SLC25A5;NUP155;SEH1L;PSIP1;NUP35;NUP43;NUP54;NUP214;POM121C;NUP160;AAAS;NUP37;HMGA1;NUP210;NUP98;NUP107;KPNA1;NUP85;NUP153
Reactome_2022__Vpr-mediated Nuclear Import Of PICs R-HSA-180910	0.689293	2.61918	0	0	0	23/32	16.75%	NUP88;NUP188;NUP133;POM121;NUP205;NUP155;SEH1L;PSIP1;NUP35;NUP43;NUP54;NUP214;POM121C;NUP160;AAAS;NUP37;HMGA1;NUP210;NUP98;NUP107;KPNA1;NUP85;NUP153
Reactome_2022__Resolution Of D-loop Structures Thru Holliday Junction Intermediates R-HSA-5693568	0.738622	2.61429	0	0	0	21/25	21.84%	RMI1;EXO1;BLM;DNA2;BRCA2;RAD51C;RAD51;BRCA1;BARD1;RAD51AP1;BRIP1;PALB2;XRCC3;XRCC2;RBBP8;EME1;KAT5;ARTN;TOP3A;RAD50;GEN1
MSigDB_Hallmark_2020__Allograft Rejection	-0.525472	-2.61425	0	0	0	116/187	28.95%	TNF;PF4;IL11;ICAM1;INHBA;EREG;STAT4;C2;TGFB2;CSF1;MMP9;HLA-E;NLRP3;TIMP1;TLR2;CCL22;IL1B;HLA-DMA;IRF7;ETS1;CD40;CCL7;TAPBP;TGFB1;IL4R;CD47;LY75;BCL3;CCL2;LY86;CD74;GBP2;ITGB2;NCF4;LIF;CD4;FCGR2B;CCR1;HLA-DRA;THY1;SPI1;HLA-A;CCL5;LTB;CAPG;F2R;STAB1;IL12B;IL18;FGR;HLA-DQA1;IL18RAP;RIPK2;IL10;IFNGR1;CCR2;IFNAR2;HLA-DOA;CD79A;CTSS;GPR65;TLR3;CCL4;IL2RG;CD86;FLNA;HLA-DMB;CCR5;IRF4;CCL19;B2M;IL15;CCL13;LCP2;GCNT1;TAP2;IFNG;ACHE;WAS;ICOSLG;SRGN;GZMB;KLRD1;IL16;ZAP70;HLA-G;CD80;TRAT1;HLA-DOB;CD96;IL12RB1;PSMB10;CXCR3;IGSF6;CD40LG;TAP1;DYRK3;CXCL13;IL7;CD2;CD3D;FAS;ITGAL;PTPRC;CD28;JAK2;FASLG;CD3E;ITK;CRTAM;APBB1;IL2RB;CD1D;CD7;CFP;CD8A
Reactome_2022__Regulation Of TP53 Activity R-HSA-5633007	0.504659	2.61348	0	0	0	72/146	20.75%	RFC3;RMI1;TPX2;RFC2;EXO1;BLM;DNA2;RFC4;DPEP3;CCNA2;RFC5;TAF7L;POU4F1;RBBP7;CDK2;BRCA1;TBP;TAF5;POLR1A;CHEK1;POLR1B;SSRP1;RNF34;GATAD2B;BARD1;RFFL;HDAC2;PPP2R1B;TOPBP1;HUS1;CHEK2;RBBP4;MDM2;SUPT16H;PRKAG1;AURKB;ING3;GATAD2A;BRIP1;TTC5;CDK1;MAP2K6;PRKAA2;TP63;PRMT5;MAPKAP1;CCNA1;RPA3;UBA52;AURKA;TAF2;MTA2;MLST8;RBBP8;TP53BP2;PPP1R13B;CDKN2A;TAF6;BRD7;TAF9B;ATRIP;RPS27A;TAF15;KAT5;ARTN;PIP4K2C;BANP;TOP3A;HDAC1;PRKAB2;USP7;RAD50
Reactome_2022__Nuclear Envelope (NE) Reassembly R-HSA-2995410	0.582753	2.61326	0	0	0	31/65	15.42%	SPAST;TNPO1;NUP188;LBR;NUP133;TMPO;VRK1;POM121;LMNB1;NUP205;TUBA1B;CCNB2;NUP155;SEH1L;KPNB1;TUBB2B;LEMD3;NUP35;AHCTF1;CCNB1;NUP43;NUP54;NUP160;NUP37;CDK1;RAN;TUBA1C;NUP98;NUP107;NUP85;RCC1
Reactome_2022__rRNA Modification In Nucleus And Cytosol R-HSA-6790901	0.615558	2.60608	0	0	0	30/51	25.33%	DKC1;WDR43;NOL11;PNO1;DDX49;FBL;UTP18;NOP56;DDX52;IMP4;HEATR1;UTP14A;RCL1;UTP6;UTP15;RPS7;NOP58;BMS1;RRP9;NHP2;NOP10;SPPL2A;MPHOSPH10;KRR1;NOP14;NAT10;UTP3;DCAF13;PDCD11;UTP20
Reactome_2022__Export Of Viral Ribonucleoproteins From Nucleus R-HSA-168274	0.681181	2.60492	0	0	0	22/32	16.75%	NUP88;NUP188;NUP133;POM121;NUP205;NUP155;SEH1L;NUP35;NUP43;XPO1;NUP54;NUP214;POM121C;NUP160;AAAS;NUP37;RAN;NUP210;NUP98;NUP107;NUP85;NUP153
Reactome_2022__Integrin Cell Surface Interactions R-HSA-216083	-0.623123	-2.60413	0	0	0	36/65	16.69%	FGB;FGA;FGG;ITGA5;FN1;ITGB3;ICAM1;VTN;THBS1;ITGB6;COL9A2;ICAM5;ITGAX;COMP;ITGA10;ITGA7;CD47;COL16A1;ITGB2;ITGA1;ICAM2;ITGA8;JAM2;ITGB1;ITGAM;COL18A1;AGRN;PECAM1;COL4A3;COL23A1;FBN1;ITGA3;KDR;VCAM1;ITGA11;COL13A1
Reactome_2022__APC/C:Cdc20 Mediated Degradation Of Mitotic Proteins R-HSA-176409	0.570982	2.59972	0	0	0	42/71	19.24%	BUB1B;PSMD11;NEK2;MAD2L1;CCNA2;BUB3;ANAPC1;UBE2S;PSME3;PSMD4;PSMD3;PTTG1;PSMC1;CCNB1;PSMC4;PSMB6;PSMD2;PSMD14;PSMB4;PSMD12;PSMC3;PSMD8;CDK1;PSMD7;PSMD10;CDC26;ANAPC5;PSMD6;ANAPC11;CCNA1;PSME4;PSMC2;UBA52;PSMB7;CDC20;ANAPC7;PSMB1;PSMC5;PSMA4;PSMA3;PSMD5;RPS27A
Reactome_2022__Defective HDR Thru Homologous Recombination (HRR) Due To BRCA1 Loss-Of-Function R-HSA-9701192	0.773037	2.59305	0	0	0	18/20	20.75%	RMI1;EXO1;BLM;DNA2;BRCA2;RAD51C;RAD51;BRCA1;BARD1;RAD51AP1;BRIP1;PALB2;XRCC2;RBBP8;KAT5;ARTN;TOP3A;RAD50
Reactome_2022__Impaired BRCA2 Binding To PALB2 R-HSA-9709603	0.773037	2.59305	0	0	0	18/20	20.75%	RMI1;EXO1;BLM;DNA2;BRCA2;RAD51C;RAD51;BRCA1;BARD1;RAD51AP1;BRIP1;PALB2;XRCC2;RBBP8;KAT5;ARTN;TOP3A;RAD50
Reactome_2022__RNA Polymerase II Transcription Termination R-HSA-73856	0.608939	2.59133	0	0	0	29/51	16.16%	CPSF3;NCBP1;CDC40;CSTF2;SNRPD3;SNRPE;SNRPB;UPF3B;CPSF2;CPSF6;PAPOLA;WDR33;EIF4A3;SNRPG;CASC3;THOC5;CSTF3;FYTTD1;NUDT21;THOC3;U2AF2;RBM8A;NCBP2;RNPS1;THOC2;CSTF2T;SNRPF;CPSF4;CPSF7
Reactome_2022__Transcriptional Regulation By TP53 R-HSA-3700989	0.451002	2.58995	0	0	0	155/315	24.17%	RFC3;POLR2D;FANCC;CCNE2;RMI1;FANCI;TXNRD1;TPX2;CCNT1;LRPPRC;MSH2;GSR;RFC2;EXO1;BLM;DNA2;PCNA;RFC4;DPEP3;E2F1;CCNA2;RFC5;PRDX1;TAF7L;POU4F1;RBBP7;CDK2;TACO1;PRDX2;BRCA1;TBP;YWHAQ;RBL1;TAF5;ERCC3;POLR1A;BIRC5;CHEK1;POLR1B;CENPJ;GPX2;SSRP1;RNF34;GATAD2B;BARD1;POLR2E;RFFL;YWHAE;E2F7;HDAC2;PPP2R1B;TOPBP1;HUS1;CCNB1;COX5B;CHEK2;CDC25C;RBBP4;COX5A;MDM2;SUPT16H;PRKAG1;AURKB;ING3;GATAD2A;CDKN1B;TCEA1;CNOT1;BRIP1;TTC5;CDK1;POLR2H;MAP2K6;COX6B1;AIFM2;PRKAA2;TP63;UBL4A;PRMT5;CNOT10;CASP2;MDC1;MAPKAP1;TFDP2;FANCD2;CCNA1;TFDP1;PMS2;RPA3;CYCS;RPTOR;COX7B;E2F8;UBA52;GTF2H1;GLS2;COX8A;CNOT4;MPZ;AURKA;GTF2H3;TAF2;MTA2;MLST8;PMAIP1;COX7A2L;CCNK;POLR2F;GTF2F1;RBBP8;TP53BP2;PPP1R13B;POLR2C;CDKN2A;POLR2G;TAF6;MNAT1;GNPDA1;BRD7;POLR2I;CNOT2;TAF9B;POLR2A;GTF2F2;TXN2;ATRIP;RPS27A;TAF15;KAT5;ARTN;YWHAG;PIP4K2C;COX6A1;BANP;TOP3A;CREBBP;HDAC1;PRKAB2;USP7;RAD50;TSC1;CCNE1;POLR2J;TAF11;AKT3;ARID3A;MAPKAPK5;SURF1;E2F4;SUPT5H;CDK13;BCL6;CDK5R1;COX6C;AKT1
Reactome_2022__AURKA Activation By TPX2 R-HSA-8854518	0.576246	2.58973	0	0	0	36/65	24.59%	CEP78;CEP76;HAUS1;HAUS8;TPX2;PLK1;NEK2;CDK5RAP2;MAPRE1;HAUS6;HAUS2;CENPJ;HMMR;PLK4;YWHAE;CEP152;TUBG1;HSP90AA1;CKAP5;CDK1;DYNC1H1;HAUS5;CEP57;AURKA;SSNA1;ODF2;DCTN2;NEDD1;CEP192;CEP70;YWHAG;ALMS1;NDE1;DCTN3;DCTN1;CEP250
Reactome_2022__Cyclin A:Cdk2-associated Events At S Phase Entry R-HSA-69656	0.551881	2.58929	0	0	0	53/83	24.81%	LIN54;CCNE2;LIN9;CDK4;PSMD11;SKP2;E2F1;CCNA2;CDC25A;CDK2;PSME3;PSMD4;CKS1B;PSMD3;CDC25B;PSMC1;LIN52;PSMC4;PSMB6;PSMD2;PSMD14;RBBP4;MYC;CDKN1B;PSMB4;PSMD12;PSMC3;PSMD8;PSMD7;PSMD10;PSMD6;TFDP2;CCNA1;TFDP1;CUL1;PSMC2;UBA52;PSMB7;PSMB1;WEE1;PSMC5;PSMA4;PSMA3;MNAT1;PSMD5;RPS27A;CCNE1;AKT3;E2F4;PSMB3;AKT1;PSMC6;CCND1
Reactome_2022__Polymerase Switching On C-strand Of Telomere R-HSA-174411	0.746084	2.58874	0	0	0	14/23	11.82%	RFC3;PRIM1;POLD3;POLA1;RFC2;PCNA;RFC4;RFC5;POLA2;PRIM2;POLD2;DSCC1;TERF1;TERF2
Reactome_2022__Cyclin E Associated Events During G1/S Transition R-HSA-69202	0.553705	2.58861	0	0	0	52/81	24.81%	LIN54;CCNE2;LIN9;CDK4;PSMD11;SKP2;E2F1;CCNA2;CDC25A;CDK2;PSME3;PSMD4;CKS1B;PSMD3;PSMC1;LIN52;PSMC4;PSMB6;PSMD2;PSMD14;RBBP4;MYC;CDKN1B;PSMB4;PSMD12;PSMC3;PSMD8;PSMD7;PSMD10;PSMD6;TFDP2;CCNA1;TFDP1;CUL1;PSMC2;UBA52;PSMB7;PSMB1;WEE1;PSMC5;PSMA4;PSMA3;MNAT1;PSMD5;RPS27A;CCNE1;AKT3;E2F4;PSMB3;AKT1;PSMC6;CCND1
KEGG_2021_Human__Leishmaniasis	-0.607536	-2.5784	0	0	0	41/72	19.82%	TNF;C3;FCGR2C;TGFB2;HLA-DQB1;TLR2;IL1B;HLA-DMA;IL1A;HLA-DRB5;HLA-DRB1;TGFB1;FCGR3B;JUN;JAK1;ITGB2;PTGS2;NCF4;HLA-DRA;HLA-DPB1;FCGR2A;CYBA;ITGB1;IL12B;ITGAM;HLA-DQA1;MAPK11;IL10;IFNGR1;HLA-DPA1;NFKBIA;TGFB3;HLA-DOA;EEF1A2;HLA-DMB;FCGR3A;FCGR1A;FOS;IFNG;CYBB;HLA-DOB
Reactome_2022__HDR Thru Single Strand Annealing (SSA) R-HSA-5685938	0.67232	2.5698	0	0	0	24/33	21.85%	RFC3;RMI1;RFC2;EXO1;BLM;DNA2;RFC4;RFC5;RAD51;BRCA1;POLR1A;POLR1B;BARD1;TOPBP1;HUS1;BRIP1;RPA3;RBBP8;ATRIP;KAT5;ARTN;TOP3A;RAD50;ERCC4
Reactome_2022__Degradation Of Extracellular Matrix R-HSA-1474228	-0.57188	-2.56624	0	0	0	53/96	22.43%	MMP7;ADAMTS8;ADAMTS16;MMP13;MMP19;ADAM8;MMP28;BMP1;ADAMTS4;MMP2;TLL1;MMP9;SCUBE1;TMPRSS6;TIMP1;CTSD;COL9A2;MMP1;CAPN6;COL14A1;TIMP2;CAPN8;LAMC2;LAMA4;COL16A1;MMP10;CAPN5;MMP17;COL17A1;TLL2;COL18A1;CAPN3;MMP14;COL23A1;CTSS;CAPN2;KLKB1;CAPN14;LAMB1;ADAMTS9;MMP3;COL13A1;ADAM15;CAPN12;COL12A1;TPSAB1;ADAMTS1;LAMA5;COL15A1;MMP24;CTSK;HTRA1;MMP8
Reactome_2022__Influenza Infection R-HSA-168255	0.493168	2.56584	0	0	0	79/151	29.85%	POLR2D;NUP88;NUP188;NUP133;PARP1;KPNA2;POM121;NUP205;NUP155;SEH1L;KPNB1;NUP35;POLR2E;NUP43;XPO1;NUP54;NUP214;HSP90AA1;POM121C;NUP160;KPNA3;RPL41;AAAS;NUP37;RPL39L;RPL23A;POLR2H;RPS7;RSL24D1;RPL35A;RAN;IPO5;NUP210;NUP98;UBA52;NUP107;CLTA;KPNA1;GRSF1;NUP85;RPL26L1;RPL7A;POLR2F;GTF2F1;CPSF4;NUP153;POLR2C;POLR2G;KPNA4;RPL4;POLR2I;RPS15;RPL22L1;RPLP1;POLR2A;GTF2F2;RPS27A;RPS27;RPS16;RPL18A;PBRM1;POLR2J;TPR;CLTC;RPL23;RPS3;RPSA;NUP50;RPL19;RPL7;RPLP0;RPL35;RPL39;RPL10A;XK;RPL38;GNL3;RPS6;RPL31
Reactome_2022__Host Interactions Of HIV Factors R-HSA-162909	0.508384	2.56179	0	0	0	60/122	19.24%	NUP88;NUP188;NUP133;CCNT1;PSMD11;POM121;NUP205;SLC25A5;PSME3;PSMD4;NUP155;SEH1L;KPNB1;PSMD3;PSIP1;NUP35;PSMC1;NUP43;PSMC4;PSMB6;CUL5;PSMD2;XPO1;NUP54;PSMD14;NUP214;POM121C;NUP160;PSMB4;PSMD12;PSMC3;PSMD8;AAAS;NUP37;PSMD7;PSMD10;PSMD6;HMGA1;RAN;PSME4;NUP210;PSMC2;NUP98;RANBP1;UBA52;PSMB7;NUP107;KPNA1;PSMB1;NUP85;PSMC5;RCC1;NUP153;AP1S2;PSMA4;PSMA3;AP1S1;PKN2;PSMD5;RPS27A
Reactome_2022__Transcriptional Regulation By E2F6 R-HSA-8953750	0.670697	2.55769	0	0	0	21/33	17.16%	E2F6;RRM2;E2F1;SUZ12;RAD51;RBBP7;MGA;BRCA1;CHEK1;EED;EZH2;CBX5;RBBP4;CDC7;YAF2;TFDP2;TFDP1;RNF2;PCGF6;RBBP8;CBX3
Reactome_2022__HCMV Early Events R-HSA-9609690	0.572015	2.55743	0	0	0	36/65	18.70%	NUP88;NUP188;NUP133;POM121;NUP205;RRM1;SUZ12;RBBP7;NUP155;SEH1L;NUP35;CBX1;EED;EZH2;TBL1X;NUP43;KCNH8;NUP54;NUP214;RBBP4;TBL1XR1;POM121C;DUT;NUP160;AAAS;NUP37;DYNC1H1;NUP210;DYNC1I1;NUP98;CREB1;NUP107;NUP85;NUP153;TRIM28;TXN2
Reactome_2022__Resolution Of AP Sites Via Multiple-Nucleotide Patch Replacement Pathway R-HSA-110373	0.723923	2.5555	0	0	0	16/24	12.10%	RFC3;POLE3;POLD3;RFC2;FEN1;PARP1;PCNA;RFC4;RFC5;POLR1A;POLR1B;POLD2;LRIG1;POLE2;PARG;RPA3
KEGG_2021_Human__Systemic lupus erythematosus	-0.654498	-2.55432	0	0	0	37/47	19.82%	C8B;C6;TNF;C4A;C3;GRIN2A;C7;C2;C1R;HLA-DQB1;HLA-DMA;HLA-DRB5;HLA-DRB1;CD40;FCGR3B;ACTN1;HLA-DRA;HLA-DPB1;FCGR2A;C1QA;TRIM21;C8G;HLA-DQA1;IL10;HLA-DPA1;C1S;HLA-DOA;C1QC;CD86;HLA-DMB;C1QB;C9;FCGR3A;FCGR1A;IFNG;CD80;HLA-DOB
Reactome_2022__Regulation Of PLK1 Activity At G2/M Transition R-HSA-2565942	0.547557	2.5475	0	0	0	37/78	20.09%	CEP78;CEP76;HAUS1;HAUS8;PLK1;NEK2;CDK5RAP2;MAPRE1;CCNB2;HAUS6;RAB8A;HAUS2;CENPJ;PLK4;YWHAE;CCNB1;CEP152;TUBG1;HSP90AA1;CKAP5;CDK1;PPP1CB;DYNC1H1;CUL1;HAUS5;UBA52;CEP57;AURKA;SSNA1;ODF2;DCTN2;NEDD1;CEP192;CEP70;RPS27A;YWHAG;ALMS1
Reactome_2022__Class A/1 (Rhodopsin-like Receptors) R-HSA-373076	-0.506231	-2.54612	0	0	0	112/213	23.03%	PTGIR;UTS2;CXCL3;PPBP;SAA2;CXCL2;EDNRB;PF4;CXCL5;LHB;C3;CXCR1;CXCL1;CCL23;AGTR2;GPR39;EDNRA;NLRP3;PTGFR;CCL22;S1PR1;OXTR;KISS1;FPR1;P2RY12;GPR132;ADRA1D;GPR4;ADRB2;GPR68;PTGER2;FPR2;CCL7;TBXA2R;C5AR1;MCHR1;CYSLTR1;APP;GPR17;CCRL2;ADORA1;CXCL6;CCL2;SSTR1;SSTR3;CXCL11;CCR1;PTGER1;HTR1F;LPAR6;CCL5;CCR7;AGTR1;F2R;GPR18;CCKBR;CCL3;RXFP1;SSTR2;GNRH1;C3AR1;RIPK2;CXCL16;PTAFR;CCR2;F2RL3;CD200R1;CCL25;PROK2;S1PR2;GPR65;AVPR2;CCL4;PTGDR;EDN1;DRD5;TSHR;CCR5;CXCR2;P2RY14;CCL19;GPBAR1;INSL3;CCL13;PCDHA4;CCL21;XCR1;PTGER3;ADRA1A;OXER1;CCL17;CX3CL1;KEL;ADORA3;OPRL1;HTR2A;GPR183;NMUR2;P2RY10;P2RY13;NTSR1;GPR37;CXCR3;HTR6;FPR3;HTR1B;CX3CR1;ADRA2A;CXCR6;CXCL12;KISS1R;CXCL13
Reactome_2022__APC:Cdc20 Mediated Degradation Of Cell Cycle Proteins Before Cycle Checkpoint Satisfied R-HSA-179419	0.560938	2.54471	0	0	0	40/69	19.24%	BUB1B;PSMD11;NEK2;MAD2L1;CCNA2;BUB3;ANAPC1;UBE2S;PSME3;PSMD4;PSMD3;PSMC1;PSMC4;PSMB6;PSMD2;PSMD14;PSMB4;PSMD12;PSMC3;PSMD8;CDK1;PSMD7;PSMD10;CDC26;ANAPC5;PSMD6;ANAPC11;CCNA1;PSME4;PSMC2;UBA52;PSMB7;CDC20;ANAPC7;PSMB1;PSMC5;PSMA4;PSMA3;PSMD5;RPS27A
KEGG_2021_Human__Malaria	-0.667082	-2.54192	0	0	0	33/42	22.30%	TNF;CSF3;THBS3;ICAM1;SELE;TGFB2;THBS1;GYPC;TLR2;IL1B;COMP;CD40;TGFB1;CCL2;ITGB2;HBB;IL18;KLRB1;HBA2;SELP;IL10;PECAM1;HGF;TGFB3;VCAM1;CD81;KLRK1;IFNG;LRP1;MET;CD40LG;TLR4;THBS2
Reactome_2022__Transcription Of E2F Targets Under Negative Control By DREAM Complex R-HSA-1362277	0.769621	2.54114	0	0	0	13/19	11.64%	LIN54;LIN9;PCNA;E2F1;CDC25A;RBL1;TOP2A;LIN52;CDC6;RBBP4;MYC;TFDP2;TFDP1
Reactome_2022__Resolution Of D-loop Structures Thru Synthesis-Dependent Strand Annealing (SDSA) R-HSA-5693554	0.741826	2.53963	0	0	0	19/22	20.75%	RMI1;EXO1;BLM;DNA2;BRCA2;RAD51C;RAD51;BRCA1;BARD1;RAD51AP1;BRIP1;PALB2;XRCC3;XRCC2;RBBP8;KAT5;ARTN;TOP3A;RAD50
KEGG_2021_Human__Nucleotide excision repair	0.618564	2.53809	0	0	0	27/43	25.68%	RFC3;RPA1;POLE3;POLD3;RFC2;PCNA;RFC4;RFC5;ERCC3;RAD23A;XPA;POLD2;CUL4B;RAD23B;POLE2;RPA3;DDB1;GTF2H1;RPA2;GTF2H3;MNAT1;POLE;ERCC4;RFC1;LIG1;POLE4;POLD1
Reactome_2022__Negative Epigenetic Regulation Of rRNA Expression R-HSA-5250941	0.616994	2.53701	0	0	0	27/44	21.47%	SIN3A;TAF1B;TTF1;SUV39H1;TBP;DNMT3B;ERCC3;POLR1A;SAP130;POLR1B;DNMT1;POLR2E;POLR1E;HDAC2;TAF1A;POLR2H;ARID4B;UBTF;SAP30;GTF2H1;SUDS3;GTF2H3;POLR2F;MNAT1;HDAC1;SAP18;BAZ2A
Reactome_2022__Resolution Of D-Loop Structures R-HSA-5693537	0.709759	2.5358	0	0	0	21/26	21.84%	RMI1;EXO1;BLM;DNA2;BRCA2;RAD51C;RAD51;BRCA1;BARD1;RAD51AP1;BRIP1;PALB2;XRCC3;XRCC2;RBBP8;EME1;KAT5;ARTN;TOP3A;RAD50;GEN1
Reactome_2022__RNA Polymerase III Abortive And Retractive Initiation R-HSA-749476	0.633815	2.53306	0	0	0	26/39	26.70%	GTF3C5;GTF3C4;GTF3C2;POLR3C;TBP;SNAPC5;POU2F1;POLR2E;GTF3C3;BRF2;POLR3F;POLR3K;POLR2H;ZNF143;SSB;POLR3A;POLR3G;POLR2F;CRCP;SNAPC3;GTF3A;BRF1;POLR1D;GTF3C1;POLR3B;POLR3E
Reactome_2022__Glycolysis R-HSA-70171	0.571159	2.5197	0	0	0	28/60	18.47%	NUP88;NUP188;NUP133;POM121;NUP205;NUP155;PPP2R5D;SEH1L;NUP35;PPP2R1B;ALDOC;NUP43;NUP54;NUP214;POM121C;NUP160;PFKM;AAAS;NUP37;NUP210;NUP98;NUP107;NUP85;TPI1;NUP153;PGK1;GNPDA1;ADPGK
KEGG_2021_Human__Ribosome	0.494836	2.51839	0	0	0	73/129	35.43%	MRPL30;MRPS9;MRPS11;MRPS18A;MRPS16;MRPS2;MRPS14;MRPL34;MRPL9;MRPS7;MRPL35;MRPL4;RPL41;RPL23A;MRPL24;RPS7;RSL24D1;RPL35A;MRPL19;MRPL10;MRPS18C;MRPS12;UBA52;MRPL20;MRPL15;MRPL18;RPL26L1;RPL7A;MRPL11;RPL4;RPS15;RPL22L1;RPLP1;MRPS10;RPS27A;MRPL33;RPS27;MRPS21;RPS16;RPL18A;MRPL12;MRPL3;MRPL16;MRPL17;MRPS5;RPL23;RPS3;RPSA;RPL19;RPL7;RPLP0;RPL35;MRPL14;RPL39;RPL10A;RPL38;RPS6;RPL31;MRPL1;MRPS17;RPL10;MRPL27;RPS4X;RPL12;RPL3L;RPS26;MRPL13;RPL27;MRPL21;RPL5;RPS28;MRPL22;RPL22
KEGG_2021_Human__Inflammatory bowel disease	-0.624164	-2.5151	0	0	0	38/55	24.44%	TNF;STAT4;TGFB2;RORC;HLA-DQB1;TLR2;IL1B;HLA-DMA;IL1A;HLA-DRB5;HLA-DRB1;TGFB1;IL4R;JUN;HLA-DRA;HLA-DPB1;TBX21;IL12B;IL18;HLA-DQA1;IL18RAP;IL10;IFNGR1;HLA-DPA1;NOD2;TGFB3;HLA-DOA;GATA3;IL12RB2;IL2RG;HLA-DMB;IFNG;HLA-DOB;IL12RB1;STAT3;TLR4;IL18R1;MAF
Reactome_2022__E2F Mediated Regulation Of DNA Replication R-HSA-113510	0.786812	2.51473	0	0	0	12/17	11.64%	PRIM1;POLA1;SLC25A15;E2F1;POLA2;PRIM2;PPP2R1B;CCNB1;MCM8;CDK1;TFDP2;TFDP1
Reactome_2022__NoRC Negatively Regulates rRNA Expression R-HSA-427413	0.621559	2.51449	0	0	0	26/41	21.47%	SIN3A;TAF1B;TTF1;TBP;DNMT3B;ERCC3;POLR1A;SAP130;POLR1B;DNMT1;POLR2E;POLR1E;HDAC2;TAF1A;POLR2H;ARID4B;UBTF;SAP30;GTF2H1;SUDS3;GTF2H3;POLR2F;MNAT1;HDAC1;SAP18;BAZ2A
Reactome_2022__RNA Polymerase III Transcription Initiation R-HSA-76046	0.647719	2.51161	0	0	0	25/35	26.70%	GTF3C5;GTF3C4;GTF3C2;POLR3C;TBP;SNAPC5;POU2F1;POLR2E;GTF3C3;BRF2;POLR3F;POLR3K;POLR2H;ZNF143;POLR3A;POLR3G;POLR2F;CRCP;SNAPC3;GTF3A;BRF1;POLR1D;GTF3C1;POLR3B;POLR3E
KEGG_2021_Human__Allograft rejection	-0.698365	-2.51003	0	0	0	29/32	26.47%	TNF;HLA-E;HLA-DQB1;HLA-DMA;HLA-DRB5;HLA-DRB1;CD40;HLA-B;HLA-F;HLA-DRA;HLA-DPB1;HLA-A;IL12B;HLA-DQA1;IL10;HLA-C;HLA-DPA1;HLA-DOA;CD86;HLA-DMB;IFNG;GZMB;HLA-G;CD80;HLA-DOB;CD40LG;FAS;CD28;FASLG
Reactome_2022__Mitochondrial Protein Import R-HSA-1268020	0.592341	2.50934	0	0	0	31/50	28.42%	CHCHD3;CS;GRPEL2;TIMM8A;TIMM10;TIMM50;TIMM13;SLC25A13;MTX1;COQ2;FXN;TIMM17A;TOMM20;DNAJC19;TIMM8B;TOMM22;PMPCA;HSPD1;ACO2;HSPA9;TIMM44;TIMM22;PMPCB;SLC25A12;SLC25A4;SAMM50;HSCB;IDH3G;CHCHD5;TIMM17B;TOMM5
Reactome_2022__Cdc20:Phospho-APC/C Mediated Degradation Of Cyclin A R-HSA-174184	0.554161	2.50717	0	0	0	39/68	19.24%	BUB1B;PSMD11;MAD2L1;CCNA2;BUB3;ANAPC1;UBE2S;PSME3;PSMD4;PSMD3;PSMC1;PSMC4;PSMB6;PSMD2;PSMD14;PSMB4;PSMD12;PSMC3;PSMD8;CDK1;PSMD7;PSMD10;CDC26;ANAPC5;PSMD6;ANAPC11;CCNA1;PSME4;PSMC2;UBA52;PSMB7;CDC20;ANAPC7;PSMB1;PSMC5;PSMA4;PSMA3;PSMD5;RPS27A
Reactome_2022__HIV Transcription Initiation R-HSA-167161	0.609984	2.50138	0	0	0	26/44	22.35%	POLR2D;TAF7L;TBP;TAF5;ERCC3;POLR2E;GTF2E1;POLR2H;GTF2A1;GTF2A2;GTF2H1;GTF2H3;TAF2;POLR2F;GTF2F1;POLR2C;POLR2G;TAF6;MNAT1;POLR2I;TAF9B;POLR2A;GTF2F2;TAF15;POLR2J;TAF11
Reactome_2022__Regulation Of HSF1-mediated Heat Shock Response R-HSA-3371453	0.547963	2.50104	0	0	0	33/72	16.75%	NUP88;NUP188;NUP133;POM121;NUP205;POLR1A;NUP155;POLR1B;SEH1L;NUP35;YWHAE;NUP43;NUP54;FKBP4;NUP214;BAG2;HSPA14;POM121C;NUP160;BAG5;AAAS;NUP37;RPA3;NUP210;HSPA4L;NUP98;NUP107;HSPA9;MRPL18;NUP85;HSPH1;BAG4;NUP153
Reactome_2022__Nonhomologous End-Joining (NHEJ) R-HSA-5693571	0.679787	2.50054	0	0	0	20/28	20.75%	RNF168;BRCC3;PAXIP1;BRCA1;RNF8;BARD1;MDC1;XRCC6;TDP2;XRCC5;TDP1;PRKDC;PIAS4;UBE2N;HERC2;TP53BP1;KAT5;ARTN;UIMC1;RAD50
KEGG_2021_Human__Citrate cycle (TCA cycle)	0.669004	2.49974	0	0	0	19/29	15.96%	CS;FH;IDH1;IDH3A;MDH1;DLAT;IDH3B;SUCLG1;MDH2;PCK2;ACLY;DLD;SDHD;PC;ACO2;PDHA1;SUCLA2;SDHB;IDH2
Reactome_2022__Formation Of TC-NER Pre-Incision Complex R-HSA-6781823	0.593331	2.49655	0	0	0	28/49	22.12%	POLR2D;PRPF19;ERCC3;ZNF830;POLR2E;XPA;COPS3;AQR;CUL4B;TCEA1;POLR2H;COPS4;COPS6;DDB1;UBA52;GPS1;COPS2;GTF2H1;GTF2H3;POLR2F;POLR2C;POLR2G;MNAT1;POLR2I;POLR2A;RPS27A;USP7;POLR2J
MSigDB_Hallmark_2020__IL-6/JAK/STAT3 Signaling	-0.568803	-2.49575	0	0	0	49/84	24.18%	CXCL3;TNF;ITGB3;PF4;IL1R1;TNFRSF12A;SOCS3;CXCL1;IL6ST;CSF1;A2M;CSF3R;TLR2;IL1B;IRF1;CSF2;CCL7;TGFB1;IL4R;IL1R2;JUN;CXCL11;PTPN1;CD14;CCR1;IL3RA;CSF2RA;PLA2G2A;LTB;IL15RA;IL10RB;ACVRL1;MAP3K8;PDGFC;IFNGR1;TNFRSF1B;EBI3;IL2RG;TNFRSF1A;STAT2;IL12RB1;OSMR;CSF2RB;STAT3;CXCL13;IL7;PIK3R5;IRF9;IL18R1
Reactome_2022__Loss Of Nlp From Mitotic Centrosomes R-HSA-380259	0.561155	2.49522	0	0	0	33/62	24.59%	CEP78;CEP76;HAUS1;HAUS8;PLK1;NEK2;CDK5RAP2;MAPRE1;HAUS6;HAUS2;CENPJ;PLK4;YWHAE;CEP152;TUBG1;HSP90AA1;CKAP5;CDK1;DYNC1H1;HAUS5;CEP57;SSNA1;ODF2;DCTN2;NEDD1;CEP192;CEP70;YWHAG;ALMS1;NDE1;DCTN3;DCTN1;CEP250
Reactome_2022__Regulation Of TP53 Activity Thru Phosphorylation R-HSA-6804756	0.527796	2.49349	0	0	0	45/85	20.75%	RFC3;RMI1;TPX2;RFC2;EXO1;BLM;DNA2;RFC4;CCNA2;RFC5;TAF7L;CDK2;BRCA1;TBP;TAF5;POLR1A;CHEK1;POLR1B;SSRP1;BARD1;TOPBP1;HUS1;CHEK2;MDM2;SUPT16H;PRKAG1;AURKB;BRIP1;PRKAA2;CCNA1;RPA3;UBA52;AURKA;TAF2;RBBP8;TAF6;TAF9B;ATRIP;RPS27A;TAF15;KAT5;ARTN;TOP3A;PRKAB2;RAD50
Reactome_2022__FGFR2 Alternative Splicing R-HSA-6803529	0.702481	2.49275	0	0	0	19/25	22.12%	POLR2D;NCBP1;HNRNPA1;POLR2E;HNRNPM;PTBP1;HNRNPF;POLR2H;NCBP2;ESRP1;POLR2F;GTF2F1;POLR2C;POLR2G;POLR2I;POLR2A;GTF2F2;TIAL1;POLR2J
Reactome_2022__SUMOylation R-HSA-2990846	0.469291	2.48652	0	0	0	78/166	20.58%	SIN3A;SMC1A;NUP88;NUP188;RNF168;NUP133;STAG2;SENP1;IKBKG;HNRNPK;PARP1;UBA2;BLM;POM121;PCNA;CBX2;RAD21;NUP205;HDAC4;SUZ12;INCENP;SMC3;BRCA1;DNMT3B;SP3;POLR1A;NUP155;BIRC5;SEH1L;HNRNPC;DNMT1;CDCA8;TDG;CASP8AP2;NUP35;TOP2A;SUMO2;HDAC2;SENP5;SENP2;NUP43;SAE1;NUP54;CBX5;NUP214;MDM2;AURKB;ING3;POM121C;NUP160;AAAS;NUP37;SMC5;MDC1;NCOA1;CBX8;NOP58;PIAS2;NUP210;NUP98;NUP107;RNF2;AURKA;SMC6;NUP85;PIAS4;MTA1;NUP153;CDKN2A;PIAS1;TRIM28;HERC2;DNMT3A;TP53BP1;SAFB;CREBBP;HDAC1;TOP2B
Reactome_2022__Polo-like Kinase Mediated Events R-HSA-156711	0.793737	2.48387	0	0	0	13/16	14.85%	LIN54;LIN9;PLK1;CDC25A;CCNB2;FOXM1;CENPF;CCNB1;LIN52;CDC25C;RBBP4;MYBL2;WEE1
Reactome_2022__Deposition Of New CENPA-containing Nucleosomes At Centromere R-HSA-606279	0.730589	2.48034	0	0	0	15/21	12.78%	CENPO;OIP5;CENPI;RBBP7;CENPL;HJURP;CENPA;CENPP;CENPM;CENPQ;RBBP4;CENPH;CENPN;CENPK;RUVBL1
Reactome_2022__PCNA-Dependent Long Patch Base Excision Repair R-HSA-5651801	0.730362	2.47989	0	0	0	14/21	12.10%	RFC3;POLE3;POLD3;RFC2;FEN1;PCNA;RFC4;RFC5;POLR1A;POLR1B;POLD2;LRIG1;POLE2;RPA3
Reactome_2022__Platelet Degranulation R-HSA-114608	-0.539244	-2.47854	0	0	0	57/111	22.78%	FGB;CLEC3B;FGA;VEGFC;PPBP;FGG;SERPINA3;ORM1;FN1;TIMP3;ITGB3;SERPINA1;PF4;SERPING1;CD63;ORM2;TGFB2;THBS1;RARRES2;APOH;IGF1;SERPINE1;TIMP1;ISLR;VTI1B;SPARC;PDGFB;VWF;TGFB1;APP;ACTN1;GAS6;LHFPL2;ITIH3;CTSW;QSOX1;CYB5R1;TF;MMRN1;STXBP2;ECM1;PECAM1;CAP1;TGFB3;FLNA;ANXA5;SRGN;PDGFA;RAB27B;VEGFA;APLP2;MANF;WDR1;LGALS3BP;PROS1;VEGFB;F8
Reactome_2022__Processive Synthesis On Lagging Strand R-HSA-69183	0.809071	2.47305	0	0	0	12/15	6.80%	PRIM1;POLD3;POLA1;FEN1;DNA2;PCNA;POLA2;POLR1A;POLR1B;PRIM2;POLD2;LRIG1
Reactome_2022__Recruitment Of NuMA To Mitotic Centrosomes R-HSA-380320	0.545241	2.47248	0	0	0	36/70	24.59%	CEP78;CEP76;HAUS1;HAUS8;TUBGCP4;PLK1;NEK2;CDK5RAP2;MAPRE1;HAUS6;TUBGCP5;HAUS2;CENPJ;PLK4;YWHAE;CEP152;TUBG1;HSP90AA1;CKAP5;CDK1;DYNC1H1;HAUS5;CEP57;TUBGCP3;SSNA1;ODF2;DCTN2;NEDD1;CEP192;CEP70;YWHAG;ALMS1;NDE1;DCTN3;DCTN1;CEP250
Reactome_2022__Dual Incision In GG-NER R-HSA-5696400	0.61115	2.46895	0	0	0	24/40	21.85%	RFC3;POLE3;POLD3;RFC2;PARP1;PCNA;RFC4;RFC5;ERCC3;POLR1A;POLR1B;XPA;POLD2;CUL4B;POLE2;RPA3;DDB1;UBA52;GTF2H1;GTF2H3;POLE;RPS27A;PARP2;ERCC4
Reactome_2022__HCMV Infection R-HSA-9609646	0.519326	2.46789	0	0	0	40/87	18.70%	NUP88;NUP188;NUP133;HNRNPK;POM121;NUP205;RRM1;SUZ12;RBBP7;NUP155;SEH1L;NUP35;CBX1;EED;EZH2;TBL1X;VPS25;NUP43;KCNH8;NUP54;NUP214;RBBP4;TBL1XR1;POM121C;DUT;NUP160;AAAS;NUP37;DYNC1H1;NUP210;DYNC1I1;NUP98;CREB1;NUP107;VPS37D;NUP85;NUP153;TRIM28;TSG101;TXN2
Reactome_2022__Response To Elevated Platelet Cytosolic Ca2+ R-HSA-76005	-0.533073	-2.46555	0	0	0	58/116	22.78%	FGB;CLEC3B;FGA;VEGFC;PPBP;FGG;SERPINA3;ORM1;FN1;TIMP3;ITGB3;SERPINA1;PF4;SERPING1;CD63;ORM2;TGFB2;THBS1;RARRES2;APOH;IGF1;SERPINE1;TIMP1;ISLR;VTI1B;SPARC;PDGFB;VWF;TGFB1;APP;ACTN1;GAS6;LHFPL2;ITIH3;CTSW;QSOX1;CYB5R1;TF;MMRN1;STXBP2;ECM1;PECAM1;CAP1;STX4;TGFB3;FLNA;ANXA5;SRGN;PDGFA;RAB27B;VEGFA;APLP2;MANF;WDR1;LGALS3BP;PROS1;VEGFB;F8
Reactome_2022__Regulation Of Complement Cascade R-HSA-977606	-0.664903	-2.46356	0	0	0	24/37	16.75%	CPB2;C8B;CFB;CFI;CR2;CD59;C4A;C3;SERPING1;VTN;C1R;CD19;CD55;CFH;C5AR1;C1QA;C8G;C3AR1;C4BPA;C1S;C1QC;C1QB;C4BPB;CD81
Reactome_2022__Collagen Biosynthesis And Modifying Enzymes R-HSA-1650814	-0.598597	-2.46308	0	0	0	40/59	27.35%	COL8A1;BMP1;TLL1;P4HA2;COL9A2;COL14A1;COL6A6;COL16A1;COL5A1;COL5A2;COL6A3;PCOLCE;COL17A1;COL6A2;COL8A2;P4HA3;COL10A1;TLL2;COL18A1;ADAMTS14;COL3A1;COL27A1;COL21A1;COL4A3;COL23A1;COL5A3;COL1A2;COL1A1;COL22A1;COL13A1;COL6A1;COL12A1;SERPINH1;PLOD1;COL15A1;ADAMTS2;COL11A1;ADAMTS3;PLOD2;COL4A1
Reactome_2022__TP53 Regulates Transcription Of DNA Repair Genes R-HSA-6796648	0.582886	2.46274	0	0	0	27/50	18.69%	POLR2D;FANCC;FANCI;CCNT1;MSH2;BRCA1;ERCC3;CHEK1;SSRP1;POLR2E;SUPT16H;TCEA1;POLR2H;MDC1;FANCD2;PMS2;GTF2H1;GTF2H3;CCNK;POLR2F;GTF2F1;POLR2C;POLR2G;MNAT1;POLR2I;POLR2A;GTF2F2
KEGG_2021_Human__Graft-versus-host disease	-0.680884	-2.46179	0	0	0	25/33	19.82%	TNF;HLA-E;HLA-DQB1;IL1B;HLA-DMA;IL1A;HLA-DRB5;HLA-DRB1;HLA-B;HLA-F;HLA-DRA;HLA-DPB1;HLA-A;HLA-DQA1;HLA-C;HLA-DPA1;HLA-DOA;CD86;HLA-DMB;IFNG;GZMB;KLRD1;HLA-G;CD80;HLA-DOB
Reactome_2022__Interferon Gamma Signaling R-HSA-877300	-0.565947	-2.4613	0	0	0	45/83	19.51%	CAMK2A;MT2A;TRIM17;ICAM1;SOCS3;TRIM31;TRIM8;HLA-E;TRIM5;HLA-DRB5;HLA-DRB1;IRF7;IRF1;GBP5;TRIM22;TRIM3;HLA-B;JAK1;IFI30;GBP2;HLA-F;PTPN1;HLA-DRA;PML;GBP1;HLA-A;TRIM21;HLA-DQB2;SP100;HLA-DQA1;IFNGR1;HLA-C;PTAFR;HLA-DPA1;VCAM1;CIITA;IRF4;OAS2;B2M;FCGR1A;IFNG;GBP4;OASL;SMAD7;HLA-G
MSigDB_Hallmark_2020__mTORC1 Signaling	0.453803	2.45973	0	0	0	81/192	19.71%	RPA1;GLA;TXNRD1;PSAT1;RIT1;BUB1;DHFR;FADS1;PLK1;GPI;GSR;MCM2;IMMT;TMEM97;RRM2;GCLC;IDH1;CDC25A;NUP205;PNO1;PRDX1;SLC1A5;CACYBP;TFRC;MTHFD2;ME1;MLLT11;NUFIP1;PSME3;SHMT2;HMBS;SLC1A4;GOT1;GMPS;G6PD;SLC7A11;HPRT1;CYB5B;ADD3;PSMC4;DDIT3;NMT1;TUBG1;PSMD14;SLC9A3R1;MCM4;UNG;ELOVL6;TCEA1;PSMD12;ACLY;CCNF;ADIPOR2;ASNS;UCHL5;ACTR3;HSPD1;NAMPT;STIP1;PSMC2;HSPA9;GTF2H1;SQSTM1;AURKA;POLR3G;TPI1;PSPH;RRP9;PHGDH;PGK1;SORD;PSMA4;PSMA3;ACTR2;FADS2;M6PR;EIF2S2;GSK3B;TRIB3;INSIG1;CD9
Reactome_2022__RNA Polymerase I Transcription Initiation R-HSA-73762	0.602986	2.45907	0	0	0	25/42	20.33%	DPEP3;TAF1B;RBBP7;TTF1;TBP;ERCC3;POLR1A;POLR1B;GATAD2B;POLR2E;POLR1E;HDAC2;TAF1A;RBBP4;GATAD2A;POLR2H;UBTF;GTF2H1;GTF2H3;MTA2;POLR2F;MTA1;MNAT1;MTA3;HDAC1
Reactome_2022__Cyclin A/B1/B2 Associated Events During G2/M Transition R-HSA-69273	0.688608	2.45845	0	0	0	17/25	20.58%	PLK1;CCNA2;CDC25A;CCNB2;CDK2;FOXM1;CDC25B;PPP2R1B;CCNB1;CDC25C;XPO1;CDK1;CCNA1;PPME1;WEE1;MNAT1;LCMT1
Reactome_2022__Chromatin Modifying Enzymes R-HSA-3247509	0.460587	2.45757	0	0	0	91/173	28.99%	PHF8;RBBP5;ARID2;CDK4;TAF5L;SMARCD2;DPEP3;ACTL6A;SUZ12;WDR5;RBBP7;BRMS1L;SUV39H1;HCFC1;VPS72;TADA1;SAP130;SMYD3;TADA2A;GATAD2B;SETDB1;EED;MCRS1;HDAC2;SUV39H2;EZH2;TBL1X;SMARCA2;HAT1;TAF6L;SMARCC1;RBBP4;YEATS4;TBL1XR1;SMARCB1;KDM3A;ING3;GATAD2A;SMARCD1;SMARCC2;PRMT6;PRMT5;AEBP2;NCOA1;ARID4B;RUVBL1;SAP30;KDM2B;SUDS3;MORF4L2;KDM5C;MTA2;PRMT3;KDM1A;WDR77;MTA1;DOT1L;DPY30;KDM1B;RCOR1;DNMT3A;SETD1A;MSL2;KAT5;ENY2;MTA3;CREBBP;HDAC1;ASH1L;SAP18;PBRM1;ARID1A;ZZZ3;TRRAP;PHF2;CCND1;MORF4L1;KDM5A;CARM1;RUVBL2;EHMT1;SUPT7L;NSD1;ING4;BRD1;KDM6A;ARID1B;NCOR1;SETD1B;EP300;ATXN7L3
KEGG_2021_Human__Mismatch repair	0.714854	2.45491	0	0	0	15/22	15.58%	RFC3;RPA1;POLD3;MSH2;RFC2;EXO1;PCNA;RFC4;RFC5;MSH6;POLD2;PMS2;RPA3;RPA2;SSBP1
Reactome_2022__Glucose Metabolism R-HSA-70326	0.52954	2.45409	0	0	0	36/77	21.46%	NUP88;NUP188;NUP133;POM121;NUP205;MDH1;NUP155;PPP2R5D;SEH1L;NUP35;SLC25A11;SLC25A13;PPP2R1B;ALDOC;NUP43;NUP54;NUP214;MDH2;POM121C;NUP160;PFKM;PCK2;AAAS;NUP37;NUP210;NUP98;NUP107;NUP85;TPI1;NUP153;PGK1;GNPDA1;ADPGK;GOT2;SLC25A12;SLC37A4
Reactome_2022__Meiotic Recombination R-HSA-912446	0.722852	2.44862	0	0	0	16/21	20.75%	CDK4;BLM;BRCA2;RAD51C;RAD51;CDK2;BRCA1;POLR1A;POLR1B;PSMC3IP;TEX15;RPA3;RBBP8;ARTN;TOP3A;RAD50
KEGG_2021_Human__Basal transcription factors	0.613618	2.44811	0	0	0	23/40	22.35%	TAF4B;TAF5L;TAF7L;TBPL1;TBP;TAF5;ERCC3;TAF8;TAF6L;GTF2E1;GTF2A1;GTF2A2;GTF2H1;GTF2H3;TAF2;GTF2F1;TAF6;MNAT1;TAF9B;GTF2F2;TAF15;GTF2I;TAF11
Reactome_2022__Formation Of HIV-1 Elongation Complex Containing HIV-1 Tat R-HSA-167200	0.638243	2.448	0	0	0	22/33	23.25%	POLR2D;CCNT1;NCBP1;ERCC3;SSRP1;POLR2E;SUPT16H;TCEA1;POLR2H;NCBP2;GTF2H1;GTF2H3;POLR2F;GTF2F1;POLR2C;POLR2G;MNAT1;POLR2I;POLR2A;GTF2F2;POLR2J;SUPT5H
Reactome_2022__Processing Of Capped Intronless Pre-mRNA R-HSA-75067	0.660526	2.4473	0	0	0	18/29	16.16%	CPSF3;NCBP1;CSTF2;SNRPD3;SNRPE;SNRPB;CPSF2;CPSF6;PAPOLA;WDR33;SNRPG;CSTF3;NUDT21;NCBP2;CSTF2T;SNRPF;CPSF4;CPSF7
Reactome_2022__Positive Epigenetic Regulation Of rRNA Expression R-HSA-5250913	0.598105	2.44686	0	0	0	26/42	20.33%	DEK;DPEP3;TAF1B;BAZ1B;RBBP7;TTF1;TBP;POLR1A;POLR1B;GATAD2B;POLR2E;POLR1E;HDAC2;TAF1A;RBBP4;GATAD2A;POLR2H;DDX56;MTA2;POLR2F;MTA1;CBX3;MYBBP1A;GSK3B;MTA3;HDAC1
Reactome_2022__Complement Cascade R-HSA-166658	-0.631434	-2.44513	0	0	0	26/45	16.75%	FCN3;CPB2;C8B;CFB;CFI;CR2;CD59;C4A;C3;SERPING1;VTN;C1R;CD19;CD55;FCN1;CFH;C5AR1;C1QA;C8G;C3AR1;C4BPA;C1S;C1QC;C1QB;C4BPB;CD81
Reactome_2022__Anchoring Of Basal Body To Plasma Membrane R-HSA-5620912	0.515869	2.43953	0	0	0	36/86	20.09%	CEP78;CEP76;HAUS1;HAUS8;PLK1;NEK2;CDK5RAP2;MAPRE1;KIF24;HAUS6;RAB8A;HAUS2;CENPJ;PLK4;YWHAE;CEP97;CEP152;TUBG1;HSP90AA1;CKAP5;C2CD3;CDK1;DYNC1H1;HAUS5;CEP57;TMEM216;SSNA1;RAB3IP;ODF2;DCTN2;NEDD1;CEP192;CEP70;IQCB1;YWHAG;ALMS1
Reactome_2022__Formation Of RNA Pol II Elongation Complex R-HSA-112382	0.585031	2.43534	0	0	0	29/47	23.60%	POLR2D;CCNT1;NCBP1;ERCC3;SSRP1;POLR2E;RTF1;LEO1;SUPT16H;CDC73;TCEA1;POLR2H;PAF1;NCBP2;GTF2H1;GTF2H3;CCNK;POLR2F;GTF2F1;POLR2C;POLR2G;SUPT6H;MNAT1;POLR2I;POLR2A;GTF2F2;POLR2J;SUPT5H;IWS1
Reactome_2022__Diseases Of Programmed Cell Death R-HSA-9645723	0.602868	2.43309	0	0	0	19/41	7.80%	PRIM1;POLA1;LMNB1;CDC25A;SUZ12;PRDX1;RBBP7;PRDX2;POLA2;DNMT3B;DNMT1;PRIM2;CDC25B;EED;YWHAE;EZH2;C1QBP;CDC25C;RBBP4
Reactome_2022__Formation Of HIV Elongation Complex In Absence Of HIV Tat R-HSA-167152	0.627121	2.43255	0	0	0	21/35	18.69%	POLR2D;CCNT1;NCBP1;ERCC3;SSRP1;POLR2E;SUPT16H;TCEA1;POLR2H;NCBP2;GTF2H1;GTF2H3;CCNK;POLR2F;GTF2F1;POLR2C;POLR2G;MNAT1;POLR2I;POLR2A;GTF2F2
Reactome_2022__Recognition Of DNA Damage By PCNA-containing Replication Complex R-HSA-110314	0.652048	2.4323	0	0	0	17/30	13.31%	RFC3;POLE3;POLD3;DTL;RFC2;PCNA;RFC4;RFC5;POLR1A;POLR1B;USP1;POLD2;CUL4B;POLE2;RPA3;DDB1;UBA52
Reactome_2022__Fanconi Anemia Pathway R-HSA-6783310	0.656533	2.42845	0	0	0	19/29	19.24%	FANCC;FANCI;UBE2T;DCLRE1A;POLR1A;POLR1B;USP1;FANCA;FANCB;FANCM;FANCE;FANCL;DCLRE1B;FANCD2;RPA3;UBA52;EME1;ATRIP;RPS27A
Reactome_2022__Peptide Ligand-Binding Receptors R-HSA-375276	-0.517876	-2.42738	0	0	0	73/129	24.02%	UTS2;CXCL3;PPBP;SAA2;CXCL2;EDNRB;PF4;CXCL5;C3;CXCR1;CXCL1;CCL23;AGTR2;EDNRA;NLRP3;CCL22;OXTR;KISS1;FPR1;FPR2;CCL7;C5AR1;MCHR1;APP;CCRL2;CXCL6;CCL2;SSTR1;SSTR3;CXCL11;CCR1;CCL5;CCR7;AGTR1;F2R;CCKBR;CCL3;RXFP1;SSTR2;C3AR1;RIPK2;CXCL16;CCR2;F2RL3;CD200R1;CCL25;PROK2;AVPR2;CCL4;EDN1;CCR5;CXCR2;CCL19;INSL3;CCL13;CCL21;XCR1;CCL17;CX3CL1;KEL;OPRL1;NMUR2;NTSR1;GPR37;CXCR3;FPR3;CX3CR1;CXCR6;CXCL12;KISS1R;CXCL13;BDKRB2;SFTPA2
KEGG_2021_Human__mRNA surveillance pathway	0.512938	2.42737	0	0	0	42/85	23.12%	CPSF3;NCBP1;CSTF2;MSI2;PPP2R5D;GLE1;SMG7;UPF3B;PPP2R1B;CPSF2;CPSF6;PAPOLA;WDR33;EIF4A3;RNMT;CASC3;CSTF3;PPP2R5A;NUDT21;PPP1CB;RBM8A;NCBP2;NXT1;DAZAP1;NXT2;RNPS1;UPF1;HBS1L;CSTF2T;CLP1;PPP1CC;CPSF4;CPSF7;PPP2R2D;MSI1;WDR82;SAP18;TARDBP;PPP1CA;DDX19B;RNGTT;SRRM1
Reactome_2022__Role Of GTSE1 In G2/M Progression After G2 Checkpoint R-HSA-8852276	0.559605	2.42679	0	0	0	34/56	19.24%	PLK1;PSMD11;MAPRE1;CCNB2;PSME3;PSMD4;PSMD3;PSMC1;CCNB1;PSMC4;PSMB6;PSMD2;PSMD14;HSP90AA1;PSMB4;PSMD12;PSMC3;PSMD8;CDK1;PSMD7;PSMD10;PSMD6;PSME4;PSMC2;GTSE1;UBA52;PSMB7;PSMB1;PSMC5;HSP90AB1;PSMA4;PSMA3;PSMD5;RPS27A
Reactome_2022__APC/C:Cdh1 Mediated Degradation Of Cdc20 And APC/C:Cdh1 Targets In Late Mitosis/Early G1 R-HSA-174178	0.535481	2.42639	0	0	0	38/69	19.24%	PLK1;PSMD11;SKP2;ANAPC1;UBE2S;PSME3;PSMD4;PSMD3;PTTG1;PSMC1;PSMC4;PSMB6;PSMD2;PSMD14;AURKB;PSMB4;PSMD12;PSMC3;PSMD8;PSMD7;PSMD10;CDC26;ANAPC5;PSMD6;ANAPC11;PSME4;PSMC2;UBA52;PSMB7;CDC20;ANAPC7;PSMB1;AURKA;PSMC5;PSMA4;PSMA3;PSMD5;RPS27A
MSigDB_Hallmark_2020__DNA Repair	0.46919	2.41431	0	2.11632e-06	0.0003	66/137	25.68%	GTF3C5;RFC3;POLR2D;TYMS;PRIM1;POLD3;POLA1;RFC2;FEN1;POM121;PCNA;RFC4;ZWINT;RFC5;RAD51;POLR3C;POLA2;ERCC3;SSRP1;SNAPC5;POLR2E;HPRT1;UPF3B;BRF2;RNMT;DUT;AAAS;POLR1C;POLR2H;GTF2A2;CSTF3;NUDT21;SAC3D1;DGUOK;RPA3;RAE1;UMPS;NCBP2;POLH;DDB1;GTF2H1;RPA2;VPS37D;ARL6IP1;GTF2H3;CLP1;POLR2F;GTF2F1;POLR2C;POLR2G;TAF6;POLR2I;TSG101;POLR2A;NT5C;TARBP2;ERCC4;POLR2J;SURF1;SUPT5H;POLR1D;USP11;EIF1B;LIG1;POLE4;POLD1
Reactome_2022__Centrosome Maturation R-HSA-380287	0.530877	2.41333	0	2.10546e-06	0.0003	32/71	20.09%	CEP78;CEP76;HAUS1;HAUS8;TUBGCP4;PLK1;NEK2;CDK5RAP2;MAPRE1;HAUS6;TUBGCP5;HAUS2;CENPJ;PLK4;YWHAE;CEP152;TUBG1;HSP90AA1;CKAP5;CDK1;DYNC1H1;HAUS5;CEP57;TUBGCP3;SSNA1;ODF2;DCTN2;NEDD1;CEP192;CEP70;YWHAG;ALMS1
Reactome_2022__Elastic Fibre Formation R-HSA-1566948	-0.646204	-2.40714	0	2.01679e-06	0.0001	23/38	18.80%	SMIM6;EFEMP2;ITGA5;ITGB3;LOXL1;VTN;TGFB2;ITGB6;LOXL2;LOX;TGFB1;FBLN2;BMP2;FBLN5;ITGA8;ITGB1;MFAP4;FBN1;TGFB3;FBLN1;LTBP3;EFEMP1;MFAP5
Reactome_2022__mRNA 3-End Processing R-HSA-72187	0.591651	2.40392	0	2.09472e-06	0.0003	24/42	16.16%	CPSF3;NCBP1;CDC40;CSTF2;UPF3B;CPSF2;CPSF6;PAPOLA;WDR33;EIF4A3;CASC3;THOC5;CSTF3;FYTTD1;NUDT21;THOC3;U2AF2;RBM8A;NCBP2;RNPS1;THOC2;CSTF2T;CPSF4;CPSF7
Reactome_2022__RNA Polymerase I Promoter Clearance R-HSA-73854	0.580841	2.40175	0	3.45594e-06	0.0005	26/45	20.33%	DPEP3;TAF1B;RBBP7;TTF1;TBP;ERCC3;POLR1A;POLR1B;GATAD2B;POLR2E;POLR1E;HDAC2;TAF1A;RBBP4;GATAD2A;POLR2H;UBTF;GTF2H1;GTF2H3;MTA2;POLR2F;MTA1;CBX3;MNAT1;MTA3;HDAC1
Reactome_2022__RNA Polymerase I Transcription R-HSA-73864	0.580841	2.40175	0	3.45594e-06	0.0005	26/45	20.33%	DPEP3;TAF1B;RBBP7;TTF1;TBP;ERCC3;POLR1A;POLR1B;GATAD2B;POLR2E;POLR1E;HDAC2;TAF1A;RBBP4;GATAD2A;POLR2H;UBTF;GTF2H1;GTF2H3;MTA2;POLR2F;MTA1;CBX3;MNAT1;MTA3;HDAC1
Reactome_2022__SUMO E3 Ligases SUMOylate Target Proteins R-HSA-3108232	0.455356	2.39983	0	3.43857e-06	0.0005	73/160	20.58%	SIN3A;SMC1A;NUP88;NUP188;RNF168;NUP133;STAG2;IKBKG;HNRNPK;PARP1;BLM;POM121;PCNA;CBX2;RAD21;NUP205;HDAC4;SUZ12;INCENP;SMC3;BRCA1;DNMT3B;SP3;POLR1A;NUP155;BIRC5;SEH1L;HNRNPC;DNMT1;CDCA8;TDG;CASP8AP2;NUP35;TOP2A;SUMO2;HDAC2;NUP43;NUP54;CBX5;NUP214;MDM2;AURKB;ING3;POM121C;NUP160;AAAS;NUP37;SMC5;MDC1;NCOA1;CBX8;NOP58;PIAS2;NUP210;NUP98;NUP107;RNF2;AURKA;SMC6;NUP85;PIAS4;MTA1;NUP153;CDKN2A;PIAS1;TRIM28;HERC2;DNMT3A;TP53BP1;SAFB;CREBBP;HDAC1;TOP2B
KEGG_2021_Human__Type I diabetes mellitus	-0.638809	-2.39878	0	1.96507e-06	0.0001	31/38	26.47%	TNF;HLA-E;HLA-DQB1;IL1B;HLA-DMA;IL1A;HLA-DRB5;HLA-DRB1;HLA-B;HLA-F;HLA-DRA;HLA-DPB1;HLA-A;IL12B;PTPRN;HLA-DQA1;HLA-C;HLA-DPA1;HLA-DOA;LTA;CD86;HLA-DMB;IFNG;GZMB;HLA-G;CD80;HLA-DOB;FAS;CPE;CD28;FASLG
Reactome_2022__CDK-mediated Phosphorylation And Removal Of Cdc6 R-HSA-69017	0.529342	2.39357	0	4.10565e-06	0.0006	37/68	19.24%	CCNE2;PSMD11;CCNA2;CDK2;ANAPC1;UBE2S;PSME3;PSMD4;PSMD3;PSMC1;PSMC4;PSMB6;CDC6;PSMD2;PSMD14;PSMB4;PSMD12;PSMC3;PSMD8;PSMD7;PSMD10;CDC26;ANAPC5;PSMD6;ANAPC11;CCNA1;PSME4;PSMC2;UBA52;PSMB7;ANAPC7;PSMB1;PSMC5;PSMA4;PSMA3;PSMD5;RPS27A
Reactome_2022__Interferon Alpha/Beta Signaling R-HSA-909733	-0.585283	-2.39334	0	1.91595e-06	0.0001	39/59	26.08%	IFITM2;SOCS3;HLA-E;IFIT2;IFITM3;IRF7;IRF1;XAF1;IFIT3;HLA-B;JAK1;GBP2;HLA-F;IFIT1;PTPN1;HLA-A;ISG20;HLA-C;IFNAR2;SAMHD1;BST2;IRF4;OAS2;ISG15;STAT2;RSAD2;OASL;IFI6;HLA-G;MX2;IFI35;IFIT5;IRF3;IRF9;PSMB8;OAS1;IFITM1;OAS3;EGR1
Reactome_2022__mRNA Capping R-HSA-72086	0.652999	2.3933	0	4.08523e-06	0.0006	20/28	23.25%	POLR2D;NCBP1;ERCC3;POLR2E;RNMT;POLR2H;NCBP2;GTF2H1;GTF2H3;POLR2F;GTF2F1;POLR2C;POLR2G;MNAT1;POLR2I;POLR2A;GTF2F2;POLR2J;RNGTT;SUPT5H
Reactome_2022__Meiosis R-HSA-1500620	0.579438	2.38781	0	4.065e-06	0.0006	26/46	21.35%	SMC1A;STAG2;CDK4;BLM;RAD21;LMNB1;BRCA2;RAD51C;RAD51;CDK2;SMC3;BRCA1;POLR1A;POLR1B;TERF1;PSMC3IP;TEX15;TERF2;RPA3;STAG3;RBBP8;SMC1B;ARTN;TOP3A;RAD50;SYCP2
Reactome_2022__Collagen Chain Trimerization R-HSA-8948216	-0.627711	-2.38555	0	3.73843e-06	0.0002	25/41	18.39%	COL8A1;COL9A2;COL14A1;COL6A6;COL16A1;COL5A1;COL5A2;COL6A3;COL17A1;COL6A2;COL8A2;COL10A1;COL18A1;COL3A1;COL27A1;COL21A1;COL4A3;COL23A1;COL5A3;COL1A2;COL1A1;COL22A1;COL13A1;COL6A1;COL12A1
Reactome_2022__RNA Polymerase III Transcription Initiation From Type 1 Promoter R-HSA-76061	0.654361	2.38299	0	5.39331e-06	0.0008	20/27	26.70%	GTF3C5;GTF3C4;GTF3C2;POLR3C;TBP;POLR2E;GTF3C3;POLR3F;POLR3K;POLR2H;POLR3A;POLR3G;POLR2F;CRCP;GTF3A;BRF1;POLR1D;GTF3C1;POLR3B;POLR3E
KEGG_2021_Human__Dilated cardiomyopathy	-0.544445	-2.37877	0	3.64942e-06	0.0002	40/85	20.22%	TNNC1;CACNA2D2;ITGA5;CACNG6;TNF;ITGB3;DES;TGFB2;ITGB6;IGF1;TPM2;CACNG8;ITGA10;TGFB1;TPM1;ITGA7;ADCY4;PLN;ITGA1;ITGA8;ACTB;SGCD;ITGB1;RYR2;CACNA1D;ADCY2;SGCA;CACNA2D4;TGFB3;CACNA1F;ITGA3;CACNB2;ITGA11;CACNA1C;CACNB1;ADCY6;MYL3;TNNI3;LAMA2;ADCY7
Reactome_2022__Cellular Response To Chemical Stress R-HSA-9711123	0.448815	2.37828	0	6.03773e-06	0.0009	79/168	20.30%	SIN3A;MAFG;TXNRD1;LIN9;LRPPRC;GSR;PSMD11;TALDO1;GCLM;SKP2;GCLC;TKT;UBXN7;IDH1;PRDX1;KEAP1;NQO1;TACO1;PRDX2;PSME3;PSMD4;GPX2;PSMD3;SLC7A11;ABCC1;TBL1X;PSMC1;NUDT2;COX5B;PSMC4;PSMB6;GSTA1;PSMD2;PSMD14;COX5A;TBL1XR1;MYC;ATP7A;PSMB4;PSMD12;PSMC3;PSMD8;BRIP1;NFE2L2;PSMD7;SRXN1;PSMD10;COX6B1;UBL4A;PSMD6;SOD1;GSTP1;PSME4;NCOA1;CUL1;CYCS;PSMC2;COX7B;ALB;UBA52;PSMB7;NCOA6;PSMB1;ATF4;SQSTM1;COX8A;PSMC5;COX7A2L;PHGDH;PSMA4;CDKN2A;PSMA3;TXN2;GSK3B;PSMD5;RPS27A;COX6A1;VCP;CREBBP
KEGG_2021_Human__Amoebiasis	-0.530131	-2.37025	0	5.34683e-06	0.0003	49/96	25.36%	C8B;CXCL3;CXCL2;TNF;FN1;IL1R1;CXCL1;TGFB2;TLR2;IL1B;CSF2;LAMC2;TGFB1;LAMA4;ACTN1;IL1R2;CD1E;ITGB2;LAMB2;CD14;SERPINB6;GNA14;IL12B;C8G;ITGAM;IL10;COL3A1;COL4A3;TGFB3;CD1A;COL1A2;COL1A1;PIK3CD;LAMB1;RAB5A;C9;CD1C;CD1B;IFNG;SERPINB4;GNA15;LAMA2;LAMA5;TLR4;LAMC3;HSPB1;VCL;CTSG;PLCB2
MSigDB_Hallmark_2020__Complement	-0.478581	-2.36757	0	6.96708e-06	0.0004	100/189	26.01%	TFPI2;MMP13;CFB;CDA;CR2;FN1;SERPINA1;CD59;CEBPB;C3;SERPING1;CXCL1;C2;DPP4;TNFAIP3;PLAUR;GNAI2;SERPINE1;TMPRSS6;C1R;DUSP5;CD55;EHD1;FCN1;TIMP1;CFH;CTSD;IRF7;IRF1;CTSO;TIMP2;CPM;PDGFB;CSRP1;MAFF;FCER1G;LTF;C1QA;CTSH;CCL5;ITGAM;APOC1;NOTCH4;PIK3CG;PRSS3;STX4;GNGT2;PPP2CB;MMP14;C1S;S100A9;CTSS;GATA3;SPOCK2;LAP3;KLKB1;C1QC;HNF4A;PSMB9;CASP10;HSPA1A;LTA4H;OLR1;CASP4;C4BPB;C9;LCP2;CASP5;DUSP6;RHOG;LGMN;WAS;LRP1;SH2B3;ANXA5;GCA;GZMB;S100A13;F3;LGALS3;CASP1;ATOX1;DOCK4;CD40LG;ANG;MMP8;S100A12;F8;GNG2;PIK3R5;F7;ERAP2;ZEB1;DOCK9;DOCK10;PRKCD;F10;PLA2G7;CLU;JAK2
Reactome_2022__SCF(Skp2)-mediated Degradation Of P27/P21 R-HSA-187577	0.542801	2.3673	0	7.34345e-06	0.0011	34/58	19.24%	CCNE2;CDK4;PSMD11;SKP2;CCNA2;CDK2;PSME3;PSMD4;CKS1B;PSMD3;PSMC1;PSMC4;PSMB6;PSMD2;PSMD14;CDKN1B;PSMB4;PSMD12;PSMC3;PSMD8;PSMD7;PSMD10;PSMD6;CCNA1;CUL1;PSMC2;UBA52;PSMB7;PSMB1;PSMC5;PSMA4;PSMA3;PSMD5;RPS27A
Reactome_2022__Ubiquitin Mediated Degradation Of Phosphorylated Cdc25A R-HSA-69601	0.563358	2.36441	0	7.3078e-06	0.0011	29/48	19.24%	PSMD11;CDC25A;PSME3;PSMD4;CHEK1;PSMD3;PSMC1;CHEK2;PSMC4;PSMB6;PSMD2;PSMD14;PSMB4;PSMD12;PSMC3;PSMD8;PSMD7;PSMD10;PSMD6;PSME4;PSMC2;UBA52;PSMB7;PSMB1;PSMC5;PSMA4;PSMA3;PSMD5;RPS27A
Reactome_2022__Cellular Response To Heat Stress R-HSA-3371556	0.493791	2.36137	0	7.93363e-06	0.0012	57/90	30.45%	NUP88;NUP188;NUP133;POM121;NUP205;PTGES3;CAMK2B;POLR1A;NUP155;POLR1B;SEH1L;NUP35;YWHAE;NUP43;NUP54;FKBP4;NUP214;BAG2;HSP90AA1;HSPA14;POM121C;NUP160;BAG5;AAAS;NUP37;RPA3;NUP210;HSPA4L;NUP98;RPTOR;NUP107;HSPA9;MRPL18;NUP85;HSPH1;BAG4;MLST8;HSP90AB1;NUP153;GSK3B;VCP;CREBBP;MAPK1;TPR;DNAJC2;NUP50;DNAJB1;HSPA2;HSPA4;MTOR;HSBP1;EP300;HSPA8;SIRT1;COL4A6;UBB;EEF1A1
Reactome_2022__RNA Polymerase III Transcription Initiation From Type 2 Promoter R-HSA-76066	0.65199	2.35149	0	9.86936e-06	0.0015	19/26	26.70%	GTF3C5;GTF3C4;GTF3C2;POLR3C;TBP;POLR2E;GTF3C3;POLR3F;POLR3K;POLR2H;POLR3A;POLR3G;POLR2F;CRCP;BRF1;POLR1D;GTF3C1;POLR3B;POLR3E
Reactome_2022__Transcription Of E2F Targets Under Negative Control By P107 (RBL1) And P130 (RBL2) In Complex With HDAC1 R-HSA-1362300	0.750144	2.35096	0	9.82214e-06	0.0015	11/16	14.08%	LIN54;LIN9;E2F1;CCNA2;RBL1;LIN52;RBBP4;CDK1;TFDP2;TFDP1;MYBL2
Reactome_2022__HCMV Late Events R-HSA-9610379	0.537731	2.34846	0	1.10787e-05	0.0017	26/57	18.70%	NUP88;NUP188;NUP133;HNRNPK;POM121;NUP205;RRM1;NUP155;SEH1L;NUP35;VPS25;NUP43;NUP54;NUP214;POM121C;NUP160;AAAS;NUP37;NUP210;NUP98;NUP107;VPS37D;NUP85;NUP153;TSG101;TXN2
Reactome_2022__Deadenylation-dependent mRNA Decay R-HSA-429914	0.558707	2.34612	0	1.10262e-05	0.0017	32/47	28.19%	EXOSC2;LSM4;EXOSC3;DCPS;EIF4A3;EDC3;EXOSC8;LSM7;CNOT1;EXOSC7;EIF4E;EXOSC9;CNOT10;EIF4G1;EIF4B;HBS1L;CNOT4;CNOT2;LSM5;EIF4A2;EXOSC4;EXOSC1;LSM2;PATL1;EXOSC5;DCP1A;LSM1;LSM6;DDX6;PAN3;EXOSC6;CNOT7
Reactome_2022__G1/S DNA Damage Checkpoints R-HSA-69615	0.524364	2.34578	0	1.16198e-05	0.0018	36/64	19.24%	CCNE2;PSMD11;CCNA2;CDC25A;CDK2;PSME3;PSMD4;CHEK1;PSMD3;PSMC1;CHEK2;PSMC4;PSMB6;PSMD2;PSMD14;MDM2;CDKN1B;PSMB4;PSMD12;PSMC3;PSMD8;PSMD7;PSMD10;PSMD6;CCNA1;PSME4;PSMC2;UBA52;PSMB7;PSMB1;PSMC5;PSMA4;CDKN2A;PSMA3;PSMD5;RPS27A
KEGG_2021_Human__Asthma	-0.730322	-2.34488	0	8.51531e-06	0.0005	18/21	21.76%	TNF;HLA-DQB1;HLA-DMA;HLA-DRB5;HLA-DRB1;CD40;MS4A2;FCER1G;HLA-DRA;HLA-DPB1;HLA-DQA1;IL10;HLA-DPA1;HLA-DOA;FCER1A;HLA-DMB;HLA-DOB;CD40LG
KEGG_2021_Human__Autoimmune thyroid disease	-0.653268	-2.34228	0	8.3302e-06	0.0005	27/32	26.47%	HLA-E;HLA-DQB1;HLA-DMA;HLA-DRB5;HLA-DRB1;CD40;HLA-B;HLA-F;HLA-DRA;HLA-DPB1;HLA-A;HLA-DQA1;IL10;HLA-C;HLA-DPA1;HLA-DOA;CD86;TSHR;HLA-DMB;GZMB;HLA-G;CD80;HLA-DOB;CD40LG;FAS;CD28;FASLG
Reactome_2022__Respiratory Electron Transport R-HSA-611105	0.499651	2.34222	0	1.28502e-05	0.002	55/83	34.16%	NDUFS1;NDUFAF4;LRPPRC;TACO1;ETFA;NDUFA8;UQCRFS1;COX5B;UQCRC1;COX5A;ETFB;ECSIT;COX6B1;NDUFB7;SDHD;CYCS;NDUFB5;UQCRC2;COX7B;NDUFAB1;COX8A;NDUFA10;TRAP1;COX7A2L;SDHB;NDUFA1;NDUFB9;NDUFS3;NDUFA6;NDUFB11;TMEM186;COQ10A;COX6A1;UQCR11;NDUFB4;SURF1;NDUFA12;COX6C;UQCRH;NDUFA13;COQ10B;NDUFV1;NDUFS2;NDUFB6;NDUFA7;NDUFB10;COX4I1;TMEM126B;NDUFS7;NDUFA9;UQCR10;NDUFB1;ACAD9;NDUFB3;NDUFC2
Reactome_2022__GPCR Ligand Binding R-HSA-500792	-0.448624	-2.3406	0	8.15296e-06	0.0005	151/299	26.24%	PTGIR;UTS2;CXCL3;PPBP;SAA2;GIPR;CXCL2;EDNRB;PF4;CXCL5;LHB;C3;CXCR1;GNG11;CXCL1;CCL23;RAMP3;AGTR2;PTH1R;GPR39;EDNRA;FZD4;CD55;NLRP3;PTGFR;CCL22;S1PR1;OXTR;KISS1;FPR1;SCT;P2RY12;GABBR2;GPR132;ADRA1D;GPR4;SCTR;ADRB2;GPR68;PTGER2;FPR2;CCL7;TBXA2R;C5AR1;MCHR1;CYSLTR1;APP;GPR17;CCRL2;FZD8;ADORA1;CXCL6;CCL2;SSTR1;SSTR3;CXCL11;CCR1;WNT2;PTGER1;HTR1F;LPAR6;WNT10A;CCL5;CCR7;CPAMD8;AGTR1;F2R;GPR18;CCKBR;CCL3;RXFP1;SSTR2;GNRH1;C3AR1;RIPK2;CXCL16;PTAFR;GNGT2;CCR2;RAMP2;F2RL3;CD200R1;CCL25;PROK2;C1QTNF1;S1PR2;GPR65;AVPR2;CCL4;PTGDR;EDN1;DRD5;TSHR;GNG5;UCN2;CCR5;DHH;CXCR2;P2RY14;CCL19;GPBAR1;INSL3;CCL13;PCDHA4;CCL21;XCR1;PTGER3;ADRA1A;OXER1;CCL17;IHH;CX3CL1;KEL;ADORA3;GNG7;OPRL1;HTR2A;GPR183;NMUR2;WNT4;P2RY10;FZD2;P2RY13;NTSR1;GPR37;CXCR3;TAS2R5;ADCYAP1R1;HTR6;FPR3;HTR1B;CX3CR1;ADRA2A;CXCR6;CXCL12;KISS1R;CXCL13;GNG2;WNT7A;BDKRB2;SFTPA2;VIPR2;PTGER4;S1PR4;GNG12;DRD4;TAS2R20;CMKLR1;UCN;HTR1D;PCDHA6
Reactome_2022__MicroRNA (miRNA) Biogenesis R-HSA-203927	0.711525	2.34053	0	1.27902e-05	0.002	15/19	22.12%	POLR2D;XPO5;POLR2E;POLR2H;RAN;BCDIN3D;POLR2F;PRKRA;POLR2C;POLR2G;POLR2I;DICER1;POLR2A;TARBP2;POLR2J
Reactome_2022__SCF-beta-TrCP Mediated Degradation Of Emi1 R-HSA-174113	0.550136	2.33663	0	1.40038e-05	0.0022	29/51	19.24%	PSMD11;FBXO5;PSME3;PSMD4;PSMD3;PSMC1;PSMC4;PSMB6;PSMD2;PSMD14;PSMB4;PSMD12;PSMC3;PSMD8;PSMD7;PSMD10;PSMD6;PSME4;CUL1;PSMC2;UBA52;PSMB7;CDC20;PSMB1;PSMC5;PSMA4;PSMA3;PSMD5;RPS27A
KEGG_2021_Human__TNF signaling pathway	-0.512328	-2.33479	0	9.57973e-06	0.0006	52/108	20.39%	VEGFC;CXCL3;CXCL2;TNF;CXCL5;ICAM1;SOCS3;CEBPB;SELE;CXCL1;TNFAIP3;MLKL;CSF1;MMP9;CFLAR;TRADD;IL1B;IRF1;RIPK3;CSF2;JUNB;JUN;BCL3;CXCL6;CCL2;PTGS2;LIF;CREB3L2;CCL5;MAP3K14;MAPK11;MAP3K8;TNFRSF1B;NFKBIA;MMP14;NOD2;VCAM1;EDN1;LTA;PIK3CD;CASP10;IL15;MMP3;TNFRSF1A;FOS;CX3CL1;CREB3L1;BIRC3;RIPK1;MAP3K5;TRAF1;RPS6KA4
Reactome_2022__DNA Double Strand Break Response R-HSA-5693606	0.582836	2.32899	0	1.64733e-05	0.0026	22/39	22.06%	RNF168;KPNA2;BRCC3;BAZ1B;BRCA1;RNF8;BARD1;CHEK2;MDC1;UBA52;PPP5C;PIAS4;UBE2N;HERC2;TP53BP1;RPS27A;KAT5;ARTN;EYA3;UIMC1;RAD50;SUMO1
Reactome_2022__Formation Of Early Elongation Complex R-HSA-113418	0.6393	2.324	0	1.70281e-05	0.0027	18/27	23.25%	POLR2D;NCBP1;ERCC3;POLR2E;POLR2H;NCBP2;GTF2H1;GTF2H3;POLR2F;GTF2F1;POLR2C;POLR2G;MNAT1;POLR2I;POLR2A;GTF2F2;POLR2J;SUPT5H
Reactome_2022__Mismatch Repair R-HSA-5358508	0.762557	2.32237	0	1.69499e-05	0.0027	11/15	12.10%	POLD3;MSH2;EXO1;PCNA;MSH6;POLR1A;POLR1B;POLD2;LRIG1;PMS2;RPA3
Reactome_2022__Processive Synthesis On C-strand Of Telomere R-HSA-174414	0.709451	2.32187	0	1.68726e-05	0.0027	12/19	12.10%	POLD3;FEN1;BLM;DNA2;PCNA;POLR1A;POLR1B;POLD2;LRIG1;TERF1;TERF2;RPA3
Reactome_2022__Translesion Synthesis By POLH R-HSA-110320	0.725279	2.31792	0	1.99062e-05	0.003	13/17	21.03%	RFC3;RFC2;PCNA;RFC4;RFC5;POLR1A;POLR1B;RPA3;POLH;UBA52;RPS27A;VCP;NPLOC4
Reactome_2022__Gap-filling DNA Repair Synthesis And Ligation In GG-NER R-HSA-5696397	0.645959	2.31553	0	1.98161e-05	0.003	14/25	13.31%	RFC3;POLE3;POLD3;RFC2;PCNA;RFC4;RFC5;POLR1A;POLR1B;POLD2;LRIG1;POLE2;RPA3;UBA52
KEGG_2021_Human__Cell adhesion molecules	-0.489516	-2.31453	0	1.56404e-05	0.001	75/135	27.86%	CLDN18;CLDN2;CDH15;ICAM1;LRRC4C;SELE;SDC4;CADM3;CD22;HLA-E;PTPRM;HLA-DQB1;CLDN9;HLA-DMA;HLA-DRB5;HLA-DRB1;CLDN5;CD40;CDH3;HLA-B;SELPLG;HLA-F;PVR;ESAM;ITGB2;ICAM2;CD4;CDH5;HLA-DRA;NTNG2;HLA-DPB1;ITGA8;HLA-A;JAM2;ITGB1;ITGAM;L1CAM;HLA-DQA1;SELP;SIGLEC1;PECAM1;HLA-C;HLA-DPA1;SELL;HLA-DOA;CD34;VCAM1;CD86;CLDN19;NTNG1;HLA-DMB;CNTNAP1;VCAN;ICOSLG;HLA-G;CD80;HLA-DOB;CLDN14;SDC3;CD40LG;NEGR1;ITGB7;ICOS;CD6;CD2;ICAM3;CNTN2;ITGAL;PTPRC;CD28;SPN;ITGAV;CLDN6;PDCD1;ITGA9
Reactome_2022__Degradation Of GLI2 By Proteasome R-HSA-5610783	0.533686	2.30799	0	2.5275e-05	0.0039	29/55	19.24%	PSMD11;PSME3;PSMD4;PSMD3;PSMC1;PSMC4;PSMB6;PSMD2;PSMD14;PSMB4;PSMD12;PSMC3;PSMD8;PSMD7;GLI2;PSMD10;PSMD6;PSME4;CUL1;PSMC2;UBA52;PSMB7;PSMB1;PSMC5;PSMA4;PSMA3;GSK3B;PSMD5;RPS27A
KEGG_2021_Human__Phagosome	-0.485388	-2.30627	0	1.68603e-05	0.0011	70/139	23.12%	ITGA5;ITGB3;THBS3;C3;FCGR2C;MRC2;THBS1;TCIRG1;MARCO;HLA-E;C1R;HLA-DQB1;TLR2;CORO1A;HLA-DMA;HLA-DRB5;HLA-DRB1;ATP6V0C;COMP;HLA-B;FCGR3B;TUBB3;HLA-F;ITGB2;NCF4;FCGR2B;CD14;FCAR;HLA-DRA;HLA-DPB1;MRC1;FCGR2A;ATP6V0D2;HLA-A;CYBA;ACTB;ITGB1;ITGAM;COLEC12;HLA-DQA1;RILP;LAMP1;HLA-C;HLA-DPA1;HLA-DOA;CTSS;SFTPD;STX7;STX12;HLA-DMB;OLR1;RAB5A;FCGR3A;FCGR1A;TAP2;SFTPA1;DYNC2H1;MSR1;ATP6V1D;CYBB;ATP6V1B2;HLA-G;HLA-DOB;TUBB8;TLR4;THBS2;TAP1;NCF2;ATP6V0D1;VAMP3
Reactome_2022__GSK3B And BTRC:CUL1-mediated-degradation Of NFE2L2 R-HSA-9762114	0.545481	2.30424	0	2.57754e-05	0.004	28/50	19.24%	PSMD11;PSME3;PSMD4;PSMD3;PSMC1;PSMC4;PSMB6;PSMD2;PSMD14;PSMB4;PSMD12;PSMC3;PSMD8;NFE2L2;PSMD7;PSMD10;PSMD6;CUL1;PSMC2;UBA52;PSMB7;PSMB1;PSMC5;PSMA4;PSMA3;GSK3B;PSMD5;RPS27A
Reactome_2022__APC/C:Cdc20 Mediated Degradation Of Securin R-HSA-174154	0.518721	2.3018	0	2.68823e-05	0.0041	34/63	19.24%	PSMD11;ANAPC1;UBE2S;PSME3;PSMD4;PSMD3;PTTG1;PSMC1;PSMC4;PSMB6;PSMD2;PSMD14;PSMB4;PSMD12;PSMC3;PSMD8;PSMD7;PSMD10;CDC26;ANAPC5;PSMD6;ANAPC11;PSME4;PSMC2;UBA52;PSMB7;CDC20;ANAPC7;PSMB1;PSMC5;PSMA4;PSMA3;PSMD5;RPS27A
Reactome_2022__Interleukin-4 And Interleukin-13 Signaling R-HSA-6785807	-0.50992	-2.29479	0	2.25405e-05	0.0014	47/99	17.44%	SAA2;BATF;MUC1;CEBPD;TNF;FN1;ICAM1;SOCS3;LBP;RORC;VIM;MMP2;MMP9;TIMP1;CCL22;IL1B;IL1A;MMP1;S1PR1;ITGAX;FCER2;TGFB1;IL4R;IL13RA2;JAK1;CCL2;ALOX5;ITGB2;CDKN1A;PTGS2;LIF;MCL1;ITGB1;IL12B;IL18;ITGAM;IL10;TNFRSF1B;RHOU;GATA3;VCAM1;COL1A2;IL2RG;IRF4;MMP3;JAK3;FOS
Reactome_2022__Pausing And Recovery Of Tat-mediated HIV Elongation R-HSA-167238	0.665982	2.29345	0	3.34535e-05	0.0051	16/22	23.25%	POLR2D;CCNT1;SSRP1;POLR2E;SUPT16H;TCEA1;POLR2H;POLR2F;GTF2F1;POLR2C;POLR2G;POLR2I;POLR2A;GTF2F2;POLR2J;SUPT5H
KEGG_2021_Human__Osteoclast differentiation	-0.491112	-2.29125	0	2.21071e-05	0.0014	56/123	18.18%	TNF;ITGB3;IL1R1;SOCS3;FCGR2C;LILRA2;TGFB2;MITF;CSF1;OSCAR;TREM2;TGFBR2;LILRB3;IL1B;IL1A;FHL2;SIRPB1;NFATC2;TYROBP;TGFB1;FCGR3B;JUNB;JUN;JAK1;NFKB2;NCF4;FOSB;FCGR2B;FCGR2A;CYLD;SIRPA;SPI1;LILRA5;CYBA;LILRA1;BLNK;MAP3K14;MAPK11;IFNGR1;IFNAR2;NFKBIA;CSF1R;LILRB2;RELB;PIK3CD;BTK;TNFRSF1A;LCP2;FCGR3A;STAT2;FCGR1A;LILRB5;FOS;IFNG;PPP3CC;ACP5
Reactome_2022__tRNA Aminoacylation R-HSA-379724	0.643835	2.29077	0	3.45166e-05	0.0053	18/25	27.99%	DARS2;MARS2;NARS2;IARS2;AIMP2;DTD1;FARSA;PARS2;FARSB;LARS2;PPA2;TARS2;AIMP1;EARS2;SARS2;YARS2;RARS2;EEF1E1
MSigDB_Hallmark_2020__Angiogenesis	-0.63236	-2.28678	0	2.60279e-05	0.0017	23/34	19.38%	PF4;SLCO2A1;VTN;APOH;FSTL1;TIMP1;LPL;APP;CXCL6;COL5A2;KCNJ8;NRP1;SERPINA5;POSTN;COL3A1;STC1;LRPAP1;OLR1;S100A4;VCAN;LUM;PDGFA;VEGFA
KEGG_2021_Human__Hypertrophic cardiomyopathy	-0.526729	-2.28517	0	2.55459e-05	0.0017	37/81	20.19%	TNNC1;CACNA2D2;ITGA5;CACNG6;TNF;ITGB3;DES;TGFB2;ITGB6;IGF1;TPM2;CACNG8;ITGA10;TGFB1;TPM1;ITGA7;ITGA1;ITGA8;ACTB;SGCD;ITGB1;RYR2;CACNA1D;SGCA;CACNA2D4;TGFB3;CACNA1F;ITGA3;EDN1;CACNB2;ITGA11;CACNA1C;CACNB1;MYL3;ACE;TNNI3;LAMA2
KEGG_2021_Human__Pertussis	-0.535198	-2.2836	0	2.50815e-05	0.0017	38/72	24.43%	ITGA5;TNF;CXCL5;C4A;C3;SERPING1;C2;GNAI2;C1R;NLRP3;IL1B;IL1A;IRF1;JUN;CXCL6;LY96;ITGB2;CD14;C1QA;ITGB1;IL12B;ITGAM;MAPK11;IL10;C4BPA;C1S;C1QC;C1QB;NOD1;C4BPB;FOS;SFTPA1;CFL1;CASP1;IRF3;TLR4;SFTPA2;RHOA
Reactome_2022__RNA Pol II CTD Phosphorylation And Interaction With CE R-HSA-77075	0.637382	2.2833	0	3.85847e-05	0.006	18/26	23.25%	POLR2D;ERCC3;POLR2E;RNMT;POLR2H;GTF2H1;GTF2H3;POLR2F;GTF2F1;POLR2C;POLR2G;MNAT1;POLR2I;POLR2A;GTF2F2;POLR2J;RNGTT;SUPT5H
Reactome_2022__RNA Polymerase I Transcription Termination R-HSA-73863	0.641055	2.28195	0	3.90157e-05	0.0061	15/25	17.67%	TAF1B;TTF1;TBP;ERCC3;POLR1A;POLR1B;POLR2E;POLR1E;TAF1A;POLR2H;UBTF;GTF2H1;GTF2H3;POLR2F;MNAT1
KEGG_2021_Human__Tuberculosis	-0.472068	-2.2818	0	2.60021e-05	0.0018	64/158	17.49%	PLK3;CAMK2A;TNF;CEBPB;LBP;C3;FCGR2C;CARD9;TGFB2;MRC2;VDR;TCIRG1;HLA-DQB1;TLR2;CORO1A;CTSD;TRADD;IL1B;HLA-DMA;IL1A;HLA-DRB5;HLA-DRB1;ATP6V0C;ITGAX;TGFB1;FCGR3B;CYP27B1;JAK1;CD74;ITGB2;FCER1G;FCGR2B;CD14;HLA-DRA;HLA-DPB1;MRC1;FCGR2A;ATP6V0D2;CLEC4E;IL10RB;IL12B;IL18;ITGAM;HLA-DQA1;MAPK11;RIPK2;LAMP1;IL10;IFNGR1;HLA-DPA1;NOD2;TGFB3;HLA-DOA;CTSS;CIITA;IRAK2;CASP10;HLA-DMB;RAB5A;TNFRSF1A;FCGR3A;FCGR1A;IFNG;PPP3CC
Reactome_2022__HIV Elongation Arrest And Recovery R-HSA-167287	0.648106	2.28166	0	3.9443e-05	0.0062	17/24	23.25%	POLR2D;CCNT1;SSRP1;POLR2E;SUPT16H;TCEA1;POLR2H;CCNK;POLR2F;GTF2F1;POLR2C;POLR2G;POLR2I;POLR2A;GTF2F2;POLR2J;SUPT5H
Reactome_2022__Ubiquitin-dependent Degradation Of Cyclin D R-HSA-75815	0.542501	2.27348	0	4.40317e-05	0.0069	28/48	19.24%	CDK4;PSMD11;PSME3;PSMD4;PSMD3;PSMC1;PSMC4;PSMB6;PSMD2;PSMD14;PSMB4;PSMD12;PSMC3;PSMD8;PSMD7;PSMD10;PSMD6;PSME4;PSMC2;UBA52;PSMB7;PSMB1;PSMC5;PSMA4;PSMA3;GSK3B;PSMD5;RPS27A
Reactome_2022__Signaling By FGFR2 IIIa TM R-HSA-8851708	0.688633	2.27094	0	4.50259e-05	0.0071	15/19	22.12%	POLR2D;FGF13;NCBP1;POLR2E;FGFR2;POLR2H;NCBP2;POLR2F;GTF2F1;POLR2C;POLR2G;POLR2I;POLR2A;GTF2F2;POLR2J
Reactome_2022__Abortive Elongation Of HIV-1 Transcript In Absence Of Tat R-HSA-167242	0.697142	2.2701	0	4.48319e-05	0.0071	14/18	23.25%	POLR2D;NCBP1;POLR2E;POLR2H;NCBP2;POLR2F;GTF2F1;POLR2C;POLR2G;POLR2I;POLR2A;GTF2F2;POLR2J;SUPT5H
Reactome_2022__Collagen Degradation R-HSA-1442490	-0.621149	-2.26895	0	3.0924e-05	0.0022	23/35	22.43%	MMP7;MMP13;MMP19;MMP28;MMP2;MMP9;TMPRSS6;CTSD;COL9A2;MMP1;COL14A1;COL16A1;MMP10;COL17A1;COL18A1;MMP14;COL23A1;MMP3;COL13A1;COL12A1;COL15A1;CTSK;MMP8
Reactome_2022__Recruitment And ATM-mediated Phosphorylation Of Repair And Signal Proteins At DNA Double Strand Breaks R-HSA-5693565	0.570556	2.26778	0	4.69889e-05	0.0074	21/38	22.06%	RNF168;BRCC3;BAZ1B;BRCA1;RNF8;BARD1;CHEK2;MDC1;UBA52;PPP5C;PIAS4;UBE2N;HERC2;TP53BP1;RPS27A;KAT5;ARTN;EYA3;UIMC1;RAD50;SUMO1
Reactome_2022__RNA Polymerase III Transcription Initiation From Type 3 Promoter R-HSA-76071	0.624674	2.2671	0	4.67881e-05	0.0074	15/27	17.52%	POLR3C;TBP;SNAPC5;POU2F1;POLR2E;BRF2;POLR3F;POLR3K;POLR2H;ZNF143;POLR3A;POLR3G;POLR2F;CRCP;SNAPC3
Reactome_2022__Cap-dependent Translation Initiation R-HSA-72737	0.455296	2.26263	0	4.89184e-05	0.0077	62/114	35.43%	EIF5;RPL41;EIF4E;RPL39L;RPL23A;EIF3C;EIF3J;EIF3K;RPS7;RSL24D1;RPL35A;EIF4G1;UBA52;EIF4B;EIF5B;RPL26L1;RPL7A;EIF2B1;RPL4;EIF4H;RPS15;RPL22L1;RPLP1;EIF2S2;EIF4A2;RPS27A;RPS27;RPS16;EIF3L;RPL18A;EIF3D;EIF1AX;RPL23;RPS3;RPSA;EIF2B4;EIF4EBP1;RPL19;RPL7;RPLP0;RPL35;EIF2B5;RPL39;RPL10A;EIF3B;RPL38;EIF2S1;RPS6;RPL31;EIF3E;EIF3A;EIF2S3;RPS4X;RPL12;RPL3L;MRPL13;RPL27;PABPC1;RPL5;RPS28;EIF3H;RPL22
Reactome_2022__Formation Of Incision Complex In GG-NER R-HSA-5696395	0.560826	2.26211	0	5.04508e-05	0.008	21/41	22.06%	PARP1;ERCC3;POLR1A;POLR1B;RAD23A;SUMO2;XPA;CUL4B;RAD23B;RPA3;DDB1;UBA52;GTF2H1;GTF2H3;MNAT1;PIAS1;UBE2N;RPS27A;PARP2;ERCC4;SUMO1
Reactome_2022__Cell Junction Organization R-HSA-446728	-0.524504	-2.25944	0	3.83189e-05	0.0027	28/75	16.24%	CLDN18;FLNC;CLDN2;CDH15;VASP;CDH6;CD151;CADM3;RSU1;CLDN9;CLDN5;LAMC2;LAMA4;ACTN1;FBLIM1;PVR;PARVA;CDH5;LIMS2;COL17A1;ITGB1;ILK;PARD6B;ARHGEF6;CDH17;CLDN19;FLNA;FERMT2
Reactome_2022__p53-Dependent G1 DNA Damage Response R-HSA-69563	0.508859	2.25897	0	5.13929e-05	0.0082	34/62	19.24%	CCNE2;PSMD11;CCNA2;CDK2;PSME3;PSMD4;PSMD3;PSMC1;CHEK2;PSMC4;PSMB6;PSMD2;PSMD14;MDM2;CDKN1B;PSMB4;PSMD12;PSMC3;PSMD8;PSMD7;PSMD10;PSMD6;CCNA1;PSME4;PSMC2;UBA52;PSMB7;PSMB1;PSMC5;PSMA4;CDKN2A;PSMA3;PSMD5;RPS27A
Reactome_2022__Cell-extracellular Matrix Interactions R-HSA-446353	-0.760914	-2.25031	0	4.41642e-05	0.0031	12/16	16.24%	FLNC;VASP;RSU1;ACTN1;FBLIM1;PARVA;LIMS2;ITGB1;ILK;ARHGEF6;FLNA;FERMT2
Reactome_2022__Regulation Of Activated PAK-2p34 By Proteasome Mediated Degradation R-HSA-211733	0.541799	2.24946	0	6.03773e-05	0.0097	27/46	19.24%	PSMD11;PSME3;PSMD4;PSMD3;PSMC1;PSMC4;PSMB6;PSMD2;PSMD14;PSMB4;PSMD12;PSMC3;PSMD8;PSMD7;PSMD10;PSMD6;PSME4;PSMC2;UBA52;PSMB7;PSMB1;PSMC5;PSMA4;PSMA3;PKN2;PSMD5;RPS27A
Reactome_2022__RMTs Methylate Histone Arginines R-HSA-3214858	0.618472	2.24919	0	6.06973e-05	0.0097	20/28	25.40%	ARID2;CDK4;SMARCD2;ACTL6A;WDR5;RBBP7;SMARCA2;SMARCC1;SMARCB1;SMARCD1;SMARCC2;PRMT6;PRMT5;PRMT3;WDR77;DNMT3A;PBRM1;ARID1A;CCND1;CARM1
KEGG_2021_Human__RNA polymerase	0.611459	2.24763	0	6.15848e-05	0.0099	21/28	26.70%	POLR2D;POLR3C;POLR1A;POLR1B;POLR2E;POLR1E;POLR3F;POLR1C;POLR3K;POLR2H;POLR3A;POLR3G;POLR2F;POLR2C;POLR2G;POLR2I;POLR2A;POLR2J;POLR1D;POLR3B;POLR3E
Reactome_2022__FBXL7 Down-Regulates AURKA During Mitotic Entry And In Early Mitosis R-HSA-8854050	0.528101	2.24636	0	6.18971e-05	0.01	28/51	19.24%	PSMD11;PSME3;PSMD4;PSMD3;PSMC1;PSMC4;PSMB6;PSMD2;PSMD14;PSMB4;PSMD12;PSMC3;PSMD8;PSMD7;PSMD10;PSMD6;PSME4;CUL1;PSMC2;UBA52;PSMB7;PSMB1;AURKA;PSMC5;PSMA4;PSMA3;PSMD5;RPS27A
Reactome_2022__Regulation Of IGF Transport And Uptake By IGFBPs R-HSA-381426	-0.489494	-2.24535	0	4.726e-05	0.0034	45/108	20.05%	FSTL3;FGA;AMTN;MSLN;FAM20A;FGG;FN1;SERPINA1;C4A;MXRA8;C3;APOE;APOB;CSF1;MMP2;IGF1;PRSS23;IGFBP7;FSTL1;TIMP1;MMP1;PNPLA2;IGFBP4;LGALS1;FAM20C;APP;GAS6;CST3;SHISA5;QSOX1;MFGE8;IGFALS;TF;RCN1;SERPIND1;FBN1;KLKB1;LAMB1;GZMH;NUCB1;VCAN;DNAJC3;ITIH2;TNNI3;APLP2
KEGG_2021_Human__IL-17 signaling pathway	-0.514183	-2.23672	0	5.77925e-05	0.0042	36/82	17.62%	CXCL3;MMP13;CXCL2;TNF;DEFB4A;CSF3;CXCL5;CEBPB;S100A7;CXCL1;TNFAIP3;MMP9;MAPK4;IL17RE;TRADD;IL1B;MMP1;CSF2;CCL7;S100A7A;JUN;CXCL6;CCL2;PTGS2;FOSB;MAPK15;IL17RC;MUC5B;MAPK11;NFKBIA;S100A9;S100A8;MMP3;FOS;IFNG;CCL17
Reactome_2022__Degradation Of GLI1 By Proteasome R-HSA-5610780	0.517103	2.23595	0	6.56e-05	0.0106	28/55	19.24%	PSMD11;PSME3;PSMD4;PSMD3;PSMC1;PSMC4;PSMB6;PSMD2;PSMD14;PSMB4;GLI1;PSMD12;PSMC3;PSMD8;PSMD7;PSMD10;PSMD6;PSME4;CUL1;PSMC2;UBA52;PSMB7;PSMB1;PSMC5;PSMA4;PSMA3;PSMD5;RPS27A
Reactome_2022__Post-translational Protein Phosphorylation R-HSA-8957275	-0.501915	-2.23591	0	5.68603e-05	0.0042	39/92	20.05%	FSTL3;FGA;AMTN;MSLN;FAM20A;FGG;FN1;SERPINA1;C4A;MXRA8;C3;APOE;APOB;CSF1;PRSS23;IGFBP7;FSTL1;TIMP1;PNPLA2;IGFBP4;LGALS1;FAM20C;APP;GAS6;CST3;SHISA5;QSOX1;MFGE8;TF;RCN1;SERPIND1;FBN1;LAMB1;NUCB1;VCAN;DNAJC3;ITIH2;TNNI3;APLP2
Reactome_2022__Diseases Associated With O-glycosylation Of Proteins R-HSA-3906995	-0.5463	-2.23563	0	5.59578e-05	0.0042	28/59	20.57%	ADAMTS8;ADAMTSL4;ADAMTS16;MUC1;MUCL1;MUC21;SPON2;SPON1;THBS1;ADAMTS10;ADAMTS4;MUC16;C1GALT1;ADAMTS7;MUC6;MUC5B;NOTCH4;ADAMTSL2;ADAMTS14;MUC12;THSD1;ADAMTS9;ADAMTS12;SEMA5B;ADAMTS6;ADAMTS1;SEMA5A;ADAMTS15
Reactome_2022__Vif-mediated Degradation Of APOBEC3G R-HSA-180585	0.532981	2.2312	0	7.26515e-05	0.0117	27/48	19.24%	PSMD11;PSME3;PSMD4;PSMD3;PSMC1;PSMC4;PSMB6;CUL5;PSMD2;PSMD14;PSMB4;PSMD12;PSMC3;PSMD8;PSMD7;PSMD10;PSMD6;PSME4;PSMC2;UBA52;PSMB7;PSMB1;PSMC5;PSMA4;PSMA3;PSMD5;RPS27A
Reactome_2022__HDACs Deacetylate Histones R-HSA-3214815	0.584278	2.22866	0	7.51582e-05	0.0121	19/32	20.81%	DPEP3;RBBP7;BRMS1L;GATAD2B;HDAC2;TBL1X;RBBP4;TBL1XR1;GATAD2A;ARID4B;SAP30;SUDS3;MTA2;KDM1A;MTA1;RCOR1;MTA3;HDAC1;SAP18
KEGG_2021_Human__Leukocyte transendothelial migration	-0.490893	-2.22834	0	6.10708e-05	0.0047	51/102	26.95%	CLDN18;CLDN2;RAPGEF3;MYL9;VASP;ICAM1;PXN;MMP2;MMP9;GNAI2;CLDN9;CLDN5;PTK2B;ACTN1;ESAM;ITGB2;NCF4;SIPA1;CDH5;CTNND1;THY1;CYBA;ACTB;JAM2;ITGB1;ITGAM;MSN;RAC2;MAPK11;PECAM1;RAP1A;PLCG1;VCAM1;PIK3CD;CLDN19;EZR;CYBB;VAV1;CLDN14;MYL5;NCF2;CXCL12;VAV3;VCL;RHOA;ITGAL;NCF1;TXK;ITK;CTNNA1;CLDN6
Reactome_2022__GLI3 Is Processed To GLI3R By Proteasome R-HSA-5610785	0.516166	2.22739	0	7.541e-05	0.0122	28/55	19.24%	PSMD11;PSME3;PSMD4;PSMD3;PSMC1;PSMC4;PSMB6;PSMD2;PSMD14;PSMB4;PSMD12;PSMC3;PSMD8;PSMD7;PSMD10;PSMD6;PSME4;CUL1;PSMC2;UBA52;PSMB7;PSMB1;PSMC5;PSMA4;PSMA3;GSK3B;PSMD5;RPS27A
Reactome_2022__RNA Polymerase I Promoter Escape R-HSA-73772	0.619056	2.22656	0.000240211	7.62161e-05	0.0123	15/26	17.67%	TAF1B;TBP;ERCC3;POLR1A;POLR1B;POLR2E;POLR1E;TAF1A;POLR2H;UBTF;GTF2H1;GTF2H3;POLR2F;CBX3;MNAT1
Reactome_2022__ERCC6 (CSB) And EHMT2 (G9a) Positively Regulate rRNA Expression R-HSA-427389	0.70941	2.22206	0	8.14482e-05	0.0133	12/16	20.33%	DPEP3;RBBP7;TTF1;GATAD2B;HDAC2;RBBP4;GATAD2A;MTA2;MTA1;CBX3;MTA3;HDAC1
Reactome_2022__PKMTs Methylate Histone Lysines R-HSA-3214841	0.578211	2.22206	0	8.11198e-05	0.0133	16/33	20.71%	RBBP5;SUZ12;WDR5;RBBP7;SUV39H1;SMYD3;SETDB1;EED;SUV39H2;EZH2;RBBP4;AEBP2;DOT1L;DPY30;SETD1A;ASH1L
Reactome_2022__Stabilization Of P53 R-HSA-69541	0.51811	2.21924	0	8.40917e-05	0.0137	29/53	19.24%	PSMD11;PSME3;PSMD4;PSMD3;PSMC1;CHEK2;PSMC4;PSMB6;PSMD2;PSMD14;MDM2;PSMB4;PSMD12;PSMC3;PSMD8;PSMD7;PSMD10;PSMD6;PSME4;PSMC2;UBA52;PSMB7;PSMB1;PSMC5;PSMA4;CDKN2A;PSMA3;PSMD5;RPS27A
Reactome_2022__Molecules Associated With Elastic Fibres R-HSA-2129379	-0.646344	-2.2144	0.000169262	7.07426e-05	0.0056	17/27	18.80%	EFEMP2;ITGB3;VTN;TGFB2;ITGB6;TGFB1;FBLN2;BMP2;FBLN5;ITGA8;ITGB1;MFAP4;TGFB3;FBLN1;LTBP3;EFEMP1;MFAP5
Reactome_2022__Activation Of NF-kappaB In B Cells R-HSA-1169091	0.498759	2.21288	0	9.25141e-05	0.0151	31/63	19.24%	IKBKG;PSMD11;PSME3;PSMD4;PSMD3;PSMC1;PSMC4;PSMB6;PSMD2;PSMD14;PSMB4;PSMD12;PSMC3;PSMD8;PSMD7;PSMD10;PSMD6;PSME4;CUL1;PSMC2;UBA52;PSMB7;PSMB1;PSMC5;CHUK;MAP3K7;PSMA4;PSMA3;MALT1;PSMD5;RPS27A
Reactome_2022__Regulation Of Apoptosis R-HSA-169911	0.524895	2.21056	0	9.54169e-05	0.0156	27/49	19.24%	PSMD11;PSME3;PSMD4;PSMD3;PSMC1;PSMC4;PSMB6;PSMD2;PSMD14;PSMB4;PSMD12;PSMC3;PSMD8;PSMD7;PSMD10;PSMD6;PSME4;PSMC2;UBA52;PSMB7;PSMB1;PSMC5;PSMA4;PSMA3;PKN2;PSMD5;RPS27A
Reactome_2022__Nonsense Mediated Decay (NMD) Enhanced By Exon Junction Complex (EJC) R-HSA-975957	0.448071	2.21035	0	9.55814e-05	0.0157	52/108	35.43%	NCBP1;SMG7;UPF3B;EIF4A3;CASC3;RPL41;RPL39L;RPL23A;RPS7;RSL24D1;RPL35A;RBM8A;NCBP2;EIF4G1;RNPS1;UBA52;UPF1;RPL26L1;RPL7A;RPL4;RPS15;RPL22L1;RPLP1;RPS27A;RPS27;RPS16;RPL18A;RPL23;RPS3;RPSA;RPL19;RPL7;DCP1A;RPLP0;RPL35;SMG6;RPL39;RPL10A;RPL38;MAGOHB;RPS6;RPL31;RPS4X;RPL12;RPL3L;MRPL13;RPL27;PABPC1;RPL5;RPS28;UPF2;RPL22
KEGG_2021_Human__Viral myocarditis	-0.547075	-2.20962	0	7.43155e-05	0.0058	30/55	21.76%	ICAM1;HLA-E;HLA-DQB1;CD55;HLA-DMA;HLA-DRB5;HLA-DRB1;CD40;HLA-B;CAV1;HLA-F;ITGB2;HLA-DRA;HLA-DPB1;HLA-A;ACTB;SGCD;HLA-DQA1;RAC2;SGCA;HLA-C;HLA-DPA1;HLA-DOA;CD86;HLA-DMB;HLA-G;CD80;HLA-DOB;LAMA2;CD40LG
Reactome_2022__Cell Surface Interactions At Vascular Wall R-HSA-202733	-0.475504	-2.2095	0	7.32063e-05	0.0058	50/118	17.16%	PSG4;PSG5;ITGA5;FN1;IGLL1;ITGB3;TREM1;PF4;SELE;SDC4;ANGPT4;APOB;TEK;GYPC;SLC16A3;GYPE;MMP1;ITGAX;TGFB1;PF4V1;CAV1;GAS6;CD47;CD74;SELPLG;ESAM;ITGB2;FCER1G;SIRPA;DOK2;TNFRSF10B;JAM2;ITGB1;ITGAM;CEACAM1;GP6;L1CAM;PECAM1;SLC7A7;SELL;ITGA3;S100A9;PLCG1;CEACAM6;CEACAM5;TNFRSF10D;CD177;OLR1;VPREB3;CEACAM21
Reactome_2022__UCH Proteinases R-HSA-5689603	0.472162	2.20788	0	9.79082e-05	0.0161	42/81	22.14%	PSMD11;ACTL6A;HCFC1;ASXL2;PSME3;PSMD4;UCHL1;BARD1;PSMD3;MCRS1;PSMC1;PSMC4;PSMB6;PSMD2;PSMD14;PSMB4;MBD6;PSMD12;PSMC3;PSMD8;PSMD7;PSMD10;PSMD6;UCHL5;PSME4;PSMC2;RUVBL1;UBA52;PSMB7;PSMB1;PSMC5;ASXL1;PSMA4;PSMA3;KDM1B;INO80;PSMD5;RPS27A;FOXK2;YY1;FOXK1;INO80C
Reactome_2022__DNA Damage Recognition In GG-NER R-HSA-5696394	0.561925	2.20766	0.000251509	9.80616e-05	0.0162	19/37	22.14%	PARP1;ACTL6A;RAD23A;MCRS1;COPS3;CUL4B;RAD23B;COPS4;COPS6;RUVBL1;DDB1;UBA52;GPS1;COPS2;INO80;RPS27A;PARP2;YY1;INO80C
Reactome_2022__Platelet Activation, Signaling And Aggregation R-HSA-76002	-0.433941	-2.20747	0	7.32568e-05	0.0059	100/228	25.40%	FGB;CLEC3B;FGA;VEGFC;PPBP;FGG;SERPINA3;ORM1;FN1;RAPGEF3;TIMP3;ITGB3;SERPINA1;PF4;PIK3R6;GNG11;SERPING1;CD63;ORM2;TGFB2;THBS1;RARRES2;APOH;RASGRP2;GNAI2;IGF1;SERPINE1;TIMP1;P2RY12;ISLR;VTI1B;SPARC;PDGFB;VWF;TBXA2R;TGFB1;APP;ACTN1;GAS6;LHFPL2;ITIH3;FCER1G;PTPN1;MGLL;CTSW;QSOX1;GNA14;CYB5R1;F2R;DGKI;TF;MMRN1;STXBP2;ECM1;GP6;PIK3CG;RAC2;PECAM1;CAP1;STX4;GNGT2;F2RL3;RAP1A;TGFB3;RHOB;APBB1IP;ITPR1;FLNA;GNG5;LCP2;RHOG;ANXA5;SRGN;PDGFA;GNG7;RAB27B;VEGFA;VAV1;GNA15;APLP2;MANF;RNASE1;DAGLB;WDR1;LGALS3BP;ITPR2;PRKCQ;PROS1;VEGFB;ADRA2A;F8;VAV3;GNG2;PIK3R5;SFTPA2;VCL;RHOA;GNG12;PRKCD;FERMT3
KEGG_2021_Human__Pyruvate metabolism	0.552672	2.20698	0	9.82137e-05	0.0163	20/39	19.09%	ADH1C;FH;ALDH3A2;MDH1;ME1;DLAT;ACAT2;ADH7;ADH5;MDH2;ACSS1;PCK2;DLD;PC;PDHA1;ALDH9A1;ACYP1;GLO1;LDHC;GRHPR
Reactome_2022__Activation Of Matrix Metalloproteinases R-HSA-1592389	-0.660488	-2.20693	0.00017304	7.21951e-05	0.0059	19/25	24.56%	MMP7;MMP13;MMP28;MMP2;MMP9;TIMP1;MMP1;TIMP2;MMP10;MMP17;COL18A1;MMP14;KLKB1;MMP3;TPSAB1;MMP24;CTSK;MMP8;CTSG
Reactome_2022__Degradation Of DVL R-HSA-4641258	0.51586	2.20308	0	0.000102107	0.017	28/52	19.24%	PSMD11;KLHL12;PSME3;PSMD4;PSMD3;PSMC1;PSMC4;PSMB6;PSMD2;DVL2;PSMD14;PSMB4;PSMD12;PSMC3;PSMD8;PSMD7;PSMD10;PSMD6;PSME4;PSMC2;UBA52;PSMB7;PSMB1;PSMC5;PSMA4;PSMA3;PSMD5;RPS27A
Reactome_2022__GTP Hydrolysis And Joining Of 60S Ribosomal Subunit R-HSA-72706	0.447654	2.20276	0	0.000101709	0.017	57/107	35.43%	EIF5;RPL41;EIF4E;RPL39L;RPL23A;EIF3C;EIF3J;EIF3K;RPS7;RSL24D1;RPL35A;EIF4G1;UBA52;EIF4B;EIF5B;RPL26L1;RPL7A;RPL4;EIF4H;RPS15;RPL22L1;RPLP1;EIF2S2;EIF4A2;RPS27A;RPS27;RPS16;EIF3L;RPL18A;EIF3D;EIF1AX;RPL23;RPS3;RPSA;RPL19;RPL7;RPLP0;RPL35;RPL39;RPL10A;EIF3B;RPL38;EIF2S1;RPS6;RPL31;EIF3E;EIF3A;EIF2S3;RPS4X;RPL12;RPL3L;MRPL13;RPL27;RPL5;RPS28;EIF3H;RPL22
Reactome_2022__Degradation Of Beta-Catenin By Destruction Complex R-HSA-195253	0.473094	2.19695	0	0.000109802	0.0186	38/79	20.99%	PSMD11;FRAT2;PSME3;PSMD4;PPP2R5D;PSMD3;PPP2R1B;PSMC1;PSMC4;PSMB6;PSMD2;LEF1;PSMD14;MYC;PSMB4;PSMD12;PSMC3;PSMD8;PSMD7;PSMD10;PPP2R5A;PSMD6;PSME4;CUL1;PSMC2;UBA52;PSMB7;PSMB1;PSMC5;ZRANB1;PSMA4;PSMA3;GSK3B;PSMD5;RPS27A;HDAC1;TLE3;AXIN2
Reactome_2022__Respiratory Electron Transport, ATP Synthesis By Chemiosmotic Coupling, Heat Production By Uncoupling Proteins R-HSA-163200	0.46189	2.19304	0	0.000114134	0.0194	57/88	34.16%	NDUFS1;NDUFAF4;LRPPRC;TACO1;ETFA;NDUFA8;UQCRFS1;COX5B;UQCRC1;COX5A;ETFB;ECSIT;COX6B1;NDUFB7;SLC25A14;SDHD;CYCS;NDUFB5;UQCRC2;COX7B;NDUFAB1;COX8A;NDUFA10;TRAP1;COX7A2L;SDHB;NDUFA1;NDUFB9;NDUFS3;NDUFA6;NDUFB11;TMEM186;COQ10A;COX6A1;UQCR11;NDUFB4;SURF1;NDUFA12;COX6C;UQCRH;NDUFA13;COQ10B;NDUFV1;NDUFS2;NDUFB6;UCP3;NDUFA7;NDUFB10;COX4I1;TMEM126B;NDUFS7;NDUFA9;UQCR10;NDUFB1;ACAD9;NDUFB3;NDUFC2
Reactome_2022__Translesion Synthesis By POLI R-HSA-5656121	0.682631	2.18632	0	0.000121591	0.0207	11/17	19.24%	RFC3;RFC2;PCNA;RFC4;RFC5;POLR1A;POLR1B;RPA3;UBA52;REV1;RPS27A
KEGG_2021_Human__Proteasome	0.534625	2.18532	0	0.000122173	0.0208	23/43	17.24%	PSMD11;PSME3;PSMD4;PSMD1;PSMD3;PSMC1;PSMC4;PSMB6;PSMD2;PSMD14;PSMB4;PSMD12;PSMC3;PSMD8;PSMD7;PSMD6;PSME4;PSMC2;PSMB7;PSMB1;PSMC5;PSMA4;PSMA3
Reactome_2022__Neutrophil Degranulation R-HSA-6798695	-0.403179	-2.18334	0	9.85344e-05	0.0081	191/420	26.40%	FOLR3;RETN;PPBP;SERPINA3;CDA;ORM1;S100P;ADAM8;SERPINA1;UNC13D;CD59;NPC2;MMP28;C3;S100A7;CXCR1;DLC1;CD63;TOM1;CXCL1;ALDH3B1;SLC11A1;ORM2;CTSA;CRISPLD2;OLFM4;TBC1D10C;PLAUR;MMP9;TCIRG1;OSCAR;LPCAT1;PLEKHO2;CD55;FCN1;TINAGL1;TLR2;CLEC5A;AMPD3;GLIPR1;CTSD;FPR1;CD93;ATP6V0C;TIMP2;ITGAX;VNN1;SIRPB1;CTSZ;GMFG;HLA-B;FPR2;TYROBP;C5AR1;GRN;DGAT1;CD47;CLEC4D;CST3;TMC6;GPR84;GHDC;SIGLEC9;PDXK;ALOX5;RNASE2;CHI3L1;ITGB2;FCER1G;FCAR;VAT1;ACAA1;RHOF;CD33;ASAH1;LTF;SERPINB6;ARSA;FCGR2A;SIRPA;QSOX1;ANPEP;MNDA;P2RX1;HLA-A;CYBA;RAB27A;SLPI;CTSH;ATP11A;TMBIM1;RNASET2;ITGAM;CEACAM1;PTX3;FGR;PTPRB;C3AR1;LAMP1;PRSS3;SLC44A2;PECAM1;CAP1;TNFRSF1B;HLA-C;PTAFR;SELL;GSDMD;RAP1A;SERPINB1;CHIT1;CLEC12A;IQGAP2;B4GALT1;LILRB2;S100A9;LRRC7;CTSS;DNASE1L1;CEACAM6;BST2;DOK3;COTL1;CD53;S100A8;RAB24;DSG1;CYB5R3;HSPA1A;CD177;NFAM1;LTA4H;CXCR2;OLR1;B2M;TNFAIP6;STK10;LAIR1;CEACAM21;LRG1;RHOG;DNAJC3;GCA;ATP6V1D;SLC15A4;CYBB;RAB37;NBEAL2;VAMP8;SDCBP;LGALS3;RNASE1;LILRA6;BIN2;CNN2;TXNDC5;PLAU;PGM1;CMTM6;MGAM;ARHGAP9;MAN2B1;MMP8;PIGR;FGL2;S100A12;HGSNAT;RAB31;EGFL7;ANXA2;YPEL5;NCKAP1L;FTH1;SFTPA2;PSMA2;VCL;TMEM63A;DOCK2;RHOA;CTSG;HEXB;NHLRC3;TOLLIP;PRKCD;ITGAL;SIGLEC14;PTPRC;CSNK2B;CD300A;ITGAV;ANO6
Reactome_2022__Translesion Synthesis By REV1 R-HSA-110312	0.694789	2.18314	0	0.000123796	0.0211	11/16	19.24%	RFC3;RFC2;PCNA;RFC4;RFC5;POLR1A;POLR1B;RPA3;UBA52;REV1;RPS27A
Reactome_2022__Regulation Of Ornithine Decarboxylase (ODC) R-HSA-350562	0.523812	2.17908	0	0.000132172	0.0224	25/47	17.24%	PSMD11;NQO1;PSME3;PSMD4;PSMD3;PSMC1;PSMC4;PSMB6;PSMD2;PSMD14;PSMB4;PSMD12;PSMC3;PSMD8;PSMD7;PSMD10;PSMD6;PSME4;SLC25A21;PSMC2;PSMB7;PSMB1;PSMC5;PSMA4;PSMA3
Reactome_2022__Processing Of Intronless Pre-mRNAs R-HSA-77595	0.647602	2.16978	0.000233046	0.000148778	0.0253	13/20	16.16%	CPSF3;NCBP1;CSTF2;CPSF2;CPSF6;PAPOLA;WDR33;CSTF3;NUDT21;NCBP2;CSTF2T;CPSF4;CPSF7
Reactome_2022__Autodegradation Of Cdh1 By Cdh1:APC/C R-HSA-174084	0.492512	2.16884	0	0.000152865	0.026	31/61	19.24%	PSMD11;ANAPC1;UBE2S;PSME3;PSMD4;PSMD3;PSMC1;PSMC4;PSMB6;PSMD2;PSMD14;PSMB4;PSMD12;PSMC3;PSMD8;PSMD7;PSMD10;CDC26;ANAPC5;PSMD6;ANAPC11;PSMC2;UBA52;PSMB7;ANAPC7;PSMB1;PSMC5;PSMA4;PSMA3;PSMD5;RPS27A
Reactome_2022__Removal Of Flap Intermediate From C-strand R-HSA-174437	0.681059	2.16675	0.000697026	0.000156406	0.0267	10/17	12.10%	POLD3;FEN1;DNA2;PCNA;POLR1A;POLR1B;POLD2;TERF1;TERF2;RPA3
Reactome_2022__AUF1 (hnRNP D0) Binds And Destabilizes mRNA R-HSA-450408	0.508329	2.16292	0	0.000162996	0.0279	28/51	19.24%	PSMD11;PSME3;PSMD4;PSMD3;PSMC1;PSMC4;PSMB6;PSMD2;PSMD14;HNRNPD;PSMB4;PSMD12;PSMC3;PSMD8;PSMD7;PSMD10;PSMD6;PSME4;EIF4G1;PSMC2;UBA52;PSMB7;PSMB1;PSMC5;PSMA4;PSMA3;PSMD5;RPS27A
KEGG_2021_Human__RNA degradation	0.473259	2.16255	0	0.000163409	0.0281	38/72	28.19%	EXOSC2;LSM4;PNPT1;XRN2;EXOSC3;DCPS;DHX36;PFKM;EDC3;EXOSC8;LSM7;CNOT1;ZCCHC7;EXOSC7;DIS3L;EXOSC9;CNOT10;HSPD1;HSPA9;WDR61;CNOT4;BTG4;CNOT2;LSM5;EXOSC4;EXOSC1;C1D;LSM2;PAN2;PATL1;EXOSC5;DCP1A;LSM1;LSM6;DDX6;PAN3;EXOSC6;CNOT7
Reactome_2022__L13a-mediated Translational Silencing Of Ceruloplasmin Expression R-HSA-156827	0.438975	2.15961	0	0.000169415	0.0291	56/106	35.43%	RPL41;EIF4E;RPL39L;RPL23A;EIF3C;EIF3J;EIF3K;RPS7;RSL24D1;RPL35A;EIF4G1;UBA52;EIF4B;RPL26L1;RPL7A;RPL4;EIF4H;RPS15;RPL22L1;RPLP1;EIF2S2;EIF4A2;RPS27A;RPS27;RPS16;EIF3L;RPL18A;EIF3D;EIF1AX;RPL23;RPS3;RPSA;RPL19;RPL7;RPLP0;RPL35;RPL39;RPL10A;EIF3B;RPL38;EIF2S1;RPS6;RPL31;EIF3E;EIF3A;EIF2S3;RPS4X;RPL12;RPL3L;MRPL13;RPL27;PABPC1;RPL5;RPS28;EIF3H;RPL22
Reactome_2022__DNA Damage Bypass R-HSA-73893	0.523402	2.15928	0	0.000168788	0.0291	25/45	21.03%	RFC3;POLE3;POLD3;DTL;RFC2;PCNA;RFC4;RFC5;POLR1A;POLR1B;USP1;POLD2;CUL4B;POLE2;USP32;RPA3;POLH;DDB1;TRIM25;UBA52;REV1;POLE;RPS27A;VCP;NPLOC4
Reactome_2022__Vpu Mediated Degradation Of CD4 R-HSA-180534	0.513594	2.15677	0	0.000173215	0.03	26/48	19.24%	PSMD11;PSME3;PSMD4;PSMD3;PSMC1;PSMC4;PSMB6;PSMD2;PSMD14;PSMB4;PSMD12;PSMC3;PSMD8;PSMD7;PSMD10;PSMD6;PSME4;PSMC2;UBA52;PSMB7;PSMB1;PSMC5;PSMA4;PSMA3;PSMD5;RPS27A
Reactome_2022__Mitochondrial Biogenesis R-HSA-1592230	0.478701	2.15669	0	0.000172578	0.03	39/67	33.11%	LIN9;CHCHD3;IMMT;TFB2M;NRF1;HCFC1;TBL1X;TFAM;MTX1;TBL1XR1;PRKAG1;DNAJC11;PRKAA2;TMEM11;NCOA1;CYCS;CREB1;NCOA6;HSPA9;SSBP1;IDH2;POLRMT;CREBBP;PRKAB2;SIRT5;APOOL;SAMM50;CHCHD6;PPARGC1B;CARM1;NCOR1;CRTC3;MAPK14;TFB1M;ALAS1;PRKAB1;ESRRA;GLUD2;ACSS2
KEGG_2021_Human__Base excision repair	0.563089	2.15414	0	0.000177461	0.0308	21/33	25.68%	POLE3;POLD3;LIG3;FEN1;PARP1;PCNA;HMGB1;TDG;POLD2;APEX2;NEIL3;UNG;SMUG1;POLE2;APEX1;POLE;PARP2;NTHL1;LIG1;POLE4;POLD1
Reactome_2022__Regulation Of Expression Of SLITs And ROBOs R-HSA-9010553	0.409145	2.14693	0	0.000192296	0.0334	72/158	30.11%	PSMD11;NCBP1;PSME3;PSMD4;PSMD3;UPF3B;PSMC1;PSMC4;PSMB6;PSMD2;PSMD14;EIF4A3;PSMB4;PSMD12;PSMC3;CASC3;PSMD8;RPL41;LHX9;RPL39L;RPL23A;PSMD7;PSMD10;PSMD6;RPS7;RSL24D1;RPL35A;PSME4;RBM8A;NCBP2;EIF4G1;PSMC2;RNPS1;UBA52;PSMB7;PSMB1;PSMC5;RPL26L1;RPL7A;CUL2;PSMA4;PSMA3;RPL4;RPS15;RPL22L1;RPLP1;PSMD5;RPS27A;MSI1;RPS27;RPS16;RPL18A;PSMB3;RPL23;PSMC6;RPS3;RPSA;RPL19;RPL7;RPLP0;RPL35;RPL39;RPL10A;RPL38;MAGOHB;PSMB5;PSMA5;ROBO2;PSMF1;RPS6;RPL31;UBB
Reactome_2022__Neddylation R-HSA-8951664	0.390618	2.14062	0	0.000205532	0.0355	80/216	20.30%	RBBP5;KLHL11;DTL;PSMD11;DCAF7;SKP2;UBXN7;PUM2;KLHL13;WDR5;KEAP1;RBBP7;FBXO21;PSME3;PSMD4;BIRC5;ASB7;PSMD3;COPS3;PSMC1;COMMD4;KBTBD6;CUL4B;PSMC4;PSMB6;CUL5;PSMD2;PSMD14;COMMD2;FEM1B;FBXO30;DCUN1D1;FBXO22;PSMB4;FBXO11;FBXO9;PSMD12;PSMC3;PSMD8;DCAF17;CCNF;NFE2L2;PSMD7;PSMD10;KBTBD7;PSMD6;COPS4;COPS6;PSME4;CUL1;WSB2;PSMC2;DDB1;UBA52;PSMB7;GPS1;COPS2;CAND1;DCAF10;FBXL14;PSMB1;SQSTM1;FBXL4;PSMC5;BTBD1;KLHL20;CUL2;BTBD6;NAE1;PSMA4;PSMA3;KLHL25;RNF7;DDA1;PSMD5;RPS27A;FBXW9;DCUN1D5;HIF3A;VCP
Reactome_2022__Organelle Biogenesis And Maintenance R-HSA-1852241	0.38599	2.13844	0	0.000212225	0.0369	90/231	25.41%	CEP78;CEP76;HAUS1;TNPO1;HAUS8;LIN9;CHCHD3;PLK1;CCT2;IMMT;NEK2;CDK5RAP2;MAPRE1;KIF24;TFB2M;NRF1;HAUS6;HCFC1;RAB8A;HAUS2;CENPJ;PLK4;CCT3;KIF3B;YWHAE;TTC21B;TBL1X;CEP97;CEP152;TFAM;MTX1;TUBG1;TBL1XR1;PRKAG1;HSP90AA1;CKAP5;TCP1;C2CD3;CCT4;CDK1;DNAJC11;PRKAA2;TMEM11;DYNC1H1;NCOA1;PTGES2;CYCS;CREB1;HAUS5;NCOA6;HSPA9;NUDT19;CEP57;TMEM216;SSBP1;SSNA1;RAB3IP;IDH2;POLRMT;ODF2;DCTN2;NEDD1;EXOC6;CEP192;CEP70;IQCB1;IFT20;YWHAG;ALMS1;CREBBP;PRKAB2;MKKS;NDE1;BBS7;SIRT5;DCTN3;EXOC8;APOOL;TTC30B;SAMM50;KIF3C;PDE6D;DCTN1;CEP250;CHCHD6;CCT5;PPARGC1B;DYNLL2;CARM1;B9D1
Reactome_2022__Initiation Of Nuclear Envelope (NE) Reformation R-HSA-2995383	0.649974	2.13603	0.000227946	0.000221834	0.0385	9/19	9.89%	LBR;TMPO;VRK1;LMNB1;CCNB2;KPNB1;LEMD3;CCNB1;CDK1
Reactome_2022__Translesion Synthesis By POLK R-HSA-5655862	0.6665	2.13562	0.000230574	0.00022202	0.0386	11/17	19.24%	RFC3;RFC2;PCNA;RFC4;RFC5;POLR1A;POLR1B;RPA3;UBA52;REV1;RPS27A
Reactome_2022__GPCR Downstream Signaling R-HSA-388396	-0.390466	-2.13408	0	0.000222358	0.0184	223/462	29.74%	PTGIR;UTS2;CXCL3;PPBP;SAA2;GIPR;CAMK2A;CXCL2;ITGA5;EDNRB;PDE10A;ARHGEF17;PDE1B;PF4;CXCL5;LHB;RGS19;C3;CXCR1;PIK3R6;GNG11;CXCL1;CCL23;PDE2A;RAMP3;RASGRF2;AGTR2;PTH1R;RASGRP2;GPR39;EDNRA;GNAI2;NLRP3;PTGFR;OXTR;KISS1;FPR1;SCT;P2RY12;GABBR2;GPR132;ADRA1D;PDE3A;GPR4;SCTR;ADRB2;GPR68;PTGER2;FPR2;TBXA2R;C5AR1;MCHR1;CYSLTR1;ADCY4;APP;GPR17;ADORA1;GPR25;CXCL6;RGS11;RPS6KA2;GPR84;GPSM3;SSTR1;RGS22;SSTR3;RGS3;CXCL11;MGLL;CCR1;ARHGEF10L;RGS16;PTGER1;GNA14;HTR1F;RHOC;LPAR6;CCL5;CCR7;CPAMD8;AGTR1;F2R;DGKI;GPR18;CCKBR;ITSN1;ITGB1;RXFP1;SSTR2;ARHGEF37;PCP2;GNRH1;PIK3CG;ADCY2;C3AR1;RIPK2;CXCL16;FGD4;PTAFR;GNGT2;CCR2;ARHGEF6;RAMP2;PPP2CB;F2RL3;CD200R1;CCL25;PROK2;C1QTNF1;ARHGEF1;PDE7B;ARHGEF15;S1PR2;RHOB;GPR20;RGS18;GPR65;AVPR2;CCL4;PTGDR;EDN1;DRD5;ITPR1;TSHR;GNG5;CCR5;CXCR2;P2RY14;BTK;CCL19;GPBAR1;ARHGEF10;ARHGEF18;PDE4D;MMP3;INSL3;CCL13;PCDHA4;CCL21;XCR1;PTGER3;ADRA1A;OXER1;PPP3CC;ADCY6;CX3CL1;ADORA3;GNG7;OPRL1;RGS5;RGS12;HTR2A;GPR183;NMUR2;VAV1;MCF2;PDE8B;GNA15;P2RY10;ADCY7;P2RY13;NTSR1;GPR37;DAGLB;CXCR3;TAS2R5;ADCYAP1R1;GPSM1;ITPR2;HTR6;PRKCQ;FPR3;HTR1B;CX3CR1;ARHGEF9;ADRA2A;CXCR6;CXCL12;VAV3;KISS1R;CXCL13;GNG2;BDKRB2;PIK3R5;SFTPA2;PRKAR1A;RHOA;VIPR2;PTGER4;S1PR4;GNG12;PLEKHG5;DRD4;RGS1;PRKCD;PLCB2;AKAP13;TAS2R20;HTR1D;PCDHA6;GNA12;RGS4;CHRM4;OBSCN;XCL2;PDE1C;GNRHR;APLNR;GRM2;RPS6KA1;RGS10;NPFFR1;SOS2;GPR176;RGSL1;RGS14;ARHGEF38;ARRB1;GRK5;ARHGEF3;CCR8;GNAQ;PRKCA
Reactome_2022__O-glycosylation Of TSR Domain-Containing Proteins R-HSA-5173214	-0.5875	-2.12919	0	0.0002363	0.0198	23/35	26.26%	ADAMTS8;ADAMTSL4;ADAMTS16;SPON2;SPON1;THBS1;ADAMTS10;ADAMTS4;ADAMTS7;ADAMTSL2;ADAMTS14;THSD1;ADAMTS9;ADAMTS12;SEMA5B;ADAMTS6;ADAMTS1;SEMA5A;ADAMTS15;POFUT2;THBS2;ADAMTS2;ADAMTS3
Reactome_2022__Autodegradation Of E3 Ubiquitin Ligase COP1 R-HSA-349425	0.507484	2.12849	0	0.000242808	0.0425	26/48	19.24%	PSMD11;PSME3;PSMD4;PSMD3;PSMC1;PSMC4;PSMB6;PSMD2;PSMD14;PSMB4;PSMD12;PSMC3;PSMD8;PSMD7;PSMD10;PSMD6;PSME4;PSMC2;UBA52;PSMB7;PSMB1;PSMC5;PSMA4;PSMA3;PSMD5;RPS27A
KEGG_2021_Human__NF-kappa B signaling pathway	-0.474461	-2.12601	0	0.000244611	0.0209	51/97	26.35%	CXCL3;CXCL2;TNFSF14;GADD45B;TNF;IL1R1;ICAM1;EDA2R;LBP;BCL2A1;CXCL1;TNFAIP3;CFLAR;TRADD;IL1B;CD40;LY96;NFKB2;PTGS2;CD14;CYLD;LTB;BLNK;MAP3K14;NFKBIA;PLCG1;VCAM1;RELB;CCL4;LTA;TNFSF13B;GADD45A;BTK;CCL19;TNFRSF1A;CCL13;CCL21;BIRC3;ZAP70;RIPK1;TRAF1;PLAU;CD40LG;PRKCQ;TLR4;CXCL12;TNFRSF13C;CARD10;TNFSF11;CSNK2B;CARD14
Reactome_2022__Citric Acid (TCA) Cycle And Respiratory Electron Transport R-HSA-1428517	0.414889	2.12405	0	0.000255626	0.0451	79/133	34.50%	NDUFS1;NDUFAF4;LRPPRC;L2HGDH;CS;IDH3A;TACO1;ETFA;DLAT;NDUFA8;IDH3B;UQCRFS1;COX5B;SUCLG1;UQCRC1;COX5A;MDH2;ETFB;ECSIT;COX6B1;NDUFB7;SLC25A14;SDHD;NNT;CYCS;NDUFB5;UQCRC2;COX7B;NDUFAB1;ACO2;PDHA1;SUCLA2;COX8A;NDUFA10;PDHX;TRAP1;COX7A2L;SDHB;IDH2;NDUFA1;NDUFB9;GLO1;NDUFS3;PDP2;NDUFA6;LDHC;NDUFB11;TMEM186;COQ10A;COX6A1;UQCR11;NDUFB4;SURF1;NDUFA12;PDPR;COX6C;OGDH;UQCRH;NDUFA13;IDH3G;COQ10B;NDUFV1;NDUFS2;NDUFB6;SLC16A1;UCP3;NDUFA7;NDUFB10;COX4I1;TMEM126B;NDUFS7;PDK2;NDUFA9;UQCR10;NDUFB1;ACAD9;NDUFB3;NDUFC2;GSTZ1
Reactome_2022__Regulation Of RUNX3 Expression And Activity R-HSA-8941858	0.49565	2.11973	0	0.000265918	0.047	28/53	19.24%	PSMD11;PSME3;PSMD4;PSMD3;PSMC1;PSMC4;PSMB6;PSMD2;PSMD14;MDM2;PSMB4;PSMD12;PSMC3;PSMD8;PSMD7;PSMD10;PSMD6;PSMC2;UBA52;PSMB7;PSMB1;PSMC5;PSMA4;CDKN2A;PSMA3;CBFB;PSMD5;RPS27A
KEGG_2021_Human__ECM-receptor interaction	-0.485909	-2.11724	0	0.000285838	0.0243	33/83	15.47%	ITGA5;FN1;ITGB3;TNXB;THBS3;SDC4;VTN;THBS1;ITGB6;RELN;COL9A2;COMP;ITGA10;COL6A6;LAMC2;VWF;ITGA7;LAMA4;CD47;COL6A3;ITGA1;LAMB2;ITGA8;COL6A2;ITGB1;GP6;AGRN;COL4A3;ITGA3;COL1A2;COL1A1;ITGA11;LAMB1
Reactome_2022__Cell-Cell Communication R-HSA-1500931	-0.462622	-2.11468	0	0.000292246	0.0251	33/105	16.24%	CLDN18;FLNC;CLDN2;CDH15;VASP;CDH6;CD151;CADM3;RSU1;CLDN9;SIRPB1;CLDN5;PTK2B;LAMC2;TYROBP;LAMA4;ACTN1;CD47;FBLIM1;PVR;PARVA;CDH5;SIRPA;LIMS2;COL17A1;ITGB1;ILK;PARD6B;ARHGEF6;CDH17;CLDN19;FLNA;FERMT2
KEGG_2021_Human__Glyoxylate and dicarboxylate metabolism	0.609236	2.11418	0	0.000282931	0.0501	12/23	19.09%	CS;MDH1;ACAT2;SHMT2;SHMT1;MDH2;ACSS1;DLD;PCCB;ACO2;AFMID;GRHPR
Reactome_2022__Hh Mutants Are Degraded By ERAD R-HSA-5362768	0.493629	2.10955	0	0.000303209	0.0535	27/52	20.30%	PSMD11;PSME3;PSMD4;PSMD3;PSMC1;PSMC4;PSMB6;PSMD2;PSMD14;PSMB4;PSMD12;PSMC3;PSMD8;PSMD7;PSMD10;PSMD6;PSME4;PSMC2;UBA52;PSMB7;PSMB1;PSMC5;PSMA4;PSMA3;PSMD5;RPS27A;VCP
Reactome_2022__ECM Proteoglycans R-HSA-3000178	-0.525297	-2.10908	0	0.000311593	0.027	39/53	33.53%	ITGB3;TNXB;BGN;VTN;TGFB2;ITGB6;SERPINE1;COL9A2;ITGAX;COMP;SPARC;TGFB1;ITGA7;LAMA4;FMOD;ITGA8;ITGB1;AGRN;TGFB3;ASPN;LAMB1;VCAN;LUM;TNNI3;LAMA2;LAMA5;MATN3;MATN1;ITGAV;ITGA9;HSPG2;TNN;MUSK;DCN;TNR;COL9A3;MATN4;ITGA2;ITGA2B
Reactome_2022__Degradation Of AXIN R-HSA-4641257	0.496685	2.10893	0	0.000303587	0.0536	26/51	19.24%	PSMD11;PSME3;PSMD4;PSMD3;PSMC1;PSMC4;PSMB6;PSMD2;PSMD14;PSMB4;PSMD12;PSMC3;PSMD8;PSMD7;PSMD10;PSMD6;PSME4;PSMC2;UBA52;PSMB7;PSMB1;PSMC5;PSMA4;PSMA3;PSMD5;RPS27A
KEGG_2021_Human__Antigen processing and presentation	-0.509229	-2.1071	0	0.0003175	0.028	33/61	22.32%	TNF;HLA-E;HLA-DQB1;HLA-DMA;HLA-DRB5;HLA-DRB1;HLA-B;TAPBP;IFI30;CD74;HLA-F;CD4;HLA-DRA;HLA-DPB1;HLA-A;HLA-DQA1;HLA-C;HLA-DPA1;HLA-DOA;CTSS;CIITA;HSPA1A;HLA-DMB;B2M;TAP2;IFNG;LGMN;KLRD1;HLA-G;HLA-DOB;PSME2;PDIA3;TAP1
MSigDB_Hallmark_2020__Mitotic Spindle	0.389852	2.10522	0	0.000318368	0.0562	85/195	26.46%	NDC80;SMC1A;ECT2;WASF1;RACGAP1;BUB1;TPX2;PLK1;LRPPRC;KIF22;GEMIN4;KIF11;SMC4;FBXO5;NEK2;CDK5RAP2;MAPRE1;LMNB1;CENPE;BRCA2;KIF15;TUBD1;CCNB2;INCENP;SMC3;KIF4A;TUBGCP5;BIRC5;CENPJ;SASS6;TOP2A;KIF3B;YWHAE;ESPL1;TTK;KIF23;CENPF;DLGAP5;KIF20B;PRC1;CKAP5;ALS2;GSN;EPB41;CDK1;KATNA1;TLK1;SAC3D1;DYNC1H1;KIF2C;ANLN;LATS1;CEP57;AURKA;TUBGCP3;KNTC1;DLG1;RALBP1;RABGAP1;PIF1;OPHN1;CEP192;NIN;NF1;RAPGEF5;ALMS1;MAP1S;STK38L;ARHGEF11;TSC1;CDC27;CLIP2;KIF1B;KIF3C;ROCK1;CEP250;ARFGEF1;ARHGAP5;RFC1;DYNLL2;CDC42BPA;RAB3GAP1;SSH2;WASF2;KIF5B
Reactome_2022__Defective B3GALTL Causes PpS R-HSA-5083635	-0.583772	-2.10366	0	0.000334062	0.0294	22/34	26.26%	ADAMTS8;ADAMTSL4;ADAMTS16;SPON2;SPON1;THBS1;ADAMTS10;ADAMTS4;ADAMTS7;ADAMTSL2;ADAMTS14;THSD1;ADAMTS9;ADAMTS12;SEMA5B;ADAMTS6;ADAMTS1;SEMA5A;ADAMTS15;THBS2;ADAMTS2;ADAMTS3
Reactome_2022__Aberrant Regulation Of Mitotic Cell Cycle Due To RB1 Defects R-HSA-9687139	0.536363	2.10283	0	0.000326825	0.058	16/35	13.58%	CCNE2;CDK4;SKP2;E2F1;CDK2;ANAPC1;UBE2S;E2F2;CDKN1B;E2F3;CDC26;ANAPC5;ANAPC11;TFDP2;TFDP1;ANAPC7
Reactome_2022__Ub-specific Processing Proteases R-HSA-5689880	0.403104	2.10275	0	0.000325687	0.058	59/150	19.33%	USP37;IKBKG;PSMD11;SKP2;CCNA2;CDC25A;USP13;KEAP1;PSME3;PSMD4;PSMD3;PSMC1;PSMC4;USP14;PSMB6;PSMD2;CLSPN;PSMD14;WDR20;MDM2;MYC;RHOT1;PSMB4;USP5;PSMD12;PSMC3;PSMD8;TOMM20;USP3;PSMD7;PSMD10;PSMD6;USP32;CCNA1;SIAH2;PSME4;PSMC2;RUVBL1;USP8;UBA52;PSMB7;CDC20;USP28;SUDS3;IDE;PSMB1;SMAD2;PSMC5;USP34;MAP3K7;PSMA4;PSMA3;VDAC2;USP42;TAF9B;SMAD4;PSMD5;RPS27A;PTRH2
Reactome_2022__ISG15 Antiviral Mechanism R-HSA-1169408	0.460479	2.10084	0	0.000332159	0.0592	35/71	19.24%	NUP88;NUP188;NUP133;KPNA2;POM121;NUP205;NUP155;SEH1L;KPNB1;NUP35;NUP43;NUP54;EIF4A3;NUP214;ARIH1;POM121C;NUP160;KPNA3;AAAS;EIF4E;NUP37;NUP210;EIF4G1;NUP98;TRIM25;UBA52;NUP107;KPNA1;PPM1B;NUP85;NUP153;KPNA4;UBE2N;EIF4A2;RPS27A
Reactome_2022__NIK To Noncanonical NF-kB Signaling R-HSA-5676590	0.484831	2.09991	0.000252845	0.000334324	0.0598	28/55	19.24%	PSMD11;PSME3;PSMD4;PSMD3;PSMC1;PSMC4;PSMB6;PSMD2;PSMD14;PSMB4;PSMD12;PSMC3;PSMD8;PSMD7;PSMD10;PSMD6;PSME4;CUL1;PSMC2;UBA52;PSMB7;PSMB1;PSMC5;CHUK;PSMA4;PSMA3;PSMD5;RPS27A
Reactome_2022__Asymmetric Localization Of PCP Proteins R-HSA-4608870	0.477201	2.09877	0	0.000337891	0.0607	31/59	19.24%	PSMD11;PSME3;PSMD4;FZD7;PSMD3;PSMC1;PSMC4;PSMB6;PSMD2;DVL2;PSMD14;WNT5A;PSMB4;PSMD12;PSMC3;PSMD8;PSMD7;PSMD10;PSMD6;FZD9;PSME4;PSMC2;UBA52;PSMB7;PSMB1;PSMC5;PSMA4;PSMA3;VANGL2;PSMD5;RPS27A
Reactome_2022__Regulation Of PTEN Stability And Activity R-HSA-8948751	0.468556	2.09764	0	0.000340022	0.0612	30/64	19.24%	PSMD11;USP13;PSME3;PSMD4;PSMD3;PSMC1;PSMC4;PSMB6;PSMD2;PSMD14;PSMB4;PSMD12;PSMC3;PSMD8;PSMD7;PSMD10;MKRN1;PSMD6;PSME4;PSMC2;FRK;UBA52;PSMB7;PSMB1;XIAP;PSMC5;PSMA4;PSMA3;PSMD5;RPS27A
Reactome_2022__Downstream Signaling Events Of B Cell Receptor (BCR) R-HSA-1168372	0.454635	2.09523	0	0.000348231	0.0625	33/76	19.24%	PPP3R1;IKBKG;PSMD11;PSME3;PSMD4;PSMD3;PSMC1;PSMC4;PSMB6;PSMD2;PSMD14;PSMB4;NFATC3;PSMD12;PSMC3;PSMD8;PSMD7;PSMD10;PSMD6;PSME4;CUL1;PSMC2;UBA52;PSMB7;PSMB1;PSMC5;CHUK;MAP3K7;PSMA4;PSMA3;MALT1;PSMD5;RPS27A
Reactome_2022__Mitochondrial tRNA Aminoacylation R-HSA-379726	0.634506	2.09431	0.000235183	0.000354048	0.0638	13/19	27.04%	DARS2;MARS2;NARS2;IARS2;DTD1;PARS2;LARS2;PPA2;TARS2;EARS2;SARS2;YARS2;RARS2
Reactome_2022__Negative Regulation Of NOTCH4 Signaling R-HSA-9604323	0.489769	2.09165	0	0.000364947	0.0659	26/52	19.24%	PSMD11;PSME3;PSMD4;PSMD3;PSMC1;PSMC4;PSMB6;PSMD2;PSMD14;PSMB4;PSMD12;PSMC3;PSMD8;PSMD7;PSMD10;PSMD6;CUL1;PSMC2;UBA52;PSMB7;PSMB1;PSMC5;PSMA4;PSMA3;PSMD5;RPS27A
KEGG_2021_Human__Glutathione metabolism	0.492851	2.08971	0	0.000373452	0.0675	19/50	11.36%	ODC1;GSTM3;GSTM4;GSR;GSTA4;GCLM;RRM2;GCLC;IDH1;RRM1;PGD;GPX2;G6PD;CHAC2;GSTA1;GGCT;GSTM1;CHAC1;GSTP1
MSigDB_Hallmark_2020__KRAS Signaling Up	-0.420724	-2.08788	0	0.000422963	0.037	89/189	26.26%	TFPI;RETN;PPBP;CFB;SERPINA3;SEMA3B;ADAM8;INHBA;TRIB1;EREG;G0S2;GFPT2;GNG11;SPON1;TMEM100;PCP4;ENG;RELN;TNFAIP3;PLAUR;MMP9;ANGPTL4;GYPC;CFH;IL1B;ETS1;TSPAN1;ALDH1A3;CSF2;CD37;BMP2;LY96;FLT4;MMP10;ITGB2;AKAP12;PTGS2;LIF;FCER1G;RGS16;CSF2RA;SLPI;SCN1B;LAT2;NRP1;LCP1;ITGBL1;PLEK2;C3AR1;IL33;GLRX;PECAM1;TNFRSF1B;HSD11B1;CTSS;PPP1R15A;IL2RG;KCNN4;PRDM1;IL7R;DUSP6;TMEM176B;MAFB;PTPRR;ACE;BIRC3;LAPTM5;EPHB2;TRAF1;IL1RL2;IL10RA;PLAU;VWA5A;PLVAP;PIGR;TLR8;DCBLD2;ST6GAL1;WNT7A;TMEM176A;NR0B2;MMD;DOCK2;MPZL2;PSMB8;CPE;BPGM;CMKLR1;PCSK1N
Reactome_2022__Regulation Of mRNA Stability By Proteins That Bind AU-rich Elements R-HSA-450531	0.439809	2.08752	0	0.000386986	0.0701	55/85	30.11%	TNPO1;SET;EXOSC2;PSMD11;PSME3;PSMD4;PSMD3;ELAVL1;EXOSC3;PSMC1;PSMC4;PSMB6;PSMD2;XPO1;PSMD14;NUP214;KHSRP;HNRNPD;PSMB4;EXOSC8;PSMD12;PSMC3;PSMD8;EXOSC7;PSMD7;PSMD10;EXOSC9;PSMD6;ANP32A;PSME4;EIF4G1;PSMC2;UBA52;PSMB7;PSMB1;PSMC5;PSMA4;PSMA3;PSMD5;RPS27A;EXOSC4;EXOSC1;PSMB3;AKT1;PSMC6;EXOSC5;DCP1A;EXOSC6;PSMB5;MAPK14;YWHAZ;HSPA8;PSMA5;PSMF1;UBB
Reactome_2022__Termination Of Translesion DNA Synthesis R-HSA-5656169	0.553038	2.08622	0	0.000392595	0.071	19/31	19.24%	RFC3;POLE3;POLD3;RFC2;PCNA;RFC4;RFC5;POLR1A;POLR1B;POLD2;POLE2;USP32;RPA3;POLH;TRIM25;UBA52;REV1;POLE;RPS27A
Reactome_2022__G Alpha (I) Signaling Events R-HSA-418594	-0.410894	-2.0838	0	0.000441626	0.0392	114/222	29.74%	CXCL3;PPBP;SAA2;CAMK2A;CXCL2;PDE1B;PF4;CXCL5;RGS19;C3;CXCR1;GNG11;CXCL1;CCL23;AGTR2;GNAI2;FPR1;P2RY12;GABBR2;FPR2;C5AR1;MCHR1;ADCY4;APP;GPR17;ADORA1;CXCL6;RGS11;GPSM3;SSTR1;RGS22;SSTR3;RGS3;CXCL11;CCR1;RGS16;GNA14;HTR1F;CCL5;CCR7;GPR18;SSTR2;PCP2;ADCY2;C3AR1;CXCL16;GNGT2;CCR2;PPP2CB;CCL25;S1PR2;RGS18;CCL4;ITPR1;GNG5;CCR5;CXCR2;P2RY14;CCL19;PDE4D;CCL13;PCDHA4;CCL21;PTGER3;OXER1;PPP3CC;ADCY6;CX3CL1;ADORA3;GNG7;OPRL1;RGS5;RGS12;GPR183;NMUR2;GNA15;ADCY7;P2RY13;GPR37;CXCR3;TAS2R5;GPSM1;ITPR2;FPR3;HTR1B;CX3CR1;ADRA2A;CXCR6;CXCL12;CXCL13;GNG2;BDKRB2;SFTPA2;PRKAR1A;S1PR4;GNG12;DRD4;RGS1;PRKCD;PLCB2;TAS2R20;HTR1D;PCDHA6;RGS4;CHRM4;PDE1C;APLNR;GRM2;RGS10;RGSL1;RGS14;CCR8;GNAQ;PRKCA
KEGG_2021_Human__Toxoplasmosis	-0.455215	-2.0834	0	0.000438066	0.0394	48/109	22.71%	TNF;BIRC7;PIK3R6;TGFB2;GNAI2;HLA-DQB1;TLR2;HLA-DMA;HLA-DRB5;HLA-DRB1;CD40;LAMC2;TGFB1;LAMA4;JAK1;LY96;ALOX5;LAMB2;HLA-DRA;HLA-DPB1;IL10RB;ITGB1;IL12B;HLA-DQA1;PIK3CG;MAPK11;IL10;IFNGR1;HLA-DPA1;NFKBIA;TGFB3;HLA-DOA;CIITA;LAMB1;HSPA1A;HLA-DMB;CCR5;TNFRSF1A;IFNG;BIRC3;HLA-DOB;LAMA2;LAMA5;IL10RA;STAT3;CD40LG;TLR4;LAMC3
Reactome_2022__Metabolism Of Polyamines R-HSA-351202	0.485445	2.07583	0	0.000443172	0.079	26/53	17.24%	PSMD11;NQO1;PSME3;PSMD4;PSMD3;PSMC1;PSMC4;PSMB6;PSMD2;PSMD14;PSMB4;PSMD12;PSMC3;PSMD8;SLC38A1;PSMD7;PSMD10;PSMD6;PSME4;SLC25A21;PSMC2;PSMB7;PSMB1;PSMC5;PSMA4;PSMA3
Reactome_2022__GRB2:SOS Provides Linkage To MAPK Signaling For Integrins R-HSA-354194	-0.706092	-2.07493	0.000177022	0.000489734	0.0438	8/15	14.94%	FGB;FGA;FGG;FN1;ITGB3;VWF;RAP1A;APBB1IP
Reactome_2022__p130Cas Linkage To MAPK Signaling For Integrins R-HSA-372708	-0.704413	-2.0672	0.00035417	0.000541082	0.0489	8/15	14.94%	FGB;FGA;FGG;FN1;ITGB3;VWF;RAP1A;APBB1IP
KEGG_2021_Human__Aminoacyl-tRNA biosynthesis	0.57812	2.06586	0.000476872	0.000493411	0.0878	12/25	18.38%	DARS2;MARS2;NARS2;IARS2;MTFMT;GATC;FARSA;PARS2;FARSB;LARS2;TARS2;EARS2
MSigDB_Hallmark_2020__Apical Junction	-0.416463	-2.06498	0	0.000557449	0.0508	60/188	15.60%	RRAS;CLDN18;FLNC;MYL9;CDH15;VASP;THBS3;TSPAN4;ICAM1;CDH6;BMP1;NEXN;ALOX15B;ZYX;CADM3;ACTG2;MMP2;MMP9;GNAI2;RSU1;CLDN9;ICAM5;CLDN5;ITGA10;CDH3;TGFBI;LAMC2;VWF;ACTN1;COL16A1;ICAM2;PARVA;RHOF;CTNND1;SIRPA;THY1;ACTB;COL17A1;ITGB1;CERCAM;MYH9;MSN;RAC2;MAPK11;PECAM1;CAP1;PCDH1;STX4;ARHGEF6;FBN1;B4GALT1;ITGA3;CD34;PLCG1;VCAM1;AMIGO2;CD86;WNK4;CLDN19;EVL
Reactome_2022__Diseases Of Mitotic Cell Cycle R-HSA-9675126	0.521	2.06311	0	0.000505452	0.0901	16/37	13.58%	CCNE2;CDK4;SKP2;E2F1;CDK2;ANAPC1;UBE2S;E2F2;CDKN1B;E2F3;CDC26;ANAPC5;ANAPC11;TFDP2;TFDP1;ANAPC7
Reactome_2022__Translesion Synthesis By Y Family DNA Polymerases Bypasses Lesions On DNA Template R-HSA-110313	0.52599	2.06227	0	0.000506046	0.0906	21/36	21.03%	RFC3;POLE3;POLD3;RFC2;PCNA;RFC4;RFC5;POLR1A;POLR1B;POLD2;POLE2;USP32;RPA3;POLH;TRIM25;UBA52;REV1;POLE;RPS27A;VCP;NPLOC4
Reactome_2022__Complex I Biogenesis R-HSA-6799198	0.496004	2.05185	0	0.000567813	0.1006	33/46	37.86%	NDUFS1;NDUFAF4;NDUFA8;ECSIT;NDUFB7;NDUFB5;NDUFAB1;NDUFA10;NDUFA1;NDUFB9;NDUFS3;NDUFA6;NDUFB11;TMEM186;NDUFB4;NDUFA12;NDUFA13;NDUFV1;NDUFS2;NDUFB6;NDUFA7;NDUFB10;TMEM126B;NDUFS7;NDUFA9;NDUFB1;ACAD9;NDUFB3;NDUFC2;NDUFS8;NDUFV3;NDUFA5;NDUFB2
KEGG_2021_Human__Chemokine signaling pathway	-0.416872	-2.04845	0	0.000699658	0.0638	94/171	32.01%	CXCL3;PPBP;CXCL2;PF4;CXCL5;PXN;CXCR1;PIK3R6;GNG11;CXCL1;CCL23;RASGRP2;GNAI2;CCL22;PTK2B;CCL7;PF4V1;ADCY4;CXCL6;CCL2;CXCL11;CCR1;CCL5;CCR7;CCL3;FGR;PIK3CG;RAC2;ADCY2;CXCL16;GNGT2;CCR2;NFKBIA;CCL25;RAP1A;PLCG1;SHC2;CCL4;PIK3CD;SHC3;GNG5;CCR5;CXCR2;CCL19;CCL13;JAK3;STAT2;CCL21;XCR1;CCL17;WAS;ADCY6;CX3CL1;GNG7;VAV1;CCL8;ADCY7;CCR4;CXCR3;CCR10;STAT3;CX3CR1;CXCR6;CXCL12;VAV3;CXCL13;GNG2;PIK3R5;DOCK2;RHOA;GNG12;PRKCD;PLCB2;NCF1;JAK2;CCL3L3;ITK;PRKCZ;XCL2;GRK4;SOS2;ARRB1;GRK5;STAT1;CCR8;GNAQ;CDC42;VAV2;SHC4;CCL18;ARRB2;CCL20;PREX1;GSK3A
Reactome_2022__FCERI Mediated NF-kB Activation R-HSA-2871837	0.445968	2.04515	0	0.000620139	0.1099	32/74	19.24%	IKBKG;PSMD11;PSME3;PSMD4;PSMD3;PSMC1;PSMC4;PSMB6;PSMD2;PSMD14;PSMB4;PSMD12;PSMC3;PSMD8;PSMD7;PSMD10;PSMD6;PSME4;CUL1;PSMC2;UBA52;PSMB7;PSMB1;PSMC5;CHUK;MAP3K7;PSMA4;PSMA3;UBE2N;MALT1;PSMD5;RPS27A
Reactome_2022__Formation Of A Pool Of Free 40S Subunits R-HSA-72689	0.423118	2.04378	0	0.000629354	0.112	47/96	35.43%	RPL41;RPL39L;RPL23A;EIF3C;EIF3J;EIF3K;RPS7;RSL24D1;RPL35A;UBA52;RPL26L1;RPL7A;RPL4;RPS15;RPL22L1;RPLP1;RPS27A;RPS27;RPS16;EIF3L;RPL18A;EIF3D;EIF1AX;RPL23;RPS3;RPSA;RPL19;RPL7;RPLP0;RPL35;RPL39;RPL10A;EIF3B;RPL38;RPS6;RPL31;EIF3E;EIF3A;RPS4X;RPL12;RPL3L;MRPL13;RPL27;RPL5;RPS28;EIF3H;RPL22
Reactome_2022__Regulation Of TLR By Endogenous Ligand R-HSA-5686938	-0.677111	-2.04349	0	0.000741426	0.0679	10/17	14.98%	FGB;FGA;FGG;LBP;APOB;TLR2;LY96;GSDMD;S100A9;S100A8
Reactome_2022__Metabolism Of Cofactors R-HSA-8978934	0.623293	2.04254	0.00046436	0.000634918	0.113	11/19	20.13%	DHFR;IDH1;TACR1;HSP90AA1;COQ2;PRKG2;COQ3;PDSS1;COQ7;PTS;COQ5
Reactome_2022__Hh Mutants Abrogate Ligand Secretion R-HSA-5387390	0.47157	2.03975	0	0.000652969	0.1159	28/55	20.30%	PSMD11;PSME3;PSMD4;PSMD3;PSMC1;PSMC4;PSMB6;PSMD2;PSMD14;PSMB4;PSMD12;PSMC3;PSMD8;PSMD7;PSMD10;PSMD6;PSME4;HHAT;PSMC2;UBA52;PSMB7;PSMB1;PSMC5;PSMA4;PSMA3;PSMD5;RPS27A;VCP
Reactome_2022__Generation Of Second Messenger Molecules R-HSA-202433	-0.591064	-2.03451	0.000345185	0.000826279	0.0762	21/28	31.90%	VASP;HLA-DRB5;HLA-DRB1;CD4;HLA-DRA;HLA-DQB2;HLA-DQA1;HLA-DPA1;PLCG1;EVL;LCP2;WAS;CD101;ZAP70;CD3D;CD3E;ITK;HLA-DQA2;SPNS1;GRAP2;CD247
Reactome_2022__PTEN Regulation R-HSA-6807070	0.401598	2.03384	0	0.000693191	0.1228	52/126	20.48%	PSMD11;CBX2;DPEP3;USP13;SUZ12;RBBP7;PSME3;PSMD4;GATAD2B;PSMD3;NR2E1;EED;HDAC2;EZH2;PSMC1;PSMC4;PSMB6;PSMD2;PSMD14;RBBP4;GATAD2A;PSMB4;PSMD12;PSMC3;PSMD8;PSMD7;PSMD10;MKRN1;PSMD6;PSME4;CBX8;PSMC2;RPTOR;FRK;UBA52;PSMB7;RNF2;PSMB1;XIAP;PSMC5;MTA2;KDM1A;MLST8;MTA1;PSMA4;PSMA3;RCOR1;PSMD5;RPS27A;MTA3;HDAC1;USP7
Reactome_2022__Reproduction R-HSA-1474165	0.46331	2.0311	0	0.000715823	0.1266	27/59	21.35%	SMC1A;STAG2;CDK4;BLM;RAD21;LMNB1;BRCA2;RAD51C;RAD51;CDK2;SMC3;BRCA1;POLR1A;POLR1B;TERF1;PSMC3IP;TEX15;TERF2;RPA3;STAG3;RBBP8;SMC1B;ARTN;CD9;TOP3A;RAD50;SYCP2
KEGG_2021_Human__Cysteine and methionine metabolism	0.499222	2.02966	0.000251256	0.00073078	0.1289	19/43	19.31%	PSAT1;ADI1;GCLM;GCLC;MDH1;DNMT3B;ENOPH1;DNMT1;GOT1;CBS;AHCY;MDH2;MRI1;PHGDH;LDHC;GSS;MTR;DNMT3A;GOT2
Reactome_2022__Kinesins R-HSA-983189	0.505122	2.02935	0.000248942	0.000732396	0.1297	14/40	7.75%	RACGAP1;KIF21A;KIF22;KIF11;CENPE;KIF15;KIF4A;KIF5C;KIFC1;KIF3B;KIF18A;KIF23;KIF20B;KIF18B
Reactome_2022__Integrin Signaling R-HSA-354192	-0.591933	-2.02559	0.000348008	0.000933588	0.0856	11/27	14.94%	FGB;FGA;FGG;FN1;RAPGEF3;ITGB3;RASGRP2;VWF;PTPN1;RAP1A;APBB1IP
MSigDB_Hallmark_2020__Myogenesis	-0.410504	-2.02323	0	0.000959265	0.089	81/177	28.64%	TNNC1;KIFC3;BHLHE40;TNNI2;PDLIM7;GADD45B;MYBPH;GJA5;DES;TAGLN;SOD3;MRAS;GPX3;IGF1;IGFBP7;TPM2;SSPN;FABP3;CHRNB1;PTP4A3;DMPK;CRYAB;SPARC;COX7A1;TGFB1;MYLK;ITGA7;PSEN2;APP;AEBP1;AK1;COL6A3;CDKN1A;PPP1R3C;SPDEF;PTGIS;HSPB8;OCEL1;FLII;LDB3;COL6A2;SGCD;ITGB1;MYH9;SGCA;AGRN;COL3A1;CFD;MEF2C;SMTN;SLN;CKM;COL1A1;CNN3;PLXNB2;ACHE;MYL3;MB;MYL4;CASQ2;LAMA2;MYO1C;COL15A1;TNNT1;CKMT2;TSC2;BDKRB2;LSP1;SORBS1;FHL1;MYH3;CASQ1;CLU;PDE4DIP;PICK1;FGF2;BIN1;APLNR;SORBS3;MEF2D;CACNA1H
Reactome_2022__APC-Cdc20 Mediated Degradation Of Nek2A R-HSA-179409	0.566253	2.01647	0.000963159	0.000838733	0.1469	12/25	13.58%	BUB1B;NEK2;MAD2L1;BUB3;ANAPC1;UBE2S;CDC26;ANAPC5;ANAPC11;UBA52;CDC20;ANAPC7
Reactome_2022__PIWI-interacting RNA (piRNA) Biogenesis R-HSA-5601884	0.578292	2.01501	0.00070406	0.000851836	0.1485	13/23	22.12%	PIWIL2;POLR2D;POLR2E;HSP90AA1;PLD6;POLR2H;MOV10L1;POLR2F;POLR2C;POLR2G;POLR2I;POLR2A;POLR2J
Reactome_2022__O-linked Glycosylation R-HSA-5173105	-0.453765	-2.01398	0	0.00106697	0.0982	52/91	32.32%	ADAMTS8;ADAMTSL4;ADAMTS16;MUC1;MUCL1;MUC21;SPON2;B3GNT6;SPON1;THBS1;ADAMTS10;ADAMTS4;GALNT5;MUC16;GALNT10;B3GNT7;C1GALT1;ADAMTS7;MUC6;MUC5B;ADAMTSL2;ADAMTS14;B3GNT9;ST3GAL2;MUC12;THSD1;ADAMTS9;GCNT1;GALNT2;ADAMTS12;SEMA5B;ADAMTS6;ADAMTS1;SEMA5A;ADAMTS15;POFUT2;THBS2;ST6GAL1;B3GNT8;ADAMTS2;ADAMTS3;GCNT7;B3GNT3;GCNT4;CFP;B3GNT4;POMGNT1;MUC2;GALNT9;ADAMTS13;ADAMTSL3;POMT2
Reactome_2022__Deubiquitination R-HSA-5688426	0.364793	2.01353	0	0.000859608	0.15	87/222	20.99%	USP37;IKBKG;PSMD11;SKP2;CCNA2;CDC25A;USP13;BRCC3;ACTL6A;KEAP1;BRCA1;HCFC1;ASXL2;PSME3;PSMD4;UCHL1;BARD1;PSMD3;RAD23A;MCRS1;PSMC1;PSMC4;USP14;PSMB6;PSMD2;CLSPN;PSMD14;WDR20;MDM2;MYC;RHOT1;PSMB4;MBD6;USP5;PSMD12;PSMC3;PSMD8;TOMM20;USP3;CDK1;PSMD7;PSMD10;RAD23B;PSMD6;UCHL5;USP32;CCNA1;SIAH2;PSME4;PSMC2;RUVBL1;OTUD7B;USP8;TRIM25;UBA52;PSMB7;CDC20;USP28;SUDS3;STAMBP;IDE;PSMB1;SMAD2;PSMC5;ASXL1;TRAF3;USP34;ZRANB1;MAP3K7;PSMA4;PSMA3;VDAC2;KDM1B;USP42;TAF9B;INO80;SMAD4;PSMD5;RPS27A;PTRH2;FOXK2;VCP;UIMC1;MAVS;USP7;YY1;AXIN2
Reactome_2022__RHO GTPase Effectors R-HSA-195258	0.365203	2.01344	0	0.000859049	0.1505	73/224	15.74%	NDC80;WASF1;CENPO;NUP133;ZWILCH;BUB1;PLK1;BUB1B;SPC25;MAD2L1;MAPRE1;BUB3;ZWINT;CENPE;CENPI;CENPL;INCENP;SKA2;YWHAQ;VPS72;WIPF3;ZW10;NOX1;NUF2;PPP2R5D;BIRC5;SEH1L;CDCA8;CENPA;DSN1;YWHAE;KIF18A;AHCTF1;PPP2R1B;CENPP;CENPF;KIF14;SKA1;SPC24;NUP43;CDC25C;PFN2;DVL2;XPO1;CENPM;PRC1;CENPQ;AURKB;CKAP5;DIAPH2;NUP160;CDKN1B;DIAPH3;NUP37;CENPH;CENPN;PPP2R5A;ERCC6L;PKN3;CENPK;ACTR3;PPP1CB;DYNC1H1;DYNC1I1;NUP98;KIF2C;NUP107;CDC20;NUP85;PPP1CC;KDM1A;KNTC1;ROCK2
Reactome_2022__TP53 Regulates Metabolic Genes R-HSA-5628897	0.446191	2.0118	0	0.000868487	0.1525	36/69	26.86%	TXNRD1;LRPPRC;GSR;PRDX1;TACO1;PRDX2;YWHAQ;GPX2;YWHAE;COX5B;COX5A;PRKAG1;COX6B1;PRKAA2;TP63;UBL4A;CYCS;RPTOR;COX7B;GLS2;COX8A;MLST8;COX7A2L;GNPDA1;TXN2;YWHAG;COX6A1;PRKAB2;TSC1;AKT3;SURF1;COX6C;AKT1;TNRC6B;TNRC6C;MTOR
KEGG_2021_Human__Focal adhesion	-0.404552	-2.0093	0	0.00113188	0.1047	78/191	23.12%	VEGFC;FLNC;ITGA5;FN1;ITGB3;MYL9;TNXB;VASP;THBS3;PXN;VTN;ZYX;THBS1;ITGB6;RELN;IGF1;COL9A2;ERBB2;COMP;ITGA10;COL6A6;PDGFB;LAMC2;VWF;MYLK;ITGA7;CAV1;LAMA4;ACTN1;JUN;FLT4;PDGFRB;COL6A3;ITGA1;LAMB2;PARVA;ITGA8;ACTB;COL6A2;ITGB1;ILK;RAC2;PARVG;PDGFC;HGF;FLNB;RAP1A;COL4A3;ITGA3;KDR;SHC2;CAPN2;PPP1R12C;COL1A2;COL1A1;ITGA11;PIK3CD;SHC3;LAMB1;FLNA;COL6A1;PDGFA;BIRC3;VEGFA;VAV1;LAMA2;LAMA5;MET;MYL5;CAV2;PIP5K1C;THBS2;VEGFB;LAMC3;VAV3;MYLK3;FLT1;ITGB7
Reactome_2022__Nonsense Mediated Decay (NMD) Independent Of Exon Junction Complex (EJC) R-HSA-975956	0.420003	2.00434	0	0.000932434	0.1625	42/90	35.43%	NCBP1;RPL41;RPL39L;RPL23A;RPS7;RSL24D1;RPL35A;NCBP2;EIF4G1;UBA52;UPF1;RPL26L1;RPL7A;RPL4;RPS15;RPL22L1;RPLP1;RPS27A;RPS27;RPS16;RPL18A;RPL23;RPS3;RPSA;RPL19;RPL7;RPLP0;RPL35;RPL39;RPL10A;RPL38;RPS6;RPL31;RPS4X;RPL12;RPL3L;MRPL13;RPL27;PABPC1;RPL5;RPS28;RPL22
Reactome_2022__Formation Of Fibrin Clot (Clotting Cascade) R-HSA-140877	-0.570981	-2.00401	0	0.00121954	0.1132	19/30	24.07%	FGB;FGA;TFPI;FGG;PF4;SERPING1;VWF;PF4V1;F2R;SERPINA5;SERPIND1;KLKB1;CD177;F3;PROS1;F8;ZNF160;F7;PROCR
Reactome_2022__Signaling By FGFR2 R-HSA-5654738	0.448315	2.0012	0	0.00096403	0.1672	32/64	25.18%	POLR2D;FGFBP2;FGF13;NCBP1;FGF9;HNRNPA1;POLR2E;HNRNPM;FGFR2;PTBP1;HNRNPF;PIK3CA;POLR2H;NCBP2;UBA52;ESRP1;FGFBP1;POLR2F;GTF2F1;POLR2C;POLR2G;POLR2I;POLR2A;GTF2F2;RPS27A;TIAL1;FRS2;POLR2J;MAPK1;SPRY2;NRAS;PIGU
Reactome_2022__Hemostasis R-HSA-109582	-0.363394	-1.99757	0	0.00132427	0.1223	218/499	27.14%	PSG4;PSG5;FGB;CLEC3B;FGA;TFPI;PTGIR;VEGFC;PPBP;FGG;SERPINA3;ORM1;ITGA5;FN1;PDE10A;RAPGEF3;IGLL1;TIMP3;ITGB3;PDE1B;TREM1;SERPINA1;PF4;SELE;SDC4;DOCK5;PIK3R6;GNG11;SERPING1;CD63;EHD2;PDE2A;ORM2;TGFB2;THBS1;ANGPT4;RARRES2;APOH;GATA5;APOB;RASGRP2;MAFK;PLAUR;GNAI2;IGF1;KIF12;SERPINE1;TEK;GUCY1A2;GYPC;EHD1;TIMP1;SLC16A3;GYPE;MMP1;IRF1;P2RY12;ISLR;ITGAX;VTI1B;ITGA10;SPARC;PDGFB;VWF;TBXA2R;TGFB1;PF4V1;KIF13B;CAV1;APP;ACTN1;GAS6;CD47;LHFPL2;ITIH3;CD74;SELPLG;ESAM;ITGB2;ITGA1;MAFF;FCER1G;PTPN1;MGLL;KCNMB1;SERPINB6;CTSW;SIRPA;QSOX1;GNA14;P2RX1;CYB5R1;P2RX6;DOK2;GATA2;F2R;DGKI;TNFRSF10B;TF;MMRN1;SERPINA5;JAM2;ITGB1;STXBP2;ECM1;ITGAM;CEACAM1;FGR;GP6;L1CAM;PIK3CG;RAC2;GATA6;PECAM1;CAP1;STX4;GNGT2;SLC7A7;PPP2CB;F2RL3;SERPIND1;SELL;RAP1A;PPP2R5B;TGFB3;ITGA3;CAPZB;S100A9;PLCG1;GATA3;CEACAM6;RHOB;KLKB1;CEACAM5;APBB1IP;TNFRSF10D;ORAI2;ITPR1;FLNA;GNG5;CD177;OLR1;DOCK8;RAB5A;KIFC2;VPREB3;LCP2;CEACAM21;RHOG;MICAL1;SH2B3;ANXA5;SRGN;PDGFA;GNG7;RAB27B;KIF26B;VEGFA;SLC16A8;VAV1;GNA15;APLP2;MANF;F3;FCAMR;KLC3;RNASE1;DAGLB;SDC3;WDR1;LGALS3BP;CD48;PLAU;ITPR2;KIF19;DOCK4;PRKCQ;PROS1;DOCK6;JMJD1C;ANGPT1;S100A10;VEGFB;ADRA2A;F8;VAV3;GNG2;ANXA2;KIF1C;ZNF160;INPP5D;CD2;PIK3R5;SFTPA2;F7;PROCR;VCL;DOCK2;PRKAR1A;RHOA;GNG12;DOCK9;DOCK10;PRKCD;FERMT3;ITGAL;NFE2;CLU;JAK2;ITGAV;DOCK1;SLC7A10;SLC8A3;GNA12;SRI;PRKCZ;PICK1;CD84
Reactome_2022__Inactivation Of APC/C Via Direct Inhibition Of APC/C Complex R-HSA-141430	0.593949	1.99616	0.00116604	0.00101652	0.1755	10/20	13.58%	BUB1B;MAD2L1;BUB3;ANAPC1;UBE2S;CDC26;ANAPC5;ANAPC11;CDC20;ANAPC7
Reactome_2022__Hedgehog Ligand Biogenesis R-HSA-5358346	0.452225	1.99592	0	0.00101462	0.1758	29/61	20.30%	PSMD11;PSME3;PSMD4;PSMD3;PSMC1;ADAM17;PSMC4;PSMB6;PSMD2;PSMD14;PSMB4;PSMD12;PSMC3;PSMD8;PSMD7;PSMD10;PSMD6;PSME4;HHAT;PSMC2;UBA52;PSMB7;PSMB1;PSMC5;PSMA4;PSMA3;PSMD5;RPS27A;VCP
Reactome_2022__Regulation Of RUNX2 Expression And Activity R-HSA-8939902	0.441084	1.99494	0	0.00102256	0.177	32/69	19.24%	PSMD11;SKP2;PSME3;PSMD4;PSMD3;PSMC1;DLX6;PSMC4;PSMB6;PSMD2;PSMD14;PSMB4;PSMD12;PSMC3;PSMD8;PSMD7;PSMD10;PSMD6;PSME4;CUL1;DLX5;PSMC2;UBA52;PSMB7;PSMB1;PSMC5;PSMA4;PSMA3;CBFB;GSK3B;PSMD5;RPS27A
Reactome_2022__TNFs Bind Their Physiological Receptors R-HSA-5669034	-0.572268	-1.98771	0.000341413	0.00146916	0.1352	17/28	26.47%	TNFSF14;EDA2R;TNFRSF13B;TNFRSF14;TNFRSF1B;TNFSF13;TNFRSF8;LTA;TNFRSF17;TNFSF13B;TNFRSF1A;TNFSF4;CD27;TNFSF8;TNFSF11;TNFRSF25;FASLG
Reactome_2022__Response Of EIF2AK4 (GCN2) To Amino Acid Deficiency R-HSA-9633012	0.413619	1.98543	0	0.00112895	0.1936	47/95	35.43%	CEBPG;DDIT3;RPL41;RPL39L;RPL23A;ASNS;RPS7;RSL24D1;RPL35A;UBA52;IMPACT;ATF4;RPL26L1;RPL7A;RPL4;RPS15;RPL22L1;RPLP1;EIF2AK4;EIF2S2;TRIB3;RPS27A;RPS27;RPS16;RPL18A;RPL23;RPS3;RPSA;RPL19;RPL7;RPLP0;RPL35;RPL39;RPL10A;RPL38;EIF2S1;RPS6;RPL31;EIF2S3;RPS4X;RPL12;RPL3L;MRPL13;RPL27;RPL5;RPS28;RPL22
Reactome_2022__Oxygen-dependent Proline Hydroxylation Of Hypoxia-inducible Factor Alpha R-HSA-1234176	0.450584	1.97698	0	0.00123127	0.2101	28/58	20.23%	PSMD11;PSME3;PSMD4;PSMD3;PSMC1;PSMC4;PSMB6;PSMD2;PSMD14;PSMB4;PSMD12;PSMC3;PSMD8;PSMD7;PSMD10;PSMD6;PSME4;PSMC2;UBA52;PSMB7;PSMB1;PSMC5;CUL2;PSMA4;PSMA3;PSMD5;RPS27A;HIF3A
Reactome_2022__RHOBTB GTPase Cycle R-HSA-9706574	0.512431	1.97278	0.000734574	0.00128296	0.2187	18/34	16.59%	RBMX;TRA2B;CCT2;CCT7;MSI2;HNRNPC;RBM15;HSP90AA1;RNF20;TWF1;COPS4;PHIP;TXNL1;GPS1;COPS2;ROCK2;CPSF7;HSP90AB1
Reactome_2022__Diseases Of Glycosylation R-HSA-3781865	-0.416531	-1.97153	0	0.00180059	0.1636	68/132	32.32%	ADAMTS8;ADAMTSL4;ADAMTS16;MUC1;MUCL1;MUC21;SPON2;SDC4;CSPG4;BGN;GPC6;SPON1;CTSA;THBS1;ADAMTS10;ADAMTS4;MUC16;MOGAT2;C1GALT1;PAPSS2;ADAMTS7;FMOD;SLPI;MUC6;MUC5B;NOTCH4;ADAMTSL2;AGRN;ADAMTS14;KERA;B4GALT1;MUC12;GALE;THSD1;ADAMTS9;OGN;PRELP;ADAMTS12;VCAN;LUM;SEMA5B;ADAMTS6;ADAMTS1;SEMA5A;ADAMTS15;SDC3;PGM1;THBS2;EGFL7;CHSY1;HEXB;HEXA;ADAMTS2;ADAMTS3;OMD;GLB1;HSPG2;DHDDS;ALG14;CFP;GALT;SRD5A3;POMGNT1;DCN;MUC2;ADAMTS13;ADAMTSL3;POMT2
KEGG_2021_Human__Lysosome	-0.42274	-1.97102	0	0.0017954	0.1649	68/123	33.59%	NPC2;GNPTG;CD63;SLC11A1;CTSA;IDUA;TCIRG1;PLA2G15;CTSD;CTSO;ATP6V0C;CTSZ;CLTB;GALC;DNASE2B;TPP1;ASAH1;ARSA;CTSW;ATP6V0D2;CTSH;LITAF;SMPD1;NAPSA;CTSE;HYAL2;LAMP1;CTSS;SGSH;LGMN;ACP5;SUMF1;AP1G2;ACP2;LAPTM5;CTSK;HYAL1;CTNS;CLN3;MAN2B1;ATP6V0D1;AP1S3;HGSNAT;CTSG;HEXB;HEXA;AP3S1;NAGPA;CLN5;GLB1;LIPA;GNS;PSAP;ATP6V0A1;LAPTM4A;MCOLN1;AP4B1;FUCA1;NAGA;FUCA2;ENTPD4;NAGLU;CTSB;SCARB2;GM2A;GGA1;LAMP3;ARSB
Reactome_2022__RHOBTB1 GTPase Cycle R-HSA-9013422	0.564965	1.96484	0.00188813	0.00139432	0.2339	13/23	16.16%	RBMX;TRA2B;CCT2;CCT7;HNRNPC;RBM15;RNF20;COPS4;TXNL1;GPS1;COPS2;ROCK2;CPSF7
Reactome_2022__Regulation Of RAS By GAPs R-HSA-5658442	0.443476	1.96436	0	0.00139761	0.2349	33/62	24.76%	PSMD11;PSME3;PSMD4;PSMD3;PSMC1;PSMC4;PSMB6;PSMD2;PSMD14;PSMB4;PSMD12;PSMC3;PSMD8;PSMD7;PSMD10;KBTBD7;PSMD6;PSME4;PSMC2;UBA52;PSMB7;PSMB1;PSMC5;PSMA4;PSMA3;PSMD5;RPS27A;NF1;SPRED2;PSMB3;CUL3;NRAS;PSMC6
Reactome_2022__Plasma Lipoprotein Remodeling R-HSA-8963899	-0.606833	-1.963	0.00137127	0.00196809	0.1806	9/22	9.26%	LCAT;APOE;LIPC;APOB;LIPG;ANGPTL4;LPL;GPIHBP1;PLTP
Reactome_2022__Dectin-1 Mediated Noncanonical NF-kB Signaling R-HSA-5607761	0.449279	1.96239	0.000767656	0.00142019	0.238	28/58	19.24%	PSMD11;PSME3;PSMD4;PSMD3;PSMC1;PSMC4;PSMB6;PSMD2;PSMD14;PSMB4;PSMD12;PSMC3;PSMD8;PSMD7;PSMD10;PSMD6;PSME4;CUL1;PSMC2;UBA52;PSMB7;PSMB1;PSMC5;CHUK;PSMA4;PSMA3;PSMD5;RPS27A
Reactome_2022__B-WICH Complex Positively Regulates rRNA Expression R-HSA-5250924	0.536516	1.95965	0.000965251	0.00145602	0.243	16/27	23.81%	DEK;TAF1B;BAZ1B;TBP;POLR1A;POLR1B;POLR2E;POLR1E;TAF1A;POLR2H;DDX56;POLR2F;MYBBP1A;GSK3B;POLR1D;SF3B1
Reactome_2022__Selenocysteine Synthesis R-HSA-2408557	0.412148	1.95549	0	0.00151041	0.2519	41/87	35.43%	SEPHS2;RPL41;RPL39L;RPL23A;RPS7;RSL24D1;RPL35A;UBA52;RPL26L1;RPL7A;RPL4;RPS15;RPL22L1;RPLP1;RPS27A;RPS27;RPS16;RPL18A;RPL23;RPS3;RPSA;SECISBP2;RPL19;EEFSEC;RPL7;RPLP0;RPL35;RPL39;RPL10A;RPL38;RPS6;RPL31;RPS4X;PSTK;RPL12;RPL3L;MRPL13;RPL27;RPL5;RPS28;RPL22
Reactome_2022__G Alpha (S) Signaling Events R-HSA-418555	-0.423494	-1.95506	0	0.0021787	0.1973	49/112	24.72%	PTGIR;GIPR;ITGA5;PDE10A;PDE1B;LHB;GNG11;PDE2A;RAMP3;PTH1R;GPR39;GNAI2;NLRP3;SCT;PDE3A;SCTR;ADRB2;PTGER2;ADCY4;GPR25;GPR84;CPAMD8;ITGB1;RXFP1;ADCY2;GNGT2;RAMP2;C1QTNF1;PDE7B;GPR20;AVPR2;PTGDR;DRD5;TSHR;GNG5;GPBAR1;PDE4D;INSL3;ADCY6;GNG7;PDE8B;ADCY7;ADCYAP1R1;HTR6;GNG2;PRKAR1A;VIPR2;PTGER4;GNG12
Reactome_2022__Activation Of Gene Expression By SREBF (SREBP) R-HSA-2426168	0.489693	1.95212	0.000244081	0.00155616	0.2585	22/39	31.84%	LIN9;FDPS;TBL1X;TBL1XR1;LMBR1;ELOVL6;NCOA1;NCOA6;FDFT1;CREBBP;HMGCR;SREBF1;PMVK;DHCR7;CARM1;NFYB;SREBF2;PKMYT1;ACACA;GGPS1;CYP51A1;SCD
Reactome_2022__RNA Polymerase III Transcription Termination R-HSA-73980	0.572207	1.95102	0.000930882	0.00156471	0.2608	13/21	26.70%	POLR3C;POLR2E;POLR3F;POLR3K;POLR2H;SSB;POLR3A;POLR3G;POLR2F;CRCP;POLR1D;POLR3B;POLR3E
KEGG_2021_Human__Pentose and glucuronate interconversions	0.584904	1.94819	0.00209839	0.00160422	0.2672	11/20	19.97%	AKR1B10;UGT1A7;UGT1A1;UGP2;UGDH;UGT1A6;AKR1B1;DCXR;SORD;RPE;UGT1A10
KEGG_2021_Human__Arrhythmogenic right ventricular cardiomyopathy	-0.460947	-1.94684	0.000159821	0.00240829	0.2171	34/70	30.14%	CACNA2D2;ITGA5;CACNG6;ITGB3;DES;ITGB6;CACNG8;ITGA10;ITGA7;ITGA1;ITGA8;ACTB;SGCD;ITGB1;RYR2;CACNA1D;SGCA;CACNA2D4;CACNA1F;ITGA3;CACNB2;ITGA11;CACNA1C;CACNB1;LAMA2;ITGB7;TCF7L1;ITGAV;SLC8A3;CTNNA1;ITGA9;CACNG4;GJA1;DMD
Reactome_2022__DNA Damage/Telomere Stress Induced Senescence R-HSA-2559586	0.536471	1.94163	0.000472925	0.00171234	0.2825	21/27	34.68%	CCNE2;ASF1A;LMNB1;CCNA2;CDK2;CDKN1B;TERF1;HMGA1;CCNA1;TERF2;KAT5;ARTN;RAD50;CCNE1;UBN1;POT1;HIRA;TP53;CABIN1;ACD;RB1
Reactome_2022__Defective CFTR Causes Cystic Fibrosis R-HSA-5678895	0.446193	1.93996	0.000250438	0.00173432	0.2859	27/57	20.30%	PSMD11;PSME3;PSMD4;PSMD3;PSMC1;PSMC4;PSMB6;PSMD2;PSMD14;PSMB4;PSMD12;PSMC3;PSMD8;PSMD7;PSMD10;PSMD6;PSME4;PSMC2;UBA52;PSMB7;PSMB1;PSMC5;PSMA4;PSMA3;PSMD5;RPS27A;VCP
Reactome_2022__Smooth Muscle Contraction R-HSA-445355	-0.522437	-1.93672	0.00034153	0.00268999	0.2404	22/37	29.58%	MYL9;DYSF;LMOD1;CALD1;ACTG2;GUCY1A2;TPM2;ACTA2;TPM1;MYLK;ITGA1;ALDH2;ANXA6;MYL6;MYL5;ANXA2;VCL;SORBS1;SORBS3;CACNA1G;CACNA1H;PXDN
Reactome_2022__Antiviral Mechanism By IFN-stimulated Genes R-HSA-1169410	0.415483	1.93667	0.000275179	0.00179428	0.2942	36/79	19.24%	NUP88;NUP188;NUP133;KPNA2;POM121;NUP205;NUP155;SEH1L;KPNB1;NUP35;NUP43;NUP54;EIF4A3;NUP214;ARIH1;POM121C;NUP160;KPNA3;AAAS;EIF4E;NUP37;NUP210;EIF4G1;NUP98;TRIM25;UBA52;NUP107;KPNA1;PPM1B;NUP85;NUP153;KPNA4;ABCE1;UBE2N;EIF4A2;RPS27A
Reactome_2022__Formation Of beta-catenin:TCF Transactivating Complex R-HSA-201722	0.524108	1.93587	0.000951701	0.00180281	0.2962	23/29	34.79%	RBBP5;LEO1;LEF1;PYGO2;MYC;CDC73;RUVBL1;KAT5;CREBBP;HDAC1;TLE3;AXIN2;TERT;PYGO1;TRRAP;MEN1;EP300;TLE1;CTNNB1;ASH2L;RUNX3;SMARCA4;BCL9
Reactome_2022__Regulation Of TP53 Degradation R-HSA-6804757	0.495012	1.93517	0	0.00180885	0.2981	17/36	24.17%	CCNA2;CDK2;RNF34;RFFL;PPP2R1B;CHEK2;MDM2;CDK1;MAPKAP1;CCNA1;UBA52;MLST8;CDKN2A;RPS27A;USP7;AKT3;AKT1
Reactome_2022__Cross-presentation Of Soluble Exogenous Antigens (Endosomes) R-HSA-1236978	0.467925	1.92916	0.000244858	0.00192003	0.3134	23/45	17.24%	PSMD11;PSME3;PSMD4;PSMD3;PSMC1;PSMC4;PSMB6;PSMD2;PSMD14;PSMB4;PSMD12;PSMC3;PSMD8;PSMD7;PSMD10;PSMD6;PSME4;PSMC2;PSMB7;PSMB1;PSMC5;PSMA4;PSMA3
Reactome_2022__Other Interleukin Signaling R-HSA-449836	-0.599223	-1.92859	0.00102512	0.00295094	0.2615	10/21	13.31%	IL32;CSF3;CSF1;CSF3R;JAK1;CD4;IL10RB;STXBP2;STX4;CSF1R
Reactome_2022__Protein Localization R-HSA-9609507	0.372547	1.92706	0	0.00195484	0.3187	62/138	28.42%	CHCHD3;CS;ALDH3A2;IDH1;GRPEL2;TIMM8A;TIMM10;TIMM50;TIMM13;TYSND1;SLC25A13;PIPOX;MTX1;COQ2;FXN;TIMM17A;TOMM20;DNAJC19;TIMM8B;TOMM22;UBL4A;GNPAT;PMPCA;HSPD1;DHRS4;UBA52;ACO2;PEX5;HSPA9;SGTA;NUDT19;IDE;TIMM44;PEX10;TIMM22;CRAT;SEC61G;RPS27A;EMD;PEX12;PMPCB;SLC25A12;SYCP2;SLC25A4;SERP1;PXMP2;SAMM50;PEX19;ZNF260;PEX26;EHHADH;HSCB;SLC25A17;ACBD5;SLC27A2;ECH1;IDH3G;PEX11B;CHCHD5;TIMM17B;GDAP1;TOMM5
Reactome_2022__Cyclin D Associated Events In G1 R-HSA-69231	0.458929	1.92648	0.000744971	0.00196159	0.3205	19/47	19.24%	CCNE2;CDK4;SKP2;E2F1;CDK2;E2F2;RBL1;CKS1B;PPP2R1B;CDKN1B;E2F3;TFDP2;TFDP1;CUL1;UBA52;CDKN2A;MNAT1;CDKN2C;RPS27A
MSigDB_Hallmark_2020__Unfolded Protein Response	0.390721	1.92561	0	0.00197675	0.3236	52/105	27.94%	DKC1;PSAT1;CEBPG;EXOSC2;DDX10;XPOT;GEMIN4;PREB;MTHFD2;LSM4;CKS1B;NOP56;SLC1A4;IMP3;SDAD1;EIF4A3;KHSRP;EIF4E;CHAC1;EIF2AK3;ASNS;EXOSC9;EIF4G1;HSPA9;ATF4;NOLC1;CNOT4;ALDH18A1;RRP9;NHP2;CNOT2;EIF4A2;NOP14;STC2;EXOSC4;EXOSC1;SLC30A5;SERP1;WIPI1;SRPRB;DCTN1;NFYB;EIF4EBP1;EXOSC5;DCP1A;BANF1;LSM1;KIF5B;POP4;SLC7A5;DNAJA4;NPM1
Reactome_2022__Other Semaphorin Interactions R-HSA-416700	-0.611966	-1.92078	0.00124467	0.00322781	0.2823	13/19	28.06%	TREM2;SEMA7A;TYROBP;PLXND1;ITGA1;ITGB1;PLXNC1;PLXNA4;CD72;SEMA5A;PTPRC;PLXNA1;PLXNB3
Reactome_2022__Dectin-2 Family R-HSA-5621480	-0.59627	-1.91963	0.000523013	0.00324037	0.2852	12/21	20.72%	MUC1;MUCL1;MUC21;MUC16;CLEC4D;FCER1G;CLEC4E;MUC6;MUC5B;MUC12;CLEC6A;CLEC10A
Reactome_2022__Inhibition Of DNA Recombination At Telomere R-HSA-9670095	0.575417	1.91788	0.00232234	0.00211544	0.3425	12/20	24.13%	POLR2D;POLR2E;POLR2H;TERF1;TERF2;POLR2F;POLR2C;POLR2G;POLR2I;POLR2A;POLR2J;ATRX
KEGG_2021_Human__Platelet activation	-0.41487	-1.91567	0	0.0033728	0.2966	50/114	25.40%	FGB;FGA;PTGIR;FGG;ITGB3;VASP;PTGS1;PIK3R6;RASGRP2;GNAI2;GUCY1A2;P2RY12;VWF;TBXA2R;MYLK;ADCY4;FCER1G;NOS3;FCGR2A;TBXAS1;P2RX1;ACTB;F2R;ITGB1;GP6;PIK3CG;ADCY2;MAPK11;COL3A1;F2RL3;RAP1A;ARHGEF1;COL1A2;APBB1IP;COL1A1;PIK3CD;ITPR1;BTK;LCP2;ADCY6;VAMP8;ADCY7;ITPR2;PLA2G4C;MYLK3;PIK3R5;RHOA;MYLK4;PLCB2;FERMT3
Reactome_2022__Aberrant Regulation Of Mitotic G1/S Transition In Cancer Due To RB1 Defects R-HSA-9659787	0.595911	1.91382	0.00136519	0.00218648	0.3523	9/17	11.64%	CCNE2;CDK4;E2F1;CDK2;E2F2;CDKN1B;E2F3;TFDP2;TFDP1
Reactome_2022__Interleukin-20 Family Signaling R-HSA-8854691	-0.602105	-1.91287	0.00191972	0.00344943	0.3044	16/20	32.20%	SOCS3;STAT4;STAT5A;JAK1;IL10RB;IL20;JAK3;STAT2;IL22RA2;STAT3;IL20RB;JAK2;IL24;STAT1;IL19;TYK2
Reactome_2022__RNA Polymerase III Chain Elongation R-HSA-73780	0.597183	1.91187	0.00136271	0.00221921	0.3573	12/17	26.70%	POLR3C;POLR2E;POLR3F;POLR3K;POLR2H;POLR3A;POLR3G;POLR2F;CRCP;POLR1D;POLR3B;POLR3E
Reactome_2022__Citric Acid Cycle (TCA Cycle) R-HSA-71403	0.565934	1.91006	0.00261656	0.00225692	0.3625	11/21	15.96%	CS;IDH3A;IDH3B;SUCLG1;MDH2;SDHD;NNT;ACO2;SUCLA2;SDHB;IDH2
KEGG_2021_Human__African trypanosomiasis	-0.542033	-1.90993	0.000679694	0.00353763	0.312	21/30	29.74%	TNF;ICAM1;SELE;IL1B;LAMA4;HBB;IDO1;IL12B;IL18;HBA2;IL10;VCAM1;IFNG;APOL1;FAS;PLCB2;FASLG;IDO2;MYD88;GNAQ;PRKCA
KEGG_2021_Human__Oocyte meiosis	0.384627	1.90946	0	0.00226347	0.3637	48/113	24.51%	SMC1A;CCNE2;PPP3R1;ADCY3;BUB1;PLK1;FBXO5;MAD2L1;CCNB2;CDK2;SMC3;ANAPC1;YWHAQ;CAMK2B;PPP2R5D;PTTG1;YWHAE;ESPL1;PPP2R1B;CCNB1;CDC25C;CDK1;PPP2R5A;CDC26;ANAPC5;ANAPC11;PPP1CB;CUL1;STAG3;RPS6KA6;CDC20;ANAPC7;FBXO43;AURKA;PPP1CC;SMC1B;SPDYC;YWHAG;CCNE1;CDC27;PPP1CA;MAPK1;MAP2K1;IGF1R;CDC23;ANAPC13;MAPK13;ADCY8
Reactome_2022__FGFR2 Mutant Receptor Activation R-HSA-1839126	0.529432	1.9076	0.0025858	0.00230004	0.3699	15/26	18.69%	POLR2D;FGF13;NCBP1;FGF9;POLR2E;FGFR2;POLR2H;NCBP2;POLR2F;GTF2F1;POLR2C;POLR2G;POLR2I;POLR2A;GTF2F2
Reactome_2022__DAP12 Interactions R-HSA-2172127	-0.513359	-1.90336	0.000342583	0.00379608	0.3332	25/37	30.98%	TREM1;SIGLEC15;HLA-E;TREM2;CD300E;CLEC5A;SIRPB1;HLA-B;TYROBP;HLA-C;SIGLEC16;PLCG1;CD300LB;BTK;B2M;LCP2;KLRK1;KLRD1;RNASE1;VAV3;SIGLEC14;VAV2;FYN;SPNS1;GRAP2
KEGG_2021_Human__Neuroactive ligand-receptor interaction	-0.374505	-1.90055	0	0.00389292	0.3427	115/227	32.36%	GRIA1;PTGIR;UTS2;GIPR;EDNRB;GRIA2;LHB;C3;GRIN2A;GRIN3B;AGTR2;PTH1R;GABRA2;EDNRA;CNR2;CHRNA6;PTGFR;S1PR1;OXTR;CHRNB1;KISS1;FPR1;SCT;GABBR2;ADRA1D;SCTR;ADRB2;PTGER2;FPR2;TBXA2R;C5AR1;MCHR1;CYSLTR1;ADORA1;SSTR1;SSTR3;PTGER1;P2RX1;HTR1F;P2RX6;LPAR6;AGTR1;F2R;CCKBR;RXFP1;SSTR2;GNRH1;C3AR1;PRSS3;PTAFR;F2RL3;GABRR2;LEP;S1PR2;AVPR2;PTGDR;EDN1;DRD5;GRIN2C;TSHR;PRSS1;UCN2;P2RY14;INSL3;CHRNA10;HRH1;PTGER3;ADRA1A;CCK;ADORA3;OPRL1;GABRP;HTR2A;NMUR2;P2RY10;P2RY13;NTSR1;ADCYAP1R1;HTR6;GRIN2D;FPR3;HTR1B;ADRA2A;KISS1R;GRIK1;BDKRB2;VIPR2;PTGER4;CTSG;S1PR4;DRD4;UCN;HTR1D;HTR2B;CHRM4;GNRHR;APLNR;GRM2;SLURP1;GABBR1;NPFFR1;LEPR;NR3C1;UCN3;GRID1;GRIK4;NMUR1;CALCRL;GLP1R;MC1R;GRIA3;CNR1;TSPO;TAC4;GHRL
Reactome_2022__Initial Triggering Of Complement R-HSA-166663	-0.625403	-1.89805	0.00228954	0.00398657	0.3516	10/17	15.92%	FCN3;CFB;C4A;C3;C1R;FCN1;C1QA;C1S;C1QC;C1QB
Reactome_2022__Peptide Chain Elongation R-HSA-156902	0.40328	1.89403	0	0.00262155	0.4053	40/84	36.34%	RPL41;RPL39L;RPL23A;RPS7;RSL24D1;RPL35A;UBA52;RPL26L1;RPL7A;RPL4;RPS15;RPL22L1;RPLP1;RPS27A;RPS27;RPS16;RPL18A;RPL23;RPS3;RPSA;RPL19;RPL7;RPLP0;RPL35;RPL39;RPL10A;RPL38;RPS6;RPL31;EEF1A1;EEF2;RPS4X;RPL12;RPL3L;MRPL13;RPL27;RPL5;RPS28;RPL22;RPL6
Reactome_2022__TP53 Regulates Transcription Of Cell Cycle Genes R-HSA-6791312	0.453956	1.89041	0.00125691	0.0027025	0.4147	20/46	14.72%	CCNE2;PCNA;E2F1;CCNA2;CDK2;RBL1;CENPJ;E2F7;CCNB1;CDC25C;CDKN1B;CNOT1;CDK1;CNOT10;TFDP2;CCNA1;TFDP1;E2F8;CNOT4;AURKA
KEGG_2021_Human__One carbon pool by folate	0.593114	1.88831	0.00277971	0.00274691	0.4202	10/17	20.97%	TYMS;DHFR;MTHFD2;SHMT2;MTFMT;SHMT1;ATIC;MTR;GART;MTHFD1
Reactome_2022__RUNX1 Regulates Transcription Of Genes Involved In Differentiation Of HSCs R-HSA-8939236	0.424042	1.88796	0.000258598	0.00274844	0.4209	30/64	19.24%	PSMD11;PSME3;PSMD4;PSMD3;PSMC1;LMO1;PSMC4;PSMB6;PSMD2;PSMD14;PSMB4;PSMD12;PSMC3;PSMD8;PSMD7;PSMD10;MYB;PSMD6;PSME4;PSMC2;UBA52;PSMB7;PSMB1;PSMC5;PSMA4;PSMA3;CBFB;MNAT1;PSMD5;RPS27A
KEGG_2021_Human__JAK-STAT signaling pathway	-0.402533	-1.88708	0	0.00445684	0.3855	67/126	33.82%	CSF3;IL11;SOCS3;CISH;STAT4;IL5RA;IL6ST;CSF3R;STAT5A;CSF2;PDGFB;IL4R;IL13RA2;JAK1;PDGFRB;CDKN1A;LIF;IL3RA;CSF2RA;MCL1;IL15RA;IL10RB;IL12B;IL20;IL10;IFNGR1;IFNAR2;LEP;SOCS2;IL12RB2;IL2RG;PIK3CD;IL15;IL7R;JAK3;STAT2;IFNG;IL22RA2;PDGFA;IL12RB1;OSMR;IL10RA;CSF2RB;STAT3;IFNE;EPOR;IL7;IRF9;IL20RB;FHL1;JAK2;OSM;IL24;IL2RB;IL11RA;SOS2;LEPR;STAT1;IFNAR1;IL19;TSLP;TYK2;CCND3;IL27RA;CTF1;PDGFRA;IL2RA
KEGG_2021_Human__Parkinson disease	0.346376	1.88681	0	0.00277024	0.4238	103/206	31.04%	NDUFS1;PSMD11;SLC25A5;TXN;TUBA1B;VDAC3;NDUFA8;KIF5C;PSMD4;CAMK2B;PSMD1;UCHL1;TUBB2B;PSMD3;SNCA;PSMC1;UQCRFS1;COX5B;PSMC4;DDIT3;PSMB6;PSMD2;UQCRC1;PSMD14;COX5A;PSMB4;PSMD12;PSMC3;PSMD8;UBE2G1;EIF2AK3;NFE2L2;PSMD7;COX6B1;PSMD6;NDUFB7;SDHD;PPIF;MAPK10;MFN1;CYCS;TUBA1C;PSMC2;NDUFB5;UQCRC2;COX7B;NDUFAB1;UBA52;PSMB7;PSMB1;ATF4;COX8A;NDUFA10;PSMC5;HTRA2;CYC1;TRAP1;COX7A2L;SDHB;NDUFA1;NDUFB9;NDUFS3;COX7A2;PSMA4;PSMA3;VDAC2;NDUFA6;TXN2;RPS27A;NDUFB11;COX6A1;UBA1;UQCR11;NDUFB4;SLC25A4;NDUFA12;NDUFA4;CASP3;PSMB3;COX6C;SDHC;PSMC6;CALM2;KIF5B;UQCRH;NDUFA13;ITPR3;PRKACA;KIF5A;PSMB5;EIF2S1;PSMA5;NDUFV1;MAPK8;NDUFS2;UBB;NDUFB6;NDUFA7;GNAL;UBE2J2;KLC2;NDUFB10;COX4I1
Reactome_2022__Glutathione Conjugation R-HSA-156590	0.493623	1.88064	0.00166231	0.00291128	0.4412	11/32	11.36%	GSTM3;GSTM4;GSTA4;GCLM;GCLC;CHAC2;GSTA1;GGCT;GSTM1;CHAC1;GSTP1
Reactome_2022__Phosphorylation Of CD3 And TCR Zeta Chains R-HSA-202427	-0.62381	-1.87765	0.00139446	0.0049421	0.4184	14/17	31.90%	HLA-DRB5;HLA-DRB1;CD4;HLA-DRA;HLA-DQB2;HLA-DQA1;HLA-DPA1;PAG1;PTPN22;CD3D;PTPRC;CD3E;HLA-DQA2;CD247
Reactome_2022__Viral mRNA Translation R-HSA-192823	0.395641	1.8752	0	0.0030585	0.4577	41/87	35.43%	RPL41;RPL39L;RPL23A;RPS7;RSL24D1;RPL35A;UBA52;GRSF1;RPL26L1;RPL7A;RPL4;RPS15;RPL22L1;RPLP1;RPS27A;RPS27;RPS16;RPL18A;PBRM1;RPL23;RPS3;RPSA;RPL19;RPL7;RPLP0;RPL35;RPL39;RPL10A;XK;RPL38;GNL3;RPS6;RPL31;RPS4X;RPL12;RPL3L;MRPL13;RPL27;RPL5;RPS28;RPL22
KEGG_2021_Human__Protein digestion and absorption	-0.430644	-1.86958	0	0.00538791	0.4465	42/79	28.26%	CPB2;COL8A1;DPP4;COL9A2;COL14A1;COL6A6;COL16A1;COL5A1;COL5A2;COL6A3;COL17A1;COL6A2;COL8A2;KCNQ1;COL10A1;COL18A1;PRSS3;COL3A1;COL27A1;SLC7A7;COL21A1;COL4A3;COL23A1;COL5A3;COL1A2;COL1A1;KCNN4;COL22A1;PRSS1;ATP1A2;COL13A1;COL6A1;COL12A1;KCNK5;COL15A1;ELN;CPA3;SLC1A1;COL11A1;SLC8A3;COL4A1;ATP1B2
Reactome_2022__KSRP (KHSRP) Binds And Destabilizes mRNA R-HSA-450604	0.58291	1.86946	0.00231965	0.0032045	0.473	13/17	29.20%	EXOSC2;EXOSC3;KHSRP;EXOSC8;EXOSC7;EXOSC9;EXOSC4;EXOSC1;AKT1;EXOSC5;EXOSC6;MAPK14;YWHAZ
KEGG_2021_Human__Th17 cell differentiation	-0.41405	-1.86859	0	0.00540195	0.4497	42/98	21.94%	IL1R1;RORC;IL6ST;HLA-DQB1;STAT5A;TGFBR2;IL1B;HLA-DMA;HLA-DRB5;HLA-DRB1;NFATC2;TGFB1;IL4R;JUN;JAK1;RARA;CD4;HLA-DRA;HLA-DPB1;TBX21;HLA-DQA1;MAPK11;IFNGR1;HLA-DPA1;NFKBIA;HLA-DOA;NFKBIE;PLCG1;GATA3;IL2RG;HLA-DMB;IRF4;JAK3;FOS;IFNG;PPP3CC;ZAP70;HLA-DOB;RUNX1;IL12RB1;STAT3;PRKCQ
Reactome_2022__Transcriptional Activation Of Mitochondrial Biogenesis R-HSA-2151201	0.44937	1.86767	0.00124969	0.00325021	0.4778	25/47	33.11%	LIN9;TFB2M;NRF1;HCFC1;TBL1X;TFAM;TBL1XR1;NCOA1;CYCS;CREB1;NCOA6;SSBP1;IDH2;POLRMT;CREBBP;SIRT5;PPARGC1B;CARM1;NCOR1;CRTC3;TFB1M;ALAS1;ESRRA;GLUD2;ACSS2
Reactome_2022__Cilium Assembly R-HSA-5617833	0.352785	1.86635	0	0.00327991	0.4821	66/164	28.25%	CEP78;CEP76;HAUS1;TNPO1;HAUS8;PLK1;CCT2;NEK2;CDK5RAP2;MAPRE1;KIF24;HAUS6;RAB8A;HAUS2;CENPJ;PLK4;CCT3;KIF3B;YWHAE;TTC21B;CEP97;CEP152;TUBG1;HSP90AA1;CKAP5;TCP1;C2CD3;CCT4;CDK1;DYNC1H1;PTGES2;HAUS5;NUDT19;CEP57;TMEM216;SSNA1;RAB3IP;ODF2;DCTN2;NEDD1;EXOC6;CEP192;CEP70;IQCB1;IFT20;YWHAG;ALMS1;MKKS;NDE1;BBS7;DCTN3;EXOC8;TTC30B;KIF3C;PDE6D;DCTN1;CEP250;CCT5;DYNLL2;B9D1;BBS10;EXOC4;IFT80;HAUS4;TTC26;CLASP1
Reactome_2022__Phosphorylation Of APC/C R-HSA-176412	0.563332	1.85652	0.00210379	0.00358583	0.5104	9/19	13.58%	PLK1;ANAPC1;UBE2S;CCNB1;CDK1;CDC26;ANAPC5;ANAPC11;ANAPC7
Reactome_2022__Common Pathway Of Fibrin Clot Formation R-HSA-140875	-0.594831	-1.8564	0.00247394	0.00615321	0.4952	14/19	29.11%	FGB;FGA;FGG;PF4;PF4V1;F2R;SERPINA5;SERPIND1;CD177;PROS1;F8;PROCR;THBD;FAM110A
KEGG_2021_Human__Th1 and Th2 cell differentiation	-0.42396	-1.85573	0	0.00614569	0.4976	49/84	32.58%	STAT4;HLA-DQB1;STAT5A;HLA-DMA;HLA-DRB5;HLA-DRB1;NFATC2;IL4R;JUN;JAK1;CD4;HLA-DRA;HLA-DPB1;TBX21;IL12B;HLA-DQA1;MAPK11;IFNGR1;HLA-DPA1;NFKBIA;HLA-DOA;NFKBIE;PLCG1;GATA3;IL12RB2;IL2RG;HLA-DMB;JAK3;FOS;IFNG;PPP3CC;ZAP70;HLA-DOB;IL12RB1;PRKCQ;MAF;CD3D;DLL4;JAK2;CD3E;IL2RB;STAT1;HLA-DQA2;JAG1;RBPJ;NFATC1;CD247;TYK2;MAPK9
Reactome_2022__HATs Acetylate Histones R-HSA-3214847	0.418764	1.85489	0.000263089	0.00362628	0.514	30/62	28.99%	TAF5L;ACTL6A;WDR5;RBBP7;HCFC1;VPS72;TADA1;SAP130;TADA2A;MCRS1;HAT1;TAF6L;YEATS4;ING3;NCOA1;RUVBL1;MORF4L2;MSL2;KAT5;ENY2;CREBBP;ZZZ3;TRRAP;MORF4L1;RUVBL2;SUPT7L;ING4;BRD1;EP300;ATXN7L3
Reactome_2022__TCF Dependent Signaling In Response To WNT R-HSA-201681	0.351992	1.85205	0	0.00371682	0.5224	84/158	30.46%	DKK4;RBBP5;PSMD11;FRAT2;KREMEN1;KLHL12;ZNRF3;PSME3;PSMD4;PPP2R5D;PSMD3;LEO1;SOX13;PPP2R1B;LGR6;PSMC1;PSMC4;PSMB6;PSMD2;DVL2;XPO1;LEF1;PSMD14;PYGO2;MYC;WNT5A;CDC73;PSMB4;PSMD12;PSMC3;PSMD8;PSMD7;PSMD10;PPP2R5A;PSMD6;PSME4;SOX2;PSMC2;RUVBL1;USP8;UBA52;PSMB7;PSMB1;XIAP;PSMC5;USP34;SOST;LRP6;WNT3;PSMA4;PSMA3;FZD6;GSK3B;PSMD5;RPS27A;KAT5;CREBBP;HDAC1;TLE3;AXIN2;TERT;PYGO1;TRRAP;PSMB3;CUL3;AKT1;HECW1;MEN1;PSMC6;CHD8;RYK;DVL3;LRP5;EP300;PSMB5;YWHAZ;PSMA5;PSMF1;SOX6;CSNK2A2;UBB;CCDC88C;RNF43;TLE1
KEGG_2021_Human__Lysine degradation	0.448723	1.85067	0.00125282	0.00375211	0.5266	28/45	31.73%	ALDH3A2;SUV39H1;ACAT2;SMYD3;SETDB1;SUV39H2;EZH2;PIPOX;DLD;HADHA;GCDH;ALDH9A1;TMLHE;DHTKD1;HADH;DOT1L;SETD1A;ASH1L;AADAT;ECHS1;EHHADH;EHMT1;NSD1;ACAT1;SETD1B;SETMAR;SMYD2;EHMT2
Reactome_2022__Prefoldin Mediated Transfer Of Substrate To CCT/TriC R-HSA-389957	0.516956	1.84809	0.00353857	0.00383649	0.535	8/25	12.64%	CCT2;VBP1;CCT7;TUBB2B;CCT3;TCP1;CCT4;TUBA1C
Reactome_2022__APC/C:Cdc20 Mediated Degradation Of Cyclin B R-HSA-174048	0.530425	1.84456	0.0023855	0.00394801	0.5466	18/23	33.12%	ANAPC1;UBE2S;CCNB1;CDK1;CDC26;ANAPC5;ANAPC11;UBA52;CDC20;ANAPC7;RPS27A;CDC27;CDC23;UBE2E1;UBB;ANAPC2;ANAPC16;UBE2C
Reactome_2022__Caspase Activation Via Death Receptors In Presence Of Ligand R-HSA-140534	-0.63163	-1.84386	0.00179598	0.00695092	0.5388	8/15	27.80%	CFLAR;TRADD;LY96;TNFRSF10B;RIPK1;TLR4;FASLG;TANK
Reactome_2022__Regulation Of TP53 Expression And Degradation R-HSA-6806003	0.466584	1.84281	0.00167906	0.00400952	0.5521	17/37	24.17%	CCNA2;CDK2;RNF34;RFFL;PPP2R1B;CHEK2;MDM2;CDK1;MAPKAP1;CCNA1;UBA52;MLST8;CDKN2A;RPS27A;USP7;AKT3;AKT1
Reactome_2022__Anti-inflammatory Response Favoring Leishmania Infection R-HSA-9662851	-0.393565	-1.84211	0	0.00702513	0.5443	55/125	24.72%	PTGIR;GIPR;PLK2;LHB;GNG11;RAMP3;PTH1R;GPR39;GNAI2;GGT5;NLRP3;SCT;SCTR;ADRB2;PTGER2;CYSLTR1;ADCY4;GPR25;GPR84;GGT1;FCGR2A;CD163;CPAMD8;RXFP1;MYH9;FGR;ADCY2;IL10;GNGT2;RAMP2;C1QTNF1;PLCG1;GPR20;AVPR2;PTGDR;DPEP2;DRD5;ITPR1;TSHR;GNG5;GPBAR1;INSL3;FCGR1A;ADCY6;GNG7;ADCY7;ADCYAP1R1;ITPR2;HTR6;RHBDF2;GNG2;PRKAR1A;VIPR2;PTGER4;GNG12
MSigDB_Hallmark_2020__Spermatogenesis	0.374212	1.84031	0	0.00408874	0.5604	41/105	21.24%	GSTM3;GMCL1;BUB1;TALDO1;GRM8;STRBP;NEK2;RFC4;DPEP3;NCAPH;POMC;TSN;CCNB2;SCG3;CDKN3;VDAC3;COIL;DBF4;TTK;EZH2;TOPBP1;DMRT1;CLGN;RPL39L;CDK1;CLPB;CCNA1;PIAS2;HSPA4L;DMC1;KIF2C;IDE;AURKA;SLC12A2;LDHC;ART3;NEFH;PHF7;CNIH2;PARP2;GAD1
Reactome_2022__Activation Of HOX Genes During Differentiation R-HSA-5619507	0.422353	1.8368	0.000764331	0.00421364	0.5711	23/56	22.12%	POLR2D;RBBP5;SUZ12;WDR5;PAXIP1;RBBP7;CTCF;POLR2E;EED;EZH2;RBBP4;POLR2H;PIAS2;NCOA6;POLR2F;POLR2C;POLR2G;POLR2I;PAX6;POLR2A;CREBBP;YY1;POLR2J
KEGG_2021_Human__Amyotrophic lateral sclerosis	0.319685	1.83632	0	0.0042182	0.573	125/307	24.94%	NDUFS1;NUP88;NUP188;PPP3R1;NUP133;PSMD11;NCBP1;POM121;NUP205;TUBA1B;UBQLN1;NDUFA8;RAB8A;KIF5C;PSMD4;NUP155;PSMD1;GPX2;SEH1L;GLE1;TUBB2B;PSMD3;HNRNPA1;NUP35;PSMC1;UQCRFS1;COX5B;NUP43;PSMC4;PFN2;DDIT3;PSMB6;PSMD2;NUP54;UQCRC1;PSMD14;ANXA7;NUP214;COX5A;POM121C;ALS2;NUP160;PSMB4;PSMD12;PSMC3;PSMD8;NUP37;EIF2AK3;MAP2K6;PSMD7;COX6B1;ACTR1B;PSMD6;HNRNPA2B1;NDUFB7;SOD1;SDHD;RAE1;NUP210;NXT1;RAB39B;CYCS;TUBA1C;UBQLN4;PSMC2;NUP98;NXT2;NDUFB5;UQCRC2;COX7B;NDUFAB1;PSMB7;NUP107;ATXN2L;DCTN5;PSMB1;ATF4;SQSTM1;COX8A;NDUFA10;NUP85;PSMC5;CYC1;COX7A2L;SDHB;NDUFA1;HNRNPA3;NDUFB9;NDUFS3;NUP153;COX7A2;PSMA4;PSMA3;DCTN2;NDUFA6;NEFH;NDUFB11;COX6A1;PIK3R4;VCP;UQCR11;NDUFB4;NEFM;SIGMAR1;PRPH;TARDBP;NOS1;BECN1;NDUFA12;DCTN3;WIPI2;NDUFA4;NEFL;TPR;CASP3;WIPI1;PSMB3;COX6C;SETX;MAPK13;HAP1;SDHC;DCTN1;PSMC6;RB1CC1
Reactome_2022__Telomere Extension By Telomerase R-HSA-171319	0.533604	1.83602	0.00230681	0.00421864	0.5734	11/22	17.59%	DKC1;CCNA2;CDK2;TERF1;CCNA1;TERF2;RUVBL1;NHP2;NOP10;PPP6C;PIF1
Reactome_2022__Cellular Response To Hypoxia R-HSA-1234174	0.405161	1.82906	0.000770812	0.00445858	0.593	30/67	21.18%	PSMD11;PSME3;PSMD4;PSMD3;PSMC1;PSMC4;PSMB6;PSMD2;PSMD14;PSMB4;PSMD12;PSMC3;PSMD8;PSMD7;PSMD10;PSMD6;PSME4;PSMC2;UBA52;PSMB7;PSMB1;PSMC5;CUL2;PSMA4;PSMA3;PSMD5;RPS27A;HIF3A;CREBBP;HIF1AN
Reactome_2022__Regulation Of TP53 Activity Thru Acetylation R-HSA-6804758	0.502529	1.82883	0.00235793	0.00445577	0.5937	16/27	28.88%	DPEP3;RBBP7;GATAD2B;HDAC2;RBBP4;ING3;GATAD2A;MAP2K6;MTA2;BRD7;PIP4K2C;HDAC1;AKT3;AKT1;BRD1;EP300
Reactome_2022__Cell Recruitment (Pro-Inflammatory Response) R-HSA-9664424	-0.544689	-1.82763	0.00224138	0.00812751	0.5991	15/25	27.60%	NT5E;C3;NLRP3;IL1B;IL1A;ENTPD1;NFKB2;IL18;C3AR1;GSDMD;MEFV;CASP1;CTSG;TXNIP;HMOX1
KEGG_2021_Human__Metabolism of xenobiotics by cytochrome P450	0.425735	1.8269	0.000255754	0.00452769	0.5999	17/52	11.81%	ALDH3A1;GSTM3;GSTM4;ADH1C;AKR1C1;GSTA4;CBR3;CBR1;ADH7;ADH5;GSTA1;EPHX1;GSTM1;UGT1A7;UGT1A1;GSTP1;UGT1A6
Reactome_2022__Hedgehog Off State R-HSA-5610787	0.379531	1.82374	0.000275103	0.00464496	0.6091	33/94	19.24%	PSMD11;PSME3;PTCH1;PSMD4;PSMD3;TTC21B;PSMC1;PSMC4;PSMB6;PSMD2;PSMD14;PSMB4;GLI1;PSMD12;PSMC3;PSMD8;PSMD7;GLI2;PSMD10;PSMD6;PSME4;CUL1;PSMC2;UBA52;PSMB7;PSMB1;GPR161;PSMC5;PSMA4;PSMA3;GSK3B;PSMD5;RPS27A
Reactome_2022__Activation Of BH3-only Proteins R-HSA-114452	0.489532	1.82311	0.0023872	0.00465675	0.6112	22/30	34.49%	PPP3R1;E2F1;YWHAQ;YWHAE;TP63;TFDP2;TFDP1;PMAIP1;TP53BP2;PPP1R13B;YWHAG;AKT3;AKT1;DYNLL2;BID;YWHAZ;MAPK8;TP53;BMF;AKT2;BCL2L11;BCL2
Reactome_2022__Metabolism Of Angiotensinogen To Angiotensins R-HSA-2022377	-0.622045	-1.82246	0.00302437	0.00850744	0.618	9/15	18.93%	CPB2;CPA4;CTSD;CTSZ;ANPEP;ENPEP;KCTD11;GZMH;ACE
Reactome_2022__Laminin Interactions R-HSA-3000157	-0.560648	-1.82115	0.00421867	0.00855789	0.6229	16/22	27.96%	LAMC2;ITGA7;LAMA4;ITGA1;ITGB1;COL18A1;ITGA3;LAMB1;LAMA2;LAMA5;LAMC3;NID1;ITGAV;NID2;LAMB3;HSPG2
KEGG_2021_Human__Natural killer cell mediated cytotoxicity	-0.402649	-1.82053	0.000156617	0.0085486	0.6249	54/100	31.90%	TNF;ICAM1;HLA-E;SH3BP2;NFATC2;CSF2;PTK2B;HLA-B;HCST;TYROBP;FCGR3B;ITGB2;ICAM2;FCER1G;HLA-A;TNFRSF10B;RAC2;IFNGR1;HLA-C;IFNAR2;PLCG1;SHC2;PIK3CD;SHC3;ULBP2;RAET1E;LCP2;FCGR3A;KLRK1;IFNG;PPP3CC;GZMB;KLRD1;ZAP70;HLA-G;VAV1;CD48;VAV3;FAS;ITGAL;MICA;FASLG;NCR3;SOS2;RAET1G;PRKCA;VAV2;FYN;PRF1;SHC4;IFNAR1;CD244;NFATC1;CD247
Reactome_2022__Antimicrobial Peptides R-HSA-6803157	-0.500341	-1.81958	0.00187138	0.00856585	0.6289	16/34	14.98%	DEFB4A;DEFB1;S100A7;SLC11A1;TLR2;S100A7A;CD4;LTF;TRIM21;PLA2G2A;ITLN1;PRSS3;CCR2;RNASE6;S100A9;S100A8
Reactome_2022__Protein Ubiquitination R-HSA-8852135	0.410501	1.81779	0	0.00487102	0.6264	34/62	31.49%	UBE2T;PCNA;UBE2S;RTF1;LEO1;UBE2A;CDC73;SHPRH;USP5;RNF20;UBE2G1;PAF1;UBA52;PEX5;PRKDC;PEX10;UBE2N;RPS27A;VCP;PEX12;USP7;UBA1;HLTF;RAD18;RNF144A;WAC;RNF40;UBE2E1;UBB;RNF181;UBE2J2;CDC34;RRAGA;UBE2K
Reactome_2022__G Alpha (Q) Signaling Events R-HSA-416476	-0.373176	-1.81677	0	0.00874731	0.6392	67/165	25.36%	UTS2;SAA2;EDNRB;RGS19;GNG11;CCL23;RASGRP2;GPR39;EDNRA;NLRP3;PTGFR;OXTR;KISS1;GPR132;ADRA1D;GPR4;GPR68;FPR2;TBXA2R;MCHR1;CYSLTR1;APP;GPR17;RPS6KA2;RGS3;MGLL;RGS16;PTGER1;GNA14;LPAR6;AGTR1;F2R;DGKI;CCKBR;GNRH1;RIPK2;PTAFR;GNGT2;F2RL3;CD200R1;PROK2;RGS18;GPR65;EDN1;ITPR1;GNG5;BTK;MMP3;XCR1;ADRA1A;GNG7;RGS5;HTR2A;NMUR2;GNA15;P2RY10;NTSR1;DAGLB;ITPR2;PRKCQ;KISS1R;GNG2;BDKRB2;GNG12;RGS1;PRKCD;PLCB2
Reactome_2022__Platelet Aggregation (Plug Formation) R-HSA-76009	-0.49921	-1.8107	0.00188485	0.00923424	0.662	11/34	14.94%	FGB;FGA;FGG;FN1;RAPGEF3;ITGB3;RASGRP2;VWF;PTPN1;RAP1A;APBB1IP
Reactome_2022__Surfactant Metabolism R-HSA-5683826	-0.549117	-1.80978	0.00572618	0.00925846	0.6653	15/23	24.02%	SFTPC;CSF2RA;CTSH;ABCA3;NAPSA;GATA6;LMCD1;SLC34A2;SFTPD;SFTPA1;SFTPB;CSF2RB;ADRA2A;DMBT1;SFTPA2
Reactome_2022__Regulation Of Cholesterol Biosynthesis By SREBP (SREBF) R-HSA-1655829	0.423128	1.80588	0.0018196	0.00542847	0.6652	27/52	32.00%	LIN9;FDPS;KPNB1;TBL1X;TBL1XR1;LMBR1;ELOVL6;RAN;NCOA1;MBTPS2;NCOA6;FDFT1;INSIG1;CREBBP;HMGCR;SREBF1;PMVK;DHCR7;CARM1;NFYB;SREBF2;PKMYT1;ACACA;GGPS1;CYP51A1;SCD;SEC24B
Reactome_2022__TNF Receptor Superfamily (TNFSF) Members Mediating Non-Canonical NF-kB Pathway R-HSA-5676594	-0.593226	-1.80412	0.00427884	0.00976646	0.6852	13/17	27.80%	TNFSF14;TNFRSF12A;TNFSF12;CD40;LTB;MAP3K14;LTA;TNFSF13B;BIRC3;CD40LG;TNFRSF13C;TNFSF11;TANK
Reactome_2022__Ribosomal Scanning And Start Codon Recognition R-HSA-72702	0.416093	1.80293	0.000256148	0.00555705	0.6734	27/56	32.16%	EIF5;EIF4E;EIF3C;EIF3J;EIF3K;RPS7;EIF4G1;EIF4B;EIF4H;RPS15;EIF2S2;EIF4A2;RPS27A;RPS27;RPS16;EIF3L;EIF3D;EIF1AX;RPS3;RPSA;EIF3B;EIF2S1;RPS6;EIF3E;EIF3A;EIF2S3;RPS4X
Reactome_2022__Cooperation Of Prefoldin And TriC/CCT In Actin And Tubulin Folding R-HSA-389958	0.488974	1.8016	0.00522317	0.00559978	0.6769	9/28	12.64%	CCT2;VBP1;CCT7;TUBA1B;TUBB2B;CCT3;TCP1;CCT4;TUBA1C
Reactome_2022__Signaling By FGFR R-HSA-190236	0.387745	1.79843	0	0.00575627	0.6861	42/77	31.55%	POLR2D;FGF19;FGFBP2;FGF13;NCBP1;FGF9;HNRNPA1;POLR2E;HNRNPM;FGFR2;PTBP1;HNRNPF;PIK3CA;POLR2H;NCBP2;UBA52;ESRP1;FGFBP1;POLR2F;GTF2F1;POLR2C;POLR2G;POLR2I;POLR2A;GTF2F2;RPS27A;TIAL1;FRS2;POLR2J;MAPK1;SPRED2;SPRY2;NRAS;PIGU;FLRT1;TIA1;FGFR1;SOS1;UBB;BRAF;POLR2B;CBL
Reactome_2022__RHOBTB2 GTPase Cycle R-HSA-9013418	0.52438	1.79455	0.0064133	0.00592858	0.6968	11/22	16.59%	RBMX;TRA2B;CCT2;CCT7;MSI2;HNRNPC;HSP90AA1;TWF1;PHIP;TXNL1;HSP90AB1
Reactome_2022__Regulation Of TP53 Activity Thru Methylation R-HSA-6804760	0.575778	1.79155	0.00736309	0.00607037	0.7058	13/16	33.69%	CHEK2;MDM2;TTC5;PRMT5;UBA52;RPS27A;EHMT1;EP300;UBB;SMYD2;EHMT2;TP53;MDM4
Reactome_2022__SMAD2/SMAD3:SMAD4 Heterotrimer Regulates Transcription R-HSA-2173796	0.458904	1.78847	0.00339971	0.00621827	0.7136	23/35	30.11%	CDK8;CCNT1;RBL1;RNASEH2A;MYC;TGIF1;TFDP2;TFDP1;UBA52;WWTR1;SMAD2;CCNK;SMAD4;RPS27A;HDAC1;E2F4;MAPK1;MEN1;CCNC;RNF111;CCNT2;EP300;UBB
Reactome_2022__Signaling By FGFR2 In Disease R-HSA-5655253	0.458204	1.78766	0.00358852	0.00624613	0.7154	20/35	25.18%	POLR2D;FGF13;NCBP1;FGF9;POLR2E;FGFR2;PIK3CA;POLR2H;NCBP2;POLR2F;GTF2F1;POLR2C;POLR2G;POLR2I;POLR2A;GTF2F2;FRS2;POLR2J;NRAS;PIGU
Reactome_2022__MAPK6/MAPK4 Signaling R-HSA-5687128	0.382832	1.7857	0.00107383	0.00633546	0.7206	41/79	26.00%	ZNF367;PSMD11;PSME3;ETV4;PSMD4;PSMD3;PSMC1;PSMC4;PSMB6;PSMD2;XPO1;MAPK6;PSMD14;MYC;PSMB4;PSMD12;PSMC3;PSMD8;CDK1;PSMD7;PSMD10;PSMD6;PSME4;PSMC2;UBA52;PSMB7;PSMB1;PSMC5;PSMA4;PSMA3;PKN2;PSMD5;RPS27A;IGF2BP1;MAPKAPK5;PSMB3;PSMC6;TNRC6B;DNAJB1;FOXO3;TNRC6C
Reactome_2022__HSF1 Activation R-HSA-3371511	0.491501	1.77868	0.0047824	0.00672162	0.7412	16/26	30.45%	PTGES3;POLR1A;POLR1B;YWHAE;FKBP4;HSP90AA1;RPA3;MRPL18;HSPH1;HSP90AB1;VCP;DNAJB1;HSBP1;COL4A6;UBB;EEF1A1
Reactome_2022__Antigen Processing: Ubiquitination And Proteasome Degradation R-HSA-983168	0.313787	1.77676	0	0.00681531	0.747	86/279	20.53%	KLHL11;PSMD11;SKP2;BLMH;KLHL13;KEAP1;FBXO21;ANAPC1;UBE2S;THOP1;TRIM37;PSME3;PSMD4;ASB7;RNF34;PSMD3;TRAIP;RNF6;UBAC1;PSMC1;KBTBD6;PSMC4;PSMB6;CUL5;UBE2A;PSMD2;UBE3A;PSMD14;HUWE1;FBXO30;FBXO22;PSMB4;FBXO11;FBXO9;PSMD12;PSMC3;PSMD8;UBE2G1;CCNF;UBE2O;TRIM9;PSMD7;PSMD10;KBTBD7;CDC26;MKRN1;ANAPC5;MYLIP;PSMD6;ANAPC11;SIAH2;PSME4;UNKL;CUL1;PSMC2;UBA52;PSMB7;CDC20;ANAPC7;RNF41;FBXL14;PSMB1;RNF182;FBXL4;PSMC5;BTBD1;KLHL20;RNF138;UBE2D4;CUL2;RNF115;BTBD6;UBE3C;PSMA4;PSMA3;KLHL25;RNF7;TPP2;UBE2N;HERC2;PSMD5;RPS27A;FBXW9;UBE2Q1;LNX1;UBA1
KEGG_2021_Human__Huntington disease	0.316023	1.7756	0	0.00686693	0.7503	106/257	24.94%	POLR2D;NDUFS1;SIN3A;PSMD11;TAF4B;SLC25A5;NRF1;TUBA1B;TBPL1;VDAC3;TBP;NDUFA8;KIF5C;PSMD4;PSMD1;GPX2;TUBB2B;PSMD3;POLR2E;CREB3L4;HDAC2;PSMC1;UQCRFS1;COX5B;PSMC4;PSMB6;PSMD2;TFAM;UQCRC1;PSMD14;COX5A;SP1;PSMB4;PSMD12;PSMC3;PSMD8;POLR2H;PSMD7;COX6B1;ACTR1B;PSMD6;NDUFB7;SOD1;SDHD;PPIF;MAPK10;CYCS;TUBA1C;PSMC2;NDUFB5;UQCRC2;COX7B;NDUFAB1;CREB1;PSMB7;CLTA;DCTN5;PSMB1;COX8A;NDUFA10;PSMC5;CYC1;COX7A2L;SDHB;POLR2F;NDUFA1;NDUFB9;NDUFS3;POLR2C;COX7A2;PSMA4;KCNJ10;POLR2G;PSMA3;DCTN2;VDAC2;NDUFA6;POLR2I;RCOR1;PLCB1;POLR2A;NDUFB11;COX6A1;PIK3R4;CREBBP;HDAC1;UQCR11;NDUFB4;POLR2J;BDNF;BECN1;SLC25A4;NDUFA12;DCTN3;WIPI2;NDUFA4;CASP3;WIPI1;PSMB3;COX6C;CLTC;HAP1;SDHC;DCTN1;PSMC6;RB1CC1
KEGG_2021_Human__Oxidative phosphorylation	0.362815	1.77414	0	0.00693813	0.7542	66/100	37.86%	NDUFS1;NDUFA8;UQCRFS1;COX5B;UQCRC1;COX10;COX5A;COX11;ATP4A;COX6B1;NDUFB7;SDHD;ATP6V1E2;NDUFB5;UQCRC2;COX7B;NDUFAB1;ATP6V0A2;PPA2;COX8A;NDUFA10;CYC1;COX7A2L;SDHB;NDUFA1;NDUFB9;NDUFS3;COX7A2;NDUFA6;NDUFB11;COX15;COX6A1;UQCR11;NDUFB4;NDUFA12;NDUFA4;COX6C;SDHC;ATP6V1E1;ATP6V1G2;UQCRH;NDUFA13;NDUFV1;NDUFS2;NDUFB6;NDUFA7;NDUFB10;COX4I1;NDUFS7;ATP6V1A;ATP6V1C2;NDUFA9;UQCR10;NDUFB1;NDUFB3;NDUFA4L2;NDUFC2;ATP12A;ATP6V1C1;NDUFS8;NDUFV3;ATP6V1G1;NDUFA5;ATP6V0A4;ATP6V1F;NDUFB2
Reactome_2022__PERK Regulates Gene Expression R-HSA-381042	0.47382	1.76985	0.00478583	0.00716491	0.766	18/30	29.18%	CEBPG;EXOSC2;EXOSC3;DDIT3;KHSRP;EXOSC8;EXOSC7;EIF2AK3;ASNS;EXOSC9;ATF4;EIF2S2;EXOSC4;EXOSC1;NFYB;EXOSC5;EXOSC6;EIF2S1
Reactome_2022__Signaling By ROBO Receptors R-HSA-376176	0.326762	1.76953	0	0.00716832	0.7672	81/198	30.11%	PSMD11;NCBP1;PSME3;PSMD4;PSMD3;UPF3B;PSMC1;PSMC4;PFN2;PSMB6;PSMD2;PSMD14;EIF4A3;PSMB4;PSMD12;PSMC3;CASC3;PSMD8;RPL41;LHX9;RPL39L;RPL23A;PSMD7;PSMD10;PSMD6;RPS7;RSL24D1;RPL35A;PSME4;RBM8A;NCBP2;EIF4G1;PSMC2;RNPS1;UBA52;PSMB7;PSMB1;PSMC5;RPL26L1;RPL7A;CUL2;PSMA4;PSMA3;RPL4;RPS15;PKN2;RPL22L1;RPLP1;PSMD5;RPS27A;MSI1;RPS27;RPS16;RPL18A;PAK4;PSMB3;RPL23;PSMC6;RPS3;RPSA;RPL19;RPL7;SRGAP2;RPLP0;RPL35;PRKAR2A;GPC1;RPL39;CLASP1;RPL10A;PKN1;RPL38;MAGOHB;PSMB5;PSMA5;ROBO2;SOS1;PSMF1;RPS6;RPL31;UBB
Reactome_2022__Eukaryotic Translation Elongation R-HSA-156842	0.374498	1.76938	0.000270636	0.00716115	0.7675	40/87	35.43%	RPL41;RPL39L;RPL23A;RPS7;RSL24D1;RPL35A;UBA52;RPL26L1;RPL7A;RPL4;RPS15;RPL22L1;RPLP1;RPS27A;RPS27;RPS16;RPL18A;RPL23;EEF1B2;RPS3;RPSA;RPL19;RPL7;RPLP0;RPL35;RPL39;RPL10A;RPL38;RPS6;RPL31;EEF1A1;EEF2;RPS4X;RPL12;RPL3L;MRPL13;RPL27;RPL5;RPS28;RPL22
Reactome_2022__Cholesterol Biosynthesis R-HSA-191273	0.520113	1.76768	0.00711913	0.00724911	0.7715	13/21	30.36%	LBR;FDPS;LMBR1;NSDHL;ARV1;FDFT1;HMGCR;SREBF1;PMVK;DHCR7;SREBF2;GGPS1;CYP51A1
Reactome_2022__Hedgehog On State R-HSA-5632684	0.375359	1.76037	0.00106752	0.00772514	0.7929	31/81	19.24%	PSMD11;PSME3;PTCH1;PSMD4;PSMD3;PSMC1;PSMC4;PSMB6;PSMD2;PSMD14;CDC73;PSMB4;GLI1;PSMD12;PSMC3;PSMD8;PSMD7;GLI2;PSMD10;PSMD6;PSME4;PSMC2;UBA52;PSMB7;PSMB1;GPR161;PSMC5;PSMA4;PSMA3;PSMD5;RPS27A
Reactome_2022__PCP/CE Pathway R-HSA-4086400	0.373656	1.75758	0.001374	0.00788593	0.7991	34/84	19.24%	PSMD11;PSME3;PSMD4;FZD7;PSMD3;PSMC1;PSMC4;PSMB6;PSMD2;DVL2;PSMD14;WNT5A;PSMB4;PSMD12;PSMC3;PSMD8;PSMD7;PSMD10;PSMD6;FZD9;PSME4;PSMC2;UBA52;PSMB7;CLTA;PSMB1;PSMC5;PSMA4;PSMA3;FZD6;VANGL2;WNT11;PSMD5;RPS27A
Reactome_2022__COPI-dependent Golgi-to-ER Retrograde Traffic R-HSA-6811434	0.379744	1.75575	0.0015949	0.00798496	0.8037	22/75	14.86%	RACGAP1;KIF21A;KIF22;KIF11;CENPE;KIF15;KIF4A;ZW10;KIF5C;NSF;KIFC1;KIF3B;KIF18A;KIF23;KIF20B;KIF18B;PTGES2;COPZ1;KIF2C;KIF20A;NAPG;RINT1
Reactome_2022__Eukaryotic Translation Termination R-HSA-72764	0.369834	1.75292	0.000269978	0.00816442	0.8098	38/88	35.43%	RPL41;RPL39L;RPL23A;RPS7;RSL24D1;RPL35A;UBA52;RPL26L1;RPL7A;RPL4;RPS15;RPL22L1;RPLP1;RPS27A;RPS27;RPS16;RPL18A;RPL23;RPS3;RPSA;RPL19;RPL7;RPLP0;RPL35;RPL39;RPL10A;RPL38;RPS6;RPL31;RPS4X;RPL12;TRMT112;RPL3L;MRPL13;RPL27;RPL5;RPS28;RPL22
Reactome_2022__mRNA Activation Upon Binding Of Cap-Binding Complex And eIFs, Subsequent Binding To 43S R-HSA-72662	0.402897	1.75194	0.000778008	0.00821131	0.8117	30/57	35.38%	EIF4E;EIF3C;EIF3J;EIF3K;RPS7;EIF4G1;EIF4B;EIF4H;RPS15;EIF2S2;EIF4A2;RPS27A;RPS27;RPS16;EIF3L;EIF3D;EIF1AX;RPS3;RPSA;EIF4EBP1;EIF3B;EIF2S1;RPS6;EIF3E;EIF3A;EIF2S3;RPS4X;PABPC1;RPS28;EIF3H
Reactome_2022__Formation Of Tubulin Folding Intermediates By CCT/TriC R-HSA-389960	0.511327	1.7441	0.00974026	0.00875942	0.83	8/21	12.64%	CCT2;CCT7;TUBA1B;TUBB2B;CCT3;TCP1;CCT4;TUBA1C
Reactome_2022__Transcriptional Activity Of SMAD2/SMAD3:SMAD4 Heterotrimer R-HSA-2173793	0.412704	1.74122	0.0035515	0.00894591	0.8376	29/49	30.11%	CDK8;CCNT1;PARP1;RBL1;RNASEH2A;MYC;TGIF1;TFDP2;TFDP1;UBA52;WWTR1;SMAD2;CCNK;SMAD4;RPS27A;HDAC1;SNW1;E2F4;MAPK1;MEN1;TRIM33;CCNC;RNF111;PPM1A;NEDD4L;NCOR1;CCNT2;EP300;UBB
Reactome_2022__Estrogen-dependent Gene Expression R-HSA-9018519	0.368448	1.73924	0.000813449	0.0090627	0.8424	37/84	22.12%	POLR2D;SMC1A;STAG2;CCNT1;KPNA2;RAD21;SMC3;PTGES3;TBP;POU2F1;POLR2E;FKBP4;MYC;HSP90AA1;POLR2H;GTF2A1;MYB;GTF2A2;NCOA1;KDM1A;POLR2F;GTF2F1;HSP90AB1;POLR2C;POLR2G;CBFB;POLR2I;POLR2A;GTF2F2;KAT5;CREBBP;HDAC1;TLE3;YY1;GREB1;TFF3;POLR2J
Reactome_2022__TP53 Regulates Transcription Of Genes Involved In G2 Cell Cycle Arrest R-HSA-6804114	0.531537	1.73891	0.0104408	0.00906297	0.843	14/18	34.56%	PCNA;RBL1;CCNB1;CDC25C;CDK1;TFDP2;TFDP1;AURKA;E2F4;CARM1;EP300;PRMT1;TP53;ZNF385A
KEGG_2021_Human__Glycolysis / Gluconeogenesis	0.404423	1.73733	0.00210526	0.00915937	0.8463	20/54	18.47%	ALDH3A1;ADH1C;GPI;ALDH3A2;HK1;DLAT;ADH7;ALDOC;ADH5;GCK;ACSS1;PFKM;PCK2;DLD;PDHA1;ALDH9A1;TPI1;PGK1;LDHC;ADPGK
Reactome_2022__Association Of TriC/CCT With Target Proteins During Biosynthesis R-HSA-390471	0.44058	1.73671	0.00668317	0.0091867	0.8477	10/36	10.04%	CCNE2;DCAF7;CCT2;CCT7;XRN2;NOP56;CCT3;TCP1;CCT4;AP3M1
Reactome_2022__Cytoprotection By HMOX1 R-HSA-9707564	0.405213	1.73078	0.00176589	0.00961867	0.8596	19/52	15.77%	SIN3A;LIN9;LRPPRC;TACO1;ABCC1;TBL1X;COX5B;COX5A;TBL1XR1;BRIP1;NFE2L2;COX6B1;NCOA1;CYCS;COX7B;ALB;NCOA6;COX8A;COX7A2L
Reactome_2022__Aberrant Regulation Of Mitotic Exit In Cancer Due To RB1 Defects R-HSA-9687136	0.523702	1.7302	0.0112439	0.00963793	0.86	15/19	34.68%	SKP2;ANAPC1;UBE2S;CDC26;ANAPC5;ANAPC11;ANAPC7;CDC27;CDC23;FZR1;UBE2E1;ANAPC2;ANAPC16;UBE2C;RB1
Reactome_2022__ATF4 Activates Genes In Response To Endoplasmic Reticulum Stress R-HSA-380994	0.485588	1.72971	0.00758653	0.00965608	0.8612	15/25	27.69%	CEBPG;EXOSC2;EXOSC3;DDIT3;KHSRP;EXOSC8;EXOSC7;ASNS;EXOSC9;ATF4;EXOSC4;EXOSC1;NFYB;EXOSC5;EXOSC6
Reactome_2022__Metabolism Of Amino Acids And Derivatives R-HSA-71291	0.299801	1.72814	0	0.00975287	0.8648	139/319	30.03%	TXNRD1;PSAT1;ADI1;GSR;DDC;PSMD11;SLC25A15;MCCC1;HSD17B10;LIPT2;NQO1;SERINC5;AIMP2;DLAT;PYCR2;PSME3;PSMD4;ENOPH1;RIMKLA;PSMD3;SHMT1;SLC44A1;ASRGL1;SLC25A13;PSMC1;PIPOX;PSMC4;AHCY;PSMB6;PSMD2;ACADSB;SLC3A2;PSMD14;SEPHS2;PSMB4;PSMD12;PSMC3;PSMD8;RPL41;PYCR1;RPL39L;SLC38A1;RPL23A;PSMD7;ASNS;PSMD10;SLC25A44;PSMD6;RPS7;RSL24D1;RPL35A;MRI1;PSME4;CHGA;GCDH;SLC25A21;PEMT;PSMC2;NDUFAB1;UBA52;PSMB7;PDHA1;GLS2;ALDH9A1;PSMB1;ALDH18A1;PDHX;TMLHE;PSMC5;DHTKD1;RPL26L1;RPL7A;PSPH;PHGDH;AIMP1;PSMA4;PSMA3;RPL4;SLC6A8;RPS15;AFMID;FOLH1;RPL22L1;MTR;RPLP1;TXN2;GRHPR;PSMD5;RPS27A;GOT2;ADO;OAT;RPS27;GAMT;RPS16;SLC25A12;RPL18A;OCA2;AADAT;BCKDHB;MCCC2;CKMT1A;ECHS1;PXMP2;GPT2;PSMB3;SLC36A4;TPO;RPL23;PSMC6;OGDH;RPS3;PAH;RPSA;SECISBP2;RPL19;EEFSEC;RPL7;RPLP0;RPL35;NMRAL1;SLC7A5;OAZ2;SCLY;AMDHD1;AGMAT;HIBADH;EEF1E1;RPL39;RPL10A;RPL38;PSMB5;PSMA5;SLC25A10;PSMF1;RPS6;DBT;RPL31;MTAP
KEGG_2021_Human__Thermogenesis	0.322225	1.72641	0	0.00987649	0.8694	96/180	34.26%	NDUFS1;ADCY3;NDUFAF4;SMARCD2;ACTL6A;NDUFA8;CREB3L4;UQCRFS1;COX5B;SMARCA2;UQCRC1;SMARCC1;COX10;COX5A;SMARCB1;PRKAG1;KDM3A;COX11;SMARCD1;PRKG2;SMARCC2;CPT1A;COX6B1;PRKAA2;NDUFB7;SDHD;RPS6KA6;RPTOR;NDUFB5;UQCRC2;COX7B;NDUFAB1;CREB1;COX8A;NDUFA10;KDM1A;CYC1;MLST8;COX7A2L;DPF1;SDHB;NDUFA1;NDUFB9;KRAS;NDUFS3;COX7A2;RPS6KB1;NDUFA6;NDUFB11;COX15;COX6A1;PRKAB2;UQCR11;NDUFB4;TSC1;FRS2;ARID1A;NDUFA12;NDUFA4;COX6C;MAPK13;SDHC;ADCY8;NRAS;ZNF516;ADCY10;BMP8B;UQCRH;NDUFA13;MTOR;PRKACA;ARID1B;RHEB;MAPK14;NDUFV1;FGFR1;SOS1;RPS6;NDUFS2;NDUFB6;NDUFA7;NDUFB10;COX4I1;PRKAB1;NDUFS7;KDM3B;LIPE;GRB2;NDUFA9;UQCR10;CREB3;NDUFB1;NDUFB3;NDUFA4L2;NDUFC2;SMARCA4
Reactome_2022__Defective Intrinsic Pathway For Apoptosis R-HSA-9734009	0.488098	1.72624	0.0130263	0.00986467	0.8696	8/24	6.70%	LMNB1;CDC25A;PRDX1;PRDX2;CDC25B;YWHAE;C1QBP;CDC25C

### Sheet: MESO
Term	ES	NES	NOM p-val	FDR q-val	FWER p-val	Tag %	Gene %	Lead_genes
MSigDB_Hallmark_2020__TNF-alpha Signaling via NF-kB	-0.709586	-3.388	0	0	0	119/196	13.27%	CCL4;NFKBIA;CD69;IL6;DUSP5;CXCL3;IL7R;AREG;DUSP2;CD83;ZC3H12A;TRIB1;GCH1;CXCL2;EGR1;MAFF;TNFSF9;BMP2;JUNB;RHOB;FOS;EGR2;KLF6;TNC;TNFAIP3;NR4A2;PLEK;ATF3;CXCL10;SOCS3;KLF4;TNF;BTG2;DUSP1;NR4A1;IRF1;HBEGF;CSF2;BCL2A1;TNFAIP6;TNFAIP8;IL15RA;GADD45B;PTGER4;FOSB;NFKBIE;CXCL11;BTG1;ZFP36;TSC22D1;CCL5;DUSP4;CEBPB;BHLHE40;NR4A3;MYC;CCRL2;SPHK1;CCL20;IER3;KLF2;GPR183;CXCL1;F3;TRAF1;HES1;GEM;PPP1R15A;JUN;RNF19B;JAG1;KDM6B;SLC16A6;PHLDA2;SIK1;CCL2;MCL1;MAP3K8;TAP1;SGK1;SAT1;MAP2K3;PNRC1;CCNL1;OLR1;NFKB1;MARCKS;DDX58;PTPRE;CXCL6;RCAN1;IER2;TNIP2;CLCF1;LIF;CD80;RIPK2;KLF9;KLF10;PDLIM5;TRIP10;NFIL3;TNIP1;CSF1;TNFAIP2;ETS2;YRDC;CEBPD;IFNGR2;TIPARP;TGIF1;EIF1;NFKB2;MXD1;BIRC3;PER1;PHLDA1;PDE4B;NAMPT
MSigDB_Hallmark_2020__Allograft Rejection	-0.696481	-3.29004	0	0	0	123/185	20.28%	CD79A;CCL4;CXCL13;IL6;HLA-DOB;CCL22;ZAP70;CD3E;MMP9;LCK;TRAT1;IFNG;CD96;CD3G;EREG;CD8A;ITK;SIT1;CD40LG;CD247;MAP4K1;CD8B;CCL19;PRF1;PTPRC;LCP2;ITGAL;FASLG;ST8SIA4;CXCR3;CD2;FGR;GZMB;TNF;PTPN6;IL2RB;IRF4;SOCS1;HLA-DQA1;IL2RG;CCL5;IL15;IRF8;CD3D;TIMP1;GZMA;CD40;IL18RAP;SRGN;CTSS;HCLS1;CCR5;IL12RB1;PF4;PRKCB;CD1D;HLA-E;B2M;CXCL9;HLA-DRA;CCL2;TAP1;LYN;IL10;NLRP3;IFNGR1;STAT4;TAP2;SPI1;CD28;IL12A;CD4;CCR2;WAS;CSK;KLRD1;LIF;CD80;RIPK2;TLR1;BCL10;CSF1;IFNGR2;TGFB2;IL11;NOS2;PSMB10;IL4R;CD86;EIF5A;RPS9;ETS1;LY86;HIF1A;F2R;HLA-DMA;CCL11;GBP2;IGSF6;IL2RA;TLR6;AKT1;NCF4;NPM1;CCL13;TGFB1;ITGB2;LTB;LY75;CCR1;STAT1;TAPBP;HLA-DMB;JAK2;CCND3;CD74;IL1B;GCNT1;BCL3;INHBB;THY1;UBE2D1;TLR2
MSigDB_Hallmark_2020__Interferon Gamma Response	-0.663965	-3.16454	0	0	0	125/196	22.63%	NFKBIA;CD69;IL6;IFI27;CSF2RB;IDO1;GPR18;GCH1;LCP2;ST8SIA4;TNFAIP3;CXCL10;SOCS3;PTPN6;XCL1;P2RY14;IRF1;TNFSF10;IL2RB;TNFAIP6;PNP;IRF4;ITGB7;IL15RA;SOCS1;HLA-DQA1;EPSTI1;CXCL11;BTG1;CCL5;IL15;IRF8;GBP4;ISG15;APOL6;GZMA;CD40;IFI30;PSMA3;NLRC5;LAP3;B2M;IL10RA;CXCL9;CCL2;TAP1;CASP7;USP18;STAT4;PIM1;PTPN2;NFKB1;PLSCR1;DDX58;CD38;DDX60;FGL2;NOD1;ARID5B;PSME1;MYD88;PELI1;CIITA;CMPK2;RIPK2;ZBP1;ARL4A;METTL7B;RAPGEF6;TNFAIP2;NMI;FPR1;CD274;OASL;IL18BP;GBP6;IFIT3;PSMB10;BPGM;IRF2;IL4R;ISG20;LYSMD2;CD86;LATS2;HIF1A;IFIT1;PDE4B;NAMPT;HLA-DMA;XAF1;SLAMF7;PSME2;TRIM26;IFIH1;SLC25A28;PARP14;CDKN1A;TRAFD1;IFI44;RTP4;OAS2;KLRK1;CASP4;STAT1;TAPBP;PARP12;BATF2;HLA-B;BANK1;PSMB8;JAK2;CD74;MTHFD2;CASP1;DHX58;UBE2L6;VCAM1;STAT3;IFITM2;FCGR1A;LGALS3BP;HLA-A;SELP;SSPN
KEGG_2021_Human__Cytokine-cytokine receptor interaction	-0.63398	-3.07533	0	0	0	122/221	17.14%	CCL21;TNFRSF4;TNFRSF17;CCL4;CD27;CXCL13;TNFSF18;IL21R;IL6;CCR7;CSF3;CCL22;CXCL3;IL7R;TNFRSF13B;CCL3;IFNG;CSF2RB;TNFRSF18;TNFSF4;CXCL17;CXCL2;CD40LG;TNFSF9;BMP2;LTA;CCL19;XCR1;CCR4;FASLG;CXCR3;CXCL10;CXCR4;EDAR;TNFSF11;TNF;XCL1;CSF2;TNFSF10;IL2RB;CCL23;IL24;INHBE;XCL2;IL15RA;TNFRSF13C;IL2RG;CXCR6;CXCL11;CCL5;IL15;CCR8;BMP3;CD40;IL18RAP;CCL20;CXCL1;CCL3L3;CCR5;IL12RB1;NGF;TSLP;BMP8A;BMP5;PF4;IL1R2;IL17D;IL10RA;CXCL9;CX3CL1;IL12RB2;CCL2;IL10;IFNGR1;IL12A;CSF3R;CD4;CXCL12;TNFRSF11B;ACVRL1;RELT;TGFB3;CXCL6;OSM;CCR2;IL32;CXCL14;CCL14;CCL18;CLCF1;LIF;IL3RA;IL17RA;CSF1;PPBP;IFNGR2;TGFB2;IL11;LEPR;CCL8;CD70;IL4R;GDF10;TNFRSF12A;TNFSF15;TNFSF12;TNFRSF14;CXCL5;CCL11;CX3CR1;IL2RA;NGFR;IL20;CCL13;TGFB1;LTB;TNFSF8;BMP6;TNFRSF10C;IL19;CCR1;TNFRSF21
MSigDB_Hallmark_2020__Inflammatory Response	-0.638428	-3.02624	0	0	0	113/187	21.89%	NFKBIA;CD69;IL6;CCR7;CSF3;CCL22;IL7R;SLAMF1;RGS16;LCK;GCH1;EREG;CD48;SELE;CALCRL;TNFSF9;LTA;LCP2;KLF6;KCNA3;CXCL10;FFAR2;SELL;BTG2;IRF1;HBEGF;TNFSF10;IL2RB;TNFAIP6;IL15RA;PTGER4;CXCR6;CXCL11;CCL5;IL15;TIMP1;RNF144B;CD40;IL18RAP;ITGB3;MYC;CCRL2;HAS2;SPHK1;CCL20;GPR183;ROS1;GPR132;F3;IL10RA;CXCL9;CX3CL1;CCL2;PIK3R5;IRAK2;LYN;IL10;PTGIR;NLRP3;OLR1;CSF3R;NFKB1;PTPRE;CXCL6;OSM;RGS1;LIF;ADORA2B;RIPK2;GNA15;CYBB;TLR1;CSF1;IFNGR2;NMI;FPR1;APLNR;C3AR1;CD70;IL4R;MXD1;TNFSF15;MSR1;LAMP3;HIF1A;RHOG;PDE4B;NAMPT;CD82;HPN;GP1BA;PTGER2;LDLR;MMP14;CDKN1A;RTP4;PTAFR;MEFV;TAPBP;SERPINE1;EDN1;IL1B;SCARF1;C5AR1;TLR2;RASGRP1;PSEN1;PLAUR;IFITM1;P2RX4;CCL24;CCL17;EBI3
KEGG_2021_Human__Viral protein interaction with cytokine and cytokine receptor	-0.721138	-3.00102	0	0	0	57/82	17.04%	CCL21;CCL4;CXCL13;IL6;CCR7;CCL22;CXCL3;CCL3;CXCL2;LTA;CCL19;XCR1;CCR4;CXCR3;CXCL10;CXCR4;TNF;XCL1;TNFSF10;IL2RB;CCL23;IL24;XCL2;IL2RG;CXCL11;CCL5;CCR8;IL18RAP;CCL20;CXCL1;CCL3L3;CCR5;PF4;IL10RA;CXCL9;CX3CL1;CCL2;IL10;CXCL12;CXCL6;CCR2;CXCL14;CCL14;CCL18;CSF1;PPBP;CCL8;TNFRSF14;CXCL5;CCL11;CX3CR1;IL2RA;IL20;CCL13;TNFRSF10C;IL19;CCR1
Reactome_2022__Chemokine Receptors Bind Chemokines R-HSA-380108	-0.786244	-2.88915	0	0	0	30/43	8.37%	CCL21;CCL4;CXCL13;CCR7;CCL22;CXCL3;CCL3;CXCL2;CCL19;XCR1;CXCR3;CXCL10;CXCR4;XCL1;XCL2;CXCR6;CXCL11;CCL5;CCR8;CCRL2;CCL20;CXCL1;CCR5;PF4;CXCL9;CX3CL1;CCL2;CXCL12;CXCL6;CCR2
Reactome_2022__Immunoregulatory Interactions Between A Lymphoid And A non-Lymphoid Cell R-HSA-198933	-0.637077	-2.78021	0	0	0	67/105	22.47%	CD19;ICAM3;CD3E;CD96;SLAMF6;LILRA4;SH2D1A;CD8A;CD40LG;SIGLEC12;CD247;CD8B;NCR3;ITGAL;CD22;SELL;ITGB7;ICAM2;CD1C;CD3D;CD40;KLRG1;CD226;KLRB1;CD1D;HLA-E;KLRF1;B2M;SIGLEC6;LILRA2;CD300E;CLEC2D;KLRC1;SIGLEC10;ULBP3;KLRD1;LAIR1;LILRA1;ITGA4;KIR2DL4;LILRB2;TREML2;CD300LF;LILRB4;CD1E;OSCAR;LAIR2;CD300C;KIR3DL2;CD300LG;CD300LB;SLAMF7;ITGB2;SH2D1B;KLRK1;LILRB1;KIR2DL3;HLA-B;HLA-C;MICA;IFITM1;VCAM1;LILRA5;FCGR1A;TYROBP;CD200R1;HLA-A
KEGG_2021_Human__Rheumatoid arthritis	-0.660898	-2.76764	0	0	0	60/84	23.04%	IL6;HLA-DOB;CXCL3;CTLA4;CCL3;IFNG;MMP1;CXCL2;ACP5;FOS;ITGAL;FLT1;TNFSF11;TNF;CSF2;TLR4;HLA-DQA1;CCL5;IL15;CCL20;CXCL1;CCL3L3;ATP6V1G1;ATP6V0D2;JUN;HLA-DPA1;ANGPT1;HLA-DRA;CCL2;CD28;CXCL12;TGFB3;CXCL6;HLA-DRB5;HLA-DQB1;CD80;CSF1;HLA-DQA2;TGFB2;IL11;CD86;CXCL5;HLA-DMA;TGFB1;ITGB2;LTB;HLA-DMB;IL23A;IL1B;TCIRG1;TNFSF13;ATP6V0E1;TLR2;TNFSF13B;HLA-DOA;TNFRSF11A;TEK;VEGFA;ATP6AP1;ATP6V1D
KEGG_2021_Human__Hematopoietic cell lineage	-0.656443	-2.74183	0	0	0	46/82	15.80%	CD19;MS4A1;IL6;HLA-DOB;CSF3;CR2;IL7R;CD3E;CD5;CD3G;CD8A;CD8B;FCER2;CD37;CD22;CD2;TNF;CSF2;HLA-DQA1;CD1C;CD3D;CD34;ITGB3;ITGA2;CD24;CD1D;IL1R2;HLA-DPA1;HLA-DRA;CSF3R;CD4;CD38;HLA-DRB5;HLA-DQB1;IL3RA;ITGA4;CSF1;HLA-DQA2;CD1E;IL11;IL4R;ITGA1;HLA-DMA;GP1BA;IL2RA;CD59
Reactome_2022__Generation Of Second Messenger Molecules R-HSA-202433	-0.817845	-2.72181	0	0	0	19/28	11.72%	ZAP70;CD3E;LCK;EVL;PLCG2;ITK;CD247;GRAP2;LCP2;HLA-DQA1;CD3D;HLA-DPA1;HLA-DRA;CD4;VASP;WAS;HLA-DRB5;HLA-DQA2;HLA-DQB2
KEGG_2021_Human__Th1 and Th2 cell differentiation	-0.644999	-2.70692	0	0	0	50/83	20.71%	NFKBIA;HLA-DOB;ZAP70;CD3E;LCK;IFNG;CD3G;DLL4;TBX21;CD247;FOS;PRKCQ;IL2RB;HLA-DQA1;RUNX3;NFKBIE;IL2RG;CD3D;JAK3;IL12RB1;JUN;JAG1;HLA-DPA1;IL12RB2;HLA-DRA;GATA3;IFNGR1;JAG2;STAT4;IL12A;CD4;NFKB1;HLA-DRB5;HLA-DQB1;IFNGR2;HLA-DQA2;IL4R;JAK1;HLA-DMA;NFATC1;IL2RA;STAT1;MAPK9;HLA-DMB;JAK2;DLL1;LAT;STAT5A;NOTCH1;MAML3
KEGG_2021_Human__Primary immunodeficiency	-0.779	-2.69148	0	0	0	24/32	12.68%	CD79A;CD19;ICOS;IL7R;ZAP70;TNFRSF13B;CD3E;LCK;CD8A;CD40LG;CD8B;PTPRC;TNFRSF13C;IL2RG;CD3D;BTK;CD40;JAK3;TAP1;TAP2;CD4;CIITA;ADA;BLNK
MSigDB_Hallmark_2020__IL-2/STAT5 Signaling	-0.560662	-2.6656	0	0	0	81/189	16.64%	RHOH;TNFRSF4;CD79B;ICOS;CTLA4;HOPX;RGS16;PRKCH;CD83;TNFRSF18;F2RL2;CST7;CD48;MAFF;BMP2;GLIPR2;CCR4;RHOB;KLF6;CXCL10;SELL;TNFSF11;EOMES;CSF2;TNFSF10;IL2RB;PNP;IRF4;GADD45B;SOCS1;TGM2;IRF8;GBP4;BHLHE40;MYC;ADAM19;TRAF1;IL1R2;BATF3;IL10RA;SCN9A;MAP3K8;CTSZ;IL10;IFNGR1;CA2;PIM1;PENK;XBP1;PLSCR1;FURIN;FGL2;SPRY4;PTCH1;CAPN3;LIF;IL3RA;ARL4A;TLR7;ETV4;NFIL3;CSF1;BATF;SNX9;IL4R;MXD1;SYNGR2;CD86;NFKBIZ;PHLDA1;SLC2A3;LRRC8C;EMP1;CISH;AGER;PTGER2;IL2RA;ITGAE;SOCS2;CDC42SE2;LTB
Reactome_2022__Class A/1 (Rhodopsin-like Receptors) R-HSA-373076	-0.554836	-2.65273	0	0	0	116/196	22.64%	SFTPA2;CCL21;ADRA1B;CCL4;CXCL13;P2RY10;CCR7;CCL22;CXCL3;CCL3;GPR18;F2RL2;CXCL2;CCL19;RXFP1;XCR1;CYSLTR1;CXCR3;CXCL10;S1PR4;FFAR2;CXCR4;XCL1;P2RY14;CCL23;GPR68;XCL2;PTGER4;PNOC;CXCR6;CXCL11;CCL5;GPR4;SSTR2;CCR8;TAC1;CCRL2;ADRA2C;POMC;CCL20;CYSLTR2;GPR183;CXCL1;GPR132;CCR5;ADRB2;F2RL3;PF4;GPR55;CXCL9;CX3CL1;CCL2;PTGIR;NLRP3;ECE1;FFAR3;CXCL12;EDNRB;FPR3;PENK;KISS1;EDN2;SUCNR1;AVPR1A;GAL;CXCL6;CCR2;S1PR1;ADORA2B;RIPK2;TACR2;PPBP;PTGDR;FPR1;P2RY6;TBXA2R;TSHR;GPR39;ADORA1;APLNR;C3AR1;PTGFR;F2R;CXCL5;CCL11;GHRL;HTR7;P2RY13;OPN4;OXT;CX3CR1;PTGER2;CCL13;PTAFR;CCR1;ADRA2B;SSTR3;P2RY12;HTR1F;EDN1;KEL;SSTR1;AGTR2;C5AR1;LPAR6;CXCL16;INSL3;EDNRA;GPBAR1;CCL17;PYY;F2RL1;CD200R1;PCDHA4;CHRM4;GPR17
Reactome_2022__Interleukin-10 Signaling R-HSA-6783783	-0.728975	-2.65058	0	0	0	28/42	13.00%	CCL4;IL6;CSF3;CCL22;CCL3;CXCL2;FCER2;CCL19;CXCL10;TNF;CSF2;CCL5;TIMP1;CCL20;CXCL1;CCR5;IL1R2;IL10RA;CCL2;IL10;IL12A;CCR2;LIF;CD80;CSF1;FPR1;CD86;JAK1
MSigDB_Hallmark_2020__Interferon Alpha Response	-0.621197	-2.64435	0	0	0	54/92	22.04%	IFI27;CXCL10;SELL;IRF1;EPSTI1;CXCL11;IL15;GBP4;ISG15;CCRL2;IFI30;PSMA3;LAP3;B2M;NCOA7;TAP1;USP18;PLSCR1;DDX60;PSME1;CMPK2;RIPK2;CSF1;NMI;OASL;IFIT3;IRF2;IL4R;ISG20;ELF1;LAMP3;GBP2;PARP9;PSME2;TRIM26;IFIH1;SLC25A28;PARP14;TRAFD1;IFI44;RTP4;PARP12;BATF2;HLA-C;PSMB8;CD74;UBA7;CASP1;DHX58;LPAR6;UBE2L6;IFITM1;IFITM2;LGALS3BP
Reactome_2022__Peptide Ligand-Binding Receptors R-HSA-375276	-0.584398	-2.60166	0	0	0	58/119	13.59%	SFTPA2;CCL21;CCL4;CXCL13;CCR7;CCL22;CXCL3;CCL3;F2RL2;CXCL2;CCL19;RXFP1;XCR1;CXCR3;CXCL10;CXCR4;XCL1;CCL23;XCL2;PNOC;CXCR6;CXCL11;CCL5;SSTR2;CCR8;TAC1;CCRL2;POMC;CCL20;CXCL1;CCR5;F2RL3;PF4;CXCL9;CX3CL1;CCL2;NLRP3;ECE1;CXCL12;EDNRB;FPR3;PENK;KISS1;EDN2;AVPR1A;GAL;CXCL6;CCR2;RIPK2;TACR2;PPBP;FPR1;APLNR;C3AR1;F2R;CXCL5;CCL11;GHRL
MSigDB_Hallmark_2020__IL-6/JAK/STAT3 Signaling	-0.617943	-2.60109	0	0	0	51/84	20.32%	CXCL13;IL6;CXCL3;CSF2RB;CXCL10;SOCS3;TNF;IRF1;CSF2;INHBE;IL15RA;SOCS1;IL2RG;CXCL11;A2M;ITGB3;CXCL1;IL12RB1;JUN;PF4;IL1R2;CXCL9;PIK3R5;MAP3K8;IFNGR1;PIM1;CSF3R;PTPN2;ACVRL1;CD38;MYD88;IL3RA;ITGA4;BAK1;IL17RA;CSF1;IFNGR2;LEPR;IL4R;TNFRSF12A;HMOX1;IL2RA;TGFB1;LTB;CCR1;TNFRSF21;STAT1;IL1B;IL13RA1;TLR2;PDGFC
KEGG_2021_Human__Th17 cell differentiation	-0.599261	-2.58507	0	0	0	53/97	21.52%	NFKBIA;IL21R;IL6;HLA-DOB;ZAP70;CD3E;LCK;IFNG;CD3G;TBX21;CD247;FOS;FOXP3;PRKCQ;IL2RB;IRF4;HLA-DQA1;NFKBIE;IL2RG;CD3D;JAK3;IL12RB1;JUN;IL17D;HLA-DPA1;HLA-DRA;GATA3;IFNGR1;CD4;NFKB1;HLA-DRB5;HLA-DQB1;IFNGR2;HLA-DQA2;IL4R;JAK1;HIF1A;HLA-DMA;NFATC1;IL2RA;TGFB1;TGFBR2;STAT1;MAPK9;HLA-DMB;JAK2;IL23A;IL1B;LAT;STAT5A;RARA;STAT3;HLA-DOA
KEGG_2021_Human__Intestinal immune network for IgA production	-0.718081	-2.58434	0	0	0	33/39	21.52%	TNFRSF17;IL6;HLA-DOB;ICOS;TNFRSF13B;CD40LG;CXCR4;ITGB7;IL15RA;TNFRSF13C;HLA-DQA1;IL15;CD40;PIGR;HLA-DPA1;HLA-DRA;IL10;CD28;CXCL12;HLA-DRB5;HLA-DQB1;CD80;ITGA4;HLA-DQA2;CD86;HLA-DMA;TGFB1;MAP3K14;HLA-DMB;TNFSF13;CCR10;TNFSF13B;HLA-DOA
KEGG_2021_Human__Allograft rejection	-0.755017	-2.5821	0	0	0	24/31	18.52%	HLA-DOB;IFNG;CD40LG;PRF1;FASLG;GZMB;TNF;HLA-DQA1;CD40;HLA-E;HLA-DPA1;HLA-DRA;IL10;CD28;IL12A;HLA-DRB5;HLA-DQB1;CD80;HLA-DQA2;CD86;HLA-DMA;HLA-DMB;HLA-B;HLA-C
KEGG_2021_Human__Leishmaniasis	-0.636413	-2.57739	0	0	0	45/71	21.75%	NFKBIA;HLA-DOB;IFNG;FOS;TNF;PTPN6;TLR4;HLA-DQA1;JUN;PRKCB;HLA-DPA1;HLA-DRA;IL10;IFNGR1;IL12A;NFKB1;MARCKSL1;NCF1;TGFB3;HLA-DRB5;HLA-DQB1;MYD88;ITGA4;CYBB;IFNGR2;HLA-DQA2;TGFB2;NOS2;FCGR3A;JAK1;HLA-DMA;FCGR3B;ELK1;NCF4;TGFB1;ITGB2;STAT1;NCF2;HLA-DMB;JAK2;IL1B;TLR2;ITGAM;HLA-DOA;FCGR1A
KEGG_2021_Human__Inflammatory bowel disease	-0.670532	-2.56666	0	0	0	39/53	21.52%	IL21R;IL6;HLA-DOB;IFNG;TBX21;FOXP3;TNF;TLR4;HLA-DQA1;IL2RG;IL18RAP;IL12RB1;JUN;HLA-DPA1;IL12RB2;HLA-DRA;IL10;GATA3;IFNGR1;STAT4;IL12A;NFKB1;TGFB3;HLA-DRB5;HLA-DQB1;IFNGR2;HLA-DQA2;TGFB2;IL4R;HLA-DMA;NFATC1;TGFB1;STAT1;HLA-DMB;IL23A;IL1B;TLR2;STAT3;HLA-DOA
Reactome_2022__GPCR Ligand Binding R-HSA-500792	-0.514476	-2.55701	0	0	0	130/273	19.18%	SFTPA2;CCL21;ADRA1B;CCL4;CXCL13;P2RY10;CCR7;CCL22;CXCL3;CCL3;GPR18;F2RL2;CXCL2;CALCRL;CCL19;RXFP1;UCN2;XCR1;CYSLTR1;CXCR3;CXCL10;S1PR4;FFAR2;CXCR4;XCL1;P2RY14;CCL23;GPR68;XCL2;CPAMD8;PTGER4;PNOC;CXCR6;CXCL11;CCL5;GPR4;SSTR2;CCR8;TAC1;CCRL2;ADRA2C;CRHBP;POMC;DHH;CCL20;CYSLTR2;GPR183;CXCL1;GPR132;TAS1R3;CCR5;ADRB2;F2RL3;CRHR2;SCTR;GRM7;RAMP3;PF4;GPR55;CXCL9;RAMP2;CX3CL1;CCL2;PTGIR;NLRP3;ECE1;FFAR3;CXCL12;PTHLH;EDNRB;FPR3;PENK;PTCH2;KISS1;EDN2;SUCNR1;AVPR1A;GAL;CXCL6;CCR2;VIPR1;PTCH1;S1PR1;ADORA2B;RIPK2;TACR2;C1QTNF1;GNG2;PPBP;PTGDR;FPR1;SCT;GRM6;P2RY6;TBXA2R;TSHR;GPR39;ADORA1;APLNR;C3AR1;PTGFR;GNG11;F2R;CXCL5;SMOX;CCL11;GHRL;HTR7;FZD8;P2RY13;OPN4;OXT;GNB1;CX3CR1;PTGER2;CCL13;PTAFR;CCR1;GLP2R;ADRA2B;SSTR3;P2RY12;HTR1F;WNT6;GNGT2;FZD10;EDN1;KEL;SSTR1;AGTR2
KEGG_2021_Human__Chemokine signaling pathway	-0.548158	-2.55367	0	0	0	79/167	18.86%	CCL21;CCL4;NFKBIA;CXCL13;CCR7;CCL22;CXCL3;CCL3;PLCG2;CXCL2;ITK;CCL19;XCR1;CCR4;RAC2;CXCR3;CXCL10;FGR;CXCR4;XCL1;CCL23;XCL2;CXCR6;CXCL11;CCL5;CCR8;PREX1;JAK3;CCL20;CXCL1;CCL3L3;CCR5;PF4;PRKCB;ELMO1;CXCL9;DOCK2;CX3CL1;CCL2;PIK3R5;LYN;HCK;CXCL12;NFKB1;NCF1;CXCL6;CCR2;WAS;CXCL14;GRK6;CCL14;CCL18;ADCY5;ADCY4;GNG2;PPBP;GNAI2;CCL8;ARRB2;PRKCZ;SOS2;GNG11;CXCL5;PRKACB;CCL11;VAV1;SHC3;GNB1;CX3CR1;AKT1;PIK3R6;CCL13;RAP1A;CCR1;CDC42;STAT1;GNGT2;JAK2;CRKL
Reactome_2022__Antigen Activates B Cell Receptor Leading To Second Messenger Generation R-HSA-983695	-0.745618	-2.55121	0	0	0	15/30	13.68%	CD79A;CD19;BLK;CD79B;PLCG2;CD22;PTPN6;BTK;DAPP1;LYN;PIK3AP1;SYK;CALM1;BLNK;VAV1
KEGG_2021_Human__Cell adhesion molecules	-0.562758	-2.5406	0	0	0	50/132	11.39%	ICAM3;HLA-DOB;ICOS;NEGR1;CTLA4;TIGIT;SPN;NRXN3;CD8A;SELE;CD40LG;CD8B;ITGA8;PDCD1;CD6;PTPRC;ITGAL;CD22;CD2;SELL;CLDN5;CLDN10;ESAM;ITGB7;HLA-DQA1;ICAM2;PECAM1;CD40;CD34;CD226;NTNG2;CDH5;HLA-E;CLDN14;HLA-DPA1;HLA-DRA;PDCD1LG2;SELPLG;CD28;CD4;MAG;CLDN4;HLA-DRB5;HLA-DQB1;CD80;ITGA4;CLDN18;HLA-DQA2;CD274;CD58
KEGG_2021_Human__Autoimmune thyroid disease	-0.733724	-2.52123	0	0	0	24/32	18.52%	HLA-DOB;CTLA4;CD40LG;PRF1;FASLG;GZMB;HLA-DQA1;CD40;HLA-E;HLA-DPA1;HLA-DRA;IL10;TPO;CD28;HLA-DRB5;HLA-DQB1;CD80;HLA-DQA2;TSHR;CD86;HLA-DMA;HLA-DMB;HLA-B;HLA-C
Reactome_2022__Phosphorylation Of CD3 And TCR Zeta Chains R-HSA-202427	-0.857489	-2.51061	0	0	0	14/17	11.72%	CD3E;LCK;CD247;PTPRC;HLA-DQA1;CD3D;PTPN22;HLA-DPA1;HLA-DRA;CD4;CSK;HLA-DRB5;HLA-DQA2;HLA-DQB2
KEGG_2021_Human__NF-kappa B signaling pathway	-0.582082	-2.5064	0	0	0	59/97	23.93%	CCL21;CCL4;NFKBIA;CXCL3;ZAP70;LCK;PLCG2;CXCL2;CD40LG;LTA;CCL19;PRKCQ;TNFAIP3;EDAR;TNFSF11;TNF;BCL2A1;TLR4;TNFRSF13C;GADD45B;BTK;CD40;CXCL1;TRAF1;CSNK2B;PRKCB;LYN;CXCL12;NFKB1;DDX58;GADD45G;TRAF3;MYD88;BCL10;SYK;LBP;CARD10;NFKB2;BIRC3;BLNK;TICAM1;CCL13;RELB;LTB;MAP3K14;PLAU;CFLAR;IL1B;LAT;VCAM1;TNFSF13B;BCL2L1;BCL2;LY96;TNFRSF11A;IKBKG;GADD45A;PTGS2;LTBR
KEGG_2021_Human__Malaria	-0.681843	-2.50608	0	0	0	31/43	21.06%	IL6;CSF3;HBA2;IFNG;SELE;CD40LG;ITGAL;TNF;TLR4;HBA1;PECAM1;CD40;HBB;KLRB1;CCL2;IL10;THBS1;IL12A;TGFB3;MYD88;GYPC;TGFB2;COMP;THBS4;TGFB1;ITGB2;KLRK1;IL1B;TLR2;SDC2;VCAM1
KEGG_2021_Human__Graft-versus-host disease	-0.713528	-2.49574	0	0	0	26/35	18.94%	IL6;HLA-DOB;IFNG;PRF1;FASLG;GZMB;TNF;HLA-DQA1;HLA-E;HLA-DPA1;HLA-DRA;CD28;KLRC1;HLA-DRB5;KLRD1;HLA-DQB1;CD80;HLA-DQA2;CD86;HLA-DMA;KIR3DL2;KIR2DL3;HLA-DMB;HLA-B;HLA-C;IL1B
KEGG_2021_Human__B cell receptor signaling pathway	-0.603124	-2.49518	0	0	0	32/77	13.68%	CD79A;CD19;NFKBIA;CD79B;CR2;RASGRP3;LILRA4;PLCG2;FOS;RAC2;CD22;PTPN6;NFKBIE;BTK;JUN;PRKCB;DAPP1;LYN;LILRA2;PIK3AP1;NFKB1;LILRA1;LILRB2;BCL10;SYK;INPP5D;LILRB4;BLNK;SOS2;CD72;NFATC1;VAV1
Reactome_2022__PD-1 Signaling R-HSA-389948	-0.831527	-2.46639	0	0	0	16/18	11.72%	CD3E;LCK;CD247;PDCD1;PTPN6;HLA-DQA1;CD3D;HLA-DPA1;HLA-DRA;PDCD1LG2;CD4;CSK;HLA-DRB5;HLA-DQA2;CD274;HLA-DQB2
KEGG_2021_Human__Antigen processing and presentation	-0.614975	-2.45075	0	0	0	36/63	18.89%	HLA-DOB;IFNG;CD8A;CD8B;TNF;HLA-DQA1;IFI30;CTSS;HLA-E;B2M;HLA-DPA1;HLA-DRA;TAP1;TAP2;CD4;KLRC1;HLA-DRB5;KLRD1;PSME1;KIR2DS4;HLA-DQB1;CIITA;KIR2DL4;HLA-DQA2;HLA-DMA;KIR3DL2;LGMN;HSPA6;PSME2;RFXAP;TAPBP;KIR2DL3;HLA-DMB;HLA-B;HLA-C;CD74
KEGG_2021_Human__TNF signaling pathway	-0.561832	-2.44986	0	0	0	41/108	13.19%	NFKBIA;IL6;CXCL3;MMP9;CXCL2;SELE;LTA;JUNB;FOS;TNFAIP3;CXCL10;SOCS3;TNF;IRF1;CSF2;CCL5;IL15;CEBPB;CCL20;CXCL1;TRAF1;ATF6B;JUN;JAG1;CX3CL1;CCL2;MAP3K8;CASP7;MAP2K3;ATF4;NFKB1;MLKL;CXCL6;VEGFC;TRAF3;RIPK3;LIF;CSF1;BIRC3;MAP2K4;CXCL5
KEGG_2021_Human__T cell receptor signaling pathway	-0.5665	-2.44017	0	0	0	36/96	13.68%	NFKBIA;ICOS;ZAP70;CD3E;CTLA4;LCK;IFNG;CD3G;CD8A;ITK;CD40LG;CD247;CD8B;PDCD1;GRAP2;PTPRC;FOS;LCP2;PRKCQ;TNF;PTPN6;CSF2;NFKBIE;CD3D;JUN;MAP3K8;IL10;CD28;CD4;NFKB1;BCL10;NCK2;SOS2;CBLB;NFATC1;VAV1
MSigDB_Hallmark_2020__Complement	-0.513333	-2.43706	0	0	0	86/185	22.13%	GZMK;IL6;DUSP5;CR2;LCK;MMP12;CP;CD40LG;MAFF;TFPI2;LCP2;TNFAIP3;PLEK;GZMB;PDGFB;IRF1;NOTCH4;LTF;CPM;CCL5;CTSO;CEBPB;TIMP1;GZMA;CTSS;CXCL1;F3;LAP3;APOBEC3G;F8;ANXA5;MMP13;PIK3R5;DUSP6;LYN;CASP7;GATA3;CA2;CDH13;PIM1;OLR1;CASP5;SERPINA1;S100A13;PLSCR1;CSRP1;LIPA;F10;WAS;FCN1;GNG2;GNAI2;CALM1;IRF2;COL4A2;PLA2G7;TMPRSS6;CBLB;RHOG;PFN1;LGMN;SH2B3;GP1BA;FCER1G;CTSH;CD59;MMP14;DOCK10;ADRA2B;CASP4;GMFB;SERPINE1;APOC1;GNGT2;JAK2;FDX1;CASP1;RASGRP1;PSEN1;PCSK9;PLAUR;FN1;ITGAM;KYNU;PIK3CG;C1QC
Reactome_2022__Homology Directed Repair R-HSA-5693538	0.556374	2.42012	0	0	0	45/88	20.63%	XRCC2;PARP1;CHEK1;POLD2;RAD52;RPA3;RFC5;POLD3;EXO1;RMI1;RTEL1;RFC2;POLE;TOPBP1;FEN1;HERC2;EME1;ERCC4;BARD1;POLD1;ATM;RAD9A;ERCC1;RFC4;RAD50;BRIP1;DNA2;POLR1B;MDC1;WRN;BRCA1;POLH;POLK;RBBP8;CLSPN;PCNA;RAD9B;UBE2V2;TIMELESS;RNF8;RAD51AP1;RAD51;POLE4;RAD51C;TOP3A
KEGG_2021_Human__Osteoclast differentiation	-0.541399	-2.41758	0	0	0	62/122	22.38%	NFKBIA;SIRPG;LCK;IFNG;LILRA4;PLCG2;JUNB;ACP5;FOS;LCP2;SOCS3;TNFSF11;TNF;SOCS1;FOSB;BTK;ITGB3;PPARG;JUN;SIRPB1;JUND;LILRA2;IFNGR1;SPI1;TNFRSF11B;NFKB1;NCF1;LILRA1;LILRB2;CSF1;FHL2;SYK;IFNGR2;LILRB4;TGFB2;OSCAR;NFKB2;FCGR3A;BLNK;JAK1;NFATC1;FCGR3B;AKT1;NCF4;TGFB1;NOX1;RELB;MAP3K14;TGFBR2;STAT1;LILRB1;MAPK9;NCF2;FOSL1;IL1B;FOSL2;LILRA5;LILRB3;FCGR1A;TYROBP;TNFRSF11A;IKBKG
Reactome_2022__TCR Signaling R-HSA-202403	-0.554233	-2.4134	0	0	0	34/108	11.78%	NFKBIA;ZAP70;CD3E;LCK;TRAT1;EVL;PLCG2;ITK;CD247;GRAP2;PTPRC;LCP2;PRKCQ;HLA-DQA1;CD3D;PTPN22;PSMA3;PSMA6;HLA-DPA1;HLA-DRA;PSMC6;CD4;NFKB1;VASP;WAS;CSK;HLA-DRB5;PSME1;RIPK2;BCL10;HLA-DQA2;INPP5D;HLA-DQB2;PSMB10
KEGG_2021_Human__Asthma	-0.773999	-2.40539	0	0	0	15/21	14.24%	HLA-DOB;CD40LG;TNF;HLA-DQA1;CD40;HLA-DPA1;HLA-DRA;IL10;FCER1A;HLA-DRB5;HLA-DQB1;HLA-DQA2;HLA-DMA;CCL11;FCER1G
Reactome_2022__HDR Thru Homologous Recombination (HRR) Or Single Strand Annealing (SSA) R-HSA-5693567	0.55746	2.40478	0	0	0	45/83	22.68%	XRCC2;CHEK1;POLD2;RAD52;RPA3;RFC5;POLD3;EXO1;RMI1;RTEL1;RFC2;POLE;TOPBP1;HERC2;EME1;ERCC4;BARD1;POLD1;ATM;RAD9A;ERCC1;RFC4;RAD50;BRIP1;DNA2;POLR1B;MDC1;WRN;BRCA1;POLH;POLK;RBBP8;CLSPN;PCNA;RAD9B;UBE2V2;TIMELESS;RNF8;RAD51AP1;RAD51;POLE4;RAD51C;TOP3A;PALB2;TIPIN
Reactome_2022__TNFs Bind Their Physiological Receptors R-HSA-5669034	-0.723971	-2.39522	0	0	0	16/28	12.84%	TNFRSF4;TNFRSF17;CD27;TNFSF18;TNFRSF13B;TNFRSF18;TNFSF4;TNFSF9;LTA;FASLG;EDAR;TNFSF11;TNFRSF11B;CD70;TNFSF15;TNFRSF14
Reactome_2022__TNFR2 Non-Canonical NF-kB Pathway R-HSA-5668541	-0.55861	-2.38411	0	0	0	47/96	24.27%	TNFRSF4;TNFRSF17;CD27;TNFSF18;TNFRSF13B;TNFRSF18;TNFSF4;CD40LG;TNFSF9;LTA;FASLG;EDAR;TNFSF11;TNF;TNFRSF13C;CD40;PSMA3;PSMA6;PSMC6;TNFRSF11B;PSME1;TRAF3;PSMB10;CD70;NFKB2;BIRC3;TNFRSF12A;TNFSF15;TNFSF12;TNFRSF14;UBA52;PSME2;RELB;LTB;TNFSF8;MAP3K14;PSMB5;PSMB8;PSMC1;TNFSF13;TNFSF13B;TNFRSF11A;PSMD6;PSMB9;LTBR;TNFRSF9;PSME4
Reactome_2022__HDR Thru Homologous Recombination (HRR) R-HSA-5685942	0.594059	2.3804	0	0	0	34/57	20.63%	XRCC2;CHEK1;POLD2;RPA3;RFC5;POLD3;EXO1;RMI1;RTEL1;RFC2;POLE;TOPBP1;EME1;BARD1;POLD1;ATM;RAD9A;RFC4;RAD50;BRIP1;DNA2;POLR1B;WRN;BRCA1;POLH;POLK;RBBP8;PCNA;RAD9B;RAD51AP1;RAD51;POLE4;RAD51C;TOP3A
Reactome_2022__DNA Strand Elongation R-HSA-69190	0.683449	2.37426	0	0	0	21/31	17.02%	MCM8;MCM7;MCM4;POLD2;MCM6;RPA3;RFC5;POLD3;POLA1;RFC2;GINS1;FEN1;POLD1;RFC4;PRIM1;DNA2;POLR1B;GINS3;PCNA;GINS4;GINS2
KEGG_2021_Human__Natural killer cell mediated cytotoxicity	-0.544831	-2.36554	0	0	0	44/101	19.11%	ZAP70;LCK;IFNG;SH2D1A;PLCG2;CD48;CD247;NCR3;PRF1;LCP2;ITGAL;FASLG;RAC2;GZMB;TNF;PTPN6;CSF2;TNFSF10;ICAM2;PRKCB;HLA-E;IFNGR1;KLRC1;ULBP3;KLRD1;KIR2DS4;BID;SYK;IFNGR2;FCGR3A;SOS2;KIR3DL2;NFATC1;VAV1;SHC3;FCER1G;FCGR3B;ITGB2;SH2D1B;KLRK1;KIR2DL3;HLA-B;HLA-C;LAT
Reactome_2022__Presynaptic Phase Of Homologous DNA Pairing And Strand Exchange R-HSA-5693616	0.666685	2.36275	0	0	0	23/33	20.63%	XRCC2;CHEK1;RPA3;RFC5;EXO1;RMI1;RFC2;TOPBP1;BARD1;ATM;RAD9A;RFC4;RAD50;BRIP1;DNA2;POLR1B;WRN;BRCA1;RBBP8;RAD9B;RAD51;RAD51C;TOP3A
Reactome_2022__Homologous DNA Pairing And Strand Exchange R-HSA-5693579	0.651796	2.35883	0	0	0	25/36	22.14%	XRCC2;CHEK1;RPA3;RFC5;EXO1;RMI1;RFC2;TOPBP1;BARD1;ATM;RAD9A;RFC4;RAD50;BRIP1;DNA2;POLR1B;WRN;BRCA1;RBBP8;RAD9B;RAD51AP1;RAD51;RAD51C;TOP3A;PALB2
Reactome_2022__Anti-inflammatory Response Favoring Leishmania Infection R-HSA-9662851	-0.5356	-2.3549	0	0	0	50/113	17.05%	IL6;GPR15;PLCG2;CALCRL;CD247;RXFP1;CYSLTR1;FGR;CPAMD8;PTGER4;GPR150;POMC;CYSLTR2;ADRB2;CRHR2;SCTR;RAMP3;RAMP2;LYN;IL10;PTGIR;NLRP3;HCK;PTHLH;FURIN;VIPR1;ADORA2B;ADCY5;ADCY4;C1QTNF1;GNG2;MYH9;PTGDR;SYK;DPEP2;SCT;GNAI2;GGT5;TSHR;GPR39;CALM1;GNG11;PRKACB;HTR7;GNB1;GPR84;PTGER2;DPEP1;ITPR1;GLP2R
Reactome_2022__HDR Thru Single Strand Annealing (SSA) R-HSA-5685938	0.667272	2.35318	0	0	0	23/33	20.63%	RAD52;RPA3;RFC5;EXO1;RMI1;RFC2;TOPBP1;ERCC4;BARD1;ATM;RAD9A;ERCC1;RFC4;RAD50;BRIP1;DNA2;POLR1B;WRN;BRCA1;RBBP8;RAD9B;RAD51;TOP3A
Reactome_2022__Costimulation By CD28 Family R-HSA-388841	-0.586211	-2.33852	0	9.23667e-06	0.0004	32/64	17.52%	ICOS;CD3E;CTLA4;LCK;CD247;PDCD1;GRAP2;PTPN6;HLA-DQA1;BTLA;CD3D;HLA-DPA1;PPP2R5C;HLA-DRA;MAP3K8;LYN;PDCD1LG2;CD28;CD4;CSK;HLA-DRB5;CD80;HLA-DQA2;CD274;HLA-DQB2;CD86;TNFRSF14;VAV1;AKT1;PPP2CA;CDC42;MAP3K14
MSigDB_Hallmark_2020__KRAS Signaling Up	-0.494211	-2.33756	0	9.04424e-06	0.0004	80/183	17.60%	PRDM1;IL7R;MMP9;RGS16;RETN;HSD11B1;TRIB1;EREG;PCSK1N;BMP2;MAP4K1;LCP1;ADAMDEC1;TNFAIP3;CD37;CXCL10;CXCR4;KLF4;HBEGF;CSF2;FLT4;IL2RG;IRF8;PECAM1;SPARCL1;PLVAP;APOD;PIGR;CCL20;CTSS;TLR8;TRAF1;NGF;ITGA2;PPP1R15A;ETV1;GLRX;LAT2;IL10RA;DOCK2;DUSP6;IKZF1;PDCD1LG2;SPRY2;CA2;TFPI;ENG;SOX9;GADD45G;MMP11;ST6GAL1;LIF;CPE;SPON1;GYPC;MALL;SEMA3B;ETV4;CAB39L;PPBP;YRDC;C3AR1;BPGM;BIRC3;GNG11;ETS1;USP12;JUP;FCER1G;PLEK2;AKAP12;EMP1;SNAP25;MAFB;CDADC1;ITGB2;LAPTM5;TSPAN13;ANO1;PLAU
Reactome_2022__Signaling By Interleukins R-HSA-449147	-0.452201	-2.33624	0	1.10746e-05	0.0005	173/407	22.73%	CCL4;NFKBIA;IL21R;IL6;CSF3;CCL22;IL7R;MMP9;CCL3;LCK;IFNG;CSF2RB;MMP1;CXCL2;FCER2;CCL19;FOS;FASLG;CXCL10;SOCS3;TNF;PTPN6;CNN2;CSF2;IL2RB;IL24;IRF4;IL15RA;SOCS1;IL2RG;CCL5;DUSP4;IL15;ALOX5;TIMP1;IL18RAP;MYC;IL22RA2;JAK3;POMC;S100B;CCL20;CXCL1;CCR5;PSMA3;TIFA;IL12RB1;PTPN7;NLRC5;JUN;TSLP;PSMA6;IL1R2;IL10RA;IL12RB2;CCL2;MCL1;IRAK2;MAP3K8;DUSP6;LYN;IL10;PSMC6;FOXO1;GATA3;USP18;MAP2K3;STAT4;LGALS9;HCK;IL12A;CSF3R;CD4;PTPN2;NFKB1;HMGB1;NOD1;CCR2;IL32;TNIP2;MAOA;PSME1;S1PR1;MYD88;ITGAX;MEF2C;CLCF1;PELI1;GDNF;LIF;CCM2;IL3RA;CD80;RIPK2;HAVCR2;IL17RA;CSF1;SYK;AURKAIP1;CEBPD;FPR1;INPP5D;PTPN18;LBP;IL11;IL18BP;BATF;PSMB10;IL4R;NFKB2;CRLF1;HMOX1;CD86;BLNK;SOS2;JAK1;HIF1A;MAP2K4;UBA52;CCL11;VAV1;PSME2;NKIRAS2;CISH;PELI2;AGER;RPS6KA2;SNAP25;IL2RA;AKT1;IL20;SOCS2;CDKN1A;TGFB1;ITGB2;RPS6KA1;PPP2CA;PTAFR;IL19;CCR1;TOX4;CDC42;STAT1;MAPK9;LCN2;PSMB5;PSMB8;JAK2;IL23A;CRKL;IL1B;BCL6;PSMC1;STAT5A;F13A1;IL13RA1;CASP1;DUSP3;FN1;VCAM1;IL20RA;STAT3;BCL2L1;BCL2;IL1RL1;ITGAM;CAPZA1;EBI3;PSMD6;IKBKG;MSN;VEGFA;ALPK1
Reactome_2022__Defective Homologous Recombination Repair (HRR) Due To BRCA2 Loss Of Function R-HSA-9701190	0.649782	2.32091	0	3.38977e-05	0.0003	24/34	22.14%	XRCC2;RPA3;RFC5;EXO1;RMI1;RFC2;TOPBP1;BARD1;ATM;RAD9A;RFC4;RAD50;BRIP1;DNA2;POLR1B;WRN;BRCA1;RBBP8;RAD9B;RAD51AP1;RAD51;RAD51C;TOP3A;PALB2
Reactome_2022__Diseases Of DNA Repair R-HSA-9675135	0.612724	2.31932	0	3.01313e-05	0.0003	32/44	25.32%	XRCC2;RPA3;RFC5;EXO1;RMI1;RFC2;TOPBP1;BARD1;OGG1;NTHL1;ATM;RAD9A;RFC4;MSH3;RAD50;BRIP1;PMS2;DNA2;POLR1B;WRN;BRCA1;RBBP8;RAD9B;MSH2;RAD51AP1;RAD51;RAD51C;TOP3A;PALB2;MSH6;MUTYH;NEIL3
Reactome_2022__Interleukin-4 And Interleukin-13 Signaling R-HSA-6785807	-0.541496	-2.31837	0	1.30237e-05	0.0006	54/97	21.48%	IL6;CCL22;MMP9;MMP1;FCER2;FOS;FASLG;SOCS3;TNF;IRF4;SOCS1;IL2RG;ALOX5;TIMP1;MYC;JAK3;POMC;CCL2;MCL1;IL10;FOXO1;GATA3;IL12A;MAOA;S1PR1;ITGAX;LIF;CCM2;CEBPD;LBP;BATF;IL4R;HMOX1;JAK1;HIF1A;CCL11;AKT1;CDKN1A;TGFB1;ITGB2;STAT1;LCN2;JAK2;IL23A;IL1B;BCL6;F13A1;IL13RA1;FN1;VCAM1;STAT3;BCL2L1;BCL2;ITGAM
Reactome_2022__GPCR Downstream Signaling R-HSA-388396	-0.444335	-2.31304	0	1.48964e-05	0.0007	158/435	17.71%	SFTPA2;CCL21;ADRA1B;CCL4;CXCL13;P2RY10;CCR7;CXCL3;RGS16;DGKI;PRKCH;GPR18;GPR15;F2RL2;CXCL2;CALCRL;CCL19;RXFP1;XCR1;RHOB;ARHGEF10L;CYSLTR1;PRKCQ;CXCR3;CXCL10;S1PR4;FFAR2;CXCR4;MCF2L;XCL1;P2RY14;HBEGF;CCL23;GPR68;XCL2;CPAMD8;PTGER4;PNOC;CXCR6;CXCL11;CCL5;GPR4;SSTR2;CCR8;TAC1;GPR150;BTK;PREX1;ADRA2C;POMC;ARHGEF15;CCL20;CYSLTR2;TRPC6;CAMKK1;GPR183;CXCL1;GPR132;TAS1R3;CCR5;ADRB2;RASGRF2;F2RL3;CRHR2;SCTR;GRM7;RAMP3;PF4;PRKCB;GPR55;CXCL9;RAMP2;CX3CL1;PIK3R5;PTGIR;NLRP3;FFAR3;CXCL12;PTHLH;EDNRB;FPR3;PENK;KISS1;EDN2;SUCNR1;RHOC;AVPR1A;GAL;CXCL6;PDE7A;CCR2;GRK6;VIPR1;ARHGEF1;RGS1;ADORA2B;RIPK2;TACR2;GPSM3;GNA15;ADCY5;ADCY4;C1QTNF1;GNG2;PPBP;PTGDR;FPR1;SCT;GNAI2;GRM6;P2RY6;TBXA2R;TSHR;GPR39;ADORA1;APLNR;C3AR1;CALM1;ARRB2;PTGFR;TRPC3;RGS3;RGS5;SOS2;GNG11;F2R;CXCL5;PDE4B;PRKACB;GHRL;HTR7;VAV1;P2RY13;OPN4;OXT;GNB1;GPR84;CX3CR1;PTGER2;PDE1B;RPS6KA2;AKT1;PIK3R6;CCL13;RPS6KA1;ARHGEF16;ITPR1;RGS4;PPP2CA;PTAFR;CCR1;GLP2R;ADRA2B;SSTR3;CDC42;RGS19;P2RY12;HTR1F
Reactome_2022__DNA Double-Strand Break Repair R-HSA-5693532	0.506646	2.3107	0	3.61576e-05	0.0004	52/117	20.63%	XRCC2;PARP1;CHEK1;POLD2;RAD52;RPA3;RFC5;POLD3;PRKDC;DCLRE1C;EXO1;RMI1;RTEL1;RFC2;POLE;BAZ1B;TOPBP1;FEN1;HERC2;EME1;ERCC4;BARD1;CHEK2;POLD1;PAXIP1;ATM;RAD9A;ERCC1;RFC4;RAD50;BRIP1;NHEJ1;DNA2;POLR1B;MDC1;WRN;BRCA1;POLH;POLK;RBBP8;CLSPN;PCNA;RAD9B;UBE2V2;TIMELESS;RNF8;RAD51AP1;RAD51;SUMO1;POLE4;RAD51C;TOP3A
Reactome_2022__Signaling By GPCR R-HSA-372790	-0.438907	-2.30735	0	1.46099e-05	0.0007	173/479	17.77%	SFTPA2;CCL21;ADRA1B;CCL4;CXCL13;P2RY10;CCR7;CCL22;CXCL3;CCL3;RGS16;DGKI;PRKCH;GPR18;GPR15;F2RL2;CXCL2;CALCRL;CCL19;RXFP1;UCN2;XCR1;RHOB;ARHGEF10L;CYSLTR1;PRKCQ;CXCR3;CXCL10;S1PR4;FFAR2;CXCR4;MCF2L;XCL1;P2RY14;HBEGF;CCL23;GPR68;XCL2;CPAMD8;PTGER4;PNOC;CXCR6;CXCL11;CCL5;GPR4;SSTR2;CCR8;TAC1;GPR150;BTK;PREX1;CCRL2;ADRA2C;CRHBP;POMC;DHH;ARHGEF15;CCL20;CYSLTR2;TRPC6;CAMKK1;GPR183;CXCL1;GPR132;TAS1R3;CCR5;ADRB2;RASGRF2;F2RL3;CRHR2;SCTR;GRM7;RAMP3;PF4;PRKCB;GPR55;CXCL9;RAMP2;CX3CL1;CCL2;PIK3R5;PTGIR;NLRP3;ECE1;FFAR3;CXCL12;PTHLH;EDNRB;FPR3;PENK;PTCH2;KISS1;EDN2;SUCNR1;RHOC;AVPR1A;GAL;CXCL6;PDE7A;CCR2;GRK6;VIPR1;ARHGEF1;PTCH1;RGS1;S1PR1;ADORA2B;RIPK2;TACR2;GPSM3;GNA15;ADCY5;ADCY4;C1QTNF1;GNG2;PPBP;PTGDR;FPR1;SCT;GNAI2;GRM6;P2RY6;TBXA2R;TSHR;GPR39;ADORA1;APLNR;C3AR1;CALM1;ARRB2;PTGFR;TRPC3;RGS3;RGS5;SOS2;GNG11;F2R;CXCL5;SMOX;PDE4B;PRKACB;CCL11;GHRL;HTR7;VAV1;FZD8;P2RY13;OPN4;OXT;GNB1;GPR84;CX3CR1;PTGER2;PDE1B;RPS6KA2;AKT1;PIK3R6;CCL13;RPS6KA1;ARHGEF16;ITPR1;RGS4;PPP2CA;PTAFR;CCR1;GLP2R;ADRA2B;SSTR3;CDC42;RGS19;P2RY12;HTR1F;WNT6
MSigDB_Hallmark_2020__Coagulation	-0.522922	-2.30642	0	1.43343e-05	0.0007	41/114	14.38%	MMP9;MMP1;F2RL2;MAFF;TFPI2;PLEK;PDGFB;A2M;CTSO;TIMP1;PECAM1;ITGB3;FGG;F3;ITGA2;F8;RAPGEF3;PF4;DUSP6;THBS1;OLR1;SERPINA1;S100A13;CSRP1;FURIN;F10;MMP11;VWF;FGA;TIMP3;THBD;SPARC;MMP7;WDR1;TMPRSS6;COMP;LGMN;HPN;LEFTY2;GP1BA;CTSH
MSigDB_Hallmark_2020__E2F Targets	0.473384	2.30623	0	4.10882e-05	0.0005	99/185	28.30%	SPC24;NUDT21;CKS1B;EED;PSIP1;MCM7;CHEK1;DNMT1;EZH2;MCM4;CSE1L;E2F8;POLD2;MCM6;RPA3;POLD3;PRKDC;ATAD2;CDKN2C;NUP107;LIG1;SSRP1;MCM2;XPO1;RFC2;IPO7;POLE;ILF3;GINS1;BUB1B;PAN2;BARD1;CHEK2;WDR90;CDC25A;RACGAP1;CBX5;NUP205;SMC1A;TCF19;ASF1B;POLD1;HELLS;UNG;ANP32E;UBE2T;CDC25B;RAD50;TBRG4;NCAPD2;CIT;PMS2;CTCF;ZW10;ESPL1;CCNE1;CDK4;BRCA1;TOP2A;MKI67;DONSON;GINS3;PCNA;GINS4;TIMELESS;MSH2;SHMT1;SPAG5;PSMC3IP;ING3;SMC4;STAG1;RAD51AP1;KIF22;SYNCRIP;STMN1;POLE4;RAD51C;NAP1L1;TMPO;CDC20;TIPIN;MELK;SUV39H1;DEPDC1;NUP153;PPM1D;MCM5;SPC25;CDK1;LBR;MCM3;SMC6;PDS5B;RAD21;PRIM2;KIF4A;RBBP7;POP7
Reactome_2022__Assembly Of Collagen Fibrils And Other Multimeric Structures R-HSA-2022090	-0.597307	-2.29395	0	1.60786e-05	0.0008	21/53	15.83%	MMP9;COL10A1;COL4A4;COL4A3;COL9A2;COL2A1;CTSS;MMP13;COL8A1;COL7A1;LOXL4;LOXL1;COL15A1;MMP7;COL6A6;COL4A2;COL24A1;COL1A1;COL5A1;COL4A1;COL18A1
KEGG_2021_Human__DNA replication	0.637634	2.28102	0	9.79268e-05	0.0011	18/34	13.50%	MCM7;MCM4;POLD2;MCM6;RPA3;RFC5;POLD3;LIG1;MCM2;POLA1;RFC2;POLE;FEN1;POLD1;RFC4;RNASEH1;PRIM1;DNA2
KEGG_2021_Human__JAK-STAT signaling pathway	-0.509753	-2.2777	0	1.97329e-05	0.001	62/122	21.39%	IL21R;IL6;CSF3;IL7R;IFNG;CSF2RB;SOCS3;PDGFB;PTPN6;CSF2;IL2RB;IL24;IL15RA;SOCS1;IL2RG;IL15;MYC;IL22RA2;JAK3;IL12RB1;PDGFA;TSLP;IL17D;IL10RA;IL12RB2;MCL1;IL10;IFNGR1;STAT4;PDGFRB;PIM1;IL12A;CSF3R;PTPN2;OSM;LIF;IL3RA;IFNGR2;IL11;LEPR;IL4R;SOS2;JAK1;CISH;IL2RA;AKT1;IL20;SOCS2;CDKN1A;IL19;STAT1;PDGFRA;JAK2;CCND3;IL23A;SOCS4;STAT5A;IL13RA1;IL20RA;STAT3;BCL2L1;BCL2
Reactome_2022__Resolution Of D-loop Structures Thru Synthesis-Dependent Strand Annealing (SDSA) R-HSA-5693554	0.710924	2.27728	0	0.000104301	0.0013	17/22	22.14%	XRCC2;EXO1;RMI1;RTEL1;BARD1;ATM;RAD50;BRIP1;DNA2;WRN;BRCA1;RBBP8;RAD51AP1;RAD51;RAD51C;TOP3A;PALB2
KEGG_2021_Human__IL-17 signaling pathway	-0.543366	-2.26159	0	3.10088e-05	0.0015	29/80	13.53%	NFKBIA;IL6;CSF3;CXCL3;MMP9;IFNG;MMP1;CXCL2;FOS;TNFAIP3;CXCL10;TNF;CSF2;FOSB;CEBPB;CCL20;CXCL1;JUN;JUND;IL17D;MMP13;CCL2;NFKB1;CXCL6;TRAF3;IL17RA;CXCL5;TRAF4;CCL11
Reactome_2022__Signaling By B Cell Receptor (BCR) R-HSA-983705	-0.518854	-2.25594	0	3.8081e-05	0.0019	29/105	14.48%	CD79A;CD19;BLK;NFKBIA;CD79B;RASGRP3;PLCG2;CD22;PTPN6;NFKBIE;BTK;PSMA3;PRKCB;PSMA6;DAPP1;LYN;PSMC6;PIK3AP1;NFKB1;PSME1;BCL10;SYK;PSMB10;CALM1;BLNK;UBA52;NFATC1;VAV1;PSME2
Reactome_2022__Surfactant Metabolism R-HSA-5683826	-0.719063	-2.25262	0	3.92956e-05	0.002	9/22	5.64%	SFTPB;SFTPA2;NAPSA;SFTPC;CSF2RB;SFTPA1;LMCD1;ADRA2C;DMBT1
MSigDB_Hallmark_2020__Epithelial Mesenchymal Transition	-0.470349	-2.24408	0	4.41481e-05	0.0023	92/194	26.04%	IL6;AREG;MMP1;TFPI2;RHOB;TNC;TNFAIP3;GADD45B;TGM2;MATN3;MGP;SFRP4;IL15;TIMP1;ITGB3;FBLN2;MYL9;CXCL1;TAGLN;ITGA2;SCG2;GEM;JUN;CTHRC1;FERMT2;THBS1;SAT1;PDGFRB;CXCL12;PTHLH;ITGB5;TNFRSF11B;IGFBP2;CXCL6;BGN;VEGFC;IL32;EDIL3;ACTA2;COL7A1;GREM1;TIMP3;LOXL1;BDNF;CDH6;SPARC;SPOCK1;CRLF1;SLIT3;TNFRSF12A;TPM1;COL4A2;COMP;LRRC15;FZD8;POSTN;FAP;COL1A1;GJA1;COL5A1;DKK1;COL4A1;FBLN1;CD59;MMP14;TGFB1;TPM4;RGS4;MFAP5;SERPINE1;PMP22;THY1;NID2;PLAUR;ADAM12;FN1;VCAM1;ID2;NNMT;VEGFA;GADD45A;ITGAV;FSTL3;ECM1;INHBA;GLIPR1;SERPINE2;GPX7;ITGA5;CD44;FBLN5;SNAI2
KEGG_2021_Human__Type I diabetes mellitus	-0.631749	-2.24393	0	4.34123e-05	0.0023	24/37	18.94%	HLA-DOB;IFNG;LTA;PRF1;FASLG;GZMB;TNF;HLA-DQA1;HLA-E;HLA-DPA1;HLA-DRA;CD28;IL12A;HLA-DRB5;HLA-DQB1;CPE;CD80;HLA-DQA2;CD86;HLA-DMA;HLA-DMB;HLA-B;HLA-C;IL1B
Reactome_2022__Interleukin-2 Family Signaling R-HSA-451927	-0.629899	-2.24288	0	4.44798e-05	0.0023	23/37	21.22%	IL21R;LCK;CSF2RB;PTPN6;CSF2;IL2RB;IL15RA;IL2RG;IL15;JAK3;STAT4;LGALS9;IL3RA;HAVCR2;SYK;INPP5D;SOS2;JAK1;IL2RA;STAT1;JAK2;STAT5A;STAT3
Reactome_2022__Collagen Degradation R-HSA-1442490	-0.649532	-2.24129	0	4.55129e-05	0.0024	14/33	15.87%	MMP9;MMP1;MMP12;COL13A1;MMP19;COL9A2;MMP13;FURIN;MMP11;COL15A1;MMP7;TMPRSS6;COL18A1;MMP14
KEGG_2021_Human__Staphylococcus aureus infection	-0.560137	-2.24085	0	4.47905e-05	0.0024	35/64	23.68%	HLA-DOB;ITGAL;HLA-DQA1;FGG;KRT34;HLA-DPA1;HLA-DRA;IL10;SELPLG;FPR3;KRT17;HLA-DRB5;HLA-DQB1;HLA-DQA2;FPR1;FCAR;C3AR1;FCGR3A;HLA-DMA;FCGR3B;ITGB2;PTAFR;KRT33B;HLA-DMB;KRT14;C5AR1;KRT15;KRT35;ITGAM;HLA-DOA;FCGR1A;C1QC;SELP;FPR2;KRT18
Reactome_2022__Impaired BRCA2 Binding To PALB2 R-HSA-9709603	0.716819	2.23993	0	0.000210919	0.0031	16/20	22.14%	XRCC2;EXO1;RMI1;BARD1;ATM;RAD50;BRIP1;DNA2;WRN;BRCA1;RBBP8;RAD51AP1;RAD51;RAD51C;TOP3A;PALB2
Reactome_2022__Defective HDR Thru Homologous Recombination (HRR) Due To BRCA1 Loss-Of-Function R-HSA-9701192	0.716819	2.23993	0	0.000210919	0.0031	16/20	22.14%	XRCC2;EXO1;RMI1;BARD1;ATM;RAD50;BRIP1;DNA2;WRN;BRCA1;RBBP8;RAD51AP1;RAD51;RAD51C;TOP3A;PALB2
KEGG_2021_Human__African trypanosomiasis	-0.65087	-2.23968	0	4.57864e-05	0.0025	14/32	9.14%	IL6;HBA2;IFNG;IDO1;SELE;IDO2;FASLG;TNF;HBA1;HBB;PRKCB;IL10;IL12A;MYD88
KEGG_2021_Human__Phagosome	-0.49112	-2.23726	0	4.84214e-05	0.0026	65/138	23.04%	SFTPA2;HLA-DOB;SFTPA1;COLEC11;TLR4;HLA-DQA1;MPO;ITGB3;CTSS;ATP6V1G1;ITGA2;CLEC7A;CORO1A;ATP6V0D2;HLA-E;HLA-DPA1;HLA-DRA;TAP1;THBS1;TAP2;NOS1;STX12;OLR1;ACTB;ITGB5;TUBAL3;NCF1;HLA-DRB5;HLA-DQB1;MRC2;CYBB;HLA-DQA2;FCAR;FCGR3A;MSR1;COMP;HLA-DMA;STX18;FCGR3B;LAMP1;TUBB2B;TLR6;NCF4;THBS4;ITGB2;TUBB6;NCF2;HLA-DMB;HLA-B;HLA-C;RAB5A;TCIRG1;TUBA1A;ATP6V0E1;TLR2;ACTG1;ITGAM;HLA-DOA;FCGR1A;HLA-A;MARCO;TUBB2A;ATP6AP1;ITGAV;ATP6V1D
Reactome_2022__Impaired BRCA2 Binding To RAD51 R-HSA-9709570	0.643825	2.22832	0.000205846	0.000225985	0.0035	20/30	20.63%	RPA3;RFC5;EXO1;RMI1;RFC2;TOPBP1;BARD1;ATM;RAD9A;RFC4;RAD50;BRIP1;DNA2;POLR1B;WRN;BRCA1;RBBP8;RAD9B;RAD51;TOP3A
Reactome_2022__Resolution Of D-Loop Structures R-HSA-5693537	0.662992	2.22087	0	0.000233961	0.0037	19/26	24.00%	XRCC2;EXO1;RMI1;RTEL1;EME1;BARD1;ATM;RAD50;BRIP1;DNA2;WRN;BRCA1;RBBP8;RAD51AP1;RAD51;RAD51C;TOP3A;PALB2;GEN1
KEGG_2021_Human__Epstein-Barr virus infection	-0.468405	-2.2164	0	6.41319e-05	0.0036	76/182	22.47%	CD19;NFKBIA;IL6;HLA-DOB;CR2;CD3E;PLCG2;CD3G;CD247;FCER2;ITGAL;TNFAIP3;CXCL10;TNF;GADD45B;HLA-DQA1;RUNX3;NFKBIE;CD3D;ISG15;BTK;CD40;MYC;JAK3;HES1;JUN;HLA-E;B2M;HLA-DPA1;HLA-DRA;TAP1;LYN;PSMC6;MAP2K3;TAP2;ENTPD1;NFKB1;DDX58;GADD45G;HLA-DRB5;HLA-DQB1;TRAF3;MYD88;BID;BAK1;SYK;HLA-DQA2;CD58;NFKB2;BLNK;JAK1;MAP2K4;HLA-DMA;AKT1;CDKN1A;SNW1;RELB;OAS2;MAP3K14;STAT1;TAPBP;MAPK9;HLA-DMB;HLA-B;HLA-C;CCND3;CDKN1B;RB1;PSMC1;TLR2;STAT3;BCL2;HLA-DOA;PSMD6;IKBKG;HLA-A
Reactome_2022__DNA Repair R-HSA-73894	0.432345	2.19622	0	0.000306335	0.0052	106/254	24.15%	XRCC2;PARP1;CHEK1;FANCC;POLD2;DDB1;RAD52;RPA3;RFC5;FANCI;POLD3;PRKDC;DTL;COPS8;DCLRE1C;NFRKB;EXO1;RMI1;COPS6;RTEL1;RFC2;NEIL2;POLE;BAZ1B;TOPBP1;FEN1;HERC2;EME1;ERCC4;BARD1;CHEK2;POLG2;POLR2D;POT1;FANCE;POLD1;OGG1;RUVBL1;PAXIP1;UNG;NTHL1;ATM;RAD9A;ERCC1;RFC4;FANCD2;UBE2T;FANCF;DCLRE1A;MSH3;ERCC3;RAD50;RAD18;TRIM25;BRIP1;ACD;USP32;PMS2;NHEJ1;AQR;DNA2;POLR1B;MBD4;MDC1;PPIE;REV3L;TCEA1;ALKBH2;PRPF19;WRN;BRCA1;POLH;POLK;RBBP8;CLSPN;PCNA;RAD9B;UBE2V2;TIMELESS;RAD23A;ACTR5;MSH2;POLI;RNF8;POLR2L;RAD51AP1;RAD51;SUMO1;POLR2J;POLE4;RAD51C;TOP3A;FANCL;ALKBH3;COPS5;FANCA;PALB2;TIPIN;INO80B;ERCC2;MSH6;PARG;RAD23B;COPS2;GEN1;XAB2
KEGG_2021_Human__Fanconi anemia pathway	0.582962	2.18371	0	0.000342545	0.006	25/42	22.14%	FANCC;RPA3;FANCI;RMI1;EME1;ERCC4;FANCE;ERCC1;FANCD2;UBE2T;FANCF;BRIP1;PMS2;ATR;REV3L;BRCA1;POLH;POLK;POLI;RAD51;RAD51C;TOP3A;FANCL;FANCA;PALB2
Reactome_2022__Resolution Of D-loop Structures Thru Holliday Junction Intermediates R-HSA-5693568	0.656355	2.17095	0	0.000388694	0.0074	18/25	24.00%	XRCC2;EXO1;RMI1;EME1;BARD1;ATM;RAD50;BRIP1;DNA2;WRN;BRCA1;RBBP8;RAD51AP1;RAD51;RAD51C;TOP3A;PALB2;GEN1
KEGG_2021_Human__Viral myocarditis	-0.554828	-2.15716	0	0.000204103	0.0114	32/55	27.17%	HLA-DOB;SGCA;CD40LG;PRF1;ITGAL;RAC2;HLA-DQA1;CD40;HLA-E;HLA-DPA1;HLA-DRA;ACTB;CD28;HLA-DRB5;HLA-DQB1;BID;CD80;HLA-DQA2;CD86;HLA-DMA;ITGB2;HLA-DMB;HLA-B;HLA-C;ACTG1;HLA-DOA;HLA-A;CASP9;CD55;CASP3;CAV1;SGCB
Reactome_2022__ADORA2B Mediated Anti-Inflammatory Cytokine Production R-HSA-9660821	-0.51534	-2.1546	0	0.000210677	0.0119	34/84	15.17%	IL6;GPR15;CALCRL;RXFP1;CPAMD8;PTGER4;GPR150;POMC;CYSLTR2;ADRB2;CRHR2;SCTR;RAMP3;RAMP2;PTGIR;NLRP3;PTHLH;VIPR1;ADORA2B;ADCY5;ADCY4;C1QTNF1;GNG2;PTGDR;SCT;GNAI2;TSHR;GPR39;GNG11;PRKACB;HTR7;GNB1;GPR84;PTGER2
Reactome_2022__Interferon Gamma Signaling R-HSA-877300	-0.51414	-2.15263	0	0.000212343	0.012	41/83	19.26%	IFNG;GBP5;SOCS3;PTPN6;IRF1;IRF4;SOCS1;HLA-DQA1;IRF8;GBP1;GBP4;IFI30;BCL11B;HLA-E;B2M;HLA-DPA1;HLA-DRA;TRIM22;IFNGR1;PTPN2;HLA-DRB5;CIITA;IFNGR2;HLA-DQA2;OASL;GBP6;TRIM29;HLA-DQB2;IRF2;JAK1;SMAD7;GBP2;TRIM8;TRIM26;PTAFR;OAS2;STAT1;HLA-B;HLA-C;JAK2;SP100
Reactome_2022__TNF Receptor Superfamily (TNFSF) Members Mediating Non-Canonical NF-kB Pathway R-HSA-5676594	-0.728123	-2.15214	0	0.00021086	0.0121	14/17	23.93%	CD40LG;LTA;TNFSF11;TNFRSF13C;CD40;TRAF3;BIRC3;TNFRSF12A;TNFSF12;LTB;MAP3K14;TNFSF13B;TNFRSF11A;LTBR
KEGG_2021_Human__Pertussis	-0.529598	-2.14399	0	0.000241519	0.014	35/69	22.13%	SFTPA2;IL6;SFTPA1;FOS;TNF;IRF1;TLR4;IRF8;JUN;CALM2;IL10;CASP7;NLRP3;IL12A;NFKB1;CXCL6;NOD1;MYD88;CFL2;GNAI2;NOS2;CALM1;CXCL5;TICAM1;ITGB2;MAPK9;CFL1;IL23A;IL1B;C4BPA;CASP1;ITGAM;LY96;RHOA;C1QC
KEGG_2021_Human__Toll-like receptor signaling pathway	-0.515834	-2.14118	0	0.000242687	0.0143	30/82	15.75%	CCL4;NFKBIA;IL6;CCL3;FOS;CXCL10;TNF;TLR4;CXCL11;CCL5;CD40;CCL3L3;TLR8;JUN;CXCL9;MAP3K8;MAP2K3;IL12A;NFKB1;TRAF3;MYD88;CD80;TLR7;TLR1;LBP;CD86;MAP2K4;TICAM1;TLR6;AKT1
Reactome_2022__Processing Of DNA Double-Strand Break Ends R-HSA-5693607	0.539579	2.13947	0	0.000641366	0.0128	25/55	18.23%	CHEK1;RPA3;RFC5;EXO1;RMI1;RFC2;TOPBP1;HERC2;BARD1;ATM;RAD9A;RFC4;RAD50;BRIP1;DNA2;POLR1B;MDC1;WRN;BRCA1;RBBP8;CLSPN;RAD9B;UBE2V2;TIMELESS;RNF8
Reactome_2022__Telomere C-strand (Lagging Strand) Synthesis R-HSA-174417	0.61126	2.13901	0.000203087	0.000616322	0.0129	17/31	16.27%	POLD2;RPA3;RFC5;POLD3;POLA1;RFC2;FEN1;POT1;POLD1;RFC4;PRIM1;ACD;DNA2;POLR1B;WRN;PCNA;CHTF18
Reactome_2022__Resolution Of Abasic Sites (AP Sites) R-HSA-73933	0.589095	2.13741	0	0.000613107	0.0134	18/37	16.10%	PARP1;POLD2;RPA3;RFC5;POLD3;RFC2;NEIL2;POLE;FEN1;POLG2;POLD1;OGG1;UNG;NTHL1;RFC4;POLR1B;MBD4;PCNA
Reactome_2022__Inactivation Of CSF3 (G-CSF) Signaling R-HSA-9705462	-0.666817	-2.12609	0	0.000322619	0.0186	16/23	21.22%	CSF3;SOCS3;SOCS1;LYN;HCK;CSF3R;UBE2D3;SYK;JAK1;RNF7;UBA52;STAT1;JAK2;STAT5A;UBE2D1;STAT3
Reactome_2022__Lagging Strand Synthesis R-HSA-69186	0.685566	2.1252	0	0.000677955	0.0155	13/20	16.10%	POLD2;RPA3;RFC5;POLD3;POLA1;RFC2;FEN1;POLD1;RFC4;PRIM1;DNA2;POLR1B;PCNA
KEGG_2021_Human__Chagas disease	-0.49809	-2.12509	0	0.000321193	0.0188	39/94	18.94%	NFKBIA;IL6;CD3E;CCL3;IFNG;CD3G;CD247;FOS;FASLG;TNF;TLR4;CCL5;CD3D;CCL3L3;JUN;CCL2;IL10;IFNGR1;IL12A;NFKB1;TGFB3;MYD88;GNA15;IFNGR2;GNAI2;TGFB2;NOS2;MAP2K4;TICAM1;TLR6;AKT1;TGFB1;PPP2CA;TGFBR2;MAPK9;PPP2R2B;SERPINE1;CFLAR;IL1B
Reactome_2022__tRNA Processing In Nucleus R-HSA-6784531	0.545104	2.12102	0	0.000701457	0.0168	24/49	25.22%	NUP155;TSEN15;NUP133;NUP107;TPR;CPSF4;POM121C;NUP205;NUP214;NUP160;RPP40;POM121;NUP43;POP5;XPOT;TSEN54;FAM98B;TSEN2;AAAS;CPSF1;NUP37;NUP153;ZBTB8OS;RPP25
Reactome_2022__Interferon Alpha/Beta Signaling R-HSA-909733	-0.54046	-2.1206	0	0.000354534	0.0211	34/59	25.29%	IFI27;EGR1;SOCS3;PTPN6;IRF1;IRF4;SOCS1;IRF8;ISG15;IFI6;IFIT5;HLA-E;USP18;OASL;IFIT3;IRF2;ISG20;JAK1;IFIT1;XAF1;GBP2;OAS2;STAT1;HLA-B;HLA-C;PSMB8;IFITM1;IFITM2;HLA-A;RSAD2;IRF5;IFNAR2;ABCE1;IFIT2
Reactome_2022__Activation Of ATR In Response To Replication Stress R-HSA-176187	0.612253	2.11897	0	0.000677955	0.0168	21/30	26.10%	MCM8;MCM7;CHEK1;MCM4;MCM6;RPA3;RFC5;RFC2;CDC25C;CDC25A;RAD9A;RFC4;POLR1B;CLSPN;RAD9B;MCM10;CDC6;CDC7;MCM5;CDC45;MCM3
KEGG_2021_Human__Aminoacyl-tRNA biosynthesis	0.640337	2.11458	0	0.00069302	0.0178	11/25	15.80%	DARS2;TARS2;IARS2;FARSB;PARS2;GATC;RARS2;NARS2;AARS2;WARS2;EARS2
Reactome_2022__Leishmania Infection R-HSA-9658195	-0.443631	-2.11081	0	0.00039271	0.0238	78/191	21.75%	MYH2;IL6;GPR15;PLCG2;CALCRL;CD247;RXFP1;CYSLTR1;FGR;CPAMD8;PTGER4;GPR150;BTK;POMC;CYSLTR2;ADRB2;CRHR2;SCTR;RAMP3;JUN;ELMO1;RAMP2;NCKAP1L;LYN;IL10;PTGIR;NLRP3;HCK;ENTPD1;PTHLH;NFKB1;FURIN;WAS;VIPR1;ADORA2B;ADCY5;ADCY4;C1QTNF1;GNG2;MYH9;PTGDR;SYK;DPEP2;SCT;GNAI2;GGT5;TSHR;GPR39;C3AR1;CALM1;NFKB2;HMOX1;GNG11;PRKACB;SUGT1;HTR7;VAV1;GNB1;GPR84;PTGER2;DPEP1;ARPC2;NOX1;ITPR1;GLP2R;MEFV;CDC42;GNGT2;IL1B;CYFIP2;TXN2;CASP1;ACTG1;INSL3;P2RX4;GPBAR1;PRKX;FCGR1A
KEGG_2021_Human__Leukocyte transendothelial migration	-0.487739	-2.1045	0	0.000434123	0.0264	45/101	22.57%	RHOH;MMP9;PLCG2;MYL2;ITK;ITGAL;RAC2;CXCR4;CLDN5;CLDN10;ESAM;PECAM1;MYL9;MYLPF;CDH5;RAPGEF3;PRKCB;CLDN14;ACTB;CXCL12;NCF1;ACTN1;VASP;CTNNA3;CLDN4;ITGA4;CYBB;CLDN18;GNAI2;TXK;VAV1;SIPA1;RASSF5;NCF4;RAP1A;ITGB2;MYL12A;CDC42;NCF2;THY1;ACTG1;VCAM1;ITGAM;RHOA;MSN
Reactome_2022__Platelet Activation, Signaling And Aggregation R-HSA-76002	-0.433429	-2.09545	0	0.000503694	0.0309	86/222	19.97%	SFTPA2;ITIH3;DGKI;LCK;PRKCH;PLCG2;F2RL2;SERPINF2;RHOB;LCP2;PRKCQ;RAC2;PLEK;PDGFB;PTPN6;MMRN1;TIMP1;PECAM1;FERMT3;ITGB3;SRGN;FGG;ADRA2C;CLEC3B;TRPC6;F2RL3;PDGFA;F8;RAPGEF3;PF4;PRKCB;ANXA5;GAS6;PIK3R5;LYN;THBS1;ALB;SERPINA1;TGFB3;CTSW;ACTN1;VEGFC;CSK;VWF;FGA;TIMP3;GNA15;GNG2;PPBP;SYK;SPARC;CAP1;GNAI2;TBXA2R;TGFB2;CALM1;ARRB2;TRPC3;WDR1;PRKCZ;GNG11;RHOG;F2R;PFN1;VAV1;LEFTY2;GP1BA;FCER1G;GNB1;AKT1;PIK3R6;RAP1A;TGFB1;ITPR1;ADRA2B;CDC42;P2RY12;SERPINE1;STXBP3;VTI1B;GNGT2;APOA1;PHACTR2;CD63;F13A1;GTPBP2
Reactome_2022__Activation Of Pre-Replicative Complex R-HSA-68962	0.628398	2.09276	0.000412541	0.000897483	0.0243	20/26	33.31%	MCM8;MCM7;MCM4;MCM6;RPA3;POLA1;POLE;PRIM1;POLR1B;MCM10;CDC6;POLE4;CDC7;MCM5;CDC45;MCM3;PRIM2;POLE2;DBF4;POLR1A
KEGG_2021_Human__Toxoplasmosis	-0.476506	-2.08547	0	0.000572878	0.0356	50/108	22.38%	NFKBIA;HLA-DOB;IFNG;CD40LG;TNF;TLR4;SOCS1;HLA-DQA1;ALOX5;CD40;CCR5;HLA-DPA1;IL10RA;HLA-DRA;PIK3R5;IL10;MAP2K3;IFNGR1;IL12A;NFKB1;TGFB3;HLA-DRB5;HLA-DQB1;MYD88;CIITA;IFNGR2;HLA-DQA2;GNAI2;TGFB2;NOS2;BIRC3;JAK1;HLA-DMA;HSPA6;LDLR;AKT1;PIK3R6;TGFB1;STAT1;MAPK9;HLA-DMB;JAK2;TLR2;STAT3;BCL2L1;BCL2;HLA-DOA;PIK3CG;LY96;IKBKG
Reactome_2022__G2/M DNA Damage Checkpoint R-HSA-69473	0.532497	2.0828	0	0.00101927	0.0287	27/52	20.63%	CHEK1;RPA3;RFC5;EXO1;RMI1;RFC2;TOPBP1;HERC2;BARD1;CHEK2;CDC25C;ATM;RAD9A;RFC4;RAD50;BRIP1;DNA2;POLR1B;MDC1;WRN;BRCA1;RBBP8;RAD9B;UBE2V2;RNF8;YWHAG;TOP3A
Reactome_2022__Base Excision Repair R-HSA-73884	0.552952	2.08176	0	0.00100036	0.0291	20/44	16.10%	PARP1;POLD2;RPA3;RFC5;POLD3;RFC2;NEIL2;POLE;FEN1;POLG2;POT1;POLD1;OGG1;UNG;NTHL1;RFC4;ACD;POLR1B;MBD4;PCNA
Reactome_2022__Cell Surface Interactions At Vascular Wall R-HSA-202733	-0.469884	-2.08072	0	0.000599633	0.038	41/115	16.91%	VPREB3;SIRPG;LCK;MMP1;CD48;SELE;CEACAM21;ITGAL;CD2;SELL;PTPN6;ESAM;CEACAM6;PECAM1;ITGB3;PSG4;PF4;ANGPT1;GAS6;LYN;PSG5;SELPLG;CD84;OLR1;MAG;DOK2;ITGAX;THBD;ITGA4;GYPC;CEACAM1;INPP5D;CD58;ANGPT2;FCER1G;SLC7A5;EPCAM;PPIL2;TGFB1;ITGB2;GRB7
KEGG_2021_Human__PD-L1 expression and PD-1 checkpoint pathway in cancer	-0.496369	-2.07824	0	0.000609648	0.0392	38/84	21.22%	NFKBIA;ZAP70;CD3E;LCK;IFNG;CD3G;CD247;PDCD1;FOS;PRKCQ;PTPN6;TLR4;NFKBIE;CD3D;CSNK2B;JUN;BATF3;MAP2K3;IFNGR1;CD28;CD4;NFKB1;MYD88;IFNGR2;CD274;BATF;JAK1;HIF1A;NFATC1;TICAM1;AKT1;STAT1;BATF2;JAK2;LAT;TLR2;RASGRP1;STAT3
Reactome_2022__SUMOylation Of DNA Replication Proteins R-HSA-4615885	0.556899	2.07139	0	0.00115763	0.0347	18/41	24.01%	NUP155;NUP133;INCENP;NUP107;TPR;POM121C;NUP205;NUP214;NUP160;TOP2A;POM121;NUP43;PCNA;SUMO1;TOP2B;AAAS;NUP37;NUP153
Reactome_2022__Mitotic Prometaphase R-HSA-68877	0.431686	2.07087	0	0.0011271	0.0349	76/166	27.08%	SPC24;KNTC1;SDCCAG8;NUP133;CEP164;PRKAR2B;CKAP5;CENPL;INCENP;NUP107;XPO1;HAUS5;DSN1;CEP250;NINL;BUB1B;CEP72;ALMS1;TUBGCP4;CSNK2A2;CEP57;CDCA5;ZWILCH;AHCTF1;PCNT;CEP152;SKA1;SMC1A;NEK2;CENPK;CENPF;CEP290;NUP160;PCM1;NCAPD2;B9D2;HAUS1;STAG2;SKA2;CEP78;ZW10;NUF2;CEP70;DYNLL2;NUP43;KIF2A;HAUS4;SMC4;HAUS6;NDC80;YWHAG;CENPJ;MIS12;ZWINT;CENPN;PPP2R1B;NEK7;MAPRE1;CDC20;CENPT;TUBGCP5;NUMA1;CENPQ;CENPI;NUP37;SPC25;CDK1;RPS27;CEP63;ERCC6L;DYNC1LI2;PDS5B;CCNB1;CEP192;RAD21;ITGB3BP
KEGG_2021_Human__Systemic lupus erythematosus	-0.548621	-2.06976	0	0.000688244	0.0446	24/47	22.60%	HLA-DOB;IFNG;CD40LG;TNF;HLA-DQA1;CD40;HLA-DPA1;HLA-DRA;IL10;CD28;ACTN1;HLA-DRB5;HLA-DQB1;CD80;HLA-DQA2;FCGR3A;CD86;HLA-DMA;FCGR3B;HLA-DMB;HLA-DOA;FCGR1A;C1QC;C7
KEGG_2021_Human__NOD-like receptor signaling pathway	-0.452217	-2.06692	0	0.000712642	0.0469	54/143	22.54%	NFKBIA;AIM2;IL6;CXCL3;GBP5;CXCL2;TNFAIP3;TNF;NLRP1;TLR4;CCL5;GBP1;GBP4;CXCL1;CASP12;NLRP6;JUN;CCL2;NLRP3;CASP5;NFKB1;NOD1;TRAF3;MYD88;RIPK3;RIPK2;CYBB;ANTXR2;BIRC3;JAK1;NAMPT;SUGT1;GBP2;TICAM1;TRPV2;ITPR1;OAS2;MEFV;CARD16;CASP4;STAT1;MAPK9;TRPM2;CARD9;IL1B;NLRC4;TXN2;GABARAPL1;CASP1;BCL2L1;BCL2;RHOA;IKBKG;NAIP
Reactome_2022__G Alpha (I) Signaling Events R-HSA-418594	-0.427241	-2.05992	0	0.000764884	0.0505	76/212	17.71%	SFTPA2;CCL21;CCL4;CXCL13;CCR7;CXCL3;RGS16;GPR18;CXCL2;CCL19;CXCR3;CXCL10;S1PR4;CXCR4;P2RY14;CCL23;PNOC;CXCR6;CXCL11;CCL5;SSTR2;CCR8;ADRA2C;POMC;CCL20;CAMKK1;GPR183;CXCL1;TAS1R3;CCR5;GRM7;PF4;GPR55;CXCL9;CX3CL1;CXCL12;FPR3;PENK;SUCNR1;GAL;CXCL6;CCR2;RGS1;GPSM3;GNA15;ADCY5;ADCY4;GNG2;PPBP;FPR1;GNAI2;GRM6;ADORA1;APLNR;C3AR1;CALM1;RGS3;RGS5;GNG11;CXCL5;PDE4B;PRKACB;P2RY13;GNB1;CX3CR1;PDE1B;CCL13;ITPR1;RGS4;PPP2CA;CCR1;ADRA2B;SSTR3;RGS19;P2RY12;HTR1F
KEGG_2021_Human__Transcriptional misregulation in cancer	-0.444761	-2.05302	0	0.000845264	0.0566	68/156	21.98%	IL6;MMP9;PAX5;FLT1;GZMB;CSF2;BCL2A1;IL2RB;ITGB7;GADD45B;SUPT3H;MPO;LMO2;CEBPB;CD40;PPARG;NR4A3;MYC;SMAD1;TRAF1;PDGFA;BCL11B;ETV1;TMPRSS2;MAX;IL1R2;DUSP6;FOXO1;FUT8;SPI1;DDX5;NFKB1;ETV6;GRIA3;GADD45G;PTCRA;MEF2C;ETV7;BAK1;HHEX;ETV4;BIRC3;CD86;NFKBIZ;EWSR1;JUP;ERG;PER2;LYL1;NGFR;CDKN1A;MLLT1;FLI1;BAIAP3;LDB1;PLAU;TGFBR2;SPINT1;ETV5;CDKN1B;BCL6;MLLT3;RARA;RUNX2;BCL2L1;ITGAM;FCGR1A;ID2
KEGG_2021_Human__Tuberculosis	-0.444473	-2.05052	0	0.000860675	0.0581	79/153	25.92%	IL6;HLA-DOB;IFNG;TNF;TLR4;HLA-DQA1;CEBPB;PLK3;SPHK1;CTSS;CLEC7A;CORO1A;ATP6V0D2;CALM2;HLA-DPA1;IL10RA;HLA-DRA;IRAK2;IL10;IFNGR1;IL12A;NFKB1;TGFB3;HLA-DRB5;HLA-DQB1;MYD88;CLEC4E;ITGAX;MRC2;CIITA;BID;RIPK2;TLR1;BCL10;SYK;IFNGR2;HLA-DQA2;TGFB2;LBP;NOS2;CALM1;FCGR3A;JAK1;HLA-DMA;FCER1G;FCGR3B;LAMP1;TLR6;AKT1;RFXAP;TGFB1;ITGB2;CYP27B1;STAT1;MAPK9;HLA-DMB;CARD9;RAB5A;JAK2;IL23A;CD74;IL1B;TCIRG1;TLR2;BCL2;ITGAM;HLA-DOA;FCGR1A;RHOA;ATP6AP1;CASP9;IL10RB;RAB5C;VDR;NOD2;CASP3;PPP3R1;MAPK8;CR1
Reactome_2022__NEP/NS2 Interacts With Cellular Export Machinery R-HSA-168333	0.58987	2.04506	0	0.00161887	0.0506	15/30	24.01%	NUP155;NUP133;NUP107;XPO1;TPR;POM121C;PBRM1;NUP205;NUP214;NUP160;POM121;NUP43;AAAS;NUP37;NUP153
MSigDB_Hallmark_2020__G2-M Checkpoint	0.418128	2.04016	0	0.00170951	0.0552	85/183	27.19%	CKS1B;CHEK1;FANCC;EZH2;RBL1;MCM6;INCENP;CDKN2C;MCM2;XPO1;HOXC10;EXO1;PRC1;TRAIP;CASP8AP2;POLE;ILF3;TNPO2;HSPA8;BARD1;SMARCC1;TPX2;CDC25A;SNRPD1;RACGAP1;SMC1A;PBK;NEK2;CCNT1;SMC2;CENPF;CDC25B;POLQ;KIF20B;HNRNPU;KIF15;CTCF;ESPL1;E2F2;CDK4;E2F1;WRN;UCK2;TOP2A;MKI67;KIF11;RBM14;CUL5;DTYMK;GINS2;TROAP;SMC4;STAG1;CDC6;RASAL2;STIL;NDC80;CCNF;KIF22;SYNCRIP;CUL3;STMN1;TMPO;TTK;LIG3;CDC20;PURA;CDC7;FBXO5;RAD23B;NUMA1;SUV39H1;KIF23;MCM5;CDC45;CUL1;CDK1;LBR;MCM3;FOXN3;PDS5B;RAD21;SMAD3;PRIM2;CBX1
Reactome_2022__G Alpha (S) Signaling Events R-HSA-418555	-0.469746	-2.04016	0	0.00096555	0.0645	37/102	15.21%	GPR15;CALCRL;RXFP1;CPAMD8;PTGER4;GPR150;POMC;CYSLTR2;ADRB2;CRHR2;SCTR;RAMP3;RAMP2;PTGIR;NLRP3;PTHLH;PDE7A;GRK6;VIPR1;ADORA2B;ADCY5;ADCY4;C1QTNF1;GNG2;PTGDR;SCT;GNAI2;TSHR;GPR39;ARRB2;GNG11;PRKACB;HTR7;GNB1;GPR84;PTGER2;PDE1B
Reactome_2022__Export Of Viral Ribonucleoproteins From Nucleus R-HSA-168274	0.582899	2.03754	0	0.00175881	0.0583	15/31	24.01%	NUP155;NUP133;NUP107;XPO1;TPR;POM121C;PBRM1;NUP205;NUP214;NUP160;POM121;NUP43;AAAS;NUP37;NUP153
Reactome_2022__Collagen Chain Trimerization R-HSA-8948216	-0.561836	-2.02901	0	0.00109517	0.0736	16/39	15.83%	COL13A1;COL10A1;COL4A4;COL4A3;COL9A2;COL2A1;COL8A1;COL7A1;COL15A1;COL6A6;COL4A2;COL24A1;COL1A1;COL5A1;COL4A1;COL18A1
Reactome_2022__Metabolism Of Non-Coding RNA R-HSA-194441	0.530384	2.02743	0	0.00197611	0.0668	22/47	25.72%	NUP155;NUP133;NUP107;LIN9;SNRPE;TPR;POM121C;NUP205;NUP214;CLNS1A;SNUPN;SNRPD2;NUP160;NCBP1;POM121;NUP43;GEMIN7;AAAS;NUP37;SNRPD3;NUP153;GEMIN6
KEGG_2021_Human__AGE-RAGE signaling pathway in diabetic complications	-0.471882	-2.02658	0	0.00112189	0.0761	46/97	21.39%	IL6;PLCG2;EGR1;SELE;TNF;COL4A4;COL4A3;F3;JUN;PRKCB;CCL2;FOXO1;PIM1;NFKB1;TGFB3;NOS3;VEGFC;THBD;CYBB;TGFB2;NOX4;PRKCZ;COL4A2;NFATC1;AGT;COL1A1;AGER;COL4A1;PLCE1;AKT1;TGFB1;NOX1;CDC42;TGFBR2;STAT1;MAPK9;SERPINE1;EDN1;JAK2;IL1B;CDKN1B;STAT5A;FN1;VCAM1;STAT3;BCL2
Reactome_2022__Resolution Of AP Sites Via Multiple-Nucleotide Patch Replacement Pathway R-HSA-110373	0.621399	2.02527	0	0.00197401	0.0681	13/24	16.10%	PARP1;POLD2;RPA3;RFC5;POLD3;RFC2;POLE;FEN1;POLG2;POLD1;RFC4;POLR1B;PCNA
Reactome_2022__Elastic Fibre Formation R-HSA-1566948	-0.564162	-2.008	0.000193237	0.0014507	0.0965	17/38	17.03%	BMP2;ITGA8;ITGB6;FBN3;ITGB3;LTBP1;FBLN2;ITGB5;TGFB3;FURIN;LOXL4;LOXL1;TGFB2;FBLN1;MFAP2;TGFB1;MFAP5
Reactome_2022__Downstream TCR Signaling R-HSA-202424	-0.476814	-2.00116	0	0.00158383	0.1055	25/87	14.48%	NFKBIA;CD3E;LCK;TRAT1;CD247;PRKCQ;HLA-DQA1;CD3D;PSMA3;PSMA6;HLA-DPA1;HLA-DRA;PSMC6;CD4;NFKB1;HLA-DRB5;PSME1;RIPK2;BCL10;HLA-DQA2;INPP5D;HLA-DQB2;PSMB10;UBA52;PSME2
Reactome_2022__Extension Of Telomeres R-HSA-180786	0.519286	1.99131	0.000209336	0.00303058	0.1027	21/47	18.13%	POLD2;RPA3;RFC5;POLD3;POLA1;RTEL1;RFC2;FEN1;POT1;RUVBL2;POLD1;RUVBL1;RFC4;PRIM1;ACD;DNA2;POLR1B;WRN;PCNA;CHTF18;SHQ1
Reactome_2022__Fanconi Anemia Pathway R-HSA-6783310	0.581292	1.9883	0.000206612	0.00308035	0.1061	12/29	13.64%	FANCC;RPA3;FANCI;EME1;ERCC4;FANCE;ERCC1;FANCD2;UBE2T;FANCF;DCLRE1A;POLR1B
Reactome_2022__SUMOylation Of SUMOylation Proteins R-HSA-4085377	0.570722	1.98666	0.000206398	0.00308469	0.1092	14/31	24.01%	NUP155;NUP133;NUP107;TPR;POM121C;NUP205;NUP214;NUP160;POM121;NUP43;SUMO1;AAAS;NUP37;NUP153
Reactome_2022__Cellular Response To Heat Stress R-HSA-3371556	0.456416	1.98516	0	0.0030778	0.1115	42/89	29.95%	NUP155;CAMK2B;NUP133;RPA3;FKBP4;NUP107;TPR;CAMK2A;POM121C;HSPA8;BAG2;NUP205;NUP214;ATM;NUP160;HSPA14;HSPA4;POLR1B;HSPA1L;POM121;AKT1S1;NUP43;RPTOR;HSPA5;CRYAB;MTOR;GSK3B;HSPA13;HSPA2;AAAS;HSPH1;PTGES3;NUP37;NUP153;DNAJC2;CREBBP;HSPA12A;SIRT1;HSPA9;NUP188;MLST8;ST13
KEGG_2021_Human__Coronavirus disease	-0.41694	-1.98277	0	0.00204321	0.1329	83/195	29.50%	NFKBIA;IL6;CSF3;PLCG2;MMP1;FOS;CXCL10;TNF;HBEGF;CSF2;TLR4;ISG15;FGG;TLR8;JUN;TMPRSS2;PRKCB;CCL2;NLRP3;IL12A;NFKB1;DDX58;VWF;TRAF3;MYD88;FGA;CYBB;TLR7;SYK;RPL18;RPLP2;C3AR1;RPL36;RPS9;JAK1;UBA52;IFIH1;OAS2;RPL22L1;STAT1;MAPK9;RPS15A;IL1B;F13A1;C5AR1;CASP1;TLR2;RPL19;RPL41;STAT3;RPL10;RPL12;RPS8;C1QC;IKBKG;C7;SELP;RPL36AL;RPL17;RPS6;IFNAR2;RPL34;RPL21;RPS29;RPL3;MAPK8;PIK3CD;IKBKE;ACE;RPL31;RPS3A;STAT2;C8G;RPS23;RPS26;RPS18;TLR3;RPL7A;IRAK4;MAPK1;RPL10A;FCGR2A;MAPK12
KEGG_2021_Human__Mismatch repair	0.619463	1.98063	0	0.00321759	0.1192	13/22	16.58%	POLD2;RPA3;RFC5;POLD3;LIG1;EXO1;RFC2;POLD1;RFC4;MSH3;PMS2;PCNA;MSH2
Reactome_2022__Integrin Cell Surface Interactions R-HSA-216083	-0.496488	-1.9761	0	0.00220679	0.1437	27/63	16.56%	ICAM3;ITGA8;COL13A1;ITGAL;ITGB6;ITGB7;ICAM2;COL4A4;COL4A3;COL9A2;PECAM1;ITGB3;FGG;ITGA2;THBS1;ITGB5;ITGAX;FGA;ITGA4;ITGA1;COL4A2;COMP;ITGAD;COL4A1;ITGAE;COL18A1;ITGB2
MSigDB_Hallmark_2020__Apoptosis	-0.428293	-1.97569	0	0.00219024	0.1442	72/156	26.28%	CD69;IL6;NEDD9;GCH1;EREG;BMP2;PRF1;BMF;RHOB;FASLG;ATF3;CD2;TNF;BTG2;IRF1;TNFSF10;GADD45B;TIMP1;IER3;JUN;EBP;BIK;MCL1;TAP1;CASP7;SAT1;IFNGR1;PDGFRB;CD38;AVPR1A;BGN;LEF1;TIMP3;BID;GNA15;BCL10;TGFB2;GPX3;ISG20;BIRC3;TNFRSF12A;HMOX1;SMAD7;F2R;EMP1;CDKN1A;BCL2L2;CASP4;CFLAR;ETF1;IL1B;CDKN1B;DPYD;CASP1;GUCY2D;PSEN1;RARA;BCL2L1;EGR3;GADD45A;DAP;CASP9;KRT18;GSN;LGALS3;ANKH;TXNIP;CASP3;CD44;PPP3R1;CAV1;SOD2
Reactome_2022__Toll Like Receptor 4 (TLR4) Cascade R-HSA-166016	-0.436875	-1.97403	0	0.0022106	0.147	48/137	17.00%	NFKBIA;PLCG2;FOS;TLR4;SOCS1;DUSP4;BTK;FGG;S100B;TIFA;NLRC5;JUN;IRAK2;MAP3K8;DUSP6;USP18;MAP2K3;NFKB1;HMGB1;NOD1;TNIP2;TRAF3;MYD88;RIPK3;MEF2C;PELI1;UBE2D3;GDNF;FGA;RIPK2;TLR1;LBP;NFKB2;BIRC3;CD180;LY86;MAP2K4;UBA52;TICAM1;NKIRAS2;PELI2;AGER;RPS6KA2;TLR6;ITGB2;RPS6KA1;PPP2CA;DNM3
Reactome_2022__Dual Incision In GG-NER R-HSA-5696400	0.531272	1.97355	0	0.00348122	0.1305	16/40	16.10%	PARP1;POLD2;DDB1;RPA3;RFC5;POLD3;RFC2;POLE;ERCC4;POLD1;ERCC1;RFC4;ERCC3;POLR1B;POLK;PCNA
Reactome_2022__PCNA-Dependent Long Patch Base Excision Repair R-HSA-5651801	0.627429	1.97116	0	0.00347606	0.1327	12/21	16.10%	POLD2;RPA3;RFC5;POLD3;RFC2;POLE;FEN1;POLG2;POLD1;RFC4;POLR1B;PCNA
Reactome_2022__DAP12 Interactions R-HSA-2172127	-0.553207	-1.96816	0.000382775	0.00234359	0.1555	17/37	18.52%	LCK;PLCG2;GRAP2;LCP2;BTK;SIRPB1;HLA-E;B2M;CD300E;KLRD1;KIR2DS4;SYK;SIGLEC14;CD300LB;KLRK1;HLA-B;HLA-C
KEGG_2021_Human__Homologous recombination	0.561794	1.96294	0.000628009	0.00381864	0.1476	19/31	22.14%	XRCC2;POLD2;RAD52;RPA3;POLD3;TOPBP1;EME1;BARD1;RAD54B;POLD1;ATM;RAD50;BRIP1;BRCA1;RBBP8;RAD51;RAD51C;TOP3A;PALB2
Reactome_2022__Dectin-2 Family R-HSA-5621480	-0.692413	-1.96293	0.000398883	0.00251859	0.1678	8/15	18.21%	PLCG2;CLEC4D;LYN;CLEC4E;SYK;FCER1G;MUC4;CLEC10A
Reactome_2022__Cilium Assembly R-HSA-5617833	0.409841	1.96269	0	0.00374545	0.1479	62/163	22.73%	IFT122;KIF3B;SDCCAG8;FBF1;EXOC4;TCTN2;CEP164;KIFAP3;PRKAR2B;CKAP5;IFT46;IQCB1;MKKS;DYNC2H1;BBS1;HAUS5;CEP250;KIF24;NINL;KIF17;BBS10;CEP72;ALMS1;CEP57;TTC21B;PCNT;CEP152;NEK2;IFT81;TNPO1;CEP290;PCM1;B9D2;HAUS1;CEP78;RAB3IP;IFT80;IFT172;KIF3C;CEP70;RPGRIP1L;DYNLL2;CCT3;TRAF3IP1;UNC119B;HAUS4;HAUS6;TCTN1;TTC30B;YWHAG;MCHR1;EXOC6;CENPJ;EXOC7;EXOC3;EXOC8;TTC30A;CCT8;C2CD3;MAPRE1;TTC26;B9D1
Reactome_2022__Toll-like Receptor Cascades R-HSA-168898	-0.427009	-1.96208	0	0.00252611	0.1701	53/154	17.00%	NFKBIA;PLCG2;TLR10;FOS;TLR4;SOCS1;DUSP4;BTK;FGG;S100B;CTSS;TIFA;TLR8;NLRC5;JUN;IRAK2;MAP3K8;DUSP6;USP18;MAP2K3;NFKB1;HMGB1;NOD1;TNIP2;TRAF3;MYD88;RIPK3;MEF2C;PELI1;UBE2D3;GDNF;FGA;RIPK2;TLR7;TLR1;LBP;NFKB2;BIRC3;CD180;LY86;MAP2K4;UBA52;LGMN;TICAM1;NKIRAS2;PELI2;AGER;RPS6KA2;TLR6;ITGB2;RPS6KA1;PPP2CA;DNM3
Reactome_2022__Organelle Biogenesis And Maintenance R-HSA-1852241	0.390119	1.96159	0	0.00371769	0.1498	123/230	34.86%	IFT122;KIF3B;SDCCAG8;FBF1;TFB2M;EXOC4;TCTN2;CEP164;KIFAP3;PRKAR2B;CKAP5;IFT46;HCFC1;IQCB1;MKKS;DYNC2H1;LIN9;BBS1;HAUS5;NCOA6;MTX1;CEP250;KIF24;NINL;KIF17;SIRT4;BBS10;CEP72;ALMS1;CEP57;POLG2;SIRT3;TTC21B;PCNT;CEP152;NEK2;CARM1;IFT81;TNPO1;CEP290;PCM1;GABPA;B9D2;HAUS1;CEP78;RAB3IP;MBD4;IFT80;IFT172;CHD9;ALAS1;APOOL;KIF3C;CAMK4;CEP70;RPGRIP1L;DYNLL2;CCT3;TRAF3IP1;UNC119B;HAUS4;HAUS6;TCTN1;TTC30B;RXRA;YWHAG;MCHR1;EXOC6;CENPJ;EXOC7;PPARGC1A;EXOC3;EXOC8;TTC30A;CCT8;C2CD3;MAPRE1;TTC26;CYCS;NCOR1;B9D1;IMMT;CHCHD3;CRTC1;SAMM50;CREBBP;CDK1;DYNLRB2;CLUAP1;CEP63;APOO;NPHP4;CREB1;CEP192;WDR35;PPARGC1B;PRKAB1;LZTFL1;PRKAB2;HSPA9;HAUS2;ARL6;CRTC2;CHCHD6;MKS1;INPP5E;CDK5RAP2;CEP97;DCTN3;ARL13B;CEP76;ACSS2;IFT52;RAB11FIP3;PKD1;MEF2D;BBS2;CCT4;CNGB1;GLUD2;WDR19;DYNLL1;NEDD1
KEGG_2021_Human__Herpes simplex virus 1 infection	0.365948	1.96149	0	0.00364966	0.1501	195/430	26.57%	ZNF473;ZNF669;ZNF780A;ZNF417;ZNF337;ZNF530;ZNF324;TSC2;ZNF682;ZNF605;ZNF227;ZNF90;ZNF225;ZNF419;ZNF416;ZNF765;ZNF470;ZNF606;ZNF2;ZNF777;MAVS;ZNF584;ZNF547;ZNF546;ZNF283;ZNF256;ZNF514;ZNF587;ZNF285;ZNF596;ZNF398;HCFC1;ZNF223;ZNF317;ZNF230;POU2F1;ZNF324B;ZNF212;ZNF829;ZNF311;ZNF302;ZNF836;ZNF559;ZNF425;ZNF550;PTPN11;ZNF79;ZNF619;ZNF665;ZNF845;ZNF749;ZNF486;ZNF304;ZNF334;ZNF662;PIK3CB;ZNF461;EIF2B1;AKT3;ZNF510;ZNF782;ZNF623;ZNF551;ZNF808;ZNF169;RBAK;ZNF224;ZNF418;ZNF3;ZNF124;ZNF772;ZNF713;ZNF282;ZNF555;ZNF83;ZNF175;ZFP37;ZNF426;ZNF253;ZNF221;ZNF658;ZNF841;RNASEL;ZNF471;ZNF761;ZNF30;ZNF383;ZNF480;ZNF155;ZNF180;ZNF440;ZNF226;ZNF823;ZNF17;ZNF44;ZNF132;ZNF234;ZNF814;ZNF585B;C5;ZNF347;ZNF273;ZNF552;ZNF562;ZNF300;ZNF773;ZNF443;ZNF420;ZNF214;ZNF229;ZNF585A;APAF1;ZNF597;ZNF567;ZNF565;ZNF780B;ZNF599;ZNF846;ZNF616;ZNF343;ZNF233;SRPK1;ZNF235;ZNF81;ZNF554;ZNF415;ZNF543;ZNF667;ZNF181;EIF2AK4;ZNF791;ZNF689;ZNF333;ZNF320;ZNF45;ZNF14;ZNF350;TSC1;MTOR;ZNF200;ZNF700;SRC;EIF2B3;ZNF12;ZNF558;ZNF805;ZNF670;ZNF549;TYK2;ZNF284;ZNF568;ZNF610;ZNF766;ZNF93;ZNF528;ZNF785;ZNF354C;ZNF718;ZNF529;ZFP28;ZNF517;CYCS;ZIK1;ZNF382;ZNF768;ZNF548;AKT2;ZNF43;RELA;ZNF611;ZNF684;ZNF577;ZNF714;ZNF222;ZNF621;ZNF519;ZNF613;RHEB;ZNF799;ZFP14;ZNF441;ZNF786;ZNF544;ZNF84;ZNF468;ZNF557;ZNF107;NXF3;ZFP1;ZNF490;ZFP92;TRAF6;ZNF778;ZNF133;ZNF506
Reactome_2022__Resolution Of Sister Chromatid Cohesion R-HSA-2500257	0.444642	1.95929	0	0.00364712	0.153	46/96	27.08%	SPC24;KNTC1;NUP133;CKAP5;CENPL;INCENP;NUP107;XPO1;DSN1;BUB1B;CDCA5;ZWILCH;AHCTF1;SKA1;SMC1A;CENPK;CENPF;NUP160;B9D2;STAG2;SKA2;ZW10;NUF2;DYNLL2;NUP43;KIF2A;NDC80;MIS12;ZWINT;CENPN;PPP2R1B;MAPRE1;CDC20;CENPT;CENPQ;CENPI;NUP37;SPC25;CDK1;RPS27;ERCC6L;DYNC1LI2;PDS5B;CCNB1;RAD21;ITGB3BP
Reactome_2022__Transport Of Ribonucleoproteins Into Host Nucleus R-HSA-168271	0.567241	1.95841	0.000205677	0.00360853	0.1541	18/30	33.21%	NUP155;NUP133;NUP107;TPR;POM121C;PBRM1;NUP205;NUP214;NUP160;POM121;NUP43;AAAS;NUP37;NUP153;KPNA1;NUP188;KPNB1;NUP85
Reactome_2022__NGF-stimulated Transcription R-HSA-9031628	-0.555798	-1.95616	0.000194288	0.00269025	0.1814	14/36	9.40%	TRIB1;EGR1;FOS;EGR2;FOSB;ID1;F3;RRAD;SRF;JUND;ARC;SGK1;ID3;GDNF
Reactome_2022__FCERI Mediated Ca+2 Mobilization R-HSA-2871809	-0.587553	-1.95588	0.000194932	0.00267311	0.182	12/28	16.79%	PLCG2;ITK;GRAP2;LCP2;BTK;LYN;SYK;TXK;CALM1;NFATC1;VAV1;ITPR1
MSigDB_Hallmark_2020__TGF-beta Signaling	-0.508062	-1.95522	0	0.00268318	0.1841	25/54	22.05%	BMP2;JUNB;NOG;ID1;SMAD1;PPP1R15A;THBS1;ID3;ENG;FURIN;PPM1A;UBE2D3;KLF10;IFNGR2;LTBP2;TGIF1;SMAD7;LEFTY2;TGFB1;SKIL;ACVR1;SERPINE1;BCAR3;ID2;RHOA
Reactome_2022__Vpr-mediated Nuclear Import Of PICs R-HSA-180910	0.561604	1.95402	0	0.00374514	0.1619	15/31	24.01%	NUP155;PSIP1;NUP133;NUP107;TPR;POM121C;NUP205;NUP214;NUP160;POM121;NUP43;BANF1;AAAS;NUP37;NUP153
Reactome_2022__Neutrophil Degranulation R-HSA-6798695	-0.377463	-1.95197	0	0.00277498	0.1907	158/405	25.92%	SFTPA2;CHIT1;PLAC8;MMP9;P2RX1;RETN;MMP12;CEACAM21;PTPRC;UNC13D;ITGAL;FGR;LYZ;SELL;CLEC4D;PTPN6;CNN2;TNFAIP6;BIN2;CD53;LTF;ARHGAP9;MPO;CEACAM6;ALOX5;TBC1D10C;PECAM1;YPEL5;NPC2;PIGR;CTSS;S100P;PLEKHO2;CXCL1;COTL1;ACAA1;CSNK2B;TXNDC5;TINAGL1;ACTR10;SIRPB1;B2M;DOCK2;NCKAP1L;CD93;CTSZ;MANBA;CLEC12A;CYB5R3;OLR1;MNDA;GMFG;SERPINA1;NFKB1;OSTF1;PYGL;HMGB1;FGL2;RCAN1;DOK3;ALDOC;FCN1;STOM;TSPAN14;ITGAX;LAIR1;PTGES2;SERPINB1;LILRB2;CEACAM1;CRISPLD2;CYBB;PPBP;CAP1;FPR1;PTPRB;CD58;FCAR;C3AR1;OSCAR;ARSB;VAPA;GHDC;MAN2B1;RHOG;JUP;SIGLEC14;SLC2A3;FCER1G;CTSH;HSPA6;GPR84;SNAP25;LAMP1;ENPP4;GDI2;CD59;ATP6AP2;RAP1A;ITGB2;RAB24;PTAFR;EGFL7;PLAU;LCN2;NBEAL2;DLC1;HLA-B;HLA-C;ATP8A1;TRPM2;CMTM6;CD63;CSTB;NME2;TCIRG1;C5AR1;TLR2;CD177;PSEN1;FUCA2;PLAUR;RAB27A;DYNLT1;ITGAM;NFAM1;TYROBP;RHOA;PSMD6;HLA-A;STK10;SLPI;TMC6;ITGAV;ATP6V1D;CTSC;FPR2;CPPED1;CDA;SNAP29;RAB5C;PTPRJ;CTSG;RAB31;CD55;RAP1B;GSN;GLIPR1;SLC15A4;TNFRSF1B;LILRA6;LGALS3;PRCP;RAB14;CD44;VCP;EEF2;CR1
Reactome_2022__SUMOylation Of Ubiquitinylation Proteins R-HSA-3232142	0.544301	1.95143	0.000206612	0.00377395	0.1659	15/35	24.01%	NUP155;PIAS2;NUP133;NUP107;TPR;POM121C;NUP205;NUP214;NUP160;POM121;NUP43;SUMO1;AAAS;NUP37;NUP153
MSigDB_Hallmark_2020__p53 Pathway	-0.411354	-1.94997	0	0.00283023	0.1951	66/187	20.12%	RGS16;TNFSF9;BMP2;FOS;ATF3;KLF4;BTG2;HBEGF;SOCS1;BTG1;TSC22D1;TCN2;PLK3;IFI30;SPHK1;IER3;ALOX15B;PDGFA;DDIT4;PPP1R15A;RRAD;JUN;RNF19B;TAP1;SAT1;JAG2;CDH13;PTPRE;KRT17;STOM;LIF;CDKN2AIP;BAK1;CGRRF1;ADA;RPL18;DEF6;ABHD4;DCXR;ZNF365;MXD1;HMOX1;RPL36;F2R;TRAF4;CD82;S100A4;PLXNB2;EPHA2;ABAT;CDKN1A;ZFP36L1;TRAFD1;TGFB1;FBXW7;NUDT15;TP63;CDKN2B;CCND3;RB1;SESN1;CYFIP2;INHBB;NOTCH1;KIF13B;CASP1
Reactome_2022__Hemostasis R-HSA-109582	-0.370322	-1.94599	0	0.00295329	0.203	152/491	19.05%	SFTPA2;VPREB3;ATP2A3;KCNMB1;SIRPG;PDE5A;ITIH3;DGKI;P2RX1;LCK;PRKCH;SERPIND1;PLCG2;MMP1;F2RL2;CD48;SELE;MAFF;CEACAM21;SERPINF2;KIF19;RHOB;LCP2;ITGAL;PRKCQ;RAC2;PLEK;CD2;FGR;SELL;PDGFB;PTPN6;IRF1;DOCK8;ESAM;CEACAM6;MMRN1;TIMP1;PECAM1;FERMT3;ITGB3;SRGN;FGG;ADRA2C;CLEC3B;TRPC6;ITPK1;KIF21B;F2RL3;F3;ITGA2;PDGFA;PSG4;SERPINA5;F8;RAPGEF3;PF4;PRKCB;ANXA5;CAPZB;ANGPT1;PPP2R5C;DOCK2;GAS6;PIK3R5;LYN;SLC8A3;THBS1;PTGIR;GATA3;PSG5;SELPLG;CD84;ALB;OLR1;TFPI;SERPINA1;TGFB3;MAG;CTSW;ACTN1;DOK2;VEGFC;CSK;VWF;ITGAX;FGA;TIMP3;THBD;ITGA4;GNA15;GYPC;CEACAM1;GNG2;PPBP;SYK;SPARC;CAP1;INPP5D;GNAI2;TBXA2R;TGFB2;CD58;CALM1;IRF2;ARRB2;MICAL1;TRPC3;ITGA1;WDR1;PRKCZ;GNG11;RHOG;F2R;PRKACB;PFN1;ANGPT2;EHD3;VAV1;SH2B3;LEFTY2;GP1BA;FCER1G;GNB1;PDE1B;SLC7A5;EPCAM;PPIL2;AKT1;PIK3R6;RAP1A;TGFB1;DOCK10;ITGB2;ITPR1;GRB7;PPP2CA;SLC8A1;ADRA2B;CDC42;PLAU;P2RY12;SERPINE1;STXBP3;VTI1B;GNGT2;RAB5A;JAK2;CD74;APOA1;MAFK;PHACTR2
Reactome_2022__GPVI-mediated Activation Cascade R-HSA-114604	-0.574595	-1.943	0	0.00304403	0.2103	15/30	17.38%	LCK;PLCG2;RHOB;LCP2;RAC2;PTPN6;PIK3R5;LYN;SYK;PRKCZ;RHOG;VAV1;FCER1G;PIK3R6;CDC42
Reactome_2022__Transport Of Mature mRNA Derived From An Intronless Transcript R-HSA-159231	0.536218	1.94025	0.000210926	0.00426386	0.1876	18/37	24.01%	NUP155;NUP133;NUP107;TPR;CPSF4;POM121C;CPSF3;SYMPK;NUP205;NUP214;NUP160;NCBP1;POM121;NUP43;AAAS;CPSF1;NUP37;NUP153
Reactome_2022__Extracellular Matrix Organization R-HSA-1474244	-0.392479	-1.93592	0	0.00329278	0.2263	78/257	16.56%	ICAM3;MMP9;MMP1;MMP12;BMP2;ITGA8;COL13A1;ITGAL;PDGFB;HAPLN1;MMP19;ITGB6;COL10A1;ITGB7;MATN3;CEACAM6;ICAM2;COL4A4;COL4A3;COL9A2;FBN3;TIMP1;PECAM1;ITGB3;FGG;COL2A1;ADAM19;LTBP1;FBLN2;CTSS;P4HA3;ITGA2;PDGFA;MMP13;THBS1;ITGB5;COL8A1;TGFB3;FURIN;BGN;ACTN1;MMP11;COL7A1;LOXL4;ITGAX;CAPN3;FGA;LOXL1;ITGA4;CEACAM1;COL15A1;CAPN8;ADAMTS4;SPARC;MMP7;TGFB2;COL6A6;ITGA1;COL4A2;TMPRSS6;COMP;NID1;COL24A1;COL1A1;ITGAD;COL5A1;COL4A1;CAPN11;FBLN1;ITGAE;COL18A1;MMP14;ADAMTS8;ADAMTS2;MFAP2;TGFB1;NTN4;ITGB2
Reactome_2022__Diseases Associated With TLR Signaling Cascade R-HSA-5602358	-0.573777	-1.93085	0.000959509	0.00346487	0.237	14/30	15.42%	NFKBIA;TLR10;TLR4;BTK;FGG;NFKB1;HMGB1;TRAF3;MYD88;FGA;TLR1;NFKB2;TICAM1;TLR6
KEGG_2021_Human__Human T-cell leukemia virus 1 infection	-0.402138	-1.92912	0	0.00351017	0.2415	73/208	18.77%	NFKBIA;IL6;HLA-DOB;CD3E;LCK;CD3G;EGR1;LTA;FOS;ITGAL;EGR2;TNF;CSF2;IL2RB;IL15RA;TNFRSF13C;HLA-DQA1;MAD1L1;IL2RG;ZFP36;IL15;CD3D;CD40;MYC;JAK3;ANAPC10;ATF6B;JUN;SRF;HLA-E;IL1R2;B2M;HLA-DPA1;RANBP1;HLA-DRA;ATF4;SPI1;CD4;NFKB1;TGFB3;HLA-DRB5;HLA-DQB1;ADCY5;ADCY4;ETS2;HLA-DQA2;MMP7;TGFB2;NFKB2;ETS1;JAK1;MAP2K4;HLA-DMA;PRKACB;NFATC1;IL2RA;TBPL1;ELK1;AKT1;CDKN1A;TGFB1;ITGB2;RELB;MAP3K14;TGFBR2;CRTC3;MAPK9;CDKN2B;HLA-DMB;HLA-B;FOSL1;HLA-C;CCND3
Reactome_2022__Nuclear Pore Complex (NPC) Disassembly R-HSA-3301854	0.548559	1.92744	0.00083091	0.00493484	0.2157	19/32	33.21%	NUP155;NUP133;NUP107;TPR;POM121C;NUP205;NUP214;NUP160;POM121;NUP43;AAAS;NEK7;NUP37;NUP153;CDK1;CCNB1;NUP188;CCNB2;NUP85
Reactome_2022__G Alpha (Q) Signaling Events R-HSA-416476	-0.416008	-1.9227	0	0.00372988	0.2551	51/154	16.95%	ADRA1B;P2RY10;RGS16;DGKI;PRKCH;F2RL2;XCR1;CYSLTR1;PRKCQ;FFAR2;XCL1;HBEGF;CCL23;GPR68;XCL2;GPR4;TAC1;BTK;CYSLTR2;TRPC6;GPR132;F2RL3;NLRP3;FFAR3;EDNRB;KISS1;EDN2;AVPR1A;RGS1;RIPK2;TACR2;GNA15;GNG2;P2RY6;TBXA2R;GPR39;PTGFR;TRPC3;RGS3;RGS5;GNG11;F2R;GHRL;OPN4;OXT;GNB1;RPS6KA2;RPS6KA1;ITPR1;RGS4;PTAFR
Reactome_2022__Transport Of Mature mRNAs Derived From Intronless Transcripts R-HSA-159234	0.526269	1.91566	0.000210261	0.00555512	0.2413	18/38	24.01%	NUP155;NUP133;NUP107;TPR;CPSF4;POM121C;CPSF3;SYMPK;NUP205;NUP214;NUP160;NCBP1;POM121;NUP43;AAAS;CPSF1;NUP37;NUP153
Reactome_2022__Interactions Of Vpr With Host Cellular Proteins R-HSA-176033	0.538508	1.91557	0	0.00546399	0.2414	15/34	24.01%	NUP155;PSIP1;NUP133;NUP107;TPR;POM121C;NUP205;NUP214;NUP160;POM121;NUP43;BANF1;AAAS;NUP37;NUP153
Reactome_2022__Processive Synthesis On Lagging Strand R-HSA-69183	0.667309	1.90971	0.00161095	0.00574081	0.2559	10/15	16.10%	POLD2;RPA3;POLD3;POLA1;FEN1;POLD1;PRIM1;DNA2;POLR1B;PCNA
Reactome_2022__Intraflagellar Transport R-HSA-5620924	0.536689	1.90902	0.000619579	0.00568703	0.2579	20/34	27.45%	IFT122;KIF3B;KIFAP3;IFT46;DYNC2H1;KIF17;TTC21B;IFT81;TNPO1;IFT80;IFT172;KIF3C;DYNLL2;TRAF3IP1;TTC30B;TTC30A;TTC26;DYNLRB2;CLUAP1;WDR35
MSigDB_Hallmark_2020__Angiogenesis	-0.549743	-1.90681	0.00075959	0.0044764	0.2964	16/33	23.01%	TIMP1;PDGFA;SERPINA5;PF4;JAG1;JAG2;OLR1;CXCL6;THBD;POSTN;S100A4;LPL;TNFRSF21;SLCO2A1;VEGFA;ITGAV
KEGG_2021_Human__Kaposi sarcoma-associated herpesvirus infection	-0.409585	-1.90359	0	0.00460034	0.3059	72/165	26.21%	NFKBIA;IL6;CXCL3;PLCG2;CXCL2;CCR4;FOS;PDGFB;CSF2;ZFP36;CCR8;MYC;PREX1;CXCL1;CCR5;JUN;CALM2;HLA-E;PIK3R5;LYN;IFNGR1;HCK;NFKB1;RCAN1;TRAF3;CLEC2B;LEF1;BID;BAK1;GNG2;SYK;CALM1;CD86;GNG11;JAK1;HIF1A;MAP2K4;ANGPT2;UBA52;NFATC1;TICAM1;GNB1;AKT1;CDKN1A;PIK3R6;ITPR1;CCR1;STAT1;MAPK9;HLA-B;HLA-C;GNGT2;JAK2;RB1;GABARAPL1;MICA;STAT3;PIK3CG;IKBKG;CD200R1;HLA-A;VEGFA;CASP9;PTGS2;IFNAR2;TCF7L1;CASP3;PPP3R1;GNG7;MAPK8;PIK3CD;IKBKE
Reactome_2022__Signaling By CSF3 (G-CSF) R-HSA-9674555	-0.568585	-1.90196	0.00196425	0.00465326	0.3106	16/28	21.22%	CSF3;SOCS3;SOCS1;LYN;HCK;CSF3R;UBE2D3;SYK;JAK1;RNF7;UBA52;STAT1;JAK2;STAT5A;UBE2D1;STAT3
Reactome_2022__HCMV Early Events R-HSA-9609690	0.469822	1.89565	0.000217817	0.00655279	0.2936	30/61	29.82%	NUP155;EED;EZH2;RRM1;NUP133;NUP107;TPR;POM121C;CD46;NUP205;NUP214;NUP160;POM121;DYNLL2;NUP43;TRIM28;AAAS;NCOR1;EGFR;NUP37;NUP153;IRS1;DYNC1LI2;RBBP4;CREB1;CBX1;RBBP7;SUZ12;NUP188;GPS2
Reactome_2022__Recognition Of DNA Damage By PCNA-containing Replication Complex R-HSA-110314	0.549891	1.89433	0.00105175	0.00654452	0.2974	13/30	16.10%	POLD2;DDB1;RPA3;RFC5;POLD3;DTL;RFC2;POLE;POLD1;RFC4;RAD18;POLR1B;PCNA
KEGG_2021_Human__C-type lectin receptor signaling pathway	-0.443203	-1.89281	0	0.00514513	0.3379	48/94	27.22%	NFKBIA;IL6;CCL22;PLCG2;EGR2;CLEC4D;TNF;IRF1;PLK3;CLEC7A;JUN;CALM2;IL17D;IL10;NLRP3;IL12A;NFKB1;CLEC4E;BCL10;SYK;CALM1;NFKB2;CBLB;NFATC1;FCER1G;AKT1;RELB;ITPR1;MAP3K14;STAT1;MAPK9;CARD9;IL23A;IL1B;BCL3;CASP1;CCL17;RHOA;IKBKG;EGR3;PTGS2;RRAS2;PPP3R1;MAPK8;PIK3CD;IKBKE;KSR1;STAT2
Reactome_2022__Unattached Kinetochores Signal Amplification Via A MAD2 Inhibitory Signal R-HSA-141444	0.438495	1.88608	0	0.00713964	0.3214	38/84	26.09%	SPC24;KNTC1;NUP133;CKAP5;CENPL;INCENP;NUP107;XPO1;DSN1;BUB1B;ZWILCH;AHCTF1;SKA1;CENPK;CENPF;NUP160;B9D2;SKA2;ZW10;NUF2;DYNLL2;NUP43;KIF2A;NDC80;MIS12;ZWINT;CENPN;PPP2R1B;MAPRE1;CDC20;CENPT;CENPQ;CENPI;NUP37;SPC25;RPS27;ERCC6L;DYNC1LI2
Reactome_2022__Collagen Formation R-HSA-1474290	-0.455009	-1.88557	0	0.00555411	0.3615	24/78	16.41%	MMP9;COL13A1;COL10A1;COL4A4;COL4A3;COL9A2;COL2A1;CTSS;P4HA3;MMP13;COL8A1;COL7A1;LOXL4;LOXL1;COL15A1;MMP7;COL6A6;COL4A2;COL24A1;COL1A1;COL5A1;COL4A1;COL18A1;ADAMTS2
MSigDB_Hallmark_2020__Myogenesis	-0.398486	-1.88507	0	0.00554357	0.3634	55/183	16.45%	MYH2;SGCA;MYL1;SPDEF;MYL2;IGFBP7;ACTA1;CHRNA1;HBEGF;CSRP3;GADD45B;PDLIM7;MYH11;TNNC2;BHLHE40;MB;APOD;SPHK1;MYLPF;SLN;TAGLN;MYBPC3;CASQ1;EPHB3;CDH13;NOS1;ITGB5;MYH3;HRC;VIPR1;PVALB;CNN3;MEF2C;SORBS1;COL15A1;SOD3;MYH9;FST;STC2;KLF5;SPARC;AEBP1;GPX3;APLNR;CASQ2;FOXO4;SYNGR2;COL4A2;COL1A1;FKBP1B;PLXNB2;MYBPH;CDKN1A;BIN1;TGFB1
Reactome_2022__EML4 And NUDC In Mitotic Spindle Formation R-HSA-9648025	0.433717	1.88455	0	0.00714404	0.3257	39/88	26.09%	SPC24;KNTC1;NUP133;CKAP5;CENPL;INCENP;NUP107;XPO1;DSN1;BUB1B;ZWILCH;AHCTF1;SKA1;CENPK;CENPF;NUP160;B9D2;SKA2;ZW10;NUF2;DYNLL2;NUP43;KIF2A;NDC80;MIS12;ZWINT;CENPN;PPP2R1B;NEK7;MAPRE1;CDC20;CENPT;CENPQ;CENPI;NUP37;SPC25;RPS27;ERCC6L;DYNC1LI2
Reactome_2022__Molecules Associated With Elastic Fibres R-HSA-2129379	-0.570964	-1.87984	0.00194704	0.00585412	0.3791	17/27	25.97%	BMP2;ITGA8;ITGB6;ITGB3;LTBP1;FBLN2;ITGB5;TGFB3;TGFB2;FBLN1;MFAP2;TGFB1;MFAP5;MFAP4;ITGAV;BMP4;FBLN5
Reactome_2022__Toll Like Receptor 7/8 (TLR7/8) Cascade R-HSA-168181	-0.434125	-1.87572	0	0.00606474	0.3922	35/101	17.91%	NFKBIA;FOS;TLR4;DUSP4;S100B;TIFA;TLR8;NLRC5;JUN;IRAK2;MAP3K8;DUSP6;USP18;MAP2K3;NFKB1;HMGB1;NOD1;TNIP2;MYD88;MEF2C;PELI1;GDNF;RIPK2;TLR7;NFKB2;MAP2K4;UBA52;TICAM1;NKIRAS2;PELI2;AGER;RPS6KA2;RPS6KA1;PPP2CA;MAPK9
Reactome_2022__Response To Elevated Platelet Cytosolic Ca2+ R-HSA-76005	-0.426121	-1.87184	0	0.0063095	0.4048	46/110	19.97%	SFTPA2;ITIH3;SERPINF2;PLEK;PDGFB;MMRN1;TIMP1;PECAM1;FERMT3;ITGB3;SRGN;FGG;CLEC3B;PDGFA;F8;PF4;PRKCB;ANXA5;GAS6;THBS1;ALB;SERPINA1;TGFB3;CTSW;ACTN1;VEGFC;VWF;FGA;TIMP3;PPBP;SPARC;CAP1;TGFB2;CALM1;WDR1;PFN1;LEFTY2;TGFB1;SERPINE1;STXBP3;VTI1B;APOA1;PHACTR2;CD63;F13A1;GTPBP2
KEGG_2021_Human__Lipid and atherosclerosis	-0.395239	-1.87108	0	0.0063185	0.408	71/185	22.62%	NFKBIA;IL6;CXCL3;MMP9;CCL3;MMP1;CXCL2;SELE;CD40LG;FOS;FASLG;TNF;TNFSF10;TLR4;CCL5;CD40;PPARG;CXCL1;CCL3L3;JUN;CALM2;CCL2;LYN;CASP7;NLRP3;MAP2K3;ATF4;OLR1;IL12A;NFKB1;NCF1;XBP1;NOS3;ARHGEF1;TRAF3;MYD88;BID;CYBB;LBP;CALM1;MAP2K4;NFATC1;VAV1;TICAM1;HSPA6;AGER;TLR6;LDLR;AKT1;NCF4;RAP1A;NOX1;ITPR1;CDC42;MAPK9;NCF2;JAK2;EIF2S1;IL1B;APOA1;CASP1;TLR2;VCAM1;STAT3;BCL2L1;BCL2;MAP3K5;LY96;RHOA;IKBKG;SELP
Reactome_2022__Regulated Necrosis R-HSA-5218859	-0.484626	-1.86915	0.000186047	0.00636533	0.4126	21/55	20.12%	FASLG;GZMB;IRF1;TNFSF10;CHMP6;CASP5;HMGB1;MLKL;RIPK3;PELI1;BAK1;IRF2;BIRC3;UBA52;CASP4;TP63;CHMP2B;CFLAR;FLOT1;IL1B;CASP1
Reactome_2022__Regulation Of HSF1-mediated Heat Shock Response R-HSA-3371453	0.44969	1.86912	0.000218055	0.00844825	0.3742	33/71	29.95%	NUP155;NUP133;RPA3;FKBP4;NUP107;TPR;POM121C;HSPA8;BAG2;NUP205;NUP214;ATM;NUP160;HSPA14;HSPA4;POLR1B;HSPA1L;POM121;NUP43;HSPA5;GSK3B;HSPA13;HSPA2;AAAS;HSPH1;NUP37;NUP153;DNAJC2;HSPA12A;SIRT1;HSPA9;NUP188;ST13
Reactome_2022__Processive Synthesis On C-strand Of Telomere R-HSA-174414	0.607795	1.86744	0.00280786	0.00847302	0.3802	11/19	16.10%	POLD2;RPA3;POLD3;FEN1;POT1;POLD1;ACD;DNA2;POLR1B;WRN;PCNA
Reactome_2022__SUMOylation Of DNA Damage Response And Repair Proteins R-HSA-3108214	0.44631	1.86261	0	0.00879185	0.395	33/70	29.15%	NUP155;PIAS2;PARP1;NUP133;RAD52;RNF2;NUP107;TPR;POM121C;HERC2;NUP205;SMC1A;NUP214;NUP160;STAG2;MDC1;WRN;BRCA1;POM121;NUP43;SMC5;SUMO1;AAAS;PHC1;NUP37;NUP153;PHC3;SMC6;RAD21;PIAS1;CBX8;CBX2;NUP188
Reactome_2022__Antigen processing-Cross Presentation R-HSA-1236975	-0.432329	-1.86241	0	0.00679349	0.436	40/97	24.27%	TLR4;BTK;FGG;CTSS;PSMA3;PSMA6;HLA-E;B2M;PSMC6;ITGB5;NCF1;HMGB1;PSME1;MYD88;MRC2;FGA;CYBB;TLR1;PSMB10;SEC14L2;UBA52;PSME2;TLR6;NCF4;TAPBP;NCF2;PSMB5;HLA-B;HLA-C;PSMB8;PSMC1;TLR2;FCGR1A;LY96;PSMD6;IKBKG;HLA-A;ITGAV;PSMB9;PSME4
Reactome_2022__Platelet Degranulation R-HSA-114608	-0.426649	-1.8614	0.000182349	0.0068241	0.4398	44/105	19.97%	SFTPA2;ITIH3;SERPINF2;PLEK;PDGFB;MMRN1;TIMP1;PECAM1;FERMT3;ITGB3;SRGN;FGG;CLEC3B;PDGFA;F8;PF4;ANXA5;GAS6;THBS1;ALB;SERPINA1;TGFB3;CTSW;ACTN1;VEGFC;VWF;FGA;TIMP3;PPBP;SPARC;CAP1;TGFB2;CALM1;WDR1;PFN1;LEFTY2;TGFB1;SERPINE1;VTI1B;APOA1;PHACTR2;CD63;F13A1;GTPBP2
KEGG_2021_Human__Influenza A	-0.409146	-1.859	0	0.00695391	0.4481	50/139	20.59%	NFKBIA;IL6;HLA-DOB;IFNG;FASLG;CXCL10;SOCS3;TNF;TNFSF10;TLR4;HLA-DQA1;CCL5;TMPRSS2;PRKCB;HLA-DPA1;HLA-DRA;CCL2;NLRP3;IFNGR1;ACTB;IL12A;NFKB1;DDX58;HLA-DRB5;HLA-DQB1;TRAF3;MYD88;CIITA;BID;BAK1;TLR7;IFNGR2;HLA-DQA2;JAK1;HLA-DMA;NXT1;TICAM1;IFIH1;AKT1;OAS2;KPNA5;STAT1;HLA-DMB;JAK2;EIF2S1;CCND3;IL1B;PABPN1;CASP1;ACTG1
Reactome_2022__Toll Like Receptor 3 (TLR3) Cascade R-HSA-168164	-0.429572	-1.85885	0	0.00690746	0.4487	33/103	17.91%	NFKBIA;FOS;DUSP4;S100B;TIFA;NLRC5;JUN;IRAK2;MAP3K8;DUSP6;USP18;MAP2K3;NFKB1;HMGB1;NOD1;TNIP2;TRAF3;RIPK3;MEF2C;UBE2D3;GDNF;RIPK2;NFKB2;BIRC3;MAP2K4;UBA52;TICAM1;NKIRAS2;AGER;RPS6KA2;RPS6KA1;PPP2CA;MAPK9
Reactome_2022__Constitutive Signaling By Aberrant PI3K In Cancer R-HSA-2219530	-0.466342	-1.85289	0	0.00732366	0.4712	21/66	13.68%	CD19;ICOS;AREG;LCK;TRAT1;EREG;FGF1;RAC2;PDGFB;HBEGF;EPGN;PDGFA;PIK3AP1;PDGFRB;CD28;CD80;NRG1;KL;CD86;RHOG;VAV1
Reactome_2022__Transport Of Mature mRNA Derived From An Intron-Containing Transcript R-HSA-159236	0.471446	1.85015	0.000424809	0.00995429	0.4375	21/53	24.08%	NUP155;NUP133;THOC2;NUP107;GLE1;TPR;POM121C;MAGOHB;NUP205;NUP214;NUP160;NCBP1;DHX38;CASC3;POM121;NUP43;AAAS;THOC6;NUP37;NUP153;CDC40
Reactome_2022__Transport Of SLBP Independent Mature mRNA R-HSA-159227	0.532627	1.84717	0.000411353	0.00995264	0.4464	14/30	24.01%	NUP155;NUP133;NUP107;TPR;POM121C;NUP205;NUP214;NUP160;NCBP1;POM121;NUP43;AAAS;NUP37;NUP153
Reactome_2022__MyD88:MAL(TIRAP) Cascade Initiated On Plasma Membrane R-HSA-166058	-0.421	-1.84312	0	0.00808555	0.5042	37/111	16.94%	NFKBIA;FOS;TLR4;SOCS1;DUSP4;BTK;FGG;S100B;TIFA;NLRC5;JUN;IRAK2;MAP3K8;DUSP6;USP18;MAP2K3;NFKB1;HMGB1;NOD1;TNIP2;MYD88;MEF2C;PELI1;GDNF;FGA;RIPK2;TLR1;NFKB2;MAP2K4;UBA52;NKIRAS2;PELI2;AGER;RPS6KA2;TLR6;RPS6KA1;PPP2CA
Reactome_2022__MyD88-independent TLR4 Cascade R-HSA-166166	-0.423936	-1.84253	0.000181917	0.00808426	0.5071	34/106	17.91%	NFKBIA;FOS;TLR4;DUSP4;S100B;TIFA;NLRC5;JUN;IRAK2;MAP3K8;DUSP6;USP18;MAP2K3;NFKB1;HMGB1;NOD1;TNIP2;TRAF3;RIPK3;MEF2C;UBE2D3;GDNF;RIPK2;NFKB2;BIRC3;MAP2K4;UBA52;TICAM1;NKIRAS2;AGER;RPS6KA2;RPS6KA1;PPP2CA;MAPK9
Reactome_2022__Striated Muscle Contraction R-HSA-390522	-0.548805	-1.83841	0.00172414	0.00836281	0.5189	11/29	17.62%	MYBPC2;MYL1;MYL2;NEB;TNNC2;MYBPC3;MYBPC1;MYH3;TPM1;TPM4;TNNI2
MSigDB_Hallmark_2020__Hypoxia	-0.38936	-1.83541	0	0.00855374	0.5297	53/178	16.04%	IL6;PLAC8;CP;MAFF;FOS;KLF6;TNFAIP3;ATF3;CXCR4;PDGFB;DUSP1;TGM2;BTG1;ZFP36;SLC6A6;BHLHE40;IGFBP1;IER3;NAGK;F3;DDIT4;PPP1R15A;GLRX;JUN;CITED2;TPST2;PNRC1;ERRFI1;PIM1;HAS1;TGFB3;EDN2;BGN;ALDOC;IDS;ADORA2B;NFIL3;MYH9;STC2;TIPARP;ISG20;HMOX1;ETS1;HS3ST1;SLC2A3;MT1E;PGF;AKAP12;PFKFB3;S100A4;COL5A1;CDKN1A;TMEM45A
Reactome_2022__MyD88 Dependent Cascade Initiated On Endosome R-HSA-975155	-0.425605	-1.83287	0.000363306	0.00873256	0.5393	34/100	17.91%	NFKBIA;FOS;TLR4;DUSP4;S100B;TIFA;NLRC5;JUN;IRAK2;MAP3K8;DUSP6;USP18;MAP2K3;NFKB1;HMGB1;NOD1;TNIP2;MYD88;MEF2C;PELI1;GDNF;RIPK2;TLR7;NFKB2;MAP2K4;UBA52;TICAM1;NKIRAS2;PELI2;AGER;RPS6KA2;RPS6KA1;PPP2CA;MAPK9
KEGG_2021_Human__Yersinia infection	-0.408897	-1.83198	0	0.0087388	0.5426	47/129	21.04%	NFKBIA;IL6;ZAP70;LCK;CD8A;CD8B;FOS;LCP2;RAC2;TNF;ARF6;TLR4;JUN;ELMO1;CCL2;IL10;NLRP3;MAP2K3;ACTB;CD4;NFKB1;WAS;ARHGEF1;MYD88;ITGA4;MAP2K4;RHOG;NFATC1;VAV1;TICAM1;RPS6KA2;AKT1;LIMK1;ARPC2;RPS6KA1;MEFV;CDC42;MAPK9;PIP5K1C;CRKL;IL1B;LAT;NLRC4;CASP1;ACTG1;ARPC5L;FN1
Reactome_2022__TRAF6 Mediated Induction Of NFkB And MAP Kinases Upon TLR7/8 Or 9 Activation R-HSA-975138	-0.425633	-1.83039	0.000181422	0.00881731	0.5496	34/99	17.91%	NFKBIA;FOS;TLR4;DUSP4;S100B;TIFA;NLRC5;JUN;IRAK2;MAP3K8;DUSP6;USP18;MAP2K3;NFKB1;HMGB1;NOD1;TNIP2;MYD88;MEF2C;PELI1;GDNF;RIPK2;TLR7;NFKB2;MAP2K4;UBA52;TICAM1;NKIRAS2;PELI2;AGER;RPS6KA2;RPS6KA1;PPP2CA;MAPK9
Reactome_2022__Nuclear Events (Kinase And Transcription Factor Activation) R-HSA-198725	-0.467953	-1.8283	0.000938791	0.00895828	0.5567	23/58	18.50%	TRIB1;EGR1;FOS;EGR2;FOSB;DUSP4;ID1;F3;RRAD;SRF;JUND;ARC;DUSP6;SGK1;ID3;MEF2C;GDNF;RPS6KA2;LYL1;RPS6KA1;PPP2CA;ID4;FOSL1
Reactome_2022__DAP12 Signaling R-HSA-2424491	-0.557369	-1.82675	0.00327301	0.00904694	0.5626	9/26	10.80%	LCK;PLCG2;GRAP2;LCP2;BTK;HLA-E;B2M;KLRD1;SYK
Reactome_2022__Interleukin-7 Signaling R-HSA-1266695	-0.595752	-1.8265	0.00236174	0.00900243	0.5633	10/20	21.22%	IL7R;SOCS1;IL2RG;JAK3;TSLP;JAK1;CISH;SOCS2;STAT5A;STAT3
KEGG_2021_Human__Legionellosis	-0.476438	-1.82385	0.000377572	0.00917405	0.5723	28/53	25.92%	NFKBIA;IL6;CXCL3;CXCL2;TNF;TLR4;CXCL1;CASP7;IL12A;NFKB1;CLK1;CLK4;MYD88;NFKB2;HSPA6;ITGB2;BCL2L13;IL1B;NLRC4;CASP1;TLR2;ITGAM;NAIP;CASP9;SAR1B;CASP3;VCP;CR1
Reactome_2022__Role Of Nef In HIV-1 Replication And Disease Pathogenesis R-HSA-164952	-0.552606	-1.81657	0.0034965	0.00983907	0.5982	11/27	12.12%	LCK;CD247;CD8B;ELMO1;B2M;DOCK2;HCK;CD28;CD4;AP1S3;AP1S2

### Sheet: OV
Term	ES	NES	NOM p-val	FDR q-val	FWER p-val	Tag %	Gene %	Lead_genes
MSigDB_Hallmark_2020__E2F Targets	0.696401	3.48505	0	0	0	114/186	18.20%	TK1;MXD3;PTTG1;POLA2;UBE2S;KIF2C;POLD1;AURKB;CKS2;BIRC5;RFC2;PLK1;CDC25A;RRM2;MCM7;TACC3;CCNB2;CDC20;TCF19;KIF4A;MYBL2;POP7;CENPM;BUB1B;KIF18B;SNRPB;CDKN2C;PCNA;KPNA2;E2F8;CDKN3;AURKA;CDCA3;CCNE1;TUBG1;HNRNPD;ASF1B;RACGAP1;SSRP1;HMGB3;NASP;MCM4;CHEK1;DONSON;LIG1;MKI67;HELLS;MCM6;TRA2B;PA2G4;MELK;USP1;SPC25;ESPL1;RANBP1;MCM3;EZH2;STMN1;SLBP;CDK1;HMGB2;RNASEH2A;GINS4;KIF22;DLGAP5;TRIP13;LMNB1;TBRG4;CIT;CDC25B;DCLRE1B;UBE2T;CENPE;TUBB;NOLC1;DCTPP1;MTHFD2;BARD1;DEPDC1;UBR7;POLD3;SUV39H1;MCM5;NME1;PRDX4;CKS1B;CDCA8;TOP2A;PSIP1;TIPIN;EED;NCAPD2;PPP1R8;CDKN2A;CDK4;GINS3;POLD2;HMMR;ATAD2;MAD2L1;MYC;EIF2S1;BRCA1;UNG;DEK;DUT;SPC24;LYAR;POLE;PLK4;PSMC3IP;ANP32E;MCM2;NOP56
MSigDB_Hallmark_2020__G2-M Checkpoint	0.630776	3.15722	0	0	0	83/183	9.56%	PTTG1;UBE2C;PBK;POLA2;UBE2S;CENPA;CCNF;KIF2C;AURKB;CKS2;TROAP;BIRC5;PLK1;CDC25A;E2F1;TACC3;CCNB2;CDC20;RAD54L;TPX2;KIF4A;MYBL2;TRAIP;DTYMK;CDKN2C;GINS2;SAP30;KPNA2;ODF2;CDKN3;AURKA;BUB3;PRC1;HNRNPD;RBM14;RACGAP1;CDC7;TFDP1;EWSR1;HMGB3;STIL;NASP;NUSAP1;KIF15;CHEK1;MKI67;MCM6;TRA2B;CDC6;CHAF1A;CDC45;NDC80;KIF23;ESPL1;HIRA;MCM3;EZH2;STMN1;FANCC;CDK1;KIF22;DBF4;E2F2;DR1;ODC1;LMNB1;CDC25B;FBXO5;BCL3;BUB1;CENPE;NOLC1;BARD1;TTK;RAD23B;SMC2;SUV39H1;MCM5;SNRPD1;HMGN2;EXO1;CHMP1A;CKS1B
Reactome_2022__Synthesis Of DNA R-HSA-69239	0.675416	3.12746	0	0	0	61/110	17.41%	UBE2C;POLA2;UBE2S;POLD1;RFC2;FEN1;CDC26;MCM7;ANAPC11;PSMB7;CCNE2;ANAPC2;PSMC3;GINS2;PCNA;CDT1;FZR1;CCNE1;PSMC5;CDK2;MCM4;MCM6;CDC6;POLA1;POLE3;CDC45;PSMA1;PSMA5;MCM3;GINS4;PSMA7;PSMD14;PSME2;PSMB6;POLD3;MCM5;PSMF1;PSMB2;MCM8;UBA52;PSMD2;RFC4;CDC16;GMNN;GINS3;CCNA2;POLD2;PSMD6;RPS27A;PSMD12;PSMB9;PRIM1;PSMB1;POLR1A;RBX1;UBB;PSMA3;POLE2;POLE;CCNA1;PSME1
Reactome_2022__DNA Replication R-HSA-69306	0.667874	3.12655	0	0	0	64/116	17.41%	UBE2C;POLA2;UBE2S;POLD1;RFC2;FEN1;CDC26;MCM7;ANAPC11;PSMB7;CCNE2;ANAPC2;PSMC3;GINS2;PCNA;CDT1;FZR1;MCM10;CCNE1;PSMC5;CDC7;CDK2;MCM4;MCM6;CDC6;POLA1;POLE3;CDC45;PSMA1;PSMA5;MCM3;GINS4;DBF4;PSMA7;PSMD14;PSME2;PSMB6;POLD3;MCM5;PSMF1;PSMB2;MCM8;UBA52;PSMD2;RFC4;CDC16;GMNN;GINS3;CCNA2;POLD2;PSMD6;RPS27A;PSMD12;PSMB9;PRIM1;PSMB1;POLR1A;RBX1;UBB;PSMA3;POLE2;POLE;CCNA1;PSME1
KEGG_2021_Human__Ribosome	0.6472	3.06022	0	0	0	85/128	23.27%	MRPL12;RPL35;MRPL11;MRPS2;MRPS18C;MRPS7;FAU;RPL18;RPS28;RPS15;MRPL23;RPL7A;MRPL21;MRPL20;RPLP2;RPL26;RPS2;RPL32;RPL29;MRPL36;RPS9;RPL38;RPL30;RPL22;MRPL30;RPL12;RPSA;RPS13;RPL35A;MRPL14;RPS11;RPS19;UBA52;MRPS18A;RPS21;RPL28;MRPS16;RPL13A;RPL37A;MRPL17;RPL6;MRPL24;RPS27A;MRPL16;RPL37;RPS16;RPL41;RPL36A;MRPL27;RPL31;RPL11;MRPL22;RPL34;RPS14;RPS26;RPS25;MRPS5;MRPS17;RPS17;RPL8;MRPL4;RPS10;RPL27A;RPS29;MRPS21;MRPL35;MRPL1;MRPS12;MRPS6;MRPL33;MRPL15;MRPL28;RPS20;RPL14;RPL18A;RPS8;MRPL18;MRPL32;RPLP0;MRPL2;RPS24;RPL26L1;RPL27;RPS4X;RPL3L
Reactome_2022__Cell Cycle Checkpoints R-HSA-69620	0.590333	3.01795	0	0	0	112/228	18.05%	NUP85;UBE2C;UBE2S;ZWINT;CENPA;PKMYT1;KIF2C;AURKB;BIRC5;RFC2;PLK1;CDC25A;CDC25C;CDC26;CENPO;MCM7;ANAPC11;PSMB7;CCNB2;CDC20;CCNE2;PCBP4;ANAPC2;CENPM;BUB1B;PSMC3;B9D2;MCM10;CCNE1;BUB3;ATRIP;RANGAP1;PSMC5;KIF18A;CDC7;SKA1;SEC13;CDK2;CCNB1;MCM4;CHEK1;MCM6;CDC6;PPP2R1A;CENPI;CDC45;CENPH;NDC80;PSMA1;SPC25;PSMA5;RNF168;MCM3;CDK1;RMI1;DBF4;SKA2;PSMA7;GTSE1;PSMD14;PSME2;DSN1;PSMB6;BUB1;CENPE;BARD1;BLM;MCM5;BRIP1;PSMF1;EXO1;RAD9A;PSMB2;MCM8;UBA52;PSMD2;ERCC6L;CDCA8;RFC4;CENPK;PPP2CB;KAT5;CLSPN;CDC16;CDKN2A;CCNA2;NUDC;DYNLL1;PSMD6;MAD2L1;RPS27A;PSMD12;PSMB9;TOP3A;DYNLL2;UIMC1;PSMB1;RAD9B;POLR1A;CENPP;BRCA1;PPP2R5B;UBB;PSMA3;CKAP5;SPC24;CCNA1;PSME1;ITGB3BP;INCENP;CENPF;ZWILCH
Reactome_2022__Cell Cycle, Mitotic R-HSA-69278	0.535247	2.96893	0	0	0	198/449	18.05%	TK1;CDCA5;NUP85;PTTG1;UBE2C;POLA2;SSNA1;UBE2S;ZWINT;CENPA;SET;PKMYT1;KIF2C;POLD1;AURKB;BIRC5;RFC2;NUP62;PLK1;CDC25A;FEN1;RRM2;CDC25C;TYMS;CDC26;CENPO;MCM7;E2F1;ANAPC11;PSMB7;ESCO2;CCNB2;CDC20;RAB1B;CCNE2;TPX2;ANAPC2;DCTN3;MYBL2;CENPM;BUB1B;CDKN2C;PSMC3;BANF1;GINS2;PCNA;CDT1;ODF2;B9D2;AURKA;FZR1;NUP54;MCM10;CCNE1;BUB3;RANGAP1;PSMC5;TUBG1;NCAPH;KIF18A;KIF20A;NUP188;CDC7;TFDP1;SKA1;SEC13;CDK2;CCNB1;MCM4;SUMO1;MCM6;CDC6;TUBA1B;POLA1;CEP152;POLE3;PPP2R1A;CENPI;CDC45;CENPH;NDC80;PSMA1;SPC25;KIF23;PSMA5;FKBPL;CSNK2B;NUP214;ESPL1;CSNK1D;TUBA1C;MCM3;CEP72;CDK1;RCC1;PPP2R2A;GINS4;DBF4;E2F2;FOXM1;SKA2;PSMA7;CEP78;GTSE1;PSMD14;LMNB1;PSME2;DSN1;PSMB6;CDC25B;NCAPG2;VPS4A;FBXO5;NUP210;BUB1;CENPE;HAUS1;HAUS2;TUBB;CHMP7;NCAPH2;POLD3;UBE2I;HSP90AA1;MCM5;PSMF1;CHMP4B;CKS1B;ACTR1A;NCAPG;LIN54;PPP2R2D;CDKN2D;PSMB2;MCM8;TUBGCP4;UBA52;PSMD2;ERCC6L;TUBA8;CDCA8;TOP2A;RFC4;CENPK;TUBGCP2;RAB8A;AAAS;PPP2CB;CDC16;NCAPD2;GMNN;CDKN2A;CDK4;CHMP6;TUBGCP3;GINS3;EMD;CCNA2;LEMD2;NUDC;HDAC1;DYNLL1;POLD2;HMMR;PSMD6;PPP2R3B;MAD2L1;AKT1;RPS27A;PSMD12;PSMB9;MYC;MCPH1;DHFR;PRIM1;DYNLL2;PSMB1;POLR1A;CENPP;RBX1;PPME1;PPP2R5B;UBB;PSMA3;CKAP5;GORASP1;SPC24;POLE2;POLE;PLK4;CCNA1;PSME1;ITGB3BP;NEK2;HAUS3;INCENP;CENPF;ZWILCH
Reactome_2022__DNA Replication Pre-Initiation R-HSA-69002	0.662647	2.95849	0	0	0	49/90	17.41%	UBE2C;POLA2;UBE2S;CDC26;MCM7;ANAPC11;PSMB7;ANAPC2;PSMC3;CDT1;FZR1;MCM10;PSMC5;CDC7;CDK2;MCM4;MCM6;CDC6;POLA1;POLE3;CDC45;PSMA1;PSMA5;MCM3;DBF4;PSMA7;PSMD14;PSME2;PSMB6;MCM5;PSMF1;PSMB2;MCM8;UBA52;PSMD2;CDC16;GMNN;PSMD6;RPS27A;PSMD12;PSMB9;PRIM1;PSMB1;POLR1A;UBB;PSMA3;POLE2;POLE;PSME1
MSigDB_Hallmark_2020__Myc Targets V1	0.58979	2.95072	0	0	0	95/188	21.37%	RUVBL2;SET;PRPF31;SNRPA;TYMS;MCM7;CDC20;SNRPA1;RRP9;LSM7;PCNA;KPNA2;RNPS1;BUB3;PPM1G;HNRNPD;NOP16;TFDP1;CDK2;MCM4;MCM6;HDGF;TRA2B;RPL18;VDAC3;PA2G4;POLE3;USP1;CDC45;PSMA1;MRPL23;RANBP1;SRM;CSTF2;PRPS2;CCT7;PSMA7;ODC1;RPS2;PSMD14;RPL22;NOLC1;HSPE1;RAD23B;LDHA;SSBP1;MCM5;EIF4H;NME1;SNRPD1;PRDX4;TARDBP;PSMB2;NCBP2;RRM1;EXOSC7;ERH;RFC4;HNRNPA3;NHP2;SNRPG;HDAC2;CDK4;RPL6;CCNA2;POLD2;MAD2L1;MYC;PPIA;UBE2L3;EIF2S1;TXNL4A;PGK1;RPL34;DEK;NDUFAB1;COX5A;DUT;GNL3;EIF2S2;PSMD1;VBP1;SNRPD2;EIF3J;MCM2;NOP56;RPS10;ILF2;LSM2;YWHAQ;PTGES3;ACP1;HSP90AB1;HPRT1;RPL14
Reactome_2022__G1/S Transition R-HSA-69206	0.627934	2.94386	0	0	0	66/122	17.41%	TK1;POLA2;CDC25A;RRM2;TYMS;MCM7;E2F1;PSMB7;CCNE2;PSMC3;PCNA;CDT1;MCM10;CCNE1;PSMC5;CDC7;TFDP1;CDK2;CCNB1;MCM4;MCM6;CDC6;POLA1;POLE3;PPP2R1A;CDC45;PSMA1;PSMA5;MCM3;CDK1;DBF4;PSMA7;PSMD14;PSME2;PSMB6;FBXO5;MCM5;PSMF1;CKS1B;LIN54;PSMB2;MCM8;UBA52;PSMD2;PPP2CB;GMNN;CDK4;CCNA2;HDAC1;PSMD6;PPP2R3B;AKT1;RPS27A;PSMD12;PSMB9;MYC;DHFR;PRIM1;PSMB1;POLR1A;UBB;PSMA3;POLE2;POLE;CCNA1;PSME1
Reactome_2022__G2/M Checkpoints R-HSA-69481	0.626704	2.92393	0	0	0	57/115	15.81%	PKMYT1;RFC2;CDC25A;CDC25C;MCM7;PSMB7;CCNB2;PSMC3;MCM10;ATRIP;PSMC5;CDC7;CDK2;CCNB1;MCM4;CHEK1;MCM6;CDC6;CDC45;PSMA1;PSMA5;RNF168;MCM3;CDK1;RMI1;DBF4;PSMA7;GTSE1;PSMD14;PSME2;PSMB6;BARD1;BLM;MCM5;BRIP1;PSMF1;EXO1;RAD9A;PSMB2;MCM8;UBA52;PSMD2;RFC4;KAT5;CLSPN;PSMD6;RPS27A;PSMD12;PSMB9;TOP3A;UIMC1;PSMB1;RAD9B;POLR1A;BRCA1;UBB;PSMA3
Reactome_2022__Switching Of Origins To A Post-Replicative State R-HSA-69052	0.663476	2.91193	0	0	0	43/81	17.41%	UBE2C;UBE2S;CDC26;MCM7;ANAPC11;PSMB7;CCNE2;ANAPC2;PSMC3;CDT1;FZR1;CCNE1;PSMC5;CDK2;MCM4;MCM6;CDC6;PSMA1;PSMA5;MCM3;PSMA7;PSMD14;PSME2;PSMB6;MCM5;PSMF1;PSMB2;MCM8;UBA52;PSMD2;CDC16;GMNN;CCNA2;PSMD6;RPS27A;PSMD12;PSMB9;PSMB1;RBX1;UBB;PSMA3;CCNA1;PSME1
Reactome_2022__Selenocysteine Synthesis R-HSA-2408557	0.652181	2.8884	0	0	0	61/86	26.39%	RPL35;RPL39L;FAU;RPL18;RPS28;RPS15;RPL7A;RPLP2;RPL26;RPS2;RPL32;RPL29;RPS9;RPL38;RPL30;RPL22;RPL12;RPSA;RPS13;RPL35A;RPS11;RPS19;UBA52;RPS21;RPL28;RPL13A;RPL37A;SECISBP2;RPL6;RPS27A;RPL37;RPS16;RPL41;RPL36A;RPL31;RPL11;RPL34;RPS14;RPS25;RPS17;RPL8;RPS10;RPL27A;RPS29;EEFSEC;RPS20;RPL14;RPL18A;RPS8;RPLP0;RPS24;RPL26L1;RPL27;RPS4X;RPL3L;PSTK;RPL7;RSL24D1;RPL15;MRPL13;RPS3
Reactome_2022__Mitotic G1 Phase And G1/S Transition R-HSA-453279	0.600885	2.88174	0	0	0	73/140	17.41%	TK1;POLA2;CDC25A;RRM2;TYMS;MCM7;E2F1;PSMB7;CCNE2;MYBL2;CDKN2C;PSMC3;PCNA;CDT1;MCM10;CCNE1;PSMC5;CDC7;TFDP1;CDK2;CCNB1;MCM4;MCM6;CDC6;POLA1;POLE3;PPP2R1A;CDC45;PSMA1;PSMA5;MCM3;CDK1;PPP2R2A;DBF4;E2F2;PSMA7;PSMD14;PSME2;PSMB6;FBXO5;MCM5;PSMF1;CKS1B;LIN54;CDKN2D;PSMB2;MCM8;UBA52;PSMD2;TOP2A;PPP2CB;GMNN;CDKN2A;CDK4;CCNA2;HDAC1;PSMD6;PPP2R3B;AKT1;RPS27A;PSMD12;PSMB9;MYC;DHFR;PRIM1;PSMB1;POLR1A;UBB;PSMA3;POLE2;POLE;CCNA1;PSME1
Reactome_2022__Viral mRNA Translation R-HSA-192823	0.649435	2.88125	0	0	0	60/86	26.39%	RPL35;RPL39L;FAU;RPL18;RPS28;RPS15;RPL7A;RPLP2;RPL26;RPS2;RPL32;RPL29;RPS9;RPL38;RPL30;RPL22;RPL12;RPSA;RPS13;RPL35A;RPS11;RPS19;UBA52;RPS21;RPL28;RPL13A;RPL37A;RPL6;RPS27A;RPL37;RPS16;RPL41;RPL36A;RPL31;RPL11;RPL34;RPS14;XK;RPS25;RPS17;RPL8;GNL3;RPS10;RPL27A;RPS29;RPS20;RPL14;RPL18A;RPS8;RPLP0;RPS24;RPL26L1;RPL27;RPS4X;RPL3L;RPL7;RSL24D1;RPL15;MRPL13;RPS3
Reactome_2022__Peptide Chain Elongation R-HSA-156902	0.651416	2.86883	0	0	0	58/83	26.39%	RPL35;RPL39L;FAU;RPL18;RPS28;RPS15;RPL7A;RPLP2;RPL26;RPS2;RPL32;RPL29;RPS9;RPL38;RPL30;RPL22;RPL12;RPSA;RPS13;RPL35A;RPS11;RPS19;UBA52;RPS21;RPL28;RPL13A;RPL37A;RPL6;RPS27A;RPL37;RPS16;RPL41;RPL36A;RPL31;RPL11;RPL34;RPS14;RPS25;RPS17;RPL8;RPS10;RPL27A;RPS29;RPS20;RPL14;RPL18A;RPS8;RPLP0;RPS24;RPL26L1;RPL27;RPS4X;RPL3L;RPL7;RSL24D1;RPL15;MRPL13;RPS3
Reactome_2022__S Phase R-HSA-69242	0.589186	2.8602	0	0	0	72/151	17.41%	CDCA5;UBE2C;POLA2;UBE2S;POLD1;RFC2;CDC25A;FEN1;CDC26;MCM7;E2F1;ANAPC11;PSMB7;ESCO2;CCNE2;ANAPC2;PSMC3;GINS2;PCNA;CDT1;FZR1;CCNE1;PSMC5;TFDP1;CDK2;MCM4;MCM6;CDC6;POLA1;POLE3;CDC45;PSMA1;PSMA5;MCM3;GINS4;PSMA7;PSMD14;PSME2;PSMB6;CDC25B;POLD3;MCM5;PSMF1;CKS1B;LIN54;PSMB2;MCM8;UBA52;PSMD2;RFC4;CDC16;GMNN;CDK4;GINS3;CCNA2;POLD2;PSMD6;AKT1;RPS27A;PSMD12;PSMB9;MYC;PRIM1;PSMB1;POLR1A;RBX1;UBB;PSMA3;POLE2;POLE;CCNA1;PSME1
Reactome_2022__Eukaryotic Translation Termination R-HSA-72764	0.640666	2.84899	0	0	0	60/87	26.39%	RPL35;RPL39L;FAU;RPL18;RPS28;RPS15;RPL7A;TRMT112;RPLP2;RPL26;RPS2;RPL32;RPL29;RPS9;RPL38;RPL30;RPL22;RPL12;APEH;RPSA;RPS13;RPL35A;RPS11;RPS19;UBA52;RPS21;RPL28;RPL13A;RPL37A;RPL6;RPS27A;RPL37;RPS16;RPL41;RPL36A;RPL31;RPL11;RPL34;RPS14;RPS25;RPS17;RPL8;RPS10;RPL27A;RPS29;RPS20;RPL14;RPL18A;RPS8;RPLP0;RPS24;RPL26L1;RPL27;RPS4X;RPL3L;RPL7;RSL24D1;RPL15;MRPL13;RPS3
Reactome_2022__Eukaryotic Translation Elongation R-HSA-156842	0.638166	2.8338	0	0	0	58/86	26.39%	RPL35;RPL39L;FAU;RPL18;RPS28;RPS15;RPL7A;RPLP2;RPL26;RPS2;RPL32;RPL29;RPS9;RPL38;RPL30;RPL22;RPL12;RPSA;RPS13;RPL35A;RPS11;RPS19;UBA52;RPS21;RPL28;RPL13A;RPL37A;RPL6;RPS27A;RPL37;RPS16;RPL41;RPL36A;RPL31;RPL11;RPL34;RPS14;RPS25;RPS17;RPL8;RPS10;RPL27A;RPS29;RPS20;RPL14;RPL18A;RPS8;RPLP0;RPS24;RPL26L1;RPL27;RPS4X;RPL3L;RPL7;RSL24D1;RPL15;MRPL13;RPS3
Reactome_2022__Formation Of A Pool Of Free 40S Subunits R-HSA-72689	0.62752	2.82916	0	0	0	65/95	26.39%	RPL35;RPL39L;FAU;RPL18;RPS28;RPS15;RPL7A;RPLP2;RPL26;RPS2;RPL32;RPL29;RPS9;RPL38;EIF3I;RPL30;RPL22;RPL12;RPSA;RPS13;RPL35A;RPS11;RPS19;UBA52;RPS21;RPL28;RPL13A;RPL37A;RPL6;RPS27A;RPL37;RPS16;RPL41;RPL36A;RPL31;RPL11;RPL34;RPS14;RPS25;EIF3K;RPS17;RPL8;EIF3M;EIF3J;RPS10;RPL27A;RPS29;EIF3H;EIF3F;RPS20;RPL14;RPL18A;RPS8;EIF3G;RPLP0;RPS24;RPL26L1;RPL27;RPS4X;RPL3L;RPL7;RSL24D1;RPL15;MRPL13;RPS3
Reactome_2022__Activation Of APC/C And APC/C:Cdc20 Mediated Degradation Of Mitotic Proteins R-HSA-176814	0.659831	2.82424	0	0	0	38/72	17.65%	PTTG1;UBE2C;UBE2S;PLK1;CDC26;ANAPC11;PSMB7;CDC20;ANAPC2;BUB1B;PSMC3;BUB3;PSMC5;CCNB1;PSMA1;PSMA5;CDK1;PSMA7;PSMD14;PSME2;PSMB6;PSMF1;PSMB2;UBA52;PSMD2;CDC16;CCNA2;PSMD6;MAD2L1;RPS27A;PSMD12;PSMB9;PSMB1;UBB;PSMA3;CCNA1;PSME1;NEK2
Reactome_2022__Chromosome Maintenance R-HSA-73886	0.64479	2.81379	0	0	0	51/81	22.22%	POLA2;RUVBL2;CENPA;POLD1;RFC2;FEN1;CENPO;CENPM;HJURP;PCNA;POLR2E;OIP5;POLR2D;CDK2;POLA1;CENPI;POLR2J;CENPH;NOP10;GAR1;POLR2H;POLR2G;WRAP53;CENPW;POLR2I;PIF1;BLM;POLD3;DAXX;RFC4;CENPK;ACD;NHP2;POLR2L;CCNA2;POLD2;DKC1;PPP6C;PRIM1;CHTF18;POLR1A;CENPP;CCNA1;ITGB3BP;POLR2K;DSCC1;DNA2;RBBP7;RFC3;ANKRD28;POLR2F
Reactome_2022__Cap-dependent Translation Initiation R-HSA-72737	0.6046	2.81083	0	0	0	73/113	25.14%	EIF4EBP1;RPL35;RPL39L;FAU;RPL18;RPS28;RPS15;RPL7A;RPLP2;RPL26;RPS2;RPL32;RPL29;RPS9;RPL38;EIF3I;RPL30;RPL22;RPL12;RPSA;RPS13;EIF4H;RPL35A;RPS11;RPS19;EIF5;UBA52;RPS21;RPL28;RPL13A;RPL37A;RPL6;EIF2B4;RPS27A;EIF5B;RPL37;RPS16;RPL41;RPL36A;EIF2S1;RPL31;RPL11;RPL34;RPS14;RPS25;EIF3K;RPS17;RPL8;EIF2S2;EIF3M;EIF3J;EIF2B2;RPS10;RPL27A;RPS29;EIF3H;EIF2B5;EIF3F;RPS20;RPL14;RPL18A;RPS8;EIF3G;RPLP0;RPS24;RPL26L1;RPL27;RPS4X;RPL3L;EIF2B3;RPL7;RSL24D1;RPL15
Reactome_2022__Mitotic Metaphase And Anaphase R-HSA-2555396	0.551038	2.80844	0	0	0	95/211	18.05%	CDCA5;NUP85;PTTG1;UBE2C;UBE2S;ZWINT;CENPA;KIF2C;AURKB;BIRC5;NUP62;PLK1;CDC26;CENPO;ANAPC11;PSMB7;CCNB2;CDC20;ANAPC2;CENPM;BUB1B;PSMC3;BANF1;B9D2;NUP54;BUB3;RANGAP1;PSMC5;KIF18A;NUP188;SKA1;SEC13;CCNB1;SUMO1;TUBA1B;PPP2R1A;CENPI;CENPH;NDC80;PSMA1;SPC25;PSMA5;ESPL1;TUBA1C;CDK1;RCC1;PPP2R2A;SKA2;PSMA7;PSMD14;LMNB1;PSME2;DSN1;PSMB6;VPS4A;FBXO5;BUB1;CENPE;TUBB;CHMP7;UBE2I;PSMF1;CHMP4B;PSMB2;UBA52;PSMD2;ERCC6L;TUBA8;CDCA8;CENPK;PPP2CB;CDC16;CHMP6;EMD;LEMD2;NUDC;DYNLL1;PSMD6;MAD2L1;RPS27A;PSMD12;PSMB9;DYNLL2;PSMB1;CENPP;PPP2R5B;UBB;PSMA3;CKAP5;SPC24;PSME1;ITGB3BP;INCENP;CENPF;ZWILCH
Reactome_2022__Translation R-HSA-72766	0.537207	2.80061	0	0	0	146/256	25.51%	MRPL12;EIF4EBP1;MRPS34;RPL35;MRPL11;MRPS2;MRPS18C;RPL39L;SEC61B;MRPS7;FAU;MRPL50;SEC61G;RPL18;RPS28;CHCHD1;RPS15;MRPL23;SRP14;RPL7A;TRMT112;MRPL41;MRPL47;MRPL21;MRPL20;RPLP2;RPL26;AURKAIP1;RPS2;MRPL37;RPL32;RPL29;MRPL36;RPS9;MRPS26;RPL38;EIF3I;RPL30;RPL22;MRPS25;MRPL30;MRPL54;RPL12;APEH;RPSA;DLGAP3;MRRF;MRPL48;RPS13;EIF4H;RPL35A;MRPL14;RPS11;RPS19;MRPS36;EIF5;UBA52;MRPL55;MRPS18A;RPS21;RPL28;MRPS16;SRP68;RPL13A;RPL37A;SSR2;MRPL17;RPL6;MRPL24;FARSB;FARSA;EIF2B4;MRPL49;SPCS1;CARS2;RPS27A;EIF5B;MRPL16;RPL37;RPS16;MRPS23;MRPS33;RPL41;RPL36A;EIF2S1;RPL31;RPL11;RPL34;RPS14;RPS25;SPCS2;RPN2;MRPS5;EIF3K;GADD45GIP1;MRPS17;RPS17;RPL8;EIF2S2;EIF3M;MRPL4;EIF3J;EIF2B2;RPS10;MRPL39;RPL27A;DTD1;RPS29;MRPS21;EIF3H;LARS2;EIF2B5;MRPL35;QARS1;EIF3F;MRPL51;MRPL1;PARS2;MRPS6;MRPL33;MRPL15;SEC11A;RPS20;RPL14;RPL18A;RPS8;MRPL18;MRPL32;EIF3G;RPLP0;RPS24;RPL26L1;RPL27;RPS4X;RPL3L;MRPL40;EIF2B3;PPA1;MRPL38;RPL7;RSL24D1;RPL15;MRPL44;MRPL43;SEC61A1;MRPS11
Reactome_2022__APC/C-mediated Degradation Of Cell Cycle Proteins R-HSA-174143	0.635152	2.79706	0	0	0	43/83	17.65%	PTTG1;UBE2C;UBE2S;AURKB;PLK1;CDC26;ANAPC11;PSMB7;CDC20;ANAPC2;BUB1B;PSMC3;AURKA;FZR1;BUB3;PSMC5;CDK2;CCNB1;PSMA1;PSMA5;CDK1;PSMA7;PSMD14;PSME2;PSMB6;FBXO5;PSMF1;PSMB2;UBA52;PSMD2;CDC16;CCNA2;PSMD6;MAD2L1;RPS27A;PSMD12;PSMB9;PSMB1;UBB;PSMA3;CCNA1;PSME1;NEK2
Reactome_2022__Mitotic Anaphase R-HSA-68882	0.549236	2.79645	0	0	0	94/210	18.05%	CDCA5;NUP85;PTTG1;UBE2C;UBE2S;ZWINT;CENPA;KIF2C;AURKB;BIRC5;NUP62;PLK1;CDC26;CENPO;ANAPC11;PSMB7;CCNB2;CDC20;ANAPC2;CENPM;BUB1B;PSMC3;BANF1;B9D2;NUP54;BUB3;RANGAP1;PSMC5;KIF18A;NUP188;SKA1;SEC13;CCNB1;SUMO1;TUBA1B;PPP2R1A;CENPI;CENPH;NDC80;PSMA1;SPC25;PSMA5;ESPL1;TUBA1C;CDK1;RCC1;PPP2R2A;SKA2;PSMA7;PSMD14;LMNB1;PSME2;DSN1;PSMB6;VPS4A;BUB1;CENPE;TUBB;CHMP7;UBE2I;PSMF1;CHMP4B;PSMB2;UBA52;PSMD2;ERCC6L;TUBA8;CDCA8;CENPK;PPP2CB;CDC16;CHMP6;EMD;LEMD2;NUDC;DYNLL1;PSMD6;MAD2L1;RPS27A;PSMD12;PSMB9;DYNLL2;PSMB1;CENPP;PPP2R5B;UBB;PSMA3;CKAP5;SPC24;PSME1;ITGB3BP;INCENP;CENPF;ZWILCH
Reactome_2022__APC/C:Cdc20 Mediated Degradation Of Mitotic Proteins R-HSA-176409	0.653789	2.79211	0	0	0	37/71	17.65%	PTTG1;UBE2C;UBE2S;CDC26;ANAPC11;PSMB7;CDC20;ANAPC2;BUB1B;PSMC3;BUB3;PSMC5;CCNB1;PSMA1;PSMA5;CDK1;PSMA7;PSMD14;PSME2;PSMB6;PSMF1;PSMB2;UBA52;PSMD2;CDC16;CCNA2;PSMD6;MAD2L1;RPS27A;PSMD12;PSMB9;PSMB1;UBB;PSMA3;CCNA1;PSME1;NEK2
Reactome_2022__Respiratory Electron Transport R-HSA-611105	0.633035	2.79061	0	0	0	54/83	21.68%	NDUFB11;NDUFA8;SURF1;NDUFV1;UQCRH;NDUFA3;COX5B;NDUFAF3;NDUFS3;NDUFS8;COX8A;NDUFS6;NDUFB6;TACO1;ETFB;UQCRQ;NDUFB2;NDUFB8;SDHA;NDUFB10;NDUFB3;SDHB;COX6C;NDUFB1;NDUFA7;UQCRC1;UQCRFS1;COX6B1;UQCRB;NDUFA12;NDUFA6;UQCR11;COQ10A;COX6A1;NDUFA11;NDUFAF4;NDUFB4;ECSIT;COX7B;COX16;COX7C;NDUFAB1;COX5A;CCNI;NDUFC1;NDUFA9;NDUFB7;NDUFA2;NDUFA1;NDUFS5;COX18;NDUFS7;CYCS;ACAD9
Reactome_2022__Regulation Of APC/C Activators Between G1/S And Early Anaphase R-HSA-176408	0.641496	2.77932	0	0	0	39/76	17.41%	UBE2C;UBE2S;PLK1;CDC26;ANAPC11;PSMB7;CDC20;ANAPC2;BUB1B;PSMC3;FZR1;BUB3;PSMC5;CDK2;CCNB1;PSMA1;PSMA5;CDK1;PSMA7;PSMD14;PSME2;PSMB6;FBXO5;PSMF1;PSMB2;UBA52;PSMD2;CDC16;CCNA2;PSMD6;MAD2L1;RPS27A;PSMD12;PSMB9;PSMB1;UBB;PSMA3;CCNA1;PSME1
Reactome_2022__Respiratory Electron Transport, ATP Synthesis By Chemiosmotic Coupling, Heat Production By Uncoupling Proteins R-HSA-163200	0.621955	2.77844	0	0	0	58/89	21.68%	NDUFB11;NDUFA8;SURF1;NDUFV1;UQCRH;NDUFA3;COX5B;NDUFAF3;NDUFS3;NDUFS8;COX8A;NDUFS6;NDUFB6;TACO1;ETFB;UQCRQ;NDUFB2;NDUFB8;SDHA;NDUFB10;NDUFB3;SDHB;COX6C;NDUFB1;NDUFA7;UQCRC1;UQCRFS1;COX6B1;UQCRB;NDUFA12;NDUFA6;UQCR11;COQ10A;COX6A1;NDUFA11;NDUFAF4;NDUFB4;ECSIT;SLC25A14;COX7B;COX16;COX7C;NDUFAB1;COX5A;CCNI;NDUFC1;NDUFA9;NDUFB7;NDUFA2;NDUFA1;NDUFS5;UCP2;COX18;NDUFS7;CYCS;UCP1;UCP3;ACAD9
Reactome_2022__Nonsense Mediated Decay (NMD) Independent Of Exon Junction Complex (EJC) R-HSA-975956	0.623244	2.77415	0	0	0	59/89	26.39%	RPL35;RPL39L;FAU;RPL18;RPS28;RPS15;RPL7A;RPLP2;RPL26;RPS2;RPL32;RPL29;RPS9;RPL38;RPL30;RPL22;RPL12;RPSA;RPS13;RPL35A;RPS11;RPS19;NCBP2;UBA52;RPS21;RPL28;RPL13A;RPL37A;RPL6;RPS27A;RPL37;RPS16;RPL41;RPL36A;RPL31;RPL11;RPL34;RPS14;RPS25;RPS17;RPL8;RPS10;RPL27A;RPS29;RPS20;RPL14;RPL18A;RPS8;RPLP0;RPS24;RPL26L1;RPL27;RPS4X;RPL3L;RPL7;RSL24D1;RPL15;MRPL13;RPS3
Reactome_2022__rRNA Processing R-HSA-72312	0.557175	2.76978	0	0	0	110/181	27.13%	EXOSC2;WDR18;RPL35;RRP9;RPL39L;FAU;IMP4;TBL3;RPL18;RPP14;RPS28;EXOSC5;RPS15;NOL6;RPL7A;NOP10;CSNK1D;TRMT112;GAR1;RPLP2;EXOSC3;RPL26;RPS2;RPL32;RPL29;BYSL;RPS9;RPL38;RPL30;RPL22;FTSJ3;HSD17B10;RPL12;RPSA;DNAJC5;RPS13;RPL35A;RPS11;RPS19;EXOSC4;UBA52;LAS1L;RPS21;EXOSC7;TEX10;RPL28;DCAF13;RPL13A;NHP2;RPL37A;RPL6;RCL1;DKC1;ERI1;RPS27A;NOL9;RPL37;RPS16;RPL41;RPL36A;NOC4L;RPL31;RPL11;EXOSC1;NAT10;RPL34;RPS14;RPS25;BOP1;RPS17;RPL8;GNL3;RPP25;NOP56;RPS10;RPL27A;DDX49;RRP7A;RPS29;EXOSC9;RPP38;NSUN4;RPP21;MRM1;RPS20;RPL14;RPL18A;RPS8;RPLP0;RPS24;UTP3;RPL26L1;WDR46;RPL27;RPS4X;NOP14;RPL3L;DDX56;PDCD11;ISG20L2;RPL7;RSL24D1;RPL15;DHX37;MRPL13;EXOSC8;RPS3;NOL11;RPP30;RPP40
Reactome_2022__rRNA Processing In Nucleus And Cytosol R-HSA-8868773	0.558462	2.76826	0	0	0	107/176	27.13%	EXOSC2;WDR18;RPL35;RRP9;RPL39L;FAU;IMP4;TBL3;RPL18;RPP14;RPS28;EXOSC5;RPS15;NOL6;RPL7A;NOP10;CSNK1D;TRMT112;GAR1;RPLP2;EXOSC3;RPL26;RPS2;RPL32;RPL29;BYSL;RPS9;RPL38;RPL30;RPL22;FTSJ3;RPL12;RPSA;DNAJC5;RPS13;RPL35A;RPS11;RPS19;EXOSC4;UBA52;LAS1L;RPS21;EXOSC7;TEX10;RPL28;DCAF13;RPL13A;NHP2;RPL37A;RPL6;RCL1;DKC1;ERI1;RPS27A;NOL9;RPL37;RPS16;RPL41;RPL36A;NOC4L;RPL31;RPL11;EXOSC1;NAT10;RPL34;RPS14;RPS25;BOP1;RPS17;RPL8;GNL3;RPP25;NOP56;RPS10;RPL27A;DDX49;RRP7A;RPS29;EXOSC9;RPP38;RPP21;RPS20;RPL14;RPL18A;RPS8;RPLP0;RPS24;UTP3;RPL26L1;WDR46;RPL27;RPS4X;NOP14;RPL3L;DDX56;PDCD11;ISG20L2;RPL7;RSL24D1;RPL15;DHX37;MRPL13;EXOSC8;RPS3;NOL11;RPP30;RPP40
Reactome_2022__Orc1 Removal From Chromatin R-HSA-68949	0.665903	2.76419	0	0	0	33/61	17.41%	MCM7;PSMB7;PSMC3;CDT1;PSMC5;CDK2;MCM4;MCM6;CDC6;PSMA1;PSMA5;MCM3;PSMA7;PSMD14;PSME2;PSMB6;MCM5;PSMF1;PSMB2;MCM8;UBA52;PSMD2;CCNA2;PSMD6;RPS27A;PSMD12;PSMB9;PSMB1;RBX1;UBB;PSMA3;CCNA1;PSME1
Reactome_2022__Assembly Of Pre-Replicative Complex R-HSA-68867	0.640428	2.76381	0	0	0	36/74	15.81%	UBE2C;UBE2S;CDC26;MCM7;ANAPC11;PSMB7;ANAPC2;PSMC3;CDT1;FZR1;PSMC5;MCM4;MCM6;CDC6;PSMA1;PSMA5;MCM3;PSMA7;PSMD14;PSME2;PSMB6;MCM5;PSMF1;PSMB2;MCM8;UBA52;PSMD2;CDC16;GMNN;PSMD6;RPS27A;PSMD12;PSMB9;PSMB1;UBB;PSMA3
Reactome_2022__GTP Hydrolysis And Joining Of 60S Ribosomal Subunit R-HSA-72706	0.600617	2.7548	0	0	0	68/106	25.14%	RPL35;RPL39L;FAU;RPL18;RPS28;RPS15;RPL7A;RPLP2;RPL26;RPS2;RPL32;RPL29;RPS9;RPL38;EIF3I;RPL30;RPL22;RPL12;RPSA;RPS13;EIF4H;RPL35A;RPS11;RPS19;EIF5;UBA52;RPS21;RPL28;RPL13A;RPL37A;RPL6;RPS27A;EIF5B;RPL37;RPS16;RPL41;RPL36A;EIF2S1;RPL31;RPL11;RPL34;RPS14;RPS25;EIF3K;RPS17;RPL8;EIF2S2;EIF3M;EIF3J;RPS10;RPL27A;RPS29;EIF3H;EIF3F;RPS20;RPL14;RPL18A;RPS8;EIF3G;RPLP0;RPS24;RPL26L1;RPL27;RPS4X;RPL3L;RPL7;RSL24D1;RPL15
Reactome_2022__SRP-dependent Cotranslational Protein Targeting To Membrane R-HSA-1799339	0.601072	2.74741	0	0	0	68/104	26.39%	RPL35;RPL39L;SEC61B;FAU;SEC61G;RPL18;RPS28;RPS15;SRP14;RPL7A;RPLP2;RPL26;RPS2;RPL32;RPL29;RPS9;RPL38;RPL30;RPL22;RPL12;RPSA;RPS13;RPL35A;RPS11;RPS19;UBA52;RPS21;RPL28;SRP68;RPL13A;RPL37A;SSR2;RPL6;SPCS1;RPS27A;RPL37;RPS16;RPL41;RPL36A;RPL31;RPL11;RPL34;RPS14;RPS25;SPCS2;RPN2;RPS17;RPL8;RPS10;RPL27A;RPS29;SEC11A;RPS20;RPL14;RPL18A;RPS8;RPLP0;RPS24;RPL26L1;RPL27;RPS4X;RPL3L;RPL7;RSL24D1;RPL15;SEC61A1;MRPL13;RPS3
Reactome_2022__M Phase R-HSA-68886	0.513219	2.74542	0	0	0	129/314	18.05%	CDCA5;NUP85;PTTG1;UBE2C;SSNA1;UBE2S;ZWINT;CENPA;SET;KIF2C;AURKB;BIRC5;NUP62;PLK1;CDC26;CENPO;ANAPC11;PSMB7;CCNB2;CDC20;RAB1B;ANAPC2;DCTN3;CENPM;BUB1B;PSMC3;BANF1;ODF2;B9D2;NUP54;BUB3;RANGAP1;PSMC5;TUBG1;NCAPH;KIF18A;KIF20A;NUP188;SKA1;SEC13;CCNB1;SUMO1;TUBA1B;CEP152;PPP2R1A;CENPI;CENPH;NDC80;PSMA1;SPC25;KIF23;PSMA5;CSNK2B;NUP214;ESPL1;CSNK1D;TUBA1C;CEP72;CDK1;RCC1;PPP2R2A;SKA2;PSMA7;CEP78;PSMD14;LMNB1;PSME2;DSN1;PSMB6;NCAPG2;VPS4A;FBXO5;NUP210;BUB1;CENPE;HAUS1;HAUS2;TUBB;CHMP7;NCAPH2;UBE2I;HSP90AA1;PSMF1;CHMP4B;ACTR1A;NCAPG;PPP2R2D;PSMB2;TUBGCP4;UBA52;PSMD2;ERCC6L;TUBA8;CDCA8;CENPK;TUBGCP2;AAAS;PPP2CB;CDC16;NCAPD2;CHMP6;TUBGCP3;EMD;LEMD2;NUDC;DYNLL1;PSMD6;MAD2L1;RPS27A;PSMD12;PSMB9;MCPH1;DYNLL2;PSMB1;CENPP;PPP2R5B;UBB;PSMA3;CKAP5;GORASP1;SPC24;PLK4;PSME1;ITGB3BP;NEK2;HAUS3;INCENP;CENPF;ZWILCH
Reactome_2022__Activation Of ATR In Response To Replication Stress R-HSA-176187	0.777509	2.74376	0	0	0	22/30	14.76%	RFC2;CDC25A;CDC25C;MCM7;MCM10;ATRIP;CDC7;CDK2;MCM4;CHEK1;MCM6;CDC6;CDC45;MCM3;DBF4;MCM5;RAD9A;MCM8;RFC4;CLSPN;RAD9B;POLR1A
Reactome_2022__Nonsense Mediated Decay (NMD) Enhanced By Exon Junction Complex (EJC) R-HSA-975957	0.594458	2.73914	0	0	0	67/107	25.14%	RPL35;EIF4A3;RPL39L;RNPS1;FAU;MAGOH;RPL18;PPP2R1A;RPS28;RPS15;RPL7A;PPP2R2A;RPLP2;RPL26;RPS2;RPL32;RPL29;RPS9;RPL38;RPL30;RPL22;RPL12;RPSA;RPS13;RPL35A;RPS11;RPS19;NCBP2;UBA52;RPS21;RPL28;RPL13A;RPL37A;RPL6;RPS27A;RPL37;RPS16;RPL41;RPL36A;RPL31;RPL11;RPL34;RPS14;RPS25;RPS17;RPL8;UPF3B;RPS10;RPL27A;RPS29;MAGOHB;RPS20;RPL14;RPL18A;RPS8;RPLP0;RPS24;RPL26L1;PPP2CA;RPL27;RPS4X;RPL3L;SMG5;RBM8A;RPL7;RSL24D1;RPL15
Reactome_2022__Major Pathway Of rRNA Processing In Nucleolus And Cytosol R-HSA-6791226	0.555896	2.73733	0	0	0	102/168	27.49%	EXOSC2;WDR18;RPL35;RRP9;RPL39L;FAU;IMP4;TBL3;RPL18;RPP14;RPS28;EXOSC5;RPS15;NOL6;RPL7A;CSNK1D;RPLP2;EXOSC3;RPL26;RPS2;RPL32;RPL29;BYSL;RPS9;RPL38;RPL30;RPL22;FTSJ3;RPL12;RPSA;DNAJC5;RPS13;RPL35A;RPS11;RPS19;EXOSC4;UBA52;LAS1L;RPS21;EXOSC7;TEX10;RPL28;DCAF13;RPL13A;RPL37A;RPL6;RCL1;ERI1;RPS27A;NOL9;RPL37;RPS16;RPL41;RPL36A;NOC4L;RPL31;RPL11;EXOSC1;RPL34;RPS14;RPS25;BOP1;RPS17;RPL8;GNL3;RPP25;NOP56;RPS10;RPL27A;DDX49;RRP7A;RPS29;EXOSC9;RPP38;RPP21;RPS20;RPL14;RPL18A;RPS8;RPLP0;RPS24;UTP3;RPL26L1;WDR46;RPL27;RPS4X;NOP14;RPL3L;DDX56;PDCD11;ISG20L2;RPL7;RSL24D1;RPL15;DHX37;MRPL13;EXOSC8;RPS3;NOL11;RPP30;RPP40;RPL36
KEGG_2021_Human__Spliceosome	0.586457	2.73687	0	0	0	60/116	20.55%	PRPF31;SNRPA;SF3A2;SNRPA1;SNRPB;LSM7;EIF4A3;SNRNP40;USP39;SF3B2;SART1;MAGOH;PRPF38A;PRPF19;BUD31;LSM8;THOC3;SNRPF;LSM3;SF3B6;RBMXL1;TRA2B;ZMAT2;CCDC12;HNRNPM;BCAS2;SNRNP70;LSM4;PUF60;PRPF4;SNRPC;SNRPD1;RP9;SNW1;PRPF3;NCBP2;CWC15;SF3B5;HNRNPA3;SNRNP200;SNRPG;SNRPE;LSM5;PLRG1;ISY1;TXNL4A;U2AF2;SF3B4;FUS;EFTUD2;PPIH;CTNNBL1;SNRPD2;RBM17;MAGOHB;HNRNPA1L2;HSPA1B;LSM2;HNRNPK;HSPA6
Reactome_2022__Separation Of Sister Chromatids R-HSA-2467813	0.562876	2.73284	0	0	0	72/156	18.05%	CDCA5;NUP85;PTTG1;UBE2C;UBE2S;ZWINT;CENPA;KIF2C;AURKB;BIRC5;PLK1;CDC26;CENPO;ANAPC11;PSMB7;CDC20;ANAPC2;CENPM;BUB1B;PSMC3;B9D2;BUB3;RANGAP1;PSMC5;KIF18A;SKA1;SEC13;PPP2R1A;CENPI;CENPH;NDC80;PSMA1;SPC25;PSMA5;ESPL1;SKA2;PSMA7;PSMD14;PSME2;DSN1;PSMB6;BUB1;CENPE;PSMF1;PSMB2;UBA52;PSMD2;ERCC6L;CDCA8;CENPK;PPP2CB;CDC16;NUDC;DYNLL1;PSMD6;MAD2L1;RPS27A;PSMD12;PSMB9;DYNLL2;PSMB1;CENPP;PPP2R5B;UBB;PSMA3;CKAP5;SPC24;PSME1;ITGB3BP;INCENP;CENPF;ZWILCH
Reactome_2022__Influenza Viral RNA Transcription And Replication R-HSA-168273	0.574808	2.72848	0	0	0	75/129	23.27%	NUP85;NUP62;RPL35;POLR2E;RPL39L;NUP54;NUP188;FAU;POLR2D;SEC13;RPL18;RPS28;RPS15;POLR2J;RPL7A;NUP214;RPLP2;RPL26;RPS2;RPL32;POLR2H;RPL29;RPS9;NUP210;RPL38;POLR2G;RPL30;RPL22;POLR2I;RPL12;HSP90AA1;RPSA;RPS13;RPL35A;RPS11;RPS19;UBA52;RPS21;RPL28;RPL13A;AAAS;RPL37A;RPL6;POLR2L;RPS27A;RPL37;RPS16;RPL41;RPL36A;RPL31;RPL11;RPL34;RPS14;XK;RPS25;RPS17;RPL8;GNL3;RPS10;POLR2K;RPL27A;RPS29;NUP35;RPS20;RPL14;RPL18A;RPS8;POLR2F;NUP205;RPLP0;RPS24;RPL26L1;RPL27;RPS4X;RPL3L
Reactome_2022__CDK-mediated Phosphorylation And Removal Of Cdc6 R-HSA-69017	0.642821	2.72838	0	0	0	34/68	17.41%	UBE2C;UBE2S;CDC26;ANAPC11;PSMB7;CCNE2;ANAPC2;PSMC3;FZR1;CCNE1;PSMC5;CDK2;CDC6;PSMA1;PSMA5;PSMA7;PSMD14;PSME2;PSMB6;PSMF1;PSMB2;UBA52;PSMD2;CDC16;CCNA2;PSMD6;RPS27A;PSMD12;PSMB9;PSMB1;UBB;PSMA3;CCNA1;PSME1
Reactome_2022__APC:Cdc20 Mediated Degradation Of Cell Cycle Proteins Before Cycle Checkpoint Satisfied R-HSA-179419	0.640594	2.72189	0	0	0	35/69	17.65%	UBE2C;UBE2S;CDC26;ANAPC11;PSMB7;CDC20;ANAPC2;BUB1B;PSMC3;BUB3;PSMC5;PSMA1;PSMA5;CDK1;PSMA7;PSMD14;PSME2;PSMB6;PSMF1;PSMB2;UBA52;PSMD2;CDC16;CCNA2;PSMD6;MAD2L1;RPS27A;PSMD12;PSMB9;PSMB1;UBB;PSMA3;CCNA1;PSME1;NEK2
Reactome_2022__L13a-mediated Translational Silencing Of Ceruloplasmin Expression R-HSA-156827	0.592278	2.71555	0	0	0	68/105	26.39%	RPL35;RPL39L;FAU;RPL18;RPS28;RPS15;RPL7A;RPLP2;RPL26;RPS2;RPL32;RPL29;RPS9;RPL38;EIF3I;RPL30;RPL22;RPL12;RPSA;RPS13;EIF4H;RPL35A;RPS11;RPS19;UBA52;RPS21;RPL28;RPL13A;RPL37A;RPL6;RPS27A;RPL37;RPS16;RPL41;RPL36A;EIF2S1;RPL31;RPL11;RPL34;RPS14;RPS25;EIF3K;RPS17;RPL8;EIF2S2;EIF3M;EIF3J;RPS10;RPL27A;RPS29;EIF3H;EIF3F;RPS20;RPL14;RPL18A;RPS8;EIF3G;RPLP0;RPS24;RPL26L1;RPL27;RPS4X;RPL3L;RPL7;RSL24D1;RPL15;MRPL13;RPS3
Reactome_2022__Cdc20:Phospho-APC/C Mediated Degradation Of Cyclin A R-HSA-174184	0.640679	2.71376	0	0	0	34/68	17.41%	UBE2C;UBE2S;CDC26;ANAPC11;PSMB7;CDC20;ANAPC2;BUB1B;PSMC3;BUB3;PSMC5;PSMA1;PSMA5;CDK1;PSMA7;PSMD14;PSME2;PSMB6;PSMF1;PSMB2;UBA52;PSMD2;CDC16;CCNA2;PSMD6;MAD2L1;RPS27A;PSMD12;PSMB9;PSMB1;UBB;PSMA3;CCNA1;PSME1
Reactome_2022__Activation Of Pre-Replicative Complex R-HSA-68962	0.792766	2.70965	0	0	0	21/26	16.74%	POLA2;MCM7;CDT1;MCM10;CDC7;CDK2;MCM4;MCM6;CDC6;POLA1;POLE3;CDC45;MCM3;DBF4;MCM5;MCM8;GMNN;PRIM1;POLR1A;POLE2;POLE
MSigDB_Hallmark_2020__Myc Targets V2	0.660272	2.70623	0	0	0	35/58	18.20%	RABEPK;PLK1;RRP9;NOP16;GRWD1;IMP4;MCM4;PA2G4;EXOSC5;SRM;WDR74;MRTO4;BYSL;TBRG4;NOLC1;HSPE1;DCTPP1;MCM5;SLC29A2;LAS1L;MYBBP1A;RRP12;NDUFAF4;CDK4;FARSA;RCL1;MYC;PPAN;NOC4L;UNG;PPRC1;GNL3;TCOF1;PLK4;NOP56
Reactome_2022__DNA Strand Elongation R-HSA-69190	0.76148	2.70553	0	0	0	21/31	14.76%	POLA2;POLD1;RFC2;FEN1;MCM7;GINS2;PCNA;MCM4;MCM6;POLA1;CDC45;MCM3;GINS4;POLD3;MCM5;MCM8;RFC4;GINS3;POLD2;PRIM1;POLR1A
Reactome_2022__Response Of EIF2AK4 (GCN2) To Amino Acid Deficiency R-HSA-9633012	0.600334	2.70078	0	0	0	64/94	26.39%	RPL35;RPL39L;FAU;DDIT3;RPL18;RPS28;RPS15;RPL7A;RPLP2;RPL26;RPS2;RPL32;RPL29;RPS9;RPL38;RPL30;RPL22;RPL12;RPSA;RPS13;RPL35A;RPS11;RPS19;UBA52;RPS21;RPL28;RPL13A;RPL37A;RPL6;RPS27A;RPL37;RPS16;RPL41;RPL36A;EIF2S1;RPL31;RPL11;RPL34;RPS14;RPS25;RPS17;RPL8;ASNS;ATF4;EIF2S2;RPS10;RPL27A;RPS29;RPS20;RPL14;RPL18A;RPS8;RPLP0;RPS24;RPL26L1;RPL27;RPS4X;RPL3L;RPL7;TRIB3;RSL24D1;RPL15;MRPL13;RPS3
Reactome_2022__APC/C:Cdh1 Mediated Degradation Of Cdc20 And APC/C:Cdh1 Targets In Late Mitosis/Early G1 R-HSA-174178	0.631204	2.68615	0	0	0	32/69	15.81%	PTTG1;UBE2C;UBE2S;AURKB;PLK1;CDC26;ANAPC11;PSMB7;CDC20;ANAPC2;PSMC3;AURKA;FZR1;PSMC5;PSMA1;PSMA5;PSMA7;PSMD14;PSME2;PSMB6;PSMF1;PSMB2;UBA52;PSMD2;CDC16;PSMD6;RPS27A;PSMD12;PSMB9;PSMB1;UBB;PSMA3
Reactome_2022__mRNA Splicing - Major Pathway R-HSA-72163	0.542554	2.66903	0	0	0	77/164	20.41%	PRPF31;SNRPA;SF3A2;SNRPA1;SNRPB;LSM7;EIF4A3;POLR2E;RNPS1;SNRNP40;PTBP1;USP39;HNRNPD;SF3B2;POLR2D;SART1;MAGOH;PRPF38A;PRPF19;BUD31;LSM8;SNRPF;SRRT;LSM3;SF3B6;TRA2B;POLR2J;CPSF4;CSTF2;HNRNPM;BCAS2;SNRNP70;LSM4;CSTF1;POLR2H;POLR2G;PUF60;PRPF4;POLR2I;DNAJC8;SNRPC;SNW1;PRPF3;PRCC;NCBP2;SF1;CWC15;SF3B5;RBM42;HNRNPA3;SNRNP200;CPSF3;SNRPG;SNRPE;POLR2L;LSM5;PLRG1;TXNL4A;WDR33;U2AF2;CPSF6;SF3B4;FUS;ELAVL1;EFTUD2;PPIH;UPF3B;CTNNBL1;SNRPD2;POLR2K;RBM17;MAGOHB;LSM2;CPSF1;CSTF3;HNRNPUL1;HNRNPK
Reactome_2022__mRNA Splicing R-HSA-72172	0.534798	2.65205	0	0	0	78/172	20.41%	PRPF31;SNRPA;SF3A2;SNRPA1;SNRPB;LSM7;EIF4A3;POLR2E;RNPS1;SNRNP40;PTBP1;USP39;HNRNPD;SF3B2;POLR2D;SART1;MAGOH;PRPF38A;PRPF19;BUD31;LSM8;SNRPF;SRRT;SNRNP25;LSM3;SF3B6;TRA2B;POLR2J;CPSF4;CSTF2;HNRNPM;BCAS2;SNRNP70;LSM4;CSTF1;POLR2H;POLR2G;PUF60;PRPF4;POLR2I;DNAJC8;SNRPC;SNW1;PRPF3;PRCC;NCBP2;SF1;CWC15;SF3B5;RBM42;HNRNPA3;SNRNP200;CPSF3;SNRPG;SNRPE;POLR2L;LSM5;PLRG1;TXNL4A;WDR33;U2AF2;CPSF6;SF3B4;FUS;ELAVL1;EFTUD2;PPIH;UPF3B;CTNNBL1;SNRPD2;POLR2K;RBM17;MAGOHB;LSM2;CPSF1;CSTF3;HNRNPUL1;HNRNPK
KEGG_2021_Human__DNA replication	0.722949	2.64356	0	0	0	26/35	22.14%	POLA2;POLD1;RFC2;FEN1;MCM7;PCNA;MCM4;LIG1;MCM6;POLA1;POLE3;MCM3;RNASEH2A;POLD3;SSBP1;MCM5;RFC4;POLD2;PRIM1;POLE2;POLE;MCM2;DNA2;RPA2;RFC3;POLE4
Reactome_2022__APC/C:Cdc20 Mediated Degradation Of Securin R-HSA-174154	0.625985	2.61559	0	0	0	28/63	15.81%	PTTG1;UBE2C;UBE2S;CDC26;ANAPC11;PSMB7;CDC20;ANAPC2;PSMC3;PSMC5;PSMA1;PSMA5;PSMA7;PSMD14;PSME2;PSMB6;PSMF1;PSMB2;UBA52;PSMD2;CDC16;PSMD6;RPS27A;PSMD12;PSMB9;PSMB1;UBB;PSMA3
MSigDB_Hallmark_2020__DNA Repair	0.543906	2.61248	0	0	0	72/137	22.22%	SAC3D1;POLA2;ZWINT;NT5C;POLD1;RFC2;FEN1;TYMS;EDF1;RAD51;GTF3C5;PCNA;POLR2E;ADRM1;SSRP1;SNAPC4;SURF1;POLR2D;LIG1;POLA1;POLR2J;BRF2;ITPA;POLR2H;POLR2G;TAF9;POLR2I;BCAP31;POLH;CLP1;POLD3;ARL6IP1;NME1;NME3;NCBP2;DDB2;GPX4;RFC4;ZNF707;AAAS;DGUOK;EIF1B;TAF10;NFX1;POLR1C;RAE1;DGCR8;POLB;PRIM1;ERCC3;CANT1;RBX1;TAF12;GTF2A2;DUT;UPF3B;POLR2K;POLL;COX17;VPS28;CSTF3;USP11;RPA2;ERCC1;AK1;HPRT1;VPS37D;RFC3;TAF13;CMPK2;POLE4;POLR2F
Reactome_2022__Telomere Maintenance R-HSA-157579	0.631447	2.60509	0	0	0	39/61	22.22%	POLA2;RUVBL2;POLD1;RFC2;FEN1;PCNA;POLR2E;POLR2D;CDK2;POLA1;POLR2J;NOP10;GAR1;POLR2H;POLR2G;WRAP53;POLR2I;PIF1;BLM;POLD3;DAXX;RFC4;ACD;NHP2;POLR2L;CCNA2;POLD2;DKC1;PPP6C;PRIM1;CHTF18;POLR1A;CCNA1;POLR2K;DSCC1;DNA2;RFC3;ANKRD28;POLR2F
Reactome_2022__DNA Double-Strand Break Repair R-HSA-5693532	0.556647	2.60432	0	0	0	64/117	23.57%	POLD1;RFC2;FEN1;RAD51;SUMO2;PCNA;KPNA2;ATRIP;MUS81;CDK2;SIRT6;CHEK1;SUMO1;POLE3;RNF168;RMI1;RNF4;BARD1;POLH;BLM;POLD3;UBE2I;BRIP1;EXO1;GEN1;RAD9A;XRCC3;XRCC2;UBA52;RFC4;XRCC1;KAT5;CLSPN;TIPIN;CCNA2;POLD2;TDP1;RPS27A;UBXN1;APBB1;TOP3A;NHEJ1;UIMC1;RAD9B;POLR1A;BRCA1;UBB;POLE2;POLE;XRCC5;CCNA1;ARTN;POLL;DCLRE1C;DNA2;PIAS4;MDC1;ERCC1;PPP4C;RFC3;POLE4;PPP5C;ABL1;RAD51AP1
Reactome_2022__Mitochondrial Translation Initiation R-HSA-5368286	0.597568	2.60314	0	0	0	53/79	25.88%	MRPL12;MRPS34;MRPL11;MRPS2;MRPS18C;MRPS7;MRPL50;CHCHD1;MRPL23;MRPL41;MRPL47;MRPL21;MRPL20;AURKAIP1;MRPL37;MRPL36;MRPS26;MRPS25;MRPL30;MRPL54;DLGAP3;MRPL48;MRPL14;MRPS36;MRPL55;MRPS18A;MRPS16;MRPL17;MRPL24;MRPL49;MRPL16;MRPS23;MRPS33;MRPS5;GADD45GIP1;MRPS17;MRPL4;MRPL39;MRPS21;MRPL35;MRPL51;MRPL1;MRPS6;MRPL33;MRPL15;MRPL18;MRPL32;MRPL40;MRPL38;MRPL44;MRPL43;MRPS11;MRPL13
Reactome_2022__Processing Of Capped Intron-Containing Pre-mRNA R-HSA-72203	0.509064	2.6	0	0	0	93/216	20.41%	NUP85;PRPF31;SNRPA;SF3A2;NUP62;SNRPA1;THOC6;SNRPB;LSM7;EIF4A3;POLR2E;RNPS1;NUP54;SNRNP40;PTBP1;USP39;HNRNPD;SF3B2;NUP188;POLR2D;SART1;SEC13;MAGOH;PRPF38A;PRPF19;BUD31;LSM8;THOC3;SNRPF;SRRT;SNRNP25;LSM3;SF3B6;TRA2B;POLR2J;CPSF4;GLE1;NUP214;CSTF2;HNRNPM;SLBP;BCAS2;SNRNP70;LSM4;CSTF1;POLR2H;NUP210;POLR2G;PUF60;PRPF4;POLR2I;DNAJC8;SNRPC;SNW1;PRPF3;PRCC;NCBP2;NXF1;SF1;CWC15;SF3B5;RBM42;HNRNPA3;AAAS;SNRNP200;CPSF3;SNRPG;SNRPE;POLR2L;NXT1;LSM5;PLRG1;TXNL4A;WDR33;U2AF2;CPSF6;SF3B4;FUS;ELAVL1;EFTUD2;PPIH;UPF3B;CTNNBL1;SNRPD2;POLR2K;RBM17;MAGOHB;LSM2;NUP35;CPSF1;CSTF3;HNRNPUL1;HNRNPK
Reactome_2022__Homology Directed Repair R-HSA-5693538	0.583923	2.59462	0	0	0	54/88	23.57%	POLD1;RFC2;FEN1;RAD51;SUMO2;PCNA;ATRIP;MUS81;CDK2;SIRT6;CHEK1;POLE3;RNF168;RMI1;RNF4;BARD1;POLH;BLM;POLD3;UBE2I;BRIP1;EXO1;GEN1;RAD9A;XRCC3;XRCC2;UBA52;RFC4;XRCC1;KAT5;CLSPN;TIPIN;CCNA2;POLD2;RPS27A;TOP3A;UIMC1;RAD9B;POLR1A;BRCA1;UBB;POLE2;POLE;CCNA1;ARTN;DNA2;PIAS4;MDC1;ERCC1;PPP4C;RFC3;POLE4;ABL1;RAD51AP1
Reactome_2022__Mitochondrial Translation Termination R-HSA-5419276	0.594076	2.59007	0	0	0	54/79	25.88%	MRPL12;MRPS34;MRPL11;MRPS2;MRPS18C;MRPS7;MRPL50;CHCHD1;MRPL23;MRPL41;MRPL47;MRPL21;MRPL20;AURKAIP1;MRPL37;MRPL36;MRPS26;MRPS25;MRPL30;MRPL54;DLGAP3;MRRF;MRPL48;MRPL14;MRPS36;MRPL55;MRPS18A;MRPS16;MRPL17;MRPL24;MRPL49;MRPL16;MRPS23;MRPS33;MRPS5;GADD45GIP1;MRPS17;MRPL4;MRPL39;MRPS21;MRPL35;MRPL51;MRPL1;MRPS6;MRPL33;MRPL15;MRPL18;MRPL32;MRPL40;MRPL38;MRPL44;MRPL43;MRPS11;MRPL13
Reactome_2022__Influenza Infection R-HSA-168255	0.531996	2.5841	0	0	0	84/149	25.14%	NUP85;NUP62;RPL35;KPNA2;POLR2E;RPL39L;NUP54;NUP188;FAU;POLR2D;SEC13;RPL18;RPS28;RPS15;POLR2J;CPSF4;RPL7A;NUP214;RPLP2;ISG15;RPL26;RPS2;RPL32;POLR2H;RPL29;RPS9;NUP210;RPL38;POLR2G;RPL30;RPL22;POLR2I;RPL12;HSP90AA1;RPSA;RPS13;RPL35A;RPS11;RPS19;UBA52;RPS21;RPL28;RPL13A;AAAS;RPL37A;RPL6;POLR2L;RPS27A;RPL37;CLTA;RPS16;RPL41;RPL36A;RPL31;RPL11;RPL34;RPS14;XK;RPS25;RPS17;RPL8;GNL3;RPS10;POLR2K;RPL27A;RPS29;NUP35;RPS20;RPL14;RPL18A;RPS8;POLR2F;NUP205;RPLP0;RPS24;RPL26L1;RPL27;RPS4X;RPL3L;SLC25A6;RAN;RPL7;RSL24D1;RPL15
Reactome_2022__Mitochondrial Translation Elongation R-HSA-5389840	0.592051	2.58279	0	0	0	54/79	26.27%	MRPL12;MRPS34;MRPL11;MRPS2;MRPS18C;MRPS7;MRPL50;CHCHD1;MRPL23;MRPL41;MRPL47;MRPL21;MRPL20;AURKAIP1;MRPL37;MRPL36;MRPS26;MRPS25;MRPL30;MRPL54;DLGAP3;MRPL48;MRPL14;MRPS36;MRPL55;MRPS18A;MRPS16;MRPL17;MRPL24;MRPL49;MRPL16;MRPS23;MRPS33;MRPS5;GADD45GIP1;MRPS17;MRPL4;MRPL39;MRPS21;MRPL35;MRPL51;MRPL1;MRPS6;MRPL33;MRPL15;MRPL18;MRPL32;MRPL40;MRPL38;MRPL44;MRPL43;MRPS11;MRPL13;TUFM
Reactome_2022__Role Of GTSE1 In G2/M Progression After G2 Checkpoint R-HSA-8852276	0.632865	2.57455	0	0	0	28/56	17.41%	PLK1;PSMB7;CCNB2;PSMC3;PSMC5;CCNB1;PSMA1;PSMA5;FKBPL;CDK1;PSMA7;GTSE1;PSMD14;PSME2;PSMB6;HSP90AA1;PSMF1;PSMB2;UBA52;PSMD2;PSMD6;RPS27A;PSMD12;PSMB9;PSMB1;UBB;PSMA3;PSME1
Reactome_2022__HDR Thru Homologous Recombination (HRR) Or Single Strand Annealing (SSA) R-HSA-5693567	0.582997	2.56666	0	0	0	52/83	23.57%	POLD1;RFC2;RAD51;SUMO2;PCNA;ATRIP;MUS81;CDK2;SIRT6;CHEK1;POLE3;RNF168;RMI1;RNF4;BARD1;POLH;BLM;POLD3;UBE2I;BRIP1;EXO1;GEN1;RAD9A;XRCC3;XRCC2;UBA52;RFC4;KAT5;CLSPN;TIPIN;CCNA2;POLD2;RPS27A;TOP3A;UIMC1;RAD9B;POLR1A;BRCA1;UBB;POLE2;POLE;CCNA1;ARTN;DNA2;PIAS4;MDC1;ERCC1;PPP4C;RFC3;POLE4;ABL1;RAD51AP1
Reactome_2022__G1/S DNA Damage Checkpoints R-HSA-69615	0.612608	2.56277	0	0	0	30/64	17.41%	CDC25A;PSMB7;CCNE2;PCBP4;PSMC3;CCNE1;PSMC5;CDK2;CHEK1;PSMA1;PSMA5;PSMA7;PSMD14;PSME2;PSMB6;PSMF1;PSMB2;UBA52;PSMD2;CDKN2A;CCNA2;PSMD6;RPS27A;PSMD12;PSMB9;PSMB1;UBB;PSMA3;CCNA1;PSME1
Reactome_2022__Autodegradation Of Cdh1 By Cdh1:APC/C R-HSA-174084	0.616026	2.55579	0	0	0	27/61	15.81%	UBE2C;UBE2S;CDC26;ANAPC11;PSMB7;ANAPC2;PSMC3;FZR1;PSMC5;PSMA1;PSMA5;PSMA7;PSMD14;PSME2;PSMB6;PSMF1;PSMB2;UBA52;PSMD2;CDC16;PSMD6;RPS27A;PSMD12;PSMB9;PSMB1;UBB;PSMA3
Reactome_2022__Regulation Of Expression Of SLITs And ROBOs R-HSA-9010553	0.522582	2.55406	0	0	0	98/157	29.02%	PSMB7;RPL35;PSMC3;EIF4A3;RPL39L;RNPS1;PSMC5;FAU;MAGOH;RPL18;RPS28;RPS15;PSMA1;RPL7A;PSMA5;RPLP2;RPL26;PSMA7;RPS2;RPL32;PSMD14;RPL29;PSME2;PSMB6;RPS9;RPL38;RPL30;RPL22;RPL12;RPSA;RPS13;PSMF1;RPL35A;RPS11;RPS19;PSMB2;NCBP2;UBA52;PSMD2;RPS21;RPL28;RPL13A;RPL37A;RPL6;PSMD6;RPS27A;PSMD12;RPL37;PSMB9;RPS16;RPL41;RPL36A;PSMB1;RPL31;RPL11;RBX1;RPL34;RPS14;RPS25;UBB;PSMA3;RPS17;RPL8;UPF3B;ISL1;PSME1;RPS10;RPL27A;RPS29;MAGOHB;RPS20;RPL14;RPL18A;RPS8;RPLP0;RPS24;RPL26L1;RPL27;RPS4X;RPL3L;PSMB8;PSMD9;MSI1;RBM8A;RPL7;RSL24D1;RPL15;MRPL13;RPS3;PSMD10;PSMC1;RPL36;UBC;PSMD3;RPS6;PSMB4;PSMA4;PABPC1
Reactome_2022__Mitotic G2-G2/M Phases R-HSA-453274	0.51554	2.54566	0	0	0	70/169	17.98%	SSNA1;PKMYT1;PLK1;CDC25A;CDC25C;E2F1;PSMB7;CCNB2;TPX2;DCTN3;MYBL2;PSMC3;ODF2;AURKA;PSMC5;TUBG1;CDK2;CCNB1;CEP152;PPP2R1A;PSMA1;PSMA5;FKBPL;CSNK1D;CEP72;CDK1;PPP2R2A;FOXM1;PSMA7;CEP78;GTSE1;PSMD14;PSME2;PSMB6;CDC25B;HAUS1;HAUS2;TUBB;HSP90AA1;PSMF1;ACTR1A;LIN54;PSMB2;TUBGCP4;UBA52;PSMD2;TUBGCP2;RAB8A;PPP2CB;TUBGCP3;CCNA2;DYNLL1;HMMR;PSMD6;PPP2R3B;RPS27A;PSMD12;PSMB9;PSMB1;RBX1;PPME1;UBB;PSMA3;CKAP5;PLK4;CCNA1;PSME1;NEK2;HAUS3;CENPF
Reactome_2022__Mitotic Spindle Checkpoint R-HSA-69618	0.55881	2.53514	0	0	0	48/100	18.05%	NUP85;UBE2C;UBE2S;ZWINT;CENPA;KIF2C;AURKB;BIRC5;PLK1;CDC26;CENPO;ANAPC11;CDC20;ANAPC2;CENPM;BUB1B;B9D2;BUB3;RANGAP1;KIF18A;SKA1;SEC13;PPP2R1A;CENPI;CENPH;NDC80;SPC25;SKA2;DSN1;BUB1;CENPE;ERCC6L;CDCA8;CENPK;PPP2CB;CDC16;NUDC;DYNLL1;MAD2L1;DYNLL2;CENPP;PPP2R5B;CKAP5;SPC24;ITGB3BP;INCENP;CENPF;ZWILCH
Reactome_2022__Mitochondrial Translation R-HSA-5368287	0.571746	2.52867	0	0	0	55/85	26.27%	MRPL12;MRPS34;MRPL11;MRPS2;MRPS18C;MRPS7;MRPL50;CHCHD1;MRPL23;MRPL41;MRPL47;MRPL21;MRPL20;AURKAIP1;MRPL37;MRPL36;MRPS26;MRPS25;MRPL30;MRPL54;DLGAP3;MRRF;MRPL48;MRPL14;MRPS36;MRPL55;MRPS18A;MRPS16;MRPL17;MRPL24;MRPL49;MRPL16;MRPS23;MRPS33;MRPS5;GADD45GIP1;MRPS17;MRPL4;MRPL39;MRPS21;MRPL35;MRPL51;MRPL1;MRPS6;MRPL33;MRPL15;MRPL18;MRPL32;MRPL40;MRPL38;MRPL44;MRPL43;MRPS11;MRPL13;TUFM
Reactome_2022__G2/M Transition R-HSA-69275	0.510665	2.51758	0	0	0	69/167	17.98%	SSNA1;PKMYT1;PLK1;CDC25A;CDC25C;PSMB7;CCNB2;TPX2;DCTN3;MYBL2;PSMC3;ODF2;AURKA;PSMC5;TUBG1;CDK2;CCNB1;CEP152;PPP2R1A;PSMA1;PSMA5;FKBPL;CSNK1D;CEP72;CDK1;PPP2R2A;FOXM1;PSMA7;CEP78;GTSE1;PSMD14;PSME2;PSMB6;CDC25B;HAUS1;HAUS2;TUBB;HSP90AA1;PSMF1;ACTR1A;LIN54;PSMB2;TUBGCP4;UBA52;PSMD2;TUBGCP2;RAB8A;PPP2CB;TUBGCP3;CCNA2;DYNLL1;HMMR;PSMD6;PPP2R3B;RPS27A;PSMD12;PSMB9;PSMB1;RBX1;PPME1;UBB;PSMA3;CKAP5;PLK4;CCNA1;PSME1;NEK2;HAUS3;CENPF
Reactome_2022__Selenoamino Acid Metabolism R-HSA-2408522	0.551368	2.51229	0	0	0	67/102	27.49%	RPL35;RPL39L;FAU;RPL18;RPS28;RPS15;RPL7A;RPLP2;RPL26;RPS2;RPL32;RPL29;RPS9;RPL38;RPL30;RPL22;GSR;RPL12;RPSA;RPS13;RPL35A;RPS11;RPS19;UBA52;RPS21;RPL28;RPL13A;RPL37A;SECISBP2;RPL6;RPS27A;RPL37;RPS16;RPL41;RPL36A;RPL31;RPL11;RPL34;RPS14;RPS25;RPS17;RPL8;RPS10;RPL27A;RPS29;EEFSEC;QARS1;RPS20;RPL14;RPL18A;RPS8;RPLP0;RPS24;RPL26L1;RPL27;RPS4X;RPL3L;PSTK;RPL7;RSL24D1;RPL15;SCLY;GNMT;MRPL13;RPS3;VSIG2;RPL36
MSigDB_Hallmark_2020__Oxidative Phosphorylation	0.498528	2.49238	0	0	0	85/182	21.62%	TIMM13;MRPL11;NDUFA8;TIMM17A;PMPCA;SURF1;NDUFV1;UQCRH;BAX;NDUFA3;COX5B;VDAC3;NDUFS3;NDUFS8;COX8A;NDUFS6;NDUFB6;ETFB;UQCRQ;NDUFB2;NDUFB8;ATP6V1F;SDHA;NDUFB3;TIMM50;SDHB;COX6C;MDH2;HSD17B10;PDHA1;NDUFB1;TIMM10;LDHA;NDUFA7;GRPEL1;UQCRC1;UQCRFS1;LDHB;COX6B1;UQCRB;HTRA2;IDH2;GPX4;NDUFA6;UQCR11;ECHS1;COX6A1;TIMM8B;FXN;POR;RHOT2;GPI;NDUFB4;ALAS1;BCKDHA;IDH3B;MTX2;COX7B;IDH3G;MDH1;IMMT;COX7C;NDUFAB1;COX5A;ECH1;NDUFC1;HCCS;NDUFA9;NDUFB7;NDUFA2;ATP6V0B;VDAC2;NDUFA1;TIMM9;COX17;ATP6V0C;MRPL35;DECR1;MRPS12;COX7A2;MRPL15;ATP6V1G1;ACAA1;NDUFS7;CYCS
Reactome_2022__Extension Of Telomeres R-HSA-180786	0.636126	2.48629	0	0	0	29/47	22.02%	POLA2;RUVBL2;POLD1;RFC2;FEN1;PCNA;CDK2;POLA1;NOP10;GAR1;WRAP53;PIF1;BLM;POLD3;RFC4;ACD;NHP2;CCNA2;POLD2;DKC1;PPP6C;PRIM1;CHTF18;POLR1A;CCNA1;DSCC1;DNA2;RFC3;ANKRD28
Reactome_2022__SCF(Skp2)-mediated Degradation Of P27/P21 R-HSA-187577	0.6062	2.48131	0	0	0	28/58	17.41%	PSMB7;CCNE2;PSMC3;CCNE1;PSMC5;CDK2;PSMA1;PSMA5;PSMA7;PSMD14;PSME2;PSMB6;PSMF1;CKS1B;PSMB2;UBA52;PSMD2;CDK4;CCNA2;PSMD6;RPS27A;PSMD12;PSMB9;PSMB1;UBB;PSMA3;CCNA1;PSME1
Reactome_2022__Processing Of DNA Double-Strand Break Ends R-HSA-5693607	0.606773	2.4718	0	0	0	35/55	21.78%	RFC2;SUMO2;ATRIP;CDK2;SIRT6;CHEK1;RNF168;RMI1;RNF4;BARD1;BLM;UBE2I;BRIP1;EXO1;RAD9A;UBA52;RFC4;KAT5;CLSPN;TIPIN;CCNA2;RPS27A;TOP3A;UIMC1;RAD9B;POLR1A;BRCA1;UBB;CCNA1;ARTN;DNA2;PIAS4;MDC1;PPP4C;RFC3
Reactome_2022__p53-Dependent G1 DNA Damage Response R-HSA-69563	0.594257	2.47086	0	0	0	28/62	17.41%	PSMB7;CCNE2;PCBP4;PSMC3;CCNE1;PSMC5;CDK2;PSMA1;PSMA5;PSMA7;PSMD14;PSME2;PSMB6;PSMF1;PSMB2;UBA52;PSMD2;CDKN2A;CCNA2;PSMD6;RPS27A;PSMD12;PSMB9;PSMB1;UBB;PSMA3;CCNA1;PSME1
Reactome_2022__Resolution Of Sister Chromatid Cohesion R-HSA-2500257	0.548371	2.47061	0	0	0	47/96	18.60%	CDCA5;NUP85;ZWINT;CENPA;KIF2C;AURKB;BIRC5;PLK1;CENPO;CCNB2;CDC20;CENPM;BUB1B;B9D2;BUB3;RANGAP1;KIF18A;SKA1;SEC13;CCNB1;PPP2R1A;CENPI;CENPH;NDC80;SPC25;CDK1;SKA2;DSN1;BUB1;CENPE;ERCC6L;CDCA8;CENPK;PPP2CB;NUDC;DYNLL1;MAD2L1;DYNLL2;CENPP;PPP2R5B;CKAP5;SPC24;ITGB3BP;INCENP;CENPF;ZWILCH;HDAC8
Reactome_2022__DNA Repair R-HSA-73894	0.473008	2.46634	0	0	0	121/256	23.57%	POLD1;RFC2;FEN1;RAD51;SUMO2;PCNA;KPNA2;POLR2E;ATRIP;PNKP;RAD18;POLR2D;INO80C;MUS81;CDK2;PRPF19;SIRT6;CHEK1;SUMO1;TFPT;FANCA;GPS1;POLE3;USP1;POLR2J;RNF168;FANCG;COPS6;FANCC;RMI1;ISG15;MGMT;FANCB;POLR2H;FANCI;NEIL2;POLR2G;DCLRE1B;UBE2T;MAD2L2;MCRS1;RNF4;POLR2I;BARD1;POLH;RAD23B;ALKBH3;BLM;POLD3;UBE2I;ACTR5;OGG1;BRIP1;EXO1;GEN1;RAD9A;XRCC3;XRCC2;INO80E;UBA52;DDB2;RFC4;ACD;FANCD2;XRCC1;KAT5;CLSPN;TIPIN;NTHL1;CUL4A;RCHY1;POLR2L;VCP;CCNA2;ALKBH2;POLD2;TDP1;RPS27A;UBXN1;APBB1;UBE2L6;TOP3A;NHEJ1;NEIL3;UIMC1;ERCC3;RAD9B;POLR1A;BRCA1;RBX1;UNG;UBB;POLE2;POLE;XRCC5;CCNA1;INO80;POLR2K;ARTN;POLL;NPLOC4;DCLRE1C;DTL;DNA2;PIAS4;FANCL;HMGN1;MDC1;MNAT1;ERCC1;PPP4C;POLG2;RFC3;CCNH;POLE4;POLR2F;PPP5C;UBA7;COPS3;ABL1;RAD51AP1
Reactome_2022__Cyclin A/B1/B2 Associated Events During G2/M Transition R-HSA-69273	0.735519	2.46383	0	0	0	20/25	22.89%	PKMYT1;PLK1;CDC25A;CDC25C;CCNB2;CDK2;CCNB1;PPP2R1A;CDK1;PPP2R2A;FOXM1;CDC25B;PPP2CB;CCNA2;PPP2R3B;PPME1;CCNA1;MNAT1;CCNH;PPP2CA
Reactome_2022__Negative Regulation Of NOTCH4 Signaling R-HSA-9604323	0.614947	2.46009	0	0	0	35/52	28.86%	TACC3;PSMB7;PSMC3;PSMC5;PSMA1;PSMA5;PSMA7;PSMD14;PSME2;PSMB6;PSMF1;PSMB2;UBA52;PSMD2;PSMD6;AKT1;RPS27A;PSMD12;PSMB9;PSMB1;RBX1;UBB;PSMA3;PSME1;SKP1;PSMB8;PSMD9;YWHAZ;FBXW7;PSMD10;PSMC1;UBC;PSMD3;PSMB4;PSMA4
Reactome_2022__Mitotic Prometaphase R-HSA-68877	0.498894	2.45597	0	0	0	69/166	18.05%	CDCA5;NUP85;SSNA1;ZWINT;CENPA;KIF2C;AURKB;BIRC5;PLK1;CENPO;CCNB2;CDC20;DCTN3;CENPM;BUB1B;ODF2;B9D2;BUB3;RANGAP1;TUBG1;NCAPH;KIF18A;SKA1;SEC13;CCNB1;CEP152;PPP2R1A;CENPI;CENPH;NDC80;SPC25;CSNK2B;CSNK1D;CEP72;CDK1;SKA2;CEP78;DSN1;BUB1;CENPE;HAUS1;HAUS2;TUBB;HSP90AA1;ACTR1A;NCAPG;TUBGCP4;ERCC6L;CDCA8;CENPK;TUBGCP2;PPP2CB;NCAPD2;TUBGCP3;NUDC;DYNLL1;MAD2L1;DYNLL2;CENPP;PPP2R5B;CKAP5;SPC24;PLK4;ITGB3BP;NEK2;HAUS3;INCENP;CENPF;ZWILCH
Reactome_2022__Ubiquitin Mediated Degradation Of Phosphorylated Cdc25A R-HSA-69601	0.624261	2.45201	0	0	0	23/48	17.41%	CDC25A;PSMB7;PSMC3;PSMC5;CHEK1;PSMA1;PSMA5;PSMA7;PSMD14;PSME2;PSMB6;PSMF1;PSMB2;UBA52;PSMD2;PSMD6;RPS27A;PSMD12;PSMB9;PSMB1;UBB;PSMA3;PSME1
KEGG_2021_Human__Cell cycle	0.524438	2.449	0	0	0	48/117	13.94%	PTTG1;PKMYT1;PLK1;CDC25A;CDC25C;CDC26;MCM7;E2F1;ANAPC11;CCNB2;CDC20;CCNE2;ANAPC2;BUB1B;CDKN2C;PCNA;FZR1;CCNE1;BUB3;CDC7;TFDP1;CDK2;CCNB1;MCM4;CHEK1;MCM6;CDC6;CDC45;ESPL1;MCM3;CDK1;DBF4;E2F2;CDC25B;BUB1;MAD2L2;GADD45G;TTK;MCM5;CDKN2D;CDC16;CDKN2A;HDAC2;CDK4;CCNA2;HDAC1;MAD2L1;MYC
Reactome_2022__SARS-CoV-2 Modulates Host Translation Machinery R-HSA-9754678	0.632482	2.44799	0	0	0	36/44	31.10%	SNRPB;FAU;SNRPF;RPS28;RPS15;RPS2;RPS9;RPSA;RPS13;RPS11;RPS19;RPS21;SNRPG;SNRPE;RPS27A;RPS16;RPS14;RPS25;RPS17;SNRPD2;RPS10;RPS29;RPS20;RPS8;RPS24;RPS4X;RPS3;GEMIN8;GEMIN4;SNRPD3;RPS6;SMN1;GEMIN6;RPS23;RPS7;DDX20
Reactome_2022__Complex I Biogenesis R-HSA-6799198	0.62389	2.43968	0	0	0	30/46	21.68%	NDUFB11;NDUFA8;NDUFV1;NDUFA3;NDUFAF3;NDUFS3;NDUFS8;NDUFS6;NDUFB6;NDUFB2;NDUFB8;NDUFB10;NDUFB3;NDUFB1;NDUFA7;NDUFA12;NDUFA6;NDUFA11;NDUFAF4;NDUFB4;ECSIT;NDUFAB1;NDUFC1;NDUFA9;NDUFB7;NDUFA2;NDUFA1;NDUFS5;NDUFS7;ACAD9
Reactome_2022__Unattached Kinetochores Signal Amplification Via A MAD2 Inhibitory Signal R-HSA-141444	0.553677	2.43748	0	0	0	42/84	18.05%	NUP85;ZWINT;CENPA;KIF2C;AURKB;BIRC5;PLK1;CENPO;CDC20;CENPM;BUB1B;B9D2;BUB3;RANGAP1;KIF18A;SKA1;SEC13;PPP2R1A;CENPI;CENPH;NDC80;SPC25;SKA2;DSN1;BUB1;CENPE;ERCC6L;CDCA8;CENPK;PPP2CB;NUDC;DYNLL1;MAD2L1;DYNLL2;CENPP;PPP2R5B;CKAP5;SPC24;ITGB3BP;INCENP;CENPF;ZWILCH
Reactome_2022__HDR Thru Homologous Recombination (HRR) R-HSA-5685942	0.592414	2.42519	0	0	0	31/57	16.74%	POLD1;RFC2;RAD51;PCNA;ATRIP;MUS81;CHEK1;POLE3;RMI1;BARD1;POLH;BLM;POLD3;BRIP1;EXO1;GEN1;RAD9A;XRCC3;XRCC2;UBA52;RFC4;KAT5;POLD2;RPS27A;TOP3A;RAD9B;POLR1A;BRCA1;UBB;POLE2;POLE
Reactome_2022__AUF1 (hnRNP D0) Binds And Destabilizes mRNA R-HSA-450408	0.605456	2.4147	0	0	0	23/51	17.41%	PSMB7;PSMC3;PSMC5;HNRNPD;PSMA1;PSMA5;HSPB1;PSMA7;PSMD14;PSME2;PSMB6;PSMF1;PSMB2;UBA52;PSMD2;PSMD6;RPS27A;PSMD12;PSMB9;PSMB1;UBB;PSMA3;PSME1
Reactome_2022__SCF-beta-TrCP Mediated Degradation Of Emi1 R-HSA-174113	0.599673	2.40279	0	0	0	24/51	17.41%	PSMB7;CDC20;PSMC3;FZR1;PSMC5;PSMA1;PSMA5;PSMA7;PSMD14;PSME2;PSMB6;FBXO5;PSMF1;PSMB2;UBA52;PSMD2;PSMD6;RPS27A;PSMD12;PSMB9;PSMB1;UBB;PSMA3;PSME1
Reactome_2022__G1/S-Specific Transcription R-HSA-69205	0.681385	2.39345	0	0	0	17/29	14.12%	TK1;CDC25A;RRM2;TYMS;E2F1;PCNA;CDT1;CCNE1;TFDP1;CDC6;POLA1;CDC45;CDK1;FBXO5;LIN54;HDAC1;DHFR
Reactome_2022__Formation Of Ternary Complex, And Subsequently, 43S Complex R-HSA-72695	0.601731	2.38417	0	0	0	30/48	23.16%	FAU;RPS28;RPS15;RPS2;RPS9;EIF3I;RPSA;RPS13;RPS11;RPS19;RPS21;RPS27A;RPS16;EIF2S1;RPS14;RPS25;EIF3K;RPS17;EIF2S2;EIF3M;EIF3J;RPS10;RPS29;EIF3H;EIF3F;RPS20;RPS8;EIF3G;RPS24;RPS4X
KEGG_2021_Human__Proteasome	0.620246	2.36668	0	2.48822e-06	0.0002	20/42	17.41%	PSMB7;PSMC3;PSMC5;ADRM1;PSMA1;PSMA5;PSMA7;PSMD14;PSME2;PSMB6;PSMF1;PSMB2;PSMD2;PSMD6;PSMD12;PSMB9;PSMB1;PSMA3;PSMD1;PSME1
Reactome_2022__Citric Acid (TCA) Cycle And Respiratory Electron Transport R-HSA-1428517	0.493322	2.3602	0	3.69463e-06	0.0003	69/135	21.73%	NDUFB11;NDUFA8;SURF1;NDUFV1;UQCRH;NDUFA3;COX5B;NDUFAF3;NDUFS3;NDUFS8;COX8A;NDUFS6;NDUFB6;TACO1;ETFB;UQCRQ;NDUFB2;NDUFB8;SDHA;NDUFB10;NDUFB3;BSG;SDHB;COX6C;MDH2;PDHA1;NDUFB1;LDHA;NDUFA7;UQCRC1;UQCRFS1;LDHB;COX6B1;UQCRB;IDH2;NDUFA12;NDUFA6;UQCR11;COQ10A;COX6A1;NDUFA11;NDUFAF4;SLC16A1;NDUFB4;IDH3B;ECSIT;SLC25A14;COX7B;COX16;IDH3G;COX7C;NDUFAB1;COX5A;CCNI;NDUFC1;NDUFA9;NDUFB7;NDUFA2;NDUFA1;NDUFS5;UCP2;COX18;SLC16A3;NDUFS7;CYCS;UCP1;UCP3;ACAD9;GSTZ1
Reactome_2022__Regulation Of Activated PAK-2p34 By Proteasome Mediated Degradation R-HSA-211733	0.601555	2.34433	0	6.09614e-06	0.0005	21/46	17.41%	PSMB7;PSMC3;PSMC5;PSMA1;PSMA5;PSMA7;PSMD14;PSME2;PSMB6;PSMF1;PSMB2;UBA52;PSMD2;PSMD6;RPS27A;PSMD12;PSMB9;PSMB1;UBB;PSMA3;PSME1
Reactome_2022__EML4 And NUDC In Mitotic Spindle Formation R-HSA-9648025	0.527002	2.338	0	6.03578e-06	0.0005	42/88	18.05%	NUP85;ZWINT;CENPA;KIF2C;AURKB;BIRC5;PLK1;CENPO;CDC20;CENPM;BUB1B;B9D2;BUB3;RANGAP1;KIF18A;SKA1;SEC13;PPP2R1A;CENPI;CENPH;NDC80;SPC25;SKA2;DSN1;BUB1;CENPE;ERCC6L;CDCA8;CENPK;PPP2CB;NUDC;DYNLL1;MAD2L1;DYNLL2;CENPP;PPP2R5B;CKAP5;SPC24;ITGB3BP;INCENP;CENPF;ZWILCH
Reactome_2022__RHO GTPases Activate Formins R-HSA-5663220	0.505032	2.33145	0	5.97661e-06	0.0005	48/109	18.28%	NUP85;ZWINT;CENPA;KIF2C;AURKB;BIRC5;PLK1;CENPO;CDC20;CENPM;BUB1B;B9D2;BUB3;RANGAP1;KIF18A;SKA1;SEC13;PPP2R1A;CENPI;CENPH;NDC80;SPC25;RHOC;PFN1;SKA2;RHOA;DSN1;BUB1;CENPE;ERCC6L;CDCA8;CENPK;PPP2CB;ACTG1;NUDC;DYNLL1;MAD2L1;DYNLL2;CENPP;PPP2R5B;CKAP5;SPC24;ITGB3BP;DVL3;INCENP;CENPF;ZWILCH;SCAI
Reactome_2022__Inactivation Of APC/C Via Direct Inhibition Of APC/C Complex R-HSA-141430	0.732945	2.32949	0	5.91858e-06	0.0005	8/20	2.01%	UBE2C;UBE2S;CDC26;ANAPC11;CDC20;ANAPC2;BUB1B;BUB3
Reactome_2022__Cyclin A:Cdk2-associated Events At S Phase Entry R-HSA-69656	0.528202	2.32743	0	5.86168e-06	0.0005	41/83	22.06%	CDC25A;E2F1;PSMB7;CCNE2;PSMC3;FZR1;CCNE1;PSMC5;TFDP1;CDK2;PSMA1;PSMA5;PSMA7;PSMD14;PSME2;PSMB6;CDC25B;PSMF1;CKS1B;LIN54;PSMB2;UBA52;PSMD2;CDK4;CCNA2;PSMD6;AKT1;RPS27A;PSMD12;PSMB9;MYC;PSMB1;UBB;PSMA3;CCNA1;PSME1;E2F4;LIN37;MNAT1;SKP1;CCNH
Reactome_2022__Stabilization Of P53 R-HSA-69541	0.578297	2.32685	0	5.80585e-06	0.0005	33/53	29.07%	PSMB7;PSMC3;PSMC5;PSMA1;PSMA5;PSMA7;PSMD14;PSME2;PSMB6;PSMF1;PSMB2;UBA52;PSMD2;CDKN2A;PSMD6;RPS27A;PSMD12;PSMB9;PSMB1;UBB;PSMA3;PSME1;PSMB8;PSMD9;PSMD10;TP53;PSMC1;UBC;MDM2;PSMD3;PSMB4;PSMA4;CHEK2
Reactome_2022__FBXL7 Down-Regulates AURKA During Mitotic Entry And In Early Mitosis R-HSA-8854050	0.580102	2.31752	0	1.03519e-05	0.0009	32/51	28.86%	PSMB7;PSMC3;AURKA;PSMC5;PSMA1;PSMA5;PSMA7;PSMD14;PSME2;PSMB6;PSMF1;PSMB2;UBA52;PSMD2;PSMD6;RPS27A;PSMD12;PSMB9;PSMB1;RBX1;UBB;PSMA3;PSME1;SKP1;PSMB8;PSMD9;PSMD10;PSMC1;UBC;PSMD3;PSMB4;PSMA4
Reactome_2022__Recognition Of DNA Damage By PCNA-containing Replication Complex R-HSA-110314	0.657122	2.31449	0	1.02552e-05	0.0009	20/30	22.14%	POLD1;RFC2;PCNA;RAD18;POLE3;USP1;POLD3;UBA52;RFC4;CUL4A;POLD2;RPS27A;POLR1A;RBX1;UBB;POLE2;POLE;DTL;RFC3;POLE4
KEGG_2021_Human__Oxidative phosphorylation	0.504647	2.30849	0	1.12892e-05	0.001	52/101	21.45%	NDUFB11;NDUFA8;NDUFV1;UQCRH;NDUFA3;COX5B;NDUFS3;NDUFS8;COX8A;NDUFS6;NDUFB6;UQCRHL;UQCRQ;NDUFB2;NDUFB8;ATP6V1F;SDHA;NDUFB10;NDUFB3;SDHB;COX6C;NDUFB1;COX4I2;NDUFA7;UQCRC1;UQCRFS1;COX6B1;UQCRB;NDUFA12;NDUFA6;UQCR11;COX6A1;NDUFA11;ATP6V1B2;NDUFB4;ATP6V0E2;COX7B;COX7C;NDUFAB1;COX5A;NDUFC1;NDUFA9;NDUFB7;NDUFA2;ATP6V0B;NDUFA1;NDUFS5;COX17;ATP6V0C;COX7A2;ATP6V1G1;NDUFS7
Reactome_2022__Vif-mediated Degradation Of APOBEC3G R-HSA-180585	0.584052	2.29967	0	1.34227e-05	0.0012	22/48	17.41%	PSMB7;PSMC3;PSMC5;PSMA1;PSMA5;PSMA7;PSMD14;PSME2;PSMB6;PSMF1;PSMB2;UBA52;PSMD2;PSMD6;RPS27A;PSMD12;PSMB9;PSMB1;RBX1;UBB;PSMA3;PSME1
Reactome_2022__Conversion From APC/C:Cdc20 To APC/C:Cdh1 In Late Anaphase R-HSA-176407	0.732825	2.29961	0	1.33007e-05	0.0012	7/19	1.88%	UBE2C;UBE2S;CDC26;ANAPC11;CDC20;ANAPC2;FZR1
Reactome_2022__Regulation Of Apoptosis R-HSA-169911	0.578637	2.28466	0	1.86729e-05	0.0016	30/49	28.86%	PSMB7;PSMC3;PSMC5;PSMA1;PSMA5;PSMA7;PSMD14;PSME2;PSMB6;PSMF1;PSMB2;UBA52;PSMD2;PSMD6;RPS27A;PSMD12;PSMB9;PSMB1;UBB;PSMA3;PSME1;PSMB8;PSMD9;PSMD10;PSMC1;UBC;PSMD3;MED12;PSMB4;PSMA4
Reactome_2022__TP53 Regulates Transcription Of Cell Cycle Genes R-HSA-6791312	0.585561	2.28262	0	1.95947e-05	0.0016	17/46	6.69%	CDC25C;E2F1;PRMT1;CCNE2;PCBP4;PCNA;CNOT3;E2F8;AURKA;CCNE1;TFDP1;CDK2;CCNB1;BAX;CDK1;E2F7;CNOT10
KEGG_2021_Human__Parkinson disease	0.446738	2.28143	0	1.94213e-05	0.0016	90/207	18.92%	PSMB7;TXN;PSMC3;NDUFB11;NDUFA8;PSMC5;ADRM1;HSPA5;NDUFV1;DDIT3;UQCRH;BAX;NDUFA3;COX5B;BCL2L1;VDAC3;TUBA1B;NDUFS3;NDUFS8;PSMA1;COX8A;PSMA5;NDUFS6;PPIF;NDUFB6;TUBA1C;GNAI2;UQCRHL;UQCRQ;NDUFB2;NDUFB8;SDHA;PSMA7;NDUFB10;PSMD14;PSMB6;NDUFB3;UBE2J2;SDHB;COX6C;TUBB;NDUFB1;COX4I2;NDUFA7;UQCRC1;UQCRFS1;COX6B1;PSMB2;UBA52;PSMD2;UQCRB;HTRA2;TUBA8;DAXX;NDUFA12;NDUFA6;UQCR11;PARK7;GNAI3;COX6A1;NDUFA11;PSMD6;RPS27A;KIF5C;PSMD12;NDUFB4;UBE2L6;UBE2L3;PSMB1;EIF2S1;KLC2;COX7B;UBB;PSMA3;COX7C;NDUFAB1;COX5A;NDUFC1;ATF4;PSMD1;KLC1;NDUFA9;NDUFB7;TXN2;NDUFA2;VDAC2;CALM3;CALM1;NDUFA1;NDUFS5
Reactome_2022__Autodegradation Of E3 Ubiquitin Ligase COP1 R-HSA-349425	0.579848	2.28074	0	2.139e-05	0.0018	30/48	28.86%	PSMB7;PSMC3;PSMC5;PSMA1;PSMA5;PSMA7;PSMD14;PSME2;PSMB6;PSMF1;PSMB2;UBA52;PSMD2;PSMD6;RPS27A;PSMD12;PSMB9;PSMB1;UBB;PSMA3;PSME1;PSMB8;PSMD9;PSMD10;TP53;PSMC1;UBC;PSMD3;PSMB4;PSMA4
Reactome_2022__SUMOylation Of DNA Replication Proteins R-HSA-4615885	0.597134	2.27152	0	2.54448e-05	0.0022	18/41	11.34%	NUP85;AURKB;BIRC5;NUP62;SUMO2;PCNA;AURKA;NUP54;RANGAP1;NUP188;SEC13;SUMO1;NUP214;NUP210;UBE2I;CDCA8;TOP2A;AAAS
Reactome_2022__Cellular Response To Starvation R-HSA-9711097	0.471705	2.26915	0	2.52254e-05	0.0022	75/138	25.14%	RPL35;RPL39L;FAU;SEC13;DDIT3;RPL18;RPS28;RPS15;RPL7A;RPLP2;MLST8;ATP6V1F;RPL26;RPS2;RPL32;RPL29;RPS9;RPL38;RPL30;RPL22;RPL12;RPSA;RPS13;RPL35A;RPS11;RPS19;UBA52;RPS21;RPL28;RPL13A;RPL37A;RPL6;ATP6V1B2;NPRL2;RPS27A;RPL37;RPS16;RPL41;ATP6V0E2;RPL36A;EIF2S1;RPL31;RPL11;RPL34;RPS14;RPS25;RHEB;RPS17;RPL8;ASNS;WDR24;ATF4;EIF2S2;ATP6V0B;RPS10;RPL27A;RPS29;ATP6V0C;ATP6V1G1;RPS20;RPL14;RPL18A;RPS8;RPLP0;RPS24;RPL26L1;RPL27;RPS4X;RPL3L;ATP6V1E1;RPL7;TRIB3;RSL24D1;RPTOR;RPL15
Reactome_2022__Phosphorylation Of APC/C R-HSA-176412	0.721036	2.25969	0	3.33464e-05	0.003	8/19	5.47%	UBE2C;UBE2S;PLK1;CDC26;ANAPC11;ANAPC2;CCNB1;CDK1
Reactome_2022__Cyclin E Associated Events During G1/S Transition R-HSA-69202	0.515831	2.25919	0	3.30638e-05	0.003	39/81	22.06%	CDC25A;E2F1;PSMB7;CCNE2;PSMC3;CCNE1;PSMC5;TFDP1;CDK2;PSMA1;PSMA5;PSMA7;PSMD14;PSME2;PSMB6;PSMF1;CKS1B;LIN54;PSMB2;UBA52;PSMD2;CDK4;CCNA2;PSMD6;AKT1;RPS27A;PSMD12;PSMB9;MYC;PSMB1;UBB;PSMA3;CCNA1;PSME1;E2F4;LIN37;MNAT1;SKP1;CCNH
Reactome_2022__Vpu Mediated Degradation Of CD4 R-HSA-180534	0.572043	2.25514	0	3.89333e-05	0.0036	30/48	28.86%	PSMB7;PSMC3;PSMC5;PSMA1;PSMA5;PSMA7;PSMD14;PSME2;PSMB6;PSMF1;PSMB2;UBA52;PSMD2;PSMD6;RPS27A;PSMD12;PSMB9;PSMB1;UBB;PSMA3;PSME1;SKP1;PSMB8;PSMD9;PSMD10;PSMC1;UBC;PSMD3;PSMB4;PSMA4
Reactome_2022__Lagging Strand Synthesis R-HSA-69186	0.711249	2.25065	0.000214408	4.2673e-05	0.004	11/20	14.76%	POLA2;POLD1;RFC2;FEN1;PCNA;POLA1;POLD3;RFC4;POLD2;PRIM1;POLR1A
Reactome_2022__DNA Damage Bypass R-HSA-73893	0.577129	2.24217	0	4.83661e-05	0.0046	28/45	22.85%	POLD1;RFC2;PCNA;RAD18;POLE3;USP1;ISG15;MAD2L2;POLH;POLD3;UBA52;RFC4;CUL4A;RCHY1;VCP;POLD2;RPS27A;UBE2L6;POLR1A;RBX1;UBB;POLE2;POLE;NPLOC4;DTL;RFC3;POLE4;UBA7
Reactome_2022__APC-Cdc20 Mediated Degradation Of Nek2A R-HSA-179409	0.663593	2.23718	0	5.49652e-05	0.0052	14/25	17.65%	UBE2C;UBE2S;CDC26;ANAPC11;CDC20;ANAPC2;BUB1B;BUB3;UBA52;CDC16;MAD2L1;RPS27A;UBB;NEK2
Reactome_2022__mRNA Activation Upon Binding Of Cap-Binding Complex And eIFs, Subsequent Binding To 43S R-HSA-72662	0.547511	2.23498	0	5.65008e-05	0.0053	32/56	23.16%	EIF4EBP1;FAU;RPS28;RPS15;RPS2;RPS9;EIF3I;RPSA;RPS13;EIF4H;RPS11;RPS19;RPS21;RPS27A;RPS16;EIF2S1;RPS14;RPS25;EIF3K;RPS17;EIF2S2;EIF3M;EIF3J;RPS10;RPS29;EIF3H;EIF3F;RPS20;RPS8;EIF3G;RPS24;RPS4X
Reactome_2022__Hh Mutants Are Degraded By ERAD R-HSA-5362768	0.558617	2.23215	0	5.80117e-05	0.0055	23/52	17.41%	PSMB7;PSMC3;PSMC5;PSMA1;PSMA5;PSMA7;PSMD14;PSME2;PSMB6;PSMF1;PSMB2;UBA52;PSMD2;VCP;PSMD6;RPS27A;PSMD12;SYVN1;PSMB9;PSMB1;UBB;PSMA3;PSME1
Reactome_2022__Ribosomal Scanning And Start Codon Recognition R-HSA-72702	0.547482	2.22911	0	6.24245e-05	0.0059	32/55	23.16%	FAU;RPS28;RPS15;RPS2;RPS9;EIF3I;RPSA;RPS13;EIF4H;RPS11;RPS19;EIF5;RPS21;RPS27A;RPS16;EIF2S1;RPS14;RPS25;EIF3K;RPS17;EIF2S2;EIF3M;EIF3J;RPS10;RPS29;EIF3H;EIF3F;RPS20;RPS8;EIF3G;RPS24;RPS4X
Reactome_2022__Signaling By ROBO Receptors R-HSA-376176	0.441071	2.2257	0	6.4832e-05	0.0062	107/197	28.39%	PSMB7;RPL35;PSMC3;EIF4A3;RPL39L;RNPS1;PSMC5;FAU;MAGOH;RPL18;RPS28;RPS15;PSMA1;RPL7A;PSMA5;PFN1;RPLP2;RPL26;PSMA7;RPS2;RHOA;RPL32;PSMD14;RPL29;PSME2;PSMB6;RPS9;RPL38;RPL30;RPL22;RPL12;RPSA;RPS13;PSMF1;RPL35A;RPS11;RPS19;PSMB2;NCBP2;UBA52;PSMD2;RPS21;RPL28;RPL13A;RPL37A;RPL6;PSMD6;RPS27A;PSMD12;RPL37;PSMB9;RPS16;RPL41;RPL36A;PSMB1;RPL31;RPL11;RBX1;RPL34;RPS14;RPS25;UBB;PSMA3;ARHGEF7;RPS17;RPL8;UPF3B;ISL1;PSME1;RPS10;RPL27A;RPS29;MAGOHB;CXCR4;PAK4;RPS20;RPL14;RPL18A;RPS8;SRC;RPLP0;RPS24;RPL26L1;RPL27;RPS4X;RPL3L;ABL1;PSMB8;PSMD9;MSI1;RBM8A;RPL7;RSL24D1;RPL15;PKN1;MRPL13;ARHGAP39;RPS3;PRKAR2A;PSMD10;PSMC1;RPL36;UBC;EVL;PSMD3;RPS6;PSMB4
Reactome_2022__Oxygen-dependent Proline Hydroxylation Of Hypoxia-inducible Factor Alpha R-HSA-1234176	0.540484	2.21959	0	6.91216e-05	0.0067	24/58	17.41%	PSMB7;PSMC3;PSMC5;PSMA1;PSMA5;VHL;PSMA7;PSMD14;PSME2;PSMB6;UBE2D2;PSMF1;PSMB2;UBA52;PSMD2;PSMD6;RPS27A;PSMD12;PSMB9;PSMB1;RBX1;UBB;PSMA3;PSME1
Reactome_2022__APC/C:Cdc20 Mediated Degradation Of Cyclin B R-HSA-174048	0.670684	2.21457	0	7.33442e-05	0.0072	12/23	15.40%	UBE2C;UBE2S;CDC26;ANAPC11;CDC20;ANAPC2;CCNB1;CDK1;UBA52;CDC16;RPS27A;UBB
Reactome_2022__Cross-presentation Of Soluble Exogenous Antigens (Endosomes) R-HSA-1236978	0.570536	2.21376	0	7.65562e-05	0.0076	19/45	17.41%	PSMB7;PSMC3;PSMC5;PSMA1;PSMA5;PSMA7;PSMD14;PSME2;PSMB6;PSMF1;PSMB2;PSMD2;PSMD6;PSMD12;PSMB9;PSMB1;PSMA3;CD207;PSME1
Reactome_2022__Defective CFTR Causes Cystic Fibrosis R-HSA-5678895	0.542556	2.21358	0	7.59673e-05	0.0076	24/57	17.41%	PSMB7;PSMC3;PSMC5;PSMA1;PSMA5;PSMA7;PSMD14;PSME2;PSMB6;PSMF1;PSMB2;UBA52;PSMD2;RNF5;VCP;PSMD6;RPS27A;PSMD12;PSMB9;PSMB1;UBB;PSMA3;DERL3;PSME1
Reactome_2022__Nuclear Envelope (NE) Reassembly R-HSA-2995410	0.522155	2.20974	0	7.91102e-05	0.008	26/67	12.97%	NUP85;NUP62;CCNB2;BANF1;NUP54;RANGAP1;NUP188;SEC13;CCNB1;SUMO1;TUBA1B;PPP2R1A;TUBA1C;CDK1;RCC1;PPP2R2A;LMNB1;VPS4A;TUBB;CHMP7;UBE2I;CHMP4B;TUBA8;CHMP6;EMD;LEMD2
Reactome_2022__Deposition Of New CENPA-containing Nucleosomes At Centromere R-HSA-606279	0.682127	2.20692	0	8.22056e-05	0.0084	11/21	17.42%	CENPA;CENPO;CENPM;HJURP;OIP5;CENPI;CENPH;CENPW;CENPK;CENPP;ITGB3BP
Reactome_2022__G0 And Early G1 R-HSA-1538133	0.639473	2.19801	0	9.80883e-05	0.01	18/27	20.29%	CDC25A;E2F1;CCNE2;MYBL2;PCNA;CCNE1;TFDP1;CDK2;CDC6;CDK1;LIN54;TOP2A;CCNA2;HDAC1;MYC;CCNA1;E2F4;LIN37
Reactome_2022__Dectin-1 Mediated Noncanonical NF-kB Signaling R-HSA-5607761	0.534216	2.19269	0	0.000106455	0.0108	36/58	28.86%	PSMB7;PSMC3;NFKB2;PSMC5;RELA;PSMA1;RELB;PSMA5;PSMA7;PSMD14;PSME2;PSMB6;PSMF1;PSMB2;UBA52;PSMD2;PSMD6;RPS27A;PSMD12;PSMB9;PSMB1;UBB;PSMA3;PSME1;SKP1;MAP3K14;CCL22;PSMB8;PSMD9;UBE2M;PSMD10;PSMC1;UBC;PSMD3;PSMB4;PSMA4
Reactome_2022__Ubiquitin-dependent Degradation Of Cyclin D R-HSA-75815	0.557981	2.19164	0	0.000107473	0.011	22/48	17.41%	PSMB7;PSMC3;PSMC5;PSMA1;PSMA5;PSMA7;PSMD14;PSME2;PSMB6;PSMF1;PSMB2;UBA52;PSMD2;CDK4;PSMD6;RPS27A;PSMD12;PSMB9;PSMB1;UBB;PSMA3;PSME1
Reactome_2022__Processive Synthesis On Lagging Strand R-HSA-69183	0.750137	2.19109	0	0.000106682	0.011	9/15	14.76%	POLA2;POLD1;FEN1;PCNA;POLA1;POLD3;POLD2;PRIM1;POLR1A
Reactome_2022__mRNA Splicing - Minor Pathway R-HSA-72165	0.560743	2.18148	0	0.000118363	0.0122	23/45	18.27%	SNRPB;POLR2E;SNRNP40;SF3B2;POLR2D;SNRPF;SNRNP25;SF3B6;POLR2J;POLR2H;POLR2G;POLR2I;NCBP2;SF3B5;SNRNP200;SNRPG;SNRPE;POLR2L;TXNL4A;SF3B4;EFTUD2;SNRPD2;POLR2K
Reactome_2022__E2F Mediated Regulation Of DNA Replication R-HSA-113510	0.713104	2.17946	0	0.000122806	0.0127	11/17	14.12%	POLA2;E2F1;TFDP1;CCNB1;POLA1;PPP2R1A;CDK1;MCM8;PPP2CB;PPP2R3B;PRIM1
Reactome_2022__Translation Initiation Complex Formation R-HSA-72649	0.533045	2.1721	0	0.000140343	0.0147	31/55	23.16%	FAU;RPS28;RPS15;RPS2;RPS9;EIF3I;RPSA;RPS13;EIF4H;RPS11;RPS19;RPS21;RPS27A;RPS16;EIF2S1;RPS14;RPS25;EIF3K;RPS17;EIF2S2;EIF3M;EIF3J;RPS10;RPS29;EIF3H;EIF3F;RPS20;RPS8;EIF3G;RPS24;RPS4X
Reactome_2022__Fanconi Anemia Pathway R-HSA-6783310	0.621944	2.17199	0.000213038	0.00013934	0.0147	15/29	15.40%	ATRIP;MUS81;FANCA;USP1;FANCG;FANCC;FANCB;FANCI;DCLRE1B;UBE2T;UBA52;FANCD2;RPS27A;POLR1A;UBB
Reactome_2022__HIV Infection R-HSA-162906	0.427559	2.1716	0	0.000140082	0.0149	87/208	24.73%	NUP85;AP2S1;NUP62;FEN1;PSMB7;PSMC3;BANF1;POLR2E;GTF2E2;NUP54;RANGAP1;PSMC5;CDK9;SSRP1;NUP188;POLR2D;SEC13;POLR2J;PSMA1;PSMA5;NUP214;AP2M1;RANBP1;RCC1;AP2A1;PSMA7;POLR2H;PSMD14;PSME2;PSMB6;VPS4A;NUP210;POLR2G;TAF9;POLR2I;CHMP7;UBAP1;PSMF1;CHMP4B;PSMB2;NCBP2;UBA52;TAF5;PSMD2;AP1S1;AAAS;PSIP1;TAF10;CHMP6;POLR2L;VPS37C;AP1M1;PSMD6;RPS27A;PSMD12;PSMB9;PPIA;PSMB1;ERCC3;RBX1;TAF12;UBB;GTF2A2;PSMA3;TAF9B;XRCC5;PSME1;ELMO1;POLR2K;VPS28;NUP35;CXCR4;MNAT1;VPS37D;TAF13;SKP1;CCNH;POLR2F;HMGA1;NUP205;NMT2;CHMP2A;PSMB8;PSMD9;SLC25A6;HLA-A;RAN
Reactome_2022__Regulation Of RUNX3 Expression And Activity R-HSA-8941858	0.539737	2.1678	0	0.000146823	0.0157	32/53	28.86%	PSMB7;PSMC3;PSMC5;PSMA1;PSMA5;PSMA7;PSMD14;PSME2;PSMB6;PSMF1;PSMB2;UBA52;PSMD2;CDKN2A;PSMD6;RPS27A;PSMD12;PSMB9;PSMB1;UBB;PSMA3;PSME1;SRC;PSMB8;PSMD9;PSMD10;PSMC1;UBC;MDM2;PSMD3;PSMB4;PSMA4
Reactome_2022__Degradation Of DVL R-HSA-4641258	0.540637	2.16651	0	0.000147501	0.0159	23/52	17.68%	PSMB7;PSMC3;PSMC5;PSMA1;PSMA5;PSMA7;PSMD14;PSME2;PSMB6;PSMF1;PSMB2;UBA52;PSMD2;PSMD6;RPS27A;PSMD12;PSMB9;PSMB1;RBX1;UBB;PSMA3;PSME1;DVL3
Reactome_2022__Aberrant Regulation Of Mitotic Cell Cycle Due To RB1 Defects R-HSA-9687139	0.590827	2.16005	0.00021263	0.00016087	0.0175	12/35	5.87%	UBE2C;UBE2S;CDC26;E2F1;ANAPC11;CCNE2;ANAPC2;FZR1;CCNE1;TFDP1;CDK2;E2F2
Reactome_2022__Diseases Of Mitotic Cell Cycle R-HSA-9675126	0.582526	2.15993	0.000212134	0.000159761	0.0175	15/37	12.45%	UBE2C;UBE2S;CDC26;E2F1;ANAPC11;CCNE2;ANAPC2;FZR1;CCNE1;TFDP1;CDK2;E2F2;DAXX;CDC16;CDK4
KEGG_2021_Human__Huntington disease	0.410164	2.15296	0	0.000179544	0.0195	102/263	18.27%	TRAF2;AP2S1;PSMB7;SLC1A2;DCTN3;PSMC3;NDUFB11;POLR2E;NDUFA8;PSMC5;ADRM1;STX1A;NDUFV1;POLR2D;CREB3;UQCRH;DCTN6;BAX;NDUFA3;COX5B;VDAC3;TUBA1B;GRIA4;NDUFS3;POLR2J;NDUFS8;PSMA1;COX8A;PSMA5;NDUFS6;PPIF;NDUFB6;AP2M1;TUBA1C;UQCRHL;ACTR1B;UQCRQ;NDUFB2;AP2A1;NDUFB8;SDHA;PSMA7;POLR2H;NDUFB10;PSMD14;PSMB6;NDUFB3;POLR2G;SDHB;COX6C;TUBB;NDUFB1;POLR2I;COX4I2;NDUFA7;GRIA2;UQCRC1;ACTR1A;UQCRFS1;PLCB3;COX6B1;GPX1;PSMB2;PSMD2;UQCRB;TUBA8;SOD1;NDUFA12;NDUFA6;UQCR11;NRF1;COX6A1;NDUFA11;HDAC2;POLR2L;HDAC1;PSMD6;KIF5C;ATG2A;PSMD12;DNAH17;TGM2;CLTA;NDUFB4;CLTCL1;PSMB1;KLC2;COX7B;PSMA3;COX7C;NDUFAB1;COX5A;CLTB;NDUFC1;PSMD1;KLC1;NDUFA9;NDUFB7;NDUFA2;VDAC2;GRIN1;POLR2K
Reactome_2022__Processing Of Capped Intronless Pre-mRNA R-HSA-75067	0.612664	2.14556	0	0.000189934	0.0209	15/29	20.07%	SNRPB;SNRPF;CPSF4;ZNF473;CSTF2;SLBP;CSTF1;NCBP2;CPSF3;SNRPG;SNRPE;WDR33;CPSF6;CPSF1;CSTF3
Reactome_2022__HIV Life Cycle R-HSA-162587	0.449387	2.14199	0	0.000194418	0.0214	54/131	22.29%	NUP85;NUP62;FEN1;BANF1;POLR2E;GTF2E2;NUP54;RANGAP1;CDK9;SSRP1;NUP188;POLR2D;SEC13;POLR2J;NUP214;RANBP1;RCC1;POLR2H;VPS4A;NUP210;POLR2G;TAF9;POLR2I;CHMP7;UBAP1;CHMP4B;NCBP2;UBA52;TAF5;AAAS;PSIP1;TAF10;CHMP6;POLR2L;VPS37C;RPS27A;PPIA;ERCC3;TAF12;UBB;GTF2A2;TAF9B;XRCC5;POLR2K;VPS28;NUP35;CXCR4;MNAT1;VPS37D;TAF13;CCNH;POLR2F;HMGA1;NUP205
Reactome_2022__NIK To Noncanonical NF-kB Signaling R-HSA-5676590	0.528952	2.13808	0	0.000210296	0.0232	34/55	28.86%	PSMB7;PSMC3;NFKB2;PSMC5;PSMA1;RELB;PSMA5;PSMA7;PSMD14;PSME2;PSMB6;PSMF1;PSMB2;UBA52;PSMD2;PSMD6;RPS27A;PSMD12;PSMB9;PSMB1;UBB;PSMA3;PSME1;SKP1;MAP3K14;PSMB8;PSMD9;UBE2M;PSMD10;PSMC1;UBC;PSMD3;PSMB4;PSMA4
Reactome_2022__Translesion Synthesis By Y Family DNA Polymerases Bypasses Lesions On DNA Template R-HSA-110313	0.579472	2.13652	0	0.000212959	0.0237	23/36	22.85%	POLD1;RFC2;PCNA;POLE3;ISG15;MAD2L2;POLH;POLD3;UBA52;RFC4;RCHY1;VCP;POLD2;RPS27A;UBE2L6;POLR1A;UBB;POLE2;POLE;NPLOC4;RFC3;POLE4;UBA7
Reactome_2022__Gap-filling DNA Repair Synthesis And Ligation In TC-NER R-HSA-6782210	0.514984	2.13531	0	0.000212356	0.0238	32/62	22.22%	POLD1;RFC2;PCNA;POLR2E;POLR2D;PRPF19;POLE3;POLR2J;POLR2H;POLR2G;POLR2I;POLD3;UBA52;RFC4;XRCC1;CUL4A;POLR2L;POLD2;RPS27A;ERCC3;POLR1A;RBX1;UBB;POLE2;POLE;POLR2K;HMGN1;MNAT1;RFC3;CCNH;POLE4;POLR2F
Reactome_2022__Regulation Of mRNA Stability By Proteins That Bind AU-rich Elements R-HSA-450531	0.481944	2.13205	0	0.000223793	0.0252	34/85	17.41%	SET;EXOSC2;PSMB7;PSMC3;PSMC5;HNRNPD;EXOSC5;PSMA1;PSMA5;HSPB1;NUP214;EXOSC3;PSMA7;PSMD14;PSME2;PSMB6;PSMF1;PRKCD;EXOSC4;PSMB2;UBA52;PSMD2;EXOSC7;PSMD6;AKT1;RPS27A;PSMD12;PSMB9;PSMB1;EXOSC1;UBB;PSMA3;ELAVL1;PSME1
Reactome_2022__UCH Proteinases R-HSA-5689603	0.487099	2.13045	0	0.000226314	0.0257	32/81	18.25%	PSMB7;PSMC3;PSMC5;ADRM1;INO80C;TFPT;PSMA1;PSMA5;PSMA7;PSMD14;PSME2;PSMB6;NEDD8;MCRS1;BARD1;ACTR5;PSMF1;PSMB2;INO80E;UBA52;PSMD2;UCHL3;ASXL1;PSMD6;RPS27A;PSMD12;PSMB9;PSMB1;UBB;PSMA3;PSME1;INO80
Reactome_2022__G2/M DNA Damage Checkpoint R-HSA-69473	0.532342	2.1279	0	0.000228012	0.026	31/52	27.41%	RFC2;CDC25C;ATRIP;CCNB1;CHEK1;RNF168;CDK1;RMI1;BARD1;BLM;BRIP1;EXO1;RAD9A;RFC4;KAT5;TOP3A;UIMC1;RAD9B;POLR1A;BRCA1;ARTN;DNA2;PIAS4;YWHAQ;MDC1;RFC3;YWHAZ;YWHAB;RFC5;UBE2N;TP53
Reactome_2022__Presynaptic Phase Of Homologous DNA Pairing And Strand Exchange R-HSA-5693616	0.586522	2.12145	0	0.000251712	0.0287	17/33	14.82%	RFC2;RAD51;ATRIP;CHEK1;RMI1;BARD1;BLM;BRIP1;EXO1;RAD9A;XRCC2;RFC4;KAT5;TOP3A;RAD9B;POLR1A;BRCA1
Reactome_2022__Resolution Of AP Sites Via Multiple-Nucleotide Patch Replacement Pathway R-HSA-110373	0.64033	2.12066	0	0.000254787	0.0292	14/24	22.14%	POLD1;RFC2;FEN1;PCNA;POLE3;POLD3;RFC4;POLD2;POLR1A;POLE2;POLE;POLG2;RFC3;POLE4
Reactome_2022__Metabolism Of Polyamines R-HSA-351202	0.525927	2.11813	0	0.00026093	0.03	21/53	17.41%	PSMB7;PSMC3;PSMC5;PSMA1;PSMA5;OAZ1;PSMA7;PSMD14;PSME2;PSMB6;PSMF1;PAOX;PSMB2;PSMD2;NPRL2;PSMD6;PSMD12;PSMB9;PSMB1;PSMA3;PSME1
Reactome_2022__PCNA-Dependent Long Patch Base Excision Repair R-HSA-5651801	0.665763	2.11813	0	0.000259279	0.03	14/21	22.14%	POLD1;RFC2;FEN1;PCNA;POLE3;POLD3;RFC4;POLD2;POLR1A;POLE2;POLE;POLG2;RFC3;POLE4
KEGG_2021_Human__Homologous recombination	0.586583	2.1177	0.000213129	0.000259949	0.0302	16/33	14.82%	POLD1;RAD51;RAD54L;MUS81;BARD1;BLM;POLD3;SSBP1;BRIP1;XRCC3;XRCC2;RAD54B;POLD2;TOP3A;UIMC1;BRCA1
Reactome_2022__Regulation Of Ornithine Decarboxylase (ODC) R-HSA-350562	0.541175	2.11718	0	0.000262134	0.0306	19/47	17.41%	PSMB7;PSMC3;PSMC5;PSMA1;PSMA5;OAZ1;PSMA7;PSMD14;PSME2;PSMB6;PSMF1;PSMB2;PSMD2;PSMD6;PSMD12;PSMB9;PSMB1;PSMA3;PSME1
Reactome_2022__Resolution Of Abasic Sites (AP Sites) R-HSA-73933	0.571931	2.11646	0	0.000263535	0.0309	20/37	22.14%	POLD1;RFC2;FEN1;PCNA;PNKP;POLE3;NEIL2;POLD3;OGG1;RFC4;XRCC1;NTHL1;POLD2;POLR1A;UNG;POLE2;POLE;POLG2;RFC3;POLE4
Reactome_2022__Homologous DNA Pairing And Strand Exchange R-HSA-5693579	0.57406	2.11404	0	0.000273197	0.0321	18/36	14.82%	RFC2;RAD51;ATRIP;CHEK1;RMI1;BARD1;BLM;BRIP1;EXO1;RAD9A;XRCC3;XRCC2;RFC4;KAT5;TOP3A;RAD9B;POLR1A;BRCA1
Reactome_2022__Mitochondrial Protein Import R-HSA-1268020	0.530757	2.11171	0	0.000283489	0.0334	35/51	27.22%	TIMM13;CHCHD4;TIMM17A;PMPCA;GFER;CHCHD3;CHCHD5;NDUFB8;TIMM17B;COQ2;TIMM50;TIMM10;GRPEL1;TOMM40;GRPEL2;BCS1L;TIMM8B;FXN;CHCHD10;TIMM44;MTX2;TIMM8A;TIMM22;IDH3G;CCNI;TIMM9;COX17;DNAJC19;CHCHD2;MTX1;TOMM5;SLC25A6;HSPD1;SAMM50;TOMM22
KEGG_2021_Human__Amyotrophic lateral sclerosis	0.394759	2.10895	0	0.000292912	0.0346	109/307	17.34%	NUP85;TRAF2;NUP62;PSMB7;SLC1A2;DCTN3;PSMC3;SIGMAR1;NDUFB11;NUP54;NDUFA8;PSMC5;ADRM1;HSPA5;NUP188;NDUFV1;SEC13;DDIT3;UQCRH;DCTN6;BAX;NDUFA3;COX5B;BCL2L1;BAD;TUBA1B;NDUFS3;NDUFS8;PSMA1;GLE1;COX8A;PSMA5;NDUFS6;NDUFB6;NUP214;PFN1;TUBA1C;UQCRHL;ACTR1B;UQCRQ;NDUFB2;NDUFB8;SDHA;PSMA7;NDUFB10;PSMD14;PSMB6;NUP210;GRIN2D;NDUFB3;SDHB;COX6C;TUBB;NDUFB1;COX4I2;RAB39B;NDUFA7;GRIA2;UQCRC1;ANXA11;TOMM40;ACTR1A;UQCRFS1;TARDBP;COX6B1;GRIN2C;GPX1;PSMB2;PSMD2;UQCRB;NXF1;TUBA8;SOD1;DAXX;NDUFA12;NDUFA6;UQCR11;HNRNPA3;RAB8A;COX6A1;NDUFA11;ACTG1;VCP;NXT1;CCS;RAE1;PSMD6;MAP2K3;KIF5C;ATG2A;PSMD12;DNAH17;NDUFB4;CHCHD10;PSMB1;EIF2S1;KLC2;COX7B;PSMA3;FUS;COX7C;NDUFAB1;COX5A;NDUFC1;ATF4;PSMD1;KLC1;NDUFA9;NDUFB7
Reactome_2022__tRNA Processing R-HSA-72306	0.475414	2.10717	0	0.000300004	0.0356	37/87	20.14%	URM1;NUP85;TSEN54;CTU1;NUP62;TSEN34;POP7;NUP54;TRMT61A;NUP188;SEC13;POP5;RPP14;CPSF4;NUP214;TRMT112;CSTF2;NUP210;TRMU;ADAT3;HSD17B10;LAGE3;AAAS;TRNT1;FAM98B;ZBTB8OS;WDR4;QTRT1;LCMT2;RPP25;RPP38;TSEN2;METTL1;CTU2;NUP35;CPSF1;RPP21
Reactome_2022__Telomere C-strand (Lagging Strand) Synthesis R-HSA-174417	0.594758	2.10697	0.000213858	0.000298931	0.0357	16/31	19.53%	POLA2;POLD1;RFC2;FEN1;PCNA;POLA1;BLM;POLD3;RFC4;ACD;POLD2;PRIM1;CHTF18;POLR1A;DSCC1;DNA2
Reactome_2022__Degradation Of AXIN R-HSA-4641257	0.529351	2.10387	0	0.000316123	0.0377	30/51	28.86%	PSMB7;PSMC3;PSMC5;PSMA1;PSMA5;PSMA7;PSMD14;PSME2;PSMB6;PSMF1;PSMB2;UBA52;PSMD2;PSMD6;RPS27A;PSMD12;PSMB9;PSMB1;UBB;PSMA3;PSME1;AXIN1;PSMB8;PSMD9;PSMD10;PSMC1;UBC;PSMD3;PSMB4;PSMA4
Reactome_2022__RNA Polymerase II Transcription Termination R-HSA-73856	0.52269	2.10371	0	0.00031787	0.0382	24/53	21.23%	THOC6;SNRPB;EIF4A3;RNPS1;MAGOH;THOC3;SNRPF;CPSF4;ZNF473;CSTF2;SLBP;CSTF1;NCBP2;CPSF3;SNRPG;SNRPE;WDR33;U2AF2;CPSF6;UPF3B;MAGOHB;CPSF1;CSTF3;THOC7
Reactome_2022__Nucleotide Excision Repair R-HSA-5696398	0.457247	2.09662	0	0.000344847	0.0416	46/106	22.22%	POLD1;RFC2;SUMO2;PCNA;POLR2E;POLR2D;INO80C;PRPF19;SUMO1;TFPT;GPS1;POLE3;POLR2J;COPS6;POLR2H;POLR2G;MCRS1;POLR2I;RAD23B;POLD3;UBE2I;ACTR5;INO80E;UBA52;DDB2;RFC4;XRCC1;CUL4A;POLR2L;POLD2;RPS27A;ERCC3;POLR1A;RBX1;UBB;POLE2;POLE;INO80;POLR2K;HMGN1;MNAT1;ERCC1;RFC3;CCNH;POLE4;POLR2F
Reactome_2022__Host Interactions Of HIV Factors R-HSA-162909	0.447228	2.09657	0	0.000342818	0.0416	41/121	15.81%	NUP85;AP2S1;NUP62;PSMB7;PSMC3;BANF1;NUP54;RANGAP1;PSMC5;CDK9;NUP188;SEC13;PSMA1;PSMA5;NUP214;AP2M1;RANBP1;RCC1;AP2A1;PSMA7;PSMD14;PSME2;PSMB6;NUP210;PSMF1;PSMB2;UBA52;PSMD2;AP1S1;AAAS;PSIP1;AP1M1;PSMD6;RPS27A;PSMD12;PSMB9;PPIA;PSMB1;RBX1;UBB;PSMA3
Reactome_2022__Hh Mutants Abrogate Ligand Secretion R-HSA-5387390	0.517474	2.09273	0	0.00036363	0.0444	23/55	17.41%	PSMB7;PSMC3;PSMC5;PSMA1;PSMA5;PSMA7;PSMD14;PSME2;PSMB6;PSMF1;PSMB2;UBA52;PSMD2;VCP;PSMD6;RPS27A;PSMD12;SYVN1;PSMB9;PSMB1;UBB;PSMA3;PSME1
Reactome_2022__Transcription-Coupled Nucleotide Excision Repair (TC-NER) R-HSA-6781827	0.4849	2.09241	0	0.000362224	0.0445	35/75	22.22%	POLD1;RFC2;PCNA;POLR2E;POLR2D;PRPF19;GPS1;POLE3;POLR2J;COPS6;POLR2H;POLR2G;POLR2I;POLD3;UBA52;RFC4;XRCC1;CUL4A;POLR2L;POLD2;RPS27A;ERCC3;POLR1A;RBX1;UBB;POLE2;POLE;POLR2K;HMGN1;MNAT1;ERCC1;RFC3;CCNH;POLE4;POLR2F
Reactome_2022__tRNA Processing In Nucleus R-HSA-6784531	0.527607	2.08538	0	0.000401006	0.0492	24/49	20.14%	NUP85;TSEN54;NUP62;TSEN34;POP7;NUP54;NUP188;SEC13;POP5;RPP14;CPSF4;NUP214;CSTF2;NUP210;AAAS;TRNT1;FAM98B;ZBTB8OS;RPP25;RPP38;TSEN2;NUP35;CPSF1;RPP21
Reactome_2022__GSK3B And BTRC:CUL1-mediated-degradation Of NFE2L2 R-HSA-9762114	0.524406	2.08157	0	0.000417621	0.0512	22/50	17.41%	PSMB7;PSMC3;PSMC5;PSMA1;PSMA5;PSMA7;PSMD14;PSME2;PSMB6;PSMF1;PSMB2;UBA52;PSMD2;PSMD6;RPS27A;PSMD12;PSMB9;PSMB1;RBX1;UBB;PSMA3;PSME1
Reactome_2022__Polo-like Kinase Mediated Events R-HSA-156711	0.698659	2.07329	0.000639386	0.000471667	0.0578	9/16	9.79%	PKMYT1;PLK1;CDC25A;CDC25C;CCNB2;MYBL2;CCNB1;FOXM1;LIN54
Reactome_2022__AURKA Activation By TPX2 R-HSA-8854518	0.49401	2.07206	0	0.0004773	0.0588	24/65	17.66%	SSNA1;PLK1;TPX2;DCTN3;ODF2;AURKA;TUBG1;CEP152;PPP2R1A;CSNK1D;CEP72;CDK1;CEP78;HAUS1;HAUS2;TUBB;HSP90AA1;ACTR1A;DYNLL1;HMMR;CKAP5;PLK4;NEK2;HAUS3
KEGG_2021_Human__Prion disease	0.401598	2.07106	0	0.000481492	0.0598	87/229	19.28%	PSMB7;PSMC3;NDUFB11;NDUFA8;PSMC5;ADRM1;HSPA5;NDUFV1;CREB3;DDIT3;UQCRH;BAX;NDUFA3;COX5B;VDAC3;BAD;TUBA1B;NDUFS3;NDUFS8;PSMA1;STIP1;COX8A;PSMA5;NDUFS6;PPIF;CSNK2B;NDUFB6;TUBA1C;UQCRHL;UQCRQ;NDUFB2;NDUFB8;SDHA;PSMA7;NDUFB10;PSMD14;PSMB6;GRIN2D;NDUFB3;SDHB;COX6C;TUBB;NDUFB1;COX4I2;NDUFA7;PRKCD;UQCRC1;UQCRFS1;COX6B1;GRIN2C;PSMB2;PSMD2;UQCRB;TUBA8;SOD1;NDUFA12;NDUFA6;UQCR11;COX6A1;NDUFA11;PIK3R3;PSMD6;KIF5C;PSMD12;NDUFB4;PSMB1;EIF2S1;KLC2;COX7B;PSMA3;COX7C;NDUFAB1;COX5A;NDUFC1;ATF4;PSMD1;KLC1;NDUFA9;NDUFB7;NDUFA2;VDAC2;GRIN1;MAPK13;NDUFA1;NDUFS5;RYR1;CYBA
Reactome_2022__Late Phase Of HIV Life Cycle R-HSA-162599	0.442271	2.06868	0	0.000492486	0.0615	50/118	23.46%	NUP85;NUP62;POLR2E;GTF2E2;NUP54;RANGAP1;CDK9;SSRP1;NUP188;POLR2D;SEC13;POLR2J;NUP214;RANBP1;RCC1;POLR2H;VPS4A;NUP210;POLR2G;TAF9;POLR2I;CHMP7;UBAP1;CHMP4B;NCBP2;UBA52;TAF5;AAAS;TAF10;CHMP6;POLR2L;VPS37C;RPS27A;PPIA;ERCC3;TAF12;UBB;GTF2A2;TAF9B;POLR2K;VPS28;NUP35;MNAT1;VPS37D;TAF13;CCNH;POLR2F;NUP205;NMT2;CHMP2A
Reactome_2022__Degradation Of Beta-Catenin By Destruction Complex R-HSA-195253	0.473838	2.0684	0	0.000490416	0.0616	37/79	23.90%	PSMB7;PSMC3;FRAT2;PSMC5;PPP2R1A;PSMA1;PSMA5;PSMA7;PSMD14;PSME2;PSMB6;PROC;PSMF1;PSMB2;UBA52;PSMD2;PPP2CB;HDAC1;PSMD6;CTBP1;RPS27A;PSMD12;PSMB9;MYC;PSMB1;RBX1;PPP2R5B;UBB;PSMA3;PSME1;TLE1;AXIN1;PPP2R5D;SKP1;PPP2CA;PSMB8;PSMD9
Reactome_2022__DNA Damage Recognition In GG-NER R-HSA-5696394	0.555313	2.06413	0.000215564	0.000515463	0.0651	15/37	18.25%	INO80C;TFPT;GPS1;COPS6;MCRS1;RAD23B;ACTR5;INO80E;UBA52;DDB2;CUL4A;RPS27A;RBX1;UBB;INO80
Reactome_2022__Gap-filling DNA Repair Synthesis And Ligation In GG-NER R-HSA-5696397	0.611083	2.05962	0.000423729	0.000548316	0.0692	14/25	16.74%	POLD1;RFC2;PCNA;POLE3;POLD3;UBA52;RFC4;XRCC1;POLD2;RPS27A;POLR1A;UBB;POLE2;POLE
Reactome_2022__Nuclear Events Mediated By NFE2L2 R-HSA-9759194	0.475709	2.05827	0	0.000554012	0.0701	33/76	17.41%	PSMB7;PSMC3;PSMC5;MAFG;PRDX1;PSMA1;PSMA5;PSMA7;PSMD14;PSME2;PSMB6;UBL4A;GSR;BRIP1;PSMF1;PSMB2;UBA52;PSMD2;TKT;CDKN2A;PSMD6;RPS27A;PHGDH;PSMD12;PSMB9;MYC;PSMB1;RBX1;UBB;TALDO1;PSMA3;ATF4;PSME1
Reactome_2022__Activation Of NF-kappaB In B Cells R-HSA-1169091	0.492916	2.05283	0	0.000582298	0.0737	25/63	15.81%	PSMB7;PSMC3;PSMC5;RELA;NFKBIE;PSMA1;PSMA5;PSMA7;PSMD14;PSME2;PSMB6;PSMF1;PSMB2;UBA52;PSMD2;BCL10;IKBKB;PSMD6;RPS27A;PSMD12;IKBKG;PSMB9;PSMB1;UBB;PSMA3
Reactome_2022__Base Excision Repair R-HSA-73884	0.528327	2.04383	0.000424088	0.000643408	0.0816	19/44	16.74%	POLD1;RFC2;FEN1;PCNA;PNKP;POLE3;NEIL2;POLD3;OGG1;RFC4;ACD;XRCC1;NTHL1;POLD2;NEIL3;POLR1A;UNG;POLE2;POLE
Reactome_2022__Dual Incision In TC-NER R-HSA-6782135	0.490219	2.04051	0	0.000672882	0.0856	32/63	22.22%	POLD1;RFC2;PCNA;POLR2E;POLR2D;PRPF19;POLE3;POLR2J;POLR2H;POLR2G;POLR2I;POLD3;UBA52;RFC4;CUL4A;POLR2L;POLD2;RPS27A;ERCC3;POLR1A;RBX1;UBB;POLE2;POLE;POLR2K;HMGN1;MNAT1;ERCC1;RFC3;CCNH;POLE4;POLR2F
Reactome_2022__Global Genome Nucleotide Excision Repair (GG-NER) R-HSA-5696399	0.464787	2.03086	0.000443557	0.000756446	0.0957	35/82	22.14%	POLD1;RFC2;SUMO2;PCNA;INO80C;SUMO1;TFPT;GPS1;POLE3;COPS6;MCRS1;RAD23B;POLD3;UBE2I;ACTR5;INO80E;UBA52;DDB2;RFC4;XRCC1;CUL4A;POLD2;RPS27A;ERCC3;POLR1A;RBX1;UBB;POLE2;POLE;INO80;MNAT1;ERCC1;RFC3;CCNH;POLE4
KEGG_2021_Human__RNA transport	0.417643	2.02903	0	0.000773917	0.0982	63/150	24.97%	NUP85;EIF4EBP1;NUP62;TACC3;THOC6;POP7;SUMO2;EIF4A3;RNPS1;NUP54;RANGAP1;NUP188;POP1;SEC13;MAGOH;THOC3;SUMO1;POP5;RPP14;GLE1;NUP214;NUP210;EIF3I;UBE2I;TARDBP;EIF5;NCBP2;NXF1;EIF4E2;AAAS;TRNT1;EIF1B;NXT1;EIF2B4;RAE1;EIF5B;PABPC4L;EIF2S1;EIF3CL;FUS;UPF3B;EIF2S2;EIF3J;RPP25;EIF2B2;MAGOHB;EIF3H;RPP38;ELAC1;NUP35;EIF2B5;RPP21;EIF3F;SENP2;THOC7;EIF3G;NUP205;EIF1;RBM8A;EIF2B3;RAN;PABPC3;CLNS1A
Reactome_2022__Aberrant Regulation Of Mitotic Exit In Cancer Due To RB1 Defects R-HSA-9687136	0.64629	2.02771	0.00106769	0.000785365	0.1	6/19	1.88%	UBE2C;UBE2S;CDC26;ANAPC11;ANAPC2;FZR1
Reactome_2022__Translesion Synthesis By POLH R-HSA-110320	0.66673	2.02632	0.000212044	0.000794111	0.1017	16/17	31.75%	RFC2;PCNA;POLH;UBA52;RFC4;RCHY1;VCP;RPS27A;POLR1A;UBB;NPLOC4;RFC3;RFC5;UBC;POLR1B;RPA3
Reactome_2022__Hedgehog Ligand Biogenesis R-HSA-5358346	0.488539	2.02126	0	0.00084576	0.108	24/61	17.41%	PSMB7;PSMC3;PSMC5;PSMA1;PSMA5;PSMA7;PSMD14;PSME2;PSMB6;P4HB;PSMF1;PSMB2;UBA52;PSMD2;VCP;PSMD6;RPS27A;PSMD12;SYVN1;PSMB9;PSMB1;UBB;PSMA3;PSME1
Reactome_2022__Impaired BRCA2 Binding To RAD51 R-HSA-9709570	0.572342	2.01803	0.00021106	0.00088027	0.1121	18/30	21.78%	RFC2;RAD51;ATRIP;RMI1;BARD1;BLM;BRIP1;EXO1;RAD9A;RFC4;KAT5;TOP3A;RAD9B;POLR1A;BRCA1;ARTN;DNA2;RFC3
Reactome_2022__Polymerase Switching On C-strand Of Telomere R-HSA-174411	0.611865	2.01185	0.000640342	0.000950617	0.1199	11/23	14.59%	POLA2;POLD1;RFC2;PCNA;POLA1;POLD3;RFC4;ACD;POLD2;PRIM1;CHTF18
Reactome_2022__Gluconeogenesis R-HSA-70263	0.590564	2.00794	0.000635997	0.000994335	0.1259	13/25	22.75%	SLC25A10;ENO1;SLC37A4;G6PC3;TPI1;PROC;MDH2;SLC25A1;PGK1;MDH1;PCK2;GNPDA1;PGAM4
Reactome_2022__Initiation Of Nuclear Envelope (NE) Reformation R-HSA-2995383	0.639617	2.00482	0.000848716	0.00102755	0.1299	9/19	12.97%	CCNB2;BANF1;CCNB1;PPP2R1A;CDK1;PPP2R2A;LMNB1;EMD;LEMD2
Reactome_2022__Transcriptional Regulation By TP53 R-HSA-3700989	0.37372	2.00095	0	0.0010773	0.1357	126/315	22.22%	AURKB;BIRC5;RFC2;CDC25C;E2F1;PRMT1;CCNE2;PCBP4;TPX2;PCNA;POLR2E;CNOT3;E2F8;AURKA;CCNE1;ATRIP;STK11;CDK9;SSRP1;TFDP1;SURF1;POLR2D;CDK2;CCNB1;PRELID1;CHEK1;BAX;COX5B;PPP2R1A;PRDX1;POLR2J;COX8A;CSNK2B;TACO1;FANCC;CDK1;RMI1;MLST8;MAPKAP1;E2F7;CNOT10;POLR2H;FANCI;POLR2G;UBL4A;MTA2;COX6C;GSR;TAF9;POLR2I;BARD1;BLM;RABGGTB;BRIP1;EXO1;RAD9A;FASN;COX6B1;UBA52;TAF5;DDB2;DAXX;RFC4;IGFBP3;FANCD2;EHMT1;PPP2CB;KAT5;COX6A1;TAF10;PRDX2;CDKN2A;HDAC2;POLR2L;TSC1;CCNA2;HDAC1;NDRG1;AKT1;RPS27A;TNFRSF10D;TNFRSF10A;TOP3A;ERCC3;RAD9B;POLR1A;BRCA1;NOC2L;MOV10;TNFRSF10B;TAF12;COX7B;COX16;UBB;TAF9B;COX7C;COX5A;RHEB;TP53I3;CCNA1;TXN2;PMAIP1;POLR2K;CNOT7;CHD4;ARTN;ING5;PML;TSC2;DNA2;YWHAQ;COX18;BID;PRDX5;E2F4;CRADD;MDC1;RBBP7;MNAT1;GNPDA1;AIFM2;CYCS;RFC3;TAF13;CCNH;POLR2F
Reactome_2022__Defective Homologous Recombination Repair (HRR) Due To BRCA2 Loss Of Function R-HSA-9701190	0.548733	1.99311	0.000420433	0.00118066	0.1468	18/34	19.53%	RFC2;RAD51;ATRIP;RMI1;BARD1;BLM;BRIP1;EXO1;RAD9A;XRCC2;RFC4;KAT5;TOP3A;RAD9B;POLR1A;BRCA1;ARTN;DNA2
Reactome_2022__Termination Of Translesion DNA Synthesis R-HSA-5656169	0.560551	1.99301	0.000427716	0.00117467	0.1468	19/31	22.85%	POLD1;RFC2;PCNA;POLE3;ISG15;POLH;POLD3;UBA52;RFC4;POLD2;RPS27A;UBE2L6;POLR1A;UBB;POLE2;POLE;RFC3;POLE4;UBA7
Reactome_2022__GLI3 Is Processed To GLI3R By Proteasome R-HSA-5610785	0.491307	1.98857	0.000211685	0.00123524	0.1545	22/55	17.41%	PSMB7;PSMC3;PSMC5;PSMA1;PSMA5;PSMA7;PSMD14;PSME2;PSMB6;PSMF1;PSMB2;UBA52;PSMD2;PSMD6;RPS27A;PSMD12;PSMB9;PSMB1;RBX1;UBB;PSMA3;PSME1
Reactome_2022__Degradation Of GLI2 By Proteasome R-HSA-5610783	0.490191	1.98604	0.000211282	0.0012566	0.1574	22/55	17.41%	PSMB7;PSMC3;PSMC5;PSMA1;PSMA5;PSMA7;PSMD14;PSME2;PSMB6;PSMF1;PSMB2;UBA52;PSMD2;PSMD6;RPS27A;PSMD12;PSMB9;PSMB1;RBX1;UBB;PSMA3;PSME1
Reactome_2022__Telomere Extension By Telomerase R-HSA-171319	0.609466	1.98272	0	0.00130092	0.1637	12/22	17.17%	RUVBL2;CDK2;NOP10;GAR1;WRAP53;PIF1;ACD;NHP2;CCNA2;DKC1;PPP6C;CCNA1
Reactome_2022__Downstream Signaling Events Of B Cell Receptor (BCR) R-HSA-1168372	0.455763	1.97812	0	0.00136117	0.1711	30/76	18.17%	PSMB7;PSMC3;HRAS;PSMC5;RELA;NFKBIE;PSMA1;PSMA5;PSMA7;PSMD14;PSME2;PSMB6;PSMF1;PSMB2;UBA52;PSMD2;BCL10;IKBKB;PSMD6;RPS27A;PSMD12;IKBKG;PSMB9;PPIA;PSMB1;UBB;FKBP1A;PSMA3;PSME1;CALM1
KEGG_2021_Human__Fanconi anemia pathway	0.513441	1.97325	0.000422833	0.00144376	0.1813	18/43	14.82%	RAD51;ATRIP;MUS81;FANCA;USP1;FANCG;FANCC;RMI1;FANCB;FANCI;UBE2T;POLH;BLM;TELO2;BRIP1;FANCD2;TOP3A;BRCA1
Reactome_2022__Cellular Response To Hypoxia R-HSA-1234174	0.468035	1.97247	0	0.00145346	0.1832	24/67	15.81%	PSMB7;CA9;PSMC3;PSMC5;PSMA1;PSMA5;VHL;PSMA7;PSMD14;PSME2;PSMB6;UBE2D2;PSMF1;PSMB2;UBA52;PSMD2;PSMD6;RPS27A;PSMD12;PSMB9;PSMB1;RBX1;UBB;PSMA3
Reactome_2022__MAPK6/MAPK4 Signaling R-HSA-5687128	0.453734	1.97107	0.000215054	0.00146845	0.1858	28/79	15.87%	PSMB7;PSMC3;PSMC5;ZNF367;PSMA1;PSMA5;HSPB1;CDK1;PSMA7;PSMD14;PSME2;PSMB6;PSMF1;ETV4;PSMB2;UBA52;PSMD2;PSMD6;RPS27A;PSMD12;PSMB9;MYC;PSMB1;CDC42EP5;MOV10;UBB;PSMA3;ARHGEF7
Reactome_2022__Resolution Of D-loop Structures Thru Holliday Junction Intermediates R-HSA-5693568	0.585094	1.96408	0.000634115	0.00160403	0.201	15/25	19.53%	RAD51;MUS81;RMI1;BARD1;BLM;BRIP1;EXO1;GEN1;XRCC3;XRCC2;KAT5;TOP3A;BRCA1;ARTN;DNA2
Reactome_2022__Degradation Of GLI1 By Proteasome R-HSA-5610780	0.4844	1.96343	0	0.00161163	0.2023	22/55	17.41%	PSMB7;PSMC3;PSMC5;PSMA1;PSMA5;PSMA7;PSMD14;PSME2;PSMB6;PSMF1;PSMB2;UBA52;PSMD2;PSMD6;RPS27A;PSMD12;PSMB9;PSMB1;RBX1;UBB;PSMA3;PSME1
Reactome_2022__Resolution Of D-Loop Structures R-HSA-5693537	0.578099	1.96272	0.000421763	0.00161975	0.204	15/26	19.53%	RAD51;MUS81;RMI1;BARD1;BLM;BRIP1;EXO1;GEN1;XRCC3;XRCC2;KAT5;TOP3A;BRCA1;ARTN;DNA2
Reactome_2022__Senescence-Associated Secretory Phenotype (SASP) R-HSA-2559582	0.494532	1.95941	0.000429923	0.00167878	0.2099	18/50	15.40%	UBE2C;UBE2S;CDC26;ANAPC11;ANAPC2;CDKN2C;FZR1;RELA;CDK2;CDKN2D;UBA52;EHMT1;CDC16;CDKN2A;CDK4;CCNA2;RPS27A;UBB
Reactome_2022__Asymmetric Localization Of PCP Proteins R-HSA-4608870	0.47577	1.9581	0.000211506	0.0016935	0.2119	34/59	28.86%	PSMB7;PSMC3;PSMC5;PSMA1;PSMA5;PSMA7;SCRIB;PSMD14;PSME2;PSMB6;PSMF1;PSMB2;UBA52;PSMD2;PARD6A;PSMD6;RPS27A;PSMD12;PSMB9;PSMB1;UBB;PSMA3;PSME1;FZD8;FZD4;PSMB8;PSMD9;PSMD10;FZD9;PSMC1;UBC;PSMD3;PSMB4;PSMA4
Reactome_2022__Transport Of Mature Transcript To Cytoplasm R-HSA-72202	0.467461	1.95691	0	0.00170402	0.2142	22/64	14.75%	NUP85;NUP62;THOC6;EIF4A3;RNPS1;NUP54;NUP188;SEC13;MAGOH;THOC3;CPSF4;GLE1;NUP214;SLBP;NUP210;NCBP2;NXF1;AAAS;CPSF3;NXT1;WDR33;U2AF2
Reactome_2022__TP53 Regulates Transcription Of Genes Involved In G2 Cell Cycle Arrest R-HSA-6804114	0.633204	1.9532	0.00146751	0.00176297	0.2219	8/18	5.47%	CDC25C;PRMT1;PCNA;AURKA;TFDP1;CCNB1;BAX;CDK1
Reactome_2022__Centrosome Maturation R-HSA-380287	0.456522	1.95076	0.000212993	0.00181389	0.2271	24/71	17.66%	SSNA1;PLK1;DCTN3;ODF2;TUBG1;CEP152;PPP2R1A;CSNK1D;CEP72;CDK1;CEP78;HAUS1;HAUS2;TUBB;HSP90AA1;ACTR1A;TUBGCP4;TUBGCP2;TUBGCP3;DYNLL1;CKAP5;PLK4;NEK2;HAUS3
KEGG_2021_Human__Nucleotide excision repair	0.504387	1.94476	0.000853971	0.00192558	0.2402	21/44	22.14%	POLD1;RFC2;PCNA;LIG1;POLE3;RAD23B;POLD3;DDB2;RFC4;CUL4A;POLD2;ERCC3;RBX1;POLE2;POLE;RPA2;MNAT1;ERCC1;RFC3;CCNH;POLE4
Reactome_2022__Regulation Of RAS By GAPs R-HSA-5658442	0.467773	1.93857	0	0.00205104	0.2544	24/62	17.41%	PSMB7;PSMC3;HRAS;PSMC5;PSMA1;PSMA5;PSMA7;PSMD14;PSME2;PSMB6;PSMF1;PSMB2;UBA52;PSMD2;DAB2IP;PSMD6;RPS27A;PSMD12;PSMB9;PSMB1;RBX1;UBB;PSMA3;PSME1
Reactome_2022__KEAP1-NFE2L2 Pathway R-HSA-9755511	0.428008	1.93669	0	0.00207949	0.2579	38/95	17.41%	PSMB7;PSMC3;PSMC5;MAFG;PRDX1;PSMA1;PSMA5;CSNK2B;PSMA7;PSMD14;PSME2;PSMB6;TRIM21;UBL4A;GSR;BRIP1;PSMF1;PRKCD;PSMB2;UBA52;PSMD2;TKT;CDKN2A;VCP;PSMD6;AKT1;RPS27A;PHGDH;PSMD12;PSMB9;MYC;PSMB1;RBX1;UBB;TALDO1;PSMA3;ATF4;PSME1
Reactome_2022__Regulation Of TP53 Activity Thru Phosphorylation R-HSA-6804756	0.438512	1.93439	0	0.00211615	0.2626	32/85	16.03%	AURKB;RFC2;TPX2;AURKA;ATRIP;STK11;SSRP1;CDK2;CHEK1;CSNK2B;RMI1;TAF9;BARD1;BLM;BRIP1;EXO1;RAD9A;UBA52;TAF5;RFC4;KAT5;TAF10;CCNA2;RPS27A;TOP3A;RAD9B;POLR1A;BRCA1;NOC2L;TAF12;UBB;TAF9B
Reactome_2022__Regulation Of PLK1 Activity At G2/M Transition R-HSA-2565942	0.445047	1.93171	0	0.00218	0.269	28/78	17.66%	SSNA1;PLK1;CCNB2;DCTN3;ODF2;AURKA;TUBG1;CCNB1;CEP152;PPP2R1A;CSNK1D;CEP72;CDK1;CEP78;HAUS1;HAUS2;TUBB;HSP90AA1;ACTR1A;UBA52;RAB8A;DYNLL1;RPS27A;UBB;CKAP5;PLK4;NEK2;HAUS3
Reactome_2022__Recruitment Of NuMA To Mitotic Centrosomes R-HSA-380320	0.45216	1.93171	0.000212359	0.00217	0.269	24/70	17.66%	SSNA1;PLK1;DCTN3;ODF2;TUBG1;CEP152;PPP2R1A;CSNK1D;CEP72;CDK1;CEP78;HAUS1;HAUS2;TUBB;HSP90AA1;ACTR1A;TUBGCP4;TUBGCP2;TUBGCP3;DYNLL1;CKAP5;PLK4;NEK2;HAUS3
Reactome_2022__Regulation Of RUNX2 Expression And Activity R-HSA-8939902	0.452625	1.92347	0	0.00236942	0.2902	36/69	28.86%	PSMB7;PSMC3;PSMC5;PSMA1;PSMA5;PSMA7;PSMD14;PSME2;PSMB6;PSMF1;PSMB2;UBA52;PSMD2;PSMD6;RPS27A;PSMD12;PSMB9;PSMB1;RBX1;UBB;PSMA3;PSME1;ESRRA;TWIST1;SKP1;PPARGC1A;PSMB8;PSMD9;FBXW7;PSMD10;PSMC1;UBC;PSMD3;PSMB4;STAT1;PSMA4
MSigDB_Hallmark_2020__mTORC1 Signaling	0.381993	1.92332	0	0.00236364	0.2908	58/192	18.08%	CCNF;PLK1;CDC25A;RRM2;RRP9;ARPC5L;ENO1;AURKA;MTHFD2L;PDAP1;TUBG1;HSPA5;SLC37A4;DDIT3;MCM4;PRDX1;STIP1;SDF2L1;SLC9A3R1;CORO1A;SLC1A5;PSMD14;TPI1;HMBS;BUB1;HSPE1;GSR;MTHFD2;FDXR;SLC6A6;LDHA;TOMM40;SERPINH1;GOT1;SHMT2;PGM1;SLC1A4;DHCR24;PIK3R3;GPI;MAP2K3;PHGDH;PSMD12;G6PD;PPIA;DHFR;PGK1;UNG;DHCR7;TES;PSMA3;IMMT;GMPS;ASNS;EIF2S2;GLA;ABCF2;MCM2
MSigDB_Hallmark_2020__Interferon Alpha Response	0.426876	1.92042	0	0.00242632	0.2973	51/92	28.81%	OGFR;USP18;NMI;SLC25A28;CXCL11;ISG15;ISG20;CXCL10;PSME2;BATF2;TRIM21;IRF1;LGALS3BP;TAP1;IFI27;IFI44;PSMB9;UBE2L6;LAP3;PLSCR1;IFI35;MOV10;PSMA3;PARP12;PSME1;MX1;OAS1;TRAFD1;CMPK2;RSAD2;TRIM14;LY6E;GMPR;UBA7;LAMP3;OASL;IFI44L;PSMB8;GBP4;IFITM3;SP110;IRF7;IFIH1;EPSTI1;TDRD7;CSF1;EIF2AK2;TRIM25;IFIT3;IFIT2;RIPK2
Reactome_2022__Diseases Of Programmed Cell Death R-HSA-9645723	0.505321	1.92028	0.000215285	0.00241869	0.2977	14/40	16.72%	POLA2;CDC25A;CDC25C;POLA1;PRDX1;EZH2;LMNB1;CDC25B;EED;PRDX2;CDKN2A;PRIM1;CAPN1;DNMT3B
Reactome_2022__TNFR2 Non-Canonical NF-kB Pathway R-HSA-5668541	0.426888	1.91912	0	0.00243955	0.3003	47/95	28.92%	PSMB7;PSMC3;NFKB2;PSMC5;PSMA1;RELB;PSMA5;PSMA7;TNFRSF12A;PSMD14;PSME2;PSMB6;TRAF3;PSMF1;PSMB2;TNFSF11;UBA52;PSMD2;PSMD6;RPS27A;PSMD12;PSMB9;PSMB1;UBB;PSMA3;PSME1;TNFRSF11B;CD40;LTB;TNFSF9;SKP1;MAP3K14;LTA;TNFSF14;TNF;PSMB8;PSMD9;TNFRSF4;UBE2M;CD70;PSMD10;PSMC1;UBC;PSMD3;PSMB4;PSMA4;TNFSF15
Reactome_2022__FCERI Mediated NF-kB Activation R-HSA-2871837	0.445744	1.91878	0.000212495	0.00243737	0.3012	27/74	15.81%	PSMB7;PSMC3;PSMC5;RELA;CDC34;PSMA1;PSMA5;PSMA7;PSMD14;PSME2;PSMB6;UBE2D2;PSMF1;PSMB2;UBA52;PSMD2;BCL10;IKBKB;PSMD6;RPS27A;PSMD12;IKBKG;PSMB9;PSMB1;TRAF6;UBB;PSMA3
Reactome_2022__Loss Of Nlp From Mitotic Centrosomes R-HSA-380259	0.460031	1.91455	0.000211685	0.00254304	0.3126	22/62	19.03%	SSNA1;PLK1;DCTN3;ODF2;TUBG1;CEP152;PPP2R1A;CSNK1D;CEP72;CDK1;CEP78;HAUS1;HAUS2;TUBB;HSP90AA1;ACTR1A;DYNLL1;CKAP5;PLK4;NEK2;HAUS3;HAUS8
Reactome_2022__ABC Transporter Disorders R-HSA-5619084	0.445475	1.91328	0.000213767	0.00256793	0.3157	27/74	17.41%	PSMB7;PSMC3;PSMC5;ABCB11;PSMA1;PSMA5;PSMA7;KCNJ11;PSMD14;PSME2;PSMB6;PSMF1;PSMB2;UBA52;PSMD2;RNF5;VCP;PSMD6;RPS27A;PSMD12;PSMB9;PSMB1;UBB;PSMA3;ABCA3;DERL3;PSME1
Reactome_2022__Protein Localization R-HSA-9609507	0.397792	1.90899	0	0.00266619	0.3264	50/139	16.68%	TIMM13;SGTA;CHCHD4;SEC61B;TIMM17A;PMPCA;STX1A;SEC61G;CRAT;GFER;SLC27A2;CHCHD3;PXMP4;CHCHD5;ACOT8;NDUFB8;TIMM17B;PXMP2;PEX16;COQ2;TIMM50;UBL4A;UBE2J2;UBE2D2;BAAT;TIMM10;GRPEL1;PAOX;TOMM40;UBA52;GRPEL2;BCS1L;TIMM8B;FXN;EMD;STX5;PEX14;RPS27A;EPHX2;CHCHD10;TIMM44;MTX2;DECR2;TIMM8A;TIMM22;IDH3G;UBB;FIS1;CCNI;ECH1
Reactome_2022__Mitotic Prophase R-HSA-68875	0.441272	1.90146	0.000221386	0.00287588	0.3469	24/75	13.99%	NUP85;SET;NUP62;PLK1;CCNB2;RAB1B;BANF1;NUP54;NUP188;SEC13;CCNB1;PPP2R1A;NUP214;CDK1;LMNB1;NCAPG2;NUP210;NCAPH2;PPP2R2D;AAAS;PPP2CB;EMD;LEMD2;MCPH1
Reactome_2022__HDR Thru Single Strand Annealing (SSA) R-HSA-5685938	0.526679	1.89892	0.000638026	0.00294585	0.355	20/33	23.51%	RFC2;RAD51;ATRIP;RMI1;BARD1;BLM;BRIP1;EXO1;RAD9A;RFC4;KAT5;TOP3A;RAD9B;POLR1A;BRCA1;ARTN;DNA2;ERCC1;RFC3;ABL1
Reactome_2022__Diseases Of DNA Repair R-HSA-9675135	0.492727	1.89555	0.00064711	0.0030433	0.3648	19/44	14.82%	RFC2;RAD51;ATRIP;RMI1;BARD1;BLM;OGG1;BRIP1;EXO1;RAD9A;XRCC2;RFC4;KAT5;NTHL1;TOP3A;NEIL3;RAD9B;POLR1A;BRCA1
Reactome_2022__Interactions Of Rev With Host Cellular Proteins R-HSA-177243	0.524699	1.89264	0.000643777	0.00312513	0.3732	10/33	7.13%	NUP85;NUP62;NUP54;RANGAP1;NUP188;SEC13;NUP214;RANBP1;RCC1;NUP210
Reactome_2022__RHO GTPase Effectors R-HSA-195258	0.369354	1.88822	0	0.00326039	0.3872	77/224	20.31%	NUP85;ZWINT;CENPA;KIF2C;AURKB;PKN3;BIRC5;NOX1;PLK1;CDC25C;CENPO;CDC20;MEN1;CENPM;BUB1B;IQGAP3;NCKIPSD;B9D2;FZR1;BUB3;RANGAP1;PRC1;KIF18A;SKA1;SEC13;MYL6;PPP2R1A;CENPI;CENPH;NDC80;SPC25;RHOC;PFN1;GRB2;SKA2;RHOA;DSN1;NOXA1;BUB1;CENPE;LIN7B;PRKCD;ERCC6L;CDCA8;CENPK;KIF14;MYL12B;BAIAP2;PPP2CB;ACTG1;NUDC;DYNLL1;ARPC1A;ARPC2;AREG;RHOG;MAD2L1;DYNLL2;CENPP;PPP2R5B;ARHGEF7;CKAP5;SPC24;KLC1;ITGB3BP;DVL3;INCENP;CENPF;ZWILCH;CALM1;SCAI;RHOD;CYBA;RTKN;NF2;YWHAQ;ARPC3
Reactome_2022__Rev-mediated Nuclear Export Of HIV RNA R-HSA-165054	0.532425	1.88399	0.00107619	0.00338977	0.3983	10/31	7.13%	NUP85;NUP62;NUP54;RANGAP1;NUP188;SEC13;NUP214;RANBP1;RCC1;NUP210
KEGG_2021_Human__Non-alcoholic fatty liver disease	0.386864	1.87771	0	0.00358787	0.416	55/146	18.92%	TRAF2;MAP3K11;NDUFB11;NDUFA8;RELA;NDUFV1;DDIT3;UQCRH;BAX;NDUFA3;COX5B;NDUFS3;NDUFS8;COX8A;NDUFS6;NDUFB6;UQCRHL;UQCRQ;GSK3A;NDUFB2;NDUFB8;SDHA;NDUFB10;NDUFB3;SDHB;COX6C;NDUFB1;COX4I2;NDUFA7;UQCRC1;UQCRFS1;COX6B1;UQCRB;NDUFA12;NDUFA6;UQCR11;IKBKB;COX6A1;NDUFA11;PIK3R3;AKT1;NDUFB4;EIF2S1;COX7B;COX7C;NDUFAB1;COX5A;NDUFC1;ATF4;NDUFA9;NDUFB7;NDUFA2;MAPK13;NDUFA1;NDUFS5
Reactome_2022__SUMOylation Of SUMOylation Proteins R-HSA-4085377	0.525969	1.86899	0.00150992	0.00391761	0.4438	11/31	11.34%	NUP85;NUP62;SUMO2;NUP54;NUP188;SEC13;SUMO1;NUP214;NUP210;UBE2I;AAAS
Reactome_2022__Resolution Of D-loop Structures Thru Synthesis-Dependent Strand Annealing (SDSA) R-HSA-5693554	0.570992	1.86605	0.00334938	0.00402655	0.453	13/22	19.53%	RAD51;RMI1;BARD1;BLM;BRIP1;EXO1;XRCC3;XRCC2;KAT5;TOP3A;BRCA1;ARTN;DNA2
Reactome_2022__Nuclear Envelope Breakdown R-HSA-2980766	0.474357	1.85746	0.00065331	0.00438305	0.4823	16/47	12.97%	NUP85;NUP62;PLK1;CCNB2;BANF1;NUP54;NUP188;SEC13;CCNB1;NUP214;CDK1;LMNB1;NUP210;AAAS;EMD;LEMD2
Reactome_2022__HIV Transcription Initiation R-HSA-167161	0.477195	1.85519	0.00106952	0.00446658	0.4895	20/45	22.22%	POLR2E;GTF2E2;POLR2D;POLR2J;POLR2H;POLR2G;TAF9;POLR2I;TAF5;TAF10;POLR2L;ERCC3;TAF12;GTF2A2;TAF9B;POLR2K;MNAT1;TAF13;CCNH;POLR2F
Reactome_2022__Transport Of Mature mRNA Derived From An Intron-Containing Transcript R-HSA-159236	0.456553	1.8514	0.00087241	0.00460705	0.4997	17/55	12.72%	NUP85;NUP62;THOC6;EIF4A3;RNPS1;NUP54;NUP188;SEC13;MAGOH;THOC3;GLE1;NUP214;NUP210;NCBP2;NXF1;AAAS;NXT1
Reactome_2022__Dual Incision In GG-NER R-HSA-5696400	0.487935	1.84922	0.00150895	0.00468895	0.5055	20/41	22.14%	POLD1;RFC2;PCNA;POLE3;POLD3;UBA52;DDB2;RFC4;CUL4A;POLD2;RPS27A;ERCC3;POLR1A;RBX1;UBB;POLE2;POLE;ERCC1;RFC3;POLE4
Reactome_2022__Viral Messenger RNA Synthesis R-HSA-168325	0.480957	1.84841	0.0010618	0.00470744	0.5088	15/42	12.65%	NUP85;NUP62;POLR2E;NUP54;NUP188;POLR2D;SEC13;POLR2J;NUP214;POLR2H;NUP210;POLR2G;POLR2I;AAAS;POLR2L
Reactome_2022__Transcriptional Regulation By VENTX R-HSA-8853884	0.501434	1.84434	0.00192308	0.00489203	0.5234	7/35	2.11%	UBE2C;UBE2S;CDC26;ANAPC11;ANAPC2;FZR1;RELA
Reactome_2022__Synthesis Of Active Ubiquitin: Roles Of E1 And E2 Enzymes R-HSA-8866652	0.526601	1.84318	0.00315325	0.00493211	0.527	11/29	15.40%	UBE2C;UBE2S;CDC34;UBE2R2;UBE2T;UBE2D2;UBA52;UCHL3;RPS27A;UBE2L3;UBB
Reactome_2022__Formation Of HIV-1 Elongation Complex Containing HIV-1 Tat R-HSA-167200	0.505283	1.84314	0.00171932	0.00491289	0.5271	15/34	22.22%	POLR2E;CDK9;SSRP1;POLR2D;POLR2J;POLR2H;POLR2G;POLR2I;NCBP2;POLR2L;ERCC3;POLR2K;MNAT1;CCNH;POLR2F
Reactome_2022__Cyclin D Associated Events In G1 R-HSA-69231	0.466243	1.8396	0.000428174	0.00508095	0.5383	26/47	23.51%	E2F1;CCNE2;CDKN2C;CCNE1;TFDP1;CDK2;PPP2R1A;PPP2R2A;E2F2;CKS1B;CDKN2D;UBA52;PPP2CB;CDKN2A;CDK4;PPP2R3B;RPS27A;UBB;E2F4;MNAT1;SKP1;SRC;CCNH;RBL1;PPP2CA;ABL1
Reactome_2022__Regulation Of PTEN Stability And Activity R-HSA-8948751	0.439399	1.83674	0	0.00520055	0.5481	23/64	17.41%	PSMB7;PSMC3;PSMC5;PSMA1;PSMA5;CSNK2B;PSMA7;PSMD14;PSME2;PSMB6;PSMF1;PSMB2;UBA52;PSMD2;PSMD6;AKT1;RPS27A;PSMD12;PSMB9;PSMB1;UBB;PSMA3;PSME1
KEGG_2021_Human__Thermogenesis	0.365559	1.833	0	0.00536855	0.5594	69/182	20.10%	HRAS;NDUFB11;NDUFA8;DPF1;NDUFV1;CREB3;UQCRH;SIRT6;NDUFA3;COX5B;NDUFAF3;NDUFS3;SMARCB1;NDUFS8;COX8A;NDUFS6;NDUFB6;ADCY1;UQCRHL;GRB2;RPS6KB2;UQCRQ;AKT1S1;NDUFB2;MLST8;NDUFB8;SDHA;NDUFB10;NDUFB3;SDHB;COX6C;NDUFB1;COX4I2;NDUFA7;LIPE;UQCRC1;UQCRFS1;COX6B1;UQCRB;SMARCD2;NDUFA12;NDUFA6;UQCR11;COX6A1;NDUFA11;NDUFAF4;ACTG1;TSC1;MAP2K3;NDUFB4;PRDM16;COX7B;COX16;FGFR1;ACSL6;COX7C;NDUFAB1;COX5A;RHEB;NDUFC1;NDUFA9;NDUFB7;NDUFA2;MAPK13;NDUFA1;NDUFS5;TSC2;COX17;COX18
Reactome_2022__ER-Phagosome Pathway R-HSA-1236974	0.419169	1.83087	0	0.00547965	0.5672	41/82	28.86%	PSMB7;PSMC3;SEC61B;PSMC5;SEC61G;PSMA1;PSMA5;PSMA7;PSMD14;PSME2;PSMB6;PSMF1;PSMB2;UBA52;PSMD2;IKBKB;PSMD6;RPS27A;PSMD12;IKBKG;PSMB9;VAMP8;PSMB1;UBB;PSMA3;MYD88;PSME1;NDUFA2;PDIA3;TAPBP;PSMB8;PSMD9;HLA-A;SEC61A1;PSMD10;PSMC1;UBC;PSMD3;VAMP3;PSMB4;PSMA4
Reactome_2022__Glucose Metabolism R-HSA-70326	0.422363	1.83063	0.000650759	0.00546988	0.5683	30/75	22.93%	NUP85;NUP62;SLC25A10;ENO1;NUP54;SLC37A4;NUP188;SEC13;PPP2R1A;NUP214;PGP;G6PC3;NUP210;TPI1;PROC;MDH2;PFKFB4;AAAS;PPP2CB;SLC25A1;PGK1;MDH1;NUP35;PCK2;GNPDA1;PPP2R5D;NUP205;PGAM4;PPP2CA;PFKFB3
Reactome_2022__Transcription Of HIV Genome R-HSA-167172	0.445418	1.82866	0.000437158	0.00555871	0.5742	23/59	22.22%	POLR2E;GTF2E2;CDK9;SSRP1;POLR2D;POLR2J;POLR2H;POLR2G;TAF9;POLR2I;NCBP2;TAF5;TAF10;POLR2L;ERCC3;TAF12;GTF2A2;TAF9B;POLR2K;MNAT1;TAF13;CCNH;POLR2F
Reactome_2022__Transport Of SLBP Dependant Mature mRNA R-HSA-159230	0.512251	1.82745	0.00299914	0.00560651	0.5781	11/31	11.34%	NUP85;NUP62;NUP54;NUP188;SEC13;NUP214;SLBP;NUP210;NCBP2;NXF1;AAAS
Reactome_2022__mRNA 3-End Processing R-HSA-72187	0.473226	1.82709	0.00128728	0.00560071	0.5792	18/44	21.23%	THOC6;EIF4A3;RNPS1;MAGOH;THOC3;CPSF4;CSTF2;CSTF1;NCBP2;CPSF3;WDR33;U2AF2;CPSF6;UPF3B;MAGOHB;CPSF1;CSTF3;THOC7
Reactome_2022__Pausing And Recovery Of Tat-mediated HIV Elongation R-HSA-167238	0.557439	1.82682	0.00463451	0.00559399	0.5798	9/22	12.65%	POLR2E;CDK9;SSRP1;POLR2D;POLR2J;POLR2H;POLR2G;POLR2I;POLR2L
Reactome_2022__Transport Of Mature mRNAs Derived From Intronless Transcripts R-HSA-159234	0.488126	1.82439	0.00233794	0.00571357	0.5871	13/38	11.92%	NUP85;NUP62;NUP54;NUP188;SEC13;CPSF4;NUP214;SLBP;NUP210;NCBP2;NXF1;AAAS;CPSF3
Reactome_2022__Transcriptional Regulation By Small RNAs R-HSA-5578749	0.477616	1.82369	0.000853242	0.00573468	0.5897	15/41	12.65%	NUP85;NUP62;POLR2E;NUP54;NUP188;POLR2D;SEC13;POLR2J;NUP214;POLR2H;NUP210;POLR2G;POLR2I;AAAS;POLR2L
Reactome_2022__Transcription Of E2F Targets Under Negative Control By DREAM Complex R-HSA-1362277	0.57805	1.81951	0.00426348	0.00593802	0.6033	12/19	22.64%	CDC25A;E2F1;PCNA;TFDP1;CDC6;LIN54;TOP2A;HDAC1;MYC;E2F4;LIN37;RBL1
KEGG_2021_Human__mRNA surveillance pathway	0.407475	1.81517	0	0.00618865	0.6213	40/86	25.72%	EIF4A3;RNPS1;MAGOH;PPP1CA;PPP2R1A;CPSF4;GLE1;DAZAP1;CSTF2;PPP2R2A;SSU72;CSTF1;CLP1;PPP2R2C;TARDBP;PPP2R2D;NCBP2;NXF1;PPP2CB;CPSF3;NXT1;PPP2R3B;PABPC4L;WDR33;PPP2R5B;CPSF6;FUS;UPF3B;WDR82;MAGOHB;CPSF1;CSTF3;PPP2R5D;PPP2CA;SMG5;MSI1;RBM8A;PPP2R3C;PABPC3;PPP1CB
Reactome_2022__Formation Of TC-NER Pre-Incision Complex R-HSA-6781823	0.455893	1.81384	0.0010725	0.00625493	0.6261	23/50	24.49%	POLR2E;POLR2D;PRPF19;GPS1;POLR2J;COPS6;POLR2H;POLR2G;POLR2I;UBA52;CUL4A;POLR2L;RPS27A;ERCC3;RBX1;UBB;POLR2K;HMGN1;MNAT1;CCNH;POLR2F;COPS3;XPA
KEGG_2021_Human__Mismatch repair	0.557856	1.81245	0.00339055	0.00631174	0.6302	9/22	13.14%	POLD1;RFC2;PCNA;LIG1;POLD3;SSBP1;EXO1;RFC4;POLD2
Reactome_2022__Programmed Cell Death R-HSA-5357801	0.361626	1.80981	0	0.00643331	0.6385	57/192	18.18%	E2F1;PSMB7;PSMC3;FZR1;PSMC5;TFDP1;BAX;BCL2L1;BAD;PSMA1;PSMA5;HMGB2;FNTA;PSMA7;PSMD14;LMNB1;PSME2;PSMB6;IRF1;PROC;BCAP31;CHMP7;HSP90AA1;PSMF1;CHMP4B;PRKCD;FASN;PSMB2;UBA52;PSMD2;APIP;RRM1;GSDMD;BMF;CLSPN;DAPK3;CDKN2A;CHMP6;DYNLL1;PSMD6;AKT1;RPS27A;PSMD12;TNFRSF10A;PSMB9;DYNLL2;CDC37;PSMB1;TNFRSF10B;UBB;PSMA3;GNL3;PSME1;CASP5;DBNL;NDUFA2;PMAIP1
Reactome_2022__Cellular Response To Chemical Stress R-HSA-9711123	0.365711	1.80801	0	0.00651797	0.6434	60/168	17.42%	PSMB7;GSTP1;PSMC3;PSMC5;SURF1;MAFG;COX5B;HM13;PRDX1;PSMA1;COX8A;PSMA5;CSNK2B;TACO1;PSMA7;PSMD14;PSME2;PSMB6;TRIM21;UBL4A;P4HB;COX6C;GSR;BRIP1;PSMF1;PRKCD;COX6B1;GPX1;PSMB2;UBA52;PSMD2;SOD1;ATOX1;STAP2;TKT;COX6A1;BLVRB;PRDX2;CDKN2A;VCP;CCS;PSMD6;AKT1;RPS27A;PHGDH;PSMD12;PSMB9;MYC;PSMB1;RBX1;COX7B;COX16;UBB;TALDO1;PSMA3;COX7C;COX5A;ATF4;PSME1;TXN2
Reactome_2022__Formation Of Early Elongation Complex R-HSA-113418	0.515567	1.79756	0.00193632	0.00721299	0.6772	13/28	22.22%	POLR2E;POLR2D;POLR2J;POLR2H;POLR2G;POLR2I;NCBP2;POLR2L;ERCC3;POLR2K;MNAT1;CCNH;POLR2F
Reactome_2022__PCP/CE Pathway R-HSA-4086400	0.407582	1.79749	0.000425441	0.00718881	0.6772	32/84	17.68%	AP2S1;PSMB7;PSMC3;PSMC5;PSMA1;PSMA5;AP2M1;PFN1;AP2A1;PSMA7;RHOA;SCRIB;PSMD14;PSME2;PSMB6;PSMF1;PSMB2;UBA52;PSMD2;PARD6A;PSMD6;RPS27A;PSMD12;CLTA;PSMB9;PSMB1;UBB;PSMA3;CLTB;PRKCG;PSME1;DVL3
Reactome_2022__Processive Synthesis On C-strand Of Telomere R-HSA-174414	0.573025	1.79315	0.00506222	0.00744561	0.6915	8/19	14.76%	POLD1;FEN1;PCNA;BLM;POLD3;ACD;POLD2;POLR1A
Reactome_2022__Deregulated CDK5 Triggers Neurodegenerative Pathways In Alzheimers Disease Models R-HSA-8862803	0.56249	1.79081	0.00516129	0.00758084	0.699	7/20	15.86%	CDC25A;CDC25C;PRDX1;LMNB1;CDC25B;PRDX2;CAPN1
Reactome_2022__Impaired BRCA2 Binding To PALB2 R-HSA-9709603	0.565005	1.79058	0.00606061	0.00754415	0.6999	12/20	19.53%	RAD51;RMI1;BARD1;BLM;BRIP1;EXO1;XRCC2;KAT5;TOP3A;BRCA1;ARTN;DNA2
Reactome_2022__Defective HDR Thru Homologous Recombination (HRR) Due To BRCA1 Loss-Of-Function R-HSA-9701192	0.565005	1.79058	0.00606061	0.00754415	0.6999	12/20	19.53%	RAD51;RMI1;BARD1;BLM;BRIP1;EXO1;XRCC2;KAT5;TOP3A;BRCA1;ARTN;DNA2
Reactome_2022__mRNA Capping R-HSA-72086	0.507076	1.78765	0.00300107	0.00772709	0.7086	13/29	22.22%	POLR2E;POLR2D;POLR2J;POLR2H;POLR2G;POLR2I;NCBP2;POLR2L;ERCC3;POLR2K;MNAT1;CCNH;POLR2F
Reactome_2022__Defective Intrinsic Pathway For Apoptosis R-HSA-9734009	0.540749	1.78746	0.00494092	0.00771287	0.7089	8/23	15.86%	CDC25A;CDC25C;PRDX1;LMNB1;CDC25B;PRDX2;CDKN2A;CAPN1
KEGG_2021_Human__Base excision repair	0.493889	1.78653	0.00360628	0.0077421	0.711	19/33	22.14%	POLD1;FEN1;PCNA;LIG1;POLE3;NEIL2;POLD3;OGG1;XRCC1;NTHL1;POLD2;POLB;NEIL3;UNG;POLE2;POLE;POLL;APEX2;POLE4
Reactome_2022__Postmitotic Nuclear Pore Complex (NPC) Reformation R-HSA-9615933	0.526918	1.78075	0.00456224	0.00816298	0.7295	9/25	8.63%	NUP85;NUP62;NUP54;RANGAP1;NUP188;SEC13;SUMO1;RCC1;UBE2I
Reactome_2022__RNA Polymerase II Transcribes snRNA Genes R-HSA-6807505	0.421948	1.78072	0.00106883	0.00813745	0.7296	25/66	22.22%	POLR2E;GTF2E2;CDK9;SNAPC4;POLR2D;SRRT;POLR2J;SSU72;INTS9;POLR2H;POLR2G;RPRD1A;SNAPC2;TAF9;POLR2I;NCBP2;TAF5;POLR2L;INTS10;GTF2A2;POLR2K;INTS5;INTS12;TAF13;POLR2F
Reactome_2022__Nuclear Pore Complex (NPC) Disassembly R-HSA-3301854	0.496933	1.7807	0.00426439	0.00810809	0.7296	10/32	7.13%	NUP85;NUP62;CCNB2;NUP54;NUP188;SEC13;CCNB1;NUP214;CDK1;NUP210
KEGG_2021_Human__Ribosome biogenesis in eukaryotes	0.419693	1.77701	0.000430385	0.00834415	0.7393	24/67	19.23%	POP7;EIF6;POP1;IMP4;TBL3;POP5;REXO5;NOL6;CSNK2B;NOP10;GAR1;NXF1;NHP2;NXT1;RCL1;DKC1;NAT10;GNL3;TCOF1;RPP25;NOP56;RRP7A;RPP38;FBLL1
Reactome_2022__SUMOylation Of RNA Binding Proteins R-HSA-4570464	0.461196	1.77245	0.00192555	0.00869598	0.7534	13/42	11.34%	NUP85;NUP62;SUMO2;NUP54;NUP188;SEC13;SUMO1;NUP214;PHC2;NUP210;UBE2I;CBX2;AAAS
KEGG_2021_Human__Oocyte meiosis	0.379858	1.76839	0.000221288	0.00898651	0.7662	23/113	7.79%	PTTG1;PKMYT1;PLK1;CDC25C;CDC26;ANAPC11;CCNB2;CDC20;CCNE2;ANAPC2;AURKA;CCNE1;CDK2;CCNB1;PPP1CA;FBXO43;PPP2R1A;ESPL1;ADCY1;CDK1;FBXO5;BUB1;MAD2L2
Reactome_2022__Translesion Synthesis By REV1 R-HSA-110312	0.590145	1.76539	0.007431	0.0092098	0.7767	8/16	15.40%	RFC2;PCNA;MAD2L2;UBA52;RFC4;RPS27A;POLR1A;UBB
Reactome_2022__FGFR2 Alternative Splicing R-HSA-6803529	0.51959	1.75941	0.00580021	0.0096898	0.7915	10/25	12.65%	POLR2E;PTBP1;POLR2D;POLR2J;HNRNPM;POLR2H;POLR2G;POLR2I;NCBP2;POLR2L
Reactome_2022__Formation Of HIV Elongation Complex In Absence Of HIV Tat R-HSA-167152	0.474445	1.75754	0.00343716	0.00981807	0.7959	15/36	22.22%	POLR2E;CDK9;SSRP1;POLR2D;POLR2J;POLR2H;POLR2G;POLR2I;NCBP2;POLR2L;ERCC3;POLR2K;MNAT1;CCNH;POLR2F
Reactome_2022__Metabolism Of Amino Acids And Derivatives R-HSA-71291	0.328158	1.75586	0	0.00993671	0.7983	132/320	25.39%	CHGA;PSMB7;SLC25A10;RPL35;PSMC3;CKB;RPL39L;BCAT2;PSMC5;FAU;RPL18;RPS28;RPS15;PSMA1;NAGS;RPL7A;PSMA5;OAZ1;RPLP2;SLC3A2;PXMP2;RPL26;PSMA7;RPS2;AANAT;RPL32;PSMD14;RPL29;PSME2;PSMB6;RPS9;ASS1;PYCR1;RPL38;NAT8L;RPL30;RPL22;GSR;HSD17B10;PDHA1;RPL12;RPSA;RPS13;PSMF1;IL4I1;RPL35A;RPS11;PAOX;RPS19;PSMB2;UBA52;PSMD2;APIP;RPS21;RPL28;RPL13A;TSTD1;ECHS1;RPL37A;SECISBP2;RPL6;CKMT1A;NPRL2;PSMD6;TDO2;ETHE1;RPS27A;PHGDH;PSMD12;IDO1;RPL37;DIO2;PSMB9;RPS16;SERINC2;RPL41;BCKDHA;RPL36A;PSMB1;RPL31;RPL11;RPL34;RPS14;RPS25;ENOPH1;PSMA3;AUH;NDUFAB1;RPS17;RPL8;ASNS;GRHPR;ASRGL1;PEMT;PSME1;TXN2;BCKDK;LIPT2;PCBD1;RPS10;RPL27A;RPS29;AMT;EEFSEC;QARS1;RPS20;RPL14;RPL18A;RPS8;GSTZ1;RPLP0;GAMT;RPS24;SLC5A5;RPL26L1;RPL27;RPS4X;RPL3L;BBOX1;CYP21A2;PSTK;PSMB8;PSMD9;AGMAT;SRR;FTCD;IVD;RPL7;RSL24D1;RPL15;SCLY;GNMT

### Sheet: PAAD
Term	ES	NES	NOM p-val	FDR q-val	FWER p-val	Tag %	Gene %	Lead_genes
MSigDB_Hallmark_2020__E2F Targets	0.777819	3.85808	0	0	0	127/185	12.19%	MCM6;CHEK1;TRIP13;MSH2;NUP205;ATAD2;CDKN3;MAD2L1;MCM2;CSE1L;DEPDC1;GINS4;CDCA8;DCLRE1B;AURKA;TCF19;EZH2;PLK4;GINS1;MCM5;DSCC1;AURKB;PRIM2;SMC4;SPAG5;PCNA;TIPIN;DLGAP5;KPNA2;CDC25A;MYBL2;MCM4;USP1;LMNB1;PSMC3IP;CDC20;CENPM;BIRC5;KIF4A;RAD51AP1;RFC2;EIF2S1;BUB1B;KIF18B;PAICS;KIF2C;ZW10;CCNB2;TOP2A;CKS2;XPO1;PHF5A;NUP107;RACGAP1;RANBP1;GSPT1;ESPL1;CENPE;KIF22;RRM2;TK1;NCAPD2;BRCA1;BARD1;NBN;HELLS;PLK1;HMGB2;ASF1B;NUDT21;ANP32E;CDK1;SMC1A;CHEK2;TFRC;MELK;DNMT1;HMMR;DIAPH3;POLD1;NOLC1;CKS1B;LIG1;MKI67;POLE;UBE2T;LYAR;RPA3;MCM7;DEK;TIMELESS;DCK;TRA2B;SHMT1;PRKDC;BRCA2;SSRP1;RFC3;MCM3;PTTG1;CDCA3;RAD21;SYNCRIP;XRCC6;MTHFD2;TUBB;UBE2S;RPA1;DUT;WEE1;RAD1;NASP;SLBP;CCNE1;CTCF;RFC1;SMC6;E2F8;HMGB3;TACC3;RPA2;TMPO;SPC24;TUBG1;TP53;STAG1;POLD3
MSigDB_Hallmark_2020__G2-M Checkpoint	0.731478	3.61797	0	0	0	109/182	12.25%	RBL1;MCM6;CHEK1;E2F1;CDC45;DBF4;FBXO5;CDKN3;MAD2L1;MCM2;KIF23;AURKA;EZH2;PLK4;CDC6;KIF15;E2F2;TPX2;MCM5;BUB1;AURKB;TOP1;PRIM2;SMC4;NCL;RAD54L;EXO1;KPNA2;CDC25A;SMC2;MYBL2;POLQ;LMNB1;CDC20;CENPA;BIRC5;CCNA2;KIF4A;CUL1;TTK;KIF2C;PBK;CCNB2;TOP2A;CKS2;XPO1;CHAF1A;RACGAP1;GSPT1;STIL;INCENP;NDC80;CCNF;ESPL1;UBE2C;CENPE;KIF22;DKC1;HSPA8;BARD1;GINS2;PLK1;KIF20B;HNRNPU;CDK1;NEK2;SMC1A;PRC1;CDC7;TRAIP;HMMR;NOLC1;CKS1B;MKI67;POLE;CENPF;KIF11;TRA2B;NUP50;BRCA2;CUL3;MCM3;PTTG1;ODF2;RAD21;KPNB1;SYNCRIP;E2F3;UBE2S;CDC27;MTF2;SLC7A5;G3BP1;PRMT5;TROAP;NASP;BUB3;DR1;CTCF;DTYMK;TFDP1;HMGB3;TACC3;UCK2;RPA2;TMPO;HMGN2;STAG1;MNAT1
Reactome_2022__Cell Cycle Checkpoints R-HSA-69620	0.695375	3.53915	0	0	0	129/228	14.53%	DSN1;MCM6;CHEK1;BLM;ZWILCH;MCM10;RFC4;CDC45;DBF4;CENPL;MAD2L1;CDCA8;CENPN;SKA1;CDC6;CLSPN;DNA2;CENPO;MCM5;BUB1;PSMD14;GTSE1;AURKB;CENPI;BRIP1;CCNE2;EXO1;CDC25A;MCM4;CDC20;CENPA;CENPM;BIRC5;CCNA2;KIF18A;RFC2;BUB1B;NUP160;KIF2C;CKAP5;ZW10;CCNB2;XPO1;ANAPC1;NUP107;ERCC6L;INCENP;NDC80;UBE2C;CENPE;MCM8;MDM2;KNTC1;BRCA1;BARD1;CENPQ;PLK1;NUF2;TOPBP1;PSMD7;CDK1;CHEK2;CDC7;PSMC1;PPP2R5E;ZWINT;PHF20;SEH1L;UBE2E1;PSMB2;CENPP;CENPF;PSMA6;RPA3;PKMYT1;MAPRE1;MCM7;PSMD12;PSMC2;RFC5;PSMD2;CENPH;RFC3;MCM3;CCNB1;NDE1;TOP3A;PSMA3;NUP85;CENPK;PSMA4;RMI1;PSMD8;CDC25C;YWHAG;CDC23;UBE2S;CDC27;PSMA7;SEC13;PSMB9;WEE1;CDK2;YWHAB;UBB;BUB3;YWHAZ;CCNE1;PSMD10;PSME3;PSMD5;RNF168;PSMD11;PSMC6;RANBP2;ITGB3BP;POLR1A;SPC24;UBE2V2;TP53;NUP37;PSME4;AHCTF1;BRCC3;SKA2;RBBP8;REXO2;POLR1B;YWHAE
Reactome_2022__Cell Cycle, Mitotic R-HSA-69278	0.639393	3.49507	0	0	0	216/446	14.29%	RBL1;NCAPG2;DSN1;MCM6;E2F1;NCAPD3;ZWILCH;MCM10;VRK2;RFC4;NUP205;CDC45;DBF4;FBXO5;CENPL;MAD2L1;KIF23;GINS4;CDCA8;CENPN;SKA1;HSP90AA1;AURKA;PLK4;NCAPH;TYMS;CDC6;DNA2;NCAPG;CDCA5;E2F2;TPX2;GINS1;CENPO;MCM5;BUB1;PSMD14;GTSE1;AURKB;CENPI;PRIM2;SMC4;PCNA;CCNE2;POLE2;POLA1;MASTL;FOXM1;CDC25A;MYBL2;MCM4;LMNB1;CDC20;NUP155;CENPA;CENPM;BIRC5;CCNA2;KIF18A;SKP2;RFC2;BUB1B;CUL1;NUP160;KIF2C;CKAP5;ZW10;CCNB2;RCC1;TOP2A;XPO1;ANAPC1;NUP107;ERCC6L;INCENP;NDC80;ESPL1;UBE2C;CENPE;LIN9;RRM2;MCM8;ESCO2;TK1;KIF20A;VRK1;KNTC1;NCAPD2;NUP93;GORASP2;CENPQ;PDS5A;GINS2;PLK1;CEP135;NUF2;RBBP4;E2F5;NUP54;PSMD7;CDK1;NEK2;TUBA1B;SMC1A;FEN1;CDC7;PRIM1;HMMR;PSMC1;PPP2R5E;POLD1;CKS1B;HAUS2;POLE3;ZWINT;NUP188;SEH1L;UBE2E1;POLE;NUP210;PSMB2;CENPP;CENPF;PSMA6;HAUS6;RPA3;PKMYT1;MAPRE1;MCM7;PSMD12;PSMC2;NUP50;RFC5;PSMD2;CENPH;RFC3;SET;MCM3;CCNB1;NDE1;PSMA3;NEDD1;MAPK1;NME7;NUP85;CENPK;PTTG1;ODF2;RAD21;KPNB1;PSMA4;CEP152;TUBA1C;RAB8A;PSMD8;CDC25C;TUBGCP4;TUBB;E2F3;YWHAG;CDC23;UBE2S;CDC27;PSMA7;SEC13;PSMB9;CDT1;WEE1;LYN;CDK2;SUMO1;UBB;BUB3;CEP250;HSP90AB1;CCNE1;USO1;PSMD10;NEK7;PSME3;PSMD5;TPR;TFDP1;PSMD11;NUP35;RAB2A;PSMC6;RANBP2;RAB1A;ITGB3BP;POLR1A;CDK6;TMPO;SPC24;TUBG1;NEK6;NUP62;TP53;SRC;CHMP2B;POLD3;MNAT1;NUP37;PSME4;LPIN2;AHCTF1;NUP153;LIN54;SKA2;CEP192;STAG2;ARPP19;CDC25B;POLR1B;EML4;NCAPH2
MSigDB_Hallmark_2020__Myc Targets V1	0.679606	3.36775	0	0	0	115/188	18.94%	MCM6;HSPD1;HNRNPA3;RFC4;CDC45;MAD2L1;MCM2;TYMS;SSB;MCM5;PSMD14;PCNA;KPNA2;MCM4;USP1;CDC20;CCT5;CCNA2;EIF2S1;CUL1;DDX18;XPO1;RANBP1;GSPT1;CAD;TCP1;NCBP2;ABCE1;CBX3;HNRNPU;HSPE1;PSMD7;SNRPA1;MRPL9;ILF2;NOLC1;SF3A1;CCT2;EIF3B;HNRNPR;POLE3;UBE2E1;GNL3;PSMB2;DHX15;PSMA6;MCM7;DEK;SF3B3;EIF2S2;TRA2B;UBA2;HNRNPA2B1;CSTF2;SET;VBP1;CANX;XPOT;AP3S1;KPNB1;PSMA4;HNRNPC;SYNCRIP;XRCC6;GLO1;PSMD8;AIMP2;SNRPB2;SERBP1;DUT;COPS5;PSMA7;APEX1;CDK2;G3BP1;PSMD1;BUB3;RRM1;PGK1;PABPC1;CCT4;HSP90AB1;DDX21;FAM120A;TFDP1;PSMC6;PTGES3;EIF1AX;EIF4E;SSBP1;HDGF;PRPS2;ERH;EIF4H;HDAC2;NPM1;RSL1D1;LDHA;VDAC1;PHB;YWHAE;NCBP1;EIF3D;SMARCC1;UBE2L3;RAN;C1QBP;YWHAQ;RAD23B;NOP56;EIF3J;STARD7;HNRNPD;RUVBL2;CCT3
Reactome_2022__G2/M Checkpoints R-HSA-69481	0.718351	3.31932	0	0	0	69/115	14.53%	MCM6;CHEK1;BLM;MCM10;RFC4;CDC45;DBF4;CDC6;CLSPN;DNA2;MCM5;PSMD14;GTSE1;BRIP1;EXO1;CDC25A;MCM4;RFC2;CCNB2;MCM8;BRCA1;BARD1;TOPBP1;PSMD7;CDK1;CHEK2;CDC7;PSMC1;PSMB2;PSMA6;RPA3;PKMYT1;MCM7;PSMD12;PSMC2;RFC5;PSMD2;RFC3;MCM3;CCNB1;TOP3A;PSMA3;PSMA4;RMI1;PSMD8;CDC25C;YWHAG;PSMA7;PSMB9;WEE1;CDK2;YWHAB;UBB;YWHAZ;PSMD10;PSME3;PSMD5;RNF168;PSMD11;PSMC6;POLR1A;UBE2V2;TP53;PSME4;BRCC3;RBBP8;REXO2;POLR1B;YWHAE
Reactome_2022__DNA Replication R-HSA-69306	0.717188	3.31918	0	0	0	64/116	11.20%	MCM6;MCM10;RFC4;CDC45;DBF4;GINS4;CDC6;DNA2;GINS1;MCM5;PSMD14;PRIM2;PCNA;CCNE2;POLE2;POLA1;MCM4;CCNA2;SKP2;RFC2;CUL1;ANAPC1;UBE2C;MCM8;GINS2;PSMD7;FEN1;CDC7;PRIM1;PSMC1;POLD1;POLE3;UBE2E1;POLE;PSMB2;PSMA6;RPA3;MCM7;PSMD12;PSMC2;RFC5;PSMD2;RFC3;MCM3;PSMA3;KPNB1;PSMA4;PSMD8;CDC23;UBE2S;CDC27;PSMA7;PSMB9;CDT1;CDK2;UBB;CCNE1;PSMD10;PSME3;PSMD5;KPNA6;PSMD11;PSMC6;POLR1A
Reactome_2022__Mitotic Metaphase And Anaphase R-HSA-2555396	0.657207	3.30425	0	0	0	104/207	13.89%	DSN1;ZWILCH;VRK2;NUP205;FBXO5;CENPL;MAD2L1;CDCA8;CENPN;SKA1;CDCA5;CENPO;BUB1;PSMD14;AURKB;CENPI;LMNB1;CDC20;NUP155;CENPA;CENPM;BIRC5;KIF18A;BUB1B;NUP160;KIF2C;CKAP5;ZW10;CCNB2;RCC1;XPO1;ANAPC1;NUP107;ERCC6L;INCENP;NDC80;ESPL1;UBE2C;CENPE;VRK1;KNTC1;NUP93;CENPQ;PDS5A;PLK1;NUF2;NUP54;PSMD7;CDK1;TUBA1B;SMC1A;PSMC1;PPP2R5E;ZWINT;NUP188;SEH1L;UBE2E1;PSMB2;CENPP;CENPF;PSMA6;MAPRE1;PSMD12;PSMC2;PSMD2;CENPH;CCNB1;NDE1;PSMA3;NUP85;CENPK;PTTG1;RAD21;KPNB1;PSMA4;TUBA1C;PSMD8;TUBB;CDC23;UBE2S;CDC27;PSMA7;SEC13;PSMB9;SUMO1;UBB;BUB3;PSMD10;PSME3;PSMD5;PSMD11;NUP35;PSMC6;RANBP2;ITGB3BP;TMPO;SPC24;NUP62;CHMP2B;NUP37;PSME4;AHCTF1;SKA2;STAG2
Reactome_2022__Mitotic Anaphase R-HSA-68882	0.654657	3.2894	0	0	0	103/206	13.89%	DSN1;ZWILCH;VRK2;NUP205;CENPL;MAD2L1;CDCA8;CENPN;SKA1;CDCA5;CENPO;BUB1;PSMD14;AURKB;CENPI;LMNB1;CDC20;NUP155;CENPA;CENPM;BIRC5;KIF18A;BUB1B;NUP160;KIF2C;CKAP5;ZW10;CCNB2;RCC1;XPO1;ANAPC1;NUP107;ERCC6L;INCENP;NDC80;ESPL1;UBE2C;CENPE;VRK1;KNTC1;NUP93;CENPQ;PDS5A;PLK1;NUF2;NUP54;PSMD7;CDK1;TUBA1B;SMC1A;PSMC1;PPP2R5E;ZWINT;NUP188;SEH1L;UBE2E1;PSMB2;CENPP;CENPF;PSMA6;MAPRE1;PSMD12;PSMC2;PSMD2;CENPH;CCNB1;NDE1;PSMA3;NUP85;CENPK;PTTG1;RAD21;KPNB1;PSMA4;TUBA1C;PSMD8;TUBB;CDC23;UBE2S;CDC27;PSMA7;SEC13;PSMB9;SUMO1;UBB;BUB3;PSMD10;PSME3;PSMD5;PSMD11;NUP35;PSMC6;RANBP2;ITGB3BP;TMPO;SPC24;NUP62;CHMP2B;NUP37;PSME4;AHCTF1;SKA2;STAG2
Reactome_2022__Separation Of Sister Chromatids R-HSA-2467813	0.672944	3.25374	0	0	0	82/156	13.89%	DSN1;ZWILCH;CENPL;MAD2L1;CDCA8;CENPN;SKA1;CDCA5;CENPO;BUB1;PSMD14;AURKB;CENPI;CDC20;CENPA;CENPM;BIRC5;KIF18A;BUB1B;NUP160;KIF2C;CKAP5;ZW10;XPO1;ANAPC1;NUP107;ERCC6L;INCENP;NDC80;ESPL1;UBE2C;CENPE;KNTC1;CENPQ;PDS5A;PLK1;NUF2;PSMD7;SMC1A;PSMC1;PPP2R5E;ZWINT;SEH1L;UBE2E1;PSMB2;CENPP;CENPF;PSMA6;MAPRE1;PSMD12;PSMC2;PSMD2;CENPH;NDE1;PSMA3;NUP85;CENPK;PTTG1;RAD21;PSMA4;PSMD8;CDC23;UBE2S;CDC27;PSMA7;SEC13;PSMB9;UBB;BUB3;PSMD10;PSME3;PSMD5;PSMD11;PSMC6;RANBP2;ITGB3BP;SPC24;NUP37;PSME4;AHCTF1;SKA2;STAG2
Reactome_2022__M Phase R-HSA-68886	0.615765	3.24652	0	0	0	158/311	17.74%	NCAPG2;DSN1;NCAPD3;ZWILCH;VRK2;NUP205;FBXO5;CENPL;MAD2L1;KIF23;CDCA8;CENPN;SKA1;HSP90AA1;PLK4;NCAPH;NCAPG;CDCA5;CENPO;BUB1;PSMD14;AURKB;CENPI;SMC4;MASTL;LMNB1;CDC20;NUP155;CENPA;CENPM;BIRC5;KIF18A;BUB1B;NUP160;KIF2C;CKAP5;ZW10;CCNB2;RCC1;XPO1;ANAPC1;NUP107;ERCC6L;INCENP;NDC80;ESPL1;UBE2C;CENPE;KIF20A;VRK1;KNTC1;NCAPD2;NUP93;GORASP2;CENPQ;PDS5A;PLK1;CEP135;NUF2;NUP54;PSMD7;CDK1;NEK2;TUBA1B;SMC1A;PSMC1;PPP2R5E;HAUS2;ZWINT;NUP188;SEH1L;UBE2E1;NUP210;PSMB2;CENPP;CENPF;PSMA6;HAUS6;MAPRE1;PSMD12;PSMC2;NUP50;PSMD2;CENPH;SET;CCNB1;NDE1;PSMA3;NEDD1;MAPK1;NME7;NUP85;CENPK;PTTG1;ODF2;RAD21;KPNB1;PSMA4;CEP152;TUBA1C;PSMD8;TUBGCP4;TUBB;YWHAG;CDC23;UBE2S;CDC27;PSMA7;SEC13;PSMB9;SUMO1;UBB;BUB3;CEP250;USO1;PSMD10;NEK7;PSME3;PSMD5;TPR;PSMD11;NUP35;RAB2A;PSMC6;RANBP2;RAB1A;ITGB3BP;TMPO;SPC24;TUBG1;NEK6;NUP62;CHMP2B;NUP37;PSME4;LPIN2;AHCTF1;NUP153;SKA2;CEP192;STAG2;ARPP19;EML4;NCAPH2;YWHAE;NUP88;HAUS8;PPP2R5C;RCC2;RAN;CENPJ;SPC25;UBE2D1;CEP78;PPP2R5D;NIPBL;DYNC1I2;LBR
Reactome_2022__Synthesis Of DNA R-HSA-69239	0.708175	3.24184	0	0	0	61/110	12.70%	MCM6;RFC4;CDC45;GINS4;CDC6;DNA2;GINS1;MCM5;PSMD14;PRIM2;PCNA;CCNE2;POLE2;POLA1;MCM4;CCNA2;SKP2;RFC2;CUL1;ANAPC1;UBE2C;MCM8;GINS2;PSMD7;FEN1;PRIM1;PSMC1;POLD1;POLE3;UBE2E1;POLE;PSMB2;PSMA6;RPA3;MCM7;PSMD12;PSMC2;RFC5;PSMD2;RFC3;MCM3;PSMA3;PSMA4;PSMD8;CDC23;UBE2S;CDC27;PSMA7;PSMB9;CDT1;CDK2;UBB;CCNE1;PSMD10;PSME3;PSMD5;PSMD11;PSMC6;POLR1A;POLD3;PSME4
Reactome_2022__G1/S Transition R-HSA-69206	0.694493	3.22984	0	0	0	61/122	11.20%	RBL1;MCM6;E2F1;MCM10;CDC45;DBF4;FBXO5;TYMS;CDC6;MCM5;PSMD14;PRIM2;PCNA;CCNE2;POLE2;POLA1;CDC25A;MCM4;CCNA2;SKP2;CUL1;LIN9;RRM2;MCM8;TK1;RBBP4;E2F5;PSMD7;CDK1;CDC7;PRIM1;PSMC1;CKS1B;POLE3;POLE;PSMB2;PSMA6;RPA3;MCM7;PSMD12;PSMC2;PSMD2;MCM3;CCNB1;PSMA3;PSMA4;PSMD8;PSMA7;PSMB9;CDT1;WEE1;CDK2;UBB;CCNE1;PSMD10;PSME3;PSMD5;TFDP1;PSMD11;PSMC6;POLR1A
Reactome_2022__Mitotic G1 Phase And G1/S Transition R-HSA-453279	0.678594	3.22435	0	0	0	69/140	12.25%	RBL1;MCM6;E2F1;MCM10;CDC45;DBF4;FBXO5;TYMS;CDC6;E2F2;MCM5;PSMD14;PRIM2;PCNA;CCNE2;POLE2;POLA1;CDC25A;MYBL2;MCM4;CCNA2;SKP2;CUL1;TOP2A;LIN9;RRM2;MCM8;TK1;RBBP4;E2F5;PSMD7;CDK1;CDC7;PRIM1;PSMC1;CKS1B;POLE3;POLE;PSMB2;PSMA6;RPA3;MCM7;PSMD12;PSMC2;PSMD2;MCM3;CCNB1;PSMA3;PSMA4;PSMD8;E2F3;PSMA7;PSMB9;CDT1;WEE1;LYN;CDK2;UBB;CCNE1;PSMD10;PSME3;PSMD5;TFDP1;PSMD11;PSMC6;POLR1A;CDK6;SRC;MNAT1
Reactome_2022__S Phase R-HSA-69242	0.668521	3.20658	0	0	0	79/151	14.21%	MCM6;E2F1;RFC4;CDC45;GINS4;CDC6;DNA2;CDCA5;GINS1;MCM5;PSMD14;PRIM2;PCNA;CCNE2;POLE2;POLA1;CDC25A;MCM4;CCNA2;SKP2;RFC2;CUL1;ANAPC1;UBE2C;LIN9;MCM8;ESCO2;PDS5A;GINS2;RBBP4;E2F5;PSMD7;SMC1A;FEN1;PRIM1;PSMC1;POLD1;CKS1B;POLE3;UBE2E1;POLE;PSMB2;PSMA6;RPA3;MCM7;PSMD12;PSMC2;RFC5;PSMD2;RFC3;MCM3;PSMA3;RAD21;PSMA4;PSMD8;CDC23;UBE2S;CDC27;PSMA7;PSMB9;CDT1;WEE1;CDK2;UBB;CCNE1;PSMD10;PSME3;PSMD5;TFDP1;PSMD11;PSMC6;POLR1A;POLD3;MNAT1;PSME4;LIN54;STAG2;CDC25B;POLR1B
Reactome_2022__DNA Replication Pre-Initiation R-HSA-69002	0.716907	3.1739	0	0	0	48/90	11.20%	MCM6;MCM10;CDC45;DBF4;CDC6;MCM5;PSMD14;PRIM2;POLE2;POLA1;MCM4;ANAPC1;UBE2C;MCM8;PSMD7;CDC7;PRIM1;PSMC1;POLE3;UBE2E1;POLE;PSMB2;PSMA6;RPA3;MCM7;PSMD12;PSMC2;PSMD2;MCM3;PSMA3;KPNB1;PSMA4;PSMD8;CDC23;UBE2S;CDC27;PSMA7;PSMB9;CDT1;CDK2;UBB;PSMD10;PSME3;PSMD5;KPNA6;PSMD11;PSMC6;POLR1A
Reactome_2022__Resolution Of Sister Chromatid Cohesion R-HSA-2500257	0.706278	3.16846	0	0	0	48/96	6.12%	DSN1;ZWILCH;CENPL;MAD2L1;CDCA8;CENPN;SKA1;CDCA5;CENPO;BUB1;AURKB;CENPI;CDC20;CENPA;CENPM;BIRC5;KIF18A;BUB1B;NUP160;KIF2C;CKAP5;ZW10;CCNB2;XPO1;NUP107;ERCC6L;INCENP;NDC80;CENPE;KNTC1;CENPQ;PDS5A;PLK1;NUF2;CDK1;SMC1A;PPP2R5E;ZWINT;SEH1L;CENPP;CENPF;MAPRE1;CENPH;CCNB1;NDE1;NUP85;CENPK;RAD21
Reactome_2022__EML4 And NUDC In Mitotic Spindle Formation R-HSA-9648025	0.706638	3.13128	0	0	0	58/88	17.99%	DSN1;ZWILCH;CENPL;MAD2L1;CDCA8;CENPN;SKA1;CENPO;BUB1;AURKB;CENPI;CDC20;CENPA;CENPM;BIRC5;KIF18A;BUB1B;NUP160;KIF2C;CKAP5;ZW10;XPO1;NUP107;ERCC6L;INCENP;NDC80;CENPE;KNTC1;CENPQ;PLK1;NUF2;PPP2R5E;ZWINT;SEH1L;CENPP;CENPF;MAPRE1;CENPH;NDE1;NUP85;CENPK;SEC13;BUB3;NEK7;RANBP2;ITGB3BP;SPC24;NEK6;NUP37;AHCTF1;SKA2;EML4;PPP2R5C;RCC2;SPC25;PPP2R5D;DYNC1I2;NUP133
Reactome_2022__Mitotic Spindle Checkpoint R-HSA-69618	0.685463	3.10738	0	0	0	62/100	17.99%	DSN1;ZWILCH;CENPL;MAD2L1;CDCA8;CENPN;SKA1;CENPO;BUB1;AURKB;CENPI;CDC20;CENPA;CENPM;BIRC5;KIF18A;BUB1B;NUP160;KIF2C;CKAP5;ZW10;XPO1;ANAPC1;NUP107;ERCC6L;INCENP;NDC80;UBE2C;CENPE;KNTC1;CENPQ;PLK1;NUF2;PPP2R5E;ZWINT;SEH1L;UBE2E1;CENPP;CENPF;MAPRE1;CENPH;NDE1;NUP85;CENPK;CDC23;UBE2S;CDC27;SEC13;BUB3;RANBP2;ITGB3BP;SPC24;NUP37;AHCTF1;SKA2;PPP2R5C;RCC2;SPC25;UBE2D1;PPP2R5D;DYNC1I2;NUP133
Reactome_2022__Unattached Kinetochores Signal Amplification Via A MAD2 Inhibitory Signal R-HSA-141444	0.703353	3.0871	0	0	0	55/84	17.99%	DSN1;ZWILCH;CENPL;MAD2L1;CDCA8;CENPN;SKA1;CENPO;BUB1;AURKB;CENPI;CDC20;CENPA;CENPM;BIRC5;KIF18A;BUB1B;NUP160;KIF2C;CKAP5;ZW10;XPO1;NUP107;ERCC6L;INCENP;NDC80;CENPE;KNTC1;CENPQ;PLK1;NUF2;PPP2R5E;ZWINT;SEH1L;CENPP;CENPF;MAPRE1;CENPH;NDE1;NUP85;CENPK;SEC13;BUB3;RANBP2;ITGB3BP;SPC24;NUP37;AHCTF1;SKA2;PPP2R5C;RCC2;SPC25;PPP2R5D;DYNC1I2;NUP133
Reactome_2022__RHO GTPases Activate Formins R-HSA-5663220	0.661678	3.02552	0	0	0	68/108	21.67%	DSN1;ZWILCH;CENPL;MAD2L1;CDCA8;CENPN;SKA1;CENPO;BUB1;AURKB;CENPI;CDC20;CENPA;CENPM;BIRC5;KIF18A;BUB1B;NUP160;KIF2C;CKAP5;ZW10;XPO1;NUP107;ERCC6L;INCENP;NDC80;CENPE;KNTC1;CENPQ;PLK1;NUF2;DIAPH3;PPP2R5E;ZWINT;SEH1L;CENPP;CENPF;MAPRE1;CENPH;NDE1;NUP85;CENPK;SEC13;BUB3;DIAPH2;RANBP2;ITGB3BP;SPC24;SRC;NUP37;DVL3;AHCTF1;SKA2;DVL2;PPP2R5C;RCC2;ITGB1;SPC25;PPP2R5D;DYNC1I2;NUP133;DYNC1LI1;RHOA;FMNL2;DYNC1H1;TAOK1;RANGAP1;SRGAP2
Reactome_2022__Mitotic Prometaphase R-HSA-68877	0.620688	3.02514	0	0	0	88/166	17.13%	DSN1;ZWILCH;CENPL;MAD2L1;CDCA8;CENPN;SKA1;HSP90AA1;PLK4;NCAPH;NCAPG;CDCA5;CENPO;BUB1;AURKB;CENPI;SMC4;CDC20;CENPA;CENPM;BIRC5;KIF18A;BUB1B;NUP160;KIF2C;CKAP5;ZW10;CCNB2;XPO1;NUP107;ERCC6L;INCENP;NDC80;CENPE;KNTC1;NCAPD2;CENPQ;PDS5A;PLK1;CEP135;NUF2;CDK1;NEK2;SMC1A;PPP2R5E;HAUS2;ZWINT;SEH1L;CENPP;CENPF;HAUS6;MAPRE1;CENPH;CCNB1;NDE1;NEDD1;NME7;NUP85;CENPK;ODF2;RAD21;CEP152;TUBGCP4;TUBB;YWHAG;SEC13;BUB3;CEP250;NEK7;RANBP2;ITGB3BP;SPC24;TUBG1;NEK6;NUP37;AHCTF1;SKA2;CEP192;STAG2;EML4;YWHAE;HAUS8;PPP2R5C;RCC2;CENPJ;SPC25;CEP78;PPP2R5D
Reactome_2022__Mitotic Prophase R-HSA-68875	0.699318	3.00784	0	0	0	42/76	15.09%	NCAPG2;NCAPD3;VRK2;NUP205;SMC4;MASTL;LMNB1;NUP155;NUP160;CCNB2;NUP107;VRK1;NUP93;GORASP2;PLK1;NUP54;CDK1;NUP188;SEH1L;NUP210;NUP50;SET;CCNB1;MAPK1;NUP85;SEC13;USO1;NEK7;TPR;NUP35;RAB2A;RANBP2;RAB1A;TMPO;NEK6;NUP62;NUP37;LPIN2;NUP153;ARPP19;NCAPH2;NUP88
KEGG_2021_Human__DNA replication	0.837715	3.00308	0	0	0	28/34	12.19%	MCM6;RFC4;MCM2;DNA2;MCM5;PRIM2;PCNA;POLE2;POLA1;MCM4;RFC2;FEN1;PRIM1;POLD1;LIG1;POLE3;POLE;RPA3;MCM7;RFC5;RFC3;MCM3;RPA1;RNASEH1;RFC1;RPA2;SSBP1;POLD3
Reactome_2022__HDR Thru Homologous Recombination (HRR) R-HSA-5685942	0.742791	3.00145	0	0	0	27/57	6.42%	XRCC2;CHEK1;BLM;RFC4;DNA2;EME1;BRIP1;PCNA;POLE2;EXO1;RAD51AP1;RFC2;BRCA1;BARD1;RAD51;TOPBP1;GEN1;POLD1;POLE3;POLE;RPA3;RFC5;BRCA2;RFC3;TOP3A;PALB2;RMI1
Reactome_2022__DNA Double-Strand Break Repair R-HSA-5693532	0.646071	2.99441	0	0	0	58/117	14.21%	XRCC2;EYA1;CHEK1;BLM;RFC4;CLSPN;DNA2;EME1;BRIP1;PCNA;POLE2;EXO1;TIPIN;KPNA2;TDP1;CCNA2;RAD51AP1;RFC2;PAXIP1;BRCA1;BARD1;RAD51;TOPBP1;FEN1;CHEK2;GEN1;POLD1;POLE3;POLE;RPA3;TIMELESS;PARP1;PRKDC;RFC5;BRCA2;RFC3;XRCC5;TOP3A;BAZ1B;XRCC6;PALB2;RMI1;KDM4A;PPP4R2;CDK2;SUMO1;RNF4;UBB;RNF168;POLR1A;SUMO2;UBE2V2;TP53;POLD3;PARP2;BRCC3;RBBP8;POLR1B
Reactome_2022__Homology Directed Repair R-HSA-5693538	0.678129	2.99342	0	0	0	46/88	14.21%	XRCC2;CHEK1;BLM;RFC4;CLSPN;DNA2;EME1;BRIP1;PCNA;POLE2;EXO1;TIPIN;CCNA2;RAD51AP1;RFC2;BRCA1;BARD1;RAD51;TOPBP1;FEN1;GEN1;POLD1;POLE3;POLE;RPA3;TIMELESS;PARP1;RFC5;BRCA2;RFC3;TOP3A;PALB2;RMI1;PPP4R2;CDK2;RNF4;UBB;RNF168;POLR1A;SUMO2;UBE2V2;POLD3;PARP2;BRCC3;RBBP8;POLR1B
Reactome_2022__HDR Thru Homologous Recombination (HRR) Or Single Strand Annealing (SSA) R-HSA-5693567	0.680375	2.96911	0	0	0	43/83	14.21%	XRCC2;CHEK1;BLM;RFC4;CLSPN;DNA2;EME1;BRIP1;PCNA;POLE2;EXO1;TIPIN;CCNA2;RAD51AP1;RFC2;BRCA1;BARD1;RAD51;TOPBP1;GEN1;POLD1;POLE3;POLE;RPA3;TIMELESS;RFC5;BRCA2;RFC3;TOP3A;PALB2;RMI1;PPP4R2;CDK2;RNF4;UBB;RNF168;POLR1A;SUMO2;UBE2V2;POLD3;BRCC3;RBBP8;POLR1B
Reactome_2022__APC/C-mediated Degradation Of Cell Cycle Proteins R-HSA-174143	0.676306	2.94186	0	0	0	41/83	10.85%	FBXO5;MAD2L1;AURKA;PSMD14;AURKB;CDC20;CCNA2;SKP2;BUB1B;CUL1;ANAPC1;UBE2C;PLK1;PSMD7;CDK1;NEK2;PSMC1;UBE2E1;PSMB2;PSMA6;PSMD12;PSMC2;PSMD2;CCNB1;PSMA3;PTTG1;PSMA4;PSMD8;CDC23;UBE2S;CDC27;PSMA7;PSMB9;CDK2;UBB;BUB3;PSMD10;PSME3;PSMD5;PSMD11;PSMC6
KEGG_2021_Human__Cell cycle	0.636216	2.93341	0	0	0	59/116	14.53%	RBL1;SMC1B;MCM6;CHEK1;E2F1;CDC45;DBF4;MAD2L1;MCM2;CDC6;E2F2;MCM5;BUB1;PCNA;CCNE2;CDC25A;MCM4;CDC20;CCNA2;SKP2;BUB1B;CUL1;TTK;CCNB2;ANAPC1;ESPL1;MDM2;PLK1;E2F5;CDK1;SMC1A;CHEK2;CDC7;PKMYT1;MCM7;PRKDC;MCM3;CCNB1;PTTG1;RAD21;CDC25C;E2F3;YWHAG;CDC23;CDC27;WEE1;CDK2;YWHAB;BUB3;YWHAZ;CCNE1;TFDP1;CDK6;TP53;STAG1;HDAC2;STAG2;CDC25B;YWHAE
Reactome_2022__Switching Of Origins To A Post-Replicative State R-HSA-69052	0.671097	2.92087	0	0	0	39/81	10.85%	MCM6;CDC6;MCM5;PSMD14;CCNE2;MCM4;CCNA2;SKP2;CUL1;ANAPC1;UBE2C;MCM8;PSMD7;PSMC1;UBE2E1;PSMB2;PSMA6;MCM7;PSMD12;PSMC2;PSMD2;MCM3;PSMA3;PSMA4;PSMD8;CDC23;UBE2S;CDC27;PSMA7;PSMB9;CDT1;CDK2;UBB;CCNE1;PSMD10;PSME3;PSMD5;PSMD11;PSMC6
Reactome_2022__DNA Strand Elongation R-HSA-69190	0.830433	2.91828	0	0	0	22/31	5.55%	MCM6;RFC4;CDC45;GINS4;DNA2;GINS1;MCM5;PRIM2;PCNA;POLA1;MCM4;RFC2;MCM8;GINS2;FEN1;PRIM1;POLD1;RPA3;MCM7;RFC5;RFC3;MCM3
Reactome_2022__Chromosome Maintenance R-HSA-73886	0.670217	2.9049	0	0	0	45/81	14.21%	BLM;RFC4;CENPL;CENPN;DNA2;CENPO;DSCC1;CENPI;PRIM2;PCNA;POLA1;CENPA;CENPM;CCNA2;RFC2;OIP5;DKC1;HJURP;CENPQ;RBBP4;FEN1;POT1;PRIM1;POLD1;CENPP;RPA3;RFC5;CENPH;RFC3;CENPK;CDK2;POLR2B;PIF1;POLR2D;ITGB3BP;POLR1A;SHQ1;TERF1;CENPW;RUVBL1;POLD3;NPM1;POLR2K;POLR2C;POLR1B
Reactome_2022__Activation Of ATR In Response To Replication Stress R-HSA-176187	0.827165	2.90386	0	0	0	21/30	7.90%	MCM6;CHEK1;MCM10;RFC4;CDC45;DBF4;CDC6;CLSPN;MCM5;CDC25A;MCM4;RFC2;MCM8;CDC7;RPA3;MCM7;RFC5;RFC3;MCM3;CDC25C;CDK2
Reactome_2022__Activation Of Pre-Replicative Complex R-HSA-68962	0.854487	2.89641	0	0	0	20/26	7.90%	MCM6;MCM10;CDC45;DBF4;CDC6;MCM5;PRIM2;POLE2;POLA1;MCM4;MCM8;CDC7;PRIM1;POLE3;POLE;RPA3;MCM7;MCM3;CDT1;CDK2
MSigDB_Hallmark_2020__mTORC1 Signaling	0.577062	2.87704	0	0	0	115/192	27.46%	HSPD1;NUP205;MCM2;AURKA;BUB1;PSMD14;GMPS;CACYBP;HSPA5;CDC25A;MCM4;PDK1;NFYC;ADIPOR2;EDEM1;CCNF;RRM2;GAPDH;PLK1;SERP1;CALR;HSPE1;STIP1;CCT6A;ACTR3;TFRC;ACSL3;TCEA1;UCHL5;SERPINH1;PSMD12;PSMC2;EIF2S2;PLOD2;PSMA3;SEC11A;CANX;IDH1;RPN1;PSMA4;YKT6;SLC1A5;HSP90B1;MTHFD2;CTSC;TPI1;ACTR2;RPA1;ENO1;COPS5;PNO1;SLC7A5;PPP1R15A;ELOVL5;SLC2A1;PGK1;GLA;POLR3G;PITPNB;USO1;UBE2D3;NFIL3;FADS1;PSME3;P4HA1;PSMC6;RAB1A;SLC2A3;PRDX1;TUBG1;PHGDH;UNG;HMBS;MAP2K3;CYB5B;GBE1;LDHA;FGL2;M6PR;TES;ALDOA;ATP2A2;EGLN3;TBK1;CTH;RIT1;SHMT2;TOMM40;PSPH;DAPP1;DHCR7;PGM1;PPIA;HMGCS1;G6PD;ME1;DHFR;TXNRD1;PSMG1;ETF1;TUBA4A;BHLHE40;SQLE;DHCR24;PPA1;HSPA4;SLC7A11;SRD5A1;HSPA9;ABCF2;SKAP2;CYP51A1;PSAT1;DDIT4;PSMC4
Reactome_2022__Assembly Of Pre-Replicative Complex R-HSA-68867	0.674989	2.87604	0	0	0	35/74	10.85%	MCM6;CDC6;MCM5;PSMD14;MCM4;ANAPC1;UBE2C;MCM8;PSMD7;PSMC1;UBE2E1;PSMB2;PSMA6;MCM7;PSMD12;PSMC2;PSMD2;MCM3;PSMA3;KPNB1;PSMA4;PSMD8;CDC23;UBE2S;CDC27;PSMA7;PSMB9;CDT1;UBB;PSMD10;PSME3;PSMD5;KPNA6;PSMD11;PSMC6
Reactome_2022__DNA Repair R-HSA-73894	0.555288	2.87413	0	0	0	100/254	14.53%	XRCC2;EYA1;CHEK1;FANCI;BLM;RFC4;MSH2;FANCB;DCLRE1B;CLSPN;DNA2;ACTL6A;FANCA;MSH6;EME1;BRIP1;PCNA;POLE2;EXO1;TIPIN;KPNA2;DTL;USP1;TDP1;CCNA2;RAD51AP1;RFC2;FANCD2;PAXIP1;RAD18;NEIL3;BRCA1;FANCM;BARD1;RAD51;TOPBP1;FEN1;CHEK2;POT1;GEN1;POLD1;TCEA1;POLE3;COPS2;POLE;UBE2T;RPA3;TIMELESS;PARP1;FANCL;PRKDC;RFC5;BRCA2;RFC3;XRCC5;ERCC3;TOP3A;BAZ1B;PPIE;XRCC6;PALB2;RMI1;FANCE;KDM4A;PPP4R2;COPS5;RNF111;APEX1;ASCC3;CDK2;USP7;SUMO1;RNF4;UBB;INO80D;POLR2B;YY1;UBE2L6;RNF168;PARG;POLR2D;POLR1A;SUMO2;UBE2V2;GTF2H3;TERF1;TP53;RUVBL1;POLD3;AQR;MNAT1;PIAS3;PARP2;POLR2K;POLR2C;UNG;BRCC3;RBBP8;POLR1B;RAD23A
Reactome_2022__Orc1 Removal From Chromatin R-HSA-68949	0.697827	2.8669	0	0	0	31/61	10.85%	MCM6;CDC6;MCM5;PSMD14;MCM4;CCNA2;SKP2;CUL1;MCM8;PSMD7;PSMC1;PSMB2;PSMA6;MCM7;PSMD12;PSMC2;PSMD2;MCM3;PSMA3;PSMA4;PSMD8;PSMA7;PSMB9;CDT1;CDK2;UBB;PSMD10;PSME3;PSMD5;PSMD11;PSMC6
Reactome_2022__Activation Of APC/C And APC/C:Cdc20 Mediated Degradation Of Mitotic Proteins R-HSA-176814	0.670626	2.84383	0	0	0	35/72	10.85%	MAD2L1;PSMD14;CDC20;CCNA2;BUB1B;ANAPC1;UBE2C;PLK1;PSMD7;CDK1;NEK2;PSMC1;UBE2E1;PSMB2;PSMA6;PSMD12;PSMC2;PSMD2;CCNB1;PSMA3;PTTG1;PSMA4;PSMD8;CDC23;UBE2S;CDC27;PSMA7;PSMB9;UBB;BUB3;PSMD10;PSME3;PSMD5;PSMD11;PSMC6
Reactome_2022__Nuclear Envelope Breakdown R-HSA-2980766	0.722092	2.84279	0	0	0	30/48	15.09%	VRK2;NUP205;LMNB1;NUP155;NUP160;CCNB2;NUP107;VRK1;NUP93;PLK1;NUP54;CDK1;NUP188;SEH1L;NUP210;NUP50;CCNB1;NUP85;SEC13;NEK7;TPR;NUP35;RANBP2;TMPO;NEK6;NUP62;NUP37;LPIN2;NUP153;NUP88
Reactome_2022__Homologous DNA Pairing And Strand Exchange R-HSA-5693579	0.778941	2.83752	0	0	0	20/36	6.42%	XRCC2;CHEK1;BLM;RFC4;DNA2;BRIP1;EXO1;RAD51AP1;RFC2;BRCA1;BARD1;RAD51;TOPBP1;RPA3;RFC5;BRCA2;RFC3;TOP3A;PALB2;RMI1
Reactome_2022__Role Of GTSE1 In G2/M Progression After G2 Checkpoint R-HSA-8852276	0.699558	2.82393	0	0	0	29/56	12.70%	HSP90AA1;PSMD14;GTSE1;CCNB2;PLK1;PSMD7;CDK1;PSMC1;PSMB2;PSMA6;MAPRE1;PSMD12;PSMC2;PSMD2;CCNB1;PSMA3;PSMA4;PSMD8;PSMA7;PSMB9;UBB;HSP90AB1;PSMD10;PSME3;PSMD5;PSMD11;PSMC6;TP53;PSME4
Reactome_2022__SUMOylation Of DNA Replication Proteins R-HSA-4615885	0.741296	2.8139	0	0	0	30/42	15.09%	NUP205;CDCA8;AURKA;AURKB;TOP1;PCNA;NUP155;BIRC5;NUP160;TOP2A;NUP107;INCENP;NUP93;NUP54;NUP188;SEH1L;NUP210;NUP50;NUP85;SEC13;SUMO1;TPR;NUP35;RANBP2;SUMO2;NUP62;PIAS3;NUP37;NUP153;NUP88
Reactome_2022__Regulation Of APC/C Activators Between G1/S And Early Anaphase R-HSA-176408	0.655867	2.81385	0	0	0	36/76	10.85%	FBXO5;MAD2L1;PSMD14;CDC20;CCNA2;BUB1B;CUL1;ANAPC1;UBE2C;PLK1;PSMD7;CDK1;PSMC1;UBE2E1;PSMB2;PSMA6;PSMD12;PSMC2;PSMD2;CCNB1;PSMA3;PSMA4;PSMD8;CDC23;UBE2S;CDC27;PSMA7;PSMB9;CDK2;UBB;BUB3;PSMD10;PSME3;PSMD5;PSMD11;PSMC6
Reactome_2022__APC/C:Cdc20 Mediated Degradation Of Mitotic Proteins R-HSA-176409	0.664714	2.80989	0	0	0	34/71	10.85%	MAD2L1;PSMD14;CDC20;CCNA2;BUB1B;ANAPC1;UBE2C;PSMD7;CDK1;NEK2;PSMC1;UBE2E1;PSMB2;PSMA6;PSMD12;PSMC2;PSMD2;CCNB1;PSMA3;PTTG1;PSMA4;PSMD8;CDC23;UBE2S;CDC27;PSMA7;PSMB9;UBB;BUB3;PSMD10;PSME3;PSMD5;PSMD11;PSMC6
Reactome_2022__Defective Homologous Recombination Repair (HRR) Due To BRCA2 Loss Of Function R-HSA-9701190	0.77687	2.79083	0	0	0	19/34	6.42%	XRCC2;BLM;RFC4;DNA2;BRIP1;EXO1;RAD51AP1;RFC2;BRCA1;BARD1;RAD51;TOPBP1;RPA3;RFC5;BRCA2;RFC3;TOP3A;PALB2;RMI1
Reactome_2022__Resolution Of D-loop Structures Thru Holliday Junction Intermediates R-HSA-5693568	0.839263	2.78098	0	0	0	15/25	6.42%	XRCC2;BLM;DNA2;EME1;BRIP1;EXO1;RAD51AP1;BRCA1;BARD1;RAD51;GEN1;BRCA2;TOP3A;PALB2;RMI1
Reactome_2022__Resolution Of D-Loop Structures R-HSA-5693537	0.830144	2.78012	0	0	0	15/26	6.42%	XRCC2;BLM;DNA2;EME1;BRIP1;EXO1;RAD51AP1;BRCA1;BARD1;RAD51;GEN1;BRCA2;TOP3A;PALB2;RMI1
Reactome_2022__G2/M DNA Damage Checkpoint R-HSA-69473	0.694135	2.77482	0	0	0	32/52	14.53%	CHEK1;BLM;RFC4;DNA2;BRIP1;EXO1;RFC2;BRCA1;BARD1;TOPBP1;CDK1;CHEK2;RPA3;RFC5;RFC3;CCNB1;TOP3A;RMI1;CDC25C;YWHAG;WEE1;YWHAB;YWHAZ;RNF168;POLR1A;UBE2V2;TP53;BRCC3;RBBP8;REXO2;POLR1B;YWHAE
Reactome_2022__Presynaptic Phase Of Homologous DNA Pairing And Strand Exchange R-HSA-5693616	0.775348	2.76637	0	0	0	18/33	6.42%	XRCC2;CHEK1;BLM;RFC4;DNA2;BRIP1;EXO1;RFC2;BRCA1;BARD1;RAD51;TOPBP1;RPA3;RFC5;BRCA2;RFC3;TOP3A;RMI1
KEGG_2021_Human__Fanconi anemia pathway	0.727972	2.7595	0	0	0	20/42	7.47%	FANCI;BLM;FANCB;FANCA;EME1;BRIP1;USP1;FANCD2;BRCA1;FANCM;RAD51;UBE2T;RPA3;FANCL;BRCA2;TOP3A;PALB2;RMI1;FANCE;RPA1
Reactome_2022__APC:Cdc20 Mediated Degradation Of Cell Cycle Proteins Before Cycle Checkpoint Satisfied R-HSA-179419	0.654744	2.74878	0	0	0	32/69	10.85%	MAD2L1;PSMD14;CDC20;CCNA2;BUB1B;ANAPC1;UBE2C;PSMD7;CDK1;NEK2;PSMC1;UBE2E1;PSMB2;PSMA6;PSMD12;PSMC2;PSMD2;PSMA3;PSMA4;PSMD8;CDC23;UBE2S;CDC27;PSMA7;PSMB9;UBB;BUB3;PSMD10;PSME3;PSMD5;PSMD11;PSMC6
Reactome_2022__Antiviral Mechanism By IFN-stimulated Genes R-HSA-1169410	0.636736	2.74456	0	0	0	38/79	15.09%	NUP205;EIF4A3;KPNA2;NUP155;NUP160;STAT1;NUP107;NUP93;ABCE1;NUP54;ARIH1;EIF4G1;NUP188;SEH1L;UBE2E1;NUP210;GNL3;KPNA4;NUP50;OAS3;NUP85;KPNB1;USP18;EIF2AK2;SEC13;UBB;UBE2L6;OAS2;TPR;NUP35;RANBP2;NUP62;EIF4E;NEDD4;NUP37;NUP153;JAK1;NUP88
KEGG_2021_Human__Homologous recombination	0.769692	2.74318	0	0	0	22/32	13.95%	XRCC2;BLM;EME1;BRIP1;RAD54L;RAD54B;BRCA1;BARD1;NBN;RAD51;TOPBP1;POLD1;RPA3;BRCA2;TOP3A;PALB2;RPA1;RPA2;SSBP1;POLD3;BRCC3;RBBP8
Reactome_2022__G1/S DNA Damage Checkpoints R-HSA-69615	0.659059	2.74279	0	0	0	30/64	12.70%	CHEK1;PSMD14;CCNE2;CDC25A;CCNA2;MDM2;PSMD7;CHEK2;PSMC1;PHF20;PSMB2;PSMA6;PSMD12;PSMC2;PSMD2;PSMA3;PSMA4;PSMD8;PSMA7;PSMB9;CDK2;UBB;CCNE1;PSMD10;PSME3;PSMD5;PSMD11;PSMC6;TP53;PSME4
Reactome_2022__Diseases Of DNA Repair R-HSA-9675135	0.716931	2.73721	0	0	0	22/44	6.42%	XRCC2;BLM;RFC4;MSH2;DNA2;MSH6;BRIP1;EXO1;RAD51AP1;RFC2;NEIL3;BRCA1;BARD1;RAD51;TOPBP1;RPA3;RFC5;BRCA2;RFC3;TOP3A;PALB2;RMI1
Reactome_2022__Regulation Of TP53 Activity Thru Phosphorylation R-HSA-6804756	0.627501	2.73661	0	0	0	35/83	14.21%	CHEK1;BLM;RFC4;AURKA;DNA2;TPX2;AURKB;BRIP1;EXO1;CCNA2;RFC2;MDM2;BRCA1;BARD1;TOPBP1;CHEK2;TAF2;SUPT16H;TAF4;RPA3;RFC5;SSRP1;RFC3;TOP3A;RMI1;NOC2L;CDK2;UBB;TAF12;DYRK2;PRKAG2;POLR1A;TP53;RBBP8;POLR1B
Reactome_2022__ISG15 Antiviral Mechanism R-HSA-1169408	0.644557	2.72712	0	0	0	35/71	15.09%	NUP205;EIF4A3;KPNA2;NUP155;NUP160;STAT1;NUP107;NUP93;NUP54;ARIH1;EIF4G1;NUP188;SEH1L;UBE2E1;NUP210;GNL3;KPNA4;NUP50;NUP85;KPNB1;USP18;EIF2AK2;SEC13;UBB;UBE2L6;TPR;NUP35;RANBP2;NUP62;EIF4E;NEDD4;NUP37;NUP153;JAK1;NUP88
Reactome_2022__Cdc20:Phospho-APC/C Mediated Degradation Of Cyclin A R-HSA-174184	0.648109	2.71617	0	0	0	31/68	10.85%	MAD2L1;PSMD14;CDC20;CCNA2;BUB1B;ANAPC1;UBE2C;PSMD7;CDK1;PSMC1;UBE2E1;PSMB2;PSMA6;PSMD12;PSMC2;PSMD2;PSMA3;PSMA4;PSMD8;CDC23;UBE2S;CDC27;PSMA7;PSMB9;UBB;BUB3;PSMD10;PSME3;PSMD5;PSMD11;PSMC6
Reactome_2022__APC/C:Cdh1 Mediated Degradation Of Cdc20 And APC/C:Cdh1 Targets In Late Mitosis/Early G1 R-HSA-174178	0.64366	2.704	0	0	0	31/69	10.85%	AURKA;PSMD14;AURKB;CDC20;SKP2;ANAPC1;UBE2C;PLK1;PSMD7;PSMC1;UBE2E1;PSMB2;PSMA6;PSMD12;PSMC2;PSMD2;PSMA3;PTTG1;PSMA4;PSMD8;CDC23;UBE2S;CDC27;PSMA7;PSMB9;UBB;PSMD10;PSME3;PSMD5;PSMD11;PSMC6
Reactome_2022__Nuclear Pore Complex (NPC) Disassembly R-HSA-3301854	0.752676	2.70299	0	0	0	24/33	15.09%	NUP205;NUP155;NUP160;CCNB2;NUP107;NUP93;NUP54;CDK1;NUP188;SEH1L;NUP210;NUP50;CCNB1;NUP85;SEC13;NEK7;TPR;NUP35;RANBP2;NEK6;NUP62;NUP37;NUP153;NUP88
Reactome_2022__Mitotic G2-G2/M Phases R-HSA-453274	0.548957	2.67459	0	0	0	69/169	14.53%	E2F1;HSP90AA1;AURKA;PLK4;TPX2;PSMD14;GTSE1;FOXM1;CDC25A;MYBL2;CCNA2;CUL1;CKAP5;CCNB2;XPO1;LIN9;PLK1;CEP135;RBBP4;PSMD7;CDK1;NEK2;HMMR;PSMC1;HAUS2;PSMB2;CENPF;PSMA6;HAUS6;PKMYT1;MAPRE1;PSMD12;PSMC2;PSMD2;CCNB1;NDE1;PSMA3;NEDD1;NME7;ODF2;PSMA4;CEP152;RAB8A;PSMD8;CDC25C;TUBGCP4;TUBB;E2F3;YWHAG;PSMA7;PSMB9;WEE1;CDK2;UBB;CEP250;HSP90AB1;PSMD10;PSME3;PSMD5;PSMD11;PSMC6;TUBG1;TP53;MNAT1;PSME4;LIN54;CEP192;CDC25B;YWHAE
Reactome_2022__Interactions Of Rev With Host Cellular Proteins R-HSA-177243	0.732886	2.66594	0	0	0	25/34	16.08%	NUP205;NUP155;NUP160;RCC1;XPO1;NUP107;RANBP1;NUP93;NUP54;NUP188;SEH1L;NUP210;NUP50;NUP85;KPNB1;SEC13;TPR;NUP35;RANBP2;NUP62;NUP37;NPM1;NUP153;NUP88;RAN
Reactome_2022__Processing Of DNA Double-Strand Break Ends R-HSA-5693607	0.657621	2.66381	0	0	0	30/55	14.21%	CHEK1;BLM;RFC4;CLSPN;DNA2;BRIP1;EXO1;TIPIN;CCNA2;RFC2;BRCA1;BARD1;TOPBP1;RPA3;TIMELESS;RFC5;RFC3;TOP3A;RMI1;PPP4R2;CDK2;RNF4;UBB;RNF168;POLR1A;SUMO2;UBE2V2;BRCC3;RBBP8;POLR1B
Reactome_2022__Processing Of Capped Intron-Containing Pre-mRNA R-HSA-72203	0.524904	2.64716	0	0	0	110/215	24.70%	HNRNPA3;NUP205;EIF4A3;NUP155;NUP160;SNRNP200;PHF5A;NUP107;FIP1L1;NUP93;HSPA8;NCBP2;PRPF40A;HNRNPU;NUDT21;NUP54;SNRPA1;HNRNPL;SF3A3;SF3B1;DHX9;CPSF2;SNRNP40;SF3A1;HNRNPR;MAGOHB;NUP188;SEH1L;NUP210;DHX15;PRPF4;CWC22;MAGOH;SF3B3;TRA2B;DHX38;HNRNPA2B1;NUP50;CSTF2;HNRNPK;BCAS2;CTNNBL1;NUP85;PPIE;HNRNPC;EFTUD2;SNRPB2;PPIH;SEC13;SNW1;CSTF1;POLR2B;HNRNPUL1;SLBP;ELAVL1;U2AF2;TFIP11;PDCD7;PAPOLA;TPR;WDR33;LSM5;NUP35;SF3B6;RANBP2;HNRNPF;POLR2D;NUP62;EIF4E;AQR;PPIL4;NUP37;PRPF3;YBX1;POLR2K;POLR2C;RBM17;NUP153;PRPF38A;LSM6;NCBP1;PPIL1;NUP88;FYTTD1;SMNDC1;CPSF3;THOC2;NUP133;CCAR1;HNRNPD;SF3B2;LSM3;USP39;FUS;SNRPG;ELAVL2;CPSF6;POLR2A;ZMAT5;PTBP1;NXT1;UPF3B;CSTF3;CWC15;SNRPE;THOC5;GLE1;PUF60;SRRM1;RNPS1
Reactome_2022__CDK-mediated Phosphorylation And Removal Of Cdc6 R-HSA-69017	0.626328	2.64256	0	0	0	30/68	10.85%	CDC6;PSMD14;CCNE2;CCNA2;ANAPC1;UBE2C;PSMD7;PSMC1;UBE2E1;PSMB2;PSMA6;PSMD12;PSMC2;PSMD2;PSMA3;PSMA4;PSMD8;CDC23;UBE2S;CDC27;PSMA7;PSMB9;CDK2;UBB;CCNE1;PSMD10;PSME3;PSMD5;PSMD11;PSMC6
Reactome_2022__Defective HDR Thru Homologous Recombination (HRR) Due To BRCA1 Loss-Of-Function R-HSA-9701192	0.846537	2.63939	0	0	0	13/20	6.42%	XRCC2;BLM;DNA2;BRIP1;EXO1;RAD51AP1;BRCA1;BARD1;RAD51;BRCA2;TOP3A;PALB2;RMI1
Reactome_2022__Impaired BRCA2 Binding To PALB2 R-HSA-9709603	0.846537	2.63939	0	0	0	13/20	6.42%	XRCC2;BLM;DNA2;BRIP1;EXO1;RAD51AP1;BRCA1;BARD1;RAD51;BRCA2;TOP3A;PALB2;RMI1
Reactome_2022__p53-Dependent G1 DNA Damage Response R-HSA-69563	0.637894	2.63783	0	0	0	28/62	12.70%	PSMD14;CCNE2;CCNA2;MDM2;PSMD7;CHEK2;PSMC1;PHF20;PSMB2;PSMA6;PSMD12;PSMC2;PSMD2;PSMA3;PSMA4;PSMD8;PSMA7;PSMB9;CDK2;UBB;CCNE1;PSMD10;PSME3;PSMD5;PSMD11;PSMC6;TP53;PSME4
MSigDB_Hallmark_2020__Interferon Gamma Response	0.528314	2.63269	0	0	0	98/196	23.26%	CXCL9;CXCL10;RIPK2;LAP3;STAT1;CXCL11;NUP93;PTGS2;IFIH1;NMI;TAP1;GBP4;PSMB2;ADAR;SP110;CD274;APOL6;CASP8;ZNFX1;OAS3;TNFAIP6;PTPN1;NCOA3;PSMA3;USP18;ZBP1;RNF213;IDO1;XCL1;MTHFD2;IFIT2;DDX60;EIF2AK2;CASP3;IL2RB;PSMB9;NLRC5;CD38;PTPN2;UBE2L6;PARP14;IRF8;RSAD2;VCAM1;OAS2;PNPT1;B2M;SAMD9L;CASP4;HLA-B;SPPL2A;SRI;CMPK2;HLA-DQA1;CSF2RB;ICAM1;PLSCR1;FGL2;TNFAIP3;SLAMF7;PLA2G4A;PELI1;ARL4A;TRIM14;SECTM1;IFIT3;IRF1;IL15RA;NFKB1;ISG20;IRF4;HLA-G;ITGB7;IL7;IL4R;PSMB8;IFI44L;FCGR1A;XAF1;TRIM26;BATF2;IL18BP;AUTS2;HLA-DRB1;EPSTI1;HLA-A;MYD88;LCP2;IL6;PSME2;CD86;IFI35;OASL;MX2;CD40;IFI44;TOR1B;CIITA
Reactome_2022__Resolution Of D-loop Structures Thru Synthesis-Dependent Strand Annealing (SDSA) R-HSA-5693554	0.821679	2.63023	0	0	0	13/22	6.42%	XRCC2;BLM;DNA2;BRIP1;EXO1;RAD51AP1;BRCA1;BARD1;RAD51;BRCA2;TOP3A;PALB2;RMI1
Reactome_2022__Ubiquitin Mediated Degradation Of Phosphorylated Cdc25A R-HSA-69601	0.673245	2.62969	0	0	0	23/48	12.70%	CHEK1;PSMD14;CDC25A;PSMD7;CHEK2;PSMC1;PSMB2;PSMA6;PSMD12;PSMC2;PSMD2;PSMA3;PSMA4;PSMD8;PSMA7;PSMB9;UBB;PSMD10;PSME3;PSMD5;PSMD11;PSMC6;PSME4
MSigDB_Hallmark_2020__Interferon Alpha Response	0.590992	2.62785	0	0	0	66/92	31.10%	CXCL10;RIPK2;LAP3;CXCL11;IFIH1;NMI;TAP1;GBP4;ADAR;SP110;NCOA7;CASP8;LAMP3;PSMA3;NUB1;USP18;IFIT2;DDX60;EIF2AK2;PSMB9;PARP9;UBE2L6;PARP14;RSAD2;PNPT1;B2M;SAMD9L;HLA-C;CMPK2;PLSCR1;MOV10;TRIM14;IFIT3;IRF1;ISG20;IL7;IL4R;PSMB8;IFI44L;LPAR6;TRIM26;CNP;BATF2;EPSTI1;GBP2;PSME2;IFI35;OASL;IFI44;SAMD9;CD47;IRF2;TRAFD1;CD74;STAT2;BST2;OAS1;IFI27;IFITM1;TDRD7;IL15;RTP4;LGALS3BP;IRF7;RNF31;PARP12
Reactome_2022__SCF(Skp2)-mediated Degradation Of P27/P21 R-HSA-187577	0.644281	2.62761	0	0	0	26/58	10.85%	PSMD14;CCNE2;CCNA2;SKP2;CUL1;PSMD7;PSMC1;CKS1B;PSMB2;PSMA6;PSMD12;PSMC2;PSMD2;PSMA3;PSMA4;PSMD8;PSMA7;PSMB9;CDK2;UBB;CCNE1;PSMD10;PSME3;PSMD5;PSMD11;PSMC6
Reactome_2022__G2/M Transition R-HSA-69275	0.540095	2.62577	0	0	0	67/167	14.53%	HSP90AA1;AURKA;PLK4;TPX2;PSMD14;GTSE1;FOXM1;CDC25A;MYBL2;CCNA2;CUL1;CKAP5;CCNB2;XPO1;LIN9;PLK1;CEP135;RBBP4;PSMD7;CDK1;NEK2;HMMR;PSMC1;HAUS2;PSMB2;CENPF;PSMA6;HAUS6;PKMYT1;MAPRE1;PSMD12;PSMC2;PSMD2;CCNB1;NDE1;PSMA3;NEDD1;NME7;ODF2;PSMA4;CEP152;RAB8A;PSMD8;CDC25C;TUBGCP4;TUBB;YWHAG;PSMA7;PSMB9;WEE1;CDK2;UBB;CEP250;HSP90AB1;PSMD10;PSME3;PSMD5;PSMD11;PSMC6;TUBG1;TP53;MNAT1;PSME4;LIN54;CEP192;CDC25B;YWHAE
Reactome_2022__Transport Of Mature mRNAs Derived From Intronless Transcripts R-HSA-159234	0.701613	2.62458	0	0	0	28/39	17.99%	NUP205;NUP155;NUP160;NUP107;FIP1L1;NUP93;NCBP2;NUP54;CPSF2;NUP188;SEH1L;NUP210;NUP50;NUP85;SEC13;SLBP;TPR;WDR33;NUP35;RANBP2;NUP62;EIF4E;NUP37;NUP153;NCBP1;NUP88;CPSF3;NUP133
Reactome_2022__Nuclear Import Of Rev Protein R-HSA-180746	0.73949	2.62057	0	0	0	24/31	17.99%	NUP205;NUP155;NUP160;RCC1;NUP107;NUP93;NUP54;NUP188;SEH1L;NUP210;NUP50;NUP85;KPNB1;SEC13;TPR;NUP35;RANBP2;NUP62;NUP37;NPM1;NUP153;NUP88;RAN;NUP133
Reactome_2022__Impaired BRCA2 Binding To RAD51 R-HSA-9709570	0.74862	2.6161	0	0	0	19/30	14.21%	BLM;RFC4;DNA2;BRIP1;EXO1;RFC2;BRCA1;BARD1;RAD51;TOPBP1;RPA3;RFC5;BRCA2;RFC3;TOP3A;RMI1;POLR1A;RBBP8;POLR1B
Reactome_2022__Resolution Of AP Sites Via Multiple-Nucleotide Patch Replacement Pathway R-HSA-110373	0.789704	2.60447	0	0	0	18/24	14.21%	RFC4;PCNA;POLE2;RFC2;FEN1;POLD1;POLE3;POLE;RPA3;PARP1;RFC5;RFC3;APEX1;PARG;POLR1A;POLD3;PARP2;POLR1B
Reactome_2022__Export Of Viral Ribonucleoproteins From Nucleus R-HSA-168274	0.730289	2.60031	0	0	0	24/32	18.84%	NUP205;NUP155;NUP160;XPO1;NUP107;NUP93;NUP54;NUP188;SEH1L;NUP210;GNL3;NUP50;NUP85;SEC13;TPR;NUP35;RANBP2;NUP62;NUP37;NUP153;NUP88;RAN;NUP133;PBRM1
Reactome_2022__Rev-mediated Nuclear Export Of HIV RNA R-HSA-165054	0.72709	2.59618	0	0	0	24/32	17.99%	NUP205;NUP155;NUP160;RCC1;XPO1;NUP107;RANBP1;NUP93;NUP54;NUP188;SEH1L;NUP210;NUP50;NUP85;SEC13;TPR;NUP35;RANBP2;NUP62;NUP37;NUP153;NUP88;RAN;NUP133
Reactome_2022__Transport Of Mature mRNA Derived From An Intronless Transcript R-HSA-159231	0.698292	2.59209	0	0	0	27/38	17.99%	NUP205;NUP155;NUP160;NUP107;FIP1L1;NUP93;NCBP2;NUP54;CPSF2;NUP188;SEH1L;NUP210;NUP50;NUP85;SEC13;TPR;WDR33;NUP35;RANBP2;NUP62;EIF4E;NUP37;NUP153;NCBP1;NUP88;CPSF3;NUP133
Reactome_2022__Potassium Channels R-HSA-1296071	-0.609939	-2.5877	0	0	0	43/85	15.02%	KCNB1;KCNA5;KCNJ3;KCNH6;KCNQ1;KCNH2;KCNJ6;GNG13;KCNH1;KCNAB1;KCNJ15;KCNK16;KCNK3;ABCC8;KCNJ5;KCNJ16;KCNA1;KCNS1;KCNC1;KCNQ4;GNB3;KCNMB1;KCNJ11;KCNQ2;HCN1;KCND1;KCNMA1;KCNK7;GABBR2;GNG7;KCNH4;KCND3;KCNN1;GNG11;HCN2;KCNN2;KCNH3;KCNC4;KCNA6;KCNJ8;ABCC9;KCNG1;KCNN3
Reactome_2022__NEP/NS2 Interacts With Cellular Export Machinery R-HSA-168333	0.73097	2.58716	0	0	0	24/31	18.84%	NUP205;NUP155;NUP160;XPO1;NUP107;NUP93;NUP54;NUP188;SEH1L;NUP210;GNL3;NUP50;NUP85;SEC13;TPR;NUP35;RANBP2;NUP62;NUP37;NUP153;NUP88;RAN;NUP133;PBRM1
Reactome_2022__APC/C:Cdc20 Mediated Degradation Of Securin R-HSA-174154	0.625314	2.58302	0	0	0	27/63	10.85%	PSMD14;CDC20;ANAPC1;UBE2C;PSMD7;PSMC1;UBE2E1;PSMB2;PSMA6;PSMD12;PSMC2;PSMD2;PSMA3;PTTG1;PSMA4;PSMD8;CDC23;UBE2S;CDC27;PSMA7;PSMB9;UBB;PSMD10;PSME3;PSMD5;PSMD11;PSMC6
Reactome_2022__Transport Of SLBP Dependant Mature mRNA R-HSA-159230	0.724442	2.58144	0	0	0	23/32	15.09%	NUP205;NUP155;NUP160;NUP107;NUP93;NCBP2;NUP54;NUP188;SEH1L;NUP210;NUP50;NUP85;SEC13;SLBP;TPR;NUP35;RANBP2;NUP62;EIF4E;NUP37;NUP153;NCBP1;NUP88
Reactome_2022__NS1 Mediated Effects On Host Pathways R-HSA-168276	0.690412	2.57682	0	0	0	24/39	15.09%	NUP205;KPNA2;NUP155;NUP160;NUP107;NUP93;NUP54;NUP188;SEH1L;NUP210;GNL3;KPNA4;NUP50;NUP85;KPNB1;EIF2AK2;SEC13;TPR;NUP35;RANBP2;NUP62;NUP37;NUP153;NUP88
Reactome_2022__Neuronal System R-HSA-112316	-0.503419	-2.57389	0	0	0	128/336	15.02%	LRRTM1;HTR3E;GRIK5;GABRA4;KCNB1;KCNA5;KCNJ3;HTR3C;CAMK2B;LRRC4B;SNAP25;KCNH6;CHRNA3;GRIA1;SLC6A4;ADCY5;NTRK3;KCNQ1;KCNH2;MAPT;KCNJ6;RIMS1;GNG13;GABRG2;TSPAN7;LGALS12;CACNA1A;KCNH1;CACNA2D2;SYT9;GRIK3;KCNAB1;DLGAP3;CHRNB2;LRRTM2;LRRC7;SLITRK1;CACNB2;AP2A2;GJD2;SYT2;KCNJ15;GABRA5;LRRTM4;NRXN3;MPP2;SLC18A3;KCNK16;GRIA2;GNAL;GRIA3;CACNG8;ADCY4;CAMKK1;SLITRK5;KCNK3;ABCC8;KCNJ5;LIN7B;KCNJ16;GABRB2;NRXN1;PPM1E;NLGN3;KCNA1;VAMP2;RAB3A;NLGN1;KCNS1;PRKAB1;KCNC1;ABAT;KCNQ4;NRXN2;GNB3;KCNMB1;LRFN2;NBEA;KCNJ11;NRG1;ALDH2;ARHGEF9;KCNQ2;SHANK3;HCN1;GLS2;KCND1;KCNMA1;ACTN2;KCNK7;STX1A;GABBR2;SYT7;CPLX1;GABRB3;LRFN3;RPS6KA6;GNG7;ADCY2;PRKAR2B;KCNH4;KCND3;KCNN1;BCHE;GNG11;CACNA1B;SYN1;NRGN;CACNA2D3;GLRB;PTPRS;HCN2;KCNN2;GRIK1;GAD2;KCNH3;KCNC4;KCNA6;KCNJ8;ABCC9;BEGAIN;SLITRK2;HOMER2;SLC5A7;GLRA3;NLGN4X;KCNG1;KCNN3
Reactome_2022__Cyclin E Associated Events During G1/S Transition R-HSA-69202	0.59395	2.57361	0	0	0	53/81	27.96%	E2F1;PSMD14;CCNE2;CDC25A;CCNA2;SKP2;CUL1;LIN9;RBBP4;E2F5;PSMD7;PSMC1;CKS1B;PSMB2;PSMA6;PSMD12;PSMC2;PSMD2;PSMA3;PSMA4;PSMD8;PSMA7;PSMB9;WEE1;CDK2;UBB;CCNE1;PSMD10;PSME3;PSMD5;TFDP1;PSMD11;PSMC6;MNAT1;LIN54;AKT1;CCND1;E2F4;PSMB8;CABLES1;CDK4;PSME2;RB1;RBL2;PTK6;AKT2;LIN52;PSMA5;UBC;PSMC4;PSMB4;PSMD3;PSMB5
Reactome_2022__SUMOylation Of RNA Binding Proteins R-HSA-4570464	0.672398	2.57166	0	0	0	26/43	15.09%	NUP205;NOP58;NUP155;NUP160;NUP107;NUP93;NUP54;NUP188;SEH1L;NUP210;NUP50;HNRNPK;NUP85;HNRNPC;PHC3;SEC13;SUMO1;CBX2;TPR;NUP35;RANBP2;SUMO2;NUP62;NUP37;NUP153;NUP88
Reactome_2022__Host Interactions Of HIV Factors R-HSA-162909	0.548911	2.56143	0	0	0	63/122	22.44%	NUP205;PSMD14;NUP155;NUP160;RCC1;XPO1;NUP107;RANBP1;NUP93;NUP54;PSMD7;PSMC1;NUP188;SEH1L;NUP210;PSMB2;PSMA6;PSMD12;PSMC2;NUP50;PSMD2;PSMA3;NUP85;KPNB1;PSMA4;PSMD8;PSMA7;SEC13;PSMB9;APOBEC3G;UBB;PSMD10;PSME3;PSMD5;TPR;PSMD11;NUP35;PSMC6;RANBP2;B2M;NUP62;NUP37;PSME4;CUL5;NPM1;NUP153;NUP88;AP1G1;RAN;LCK;NUP133;PKN2;PSMB8;AP1S3;CD247;AP2M1;HLA-A;DOCK2;CD28;RANGAP1;PPIA;PSME2;BANF1
Reactome_2022__Transport Of Mature Transcript To Cytoplasm R-HSA-72202	0.62028	2.56068	0	0	0	35/63	17.99%	NUP205;EIF4A3;NUP155;NUP160;NUP107;FIP1L1;NUP93;NCBP2;NUP54;CPSF2;MAGOHB;NUP188;SEH1L;NUP210;MAGOH;DHX38;NUP50;NUP85;SEC13;SLBP;U2AF2;TPR;WDR33;NUP35;RANBP2;NUP62;EIF4E;NUP37;NUP153;NCBP1;NUP88;FYTTD1;CPSF3;THOC2;NUP133
Reactome_2022__Stabilization Of P53 R-HSA-69541	0.643608	2.5594	0	0	0	24/53	12.70%	PSMD14;MDM2;PSMD7;CHEK2;PSMC1;PHF20;PSMB2;PSMA6;PSMD12;PSMC2;PSMD2;PSMA3;PSMA4;PSMD8;PSMA7;PSMB9;UBB;PSMD10;PSME3;PSMD5;PSMD11;PSMC6;TP53;PSME4
Reactome_2022__Deposition Of New CENPA-containing Nucleosomes At Centromere R-HSA-606279	0.803884	2.55707	0	0	0	17/21	13.04%	CENPL;CENPN;CENPO;CENPI;CENPA;CENPM;OIP5;HJURP;CENPQ;RBBP4;CENPP;CENPH;CENPK;ITGB3BP;CENPW;RUVBL1;NPM1
Reactome_2022__SARS-CoV-2 Activates/Modulates Innate And Adaptive Immune Responses R-HSA-9705671	0.566994	2.55123	0	0	0	50/98	18.28%	NUP205;HSP90AA1;RIPK2;KPNA2;NUP155;HOXC13;NUP160;STAT1;NUP107;NUP93;NUP54;IFIH1;NUP188;SEH1L;NUP210;TAB2;SIKE1;NUP50;NUP85;SEC24D;SEC13;G3BP1;HSP90AB1;IRAK2;TPR;NUP35;RANBP2;B2M;TLR8;HLA-B;HLA-C;NUP62;NUP37;SEC23A;NUP153;RNF135;UBE2V1;G3BP2;JAK1;NUP88;IRAK1;MAP3K7;SEC24C;SEC24A;SEC24B;HLA-F;TRAF3;HLA-G;NUP133;TBK1
Reactome_2022__Cyclin A:Cdk2-associated Events At S Phase Entry R-HSA-69656	0.585282	2.54888	0	0	0	54/83	27.96%	E2F1;PSMD14;CCNE2;CDC25A;CCNA2;SKP2;CUL1;LIN9;RBBP4;E2F5;PSMD7;PSMC1;CKS1B;PSMB2;PSMA6;PSMD12;PSMC2;PSMD2;PSMA3;PSMA4;PSMD8;PSMA7;PSMB9;WEE1;CDK2;UBB;CCNE1;PSMD10;PSME3;PSMD5;TFDP1;PSMD11;PSMC6;MNAT1;LIN54;CDC25B;AKT1;CCND1;E2F4;PSMB8;CABLES1;CDK4;PSME2;RB1;RBL2;PTK6;AKT2;LIN52;PSMA5;UBC;PSMC4;PSMB4;PSMD3;PSMB5
Reactome_2022__G1/S-Specific Transcription R-HSA-69205	0.734954	2.54811	0	0	0	18/29	10.54%	RBL1;E2F1;CDC45;FBXO5;TYMS;CDC6;PCNA;POLA1;CDC25A;LIN9;RRM2;TK1;RBBP4;E2F5;CDK1;CDT1;CCNE1;TFDP1
KEGG_2021_Human__Neuroactive ligand-receptor interaction	-0.516668	-2.54801	0	0	0	106/235	22.79%	GRIK5;GABRA4;PPY;GIPR;CCK;CHRNA3;CHRM2;GRIA1;GRM6;NTS;SST;LEP;GHRL;CTSG;PRSS1;GABRG2;SSTR3;UCN3;P2RX5;NMUR1;POMC;AGT;GRIK3;CHRNB2;TACR1;PRLR;GABRA5;UTS2;CCKBR;BRS3;SSTR2;GRIA2;GRIA3;PLG;ADRB3;PRSS3;GIP;CRH;NPY;GABRB2;GHR;AVPR1B;P2RX6;AVPR1A;PTH1R;GRIK2;GALR1;ADRA2A;GCG;F2RL3;EDN3;GHRHR;SCTR;VIP;IAPP;THRA;GLP2R;ADCYAP1;VIPR1;ADRB2;GABBR2;ADRB1;GABRB3;GRPR;NPY5R;S1PR1;CALCB;P2RX1;TRPV1;VIPR2;GLRB;GRIK1;RLN2;PTGER3;GLRA3;PYY;SSTR5;GRIA4;GABBR1;GRM7;TACR2;NPBWR1;CHRM4;PRLHR;S1PR4;GRM4;TBXA2R;F2RL2;LHB;LEPR;GLP1R;GCGR;TAC1;P2RY14;AGTR1;GABRA2;GRM1;HTR2B;TAC3;DRD2;P2RY1;LTB4R;ADCYAP1R1;C3;CNR1;DRD4
Reactome_2022__HDR Thru Single Strand Annealing (SSA) R-HSA-5685938	0.713593	2.54649	0	0	0	18/33	14.21%	BLM;RFC4;DNA2;BRIP1;EXO1;RFC2;BRCA1;BARD1;RAD51;TOPBP1;RPA3;RFC5;RFC3;TOP3A;RMI1;POLR1A;RBBP8;POLR1B
Reactome_2022__Transport Of SLBP Independent Mature mRNA R-HSA-159227	0.720323	2.54584	0	0	0	22/31	15.09%	NUP205;NUP155;NUP160;NUP107;NUP93;NCBP2;NUP54;NUP188;SEH1L;NUP210;NUP50;NUP85;SEC13;TPR;NUP35;RANBP2;NUP62;EIF4E;NUP37;NUP153;NCBP1;NUP88
Reactome_2022__Extension Of Telomeres R-HSA-180786	0.654246	2.54314	0	0	0	24/47	12.19%	BLM;RFC4;DNA2;DSCC1;PRIM2;PCNA;POLA1;CCNA2;RFC2;DKC1;FEN1;POT1;PRIM1;POLD1;RPA3;RFC5;RFC3;CDK2;PIF1;POLR1A;SHQ1;TERF1;RUVBL1;POLD3
MSigDB_Hallmark_2020__Mitotic Spindle	0.51165	2.54261	0	0	0	90/194	23.13%	FBXO5;KIF23;AURKA;KIF15;TPX2;BUB1;SMC4;ANLN;DLGAP5;LMNB1;BIRC5;SASS6;KIF4A;TTK;ECT2;KIF2C;CKAP5;CCNB2;TOP2A;RACGAP1;INCENP;NDC80;ESPL1;CENPE;KIF22;KNTC1;PLK1;KIF20B;CDK1;NEK2;SMC1A;PRC1;LLGL1;STAU1;LRPPRC;CENPF;KIF11;ARF6;MAPRE1;TLK1;BRCA2;ACTN4;NCK1;PPP4R2;CDC27;CEP250;RALBP1;PIF1;RFC1;CCDC88A;PLEKHG2;VCL;DLG1;BCL2L11;ARHGAP5;ALS2;CEP192;KIFAP3;MYO1E;RASAL2;YWHAE;FGD6;MYH9;SOS1;AKAP13;CENPJ;CD2AP;PDLIM5;CNTROB;RAB3GAP1;ROCK1;ARFGEF1;NET1;TUBGCP5;MID1;NOTCH2;NF1;SUN2;LATS1;DYNC1H1;DOCK2;RASA2;NIN;GEMIN4;TRIO;ABI1;ALMS1;CDK5RAP2;EPB41;SPTAN1
Reactome_2022__Regulation Of HSF1-mediated Heat Shock Response R-HSA-3371453	0.6029	2.53886	0	0	0	40/72	20.61%	FKBP4;NUP205;HSPA5;DNAJB6;NUP155;NUP160;NUP107;NUP93;HSPA8;NUP54;NUP188;SEH1L;NUP210;RPA3;SERPINH1;NUP50;MRPL18;MAPK1;NUP85;SEC13;HSPA6;UBB;TPR;NUP35;RANBP2;POLR1A;NUP62;NUP37;NUP153;POLR1B;YWHAE;DNAJC2;NUP88;HSPA13;BAG4;NUP133;HSPA14;ST13;HSPA4L;ATM
KEGG_2021_Human__Antigen processing and presentation	0.62446	2.53523	0	0	0	33/58	23.26%	HSP90AA1;HSPA5;NFYC;HSPA8;CALR;TAP2;TAP1;CANX;CREB1;RFX5;HSPA6;NFYA;KIR2DL4;HSP90AB1;PDIA3;HLA-DPA1;HLA-DOB;PSME3;B2M;HLA-B;HLA-C;HLA-DQA1;HLA-DRA;TNF;HLA-F;HLA-DOA;HLA-G;CTSS;HLA-DRB1;HLA-A;HLA-DMB;PSME2;CIITA
Reactome_2022__Transport Of Ribonucleoproteins Into Host Nucleus R-HSA-168271	0.71334	2.53224	0	0	0	23/31	18.84%	NUP205;NUP155;NUP160;NUP107;NUP93;NUP54;NUP188;SEH1L;NUP210;GNL3;NUP50;NUP85;KPNB1;SEC13;TPR;NUP35;RANBP2;NUP62;NUP37;NUP153;NUP88;NUP133;PBRM1
Reactome_2022__Metabolism Of Non-Coding RNA R-HSA-194441	0.644468	2.53111	0	0	0	31/48	24.15%	NUP205;NUP155;NUP160;NUP107;LIN9;NUP93;NCBP2;NUP54;SNUPN;NUP188;SEH1L;NUP210;NUP50;NUP85;SEC13;PRMT5;TPR;NUP35;RANBP2;NUP62;NUP37;NUP153;NCBP1;NUP88;NUP133;GEMIN5;SNRPG;GEMIN4;CLNS1A;DDX20;SNRPE
Reactome_2022__Defective TPR May Confer Susceptibility Towards Thyroid Papillary Carcinoma (TPC) R-HSA-5619107	0.724893	2.5298	0	0	0	20/29	15.09%	NUP205;NUP155;NUP160;NUP107;NUP93;NUP54;NUP188;SEH1L;NUP210;NUP50;NUP85;SEC13;TPR;NUP35;RANBP2;NUP62;NUP37;MAP4K5;NUP153;NUP88
Reactome_2022__SUMOylation R-HSA-2990846	0.517299	2.5287	0	1.44573e-06	0.0001	62/164	13.89%	BLM;NUP205;CDCA8;AURKA;SP3;AURKB;TOP1;PCNA;NOP58;ZNF131;NUP155;BIRC5;NUP160;TOP2A;NUP107;INCENP;MDM2;BRCA1;NUP93;NR4A2;NUP54;SAE1;SMC1A;DNMT1;NUP188;SEH1L;NUP210;DNMT3B;TFAP2C;UBA2;PARP1;NUP50;HNRNPK;NUP85;RAD21;HNRNPC;SENP2;PHC3;SEC13;SUMO1;SUZ12;NCOA2;SP100;CBX2;RNF168;SMC6;TPR;SENP1;NUP35;RANBP2;POLR1A;SIN3A;SUMO2;NUP62;TP53;PIAS3;NUP37;HDAC2;TFAP2A;NPM1;NUP153;STAG2
Reactome_2022__AUF1 (hnRNP D0) Binds And Destabilizes mRNA R-HSA-450408	0.638683	2.5276	0	1.43222e-06	0.0001	23/51	12.70%	PSMD14;HSPA8;PSMD7;PSMC1;EIF4G1;PSMB2;PSMA6;PSMD12;PSMC2;PSMD2;PSMA3;PSMA4;PSMD8;PSMA7;PSMB9;UBB;PABPC1;PSMD10;PSME3;PSMD5;PSMD11;PSMC6;PSME4
Reactome_2022__RHO GTPase Effectors R-HSA-195258	0.495755	2.52582	0	1.41896e-06	0.0001	101/223	21.67%	DSN1;ZWILCH;CENPL;MAD2L1;CDCA8;CENPN;SKA1;CENPO;BUB1;AURKB;CENPI;IQGAP1;CDC20;CENPA;CENPM;BIRC5;KIF18A;BUB1B;NUP160;KIF2C;CKAP5;ZW10;XPO1;NUP107;ERCC6L;INCENP;NDC80;CENPE;KNTC1;CENPQ;PLK1;NUF2;KIF14;PRC1;LLGL1;ACTR3;DIAPH3;PPP2R5E;ZWINT;SEH1L;CENPP;CENPF;MAPRE1;CENPH;NDE1;MAPK1;NUP85;CENPK;NCK1;CDC25C;YWHAG;ACTR2;SEC13;YWHAB;NCOA2;BUB3;DIAPH2;S100A9;YWHAZ;NCKAP1;RANBP2;ITGB3BP;SPC24;SRC;NUP37;DVL3;KTN1;AHCTF1;SKA2;REXO2;CYBB;DVL2;YWHAE;MYH9;LIMK1;WIPF1;GRB2;S100A8;PPP2R5C;RCC2;ITGB1;YWHAQ;SPC25;NOX1;PPP2R5D;DYNC1I2;NUP133;RHPN2;ROCK1;PKN2;DYNC1LI1;IQGAP3;GOPC;RHOA;FMNL2;PIK3R4;VPS72;DYNC1H1;TAOK1;RANGAP1;SRGAP2
Reactome_2022__Telomere C-strand (Lagging Strand) Synthesis R-HSA-174417	0.716249	2.51956	0	1.40594e-06	0.0001	19/31	14.21%	BLM;RFC4;DNA2;DSCC1;PRIM2;PCNA;POLA1;RFC2;FEN1;POT1;PRIM1;POLD1;RPA3;RFC5;RFC3;POLR1A;TERF1;POLD3;POLR1B
Reactome_2022__SUMOylation Of SUMOylation Proteins R-HSA-4085377	0.704468	2.51699	0	1.39316e-06	0.0001	21/32	15.09%	NUP205;NUP155;NUP160;NUP107;NUP93;NUP54;NUP188;SEH1L;NUP210;NUP50;NUP85;SEC13;SUMO1;TPR;NUP35;RANBP2;SUMO2;NUP62;NUP37;NUP153;NUP88
Reactome_2022__Regulation Of RUNX3 Expression And Activity R-HSA-8941858	0.631388	2.5106	0	1.38061e-06	0.0001	23/53	12.37%	PSMD14;MDM2;PSMD7;PSMC1;PSMB2;PSMA6;PSMD12;PSMC2;PSMD2;PSMA3;PSMA4;PSMD8;PSMA7;PSMB9;UBB;PSMD10;RUNX3;PSME3;PSMD5;PSMD11;PSMC6;SRC;CBFB
Reactome_2022__SCF-beta-TrCP Mediated Degradation Of Emi1 R-HSA-174113	0.633494	2.50887	0	1.36828e-06	0.0001	23/51	12.70%	FBXO5;PSMD14;CDC20;CUL1;PSMD7;PSMC1;PSMB2;PSMA6;PSMD12;PSMC2;PSMD2;PSMA3;PSMA4;PSMD8;PSMA7;PSMB9;UBB;PSMD10;PSME3;PSMD5;PSMD11;PSMC6;PSME4
Reactome_2022__Regulation Of TP53 Activity R-HSA-5633007	0.52689	2.50326	0	1.35617e-06	0.0001	48/142	14.34%	CHEK1;BLM;RFC4;AURKA;DNA2;TPX2;AURKB;BRIP1;EXO1;CCNA2;RFC2;TP73;MDM2;BRCA1;BARD1;RBBP4;TOPBP1;CDK1;CHEK2;TAF2;PHF20;SUPT16H;TAF4;RPA3;RFC5;SSRP1;RFC3;TOP3A;RMI1;NOC2L;CDK2;PRMT5;USP7;UBB;TAF12;DYRK2;MTOR;PRKAG2;POLR1A;TP53;SMYD2;HDAC2;PRDM1;TP53BP2;RBBP8;POLR1B;BRD7;MAPKAP1
Reactome_2022__Nuclear Envelope (NE) Reassembly R-HSA-2995410	0.60361	2.49956	0	1.34427e-06	0.0001	28/63	13.38%	VRK2;NUP205;LMNB1;NUP155;NUP160;CCNB2;RCC1;NUP107;VRK1;NUP93;NUP54;CDK1;TUBA1B;NUP188;SEH1L;CCNB1;NUP85;KPNB1;TUBA1C;TUBB;SEC13;SUMO1;NUP35;TMPO;NUP62;CHMP2B;NUP37;AHCTF1
KEGG_2021_Human__RNA transport	0.519818	2.49939	0	1.33259e-06	0.0001	82/148	24.70%	NUP205;EIF4A3;TGS1;NUP155;EIF2S1;POP1;NUP160;PAIP1;XPO1;NUP107;NXT2;NUP93;NCBP2;FXR1;NUP54;NMD3;EIF4G1;EIF3B;SNUPN;MAGOHB;NUP188;SEH1L;NUP210;MAGOH;EIF2S2;NUP50;XPOT;NUP85;KPNB1;SENP2;SEC13;PRMT5;UPF2;SUMO1;RAE1;PABPC1;EIF2B2;PABPC3;TPR;NUP35;RANBP2;TACC3;EIF1AX;SUMO2;NUP62;EIF4E;NUP37;EIF3I;EIF3C;EIF2S3;NUP153;EIF3E;NCBP1;EIF3D;NUP88;PNN;EIF5B;RAN;THOC2;EIF3J;NUP133;FMR1;GEMIN5;XPO5;EIF2B5;FUS;SUMO3;GEMIN4;EIF4A1;RANGAP1;CLNS1A;PABPC4;NXT1;PABPC1L;DDX20;UPF3B;CYFIP1;DDX19A;THOC5;GLE1;SRRM1;RNPS1
Reactome_2022__Autodegradation Of Cdh1 By Cdh1:APC/C R-HSA-174084	0.607816	2.49904	0	1.3211e-06	0.0001	25/61	10.85%	PSMD14;ANAPC1;UBE2C;PSMD7;PSMC1;UBE2E1;PSMB2;PSMA6;PSMD12;PSMC2;PSMD2;PSMA3;PSMA4;PSMD8;CDC23;UBE2S;CDC27;PSMA7;PSMB9;UBB;PSMD10;PSME3;PSMD5;PSMD11;PSMC6
Reactome_2022__Telomere Maintenance R-HSA-157579	0.609523	2.49764	0	1.30981e-06	0.0001	29/61	14.21%	BLM;RFC4;DNA2;DSCC1;PRIM2;PCNA;POLA1;CCNA2;RFC2;DKC1;FEN1;POT1;PRIM1;POLD1;RPA3;RFC5;RFC3;CDK2;POLR2B;PIF1;POLR2D;POLR1A;SHQ1;TERF1;RUVBL1;POLD3;POLR2K;POLR2C;POLR1B
KEGG_2021_Human__Spliceosome	0.53989	2.49326	0	1.29871e-06	0.0001	66/116	29.43%	HNRNPA3;EIF4A3;SNRNP200;PHF5A;HSPA8;NCBP2;PRPF40A;HNRNPU;SNRPA1;SF3A3;SF3B1;SNRNP40;SF3A1;MAGOHB;DHX15;PRPF4;MAGOH;SF3B3;TRA2B;DHX38;HNRNPK;BCAS2;CTNNBL1;PPIE;HNRNPC;EFTUD2;SNRPB2;PPIH;HSPA6;SNW1;U2AF2;LSM5;SF3B6;PRPF18;AQR;PRPF3;RBM17;PRPF38A;LSM6;NCBP1;PPIL1;SMNDC1;ZMAT2;THOC2;DHX8;SF3B2;LSM3;USP39;FUS;SNRPG;TCERG1;RBM25;CWC15;SNRPE;PUF60;SNRPC;SNRPD3;SNRPD1;DDX46;HNRNPM;CDC5L;RBM8A;PRPF6;SNRPB;PRPF8;SNRNP27
Reactome_2022__mRNA Splicing - Major Pathway R-HSA-72163	0.510215	2.49033	0	1.28779e-06	0.0001	82/164	25.06%	HNRNPA3;EIF4A3;SNRNP200;PHF5A;FIP1L1;HSPA8;NCBP2;PRPF40A;HNRNPU;NUDT21;SNRPA1;HNRNPL;SF3A3;SF3B1;DHX9;CPSF2;SNRNP40;SF3A1;HNRNPR;MAGOHB;DHX15;PRPF4;CWC22;MAGOH;SF3B3;TRA2B;DHX38;HNRNPA2B1;CSTF2;HNRNPK;BCAS2;CTNNBL1;PPIE;HNRNPC;EFTUD2;SNRPB2;PPIH;SNW1;CSTF1;POLR2B;HNRNPUL1;ELAVL1;U2AF2;TFIP11;PAPOLA;WDR33;LSM5;SF3B6;HNRNPF;POLR2D;AQR;PPIL4;PRPF3;YBX1;POLR2K;POLR2C;RBM17;PRPF38A;LSM6;NCBP1;PPIL1;SMNDC1;CPSF3;CCAR1;HNRNPD;SF3B2;LSM3;USP39;FUS;SNRPG;ELAVL2;CPSF6;POLR2A;PTBP1;UPF3B;CSTF3;CWC15;SNRPE;PUF60;SRRM1;RNPS1;SNRPC
Reactome_2022__Vif-mediated Degradation Of APOBEC3G R-HSA-180585	0.636509	2.4892	0	1.27706e-06	0.0001	22/48	12.88%	PSMD14;PSMD7;PSMC1;PSMB2;PSMA6;PSMD12;PSMC2;PSMD2;PSMA3;PSMA4;PSMD8;PSMA7;PSMB9;APOBEC3G;UBB;PSMD10;PSME3;PSMD5;PSMD11;PSMC6;PSME4;CUL5
Reactome_2022__Fanconi Anemia Pathway R-HSA-6783310	0.714764	2.48788	0	1.26651e-06	0.0001	14/29	11.20%	FANCI;FANCB;DCLRE1B;FANCA;EME1;USP1;FANCD2;FANCM;UBE2T;RPA3;FANCL;FANCE;UBB;POLR1A
Reactome_2022__Recognition Of DNA Damage By PCNA-containing Replication Complex R-HSA-110314	0.71349	2.48389	0	1.25613e-06	0.0001	17/30	14.21%	RFC4;PCNA;POLE2;DTL;USP1;RFC2;RAD18;POLD1;POLE3;POLE;RPA3;RFC5;RFC3;UBB;POLR1A;POLD3;POLR1B
Reactome_2022__Postmitotic Nuclear Pore Complex (NPC) Reformation R-HSA-9615933	0.743341	2.48379	0	1.24591e-06	0.0001	19/25	17.99%	NUP205;NUP155;NUP160;RCC1;NUP107;NUP93;NUP54;NUP188;SEH1L;NUP85;KPNB1;SEC13;SUMO1;NUP35;NUP62;NUP37;AHCTF1;RAN;NUP133
KEGG_2021_Human__Ribosome biogenesis in eukaryotes	0.590895	2.48333	0	1.23587e-06	0.0001	34/67	17.96%	NOP58;POP1;XPO1;FCF1;NXT2;DKC1;NMD3;GNL2;WDR75;GNL3;NVL;GTPBP4;LSG1;TCOF1;HEATR1;BMS1;RRP7A;WDR3;XRN1;RCL1;UTP14A;XRN2;WDR43;SPATA5;RBM28;WDR36;NAT10;GNL3L;REXO2;RAN;NOB1;EMG1;NOP56;CSNK2A1
Reactome_2022__PCNA-Dependent Long Patch Base Excision Repair R-HSA-5651801	0.780258	2.47678	0	1.22598e-06	0.0001	15/21	14.21%	RFC4;PCNA;POLE2;RFC2;FEN1;POLD1;POLE3;POLE;RPA3;RFC5;RFC3;APEX1;POLR1A;POLD3;POLR1B
Reactome_2022__SUMO E3 Ligases SUMOylate Target Proteins R-HSA-3108232	0.508001	2.47333	0	1.21625e-06	0.0001	58/158	13.89%	BLM;NUP205;CDCA8;AURKA;SP3;AURKB;TOP1;PCNA;NOP58;ZNF131;NUP155;BIRC5;NUP160;TOP2A;NUP107;INCENP;MDM2;BRCA1;NUP93;NR4A2;NUP54;SMC1A;DNMT1;NUP188;SEH1L;NUP210;DNMT3B;TFAP2C;PARP1;NUP50;HNRNPK;NUP85;RAD21;HNRNPC;PHC3;SEC13;SUMO1;SUZ12;NCOA2;SP100;CBX2;RNF168;SMC6;TPR;NUP35;RANBP2;POLR1A;SIN3A;SUMO2;NUP62;TP53;PIAS3;NUP37;HDAC2;TFAP2A;NPM1;NUP153;STAG2
KEGG_2021_Human__Mismatch repair	0.765873	2.46807	0	1.20667e-06	0.0001	16/22	12.19%	RFC4;MSH2;MSH6;PCNA;EXO1;RFC2;POLD1;LIG1;RPA3;RFC5;RFC3;RPA1;RFC1;RPA2;SSBP1;POLD3
Reactome_2022__HIV Infection R-HSA-162906	0.489293	2.46463	0	1.19724e-06	0.0001	94/207	22.46%	NUP205;PSMD14;NUP155;NUP160;RCC1;XPO1;NUP107;RANBP1;NUP93;NCBP2;NUP54;PSMD7;FEN1;PSMC1;TCEA1;TAF2;NUP188;SEH1L;NUP210;SUPT16H;PSMB2;TAF4;PSMA6;PSMD12;PSMC2;NUP50;PSMD2;SSRP1;RNMT;XRCC5;ERCC3;PSMA3;RNGTT;NUP85;KPNB1;PSMA4;CCNK;XRCC6;PSMD8;PSMA7;SEC13;PSMB9;APOBEC3G;UBB;TAF12;POLR2B;GTF2A2;PSMD10;PSME3;VTA1;PSMD5;TPR;PSMD11;NUP35;PSMC6;RANBP2;POLR2D;B2M;GTF2H3;NUP62;CHMP2B;MNAT1;NUP37;PSME4;CUL5;NPM1;POLR2K;GTF2A1;POLR2C;NUP153;NCBP1;NUP88;AP1G1;RAN;LCK;NMT2;NUP133;PKN2;PSMB8;AP1S3;CD247;AP2M1;GTF2E1;HLA-A;DOCK2;CD28;TAF6;RANGAP1;PDCD6IP;PPIA;POLR2A;PSME2;BANF1;FURIN
Reactome_2022__mRNA Splicing R-HSA-72172	0.502314	2.46332	0	1.18796e-06	0.0001	84/172	25.06%	HNRNPA3;EIF4A3;SNRNP200;PHF5A;FIP1L1;HSPA8;NCBP2;PRPF40A;HNRNPU;NUDT21;SNRPA1;HNRNPL;SF3A3;SF3B1;DHX9;CPSF2;SNRNP40;SF3A1;HNRNPR;MAGOHB;DHX15;PRPF4;CWC22;MAGOH;SF3B3;TRA2B;DHX38;HNRNPA2B1;CSTF2;HNRNPK;BCAS2;CTNNBL1;PPIE;HNRNPC;EFTUD2;SNRPB2;PPIH;SNW1;CSTF1;POLR2B;HNRNPUL1;ELAVL1;U2AF2;TFIP11;PDCD7;PAPOLA;WDR33;LSM5;SF3B6;HNRNPF;POLR2D;AQR;PPIL4;PRPF3;YBX1;POLR2K;POLR2C;RBM17;PRPF38A;LSM6;NCBP1;PPIL1;SMNDC1;CPSF3;CCAR1;HNRNPD;SF3B2;LSM3;USP39;FUS;SNRPG;ELAVL2;CPSF6;POLR2A;ZMAT5;PTBP1;UPF3B;CSTF3;CWC15;SNRPE;PUF60;SRRM1;RNPS1;SNRPC
Reactome_2022__FBXL7 Down-Regulates AURKA During Mitotic Entry And In Early Mitosis R-HSA-8854050	0.620065	2.46313	0	1.17883e-06	0.0001	22/51	12.70%	AURKA;PSMD14;CUL1;PSMD7;PSMC1;PSMB2;PSMA6;PSMD12;PSMC2;PSMD2;PSMA3;PSMA4;PSMD8;PSMA7;PSMB9;UBB;PSMD10;PSME3;PSMD5;PSMD11;PSMC6;PSME4
Reactome_2022__Lagging Strand Synthesis R-HSA-69186	0.785746	2.46196	0	1.16983e-06	0.0001	15/20	14.21%	RFC4;DNA2;PRIM2;PCNA;POLA1;RFC2;FEN1;PRIM1;POLD1;RPA3;RFC5;RFC3;POLR1A;POLD3;POLR1B
MSigDB_Hallmark_2020__Myc Targets V2	0.606047	2.45803	0	1.16096e-06	0.0001	27/57	20.37%	HSPD1;PLK4;MCM5;MCM4;DDX18;CBX3;PLK1;HSPE1;NOLC1;DUSP2;GNL3;NIP7;UTP20;TCOF1;AIMP2;RCL1;WDR43;PRMT3;NPM1;UNG;PES1;PHB;TFB2M;NOP56;CDK4;MRTO4;DCTPP1
Reactome_2022__Degradation Of AXIN R-HSA-4641257	0.619813	2.45305	0	1.15224e-06	0.0001	21/51	12.70%	PSMD14;PSMD7;AXIN2;PSMC1;PSMB2;PSMA6;PSMD12;PSMC2;PSMD2;PSMA3;PSMA4;PSMD8;PSMA7;PSMB9;UBB;PSMD10;PSME3;PSMD5;PSMD11;PSMC6;PSME4
Reactome_2022__Transcriptional Regulation By Small RNAs R-HSA-5578749	0.646171	2.44756	0	1.14364e-06	0.0001	24/42	16.08%	NUP205;NUP155;NUP160;NUP107;NUP93;NUP54;NUP188;SEH1L;NUP210;NUP50;NUP85;SEC13;POLR2B;TPR;NUP35;RANBP2;POLR2D;NUP62;NUP37;POLR2K;POLR2C;NUP153;NUP88;RAN
Reactome_2022__Degradation Of DVL R-HSA-4641258	0.615361	2.44621	0	1.13517e-06	0.0001	36/52	30.21%	PSMD14;PSMD7;PSMC1;PSMB2;PSMA6;PSMD12;PSMC2;PSMD2;CUL3;PSMA3;PSMA4;PSMD8;PSMA7;PSMB9;UBB;PSMD10;PSME3;PSMD5;PSMD11;PSMC6;DVL3;PSME4;DVL2;PSMB8;PSME2;DACT1;RBX1;PSMA5;UBC;PSMC4;PSMB4;PSMD3;PSMB5;KLHL12;PSMC3;PSMD4
Reactome_2022__Transport Of Mature mRNA Derived From An Intron-Containing Transcript R-HSA-159236	0.612078	2.44591	0	1.12682e-06	0.0001	35/54	24.70%	NUP205;EIF4A3;NUP155;NUP160;NUP107;NUP93;NCBP2;NUP54;MAGOHB;NUP188;SEH1L;NUP210;MAGOH;DHX38;NUP50;NUP85;SEC13;U2AF2;TPR;NUP35;RANBP2;NUP62;NUP37;NUP153;NCBP1;NUP88;FYTTD1;THOC2;NUP133;NXT1;UPF3B;THOC5;GLE1;SRRM1;RNPS1
KEGG_2021_Human__Cellular senescence	0.507741	2.44374	0	1.11859e-06	0.0001	69/147	25.23%	RBL1;CHEK1;E2F1;RRAS2;E2F2;CCNE2;NRAS;FOXM1;CDC25A;MYBL2;CCNA2;CCNB2;RHEB;LIN9;MDM2;MAP2K1;NBN;RBBP4;E2F5;CDK1;CHEK2;CCNB1;PPP3CA;MAPK1;E2F3;ETS1;CDK2;RAD1;KIR2DL4;CCNE1;MTOR;PIK3CA;PIK3CB;CDK6;CALM3;HLA-B;HLA-C;TP53;NFATC3;KRAS;CALML6;RAF1;MAP2K3;LIN54;PPP1CA;VDAC1;TRPV4;HLA-F;AKT1;NFKB1;CCND1;E2F4;HLA-G;ATR;ITPR3;CDK4;ATM;HLA-A;PIK3CD;ZFP36L1;IL6;RB1;VDAC2;RBL2;TRPM7;AKT2;LIN52;SMAD3;MAPK14
Reactome_2022__Regulation Of mRNA Stability By Proteins That Bind AU-rich Elements R-HSA-450531	0.555183	2.44075	0	1.11049e-06	0.0001	48/85	27.96%	PSMD14;XPO1;HSPA8;PARN;PSMD7;PSMC1;EIF4G1;PSMB2;PSMA6;PSMD12;PSMC2;PSMD2;SET;PSMA3;PSMA4;PSMD8;PSMA7;PSMB9;XRN1;YWHAB;UBB;ELAVL1;PABPC1;YWHAZ;PSMD10;PSME3;PSMD5;PSMD11;PSMC6;ANP32A;PSME4;EXOSC2;EXOSC9;AKT1;HNRNPD;PSMB8;KHSRP;DCP1A;ZFP36L1;PSME2;MAPK14;PSMA5;UBC;PSMC4;PSMB4;PSMD3;DCP2;PSMB5
Reactome_2022__Voltage Gated Potassium Channels R-HSA-1296072	-0.688131	-2.43734	0	0	0	19/35	14.93%	KCNB1;KCNA5;KCNH6;KCNQ1;KCNH2;KCNH1;KCNAB1;KCNA1;KCNS1;KCNC1;KCNQ4;KCNQ2;KCND1;KCNH4;KCND3;KCNH3;KCNC4;KCNA6;KCNG1
Reactome_2022__NIK To Noncanonical NF-kB Signaling R-HSA-5676590	0.604887	2.43518	0	1.1025e-06	0.0001	22/55	12.70%	PSMD14;CUL1;PSMD7;PSMC1;PSMB2;PSMA6;PSMD12;PSMC2;PSMD2;PSMA3;PSMA4;PSMD8;UBA3;PSMA7;PSMB9;UBB;PSMD10;PSME3;PSMD5;PSMD11;PSMC6;PSME4
Reactome_2022__Vpr-mediated Nuclear Import Of PICs R-HSA-180910	0.681543	2.43421	0	1.09462e-06	0.0001	19/32	15.09%	NUP205;NUP155;NUP160;NUP107;NUP93;NUP54;NUP188;SEH1L;NUP210;NUP50;NUP85;SEC13;TPR;NUP35;RANBP2;NUP62;NUP37;NUP153;NUP88
Reactome_2022__Viral Messenger RNA Synthesis R-HSA-168325	0.637754	2.42754	0	3.26058e-06	0.0003	24/43	15.09%	NUP205;NUP155;NUP160;NUP107;NUP93;NUP54;NUP188;SEH1L;NUP210;GNL3;NUP50;NUP85;SEC13;POLR2B;TPR;NUP35;RANBP2;POLR2D;NUP62;NUP37;POLR2K;POLR2C;NUP153;NUP88
Reactome_2022__Autodegradation Of E3 Ubiquitin Ligase COP1 R-HSA-349425	0.620485	2.42525	0	3.23762e-06	0.0003	21/48	12.70%	PSMD14;PSMD7;PSMC1;PSMB2;PSMA6;PSMD12;PSMC2;PSMD2;PSMA3;PSMA4;PSMD8;PSMA7;PSMB9;UBB;PSMD10;PSME3;PSMD5;PSMD11;PSMC6;TP53;PSME4
Reactome_2022__G0 And Early G1 R-HSA-1538133	0.714093	2.42358	0	4.28664e-06	0.0004	16/27	10.54%	RBL1;E2F1;CDC6;PCNA;CCNE2;CDC25A;MYBL2;CCNA2;TOP2A;LIN9;RBBP4;E2F5;CDK1;CDK2;CCNE1;TFDP1
Reactome_2022__Polo-like Kinase Mediated Events R-HSA-156711	0.819549	2.42221	0	4.25687e-06	0.0004	12/16	7.81%	FOXM1;CDC25A;MYBL2;CCNB2;LIN9;PLK1;RBBP4;CENPF;PKMYT1;CCNB1;CDC25C;WEE1
Reactome_2022__Downstream TCR Signaling R-HSA-202424	0.550513	2.42152	0	4.22751e-06	0.0004	51/87	28.54%	PSMD14;RIPK2;CUL1;PSMD7;PSMC1;TAB2;PSMB2;PSMA6;PSMD12;PSMC2;PSMD2;PSMA3;PSMA4;PSMD8;PSMA7;PSMB9;UBB;PSMD10;HLA-DPA1;PSME3;PIK3CA;PSMD5;PSMD11;PSMC6;PIK3CB;HLA-DQA1;PSME4;UBE2D2;UBE2V1;HLA-DRA;MAP3K7;LCK;NFKB1;UBE2D1;HLA-DQB2;PSMB8;CD247;HLA-DRB1;PSME2;INPP5D;TRAT1;CD3E;PSMA5;UBC;CD4;PSMC4;PSMB4;IKBKG;PSMD3;PSMB5;MALT1
Reactome_2022__SUMOylation Of DNA Damage Response And Repair Proteins R-HSA-3108214	0.56905	2.42088	0	4.19856e-06	0.0004	33/71	15.09%	BLM;NUP205;NUP155;NUP160;NUP107;BRCA1;NUP93;NUP54;SMC1A;NUP188;SEH1L;NUP210;PARP1;NUP50;NUP85;RAD21;PHC3;SEC13;SUMO1;SP100;CBX2;RNF168;SMC6;TPR;NUP35;RANBP2;POLR1A;SUMO2;NUP62;NUP37;NUP153;STAG2;NUP88
Reactome_2022__GSK3B And BTRC:CUL1-mediated-degradation Of NFE2L2 R-HSA-9762114	0.6143	2.41872	0	4.16999e-06	0.0004	20/50	10.85%	PSMD14;CUL1;PSMD7;PSMC1;PSMB2;PSMA6;PSMD12;PSMC2;PSMD2;PSMA3;PSMA4;PSMD8;PSMA7;PSMB9;UBB;PSMD10;PSME3;PSMD5;PSMD11;PSMC6
Reactome_2022__SUMOylation Of Ubiquitinylation Proteins R-HSA-3232142	0.65761	2.41715	0	4.14182e-06	0.0004	21/36	15.09%	NUP205;NUP155;NUP160;NUP107;MDM2;NUP93;NUP54;NUP188;SEH1L;NUP210;NUP50;NUP85;SEC13;SUMO1;TPR;NUP35;RANBP2;NUP62;NUP37;NUP153;NUP88
Reactome_2022__Interferon Signaling R-HSA-913531	0.493428	2.41629	0	4.11402e-06	0.0004	86/177	23.26%	NUP205;EIF4A3;KPNA2;NUP155;HOXC13;NUP160;GBP1;STAT1;NUP107;NUP93;ABCE1;NUP54;ARIH1;EIF4G1;NUP188;SEH1L;UBE2E1;NUP210;GNL3;GBP4;GBP5;KPNA4;ADAR;NUP50;OAS3;PTPN1;NUP85;KPNB1;USP18;IFIT2;EIF2AK2;SEC13;SUMO1;UBB;SP100;PTPN2;CD44;HLA-DPA1;UBE2L6;IRF8;RSAD2;VCAM1;OAS2;TPR;NUP35;RANBP2;TRIM17;B2M;HLA-B;HLA-C;NUP62;EIF4E;NEDD4;HLA-DQA1;NUP37;ICAM1;NUP153;JAK1;NUP88;IRF6;TRIM14;HLA-DRA;IFIT3;IRF1;HLA-F;CAMK2D;ISG20;IRF4;HLA-G;NUP133;HLA-DQB2;PSMB8;FCGR1A;XAF1;TRIM26;MID1;PLCG1;HLA-DRB1;HLA-A;EIF4A1;GBP2;IFI35;OASL;TRIM62;MX2;CIITA
Reactome_2022__Hh Mutants Are Degraded By ERAD R-HSA-5362768	0.606498	2.41093	0	4.08659e-06	0.0004	20/52	12.70%	PSMD14;PSMD7;PSMC1;PSMB2;PSMA6;PSMD12;PSMC2;PSMD2;PSMA3;PSMA4;PSMD8;PSMA7;PSMB9;UBB;PSMD10;PSME3;PSMD5;PSMD11;PSMC6;PSME4
KEGG_2021_Human__Proteasome	0.635125	2.41089	0	4.05953e-06	0.0004	18/42	12.70%	PSMD14;PSMD7;PSMC1;PSMB2;PSMA6;PSMD12;PSMC2;PSMD2;PSMA3;PSMA4;PSMD8;PSMA7;PSMB9;PSMD1;PSME3;PSMD11;PSMC6;PSME4
Reactome_2022__Negative Regulation Of NOTCH4 Signaling R-HSA-9604323	0.605323	2.40299	0	4.03282e-06	0.0004	22/52	11.00%	PSMD14;CUL1;PSMD7;PSMC1;PSMB2;PSMA6;PSMD12;PSMC2;PSMD2;PSMA3;PSMA4;PSMD8;PSMA7;PSMB9;UBB;YWHAZ;PSMD10;PSME3;PSMD5;PSMD11;PSMC6;TACC3
Reactome_2022__Regulation Of Activated PAK-2p34 By Proteasome Mediated Degradation R-HSA-211733	0.619178	2.40233	0	4.00646e-06	0.0004	20/46	12.70%	PSMD14;PSMD7;PSMC1;PSMB2;PSMA6;PSMD12;PSMC2;PSMD2;PSMA3;PSMA4;PSMD8;PSMA7;PSMB9;UBB;PSMD10;PSME3;PSMD5;PSMD11;PSMC6;PSME4
MSigDB_Hallmark_2020__Pancreas Beta Cells	-0.667642	-2.40187	0	1.15218e-05	0.0001	21/38	13.10%	SLC2A2;PCSK2;SCGN;SST;CHGA;GCK;NKX2-2;LMO2;ISL1;PCSK1;PAK3;INSM1;ABCC8;FOXA2;NKX6-1;PAX6;GCG;DCX;IAPP;NEUROD1;PDX1
Reactome_2022__Cardiac Conduction R-HSA-5576891	-0.541038	-2.39771	0	9.60149e-06	0.0001	40/110	12.45%	CES1;ATP1A2;KCNA5;CAMK2B;ATP1B2;FXYD2;SLC8A3;KCNQ1;KCNH2;SCN4B;SCN7A;SLC8A2;SCN3B;CACNA2D2;CACNB2;KCNIP4;NANOS1;SCN2B;ATP1A3;DMPK;KCNK16;RYR2;CACNG8;FGF14;KCNK3;FKBP1B;RYR3;ATP2A3;FXYD7;SCN9A;AHCYL1;KCNJ11;SCN3A;KCND1;KCNK7;ATP2B3;KCNK15;KCND3;NPRL2;KCNIP1
Reactome_2022__Termination Of Translesion DNA Synthesis R-HSA-5656169	0.679911	2.39615	0	3.98045e-06	0.0004	15/31	14.21%	RFC4;PCNA;POLE2;RFC2;POLD1;POLE3;POLE;RPA3;RFC5;RFC3;UBB;UBE2L6;POLR1A;POLD3;POLR1B
Reactome_2022__Base Excision Repair R-HSA-73884	0.624398	2.39394	0	3.95477e-06	0.0004	24/44	17.18%	RFC4;PCNA;POLE2;RFC2;NEIL3;FEN1;POT1;POLD1;POLE3;POLE;RPA3;PARP1;RFC5;RFC3;APEX1;PARG;POLR1A;TERF1;POLD3;PARP2;UNG;POLR1B;OGG1;LRIG3
Reactome_2022__TP53 Regulates Transcription Of Cell Cycle Genes R-HSA-6791312	0.616277	2.38951	0	3.92942e-06	0.0004	24/46	18.40%	RBL1;E2F1;AURKA;PCNA;CCNE2;CCNA2;CDK1;CCNB1;E2F7;CDC25C;CARM1;CDK2;CNOT1;CNOT6;CCNE1;TFDP1;E2F8;TP53;NPM1;REXO2;CENPJ;E2F4;EP300;CNOT3
Reactome_2022__Cellular Response To Heat Stress R-HSA-3371556	0.543287	2.38731	0	3.90439e-06	0.0004	46/90	20.61%	FKBP4;NUP205;HSP90AA1;HSPA5;DNAJB6;NUP155;NUP160;NUP107;NUP93;HSPA8;NUP54;NUP188;SEH1L;NUP210;RPA3;SERPINH1;NUP50;MRPL18;MAPK1;NUP85;SEC13;HSPA6;UBB;HSP90AB1;MTOR;TPR;NUP35;RANBP2;PTGES3;POLR1A;NUP62;NUP37;NUP153;POLR1B;YWHAE;DNAJC2;NUP88;HSPA13;BAG4;CAMK2D;NUP133;EP300;HSPA14;ST13;HSPA4L;ATM
Reactome_2022__Degradation Of GLI2 By Proteasome R-HSA-5610783	0.591711	2.38332	0	3.87968e-06	0.0004	22/55	12.70%	PSMD14;CUL1;PSMD7;PSMC1;PSMB2;PSMA6;PSMD12;PSMC2;PSMD2;PSMA3;PSMA4;PSMD8;PSMA7;PSMB9;UBB;PSMD10;PSME3;PSMD5;PSMD11;CSNK1A1;PSMC6;PSME4
Reactome_2022__Transcriptional Regulation By TP53 R-HSA-3700989	0.451505	2.38043	0	4.8191e-06	0.0004	104/311	18.40%	RBL1;CHEK1;E2F1;FANCI;BLM;PMAIP1;RFC4;MSH2;AURKA;DNA2;TPX2;AURKB;BRIP1;PCNA;CCNE2;EXO1;BIRC5;GDNF;CCNA2;RFC2;FANCD2;RHEB;CASP2;TP73;MDM2;BRCA1;BARD1;RBBP4;TOPBP1;CDK1;CHEK2;FASN;TCEA1;TAF2;PHF20;SUPT16H;LRPPRC;TAF4;RPA3;RFC5;SSRP1;RFC3;CCNB1;ERCC3;TOP3A;CYCS;CCNK;RMI1;TP53AIP1;E2F7;CDC25C;YWHAG;CARM1;CDK12;NOC2L;CDK2;PRMT5;USP7;YWHAB;UBB;CNOT1;TAF12;POLR2B;CNOT6;YWHAZ;CCNE1;DYRK2;MTOR;PRKAG2;TFDP1;E2F8;POLR2D;POLR1A;PRDX1;GTF2H3;BID;TP53;MNAT1;RRAGC;SMYD2;HDAC2;NPM1;POLR2K;POLR2C;PRDM1;TP53BP2;RBBP8;REXO2;POLR1B;BRD7;MAPKAP1;YWHAE;MOV10;RRM2B;PPP2R5C;AKT1;CENPJ;YWHAQ;E2F4;STEAP3;PMS2;PRELID1;EP300;CNOT3
Reactome_2022__Polymerase Switching On C-strand Of Telomere R-HSA-174411	0.731018	2.37822	0	4.78898e-06	0.0004	13/23	12.19%	RFC4;DSCC1;PRIM2;PCNA;POLA1;RFC2;POT1;PRIM1;POLD1;RFC5;RFC3;TERF1;POLD3
Reactome_2022__TCR Signaling R-HSA-202403	0.520287	2.37526	0	4.75923e-06	0.0004	61/108	28.54%	PSMD14;RIPK2;CUL1;PSMD7;PSMC1;TAB2;PSMB2;PSMA6;PSMD12;PSMC2;PSMD2;PSMA3;NCK1;PSMA4;PSMD8;PSMA7;PSMB9;UBB;PSMD10;HLA-DPA1;PSME3;PIK3CA;PSMD5;PSMD11;ENAH;PSMC6;PIK3CB;HLA-DQA1;PSME4;UBE2D2;PTPN22;PTPRC;UBE2V1;PAG1;HLA-DRA;MAP3K7;LCK;NFKB1;UBE2D1;HLA-DQB2;PKN2;PSMB8;PLCG1;CD247;HLA-DRB1;LCP2;PSME2;INPP5D;TRAT1;CSK;PTPRJ;CD3E;PSMA5;UBC;CD4;PSMC4;PSMB4;IKBKG;PSMD3;PSMB5;MALT1
Reactome_2022__Cyclin A/B1/B2 Associated Events During G2/M Transition R-HSA-69273	0.708751	2.37314	0	6.6218e-06	0.0006	14/25	14.08%	FOXM1;CDC25A;CCNA2;CCNB2;XPO1;PLK1;CDK1;PKMYT1;CCNB1;CDC25C;WEE1;CDK2;MNAT1;CDC25B
Reactome_2022__Ubiquitin-dependent Degradation Of Cyclin D R-HSA-75815	0.607197	2.36994	0	6.58117e-06	0.0006	32/48	30.21%	PSMD14;PSMD7;PSMC1;PSMB2;PSMA6;PSMD12;PSMC2;PSMD2;PSMA3;PSMA4;PSMD8;PSMA7;PSMB9;UBB;PSMD10;PSME3;PSMD5;PSMD11;PSMC6;PSME4;CCND1;PSMB8;CDK4;PSME2;PSMA5;UBC;PSMC4;PSMB4;PSMD3;PSMB5;PSMC3;PSMD4
Reactome_2022__Cross-presentation Of Soluble Exogenous Antigens (Endosomes) R-HSA-1236978	0.615557	2.36434	0	7.47548e-06	0.0007	19/45	12.70%	PSMD14;PSMD7;PSMC1;PSMB2;PSMA6;PSMD12;PSMC2;PSMD2;PSMA3;PSMA4;PSMD8;PSMA7;PSMB9;PSMD10;PSME3;PSMD5;PSMD11;PSMC6;PSME4
Reactome_2022__Regulation Of Apoptosis R-HSA-169911	0.600719	2.35952	0	7.43017e-06	0.0007	20/49	12.70%	PSMD14;PSMD7;PSMC1;PSMB2;PSMA6;PSMD12;PSMC2;PSMD2;PSMA3;PSMA4;PSMD8;PSMA7;PSMB9;UBB;PSMD10;PSME3;PSMD5;PSMD11;PSMC6;PSME4
Reactome_2022__Resolution Of Abasic Sites (AP Sites) R-HSA-73933	0.639812	2.35602	0	8.30859e-06	0.0008	21/37	17.18%	RFC4;PCNA;POLE2;RFC2;FEN1;POLD1;POLE3;POLE;RPA3;PARP1;RFC5;RFC3;APEX1;PARG;POLR1A;POLD3;PARP2;UNG;POLR1B;OGG1;LRIG3
Reactome_2022__GLI3 Is Processed To GLI3R By Proteasome R-HSA-5610785	0.584352	2.3552	0	8.25884e-06	0.0008	22/55	12.70%	PSMD14;CUL1;PSMD7;PSMC1;PSMB2;PSMA6;PSMD12;PSMC2;PSMD2;PSMA3;PSMA4;PSMD8;PSMA7;PSMB9;UBB;PSMD10;PSME3;PSMD5;PSMD11;CSNK1A1;PSMC6;PSME4
Reactome_2022__DNA Damage Bypass R-HSA-73893	0.612206	2.34931	0	8.20968e-06	0.0008	18/45	14.21%	RFC4;PCNA;POLE2;DTL;USP1;RFC2;RAD18;POLD1;POLE3;POLE;RPA3;RFC5;RFC3;UBB;UBE2L6;POLR1A;POLD3;POLR1B
Reactome_2022__tRNA Processing In Nucleus R-HSA-6784531	0.592051	2.34756	0	8.1611e-06	0.0008	27/50	19.84%	NUP205;NUP155;NUP160;NUP107;NUP93;NUP54;NUP188;SEH1L;NUP210;NUP50;CSTF2;XPOT;NUP85;SEC13;TPR;NUP35;RANBP2;NUP62;NUP37;NUP153;NUP88;ZBTB8OS;RAN;TSEN34;NUP133;DDX1;FAM98B
KEGG_2021_Human__Proximal tubule bicarbonate reclamation	-0.750786	-2.34685	0	8.22985e-06	0.0001	12/21	14.21%	ATP1A2;ATP1B2;FXYD2;ATP1A3;AQP1;SLC9A3;CA4;SLC4A4;SLC38A3;GLS2;PCK1;GLUD1
Reactome_2022__Protein Ubiquitination R-HSA-8852135	0.568607	2.34614	0	8.11309e-06	0.0008	32/62	20.88%	PCNA;RAD18;UBE2C;UBE2E1;UBE2T;RNF40;CDC73;PRKDC;DERL1;UBE2S;UBE2K;UBA6;USP7;UBB;USP9X;UBE2D3;HLTF;PEX13;HLA-B;UBE2V2;UBE2Z;UBE2A;UBE2D2;LEO1;UBE2W;UBE2G1;UBE2L3;UBE2D1;UBE2E3;RTF1;PEX2;HLA-A
Reactome_2022__Vpu Mediated Degradation Of CD4 R-HSA-180534	0.598607	2.34393	0	8.06565e-06	0.0008	20/48	12.70%	PSMD14;PSMD7;PSMC1;PSMB2;PSMA6;PSMD12;PSMC2;PSMD2;PSMA3;PSMA4;PSMD8;PSMA7;PSMB9;UBB;PSMD10;PSME3;PSMD5;PSMD11;PSMC6;PSME4
Reactome_2022__Dual Incision In GG-NER R-HSA-5696400	0.625798	2.34245	0	8.01875e-06	0.0008	18/40	14.21%	RFC4;PCNA;POLE2;RFC2;POLD1;POLE3;POLE;RPA3;PARP1;RFC5;RFC3;ERCC3;UBB;POLR1A;GTF2H3;POLD3;PARP2;POLR1B
Reactome_2022__Degradation Of GLI1 By Proteasome R-HSA-5610780	0.581329	2.34201	0	7.9724e-06	0.0008	22/55	12.70%	PSMD14;CUL1;ITCH;PSMD7;PSMC1;PSMB2;PSMA6;PSMD12;PSMC2;PSMD2;PSMA3;PSMA4;PSMD8;PSMA7;PSMB9;UBB;PSMD10;PSME3;PSMD5;PSMD11;PSMC6;PSME4
Reactome_2022__Regulation Of RUNX2 Expression And Activity R-HSA-8939902	0.557498	2.34029	0	7.92658e-06	0.0008	26/69	12.70%	PSMD14;SKP2;CUL1;STAT1;PSMD7;PSMC1;PSMB2;PSMA6;PSMD12;PSMC2;PSMD2;PSMA3;PSMA4;RUNX2;PSMD8;PSMA7;PSMB9;HIVEP3;UBB;PSMD10;PSME3;PSMD5;PSMD11;PSMC6;CBFB;PSME4
Reactome_2022__SUMOylation Of Chromatin Organization Proteins R-HSA-4551638	0.587757	2.33813	0	8.75699e-06	0.0009	28/52	18.81%	NUP205;NUP155;NUP160;NUP107;NUP93;NUP54;NUP188;SEH1L;NUP210;NUP50;NUP85;PHC3;SEC13;SUMO1;SUZ12;CBX2;TPR;NUP35;RANBP2;SUMO2;NUP62;NUP37;HDAC2;NUP153;NUP88;SATB2;NUP133;RNF2
KEGG_2021_Human__Nucleotide excision repair	0.614844	2.33809	0	8.70723e-06	0.0009	19/43	14.53%	RFC4;PCNA;POLE2;RFC2;POLD1;LIG1;POLE3;POLE;RPA3;RFC5;RFC3;ERCC3;RPA1;RFC1;RPA2;GTF2H3;POLD3;MNAT1;RAD23A
Reactome_2022__Meiosis R-HSA-1500620	0.605307	2.33604	0	8.65804e-06	0.0009	26/46	20.61%	SMC1B;BLM;SYCP2;LMNB1;PSMC3IP;BRCA1;RAD51;SMC1A;POT1;RPA3;BRCA2;TOP3A;RAD21;CDK2;POLR1A;TERF1;SUN1;STAG2;RBBP8;POLR1B;MLH3;SYNE2;CDK4;SUN2;MLH1;ATM
Reactome_2022__Interleukin-1 Signaling R-HSA-9020702	0.507894	2.32698	0	9.47034e-06	0.001	42/111	15.49%	PSMD14;RIPK2;HOXC13;CUL1;MAP2K1;PSMD7;PSMC1;IKBIP;USP14;TAB2;PSMB2;PSMA6;PSMD12;PSMC2;CASP8;IL1RAP;PSMD2;PSMA3;PSMA4;USP18;PSMD8;PSMA7;PSMB9;IL1R2;NLRC5;UBB;TIFA;TANK;IRAK2;PSMD10;PSME3;PSMD5;PSMD11;PSMC6;NKIRAS2;TP53;PSME4;UBE2V1;N4BP1;PELI1;IRAK1;MAP3K7
Reactome_2022__Diseases Of Programmed Cell Death R-HSA-9645723	0.617904	2.32426	0	9.41743e-06	0.001	22/40	19.40%	EZH2;PRIM2;POLA1;CDC25A;LMNB1;RBBP4;PRIM1;DNMT1;DNMT3B;CASP8;CDC25C;SUZ12;TANK;PRDX1;TP53;BCL2L11;CDC25B;YWHAE;C1QBP;FASLG;EED;DNMT3A
Reactome_2022__Nuclear Events Mediated By NFE2L2 R-HSA-9759194	0.543276	2.32188	0	9.36511e-06	0.001	41/75	27.96%	PSMD14;BRIP1;CUL1;PSMD7;PSMC1;PSMB2;PSMA6;PSMD12;PSMC2;PSMD2;PSMA3;IDH1;PSMA4;PSMD8;PSMA7;PSMB9;UBB;PSMD10;PSME3;PSMD5;PSMD11;PSMC6;PRDX1;PHGDH;TKT;PCDHB16;EP300;PSMB8;PSME2;CREBBP;TXNRD1;SLC7A11;RBX1;PSMA5;UBC;PSMC4;PSMB4;NFE2L2;NQO1;PSMD3;PSMB5
Reactome_2022__Late Phase Of HIV Life Cycle R-HSA-162599	0.501913	2.32175	0	9.31337e-06	0.001	45/117	15.09%	NUP205;NUP155;NUP160;RCC1;XPO1;NUP107;RANBP1;NUP93;NCBP2;NUP54;TCEA1;TAF2;NUP188;SEH1L;NUP210;SUPT16H;TAF4;NUP50;SSRP1;RNMT;ERCC3;RNGTT;NUP85;CCNK;SEC13;UBB;TAF12;POLR2B;GTF2A2;VTA1;TPR;NUP35;RANBP2;POLR2D;GTF2H3;NUP62;CHMP2B;MNAT1;NUP37;POLR2K;GTF2A1;POLR2C;NUP153;NCBP1;NUP88
Reactome_2022__Nucleotide-binding Domain, Leucine Rich Repeat Containing NLR Signaling Pathways R-HSA-168643	0.578628	2.32121	0	9.2622e-06	0.001	19/53	16.83%	BIRC2;RIPK2;HOXC13;ITCH;CASP2;TAB2;BIRC3;CASP8;AIM2;BCL2L1;PANX1;HSP90AB1;IRAK2;CASP4;UBE2V1;TNFAIP3;IRAK1;MAP3K7;NFKB1
Reactome_2022__Dectin-1 Mediated Noncanonical NF-kB Signaling R-HSA-5607761	0.571451	2.31983	0	1.0049e-05	0.0011	22/58	12.70%	PSMD14;CUL1;PSMD7;PSMC1;PSMB2;PSMA6;PSMD12;PSMC2;PSMD2;PSMA3;PSMA4;PSMD8;UBA3;PSMA7;PSMB9;UBB;PSMD10;PSME3;PSMD5;PSMD11;PSMC6;PSME4
Reactome_2022__Glycolysis R-HSA-70171	0.568383	2.31872	0	9.99439e-06	0.0011	28/58	17.99%	NUP205;NUP155;NUP160;NUP107;NUP93;NUP54;ADPGK;NUP188;SEH1L;NUP210;NUP50;NUP85;TPI1;ENO1;SEC13;PGK1;TPR;NUP35;RANBP2;PFKFB4;NUP62;NUP37;PGM2L1;MAP4K5;NUP153;NUP88;PPP2R5D;NUP133
Reactome_2022__Global Genome Nucleotide Excision Repair (GG-NER) R-HSA-5696399	0.534668	2.31728	0	9.94036e-06	0.0011	31/80	14.53%	RFC4;ACTL6A;PCNA;POLE2;RFC2;POLD1;POLE3;COPS2;POLE;RPA3;PARP1;RFC5;RFC3;ERCC3;COPS5;RNF111;SUMO1;UBB;INO80D;YY1;POLR1A;SUMO2;UBE2V2;GTF2H3;RUVBL1;POLD3;MNAT1;PIAS3;PARP2;POLR1B;RAD23A
Reactome_2022__Nucleotide Excision Repair R-HSA-5696398	0.509879	2.31649	0	1.07108e-05	0.0012	39/104	14.53%	RFC4;ACTL6A;PCNA;POLE2;RFC2;POLD1;TCEA1;POLE3;COPS2;POLE;RPA3;PARP1;RFC5;RFC3;ERCC3;PPIE;COPS5;RNF111;USP7;SUMO1;UBB;INO80D;POLR2B;YY1;POLR2D;POLR1A;SUMO2;UBE2V2;GTF2H3;RUVBL1;POLD3;AQR;MNAT1;PIAS3;PARP2;POLR2K;POLR2C;POLR1B;RAD23A
Reactome_2022__Regulation Of Ornithine Decarboxylase (ODC) R-HSA-350562	0.596184	2.3129	0	1.06536e-05	0.0012	20/47	12.70%	PSMD14;PSMD7;PSMC1;PSMB2;PSMA6;PSMD12;PSMC2;PSMD2;PSMA3;PSMA4;PSMD8;PSMA7;PSMB9;AZIN1;PSMD10;PSME3;PSMD5;PSMD11;PSMC6;PSME4
Reactome_2022__tRNA Processing R-HSA-72306	0.520875	2.31207	0	1.05969e-05	0.0012	37/88	19.84%	NUP205;NUP155;NUP160;TRIT1;PUS7;NUP107;NUP93;NUP54;NUP188;SEH1L;NUP210;NUP50;CSTF2;TYW1;XPOT;NUP85;THADA;NSUN2;TRMT5;SEC13;ADAT1;FTSJ1;TPR;NUP35;RANBP2;NUP62;NUP37;NUP153;ALKBH8;NUP88;ZBTB8OS;RAN;TRMT6;TSEN34;NUP133;DDX1;FAM98B
Reactome_2022__Defective CFTR Causes Cystic Fibrosis R-HSA-5678895	0.570082	2.30796	0	1.05408e-05	0.0012	21/57	12.70%	PSMD14;PSMD7;PSMC1;PSMB2;PSMA6;PSMD12;PSMC2;DERL1;PSMD2;PSMA3;PSMA4;PSMD8;PSMA7;PSMB9;UBB;PSMD10;PSME3;PSMD5;PSMD11;PSMC6;PSME4
Reactome_2022__Translesion Synthesis By Y Family DNA Polymerases Bypasses Lesions On DNA Template R-HSA-110313	0.628886	2.29447	0	1.37116e-05	0.0016	15/36	14.21%	RFC4;PCNA;POLE2;RFC2;POLD1;POLE3;POLE;RPA3;RFC5;RFC3;UBB;UBE2L6;POLR1A;POLD3;POLR1B
Reactome_2022__Hh Mutants Abrogate Ligand Secretion R-HSA-5387390	0.570095	2.29247	0	1.36398e-05	0.0016	20/55	12.70%	PSMD14;PSMD7;PSMC1;PSMB2;PSMA6;PSMD12;PSMC2;PSMD2;PSMA3;PSMA4;PSMD8;PSMA7;PSMB9;UBB;PSMD10;PSME3;PSMD5;PSMD11;PSMC6;PSME4
KEGG_2021_Human__Pancreatic secretion	-0.536498	-2.29227	0	2.88045e-05	0.0003	35/91	12.54%	ATP1A2;ATP1B2;CCK;FXYD2;AMY2B;ADCY5;KCNQ1;CELA2A;PLA2G1B;PRSS1;SLC26A3;AMY2A;CELA3A;PNLIP;ATP1A3;CELA3B;CELA2B;RYR2;ADCY4;PRSS3;ATP2A3;SLC4A4;ATP2B2;CPB2;CPA1;SCTR;PLA2G2A;CPB1;CTRB1;PLA2G2C;KCNMA1;ATP2B3;PNLIPRP1;ADCY2;CTRB2
Reactome_2022__Meiotic Recombination R-HSA-912446	0.726819	2.29208	0.000218818	1.35688e-05	0.0016	15/20	20.61%	BLM;PSMC3IP;BRCA1;RAD51;RPA3;BRCA2;TOP3A;CDK2;POLR1A;RBBP8;POLR1B;MLH3;CDK4;MLH1;ATM
Reactome_2022__Interactions Of Vpr With Host Cellular Proteins R-HSA-176033	0.629692	2.29199	0	1.34985e-05	0.0016	19/35	15.09%	NUP205;NUP155;NUP160;NUP107;NUP93;NUP54;NUP188;SEH1L;NUP210;NUP50;NUP85;SEC13;TPR;NUP35;RANBP2;NUP62;NUP37;NUP153;NUP88
Reactome_2022__Muscle Contraction R-HSA-397014	-0.485481	-2.29167	0	3.2005e-05	0.0004	64/169	16.70%	CES1;ATP1A2;DES;KCNA5;CACNA1H;CAMK2B;ATP1B2;FXYD2;SLC8A3;MYBPC1;KCNQ1;KCNH2;ACTG2;SCN4B;SCN7A;SLC8A2;SCN3B;CACNA2D2;TTR;LMOD1;CACNB2;TMOD1;KCNIP4;NANOS1;SCN2B;MYH11;ATP1A3;DMPK;KCNK16;RYR2;CACNG8;FGF14;KCNK3;FKBP1B;RYR3;ATP2A3;FXYD7;MYL4;SORBS3;SCN9A;SORBS1;AHCYL1;TNNT3;KCNJ11;ALDH2;SCN3A;KCND1;ACTN2;KCNK7;ATP2B3;TCAP;KCNK15;KCND3;NPRL2;KCNIP1;PDE5A;ABCC9;MYL9;PLN;TPM2;MYL6;SLC8A1;DMD;CACNA1C
Reactome_2022__Dual Incision In TC-NER R-HSA-6782135	0.556785	2.29081	0	1.34289e-05	0.0016	25/62	14.21%	RFC4;PCNA;POLE2;RFC2;POLD1;TCEA1;POLE3;POLE;RPA3;RFC5;RFC3;ERCC3;PPIE;USP7;UBB;POLR2B;POLR2D;POLR1A;GTF2H3;POLD3;AQR;MNAT1;POLR2K;POLR2C;POLR1B
KEGG_2021_Human__Protein processing in endoplasmic reticulum	0.472559	2.28848	0	1.336e-05	0.0016	62/157	17.17%	PDIA4;RPN2;HSP90AA1;HSPA5;DNAJB11;PDIA6;EIF2S1;CUL1;EDEM1;STT3A;HSPA8;SSR3;CALR;HYOU1;GANAB;DDOST;DERL1;LMAN1;UGGT1;EDEM2;DNAJC10;CANX;RPN1;SEC24D;HSP90B1;SEC61G;SEC23B;SEC61A1;EIF2AK2;SEC13;HSPA6;EIF2AK1;MBTPS2;PPP1R15A;UBXN2A;HSP90AB1;DNAJA1;PDIA3;SEC31A;UBE2D3;UBQLN1;STT3B;PREB;PLAA;SEC23A;UBE2J1;TRAM1;UBE2D2;RAD23A;CKAP4;UBE2G1;UBXN4;DAD1;SEC24C;SEC24A;P4HB;SEC24B;MOGS;TXNDC5;UBE2D1;RAD23B;RNF185
Reactome_2022__APC-Cdc20 Mediated Degradation Of Nek2A R-HSA-179409	0.684735	2.2882	0	1.32919e-05	0.0016	12/25	8.60%	MAD2L1;CDC20;BUB1B;ANAPC1;UBE2C;NEK2;UBE2E1;CDC23;UBE2S;CDC27;UBB;BUB3
Reactome_2022__HIV Life Cycle R-HSA-162587	0.485586	2.28694	0	1.32244e-05	0.0016	48/130	15.09%	NUP205;NUP155;NUP160;RCC1;XPO1;NUP107;RANBP1;NUP93;NCBP2;NUP54;FEN1;TCEA1;TAF2;NUP188;SEH1L;NUP210;SUPT16H;TAF4;NUP50;SSRP1;RNMT;XRCC5;ERCC3;RNGTT;NUP85;CCNK;XRCC6;SEC13;UBB;TAF12;POLR2B;GTF2A2;VTA1;TPR;NUP35;RANBP2;POLR2D;GTF2H3;NUP62;CHMP2B;MNAT1;NUP37;POLR2K;GTF2A1;POLR2C;NUP153;NCBP1;NUP88
Reactome_2022__Gap-filling DNA Repair Synthesis And Ligation In GG-NER R-HSA-5696397	0.688977	2.28214	0	1.47055e-05	0.0018	14/25	14.21%	RFC4;PCNA;POLE2;RFC2;POLD1;POLE3;POLE;RPA3;RFC5;RFC3;UBB;POLR1A;POLD3;POLR1B
Reactome_2022__Gap-filling DNA Repair Synthesis And Ligation In TC-NER R-HSA-6782210	0.554245	2.27834	0	1.61718e-05	0.002	25/61	14.21%	RFC4;PCNA;POLE2;RFC2;POLD1;TCEA1;POLE3;POLE;RPA3;RFC5;RFC3;ERCC3;PPIE;USP7;UBB;POLR2B;POLR2D;POLR1A;GTF2H3;POLD3;AQR;MNAT1;POLR2K;POLR2C;POLR1B
Reactome_2022__NOD1/2 Signaling Pathway R-HSA-168638	0.633059	2.27591	0	1.6091e-05	0.002	14/33	15.49%	BIRC2;RIPK2;HOXC13;ITCH;CASP2;TAB2;BIRC3;CASP8;IRAK2;CASP4;UBE2V1;TNFAIP3;IRAK1;MAP3K7
MSigDB_Hallmark_2020__Unfolded Protein Response	0.499414	2.27347	0	1.67733e-05	0.0021	48/106	23.89%	EIF4A3;HSPA5;PDIA6;EIF2S1;PAIP1;EDEM1;DKC1;EXOSC10;PARN;SERP1;CALR;HYOU1;NOLC1;CKS1B;EIF4G1;DDX10;SEC11A;XPOT;HSP90B1;MTHFD2;SLC7A5;SPCS3;NFYA;CNOT6;YWHAZ;SEC31A;FKBP14;PREB;EIF4E;KDELR3;NPM1;EXOSC2;EXOSC9;SDAD1;SHC1;NOP56;KHSRP;FUS;DCP1A;ATF3;EDC4;GEMIN4;EIF4A1;VEGFA;DNAJA4;BANF1;WIPI1;CEBPG
KEGG_2021_Human__Insulin secretion	-0.545122	-2.26707	0	5.7609e-05	0.0008	42/79	22.74%	ATP1A2;SLC2A2;CAMK2B;ATP1B2;CCK;SNAP25;FXYD2;KCNMB2;ADCY5;GCK;ATP1A3;RYR2;ADCY4;ABCC8;GIP;VAMP2;RAB3A;GPR119;GCG;CACNA1D;KCNMB1;CREB3L3;KCNJ11;GNA11;KCNMA1;ADCYAP1;STX1A;ADCY2;KCNN1;PRKACA;PDX1;KCNN2;KCNN3;INS;CACNA1C;GLP1R;ADCY9;RIMS2;ADCYAP1R1;PCLO;FFAR1;KCNMB4
KEGG_2021_Human__Viral carcinogenesis	0.463597	2.25258	0	2.42768e-05	0.0031	74/159	22.80%	RBL1;CHEK1;PMAIP1;CCNE2;NRAS;CDC20;CCNA2;SKP2;RANBP1;MDM2;CDK1;PSMC1;LTBR;CASP8;HNRNPK;ACTN4;MAPK1;CREB1;SND1;DNAJA3;ATF2;CREB3L2;YWHAG;EIF2AK2;CASP3;RBPJ;LYN;CDK2;SNW1;USP7;YWHAB;REL;YWHAZ;SP100;CCNE1;GTF2A2;PIK3CA;PIK3CB;CDK6;HLA-B;GTF2H3;HLA-C;TP53;SRC;KRAS;HDAC2;DLG1;GTF2A1;YWHAE;JAK1;GRB2;JAK3;HLA-F;YWHAQ;NFKB1;CCND1;TRAF3;HDAC9;HLA-G;EP300;CDK4;ACTN1;RHOA;PRKACB;GTF2E1;DDX3X;HLA-A;RASA2;PIK3CD;RB1;UBR4;YWHAH;CCR8;CREBBP
Reactome_2022__Transcriptional Regulation By RUNX3 R-HSA-8878159	0.50698	2.25172	0	2.5667e-05	0.0033	52/92	27.96%	PSMD14;NRAS;MDM2;PSMD7;PSMC1;MAML2;PSMB2;PSMA6;PSMD12;PSMC2;PSMD2;PSMA3;PSMA4;PSMD8;PSMA7;PSMB9;RBPJ;SNW1;TCF7;UBB;PSMD10;RUNX3;PSME3;PSMD5;PSMD11;PSMC6;YAP1;JAG1;TP53;SRC;CBFB;BCL2L11;ITGA4;WWTR1;CCND1;EP300;PSMB8;PSME2;CREBBP;CTNNB1;TEAD4;MAML1;SMAD3;ITGAL;LEF1;PSMA5;UBC;TGFB1;PSMC4;PSMB4;PSMD3;PSMB5
Reactome_2022__SARS-CoV-2-host Interactions R-HSA-9705683	0.457989	2.2484	0	2.77948e-05	0.0036	80/169	27.58%	NUP205;HSP90AA1;RIPK2;KPNA2;NUP155;HOXC13;NUP160;STAT1;NUP107;NUP93;NUP54;IFIH1;NUP188;SEH1L;NUP210;TAB2;SIKE1;NUP50;NUP85;SEC24D;YWHAG;SEC13;G3BP1;YWHAB;HSP90AB1;YWHAZ;IRAK2;UVRAG;TPR;NUP35;RANBP2;B2M;TLR8;HLA-B;HLA-C;NUP62;NUP37;SEC23A;NUP153;RNF135;UBE2V1;G3BP2;REXO2;YWHAE;JAK1;NUP88;IRAK1;MAP3K7;SEC24C;SEC24A;SEC24B;HLA-F;AKT1;YWHAQ;TRAF3;HLA-G;NUP133;TBK1;GEMIN5;TLR7;PIK3R4;SNRPG;HLA-A;GEMIN4;NOD2;YWHAH;CREBBP;DDX20;SNRPE;TLR2;CNBP;AKT2;BECN1;SNRPD3;STAT2;POM121C;RPS27;TLR1;GJA1;IKBKG
Reactome_2022__RUNX1 Regulates Transcription Of Genes Involved In Differentiation Of HSCs R-HSA-8939236	0.543057	2.24358	0	2.84068e-05	0.0036	26/64	12.70%	PSMD14;ITCH;TP73;PSMD7;PSMC1;PSMB2;PSMA6;PSMD12;PSMC2;TCF12;PSMD2;PSMA3;PSMA4;PSMD8;PSMA7;PSMB9;UBB;PSMD10;PSME3;PSMD5;PSMD11;PSMC6;YAP1;MNAT1;CBFB;PSME4
KEGG_2021_Human__Protein digestion and absorption	-0.525195	-2.24129	0	8.9032e-05	0.0014	36/89	17.41%	ATP1A2;ACE2;ATP1B2;COL9A1;FXYD2;SLC8A3;KCNQ1;CELA2A;COL11A2;SLC6A19;PRSS1;SLC8A2;CELA3A;ATP1A3;CELA3B;CELA2B;PRSS3;COL4A6;ELN;SLC9A3;CPB2;CPA1;SLC7A8;CPB1;CTRB1;COL9A3;MEP1B;SLC3A1;SLC15A1;CTRB2;COL28A1;COL14A1;SLC8A1;CPA3;CPA2;COL6A6
Reactome_2022__FCERI Mediated NF-kB Activation R-HSA-2871837	0.524908	2.23953	0	3.34763e-05	0.0042	28/74	16.87%	PSMD14;CUL1;PSMD7;PSMC1;TAB2;PSMB2;PSMA6;PSMD12;PSMC2;PSMD2;PSMA3;PSMA4;PSMD8;PSMA7;PSMB9;LYN;UBB;PSMD10;PSME3;PSMD5;PSMD11;PSMC6;PSME4;UBE2D2;UBE2V1;MAP3K7;NFKB1;UBE2D1
Reactome_2022__Hedgehog Ligand Biogenesis R-HSA-5358346	0.545738	2.23708	0	3.33146e-05	0.0042	22/61	12.70%	PSMD14;PSMD7;PSMC1;PSMB2;NOTUM;PSMA6;PSMD12;PSMC2;PSMD2;PSMA3;ADAM17;PSMA4;PSMD8;PSMA7;PSMB9;UBB;PSMD10;PSME3;PSMD5;PSMD11;PSMC6;PSME4
Reactome_2022__Transcriptional Regulation By RUNX2 R-HSA-8878166	0.488019	2.23356	0	3.38912e-05	0.0043	59/112	28.18%	PSMD14;SKP2;CUL1;STAT1;PSMD7;CDK1;PSMC1;PSMB2;PSMA6;PSMD12;PSMC2;PSMD2;CCNB1;PSMA3;MAPK1;PSMA4;RUNX2;PSMD8;YES1;PSMA7;PSMB9;HIVEP3;UBB;PSMD10;PSME3;PSMD5;PSMD11;PSMC6;YAP1;SRC;CBFB;PSME4;AKT1;WWTR1;CCND1;SMAD1;SATB2;DLX6;PSMB8;SMAD6;CDK4;MMP13;BMP2;MSX2;PSME2;RB1;AKT2;GLI3;RBX1;PSMA5;SOX9;UBC;PSMC4;PSMB4;PSMD3;PSMB5;HEY1;WWP1;AREG
Reactome_2022__MAPK6/MAPK4 Signaling R-HSA-5687128	0.514254	2.22936	0	3.51955e-05	0.0045	25/79	10.85%	ZNF367;PSMD14;XPO1;PSMD7;CDK1;PSMC1;MAPK6;PSMB2;PSMA6;PSMD12;PSMC2;PSMD2;NCOA3;PSMA3;PSMA4;PSMD8;PSMA7;PSMB9;UBB;RAG1;PSMD10;PSME3;PSMD5;PSMD11;PSMC6
Reactome_2022__KEAP1-NFE2L2 Pathway R-HSA-9755511	0.499714	2.22767	0	3.72172e-05	0.0047	48/94	27.96%	PSMD14;BRIP1;SKP2;CUL1;PSMD7;PSMC1;PSMB2;PSMA6;PSMD12;PSMC2;PSMD2;CUL3;PSMA3;IDH1;PSMA4;PSMD8;PSMA7;PSMB9;UBB;PSMD10;PSME3;PSMD5;PSMD11;PSMC6;PRDX1;PHGDH;UBXN7;PSME4;TKT;AKT1;PCDHB16;EP300;PSMB8;NPLOC4;PSME2;CREBBP;TXNRD1;AKT2;SLC7A11;RBX1;PSMA5;UBC;PSMC4;PSMB4;NFE2L2;NQO1;PSMD3;PSMB5
Reactome_2022__Transcription Of E2F Targets Under Negative Control By DREAM Complex R-HSA-1362277	0.720044	2.22579	0	3.70408e-05	0.0047	9/19	2.81%	RBL1;E2F1;CDC6;PCNA;CDC25A;TOP2A;LIN9;RBBP4;E2F5
Reactome_2022__Processive Synthesis On Lagging Strand R-HSA-69183	0.770126	2.22448	0	3.83118e-05	0.0048	11/15	14.21%	DNA2;PRIM2;PCNA;POLA1;FEN1;PRIM1;POLD1;RPA3;POLR1A;POLD3;POLR1B
Reactome_2022__Metabolism Of Polyamines R-HSA-351202	0.559047	2.22394	0	3.88514e-05	0.0049	21/53	12.70%	PSMD14;PSMD7;PSMC1;PSMB2;PSMA6;PSMD12;PSMC2;PSMD2;PSMA3;PSMA4;PSMD8;PSMA7;PSMB9;AZIN1;PSMD10;PSME3;PSMD5;PSMD11;SRMS;PSMC6;PSME4
KEGG_2021_Human__p53 signaling pathway	0.527672	2.21978	0	4.22504e-05	0.0054	31/69	21.59%	CHEK1;PMAIP1;GTSE1;CCNE2;CCNB2;TP73;RRM2;MDM2;CDK1;CHEK2;CASP8;CCNB1;CYCS;CCNG2;TP53AIP1;BCL2L1;CASP3;CDK2;CCNE1;CDK6;BID;TP53;RRM2B;GORAB;CCND1;STEAP3;ATR;CDK4;SIAH1;ATM;EI24
KEGG_2021_Human__Allograft rejection	0.626125	2.2172	0	4.41922e-05	0.0056	24/31	29.24%	GZMB;HLA-DPA1;HLA-DOB;HLA-B;HLA-C;HLA-DQA1;HLA-DRA;TNF;HLA-F;IL12A;HLA-DOA;HLA-G;FASLG;CD80;HLA-DRB1;HLA-A;CD28;HLA-DMB;CD86;CD40;IL10;PRF1;CD40LG;HLA-E
Reactome_2022__Antigen Presentation: Folding, Assembly, Peptide Loading Of Class I MHC R-HSA-983170	0.654622	2.21469	0	4.54066e-05	0.0058	18/26	20.88%	HSPA5;CALR;CANX;SEC24D;SEC13;PDIA3;SEC31A;B2M;HLA-B;HLA-C;SEC23A;SEC24C;SEC24A;SEC24B;HLA-F;HLA-G;PIK3R4;HLA-A
KEGG_2021_Human__Epstein-Barr virus infection	0.447072	2.21403	0	4.51974e-05	0.0058	96/183	27.82%	E2F1;E2F2;CXCL10;PSMD14;CCNE2;CCNA2;SKP2;STAT1;MDM2;CALR;PSMD7;PSMC1;TAP2;TAP1;TAB2;PSMD12;PSMC2;CASP8;PSMD2;OAS3;CYCS;PSMD8;E2F3;EIF2AK2;CASP3;RBPJ;LYN;CDK2;SNW1;USP7;PSMD1;PDIA3;CCNE1;CD44;HLA-DPA1;RUNX3;HLA-DOB;PIK3CA;OAS2;PSMD11;PSMC6;PIK3CB;B2M;CDK6;SIN3A;HLA-B;HLA-C;BID;TP53;NEDD4;HLA-DQA1;CIR1;HDAC2;BCL2L11;MAP2K3;ICAM1;TNFAIP3;JAK1;IRAK1;HLA-DRA;MAP3K7;TNF;JAK3;HLA-F;AKT1;NFKB1;CCND1;TRAF3;HLA-DOA;HLA-G;TBK1;CDK4;CD247;HLA-DRB1;HLA-A;MYD88;PIK3CD;HLA-DMB;IL6;RB1;CD40;CD3G;TLR2;TRAF5;AKT2;MAPK14;DDX58;TRAF2;ITGAL;CD3E;STAT2;STAT3;PSMC4;IKBKG;OAS1;PSMD3
KEGG_2021_Human__Human T-cell leukemia virus 1 infection	0.438959	2.2135	0	4.5693e-05	0.0059	89/209	22.95%	CHEK1;E2F1;MAD2L1;E2F2;CCNE2;NRAS;CDC20;CCNA2;BUB1B;CCNB2;XPO1;ANAPC1;RANBP1;ESPL1;MAP2K1;TLN2;CALR;CHEK2;LTBR;CANX;PPP3CA;MAPK1;PTTG1;CREB1;ATF2;E2F3;CREB3L2;BCL2L1;CDC23;CDC27;IL2RB;ETS1;CDK2;IL1R2;BUB3;SLC2A1;CCNE1;HLA-DPA1;HLA-DOB;PIK3CA;PIK3CB;B2M;IL2RA;HLA-B;HLA-C;TP53;NFATC3;KRAS;CRTC3;HLA-DQA1;DLG1;ICAM1;VDAC1;ELK1;FOSL1;JAK1;LTA;HLA-DRA;TNF;RAN;JAK3;IL15RA;HLA-F;LCK;AKT1;NFKB1;CCND1;ADCY7;HLA-DOA;HLA-G;ATR;EP300;TERT;CDK4;PRKACB;HLA-DRB1;ATM;HLA-A;MSX2;PIK3CD;ELK4;XIAP;HLA-DMB;IL6;TRRAP;RB1;CREBBP;VDAC2;CD40
Reactome_2022__Activation Of NF-kappaB In B Cells R-HSA-1169091	0.534648	2.20894	0	4.96829e-05	0.0064	22/63	12.70%	PSMD14;CUL1;PSMD7;PSMC1;PSMB2;PSMA6;PSMD12;PSMC2;PSMD2;PSMA3;PSMA4;PSMD8;PSMA7;PSMB9;UBB;REL;PSMD10;PSME3;PSMD5;PSMD11;PSMC6;PSME4
Reactome_2022__SARS-CoV-2 Infection R-HSA-9694516	0.426908	2.20799	0	5.15468e-05	0.0067	117/254	27.58%	RPN2;NUP205;HSP90AA1;RIPK2;KPNA2;NUP155;HOXC13;NUP160;STAT1;NUP107;STT3A;NUP93;NUP54;IFIH1;GANAB;NUP188;SEH1L;NUP210;TAB2;DDOST;SIKE1;NUP50;EDEM2;CANX;NUP85;PARP16;RPN1;ST6GAL1;SEC24D;YWHAG;MAGT1;SEC13;G3BP1;SUMO1;YWHAB;UBB;GPC6;PARP9;HSP90AB1;YWHAZ;IRAK2;PARP14;UVRAG;ST3GAL4;GALNT1;TPR;CSNK1A1;NUP35;RANBP2;B2M;TLR8;HLA-B;ZDHHC9;HLA-C;NUP62;CHMP2B;NUP37;SEC23A;NUP153;RNF135;UBE2V1;G3BP2;REXO2;YWHAE;JAK1;NUP88;GPC4;DAD1;IRAK1;MAP3K7;SEC24C;SEC24A;SEC24B;HLA-F;MOGS;AKT1;YWHAQ;GOLGA7;TRAF3;ZDHHC5;HLA-G;SDC3;NUP133;TBK1;GEMIN5;TLR7;PIK3R4;SNRPG;HLA-A;GEMIN4;NOD2;RB1;MGAT5;FURIN;SDC4;ST3GAL2;YWHAH;CREBBP;DDX20;SNRPE;HAVCR1;SRPK2;CHMP4B;TLR2;GPC2;CNBP;AKT2;ZDHHC3;BECN1;SNRPD3;STAT2;POM121C;RPS27;UBC;TLR1;GJA1;IKBKG
Reactome_2022__Peptide Hormone Metabolism R-HSA-2980736	-0.532021	-2.20688	0	0.000153624	0.0027	33/76	12.71%	CES1;ACE2;PCSK2;CMA1;LEP;GHRL;CHGA;KIF5A;CTSG;ANPEP;MBOAT4;GNG13;POMC;KIF5C;CPE;CDX2;ISL1;PCSK1;PAX6;VAMP2;GPR119;CPB2;GCG;GNB3;INHA;CTSD;CPB1;EXOC6;C1QTNF1;MYRIP;STX1A;BCHE;IGF1
Reactome_2022__Oxygen-dependent Proline Hydroxylation Of Hypoxia-inducible Factor Alpha R-HSA-1234176	0.541327	2.20256	0	5.54741e-05	0.0071	26/58	18.66%	PSMD14;PSMD7;PSMC1;PSMB2;PSMA6;PSMD12;PSMC2;PSMD2;PSMA3;PSMA4;PSMD8;PSMA7;PSMB9;UBB;UBE2D3;PSMD10;PSME3;PSMD5;PSMD11;PSMC6;PSME4;UBE2D2;CUL2;UBE2D1;EGLN3;PSMB8
KEGG_2021_Human__Protein export	0.680256	2.19907	0	5.79855e-05	0.0074	9/22	7.78%	HSPA5;SRP54;SRP72;SPCS2;SRP68;SEC11A;SEC61G;SEC61A1;SPCS3
Reactome_2022__rRNA Modification In Nucleus And Cytosol R-HSA-6790901	0.553722	2.19757	0	5.84126e-05	0.0075	18/51	12.42%	NOP58;FCF1;DKC1;WDR75;NOL11;UTP20;HEATR1;BMS1;RRP7A;DCAF13;WDR3;PNO1;RCL1;UTP14A;WDR43;WDR36;SPPL2A;NAT10
Reactome_2022__Asymmetric Localization Of PCP Proteins R-HSA-4608870	0.538225	2.19362	0	6.3625e-05	0.0081	23/59	14.51%	FZD9;PSMD14;PSMD7;PSMC1;PSMB2;PSMA6;PSMD12;PSMC2;PSMD2;PSMA3;PSMA4;PSMD8;PSMA7;PSMB9;UBB;PSMD10;PSME3;PSMD5;PSMD11;PSMC6;FZD7;PSME4;DVL2
Reactome_2022__Synthesis Of Active Ubiquitin: Roles Of E1 And E2 Enzymes R-HSA-8866652	0.627778	2.18963	0.00021631	6.81099e-05	0.0086	17/29	17.57%	UBE2C;UBE2E1;UBE2T;UBE2S;UBE2K;UBA6;USP7;UBB;USP9X;UBE2Z;UBE2A;UBE2D2;UBE2W;UBE2G1;UBE2L3;UBE2D1;UBE2E3
Reactome_2022__Transmission Across Chemical Synapses R-HSA-112315	-0.449896	-2.18768	0	0.000203847	0.0039	68/210	13.64%	HTR3E;GRIK5;GABRA4;KCNJ3;HTR3C;CAMK2B;SNAP25;CHRNA3;GRIA1;SLC6A4;ADCY5;MAPT;KCNJ6;RIMS1;GNG13;GABRG2;TSPAN7;LGALS12;CACNA1A;CACNA2D2;GRIK3;CHRNB2;LRRC7;CACNB2;AP2A2;KCNJ15;GABRA5;MPP2;SLC18A3;GRIA2;GNAL;GRIA3;CACNG8;ADCY4;CAMKK1;KCNJ5;LIN7B;KCNJ16;GABRB2;PPM1E;VAMP2;RAB3A;PRKAB1;ABAT;GNB3;NBEA;NRG1;ALDH2;ARHGEF9;GLS2;ACTN2;STX1A;GABBR2;CPLX1;GABRB3;RPS6KA6;GNG7;ADCY2;PRKAR2B;BCHE;GNG11;CACNA1B;SYN1;NRGN;CACNA2D3;GLRB;GRIK1;GAD2
Reactome_2022__RNA Polymerase II Transcription Termination R-HSA-73856	0.547517	2.18442	0.000222866	7.45894e-05	0.0095	31/51	30.01%	EIF4A3;FIP1L1;NCBP2;NUDT21;CPSF2;MAGOHB;MAGOH;DHX38;CSTF2;CSTF1;SLBP;U2AF2;PAPOLA;WDR33;NCBP1;FYTTD1;CPSF3;THOC2;SNRPG;CPSF6;UPF3B;CSTF3;SNRPE;THOC5;SRRM1;RNPS1;SNRPD3;RBM8A;SNRPB;COLEC12;CDC40
Reactome_2022__Transcription-Coupled Nucleotide Excision Repair (TC-NER) R-HSA-6781827	0.511116	2.18365	0	7.42608e-05	0.0095	27/74	14.21%	RFC4;PCNA;POLE2;RFC2;POLD1;TCEA1;POLE3;COPS2;POLE;RPA3;RFC5;RFC3;ERCC3;PPIE;COPS5;USP7;UBB;POLR2B;POLR2D;POLR1A;GTF2H3;POLD3;AQR;MNAT1;POLR2K;POLR2C;POLR1B
Reactome_2022__Inactivation Of APC/C Via Direct Inhibition Of APC/C Complex R-HSA-141430	0.699285	2.1811	0	7.66236e-05	0.0097	10/20	8.60%	MAD2L1;CDC20;BUB1B;ANAPC1;UBE2C;UBE2E1;CDC23;UBE2S;CDC27;BUB3
Reactome_2022__TP53 Regulates Transcription Of DNA Repair Genes R-HSA-6796648	0.553584	2.17969	0	7.89658e-05	0.0101	25/50	21.80%	CHEK1;FANCI;MSH2;GDNF;FANCD2;BRCA1;TCEA1;SUPT16H;SSRP1;ERCC3;CCNK;CDK12;POLR2B;POLR2D;GTF2H3;TP53;MNAT1;POLR2K;POLR2C;PMS2;MLH1;ATM;MDC1;CDK13;POLR2A
Reactome_2022__HSF1 Activation R-HSA-3371511	0.645126	2.17407	0	8.79506e-05	0.0115	13/26	14.53%	FKBP4;HSP90AA1;DNAJB6;RPA3;SERPINH1;MRPL18;HSPA6;UBB;HSP90AB1;PTGES3;POLR1A;POLR1B;YWHAE
KEGG_2021_Human__Maturity onset diabetes of the young	-0.666775	-2.16858	0.000186637	0.000288045	0.0058	17/24	23.23%	SLC2A2;RFX6;GCK;NKX2-2;FOXA2;NKX6-1;PAX6;IAPP;NEUROD1;PDX1;INS;ONECUT1;HHEX;NR5A2;HNF1B;MAFA;MNX1
KEGG_2021_Human__GABAergic synapse	-0.525047	-2.16817	0	0.000272682	0.0059	30/73	16.99%	GABRA4;ADCY5;GNAO1;KCNJ6;GNG13;GABRG2;CACNA1A;GABRA5;SLC12A5;ADCY4;HAP1;GABRB2;CACNA1D;ABAT;GNB3;SLC38A3;GABARAPL1;GLS2;GABBR2;GABRB3;GNG7;ADCY2;GNG11;CACNA1B;PRKACA;GABARAPL2;GAD2;GABBR1;CACNA1C;GPHN
Reactome_2022__Cellular Response To Hypoxia R-HSA-1234174	0.51753	2.16087	0	0.000108799	0.0141	38/66	27.96%	PSMD14;PSMD7;PSMC1;PSMB2;PSMA6;PSMD12;PSMC2;PSMD2;PSMA3;PSMA4;PSMD8;PSMA7;PSMB9;UBB;UBE2D3;PSMD10;PSME3;PSMD5;PSMD11;PSMC6;PSME4;UBE2D2;CUL2;UBE2D1;EGLN3;EP300;PSMB8;PSME2;VEGFA;CREBBP;MIA3;RBX1;PSMA5;UBC;PSMC4;PSMB4;PSMD3;PSMB5
Reactome_2022__mRNA 3-End Processing R-HSA-72187	0.562283	2.15292	0.000220604	0.000121541	0.0156	23/42	24.70%	EIF4A3;FIP1L1;NCBP2;NUDT21;CPSF2;MAGOHB;MAGOH;DHX38;CSTF2;CSTF1;U2AF2;PAPOLA;WDR33;NCBP1;FYTTD1;CPSF3;THOC2;CPSF6;UPF3B;CSTF3;THOC5;SRRM1;RNPS1
Reactome_2022__Downstream Signaling Events Of B Cell Receptor (BCR) R-HSA-1168372	0.50272	2.15192	0	0.000121019	0.0156	25/76	12.70%	PSMD14;NRAS;CUL1;PSMD7;PSMC1;PSMB2;PSMA6;PSMD12;PSMC2;PSMD2;PSMA3;PPP3CA;PSMA4;PSMD8;PSMA7;PSMB9;UBB;REL;PSMD10;PSME3;PSMD5;PSMD11;PSMC6;NFATC3;PSME4
Reactome_2022__Gene Silencing By RNA R-HSA-211000	0.514374	2.14472	0	0.000129016	0.0166	29/66	16.08%	NUP205;HSP90AA1;NUP155;NUP160;MYBL1;NUP107;NUP93;NUP54;NUP188;SEH1L;NUP210;NUP50;NUP85;PRKRA;SEC13;POLR2B;TPR;NUP35;RANBP2;POLR2D;NUP62;TDRKH;NUP37;POLR2K;POLR2C;NUP153;NUP88;TSN;RAN
Reactome_2022__Transcriptional Regulation By E2F6 R-HSA-8953750	0.597462	2.14456	0	0.000128467	0.0166	13/33	10.54%	CHEK1;E2F1;EZH2;RRM2;BRCA1;CBX3;RAD51;RBBP4;CDC7;RYBP;PHC3;SUZ12;TFDP1
Reactome_2022__Antigen processing-Cross Presentation R-HSA-1236975	0.477296	2.14372	0	0.00013052	0.017	53/98	27.96%	PSMD14;CALR;PSMD7;PSMC1;PSMB2;PSMA6;PSMD12;PSMC2;PSMD2;PSMA3;PSMA4;SNAP23;SEC22B;ITGAV;PSMD8;SEC61G;SEC61A1;PSMA7;PSMB9;UBB;S100A9;PDIA3;PSMD10;PSME3;PSMD5;PSMD11;PSMC6;B2M;TLR6;HLA-B;HLA-C;PSME4;CYBB;S100A8;HLA-F;HLA-G;TLR4;PSMB8;FCGR1A;CTSS;ITGB5;HLA-A;MYD88;PSME2;TLR2;PSMA5;UBC;TLR1;PSMC4;PSMB4;IKBKG;PSMD3;PSMB5
Reactome_2022__UCH Proteinases R-HSA-5689603	0.493877	2.13996	0	0.000135789	0.0177	44/80	27.96%	ACTL6A;PSMD14;BARD1;PSMD7;PSMC1;ASXL1;UCHL5;PSMB2;PSMA6;PSMD12;PSMC2;PSMD2;PSMA3;PSMA4;PSMD8;PSMA7;PSMB9;UBB;INO80D;YY1;PSMD10;PSME3;PSMD5;PSMD11;PSMC6;RUVBL1;PSME4;ASXL2;USP15;HCFC1;NFRKB;PSMB8;FOXK2;PSME2;INO80;ACTR5;KDM1B;PSMA5;UBC;TGFB1;PSMC4;PSMB4;PSMD3;PSMB5
Reactome_2022__Interferon Alpha/Beta Signaling R-HSA-909733	0.525512	2.1388	0	0.00013715	0.018	38/59	30.64%	HOXC13;STAT1;ABCE1;ADAR;OAS3;PTPN1;KPNB1;USP18;IFIT2;IRF8;RSAD2;OAS2;HLA-B;HLA-C;JAK1;IRF6;IFIT3;IRF1;HLA-F;ISG20;IRF4;HLA-G;PSMB8;XAF1;HLA-A;GBP2;IFI35;OASL;MX2;IRF2;KPNA1;STAT2;BST2;OAS1;HLA-E;IFI27;IFITM1;IRF7
Reactome_2022__Signaling By NOTCH4 R-HSA-9013694	0.498029	2.13646	0	0.000141706	0.0187	45/78	28.03%	PSMD14;CUL1;PSMD7;ADAM10;PSMC1;MAML2;PSMB2;PSMA6;PSMD12;PSMC2;PSMD2;PSMA3;PSMA4;PSMD8;PSMA7;PSMB9;RBPJ;SNW1;UBB;YWHAZ;PSMD10;PSME3;PSMD5;PSMD11;PSMC6;TACC3;JAG1;AKT1;EP300;PSMB8;NOTCH2;PSEN1;PSME2;CREBBP;MAML1;APH1A;SMAD3;RBX1;PSMA5;UBC;PSMC4;PSMB4;PSMD3;PSMB5;HEY1
Reactome_2022__E3 Ubiquitin Ligases Ubiquitinate Target Proteins R-HSA-8866654	0.559203	2.13485	0	0.000144946	0.0192	21/43	20.88%	PCNA;RAD18;UBE2E1;RNF40;CDC73;PRKDC;DERL1;UBB;UBE2D3;HLTF;PEX13;HLA-B;UBE2V2;UBE2A;UBE2D2;LEO1;UBE2L3;UBE2D1;RTF1;PEX2;HLA-A
Reactome_2022__Translesion Synthesis By POLH R-HSA-110320	0.708326	2.13471	0.000212766	0.000145617	0.0194	9/17	14.21%	RFC4;PCNA;RFC2;RPA3;RFC5;RFC3;UBB;POLR1A;POLR1B
Reactome_2022__ER-Phagosome Pathway R-HSA-1236974	0.486181	2.13387	0	0.000146281	0.0195	48/85	27.96%	PSMD14;CALR;PSMD7;PSMC1;PSMB2;PSMA6;PSMD12;PSMC2;PSMD2;PSMA3;PSMA4;SNAP23;SEC22B;PSMD8;SEC61G;SEC61A1;PSMA7;PSMB9;UBB;S100A9;PDIA3;PSMD10;PSME3;PSMD5;PSMD11;PSMC6;B2M;TLR6;HLA-B;HLA-C;PSME4;S100A8;HLA-F;HLA-G;TLR4;PSMB8;HLA-A;MYD88;PSME2;TLR2;PSMA5;UBC;TLR1;PSMC4;PSMB4;IKBKG;PSMD3;PSMB5
KEGG_2021_Human__Measles	0.458701	2.13224	0	0.000150094	0.02	63/119	27.91%	CCNE2;EIF2S1;STAT1;TP73;HSPA8;IFIH1;TAB2;ADAR;CASP8;OAS3;CYCS;BCL2L1;EIF2AK2;CASP3;IL2RB;HSPA6;CDK2;EIF2AK1;CCNE1;RAB9A;PIK3CA;OAS2;PIK3CB;CDK6;CD209;IL2RA;BID;TP53;TNFAIP3;JAK1;IRAK1;MAP3K7;JAK3;AKT1;NFKB1;CCND1;TRAF3;IL12A;FASLG;CSNK2A1;CD46;TLR4;TBK1;CDK4;TLR7;MSN;CD28;MYD88;PIK3CD;IL6;EIF2AK4;MX2;CD3G;TLR2;AKT2;DDX58;CD3E;EIF3H;STAT2;STAT3;IKBKG;OAS1;EIF2AK3
Reactome_2022__Cyclin D Associated Events In G1 R-HSA-69231	0.547329	2.12942	0	0.000152619	0.0205	17/47	12.25%	RBL1;E2F1;E2F2;CCNE2;SKP2;CUL1;E2F5;CKS1B;E2F3;LYN;CDK2;UBB;CCNE1;TFDP1;CDK6;SRC;MNAT1
Reactome_2022__Neurexins And Neuroligins R-HSA-6794361	-0.552082	-2.12773	0	0.000550886	0.0129	26/54	21.06%	LRRTM1;SYT9;DLGAP3;LRRTM2;SYT2;LRRTM4;NRXN3;MPP2;LIN7B;NRXN1;NLGN3;NLGN1;NRXN2;SHANK3;STX1A;SYT7;BEGAIN;HOMER2;NLGN4X;LIN7A;DLGAP1;SHANK1;MPP3;EPB41L3;GRM1;STXBP1
Reactome_2022__Regulation Of PTEN Stability And Activity R-HSA-8948751	0.512215	2.12482	0	0.000163255	0.0222	36/64	30.48%	PSMD14;PSMD7;PSMC1;PSMB2;PSMA6;PSMD12;PSMC2;PSMD2;PSMA3;PSMA4;PSMD8;PSMA7;PSMB9;UBB;PSMD10;PSME3;PSMD5;PSMD11;PSMC6;NEDD4;PSME4;AKT1;PSMB8;XIAP;PSME2;USP13;AKT2;PSMA5;UBC;PSMC4;PSMB4;PSMD3;PSMB5;PSMC3;PSMD4;MKRN1
Reactome_2022__E2F Mediated Regulation Of DNA Replication R-HSA-113510	0.700575	2.12181	0	0.000170067	0.0233	8/17	10.54%	E2F1;PRIM2;POLA1;MCM8;CDK1;PRIM1;CCNB1;TFDP1
Reactome_2022__TAK1-dependent IKK And NF-kappa-B Activation R-HSA-445989	0.552124	2.12121	0	0.00017124	0.0236	19/45	16.83%	RIPK2;HOXC13;IKBIP;USP14;TAB2;CASP8;USP18;NLRC5;UBB;TIFA;TANK;IRAK2;NKIRAS2;TP53;UBE2V1;N4BP1;IRAK1;MAP3K7;NFKB1
KEGG_2021_Human__Nicotine addiction	-0.633541	-2.11917	0	0.000582867	0.0143	11/28	12.09%	GABRA4;GRIA1;GABRG2;CACNA1A;CHRNB2;GABRA5;GRIA2;GRIA3;GABRB2;GABRB3;CACNA1B
MSigDB_Hallmark_2020__Myogenesis	-0.443788	-2.1151	0	0.000585691	0.0152	67/177	21.07%	CASQ2;DES;CACNA1H;CAMK2B;MYOM2;KCNH2;ITGA7;GNAO1;LDB3;GPX3;SGCA;HRC;DTNA;KCNH1;FHL1;APOD;CKB;ACTC1;REEP1;NOS1;COX7A1;ACTA1;NCAM1;MYH11;DMPK;PYGM;CD36;HSPB8;FKBP1B;HDAC5;MYL4;SORBS3;SORBS1;TNNT3;CLU;CKMT2;CRYAB;MAPRE3;MYOM1;ACTN2;VIPR1;TCAP;BAG1;SPEG;ANKRD2;MYH7;IGF1;GABARAPL2;SPDEF;AK1;PFKM;PTP4A3;TPM2;GJA5;DMD;MYOZ1;PSEN2;MYBPC3;CRAT;FOXO4;GSN;STC2;SLN;OCEL1;PC;HBEGF;CASQ1
MSigDB_Hallmark_2020__Protein Secretion	0.473368	2.11433	0	0.000183526	0.0252	45/94	23.57%	ZW10;TMX1;ANP32E;ADAM10;ARCN1;ARFGEF2;GALC;LMAN1;COPB1;MAPK1;AP3S1;YKT6;SEC24D;SNAP23;SEC22B;IGF2R;CTSC;GLA;SEC31A;COPB2;USO1;VAMP7;RAB9A;RAB2A;BET1;ERGIC3;LAMP2;TMED10;DNM1L;RAB22A;M6PR;CLTC;TMED2;TSPAN8;AP1G1;PPT1;ATP7A;ARFGEF1;AP2M1;ARFGAP3;RAB5A;RPS6KA3;NAPG;ABCA1;EGFR
Reactome_2022__TNFR2 Non-Canonical NF-kB Pathway R-HSA-5668541	0.472214	2.11115	0	0.000191405	0.0265	37/96	18.66%	BIRC2;PSMD14;CUL1;PSMD7;PSMC1;PSMB2;PSMA6;PSMD12;BIRC3;PSMC2;LTBR;EDAR;PSMD2;PSMA3;PSMA4;PSMD8;UBA3;TNFRSF9;PSMA7;PSMB9;TNFSF4;TNFSF13B;UBB;TANK;PSMD10;PSME3;PSMD5;PSMD11;PSMC6;PSME4;LTA;TNF;TNFRSF17;TRAF3;FASLG;CD27;PSMB8
Reactome_2022__GABA Receptor Activation R-HSA-977443	-0.56578	-2.10997	0	0.000594282	0.0163	20/44	12.08%	GABRA4;KCNJ3;ADCY5;KCNJ6;GNG13;GABRG2;KCNJ15;GABRA5;GNAL;ADCY4;KCNJ5;KCNJ16;GABRB2;GNB3;ARHGEF9;GABBR2;GABRB3;GNG7;ADCY2;GNG11
Reactome_2022__Transcription Of E2F Targets Under Negative Control By P107 (RBL1) And P130 (RBL2) In Complex With HDAC1 R-HSA-1362300	0.713734	2.10922	0.00042653	0.00019677	0.0272	8/16	2.97%	RBL1;E2F1;MYBL2;CCNA2;LIN9;RBBP4;E2F5;CDK1
KEGG_2021_Human__Salivary secretion	-0.513638	-2.10839	0	0.000587611	0.017	24/73	12.93%	ATP1A2;ATP1B2;FXYD2;AMY2B;ADCY5;CST5;NOS1;AMY2A;ATP1A3;ADCY4;CST4;ADRB3;RYR3;VAMP2;MUC5B;ATP2B2;KCNMA1;ADRB2;ATP2B3;ADRB1;CST3;ADCY2;DMBT1;PRKACA
MSigDB_Hallmark_2020__Allograft Rejection	0.423805	2.1074	0	0.000200259	0.0279	100/188	30.93%	CXCL9;RIPK2;STAT1;BRCA1;ABCE1;GZMB;C2;TAP2;TAP1;MRPL3;GLMN;MMP9;NOS2;PF4;NCK1;DEGS1;IL2RB;ETS1;LYN;INHBA;HLA-DOB;IRF8;GALNT1;B2M;IL2RA;TLR6;ELF4;HLA-DQA1;EIF5A;EREG;NPM1;ICAM1;PTPRC;EIF3D;MTIF2;HLA-DRA;CRTAM;MAP3K7;TNF;CD96;LCK;AKT1;UBE2D1;SOCS5;IL12A;IRF4;HDAC9;HLA-DOA;HLA-G;EIF3J;IL7;FASLG;IL4R;CCR1;CTSS;CD80;CD247;HLA-A;CD28;LCP2;GBP2;HLA-DMB;IL6;TRAT1;CD86;ABI1;CD40;LY75;EGFR;CD47;CXCL13;CSK;SIT1;INHBB;CD3G;TLR2;CD74;IL10;TRAF2;CCL7;ITGAL;LIF;CD3E;IFNGR1;CD2;CD4;TLR1;TGFB1;PRF1;CXCR3;LTB;IL12RB1;CD40LG;HLA-E;IL15;BCL3;IRF7;GCNT1;CD3D;CCL5
Reactome_2022__PTEN Regulation R-HSA-6807070	0.451241	2.10613	0	0.000201897	0.0283	68/124	30.48%	EZH2;PSMD14;GDNF;RHEB;RBBP4;PSMD7;PSMC1;PSMB2;PSMA6;PSMD12;PSMC2;PSMD2;PSMA3;MAPK1;PSMA4;PSMD8;PHC3;PSMA7;PSMB9;USP7;MTA3;SUZ12;UBB;CBX2;PSMD10;MTOR;PSME3;PSMD5;PSMD11;PSMC6;SALL4;SNAI2;TP53;RRAGC;NEDD4;PSME4;HDAC2;MOV10;AKT1;EED;PSMB8;RNF2;REST;PPARG;XIAP;PSME2;SCMH1;USP13;VAPA;RBBP7;AKT2;TNRC6B;SNAI1;PSMA5;PML;UBC;PSMC4;PSMB4;KDM1A;PSMD3;PSMB5;GATAD2B;HDAC1;RCOR1;MECOM;PSMC3;PSMD4;MKRN1
KEGG_2021_Human__MicroRNAs in cancer	0.432278	2.10577	0	0.000201099	0.0283	64/157	22.80%	E2F1;KIF23;EZH2;CDCA5;E2F2;CCNE2;NRAS;CDC25A;ABCC1;MDM2;BRCA1;MAP2K1;PTGS2;DNMT1;DNMT3B;MMP9;HNRNPK;MAPK1;MET;CDC25C;E2F3;CRKL;CASP3;CCNE1;CD44;MTOR;PIK3CA;PIK3CB;PDGFA;CDK6;TP53;KRAS;PLAU;HDAC2;RAF1;BCL2L11;CDC25B;GRB2;SOS1;WNT3;MCL1;NFKB1;CCND1;BMPR2;HMGA2;SHC1;EP300;ROCK1;PAK4;NOTCH3;ZFPM2;STMN1;DNMT3A;EFNA5;NOTCH2;PLCG1;RHOA;RDX;ATM;PDGFRA;PIK3CD;SOX4;VEGFA;CREBBP
Reactome_2022__Neurotransmitter Receptors And Postsynaptic Signal Transmission R-HSA-112314	-0.452495	-2.10551	0	0.000589806	0.018	49/152	13.58%	HTR3E;GRIK5;GABRA4;KCNJ3;HTR3C;CAMK2B;CHRNA3;GRIA1;ADCY5;MAPT;KCNJ6;GNG13;GABRG2;TSPAN7;LGALS12;GRIK3;CHRNB2;LRRC7;AP2A2;KCNJ15;GABRA5;MPP2;GRIA2;GNAL;GRIA3;CACNG8;ADCY4;CAMKK1;KCNJ5;LIN7B;KCNJ16;GABRB2;PPM1E;PRKAB1;GNB3;NBEA;NRG1;ARHGEF9;ACTN2;GABBR2;GABRB3;RPS6KA6;GNG7;ADCY2;PRKAR2B;GNG11;NRGN;GLRB;GRIK1
Reactome_2022__Processive Synthesis On C-strand Of Telomere R-HSA-174414	0.679881	2.10403	0.000424989	0.000205737	0.0289	11/19	14.21%	BLM;DNA2;PCNA;FEN1;POT1;POLD1;RPA3;POLR1A;TERF1;POLD3;POLR1B
Reactome_2022__Phosphorylation Of APC/C R-HSA-176412	0.676897	2.10255	0	0.000209738	0.0296	9/19	7.41%	ANAPC1;UBE2C;PLK1;CDK1;UBE2E1;CCNB1;CDC23;UBE2S;CDC27
Reactome_2022__Reproduction R-HSA-1474165	0.519501	2.10201	0	0.000210116	0.0298	27/57	20.61%	SMC1B;BLM;SYCP2;LMNB1;PSMC3IP;BRCA1;RAD51;SMC1A;POT1;RPA3;BRCA2;TOP3A;RAD21;CDK2;POLR1A;TERF1;SUN1;STAG2;B4GALT1;RBBP8;POLR1B;MLH3;SYNE2;CDK4;SUN2;MLH1;ATM
Reactome_2022__Regulation Of RAS By GAPs R-HSA-5658442	0.508388	2.10111	0	0.000214069	0.0304	35/62	27.96%	PSMD14;NRAS;PSMD7;PSMC1;PSMB2;PSMA6;PSMD12;PSMC2;PSMD2;CUL3;PSMA3;PSMA4;PSMD8;PSMA7;PSMB9;UBB;PSMD10;PSME3;PSMD5;PSMD11;PSMC6;PSME4;RASAL2;PSMB8;SPRED1;NF1;RASA2;PSME2;RBX1;PSMA5;UBC;PSMC4;PSMB4;PSMD3;PSMB5
Reactome_2022__Programmed Cell Death R-HSA-5357801	0.420768	2.10102	0	0.000213239	0.0304	93/192	28.49%	E2F1;PMAIP1;BIRC2;HSP90AA1;CLSPN;PSMD14;LMNB1;TP73;HMGB2;GZMB;PSMD7;PSMC1;FASN;GNL3;PSMB2;PSMA6;PSMD12;BIRC3;PSMC2;CASP8;PSMD2;PSMA3;MAPK1;CYCS;KPNB1;PSMA4;PSMD8;YWHAG;BCL2L1;CASP3;PSMA7;PSMB9;CASP5;YWHAB;UBB;RRM1;TANK;YWHAZ;PSMD10;PSME3;PSMD5;TFDP1;PSMD11;PSMC6;UNC5B;SDCBP;CASP4;BID;TP53;CHMP2B;PSME4;BCL2L11;TP53BP2;REXO2;DNM1L;YWHAE;PELI1;IRF1;C1QBP;AKT1;YWHAQ;FASLG;TLR4;ROCK1;PKN2;PSMB8;PLEC;CFLAR;PDCD6IP;XIAP;PSME2;YWHAH;SPTAN1;CARD8;CTNNB1;IRF2;CHMP4B;KPNA1;AKT2;CASP6;PSMA5;STAT3;PTK2;UBC;FLOT2;PSMC4;PSMB4;STK24;PSMD3;PSMB5;DCC;PKP1;APPL1
Reactome_2022__APC/C:Cdc20 Mediated Degradation Of Cyclin B R-HSA-174048	0.640369	2.09888	0	0.000220108	0.0315	10/23	8.36%	CDC20;ANAPC1;UBE2C;CDK1;UBE2E1;CCNB1;CDC23;UBE2S;CDC27;UBB
Reactome_2022__Deadenylation-dependent mRNA Decay R-HSA-429914	0.541202	2.09833	0	0.00022103	0.0318	22/47	21.45%	EIF4A3;PAIP1;PARN;EIF4G1;XRN1;CNOT1;CNOT6;PABPC1;EDC3;DDX6;LSM5;EIF4E;LSM6;EXOSC2;PATL1;HBS1L;EXOSC9;CNOT3;LSM3;DCP1A;EDC4;EIF4A1
Reactome_2022__Interaction Between L1 And Ankyrins R-HSA-445095	-0.640522	-2.09825	0.000369004	0.000638936	0.0205	12/26	9.61%	SPTBN4;SCN4B;SCN7A;SCN3B;SCN2B;SPTB;NRCAM;NFASC;ANK2;SCN9A;SCN3A;KCNQ2
Reactome_2022__Protein-protein Interactions At Synapses R-HSA-6794362	-0.496024	-2.09646	0	0.000626184	0.0211	38/84	21.06%	LRRTM1;LRRC4B;GRIA1;NTRK3;SYT9;DLGAP3;LRRTM2;SLITRK1;SYT2;LRRTM4;NRXN3;MPP2;GRIA3;SLITRK5;LIN7B;NRXN1;NLGN3;NLGN1;NRXN2;LRFN2;SHANK3;STX1A;SYT7;LRFN3;PTPRS;BEGAIN;SLITRK2;HOMER2;NLGN4X;GRIA4;LIN7A;SLITRK3;DLGAP1;SHANK1;MPP3;EPB41L3;GRM1;STXBP1
Reactome_2022__Initiation Of Nuclear Envelope (NE) Reformation R-HSA-2995383	0.675564	2.09363	0	0.000237797	0.0344	11/19	22.44%	VRK2;LMNB1;CCNB2;VRK1;CDK1;CCNB1;KPNB1;TMPO;LBR;PPP2R2A;BANF1
Reactome_2022__Removal Of Flap Intermediate From C-strand R-HSA-174437	0.694473	2.08712	0	0.000262041	0.038	10/17	14.21%	DNA2;PCNA;FEN1;POT1;POLD1;RPA3;POLR1A;TERF1;POLD3;POLR1B
KEGG_2021_Human__Cardiac muscle contraction	-0.510828	-2.0869	0	0.00070811	0.0246	29/70	18.49%	CASQ2;ATP1A2;ATP1B2;FXYD2;SLC8A3;HRC;SLC8A2;CACNA2D2;ACTC1;CACNB2;COX7A1;ATP1A3;RYR2;CACNG8;ATP2A3;MYL4;CACNA1D;CACNG5;UQCR11;MYH7;CACNA2D3;COX4I2;TPM2;COX7C;SLC8A1;CACNB3;CACNA1C;UQCRQ;COX6A1
Reactome_2022__Epigenetic Regulation Of Gene Expression R-HSA-212165	0.479847	2.08552	0	0.00026862	0.039	45/80	29.09%	EZH2;UHRF1;CBX3;RBBP4;SF3B1;DNMT1;DNMT3B;TAF1A;PHF19;DEK;SAP130;ERCC3;BAZ1B;MTF2;MTA3;SUZ12;TET3;TTF1;TAF1B;POLR1A;SIN3A;GTF2H3;MNAT1;HDAC2;POLR2K;MYO1E;POLR1B;JARID2;SUV39H1;EP300;EED;DNMT3A;SMARCA5;SAP30BP;AEBP2;TDG;RBBP7;TAF1D;MYBBP1A;ARID4B;GTF2H2;TET1;GATAD2B;HDAC1;GTF2H1
Reactome_2022__Interleukin-1 Family Signaling R-HSA-446652	0.438643	2.08397	0	0.000273988	0.04	46/139	15.49%	PSMD14;RIPK2;HOXC13;CUL1;MAP2K1;PTPN9;PSMD7;PSMC1;IKBIP;USP14;TAB2;PSMB2;PSMA6;PSMD12;PSMC2;CASP8;IL1RAP;PSMD2;PSMA3;PSMA4;USP18;PSMD8;PSMA7;PSMB9;IL1R2;NLRC5;UBB;TIFA;TANK;PTPN12;PTPN2;IRAK2;PSMD10;PSME3;PSMD5;PSMD11;PSMC6;NKIRAS2;TP53;PTPN14;PSME4;UBE2V1;N4BP1;PELI1;IRAK1;MAP3K7
Reactome_2022__Apoptosis R-HSA-109581	0.42569	2.08074	0	0.000284519	0.0415	79/163	28.49%	E2F1;PMAIP1;BIRC2;CLSPN;PSMD14;LMNB1;TP73;HMGB2;GZMB;PSMD7;PSMC1;FASN;PSMB2;PSMA6;PSMD12;PSMC2;CASP8;PSMD2;PSMA3;MAPK1;CYCS;KPNB1;PSMA4;PSMD8;YWHAG;BCL2L1;CASP3;PSMA7;PSMB9;YWHAB;UBB;TANK;YWHAZ;PSMD10;PSME3;PSMD5;TFDP1;PSMD11;PSMC6;UNC5B;BID;TP53;PSME4;BCL2L11;TP53BP2;REXO2;DNM1L;YWHAE;C1QBP;AKT1;YWHAQ;FASLG;TLR4;ROCK1;PKN2;PSMB8;PLEC;CFLAR;XIAP;PSME2;YWHAH;SPTAN1;CARD8;CTNNB1;KPNA1;AKT2;CASP6;PSMA5;STAT3;PTK2;UBC;PSMC4;PSMB4;STK24;PSMD3;PSMB5;DCC;PKP1;APPL1
KEGG_2021_Human__Morphine addiction	-0.50404	-2.07958	0	0.00075583	0.0273	25/72	12.93%	GABRA4;KCNJ3;ADCY5;GNAO1;KCNJ6;GNG13;GABRG2;CACNA1A;PDE2A;GABRA5;ADCY4;KCNJ5;GABRB2;GNB3;GRK4;PDE1B;GABBR2;GABRB3;GNG7;ADCY2;PDE8B;GNG11;CACNA1B;PDE1A;PRKACA
Reactome_2022__Deubiquitination R-HSA-5688426	0.409375	2.07633	0	0.00030419	0.0444	101/221	28.18%	BIRC2;CLSPN;ACTL6A;PSMD14;RIPK2;CDC25A;CDC20;CCNA2;SKP2;USP28;MDM2;JOSD1;BRCA1;BARD1;PSMD7;AXIN2;CDK1;IFIH1;VCPIP1;PSMC1;ASXL1;UCHL5;USP14;PSMB2;PSMA6;PSMD12;BIRC3;PSMC2;SIAH2;PSMD2;PSMA3;USP37;PSMA4;USP18;PSMD8;PSMA7;PSMB9;USP7;UBB;INO80D;YY1;USP9X;TANK;PSMD10;PSME3;PSMD5;PSMD11;PSMC6;TP53;RUVBL1;PSME4;ASXL2;BRCC3;RNF135;VDAC1;RAD23A;TNFAIP3;MAP3K7;USP8;USP15;UBE2D1;RAD23B;TRAF3;SMAD1;HCFC1;EP300;NFRKB;MAT2B;PSMB8;USP3;USP24;RHOA;OTUD7B;STAMBP;YOD1;NOD2;FOXK2;TRRAP;PSME2;INO80;ACTR5;USP13;VDAC2;MYSM1;KDM1B;TNIP3;SMAD3;RCE1;BECN1;SNX3;USP34;PSMA5;UBC;TGFB1;PSMC4;AXIN1;PSMB4;IKBKG;PSMD3;PSMB5;AREG
Reactome_2022__AURKA Activation By TPX2 R-HSA-8854518	0.496906	2.06783	0	0.000342654	0.0495	34/65	24.30%	HSP90AA1;AURKA;PLK4;TPX2;CKAP5;PLK1;CEP135;CDK1;NEK2;HMMR;HAUS2;HAUS6;MAPRE1;NDE1;NEDD1;ODF2;CEP152;TUBB;YWHAG;CEP250;TUBG1;CEP192;YWHAE;HAUS8;CENPJ;CEP78;DYNC1I2;HAUS3;DYNC1H1;HAUS5;ALMS1;CDK5RAP2;TUBA4A;SDCCAG8
Reactome_2022__Attenuation Phase R-HSA-3371568	0.6335	2.06718	0	0.00034595	0.0501	10/23	10.97%	FKBP4;HSP90AA1;DNAJB6;HSPA8;SERPINH1;MRPL18;HSPA6;UBB;HSP90AB1;PTGES3
Reactome_2022__Negative Regulators Of DDX58/IFIH1 Signaling R-HSA-936440	0.573223	2.06168	0.000220751	0.000368591	0.0535	16/34	18.28%	ITCH;IFIH1;ATG12;UBE2K;ATG5;NLRC5;UBB;UBE2D3;UBE2L6;TAX1BP1;UBE2D2;RNF135;TNFAIP3;UBE2D1;TRAF3;TBK1
KEGG_2021_Human__Ubiquitin mediated proteolysis	0.435365	2.06148	0	0.000367793	0.0536	50/134	21.66%	BIRC2;CDC20;SKP2;CUL1;ANAPC1;ITCH;UBE2C;MDM2;UBE3C;BRCA1;SAE1;TRIP12;UBE2E1;BIRC3;UBA2;FANCL;CUL3;UBA3;CDC23;UBE2S;UBE2K;CDC27;UBA6;UBB;CBL;UBE2D3;UBE2L6;HUWE1;UBE2Z;PIAS3;NEDD4;UBE2A;UBE2J1;CUL5;UBE2D2;CUL2;UBE4A;UBR5;UBE2W;UBE2G1;UBE2L3;UBE2D1;TRIM32;UBE2E3;MID1;SIAH1;BIRC6;CUL4B;FBXO4;XIAP
Reactome_2022__TP53 Regulates Transcription Of Genes Involved In G2 Cell Cycle Arrest R-HSA-6804114	0.672393	2.06114	0	0.000368698	0.054	12/18	18.24%	RBL1;AURKA;PCNA;CDK1;CCNB1;CDC25C;CARM1;TFDP1;TP53;REXO2;E2F4;EP300
Reactome_2022__CLEC7A (Dectin-1) Signaling R-HSA-5607764	0.461688	2.06014	0	0.000371287	0.0545	34/96	18.66%	PSMD14;CUL1;PSMD7;PSMC1;TAB2;PSMB2;PSMA6;PSMD12;PSMC2;CASP8;PSMD2;PSMA3;PPP3CA;PSMA4;PSMD8;UBA3;PSMA7;PSMB9;UBB;PSMD10;PSME3;PSMD5;PSMD11;PSMC6;SRC;NFATC3;PSME4;UBE2D2;UBE2V1;MAP3K7;NFKB1;UBE2D1;ITPR3;PSMB8
Reactome_2022__Ion Homeostasis R-HSA-5578775	-0.546087	-2.05871	0	0.00103253	0.0387	20/46	16.08%	ATP1A2;CAMK2B;ATP1B2;FXYD2;SLC8A3;SLC8A2;NANOS1;ATP1A3;DMPK;RYR2;FKBP1B;RYR3;ATP2A3;FXYD7;AHCYL1;KCNJ11;ATP2B3;ABCC9;PLN;SLC8A1
Reactome_2022__MET Promotes Cell Motility R-HSA-8875878	0.597163	2.05865	0.000220119	0.000376663	0.0554	14/28	17.69%	LAMA1;LMNB2;RAP1B;RNMT;CRKL;LAMC1;DOCK7;SRC;TNS3;LAMA4;GRB2;SOS1;ITGB1;PIGU
KEGG_2021_Human__Graft-versus-host disease	0.5824	2.05745	0.000220361	0.000383118	0.0565	19/31	22.16%	GZMB;HLA-DPA1;HLA-DOB;HLA-B;HLA-C;HLA-DQA1;HLA-DRA;TNF;HLA-F;HLA-DOA;HLA-G;FASLG;CD80;HLA-DRB1;HLA-A;CD28;HLA-DMB;IL6;CD86
KEGG_2021_Human__Oocyte meiosis	0.44774	2.05538	0	0.000391199	0.0578	39/110	17.35%	SMC1B;FBXO5;MAD2L1;AURKA;BUB1;CCNE2;CDC20;CUL1;CCNB2;ANAPC1;ESPL1;MAP2K1;PLK1;CDK1;SMC1A;PPP2R5E;PKMYT1;CCNB1;PPP3CA;MAPK1;PTTG1;CDC25C;FBXO43;YWHAG;CDC23;CDC27;CDK2;YWHAB;YWHAZ;CCNE1;CALM3;CALML6;PPP1CA;YWHAE;PPP2R5C;CAMK2D;YWHAQ;PPP2R5D;ADCY7
Reactome_2022__HCMV Early Events R-HSA-9609690	0.492114	2.04918	0	0.000428093	0.0629	33/65	19.03%	NUP205;EZH2;NUP155;NUP160;NUP107;NUP93;RBBP4;NUP54;NUP188;SEH1L;NUP210;TBL1XR1;NUP50;NUP85;CREB1;DUT;SEC13;SUZ12;RRM1;TPR;NUP35;RANBP2;NUP62;NUP37;NUP153;NUP88;ITGB1;NFKB1;DYNC1I2;NUP133;CD46;EED;DYNC1LI1
Reactome_2022__Intrinsic Pathway For Apoptosis R-HSA-109606	0.512574	2.04288	0	0.0004697	0.069	22/53	16.75%	E2F1;PMAIP1;TP73;GZMB;CASP8;MAPK1;CYCS;YWHAG;BCL2L1;CASP3;YWHAB;YWHAZ;TFDP1;BID;TP53;BCL2L11;TP53BP2;REXO2;YWHAE;C1QBP;AKT1;YWHAQ
Reactome_2022__Translesion Synthesis By REV1 R-HSA-110312	0.691105	2.03912	0.000639114	0.000493368	0.0721	9/16	14.21%	RFC4;PCNA;RFC2;RPA3;RFC5;RFC3;UBB;POLR1A;POLR1B
Reactome_2022__Late SARS-CoV-2 Infection Events R-HSA-9772573	0.501586	2.03856	0.000221828	0.000496543	0.0725	23/58	17.45%	RPN2;HOXC13;STT3A;GANAB;DDOST;EDEM2;CANX;PARP16;RPN1;ST6GAL1;MAGT1;SUMO1;UBB;PARP9;PARP14;ST3GAL4;GALNT1;CSNK1A1;ZDHHC9;DAD1;MOGS;GOLGA7;ZDHHC5
Reactome_2022__Ub-specific Processing Proteases R-HSA-5689880	0.422139	2.0345	0	0.000528156	0.0771	40/150	12.70%	BIRC2;CLSPN;PSMD14;CDC25A;CDC20;CCNA2;SKP2;USP28;MDM2;PSMD7;AXIN2;IFIH1;PSMC1;USP14;PSMB2;PSMA6;PSMD12;BIRC3;PSMC2;SIAH2;PSMD2;PSMA3;USP37;PSMA4;USP18;PSMD8;PSMA7;PSMB9;USP7;UBB;USP9X;TANK;PSMD10;PSME3;PSMD5;PSMD11;PSMC6;TP53;RUVBL1;PSME4
Reactome_2022__Translesion Synthesis By POLK R-HSA-5655862	0.676984	2.03432	0.000426803	0.000528458	0.0773	9/17	14.21%	RFC4;PCNA;RFC2;RPA3;RFC5;RFC3;UBB;POLR1A;POLR1B
Reactome_2022__Glucagon-type Ligand Receptors R-HSA-420092	-0.604582	-2.03415	0	0.00147223	0.0557	22/29	27.27%	GIPR;GNG13;GCG;GNB3;GHRHR;SCTR;C1QTNF1;GLP2R;ADCYAP1;VIPR1;GNG7;GNG11;VIPR2;GNG2;GLP1R;ADCYAP1R1;GNG4;SCT;GNAS;GNB5;CPAMD8;GNB2
KEGG_2021_Human__mRNA surveillance pathway	0.460668	2.01967	0	0.000632553	0.0918	44/85	24.70%	EIF4A3;GSPT1;NXT2;FIP1L1;NCBP2;NUDT21;CPSF2;PPP2R5E;MAGOHB;MAGOH;CSTF2;RNMT;RNGTT;UPF2;CSTF1;GSPT2;SMG1;PABPC1;PABPC3;PAPOLA;WDR33;PPP1CA;HBS1L;NCBP1;PNN;PPP2R5C;PPP2R3C;CPSF3;PPP2R5D;SMG7;FUS;SMG5;PPP2R2A;CPSF6;PABPC4;NXT1;PABPC1L;UPF3B;CSTF3;ETF1;DDX19A;GLE1;SRRM1;RNPS1
Reactome_2022__Digestion R-HSA-8935690	-0.694736	-2.0185	0.000559076	0.00181262	0.071	9/16	11.06%	CLPS;GUCA2A;AMY2B;AMY2A;PNLIP;TREH;LCT;MGAM;PNLIPRP1
Reactome_2022__Digestion And Absorption R-HSA-8963743	-0.655624	-2.01651	0.000372995	0.00180972	0.0735	10/20	11.06%	CLPS;SLC2A2;GUCA2A;AMY2B;AMY2A;PNLIP;TREH;LCT;MGAM;PNLIPRP1
Reactome_2022__Signaling By MET R-HSA-6806834	0.490817	2.01646	0.000229727	0.000658476	0.0961	25/61	17.69%	NRAS;LAMA1;LMNB2;RAP1B;ARF6;RNMT;PTPN1;SPINT2;CRKL;LAMC1;UBB;SH3KBP1;DOCK7;PTPN2;CBL;PIK3CA;SRC;TNS3;LAMA4;GRB2;SOS1;ITGB1;USP8;SHC1;PIGU
KEGG_2021_Human__Endocrine and other factor-regulated calcium reabsorption	-0.527025	-2.01337	0	0.00181468	0.0753	12/48	6.82%	ATP1A2;ATP1B2;KL;FXYD2;SLC8A3;SLC8A2;AP2A2;DNM1;ATP1A3;PTH1R;KLK1;ATP2B2
Reactome_2022__Phase 0 - Rapid Depolarisation R-HSA-5576892	-0.59876	-2.01257	0.000183959	0.0017803	0.0763	15/28	21.35%	CAMK2B;SCN4B;SCN7A;SCN3B;CACNA2D2;CACNB2;SCN2B;CACNG8;FGF14;SCN9A;SCN3A;CACNA1C;SCN4A;SCN1B;SCN11A
Reactome_2022__DDX58/IFIH1-mediated Induction Of Interferon-Alpha/Beta R-HSA-168928	0.484803	2.01191	0	0.000689073	0.1013	25/65	18.28%	HSP90AA1;HOXC13;ITCH;IFIH1;SIKE1;CASP8;ATG12;UBE2K;ATG5;NLRC5;UBB;TANK;HSP90AB1;UBE2D3;UBE2L6;TAX1BP1;NKIRAS2;UBE2D2;RNF135;TNFAIP3;NFKB1;UBE2D1;TRAF3;EP300;TBK1
Reactome_2022__Activation Of BH3-only Proteins R-HSA-114452	0.57402	2.01032	0	0.000699023	0.1028	15/30	16.75%	E2F1;PMAIP1;TP73;YWHAG;YWHAB;YWHAZ;TFDP1;BID;TP53;BCL2L11;TP53BP2;REXO2;YWHAE;AKT1;YWHAQ
Reactome_2022__Toll Like Receptor 3 (TLR3) Cascade R-HSA-168164	0.443834	2.01017	0	0.00069765	0.103	34/103	18.28%	BIRC2;RIPK2;GDNF;HOXC13;CUL1;MAP2K1;IKBIP;USP14;TAB2;BIRC3;CASP8;MAPK1;CREB1;USP18;NLRC5;UBB;TIFA;TANK;IRAK2;UBE2D3;NKIRAS2;TP53;MEF2A;UBE2D2;MAP2K3;UBE2V1;N4BP1;IRAK1;MAP3K7;NFKB1;UBE2D1;PPP2R5D;TRAF3;TBK1
KEGG_2021_Human__Bile secretion	-0.496776	-2.00598	0	0.00188489	0.0834	36/67	23.53%	ATP1A2;CYP3A4;UGT2B11;ATP1B2;FXYD2;UGT2B15;ADCY5;SLC27A5;AQP8;ATP1A3;AQP1;ADCY4;ABCB1;SLC9A3;SLC4A4;BAAT;UGT2B4;SCTR;ABCG2;AQP4;ADCY2;PRKACA;UGT2B7;KCNN2;CFTR;RXRA;NR1H4;NR0B2;ABCB4;SLC10A2;UGT2A3;ABCC2;ADCY9;SLC5A1;EPHX1;SCT
Reactome_2022__Degradation Of Beta-Catenin By Destruction Complex R-HSA-195253	0.463788	2.00118	0	0.000783323	0.1155	24/79	10.85%	PSMD14;CUL1;PSMD7;AXIN2;PSMC1;PPP2R5E;PSMB2;PSMA6;PSMD12;PSMC2;PSMD2;PSMA3;PSMA4;PSMD8;PSMA7;PSMB9;TCF7;UBB;PSMD10;PSME3;PSMD5;PSMD11;CSNK1A1;PSMC6
Reactome_2022__Regulation Of Insulin Secretion R-HSA-422356	-0.488412	-1.99942	0	0.00198489	0.0902	25/71	12.08%	KCNB1;SLC2A2;SYT5;SNAP25;ADCY5;GNG13;CACNA1A;CACNA2D2;CACNB2;RAPGEF3;CD36;ABCC8;GNA14;VAMP2;ADRA2A;GCG;CACNA1D;AHCYL1;GNB3;KCNJ11;GNA11;STX1A;GNG7;PRKAR2B;GNG11
KEGG_2021_Human__Primary bile acid biosynthesis	-0.699769	-1.9982	0.000186567	0.00195362	0.0915	9/15	17.98%	SLC27A5;CYP46A1;ACOX2;CYP39A1;BAAT;AKR1C4;CYP27A1;AMACR;HSD17B4
Reactome_2022__Costimulation By CD28 Family R-HSA-388841	0.480727	1.99726	0	0.000821576	0.1206	32/64	27.33%	HOXC13;PDCD1LG2;PPP2R5E;CD274;YES1;LYN;HLA-DPA1;MTOR;PIK3CA;SRC;CTLA4;HLA-DQA1;ICOS;MAPKAP1;HLA-DRA;GRB2;PPP2R5C;LCK;AKT1;PPP2R5D;HLA-DQB2;PKN2;CD80;CD247;HLA-DRB1;CD28;CD86;CSK;AKT2;CD3E;RICTOR;CD4
Reactome_2022__COPI-dependent Golgi-to-ER Retrograde Traffic R-HSA-6811434	0.465396	1.99491	0.000229516	0.000842065	0.1237	31/75	16.16%	KIF23;KIF15;KIF18A;KIF4A;KIF18B;KIF2C;ZW10;RACGAP1;CENPE;KIF22;KIF20A;KIF20B;KIFC1;ARCN1;KDELR2;KIF11;ARF4;COPB1;SEC22B;COPA;COPB2;RAB1A;TMED7;UBE2Z;RINT1;KDELR3;SURF4;TMED9;KIFAP3;TMED2;COPG2
Reactome_2022__MyD88-independent TLR4 Cascade R-HSA-166166	0.438586	1.99256	0	0.000857128	0.1261	35/106	18.28%	BIRC2;RIPK2;GDNF;HOXC13;CUL1;MAP2K1;IKBIP;USP14;TAB2;BIRC3;CASP8;MAPK1;CREB1;USP18;NLRC5;UBB;TIFA;TANK;IRAK2;UBE2D3;NKIRAS2;TP53;MEF2A;UBE2D2;MAP2K3;UBE2V1;N4BP1;IRAK1;MAP3K7;NFKB1;UBE2D1;PPP2R5D;TRAF3;TLR4;TBK1
Reactome_2022__SARS-CoV Infections R-HSA-9679506	0.374386	1.99247	0	0.000855762	0.1262	155/333	29.24%	RPN2;FKBP4;NUP205;HSP90AA1;RIPK2;KPNA2;NUP155;HOXC13;NUP160;STAT1;NUP107;STT3A;NUP93;RBBP4;NUP54;IFIH1;GANAB;NUP188;SEH1L;NUP210;TAB2;DDOST;SIKE1;NUP50;CUL3;EDEM2;CANX;NUP85;PARP16;RPN1;NCK1;ZBP1;ST6GAL1;SEC24D;TUBB;YWHAG;MAGT1;SEC13;G3BP1;SUMO1;MTA3;YWHAB;UBB;SH3KBP1;GPC6;PARP9;HSP90AB1;YWHAZ;IRAK2;PARP14;UVRAG;ST3GAL4;GALNT1;TPR;CSNK1A1;NUP35;RANBP2;PTGES3;B2M;TLR8;HLA-B;ZDHHC9;HLA-C;NUP62;CHMP2B;NUP37;SEC23A;HDAC2;NUP153;RNF135;UBE2V1;G3BP2;REXO2;YWHAE;JAK1;NUP88;GPC4;DAD1;IRAK1;MAP3K7;SEC24C;SEC24A;GRB2;SOS1;ITGB1;SEC24B;ITGA4;ARID4A;JAK3;HLA-F;MOGS;AKT1;YWHAQ;GOLGA7;TRAF3;ZDHHC5;HLA-G;SDC3;NUP133;TBK1;ROCK1;GEMIN5;REST;TLR7;AP2M1;PIK3R4;SNRPG;HLA-A;GEMIN4;NOD2;COMT;RB1;VEGFA;MGAT5;FURIN;SDC4;ST3GAL2;YWHAH;CREBBP;DDX20;RBBP7;SNRPE;HAVCR1;SRPK2;CHMP4B;BRMS1L;TLR2;GPC2;CNBP;AKT2;ZDHHC3;BECN1;SNRPD3;STAT2;RBX1;IFNGR1;POM121C;RPS27;UBC;TLR1;FXYD3;GJA1;IKBKG;NFE2L2;KDM1A;ARID4B;ZDHHC20;GATAD2B;ST3GAL1;HDAC1;MAN2A1;SNRPB;NUP43;RCOR1;HLA-E
KEGG_2021_Human__Prostate cancer	0.444087	1.98967	0	0.000887994	0.1309	47/95	26.57%	E2F1;HSP90AA1;E2F2;CCNE2;NRAS;MDM2;MAP2K1;MMP9;MAPK1;CREB1;HSP90B1;E2F3;CREB3L2;CDK2;IL1R2;TCF7;HSP90AB1;CCNE1;MTOR;PIK3CA;INSRR;PIK3CB;PDGFA;TP53;KRAS;PLAU;RAF1;TGFA;GRB2;SOS1;AKT1;NFKB1;CCND1;BRAF;EP300;MMP3;PDGFRA;PIK3CD;RB1;CREBBP;EGFR;CTNNB1;AKT2;PDGFB;NKX3-1;LEF1;PDGFC
MSigDB_Hallmark_2020__TNF-alpha Signaling via NF-kB	0.396687	1.98557	0	0.000922622	0.1356	105/197	33.65%	BIRC2;CXCL10;YRDC;RIPK2;CXCL11;NR4A2;PTGS2;IER5;IFIH1;DUSP2;TAP1;BIRC3;TNFAIP6;DNAJB4;IFIT2;TNFRSF9;PANX1;DUSP5;B4GALT5;PPP1R15A;TANK;REL;TRIB1;INHBA;CD44;NFIL3;PTPRE;SLC2A3;JAG1;SPHK1;PLAU;MAP2K3;ICAM1;TGIF1;B4GALT1;FOSL1;TNFAIP3;CXCL3;TNF;CXCL1;NFAT5;PLEK;IRF1;MCL1;IL15RA;TNFAIP8;RNF19B;NFKB1;CCND1;PDLIM5;TIPARP;CD80;BMP2;CFLAR;ATF3;IER3;IL6;DUSP4;VEGFA;SDC4;SNN;FOSL2;ABCA1;BHLHE40;TLR2;CCNL1;SMAD3;IL23A;DDX58;CCL20;PFKFB3;PDE4B;GPR183;LIF;DRAM1;MARCKS;NFE2L2;FUT4;SAT1;AREG;IRS2;KLF4;ZBTB10;F3;SLC2A6;CD83;BCL3;MAP3K8;CCL5;MSC;PHLDA1;MAFF;CEBPB;KLF10;BCL2A1;RCAN1;LITAF;SLC16A6;PMEPA1;NFKBIA;NFKBIE;SERPINE1;TNFSF9;IL12B;BCL6
Reactome_2022__Aberrant Regulation Of Mitotic Cell Cycle Due To RB1 Defects R-HSA-9687139	0.544605	1.98547	0	0.000920526	0.1357	15/35	11.25%	E2F1;E2F2;CCNE2;SKP2;ANAPC1;UBE2C;UBE2E1;E2F3;CDC23;UBE2S;CDC27;CDK2;CCNE1;TFDP1;CDK6
Reactome_2022__Activated TAK1 Mediates P38 MAPK Activation R-HSA-450302	0.635333	1.98244	0.00170794	0.000953769	0.14	10/19	27.58%	RIPK2;TAB2;IRAK2;MAP2K3;UBE2V1;IRAK1;MAP3K7;NOD2;MAPK14;IKBKG
KEGG_2021_Human__Hepatitis B	0.413361	1.98217	0	0.000955725	0.1404	50/144	18.28%	E2F1;E2F2;PCNA;CCNE2;NRAS;BIRC5;CCNA2;STAT1;MAP2K1;IFIH1;TAB2;MMP9;CASP8;MAPK1;CYCS;CREB1;ATF2;E2F3;CREB3L2;CASP3;CDK2;YWHAB;YWHAZ;CCNE1;PIK3CA;PIK3CB;BID;TP53;SRC;NFATC3;KRAS;RAF1;MAP2K3;ELK1;JAK1;IRAK1;MAP3K7;TNF;GRB2;SOS1;JAK3;AKT1;YWHAQ;NFKB1;TRAF3;BRAF;FASLG;TLR4;EP300;TBK1
Reactome_2022__Mismatch Repair R-HSA-5358508	0.685088	1.98143	0.000427991	0.000960246	0.1416	11/15	20.60%	MSH2;MSH6;PCNA;EXO1;POLD1;RPA3;POLR1A;POLD3;POLR1B;PMS2;MLH1
Reactome_2022__Cellular Senescence R-HSA-2559583	0.424835	1.97959	0	0.00098068	0.1449	51/121	27.30%	E2F1;EZH2;E2F2;CCNE2;LMNB1;CCNA2;ANAPC1;UBE2C;MDM2;RBBP4;POT1;UBE2E1;MAPK1;E2F3;UBN1;CDC23;PHC3;UBE2S;CDC27;ETS1;CDK2;SUZ12;UBB;MAP4K4;CCNE1;CBX2;TFDP1;CDK6;TERF1;TP53;MAP2K3;MOV10;NFKB1;UBE2D1;HMGA2;EED;RNF2;CDK4;ATM;IL6;RB1;RPS6KA3;SCMH1;RBBP7;ETF1;MAPK14;TNRC6B;EHMT1;CDC26;STAT3;UBC
Reactome_2022__Glucose Metabolism R-HSA-70326	0.461182	1.97929	0.000229043	0.000980475	0.1453	30/76	18.31%	NUP205;NUP155;NUP160;NUP107;NUP93;NUP54;ADPGK;NUP188;SEH1L;NUP210;NUP50;NUP85;TPI1;ENO1;SEC13;PGK1;TPR;NUP35;RANBP2;PFKFB4;NUP62;NUP37;PGM2L1;MAP4K5;SLC37A2;NUP153;NUP88;PPP2R5D;NUP133;MDH2
KEGG_2021_Human__Base excision repair	0.551244	1.97747	0.000220264	0.000995086	0.1476	13/33	13.27%	PCNA;POLE2;NEIL3;FEN1;POLD1;LIG1;POLE3;POLE;PARP1;APEX1;POLD3;PARP2;UNG
Reactome_2022__Regulation Of PLK1 Activity At G2/M Transition R-HSA-2565942	0.460342	1.97732	0	0.000993307	0.1479	30/78	17.58%	HSP90AA1;AURKA;PLK4;CUL1;CKAP5;CCNB2;PLK1;CEP135;CDK1;NEK2;HAUS2;HAUS6;MAPRE1;CCNB1;NDE1;NEDD1;ODF2;CEP152;RAB8A;TUBB;YWHAG;UBB;CEP250;TUBG1;CEP192;YWHAE;HAUS8;CENPJ;CEP78;DYNC1I2
Reactome_2022__Processing Of Capped Intronless Pre-mRNA R-HSA-75067	0.565235	1.97129	0.000220264	0.00105751	0.1573	18/29	29.07%	FIP1L1;NCBP2;NUDT21;CPSF2;CSTF2;CSTF1;SLBP;PAPOLA;WDR33;NCBP1;CPSF3;SNRPG;CPSF6;CSTF3;SNRPE;SNRPD3;SNRPB;COLEC12
Reactome_2022__RHOF GTPase Cycle R-HSA-9035034	0.529948	1.96821	0.000672344	0.00109397	0.1628	23/38	31.16%	LMNB1;DIAPH3;SNAP23;BASP1;DIAPH2;ARHGAP32;SENP1;TMPO;VANGL1;ARHGAP5;STEAP3;SLC4A7;ACTN1;SRGAP2;AKAP12;DEPDC1B;RAB7A;ARHGAP39;FARP1;CAPZB;DIAPH1;ARHGAP21;TOR1AIP1
Reactome_2022__Diseases Of Mitotic Cell Cycle R-HSA-9675126	0.532278	1.96629	0.00022041	0.00112012	0.1665	15/37	11.25%	E2F1;E2F2;CCNE2;SKP2;ANAPC1;UBE2C;UBE2E1;E2F3;CDC23;UBE2S;CDC27;CDK2;CCNE1;TFDP1;CDK6
KEGG_2021_Human__Adrenergic signaling in cardiomyocytes	-0.431187	-1.9651	0	0.00309607	0.1447	41/135	16.70%	ATP1A2;CAMK2B;PPP1R1A;ATP1B2;PPP2R2B;FXYD2;SLC8A3;ADCY5;KCNQ1;SCN4B;SCN7A;SLC8A2;CACNA2D2;AGT;ACTC1;CACNB2;RAPGEF3;ATP1A3;RYR2;CACNG8;ADCY4;ATP2A3;MYL4;ATP2B2;CACNA1D;PPP2R2D;CACNG5;CREB3L3;ADRB2;ATP2B3;ADRB1;ADCY2;MYH7;PRKACA;CACNA2D3;PLN;TPM2;SLC8A1;PPP2R5B;CACNB3;CACNA1C
Reactome_2022__Hedgehog On State R-HSA-5632684	0.450854	1.9575	0	0.00124608	0.1847	24/81	10.85%	PSMD14;ITCH;PSMD7;PSMC1;PSMB2;PSMA6;PSMD12;PSMC2;SPOPL;CDC73;PSMD2;CUL3;PSMA3;PSMA4;PSMD8;PSMA7;PSMB9;UBB;PSMD10;PSME3;PSMD5;PSMD11;CSNK1A1;PSMC6
Reactome_2022__G Alpha (S) Signaling Events R-HSA-418555	-0.441098	-1.95705	0	0.00333652	0.1594	51/113	24.97%	GIPR;ADCY5;GPBAR1;CHGA;GNAZ;GNG13;POMC;PDE2A;RAMP3;ADCY4;ADRB3;CRH;RAMP2;PTH1R;GPR150;GCG;GNB3;RAMP1;GHRHR;SCTR;IAPP;PDE1B;C1QTNF1;GLP2R;ADCYAP1;VIPR1;ADRB2;ADRB1;GNG7;ADCY2;PDE8B;PRKAR2B;CALCB;GNG11;PDE1A;VIPR2;RLN2;PDE3A;LHB;GNG2;ARRB1;GLP1R;NPSR1;ADCY9;ADCYAP1R1;GNG4;SCT;PDE7B;CALCRL;GPHA2;GNAS
KEGG_2021_Human__Taste transduction	-0.51406	-1.9567	0.000362516	0.00325413	0.1597	22/49	21.57%	HTR3E;GABRA4;HTR3C;TRPM5;GNG13;CACNA1A;GABRA5;ADCY4;SCN9A;GNB3;PDE1B;SCN3A;GABBR2;PDE1A;PRKACA;GABBR1;CACNA1C;GRM4;GABRA2;GRM1;P2RY1;HCN4
Reactome_2022__ADORA2B Mediated Anti-Inflammatory Cytokine Production R-HSA-9660821	-0.453275	-1.95624	0	0.00318669	0.1605	32/95	13.00%	GIPR;ADCY5;GPBAR1;CHGA;GNAZ;GNG13;POMC;RAMP3;ADCY4;ADRB3;CRH;RAMP2;PTH1R;GPR150;GCG;GNB3;RAMP1;GHRHR;SCTR;IAPP;C1QTNF1;GLP2R;ADCYAP1;VIPR1;ADRB2;ADRB1;GNG7;ADCY2;PRKAR2B;CALCB;GNG11;VIPR2
Reactome_2022__Acetylcholine Neurotransmitter Release Cycle R-HSA-264642	-0.67403	-1.95554	0.000745712	0.00312418	0.1614	11/16	22.77%	SNAP25;RIMS1;SLC18A3;VAMP2;RAB3A;STX1A;CPLX1;SLC5A7;SH2D3C;STXBP1;PPFIA3
Reactome_2022__PCP/CE Pathway R-HSA-4086400	0.446764	1.95185	0.000228781	0.00133816	0.1966	33/84	20.45%	FZD9;PSMD14;PSMD7;PSMC1;PSMB2;PSMA6;PSMD12;PSMC2;PSMD2;NCOA3;PSMA3;WNT5B;PSMA4;PSMD8;FZD6;PSMA7;PSMB9;UBB;PSMD10;PSME3;PSMD5;PSMD11;PSMC6;FZD7;DVL3;PSME4;DVL2;CLTC;PSMB8;RYK;RHOA;AP2M1;FZD1
KEGG_2021_Human__Bladder cancer	0.514673	1.9497	0.000220167	0.00136475	0.2003	20/40	23.57%	E2F1;E2F2;NRAS;MDM2;MAP2K1;MMP9;MAPK1;E2F3;TP53;SRC;KRAS;RAF1;UPK3A;CCND1;BRAF;CDK4;CDH1;RB1;VEGFA;EGFR
Reactome_2022__Phosphorylation Of CD3 And TCR Zeta Chains R-HSA-202427	0.646353	1.94905	0.0012848	0.00137375	0.2018	14/17	27.33%	HLA-DPA1;HLA-DQA1;PTPN22;PTPRC;PAG1;HLA-DRA;LCK;HLA-DQB2;CD247;HLA-DRB1;CSK;PTPRJ;CD3E;CD4
Reactome_2022__Positive Epigenetic Regulation Of rRNA Expression R-HSA-5250913	0.517047	1.94889	0.000227376	0.00137079	0.202	14/40	14.21%	CBX3;RBBP4;SF3B1;TAF1A;DEK;BAZ1B;MTA3;TTF1;TAF1B;POLR1A;HDAC2;POLR2K;MYO1E;POLR1B
KEGG_2021_Human__Hepatitis C	0.411533	1.94369	0	0.00146079	0.213	67/132	27.91%	E2F1;E2F2;CXCL10;NRAS;EIF2S1;STAT1;MAP2K1;CLDN1;CASP8;OAS3;MAPK1;CYCS;CLDN16;E2F3;YWHAG;EIF2AK2;CASP3;CDK2;EIF2AK1;YWHAB;YWHAZ;CLDN3;PSME3;RSAD2;PIK3CA;OAS2;PIK3CB;CDK6;BID;TP53;KRAS;RAF1;EIF3E;YWHAE;JAK1;TNF;GRB2;SOS1;AKT1;YWHAQ;NFKB1;CCND1;TRAF3;BRAF;FASLG;TBK1;CDK4;CLDN4;CFLAR;PPP2R2A;PIK3CD;EIF2AK4;RB1;YWHAH;MX2;EGFR;CTNNB1;AKT2;DDX58;CLDN7;TRAF2;CLDN14;STAT2;STAT3;IKBKG;OAS1;EIF2AK3
KEGG_2021_Human__Autoimmune thyroid disease	0.542962	1.93672	0.00196807	0.00157682	0.2276	23/32	29.24%	GZMB;HLA-DPA1;HLA-DOB;HLA-B;HLA-C;CTLA4;HLA-DQA1;HLA-DRA;HLA-F;HLA-DOA;HLA-G;FASLG;CD80;HLA-DRB1;HLA-A;CD28;HLA-DMB;CD86;CD40;IL10;PRF1;CD40LG;HLA-E
MSigDB_Hallmark_2020__DNA Repair	0.408286	1.92931	0	0.00172059	0.2452	38/137	15.92%	RFC4;TYMS;PCNA;POLA1;RFC2;NCBP2;RAD51;NUDT21;FEN1;SF3A3;PRIM1;POLD1;LIG1;ZWINT;RPA3;RFC5;SSRP1;RFC3;RNMT;ERCC3;SEC61A1;DUT;TAF12;RAE1;SNAPC5;GTF2A2;SDCBP;POLR2D;RPA2;GTF2H3;TP53;POLD3;CMPK2;POLR2K;POLR2C;DAD1;TMED2;RRM2B
Reactome_2022__SUMOylation Of Transcription Factors R-HSA-3232118	0.635774	1.92867	0.00217391	0.00172783	0.2467	8/17	13.02%	SP3;MDM2;TFAP2C;SUMO1;SUMO2;TP53;PIAS3;TFAP2A
KEGG_2021_Human__Complement and coagulation cascades	-0.466883	-1.9282	0	0.0043754	0.2205	41/75	27.98%	F10;VTN;MASP1;KLKB1;C6;PLG;FGB;FGA;F11;CPB2;PROS1;F2RL3;CLU;C8A;C8G;FGG;SERPINA5;C7;F5;SERPING1;SERPIND1;SERPINC1;VWF;F7;CFHR3;SERPINB2;F2RL2;C8B;F12;PROC;F8;MASP2;SERPINF2;C3;KNG1;CFD;CFI;CFH;A2M;THBD;BDKRB1
KEGG_2021_Human__Natural killer cell mediated cytotoxicity	0.429356	1.92814	0.000231589	0.00173257	0.248	36/96	21.53%	SH2D1B;NRAS;MICB;ULBP3;MAP2K1;GZMB;PPP3CA;MAPK1;ULBP1;CASP3;PIK3CA;PIK3CB;HLA-B;HLA-C;BID;KRAS;FCGR3A;RAF1;ICAM1;RAET1L;TNF;GRB2;SOS1;LCK;SHC1;BRAF;HLA-G;FASLG;SH2D1A;PLCG1;CD247;CD48;HLA-A;PIK3CD;ULBP2;LCP2
Reactome_2022__N-glycan Trimming In ER And Calnexin/Calreticulin Cycle R-HSA-532668	0.533988	1.92619	0.000873362	0.00177232	0.2535	14/34	18.99%	EDEM1;CALR;PSMC1;GANAB;DERL1;UGGT1;EDEM2;CANX;UBB;PDIA3;MOGS;RAD23B;RNF185;RNF139
Reactome_2022__Signaling By ALK Fusions And Activated Point Mutants R-HSA-9725370	0.484965	1.92503	0.000222618	0.00178805	0.256	26/51	20.90%	CUL1;PPFIBP1;MAPK1;ATIC;RNF213;TPM3;FN1;SEC31A;PIK3CA;TPR;RANBP2;TFG;VCL;NPM1;EML4;STRN;MYH9;CLTC;GRB2;FRS2;SHC1;PLCG1;HIP1;BIRC6;GCC2;MSN
Reactome_2022__Disorders Of Transmembrane Transporters R-HSA-5619115	0.398305	1.92502	0	0.00178241	0.256	47/156	12.83%	NUP205;PSMD14;NUP155;CP;NUP160;NUP107;NUP93;NUP54;PSMD7;SLC1A3;PSMC1;NUP188;SEH1L;NUP210;PSMB2;PSMA6;PSMD12;PSMC2;NUP50;DERL1;PSMD2;PSMA3;NUP85;PSMA4;SLC35A2;PSMD8;SLC2A10;PSMA7;SEC13;PSMB9;SLC34A2;UBB;SLC2A1;SLCO1B3;PSMD10;PSME3;PSMD5;TPR;PSMD11;NUP35;PSMC6;RANBP2;SLC9A7;NUP62;NUP37;PSME4;MAP4K5
Reactome_2022__DNA Damage/Telomere Stress Induced Senescence R-HSA-2559586	0.561549	1.92382	0.000858369	0.0018009	0.2587	12/27	22.19%	CCNE2;LMNB1;CCNA2;POT1;UBN1;CDK2;CCNE1;TERF1;TP53;HMGA2;ATM;RB1
Reactome_2022__Loss Of Nlp From Mitotic Centrosomes R-HSA-380259	0.466118	1.92365	0	0.00179813	0.2592	33/62	26.26%	HSP90AA1;PLK4;CKAP5;PLK1;CEP135;CDK1;NEK2;HAUS2;HAUS6;MAPRE1;NDE1;NEDD1;ODF2;CEP152;TUBB;YWHAG;CEP250;TUBG1;CEP192;YWHAE;HAUS8;CENPJ;CEP78;DYNC1I2;HAUS3;DYNC1H1;HAUS5;ALMS1;CDK5RAP2;TUBA4A;SDCCAG8;CEP57;CEP76
Reactome_2022__RHOBTB2 GTPase Cycle R-HSA-9013418	0.59402	1.92307	0.00240227	0.00180544	0.2605	8/22	9.20%	HSP90AA1;CCT6A;CCT2;TRA2B;CUL3;HNRNPC;TMOD3;HSP90AB1
Reactome_2022__Translesion Synthesis By POLI R-HSA-5656121	0.639132	1.92125	0.00127226	0.00183754	0.2648	9/17	14.21%	RFC4;PCNA;RFC2;RPA3;RFC5;RFC3;UBB;POLR1A;POLR1B
Reactome_2022__Kinesins R-HSA-983189	0.511079	1.92007	0.000217344	0.00185705	0.2676	13/40	4.40%	KIF23;KIF15;KIF18A;KIF4A;KIF18B;KIF2C;RACGAP1;CENPE;KIF22;KIF20A;KIF20B;KIFC1;KIF11
Reactome_2022__Golgi-to-ER Retrograde Transport R-HSA-8856688	0.422038	1.91893	0	0.00187028	0.27	53/108	23.18%	KIF23;KIF15;KIF18A;KIF4A;KIF18B;KIF2C;ZW10;RACGAP1;CENPE;KIF22;KIF20A;KIF20B;KIFC1;RAB6A;ARCN1;KDELR2;KIF11;ARF4;COPB1;SEC22B;GALNT2;BICD1;COPA;COPB2;GALNT1;CAPZA1;RAB1A;TMED7;ACTR10;UBE2Z;RINT1;KDELR3;CAPZA2;SURF4;TMED9;KIFAP3;RAB3GAP2;PAFAH1B2;PLA2G4A;TMED2;DCTN5;COPG2;DYNC1I2;RAB3GAP1;KIF25;DYNC1LI1;ARFGAP3;DYNC1H1;KIF26B;KDELR1;NAPG;TMED3;KIFC2
Reactome_2022__CTLA4 Inhibitory Signaling R-HSA-389513	0.598297	1.91715	0.000853606	0.00190046	0.2741	12/21	25.09%	PPP2R5E;YES1;LYN;SRC;CTLA4;PPP2R5C;LCK;AKT1;PPP2R5D;CD80;CD86;AKT2
Reactome_2022__Trafficking Of GluR2-containing AMPA Receptors R-HSA-416993	-0.650603	-1.91676	0.00131678	0.00502041	0.2523	6/17	4.73%	GRIA1;TSPAN7;LGALS12;AP2A2;GRIA2;GRIA3
Reactome_2022__Processing Of Intronless Pre-mRNAs R-HSA-77595	0.605981	1.91377	0.00175246	0.00196628	0.2822	12/20	23.07%	FIP1L1;NCBP2;NUDT21;CPSF2;CSTF2;CSTF1;PAPOLA;WDR33;NCBP1;CPSF3;CPSF6;CSTF3
Reactome_2022__Sensory Perception Of Sweet, Bitter, And Umami (Glutamate) Taste R-HSA-9717207	-0.613055	-1.91061	0.00131455	0.00528082	0.2668	11/21	20.41%	TRPM5;SCN4B;GNG13;SCN2B;SCN9A;GNB3;SCN3A;CALHM3;GRM4;SCN1B;GRM1
Reactome_2022__Influenza Infection R-HSA-168255	0.397653	1.90989	0	0.00205003	0.2926	38/151	15.19%	NUP205;HSP90AA1;RPL39L;KPNA2;NUP155;NUP160;XPO1;NUP107;NUP93;NUP54;CALR;NUP188;SEH1L;NUP210;GNL3;KPNA4;PARP1;NUP50;CANX;NUP85;KPNB1;EIF2AK2;SEC13;POLR2B;TPR;NUP35;RANBP2;POLR2D;NUP62;MRPL13;XK;NUP37;POLR2K;POLR2C;RPL26L1;NUP153;NUP88;CLTC
Reactome_2022__Transcription Of HIV Genome R-HSA-167172	0.471668	1.90849	0.000465008	0.00207563	0.2962	20/57	14.57%	NCBP2;TCEA1;TAF2;SUPT16H;TAF4;SSRP1;RNMT;ERCC3;RNGTT;CCNK;TAF12;POLR2B;GTF2A2;POLR2D;GTF2H3;MNAT1;POLR2K;GTF2A1;POLR2C;NCBP1
Reactome_2022__Unfolded Protein Response (UPR) R-HSA-381119	0.437593	1.90413	0	0.00216041	0.3071	23/83	14.23%	HSPA5;DNAJB11;PDIA6;EIF2S1;NFYC;EDEM1;PARN;SERP1;CALR;HYOU1;EIF2S2;HSP90B1;CREB3L2;MBTPS2;NFYA;SEC31A;FKBP14;PREB;KDELR3;HDGF;EIF2S3;EXOSC2;DDX11
Reactome_2022__Retinoid Metabolism And Transport R-HSA-975634	-0.520312	-1.9035	0.000181094	0.00567649	0.2884	13/41	9.84%	CLPS;RIMBP2;TTR;LPL;APOA4;PNLIP;LRAT;GPC3;GPIHBP1;BCO2;GPC5;APOB;AKR1C4
Reactome_2022__Fc Epsilon Receptor (FCERI) Signaling R-HSA-2454202	0.406546	1.89833	0	0.00229731	0.3224	41/125	18.66%	PSMD14;NRAS;CUL1;PSMD7;PSMC1;TAB2;PSMB2;PSMA6;PSMD12;PSMC2;PSMD2;PSMA3;PPP3CA;MAPK1;TEC;PSMA4;PSMD8;PSMA7;PSMB9;LYN;UBB;PSMD10;PSME3;PIK3CA;PSMD5;PSMD11;PSMC6;PIK3CB;NFATC3;PSME4;UBE2D2;UBE2V1;MAP3K7;GRB2;SOS1;NFKB1;UBE2D1;SHC1;ITPR3;PKN2;PSMB8
Reactome_2022__Deadenylation Of mRNA R-HSA-429947	0.604681	1.89516	0.00242131	0.00237673	0.3314	8/20	11.95%	EIF4A3;PAIP1;PARN;EIF4G1;CNOT1;CNOT6;PABPC1;EIF4E
Reactome_2022__Signaling By Interleukins R-HSA-449147	0.349813	1.89472	0	0.00238205	0.3325	141/406	22.44%	HSP90AA1;CXCL10;PSMD14;RIPK2;LMNB1;BIRC5;GDNF;HOXC13;CUL1;STAT1;TCP1;HSPA8;MAP2K1;PTGS2;PTPN9;PSMD7;SNRPA1;PSMC1;RAP1B;IL13RA1;IKBIP;USP14;TAB2;PSMB2;PSMA6;PSMD12;PSMC2;MMP9;HNRNPA2B1;CASP8;IL1RAP;POU2F1;PSMD2;ANXA1;PSMA3;CANX;MAPK1;TEC;PSMA4;CREB1;USP18;HSP90B1;PSMD8;CRKL;BCL2L1;YES1;CASP3;IL2RB;IL21R;PSMA7;PSMB9;LYN;IL1R2;NLRC5;UBB;IL22RA2;FN1;TIFA;RAG1;TANK;PTPN12;S100A9;YWHAZ;PTPN2;CBL;IRAK2;PSMD10;VAMP7;PSME3;PIK3CA;PSMD5;OSMR;VCAM1;CAPZA1;PSMD11;PSMC6;HNRNPF;PIK3CB;IL12RB2;IL17RB;IL2RA;TOX4;NKIRAS2;TP53;PTPN14;PSME4;CSF2RB;MEF2A;IL5RA;MAP2K3;ICAM1;UBE2V1;JAK1;N4BP1;PELI1;IRAK1;MAP3K7;TNF;GRB2;CXCL1;SOS1;IL24;P4HB;CNTF;ITGB1;JAK3;MCL1;IL15RA;LCK;AKT1;NFKB1;CCND1;PPP2R5D;SOCS5;IL12A;IRF4;SHC1;IL7;FASLG;TBK1;IL4R;PKN2;PSMB8;CCR1;RALA;CD80;IL18BP;MMP3;VPS72;MSN;MYD88;NOD2;PPIA;IL6;PSME2;INPP5D;CD86;DUSP4;VEGFA;IL31RA;RPS6KA3
KEGG_2021_Human__Viral myocarditis	0.46888	1.89445	0	0.0023841	0.3338	26/55	22.95%	LAMA1;EIF4G1;CASP8;CYCS;CASP3;CD55;HLA-DPA1;HLA-DOB;HLA-B;HLA-C;BID;HLA-DQA1;ICAM1;HLA-DRA;HLA-F;DAG1;CCND1;HLA-DOA;HLA-G;CD80;HLA-DRB1;HLA-A;CD28;HLA-DMB;CD86;CD40
KEGG_2021_Human__PPAR signaling pathway	-0.466813	-1.894	0	0.00625057	0.3171	25/68	16.79%	SLC27A5;LPL;AQP7;SLC27A1;ACSL6;PLIN4;CD36;RXRG;ACOX2;SORBS1;PLIN1;MMP1;FABP1;FABP4;PCK1;APOA2;HMGCS2;CYP27A1;ADIPOQ;RXRA;PLIN5;SLC27A6;PLTP;APOA1;ME3
Reactome_2022__Recruitment Of NuMA To Mitotic Centrosomes R-HSA-380320	0.449957	1.89289	0	0.00241514	0.3379	34/70	24.30%	HSP90AA1;PLK4;CKAP5;PLK1;CEP135;CDK1;NEK2;HAUS2;HAUS6;MAPRE1;NDE1;NEDD1;NME7;ODF2;CEP152;TUBGCP4;TUBB;YWHAG;CEP250;TUBG1;CEP192;YWHAE;HAUS8;CENPJ;CEP78;DYNC1I2;HAUS3;TUBGCP5;DYNC1H1;HAUS5;ALMS1;CDK5RAP2;TUBA4A;SDCCAG8
Reactome_2022__Regulation Of NF-kappa B Signaling R-HSA-9758274	0.618392	1.89283	0.00233496	0.00240883	0.338	9/18	14.68%	IKBIP;USP14;CASP8;USP18;NLRC5;UBB;TANK;TP53;N4BP1
Reactome_2022__Inwardly Rectifying K+ Channels R-HSA-1296065	-0.563446	-1.89179	0.000748363	0.00628322	0.3245	14/28	13.96%	KCNJ3;KCNJ6;GNG13;KCNJ15;ABCC8;KCNJ5;KCNJ16;GNB3;KCNJ11;GABBR2;GNG7;GNG11;KCNJ8;ABCC9
KEGG_2021_Human__Olfactory transduction	-0.519347	-1.89071	0.00127761	0.00621926	0.3269	16/40	19.50%	CAMK2B;SLC8A3;GNG13;SLC8A2;ANO2;PDE2A;GNAL;OR7D2;CNGA3;PDE1B;GNG7;PDE1A;PRKACA;SLC8A1;OR51E2;ARRB1
Reactome_2022__RIPK1-mediated Regulated Necrosis R-HSA-5213460	0.535757	1.8888	0.000879894	0.00251097	0.3504	15/31	21.66%	BIRC2;HSP90AA1;FASN;GNL3;BIRC3;CASP8;UBB;RRM1;TANK;SDCBP;PELI1;FASLG;CFLAR;PDCD6IP;XIAP
KEGG_2021_Human__Retrograde endocannabinoid signaling	-0.420124	-1.88793	0	0.00630757	0.3357	43/122	20.41%	GABRA4;KCNJ3;GRIA1;ADCY5;GNAO1;KCNJ6;RIMS1;GNG13;GABRG2;CACNA1A;MAPK10;GABRA5;GRIA2;GRIA3;ADCY4;KCNJ5;GABRB2;CACNA1D;GNB3;NDUFC2;GABRB3;GNG7;FAAH;ADCY2;NDUFA4L2;GNG11;CACNA1B;NDUFB7;NDUFA3;PRKACA;NDUFA2;NDUFA11;ABHD6;NDUFS7;NDUFV3;GRIA4;NDUFB8;CACNA1C;NDUFS8;NDUFS4;GNG2;GABRA2;GRM1
Reactome_2022__PD-1 Signaling R-HSA-389948	0.616196	1.88754	0.0017452	0.00253588	0.3541	14/18	31.78%	PDCD1LG2;CD274;HLA-DPA1;HLA-DQA1;HLA-DRA;LCK;HLA-DQB2;CD247;HLA-DRB1;CSK;CD3E;CD4;CD3D;PDCD1
Reactome_2022__Integration Of Energy Metabolism R-HSA-163685	-0.434768	-1.88654	0	0.00628538	0.3408	30/98	12.08%	KCNB1;SLC2A2;SYT5;ACACB;SNAP25;ADCY5;GNG13;MLXIPL;CACNA1A;CACNA2D2;CACNB2;RAPGEF3;CD36;ADCY4;ABCC8;GNA14;PFKFB1;VAMP2;ADRA2A;GCG;CACNA1D;AHCYL1;GNB3;KCNJ11;GNA11;STX1A;GNG7;ADCY2;PRKAR2B;GNG11
KEGG_2021_Human__Small cell lung cancer	0.424487	1.88246	0	0.00266477	0.3673	32/91	17.36%	E2F1;BIRC2;E2F2;CCNE2;SKP2;CKS2;LAMA1;PTGS2;CKS1B;BIRC3;NOS2;CYCS;ITGAV;E2F3;BCL2L1;CASP3;CDK2;LAMC1;FN1;CCNE1;PIK3CA;PIK3CB;CDK6;TP53;COL4A1;ITGA6;LAMA4;ITGB1;AKT1;NFKB1;CCND1;TRAF3
Reactome_2022__Interleukin-3, Interleukin-5 And GM-CSF Signaling R-HSA-512988	0.502184	1.88192	0.00158658	0.0026714	0.3689	17/40	17.49%	TEC;CRKL;YES1;IL2RB;LYN;YWHAZ;CBL;PIK3CA;PIK3CB;IL2RA;CSF2RB;IL5RA;JAK1;GRB2;SOS1;JAK3;SHC1
Reactome_2022__Translation Of Structural Proteins R-HSA-9683701	0.53605	1.88054	0.00151548	0.00269968	0.3722	11/30	10.37%	HOXC13;GANAB;CANX;PARP16;ST6GAL1;SUMO1;UBB;PARP9;PARP14;ST3GAL4;GALNT1
KEGG_2021_Human__Renal cell carcinoma	0.452323	1.87928	0.000230415	0.00273411	0.3764	31/64	27.42%	NRAS;PAK2;MAP2K1;RAP1B;MAPK1;MET;CRKL;ETS1;SLC2A1;PIK3CA;PIK3CB;KRAS;RAF1;TGFA;CUL2;GRB2;SOS1;AKT1;EGLN3;BRAF;EP300;PAK4;PIK3CD;VEGFA;CREBBP;AKT2;CRK;PDGFB;PAK1;RBX1;TGFB1
Reactome_2022__Intra-Golgi And Retrograde Golgi-to-ER Traffic R-HSA-6811442	0.383318	1.8791	0	0.00273149	0.377	71/172	23.96%	KIF23;KIF15;KIF18A;KIF4A;KIF18B;KIF2C;ZW10;RACGAP1;CENPE;KIF22;KIF20A;KIF20B;KIFC1;RAB6A;ARCN1;KDELR2;KIF11;ARF4;COPB1;COG5;YKT6;SEC22B;GALNT2;IGF2R;USP6NL;RAB30;BICD1;COPA;STX6;COPB2;ALPP;RAB9A;GALNT1;CAPZA1;GCC1;RAB1A;TMED7;ACTR10;UBE2Z;RINT1;VPS52;KDELR3;CAPZA2;SURF4;TMED9;SYS1;KIFAP3;TMF1;RAB3GAP2;PAFAH1B2;PLA2G4A;M6PR;TMED2;DCTN5;COPG2;DYNC1I2;RAB3GAP1;KIF25;DYNC1LI1;ARFGAP3;GCC2;DYNC1H1;GOLIM4;KIF26B;VPS54;KDELR1;NAPG;TMED3;KIFC2;CYTH4;RABEPK
Reactome_2022__Formation Of Incision Complex In GG-NER R-HSA-5696395	0.49557	1.87762	0.000878349	0.00276741	0.3817	25/41	32.31%	RPA3;PARP1;ERCC3;RNF111;SUMO1;UBB;POLR1A;SUMO2;UBE2V2;GTF2H3;MNAT1;PIAS3;PARP2;POLR1B;RAD23A;RAD23B;CUL4B;RBX1;UBC;CETN2;GTF2H2;GTF2H1;DDB1;UBE2I;PIAS1
KEGG_2021_Human__Leishmaniasis	0.44257	1.87667	0.000229885	0.00278883	0.3848	34/71	28.36%	STAT1;PTGS2;TAB2;NOS2;MAPK1;HLA-DPA1;HLA-DOB;HLA-DQA1;FCGR3A;CYBB;ELK1;JAK1;IRAK1;HLA-DRA;MAP3K7;TNF;ITGB1;ITGA4;NFKB1;FCGR2A;IL12A;HLA-DOA;TLR4;CR1;FCGR1A;HLA-DRB1;MYD88;HLA-DMB;TLR2;MAPK14;IL10;IFNGR1;TGFB1;FCGR3B
Reactome_2022__Centrosome Maturation R-HSA-380287	0.444873	1.87547	0	0.00282706	0.3899	34/71	24.30%	HSP90AA1;PLK4;CKAP5;PLK1;CEP135;CDK1;NEK2;HAUS2;HAUS6;MAPRE1;NDE1;NEDD1;NME7;ODF2;CEP152;TUBGCP4;TUBB;YWHAG;CEP250;TUBG1;CEP192;YWHAE;HAUS8;CENPJ;CEP78;DYNC1I2;HAUS3;TUBGCP5;DYNC1H1;HAUS5;ALMS1;CDK5RAP2;TUBA4A;SDCCAG8
KEGG_2021_Human__Toxoplasmosis	0.409276	1.86751	0	0.00307072	0.4166	48/108	27.58%	BIRC2;STAT1;LAMA1;HSPA8;TAB2;BIRC3;CASP8;NOS2;MAPK1;CYCS;BCL2L1;CASP3;HSPA6;LAMC1;HLA-DPA1;HLA-DOB;GNAI3;HLA-DQA1;MAP2K3;ITGA6;JAK1;LAMA4;IRAK1;HLA-DRA;MAP3K7;TNF;ITGB1;AKT1;NFKB1;IL12A;HLA-DOA;TLR4;HLA-DRB1;MYD88;XIAP;LAMC3;HLA-DMB;CD40;CIITA;TLR2;PPIF;AKT2;MAPK14;IL10;STAT3;IFNGR1;TGFB1;IKBKG
KEGG_2021_Human__Calcium signaling pathway	-0.384953	-1.86637	0	0.00786891	0.4065	73/208	21.16%	CASQ2;FGF19;CACNA1H;CAMK2B;CHRM2;SLC8A3;NTRK3;FGF9;HRC;FGF17;P2RX5;SLC8A2;CACNA1A;TACR1;SLC25A4;NOS1;CCKBR;PLCD4;RYR2;GNAL;ADCY4;ADRB3;NTRK2;RYR3;MCOLN3;ATP2A3;GNA14;AVPR1B;P2RX6;AVPR1A;ATP2B2;CACNA1D;NOS3;VEGFB;EGF;GNA11;PHKG1;PDE1B;RET;PDGFD;ADRB2;ATP2B3;ADRB1;GRPR;PHKA2;ADCY2;P2RX1;TPCN1;CACNA1B;FGFR1;ORAI3;PDE1A;PRKACA;NGF;PTGER3;PLN;FGFR3;SLC8A1;TACR2;MCOLN1;CACNA1C;KDR;SPHK2;MST1;TBXA2R;AGTR1;GRM1;HTR2B;FGFR2;CASQ1;CXCR4;CAMK1G;MYLK2
Reactome_2022__Regulated Necrosis R-HSA-5218859	0.462324	1.86001	0.000450653	0.00330057	0.4405	25/55	24.29%	BIRC2;HSP90AA1;GZMB;FASN;GNL3;BIRC3;CASP8;CYCS;CASP3;CASP5;UBB;RRM1;TANK;SDCBP;CASP4;TP53;CHMP2B;PELI1;IRF1;FASLG;CFLAR;PDCD6IP;XIAP;IRF2;CHMP4B
Reactome_2022__Cooperation Of Prefoldin And TriC/CCT In Actin And Tubulin Folding R-HSA-389958	0.548484	1.8595	0.00324184	0.0033074	0.4423	9/26	9.15%	CCT5;TCP1;TUBA1B;CCT6A;CCT2;VBP1;TUBA1C;TUBB;CCT4
MSigDB_Hallmark_2020__Glycolysis	0.372721	1.8571	0	0.00338289	0.45	71/188	22.72%	FKBP4;DEPDC1;AURKA;RPE;HSPA5;CENPA;PAXIP1;NT5E;PMM2;CLN6;PKP2;KIF20A;CDK1;PGM2;HMMR;IL13RA1;PYGL;CHST6;PLOD2;ANGPTL4;GALK2;GYS1;IDH1;MET;GLCE;HS2ST1;CHPF2;TPI1;EXT1;ENO1;PYGB;NASP;PGK1;PLOD1;COPB2;CD44;ALG1;CLDN3;P4HA1;TGFBI;NANP;ECD;VCAN;KDELR3;TGFA;ADORA2B;LDHA;B4GALT1;ARPP19;GPC4;ALDOA;EXT2;SDHC;PGAM1;ISG20;EGLN3;SDC3;B4GALT2;MDH2;CTH;STMN1;ZNF292;HDLBP;PPIA;IER3;GALK1;VEGFA;G6PD;ME1;QSOX1;PRPS1
Reactome_2022__Oncogene Induced Senescence R-HSA-2559585	0.528557	1.85688	0.00175285	0.00338066	0.451	16/30	27.30%	E2F1;E2F2;MDM2;MAPK1;E2F3;ETS1;UBB;TFDP1;CDK6;TP53;MOV10;CDK4;RB1;ETF1;TNRC6B;UBC
KEGG_2021_Human__Mineral absorption	-0.473973	-1.85536	0.00072767	0.00878076	0.4443	19/54	18.30%	ATP1A2;ATP1B2;FXYD2;SLC8A3;SLC6A19;SLC8A2;ATP7B;TRPM6;SLC26A3;ATP1A3;SLC9A3;ATP2B2;TF;ATP2B3;SLC46A1;MT1X;SLC8A1;MT1F;TRPV6
Reactome_2022__Drug ADME R-HSA-9748784	-0.454132	-1.85274	0.000357015	0.00885597	0.4538	23/70	14.41%	CES1;CYP3A4;ADH1A;UGT2B11;CYP2C8;UGT2B15;SULT1C4;SLC28A2;ABCB1;GLYATL2;ALB;UGT2B4;GSTA1;SLC38A3;ABCG2;PCK1;GGT6;GLYATL1;BCHE;SLC28A3;GGT1;UGT2B7;CYP2C19
KEGG_2021_Human__PD-L1 expression and PD-1 checkpoint pathway in cancer	0.4234	1.8509	0	0.00359518	0.4704	39/83	27.58%	NRAS;STAT1;MAP2K1;CD274;PPP3CA;MAPK1;MTOR;PIK3CA;PIK3CB;NFATC3;KRAS;RAF1;MAP2K3;EML4;JAK1;LCK;AKT1;NFKB1;CSNK2A1;TLR4;BATF2;PLCG1;CD247;RPS6KB1;CD28;MYD88;PIK3CD;EGFR;CD3G;TLR2;AKT2;LAT;MAPK14;RPS6KB2;CD3E;STAT3;IFNGR1;CD4;IKBKG
KEGG_2021_Human__Arginine biosynthesis	-0.602815	-1.85066	0.00202952	0.00890169	0.4616	10/20	19.69%	CPS1;NOS1;GPT;NOS3;OTC;GLS2;GOT1;GLUD1;ARG1;GPT2
KEGG_2021_Human__beta-Alanine metabolism	-0.548333	-1.85016	0.00181587	0.00878374	0.4629	8/29	13.64%	DPYS;MLYCD;ACADS;ABAT;ALDH6A1;ALDH2;ECHS1;GAD2
KEGG_2021_Human__RNA degradation	0.436447	1.85005	0.000699627	0.00361419	0.4729	29/71	22.87%	HSPD1;EXOSC10;PARN;DHX36;ENO1;XRN1;CNOT1;C1D;CNOT6;PABPC1;EDC3;DDX6;XRN2;PABPC3;PNPT1;LSM5;MPHOSPH6;LSM6;EXOSC2;PATL1;EXOSC9;CNOT3;LSM3;ZCCHC7;DCP1A;WDR61;EDC4;PABPC4;PABPC1L
Reactome_2022__Telomere Extension By Telomerase R-HSA-171319	0.567722	1.84745	0.00321062	0.00370144	0.4816	12/22	19.70%	CCNA2;DKC1;POT1;CDK2;PIF1;SHQ1;TERF1;RUVBL1;ANKRD28;TERT;RUVBL2;GAR1
Reactome_2022__Calnexin/calreticulin Cycle R-HSA-901042	0.552079	1.84684	0.00149605	0.00371527	0.4837	8/25	9.31%	EDEM1;CALR;GANAB;UGGT1;EDEM2;CANX;UBB;PDIA3
KEGG_2021_Human__N-Glycan biosynthesis	0.47125	1.84569	0.000445931	0.00375239	0.4871	19/49	18.05%	RPN2;DPM1;STT3A;GANAB;ALG10;DDOST;RPN1;ST6GAL1;ALG1;STT3B;DPAGT1;B4GALT1;ALG3;DAD1;MOGS;ALG8;ST6GAL2;ALG12;B4GALT2
KEGG_2021_Human__Metabolism of xenobiotics by cytochrome P450	-0.479045	-1.84372	0.000731261	0.00929531	0.4853	29/52	28.49%	CYP3A4;ADH1A;UGT2B11;UGT2B15;GSTM5;HPGDS;GSTA4;CBR3;HSD11B1L;ADH1B;UGT2B4;GSTA1;ADH1C;ADH6;CYP3A5;ADH4;UGT2B7;GSTM4;CYP2E1;GSTM2;UGT2A3;GSTA2;EPHX1;CBR1;GSTO1;MGST3;CYP2S1;AKR7L;GSTM3
KEGG_2021_Human__Human immunodeficiency virus 1 infection	0.372709	1.84328	0	0.00383032	0.4952	82/182	27.59%	CHEK1;NRAS;CUL1;CCNB2;PAK2;MAP2K1;CALR;CDK1;APOBEC3B;TAP2;TAP1;TAB2;CASP8;CCNB1;PPP3CA;MAPK1;CYCS;CDC25C;CRKL;BCL2L1;CASP3;WEE1;APOBEC3G;GNGT1;PDIA3;MTOR;PIK3CA;GNAI3;PIK3CB;B2M;CALM3;HLA-B;HLA-C;BID;NFATC3;KRAS;CUL5;CALML6;RAF1;MAP2K3;IRAK1;LIMK1;MAP3K7;TNF;AP1G1;HLA-F;GNB1;AKT1;NFKB1;HLA-G;ATR;FASLG;TLR4;TBK1;ITPR3;PAK4;AP1S3;PLCG1;CD247;ATM;HLA-A;CUL4B;RPS6KB1;MYD88;PIK3CD;APOBEC3D;CD3G;TLR2;TRAF5;AKT2;MAPK14;TRAF2;CRK;PAK1;LIMK2;RPS6KB2;CD3E;RBX1;PTK2;CD4;IKBKG;BST2
Reactome_2022__HCMV Infection R-HSA-9609646	0.419954	1.84265	0.000230787	0.00384367	0.4969	35/87	19.03%	NUP205;EZH2;NUP155;NUP160;NUP107;NUP93;RBBP4;NUP54;NUP188;SEH1L;NUP210;TBL1XR1;NUP50;HNRNPK;NUP85;CREB1;DUT;SEC13;SUZ12;RRM1;TPR;NUP35;RANBP2;NUP62;CHMP2B;NUP37;NUP153;NUP88;ITGB1;NFKB1;DYNC1I2;NUP133;CD46;EED;DYNC1LI1
Reactome_2022__RNA Polymerase I Transcription R-HSA-73864	0.478394	1.84086	0.00226809	0.00389068	0.5029	14/44	14.21%	CBX3;RBBP4;TAF1A;RRN3;ERCC3;MTA3;TTF1;TAF1B;POLR1A;GTF2H3;MNAT1;HDAC2;POLR2K;POLR1B
Reactome_2022__RNA Polymerase I Promoter Clearance R-HSA-73854	0.478394	1.84086	0.00226809	0.00389068	0.5029	14/44	14.21%	CBX3;RBBP4;TAF1A;RRN3;ERCC3;MTA3;TTF1;TAF1B;POLR1A;GTF2H3;MNAT1;HDAC2;POLR2K;POLR1B
Reactome_2022__RHOBTB GTPase Cycle R-HSA-9706574	0.509486	1.83942	0.0022119	0.00394046	0.5083	10/34	10.89%	HSP90AA1;CCT6A;CCT2;COPS2;TRA2B;CUL3;HNRNPC;TMOD3;HSP90AB1;RBM15
Reactome_2022__Formation Of Tubulin Folding Intermediates By CCT/TriC R-HSA-389960	0.580707	1.83818	0.00520382	0.0039823	0.513	8/20	9.15%	CCT5;TCP1;TUBA1B;CCT6A;CCT2;TUBA1C;TUBB;CCT4
Reactome_2022__TCF Dependent Signaling In Response To WNT R-HSA-201681	0.379984	1.83808	0	0.00397721	0.5137	76/156	28.81%	PSMD14;KREMEN1;XPO1;PSMD7;AXIN2;PSMC1;PPP2R5E;PSMB2;PSMA6;PSMD12;PSMC2;CDC73;PSMD2;CUL3;PSMA3;PSMA4;ZNRF3;PSMD8;FZD6;PSMA7;PSMB9;TCF7;UBB;YWHAZ;PSMD10;RUNX3;PSME3;PSMD5;PSMD11;CSNK1A1;PSMC6;RUVBL1;DVL3;PSME4;BCL9L;LEO1;CHD8;DVL2;CTNNBIP1;CCDC88C;PPP2R5C;WNT3;USP8;AKT1;PPP2R5D;EP300;TERT;PSMB8;RYK;FZD1;XIAP;TRRAP;PSME2;SOX4;LRP5;CREBBP;CTNNB1;RBBP5;AKT2;PYGO1;DACT1;LEF1;WNT5A;RBX1;USP34;PSMA5;SOX9;UBC;PSMC4;AXIN1;PSMB4;PSMD3;PSMB5;RSPO4;KLHL12;HDAC1
Reactome_2022__Nonhomologous End-Joining (NHEJ) R-HSA-5693571	0.532951	1.83742	0.00268757	0.00399205	0.5154	13/28	20.93%	TDP1;PAXIP1;BRCA1;BARD1;PRKDC;XRCC5;XRCC6;RNF168;UBE2V2;BRCC3;TP53BP1;ATM;MDC1
Reactome_2022__Transcriptional Activity Of SMAD2/SMAD3:SMAD4 Heterotrimer R-HSA-2173793	0.467542	1.83656	0.000669493	0.00402285	0.5192	19/49	18.24%	RBL1;STAT1;E2F5;PARP1;MAPK1;CCNK;RNF111;SNW1;UBB;USP9X;UBE2D3;TFDP1;YBX1;TGIF1;SKIL;UBE2D1;WWTR1;E2F4;EP300
Reactome_2022__Class B/2 (Secretin Family Receptors) R-HSA-373080	-0.442899	-1.83643	0.000349773	0.00992236	0.5123	29/76	13.42%	GIPR;GNG13;WNT2B;UCN3;WNT4;DHH;RAMP3;CRH;RAMP2;PTH1R;GCG;WNT9B;GNB3;RAMP1;GHRHR;PTCH2;SCTR;FZD4;IAPP;WNT6;C1QTNF1;GLP2R;ADCYAP1;VIPR1;GNG7;CALCB;GNG11;VIPR2;PTCH1
Reactome_2022__HCMV Late Events R-HSA-9610379	0.453103	1.83334	0	0.00414273	0.5294	24/57	18.04%	NUP205;NUP155;NUP160;NUP107;NUP93;NUP54;NUP188;SEH1L;NUP210;NUP50;HNRNPK;NUP85;SEC13;RRM1;TPR;NUP35;RANBP2;NUP62;CHMP2B;NUP37;NUP153;NUP88;NUP133;CD46
Reactome_2022__Anchoring Of Basal Body To Plasma Membrane R-HSA-5620912	0.416367	1.82284	0	0.00458986	0.5616	39/86	24.30%	HSP90AA1;PLK4;CKAP5;PLK1;CEP135;CDK1;NEK2;HAUS2;HAUS6;MAPRE1;KIF24;NDE1;NEDD1;ODF2;CEP152;RAB8A;TUBB;SCLT1;YWHAG;TMEM67;CEP250;C2CD3;TUBG1;RPGRIP1L;CEP192;YWHAE;HAUS8;CENPJ;CEP78;DYNC1I2;HAUS3;RAB11A;DYNC1H1;HAUS5;CEP97;ALMS1;CDK5RAP2;TUBA4A;SDCCAG8
Reactome_2022__Conversion From APC/C:Cdc20 To APC/C:Cdh1 In Late Anaphase R-HSA-176407	0.588107	1.82031	0.00343716	0.00469498	0.569	7/19	7.41%	CDC20;ANAPC1;UBE2C;UBE2E1;CDC23;UBE2S;CDC27
Reactome_2022__Association Of TriC/CCT With Target Proteins During Biosynthesis R-HSA-390471	0.49976	1.8177	0.000883002	0.00480495	0.5774	16/35	21.16%	CCNE2;CCT5;TCP1;CCT6A;CCT2;ARFGEF2;CCT4;CCNE1;XRN2;FKBP9;SPHK1;TP53;DCAF7;NOP56;CCT3;FBXO4
KEGG_2021_Human__Kaposi sarcoma-associated herpesvirus infection	0.370892	1.81266	0	0.00505591	0.5942	73/168	27.58%	E2F1;E2F2;NRAS;MICB;STAT1;MAP2K1;PTGS2;CASP8;PPP3CA;MAPK1;CYCS;CREB1;FGF2;E2F3;EIF2AK2;CASP3;LYN;TCF7;UBB;GNGT1;MTOR;PIK3CA;PIK3CB;CDK6;CALM3;HLA-B;HLA-C;BID;TP53;SRC;NFATC3;KRAS;CALML6;RAF1;ICAM1;JAK1;CXCL3;CXCL1;HLA-F;GNB1;AKT1;NFKB1;CCND1;ATG3;TRAF3;HLA-G;EP300;TBK1;ITPR3;CD200R1;CCR1;CDK4;PLCG1;HLA-A;PIK3CD;IL6;CD86;RB1;VEGFA;CCR8;CREBBP;CTNNB1;AKT2;MAPK14;TRAF2;PDGFB;BECN1;STAT2;LEF1;STAT3;IFNGR1;UBC;IKBKG
Reactome_2022__HATs Acetylate Histones R-HSA-3214847	0.443165	1.80864	0.000458821	0.00525069	0.6089	27/60	23.54%	ACTL6A;HAT1;GDNF;YEATS2;PHF20;KDELR2;MORF4L1;SAP130;MORF4L2;NCOA2;TAF12;DR1;RUVBL1;ENY2;SUPT3H;HCFC1;MSL3;EP300;RUVBL2;MBIP;VPS72;YEATS4;TRRAP;TADA1;CREBBP;TAF5L;RBBP7
Reactome_2022__Meiotic Synapsis R-HSA-1221632	0.529704	1.8075	0.00323974	0.00529863	0.6126	10/27	13.89%	SMC1B;SYCP2;LMNB1;BRCA1;SMC1A;POT1;RAD21;TERF1;SUN1;STAG2
Reactome_2022__MET Activates PTK2 Signaling R-HSA-8874081	0.597768	1.80675	0.00515353	0.0053207	0.6148	8/17	16.26%	LAMA1;LMNB2;RNMT;LAMC1;SRC;LAMA4;SOS1;ITGB1
Reactome_2022__Chromatin Modifying Enzymes R-HSA-3247509	0.368868	1.80499	0	0.00539084	0.6214	78/171	29.40%	KDM5A;EZH2;ACTL6A;HAT1;GDNF;SUV39H2;YEATS2;RBBP4;PHF20;KDELR2;TBL1XR1;MORF4L1;SAP130;ATF7IP;KDM2A;KDM4A;MORF4L2;CARM1;PRMT5;MTA3;SUZ12;NCOA2;TAF12;DR1;PADI2;ARID1B;PADI3;SMARCB1;RUVBL1;PRMT3;SMYD2;HDAC2;ENY2;KDM6A;KDM3A;SMARCC1;ARID4A;SUPT3H;NFKB1;SETDB1;SUV39H1;CCND1;HCFC1;MSL3;EP300;EED;RUVBL2;DPY30;PBRM1;MBIP;REST;DNMT3A;CDK4;VPS72;YEATS4;ARID1A;TRRAP;TADA1;CREBBP;AEBP2;TAF5L;RBBP7;NSD1;KDM1B;BRMS1L;RBBP5;MSL2;KDM5C;EHMT1;KDM1A;ARID4B;KDM5B;SMYD3;GATAD2B;HDAC1;RCOR1;MECOM;NCOR1
Reactome_2022__mRNA Splicing - Minor Pathway R-HSA-72165	0.468011	1.80038	0.00133097	0.00563441	0.6366	26/45	32.42%	SNRNP200;NCBP2;SF3B1;SNRNP40;SF3B3;EFTUD2;POLR2B;PDCD7;SF3B6;POLR2D;YBX1;POLR2K;POLR2C;NCBP1;SF3B2;SNRPG;POLR2A;ZMAT5;SNRPE;SNRPD3;PRPF6;SNRPB;PRPF8;DDX42;POLR2H;SF3B4
Reactome_2022__Defective Intrinsic Pathway For Apoptosis R-HSA-9734009	0.546546	1.79974	0.0037191	0.00565458	0.6393	10/23	17.92%	CDC25A;LMNB1;CDC25C;PRDX1;TP53;BCL2L11;CDC25B;YWHAE;C1QBP;FASLG
Reactome_2022__Signaling By B Cell Receptor (BCR) R-HSA-983705	0.396031	1.79743	0	0.00575883	0.6463	34/105	18.66%	PSMD14;NRAS;CUL1;PSMD7;PSMC1;PSMB2;PSMA6;PSMD12;PSMC2;PSMD2;PSMA3;PPP3CA;NCK1;PSMA4;PSMD8;PSMA7;PSMB9;LYN;UBB;SH3KBP1;REL;PSMD10;PSME3;PSMD5;PSMD11;PSMC6;NFATC3;PSME4;MAP3K7;GRB2;SOS1;NFKB1;ITPR3;PSMB8
Reactome_2022__Interferon Gamma Signaling R-HSA-877300	0.412109	1.79711	0.000688073	0.00576185	0.6475	41/83	24.87%	GBP1;STAT1;GBP4;GBP5;OAS3;PTPN1;SUMO1;SP100;PTPN2;CD44;HLA-DPA1;IRF8;VCAM1;OAS2;TRIM17;B2M;HLA-B;HLA-C;HLA-DQA1;ICAM1;JAK1;IRF6;TRIM14;HLA-DRA;IRF1;HLA-F;CAMK2D;IRF4;HLA-G;HLA-DQB2;FCGR1A;TRIM26;MID1;HLA-DRB1;HLA-A;GBP2;OASL;TRIM62;CIITA;IRF2;TRIM22
Reactome_2022__tRNA Aminoacylation R-HSA-379724	0.535645	1.79382	0.00611621	0.00592461	0.6577	13/25	25.03%	NARS2;DARS2;WARS2;EARS2;AIMP2;FARSB;YARS2;IARS2;MARS2;LARS2;AIMP1;PPA1;PARS2
Reactome_2022__TP53 Regulates Transcription Of Genes Involved In Cytochrome C Release R-HSA-6803204	0.57626	1.79378	0.00432713	0.00590975	0.6578	11/19	23.12%	PMAIP1;TP73;TP53AIP1;BID;TP53;TP53BP2;STEAP3;PRELID1;ATM;CREBBP;BNIP3L
Reactome_2022__Class I MHC Mediated Antigen Processing And Presentation R-HSA-983169	0.335747	1.79309	0	0.00593217	0.66	103/347	18.15%	PSMD14;ASB7;HSPA5;CDC20;SKP2;CUL1;ANAPC1;ITCH;CCNF;UBE2C;UBE3C;CALR;PSMD7;TRIP12;TRAIP;PSMC1;BTBD1;UBE2E1;PSMB2;PSMA6;PSMD12;GLMN;PSMC2;SIAH2;PSMD2;CUL3;PSMA3;CANX;PSMA4;SEC24D;SNAP23;SEC22B;RNF213;ITGAV;PSMD8;SEC61G;DTX3L;SEC61A1;UBA3;CDC23;UBE2S;UBE2K;CDC27;UBA6;PSMA7;RNF111;SEC13;PSMB9;RNF4;UBB;RNF114;S100A9;PDIA3;SEC31A;UBE2D3;PSMD10;UBE2L6;PSME3;HUWE1;PSMD5;PSMD11;PSMC6;B2M;TLR6;HLA-B;UBE2V2;TRAF7;FBXL14;UBE2Z;HLA-C;FBXO22;KLHL25;NEDD4;FBXO11;UBE2A;PSME4;SEC23A;UBE2J1;CUL5;KLHL5;UBE2D2;CUL2;UBE2V1;UBE4A;CYBB;UBE2W;UBE2G1;TRIM69;SEC24C;SEC24A;S100A8;UBE2L3;SEC24B;HLA-F;KBTBD8;RNF19B;UBE2D1;RNF19A;TRIM32;UBE2E3;HLA-G;RLIM;TLR4
KEGG_2021_Human__NOD-like receptor signaling pathway	0.372806	1.79198	0	0.00599519	0.6647	61/148	25.52%	BIRC2;HSP90AA1;RIPK2;GBP1;STAT1;NLRP7;TAB2;GBP4;GBP5;BIRC3;CASP8;OAS3;MAPK1;AIM2;ATG12;BCL2L1;PANX1;ATG5;CASP5;MFN1;TANK;HSP90AB1;NEK7;OAS2;CASP4;BRCC3;VDAC1;DNM1L;CYBB;YWHAE;TNFAIP3;JAK1;CXCL3;MAP3K7;TNF;CXCL1;NFKB1;TRAF3;ANTXR1;TLR4;TBK1;ITPR3;PKN2;TP53BP1;RHOA;DHX33;PYCARD;MYD88;NOD2;GBP2;XIAP;IL6;VDAC2;GBP3;TXN;TRPM7;CARD8;TRAF5;MAPK14;TRAF2;TRPM2
KEGG_2021_Human__TNF signaling pathway	0.391555	1.78649	0	0.00630043	0.6821	56/109	32.31%	BIRC2;CXCL10;ITCH;MAP2K1;PTGS2;TAB2;BIRC3;MMP9;CASP8;MAPK1;CREB1;ATF2;CX3CL1;CREB3L2;CASP3;PIK3CA;VCAM1;PIK3CB;JAG1;MAP2K3;ICAM1;DNM1L;TNFAIP3;MMP14;LTA;CXCL3;MAP3K7;TNF;CXCL1;IRF1;BAG4;AKT1;NFKB1;TRAF3;MMP3;CFLAR;PIK3CD;NOD2;IL6;TRAF5;AKT2;MAPK14;TRAF2;CCL20;LIF;IKBKG;ATF6B;IL15;BCL3;MAP3K8;CCL5;MAPK8;CEBPB;CASP7;MAPK9;PGAM5
Reactome_2022__MyD88 Cascade Initiated On Plasma Membrane R-HSA-975871	0.398115	1.78634	0	0.00629517	0.6825	28/96	17.13%	RIPK2;GDNF;HOXC13;CUL1;MAP2K1;IKBIP;USP14;TAB2;CASP8;MAPK1;CREB1;USP18;NLRC5;UBB;TIFA;TANK;IRAK2;NKIRAS2;TP53;MEF2A;MAP2K3;UBE2V1;N4BP1;PELI1;IRAK1;MAP3K7;NFKB1;PPP2R5D
Reactome_2022__Regulation Of TP53 Expression And Degradation R-HSA-6806003	0.482238	1.78042	0.00265663	0.00665925	0.7056	14/37	16.73%	CCNA2;MDM2;CDK1;CHEK2;PHF20;CDK2;USP7;UBB;MTOR;TP53;PRDM1;MAPKAP1;PPP2R5C;AKT1
Reactome_2022__Signaling By Hippo R-HSA-2028269	0.578281	1.77802	0.00599059	0.00679237	0.7137	9/18	21.61%	CASP3;YWHAB;STK4;YAP1;DVL2;YWHAE;WWTR1;LATS1;SAV1
Reactome_2022__Hedgehog Off State R-HSA-5610787	0.398764	1.77387	0	0.00703982	0.726	26/92	12.70%	PSMD14;CUL1;ITCH;TULP3;PSMD7;PSMC1;PSMB2;PSMA6;PSMD12;PSMC2;PSMD2;PSMA3;PSMA4;IFT52;PSMD8;PSMA7;PSMB9;UBB;PSMD10;PSME3;PSMD5;PSMD11;CSNK1A1;PSMC6;RPGRIP1L;PSME4
Reactome_2022__Signaling By TGF-beta Receptor Complex R-HSA-170834	0.401263	1.77335	0.000693321	0.00706089	0.7285	30/89	18.24%	RBL1;STAT1;XPO1;E2F5;UCHL5;PARP1;MAPK1;CCNK;ITGAV;RNF111;SNW1;UBB;PPP1R15A;USP9X;CBL;UBE2D3;TFDP1;BAMBI;YBX1;PPP1CA;TGIF1;SKIL;ITGB1;USP15;UBE2D1;WWTR1;E2F4;ITGB8;SRFBP1;EP300
Reactome_2022__Aberrant Regulation Of Mitotic Exit In Cancer Due To RB1 Defects R-HSA-9687136	0.570122	1.77175	0.00599572	0.00714402	0.7332	7/19	7.41%	SKP2;ANAPC1;UBE2C;UBE2E1;CDC23;UBE2S;CDC27
Reactome_2022__Prefoldin Mediated Transfer Of Substrate To CCT/TriC R-HSA-389957	0.531001	1.76579	0.00664381	0.00753637	0.7501	8/24	9.15%	CCT5;TCP1;CCT6A;CCT2;VBP1;TUBA1C;TUBB;CCT4
Reactome_2022__Interleukin-12 Signaling R-HSA-9020591	0.467941	1.76006	0.00222272	0.00795586	0.7676	25/40	28.64%	LMNB1;TCP1;SNRPA1;RAP1B;HNRNPA2B1;S100A9;VAMP7;CAPZA1;HNRNPF;IL12RB2;TOX4;JAK1;P4HB;IL12A;PKN2;RALA;VPS72;MSN;PPIA;PSME2;IL10;HSPA9;MTAP;IL12RB1;CNN2
Reactome_2022__Regulation Of Necroptotic Cell Death R-HSA-5675482	0.506113	1.75935	0.00438116	0.00798418	0.7698	13/29	21.66%	BIRC2;HSP90AA1;FASN;BIRC3;CASP8;UBB;TANK;SDCBP;PELI1;FASLG;CFLAR;PDCD6IP;XIAP
Reactome_2022__Activation Of BAD And Translocation To Mitochondria R-HSA-111447	0.606932	1.75924	0.00918019	0.00797474	0.7701	10/15	25.09%	YWHAG;YWHAB;YWHAZ;BID;REXO2;YWHAE;AKT1;YWHAQ;YWHAH;AKT2
Reactome_2022__mRNA Decay By 5 To 3 Exoribonuclease R-HSA-430039	0.603981	1.75703	0.0086334	0.00811781	0.7756	9/15	21.16%	XRN1;EDC3;DDX6;LSM5;LSM6;PATL1;LSM3;DCP1A;EDC4
Reactome_2022__Toll Like Receptor 7/8 (TLR7/8) Cascade R-HSA-168181	0.388944	1.757	0.00023218	0.00809871	0.7756	35/101	22.44%	RIPK2;GDNF;HOXC13;CUL1;MAP2K1;IKBIP;USP14;TAB2;CASP8;MAPK1;CREB1;USP18;NLRC5;UBB;TIFA;TANK;IRAK2;TLR8;NKIRAS2;TP53;MEF2A;MAP2K3;UBE2V1;N4BP1;PELI1;IRAK1;MAP3K7;NFKB1;PPP2R5D;TLR4;TLR7;MYD88;NOD2;DUSP4;RPS6KA3
Reactome_2022__RNA Polymerase II Transcribes snRNA Genes R-HSA-6807505	0.4239	1.75613	0.00136955	0.00815244	0.7787	19/65	14.57%	INTS8;RPRD1B;NCBP2;ZNF143;POU2F1;INTS4;CCNK;INTS7;SNAPC3;POLR2B;SNAPC5;GTF2A2;RPAP2;POLR2D;SNAPC1;POLR2K;GTF2A1;POLR2C;NCBP1
Reactome_2022__PKMTs Methylate Histone Lysines R-HSA-3214841	0.491724	1.75542	0.00463269	0.00819	0.7813	18/33	29.14%	EZH2;SUV39H2;RBBP4;ATF7IP;SUZ12;SMYD2;NFKB1;SETDB1;SUV39H1;EED;DPY30;AEBP2;RBBP7;NSD1;RBBP5;EHMT1;SMYD3;MECOM
Reactome_2022__RNA Polymerase I Transcription Initiation R-HSA-73762	0.463067	1.75522	0.00358986	0.00818673	0.782	13/41	14.21%	RBBP4;TAF1A;RRN3;ERCC3;MTA3;TTF1;TAF1B;POLR1A;GTF2H3;MNAT1;HDAC2;POLR2K;POLR1B
Reactome_2022__Diseases Associated With N-glycosylation Of Proteins R-HSA-3781860	0.559444	1.75314	0.00789647	0.00831974	0.7871	10/20	17.78%	RFT1;GLB1;CTSA;ALG1;DPAGT1;B4GALT1;ALG3;MOGS;ALG8;ALG12
Reactome_2022__Interleukin-12 Family Signaling R-HSA-447115	0.445525	1.75009	0.00223364	0.00853564	0.7973	29/49	28.64%	LMNB1;STAT1;TCP1;SNRPA1;RAP1B;HNRNPA2B1;CANX;S100A9;VAMP7;CAPZA1;HNRNPF;IL12RB2;TOX4;JAK1;P4HB;IL12A;PKN2;RALA;VPS72;MSN;PPIA;PSME2;IL10;IL23A;HSPA9;STAT3;MTAP;IL12RB1;CNN2
Reactome_2022__Influenza Viral RNA Transcription And Replication R-HSA-168273	0.370301	1.74751	0	0.00872511	0.8056	29/131	13.62%	NUP205;HSP90AA1;RPL39L;NUP155;NUP160;NUP107;NUP93;NUP54;NUP188;SEH1L;NUP210;GNL3;PARP1;NUP50;NUP85;SEC13;POLR2B;TPR;NUP35;RANBP2;POLR2D;NUP62;MRPL13;XK;NUP37;POLR2K;POLR2C;RPL26L1;NUP153
KEGG_2021_Human__Progesterone-mediated oocyte maturation	0.397434	1.74556	0.00139308	0.00886191	0.8102	26/86	14.08%	MAD2L1;HSP90AA1;AURKA;BUB1;CDC25A;CCNA2;CCNB2;ANAPC1;KIF22;MAP2K1;PLK1;CDK1;PKMYT1;CCNB1;MAPK1;CDC25C;CDC23;CDC27;CDK2;HSP90AB1;PIK3CA;GNAI3;PIK3CB;KRAS;RAF1;CDC25B
Reactome_2022__Oxidative Stress Induced Senescence R-HSA-2559580	0.426013	1.74403	0.0013468	0.0089793	0.8141	20/59	19.49%	E2F1;EZH2;E2F2;MDM2;RBBP4;MAPK1;E2F3;PHC3;SUZ12;UBB;MAP4K4;CBX2;TFDP1;CDK6;TP53;MAP2K3;MOV10;EED;RNF2;CDK4
Reactome_2022__RHO GTPase Cycle R-HSA-9012999	0.320655	1.74288	0	0.00904883	0.817	160/407	29.15%	VRK2;PLEKHG4B;RRAS2;ARHGAP11A;HSP90AA1;IQGAP1;ANLN;LMNB1;ECT2;RACGAP1;HSPE1;STIP1;TUBA1B;CCT6A;KIF14;TFRC;DIAPH3;CCT2;COPS2;TRA2B;LMAN1;GNA13;CUL3;NCOA3;NCK1;HNRNPC;MOSPD2;YKT6;SLC1A5;SNAP23;BASP1;FAM91A1;TMOD3;TPM3;DOCK7;DIAPH2;USP9X;TMEM87A;FAF2;HSP90AB1;NCKAP1;ARHGAP32;OBSCN;PIK3CA;ARHGAP42;RND3;SENP1;RBM15;ARHGAP11B;JAG1;CCDC88A;TMPO;PLEKHG2;SRC;MTX1;ACBD5;DLG5;VANGL1;PCDH7;ARHGAP18;KTN1;ARHGAP5;ALS2;RASAL2;CYBB;CKAP4;CDC42SE2;TIAM2;CLTC;WIPF1;RND1;GRB2;SOS1;ITGB1;TNFAIP1;AKAP13;LCK;C1QBP;ARHGAP28;NHS;FRS2;NOX1;FARP2;STEAP3;SLC4A7;LBR;ITSN2;DOCK8;RHPN2;SRGAP1;ROCK1;PAK4;ARHGEF10;PKN2;FAM83B;PEAK1;SHMT2;IQGAP3;ACTN1;PKP4;GOPC;RHOA;FMNL2;PLEKHG6;ARFGAP3;EPSTI1;DOCK2;PLEKHG1;RHOH;SCFD1;MYO9A;SRGAP2;DOCK11;TRIO;CEP97;AMIGO2;ABI1;ARL13B;OSBPL11;RHOV;PICALM;SPTAN1;RBBP6;ARHGEF19;WHAMM;CSK;CYFIP1;NCKAP1L;WIPF2;TAGAP;PARD6B;SRRM1;AKAP12;PRAG1;DEF6;ARHGAP25;STK10;TPM4;ARAP2;DEPDC1B;ARHGEF18;MYO6;ARHGEF11;ARHGAP8;RAB7A;SCRIB;FLOT2;ARHGAP39;GJA1;IL32;DHDDS;DOCK10;SEMA4F;WDR81;FARP1;FMNL3;CAPZB;ANKFY1;NSFL1C;DIAPH1
Reactome_2022__TRAF6 Mediated Induction Of NFkB And MAP Kinases Upon TLR7/8 Or 9 Activation R-HSA-975138	0.386629	1.74201	0.000461894	0.0090914	0.8195	34/99	22.44%	RIPK2;GDNF;HOXC13;CUL1;MAP2K1;IKBIP;USP14;TAB2;CASP8;MAPK1;CREB1;USP18;NLRC5;UBB;TIFA;TANK;IRAK2;NKIRAS2;TP53;MEF2A;MAP2K3;UBE2V1;N4BP1;PELI1;IRAK1;MAP3K7;NFKB1;PPP2R5D;TLR4;TLR7;MYD88;NOD2;DUSP4;RPS6KA3
Reactome_2022__ABC Transporter Disorders R-HSA-5619084	0.407655	1.73821	0.00114548	0.00940498	0.832	20/74	10.85%	PSMD14;PSMD7;PSMC1;PSMB2;PSMA6;PSMD12;PSMC2;DERL1;PSMD2;PSMA3;PSMA4;PSMD8;PSMA7;PSMB9;UBB;PSMD10;PSME3;PSMD5;PSMD11;PSMC6
Reactome_2022__RNA Polymerase I Promoter Escape R-HSA-73772	0.510895	1.73788	0.00436586	0.0094109	0.8333	10/26	14.21%	CBX3;TAF1A;RRN3;ERCC3;TAF1B;POLR1A;GTF2H3;MNAT1;POLR2K;POLR1B
KEGG_2021_Human__Inflammatory bowel disease	0.428993	1.73255	0.0024758	0.00985916	0.8464	40/54	39.38%	STAT1;IL21R;HLA-DPA1;HLA-DOB;IL12RB2;HLA-DQA1;HLA-DRA;TNF;NFKB1;IL12A;FOXP3;HLA-DOA;TLR4;IL4R;HLA-DRB1;NOD2;HLA-DMB;IL6;TLR2;SMAD3;IL10;IL23A;STAT3;IFNGR1;TGFB1;IL12RB1;TLR5;MAF;TGFB3;GATA3;IL12B;HLA-DRB5;IL23R;HLA-DPB1;STAT4;RORA;TGFB2;HLA-DMA;RELA;IL18R1
KEGG_2021_Human__Colorectal cancer	0.394845	1.73181	0.000702412	0.00990874	0.8479	42/85	28.49%	PMAIP1;MSH2;MSH6;NRAS;BIRC5;MAP2K1;AXIN2;MAPK1;CYCS;CASP3;TCF7;MTOR;PIK3CA;PIK3CB;RALB;TP53;KRAS;EREG;RAF1;BCL2L11;TGFA;GRB2;SOS1;AKT1;CCND1;BRAF;RALA;RHOA;MLH1;RPS6KB1;PIK3CD;EGFR;CTNNB1;AKT2;SMAD3;RPS6KB2;LEF1;TGFB1;AXIN1;DCC;AREG;APPL1
Reactome_2022__DNA Damage Recognition In GG-NER R-HSA-5696394	0.47329	1.73132	0.00378114	0.00993891	0.8491	19/36	27.73%	ACTL6A;COPS2;PARP1;COPS5;UBB;INO80D;YY1;RUVBL1;PARP2;RAD23A;RAD23B;NFRKB;CUL4B;INO80;ACTR5;COPS3;RBX1;UBC;CETN2

### Sheet: PCPG
Term	ES	NES	NOM p-val	FDR q-val	FWER p-val	Tag %	Gene %	Lead_genes
Reactome_2022__Eukaryotic Translation Elongation R-HSA-156842	0.68851	3.10991	0	0	0	59/86	21.13%	RPS12;RPS3;EEF1B2;RPS3A;RPS13;RPS27;RPL7;RPL39;EEF2;RPSA;RPL9;RPS7;RPS24;RPL26L1;RPL41;RPS5;RPS29;RPS25;RPS27A;RPL23A;RPS21;RPS16;RPL6;RPS15A;RPL13A;RPL10A;RPL21;RPL36AL;RPS6;RPLP0;RPL32;RPL36;RPL4;RPL14;RPL28;RPL18A;EEF1A1;RPL38;RPL26;RPL30;EEF1D;RPS17;RPS2;RPL34;RPS14;RPL31;RPS15;MRPL13;RPS9;RPL8;RPL27;RPL27A;RPS28;RPS19;RSL24D1;UBA52;RPS10;RPL19;RPS20
Reactome_2022__Peptide Chain Elongation R-HSA-156902	0.687668	3.08789	0	0	0	63/83	25.52%	RPS12;RPS3;RPS3A;RPS13;RPS27;RPL7;RPL39;EEF2;RPSA;RPL9;RPS7;RPS24;RPL26L1;RPL41;RPS5;RPS29;RPS25;RPS27A;RPL23A;RPS21;RPS16;RPL6;RPS15A;RPL13A;RPL10A;RPL21;RPL36AL;RPS6;RPLP0;RPL32;RPL36;RPL4;RPL14;RPL28;RPL18A;EEF1A1;RPL38;RPL26;RPL30;RPS17;RPS2;RPL34;RPS14;RPL31;RPS15;MRPL13;RPS9;RPL8;RPL27;RPL27A;RPS28;RPS19;RSL24D1;UBA52;RPS10;RPL19;RPS20;RPL3;RPS4X;RPL7A;RPL15;RPL23;RPLP1
Reactome_2022__Eukaryotic Translation Termination R-HSA-72764	0.676675	3.0586	0	0	0	63/87	25.52%	RPS12;RPS3;RPS3A;RPS13;RPS27;RPL7;APEH;RPL39;RPSA;RPL9;RPS7;RPS24;RPL26L1;RPL41;RPS5;RPS29;RPS25;RPS27A;RPL23A;RPS21;RPS16;RPL6;RPS15A;RPL13A;RPL10A;RPL21;RPL36AL;RPS6;RPLP0;RPL32;RPL36;RPL4;RPL14;RPL28;RPL18A;RPL38;RPL26;RPL30;RPS17;RPS2;RPL34;RPS14;RPL31;RPS15;GSPT2;MRPL13;RPS9;RPL8;RPL27;RPL27A;RPS28;RPS19;RSL24D1;UBA52;RPS10;RPL19;RPS20;RPL3;RPS4X;RPL7A;RPL15;RPL23;RPLP1
Reactome_2022__Viral mRNA Translation R-HSA-192823	0.675847	3.0564	0	0	0	61/86	25.52%	RPS12;RPS3;RPS3A;RPS13;RPS27;RPL7;RPL39;RPSA;RPL9;RPS7;RPS24;RPL26L1;RPL41;RPS5;RPS29;RPS25;RPS27A;RPL23A;RPS21;RPS16;RPL6;RPS15A;RPL13A;RPL10A;RPL21;RPL36AL;RPS6;RPLP0;RPL32;RPL36;RPL4;RPL14;RPL28;RPL18A;RPL38;RPL26;RPL30;RPS17;RPS2;RPL34;RPS14;RPL31;RPS15;MRPL13;RPS9;RPL8;RPL27;RPL27A;RPS28;RPS19;RSL24D1;UBA52;RPS10;RPL19;RPS20;RPL3;RPS4X;RPL7A;RPL15;RPL23;RPLP1
Reactome_2022__Formation Of A Pool Of Free 40S Subunits R-HSA-72689	0.664232	3.05259	0	0	0	70/95	25.52%	RPS12;RPS3;RPS3A;RPS13;EIF3H;RPS27;RPL7;EIF3E;RPL39;EIF3F;RPSA;RPL9;RPS7;RPS24;RPL26L1;RPL41;RPS5;RPS29;RPS25;RPS27A;RPL23A;EIF3G;RPS21;RPS16;RPL6;RPS15A;RPL13A;RPL10A;RPL21;RPL36AL;RPS6;RPLP0;RPL32;RPL36;RPL4;RPL14;RPL28;RPL18A;RPL38;RPL26;RPL30;RPS17;RPS2;RPL34;RPS14;EIF3D;RPL31;RPS15;MRPL13;RPS9;EIF3C;RPL8;RPL27;EIF3K;EIF3A;RPL27A;RPS28;RPS19;RSL24D1;UBA52;RPS10;RPL19;RPS20;RPL3;EIF3B;RPS4X;RPL7A;RPL15;RPL23;RPLP1
Reactome_2022__Selenocysteine Synthesis R-HSA-2408557	0.67663	3.03811	0	0	0	57/86	21.13%	RPS12;RPS3;RPS3A;RPS13;RPS27;RPL7;RPL39;RPSA;RPL9;RPS7;RPS24;RPL26L1;RPL41;RPS5;RPS29;SEPHS2;RPS25;RPS27A;PSTK;RPL23A;RPS21;RPS16;RPL6;RPS15A;RPL13A;RPL10A;RPL21;RPL36AL;RPS6;RPLP0;RPL32;RPL36;RPL4;RPL14;RPL28;RPL18A;RPL38;RPL26;RPL30;RPS17;RPS2;RPL34;RPS14;RPL31;RPS15;MRPL13;RPS9;RPL8;RPL27;RPL27A;RPS28;RPS19;RSL24D1;UBA52;RPS10;RPL19;RPS20
Reactome_2022__Nonsense Mediated Decay (NMD) Independent Of Exon Junction Complex (EJC) R-HSA-975956	0.650047	2.95481	0	0	0	64/89	25.52%	RPS12;RPS3;RPS3A;RPS13;UPF1;RPS27;RPL7;RPL39;RPSA;RPL9;RPS7;RPS24;RPL26L1;RPL41;RPS5;RPS29;RPS25;RPS27A;RPL23A;RPS21;RPS16;RPL6;RPS15A;RPL13A;RPL10A;RPL21;RPL36AL;RPS6;RPLP0;RPL32;RPL36;RPL4;RPL14;RPL28;RPL18A;RPL38;RPL26;RPL30;RPS17;RPS2;RPL34;RPS14;RPL31;RPS15;GSPT2;MRPL13;RPS9;RPL8;RPL27;RPL27A;RPS28;RPS19;RSL24D1;UBA52;RPS10;RPL19;RPS20;PABPC1;RPL3;RPS4X;RPL7A;RPL15;RPL23;RPLP1
Reactome_2022__L13a-mediated Translational Silencing Of Ceruloplasmin Expression R-HSA-156827	0.627945	2.94198	0	0	0	72/105	25.52%	RPS12;RPS3;RPS3A;RPS13;EIF3H;RPS27;RPL7;EIF3E;RPL39;EIF3F;RPSA;RPL9;RPS7;RPS24;RPL26L1;RPL41;RPS5;RPS29;EIF4B;RPS25;RPS27A;RPL23A;EIF3G;RPS21;RPS16;RPL6;RPS15A;RPL13A;RPL10A;RPL21;RPL36AL;RPS6;RPLP0;RPL32;RPL36;RPL4;RPL14;RPL28;RPL18A;RPL38;RPL26;RPL30;RPS17;RPS2;RPL34;RPS14;EIF3D;RPL31;RPS15;MRPL13;RPS9;EIF3C;RPL8;RPL27;EIF3K;EIF3A;RPL27A;RPS28;RPS19;RSL24D1;UBA52;RPS10;RPL19;RPS20;PABPC1;RPL3;EIF3B;RPS4X;RPL7A;RPL15;RPL23;RPLP1
Reactome_2022__GTP Hydrolysis And Joining Of 60S Ribosomal Subunit R-HSA-72706	0.619582	2.90573	0	0	0	64/106	21.13%	RPS12;RPS3;RPS3A;RPS13;EIF3H;RPS27;RPL7;EIF3E;RPL39;EIF3F;RPSA;RPL9;RPS7;RPS24;RPL26L1;RPL41;RPS5;RPS29;EIF4B;RPS25;RPS27A;RPL23A;EIF3G;RPS21;RPS16;RPL6;RPS15A;RPL13A;RPL10A;RPL21;RPL36AL;RPS6;RPLP0;RPL32;RPL36;RPL4;RPL14;RPL28;RPL18A;RPL38;RPL26;RPL30;RPS17;RPS2;RPL34;RPS14;EIF3D;RPL31;RPS15;MRPL13;RPS9;EIF3C;RPL8;RPL27;EIF3K;EIF3A;RPL27A;RPS28;RPS19;RSL24D1;UBA52;RPS10;RPL19;RPS20
Reactome_2022__Influenza Viral RNA Transcription And Replication R-HSA-168273	0.592506	2.85088	0	0	0	80/129	25.52%	RPS12;RPS3;RPS3A;RPS13;NUP93;NUP133;RPS27;RPL7;NUP210;RPL39;PARP1;RPSA;NUP85;RPL9;RPS7;RPS24;RPL26L1;RPL41;RPS5;RPS29;RPS25;GTF2F1;RPS27A;RPL23A;RPS21;RPS16;RPL6;RPS15A;RPL13A;RPL10A;POLR2D;RPL21;RPL36AL;RPS6;RPLP0;NUP88;RPL32;RPL36;RPL4;RPL14;IPO5;RPL28;RPL18A;RPL38;NUP43;RPL26;RPL30;RPS17;RPS2;RPL34;RPS14;RPL31;RPS15;MRPL13;RPS9;NUP107;RPL8;POLR2G;RPL27;NUP62;RPL27A;POLR2A;RPS28;RPS19;RSL24D1;NUP98;UBA52;RPS10;RPL19;RPS20;POLR2L;NUP153;TPR;RPL3;RPS4X;RPL7A;RPL15;POLR2B;RPL23;RPLP1
Reactome_2022__SRP-dependent Cotranslational Protein Targeting To Membrane R-HSA-1799339	0.609715	2.83751	0	0	0	61/104	21.13%	RPS12;SEC11C;RPS3;RPS3A;RPS13;RPS27;RPL7;RPL39;RPSA;RPL9;RPS7;RPS24;RPL26L1;RPL41;RPS5;RPS29;RPS25;RPS27A;SPCS3;RPN2;RPL23A;RPS21;RPS16;RPL6;RPS15A;RPL13A;RPL10A;RPL21;RPL36AL;RPS6;RPLP0;RPL32;RPL36;RPL4;RPL14;SPCS1;RPL28;RPL18A;RPL38;RPL26;RPL30;RPS17;RPS2;RPL34;RPS14;RPL31;RPS15;MRPL13;RPS9;RPL8;RPL27;RPL27A;RPS28;RPS19;RSL24D1;SEC61G;UBA52;RPS10;RPL19;SRP72;RPS20
Reactome_2022__Cap-dependent Translation Initiation R-HSA-72737	0.590931	2.80273	0	0	0	73/113	25.52%	RPS12;RPS3;RPS3A;RPS13;EIF3H;RPS27;RPL7;EIF3E;RPL39;EIF3F;RPSA;RPL9;RPS7;RPS24;RPL26L1;RPL41;RPS5;RPS29;EIF4B;RPS25;RPS27A;RPL23A;EIF3G;RPS21;RPS16;RPL6;RPS15A;RPL13A;RPL10A;RPL21;RPL36AL;RPS6;RPLP0;RPL32;RPL36;RPL4;RPL14;RPL28;RPL18A;RPL38;RPL26;RPL30;RPS17;RPS2;RPL34;RPS14;EIF3D;RPL31;RPS15;MRPL13;RPS9;EIF3C;RPL8;RPL27;EIF3K;EIF3A;RPL27A;RPS28;RPS19;RSL24D1;UBA52;RPS10;RPL19;RPS20;PABPC1;EIF4EBP1;RPL3;EIF3B;RPS4X;RPL7A;RPL15;RPL23;RPLP1
Reactome_2022__Major Pathway Of rRNA Processing In Nucleolus And Cytosol R-HSA-6791226	0.554381	2.79112	0	0	0	94/168	25.86%	PDCD11;RPS12;RRP9;BMS1;NOP56;RPS3;RPS3A;RPS13;RPS27;EXOSC1;RPL7;RPL39;RPSA;RPL9;UTP14A;SENP3;RPS7;RPP38;RPS24;RPL26L1;RPL41;LTV1;RPS5;RPS29;RPS25;RPS27A;RPL23A;RPS21;FBL;RPS16;RPL6;RPS15A;BYSL;RPL13A;RPL10A;NOP14;RPP30;RPL21;RPL36AL;RPS6;DCAF13;RPLP0;RPL32;PES1;RPL36;RPL4;DHX37;RPL14;EXOSC8;EMG1;RPL28;RPL18A;RPL38;RPL26;RPL30;UTP3;RPS17;RPS2;RPL34;RPS14;TBL3;RPL31;RPS15;WDR36;LAS1L;MRPL13;RPS9;WDR46;NOC4L;RPL8;RPL27;XRN2;DNAJC5;TSR1;RPL27A;RPS28;RPS19;RSL24D1;UBA52;RPS10;RPL19;RPS20;WDR43;EXOSC3;RPL3;RPS4X;HEATR1;PELP1;RPL7A;RPL15;RPL23;RPLP1;BOP1;RIOK2
Reactome_2022__Selenoamino Acid Metabolism R-HSA-2408522	0.602235	2.78664	0	0	0	66/101	25.52%	RPS12;RPS3;RPS3A;RPS13;RPS27;RPL7;GSR;RPL39;RPSA;RPL9;RPS7;RPS24;RPL26L1;RPL41;RPS5;RPS29;SEPHS2;RPS25;RPS27A;PSTK;RPL23A;RPS21;RPS16;RPL6;RPS15A;RPL13A;RPL10A;RPL21;RPL36AL;RPS6;RPLP0;RPL32;RPL36;RPL4;RPL14;RPL28;RPL18A;RPL38;RPL26;RPL30;RPS17;RPS2;RPL34;RPS14;RPL31;RPS15;GNMT;MRPL13;RPS9;RPL8;RPL27;RPL27A;RPS28;RPS19;RSL24D1;UBA52;RPS10;RPL19;RPS20;RPL3;PAPSS1;RPS4X;RPL7A;RPL15;RPL23;RPLP1
Reactome_2022__Response Of EIF2AK4 (GCN2) To Amino Acid Deficiency R-HSA-9633012	0.602185	2.76991	0	0	0	56/94	21.13%	RPS12;RPS3;RPS3A;RPS13;RPS27;RPL7;RPL39;RPSA;RPL9;RPS7;RPS24;RPL26L1;RPL41;RPS5;RPS29;RPS25;RPS27A;RPL23A;RPS21;RPS16;RPL6;RPS15A;RPL13A;RPL10A;RPL21;RPL36AL;RPS6;RPLP0;RPL32;RPL36;RPL4;ASNS;RPL14;RPL28;RPL18A;RPL38;RPL26;RPL30;RPS17;RPS2;RPL34;RPS14;RPL31;RPS15;MRPL13;RPS9;RPL8;RPL27;RPL27A;RPS28;RPS19;RSL24D1;UBA52;RPS10;RPL19;RPS20
Reactome_2022__rRNA Processing In Nucleus And Cytosol R-HSA-8868773	0.543609	2.75	0	0	0	96/176	25.86%	PDCD11;RPS12;RRP9;BMS1;NOP56;RPS3;RPS3A;DKC1;RPS13;RPS27;EXOSC1;RPL7;RPL39;RPSA;RPL9;UTP14A;SENP3;RPS7;RPP38;RPS24;RPL26L1;RPL41;LTV1;RPS5;RPS29;RPS25;RPS27A;RPL23A;RPS21;FBL;RPS16;RPL6;RPS15A;NHP2;BYSL;RPL13A;RPL10A;NOP14;RPP30;RPL21;RPL36AL;RPS6;DCAF13;RPLP0;RPL32;PES1;RPL36;RPL4;DHX37;RPL14;EXOSC8;EMG1;RPL28;RPL18A;RPL38;RPL26;RPL30;UTP3;RPS17;RPS2;RPL34;RPS14;TBL3;RPL31;RPS15;WDR36;LAS1L;MRPL13;RPS9;WDR46;NOC4L;RPL8;RPL27;XRN2;DNAJC5;TSR1;RPL27A;RPS28;RPS19;RSL24D1;UBA52;RPS10;RPL19;RPS20;WDR43;EXOSC3;RPL3;RPS4X;HEATR1;PELP1;RPL7A;RPL15;RPL23;RPLP1;BOP1;RIOK2
Reactome_2022__Formation Of Ternary Complex, And Subsequently, 43S Complex R-HSA-72695	0.676081	2.73608	0	0	0	33/49	21.13%	RPS12;RPS3;RPS3A;RPS13;EIF3H;RPS27;EIF3E;EIF3F;RPSA;RPS7;RPS24;RPS5;RPS29;RPS25;RPS27A;EIF3G;RPS21;RPS16;RPS15A;RPS6;RPS17;RPS2;RPS14;EIF3D;RPS15;RPS9;EIF3C;EIF3K;EIF3A;RPS28;RPS19;RPS10;RPS20
Reactome_2022__SARS-CoV-2 Modulates Host Translation Machinery R-HSA-9754678	0.693139	2.73366	0	0	0	28/45	21.13%	RPS12;SNRPE;RPS3;RPS3A;RPS13;GEMIN4;RPS27;RPSA;RPS7;RPS24;RPS5;RPS29;RPS25;RPS27A;RPS21;RPS16;RPS15A;RPS6;RPS17;RPS2;RPS14;SMN1;RPS15;RPS9;RPS28;RPS19;RPS10;RPS20
Reactome_2022__Nonsense Mediated Decay (NMD) Enhanced By Exon Junction Complex (EJC) R-HSA-975957	0.580412	2.71483	0	0	0	70/107	25.52%	RPS12;RPS3;RPS3A;RPS13;UPF1;SMG7;RPS27;RPL7;RPL39;RPSA;RPL9;RPS7;RPS24;RPL26L1;RPL41;RPS5;RPS29;RPS25;RPS27A;RPL23A;RPS21;RPS16;RPL6;RPS15A;RPL13A;RPL10A;RPL21;RPL36AL;RPS6;RPLP0;RPL32;RPL36;PPP2R2A;RPL4;RPL14;RPL28;RPL18A;RPL38;RPL26;RPL30;RPS17;RPS2;RPL34;RPS14;MAGOHB;RPL31;RPS15;GSPT2;MRPL13;RPS9;RPL8;RPL27;SMG5;RPL27A;RPS28;RPS19;RSL24D1;UBA52;RPS10;RPL19;RPS20;UPF2;PABPC1;RNPS1;RPL3;RPS4X;RPL7A;RPL15;RPL23;RPLP1
Reactome_2022__Influenza Infection R-HSA-168255	0.545659	2.67758	0	0	0	85/148	25.52%	RPS12;RPS3;RPS3A;RPS13;NUP93;NUP133;RPS27;RPL7;NUP210;RPL39;PARP1;RPSA;NUP85;RPL9;RPS7;RPS24;RPL26L1;RPL41;RPS5;RPS29;RAN;RPS25;GTF2F1;RPS27A;RPL23A;RPS21;RPS16;RPL6;CLTA;RPS15A;RPL13A;RPL10A;POLR2D;RPL21;RPL36AL;RPS6;RPLP0;NUP88;RPL32;RPL36;RPL4;RPL14;IPO5;RPL28;RPL18A;RPL38;NUP43;RPL26;RPL30;RPS17;RPS2;RPL34;RPS14;KPNA5;RPL31;RPS15;MRPL13;RPS9;NUP107;RPL8;POLR2G;RPL27;NUP62;RPL27A;POLR2A;RPS28;RPS19;RSL24D1;NUP98;UBA52;RPS10;RPL19;RPS20;CALR;POLR2L;NUP153;TPR;RPL3;RPS4X;KPNB1;RPL7A;RPL15;POLR2B;RPL23;RPLP1
KEGG_2021_Human__Ribosome	0.551782	2.66882	0	0	0	69/128	21.89%	MRPL11;RPS12;RPS3;RPS3A;RPS13;RPL17;RPS27;RPL7;MRPS16;RPL39;RPSA;RPL9;RPS7;RPS24;RPL26L1;RPL41;RPS5;RPS29;RPS25;RPS27A;RPL23A;RPS21;RPS16;RPL6;RPS15A;MRPS18C;RPL13A;RPL10A;RPL21;RPL36AL;MRPL9;RPS6;RPLP0;MRPL23;RPL32;RPL36;RPL4;RPL14;RPL28;RPL18A;RPL38;RPL26;RPL30;RPS17;RPS2;MRPL4;RPL34;RPS14;RPL31;MRPL18;RPS15;RPS18;MRPL13;RPS9;MRPS14;MRPL17;RPL8;RPL13;RPL27;RPL27A;RPS28;RPS19;RSL24D1;UBA52;RPS10;RPL19;RPS20;MRPS5;MRPS21
Reactome_2022__rRNA Processing R-HSA-72312	0.524356	2.66149	0	0	0	96/181	25.86%	PDCD11;RPS12;RRP9;BMS1;NOP56;RPS3;RPS3A;DKC1;RPS13;RPS27;EXOSC1;RPL7;RPL39;RPSA;RPL9;UTP14A;SENP3;RPS7;RPP38;RPS24;RPL26L1;RPL41;LTV1;RPS5;RPS29;RPS25;RPS27A;RPL23A;RPS21;FBL;RPS16;RPL6;RPS15A;NHP2;BYSL;RPL13A;RPL10A;NOP14;RPP30;RPL21;RPL36AL;RPS6;DCAF13;RPLP0;RPL32;PES1;RPL36;RPL4;DHX37;RPL14;EXOSC8;EMG1;RPL28;RPL18A;RPL38;RPL26;RPL30;UTP3;RPS17;RPS2;RPL34;RPS14;TBL3;RPL31;RPS15;WDR36;LAS1L;MRPL13;RPS9;WDR46;NOC4L;RPL8;RPL27;XRN2;DNAJC5;TSR1;RPL27A;RPS28;RPS19;RSL24D1;UBA52;RPS10;RPL19;RPS20;WDR43;EXOSC3;RPL3;RPS4X;HEATR1;PELP1;RPL7A;RPL15;RPL23;RPLP1;BOP1;RIOK2
Reactome_2022__Translation Initiation Complex Formation R-HSA-72649	0.625398	2.60187	0	0	0	35/56	21.70%	RPS12;RPS3;RPS3A;RPS13;EIF3H;RPS27;EIF3E;EIF3F;RPSA;RPS7;RPS24;RPS5;RPS29;EIF4B;RPS25;RPS27A;EIF3G;RPS21;RPS16;RPS15A;RPS6;RPS17;RPS2;RPS14;EIF3D;RPS15;RPS9;EIF3C;EIF3K;EIF3A;RPS28;RPS19;RPS10;RPS20;PABPC1
Reactome_2022__mRNA Activation Upon Binding Of Cap-Binding Complex And eIFs, Subsequent Binding To 43S R-HSA-72662	0.620011	2.5941	0	0	0	38/57	24.56%	RPS12;RPS3;RPS3A;RPS13;EIF3H;RPS27;EIF3E;EIF3F;RPSA;RPS7;RPS24;RPS5;RPS29;EIF4B;RPS25;RPS27A;EIF3G;RPS21;RPS16;RPS15A;RPS6;RPS17;RPS2;RPS14;EIF3D;RPS15;RPS9;EIF3C;EIF3K;EIF3A;RPS28;RPS19;RPS10;RPS20;PABPC1;EIF4EBP1;EIF3B;RPS4X
Reactome_2022__Ribosomal Scanning And Start Codon Recognition R-HSA-72702	0.621312	2.58158	0	0	0	34/56	21.13%	RPS12;RPS3;RPS3A;RPS13;EIF3H;RPS27;EIF3E;EIF3F;RPSA;RPS7;RPS24;RPS5;RPS29;EIF4B;RPS25;RPS27A;EIF3G;RPS21;RPS16;RPS15A;RPS6;RPS17;RPS2;RPS14;EIF3D;RPS15;RPS9;EIF3C;EIF3K;EIF3A;RPS28;RPS19;RPS10;RPS20
Reactome_2022__DNA Strand Elongation R-HSA-69190	0.68598	2.4944	0	5.11969e-06	0.0001	19/31	15.63%	GINS2;GINS4;FEN1;CDC45;GINS1;POLD1;POLD3;DNA2;MCM3;PCNA;POLA1;PRIM1;POLA2;POLR1B;MCM6;RFC5;MCM7;RFC3;POLR1A
Reactome_2022__Cellular Response To Starvation R-HSA-9711097	0.481506	2.354	0	4.43707e-05	0.0008	64/136	21.13%	RPS12;RPS3;RPS3A;RPS13;RPS27;RPL7;RPL39;RPSA;WDR24;RPL9;RPS7;RPS24;RPL26L1;RPL41;RPS5;RPS29;RPS25;RPS27A;RPL23A;WDR59;RPS21;RPS16;RPL6;RPS15A;RPL13A;RPL10A;RPL21;RPL36AL;RPS6;RPLP0;RPL32;RPL36;RPL4;ASNS;RPL14;SLC38A9;RPL28;RPL18A;RPL38;RPL26;RPL30;RPS17;RPS2;RPL34;RPS14;ATP6V0E1;SESN1;RPL31;RPS15;MRPL13;RPS9;ATP6V1E2;RRAGD;RPL8;RPL27;RPL27A;RPS28;RPS19;RSL24D1;UBA52;MLST8;RPS10;RPL19;RPS20
Reactome_2022__Metabolism Of Steroid Hormones R-HSA-196071	-0.727141	-2.26725	0	0.000257861	0.0003	12/26	8.39%	CYP17A1;CYP21A2;HSD3B2;CYP19A1;CYP11A1;TSPO;CYP11B2;POMC;FDX1;AKR1B15;AKR1B1;FDXR
Reactome_2022__Fanconi Anemia Pathway R-HSA-6783310	0.623474	2.22814	0	0.000313764	0.0062	18/29	24.42%	FANCI;FANCA;FANCD2;FANCB;MUS81;DCLRE1A;RPS27A;UBE2T;POLR1B;FANCF;FANCE;ATRIP;POLR1A;POLN;UBA52;UBB;EME1;RPA3
Reactome_2022__Resolution Of D-loop Structures Thru Holliday Junction Intermediates R-HSA-5693568	0.647103	2.21144	0	0.000408516	0.0083	11/25	9.09%	EXO1;RAD51AP1;BRIP1;BRCA1;KAT5;DNA2;BRCA2;XRCC2;XRCC3;MUS81;RAD51
MSigDB_Hallmark_2020__Allograft Rejection	0.435327	2.20356	0	0.000448144	0.0095	82/178	20.56%	IRF8;HLA-DOB;LTB;SIT1;CRTAM;PSMB10;RPS3A;CCL19;IL2RG;GALNT1;IL2RB;CD7;CDKN2A;NPM1;GCNT1;BRCA1;CD79A;TLR1;GZMA;IL6;MAP4K1;IL7;RPL39;IL27RA;ZAP70;PRKCB;ITGAL;RPL9;CD3D;CD2;IGSF6;C2;IL12RB1;ABI1;CSK;ITK;HLA-DQA1;LCK;CD3E;STAT4;IL16;EGFR;CCR5;WAS;PTPN6;CCL5;CD40LG;APBB1;DEGS1;CCL11;LY86;CD28;ELF4;B2M;MAP3K7;CD247;NCF4;HLA-DOA;MTIF2;CTSS;TAP1;CCND3;IL15;CD3G;CD1D;EIF3D;CD74;CXCR3;CCR1;PTPRC;RPS9;CD4;KLRD1;CCL4;TRAF2;TPD52;CCL22;EIF3A;INHBB;RPS19;CD8A;SPI1
Reactome_2022__rRNA Modification In Nucleus And Cytosol R-HSA-6790901	0.537349	2.18535	0	0.000579681	0.0124	22/51	18.35%	PDCD11;RRP9;BMS1;NOP56;DKC1;UTP14A;RPS7;FBL;NHP2;NOP14;RPS6;DCAF13;DHX37;EMG1;UTP3;RPS2;RPS14;TBL3;WDR36;RPS9;WDR46;NOC4L
Reactome_2022__Regulation Of Expression Of SLITs And ROBOs R-HSA-9010553	0.438042	2.17854	0	0.000628122	0.0138	77/156	25.52%	RPS12;RPS3;PSMB10;RPS3A;RPS13;RPS27;RPL7;PSMB9;RPL39;RPSA;RPL9;RPS7;RPS24;RPL26L1;RPL41;RPS5;RPS29;RPS25;RPS27A;RPL23A;RPS21;RPS16;RPL6;RPS15A;RPL13A;RPL10A;RPL21;RPL36AL;RPS6;PSMB1;RPLP0;RPL32;RPL36;RPL4;PSMD4;RPL14;PSMB4;RPL28;RPL18A;RPL38;RPL26;RPL30;RPS17;RPS2;RPL34;RPS14;MAGOHB;RPL31;RPS15;GSPT2;MRPL13;RPS9;RPL8;RPL27;RPL27A;RPS28;RPS19;RSL24D1;UBA52;RPS10;RPL19;PSMA7;RPS20;UPF2;PABPC1;UBB;PSMD6;PSMB6;PSMD7;RNPS1;RPL3;PSMA1;RPS4X;RPL7A;RPL15;RPL23;RPLP1
Reactome_2022__Translation R-HSA-72766	0.408043	2.16793	0	0.00069783	0.0157	103/256	22.04%	MRPL11;RPS12;SEC11C;RPS3;EEF1B2;RPS3A;RPS13;EIF3H;RPS27;RPL7;MRPS16;APEH;EIF3E;RPL39;EIF3F;FARSA;EEF2;RPSA;RPL9;RPS7;RPS24;RPL26L1;RPL41;RPS5;RPS29;EIF4B;MTRF1L;RPS25;RPS27A;SPCS3;PPA1;RPN2;RPL23A;EIF3G;MRPL43;RPS21;RPS16;RPL6;RPS15A;MRPS18C;RPL13A;RPL10A;RPL21;RPL36AL;MRPL9;RPS6;TSFM;RPLP0;MRPL23;RPL32;RPL36;PPA2;RPL4;RPL14;SPCS1;RPL28;RPL18A;EEF1A1;RPL38;RPL26;RPL30;EEF1D;RPS17;MTIF2;RPS2;MRPL4;RPL34;RPS14;EIF3D;FARS2;MRPS25;RPL31;MRPL18;RPS15;GSPT2;MRPL13;RPS9;MRPL54;MRPS14;EIF3C;DARS2;MRPL17;RPL8;RPL27;EIF3K;EIF3A;RPL27A;RPS28;YARS2;RPS19;RSL24D1;SEC61G;UBA52;DTD1;RPS10;RPL19;SRP72;RPS20;MRPS5;PABPC1;PTCD3;MRPS21;CHCHD1
Reactome_2022__Lagging Strand Synthesis R-HSA-69186	0.674098	2.16629	0.000273748	0.000692965	0.016	12/20	15.63%	FEN1;POLD1;POLD3;DNA2;PCNA;POLA1;PRIM1;POLA2;POLR1B;RFC5;RFC3;POLR1A
Reactome_2022__Processive Synthesis On Lagging Strand R-HSA-69183	0.734336	2.16556	0	0.00067697	0.016	9/15	9.20%	FEN1;POLD1;POLD3;DNA2;PCNA;POLA1;PRIM1;POLA2;POLR1B
Reactome_2022__Resolution Of D-Loop Structures R-HSA-5693537	0.624037	2.16222	0	0.00069514	0.0169	11/26	9.09%	EXO1;RAD51AP1;BRIP1;BRCA1;KAT5;DNA2;BRCA2;XRCC2;XRCC3;MUS81;RAD51
Reactome_2022__Class B/2 (Secretin Family Receptors) R-HSA-373080	-0.562168	-2.13112	0	0.00253564	0.0053	33/70	20.25%	CRH;SHH;PTHLH;SCTR;WNT8B;CALCA;GNG12;WNT11;CALCR;PTCH2;CRHBP;WNT9A;VIPR1;WNT2B;PTH1R;PTCH1;WNT4;RAMP3;WNT10A;GNG11;CALCB;CALCRL;CPAMD8;SMOX;UCN3;WNT16;WNT9B;FZD4;ADCYAP1;RAMP2;FZD6;VIPR2;FZD2
Reactome_2022__Resolution Of D-loop Structures Thru Synthesis-Dependent Strand Annealing (SDSA) R-HSA-5693554	0.644342	2.1288	0	0.00114404	0.0276	10/22	9.09%	EXO1;RAD51AP1;BRIP1;BRCA1;KAT5;DNA2;BRCA2;XRCC2;XRCC3;RAD51
MSigDB_Hallmark_2020__E2F Targets	0.416175	2.12344	0	0.00117349	0.0293	74/185	21.01%	DNMT1;LIG1;TIMELESS;CHEK1;NOP56;HELLS;PLK4;LMNB1;RAD51AP1;GINS4;MELK;KIF4A;NOLC1;CDKN2A;GINS1;TOP2A;TCF19;BRCA1;POLD1;ASF1B;POLD3;SMC1A;BRCA2;MKI67;MCM3;SSRP1;NAP1L1;PCNA;SMC3;RAN;POLE;SPC24;UBE2T;BUB1B;UBR7;CENPE;MAD2L1;DCTPP1;POLA2;EED;MLH1;CDK4;CDK1;DSCC1;MSH2;AURKA;MCM6;NCAPD2;MCM7;DIAPH3;EXOSC8;PSMC3IP;PLK1;SMC6;CCNB2;E2F8;RFC3;ESPL1;PRKDC;DUT;IPO7;DLGAP5;EZH2;TMPO;SYNCRIP;KIF22;NUP107;CENPM;ILF3;HMGB3;CBX5;MTHFD2;PRDX4;PAICS
Reactome_2022__Defective HDR Thru Homologous Recombination (HRR) Due To BRCA1 Loss-Of-Function R-HSA-9701192	0.655519	2.11455	0	0.00123794	0.0322	9/20	9.09%	EXO1;RAD51AP1;BRIP1;BRCA1;KAT5;DNA2;BRCA2;XRCC2;RAD51
Reactome_2022__Impaired BRCA2 Binding To PALB2 R-HSA-9709603	0.655519	2.11455	0	0.00123794	0.0322	9/20	9.09%	EXO1;RAD51AP1;BRIP1;BRCA1;KAT5;DNA2;BRCA2;XRCC2;RAD51
Reactome_2022__Phosphorylation Of CD3 And TCR Zeta Chains R-HSA-202427	0.689862	2.10929	0.000265534	0.00130515	0.0347	11/17	19.91%	CD3D;CSK;HLA-DQA1;LCK;CD3E;PTPN22;HLA-DQA2;CD247;PTPRC;CD4;PAG1
KEGG_2021_Human__Coronavirus disease	0.406107	2.0634	0	0.00231044	0.06	103/189	27.43%	RPS12;RPS3;RPS3A;MMP1;RPS13;RPL17;IKBKE;RPS27;RPL7;IL6;IRAK4;RPL39;PRKCB;RPSA;RPL9;RPS7;TAB2;RPS24;RPL26L1;RPL41;C2;RPS5;C5;RPS29;MX2;OAS1;RPS25;RPS27A;RPL23A;RPS21;RPS16;RPL6;RPS15A;RPL13A;RPL10A;RPL21;RPL36AL;TRAF3;EGFR;C1QB;RPS6;C1QA;RPLP0;RPL32;RPL36;C1QC;RPL4;RPL14;MAP3K7;RPL28;MAPK9;RPL18A;CHUK;RPL38;RPL26;RPL30;RPS17;RPS2;RPL34;RPS14;DDX58;MYD88;RPL31;RPS15;MX1;RPS18;CYBB;RPS9;PIK3CD;RPL8;RPL13;RPL27;CXCL10;OAS3;RPL27A;RPS28;RPS19;RSL24D1;NRP1;UBA52;RPS10;RPL19;RPS20;CASP1;TLR7;TLR8;RPL3;RPS4X;RPL7A;RELA;RPL15;RPL23;TYK2;RPLP1;PRKCG;C5AR1;STAT2;IRF9;MAPK8;MAPK10;RPL29;RPL37;ADAR
MSigDB_Hallmark_2020__G2-M Checkpoint	0.405674	2.05644	0	0.00243935	0.0647	85/180	27.65%	GINS2;EXO1;CHAF1A;CHEK1;PLK4;LMNB1;KIF4A;CDC45;NOLC1;DKC1;FBXO5;CCND1;TOP2A;TRAIP;UPF1;SMARCC1;SMC1A;BRCA2;RAD54L;MKI67;KIF11;MARCKS;MCM3;E2F1;TTK;CCNA2;INCENP;BUB1;POLE;KIF15;PBK;KATNA1;CENPF;RBM14;CENPE;MAD2L1;KIF20B;POLA2;CCNF;CDK4;CDK1;AURKA;MCM6;CDC6;PLK1;CCNB2;CENPA;POLQ;SS18;SNRPD1;CASP8AP2;ESPL1;TROAP;E2F3;EZH2;RBL1;TMPO;SYNCRIP;KIF22;NEK2;ILF3;HMGB3;NUP98;E2F2;AURKB;PML;TNPO2;EWSR1;KIF23;CDC25B;SLC38A1;SAP30;RACGAP1;TPX2;KPNB1;HMGA1;UBE2C;WRN;NUMA1;CKS1B;CDKN3;TLE3;CUL4A;MCM2;PTTG1
KEGG_2021_Human__Cortisol synthesis and secretion	-0.55486	-2.05268	0	0.00782179	0.0226	28/60	18.96%	CYP17A1;CYP21A2;HSD3B2;STAR;CYP11A1;NR5A1;ADCY5;AGTR1;KCNA4;POMC;ITPR3;CACNA1I;NCEH1;NR0B1;MC2R;PRKACB;GNAQ;CREB3L2;NR4A1;ADCY8;CYP11B1;PDE8B;LDLR;ITPR1;KCNK2;PLCB3;ATF4;KCNK3
Reactome_2022__G1/S-Specific Transcription R-HSA-69205	0.576427	2.04255	0.000301296	0.0028135	0.0753	12/29	11.24%	E2F5;CDT1;CDC45;FBXO5;E2F1;PCNA;LIN9;POLA1;TYMS;CDK1;CDC6;E2F6
Reactome_2022__Metabolic Disorders Of Biological Oxidation Enzymes R-HSA-5579029	-0.657971	-2.04077	0	0.00719863	0.0274	9/26	8.39%	CYP17A1;CYP21A2;CYP19A1;CYP11A1;SLC35D1;CYP11B2;FDX1;GCLM;FDXR
Reactome_2022__Metabolism Of Steroids R-HSA-8957322	-0.485895	-2.01638	0	0.00897357	0.0421	55/125	21.13%	CYP17A1;CYP21A2;HSD3B2;CYP19A1;CYP11A1;NR1H4;DHCR24;TSPO;CYP11B2;TBL1XR1;POMC;DHCR7;FDX1;NFYB;AKR1B15;LDLRAP1;AKR1B1;RXRA;MVD;FDXR;INSIG1;OSBPL9;VDR;SAR1B;ACACB;NSDHL;SEC24A;DAND5;NFYC;CYP46A1;IDI1;MVK;SH3D19;HMGCR;HSD3B7;HSD11B2;INSIG2;PPARA;FABP6;ABCC3;CYP11B1;SCAP;SREBF2;OSBPL7;STARD3NL;AKR1C1;ACOX2;CYP39A1;STARD4;FDPS;OSBPL1A;UBE2I;HSD11B1;SEC23A;GPAM
Reactome_2022__Biological Oxidations R-HSA-211859	-0.479353	-2.01524	0	0.00766421	0.0432	66/143	23.85%	AADAC;CYP21A2;CYP19A1;CYP11A1;MGST1;NR1H4;CYP4F11;PTGS1;SLC35D1;CYP3A4;CYP11B2;POMC;ACSS2;FDX1;PAPSS2;CES1;UGT3A2;GSTM2;EPHX1;GSTA1;SULT1B1;AKR7A3;GCLM;ALDH2;ABHD10;DPEP1;GSTM4;RXRA;FDXR;ACSS1;FMO4;CYP3A5;AKR1A1;MAT2B;GSTA3;GSTA4;ADH1B;AKR7A2;SULT4A1;CYP46A1;ACSM5;SMOX;GSTM1;CYP11B1;CYP26B1;GSTT2;SULT1C4;AOC3;CYP4B1;TPST1;UGDH;TPST2;AURKAIP1;CYB5R3;CYP2W1;GSTM3;CYP39A1;CYB5B;COMT;SLC35B3;OPLAH;MAOA;MTRR;SULT2A1;CMBL;GSTK1
MSigDB_Hallmark_2020__Interferon Alpha Response	0.437426	2.00985	0	0.00422409	0.1118	49/92	27.60%	IFIT3;SELL;TRAFD1;TRIM21;PSMB9;HERC6;IL7;UBE2L6;OASL;TMEM140;USP18;OAS1;ISG20;BATF2;IFIT2;IFI35;UBA7;B2M;IRF1;CXCL11;TAP1;IL15;RSAD2;RTP4;PNPT1;CD74;MX1;EPSTI1;CXCL10;IFITM3;IFITM2;LY6E;NMI;IFI44L;CASP1;TRIM14;IRF7;SP110;IFI30;DHX58;IFI27;TRIM26;CNP;STAT2;IRF9;SAMD9;SAMD9L;ADAR;IFITM1
KEGG_2021_Human__Fanconi anemia pathway	0.517709	2.00728	0	0.0042509	0.1142	15/42	12.59%	FANCI;FANCA;FANCD2;REV3L;BRIP1;BRCA1;BRCA2;FANCB;MUS81;UBE2T;RAD51;MLH1;FANCF;FANCE;ATRIP
KEGG_2021_Human__Primary immunodeficiency	0.55031	2.00298	0.000295596	0.00433322	0.1187	18/32	18.39%	JAK3;TNFRSF13C;IL2RG;CD79A;CD19;ZAP70;CD3D;LCK;CD3E;ORAI1;DCLRE1C;CD40LG;TAP1;RFX5;RAG1;RFXANK;PTPRC;CD4
Reactome_2022__Homologous DNA Pairing And Strand Exchange R-HSA-5693579	0.529667	1.98554	0	0.00523851	0.1429	17/36	15.63%	EXO1;CHEK1;RAD51AP1;BRIP1;BRCA1;KAT5;DNA2;BRCA2;XRCC2;XRCC3;RAD9A;RAD51;POLR1B;RFC5;ATRIP;RFC3;POLR1A
Reactome_2022__Mismatch Repair R-HSA-5358508	0.663814	1.96902	0.00104712	0.00617748	0.1691	8/15	15.63%	EXO1;POLD1;POLD3;PCNA;POLR1B;MLH1;MSH2;POLR1A
Reactome_2022__Immunoregulatory Interactions Between A Lymphoid And A non-Lymphoid Cell R-HSA-198933	0.432728	1.96512	0	0.00631217	0.1755	34/89	16.16%	TREM1;CRTAM;ICAM3;SIGLEC12;PVR;SELL;LILRB1;CD19;SLAMF7;SLAMF6;ITGAL;CD3D;CD33;HLA-B;CD300LF;LILRB2;ULBP3;CD1C;KLRB1;HCST;CD3E;CLEC2D;SH2D1A;CD40LG;LILRB5;SIGLEC10;B2M;CD160;SIGLEC1;CD247;KLRF1;LILRA5;ULBP1;CD1D
Reactome_2022__HDR Thru Homologous Recombination (HRR) R-HSA-5685942	0.471542	1.96115	0	0.00642853	0.1811	20/57	10.07%	EXO1;CHEK1;RAD51AP1;BRIP1;BRCA1;POLD1;POLD3;KAT5;DNA2;BRCA2;XRCC2;PCNA;XRCC3;MUS81;POLE;RPS27A;RAD9A;RAD51;POLR1B;RFC5
Reactome_2022__Diseases Of DNA Repair R-HSA-9675135	0.499595	1.96089	0.000938673	0.00632282	0.1818	18/44	15.63%	EXO1;RAD51AP1;BRIP1;BRCA1;KAT5;DNA2;BRCA2;XRCC2;RAD9A;RAD51;POLR1B;MLH1;MSH2;RFC5;NEIL3;ATRIP;RFC3;POLR1A
Reactome_2022__S Phase R-HSA-69242	0.394602	1.95314	0	0.00670332	0.1951	37/151	11.12%	GINS2;E2F5;CDT1;CDCA5;GINS4;FEN1;PSMB10;ANAPC5;CDC45;GINS1;CCND1;POLD1;ESCO2;POLD3;SMC1A;PSMB9;DNA2;MCM3;E2F1;PCNA;CCNA2;LIN9;SMC3;POLA1;POLE;PRIM1;CCNE2;RPS27A;POLA2;POLR1B;CDK4;PSMB1;MCM6;RFC5;CDC6;MCM7;PSMD4
Reactome_2022__Resolution Of Sister Chromatid Cohesion R-HSA-2500257	0.426153	1.95244	0	0.00665067	0.1966	31/96	14.90%	CDCA5;KNTC1;CENPK;ZWINT;NUP133;RPS27;SMC1A;KIF18A;CENPI;NUP85;NUF2;INCENP;SMC3;BUB1;ERCC6L;ZWILCH;SPC24;BUB1B;CENPF;CENPE;MAD2L1;SKA1;CENPH;CDK1;PLK1;DYNC1LI1;CCNB2;CENPA;PPP2R5B;NUP43;DYNLL1
Reactome_2022__PD-1 Signaling R-HSA-389948	0.62335	1.95016	0.00132767	0.0066919	0.2009	10/18	19.65%	CD3D;CSK;HLA-DQA1;LCK;CD3E;PTPN6;HLA-DQA2;CD247;CD4;PDCD1LG2
Reactome_2022__Chromosome Maintenance R-HSA-73886	0.436683	1.93794	0	0.00753984	0.2257	30/79	18.73%	CENPK;FEN1;DKC1;NPM1;POLD1;POLD3;DNA2;CENPI;PCNA;CCNA2;POLA1;PRIM1;NHP2;CENPH;POLA2;POLR1B;POLR2D;CHTF18;DSCC1;RFC5;CENPW;CENPA;RFC3;WRAP53;POLR1A;CENPO;RSF1;CCNA1;POLR2G;CENPM
MSigDB_Hallmark_2020__Myc Targets V1	0.380015	1.93522	0	0.00758038	0.2304	74/188	24.84%	RRP9;CCT3;NOP56;RPS3;EEF1B2;CDC45;NOLC1;SF3B3;NPM1;RSL1D1;HDAC2;HNRNPA1;SMARCC1;TCP1;VDAC3;CLNS1A;CAD;NAP1L1;PCNA;CCNA2;RPS5;RAN;CCT4;FBL;RPL6;TYMS;IMPDH2;MAD2L1;NHP2;MRPL9;CDK4;RPS6;HDGF;PTGES3;MCM6;RPLP0;MRPL23;PWP1;MCM7;RPL14;CCT7;LSM2;COPS5;LSM7;NOP16;SNRPD1;RPS2;RPL34;DUT;VBP1;EIF3D;NDUFAB1;SYNCRIP;HSP90AB1;CCT5;VDAC1;EIF4G2;HDDC2;RPS10;UBE2E1;PRDX4;PSMA7;HNRNPA3;PABPC1;SRPK1;LDHA;RRM1;PSMD7;RNPS1;TRIM28;PSMA1;EIF3B;ILF2;KPNB1

### Sheet: PRAD
Term	ES	NES	NOM p-val	FDR q-val	FWER p-val	Tag %	Gene %	Lead_genes
MSigDB_Hallmark_2020__E2F Targets	0.769716	3.35342	0	0	0	108/185	9.38%	AURKA;KIF18B;PLK1;BIRC5;CDK1;KIF2C;CDKN3;MYBL2;SPAG5;KIF4A;CDC20;ESPL1;UBE2T;RACGAP1;SPC25;TRIP13;PTTG1;HMMR;CDCA3;CDCA8;DLGAP5;MELK;CIT;DIAPH3;TOP2A;ASF1B;MKI67;MAD2L1;EZH2;CENPE;GINS1;TK1;TACC3;CKS2;HMGB2;RRM2;BUB1B;E2F8;PLK4;SPC24;MCM4;HELLS;CDKN2C;AURKB;LMNB1;CHEK1;BRCA1;STMN1;RAD51AP1;KPNA2;DONSON;TIMELESS;GINS4;DSCC1;RAD1;TMPO;CCNB2;TCF19;CCNE1;SLBP;DCLRE1B;PSMC3IP;MCM7;BRCA2;MXD3;CSE1L;LIG1;CDC25A;POLD1;WDR90;CENPM;UBE2S;NUP107;PCNA;HMGB3;RFC2;ATAD2;RAD21;SMC4;NAP1L1;MCM2;NCAPD2;CKS1B;CHEK2;RPA3;TBRG4;MCM6;UNG;CDK4;RFC3;MCM5;XPO1;NUP205;POP7;DNMT1;PRIM2;BARD1;CDKN2A;ING3;CDC25B;MCM3;POLD2;HNRNPD;PMS2;MSH2;PA2G4;WEE1;EED
MSigDB_Hallmark_2020__G2-M Checkpoint	0.739414	3.21183	0	0	0	91/181	8.75%	AURKA;PLK1;UBE2C;NEK2;TPX2;CENPA;BIRC5;TROAP;CDK1;KIF2C;CDKN3;MYBL2;KIF4A;CDC20;CCNA2;ESPL1;KIF15;RACGAP1;EXO1;CENPF;PTTG1;BUB1;E2F1;HMMR;KIF23;PBK;TTK;POLQ;RAD54L;TOP2A;MKI67;MAD2L1;EZH2;E2F2;CENPE;CDC45;TACC3;KIF11;CKS2;PLK4;CDKN2C;CCNF;AURKB;LMNB1;CHEK1;CDC6;STMN1;KPNA2;FANCC;DBF4;CBX1;GINS2;TMPO;CCNB2;SMC2;TRAIP;SQLE;BRCA2;RBL1;CDC25A;E2F3;UBE2S;RAD23B;INCENP;NDC80;HMGB3;RAD21;SMC4;MCM2;MNAT1;STIL;CHAF1A;CDC7;CKS1B;FBXO5;TNPO2;KPNB1;MCM6;CDK4;MCM5;XPO1;PRIM2;BARD1;CDC25B;HMGN2;UCK2;MCM3;HNRNPD;HNRNPU;CUL1;ODF2
Reactome_2022__Cell Cycle Checkpoints R-HSA-69620	0.667059	2.96945	0	0	0	112/227	15.17%	PLK1;UBE2C;NUF2;CENPA;BIRC5;CDK1;KIF2C;CDC20;CCNA2;SKA1;GTSE1;PKMYT1;SPC25;EXO1;CENPF;BUB1;BRIP1;ERCC6L;CDCA8;MCM10;CDC25C;CCNB1;MAD2L1;CENPE;CDC45;CENPI;CENPK;ZWINT;BUB1B;SPC24;MCM4;CLSPN;CCNE2;KIF18A;AURKB;BLM;CHEK1;CDC6;BRCA1;RFC5;CENPH;RFC4;YWHAG;KNTC1;DBF4;DSN1;CCNB2;CCNE1;MCM7;YWHAZ;CENPL;TOPBP1;PSMC2;CDC25A;UIMC1;CENPM;UBE2S;RMI1;DNA2;NUP107;INCENP;NDC80;RFC2;ZWILCH;CDC7;CHEK2;RPA3;CDK2;MCM6;UBE2V2;RFC3;MCM5;XPO1;SKA2;POLR1A;BARD1;CDKN2A;PSMD2;PSMC6;MCM3;RCC2;DYNC1LI1;NUP85;WEE1;TOP3A;REXO2;CENPQ;PSMD12;PSMD3;CENPP;PSMD6;PSMD10;RAD9A;UBE2N;PSMA6;DYNLL1;PSMB4;NUP37;PSMA3;HUS1;PSMA7;PHF20;SLC25A15;PSMD11;AHCTF1;SEH1L;CKAP5;CENPO;CDC26;BUB3;PCBP4;PPP1CC
Reactome_2022__Cell Cycle, Mitotic R-HSA-69278	0.616205	2.8888	0	0	0	205/445	18.30%	AURKA;FOXM1;PLK1;UBE2C;NUF2;NEK2;TPX2;CENPA;BIRC5;CDK1;KIF2C;MYBL2;CDCA5;KIF20A;CDC20;CCNA2;SKA1;ESPL1;GTSE1;PKMYT1;SPC25;CENPF;PTTG1;BUB1;E2F1;HMMR;ERCC6L;CDCA8;KIF23;NCAPH;MCM10;CDC25C;TOP2A;CDT1;CCNB1;MAD2L1;E2F2;CENPE;GINS1;CDC45;NCAPG;CENPI;CENPK;TK1;RRM2;ZWINT;BUB1B;PLK4;ESCO2;SPC24;MCM4;CCNE2;KIF18A;CDKN2C;AURKB;NCAPG2;LMNB1;CDC6;RFC5;CEP72;CENPH;RFC4;TYMS;YWHAG;KNTC1;DBF4;DSN1;GINS4;GINS2;ENSA;TMPO;CCNB2;PCNT;CCNE1;SKP2;POLE2;MCM7;CENPL;SET;RBL1;PSMC2;CEP152;CDC25A;NUP62;FEN1;POLD1;E2F3;CENPM;UBE2S;DNA2;FBXL18;NUP107;INCENP;PCNA;CEP70;NDC80;RFC2;RAD21;SMC4;POLE3;ZWILCH;NCAPD2;TUBA1B;MNAT1;HAUS5;MASTL;CDC7;CKS1B;FBXO5;CEP63;RPA3;E2F5;KPNB1;CDK2;MCM6;NUP155;CDK4;RFC3;MCM5;XPO1;NUP205;LIN9;SKA2;POLR1A;DHFR;CDKN2D;PRIM1;SIRT2;PRIM2;CDKN2A;CENPJ;PSMD2;PSMC6;CDC25B;MCM3;RCC2;DYNC1LI1;TUBA1C;CSNK1E;POLD2;CUL1;NUP85;ODF2;WEE1;NUP54;UBE2I;CENPQ;CABLES1;PSMD12;PSMD3;POLD3;HAUS3;CENPP;PSMD6;PSMD10;VRK1;HAUS8;PSMA6;DYNLL1;PSMB4;NUP37;PSMA3;PSMA7;SLC25A15;PSMD11;RAN;CHMP4C;POM121C;AHCTF1;CC2D1B;CEP78;LIN37;SEH1L;CKAP5;CENPO;AKT2;CDC26;HAUS6;GOLGA2;GMNN;BUB3;PPP1CC;POLE;LPIN3;PPP2R5B;LPIN2;GSK3B;TUBB;UBE2E1;PSMD14;PPP2CA;CEP250;PPP2R3B;CDKN2B;PTK6;MCM8;TFDP1;AKT1;HSP90AA1;NUP210;EMD;ANAPC5;RAB33B;NUP133;SLC19A1
KEGG_2021_Human__Cell cycle	0.693616	2.85037	0	0	0	48/115	9.31%	PLK1;CDK1;CDC20;CCNA2;ESPL1;PKMYT1;PTTG1;BUB1;E2F1;TTK;CDC25C;CCNB1;MAD2L1;E2F2;CDC45;BUB1B;MCM4;CCNE2;CDKN2C;CHEK1;CDC6;YWHAG;DBF4;CCNB2;CCNE1;SKP2;MCM7;YWHAZ;RBL1;CDC25A;E2F3;PCNA;RAD21;MCM2;CDC7;CHEK2;E2F5;CDK2;MCM6;CDK4;MCM5;CDKN2D;CDKN2A;CDC25B;MCM3;CUL1;WEE1;ATR
Reactome_2022__G2/M Checkpoints R-HSA-69481	0.689445	2.83844	0	0	0	58/115	12.97%	CDK1;GTSE1;PKMYT1;EXO1;BRIP1;MCM10;CDC25C;CCNB1;CDC45;MCM4;CLSPN;BLM;CHEK1;CDC6;BRCA1;RFC5;RFC4;YWHAG;DBF4;CCNB2;MCM7;YWHAZ;TOPBP1;PSMC2;CDC25A;UIMC1;RMI1;DNA2;RFC2;CDC7;CHEK2;RPA3;CDK2;MCM6;UBE2V2;RFC3;MCM5;POLR1A;BARD1;PSMD2;PSMC6;MCM3;WEE1;TOP3A;REXO2;PSMD12;PSMD3;PSMD6;PSMD10;RAD9A;UBE2N;PSMA6;PSMB4;PSMA3;HUS1;PSMA7;SLC25A15;PSMD11
Reactome_2022__Mitotic Prometaphase R-HSA-68877	0.653736	2.81159	0	0	0	74/166	16.58%	PLK1;NUF2;NEK2;CENPA;BIRC5;CDK1;KIF2C;CDCA5;CDC20;SKA1;SPC25;CENPF;BUB1;ERCC6L;CDCA8;NCAPH;CCNB1;MAD2L1;CENPE;NCAPG;CENPI;CENPK;ZWINT;BUB1B;PLK4;SPC24;KIF18A;AURKB;CEP72;CENPH;YWHAG;KNTC1;DSN1;CCNB2;PCNT;CENPL;CEP152;CENPM;NUP107;INCENP;CEP70;NDC80;RAD21;SMC4;ZWILCH;NCAPD2;HAUS5;CEP63;XPO1;SKA2;CENPJ;RCC2;DYNC1LI1;CSNK1E;NUP85;ODF2;CENPQ;HAUS3;CENPP;HAUS8;DYNLL1;NUP37;AHCTF1;CEP78;SEH1L;CKAP5;CENPO;HAUS6;BUB3;PPP1CC;PPP2R5B;TUBB;PPP2CA;CEP250
Reactome_2022__Resolution Of Sister Chromatid Cohesion R-HSA-2500257	0.701212	2.80997	0	0	0	51/96	15.58%	PLK1;NUF2;CENPA;BIRC5;CDK1;KIF2C;CDCA5;CDC20;SKA1;SPC25;CENPF;BUB1;ERCC6L;CDCA8;CCNB1;MAD2L1;CENPE;CENPI;CENPK;ZWINT;BUB1B;SPC24;KIF18A;AURKB;CENPH;KNTC1;DSN1;CCNB2;CENPL;CENPM;NUP107;INCENP;NDC80;RAD21;ZWILCH;XPO1;SKA2;RCC2;DYNC1LI1;NUP85;CENPQ;CENPP;DYNLL1;NUP37;AHCTF1;SEH1L;CKAP5;CENPO;BUB3;PPP1CC;PPP2R5B
Reactome_2022__EML4 And NUDC In Mitotic Spindle Formation R-HSA-9648025	0.699138	2.76954	0	0	0	46/88	15.58%	PLK1;NUF2;CENPA;BIRC5;KIF2C;CDC20;SKA1;SPC25;CENPF;BUB1;ERCC6L;CDCA8;MAD2L1;CENPE;CENPI;CENPK;ZWINT;BUB1B;SPC24;KIF18A;AURKB;CENPH;KNTC1;DSN1;CENPL;CENPM;NUP107;INCENP;NDC80;ZWILCH;XPO1;SKA2;RCC2;DYNC1LI1;NUP85;CENPQ;CENPP;DYNLL1;NUP37;AHCTF1;SEH1L;CKAP5;CENPO;BUB3;PPP1CC;PPP2R5B
Reactome_2022__Unattached Kinetochores Signal Amplification Via A MAD2 Inhibitory Signal R-HSA-141444	0.703746	2.76798	0	0	0	46/84	15.58%	PLK1;NUF2;CENPA;BIRC5;KIF2C;CDC20;SKA1;SPC25;CENPF;BUB1;ERCC6L;CDCA8;MAD2L1;CENPE;CENPI;CENPK;ZWINT;BUB1B;SPC24;KIF18A;AURKB;CENPH;KNTC1;DSN1;CENPL;CENPM;NUP107;INCENP;NDC80;ZWILCH;XPO1;SKA2;RCC2;DYNC1LI1;NUP85;CENPQ;CENPP;DYNLL1;NUP37;AHCTF1;SEH1L;CKAP5;CENPO;BUB3;PPP1CC;PPP2R5B
MSigDB_Hallmark_2020__Myc Targets V1	0.632451	2.7661	0	0	0	122/188	24.25%	CDC20;CCNA2;MAD2L1;CDC45;CBX3;MCM4;KPNA2;RFC4;TYMS;HNRNPA2B1;MCM7;SET;GLO1;RAD23B;HSPD1;CCT5;COPS5;PCNA;RRM1;SRPK1;HPRT1;NAP1L1;CLNS1A;POLE3;MCM2;MRPL9;SSBP1;PABPC1;PTGES3;AIMP2;KPNB1;HDGF;CDK2;MCM6;XPOT;HNRNPA1;CDK4;MCM5;XPO1;ERH;IFRD1;UBA2;PPIA;NHP2;PSMC6;CSTF2;VDAC1;HSPE1;NCBP2;POLD2;CCT2;HNRNPD;HNRNPU;SNRPA1;CUL1;RNPS1;SNRPG;NPM1;PA2G4;CYC1;LDHA;CNBP;CCT3;HNRNPC;EIF2S1;PSMD3;ACP1;SNRPD1;PHB;RRP9;RPS10;PSMA6;CAD;PSMA7;ABCE1;RAN;ILF2;FAM120A;EIF3B;APEX1;PABPC4;NOP16;BUB3;RPL6;PPM1G;RANBP1;SNRPD2;GNL3;UBE2E1;PSMD14;LSM2;HNRNPA3;TFDP1;EIF4E;VBP1;NCBP1;EIF2S2;PGK1;LSM7;EXOSC7;RPL14;PSMA2;RPS6;HSP90AB1;SNRPB2;TRA2B;TARDBP;NOP56;VDAC3;SSB;ODC1;SLC25A3;RPS2;SRM;NDUFAB1;TCP1;TRIM28;EIF3J;PSMC4;RPS3;STARD7;YWHAQ
Reactome_2022__HDR Thru Homologous Recombination (HRR) Or Single Strand Annealing (SSA) R-HSA-5693567	0.696219	2.72718	0	0	0	41/82	11.05%	EME1;CCNA2;EXO1;BRIP1;XRCC2;CLSPN;BLM;CHEK1;BRCA1;RFC5;RAD51AP1;RFC4;TIMELESS;POLE2;BRCA2;EME2;TOPBP1;POLD1;UIMC1;RAD51;RMI1;DNA2;PCNA;RFC2;POLE3;RPA3;CDK2;UBE2V2;RFC3;POLR1A;BARD1;SUMO2;POLD2;PPP4R2;TOP3A;MUS81;UBE2I;POLD3;RTEL1;RAD9A;UBE2N
Reactome_2022__G1/S Transition R-HSA-69206	0.656487	2.71225	0	0	0	65/121	17.44%	CDK1;CCNA2;E2F1;MCM10;CDT1;CCNB1;CDC45;TK1;RRM2;MCM4;CCNE2;CDC6;TYMS;DBF4;CCNE1;SKP2;POLE2;MCM7;RBL1;PSMC2;CDC25A;PCNA;POLE3;MNAT1;CDC7;CKS1B;FBXO5;RPA3;E2F5;CDK2;MCM6;CDK4;MCM5;LIN9;POLR1A;DHFR;PRIM1;PRIM2;PSMD2;PSMC6;MCM3;CUL1;WEE1;CABLES1;PSMD12;PSMD3;PSMD6;PSMD10;PSMA6;PSMB4;PSMA3;PSMA7;SLC25A15;PSMD11;LIN37;AKT2;GMNN;POLE;PSMD14;PPP2CA;PPP2R3B;PTK6;MCM8;TFDP1;AKT1
Reactome_2022__Homology Directed Repair R-HSA-5693538	0.685355	2.70513	0	0	0	43/87	11.05%	EME1;CCNA2;EXO1;BRIP1;XRCC2;CLSPN;BLM;CHEK1;BRCA1;RFC5;RAD51AP1;RFC4;TIMELESS;POLE2;BRCA2;EME2;TOPBP1;FEN1;POLD1;UIMC1;RAD51;RMI1;DNA2;PCNA;RFC2;POLE3;RPA3;CDK2;UBE2V2;RFC3;POLR1A;PARP2;BARD1;SUMO2;POLD2;PPP4R2;TOP3A;MUS81;UBE2I;POLD3;RTEL1;RAD9A;UBE2N
Reactome_2022__Mitotic Spindle Checkpoint R-HSA-69618	0.665498	2.68951	0	0	0	51/100	16.49%	PLK1;UBE2C;NUF2;CENPA;BIRC5;KIF2C;CDC20;SKA1;SPC25;CENPF;BUB1;ERCC6L;CDCA8;MAD2L1;CENPE;CENPI;CENPK;ZWINT;BUB1B;SPC24;KIF18A;AURKB;CENPH;KNTC1;DSN1;CENPL;CENPM;UBE2S;NUP107;INCENP;NDC80;ZWILCH;XPO1;SKA2;RCC2;DYNC1LI1;NUP85;CENPQ;CENPP;DYNLL1;NUP37;AHCTF1;SEH1L;CKAP5;CENPO;CDC26;BUB3;PPP1CC;PPP2R5B;UBE2E1;PPP2CA
Reactome_2022__Mitotic G1 Phase And G1/S Transition R-HSA-453279	0.639469	2.68937	0	0	0	73/139	17.44%	CDK1;MYBL2;CCNA2;E2F1;MCM10;TOP2A;CDT1;CCNB1;E2F2;CDC45;TK1;RRM2;MCM4;CCNE2;CDKN2C;CDC6;TYMS;DBF4;CCNE1;SKP2;POLE2;MCM7;RBL1;PSMC2;CDC25A;E2F3;PCNA;POLE3;MNAT1;CDC7;CKS1B;FBXO5;RPA3;E2F5;CDK2;MCM6;CDK4;MCM5;LIN9;POLR1A;DHFR;CDKN2D;PRIM1;PRIM2;CDKN2A;PSMD2;PSMC6;MCM3;CUL1;WEE1;CABLES1;PSMD12;PSMD3;PSMD6;PSMD10;PSMA6;PSMB4;PSMA3;PSMA7;SLC25A15;PSMD11;LIN37;AKT2;GMNN;POLE;PSMD14;PPP2CA;PPP2R3B;CDKN2B;PTK6;MCM8;TFDP1;AKT1
Reactome_2022__RHO GTPases Activate Formins R-HSA-5663220	0.656161	2.68254	0	0	0	52/109	16.49%	PLK1;NUF2;CENPA;BIRC5;KIF2C;CDC20;SKA1;SPC25;CENPF;BUB1;ERCC6L;CDCA8;DIAPH3;MAD2L1;CENPE;CENPI;CENPK;ZWINT;BUB1B;SPC24;KIF18A;AURKB;CENPH;KNTC1;DSN1;CENPL;CENPM;NUP107;INCENP;NDC80;SRGAP2;DVL3;ZWILCH;XPO1;SKA2;RCC2;DYNC1LI1;NUP85;PFN2;CENPQ;CENPP;DYNLL1;NUP37;AHCTF1;SEH1L;CKAP5;CENPO;BUB3;PPP1CC;PPP2R5B;DIAPH1;PPP2CA
Reactome_2022__G2/M DNA Damage Checkpoint R-HSA-69473	0.74073	2.67132	0	0	0	29/52	12.44%	CDK1;EXO1;BRIP1;CDC25C;CCNB1;BLM;CHEK1;BRCA1;RFC5;RFC4;YWHAG;YWHAZ;TOPBP1;UIMC1;RMI1;DNA2;RFC2;CHEK2;RPA3;UBE2V2;RFC3;POLR1A;BARD1;WEE1;TOP3A;REXO2;RAD9A;UBE2N;HUS1
Reactome_2022__Chromosome Maintenance R-HSA-73886	0.676924	2.64628	0	0	0	46/80	18.86%	CENPA;CCNA2;OIP5;CENPI;HJURP;CENPK;PIF1;BLM;RFC5;CENPH;RFC4;DSCC1;CHTF18;CENPL;CENPW;RUVBL1;FEN1;POLD1;CENPM;DNA2;PCNA;RFC2;RPA3;CDK2;POLR2K;RFC3;POLR1A;PRIM1;NHP2;PRIM2;POLD2;NPM1;CENPQ;POLD3;RTEL1;CENPP;POLR2H;CENPO;GAR1;POLR2J;DKC1;SHQ1;POT1;SLC19A1;ANKRD28;POLR2F
Reactome_2022__M Phase R-HSA-68886	0.577916	2.64554	0	0	0	119/311	16.58%	PLK1;UBE2C;NUF2;NEK2;CENPA;BIRC5;CDK1;KIF2C;CDCA5;KIF20A;CDC20;SKA1;ESPL1;SPC25;CENPF;PTTG1;BUB1;ERCC6L;CDCA8;KIF23;NCAPH;CCNB1;MAD2L1;CENPE;NCAPG;CENPI;CENPK;ZWINT;BUB1B;PLK4;SPC24;KIF18A;AURKB;NCAPG2;LMNB1;CEP72;CENPH;YWHAG;KNTC1;DSN1;ENSA;TMPO;CCNB2;PCNT;CENPL;SET;PSMC2;CEP152;NUP62;CENPM;UBE2S;NUP107;INCENP;CEP70;NDC80;RAD21;SMC4;ZWILCH;NCAPD2;TUBA1B;HAUS5;MASTL;FBXO5;CEP63;KPNB1;NUP155;XPO1;NUP205;SKA2;SIRT2;CENPJ;PSMD2;PSMC6;RCC2;DYNC1LI1;TUBA1C;CSNK1E;NUP85;ODF2;NUP54;UBE2I;CENPQ;PSMD12;PSMD3;HAUS3;CENPP;PSMD6;PSMD10;VRK1;HAUS8;PSMA6;DYNLL1;PSMB4;NUP37;PSMA3;PSMA7;PSMD11;RAN;CHMP4C;POM121C;AHCTF1;CC2D1B;CEP78;SEH1L;CKAP5;CENPO;CDC26;HAUS6;GOLGA2;BUB3;PPP1CC;LPIN3;PPP2R5B;LPIN2;TUBB;UBE2E1;PSMD14;PPP2CA;CEP250
Reactome_2022__S Phase R-HSA-69242	0.621066	2.64242	0	0	0	92/150	25.04%	UBE2C;CDCA5;CCNA2;E2F1;CDT1;GINS1;CDC45;ESCO2;MCM4;CCNE2;CDC6;RFC5;RFC4;GINS4;GINS2;CCNE1;SKP2;POLE2;MCM7;PSMC2;CDC25A;FEN1;POLD1;UBE2S;DNA2;PCNA;RFC2;RAD21;POLE3;MNAT1;CKS1B;RPA3;E2F5;CDK2;MCM6;CDK4;RFC3;MCM5;LIN9;POLR1A;PRIM1;PRIM2;PSMD2;PSMC6;CDC25B;MCM3;POLD2;CUL1;WEE1;CABLES1;PSMD12;PSMD3;POLD3;PSMD6;PSMD10;PSMA6;PSMB4;PSMA3;PSMA7;SLC25A15;PSMD11;LIN37;AKT2;CDC26;GMNN;POLE;GSK3B;UBE2E1;PSMD14;PTK6;MCM8;TFDP1;AKT1;ANAPC5;SLC19A1;PSME3;CDKN1B;LIN52;PSMD4;ANAPC7;PSMC1;PSMA2;UBE2D1;UBC;CDC23;GINS3;PSMC4;LIN54;POLE4;POLA1;PSME4;UBB
Reactome_2022__Mitotic Metaphase And Anaphase R-HSA-2555396	0.596728	2.63337	0	0	0	88/207	16.49%	PLK1;UBE2C;NUF2;CENPA;BIRC5;CDK1;KIF2C;CDCA5;CDC20;SKA1;ESPL1;SPC25;CENPF;PTTG1;BUB1;ERCC6L;CDCA8;CCNB1;MAD2L1;CENPE;CENPI;CENPK;ZWINT;BUB1B;SPC24;KIF18A;AURKB;LMNB1;CENPH;KNTC1;DSN1;TMPO;CCNB2;CENPL;PSMC2;NUP62;CENPM;UBE2S;NUP107;INCENP;NDC80;RAD21;ZWILCH;TUBA1B;FBXO5;KPNB1;NUP155;XPO1;NUP205;SKA2;SIRT2;PSMD2;PSMC6;RCC2;DYNC1LI1;TUBA1C;NUP85;NUP54;UBE2I;CENPQ;PSMD12;PSMD3;CENPP;PSMD6;PSMD10;VRK1;PSMA6;DYNLL1;PSMB4;NUP37;PSMA3;PSMA7;PSMD11;RAN;CHMP4C;AHCTF1;CC2D1B;SEH1L;CKAP5;CENPO;CDC26;BUB3;PPP1CC;PPP2R5B;TUBB;UBE2E1;PSMD14;PPP2CA
KEGG_2021_Human__DNA replication	0.792923	2.63321	0	0	0	22/34	7.96%	MCM4;RFC5;RFC4;POLE2;MCM7;LIG1;FEN1;POLD1;DNA2;PCNA;RFC2;POLE3;MCM2;SSBP1;RPA3;MCM6;RFC3;MCM5;PRIM1;PRIM2;MCM3;POLD2
Reactome_2022__Separation Of Sister Chromatids R-HSA-2467813	0.615225	2.62742	0	0	0	68/156	16.49%	PLK1;UBE2C;NUF2;CENPA;BIRC5;KIF2C;CDCA5;CDC20;SKA1;ESPL1;SPC25;CENPF;PTTG1;BUB1;ERCC6L;CDCA8;MAD2L1;CENPE;CENPI;CENPK;ZWINT;BUB1B;SPC24;KIF18A;AURKB;CENPH;KNTC1;DSN1;CENPL;PSMC2;CENPM;UBE2S;NUP107;INCENP;NDC80;RAD21;ZWILCH;XPO1;SKA2;PSMD2;PSMC6;RCC2;DYNC1LI1;NUP85;CENPQ;PSMD12;PSMD3;CENPP;PSMD6;PSMD10;PSMA6;DYNLL1;PSMB4;NUP37;PSMA3;PSMA7;PSMD11;AHCTF1;SEH1L;CKAP5;CENPO;CDC26;BUB3;PPP1CC;PPP2R5B;UBE2E1;PSMD14;PPP2CA
Reactome_2022__Mitotic Anaphase R-HSA-68882	0.59502	2.62393	0	0	0	87/206	16.49%	PLK1;UBE2C;NUF2;CENPA;BIRC5;CDK1;KIF2C;CDCA5;CDC20;SKA1;ESPL1;SPC25;CENPF;PTTG1;BUB1;ERCC6L;CDCA8;CCNB1;MAD2L1;CENPE;CENPI;CENPK;ZWINT;BUB1B;SPC24;KIF18A;AURKB;LMNB1;CENPH;KNTC1;DSN1;TMPO;CCNB2;CENPL;PSMC2;NUP62;CENPM;UBE2S;NUP107;INCENP;NDC80;RAD21;ZWILCH;TUBA1B;KPNB1;NUP155;XPO1;NUP205;SKA2;SIRT2;PSMD2;PSMC6;RCC2;DYNC1LI1;TUBA1C;NUP85;NUP54;UBE2I;CENPQ;PSMD12;PSMD3;CENPP;PSMD6;PSMD10;VRK1;PSMA6;DYNLL1;PSMB4;NUP37;PSMA3;PSMA7;PSMD11;RAN;CHMP4C;AHCTF1;CC2D1B;SEH1L;CKAP5;CENPO;CDC26;BUB3;PPP1CC;PPP2R5B;TUBB;UBE2E1;PSMD14;PPP2CA
Reactome_2022__HDR Thru Homologous Recombination (HRR) R-HSA-5685942	0.711167	2.6207	0	0	0	31/57	11.03%	EME1;EXO1;BRIP1;XRCC2;BLM;CHEK1;BRCA1;RFC5;RAD51AP1;RFC4;POLE2;BRCA2;EME2;TOPBP1;POLD1;RAD51;RMI1;DNA2;PCNA;RFC2;POLE3;RPA3;RFC3;POLR1A;BARD1;POLD2;TOP3A;MUS81;POLD3;RTEL1;RAD9A
Reactome_2022__Diseases Of DNA Repair R-HSA-9675135	0.748136	2.61873	0	0	0	24/44	12.44%	NEIL3;EXO1;BRIP1;XRCC2;BLM;BRCA1;RFC5;RAD51AP1;RFC4;BRCA2;TOPBP1;RAD51;RMI1;DNA2;RFC2;RPA3;RFC3;POLR1A;BARD1;PMS2;MSH2;TOP3A;RAD9A;HUS1
Reactome_2022__DNA Double-Strand Break Repair R-HSA-5693532	0.633286	2.60911	0	0	0	55/116	15.35%	EME1;CCNA2;EXO1;BRIP1;XRCC2;CLSPN;BLM;CHEK1;BRCA1;RFC5;RAD51AP1;KPNA2;RFC4;CNKSR3;TIMELESS;POLE2;BRCA2;EME2;TOPBP1;FEN1;POLD1;UIMC1;RAD51;RMI1;DNA2;PCNA;RFC2;POLE3;CHEK2;RPA3;CDK2;UBE2V2;RFC3;POLR1A;PARP2;BARD1;SUMO2;POLD2;PPP4R2;TOP3A;MUS81;UBE2I;PPP5C;TDP1;POLD3;RTEL1;EYA2;RAD9A;UBE2N;PAXIP1;HUS1;POLM;GEN1;XRCC1;POLE
Reactome_2022__Activation Of ATR In Response To Replication Stress R-HSA-176187	0.810635	2.60796	0	0	0	24/30	12.77%	MCM10;CDC25C;CDC45;MCM4;CLSPN;CHEK1;CDC6;RFC5;RFC4;DBF4;MCM7;CDC25A;RFC2;CDC7;RPA3;CDK2;MCM6;RFC3;MCM5;POLR1A;MCM3;RAD9A;HUS1;SLC25A15
Reactome_2022__DNA Replication R-HSA-69306	0.634308	2.60645	0	0	0	74/115	25.04%	UBE2C;CCNA2;MCM10;CDT1;GINS1;CDC45;MCM4;CCNE2;CDC6;RFC5;RFC4;DBF4;GINS4;GINS2;CCNE1;SKP2;POLE2;MCM7;PSMC2;FEN1;POLD1;UBE2S;DNA2;PCNA;RFC2;POLE3;CDC7;RPA3;KPNB1;CDK2;MCM6;RFC3;MCM5;POLR1A;PRIM1;PRIM2;PSMD2;PSMC6;MCM3;POLD2;CUL1;PSMD12;PSMD3;POLD3;PSMD6;PSMD10;PSMA6;PSMB4;PSMA3;PSMA7;SLC25A15;PSMD11;CDC26;GMNN;POLE;UBE2E1;PSMD14;MCM8;ANAPC5;SLC19A1;PSME3;PSMD4;ANAPC7;PSMC1;PSMA2;UBE2D1;UBC;CDC23;GINS3;PSMC4;POLE4;POLA1;PSME4;UBB
KEGG_2021_Human__Fanconi anemia pathway	0.753211	2.60374	0	0	0	23/42	10.85%	EME1;UBE2T;BRIP1;FANCD2;BLM;FANCI;BRCA1;FANCC;FANCA;FANCB;BRCA2;EME2;RAD51;RMI1;RPA3;FANCG;PMS2;FANCF;TOP3A;FANCE;ATR;MUS81;TELO2
Reactome_2022__DNA Strand Elongation R-HSA-69190	0.801029	2.59905	0	0	0	22/31	7.96%	GINS1;CDC45;MCM4;RFC5;RFC4;GINS4;GINS2;MCM7;FEN1;POLD1;DNA2;PCNA;RFC2;RPA3;MCM6;RFC3;MCM5;POLR1A;PRIM1;PRIM2;MCM3;POLD2
Reactome_2022__DNA Repair R-HSA-73894	0.577611	2.59795	0	0	0	97/254	15.35%	NEIL3;EME1;CCNA2;UBE2T;EXO1;BRIP1;DTL;FANCD2;XRCC2;CLSPN;BLM;CHEK1;FANCI;BRCA1;RFC5;RAD51AP1;KPNA2;FANCC;RFC4;FANCA;FANCB;CNKSR3;TIMELESS;MBD4;ACTL6A;DCLRE1B;POLE2;BRCA2;EME2;TOPBP1;RUVBL1;FEN1;POLD1;UIMC1;RAD23B;RAD51;RMI1;DNA2;COPS5;PCNA;RFC2;POLE3;MNAT1;RAD18;TDG;CHEK2;RPA3;CDK2;FANCG;UNG;UBE2V2;POLR2K;RFC3;TRIM25;YY1;POLR1A;TCEA1;HMGN1;PARP2;BARD1;NPLOC4;RAD23A;SUMO2;USP7;POLD2;PPP4R2;PMS2;MSH2;FANCF;TOP3A;FANCE;MUS81;UBE2I;DCLRE1A;PPP5C;TDP1;POLD3;MAD2L2;INO80B;ALKBH2;RTEL1;EYA2;RAD9A;UBE2N;POLR2H;PAXIP1;COPS8;CHD1L;HUS1;POLM;GEN1;ZNF830;APEX1;POLR2J;FANCM;XRCC1;POLE
Reactome_2022__Processing Of DNA Double-Strand Break Ends R-HSA-5693607	0.704373	2.56883	0	0	0	28/54	12.44%	CCNA2;EXO1;BRIP1;CLSPN;BLM;CHEK1;BRCA1;RFC5;RFC4;TIMELESS;TOPBP1;UIMC1;RMI1;DNA2;RFC2;RPA3;CDK2;UBE2V2;RFC3;POLR1A;BARD1;SUMO2;PPP4R2;TOP3A;UBE2I;RAD9A;UBE2N;HUS1
Reactome_2022__Synthesis Of DNA R-HSA-69239	0.630014	2.56728	0	0	0	70/109	25.04%	UBE2C;CCNA2;CDT1;GINS1;CDC45;MCM4;CCNE2;CDC6;RFC5;RFC4;GINS4;GINS2;CCNE1;SKP2;POLE2;MCM7;PSMC2;FEN1;POLD1;UBE2S;DNA2;PCNA;RFC2;POLE3;RPA3;CDK2;MCM6;RFC3;MCM5;POLR1A;PRIM1;PRIM2;PSMD2;PSMC6;MCM3;POLD2;CUL1;PSMD12;PSMD3;POLD3;PSMD6;PSMD10;PSMA6;PSMB4;PSMA3;PSMA7;SLC25A15;PSMD11;CDC26;GMNN;POLE;UBE2E1;PSMD14;MCM8;ANAPC5;SLC19A1;PSME3;PSMD4;ANAPC7;PSMC1;PSMA2;UBE2D1;UBC;CDC23;GINS3;PSMC4;POLE4;POLA1;PSME4;UBB
Reactome_2022__Presynaptic Phase Of Homologous DNA Pairing And Strand Exchange R-HSA-5693616	0.779219	2.55688	0	0	0	21/33	12.44%	EXO1;BRIP1;XRCC2;BLM;CHEK1;BRCA1;RFC5;RFC4;BRCA2;TOPBP1;RAD51;RMI1;DNA2;RFC2;RPA3;RFC3;POLR1A;BARD1;TOP3A;RAD9A;HUS1
Reactome_2022__Homologous DNA Pairing And Strand Exchange R-HSA-5693579	0.76035	2.54553	0	0	0	22/36	12.44%	EXO1;BRIP1;XRCC2;BLM;CHEK1;BRCA1;RFC5;RAD51AP1;RFC4;BRCA2;TOPBP1;RAD51;RMI1;DNA2;RFC2;RPA3;RFC3;POLR1A;BARD1;TOP3A;RAD9A;HUS1
Reactome_2022__Defective Homologous Recombination Repair (HRR) Due To BRCA2 Loss Of Function R-HSA-9701190	0.76832	2.53667	0	0	0	21/34	12.44%	EXO1;BRIP1;XRCC2;BLM;BRCA1;RFC5;RAD51AP1;RFC4;BRCA2;TOPBP1;RAD51;RMI1;DNA2;RFC2;RPA3;RFC3;POLR1A;BARD1;TOP3A;RAD9A;HUS1
Reactome_2022__Kinesins R-HSA-983189	0.738238	2.53394	0	0	0	12/40	1.83%	KIF18B;KIF2C;KIF20A;KIF4A;KIFC1;KIF15;RACGAP1;KIF23;CENPE;KIF11;KIF18A;KIFC2
Reactome_2022__G1/S-Specific Transcription R-HSA-69205	0.789903	2.49787	0	0	0	16/28	6.22%	CDK1;E2F1;CDT1;CDC45;TK1;RRM2;CDC6;TYMS;CCNE1;RBL1;CDC25A;PCNA;FBXO5;E2F5;LIN9;DHFR
KEGG_2021_Human__Homologous recombination	0.764187	2.49727	0	0	0	19/32	10.56%	EME1;BRIP1;RAD54L;XRCC2;BLM;BRCA1;BRCA2;TOPBP1;POLD1;UIMC1;RAD51;RAD54B;SSBP1;RPA3;BARD1;POLD2;TOP3A;MUS81;POLD3
Reactome_2022__TP53 Regulates Transcription Of Cell Cycle Genes R-HSA-6791312	0.705269	2.48096	0	0	0	21/45	13.17%	AURKA;CDK1;CCNA2;E2F1;CDC25C;CCNB1;E2F8;E2F7;CCNE2;CCNE1;RBL1;ARID3A;PCNA;CDK2;CNOT10;CENPJ;NPM1;REXO2;CNOT4;PLK2;CNOT3
Reactome_2022__G0 And Early G1 R-HSA-1538133	0.793069	2.47474	0	0	0	14/26	5.98%	CDK1;MYBL2;CCNA2;E2F1;TOP2A;CCNE2;CDC6;CCNE1;RBL1;CDC25A;PCNA;E2F5;CDK2;LIN9
Reactome_2022__Impaired BRCA2 Binding To RAD51 R-HSA-9709570	0.769765	2.47247	0	0	0	19/30	12.44%	EXO1;BRIP1;BLM;BRCA1;RFC5;RFC4;BRCA2;TOPBP1;RAD51;RMI1;DNA2;RFC2;RPA3;RFC3;POLR1A;BARD1;TOP3A;RAD9A;HUS1
Reactome_2022__HDR Thru Single Strand Annealing (SSA) R-HSA-5685938	0.742594	2.44601	0	0	0	18/33	12.44%	EXO1;BRIP1;BLM;BRCA1;RFC5;RFC4;TOPBP1;RAD51;RMI1;DNA2;RFC2;RPA3;RFC3;POLR1A;BARD1;TOP3A;RAD9A;HUS1
Reactome_2022__Regulation Of TP53 Activity Thru Phosphorylation R-HSA-6804756	0.621636	2.4395	0	0	0	37/83	16.34%	AURKA;TPX2;CCNA2;EXO1;BRIP1;AURKB;BLM;CHEK1;BRCA1;RFC5;RFC4;TOPBP1;TAF4;RMI1;DNA2;RFC2;CHEK2;RPA3;CDK2;PRKAG2;RFC3;POLR1A;BARD1;CDK5;TOP3A;CDK5R1;TAF11;TP53INP1;RAD9A;HUS1;TAF6;NOC2L;TAF15;SSRP1;TAF7;DYRK2;TAF5
Reactome_2022__Activation Of Pre-Replicative Complex R-HSA-68962	0.780504	2.43458	0	0	0	18/26	7.43%	MCM10;CDT1;CDC45;MCM4;CDC6;DBF4;POLE2;MCM7;POLE3;CDC7;RPA3;CDK2;MCM6;MCM5;POLR1A;PRIM1;PRIM2;MCM3
Reactome_2022__Cyclin A/B1/B2 Associated Events During G2/M Transition R-HSA-69273	0.792408	2.43425	0	0	0	14/24	9.01%	FOXM1;PLK1;CDK1;CCNA2;PKMYT1;CDC25C;CCNB1;CCNB2;CDC25A;MNAT1;CDK2;XPO1;CDC25B;WEE1
Reactome_2022__Resolution Of D-loop Structures Thru Holliday Junction Intermediates R-HSA-5693568	0.788797	2.43201	0	0	0	15/25	9.38%	EME1;EXO1;BRIP1;XRCC2;BLM;BRCA1;RAD51AP1;BRCA2;EME2;RAD51;RMI1;DNA2;BARD1;TOP3A;MUS81
KEGG_2021_Human__Hematopoietic cell lineage	-0.531819	-2.42261	0	0.000567619	0.0004	45/80	26.23%	CD59;CD38;ITGB3;FCER2;ITGA5;ITGA3;IL4R;ITGA2;CSF1;IL1B;KIT;MS4A1;CD44;CD19;CD1D;HLA-DMB;CD22;CD1E;CR1;TNF;CD9;CD1C;HLA-DOA;ANPEP;ITGA6;IL3RA;CD34;ITGA1;FLT3;CSF3;IL7;HLA-DMA;CR2;CD55;CSF1R;CD3D;IL7R;HLA-DPA1;CD14;HLA-DPB1;ITGAM;GP1BA;HLA-DRB5;IL1R1;HLA-DQB1
Reactome_2022__Resolution Of D-Loop Structures R-HSA-5693537	0.778633	2.42076	0	0	0	16/26	10.73%	EME1;EXO1;BRIP1;XRCC2;BLM;BRCA1;RAD51AP1;BRCA2;EME2;RAD51;RMI1;DNA2;BARD1;TOP3A;MUS81;RTEL1
Reactome_2022__Mitotic G2-G2/M Phases R-HSA-453274	0.55873	2.40941	0	0	0	61/168	16.70%	AURKA;FOXM1;PLK1;NEK2;TPX2;CDK1;MYBL2;CCNA2;GTSE1;PKMYT1;CENPF;E2F1;HMMR;CDC25C;CCNB1;PLK4;CEP72;YWHAG;CCNB2;PCNT;PSMC2;CEP152;CDC25A;E2F3;FBXL18;CEP70;MNAT1;HAUS5;CEP63;CDK2;XPO1;LIN9;CENPJ;PSMD2;PSMC6;CDC25B;CSNK1E;CUL1;ODF2;WEE1;PSMD12;PSMD3;HAUS3;PSMD6;PSMD10;HAUS8;PSMA6;DYNLL1;PSMB4;PSMA3;PSMA7;PSMD11;CEP78;LIN37;CKAP5;HAUS6;TUBB;PSMD14;PPP2CA;CEP250;PPP2R3B
Reactome_2022__Fanconi Anemia Pathway R-HSA-6783310	0.748389	2.39092	0	0	0	16/29	9.83%	EME1;UBE2T;FANCD2;FANCI;FANCC;FANCA;FANCB;DCLRE1B;EME2;RPA3;FANCG;POLR1A;FANCF;FANCE;MUS81;DCLRE1A
KEGG_2021_Human__Mismatch repair	0.794247	2.39065	0	0	0	14/22	10.56%	EXO1;RFC5;RFC4;LIG1;POLD1;PCNA;RFC2;SSBP1;RPA3;RFC3;POLD2;PMS2;MSH2;POLD3
Reactome_2022__Telomere Maintenance R-HSA-157579	0.642087	2.38444	0	0	0	34/60	20.01%	CCNA2;PIF1;BLM;RFC5;RFC4;DSCC1;CHTF18;RUVBL1;FEN1;POLD1;DNA2;PCNA;RFC2;RPA3;CDK2;POLR2K;RFC3;POLR1A;PRIM1;NHP2;PRIM2;POLD2;POLD3;RTEL1;POLR2H;GAR1;POLR2J;DKC1;SHQ1;POT1;SLC19A1;ANKRD28;POLR2F;TERF1
Reactome_2022__Extension Of Telomeres R-HSA-180786	0.677722	2.38129	0	0	0	29/46	18.56%	CCNA2;PIF1;BLM;RFC5;RFC4;DSCC1;CHTF18;RUVBL1;FEN1;POLD1;DNA2;PCNA;RFC2;RPA3;CDK2;RFC3;POLR1A;PRIM1;NHP2;PRIM2;POLD2;POLD3;RTEL1;GAR1;DKC1;SHQ1;POT1;SLC19A1;ANKRD28
Reactome_2022__APC/C-mediated Degradation Of Cell Cycle Proteins R-HSA-174143	0.606995	2.37558	0	0	0	41/82	21.32%	AURKA;PLK1;UBE2C;NEK2;CDK1;CDC20;CCNA2;PTTG1;CCNB1;MAD2L1;BUB1B;AURKB;SKP2;PSMC2;UBE2S;FBXO5;CDK2;PSMD2;PSMC6;CUL1;PSMD12;PSMD3;PSMD6;PSMD10;PSMA6;PSMB4;PSMA3;PSMA7;PSMD11;CDC26;BUB3;UBE2E1;PSMD14;ANAPC5;PSME3;PSMD4;ANAPC7;PSMC1;PSMA2;CDC14A;UBE2D1
Reactome_2022__Deposition Of New CENPA-containing Nucleosomes At Centromere R-HSA-606279	0.802102	2.37094	0	0	0	13/21	10.77%	CENPA;OIP5;CENPI;HJURP;CENPK;CENPH;CENPL;CENPW;RUVBL1;CENPM;NPM1;CENPQ;CENPP
Reactome_2022__Impaired BRCA2 Binding To PALB2 R-HSA-9709603	0.814824	2.37026	0	0	0	12/20	9.26%	EXO1;BRIP1;XRCC2;BLM;BRCA1;RAD51AP1;BRCA2;RAD51;RMI1;DNA2;BARD1;TOP3A
Reactome_2022__Defective HDR Thru Homologous Recombination (HRR) Due To BRCA1 Loss-Of-Function R-HSA-9701192	0.814824	2.37026	0	0	0	12/20	9.26%	EXO1;BRIP1;XRCC2;BLM;BRCA1;RAD51AP1;BRCA2;RAD51;RMI1;DNA2;BARD1;TOP3A
Reactome_2022__G2/M Transition R-HSA-69275	0.54951	2.36594	0	0	0	59/166	16.70%	AURKA;FOXM1;PLK1;NEK2;TPX2;CDK1;MYBL2;CCNA2;GTSE1;PKMYT1;CENPF;HMMR;CDC25C;CCNB1;PLK4;CEP72;YWHAG;CCNB2;PCNT;PSMC2;CEP152;CDC25A;FBXL18;CEP70;MNAT1;HAUS5;CEP63;CDK2;XPO1;LIN9;CENPJ;PSMD2;PSMC6;CDC25B;CSNK1E;CUL1;ODF2;WEE1;PSMD12;PSMD3;HAUS3;PSMD6;PSMD10;HAUS8;PSMA6;DYNLL1;PSMB4;PSMA3;PSMA7;PSMD11;CEP78;LIN37;CKAP5;HAUS6;TUBB;PSMD14;PPP2CA;CEP250;PPP2R3B
Reactome_2022__Resolution Of Abasic Sites (AP Sites) R-HSA-73933	0.699689	2.3503	0	0	0	23/37	18.30%	RFC5;RFC4;MBD4;POLE2;FEN1;POLD1;PCNA;RFC2;POLE3;TDG;RPA3;UNG;RFC3;POLR1A;PARP2;POLD2;POLD3;APEX1;XRCC1;POLE;POLG2;PARP1;SLC19A1
Reactome_2022__Transcriptional Regulation By TP53 R-HSA-3700989	0.511983	2.34533	0	0	0	105/309	17.44%	AURKA;TPX2;BIRC5;CDK1;CCNA2;EXO1;E2F1;BRIP1;CDC25C;CCNB1;FANCD2;E2F8;E2F7;CCNE2;AURKB;BLM;CHEK1;FANCI;BRCA1;RFC5;FANCC;RFC4;YWHAG;RHEB;CCNE1;YWHAZ;RBL1;TOPBP1;ARID3A;GATAD2A;TAF4;RMI1;DNA2;PCNA;RFC2;PMAIP1;MAPKAP1;BBC3;RNF34;MNAT1;TXNRD1;CHEK2;RPA3;CDK2;PRKAG2;CYCS;CNOT10;POLR2K;COX19;RFC3;POLR1A;TCEA1;BARD1;CDKN2A;CENPJ;CDK5;ING3;USP7;EHMT1;CDK13;PMS2;MSH2;NPM1;TOP3A;REXO2;CDK5R1;PDPK1;TAF11;COX18;CNOT4;TP53INP1;RAD9A;POLR2H;RRAGC;PLK2;RRM2B;HUS1;PHF20;TAF6;NOC2L;TAF15;CNOT3;SSRP1;GNPDA1;MLST8;AKT2;COX6C;PRDX1;PCBP4;POLR2J;FASN;CDK9;SESN1;PRELID1;UBL4A;TAF7;DYRK2;TAF5;BRD1;PPP2CA;SMYD2;BANP;CASP6;TFDP1;AKT1
Reactome_2022__Regulation Of TP53 Activity R-HSA-5633007	0.553777	2.34289	0	0	0	54/142	17.44%	AURKA;TPX2;CDK1;CCNA2;EXO1;BRIP1;AURKB;BLM;CHEK1;BRCA1;RFC5;RFC4;TOPBP1;GATAD2A;TAF4;RMI1;DNA2;RFC2;MAPKAP1;RNF34;CHEK2;RPA3;CDK2;PRKAG2;RFC3;POLR1A;BARD1;CDKN2A;CDK5;ING3;USP7;EHMT1;TOP3A;CDK5R1;PDPK1;TAF11;TP53INP1;RAD9A;HUS1;PHF20;TAF6;NOC2L;TAF15;SSRP1;MLST8;AKT2;TAF7;DYRK2;TAF5;BRD1;PPP2CA;SMYD2;BANP;AKT1
Reactome_2022__DNA Replication Pre-Initiation R-HSA-69002	0.589802	2.33933	0	0	0	53/90	25.04%	UBE2C;MCM10;CDT1;CDC45;MCM4;CDC6;DBF4;POLE2;MCM7;PSMC2;UBE2S;POLE3;CDC7;RPA3;KPNB1;CDK2;MCM6;MCM5;POLR1A;PRIM1;PRIM2;PSMD2;PSMC6;MCM3;PSMD12;PSMD3;PSMD6;PSMD10;PSMA6;PSMB4;PSMA3;PSMA7;SLC25A15;PSMD11;CDC26;GMNN;POLE;UBE2E1;PSMD14;MCM8;ANAPC5;PSME3;PSMD4;ANAPC7;PSMC1;PSMA2;UBE2D1;UBC;CDC23;PSMC4;POLE4;POLA1;UBB
Reactome_2022__Resolution Of D-loop Structures Thru Synthesis-Dependent Strand Annealing (SDSA) R-HSA-5693554	0.781493	2.33686	0	0	0	13/22	10.73%	EXO1;BRIP1;XRCC2;BLM;BRCA1;RAD51AP1;BRCA2;RAD51;RMI1;DNA2;BARD1;TOP3A;RTEL1
Reactome_2022__Antimicrobial Peptides R-HSA-6803157	-0.630639	-2.33612	0	0.00156095	0.0021	15/31	13.06%	SEMG1;CLU;CTSG;LCN2;ITLN1;LTF;TLR2;DEFB1;PRSS3;S100A8;DEFB132;S100A9;PI3;RNASE7;TLR1
MSigDB_Hallmark_2020__Myc Targets V2	0.633597	2.33359	0	0	0	33/58	19.83%	PLK1;PLK4;CBX3;MCM4;HSPD1;SLC29A2;AIMP2;TFB2M;TBRG4;UNG;CDK4;MCM5;TMEM97;HSPE1;NPM1;PA2G4;LAS1L;RABEPK;PHB;RRP9;IPO4;PRMT3;TCOF1;PPAN;SUPV3L1;NOP2;NOP16;GNL3;WDR74;WDR43;SLC19A1;MPHOSPH10;DCTPP1
Reactome_2022__Base Excision Repair R-HSA-73884	0.662674	2.30672	0	1.245e-06	0.0001	25/44	18.30%	NEIL3;RFC5;RFC4;MBD4;POLE2;FEN1;POLD1;PCNA;RFC2;POLE3;TDG;RPA3;UNG;RFC3;POLR1A;PARP2;POLD2;POLD3;APEX1;XRCC1;POLE;POLG2;PARP1;POT1;SLC19A1
Reactome_2022__Polo-like Kinase Mediated Events R-HSA-156711	0.831004	2.30509	0	1.22669e-06	0.0001	11/16	9.01%	FOXM1;PLK1;MYBL2;PKMYT1;CENPF;CDC25C;CCNB1;CCNB2;CDC25A;LIN9;WEE1
Reactome_2022__Resolution Of AP Sites Via Multiple-Nucleotide Patch Replacement Pathway R-HSA-110373	0.748809	2.28879	0	1.20891e-06	0.0001	19/24	18.30%	RFC5;RFC4;POLE2;FEN1;POLD1;PCNA;RFC2;POLE3;RPA3;RFC3;POLR1A;PARP2;POLD2;POLD3;APEX1;POLE;POLG2;PARP1;SLC19A1
Reactome_2022__Telomere C-strand (Lagging Strand) Synthesis R-HSA-174417	0.706269	2.28731	0	2.38328e-06	0.0002	17/31	10.56%	BLM;RFC5;RFC4;DSCC1;CHTF18;FEN1;POLD1;DNA2;PCNA;RFC2;RPA3;RFC3;POLR1A;PRIM1;PRIM2;POLD2;POLD3
Reactome_2022__Lagging Strand Synthesis R-HSA-69186	0.779247	2.27821	0	2.34971e-06	0.0002	14/20	10.56%	RFC5;RFC4;FEN1;POLD1;DNA2;PCNA;RFC2;RPA3;RFC3;POLR1A;PRIM1;PRIM2;POLD2;POLD3
Reactome_2022__Transcriptional Regulation By E2F6 R-HSA-8953750	0.69353	2.27162	0	2.31708e-06	0.0002	12/33	9.57%	E2F1;EZH2;RRM2;CBX3;CHEK1;BRCA1;PCGF2;RAD51;CDC7;EHMT1;EED;PCGF6
Reactome_2022__Smooth Muscle Contraction R-HSA-445355	-0.589533	-2.26587	0	0.00236508	0.0047	26/36	20.23%	ACTG2;MYL9;MYH11;TPM1;MYLK;ACTA2;LMOD1;SORBS1;CALD1;TPM2;ANXA6;VCL;CACNA1H;TLN1;CALM1;PDE5A;SORBS3;CACNA1G;DYSF;GUCY1A2;ALDH2;ANXA1;MYL6;ITGA1;TPM4;ITGB5
Reactome_2022__Cyclin A:Cdk2-associated Events At S Phase Entry R-HSA-69656	0.579455	2.2618	0	4.57068e-06	0.0004	40/82	21.02%	CCNA2;E2F1;CCNE2;CCNE1;SKP2;PSMC2;CDC25A;MNAT1;CKS1B;E2F5;CDK2;CDK4;LIN9;PSMD2;PSMC6;CDC25B;CUL1;WEE1;CABLES1;PSMD12;PSMD3;PSMD6;PSMD10;PSMA6;PSMB4;PSMA3;PSMA7;PSMD11;LIN37;AKT2;PSMD14;PTK6;TFDP1;AKT1;PSME3;CDKN1B;LIN52;PSMD4;PSMC1;PSMA2
Reactome_2022__Switching Of Origins To A Post-Replicative State R-HSA-69052	0.57976	2.25639	0	6.76336e-06	0.0006	45/80	25.04%	UBE2C;CCNA2;CDT1;MCM4;CCNE2;CDC6;CCNE1;SKP2;MCM7;PSMC2;UBE2S;CDK2;MCM6;MCM5;PSMD2;PSMC6;MCM3;CUL1;PSMD12;PSMD3;PSMD6;PSMD10;PSMA6;PSMB4;PSMA3;PSMA7;SLC25A15;PSMD11;CDC26;GMNN;UBE2E1;PSMD14;MCM8;ANAPC5;PSME3;PSMD4;ANAPC7;PSMC1;PSMA2;UBE2D1;UBC;CDC23;PSMC4;PSME4;UBB
Reactome_2022__Activation Of APC/C And APC/C:Cdc20 Mediated Degradation Of Mitotic Proteins R-HSA-176814	0.588822	2.25512	0	6.67319e-06	0.0006	39/71	25.04%	PLK1;UBE2C;NEK2;CDK1;CDC20;CCNA2;PTTG1;CCNB1;MAD2L1;BUB1B;PSMC2;UBE2S;PSMD2;PSMC6;PSMD12;PSMD3;PSMD6;PSMD10;PSMA6;PSMB4;PSMA3;PSMA7;PSMD11;CDC26;BUB3;UBE2E1;PSMD14;ANAPC5;PSME3;PSMD4;ANAPC7;PSMC1;PSMA2;UBE2D1;UBC;CDC23;PSMC4;PSME4;UBB
Reactome_2022__AURKA Activation By TPX2 R-HSA-8854518	0.600946	2.254	0	6.58538e-06	0.0006	26/65	17.54%	AURKA;PLK1;NEK2;TPX2;CDK1;HMMR;PLK4;CEP72;YWHAG;PCNT;CEP152;CEP70;HAUS5;CEP63;CENPJ;CSNK1E;ODF2;HAUS3;HAUS8;DYNLL1;CEP78;CKAP5;HAUS6;TUBB;CEP250;HSP90AA1
Reactome_2022__Cyclin E Associated Events During G1/S Transition R-HSA-69202	0.577426	2.2444	0	6.49986e-06	0.0006	39/80	21.02%	CCNA2;E2F1;CCNE2;CCNE1;SKP2;PSMC2;CDC25A;MNAT1;CKS1B;E2F5;CDK2;CDK4;LIN9;PSMD2;PSMC6;CUL1;WEE1;CABLES1;PSMD12;PSMD3;PSMD6;PSMD10;PSMA6;PSMB4;PSMA3;PSMA7;PSMD11;LIN37;AKT2;PSMD14;PTK6;TFDP1;AKT1;PSME3;CDKN1B;LIN52;PSMD4;PSMC1;PSMA2
Reactome_2022__PCNA-Dependent Long Patch Base Excision Repair R-HSA-5651801	0.757149	2.23643	0	1.17636e-05	0.0011	17/21	18.30%	RFC5;RFC4;POLE2;FEN1;POLD1;PCNA;RFC2;POLE3;RPA3;RFC3;POLR1A;POLD2;POLD3;APEX1;POLE;POLG2;SLC19A1
KEGG_2021_Human__Inflammatory bowel disease	-0.54094	-2.22892	0	0.00258976	0.0066	23/50	26.23%	TLR4;GATA3;STAT6;TLR2;SMAD3;IL4R;TLR5;IL1B;IL18R1;HLA-DMB;TNF;TGFB3;IFNGR1;HLA-DOA;IL2RG;HLA-DMA;STAT3;MAF;HLA-DPA1;HLA-DPB1;IL18;HLA-DRB5;HLA-DQB1
KEGG_2021_Human__Complement and coagulation cascades	-0.515905	-2.22805	0	0.00212857	0.0068	34/61	22.97%	SERPINF2;VTN;CLU;CD59;C4BPA;PLG;SERPINA1;F10;PROCR;SERPING1;SERPINA5;CFB;C3;VWF;CR1;FGB;C2;C6;BDKRB2;F8;CFD;MASP1;CFI;F2RL3;CD46;F7;SERPINE1;CFH;C1S;CR2;CD55;C4A;PROS1;C1R
KEGG_2021_Human__Base excision repair	0.678335	2.22778	0	1.16147e-05	0.0011	19/33	17.52%	NEIL3;MBD4;POLE2;LIG1;FEN1;POLD1;PCNA;POLE3;TDG;UNG;PARP2;POLD2;POLD3;HMGB1;APEX1;XRCC1;POLE;PARP1;LIG3
Reactome_2022__Meiotic Recombination R-HSA-912446	0.773994	2.22597	0	1.14695e-05	0.0011	10/19	9.26%	BLM;BRCA1;PSMC3IP;BRCA2;RAD51;RPA3;CDK2;CDK4;POLR1A;TOP3A
Reactome_2022__Molecules Associated With Elastic Fibres R-HSA-2129379	-0.631471	-2.22129	0	0.00193937	0.0075	13/27	20.23%	VTN;GDF5;ITGB3;MFAP5;EFEMP2;ITGB8;FBLN1;TGFB3;LTBP4;BMP7;ITGB6;EFEMP1;ITGB5
Reactome_2022__Regulation Of APC/C Activators Between G1/S And Early Anaphase R-HSA-176408	0.574665	2.21816	0	1.54472e-05	0.0015	40/75	25.04%	PLK1;UBE2C;CDK1;CDC20;CCNA2;CCNB1;MAD2L1;BUB1B;PSMC2;UBE2S;FBXO5;CDK2;PSMD2;PSMC6;CUL1;PSMD12;PSMD3;PSMD6;PSMD10;PSMA6;PSMB4;PSMA3;PSMA7;PSMD11;CDC26;BUB3;UBE2E1;PSMD14;ANAPC5;PSME3;PSMD4;ANAPC7;PSMC1;PSMA2;UBE2D1;UBC;CDC23;PSMC4;PSME4;UBB
Reactome_2022__SUMOylation Of DNA Replication Proteins R-HSA-4615885	0.638805	2.21677	0	1.62761e-05	0.0016	18/42	13.65%	AURKA;BIRC5;CDCA8;TOP2A;AURKB;NUP62;NUP107;INCENP;PCNA;NUP155;NUP205;SUMO2;NUP85;NUP54;UBE2I;NUP37;POM121C;SEH1L
Reactome_2022__APC/C:Cdc20 Mediated Degradation Of Mitotic Proteins R-HSA-176409	0.580002	2.21556	0	1.608e-05	0.0016	38/70	25.04%	UBE2C;NEK2;CDK1;CDC20;CCNA2;PTTG1;CCNB1;MAD2L1;BUB1B;PSMC2;UBE2S;PSMD2;PSMC6;PSMD12;PSMD3;PSMD6;PSMD10;PSMA6;PSMB4;PSMA3;PSMA7;PSMD11;CDC26;BUB3;UBE2E1;PSMD14;ANAPC5;PSME3;PSMD4;ANAPC7;PSMC1;PSMA2;UBE2D1;UBC;CDC23;PSMC4;PSME4;UBB
MSigDB_Hallmark_2020__Mitotic Spindle	0.501829	2.20298	0	2.08537e-05	0.0021	54/193	16.58%	AURKA;PLK1;NEK2;TPX2;BIRC5;ANLN;CDK1;KIF2C;KIF4A;ESPL1;KIF15;RACGAP1;CENPF;BUB1;KIF23;DLGAP5;TTK;TOP2A;CENPE;KIF11;PIF1;LMNB1;CEP72;KNTC1;CCNB2;PCNT;BRCA2;ECT2;INCENP;NDC80;SMC4;WASF1;FBXO5;NCK2;CENPJ;MARK4;MID1IP1;PPP4R2;DOCK4;ARL8A;CYTH2;KIF20B;STAU1;WASL;TRIO;CKAP5;CTTN;SAC3D1;ALS2;NCK1;SASS6;KPTN;ARF6;CEP250
Reactome_2022__Processing Of Capped Intron-Containing Pre-mRNA R-HSA-72203	0.494275	2.19773	0	2.06084e-05	0.0021	89/215	21.69%	HNRNPA2B1;SLBP;LSM8;NUP62;LSM5;HNRNPK;NUP107;ELAVL2;SNRPF;PTBP1;USP39;HNRNPL;U2AF2;FUS;RBMX;YBX1;NUP155;HNRNPA1;POLR2K;NUP205;RBM17;PRCC;CPSF3;CSTF2;NCBP2;SF3B4;PCBP2;THOC3;CSTF3;HNRNPD;HNRNPU;SNRPA1;MAGOHB;CPSF6;NUP85;RNPS1;SNRPG;SNRPE;NUP54;SRRT;HNRNPC;THOC7;GLE1;CWC15;POLR2H;CPSF4;CPSF1;NUP37;LSM3;POM121C;PCF11;PRPF3;SEH1L;MAGOH;METTL3;HNRNPF;HNRNPH1;HNRNPUL1;EIF4A3;CCAR1;POLR2J;SNRPD2;ELAVL1;LSM4;LSM2;HNRNPA3;SNRNP25;THOC6;NUP210;EIF4E;SF3B6;NUP133;NCBP1;PABPN1;SNRNP27;POLR2F;SNRPC;HNRNPA0;PRPF4;LSM7;CPSF7;FIP1L1;PAPOLA;GTF2F2;THOC1;BUD31;NUP188;SNRPB2;TRA2B
KEGG_2021_Human__Autoimmune thyroid disease	-0.585782	-2.19689	0	0.00253401	0.0114	21/33	26.81%	TG;CGA;HLA-B;CD40;HLA-C;HLA-E;HLA-DMB;HLA-A;HLA-F;HLA-DOA;HLA-G;TSHR;HLA-DMA;FAS;HLA-DPA1;HLA-DPB1;CTLA4;HLA-DRB5;HLA-DQB1;CD40LG;TPO
Reactome_2022__Nucleotide Excision Repair R-HSA-5696398	0.539692	2.19366	0	2.32786e-05	0.0023	41/105	18.86%	RFC5;RFC4;ACTL6A;POLE2;RUVBL1;POLD1;RAD23B;COPS5;PCNA;RFC2;POLE3;MNAT1;RPA3;UBE2V2;POLR2K;RFC3;YY1;POLR1A;TCEA1;HMGN1;PARP2;RAD23A;SUMO2;USP7;POLD2;UBE2I;POLD3;INO80B;UBE2N;POLR2H;COPS8;CHD1L;ZNF830;POLR2J;XRCC1;POLE;ACTR5;PARP1;NFRKB;SLC19A1;POLR2F
Reactome_2022__Elastic Fibre Formation R-HSA-1566948	-0.57094	-2.19329	0	0.00237691	0.0122	15/38	20.42%	VTN;GDF5;ITGB3;ITGA5;MFAP5;EFEMP2;ITGB8;FBLN1;TGFB3;LTBP4;BMP7;ITGB6;EFEMP1;ITGB5;SMIM6
Reactome_2022__Orc1 Removal From Chromatin R-HSA-68949	0.590928	2.18639	0	2.68462e-05	0.0027	34/60	25.04%	CCNA2;CDT1;MCM4;CDC6;SKP2;MCM7;PSMC2;CDK2;MCM6;MCM5;PSMD2;PSMC6;MCM3;CUL1;PSMD12;PSMD3;PSMD6;PSMD10;PSMA6;PSMB4;PSMA3;PSMA7;SLC25A15;PSMD11;PSMD14;MCM8;PSME3;PSMD4;PSMC1;PSMA2;UBC;PSMC4;PSME4;UBB
Reactome_2022__Mitotic Prophase R-HSA-68875	0.564624	2.186	0	2.65411e-05	0.0027	30/76	19.41%	PLK1;CDK1;CCNB1;NCAPG2;LMNB1;ENSA;TMPO;CCNB2;SET;NUP62;NUP107;SMC4;MASTL;NUP155;NUP205;NUP85;NUP54;VRK1;NUP37;POM121C;SEH1L;GOLGA2;LPIN3;LPIN2;PPP2CA;NUP210;EMD;RAB33B;NUP133;BANF1
Reactome_2022__Global Genome Nucleotide Excision Repair (GG-NER) R-HSA-5696399	0.559707	2.17987	0	3.18663e-05	0.0033	33/81	18.30%	RFC5;RFC4;ACTL6A;POLE2;RUVBL1;POLD1;RAD23B;COPS5;PCNA;RFC2;POLE3;MNAT1;RPA3;UBE2V2;RFC3;YY1;POLR1A;PARP2;RAD23A;SUMO2;POLD2;UBE2I;POLD3;INO80B;UBE2N;COPS8;CHD1L;XRCC1;POLE;ACTR5;PARP1;NFRKB;SLC19A1
Reactome_2022__RHO GTPase Effectors R-HSA-195258	0.4897	2.17753	0	3.24391e-05	0.0033	67/223	15.58%	PLK1;NUF2;IQGAP3;CENPA;BIRC5;KIF2C;CDC20;SKA1;SPC25;CENPF;BUB1;ERCC6L;CDCA8;DIAPH3;CDC25C;KIF14;MAD2L1;CENPE;CENPI;CENPK;ZWINT;BUB1B;SPC24;KIF18A;AURKB;CENPH;YWHAG;KNTC1;DSN1;YWHAZ;CENPL;CENPM;NUP107;INCENP;NDC80;SRGAP2;MEN1;LIMK1;DVL3;ZWILCH;WASF1;RHPN1;XPO1;SKA2;VPS72;RCC2;DYNC1LI1;NUP85;PFN2;PTK2;REXO2;CENPQ;PDPK1;CENPP;NF2;DYNLL1;NUP37;WASL;AHCTF1;SEH1L;CKAP5;CTTN;CENPO;NCK1;BUB3;PPP1CC;PPP2R5B
KEGG_2021_Human__Viral protein interaction with cytokine and cytokine receptor	-0.479032	-2.15232	0	0.00372106	0.0213	36/74	30.06%	CXCL6;CCL20;CXCL1;CXCL5;TNFRSF10C;CXCL2;CX3CL1;CXCL3;CCL23;IL6ST;CXCR2;CSF1;CCR10;IL18R1;IL34;TNFRSF10D;TNF;IL20RA;TNFRSF1A;CCL22;CCL21;CCL11;IL2RG;TNFSF14;XCR1;CSF1R;CCL17;TNFRSF14;IL18;CCL2;IL2RB;CXCR1;CCR4;IL6R;TNFRSF1B;CCL28
Reactome_2022__Interleukin-10 Signaling R-HSA-6783783	-0.550152	-2.14847	0	0.00354762	0.0226	25/39	32.07%	CCL20;CXCL1;PTGS2;FCER2;CXCL2;CSF1;IL1B;ICAM1;TNF;JAK1;TNFRSF1A;CCL22;IL1RN;CSF3;STAT3;IL18;CCL2;IL1R1;TIMP1;FPR1;PTAFR;LIF;TNFRSF1B;CCR2;IL1R2
Reactome_2022__mRNA Splicing - Major Pathway R-HSA-72163	0.49627	2.1463	0	6.32486e-05	0.0061	71/164	23.27%	HNRNPA2B1;LSM8;LSM5;HNRNPK;ELAVL2;SNRPF;PTBP1;USP39;HNRNPL;U2AF2;FUS;RBMX;YBX1;HNRNPA1;POLR2K;RBM17;PRCC;CPSF3;CSTF2;NCBP2;SF3B4;PCBP2;CSTF3;HNRNPD;HNRNPU;SNRPA1;MAGOHB;CPSF6;RNPS1;SNRPG;SNRPE;SRRT;HNRNPC;CWC15;POLR2H;CPSF4;CPSF1;LSM3;PCF11;PRPF3;MAGOH;HNRNPF;HNRNPH1;HNRNPUL1;EIF4A3;CCAR1;POLR2J;SNRPD2;ELAVL1;LSM4;LSM2;HNRNPA3;SF3B6;NCBP1;PABPN1;SNRNP27;POLR2F;SNRPC;HNRNPA0;PRPF4;LSM7;CPSF7;FIP1L1;PAPOLA;GTF2F2;BUD31;SNRPB2;TRA2B;PHF5A;SF3B2;PPIL1
Reactome_2022__COPI-dependent Golgi-to-ER Retrograde Traffic R-HSA-6811434	0.556518	2.14516	0	6.34678e-05	0.0062	12/75	1.83%	KIF18B;KIF2C;KIF20A;KIF4A;KIFC1;KIF15;RACGAP1;KIF23;CENPE;KIF11;KIF18A;KIFC2
Reactome_2022__SUMOylation Of RNA Binding Proteins R-HSA-4570464	0.615201	2.14391	0	6.36823e-05	0.0062	21/43	18.84%	CBX2;NUP62;PCGF2;HNRNPK;NUP107;CBX4;CBX8;NUP155;NUP205;SUMO2;NUP85;NUP54;UBE2I;NOP58;HNRNPC;NUP37;POM121C;SEH1L;NUP210;NUP133;RNF2
KEGG_2021_Human__Ribosome	0.511953	2.13981	0	6.74418e-05	0.0067	102/130	40.71%	RPL3L;MRPL9;RPL30;MRPL3;RPL26L1;MRPL15;MRPL22;MRPL24;RPS7;MRPL36;MRPL13;RPS10;RPL17;RPL37;RPS15A;RPL6;MRPL16;MRPL30;RPL27;RPL38;RPS21;MRPS17;MRPL19;RPS16;RPL12;RPS27;RPS18;MRPS10;RPLP1;MRPS21;RPL31;RPL29;RPL35A;RPL14;RPL37A;RPS6;RPS17;RPL36A;RPS29;MRPL32;RPL8;RPS25;RPS2;RPL7A;RPSA;RPL35;MRPL33;RPL32;RPL24;RPS3;RPS3A;RPL7;RPS15;MRPS6;MRPS7;MRPL14;RPL18A;RPLP0;RPLP2;MRPS18C;RPL28;RPS13;RPL41;RPL22L1;MRPL18;MRPS12;MRPS15;RPL36;RPS19;RPL39;RPS11;RPS28;RPL23A;RPS14;RPS26;RPL18;MRPS11;UBA52;MRPS9;MRPL4;RPS24;RPL23;RPL26;RPL15;RPL27A;RPS8;MRPS2;MRPL10;RPL4;MRPS16;RPL9;MRPS5;MRPL11;RPS5;MRPL21;RPS12;RPL19;MRPS14;MRPL12;RPL21;RPL34;RPS20
Reactome_2022__rRNA Processing In Nucleus And Cytosol R-HSA-8868773	0.491208	2.13863	0	6.9366e-05	0.007	116/178	35.94%	RPL3L;RPL30;DCAF13;RPL26L1;EXOSC2;NHP2;RBM28;CSNK1E;WDR75;EXOSC3;LAS1L;NOP58;WDR12;DNAJC5;RPS7;TRMT112;MRPL13;RRP9;RPS10;BOP1;RPL37;EXOSC9;UTP3;UTP14A;WDR3;RPS15A;GAR1;NOP2;RPL6;RRP1B;RIOK1;DKC1;RPL27;GNL3;RPL38;NOL11;RPS21;WDR43;RPS16;MPHOSPH10;RPL12;RPS27;DDX56;DDX49;DHX37;RPLP1;RPL31;RPL29;LTV1;EXOSC7;RPL35A;RPL14;RPL37A;RPS6;RPS17;RPL36A;RPS29;ISG20L2;RPL8;UTP18;NOP56;RPS25;RPS2;RPL7A;RPSA;RPL35;NOP14;TEX10;RPP40;RPL32;RPP21;NOL6;RPS3;RPS3A;RPL7;PNO1;RPS15;RPL18A;CSNK1D;EXOSC5;KRR1;RPLP0;RPLP2;RPL28;RPS13;RPL41;RPL22L1;RPL36;RPS19;RPL39;RPS11;NOL12;RPS28;RPL23A;EXOSC8;RPS14;EXOSC10;RPP38;NAT10;RPL18;UTP15;UBA52;RPS24;RPL23;RPL26;UTP20;RPL15;XRN2;THUMPD1;FBL;RPP14;HEATR1;ERI1;RIOK3;RPL27A;RPS8
Reactome_2022__APC:Cdc20 Mediated Degradation Of Cell Cycle Proteins Before Cycle Checkpoint Satisfied R-HSA-179419	0.562854	2.13838	0	6.86435e-05	0.007	36/68	25.04%	UBE2C;NEK2;CDK1;CDC20;CCNA2;MAD2L1;BUB1B;PSMC2;UBE2S;PSMD2;PSMC6;PSMD12;PSMD3;PSMD6;PSMD10;PSMA6;PSMB4;PSMA3;PSMA7;PSMD11;CDC26;BUB3;UBE2E1;PSMD14;ANAPC5;PSME3;PSMD4;ANAPC7;PSMC1;PSMA2;UBE2D1;UBC;CDC23;PSMC4;PSME4;UBB
Reactome_2022__mRNA Splicing R-HSA-72172	0.491211	2.13562	0	7.13756e-05	0.0074	72/172	23.27%	HNRNPA2B1;LSM8;LSM5;HNRNPK;ELAVL2;SNRPF;PTBP1;USP39;HNRNPL;U2AF2;FUS;RBMX;YBX1;HNRNPA1;POLR2K;RBM17;PRCC;CPSF3;CSTF2;NCBP2;SF3B4;PCBP2;CSTF3;HNRNPD;HNRNPU;SNRPA1;MAGOHB;CPSF6;RNPS1;SNRPG;SNRPE;SRRT;HNRNPC;CWC15;POLR2H;CPSF4;CPSF1;LSM3;PCF11;PRPF3;MAGOH;HNRNPF;HNRNPH1;HNRNPUL1;EIF4A3;CCAR1;POLR2J;SNRPD2;ELAVL1;LSM4;LSM2;HNRNPA3;SNRNP25;SF3B6;NCBP1;PABPN1;SNRNP27;POLR2F;SNRPC;HNRNPA0;PRPF4;LSM7;CPSF7;FIP1L1;PAPOLA;GTF2F2;BUD31;SNRPB2;TRA2B;PHF5A;SF3B2;PPIL1
KEGG_2021_Human__Progesterone-mediated oocyte maturation	0.543645	2.12723	0	8.08613e-05	0.0083	34/83	21.23%	AURKA;PLK1;CDK1;CCNA2;PKMYT1;BUB1;CDC25C;CCNB1;MAD2L1;CCNB2;MAPK9;MAPK12;CDC25A;SPDYE6;CDK2;IGF1;CDC25B;BRAF;ADCY2;MAD2L2;PIK3CB;ADCY6;AKT2;CDC26;SPDYA;KRAS;AKT1;HSP90AA1;ANAPC5;PIK3CA;PIK3R3;SPDYE5;ANAPC7;HSP90AB1
KEGG_2021_Human__Nucleotide excision repair	0.612334	2.12686	0	8.08871e-05	0.0084	15/43	10.56%	RFC5;RFC4;POLE2;LIG1;POLD1;RAD23B;PCNA;RFC2;POLE3;MNAT1;RPA3;RFC3;RAD23A;POLD2;POLD3
Reactome_2022__Nuclear Envelope Breakdown R-HSA-2980766	0.596502	2.12622	0	8.09124e-05	0.0084	22/48	19.41%	PLK1;CDK1;CCNB1;LMNB1;TMPO;CCNB2;NUP62;NUP107;NUP155;NUP205;NUP85;NUP54;VRK1;NUP37;POM121C;SEH1L;LPIN3;LPIN2;NUP210;EMD;NUP133;BANF1
Reactome_2022__Mismatch Repair R-HSA-5358508	0.777018	2.1168	0	9.66291e-05	0.0101	9/15	10.56%	EXO1;POLD1;PCNA;RPA3;POLR1A;POLD2;PMS2;MSH2;POLD3
MSigDB_Hallmark_2020__mTORC1 Signaling	0.482223	2.11568	0	9.64995e-05	0.0102	91/191	26.81%	AURKA;PLK1;BUB1;RRM2;MCM4;CCNF;CCT6A;MLLT11;SQLE;PSMC2;CDC25A;PSPH;HSPD1;COPS5;SRD5A1;ELOVL6;GMPS;STIP1;SLC7A11;HPRT1;MCM2;ALDOA;CACYBP;TXNRD1;ASNS;UNG;PDAP1;TRIB3;NUP205;GPI;IFRD1;TCEA1;DHFR;UCHL5;PPIA;SHMT2;TMEM97;PSMC6;YKT6;GAPDH;HSPE1;ARPC5L;DDIT3;LDHA;HSPA9;PSMD12;SCD;PDK1;RRP9;NAMPT;DHCR7;PSMA3;HMGCS1;SKAP2;TOMM40;TBK1;SYTL2;ABCF2;PRDX1;GSK3B;PSMD14;TFRC;SERPINH1;PSAT1;POLR3G;PSMG1;ACACA;PIK3R3;PSME3;EIF2S2;SEC11A;PGK1;RIT1;G6PD;NUFIP1;PNP;SERP1;ACTR3;ENO1;MTHFD2;PSMC4;IMMT;CYP51A1;PNO1;ATP2A2;TUBG1;GBE1;FKBP2;TPI1;INSIG1;P4HA1
Reactome_2022__Assembly Of Pre-Replicative Complex R-HSA-68867	0.549015	2.11232	0	9.8802e-05	0.0105	45/74	29.64%	UBE2C;CDT1;MCM4;CDC6;MCM7;PSMC2;UBE2S;KPNB1;MCM6;MCM5;PSMD2;PSMC6;MCM3;PSMD12;PSMD3;PSMD6;PSMD10;PSMA6;PSMB4;PSMA3;PSMA7;SLC25A15;PSMD11;CDC26;GMNN;UBE2E1;PSMD14;MCM8;ANAPC5;PSME3;PSMD4;ANAPC7;PSMC1;PSMA2;UBE2D1;UBC;CDC23;PSMC4;UBB;PSMA5;PSMD13;PSMB5;ANAPC11;KPNA1;PSMB7
Reactome_2022__rRNA Processing R-HSA-72312	0.482944	2.10914	0	0.000102664	0.0111	118/183	35.94%	RPL3L;RPL30;DCAF13;RPL26L1;EXOSC2;NHP2;RBM28;CSNK1E;WDR75;EXOSC3;LAS1L;NOP58;WDR12;DNAJC5;RPS7;TRMT112;MRPL13;RRP9;RPS10;BOP1;RPL37;EXOSC9;UTP3;UTP14A;WDR3;RPS15A;GAR1;NOP2;RPL6;RRP1B;RIOK1;DKC1;RPL27;GNL3;RPL38;NOL11;RPS21;WDR43;RPS16;MPHOSPH10;RPL12;RPS27;DDX56;DDX49;DHX37;RPLP1;RPL31;RPL29;LTV1;EXOSC7;RPL35A;RPL14;RPL37A;RPS6;RPS17;RPL36A;RPS29;ISG20L2;RPL8;UTP18;NOP56;RPS25;RPS2;RPL7A;RPSA;RPL35;NOP14;TEX10;RPP40;RPL32;RPP21;NOL6;RPS3;RPS3A;RPL7;PNO1;RPS15;RPL18A;CSNK1D;EXOSC5;KRR1;RPLP0;RPLP2;RPL28;RPS13;RPL41;RPL22L1;RPL36;RPS19;RPL39;RPS11;NOL12;RPS28;RPL23A;EXOSC8;RPS14;EXOSC10;RPP38;NAT10;HSD17B10;RPL18;TFB1M;UTP15;UBA52;RPS24;RPL23;RPL26;UTP20;RPL15;XRN2;THUMPD1;FBL;RPP14;HEATR1;ERI1;RIOK3;RPL27A;RPS8
Reactome_2022__APC/C:Cdh1 Mediated Degradation Of Cdc20 And APC/C:Cdh1 Targets In Late Mitosis/Early G1 R-HSA-174178	0.553184	2.10426	0	0.000108042	0.0119	35/69	25.04%	AURKA;PLK1;UBE2C;CDC20;PTTG1;AURKB;SKP2;PSMC2;UBE2S;PSMD2;PSMC6;PSMD12;PSMD3;PSMD6;PSMD10;PSMA6;PSMB4;PSMA3;PSMA7;PSMD11;CDC26;UBE2E1;PSMD14;ANAPC5;PSME3;PSMD4;ANAPC7;PSMC1;PSMA2;UBE2D1;UBC;CDC23;PSMC4;PSME4;UBB
Reactome_2022__SUMOylation Of DNA Methylation Proteins R-HSA-4655427	0.773697	2.10206	0	0.000111744	0.0125	8/15	9.40%	CBX2;DNMT3B;DNMT3A;PCGF2;CBX4;CBX8;DNMT1;UBE2I
Reactome_2022__TP53 Regulates Transcription Of Genes Involved In G2 Cell Cycle Arrest R-HSA-6804114	0.736283	2.10073	0	0.000113818	0.0128	6/18	2.96%	AURKA;CDK1;CDC25C;CCNB1;RBL1;PCNA
Reactome_2022__SUMOylation R-HSA-2990846	0.488674	2.10033	0	0.000114309	0.0129	56/164	18.84%	AURKA;BIRC5;CDCA8;CBX2;TOP2A;AURKB;BLM;BRCA1;DNMT3B;DNMT3A;NUP62;PCGF2;NSMCE2;HNRNPK;NUP107;INCENP;PCNA;CBX4;CBX8;RAD21;TDG;MTA1;NUP155;PPARG;SENP5;NUP205;POLR1A;UBA2;DNMT1;CDKN2A;ING3;SUMO2;ZNF131;NUP85;NPM1;FOXL2;NUP54;UBE2I;NOP58;HNRNPC;VHL;RWDD3;NUP37;RXRA;SAFB;POM121C;SEH1L;SENP2;SAE1;NR2C1;PARP1;NUP210;MDC1;NUP133;SUZ12;RNF2
KEGG_2021_Human__Arachidonic acid metabolism	-0.504636	-2.09483	0	0.00682433	0.0442	20/50	19.97%	PLA2G4D;PLA2G2C;PTGS2;PTGDS;GPX7;EPHX2;CYP4F8;ALOX5;TBXAS1;PTGIS;GPX5;GGT5;GPX3;CYP2E1;PLA2G4F;CYP4F2;PLA2G4A;PTGS1;PLA2G5;GPX2
Reactome_2022__Integrin Cell Surface Interactions R-HSA-216083	-0.485868	-2.09383	0	0.00633841	0.0449	32/61	25.25%	COL23A1;VTN;ITGB3;ITGA5;JAM2;ITGA3;ITGA2;ITGA7;ITGB8;COL9A1;ICAM1;ICAM2;CD44;KDR;JAM3;COL13A1;FGB;ITGA9;HSPG2;ICAM3;PECAM1;ITGA6;ITGB6;ITGA1;F11R;ITGB5;ITGB7;COL4A2;COL4A4;COL16A1;ITGAM;ITGA10
KEGG_2021_Human__Neuroactive ligand-receptor interaction	-0.400595	-2.09237	0	0.00601458	0.0463	74/199	17.52%	GRP;GABRQ;P2RX1;CGA;GALR1;GRIK5;CTSG;NPFFR1;GRIK3;P2RX2;EDNRA;CALCA;CHRM1;LPAR1;ADCYAP1R1;GRID1;GRIN2A;ADRA2C;ADRA2B;RLN1;PLG;S1PR5;HRH2;ADRA1A;SSTR2;SST;NPY1R;GABRE;LEPR;PRSS3;NMUR1;EDN3;DRD1;EDNRB;LPAR6;GCG;S1PR1;CNR1;TBXA2R;PTGDR;S1PR2;TACR2;C3;HRH3;GRM6;CCKBR;GABRR2;NR3C1;PTH1R;P2RX4;CCK;VIPR2;RLN2;ADRA1D;PTGER3;AVPR2;CHRNE;AVPR1A;CHRNA2;BDKRB2;CNR2;PRLHR;AGT;ADRA1B;P2RY8;GRIA2;FPR2;OPRD1;GABRP;GLRB;RXFP1;F2RL3;GRIA3;TSHR
Reactome_2022__Major Pathway Of rRNA Processing In Nucleolus And Cytosol R-HSA-6791226	0.482601	2.08737	0	0.000150759	0.0169	109/170	35.94%	RPL3L;RPL30;DCAF13;RPL26L1;EXOSC2;RBM28;CSNK1E;WDR75;EXOSC3;LAS1L;NOP58;WDR12;DNAJC5;RPS7;MRPL13;RRP9;RPS10;BOP1;RPL37;EXOSC9;UTP3;UTP14A;WDR3;RPS15A;RPL6;RRP1B;RIOK1;RPL27;GNL3;RPL38;NOL11;RPS21;WDR43;RPS16;MPHOSPH10;RPL12;RPS27;DDX56;DDX49;DHX37;RPLP1;RPL31;RPL29;LTV1;EXOSC7;RPL35A;RPL14;RPL37A;RPS6;RPS17;RPL36A;RPS29;ISG20L2;RPL8;UTP18;NOP56;RPS25;RPS2;RPL7A;RPSA;RPL35;NOP14;TEX10;RPP40;RPL32;RPP21;NOL6;RPS3;RPS3A;RPL7;PNO1;RPS15;RPL18A;CSNK1D;EXOSC5;KRR1;RPLP0;RPLP2;RPL28;RPS13;RPL41;RPL22L1;RPL36;RPS19;RPL39;RPS11;NOL12;RPS28;RPL23A;EXOSC8;RPS14;EXOSC10;RPP38;RPL18;UTP15;UBA52;RPS24;RPL23;RPL26;UTP20;RPL15;XRN2;FBL;RPP14;HEATR1;ERI1;RIOK3;RPL27A;RPS8
Reactome_2022__Cdc20:Phospho-APC/C Mediated Degradation Of Cyclin A R-HSA-174184	0.551171	2.08713	0	0.000150147	0.017	35/67	25.04%	UBE2C;CDK1;CDC20;CCNA2;MAD2L1;BUB1B;PSMC2;UBE2S;PSMD2;PSMC6;PSMD12;PSMD3;PSMD6;PSMD10;PSMA6;PSMB4;PSMA3;PSMA7;PSMD11;CDC26;BUB3;UBE2E1;PSMD14;ANAPC5;PSME3;PSMD4;ANAPC7;PSMC1;PSMA2;UBE2D1;UBC;CDC23;PSMC4;PSME4;UBB
Reactome_2022__Processive Synthesis On Lagging Strand R-HSA-69183	0.766351	2.0861	0.000160772	0.0001518	0.0174	10/15	10.56%	FEN1;POLD1;DNA2;PCNA;RPA3;POLR1A;PRIM1;PRIM2;POLD2;POLD3
Reactome_2022__Gap-filling DNA Repair Synthesis And Ligation In TC-NER R-HSA-6782210	0.559536	2.08333	0	0.000157148	0.0183	24/61	18.86%	RFC5;RFC4;POLE2;POLD1;PCNA;RFC2;POLE3;MNAT1;RPA3;POLR2K;RFC3;POLR1A;TCEA1;HMGN1;USP7;POLD2;POLD3;POLR2H;ZNF830;POLR2J;XRCC1;POLE;SLC19A1;POLR2F
Reactome_2022__Loss Of Nlp From Mitotic Centrosomes R-HSA-380259	0.556415	2.06923	0	0.000193404	0.0221	23/62	17.54%	PLK1;NEK2;CDK1;PLK4;CEP72;YWHAG;PCNT;CEP152;CEP70;HAUS5;CEP63;CENPJ;CSNK1E;ODF2;HAUS3;HAUS8;DYNLL1;CEP78;CKAP5;HAUS6;TUBB;CEP250;HSP90AA1
Reactome_2022__Transcription Of E2F Targets Under Negative Control By P107 (RBL1) And P130 (RBL2) In Complex With HDAC1 R-HSA-1362300	0.749702	2.06883	0.000156568	0.000192439	0.0221	7/16	5.98%	CDK1;MYBL2;CCNA2;E2F1;RBL1;E2F5;LIN9
KEGG_2021_Human__Lysosome	-0.422525	-2.06785	0	0.00755136	0.0624	65/121	32.12%	ACP5;CTSG;ACP2;FUCA1;LAPTM4A;MANBA;HEXA;CLN5;LITAF;SORT1;AP3B1;LAMP1;CTSE;GGA2;CTSO;SMPD1;NAGLU;HYAL1;CTSF;PSAP;CTNS;GALC;LGMN;AP4S1;GLB1;PPT1;NAGPA;LIPA;SLC17A5;AP1B1;DNASE2B;MAN2B1;GAA;SLC11A2;LAMP2;M6PR;CTSB;SGSH;CTSH;ARSB;AP3B2;AP3S2;ATP6V0A4;CLN3;ATP6V0D1;PPT2;ARSA;CTSD;AP1G1;HYAL2;TPP1;GNPTG;AGA;CTSS;SLC11A1;ATP6V0A1;ENTPD4;PLA2G15;FUCA2;ATP6V0D2;NAGA;AP3S1;SCARB2;GBA;GALNS
Reactome_2022__Recognition Of DNA Damage By PCNA-containing Replication Complex R-HSA-110314	0.642114	2.06682	0	0.000196569	0.0225	14/30	10.56%	DTL;RFC5;RFC4;POLE2;POLD1;PCNA;RFC2;POLE3;RAD18;RPA3;RFC3;POLR1A;POLD2;POLD3
Reactome_2022__Role Of GTSE1 In G2/M Progression After G2 Checkpoint R-HSA-8852276	0.564178	2.06624	0	0.000196312	0.0227	29/56	25.04%	PLK1;CDK1;GTSE1;CCNB1;CCNB2;PSMC2;PSMD2;PSMC6;PSMD12;PSMD3;PSMD6;PSMD10;PSMA6;PSMB4;PSMA3;PSMA7;PSMD11;PSMD14;HSP90AA1;PSME3;PSMD4;PSMC1;PSMA2;HSP90AB1;FKBPL;UBC;PSMC4;PSME4;UBB
KEGG_2021_Human__RNA transport	0.48545	2.06585	0	0.00019606	0.0227	82/150	31.26%	TACC3;EEF1A2;NUP62;NUP107;FXR1;CLNS1A;POP1;PABPC1;FUS;KPNB1;XPOT;NUP155;XPO1;NUP205;EIF2B5;POP7;SUMO2;NCBP2;EIF3H;THOC3;EIF4G1;SUMO3;MAGOHB;NUP85;RNPS1;NUP54;UBE2I;THOC7;EIF2S1;GLE1;PAIP1;GEMIN6;XPO5;NUP37;PNN;RAN;POM121C;PABPC1L;TRNT1;EIF3B;SEH1L;MAGOH;EIF4A3;PABPC4;SENP2;RAE1;EIF2B1;THOC6;NUP210;EIF4E;NUP133;NCBP1;EIF2S2;EIF4E2;GEMIN8;THOC1;NUP188;TARDBP;TGS1;SMN1;RPP40;EIF3J;RPP21;GEMIN7;SAP18;CYFIP2;EIF4EBP3;EIF3E;EIF1AX;NUP50;STRAP;UPF3B;POM121;EIF2B2;EIF4G3;RANGAP1;SUMO1;EIF4G2;DDX20;NUP43;RPP38;PABPC3
Reactome_2022__Meiosis R-HSA-1500620	0.591105	2.0658	0	0.000194399	0.0227	17/45	10.66%	LMNB1;BLM;BRCA1;PSMC3IP;BRCA2;SUN1;RAD51;RAD21;RPA3;CDK2;CDK4;SYCP2;POLR1A;SYCE2;TOP3A;UBE2I;STAG3
Reactome_2022__SUMO E3 Ligases SUMOylate Target Proteins R-HSA-3108232	0.482237	2.06483	0	0.000194868	0.0229	44/158	13.65%	AURKA;BIRC5;CDCA8;CBX2;TOP2A;AURKB;BLM;BRCA1;DNMT3B;DNMT3A;NUP62;PCGF2;NSMCE2;HNRNPK;NUP107;INCENP;PCNA;CBX4;CBX8;RAD21;TDG;MTA1;NUP155;PPARG;NUP205;POLR1A;DNMT1;CDKN2A;ING3;SUMO2;ZNF131;NUP85;NPM1;FOXL2;NUP54;UBE2I;NOP58;HNRNPC;VHL;NUP37;RXRA;SAFB;POM121C;SEH1L
Reactome_2022__SCF(Skp2)-mediated Degradation Of P27/P21 R-HSA-187577	0.563091	2.06353	0	0.0001995	0.0238	34/57	29.64%	CCNA2;CCNE2;CCNE1;SKP2;PSMC2;CKS1B;CDK2;CDK4;PSMD2;PSMC6;CUL1;PSMD12;PSMD3;PSMD6;PSMD10;PSMA6;PSMB4;PSMA3;PSMA7;PSMD11;PSMD14;PTK6;PSME3;CDKN1B;PSMD4;PSMC1;PSMA2;UBC;PSMC4;UBB;PSMA5;PSMD13;PSMB5;PSMB7
KEGG_2021_Human__Oocyte meiosis	0.507408	2.06283	0	0.000200609	0.0242	34/107	16.49%	AURKA;PLK1;CDK1;CDC20;ESPL1;PKMYT1;PTTG1;BUB1;CDC25C;CCNB1;MAD2L1;CCNE2;YWHAG;FBXO43;CCNB2;CCNE1;YWHAZ;MAPK12;SPDYE6;FBXO5;CDK2;IGF1;CUL1;AR;ADCY2;MAD2L2;STAG3;ADCY6;CDC26;SPDYA;PPP1CC;PPP2R5B;CALML6;PPP2CA
Reactome_2022__Transcription Of E2F Targets Under Negative Control By DREAM Complex R-HSA-1362277	0.710843	2.06148	0.00030869	0.000203067	0.0246	8/19	5.98%	E2F1;TOP2A;CDC6;RBL1;CDC25A;PCNA;E2F5;LIN9
Reactome_2022__Response To Elevated Platelet Cytosolic Ca2+ R-HSA-76005	-0.426895	-2.05933	0	0.00783315	0.0687	48/112	23.41%	SERPINF2;CLU;ORM1;ITGB3;PCDH7;FLNA;WDR1;RARRES2;PLG;VCL;MMRN1;ORM2;APP;ACTN1;TLN1;LGALS3BP;TF;PRKCB;SERPINA1;SERPINA4;TIMP3;GAS6;SERPING1;CALM1;PHACTR2;SERPINA3;CHID1;VWF;LHFPL2;FGB;TGFB3;CD9;F8;CAP1;CLEC3B;PECAM1;CD109;SERPINE1;LAMP2;EGF;SYTL4;CDC37L1;SRGN;RAB27B;HSPA5;PROS1;SFTPA2;ISLR
Reactome_2022__G1/S DNA Damage Checkpoints R-HSA-69615	0.548834	2.05592	0	0.00022583	0.0271	37/63	29.64%	CCNA2;CCNE2;CHEK1;CCNE1;PSMC2;CDC25A;CHEK2;CDK2;CDKN2A;PSMD2;PSMC6;PSMD12;PSMD3;PSMD6;PSMD10;PSMA6;PSMB4;PSMA3;PSMA7;PHF20;PSMD11;PCBP4;PSMD14;PSME3;CDKN1B;PSMD4;PSMC1;PSMA2;UBC;PSMC4;PSME4;UBB;MDM4;PSMA5;PSMD13;PSMB5;PSMB7
Reactome_2022__L13a-mediated Translational Silencing Of Ceruloplasmin Expression R-HSA-156827	0.504152	2.05471	0	0.000230736	0.0278	73/107	37.28%	RPL3L;RPL30;PABPC1;RPL26L1;EIF3H;EIF4G1;EIF2S1;RPS7;MRPL13;RPS10;RPL37;EIF3B;RPS15A;RPL6;RPL27;RPL38;RPS21;RPS16;EIF4E;RPL12;RPS27;EIF2S2;RPLP1;RPL31;RPL29;RPL35A;RPL14;RPL37A;RPS6;RPS17;RPL36A;RPS29;RPL8;RPS25;RPS2;RPL7A;RPSA;RPL35;EIF3J;RPL32;RPS3;RPS3A;RPL7;RPS15;RPL18A;EIF3E;EIF1AX;RPLP0;RPLP2;RPL28;RPS13;RPL41;RPL22L1;RPL36;RPS19;RPL39;RPS11;RPS28;RPL23A;RPS14;RPL18;UBA52;RPS24;RPL23;RPL26;EIF2S3;RPL15;EIF4H;RPL27A;RPS8;RPL4;EIF4A1;RPL9
MSigDB_Hallmark_2020__IL-6/JAK/STAT3 Signaling	-0.451947	-2.0529	0	0.00789346	0.0734	35/79	25.63%	CD38;ITGB3;CXCL1;TLR2;CXCL3;IL6ST;IL4R;CSF1;LEPR;IL1B;CSF2RB;IL18R1;IL17RA;IL15RA;PDGFC;CD44;ACVRL1;TNF;IFNGR1;TNFRSF1A;MAP3K8;CD9;OSMR;STAM2;ACVR1B;IL2RG;IL3RA;IL7;STAT3;FAS;SOCS1;CD14;IFNAR1;IL1R1;SOCS3
Reactome_2022__Nonsense Mediated Decay (NMD) Enhanced By Exon Junction Complex (EJC) R-HSA-975957	0.502902	2.05159	0	0.000236231	0.0287	70/109	34.00%	RPL3L;RPL30;PABPC1;RPL26L1;NCBP2;EIF4G1;MAGOHB;RNPS1;RPS7;MRPL13;RPS10;RPL37;MAGOH;RPS15A;SMG5;EIF4A3;RPL6;RPL27;RPL38;PPP2CA;RPS21;RPS16;SMG7;NCBP1;RPL12;RPS27;RPLP1;RPL31;RPL29;RPL35A;RPL14;RPL37A;RPS6;RPS17;RPL36A;RPS29;RPL8;RPS25;RPS2;RPL7A;RPSA;RPL35;RPL32;RPS3;RPS3A;RPL7;RPS15;RPL18A;RPLP0;RPLP2;RPL28;RPS13;RPL41;RPL22L1;UPF3B;RPL36;RPS19;RPL39;GSPT1;RPS11;RPS28;RPL23A;RPS14;RPL18;UPF3A;UBA52;RPS24;RPL23;RPL26;RPL15
Reactome_2022__Transport Of Mature Transcript To Cytoplasm R-HSA-72202	0.548054	2.05132	0	0.000234356	0.0287	36/63	28.58%	SLBP;NUP62;NUP107;U2AF2;NUP155;NUP205;CPSF3;NCBP2;THOC3;MAGOHB;NUP85;RNPS1;NUP54;THOC7;GLE1;CPSF4;CPSF1;NUP37;POM121C;SEH1L;MAGOH;EIF4A3;THOC6;NUP210;EIF4E;NUP133;NCBP1;FIP1L1;THOC1;NUP188;CPSF2;FYTTD1;U2AF1;NUP50;UPF3B;POM121
Reactome_2022__Regulation Of PLK1 Activity At G2/M Transition R-HSA-2565942	0.529787	2.05076	0	0.000233824	0.0289	27/78	17.54%	AURKA;PLK1;NEK2;CDK1;CCNB1;PLK4;CEP72;YWHAG;CCNB2;PCNT;CEP152;CEP70;HAUS5;CEP63;CENPJ;CSNK1E;CUL1;ODF2;HAUS3;HAUS8;DYNLL1;CEP78;CKAP5;HAUS6;TUBB;CEP250;HSP90AA1
Reactome_2022__Platelet Degranulation R-HSA-114608	-0.426797	-2.05014	0	0.00764617	0.0754	47/108	23.41%	SERPINF2;CLU;ORM1;ITGB3;PCDH7;FLNA;WDR1;RARRES2;PLG;VCL;MMRN1;ORM2;APP;ACTN1;TLN1;LGALS3BP;TF;SERPINA1;SERPINA4;TIMP3;GAS6;SERPING1;CALM1;PHACTR2;SERPINA3;CHID1;VWF;LHFPL2;FGB;TGFB3;CD9;F8;CAP1;CLEC3B;PECAM1;CD109;SERPINE1;LAMP2;EGF;SYTL4;CDC37L1;SRGN;RAB27B;HSPA5;PROS1;SFTPA2;ISLR
Reactome_2022__Polymerase Switching On C-strand Of Telomere R-HSA-174411	0.679527	2.04882	0	0.000241121	0.0299	12/23	10.56%	RFC5;RFC4;DSCC1;CHTF18;POLD1;PCNA;RFC2;RFC3;PRIM1;PRIM2;POLD2;POLD3
Reactome_2022__Platelet Calcium Homeostasis R-HSA-418360	-0.593483	-2.04769	0.000289184	0.00743424	0.0776	12/24	12.40%	P2RX1;ATP2B4;P2RX2;ATP2A3;TRPC3;SLC8A1;TRPC7;ITPR1;SLC8A2;CALM1;P2RX4;TRPC6
Reactome_2022__Dual Incision In TC-NER R-HSA-6782135	0.548592	2.04606	0	0.000250244	0.0312	23/62	18.86%	RFC5;RFC4;POLE2;POLD1;PCNA;RFC2;POLE3;MNAT1;RPA3;POLR2K;RFC3;POLR1A;TCEA1;HMGN1;USP7;POLD2;POLD3;POLR2H;ZNF830;POLR2J;POLE;SLC19A1;POLR2F
Reactome_2022__Translation R-HSA-72766	0.453546	2.04451	0	0.000253453	0.032	158/256	37.71%	RPL3L;EEF1A2;MRPS22;MRRF;PTCD3;MRPL50;MRPL9;RPL30;MRPL47;PABPC1;AIMP2;MRPL3;TARS2;RPL26L1;EIF2B5;MRPL15;MARS2;EIF3H;EIF4G1;MRPS33;EIF2S1;MRPL24;RPS7;TRMT112;MRPL36;EEF1D;MRPL13;RPS10;FARSB;RPL37;N6AMT1;EIF3B;IARS2;RPS15A;DARS2;PPA2;RPL6;SEC61A2;MRPL16;MRPL30;RPL27;RPL38;RPS21;MRPL37;MRPS17;MRPL19;AIMP1;EARS2;EIF2B1;RPS16;EIF4E;MRPL38;RPL12;RPS27;GFM1;EIF2S2;SEC11A;DTD1;WARS2;MRPS10;RPLP1;MTIF2;MRPS21;RPL31;RPL29;RPL35A;RPL14;RPL37A;MRPL48;RPS6;RPS17;RPL36A;RPS29;MRPL32;LARS2;RPL8;MRPS25;RPS25;RPS2;RPL7A;RPSA;RPL35;MRPS30;EIF3J;MRPL33;RPL32;RPS3;RPS3A;MRPS34;RPL7;RPS15;MRPS6;MRPS7;MRPL14;RPL18A;SEC61G;MRPL42;EIF3E;MRPS31;NARS2;EIF1AX;RPLP0;RPLP2;MRPS18C;RPL28;RPS13;RPL41;RPL22L1;MRPL18;MRPS15;TUFM;RPL36;RPS19;RPL39;EIF2B2;FARSA;GSPT1;RPS11;TRAM1;MRPL46;MRPL39;RPS28;RPL23A;RPS14;RPL18;MRPS11;UBA52;MRPS9;MRPL4;GFM2;RPS24;RPL23;MRPL44;EEF1B2;RPL26;SPCS1;MRPL49;EIF2S3;RPL15;RPN1;EIF4H;PPA1;EIF5;AARS2;YARS2;RPL27A;RPS8;MRPS2;EEF1E1;MRPL41;MRPL10;RPL4;EIF4A1;MRPS16;RPL9;SRP14;MRPS5;MRPL11
Reactome_2022__Cap-dependent Translation Initiation R-HSA-72737	0.495149	2.0383	0	0.000278898	0.0349	77/115	37.28%	RPL3L;RPL30;PABPC1;RPL26L1;EIF2B5;EIF3H;EIF4G1;EIF2S1;RPS7;MRPL13;RPS10;RPL37;EIF3B;RPS15A;RPL6;RPL27;RPL38;RPS21;EIF2B1;RPS16;EIF4E;RPL12;RPS27;EIF2S2;RPLP1;RPL31;RPL29;RPL35A;RPL14;RPL37A;RPS6;RPS17;RPL36A;RPS29;RPL8;RPS25;RPS2;RPL7A;RPSA;RPL35;EIF3J;RPL32;RPS3;RPS3A;RPL7;RPS15;RPL18A;EIF3E;EIF1AX;RPLP0;RPLP2;RPL28;RPS13;RPL41;RPL22L1;RPL36;RPS19;RPL39;EIF2B2;RPS11;RPS28;RPL23A;RPS14;RPL18;UBA52;RPS24;RPL23;RPL26;EIF2S3;RPL15;EIF4H;EIF5;RPL27A;RPS8;RPL4;EIF4A1;RPL9
Reactome_2022__Cellular Response To Starvation R-HSA-9711097	0.483845	2.03699	0	0.000282473	0.0356	86/138	34.00%	RPL3L;RHEB;CEBPG;RPL30;ASNS;ATP6V1C2;TRIB3;RPL26L1;DDIT3;ATP6V1C1;ATP6V0E2;EIF2S1;RPS7;MRPL13;RPS10;RRAGC;RPL37;SEH1L;MLST8;RPS15A;RPL6;ATP6V1A;SESN1;FLCN;NPRL3;RPL27;KPTN;RPL38;RPS21;RPS16;RPL12;RPS27;MIOS;EIF2S2;ATP6V1F;RPLP1;RPL31;RPL29;RPL35A;RPL14;RPL37A;ATP6V1G2;RPS6;RPS17;RPL36A;RPS29;RPL8;RPS25;RPS2;ATP6V1E2;RPL7A;RPSA;RPL35;RPL32;RPS3;RPS3A;RPL7;RPS15;RPL18A;FNIP1;NPRL2;ATP6V1H;RPLP0;RPLP2;RPL28;RPS13;RPL41;RPL22L1;WDR24;RPL36;RPS19;RPL39;RPS11;ATP6V1D;RPS28;RPL23A;RPS14;RPL18;ATP6V1G1;UBA52;RPS24;RPL23;ATP6V0B;RPL26;EIF2S3;RPL15
Reactome_2022__Nonsense Mediated Decay (NMD) Independent Of Exon Junction Complex (EJC) R-HSA-975956	0.513032	2.03661	0	0.000282231	0.0359	61/91	34.00%	RPL3L;RPL30;PABPC1;RPL26L1;NCBP2;EIF4G1;RPS7;MRPL13;RPS10;RPL37;RPS15A;RPL6;RPL27;RPL38;RPS21;RPS16;NCBP1;RPL12;RPS27;RPLP1;RPL31;RPL29;RPL35A;RPL14;RPL37A;RPS6;RPS17;RPL36A;RPS29;RPL8;RPS25;RPS2;RPL7A;RPSA;RPL35;RPL32;RPS3;RPS3A;RPL7;RPS15;RPL18A;RPLP0;RPLP2;RPL28;RPS13;RPL41;RPL22L1;RPL36;RPS19;RPL39;GSPT1;RPS11;RPS28;RPL23A;RPS14;RPL18;UBA52;RPS24;RPL23;RPL26;RPL15
Reactome_2022__Transcription-Coupled Nucleotide Excision Repair (TC-NER) R-HSA-6781827	0.528561	2.03417	0	0.000291329	0.0374	24/74	15.35%	RFC5;RFC4;POLE2;POLD1;COPS5;PCNA;RFC2;POLE3;MNAT1;RPA3;POLR2K;RFC3;POLR1A;TCEA1;HMGN1;USP7;POLD2;POLD3;POLR2H;COPS8;ZNF830;POLR2J;XRCC1;POLE
Reactome_2022__Gap-filling DNA Repair Synthesis And Ligation In GG-NER R-HSA-5696397	0.659204	2.03345	0.000151814	0.000293497	0.038	18/25	25.04%	RFC5;RFC4;POLE2;POLD1;PCNA;RFC2;POLE3;RPA3;RFC3;POLR1A;POLD2;POLD3;XRCC1;POLE;SLC19A1;UBC;POLE4;UBB
Reactome_2022__mRNA 3-End Processing R-HSA-72187	0.587088	2.03038	0	0.000306059	0.0399	26/42	27.47%	U2AF2;CPSF3;CSTF2;NCBP2;THOC3;CSTF3;MAGOHB;CPSF6;RNPS1;THOC7;CPSF4;CPSF1;PCF11;MAGOH;EIF4A3;THOC6;NCBP1;PABPN1;CPSF7;FIP1L1;PAPOLA;THOC1;CPSF2;FYTTD1;U2AF1;UPF3B
Reactome_2022__Recruitment Of NuMA To Mitotic Centrosomes R-HSA-380320	0.532561	2.02934	0	0.000309913	0.0409	23/70	17.54%	PLK1;NEK2;CDK1;PLK4;CEP72;YWHAG;PCNT;CEP152;CEP70;HAUS5;CEP63;CENPJ;CSNK1E;ODF2;HAUS3;HAUS8;DYNLL1;CEP78;CKAP5;HAUS6;TUBB;CEP250;HSP90AA1
Reactome_2022__Cell-extracellular Matrix Interactions R-HSA-446353	-0.664416	-2.02932	0.000794492	0.00885785	0.0965	8/16	11.49%	LIMS2;FLNA;PARVA;FERMT2;ACTN1;FBLIM1;VASP;FLNC
Reactome_2022__Nuclear Envelope (NE) Reassembly R-HSA-2995410	0.542284	2.02893	0	0.00031069	0.0413	30/63	21.44%	CDK1;CCNB1;LMNB1;TMPO;CCNB2;NUP62;NUP107;TUBA1B;KPNB1;NUP155;NUP205;SIRT2;TUBA1C;NUP85;NUP54;UBE2I;VRK1;NUP37;RAN;CHMP4C;AHCTF1;CC2D1B;SEH1L;TUBB;PPP2CA;EMD;NUP133;BANF1;ANKLE2;NUP188
Reactome_2022__Centrosome Maturation R-HSA-380287	0.531023	2.0278	0	0.000313856	0.0421	23/71	17.54%	PLK1;NEK2;CDK1;PLK4;CEP72;YWHAG;PCNT;CEP152;CEP70;HAUS5;CEP63;CENPJ;CSNK1E;ODF2;HAUS3;HAUS8;DYNLL1;CEP78;CKAP5;HAUS6;TUBB;CEP250;HSP90AA1
Reactome_2022__RNA Polymerase II Transcription Termination R-HSA-73856	0.562777	2.02451	0	0.000332468	0.0449	31/51	27.47%	SLBP;SNRPF;U2AF2;CPSF3;CSTF2;NCBP2;THOC3;CSTF3;MAGOHB;CPSF6;RNPS1;SNRPG;SNRPE;THOC7;CPSF4;CPSF1;PCF11;MAGOH;EIF4A3;THOC6;NCBP1;PABPN1;CPSF7;FIP1L1;PAPOLA;THOC1;CPSF2;FYTTD1;SNRPB;U2AF1;UPF3B
Reactome_2022__Influenza Infection R-HSA-168255	0.474814	2.02099	0	0.000351999	0.0476	83/151	30.76%	KPNA2;RPL3L;NUP62;NUP107;GRSF1;RPL30;KPNB1;NUP155;POLR2K;XPO1;NUP205;RPL26L1;NUP85;NUP54;RPS7;MRPL13;RPS10;POLR2H;CPSF4;RPL37;NUP37;RAN;POM121C;KPNA4;SEH1L;RPS15A;POLR2J;RPL6;RPL27;GNL3;RPL38;RPS21;PARP1;HSP90AA1;RPS16;NUP210;NUP133;PABPN1;RPL12;RPS27;POLR2F;RPLP1;RPL31;RPL29;RPL35A;RPL14;RPL37A;GTF2F2;RPS6;RPS17;RPL36A;RPS29;NUP188;RPL8;RPS25;RPS2;RPL7A;RPSA;RPL35;RPL32;RPS3;RPS3A;RPL7;RPS15;RPL18A;SLC25A6;NUP50;RPLP0;RPLP2;RPL28;RPS13;RPL41;RPL22L1;RPL36;RPS19;RPL39;POM121;RPS11;KPNA1;RPS28;RPL23A;NUP43;RPS14
KEGG_2021_Human__Cytokine-cytokine receptor interaction	-0.380568	-2.0185	0	0.00952181	0.1081	96/203	30.62%	GDF6;CXCL6;CCL20;GDF5;CXCL1;CXCL5;MPL;TNFRSF10C;IL27RA;CTF1;CXCL2;CX3CL1;CXCL3;IL17B;EDA2R;CCL23;IL6ST;TNFSF13;IL4R;TNFSF12;CXCR2;CXCL16;CSF1;LEPR;IL1RL2;CCR10;IL1B;CSF2RB;CD40;IL18R1;IL17RA;IL15RA;IL34;NGFR;IL33;BMP3;GDF7;TNFRSF10D;IL1RL1;ACVRL1;TNF;TGFBR2;TGFB3;TNFRSF13B;GDF10;IL20RA;IFNGR1;TNFRSF1A;LIFR;OSMR;BMP7;CCL22;CCL21;CCL11;ACVR1B;IL1RN;BMPR1A;IL2RG;IL3RA;IL17RE;TNFRSF11A;CSF3;IL7;CD27;TNFSF14;FAS;XCR1;CSF1R;CCL17;IL31RA;TNFRSF14;IL7R;IFNAR1;IL18;CCL2;IL1R1;TSLP;LTB;IL2RB;CD40LG;CXCR1;CCR4;TNFRSF8;IL6R;IL16;TNFSF9;INHBB;CNTFR;TNFRSF4;EBI3;LIF;TNFRSF1B;CCL28;PRLR;IFNAR2;GHR
Reactome_2022__Response Of EIF2AK4 (GCN2) To Amino Acid Deficiency R-HSA-9633012	0.504945	2.01831	0	0.00036773	0.0496	63/96	34.00%	RPL3L;CEBPG;RPL30;ASNS;TRIB3;RPL26L1;DDIT3;EIF2S1;RPS7;MRPL13;RPS10;RPL37;RPS15A;RPL6;RPL27;RPL38;RPS21;RPS16;RPL12;RPS27;EIF2S2;RPLP1;RPL31;RPL29;RPL35A;RPL14;RPL37A;RPS6;RPS17;RPL36A;RPS29;RPL8;RPS25;RPS2;RPL7A;RPSA;RPL35;RPL32;RPS3;RPS3A;RPL7;RPS15;RPL18A;RPLP0;RPLP2;RPL28;RPS13;RPL41;RPL22L1;RPL36;RPS19;RPL39;RPS11;RPS28;RPL23A;RPS14;RPL18;UBA52;RPS24;RPL23;RPL26;EIF2S3;RPL15
Reactome_2022__CDK-mediated Phosphorylation And Removal Of Cdc6 R-HSA-69017	0.532068	2.01442	0	0.000388491	0.0524	39/67	29.64%	UBE2C;CCNA2;CCNE2;CDC6;CCNE1;PSMC2;UBE2S;CDK2;PSMD2;PSMC6;PSMD12;PSMD3;PSMD6;PSMD10;PSMA6;PSMB4;PSMA3;PSMA7;PSMD11;CDC26;UBE2E1;PSMD14;ANAPC5;PSME3;PSMD4;ANAPC7;PSMC1;PSMA2;UBE2D1;UBC;CDC23;PSMC4;PSME4;UBB;PSMA5;PSMD13;PSMB5;ANAPC11;PSMB7
Reactome_2022__Epigenetic Regulation Of Gene Expression R-HSA-212165	0.515275	2.01378	0	0.000392166	0.0533	39/81	30.83%	UHRF1;EZH2;CBX3;DNMT3B;DNMT3A;GATAD2A;MNAT1;TDG;MTA1;POLR1D;POLR2K;POLR1A;DNMT1;TET3;EED;JARID2;SUDS3;POLR2H;KAT2A;TAF1A;GSK3B;SUV39H1;MTA3;TAF1D;SUZ12;POLR2F;DDX56;GATAD2B;SAP30;SAP18;MTF2;TTF1;ARID4B;GTF2H2;BAZ2A;TBP;SF3B1;POLR1B;TAF1B
Reactome_2022__Influenza Viral RNA Transcription And Replication R-HSA-168273	0.479863	2.01167	0	0.000400391	0.0549	74/132	30.76%	RPL3L;NUP62;NUP107;GRSF1;RPL30;NUP155;POLR2K;NUP205;RPL26L1;NUP85;NUP54;RPS7;MRPL13;RPS10;POLR2H;RPL37;NUP37;POM121C;SEH1L;RPS15A;POLR2J;RPL6;RPL27;GNL3;RPL38;RPS21;PARP1;HSP90AA1;RPS16;NUP210;NUP133;RPL12;RPS27;POLR2F;RPLP1;RPL31;RPL29;RPL35A;RPL14;RPL37A;GTF2F2;RPS6;RPS17;RPL36A;RPS29;NUP188;RPL8;RPS25;RPS2;RPL7A;RPSA;RPL35;RPL32;RPS3;RPS3A;RPL7;RPS15;RPL18A;NUP50;RPLP0;RPLP2;RPL28;RPS13;RPL41;RPL22L1;RPL36;RPS19;RPL39;POM121;RPS11;RPS28;RPL23A;NUP43;RPS14
Reactome_2022__Formation Of A Pool Of Free 40S Subunits R-HSA-72689	0.501024	2.01037	0	0.000406219	0.0562	61/97	34.00%	RPL3L;RPL30;RPL26L1;EIF3H;RPS7;MRPL13;RPS10;RPL37;EIF3B;RPS15A;RPL6;RPL27;RPL38;RPS21;RPS16;RPL12;RPS27;RPLP1;RPL31;RPL29;RPL35A;RPL14;RPL37A;RPS6;RPS17;RPL36A;RPS29;RPL8;RPS25;RPS2;RPL7A;RPSA;RPL35;EIF3J;RPL32;RPS3;RPS3A;RPL7;RPS15;RPL18A;EIF3E;EIF1AX;RPLP0;RPLP2;RPL28;RPS13;RPL41;RPL22L1;RPL36;RPS19;RPL39;RPS11;RPS28;RPL23A;RPS14;RPL18;UBA52;RPS24;RPL23;RPL26;RPL15
Reactome_2022__Postmitotic Nuclear Pore Complex (NPC) Reformation R-HSA-9615933	0.64812	2.00793	0	0.000417074	0.0583	19/25	30.64%	NUP62;NUP107;KPNB1;NUP155;NUP205;NUP85;NUP54;UBE2I;NUP37;RAN;AHCTF1;SEH1L;NUP133;NUP188;RCC1;POM121;RANGAP1;SUMO1;NUP43
Reactome_2022__GTP Hydrolysis And Joining Of 60S Ribosomal Subunit R-HSA-72706	0.491894	2.00708	0	0.000419892	0.0591	73/108	37.28%	RPL3L;RPL30;RPL26L1;EIF3H;EIF4G1;EIF2S1;RPS7;MRPL13;RPS10;RPL37;EIF3B;RPS15A;RPL6;RPL27;RPL38;RPS21;RPS16;EIF4E;RPL12;RPS27;EIF2S2;RPLP1;RPL31;RPL29;RPL35A;RPL14;RPL37A;RPS6;RPS17;RPL36A;RPS29;RPL8;RPS25;RPS2;RPL7A;RPSA;RPL35;EIF3J;RPL32;RPS3;RPS3A;RPL7;RPS15;RPL18A;EIF3E;EIF1AX;RPLP0;RPLP2;RPL28;RPS13;RPL41;RPL22L1;RPL36;RPS19;RPL39;RPS11;RPS28;RPL23A;RPS14;RPL18;UBA52;RPS24;RPL23;RPL26;EIF2S3;RPL15;EIF4H;EIF5;RPL27A;RPS8;RPL4;EIF4A1;RPL9
Reactome_2022__Initiation Of Nuclear Envelope (NE) Reformation R-HSA-2995383	0.695167	2.0068	0.000312793	0.000418754	0.0593	12/19	20.42%	CDK1;CCNB1;LMNB1;TMPO;CCNB2;KPNB1;SIRT2;VRK1;PPP2CA;EMD;BANF1;ANKLE2
Reactome_2022__Cyclin D Associated Events In G1 R-HSA-69231	0.571548	2.00389	0.000142939	0.000439874	0.0627	21/47	17.35%	E2F1;E2F2;CCNE2;CDKN2C;CCNE1;SKP2;RBL1;E2F3;MNAT1;CKS1B;E2F5;CDK2;CDK4;CDKN2D;CDKN2A;CUL1;PPP2CA;PPP2R3B;CDKN2B;PTK6;TFDP1
Reactome_2022__DNA Damage Bypass R-HSA-73893	0.570593	2.002	0	0.0004458	0.0639	17/45	10.60%	DTL;RFC5;RFC4;POLE2;POLD1;PCNA;RFC2;POLE3;RAD18;RPA3;RFC3;TRIM25;POLR1A;NPLOC4;POLD2;POLD3;MAD2L2
Reactome_2022__Nuclear Pore Complex (NPC) Disassembly R-HSA-3301854	0.60636	2.00051	0.000149165	0.000460428	0.0661	14/33	18.21%	CDK1;CCNB1;CCNB2;NUP62;NUP107;NUP155;NUP205;NUP85;NUP54;NUP37;POM121C;SEH1L;NUP210;NUP133
Reactome_2022__Eukaryotic Translation Termination R-HSA-72764	0.505085	2.00016	0	0.000460145	0.0665	59/89	34.00%	RPL3L;RPL30;RPL26L1;RPS7;TRMT112;MRPL13;RPS10;RPL37;N6AMT1;RPS15A;RPL6;RPL27;RPL38;RPS21;RPS16;RPL12;RPS27;RPLP1;RPL31;RPL29;RPL35A;RPL14;RPL37A;RPS6;RPS17;RPL36A;RPS29;RPL8;RPS25;RPS2;RPL7A;RPSA;RPL35;RPL32;RPS3;RPS3A;RPL7;RPS15;RPL18A;RPLP0;RPLP2;RPL28;RPS13;RPL41;RPL22L1;RPL36;RPS19;RPL39;GSPT1;RPS11;RPS28;RPL23A;RPS14;RPL18;UBA52;RPS24;RPL23;RPL26;RPL15
Reactome_2022__Translesion Synthesis By Y Family DNA Polymerases Bypasses Lesions On DNA Template R-HSA-110313	0.593175	1.99622	0	0.000490739	0.0714	15/36	10.60%	RFC5;RFC4;POLE2;POLD1;PCNA;RFC2;POLE3;RPA3;RFC3;TRIM25;POLR1A;NPLOC4;POLD2;POLD3;MAD2L2
Reactome_2022__Oxidative Stress Induced Senescence R-HSA-2559580	0.538674	1.99281	0	0.000516634	0.0756	13/59	6.79%	E2F1;CBX2;EZH2;E2F2;CDKN2C;MAPK9;MAP4K4;E2F3;CBX4;CBX8;CDK4;CDKN2D;CDKN2A
Reactome_2022__Synthesis Of Active Ubiquitin: Roles Of E1 And E2 Enzymes R-HSA-8866652	0.621952	1.99016	0.000299536	0.000536315	0.0787	17/29	25.04%	UBE2C;UBE2T;UBE2S;UBE2D2;UBE2A;UBE2W;USP7;UBE2H;UBE2G2;UBA6;UBE2E1;UBE2B;UBE2D1;UBE2K;UBC;UBE2R2;UBB
Reactome_2022__p53-Dependent G1 DNA Damage Response R-HSA-69563	0.533999	1.98841	0	0.000541931	0.0799	35/61	29.64%	CCNA2;CCNE2;CCNE1;PSMC2;CHEK2;CDK2;CDKN2A;PSMD2;PSMC6;PSMD12;PSMD3;PSMD6;PSMD10;PSMA6;PSMB4;PSMA3;PSMA7;PHF20;PSMD11;PCBP4;PSMD14;PSME3;CDKN1B;PSMD4;PSMC1;PSMA2;UBC;PSMC4;PSME4;UBB;MDM4;PSMA5;PSMD13;PSMB5;PSMB7
Reactome_2022__Eukaryotic Translation Elongation R-HSA-156842	0.502253	1.98244	0	0.00058232	0.0853	59/88	34.00%	RPL3L;EEF1A2;RPL30;RPL26L1;RPS7;EEF1D;MRPL13;RPS10;RPL37;RPS15A;RPL6;RPL27;RPL38;RPS21;RPS16;RPL12;RPS27;RPLP1;RPL31;RPL29;RPL35A;RPL14;RPL37A;RPS6;RPS17;RPL36A;RPS29;RPL8;RPS25;RPS2;RPL7A;RPSA;RPL35;RPL32;RPS3;RPS3A;RPL7;RPS15;RPL18A;RPLP0;RPLP2;RPL28;RPS13;RPL41;RPL22L1;RPL36;RPS19;RPL39;RPS11;RPS28;RPL23A;RPS14;RPL18;UBA52;RPS24;RPL23;EEF1B2;RPL26;RPL15
Reactome_2022__E2F Mediated Regulation Of DNA Replication R-HSA-113510	0.701879	1.96778	0.000160308	0.000729749	0.1054	10/17	17.35%	CDK1;E2F1;CCNB1;PRIM1;PRIM2;SLC25A15;PPP2CA;PPP2R3B;MCM8;TFDP1
Reactome_2022__Termination Of Translesion DNA Synthesis R-HSA-5656169	0.603721	1.9652	0	0.000750212	0.1081	13/31	10.56%	RFC5;RFC4;POLE2;POLD1;PCNA;RFC2;POLE3;RPA3;RFC3;TRIM25;POLR1A;POLD2;POLD3
Reactome_2022__Regulation Of TP53 Expression And Degradation R-HSA-6806003	0.589339	1.96448	0.000146092	0.000752288	0.1092	19/36	26.09%	CDK1;CCNA2;MAPKAP1;RNF34;CHEK2;CDK2;CDKN2A;USP7;PDPK1;PHF20;MLST8;AKT2;PPP2CA;AKT1;PPP2R5C;UBC;UBB;DAXX;MDM4
Reactome_2022__Selenocysteine Synthesis R-HSA-2408557	0.497768	1.96441	0	0.000748159	0.1093	59/88	34.00%	RPL3L;RPL30;RPL26L1;SEPHS2;RPS7;MRPL13;RPS10;RPL37;EEFSEC;RPS15A;RPL6;RPL27;RPL38;RPS21;RPS16;SECISBP2;RPL12;RPS27;RPLP1;RPL31;RPL29;RPL35A;RPL14;RPL37A;RPS6;RPS17;RPL36A;RPS29;RPL8;RPS25;RPS2;RPL7A;RPSA;RPL35;RPL32;RPS3;RPS3A;RPL7;RPS15;RPL18A;RPLP0;RPLP2;RPL28;RPS13;RPL41;RPL22L1;RPL36;RPS19;RPL39;RPS11;RPS28;RPL23A;RPS14;RPL18;UBA52;RPS24;RPL23;RPL26;RPL15
Reactome_2022__Diseases Of Programmed Cell Death R-HSA-9645723	0.57073	1.96291	0.000146092	0.000754316	0.1107	16/41	14.83%	CDC25C;EZH2;LMNB1;DNMT3B;DNMT3A;CDC25A;PRIM1;DNMT1;PRIM2;CDKN2A;CDK5;CDC25B;EED;CDK5R1;GOLGA2;PRDX1
Reactome_2022__Golgi-to-ER Retrograde Transport R-HSA-8856688	0.480682	1.96206	0	0.000758871	0.1116	25/108	13.72%	KIF18B;KIF2C;KIF20A;KIF4A;KIFC1;KIF15;RACGAP1;KIF23;CENPE;KIF11;KIF18A;KIFC2;RAB6B;DYNC1LI1;AGPAT3;KIF3A;COPB2;RAB6A;KIF20B;RINT1;DYNLL1;CAPZA1;ARF5;GALNT2;KIF9
Reactome_2022__Translesion Synthesis By POLH R-HSA-110320	0.698614	1.96113	0.000312793	0.000769439	0.1138	8/17	6.75%	RFC5;RFC4;PCNA;RFC2;RPA3;RFC3;POLR1A;NPLOC4
Reactome_2022__Regulation Of TP53 Degradation R-HSA-6804757	0.590483	1.9593	0.000438148	0.000788421	0.117	19/35	26.09%	CDK1;CCNA2;MAPKAP1;RNF34;CHEK2;CDK2;CDKN2A;USP7;PDPK1;PHF20;MLST8;AKT2;PPP2CA;AKT1;PPP2R5C;UBC;UBB;DAXX;MDM4
Reactome_2022__Regulation Of Expression Of SLITs And ROBOs R-HSA-9010553	0.456943	1.95689	0	0.000811172	0.1206	95/157	34.00%	RPL3L;PSMC2;RPL30;PABPC1;RPL26L1;PSMD2;PSMC6;MSI1;NCBP2;EIF4G1;MAGOHB;RNPS1;PSMD12;PSMD3;PSMD6;RPS7;PSMD10;MRPL13;RPS10;PSMA6;PSMB4;RPL37;PSMA3;PSMA7;PSMD11;MAGOH;RPS15A;EIF4A3;RPL6;RPL27;RPL38;PSMD14;RPS21;RPS16;NCBP1;RPL12;RPS27;PSME3;RPLP1;RPL31;RPL29;RPL35A;RPL14;RPL37A;PSMD4;PSMC1;PSMA2;RPS6;RPS17;RPL36A;RPS29;RPL8;RPS25;RPS2;RPL7A;RPSA;RPL35;UBC;RPL32;PSMC4;RPS3;RPS3A;LHX4;RPL7;PSME4;RPS15;UBB;RPL18A;RPLP0;RPLP2;RPL28;RPS13;RPL41;RPL22L1;PSMA5;UPF3B;PSMD13;RPL36;RPS19;RPL39;PSMB5;GSPT1;RPS11;PSMB7;RPS28;RPL23A;RPS14;CUL2;RPL18;UPF3A;UBA52;RPS24;RPL23;RPL26;RPL15
Reactome_2022__Cellular Senescence R-HSA-2559583	0.473605	1.94882	0	0.000912101	0.135	47/117	27.62%	UBE2C;CCNA2;E2F1;CBX2;EZH2;E2F2;CCNE2;CDKN2C;LMNB1;CCNE1;MAPK9;MAP4K4;E2F3;UBE2S;CBX4;CBX8;CDK2;CDK4;CDKN2D;CDKN2A;EHMT1;UBN1;EED;CDC26;UBE2E1;CDKN2B;TFDP1;ANAPC5;POT1;SUZ12;RNF2;HIRA;CDKN1B;TERF1;HMGA1;ANAPC7;UBE2D1;CDK6;UBC;CDC23;MAPKAPK5;UBB;MDM4;MAPK14;MAPK11;RELA;ASF1A
Reactome_2022__UCH Proteinases R-HSA-5689603	0.500959	1.94817	0	0.000921512	0.1367	43/81	29.64%	CNKSR3;ACTL6A;PSMC2;RUVBL1;FOXK2;FOXK1;YY1;UCHL5;BARD1;PSMD2;PSMC6;ASXL1;PSMD12;PSMD3;INO80B;PSMD6;PSMD10;PSMA6;PSMB4;PSMA3;PSMA7;PSMD11;PSMD14;ACTR5;NFRKB;PSME3;HCFC1;ADRM1;PSMD4;PSMC1;PSMA2;USP15;OGT;INO80E;UBC;PSMC4;PSME4;UBB;SMAD7;PSMA5;PSMD13;PSMB5;PSMB7
Reactome_2022__Transport Of Mature mRNAs Derived From Intronless Transcripts R-HSA-159234	0.568638	1.94714	0.000146028	0.00092983	0.1388	20/39	21.44%	SLBP;NUP62;NUP107;NUP155;NUP205;CPSF3;NCBP2;NUP85;NUP54;CPSF4;CPSF1;NUP37;POM121C;SEH1L;NUP210;EIF4E;NUP133;NCBP1;FIP1L1;NUP188
Reactome_2022__Anchoring Of Basal Body To Plasma Membrane R-HSA-5620912	0.494365	1.94323	0	0.000974149	0.1459	41/86	28.00%	PLK1;NEK2;CDK1;PLK4;CEP72;YWHAG;PCNT;KIF24;CEP152;CEP70;HAUS5;CEP63;CENPJ;MARK4;CSNK1E;ODF2;HAUS3;HAUS8;DYNLL1;CEP78;CKAP5;HAUS6;TUBB;CEP250;SCLT1;TMEM67;HSP90AA1;RAB3IP;AKAP9;DCTN3;PRKAR2B;NPHP1;C2CD3;IQCB1;TMEM216;TUBG1;CSNK1D;HAUS7;CEP97;CEP164;NEDD1
Reactome_2022__Viral mRNA Translation R-HSA-192823	0.491338	1.94109	0	0.00100437	0.1509	58/88	34.00%	RPL3L;GRSF1;RPL30;RPL26L1;RPS7;MRPL13;RPS10;RPL37;RPS15A;RPL6;RPL27;GNL3;RPL38;RPS21;RPS16;RPL12;RPS27;RPLP1;RPL31;RPL29;RPL35A;RPL14;RPL37A;RPS6;RPS17;RPL36A;RPS29;RPL8;RPS25;RPS2;RPL7A;RPSA;RPL35;RPL32;RPS3;RPS3A;RPL7;RPS15;RPL18A;RPLP0;RPLP2;RPL28;RPS13;RPL41;RPL22L1;RPL36;RPS19;RPL39;RPS11;RPS28;RPL23A;RPS14;RPL18;UBA52;RPS24;RPL23;RPL26;RPL15
Reactome_2022__Dual Incision In GG-NER R-HSA-5696400	0.56598	1.93695	0.000287274	0.00106462	0.1592	17/40	18.30%	RFC5;RFC4;POLE2;POLD1;PCNA;RFC2;POLE3;RPA3;RFC3;POLR1A;PARP2;POLD2;POLD3;CHD1L;POLE;PARP1;SLC19A1
Reactome_2022__APC/C:Cdc20 Mediated Degradation Of Securin R-HSA-174154	0.51646	1.93511	0	0.00109015	0.1624	36/63	29.64%	UBE2C;CDC20;PTTG1;PSMC2;UBE2S;PSMD2;PSMC6;PSMD12;PSMD3;PSMD6;PSMD10;PSMA6;PSMB4;PSMA3;PSMA7;PSMD11;CDC26;UBE2E1;PSMD14;ANAPC5;PSME3;PSMD4;ANAPC7;PSMC1;PSMA2;UBE2D1;UBC;CDC23;PSMC4;PSME4;UBB;PSMA5;PSMD13;PSMB5;ANAPC11;PSMB7
Reactome_2022__tRNA Processing R-HSA-72306	0.488794	1.93464	0	0.00109107	0.1631	48/88	31.91%	NSUN2;NUP62;NUP107;PUS7;GTPBP3;TRMT12;XPOT;NUP155;NUP205;TSEN15;POP7;CSTF2;TSEN54;NUP85;WDR4;NUP54;TSEN2;TRMT112;CPSF4;CPSF1;NUP37;RAN;POM121C;TRNT1;SEH1L;NUP210;NUP133;CTU1;TRMU;URM1;NUP188;TRMT61B;RPP40;RPP21;LAGE3;QTRT1;PUS3;PUS1;NUP50;POM121;TRMT5;DDX1;METTL1;NUP43;RPP38;HSD17B10;ADAT3;TYW1
MSigDB_Hallmark_2020__Spermatogenesis	0.485481	1.92975	0	0.00116307	0.1743	20/93	7.76%	AURKA;NEK2;CDK1;KIF2C;CDKN3;BUB1;TTK;NCAPH;EZH2;CNIH2;RFC4;DBF4;CCNB2;TOPBP1;GAD1;MLF1;PARP2;CLPB;STRBP;BRAF
Reactome_2022__Processing Of Intronless Pre-mRNAs R-HSA-77595	0.657979	1.92801	0.000466563	0.0011843	0.1781	13/20	20.11%	CPSF3;CSTF2;NCBP2;CSTF3;CPSF6;CPSF4;CPSF1;PCF11;NCBP1;PABPN1;CPSF7;FIP1L1;PAPOLA
Reactome_2022__Peptide Chain Elongation R-HSA-156902	0.490637	1.92524	0	0.00122076	0.1833	56/85	34.00%	RPL3L;RPL30;RPL26L1;RPS7;MRPL13;RPS10;RPL37;RPS15A;RPL6;RPL27;RPL38;RPS21;RPS16;RPL12;RPS27;RPLP1;RPL31;RPL29;RPL35A;RPL14;RPL37A;RPS6;RPS17;RPL36A;RPS29;RPL8;RPS25;RPS2;RPL7A;RPSA;RPL35;RPL32;RPS3;RPS3A;RPL7;RPS15;RPL18A;RPLP0;RPLP2;RPL28;RPS13;RPL41;RPL22L1;RPL36;RPS19;RPL39;RPS11;RPS28;RPL23A;RPS14;RPL18;UBA52;RPS24;RPL23;RPL26;RPL15
KEGG_2021_Human__Spliceosome	0.466779	1.92509	0	0.00121627	0.1838	68/116	35.31%	LSM8;LSM5;HNRNPK;SNRPF;USP39;U2AF2;FUS;RBMX;HNRNPA1;RBM17;NCBP2;SF3B4;THOC3;HNRNPU;SNRPA1;MAGOHB;SNRPG;SNRPE;HSPA6;HNRNPC;CWC15;SNRPD1;RP9;LSM3;TCERG1;PRPF3;MAGOH;EIF4A3;TRA2A;SNRPD2;LSM4;LSM2;HNRNPA3;SF3B6;NCBP1;SNRNP27;SNRPC;PRPF4;LSM7;THOC1;BUD31;SNRPB2;TRA2B;RBM25;PHF5A;SF3B2;PPIL1;HSPA1B;SNRPB;U2AF1;SNRNP70;PCBP1;PRPF38A;PUF60;PRPF38B;ISY1;SF3B1;PPIH;EFTUD2;SF3A2;LSM6;PRPF40B;CHERP;DHX16;SMNDC1;DHX15;TXNL4A;PRPF19
Reactome_2022__tRNA Processing In Nucleus R-HSA-6784531	0.534477	1.92096	0	0.00128737	0.1943	24/50	23.61%	NUP62;NUP107;XPOT;NUP155;NUP205;TSEN15;POP7;CSTF2;TSEN54;NUP85;NUP54;TSEN2;CPSF4;CPSF1;NUP37;RAN;POM121C;TRNT1;SEH1L;NUP210;NUP133;NUP188;RPP40;RPP21
Reactome_2022__Activation Of Gene Expression By SREBF (SREBP) R-HSA-2426168	0.562312	1.9178	0.000144676	0.00132819	0.2011	22/39	24.73%	PKMYT1;MBD4;SQLE;ELOVL6;LIN9;FDPS;TBL1XR1;NFYA;LMBR1;SCD;DHCR7;RXRA;HMGCS1;FASN;ACACA;NCOA6;MVK;FDFT1;CARM1;SREBF2;CYP51A1;NCOA2
Reactome_2022__SUMOylation Of DNA Damage Response And Repair Proteins R-HSA-3108214	0.503805	1.91338	0	0.00140384	0.2123	27/71	18.84%	CBX2;BLM;BRCA1;NUP62;PCGF2;NSMCE2;NUP107;CBX4;CBX8;RAD21;TDG;NUP155;NUP205;POLR1A;CDKN2A;SUMO2;NUP85;NUP54;UBE2I;NUP37;POM121C;SEH1L;PARP1;NUP210;MDC1;NUP133;RNF2
Reactome_2022__FGFR2 Alternative Splicing R-HSA-6803529	0.618317	1.91305	0.000619099	0.00140255	0.213	13/25	20.71%	ESRP1;PTBP1;HNRNPA1;POLR2K;NCBP2;POLR2H;HNRNPF;HNRNPH1;TIAL1;POLR2J;NCBP1;POLR2F;GTF2F2
Reactome_2022__Factors Involved In Megakaryocyte Development And Platelet Production R-HSA-983231	0.469504	1.90804	0	0.00149104	0.2266	27/109	13.72%	KIF18B;KIF2C;KIF20A;KIF4A;KIFC1;KIF15;RACGAP1;KIF23;CENPE;KIF11;KIF18A;CABLES2;KIFC2;CDK2;MFN1;MAFG;CDK5;DOCK4;SH2B2;WEE1;GATA2;KIF3A;CABLES1;KIF20B;CAPZA1;MAFK;KIF9
Reactome_2022__Processing Of Capped Intronless Pre-mRNA R-HSA-75067	0.596125	1.9041	0.000601142	0.00156459	0.2366	19/29	25.11%	SLBP;SNRPF;CPSF3;CSTF2;NCBP2;CSTF3;CPSF6;SNRPG;SNRPE;CPSF4;CPSF1;PCF11;NCBP1;PABPN1;CPSF7;FIP1L1;PAPOLA;CPSF2;SNRPB
Reactome_2022__Respiratory Electron Transport, ATP Synthesis By Chemiosmotic Coupling, Heat Production By Uncoupling Proteins R-HSA-163200	0.485193	1.90285	0.000131804	0.00157995	0.2398	53/86	37.50%	UCP3;CYCS;COX19;NDUFB4;TRAP1;ACAD9;UQCRH;TMEM126B;SLC25A14;COX18;ETFDH;NDUFA12;NDUFB6;NDUFB5;COX6C;NDUFS6;SLC25A27;ETFA;NDUFB3;NDUFB9;NDUFB1;LRPPRC;NDUFB10;COX7B;NDUFA10;SDHA;UQCRB;NDUFAB1;UQCRC2;NDUFA5;NDUFA13;NDUFA1;COX8A;COX5A;NDUFA6;NDUFV1;CCNI;COX6A1;NDUFA8;NDUFB2;UQCRQ;NDUFA3;NDUFV3;TMEM186;COQ10B;COX6B1;NDUFA2;NDUFS7;COX5B;NDUFS2;NDUFC1;NDUFAF2;COX7C
Reactome_2022__SUMOylation Of Chromatin Organization Proteins R-HSA-4551638	0.52726	1.90222	0.000282486	0.00158533	0.2418	19/52	18.84%	CBX2;NUP62;PCGF2;NUP107;CBX4;CBX8;NUP155;NUP205;SUMO2;NUP85;NUP54;UBE2I;NUP37;POM121C;SEH1L;NUP210;NUP133;SUZ12;RNF2
KEGG_2021_Human__p53 signaling pathway	0.49895	1.89719	0.000136463	0.00169226	0.2572	17/70	6.79%	CDK1;GTSE1;CCNB1;RRM2;CCNE2;CHEK1;CCNB2;CCNE1;CASP3;PMAIP1;BBC3;CHEK2;CDK2;IGF1;CYCS;CDK4;CDKN2A
Reactome_2022__Mitochondrial Translation R-HSA-5368287	0.482483	1.89641	0	0.00170449	0.2597	53/84	38.63%	MRPS22;MRRF;PTCD3;MRPL50;MRPL9;MRPL47;MRPL3;MRPL15;MRPS33;MRPL24;MRPL36;MRPL13;MRPL16;MRPL30;MRPL37;MRPS17;MRPL19;MRPL38;GFM1;MRPS10;MTIF2;MRPS21;MRPL48;MRPL32;MRPS25;MRPS30;MRPL33;MRPS34;MRPS6;MRPS7;MRPL14;MRPL42;MRPS31;MRPS18C;MRPL18;MRPS15;TUFM;MRPL46;MRPL39;MRPS11;MRPS9;MRPL4;GFM2;MRPL44;MRPL49;MRPS2;MRPL41;MRPL10;MRPS16;MRPS5;MRPL11;MRPS35;MRPL21
Reactome_2022__NoRC Negatively Regulates rRNA Expression R-HSA-427413	0.549082	1.89468	0.000576951	0.00173371	0.2635	20/41	30.83%	DNMT3B;MNAT1;POLR1D;POLR2K;POLR1A;DNMT1;SUDS3;POLR2H;TAF1A;TAF1D;POLR2F;SAP30;SAP18;TTF1;ARID4B;GTF2H2;BAZ2A;TBP;POLR1B;TAF1B
Reactome_2022__Reproduction R-HSA-1474165	0.512747	1.89384	0.000135007	0.00174691	0.267	18/59	10.66%	LMNB1;BLM;BRCA1;PSMC3IP;BRCA2;SUN1;RAD51;RAD21;KCNU1;RPA3;CDK2;CDK4;SYCP2;POLR1A;SYCE2;TOP3A;UBE2I;STAG3
Reactome_2022__Transport Of Mature mRNA Derived From An Intron-Containing Transcript R-HSA-159236	0.519977	1.89345	0.000138773	0.00174476	0.2681	29/54	28.58%	NUP62;NUP107;U2AF2;NUP155;NUP205;NCBP2;THOC3;MAGOHB;NUP85;RNPS1;NUP54;THOC7;GLE1;NUP37;POM121C;SEH1L;MAGOH;EIF4A3;THOC6;NUP210;NUP133;NCBP1;THOC1;NUP188;FYTTD1;U2AF1;NUP50;UPF3B;POM121
Reactome_2022__Ubiquitin Mediated Degradation Of Phosphorylated Cdc25A R-HSA-69601	0.530558	1.8903	0.000141523	0.00181438	0.2769	28/48	29.64%	CHEK1;PSMC2;CDC25A;CHEK2;PSMD2;PSMC6;PSMD12;PSMD3;PSMD6;PSMD10;PSMA6;PSMB4;PSMA3;PSMA7;PSMD11;PSMD14;PSME3;PSMD4;PSMC1;PSMA2;UBC;PSMC4;PSME4;UBB;PSMA5;PSMD13;PSMB5;PSMB7
Reactome_2022__Metabolism Of Non-Coding RNA R-HSA-194441	0.530437	1.88937	0	0.00182653	0.279	30/48	30.64%	NUP62;NUP107;SNRPF;CLNS1A;NUP155;NUP205;LIN9;NCBP2;NUP85;SNRPG;SNRPE;NUP54;GEMIN6;NUP37;POM121C;SEH1L;SNRPD2;NUP210;NUP133;NCBP1;GEMIN8;NUP188;SMN1;GEMIN7;WDR77;SNRPB;NUP50;POM121;DDX20;NUP43
Reactome_2022__rRNA Modification In Nucleus And Cytosol R-HSA-6790901	0.523483	1.88759	0.000278823	0.00187149	0.2861	33/51	35.15%	DCAF13;NHP2;WDR75;NOP58;RPS7;TRMT112;RRP9;UTP3;UTP14A;WDR3;GAR1;NOP2;DKC1;NOL11;WDR43;MPHOSPH10;DDX49;DHX37;RPS6;UTP18;NOP56;RPS2;NOP14;NOL6;PNO1;KRR1;RPS14;NAT10;UTP15;UTP20;THUMPD1;FBL;HEATR1
Reactome_2022__Transport Of Mature mRNA Derived From An Intronless Transcript R-HSA-159231	0.552658	1.87985	0	0.00208282	0.3127	19/38	21.44%	NUP62;NUP107;NUP155;NUP205;CPSF3;NCBP2;NUP85;NUP54;CPSF4;CPSF1;NUP37;POM121C;SEH1L;NUP210;EIF4E;NUP133;NCBP1;FIP1L1;NUP188
Reactome_2022__Mitochondrial Protein Import R-HSA-1268020	0.526052	1.87817	0.000424508	0.00213068	0.32	32/50	30.47%	CHCHD3;HSPD1;GRPEL2;PMPCB;TIMM8A;DNAJC19;COX19;VDAC1;CS;HSPA9;TIMM44;COX17;TOMM5;TOMM40;TIMM50;MTX1;TIMM8B;PMPCA;TOMM20;PITRM1;TIMM17A;GFER;BCS1L;SLC25A13;GRPEL1;TOMM22;SLC25A6;CHCHD4;CCNI;TIMM9;TOMM7;TIMM10
Reactome_2022__Interactions Of Rev With Host Cellular Proteins R-HSA-177243	0.566612	1.8761	0.000594001	0.00217974	0.3262	22/34	30.64%	NUP62;NUP107;KPNB1;NUP155;XPO1;NUP205;NUP85;NPM1;NUP54;NUP37;RAN;POM121C;SEH1L;RANBP1;NUP210;NUP133;NUP188;RCC1;NUP50;POM121;RANGAP1;NUP43
Reactome_2022__Mitochondrial Translation Elongation R-HSA-5389840	0.48275	1.87447	0.000133049	0.00221783	0.3323	52/78	39.87%	MRPS22;PTCD3;MRPL50;MRPL9;MRPL47;MRPL3;MRPL15;MRPS33;MRPL24;MRPL36;MRPL13;MRPL16;MRPL30;MRPL37;MRPS17;MRPL19;MRPL38;GFM1;MRPS10;MRPS21;MRPL48;MRPL32;MRPS25;MRPS30;MRPL33;MRPS34;MRPS6;MRPS7;MRPL14;MRPL42;MRPS31;MRPS18C;MRPL18;MRPS15;TUFM;MRPL46;MRPL39;MRPS11;MRPS9;MRPL4;MRPL44;MRPL49;MRPS2;MRPL41;MRPL10;MRPS16;MRPS5;MRPL11;MRPS35;MRPL21;MRPS14;MRPL12
Reactome_2022__Mitochondrial Translation Termination R-HSA-5419276	0.480442	1.86375	0	0.00257335	0.3767	52/78	39.87%	MRPS22;MRRF;PTCD3;MRPL50;MRPL9;MRPL47;MRPL3;MRPL15;MRPS33;MRPL24;MRPL36;MRPL13;MRPL16;MRPL30;MRPL37;MRPS17;MRPL19;MRPL38;MRPS10;MRPS21;MRPL48;MRPL32;MRPS25;MRPS30;MRPL33;MRPS34;MRPS6;MRPS7;MRPL14;MRPL42;MRPS31;MRPS18C;MRPL18;MRPS15;MRPL46;MRPL39;MRPS11;MRPS9;MRPL4;GFM2;MRPL44;MRPL49;MRPS2;MRPL41;MRPL10;MRPS16;MRPS5;MRPL11;MRPS35;MRPL21;MRPS14;MRPL12
KEGG_2021_Human__Ribosome biogenesis in eukaryotes	0.494177	1.86103	0.000409277	0.00264479	0.3856	40/66	35.99%	POP1;XPO1;POP7;NHP2;RBM28;WDR75;NOP58;REXO2;TCOF1;RAN;UTP14A;WDR3;LSG1;GAR1;RIOK1;DKC1;GNL3;GNL2;WDR43;MPHOSPH10;FBLL1;NVL;UTP18;NOP56;GTPBP4;CSNK2A1;RPP40;NOL6;EIF6;RPP38;NAT10;XRN1;REXO1;UTP15;XRN2;NMD3;POP4;FBL;HEATR1;REXO5
Reactome_2022__SCF-beta-TrCP Mediated Degradation Of Emi1 R-HSA-174113	0.516712	1.86056	0.000558815	0.00264574	0.3874	28/51	29.64%	CDC20;PSMC2;FBXO5;PSMD2;PSMC6;CUL1;PSMD12;PSMD3;PSMD6;PSMD10;PSMA6;PSMB4;PSMA3;PSMA7;PSMD11;PSMD14;PSME3;PSMD4;PSMC1;PSMA2;UBC;PSMC4;PSME4;UBB;PSMA5;PSMD13;PSMB5;PSMB7
Reactome_2022__Aberrant Regulation Of Mitotic Cell Cycle Due To RB1 Defects R-HSA-9687139	0.558556	1.85991	0.00118677	0.00264955	0.389	19/35	23.32%	UBE2C;E2F1;E2F2;CCNE2;CCNE1;SKP2;E2F3;UBE2S;CDK2;CDK4;CDC26;UBE2E1;TFDP1;ANAPC5;CDKN1B;ANAPC7;UBE2D1;CDK6;CDC23
Reactome_2022__Processive Synthesis On C-strand Of Telomere R-HSA-174414	0.646612	1.8597	0.00216886	0.0026427	0.3895	9/19	10.56%	BLM;FEN1;POLD1;DNA2;PCNA;RPA3;POLR1A;POLD2;POLD3
Reactome_2022__APC-Cdc20 Mediated Degradation Of Nek2A R-HSA-179409	0.600044	1.85935	0.0010627	0.00263998	0.3904	15/25	25.04%	UBE2C;NEK2;CDC20;MAD2L1;BUB1B;UBE2S;CDC26;BUB3;UBE2E1;ANAPC5;ANAPC7;UBE2D1;UBC;CDC23;UBB
Reactome_2022__FBXL7 Down-Regulates AURKA During Mitotic Entry And In Early Mitosis R-HSA-8854050	0.514911	1.85889	0.000418118	0.00264457	0.3922	28/51	29.64%	AURKA;PSMC2;FBXL18;PSMD2;PSMC6;CUL1;PSMD12;PSMD3;PSMD6;PSMD10;PSMA6;PSMB4;PSMA3;PSMA7;PSMD11;PSMD14;PSME3;PSMD4;PSMC1;PSMA2;UBC;PSMC4;PSME4;UBB;PSMA5;PSMD13;PSMB5;PSMB7
Reactome_2022__Deadenylation-dependent mRNA Decay R-HSA-429914	0.523557	1.85769	0.000569152	0.00267935	0.3968	29/47	32.94%	LSM5;PABPC1;CNOT10;EXOSC2;EIF4G1;EXOSC3;PAIP1;CNOT4;EXOSC9;LSM3;CNOT3;PATL1;EIF4A3;LSM4;LSM2;EIF4E;LSM7;HBS1L;EXOSC7;LSM1;CNOT2;PARN;EXOSC5;CNOT6;EXOSC8;EDC3;XRN1;DDX6;LSM6
Reactome_2022__Mitochondrial Translation Initiation R-HSA-5368286	0.47724	1.85573	0.000265993	0.00273424	0.4039	51/78	39.87%	MRPS22;PTCD3;MRPL50;MRPL9;MRPL47;MRPL3;MRPL15;MRPS33;MRPL24;MRPL36;MRPL13;MRPL16;MRPL30;MRPL37;MRPS17;MRPL19;MRPL38;MRPS10;MTIF2;MRPS21;MRPL48;MRPL32;MRPS25;MRPS30;MRPL33;MRPS34;MRPS6;MRPS7;MRPL14;MRPL42;MRPS31;MRPS18C;MRPL18;MRPS15;MRPL46;MRPL39;MRPS11;MRPS9;MRPL4;MRPL44;MRPL49;MRPS2;MRPL41;MRPL10;MRPS16;MRPS5;MRPL11;MRPS35;MRPL21;MRPS14;MRPL12
Reactome_2022__Regulation Of Cholesterol Biosynthesis By SREBP (SREBF) R-HSA-1655829	0.514305	1.85444	0	0.00276386	0.4079	25/52	24.73%	PKMYT1;MBD4;SQLE;ELOVL6;KPNB1;LIN9;FDPS;SCAP;TBL1XR1;NFYA;LMBR1;SCD;DHCR7;RXRA;HMGCS1;RAN;FASN;ACACA;NCOA6;MVK;FDFT1;CARM1;SREBF2;CYP51A1;NCOA2
Reactome_2022__Cilium Assembly R-HSA-5617833	0.431546	1.85057	0	0.00288814	0.4214	67/161	28.00%	PLK1;NEK2;CDK1;PLK4;CEP72;YWHAG;PCNT;KIF24;RAB11FIP3;CEP152;CCT5;CEP70;HAUS5;CEP63;TTC26;NUDT19;PDE6D;CENPJ;INPP5E;MARK4;CSNK1E;CCT2;ODF2;CCT3;KIF3A;HAUS3;IFT20;HAUS8;DYNLL1;IFT80;BBS1;CEP78;CKAP5;HAUS6;CCT8;TUBB;CEP250;SCLT1;TMEM67;HSP90AA1;EXOC3;RAB3IP;AKAP9;IFT88;TTC21B;IFT52;TCP1;DCTN3;PRKAR2B;NPHP1;C2CD3;IFT81;KIF3B;IQCB1;TMEM216;PTGES2;CCT4;TUBG1;CSNK1D;HAUS7;HSPB11;IFT57;CEP97;CEP164;TRAF3IP1;EXOC5;NEDD1
Reactome_2022__Aberrant Regulation Of Mitotic G1/S Transition In Cancer Due To RB1 Defects R-HSA-9659787	0.66163	1.85014	0.00290604	0.00289026	0.4229	7/17	5.42%	E2F1;E2F2;CCNE2;CCNE1;E2F3;CDK2;CDK4
KEGG_2021_Human__mRNA surveillance pathway	0.469266	1.84733	0	0.00297697	0.4337	41/86	25.73%	PABPC1;FUS;DAZAP1;CPSF3;CSTF2;MSI1;NCBP2;CSTF3;MAGOHB;CPSF6;RNPS1;GLE1;CPSF4;CPSF1;PNN;PABPC1L;PCF11;MAGOH;SMG5;PPP2R3A;EIF4A3;PABPC4;PPP1CC;PPP2R5B;PPP2CA;PPP2R3B;SMG7;NCBP1;PABPN1;CPSF7;FIP1L1;PAPOLA;PPP1CA;HBS1L;WDR82;PPP2R5C;TARDBP;SAP18;CPSF2;PPP2R2D;PPP2R5E
Reactome_2022__Respiratory Electron Transport R-HSA-611105	0.473444	1.84544	0.000263713	0.00302721	0.4407	50/82	37.50%	CYCS;COX19;NDUFB4;TRAP1;ACAD9;UQCRH;TMEM126B;COX18;ETFDH;NDUFA12;NDUFB6;NDUFB5;COX6C;NDUFS6;ETFA;NDUFB3;NDUFB9;NDUFB1;LRPPRC;NDUFB10;COX7B;NDUFA10;SDHA;UQCRB;NDUFAB1;UQCRC2;NDUFA5;NDUFA13;NDUFA1;COX8A;COX5A;NDUFA6;NDUFV1;CCNI;COX6A1;NDUFA8;NDUFB2;UQCRQ;NDUFA3;NDUFV3;TMEM186;COQ10B;COX6B1;NDUFA2;NDUFS7;COX5B;NDUFS2;NDUFC1;NDUFAF2;COX7C
Reactome_2022__Transport Of SLBP Dependant Mature mRNA R-HSA-159230	0.562234	1.84376	0.00150128	0.00308128	0.4467	15/32	18.39%	SLBP;NUP62;NUP107;NUP155;NUP205;NCBP2;NUP85;NUP54;NUP37;POM121C;SEH1L;NUP210;EIF4E;NUP133;NCBP1
Reactome_2022__Organelle Biogenesis And Maintenance R-HSA-1852241	0.413302	1.83895	0	0.0032687	0.4653	92/227	27.63%	PLK1;NEK2;CDK1;PLK4;CEP72;YWHAG;MBD4;PCNT;CHCHD3;KIF24;RAB11FIP3;MAPK12;CEP152;CCT5;CEP70;SSBP1;HAUS5;TFB2M;CEP63;TTC26;NUDT19;PRKAG2;CYCS;PDE6D;LIN9;CENPJ;INPP5E;MARK4;CSNK1E;CCT2;ODF2;TBL1XR1;NRF1;CCT3;KIF3A;HSPA9;HAUS3;IFT20;HAUS8;DYNLL1;IFT80;BBS1;RXRA;CEP78;CKAP5;HAUS6;APOO;CCT8;ESRRA;MTX1;POLG2;TUBB;CEP250;CRTC2;SCLT1;TMEM67;HSP90AA1;EXOC3;RAB3IP;NCOA6;HCFC1;AKAP9;IFT88;TTC21B;IFT52;CARM1;TCP1;DCTN3;PRKAR2B;NPHP1;C2CD3;IDH2;IFT81;IMMT;KIF3B;IQCB1;NCOA2;TMEM216;PTGES2;CCT4;TUBG1;CSNK1D;HAUS7;MAPK14;HSPB11;MAPK11;IFT57;CEP97;SIRT5;CEP164;TRAF3IP1;EXOC5
MSigDB_Hallmark_2020__DNA Repair	0.433743	1.83753	0.000121448	0.00331728	0.4719	53/137	27.47%	ZWINT;RFC5;RFC4;TYMS;RALA;ARL6IP1;LIG1;FEN1;POLD1;RAD51;UMPS;PCNA;RFC2;HPRT1;STX3;RPA3;POLR1D;POLR2K;RFC3;PRIM1;NCBP2;ZNF707;CSTF3;POLD3;POLR2H;RRM2B;TAF6;COX17;ADCY6;SSRP1;SAC3D1;POLR2J;RAE1;POLR3C;SNAPC4;DCTN4;POLR2F;NFX1;ADRM1;TAF12;PNP;SDCBP;AK1;NME4;POLE4;POLA1;GTF3C5;RAD52;ELL;GPX4;NME3;POLA2;UPF3B
Reactome_2022__NEP/NS2 Interacts With Cellular Export Machinery R-HSA-168333	0.563433	1.837	0.00135726	0.00332045	0.4733	14/31	18.21%	NUP62;NUP107;NUP155;XPO1;NUP205;NUP85;NUP54;NUP37;RAN;POM121C;SEH1L;GNL3;NUP210;NUP133
Reactome_2022__Deadenylation Of mRNA R-HSA-429947	0.6242	1.83652	0.00202682	0.00332932	0.4757	11/20	27.10%	PABPC1;CNOT10;EIF4G1;PAIP1;CNOT4;CNOT3;EIF4A3;EIF4E;CNOT2;PARN;CNOT6
Reactome_2022__Regulation Of mRNA Stability By Proteins That Bind AU-rich Elements R-HSA-450531	0.467234	1.83442	0	0.0034082	0.4839	45/85	30.69%	YWHAZ;SET;PSMC2;PABPC1;XPO1;EXOSC2;PSMD2;PSMC6;HNRNPD;EIF4G1;EXOSC3;KHSRP;PSMD12;PSMD3;PSMD6;PSMD10;PSMA6;PSMB4;EXOSC9;PSMA3;PSMA7;PSMD11;PSMD14;ELAVL1;AKT1;PRKCD;PSME3;EXOSC7;PSMD4;PSMC1;PSMA2;UBC;PSMC4;PSME4;UBB;PARN;MAPK14;EXOSC5;MAPK11;PSMA5;PSMD13;PSMB5;PSMB7;ANP32A;EXOSC8
Reactome_2022__NS1 Mediated Effects On Host Pathways R-HSA-168276	0.540063	1.83297	0.000877963	0.00345603	0.4899	17/38	18.44%	KPNA2;NUP62;NUP107;KPNB1;NUP155;NUP205;NUP85;NUP54;CPSF4;NUP37;POM121C;KPNA4;SEH1L;GNL3;NUP210;NUP133;PABPN1
Reactome_2022__Telomere Extension By Telomerase R-HSA-171319	0.620908	1.83251	0.00212895	0.00346077	0.4922	13/21	22.44%	CCNA2;PIF1;RUVBL1;CDK2;NHP2;RTEL1;GAR1;DKC1;SHQ1;POT1;ANKRD28;TERF1;TERT
Reactome_2022__HATs Acetylate Histones R-HSA-3214847	0.490554	1.83124	0.000270636	0.00349854	0.4966	29/61	25.53%	WDR5;ACTL6A;RUVBL1;YEATS2;MSL3;ENY2;ING3;SUPT7L;VPS72;TAF5L;PHF20;KAT2A;ATXN7L3;TADA1;BRD1;TRRAP;MSL2;MORF4L2;YEATS4;USP22;HCFC1;TAF12;MSL1;DR1;OGT;ATXN7;NCOA2;MEAF6;ING5
Reactome_2022__Nuclear Import Of Rev Protein R-HSA-180746	0.562936	1.83092	0.00104916	0.0035008	0.4989	16/31	22.69%	NUP62;NUP107;KPNB1;NUP155;NUP205;NUP85;NPM1;NUP54;NUP37;RAN;POM121C;SEH1L;NUP210;NUP133;NUP188;RCC1
Reactome_2022__AUF1 (hnRNP D0) Binds And Destabilizes mRNA R-HSA-450408	0.507667	1.82939	0.000278009	0.00355705	0.5055	28/51	29.64%	PSMC2;PABPC1;PSMD2;PSMC6;HNRNPD;EIF4G1;PSMD12;PSMD3;PSMD6;PSMD10;PSMA6;PSMB4;PSMA3;PSMA7;PSMD11;PSMD14;PSME3;PSMD4;PSMC1;PSMA2;UBC;PSMC4;PSME4;UBB;PSMA5;PSMD13;PSMB5;PSMB7
Reactome_2022__KEAP1-NFE2L2 Pathway R-HSA-9755511	0.457392	1.82545	0	0.00372697	0.5217	40/94	25.04%	BRIP1;SKP2;PSMC2;SLC7A11;TXNRD1;MAFG;NPLOC4;CDKN2A;PSMD2;PSMC6;CUL1;TKT;PSMD12;PSMD3;PSMD6;PSMD10;PSMA6;PSMB4;PSMA3;PSMA7;MAFK;PSMD11;AKT2;PRDX1;HMOX1;SESN1;UBL4A;GSK3B;PSMD14;AKT1;PRKCD;PSME3;PSMD4;PSMC1;PSMA2;UBC;PSMC4;GCLM;PSME4;UBB
Reactome_2022__Protein Ubiquitination R-HSA-8852135	0.488171	1.82432	0.000273261	0.0037592	0.5264	31/62	29.21%	UBE2C;UBE2T;UBE2S;PCNA;RAD18;UBE2V2;UBE2D2;UBE2A;UBE2W;USP7;UBE2H;DERL1;UBE2G2;UBE2N;RNF144A;UBA6;UBE2E1;PEX5;UBE2B;UBE2D1;RNF20;LEO1;UBE2K;UBC;UBE2R2;UBB;UBE2J2;UBE2D3;PEX10;UBE2E3;CDC73
Reactome_2022__Glycolysis R-HSA-70171	0.491898	1.82234	0.000549828	0.00383084	0.5342	24/58	22.96%	NUP62;NUP107;PGM2L1;ENO3;PFKFB2;PFKFB4;NUP155;NUP205;BPGM;PGP;NUP85;NUP54;PFKFB1;NUP37;POM121C;SEH1L;GNPDA1;PPP2CA;NUP210;NUP133;PGK1;ALDOC;NUP188;ENO1
Reactome_2022__Negative Regulation Of NOTCH4 Signaling R-HSA-9604323	0.502857	1.81744	0.000843052	0.00405294	0.5554	29/52	29.64%	TACC3;YWHAZ;PSMC2;PSMD2;PSMC6;CUL1;PSMD12;PSMD3;PSMD6;PSMD10;PSMA6;PSMB4;PSMA3;PSMA7;PSMD11;PSMD14;AKT1;PSME3;FBXW7;PSMD4;PSMC1;PSMA2;UBC;PSMC4;UBB;PSMA5;PSMD13;PSMB5;PSMB7
Reactome_2022__Export Of Viral Ribonucleoproteins From Nucleus R-HSA-168274	0.553382	1.8169	0.00209832	0.00406146	0.5581	14/32	18.21%	NUP62;NUP107;NUP155;XPO1;NUP205;NUP85;NUP54;NUP37;RAN;POM121C;SEH1L;GNL3;NUP210;NUP133
Reactome_2022__Diseases Of Mitotic Cell Cycle R-HSA-9675126	0.53867	1.81453	0.00147406	0.00415442	0.5676	10/37	5.42%	UBE2C;E2F1;E2F2;CCNE2;CCNE1;SKP2;E2F3;UBE2S;CDK2;CDK4
Reactome_2022__Nuclear Events Mediated By NFE2L2 R-HSA-9759194	0.470571	1.81169	0.000668003	0.00428629	0.5813	38/75	29.64%	BRIP1;PSMC2;SLC7A11;TXNRD1;MAFG;CDKN2A;PSMD2;PSMC6;CUL1;TKT;PSMD12;PSMD3;PSMD6;PSMD10;PSMA6;PSMB4;PSMA3;PSMA7;MAFK;PSMD11;PRDX1;HMOX1;UBL4A;GSK3B;PSMD14;PSME3;PSMD4;PSMC1;PSMA2;UBC;PSMC4;GCLM;UBB;PSMA5;TALDO1;PSMD13;PSMB5;PSMB7
Reactome_2022__Translesion Synthesis By POLI R-HSA-5656121	0.641226	1.80833	0.00327256	0.00444615	0.5963	8/17	10.60%	RFC5;RFC4;PCNA;RFC2;RPA3;RFC3;POLR1A;MAD2L2
Reactome_2022__Phosphorylation Of APC/C R-HSA-176412	0.622456	1.80726	0.00266458	0.00449187	0.6025	5/19	2.76%	PLK1;UBE2C;CDK1;CCNB1;UBE2S
Reactome_2022__Translesion Synthesis By REV1 R-HSA-110312	0.652209	1.80653	0.00251731	0.00450939	0.6048	8/16	10.60%	RFC5;RFC4;PCNA;RFC2;RPA3;RFC3;POLR1A;MAD2L2
Reactome_2022__Degradation Of AXIN R-HSA-4641257	0.499869	1.80572	0.000698129	0.00453635	0.6086	28/51	29.64%	PSMC2;AXIN1;PSMD2;PSMC6;RNF146;PSMD12;PSMD3;PSMD6;PSMD10;PSMA6;PSMB4;PSMA3;PSMA7;PSMD11;PSMD14;SMURF2;PSME3;PSMD4;PSMC1;PSMA2;UBC;PSMC4;PSME4;UBB;PSMA5;PSMD13;PSMB5;PSMB7
Reactome_2022__Viral Messenger RNA Synthesis R-HSA-168325	0.517386	1.80483	0.00160116	0.00455883	0.6124	18/43	21.44%	NUP62;NUP107;NUP155;POLR2K;NUP205;NUP85;NUP54;POLR2H;NUP37;POM121C;SEH1L;POLR2J;GNL3;NUP210;NUP133;POLR2F;GTF2F2;NUP188
Reactome_2022__HIV Life Cycle R-HSA-162587	0.429787	1.80343	0	0.00461527	0.6184	54/131	29.65%	NUP62;FEN1;TAF4;NUP107;MNAT1;NUP155;POLR2K;XPO1;NUP205;TCEA1;PPIA;GTF2E1;NCBP2;NUP85;NUP54;TAF11;POLR2H;NUP37;TAF6;RAN;CHMP4C;TAF15;POM121C;SSRP1;SEH1L;POLR2J;CDK9;RANBP1;TAF7;TAF5;NUP210;NUP133;NCBP1;POLR2F;BANF1;TAF12;HMGA1;GTF2F2;TAF2;NUP188;RCC1;UBC;UBB;ELL;VPS37C;NUP50;CCNK;POM121;GTF2H2;GTF2A1;TBP;TAF7L;KPNA1;RANGAP1
Reactome_2022__Striated Muscle Contraction R-HSA-390522	0.573679	1.80326	0.00152555	0.00460429	0.6189	11/27	7.40%	TMOD4;TCAP;TNNI1;NEB;MYL3;ACTN2;TPM3;MYL1;TNNT1;MYH3;MYL2
Reactome_2022__Rev-mediated Nuclear Export Of HIV RNA R-HSA-165054	0.552059	1.80307	0.00119994	0.0045948	0.6201	20/32	30.64%	NUP62;NUP107;NUP155;XPO1;NUP205;NUP85;NUP54;NUP37;RAN;POM121C;SEH1L;RANBP1;NUP210;NUP133;NUP188;RCC1;NUP50;POM121;RANGAP1;NUP43
Reactome_2022__Citric Acid (TCA) Cycle And Respiratory Electron Transport R-HSA-1428517	0.431939	1.80158	0.000123381	0.00466532	0.6273	67/131	34.19%	GLO1;UCP3;CYCS;COX19;NDUFB4;TRAP1;ACAD9;VDAC1;UQCRH;CS;TMEM126B;LDHA;PDPK1;L2HGDH;SLC25A14;COX18;SLC16A8;MDH2;ETFDH;RXRA;NDUFA12;PCDHGA5;NDUFB6;NDUFB5;COX6C;NDUFS6;SLC16A1;PCDHB11;SLC25A27;HAGH;ETFA;NDUFB3;NDUFB9;NDUFB1;PDHX;LRPPRC;NDUFB10;COX7B;FAHD1;NDUFA10;SDHA;UQCRB;NDUFAB1;UQCRC2;NDUFA5;IDH2;NDUFA13;NDUFA1;COX8A;PDHA1;COX5A;NDUFA6;NDUFV1;CCNI;DLAT;COX6A1;NDUFA8;NDUFB2;LDHC;UQCRQ;NDUFA3;SUCLG1;NDUFV3;TMEM186;COQ10B;COX6B1;NDUFA2
Reactome_2022__Response Of EIF2AK1 (HRI) To Heme Deficiency R-HSA-9648895	0.659194	1.80081	0.00304195	0.00469096	0.63	9/15	23.88%	CEBPG;EIF2AK1;ASNS;TRIB3;DDIT3;EIF2S1;CHAC1;EIF2S2;ATF5
Reactome_2022__TP53 Regulates Transcription Of DNA Repair Genes R-HSA-6796648	0.501568	1.80033	0.00042337	0.00469881	0.6319	18/50	20.71%	FANCD2;CHEK1;FANCI;BRCA1;FANCC;MNAT1;POLR2K;TCEA1;CDK13;PMS2;MSH2;POLR2H;SSRP1;POLR2J;CDK9;MDC1;POLR2F;GTF2F2
Reactome_2022__Negative Epigenetic Regulation Of rRNA Expression R-HSA-5250941	0.514565	1.79859	0.000858615	0.00478142	0.6395	21/44	30.83%	DNMT3B;MNAT1;POLR1D;POLR2K;POLR1A;DNMT1;SUDS3;POLR2H;TAF1A;SUV39H1;TAF1D;POLR2F;SAP30;SAP18;TTF1;ARID4B;GTF2H2;BAZ2A;TBP;POLR1B;TAF1B
Reactome_2022__Autodegradation Of Cdh1 By Cdh1:APC/C R-HSA-174084	0.479859	1.78785	0.000686813	0.00542025	0.6869	33/61	29.64%	UBE2C;PSMC2;UBE2S;PSMD2;PSMC6;PSMD12;PSMD3;PSMD6;PSMD10;PSMA6;PSMB4;PSMA3;PSMA7;PSMD11;CDC26;UBE2E1;PSMD14;ANAPC5;PSME3;PSMD4;ANAPC7;PSMC1;PSMA2;UBE2D1;UBC;CDC23;PSMC4;UBB;PSMA5;PSMD13;PSMB5;ANAPC11;PSMB7
Reactome_2022__Inactivation Of APC/C Via Direct Inhibition Of APC/C Complex R-HSA-141430	0.609109	1.78709	0.00357531	0.00545771	0.691	12/20	23.32%	UBE2C;CDC20;MAD2L1;BUB1B;UBE2S;CDC26;BUB3;UBE2E1;ANAPC5;ANAPC7;UBE2D1;CDC23
Reactome_2022__Translesion Synthesis By POLK R-HSA-5655862	0.635944	1.78663	0.0047118	0.00546469	0.6925	8/17	10.60%	RFC5;RFC4;PCNA;RFC2;RPA3;RFC3;POLR1A;MAD2L2
Reactome_2022__Late Phase Of HIV Life Cycle R-HSA-162599	0.429765	1.77919	0.000252621	0.00594136	0.7205	50/118	29.65%	NUP62;TAF4;NUP107;MNAT1;NUP155;POLR2K;XPO1;NUP205;TCEA1;PPIA;GTF2E1;NCBP2;NUP85;NUP54;TAF11;POLR2H;NUP37;TAF6;RAN;CHMP4C;TAF15;POM121C;SSRP1;SEH1L;POLR2J;CDK9;RANBP1;TAF7;TAF5;NUP210;NUP133;NCBP1;POLR2F;TAF12;GTF2F2;TAF2;NUP188;RCC1;UBC;UBB;ELL;VPS37C;NUP50;CCNK;POM121;GTF2H2;GTF2A1;TBP;TAF7L;RANGAP1
Reactome_2022__Activation Of BH3-only Proteins R-HSA-114452	0.549481	1.77706	0.00241948	0.00606877	0.728	11/30	17.44%	E2F1;YWHAG;YWHAZ;PMAIP1;BBC3;REXO2;DYNLL1;BMF;AKT2;TFDP1;AKT1
Reactome_2022__DNA Damage/Telomere Stress Induced Senescence R-HSA-2559586	0.579171	1.77686	0.00376733	0.00605612	0.7285	11/25	20.30%	CCNA2;CCNE2;LMNB1;CCNE1;CDK2;UBN1;POT1;HIRA;CDKN1B;TERF1;HMGA1
Reactome_2022__Ubiquitin-dependent Degradation Of Cyclin D R-HSA-75815	0.499023	1.77681	0.00197545	0.0060359	0.7288	27/48	29.64%	PSMC2;CDK4;PSMD2;PSMC6;PSMD12;PSMD3;PSMD6;PSMD10;PSMA6;PSMB4;PSMA3;PSMA7;PSMD11;GSK3B;PSMD14;PSME3;PSMD4;PSMC1;PSMA2;UBC;PSMC4;PSME4;UBB;PSMA5;PSMD13;PSMB5;PSMB7
KEGG_2021_Human__RNA degradation	0.463518	1.77381	0.000536409	0.00622753	0.7404	41/72	32.94%	LSM8;LSM5;HSPD1;PABPC1;ENO3;CNOT10;EXOSC2;EXOSC3;BTG1;HSPA9;CNOT4;EXOSC9;LSM3;CNOT3;PABPC1L;DHX36;PATL1;PABPC4;LSM4;LSM2;PNPT1;LSM7;EXOSC7;LSM1;CNOT2;ENO1;ZCCHC7;BTG3;PARN;EXOSC5;TOB1;CNOT6;NUDT16;EXOSC8;EXOSC10;PABPC3;PFKL;EDC3;XRN1;DDX6;LSM6
Reactome_2022__RNA Polymerase I Promoter Escape R-HSA-73772	0.566901	1.77123	0.00260536	0.00641268	0.7514	10/26	18.86%	CBX3;MNAT1;POLR1D;POLR2K;POLR1A;POLR2H;TAF1A;RRN3;TAF1D;POLR2F
Reactome_2022__Chromatin Modifying Enzymes R-HSA-3247509	0.411591	1.77017	0	0.00646382	0.7537	79/170	32.29%	EZH2;WDR5;ACTL6A;DNMT3A;RUVBL1;GATAD2A;YEATS2;MSL3;DOT1L;ENY2;MTA1;CDK4;ING3;SUPT7L;VPS72;EHMT1;TBL1XR1;EED;HDAC10;SUDS3;TAF5L;PRMT3;PHF20;SETDB1;KAT2A;SMARCD1;ATXN7L3;TADA1;NSD1;RCOR1;SMARCA4;SUV39H1;MTA3;BRD1;SMYD2;TRRAP;MSL2;KDM2A;MORF4L2;KDM2B;YEATS4;USP22;SUZ12;HCFC1;TAF12;MSL1;KDM5C;GATAD2B;SMYD3;KDM5B;DR1;OGT;CARM1;RPS2;BRWD1;WDR77;SAP30;PHF8;ATXN7;SAP18;NCOA2;MEAF6;ING5;ARID4B;SETD1B;RELA;PRMT6;TADA2B;KDM3A;SETD2;PRMT1;SMARCC1;PHF2;HDAC8;DPY30;HDAC3;CCND1;RUVBL2;BRD8
Reactome_2022__RNA Polymerase III Transcription Initiation From Type 1 Promoter R-HSA-76061	0.560183	1.77003	0.0033455	0.00645184	0.7543	17/27	29.44%	GTF3A;GTF3C2;POLR1D;POLR2K;POLR2H;POLR3K;GTF3C4;BRF1;POLR3C;POLR3G;POLR2F;POLR3F;CRCP;GTF3C3;GTF3C5;POLR3E;TBP
MSigDB_Hallmark_2020__Oxidative Phosphorylation	0.406132	1.76375	0	0.0068917	0.7747	96/181	34.19%	MRPS22;NDUFA4;CYCS;NDUFB4;GPI;MRPL15;VDAC1;CPT1A;ATP6V1C1;HTRA2;UQCRH;CS;CYC1;LDHA;HSPA9;DECR1;ISCA1;MDH2;SDHC;FH;HCCS;AIFM1;ETFDH;NDUFB6;COX17;NDUFB5;ACAT1;SUPV3L1;COX6C;NDUFS6;TIMM50;PHYH;ETFA;TIMM8B;NDUFB3;MTRF1;PMPCA;RHOT1;NDUFB1;TIMM17A;POLR2F;PDHX;ATP6V1F;LRPPRC;AFG3L2;COX7B;SDHA;VDAC3;SLC25A3;UQCRB;NDUFAB1;MRPS30;UQCRC2;NQO2;SLC25A5;NDUFA5;IDH2;BCKDHA;IMMT;NDUFA1;COX8A;GRPEL1;TOMM22;PDHA1;ATP6V1H;GPX4;SLC25A6;DLD;COX5A;VDAC2;ABCB7;NDUFA6;MRPS12;MRPS15;RHOT2;NDUFV1;TIMM9;DLAT;PRDX3;COX6A1;NDUFA8;NDUFB2;ATP6V1D;TIMM10;CYB5A;HSD17B10;UQCRQ;ATP6V1G1;TIMM13;NDUFA3;MRPS11;SUCLG1;ATP6V0B;ECH1;COX6B1;NDUFA2
Reactome_2022__Defective Intrinsic Pathway For Apoptosis R-HSA-9734009	0.575023	1.76134	0.00397675	0.00705898	0.7831	9/24	14.83%	CDC25C;LMNB1;CDC25A;CDKN2A;CDK5;CDC25B;CDK5R1;GOLGA2;PRDX1
Reactome_2022__Transport Of SLBP Independent Mature mRNA R-HSA-159227	0.540535	1.76041	0.00331675	0.00710194	0.7857	15/31	21.44%	NUP62;NUP107;NUP155;NUP205;NCBP2;NUP85;NUP54;NUP37;POM121C;SEH1L;NUP210;EIF4E;NUP133;NCBP1;NUP188
Reactome_2022__tRNA Aminoacylation R-HSA-379724	0.575194	1.7604	0.00381563	0.00707603	0.7857	18/24	36.33%	AIMP2;TARS2;MARS2;FARSB;IARS2;DARS2;PPA2;AIMP1;EARS2;DTD1;WARS2;LARS2;NARS2;FARSA;PPA1;AARS2;YARS2;EEF1E1
Reactome_2022__APC/C:Cdc20 Mediated Degradation Of Cyclin B R-HSA-174048	0.577887	1.75754	0.00461184	0.00728253	0.7951	13/23	25.04%	UBE2C;CDK1;CDC20;CCNB1;UBE2S;CDC26;UBE2E1;ANAPC5;ANAPC7;UBE2D1;UBC;CDC23;UBB
KEGG_2021_Human__One carbon pool by folate	0.616469	1.75748	0.00521492	0.00725837	0.7953	9/18	17.47%	TYMS;MTHFD1L;MTHFR;DHFR;SHMT2;MTHFD1;GART;SHMT1;ATIC
Reactome_2022__Transport Of Ribonucleoproteins Into Host Nucleus R-HSA-168271	0.538779	1.75679	0.002858	0.00727946	0.7972	18/31	30.64%	NUP62;NUP107;KPNB1;NUP155;NUP205;NUP85;NUP54;NUP37;POM121C;SEH1L;GNL3;NUP210;NUP133;NUP188;NUP50;POM121;KPNA1;NUP43
Reactome_2022__Complex I Biogenesis R-HSA-6799198	0.501963	1.75671	0.00171257	0.00725645	0.7973	32/46	40.74%	NDUFB4;ACAD9;TMEM126B;NDUFA12;NDUFB6;NDUFB5;NDUFS6;NDUFB3;NDUFB9;NDUFB1;NDUFB10;NDUFA10;NDUFAB1;NDUFA5;NDUFA13;NDUFA1;NDUFA6;NDUFV1;NDUFA8;NDUFB2;NDUFA3;NDUFV3;TMEM186;NDUFA2;NDUFS7;NDUFS2;NDUFC1;NDUFAF2;NDUFA7;NDUFS1;NDUFAF3;ECSIT
Reactome_2022__PTEN Regulation R-HSA-6807070	0.421751	1.75595	0.000374766	0.00728532	0.8006	40/125	21.02%	CBX2;EZH2;RHEB;MKRN1;PSMC2;GATAD2A;USP13;CBX4;CBX8;MTA1;PPARG;PSMD2;PSMC6;USP7;EED;RNF146;PSMD12;PSMD3;PSMD6;PSMD10;PSMA6;RRAGC;STUB1;PSMB4;PSMA3;PSMA7;PSMD11;MLST8;AKT2;RCOR1;MTA3;PSMD14;AKT1;SUZ12;RNF2;PSME3;GATAD2B;PSMD4;PSMC1;PSMA2
Reactome_2022__NIK To Noncanonical NF-kB Signaling R-HSA-5676590	0.481968	1.75541	0.00181134	0.00730196	0.802	29/55	29.64%	PSMC2;PSMD2;PSMC6;CUL1;PSMD12;PSMD3;PSMD6;PSMD10;UBA3;PSMA6;PSMB4;PSMA3;PSMA7;PSMD11;PSMD14;PSME3;PSMD4;PSMC1;PSMA2;UBE2M;UBC;PSMC4;PSME4;UBB;PSMA5;FBXW11;PSMD13;PSMB5;PSMB7
Reactome_2022__Stabilization Of P53 R-HSA-69541	0.483453	1.75289	0.00195585	0.00748782	0.8086	29/53	29.64%	PSMC2;CHEK2;CDKN2A;PSMD2;PSMC6;PSMD12;PSMD3;PSMD6;PSMD10;PSMA6;PSMB4;PSMA3;PSMA7;PHF20;PSMD11;PSMD14;PSME3;PSMD4;PSMC1;PSMA2;UBC;PSMC4;PSME4;UBB;MDM4;PSMA5;PSMD13;PSMB5;PSMB7
Reactome_2022__Senescence-Associated Secretory Phenotype (SASP) R-HSA-2559582	0.493391	1.7523	0.00225957	0.00751674	0.8111	19/48	23.32%	UBE2C;CCNA2;CDKN2C;UBE2S;CDK2;CDK4;CDKN2D;CDKN2A;EHMT1;CDC26;UBE2E1;CDKN2B;ANAPC5;CDKN1B;ANAPC7;UBE2D1;CDK6;UBC;CDC23
Reactome_2022__Regulation Of Ornithine Decarboxylase (ODC) R-HSA-350562	0.495011	1.74988	0.00241786	0.00769541	0.8199	26/47	29.64%	PSMC2;AZIN1;PSMD2;PSMC6;PSMD12;PSMD3;PSMD6;PSMD10;PSMA6;PSMB4;PSMA3;PSMA7;PSMD11;PSMD14;PSME3;PSMD4;PSMC1;PSMA2;PSMC4;OAZ1;PSME4;PSMA5;PSMD13;OAZ2;PSMB5;PSMB7
Reactome_2022__RNA Polymerase I Promoter Clearance R-HSA-73854	0.498383	1.74752	0.00273499	0.00784068	0.8262	21/44	30.83%	CBX3;GATAD2A;MNAT1;MTA1;POLR1D;POLR2K;POLR1A;POLR2H;KAT2A;TAF1A;MTA3;RRN3;TAF1D;POLR2F;GATAD2B;TTF1;GTF2H2;TBP;MAPK3;POLR1B;TAF1B
Reactome_2022__RNA Polymerase I Transcription R-HSA-73864	0.498383	1.74752	0.00273499	0.00784068	0.8262	21/44	30.83%	CBX3;GATAD2A;MNAT1;MTA1;POLR1D;POLR2K;POLR1A;POLR2H;KAT2A;TAF1A;MTA3;RRN3;TAF1D;POLR2F;GATAD2B;TTF1;GTF2H2;TBP;MAPK3;POLR1B;TAF1B
Reactome_2022__Signaling By ROBO Receptors R-HSA-376176	0.398133	1.74667	0	0.00788394	0.8289	100/197	30.76%	RPL3L;PSMC2;SRGAP2;RPL30;PABPC1;NCK2;PAK4;RPL26L1;NRP1;PSMD2;PSMC6;ARHGAP39;MSI1;NCBP2;EIF4G1;MAGOHB;RNPS1;PFN2;PSMD12;PSMD3;PSMD6;RPS7;PSMD10;MRPL13;RPS10;PSMA6;PSMB4;RPL37;PSMA3;PSMA7;PSMD11;MAGOH;RPS15A;EIF4A3;NCK1;RPL6;RPL27;RPL38;CXCL12;PSMD14;RPS21;RPS16;NCBP1;RPL12;RPS27;PSME3;RPLP1;RPL31;RPL29;RPL35A;RPL14;RPL37A;PSMD4;PSMC1;PSMA2;RPS6;RPS17;RPL36A;RPS29;RHOA;RPL8;RPS25;RPS2;RPL7A;RPSA;CDC42;RPL35;UBC;RPL32;PSMC4;RPS3;RPS3A;LHX4;RPL7;PSME4;RPS15;UBB;RPL18A;RPLP0;RPLP2;RPL28;RPS13;RPL41;RPL22L1;PSMA5;UPF3B;PSMD13;RPL36;RPS19;RPL39;AKAP5;PSMB5;GSPT1;SRC;PKN1;RPS11;PSMB7;RPS28;RPL23A;RPS14
Reactome_2022__Transcriptional Regulation By Small RNAs R-HSA-5578749	0.502798	1.74564	0.00304967	0.00793395	0.8316	17/42	21.44%	NUP62;NUP107;NUP155;POLR2K;NUP205;NUP85;NUP54;POLR2H;NUP37;RAN;POM121C;SEH1L;POLR2J;NUP210;NUP133;POLR2F;NUP188
Reactome_2022__Deregulated CDK5 Triggers Neurodegenerative Pathways In Alzheimers Disease Models R-HSA-8862803	0.587057	1.74454	0.00604933	0.00799617	0.8337	8/21	14.83%	CDC25C;LMNB1;CDC25A;CDK5;CDC25B;CDK5R1;GOLGA2;PRDX1
Reactome_2022__SUMOylation Of SUMOylation Proteins R-HSA-4085377	0.532251	1.74289	0.00255524	0.00813035	0.8387	18/32	30.64%	NUP62;NUP107;NUP155;NUP205;SUMO2;NUP85;NUP54;UBE2I;NUP37;POM121C;SEH1L;NUP210;NUP133;NUP188;NUP50;POM121;SUMO1;NUP43
Reactome_2022__RNA Polymerase III Transcription Initiation R-HSA-76046	0.518278	1.74135	0.00457025	0.00823676	0.8436	20/35	29.72%	GTF3A;GTF3C2;POLR1D;POLR2K;POLR2H;POLR3K;GTF3C4;BRF1;POLR3C;POLR3G;SNAPC4;POLR2F;POLR3F;CRCP;GTF3C3;GTF3C5;POLR3E;SNAPC3;TBP;ZNF143
Reactome_2022__Intra-Golgi And Retrograde Golgi-to-ER Traffic R-HSA-6811442	0.400235	1.73189	0	0.00912892	0.871	35/170	15.07%	KIF18B;KIF2C;KIF20A;KIF4A;KIFC1;KIF15;RACGAP1;KIF23;CENPE;KIF11;KIF18A;KIFC2;RAB6B;YKT6;DYNC1LI1;STX16;STX6;AGPAT3;RAB43;CYTH2;KIF3A;CYTH3;COPB2;GOLGA1;RABEPK;RAB6A;KIF20B;RINT1;DYNLL1;CAPZA1;ARF5;GALNT2;KIF9;SCOC;KIF27
KEGG_2021_Human__Oxidative phosphorylation	0.433491	1.73082	0.000645245	0.00920041	0.873	59/95	38.76%	UQCRHL;NDUFA4;ATP6V1C2;NDUFB4;ATP6V1C1;UQCRH;CYC1;ATP6V0E2;SDHC;NDUFA12;NDUFB6;COX17;NDUFB5;COX6C;NDUFS6;PPA2;ATP6V1A;NDUFB3;NDUFB9;NDUFB1;ATP6V1F;NDUFB10;ATP6V1G2;COX7B;NDUFA10;SDHA;NDUFA4L2;ATP6V1E2;UQCRB;NDUFAB1;UQCRC2;NDUFA5;NDUFA13;NDUFA1;COX8A;ATP6V1H;COX5A;NDUFA6;NDUFV1;COX6A1;NDUFA8;NDUFB2;ATP6V1D;UQCRQ;ATP6V1G1;NDUFA3;ATP6V0B;NDUFV3;COX6B1;NDUFA2;NDUFS7;PPA1;COX5B;NDUFS2;NDUFC1;COX7C;ATP6V0E1;SDHB;COX11
Reactome_2022__Removal Of Flap Intermediate From C-strand R-HSA-174437	0.617409	1.72828	0.00781983	0.00941835	0.879	8/17	10.56%	FEN1;POLD1;DNA2;PCNA;RPA3;POLR1A;POLD2;POLD3
Reactome_2022__Intrinsic Pathway For Apoptosis R-HSA-109606	0.473193	1.72749	0.00237364	0.00947208	0.8812	16/53	17.65%	E2F1;YWHAG;CASP3;YWHAZ;PMAIP1;BBC3;CYCS;CDKN2A;REXO2;DYNLL1;BMF;AKT2;DIABLO;TFDP1;AKT1;GZMB
Reactome_2022__Regulation Of PTEN Gene Transcription R-HSA-8943724	0.472743	1.7244	0.00126174	0.00976193	0.8887	16/54	20.57%	CBX2;EZH2;RHEB;GATAD2A;CBX4;CBX8;MTA1;PPARG;EED;RRAGC;MLST8;RCOR1;MTA3;SUZ12;RNF2;GATAD2B
Reactome_2022__Regulation Of RUNX3 Expression And Activity R-HSA-8941858	0.475401	1.72344	0.0026592	0.00981971	0.8909	30/53	33.09%	PSMC2;CDKN2A;PSMD2;PSMC6;PSMD12;PSMD3;PSMD6;PSMD10;PSMA6;PSMB4;PSMA3;PSMA7;PSMD11;PSMD14;SMURF2;PSME3;PSMD4;PSMC1;PSMA2;UBC;PSMC4;UBB;PSMA5;PSMD13;PSMB5;SRC;PSMB7;UBA52;CBFB;SMURF1

### Sheet: SARC
Term	ES	NES	NOM p-val	FDR q-val	FWER p-val	Tag %	Gene %	Lead_genes
MSigDB_Hallmark_2020__E2F Targets	0.81905	4.12581	0	0	0	139/185	9.14%	KPNA2;SSRP1;CDCA8;BIRC5;AURKA;MAD2L1;KIF18B;KIF4A;MELK;CCNB2;DLGAP5;RACGAP1;CDC20;CENPE;PLK1;MCM4;PLK4;KIF2C;ESPL1;DEPDC1;CKS2;RRM2;BUB1B;CDK1;POLD1;PRIM2;AURKB;CKS1B;SPC25;RANBP1;LMNB1;TIMELESS;MCM3;MKI67;RFC3;BRCA1;RAD51AP1;SPAG5;HELLS;TIPIN;KIF22;DCLRE1B;HMMR;GINS1;GINS4;NUP205;UBE2S;NCAPD2;EZH2;STMN1;TRIP13;CDCA3;MCM7;RAN;USP1;TRA2B;MCM5;TOP2A;UBE2T;GINS3;TACC3;CENPM;NUDT21;PAICS;TK1;TUBB;CDKN3;MCM2;TFRC;TMPO;RPA1;CHEK1;BRCA2;DNMT1;HMGA1;TCF19;CSE1L;MSH2;PCNA;HMGB2;DEK;CDC25A;HNRNPD;HUS1;PPP1R8;HMGB3;NASP;XPO1;DONSON;ANP32E;SMC3;E2F8;EXOSC8;LIG1;PRKDC;RFC2;SMC4;CIT;LYAR;RAD21;NUP153;EIF2S1;PRDX4;DIAPH3;CCNE1;MCM6;ILF3;RPA3;CDC25B;SLBP;MYBL2;ZW10;PSMC3IP;RFC1;POLD2;PTTG1;SMC1A;XRCC6;SPC24;SUV39H1;UNG;PRPS1;PHF5A;DSCC1;AK2;POLD3;CDKN2C;GSPT1;TUBG1;WDR90;ASF1B;RAD51C;ATAD2;PSIP1;EED;RPA2;RBBP7;POLE;IPO7
MSigDB_Hallmark_2020__G2-M Checkpoint	0.795416	4.00339	0	0	0	114/183	7.92%	KPNA2;INCENP;BIRC5;AURKA;TPX2;MAD2L1;KIF4A;CCNB2;RAD54L;RACGAP1;CDC20;CENPE;PLK1;BUB1;NEK2;STIL;CCNA2;PLK4;KIF2C;ESPL1;CHAF1A;TTK;EXO1;DBF4;CDC45;BUB3;TFDP1;CKS2;CENPF;PBK;CDK1;HMGN2;PRIM2;AURKB;CKS1B;CCNF;CENPA;SMC2;LMNB1;NDC80;CDC6;MCM3;MKI67;KIF11;KPNB1;KIF20B;CDC7;UBE2C;TROAP;KIF23;KIF22;HMMR;UBE2S;KIF15;EZH2;STMN1;TRA2B;MCM5;TOP2A;TACC3;PRMT5;CDKN3;POLQ;MCM2;E2F2;TMPO;RBL1;CHEK1;GINS2;BRCA2;TRAIP;HMGA1;DKC1;SQLE;CDC25A;PRC1;HNRNPD;HUS1;SLC7A5;HMGB3;UCK2;NASP;XPO1;SLC7A1;NUP50;CUL4A;SMC4;SFPQ;RAD21;CBX1;FBXO5;HSPA8;MCM6;CDC27;SNRPD1;ILF3;CDC25B;ODF2;MYBL2;PTTG1;SMC1A;ODC1;SUV39H1;TGFB1;G3BP1;E2F1;E2F3;FANCC;CDKN2C;GSPT1;E2F4;MTF2;HNRNPU;DR1
Reactome_2022__Cell Cycle, Mitotic R-HSA-69278	0.686736	3.83845	0	0	0	225/444	12.04%	NCAPH;INCENP;CDCA5;ERCC6L;CDCA8;CENPN;BIRC5;AURKA;CCNB1;TPX2;NUF2;KIF18A;MAD2L1;CCNB2;CENPI;MCM10;CDC20;CENPE;PLK1;MCM4;PSMD2;ZWINT;BUB1;NEK2;CCNA2;PLK4;GTSE1;KIF2C;SKA1;ESPL1;DNA2;FOXM1;NUP85;DBF4;CDC45;BUB3;TFDP1;RRM2;VRK1;BUB1B;NCAPG;CENPF;TUBA1C;CDK1;POLD1;PRIM2;AURKB;CKS1B;SPC25;CENPA;LMNB1;NDC80;CDC6;MCM3;RFC3;GMNN;KPNB1;NUP37;CDC7;UBE2C;PKMYT1;FEN1;KIF23;NUP62;CENPQ;NME7;TUBGCP3;HMMR;CKAP5;RCC1;GINS1;SKP2;GINS4;NUP205;NCAPD3;UBE2S;NCAPD2;TYMS;MCM7;RAN;MCM5;PSMD12;CDT1;TOP2A;CEP76;GINS3;CENPM;MASTL;ZWILCH;TK1;TUBB;PSMD7;E2F2;CEP152;CENPO;SEH1L;TUBA1B;ESCO2;TMPO;RBL1;RCC2;GINS2;NUP93;CENPJ;RFC4;CDC25C;PRIM1;HSP90AA1;CENPL;CENPK;CENPP;PCNA;NCAPG2;ANKLE2;CDC25A;RANGAP1;KIF20A;RBBP4;MCM8;ITGB3BP;YWHAE;HAUS8;HAUS6;XPO1;NUP50;SMC3;RFC2;PDS5A;SMC4;RFC5;NUP155;KNTC1;DSN1;SKA2;MAD1L1;RAD21;POLE2;NUP153;FBXO5;PSMD3;POLE3;FBXL18;CEP135;CCNE1;MCM6;NDE1;CDC27;SLC19A1;RPA3;CDC25B;SEC13;ODF2;VRK2;MYBL2;ZW10;POLD2;PTTG1;PSMB2;SMC1A;CENPH;PCNT;SPC24;UBE2E1;CC2D1B;NUP88;POLD3;DHFR;PSMA6;HAUS1;PSMC1;PSMD11;CEP72;NUP188;MIS12;SET;HAUS2;E2F1;E2F3;CEP78;CDKN2C;TUBG1;CEP192;PSMC4;AKT1;KIF2A;LIN54;E2F4;LMNA;PSMA5;CCNE2;CDK2;PSMD14;TUBB6;NUDC;NUP210;PSMA7;SLC25A15;RAB8A;PRKCA;POLE;CEP250;ALMS1;PTK6;PSMA3;TUBGCP4;TNPO1;NUP160;CCNA1;CDC26;PSMD8;DYNC1H1;POM121;HAUS3;TUBB3;CDKN2D;BANF1;PSMD5;CDK7;PPP2R5C;NUP54;DYNC1LI1;PPP2R5D;WEE1;PSMC6;CEP70
Reactome_2022__Mitotic Prometaphase R-HSA-68877	0.748651	3.72252	0	0	0	98/166	13.23%	NCAPH;INCENP;CDCA5;ERCC6L;CDCA8;CENPN;BIRC5;CCNB1;NUF2;KIF18A;MAD2L1;CCNB2;CENPI;CDC20;CENPE;PLK1;ZWINT;BUB1;NEK2;PLK4;KIF2C;SKA1;NUP85;BUB3;BUB1B;NCAPG;CENPF;CDK1;AURKB;SPC25;CENPA;NDC80;NUP37;CENPQ;NME7;TUBGCP3;CKAP5;NCAPD2;CEP76;CENPM;ZWILCH;TUBB;CEP152;CENPO;SEH1L;RCC2;CENPJ;HSP90AA1;CENPL;CENPK;CENPP;RANGAP1;ITGB3BP;YWHAE;HAUS8;HAUS6;XPO1;SMC3;PDS5A;SMC4;KNTC1;DSN1;SKA2;MAD1L1;RAD21;CEP135;NDE1;SEC13;ODF2;ZW10;SMC1A;CENPH;PCNT;SPC24;HAUS1;CEP72;MIS12;HAUS2;CEP78;TUBG1;CEP192;KIF2A;NUDC;PRKCA;CEP250;ALMS1;TUBGCP4;NUP160;DYNC1H1;HAUS3;PPP2R5C;DYNC1LI1;PPP2R5D;CEP70;HAUS4;PPP2R1B;NUP98;CDK5RAP2
Reactome_2022__M Phase R-HSA-68886	0.688459	3.70076	0	0	0	158/309	13.23%	NCAPH;INCENP;CDCA5;ERCC6L;CDCA8;CENPN;BIRC5;CCNB1;NUF2;KIF18A;MAD2L1;CCNB2;CENPI;CDC20;CENPE;PLK1;PSMD2;ZWINT;BUB1;NEK2;PLK4;KIF2C;SKA1;ESPL1;NUP85;BUB3;VRK1;BUB1B;NCAPG;CENPF;TUBA1C;CDK1;AURKB;SPC25;CENPA;LMNB1;NDC80;KPNB1;NUP37;UBE2C;KIF23;NUP62;CENPQ;NME7;TUBGCP3;CKAP5;RCC1;NUP205;NCAPD3;UBE2S;NCAPD2;RAN;PSMD12;CEP76;CENPM;MASTL;ZWILCH;TUBB;PSMD7;CEP152;CENPO;SEH1L;TUBA1B;TMPO;RCC2;NUP93;CENPJ;HSP90AA1;CENPL;CENPK;CENPP;NCAPG2;ANKLE2;RANGAP1;KIF20A;ITGB3BP;YWHAE;HAUS8;HAUS6;XPO1;NUP50;SMC3;PDS5A;SMC4;NUP155;KNTC1;DSN1;SKA2;MAD1L1;RAD21;NUP153;FBXO5;PSMD3;CEP135;NDE1;CDC27;SEC13;ODF2;VRK2;ZW10;PTTG1;PSMB2;SMC1A;CENPH;PCNT;SPC24;UBE2E1;CC2D1B;NUP88;PSMA6;HAUS1;PSMC1;PSMD11;CEP72;NUP188;MIS12;SET;HAUS2;CEP78;TUBG1;CEP192;PSMC4;KIF2A;LMNA;PSMA5;PSMD14;TUBB6;NUDC;NUP210;PSMA7;PRKCA;CEP250;ALMS1;PSMA3;TUBGCP4;TNPO1;NUP160;CDC26;PSMD8;DYNC1H1;POM121;HAUS3;TUBB3;BANF1;PSMD5;PPP2R5C;NUP54;DYNC1LI1;PPP2R5D;PSMC6;CEP70;HAUS4;UBB;PPP2R1B;PSMB4;ANAPC1;NUP98;CDK5RAP2
Reactome_2022__Cell Cycle Checkpoints R-HSA-69620	0.711656	3.68274	0	0	0	130/228	13.19%	INCENP;ERCC6L;CDCA8;CENPN;BIRC5;CCNB1;NUF2;KIF18A;MAD2L1;CCNB2;CENPI;MCM10;CDC20;CENPE;PLK1;MCM4;PSMD2;ZWINT;BUB1;CCNA2;GTSE1;KIF2C;SKA1;DNA2;NUP85;EXO1;DBF4;CDC45;BUB3;BLM;BUB1B;CENPF;CDK1;AURKB;SPC25;CENPA;CLSPN;NDC80;CDC6;MCM3;RFC3;BRCA1;TOPBP1;NUP37;CDC7;UBE2C;PKMYT1;CENPQ;CKAP5;MDC1;UBE2S;MCM7;MCM5;PSMD12;CENPM;ZWILCH;PSMD7;CENPO;SEH1L;CHEK1;RCC2;RFC4;CDC25C;CENPL;RMI1;CENPK;CENPP;CDC25A;RANGAP1;HUS1;MCM8;ITGB3BP;YWHAE;RNF168;XPO1;RFC2;RFC5;KNTC1;DSN1;SKA2;MAD1L1;PSMD3;CCNE1;MCM6;NDE1;CDC27;RPA3;SEC13;ZW10;TOP3A;PSMB2;CENPH;SPC24;UBE2E1;PSMA6;PSMC1;PSMD11;MIS12;BRIP1;PSMC4;KIF2A;PSMA5;CCNE2;CDK2;PSMD14;NUDC;PSMA7;SLC25A15;PSMA3;RBBP8;UBE2V2;NUP160;CCNA1;CDC26;BRCC3;PSMD8;DYNC1H1;YWHAZ;PSMD5;PPP2R5C;DYNC1LI1;PPP2R5D;WEE1;PSMC6;UBB;PPP2R1B;PSMB4;RAD9A;ANAPC1;NUP98
Reactome_2022__Mitotic Metaphase And Anaphase R-HSA-2555396	0.717251	3.67986	0	0	0	116/206	13.19%	INCENP;CDCA5;ERCC6L;CDCA8;CENPN;BIRC5;CCNB1;NUF2;KIF18A;MAD2L1;CCNB2;CENPI;CDC20;CENPE;PLK1;PSMD2;ZWINT;BUB1;KIF2C;SKA1;ESPL1;NUP85;BUB3;VRK1;BUB1B;CENPF;TUBA1C;CDK1;AURKB;SPC25;CENPA;LMNB1;NDC80;KPNB1;NUP37;UBE2C;NUP62;CENPQ;CKAP5;RCC1;NUP205;UBE2S;RAN;PSMD12;CENPM;ZWILCH;TUBB;PSMD7;CENPO;SEH1L;TUBA1B;TMPO;RCC2;NUP93;CENPL;CENPK;CENPP;ANKLE2;RANGAP1;ITGB3BP;XPO1;SMC3;PDS5A;NUP155;KNTC1;DSN1;SKA2;MAD1L1;RAD21;FBXO5;PSMD3;NDE1;CDC27;SEC13;VRK2;ZW10;PTTG1;PSMB2;SMC1A;CENPH;SPC24;UBE2E1;CC2D1B;PSMA6;PSMC1;PSMD11;NUP188;MIS12;PSMC4;KIF2A;LMNA;PSMA5;PSMD14;TUBB6;NUDC;PSMA7;PSMA3;TNPO1;NUP160;CDC26;PSMD8;DYNC1H1;POM121;TUBB3;BANF1;PSMD5;PPP2R5C;NUP54;DYNC1LI1;PPP2R5D;PSMC6;UBB;PPP2R1B;PSMB4;ANAPC1;NUP98
Reactome_2022__Mitotic Anaphase R-HSA-68882	0.716234	3.67104	0	0	0	115/205	13.19%	INCENP;CDCA5;ERCC6L;CDCA8;CENPN;BIRC5;CCNB1;NUF2;KIF18A;MAD2L1;CCNB2;CENPI;CDC20;CENPE;PLK1;PSMD2;ZWINT;BUB1;KIF2C;SKA1;ESPL1;NUP85;BUB3;VRK1;BUB1B;CENPF;TUBA1C;CDK1;AURKB;SPC25;CENPA;LMNB1;NDC80;KPNB1;NUP37;UBE2C;NUP62;CENPQ;CKAP5;RCC1;NUP205;UBE2S;RAN;PSMD12;CENPM;ZWILCH;TUBB;PSMD7;CENPO;SEH1L;TUBA1B;TMPO;RCC2;NUP93;CENPL;CENPK;CENPP;ANKLE2;RANGAP1;ITGB3BP;XPO1;SMC3;PDS5A;NUP155;KNTC1;DSN1;SKA2;MAD1L1;RAD21;PSMD3;NDE1;CDC27;SEC13;VRK2;ZW10;PTTG1;PSMB2;SMC1A;CENPH;SPC24;UBE2E1;CC2D1B;PSMA6;PSMC1;PSMD11;NUP188;MIS12;PSMC4;KIF2A;LMNA;PSMA5;PSMD14;TUBB6;NUDC;PSMA7;PSMA3;TNPO1;NUP160;CDC26;PSMD8;DYNC1H1;POM121;TUBB3;BANF1;PSMD5;PPP2R5C;NUP54;DYNC1LI1;PPP2R5D;PSMC6;UBB;PPP2R1B;PSMB4;ANAPC1;NUP98
Reactome_2022__Resolution Of Sister Chromatid Cohesion R-HSA-2500257	0.796875	3.63132	0	0	0	57/96	7.32%	INCENP;CDCA5;ERCC6L;CDCA8;CENPN;BIRC5;CCNB1;NUF2;KIF18A;MAD2L1;CCNB2;CENPI;CDC20;CENPE;PLK1;ZWINT;BUB1;KIF2C;SKA1;NUP85;BUB3;BUB1B;CENPF;CDK1;AURKB;SPC25;CENPA;NDC80;NUP37;CENPQ;CKAP5;CENPM;ZWILCH;CENPO;SEH1L;RCC2;CENPL;CENPK;CENPP;RANGAP1;ITGB3BP;XPO1;SMC3;PDS5A;KNTC1;DSN1;SKA2;MAD1L1;RAD21;NDE1;SEC13;ZW10;SMC1A;CENPH;SPC24;MIS12;KIF2A
Reactome_2022__Separation Of Sister Chromatids R-HSA-2467813	0.720567	3.54913	0	0	0	94/156	15.44%	INCENP;CDCA5;ERCC6L;CDCA8;CENPN;BIRC5;NUF2;KIF18A;MAD2L1;CENPI;CDC20;CENPE;PLK1;PSMD2;ZWINT;BUB1;KIF2C;SKA1;ESPL1;NUP85;BUB3;BUB1B;CENPF;AURKB;SPC25;CENPA;NDC80;NUP37;UBE2C;CENPQ;CKAP5;UBE2S;PSMD12;CENPM;ZWILCH;PSMD7;CENPO;SEH1L;RCC2;CENPL;CENPK;CENPP;RANGAP1;ITGB3BP;XPO1;SMC3;PDS5A;KNTC1;DSN1;SKA2;MAD1L1;RAD21;PSMD3;NDE1;CDC27;SEC13;ZW10;PTTG1;PSMB2;SMC1A;CENPH;SPC24;UBE2E1;PSMA6;PSMC1;PSMD11;MIS12;PSMC4;KIF2A;PSMA5;PSMD14;NUDC;PSMA7;PSMA3;NUP160;CDC26;PSMD8;DYNC1H1;PSMD5;PPP2R5C;DYNC1LI1;PPP2R5D;PSMC6;UBB;PPP2R1B;PSMB4;ANAPC1;NUP98;UBE2D1;PSMD10;PSMD4;PSMD6;PSMC2;PSMA4
Reactome_2022__Unattached Kinetochores Signal Amplification Via A MAD2 Inhibitory Signal R-HSA-141444	0.78689	3.5032	0	0	0	57/84	13.19%	INCENP;ERCC6L;CDCA8;CENPN;BIRC5;NUF2;KIF18A;MAD2L1;CENPI;CDC20;CENPE;PLK1;ZWINT;BUB1;KIF2C;SKA1;NUP85;BUB3;BUB1B;CENPF;AURKB;SPC25;CENPA;NDC80;NUP37;CENPQ;CKAP5;CENPM;ZWILCH;CENPO;SEH1L;RCC2;CENPL;CENPK;CENPP;RANGAP1;ITGB3BP;XPO1;KNTC1;DSN1;SKA2;MAD1L1;NDE1;SEC13;ZW10;CENPH;SPC24;MIS12;KIF2A;NUDC;NUP160;DYNC1H1;PPP2R5C;DYNC1LI1;PPP2R5D;PPP2R1B;NUP98
Reactome_2022__Mitotic Spindle Checkpoint R-HSA-69618	0.760581	3.48429	0	0	0	63/100	13.19%	INCENP;ERCC6L;CDCA8;CENPN;BIRC5;NUF2;KIF18A;MAD2L1;CENPI;CDC20;CENPE;PLK1;ZWINT;BUB1;KIF2C;SKA1;NUP85;BUB3;BUB1B;CENPF;AURKB;SPC25;CENPA;NDC80;NUP37;UBE2C;CENPQ;CKAP5;UBE2S;CENPM;ZWILCH;CENPO;SEH1L;RCC2;CENPL;CENPK;CENPP;RANGAP1;ITGB3BP;XPO1;KNTC1;DSN1;SKA2;MAD1L1;NDE1;CDC27;SEC13;ZW10;CENPH;SPC24;UBE2E1;MIS12;KIF2A;NUDC;NUP160;CDC26;DYNC1H1;PPP2R5C;DYNC1LI1;PPP2R5D;PPP2R1B;ANAPC1;NUP98
MSigDB_Hallmark_2020__Myc Targets V1	0.691732	3.48353	0	0	0	114/188	16.70%	KPNA2;SRPK1;HNRNPA2B1;MAD2L1;CSTF2;CDC20;MCM4;HNRNPR;CCNA2;CDC45;BUB3;TFDP1;HDGF;RANBP1;ILF2;KPNB1;SNRPA1;TYMS;MCM7;RAN;USP1;TRA2B;MCM5;RRM1;PSMD7;MCM2;SERBP1;CCT5;RFC4;PHB;MRPL9;HPRT1;PCNA;DEK;HNRNPD;YWHAE;NCBP1;XPO1;ABCE1;PGK1;SNRPG;DHX15;PSMD3;POLE3;EIF2S1;PRDX4;SF3B3;TCP1;MCM6;SNRPD1;CBX3;POLD2;VDAC1;PSMB2;AIMP2;XRCC6;ODC1;EIF3J;UBE2E1;PPM1G;CCT4;PSMA6;G3BP1;CAD;SET;TARDBP;CCT3;ERH;APEX1;GSPT1;PSMC4;VBP1;EIF2S2;CDK2;HNRNPC;PSMD14;C1QBP;HNRNPU;SF3A1;TRIM28;PSMA7;RNPS1;SRM;PSMD8;DUT;RRP9;GNL3;PCBP1;COPS5;PTGES3;EIF4A1;EIF3B;RUVBL2;PSMC6;NME1;NOLC1;U2AF1;LDHA;PPIA;SMARCC1;DDX21;RAD23B;HSPD1;SSBP1;UBA2;YWHAQ;EIF4H;PSMA4;MYC;SYNCRIP;GLO1;PABPC1;CLNS1A;LSM2
Reactome_2022__EML4 And NUDC In Mitotic Spindle Formation R-HSA-9648025	0.774936	3.47915	0	0	0	57/88	13.19%	INCENP;ERCC6L;CDCA8;CENPN;BIRC5;NUF2;KIF18A;MAD2L1;CENPI;CDC20;CENPE;PLK1;ZWINT;BUB1;KIF2C;SKA1;NUP85;BUB3;BUB1B;CENPF;AURKB;SPC25;CENPA;NDC80;NUP37;CENPQ;CKAP5;CENPM;ZWILCH;CENPO;SEH1L;RCC2;CENPL;CENPK;CENPP;RANGAP1;ITGB3BP;XPO1;KNTC1;DSN1;SKA2;MAD1L1;NDE1;SEC13;ZW10;CENPH;SPC24;MIS12;KIF2A;NUDC;NUP160;DYNC1H1;PPP2R5C;DYNC1LI1;PPP2R5D;PPP2R1B;NUP98
Reactome_2022__DNA Replication R-HSA-69306	0.722228	3.39097	0	0	0	74/116	15.44%	MCM10;MCM4;PSMD2;CCNA2;DNA2;DBF4;CDC45;POLD1;PRIM2;CDC6;MCM3;RFC3;GMNN;KPNB1;CDC7;UBE2C;FEN1;GINS1;SKP2;GINS4;UBE2S;MCM7;MCM5;PSMD12;CDT1;GINS3;PSMD7;GINS2;RFC4;PRIM1;PCNA;MCM8;RFC2;RFC5;POLE2;PSMD3;POLE3;CCNE1;MCM6;CDC27;SLC19A1;RPA3;POLD2;PSMB2;UBE2E1;POLD3;PSMA6;PSMC1;PSMD11;PSMC4;PSMA5;CCNE2;CDK2;PSMD14;PSMA7;SLC25A15;POLE;PSMA3;CCNA1;CDC26;PSMD8;PSMD5;KPNA6;PSMC6;UBB;PSMB4;ANAPC1;UBE2D1;FZR1;PSMD10;PSMD4;PSMD6;PSMC2;PSMA4
Reactome_2022__RHO GTPases Activate Formins R-HSA-5663220	0.722964	3.36534	0	0	0	61/108	11.86%	INCENP;ERCC6L;CDCA8;CENPN;BIRC5;NUF2;KIF18A;MAD2L1;CENPI;CDC20;CENPE;PLK1;ZWINT;BUB1;KIF2C;SKA1;NUP85;BUB3;BUB1B;CENPF;AURKB;SPC25;CENPA;NDC80;NUP37;CENPQ;CKAP5;CENPM;ZWILCH;CENPO;SEH1L;RCC2;CENPL;CENPK;CENPP;RANGAP1;ITGB3BP;XPO1;KNTC1;DSN1;CDC42;SKA2;MAD1L1;DIAPH3;NDE1;SEC13;ZW10;CENPH;SPC24;ACTG1;MIS12;DIAPH1;PFN2;KIF2A;NUDC;DVL2;NUP160;DYNC1H1;PPP2R5C;DYNC1LI1;PPP2R5D
Reactome_2022__Homology Directed Repair R-HSA-5693538	0.744643	3.33411	0	0	0	47/88	9.88%	EME1;CCNA2;DNA2;EXO1;BLM;POLD1;CLSPN;TIMELESS;RFC3;BRCA1;TOPBP1;RAD51AP1;FEN1;TIPIN;MDC1;XRCC2;CHEK1;BRCA2;RFC4;RMI1;PCNA;HUS1;RAD51;RNF168;PARP2;RFC2;RFC5;POLE2;PARP1;POLE3;PALB2;XRCC3;SLC19A1;RPA3;POLD2;TOP3A;SUMO2;POLD3;BRIP1;GEN1;CDK2;RAD51C;POLE;RBBP8;UBE2V2;CCNA1;BRCC3
Reactome_2022__G2/M Checkpoints R-HSA-69481	0.709455	3.32235	0	0	0	70/115	15.44%	CCNB1;CCNB2;MCM10;MCM4;PSMD2;GTSE1;DNA2;EXO1;DBF4;CDC45;BLM;CDK1;CLSPN;CDC6;MCM3;RFC3;BRCA1;TOPBP1;CDC7;PKMYT1;MDC1;MCM7;MCM5;PSMD12;PSMD7;CHEK1;RFC4;CDC25C;RMI1;CDC25A;HUS1;MCM8;YWHAE;RNF168;RFC2;RFC5;PSMD3;MCM6;RPA3;TOP3A;PSMB2;PSMA6;PSMC1;PSMD11;BRIP1;PSMC4;PSMA5;CDK2;PSMD14;PSMA7;SLC25A15;PSMA3;RBBP8;UBE2V2;BRCC3;PSMD8;YWHAZ;PSMD5;WEE1;PSMC6;UBB;PSMB4;RAD9A;PSMD10;PSMD4;PSMD6;CHEK2;PSMC2;YWHAQ;PSMA4
Reactome_2022__Processing Of Capped Intron-Containing Pre-mRNA R-HSA-72203	0.647752	3.31767	0	0	0	115/214	17.96%	HNRNPA2B1;CSTF2;HNRNPR;NUP85;PRPF4;EIF4A3;NUP37;EFTUD2;NUP62;SNRPA1;PRPF3;UPF3B;NUP205;HNRNPL;FIP1L1;TRA2B;MAGOH;NUDT21;HNRNPM;SNRNP40;SEH1L;DHX16;PRPF19;NUP93;DHX9;ELAVL1;PRPF8;SF3A3;U2AF2;HNRNPD;NCBP1;NUP50;NUP155;SNRPG;NUP153;DHX15;SNRNP48;SF3B2;CDC5L;SRRT;SF3B3;HNRNPK;HSPA8;SF3B4;LSM6;MAGOHB;METTL3;PTBP1;SEC13;SLBP;DDX46;DNAJC8;SNRPC;CPSF3;NUP88;PHF5A;TFIP11;PPIL1;NUP188;DHX38;RBM17;CSTF3;BCAS2;HNRNPH1;HNRNPC;HNRNPU;SART1;SF3A1;YBX1;SRRM1;THOC1;PRPF38A;NUP210;PDCD7;GLE1;RNPS1;SNRNP200;CWC27;WBP11;CWC25;CHERP;SNW1;NUP160;PAPOLA;HNRNPUL1;POM121;ELAVL2;CCAR1;PRCC;HNRNPF;PCBP1;THOC6;DDX23;NUP54;RBM8A;FUS;POLR2B;POLR2D;PUF60;NUP98;U2AF1;CPSF1;LSM3;FYTTD1;TPR;SNRPB;THOC2;CPSF7;PPIH;SMNDC1;LSM2;LSM4;PRPF40A;USP39;LSM8
Reactome_2022__S Phase R-HSA-69242	0.675772	3.31575	0	0	0	90/151	15.54%	CDCA5;MCM4;PSMD2;CCNA2;DNA2;CDC45;TFDP1;POLD1;PRIM2;CKS1B;CDC6;MCM3;RFC3;GMNN;UBE2C;FEN1;GINS1;SKP2;GINS4;UBE2S;MCM7;MCM5;PSMD12;CDT1;GINS3;PSMD7;ESCO2;GINS2;RFC4;PRIM1;PCNA;CDC25A;RBBP4;MCM8;SMC3;RFC2;PDS5A;RFC5;RAD21;POLE2;PSMD3;POLE3;CCNE1;MCM6;CDC27;SLC19A1;RPA3;CDC25B;POLD2;PSMB2;SMC1A;UBE2E1;POLD3;PSMA6;PSMC1;PSMD11;E2F1;PSMC4;AKT1;LIN54;E2F4;PSMA5;CCNE2;CDK2;PSMD14;PSMA7;SLC25A15;POLE;PTK6;PSMA3;CCNA1;CDC26;PSMD8;PSMD5;CDK7;WEE1;PSMC6;UBB;PSMB4;ANAPC1;UBE2D1;LIN9;FZR1;PSMD10;LIN37;PSMD4;PSMD6;PSMC2;PSMA4;MYC
Reactome_2022__Synthesis Of DNA R-HSA-69239	0.71123	3.30961	0	0	0	69/110	15.44%	MCM4;PSMD2;CCNA2;DNA2;CDC45;POLD1;PRIM2;CDC6;MCM3;RFC3;GMNN;UBE2C;FEN1;GINS1;SKP2;GINS4;UBE2S;MCM7;MCM5;PSMD12;CDT1;GINS3;PSMD7;GINS2;RFC4;PRIM1;PCNA;MCM8;RFC2;RFC5;POLE2;PSMD3;POLE3;CCNE1;MCM6;CDC27;SLC19A1;RPA3;POLD2;PSMB2;UBE2E1;POLD3;PSMA6;PSMC1;PSMD11;PSMC4;PSMA5;CCNE2;CDK2;PSMD14;PSMA7;SLC25A15;POLE;PSMA3;CCNA1;CDC26;PSMD8;PSMD5;PSMC6;UBB;PSMB4;ANAPC1;UBE2D1;FZR1;PSMD10;PSMD4;PSMD6;PSMC2;PSMA4
Reactome_2022__HDR Thru Homologous Recombination (HRR) Or Single Strand Annealing (SSA) R-HSA-5693567	0.745369	3.30222	0	0	0	44/83	9.88%	EME1;CCNA2;DNA2;EXO1;BLM;POLD1;CLSPN;TIMELESS;RFC3;BRCA1;TOPBP1;RAD51AP1;TIPIN;MDC1;XRCC2;CHEK1;BRCA2;RFC4;RMI1;PCNA;HUS1;RAD51;RNF168;RFC2;RFC5;POLE2;POLE3;PALB2;XRCC3;SLC19A1;RPA3;POLD2;TOP3A;SUMO2;POLD3;BRIP1;GEN1;CDK2;RAD51C;POLE;RBBP8;UBE2V2;CCNA1;BRCC3
Reactome_2022__Chromosome Maintenance R-HSA-73886	0.73218	3.24002	0	0	0	46/81	12.76%	CENPN;CENPI;CCNA2;DNA2;BLM;POLD1;PRIM2;PIF1;CENPA;RFC3;FEN1;CENPQ;HJURP;OIP5;CENPM;CENPO;RFC4;PRIM1;CENPL;DKC1;CENPK;ANKRD28;CENPP;PCNA;RBBP4;ITGB3BP;RFC2;RFC5;RUVBL1;SLC19A1;RPA3;CHTF18;POLD2;CENPH;DSCC1;POLD3;SMARCA5;CDK2;GAR1;RBBP7;DAXX;CCNA1;RUVBL2;POLR2B;POLR2D;SHQ1
Reactome_2022__DNA Double-Strand Break Repair R-HSA-5693532	0.682252	3.22375	0	0	0	54/117	9.88%	KPNA2;EME1;CCNA2;DNA2;EXO1;BLM;POLD1;TDP1;CLSPN;TIMELESS;RFC3;BRCA1;TOPBP1;EYA3;RAD51AP1;FEN1;TIPIN;MDC1;XRCC2;CHEK1;BRCA2;RFC4;RMI1;PCNA;HUS1;RAD51;RNF168;PARP2;PRKDC;RFC2;RFC5;POLE2;PARP1;POLE3;PALB2;XRCC3;SLC19A1;RPA3;POLD2;TOP3A;XRCC6;SUMO2;POLD3;BRIP1;SMARCA5;GEN1;BAZ1B;CDK2;RAD51C;POLE;RBBP8;UBE2V2;CCNA1;BRCC3
Reactome_2022__G1/S Transition R-HSA-69206	0.676497	3.21459	0	0	0	74/122	15.54%	CCNB1;MCM10;MCM4;PSMD2;CCNA2;DBF4;CDC45;TFDP1;RRM2;CDK1;PRIM2;CKS1B;CDC6;MCM3;GMNN;CDC7;SKP2;TYMS;MCM7;MCM5;PSMD12;CDT1;TK1;PSMD7;RBL1;PRIM1;PCNA;CDC25A;RBBP4;MCM8;POLE2;FBXO5;PSMD3;POLE3;CCNE1;MCM6;RPA3;PSMB2;DHFR;PSMA6;PSMC1;PSMD11;E2F1;PSMC4;AKT1;LIN54;E2F4;PSMA5;CCNE2;CDK2;PSMD14;PSMA7;SLC25A15;POLE;PTK6;PSMA3;CCNA1;PSMD8;PSMD5;CDK7;WEE1;PSMC6;UBB;PPP2R1B;PSMB4;LIN9;PSMD10;LIN37;PSMD4;PSMD6;PPP2R3B;PSMC2;PSMA4;MYC
Reactome_2022__DNA Strand Elongation R-HSA-69190	0.892421	3.20941	0	0	0	25/31	6.21%	MCM4;DNA2;CDC45;POLD1;PRIM2;MCM3;RFC3;FEN1;GINS1;GINS4;MCM7;MCM5;GINS3;GINS2;RFC4;PRIM1;PCNA;MCM8;RFC2;RFC5;MCM6;SLC19A1;RPA3;POLD2;POLD3
Reactome_2022__mRNA Splicing - Major Pathway R-HSA-72163	0.643348	3.1911	0	0	0	88/164	17.96%	HNRNPA2B1;CSTF2;HNRNPR;PRPF4;EIF4A3;EFTUD2;SNRPA1;PRPF3;UPF3B;HNRNPL;FIP1L1;TRA2B;MAGOH;NUDT21;HNRNPM;SNRNP40;DHX16;PRPF19;DHX9;ELAVL1;PRPF8;SF3A3;U2AF2;HNRNPD;NCBP1;SNRPG;DHX15;SF3B2;CDC5L;SRRT;SF3B3;HNRNPK;HSPA8;SF3B4;LSM6;MAGOHB;PTBP1;DDX46;DNAJC8;SNRPC;CPSF3;PHF5A;TFIP11;PPIL1;DHX38;RBM17;CSTF3;BCAS2;HNRNPH1;HNRNPC;HNRNPU;SART1;SF3A1;YBX1;SRRM1;PRPF38A;RNPS1;SNRNP200;CWC27;WBP11;CWC25;CHERP;SNW1;PAPOLA;HNRNPUL1;ELAVL2;CCAR1;PRCC;HNRNPF;PCBP1;DDX23;RBM8A;FUS;POLR2B;POLR2D;PUF60;U2AF1;CPSF1;LSM3;SNRPB;CPSF7;PPIH;SMNDC1;LSM2;LSM4;PRPF40A;USP39;LSM8
Reactome_2022__mRNA Splicing R-HSA-72172	0.635975	3.17326	0	0	0	90/172	17.96%	HNRNPA2B1;CSTF2;HNRNPR;PRPF4;EIF4A3;EFTUD2;SNRPA1;PRPF3;UPF3B;HNRNPL;FIP1L1;TRA2B;MAGOH;NUDT21;HNRNPM;SNRNP40;DHX16;PRPF19;DHX9;ELAVL1;PRPF8;SF3A3;U2AF2;HNRNPD;NCBP1;SNRPG;DHX15;SNRNP48;SF3B2;CDC5L;SRRT;SF3B3;HNRNPK;HSPA8;SF3B4;LSM6;MAGOHB;PTBP1;DDX46;DNAJC8;SNRPC;CPSF3;PHF5A;TFIP11;PPIL1;DHX38;RBM17;CSTF3;BCAS2;HNRNPH1;HNRNPC;HNRNPU;SART1;SF3A1;YBX1;SRRM1;PRPF38A;PDCD7;RNPS1;SNRNP200;CWC27;WBP11;CWC25;CHERP;SNW1;PAPOLA;HNRNPUL1;ELAVL2;CCAR1;PRCC;HNRNPF;PCBP1;DDX23;RBM8A;FUS;POLR2B;POLR2D;PUF60;U2AF1;CPSF1;LSM3;SNRPB;CPSF7;PPIH;SMNDC1;LSM2;LSM4;PRPF40A;USP39;LSM8
Reactome_2022__Mitotic G1 Phase And G1/S Transition R-HSA-453279	0.650047	3.1633	0	0	0	80/140	15.54%	CCNB1;MCM10;MCM4;PSMD2;CCNA2;DBF4;CDC45;TFDP1;RRM2;CDK1;PRIM2;CKS1B;CDC6;MCM3;GMNN;CDC7;SKP2;TYMS;MCM7;MCM5;PSMD12;CDT1;TOP2A;TK1;PSMD7;E2F2;RBL1;PRIM1;PCNA;CDC25A;RBBP4;MCM8;POLE2;FBXO5;PSMD3;POLE3;CCNE1;MCM6;RPA3;MYBL2;PSMB2;DHFR;PSMA6;PSMC1;PSMD11;E2F1;E2F3;CDKN2C;PSMC4;AKT1;LIN54;E2F4;PSMA5;CCNE2;CDK2;PSMD14;PSMA7;SLC25A15;POLE;PTK6;PSMA3;CCNA1;PSMD8;CDKN2D;PSMD5;CDK7;WEE1;PSMC6;UBB;PPP2R1B;PSMB4;LIN9;PSMD10;LIN37;PSMD4;PSMD6;PPP2R3B;PSMC2;PSMA4;MYC
Reactome_2022__HDR Thru Homologous Recombination (HRR) R-HSA-5685942	0.765026	3.16021	0	0	0	33/57	9.51%	EME1;DNA2;EXO1;BLM;POLD1;RFC3;BRCA1;TOPBP1;RAD51AP1;XRCC2;CHEK1;BRCA2;RFC4;RMI1;PCNA;HUS1;RAD51;RFC2;RFC5;POLE2;POLE3;PALB2;XRCC3;SLC19A1;RPA3;POLD2;TOP3A;POLD3;BRIP1;GEN1;RAD51C;POLE;RBBP8
Reactome_2022__DNA Replication Pre-Initiation R-HSA-69002	0.696721	3.13958	0	0	0	54/90	15.44%	MCM10;MCM4;PSMD2;DBF4;CDC45;PRIM2;CDC6;MCM3;GMNN;KPNB1;CDC7;UBE2C;UBE2S;MCM7;MCM5;PSMD12;CDT1;PSMD7;PRIM1;MCM8;POLE2;PSMD3;POLE3;MCM6;CDC27;RPA3;PSMB2;UBE2E1;PSMA6;PSMC1;PSMD11;PSMC4;PSMA5;CDK2;PSMD14;PSMA7;SLC25A15;POLE;PSMA3;CDC26;PSMD8;PSMD5;KPNA6;PSMC6;UBB;PSMB4;ANAPC1;UBE2D1;FZR1;PSMD10;PSMD4;PSMD6;PSMC2;PSMA4
Reactome_2022__Mitotic G2-G2/M Phases R-HSA-453274	0.627348	3.1304	0	0	0	89/169	16.00%	AURKA;CCNB1;TPX2;CCNB2;PLK1;PSMD2;NEK2;CCNA2;PLK4;GTSE1;FOXM1;CENPF;CDK1;PKMYT1;NME7;TUBGCP3;HMMR;CKAP5;PSMD12;CEP76;TUBB;PSMD7;CEP152;CENPJ;CDC25C;HSP90AA1;CDC25A;RBBP4;YWHAE;HAUS8;HAUS6;XPO1;PSMD3;FBXL18;CEP135;NDE1;CDC25B;ODF2;MYBL2;PSMB2;PCNT;PSMA6;HAUS1;PSMC1;PSMD11;CEP72;HAUS2;E2F1;E2F3;CEP78;TUBG1;CEP192;PSMC4;LIN54;PSMA5;CDK2;PSMD14;PSMA7;RAB8A;PRKCA;CEP250;ALMS1;PSMA3;TUBGCP4;CCNA1;PSMD8;DYNC1H1;HAUS3;PSMD5;CDK7;WEE1;PSMC6;CEP70;HAUS4;UBB;PPP2R1B;PSMB4;CDK5RAP2;LIN9;PSMD10;LIN37;PSMD4;PSMD6;PPP2R3B;PSMC2;CDK11B;PSMA4;PPME1;NINL
Reactome_2022__G2/M Transition R-HSA-69275	0.624041	3.10842	0	0	0	87/167	16.00%	AURKA;CCNB1;TPX2;CCNB2;PLK1;PSMD2;NEK2;CCNA2;PLK4;GTSE1;FOXM1;CENPF;CDK1;PKMYT1;NME7;TUBGCP3;HMMR;CKAP5;PSMD12;CEP76;TUBB;PSMD7;CEP152;CENPJ;CDC25C;HSP90AA1;CDC25A;RBBP4;YWHAE;HAUS8;HAUS6;XPO1;PSMD3;FBXL18;CEP135;NDE1;CDC25B;ODF2;MYBL2;PSMB2;PCNT;PSMA6;HAUS1;PSMC1;PSMD11;CEP72;HAUS2;CEP78;TUBG1;CEP192;PSMC4;LIN54;PSMA5;CDK2;PSMD14;PSMA7;RAB8A;PRKCA;CEP250;ALMS1;PSMA3;TUBGCP4;CCNA1;PSMD8;DYNC1H1;HAUS3;PSMD5;CDK7;WEE1;PSMC6;CEP70;HAUS4;UBB;PPP2R1B;PSMB4;CDK5RAP2;LIN9;PSMD10;LIN37;PSMD4;PSMD6;PPP2R3B;PSMC2;CDK11B;PSMA4;PPME1;NINL
KEGG_2021_Human__Spliceosome	0.646287	3.0432	0	0	0	72/116	20.81%	PRPF4;EIF4A3;EFTUD2;SNRPA1;PRPF3;TRA2B;MAGOH;HNRNPM;SNRNP40;DHX16;PRPF19;PRPF8;SF3A3;U2AF2;NCBP1;SNRPG;DHX15;SF3B2;CDC5L;SF3B3;HNRNPK;HSPA8;SF3B4;LSM6;MAGOHB;SNRPD1;DDX46;SNRPC;PHF5A;PPIL1;DHX38;RBM17;BCAS2;HNRNPC;HNRNPU;SART1;SF3A1;THOC1;PRPF38A;SNRNP200;WBP11;CHERP;SNW1;ACIN1;PCBP1;HSPA1A;DDX23;RBM8A;FUS;TCERG1;PRPF38B;PUF60;U2AF1;LSM3;SNRPB;THOC2;PPIH;SMNDC1;LSM2;LSM4;HSPA1B;PRPF40A;USP39;LSM8;PRPF18;DHX8;SNRPE;LSM5;THOC3;BUD31;SF3A2;RBM25
KEGG_2021_Human__Cell cycle	0.64448	3.043	0	0	0	51/116	7.56%	CCNB1;MAD2L1;CCNB2;CDC20;PLK1;MCM4;BUB1;CCNA2;ESPL1;TTK;DBF4;CDC45;BUB3;TFDP1;BUB1B;CDK1;CDC6;MCM3;CDC7;PKMYT1;SKP2;MCM7;MCM5;MCM2;E2F2;RBL1;CHEK1;CDC25C;CCNB3;PCNA;CDC25A;YWHAE;MAD2L2;SMC3;PRKDC;MAD1L1;RAD21;ZBTB17;CCNE1;MCM6;CDC27;CDC25B;PTTG1;SMC1A;TGFB1;E2F1;E2F3;CDKN2C;E2F4;CCNE2;CDK2
KEGG_2021_Human__DNA replication	0.827358	3.04204	0	0	0	26/34	9.13%	MCM4;DNA2;POLD1;PRIM2;MCM3;RFC3;FEN1;MCM7;MCM5;MCM2;RPA1;RFC4;PRIM1;PCNA;LIG1;RFC2;RFC5;POLE2;POLE3;MCM6;RPA3;RFC1;POLD2;POLD3;RPA2;POLE
Reactome_2022__Activation Of ATR In Response To Replication Stress R-HSA-176187	0.850251	3.0222	0	0	0	23/30	8.48%	MCM10;MCM4;DBF4;CDC45;CLSPN;CDC6;MCM3;RFC3;CDC7;MCM7;MCM5;CHEK1;RFC4;CDC25C;CDC25A;HUS1;MCM8;RFC2;RFC5;MCM6;RPA3;CDK2;SLC25A15
Reactome_2022__DNA Repair R-HSA-73894	0.575545	3.01675	0	0	0	113/254	17.78%	KPNA2;FANCD2;EME1;CCNA2;DNA2;RAD18;EXO1;ACTL6A;BLM;POLD1;FANCB;TDP1;FANCA;CLSPN;TIMELESS;RFC3;BRCA1;TOPBP1;EYA3;RAD51AP1;FEN1;TIPIN;DCLRE1B;MDC1;USP1;UBE2T;XRCC2;CHEK1;PRPF19;BRCA2;FANCI;RFC4;NEIL3;RMI1;COPS3;MSH2;PCNA;MSH6;HUS1;RAD51;RNF168;MAD2L2;CUL4A;PARP2;PRKDC;RFC2;RFC5;POLE2;HMGN1;PARP1;RUVBL1;POLE3;PALB2;NPLOC4;XRCC3;SLC19A1;RPA3;DTL;POLD2;TOP3A;XRCC6;USP32;TRIM25;UNG;SUMO2;FANCM;POLD3;APEX1;FANCC;BRIP1;SMARCA5;GEN1;RAD23A;BAZ1B;CDK2;FANCG;RAD51C;POLG2;POLE;RBBP8;UBE2V2;CCNA1;BRCC3;COPS5;CDK7;FANCL;POLR2B;MUTYH;TCEA1;UBB;POLR2D;ERCC5;RAD9A;OGG1;CHD1L;INO80C;RAD23B;DCLRE1A;MBD4;ACD;CHEK2;RNF8;ACTR5;POT1;MNAT1;VCP;ERCC2;PAXIP1;PPP5C;RNF111;POLH;PIAS4;TP53BP1
Reactome_2022__Diseases Of DNA Repair R-HSA-9675135	0.768574	2.99179	0	0	0	27/44	13.12%	DNA2;EXO1;BLM;RFC3;BRCA1;TOPBP1;RAD51AP1;XRCC2;BRCA2;RFC4;NEIL3;RMI1;MSH2;MSH6;HUS1;RAD51;RFC2;RFC5;PALB2;RPA3;TOP3A;BRIP1;RAD51C;RBBP8;MUTYH;RAD9A;OGG1
Reactome_2022__Homologous DNA Pairing And Strand Exchange R-HSA-5693579	0.808049	2.9897	0	0	0	23/36	9.51%	DNA2;EXO1;BLM;RFC3;BRCA1;TOPBP1;RAD51AP1;XRCC2;CHEK1;BRCA2;RFC4;RMI1;HUS1;RAD51;RFC2;RFC5;PALB2;XRCC3;RPA3;TOP3A;BRIP1;RAD51C;RBBP8
Reactome_2022__SUMOylation Of DNA Replication Proteins R-HSA-4615885	0.778119	2.98873	0	0	0	28/41	13.19%	INCENP;CDCA8;BIRC5;AURKA;NUP85;AURKB;NUP37;NUP62;NUP205;TOP2A;SEH1L;NUP93;PCNA;RANGAP1;NUP50;NUP155;NUP153;SEC13;SUMO2;NUP88;NUP188;TOP1;NUP210;NUP160;POM121;NUP54;TOP2B;NUP98
Reactome_2022__Nuclear Envelope (NE) Reassembly R-HSA-2995410	0.708095	2.98528	0	0	0	33/62	11.79%	CCNB1;CCNB2;NUP85;VRK1;TUBA1C;CDK1;LMNB1;KPNB1;NUP37;NUP62;RCC1;NUP205;RAN;TUBB;SEH1L;TUBA1B;TMPO;NUP93;ANKLE2;RANGAP1;NUP155;SEC13;VRK2;CC2D1B;NUP188;LMNA;TUBB6;TNPO1;NUP160;POM121;TUBB3;BANF1;NUP54
Reactome_2022__APC/C-mediated Degradation Of Cell Cycle Proteins R-HSA-174143	0.671603	2.98471	0	0	0	47/83	15.44%	AURKA;CCNB1;MAD2L1;CDC20;PLK1;PSMD2;NEK2;CCNA2;BUB3;BUB1B;CDK1;AURKB;UBE2C;SKP2;UBE2S;PSMD12;PSMD7;FBXO5;PSMD3;CDC27;PTTG1;PSMB2;UBE2E1;PSMA6;PSMC1;PSMD11;PSMC4;PSMA5;CDK2;PSMD14;PSMA7;PSMA3;CCNA1;CDC26;PSMD8;PSMD5;PSMC6;UBB;PSMB4;ANAPC1;UBE2D1;FZR1;PSMD10;PSMD4;PSMD6;PSMC2;PSMA4
Reactome_2022__Assembly Of Pre-Replicative Complex R-HSA-68867	0.678624	2.95192	0	0	0	43/74	15.44%	MCM4;PSMD2;CDC6;MCM3;GMNN;KPNB1;UBE2C;UBE2S;MCM7;MCM5;PSMD12;CDT1;PSMD7;MCM8;PSMD3;MCM6;CDC27;PSMB2;UBE2E1;PSMA6;PSMC1;PSMD11;PSMC4;PSMA5;PSMD14;PSMA7;SLC25A15;PSMA3;CDC26;PSMD8;PSMD5;KPNA6;PSMC6;UBB;PSMB4;ANAPC1;UBE2D1;FZR1;PSMD10;PSMD4;PSMD6;PSMC2;PSMA4
Reactome_2022__Switching Of Origins To A Post-Replicative State R-HSA-69052	0.668724	2.95163	0	0	0	47/81	15.44%	MCM4;PSMD2;CCNA2;CDC6;MCM3;GMNN;UBE2C;SKP2;UBE2S;MCM7;MCM5;PSMD12;CDT1;PSMD7;MCM8;PSMD3;CCNE1;MCM6;CDC27;PSMB2;UBE2E1;PSMA6;PSMC1;PSMD11;PSMC4;PSMA5;CCNE2;CDK2;PSMD14;PSMA7;SLC25A15;PSMA3;CCNA1;CDC26;PSMD8;PSMD5;PSMC6;UBB;PSMB4;ANAPC1;UBE2D1;FZR1;PSMD10;PSMD4;PSMD6;PSMC2;PSMA4
KEGG_2021_Human__Homologous recombination	0.822974	2.9374	0	0	0	22/31	9.88%	RAD54L;EME1;BLM;POLD1;BRCA1;TOPBP1;RAD54B;XRCC2;RPA1;BRCA2;RAD51;PALB2;XRCC3;RPA3;POLD2;TOP3A;POLD3;BRIP1;RAD51C;RPA2;RBBP8;BRCC3
Reactome_2022__Activation Of Pre-Replicative Complex R-HSA-68962	0.858116	2.93044	0	0	0	21/26	9.13%	MCM10;MCM4;DBF4;CDC45;PRIM2;CDC6;MCM3;GMNN;CDC7;MCM7;MCM5;CDT1;PRIM1;MCM8;POLE2;POLE3;MCM6;RPA3;CDK2;SLC25A15;POLE
Reactome_2022__Activation Of APC/C And APC/C:Cdc20 Mediated Degradation Of Mitotic Proteins R-HSA-176814	0.677693	2.92633	0	0	0	41/72	15.44%	CCNB1;MAD2L1;CDC20;PLK1;PSMD2;NEK2;CCNA2;BUB3;BUB1B;CDK1;UBE2C;UBE2S;PSMD12;PSMD7;PSMD3;CDC27;PTTG1;PSMB2;UBE2E1;PSMA6;PSMC1;PSMD11;PSMC4;PSMA5;PSMD14;PSMA7;PSMA3;CCNA1;CDC26;PSMD8;PSMD5;PSMC6;UBB;PSMB4;ANAPC1;UBE2D1;PSMD10;PSMD4;PSMD6;PSMC2;PSMA4
Reactome_2022__Transport Of Mature Transcript To Cytoplasm R-HSA-72202	0.69989	2.92616	0	0	0	38/62	15.59%	NUP85;EIF4A3;NUP37;NUP62;UPF3B;NUP205;FIP1L1;MAGOH;SEH1L;NUP93;U2AF2;NCBP1;NUP50;NUP155;NUP153;MAGOHB;SEC13;SLBP;CPSF3;NUP88;NUP188;DHX38;SRRM1;THOC1;NUP210;GLE1;RNPS1;NUP160;POM121;THOC6;NUP54;RBM8A;NUP98;U2AF1;CPSF1;FYTTD1;TPR;THOC2
Reactome_2022__Transport Of Mature mRNA Derived From An Intron-Containing Transcript R-HSA-159236	0.721674	2.92542	0	0	0	34/53	15.59%	NUP85;EIF4A3;NUP37;NUP62;UPF3B;NUP205;MAGOH;SEH1L;NUP93;U2AF2;NCBP1;NUP50;NUP155;NUP153;MAGOHB;SEC13;NUP88;NUP188;DHX38;SRRM1;THOC1;NUP210;GLE1;RNPS1;NUP160;POM121;THOC6;NUP54;RBM8A;NUP98;U2AF1;FYTTD1;TPR;THOC2
Reactome_2022__Nuclear Envelope Breakdown R-HSA-2980766	0.740529	2.92442	0	0	0	28/47	13.19%	CCNB1;CCNB2;PLK1;NUP85;VRK1;CDK1;LMNB1;NUP37;NUP62;NUP205;SEH1L;TMPO;NUP93;NUP50;NUP155;NUP153;SEC13;VRK2;NUP88;NUP188;LMNA;NUP210;PRKCA;NUP160;POM121;BANF1;NUP54;NUP98
Reactome_2022__AURKA Activation By TPX2 R-HSA-8854518	0.690463	2.92246	0	0	0	34/65	13.23%	AURKA;TPX2;PLK1;NEK2;PLK4;CDK1;HMMR;CKAP5;CEP76;TUBB;CEP152;CENPJ;HSP90AA1;YWHAE;HAUS8;HAUS6;CEP135;NDE1;ODF2;PCNT;HAUS1;CEP72;HAUS2;CEP78;TUBG1;CEP192;PRKCA;CEP250;ALMS1;DYNC1H1;HAUS3;CEP70;HAUS4;CDK5RAP2
Reactome_2022__Defective Homologous Recombination Repair (HRR) Due To BRCA2 Loss Of Function R-HSA-9701190	0.800342	2.91898	0	0	0	21/34	9.51%	DNA2;EXO1;BLM;RFC3;BRCA1;TOPBP1;RAD51AP1;XRCC2;BRCA2;RFC4;RMI1;HUS1;RAD51;RFC2;RFC5;PALB2;RPA3;TOP3A;BRIP1;RAD51C;RBBP8
Reactome_2022__Resolution Of D-loop Structures Thru Holliday Junction Intermediates R-HSA-5693568	0.857844	2.899	0	0	0	17/25	9.51%	EME1;DNA2;EXO1;BLM;BRCA1;RAD51AP1;XRCC2;BRCA2;RMI1;RAD51;PALB2;XRCC3;TOP3A;BRIP1;GEN1;RAD51C;RBBP8
Reactome_2022__Processing Of DNA Double-Strand Break Ends R-HSA-5693607	0.71154	2.89614	0	0	0	27/55	9.88%	CCNA2;DNA2;EXO1;BLM;CLSPN;TIMELESS;RFC3;BRCA1;TOPBP1;TIPIN;MDC1;CHEK1;RFC4;RMI1;HUS1;RNF168;RFC2;RFC5;RPA3;TOP3A;SUMO2;BRIP1;CDK2;RBBP8;UBE2V2;CCNA1;BRCC3
Reactome_2022__APC/C:Cdc20 Mediated Degradation Of Mitotic Proteins R-HSA-176409	0.671445	2.89077	0	0	0	40/71	15.44%	CCNB1;MAD2L1;CDC20;PSMD2;NEK2;CCNA2;BUB3;BUB1B;CDK1;UBE2C;UBE2S;PSMD12;PSMD7;PSMD3;CDC27;PTTG1;PSMB2;UBE2E1;PSMA6;PSMC1;PSMD11;PSMC4;PSMA5;PSMD14;PSMA7;PSMA3;CCNA1;CDC26;PSMD8;PSMD5;PSMC6;UBB;PSMB4;ANAPC1;UBE2D1;PSMD10;PSMD4;PSMD6;PSMC2;PSMA4
MSigDB_Hallmark_2020__mTORC1 Signaling	0.568939	2.88369	0	0	0	113/192	24.09%	AURKA;PLK1;MCM4;BUB1;STIP1;RRM2;CCNF;CACYBP;ENO1;NUP205;PSMD12;MCM2;CCT6A;ALDOA;TFRC;RPA1;HMGCS1;HK2;HPRT1;SQLE;CDC25A;CALR;SLC7A5;POLR3G;GMPS;PGK1;PLOD2;IDI1;EDEM1;ACLY;PRDX1;UCHL5;SRD5A1;PSMG1;SLC2A1;UNG;TOMM40;DHFR;GAPDH;RPN1;MLLT11;TUBG1;PSMC4;G6PD;IFI30;EIF2S2;PSMD14;DHCR24;PSPH;HMGCR;FADS1;CYP51A1;CTH;PSMA3;TPI1;CYB5B;RRP9;M6PR;HSPA5;ADIPOR2;COPS5;SLC7A11;PSMC6;SERPINH1;YKT6;FADS2;TCEA1;ACTR3;NMT1;PNP;LDHA;PPIA;SLC2A3;SLC1A5;HSP90B1;HSPD1;PSMC2;UFM1;PSMA4;ELOVL6;IMMT;HMBS;ACTR2;SCD;BCAT1;SLC6A6;PHGDH;RIT1;ARPC5L;SERP1;PSAT1;TMEM97;PSME3;SDF2L1;PGM1;PSMB5;HSPA4;PNO1;DHCR7;NUFIP1;GLA;PPP1R15A;ACACA;GSK3B;BHLHE40;PDK1;ELOVL5;INSIG1;PFKL;DDIT4;PDAP1;SEC11A;P4HA1
Reactome_2022__Presynaptic Phase Of Homologous DNA Pairing And Strand Exchange R-HSA-5693616	0.795499	2.88207	0	0	0	20/33	9.51%	DNA2;EXO1;BLM;RFC3;BRCA1;TOPBP1;XRCC2;CHEK1;BRCA2;RFC4;RMI1;HUS1;RAD51;RFC2;RFC5;RPA3;TOP3A;BRIP1;RAD51C;RBBP8
KEGG_2021_Human__RNA transport	0.587574	2.86435	0	0	0	80/149	20.06%	NUP85;EIF4A3;KPNB1;NUP37;NUP62;UPF3B;NUP205;RAN;MAGOH;TACC3;PRMT5;DDX20;SEH1L;NUP93;XPO5;RANGAP1;EIF4G1;NCBP1;XPO1;NUP50;NUP155;NUP153;EIF2S1;MAGOHB;SEC13;POP1;RAE1;EIF3J;PAIP1;SUMO2;NUP88;NXF3;NUP188;TARDBP;EIF2S2;NXT2;RPP40;SRRM1;EIF4EBP1;THOC1;NUP210;EIF4G3;GLE1;RNPS1;RPP21;GEMIN7;EIF3I;EIF3C;NUP160;GEMIN4;POM121;ACIN1;TGS1;EIF4A1;THOC6;EIF3B;NUP54;RBM8A;FUS;FXR1;STRAP;SMN1;NUP98;TPR;THOC2;PABPC1;EIF2B1;CLNS1A;POP7;PNN;EIF5;EIF3A;EIF2B3;SENP2;POM121C;TRNT1;UPF3A;EIF3D;XPOT;THOC3
Reactome_2022__Resolution Of D-Loop Structures R-HSA-5693537	0.840203	2.86309	0	0	0	17/26	9.51%	EME1;DNA2;EXO1;BLM;BRCA1;RAD51AP1;XRCC2;BRCA2;RMI1;RAD51;PALB2;XRCC3;TOP3A;BRIP1;GEN1;RAD51C;RBBP8
Reactome_2022__Extension Of Telomeres R-HSA-180786	0.725418	2.86199	0	0	0	32/47	18.95%	CCNA2;DNA2;BLM;POLD1;PRIM2;PIF1;RFC3;FEN1;RFC4;PRIM1;DKC1;ANKRD28;PCNA;RFC2;RFC5;RUVBL1;SLC19A1;RPA3;CHTF18;POLD2;DSCC1;POLD3;CDK2;GAR1;CCNA1;RUVBL2;SHQ1;ACD;CHTF8;POT1;POLA2;RTEL1
Reactome_2022__Metabolism Of Non-Coding RNA R-HSA-194441	0.723045	2.85578	0	0	0	31/47	19.09%	NUP85;NUP37;NUP62;NUP205;PRMT5;DDX20;SEH1L;NUP93;NCBP1;NUP50;NUP155;SNRPG;NUP153;SEC13;NUP88;NUP188;WDR77;NUP210;GEMIN7;NUP160;GEMIN4;POM121;NUP54;SMN1;NUP98;LIN9;TPR;SNRPB;CLNS1A;POM121C;SNRPE
Reactome_2022__Regulation Of APC/C Activators Between G1/S And Early Anaphase R-HSA-176408	0.654938	2.85359	0	0	0	42/76	15.44%	CCNB1;MAD2L1;CDC20;PLK1;PSMD2;CCNA2;BUB3;BUB1B;CDK1;UBE2C;UBE2S;PSMD12;PSMD7;FBXO5;PSMD3;CDC27;PSMB2;UBE2E1;PSMA6;PSMC1;PSMD11;PSMC4;PSMA5;CDK2;PSMD14;PSMA7;PSMA3;CCNA1;CDC26;PSMD8;PSMD5;PSMC6;UBB;PSMB4;ANAPC1;UBE2D1;FZR1;PSMD10;PSMD4;PSMD6;PSMC2;PSMA4
Reactome_2022__Interactions Of Rev With Host Cellular Proteins R-HSA-177243	0.783731	2.8465	0	0	0	23/33	13.19%	NUP85;RANBP1;KPNB1;NUP37;NUP62;RCC1;NUP205;RAN;SEH1L;NUP93;RANGAP1;XPO1;NUP50;NUP155;NUP153;SEC13;NUP88;NUP188;NUP210;NUP160;POM121;NUP54;NUP98
KEGG_2021_Human__Fanconi anemia pathway	0.737023	2.84588	0	0	0	22/42	8.87%	FANCD2;EME1;BLM;FANCB;FANCA;BRCA1;USP1;UBE2T;RPA1;BRCA2;FANCI;RMI1;RAD51;PALB2;RPA3;TOP3A;FANCM;FANCC;BRIP1;FANCG;RAD51C;RPA2
Reactome_2022__Deposition Of New CENPA-containing Nucleosomes At Centromere R-HSA-606279	0.875164	2.84524	0	0	0	17/21	9.02%	CENPN;CENPI;CENPA;CENPQ;HJURP;OIP5;CENPM;CENPO;CENPL;CENPK;CENPP;RBBP4;ITGB3BP;RUVBL1;CENPH;SMARCA5;RBBP7
Reactome_2022__APC:Cdc20 Mediated Degradation Of Cell Cycle Proteins Before Cycle Checkpoint Satisfied R-HSA-179419	0.66049	2.8279	0	0	0	38/69	15.44%	MAD2L1;CDC20;PSMD2;NEK2;CCNA2;BUB3;BUB1B;CDK1;UBE2C;UBE2S;PSMD12;PSMD7;PSMD3;CDC27;PSMB2;UBE2E1;PSMA6;PSMC1;PSMD11;PSMC4;PSMA5;PSMD14;PSMA7;PSMA3;CCNA1;CDC26;PSMD8;PSMD5;PSMC6;UBB;PSMB4;ANAPC1;UBE2D1;PSMD10;PSMD4;PSMD6;PSMC2;PSMA4
Reactome_2022__Orc1 Removal From Chromatin R-HSA-68949	0.677119	2.82537	0	0	0	36/61	15.44%	MCM4;PSMD2;CCNA2;CDC6;MCM3;SKP2;MCM7;MCM5;PSMD12;CDT1;PSMD7;MCM8;PSMD3;MCM6;PSMB2;PSMA6;PSMC1;PSMD11;PSMC4;PSMA5;CDK2;PSMD14;PSMA7;SLC25A15;PSMA3;CCNA1;PSMD8;PSMD5;PSMC6;UBB;PSMB4;PSMD10;PSMD4;PSMD6;PSMC2;PSMA4
Reactome_2022__Rev-mediated Nuclear Export Of HIV RNA R-HSA-165054	0.788383	2.82283	0	0	0	22/31	13.19%	NUP85;RANBP1;NUP37;NUP62;RCC1;NUP205;RAN;SEH1L;NUP93;RANGAP1;XPO1;NUP50;NUP155;NUP153;SEC13;NUP88;NUP188;NUP210;NUP160;POM121;NUP54;NUP98
Reactome_2022__Resolution Of AP Sites Via Multiple-Nucleotide Patch Replacement Pathway R-HSA-110373	0.84336	2.8213	0	0	0	18/24	9.13%	POLD1;RFC3;FEN1;RFC4;PCNA;PARP2;RFC2;RFC5;POLE2;PARP1;POLE3;SLC19A1;RPA3;POLD2;POLD3;APEX1;POLG2;POLE
Reactome_2022__G1/S-Specific Transcription R-HSA-69205	0.797597	2.81762	0	0	0	20/29	9.74%	CDC45;TFDP1;RRM2;CDK1;CDC6;TYMS;CDT1;TK1;RBL1;PCNA;CDC25A;RBBP4;FBXO5;CCNE1;DHFR;E2F1;LIN54;E2F4;SLC25A15;CCNA1
Reactome_2022__Telomere Maintenance R-HSA-157579	0.676247	2.8165	0	0	0	30/61	12.76%	CCNA2;DNA2;BLM;POLD1;PRIM2;PIF1;RFC3;FEN1;RFC4;PRIM1;DKC1;ANKRD28;PCNA;RFC2;RFC5;RUVBL1;SLC19A1;RPA3;CHTF18;POLD2;DSCC1;POLD3;CDK2;GAR1;DAXX;CCNA1;RUVBL2;POLR2B;POLR2D;SHQ1
Reactome_2022__Mitotic Prophase R-HSA-68875	0.645447	2.81054	0	0	0	34/75	13.19%	CCNB1;CCNB2;PLK1;NUP85;VRK1;CDK1;LMNB1;NUP37;NUP62;NUP205;NCAPD3;MASTL;SEH1L;TMPO;NUP93;NCAPG2;NUP50;SMC4;NUP155;NUP153;SEC13;VRK2;NUP88;NUP188;SET;LMNA;NUP210;PRKCA;NUP160;POM121;BANF1;NUP54;PPP2R1B;NUP98
Reactome_2022__SUMOylation Of DNA Damage Response And Repair Proteins R-HSA-3108214	0.656633	2.80771	0	0	0	30/70	13.19%	NUP85;BLM;BRCA1;NUP37;NUP62;NUP205;MDC1;SEH1L;NUP93;RNF168;NUP50;SMC3;NUP155;RAD21;NUP153;PARP1;SEC13;SMC1A;SUMO2;NUP88;NUP188;CBX2;NUP210;SMC5;NUP160;SMC6;POM121;NUP54;NSMCE2;NUP98
Reactome_2022__Loss Of Nlp From Mitotic Centrosomes R-HSA-380259	0.666412	2.79612	0	0	0	31/62	13.23%	PLK1;NEK2;PLK4;CDK1;CKAP5;CEP76;TUBB;CEP152;CENPJ;HSP90AA1;YWHAE;HAUS8;HAUS6;CEP135;NDE1;ODF2;PCNT;HAUS1;CEP72;HAUS2;CEP78;TUBG1;CEP192;PRKCA;CEP250;ALMS1;DYNC1H1;HAUS3;CEP70;HAUS4;CDK5RAP2
Reactome_2022__G2/M DNA Damage Checkpoint R-HSA-69473	0.69202	2.78793	0	0	0	32/52	17.78%	CCNB1;DNA2;EXO1;BLM;CDK1;RFC3;BRCA1;TOPBP1;MDC1;CHEK1;RFC4;CDC25C;RMI1;HUS1;YWHAE;RNF168;RFC2;RFC5;RPA3;TOP3A;BRIP1;RBBP8;UBE2V2;BRCC3;YWHAZ;WEE1;RAD9A;CHEK2;YWHAQ;RNF8;PIAS4;TP53BP1
Reactome_2022__Cdc20:Phospho-APC/C Mediated Degradation Of Cyclin A R-HSA-174184	0.652975	2.78711	0	0	0	37/68	15.44%	MAD2L1;CDC20;PSMD2;CCNA2;BUB3;BUB1B;CDK1;UBE2C;UBE2S;PSMD12;PSMD7;PSMD3;CDC27;PSMB2;UBE2E1;PSMA6;PSMC1;PSMD11;PSMC4;PSMA5;PSMD14;PSMA7;PSMA3;CCNA1;CDC26;PSMD8;PSMD5;PSMC6;UBB;PSMB4;ANAPC1;UBE2D1;PSMD10;PSMD4;PSMD6;PSMC2;PSMA4
Reactome_2022__Recruitment Of NuMA To Mitotic Centrosomes R-HSA-380320	0.647772	2.78546	0	0	0	34/70	13.23%	PLK1;NEK2;PLK4;CDK1;NME7;TUBGCP3;CKAP5;CEP76;TUBB;CEP152;CENPJ;HSP90AA1;YWHAE;HAUS8;HAUS6;CEP135;NDE1;ODF2;PCNT;HAUS1;CEP72;HAUS2;CEP78;TUBG1;CEP192;PRKCA;CEP250;ALMS1;TUBGCP4;DYNC1H1;HAUS3;CEP70;HAUS4;CDK5RAP2
Reactome_2022__Telomere C-strand (Lagging Strand) Synthesis R-HSA-174417	0.771246	2.77271	0	0	0	17/31	6.21%	DNA2;BLM;POLD1;PRIM2;RFC3;FEN1;RFC4;PRIM1;PCNA;RFC2;RFC5;SLC19A1;RPA3;CHTF18;POLD2;DSCC1;POLD3
MSigDB_Hallmark_2020__Myc Targets V2	0.666829	2.77173	0	0	0	38/57	18.98%	PLK1;MCM4;PLK4;MCM5;PHB;HK2;NIP7;MRTO4;FARSA;SLC19A1;CBX3;AIMP2;WDR74;UNG;NOP2;LAS1L;TCOF1;UTP20;SRM;GRWD1;RRP9;GNL3;PUS1;TBRG4;NOLC1;WDR43;MYBBP1A;PES1;TFB2M;EXOSC5;PRMT3;HSPD1;MYC;RRP12;PPRC1;DDX18;TMEM97;NOP56
Reactome_2022__PCNA-Dependent Long Patch Base Excision Repair R-HSA-5651801	0.856815	2.76692	0	0	0	16/21	9.13%	POLD1;RFC3;FEN1;RFC4;PCNA;RFC2;RFC5;POLE2;POLE3;SLC19A1;RPA3;POLD2;POLD3;APEX1;POLG2;POLE
Reactome_2022__Impaired BRCA2 Binding To RAD51 R-HSA-9709570	0.780163	2.76085	0	0	0	17/30	9.51%	DNA2;EXO1;BLM;RFC3;BRCA1;TOPBP1;BRCA2;RFC4;RMI1;HUS1;RAD51;RFC2;RFC5;RPA3;TOP3A;BRIP1;RBBP8
Reactome_2022__RHO GTPase Effectors R-HSA-195258	0.534359	2.75958	0	0	0	81/224	13.19%	INCENP;ERCC6L;CDCA8;CENPN;BIRC5;NUF2;KIF18A;MAD2L1;CENPI;CDC20;CENPE;PLK1;ZWINT;BUB1;KIF2C;SKA1;NUP85;BUB3;IQGAP3;BUB1B;CENPF;AURKB;SPC25;CENPA;NDC80;NUP37;KIF14;CENPQ;CKAP5;KDM1A;CENPM;ZWILCH;CENPO;SEH1L;RCC2;CDC25C;CENPL;CENPK;CENPP;RANGAP1;PRC1;ITGB3BP;YWHAE;XPO1;KNTC1;DSN1;CDC42;SKA2;MAD1L1;DIAPH3;NDE1;SEC13;MYH9;ZW10;CENPH;SPC24;MEN1;TAX1BP3;VPS72;ACTG1;MIS12;DIAPH1;KTN1;PFN2;KIF2A;NUDC;PKN3;PRKCA;DVL2;NUP160;DYNC1H1;LLGL1;YWHAZ;PPP2R5C;DYNC1LI1;PPP2R5D;KDM4C;ACTR3;PPP2R1B;WIPF2;NUP98
Reactome_2022__Export Of Viral Ribonucleoproteins From Nucleus R-HSA-168274	0.771555	2.75794	0	0	0	21/31	13.19%	NUP85;NUP37;NUP62;NUP205;RAN;SEH1L;NUP93;XPO1;NUP50;NUP155;NUP153;SEC13;NUP88;NUP188;NUP210;NUP160;POM121;GNL3;HSPA1A;NUP54;NUP98
Reactome_2022__Centrosome Maturation R-HSA-380287	0.639767	2.75673	0	0	0	34/71	13.23%	PLK1;NEK2;PLK4;CDK1;NME7;TUBGCP3;CKAP5;CEP76;TUBB;CEP152;CENPJ;HSP90AA1;YWHAE;HAUS8;HAUS6;CEP135;NDE1;ODF2;PCNT;HAUS1;CEP72;HAUS2;CEP78;TUBG1;CEP192;PRKCA;CEP250;ALMS1;TUBGCP4;DYNC1H1;HAUS3;CEP70;HAUS4;CDK5RAP2
Reactome_2022__APC/C:Cdh1 Mediated Degradation Of Cdc20 And APC/C:Cdh1 Targets In Late Mitosis/Early G1 R-HSA-174178	0.638405	2.74783	0	0	0	44/69	21.58%	AURKA;CDC20;PLK1;PSMD2;AURKB;UBE2C;SKP2;UBE2S;PSMD12;PSMD7;PSMD3;CDC27;PTTG1;PSMB2;UBE2E1;PSMA6;PSMC1;PSMD11;PSMC4;PSMA5;PSMD14;PSMA7;PSMA3;CDC26;PSMD8;PSMD5;PSMC6;UBB;PSMB4;ANAPC1;UBE2D1;FZR1;PSMD10;PSMD4;PSMD6;PSMC2;PSMA4;PSMB9;ANAPC5;PSME3;PSMB5;PSME4;PSMD9;PSMC3
Reactome_2022__Resolution Of D-loop Structures Thru Synthesis-Dependent Strand Annealing (SDSA) R-HSA-5693554	0.838385	2.73937	0	0	0	15/22	9.51%	DNA2;EXO1;BLM;BRCA1;RAD51AP1;XRCC2;BRCA2;RMI1;RAD51;PALB2;XRCC3;TOP3A;BRIP1;RAD51C;RBBP8
Reactome_2022__Nuclear Pore Complex (NPC) Disassembly R-HSA-3301854	0.759212	2.73569	0	0	0	20/32	13.19%	CCNB1;CCNB2;NUP85;CDK1;NUP37;NUP62;NUP205;SEH1L;NUP93;NUP50;NUP155;NUP153;SEC13;NUP88;NUP188;NUP210;NUP160;POM121;NUP54;NUP98
Reactome_2022__CDK-mediated Phosphorylation And Removal Of Cdc6 R-HSA-69017	0.639251	2.7355	0	0	0	44/68	21.58%	PSMD2;CCNA2;CDC6;UBE2C;UBE2S;PSMD12;PSMD7;PSMD3;CCNE1;CDC27;PSMB2;UBE2E1;PSMA6;PSMC1;PSMD11;PSMC4;PSMA5;CCNE2;CDK2;PSMD14;PSMA7;PSMA3;CCNA1;CDC26;PSMD8;PSMD5;PSMC6;UBB;PSMB4;ANAPC1;UBE2D1;FZR1;PSMD10;PSMD4;PSMD6;PSMC2;PSMA4;PSMB9;ANAPC5;PSME3;PSMB5;PSME4;PSMD9;PSMC3
MSigDB_Hallmark_2020__Mitotic Spindle	0.540302	2.735	0	0	0	80/195	17.90%	INCENP;BIRC5;AURKA;TPX2;KIF4A;CCNB2;DLGAP5;RACGAP1;CENPE;PLK1;BUB1;NEK2;KIF2C;ESPL1;TTK;CENPF;CDK1;PIF1;LMNB1;NDC80;KIF11;KIF20B;SASS6;ECT2;KIF23;TUBGCP3;KIF22;CKAP5;KIF15;TOP2A;BRCA2;CENPJ;ANLN;PRC1;ARHGDIA;YWHAE;SMC3;SMC4;KNTC1;CDC42;FBXO5;NIN;KIF1B;CDC27;MYH9;RFC1;SMC1A;PCNT;FARP1;CEP72;CEP192;ARHGEF2;RANBP9;CAPZB;CEP250;ALMS1;CD2AP;GEMIN4;DYNC1H1;RALBP1;LLGL1;ARF6;TBCD;BCAR1;DOCK4;CDK5RAP2;WASF1;SHROOM2;ACTN4;BIN1;DLG1;FSCN1;SAC3D1;RASA1;TRIO;CCDC88A;CNTROB;EZR;ARFGEF1;ABR
Reactome_2022__HDR Thru Single Strand Annealing (SSA) R-HSA-5685938	0.754476	2.73326	0	0	0	16/33	9.51%	DNA2;EXO1;BLM;RFC3;BRCA1;TOPBP1;RFC4;RMI1;HUS1;RAD51;RFC2;RFC5;RPA3;TOP3A;BRIP1;RBBP8
Reactome_2022__Lagging Strand Synthesis R-HSA-69186	0.853937	2.73212	0	0	0	14/20	6.21%	DNA2;POLD1;PRIM2;RFC3;FEN1;RFC4;PRIM1;PCNA;RFC2;RFC5;SLC19A1;RPA3;POLD2;POLD3
Reactome_2022__Host Interactions Of HIV Factors R-HSA-162909	0.577876	2.72981	0	0	0	55/121	15.51%	PSMD2;NUP85;RANBP1;KPNB1;NUP37;NUP62;RCC1;NUP205;RAN;PSMD12;PSMD7;SEH1L;NUP93;HMGA1;RANGAP1;XPO1;NUP50;NUP155;NUP153;PSMD3;AP1M2;SEC13;PSMB2;NUP88;SLC25A5;PSMA6;PSMC1;PSMD11;NUP188;PSMC4;PSMA5;PSMD14;PSIP1;NUP210;PSMA7;PSMA3;NUP160;PSMD8;POM121;BANF1;PSMD5;NUP54;PSMC6;AP2M1;UBB;PSMB4;NUP98;PPIA;PSMD10;PSMD4;PSMD6;AP1M1;PSMC2;PSMA4;TPR
KEGG_2021_Human__Mismatch repair	0.831205	2.72925	0	0	0	16/22	8.87%	EXO1;POLD1;RFC3;RPA1;RFC4;MSH2;PCNA;MSH6;LIG1;RFC2;RFC5;RPA3;RFC1;POLD2;POLD3;RPA2
Reactome_2022__Postmitotic Nuclear Pore Complex (NPC) Reformation R-HSA-9615933	0.799061	2.7249	0	0	0	18/25	13.19%	NUP85;KPNB1;NUP37;NUP62;RCC1;NUP205;RAN;SEH1L;NUP93;RANGAP1;NUP155;SEC13;NUP188;TNPO1;NUP160;POM121;NUP54;NUP98
Reactome_2022__Regulation Of PLK1 Activity At G2/M Transition R-HSA-2565942	0.622761	2.72396	0	0	0	36/78	13.23%	AURKA;CCNB1;CCNB2;PLK1;NEK2;PLK4;CDK1;CKAP5;CEP76;TUBB;CEP152;CENPJ;HSP90AA1;YWHAE;HAUS8;HAUS6;CEP135;NDE1;ODF2;PCNT;HAUS1;CEP72;HAUS2;CEP78;TUBG1;CEP192;RAB8A;PRKCA;CEP250;ALMS1;DYNC1H1;HAUS3;CEP70;HAUS4;UBB;CDK5RAP2
Reactome_2022__Nuclear Import Of Rev Protein R-HSA-180746	0.770095	2.72262	0	0	0	20/30	13.19%	NUP85;KPNB1;NUP37;NUP62;RCC1;NUP205;RAN;SEH1L;NUP93;NUP50;NUP155;NUP153;SEC13;NUP88;NUP188;NUP210;NUP160;POM121;NUP54;NUP98
Reactome_2022__NEP/NS2 Interacts With Cellular Export Machinery R-HSA-168333	0.768872	2.72087	0	0	0	20/30	13.19%	NUP85;NUP37;NUP62;NUP205;RAN;SEH1L;NUP93;XPO1;NUP50;NUP155;NUP153;SEC13;NUP88;NUP188;NUP210;NUP160;POM121;GNL3;NUP54;NUP98
Reactome_2022__Defective HDR Thru Homologous Recombination (HRR) Due To BRCA1 Loss-Of-Function R-HSA-9701192	0.855971	2.72054	0	0	0	14/20	9.51%	DNA2;EXO1;BLM;BRCA1;RAD51AP1;XRCC2;BRCA2;RMI1;RAD51;PALB2;TOP3A;BRIP1;RAD51C;RBBP8
Reactome_2022__Impaired BRCA2 Binding To PALB2 R-HSA-9709603	0.855971	2.72054	0	0	0	14/20	9.51%	DNA2;EXO1;BLM;BRCA1;RAD51AP1;XRCC2;BRCA2;RMI1;RAD51;PALB2;TOP3A;BRIP1;RAD51C;RBBP8
Reactome_2022__Transport Of Ribonucleoproteins Into Host Nucleus R-HSA-168271	0.763807	2.70495	0	0	0	19/30	13.19%	NUP85;KPNB1;NUP37;NUP62;NUP205;SEH1L;NUP93;NUP50;NUP155;NUP153;SEC13;NUP88;NUP188;NUP210;NUP160;POM121;GNL3;NUP54;NUP98
Reactome_2022__tRNA Processing In Nucleus R-HSA-6784531	0.674576	2.68686	0	0	0	31/49	19.71%	CSTF2;NUP85;NUP37;NUP62;NUP205;RAN;SEH1L;NUP93;NUP50;NUP155;NUP153;TSEN54;SEC13;NUP88;NUP188;FAM98B;RPP40;NUP210;RPP21;NUP160;POM121;NUP54;NUP98;CPSF1;TSEN15;TPR;TSEN2;POP7;POM121C;TRNT1;XPOT
Reactome_2022__SUMOylation Of RNA Binding Proteins R-HSA-4570464	0.697697	2.67968	0	0	0	22/42	13.19%	NUP85;NUP37;NUP62;NUP205;SEH1L;NUP93;NUP50;NUP155;NUP153;HNRNPK;SEC13;SUMO2;NUP88;NUP188;CBX2;HNRNPC;NUP210;NUP160;NOP58;POM121;NUP54;NUP98
Reactome_2022__Vpr-mediated Nuclear Import Of PICs R-HSA-180910	0.748	2.67353	0	0	0	20/31	13.19%	NUP85;NUP37;NUP62;NUP205;SEH1L;NUP93;HMGA1;NUP50;NUP155;NUP153;SEC13;NUP88;NUP188;PSIP1;NUP210;NUP160;POM121;BANF1;NUP54;NUP98
Reactome_2022__NS1 Mediated Effects On Host Pathways R-HSA-168276	0.715608	2.66789	0	0	0	20/37	13.19%	KPNA2;NUP85;KPNB1;NUP37;NUP62;NUP205;SEH1L;NUP93;NUP50;NUP155;NUP153;SEC13;NUP88;NUP188;NUP210;NUP160;POM121;GNL3;NUP54;NUP98
Reactome_2022__Regulation Of mRNA Stability By Proteins That Bind AU-rich Elements R-HSA-450531	0.595464	2.66502	0	0	0	42/85	16.07%	PSMD2;PSMD12;PSMD7;ELAVL1;KHSRP;HNRNPD;EIF4G1;XPO1;EXOSC3;EXOSC8;EXOSC9;EXOSC2;PSMD3;HSPA8;PSMB2;PSMA6;PSMC1;PSMD11;SET;PSMC4;AKT1;PSMA5;PSMD14;PSMA7;PRKCA;PSMA3;TNPO1;PSMD8;YWHAZ;PSMD5;HSPA1A;PSMC6;UBB;PSMB4;DIS3;EXOSC5;PSMD10;PSMD4;PSMD6;PSMC2;PSMA4;PABPC1
KEGG_2021_Human__Proteasome	0.684909	2.66028	0	0	0	29/43	21.58%	PSMD2;PSMD12;PSMD7;PSMD3;PSMB2;PSMA6;PSMC1;PSMD11;PSMC4;PSMA5;ADRM1;PSMD14;PSMA7;PSMA3;PSMD8;PSMC6;IFNG;PSMB4;PSMD4;PSMD6;PSMC2;PSMA4;POMP;PSMB9;PSME3;PSMB5;PSME4;PSMD9;PSMC3
Reactome_2022__Transport Of Mature mRNAs Derived From Intronless Transcripts R-HSA-159234	0.706702	2.65797	0	0	0	23/38	15.51%	NUP85;NUP37;NUP62;NUP205;FIP1L1;SEH1L;NUP93;NCBP1;NUP50;NUP155;NUP153;SEC13;SLBP;CPSF3;NUP88;NUP188;NUP210;NUP160;POM121;NUP54;NUP98;CPSF1;TPR
Reactome_2022__Transport Of SLBP Dependant Mature mRNA R-HSA-159230	0.739036	2.64231	0	0	0	19/31	13.19%	NUP85;NUP37;NUP62;NUP205;SEH1L;NUP93;NCBP1;NUP50;NUP155;NUP153;SEC13;SLBP;NUP88;NUP188;NUP210;NUP160;POM121;NUP54;NUP98
Reactome_2022__tRNA Processing R-HSA-72306	0.591968	2.63709	0	0	0	46/87	19.71%	CSTF2;NUP85;NUP37;NUP62;NUP205;RAN;SEH1L;WDR4;NUP93;NUP50;NUP155;NUP153;PUS7;TSEN54;SEC13;NUP88;NUP188;FAM98B;TRDMT1;GTPBP3;TRIT1;RPP40;ADAT3;NUP210;RPP21;ADAT1;NUP160;POM121;TRMT6;PUS1;TRMU;NUP54;CDKAL1;NUP98;CPSF1;FTSJ1;NSUN2;TSEN15;TRMT12;TPR;TSEN2;POP7;TYW3;POM121C;TRNT1;XPOT
Reactome_2022__G0 And Early G1 R-HSA-1538133	0.758108	2.63668	0	0	0	20/27	15.54%	CCNA2;TFDP1;CDK1;CDC6;TOP2A;RBL1;PCNA;CDC25A;RBBP4;CCNE1;MYBL2;E2F1;LIN54;E2F4;CCNE2;CDK2;CCNA1;LIN9;LIN37;MYC
Reactome_2022__Cyclin A:Cdk2-associated Events At S Phase Entry R-HSA-69656	0.592496	2.63335	0	0	0	45/83	15.54%	PSMD2;CCNA2;TFDP1;CKS1B;SKP2;PSMD12;PSMD7;CDC25A;RBBP4;PSMD3;CCNE1;CDC25B;PSMB2;PSMA6;PSMC1;PSMD11;E2F1;PSMC4;AKT1;LIN54;E2F4;PSMA5;CCNE2;CDK2;PSMD14;PSMA7;PTK6;PSMA3;CCNA1;PSMD8;PSMD5;CDK7;WEE1;PSMC6;UBB;PSMB4;LIN9;FZR1;PSMD10;LIN37;PSMD4;PSMD6;PSMC2;PSMA4;MYC
Reactome_2022__APC/C:Cdc20 Mediated Degradation Of Securin R-HSA-174154	0.623645	2.63088	0	0	0	43/63	24.78%	CDC20;PSMD2;UBE2C;UBE2S;PSMD12;PSMD7;PSMD3;CDC27;PTTG1;PSMB2;UBE2E1;PSMA6;PSMC1;PSMD11;PSMC4;PSMA5;PSMD14;PSMA7;PSMA3;CDC26;PSMD8;PSMD5;PSMC6;UBB;PSMB4;ANAPC1;UBE2D1;PSMD10;PSMD4;PSMD6;PSMC2;PSMA4;PSMB9;ANAPC5;PSME3;PSMB5;PSME4;PSMD9;PSMC3;ANAPC11;CDC16;PSME2;PSMB6
Reactome_2022__AUF1 (hnRNP D0) Binds And Destabilizes mRNA R-HSA-450408	0.646825	2.62986	0	0	0	34/51	21.58%	PSMD2;PSMD12;PSMD7;HNRNPD;EIF4G1;PSMD3;HSPA8;PSMB2;PSMA6;PSMC1;PSMD11;PSMC4;PSMA5;PSMD14;PSMA7;PSMA3;PSMD8;PSMD5;HSPA1A;PSMC6;UBB;PSMB4;PSMD10;PSMD4;PSMD6;PSMC2;PSMA4;PABPC1;PSMB9;PSME3;PSMB5;PSME4;PSMD9;PSMC3
Reactome_2022__Defective TPR May Confer Susceptibility Towards Thyroid Papillary Carcinoma (TPC) R-HSA-5619107	0.752046	2.62931	0	0	0	18/28	15.51%	NUP85;NUP37;NUP62;NUP205;SEH1L;NUP93;NUP50;NUP155;NUP153;SEC13;NUP88;NUP188;NUP210;NUP160;POM121;NUP54;NUP98;TPR
Reactome_2022__Transport Of Mature mRNA Derived From An Intronless Transcript R-HSA-159231	0.701663	2.62847	0	0	0	22/37	15.51%	NUP85;NUP37;NUP62;NUP205;FIP1L1;SEH1L;NUP93;NCBP1;NUP50;NUP155;NUP153;SEC13;CPSF3;NUP88;NUP188;NUP210;NUP160;POM121;NUP54;NUP98;CPSF1;TPR
Reactome_2022__Anchoring Of Basal Body To Plasma Membrane R-HSA-5620912	0.588122	2.62358	0	0	0	37/86	13.61%	PLK1;NEK2;PLK4;CDK1;CKAP5;CEP76;TUBB;CEP152;CENPJ;HSP90AA1;KIF24;YWHAE;NPHP4;HAUS8;HAUS6;SCLT1;CEP135;NDE1;ODF2;PCNT;HAUS1;CEP72;HAUS2;CEP78;TUBG1;CEP192;RAB8A;PRKCA;CEP250;ALMS1;DYNC1H1;HAUS3;C2CD3;CEP70;HAUS4;CDK5RAP2;CEP97
Reactome_2022__Interactions Of Vpr With Host Cellular Proteins R-HSA-176033	0.710908	2.6025	0	0	0	21/34	13.19%	NUP85;NUP37;NUP62;NUP205;SEH1L;NUP93;HMGA1;NUP50;NUP155;NUP153;SEC13;NUP88;SLC25A5;NUP188;PSIP1;NUP210;NUP160;POM121;BANF1;NUP54;NUP98
Reactome_2022__Transport Of SLBP Independent Mature mRNA R-HSA-159227	0.733461	2.60013	0	0	0	18/30	13.19%	NUP85;NUP37;NUP62;NUP205;SEH1L;NUP93;NCBP1;NUP50;NUP155;NUP153;SEC13;NUP88;NUP188;NUP210;NUP160;POM121;NUP54;NUP98
Reactome_2022__SUMOylation Of SUMOylation Proteins R-HSA-4085377	0.724289	2.59229	0	0	0	21/31	19.01%	NUP85;NUP37;NUP62;NUP205;SEH1L;NUP93;NUP50;NUP155;NUP153;SEC13;SUMO2;NUP88;NUP188;NUP210;NUP160;POM121;NUP54;NUP98;TPR;PIAS4;POM121C
Reactome_2022__Ubiquitin Mediated Degradation Of Phosphorylated Cdc25A R-HSA-69601	0.651024	2.59172	0	0	0	32/48	21.58%	PSMD2;PSMD12;PSMD7;CHEK1;CDC25A;PSMD3;PSMB2;PSMA6;PSMC1;PSMD11;PSMC4;PSMA5;PSMD14;PSMA7;PSMA3;PSMD8;PSMD5;PSMC6;UBB;PSMB4;PSMD10;PSMD4;PSMD6;CHEK2;PSMC2;PSMA4;PSMB9;PSME3;PSMB5;PSME4;PSMD9;PSMC3
Reactome_2022__Cyclin E Associated Events During G1/S Transition R-HSA-69202	0.584908	2.58533	0	0	0	43/81	15.54%	PSMD2;CCNA2;TFDP1;CKS1B;SKP2;PSMD12;PSMD7;CDC25A;RBBP4;PSMD3;CCNE1;PSMB2;PSMA6;PSMC1;PSMD11;E2F1;PSMC4;AKT1;LIN54;E2F4;PSMA5;CCNE2;CDK2;PSMD14;PSMA7;PTK6;PSMA3;CCNA1;PSMD8;PSMD5;CDK7;WEE1;PSMC6;UBB;PSMB4;LIN9;PSMD10;LIN37;PSMD4;PSMD6;PSMC2;PSMA4;MYC
Reactome_2022__HIV Infection R-HSA-162906	0.50681	2.58159	0	0	0	106/207	25.21%	SSRP1;PSMD2;NUP85;RANBP1;KPNB1;NUP37;FEN1;NUP62;RCC1;NUP205;RAN;PSMD12;TAF5;PSMD7;SEH1L;NUP93;HMGA1;RANGAP1;NCBP1;XPO1;NUP50;SUPT16H;NUP155;NUP153;TAF12;PSMD3;AP1M2;SEC13;PSMB2;XRCC6;NUP88;SLC25A5;PSMA6;PSMC1;PSMD11;NUP188;CCNK;TAF2;PSMC4;TAF7L;PSMA5;PSMD14;PSIP1;NUP210;PSMA7;PDCD6IP;PSMA3;NUP160;PSMD8;TAF6;RNMT;POM121;BANF1;PSMD5;CDK7;NUP54;PSMC6;POLR2B;AP2M1;TCEA1;UBB;POLR2D;PSMB4;NMT1;NUP98;TAF13;PPIA;PSMD10;PSMD4;PSMD6;AP1M1;PSMC2;PSMA4;TPR;TAF4;TAF15;SUPT5H;MNAT1;ERCC2;PKN2;TBP;PSMB9;CHMP5;GTF2H3;GTF2A2;POM121C;PSME3;PSMB5;PSME4;GTF2E1;PSMD9;PSMC3;POLR2G;POLR2H;CHMP2B;ERCC3;POLR2K;CCR5;AP1G1;CHMP4B;CHMP6;PSME2;GTF2B;PSMB6;GTF2A1;NPM1
Reactome_2022__Cross-presentation Of Soluble Exogenous Antigens (Endosomes) R-HSA-1236978	0.657579	2.57843	0	0	0	28/45	21.58%	PSMD2;PSMD12;PSMD7;PSMD3;PSMB2;PSMA6;PSMC1;PSMD11;PSMC4;PSMA5;PSMD14;PSMA7;PSMA3;PSMD8;PSMD5;PSMC6;PSMB4;PSMD10;PSMD4;PSMD6;PSMC2;PSMA4;PSMB9;PSME3;PSMB5;PSME4;PSMD9;PSMC3
Reactome_2022__Cyclin A/B1/B2 Associated Events During G2/M Transition R-HSA-69273	0.757261	2.57425	0	0	0	19/25	17.02%	CCNB1;CCNB2;PLK1;CCNA2;FOXM1;CDK1;PKMYT1;CDC25C;CDC25A;XPO1;CDC25B;CDK2;CCNA1;CDK7;WEE1;PPP2R1B;PPP2R3B;PPME1;MNAT1
Reactome_2022__Autodegradation Of Cdh1 By Cdh1:APC/C R-HSA-174084	0.613645	2.57367	0	0	0	41/61	24.78%	PSMD2;UBE2C;UBE2S;PSMD12;PSMD7;PSMD3;CDC27;PSMB2;UBE2E1;PSMA6;PSMC1;PSMD11;PSMC4;PSMA5;PSMD14;PSMA7;PSMA3;CDC26;PSMD8;PSMD5;PSMC6;UBB;PSMB4;ANAPC1;UBE2D1;FZR1;PSMD10;PSMD4;PSMD6;PSMC2;PSMA4;PSMB9;ANAPC5;PSME3;PSMB5;PSMD9;PSMC3;ANAPC11;CDC16;PSME2;PSMB6
Reactome_2022__Role Of GTSE1 In G2/M Progression After G2 Checkpoint R-HSA-8852276	0.626016	2.5727	0	0	0	37/56	21.58%	CCNB1;CCNB2;PLK1;PSMD2;GTSE1;CDK1;PSMD12;PSMD7;HSP90AA1;PSMD3;PSMB2;PSMA6;PSMC1;PSMD11;PSMC4;PSMA5;PSMD14;PSMA7;PSMA3;PSMD8;PSMD5;PSMC6;UBB;PSMB4;PSMD10;PSMD4;PSMD6;PSMC2;PSMA4;PSMB9;HSP90AB1;MAPRE1;PSME3;PSMB5;PSME4;PSMD9;PSMC3
Reactome_2022__HCMV Early Events R-HSA-9609690	0.612969	2.57194	0	0	0	36/63	21.57%	NUP85;NUP37;NUP62;NUP205;EZH2;RRM1;SEH1L;NUP93;RBBP4;NUP50;NUP155;NUP153;CBX1;SEC13;NUP88;NUP188;EED;TRIM28;NUP210;RBBP7;DAXX;NUP160;DYNC1H1;POM121;DUT;NUP54;DYNC1LI1;NUP98;EGFR;TPR;GPS2;PCSK2;POM121C;ITGB1;SUZ12;NCOR2
Reactome_2022__Kinesins R-HSA-983189	0.671851	2.55428	0	0	0	14/40	4.68%	KIFC1;KIF18A;KIF18B;KIF4A;RACGAP1;CENPE;KIF2C;KIF11;KIF20B;KIF23;KIF22;KIF15;KIF20A;KIF1B
Reactome_2022__Polo-like Kinase Mediated Events R-HSA-156711	0.853718	2.5534	0	0	0	14/16	14.54%	CCNB1;CCNB2;PLK1;FOXM1;CENPF;PKMYT1;CDC25C;CDC25A;RBBP4;MYBL2;LIN54;WEE1;LIN9;LIN37
Reactome_2022__RNA Polymerase II Transcription Termination R-HSA-73856	0.637088	2.55207	0	0	0	31/51	20.29%	CSTF2;EIF4A3;UPF3B;FIP1L1;MAGOH;NUDT21;U2AF2;NCBP1;SNRPG;MAGOHB;SLBP;CPSF3;DHX38;CSTF3;SRRM1;THOC1;RNPS1;ZNF473;PAPOLA;THOC6;RBM8A;U2AF1;CPSF1;FYTTD1;SNRPB;THOC2;CPSF7;SNRPE;THOC3;CSTF2T;CPSF2
Reactome_2022__HIV Life Cycle R-HSA-162587	0.533183	2.54365	0	0	0	57/130	19.01%	SSRP1;NUP85;RANBP1;NUP37;FEN1;NUP62;RCC1;NUP205;RAN;TAF5;SEH1L;NUP93;HMGA1;RANGAP1;NCBP1;XPO1;NUP50;SUPT16H;NUP155;NUP153;TAF12;SEC13;XRCC6;NUP88;NUP188;CCNK;TAF2;TAF7L;PSIP1;NUP210;PDCD6IP;NUP160;TAF6;RNMT;POM121;BANF1;CDK7;NUP54;POLR2B;TCEA1;UBB;POLR2D;NMT1;NUP98;TAF13;PPIA;TPR;TAF4;TAF15;SUPT5H;MNAT1;ERCC2;TBP;CHMP5;GTF2H3;GTF2A2;POM121C
Reactome_2022__Resolution Of Abasic Sites (AP Sites) R-HSA-73933	0.680099	2.54339	0	0	0	22/37	14.97%	POLD1;RFC3;FEN1;RFC4;PCNA;PARP2;RFC2;RFC5;POLE2;PARP1;POLE3;SLC19A1;RPA3;POLD2;UNG;POLD3;APEX1;POLG2;POLE;MUTYH;OGG1;MBD4
Reactome_2022__DNA Damage Bypass R-HSA-73893	0.650794	2.54257	0	0	0	20/45	6.21%	RAD18;POLD1;RFC3;USP1;RFC4;PCNA;MAD2L2;CUL4A;RFC2;RFC5;POLE2;POLE3;NPLOC4;SLC19A1;RPA3;DTL;POLD2;USP32;TRIM25;POLD3
Reactome_2022__Viral Messenger RNA Synthesis R-HSA-168325	0.661978	2.537	0	0	0	20/42	13.19%	NUP85;NUP37;NUP62;NUP205;SEH1L;NUP93;NUP50;NUP155;NUP153;SEC13;NUP88;NUP188;NUP210;NUP160;POM121;GNL3;NUP54;POLR2B;POLR2D;NUP98
Reactome_2022__Transcriptional Regulation By Small RNAs R-HSA-5578749	0.663667	2.53523	0	0	0	20/41	13.19%	NUP85;NUP37;NUP62;NUP205;RAN;SEH1L;NUP93;NUP50;NUP155;NUP153;SEC13;NUP88;NUP188;NUP210;NUP160;POM121;NUP54;POLR2B;POLR2D;NUP98
Reactome_2022__SUMOylation R-HSA-2990846	0.510873	2.52837	0	0	0	56/166	13.19%	INCENP;CDCA8;BIRC5;AURKA;NUP85;BLM;AURKB;BRCA1;NUP37;NUP62;NUP205;DNMT3B;MDC1;TOP2A;SEH1L;NUP93;DNMT1;PCNA;UHRF2;RANGAP1;RNF168;NUP50;SMC3;NUP155;ZNF131;RAD21;NUP153;PARP1;HNRNPK;IKBKG;SEC13;SMC1A;SAE1;SENP5;SUMO2;NUP88;NUP188;CBX2;HNRNPC;TRIM28;TOP1;NUP210;MTA1;DAXX;SMC5;NUP160;NOP58;SMC6;POM121;VHL;NUP54;SENP1;NSMCE2;TOP2B;SAFB;NUP98
Reactome_2022__Regulation Of Activated PAK-2p34 By Proteasome Mediated Degradation R-HSA-211733	0.637233	2.52742	0	0	0	30/46	21.58%	PSMD2;PSMD12;PSMD7;PSMD3;PSMB2;PSMA6;PSMC1;PSMD11;PSMC4;PSMA5;PSMD14;PSMA7;PSMA3;PSMD8;PSMD5;PSMC6;UBB;PSMB4;PSMD10;PSMD4;PSMD6;PSMC2;PSMA4;PKN2;PSMB9;PSME3;PSMB5;PSME4;PSMD9;PSMC3
Reactome_2022__Recognition Of DNA Damage By PCNA-containing Replication Complex R-HSA-110314	0.708142	2.51291	0	0	0	16/30	6.21%	RAD18;POLD1;RFC3;USP1;RFC4;PCNA;CUL4A;RFC2;RFC5;POLE2;POLE3;SLC19A1;RPA3;DTL;POLD2;POLD3
Reactome_2022__Base Excision Repair R-HSA-73884	0.647059	2.50625	0	0	0	24/44	14.98%	POLD1;RFC3;FEN1;RFC4;NEIL3;PCNA;PARP2;RFC2;RFC5;POLE2;PARP1;POLE3;SLC19A1;RPA3;POLD2;UNG;POLD3;APEX1;POLG2;POLE;MUTYH;OGG1;MBD4;ACD
Reactome_2022__SUMO E3 Ligases SUMOylate Target Proteins R-HSA-3108232	0.508165	2.49949	0	0	0	53/160	13.19%	INCENP;CDCA8;BIRC5;AURKA;NUP85;BLM;AURKB;BRCA1;NUP37;NUP62;NUP205;DNMT3B;MDC1;TOP2A;SEH1L;NUP93;DNMT1;PCNA;UHRF2;RANGAP1;RNF168;NUP50;SMC3;NUP155;ZNF131;RAD21;NUP153;PARP1;HNRNPK;IKBKG;SEC13;SMC1A;SUMO2;NUP88;NUP188;CBX2;HNRNPC;TRIM28;TOP1;NUP210;MTA1;DAXX;SMC5;NUP160;NOP58;SMC6;POM121;VHL;NUP54;NSMCE2;TOP2B;SAFB;NUP98
Reactome_2022__Polymerase Switching On C-strand Of Telomere R-HSA-174411	0.749035	2.49833	0	0	0	13/23	6.21%	POLD1;PRIM2;RFC3;RFC4;PRIM1;PCNA;RFC2;RFC5;SLC19A1;CHTF18;POLD2;DSCC1;POLD3
Reactome_2022__Regulation Of HSF1-mediated Heat Shock Response R-HSA-3371453	0.580173	2.49033	0	0	0	32/71	13.19%	NUP85;NUP37;NUP62;NUP205;SEH1L;NUP93;HSPH1;YWHAE;NUP50;NUP155;NUP153;HSPA8;DNAJB1;FKBP4;RPA3;SEC13;HSPA14;NUP88;NUP188;NUP210;DNAJC2;NUP160;POM121;HSPA5;BAG4;HSF1;HSPA1A;NUP54;SERPINH1;UBB;DNAJC7;NUP98
Reactome_2022__Degradation Of DVL R-HSA-4641258	0.61264	2.48667	0	0	0	32/52	21.58%	PSMD2;PSMD12;PSMD7;PSMD3;PSMB2;PSMA6;PSMC1;PSMD11;PSMC4;PSMA5;PSMD14;PSMA7;DVL2;PSMA3;PSMD8;PSMD5;PSMC6;UBB;PSMB4;PSMD10;PSMD4;PSMD6;PSMC2;PSMA4;PSMB9;PSME3;PSMB5;PSME4;DVL3;PSMD9;HECW1;PSMC3
Reactome_2022__SCF-beta-TrCP Mediated Degradation Of Emi1 R-HSA-174113	0.612362	2.4752	0	0	0	32/51	21.58%	CDC20;PSMD2;PSMD12;PSMD7;FBXO5;PSMD3;PSMB2;PSMA6;PSMC1;PSMD11;PSMC4;PSMA5;PSMD14;PSMA7;PSMA3;PSMD8;PSMD5;PSMC6;UBB;PSMB4;FZR1;PSMD10;PSMD4;PSMD6;PSMC2;PSMA4;PSMB9;PSME3;PSMB5;PSME4;PSMD9;PSMC3
Reactome_2022__Late Phase Of HIV Life Cycle R-HSA-162599	0.527526	2.47108	0	0	0	52/117	19.01%	SSRP1;NUP85;RANBP1;NUP37;NUP62;RCC1;NUP205;RAN;TAF5;SEH1L;NUP93;RANGAP1;NCBP1;XPO1;NUP50;SUPT16H;NUP155;NUP153;TAF12;SEC13;NUP88;NUP188;CCNK;TAF2;TAF7L;NUP210;PDCD6IP;NUP160;TAF6;RNMT;POM121;CDK7;NUP54;POLR2B;TCEA1;UBB;POLR2D;NMT1;NUP98;TAF13;PPIA;TPR;TAF4;TAF15;SUPT5H;MNAT1;ERCC2;TBP;CHMP5;GTF2H3;GTF2A2;POM121C
Reactome_2022__SUMOylation Of Chromatin Organization Proteins R-HSA-4551638	0.610838	2.46455	0	0	0	25/51	21.63%	NUP85;NUP37;NUP62;NUP205;SEH1L;NUP93;NUP50;NUP155;NUP153;SEC13;SUMO2;NUP88;NUP188;CBX2;NUP210;NUP160;POM121;NUP54;NUP98;TPR;POM121C;HDAC1;CBX5;SUZ12;RNF2
Reactome_2022__FBXL7 Down-Regulates AURKA During Mitotic Entry And In Early Mitosis R-HSA-8854050	0.60916	2.4603	0	0	0	31/51	21.58%	AURKA;PSMD2;PSMD12;PSMD7;PSMD3;FBXL18;PSMB2;PSMA6;PSMC1;PSMD11;PSMC4;PSMA5;PSMD14;PSMA7;PSMA3;PSMD8;PSMD5;PSMC6;UBB;PSMB4;PSMD10;PSMD4;PSMD6;PSMC2;PSMA4;PSMB9;PSME3;PSMB5;PSME4;PSMD9;PSMC3
Reactome_2022__SCF(Skp2)-mediated Degradation Of P27/P21 R-HSA-187577	0.592302	2.45653	0	0	0	31/58	15.44%	PSMD2;CCNA2;CKS1B;SKP2;PSMD12;PSMD7;PSMD3;CCNE1;PSMB2;PSMA6;PSMC1;PSMD11;PSMC4;PSMA5;CCNE2;CDK2;PSMD14;PSMA7;PTK6;PSMA3;CCNA1;PSMD8;PSMD5;PSMC6;UBB;PSMB4;PSMD10;PSMD4;PSMD6;PSMC2;PSMA4
Reactome_2022__mRNA 3-End Processing R-HSA-72187	0.640494	2.45477	0	0	0	23/42	15.71%	CSTF2;EIF4A3;UPF3B;FIP1L1;MAGOH;NUDT21;U2AF2;NCBP1;MAGOHB;CPSF3;DHX38;CSTF3;SRRM1;THOC1;RNPS1;PAPOLA;THOC6;RBM8A;U2AF1;CPSF1;FYTTD1;THOC2;CPSF7
Reactome_2022__Regulation Of Ornithine Decarboxylase (ODC) R-HSA-350562	0.616282	2.44883	0	0	0	28/47	21.58%	PSMD2;PSMD12;PSMD7;PSMD3;PSMB2;PSMA6;PSMC1;PSMD11;PSMC4;PSMA5;PSMD14;PSMA7;PSMA3;PSMD8;PSMD5;PSMC6;PSMB4;PSMD10;PSMD4;PSMD6;PSMC2;PSMA4;PSMB9;PSME3;PSMB5;PSME4;PSMD9;PSMC3
KEGG_2021_Human__Nucleotide excision repair	0.629875	2.43141	0	0	0	25/43	18.59%	POLD1;RFC3;RPA1;RFC4;PCNA;CUL4A;LIG1;RFC2;RFC5;POLE2;POLE3;RPA3;RFC1;POLD2;POLD3;RAD23A;GTF2H2C;RPA2;POLE;CDK7;ERCC5;RAD23B;MNAT1;ERCC2;GTF2H3
Reactome_2022__Translesion Synthesis By Y Family DNA Polymerases Bypasses Lesions On DNA Template R-HSA-110313	0.650493	2.42228	0	0	0	16/36	6.21%	POLD1;RFC3;RFC4;PCNA;MAD2L2;RFC2;RFC5;POLE2;POLE3;NPLOC4;SLC19A1;RPA3;POLD2;USP32;TRIM25;POLD3
Reactome_2022__Vif-mediated Degradation Of APOBEC3G R-HSA-180585	0.606808	2.42114	0	0	0	29/48	21.58%	PSMD2;PSMD12;PSMD7;PSMD3;PSMB2;PSMA6;PSMC1;PSMD11;PSMC4;PSMA5;PSMD14;PSMA7;PSMA3;PSMD8;PSMD5;PSMC6;UBB;PSMB4;PSMD10;PSMD4;PSMD6;PSMC2;PSMA4;PSMB9;PSME3;PSMB5;PSME4;PSMD9;PSMC3
Reactome_2022__UCH Proteinases R-HSA-5689603	0.550398	2.41975	0	0	0	40/80	21.58%	PSMD2;ACTL6A;PSMD12;PSMD7;RUVBL1;PSMD3;PSMB2;UCHL5;TGFB1;PSMA6;PSMC1;PSMD11;HCFC1;PSMC4;PSMA5;ADRM1;PSMD14;PSMA7;FOXK2;PSMA3;PSMD8;PSMD5;PSMC6;UBB;PSMB4;KDM1B;PSMD10;INO80C;PSMD4;PSMD6;PSMC2;PSMA4;ASXL1;ACTR5;PSMB9;PSME3;PSMB5;PSME4;PSMD9;PSMC3
Reactome_2022__Regulation Of TP53 Activity Thru Phosphorylation R-HSA-6804756	0.542832	2.41729	0	0	0	30/85	9.96%	SSRP1;AURKA;TPX2;CCNA2;DNA2;EXO1;BLM;AURKB;RFC3;BRCA1;TOPBP1;TAF5;CHEK1;RFC4;RMI1;NOC2L;HUS1;RFC2;RFC5;SUPT16H;TAF12;RPA3;TOP3A;BRIP1;TAF2;TAF7L;CDK2;RBBP8;CCNA1;TAF6
KEGG_2021_Human__Ribosome biogenesis in eukaryotes	0.567175	2.41662	0	0	0	31/67	20.49%	GNL2;RAN;UTP18;DKC1;RBM28;LSG1;WDR3;XPO1;SPATA5;POP1;NXF3;EIF6;NXT2;NOL6;GAR1;RPP40;GTPBP4;GNL3L;TCOF1;NOP58;GNL3;BMS1;HEATR1;WDR43;FCF1;POP7;NVL;RIOK1;NOP56;UTP14A;REXO5
Reactome_2022__Initiation Of Nuclear Envelope (NE) Reformation R-HSA-2995383	0.765555	2.41564	0	0	0	11/19	10.98%	CCNB1;CCNB2;VRK1;CDK1;LMNB1;KPNB1;TMPO;ANKLE2;VRK2;LMNA;BANF1
Reactome_2022__Glycolysis R-HSA-70171	0.587953	2.41417	0	0	0	27/57	15.51%	NUP85;NUP37;NUP62;ENO1;NUP205;SEH1L;NUP93;PFKFB4;NUP50;PGK1;NUP155;NUP153;SEC13;NUP88;NUP188;NUP210;PRKCA;TPI1;NUP160;POM121;PFKFB3;NUP54;PPP2R5D;PPP2R1B;NUP98;PGM2L1;TPR
Reactome_2022__Regulation Of Apoptosis R-HSA-169911	0.600426	2.41173	0	0	0	30/49	21.58%	PSMD2;PSMD12;PSMD7;PSMD3;PSMB2;PSMA6;PSMC1;PSMD11;PSMC4;PSMA5;PSMD14;PSMA7;PSMA3;PSMD8;PSMD5;PSMC6;UBB;PSMB4;PSMD10;PSMD4;PSMD6;PSMC2;PSMA4;PKN2;PSMB9;PSME3;PSMB5;PSME4;PSMD9;PSMC3
Reactome_2022__Termination Of Translesion DNA Synthesis R-HSA-5656169	0.668644	2.40324	0	0	0	15/31	9.13%	POLD1;RFC3;RFC4;PCNA;RFC2;RFC5;POLE2;POLE3;SLC19A1;RPA3;POLD2;USP32;TRIM25;POLD3;POLE
Reactome_2022__Processive Synthesis On Lagging Strand R-HSA-69183	0.815893	2.39872	0	8.45603e-07	0.0001	9/15	6.21%	DNA2;POLD1;PRIM2;FEN1;PRIM1;PCNA;RPA3;POLD2;POLD3
Reactome_2022__SUMOylation Of Ubiquitinylation Proteins R-HSA-3232142	0.649359	2.39522	0	8.40416e-07	0.0001	18/35	13.19%	NUP85;NUP37;NUP62;NUP205;SEH1L;NUP93;NUP50;NUP155;NUP153;SEC13;NUP88;NUP188;NUP210;NUP160;POM121;VHL;NUP54;NUP98
KEGG_2021_Human__Base excision repair	0.652595	2.38939	0	1.67058e-06	0.0002	20/33	14.97%	POLD1;FEN1;NEIL3;PCNA;LIG1;PARP2;POLE2;PARP1;POLE3;PARP4;POLD2;UNG;POLD3;APEX1;APEX2;POLE;HMGB1;MUTYH;OGG1;MBD4
Reactome_2022__Fanconi Anemia Pathway R-HSA-6783310	0.677843	2.38603	0	1.66046e-06	0.0002	15/29	14.79%	FANCD2;EME1;FANCB;FANCA;DCLRE1B;USP1;UBE2T;FANCI;RPA3;FANCM;FANCC;FANCG;FANCL;UBB;DCLRE1A
MSigDB_Hallmark_2020__Unfolded Protein Response	0.51389	2.38471	0	1.65045e-06	0.0002	64/106	28.86%	CKS1B;EIF4A3;EXOSC10;DKC1;KHSRP;PDIA6;CALR;EIF4G1;SLC7A5;EXOSC9;EXOSC2;LSM1;EIF2S1;ZBTB17;DDX10;EDEM1;TATDN2;PAIP1;HYOU1;NOP14;CEBPG;CHAC1;EIF4EBP1;VEGFA;EDC4;CXXC1;GEMIN4;RRP9;HSPA5;YWHAZ;BANF1;EIF4A1;STC2;FUS;NOLC1;EXOSC5;HSP90B1;LSM4;SERP1;PSAT1;YIF1A;NOP56;XPOT;BAG3;WIPI1;TUBB2A;EIF4E;TTC37;DDIT4;SEC11A;DCP2;NPM1;SHC1;SSR1;DCTN1;HSPA9;POP4;NHP2;PDIA5;SLC1A4;DNAJC3;KDELR3;ASNS;SRPRB
Reactome_2022__Metabolism Of Polyamines R-HSA-351202	0.587914	2.3804	0	2.46086e-06	0.0003	33/52	25.70%	PSMD2;PSMD12;PSMD7;PSMD3;PSMB2;PSMA6;PSMC1;PSMD11;PSMC4;PSMA5;PSMD14;PSMA7;PSMA3;PSMD8;PSMD5;PSMC6;PSMB4;PSMD10;PSMD4;PSMD6;PSMC2;PSMA4;AGMAT;PSMB9;PSME3;PSMB5;PSME4;PSMD9;PSMC3;SMOX;PSME2;PSMB6;AZIN1
Reactome_2022__Negative Regulation Of NOTCH4 Signaling R-HSA-9604323	0.586604	2.38018	0	2.44621e-06	0.0003	31/52	21.58%	PSMD2;PSMD12;TACC3;PSMD7;PSMD3;PSMB2;PSMA6;PSMC1;PSMD11;PSMC4;AKT1;PSMA5;PSMD14;PSMA7;PSMA3;PSMD8;YWHAZ;PSMD5;PSMC6;UBB;PSMB4;PSMD10;PSMD4;PSMD6;PSMC2;PSMA4;PSMB9;PSME3;PSMB5;PSMD9;PSMC3
Reactome_2022__Cellular Response To Heat Stress R-HSA-3371556	0.530545	2.37779	0	2.43173e-06	0.0003	45/89	21.30%	NUP85;NUP37;NUP62;NUP205;SEH1L;NUP93;HSP90AA1;HSPH1;YWHAE;NUP50;NUP155;NUP153;HSPA8;DNAJB1;FKBP4;RPA3;SEC13;MTOR;HSPA14;NUP88;NUP188;NUP210;DNAJC2;NUP160;POM121;HSPA5;PTGES3;BAG4;HSF1;HSPA1A;NUP54;SERPINH1;UBB;DNAJC7;NUP98;TPR;VCP;HSPA1B;HSP90AB1;HSPA13;POM121C;BAG3;HSPA4;POLR1B;BAG5
Reactome_2022__Gap-filling DNA Repair Synthesis And Ligation In GG-NER R-HSA-5696397	0.700111	2.37637	0	2.41743e-06	0.0003	13/25	9.13%	POLD1;RFC3;RFC4;PCNA;RFC2;RFC5;POLE2;POLE3;SLC19A1;RPA3;POLD2;POLD3;POLE
Reactome_2022__Mismatch Repair R-HSA-5358508	0.804709	2.37281	0	3.20439e-06	0.0004	8/15	6.21%	EXO1;POLD1;MSH2;PCNA;MSH6;RPA3;POLD2;POLD3
Reactome_2022__Diseases Of Programmed Cell Death R-HSA-9645723	0.62234	2.36451	0	3.9822e-06	0.0005	17/40	9.02%	PRIM2;LMNB1;DNMT3B;EZH2;DNMT1;CDC25C;PRIM1;CDC25A;RBBP4;YWHAE;FADD;CDC25B;PRDX1;LMNA;C1QBP;EED;RBBP7
Reactome_2022__Global Genome Nucleotide Excision Repair (GG-NER) R-HSA-5696399	0.534974	2.35389	0	5.54286e-06	0.0007	33/80	17.54%	ACTL6A;POLD1;RFC3;RFC4;COPS3;PCNA;CUL4A;PARP2;RFC2;RFC5;POLE2;PARP1;RUVBL1;POLE3;SLC19A1;RPA3;POLD2;SUMO2;POLD3;RAD23A;POLE;UBE2V2;COPS5;CDK7;UBB;ERCC5;CHD1L;INO80C;RAD23B;ACTR5;MNAT1;ERCC2;RNF111
Reactome_2022__Oxygen-dependent Proline Hydroxylation Of Hypoxia-inducible Factor Alpha R-HSA-1234176	0.569441	2.35262	0	5.511e-06	0.0007	34/58	21.58%	PSMD2;PSMD12;PSMD7;CUL2;PSMD3;PSMB2;PSMA6;PSMC1;PSMD11;PSMC4;PSMA5;PSMD14;PSMA7;PSMA3;LIMD1;PSMD8;VHL;PSMD5;PSMC6;UBB;PSMB4;UBE2D1;PSMD10;PSMD4;PSMD6;PSMC2;PSMA4;PSMB9;EGLN1;PSME3;PSMB5;PSME4;PSMD9;PSMC3
KEGG_2021_Human__Complement and coagulation cascades	-0.587852	-2.35223	0	0	0	38/69	22.24%	C7;C4A;VTN;THBD;C4BPA;PROS1;F10;F2RL2;C6;CLU;F3;SERPING1;CFI;C3;C1R;CD59;MASP1;KNG1;F7;C4BPB;VWF;CFD;F8;CR2;SERPINA5;F2RL3;BDKRB2;CR1;A2M;F13A1;SERPIND1;C1S;SERPINF2;PROCR;CD46;SERPINB2;F2R;KLKB1
Reactome_2022__Epigenetic Regulation Of Gene Expression R-HSA-212165	0.535942	2.3458	0	5.47951e-06	0.0007	43/80	23.59%	UHRF1;DNMT3B;EZH2;DNMT1;DEK;RBBP4;MTA2;SAP130;CBX3;SUV39H1;GATAD2A;TAF1A;SMARCA5;BAZ1B;MTF2;TTF1;EED;MTA1;RBBP7;PHF19;TAF1B;CDK7;POLR1E;MYBBP1A;SAP30;TET3;MNAT1;ERCC2;TBP;SAP30BP;GTF2H3;HDAC1;TAF1D;DDX56;SUZ12;EHMT2;POLR1B;TDG;GSK3B;POLR2H;GATAD2B;ERCC3;POLR2K
Reactome_2022__Transcription Of E2F Targets Under Negative Control By DREAM Complex R-HSA-1362277	0.733233	2.33725	0	8.56173e-06	0.001	13/19	15.54%	TFDP1;CDC6;TOP2A;RBL1;PCNA;CDC25A;RBBP4;E2F1;LIN54;E2F4;LIN9;LIN37;MYC
Reactome_2022__Degradation Of AXIN R-HSA-4641257	0.578297	2.33704	0	8.51336e-06	0.001	30/51	21.58%	PSMD2;PSMD12;PSMD7;PSMD3;PSMB2;PSMA6;PSMC1;PSMD11;PSMC4;PSMA5;PSMD14;PSMA7;AXIN1;PSMA3;PSMD8;PSMD5;PSMC6;UBB;PSMB4;PSMD10;PSMD4;PSMD6;PSMC2;PSMA4;PSMB9;PSME3;PSMB5;PSME4;PSMD9;PSMC3
Reactome_2022__Vpu Mediated Degradation Of CD4 R-HSA-180534	0.581825	2.32679	0	1.07743e-05	0.0013	29/48	21.58%	PSMD2;PSMD12;PSMD7;PSMD3;PSMB2;PSMA6;PSMC1;PSMD11;PSMC4;PSMA5;PSMD14;PSMA7;PSMA3;PSMD8;PSMD5;PSMC6;UBB;PSMB4;PSMD10;PSMD4;PSMD6;PSMC2;PSMA4;PSMB9;PSME3;PSMB5;PSME4;PSMD9;PSMC3
Reactome_2022__Transcription Of E2F Targets Under Negative Control By P107 (RBL1) And P130 (RBL2) In Complex With HDAC1 R-HSA-1362300	0.772673	2.32662	0	1.07141e-05	0.0013	11/16	14.54%	CCNA2;TFDP1;CDK1;RBL1;RBBP4;MYBL2;E2F1;LIN54;E2F4;LIN9;LIN37
Reactome_2022__Regulation Of RUNX3 Expression And Activity R-HSA-8941858	0.571849	2.32363	0	1.06546e-05	0.0013	33/53	24.78%	PSMD2;PSMD12;PSMD7;PSMD3;CBFB;PSMB2;TGFB1;PSMA6;PSMC1;PSMD11;PSMC4;PSMA5;PSMD14;PSMA7;PSMA3;PSMD8;PSMD5;PSMC6;UBB;PSMB4;PSMD10;PSMD4;PSMD6;PSMC2;PSMA4;PSMB9;PSME3;PSMB5;PSMD9;PSMC3;CDKN2A;PSME2;PSMB6
Reactome_2022__Ubiquitin-dependent Degradation Of Cyclin D R-HSA-75815	0.581261	2.32227	0	1.13526e-05	0.0014	30/48	22.15%	PSMD2;PSMD12;PSMD7;PSMD3;PSMB2;PSMA6;PSMC1;PSMD11;PSMC4;PSMA5;PSMD14;PSMA7;PSMA3;PSMD8;PSMD5;PSMC6;UBB;PSMB4;PSMD10;PSMD4;PSMD6;PSMC2;PSMA4;PSMB9;PSME3;PSMB5;PSME4;PSMD9;PSMC3;GSK3B
Reactome_2022__Regulation Of TP53 Activity R-HSA-5633007	0.476853	2.31895	0	1.27956e-05	0.0015	52/145	15.14%	SSRP1;AURKA;TPX2;CCNA2;DNA2;EXO1;BLM;CDK1;AURKB;RFC3;BRCA1;TOPBP1;TAF5;PRMT5;CHEK1;RFC4;RMI1;NOC2L;HUS1;RBBP4;RFC2;RFC5;SUPT16H;TAF12;MTA2;RPA3;MTOR;TOP3A;RNF34;GATAD2A;BRIP1;TAF2;AKT1;TAF7L;CDK2;RBBP7;DAXX;RBBP8;CCNA1;TAF6;BANP;PPP2R5C;UBB;PPP2R1B;RAD9A;TAF13;MAPKAP1;SMYD2;HIPK2;MEAF6;CHEK2;POU4F1
Reactome_2022__Nucleotide Excision Repair R-HSA-5696398	0.502152	2.31301	0	1.34742e-05	0.0016	38/104	17.54%	ACTL6A;POLD1;RFC3;PRPF19;RFC4;COPS3;PCNA;CUL4A;PARP2;RFC2;RFC5;POLE2;HMGN1;PARP1;RUVBL1;POLE3;SLC19A1;RPA3;POLD2;SUMO2;POLD3;RAD23A;POLE;UBE2V2;COPS5;CDK7;POLR2B;TCEA1;UBB;POLR2D;ERCC5;CHD1L;INO80C;RAD23B;ACTR5;MNAT1;ERCC2;RNF111
Reactome_2022__Regulation Of RAS By GAPs R-HSA-5658442	0.551082	2.31259	0	1.3401e-05	0.0016	33/62	21.77%	PSMD2;PSMD12;PSMD7;NRAS;PSMD3;PSMB2;PSMA6;PSMC1;PSMD11;PSMC4;PSMA5;PSMD14;PSMA7;PSMA3;PSMD8;PSMD5;PSMC6;UBB;PSMB4;RASA3;PSMD10;PSMD4;PSMD6;PSMC2;PSMA4;PSMB9;PSME3;PSMB5;PSME4;PSMD9;RASAL2;PSMC3;RASA2
Reactome_2022__ISG15 Antiviral Mechanism R-HSA-1169408	0.539062	2.3111	0	1.4069e-05	0.0017	27/69	13.19%	KPNA2;NUP85;EIF4A3;KPNB1;NUP37;NUP62;NUP205;SEH1L;NUP93;EIF4G1;NUP50;NUP155;NUP153;SEC13;UBE2E1;TRIM25;NUP88;NUP188;NUP210;EIF4G3;NUP160;POM121;GNL3;EIF4A1;NUP54;UBB;NUP98
Reactome_2022__Cellular Response To Hypoxia R-HSA-1234174	0.540621	2.29094	0	2.20948e-05	0.0028	36/66	21.58%	PSMD2;PSMD12;PSMD7;CUL2;PSMD3;CA9;PSMB2;PSMA6;PSMC1;PSMD11;PSMC4;PSMA5;PSMD14;VEGFA;PSMA7;PSMA3;LIMD1;PSMD8;VHL;PSMD5;PSMC6;UBB;PSMB4;UBE2D1;PSMD10;PSMD4;PSMD6;PSMC2;PSMA4;PSMB9;EGLN1;PSME3;PSMB5;PSME4;PSMD9;PSMC3
Reactome_2022__Nuclear Events Mediated By NFE2L2 R-HSA-9759194	0.526698	2.28639	0	2.41743e-05	0.003	38/75	22.15%	PSMD2;PSMD12;PSMD7;GCLM;PSMD3;PRDX1;PSMB2;PSMA6;PSMC1;PSMD11;BRIP1;PSMC4;PSMA5;PSMD14;PSMA7;MAFG;PSMA3;PSMD8;PSMD5;SLC7A11;PSMC6;UBB;PSMB4;PSMD10;PSMD4;PSMD6;PSMC2;PSMA4;MYC;PHGDH;PSMB9;UBL4A;PSME3;PSMB5;PSMD9;PSMC3;HMOX1;GSK3B
KEGG_2021_Human__mRNA surveillance pathway	0.514175	2.28517	0	2.40457e-05	0.003	44/85	22.80%	CSTF2;EIF4A3;UPF3B;FIP1L1;MAGOH;NUDT21;NCBP1;MAGOHB;DAZAP1;SMG7;CPSF3;NXF3;SMG5;TARDBP;GSPT1;CSTF3;NXT2;CLP1;PPP1CA;SRRM1;GLE1;RNPS1;PAPOLA;RNMT;ACIN1;PPP2R5C;PPP2R5D;RBM8A;FUS;PPP2R1B;CPSF1;PPP2R3B;CPSF7;PABPC1;PPP2R3A;PNN;PPP2R3C;UPF3A;CSTF2T;CPSF2;SMG1;PABPC1L;NXT1;PABPC3
Reactome_2022__Autodegradation Of E3 Ubiquitin Ligase COP1 R-HSA-349425	0.571845	2.28364	0	2.39185e-05	0.003	29/48	21.58%	PSMD2;PSMD12;PSMD7;PSMD3;PSMB2;PSMA6;PSMC1;PSMD11;PSMC4;PSMA5;PSMD14;PSMA7;PSMA3;PSMD8;PSMD5;PSMC6;UBB;PSMB4;PSMD10;PSMD4;PSMD6;PSMC2;PSMA4;PSMB9;PSME3;PSMB5;PSME4;PSMD9;PSMC3
Reactome_2022__KEAP1-NFE2L2 Pathway R-HSA-9755511	0.50056	2.27685	0	2.59556e-05	0.0033	45/94	22.15%	PSMD2;SKP2;PSMD12;PSMD7;GCLM;PSMD3;NPLOC4;PRDX1;PSMB2;PSMA6;PSMC1;PSMD11;BRIP1;PSMC4;AKT1;PSMA5;PSMD14;PSMA7;MAFG;PSMA3;PSMD8;PSMD5;SLC7A11;PSMC6;UBB;PSMB4;PSMD10;PSMD4;PSMD6;PSMC2;PSMA4;MYC;PHGDH;VCP;PSMB9;UBXN7;UBL4A;PSME3;PSMB5;PSME4;PSMD9;MUL1;PSMC3;HMOX1;GSK3B
Reactome_2022__Dual Incision In GG-NER R-HSA-5696400	0.59909	2.27466	0	2.58197e-05	0.0033	19/40	13.42%	POLD1;RFC3;RFC4;PCNA;CUL4A;PARP2;RFC2;RFC5;POLE2;PARP1;POLE3;SLC19A1;RPA3;POLD2;POLD3;POLE;UBB;ERCC5;CHD1L
Reactome_2022__NIK To Noncanonical NF-kB Signaling R-HSA-5676590	0.553386	2.26773	0	2.85391e-05	0.0037	30/55	21.58%	PSMD2;PSMD12;PSMD7;PSMD3;PSMB2;PSMA6;PSMC1;PSMD11;PSMC4;PSMA5;PSMD14;PSMA7;PSMA3;PSMD8;PSMD5;PSMC6;UBB;PSMB4;PSMD10;PSMD4;PSMD6;PSMC2;PSMA4;PSMB9;CHUK;PSME3;PSMB5;PSME4;PSMD9;PSMC3
Reactome_2022__Antiviral Mechanism By IFN-stimulated Genes R-HSA-1169410	0.518617	2.26483	0	2.98108e-05	0.0039	28/77	13.19%	KPNA2;NUP85;EIF4A3;KPNB1;NUP37;NUP62;NUP205;SEH1L;NUP93;EIF4G1;ABCE1;NUP50;NUP155;NUP153;SEC13;UBE2E1;TRIM25;NUP88;NUP188;NUP210;EIF4G3;NUP160;POM121;GNL3;EIF4A1;NUP54;UBB;NUP98
Reactome_2022__Processive Synthesis On C-strand Of Telomere R-HSA-174414	0.719424	2.25668	0	3.60122e-05	0.0047	8/19	6.21%	DNA2;BLM;POLD1;FEN1;PCNA;RPA3;POLD2;POLD3
Reactome_2022__Dual Incision In TC-NER R-HSA-6782135	0.536897	2.2538	0	3.72326e-05	0.0049	22/62	12.85%	POLD1;RFC3;PRPF19;RFC4;PCNA;CUL4A;RFC2;RFC5;POLE2;HMGN1;POLE3;SLC19A1;RPA3;POLD2;POLD3;POLE;CDK7;POLR2B;TCEA1;UBB;POLR2D;ERCC5
Reactome_2022__Gap-filling DNA Repair Synthesis And Ligation In TC-NER R-HSA-6782210	0.53968	2.25333	0	3.70426e-05	0.0049	21/61	12.64%	POLD1;RFC3;PRPF19;RFC4;PCNA;CUL4A;RFC2;RFC5;POLE2;HMGN1;POLE3;SLC19A1;RPA3;POLD2;POLD3;POLE;CDK7;POLR2B;TCEA1;UBB;POLR2D
Reactome_2022__GLI3 Is Processed To GLI3R By Proteasome R-HSA-5610785	0.548725	2.25276	0	3.68546e-05	0.0049	31/55	22.15%	PSMD2;PSMD12;PSMD7;PSMD3;PSMB2;PSMA6;PSMC1;PSMD11;PSMC4;PSMA5;PSMD14;PSMA7;PRKCA;PSMA3;PSMD8;PSMD5;PSMC6;UBB;PSMB4;PSMD10;PSMD4;PSMD6;PSMC2;PSMA4;PSMB9;PSME3;PSMB5;PSME4;PSMD9;PSMC3;GSK3B
MSigDB_Hallmark_2020__Myogenesis	-0.481117	-2.25248	0	0.000311261	0.0008	87/191	21.16%	APOD;ACTA1;IGFBP7;HRC;CASQ1;GPX3;ACTN3;FXYD1;MYOZ1;MB;PYGM;TCAP;ITGB4;MYL3;CKMT2;COX7A1;GJA5;CD36;CTF1;MYOM2;CLU;IGF1;PLXNB2;SMTN;MYOM1;MYL2;GADD45B;ACTC1;GSN;MYL4;PICK1;TNNT3;LAMA2;NOS1;DTNA;CASQ2;SVIL;SORBS3;ABLIM1;MEF2C;CDKN1A;DMPK;SOD3;CFD;SGCG;CKB;CKM;DES;PPP1R3C;MAPRE3;MYH11;TAGLN;SGCA;TNNC1;LDB3;CAMK2B;CACNA1H;FHL1;SLN;REEP1;SSPN;MYBPC3;SORBS1;BDKRB2;DMD;ACHE;CRYAB;KCNH2;BAG1;PTGIS;PFKM;SPEG;SGCD;PDLIM7;SPARC;SH2B1;SH3BGR;GABARAPL2;ITGA7;RB1;SYNGR2;AK1;GNAO1;MEF2A;FABP3;PTP4A3;ADCY9
Reactome_2022__Transcriptional Regulation By E2F6 R-HSA-8953750	0.617478	2.25042	0	3.66684e-05	0.0049	13/33	9.51%	TFDP1;RRM2;BRCA1;CDC7;EZH2;CHEK1;RBBP4;RAD51;CBX3;E2F1;EED;RBBP7;RBBP8
Reactome_2022__Degradation Of GLI2 By Proteasome R-HSA-5610783	0.547966	2.24401	0	4.19912e-05	0.0057	31/55	22.15%	PSMD2;PSMD12;PSMD7;PSMD3;PSMB2;PSMA6;PSMC1;PSMD11;PSMC4;PSMA5;PSMD14;PSMA7;PRKCA;PSMA3;PSMD8;PSMD5;PSMC6;UBB;PSMB4;PSMD10;PSMD4;PSMD6;PSMC2;PSMA4;PSMB9;PSME3;PSMB5;PSME4;PSMD9;PSMC3;GSK3B
Reactome_2022__Activation Of NF-kappaB In B Cells R-HSA-1169091	0.532885	2.24329	0	4.24662e-05	0.0058	33/63	22.18%	PSMD2;PSMD12;PSMD7;PSMD3;IKBKG;PSMB2;PSMA6;PSMC1;PSMD11;PSMC4;PSMA5;PSMD14;BCL10;PSMA7;PSMA3;PSMD8;PSMD5;PSMC6;UBB;PSMB4;PSMD10;PSMD4;PSMD6;PSMC2;PSMA4;PSMB9;CHUK;PSME3;PSMB5;PSME4;PSMD9;PSMC3;MALT1
Reactome_2022__TP53 Regulates Transcription Of Cell Cycle Genes R-HSA-6791312	0.568886	2.23819	0	4.70256e-05	0.0063	18/46	7.56%	AURKA;CCNB1;CCNA2;TFDP1;CDK1;E2F7;RBL1;CENPJ;CDC25C;PCNA;E2F8;CCNE1;CNOT10;CNOT3;E2F1;E2F4;CCNE2;CDK2
Reactome_2022__Formation Of Tubulin Folding Intermediates By CCT/TriC R-HSA-389960	0.702031	2.23255	0	5.42526e-05	0.0072	11/19	10.56%	TUBA1C;TUBB;CCT6A;TUBA1B;CCT5;TCP1;CCT4;CCT3;TUBB6;CCT8;TUBB3
Reactome_2022__APC-Cdc20 Mediated Degradation Of Nek2A R-HSA-179409	0.657784	2.23246	0	5.39853e-05	0.0072	13/25	13.97%	MAD2L1;CDC20;NEK2;BUB3;BUB1B;UBE2C;UBE2S;CDC27;UBE2E1;CDC26;UBB;ANAPC1;UBE2D1
Reactome_2022__Degradation Of GLI1 By Proteasome R-HSA-5610780	0.543797	2.22624	0	6.24503e-05	0.0083	31/55	21.58%	PSMD2;PSMD12;PSMD7;PSMD3;PSMB2;PSMA6;PSMC1;PSMD11;PSMC4;PSMA5;PSMD14;PSMA7;PRKCA;PSMA3;PSMD8;PSMD5;PSMC6;UBB;PSMB4;PSMD10;PSMD4;PSMD6;PSMC2;PSMA4;PSMB9;NUMB;PSME3;PSMB5;PSME4;PSMD9;PSMC3
Reactome_2022__HCMV Infection R-HSA-9609646	0.500368	2.22262	0	6.74915e-05	0.0089	29/85	11.85%	NUP85;NUP37;NUP62;NUP205;EZH2;RRM1;SEH1L;NUP93;RBBP4;NUP50;NUP155;NUP153;CBX1;HNRNPK;SEC13;NUP88;NUP188;EED;TRIM28;NUP210;RBBP7;DAXX;NUP160;DYNC1H1;POM121;DUT;TRMU;NUP54;DYNC1LI1
Reactome_2022__G1/S DNA Damage Checkpoints R-HSA-69615	0.52569	2.218	0	7.58087e-05	0.01	31/64	15.44%	PSMD2;CCNA2;PSMD12;PSMD7;CHEK1;CDC25A;PSMD3;CCNE1;PSMB2;PSMA6;PSMC1;PSMD11;PSMC4;PSMA5;CCNE2;CDK2;PSMD14;PSMA7;PSMA3;CCNA1;PSMD8;PSMD5;PSMC6;UBB;PSMB4;PSMD10;PSMD4;PSMD6;CHEK2;PSMC2;PSMA4
