## Supplementary material for "Pan-Cancer Profiling of Mitotic Topology & Mitotic Errors: Insights into Prognosis, Genomic Alterations, and Immune Landscape": Table S6: Excel file containing full results of GSEA between Mitotic-Hot and Mitotic-Cold subgroups. (part 3 of 3)

### Sheet: SARC (continued)
Term	ES	NES	NOM p-val	FDR q-val	FWER p-val	Tag %	Gene %	Lead_genes
Reactome_2022__Deubiquitination R-HSA-5688426	0.429405	2.21612	0	7.87514e-05	0.0103	74/221	15.82%	CDC20;PSMD2;CCNA2;ACTL6A;CDK1;CLSPN;BRCA1;SKP2;HGS;PSMD12;PSMD7;RIPK2;CDC25A;RUVBL1;PSMD3;USP48;IKBKG;USP14;VDAC1;PSMB2;UCHL5;USP32;OTUD3;TRIM25;USP33;TGFB1;PSMA6;PSMC1;PSMD11;HCFC1;USP13;RAD23A;PSMC4;PSMA5;ADRM1;JOSD1;PSMD14;PSMA7;PROC;TRAF3;FOXK2;POLG2;AXIN1;PSMA3;USP24;CCNA1;BRCC3;PSMD8;SMAD1;RCE1;USP3;PSMD5;RNF128;PSMC6;OTUB2;UBB;TNIP3;PSMB4;KDM1B;PTRH2;USP28;UBE2D1;PSMD10;INO80C;RAD23B;PSMD4;PSMD6;STAMBPL1;PSMC2;PSMA4;USP37;MYC;USP22;ASXL1
Reactome_2022__Inactivation Of APC/C Via Direct Inhibition Of APC/C Complex R-HSA-141430	0.694214	2.20828	0	8.62759e-05	0.0112	11/20	13.97%	MAD2L1;CDC20;BUB3;BUB1B;UBE2C;UBE2S;CDC27;UBE2E1;CDC26;ANAPC1;UBE2D1
Reactome_2022__Transcription-Coupled Nucleotide Excision Repair (TC-NER) R-HSA-6781827	0.507904	2.20111	0	9.3073e-05	0.0122	24/74	12.85%	POLD1;RFC3;PRPF19;RFC4;COPS3;PCNA;CUL4A;RFC2;RFC5;POLE2;HMGN1;POLE3;SLC19A1;RPA3;POLD2;POLD3;POLE;COPS5;CDK7;POLR2B;TCEA1;UBB;POLR2D;ERCC5
Reactome_2022__Meiosis R-HSA-1500620	0.554849	2.19441	0	0.00010111	0.0132	21/47	14.98%	BLM;LMNB1;BRCA1;BRCA2;RAD51;SMC3;RAD21;RPA3;PSMC3IP;TOP3A;SMC1A;MSH5;LMNA;CDK2;RAD51C;RBBP8;STAG3;TEX15;SUN1;REC8;ACD
Reactome_2022__Defective CFTR Causes Cystic Fibrosis R-HSA-5678895	0.531424	2.19399	0	0.00010128	0.0133	32/57	21.58%	PSMD2;PSMD12;PSMD7;PSMD3;PSMB2;PSMA6;PSMC1;PSMD11;PSMC4;PSMA5;PSMD14;PSMA7;PSMA3;PSMD8;ERLIN1;PSMD5;PSMC6;UBB;PSMB4;PSMD10;PSMD4;PSMD6;PSMC2;PSMA4;VCP;PSMB9;PSME3;DERL1;PSMB5;PSME4;PSMD9;PSMC3
KEGG_2021_Human__Neuroactive ligand-receptor interaction	-0.459568	-2.19178	0	0.000752215	0.0028	83/221	18.00%	TAC3;ADCYAP1;P2RX1;GRM4;PTH1R;RXFP1;NMUR1;PTGIR;HTR2B;SCT;GRIN2C;F2RL2;TACR1;AGT;TACR2;THRA;EDN3;PTGER3;GRM1;NPW;CNR1;ADRA2A;NPY1R;ADRA1A;P2RX2;UTS2R;DRD4;GRIK3;GPR83;DRD1;ADRA2C;ADRA1B;P2RX4;OXT;HTR2A;MAS1;C3;AVPR2;LPAR6;KNG1;INSL3;CHRNA4;GABRR1;P2RY8;GRIK2;CTSG;THRB;GRM6;GALR1;GHRL;CALCR;P2RX3;GRIN2B;EDN1;GHR;MCHR1;GIPR;PTH2R;GRIN1;P2RY13;ADRA2B;SCTR;F2RL3;BDKRB2;GPR35;GRIK1;ADCYAP1R1;TAC1;EDNRB;SSTR2;CCKBR;GLP2R;LHCGR;GABRA5;GRIK5;EDN2;EDNRA;CHRNA3;S1PR4;LEP;CYSLTR1;GABBR1;LPAR4
MSigDB_Hallmark_2020__DNA Repair	0.453818	2.19122	0	0.000104033	0.0136	52/137	19.06%	SSRP1;ZWINT;POLD1;RFC3;FEN1;UPF3B;TYMS;CANT1;NUDT21;RFC4;PRIM1;SF3A3;HPRT1;PCNA;RAD51;LIG1;RFC2;RALA;RFC5;TAF12;ARL6IP1;RPA3;RAE1;DGCR8;POLD3;CSTF3;ADRM1;CLP1;RPA2;BRF2;TAF6;RNMT;POM121;DUT;POLR1C;POLR3C;STX3;NME1;POLR2D;ERCC5;PNP;TAF13;SAC3D1;ZNF707;SUPT5H;UMPS;ERCC2;POLH;POLA2;GTF2H3;GTF2A2;SEC61A1
Reactome_2022__Regulation Of RUNX2 Expression And Activity R-HSA-8939902	0.508711	2.18516	0	0.000109976	0.0145	37/69	22.15%	PSMD2;SKP2;PSMD12;PSMD7;PSMD3;CBFB;PSMB2;PSMA6;PSMC1;PSMD11;PSMC4;PSMA5;PSMD14;RUNX2;PSMA7;PSMA3;HIVEP3;PSMD8;PSMD5;BMP2;PSMC6;TWIST1;UBB;PSMB4;PSMD10;PSMD4;PSMD6;PSMC2;PSMA4;STAT1;PSMB9;PSME3;PSMB5;PSME4;PSMD9;PSMC3;GSK3B
Reactome_2022__Telomere Extension By Telomerase R-HSA-171319	0.668753	2.18209	0	0.000115223	0.0152	13/22	18.95%	CCNA2;PIF1;DKC1;ANKRD28;RUVBL1;CDK2;GAR1;CCNA1;RUVBL2;SHQ1;ACD;POT1;RTEL1
Reactome_2022__Muscle Contraction R-HSA-397014	-0.471804	-2.18201	0	0.000700338	0.0034	71/176	18.96%	SCN4B;ATP1A4;GATA4;SCN2B;SCN4A;ACTN3;FXYD1;MYL9;TCAP;SCN7A;MYL3;PDE5A;SCN1B;FXYD7;KCNA5;ALDH2;ATP1A2;KCNIP1;MYL2;SLC8A1;KCND3;CACNA2D2;MYL4;MYL5;ITGA1;KCNK15;TNNT3;KCND1;KCNK3;NANOS1;SORBS3;MYBPC1;CACNA1G;DMPK;KCNK7;SCN3A;DES;FGF11;TNNI3;MYH11;MYL6;TPM1;CAMK2B;CACNA1H;KCNE4;SLN;LMOD1;STIM1;MYBPC3;SLC8A2;KCNK17;SORBS1;ATP2B4;DMD;KCNQ1;CACNB2;KCNJ11;CACNB1;KCNH2;RYR3;ANXA6;CALD1;TMOD1;CORIN;ITPR1;KCNK12;CACNA1C;ATP2B3;ATP2A3;CAMK2G;PLN
Reactome_2022__GSK3B And BTRC:CUL1-mediated-degradation Of NFE2L2 R-HSA-9762114	0.543145	2.18029	0	0.000119785	0.0159	29/50	22.15%	PSMD2;PSMD12;PSMD7;PSMD3;PSMB2;PSMA6;PSMC1;PSMD11;PSMC4;PSMA5;PSMD14;PSMA7;PSMA3;PSMD8;PSMD5;PSMC6;UBB;PSMB4;PSMD10;PSMD4;PSMD6;PSMC2;PSMA4;PSMB9;PSME3;PSMB5;PSMD9;PSMC3;GSK3B
KEGG_2021_Human__Progesterone-mediated oocyte maturation	0.488764	2.17957	0	0.000121767	0.0162	26/85	10.65%	AURKA;CCNB1;MAD2L1;CCNB2;PLK1;BUB1;CCNA2;CDK1;PKMYT1;KIF22;CDC25C;HSP90AA1;CCNB3;CDC25A;MAD2L2;MAP2K1;MAD1L1;CDC27;CDC25B;KRAS;GNAI3;AKT1;CDK2;CCNA1;CDC26;ADCY8
Reactome_2022__Cooperation Of Prefoldin And TriC/CCT In Actin And Tubulin Folding R-HSA-389958	0.639407	2.17874	0	0.000121837	0.0163	15/25	15.55%	TUBA1C;TUBB;CCT6A;TUBA1B;CCT5;PFDN2;TCP1;CCT4;CCT3;VBP1;TUBB6;CCT8;TUBB3;PFDN6;PFDN4
Reactome_2022__COPI-dependent Golgi-to-ER Retrograde Traffic R-HSA-6811434	0.500127	2.16886	0	0.00014013	0.0188	18/75	7.32%	KIFC1;KIF18A;KIF18B;KIF4A;RACGAP1;CENPE;KIF2C;KIF11;KIF20B;KIF23;KIF22;KIF15;KIF20A;COPA;KIF1B;ZW10;RINT1;KIF2A
Reactome_2022__TP53 Regulates Transcription Of Genes Involved In G2 Cell Cycle Arrest R-HSA-6804114	0.693483	2.16036	0.000480192	0.000158255	0.0214	8/18	7.42%	AURKA;CCNB1;TFDP1;CDK1;RBL1;CDC25C;PCNA;E2F4
Reactome_2022__Deadenylation-dependent mRNA Decay R-HSA-429914	0.543767	2.15554	0.000257865	0.000168121	0.0229	21/47	17.26%	EIF4A3;PATL1;EIF4G1;EXOSC3;EXOSC8;EXOSC9;EXOSC2;LSM1;LSM6;CNOT10;CNOT3;PAIP1;EDC4;EIF4A1;DIS3;CNOT1;EXOSC5;LSM3;PABPC1;LSM2;LSM4
Reactome_2022__Positive Epigenetic Regulation Of rRNA Expression R-HSA-5250913	0.567785	2.1542	0	0.00016922	0.0232	25/40	24.94%	DEK;RBBP4;MTA2;CBX3;GATAD2A;TAF1A;SMARCA5;BAZ1B;TTF1;MTA1;RBBP7;TAF1B;POLR1E;MYBBP1A;TBP;HDAC1;TAF1D;DDX56;EHMT2;POLR1B;GSK3B;POLR2H;GATAD2B;POLR2K;POLR1D
Reactome_2022__SARS-CoV-2 Activates/Modulates Innate And Adaptive Immune Responses R-HSA-9705671	0.473716	2.15037	0	0.00017648	0.0245	34/97	19.01%	KPNA2;NUP85;NUP37;NUP62;NUP205;SEH1L;NUP93;HSP90AA1;RIPK2;NUP50;IRAK2;NUP155;NUP153;IKBKG;SEC13;TRIM25;NUP88;G3BP1;NUP188;IRAK1;NUP210;TRAF3;NUP160;POM121;NUP54;NUP98;UBE2V1;TPR;STAT1;SEC24C;LARP1;CHUK;HSP90AB1;POM121C
Reactome_2022__Glucose Metabolism R-HSA-70326	0.496658	2.14406	0	0.000188588	0.0261	28/73	15.51%	NUP85;NUP37;NUP62;ENO1;NUP205;SEH1L;NUP93;PFKFB4;NUP50;PGK1;NUP155;NUP153;SEC13;NUP88;NUP188;NUP210;PROC;PRKCA;TPI1;NUP160;POM121;PFKFB3;NUP54;PPP2R5D;PPP2R1B;NUP98;PGM2L1;TPR
Reactome_2022__Hh Mutants Are Degraded By ERAD R-HSA-5362768	0.528593	2.14355	0	0.000189581	0.0264	30/52	21.58%	PSMD2;PSMD12;PSMD7;PSMD3;PSMB2;PSMA6;PSMC1;PSMD11;PSMC4;PSMA5;PSMD14;PSMA7;PSMA3;PSMD8;PSMD5;PSMC6;UBB;PSMB4;PSMD10;PSMD4;PSMD6;PSMC2;PSMA4;VCP;PSMB9;PSME3;PSMB5;PSME4;PSMD9;PSMC3
Reactome_2022__Cilium Assembly R-HSA-5617833	0.433188	2.1412	0	0.000196045	0.0272	50/162	16.04%	PLK1;NEK2;PLK4;CDK1;CKAP5;CEP76;TUBB;CEP152;HSPB11;CCT5;CENPJ;HSP90AA1;KIF24;YWHAE;NPHP4;HAUS8;HAUS6;SCLT1;TCP1;CEP135;NDE1;ODF2;PCNT;CCT4;HAUS1;CEP72;CCT3;HAUS2;CEP78;TUBG1;CEP192;CCT8;RAB8A;BBS7;PRKCA;CEP250;ALMS1;TNPO1;DYNC1H1;HAUS3;C2CD3;CEP70;HAUS4;NUDT19;CDK5RAP2;CEP97;TTC26;NINL;DYNC2H1;KIF17
Reactome_2022__Gene Silencing By RNA R-HSA-211000	0.510838	2.14085	0	0.000196389	0.0274	27/64	15.51%	NUP85;NUP37;NUP62;NUP205;RAN;SEH1L;NUP93;HSP90AA1;XPO5;NUP50;NUP155;NUP153;SEC13;DGCR8;NUP88;NUP188;TDRKH;NUP210;MAEL;NUP160;POM121;NUP54;POLR2B;POLR2D;NUP98;TSN;TPR
Reactome_2022__Regulation Of PTEN Stability And Activity R-HSA-8948751	0.505029	2.1377	0	0.000202163	0.0285	33/64	21.58%	PSMD2;PSMD12;PSMD7;PSMD3;PSMB2;OTUD3;PSMA6;PSMC1;PSMD11;USP13;PSMC4;AKT1;PSMA5;PSMD14;PSMA7;PSMA3;PSMD8;PSMD5;PSMC6;UBB;PSMB4;PSMD10;PSMD4;PSMD6;PSMC2;PSMA4;PSMB9;PSME3;PSMB5;NEDD4;PSME4;PSMD9;PSMC3
Reactome_2022__Meiotic Recombination R-HSA-912446	0.659125	2.13308	0.000968992	0.000213893	0.03	12/21	12.82%	BLM;BRCA1;BRCA2;RAD51;RPA3;PSMC3IP;TOP3A;MSH5;CDK2;RAD51C;RBBP8;TEX15
Reactome_2022__Ub-specific Processing Proteases R-HSA-5689880	0.432954	2.12933	0	0.000227914	0.0324	51/150	15.60%	CDC20;PSMD2;CCNA2;CLSPN;SKP2;HGS;PSMD12;PSMD7;CDC25A;RUVBL1;PSMD3;USP48;IKBKG;USP14;VDAC1;PSMB2;USP32;USP33;PSMA6;PSMC1;PSMD11;USP13;PSMC4;PSMA5;ADRM1;PSMD14;PSMA7;POLG2;AXIN1;PSMA3;USP24;CCNA1;PSMD8;SMAD1;RCE1;USP3;PSMD5;RNF128;PSMC6;UBB;PSMB4;PTRH2;USP28;PSMD10;PSMD4;PSMD6;PSMC2;PSMA4;USP37;MYC;USP22
Reactome_2022__p53-Dependent G1 DNA Damage Response R-HSA-69563	0.506201	2.12536	0.000275634	0.000238835	0.0344	35/62	21.58%	PSMD2;CCNA2;PSMD12;PSMD7;PSMD3;CCNE1;PSMB2;PSMA6;PSMC1;PSMD11;PSMC4;PSMA5;CCNE2;CDK2;PSMD14;PSMA7;PSMA3;CCNA1;PSMD8;PSMD5;PSMC6;UBB;PSMB4;PSMD10;PSMD4;PSMD6;CHEK2;PSMC2;PSMA4;PSMB9;PSME3;PSMB5;PSME4;PSMD9;PSMC3
Reactome_2022__Dectin-1 Mediated Noncanonical NF-kB Signaling R-HSA-5607761	0.513424	2.1211	0	0.000249662	0.0362	30/58	21.58%	PSMD2;PSMD12;PSMD7;PSMD3;PSMB2;PSMA6;PSMC1;PSMD11;PSMC4;PSMA5;PSMD14;PSMA7;PSMA3;PSMD8;PSMD5;PSMC6;UBB;PSMB4;PSMD10;PSMD4;PSMD6;PSMC2;PSMA4;PSMB9;CHUK;PSME3;PSMB5;PSME4;PSMD9;PSMC3
Reactome_2022__Phosphorylation Of APC/C R-HSA-176412	0.675199	2.11872	0.000493097	0.000255671	0.037	10/19	13.97%	CCNB1;PLK1;CDK1;UBE2C;UBE2S;CDC27;UBE2E1;CDC26;ANAPC1;UBE2D1
Reactome_2022__Removal Of Flap Intermediate From C-strand R-HSA-174437	0.693584	2.11842	0.0002331	0.000255162	0.0371	7/17	6.21%	DNA2;POLD1;FEN1;PCNA;RPA3;POLD2;POLD3
Reactome_2022__HCMV Late Events R-HSA-9610379	0.517491	2.11796	0	0.000254071	0.0371	20/55	13.19%	NUP85;NUP37;NUP62;NUP205;RRM1;SEH1L;NUP93;NUP50;NUP155;NUP153;HNRNPK;SEC13;NUP88;NUP188;NUP210;NUP160;POM121;TRMU;NUP54;NUP98
Reactome_2022__Processing Of Capped Intronless Pre-mRNA R-HSA-75067	0.600406	2.11667	0	0.000258236	0.038	16/29	20.29%	CSTF2;FIP1L1;NUDT21;NCBP1;SNRPG;SLBP;CPSF3;CSTF3;ZNF473;PAPOLA;CPSF1;SNRPB;CPSF7;SNRPE;CSTF2T;CPSF2
Reactome_2022__mRNA Splicing - Minor Pathway R-HSA-72165	0.540659	2.11583	0	0.000260044	0.0384	15/45	12.64%	EFTUD2;SNRNP40;PRPF8;NCBP1;SNRPG;SNRNP48;SF3B2;SF3B3;SF3B4;YBX1;PDCD7;SNRNP200;DDX23;POLR2B;POLR2D
Reactome_2022__Gene And Protein Expression By JAK-STAT Signaling After Interleukin-12 Stimulation R-HSA-8950505	0.590731	2.11526	0.000249688	0.000260103	0.0385	17/31	19.12%	HNRNPA2B1;LMNB1;SNRPA1;CAPZA1;RALA;CDC42;ANXA2;TCP1;VPS72;MSN;PITPNA;HNRNPF;IFNG;PPIA;TOX4;PKN2;MTAP
Reactome_2022__Nitric Oxide Stimulates Guanylate Cyclase R-HSA-392154	-0.729065	-2.11244	0	0.00203876	0.0116	10/17	10.19%	KCNMB4;PDE1A;PDE5A;PDE9A;PDE2A;NANOS1;KCNMB1;PRKG1;PDE1B;PDE11A
Reactome_2022__Transcription Of HIV Genome R-HSA-167172	0.513309	2.11209	0	0.000269371	0.0401	38/58	30.58%	SSRP1;TAF5;NCBP1;SUPT16H;TAF12;CCNK;TAF2;TAF7L;TAF6;RNMT;CDK7;POLR2B;TCEA1;POLR2D;TAF13;TAF4;TAF15;SUPT5H;MNAT1;ERCC2;TBP;GTF2H3;GTF2A2;GTF2E1;POLR2G;POLR2H;ERCC3;POLR2K;GTF2B;GTF2A1;CCNT1;POLR2F;GTF2F1;POLR2A;TAF11;RNGTT;CTDP1;TAF9
Reactome_2022__Prefoldin Mediated Transfer Of Substrate To CCT/TriC R-HSA-389957	0.623721	2.10436	0	0.000293463	0.043	14/24	15.55%	TUBA1C;TUBB;CCT6A;CCT5;PFDN2;TCP1;CCT4;CCT3;VBP1;TUBB6;CCT8;TUBB3;PFDN6;PFDN4
Reactome_2022__Stabilization Of P53 R-HSA-69541	0.515656	2.10415	0	0.000292811	0.0431	30/53	21.58%	PSMD2;PSMD12;PSMD7;PSMD3;PSMB2;PSMA6;PSMC1;PSMD11;PSMC4;PSMA5;PSMD14;PSMA7;PSMA3;PSMD8;PSMD5;PSMC6;UBB;PSMB4;PSMD10;PSMD4;PSMD6;CHEK2;PSMC2;PSMA4;PSMB9;PSME3;PSMB5;PSME4;PSMD9;PSMC3
Reactome_2022__Asymmetric Localization Of PCP Proteins R-HSA-4608870	0.505769	2.10005	0	0.000310922	0.0456	31/59	21.58%	PSMD2;PSMD12;PSMD7;PSMD3;PSMB2;PSMA6;PSMC1;PSMD11;PSMC4;PSMA5;PSMD14;PSMA7;SCRIB;DVL2;PSMA3;PSMD8;PSMD5;PSMC6;UBB;PSMB4;PSMD10;PSMD4;PSMD6;PSMC2;PSMA4;PSMB9;PSME3;PSMB5;PSME4;PSMD9;PSMC3
Reactome_2022__Translesion Synthesis By POLK R-HSA-5655862	0.686806	2.09839	0.000479962	0.000318129	0.0468	8/17	4.80%	RFC3;RFC4;PCNA;MAD2L2;RFC2;RFC5;SLC19A1;RPA3
Reactome_2022__Transcriptional Regulation By TP53 R-HSA-3700989	0.390771	2.09505	0	0.000328658	0.0486	99/312	17.80%	SSRP1;BIRC5;AURKA;CCNB1;TPX2;FANCD2;CCNA2;DNA2;EXO1;TFDP1;BLM;CDK1;AURKB;RFC3;BRCA1;TOPBP1;FASN;MDC1;TAF5;PRMT5;E2F7;RBL1;CHEK1;FANCI;CENPJ;RFC4;CDC25C;RMI1;MSH2;PCNA;NOC2L;HUS1;RBBP4;YWHAE;E2F8;RFC2;RFC5;SUPT16H;NDRG1;TAF12;MTA2;CCNE1;RPA3;PRDX1;CNOT10;MTOR;TOP3A;RNF34;CNOT3;PMAIP1;GATAD2A;E2F1;CCNK;FANCC;BRIP1;TAF2;AKT1;TAF7L;E2F4;CCNE2;CDK2;RBBP7;CASP2;DAXX;RBBP8;CCNA1;TAF6;BANP;CDK13;RABGGTB;YWHAZ;CDK7;PPP2R5C;POLR2B;TCEA1;UBB;POLR2D;PPP2R1B;RAD9A;TAF13;MAPKAP1;SMYD2;HIPK2;CNOT1;MEAF6;CHEK2;POU4F1;YWHAQ;CYCS;TACO1;TAF4;TAF15;SUPT5H;MNAT1;PRELID1;SCO2;ERCC2;TBP;HIPK1
Reactome_2022__Phase I - Functionalization Of Compounds R-HSA-211945	-0.519313	-2.08946	0	0.00267166	0.0183	37/72	22.07%	CYP2W1;ADH1C;ADH1B;CYP4B1;CYP21A2;EPHX1;AOC3;CYP1B1;ALDH2;MAOB;CYP4V2;CYP7B1;CYP27B1;CYP2E1;MAOA;FDXR;CYP2U1;NCOA1;CMBL;CYP4F12;ADH5;CYP11A1;CES2;CYP2C8;FMO4;PAOX;ACSS2;NR1H4;ACSS1;PTGIS;CYP3A5;ALDH1B1;ALDH3A1;ADH6;ALDH1A1;CYP4F11;NQO2
KEGG_2021_Human__Arachidonic acid metabolism	-0.583409	-2.08459	0	0.00246786	0.0195	23/40	25.10%	GPX3;ALOX15;PLA2G12A;CYP2E1;PLA2G4C;EPHX2;LTC4S;PTGDS;CYP2U1;GGT5;CYP2C8;LTA4H;PLB1;AKR1C3;PLA2G2A;PLA2G2D;HPGDS;PTGIS;PLA2G10;PLA2G6;GPX1;TBXAS1;PLA2G2C
KEGG_2021_Human__Oocyte meiosis	0.448847	2.08159	0	0.00038626	0.0567	34/108	13.10%	AURKA;CCNB1;MAD2L1;CCNB2;CDC20;PLK1;BUB1;ESPL1;CDK1;PKMYT1;CDC25C;FBXO43;YWHAE;MAD2L2;SMC3;MAP2K1;MAD1L1;FBXO5;CCNE1;CDC27;PTTG1;SMC1A;ITPR3;CCNE2;CDK2;PPP1CA;CDC26;ADCY8;STAG3;YWHAZ;PPP2R5C;PPP2R5D;PPP2R1B;ANAPC1
Reactome_2022__Translesion Synthesis By REV1 R-HSA-110312	0.693648	2.08041	0.000477213	0.000389716	0.0575	8/16	4.80%	RFC3;RFC4;PCNA;MAD2L2;RFC2;RFC5;SLC19A1;RPA3
Reactome_2022__MAPK6/MAPK4 Signaling R-HSA-5687128	0.473644	2.07774	0	0.000408736	0.0605	40/79	21.58%	PSMD2;CDK1;PSMD12;PSMD7;MAPK6;XPO1;CDC42;PSMD3;DNAJB1;PSMB2;PSMA6;PSMC1;PSMD11;PSMC4;PSMA5;PSMD14;IGF2BP1;PSMA7;PRKCA;PSMA3;PSMD8;PSMD5;PSMC6;UBB;PSMB4;PSMD10;PSMD4;PSMD6;PSMC2;PSMA4;MYC;PKN2;PSMB9;MOV10;PSME3;PSMB5;PSME4;PSMD9;ZNF367;PSMC3
Reactome_2022__RNA Polymerase II Pre-transcription Events R-HSA-674695	0.487491	2.0762	0	0.000417064	0.0617	35/68	26.79%	SSRP1;TAF5;NCBP1;SUPT16H;LEO1;TAF12;EAF1;CCNK;TAF2;TAF7L;TAF6;CDK7;POLR2B;TCEA1;POLR2D;TAF13;TAF4;TAF15;SUPT5H;MNAT1;ERCC2;TBP;GTF2H3;GTF2A2;GTF2E1;POLR2G;POLR2H;ERCC3;POLR2K;GTF2B;GTF2A1;IWS1;CCNT1;PAF1;POLR2F
Reactome_2022__Nonhomologous End-Joining (NHEJ) R-HSA-5693571	0.591038	2.07259	0.000250125	0.000431401	0.0639	12/28	17.78%	TDP1;BRCA1;MDC1;RNF168;PRKDC;XRCC6;UBE2V2;BRCC3;RNF8;PAXIP1;PIAS4;TP53BP1
Reactome_2022__Deregulated CDK5 Triggers Neurodegenerative Pathways In Alzheimers Disease Models R-HSA-8862803	0.646081	2.06884	0	0.000449474	0.0668	9/20	15.67%	LMNB1;CDC25C;CDC25A;YWHAE;CDC25B;PRDX1;LMNA;CAPN2;FASLG
Reactome_2022__Downstream TCR Signaling R-HSA-202424	0.461627	2.06597	0	0.000463566	0.0691	41/87	24.78%	PSMD2;PSMD12;PSMD7;RIPK2;PSMD3;IKBKG;PSMB2;PSMA6;PSMC1;PSMD11;PSMC4;PSMA5;PSMD14;BCL10;PSMA7;PSMA3;PSMD8;PSMD5;PSMC6;UBB;PSMB4;UBE2D1;PSMD10;PSMD4;PSMD6;UBE2V1;PSMC2;PSMA4;HLA-DQB2;PSMB9;CHUK;PSME3;PSMB5;PSME4;PSMD9;PSMC3;MALT1;HLA-DQA2;PRKCQ;PSME2;PSMB6
Reactome_2022__RUNX1 Regulates Transcription Of Genes Involved In Differentiation Of HSCs R-HSA-8939236	0.489126	2.0651	0	0.000466632	0.0697	34/64	21.62%	PSMD2;PSMD12;PSMD7;PSMD3;CBFB;PSMB2;PSMA6;PSMC1;PSMD11;PSMC4;PSMA5;PSMD14;PSMA7;PSMA3;PSMD8;TCF12;PSMD5;CDK7;PSMC6;UBB;PSMB4;PSMD10;PSMD4;PSMD6;PSMC2;PSMA4;MNAT1;PSMB9;PSME3;PSMB5;PSME4;PSMD9;PSMC3;MYB
Reactome_2022__Post-chaperonin Tubulin Folding Pathway R-HSA-389977	0.686986	2.05911	0.000239349	0.000494678	0.0739	9/16	22.50%	TUBA1C;TUBB;TUBA1B;TUBB6;TUBB3;TBCD;TBCB;TUBB2A;TBCA
Reactome_2022__Hh Mutants Abrogate Ligand Secretion R-HSA-5387390	0.503084	2.05876	0.000269469	0.000494347	0.0742	30/54	21.58%	PSMD2;PSMD12;PSMD7;PSMD3;PSMB2;PSMA6;PSMC1;PSMD11;PSMC4;PSMA5;PSMD14;PSMA7;PSMA3;PSMD8;PSMD5;PSMC6;UBB;PSMB4;PSMD10;PSMD4;PSMD6;PSMC2;PSMA4;VCP;PSMB9;PSME3;PSMB5;PSME4;PSMD9;PSMC3
Reactome_2022__E2F Mediated Regulation Of DNA Replication R-HSA-113510	0.673834	2.05126	0.000483559	0.000539322	0.0805	12/17	20.21%	CCNB1;TFDP1;CDK1;PRIM2;PRIM1;MCM8;E2F1;SLC25A15;PPP2R1B;PPP2R3B;POLA2;POLA1
Reactome_2022__APC/C:Cdc20 Mediated Degradation Of Cyclin B R-HSA-174048	0.615632	2.04911	0.000983768	0.000553323	0.0832	11/23	13.97%	CCNB1;CDC20;CDK1;UBE2C;UBE2S;CDC27;UBE2E1;CDC26;UBB;ANAPC1;UBE2D1
Reactome_2022__Downstream Signaling Events Of B Cell Receptor (BCR) R-HSA-1168372	0.470604	2.04563	0	0.000584338	0.0877	36/76	22.95%	PSMD2;PSMD12;PSMD7;NRAS;PSMD3;IKBKG;PSMB2;PSMA6;PSMC1;PSMD11;PSMC4;PSMA5;PSMD14;BCL10;PSMA7;PSMA3;PSMD8;PSMD5;PSMC6;UBB;PSMB4;PPIA;PSMD10;PSMD4;PSMD6;PSMC2;PSMA4;PSMB9;CHUK;PSME3;PSMB5;PSME4;PSMD9;PSMC3;MALT1;NFATC3
Reactome_2022__Translesion Synthesis By POLI R-HSA-5656121	0.670701	2.04292	0.000483092	0.000599121	0.0902	8/17	4.80%	RFC3;RFC4;PCNA;MAD2L2;RFC2;RFC5;SLC19A1;RPA3
Reactome_2022__HSF1 Activation R-HSA-3371511	0.597276	2.04091	0	0.000610073	0.092	14/26	18.31%	HSP90AA1;HSPH1;YWHAE;DNAJB1;FKBP4;RPA3;PTGES3;HSF1;HSPA1A;SERPINH1;UBB;VCP;HSPA1B;HSP90AB1
Reactome_2022__Translesion Synthesis By POLH R-HSA-110320	0.665415	2.03521	0.000486381	0.000649502	0.0978	8/17	4.80%	RFC3;RFC4;PCNA;RFC2;RFC5;NPLOC4;SLC19A1;RPA3
Reactome_2022__Cardiac Conduction R-HSA-5576891	-0.465516	-2.02678	0	0.00574861	0.0494	45/115	18.96%	SCN4B;ATP1A4;GATA4;SCN2B;SCN4A;FXYD1;SCN7A;SCN1B;FXYD7;KCNA5;ATP1A2;KCNIP1;SLC8A1;KCND3;CACNA2D2;KCNK15;KCND1;KCNK3;NANOS1;DMPK;KCNK7;SCN3A;FGF11;TNNI3;CAMK2B;KCNE4;SLN;STIM1;SLC8A2;KCNK17;ATP2B4;KCNQ1;CACNB2;KCNJ11;CACNB1;KCNH2;RYR3;CORIN;ITPR1;KCNK12;CACNA1C;ATP2B3;ATP2A3;CAMK2G;PLN
Reactome_2022__Signaling By NOTCH4 R-HSA-9013694	0.459618	2.01984	0	0.000775034	0.1165	35/79	21.58%	PSMD2;PSMD12;TACC3;PSMD7;PSMD3;PSMB2;PSMA6;PSMC1;PSMD11;PSMC4;AKT1;PSMA5;PSMD14;PSMA7;PSMA3;SNW1;PSMD8;YWHAZ;PSMD5;PSMC6;UBB;ADAM10;PSMB4;PSMD10;PSMD4;PSMD6;PSMC2;PSMA4;APH1A;PSMB9;PSME3;PSMB5;PSMD9;NCSTN;PSMC3
Reactome_2022__ER-Phagosome Pathway R-HSA-1236974	0.455194	2.01826	0	0.000786761	0.1183	37/85	21.58%	PSMD2;PSMD12;PSMD7;CALR;PSMD3;IKBKG;PSMB2;PSMA6;PSMC1;PSMD11;PSMC4;PSMA5;PSMD14;PSMA7;SEC22B;PSMA3;PSMD8;HMGB1;PSMD5;PSMC6;UBB;PSMB4;SEC61G;SEC61A2;PSMD10;PSMD4;PSMD6;PSMC2;PSMA4;PSMB9;CHUK;SEC61A1;PSME3;PSMB5;PSME4;PSMD9;PSMC3
KEGG_2021_Human__Tyrosine metabolism	-0.614761	-2.01791	0.000168634	0.00569781	0.0546	17/27	27.36%	TYRP1;ADH1C;ADH1B;AOC3;MAOB;MAOA;HPD;ADH5;PNMT;TPO;AOX1;ALDH3A1;ADH6;HGD;LRTOMT;TH;DBH
Reactome_2022__PERK Regulates Gene Expression R-HSA-381042	0.562891	2.01331	0	0.000831338	0.124	11/31	14.31%	KHSRP;EXOSC3;EXOSC8;EXOSC9;EXOSC2;EIF2S1;CEBPG;EIF2S2;HSPA5;DIS3;EXOSC5
Reactome_2022__Hedgehog Ligand Biogenesis R-HSA-5358346	0.479175	2.00648	0	0.000894327	0.1333	32/60	21.58%	PSMD2;PSMD12;PSMD7;P4HB;PSMD3;PSMB2;PSMA6;PSMC1;PSMD11;PSMC4;PSMA5;PSMD14;PSMA7;ADAM17;PSMA3;PSMD8;PSMD5;PSMC6;UBB;PSMB4;PSMD10;PSMD4;PSMD6;PSMC2;PSMA4;VCP;PSMB9;PSME3;PSMB5;PSME4;PSMD9;PSMC3
Reactome_2022__rRNA Modification In Nucleus And Cytosol R-HSA-6790901	0.499421	2.00566	0.000264061	0.000900798	0.1349	28/51	27.40%	NOL11;DCAF13;UTP18;DKC1;WDR3;NOP14;NOP2;DHX37;NOL6;GAR1;UTP20;NOP58;RRP9;BMS1;HEATR1;DDX52;WDR43;FCF1;PDCD11;NOP56;UTP14A;PNO1;WDR46;MPHOSPH10;UTP6;NOC4L;NHP2;UTP3
Reactome_2022__Complement Cascade R-HSA-166658	-0.552816	-2.00562	0	0.00621744	0.066	20/43	14.37%	C4A;VTN;C4BPA;PROS1;ELANE;FCN3;CLU;CD81;SERPING1;CFI;C3;C1R;CD59;MASP1;C4BPB;COLEC11;CR2;GZMM;CR1;COLEC10
Reactome_2022__Voltage Gated Potassium Channels R-HSA-1296072	-0.580795	-2.00143	0	0.00602008	0.0699	15/34	18.79%	KCNAB1;KCNS2;KCNA5;KCND3;KCND1;KCNA2;KCNQ2;KCNQ4;KCNA4;KCNQ1;KCNH2;KCNC3;KCNF1;KCNC4;KCNA6
Reactome_2022__Signaling By Retinoic Acid R-HSA-5362517	-0.576565	-1.99909	0	0.00571294	0.0721	18/35	23.04%	ADH1C;DHRS3;PDK4;RARG;ALDH1A3;RDH13;PDHB;PDK2;AKR1C3;RDH14;PDK3;LDHD;RXRG;CRABP1;RDH5;ALDH1A1;CRABP2;ALDH1A2
KEGG_2021_Human__Basal transcription factors	0.525997	1.99328	0.000259538	0.00104783	0.1553	27/40	31.94%	TAF5;TAF12;TAF2;TAF7L;GTF2H2C;TAF6;CDK7;TAF4B;TAF13;TAF4;TAF15;MNAT1;ERCC2;TBP;GTF2H3;GTF2A2;GTF2E1;ERCC3;TAF6L;GTF2B;GTF2A1;GTF2F1;TAF11;TAF9;GTF2IRD1;GTF2F2;TBPL1
Reactome_2022__Degradation Of Beta-Catenin By Destruction Complex R-HSA-195253	0.450142	1.98684	0	0.00111547	0.1644	38/79	22.15%	PSMD2;PSMD12;PSMD7;PSMD3;PSMB2;PSMA6;PSMC1;PSMD11;PSMC4;PSMA5;PSMD14;PSMA7;PROC;AXIN1;PSMA3;PSMD8;PSMD5;PPP2R5C;PPP2R5D;PSMC6;UBB;PPP2R1B;PSMB4;PSMD10;PSMD4;PSMD6;PSMC2;PSMA4;MYC;TCF7;PSMB9;HDAC1;PSME3;PSMB5;PSME4;PSMD9;PSMC3;GSK3B
Reactome_2022__KSRP (KHSRP) Binds And Destabilizes mRNA R-HSA-450604	0.646458	1.98293	0.00071582	0.00115542	0.1698	9/17	14.31%	KHSRP;EXOSC3;EXOSC8;EXOSC9;EXOSC2;AKT1;YWHAZ;DIS3;EXOSC5
Reactome_2022__Protein Ubiquitination R-HSA-8852135	0.471171	1.97637	0	0.00124209	0.1821	21/62	13.97%	RAD18;UBE2C;UBE2S;UBE2T;PCNA;UBE2K;PRKDC;LEO1;UBE2G1;UBA6;UBE2A;UBE2E1;BCL10;HLTF;UBA1;UBE2V2;RNF40;UBE2Z;UBB;PEX10;UBE2D1
Reactome_2022__tRNA Aminoacylation R-HSA-379724	0.58077	1.97402	0.000251319	0.00126497	0.186	10/25	14.94%	DARS2;FARSA;TARS2;AIMP2;NARS2;YARS2;PARS2;LARS2;CARS2;SARS2
Reactome_2022__GPCR Ligand Binding R-HSA-500792	-0.40275	-1.97337	0	0.00772766	0.1027	125/288	27.84%	TAC3;ADCYAP1;WNT4;GRM4;PTH1R;FZD10;RXFP1;CPAMD8;SHH;NMUR1;PTGIR;SCT;F2RL2;TACR1;CX3CL1;TACR2;EDN3;PTGER3;GRM1;RAMP3;RAMP1;CXCL12;NPW;ADRA2A;NPY1R;ADRA1A;UTS2R;WNT9B;DRD4;FZD7;GNG8;DRD1;ADRA2C;ADRA1B;OXT;HTR2A;OXER1;DHH;CX3CR1;PCDHA4;WNT6;C3;AVPR2;CRHBP;LPAR6;KNG1;C1QTNF1;INSL3;FZD4;WNT11;CCL17;GRM6;CCL19;GALR1;GHRL;GPBAR1;CALCR;EDN1;MCHR1;GIPR;WNT10B;PTH2R;P2RY13;ADRA2B;SCTR;GNG2;F2RL3;BDKRB2;GPR35;ADCYAP1R1;TAC1;P2RY12;EDNRB;SSTR2;FZD9;CCKBR;CMKLR1;GLP2R;LHCGR;EDN2;CHGA;EDNRA;TAS1R3;PNOC;GNG7;S1PR4;CYSLTR1;LPAR4;RAMP2;TBXA2R;ADRB1;CXCL16;TAS2R4;ADORA3;GPR17;FZD1;GPR4;ADM2;PROK2;F2R;WNT2B;CALCA;CRHR2;CCL11;ADORA1;P2RY14;PTGER4;SSTR3;GNG11;CCL22;GPR55;TAS2R5;FPR1;VIPR2;CCL28;S1PR1;PTCH2;HEBP1;POMC;GNGT2;APLNR;AVPR1A;QRFP;KEL;TAS1R1
KEGG_2021_Human__Histidine metabolism	-0.69139	-1.96524	0	0.00808168	0.1143	12/16	25.18%	CARNS1;ASPA;HNMT;ALDH2;MAOB;MAOA;FTCD;ALDH1B1;ALDH3A1;ALDH3A2;AMDHD1;HDC
Reactome_2022__Butyrate Response Factor 1 Binds And Destabilizes mRNA R-HSA-450385	0.638718	1.96488	0.00117151	0.00140083	0.2034	7/17	14.31%	EXOSC3;EXOSC8;EXOSC9;EXOSC2;AKT1;DIS3;EXOSC5
KEGG_2021_Human__Linoleic acid metabolism	-0.699636	-1.96208	0.000688587	0.00781266	0.1178	11/15	25.10%	ALOX15;PLA2G12A;CYP2E1;PLA2G4C;CYP2C8;PLB1;PLA2G2A;PLA2G2D;PLA2G10;PLA2G6;PLA2G2C
Reactome_2022__Reproduction R-HSA-1474165	0.474581	1.96089	0	0.0014457	0.2094	22/58	14.98%	BLM;LMNB1;BRCA1;BRCA2;RAD51;SMC3;RAD21;RPA3;PSMC3IP;TOP3A;SMC1A;MSH5;LMNA;CDK2;RAD51C;RBBP8;STAG3;B4GALT1;TEX15;SUN1;REC8;ACD
Reactome_2022__NoRC Negatively Regulates rRNA Expression R-HSA-427413	0.514626	1.9602	0	0.00145096	0.2108	24/41	26.79%	DNMT3B;DNMT1;SAP130;TAF1A;SMARCA5;TTF1;TAF1B;CDK7;POLR1E;SAP30;MNAT1;ERCC2;TBP;SAP30BP;GTF2H3;HDAC1;TAF1D;POLR1B;POLR2H;ERCC3;POLR2K;POLR1D;SAP18;POLR2F
Reactome_2022__FCERI Mediated NF-kB Activation R-HSA-2871837	0.452028	1.9594	0	0.00145568	0.212	35/74	22.18%	PSMD2;PSMD12;PSMD7;PSMD3;IKBKG;PSMB2;PSMA6;PSMC1;PSMD11;PSMC4;PSMA5;PSMD14;BCL10;PSMA7;PSMA3;PSMD8;PSMD5;PSMC6;UBB;PSMB4;UBE2D1;PSMD10;PSMD4;PSMD6;UBE2V1;PSMC2;PSMA4;PSMB9;CHUK;PSME3;PSMB5;PSME4;PSMD9;PSMC3;MALT1
Reactome_2022__PTEN Regulation R-HSA-6807070	0.411316	1.95651	0	0.00149087	0.2168	52/125	21.86%	PSMD2;EZH2;KDM1A;PSMD12;PSMD7;RBBP4;RCOR1;MTA2;PSMD3;MTOR;PSMB2;OTUD3;GATAD2A;PSMA6;PSMC1;PSMD11;USP13;CBX2;PSMC4;AKT1;PSMA5;PSMD14;EED;PSMA7;MTA1;RBBP7;PSMA3;PSMD8;PSMD5;PSMC6;UBB;PSMB4;PSMD10;PSMD4;PSMD6;PSMC2;PSMA4;PSMB9;SNAI2;RRAGC;MOV10;HDAC1;PSME3;SALL4;PSMB5;NEDD4;SUZ12;PSME4;PSMD9;PSMC3;RNF2;GDNF
KEGG_2021_Human__Cardiac muscle contraction	-0.482361	-1.95618	0.000156568	0.00801984	0.1274	37/76	23.91%	CACNB4;ATP1A4;HRC;CACNA2D3;MYL3;COX7A1;ATP1A2;MYL2;ACTC1;SLC8A1;CACNA2D2;MYL4;CASQ2;COX6B2;CACNA1D;TNNI3;UQCRC2;COX4I2;TPM1;TNNC1;UQCR11;SLC8A2;CACNB2;CACNB1;COX7C;CACNA1C;CACNA1F;ATP2A3;COX4I1;UQCR10;FXYD2;COX5B;UQCRB;ATP1B4;COX6B1;ATP2A2;TPM2
Reactome_2022__Negative Epigenetic Regulation Of rRNA Expression R-HSA-5250941	0.502895	1.95004	0.000516262	0.00159254	0.2302	25/44	26.79%	DNMT3B;DNMT1;SAP130;SUV39H1;TAF1A;SMARCA5;TTF1;TAF1B;CDK7;POLR1E;SAP30;MNAT1;ERCC2;TBP;SAP30BP;GTF2H3;HDAC1;TAF1D;POLR1B;POLR2H;ERCC3;POLR2K;POLR1D;SAP18;POLR2F
Reactome_2022__Factors Involved In Megakaryocyte Development And Platelet Production R-HSA-983231	0.420662	1.94919	0	0.00159968	0.2318	26/109	9.09%	KIFC1;KIF18A;KIF18B;KIF4A;RACGAP1;CENPE;KIF2C;KIF11;KIF20B;KIF23;KIF22;KIF15;KDM1A;KIF20A;RCOR1;CAPZA1;CDC42;CABLES2;DOCK7;KIF1B;KIF2A;CDK2;RAD51C;MAFG;CAPZB;PRKCA
Reactome_2022__Golgi-to-ER Retrograde Transport R-HSA-8856688	0.418594	1.94743	0	0.00161962	0.2348	26/108	12.10%	KIFC1;KIF18A;KIF18B;KIF4A;RACGAP1;CENPE;KIF2C;KIF11;KIF20B;KIF23;KIF22;KIF15;KIF20A;CAPZA1;COPA;KIF1B;ZW10;RINT1;KIF2A;CAPZB;SEC22B;AGPAT3;DYNC1H1;UBE2Z;DYNC1LI1;STX18
Reactome_2022__Conversion From APC/C:Cdc20 To APC/C:Cdh1 In Late Anaphase R-HSA-176407	0.620022	1.94297	0.00242248	0.00169362	0.2431	12/19	23.43%	CDC20;UBE2C;UBE2S;CDC27;UBE2E1;CDC26;ANAPC1;UBE2D1;FZR1;ANAPC5;ANAPC11;CDC16
Reactome_2022__Transcriptional Regulation By RUNX3 R-HSA-8878159	0.426738	1.93335	0	0.00187364	0.2641	38/92	21.58%	PSMD2;PSMD12;PSMD7;NRAS;PSMD3;CBFB;PSMB2;TGFB1;ITGA4;PSMA6;PSMC1;PSMD11;PSMC4;PSMA5;PSMD14;PSMA7;PSMA3;SNW1;PSMD8;CXXC1;PSMD5;BRD2;PSMC6;UBB;PSMB4;PSMD10;PSMD4;PSMD6;PSMC2;PSMA4;MYC;TCF7;PSMB9;TEAD4;PSME3;PSMB5;PSMD9;PSMC3
Reactome_2022__Interleukin-12 Signaling R-HSA-9020591	0.508013	1.9285	0.000517866	0.00197752	0.2767	18/40	19.12%	HNRNPA2B1;LMNB1;SNRPA1;CAPZA1;P4HB;RALA;CDC42;ANXA2;TCP1;VPS72;MSN;PITPNA;HNRNPF;IFNG;PPIA;TOX4;PKN2;MTAP
Reactome_2022__Chromatin Modifying Enzymes R-HSA-3247509	0.387833	1.92276	0	0.00208114	0.2896	70/168	23.86%	ACTL6A;DOT1L;EZH2;KDM1A;PRMT5;SUV39H2;RBBP4;RCOR1;WDR5;TAF12;MTA2;RUVBL1;YEATS2;SAP130;ENY2;ZZZ3;SUV39H1;GATAD2A;VPS72;HCFC1;WDR77;PRMT6;JMJD6;DR1;KDM2B;EED;KDM5C;MTA1;RBBP7;SMARCB1;MSL3;SETDB1;SMYD3;SMARCD1;RUVBL2;ASH2L;KDM4C;KDM1B;HAT1;SMYD2;SAP30;MEAF6;PRMT3;SUPT3H;KDM2A;SMARCC1;USP22;SMARCA4;GPS2;EP400;SMARCC2;HDAC1;RBBP5;KDM4B;SUZ12;BRPF3;EHMT1;EHMT2;KDM4A;NCOR2;GDNF;PRMT1;TADA1;SMARCD2;CARM1;TRRAP;GATAD2B;ARID1A;MSL2;TAF6L
Reactome_2022__RHOJ GTPase Cycle R-HSA-9013409	0.480295	1.92217	0.000791139	0.00208639	0.2913	19/50	17.76%	IQGAP3;DEPDC1B;TFRC;TMPO;CDC42;DIAPH3;PAK4;CAV1;SCRIB;ARHGAP32;WIPF2;SLC4A7;VANGL1;SLC1A5;GJA1;TRIO;PKN2;ARHGAP21;FMNL3
Reactome_2022__HIV Transcription Initiation R-HSA-167161	0.495634	1.91732	0.000775595	0.00218406	0.3027	28/44	30.58%	TAF5;TAF12;TAF2;TAF7L;TAF6;CDK7;POLR2B;POLR2D;TAF13;TAF4;TAF15;MNAT1;ERCC2;TBP;GTF2H3;GTF2A2;GTF2E1;POLR2G;POLR2H;ERCC3;POLR2K;GTF2B;GTF2A1;POLR2F;GTF2F1;POLR2A;TAF11;TAF9
Reactome_2022__B-WICH Complex Positively Regulates rRNA Expression R-HSA-5250924	0.563103	1.91674	0.00149626	0.00219422	0.3049	16/26	26.79%	DEK;TAF1A;SMARCA5;BAZ1B;TAF1B;POLR1E;MYBBP1A;TBP;TAF1D;DDX56;POLR1B;GSK3B;POLR2H;POLR2K;POLR1D;POLR2F
Reactome_2022__Synthesis Of Active Ubiquitin: Roles Of E1 And E2 Enzymes R-HSA-8866652	0.541104	1.9012	0.000487329	0.0025672	0.343	12/29	13.97%	UBE2C;UBE2S;UBE2T;UBE2K;UBE2G1;UBA6;UBE2A;UBE2E1;UBA1;UBE2Z;UBB;UBE2D1
Reactome_2022__Organelle Biogenesis And Maintenance R-HSA-1852241	0.366809	1.90039	0	0.0025793	0.3451	65/229	16.04%	PLK1;NEK2;PLK4;CHCHD3;CDK1;CKAP5;CEP76;TUBB;CEP152;HSPB11;CCT5;CENPJ;HSP90AA1;DNAJC11;KIF24;YWHAE;NPHP4;HAUS8;HAUS6;SCLT1;TFAM;TCP1;CEP135;NDE1;ODF2;PCNT;MTX1;CCT4;HAUS1;CEP72;HCFC1;CCT3;HAUS2;CEP78;TUBG1;CEP192;CCT8;RAB8A;BBS7;POLG2;PRKCA;CEP250;ALMS1;TNPO1;DYNC1H1;HAUS3;C2CD3;CEP70;HAUS4;NUDT19;CDK5RAP2;ALAS1;CEP97;TFB2M;TFB1M;LIN9;TTC26;APOO;MBD4;SSBP1;CYCS;IMMT;NINL;DYNC2H1;KIF17
Reactome_2022__Apoptosis R-HSA-109581	0.382514	1.88861	0	0.00291254	0.3804	62/162	21.05%	PSMD2;TFDP1;CLSPN;LMNB1;KPNB1;FASN;PSMD12;PSMD7;HMGB2;YWHAE;FADD;PSMD3;CASP9;PSMB2;PMAIP1;PSMA6;PSMC1;PSMD11;E2F1;PSMC4;DFFB;AKT1;LMNA;PSMA5;PSMD14;C1QBP;PSMA7;PROC;STK24;PSMA3;PLEC;PSMD8;HMGB1;ACIN1;YWHAZ;PSMD5;PSMC6;UBB;PSMB4;NMT1;VIM;FZR1;PSMD10;DFFA;PSMD4;PSMD6;PSMC2;YWHAQ;PSMA4;FASLG;CYCS;APIP;BAK1;PKN2;PSMB9;DSG2;PSME3;PSMB5;DAPK3;GZMB;PSME4;PSMD9
Reactome_2022__Transcriptional Regulation By RUNX2 R-HSA-8878166	0.402268	1.88447	0	0.00301516	0.3912	34/112	15.44%	CCNB1;PSMD2;CDK1;SKP2;PSMD12;PSMD7;PSMD3;CBFB;PSMB2;PSMA6;PSMC1;PSMD11;PSMC4;AKT1;PSMA5;PSMD14;RUNX2;PSMA7;PSMA3;HIVEP3;PSMD8;SMAD1;YES1;PSMD5;BMP2;PSMC6;TWIST1;UBB;PSMB4;PSMD10;PSMD4;PSMD6;PSMC2;PSMA4
Reactome_2022__RNA Polymerase I Transcription Initiation R-HSA-73762	0.493732	1.8843	0.00103173	0.00300852	0.3915	23/41	24.94%	RBBP4;MTA2;GATAD2A;TAF1A;TTF1;MTA1;RBBP7;TAF1B;CDK7;POLR1E;MNAT1;ERCC2;TBP;GTF2H3;HDAC1;TAF1D;EHMT2;POLR1B;POLR2H;GATAD2B;ERCC3;POLR2K;POLR1D
Reactome_2022__Processing Of Intronless Pre-mRNAs R-HSA-77595	0.589206	1.87823	0.00192864	0.00317623	0.4082	11/20	20.29%	CSTF2;FIP1L1;NUDT21;NCBP1;CPSF3;CSTF3;PAPOLA;CPSF1;CPSF7;CSTF2T;CPSF2
Reactome_2022__Defective Intrinsic Pathway For Apoptosis R-HSA-9734009	0.565777	1.87812	0.00197385	0.00316814	0.4084	8/23	7.71%	LMNB1;CDC25C;CDC25A;YWHAE;CDC25B;PRDX1;LMNA;C1QBP
Reactome_2022__TP53 Regulates Transcription Of DNA Repair Genes R-HSA-6796648	0.470635	1.8741	0.00131475	0.00328395	0.4197	25/50	23.59%	SSRP1;FANCD2;BRCA1;MDC1;CHEK1;FANCI;MSH2;SUPT16H;CCNK;FANCC;CDK13;CDK7;POLR2B;TCEA1;POLR2D;SUPT5H;MNAT1;ERCC2;GTF2H3;MLH1;POLR2G;GDNF;POLR2H;ERCC3;POLR2K
Reactome_2022__Mitochondrial tRNA Aminoacylation R-HSA-379726	0.590062	1.87127	0.00242836	0.00336158	0.4277	8/19	14.94%	DARS2;TARS2;NARS2;YARS2;PARS2;LARS2;CARS2;SARS2
Reactome_2022__Diseases Of Mitotic Cell Cycle R-HSA-9675126	0.49833	1.86611	0.00127194	0.0035272	0.4442	17/37	14.36%	TFDP1;UBE2C;SKP2;UBE2S;E2F2;CCNE1;CDC27;UBE2E1;E2F1;E2F3;CCNE2;CDK2;DAXX;CDC26;ANAPC1;UBE2D1;FZR1
Reactome_2022__Antigen processing-Cross Presentation R-HSA-1236975	0.408461	1.85606	0	0.00386584	0.4721	37/98	21.58%	PSMD2;PSMD12;PSMD7;CALR;PSMD3;IKBKG;PSMB2;PSMA6;PSMC1;PSMD11;PSMC4;PSMA5;PSMD14;PSMA7;SEC22B;PSMA3;PSMD8;HMGB1;PSMD5;PSMC6;UBB;PSMB4;SEC61G;SEC61A2;PSMD10;PSMD4;PSMD6;PSMC2;PSMA4;PSMB9;CHUK;SEC61A1;PSME3;PSMB5;PSME4;PSMD9;PSMC3
KEGG_2021_Human__Aminoacyl-tRNA biosynthesis	0.543763	1.84534	0.00148883	0.00426606	0.5038	13/25	23.63%	DARS2;FARSA;TARS2;NARS2;YARS2;PARS2;LARS2;CARS2;SARS2;PSTK;FARSB;VARS2;HARS2
Reactome_2022__Attenuation Phase R-HSA-3371568	0.55744	1.84332	0.0041514	0.00432088	0.5091	12/23	18.31%	HSP90AA1;HSPH1;HSPA8;DNAJB1;FKBP4;PTGES3;HSF1;HSPA1A;SERPINH1;UBB;HSPA1B;HSP90AB1
Reactome_2022__TCR Signaling R-HSA-202403	0.396367	1.84244	0	0.00435005	0.5129	43/108	24.78%	PSMD2;PSMD12;PSMD7;RIPK2;PSMD3;IKBKG;PSMB2;PSMA6;PSMC1;PSMD11;PSMC4;PSMA5;PSMD14;BCL10;PSMA7;PSMA3;PSMD8;PSMD5;PSMC6;UBB;PSMB4;UBE2D1;PSMD10;PSMD4;PSMD6;UBE2V1;PSMC2;PSMA4;CSK;HLA-DQB2;PKN2;PSMB9;CHUK;PSME3;PSMB5;PSME4;PSMD9;PSMC3;MALT1;HLA-DQA2;PRKCQ;PSME2;PSMB6
Reactome_2022__RNA Polymerase I Promoter Escape R-HSA-73772	0.536107	1.83515	0.00195074	0.00465117	0.5349	16/26	26.79%	CBX3;TAF1A;TAF1B;CDK7;POLR1E;MNAT1;ERCC2;TBP;GTF2H3;TAF1D;POLR1B;POLR2H;ERCC3;POLR2K;POLR1D;POLR2F
Reactome_2022__Programmed Cell Death R-HSA-5357801	0.362288	1.83179	0	0.00478087	0.5451	83/191	24.83%	PSMD2;TFDP1;CLSPN;LMNB1;KPNB1;FASN;PSMD12;RRM1;PSMD7;HSP90AA1;HMGB2;YWHAE;FADD;PSMD3;CASP9;PSMB2;PMAIP1;PSMA6;PSMC1;PSMD11;IL1B;E2F1;PSMC4;DFFB;AKT1;LMNA;PSMA5;PSMD14;C1QBP;PSMA7;PROC;PDCD6IP;STK24;PSMA3;PLEC;PSMD8;HMGB1;ACIN1;GNL3;YWHAZ;PSMD5;PSMC6;UBB;PSMB4;NMT1;VIM;FZR1;PSMD10;DFFA;IRF1;PSMD4;PSMD6;PSMC2;YWHAQ;PSMA4;FASLG;CYCS;APIP;BAK1;PKN2;CDC37;PSMB9;DSG2;PSME3;PSMB5;DAPK3;GZMB;PSME4;PSMD9;SDCBP;PSMC3;TICAM1;YWHAG;CHMP2B;CDKN2A;PRKCQ;CHMP4B;BIRC2;CASP5;CHMP6;PSME2;PSMB6;MAGED1
Reactome_2022__Aberrant Regulation Of Mitotic Cell Cycle Due To RB1 Defects R-HSA-9687139	0.494898	1.82224	0.00230474	0.0051896	0.5738	16/35	14.36%	TFDP1;UBE2C;SKP2;UBE2S;E2F2;CCNE1;CDC27;UBE2E1;E2F1;E2F3;CCNE2;CDK2;CDC26;ANAPC1;UBE2D1;FZR1
MSigDB_Hallmark_2020__Glycolysis	0.360639	1.81968	0	0.00529761	0.5824	54/187	17.49%	AURKA;DEPDC1;CDK1;CENPA;ENO1;HMMR;STMN1;ALDOA;PGM2;MET;HK2;KIF20A;NANP;NASP;PGK1;PLOD2;FUT8;GALE;IER3;PGAM1;FKBP4;PRPS1;TGFBI;TPBG;PSMC4;G6PD;KIF2A;POLR3K;SDHC;VEGFA;GUSB;CTH;TPI1;ADORA2B;HSPA5;STC2;PLOD1;B4GALT1;NSDHL;CLN6;ALG1;PMM2;LDHA;SAP30;PPIA;EGFR;COPB2;HS2ST1;SLC16A3;GNE;QSOX1;NT5E;TXN;PAXIP1
Reactome_2022__PCP/CE Pathway R-HSA-4086400	0.409202	1.81966	0.000568505	0.00528149	0.5825	38/84	21.58%	PSMD2;PSMD12;PSMD7;PSMD3;PSMB2;PSMA6;PSMC1;PSMD11;PSMC4;PSMA5;PSMD14;PSMA7;CLTC;PRKCA;SCRIB;DVL2;PSMA3;PSMD8;PSMD5;PSMC6;AP2M1;UBB;WNT5B;PSMB4;PSMD10;PSMD4;PSMD6;PSMC2;PSMA4;PSMB9;FZD6;PFN1;PSME3;PSMB5;PSME4;DVL3;PSMD9;PSMC3
Reactome_2022__RNA Polymerase II Transcribes snRNA Genes R-HSA-6807505	0.430802	1.81751	0.000540541	0.0053619	0.5891	31/65	26.79%	TAF5;NCBP1;SRRT;INTS4;CCNK;RPAP2;INTS8;TAF6;INTS2;CDK7;RPRD1B;INTS1;POLR2B;POLR2D;INTS7;TAF13;SUPT5H;TBP;GTF2A2;ZNF143;GTF2E1;INTS12;POLR2G;POLR2H;SNAPC2;POLR2K;SSU72;GTF2B;GTF2A1;CCNT1;POLR2F
Reactome_2022__RNA Polymerase III Transcription Initiation From Type 1 Promoter R-HSA-76061	0.529759	1.81727	0.00373599	0.00536228	0.5898	16/27	26.79%	POLR3G;POLR3K;POLR3A;POLR3C;GTF3C1;GTF3A;GTF3C2;TBP;GTF3C4;POLR3H;POLR3E;POLR2H;CRCP;POLR2K;POLR1D;POLR2F
Reactome_2022__Aberrant Regulation Of Mitotic Exit In Cancer Due To RB1 Defects R-HSA-9687136	0.578447	1.81404	0.00361969	0.00548936	0.6	12/19	23.43%	UBE2C;SKP2;UBE2S;CDC27;UBE2E1;CDC26;ANAPC1;UBE2D1;FZR1;ANAPC5;ANAPC11;CDC16
KEGG_2021_Human__Amino sugar and nucleotide sugar metabolism	0.463486	1.80785	0.000782677	0.00578427	0.6185	17/45	16.89%	GNPNAT1;PGM2;HK2;NANP;GALE;GMDS;NANS;HKDC1;CHIT1;CMAS;PMM2;CYB5R4;PGM3;GNE;UGDH;PMM1;UAP1L1
Reactome_2022__Hedgehog On State R-HSA-5632684	0.411145	1.80728	0.000279955	0.00579084	0.6195	32/80	21.58%	PSMD2;PSMD12;PSMD7;PSMD3;PSMB2;PSMA6;PSMC1;PSMD11;PSMC4;PSMA5;PSMD14;EVC2;PSMA7;PSMA3;PSMD8;PSMD5;PSMC6;UBB;PSMB4;PSMD10;PSMD4;PSMD6;PSMC2;PSMA4;EFCAB7;PSMB9;NUMB;PSME3;PSMB5;PSME4;PSMD9;PSMC3
Reactome_2022__RNA Polymerase I Transcription R-HSA-73864	0.466331	1.80656	0.00130242	0.00579193	0.6221	24/44	24.94%	RBBP4;MTA2;CBX3;GATAD2A;TAF1A;TTF1;MTA1;RBBP7;TAF1B;CDK7;POLR1E;MNAT1;ERCC2;TBP;GTF2H3;HDAC1;TAF1D;EHMT2;POLR1B;POLR2H;GATAD2B;ERCC3;POLR2K;POLR1D
Reactome_2022__RNA Polymerase I Promoter Clearance R-HSA-73854	0.466331	1.80656	0.00130242	0.00579193	0.6221	24/44	24.94%	RBBP4;MTA2;CBX3;GATAD2A;TAF1A;TTF1;MTA1;RBBP7;TAF1B;CDK7;POLR1E;MNAT1;ERCC2;TBP;GTF2H3;HDAC1;TAF1D;EHMT2;POLR1B;POLR2H;GATAD2B;ERCC3;POLR2K;POLR1D
Reactome_2022__Interleukin-1 Signaling R-HSA-9020702	0.386692	1.8051	0	0.0058407	0.6264	45/110	21.58%	PSMD2;PSMD12;PSMD7;RIPK2;IRAK2;MAP2K1;PSMD3;IKBKG;USP14;PSMB2;PSMA6;PSMC1;PSMD11;IL1B;PSMC4;IRAK1;PSMA5;PSMD14;PSMA7;NLRC5;PSMA3;PSMD8;HMGB1;PSMD5;PSMC6;UBB;PSMB4;MAP3K3;PSMD10;PSMD4;PSMD6;UBE2V1;PSMC2;PSMA4;LRRC14;PSMB9;CHUK;TIFA;PSME3;PSMB5;IL1RN;IL1R2;PSME4;PSMD9;PSMC3
Reactome_2022__RNA Polymerase I Transcription Termination R-HSA-73863	0.533551	1.80387	0.00439883	0.00588301	0.63	16/25	26.79%	TAF1A;TTF1;TAF1B;CDK7;POLR1E;MNAT1;ERCC2;TBP;GTF2H3;TAF1D;POLR1B;POLR2H;ERCC3;POLR2K;POLR1D;POLR2F
Reactome_2022__Unfolded Protein Response (UPR) R-HSA-381119	0.406811	1.80264	0.000561798	0.00593074	0.6335	24/82	14.98%	HDGF;KHSRP;PDIA6;DDX11;CALR;EXOSC3;EXOSC8;EXOSC9;EXOSC2;EIF2S1;ZBTB17;EDEM1;TATDN2;HYOU1;CEBPG;LMNA;EIF2S2;DNAJB11;CXXC1;HSPA5;DIS3;EXOSC5;HSP90B1;ACD
Reactome_2022__PKMTs Methylate Histone Lysines R-HSA-3214841	0.496183	1.79897	0.00375657	0.00611602	0.6441	16/33	21.11%	DOT1L;EZH2;SUV39H2;RBBP4;WDR5;SUV39H1;EED;RBBP7;SETDB1;SMYD3;ASH2L;SMYD2;RBBP5;SUZ12;EHMT1;EHMT2
KEGG_2021_Human__Renal cell carcinoma	0.424586	1.79532	0.000267165	0.00631927	0.6574	22/64	16.20%	MET;PAK1;NRAS;CUL2;CDC42;MAP2K1;CRKL;PAK4;KRAS;SLC2A1;TGFB1;PAK2;HGF;AKT1;VEGFA;PRCC;VHL;CRK;ETS1;FLCN;PIK3CD;RAF1
Reactome_2022__DNA Double Strand Break Response R-HSA-5693606	0.473293	1.79466	0.00128733	0.00633265	0.6593	15/39	17.78%	KPNA2;BRCA1;EYA3;MDC1;RNF168;SMARCA5;BAZ1B;UBE2V2;BRCC3;UBB;CHEK2;RNF8;PPP5C;PIAS4;TP53BP1
MSigDB_Hallmark_2020__Spermatogenesis	0.392838	1.79399	0	0.00635805	0.6618	19/99	5.66%	NCAPH;AURKA;CCNB2;BUB1;NEK2;KIF2C;TTK;DBF4;CDK1;TOPBP1;EZH2;CDKN3;RFC4;CLGN;PGS1;PARP2;MTOR;ZC3H14;PSMG1
Reactome_2022__RNA Polymerase III Chain Elongation R-HSA-73780	0.585655	1.78956	0.00934132	0.00660513	0.6772	11/17	26.79%	POLR3G;POLR3K;POLR3A;POLR3C;POLR3H;POLR3E;POLR2H;CRCP;POLR2K;POLR1D;POLR2F
Reactome_2022__RNA Polymerase III Transcription Initiation R-HSA-76046	0.484472	1.7807	0.0032606	0.00713624	0.7048	19/35	26.79%	POLR3G;POLR3K;POLR3A;BRF2;POLR3C;GTF3C1;GTF3A;GTF3C2;TBP;ZNF143;GTF3C4;POLR3H;POLR3E;POLR2H;SNAPC2;CRCP;POLR2K;POLR1D;POLR2F
Reactome_2022__MHC Class II Antigen Presentation R-HSA-2132295	0.389873	1.77674	0.000286041	0.00735753	0.7165	20/96	12.38%	KIF18A;KIF4A;RACGAP1;CENPE;KIF2C;KIF11;KIF23;KIF22;KIF15;KIF20A;CAPZA1;AP1M2;SEC13;KIF2A;IFI30;CAPZB;CLTC;DYNC1H1;DYNC1LI1;AP2M1
Reactome_2022__SARS-CoV-2-host Interactions R-HSA-9705683	0.35706	1.77225	0	0.00763845	0.7303	48/167	19.09%	KPNA2;NUP85;NUP37;NUP62;NUP205;DDX20;SEH1L;NUP93;HSP90AA1;RIPK2;YWHAE;NUP50;IRAK2;NUP155;SNRPG;NUP153;IKBKG;SEC13;RPS17;TRIM25;NUP88;G3BP1;NUP188;IRAK1;AKT1;CAV1;NUP210;TRAF3;GEMIN7;NUP160;GEMIN4;POM121;YWHAZ;NUP54;SMN1;NUP98;GJA1;UBE2V1;YWHAQ;TPR;SNRPB;STAT1;SEC24C;LARP1;CHUK;HSP90AB1;POM121C;SNRPE
Reactome_2022__Meiotic Synapsis R-HSA-1221632	0.511114	1.77155	0.00466372	0.00765685	0.7319	11/27	16.84%	LMNB1;BRCA1;SMC3;RAD21;SMC1A;LMNA;STAG3;SUN1;REC8;ACD;POT1
KEGG_2021_Human__RNA polymerase	0.507615	1.76766	0.0054254	0.00790415	0.7446	16/28	26.79%	POLR3G;POLR3K;POLR3A;POLR1C;POLR3C;POLR2B;POLR2D;POLR1E;POLR1B;POLR2G;POLR3H;POLR3E;POLR2H;POLR2K;POLR1D;POLR2F
Reactome_2022__Transcriptional Activity Of SMAD2/SMAD3:SMAD4 Heterotrimer R-HSA-2173793	0.440936	1.76715	0.00179211	0.00791146	0.746	19/50	21.57%	TFDP1;RBL1;PARP1;MEN1;CDK8;CCNK;E2F4;YBX1;SNW1;UBB;UBE2D1;MYC;STAT1;SERPINE1;TGIF1;RNF111;HDAC1;TRIM33;NCOR2
Reactome_2022__Carboxyterminal Post-Translational Modifications Of Tubulin R-HSA-8955332	0.505868	1.76251	0.00424788	0.00822264	0.7582	7/28	10.56%	TUBA1C;TUBB;TUBA1B;TTLL12;TTL;TUBB6;TUBB3
Reactome_2022__RNA Polymerase III Transcription Initiation From Type 3 Promoter R-HSA-76071	0.509433	1.7619	0.00396236	0.00824364	0.7595	15/27	26.79%	POLR3G;POLR3K;POLR3A;BRF2;POLR3C;TBP;ZNF143;POLR3H;POLR3E;POLR2H;SNAPC2;CRCP;POLR2K;POLR1D;POLR2F
Reactome_2022__RHOF GTPase Cycle R-HSA-9035034	0.466728	1.76156	0.0038324	0.00824649	0.7604	14/38	14.34%	LMNB1;DEPDC1B;TMPO;DIAPH3;FARP1;DIAPH1;MTMR1;CAV1;CAPZB;ARHGAP32;SENP1;BASP1;SLC4A7;VANGL1
Reactome_2022__RNA Polymerase III Transcription Initiation From Type 2 Promoter R-HSA-76066	0.517912	1.7594	0.00621891	0.00837505	0.7655	15/26	26.79%	POLR3G;POLR3K;POLR3A;POLR3C;GTF3C1;GTF3C2;TBP;GTF3C4;POLR3H;POLR3E;POLR2H;CRCP;POLR2K;POLR1D;POLR2F
Reactome_2022__ERCC6 (CSB) And EHMT2 (G9a) Positively Regulate rRNA Expression R-HSA-427389	0.596395	1.7554	0.0127343	0.00863356	0.7768	7/15	9.02%	RBBP4;MTA2;CBX3;GATAD2A;TTF1;MTA1;RBBP7
Reactome_2022__Mitochondrial Translation Initiation R-HSA-5368286	0.398615	1.75535	0.000282167	0.00861404	0.7769	26/79	22.58%	MRPL9;MRPL3;MRPL48;MRPS23;MRPL37;MRPL39;MRPS35;MRPL15;MRPS18C;MRPS22;MRPL13;MRPL46;MRPS11;MRPS5;MRPL4;MRPS7;MRPS18A;MRPL52;MTIF2;MRPS24;MRPL36;MRPL38;MRPL19;MRPL30;MRPL47;MRPS30
Reactome_2022__DNA Damage Recognition In GG-NER R-HSA-5696394	0.47127	1.75144	0.003547	0.00887192	0.785	12/36	16.28%	ACTL6A;COPS3;CUL4A;PARP2;PARP1;RUVBL1;RAD23A;COPS5;UBB;INO80C;RAD23B;ACTR5
Reactome_2022__Hedgehog Off State R-HSA-5610787	0.385263	1.74954	0	0.00900199	0.7898	44/94	25.39%	PSMD2;PSMD12;PSMD7;PSMD3;PSMB2;PSMA6;PSMC1;PSMD11;PSMC4;PSMA5;PSMD14;PSMA7;PRKCA;TULP3;PSMA3;PSMD8;ADCY8;PSMD5;PSMC6;UBB;PSMB4;PSMD10;PSMD4;PSMD6;PSMC2;PSMA4;DYNC2H1;ADCY7;PSMB9;NUMB;PSME3;MKS1;PSMB5;PSME4;PSMD9;PSMC3;GSK3B;SMOX;RPGRIP1L;PSME2;IFT57;PSMB6;ITCH;IFT88
Reactome_2022__ATF4 Activates Genes In Response To Endoplasmic Reticulum Stress R-HSA-380994	0.509277	1.74752	0.00761671	0.00913128	0.7951	8/26	14.31%	KHSRP;EXOSC3;EXOSC8;EXOSC9;EXOSC2;CEBPG;DIS3;EXOSC5

### Sheet: SKCM
Term	ES	NES	NOM p-val	FDR q-val	FWER p-val	Tag %	Gene %	Lead_genes
MSigDB_Hallmark_2020__E2F Targets	0.75105	3.80381	0	0	0	122/185	13.31%	EZH2;MCM7;SPC25;RFC3;HMGB2;ESPL1;DIAPH3;BUB1B;AURKB;CSE1L;SPAG5;RFC2;DSCC1;GINS1;KIF18B;SPC24;MYBL2;RANBP1;NASP;GINS3;CCNB2;TIMELESS;CDCA3;POLE;PLK4;MXD3;KIF2C;PTTG1;ILF3;HMGB3;AURKA;SSRP1;TACC3;TRA2B;LMNB1;KIF4A;EXOSC8;DNMT1;CDC25A;RBBP7;HNRNPD;MAD2L1;SMC1A;MELK;ATAD2;DLGAP5;CDCA8;KIF22;PLK1;NOP56;RACGAP1;CHEK1;RRM2;BIRC5;TOP2A;MCM6;MCM4;UBE2T;SNRPB;CDC20;WDR90;CKS1B;NUP205;ING3;CHEK2;EED;CDK1;PA2G4;MKI67;PAN2;TRIP13;RAD51AP1;E2F8;UBE2S;TK1;POLA2;PNN;MCM3;CDC25B;RAN;DEPDC1;BRCA2;CDKN3;PCNA;POP7;DONSON;RPA1;BARD1;HELLS;ZW10;CKS2;PSMC3IP;SYNCRIP;TBRG4;TMPO;PRIM2;MCM2;POLD2;TUBB;CBX5;ASF1B;POLD1;ANP32E;NME1;LBR;LIG1;KPNA2;CENPM;CCNE1;CENPE;DUT;DEK;PAICS;LUC7L3;SHMT1;SUV39H1;CDKN2C;NCAPD2;XPO1;NOLC1;EIF2S1;SMC4
MSigDB_Hallmark_2020__G2-M Checkpoint	0.702028	3.57746	0	0	0	107/182	13.46%	EZH2;TROAP;CDC45;SNRPD1;SFPQ;ESPL1;AURKB;GINS2;TTK;PRC1;MYBL2;NASP;CENPA;CCNB2;POLE;PLK4;UBE2C;BUB1;EWSR1;CCNA2;KIF2C;PTTG1;FBXO5;ILF3;HMGB3;CCNF;AURKA;DBF4;EXO1;TACC3;TRA2B;TPX2;LMNB1;NEK2;KIF4A;DKC1;NDC80;CDC25A;E2F2;HNRNPD;MAD2L1;SMC1A;KIF22;PLK1;RAD54L;CHAF1A;RACGAP1;CHEK1;BIRC5;HIRA;CENPF;TOP2A;CUL4A;MCM6;HMGN2;TRAIP;TFDP1;CDC20;CKS1B;CDC6;CDK1;MKI67;POLQ;PBK;UBE2S;POLA2;CUL1;MCM3;CDC25B;BRCA2;CDKN3;KIF15;SAP30;BARD1;KIF23;CKS2;KIF11;RBL1;SYNCRIP;CDC7;INCENP;STIL;TMPO;UCK2;PRIM2;MCM2;KATNA1;NCL;TNPO2;E2F1;LBR;HNRNPU;KPNA2;ODF2;CENPE;SLC38A1;RBM14;EFNA5;DTYMK;PRPF4B;SMC2;SUV39H1;CDKN2C;XPO1;NOLC1;SMC4;ODC1
MSigDB_Hallmark_2020__Myc Targets V1	0.667461	3.40667	0	0	0	133/188	22.84%	MCM7;CDC45;SNRPD1;HNRNPA2B1;C1QBP;RANBP1;CCNA2;TARDBP;TRA2B;TYMS;HNRNPD;MAD2L1;HDDC2;SNRPA1;HNRNPA3;LSM7;YWHAE;NOP16;NOP56;HDAC2;SNRPA;RFC4;RPS10;MCM6;HNRNPA1;PSMA6;MCM4;EIF4A1;PPIA;TFDP1;CDC20;ERH;PA2G4;EIF4H;SSBP1;CUL1;RAN;PCNA;RUVBL2;CBX3;SNRPG;PRPF31;CCT2;PSMA7;RRM1;TRIM28;TCP1;RPL6;RPS5;SYNCRIP;FBL;SNRPD2;SET;AIMP2;RPL18;APEX1;MCM2;POLD2;SNRPD3;EEF1B2;IFRD1;HNRNPR;HPRT1;NME1;DHX15;EIF1AX;EIF3J;POLE3;HNRNPU;KPNA2;RPLP0;NCBP1;HSPE1;PPM1G;DUT;PSMA2;COX5A;VDAC3;RPS6;SERBP1;GOT2;SRPK1;EIF3B;PSMA1;CYC1;SSB;DEK;RNPS1;HNRNPC;NHP2;SLC25A3;RPL14;TUFM;XPO1;NOLC1;U2AF1;EIF2S1;RPS2;ODC1;PHB2;EXOSC7;PSMB3;PSMC6;TXNL4A;RPL34;NPM1;RSL1D1;NDUFAB1;GSPT1;PRDX4;PSMA4;EIF3D;ILF2;PTGES3;CSTF2;BUB3;CCT7;DDX18;USP1;RAD23B;COPS5;GNL3;MCM5;PGK1;VBP1;PWP1;MRPL23;LSM2;NAP1L1;ABCE1;PSMD3;HDGF;MRPL9
Reactome_2022__Major Pathway Of rRNA Processing In Nucleolus And Cytosol R-HSA-6791226	0.676258	3.38025	0	0	0	124/169	25.56%	RPS17;RBM28;RPS21;RPP21;EXOSC8;RPL36A;TSR1;WDR18;NOP56;RPS10;RPP40;BOP1;RPL26;LAS1L;EXOSC2;EXOSC3;RPS15;LTV1;RPS16;RPL6;RPS5;FBL;RPS7;SENP3;RPL36;DDX47;RPS25;RPL18;DCAF13;RIOK1;MPHOSPH6;RPL11;NOL12;RPL35;RPL28;RPS14;DDX56;XRN2;TEX10;RPS15A;NOC4L;RPL21;RPS27A;RPLP0;BYSL;NOP58;RPL9;RPS28;RPSA;RPS11;RPS6;FAU;EXOSC5;RPL31;RPL13A;RPS13;RPS29;PELP1;WDR3;MRPL13;RPS12;EMG1;RPL39;RPL37;RPL23A;RPS3A;RPL14;RPS2;RPL27A;RPL41;DDX49;EXOSC7;RPL3;UTP6;RPL39L;RPS20;NOP14;UTP14A;RPL34;RPLP2;RPL12;RPS23;RPL22L1;IMP4;RPL18A;EXOSC4;WDR75;EXOSC9;RPL19;RPL27;RPL7A;PDCD11;WDR12;RPL32;RPL8;NOL11;RPL38;RPL5;CSNK1E;RPP30;RPS9;RPS19;RPLP1;RPL4;RSL24D1;RPS4X;PWP2;RRP1B;GNL3;UBA52;DIS3;NOL6;RPL37A;RPL30;RPL26L1;DDX52;RPL23;NOB1;RPS8;NIP7;RPL35A;UTP3;RPL29;EBNA1BP2
Reactome_2022__rRNA Processing In Nucleus And Cytosol R-HSA-8868773	0.671609	3.37849	0	0	0	128/177	25.56%	RPS17;RBM28;RPS21;RPP21;DKC1;EXOSC8;RPL36A;TSR1;WDR18;NOP56;NOP2;RPS10;RPP40;BOP1;RPL26;LAS1L;GAR1;EXOSC2;EXOSC3;RPS15;LTV1;RPS16;RPL6;RPS5;FBL;RPS7;SENP3;RPL36;DDX47;RPS25;RPL18;DCAF13;RIOK1;MPHOSPH6;RPL11;NOL12;RPL35;RPL28;RPS14;DDX56;XRN2;TEX10;RPS15A;NOC4L;RPL21;RPS27A;RPLP0;BYSL;NOP58;RPL9;RPS28;RPSA;RPS11;RPS6;FAU;EXOSC5;RPL31;RPL13A;RPS13;RPS29;NHP2;PELP1;WDR3;MRPL13;RPS12;EMG1;RPL39;RPL37;RPL23A;RPS3A;RPL14;RPS2;RPL27A;RPL41;DDX49;EXOSC7;RPL3;UTP6;RPL39L;RPS20;NOP14;UTP14A;RPL34;RPLP2;RPL12;RPS23;RPL22L1;IMP4;RPL18A;EXOSC4;WDR75;EXOSC9;RPL19;RPL27;RPL7A;PDCD11;WDR12;RPL32;RPL8;NOL11;RPL38;RPL5;CSNK1E;RPP30;RPS9;RPS19;RPLP1;RPL4;RSL24D1;RPS4X;PWP2;RRP1B;GNL3;UBA52;DIS3;NOL6;RPL37A;RPL30;RPL26L1;DDX52;RPL23;NOB1;RPS8;NIP7;RPL35A;UTP3;RPL29;EBNA1BP2
Reactome_2022__rRNA Processing R-HSA-72312	0.668814	3.37006	0	0	0	131/182	25.56%	RPS17;RBM28;RPS21;RPP21;DKC1;EXOSC8;RPL36A;TSR1;WDR18;NOP56;NOP2;RPS10;RPP40;BOP1;RPL26;LAS1L;GAR1;EXOSC2;EXOSC3;RPS15;ELAC2;LTV1;RPS16;RPL6;RPS5;FBL;RPS7;SENP3;RPL36;DDX47;RPS25;RPL18;DCAF13;RIOK1;MPHOSPH6;RPL11;NOL12;RPL35;RPL28;RPS14;DDX56;XRN2;TEX10;RPS15A;NOC4L;RPL21;RPS27A;RPLP0;BYSL;NOP58;RPL9;RPS28;RPSA;RPS11;RPS6;FAU;EXOSC5;RPL31;RPL13A;RPS13;RPS29;NHP2;PELP1;WDR3;MRPL13;RPS12;EMG1;RPL39;RPL37;RPL23A;RPS3A;RPL14;RPS2;RPL27A;RPL41;DDX49;EXOSC7;RPL3;UTP6;RPL39L;RPS20;NOP14;UTP14A;RPL34;RPLP2;RPL12;HSD17B10;RPS23;RPL22L1;IMP4;RPL18A;EXOSC4;WDR75;EXOSC9;RPL19;RPL27;RPL7A;PDCD11;WDR12;RPL32;RPL8;NOL11;RPL38;RPL5;CSNK1E;RPP30;RPS9;RPS19;RPLP1;RPL4;RSL24D1;RPS4X;PWP2;RRP1B;GNL3;UBA52;DIS3;NOL6;RPL37A;RPL30;RPL26L1;MRM1;DDX52;RPL23;NOB1;RPS8;NIP7;RPL35A;UTP3;RPL29;EBNA1BP2
KEGG_2021_Human__Ribosome	0.677101	3.2663	0	0	0	95/129	22.84%	RPS17;RPL17;RPS21;RPL36A;MRPL2;RPS10;RPL26;RPS15;MRPS5;MRPS9;RPS16;RPL6;RPS5;RPS7;MRPS18C;RPL36;MRPS21;RPS25;RPL18;RPS26;RPL11;RPL35;RPL28;RPS14;RPS15A;RPL21;RPS27A;RPLP0;RPL9;MRPL4;RPS28;RPSA;MRPL32;RPS11;RPS6;FAU;RPL31;RPL13A;MRPS17;RPS13;MRPL12;RPS29;MRPL21;MRPL22;MRPL30;MRPL13;RPS12;RPL39;MRPL28;RPL37;RPL23A;RPS3A;RPL14;RPS2;RPL27A;RPL41;MRPL11;MRPL14;RPL3;RPS20;RPL24;RPL34;MRPS12;RPL13;RPS18;RPLP2;RPL12;RPS23;RPL22L1;MRPS15;RPL18A;RPL19;RPL27;RPL7A;RPL10;RPL32;RPL8;MRPL20;RPL38;RPL5;RPS9;RPS19;RPLP1;RPL4;RSL24D1;RPS4X;MRPL16;UBA52;MRPL18;MRPL15;MRPL23;RPL37A;RPL30;RPL26L1;MRPL9
Reactome_2022__Influenza Viral RNA Transcription And Replication R-HSA-168273	0.669921	3.23417	0	0	0	95/131	22.38%	RPS17;RPS21;RPL36A;RPS10;NUP205;RPL26;RPS15;NUP88;AAAS;POLR2G;RPS16;RPL6;RPS5;RPS7;RPL36;RPS25;RPL18;NUP85;RPL11;RPL35;RPL28;RPS14;RPS15A;RPL21;RPS27A;RPLP0;RPL9;POLR2I;RPS28;RPSA;RPS11;RPS6;NUP43;POM121C;FAU;RPL31;RPL13A;POLR2E;RPS13;RPS29;SEH1L;POLR2D;NUP35;MRPL13;RPS12;RPL39;IPO5;RPL37;RPL23A;NUP155;RPS3A;RPL14;RPS2;NUP160;RPL27A;NUP54;RNASE7;NUP62;RPL41;RPL3;RPL39L;RPS20;POM121;RPL34;POLR2H;RPLP2;RPL12;RPS23;RPL22L1;RPL18A;POLR2J;NUP153;RPL19;RPL27;RPL7A;NUP188;NUP107;RPL32;RPL8;RPL38;RPL5;NUP37;RPS9;RPS19;RPLP1;RPL4;PARP1;RSL24D1;POLR2F;RPS4X;GNL3;UBA52;RPL37A;RPL30;RPL26L1
Reactome_2022__Cell Cycle Checkpoints R-HSA-69620	0.610329	3.19145	0	0	0	102/229	15.42%	MCM7;SPC25;CDC45;RFC3;CDC25C;BUB1B;AURKB;RFC2;SPC24;CENPO;CENPH;CENPA;CCNB2;UBE2C;BUB1;CCNA2;MCM10;KIF2C;CCNE2;GTSE1;DBF4;EXO1;SKA1;CCNB1;NDC80;RFC5;ERCC6L;CDC25A;MAD2L1;ANAPC7;CDCA8;NUF2;YWHAE;PLK1;DSN1;CHEK1;BIRC5;CENPF;RFC4;CENPT;MCM6;PSMA6;MCM4;DNA2;KNTC1;CDC20;CHEK2;CDC6;CDK1;TOP3A;PSMB1;UBE2S;MCM3;SLC25A15;BARD1;CENPI;PKMYT1;ZWINT;MDM4;PSMA7;MCM8;BLM;ZW10;CENPK;MIS12;BRIP1;CDC7;INCENP;CENPN;PPP2R1B;KIF18A;NUP85;DYNLL1;YWHAG;CLSPN;CENPP;RMI1;RCC2;CENPM;CCNE1;RPS27A;RAD9A;PSMB6;CENPE;PSMA2;NUP43;PSMA1;SEH1L;RBBP8;CENPL;PSMC2;XPO1;ANAPC5;ATRIP;NUP160;TP53;UBE2N;PSMB7;PSMB3;PSMC6;TOPBP1;PIAS4
Reactome_2022__Formation Of A Pool Of Free 40S Subunits R-HSA-72689	0.694829	3.18015	0	0	0	77/96	23.90%	RPS17;RPS21;RPL36A;RPS10;RPL26;RPS15;RPS16;RPL6;RPS5;RPS7;RPL36;EIF3K;RPS25;RPL18;RPL11;RPL35;RPL28;RPS14;EIF1AX;EIF3J;RPS15A;RPL21;RPS27A;RPLP0;RPL9;RPS28;RPSA;RPS11;RPS6;EIF3B;FAU;RPL31;RPL13A;RPS13;RPS29;MRPL13;RPS12;RPL39;EIF3M;RPL37;RPL23A;RPS3A;RPL14;RPS2;RPL27A;RPL41;RPL3;RPL39L;RPS20;RPL34;RPLP2;RPL12;RPS23;RPL22L1;RPL18A;RPL19;RPL27;RPL7A;EIF3D;RPL32;RPL8;RPL38;RPL5;RPS9;RPS19;RPLP1;RPL4;RSL24D1;RPS4X;EIF3G;UBA52;RPL37A;RPL30;RPL26L1;RPL23;EIF3F;RPS8
Reactome_2022__L13a-mediated Translational Silencing Of Ceruloplasmin Expression R-HSA-156827	0.680453	3.17649	0	0	0	83/106	24.70%	RPS17;RPS21;RPL36A;RPS10;EIF4A1;RPL26;EIF4H;RPS15;RPS16;RPL6;RPS5;RPS7;RPL36;EIF3K;RPS25;RPL18;RPL11;RPL35;RPL28;RPS14;EIF1AX;EIF3J;EIF2S3;RPS15A;RPL21;RPS27A;RPLP0;RPL9;RPS28;RPSA;RPS11;RPS6;EIF3B;FAU;RPL31;RPL13A;RPS13;RPS29;MRPL13;RPS12;RPL39;EIF3M;RPL37;RPL23A;RPS3A;RPL14;EIF2S1;RPS2;RPL27A;RPL41;RPL3;RPL39L;RPS20;RPL34;RPLP2;RPL12;RPS23;RPL22L1;RPL18A;RPL19;RPL27;RPL7A;EIF3D;RPL32;RPL8;RPL38;RPL5;RPS9;RPS19;RPLP1;RPL4;RSL24D1;RPS4X;EIF3G;UBA52;RPL37A;RPL30;RPL26L1;RPL23;EIF3F;RPS8;EIF4E;RPL35A
Reactome_2022__Nonsense Mediated Decay (NMD) Independent Of Exon Junction Complex (EJC) R-HSA-975956	0.694819	3.15517	0	0	0	76/90	26.83%	RPS17;RPS21;RPL36A;RPS10;RPL26;RPS15;RPS16;RPL6;RPS5;RPS7;RPL36;RPS25;RPL18;RPL11;RPL35;RPL28;RPS14;RPS15A;RPL21;RPS27A;RPLP0;NCBP1;RPL9;RPS28;RPSA;RPS11;RPS6;FAU;RPL31;RPL13A;RPS13;RPS29;MRPL13;RPS12;RPL39;RPL37;RPL23A;RPS3A;RPL14;RPS2;RPL27A;RPL41;RPL3;RPL39L;RPS20;RPL34;RPLP2;RPL12;GSPT1;RPS23;RPL22L1;RPL18A;RPL19;RPL27;RPL7A;RPL32;RPL8;RPL38;RPL5;RPS9;RPS19;RPLP1;RPL4;RSL24D1;RPS4X;UBA52;RPL37A;RPL30;RPL26L1;RPL23;RPS8;RPL35A;RPL29;RPS24;UPF1;RPL36AL
Reactome_2022__Peptide Chain Elongation R-HSA-156902	0.703889	3.15274	0	0	0	69/84	22.38%	RPS17;RPS21;RPL36A;RPS10;RPL26;RPS15;RPS16;RPL6;RPS5;RPS7;RPL36;RPS25;RPL18;RPL11;RPL35;RPL28;RPS14;RPS15A;RPL21;RPS27A;RPLP0;RPL9;RPS28;RPSA;RPS11;RPS6;FAU;RPL31;RPL13A;RPS13;RPS29;MRPL13;RPS12;RPL39;RPL37;RPL23A;RPS3A;RPL14;RPS2;RPL27A;RPL41;EEF2;RPL3;RPL39L;RPS20;RPL34;RPLP2;RPL12;RPS23;RPL22L1;RPL18A;RPL19;RPL27;RPL7A;RPL32;RPL8;RPL38;RPL5;EEF1A1;RPS9;RPS19;RPLP1;RPL4;RSL24D1;RPS4X;UBA52;RPL37A;RPL30;RPL26L1
Reactome_2022__GTP Hydrolysis And Joining Of 60S Ribosomal Subunit R-HSA-72706	0.675462	3.15268	0	0	0	83/107	24.70%	RPS17;RPS21;RPL36A;RPS10;EIF4A1;RPL26;EIF4H;RPS15;RPS16;RPL6;RPS5;RPS7;RPL36;EIF3K;RPS25;RPL18;RPL11;RPL35;RPL28;RPS14;EIF1AX;EIF3J;EIF2S3;RPS15A;RPL21;RPS27A;RPLP0;RPL9;RPS28;RPSA;RPS11;RPS6;EIF3B;FAU;RPL31;RPL13A;RPS13;RPS29;MRPL13;RPS12;RPL39;EIF3M;RPL37;RPL23A;RPS3A;RPL14;EIF2S1;RPS2;RPL27A;RPL41;RPL3;RPL39L;RPS20;RPL34;RPLP2;RPL12;RPS23;RPL22L1;RPL18A;RPL19;RPL27;RPL7A;EIF3D;RPL32;RPL8;RPL38;RPL5;RPS9;RPS19;RPLP1;RPL4;RSL24D1;RPS4X;EIF3G;UBA52;RPL37A;RPL30;RPL26L1;RPL23;EIF3F;RPS8;EIF4E;RPL35A
Reactome_2022__Nonsense Mediated Decay (NMD) Enhanced By Exon Junction Complex (EJC) R-HSA-975957	0.669749	3.13573	0	0	0	83/108	26.83%	RPS17;RPS21;RPL36A;RPS10;RPL26;RPS15;RPS16;RPL6;RPS5;RPS7;RPL36;RPS25;RPL18;RPL11;RPL35;RPL28;RPS14;RPS15A;RPL21;RPS27A;RPLP0;NCBP1;RPL9;RPS28;RPSA;RPS11;RPS6;FAU;RPL31;RPL13A;RPS13;RPS29;RNPS1;MRPL13;RPS12;RPL39;RPL37;RPL23A;RPS3A;RPL14;RPS2;UPF3A;RPL27A;RPL41;MAGOH;RPL3;RPL39L;RPS20;RPL34;RPLP2;RPL12;GSPT1;RPS23;RPL22L1;MAGOHB;RPL18A;RPL19;RPL27;RPL7A;RPL32;PNRC2;RPL8;RPL38;RPL5;RPS9;RPS19;RPLP1;RPL4;RSL24D1;UPF3B;RPS4X;UBA52;RPL37A;RPL30;RPL26L1;RPL23;RPS8;PPP2R1A;RPL35A;RPL29;RPS24;UPF1;RPL36AL
Reactome_2022__Cap-dependent Translation Initiation R-HSA-72737	0.660807	3.11725	0	0	0	86/114	25.43%	RPS17;RPS21;RPL36A;RPS10;EIF4A1;RPL26;EIF4H;RPS15;RPS16;RPL6;RPS5;RPS7;RPL36;EIF3K;RPS25;RPL18;RPL11;RPL35;RPL28;RPS14;EIF1AX;EIF3J;EIF2S3;RPS15A;RPL21;RPS27A;RPLP0;RPL9;RPS28;RPSA;RPS11;RPS6;EIF3B;FAU;RPL31;RPL13A;RPS13;RPS29;MRPL13;RPS12;RPL39;EIF3M;RPL37;RPL23A;RPS3A;RPL14;EIF2S1;RPS2;RPL27A;RPL41;RPL3;RPL39L;RPS20;RPL34;RPLP2;RPL12;RPS23;RPL22L1;RPL18A;RPL19;RPL27;RPL7A;EIF3D;RPL32;RPL8;RPL38;RPL5;RPS9;RPS19;RPLP1;EIF2B5;RPL4;RSL24D1;RPS4X;EIF3G;UBA52;RPL37A;RPL30;RPL26L1;RPL23;EIF3F;RPS8;EIF4E;RPL35A;EIF2B4;RPL29
Reactome_2022__Response Of EIF2AK4 (GCN2) To Amino Acid Deficiency R-HSA-9633012	0.679329	3.10764	0	0	0	77/95	25.97%	RPS17;RPS21;RPL36A;RPS10;RPL26;RPS15;RPS16;RPL6;RPS5;RPS7;RPL36;RPS25;RPL18;RPL11;RPL35;RPL28;RPS14;EIF2S3;RPS15A;RPL21;RPS27A;RPLP0;RPL9;RPS28;RPSA;RPS11;RPS6;FAU;ATF4;RPL31;RPL13A;RPS13;RPS29;MRPL13;RPS12;RPL39;RPL37;RPL23A;RPS3A;RPL14;EIF2S1;RPS2;RPL27A;RPL41;RPL3;RPL39L;RPS20;RPL34;RPLP2;RPL12;RPS23;RPL22L1;RPL18A;RPL19;RPL27;RPL7A;RPL32;RPL8;CEBPG;RPL38;RPL5;RPS9;RPS19;RPLP1;RPL4;RSL24D1;RPS4X;UBA52;RPL37A;RPL30;RPL26L1;RPL23;RPS8;RPL35A;RPL29;ASNS;RPS24
Reactome_2022__Viral mRNA Translation R-HSA-192823	0.687758	3.09553	0	0	0	68/87	22.38%	RPS17;RPS21;RPL36A;RPS10;RPL26;RPS15;RPS16;RPL6;RPS5;RPS7;RPL36;RPS25;RPL18;RPL11;RPL35;RPL28;RPS14;RPS15A;RPL21;RPS27A;RPLP0;RPL9;RPS28;RPSA;RPS11;RPS6;FAU;RPL31;RPL13A;RPS13;RPS29;MRPL13;RPS12;RPL39;RPL37;RPL23A;RPS3A;RPL14;RPS2;RPL27A;RPL41;RPL3;RPL39L;RPS20;RPL34;RPLP2;RPL12;RPS23;RPL22L1;RPL18A;RPL19;RPL27;RPL7A;RPL32;RPL8;RPL38;RPL5;RPS9;RPS19;RPLP1;RPL4;RSL24D1;RPS4X;GNL3;UBA52;RPL37A;RPL30;RPL26L1
Reactome_2022__Cell Cycle, Mitotic R-HSA-69278	0.553135	3.09536	0	0	0	178/447	14.41%	MCM7;SPC25;CDC45;RFC3;CDC25C;ESPL1;NCAPH;KIF20A;BUB1B;AURKB;RFC2;GINS2;GINS1;SPC24;CDCA5;CENPO;CENPJ;MYBL2;CENPH;GINS3;CENPA;CCNB2;NCAPG2;HAUS7;POLE2;SKP2;POLE;PLK4;UBE2C;BUB1;CCNA2;MCM10;KIF2C;NCAPG;PTTG1;FBXO5;CCNE2;GTSE1;HAUS8;AURKA;DBF4;TPX2;SKA1;LMNB1;NEK2;CCNB1;HAUS1;TYMS;CEP152;NDC80;RFC5;CDT1;ERCC6L;CDC25A;E2F2;MAD2L1;SMC1A;ANAPC7;CDCA8;NUF2;YWHAE;PLK1;DSN1;RRM2;BIRC5;CENPF;TOP2A;RCC1;RFC4;CENPT;MCM6;PSMA6;MCM4;GMNN;DNA2;KNTC1;TFDP1;CDC20;NCAPD3;CKS1B;NUP205;CDC6;CDK1;HAUS5;PSMB1;UBE2S;TK1;POLA2;CUL1;MCM3;CDC25B;NINL;RAN;PCNA;LIN9;SLC25A15;POLA1;TUBB3;CENPI;PKMYT1;ZWINT;PTK6;KIF23;PSMA7;MCM8;NUP88;ZW10;CSNK2B;AAAS;CENPK;FOXM1;FEN1;RBL1;MIS12;CEP72;LIN37;CDC7;INCENP;CENPN;PPP2R1B;TUBA4A;SET;TMPO;KIF18A;CEP78;PRIM2;BANF1;NUP85;POLD2;ANKLE2;DYNLL1;E2F6;TUBB;YWHAG;PRIM1;CENPP;POLD1;RCC2;E2F1;LBR;DHFR;POLE3;ODF2;CENPM;CCNE1;PPP2R3B;RPS27A;PSMB6;CENPE;ESCO2;PSMA2;SLC19A1;NUP43;POM121C;PSMA1;E2F5;TUBGCP6;SEH1L;TUBGCP3;NUP35;CEP76;CENPL;PSMC2;MASTL;CDKN2C;NUP155;NCAPD2;XPO1;SMC4;ANAPC5;NUP160;NUP54;RBX1;RNASE7;NUP62;TUBA1B;TP53;CEP135
Reactome_2022__Eukaryotic Translation Termination R-HSA-72764	0.684157	3.08709	0	0	0	68/88	22.38%	RPS17;RPS21;RPL36A;RPS10;RPL26;RPS15;RPS16;RPL6;RPS5;RPS7;RPL36;RPS25;RPL18;RPL11;RPL35;RPL28;RPS14;RPS15A;RPL21;RPS27A;RPLP0;RPL9;RPS28;RPSA;RPS11;RPS6;FAU;RPL31;RPL13A;RPS13;RPS29;MRPL13;RPS12;RPL39;RPL37;RPL23A;RPS3A;RPL14;RPS2;RPL27A;RPL41;RPL3;RPL39L;RPS20;RPL34;RPLP2;RPL12;GSPT1;RPS23;RPL22L1;RPL18A;RPL19;RPL27;RPL7A;RPL32;RPL8;RPL38;RPL5;RPS9;RPS19;RPLP1;RPL4;RSL24D1;RPS4X;UBA52;RPL37A;RPL30;RPL26L1
Reactome_2022__Influenza Infection R-HSA-168255	0.627036	3.08603	0	0	0	101/150	20.92%	RPS17;RPS21;PABPN1;RPL36A;RPS10;NUP205;RPL26;RAN;RPS15;NUP88;AAAS;POLR2G;RPS16;RPL6;RPS5;RPS7;RPL36;RPS25;RPL18;NUP85;RPL11;CLTA;RPL35;RPL28;RPS14;KPNA2;RPS15A;RPL21;RPS27A;RPLP0;RPL9;POLR2I;RPS28;RPSA;RPS11;RPS6;NUP43;POM121C;FAU;RPL31;RPL13A;POLR2E;RPS13;RPS29;SEH1L;POLR2D;NUP35;HSPA1A;MRPL13;RPS12;RPL39;IPO5;RPL37;RPL23A;NUP155;RPS3A;RPL14;XPO1;RPS2;NUP160;RPL27A;SLC25A6;NUP54;RNASE7;NUP62;RPL41;RPL3;RPL39L;RPS20;POM121;RPL34;POLR2H;KPNA3;RPLP2;RPL12;RPS23;RPL22L1;RPL18A;POLR2J;NUP153;CPSF4;RPL19;RPL27;RPL7A;NUP188;NUP107;RPL32;RPL8;RPL38;RPL5;NUP37;RPS9;RPS19;RPLP1;RPL4;PARP1;RSL24D1;POLR2F;RPS4X;GNL3;UBA52
Reactome_2022__Selenocysteine Synthesis R-HSA-2408557	0.686213	3.08155	0	0	0	67/87	22.38%	RPS17;RPS21;RPL36A;RPS10;RPL26;RPS15;RPS16;RPL6;RPS5;RPS7;RPL36;RPS25;RPL18;RPL11;RPL35;RPL28;RPS14;RPS15A;RPL21;RPS27A;RPLP0;RPL9;RPS28;RPSA;RPS11;RPS6;FAU;RPL31;RPL13A;RPS13;RPS29;MRPL13;RPS12;RPL39;RPL37;RPL23A;RPS3A;RPL14;RPS2;RPL27A;RPL41;RPL3;RPL39L;RPS20;RPL34;RPLP2;RPL12;RPS23;RPL22L1;RPL18A;RPL19;RPL27;RPL7A;RPL32;RPL8;RPL38;RPL5;RPS9;RPS19;RPLP1;RPL4;RSL24D1;RPS4X;UBA52;RPL37A;RPL30;RPL26L1
Reactome_2022__Processing Of Capped Intron-Containing Pre-mRNA R-HSA-72203	0.589828	3.0665	0	0	0	141/216	28.12%	HNRNPA2B1;RBMX;SRRT;TRA2B;HNRNPM;CPSF6;LSM8;HNRNPD;PABPN1;SNRNP70;HNRNPL;SNRPE;FUS;SNRPA1;HNRNPA3;LSM7;LSM5;HNRNPH1;PTBP1;ELAVL1;SNRPF;PPIH;SNRPA;HNRNPA1;SNRPB;NUP205;U2AF2;PCBP2;SF3A2;SNRPG;PRPF31;NUP88;AAAS;POLR2G;THOC1;RBM17;CPSF7;SNRPD2;SRRM1;ZCRB1;NUP85;THOC6;THOC7;SNRPD3;HNRNPR;RBM5;DHX15;HNRNPU;NXF1;NCBP1;POLR2I;SNRPC;SNRNP48;THOC5;HNRNPA0;NUP43;POM121C;BUD31;POLR2E;METTL3;CPSF3;RNPS1;CPSF1;HNRNPC;SEH1L;POLR2D;NUP35;NXT1;SF1;CWC15;THOC2;THOC3;LSM4;SF3B5;SNRNP25;NUP155;USP39;U2AF1;HNRNPK;PRPF4;NUP160;NUP54;RNASE7;NUP62;SLBP;MAGOH;POM121;TXNL4A;SART1;PRPF8;POLR2H;PQBP1;PRPF3;WDR33;CSTF1;MAGOHB;POLR2J;NUP153;CPSF4;NUP188;NUP107;CSTF2;HNRNPF;NUP37;LSM3;WTAP;POLR2F;UPF3B;HSPA8;LSM6;PCF11;CSTF3;SF3B1;PUF60;WBP4;LSM2;PRPF19;PHF5A;DDX23;DHX9;SNW1;SRRM2;YBX1;CWC27;EIF4E;GTF2F1;SNRNP40;PRPF40A;DDX46;NUP50;POLR2K;CHERP;CDC5L;EFTUD2;HNRNPUL1;CPSF2;SF3B6;PCBP1;SNRPN;GTF2F2;PRPF38A
KEGG_2021_Human__DNA replication	0.827573	3.04721	0	0	0	25/34	9.05%	MCM7;RFC3;RFC2;POLE2;POLE;RFC5;RFC4;MCM6;MCM4;RNASEH2B;DNA2;SSBP1;POLA2;MCM3;PCNA;RPA1;POLA1;FEN1;PRIM2;MCM2;POLD2;PRIM1;POLD1;POLE3;LIG1
Reactome_2022__Eukaryotic Translation Elongation R-HSA-156842	0.666881	3.00303	0	0	0	71/87	22.38%	RPS17;RPS21;RPL36A;RPS10;RPL26;RPS15;RPS16;RPL6;RPS5;RPS7;RPL36;RPS25;RPL18;EEF1D;EEF1B2;RPL11;RPL35;RPL28;RPS14;RPS15A;RPL21;RPS27A;RPLP0;RPL9;RPS28;RPSA;RPS11;RPS6;FAU;RPL31;RPL13A;RPS13;RPS29;MRPL13;RPS12;RPL39;RPL37;RPL23A;RPS3A;RPL14;RPS2;RPL27A;RPL41;EEF2;RPL3;RPL39L;RPS20;RPL34;RPLP2;RPL12;RPS23;RPL22L1;RPL18A;RPL19;RPL27;RPL7A;RPL32;RPL8;RPL38;RPL5;EEF1A1;RPS9;RPS19;RPLP1;RPL4;RSL24D1;RPS4X;UBA52;RPL37A;RPL30;RPL26L1
Reactome_2022__Mitotic Spindle Checkpoint R-HSA-69618	0.652046	3.00242	0	0	0	46/100	13.60%	SPC25;BUB1B;AURKB;SPC24;CENPO;CENPH;CENPA;UBE2C;BUB1;KIF2C;SKA1;NDC80;ERCC6L;MAD2L1;ANAPC7;CDCA8;NUF2;PLK1;DSN1;BIRC5;CENPF;CENPT;KNTC1;CDC20;UBE2S;CENPI;ZWINT;ZW10;CENPK;MIS12;INCENP;CENPN;PPP2R1B;KIF18A;NUP85;DYNLL1;CENPP;RCC2;CENPM;CENPE;NUP43;SEH1L;CENPL;XPO1;ANAPC5;NUP160
Reactome_2022__Unattached Kinetochores Signal Amplification Via A MAD2 Inhibitory Signal R-HSA-141444	0.668957	2.98624	0	0	0	42/84	13.60%	SPC25;BUB1B;AURKB;SPC24;CENPO;CENPH;CENPA;BUB1;KIF2C;SKA1;NDC80;ERCC6L;MAD2L1;CDCA8;NUF2;PLK1;DSN1;BIRC5;CENPF;CENPT;KNTC1;CDC20;CENPI;ZWINT;ZW10;CENPK;MIS12;INCENP;CENPN;PPP2R1B;KIF18A;NUP85;DYNLL1;CENPP;RCC2;CENPM;CENPE;NUP43;SEH1L;CENPL;XPO1;NUP160
Reactome_2022__Chromosome Maintenance R-HSA-73886	0.670197	2.9781	0	0	0	44/81	12.58%	RFC3;PIF1;TERT;CENPW;RFC2;DSCC1;CENPO;CENPH;CENPA;CCNA2;HJURP;DKC1;RFC5;RBBP7;CHTF18;OIP5;RFC4;CENPT;DNA2;POLA2;GAR1;PCNA;RUVBL2;POLA1;CENPI;BLM;CENPK;FEN1;POLR2G;CENPN;PRIM2;POLD2;PRIM1;CENPP;POLD1;WRAP53;RTEL1;CENPM;POLR2I;SLC19A1;POLR2E;POLR2D;NHP2;CENPL
Reactome_2022__mRNA Splicing - Major Pathway R-HSA-72163	0.593383	2.96293	0	0	0	107/164	28.12%	HNRNPA2B1;RBMX;SRRT;TRA2B;HNRNPM;CPSF6;LSM8;HNRNPD;PABPN1;SNRNP70;HNRNPL;SNRPE;FUS;SNRPA1;HNRNPA3;LSM7;LSM5;HNRNPH1;PTBP1;ELAVL1;SNRPF;PPIH;SNRPA;HNRNPA1;SNRPB;U2AF2;PCBP2;SF3A2;SNRPG;PRPF31;POLR2G;RBM17;CPSF7;SNRPD2;SRRM1;SNRPD3;HNRNPR;RBM5;DHX15;HNRNPU;NCBP1;POLR2I;SNRPC;HNRNPA0;BUD31;POLR2E;CPSF3;RNPS1;CPSF1;HNRNPC;POLR2D;SF1;CWC15;LSM4;SF3B5;USP39;U2AF1;HNRNPK;PRPF4;MAGOH;TXNL4A;SART1;PRPF8;POLR2H;PQBP1;PRPF3;WDR33;CSTF1;MAGOHB;POLR2J;CPSF4;CSTF2;HNRNPF;LSM3;POLR2F;UPF3B;HSPA8;LSM6;PCF11;CSTF3;SF3B1;PUF60;WBP4;LSM2;PRPF19;PHF5A;DDX23;DHX9;SNW1;SRRM2;YBX1;CWC27;GTF2F1;SNRNP40;PRPF40A;DDX46;POLR2K;CHERP;CDC5L;EFTUD2;HNRNPUL1;CPSF2;SF3B6;PCBP1;SNRPN;GTF2F2;PRPF38A
Reactome_2022__Resolution Of Sister Chromatid Cohesion R-HSA-2500257	0.648234	2.96235	0	0	0	47/96	13.60%	SPC25;BUB1B;AURKB;SPC24;CDCA5;CENPO;CENPH;CENPA;CCNB2;BUB1;KIF2C;SKA1;CCNB1;NDC80;ERCC6L;MAD2L1;SMC1A;CDCA8;NUF2;PLK1;DSN1;BIRC5;CENPF;CENPT;KNTC1;CDC20;CDK1;CENPI;ZWINT;ZW10;CENPK;MIS12;INCENP;CENPN;PPP2R1B;KIF18A;NUP85;DYNLL1;CENPP;RCC2;CENPM;CENPE;NUP43;SEH1L;CENPL;XPO1;NUP160
Reactome_2022__mRNA Splicing R-HSA-72172	0.588183	2.95866	0	0	0	110/172	28.12%	HNRNPA2B1;RBMX;SRRT;TRA2B;HNRNPM;CPSF6;LSM8;HNRNPD;PABPN1;SNRNP70;HNRNPL;SNRPE;FUS;SNRPA1;HNRNPA3;LSM7;LSM5;HNRNPH1;PTBP1;ELAVL1;SNRPF;PPIH;SNRPA;HNRNPA1;SNRPB;U2AF2;PCBP2;SF3A2;SNRPG;PRPF31;POLR2G;RBM17;CPSF7;SNRPD2;SRRM1;ZCRB1;SNRPD3;HNRNPR;RBM5;DHX15;HNRNPU;NCBP1;POLR2I;SNRPC;SNRNP48;HNRNPA0;BUD31;POLR2E;CPSF3;RNPS1;CPSF1;HNRNPC;POLR2D;SF1;CWC15;LSM4;SF3B5;SNRNP25;USP39;U2AF1;HNRNPK;PRPF4;MAGOH;TXNL4A;SART1;PRPF8;POLR2H;PQBP1;PRPF3;WDR33;CSTF1;MAGOHB;POLR2J;CPSF4;CSTF2;HNRNPF;LSM3;POLR2F;UPF3B;HSPA8;LSM6;PCF11;CSTF3;SF3B1;PUF60;WBP4;LSM2;PRPF19;PHF5A;DDX23;DHX9;SNW1;SRRM2;YBX1;CWC27;GTF2F1;SNRNP40;PRPF40A;DDX46;POLR2K;CHERP;CDC5L;EFTUD2;HNRNPUL1;CPSF2;SF3B6;PCBP1;SNRPN;GTF2F2;PRPF38A
Reactome_2022__Mitotic Metaphase And Anaphase R-HSA-2555396	0.571372	2.94819	0	0	0	121/208	26.25%	SPC25;ESPL1;BUB1B;AURKB;SPC24;CDCA5;CENPO;CENPH;CENPA;CCNB2;UBE2C;BUB1;KIF2C;PTTG1;FBXO5;SKA1;LMNB1;CCNB1;NDC80;ERCC6L;MAD2L1;SMC1A;ANAPC7;CDCA8;NUF2;PLK1;DSN1;BIRC5;CENPF;RCC1;CENPT;PSMA6;KNTC1;CDC20;NUP205;CDK1;PSMB1;UBE2S;RAN;TUBB3;CENPI;ZWINT;PSMA7;ZW10;CENPK;MIS12;INCENP;CENPN;PPP2R1B;TUBA4A;TMPO;KIF18A;BANF1;NUP85;ANKLE2;DYNLL1;TUBB;CENPP;RCC2;LBR;CENPM;RPS27A;PSMB6;CENPE;PSMA2;NUP43;PSMA1;SEH1L;NUP35;CENPL;PSMC2;NUP155;XPO1;ANAPC5;NUP160;NUP54;NUP62;TUBA1B;PSMB7;PSMB3;PSMC6;POM121;PDS5B;VRK1;SUMO1;UBE2I;RAD21;PSMA4;PSME4;TUBA1C;NUP188;NUP107;PAFAH1B1;CENPQ;BUB3;ZWILCH;CHMP2A;NUP37;PSMA3;UBA52;PSMC3;SKA2;PSMD3;HDAC8;PSMB5;TUBB2A;ANAPC4;CKAP5;STAG2;PSMD7;PSMC1;PSMD13;LMNA;PPP2R1A;DYNC1I1;TUBB2B;SMC3;ITGB3BP;UBE2E1;PSMD14;PSMC4
Reactome_2022__Mitotic Prometaphase R-HSA-68877	0.588942	2.93731	0	0	0	85/166	19.82%	SPC25;NCAPH;BUB1B;AURKB;SPC24;CDCA5;CENPO;CENPJ;CENPH;CENPA;CCNB2;HAUS7;PLK4;BUB1;KIF2C;NCAPG;HAUS8;SKA1;NEK2;CCNB1;HAUS1;CEP152;NDC80;ERCC6L;MAD2L1;SMC1A;CDCA8;NUF2;YWHAE;PLK1;DSN1;BIRC5;CENPF;CENPT;KNTC1;CDC20;CDK1;HAUS5;NINL;CENPI;ZWINT;ZW10;CSNK2B;CENPK;MIS12;CEP72;INCENP;CENPN;PPP2R1B;TUBA4A;KIF18A;CEP78;NUP85;DYNLL1;TUBB;YWHAG;CENPP;RCC2;ODF2;CENPM;CENPE;NUP43;TUBGCP6;SEH1L;TUBGCP3;CEP76;CENPL;NCAPD2;XPO1;SMC4;NUP160;CEP135;PDS5B;OFD1;RAD21;NUP107;PAFAH1B1;CENPQ;BUB3;CEP250;HAUS3;HAUS6;ZWILCH;CSNK1E;NUP37
Reactome_2022__Mitotic Anaphase R-HSA-68882	0.569305	2.9349	0	0	0	120/207	26.25%	SPC25;ESPL1;BUB1B;AURKB;SPC24;CDCA5;CENPO;CENPH;CENPA;CCNB2;UBE2C;BUB1;KIF2C;PTTG1;SKA1;LMNB1;CCNB1;NDC80;ERCC6L;MAD2L1;SMC1A;ANAPC7;CDCA8;NUF2;PLK1;DSN1;BIRC5;CENPF;RCC1;CENPT;PSMA6;KNTC1;CDC20;NUP205;CDK1;PSMB1;UBE2S;RAN;TUBB3;CENPI;ZWINT;PSMA7;ZW10;CENPK;MIS12;INCENP;CENPN;PPP2R1B;TUBA4A;TMPO;KIF18A;BANF1;NUP85;ANKLE2;DYNLL1;TUBB;CENPP;RCC2;LBR;CENPM;RPS27A;PSMB6;CENPE;PSMA2;NUP43;PSMA1;SEH1L;NUP35;CENPL;PSMC2;NUP155;XPO1;ANAPC5;NUP160;NUP54;NUP62;TUBA1B;PSMB7;PSMB3;PSMC6;POM121;PDS5B;VRK1;SUMO1;UBE2I;RAD21;PSMA4;PSME4;TUBA1C;NUP188;NUP107;PAFAH1B1;CENPQ;BUB3;ZWILCH;CHMP2A;NUP37;PSMA3;UBA52;PSMC3;SKA2;PSMD3;HDAC8;PSMB5;TUBB2A;ANAPC4;CKAP5;STAG2;PSMD7;PSMC1;PSMD13;LMNA;PPP2R1A;DYNC1I1;TUBB2B;SMC3;ITGB3BP;UBE2E1;PSMD14;PSMC4
Reactome_2022__EML4 And NUDC In Mitotic Spindle Formation R-HSA-9648025	0.650602	2.93441	0	0	0	42/88	13.60%	SPC25;BUB1B;AURKB;SPC24;CENPO;CENPH;CENPA;BUB1;KIF2C;SKA1;NDC80;ERCC6L;MAD2L1;CDCA8;NUF2;PLK1;DSN1;BIRC5;CENPF;CENPT;KNTC1;CDC20;CENPI;ZWINT;ZW10;CENPK;MIS12;INCENP;CENPN;PPP2R1B;KIF18A;NUP85;DYNLL1;CENPP;RCC2;CENPM;CENPE;NUP43;SEH1L;CENPL;XPO1;NUP160
Reactome_2022__Translation R-HSA-72766	0.549715	2.91442	0	0	0	153/257	25.50%	RPS17;RPS21;RPL36A;RPS10;EIF4A1;RPL26;VARS2;EIF4H;MRPL38;RPS15;MRPS5;SARS2;MRPS9;RPS16;RPL6;RPS5;RPS7;MARS2;MRPS18C;RPL36;MRPS21;MRPL55;EIF3K;MRPS31;AIMP2;RPS25;RPL18;MRPS26;EEF1D;EEF1E1;EEF1B2;RPL11;RPL35;RPL28;MRPL42;RPS14;EIF1AX;EIF3J;EIF2S3;RPS15A;GADD45GIP1;RPL21;RPS27A;RPLP0;RPL9;MRPL4;RPS28;RPSA;MRPL32;RPS11;RPS6;EIF3B;MRRF;FAU;RPL31;RPL13A;MRPS17;RPS13;MRPL12;RPS29;MRPL21;SEC61G;MRPL30;MRPL13;RPS12;MTRF1L;RPL39;EIF3M;PPA2;MRPL52;RPL37;RPL23A;MRPL46;RPS3A;RPL14;TUFM;EIF2S1;RPS2;SEC61A2;PTCD3;RPL27A;SEC61B;RPL41;FARSB;RARS2;EEF2;MRPL11;MRPL14;RPL3;RPL39L;RPS20;MRPS35;RPL34;SRP19;MRPS34;RPLP2;RPL12;GSPT1;RPS23;RPL22L1;MRPS15;MRPL47;RPL18A;MRPL41;AARS2;RPL19;RPL27;RPL7A;EIF3D;FARSA;RPL32;MRPS25;RPL8;MRPL40;MRPL20;RPL38;RPL5;EEF1A1;AURKAIP1;RPS9;SSR2;RPS19;RPLP1;EIF2B5;RPL4;RSL24D1;RPS4X;MTIF2;MRPL16;EIF3G;UBA52;MRPS33;MRPL18;MRPL15;DTD1;MRPL23;RPL37A;RPL30;RPL26L1;SEC11A;MRPL9;MRPL51;RPL23;QARS1;EIF3F;ERAL1;RPS8;MRPL54;EIF4E;RPL35A;EIF2B4;RPL29;MRPL48
Reactome_2022__G2/M Checkpoints R-HSA-69481	0.616999	2.91416	0	0	0	52/116	15.42%	MCM7;CDC45;RFC3;CDC25C;RFC2;CCNB2;MCM10;GTSE1;DBF4;EXO1;CCNB1;RFC5;CDC25A;YWHAE;CHEK1;RFC4;MCM6;PSMA6;MCM4;DNA2;CHEK2;CDC6;CDK1;TOP3A;PSMB1;MCM3;SLC25A15;BARD1;PKMYT1;PSMA7;MCM8;BLM;BRIP1;CDC7;YWHAG;CLSPN;RMI1;RPS27A;RAD9A;PSMB6;PSMA2;PSMA1;RBBP8;PSMC2;ATRIP;TP53;UBE2N;PSMB7;PSMB3;PSMC6;TOPBP1;PIAS4
Reactome_2022__G1/S Transition R-HSA-69206	0.60558	2.88967	0	0	0	52/122	10.85%	MCM7;CDC45;POLE2;SKP2;POLE;CCNA2;MCM10;FBXO5;CCNE2;DBF4;CCNB1;TYMS;CDT1;CDC25A;RRM2;MCM6;PSMA6;MCM4;GMNN;TFDP1;CKS1B;CDC6;CDK1;PSMB1;TK1;POLA2;CUL1;MCM3;PCNA;LIN9;SLC25A15;POLA1;PTK6;PSMA7;MCM8;RBL1;LIN37;CDC7;PPP2R1B;PRIM2;E2F6;PRIM1;E2F1;DHFR;POLE3;CCNE1;PPP2R3B;RPS27A;PSMB6;PSMA2;PSMA1;E2F5
Reactome_2022__M Phase R-HSA-68886	0.534022	2.88426	0	0	0	172/312	26.63%	SPC25;ESPL1;NCAPH;KIF20A;BUB1B;AURKB;SPC24;CDCA5;CENPO;CENPJ;CENPH;CENPA;CCNB2;NCAPG2;HAUS7;PLK4;UBE2C;BUB1;KIF2C;NCAPG;PTTG1;FBXO5;HAUS8;SKA1;LMNB1;NEK2;CCNB1;HAUS1;CEP152;NDC80;ERCC6L;MAD2L1;SMC1A;ANAPC7;CDCA8;NUF2;YWHAE;PLK1;DSN1;BIRC5;CENPF;RCC1;CENPT;PSMA6;KNTC1;CDC20;NCAPD3;NUP205;CDK1;HAUS5;PSMB1;UBE2S;NINL;RAN;TUBB3;CENPI;ZWINT;KIF23;PSMA7;NUP88;ZW10;CSNK2B;AAAS;CENPK;MIS12;CEP72;INCENP;CENPN;PPP2R1B;TUBA4A;SET;TMPO;KIF18A;CEP78;BANF1;NUP85;ANKLE2;DYNLL1;TUBB;YWHAG;CENPP;RCC2;LBR;ODF2;CENPM;RPS27A;PSMB6;CENPE;PSMA2;NUP43;POM121C;PSMA1;TUBGCP6;SEH1L;TUBGCP3;NUP35;CEP76;CENPL;PSMC2;MASTL;NUP155;NCAPD2;XPO1;SMC4;ANAPC5;NUP160;NUP54;RNASE7;NUP62;TUBA1B;CEP135;PSMB7;PSMB3;PSMC6;POM121;PDS5B;OFD1;VRK1;SUMO1;UBE2I;RAD21;PSMA4;PSME4;NUP153;TUBA1C;NUP188;NUP107;PAFAH1B1;CENPQ;BUB3;CEP250;HAUS3;HAUS6;ZWILCH;CSNK1E;CHMP2A;NUP37;PSMA3;UBA52;PSMC3;DCTN3;SKA2;PSMD3;HDAC8;SSNA1;PSMB5;TUBB2A;ANAPC4;CKAP5;STAG2;TUBG1;PSMD7;EML4;PSMC1;PSMD13;CDK5RAP2;NEK6;LMNA;PPP2R1A;PCNT;DYNC1I1;TUBB2B;SMC3;ITGB3BP;CEP192;UBE2E1;NCAPH2;PSMD14;PSMC4;CEP164;ANAPC11;NUP50
Reactome_2022__Activation Of Pre-Replicative Complex R-HSA-68962	0.831225	2.87871	0	0	0	20/26	8.98%	MCM7;CDC45;POLE2;POLE;MCM10;DBF4;CDT1;MCM6;MCM4;GMNN;CDC6;POLA2;MCM3;SLC25A15;POLA1;MCM8;CDC7;PRIM2;PRIM1;POLE3
Reactome_2022__Separation Of Sister Chromatids R-HSA-2467813	0.578542	2.87609	0	0	0	92/157	26.58%	SPC25;ESPL1;BUB1B;AURKB;SPC24;CDCA5;CENPO;CENPH;CENPA;UBE2C;BUB1;KIF2C;PTTG1;SKA1;NDC80;ERCC6L;MAD2L1;SMC1A;ANAPC7;CDCA8;NUF2;PLK1;DSN1;BIRC5;CENPF;CENPT;PSMA6;KNTC1;CDC20;PSMB1;UBE2S;CENPI;ZWINT;PSMA7;ZW10;CENPK;MIS12;INCENP;CENPN;PPP2R1B;KIF18A;NUP85;DYNLL1;CENPP;RCC2;CENPM;RPS27A;PSMB6;CENPE;PSMA2;NUP43;PSMA1;SEH1L;CENPL;PSMC2;XPO1;ANAPC5;NUP160;PSMB7;PSMB3;PSMC6;PDS5B;RAD21;PSMA4;PSME4;NUP107;PAFAH1B1;CENPQ;BUB3;ZWILCH;NUP37;PSMA3;UBA52;PSMC3;SKA2;PSMD3;HDAC8;PSMB5;ANAPC4;CKAP5;STAG2;PSMD7;PSMC1;PSMD13;PPP2R1A;DYNC1I1;SMC3;ITGB3BP;UBE2E1;PSMD14;PSMC4;ANAPC11
KEGG_2021_Human__Spliceosome	0.608413	2.87481	0	0	0	66/116	22.91%	SNRPD1;RBMX;TRA2B;HNRNPM;LSM8;SNRNP70;SNRPE;FUS;SNRPA1;HNRNPA3;LSM7;LSM5;SNRPF;TCERG1;PPIH;SNRPA;HNRNPA1;SNRPB;ACIN1;RBM25;U2AF2;SF3A2;SNRPG;PRPF31;HNRNPA1L2;THOC1;RBM17;SNRPD2;SNRPD3;RP9;TRA2A;DHX15;HNRNPU;NCBP1;SNRPC;BUD31;HNRNPC;HSPA1A;CWC15;THOC2;THOC3;LSM4;SF3B5;USP39;U2AF1;HNRNPK;PRPF4;MAGOH;TXNL4A;SART1;PRPF8;PQBP1;PRPF3;MAGOHB;LSM3;PRPF38B;CCDC12;HSPA8;LSM6;SF3B1;PUF60;LSM2;PRPF19;PHF5A;DDX23;SNW1
Reactome_2022__Diseases Of DNA Repair R-HSA-9675135	0.73108	2.8635	0	0	0	25/44	16.15%	RFC3;RFC2;XRCC2;RAD51;NEIL3;EXO1;RFC5;RFC4;DNA2;TOP3A;RAD51AP1;BRCA2;BARD1;BLM;BRIP1;RMI1;RAD9A;NEIL1;NTHL1;MUTYH;RBBP8;MSH6;ATRIP;TOPBP1;MSH2
Reactome_2022__tRNA Processing R-HSA-72306	0.637305	2.86272	0	0	0	50/88	21.41%	TRMU;RPP21;PUS7;PUS1;ADAT2;RPP40;NUP205;RAN;POP7;TP53RK;ELAC2;NUP88;AAAS;CTU1;GTPBP3;TRMT61A;QTRT1;ADAT3;NUP85;PUS3;OSGEP;TRMT11;NUP43;POM121C;CPSF1;SEH1L;NUP35;WDR4;NUP155;NUP160;NUP54;RNASE7;NUP62;TRMT6;POM121;HSD17B10;TRMT5;TSEN34;NUP153;CPSF4;NUP188;NUP107;NSUN6;CSTF2;TSEN54;NUP37;RPP30;CTU2;FAM98B;THG1L
Reactome_2022__Regulation Of Expression Of SLITs And ROBOs R-HSA-9010553	0.574136	2.85312	0	0	0	106/158	26.25%	RPS17;RPS21;RPL36A;RPS10;PSMA6;RPL26;PSMB1;RPS15;PSMA7;RPS16;RPL6;RPS5;RPS7;RPL36;RPS25;RPL18;HOXA2;RPL11;RPL35;RPL28;RPS14;RPS15A;RPL21;RPS27A;RPLP0;PSMB6;NCBP1;RPL9;RPS28;LHX2;RPSA;PSMA2;RPS11;RPS6;MSI1;PSMA1;FAU;RPL31;RPL13A;RPS13;RPS29;RNPS1;MRPL13;RPS12;RPL39;PSMC2;RPL37;RPL23A;RPS3A;RPL14;RPS2;UPF3A;RPL27A;RBX1;RPL41;PSMB7;MAGOH;RPL3;PSMB3;PSMC6;RPL39L;RPS20;ROBO1;RPL34;RPLP2;RPL12;GSPT1;RPS23;RPL22L1;MAGOHB;PSMA4;RPL18A;PSME4;RPL19;RPL27;RPL7A;RPL32;RPL8;RPL38;RPL5;RPS9;RPS19;RPLP1;RPL4;PSMA3;RSL24D1;UPF3B;RPS4X;UBA52;PSMC3;RPL37A;RPL30;RPL26L1;PSMD3;PSMB5;RPL23;RPS8;PSMD7;PSMC1;PSMD13;RPL35A;RPL29;RPS24;PSMD14;LHX4;PSMC4
Reactome_2022__HDR Thru Homologous Recombination (HRR) R-HSA-5685942	0.689909	2.84646	0	0	0	31/57	11.86%	RFC3;RFC2;XRCC2;RAD51;POLE2;POLE;EXO1;RFC5;EME1;CHEK1;XRCC3;RFC4;DNA2;GEN1;TOP3A;RAD51AP1;BRCA2;PCNA;BARD1;BLM;EME2;BRIP1;POLD2;POLD1;RMI1;POLE3;RTEL1;RPS27A;RAD9A;SLC19A1;RBBP8
Reactome_2022__Activation Of ATR In Response To Replication Stress R-HSA-176187	0.790794	2.84511	0	0	0	20/30	9.57%	MCM7;CDC45;RFC3;CDC25C;RFC2;MCM10;DBF4;RFC5;CDC25A;CHEK1;RFC4;MCM6;MCM4;CDC6;MCM3;SLC25A15;MCM8;CDC7;CLSPN;RAD9A
Reactome_2022__DNA Replication R-HSA-69306	0.594599	2.8292	0	0	0	48/117	10.57%	MCM7;CDC45;RFC3;RFC2;GINS2;GINS1;GINS3;POLE2;SKP2;POLE;UBE2C;CCNA2;MCM10;CCNE2;DBF4;RFC5;CDT1;ANAPC7;RFC4;MCM6;PSMA6;MCM4;GMNN;DNA2;CDC6;PSMB1;UBE2S;POLA2;CUL1;MCM3;PCNA;SLC25A15;POLA1;PSMA7;MCM8;FEN1;CDC7;PRIM2;POLD2;PRIM1;POLD1;POLE3;CCNE1;RPS27A;PSMB6;PSMA2;SLC19A1;PSMA1
Reactome_2022__Synthesis Of DNA R-HSA-69239	0.59886	2.82371	0	0	0	73/111	26.58%	MCM7;CDC45;RFC3;RFC2;GINS2;GINS1;GINS3;POLE2;SKP2;POLE;UBE2C;CCNA2;CCNE2;RFC5;CDT1;ANAPC7;RFC4;MCM6;PSMA6;MCM4;GMNN;DNA2;CDC6;PSMB1;UBE2S;POLA2;CUL1;MCM3;PCNA;SLC25A15;POLA1;PSMA7;MCM8;FEN1;PRIM2;POLD2;PRIM1;POLD1;POLE3;CCNE1;RPS27A;PSMB6;PSMA2;SLC19A1;PSMA1;PSMC2;ANAPC5;RBX1;PSMB7;PSMB3;PSMC6;PSMA4;PSME4;POLE4;GINS4;PSMA3;UBA52;MCM5;PSMC3;RPA3;FZR1;PSMD3;PSMB5;ANAPC4;PSMD7;PSMC1;PSMD13;POLR1B;UBE2E1;PSMD14;POLD3;PSMC4;ANAPC11
Reactome_2022__SRP-dependent Cotranslational Protein Targeting To Membrane R-HSA-1799339	0.608158	2.819	0	0	0	75/105	23.90%	RPS17;RPS21;RPL36A;RPS10;RPL26;RPS15;RPS16;RPL6;RPS5;RPS7;RPL36;RPS25;RPL18;RPL11;RPL35;RPL28;RPS14;RPS15A;RPL21;RPS27A;RPLP0;RPL9;RPS28;RPSA;RPS11;RPS6;FAU;RPL31;RPL13A;RPS13;RPS29;SEC61G;MRPL13;RPS12;RPL39;RPL37;RPL23A;RPS3A;RPL14;RPS2;SEC61A2;RPL27A;SEC61B;RPL41;RPL3;RPL39L;RPS20;RPL34;SRP19;RPLP2;RPL12;RPS23;RPL22L1;RPL18A;RPL19;RPL27;RPL7A;RPL32;RPL8;RPL38;RPL5;RPS9;SSR2;RPS19;RPLP1;RPL4;RSL24D1;RPS4X;UBA52;RPL37A;RPL30;RPL26L1;SEC11A;RPL23;RPS8
Reactome_2022__DNA Strand Elongation R-HSA-69190	0.777131	2.80927	0	0	0	23/31	10.35%	MCM7;CDC45;RFC3;RFC2;GINS2;GINS1;GINS3;RFC5;RFC4;MCM6;MCM4;DNA2;POLA2;MCM3;PCNA;POLA1;MCM8;FEN1;PRIM2;POLD2;PRIM1;POLD1;SLC19A1
Reactome_2022__Mitotic G1 Phase And G1/S Transition R-HSA-453279	0.575319	2.80621	0	0	0	55/140	10.85%	MCM7;CDC45;MYBL2;POLE2;SKP2;POLE;CCNA2;MCM10;FBXO5;CCNE2;DBF4;CCNB1;TYMS;CDT1;CDC25A;E2F2;RRM2;TOP2A;MCM6;PSMA6;MCM4;GMNN;TFDP1;CKS1B;CDC6;CDK1;PSMB1;TK1;POLA2;CUL1;MCM3;PCNA;LIN9;SLC25A15;POLA1;PTK6;PSMA7;MCM8;RBL1;LIN37;CDC7;PPP2R1B;PRIM2;E2F6;PRIM1;E2F1;DHFR;POLE3;CCNE1;PPP2R3B;RPS27A;PSMB6;PSMA2;PSMA1;E2F5
KEGG_2021_Human__Cell cycle	0.593693	2.80416	0	0	0	43/116	9.45%	MCM7;CDC45;CDC25C;ESPL1;BUB1B;TTK;CCNB2;SKP2;BUB1;CCNA2;PTTG1;CCNE2;DBF4;CCNB1;CDC25A;E2F2;MAD2L1;SMC1A;ANAPC7;YWHAE;PLK1;CHEK1;HDAC2;MCM6;MCM4;SFN;TFDP1;CDC20;CHEK2;CDC6;CDK1;CUL1;MCM3;CDC25B;PCNA;PKMYT1;RBL1;CDC7;MCM2;YWHAG;SMAD4;E2F1;CCNE1
Reactome_2022__SARS-CoV-2 Modulates Host Translation Machinery R-HSA-9754678	0.716773	2.80365	0	0	0	35/45	20.34%	RPS17;RPS21;SNRPE;SNRPF;RPS10;SNRPB;RPS15;SNRPG;GEMIN7;RPS16;RPS5;RPS7;SNRPD2;RPS25;GEMIN4;SNRPD3;RPS14;RPS15A;RPS27A;RPS28;RPSA;RPS11;RPS6;FAU;RPS13;RPS29;RPS12;RPS3A;RPS2;SMN1;RPS20;RPS23;RPS9;RPS19;RPS4X
Reactome_2022__Selenoamino Acid Metabolism R-HSA-2408522	0.605757	2.80301	0	0	0	75/103	24.70%	RPS17;RPS21;RPL36A;RPS10;SCLY;RPL26;RPS15;RPS16;RPL6;RPS5;RPS7;RPL36;AIMP2;RPS25;RPL18;EEF1E1;RPL11;RPL35;RPL28;RPS14;RPS15A;RPL21;RPS27A;RPLP0;RPL9;RPS28;RPSA;RPS11;RPS6;FAU;RPL31;RPL13A;RPS13;RPS29;MRPL13;RPS12;RPL39;RPL37;RPL23A;RPS3A;RPL14;RPS2;RPL27A;RPL41;RPL3;RPL39L;RPS20;RPL34;RPLP2;RPL12;RPS23;RPL22L1;RPL18A;RPL19;RPL27;RPL7A;RPL32;RPL8;RPL38;RPL5;RPS9;RPS19;RPLP1;RPL4;RSL24D1;RPS4X;UBA52;RPL37A;RPL30;RPL26L1;RPL23;QARS1;RPS8;AHCY;RPL35A
Reactome_2022__Resolution Of D-Loop Structures R-HSA-5693537	0.807499	2.78823	0	0	0	17/26	11.86%	XRCC2;RAD51;EXO1;EME1;XRCC3;DNA2;GEN1;TOP3A;RAD51AP1;BRCA2;BARD1;BLM;EME2;BRIP1;RMI1;RTEL1;RBBP8
Reactome_2022__S Phase R-HSA-69242	0.561243	2.77908	0	0	0	93/152	26.58%	MCM7;CDC45;RFC3;RFC2;GINS2;GINS1;CDCA5;GINS3;POLE2;SKP2;POLE;UBE2C;CCNA2;CCNE2;RFC5;CDT1;CDC25A;SMC1A;ANAPC7;RFC4;MCM6;PSMA6;MCM4;GMNN;DNA2;TFDP1;CKS1B;CDC6;PSMB1;UBE2S;POLA2;CUL1;MCM3;CDC25B;PCNA;LIN9;SLC25A15;POLA1;PTK6;PSMA7;MCM8;FEN1;LIN37;PRIM2;POLD2;PRIM1;POLD1;E2F1;POLE3;CCNE1;RPS27A;PSMB6;ESCO2;PSMA2;SLC19A1;PSMA1;E2F5;PSMC2;ANAPC5;RBX1;PSMB7;PSMB3;PSMC6;PDS5B;RAD21;PSMA4;PSME4;POLE4;GINS4;PSMA3;UBA52;MCM5;PSMC3;RPA3;FZR1;PSMD3;PSMB5;ANAPC4;AKT1;STAG2;E2F4;PSMD7;PSMC1;PSMD13;POLR1B;SMC3;MYC;MNAT1;UBE2E1;PSMD14;POLD3;PSMC4;ANAPC11
Reactome_2022__Formation Of Ternary Complex, And Subsequently, 43S Complex R-HSA-72695	0.69083	2.77517	0	0	0	35/49	20.70%	RPS17;RPS21;RPS10;RPS15;RPS16;RPS5;RPS7;EIF3K;RPS25;RPS14;EIF1AX;EIF3J;EIF2S3;RPS15A;RPS27A;RPS28;RPSA;RPS11;RPS6;EIF3B;FAU;RPS13;RPS29;RPS12;EIF3M;RPS3A;EIF2S1;RPS2;RPS20;RPS23;EIF3D;RPS9;RPS19;RPS4X;EIF3G
Reactome_2022__Homology Directed Repair R-HSA-5693538	0.615604	2.76836	0	0	0	50/88	21.46%	RFC3;RFC2;XRCC2;TIMELESS;RAD51;POLE2;POLE;CCNA2;EXO1;RFC5;EME1;CHEK1;XRCC3;RFC4;DNA2;GEN1;TOP3A;RAD51AP1;BRCA2;PCNA;BARD1;BLM;FEN1;EME2;BRIP1;POLD2;PARP2;CLSPN;POLD1;RMI1;POLE3;RTEL1;RPS27A;RAD9A;SLC19A1;SUMO2;RBBP8;ATRIP;SIRT6;UBE2N;TOPBP1;PIAS4;MUS81;UBE2I;PPP4C;POLE4;TIPIN;PARP1;UBA52;RPA3
MSigDB_Hallmark_2020__Myc Targets V2	0.667315	2.76702	0	0	0	42/58	25.59%	PLK4;NDUFAF4;IPO4;PUS1;PLK1;NOP16;NOP56;NOP2;MCM4;WDR74;PA2G4;LAS1L;MYBBP1A;SLC29A2;CBX3;PPAN;MRTO4;TBRG4;AIMP2;NOC4L;BYSL;HSPE1;SLC19A1;EXOSC5;NOLC1;GRWD1;NPM1;TMEM97;IMP4;FARSA;DDX18;PRMT3;RABEPK;GNL3;MCM5;DCTPP1;SRM;TCOF1;NIP7;HK2;HSPD1;MYC
Reactome_2022__RHO GTPases Activate Formins R-HSA-5663220	0.590179	2.75787	0	0	0	44/108	13.60%	SPC25;DIAPH3;BUB1B;AURKB;SPC24;CENPO;CENPH;CENPA;BUB1;KIF2C;SKA1;NDC80;ERCC6L;MAD2L1;CDCA8;NUF2;PLK1;DSN1;BIRC5;CENPF;CENPT;KNTC1;CDC20;CENPI;ZWINT;ZW10;CENPK;MIS12;INCENP;CENPN;PPP2R1B;KIF18A;NUP85;DYNLL1;PFN1;CENPP;RCC2;CENPM;CENPE;NUP43;SEH1L;CENPL;XPO1;NUP160
Reactome_2022__HDR Thru Homologous Recombination (HRR) Or Single Strand Annealing (SSA) R-HSA-5693567	0.619668	2.75476	0	0	0	42/83	16.72%	RFC3;RFC2;XRCC2;TIMELESS;RAD51;POLE2;POLE;CCNA2;EXO1;RFC5;EME1;CHEK1;XRCC3;RFC4;DNA2;GEN1;TOP3A;RAD51AP1;BRCA2;PCNA;BARD1;BLM;EME2;BRIP1;POLD2;CLSPN;POLD1;RMI1;POLE3;RTEL1;RPS27A;RAD9A;SLC19A1;SUMO2;RBBP8;ATRIP;SIRT6;UBE2N;TOPBP1;PIAS4;MUS81;UBE2I
Reactome_2022__Resolution Of D-loop Structures Thru Holliday Junction Intermediates R-HSA-5693568	0.804499	2.75168	0	0	0	15/25	8.39%	XRCC2;RAD51;EXO1;EME1;XRCC3;DNA2;GEN1;TOP3A;RAD51AP1;BRCA2;BARD1;BLM;EME2;BRIP1;RMI1
Reactome_2022__Homologous DNA Pairing And Strand Exchange R-HSA-5693579	0.733247	2.74757	0	0	0	21/36	15.41%	RFC3;RFC2;XRCC2;RAD51;EXO1;RFC5;CHEK1;XRCC3;RFC4;DNA2;TOP3A;RAD51AP1;BRCA2;BARD1;BLM;BRIP1;RMI1;RAD9A;RBBP8;ATRIP;TOPBP1
Reactome_2022__Immunoregulatory Interactions Between A Lymphoid And A non-Lymphoid Cell R-HSA-198933	-0.634012	-2.74545	0	0	0	68/103	24.77%	TREML2;CD19;CD300C;OSCAR;SIGLEC8;LILRA2;ICAM1;C3;LILRB4;TREM1;LAIR1;CD40LG;VCAM1;PILRA;LILRA4;TREM2;KLRG1;ITGB2;SIGLEC1;CD300LF;CD1E;CD8A;LILRB5;CD200R1;NCR1;CD8B;ITGB7;ITGB1;TYROBP;ICAM5;B2M;FCGR1A;SIGLEC9;CD96;LILRA6;SELL;ICAM2;HLA-B;CRTAM;SIGLEC10;ITGAL;CD300A;MICA;CD300LB;CD3E;FCGR2B;LILRA1;SIGLEC7;ICAM3;HLA-C;SLAMF7;CD247;CD40;COLEC12;LILRB2;HLA-A;HLA-G;KLRC1;LILRB1;MICB;CD3D;CD1C;SIGLEC11;SH2D1B;KLRD1;SH2D1A;CD33;SLAMF6
Reactome_2022__Ribosomal Scanning And Start Codon Recognition R-HSA-72702	0.666149	2.74129	0	0	0	37/56	20.70%	RPS17;RPS21;RPS10;EIF4A1;EIF4H;RPS15;RPS16;RPS5;RPS7;EIF3K;RPS25;RPS14;EIF1AX;EIF3J;EIF2S3;RPS15A;RPS27A;RPS28;RPSA;RPS11;RPS6;EIF3B;FAU;RPS13;RPS29;RPS12;EIF3M;RPS3A;EIF2S1;RPS2;RPS20;RPS23;EIF3D;RPS9;RPS19;RPS4X;EIF3G
Reactome_2022__G2/M DNA Damage Checkpoint R-HSA-69473	0.673654	2.73751	0	0	0	25/52	15.42%	RFC3;CDC25C;RFC2;EXO1;CCNB1;RFC5;YWHAE;CHEK1;RFC4;DNA2;CHEK2;CDK1;TOP3A;BARD1;BLM;BRIP1;YWHAG;RMI1;RAD9A;RBBP8;ATRIP;TP53;UBE2N;TOPBP1;PIAS4
Reactome_2022__DNA Double-Strand Break Repair R-HSA-5693532	0.579821	2.73355	0	0	0	55/117	16.72%	RFC3;RFC2;XRCC2;TIMELESS;RAD51;POLE2;POLE;CCNA2;EXO1;PAXIP1;RFC5;EME1;CHEK1;XRCC3;RFC4;BAZ1B;DNA2;CHEK2;GEN1;TOP3A;RAD51AP1;PPP5C;BRCA2;PCNA;BARD1;BLM;FEN1;EME2;BRIP1;POLD2;PARP2;CLSPN;POLD1;RMI1;POLE3;KPNA2;RTEL1;RPS27A;RAD9A;SLC19A1;SUMO2;RBBP8;ATRIP;TP53;UBXN1;SIRT6;TDP1;UBE2N;POLM;TOPBP1;PIAS4;KDM4B;MUS81;SUMO1;UBE2I
Reactome_2022__Translation Initiation Complex Formation R-HSA-72649	0.663061	2.72853	0	0	0	37/56	20.70%	RPS17;RPS21;RPS10;EIF4A1;EIF4H;RPS15;RPS16;RPS5;RPS7;EIF3K;RPS25;RPS14;EIF1AX;EIF3J;EIF2S3;RPS15A;RPS27A;RPS28;RPSA;RPS11;RPS6;EIF3B;FAU;RPS13;RPS29;RPS12;EIF3M;RPS3A;EIF2S1;RPS2;RPS20;RPS23;EIF3D;RPS9;RPS19;RPS4X;EIF3G
Reactome_2022__mRNA Activation Upon Binding Of Cap-Binding Complex And eIFs, Subsequent Binding To 43S R-HSA-72662	0.659739	2.72628	0	0	0	37/57	20.70%	RPS17;RPS21;RPS10;EIF4A1;EIF4H;RPS15;RPS16;RPS5;RPS7;EIF3K;RPS25;RPS14;EIF1AX;EIF3J;EIF2S3;RPS15A;RPS27A;RPS28;RPSA;RPS11;RPS6;EIF3B;FAU;RPS13;RPS29;RPS12;EIF3M;RPS3A;EIF2S1;RPS2;RPS20;RPS23;EIF3D;RPS9;RPS19;RPS4X;EIF3G
Reactome_2022__Transport Of Mature Transcript To Cytoplasm R-HSA-72202	0.639537	2.71832	0	0	0	39/64	20.32%	NUP205;U2AF2;NUP88;AAAS;THOC1;SRRM1;NUP85;THOC6;THOC7;NXF1;NCBP1;THOC5;NUP43;POM121C;CPSF3;RNPS1;CPSF1;SEH1L;NUP35;NXT1;THOC2;THOC3;NUP155;U2AF1;NUP160;NUP54;RNASE7;NUP62;SLBP;MAGOH;POM121;WDR33;MAGOHB;NUP153;CPSF4;NUP188;NUP107;NUP37;UPF3B
Reactome_2022__Telomere Maintenance R-HSA-157579	0.642181	2.70945	0	0	0	30/61	11.67%	RFC3;PIF1;TERT;RFC2;DSCC1;CCNA2;DKC1;RFC5;CHTF18;RFC4;DNA2;POLA2;GAR1;PCNA;RUVBL2;POLA1;BLM;FEN1;POLR2G;PRIM2;POLD2;PRIM1;POLD1;WRAP53;RTEL1;POLR2I;SLC19A1;POLR2E;POLR2D;NHP2
Reactome_2022__Resolution Of D-loop Structures Thru Synthesis-Dependent Strand Annealing (SDSA) R-HSA-5693554	0.823074	2.70854	0	0	0	14/22	11.86%	XRCC2;RAD51;EXO1;XRCC3;DNA2;TOP3A;RAD51AP1;BRCA2;BARD1;BLM;BRIP1;RMI1;RTEL1;RBBP8
Reactome_2022__Extension Of Telomeres R-HSA-180786	0.675823	2.7016	0	0	0	26/47	11.67%	RFC3;PIF1;TERT;RFC2;DSCC1;CCNA2;DKC1;RFC5;CHTF18;RFC4;DNA2;POLA2;GAR1;PCNA;RUVBL2;POLA1;BLM;FEN1;PRIM2;POLD2;PRIM1;POLD1;WRAP53;RTEL1;SLC19A1;NHP2
Reactome_2022__Respiratory Electron Transport R-HSA-611105	0.600608	2.68453	0	0	0	52/83	23.78%	NDUFAF4;NDUFA11;UQCR11;NDUFA9;NDUFB9;NDUFA13;NDUFB8;SDHA;COX4I1;COX7B;COX5B;UQCRH;COX6B1;NDUFS7;CYCS;NDUFA5;COX6C;COX8A;COX6A1;COX5A;NDUFV2;NDUFA10;NDUFA1;NDUFA6;SCO1;TRAP1;UQCRFS1;COX16;ETFA;NDUFA12;UQCRC1;TMEM126B;NDUFB11;NDUFA7;NDUFA8;UQCRC2;UQCR10;NDUFAB1;NDUFA3;NDUFS5;ECSIT;UQCRQ;NDUFB7;NDUFS4;NDUFB6;NDUFB10;NDUFB2;NDUFB1;COX7C;NDUFC1;NDUFS3;SDHD
KEGG_2021_Human__Ribosome biogenesis in eukaryotes	0.628373	2.68452	0	0	0	39/67	23.93%	RBM28;POP1;DKC1;NOP56;RPP40;GAR1;RAN;POP7;REXO5;CSNK2B;FBL;RIOK1;XRN2;NXF1;GTPBP4;NOP58;FBLL1;NHP2;NXT1;WDR3;EMG1;NVL;XPO1;EIF6;UTP6;UTP14A;REXO1;IMP4;WDR75;CSNK2A1;GNL3L;RPP30;PWP2;GNL3;GNL2;NOL6;NOB1;MDN1;TCOF1
Reactome_2022__G1/S-Specific Transcription R-HSA-69205	0.759178	2.68252	0	0	0	21/29	10.85%	CDC45;FBXO5;TYMS;CDT1;CDC25A;RRM2;TFDP1;CDC6;CDK1;TK1;PCNA;LIN9;SLC25A15;POLA1;RBL1;LIN37;E2F6;E2F1;DHFR;CCNE1;E2F5
MSigDB_Hallmark_2020__Epithelial Mesenchymal Transition	-0.563705	-2.68214	0	0	0	98/193	21.50%	ECM2;VEGFC;SERPINE1;MATN3;LUM;TIMP3;FMOD;LRRC15;MXRA5;EDIL3;RGS4;COMP;SDC4;CDH11;GEM;LAMA2;NTM;TAGLN;COL6A3;NT5E;SFRP1;IGFBP3;LRP1;COL3A1;PLAUR;CXCL12;DCN;SFRP4;PMEPA1;ITGA5;ACTA2;COL1A1;FUCA1;SLIT3;VCAM1;WIPF1;COPA;INHBA;CRLF1;TGM2;MGP;LOXL1;NNMT;FSTL3;ABI3BP;ELN;FBLN2;COL1A2;SPARC;THBS1;ITGA2;FOXC2;TFPI2;PDGFRB;SCG2;ITGB1;MATN2;GADD45A;PLOD1;COL8A2;HTRA1;MYL9;DAB2;COL11A1;COL5A1;MMP14;COL6A2;ANPEP;APLP1;CAP2;IL32;GREM1;TGFB1;ID2;TNC;NOTCH2;MYLK;NID2;THY1;ITGB5;TNFRSF11B;CDH6;SGCB;OXTR;CD59;MAGEE1;CAPG;TIMP1;FLNA;COL16A1;LOXL2;MFAP5;IL15;TPM1;TNFRSF12A;PRRX1;COL5A2;SLIT2
Reactome_2022__Defective Homologous Recombination Repair (HRR) Due To BRCA2 Loss Of Function R-HSA-9701190	0.721732	2.66054	0	0	0	19/34	15.41%	RFC3;RFC2;XRCC2;RAD51;EXO1;RFC5;RFC4;DNA2;TOP3A;RAD51AP1;BRCA2;BARD1;BLM;BRIP1;RMI1;RAD9A;RBBP8;ATRIP;TOPBP1
Reactome_2022__Presynaptic Phase Of Homologous DNA Pairing And Strand Exchange R-HSA-5693616	0.726053	2.65355	0	0	0	19/33	15.41%	RFC3;RFC2;XRCC2;RAD51;EXO1;RFC5;CHEK1;RFC4;DNA2;TOP3A;BRCA2;BARD1;BLM;BRIP1;RMI1;RAD9A;RBBP8;ATRIP;TOPBP1
Reactome_2022__Transport Of Mature mRNA Derived From An Intron-Containing Transcript R-HSA-159236	0.642982	2.63825	0	0	0	34/55	20.32%	NUP205;U2AF2;NUP88;AAAS;THOC1;SRRM1;NUP85;THOC6;THOC7;NXF1;NCBP1;THOC5;NUP43;POM121C;RNPS1;SEH1L;NUP35;NXT1;THOC2;THOC3;NUP155;U2AF1;NUP160;NUP54;RNASE7;NUP62;MAGOH;POM121;MAGOHB;NUP153;NUP188;NUP107;NUP37;UPF3B
Reactome_2022__Respiratory Electron Transport, ATP Synthesis By Chemiosmotic Coupling, Heat Production By Uncoupling Proteins R-HSA-163200	0.583603	2.6317	0	0	0	52/87	23.78%	NDUFAF4;NDUFA11;UQCR11;NDUFA9;NDUFB9;NDUFA13;NDUFB8;SDHA;COX4I1;COX7B;COX5B;UQCRH;COX6B1;NDUFS7;CYCS;NDUFA5;COX6C;COX8A;COX6A1;COX5A;NDUFV2;NDUFA10;NDUFA1;NDUFA6;SCO1;TRAP1;UQCRFS1;COX16;ETFA;NDUFA12;UQCRC1;TMEM126B;NDUFB11;NDUFA7;NDUFA8;UQCRC2;UQCR10;NDUFAB1;NDUFA3;NDUFS5;ECSIT;UQCRQ;NDUFB7;NDUFS4;NDUFB6;NDUFB10;NDUFB2;NDUFB1;COX7C;NDUFC1;NDUFS3;SDHD
MSigDB_Hallmark_2020__Inflammatory Response	-0.555347	-2.62776	0	0	0	98/188	22.66%	CD82;AXL;SERPINE1;SLAMF1;IRAK2;OLR1;CCR7;C3AR1;CD69;C5AR1;OSM;TLR3;GP1BA;NLRP3;CSF1;IFNAR1;ICAM1;ABCA1;CMKLR1;PLAUR;HRH1;DCBLD2;ITGA5;TACR1;LCP2;CCRL2;FPR1;CD70;IL1R1;INHBA;SGMS2;TLR2;CD14;ITGB8;PTAFR;PTGER4;CSF3R;ATP2C1;TNFRSF1B;CCL5;IL1B;RGS16;PDPN;MSR1;IL10;ADM;CYBB;IL7R;APLNR;CDKN1A;TNFRSF9;IL10RA;IFNGR2;IL2RB;STAB1;IL15RA;PTPRE;CXCR6;NDP;CCL20;SELL;SCARF1;KCNJ2;TNFAIP6;ICOSLG;EBI3;CD55;MMP14;CX3CL1;P2RX4;SELE;HAS2;GPR183;CHST2;SLC31A2;GPR132;ROS1;TAPBP;IRF1;HIF1A;TLR1;LCK;LAMP3;CD40;RGS1;EIF2AK2;ABI1;TIMP1;GCH1;PSEN1;IL15;NFKB1;RTP4;NFKBIA;PTGIR;CXCL9;LIF;PTGER2
Reactome_2022__Defective HDR Thru Homologous Recombination (HRR) Due To BRCA1 Loss-Of-Function R-HSA-9701192	0.814811	2.62624	0	0	0	12/20	11.86%	XRCC2;RAD51;EXO1;DNA2;TOP3A;RAD51AP1;BRCA2;BARD1;BLM;BRIP1;RMI1;RBBP8
Reactome_2022__Impaired BRCA2 Binding To PALB2 R-HSA-9709603	0.814811	2.62624	0	0	0	12/20	11.86%	XRCC2;RAD51;EXO1;DNA2;TOP3A;RAD51AP1;BRCA2;BARD1;BLM;BRIP1;RMI1;RBBP8
Reactome_2022__SUMOylation Of DNA Replication Proteins R-HSA-4615885	0.679071	2.62163	0	0	0	29/42	19.82%	AURKB;AURKA;CDCA8;BIRC5;TOP2A;NUP205;PCNA;NUP88;AAAS;INCENP;NUP85;NUP43;POM121C;SEH1L;NUP35;SUMO2;NUP155;NUP160;NUP54;RNASE7;NUP62;POM121;PIAS4;SUMO1;UBE2I;NUP153;NUP188;NUP107;NUP37
Reactome_2022__DNA Repair R-HSA-73894	0.494908	2.61075	0	0	0	112/254	21.56%	FANCG;RFC3;RFC2;XRCC2;FANCA;TIMELESS;RAD51;POLE2;POLE;NEIL3;CCNA2;EXO1;PAXIP1;RFC5;EME1;ALKBH2;CHEK1;FANCD2;DTL;XRCC3;CUL4A;RFC4;BAZ1B;UBE2T;DNA2;FANCI;CHEK2;GEN1;TOP3A;RAD51AP1;FANCB;PPP5C;TDG;BRCA2;PCNA;COPS3;BARD1;MCRS1;BLM;FEN1;ACTR5;POLR2G;EME2;BRIP1;NFRKB;APEX1;CHD1L;POLD2;PARP2;CLSPN;POLD1;RMI1;HMGN1;USP45;POLN;ERCC3;POLE3;KPNA2;RTEL1;RPS27A;RAD9A;POLR2I;NEIL1;SLC19A1;FANCL;POLR2E;NTHL1;MUTYH;POLR2D;SUMO2;RBBP8;FANCE;MSH6;COPS6;ATRIP;RBX1;TP53;UBXN1;SIRT6;TDP1;UBE2N;FANCC;PNKP;INO80C;POLM;TOPBP1;PIAS4;KDM4B;POLR2H;REV3L;MSH2;MUS81;SUMO1;UBE2I;USP43;POLG2;POLR2J;PPP4C;XPA;USP7;POLI;POLE4;TIPIN;USP1;PARP1;POLR2F;RAD23B;COPS5;UBA52;POT1;RPA3;EYA1
Reactome_2022__DNA Replication Pre-Initiation R-HSA-69002	0.573017	2.60467	0	0	0	54/90	26.58%	MCM7;CDC45;POLE2;POLE;UBE2C;MCM10;DBF4;CDT1;ANAPC7;MCM6;PSMA6;MCM4;GMNN;CDC6;PSMB1;UBE2S;POLA2;MCM3;SLC25A15;POLA1;PSMA7;MCM8;CDC7;PRIM2;PRIM1;POLE3;RPS27A;PSMB6;PSMA2;PSMA1;PSMC2;ANAPC5;PSMB7;PSMB3;PSMC6;PSMA4;POLE4;PSMA3;UBA52;MCM5;PSMC3;RPA3;FZR1;PSMD3;PSMB5;ANAPC4;PSMD7;PSMC1;PSMD13;POLR1B;UBE2E1;PSMD14;PSMC4;ANAPC11
Reactome_2022__Diseases Of Programmed Cell Death R-HSA-9645723	0.673511	2.59492	0	0	0	17/41	8.14%	EZH2;CDC25C;DNMT3B;C1QBP;LMNB1;DNMT1;CDC25A;RBBP7;YWHAE;CAPNS2;DNMT3A;EED;POLA2;CDC25B;POLA1;PRIM2;PRIM1
KEGG_2021_Human__Cytokine-cytokine receptor interaction	-0.537118	-2.58454	0	0	0	112/212	23.78%	TNFSF11;CCL21;IL31RA;TNFRSF13C;INHBB;CCR7;OSM;CSF1;CX3CR1;NGFR;CCL19;IFNAR1;XCR1;CXCL12;IL11;CCR4;GHR;CSF1R;CTF1;CXCR5;EDA;TNFRSF10D;TNFRSF10B;CCR5;CCR1;CCR8;CD40LG;TNFRSF11A;CD70;IL1R1;ACVR1;INHBA;CXCL16;IL13RA2;IL34;GDF6;CSF3R;TNFRSF1B;CCL5;BMPR2;IL1B;IL10;BMP8B;IL7R;ACVRL1;FASLG;TNFRSF9;IL10RA;TNFSF12;IFNGR2;IL2RB;AMHR2;TNFRSF8;THPO;CCL11;IL15RA;CD4;CXCR6;CCL20;CCL4;IL17RC;CCL26;CXCR3;CCL13;TNFSF18;CD27;EBI3;IL17RA;CCL3;CXCL5;IL32;TNFSF13;TNFRSF10A;CX3CL1;TGFB1;LTB;TNFRSF10C;IL21R;EDA2R;CCL3L3;TGFBR2;TNFRSF4;CXCL13;TNFRSF11B;BMP2;IL27;TGFB3;TNFRSF1A;CD40;IL7;EPOR;ACVR1C;IL12RB1;CSF2RA;GDF10;XCL2;IL15;TNFSF14;IL27RA;TNFRSF12A;IL1RAP;IL3RA;CSF2RB;CLCF1;GDF15;CXCL9;LIF;IL12RB2;CCL28;TNFSF10;IL18R1;IFNG
Reactome_2022__RNA Polymerase II Transcription Termination R-HSA-73856	0.638035	2.5843	0	0	0	33/52	21.19%	ZNF473;CPSF6;PABPN1;SNRPE;SNRPF;SNRPB;U2AF2;SNRPG;THOC1;CPSF7;SRRM1;THOC6;THOC7;SNRPD3;NCBP1;THOC5;CPSF3;RNPS1;CPSF1;THOC2;THOC3;U2AF1;SLBP;MAGOH;WDR33;LSM11;CSTF1;MAGOHB;CPSF4;CSTF2;UPF3B;PCF11;CSTF3
Reactome_2022__Metabolism Of Non-Coding RNA R-HSA-194441	0.650714	2.57927	0	0	0	29/48	19.82%	SNRPE;SNRPF;SNRPB;NUP205;LIN9;SNRPG;NUP88;AAAS;GEMIN7;SNRPD2;GEMIN4;NUP85;SNRPD3;NCBP1;NUP43;POM121C;SEH1L;NUP35;NUP155;NUP160;NUP54;RNASE7;NUP62;SMN1;POM121;NUP153;NUP188;NUP107;NUP37
Reactome_2022__Transport Of Mature mRNAs Derived From Intronless Transcripts R-HSA-159234	0.675576	2.57384	0	0	0	25/39	19.82%	NUP205;NUP88;AAAS;NUP85;NXF1;NCBP1;NUP43;POM121C;CPSF3;CPSF1;SEH1L;NUP35;NUP155;NUP160;NUP54;RNASE7;NUP62;SLBP;POM121;WDR33;NUP153;CPSF4;NUP188;NUP107;NUP37
Reactome_2022__tRNA Processing In Nucleus R-HSA-6784531	0.638451	2.57325	0	0	0	30/50	20.51%	RPP21;RPP40;NUP205;RAN;POP7;ELAC2;NUP88;AAAS;NUP85;NUP43;POM121C;CPSF1;SEH1L;NUP35;NUP155;NUP160;NUP54;RNASE7;NUP62;POM121;TSEN34;NUP153;CPSF4;NUP188;NUP107;CSTF2;TSEN54;NUP37;RPP30;FAM98B
Reactome_2022__Impaired BRCA2 Binding To RAD51 R-HSA-9709570	0.718166	2.5676	0	0	0	17/30	15.41%	RFC3;RFC2;RAD51;EXO1;RFC5;RFC4;DNA2;TOP3A;BRCA2;BARD1;BLM;BRIP1;RMI1;RAD9A;RBBP8;ATRIP;TOPBP1
Reactome_2022__rRNA Modification In Nucleus And Cytosol R-HSA-6790901	0.634792	2.56673	0	0	0	28/51	23.12%	DKC1;NOP56;NOP2;GAR1;FBL;RPS7;DDX47;DCAF13;RPS14;NOC4L;NOP58;RPS6;NHP2;WDR3;EMG1;RPS2;DDX49;UTP6;NOP14;UTP14A;IMP4;WDR75;PDCD11;NOL11;RPS9;PWP2;NOL6;DDX52
Reactome_2022__Interactions Of Rev With Host Cellular Proteins R-HSA-177243	0.699406	2.55687	0	0	0	23/34	19.82%	RANBP1;RCC1;NUP205;RAN;NUP88;AAAS;NUP85;NUP43;POM121C;SEH1L;NUP35;NUP155;XPO1;NUP160;NUP54;RNASE7;NUP62;POM121;NPM1;NUP153;NUP188;NUP107;NUP37
KEGG_2021_Human__Fanconi anemia pathway	0.658893	2.55391	0	0	0	23/42	16.22%	FANCG;FANCA;RAD51;EME1;FANCD2;UBE2T;FANCI;TOP3A;FANCB;BRCA2;RPA1;BLM;EME2;BRIP1;RMI1;POLN;FANCL;FANCE;TELO2;ATRIP;FANCC;REV3L;MUS81
Reactome_2022__Rev-mediated Nuclear Export Of HIV RNA R-HSA-165054	0.708737	2.547	0	0	0	22/32	19.82%	RANBP1;RCC1;NUP205;RAN;NUP88;AAAS;NUP85;NUP43;POM121C;SEH1L;NUP35;NUP155;XPO1;NUP160;NUP54;RNASE7;NUP62;POM121;NUP153;NUP188;NUP107;NUP37
Reactome_2022__Transport Of Mature mRNA Derived From An Intronless Transcript R-HSA-159231	0.671521	2.54605	0	0	0	24/38	19.82%	NUP205;NUP88;AAAS;NUP85;NXF1;NCBP1;NUP43;POM121C;CPSF3;CPSF1;SEH1L;NUP35;NUP155;NUP160;NUP54;RNASE7;NUP62;POM121;WDR33;NUP153;CPSF4;NUP188;NUP107;NUP37
Reactome_2022__Transcriptional Regulation By Small RNAs R-HSA-5578749	0.660696	2.54446	0	0	0	26/42	20.26%	NUP205;RAN;NUP88;AAAS;POLR2G;NUP85;POLR2I;NUP43;POM121C;POLR2E;SEH1L;POLR2D;NUP35;NUP155;NUP160;NUP54;RNASE7;NUP62;POM121;POLR2H;POLR2J;NUP153;NUP188;NUP107;NUP37;POLR2F
KEGG_2021_Human__Complement and coagulation cascades	-0.623662	-2.53147	0	0	0	37/68	18.09%	CR2;SERPINE1;CFH;SERPIND1;CLU;VWF;C3AR1;C5AR1;PLAU;F8;A2M;C1QB;C7;PLAUR;C3;C1QC;C1QA;ITGAM;TFPI;SERPING1;C1S;VSIG4;F13A1;ITGB2;MBL2;F5;F7;PROS1;F2RL2;F2RL3;CD55;C1R;CD46;F10;ITGAX;CFD;CD59
Reactome_2022__Polo-like Kinase Mediated Events R-HSA-156711	0.833604	2.53137	0	0	0	11/16	5.80%	CDC25C;MYBL2;CCNB2;CCNB1;CDC25A;PLK1;CENPF;LIN9;PKMYT1;FOXM1;LIN37
Reactome_2022__Viral Messenger RNA Synthesis R-HSA-168325	0.65022	2.52915	0	0	0	26/43	20.70%	NUP205;NUP88;AAAS;POLR2G;NUP85;POLR2I;NUP43;POM121C;POLR2E;SEH1L;POLR2D;NUP35;NUP155;NUP160;NUP54;RNASE7;NUP62;POM121;POLR2H;POLR2J;NUP153;NUP188;NUP107;NUP37;POLR2F;GNL3
Reactome_2022__SUMOylation Of SUMOylation Proteins R-HSA-4085377	0.697208	2.50637	0	2.0501e-06	0.0002	22/32	19.82%	NUP205;NUP88;AAAS;NUP85;NUP43;POM121C;SEH1L;NUP35;SUMO2;NUP155;NUP160;NUP54;RNASE7;NUP62;POM121;PIAS4;SUMO1;UBE2I;NUP153;NUP188;NUP107;NUP37
Reactome_2022__Interleukin-10 Signaling R-HSA-6783783	-0.687306	-2.50368	0	0	0	24/41	18.82%	FCER2;CSF1;CCL19;ICAM1;FPR1;CCR5;CCR1;IL1R1;PTAFR;STAT3;JAK1;TNFRSF1B;CCL5;IL1B;IL10;CD86;IL10RA;CCL20;CCL4;CD80;CCL3;TNFRSF1A;PTGS2;TIMP1
Reactome_2022__Export Of Viral Ribonucleoproteins From Nucleus R-HSA-168274	0.693343	2.50285	0	2.02981e-06	0.0002	22/32	20.70%	NUP205;RAN;NUP88;AAAS;NUP85;NUP43;POM121C;SEH1L;NUP35;HSPA1A;NUP155;XPO1;NUP160;NUP54;RNASE7;NUP62;POM121;NUP153;NUP188;NUP107;NUP37;GNL3
Reactome_2022__Processing Of DNA Double-Strand Break Ends R-HSA-5693607	0.606957	2.49813	0	2.00991e-06	0.0002	29/55	21.46%	RFC3;RFC2;TIMELESS;CCNA2;EXO1;RFC5;CHEK1;RFC4;DNA2;TOP3A;BARD1;BLM;BRIP1;CLSPN;RMI1;RPS27A;RAD9A;SUMO2;RBBP8;ATRIP;SIRT6;UBE2N;TOPBP1;PIAS4;UBE2I;PPP4C;TIPIN;UBA52;RPA3
KEGG_2021_Human__RNA transport	0.507343	2.48679	0	2.98559e-06	0.0003	69/149	20.70%	POP1;TARDBP;TACC3;RPP21;FUS;EIF4A1;RPP40;NUP205;ACIN1;PABPC1L;PNN;RAN;POP7;ELAC2;NUP88;AAAS;GEMIN7;THOC1;GEMIN4;SRRM1;NUP85;THOC6;THOC7;EIF1AX;EIF3J;NXF1;EIF2S3;NCBP1;EIF4E2;THOC5;SAP18;XPO5;NUP43;EIF3B;POM121C;FMR1;RNPS1;SEH1L;NUP35;NXT1;SUMO2;THOC2;THOC3;NUP155;XPO1;EIF2S1;UPF3A;NUP160;NUP54;NUP62;SMN1;PAIP1;ELAC1;MAGOH;RAE1;POM121;SUMO1;UBE2I;MAGOHB;NUP153;EIF3D;NUP188;NUP107;EEF1A1;NUP37;RPP30;EIF2B5;UPF3B;EIF3G
Reactome_2022__Complex I Biogenesis R-HSA-6799198	0.626437	2.48652	0	2.95688e-06	0.0003	29/46	22.98%	NDUFAF4;NDUFA11;NDUFA9;NDUFB9;NDUFA13;NDUFB8;NDUFS7;NDUFA5;NDUFV2;NDUFA10;NDUFA1;NDUFA6;NDUFA12;TMEM126B;NDUFB11;NDUFA7;NDUFA8;NDUFAB1;NDUFA3;NDUFS5;ECSIT;NDUFB7;NDUFS4;NDUFB6;NDUFB10;NDUFB2;NDUFB1;NDUFC1;NDUFS3
Reactome_2022__Cellular Response To Starvation R-HSA-9711097	0.508599	2.48441	0	2.92872e-06	0.0003	79/138	22.38%	RPS17;RPS21;RPL36A;RPS10;RPL26;RPS15;ATP6V0C;RPS16;RPL6;RPS5;RPS7;KPTN;RPL36;RPS25;RPL18;RPL11;RPL35;RPL28;RPS14;EIF2S3;RPS15A;RPL21;RPS27A;RPLP0;RPL9;RPS28;RPSA;RPS11;RPS6;FAU;ATF4;RPL31;RPL13A;RPS13;RHEB;RPS29;SEH1L;MRPL13;RPS12;RPL39;RPL37;RPL23A;RPS3A;RPL14;MIOS;EIF2S1;RPS2;RPL27A;RPL41;ITFG2;RPL3;RPL39L;RPS20;RPL34;RPLP2;RPL12;RPS23;RPL22L1;RPL18A;ATP6V1F;RPL19;RPL27;RPL7A;RPL32;RPL8;CEBPG;RPL38;RPL5;RPS9;RPS19;RPLP1;RPL4;RSL24D1;RPS4X;UBA52;ATP6V1C2;RPL37A;RPL30;RPL26L1
Reactome_2022__Regulation Of TP53 Activity Thru Phosphorylation R-HSA-6804756	0.555266	2.48263	0	2.90109e-06	0.0003	37/84	15.41%	RFC3;AURKB;RFC2;CCNA2;AURKA;SSRP1;EXO1;TPX2;RFC5;CHEK1;RFC4;DNA2;CHEK2;TOP3A;TAF4;TBP;TP53RK;BARD1;MDM4;BLM;CSNK2B;BRIP1;TAF5;RMI1;STK11;TAF11;RPS27A;RAD9A;TAF10;SUPT16H;MAPKAPK5;RBBP8;ATRIP;TAF7L;TAF2;TP53;TOPBP1
Reactome_2022__Mitochondrial Translation Termination R-HSA-5419276	0.557827	2.47699	0	2.87398e-06	0.0003	47/79	28.60%	MRPL38;MRPS5;MRPS9;MRPS18C;MRPS21;MRPL55;MRPS31;MRPS26;MRPL42;GADD45GIP1;MRPL4;MRPL32;MRRF;MRPS17;MRPL12;MRPL21;MRPL30;MRPL13;MTRF1L;MRPL52;MRPL46;PTCD3;MRPL11;MRPL14;MRPS35;MRPS34;MRPS15;MRPL47;MRPL41;MRPS25;MRPL40;MRPL20;AURKAIP1;MRPL16;MRPS33;MRPL18;MRPL15;MRPL23;MRPL9;MRPL51;ERAL1;MRPL54;MRPL48;OXA1L;CHCHD1;MRPS10;MRPS11
KEGG_2021_Human__Homologous recombination	0.685508	2.47424	0	2.84737e-06	0.0003	18/32	16.22%	XRCC2;RAD51;EME1;RAD54L;XRCC3;TOP3A;SSBP1;BRCA2;RPA1;BARD1;BLM;BRIP1;RAD54B;POLD2;POLD1;RBBP8;TOPBP1;MUS81
Reactome_2022__Nuclear Import Of Rev Protein R-HSA-180746	0.690853	2.47384	0	2.82124e-06	0.0003	21/31	19.82%	RCC1;NUP205;RAN;NUP88;AAAS;NUP85;NUP43;POM121C;SEH1L;NUP35;NUP155;NUP160;NUP54;RNASE7;NUP62;POM121;NPM1;NUP153;NUP188;NUP107;NUP37
KEGG_2021_Human__Cell adhesion molecules	-0.547526	-2.47092	0	0	0	71/131	23.29%	NRXN3;NTNG1;PDCD1LG2;CD274;NTNG2;SDC4;ICAM1;SDC3;CLDN14;SELPLG;SELP;ITGAM;PECAM1;CD34;CD40LG;VCAM1;NEGR1;CDH5;ITGB8;ITGB2;ESAM;SIGLEC1;L1CAM;NLGN4X;CD8A;CD86;CD8B;ITGB7;ITGB1;CD4;CD58;SELL;ICAM2;HLA-B;LRRC4C;ICOSLG;ITGAL;CD80;NEO1;HLA-DMB;HLA-DMA;CD6;CD2;SELE;CD276;F11R;HLA-DRA;HLA-DRB1;TIGIT;HLA-DPB1;HLA-DRB5;ICAM3;ALCAM;HLA-C;SPN;PDCD1;CD40;HLA-DQA1;ITGA6;HLA-A;HLA-G;CDH4;CTLA4;CLDN9;JAM2;CD99L2;HLA-DQB1;CLDN3;HLA-DQA2;HLA-DPA1;CD28
Reactome_2022__Mitochondrial Translation R-HSA-5368287	0.546246	2.46326	0	2.7956e-06	0.0003	49/85	28.60%	MRPL38;MRPS5;MRPS9;MRPS18C;MRPS21;MRPL55;MRPS31;MRPS26;MRPL42;GADD45GIP1;MRPL4;MRPL32;MRRF;MRPS17;MRPL12;MRPL21;MRPL30;MRPL13;MTRF1L;MRPL52;MRPL46;TUFM;PTCD3;MRPL11;MRPL14;MRPS35;MRPS34;MRPS15;MRPL47;MRPL41;MRPS25;MRPL40;MRPL20;AURKAIP1;MTIF2;MRPL16;MRPS33;MRPL18;MRPL15;MRPL23;MRPL9;MRPL51;ERAL1;MRPL54;MRPL48;OXA1L;CHCHD1;MRPS10;MRPS11
Reactome_2022__Mitochondrial Translation Initiation R-HSA-5368286	0.55403	2.46039	0	2.77041e-06	0.0003	46/79	28.60%	MRPL38;MRPS5;MRPS9;MRPS18C;MRPS21;MRPL55;MRPS31;MRPS26;MRPL42;GADD45GIP1;MRPL4;MRPL32;MRPS17;MRPL12;MRPL21;MRPL30;MRPL13;MRPL52;MRPL46;PTCD3;MRPL11;MRPL14;MRPS35;MRPS34;MRPS15;MRPL47;MRPL41;MRPS25;MRPL40;MRPL20;AURKAIP1;MTIF2;MRPL16;MRPS33;MRPL18;MRPL15;MRPL23;MRPL9;MRPL51;ERAL1;MRPL54;MRPL48;OXA1L;CHCHD1;MRPS10;MRPS11
Reactome_2022__NEP/NS2 Interacts With Cellular Export Machinery R-HSA-168333	0.689046	2.45715	0	2.74568e-06	0.0003	21/31	20.70%	NUP205;RAN;NUP88;AAAS;NUP85;NUP43;POM121C;SEH1L;NUP35;NUP155;XPO1;NUP160;NUP54;RNASE7;NUP62;POM121;NUP153;NUP188;NUP107;NUP37;GNL3
Reactome_2022__Telomere C-strand (Lagging Strand) Synthesis R-HSA-174417	0.680978	2.45326	0	2.72138e-06	0.0003	17/31	10.35%	RFC3;RFC2;DSCC1;RFC5;CHTF18;RFC4;DNA2;POLA2;PCNA;POLA1;BLM;FEN1;PRIM2;POLD2;PRIM1;POLD1;SLC19A1
Reactome_2022__Mitochondrial Translation Elongation R-HSA-5389840	0.552221	2.45224	0	2.69751e-06	0.0003	46/79	28.60%	MRPL38;MRPS5;MRPS9;MRPS18C;MRPS21;MRPL55;MRPS31;MRPS26;MRPL42;GADD45GIP1;MRPL4;MRPL32;MRPS17;MRPL12;MRPL21;MRPL30;MRPL13;MRPL52;MRPL46;TUFM;PTCD3;MRPL11;MRPL14;MRPS35;MRPS34;MRPS15;MRPL47;MRPL41;MRPS25;MRPL40;MRPL20;AURKAIP1;MRPL16;MRPS33;MRPL18;MRPL15;MRPL23;MRPL9;MRPL51;ERAL1;MRPL54;MRPL48;OXA1L;CHCHD1;MRPS10;MRPS11
KEGG_2021_Human__Hematopoietic cell lineage	-0.584861	-2.44988	0	0	0	51/83	23.25%	FCER2;MS4A1;CR2;CD19;ITGA3;GP1BA;CSF1;MME;IL11;ITGA5;CSF1R;ITGAM;CD34;IL1R1;CD14;CSF3R;IL1B;ITGA2;CD1E;CD8A;CD8B;IL7R;FCGR1A;THPO;CD4;CD3G;CD55;ANPEP;HLA-DMB;HLA-DMA;CD5;CD2;CD3E;HLA-DRA;HLA-DRB1;HLA-DPB1;HLA-DRB5;CD7;CD59;IL7;EPOR;CSF2RA;HLA-DQA1;ITGA6;FLT3;IL3RA;CD3D;CD1C;HLA-DQB1;HLA-DQA2;HLA-DPA1
Reactome_2022__Switching Of Origins To A Post-Replicative State R-HSA-69052	0.549559	2.44988	0	2.67405e-06	0.0003	47/82	26.58%	MCM7;SKP2;UBE2C;CCNA2;CCNE2;CDT1;ANAPC7;MCM6;PSMA6;MCM4;GMNN;CDC6;PSMB1;UBE2S;CUL1;MCM3;SLC25A15;PSMA7;MCM8;CCNE1;RPS27A;PSMB6;PSMA2;PSMA1;PSMC2;ANAPC5;RBX1;PSMB7;PSMB3;PSMC6;PSMA4;PSME4;PSMA3;UBA52;MCM5;PSMC3;FZR1;PSMD3;PSMB5;ANAPC4;PSMD7;PSMC1;PSMD13;UBE2E1;PSMD14;PSMC4;ANAPC11
Reactome_2022__mRNA Splicing - Minor Pathway R-HSA-72165	0.624816	2.44461	0	2.651e-06	0.0003	33/45	31.91%	SNRPE;SNRPF;SNRPB;SNRPG;POLR2G;SNRPD2;ZCRB1;SNRPD3;NCBP1;POLR2I;SNRNP48;POLR2E;POLR2D;SF3B5;SNRNP25;TXNL4A;PRPF8;POLR2H;POLR2J;POLR2F;SF3B1;DDX23;YBX1;GTF2F1;SNRNP40;POLR2K;EFTUD2;SF3B6;GTF2F2;SF3B3;PRPF6;SNRNP35;SF3B2
KEGG_2021_Human__Rheumatoid arthritis	-0.585036	-2.44422	0	0	0	51/82	23.78%	TNFSF11;ATP6V0D2;TEK;ATP6V0A4;CSF1;ICAM1;CXCL12;IL11;TLR4;ATP6AP1;TNFRSF11A;TLR2;ATP6V0E1;ITGB2;ATP6V1A;CCL5;IL1B;CD86;ATP6V1B2;ATP6V0A1;CTSK;CCL20;ITGAL;CD80;FOS;CCL3;CXCL5;HLA-DMB;TNFSF13;HLA-DMA;TGFB1;LTB;HLA-DRA;HLA-DRB1;HLA-DPB1;CCL3L3;HLA-DRB5;ATP6V1E1;TGFB3;FLT1;HLA-DQA1;IL15;CTLA4;TCIRG1;ATP6V1E2;ACP5;HLA-DQB1;HLA-DQA2;HLA-DPA1;CD28;IFNG
Reactome_2022__E2F Mediated Regulation Of DNA Replication R-HSA-113510	0.798251	2.44297	0	2.62834e-06	0.0003	12/17	9.51%	CCNB1;TFDP1;CDK1;POLA2;SLC25A15;POLA1;MCM8;PPP2R1B;PRIM2;PRIM1;E2F1;PPP2R3B
Reactome_2022__Polymerase Switching On C-strand Of Telomere R-HSA-174411	0.731263	2.44154	0	2.60606e-06	0.0003	14/23	10.35%	RFC3;RFC2;DSCC1;RFC5;CHTF18;RFC4;POLA2;PCNA;POLA1;PRIM2;POLD2;PRIM1;POLD1;SLC19A1
Reactome_2022__Transport Of SLBP Dependant Mature mRNA R-HSA-159230	0.67384	2.43935	0	2.58417e-06	0.0003	21/32	19.82%	NUP205;NUP88;AAAS;NUP85;NXF1;NCBP1;NUP43;POM121C;SEH1L;NUP35;NUP155;NUP160;NUP54;RNASE7;NUP62;SLBP;POM121;NUP153;NUP188;NUP107;NUP37
Reactome_2022__FGFR2 Alternative Splicing R-HSA-6803529	0.712114	2.43598	0	2.56263e-06	0.0003	17/25	20.26%	HNRNPM;ESRP2;HNRNPH1;PTBP1;HNRNPA1;POLR2G;TIA1;NCBP1;POLR2I;POLR2E;POLR2D;ESRP1;POLR2H;POLR2J;TIAL1;HNRNPF;POLR2F
KEGG_2021_Human__Osteoclast differentiation	-0.545329	-2.43348	0	0	0	62/123	21.83%	TNFSF11;OSCAR;FOSB;CSF1;FCGR2C;LILRA2;IFNAR1;CSF1R;LILRB4;FCGR3A;LCP2;GRB2;TNFRSF11A;IL1R1;LILRA4;TREM2;JUNB;JAK1;IL1B;SPI1;LILRB5;PIK3CB;NCF2;PIK3R3;TYROBP;IFNGR2;SQSTM1;CTSK;FCGR1A;LILRA6;FCGR2A;RELB;SIRPB1;STAT2;FOS;NFKB2;SIRPG;PPP3CB;STAT1;TGFB1;CYLD;FCGR3B;FCGR2B;LILRA1;MAPK3;TGFBR2;TNFRSF11B;SIRPA;PIK3CA;LCK;TNFRSF1A;FOSL2;MAP3K14;LILRB2;LILRB3;LILRB1;PIK3R1;NFKB1;MAP2K1;NCF1;NFKBIA;ACP5
Reactome_2022__Mitotic G2-G2/M Phases R-HSA-453274	0.485165	2.43202	0	2.54145e-06	0.0003	89/170	26.58%	CDC25C;CENPJ;MYBL2;CCNB2;HAUS7;PLK4;CCNA2;GTSE1;HAUS8;AURKA;TPX2;NEK2;CCNB1;HAUS1;CEP152;CDC25A;YWHAE;PLK1;CENPF;PSMA6;CDK1;HAUS5;PSMB1;CUL1;CDC25B;NINL;LIN9;PKMYT1;PSMA7;FOXM1;CEP72;LIN37;PPP2R1B;TUBA4A;CEP78;DYNLL1;TUBB;YWHAG;E2F1;ODF2;PPP2R3B;RPS27A;PSMB6;PSMA2;PSMA1;TUBGCP6;TUBGCP3;CEP76;PSMC2;XPO1;RBX1;TP53;CEP135;PSMB7;PSMB3;PSMC6;OFD1;PSMA4;PSME4;HMMR;PAFAH1B1;CDK11A;CEP250;HAUS3;HAUS6;CSNK1E;PSMA3;UBA52;PSMC3;DCTN3;PSMD3;SSNA1;PSMB5;CKAP5;TUBG1;PSMD7;PSMC1;PSMD13;CDK5RAP2;PPP2R1A;PCNT;FBXL18;CEP192;MNAT1;PSMD14;PSMC4;E2F3;FKBPL;CEP164
Reactome_2022__APC/C-mediated Degradation Of Cell Cycle Proteins R-HSA-174143	0.54083	2.42931	0	3.36083e-06	0.0004	46/84	26.58%	BUB1B;AURKB;SKP2;UBE2C;CCNA2;PTTG1;FBXO5;AURKA;NEK2;CCNB1;MAD2L1;ANAPC7;PLK1;PSMA6;CDC20;CDK1;PSMB1;UBE2S;CUL1;PSMA7;RPS27A;PSMB6;PSMA2;PSMA1;PSMC2;ANAPC5;PSMB7;PSMB3;PSMC6;PSMA4;PSME4;BUB3;PSMA3;UBA52;PSMC3;FZR1;PSMD3;PSMB5;ANAPC4;PSMD7;PSMC1;PSMD13;UBE2E1;PSMD14;PSMC4;ANAPC11
Reactome_2022__Nuclear Pore Complex (NPC) Disassembly R-HSA-3301854	0.663278	2.4187	0	4.16688e-06	0.0005	21/33	19.82%	CCNB2;CCNB1;NUP205;CDK1;NUP88;AAAS;NUP85;NUP43;POM121C;SEH1L;NUP35;NUP155;NUP160;NUP54;RNASE7;NUP62;POM121;NUP153;NUP188;NUP107;NUP37
MSigDB_Hallmark_2020__Allograft Rejection	-0.511101	-2.41486	0	0	0	104/185	23.87%	INHBB;TLR3;NLRP3;CSF1;CCL19;ICAM1;IL11;LCP2;MMP9;CCR5;CCR1;CD40LG;INHBA;TLR2;ITGB2;HDAC9;TAP2;CCL5;IL1B;CTSS;SPI1;IL10;CD8A;TRAT1;IGSF6;NCR1;CD86;GBP2;CD8B;FASLG;MBL2;IFNGR2;IL2RB;STAB1;B2M;CCL11;SRGN;CD4;PRF1;GZMA;CCL4;CD96;CXCR3;CD3G;CRTAM;CCL13;CCND2;ICOSLG;LY86;ITGAL;CD80;CD74;JAK2;BCAT1;TAP1;HLA-DMB;GPR65;HLA-DMA;STAT1;FGR;CD2;TGFB1;LTB;HCLS1;CD3E;HLA-DRA;FCGR2B;ST8SIA4;THY1;TAPBP;CXCL13;HIF1A;CD7;CFP;TLR1;LCK;NCK1;PRKCB;CD247;CD40;IL7;ITK;IL12RB1;CAPG;ABI1;TIMP1;FLNA;HLA-DQA1;EGFR;WAS;HLA-A;HLA-G;IL15;IL27RA;APBB1;CD3D;CXCL9;LIF;BCL10;CD28;KLRD1;SIT1;IFNG;PSMB10
Reactome_2022__G2/M Transition R-HSA-69275	0.48208	2.41232	0	4.13327e-06	0.0005	87/168	26.58%	CDC25C;CENPJ;MYBL2;CCNB2;HAUS7;PLK4;CCNA2;GTSE1;HAUS8;AURKA;TPX2;NEK2;CCNB1;HAUS1;CEP152;CDC25A;YWHAE;PLK1;CENPF;PSMA6;CDK1;HAUS5;PSMB1;CUL1;CDC25B;NINL;LIN9;PKMYT1;PSMA7;FOXM1;CEP72;LIN37;PPP2R1B;TUBA4A;CEP78;DYNLL1;TUBB;YWHAG;ODF2;PPP2R3B;RPS27A;PSMB6;PSMA2;PSMA1;TUBGCP6;TUBGCP3;CEP76;PSMC2;XPO1;RBX1;TP53;CEP135;PSMB7;PSMB3;PSMC6;OFD1;PSMA4;PSME4;HMMR;PAFAH1B1;CDK11A;CEP250;HAUS3;HAUS6;CSNK1E;PSMA3;UBA52;PSMC3;DCTN3;PSMD3;SSNA1;PSMB5;CKAP5;TUBG1;PSMD7;PSMC1;PSMD13;CDK5RAP2;PPP2R1A;PCNT;FBXL18;CEP192;MNAT1;PSMD14;PSMC4;FKBPL;CEP164
Reactome_2022__HDR Thru Single Strand Annealing (SSA) R-HSA-5685938	0.659063	2.41212	0	4.10021e-06	0.0005	16/33	15.41%	RFC3;RFC2;RAD51;EXO1;RFC5;RFC4;DNA2;TOP3A;BARD1;BLM;BRIP1;RMI1;RAD9A;RBBP8;ATRIP;TOPBP1
Reactome_2022__Peptide Ligand-Binding Receptors R-HSA-375276	-0.550248	-2.41013	0	0	0	44/112	13.58%	SFTPA2;NPY1R;CCL21;FPR3;CCR7;C3AR1;NTSR1;C5AR1;NLRP3;CX3CR1;CCL19;XCR1;PROKR2;CXCL12;C3;CXCR5;TACR1;CCRL2;FPR1;EDN3;CCR5;CCR1;CCR8;SSTR2;UTS2;EDNRA;CXCL16;CCL5;CD200R1;APLNR;AGTR1;CCL11;CXCR6;CCL20;CCL4;CXCR3;FPR2;F2RL2;CCL13;F2RL3;CCL3;ECE1;CXCL5;CX3CL1
Reactome_2022__Transport Of SLBP Independent Mature mRNA R-HSA-159227	0.669035	2.40125	0	4.8812e-06	0.0006	20/31	19.82%	NUP205;NUP88;AAAS;NUP85;NXF1;NCBP1;NUP43;POM121C;SEH1L;NUP35;NUP155;NUP160;NUP54;RNASE7;NUP62;POM121;NUP153;NUP188;NUP107;NUP37
Reactome_2022__Processing Of Capped Intronless Pre-mRNA R-HSA-75067	0.67898	2.39573	0	4.84277e-06	0.0006	20/29	21.19%	ZNF473;CPSF6;PABPN1;SNRPE;SNRPF;SNRPB;SNRPG;CPSF7;SNRPD3;NCBP1;CPSF3;CPSF1;SLBP;WDR33;LSM11;CSTF1;CPSF4;CSTF2;PCF11;CSTF3
Reactome_2022__Deposition Of New CENPA-containing Nucleosomes At Centromere R-HSA-606279	0.737671	2.39506	0	4.80493e-06	0.0006	14/21	12.58%	CENPW;CENPO;CENPH;CENPA;HJURP;RBBP7;OIP5;CENPT;CENPI;CENPK;CENPN;CENPP;CENPM;CENPL
Reactome_2022__Citric Acid (TCA) Cycle And Respiratory Electron Transport R-HSA-1428517	0.493965	2.39493	0	4.76768e-06	0.0006	66/133	22.98%	NDUFAF4;IDH2;NDUFA11;UQCR11;LDHB;NDUFA9;NDUFB9;SLC16A8;NDUFA13;MDH2;NDUFB8;DLAT;SDHA;COX4I1;COX7B;COX5B;UQCRH;COX6B1;PDHA1;NDUFS7;CYCS;IDH3B;NDUFA5;COX6C;COX8A;COX6A1;COX5A;NDUFV2;CS;NDUFA10;NDUFA1;NDUFA6;LDHAL6A;SCO1;TRAP1;UQCRFS1;COX16;ETFA;NDUFA12;UQCRC1;TMEM126B;NDUFB11;NDUFA7;NDUFA8;UQCRC2;UQCR10;NDUFAB1;NDUFA3;NDUFS5;ECSIT;SUCLA2;BSG;UQCRQ;DLST;NDUFB7;NDUFS4;NDUFB6;SUCLG1;NDUFB10;NDUFB2;PDK3;D2HGDH;NDUFB1;COX7C;NDUFC1;NDUFS3
Reactome_2022__tRNA Modification In Nucleus And Cytosol R-HSA-6782315	0.647282	2.38829	0	4.73101e-06	0.0006	18/34	21.41%	TRMU;PUS7;PUS1;ADAT2;TP53RK;CTU1;TRMT61A;QTRT1;ADAT3;PUS3;OSGEP;TRMT11;WDR4;TRMT6;TRMT5;NSUN6;CTU2;THG1L
Reactome_2022__Transcriptional Regulation By E2F6 R-HSA-8953750	0.652689	2.37897	0	4.6949e-06	0.0006	14/33	8.68%	EZH2;RAD51;RBBP7;CHEK1;RRM2;TFDP1;EED;CBX3;CDC7;E2F6;CBX5;EHMT1;YAF2;E2F1
MSigDB_Hallmark_2020__TNF-alpha Signaling via NF-kB	-0.498442	-2.37605	0	0	0	91/195	25.28%	SERPINE1;OLR1;FOSB;DUSP1;CD69;GFPT2;PLAU;SDC4;CSF1;CD83;ICAM1;GEM;EGR2;ABCA1;PLAUR;IFIH1;PMEPA1;KYNU;CCRL2;LAMB3;INHBA;TRAF1;B4GALT1;TLR2;JUNB;STAT5A;PTGER4;DRAM1;NR4A2;CCL5;BCL6;IL1B;CCND1;IL7R;CDKN1A;TNFRSF9;GADD45A;TNIP1;IFNGR2;SQSTM1;EGR3;MCL1;EGR1;IL15RA;PTPRE;CCL20;CCL4;RELB;RNF19B;RCAN1;SLC2A3;TNFAIP6;ICOSLG;NFAT5;CD80;FOS;NFKB2;ZFP36;TAP1;LITAF;DUSP5;NINJ1;PLEK;ID2;TNC;DDX58;GPR183;PFKFB3;BTG3;IRF1;BMP2;PTGS2;BHLHE40;FOSL2;GCH1;IFIT2;SERPINB8;SIK1;NFKB1;CFLAR;NFKBIA;CLCF1;LIF;TSC22D1;BCL2A1;DNAJB4;BIRC2;IL6ST;TGIF1;TANK;MAFF
KEGG_2021_Human__Lysosome	-0.529142	-2.36603	0	7.02435e-06	0.0001	66/123	23.64%	GNS;CTSB;ATP6V0D2;PPT1;IDS;PSAP;DNASE2;ATP6V0A4;CTSG;LAPTM4A;LGMN;DNASE2B;SUMF1;LIPA;ASAH1;PLA2G15;NPC1;FUCA1;MAN2B1;ATP6AP1;GAA;TPP1;CTSD;SMPD1;SCARB2;GNPTAB;CTSS;LAMP2;MANBA;ACP2;ATP6V0A1;CTSK;HEXB;CTSZ;GM2A;NEU1;GBA;CTSA;HEXA;CLTC;LITAF;GNPTG;NAGA;ABCA2;LAPTM5;AP3S2;LAMP3;CTSF;CTSW;ENTPD4;GLB1;ABCB9;ARSB;SLC17A5;TCIRG1;AP3M1;GALNS;AP3S1;ACP5;NAGPA;CTSO;CTSH;GALC;ARSA;AP1B1;NAPSA
Reactome_2022__G0 And Early G1 R-HSA-1538133	0.680074	2.3644	0	5.43588e-06	0.0007	15/27	10.85%	MYBL2;CCNA2;CCNE2;CDC25A;TOP2A;TFDP1;CDC6;CDK1;PCNA;LIN9;RBL1;LIN37;E2F1;CCNE1;E2F5
KEGG_2021_Human__Intestinal immune network for IgA production	-0.657744	-2.36404	0	6.55606e-06	0.0001	28/40	23.39%	TNFRSF13C;AICDA;CXCL12;CD40LG;PIGR;IL10;CD86;ITGB7;IL15RA;ICOSLG;CD80;HLA-DMB;TNFSF13;HLA-DMA;TGFB1;HLA-DRA;HLA-DRB1;HLA-DPB1;HLA-DRB5;CD40;HLA-DQA1;MAP3K14;IL15;HLA-DQB1;HLA-DQA2;HLA-DPA1;CD28;CCL28
KEGG_2021_Human__Mismatch repair	0.717558	2.35925	0	6.93644e-06	0.0009	12/22	12.72%	RFC3;RFC2;EXO1;RFC5;RFC4;SSBP1;PCNA;RPA1;POLD2;POLD1;LIG1;MSH6
Reactome_2022__Cyclin A/B1/B2 Associated Events During G2/M Transition R-HSA-69273	0.688131	2.35709	0	9.17957e-06	0.0011	12/25	9.51%	CDC25C;CCNB2;CCNA2;CCNB1;CDC25A;PLK1;CDK1;CDC25B;PKMYT1;FOXM1;PPP2R1B;PPP2R3B
MSigDB_Hallmark_2020__Interferon Gamma Response	-0.493246	-2.34803	0	6.14631e-06	0.0001	121/196	31.41%	BANK1;CFH;CD274;CD69;ICAM1;CMKLR1;ZNFX1;IRF2;IDO1;IFIH1;CASP7;PML;SELP;SECTM1;LCP2;SERPING1;FPR1;C1S;CMPK2;VCAM1;SAMHD1;ADAR;STAT3;MVP;CCL5;CD86;FGL2;ITGB7;RNF213;CDKN1A;IL10RA;IL2RB;UBE2L6;RSAD2;B2M;LGALS3BP;FCGR1A;PARP14;IL15RA;GZMA;METTL7B;IFI44L;HLA-B;TNFAIP6;SP110;APOL6;C1R;STAT2;CD74;JAK2;IFI35;TAP1;PARP12;TRIM21;HLA-DMA;STAT1;SAMD9L;DDX58;HLA-DRB1;ST8SIA4;TAPBP;USP18;IRF1;HIF1A;SLAMF7;CD40;IL7;LATS2;EIF2AK2;PTGS2;PTPN1;HLA-DQA1;TRIM14;GCH1;IFIT2;PSMB9;HLA-A;HLA-G;IL18BP;XAF1;IRF5;IL15;PLSCR1;GBP4;NFKB1;RTP4;CSF2RB;NFKBIA;DHX58;CXCL9;PSME1;DDX60;TNFSF10;PSMB10;OAS3;NLRC5;TOR1B;SPPL2A;TXNIP;ARID5B;EIF4E3;RBCK1;PTPN6;BST2;CD38;LYSMD2;SSPN;TNFAIP2;TDRD7;CASP8;TRAFD1;LAP3;CCL2;IRF8;CCL7;TNFAIP3;BATF2;SOD2;IFIT3;MX2;NMI
Reactome_2022__Nuclear Envelope (NE) Reassembly R-HSA-2995410	0.554398	2.34719	0	9.87087e-06	0.0011	32/63	19.82%	CCNB2;LMNB1;CCNB1;RCC1;NUP205;CDK1;RAN;TUBB3;TUBA4A;TMPO;BANF1;NUP85;ANKLE2;TUBB;LBR;NUP43;SEH1L;NUP35;NUP155;NUP160;NUP54;NUP62;TUBA1B;POM121;VRK1;SUMO1;UBE2I;TUBA1C;NUP188;NUP107;CHMP2A;NUP37
MSigDB_Hallmark_2020__Complement	-0.494305	-2.34584	0	5.78476e-06	0.0001	97/187	25.53%	CR2;SERPINE1;CFH;OLR1;CLU;CTSB;GP1BA;F8;LTF;LRP1;GZMK;LGMN;IRF2;PLAUR;C3;CASP7;LIPA;C1QC;C1QA;CDH13;LCP2;ITGAM;KYNU;SERPING1;GRB2;C1S;CD40LG;PLA2G7;GNAI2;CTSD;FCER1G;SH2B3;CCL5;CTSS;LAMP2;TFPI2;ZFPM2;DPP4;F5;DGKG;TIMP2;F7;GZMA;PDGFB;MT3;HSPA5;PDP1;CD55;C1R;MMP14;MMP13;ANG;APOBEC3F;ADAM9;JAK2;DUSP6;GNB4;ERAP2;GNGT2;CP;NOTCH4;DUSP5;PLEK;L3MBTL4;GCA;CD46;CALM1;IRF1;F10;PIK3CA;SPOCK2;LCK;CASP9;APOBEC3G;CASP5;CSRP1;KCNIP3;CD59;TIMP1;PSEN1;WAS;PSMB9;PLSCR1;DOCK9;PLAT;CASP10;CTSO;ADRA2B;XPNPEP1;CTSH;FYN;PRKCD;PIK3R5;MAFF;PIK3CG;USP8;LTA4H
Reactome_2022__Nuclear Envelope Breakdown R-HSA-2980766	0.590951	2.34568	0	9.79829e-06	0.0011	26/48	19.82%	CCNB2;LMNB1;CCNB1;PLK1;NUP205;CDK1;NUP88;AAAS;TMPO;BANF1;NUP85;NUP43;POM121C;SEH1L;NUP35;NUP155;NUP160;NUP54;RNASE7;NUP62;POM121;VRK1;NUP153;NUP188;NUP107;NUP37
Reactome_2022__Lagging Strand Synthesis R-HSA-69186	0.733589	2.34402	0	9.72677e-06	0.0011	14/20	10.35%	RFC3;RFC2;RFC5;RFC4;DNA2;POLA2;PCNA;POLA1;FEN1;PRIM2;POLD2;PRIM1;POLD1;SLC19A1
Reactome_2022__SUMOylation Of Chromatin Organization Proteins R-HSA-4551638	0.581208	2.33853	0	1.03991e-05	0.0012	33/52	26.74%	HDAC2;NUP205;CBX2;NUP88;AAAS;NUP85;CBX5;NUP43;POM121C;SEH1L;NUP35;SUMO2;NUP155;NUP160;NUP54;RNASE7;NUP62;POM121;SUMO1;UBE2I;NUP153;NUP188;NUP107;NUP37;PIAS2;RNF2;CHD3;PHC1;SUZ12;RING1;NUP50;HDAC4;CBX8
Reactome_2022__Activation Of APC/C And APC/C:Cdc20 Mediated Degradation Of Mitotic Proteins R-HSA-176814	0.535033	2.33804	0	1.03243e-05	0.0012	40/73	26.58%	BUB1B;UBE2C;CCNA2;PTTG1;NEK2;CCNB1;MAD2L1;ANAPC7;PLK1;PSMA6;CDC20;CDK1;PSMB1;UBE2S;PSMA7;RPS27A;PSMB6;PSMA2;PSMA1;PSMC2;ANAPC5;PSMB7;PSMB3;PSMC6;PSMA4;PSME4;BUB3;PSMA3;UBA52;PSMC3;PSMD3;PSMB5;ANAPC4;PSMD7;PSMC1;PSMD13;UBE2E1;PSMD14;PSMC4;ANAPC11
Reactome_2022__Chemokine Receptors Bind Chemokines R-HSA-380108	-0.640587	-2.33766	0	5.46338e-06	0.0001	22/42	13.58%	CCL21;CCR7;CX3CR1;CCL19;XCR1;CXCL12;CXCR5;CCRL2;CCR5;CCR1;CCR8;CXCL16;CCL5;CCL11;CXCR6;CCL20;CCL4;CXCR3;CCL13;CCL3;CXCL5;CX3CL1
MSigDB_Hallmark_2020__KRAS Signaling Up	-0.492483	-2.33547	0	5.17584e-06	0.0001	83/181	21.77%	CPE;RELN;FGF9;CFH;PDCD1LG2;NRP1;C3AR1;GFPT2;ITGBL1;PLAU;BTC;NAP1L2;TSPAN13;IGFBP3;CMKLR1;PLAUR;DCBLD2;ACE;EPHB2;TMEM176B;FLT4;PECAM1;TFPI;FUCA1;MMP9;TMEM176A;TSPAN1;F13A1;INHBA;APOD;TRAF1;RABGAP1L;PIGR;FCER1G;ITGB2;KCNN4;ADAMDEC1;HDAC9;TNFRSF1B;IL1B;RGS16;ITGA2;CTSS;PTPRR;SDCCAG8;SCG5;IL7R;TLR8;IL10RA;MYCN;SNAP91;ENG;IGF2;CCL20;DOCK2;TMEM100;CCND2;PLVAP;ADAM8;DUSP6;ANO1;EMP1;LAT2;TMEM158;ETV5;ID2;LAPTM5;LY96;GLRX;BMP2;PEG3;PTGS2;CSF2RA;ABCB1;ANGPTL4;DNMBP;SPON1;PRRX1;ANKH;TSPAN7;VWA5A;PLAT;HKDC1
Reactome_2022__Resolution Of Abasic Sites (AP Sites) R-HSA-73933	0.623776	2.33413	0	1.09827e-05	0.0013	18/37	11.16%	RFC3;RFC2;POLE2;POLE;RFC5;RFC4;TDG;PCNA;FEN1;APEX1;POLD2;PARP2;POLD1;POLE3;NEIL1;SLC19A1;NTHL1;MUTYH
Reactome_2022__Signaling By ROBO Receptors R-HSA-376176	0.454983	2.32957	0	1.09048e-05	0.0013	111/198	26.25%	RPS17;RPS21;RPL36A;RPS10;PSMA6;RPL26;PSMB1;RPS15;PSMA7;RPS16;RPL6;RPS5;RPS7;RPL36;RPS25;RPL18;TMPRSS4;HOXA2;PFN1;RPL11;ENAH;RPL35;RPL28;RPS14;RPS15A;RPL21;RPS27A;RPLP0;PSMB6;NCBP1;RPL9;RPS28;LHX2;RPSA;PSMA2;RPS11;RPS6;MSI1;PSMA1;FAU;RPL31;RPL13A;RPS13;RPS29;RNPS1;MRPL13;RPS12;RPL39;PSMC2;RPL37;RPL23A;RPS3A;RPL14;RPS2;UPF3A;RPL27A;RBX1;RPL41;PSMB7;MAGOH;RPL3;PSMB3;PSMC6;RPL39L;RPS20;ROBO1;RPL34;RPLP2;RPL12;GSPT1;RPS23;RPL22L1;MAGOHB;PSMA4;RPL18A;PSME4;RPL19;RPL27;RPL7A;RPL32;RPL8;RPL38;RPL5;RPS9;RPS19;RPLP1;RPL4;PSMA3;RSL24D1;UPF3B;RPS4X;UBA52;PSMC3;ARHGAP39;RPL37A;RPL30;RPL26L1;PSMD3;PSMB5;RPL23;RPS8;PSMD7;PSMC1;PSMD13;RPL35A;SRC;RPL29;RPS24;PSMD14;LHX4;PSMC4
Reactome_2022__mRNA 3-End Processing R-HSA-72187	0.60018	2.32576	0	1.22718e-05	0.0015	25/43	21.19%	CPSF6;PABPN1;U2AF2;THOC1;CPSF7;SRRM1;THOC6;THOC7;NCBP1;THOC5;CPSF3;RNPS1;CPSF1;THOC2;THOC3;U2AF1;MAGOH;WDR33;CSTF1;MAGOHB;CPSF4;CSTF2;UPF3B;PCF11;CSTF3
Reactome_2022__Postmitotic Nuclear Pore Complex (NPC) Reformation R-HSA-9615933	0.681235	2.32382	0	1.36196e-05	0.0017	17/25	19.82%	RCC1;NUP205;RAN;NUP85;NUP43;SEH1L;NUP35;NUP155;NUP160;NUP54;NUP62;POM121;SUMO1;UBE2I;NUP188;NUP107;NUP37
Reactome_2022__APC/C:Cdh1 Mediated Degradation Of Cdc20 And APC/C:Cdh1 Targets In Late Mitosis/Early G1 R-HSA-174178	0.535443	2.32015	0	1.3525e-05	0.0017	37/70	26.58%	AURKB;SKP2;UBE2C;PTTG1;AURKA;ANAPC7;PLK1;PSMA6;CDC20;PSMB1;UBE2S;PSMA7;RPS27A;PSMB6;PSMA2;PSMA1;PSMC2;ANAPC5;PSMB7;PSMB3;PSMC6;PSMA4;PSME4;PSMA3;UBA52;PSMC3;FZR1;PSMD3;PSMB5;ANAPC4;PSMD7;PSMC1;PSMD13;UBE2E1;PSMD14;PSMC4;ANAPC11
Reactome_2022__Defective TPR May Confer Susceptibility Towards Thyroid Papillary Carcinoma (TPC) R-HSA-5619107	0.658935	2.31559	0	1.41387e-05	0.0018	18/29	19.82%	NUP205;NUP88;AAAS;NUP85;NUP43;POM121C;SEH1L;NUP35;NUP155;NUP160;NUP54;RNASE7;NUP62;POM121;NUP153;NUP188;NUP107;NUP37
Reactome_2022__Fanconi Anemia Pathway R-HSA-6783310	0.650316	2.30822	0	1.47439e-05	0.0019	18/29	21.46%	FANCG;FANCA;EME1;FANCD2;UBE2T;FANCI;FANCB;EME2;POLN;RPS27A;FANCL;FANCE;ATRIP;FANCC;MUS81;USP1;UBA52;RPA3
Reactome_2022__APC/C:Cdc20 Mediated Degradation Of Mitotic Proteins R-HSA-176409	0.528299	2.30311	0	1.53409e-05	0.002	39/72	26.58%	BUB1B;UBE2C;CCNA2;PTTG1;NEK2;CCNB1;MAD2L1;ANAPC7;PSMA6;CDC20;CDK1;PSMB1;UBE2S;PSMA7;RPS27A;PSMB6;PSMA2;PSMA1;PSMC2;ANAPC5;PSMB7;PSMB3;PSMC6;PSMA4;PSME4;BUB3;PSMA3;UBA52;PSMC3;PSMD3;PSMB5;ANAPC4;PSMD7;PSMC1;PSMD13;UBE2E1;PSMD14;PSMC4;ANAPC11
KEGG_2021_Human__Base excision repair	0.630746	2.2982	0	1.73151e-05	0.0023	16/33	11.16%	POLE2;POLE;NEIL3;HMGB1;TDG;PCNA;FEN1;APEX1;POLD2;PARP2;POLD1;POLE3;LIG1;NEIL1;NTHL1;MUTYH
Reactome_2022__Orc1 Removal From Chromatin R-HSA-68949	0.539997	2.29186	0	1.85748e-05	0.0024	34/62	24.03%	MCM7;SKP2;CCNA2;CDT1;MCM6;PSMA6;MCM4;CDC6;PSMB1;CUL1;MCM3;SLC25A15;PSMA7;MCM8;RPS27A;PSMB6;PSMA2;PSMA1;PSMC2;RBX1;PSMB7;PSMB3;PSMC6;PSMA4;PSME4;PSMA3;UBA52;MCM5;PSMC3;PSMD3;PSMB5;PSMD7;PSMC1;PSMD13
Reactome_2022__SUMOylation Of RNA Binding Proteins R-HSA-4570464	0.593016	2.29163	0	1.91343e-05	0.0025	30/43	26.74%	NUP205;CBX2;NUP88;AAAS;NUP85;NOP58;NUP43;POM121C;HNRNPC;SEH1L;NUP35;SUMO2;NUP155;HNRNPK;NUP160;NUP54;RNASE7;NUP62;POM121;SUMO1;UBE2I;NUP153;NUP188;NUP107;NUP37;RNF2;PHC1;RING1;NUP50;CBX8
Reactome_2022__Base Excision Repair R-HSA-73884	0.586695	2.29161	0	1.90076e-05	0.0025	19/44	11.16%	RFC3;RFC2;POLE2;POLE;NEIL3;RFC5;RFC4;TDG;PCNA;FEN1;APEX1;POLD2;PARP2;POLD1;POLE3;NEIL1;SLC19A1;NTHL1;MUTYH
Reactome_2022__Interactions Of Vpr With Host Cellular Proteins R-HSA-176033	0.621342	2.29102	0	1.88825e-05	0.0025	23/35	21.55%	NUP205;NUP88;AAAS;BANF1;NUP85;NUP43;POM121C;SEH1L;NUP35;SLC25A4;NUP155;NUP160;SLC25A6;NUP54;RNASE7;NUP62;POM121;NUP153;NUP188;NUP107;PSIP1;NUP37;SLC25A5
Reactome_2022__Recognition Of DNA Damage By PCNA-containing Replication Complex R-HSA-110314	0.639259	2.29061	0	1.87591e-05	0.0025	14/30	10.35%	RFC3;RFC2;POLE2;POLE;RFC5;DTL;CUL4A;RFC4;PCNA;POLD2;POLD1;POLE3;RPS27A;SLC19A1
Reactome_2022__Assembly Of Pre-Replicative Complex R-HSA-68867	0.520695	2.27976	0	2.32966e-05	0.0031	40/74	26.58%	MCM7;UBE2C;CDT1;ANAPC7;MCM6;PSMA6;MCM4;GMNN;CDC6;PSMB1;UBE2S;MCM3;SLC25A15;PSMA7;MCM8;RPS27A;PSMB6;PSMA2;PSMA1;PSMC2;ANAPC5;PSMB7;PSMB3;PSMC6;PSMA4;PSMA3;UBA52;MCM5;PSMC3;FZR1;PSMD3;PSMB5;ANAPC4;PSMD7;PSMC1;PSMD13;UBE2E1;PSMD14;PSMC4;ANAPC11
KEGG_2021_Human__Staphylococcus aureus infection	-0.568456	-2.27925	0	1.96682e-05	0.0004	43/65	23.25%	CFH;FPR3;C3AR1;C5AR1;FCGR2C;ICAM1;C1QB;C3;SELPLG;SELP;C1QC;C1QA;FCGR3A;ITGAM;FPR1;C1S;ITGB2;PTAFR;KRT23;IL10;MBL2;KRT12;FCGR1A;FCGR2A;FPR2;C1R;ITGAL;HLA-DMB;HLA-DMA;FCGR3B;HLA-DRA;HLA-DRB1;FCGR2B;HLA-DPB1;HLA-DRB5;KRT9;CFD;HLA-DQA1;CFI;HLA-DQB1;HLA-DQA2;KRT36;HLA-DPA1
Reactome_2022__Class A/1 (Rhodopsin-like Receptors) R-HSA-373076	-0.478905	-2.2703	0	3.27803e-05	0.0007	79/192	19.65%	HTR1F;SFTPA2;NPY1R;CCL21;FPR3;CCR7;C3AR1;GPR39;NTSR1;C5AR1;NLRP3;CX3CR1;CCL19;XCR1;CMKLR1;PROKR2;CXCL12;C3;CXCR5;PTGFR;TACR1;HTR1D;CCRL2;FPR1;ADORA3;EDN3;CCR5;CCR1;CCR8;GPR4;SSTR2;UTS2;OXER1;EDNRA;CXCL16;PTAFR;PTGER4;CCL5;GPR31;CD200R1;CHRM4;APLNR;P2RY6;AGTR1;HTR7;CCL11;CXCR6;S1PR1;CCL20;ADORA1;CCL4;P2RY13;CXCR3;FPR2;PTGER3;P2RY12;F2RL2;CCL13;F2RL3;CCL3;ECE1;CXCL5;GPR65;SUCNR1;CX3CL1;GPR55;GPR183;GPR132;CXCL13;HRH2;GPBAR1;ADRB1;HTR2A;OXTR;PTGDR;CHRM3;ADRA1B;XCL2;AVPR2
Reactome_2022__Transport Of Ribonucleoproteins Into Host Nucleus R-HSA-168271	0.631348	2.26835	0	2.77756e-05	0.0037	19/31	20.70%	NUP205;NUP88;AAAS;NUP85;NUP43;POM121C;SEH1L;NUP35;NUP155;NUP160;NUP54;RNASE7;NUP62;POM121;NUP153;NUP188;NUP107;NUP37;GNL3
Reactome_2022__AURKA Activation By TPX2 R-HSA-8854518	0.533952	2.26409	0	2.82546e-05	0.0038	38/65	25.69%	CENPJ;HAUS7;PLK4;HAUS8;AURKA;TPX2;NEK2;HAUS1;CEP152;YWHAE;PLK1;CDK1;HAUS5;NINL;CEP72;TUBA4A;CEP78;DYNLL1;TUBB;YWHAG;ODF2;CEP76;CEP135;OFD1;HMMR;PAFAH1B1;CEP250;HAUS3;HAUS6;CSNK1E;DCTN3;SSNA1;CKAP5;TUBG1;CDK5RAP2;PPP2R1A;PCNT;CEP192
Reactome_2022__Resolution Of AP Sites Via Multiple-Nucleotide Patch Replacement Pathway R-HSA-110373	0.671908	2.26375	0	2.80747e-05	0.0038	14/24	10.35%	RFC3;RFC2;POLE2;POLE;RFC5;RFC4;PCNA;FEN1;APEX1;POLD2;PARP2;POLD1;POLE3;SLC19A1
Reactome_2022__Formation Of Cornified Envelope R-HSA-6809371	0.541711	2.26005	0	2.91945e-05	0.0039	26/59	17.43%	CSTA;KLK13;TGM1;PI3;SPRR2A;DSC3;DSG3;PKP3;KLK8;CASP14;EVPL;RPTN;KLK12;SPRR1B;SPINK5;PRSS8;DSG1;IVL;JUP;PKP4;TGM5;PKP1;LIPN;KLK5;SPRR2D;LCE3A
Reactome_2022__Regulation Of APC/C Activators Between G1/S And Early Anaphase R-HSA-176408	0.509538	2.25118	0	3.41684e-05	0.0046	41/77	26.58%	BUB1B;UBE2C;CCNA2;FBXO5;CCNB1;MAD2L1;ANAPC7;PLK1;PSMA6;CDC20;CDK1;PSMB1;UBE2S;CUL1;PSMA7;RPS27A;PSMB6;PSMA2;PSMA1;PSMC2;ANAPC5;PSMB7;PSMB3;PSMC6;PSMA4;PSME4;BUB3;PSMA3;UBA52;PSMC3;FZR1;PSMD3;PSMB5;ANAPC4;PSMD7;PSMC1;PSMD13;UBE2E1;PSMD14;PSMC4;ANAPC11
KEGG_2021_Human__mRNA surveillance pathway	0.501672	2.25022	0	3.39549e-05	0.0046	33/85	21.19%	DAZAP1;TARDBP;CPSF6;PABPN1;FUS;ACIN1;PABPC1L;PNN;CPSF7;PPP2R1B;SRRM1;NXF1;PPP2R3B;NCBP1;SAP18;MSI1;CPSF3;RNPS1;CPSF1;NXT1;UPF3A;MAGOH;WDR33;GSPT1;CSTF1;MAGOHB;PPP2R2C;CPSF4;CSTF2;RNGTT;UPF3B;PCF11;CSTF3
Reactome_2022__Extracellular Matrix Organization R-HSA-1474244	-0.457215	-2.24834	0	6.70506e-05	0.0015	105/260	19.44%	COL8A1;SERPINE1;TNR;MATN3;COL10A1;LUM;CTSB;ITGA10;FMOD;KLK2;ITGA3;EFEMP1;IBSP;COMP;ADAMTS2;SDC4;ICAM1;CTSG;LAMA2;TLL1;COL6A3;COL14A1;COL3A1;SDC3;DCN;ITGA5;COL1A1;ITGAM;PECAM1;ITGA11;MMP9;P4HA2;ASPN;MMP19;VCAM1;LAMB3;ITGB8;MFAP4;CTSD;ITGB2;LOXL1;FBLN2;COL1A2;SPARC;LTBP3;THBS1;ITGA2;CTSS;MUSK;HSPG2;COL9A2;ITGB7;ITGB1;TNXB;LTBP1;SH3PXD2A;ICAM5;PLOD1;CTSK;TIMP2;DAG1;COL8A2;HTRA1;ADAMTS9;PDGFB;COL11A1;ADAMTS16;COL5A1;ICAM2;COL4A4;CAPN5;ITGAL;MMP14;MMP13;CEACAM1;ADAM8;ADAM9;COL6A2;P4HB;ADAMTS18;NTN4;NCSTN;TGFB1;F11R;COL13A1;KDR;SCUBE3;DDR1;NID2;COL6A1;ITGB5;ICAM3;ITGAX;BMP2;CAPN6;TGFB3;CAPN11;COL6A6;DDR2;TIMP1;AGRN;PSEN1;ITGA6;COL16A1;FURIN
Reactome_2022__Late Phase Of HIV Life Cycle R-HSA-162599	0.474395	2.24823	0	3.43806e-05	0.0046	57/118	26.76%	RANBP1;SSRP1;RCC1;PPIA;NUP205;TAF4;TBP;RAN;NUP88;AAAS;POLR2G;NUP85;TAF5;ERCC3;TAF11;RPS27A;NCBP1;POLR2I;TAF10;SUPT16H;NUP43;POM121C;POLR2E;SEH1L;POLR2D;NUP35;CCNT2;NUP155;XPO1;NUP160;NUP54;RNASE7;NUP62;TAF7L;TAF2;POM121;POLR2H;POLR2J;NUP153;NUP188;NUP107;RNGTT;TAF15;CHMP2A;NUP37;POLR2F;UBA52;CCNT1;TAF9;TCEA1;VPS28;VPS37D;GTF2F1;TAF9B;MNAT1;NUP50;POLR2K
Reactome_2022__Vpr-mediated Nuclear Import Of PICs R-HSA-180910	0.621958	2.2456	0	3.54339e-05	0.0048	20/32	19.82%	NUP205;NUP88;AAAS;BANF1;NUP85;NUP43;POM121C;SEH1L;NUP35;NUP155;NUP160;NUP54;RNASE7;NUP62;POM121;NUP153;NUP188;NUP107;PSIP1;NUP37
Reactome_2022__Activation Of HOX Genes During Differentiation R-HSA-5619507	0.543316	2.24128	0	3.7732e-05	0.005	30/56	27.56%	EZH2;PAX6;PAXIP1;RBBP7;EED;ZNF335;POLR2G;WDR5;HOXA2;HOXB3;POLR2I;POLR2E;POLR2D;CNOT6;HOXC4;RARG;POLR2H;MEIS1;POLR2J;HOXA1;POLR2F;HOXA4;PBX1;PIAS2;HOXA3;HDAC3;SUZ12;POLR2K;YY1;CTCF
Reactome_2022__PCNA-Dependent Long Patch Base Excision Repair R-HSA-5651801	0.688494	2.23906	0	3.75019e-05	0.005	13/21	10.35%	RFC3;RFC2;POLE2;POLE;RFC5;RFC4;PCNA;FEN1;APEX1;POLD2;POLD1;POLE3;SLC19A1
Reactome_2022__Mitochondrial Protein Import R-HSA-1268020	0.552317	2.23352	0	3.91384e-05	0.0052	24/50	20.79%	TIMM13;TOMM5;TOMM40;TIMM8A;TIMM44;SLC25A13;BCS1L;NDUFB8;TIMM8B;CHCHD3;PMPCB;CHCHD2;CHCHD4;GRPEL2;CS;SLC25A4;MTX2;SLC25A6;TIMM9;TIMM10;CHCHD10;FXN;TIMM22;GRPEL1
Reactome_2022__NS1 Mediated Effects On Host Pathways R-HSA-168276	0.590262	2.22698	0.000236855	4.32251e-05	0.0059	23/38	20.70%	PABPN1;NUP205;NUP88;AAAS;NUP85;KPNA2;NUP43;POM121C;SEH1L;NUP35;NUP155;NUP160;NUP54;RNASE7;NUP62;POM121;KPNA3;NUP153;CPSF4;NUP188;NUP107;NUP37;GNL3
KEGG_2021_Human__Phagosome	-0.492261	-2.22635	0	9.83409e-05	0.0021	73/137	23.25%	SFTPA2;OLR1;ATP6V0D2;SEC22B;ATP6V0A4;COMP;FCGR2C;MRC2;C3;TLR4;ITGA5;FCGR3A;ITGAM;ATP6AP1;TLR2;CD14;ATP6V0E1;ITGB2;ATP6V1A;PLA2R1;TAP2;THBS1;MSR1;ITGA2;CTSS;LAMP2;MPO;NCF2;CYBB;ITGB1;MBL2;ATP6V1B2;RAB5B;ATP6V0A1;FCGR1A;CLEC7A;MRC1;EEA1;FCGR2A;HLA-B;TUBA8;C1R;TAP1;CANX;SEC61A1;HLA-DMB;HLA-DMA;FCGR3B;HLA-DRA;HLA-DRB1;FCGR2B;HLA-DPB1;ITGB5;HLA-DRB5;HLA-C;ATP6V1E1;VAMP3;DYNC1LI2;NOS1;RAB7A;COLEC12;HLA-DQA1;HLA-A;HLA-G;TCIRG1;DYNC2H1;DYNC1H1;ATP6V1E2;NCF1;HLA-DQB1;HLA-DQA2;SCARB1;HLA-DPA1
Reactome_2022__APC:Cdc20 Mediated Degradation Of Cell Cycle Proteins Before Cycle Checkpoint Satisfied R-HSA-179419	0.511618	2.21686	0	5.34009e-05	0.0075	37/70	26.58%	BUB1B;UBE2C;CCNA2;NEK2;MAD2L1;ANAPC7;PSMA6;CDC20;CDK1;PSMB1;UBE2S;PSMA7;RPS27A;PSMB6;PSMA2;PSMA1;PSMC2;ANAPC5;PSMB7;PSMB3;PSMC6;PSMA4;PSME4;BUB3;PSMA3;UBA52;PSMC3;PSMD3;PSMB5;ANAPC4;PSMD7;PSMC1;PSMD13;UBE2E1;PSMD14;PSMC4;ANAPC11
MSigDB_Hallmark_2020__Coagulation	-0.498826	-2.21596	0	0.000110633	0.0025	52/117	19.44%	SERPINE1;CFH;OLR1;CLU;TIMP3;VWF;CTSB;PLAU;GP1BA;F8;COMP;A2M;LRP1;LGMN;C3;C1QA;PECAM1;SERPING1;MMP9;C1S;ISCU;GNG12;SPARC;THBS1;ITGA2;LAMP2;TFPI2;DPP4;MBL2;CTSK;HTRA1;RGN;PROS1;PDGFB;F2RL2;CAPN5;C1R;MMP14;ANG;ADAM9;DUSP6;ARF4;PLEK;GSN;TF;F10;CASP9;CSRP1;CFD;TIMP1;ACOX2;FURIN
Reactome_2022__Dual Incision In GG-NER R-HSA-5696400	0.578306	2.20537	0.000241838	6.22353e-05	0.0087	22/40	21.46%	RFC3;RFC2;POLE2;POLE;RFC5;CUL4A;RFC4;PCNA;CHD1L;POLD2;PARP2;POLD1;ERCC3;POLE3;RPS27A;SLC19A1;RBX1;XPA;POLE4;PARP1;UBA52;RPA3
Reactome_2022__Dual Incision In TC-NER R-HSA-6782135	0.523214	2.20407	0	6.18671e-05	0.0087	34/62	26.76%	RFC3;RFC2;POLE2;POLE;RFC5;CUL4A;RFC4;PCNA;POLR2G;POLD2;POLD1;HMGN1;ERCC3;POLE3;RPS27A;POLR2I;SLC19A1;POLR2E;POLR2D;RBX1;POLR2H;POLR2J;XPA;USP7;POLE4;POLR2F;UBA52;RPA3;PRPF19;TCEA1;POLR1B;MNAT1;POLD3;POLR2K
KEGG_2021_Human__Viral protein interaction with cytokine and cytokine receptor	-0.528032	-2.19684	0	0.000145545	0.0034	34/79	15.88%	CCL21;CCR7;CSF1;CX3CR1;CCL19;XCR1;CXCL12;CCR4;CSF1R;CXCR5;TNFRSF10D;TNFRSF10B;CCR5;CCR1;CCR8;IL34;TNFRSF1B;CCL5;IL10;IL10RA;IL2RB;CCL11;CCL20;CCL4;CCL26;CXCR3;CCL13;CCL3;CXCL5;TNFRSF10A;CX3CL1;TNFRSF10C;CCL3L3;CXCL13
Reactome_2022__Centrosome Maturation R-HSA-380287	0.505112	2.19359	0	7.17537e-05	0.0099	41/71	27.62%	CENPJ;HAUS7;PLK4;HAUS8;NEK2;HAUS1;CEP152;YWHAE;PLK1;CDK1;HAUS5;NINL;CEP72;TUBA4A;CEP78;DYNLL1;TUBB;YWHAG;ODF2;TUBGCP6;TUBGCP3;CEP76;CEP135;OFD1;PAFAH1B1;CDK11A;CEP250;HAUS3;HAUS6;CSNK1E;DCTN3;SSNA1;CKAP5;TUBG1;CDK5RAP2;PPP2R1A;PCNT;CEP192;CEP164;TUBGCP4;CEP57
Reactome_2022__Initiation Of Nuclear Envelope (NE) Reformation R-HSA-2995383	0.697525	2.19302	0	7.25329e-05	0.0101	8/19	8.84%	CCNB2;LMNB1;CCNB1;CDK1;TMPO;BANF1;ANKLE2;LBR
Reactome_2022__Regulation Of TP53 Activity R-HSA-5633007	0.446802	2.19164	0	7.27072e-05	0.0102	49/145	14.38%	RFC3;AURKB;RFC2;CCNA2;AURKA;SSRP1;EXO1;TPX2;RFC5;RBBP7;CHEK1;HDAC2;RFC4;DNA2;ING3;CHEK2;CDK1;TOP3A;TAF4;MTA2;TBP;TP53RK;BARD1;TP63;MDM4;BLM;CSNK2B;BRIP1;PPP2R1B;CHD4;EHMT1;TAF5;ING5;RMI1;STK11;POU4F1;SMYD2;TAF11;RPS27A;RAD9A;TAF10;SUPT16H;MAPKAPK5;RBBP8;ATRIP;TAF7L;BANP;TAF2;TP53
KEGG_2021_Human__Allograft rejection	-0.639343	-2.18843	0	0.00017777	0.0042	23/31	23.78%	CD40LG;IL10;CD86;FASLG;PRF1;HLA-B;CD80;HLA-DMB;HLA-DMA;HLA-DRA;HLA-DRB1;HLA-DPB1;HLA-DRB5;HLA-C;CD40;HLA-DQA1;HLA-A;HLA-G;HLA-DQB1;HLA-DQA2;HLA-DPA1;CD28;IFNG
KEGG_2021_Human__ECM-receptor interaction	-0.523505	-2.18545	0	0.000174828	0.0043	33/81	15.81%	CHAD;RELN;TNR;VWF;ITGA10;ITGA3;GP1BA;IBSP;COMP;SDC4;SV2C;LAMA2;COL6A3;ITGA5;COL1A1;ITGA11;LAMB3;LAMB2;ITGB8;COL1A2;THBS1;ITGA2;HSPG2;COL9A2;ITGB7;ITGB1;TNXB;DAG1;COL4A4;COL6A2;TNC;COL6A1;ITGB5
KEGG_2021_Human__Inflammatory bowel disease	-0.568917	-2.18472	0	0.000168584	0.0043	29/54	23.78%	TLR5;TLR4;RORC;TLR2;STAT3;IL1B;IL10;IFNGR2;FOXP3;HLA-DMB;HLA-DMA;STAT1;TGFB1;IL21R;HLA-DRA;HLA-DRB1;HLA-DPB1;HLA-DRB5;TGFB3;IL12RB1;TBX21;HLA-DQA1;NFKB1;HLA-DQB1;HLA-DQA2;IL12RB2;HLA-DPA1;IL18R1;IFNG
MSigDB_Hallmark_2020__Oxidative Phosphorylation	0.432975	2.184	0	7.99896e-05	0.0114	89/181	23.78%	IDH2;TIMM13;UQCR11;LDHB;NDUFA9;RHOT2;ATP6V0C;MDH2;NDUFB8;TIMM8B;DLAT;COX10;MTRF1;SDHA;COX4I1;COX7B;COX5B;UQCRH;COX6B1;PDHA1;NDUFS7;FH;CYCS;IDH3B;NDUFA5;COX7A2;COX6C;COX8A;COX6A1;COX5A;ACAA2;VDAC3;NDUFV2;GOT2;GPI;CYC1;CS;HCCS;AIFM1;NDUFA1;POR;SLC25A3;SLC25A4;MTX2;ACAT1;DECR1;NDUFA6;IMMT;SLC25A6;UQCRFS1;PHB2;DLD;MRPL11;ETFA;UQCRC1;TIMM9;NDUFA7;MRPS12;NDUFA8;UQCRC2;UQCR10;HSD17B10;NDUFAB1;NDUFA3;MRPS15;SUCLA2;ATP6V1F;TIMM10;UQCRQ;DLST;FXN;NDUFB7;NDUFS4;NDUFB6;POLR2F;GPX4;GRPEL1;SUCLG1;MRPL15;NDUFB2;SLC25A5;NDUFB1;COX7C;AFG3L2;NDUFC1;SLC25A11;NDUFS3;TOMM22;SDHD
KEGG_2021_Human__Type I diabetes mellitus	-0.609997	-2.17593	0	0.000179726	0.0048	26/37	26.19%	CPE;IL1B;CD86;FASLG;PRF1;HLA-B;CD80;HLA-DMB;HLA-DMA;HLA-DRA;HLA-DRB1;HLA-DPB1;HLA-DRB5;HLA-C;PTPRN2;HLA-DQA1;HLA-A;HLA-G;PTPRN;HLA-DQB1;HLA-DQA2;HLA-DPA1;CD28;IFNG;LTA;HLA-E
Reactome_2022__Loss Of Nlp From Mitotic Centrosomes R-HSA-380259	0.515104	2.17511	0	9.0723e-05	0.0129	35/62	25.69%	CENPJ;HAUS7;PLK4;HAUS8;NEK2;HAUS1;CEP152;YWHAE;PLK1;CDK1;HAUS5;NINL;CEP72;TUBA4A;CEP78;DYNLL1;TUBB;YWHAG;ODF2;CEP76;CEP135;OFD1;PAFAH1B1;CEP250;HAUS3;HAUS6;CSNK1E;DCTN3;SSNA1;CKAP5;TUBG1;CDK5RAP2;PPP2R1A;PCNT;CEP192
Reactome_2022__Epigenetic Regulation Of Gene Expression R-HSA-212165	0.490193	2.17208	0	9.78193e-05	0.0138	46/81	26.76%	EZH2;DNMT3B;DNMT1;RBBP7;MTA1;HDAC2;DNMT3A;BAZ1B;EED;MTA2;MYBBP1A;TBP;TDG;TET3;UHRF1;SAP30;CBX3;CHD4;DDX56;ERCC3;SAP18;POLR1D;KAT2A;POLR2E;DEK;TAF1D;PHF19;SUV39H1;POLR1E;TAF1B;JARID2;POLR2H;TET1;TET2;TTF1;POLR2F;MTF2;SF3B1;TAF1C;UBTF;CHD3;POLR1B;SUZ12;MNAT1;SMARCA5;POLR2K
KEGG_2021_Human__Salivary secretion	-0.529862	-2.172	0	0.000186848	0.0052	31/74	22.14%	PRH2;CST2;STATH;CST5;CST1;LYZ;ADCY8;HTN3;ATP1A4;SLC9A1;MUC7;KCNN4;HTN1;SLC12A2;CST3;ADCY7;ATP2B4;ITPR2;ITPR3;CALM1;ADRB1;PRKCB;NOS1;CHRM3;KCNMA1;ADRA1B;ITPR1;PRKACB;VAMP2;ATP2B3;ADCY2
Reactome_2022__Cdc20:Phospho-APC/C Mediated Degradation Of Cyclin A R-HSA-174184	0.502379	2.16897	0	0.000104252	0.0148	36/69	26.58%	BUB1B;UBE2C;CCNA2;MAD2L1;ANAPC7;PSMA6;CDC20;CDK1;PSMB1;UBE2S;PSMA7;RPS27A;PSMB6;PSMA2;PSMA1;PSMC2;ANAPC5;PSMB7;PSMB3;PSMC6;PSMA4;PSME4;BUB3;PSMA3;UBA52;PSMC3;PSMD3;PSMB5;ANAPC4;PSMD7;PSMC1;PSMD13;UBE2E1;PSMD14;PSMC4;ANAPC11
Reactome_2022__Interleukin-2 Family Signaling R-HSA-451927	-0.608422	-2.16813	0	0.000203026	0.0058	27/37	27.94%	GRB2;HAVCR2;STAT5A;STAT3;JAK1;PIK3CB;PIK3R3;IL2RB;SHC1;IL15RA;JAK2;STAT1;IL21R;PIK3CA;LCK;INPP5D;CSF2RA;IL15;PIK3R1;IL3RA;CSF2RB;CLSTN1;STAT5B;PTK2B;IL2RG;PTPN6;JAK3
MSigDB_Hallmark_2020__Myogenesis	-0.461435	-2.16553	0	0.000212048	0.0062	86/175	28.93%	CHRNA1;CAMK2B;MB;CKMT2;CLU;PDE4DIP;ACTC1;CASQ2;MYH9;CKM;LAMA2;TAGLN;PVALB;COL6A3;MEF2D;IGFBP3;COL3A1;GPX3;CTF1;CDH13;PLXNB2;COL1A1;DES;ATP6AP1;IGFBP7;APOD;GAA;TNNC1;MYOM2;CRYAB;MYH11;SPARC;PRNP;ITGB1;MAPRE3;APLNR;CDKN1A;LSP1;TNNC2;HRC;TNNT3;TNNI2;REEP1;COL6A2;MYL4;EIF4A2;GSN;TGFB1;SYNGR2;CRAT;MYLK;ITGB5;SORBS3;COX7A1;SORBS1;MYL3;CFD;LDB3;FLII;NOS1;SVIL;SPTAN1;BHLHE40;AGRN;ACTA1;PKIA;IGF1;GABARAPL2;LPIN1;SCD;SOD3;TNNI1;CASQ1;GJA5;OCEL1;KCNH1;DAPK2;HBEGF;APP;AEBP1;RIT1;ACHE;TPM3;MYH1;MYOM1;SSPN
Reactome_2022__Recruitment Of NuMA To Mitotic Centrosomes R-HSA-380320	0.498051	2.15832	0	0.000122195	0.0174	40/70	27.62%	CENPJ;HAUS7;PLK4;HAUS8;NEK2;HAUS1;CEP152;YWHAE;PLK1;CDK1;HAUS5;NINL;CEP72;TUBA4A;CEP78;DYNLL1;TUBB;YWHAG;ODF2;TUBGCP6;TUBGCP3;CEP76;CEP135;OFD1;PAFAH1B1;CEP250;HAUS3;HAUS6;CSNK1E;DCTN3;SSNA1;CKAP5;TUBG1;CDK5RAP2;PPP2R1A;PCNT;CEP192;CEP164;TUBGCP4;CEP57
KEGG_2021_Human__Leishmaniasis	-0.526874	-2.14907	0	0.000298003	0.0087	41/72	23.78%	EEF1A2;FCGR2C;C3;TLR4;FCGR3A;ITGAM;TLR2;ITGB2;JAK1;IL1B;IL10;NCF2;CYBB;ITGB1;IFNGR2;FCGR1A;FCGR2A;JAK2;FOS;HLA-DMB;HLA-DMA;STAT1;TGFB1;FCGR3B;HLA-DRA;HLA-DRB1;HLA-DPB1;MAPK3;HLA-DRB5;PRKCB;TGFB3;PTGS2;HLA-DQA1;NFKB1;NCF1;NFKBIA;HLA-DQB1;HLA-DQA2;HLA-DPA1;ELK1;IFNG
Reactome_2022__Complement Cascade R-HSA-166658	-0.585573	-2.14849	0	0.000289238	0.0087	17/42	11.92%	CR2;CFH;CD19;CLU;C3AR1;C5AR1;C1QB;FCN3;C3;C1QC;C1QA;SERPING1;C1S;MBL2;PROS1;CD55;C1R
Reactome_2022__Integrin Cell Surface Interactions R-HSA-216083	-0.540723	-2.14603	0	0.000292213	0.0091	32/63	19.43%	LUM;ITGA10;ITGA3;IBSP;COMP;ICAM1;ITGA5;ITGAM;PECAM1;ITGA11;VCAM1;ITGB8;ITGB2;THBS1;ITGA2;HSPG2;COL9A2;ITGB7;ITGB1;ICAM5;ICAM2;COL4A4;ITGAL;F11R;COL13A1;KDR;ITGB5;ICAM3;ITGAX;AGRN;ITGA6;COL16A1
KEGG_2021_Human__Graft-versus-host disease	-0.618737	-2.14403	0	0.000289559	0.0093	24/33	26.19%	IL1B;CD86;FASLG;PRF1;HLA-B;CD80;HLA-DMB;HLA-DMA;HLA-DRA;HLA-DRB1;HLA-DPB1;HLA-DRB5;HLA-C;HLA-DQA1;HLA-A;HLA-G;KLRC1;HLA-DQB1;HLA-DQA2;HLA-DPA1;CD28;KLRD1;IFNG;HLA-E
Reactome_2022__Transcriptional Regulation By TP53 R-HSA-3700989	0.397635	2.14054	0	0.000151454	0.0218	97/313	16.67%	RFC3;CDC25C;AURKB;RFC2;CENPJ;CCNA2;CCNE2;AURKA;SSRP1;EXO1;TPX2;CCNB1;RFC5;RBBP7;YWHAE;CHEK1;FANCD2;BIRC5;HDAC2;RFC4;PRMT1;DNA2;TFDP1;FANCI;ING3;CHEK2;CDK1;TOP3A;TAF4;MTA2;E2F8;TBP;PCNA;TP53RK;BARD1;TP63;MDM4;CASP2;BLM;CSNK2B;RBL1;POLR2G;BRIP1;COX4I1;COX7B;PPP2R1B;COX5B;CHD4;COX6B1;GPX2;TP53AIP1;CYCS;EHMT1;YWHAG;TAF5;ING5;RMI1;STK11;POU4F1;E2F1;ERCC3;SMYD2;TAF11;CCNE1;RPS27A;RAD9A;COX6C;COX8A;COX6A1;POLR2I;ARID3A;COX5A;TAF10;SUPT16H;MAPKAPK5;POLR2E;RHEB;POLR2D;RBBP8;CCNT2;CNOT6;CDK13;ATRIP;SCO1;TAF7L;BANP;TAF2;COX16;TP53;FANCC;TOPBP1;POLR2H;CNOT3;NPM1;MSH2;DAXX;BRD7
Reactome_2022__Transcription Of E2F Targets Under Negative Control By DREAM Complex R-HSA-1362277	0.680571	2.13991	0	0.000150608	0.0218	10/19	10.85%	CDC25A;TOP2A;TFDP1;CDC6;PCNA;LIN9;RBL1;LIN37;E2F1;E2F5
Reactome_2022__Regulation Of Complement Cascade R-HSA-977606	-0.610694	-2.13678	0.00016952	0.000358811	0.012	15/34	11.92%	CR2;CFH;CD19;CLU;C3AR1;C5AR1;C1QB;C3;C1QC;C1QA;SERPING1;C1S;PROS1;CD55;C1R
MSigDB_Hallmark_2020__DNA Repair	0.439141	2.13662	0	0.000156605	0.0229	64/137	24.60%	RFC3;RFC2;RAD51;SSRP1;DGCR8;TYMS;RFC5;RFC4;POLA2;PCNA;POLA1;ZWINT;AAAS;ITPA;FEN1;POLR2G;POLR1C;TARBP2;HPRT1;PRIM1;POLD1;NME1;ERCC3;LIG1;SNAPC4;POLR2I;DUT;TAF10;POLR1D;PNP;POLR2E;ZNF707;POLR2D;NT5C;UMPS;GTF3C5;RALA;RBX1;POLB;TP53;ADRM1;RAE1;POM121;POLR2H;REV3L;POLR2J;SAC3D1;MRPL40;ADCY6;ARL6IP1;POLE4;POLR2F;GPX4;UPF3B;CSTF3;RPA3;TAF1C;NFX1;TAF9;RAD52;VPS28;VPS37D;CLP1;GTF2F1
Reactome_2022__MicroRNA (miRNA) Biogenesis R-HSA-203927	0.675137	2.13607	0	0.000159138	0.0234	14/19	28.17%	DGCR8;RAN;POLR2G;TARBP2;POLR2I;XPO5;POLR2E;POLR2D;POLR2H;POLR2J;POLR2F;DICER1;POLR2K;PRKRA
Reactome_2022__Regulation Of PLK1 Activity At G2/M Transition R-HSA-2565942	0.484673	2.12991	0	0.000172907	0.0258	24/78	9.53%	CENPJ;CCNB2;HAUS7;PLK4;HAUS8;AURKA;NEK2;CCNB1;HAUS1;CEP152;YWHAE;PLK1;CDK1;HAUS5;CUL1;NINL;CEP72;TUBA4A;CEP78;DYNLL1;TUBB;YWHAG;ODF2;RPS27A
Reactome_2022__Transcription Of HIV Genome R-HSA-167172	0.514299	2.1279	0	0.000180364	0.0269	29/58	28.02%	SSRP1;TAF4;TBP;POLR2G;TAF5;ERCC3;TAF11;NCBP1;POLR2I;TAF10;SUPT16H;POLR2E;POLR2D;CCNT2;TAF7L;TAF2;POLR2H;POLR2J;RNGTT;TAF15;POLR2F;CCNT1;TAF9;TCEA1;GTF2F1;TAF9B;MNAT1;POLR2K;GTF2F2
KEGG_2021_Human__Chemokine signaling pathway	-0.456474	-2.12669	0	0.000403715	0.0138	96/166	32.41%	CCL21;CCR7;PAK1;ADCY8;CX3CR1;CCL19;GRK5;XCR1;CXCL12;CCR4;CXCR5;GRB2;CCR5;CCR1;CCR8;GNAI2;HCK;CXCL16;RASGRP2;GNG12;STAT3;CCL5;PIK3CB;PIK3R6;PIK3R3;SHC1;CCL11;CXCR6;CCL20;DOCK2;CCL4;CCL26;CXCR3;CCL13;STAT2;ADCY7;JAK2;CCL3;GNB4;CXCL5;GNGT2;CX3CL1;STAT1;FGR;GNB5;PRKCZ;VAV1;MAPK3;PXN;CCL3L3;CXCL13;RAC2;PIK3CA;PRKCB;ITK;WAS;XCL2;ARRB2;PIK3R1;NFKB1;MAP2K1;NCF1;NFKBIA;STAT5B;PRKACB;ADCY2;PTK2B;CXCL9;CCL28;PRKCD;PIK3R5;PIK3CG;LYN;ADCY4;SHC4;GSK3B;CCR2;RAP1A;JAK3;ELMO1;CCL24;PLCG2;PIK3CD;PRKACA;VAV3;ADCY9;CCL2;CCL7;RHOA;IKBKG;AKT3;CXCR1;ARRB1;GNAQ;RELA;SHC2
Reactome_2022__Gap-filling DNA Repair Synthesis And Ligation In GG-NER R-HSA-5696397	0.62355	2.12656	0.000237473	0.000186069	0.0279	12/25	10.35%	RFC3;RFC2;POLE2;POLE;RFC5;RFC4;PCNA;POLD2;POLD1;POLE3;RPS27A;SLC19A1
Reactome_2022__Mitotic Prophase R-HSA-68875	0.487813	2.1259	0.000259134	0.000186726	0.0281	31/76	18.27%	CCNB2;NCAPG2;LMNB1;CCNB1;PLK1;NCAPD3;NUP205;CDK1;NUP88;AAAS;PPP2R1B;SET;TMPO;BANF1;NUP85;NUP43;POM121C;SEH1L;NUP35;MASTL;NUP155;SMC4;NUP160;NUP54;RNASE7;NUP62;POM121;VRK1;NUP153;NUP188;NUP107
Reactome_2022__Phosphorylation Of APC/C R-HSA-176412	0.671541	2.12253	0.000228102	0.000192335	0.0291	6/19	3.90%	UBE2C;CCNB1;ANAPC7;PLK1;CDK1;UBE2S
Reactome_2022__Prefoldin Mediated Transfer Of Substrate To CCT/TriC R-HSA-389957	0.627109	2.12214	0	0.000192403	0.0293	17/24	26.74%	PFDN5;TUBB3;CCT2;CCT6A;TCP1;PFDN4;TUBA4A;TUBB;PFDN2;PFDN6;TUBA1C;CCT7;VBP1;TUBB2A;CCT5;TUBB2B;CCT4
Reactome_2022__Gap-filling DNA Repair Synthesis And Ligation In TC-NER R-HSA-6782210	0.504706	2.11714	0	0.000211553	0.032	33/61	26.76%	RFC3;RFC2;POLE2;POLE;RFC5;CUL4A;RFC4;PCNA;POLR2G;POLD2;POLD1;HMGN1;ERCC3;POLE3;RPS27A;POLR2I;SLC19A1;POLR2E;POLR2D;RBX1;POLR2H;POLR2J;USP7;POLE4;POLR2F;UBA52;RPA3;PRPF19;TCEA1;POLR1B;MNAT1;POLD3;POLR2K
MSigDB_Hallmark_2020__Mitotic Spindle	0.413969	2.11655	0	0.000211519	0.0321	44/194	8.16%	PIF1;ESPL1;TTK;PRC1;CENPJ;CCNB2;BUB1;KIF2C;FBXO5;AURKA;TPX2;LMNB1;NEK2;KIF4A;NDC80;SMC1A;CYTH2;DLGAP5;KIF22;YWHAE;PLK1;RACGAP1;BIRC5;CENPF;TOP2A;KLC1;STAU1;KNTC1;ANLN;CDK1;RHOT2;BRCA2;KIF15;CNTROB;KIF23;KIF11;CEP72;KPTN;INCENP;TUBA4A;GEMIN4;KATNA1;WASF1;SASS6
KEGG_2021_Human__Nucleotide excision repair	0.542506	2.11232	0	0.000222274	0.0339	14/43	9.05%	RFC3;RFC2;POLE2;POLE;RFC5;CUL4A;RFC4;PCNA;RPA1;POLD2;POLD1;ERCC3;POLE3;LIG1
Reactome_2022__GPCR Ligand Binding R-HSA-500792	-0.428054	-2.11126	0	0.000489183	0.0169	101/268	19.65%	HTR1F;SFTPA2;NPY1R;CCL21;FPR3;CCR7;C3AR1;GPR39;NTSR1;C5AR1;NLRP3;CX3CR1;CCL19;XCR1;CMKLR1;PROKR2;CXCL12;C3;GRM1;CXCR5;PTGFR;TACR1;HTR1D;CCRL2;FPR1;ADORA3;EDN3;CCR5;CCR1;CCR8;TAS1R1;GPR4;GLP1R;SSTR2;UTS2;OXER1;EDNRA;GABBR2;CXCL16;PTAFR;GNG12;PTGER4;CCL5;GPR31;CD200R1;ADM;CHRM4;APLNR;P2RY6;TAS1R3;AGTR1;GRM8;HTR7;CCL11;CXCR6;S1PR1;CCL20;ADORA1;CCL4;P2RY13;CXCR3;WNT2B;FPR2;WNT9A;PTGER3;WNT2;P2RY12;F2RL2;CCL13;F2RL3;CD55;CCL3;ECE1;GNB4;CXCL5;GNGT2;GPR65;SUCNR1;CX3CL1;GNB5;GPR55;GPR183;WNT1;GPR132;CXCL13;HRH2;C1QTNF1;GPBAR1;PTCH2;ADRB1;VIPR2;FZD4;CPAMD8;HTR2A;OXTR;PTGDR;CHRM3;RAMP1;ADRA1B;XCL2;AVPR2
Reactome_2022__Translesion Synthesis By POLI R-HSA-5656121	0.682957	2.10298	0	0.000247408	0.0376	13/17	25.15%	RFC3;RFC2;RFC5;RFC4;PCNA;RPS27A;SLC19A1;REV3L;POLI;UBA52;RPA3;REV1;POLR1B
Reactome_2022__HIV Life Cycle R-HSA-162587	0.435318	2.10272	0	0.000246653	0.0377	62/131	26.76%	RANBP1;SSRP1;RCC1;PPIA;NUP205;TAF4;TBP;RAN;NUP88;AAAS;FEN1;POLR2G;BANF1;NUP85;TAF5;ERCC3;TAF11;RPS27A;NCBP1;POLR2I;TAF10;SUPT16H;NUP43;POM121C;POLR2E;SEH1L;POLR2D;NUP35;CCNT2;NUP155;XPO1;NUP160;NUP54;RNASE7;NUP62;TAF7L;TAF2;POM121;POLR2H;POLR2J;NUP153;NUP188;NUP107;RNGTT;TAF15;PSIP1;CHMP2A;NUP37;POLR2F;UBA52;CCNT1;TAF9;TCEA1;XRCC5;VPS28;VPS37D;GTF2F1;TAF9B;MNAT1;XRCC6;NUP50;POLR2K
KEGG_2021_Human__Focal adhesion	-0.442774	-2.09993	0	0.000572836	0.0202	88/191	28.03%	CHAD;RELN;VEGFC;TNR;VWF;ITGA10;PAK1;ITGA3;IBSP;COMP;LAMA2;COL6A3;ITGA5;COL1A1;FLT4;GRB2;ITGA11;PDGFRA;LAMB3;LAMB2;ITGB8;RAPGEF1;COL1A2;THBS1;ITGA2;PDGFRB;PIK3CB;COL9A2;PIK3R3;ITGB7;PDGFC;CCND1;ITGB1;FLNC;TNXB;SHC1;MYL9;CTNNB1;PDGFB;COL4A4;CCND2;PAK2;ACTN4;COL6A2;TNC;VAV1;KDR;MYLK;MAPK3;PXN;COL6A1;ITGB5;RAC2;FLNB;PIK3CA;PRKCB;ARHGAP5;MYLK3;COL6A6;FLT1;IGF1R;PTEN;FLNA;EGFR;ITGA6;TLN1;CAV1;PIK3R1;IGF1;MAP2K1;PARVG;EGF;PDPK1;ELK1;FYN;BIRC2;ACTN1;MYL10;ITGAV;PAK4;DOCK1;SHC4;GSK3B;TLN2;PARVB;FN1;RAP1A;COL4A1
Reactome_2022__APC/C:Cdc20 Mediated Degradation Of Securin R-HSA-174154	0.494176	2.09974	0	0.000258122	0.0398	32/64	26.58%	UBE2C;PTTG1;ANAPC7;PSMA6;CDC20;PSMB1;UBE2S;PSMA7;RPS27A;PSMB6;PSMA2;PSMA1;PSMC2;ANAPC5;PSMB7;PSMB3;PSMC6;PSMA4;PSME4;PSMA3;UBA52;PSMC3;PSMD3;PSMB5;ANAPC4;PSMD7;PSMC1;PSMD13;UBE2E1;PSMD14;PSMC4;ANAPC11
Reactome_2022__Global Genome Nucleotide Excision Repair (GG-NER) R-HSA-5696399	0.474099	2.09864	0	0.000259433	0.04	35/80	21.46%	RFC3;RFC2;POLE2;POLE;RFC5;CUL4A;RFC4;PCNA;COPS3;MCRS1;ACTR5;NFRKB;CHD1L;POLD2;PARP2;POLD1;USP45;ERCC3;POLE3;RPS27A;SLC19A1;SUMO2;COPS6;RBX1;UBE2N;INO80C;SUMO1;UBE2I;XPA;POLE4;PARP1;RAD23B;COPS5;UBA52;RPA3
Reactome_2022__G Alpha (I) Signaling Events R-HSA-418594	-0.437781	-2.09545	0	0.000609234	0.0219	66/208	15.88%	HTR1F;CAMK2B;SFTPA2;NPY1R;CCL21;GNA14;FPR3;CCR7;C3AR1;C5AR1;ADCY8;RGS4;CX3CR1;CCL19;CXCL12;C3;PRKAR1A;CXCR5;HTR1D;FPR1;ADORA3;CCR5;CCR1;CCR8;TAS1R1;RGS17;SSTR2;GNAI2;OXER1;GABBR2;CXCL16;GNG12;CCL5;RGS16;CAMK2A;GPR31;CHRM4;APLNR;TAS1R3;GRM8;CXCR6;CCL20;ADORA1;CCL4;P2RY13;RGS18;CXCR3;FPR2;PTGER3;P2RY12;CCL13;ADCY7;GNB4;CXCL5;GNGT2;PPP3CB;SUCNR1;CX3CL1;GNB5;GPR55;ITPR2;GPR183;ITPR3;PDE4D;CALM1;CXCL13
Reactome_2022__Nucleotide Excision Repair R-HSA-5696398	0.451974	2.09467	0	0.000270193	0.0417	52/104	26.77%	RFC3;RFC2;POLE2;POLE;RFC5;CUL4A;RFC4;PCNA;COPS3;MCRS1;ACTR5;POLR2G;NFRKB;CHD1L;POLD2;PARP2;POLD1;HMGN1;USP45;ERCC3;POLE3;RPS27A;POLR2I;SLC19A1;POLR2E;POLR2D;SUMO2;COPS6;RBX1;UBE2N;INO80C;POLR2H;SUMO1;UBE2I;POLR2J;XPA;USP7;POLE4;PARP1;POLR2F;RAD23B;COPS5;UBA52;RPA3;PRPF19;TCEA1;INO80E;POLR1B;MNAT1;POLD3;POLR2K;YY1
Reactome_2022__Transcription Of E2F Targets Under Negative Control By P107 (RBL1) And P130 (RBL2) In Complex With HDAC1 R-HSA-1362300	0.694511	2.0943	0.000226603	0.00027143	0.0422	9/16	10.85%	MYBL2;CCNA2;TFDP1;CDK1;LIN9;RBL1;LIN37;E2F1;E2F5
Reactome_2022__Antigen Presentation: Folding, Assembly, Peptide Loading Of Class I MHC R-HSA-983170	-0.640711	-2.09272	0.000350631	0.000620484	0.023	21/26	27.15%	ERAP1;SEC31A;SAR1B;B2M;PDIA3;HSPA5;HLA-B;PIK3R4;CANX;ERAP2;SEC24D;SEC24C;TAPBP;HLA-C;HLA-A;HLA-G;BECN1;SEC24A;SEC13;HLA-E;CALR
Reactome_2022__Inactivation Of APC/C Via Direct Inhibition Of APC/C Complex R-HSA-141430	0.651324	2.08599	0.000460936	0.000301792	0.0477	6/20	3.90%	BUB1B;UBE2C;MAD2L1;ANAPC7;CDC20;UBE2S
Reactome_2022__Defective Intrinsic Pathway For Apoptosis R-HSA-9734009	0.615383	2.07705	0.000233263	0.000334436	0.053	7/24	4.11%	CDC25C;C1QBP;LMNB1;CDC25A;YWHAE;CAPNS2;CDC25B
Reactome_2022__Kinesins R-HSA-983189	0.539325	2.07493	0	0.000345633	0.0547	14/40	10.28%	KIF20A;KIF18B;KIF2C;KIF4A;KIF22;KIFC1;RACGAP1;KLC1;KIF15;KIF23;KIF11;KIF18A;CENPE;KIF25
Reactome_2022__Transcription-Coupled Nucleotide Excision Repair (TC-NER) R-HSA-6781827	0.474736	2.07421	0	0.000347493	0.0552	33/74	23.10%	RFC3;RFC2;POLE2;POLE;RFC5;CUL4A;RFC4;PCNA;COPS3;POLR2G;POLD2;POLD1;HMGN1;ERCC3;POLE3;RPS27A;POLR2I;SLC19A1;POLR2E;POLR2D;COPS6;RBX1;POLR2H;POLR2J;XPA;USP7;POLE4;POLR2F;COPS5;UBA52;RPA3;PRPF19;TCEA1
Reactome_2022__CDK-mediated Phosphorylation And Removal Of Cdc6 R-HSA-69017	0.481574	2.07361	0	0.000350864	0.056	35/69	26.58%	UBE2C;CCNA2;CCNE2;ANAPC7;PSMA6;CDC6;PSMB1;UBE2S;PSMA7;CCNE1;RPS27A;PSMB6;PSMA2;PSMA1;PSMC2;ANAPC5;PSMB7;PSMB3;PSMC6;PSMA4;PSME4;PSMA3;UBA52;PSMC3;FZR1;PSMD3;PSMB5;ANAPC4;PSMD7;PSMC1;PSMD13;UBE2E1;PSMD14;PSMC4;ANAPC11
Reactome_2022__Keratinization R-HSA-6805567	0.45762	2.07313	0	0.000353186	0.0567	37/89	17.43%	CSTA;KLK13;TGM1;PI3;SPRR2A;KRT17;DSC3;KRT5;KRT13;KRT10;DSG3;PKP3;KRT16;KRT6B;KLK8;CASP14;EVPL;RPTN;KRT6C;KLK12;SPRR1B;SPINK5;KRT14;PRSS8;DSG1;IVL;JUP;PKP4;TGM5;PKP1;KRT6A;LIPN;KRT75;KLK5;KRT4;SPRR2D;LCE3A
Reactome_2022__TP53 Regulates Transcription Of Cell Cycle Genes R-HSA-6791312	0.524676	2.07284	0.000497389	0.000351446	0.0567	19/46	15.98%	CDC25C;CENPJ;CCNA2;CCNE2;AURKA;CCNB1;PRMT1;TFDP1;CDK1;E2F8;PCNA;RBL1;E2F1;CCNE1;ARID3A;CNOT6;TP53;CNOT3;NPM1
Reactome_2022__Leishmania Infection R-HSA-9658195	-0.435833	-2.07011	0	0.000901077	0.0338	102/191	32.94%	DPEP3;C3AR1;GPR39;ADCY8;MYH9;NLRP3;MYO1E;CTSG;NT5E;GGT5;DPEP1;ENTPD1;C3;PRKAR1A;CYFIP2;GRB2;HMOX1;WIPF1;GLP1R;GNAI2;CD163;HCK;GNG12;PTGER4;GPR15;IL1B;IL10;GPR176;GPR150;ADM;RHBDF2;WIPF2;FCGR1A;HTR7;NCKAP1L;FCGR2A;ADCY7;NFKB2;GNB4;GNGT2;WASF2;FGR;P2RX4;PYCARD;GNB5;ITPR2;VAV1;GPR84;ITPR3;MAPK3;CALM1;HRH2;C1QTNF1;GPBAR1;NCK1;ADRB1;VIPR2;CPAMD8;ELMO2;CD247;PTGDR;ABI1;WAS;RAMP1;FURIN;AVPR2;AHCYL1;ITPR1;NCKIPSD;NFKB1;PRKACB;ADCY2;PTGIR;PTGER2;FYN;RAMP3;ADM2;RXFP1;MYO9B;DVL3;LYN;ADCY4;TXNIP;DOCK1;MAPK14;ADAM17;ELMO1;MC5R;PLCG2;PSTPIP1;VAV3;ADCY9;FZD7;DPEP2;VIPR1;ACTR3;RELA;INSL3;ABL1;CYSLTR1;ACTR2;CYFIP1
KEGG_2021_Human__Viral myocarditis	-0.533115	-2.06641	0	0.000938708	0.0356	32/55	23.84%	ICAM1;LAMA2;CD40LG;ITGB2;CD86;CCND1;DAG1;PRF1;HLA-B;CD55;ITGAL;CD80;HLA-DMB;HLA-DMA;HLA-DRA;HLA-DRB1;HLA-DPB1;HLA-DRB5;RAC2;HLA-C;CASP9;CD40;SGCB;HLA-DQA1;HLA-A;HLA-G;CAV1;HLA-DQB1;HLA-DQA2;HLA-DPA1;CD28;FYN
Reactome_2022__Assembly Of Collagen Fibrils And Other Multimeric Structures R-HSA-2022090	-0.534414	-2.06551	0	0.00092659	0.036	29/54	25.61%	COL8A1;COL10A1;CTSB;TLL1;COL6A3;COL3A1;COL1A1;MMP9;LAMB3;LOXL1;COL1A2;CTSS;COL9A2;COL8A2;COL11A1;COL5A1;COL4A4;MMP13;COL6A2;COL6A1;COL6A6;ITGA6;LOXL2;COL5A2;TLL2;COL18A1;MMP28;CD151;DST
Reactome_2022__Translesion Synthesis By REV1 R-HSA-110312	0.6802	2.05786	0.000688705	0.000430622	0.0687	12/16	25.15%	RFC3;RFC2;RFC5;RFC4;PCNA;RPS27A;SLC19A1;REV3L;UBA52;RPA3;REV1;POLR1B
KEGG_2021_Human__Systemic lupus erythematosus	-0.551648	-2.05725	0	0.00105182	0.0407	32/46	23.78%	CTSG;GRIN2A;C1QB;C7;C3;C1QC;C1QA;FCGR3A;C1S;CD40LG;IL10;CD86;FCGR1A;FCGR2A;C1R;ACTN4;CD80;HLA-DMB;TRIM21;HLA-DMA;FCGR3B;HLA-DRA;HLA-DRB1;HLA-DPB1;HLA-DRB5;CD40;HLA-DQA1;HLA-DQB1;HLA-DQA2;HLA-DPA1;CD28;IFNG
Reactome_2022__Anti-inflammatory Response Favoring Leishmania Infection R-HSA-9662851	-0.466438	-2.05671	0	0.00103363	0.0409	53/114	24.35%	DPEP3;GPR39;ADCY8;MYH9;NLRP3;GGT5;DPEP1;PRKAR1A;GLP1R;GNAI2;CD163;HCK;GNG12;PTGER4;GPR15;IL10;GPR176;GPR150;ADM;RHBDF2;FCGR1A;HTR7;FCGR2A;ADCY7;GNB4;GNGT2;FGR;GNB5;ITPR2;GPR84;ITPR3;CALM1;HRH2;C1QTNF1;GPBAR1;ADRB1;VIPR2;CPAMD8;CD247;PTGDR;RAMP1;FURIN;AVPR2;AHCYL1;ITPR1;PRKACB;ADCY2;PTGIR;PTGER2;FYN;RAMP3;ADM2;RXFP1
Reactome_2022__Pausing And Recovery Of Tat-mediated HIV Elongation R-HSA-167238	0.62154	2.05666	0	0.000435022	0.0699	14/22	28.02%	SSRP1;POLR2G;POLR2I;SUPT16H;POLR2E;POLR2D;POLR2H;POLR2J;POLR2F;CCNT1;TCEA1;GTF2F1;POLR2K;GTF2F2
Reactome_2022__APC-Cdc20 Mediated Degradation Of Nek2A R-HSA-179409	0.602387	2.05483	0.000462856	0.000438384	0.071	14/25	26.58%	BUB1B;UBE2C;NEK2;MAD2L1;ANAPC7;CDC20;UBE2S;RPS27A;ANAPC5;BUB3;UBA52;ANAPC4;UBE2E1;ANAPC11
KEGG_2021_Human__Malaria	-0.55945	-2.0547	0	0.00102848	0.0416	19/43	17.72%	COMP;ICAM1;LRP1;TLR4;SELP;PECAM1;CD40LG;VCAM1;TLR2;ITGB2;HBB;IL1B;THBS1;IL10;ITGAL;TGFB1;SELE;TGFB3;CD40
Reactome_2022__Cell Surface Interactions At Vascular Wall R-HSA-202733	-0.465632	-2.05239	0	0.00104763	0.0432	53/112	22.06%	OLR1;FCAMR;CD177;TEK;ITGA3;SDC4;VPREB3;PSG4;SDC3;SELPLG;ITGA5;TREM1;TNFRSF10D;ITGAM;PECAM1;GRB2;TNFRSF10B;GAS6;FCER1G;ITGB2;CD84;SLC7A7;ESAM;L1CAM;PIK3CB;DOK2;ITGB1;CD244;SHC1;CD58;SELL;PROS1;ITGAL;CEACAM1;CD74;SIRPG;TNFRSF10A;CD2;TGFB1;SELE;F11R;SIRPA;PIK3CA;LCK;INPP5D;ITGAX;ITGA6;CAV1;PIK3R1;JAM2;SLC7A8;TSPAN7;CD99L2
KEGG_2021_Human__Asthma	-0.669524	-2.05149	0.000356506	0.00105028	0.044	16/20	24.01%	CD40LG;FCER1G;IL10;CCL11;HLA-DMB;HLA-DMA;HLA-DRA;HLA-DRB1;HLA-DPB1;HLA-DRB5;CD40;HLA-DQA1;HLA-DQB1;HLA-DQA2;HLA-DPA1;FCER1A
KEGG_2021_Human__Parkinson disease	0.398578	2.05057	0	0.000456569	0.0741	96/202	24.03%	NDUFA11;KLC1;PSMA6;UQCR11;NDUFA9;PSMB1;TXN;NDUFB9;NDUFA13;TUBB3;PSMA7;NDUFB8;SDHA;COX4I1;COX7B;COX5B;UQCRHL;TUBA4A;UQCRH;COX6B1;NDUFS7;CYCS;TUBB;UBE2G1;GNAI1;NDUFA5;COX7A2;RPS27A;COX6C;PSMB6;COX8A;COX6A1;PSMA2;COX5A;VDAC3;NDUFV2;PSMA1;ATF4;PLCG1;CYC1;CASP3;NDUFA10;NDUFA1;SLC25A4;PSMC2;EIF2S1;NDUFA6;SLC25A6;TRAP1;UQCRFS1;TUBA1B;TP53;ADRM1;PSMB7;NDUFA12;UQCRC1;CALM2;PSMB3;PSMC6;CALML6;NDUFB11;NDUFA7;NDUFA8;UQCRC2;UQCR10;DAXX;NDUFAB1;NDUFA3;NDUFS5;PSMA4;TUBA1C;PPIF;UQCRQ;NDUFB7;NDUFS4;PSMA3;NDUFB6;NDUFA4L2;UBA52;NDUFB10;PSMC3;NDUFB2;SLC25A5;NDUFB1;COX7C;KIF5C;UBE2J2;PSMD3;NDUFC1;NDUFS3;PSMB5;TUBB2A;SDHD;PSMD7;PSMC1;PSMD13
Reactome_2022__Regulation Of mRNA Stability By Proteins That Bind AU-rich Elements R-HSA-450531	0.4537	2.04147	0	0.000508584	0.0813	40/86	24.03%	EXOSC8;HNRNPD;ELAVL1;PSMA6;HSPB1;ANP32A;PSMB1;EXOSC2;EXOSC3;PSMA7;SET;RPS27A;PSMB6;PSMA2;PSMA1;EXOSC5;HSPA1A;KHSRP;PSMC2;XPO1;EXOSC7;PSMB7;PSMB3;PSMC6;PSMA4;PSME4;EXOSC4;DCP2;EXOSC9;PSMA3;HSPA8;UBA52;PSMC3;DIS3;PSMD3;PSMB5;AKT1;PSMD7;PSMC1;PSMD13
Reactome_2022__SUMOylation Of Ubiquitinylation Proteins R-HSA-3232142	0.547601	2.03997	0.000237643	0.000513507	0.0825	23/36	23.84%	NUP205;NUP88;AAAS;NUP85;NUP43;POM121C;SEH1L;NUP35;NUP155;NUP160;NUP54;RNASE7;NUP62;POM121;PIAS4;SUMO1;UBE2I;NUP153;NUP188;NUP107;NUP37;PIAS2;VHL
KEGG_2021_Human__Pertussis	-0.505113	-2.03981	0	0.00125336	0.0533	27/68	16.29%	SFTPA2;NLRP3;C1QB;C3;TLR4;ITGA5;CASP7;C1QC;C1QA;ITGAM;SERPING1;C1S;CD14;GNAI2;ITGB2;IL1B;IL10;ITGB1;C1R;FOS;CXCL5;PYCARD;TICAM1;MAPK3;CALM1;LY96;IRF1
Reactome_2022__Abortive Elongation Of HIV-1 Transcript In Absence Of Tat R-HSA-167242	0.652992	2.03678	0.000225175	0.000533515	0.0858	11/18	28.02%	POLR2G;NCBP1;POLR2I;POLR2E;POLR2D;POLR2H;POLR2J;POLR2F;GTF2F1;POLR2K;GTF2F2
KEGG_2021_Human__JAK-STAT signaling pathway	-0.45627	-2.03412	0	0.00134462	0.0586	51/120	23.78%	GFAP;OSM;BCL2L1;IFNAR1;IL11;GHR;CTF1;GRB2;PDGFRA;STAT5A;IL13RA2;STAT3;JAK1;CSF3R;IL10;PIAS3;PDGFRB;PIK3CB;PIK3R3;CCND1;IL7R;CDKN1A;IL10RA;IFNGR2;IL2RB;MCL1;THPO;IL15RA;PDGFB;CCND2;STAT2;JAK2;STAT1;AOX1;IL21R;PIK3CA;IL7;EPOR;IL12RB1;CSF2RA;EGFR;IL15;IL27RA;PIK3R1;IL3RA;CSF2RB;STAT5B;LIF;EGF;IL12RB2;IFNG
Reactome_2022__AUF1 (hnRNP D0) Binds And Destabilizes mRNA R-HSA-450408	0.497783	2.03135	0	0.000566451	0.091	31/52	30.47%	HNRNPD;PSMA6;HSPB1;PSMB1;PSMA7;RPS27A;PSMB6;PSMA2;PSMA1;HSPA1A;PSMC2;PSMB7;PSMB3;PSMC6;PSMA4;PSME4;PSMA3;HSPA8;UBA52;PSMC3;PSMD3;PSMB5;PSMD7;PSMC1;PSMD13;PSMD14;PSMC4;UBB;PSMD4;PSMD12;PSME3
Reactome_2022__Interferon Gamma Signaling R-HSA-877300	-0.485057	-2.03115	0	0.00137121	0.0608	43/84	24.10%	CAMK2B;ICAM1;TRIM8;IRF2;PML;TRIM5;VCAM1;PTAFR;SP100;JAK1;CAMK2A;GBP2;GBP1;IFNGR2;TRIM35;B2M;FCGR1A;HLA-B;TRIM22;JAK2;TRIM68;GBP5;TRIM21;STAT1;GBP7;HLA-DRA;HLA-DRB1;HLA-DRB5;IRF1;HLA-C;PTPN1;HLA-DQA1;TRIM14;HLA-A;HLA-G;IRF5;GBP4;SMAD7;HLA-DQA2;HLA-DPA1;IFNG;OAS3;PRKCD
Reactome_2022__Ubiquitin Mediated Degradation Of Phosphorylated Cdc25A R-HSA-69601	0.504251	2.03043	0	0.000571998	0.0922	30/49	30.47%	CDC25A;CHEK1;PSMA6;CHEK2;PSMB1;PSMA7;RPS27A;PSMB6;PSMA2;PSMA1;PSMC2;PSMB7;PSMB3;PSMC6;PSMA4;PSME4;PSMA3;UBA52;PSMC3;PSMD3;PSMB5;PSMD7;PSMC1;PSMD13;PSMD14;PSMC4;UBB;PSMD4;PSMD12;PSME3
Reactome_2022__Role Of GTSE1 In G2/M Progression After G2 Checkpoint R-HSA-8852276	0.48994	2.03004	0.000252653	0.000570757	0.0922	35/57	30.47%	CCNB2;GTSE1;CCNB1;PLK1;PSMA6;CDK1;PSMB1;PSMA7;RPS27A;PSMB6;PSMA2;PSMA1;PSMC2;TP53;PSMB7;PSMB3;PSMC6;PSMA4;PSME4;PSMA3;UBA52;PSMC3;PSMD3;PSMB5;PSMD7;PSMC1;PSMD13;PSMD14;PSMC4;FKBPL;UBB;MAPRE1;PSMD4;PSMD12;PSME3
Reactome_2022__TNFs Bind Their Physiological Receptors R-HSA-5669034	-0.614251	-2.02971	0.000175623	0.00137495	0.0617	19/27	29.27%	TNFSF11;EDA;CD70;TNFRSF1B;FASLG;TNFRSF9;TNFRSF8;TNFSF18;CD27;TNFSF13;EDA2R;TNFRSF4;TNFRSF11B;TNFRSF1A;TNFSF14;TNFRSF13B;LTA;TNFSF4;TNFSF8
MSigDB_Hallmark_2020__IL-6/JAK/STAT3 Signaling	-0.488268	-2.0296	0	0.00134995	0.0617	44/80	30.46%	CSF1;IFNAR1;A2M;GRB2;CCR1;HMOX1;IL1R1;TLR2;CD14;STAT3;CSF3R;TNFRSF1B;IL1B;PDGFC;ACVRL1;IFNGR2;IL15RA;EBI3;STAT2;IL17RA;STAT1;TGFB1;LTB;CXCL13;IRF1;TNFRSF1A;IL7;IL12RB1;PTPN1;CSF2RA;TNFRSF12A;IL3RA;CSF2RB;CXCL9;IL18R1;IL6ST;PIK3R5;IL2RG;CD38;TNFRSF21;IL17RB;OSMR;LTBR;CCL7
Reactome_2022__Sphingolipid Metabolism R-HSA-428157	-0.498634	-2.02664	0	0.0013838	0.064	33/71	25.84%	SFTPA2;ORMDL3;SUMF1;ASAH1;SGPL1;SGMS2;ARSK;ACER2;SAMD8;ARSI;SMPD1;GBA3;ALDH3B1;HEXB;STS;GM2A;CTSA;HEXA;NEU4;PRKD3;SGMS1;SPTLC2;NEU3;OSBP;GLB1;ARSB;ESYT1;GALC;ARSA;PPM1L;ARSG;FA2H;KDSR
Reactome_2022__NoRC Negatively Regulates rRNA Expression R-HSA-427413	0.52563	2.02379	0	0.000606888	0.0985	21/41	26.76%	DNMT3B;DNMT1;HDAC2;TBP;SAP30;ERCC3;SAP18;POLR1D;POLR2E;TAF1D;POLR1E;TAF1B;POLR2H;TTF1;POLR2F;TAF1C;UBTF;POLR1B;MNAT1;SMARCA5;POLR2K
Reactome_2022__TP53 Regulates Transcription Of DNA Repair Genes R-HSA-6796648	0.50525	2.02254	0	0.000612647	0.1	25/50	28.64%	SSRP1;CHEK1;FANCD2;FANCI;POLR2G;ERCC3;POLR2I;SUPT16H;POLR2E;POLR2D;CCNT2;CDK13;TP53;FANCC;POLR2H;MSH2;POLR2J;POLR2F;CCNT1;TCEA1;GTF2F1;MNAT1;POLR2K;GTF2F2;BRCA1
Reactome_2022__Processing Of Intronless Pre-mRNAs R-HSA-77595	0.632026	2.02133	0.000935016	0.000620726	0.1014	12/20	21.19%	CPSF6;PABPN1;CPSF7;NCBP1;CPSF3;CPSF1;WDR33;CSTF1;CPSF4;CSTF2;PCF11;CSTF3
Reactome_2022__PD-1 Signaling R-HSA-389948	-0.683164	-2.0202	0	0.00148892	0.07	14/18	23.25%	PDCD1LG2;CD274;CD4;CD3E;HLA-DRA;HLA-DRB1;HLA-DRB5;PDCD1;LCK;CD247;HLA-DQA1;CD3D;HLA-DQA2;HLA-DPA1
Reactome_2022__SUMOylation Of DNA Damage Response And Repair Proteins R-HSA-3108214	0.46913	2.02003	0	0.000631092	0.1033	40/71	26.81%	SMC1A;NUP205;TDG;CBX2;BLM;NUP88;AAAS;NUP85;NUP43;POM121C;SEH1L;NUP35;SUMO2;NUP155;NUP160;NUP54;RNASE7;NUP62;POM121;PIAS4;SUMO1;SMC5;UBE2I;RAD21;NSMCE4A;NUP153;NUP188;NUP107;NUP37;PARP1;PIAS2;STAG2;RAD52;RNF2;PHC1;SMC3;RING1;NUP50;CBX8;NSMCE2
Reactome_2022__Interleukin Receptor SHC Signaling R-HSA-912526	-0.642865	-2.01997	0	0.00146664	0.0701	17/22	27.94%	GRB2;JAK1;PIK3CB;PIK3R3;IL2RB;SHC1;JAK2;PIK3CA;INPP5D;CSF2RA;PIK3R1;IL3RA;CSF2RB;CLSTN1;IL2RG;PTPN6;JAK3
Reactome_2022__Cooperation Of Prefoldin And TriC/CCT In Actin And Tubulin Folding R-HSA-389958	0.584788	2.01985	0.0007109	0.000629608	0.1036	18/26	26.74%	PFDN5;TUBB3;CCT2;CCT6A;TCP1;PFDN4;TUBA4A;TUBB;PFDN2;PFDN6;TUBA1B;TUBA1C;CCT7;VBP1;TUBB2A;CCT5;TUBB2B;CCT4
MSigDB_Hallmark_2020__TGF-beta Signaling	-0.526414	-2.01904	0	0.00145845	0.0711	33/53	33.93%	LTBP2;SERPINE1;SLC20A1;PMEPA1;ACVR1;JUNB;RAB31;BMPR2;THBS1;IFNGR2;ENG;CTNNB1;HIPK2;TGFB1;ID2;SMURF2;BMP2;FURIN;BCAR3;SMAD7;ID3;SPTBN1;TGIF1;CDH1;SMAD1;ID1;KLF10;XIAP;RHOA;ARID4B;TGFBR1;SMAD6;SKI
Reactome_2022__Autodegradation Of Cdh1 By Cdh1:APC/C R-HSA-174084	0.478377	2.01841	0.000253678	0.00063469	0.1048	38/61	33.57%	UBE2C;ANAPC7;PSMA6;PSMB1;UBE2S;PSMA7;RPS27A;PSMB6;PSMA2;PSMA1;PSMC2;ANAPC5;PSMB7;PSMB3;PSMC6;PSMA4;PSMA3;UBA52;PSMC3;FZR1;PSMD3;PSMB5;ANAPC4;PSMD7;PSMC1;PSMD13;UBE2E1;PSMD14;PSMC4;ANAPC11;UBB;PSMD4;PSMD12;PSME3;PSMB4;ANAPC1;PSMD9;PSMD6
MSigDB_Hallmark_2020__Interferon Alpha Response	-0.475399	-2.0162	0	0.0014997	0.0743	58/92	33.68%	CSF1;IRF2;IFIH1;TRIM5;CCRL2;C1S;CMPK2;PARP9;ADAR;GBP2;TMEM140;UBE2L6;RSAD2;B2M;LGALS3BP;PARP14;SELL;IFI44L;SP110;STAT2;CD74;IFI35;TAP1;PARP12;TRIM21;SAMD9L;SAMD9;USP18;IRF1;HLA-C;LAMP3;IL7;EIF2AK2;TRIM14;IFIT2;PSMB9;IL15;PLSCR1;GBP4;RTP4;DHX58;PSME1;DDX60;NUB1;TXNIP;BST2;TDRD7;CASP8;TRAFD1;LAP3;BATF2;IFIT3;NMI;OAS1;IFI44;EPSTI1;IFI30;CNP
KEGG_2021_Human__Tuberculosis	-0.435664	-2.01545	0	0.00148479	0.0749	69/158	23.78%	CAMK2B;IRAK2;ATP6V0D2;ATP6V0A4;FCGR2C;MRC2;C3;TLR4;FCGR3A;ITGAM;ATP6AP1;PLK3;TLR2;CD14;CTSD;FCER1G;ITGB2;PLA2R1;JAK1;IL1B;CAMK2A;CTSS;IL10;LAMP2;RAB5B;IL10RA;IFNGR2;ATP6V0A1;FCGR1A;CLEC7A;MRC1;LSP1;EEA1;FCGR2A;CD74;JAK2;HLA-DMB;PPP3CB;HLA-DMA;STAT1;CARD9;TGFB1;FCGR3B;HLA-DRA;HLA-DRB1;FCGR2B;HLA-DPB1;MAPK3;CALM1;HLA-DRB5;CLEC4E;TLR1;CASP9;ITGAX;TGFB3;TNFRSF1A;RAB7A;HSPA9;HLA-DQA1;FADD;VDR;TCIRG1;NFKB1;CASP10;HLA-DQB1;HLA-DQA2;BCL10;HLA-DPA1;IFNG
Reactome_2022__HIV Elongation Arrest And Recovery R-HSA-167287	0.596307	2.01522	0	0.000656499	0.109	15/24	28.02%	SSRP1;POLR2G;POLR2I;SUPT16H;POLR2E;POLR2D;CCNT2;POLR2H;POLR2J;POLR2F;CCNT1;TCEA1;GTF2F1;POLR2K;GTF2F2
Reactome_2022__Meiotic Recombination R-HSA-912446	0.618999	2.0147	0.000467946	0.000655384	0.1092	13/21	28.74%	RAD51;MSH5;TOP3A;BRCA2;BLM;PSMC3IP;RBBP8;MSH4;RPA3;MLH3;POLR1B;BRCA1;TEX15
Reactome_2022__Negative Epigenetic Regulation Of rRNA Expression R-HSA-5250941	0.51263	2.00692	0	0.000718922	0.1191	22/44	26.76%	DNMT3B;DNMT1;HDAC2;TBP;SAP30;ERCC3;SAP18;POLR1D;POLR2E;TAF1D;SUV39H1;POLR1E;TAF1B;POLR2H;TTF1;POLR2F;TAF1C;UBTF;POLR1B;MNAT1;SMARCA5;POLR2K
Reactome_2022__Cyclin A:Cdk2-associated Events At S Phase Entry R-HSA-69656	0.449269	2.00343	0	0.000749253	0.1236	41/83	26.25%	SKP2;CCNA2;CCNE2;CDC25A;PSMA6;TFDP1;CKS1B;PSMB1;CUL1;CDC25B;LIN9;PTK6;PSMA7;LIN37;E2F1;CCNE1;RPS27A;PSMB6;PSMA2;PSMA1;E2F5;PSMC2;PSMB7;PSMB3;PSMC6;PSMA4;PSMA3;UBA52;PSMC3;FZR1;PSMD3;PSMB5;AKT1;E2F4;PSMD7;PSMC1;PSMD13;MYC;MNAT1;PSMD14;PSMC4
Reactome_2022__HIV Transcription Initiation R-HSA-167161	0.512808	2.0012	0	0.000766043	0.1264	22/44	28.02%	TAF4;TBP;POLR2G;TAF5;ERCC3;TAF11;POLR2I;TAF10;POLR2E;POLR2D;TAF7L;TAF2;POLR2H;POLR2J;TAF15;POLR2F;TAF9;GTF2F1;TAF9B;MNAT1;POLR2K;GTF2F2
Reactome_2022__GPCR Downstream Signaling R-HSA-388396	-0.387436	-2.00037	0	0.0018431	0.0918	142/428	19.92%	HTR1F;CAMK2B;SFTPA2;NPY1R;CCL21;GNA14;FPR3;CCR7;C3AR1;GPR39;NTSR1;C5AR1;ADCY8;RGS4;NLRP3;CX3CR1;CCL19;GRK5;XCR1;PROKR2;CXCL12;ARHGEF17;C3;PRKAR1A;ITGA5;PDE2A;RASGRF2;GRM1;CXCR5;PTGFR;TACR1;HTR1D;PRKCH;GRB2;FPR1;ADORA3;EDN3;CCR5;CCR1;CCR8;TAS1R1;GPR4;RGS17;GLP1R;SSTR2;UTS2;GNAI2;OXER1;EDNRA;GABBR2;CXCL16;PTAFR;RASGRP2;MGLL;GNG12;PTGER4;GPR15;CCL5;RGS16;CAMK2A;GPR31;CD200R1;GPR176;GPR150;PIK3R6;PIK3R3;ADM;ITGB1;AKAP13;CHRM4;APLNR;P2RY6;TAS1R3;NGEF;DGKG;AGTR1;SHC1;GRM8;HTR7;CXCR6;CCL20;ARHGEF15;ADORA1;CCL4;P2RY13;RGS18;CXCR3;FPR2;PTGER3;ABHD6;P2RY12;F2RL2;CCL13;F2RL3;ADCY7;GNB4;CXCL5;GNGT2;RPS6KA2;TRPC6;PPP3CB;GPR65;SUCNR1;CX3CL1;GNB5;GPR55;ITPR2;RHOC;GPR183;VAV1;GPR84;ITPR3;PDE4D;MAPK3;CALM1;GPR132;CXCL13;HRH2;C1QTNF1;GPBAR1;ARHGEF37;GNA12;PIK3CA;ADRB1;VIPR2;PRKCB;CPAMD8;HTR2A;RGS1;ARHGEF3;OXTR;PTGDR;PDE1C;EGFR;CHRM3;RAMP1;RGS10;ADRA1B;XCL2;AVPR2;AHCYL1;ARRB2
KEGG_2021_Human__Natural killer cell mediated cytotoxicity	-0.466804	-1.99744	0	0.00189189	0.0953	55/97	30.04%	PAK1;IFNAR1;ICAM1;FCGR3A;LCP2;GRB2;TNFRSF10B;FCER1G;ITGB2;NCR1;PIK3CB;PIK3R3;TYROBP;CD244;FASLG;IFNGR2;SHC1;PRF1;ICAM2;HLA-B;ITGAL;PPP3CB;TNFRSF10A;MICA;FCGR3B;VAV1;MAPK3;RAC2;HLA-C;PIK3CA;LCK;PRKCB;CD247;HLA-A;HLA-G;KLRC1;PIK3R1;MICB;MAP2K1;PTK2B;SH2D1B;KLRD1;TNFSF10;IFNG;FYN;SH2D1A;HLA-E;SHC4;PTPN6;ARAF;PLCG2;PIK3CD;PPP3CC;PPP3CA;VAV3
Reactome_2022__Gene Silencing By RNA R-HSA-211000	0.470523	1.99727	0	0.000802274	0.1321	33/65	21.47%	DGCR8;NUP205;RAN;MOV10L1;ELAC2;NUP88;AAAS;POLR2G;TARBP2;NUP85;POLR2I;XPO5;NUP43;POM121C;POLR2E;SEH1L;POLR2D;NUP35;NUP155;PLD6;NUP160;NUP54;RNASE7;NUP62;POM121;POLR2H;POLR2J;NUP153;NUP188;NUP107;NUP37;POLR2F;MYBL1
KEGG_2021_Human__Antigen processing and presentation	-0.505015	-1.9966	0	0.00188845	0.0965	38/61	27.15%	CTSB;LGMN;TAP2;CTSS;CD8A;CD8B;HSPA1L;B2M;PDIA3;CD4;HSPA5;HLA-B;CD74;TAP1;CANX;HLA-DMB;HLA-DMA;HLA-DRA;HLA-DRB1;HLA-DPB1;TAPBP;HLA-DRB5;HLA-C;HSPA4;HLA-DQA1;HLA-A;HLA-G;KLRC1;HLA-DQB1;HLA-DQA2;PSME1;HLA-DPA1;HSP90AA1;KLRD1;IFNG;RFX5;HLA-E;CALR
KEGG_2021_Human__Legionellosis	-0.515102	-1.99323	0.000168011	0.00197287	0.1014	21/54	16.81%	EEF1A2;SEC22B;C3;TLR5;TLR4;CASP7;ITGAM;TLR2;CD14;ITGB2;IL1B;BCL2L13;RAB1A;SAR1B;HSPA1L;NFKB2;NLRC4;PYCARD;NAIP;CASP9;SAR1A
Reactome_2022__Formation Of HIV-1 Elongation Complex Containing HIV-1 Tat R-HSA-167200	0.545626	1.98929	0	0.000885808	0.1455	17/33	28.02%	SSRP1;POLR2G;ERCC3;NCBP1;POLR2I;SUPT16H;POLR2E;POLR2D;POLR2H;POLR2J;POLR2F;CCNT1;TCEA1;GTF2F1;MNAT1;POLR2K;GTF2F2
Reactome_2022__SUMOylation R-HSA-2990846	0.398829	1.98694	0	0.000907194	0.1487	79/165	26.81%	AURKB;DNMT3B;AURKA;DNMT1;SMC1A;CDCA8;MTA1;BIRC5;TOP2A;HDAC2;FOXL2;DNMT3A;NUP205;ING3;TDG;PCNA;SAFB;CBX2;BLM;NUP88;AAAS;TRIM28;INCENP;NUP85;ZNF131;CBX5;SAE1;NR1I2;NOP58;NUP43;POM121C;HNRNPC;SEH1L;NUP35;SUMO2;NUP155;HNRNPK;NUP160;NUP54;RNASE7;NUP62;TP53;POM121;PIAS4;NPM1;SUMO1;DAXX;SMC5;UBE2I;RAD21;NSMCE4A;NUP153;NUP188;NUP107;NR2C1;NUP37;PARP1;SENP1;MBD1;RWDD3;TOP1;PIAS2;DDX17;STAG2;RAD52;RNF2;VHL;UHRF2;CHD3;PHC1;CASP8AP2;SMC3;SUZ12;SP3;RING1;NUP50;HDAC4;CBX8;NSMCE2
Reactome_2022__Deregulated CDK5 Triggers Neurodegenerative Pathways In Alzheimers Disease Models R-HSA-8862803	0.609779	1.98298	0.00115128	0.000944127	0.1541	6/21	4.11%	CDC25C;LMNB1;CDC25A;YWHAE;CAPNS2;CDC25B
Reactome_2022__TP53 Regulates Transcription Of Genes Involved In G2 Cell Cycle Arrest R-HSA-6804114	0.639631	1.98161	0.000924642	0.000955223	0.1566	8/18	5.70%	CDC25C;AURKA;CCNB1;PRMT1;TFDP1;CDK1;PCNA;RBL1
Reactome_2022__RNA Polymerase I Transcription Termination R-HSA-73863	0.579444	1.98113	0.0011655	0.00095731	0.1577	15/25	26.76%	TBP;ERCC3;POLR1D;POLR2E;TAF1D;POLR1E;TAF1B;POLR2H;TTF1;POLR2F;TAF1C;UBTF;POLR1B;MNAT1;POLR2K
Reactome_2022__Collagen Formation R-HSA-1474290	-0.475528	-1.97999	0	0.00233187	0.1211	37/81	25.61%	COL8A1;COL10A1;CTSB;ADAMTS2;TLL1;COL6A3;COL14A1;COL3A1;COL1A1;MMP9;P4HA2;LAMB3;LOXL1;COL1A2;CTSS;COL9A2;PLOD1;COL8A2;COL11A1;COL5A1;COL4A4;MMP13;COL6A2;P4HB;COL13A1;COL6A1;COL6A6;ITGA6;COL16A1;LOXL2;COL5A2;CRTAP;TLL2;COL18A1;MMP28;CD151;DST
KEGG_2021_Human__Glycosaminoglycan biosynthesis	-0.525028	-1.97944	0.000338409	0.00231028	0.1219	34/49	35.70%	B3GNT2;XYLT2;B4GALT1;DSE;HS3ST2;EXTL3;B4GALT4;CHST1;CHST15;CHST7;CHPF;CHST2;CHST11;FUT8;CHST3;EXT2;B3GNT7;CHST13;GLCE;EXTL2;CSGALNACT1;CHST12;ST3GAL1;CHPF2;HS3ST3A1;CHSY3;B4GALT3;NDST1;EXT1;HS6ST1;CHST14;B4GALT7;ST3GAL2;CSGALNACT2
Reactome_2022__Signaling By GPCR R-HSA-372790	-0.37944	-1.97625	0	0.0024108	0.1283	159/474	20.70%	HTR1F;CAMK2B;SFTPA2;NPY1R;CCL21;GNA14;FPR3;CCR7;C3AR1;GPR39;NTSR1;C5AR1;ADCY8;RGS4;NLRP3;CX3CR1;CCL19;GRK5;XCR1;CMKLR1;PROKR2;CXCL12;ARHGEF17;C3;PRKAR1A;ITGA5;PDE2A;RASGRF2;GRM1;CXCR5;PTGFR;TACR1;HTR1D;PRKCH;CCRL2;GRB2;FPR1;ADORA3;EDN3;CCR5;CCR1;CCR8;TAS1R1;GPR4;RGS17;GLP1R;SSTR2;UTS2;GNAI2;OXER1;EDNRA;GABBR2;CXCL16;PTAFR;RASGRP2;MGLL;GNG12;PTGER4;GPR15;CCL5;RGS16;CAMK2A;GPR31;CD200R1;GPR176;GPR150;PIK3R6;PIK3R3;ADM;ITGB1;AKAP13;CHRM4;APLNR;P2RY6;TAS1R3;NGEF;DGKG;AGTR1;SHC1;GRM8;HTR7;CCL11;CXCR6;S1PR1;CCL20;ARHGEF15;ADORA1;CCL4;P2RY13;RGS18;CXCR3;WNT2B;FPR2;WNT9A;PTGER3;WNT2;ABHD6;P2RY12;F2RL2;CCL13;F2RL3;CD55;ADCY7;CCL3;ECE1;GNB4;CXCL5;GNGT2;RPS6KA2;TRPC6;PPP3CB;GPR65;SUCNR1;CX3CL1;GNB5;GPR55;ITPR2;RHOC;GPR183;VAV1;GPR84;ITPR3;PDE4D;WNT1;MAPK3;CALM1;GPR132;CXCL13;HRH2;C1QTNF1;GPBAR1;ARHGEF37;PTCH2;GNA12;PIK3CA;ADRB1;VIPR2;PRKCB;FZD4;CPAMD8;HTR2A;RGS1;ARHGEF3;OXTR;PTGDR;PDE1C;EGFR;CHRM3;RAMP1;RGS10;ADRA1B;XCL2;AVPR2;AHCYL1;ARRB2;ITPR1;GPR35;PIK3R1;RPS6KA1
Reactome_2022__Endogenous Sterols R-HSA-211976	-0.632514	-1.97364	0.00124312	0.00244855	0.1318	9/21	19.89%	CYP1B1;CYP19A1;NCOA2;FDXR;CYP11A1;CYP39A1;NCOA1;MIA3;CYP27A1
Reactome_2022__SUMO E3 Ligases SUMOylate Target Proteins R-HSA-3108232	0.398133	1.97202	0	0.00107342	0.1745	76/159	26.81%	AURKB;DNMT3B;AURKA;DNMT1;SMC1A;CDCA8;MTA1;BIRC5;TOP2A;HDAC2;FOXL2;DNMT3A;NUP205;ING3;TDG;PCNA;SAFB;CBX2;BLM;NUP88;AAAS;TRIM28;INCENP;NUP85;ZNF131;CBX5;NR1I2;NOP58;NUP43;POM121C;HNRNPC;SEH1L;NUP35;SUMO2;NUP155;HNRNPK;NUP160;NUP54;RNASE7;NUP62;TP53;POM121;PIAS4;NPM1;SUMO1;DAXX;SMC5;UBE2I;RAD21;NSMCE4A;NUP153;NUP188;NUP107;NR2C1;NUP37;PARP1;MBD1;TOP1;PIAS2;DDX17;STAG2;RAD52;RNF2;VHL;UHRF2;CHD3;PHC1;CASP8AP2;SMC3;SUZ12;SP3;RING1;NUP50;HDAC4;CBX8;NSMCE2
Reactome_2022__Formation Of HIV Elongation Complex In Absence Of HIV Tat R-HSA-167152	0.531871	1.96841	0.000238493	0.00110723	0.1803	18/35	28.02%	SSRP1;POLR2G;ERCC3;NCBP1;POLR2I;SUPT16H;POLR2E;POLR2D;CCNT2;POLR2H;POLR2J;POLR2F;CCNT1;TCEA1;GTF2F1;MNAT1;POLR2K;GTF2F2
KEGG_2021_Human__Autoimmune thyroid disease	-0.569469	-1.968	0.000172354	0.00262851	0.1424	23/32	23.29%	CD40LG;IL10;CD86;FASLG;PRF1;HLA-B;CD80;HLA-DMB;HLA-DMA;HLA-DRA;HLA-DRB1;HLA-DPB1;HLA-DRB5;HLA-C;CD40;HLA-DQA1;HLA-A;HLA-G;CTLA4;HLA-DQB1;HLA-DQA2;HLA-DPA1;CD28
Reactome_2022__FBXL7 Down-Regulates AURKA During Mitotic Entry And In Early Mitosis R-HSA-8854050	0.481286	1.96744	0.000252143	0.00111392	0.1823	31/52	30.47%	AURKA;PSMA6;PSMB1;CUL1;PSMA7;RPS27A;PSMB6;PSMA2;PSMA1;PSMC2;RBX1;PSMB7;PSMB3;PSMC6;PSMA4;PSME4;PSMA3;UBA52;PSMC3;PSMD3;PSMB5;PSMD7;PSMC1;PSMD13;FBXL18;PSMD14;PSMC4;UBB;PSMD4;PSMD12;PSME3
Reactome_2022__Cell Recruitment (Pro-Inflammatory Response) R-HSA-9664424	-0.607934	-1.96675	0	0.00263304	0.1446	11/25	13.94%	C3AR1;NLRP3;CTSG;NT5E;ENTPD1;C3;HMOX1;IL1B;NFKB2;P2RX4;PYCARD
Reactome_2022__Translesion Synthesis By POLK R-HSA-5655862	0.640451	1.96661	0.00116171	0.00112318	0.1844	12/17	25.15%	RFC3;RFC2;RFC5;RFC4;PCNA;RPS27A;SLC19A1;REV3L;UBA52;RPA3;REV1;POLR1B
Reactome_2022__TNF Receptor Superfamily (TNFSF) Members Mediating Non-Canonical NF-kB Pathway R-HSA-5676594	-0.671167	-1.96341	0.000707965	0.00270028	0.1498	13/17	25.63%	TNFSF11;TNFRSF13C;CD40LG;TNFRSF11A;TNFSF12;LTB;CD40;MAP3K14;TNFSF14;TNFRSF12A;BIRC2;TANK;LTA
KEGG_2021_Human__Oxidative phosphorylation	0.425695	1.96016	0	0.00119866	0.1967	52/97	22.98%	NDUFA11;UQCR11;NDUFA9;NDUFB9;NDUFA13;ATP6V0C;NDUFB8;COX10;SDHA;COX4I1;COX7B;COX5B;UQCRHL;UQCRH;COX6B1;NDUFS7;NDUFA5;COX7A2;COX6C;COX8A;COX6A1;COX5A;NDUFV2;CYC1;NDUFA10;NDUFA1;PPA2;NDUFA6;UQCRFS1;NDUFA12;UQCRC1;NDUFB11;NDUFA7;NDUFA8;UQCRC2;UQCR10;NDUFAB1;NDUFA3;NDUFS5;ATP6V1F;UQCRQ;NDUFB7;NDUFS4;NDUFB6;NDUFA4L2;NDUFB10;ATP6V1C2;NDUFB2;NDUFB1;COX7C;NDUFC1;NDUFS3
Reactome_2022__Common Pathway Of Fibrin Clot Formation R-HSA-140875	-0.680648	-1.95839	0.000896218	0.00282764	0.1569	6/16	10.65%	SERPIND1;CD177;F8;F13A1;F5;PROS1
KEGG_2021_Human__Primary immunodeficiency	-0.565978	-1.95751	0	0.00281866	0.1583	21/33	29.03%	CD19;TNFRSF13C;AICDA;CD40LG;TAP2;CD8A;CD8B;IL7R;RAG1;CD4;TAP1;CD3E;LCK;CD40;CD3D;ORAI1;RFX5;TNFRSF13B;IL2RG;JAK3;PTPRC
Reactome_2022__APC/C:Cdc20 Mediated Degradation Of Cyclin B R-HSA-174048	0.587223	1.95563	0.000696379	0.00125656	0.2056	8/23	13.35%	UBE2C;CCNB1;ANAPC7;CDC20;CDK1;UBE2S;RPS27A;ANAPC5
Reactome_2022__RHO GTPase Effectors R-HSA-195258	0.373904	1.95382	0	0.00127418	0.2082	55/224	12.58%	SPC25;S100A9;S100A8;CDC25C;DIAPH3;BUB1B;AURKB;SPC24;PRC1;CENPO;CENPH;CENPA;BUB1;KIF2C;SKA1;NDC80;ERCC6L;MAD2L1;CDCA8;NUF2;YWHAE;PLK1;DSN1;BIRC5;CENPF;CENPT;KLC1;KNTC1;CDC20;IQGAP3;KIF14;CENPI;ZWINT;ZW10;CENPK;MIS12;INCENP;CENPN;PPP2R1B;KIF18A;NUP85;DYNLL1;PFN1;YWHAG;WASF1;CENPP;RCC2;CENPM;CENPE;NUP43;SEH1L;IQGAP2;CFTR;ARPC1A;CENPL
Reactome_2022__Cyclin E Associated Events During G1/S Transition R-HSA-69202	0.438911	1.95234	0	0.00129079	0.2112	39/81	26.25%	SKP2;CCNA2;CCNE2;CDC25A;PSMA6;TFDP1;CKS1B;PSMB1;CUL1;LIN9;PTK6;PSMA7;LIN37;E2F1;CCNE1;RPS27A;PSMB6;PSMA2;PSMA1;E2F5;PSMC2;PSMB7;PSMB3;PSMC6;PSMA4;PSMA3;UBA52;PSMC3;PSMD3;PSMB5;AKT1;E2F4;PSMD7;PSMC1;PSMD13;MYC;MNAT1;PSMD14;PSMC4
KEGG_2021_Human__Neuroactive ligand-receptor interaction	-0.4095	-1.95099	0	0.00304857	0.171	54/198	11.68%	CHRNA1;CNR2;HTR1F;CHRNA6;NPY1R;FPR3;C3AR1;NTSR1;C5AR1;GABRA5;GRIA2;CTSG;GABRB2;GRIN2A;CHRNA9;GABRR1;HRH1;GRID1;C3;GHR;GRM1;PTGFR;TACR1;HTR1D;FPR1;ADORA3;EDN3;GRIK4;GLP1R;SSTR2;UTS2;EDNRA;GABBR2;PTAFR;PTGER4;CHRNA3;ADM;CHRM4;APLNR;P2RY6;GRIK5;AGTR1;GRM8;HTR7;GZMA;S1PR1;ADORA1;P2RY13;GRIA1;FPR2;PTGER3;F2RL2;NR3C1;F2RL3
Reactome_2022__RNA Polymerase I Promoter Escape R-HSA-73772	0.565735	1.9501	0.000933489	0.00132227	0.2168	15/26	26.76%	TBP;CBX3;ERCC3;POLR1D;POLR2E;TAF1D;POLR1E;TAF1B;POLR2H;POLR2F;TAF1C;UBTF;POLR1B;MNAT1;POLR2K
Reactome_2022__RHOBTB2 GTPase Cycle R-HSA-9013418	0.591344	1.94919	0.0021097	0.00133043	0.2191	10/22	11.50%	RBMX;TRA2B;CCT2;TWF1;CCT6A;SRRM1;DBN1;TXNL1;CDC37;HNRNPC
Reactome_2022__Constitutive Signaling By Aberrant PI3K In Cancer R-HSA-2219530	-0.484638	-1.94361	0	0.0032996	0.1863	32/67	23.84%	FGF1;FGF9;CD19;FGF5;BTC;KL;GRB2;PDGFRA;TGFA;TRAT1;CD86;PDGFRB;PIK3CB;PIK3R3;PDGFB;FGFR1;CD80;FGF7;VAV1;RAC2;PIK3CA;LCK;EGFR;FLT3;PIK3R1;CLSTN1;IRS1;PIK3AP1;EGF;CD28;FGF18;FYN
Reactome_2022__Processive Synthesis On Lagging Strand R-HSA-69183	0.655733	1.9413	0.00252351	0.00143848	0.2341	9/15	8.36%	DNA2;POLA2;PCNA;POLA1;FEN1;PRIM2;POLD2;PRIM1;POLD1
Reactome_2022__Metabolism Of Amino Acids And Derivatives R-HSA-71291	0.359504	1.94042	0	0.00144778	0.2366	149/314	26.40%	RPS17;RPS21;HAL;RPL36A;RPS10;CKMT1A;PSMA6;SCLY;RPL26;PSMB1;TPH1;SLC25A15;RPS15;SLC25A13;PSMA7;DLAT;RPS16;RPL6;RPS5;RPS7;RPL36;AIMP2;MPST;RPS25;RPL18;PXMP2;AASS;PDHA1;EEF1E1;DHTKD1;RPL11;CSAD;RPL35;RPL28;SLC25A10;RPS14;RPS15A;MRI1;DUOX2;RPL21;RPS27A;RPLP0;PSMB6;RPL9;RPS28;RPSA;PSMA2;RPS11;RPS6;GOT2;SLC38A1;PSMA1;FAU;RPL31;RPL13A;RPS13;RPS29;SMOX;GPT;RIMKLA;APIP;MRPL13;RPS12;RPL39;SHMT1;SRR;PSMC2;RPL37;RPL23A;RPS3A;RPL14;SLC36A4;ASPG;RPS2;GPT2;RPL27A;AADAT;AGMAT;RPL41;DUOX1;PSMB7;RPL3;PSMB3;PSMC6;RPL39L;RPS20;DIDO1;RPL34;GCSH;PEMT;RPLP2;RPL12;HSD17B10;RIMKLB;NDUFAB1;RPS23;RPL22L1;ALDH7A1;PSMA4;RPL18A;PSME4;DCT;RPL19;RPL27;BBOX1;RPL7A;RPL32;DLST;BCAT2;SLC25A21;RPL8;RPL38;RPL5;RPS9;RPS19;RPLP1;RPL4;PSMA3;RSL24D1;RPS4X;UBA52;GCDH;PSMC3;ADI1;RPL37A;RPL30;RPL26L1;PSMD3;CKB;PSMB5;GRHPR;RPL23;QARS1;RPS8;PSMD7;PSMC1;PSMD13;AHCY;RPL35A;ARG2;RPL29;ASNS;RPS24;PDHX;PSMD14;TXN2;PSMC4;GLUD2;PSAT1
Reactome_2022__mRNA Capping R-HSA-72086	0.553794	1.9372	0.000463822	0.0014954	0.244	14/28	28.02%	POLR2G;ERCC3;NCBP1;POLR2I;POLR2E;POLR2D;POLR2H;POLR2J;RNGTT;POLR2F;GTF2F1;MNAT1;POLR2K;GTF2F2
Reactome_2022__Platelet Degranulation R-HSA-114608	-0.444934	-1.93606	0	0.0036284	0.2043	42/104	19.95%	SFTPA2;VEGFC;SERPINE1;CLU;TIMP3;VWF;F8;CAP1;PECAM1;RARRES2;SERPING1;F13A1;GAS6;ISLR;SPARC;THBS1;LAMP2;F5;ENDOD1;LGALS3BP;IGF2;SRGN;PROS1;PDGFB;HSPA5;CYB5R1;ACTN4;LHFPL2;PLEK;TGFB1;FERMT3;CALM1;TF;MMRN1;TGFB3;ITIH3;CTSW;SYTL4;TIMP1;FLNA;STXBP2;TLN1
Reactome_2022__Cargo Concentration In ER R-HSA-5694530	-0.577161	-1.93583	0.000514227	0.00359196	0.2046	16/29	22.17%	SEC22B;F8;LMAN2L;TGFA;SAR1B;FOLR2;F5;CTSZ;GRIA1;SEC24D;SEC24C;MCFD2;CD59;MIA3;TMED2;SEC24A
KEGG_2021_Human__PI3K-Akt signaling pathway	-0.386764	-1.93276	0	0.00369836	0.2106	101/302	21.17%	TCL1A;CHAD;FGF1;RELN;VEGFC;FGF9;TNR;CD19;FGF5;VWF;ITGA10;TEK;OSM;ITGA3;BCL2L1;IBSP;COMP;CSF1;NGFR;IFNAR1;LAMA2;COL6A3;CREB3L1;TLR4;ITGA5;GHR;CSF1R;COL1A1;FLT4;GRB2;ITGA11;PDGFRA;LAMB3;NTRK2;TGFA;LAMB2;TLR2;ITGB8;GNG12;JAK1;COL1A2;MDM2;CSF3R;THBS1;ITGA2;PDGFRB;PIK3CB;PIK3R6;COL9A2;PIK3R3;ITGB7;PDGFC;CCND1;IL7R;ITGB1;CDKN1A;FASLG;TNXB;IL2RB;MCL1;IGF2;MAGI1;PDGFB;RPTOR;COL4A4;CCND2;FGFR1;COL6A2;JAK2;ATF6B;GNB4;PCK1;INSR;GNGT2;PPP2R5B;FGF7;GNB5;CREB3L2;TNC;KDR;MAPK3;COL6A1;ITGB5;PIK3CA;CASP9;COL6A6;IL7;EPOR;FLT1;IGF1R;PTEN;CREB3;EGFR;ITGA6;FLT3;PIK3R1;NFKB1;IL3RA;SGK2;IGF1;MAP2K1
Reactome_2022__Interleukin-6 Family Signaling R-HSA-6783589	-0.611039	-1.93211	0.000886525	0.00368655	0.212	11/23	24.91%	IL31RA;IL11;CTF1;CRLF1;STAT3;JAK1;JAK2;STAT1;CLCF1;LIF;IL6ST
Reactome_2022__Interleukin-3, Interleukin-5 And GM-CSF Signaling R-HSA-512988	-0.535894	-1.93144	0.000504456	0.00367868	0.2141	24/39	27.94%	GRB2;HCK;STAT5A;RAPGEF1;JAK1;PIK3CB;PIK3R3;IL2RB;SHC1;JAK2;VAV1;PIK3CA;INPP5D;CSF2RA;PIK3R1;IL3RA;CSF2RB;CLSTN1;STAT5B;FYN;LYN;IL2RG;PTPN6;JAK3
Reactome_2022__DNA Damage Bypass R-HSA-73893	0.491018	1.92972	0.000730105	0.00161614	0.2621	26/45	26.11%	RFC3;RFC2;POLE2;POLE;RFC5;DTL;CUL4A;RFC4;PCNA;POLD2;POLD1;POLE3;RPS27A;SLC19A1;RBX1;REV3L;USP43;POLI;POLE4;USP1;UBA52;RPA3;TRIM25;REV1;POLR1B;POLD3
KEGG_2021_Human__NF-kappa B signaling pathway	-0.448656	-1.92882	0	0.00375494	0.2203	41/96	23.16%	TNFSF11;CCL21;TNFRSF13C;BCL2L1;PLAU;CCL19;ICAM1;CXCL12;TLR4;EDA;CD40LG;VCAM1;TNFRSF11A;IL1R1;TRAF1;CD14;IL1B;GADD45A;CCL4;RELB;ERC1;CCL13;NFKB2;LTB;DDX58;CYLD;EDA2R;TICAM1;LY96;LCK;PRKCB;TNFRSF1A;CD40;PTGS2;MAP3K14;TNFSF14;NFKB1;CFLAR;NFKBIA;BCL10;BCL2A1
MSigDB_Hallmark_2020__UV Response Dn	-0.423784	-1.92743	0	0.00376539	0.2227	52/137	25.40%	SERPINE1;NRP1;DUSP1;APBB2;EFEMP1;RGS4;GRK5;COL3A1;PTGFR;COL1A1;TFPI;MGLL;COL1A2;ATP2C1;PIAS3;PDGFRB;SYNJ2;PIK3R3;LTBP1;IGFBP5;DAB2;COL11A1;ATXN1;NR3C1;MAP1B;CAP2;ATP2B4;HAS2;RUNX1;NOTCH2;TGFBR2;SCN8A;AMPH;SYNE1;IGF1R;PTEN;BHLHE40;KCNMA1;CAV1;ANXA4;SFMBT1;NFKB1;COL5A2;SMAD7;IRS1;FYN;PHF3;ATRN;DLG1;NEK7;TGFBR3;FHL2
KEGG_2021_Human__Huntington disease	0.362757	1.9251	0	0.00170452	0.2738	112/256	24.03%	NRF1;NDUFA11;HDAC2;KLC1;PSMA6;UQCR11;GRIA4;NDUFA9;TAF4;PSMB1;DNAH2;NDUFB9;TBP;NDUFA13;TUBB3;PSMA7;NDUFB8;POLR2J3;POLR2G;SDHA;COX4I1;COX7B;COX5B;UQCRHL;TUBA4A;UQCRH;COX6B1;GPX2;NDUFS7;CYCS;TUBB;CLTA;CLTB;RCOR1;NDUFA5;COX7A2;COX6C;PSMB6;COX8A;COX6A1;POLR2I;PSMA2;COX5A;VDAC3;NDUFV2;PSMA1;POLR2E;CYC1;CASP3;POLR2D;NDUFA10;NDUFA1;SLC25A4;PSMC2;TAF4B;NDUFA6;SLC25A6;UQCRFS1;TUBA1B;TP53;ADRM1;DNAH14;PSMB7;NDUFA12;UQCRC1;ULK2;PSMB3;PSMC6;MAP2K7;DNAH17;NDUFB11;NDUFA7;POLR2H;NDUFA8;GPX7;UQCRC2;UQCR10;NDUFAB1;NDUFA3;NDUFS5;PSMA4;POLR2J;PLCB3;TUBA1C;PPIF;UQCRQ;NDUFB7;NDUFS4;PSMA3;NDUFB6;NDUFA4L2;POLR2F;NDUFB10;PSMC3;NDUFB2;DCTN3;SLC25A5;NDUFB1;COX7C;KIF5C;PSMD3;TBPL1;NDUFC1;NDUFS3;PSMB5;TUBB2A;DCTN5;ULK1;SDHD;PSMD7;PSMC1;PSMD13
Reactome_2022__Termination Of Translesion DNA Synthesis R-HSA-5656169	0.533314	1.92255	0.000707047	0.00175842	0.282	21/31	26.11%	RFC3;RFC2;POLE2;POLE;RFC5;RFC4;PCNA;POLD2;POLD1;POLE3;RPS27A;SLC19A1;USP43;POLI;POLE4;UBA52;RPA3;TRIM25;REV1;POLR1B;POLD3
Reactome_2022__Response To Elevated Platelet Cytosolic Ca2+ R-HSA-76005	-0.439386	-1.92243	0	0.0040109	0.2367	43/108	19.95%	SFTPA2;VEGFC;SERPINE1;CLU;TIMP3;VWF;F8;CAP1;PECAM1;RARRES2;SERPING1;F13A1;GAS6;ISLR;SPARC;THBS1;LAMP2;F5;ENDOD1;LGALS3BP;IGF2;SRGN;PROS1;PDGFB;HSPA5;CYB5R1;ACTN4;LHFPL2;PLEK;TGFB1;FERMT3;CALM1;TF;MMRN1;PRKCB;TGFB3;ITIH3;CTSW;SYTL4;TIMP1;FLNA;STXBP2;TLN1
Reactome_2022__SCF-beta-TrCP Mediated Degradation Of Emi1 R-HSA-174113	0.470566	1.91928	0.000501253	0.00181521	0.2906	31/52	30.47%	FBXO5;PSMA6;CDC20;PSMB1;CUL1;PSMA7;RPS27A;PSMB6;PSMA2;PSMA1;PSMC2;PSMB7;PSMB3;PSMC6;PSMA4;PSME4;PSMA3;UBA52;PSMC3;FZR1;PSMD3;PSMB5;PSMD7;PSMC1;PSMD13;PSMD14;PSMC4;UBB;PSMD4;PSMD12;PSME3
MSigDB_Hallmark_2020__Apoptosis	-0.414497	-1.91795	0	0.0041685	0.247	62/156	21.95%	CLU;LUM;TIMP3;CD69;PPT1;PAK1;BCL2L1;SLC20A1;DCN;GPX3;CASP7;CCNA1;GUCY2D;HMOX1;CD14;DPYD;IL1B;PDGFRB;CCND1;DAP;CDKN1A;FASLG;GADD45A;FDXR;SQSTM1;EGR3;MCL1;TIMP2;PRF1;CTNNB1;CCND2;TAP1;GPX1;PPP2R5B;NEDD9;GSN;RETSAT;CD2;EMP1;CYLD;BTG3;IRF1;BCL2L2;CASP9;BMP2;BNIP3L;SPTAN1;PEA15;TIMP1;GCH1;PSEN1;ADD1;RNASEL;CAV1;DNAJC3;TNFRSF12A;CFLAR;ANKH;SMAD7;PLAT;FEZ1;BGN
Reactome_2022__Cell-Cell Communication R-HSA-1500931	-0.442813	-1.91679	0	0.00416462	0.2499	47/101	27.65%	NPHS1;CADM2;CDH11;SDK1;CLDN14;CDH13;GRB2;IQGAP1;LAMB3;CDH12;CDH5;PIK3CB;ITGB1;TYROBP;FLNC;CTNNB1;CDH18;SIRPB1;CDH8;ACTN4;ANG;SIRPG;F11R;KIRREL3;CDH10;SIRPA;PIK3CA;NCK1;CDH6;SPTAN1;FLNA;ITGA6;CDH4;PIK3R1;CLDN9;PTK2B;CLDN3;CDH17;FYN;SPTBN1;ACTN1;PARD6A;CD151;DST;PTPN6;CLDN11;PARVB
Reactome_2022__Glycosphingolipid Metabolism R-HSA-1660662	-0.534362	-1.91381	0.000340078	0.00427726	0.2582	19/38	23.46%	SFTPA2;SUMF1;ASAH1;ARSK;ARSI;SMPD1;GBA3;HEXB;STS;GM2A;CTSA;HEXA;NEU4;NEU3;GLB1;ARSB;ESYT1;GALC;ARSA
Reactome_2022__Telomere Extension By Telomerase R-HSA-171319	0.581653	1.91322	0.000928505	0.00192156	0.3048	9/22	11.67%	PIF1;TERT;CCNA2;DKC1;GAR1;RUVBL2;WRAP53;RTEL1;NHP2
KEGG_2021_Human__Th17 cell differentiation	-0.445288	-1.9129	0	0.00427559	0.2601	55/98	32.17%	RORC;IL1R1;STAT5A;STAT3;JAK1;IL1B;IFNGR2;IL2RB;FOXP3;CD4;CD3G;JAK2;FOS;HLA-DMB;PPP3CB;HLA-DMA;STAT1;TGFB1;RUNX1;IL21R;CD3E;HLA-DRA;HLA-DRB1;HLA-DPB1;MAPK3;TGFBR2;HLA-DRB5;HIF1A;LCK;CD247;IL12RB1;TBX21;HLA-DQA1;IL27RA;IL1RAP;NFKB1;NFKBIA;CD3D;STAT5B;HLA-DQB1;HLA-DQA2;HLA-DPA1;HSP90AA1;IFNG;IL6ST;IL2RG;MAPK14;JAK3;PPP3CC;PPP3CA;IKBKG;IL2RA;TGFBR1;RELA;PRKCQ
Reactome_2022__Deadenylation-dependent mRNA Decay R-HSA-429914	0.476649	1.90859	0.000493705	0.00200317	0.3175	22/48	22.03%	EXOSC8;LSM7;LSM5;EIF4A1;EXOSC2;EXOSC3;EXOSC5;LSM4;CNOT6;PAIP1;EXOSC7;CNOT3;PAN3;EXOSC4;DCP2;EXOSC9;LSM3;LSM6;DCPS;DIS3;EDC3;LSM2
KEGG_2021_Human__Basal transcription factors	0.498753	1.8985	0.000720634	0.00221821	0.3444	19/40	25.78%	TAF4;TBP;GTF2IRD1;TAF5;ERCC3;TAF11;TAF6L;TAF10;TAF4B;TAF7L;TAF2;GTF2I;TAF15;TAF5L;TBPL1;TAF9;GTF2F1;TAF9B;MNAT1
Reactome_2022__RNA Pol II CTD Phosphorylation And Interaction With CE R-HSA-77075	0.550791	1.89371	0.000923788	0.00232209	0.3583	13/26	28.02%	POLR2G;ERCC3;POLR2I;POLR2E;POLR2D;POLR2H;POLR2J;RNGTT;POLR2F;GTF2F1;MNAT1;POLR2K;GTF2F2
Reactome_2022__UCH Proteinases R-HSA-5689603	0.421998	1.88519	0	0.00251667	0.3815	48/81	33.57%	UCHL3;PSMA6;PSMB1;BARD1;PSMA7;MCRS1;ACTR5;NFRKB;RPS27A;PSMB6;PSMA2;PSMA1;ASXL1;PSMC2;OGT;NEDD8;ADRM1;PSMB7;INO80C;PSMB3;PSMC6;PSMA4;PSME4;PSMA3;UBA52;PSMC3;PSMD3;PSMB5;PSMD7;PSMC1;PSMD13;INO80E;PSMD14;PSMC4;YY1;FOXK1;UCHL5;RUVBL1;UBB;PSMD4;PSMD12;PSME3;ACTR8;PSMB4;CNKSR3;TFPT;PSMD9;PSMD6
Reactome_2022__ECM Proteoglycans R-HSA-3000178	-0.491744	-1.88438	0	0.00598664	0.3425	18/53	9.78%	SERPINE1;TNR;MATN3;LUM;FMOD;IBSP;COMP;LAMA2;DCN;ASPN;SPARC;ITGA2;MUSK;HSPG2;COL9A2;ITGB1;TNXB;DAG1
Reactome_2022__KSRP (KHSRP) Binds And Destabilizes mRNA R-HSA-450604	0.614217	1.88239	0.00289661	0.0025756	0.3884	11/17	23.42%	EXOSC8;EXOSC2;EXOSC3;EXOSC5;KHSRP;EXOSC7;EXOSC4;DCP2;EXOSC9;DIS3;AKT1
Reactome_2022__Platelet Activation, Signaling And Aggregation R-HSA-76002	-0.389392	-1.88051	0	0.00618236	0.3539	83/218	21.00%	SFTPA2;VEGFC;SERPINE1;GNA14;CLU;TIMP3;VWF;GP1BA;F8;CAP1;LCP2;PECAM1;RARRES2;PRKCH;SERPING1;GRB2;F13A1;GAS6;GNAI2;ISLR;FCER1G;RASGRP2;MGLL;GNG12;SPARC;PDPN;THBS1;LAMP2;PIK3CB;PIK3R6;PIK3R3;F5;DGKG;APBB1IP;ENDOD1;LGALS3BP;SHC1;THPO;IGF2;SRGN;PROS1;PDGFB;HSPA5;ABHD6;CYB5R1;P2RY12;F2RL2;F2RL3;ACTN4;GNB4;LHFPL2;GNGT2;TRPC6;PLEK;TGFB1;GNB5;ITPR2;FERMT3;PRKCZ;VAV1;ITPR3;MAPK3;CALM1;RAC2;TF;GNA12;MMRN1;PIK3CA;LCK;PRKCB;TGFB3;ITIH3;CTSW;PTPN1;SYTL4;TIMP1;FLNA;STXBP2;ARRB2;TLN1;ITPR1;PIK3R1;IGF1
Reactome_2022__Collagen Biosynthesis And Modifying Enzymes R-HSA-1650814	-0.47679	-1.88026	0.000329435	0.0061328	0.3548	26/60	23.30%	COL8A1;COL10A1;ADAMTS2;TLL1;COL6A3;COL14A1;COL3A1;COL1A1;P4HA2;COL1A2;COL9A2;PLOD1;COL8A2;COL11A1;COL5A1;COL4A4;COL6A2;P4HB;COL13A1;COL6A1;COL6A6;COL16A1;COL5A2;CRTAP;TLL2;COL18A1
KEGG_2021_Human__B cell receptor signaling pathway	-0.455817	-1.8799	0	0.0060982	0.356	43/77	32.06%	CR2;CD19;LILRA2;LILRB4;GRB2;RASGRP3;LILRA4;LILRB5;PIK3CB;PIK3R3;LILRA6;FOS;PPP3CB;VAV1;FCGR2B;LILRA1;MAPK3;RAC2;PIK3CA;INPP5D;PRKCB;LILRB2;LILRB3;LILRB1;PIK3R1;NFKB1;MAP2K1;NFKBIA;PIK3AP1;BCL10;LYN;GSK3B;PTPN6;CARD11;PLCG2;PIK3CD;PPP3CC;PPP3CA;VAV3;IKBKG;AKT3;LILRA5;RELA
Reactome_2022__Diseases Associated With Glycosaminoglycan Metabolism R-HSA-3560782	-0.524708	-1.8776	0.000684814	0.00618913	0.3631	18/38	19.15%	LUM;OMD;FMOD;SDC4;OGN;SDC3;DCN;B4GALT1;PAPSS2;HSPG2;HEXB;HEXA;GPC6;CSPG5;CSPG4;GPC5;PRELP;AGRN
Reactome_2022__Formation Of Early Elongation Complex R-HSA-113418	0.542998	1.87677	0.000930016	0.0027059	0.4052	13/27	28.02%	POLR2G;ERCC3;NCBP1;POLR2I;POLR2E;POLR2D;POLR2H;POLR2J;POLR2F;GTF2F1;MNAT1;POLR2K;GTF2F2
Reactome_2022__Neurotransmitter Receptors And Postsynaptic Signal Transmission R-HSA-112314	-0.408143	-1.87607	0	0.00624674	0.3683	43/152	15.50%	CHRNA1;CHRNA6;CAMK2B;KCNJ5;NPTN;GABRA5;ADCY8;GRIA2;GABRB2;GRIN2A;CHRNA9;GABRR1;PRKAR1A;RASGRF2;GRIK4;GNAI2;NEFL;GABBR2;GNG12;MDM2;CAMK2A;CHRNA3;GRIK5;HTR3B;NCALD;KCNJ6;GRIA1;PRKAG2;KCNJ2;APBA1;ADCY7;GRIP2;GNB4;GNGT2;GRIA3;RPS6KA2;AP2B1;AP2M1;GNB5;GRIN3A;LGALS12;MAPK3;CALM1
Reactome_2022__Neutrophil Degranulation R-HSA-6798695	-0.363456	-1.87593	0	0.00619134	0.369	166/413	24.12%	CHIT1;SFTPA2;GNS;LYZ;OLR1;OSCAR;VNN1;CTSB;C3AR1;CRISPLD2;CD177;C5AR1;ORMDL3;PLAU;DNASE1L1;LTF;CAP1;CHI3L1;CTSG;ATG7;NFAM1;PLAUR;TINAGL1;C3;ASAH1;PLEKHO2;ITGAM;PECAM1;FUCA1;FPR1;IQGAP1;MAN2B1;MMP9;LAIR1;RAB27A;CD93;PADI2;RNASE2;B4GALT1;TLR2;GAA;PIGR;CTSD;FCER1G;ITGB2;PTAFR;TMBIM1;YPEL5;RAB31;TNFRSF1B;PLAC8;CTSS;LAMP2;MNDA;MPO;GRN;FGL2;ALDH3B1;MANBA;CYBB;TYROBP;MGAM;RAB5B;KCNAB2;ATP6V0A1;COTL1;B2M;TIMP2;SIGLEC9;NCKAP1L;HEXB;CTSZ;CD58;SLC15A4;HUWE1;CREG1;DOCK2;LILRA6;CST3;SELL;HPSE;FCGR2A;ALAD;SIRPB1;RCAN1;FPR2;CPPED1;ALOX5;IDH1;GM2A;CANT1;SLC2A3;HLA-B;TNFAIP6;CTSA;CD55;ITGAL;CEACAM1;ADAM8;CMTM6;ANPEP;PTPRB;TRPM2;NCSTN;AMPD3;CD300A;RAB37;FGR;TOM1;GSN;STK10;PYCARD;ATP8B4;CLEC12A;GCA;GPR84;QPCT;SIRPA;ANO6;HLA-C;CFP;ITGAX;PTPRN2;SNAP23;CLEC4D;TCN1;CD59;RAB7A;CD53;SPTAN1;TSPAN14;FTL;VAT1;PSEN1;LILRB2;HLA-A;GLB1;ARSB;DNAJC3;SIGLEC14;TCIRG1;SLC27A2;NFKB1;DYNC1H1;BIN2;GALNS;RAB18;NDUFC2;DOK3;RHOF;SCAMP1;SLCO4C1;ATP11A;TOLLIP;DDOST;HSP90AA1;CTSH;OSTF1;PDXK;ARSA;GOLGA7;COMMD9;CYB5R3;ARHGAP9;PRKCD;ACTR10
Reactome_2022__Potassium Channels R-HSA-1296071	-0.456537	-1.87476	0.0004914	0.00622109	0.3731	33/76	20.11%	KCNK9;KCNAB1;KCNJ5;KCNG2;KCNS3;GABBR2;KCNC1;KCNB1;KCNN4;GNG12;KCND1;KCNMB1;KCNAB2;KCNJ6;KCNQ2;KCNQ1;KCNA6;KCNJ2;GNB4;GNGT2;KCNQ3;GNB5;KCNG3;KCND3;KCNN3;ABCC9;KCNJ8;KCNK3;KCNH5;KCNC3;KCNMA1;KCNA5;KCNC4
KEGG_2021_Human__Axon guidance	-0.401206	-1.87457	0	0.0061681	0.3733	53/175	16.67%	CAMK2B;NTNG1;NRP1;NTN1;NTNG2;PAK1;DCC;SEMA3G;CXCL12;EPHB2;SRGAP3;PLXNB2;SEMA7A;SLIT3;EPHA4;GNAI2;ABLIM2;SEMA6B;LIMK2;BOC;EPHA8;SSH1;L1CAM;BMPR2;CAMK2A;RRAS;PIK3CB;PIK3R3;EFNB2;ITGB1;SEMA4F;NGEF;MYL9;LIMK1;LRRC4C;UNC5B;PAK2;DPYSL5;UNC5C;NEO1;NTN4;TRPC6;PPP3CB;ABLIM3;PRKCZ;WNT5B;UNC5A;MAPK3;SLIT1;PLXNA1;RAC2;PIK3CA;NCK1
Reactome_2022__HCMV Early Events R-HSA-9609690	0.442609	1.87435	0	0.00275317	0.4123	26/64	18.27%	EZH2;RBBP7;GPS2;NUP205;EED;NUP88;AAAS;RRM1;TRIM28;NUP85;DYNLL1;DUT;NUP43;POM121C;SEH1L;NUP35;NUP155;NUP160;NUP54;RNASE7;NUP62;POM121;DAXX;NUP153;NUP188;NUP107
Reactome_2022__Autodegradation Of E3 Ubiquitin Ligase COP1 R-HSA-349425	0.46482	1.87238	0.001	0.00280408	0.4183	31/49	33.57%	PSMA6;PSMB1;PSMA7;RPS27A;PSMB6;PSMA2;PSMA1;PSMC2;TP53;PSMB7;PSMB3;PSMC6;PSMA4;PSME4;PSMA3;UBA52;PSMC3;PSMD3;PSMB5;PSMD7;PSMC1;PSMD13;PSMD14;PSMC4;UBB;PSMD4;PSMD12;PSME3;PSMB4;PSMD9;PSMD6
Reactome_2022__RMTs Methylate Histone Arginines R-HSA-3214858	0.532648	1.86495	0.00238607	0.00300336	0.4434	17/28	25.38%	RBBP7;DNMT3A;PRMT1;SMARCA4;WDR5;SMARCB1;SMARCD3;RPS2;SMARCD2;SMARCE1;SMARCD1;ARID2;ARID1B;PRMT3;PRMT7;CARM1;WDR77
Reactome_2022__IRAK4 Deficiency (TLR2/4) R-HSA-5603041	0.619281	1.86441	0.0034153	0.00300523	0.4446	5/16	1.49%	S100A9;S100A8;CD36;HMGB1;IRAK4
Reactome_2022__Glycolysis R-HSA-70171	0.446465	1.86261	0	0.00305181	0.4498	26/60	21.86%	ENO3;NUP205;NUP88;AAAS;PPP2R1B;NUP85;HOOK2;NUP43;POM121C;SEH1L;NUP35;NUP155;ALDOB;NUP160;NUP54;RNASE7;NUP62;POM121;NUP153;NUP188;NUP107;TPI1;NUP37;ENO1;PGK1;PGP
Reactome_2022__RHOBTB1 GTPase Cycle R-HSA-9013422	0.561217	1.86261	0.00236128	0.00304007	0.4498	16/23	32.97%	RBMX;TRA2B;CCT2;CPSF7;SRRM1;DBN1;TXNL1;HNRNPC;RBBP6;CCT7;CUL3;RBM15;STK38;MYO6;VIM;RHOBTB1
Reactome_2022__Initial Triggering Of Complement R-HSA-166663	-0.637501	-1.86222	0.00213068	0.00704342	0.4123	8/17	11.92%	C1QB;FCN3;C3;C1QC;C1QA;C1S;MBL2;C1R
Reactome_2022__Interleukin-4 And Interleukin-13 Signaling R-HSA-6785807	-0.434488	-1.86092	0	0.00707359	0.417	30/96	13.99%	FCER2;BCL2L1;ICAM1;RORC;ITGAM;MMP9;VCAM1;HMOX1;F13A1;ITGB2;IL13RA2;STAT3;JAK1;COL1A2;TNFRSF1B;BCL6;IL1B;IL10;CCND1;ITGB1;CDKN1A;FASLG;MCL1;CCL11;S1PR1;ALOX5;JAK2;FOS;STAT1;TGFB1
Reactome_2022__Adherens Junctions Interactions R-HSA-418990	-0.586974	-1.86	0.00194038	0.00707661	0.42	13/23	22.73%	CADM2;CDH11;CDH13;CDH12;CDH5;CTNNB1;CDH18;CDH8;ANG;CDH10;CDH6;CDH4;CDH17
KEGG_2021_Human__RNA polymerase	0.531043	1.85838	0.00236239	0.00315842	0.4631	16/28	26.83%	POLR2J3;POLR2G;POLR3E;POLR1C;POLR3K;POLR2I;POLR1D;POLR2E;POLR2D;POLR1E;POLR2H;POLR2J;POLR2F;POLR1B;POLR2K;POLR3F
Reactome_2022__Meiosis R-HSA-1500620	0.4702	1.85772	0.000509554	0.00316592	0.4656	29/47	28.80%	RAD51;LMNB1;SMC1A;SYCE2;MSH5;STAG3;TOP3A;BRCA2;BLM;PSMC3IP;RBBP8;DIDO1;SMC1B;UBE2I;RAD21;MSH4;SYCP2;POT1;RPA3;MLH3;STAG2;LMNA;REC8;SYCP3;POLR1B;SMC3;BRCA1;TEX15;SUN1
Reactome_2022__Negative Regulation Of NOTCH4 Signaling R-HSA-9604323	0.456472	1.85734	0.00075358	0.00316402	0.4668	30/52	30.47%	TACC3;PSMA6;PSMB1;CUL1;PSMA7;RPS27A;PSMB6;PSMA2;PSMA1;PSMC2;RBX1;PSMB7;PSMB3;PSMC6;PSMA4;PSMA3;UBA52;PSMC3;PSMD3;PSMB5;AKT1;PSMD7;PSMC1;PSMD13;PSMD14;PSMC4;UBB;PSMD4;PSMD12;PSME3
KEGG_2021_Human__C-type lectin receptor signaling pathway	-0.433447	-1.85681	0	0.0072743	0.4316	54/96	34.09%	PAK1;NLRP3;EGR2;PLK3;FCER1G;MDM2;IL1B;IL10;RRAS;PIK3CB;PIK3R3;EGR3;CLEC7A;LSP1;RELB;STAT2;NFKB2;PPP3CB;STAT1;CARD9;PYCARD;ITPR2;CYLD;ITPR3;MAPK3;CALM1;RRAS2;IRF1;PIK3CA;CLEC4E;CLEC4D;PTGS2;MAP3K14;ITPR1;PIK3R1;NFKB1;NFKBIA;BCL10;PRKCD;MAPK14;PLCG2;PIK3CD;PPP3CC;CASP8;PPP3CA;MAPKAPK2;RHOA;IKBKG;AKT3;MRAS;RELA;CD209;NFATC3;KSR1
Reactome_2022__Formation Of Fibrin Clot (Clotting Cascade) R-HSA-140877	-0.563051	-1.85606	0.00086881	0.00726469	0.4342	11/27	10.65%	SERPIND1;VWF;CD177;GP1BA;F8;TFPI;SERPING1;F13A1;F5;F7;PROS1
Reactome_2022__Gene And Protein Expression By JAK-STAT Signaling After Interleukin-12 Stimulation R-HSA-8950505	0.513127	1.85421	0.00117564	0.00324134	0.4759	12/31	19.76%	S100A9;HNRNPA2B1;LMNB1;SNRPA1;PPIA;TCP1;RPLP0;RALA;SERPINB2;PITPNA;HNRNPF;AURKAIP1
Reactome_2022__Anchoring Of Basal Body To Plasma Membrane R-HSA-5620912	0.413103	1.85347	0	0.00325	0.478	38/86	25.69%	CENPJ;HAUS7;PLK4;HAUS8;NEK2;HAUS1;CEP152;YWHAE;PLK1;KIF24;CDK1;HAUS5;NINL;CEP72;TUBA4A;CEP78;DYNLL1;TUBB;YWHAG;ODF2;CEP76;SCLT1;CEP135;OFD1;PAFAH1B1;CEP250;HAUS3;HAUS6;CSNK1E;TMEM216;DCTN3;SSNA1;CKAP5;TUBG1;CDK5RAP2;PPP2R1A;PCNT;CEP192
Reactome_2022__Translesion Synthesis By Y Family DNA Polymerases Bypasses Lesions On DNA Template R-HSA-110313	0.495877	1.8502	0.00191296	0.0033399	0.4877	22/36	26.11%	RFC3;RFC2;POLE2;POLE;RFC5;RFC4;PCNA;POLD2;POLD1;POLE3;RPS27A;SLC19A1;REV3L;USP43;POLI;POLE4;UBA52;RPA3;TRIM25;REV1;POLR1B;POLD3
KEGG_2021_Human__Regulation of lipolysis in adipocytes	-0.494632	-1.8496	0.000669232	0.00775461	0.4579	27/47	31.13%	PLIN1;NPY1R;ADCY8;GNAI2;IRS4;MGLL;NPR1;PIK3CB;PIK3R3;ADORA1;PTGER3;ADCY7;INSR;PIK3CA;ADRB1;PTGS2;PNPLA2;PIK3R1;PRKACB;IRS1;ADCY2;ADCY4;IRS2;PIK3CD;PRKACA;ADCY9;AKT3
KEGG_2021_Human__Proteasome	0.469185	1.84564	0.000734394	0.00347865	0.5014	29/44	33.57%	PSMA6;PSMB1;PSMA7;PSMB6;PSMA2;PSMA1;PSMC2;ADRM1;PSMB7;PSMB3;PSMC6;POMP;PSMA4;PSME4;PSMA3;PSMC3;PSMD3;PSMB5;PSMD7;PSMC1;PSMD13;PSMD14;PSMC4;PSMD4;PSMD12;PSME3;PSMB4;PSMD9;PSMD6
KEGG_2021_Human__Toll-like receptor signaling pathway	-0.444437	-1.84501	0.000326105	0.00811123	0.4761	34/82	22.55%	TLR7;TLR3;IFNAR1;TLR5;TLR4;TLR2;CD14;CCL5;IL1B;CD86;PIK3CB;PIK3R3;TLR8;CTSK;CCL4;CD80;FOS;CCL3;STAT1;TICAM1;MAPK3;LY96;CCL3L3;PIK3CA;TLR1;CD40;FADD;IRF5;PIK3R1;NFKB1;MAP2K1;NFKBIA;CXCL9;TOLLIP
Reactome_2022__SCF(Skp2)-mediated Degradation Of P27/P21 R-HSA-187577	0.441677	1.84429	0.00100806	0.00351272	0.5059	29/58	26.25%	SKP2;CCNA2;CCNE2;PSMA6;CKS1B;PSMB1;CUL1;PTK6;PSMA7;CCNE1;RPS27A;PSMB6;PSMA2;PSMA1;PSMC2;PSMB7;PSMB3;PSMC6;PSMA4;PSMA3;UBA52;PSMC3;PSMD3;PSMB5;PSMD7;PSMC1;PSMD13;PSMD14;PSMC4
Reactome_2022__Signaling By Insulin Receptor R-HSA-74752	-0.465262	-1.84428	0.000165975	0.00809205	0.4787	28/62	23.58%	FGF1;FGF9;FGF5;ATP6V0D2;ATP6V0A4;KL;GRB2;ATP6AP1;ATP6V0E1;ATP6V1A;PIK3CB;ATP6V1B2;ATP6V0A1;SHC1;PIK3R4;FGFR1;INSR;FGF7;MAPK3;PIK3CA;ATP6V1E1;FLT3;PIK3R1;TCIRG1;ATP6V1E2;IRS1;PDPK1;FGF18
Reactome_2022__RHOBTB GTPase Cycle R-HSA-9706574	0.499621	1.84167	0.00215157	0.00359302	0.5144	11/34	11.50%	RBMX;TRA2B;CCT2;TWF1;CCT6A;CPSF7;SRRM1;DBN1;TXNL1;CDC37;HNRNPC
Reactome_2022__Transport To Golgi And Subsequent Modification R-HSA-948021	-0.399543	-1.83938	0	0.00849072	0.4966	91/151	37.93%	SEC22B;F8;LMAN2L;FUCA1;SEC31A;MAN1C1;TGFA;COPA;B4GALT1;COPB2;RAB1A;MGAT4A;SAR1B;TMED7;FOLR2;F5;GOLGB1;CTSZ;GRIA1;B4GALT4;KDELR3;ARFGAP3;CD55;TRAPPC10;SPTBN4;ARF4;TMED9;MGAT5;SEC24D;MAN1A2;SEC24C;COG1;MCFD2;ANK3;DYNC1LI2;CD59;TFG;SEC22C;CSNK1D;SPTAN1;MIA3;MAN2A1;TMED2;FUT8;DYNC1H1;USO1;COPZ2;SEC24A;BET1L;CHST8;SEC13;GOLGA2;MAN1A1;NAPSA;ST8SIA6;SPTBN1;ACTR10;DCTN1;ARF3;MAN2A2;KDELR2;STX17;GOSR1;TRAPPC9;MGAT4C;ANKRD28;CNIH3;B4GALT3;SEC16A;SPTA1;SEC23A;TMEM115;SEC22A;CTSC;DCTN4;COPB1;SERPINA1;TRAPPC6A;GOSR2;COG2;STX5;LMAN2;ANK1;CHGA;DYNLL2;SEC24B;MGAT4B;ARFGAP2;ACTR1A;DCTN6;CAPZB
Reactome_2022__Voltage Gated Potassium Channels R-HSA-1296072	-0.534496	-1.83827	0.00173671	0.00851981	0.5003	17/32	20.11%	KCNAB1;KCNG2;KCNS3;KCNC1;KCNB1;KCND1;KCNAB2;KCNQ2;KCNQ1;KCNA6;KCNQ3;KCNG3;KCND3;KCNH5;KCNC3;KCNA5;KCNC4
KEGG_2021_Human__Aldosterone synthesis and secretion	-0.435114	-1.83624	0	0.00866948	0.5086	34/87	23.75%	CAMK2B;KCNK9;KCNJ5;ADCY8;CREB3L1;PDE2A;ATP1A4;NR4A2;NPR1;CAMK2A;AGTR1;CYP11A1;CAMK1G;ADCY7;ATF6B;PRKD3;ATP2B4;CREB3L2;ITPR2;ITPR3;CALM1;CACNA1I;KCNK3;PRKCB;CAMK1D;CREB3;ITPR1;PRKACB;ATP2B3;ADCY2;SCARB1;ORAI1;STAR;ATP1A1
Reactome_2022__IL-6-type Cytokine Receptor Ligand Interactions R-HSA-6788467	-0.636923	-1.83332	0.00358038	0.00889308	0.5191	9/16	24.91%	IL31RA;IL11;CTF1;CRLF1;JAK1;JAK2;CLCF1;LIF;IL6ST
KEGG_2021_Human__Th1 and Th2 cell differentiation	-0.437512	-1.83107	0.000163586	0.00903127	0.5283	47/84	32.17%	STAT5A;JAK1;IFNGR2;IL2RB;CD4;CD3G;JAK2;FOS;HLA-DMB;PPP3CB;HLA-DMA;STAT1;NOTCH2;CD3E;HLA-DRA;HLA-DRB1;HLA-DPB1;MAPK3;HLA-DRB5;LCK;CD247;DLL1;IL12RB1;TBX21;HLA-DQA1;NFKB1;NFKBIA;CD3D;STAT5B;HLA-DQB1;HLA-DQA2;NOTCH3;IL12RB2;HLA-DPA1;IFNG;DLL4;IL2RG;MAPK14;RUNX3;JAK3;JAG1;PPP3CC;PPP3CA;IKBKG;IL2RA;RELA;PRKCQ
Reactome_2022__Antigen Activates B Cell Receptor Leading To Second Messenger Generation R-HSA-983695	-0.54299	-1.82996	0.00120337	0.00905622	0.5332	19/30	29.28%	BLK;CD19;GRB2;STIM1;ITPR2;VAV1;ITPR3;CALM1;NCK1;AHCYL1;ITPR1;PIK3R1;CLSTN1;PIK3AP1;ORAI1;FYN;LYN;PTPN6;PLCG2
Reactome_2022__Interferon Alpha/Beta Signaling R-HSA-909733	-0.466527	-1.82943	0.0003367	0.00901839	0.5346	34/59	31.80%	IFNAR1;IRF2;SAMHD1;ADAR;JAK1;GBP2;RSAD2;EGR1;HLA-B;STAT2;IFI35;STAT1;IFIT5;USP18;IRF1;HLA-C;PTPN1;IFIT2;HLA-A;HLA-G;XAF1;RNASEL;IRF5;KPNA1;OAS3;HLA-E;PTPN6;BST2;IFI6;IRF8;HLA-F;IFIT3;MX2;OAS1
Reactome_2022__HCMV Infection R-HSA-9609646	0.40805	1.829	0	0.00405807	0.5556	42/86	26.63%	EZH2;TRMU;RBBP7;GPS2;NUP205;EED;NUP88;AAAS;RRM1;TRIM28;NUP85;DYNLL1;DUT;NUP43;POM121C;TARBP1;SEH1L;NUP35;NUP155;HNRNPK;NUP160;NUP54;RNASE7;NUP62;POM121;DAXX;NUP153;NUP188;NUP107;SNF8;CHMP2A;NUP37;VPS36;CBX1;VPS28;HDAC3;VPS37D;DYNC1I1;CEBPD;SUZ12;TXN2;NUP50
Reactome_2022__Regulation Of Activated PAK-2p34 By Proteasome Mediated Degradation R-HSA-211733	0.458499	1.82876	0.00124039	0.00405368	0.5568	30/47	33.57%	PSMA6;PSMB1;PSMA7;RPS27A;PSMB6;PSMA2;PSMA1;PSMC2;PSMB7;PSMB3;PSMC6;PSMA4;PSME4;PSMA3;UBA52;PSMC3;PSMD3;PSMB5;PSMD7;PSMC1;PSMD13;PSMD14;PSMC4;UBB;PSMD4;PSMD12;PSME3;PSMB4;PSMD9;PSMD6
Reactome_2022__Neuronal System R-HSA-112316	-0.363527	-1.82834	0	0.00904649	0.5387	116/322	24.64%	CHRNA1;CHRNA6;NRXN3;CAMK2B;PPFIA2;SYT1;KCNK9;KCNAB1;KCNJ5;NPTN;GABRA5;ADCY8;GRIA2;GJD3;GABRB2;GRIN2A;CHRNA9;GABRR1;SHANK1;KCNG2;KCNS3;PRKAR1A;RASGRF2;GRM1;SYT12;ABAT;SLC17A7;GRIK4;GNAI2;NEFL;GABBR2;KCNC1;SYN1;KCNB1;KCNN4;GNG12;KCND1;MDM2;CAMK2A;NLGN4X;CHRNA3;SLC6A12;KCNMB1;GRIK5;KCNAB2;HTR3B;NCALD;KCNJ6;ARL6IP5;KCNQ2;KCNQ1;SHANK2;GRIA1;NTRK3;PRKAG2;KCNA6;KCNJ2;APBA1;ADCY7;GRIP2;GNB4;GNGT2;GRIA3;RPS6KA2;AP2B1;KCNQ3;AP2M1;GNB5;SYN3;GRIN3A;SYN2;SLITRK4;PTPRD;KCNG3;KCND3;LGALS12;KCNN3;MAPK3;CALM1;ABCC9;KCNJ8;SLC1A7;GLUL;KCNK3;PRKCB;KCNH5;GABRG3;SLC1A3;KCNC3;ALDH2;PPFIBP2;KCNMA1;KCNA5;KCNC4;IL1RAP;PANX2;RPS6KA1;NAAA;TSPAN7;SH2D3C;PRKACB;VAMP2;ADCY2;FLOT1;IL1RAPL2;CACNG8;AKAP5;GABRG2;CACNA2D3;PDPK1;SLC1A6;KCNMB4;PPFIA1;CHRNB4;PRKAB2;DLG1
Reactome_2022__Vif-mediated Degradation Of APOBEC3G R-HSA-180585	0.454989	1.8283	0.000994777	0.00405386	0.5585	32/49	33.57%	PSMA6;PSMB1;PSMA7;RPS27A;PSMB6;PSMA2;PSMA1;PSMC2;RBX1;PSMB7;PSMB3;PSMC6;PSMA4;PSME4;PSMA3;UBA52;PSMC3;PSMD3;PSMB5;CUL5;PSMD7;PSMC1;PSMD13;PSMD14;PSMC4;UBB;PSMD4;PSMD12;PSME3;PSMB4;PSMD9;PSMD6
Reactome_2022__Costimulation By CD28 Family R-HSA-388841	-0.458974	-1.82783	0.000494723	0.00901458	0.5401	32/64	27.42%	PDCD1LG2;CD274;GRB2;CD86;PIK3R3;CD4;ICOSLG;CD80;PPP2R5B;VAV1;CD3E;HLA-DRA;HLA-DRB1;HLA-DRB5;PIK3CA;PDCD1;LCK;CD247;HLA-DQA1;MAP3K14;GRAP2;CTLA4;PIK3R1;CD3D;HLA-DQA2;HLA-DPA1;CD28;PDPK1;FYN;BTLA;LYN;PTPN6
Reactome_2022__GPVI-mediated Activation Cascade R-HSA-114604	-0.545423	-1.82702	0.00206612	0.00903539	0.5436	21/29	30.90%	LCP2;FCER1G;PDPN;PIK3CB;PIK3R6;PIK3R3;PRKCZ;VAV1;RAC2;PIK3CA;LCK;PIK3R1;PDPK1;FYN;PIK3R5;PIK3CG;LYN;PTPN6;PLCG2;VAV3;RHOA
KEGG_2021_Human__RNA degradation	0.418223	1.82526	0.000509944	0.00416066	0.5685	29/71	23.05%	EXOSC8;LSM8;ENO3;LSM7;LSM5;PAN2;PABPC1L;EXOSC2;EXOSC3;MPHOSPH6;XRN2;EXOSC5;LSM4;CNOT6;PNPT1;EXOSC7;CNOT3;PAN3;EXOSC4;DCP2;EXOSC9;LSM3;LSM6;ENO1;DCPS;DIS3;EDC3;LSM2;ZCCHC7
Reactome_2022__HIV Infection R-HSA-162906	0.354175	1.82321	0	0.00422928	0.5767	91/209	26.76%	RANBP1;SSRP1;RCC1;PSMA6;PPIA;NUP205;TAF4;PSMB1;TBP;RAN;PSMA7;NUP88;AAAS;FEN1;POLR2G;BANF1;NUP85;TAF5;ERCC3;TAF11;RPS27A;PSMB6;NCBP1;POLR2I;PSMA2;TAF10;SUPT16H;NUP43;POM121C;PSMA1;POLR2E;SEH1L;POLR2D;NUP35;CCNT2;SLC25A4;PSMC2;NUP155;XPO1;NUP160;SLC25A6;NUP54;RBX1;RNASE7;NUP62;TAF7L;TAF2;AP1M2;PSMB7;PSMB3;PSMC6;POM121;POLR2H;NPM1;AP1S2;PSMA4;PSME4;POLR2J;NUP153;NUP188;NUP107;RNGTT;TAF15;PSIP1;CHMP2A;NUP37;PSMA3;POLR2F;UBA52;PSMC3;SLC25A5;PSMD3;CCNT1;TAF9;PSMB5;CUL5;TCEA1;XRCC5;VPS28;PSMD7;PSMC1;PSMD13;VPS37D;GTF2F1;TAF9B;MNAT1;PSMD14;XRCC6;PSMC4;NUP50;POLR2K
Reactome_2022__G1/S DNA Damage Checkpoints R-HSA-69615	0.426209	1.82154	0.00129232	0.00428062	0.5821	29/65	24.03%	CCNA2;CCNE2;CDC25A;CHEK1;PSMA6;CHEK2;PSMB1;MDM4;PSMA7;CCNE1;RPS27A;PSMB6;PSMA2;PSMA1;PSMC2;TP53;PSMB7;PSMB3;PSMC6;PSMA4;PSME4;PSMA3;UBA52;PSMC3;PSMD3;PSMB5;PSMD7;PSMC1;PSMD13
Reactome_2022__Translesion Synthesis By POLH R-HSA-110320	0.594355	1.82092	0.0044104	0.00429185	0.5839	7/17	10.35%	RFC3;RFC2;RFC5;RFC4;PCNA;RPS27A;SLC19A1
Reactome_2022__PI3K/AKT Signaling In Cancer R-HSA-2219528	-0.426963	-1.82027	0.000160462	0.00968234	0.5694	37/93	23.84%	FGF1;FGF9;CD19;FGF5;BTC;KL;GRB2;PDGFRA;TGFA;MDM2;TRAT1;CD86;PDGFRB;PIK3CB;PIK3R3;CDKN1A;PDGFB;FGFR1;CD80;FGF7;VAV1;RAC2;PIK3CA;LCK;CASP9;PTEN;EGFR;FLT3;PIK3R1;CLSTN1;IRS1;PIK3AP1;EGF;CD28;PDPK1;FGF18;FYN
KEGG_2021_Human__Proteoglycans in cancer	-0.385262	-1.81669	0	0.00997698	0.5819	64/187	21.17%	CAMK2B;LUM;TIMP3;PAK1;PLAU;SDC4;PLAUR;DCN;TLR4;ITGA5;COL1A1;GRB2;IQGAP1;MMP9;TLR2;SLC9A1;STAT3;COL1A2;MDM2;THBS1;CAMK2A;ITGA2;RRAS;PIK3CB;HSPG2;PIK3R3;CCND1;ITGB1;CDKN1A;FASLG;FLNC;IGF2;CTNNB1;WNT2B;HPSE;WNT9A;WNT2;FGFR1;TGFB1;HCLS1;ITPR2;VAV1;ITPR3;KDR;WNT5B;WNT1;MAPK3;PXN;RRAS2;ITGB5;FLNB;ANK3;HIF1A;PIK3CA;PRKCB;FZD4;IGF1R;FLNA;EGFR;ITPR1;CAV1;PIK3R1;IGF1;MAP2K1
Reactome_2022__IGF1R Signaling Cascade R-HSA-2428924	-0.501914	-1.81634	0.00136356	0.0099216	0.583	20/40	23.58%	FGF1;FGF9;FGF5;KL;GRB2;IRS4;PIK3CB;SHC1;IGF2;PIK3R4;FGFR1;FGF7;PIK3CA;IGF1R;FLT3;PIK3R1;IGF1;IRS1;PDPK1;FGF18
Reactome_2022__tRNA Aminoacylation R-HSA-379724	0.532892	1.81081	0.00233209	0.00469526	0.6151	16/25	31.76%	VARS2;SARS2;MARS2;AIMP2;EEF1E1;PPA2;FARSB;RARS2;AARS2;FARSA;DTD1;QARS1;CARS2;AIMP1;YARS2;PPA1
Reactome_2022__Positive Epigenetic Regulation Of rRNA Expression R-HSA-5250913	0.468987	1.81045	0.00239751	0.00469459	0.616	26/41	26.76%	RBBP7;MTA1;HDAC2;BAZ1B;MTA2;MYBBP1A;TBP;CBX3;CHD4;DDX56;POLR1D;KAT2A;POLR2E;DEK;TAF1D;POLR1E;TAF1B;POLR2H;TTF1;POLR2F;SF3B1;TAF1C;CHD3;POLR1B;SMARCA5;POLR2K
Reactome_2022__HCMV Late Events R-HSA-9610379	0.439484	1.8063	0.000761035	0.00485522	0.6271	25/56	20.09%	TRMU;NUP205;NUP88;AAAS;RRM1;NUP85;NUP43;POM121C;TARBP1;SEH1L;NUP35;NUP155;HNRNPK;NUP160;NUP54;RNASE7;NUP62;POM121;NUP153;NUP188;NUP107;SNF8;CHMP2A;NUP37;VPS36
KEGG_2021_Human__Oocyte meiosis	0.38393	1.80581	0	0.00485472	0.6284	22/111	6.34%	CDC25C;ESPL1;CCNB2;BUB1;PTTG1;FBXO5;FBXO43;CCNE2;AURKA;CCNB1;MAD2L1;SMC1A;ANAPC7;YWHAE;PLK1;CDC20;CDK1;STAG3;CUL1;PKMYT1;SPDYE5;PPP2R1B
Reactome_2022__RNA Polymerase II Pre-transcription Events R-HSA-674695	0.421526	1.8031	0.000511902	0.004956	0.6368	29/68	28.02%	SSRP1;TAF4;TBP;POLR2G;TAF5;ERCC3;TAF11;NCBP1;POLR2I;TAF10;SUPT16H;POLR2E;POLR2D;CCNT2;TAF7L;TAF2;POLR2H;POLR2J;TAF15;POLR2F;CCNT1;TAF9;TCEA1;GTF2F1;TAF9B;MNAT1;POLR2K;MLLT1;GTF2F2
KEGG_2021_Human__Amyotrophic lateral sclerosis	0.332123	1.79758	0	0.00521904	0.6557	128/305	24.03%	HNRNPA2B1;TARDBP;NOS2;FUS;HNRNPA3;NDUFA11;GABARAP;TOMM40;HNRNPA1;KLC1;PSMA6;UQCR11;NUP205;NDUFA9;PSMB1;DNAH2;NDUFB9;NDUFA13;TUBB3;PSMA7;NDUFB8;NUP88;HNRNPA1L2;SDHA;COX4I1;COX7B;COX5B;UQCRHL;TUBA4A;UQCRH;COX6B1;NUP85;GPX2;NDUFS7;PFN1;CYCS;TUBB;NXF1;NDUFA5;COX7A2;COX6C;PSMB6;COX8A;COX6A1;NCBP1;PSMA2;COX5A;NDUFV2;SIGMAR1;NUP43;POM121C;PSMA1;ATF4;MAPK12;CYC1;CASP3;NEFH;MATR3;SEH1L;NUP35;NXT1;NDUFA10;NDUFA1;PSMC2;NUP155;EIF2S1;NUP160;NDUFA6;NUP54;NUP62;UQCRFS1;TUBA1B;TP53;ADRM1;DNAH14;PSMB7;RAC1;NDUFA12;UQCRC1;ULK2;RAE1;PSMB3;PSMC6;POM121;DNAH17;NDUFB11;NDUFA7;NDUFA8;GPX7;UQCRC2;UQCR10;DAXX;NDUFAB1;NDUFA3;NDUFS5;PSMA4;NUP153;TUBA1C;NUP188;TNF;NUP107;UQCRQ;CHCHD10;BID;NDUFB7;NUP37;NDUFS4;PSMA3;NDUFB6;NDUFA4L2;NDUFB10;PSMC3;NDUFB2;DCTN3;NDUFB1;COX7C;KIF5C;PSMD3;NDUFC1;NDUFS3;PSMB5;TUBB2A;DCTN5;ULK1;SDHD;PSMD7;PSMC1;PSMD13
Reactome_2022__HDACs Deacetylate Histones R-HSA-3214815	0.495101	1.79398	0.00257672	0.00536541	0.6661	10/32	10.11%	RBBP7;GPS2;HDAC10;MTA1;HDAC2;MTA2;SAP30;CHD4;RCOR1;SAP18
Reactome_2022__Host Interactions Of HIV Factors R-HSA-162909	0.373649	1.78689	0	0.00569445	0.6888	55/123	24.03%	RANBP1;RCC1;PSMA6;PPIA;NUP205;PSMB1;RAN;PSMA7;NUP88;AAAS;BANF1;NUP85;RPS27A;PSMB6;PSMA2;NUP43;POM121C;PSMA1;SEH1L;NUP35;SLC25A4;PSMC2;NUP155;XPO1;NUP160;SLC25A6;NUP54;RBX1;RNASE7;NUP62;AP1M2;PSMB7;PSMB3;PSMC6;POM121;NPM1;AP1S2;PSMA4;PSME4;NUP153;NUP188;NUP107;PSIP1;NUP37;PSMA3;UBA52;PSMC3;SLC25A5;PSMD3;CCNT1;PSMB5;CUL5;PSMD7;PSMC1;PSMD13
Reactome_2022__Cyclin D Associated Events In G1 R-HSA-69231	0.447378	1.77902	0.00149551	0.00610931	0.7135	15/47	12.91%	SKP2;CCNE2;E2F2;TFDP1;CKS1B;CUL1;PTK6;RBL1;PPP2R1B;E2F1;CCNE1;PPP2R3B;RPS27A;E2F5;CDKN2C
Reactome_2022__Aberrant Regulation Of Mitotic Exit In Cancer Due To RB1 Defects R-HSA-9687136	0.560989	1.77826	0.00751024	0.00613024	0.7165	9/19	26.58%	SKP2;UBE2C;ANAPC7;UBE2S;ANAPC5;FZR1;ANAPC4;UBE2E1;ANAPC11
Reactome_2022__Stabilization Of P53 R-HSA-69541	0.433438	1.77817	0.00127877	0.00611317	0.7169	30/54	30.47%	PSMA6;CHEK2;PSMB1;MDM4;PSMA7;RPS27A;PSMB6;PSMA2;PSMA1;PSMC2;TP53;PSMB7;PSMB3;PSMC6;PSMA4;PSME4;PSMA3;UBA52;PSMC3;PSMD3;PSMB5;PSMD7;PSMC1;PSMD13;PSMD14;PSMC4;UBB;PSMD4;PSMD12;PSME3
Reactome_2022__DNA Double Strand Break Response R-HSA-5693606	0.466575	1.77269	0.00265508	0.00640836	0.7321	22/39	29.29%	BAZ1B;CHEK2;PPP5C;BARD1;KPNA2;RPS27A;TP53;UBXN1;UBE2N;PIAS4;KDM4B;SUMO1;UBE2I;UBA52;EYA1;UIMC1;SMARCA5;MAPK8;EYA4;UBE2V2;BRCA1;UBB
Reactome_2022__Chromatin Modifying Enzymes R-HSA-3247509	0.352729	1.77076	0.000293686	0.00649117	0.7369	66/171	25.77%	EZH2;RBBP7;GPS2;HDAC10;MTA1;HDAC2;DNMT3A;PRMT1;SETD6;ING3;EED;MTA2;SMARCA4;DOT1L;RUVBL2;SAP30;MCRS1;ENY2;WDR5;TADA2A;CHD4;USP22;EHMT1;SMARCB1;YEATS4;ING5;SMYD2;TAF6L;RCOR1;SAP18;TAF10;SMARCD3;MSL3;KAT2A;TRRAP;NSD1;SUV39H2;SUV39H1;OGT;RPS2;SMARCD2;SMARCE1;KDM4B;HAT1;SMARCD1;BRD1;SETDB2;MSL1;ARID2;ARID1B;PRMT3;TAF5L;KDM1A;KDM6B;KDM5C;PRMT7;HDAC8;TAF9;HDAC3;CARM1;CHD3;PADI1;KDM3A;WDR77;KDM2B;SUZ12
Reactome_2022__Aberrant Regulation Of Mitotic Cell Cycle Due To RB1 Defects R-HSA-9687139	0.478206	1.76438	0.00307111	0.00684629	0.7557	9/35	9.45%	SKP2;UBE2C;CCNE2;E2F2;ANAPC7;TFDP1;UBE2S;E2F1;CCNE1
Reactome_2022__PKMTs Methylate Histone Lysines R-HSA-3214841	0.48155	1.7629	0.00355787	0.0069073	0.7601	11/33	12.35%	EZH2;RBBP7;SETD6;EED;DOT1L;WDR5;EHMT1;SMYD2;NSD1;SUV39H2;SUV39H1
Reactome_2022__Conversion From APC/C:Cdc20 To APC/C:Cdh1 In Late Anaphase R-HSA-176407	0.555137	1.75837	0.00915751	0.0071687	0.772	9/19	26.58%	UBE2C;ANAPC7;CDC20;UBE2S;ANAPC5;FZR1;ANAPC4;UBE2E1;ANAPC11
Reactome_2022__Formation Of Tubulin Folding Intermediates By CCT/TriC R-HSA-389960	0.545776	1.7565	0.00749766	0.00725723	0.7766	17/20	34.44%	TUBB3;CCT2;CCT6A;TCP1;TUBA4A;TUBB;TUBA1B;TUBA1C;CCT7;TUBB2A;CCT5;TUBB2B;CCT4;CCT8;TUBA1A;TUBB6;CCT3
Reactome_2022__Glucose Metabolism R-HSA-70326	0.39916	1.75199	0.00103013	0.0075174	0.7863	35/77	24.69%	ENO3;NUP205;SLC25A13;MDH2;NUP88;AAAS;PPP2R1B;NUP85;SLC25A10;HOOK2;GOT2;NUP43;POM121C;SLC37A4;SEH1L;NUP35;NUP155;ALDOB;NUP160;NUP54;RNASE7;NUP62;POM121;NUP153;NUP188;NUP107;TPI1;SLC25A1;NUP37;ENO1;PGK1;PGP;SLC25A11;PCK2;PPP2R1A
Reactome_2022__Regulation Of Apoptosis R-HSA-169911	0.430799	1.73739	0.00300451	0.00850168	0.823	30/50	33.57%	PSMA6;PSMB1;PSMA7;RPS27A;PSMB6;PSMA2;PSMA1;PSMC2;PSMB7;PSMB3;PSMC6;PSMA4;PSME4;PSMA3;UBA52;PSMC3;PSMD3;PSMB5;PSMD7;PSMC1;PSMD13;PSMD14;PSMC4;UBB;PSMD4;PSMD12;PSME3;PSMB4;PSMD9;PSMD6
Reactome_2022__Formation Of TC-NER Pre-Incision Complex R-HSA-6781823	0.432284	1.72912	0.00171779	0.009106	0.8434	24/49	29.29%	CUL4A;COPS3;POLR2G;HMGN1;ERCC3;RPS27A;POLR2I;POLR2E;POLR2D;COPS6;RBX1;POLR2H;POLR2J;XPA;USP7;POLR2F;COPS5;UBA52;PRPF19;TCEA1;MNAT1;POLR2K;ERCC8;UBB
Reactome_2022__MyD88 Deficiency (TLR2/4) R-HSA-5602498	0.585558	1.72606	0.0118721	0.00931279	0.8499	4/15	0.67%	S100A9;S100A8;CD36;HMGB1
Reactome_2022__Diseases Of Mitotic Cell Cycle R-HSA-9675126	0.461383	1.7214	0.005743	0.0096606	0.8614	9/37	9.45%	SKP2;UBE2C;CCNE2;E2F2;ANAPC7;TFDP1;UBE2S;E2F1;CCNE1
Reactome_2022__Recruitment And ATM-mediated Phosphorylation Of Repair And Signal Proteins At DNA Double Strand Breaks R-HSA-5693565	0.455149	1.71914	0.00502513	0.00981479	0.8662	21/38	29.29%	BAZ1B;CHEK2;PPP5C;BARD1;RPS27A;TP53;UBXN1;UBE2N;PIAS4;KDM4B;SUMO1;UBE2I;UBA52;EYA1;UIMC1;SMARCA5;MAPK8;EYA4;UBE2V2;BRCA1;UBB
Reactome_2022__RNA Polymerase I Transcription Initiation R-HSA-73762	0.4441	1.71657	0.00436787	0.00999938	0.8713	22/42	26.76%	RBBP7;MTA1;HDAC2;MTA2;TBP;CHD4;ERCC3;POLR1D;KAT2A;POLR2E;TAF1D;POLR1E;TAF1B;POLR2H;TTF1;POLR2F;TAF1C;UBTF;CHD3;POLR1B;MNAT1;POLR2K
Reactome_2022__Metabolism Of Polyamines R-HSA-351202	0.416461	1.71641	0.00222003	0.00998353	0.8716	25/54	26.25%	PSMA6;PSMB1;PSMA7;PSMB6;PSMA2;SLC38A1;PSMA1;SMOX;PSMC2;AGMAT;PSMB7;PSMB3;PSMC6;PSMA4;PSME4;SLC25A21;PSMA3;PSMC3;PSMD3;PSMB5;PSMD7;PSMC1;PSMD13;PSMD14;PSMC4

### Sheet: STAD
Term	ES	NES	NOM p-val	FDR q-val	FWER p-val	Tag %	Gene %	Lead_genes
MSigDB_Hallmark_2020__E2F Targets	0.764396	3.98052	0	0	0	134/186	13.01%	UBE2S;SMC4;GINS1;POLD1;PPP1R8;CDC20;SNRPB;MCM7;KIF2C;RNASEH2A;STMN1;UNG;SPC24;HMGB3;MCM5;CDC25A;MCM2;AURKB;TMPO;AK2;ASF1A;RACGAP1;NASP;CKS2;ESPL1;PLK4;DLGAP5;BUB1B;CKS1B;HMGB2;CDCA8;BARD1;MTHFD2;RFC2;RANBP1;RPA2;ASF1B;KIF18B;KIF22;MAD2L1;TCF19;PRIM2;PA2G4;TRA2B;NOP56;RAD1;SUV39H1;POLE;CDK4;PCNA;TIMELESS;AURKA;LYAR;CHEK1;RFC3;MCM4;GINS4;DCLRE1B;RAN;HELLS;POP7;BIRC5;CENPM;USP1;CIT;MYC;HNRNPD;TUBB;POLA2;ILF3;MCM6;MYBL2;PHF5A;LMNB1;DNMT1;DIAPH3;PAICS;SMC3;CDK1;BRCA1;ANP32E;TACC3;ATAD2;MKI67;PLK1;EZH2;TK1;MELK;CDC25B;SHMT1;CSE1L;CENPE;LIG1;SPAG5;KIF4A;DEPDC1;PSMC3IP;SPC25;GINS3;SLBP;CCNB2;NUP205;HMMR;PRPS1;XPO1;BRMS1L;PTTG1;E2F8;RAD51AP1;CDCA3;MCM3;UBE2T;WDR90;SYNCRIP;DONSON;DUT;POLD2;TUBG1;SSRP1;EED;TBRG4;DSCC1;NCAPD2;SMC1A;CDKN2A;BRCA2;RRM2;TIPIN;TRIP13;CHEK2;HMGA1;CDKN3;KPNA2;MSH2
MSigDB_Hallmark_2020__G2-M Checkpoint	0.681638	3.54943	0	0	0	113/183	13.10%	UBE2S;SMC4;SFPQ;RAD23B;HMGN2;CDC20;KIF2C;STMN1;HMGB3;RBM14;MCM5;CDC7;TFDP1;HNRNPU;CDC25A;MCM2;FBXO5;AURKB;TMPO;CENPA;RACGAP1;TPX2;NASP;CKS2;ESPL1;PLK4;TRAIP;DTYMK;CHAF1A;CKS1B;NEK2;SLC7A5;TTK;E2F1;KIF15;RAD54L;BARD1;RPA2;FANCC;CCNA2;KIF22;SMC2;CENPF;MAD2L1;PRIM2;TROAP;TRA2B;CCNF;SUV39H1;INCENP;POLE;GINS2;CDK4;AURKA;CHEK1;UBE2C;STIL;BIRC5;TOP1;KIF11;E2F3;MYC;HNRNPD;POLA2;ILF3;BUB3;MCM6;MYBL2;LMNB1;NCL;DBF4;HIRA;CDK1;NDC80;TACC3;RBL1;MKI67;PLK1;SNRPD1;EZH2;CDC25B;CDC45;PRC1;UPF1;ATF5;CENPE;EXO1;POLQ;KIF4A;CCNB2;KIF20B;MTF2;KIF23;KPNB1;BUB1;HMMR;XPO1;DKC1;PTTG1;NUP50;MCM3;PRMT5;SYNCRIP;PBK;E2F4;SMC1A;NUSAP1;BRCA2;ODF2;HMGA1;CDKN3;KPNA2;AMD1
MSigDB_Hallmark_2020__Myc Targets V1	0.671487	3.5053	0	0	0	127/188	20.18%	RAD23B;TRIM28;CDC20;MCM7;MCM5;TFDP1;HNRNPU;SET;HPRT1;MCM2;STARD7;POLE3;HSPD1;HDGF;HNRNPA1;HDAC2;HNRNPC;RANBP1;CCNA2;CSTF2;MAD2L1;PA2G4;TRA2B;NOP56;CDK4;PCNA;MCM4;SNRPA;SERBP1;RAN;EIF2S2;RRP9;GLO1;CDK2;USP1;CCT7;CYC1;RFC4;CLNS1A;MYC;HNRNPD;VBP1;HSP90AB1;BUB3;MCM6;HSPE1;RUVBL2;SNRPA1;PSMA7;CCT4;PPM1G;SNRPB2;PTGES3;RRM1;SNRPD1;XPOT;CDC45;YWHAE;PRPS2;SF3B3;EIF3J;HNRNPA2B1;RPS3;SRM;PRPF31;CCT3;FBL;DDX21;KPNB1;ACP1;UBE2L3;XPO1;EIF1AX;SNRPG;SSB;SYNCRIP;HNRNPR;DUT;POLD2;ILF2;ERH;TARDBP;CAD;PABPC4;HNRNPA3;TYMS;RNPS1;RPS2;NPM1;NCBP1;PWP1;UBA2;NCBP2;TCP1;EIF3B;SRPK1;SNRPD2;MRPL23;KPNA2;PSMA4;PSMA1;C1QBP;DEK;TUFM;PSMD1;PSMC6;CCT5;PSMC4;CBX3;PSMB2;GNL3;EIF2S1;PSMD14;XRCC6;NOLC1;FAM120A;RPL14;DDX18;APEX1;RPL6;EIF4H;PSMB3;SMARCC1;NME1;NOP16;RPL18;LSM7
Reactome_2022__Cell Cycle Checkpoints R-HSA-69620	0.607042	3.25489	0	0	0	131/228	18.93%	UBE2S;NUDC;CLSPN;CDC20;CENPN;GTSE1;RFC5;MCM7;KIF2C;SPC24;PSMC3;MCM5;CDC7;RCC2;CDC25A;AURKB;CENPA;CENPL;SKA1;BUB1B;KIF18A;RMI1;CDCA8;BARD1;CCNB1;MCM10;RFC2;CENPH;NUF2;TOP3A;CKAP5;CCNA2;CENPI;CENPF;ZWINT;DNA2;NUP43;MAD2L1;DSN1;INCENP;NUP160;PPP1CC;CHEK1;RFC3;MCM8;MCM4;PKMYT1;UBE2C;SKA2;ARTN;CDK2;BIRC5;CENPQ;CENPM;CCNE2;RFC4;BUB3;PSMB8;RANGAP1;MCM6;PSMB9;UBE2N;NUP37;DBF4;PSMA7;CDK1;ITGB3BP;RBBP8;NDC80;BRCA1;CENPO;CDC25C;PLK1;CDC45;YWHAE;CENPE;EXO1;AHCTF1;PSMF1;TOPBP1;SPC25;ERCC6L;CCNB2;KNTC1;PPP2R1B;SEH1L;BUB1;BRIP1;ANAPC7;XPO1;SLC25A15;ZWILCH;PSMB5;PSME2;MCM3;BRCC3;CENPK;PPP2R5A;PSME1;PSMD10;MAPRE1;PSMB7;PSMB10;ATRIP;CDKN2A;CHEK2;RAD9A;PIAS4;PSMD11;CDC26;PSMA4;PSMA1;RNF168;PSMD5;PSMD2;PSMC6;UBE2D1;UBB;MIS12;ANAPC5;PSMC4;RAD9B;ZW10;PSMB2;PHF20;PSMD14;CENPP;RPA3;DYNC1LI1;YWHAG;PSMA5
Reactome_2022__Cell Cycle, Mitotic R-HSA-69278	0.559457	3.22259	0	0	0	240/450	20.65%	SKP2;UBE2S;SMC4;RCC1;NUDC;GINS1;POLD1;NCAPH2;CDC20;CEP78;CENPN;GTSE1;RFC5;MCM7;HAUS2;KIF2C;SPC24;PSMC3;MCM5;CDC7;TFDP1;RCC2;NUP155;CDC25A;SET;CDT1;PRIM1;FBXO5;POLE3;AURKB;TMPO;CENPA;LIN9;TPX2;ESPL1;PLK4;CENPL;SKA1;BUB1B;CKS1B;KIF18A;NEK2;CDCA5;E2F1;CDCA8;HAUS1;CCNB1;MCM10;NCAPH;RFC2;CENPH;NUF2;CKAP5;CCNA2;CENPI;CENPF;ZWINT;DNA2;NUP43;MAD2L1;DSN1;PRIM2;INCENP;KIF20A;POLE;GINS2;NUP160;CDK4;PCNA;CEP76;AURKA;PPP1CC;RFC3;MCM8;MCM4;GINS4;PKMYT1;UBE2C;SSNA1;RNASE7;RAN;SKA2;CDK2;BIRC5;CENPQ;FOXM1;CENPM;CCNE2;E2F3;RFC4;HAUS5;MYC;TUBB;HSP90AB1;POLA2;VRK1;BUB3;PSMB8;RANGAP1;MCM6;SUMO1;MYBL2;PSMB9;NUP62;LMNB1;NCAPG;NUP37;FEN1;DBF4;PSMA7;SMC3;CDK1;ITGB3BP;NDC80;TUBA1C;PHF8;TUBGCP4;SLC19A1;CENPO;CDC25C;RBL1;PLK1;TK1;CDC25B;CDC45;YWHAE;HAUS8;CENPE;NUP188;AHCTF1;PSMF1;SPC25;GINS3;AAAS;ERCC6L;NUP93;CCNB2;KNTC1;NUP88;NCAPD3;PPP2R1B;POLE2;CEP152;NUP205;SEH1L;KIF23;KPNB1;MASTL;BUB1;HMMR;ANAPC7;XPO1;LEMD2;SLC25A15;CDKN2B;POLA1;ZWILCH;PTTG1;NUP50;PSMB5;PSME2;LIN54;MCM3;CDKN1C;E2F6;CENPK;PPP2R5A;PSME1;HSP90AA1;NCAPG2;RBBP4;POLD2;PSMD10;TUBG1;MAPRE1;PSMB7;GMNN;TYMS;PPME1;PSMB10;CEP72;NCAPD2;E2F4;SMC1A;CDKN2A;RRM2;TUBGCP3;FKBPL;ODF2;DHFR;POM121;NIPBL;ESCO1;LEMD3;PSMD11;ANKLE2;CDC26;PSMA4;PSMA1;PPP2R2D;PSMD5;PSMD2;PSMC6;UBE2D1;UBB;LIN52;CENPJ;MIS12;BANF1;ANAPC5;PSMC4;ZW10;CDK5RAP2;PSMB2;ESCO2;VRK2;PSMD14;E2F2;CENPP;NUP214;MAX;HAUS4;RPA3;DYNC1LI1;YWHAG;PSMA5;FZR1;TUBA1B;PSMB3;RAD21;NUP210;ALMS1;POM121C;POLR1B;HAUS6;PPP2R3B;PSMA3;TOP2A;HDAC1;PSMD12
Reactome_2022__DNA Replication R-HSA-69306	0.647033	3.15254	0	0	0	73/117	20.65%	SKP2;UBE2S;GINS1;POLD1;RFC5;MCM7;PSMC3;MCM5;CDC7;CDT1;PRIM1;POLE3;MCM10;RFC2;CCNA2;DNA2;PRIM2;POLE;GINS2;PCNA;RFC3;MCM8;MCM4;GINS4;UBE2C;CDK2;CCNE2;RFC4;POLA2;PSMB8;MCM6;PSMB9;FEN1;DBF4;PSMA7;SLC19A1;CDC45;PSMF1;GINS3;POLE2;KPNB1;ANAPC7;SLC25A15;POLA1;PSMB5;PSME2;MCM3;PSME1;POLD2;PSMD10;PSMB7;GMNN;PSMB10;PSMD11;CDC26;PSMA4;PSMA1;PSMD5;PSMD2;PSMC6;UBE2D1;UBB;ANAPC5;PSMC4;PSMB2;PSMD14;RPA3;PSMA5;FZR1;PSMB3;POLR1B;PSMA3;PSMD12
Reactome_2022__G2/M Checkpoints R-HSA-69481	0.643361	3.13718	0	0	0	74/115	21.05%	CLSPN;GTSE1;RFC5;MCM7;PSMC3;MCM5;CDC7;CDC25A;RMI1;BARD1;CCNB1;MCM10;RFC2;TOP3A;DNA2;CHEK1;RFC3;MCM8;MCM4;PKMYT1;ARTN;CDK2;RFC4;PSMB8;MCM6;PSMB9;UBE2N;DBF4;PSMA7;CDK1;RBBP8;BRCA1;CDC25C;CDC45;YWHAE;EXO1;PSMF1;TOPBP1;CCNB2;BRIP1;SLC25A15;PSMB5;PSME2;MCM3;BRCC3;PSME1;PSMD10;PSMB7;PSMB10;ATRIP;CHEK2;RAD9A;PIAS4;PSMD11;PSMA4;PSMA1;RNF168;PSMD5;PSMD2;PSMC6;UBB;PSMC4;RAD9B;PSMB2;PSMD14;RPA3;YWHAG;PSMA5;PSMB3;MDC1;POLR1B;PSMA3;PSMD12;YWHAB
Reactome_2022__Resolution Of Sister Chromatid Cohesion R-HSA-2500257	0.662356	3.12639	0	0	0	54/96	10.18%	NUDC;CDC20;CENPN;KIF2C;SPC24;RCC2;AURKB;CENPA;CENPL;SKA1;BUB1B;KIF18A;CDCA5;CDCA8;CCNB1;CENPH;NUF2;CKAP5;CENPI;CENPF;ZWINT;NUP43;MAD2L1;DSN1;INCENP;NUP160;PPP1CC;SKA2;BIRC5;CENPQ;CENPM;BUB3;RANGAP1;NUP37;SMC3;CDK1;ITGB3BP;NDC80;CENPO;PLK1;CENPE;AHCTF1;SPC25;ERCC6L;CCNB2;KNTC1;PPP2R1B;SEH1L;BUB1;XPO1;ZWILCH;CENPK;PPP2R5A;MAPRE1
Reactome_2022__Unattached Kinetochores Signal Amplification Via A MAD2 Inhibitory Signal R-HSA-141444	0.675101	3.11289	0	0	0	49/84	10.18%	NUDC;CDC20;CENPN;KIF2C;SPC24;RCC2;AURKB;CENPA;CENPL;SKA1;BUB1B;KIF18A;CDCA8;CENPH;NUF2;CKAP5;CENPI;CENPF;ZWINT;NUP43;MAD2L1;DSN1;INCENP;NUP160;PPP1CC;SKA2;BIRC5;CENPQ;CENPM;BUB3;RANGAP1;NUP37;ITGB3BP;NDC80;CENPO;PLK1;CENPE;AHCTF1;SPC25;ERCC6L;KNTC1;PPP2R1B;SEH1L;BUB1;XPO1;ZWILCH;CENPK;PPP2R5A;MAPRE1
Reactome_2022__Synthesis Of DNA R-HSA-69239	0.644099	3.10891	0	0	0	69/110	20.65%	SKP2;UBE2S;GINS1;POLD1;RFC5;MCM7;PSMC3;MCM5;CDT1;PRIM1;POLE3;RFC2;CCNA2;DNA2;PRIM2;POLE;GINS2;PCNA;RFC3;MCM8;MCM4;GINS4;UBE2C;CDK2;CCNE2;RFC4;POLA2;PSMB8;MCM6;PSMB9;FEN1;PSMA7;SLC19A1;CDC45;PSMF1;GINS3;POLE2;ANAPC7;SLC25A15;POLA1;PSMB5;PSME2;MCM3;PSME1;POLD2;PSMD10;PSMB7;GMNN;PSMB10;PSMD11;CDC26;PSMA4;PSMA1;PSMD5;PSMD2;PSMC6;UBE2D1;UBB;ANAPC5;PSMC4;PSMB2;PSMD14;RPA3;PSMA5;FZR1;PSMB3;POLR1B;PSMA3;PSMD12
Reactome_2022__S Phase R-HSA-69242	0.606487	3.06764	0	0	0	88/151	20.65%	SKP2;UBE2S;GINS1;POLD1;RFC5;MCM7;PSMC3;MCM5;TFDP1;CDC25A;CDT1;PRIM1;POLE3;LIN9;CKS1B;CDCA5;E2F1;RFC2;CCNA2;DNA2;PRIM2;POLE;GINS2;CDK4;PCNA;RFC3;MCM8;MCM4;GINS4;UBE2C;CDK2;CCNE2;RFC4;MYC;POLA2;PSMB8;MCM6;PSMB9;FEN1;PSMA7;SMC3;SLC19A1;CDC25B;CDC45;PSMF1;GINS3;POLE2;ANAPC7;SLC25A15;POLA1;PSMB5;PSME2;LIN54;MCM3;PSME1;RBBP4;POLD2;PSMD10;PSMB7;GMNN;PSMB10;E2F4;SMC1A;ESCO1;PSMD11;CDC26;PSMA4;PSMA1;PSMD5;PSMD2;PSMC6;UBE2D1;UBB;LIN52;ANAPC5;PSMC4;PSMB2;ESCO2;PSMD14;MAX;RPA3;PSMA5;FZR1;PSMB3;RAD21;POLR1B;PSMA3;PSMD12
Reactome_2022__EML4 And NUDC In Mitotic Spindle Formation R-HSA-9648025	0.657871	3.05375	0	0	0	49/88	10.18%	NUDC;CDC20;CENPN;KIF2C;SPC24;RCC2;AURKB;CENPA;CENPL;SKA1;BUB1B;KIF18A;CDCA8;CENPH;NUF2;CKAP5;CENPI;CENPF;ZWINT;NUP43;MAD2L1;DSN1;INCENP;NUP160;PPP1CC;SKA2;BIRC5;CENPQ;CENPM;BUB3;RANGAP1;NUP37;ITGB3BP;NDC80;CENPO;PLK1;CENPE;AHCTF1;SPC25;ERCC6L;KNTC1;PPP2R1B;SEH1L;BUB1;XPO1;ZWILCH;CENPK;PPP2R5A;MAPRE1
MSigDB_Hallmark_2020__Myc Targets V2	0.714885	3.03066	0	0	0	48/58	21.26%	SORD;UNG;MCM5;MRTO4;HSPD1;PUS1;PLK4;SUPV3L1;PA2G4;NOP56;CDK4;EXOSC5;MCM4;RRP9;FARSA;TCOF1;MYC;HSPE1;SLC19A1;PRMT3;TMEM97;PLK1;PPAN;IMP4;SRM;NIP7;MYBBP1A;BYSL;MPHOSPH10;WDR43;NPM1;SLC29A2;TBRG4;WDR74;NOC4L;PES1;RRP12;CBX3;UTP20;DUSP2;GNL3;RABEPK;PPRC1;NOLC1;DDX18;NOP16;GRWD1;AIMP2
Reactome_2022__Mitotic Spindle Checkpoint R-HSA-69618	0.638554	3.03027	0	0	0	52/100	10.18%	UBE2S;NUDC;CDC20;CENPN;KIF2C;SPC24;RCC2;AURKB;CENPA;CENPL;SKA1;BUB1B;KIF18A;CDCA8;CENPH;NUF2;CKAP5;CENPI;CENPF;ZWINT;NUP43;MAD2L1;DSN1;INCENP;NUP160;PPP1CC;UBE2C;SKA2;BIRC5;CENPQ;CENPM;BUB3;RANGAP1;NUP37;ITGB3BP;NDC80;CENPO;PLK1;CENPE;AHCTF1;SPC25;ERCC6L;KNTC1;PPP2R1B;SEH1L;BUB1;ANAPC7;XPO1;ZWILCH;CENPK;PPP2R5A;MAPRE1
Reactome_2022__Chromosome Maintenance R-HSA-73886	0.659394	3.02228	0	0	0	42/81	12.63%	POLD1;CENPN;RFC5;HJURP;PRIM1;CENPA;GAR1;CENPL;OIP5;WRAP53;RFC2;CENPH;CCNA2;CENPI;DNA2;CHTF18;PRIM2;CENPW;PCNA;RFC3;PIF1;CDK2;CENPQ;CENPM;RFC4;POLA2;RUVBL2;FEN1;ITGB3BP;POLR2D;SLC19A1;CENPO;RUVBL1;POLA1;DKC1;TERT;CENPK;RBBP4;POLD2;NPM1;DSCC1;DAXX
Reactome_2022__G1/S Transition R-HSA-69206	0.614817	3.0139	0	0	0	76/123	20.65%	SKP2;MCM7;PSMC3;MCM5;CDC7;TFDP1;CDC25A;CDT1;PRIM1;FBXO5;POLE3;LIN9;CKS1B;E2F1;CCNB1;MCM10;CCNA2;PRIM2;POLE;CDK4;PCNA;MCM8;MCM4;CDK2;CCNE2;MYC;POLA2;PSMB8;MCM6;PSMB9;DBF4;PSMA7;CDK1;RBL1;TK1;CDC45;PSMF1;PPP2R1B;POLE2;SLC25A15;POLA1;PSMB5;PSME2;LIN54;MCM3;E2F6;PSME1;RBBP4;PSMD10;PSMB7;GMNN;TYMS;PSMB10;E2F4;RRM2;DHFR;PSMD11;PSMA4;PSMA1;PSMD5;PSMD2;PSMC6;UBB;LIN52;PSMC4;PSMB2;PSMD14;MAX;RPA3;PSMA5;PSMB3;POLR1B;PPP2R3B;PSMA3;HDAC1;PSMD12
Reactome_2022__DNA Strand Elongation R-HSA-69190	0.820647	3.01039	0	0	0	25/31	9.93%	GINS1;POLD1;RFC5;MCM7;MCM5;PRIM1;RFC2;DNA2;PRIM2;GINS2;PCNA;RFC3;MCM8;MCM4;GINS4;RFC4;POLA2;MCM6;FEN1;SLC19A1;CDC45;GINS3;POLA1;MCM3;POLD2
Reactome_2022__M Phase R-HSA-68886	0.542244	3.00605	0	0	0	159/314	20.65%	UBE2S;SMC4;RCC1;NUDC;NCAPH2;CDC20;CEP78;CENPN;HAUS2;KIF2C;SPC24;PSMC3;RCC2;NUP155;SET;FBXO5;AURKB;TMPO;CENPA;ESPL1;PLK4;CENPL;SKA1;BUB1B;KIF18A;NEK2;CDCA5;CDCA8;HAUS1;CCNB1;NCAPH;CENPH;NUF2;CKAP5;CENPI;CENPF;ZWINT;NUP43;MAD2L1;DSN1;INCENP;KIF20A;NUP160;CEP76;PPP1CC;UBE2C;SSNA1;RNASE7;RAN;SKA2;BIRC5;CENPQ;CENPM;HAUS5;TUBB;VRK1;BUB3;PSMB8;RANGAP1;SUMO1;PSMB9;NUP62;LMNB1;NCAPG;NUP37;PSMA7;SMC3;CDK1;ITGB3BP;NDC80;TUBA1C;PHF8;TUBGCP4;CENPO;PLK1;YWHAE;HAUS8;CENPE;NUP188;AHCTF1;PSMF1;SPC25;AAAS;ERCC6L;NUP93;CCNB2;KNTC1;NUP88;NCAPD3;PPP2R1B;CEP152;NUP205;SEH1L;KIF23;KPNB1;MASTL;BUB1;ANAPC7;XPO1;LEMD2;ZWILCH;PTTG1;NUP50;PSMB5;PSME2;CENPK;PPP2R5A;PSME1;HSP90AA1;NCAPG2;PSMD10;TUBG1;MAPRE1;PSMB7;PSMB10;CEP72;NCAPD2;SMC1A;TUBGCP3;ODF2;POM121;NIPBL;LEMD3;PSMD11;ANKLE2;CDC26;PSMA4;PSMA1;PPP2R2D;PSMD5;PSMD2;PSMC6;UBE2D1;UBB;CENPJ;MIS12;BANF1;ANAPC5;PSMC4;ZW10;CDK5RAP2;PSMB2;VRK2;PSMD14;CENPP;NUP214;HAUS4;DYNC1LI1;YWHAG;PSMA5;TUBA1B;PSMB3;RAD21;NUP210;ALMS1;POM121C;HAUS6;PSMA3;PSMD12
Reactome_2022__Mitotic Metaphase And Anaphase R-HSA-2555396	0.566009	3.00568	0	0	0	120/210	21.90%	UBE2S;RCC1;NUDC;CDC20;CENPN;KIF2C;SPC24;PSMC3;RCC2;NUP155;FBXO5;AURKB;TMPO;CENPA;ESPL1;CENPL;SKA1;BUB1B;KIF18A;CDCA5;CDCA8;CCNB1;CENPH;NUF2;CKAP5;CENPI;CENPF;ZWINT;NUP43;MAD2L1;DSN1;INCENP;NUP160;PPP1CC;UBE2C;RAN;SKA2;BIRC5;CENPQ;CENPM;TUBB;VRK1;BUB3;PSMB8;RANGAP1;SUMO1;PSMB9;NUP62;LMNB1;NUP37;PSMA7;SMC3;CDK1;ITGB3BP;NDC80;TUBA1C;CENPO;PLK1;CENPE;NUP188;AHCTF1;PSMF1;SPC25;ERCC6L;NUP93;CCNB2;KNTC1;PPP2R1B;NUP205;SEH1L;KPNB1;BUB1;ANAPC7;XPO1;LEMD2;ZWILCH;PTTG1;PSMB5;PSME2;CENPK;PPP2R5A;PSME1;PSMD10;MAPRE1;PSMB7;PSMB10;SMC1A;POM121;LEMD3;PSMD11;ANKLE2;CDC26;PSMA4;PSMA1;PSMD5;PSMD2;PSMC6;UBE2D1;UBB;MIS12;BANF1;ANAPC5;PSMC4;ZW10;PSMB2;VRK2;PSMD14;CENPP;DYNC1LI1;PSMA5;TUBA1B;PSMB3;RAD21;PSMA3;PSMD12;TUBA4B;LBR;NUP85;PSME3;CHMP4B
Reactome_2022__Separation Of Sister Chromatids R-HSA-2467813	0.590455	3.00008	0	0	0	88/156	19.60%	UBE2S;NUDC;CDC20;CENPN;KIF2C;SPC24;PSMC3;RCC2;AURKB;CENPA;ESPL1;CENPL;SKA1;BUB1B;KIF18A;CDCA5;CDCA8;CENPH;NUF2;CKAP5;CENPI;CENPF;ZWINT;NUP43;MAD2L1;DSN1;INCENP;NUP160;PPP1CC;UBE2C;SKA2;BIRC5;CENPQ;CENPM;BUB3;PSMB8;RANGAP1;PSMB9;NUP37;PSMA7;SMC3;ITGB3BP;NDC80;CENPO;PLK1;CENPE;AHCTF1;PSMF1;SPC25;ERCC6L;KNTC1;PPP2R1B;SEH1L;BUB1;ANAPC7;XPO1;ZWILCH;PTTG1;PSMB5;PSME2;CENPK;PPP2R5A;PSME1;PSMD10;MAPRE1;PSMB7;PSMB10;SMC1A;PSMD11;CDC26;PSMA4;PSMA1;PSMD5;PSMD2;PSMC6;UBE2D1;UBB;MIS12;ANAPC5;PSMC4;ZW10;PSMB2;PSMD14;CENPP;DYNC1LI1;PSMA5;PSMB3;RAD21
Reactome_2022__DNA Replication Pre-Initiation R-HSA-69002	0.641261	2.99547	0	0	0	59/91	22.62%	UBE2S;MCM7;PSMC3;MCM5;CDC7;CDT1;PRIM1;POLE3;MCM10;PRIM2;POLE;MCM8;MCM4;UBE2C;CDK2;POLA2;PSMB8;MCM6;PSMB9;DBF4;PSMA7;CDC45;PSMF1;POLE2;KPNB1;ANAPC7;SLC25A15;POLA1;PSMB5;PSME2;MCM3;PSME1;PSMD10;PSMB7;GMNN;PSMB10;PSMD11;CDC26;PSMA4;PSMA1;PSMD5;PSMD2;PSMC6;UBE2D1;UBB;ANAPC5;PSMC4;PSMB2;PSMD14;RPA3;PSMA5;FZR1;PSMB3;POLR1B;PSMA3;PSMD12;PSME3;ANAPC11;PSMB4
KEGG_2021_Human__DNA replication	0.782232	2.99432	0	0	0	25/36	9.93%	POLD1;RFC5;MCM7;RNASEH2A;MCM5;PRIM1;MCM2;POLE3;RFC2;RPA2;DNA2;PRIM2;POLE;PCNA;RFC3;MCM4;RFC4;POLA2;MCM6;FEN1;LIG1;POLE2;POLA1;MCM3;POLD2
Reactome_2022__Mitotic Anaphase R-HSA-68882	0.563919	2.99149	0	0	0	119/209	21.90%	UBE2S;RCC1;NUDC;CDC20;CENPN;KIF2C;SPC24;PSMC3;RCC2;NUP155;AURKB;TMPO;CENPA;ESPL1;CENPL;SKA1;BUB1B;KIF18A;CDCA5;CDCA8;CCNB1;CENPH;NUF2;CKAP5;CENPI;CENPF;ZWINT;NUP43;MAD2L1;DSN1;INCENP;NUP160;PPP1CC;UBE2C;RAN;SKA2;BIRC5;CENPQ;CENPM;TUBB;VRK1;BUB3;PSMB8;RANGAP1;SUMO1;PSMB9;NUP62;LMNB1;NUP37;PSMA7;SMC3;CDK1;ITGB3BP;NDC80;TUBA1C;CENPO;PLK1;CENPE;NUP188;AHCTF1;PSMF1;SPC25;ERCC6L;NUP93;CCNB2;KNTC1;PPP2R1B;NUP205;SEH1L;KPNB1;BUB1;ANAPC7;XPO1;LEMD2;ZWILCH;PTTG1;PSMB5;PSME2;CENPK;PPP2R5A;PSME1;PSMD10;MAPRE1;PSMB7;PSMB10;SMC1A;POM121;LEMD3;PSMD11;ANKLE2;CDC26;PSMA4;PSMA1;PSMD5;PSMD2;PSMC6;UBE2D1;UBB;MIS12;BANF1;ANAPC5;PSMC4;ZW10;PSMB2;VRK2;PSMD14;CENPP;DYNC1LI1;PSMA5;TUBA1B;PSMB3;RAD21;PSMA3;PSMD12;TUBA4B;LBR;NUP85;PSME3;CHMP4B
Reactome_2022__Mitotic Prometaphase R-HSA-68877	0.581536	2.98102	0	0	0	77/166	12.16%	SMC4;NUDC;CDC20;CEP78;CENPN;HAUS2;KIF2C;SPC24;RCC2;AURKB;CENPA;PLK4;CENPL;SKA1;BUB1B;KIF18A;NEK2;CDCA5;CDCA8;HAUS1;CCNB1;NCAPH;CENPH;NUF2;CKAP5;CENPI;CENPF;ZWINT;NUP43;MAD2L1;DSN1;INCENP;NUP160;CEP76;PPP1CC;SSNA1;SKA2;BIRC5;CENPQ;CENPM;HAUS5;TUBB;BUB3;RANGAP1;NCAPG;NUP37;SMC3;CDK1;ITGB3BP;NDC80;TUBGCP4;CENPO;PLK1;YWHAE;HAUS8;CENPE;AHCTF1;SPC25;ERCC6L;CCNB2;KNTC1;PPP2R1B;CEP152;SEH1L;BUB1;XPO1;ZWILCH;CENPK;PPP2R5A;HSP90AA1;TUBG1;MAPRE1;CEP72;NCAPD2;SMC1A;TUBGCP3;ODF2
Reactome_2022__Mitotic G1 Phase And G1/S Transition R-HSA-453279	0.587921	2.94025	0	0	0	83/141	20.65%	SKP2;MCM7;PSMC3;MCM5;CDC7;TFDP1;CDC25A;CDT1;PRIM1;FBXO5;POLE3;LIN9;CKS1B;E2F1;CCNB1;MCM10;CCNA2;PRIM2;POLE;CDK4;PCNA;MCM8;MCM4;CDK2;CCNE2;E2F3;MYC;POLA2;PSMB8;MCM6;MYBL2;PSMB9;DBF4;PSMA7;CDK1;RBL1;TK1;CDC45;PSMF1;PPP2R1B;POLE2;SLC25A15;CDKN2B;POLA1;PSMB5;PSME2;LIN54;MCM3;CDKN1C;E2F6;PSME1;RBBP4;PSMD10;PSMB7;GMNN;TYMS;PSMB10;E2F4;CDKN2A;RRM2;DHFR;PSMD11;PSMA4;PSMA1;PSMD5;PSMD2;PSMC6;UBB;LIN52;PSMC4;PSMB2;PSMD14;E2F2;MAX;RPA3;PSMA5;PSMB3;POLR1B;PPP2R3B;PSMA3;TOP2A;HDAC1;PSMD12
MSigDB_Hallmark_2020__Epithelial Mesenchymal Transition	-0.629442	-2.91441	0	0	0	126/194	21.53%	TPM1;ACTA2;SLIT3;MYLK;TPM2;TAGLN;TNC;CALD1;MYL9;ITGA5;GLIPR1;IGFBP4;FERMT2;SGCD;CXCL6;FGF2;DCN;FLNA;SPP1;DPYSL3;ABI3BP;VIM;FSTL1;MGP;MATN2;SLIT2;SFRP1;LAMA2;FBN1;COL6A2;EFEMP2;LUM;CXCL12;CAP2;ITGB3;COL6A3;DAB2;FMOD;FBLN1;IL6;FBLN5;CDH11;GAS1;MMP2;PTHLH;COL16A1;PTX3;ECM2;SNAI2;PCOLCE;RHOB;COL3A1;THY1;PDLIM4;LGALS1;ELN;EMP3;THBS1;PMP22;TGFBI;GEM;TIMP3;PRRX1;TFPI2;LOX;TGFBR3;SPARC;COL4A2;PDGFRB;FBLN2;WIPF1;TIMP1;COL12A1;GJA1;LRP1;NOTCH2;VEGFC;MFAP5;GREM1;BDNF;SFRP4;ANPEP;HTRA1;CRLF1;MMP3;ECM1;BMP1;FN1;ADAM12;COL5A1;SPOCK1;COL1A2;COL1A1;LOXL2;QSOX1;BGN;DST;CDH2;WNT5A;VCAN;COL4A1;THBS2;NNMT;COL8A2;FAP;MAGEE1;COL5A2;NID2;CALU;VCAM1;TGFB1;POSTN;CDH6;CD59;COL7A1;NTM;ITGB1;FSTL3;LOXL1;TNFRSF11B;SGCB;GPX7;ENO2;LAMC1;IL15;CTHRC1
Reactome_2022__Processing Of Capped Intron-Containing Pre-mRNA R-HSA-72203	0.544578	2.88436	0	0	0	133/217	27.11%	HNRNPK;SNRPB;PTBP1;THOC6;NUP155;HNRNPU;U2AF2;HNRNPA1;HNRNPC;GLE1;UPF3B;SRRT;CSTF2;LSM4;NUP43;YBX1;NXT1;TRA2B;SF3A2;CPSF4;MAGOH;NUP160;PRPF6;SNRPA;THOC3;RNASE7;PRPF4;HNRNPF;HNRNPD;PHF5A;NUP62;NUP37;SNRPA1;PRCC;SF3A3;POLR2D;USP39;DHX9;SNRPB2;PRPF19;CHERP;SNRNP40;FUS;NUP188;RBMX;SF3B3;CSTF3;PUF60;HNRNPA2B1;PRPF31;CRNKL1;SNRNP25;AAAS;NUP93;SLBP;NUP88;NUP205;SEH1L;SNRPC;NUP50;SNRPG;PQBP1;HNRNPUL1;PPIH;HNRNPR;HNRNPM;RBM42;PCBP2;HNRNPA3;HNRNPL;RNPS1;CPSF1;ELAVL2;NCBP1;CDC5L;NCBP2;SNRNP200;FIP1L1;POM121;SNRPD2;ELAVL1;PRPF38A;PDCD7;CWC15;RBM17;POLR2H;DNAJC8;LSM3;CCAR1;SART1;HNRNPA0;SMNDC1;PABPN1;THOC5;DHX16;GTF2F1;THOC2;NUP214;SF3B2;CPSF3;GTF2F2;SNRPF;CTNNBL1;CSTF1;EIF4A3;DDX23;LSM5;NUP210;POM121C;LSM7;POLR2F;SF3B6;NUP85;PPIL4;LSM6;SF3B4;BCAS2;WBP11;GPKOW;NUP153;MAGOHB;NUDT21;THOC1;SYMPK;SNRPE;SNRNP70;EFTUD2;POLR2A;SNW1;SNRPD3;PLRG1;TXNL4A;POLR2E
Reactome_2022__DNA Repair R-HSA-73894	0.524215	2.84147	0	0	0	117/255	20.74%	RAD23B;POLD1;CLSPN;RFC5;UNG;POLE3;ALKBH2;RMI1;BARD1;RFC2;NEIL3;TOP3A;FANCC;ACTL6A;FANCB;CCNA2;DNA2;TDG;GTF2H3;POLE;PCNA;TIMELESS;CHEK1;GTF2H1;RFC3;DTL;RAD51;DCLRE1B;KDM4A;FANCF;ARTN;FANCA;CDK2;USP1;RFC4;XRCC2;SUMO1;UBE2N;FEN1;RBBP8;POLR2D;BRCA1;EYA3;SLC19A1;PRPF19;FANCD2;SMUG1;EXO1;FANCI;UBE2L6;FANCE;TOPBP1;TCEA1;RUVBL1;FANCG;ACTR5;POLE2;MAD2L2;BRIP1;RAD51AP1;FANCM;PARP2;UBE2T;BRCC3;POLD2;RAD18;MGMT;LRIG3;USP43;DCLRE1A;SIRT6;ATRIP;BRCA2;TIPIN;PPP5C;MSH6;CHEK2;RAD9A;KPNA2;MSH2;PIAS4;SUMO2;RNF168;TDP1;POLR2H;XRCC5;BAZ1B;PPP4C;NTHL1;UBB;YY1;PARP1;RAD9B;EME1;PNKP;ALKBH5;GPS1;PAXIP1;HMGN1;XRCC6;COPS3;POLH;POLN;ACD;APEX1;MCRS1;RPA3;ERCC2;RAD23A;ALKBH3;NEIL2;MUS81;MDC1;NHEJ1;POLR1B;FANCL;POLR2F
Reactome_2022__Activation Of Pre-Replicative Complex R-HSA-68962	0.800639	2.83274	0	0	0	21/27	10.57%	MCM7;MCM5;CDC7;CDT1;PRIM1;POLE3;MCM10;PRIM2;POLE;MCM8;MCM4;CDK2;POLA2;MCM6;DBF4;CDC45;POLE2;SLC25A15;POLA1;MCM3;GMNN
Reactome_2022__DNA Double-Strand Break Repair R-HSA-5693532	0.577525	2.81177	0	0	0	64/117	20.29%	POLD1;CLSPN;RFC5;POLE3;RMI1;BARD1;RFC2;TOP3A;CCNA2;DNA2;POLE;PCNA;TIMELESS;CHEK1;RFC3;RAD51;KDM4A;ARTN;CDK2;RFC4;XRCC2;SUMO1;UBE2N;FEN1;RBBP8;BRCA1;EYA3;SLC19A1;EXO1;TOPBP1;POLE2;BRIP1;RAD51AP1;PARP2;BRCC3;POLD2;LRIG3;SIRT6;ATRIP;BRCA2;TIPIN;PPP5C;CHEK2;RAD9A;KPNA2;PIAS4;SUMO2;RNF168;TDP1;XRCC5;BAZ1B;PPP4C;UBB;PARP1;RAD9B;EME1;PAXIP1;XRCC6;POLH;RPA3;MUS81;MDC1;NHEJ1;POLR1B
KEGG_2021_Human__Spliceosome	0.582061	2.81085	0	0	0	82/116	29.01%	HNRNPK;SNRPB;HNRNPU;U2AF2;HNRNPA1;HNRNPC;LSM4;TRA2B;SF3A2;MAGOH;PRPF6;SNRPA;THOC3;PRPF4;PHF5A;SNRPA1;SF3A3;TRA2A;USP39;SNRPB2;PRPF19;CHERP;SNRPD1;SNRNP40;FUS;RBMX;RP9;SF3B3;PUF60;PRPF31;CRNKL1;ISY1;SNRPC;SNRPG;PQBP1;PPIH;HNRNPM;HNRNPA3;NCBP1;HSPA1B;CDC5L;NCBP2;SNRNP200;SNRPD2;PRPF38A;CWC15;RBM17;LSM3;SART1;SMNDC1;DHX16;THOC2;SF3B2;SNRPF;CTNNBL1;RBMXL1;EIF4A3;DDX23;LSM5;LSM7;SF3B6;LSM6;SF3B4;BCAS2;WBP11;MAGOHB;HSPA1A;PRPF18;THOC1;SNRPE;SNRNP70;EFTUD2;SNW1;SNRPD3;PLRG1;TXNL4A;PRPF40B;PRPF38B;SNRNP27;PPIL1;ACIN1;LSM2
Reactome_2022__mRNA Splicing - Major Pathway R-HSA-72163	0.547455	2.79907	0	0	0	104/164	27.11%	HNRNPK;SNRPB;PTBP1;HNRNPU;U2AF2;HNRNPA1;HNRNPC;UPF3B;SRRT;CSTF2;LSM4;YBX1;TRA2B;SF3A2;CPSF4;MAGOH;PRPF6;SNRPA;PRPF4;HNRNPF;HNRNPD;PHF5A;SNRPA1;PRCC;SF3A3;POLR2D;USP39;DHX9;SNRPB2;PRPF19;CHERP;SNRNP40;FUS;RBMX;SF3B3;CSTF3;PUF60;HNRNPA2B1;PRPF31;CRNKL1;SNRPC;SNRPG;PQBP1;HNRNPUL1;PPIH;HNRNPR;HNRNPM;RBM42;PCBP2;HNRNPA3;HNRNPL;RNPS1;CPSF1;ELAVL2;NCBP1;CDC5L;NCBP2;SNRNP200;FIP1L1;SNRPD2;ELAVL1;PRPF38A;CWC15;RBM17;POLR2H;DNAJC8;LSM3;CCAR1;SART1;HNRNPA0;SMNDC1;PABPN1;DHX16;GTF2F1;SF3B2;CPSF3;GTF2F2;SNRPF;CTNNBL1;CSTF1;EIF4A3;DDX23;LSM5;LSM7;POLR2F;SF3B6;PPIL4;LSM6;SF3B4;BCAS2;WBP11;GPKOW;MAGOHB;NUDT21;SYMPK;SNRPE;SNRNP70;EFTUD2;POLR2A;SNW1;SNRPD3;PLRG1;TXNL4A;POLR2E
Reactome_2022__APC/C-mediated Degradation Of Cell Cycle Proteins R-HSA-174143	0.607793	2.78826	0	0	0	50/83	22.62%	SKP2;UBE2S;CDC20;PSMC3;FBXO5;AURKB;BUB1B;NEK2;CCNB1;CCNA2;MAD2L1;AURKA;UBE2C;CDK2;BUB3;PSMB8;PSMB9;PSMA7;CDK1;PLK1;PSMF1;ANAPC7;PTTG1;PSMB5;PSME2;PSME1;PSMD10;PSMB7;PSMB10;PSMD11;CDC26;PSMA4;PSMA1;PSMD5;PSMD2;PSMC6;UBE2D1;UBB;ANAPC5;PSMC4;PSMB2;PSMD14;PSMA5;FZR1;PSMB3;PSMA3;PSMD12;PSME3;ANAPC11;PSMB4
Reactome_2022__Extension Of Telomeres R-HSA-180786	0.682264	2.78278	0	0	0	25/47	11.40%	POLD1;RFC5;PRIM1;GAR1;WRAP53;RFC2;CCNA2;DNA2;CHTF18;PRIM2;PCNA;RFC3;PIF1;CDK2;RFC4;POLA2;RUVBL2;FEN1;SLC19A1;RUVBL1;POLA1;DKC1;TERT;POLD2;DSCC1
Reactome_2022__Homology Directed Repair R-HSA-5693538	0.599149	2.78067	0	0	0	52/88	20.29%	POLD1;CLSPN;RFC5;POLE3;RMI1;BARD1;RFC2;TOP3A;CCNA2;DNA2;POLE;PCNA;TIMELESS;CHEK1;RFC3;RAD51;ARTN;CDK2;RFC4;XRCC2;UBE2N;FEN1;RBBP8;BRCA1;SLC19A1;EXO1;TOPBP1;POLE2;BRIP1;RAD51AP1;PARP2;BRCC3;POLD2;LRIG3;SIRT6;ATRIP;BRCA2;TIPIN;RAD9A;PIAS4;SUMO2;RNF168;PPP4C;UBB;PARP1;RAD9B;EME1;POLH;RPA3;MUS81;MDC1;POLR1B
Reactome_2022__Activation Of APC/C And APC/C:Cdc20 Mediated Degradation Of Mitotic Proteins R-HSA-176814	0.621775	2.77274	0	0	0	44/72	22.62%	UBE2S;CDC20;PSMC3;BUB1B;NEK2;CCNB1;CCNA2;MAD2L1;UBE2C;BUB3;PSMB8;PSMB9;PSMA7;CDK1;PLK1;PSMF1;ANAPC7;PTTG1;PSMB5;PSME2;PSME1;PSMD10;PSMB7;PSMB10;PSMD11;CDC26;PSMA4;PSMA1;PSMD5;PSMD2;PSMC6;UBE2D1;UBB;ANAPC5;PSMC4;PSMB2;PSMD14;PSMA5;PSMB3;PSMA3;PSMD12;PSME3;ANAPC11;PSMB4
Reactome_2022__Activation Of ATR In Response To Replication Stress R-HSA-176187	0.764362	2.76946	0	0	0	22/30	12.84%	CLSPN;RFC5;MCM7;MCM5;CDC7;CDC25A;MCM10;RFC2;CHEK1;RFC3;MCM8;MCM4;CDK2;RFC4;MCM6;DBF4;CDC25C;CDC45;SLC25A15;MCM3;ATRIP;RAD9A
Reactome_2022__Assembly Of Pre-Replicative Complex R-HSA-68867	0.615124	2.7669	0	0	0	45/74	22.62%	UBE2S;MCM7;PSMC3;MCM5;CDT1;MCM8;MCM4;UBE2C;PSMB8;MCM6;PSMB9;PSMA7;PSMF1;KPNB1;ANAPC7;SLC25A15;PSMB5;PSME2;MCM3;PSME1;PSMD10;PSMB7;GMNN;PSMB10;PSMD11;CDC26;PSMA4;PSMA1;PSMD5;PSMD2;PSMC6;UBE2D1;UBB;ANAPC5;PSMC4;PSMB2;PSMD14;PSMA5;FZR1;PSMB3;PSMA3;PSMD12;PSME3;ANAPC11;PSMB4
Reactome_2022__tRNA Processing R-HSA-72306	0.597182	2.76567	0	0	0	52/88	23.30%	NUP155;PUS1;GTPBP3;CSTF2;NUP43;CTU1;CPSF4;NUP160;TRMU;RNASE7;RAN;TSEN54;POP7;NUP62;NUP37;XPOT;CTU2;NUP188;LAGE3;AAAS;NUP93;NUP88;METTL1;NUP205;SEH1L;WDR4;NUP50;LCMT2;RPP25;TSEN34;CPSF1;TRIT1;TRMT112;POM121;TRMT6;ADAT3;TRMT11;NSUN2;ELAC2;PUS3;FTSJ1;URM1;NUP214;DDX1;NUP210;FAM98B;POM121C;HSD17B10;RPP38;NUP85;TP53RK;NUP153
Reactome_2022__rRNA Processing R-HSA-72312	0.530403	2.7644	0	0	0	121/182	34.77%	RRP7A;EXOSC2;NOP58;DHX37;GAR1;DDX49;NOP56;EXOSC5;RRP9;ERI1;RPL41;TBL3;BOP1;DCAF13;EBNA1BP2;RPL35;IMP4;SENP3;ISG20L2;RPS3;NIP7;NAT10;FBL;WDR3;WDR18;WDR75;EXOSC6;DKC1;MPHOSPH6;PNO1;EXOSC4;WDR12;RRP1B;BYSL;PWP2;RPL8;RPP25;MPHOSPH10;WDR43;PELP1;EXOSC3;RPL12;RPS2;KRR1;RPL3L;NOC4L;RBM28;RPS21;TRMT112;RPL37;PES1;RPSA;RPS19;RPS7;UTP18;ELAC2;TSR1;HEATR1;UTP20;DDX56;UTP14A;GNL3;PDCD11;RPL18A;EXOSC10;RPL14;RPL6;NOP14;TEX10;RPL18;HSD17B10;RPS8;RPP38;NOL11;RPL9;DNAJC5;NOB1;RPL26L1;RIOK1;RIOK3;EXOSC8;RPL39;TFB1M;XRN2;RPS11;RSL24D1;MRM1;RPL7A;LAS1L;RPL35A;RPL5;RPP40;UTP15;EXOSC9;LTV1;NSUN4;RPL29;NOL6;WDR46;EXOSC1;RPS3A;RPL4;MRPL13;EMG1;RPL27A;RPS28;RPS5;EXOSC7;NHP2;DDX52;RPLP0;RPL34;RPS16;RPP30;RPL39L;NOL9;RPL7;RPS20;RPL38;RPL36A;DIS3
Reactome_2022__Switching Of Origins To A Post-Replicative State R-HSA-69052	0.605839	2.76418	0	0	0	48/81	22.62%	SKP2;UBE2S;MCM7;PSMC3;MCM5;CDT1;CCNA2;MCM8;MCM4;UBE2C;CDK2;CCNE2;PSMB8;MCM6;PSMB9;PSMA7;PSMF1;ANAPC7;SLC25A15;PSMB5;PSME2;MCM3;PSME1;PSMD10;PSMB7;GMNN;PSMB10;PSMD11;CDC26;PSMA4;PSMA1;PSMD5;PSMD2;PSMC6;UBE2D1;UBB;ANAPC5;PSMC4;PSMB2;PSMD14;PSMA5;FZR1;PSMB3;PSMA3;PSMD12;PSME3;ANAPC11;PSMB4
Reactome_2022__mRNA Splicing R-HSA-72172	0.536251	2.76072	0	0	0	106/172	27.11%	HNRNPK;SNRPB;PTBP1;HNRNPU;U2AF2;HNRNPA1;HNRNPC;UPF3B;SRRT;CSTF2;LSM4;YBX1;TRA2B;SF3A2;CPSF4;MAGOH;PRPF6;SNRPA;PRPF4;HNRNPF;HNRNPD;PHF5A;SNRPA1;PRCC;SF3A3;POLR2D;USP39;DHX9;SNRPB2;PRPF19;CHERP;SNRNP40;FUS;RBMX;SF3B3;CSTF3;PUF60;HNRNPA2B1;PRPF31;CRNKL1;SNRNP25;SNRPC;SNRPG;PQBP1;HNRNPUL1;PPIH;HNRNPR;HNRNPM;RBM42;PCBP2;HNRNPA3;HNRNPL;RNPS1;CPSF1;ELAVL2;NCBP1;CDC5L;NCBP2;SNRNP200;FIP1L1;SNRPD2;ELAVL1;PRPF38A;PDCD7;CWC15;RBM17;POLR2H;DNAJC8;LSM3;CCAR1;SART1;HNRNPA0;SMNDC1;PABPN1;DHX16;GTF2F1;SF3B2;CPSF3;GTF2F2;SNRPF;CTNNBL1;CSTF1;EIF4A3;DDX23;LSM5;LSM7;POLR2F;SF3B6;PPIL4;LSM6;SF3B4;BCAS2;WBP11;GPKOW;MAGOHB;NUDT21;SYMPK;SNRPE;SNRNP70;EFTUD2;POLR2A;SNW1;SNRPD3;PLRG1;TXNL4A;POLR2E
Reactome_2022__RHO GTPases Activate Formins R-HSA-5663220	0.571108	2.75279	0	0	0	50/109	10.18%	NUDC;CDC20;CENPN;KIF2C;SPC24;RCC2;AURKB;CENPA;CENPL;SKA1;BUB1B;KIF18A;CDCA8;CENPH;NUF2;CKAP5;CENPI;CENPF;ZWINT;NUP43;MAD2L1;DSN1;INCENP;NUP160;PPP1CC;SKA2;BIRC5;CENPQ;CENPM;BUB3;RANGAP1;DIAPH3;NUP37;ITGB3BP;NDC80;CENPO;PLK1;CENPE;AHCTF1;SPC25;ERCC6L;KNTC1;PPP2R1B;SEH1L;BUB1;XPO1;ZWILCH;CENPK;PPP2R5A;MAPRE1
Reactome_2022__APC/C:Cdc20 Mediated Degradation Of Mitotic Proteins R-HSA-176409	0.618353	2.74998	0	0	0	43/71	22.62%	UBE2S;CDC20;PSMC3;BUB1B;NEK2;CCNB1;CCNA2;MAD2L1;UBE2C;BUB3;PSMB8;PSMB9;PSMA7;CDK1;PSMF1;ANAPC7;PTTG1;PSMB5;PSME2;PSME1;PSMD10;PSMB7;PSMB10;PSMD11;CDC26;PSMA4;PSMA1;PSMD5;PSMD2;PSMC6;UBE2D1;UBB;ANAPC5;PSMC4;PSMB2;PSMD14;PSMA5;PSMB3;PSMA3;PSMD12;PSME3;ANAPC11;PSMB4
Reactome_2022__rRNA Processing In Nucleus And Cytosol R-HSA-8868773	0.526671	2.73161	0	0	0	116/177	34.77%	RRP7A;EXOSC2;NOP58;DHX37;GAR1;DDX49;NOP56;EXOSC5;RRP9;ERI1;RPL41;TBL3;BOP1;DCAF13;EBNA1BP2;RPL35;IMP4;SENP3;ISG20L2;RPS3;NIP7;NAT10;FBL;WDR3;WDR18;WDR75;EXOSC6;DKC1;MPHOSPH6;PNO1;EXOSC4;WDR12;RRP1B;BYSL;PWP2;RPL8;RPP25;MPHOSPH10;WDR43;PELP1;EXOSC3;RPL12;RPS2;KRR1;RPL3L;NOC4L;RBM28;RPS21;TRMT112;RPL37;PES1;RPSA;RPS19;RPS7;UTP18;TSR1;HEATR1;UTP20;DDX56;UTP14A;GNL3;PDCD11;RPL18A;EXOSC10;RPL14;RPL6;NOP14;TEX10;RPL18;RPS8;RPP38;NOL11;RPL9;DNAJC5;NOB1;RPL26L1;RIOK1;RIOK3;EXOSC8;RPL39;XRN2;RPS11;RSL24D1;RPL7A;LAS1L;RPL35A;RPL5;RPP40;UTP15;EXOSC9;LTV1;RPL29;NOL6;WDR46;EXOSC1;RPS3A;RPL4;MRPL13;EMG1;RPL27A;RPS28;RPS5;EXOSC7;NHP2;DDX52;RPLP0;RPL34;RPS16;RPP30;RPL39L;NOL9;RPL7;RPS20;RPL38;RPL36A;DIS3
KEGG_2021_Human__RNA transport	0.539147	2.72847	0	0	0	95/150	30.28%	THOC6;NUP155;GLE1;UPF3B;NUP43;NXT1;RAE1;MAGOH;NUP160;DDX20;THOC3;SMN1;RAN;EIF2S2;POP7;CLNS1A;RANGAP1;SUMO1;NUP62;NUP37;TACC3;POP1;XPOT;FUS;UPF1;NUP188;EIF4EBP1;EIF3J;AAAS;NUP93;NUP88;GEMIN4;NUP205;SEH1L;KPNB1;XPO1;EIF1AX;NUP50;PRMT5;RPP25;PAIP1;TARDBP;PABPC4;XPO5;STRAP;NMD3;RNPS1;NCBP1;NCBP2;EIF3B;FXR1;POM121;SUMO2;EIF4G1;ELAC2;THOC5;EIF2S1;FXR2;THOC2;GEMIN5;NUP214;NXT2;EIF4A3;EIF1;FMR1;NUP210;POM121C;TGS1;SENP2;EIF4E2;RPP38;NUP85;EIF3I;EIF3A;EIF2B4;NUP153;GEMIN6;MAGOHB;PABPC1;EIF3C;THOC1;SNUPN;POP5;DDX19B;EIF2B3;RPP40;EIF2B5;PNN;NUP98;NUP133;ACIN1;EIF4B;NUP35;EIF2S3;NUP54
Reactome_2022__Major Pathway Of rRNA Processing In Nucleolus And Cytosol R-HSA-6791226	0.52919	2.72679	0	0	0	111/169	34.77%	RRP7A;EXOSC2;NOP58;DHX37;DDX49;NOP56;EXOSC5;RRP9;ERI1;RPL41;TBL3;BOP1;DCAF13;EBNA1BP2;RPL35;IMP4;SENP3;ISG20L2;RPS3;NIP7;FBL;WDR3;WDR18;WDR75;EXOSC6;MPHOSPH6;PNO1;EXOSC4;WDR12;RRP1B;BYSL;PWP2;RPL8;RPP25;MPHOSPH10;WDR43;PELP1;EXOSC3;RPL12;RPS2;KRR1;RPL3L;NOC4L;RBM28;RPS21;RPL37;PES1;RPSA;RPS19;RPS7;UTP18;TSR1;HEATR1;UTP20;DDX56;UTP14A;GNL3;PDCD11;RPL18A;EXOSC10;RPL14;RPL6;NOP14;TEX10;RPL18;RPS8;RPP38;NOL11;RPL9;DNAJC5;NOB1;RPL26L1;RIOK1;RIOK3;EXOSC8;RPL39;XRN2;RPS11;RSL24D1;RPL7A;LAS1L;RPL35A;RPL5;RPP40;UTP15;EXOSC9;LTV1;RPL29;NOL6;WDR46;EXOSC1;RPS3A;RPL4;MRPL13;EMG1;RPL27A;RPS28;RPS5;EXOSC7;DDX52;RPLP0;RPL34;RPS16;RPP30;RPL39L;NOL9;RPL7;RPS20;RPL38;RPL36A;DIS3
Reactome_2022__HDR Thru Homologous Recombination (HRR) Or Single Strand Annealing (SSA) R-HSA-5693567	0.593244	2.72062	0	0	0	48/83	20.29%	POLD1;CLSPN;RFC5;POLE3;RMI1;BARD1;RFC2;TOP3A;CCNA2;DNA2;POLE;PCNA;TIMELESS;CHEK1;RFC3;RAD51;ARTN;CDK2;RFC4;XRCC2;UBE2N;RBBP8;BRCA1;SLC19A1;EXO1;TOPBP1;POLE2;BRIP1;RAD51AP1;BRCC3;POLD2;SIRT6;ATRIP;BRCA2;TIPIN;RAD9A;PIAS4;SUMO2;RNF168;PPP4C;UBB;RAD9B;EME1;POLH;RPA3;MUS81;MDC1;POLR1B
Reactome_2022__APC:Cdc20 Mediated Degradation Of Cell Cycle Proteins Before Cycle Checkpoint Satisfied R-HSA-179419	0.61043	2.69904	0	0	0	41/69	22.62%	UBE2S;CDC20;PSMC3;BUB1B;NEK2;CCNA2;MAD2L1;UBE2C;BUB3;PSMB8;PSMB9;PSMA7;CDK1;PSMF1;ANAPC7;PSMB5;PSME2;PSME1;PSMD10;PSMB7;PSMB10;PSMD11;CDC26;PSMA4;PSMA1;PSMD5;PSMD2;PSMC6;UBE2D1;UBB;ANAPC5;PSMC4;PSMB2;PSMD14;PSMA5;PSMB3;PSMA3;PSMD12;PSME3;ANAPC11;PSMB4
Reactome_2022__APC/C:Cdh1 Mediated Degradation Of Cdc20 And APC/C:Cdh1 Targets In Late Mitosis/Early G1 R-HSA-174178	0.609876	2.6987	0	0	0	41/69	22.62%	SKP2;UBE2S;CDC20;PSMC3;AURKB;AURKA;UBE2C;PSMB8;PSMB9;PSMA7;PLK1;PSMF1;ANAPC7;PTTG1;PSMB5;PSME2;PSME1;PSMD10;PSMB7;PSMB10;PSMD11;CDC26;PSMA4;PSMA1;PSMD5;PSMD2;PSMC6;UBE2D1;UBB;ANAPC5;PSMC4;PSMB2;PSMD14;PSMA5;FZR1;PSMB3;PSMA3;PSMD12;PSME3;ANAPC11;PSMB4
Reactome_2022__rRNA Modification In Nucleus And Cytosol R-HSA-6790901	0.648613	2.69705	0	0	0	30/51	18.63%	RRP7A;NOP58;DHX37;GAR1;DDX49;NOP56;RRP9;TBL3;DCAF13;IMP4;NAT10;FBL;WDR3;WDR75;DKC1;PNO1;PWP2;MPHOSPH10;WDR43;RPS2;KRR1;NOC4L;TRMT112;RPS7;UTP18;HEATR1;UTP20;UTP14A;PDCD11;NOP14
Reactome_2022__Translation R-HSA-72766	0.497867	2.69396	0	0	0	166/257	36.76%	MRPS26;MRPS35;MRPL47;NARS2;MARS2;MRPL48;MRPS2;DLGAP3;AARS2;EIF2S2;SPCS2;FARSA;DARS2;RPL41;PARS2;MRPS17;MRPL18;RPL35;MRPL37;MRPL50;EIF4EBP1;MRPS15;EIF3J;MRPS34;RPS3;EIF3M;GADD45GIP1;MRPS5;MRPS16;MRPL14;SEC11C;EIF1AX;RPL8;MRPL44;MRPS9;MRPS10;RPL12;MRPL3;MRPL17;RPS2;MRPL45;RPL3L;MRPL11;RPS21;MRPL16;TRMT112;EIF3B;RPL37;MRPL15;RPSA;RPS19;RPS7;MRPL19;MRPL23;MRPL12;MTRF1L;RARS2;CHCHD1;MRPL49;TUFM;MRPS30;MRPS22;EIF4G1;RPN1;AURKAIP1;MRPL41;DDOST;EIF2S1;MRPL4;RPL18A;MRPS18A;MRPL34;RPL14;SARS2;RPL6;FARSB;EIF4H;APEH;LARS2;RPL18;PPA1;SSR3;SEC61B;RPS8;AIMP2;MRPL30;TARS2;RPL9;EIF3I;EIF3A;RPL26L1;MRPL21;EIF2B4;EARS2;MRPL52;MTIF2;MRPL39;RPL39;SRPRB;RPS11;RSL24D1;PABPC1;EIF3C;MRPL36;RPL7A;MRPS11;RPN2;MRPS18B;RPL35A;EEF1D;MRPL9;EEF1E1;RPL5;MRPL46;EIF2B3;EIF2B5;MTFMT;RPL29;GFM2;MRPL42;RPS3A;YARS2;MRPS27;MRPS33;DTD1;RPL4;MRPL13;EIF4B;RPL27A;EIF2S3;SRP54;GFM1;MRPL35;RPS28;RPS5;EIF3E;SSR4;RPLP0;IARS2;RPL34;MRPL32;RPS16;MRPS7;RPL39L;OXA1L;RPL7;CARS2;MRPL40;RPS20;RPL38;MRPL1;ERAL1;RPL36A;GSPT1;EIF4E;MRPS21;RPL22;RPL15;QARS1;MRPS36;RPL21;PTCD3;MRPL24;SEC61A1;RPS9;RPS17
Reactome_2022__Regulation Of APC/C Activators Between G1/S And Early Anaphase R-HSA-176408	0.596184	2.68399	0	0	0	45/76	22.62%	UBE2S;CDC20;PSMC3;FBXO5;BUB1B;CCNB1;CCNA2;MAD2L1;UBE2C;CDK2;BUB3;PSMB8;PSMB9;PSMA7;CDK1;PLK1;PSMF1;ANAPC7;PSMB5;PSME2;PSME1;PSMD10;PSMB7;PSMB10;PSMD11;CDC26;PSMA4;PSMA1;PSMD5;PSMD2;PSMC6;UBE2D1;UBB;ANAPC5;PSMC4;PSMB2;PSMD14;PSMA5;FZR1;PSMB3;PSMA3;PSMD12;PSME3;ANAPC11;PSMB4
Reactome_2022__Processing Of DNA Double-Strand Break Ends R-HSA-5693607	0.633984	2.67853	0	0	0	34/55	20.29%	CLSPN;RFC5;RMI1;BARD1;RFC2;TOP3A;CCNA2;DNA2;TIMELESS;CHEK1;RFC3;ARTN;CDK2;RFC4;UBE2N;RBBP8;BRCA1;EXO1;TOPBP1;BRIP1;BRCC3;SIRT6;ATRIP;TIPIN;RAD9A;PIAS4;SUMO2;RNF168;PPP4C;UBB;RAD9B;RPA3;MDC1;POLR1B
Reactome_2022__Role Of GTSE1 In G2/M Progression After G2 Checkpoint R-HSA-8852276	0.633814	2.67595	0	0	0	36/56	22.62%	GTSE1;PSMC3;CCNB1;HSP90AB1;PSMB8;PSMB9;PSMA7;CDK1;PLK1;PSMF1;CCNB2;PSMB5;PSME2;PSME1;HSP90AA1;PSMD10;MAPRE1;PSMB7;PSMB10;FKBPL;PSMD11;PSMA4;PSMA1;PSMD5;PSMD2;PSMC6;UBB;PSMC4;PSMB2;PSMD14;PSMA5;PSMB3;PSMA3;PSMD12;PSME3;PSMB4
Reactome_2022__Orc1 Removal From Chromatin R-HSA-68949	0.618458	2.6699	0	0	0	38/61	22.62%	SKP2;MCM7;PSMC3;MCM5;CDT1;CCNA2;MCM8;MCM4;CDK2;PSMB8;MCM6;PSMB9;PSMA7;PSMF1;SLC25A15;PSMB5;PSME2;MCM3;PSME1;PSMD10;PSMB7;PSMB10;PSMD11;PSMA4;PSMA1;PSMD5;PSMD2;PSMC6;UBB;PSMC4;PSMB2;PSMD14;PSMA5;PSMB3;PSMA3;PSMD12;PSME3;PSMB4
Reactome_2022__Cdc20:Phospho-APC/C Mediated Degradation Of Cyclin A R-HSA-174184	0.605201	2.66645	0	0	0	40/68	22.62%	UBE2S;CDC20;PSMC3;BUB1B;CCNA2;MAD2L1;UBE2C;BUB3;PSMB8;PSMB9;PSMA7;CDK1;PSMF1;ANAPC7;PSMB5;PSME2;PSME1;PSMD10;PSMB7;PSMB10;PSMD11;CDC26;PSMA4;PSMA1;PSMD5;PSMD2;PSMC6;UBE2D1;UBB;ANAPC5;PSMC4;PSMB2;PSMD14;PSMA5;PSMB3;PSMA3;PSMD12;PSME3;ANAPC11;PSMB4
Reactome_2022__SUMOylation Of DNA Replication Proteins R-HSA-4615885	0.674316	2.66262	0	0	0	30/42	21.71%	NUP155;AURKB;CDCA8;NUP43;INCENP;NUP160;PCNA;AURKA;RNASE7;BIRC5;TOP1;RANGAP1;SUMO1;NUP62;NUP37;NUP188;AAAS;NUP93;NUP88;NUP205;SEH1L;NUP50;POM121;PIAS4;SUMO2;NUP214;NUP210;POM121C;TOP2A;NUP85
MSigDB_Hallmark_2020__Myogenesis	-0.577373	-2.64958	0	0	0	85/182	19.10%	CASQ2;LDB3;CASQ1;MYH11;PYGM;DES;MYLK;SMTN;TPM2;TAGLN;PDLIM7;SORBS1;SGCD;SVIL;ITGA7;FGF2;FHL1;MEF2C;SPEG;IGF1;DMPK;SCHIP1;DMD;PTGIS;MYOM1;SGCA;APLNR;LAMA2;HSPB8;REEP1;COL15A1;GSN;COX7A1;ACTA1;COL6A2;GNAO1;WWTR1;MEF2A;CACNA1H;CRYAB;COL6A3;NOS1;CFD;PRNP;IGFBP7;COL3A1;PPP1R3C;MRAS;ACTN2;MYL4;MEF2D;CD36;SOD3;SPARC;COL4A2;CTF1;MB;TSC2;ACTC1;SSPN;DTNA;APOD;HRC;HBEGF;ADCY9;ACSL1;EFS;SH3BGR;ADAM12;AEBP1;COL1A1;PKIA;CLU;MYL3;GPX3;APP;TNNT2;CDH13;TGFB1;KCNH2;TCAP;BHLHE40;MYH9;TNNT3;ITGB1
Reactome_2022__Deposition Of New CENPA-containing Nucleosomes At Centromere R-HSA-606279	0.798904	2.6423	0	0	0	16/21	10.96%	CENPN;HJURP;CENPA;CENPL;OIP5;CENPH;CENPI;CENPW;CENPQ;CENPM;ITGB3BP;CENPO;RUVBL1;CENPK;RBBP4;NPM1
Reactome_2022__G1/S-Specific Transcription R-HSA-69205	0.728307	2.64227	0	0	0	20/29	12.23%	TFDP1;CDC25A;CDT1;FBXO5;LIN9;E2F1;PCNA;CDK1;RBL1;TK1;CDC45;SLC25A15;POLA1;LIN54;E2F6;RBBP4;TYMS;E2F4;RRM2;DHFR
Reactome_2022__Metabolism Of Non-Coding RNA R-HSA-194441	0.644124	2.62162	0	0	0	41/48	30.28%	SNRPB;NUP155;LIN9;NUP43;WDR77;NUP160;DDX20;SMN1;RNASE7;CLNS1A;NUP62;NUP37;NUP188;AAAS;NUP93;NUP88;GEMIN4;NUP205;SEH1L;NUP50;SNRPG;PRMT5;NCBP1;NCBP2;POM121;SNRPD2;GEMIN5;NUP214;SNRPF;NUP210;POM121C;NUP85;NUP153;GEMIN6;SNRPE;SNUPN;SNRPD3;NUP98;NUP133;NUP35;NUP54
KEGG_2021_Human__Ribosome biogenesis in eukaryotes	0.591723	2.61193	0	0	0	46/67	28.44%	RRP7A;NOP58;GAR1;NXT1;GNL2;NOP56;RAN;POP7;TCOF1;REXO5;TBL3;POP1;CSNK2A1;IMP4;GTPBP4;NAT10;FBL;WDR3;XPO1;WDR75;DKC1;PWP2;RPP25;MPHOSPH10;WDR43;NMD3;RBM28;UTP18;IMP3;HEATR1;UTP14A;GNL3;LSG1;NXT2;EIF6;RPP38;NOB1;RIOK1;NVL;XRN2;POP5;RPP40;MDN1;UTP15;NOL6;SPATA5
Reactome_2022__Telomere Maintenance R-HSA-157579	0.604268	2.60864	0	0	0	28/61	14.19%	POLD1;RFC5;PRIM1;GAR1;WRAP53;RFC2;CCNA2;DNA2;CHTF18;PRIM2;PCNA;RFC3;PIF1;CDK2;RFC4;POLA2;RUVBL2;FEN1;POLR2D;SLC19A1;RUVBL1;POLA1;DKC1;TERT;POLD2;DSCC1;DAXX;POLR2H
KEGG_2021_Human__Cell cycle	0.534869	2.60451	0	0	0	49/117	11.58%	SKP2;CDC20;MCM7;MCM5;CDC7;TFDP1;CDC25A;MCM2;ESPL1;BUB1B;HDAC2;TTK;E2F1;CCNB1;CCNA2;MAD2L1;CDK4;PCNA;CHEK1;MCM4;PKMYT1;CDK2;CCNE2;E2F3;MYC;BUB3;MCM6;DBF4;SMC3;CDK1;CDC25C;RBL1;SMC1B;PLK1;CDC25B;CDC45;YWHAE;CCNB2;MAD2L2;BUB1;ANAPC7;CDKN2B;PTTG1;MCM3;CDKN1C;ZBTB17;E2F4;SMC1A;CDKN2A
Reactome_2022__HDR Thru Homologous Recombination (HRR) R-HSA-5685942	0.613627	2.59553	0	0	0	35/57	20.29%	POLD1;RFC5;POLE3;RMI1;BARD1;RFC2;TOP3A;DNA2;POLE;PCNA;CHEK1;RFC3;RAD51;ARTN;RFC4;XRCC2;RBBP8;BRCA1;SLC19A1;EXO1;TOPBP1;POLE2;BRIP1;RAD51AP1;POLD2;ATRIP;BRCA2;RAD9A;UBB;RAD9B;EME1;POLH;RPA3;MUS81;POLR1B
Reactome_2022__Smooth Muscle Contraction R-HSA-445355	-0.734656	-2.58698	0	0	0	19/37	7.43%	ACTG2;MYH11;TPM1;ACTA2;MYLK;TPM2;CALD1;MYL9;LMOD1;SORBS1;PDE5A;ITGA1;TLN1;CACNA1H;ANXA6;VCL;DYSF;PXDN;CACNA1G
Reactome_2022__Interactions Of Rev With Host Cellular Proteins R-HSA-177243	0.686673	2.58571	0	0	0	21/34	12.41%	RCC1;NUP155;RANBP1;NUP43;NUP160;RNASE7;RAN;RANGAP1;NUP62;NUP37;NUP188;AAAS;NUP93;NUP88;NUP205;SEH1L;KPNB1;XPO1;NUP50;NPM1;POM121
Reactome_2022__Mitochondrial Translation R-HSA-5368287	0.562599	2.57285	0	0	0	55/85	29.39%	MRPS26;MRPS35;MRPL47;MRPL48;MRPS2;DLGAP3;MRPS17;MRPL18;MRPL37;MRPL50;MRPS15;MRPS34;GADD45GIP1;MRPS5;MRPS16;MRPL14;MRPL44;MRPS9;MRPS10;MRPL3;MRPL17;MRPL45;MRPL11;MRPL16;MRPL15;MRPL19;MRPL23;MRPL12;MTRF1L;CHCHD1;MRPL49;TUFM;MRPS30;MRPS22;AURKAIP1;MRPL41;MRPL4;MRPS18A;MRPL34;MRPL30;MRPL21;MRPL52;MTIF2;MRPL39;MRPL36;MRPS11;MRPS18B;MRPL9;MRPL46;MTFMT;GFM2;MRPL42;MRPS27;MRPS33;MRPL13
Reactome_2022__Mitochondrial Translation Termination R-HSA-5419276	0.568875	2.57059	0	0	0	52/79	29.39%	MRPS26;MRPS35;MRPL47;MRPL48;MRPS2;DLGAP3;MRPS17;MRPL18;MRPL37;MRPL50;MRPS15;MRPS34;GADD45GIP1;MRPS5;MRPS16;MRPL14;MRPL44;MRPS9;MRPS10;MRPL3;MRPL17;MRPL45;MRPL11;MRPL16;MRPL15;MRPL19;MRPL23;MRPL12;MTRF1L;CHCHD1;MRPL49;MRPS30;MRPS22;AURKAIP1;MRPL41;MRPL4;MRPS18A;MRPL34;MRPL30;MRPL21;MRPL52;MRPL39;MRPL36;MRPS11;MRPS18B;MRPL9;MRPL46;GFM2;MRPL42;MRPS27;MRPS33;MRPL13
Reactome_2022__Ubiquitin Mediated Degradation Of Phosphorylated Cdc25A R-HSA-69601	0.630077	2.56963	0	0	0	32/48	25.42%	PSMC3;CDC25A;CHEK1;PSMB8;PSMB9;PSMA7;PSMF1;PSMB5;PSME2;PSME1;PSMD10;PSMB7;PSMB10;CHEK2;PSMD11;PSMA4;PSMA1;PSMD5;PSMD2;PSMC6;UBB;PSMC4;PSMB2;PSMD14;PSMA5;PSMB3;PSMA3;PSMD12;PSME3;PSMB4;PSMD13;PSMB1
Reactome_2022__Mitochondrial Translation Initiation R-HSA-5368286	0.570065	2.56921	0	0	0	52/79	29.39%	MRPS26;MRPS35;MRPL47;MRPL48;MRPS2;DLGAP3;MRPS17;MRPL18;MRPL37;MRPL50;MRPS15;MRPS34;GADD45GIP1;MRPS5;MRPS16;MRPL14;MRPL44;MRPS9;MRPS10;MRPL3;MRPL17;MRPL45;MRPL11;MRPL16;MRPL15;MRPL19;MRPL23;MRPL12;CHCHD1;MRPL49;MRPS30;MRPS22;AURKAIP1;MRPL41;MRPL4;MRPS18A;MRPL34;MRPL30;MRPL21;MRPL52;MTIF2;MRPL39;MRPL36;MRPS11;MRPS18B;MRPL9;MRPL46;MTFMT;MRPL42;MRPS27;MRPS33;MRPL13
Reactome_2022__Postmitotic Nuclear Pore Complex (NPC) Reformation R-HSA-9615933	0.741636	2.56901	0	0	0	15/25	8.16%	RCC1;NUP155;NUP43;NUP160;RAN;RANGAP1;SUMO1;NUP62;NUP37;NUP188;AHCTF1;NUP93;NUP205;SEH1L;KPNB1
Reactome_2022__Muscle Contraction R-HSA-397014	-0.562368	-2.56476	0	0	0	78/175	19.27%	ACTG2;MYBPC1;MYH11;ATP1A2;TPM1;DES;ACTA2;MYLK;TPM2;CALD1;MYL9;RYR3;SCN7A;ATP2B4;LMOD1;ABCC9;CACNA1C;SORBS1;PDE5A;ITGA1;SCN2B;VIM;DMPK;KCND1;SCN4B;DMD;TLN1;KCNK3;SLC8A1;SLC8A2;NPR1;CACNB2;PLN;ITPR1;WWTR1;CACNA1H;KCNK2;ANXA6;ATP1B2;KCNE2;VCL;KCNA5;TRPC1;CAMK2A;KCNE4;DYSF;ACTN2;KCNIP1;PXDN;KCND3;MYL4;TMOD1;CACNA1G;CLIC2;NPPC;KCNIP2;RYR2;FGF14;KCND2;MYL6;PRKCA;KCNJ12;KCNK7;CAMK2G;MYL3;MYBPC2;FXYD2;CALM1;TNNT2;FGF13;SCN3A;KCNH2;TCAP;MYL12A;ATP2A3;TNNT3;FXYD3;SCN1B
Reactome_2022__APC/C:Cdc20 Mediated Degradation Of Securin R-HSA-174154	0.591742	2.56289	0	0	0	36/63	22.62%	UBE2S;CDC20;PSMC3;UBE2C;PSMB8;PSMB9;PSMA7;PSMF1;ANAPC7;PTTG1;PSMB5;PSME2;PSME1;PSMD10;PSMB7;PSMB10;PSMD11;CDC26;PSMA4;PSMA1;PSMD5;PSMD2;PSMC6;UBE2D1;UBB;ANAPC5;PSMC4;PSMB2;PSMD14;PSMA5;PSMB3;PSMA3;PSMD12;PSME3;ANAPC11;PSMB4
Reactome_2022__Late Phase Of HIV Life Cycle R-HSA-162599	0.526419	2.56106	0	0	0	72/119	31.15%	RCC1;TAF5;NUP155;TAF4;RANBP1;NUP43;GTF2H3;NUP160;GTF2H1;TAF7L;RNASE7;RAN;RANGAP1;NUP62;NUP37;POLR2D;NUP188;TAF6;TCEA1;AAAS;NUP93;NUP88;NUP205;SEH1L;XPO1;FURIN;NUP50;TAF12;SSRP1;NCBP1;NCBP2;GTF2E1;TAF15;POM121;CDK9;POLR2H;UBB;VPS37D;TSG101;VTA1;GTF2F1;NUP214;TAF3;GTF2F2;ERCC2;SUPT16H;NUP210;POM121C;TAF11;POLR2F;NUP85;CHMP4B;GTF2A2;CDK7;NUP153;NEDD4L;VPS4A;TAF9;POLR2A;PPIA;POLR2E;CCNT1;GTF2H2;NUP98;NUP133;POLR2J;NUP35;NUP54;MNAT1;CHMP2A;POLR2I;CHMP4C
Reactome_2022__CDK-mediated Phosphorylation And Removal Of Cdc6 R-HSA-69017	0.580529	2.55504	0	0	0	38/68	22.62%	UBE2S;PSMC3;CCNA2;UBE2C;CDK2;CCNE2;PSMB8;PSMB9;PSMA7;PSMF1;ANAPC7;PSMB5;PSME2;PSME1;PSMD10;PSMB7;PSMB10;PSMD11;CDC26;PSMA4;PSMA1;PSMD5;PSMD2;PSMC6;UBE2D1;UBB;ANAPC5;PSMC4;PSMB2;PSMD14;PSMA5;FZR1;PSMB3;PSMA3;PSMD12;PSME3;ANAPC11;PSMB4
Reactome_2022__Transport Of Mature Transcript To Cytoplasm R-HSA-72202	0.585353	2.54691	0	0	0	40/65	24.90%	THOC6;NUP155;U2AF2;GLE1;UPF3B;NUP43;NXT1;CPSF4;MAGOH;NUP160;THOC3;RNASE7;NUP62;NUP37;NUP188;AAAS;NUP93;SLBP;NUP88;NUP205;SEH1L;NUP50;RNPS1;CPSF1;NCBP1;NCBP2;FIP1L1;POM121;THOC5;THOC2;NUP214;CPSF3;EIF4A3;NUP210;POM121C;NUP85;NUP153;MAGOHB;THOC1;SYMPK
Reactome_2022__Extracellular Matrix Organization R-HSA-1474244	-0.530828	-2.54363	0	0	0	140/270	21.91%	COL14A1;MUSK;TNXB;ITGA5;CMA1;DDR2;VTN;CTSG;ITGA7;DCN;LAMA4;ITGA1;JAM2;ITGA10;COL19A1;MFAP4;LOXL4;EFEMP1;COL11A2;MADCAM1;ACTN1;TIMP2;ADAMTS8;DMD;TGFB3;LTBP1;SDC2;ELANE;LAMA2;FBN1;COL15A1;COL6A2;LTBP4;NRXN1;EFEMP2;LUM;PECAM1;ITGB3;TLL1;COL6A3;ASPN;ITGA9;MMP19;FMOD;FBLN1;COL6A1;FBLN5;ADAMTS1;KLK7;MMP2;COL16A1;COL23A1;COL4A4;ADAMTS3;PCOLCE;COL3A1;CRTAP;CTSK;THBS1;PXDN;COL8A1;HSPG2;ADAMTS9;LOX;CAPN6;MMP16;JAM3;SPARC;COL4A3;CAPN3;COL4A6;KDR;TPSAB1;COL4A2;FBLN2;ADAM19;ITGAM;TIMP1;NID1;COL12A1;P4HA3;MMP8;ADAMTS16;COL21A1;SH3PXD2A;TNR;ITGAX;MFAP5;MMP7;HTRA1;ITGA8;MMP3;LTBP3;BMP1;SDC3;NTN4;COL24A1;FN1;ADAM12;COL5A1;PRKCA;CAPN14;COL1A2;ADAMTS5;COL1A1;LOXL2;BGN;DST;ICAM2;VCAN;COL4A1;CAPN11;ITGA4;MMP28;COL8A2;COL5A2;NID2;CAPN2;FGF13;MMP13;VCAM1;P4HA2;TGFB1;COL7A1;ITGA3;SCUBE3;ITGB1;COL18A1;LOXL1;COL4A5;ADAMTS14;TNN;GDF5;MMP10;LAMC1;LAMC3;PLEC;ITGB6;CAPN8;PTPRS
KEGG_2021_Human__Proteasome	0.634706	2.53985	0	0	0	29/43	25.42%	PSMC3;ADRM1;IFNG;PSMB8;PSMB9;PSMA7;PSMF1;PSMB5;PSME2;PSME1;PSMB7;PSMB10;PSMD11;PSMA4;PSMA1;PSMD2;PSMD1;PSMC6;PSMC4;PSMB2;PSMD14;PSMA5;PSMB3;PSMA3;PSMD12;PSME3;PSMB4;PSMD13;PSMB1
Reactome_2022__G2/M DNA Damage Checkpoint R-HSA-69473	0.610148	2.53664	0	0	0	32/52	21.05%	RFC5;RMI1;BARD1;CCNB1;RFC2;TOP3A;DNA2;CHEK1;RFC3;ARTN;RFC4;UBE2N;CDK1;RBBP8;BRCA1;CDC25C;YWHAE;EXO1;TOPBP1;BRIP1;BRCC3;ATRIP;CHEK2;RAD9A;PIAS4;RNF168;RAD9B;RPA3;YWHAG;MDC1;POLR1B;YWHAB
Reactome_2022__Mitochondrial Translation Elongation R-HSA-5389840	0.560788	2.53081	0	0	0	63/79	36.63%	MRPS26;MRPS35;MRPL47;MRPL48;MRPS2;DLGAP3;MRPS17;MRPL18;MRPL37;MRPL50;MRPS15;MRPS34;GADD45GIP1;MRPS5;MRPS16;MRPL14;MRPL44;MRPS9;MRPS10;MRPL3;MRPL17;MRPL45;MRPL11;MRPL16;MRPL15;MRPL19;MRPL23;MRPL12;CHCHD1;MRPL49;TUFM;MRPS30;MRPS22;AURKAIP1;MRPL41;MRPL4;MRPS18A;MRPL34;MRPL30;MRPL21;MRPL52;MRPL39;MRPL36;MRPS11;MRPS18B;MRPL9;MRPL46;MRPL42;MRPS27;MRPS33;MRPL13;GFM1;MRPL35;MRPL32;MRPS7;OXA1L;MRPL40;MRPL1;ERAL1;MRPS21;MRPS36;PTCD3;MRPL24
Reactome_2022__Polymerase Switching On C-strand Of Telomere R-HSA-174411	0.743961	2.52744	0	0	0	14/23	11.40%	POLD1;RFC5;PRIM1;RFC2;CHTF18;PRIM2;PCNA;RFC3;RFC4;POLA2;SLC19A1;POLA1;POLD2;DSCC1
Reactome_2022__Presynaptic Phase Of Homologous DNA Pairing And Strand Exchange R-HSA-5693616	0.679525	2.52459	0	0	0	20/33	12.84%	RFC5;RMI1;BARD1;RFC2;TOP3A;DNA2;CHEK1;RFC3;RAD51;ARTN;RFC4;XRCC2;RBBP8;BRCA1;EXO1;TOPBP1;BRIP1;ATRIP;BRCA2;RAD9A
Reactome_2022__Influenza Infection R-HSA-168255	0.498836	2.51811	0	0	0	96/151	36.80%	NUP155;NUP43;CPSF4;NUP160;RNASE7;RAN;RPL41;NUP62;NUP37;POLR2D;RPL35;NUP188;RPS3;AAAS;NUP93;NUP88;NUP205;SEH1L;KPNB1;XPO1;NUP50;HSP90AA1;RPL8;RPL12;RPS2;RPL3L;RPS21;RPL37;POM121;RPSA;RPS19;RPS7;KPNA2;IPO5;POLR2H;GRSF1;PARP1;PABPN1;GNL3;GTF2F1;NUP214;RPL18A;RPL14;CALR;RPL6;GTF2F2;KPNA7;NUP210;POM121C;RPL18;POLR2F;RPS8;NUP85;XK;RPL9;RPL26L1;NUP153;HSPA1A;RPL39;RPS11;RSL24D1;RPL7A;RPL35A;POLR2A;RPL5;POLR2E;RPL29;SLC25A6;KPNA3;NUP98;RPS3A;NUP133;RPL4;MRPL13;POLR2J;NUP35;RPL27A;NUP54;RPS28;POLR2I;RPS5;RPLP0;RPL34;RPS16;RPL39L;RPL7;RPS20;RPL38;RPL36A;SEC13;RPL22;RPL15;RPL21;RPS9;RPS17;KPNA4
Reactome_2022__Autodegradation Of Cdh1 By Cdh1:APC/C R-HSA-174084	0.582357	2.51415	0	0	0	35/61	22.62%	UBE2S;PSMC3;UBE2C;PSMB8;PSMB9;PSMA7;PSMF1;ANAPC7;PSMB5;PSME2;PSME1;PSMD10;PSMB7;PSMB10;PSMD11;CDC26;PSMA4;PSMA1;PSMD5;PSMD2;PSMC6;UBE2D1;UBB;ANAPC5;PSMC4;PSMB2;PSMD14;PSMA5;FZR1;PSMB3;PSMA3;PSMD12;PSME3;ANAPC11;PSMB4
Reactome_2022__Rev-mediated Nuclear Export Of HIV RNA R-HSA-165054	0.678081	2.50998	0	0	0	18/32	8.99%	RCC1;NUP155;RANBP1;NUP43;NUP160;RNASE7;RAN;RANGAP1;NUP62;NUP37;NUP188;AAAS;NUP93;NUP88;NUP205;SEH1L;XPO1;NUP50
MSigDB_Hallmark_2020__UV Response Dn	-0.56649	-2.50795	0	0	0	72/137	22.53%	CAV1;ATP2B4;PTGFR;KCNMA1;SYNE1;AMPH;RBPMS;EFEMP1;SCHIP1;DLC1;PRKAR2B;CDON;LTBP1;FHL2;SDC2;MAP1B;CELF2;AKT3;TGFBR2;CAP2;ITGB3;LPAR1;DAB2;ATXN1;PTPRM;MAGI2;FBLN5;IGFBP5;DUSP1;SNAI2;PRKCE;COL3A1;PMP22;ARHGEF9;TGFBR3;MMP16;PDGFRB;NRP1;NR3C1;ERBB2;GJA1;NOTCH2;PRDM2;HAS2;BDNF;PTPN21;PRKCA;COL1A2;COL1A1;NEK7;SPOP;COL5A2;ZMIZ1;VLDLR;ABCC1;DYRK1A;MGLL;CDC42BPA;RUNX1;PIK3CD;BHLHE40;NFIB;GRK5;ACVR2A;KALRN;LAMC1;F3;SMAD3;FYN;KIT;CITED2;PIAS3
Reactome_2022__AUF1 (hnRNP D0) Binds And Destabilizes mRNA R-HSA-450408	0.607368	2.50767	0	0	0	33/51	25.42%	PSMC3;HNRNPD;PSMB8;PSMB9;PSMA7;PSMF1;PSMB5;PSME2;PSME1;PSMD10;PSMB7;PSMB10;PSMD11;PSMA4;PSMA1;PSMD5;PSMD2;PSMC6;UBB;EIF4G1;PSMC4;PSMB2;PSMD14;PSMA5;PSMB3;PSMA3;PSMD12;PSME3;PSMB4;HSPA1A;PSMD13;PABPC1;PSMB1
Reactome_2022__Influenza Viral RNA Transcription And Replication R-HSA-168273	0.506974	2.50277	0	0	0	84/131	36.76%	NUP155;NUP43;NUP160;RNASE7;RPL41;NUP62;NUP37;POLR2D;RPL35;NUP188;RPS3;AAAS;NUP93;NUP88;NUP205;SEH1L;NUP50;HSP90AA1;RPL8;RPL12;RPS2;RPL3L;RPS21;RPL37;POM121;RPSA;RPS19;RPS7;IPO5;POLR2H;GRSF1;PARP1;GNL3;GTF2F1;NUP214;RPL18A;RPL14;RPL6;GTF2F2;NUP210;POM121C;RPL18;POLR2F;RPS8;NUP85;XK;RPL9;RPL26L1;NUP153;RPL39;RPS11;RSL24D1;RPL7A;RPL35A;POLR2A;RPL5;POLR2E;RPL29;NUP98;RPS3A;NUP133;RPL4;MRPL13;POLR2J;NUP35;RPL27A;NUP54;RPS28;POLR2I;RPS5;RPLP0;RPL34;RPS16;RPL39L;RPL7;RPS20;RPL38;RPL36A;SEC13;RPL22;RPL15;RPL21;RPS9;RPS17
Reactome_2022__Homologous DNA Pairing And Strand Exchange R-HSA-5693579	0.658664	2.4997	0	0	0	21/36	12.84%	RFC5;RMI1;BARD1;RFC2;TOP3A;DNA2;CHEK1;RFC3;RAD51;ARTN;RFC4;XRCC2;RBBP8;BRCA1;EXO1;TOPBP1;BRIP1;RAD51AP1;ATRIP;BRCA2;RAD9A
Reactome_2022__Lagging Strand Synthesis R-HSA-69186	0.764407	2.49337	0	0	0	14/20	9.93%	POLD1;RFC5;PRIM1;RFC2;DNA2;PRIM2;PCNA;RFC3;RFC4;POLA2;FEN1;SLC19A1;POLA1;POLD2
Reactome_2022__HIV Life Cycle R-HSA-162587	0.503256	2.49309	0	0	0	77/132	31.15%	RCC1;TAF5;NUP155;TAF4;RANBP1;NUP43;GTF2H3;NUP160;GTF2H1;TAF7L;RNASE7;RAN;RANGAP1;NUP62;NUP37;FEN1;POLR2D;NUP188;TAF6;TCEA1;AAAS;NUP93;NUP88;NUP205;SEH1L;XPO1;FURIN;NUP50;TAF12;SSRP1;NCBP1;NCBP2;GTF2E1;TAF15;POM121;HMGA1;CDK9;POLR2H;XRCC5;UBB;VPS37D;BANF1;TSG101;XRCC6;VTA1;GTF2F1;NUP214;TAF3;GTF2F2;ERCC2;SUPT16H;NUP210;POM121C;TAF11;POLR2F;NUP85;CHMP4B;GTF2A2;CDK7;NUP153;NEDD4L;VPS4A;TAF9;POLR2A;PPIA;POLR2E;CCNT1;GTF2H2;NUP98;NUP133;POLR2J;NUP35;NUP54;MNAT1;CHMP2A;POLR2I;CHMP4C
Reactome_2022__Regulation Of Activated PAK-2p34 By Proteasome Mediated Degradation R-HSA-211733	0.617773	2.49061	0	0	0	30/46	25.42%	PSMC3;PSMB8;PSMB9;PSMA7;PSMF1;PSMB5;PSME2;PSME1;PSMD10;PSMB7;PSMB10;PSMD11;PSMA4;PSMA1;PSMD5;PSMD2;PSMC6;UBB;PSMC4;PKN2;PSMB2;PSMD14;PSMA5;PSMB3;PSMA3;PSMD12;PSME3;PSMB4;PSMD13;PSMB1
Reactome_2022__Mitotic G2-G2/M Phases R-HSA-453274	0.483471	2.48973	0	0	0	80/169	20.65%	CEP78;GTSE1;HAUS2;PSMC3;CDC25A;LIN9;TPX2;PLK4;NEK2;E2F1;HAUS1;CCNB1;CKAP5;CCNA2;CENPF;CEP76;AURKA;PKMYT1;SSNA1;CDK2;FOXM1;E2F3;HAUS5;TUBB;HSP90AB1;PSMB8;MYBL2;PSMB9;PSMA7;CDK1;TUBGCP4;CDC25C;PLK1;CDC25B;YWHAE;HAUS8;PSMF1;CCNB2;PPP2R1B;CEP152;HMMR;XPO1;PSMB5;PSME2;LIN54;PSME1;HSP90AA1;RBBP4;PSMD10;TUBG1;MAPRE1;PSMB7;PPME1;PSMB10;CEP72;TUBGCP3;FKBPL;ODF2;PSMD11;PSMA4;PSMA1;PSMD5;PSMD2;PSMC6;UBB;LIN52;CENPJ;PSMC4;CDK5RAP2;PSMB2;PSMD14;HAUS4;YWHAG;PSMA5;PSMB3;ALMS1;HAUS6;PPP2R3B;PSMA3;PSMD12
Reactome_2022__Defective Homologous Recombination Repair (HRR) Due To BRCA2 Loss Of Function R-HSA-9701190	0.664211	2.48706	0	0	0	20/34	12.84%	RFC5;RMI1;BARD1;RFC2;TOP3A;DNA2;RFC3;RAD51;ARTN;RFC4;XRCC2;RBBP8;BRCA1;EXO1;TOPBP1;BRIP1;RAD51AP1;ATRIP;BRCA2;RAD9A
Reactome_2022__Fanconi Anemia Pathway R-HSA-6783310	0.691207	2.48417	0	0	0	21/29	20.41%	FANCC;FANCB;DCLRE1B;FANCF;FANCA;USP1;FANCD2;FANCI;FANCE;FANCG;FANCM;UBE2T;DCLRE1A;ATRIP;UBB;EME1;POLN;RPA3;MUS81;POLR1B;FANCL
Reactome_2022__SUMOylation Of RNA Binding Proteins R-HSA-4570464	0.624659	2.48258	0	0	0	24/43	13.79%	HNRNPK;NOP58;NUP155;HNRNPC;NUP43;NUP160;CBX2;CBX8;RNASE7;SUMO1;NUP62;NUP37;NUP188;AAAS;NUP93;NUP88;NUP205;SEH1L;NUP50;CBX4;RNF2;POM121;PCGF2;SUMO2
Reactome_2022__Cyclin A:Cdk2-associated Events At S Phase Entry R-HSA-69656	0.542019	2.48212	0	0	0	46/83	22.89%	SKP2;PSMC3;TFDP1;CDC25A;LIN9;CKS1B;E2F1;CCNA2;CDK4;CDK2;CCNE2;MYC;PSMB8;PSMB9;PSMA7;CDC25B;PSMF1;PSMB5;PSME2;LIN54;PSME1;RBBP4;PSMD10;PSMB7;PSMB10;E2F4;PSMD11;PSMA4;PSMA1;PSMD5;PSMD2;PSMC6;UBB;LIN52;PSMC4;PSMB2;PSMD14;MAX;PSMA5;FZR1;PSMB3;PSMA3;PSMD12;PSME3;PSMB4;CDK7
Reactome_2022__tRNA Processing In Nucleus R-HSA-6784531	0.603995	2.48183	0	0	0	40/50	30.28%	NUP155;CSTF2;NUP43;CPSF4;NUP160;RNASE7;RAN;TSEN54;POP7;NUP62;NUP37;XPOT;NUP188;AAAS;NUP93;NUP88;NUP205;SEH1L;NUP50;RPP25;TSEN34;CPSF1;POM121;ELAC2;NUP214;DDX1;NUP210;FAM98B;POM121C;RPP38;NUP85;NUP153;POP5;TSEN15;RPP40;ZBTB8OS;NUP98;NUP133;NUP35;NUP54
Reactome_2022__tRNA Modification In Nucleus And Cytosol R-HSA-6782315	0.659635	2.48002	0	0	0	17/34	16.99%	PUS1;CTU1;TRMU;CTU2;LAGE3;METTL1;WDR4;LCMT2;TRIT1;TRMT112;TRMT6;ADAT3;TRMT11;NSUN2;PUS3;FTSJ1;URM1
Reactome_2022__HIV Infection R-HSA-162906	0.468246	2.47792	0	0	0	99/209	24.30%	RCC1;TAF5;PSMC3;NUP155;TAF4;RANBP1;NUP43;CD8B;GTF2H3;NUP160;GTF2H1;AP1S1;TAF7L;RNASE7;RAN;PSMB8;RANGAP1;PSMB9;NUP62;NUP37;FEN1;PSMA7;POLR2D;SLC25A5;NUP188;TAF6;PSMF1;TCEA1;AAAS;NUP93;NUP88;NUP205;SEH1L;KPNB1;XPO1;FURIN;NUP50;PSMB5;PSME2;TAF12;PSME1;PSMD10;PSMB7;SSRP1;PSMB10;NPM1;NCBP1;NCBP2;GTF2E1;TAF15;POM121;HMGA1;PSMD11;PSMA4;PSMA1;PSMD5;CDK9;POLR2H;PSMD2;XRCC5;PSMC6;UBB;VPS37D;AP1S3;BANF1;PSMC4;HLA-A;TSG101;PKN2;AP1M2;PSMB2;PSMD14;XRCC6;VTA1;GTF2F1;NUP214;APOBEC3G;TAF3;GTF2F2;ERCC2;PSMA5;PSMB3;SUPT16H;NUP210;POM121C;PSMA3;PSMD12;TAF11;POLR2F;NUP85;PSME3;CHMP4B;PSMB4;GTF2A2;CDK7;NUP153;NEDD4L;PSMD13;VPS4A
Reactome_2022__Viral Messenger RNA Synthesis R-HSA-168325	0.61875	2.46864	0	0	0	33/43	31.11%	NUP155;NUP43;NUP160;RNASE7;NUP62;NUP37;POLR2D;NUP188;AAAS;NUP93;NUP88;NUP205;SEH1L;NUP50;POM121;POLR2H;GNL3;GTF2F1;NUP214;GTF2F2;NUP210;POM121C;POLR2F;NUP85;NUP153;POLR2A;POLR2E;NUP98;NUP133;POLR2J;NUP35;NUP54;POLR2I
Reactome_2022__Base Excision Repair R-HSA-73884	0.610657	2.46546	0	0	0	26/44	20.29%	POLD1;RFC5;UNG;POLE3;RFC2;NEIL3;TDG;POLE;PCNA;RFC3;RFC4;FEN1;SLC19A1;SMUG1;POLE2;PARP2;POLD2;LRIG3;NTHL1;PARP1;PNKP;ACD;APEX1;RPA3;NEIL2;POLR1B
Reactome_2022__Transport Of Mature mRNA Derived From An Intron-Containing Transcript R-HSA-159236	0.583438	2.46426	0	0	0	34/56	24.78%	THOC6;NUP155;U2AF2;GLE1;UPF3B;NUP43;NXT1;MAGOH;NUP160;THOC3;RNASE7;NUP62;NUP37;NUP188;AAAS;NUP93;NUP88;NUP205;SEH1L;NUP50;RNPS1;NCBP1;NCBP2;POM121;THOC5;THOC2;NUP214;EIF4A3;NUP210;POM121C;NUP85;NUP153;MAGOHB;THOC1
Reactome_2022__Vif-mediated Degradation Of APOBEC3G R-HSA-180585	0.60471	2.46396	0	0	0	30/48	25.42%	PSMC3;PSMB8;PSMB9;PSMA7;PSMF1;PSMB5;PSME2;PSME1;PSMD10;PSMB7;PSMB10;PSMD11;PSMA4;PSMA1;PSMD5;PSMD2;PSMC6;UBB;PSMC4;PSMB2;PSMD14;APOBEC3G;PSMA5;PSMB3;PSMA3;PSMD12;PSME3;PSMB4;PSMD13;PSMB1
Reactome_2022__Transport Of Mature mRNAs Derived From Intronless Transcripts R-HSA-159234	0.631579	2.45723	0	0	0	31/39	30.28%	NUP155;NUP43;CPSF4;NUP160;RNASE7;NUP62;NUP37;NUP188;AAAS;NUP93;SLBP;NUP88;NUP205;SEH1L;NUP50;CPSF1;NCBP1;NCBP2;FIP1L1;POM121;NUP214;CPSF3;NUP210;POM121C;NUP85;NUP153;SYMPK;NUP98;NUP133;NUP35;NUP54
Reactome_2022__Nuclear Import Of Rev Protein R-HSA-180746	0.667876	2.45256	0	0	0	23/31	23.30%	RCC1;NUP155;NUP43;NUP160;RNASE7;RAN;NUP62;NUP37;NUP188;AAAS;NUP93;NUP88;NUP205;SEH1L;KPNB1;NUP50;NPM1;POM121;NUP214;NUP210;POM121C;NUP85;NUP153
Reactome_2022__G2/M Transition R-HSA-69275	0.476394	2.45038	0	0	0	78/167	20.65%	CEP78;GTSE1;HAUS2;PSMC3;CDC25A;LIN9;TPX2;PLK4;NEK2;HAUS1;CCNB1;CKAP5;CCNA2;CENPF;CEP76;AURKA;PKMYT1;SSNA1;CDK2;FOXM1;HAUS5;TUBB;HSP90AB1;PSMB8;MYBL2;PSMB9;PSMA7;CDK1;TUBGCP4;CDC25C;PLK1;CDC25B;YWHAE;HAUS8;PSMF1;CCNB2;PPP2R1B;CEP152;HMMR;XPO1;PSMB5;PSME2;LIN54;PSME1;HSP90AA1;RBBP4;PSMD10;TUBG1;MAPRE1;PSMB7;PPME1;PSMB10;CEP72;TUBGCP3;FKBPL;ODF2;PSMD11;PSMA4;PSMA1;PSMD5;PSMD2;PSMC6;UBB;LIN52;CENPJ;PSMC4;CDK5RAP2;PSMB2;PSMD14;HAUS4;YWHAG;PSMA5;PSMB3;ALMS1;HAUS6;PPP2R3B;PSMA3;PSMD12
Reactome_2022__Ubiquitin-dependent Degradation Of Cyclin D R-HSA-75815	0.599845	2.45037	0	0	0	30/48	25.42%	PSMC3;CDK4;PSMB8;PSMB9;PSMA7;PSMF1;PSMB5;PSME2;PSME1;PSMD10;PSMB7;PSMB10;PSMD11;PSMA4;PSMA1;PSMD5;PSMD2;PSMC6;UBB;PSMC4;PSMB2;PSMD14;PSMA5;PSMB3;PSMA3;PSMD12;PSME3;PSMB4;PSMD13;PSMB1
Reactome_2022__NS1 Mediated Effects On Host Pathways R-HSA-168276	0.632252	2.44753	0	0	0	30/39	30.28%	NUP155;NUP43;CPSF4;NUP160;RNASE7;NUP62;NUP37;NUP188;AAAS;NUP93;NUP88;NUP205;SEH1L;KPNB1;NUP50;POM121;KPNA2;PABPN1;GNL3;NUP214;KPNA7;NUP210;POM121C;NUP85;NUP153;KPNA3;NUP98;NUP133;NUP35;NUP54
Reactome_2022__Host Interactions Of HIV Factors R-HSA-162909	0.498363	2.44581	0	0	0	62/122	21.73%	RCC1;PSMC3;NUP155;RANBP1;NUP43;CD8B;NUP160;AP1S1;RNASE7;RAN;PSMB8;RANGAP1;PSMB9;NUP62;NUP37;PSMA7;SLC25A5;NUP188;PSMF1;AAAS;NUP93;NUP88;NUP205;SEH1L;KPNB1;XPO1;NUP50;PSMB5;PSME2;PSME1;PSMD10;PSMB7;PSMB10;NPM1;POM121;HMGA1;PSMD11;PSMA4;PSMA1;PSMD5;CDK9;PSMD2;PSMC6;UBB;AP1S3;BANF1;PSMC4;HLA-A;PKN2;AP1M2;PSMB2;PSMD14;NUP214;APOBEC3G;PSMA5;PSMB3;NUP210;POM121C;PSMA3;PSMD12;NUP85;PSME3
Reactome_2022__Mitotic Prophase R-HSA-68875	0.54507	2.44475	0	0	0	32/76	13.71%	SMC4;NCAPH2;NUP155;SET;TMPO;CCNB1;NUP43;NUP160;RNASE7;VRK1;NUP62;LMNB1;NUP37;CDK1;PHF8;PLK1;NUP188;AAAS;NUP93;CCNB2;NUP88;NCAPD3;PPP2R1B;NUP205;SEH1L;MASTL;LEMD2;NUP50;NCAPG2;POM121;LEMD3;PPP2R2D
Reactome_2022__Resolution Of Abasic Sites (AP Sites) R-HSA-73933	0.630678	2.44209	0	0	0	24/37	20.29%	POLD1;RFC5;UNG;POLE3;RFC2;TDG;POLE;PCNA;RFC3;RFC4;FEN1;SLC19A1;SMUG1;POLE2;PARP2;POLD2;LRIG3;NTHL1;PARP1;PNKP;APEX1;RPA3;NEIL2;POLR1B
Reactome_2022__SCF(Skp2)-mediated Degradation Of P27/P21 R-HSA-187577	0.573827	2.44076	0	0	0	33/58	22.62%	SKP2;PSMC3;CKS1B;CCNA2;CDK4;CDK2;CCNE2;PSMB8;PSMB9;PSMA7;PSMF1;PSMB5;PSME2;PSME1;PSMD10;PSMB7;PSMB10;PSMD11;PSMA4;PSMA1;PSMD5;PSMD2;PSMC6;UBB;PSMC4;PSMB2;PSMD14;PSMA5;PSMB3;PSMA3;PSMD12;PSME3;PSMB4
Reactome_2022__Transport Of Mature mRNA Derived From An Intronless Transcript R-HSA-159231	0.629139	2.43696	0	0	0	30/38	30.28%	NUP155;NUP43;CPSF4;NUP160;RNASE7;NUP62;NUP37;NUP188;AAAS;NUP93;NUP88;NUP205;SEH1L;NUP50;CPSF1;NCBP1;NCBP2;FIP1L1;POM121;NUP214;CPSF3;NUP210;POM121C;NUP85;NUP153;SYMPK;NUP98;NUP133;NUP35;NUP54
KEGG_2021_Human__Ribosome	0.4947	2.43614	0	0	0	82/129	36.76%	MRPS2;RPL41;MRPS17;MRPL18;RPL35;MRPS15;RPS3;MRPS5;MRPS16;MRPL14;MRPL28;RPL8;MRPS9;MRPS10;RPL12;MRPL3;MRPL17;RPS2;RPL3L;MRPL11;RPS21;MRPL16;RPL37;MRPL15;RPSA;RPS19;RPS7;MRPL19;MRPL23;MRPL12;MRPS12;MRPL22;MRPL4;RPL18A;MRPS18A;MRPL34;RPL14;RPL6;RPL24;RPL18;RPS8;MRPL30;RPL9;RPL26L1;MRPL21;RPL39;RPS11;RSL24D1;MRPL36;RPL7A;MRPS11;RPL35A;MRPL9;MRPL2;RPL5;RPL29;RPS3A;RPS18;RPL13;RPL4;MRPL13;RPL27A;MRPL35;RPS28;RPS5;RPLP0;RPL34;MRPL32;RPS16;MRPS7;RPL7;RPS20;RPL38;MRPL1;RPL36A;MRPS21;RPL22;RPL15;RPL21;MRPL24;RPS9;RPS17
MSigDB_Hallmark_2020__mTORC1 Signaling	0.462374	2.43602	0	0	0	105/192	29.20%	SORD;CACYBP;UNG;CDC25A;HPRT1;MCM2;CCT6A;HSPD1;SHMT2;SLC7A5;GMPS;MTHFD2;PSAT1;PSPH;CCNF;AURKA;GTF2H1;MCM4;ARPC5L;TRIB3;EIF2S2;STIP1;RRP9;HSPE1;UCHL5;TOMM40;TMEM97;PLK1;SLC1A5;NFYC;HMBS;SLC37A4;TCEA1;NUP205;BUB1;SRD5A1;SERP1;PNO1;PSMB5;PDAP1;DDIT3;PHGDH;TUBG1;PSMG1;IDH1;SCD;POLR3G;RRM2;HSPA5;DHFR;GOT1;PSMA4;ACLY;PRDX1;PSMC6;EBP;CTH;ELOVL6;TM7SF2;MTHFD2L;DHCR7;PSMC4;RPN1;FDXR;NUFIP1;SLC1A4;TFRC;PSMD14;CYP51A1;CALR;DHCR24;SDF2L1;ENO1;YKT6;PPA1;PSMA3;PSMD12;NFKBIB;RPA1;TXNRD1;PSME3;ABCF2;HSPA9;PFKL;ACSL3;GLA;ME1;PSMD13;IMMT;HSP90B1;HMGCS1;TPI1;GSR;CYB5B;PPIA;EEF1E1;ADD3;GPI;G6PD;HSPA4;ACTR2;INSIG1;IFRD1;ACACA;HMGCR
Reactome_2022__Cyclin E Associated Events During G1/S Transition R-HSA-69202	0.534908	2.43579	0	0	0	44/81	22.89%	SKP2;PSMC3;TFDP1;CDC25A;LIN9;CKS1B;E2F1;CCNA2;CDK4;CDK2;CCNE2;MYC;PSMB8;PSMB9;PSMA7;PSMF1;PSMB5;PSME2;LIN54;PSME1;RBBP4;PSMD10;PSMB7;PSMB10;E2F4;PSMD11;PSMA4;PSMA1;PSMD5;PSMD2;PSMC6;UBB;LIN52;PSMC4;PSMB2;PSMD14;MAX;PSMA5;PSMB3;PSMA3;PSMD12;PSME3;PSMB4;CDK7
Reactome_2022__Polo-like Kinase Mediated Events R-HSA-156711	0.793742	2.42846	0	0	0	12/16	9.86%	CDC25A;LIN9;CCNB1;CENPF;PKMYT1;FOXM1;MYBL2;CDC25C;PLK1;CCNB2;LIN54;RBBP4
Reactome_2022__Diseases Of DNA Repair R-HSA-9675135	0.610204	2.42304	0	0	0	25/44	16.12%	RFC5;RMI1;BARD1;RFC2;NEIL3;TOP3A;DNA2;RFC3;RAD51;ARTN;RFC4;XRCC2;RBBP8;BRCA1;EXO1;TOPBP1;BRIP1;RAD51AP1;ATRIP;BRCA2;MSH6;RAD9A;MSH2;NTHL1;RAD9B
Reactome_2022__SCF-beta-TrCP Mediated Degradation Of Emi1 R-HSA-174113	0.582646	2.41846	0	1.1899e-06	0.0001	32/51	25.42%	CDC20;PSMC3;FBXO5;PSMB8;PSMB9;PSMA7;PSMF1;PSMB5;PSME2;PSME1;PSMD10;PSMB7;PSMB10;PSMD11;PSMA4;PSMA1;PSMD5;PSMD2;PSMC6;UBB;PSMC4;PSMB2;PSMD14;PSMA5;FZR1;PSMB3;PSMA3;PSMD12;PSME3;PSMB4;PSMD13;PSMB1
Reactome_2022__Kinesins R-HSA-983189	0.616089	2.41813	0	1.17973e-06	0.0001	16/40	8.06%	KIF1A;KIF2C;KLC3;KIFC1;RACGAP1;KIF18A;KIF15;KIF21A;KIF18B;KIF22;KIF20A;KIF11;CENPE;KIF4A;KIF20B;KIF23
MSigDB_Hallmark_2020__DNA Repair	0.484644	2.418	0	1.16973e-06	0.0001	71/137	26.15%	SAC3D1;POLD1;RFC5;PRIM1;HPRT1;GTF3C5;SNAPC4;RFC2;RPA2;UPF3B;ADRM1;ZWINT;RAE1;GTF2H3;PCNA;GTF2H1;RFC3;RAD51;TARBP2;RFC4;POLA2;FEN1;SF3A3;POLR2D;LIG1;TAF6;CSTF3;AAAS;POLA1;CCNO;POLR1C;TAF12;DUT;SSRP1;TYMS;UMPS;NCBP2;POM121;ITPA;DGUOK;ZNF707;BRF2;POLR2H;POLR1D;VPS37D;CLP1;TSG101;POLB;GTF2F1;POLH;RALA;RPA3;ERCC2;NT5C;NME1;EDF1;POLR2F;GTF2A2;POLR3C;APRT;TAF1C;NUDT9;POLE4;NUDT21;BCAM;BCAP31;TMED2;TAF9;POLR2A;DGCR8;COX17
Reactome_2022__Impaired BRCA2 Binding To RAD51 R-HSA-9709570	0.664473	2.4145	0	2.31981e-06	0.0002	18/30	12.84%	RFC5;RMI1;BARD1;RFC2;TOP3A;DNA2;RFC3;RAD51;ARTN;RFC4;RBBP8;BRCA1;EXO1;TOPBP1;BRIP1;ATRIP;BRCA2;RAD9A
Reactome_2022__Metabolism Of Polyamines R-HSA-351202	0.580651	2.41436	0	2.30047e-06	0.0002	31/53	25.42%	PSMC3;PSMB8;PSMB9;PSMA7;PSMF1;PSMB5;PSME2;PSME1;PSMD10;PSMB7;PSMB10;AGMAT;PSMD11;PSMA4;PSMA1;PSMD5;AZIN1;PSMD2;PSMC6;PSMC4;PSMB2;PSMD14;PSMA5;PSMB3;PSMA3;PSMD12;PSME3;PSMB4;NPRL2;PSMD13;PSMB1
Reactome_2022__Regulation Of TP53 Activity R-HSA-5633007	0.480155	2.41071	0	2.28146e-06	0.0002	67/146	20.67%	TAF5;RFC5;AURKB;TPX2;HDAC2;RMI1;BARD1;TAF4;RFC2;TOP3A;CCNA2;DNA2;AURKA;CHEK1;RFC3;TAF7L;BANP;ARTN;CDK2;RFC4;DPEP3;CDK1;RBBP8;BRCA1;EXO1;TAF6;TP73;MTA2;CDK5;TOPBP1;GATAD2A;PPP2R1B;POU4F1;EHMT2;BRIP1;BRD7;PRMT5;TAF12;RBBP4;NOC2L;PPP1R13L;SSRP1;ATRIP;CDKN2A;TAF15;PRR5;MLST8;CHEK2;RNF34;BRPF3;DAXX;RAD9A;ING5;SMYD2;PIP4K2C;UBB;MAPKAPK5;STK11;RAD9B;PHF20;TAF3;RPA3;BRD1;SUPT16H;POLR1B;HDAC1;TAF11
Reactome_2022__Telomere C-strand (Lagging Strand) Synthesis R-HSA-174417	0.655675	2.41	0	2.26276e-06	0.0002	16/31	11.40%	POLD1;RFC5;PRIM1;RFC2;DNA2;CHTF18;PRIM2;PCNA;RFC3;RFC4;POLA2;FEN1;SLC19A1;POLA1;POLD2;DSCC1
KEGG_2021_Human__Base excision repair	0.642258	2.40804	0	2.24437e-06	0.0002	25/33	28.29%	POLD1;UNG;POLE3;NEIL3;TDG;POLE;PCNA;FEN1;SMUG1;LIG1;HMGB1;POLE2;PARP2;POLD2;NTHL1;PARP1;POLB;APEX1;NEIL2;LIG3;APEX2;POLE4;MUTYH;XRCC1;POLD3
Reactome_2022__SUMOylation Of SUMOylation Proteins R-HSA-4085377	0.650121	2.40477	0	2.22627e-06	0.0002	22/32	23.30%	NUP155;NUP43;NUP160;RNASE7;SUMO1;NUP62;NUP37;NUP188;AAAS;NUP93;NUP88;NUP205;SEH1L;NUP50;POM121;PIAS4;SUMO2;NUP214;NUP210;POM121C;NUP85;NUP153
Reactome_2022__Regulation Of Ornithine Decarboxylase (ODC) R-HSA-350562	0.589101	2.39438	0	2.20846e-06	0.0002	30/47	27.04%	PSMC3;PSMB8;PSMB9;PSMA7;PSMF1;PSMB5;PSME2;PSME1;PSMD10;PSMB7;PSMB10;PSMD11;PSMA4;PSMA1;PSMD5;AZIN1;PSMD2;PSMC6;PSMC4;PSMB2;PSMD14;PSMA5;PSMB3;PSMA3;PSMD12;PSME3;PSMB4;PSMD13;PSMB1;OAZ1
Reactome_2022__Degradation Of DVL R-HSA-4641258	0.576698	2.39341	0	2.19093e-06	0.0002	32/52	25.42%	PSMC3;PSMB8;PSMB9;PSMA7;PSMF1;PSMB5;PSME2;PSME1;PSMD10;PSMB7;PSMB10;DVL2;PSMD11;PSMA4;PSMA1;PSMD5;PSMD2;PSMC6;UBB;PSMC4;PSMB2;PSMD14;DVL3;PSMA5;PSMB3;PSMA3;PSMD12;PSME3;PSMB4;PSMD13;CUL3;PSMB1
Reactome_2022__Export Of Viral Ribonucleoproteins From Nucleus R-HSA-168274	0.644701	2.39249	0	2.17368e-06	0.0002	27/32	30.28%	NUP155;NUP43;NUP160;RNASE7;RAN;NUP62;NUP37;NUP188;AAAS;NUP93;NUP88;NUP205;SEH1L;XPO1;NUP50;POM121;GNL3;NUP214;NUP210;POM121C;NUP85;NUP153;HSPA1A;NUP98;NUP133;NUP35;NUP54
Reactome_2022__Transport Of SLBP Dependant Mature mRNA R-HSA-159230	0.644879	2.38496	0	4.31339e-06	0.0004	22/32	23.30%	NUP155;NUP43;NUP160;RNASE7;NUP62;NUP37;NUP188;AAAS;NUP93;SLBP;NUP88;NUP205;SEH1L;NUP50;NCBP1;NCBP2;POM121;NUP214;NUP210;POM121C;NUP85;NUP153
Reactome_2022__Recognition Of DNA Damage By PCNA-containing Replication Complex R-HSA-110314	0.65562	2.37891	0	5.34994e-06	0.0005	14/30	9.99%	POLD1;RFC5;POLE3;RFC2;POLE;PCNA;RFC3;DTL;USP1;RFC4;SLC19A1;POLE2;POLD2;RAD18
Reactome_2022__NEP/NS2 Interacts With Cellular Export Machinery R-HSA-168333	0.64545	2.37584	0.000261165	5.30879e-06	0.0005	22/31	23.30%	NUP155;NUP43;NUP160;RNASE7;RAN;NUP62;NUP37;NUP188;AAAS;NUP93;NUP88;NUP205;SEH1L;XPO1;NUP50;POM121;GNL3;NUP214;NUP210;POM121C;NUP85;NUP153
Reactome_2022__Transcriptional Regulation By Small RNAs R-HSA-5578749	0.602015	2.37525	0	5.26826e-06	0.0005	31/42	31.11%	NUP155;NUP43;NUP160;RNASE7;RAN;NUP62;NUP37;POLR2D;NUP188;AAAS;NUP93;NUP88;NUP205;SEH1L;NUP50;POM121;POLR2H;NUP214;NUP210;POM121C;POLR2F;NUP85;NUP153;POLR2A;POLR2E;NUP98;NUP133;POLR2J;NUP35;NUP54;POLR2I
Reactome_2022__Regulation Of Apoptosis R-HSA-169911	0.575806	2.35709	0	6.27402e-06	0.0006	30/49	25.42%	PSMC3;PSMB8;PSMB9;PSMA7;PSMF1;PSMB5;PSME2;PSME1;PSMD10;PSMB7;PSMB10;PSMD11;PSMA4;PSMA1;PSMD5;PSMD2;PSMC6;UBB;PSMC4;PKN2;PSMB2;PSMD14;PSMA5;PSMB3;PSMA3;PSMD12;PSME3;PSMB4;PSMD13;PSMB1
Reactome_2022__Transport Of SLBP Independent Mature mRNA R-HSA-159227	0.640972	2.35256	0	7.26466e-06	0.0007	25/31	30.28%	NUP155;NUP43;NUP160;RNASE7;NUP62;NUP37;NUP188;AAAS;NUP93;NUP88;NUP205;SEH1L;NUP50;NCBP1;NCBP2;POM121;NUP214;NUP210;POM121C;NUP85;NUP153;NUP98;NUP133;NUP35;NUP54
KEGG_2021_Human__Calcium signaling pathway	-0.501987	-2.34942	0	0	0	111/218	25.31%	CASQ2;CASQ1;TACR2;MYLK;ITPKB;RYR3;ATP2B4;PTGFR;CACNA1C;FGF2;FGF10;FGF7;HGF;HTR2B;TACR1;RET;AGTR1;PLCD4;SLC8A1;PRKCB;HTR2A;PDE1C;SLC8A2;FGFR1;HTR7;PLN;ITPR1;PDGFRA;CACNA1H;ADCY4;PDE1A;NOS1;EDNRA;NTSR1;GRPR;AVPR1A;GNAL;ADRB2;CHRM2;CAMK2A;PDGFC;P2RX5;CAMK1;ADCY2;FGFR2;CACNA1G;PDE1B;PRKACB;HRH1;KDR;PDGFRB;ERBB2;GNA14;RYR2;CYSLTR1;VEGFC;GNA15;HRC;NTRK3;CAMK4;ADCY9;FGF1;CXCR4;TPCN1;ADRB3;PHKG1;PRKCA;MYLK4;FGF5;P2RX1;CAMK2G;GRIN2A;P2RX2;EGF;CALM1;NGF;F2R;PLCB2;TBXA2R;FLT4;ATP2A3;NOS3;GNAQ;BDKRB1;ATP2B2;PTAFR;PTK2B;GRIN2C;PPP3CB;EDNRB;TPCN2;CAMK1G;P2RX7;GDNF;STIM2;VEGFB;STIM1;ADRA1A;PLCZ1;PTGER3;BDKRB2;ADCY7;CYSLTR2;CAMK2B;SLC8A3;PTGER1;PPP3CC;DRD1;FLT1;ADRA1B;PLCD3
Reactome_2022__Regulation Of TP53 Activity Thru Phosphorylation R-HSA-6804756	0.512183	2.34836	0	9.27057e-06	0.0008	41/85	20.67%	TAF5;RFC5;AURKB;TPX2;RMI1;BARD1;TAF4;RFC2;TOP3A;CCNA2;DNA2;AURKA;CHEK1;RFC3;TAF7L;ARTN;CDK2;RFC4;RBBP8;BRCA1;EXO1;TAF6;CDK5;TOPBP1;BRIP1;TAF12;NOC2L;SSRP1;ATRIP;TAF15;CHEK2;RAD9A;UBB;MAPKAPK5;STK11;RAD9B;TAF3;RPA3;SUPT16H;POLR1B;TAF11
Reactome_2022__G1/S DNA Damage Checkpoints R-HSA-69615	0.540215	2.34697	0	9.2019e-06	0.0008	35/64	22.62%	PSMC3;CDC25A;CCNA2;CHEK1;CDK2;CCNE2;PSMB8;PSMB9;PSMA7;PSMF1;PSMB5;PSME2;PSME1;PSMD10;PSMB7;PSMB10;CDKN2A;CHEK2;PSMD11;PSMA4;PSMA1;PSMD5;PSMD2;PSMC6;UBB;PSMC4;PSMB2;PHF20;PSMD14;PSMA5;PSMB3;PSMA3;PSMD12;PSME3;PSMB4
KEGG_2021_Human__Nucleotide excision repair	0.584941	2.34387	0	1.01492e-05	0.0009	15/44	9.93%	RAD23B;POLD1;RFC5;POLE3;RFC2;RPA2;GTF2H3;POLE;PCNA;GTF2H1;RFC3;RFC4;LIG1;POLE2;POLD2
Reactome_2022__Nuclear Events Mediated By NFE2L2 R-HSA-9759194	0.521833	2.34151	0	1.00751e-05	0.0009	44/76	25.51%	PSMC3;MYC;PSMB8;PSMB9;PSMA7;PSMF1;BRIP1;GCLM;PSMB5;PSME2;PSME1;PHGDH;PSMD10;PSMB7;IDH1;PSMB10;CDKN2A;SRXN1;ATF4;PSMD11;PSMA4;PSMA1;UBL4A;PSMD5;PSMD2;PRDX1;PSMC6;TALDO1;UBB;PSMC4;PSMB2;PSMD14;PSMA5;PSMB3;PSMA3;PSMD12;TXNRD1;PSME3;PSMB4;MAFG;TKT;PSMD13;PSMB1;GSR
Reactome_2022__Regulation Of mRNA Stability By Proteins That Bind AU-rich Elements R-HSA-450531	0.511522	2.34122	0	1.00021e-05	0.0009	47/85	25.42%	KHSRP;EXOSC2;PSMC3;SET;EXOSC5;HNRNPD;PSMB8;PSMB9;PSMA7;PSMF1;XPO1;EXOSC6;PSMB5;EXOSC4;PSME2;ANP32A;PSME1;PSMD10;PSMB7;EXOSC3;PSMB10;ELAVL1;PSMD11;PSMA4;PSMA1;PSMD5;PSMD2;PSMC6;UBB;EIF4G1;PSMC4;PSMB2;PSMD14;NUP214;PSMA5;PSMB3;PSMA3;PSMD12;YWHAB;PSME3;PSMB4;HSPA1A;EXOSC8;PSMD13;YWHAZ;PABPC1;PSMB1
KEGG_2021_Human__Dilated cardiomyopathy	-0.56739	-2.34008	0	0	0	51/87	25.10%	TPM1;DES;TPM2;ITGA5;CACNA1C;SGCD;ITGA7;ITGA1;ITGA10;IGF1;CACNA2D1;DMD;TGFB3;ADCY5;SLC8A1;SGCA;LAMA2;SLC8A2;CACNB2;PLN;ADCY4;ITGB3;ITGA9;ADCY2;AGT;PRKACB;CACNA2D3;ACTC1;RYR2;ADCY9;ITGA8;CACNA2D4;MYL3;ITGA4;TNNT2;TGFB1;TNF;ACTB;ATP2A3;ITGA3;ITGB1;SGCB;CACNB3;ITGB6;ADCY7;ITGAV;SGCG;SLC8A3;ITGA2;ITGB8;CACNB4
KEGG_2021_Human__Staphylococcus aureus infection	-0.597748	-2.3389	0	0	0	37/66	27.76%	KRT14;MASP1;SELP;CFH;C5AR1;CFD;KRT40;DEFA6;MASP2;FPR1;C3;CAMP;C1S;C1R;FCAR;C4A;FCGR2B;ITGAM;KRT16;FPR2;KRT23;FCGR2C;C3AR1;KRT10;HLA-DOB;PTAFR;DEFA5;KRT17;FCGR2A;CFB;ITGAL;FPR3;ITGB2;HLA-DQA2;CFI;SELPLG;KRT20
Reactome_2022__Elastic Fibre Formation R-HSA-1566948	-0.660107	-2.33724	0	0	0	27/38	24.52%	ITGA5;VTN;MFAP4;LOXL4;EFEMP1;TGFB3;LTBP1;FBN1;LTBP4;EFEMP2;ITGB3;FBLN1;FBLN5;LOX;FBLN2;MFAP5;ITGA8;LTBP3;LOXL2;TGFB1;ITGB1;LOXL1;GDF5;ITGB6;ITGAV;LOXL3;ITGB8
Reactome_2022__SUMOylation Of Ubiquitinylation Proteins R-HSA-3232142	0.611568	2.32805	0	1.39021e-05	0.0013	23/36	23.30%	NUP155;NUP43;NUP160;RNASE7;SUMO1;NUP62;NUP37;NUP188;AAAS;NUP93;NUP88;NUP205;SEH1L;NUP50;POM121;PIAS4;VHL;TRIM27;NUP214;NUP210;POM121C;NUP85;NUP153
Reactome_2022__E2F Mediated Regulation Of DNA Replication R-HSA-113510	0.747139	2.32194	0	1.57747e-05	0.0015	11/17	8.65%	TFDP1;PRIM1;E2F1;CCNB1;PRIM2;MCM8;POLA2;CDK1;PPP2R1B;SLC25A15;POLA1
KEGG_2021_Human__Focal adhesion	-0.502107	-2.32027	0	7.30482e-06	0.0001	91/192	22.08%	FLNC;CAV1;ILK;MYLK;TNC;PPP1R12B;MYL9;TNXB;ITGA5;VTN;ITGA7;FLNA;LAMA4;SPP1;HGF;ITGA1;ITGA10;IGF1;PARVA;ACTN1;TLN1;PRKCB;LAMA2;COL6A2;AKT3;PDGFRA;PIP5K1C;MAPK10;THBS4;VWF;ITGB3;COL6A3;LAMB2;ITGA9;CAV2;VCL;COL6A1;COL4A4;THBS1;PDGFC;THBS3;SHC2;COL4A3;COL4A6;KDR;COL4A2;PDGFRB;RELN;BCL2;PIK3R1;ERBB2;VEGFC;CCND2;TNR;SHC3;ITGA8;ZYX;PPP1R12A;FN1;PRKCA;COL1A2;MYLK4;COL1A1;PPP1R12C;COL4A1;THBS2;ITGA4;CAPN2;EGF;PARVG;ACTB;SOS2;RAP1B;FLT4;MYL12A;ITGA3;PIK3CD;SHC4;ITGB1;SOS1;COL4A5;RAP1A;TNN;LAMC1;LAMC3;VAV1;ITGB6;FYN;RASGRF1;RAC2;VEGFB
Reactome_2022__G0 And Early G1 R-HSA-1538133	0.652588	2.31781	0	1.76207e-05	0.0017	19/27	20.61%	TFDP1;CDC25A;LIN9;E2F1;CCNA2;PCNA;CDK2;CCNE2;MYC;MYBL2;CDK1;RBL1;LIN54;RBBP4;E2F4;LIN52;MAX;TOP2A;HDAC1
Reactome_2022__Cyclin A/B1/B2 Associated Events During G2/M Transition R-HSA-69273	0.668994	2.31278	0	1.84686e-05	0.0018	14/25	10.68%	CDC25A;CCNB1;CCNA2;PKMYT1;CDK2;FOXM1;CDK1;CDC25C;PLK1;CDC25B;CCNB2;PPP2R1B;XPO1;PPME1
Reactome_2022__Impaired BRCA2 Binding To PALB2 R-HSA-9709603	0.710608	2.3118	0	1.82121e-05	0.0018	13/20	11.60%	RMI1;BARD1;TOP3A;DNA2;RAD51;ARTN;XRCC2;RBBP8;BRCA1;EXO1;BRIP1;RAD51AP1;BRCA2
Reactome_2022__Defective HDR Thru Homologous Recombination (HRR) Due To BRCA1 Loss-Of-Function R-HSA-9701192	0.710608	2.3118	0	1.82121e-05	0.0018	13/20	11.60%	RMI1;BARD1;TOP3A;DNA2;RAD51;ARTN;XRCC2;RBBP8;BRCA1;EXO1;BRIP1;RAD51AP1;BRCA2
Reactome_2022__Collagen Formation R-HSA-1474290	-0.565129	-2.31172	0	1.33922e-05	0.0002	46/81	19.95%	COL14A1;LAMA4;COL19A1;LOXL4;COL11A2;COL15A1;COL6A2;TLL1;COL6A3;COL6A1;COL16A1;COL23A1;COL4A4;ADAMTS3;PCOLCE;COL3A1;CRTAP;PXDN;COL8A1;LOX;COL4A3;COL4A6;COL4A2;COL12A1;P4HA3;COL21A1;MMP7;MMP3;BMP1;COL24A1;COL5A1;COL1A2;COL1A1;LOXL2;DST;COL4A1;MMP28;COL8A2;COL5A2;MMP13;P4HA2;COL7A1;COL18A1;LOXL1;COL4A5;ADAMTS14
KEGG_2021_Human__Fanconi anemia pathway	0.572497	2.30579	0	1.80865e-05	0.0018	27/44	20.81%	RMI1;RPA2;TOP3A;FANCC;FANCB;RAD51;FANCF;FANCA;USP1;BRCA1;FANCD2;FANCI;FANCE;FANCG;BRIP1;FANCM;UBE2T;ATRIP;BRCA2;EME1;POLH;POLN;RPA3;MUS81;FANCL;TELO2;RPA1
Reactome_2022__Autodegradation Of E3 Ubiquitin Ligase COP1 R-HSA-349425	0.563695	2.29806	0	2.07988e-05	0.0021	29/48	25.42%	PSMC3;PSMB8;PSMB9;PSMA7;PSMF1;PSMB5;PSME2;PSME1;PSMD10;PSMB7;PSMB10;PSMD11;PSMA4;PSMA1;PSMD5;PSMD2;PSMC6;UBB;PSMC4;PSMB2;PSMD14;PSMA5;PSMB3;PSMA3;PSMD12;PSME3;PSMB4;PSMD13;PSMB1
Reactome_2022__Degradation Of AXIN R-HSA-4641257	0.55729	2.29674	0	2.06573e-05	0.0021	30/51	25.42%	PSMC3;PSMB8;PSMB9;PSMA7;PSMF1;PSMB5;PSME2;PSME1;PSMD10;PSMB7;PSMB10;AXIN1;PSMD11;PSMA4;PSMA1;PSMD5;PSMD2;PSMC6;UBB;PSMC4;PSMB2;PSMD14;PSMA5;PSMB3;PSMA3;PSMD12;PSME3;PSMB4;PSMD13;PSMB1
Reactome_2022__Regulation Of RUNX3 Expression And Activity R-HSA-8941858	0.551835	2.29495	0	2.05177e-05	0.0021	32/53	25.42%	PSMC3;PSMB8;PSMB9;PSMA7;CBFB;PSMF1;PSMB5;PSME2;PSME1;PSMD10;PSMB7;PSMB10;CDKN2A;PSMD11;PSMA4;PSMA1;PSMD5;PSMD2;PSMC6;UBB;PSMC4;PSMB2;PSMD14;PSMA5;PSMB3;PSMA3;PSMD12;PSME3;PSMB4;PSMD13;SRC;PSMB1
Reactome_2022__Molecules Associated With Elastic Fibres R-HSA-2129379	-0.700899	-2.29276	0	3.0905e-05	0.0005	20/27	24.52%	VTN;MFAP4;EFEMP1;TGFB3;LTBP1;LTBP4;EFEMP2;ITGB3;FBLN1;FBLN5;FBLN2;MFAP5;ITGA8;LTBP3;TGFB1;ITGB1;GDF5;ITGB6;ITGAV;ITGB8
Reactome_2022__Vpu Mediated Degradation Of CD4 R-HSA-180534	0.558573	2.29228	0	2.13064e-05	0.0022	29/48	25.42%	PSMC3;PSMB8;PSMB9;PSMA7;PSMF1;PSMB5;PSME2;PSME1;PSMD10;PSMB7;PSMB10;PSMD11;PSMA4;PSMA1;PSMD5;PSMD2;PSMC6;UBB;PSMC4;PSMB2;PSMD14;PSMA5;PSMB3;PSMA3;PSMD12;PSME3;PSMB4;PSMD13;PSMB1
Reactome_2022__Transport Of Ribonucleoproteins Into Host Nucleus R-HSA-168271	0.62609	2.28961	0	2.39249e-05	0.0025	25/31	30.28%	NUP155;NUP43;NUP160;RNASE7;NUP62;NUP37;NUP188;AAAS;NUP93;NUP88;NUP205;SEH1L;KPNB1;NUP50;POM121;GNL3;NUP214;NUP210;POM121C;NUP85;NUP153;NUP98;NUP133;NUP35;NUP54
Reactome_2022__Resolution Of D-loop Structures Thru Synthesis-Dependent Strand Annealing (SDSA) R-HSA-5693554	0.68161	2.28781	0	2.46806e-05	0.0025	13/22	11.60%	RMI1;BARD1;TOP3A;DNA2;RAD51;ARTN;XRCC2;RBBP8;BRCA1;EXO1;BRIP1;RAD51AP1;BRCA2
Reactome_2022__Defective CFTR Causes Cystic Fibrosis R-HSA-5678895	0.541169	2.28677	0	2.45182e-05	0.0025	31/57	25.42%	PSMC3;PSMB8;PSMB9;PSMA7;PSMF1;PSMB5;PSME2;PSME1;PSMD10;PSMB7;PSMB10;PSMD11;ERLIN1;PSMA4;PSMA1;RNF5;PSMD5;PSMD2;PSMC6;UBB;PSMC4;PSMB2;PSMD14;PSMA5;PSMB3;PSMA3;PSMD12;PSME3;PSMB4;PSMD13;PSMB1
KEGG_2021_Human__Malaria	-0.629982	-2.28531	0	2.86975e-05	0.0005	26/44	17.39%	HGF;SELP;TGFB3;SDC2;CSF3;PECAM1;CCL2;THBS4;GYPC;IL6;HBB;THBS1;CR1;CD36;THBS3;SELE;IL1B;LRP1;CD40LG;CD81;HBA1;THBS2;VCAM1;TGFB1;TLR2;TNF
Reactome_2022__Assembly Of Collagen Fibrils And Other Multimeric Structures R-HSA-2022090	-0.602735	-2.28413	0	2.67843e-05	0.0005	34/54	19.80%	LAMA4;LOXL4;COL11A2;COL15A1;COL6A2;TLL1;COL6A3;COL6A1;COL4A4;PCOLCE;COL3A1;PXDN;COL8A1;LOX;COL4A3;COL4A2;MMP7;MMP3;BMP1;COL24A1;COL5A1;COL1A2;COL1A1;LOXL2;DST;COL4A1;MMP28;COL8A2;COL5A2;MMP13;COL7A1;COL18A1;LOXL1;COL4A5
Reactome_2022__SUMOylation Of DNA Damage Response And Repair Proteins R-HSA-3108214	0.515057	2.28303	0	2.52601e-05	0.0026	39/71	23.30%	NUP155;NUP43;TDG;NUP160;CBX2;CBX8;RNASE7;SUMO1;NUP62;NSMCE2;NUP37;SMC3;BRCA1;NUP188;AAAS;NUP93;NUP88;NUP205;SEH1L;NUP50;CBX4;RNF2;SMC1A;CDKN2A;POM121;PCGF2;PIAS4;SUMO2;RNF168;PARP1;NUP214;RAD21;NUP210;MDC1;POM121C;SMC6;NUP85;STAG2;NUP153
KEGG_2021_Human__Hypertrophic cardiomyopathy	-0.557619	-2.28199	0	2.51103e-05	0.0005	49/83	26.13%	TPM1;DES;TPM2;ITGA5;CACNA1C;SGCD;ITGA7;ITGA1;ITGA10;IGF1;CACNA2D1;DMD;TGFB3;SLC8A1;SGCA;LAMA2;SLC8A2;CACNB2;ITGB3;ITGA9;IL6;AGT;CACNA2D3;ACTC1;RYR2;ITGA8;PRKAG2;CACNA2D4;MYL3;ITGA4;TNNT2;ACE;TGFB1;TNF;ACTB;ATP2A3;ITGA3;ITGB1;SGCB;CACNB3;ITGB6;ITGAV;SGCG;SLC8A3;ITGA2;ITGB8;CACNB4;PRKAA2;TPM4
Reactome_2022__Negative Regulation Of NOTCH4 Signaling R-HSA-9604323	0.550554	2.28023	0	2.68887e-05	0.0028	31/52	25.42%	PSMC3;PSMB8;PSMB9;PSMA7;TACC3;PSMF1;PSMB5;PSME2;PSME1;PSMD10;PSMB7;PSMB10;PSMD11;PSMA4;PSMA1;PSMD5;PSMD2;PSMC6;UBB;PSMC4;PSMB2;PSMD14;PSMA5;PSMB3;PSMA3;PSMD12;PSME3;PSMB4;PSMD13;YWHAZ;PSMB1
Reactome_2022__Resolution Of AP Sites Via Multiple-Nucleotide Patch Replacement Pathway R-HSA-110373	0.661779	2.27749	0	2.84962e-05	0.003	17/24	20.29%	POLD1;RFC5;POLE3;RFC2;POLE;PCNA;RFC3;RFC4;FEN1;SLC19A1;POLE2;PARP2;POLD2;PARP1;APEX1;RPA3;POLR1B
Reactome_2022__Transcriptional Regulation By E2F6 R-HSA-8953750	0.605244	2.27313	0	3.00831e-05	0.003	20/33	21.58%	CDC7;TFDP1;E2F1;CHEK1;RAD51;RBBP8;BRCA1;EZH2;EHMT2;E2F6;RBBP4;EED;RNF2;RRM2;PCGF6;PCGF2;CBX3;MAX;SUZ12;EHMT1
Reactome_2022__Gap-filling DNA Repair Synthesis And Ligation In TC-NER R-HSA-6782210	0.527108	2.27206	0	3.07707e-05	0.0031	36/61	31.11%	POLD1;RFC5;POLE3;RFC2;GTF2H3;POLE;PCNA;GTF2H1;RFC3;RFC4;POLR2D;SLC19A1;PRPF19;TCEA1;POLE2;POLD2;LRIG3;POLR2H;UBB;HMGN1;RPA3;ERCC2;POLR1B;POLR2F;CDK7;POLE4;POLR2A;XRCC1;POLR2E;GTF2H2;POLD3;POLR2J;MNAT1;POLR1A;CUL4A;POLR2I
KEGG_2021_Human__Arrhythmogenic right ventricular cardiomyopathy	-0.568329	-2.26864	0	3.30865e-05	0.0007	43/73	25.24%	DES;ITGA5;CACNA1C;SGCD;ITGA7;CTNNA3;ITGA1;ITGA10;CACNA2D1;DMD;SLC8A1;SGCA;LAMA2;SLC8A2;CACNB2;ITGB3;ITGA9;ACTN2;CACNA2D3;RYR2;GJA1;ITGA8;TCF7;CDH2;CACNA2D4;ITGA4;CTNNA1;ACTB;ATP2A3;ITGA3;LEF1;ITGB1;SGCB;CACNB3;ITGB6;ITGAV;SGCG;SLC8A3;ITGA2;ITGB8;TCF7L2;CACNB4;ACTN3
Reactome_2022__GSK3B And BTRC:CUL1-mediated-degradation Of NFE2L2 R-HSA-9762114	0.550537	2.26682	0	3.14495e-05	0.0031	29/50	25.42%	PSMC3;PSMB8;PSMB9;PSMA7;PSMF1;PSMB5;PSME2;PSME1;PSMD10;PSMB7;PSMB10;PSMD11;PSMA4;PSMA1;PSMD5;PSMD2;PSMC6;UBB;PSMC4;PSMB2;PSMD14;PSMA5;PSMB3;PSMA3;PSMD12;PSME3;PSMB4;PSMD13;PSMB1
Reactome_2022__Formation Of HIV-1 Elongation Complex Containing HIV-1 Tat R-HSA-167200	0.604543	2.26104	0	3.3856e-05	0.0034	22/33	31.11%	GTF2H3;GTF2H1;POLR2D;TCEA1;SSRP1;NCBP1;NCBP2;CDK9;POLR2H;GTF2F1;GTF2F2;ERCC2;SUPT16H;POLR2F;CDK7;POLR2A;POLR2E;CCNT1;GTF2H2;POLR2J;MNAT1;POLR2I
KEGG_2021_Human__Hematopoietic cell lineage	-0.549353	-2.26069	0	3.57125e-05	0.0008	49/87	26.26%	FCER2;ITGA5;CD22;ITGA1;IL1R1;MS4A1;CSF3;GP1BA;IL4R;CD34;ITGB3;IL3RA;IL6;CD37;IL11RA;IL7R;CR1;CD1C;CD36;CR2;IL1B;FLT3;ITGAM;IL1A;IL1R2;ANPEP;CD19;CD9;CD33;ITGA4;HLA-DOB;CD14;TNF;CD59;CD1E;CSF1R;MME;ITGA3;IL11;CD1D;CSF2RA;KIT;CD5;FLT3LG;ITGA2;CSF1;IL5RA;HLA-DQA2;CSF3R
Reactome_2022__Defective TPR May Confer Susceptibility Towards Thyroid Papillary Carcinoma (TPC) R-HSA-5619107	0.627425	2.25765	0	3.62325e-05	0.0037	23/29	30.28%	NUP155;NUP43;NUP160;RNASE7;NUP62;NUP37;NUP188;AAAS;NUP93;NUP88;NUP205;SEH1L;NUP50;POM121;NUP214;NUP210;POM121C;NUP85;NUP153;NUP98;NUP133;NUP35;NUP54
Reactome_2022__Cell-extracellular Matrix Interactions R-HSA-446353	-0.791374	-2.2568	0	3.38329e-05	0.0008	9/16	7.70%	FLNC;ILK;LIMS2;FERMT2;FLNA;PARVA;ACTN1;PXDN;ARHGEF6
Reactome_2022__p53-Dependent G1 DNA Damage Response R-HSA-69563	0.522972	2.2553	0	3.77221e-05	0.0038	33/62	22.62%	PSMC3;CCNA2;CDK2;CCNE2;PSMB8;PSMB9;PSMA7;PSMF1;PSMB5;PSME2;PSME1;PSMD10;PSMB7;PSMB10;CDKN2A;CHEK2;PSMD11;PSMA4;PSMA1;PSMD5;PSMD2;PSMC6;UBB;PSMC4;PSMB2;PHF20;PSMD14;PSMA5;PSMB3;PSMA3;PSMD12;PSME3;PSMB4
Reactome_2022__Nuclear Pore Complex (NPC) Disassembly R-HSA-3301854	0.606425	2.25067	0	4.34534e-05	0.0045	22/33	23.30%	NUP155;CCNB1;NUP43;NUP160;RNASE7;NUP62;NUP37;CDK1;NUP188;AAAS;NUP93;CCNB2;NUP88;NUP205;SEH1L;NUP50;POM121;NUP214;NUP210;POM121C;NUP85;NUP153
Reactome_2022__mRNA Splicing - Minor Pathway R-HSA-72165	0.558816	2.25048	0	4.31868e-05	0.0045	28/45	27.11%	SNRPB;YBX1;PRPF6;POLR2D;SNRNP40;SF3B3;SNRNP25;SNRPG;NCBP1;NCBP2;SNRNP200;SNRPD2;PDCD7;POLR2H;GTF2F1;SF3B2;GTF2F2;SNRPF;DDX23;POLR2F;SF3B6;SF3B4;SNRPE;EFTUD2;POLR2A;SNRPD3;TXNL4A;POLR2E
KEGG_2021_Human__ECM-receptor interaction	-0.547377	-2.24593	0	4.41942e-05	0.001	47/84	21.41%	TNC;TNXB;ITGA5;VTN;ITGA7;LAMA4;SPP1;ITGA1;ITGA10;LAMA2;GP1BA;COL6A2;THBS4;VWF;ITGB3;COL6A3;LAMB2;ITGA9;COL6A1;COL4A4;THBS1;CD36;THBS3;HSPG2;COL4A3;COL4A6;COL4A2;RELN;SV2C;TNR;ITGA8;FN1;COL1A2;COL1A1;COL4A1;THBS2;ITGA4;FREM2;SV2B;ITGA3;ITGB1;COL4A5;TNN;LAMC1;LAMC3;ITGB6;FREM1
Reactome_2022__HCMV Early Events R-HSA-9609690	0.517825	2.24574	0	4.37651e-05	0.0046	33/65	21.71%	TRIM28;NUP155;NUP43;NUP160;RNASE7;UCN3;NUP62;NUP37;RRM1;EZH2;NUP188;AAAS;NUP93;NUP88;NUP205;SEH1L;NUP50;RBBP4;DUT;EED;EGFR;POM121;DAXX;TBL1XR1;CBX1;NUP214;DYNC1LI1;USH2A;NUP210;PCSK1;POM121C;SUZ12;NUP85
Reactome_2022__Stabilization Of P53 R-HSA-69541	0.538053	2.24564	0	4.34999e-05	0.0046	32/53	25.42%	PSMC3;PSMB8;PSMB9;PSMA7;PSMF1;PSMB5;PSME2;PSME1;PSMD10;PSMB7;PSMB10;CDKN2A;CHEK2;PSMD11;PSMA4;PSMA1;PSMD5;PSMD2;PSMC6;UBB;PSMC4;PSMB2;PHF20;PSMD14;PSMA5;PSMB3;PSMA3;PSMD12;PSME3;PSMB4;PSMD13;PSMB1
Reactome_2022__G Alpha (Q) Signaling Events R-HSA-416476	-0.491038	-2.24416	0	4.5916e-05	0.0011	84/177	22.70%	TACR2;NTS;PROK2;RASGRP2;PTGFR;GAST;CCL23;GPR17;TACR1;AGTR1;DGKB;TAC1;HTR2A;GCG;ITPR1;GNG11;LPAR1;MLNR;GNG2;EDNRA;NTSR1;GRPR;AVPR1A;LPAR4;PRKCE;DGKA;NMUR2;DGKG;PIK3R1;TRPC7;NLRP3;GNA14;GNG7;BTK;NMUR1;DGKI;CYSLTR1;GNA15;RPS6KA2;HBEGF;RGS17;TRPC6;MMP3;SAA2;TRIO;FPR2;PRKCA;GNB4;HCRTR1;RGS5;FFAR2;RGS1;UTS2R;PRKCH;GPR4;CASR;APP;GPR68;TAC3;EDN2;LPAR5;GNRH1;MGLL;F2R;PLCB2;TBXA2R;GPR65;GNAQ;BDKRB1;PTAFR;SOS1;GRK5;P2RY10;RGS18;KALRN;EDNRB;GNB3;MCHR1;DGKH;GNB5;ADRA1A;CREB1;GPR132;UTS2
Reactome_2022__HCMV Late Events R-HSA-9610379	0.527327	2.23793	0	4.82268e-05	0.0051	36/57	31.15%	HNRNPK;NUP155;NUP43;NUP160;TRMU;RNASE7;UCN3;NUP62;NUP37;RRM1;NUP188;AAAS;NUP93;NUP88;NUP205;SEH1L;NUP50;POM121;CHMP1A;VPS37D;TSG101;NUP214;NUP210;PCSK1;POM121C;NUP85;CHMP4B;NUP153;VPS4A;VPS25;NUP98;NUP133;NUP35;NUP54;CHMP2A;CHMP4C
Reactome_2022__Hh Mutants Are Degraded By ERAD R-HSA-5362768	0.538722	2.23634	0	4.95911e-05	0.0052	29/52	25.42%	PSMC3;PSMB8;PSMB9;PSMA7;PSMF1;PSMB5;PSME2;PSME1;PSMD10;PSMB7;PSMB10;PSMD11;PSMA4;PSMA1;PSMD5;PSMD2;PSMC6;UBB;PSMC4;PSMB2;PSMD14;PSMA5;PSMB3;PSMA3;PSMD12;PSME3;PSMB4;PSMD13;PSMB1
Reactome_2022__Formation Of HIV Elongation Complex In Absence Of HIV Tat R-HSA-167152	0.587939	2.2329	0	5.58687e-05	0.0059	22/35	31.11%	GTF2H3;GTF2H1;POLR2D;TCEA1;SSRP1;NCBP1;NCBP2;CDK9;POLR2H;GTF2F1;GTF2F2;ERCC2;SUPT16H;POLR2F;CDK7;POLR2A;POLR2E;CCNT1;GTF2H2;POLR2J;MNAT1;POLR2I
Reactome_2022__HDR Thru Single Strand Annealing (SSA) R-HSA-5685938	0.599763	2.23247	0	5.55381e-05	0.0059	17/33	12.84%	RFC5;RMI1;BARD1;RFC2;TOP3A;DNA2;RFC3;RAD51;ARTN;RFC4;RBBP8;BRCA1;EXO1;TOPBP1;BRIP1;ATRIP;RAD9A
KEGG_2021_Human__Complement and coagulation cascades	-0.557042	-2.23214	0	5.47862e-05	0.0014	44/74	26.97%	VTN;MASP1;A2M;CFH;C7;C5AR1;VWF;CFD;F13A1;MASP2;CR1;C3;F8;C1S;C1R;CR2;C4A;ITGAM;ITGAX;PROS1;THBD;SERPING1;CLU;C3AR1;SERPINA1;VSIG4;CD59;F2R;BDKRB1;PLAT;F3;F2;SERPINF2;CFB;BDKRB2;F11;C6;PLAUR;PLAU;ITGB2;SERPINE1;CFI;SERPIND1;F2RL3
Reactome_2022__Transcriptional Regulation By TP53 R-HSA-3700989	0.400047	2.23025	0	5.68353e-05	0.006	127/315	21.86%	TAF5;RFC5;TFDP1;AURKB;TPX2;HDAC2;RMI1;E2F1;BARD1;TAF4;CCNB1;RFC2;TOP3A;FANCC;CCNA2;DNA2;GTF2H3;PCNA;AURKA;CHEK1;GTF2H1;RFC3;TAF7L;BANP;ARTN;ARID3A;CDK2;BIRC5;CCNE2;RFC4;E2F7;DPEP3;CDK1;RBBP8;POLR2D;BRCA1;CDC25C;RBL1;YWHAE;FANCD2;EXO1;TAF6;TP73;FANCI;MTA2;CNOT10;CDK5;TOPBP1;TCEA1;GATAD2A;PPP2R1B;POU4F1;PRMT1;EHMT2;BRIP1;MOV10;E2F8;BRD7;TRIAP1;PRMT5;TAF12;FASN;COX5B;RBBP4;NOC2L;PPP1R13L;TP53I3;SSRP1;CASP2;NPM1;ATRIP;SESN2;E2F4;CDKN2A;PMAIP1;TAF15;PRR5;MLST8;CHEK2;RNF34;BRPF3;DAXX;RAD9A;MSH2;CNOT3;UBL4A;ING5;COX7A2L;CDK9;POLR2H;PRDX1;SMYD2;AIFM2;PIP4K2C;UBB;PRDX2;COX18;CENPJ;MAPKAPK5;STK11;PERP;RAD9B;PRDX5;PHF20;GTF2F1;CYCS;TAF3;GTF2F2;RPA3;ERCC2;GNPDA1;YWHAG;BRD1;SUPT16H;MDC1;POLR1B;COX19;HDAC1;TAF11;POLR2F;TXNRD1;CASP6;YWHAB;CNOT6;CASP10;EHMT1;TACO1
Reactome_2022__Cross-presentation Of Soluble Exogenous Antigens (Endosomes) R-HSA-1236978	0.551231	2.22782	0	5.89244e-05	0.0063	28/45	25.42%	PSMC3;PSMB8;PSMB9;PSMA7;PSMF1;PSMB5;PSME2;PSME1;PSMD10;PSMB7;PSMB10;PSMD11;PSMA4;PSMA1;PSMD5;PSMD2;PSMC6;PSMC4;PSMB2;PSMD14;PSMA5;PSMB3;PSMA3;PSMD12;PSME3;PSMB4;PSMD13;PSMB1
Reactome_2022__Nuclear Envelope Breakdown R-HSA-2980766	0.546853	2.22764	0	5.85819e-05	0.0063	28/48	20.01%	NUP155;TMPO;CCNB1;NUP43;NUP160;RNASE7;VRK1;NUP62;LMNB1;NUP37;CDK1;PLK1;NUP188;AAAS;NUP93;CCNB2;NUP88;NUP205;SEH1L;LEMD2;NUP50;POM121;LEMD3;BANF1;VRK2;NUP214;NUP210;POM121C
Reactome_2022__Cardiac Conduction R-HSA-5576891	-0.516318	-2.22245	0	6.98722e-05	0.0016	51/115	22.36%	ATP1A2;RYR3;SCN7A;ATP2B4;ABCC9;CACNA1C;SCN2B;DMPK;KCND1;SCN4B;KCNK3;SLC8A1;SLC8A2;NPR1;CACNB2;PLN;ITPR1;WWTR1;KCNK2;ATP1B2;KCNE2;KCNA5;TRPC1;CAMK2A;KCNE4;KCNIP1;KCND3;CLIC2;NPPC;KCNIP2;RYR2;FGF14;KCND2;PRKCA;KCNJ12;KCNK7;CAMK2G;FXYD2;CALM1;FGF13;SCN3A;KCNH2;ATP2A3;FXYD3;SCN1B;KAT2B;KCNIP3;KCNE1;STIM1;KCNK17;NANOS1
Reactome_2022__Transcription Of HIV Genome R-HSA-167172	0.521191	2.22044	0	6.14346e-05	0.0066	33/59	31.11%	TAF5;TAF4;GTF2H3;GTF2H1;TAF7L;POLR2D;TAF6;TCEA1;TAF12;SSRP1;NCBP1;NCBP2;GTF2E1;TAF15;CDK9;POLR2H;GTF2F1;TAF3;GTF2F2;ERCC2;SUPT16H;TAF11;POLR2F;GTF2A2;CDK7;TAF9;POLR2A;POLR2E;CCNT1;GTF2H2;POLR2J;MNAT1;POLR2I
Reactome_2022__KEAP1-NFE2L2 Pathway R-HSA-9755511	0.475083	2.21893	0	6.42546e-05	0.0069	49/95	25.51%	SKP2;PSMC3;MYC;PSMB8;PSMB9;PSMA7;PSMF1;BRIP1;GCLM;PSMB5;PSME2;PSME1;PHGDH;PSMD10;PSMB7;IDH1;PSMB10;SESN2;CDKN2A;SRXN1;KEAP1;ATF4;PSMD11;PSMA4;PSMA1;UBL4A;PSMD5;PSMD2;PRDX1;PSMC6;TALDO1;UBB;PSMC4;PSMB2;PSMD14;PSMA5;PSMB3;TRIM21;PSMA3;PSMD12;TXNRD1;PSME3;PSMB4;MAFG;TKT;PSMD13;CUL3;PSMB1;GSR
Reactome_2022__DNA Damage Bypass R-HSA-73893	0.54964	2.20903	0	7.33523e-05	0.008	17/45	11.06%	POLD1;RFC5;POLE3;RFC2;POLE;PCNA;RFC3;DTL;USP1;RFC4;SLC19A1;UBE2L6;POLE2;MAD2L2;POLD2;RAD18;USP43
Reactome_2022__HCMV Infection R-HSA-9609646	0.478907	2.20521	0	7.60725e-05	0.0084	39/87	21.90%	HNRNPK;TRIM28;NUP155;NUP43;NUP160;TRMU;RNASE7;UCN3;NUP62;NUP37;RRM1;EZH2;NUP188;AAAS;NUP93;NUP88;NUP205;SEH1L;NUP50;RBBP4;DUT;EED;EGFR;POM121;DAXX;CHMP1A;VPS37D;TSG101;TBL1XR1;CBX1;NUP214;DYNC1LI1;USH2A;NUP210;PCSK1;POM121C;SUZ12;NUP85;CHMP4B
Reactome_2022__Interactions Of Vpr With Host Cellular Proteins R-HSA-176033	0.584221	2.20292	0.000267237	7.64225e-05	0.0085	27/35	30.28%	NUP155;NUP43;NUP160;RNASE7;NUP62;NUP37;SLC25A5;NUP188;AAAS;NUP93;NUP88;NUP205;SEH1L;NUP50;POM121;HMGA1;BANF1;NUP214;NUP210;POM121C;NUP85;NUP153;SLC25A6;NUP98;NUP133;NUP35;NUP54
Reactome_2022__Nuclear Envelope (NE) Reassembly R-HSA-2995410	0.502038	2.20204	0	7.67686e-05	0.0086	34/66	21.90%	RCC1;NUP155;TMPO;CCNB1;NUP43;NUP160;RAN;TUBB;VRK1;RANGAP1;SUMO1;NUP62;LMNB1;NUP37;CDK1;TUBA1C;NUP188;AHCTF1;NUP93;CCNB2;NUP205;SEH1L;KPNB1;LEMD2;POM121;LEMD3;ANKLE2;BANF1;VRK2;TUBA1B;TUBA4B;LBR;NUP85;CHMP4B
Reactome_2022__GPCR Downstream Signaling R-HSA-388396	-0.438389	-2.20106	0	0.00013727	0.0033	220/493	24.32%	TACR2;NTS;PDE7B;CXCR5;CX3CR1;PROK2;PENK;RASGRP2;ITGA5;PTGFR;GAST;GPR15;CCL23;CXCL6;ADCYAP1R1;PDE2A;GPR17;TACR1;AGTR1;DGKB;PRKAR2B;TAC1;ADCY5;PRKCB;HTR2A;APLNR;PDE1C;RASGRF2;GCG;CXCR2;CXCL12;HTR7;AKT3;S1PR3;ARHGEF15;C5AR1;PTGDR;ADCYAP1;ITPR1;GNG11;ADCY4;ADRA2A;PDE4B;PDE1A;LPAR1;MLNR;GNG2;RGS6;GLP2R;EDNRA;NTSR1;GRPR;AVPR1A;GPR176;PTH1R;GNAL;SST;AVPR2;PTHLH;LPAR4;CCL19;ARHGEF17;ADRB2;PDE4D;PRKCE;CHRM2;CCR7;RHOB;CAMK2A;FPR1;DGKA;RAMP2;VIPR2;GPR183;C3;ADCY2;PTGIR;PDE1B;ARHGEF9;ARHGEF6;PRKACB;CXCR1;NMUR2;PIK3CG;RAMP3;AKAP13;NPY1R;DGKG;PIK3R1;TRPC7;NLRP3;TAS2R4;GNA14;PPBP;PDE10A;GNG7;BTK;NMUR1;CCL21;DGKI;CYSLTR1;SFTPA2;GPR27;GNA15;RPS6KA2;HBEGF;CALCRL;CAMK4;RGS17;ADCY9;TRPC6;CXCR4;MMP3;SAA2;PDE8B;ADRB3;PDE3A;ARHGEF33;ARHGEF37;TRIO;GPBAR1;CCR6;FPR2;PRKCA;NBEA;GNB4;HCRTR1;GNAI2;ADORA1;GNAI1;RGS5;FFAR2;CAMK2G;RGS1;P2RY14;UTS2R;PRKCH;C3AR1;PTGER2;GPR4;SUCNR1;ARHGEF2;CASR;APP;GPR84;GPR68;TAC3;EDN2;CALM1;LPAR5;GNRH1;CRHR2;PDE8A;MGLL;PIK3R5;SOS2;F2R;PLCB2;TBXA2R;GPR65;ITSN1;RAMP1;GRM6;TAS2R20;SCTR;GNAQ;BDKRB1;GPR18;P2RY12;ITGB1;PTAFR;SOS1;GRK5;NPY;P2RY10;PRKAR1A;RGS18;SSTR3;GPR55;ARHGEF3;PPP3CB;KALRN;SCT;EDNRB;GALR1;HTR1B;GPR37L1;GNA13;S1PR4;GNB3;PLEKHG2;MCHR1;GNA12;VAV1;DGKH;GNB5;PPP2CB;GALR2;PIK3R6;RGS11;ADRA1A;TAAR1;CREB1;ARHGEF4;ARHGEF12;GPR132;PTGER3;UTS2;CCR1;GPR20;S1PR2;C1QTNF1;BDKRB2;ADORA3;ADCY7;CYSLTR2;CAMK2B;PTGER1;RXFP4;PPP3CC
KEGG_2021_Human__Basal transcription factors	0.558461	2.19918	0	7.7882e-05	0.0088	25/41	27.82%	TAF5;TAF4;GTF2H3;GTF2H1;TAF7L;TBPL1;TAF6;TAF4B;TAF5L;TAF12;GTF2E1;TAF15;GTF2F1;TAF6L;TAF8;TAF3;GTF2F2;ERCC2;TAF11;GTF2A2;CDK7;GTF2H2C;TAF9;GTF2I;GTF2H2
Reactome_2022__Diseases Of Programmed Cell Death R-HSA-9645723	0.565915	2.19816	0	7.97498e-05	0.0091	21/40	14.97%	CDC25A;PRIM1;PRIM2;DNMT3B;POLA2;LMNB1;DNMT1;CDC25C;EZH2;CDC25B;YWHAE;CDK5;FASLG;POLA1;CASP8;RBBP4;EED;CDKN2A;C1QBP;PRDX1;PRDX2
Reactome_2022__Dual Incision In TC-NER R-HSA-6782135	0.507493	2.19675	0	8.15969e-05	0.0093	34/62	31.11%	POLD1;RFC5;POLE3;RFC2;GTF2H3;POLE;PCNA;GTF2H1;RFC3;RFC4;POLR2D;SLC19A1;PRPF19;TCEA1;POLE2;POLD2;POLR2H;UBB;HMGN1;RPA3;ERCC2;POLR1B;POLR2F;CDK7;POLE4;POLR2A;POLR2E;GTF2H2;POLD3;POLR2J;MNAT1;POLR1A;CUL4A;POLR2I
Reactome_2022__SUMOylation Of Chromatin Organization Proteins R-HSA-4551638	0.529949	2.19655	0	8.11486e-05	0.0093	30/52	21.71%	NUP155;HDAC2;NUP43;NUP160;CBX2;CBX8;RNASE7;SUMO1;NUP62;NUP37;NUP188;AAAS;NUP93;NUP88;NUP205;SEH1L;NUP50;CBX4;RNF2;POM121;PCGF2;SUMO2;SATB2;NUP214;NUP210;POM121C;HDAC1;ZBED1;SUZ12;NUP85
Reactome_2022__PCNA-Dependent Long Patch Base Excision Repair R-HSA-5651801	0.661678	2.19556	0	8.22137e-05	0.0095	12/21	9.93%	POLD1;RFC5;POLE3;RFC2;POLE;PCNA;RFC3;RFC4;FEN1;SLC19A1;POLE2;POLD2
Reactome_2022__Vpr-mediated Nuclear Import Of PICs R-HSA-180910	0.594884	2.19462	0.000264901	8.40173e-05	0.0098	21/32	23.30%	NUP155;NUP43;NUP160;RNASE7;NUP62;NUP37;NUP188;AAAS;NUP93;NUP88;NUP205;SEH1L;NUP50;POM121;HMGA1;BANF1;NUP214;NUP210;POM121C;NUP85;NUP153
Reactome_2022__Global Genome Nucleotide Excision Repair (GG-NER) R-HSA-5696399	0.482776	2.19218	0	8.72937e-05	0.0101	31/81	18.73%	RAD23B;POLD1;RFC5;POLE3;RFC2;ACTL6A;GTF2H3;POLE;PCNA;GTF2H1;RFC3;RFC4;SUMO1;UBE2N;SLC19A1;RUVBL1;ACTR5;POLE2;PARP2;POLD2;LRIG3;SUMO2;UBB;YY1;PARP1;GPS1;COPS3;MCRS1;RPA3;ERCC2;RAD23A
Reactome_2022__Dual Incision In GG-NER R-HSA-5696400	0.559675	2.19163	0	8.68244e-05	0.0101	19/40	20.29%	POLD1;RFC5;POLE3;RFC2;GTF2H3;POLE;PCNA;GTF2H1;RFC3;RFC4;SLC19A1;POLE2;PARP2;POLD2;UBB;PARP1;RPA3;ERCC2;POLR1B
KEGG_2021_Human__Cell adhesion molecules	-0.496169	-2.19065	0	0.00016392	0.004	49/135	17.07%	CNTNAP1;CD22;LRRC4C;NEGR1;NLGN3;JAM2;SELP;NRXN3;MADCAM1;NFASC;SDC2;NRXN1;NLGN2;PECAM1;CD34;LRRC4;NRXN2;ITGA9;PTPRM;HLA-G;CADM3;SELL;NCAM2;CD28;CDH5;SELE;NLGN1;NTNG1;JAM3;CLDN5;ITGAM;CNTN1;NLGN4Y;CD40LG;CLDN10;ITGA8;PTPRC;SDC3;CNTN2;ICAM2;MPZ;CDH2;VCAN;CLDN20;NTNG2;ITGA4;CD58;HLA-DOB;VCAM1
Reactome_2022__UCH Proteinases R-HSA-5689603	0.479821	2.18966	0	8.70982e-05	0.0102	38/81	22.62%	PSMC3;BARD1;ADRM1;ACTL6A;FOXK2;MBD6;PSMB8;PSMB9;PSMA7;UCHL5;PSMF1;RUVBL1;ACTR5;PSMB5;PSME2;PSME1;PSMD10;PSMB7;PSMB10;PSMD11;PSMA4;PSMA1;PSMD5;PSMD2;PSMC6;UBB;YY1;PSMC4;PSMB2;HCFC1;PSMD14;MCRS1;PSMA5;PSMB3;PSMA3;PSMD12;PSME3;PSMB4
Reactome_2022__G Alpha (S) Signaling Events R-HSA-418555	-0.503436	-2.18119	0	0.000188521	0.0046	60/118	23.70%	PDE7B;ITGA5;GPR15;ADCYAP1R1;PDE2A;PRKAR2B;ADCY5;GCG;HTR7;PTGDR;ADCYAP1;GNG11;ADCY4;PDE1A;GNG2;GLP2R;GPR176;PTH1R;AVPR2;PTHLH;ADRB2;PDE4D;RAMP2;VIPR2;ADCY2;PTGIR;PDE1B;PRKACB;RAMP3;NLRP3;PDE10A;GNG7;GPR27;CALCRL;ADCY9;PDE8B;ADRB3;PDE3A;GPBAR1;PRKCA;GNB4;GNAI2;GNAI1;PTGER2;GPR84;CRHR2;PDE8A;RAMP1;SCTR;ITGB1;GRK5;PRKAR1A;SCT;GNB3;GNB5;TAAR1;GPR20;C1QTNF1;ADCY7;CYSLTR2
Reactome_2022__Telomere Extension By Telomerase R-HSA-171319	0.64927	2.18005	0	0.000106458	0.0127	9/22	8.90%	GAR1;WRAP53;CCNA2;PIF1;CDK2;RUVBL2;RUVBL1;DKC1;TERT
Reactome_2022__Nucleotide Excision Repair R-HSA-5696398	0.458539	2.17952	0	0.000107355	0.0128	53/105	31.11%	RAD23B;POLD1;RFC5;POLE3;RFC2;ACTL6A;GTF2H3;POLE;PCNA;GTF2H1;RFC3;RFC4;SUMO1;UBE2N;POLR2D;SLC19A1;PRPF19;TCEA1;RUVBL1;ACTR5;POLE2;PARP2;POLD2;LRIG3;SUMO2;POLR2H;UBB;YY1;PARP1;GPS1;HMGN1;COPS3;MCRS1;RPA3;ERCC2;RAD23A;POLR1B;POLR2F;CDK7;POLE4;POLR2A;XRCC1;POLR2E;NFRKB;GTF2H2;POLD3;POLR2J;INO80;MNAT1;UBE2V2;POLR1A;CUL4A;POLR2I
KEGG_2021_Human__Vascular smooth muscle contraction	-0.501621	-2.16841	0	0.000220227	0.0058	49/118	18.88%	ACTG2;MYH11;ACTA2;MYLK;PPP1R12B;KCNMB1;CALD1;MYL9;NPR2;CACNA1C;KCNMA1;PRKG1;AGTR1;ADCY5;PRKCB;PLA2G2C;NPR1;PLA2G2F;ITPR1;PPP1R14A;ADCY4;EDNRA;AVPR1A;PRKCE;RAMP2;ADCY2;PTGIR;PLA2G5;AGT;PRKACB;NPPC;RAMP3;PLA2G4C;CALCRL;ADCY9;PPP1R12A;KCNMB4;MYL6;JMJD7-PLA2G4B;PRKCA;MYLK4;PPP1R12C;PRKCH;EDN2;CALM1;PLCB2;RAMP1;GNAQ;MYH9
Reactome_2022__Defective B3GALTL Causes PpS R-HSA-5083635	-0.625389	-2.16724	0	0.000218101	0.0059	24/35	23.49%	ADAMTS10;ADAMTS8;ADAMTSL3;THSD1;ADAMTS1;THSD7A;ADAMTS3;SPON1;THBS1;ADAMTS9;ADAMTSL4;ADAMTSL1;ADAMTS16;ADAMTS15;SPON2;THSD7B;ADAMTS5;THBS2;ADAMTS6;ADAMTS14;ADAMTS7;THSD4;SEMA5B;ADAMTS12
Reactome_2022__Class A/1 (Rhodopsin-like Receptors) R-HSA-373076	-0.459088	-2.16364	0	0.000229976	0.0065	112/237	25.30%	TACR2;NTS;CXCR5;CX3CR1;PROK2;PENK;PTGFR;CCL23;CXCL6;GPR17;TACR1;AGTR1;TAC1;HTR2A;APLNR;CXCR2;CXCL12;HTR7;S1PR3;CCL2;C5AR1;PTGDR;S1PR1;ADRA2A;LPAR1;MLNR;EDNRA;NTSR1;GRPR;AVPR1A;SST;AVPR2;LPAR4;CCL19;ADRB2;CCL22;CHRM2;CCR7;FPR1;GPR183;C3;PTGIR;CXCR1;NMUR2;NPY1R;NLRP3;PPBP;NMUR1;CCL21;CYSLTR1;SFTPA2;CXCR4;SAA2;ADRB3;GPBAR1;CCR6;FPR2;HCRTR1;ADORA1;FFAR2;P2RY14;UTS2R;C3AR1;PTGER2;GPR4;SUCNR1;APP;GPR68;TAC3;CCRL2;EDN2;LPAR5;GNRH1;F2R;CCL3;TBXA2R;GPR65;CMKLR1;BDKRB1;GPR18;P2RY12;PTAFR;NPY;P2RY10;SSTR3;GPR55;EDNRB;GALR1;HTR1B;GPR37L1;S1PR4;MCHR1;GALR2;ADRA1A;TAAR1;GPR132;PTGER3;CCL7;UTS2;CCR1;S1PR2;BDKRB2;ADORA3;CYSLTR2;PTGER1;RXFP4;CXCL1;FPR3;PF4;CCR9;DRD1;ADRA1B
Reactome_2022__Epigenetic Regulation Of Gene Expression R-HSA-212165	0.474798	2.16291	0	0.000146746	0.0177	45/82	27.82%	UHRF1;HDAC2;TDG;SUV39H1;GTF2H3;GTF2H1;SUDS3;DNMT3B;DNMT1;DPEP3;EZH2;MTA2;MYBBP1A;KAT2A;GATAD2A;MTF2;EHMT2;RBBP4;EED;JARID2;TTF1;POLR2H;DEK;BAZ1B;POLR1D;CBX3;DDX56;ERCC2;PHF19;TET3;POLR1B;HDAC1;SUZ12;POLR2F;TAF1A;TAF1B;CDK7;TAF1C;POLR1E;MTA1;DNMT3A;POLR2E;BAZ2A;SMARCA5;GTF2H2
Reactome_2022__SUMOylation R-HSA-2990846	0.422721	2.16041	0	0.000149591	0.0182	70/165	21.88%	HNRNPK;TRIM28;NOP58;NUP155;AURKB;HDAC2;CDCA8;HNRNPC;NUP43;TDG;INCENP;NUP160;PCNA;AURKA;CBX2;CBX8;RNASE7;DNMT3B;BIRC5;SAFB;TOP1;RANGAP1;SUMO1;NUP62;NSMCE2;DNMT1;NUP37;SMC3;BRCA1;FOXL2;SAE1;NUP188;AAAS;NUP93;NUP88;NUP205;SEH1L;NUP50;CBX4;NPM1;UBA2;RNF2;SMC1A;CDKN2A;POM121;DAXX;PCGF2;PIAS4;SUMO2;RNF168;ZNF131;VHL;SENP1;PARP1;TRIM27;CASP8AP2;SATB2;NUP214;RAD21;NUP210;MDC1;POM121C;SENP2;TOP2A;HDAC1;ZBED1;SUZ12;SMC6;NUP85;NR5A2
MSigDB_Hallmark_2020__Apical Junction	-0.469555	-2.15981	0	0.000235702	0.007	73/189	20.08%	ACTG2;FLNC;MYL9;NEGR1;NEXN;NLGN3;ITGA10;SPEG;PARVA;MADCAM1;ACTN1;NFASC;SLIT2;FBN1;ACTA1;PKD1;AKT3;NLGN2;PECAM1;CD34;VWF;LAYN;NRXN2;ITGA9;VCL;TRO;CDH11;CADM3;MMP2;GRB7;COL16A1;CALB2;ADAM23;THY1;TGFBI;ACTN2;MSN;THBS3;ARHGEF6;JAM3;CLDN5;CNTN1;ACTC1;RRAS;TRAF1;EVL;TMEM8B;PTPRC;ZYX;BMP1;SDC3;GNAI2;CADM2;GNAI1;RSU1;ADAMTS5;SGCE;ICAM2;VCAN;TSPAN4;RASA1;SKAP2;VCAM1;CTNNA1;CDH6;ACTB;KCNH2;ITGA3;MYH9;ITGB1;CTNND1;TNFRSF11B;MPZL1
KEGG_2021_Human__Mismatch repair	0.639618	2.15384	0.000253485	0.000164628	0.0199	12/23	13.01%	POLD1;RFC5;RFC2;RPA2;PCNA;RFC3;RFC4;LIG1;EXO1;POLD2;MSH6;MSH2
Reactome_2022__FBXL7 Down-Regulates AURKA During Mitotic Entry And In Early Mitosis R-HSA-8854050	0.519597	2.15327	0	0.000165205	0.0201	30/51	25.42%	PSMC3;AURKA;PSMB8;PSMB9;PSMA7;PSMF1;PSMB5;PSME2;PSME1;PSMD10;PSMB7;PSMB10;PSMD11;PSMA4;PSMA1;PSMD5;PSMD2;PSMC6;UBB;PSMC4;PSMB2;PSMD14;PSMA5;PSMB3;PSMA3;PSMD12;PSME3;PSMB4;PSMD13;PSMB1
Reactome_2022__Response To Elevated Platelet Cytosolic Ca2+ R-HSA-76005	-0.4945	-2.15239	0	0.000261795	0.008	56/121	22.33%	ALB;SERPINA3;FLNA;IGF1;ACTN1;TLN1;TGFB3;PRKCB;PECAM1;VWF;ITGB3;CLEC3B;F13A1;LHFPL2;VCL;CD109;THBS1;ACTN2;RARRES2;TIMP3;F8;CD36;SPARC;PPBP;TIMP1;SFTPA2;VEGFC;ITIH3;ECM1;ISLR;FN1;MMRN1;PROS1;PRKCA;QSOX1;CD9;SERPING1;CLU;PCDH7;PIKFYVE;SERPINA1;APP;EGF;CALM1;CALU;TGFB1;ANXA5;PLEK;SOS1;TMX3;PHACTR2;SRGN;CD63;IGF2;VEGFB;FERMT3
Reactome_2022__Collagen Biosynthesis And Modifying Enzymes R-HSA-1650814	-0.556227	-2.15011	0	0.000258636	0.0082	35/60	19.95%	COL14A1;COL19A1;COL11A2;COL15A1;COL6A2;TLL1;COL6A3;COL6A1;COL16A1;COL23A1;COL4A4;ADAMTS3;PCOLCE;COL3A1;CRTAP;COL8A1;COL4A3;COL4A6;COL4A2;COL12A1;P4HA3;COL21A1;BMP1;COL24A1;COL5A1;COL1A2;COL1A1;COL4A1;COL8A2;COL5A2;P4HA2;COL7A1;COL18A1;COL4A5;ADAMTS14
Reactome_2022__Transcription Of E2F Targets Under Negative Control By DREAM Complex R-HSA-1362277	0.667357	2.14914	0	0.000174314	0.0213	14/19	20.61%	TFDP1;CDC25A;LIN9;E2F1;PCNA;MYC;RBL1;LIN54;RBBP4;E2F4;LIN52;MAX;TOP2A;HDAC1
Reactome_2022__NIK To Noncanonical NF-kB Signaling R-HSA-5676590	0.510283	2.14906	0	0.00017342	0.0213	30/55	25.42%	PSMC3;UBE2M;PSMB8;PSMB9;PSMA7;PSMF1;PSMB5;PSME2;PSME1;PSMD10;PSMB7;PSMB10;PSMD11;PSMA4;PSMA1;PSMD5;PSMD2;PSMC6;UBB;PSMC4;PSMB2;PSMD14;PSMA5;PSMB3;PSMA3;PSMD12;PSME3;PSMB4;PSMD13;PSMB1
Reactome_2022__TP53 Regulates Transcription Of Cell Cycle Genes R-HSA-6791312	0.532498	2.14654	0	0.000177465	0.022	19/46	13.03%	TFDP1;E2F1;CCNB1;CCNA2;PCNA;AURKA;ARID3A;CDK2;CCNE2;E2F7;CDK1;CDC25C;RBL1;CNOT10;PRMT1;E2F8;NPM1;E2F4;CNOT3
Reactome_2022__Nitric Oxide Stimulates Guanylate Cyclase R-HSA-392154	-0.737075	-2.14228	0	0.000301933	0.0101	10/17	12.24%	KCNMB1;PDE2A;PDE5A;KCNMA1;PRKG1;ITPR1;PDE1A;PDE1B;PDE10A;KCNMB4
Reactome_2022__O-glycosylation Of TSR Domain-Containing Proteins R-HSA-5173214	-0.614473	-2.14046	0	0.000302506	0.0104	24/36	23.49%	ADAMTS10;ADAMTS8;ADAMTSL3;THSD1;ADAMTS1;THSD7A;ADAMTS3;SPON1;THBS1;ADAMTS9;ADAMTSL4;ADAMTSL1;ADAMTS16;ADAMTS15;SPON2;THSD7B;ADAMTS5;THBS2;ADAMTS6;ADAMTS14;ADAMTS7;THSD4;SEMA5B;ADAMTS12
Reactome_2022__APC-Cdc20 Mediated Degradation Of Nek2A R-HSA-179409	0.617142	2.13906	0	0.000194081	0.0241	12/25	15.76%	UBE2S;CDC20;BUB1B;NEK2;MAD2L1;UBE2C;BUB3;ANAPC7;CDC26;UBE2D1;UBB;ANAPC5
Reactome_2022__Resolution Of D-Loop Structures R-HSA-5693537	0.609993	2.13895	0	0.0001931	0.0241	13/26	11.60%	RMI1;BARD1;TOP3A;DNA2;RAD51;ARTN;XRCC2;RBBP8;BRCA1;EXO1;BRIP1;RAD51AP1;BRCA2
Reactome_2022__Platelet Degranulation R-HSA-114608	-0.493596	-2.13729	0	0.000298454	0.0106	54/116	22.33%	ALB;SERPINA3;FLNA;IGF1;ACTN1;TLN1;TGFB3;PECAM1;VWF;ITGB3;CLEC3B;F13A1;LHFPL2;VCL;CD109;THBS1;ACTN2;RARRES2;TIMP3;F8;CD36;SPARC;PPBP;TIMP1;SFTPA2;VEGFC;ITIH3;ECM1;ISLR;FN1;MMRN1;PROS1;QSOX1;CD9;SERPING1;CLU;PCDH7;PIKFYVE;SERPINA1;APP;EGF;CALM1;CALU;TGFB1;ANXA5;PLEK;SOS1;TMX3;PHACTR2;SRGN;CD63;IGF2;VEGFB;FERMT3
KEGG_2021_Human__Amoebiasis	-0.510128	-2.13429	0	0.000305788	0.0113	46/95	21.04%	CTSG;LAMA4;IL1R1;ACTN1;TGFB3;PRKCB;LAMA2;LAMB2;IL6;VCL;GNAL;COL4A4;COL3A1;MUC2;CD1C;PRKACB;COL4A3;COL4A6;COL4A2;IL1B;PIK3R1;ARG1;ITGAM;GNA14;IL1R2;GNA15;FN1;PRKCA;COL1A2;COL1A1;COL4A1;SERPINB3;CD14;SERPINB6;TGFB1;TLR2;TNF;CD1E;PLCB2;SERPINB4;PIK3CD;GNAQ;CD1D;COL4A5;LAMC1;LAMC3
Reactome_2022__Initiation Of Nuclear Envelope (NE) Reformation R-HSA-2995383	0.65876	2.12865	0.00024728	0.000224036	0.0282	12/19	17.13%	TMPO;CCNB1;VRK1;LMNB1;CDK1;CCNB2;KPNB1;LEMD2;LEMD3;ANKLE2;BANF1;VRK2
Reactome_2022__Transcription Of E2F Targets Under Negative Control By P107 (RBL1) And P130 (RBL2) In Complex With HDAC1 R-HSA-1362300	0.692492	2.12803	0.00023663	0.000225677	0.0285	11/16	15.29%	TFDP1;LIN9;E2F1;CCNA2;MYBL2;CDK1;RBL1;LIN54;RBBP4;E2F4;LIN52
Reactome_2022__Resolution Of D-loop Structures Thru Holliday Junction Intermediates R-HSA-5693568	0.614016	2.12559	0	0.000234854	0.0297	13/25	11.60%	RMI1;BARD1;TOP3A;DNA2;RAD51;ARTN;XRCC2;RBBP8;BRCA1;EXO1;BRIP1;RAD51AP1;BRCA2
Reactome_2022__Nonsense Mediated Decay (NMD) Enhanced By Exon Junction Complex (EJC) R-HSA-975957	0.444259	2.12403	0	0.000238475	0.0303	72/108	41.04%	PNRC2;UPF3B;MAGOH;SMG5;RPL41;RPL35;UPF1;RPS3;SMG7;RPL8;RNPS1;RPL12;RPS2;NCBP1;RPL3L;NCBP2;RPS21;RPL37;RPSA;RPS19;RPS7;EIF4G1;RPL18A;RPL14;RPL6;EIF4A3;RPL18;RPS8;RPL9;RPL26L1;MAGOHB;RPL39;RPS11;RSL24D1;PABPC1;RPL7A;RPL35A;RPL5;RPL29;RPS3A;RPL4;MRPL13;RPL27A;RPS28;RPS5;UPF2;RPLP0;PPP2R1A;UPF3A;RPL34;RPS16;RPL39L;RPL7;RPS20;RPL38;RPL36A;GSPT1;RPL22;RPL15;RPL21;RPS9;RPS17;RPS24;RPL36;RPS15;RPLP2;FAU;RPL31;RPL28;RPL32;RPL23;RPS13
Reactome_2022__RNA Polymerase II Transcription Termination R-HSA-73856	0.507255	2.12348	0	0.0002373	0.0303	29/53	25.04%	SNRPB;THOC6;U2AF2;UPF3B;CSTF2;CPSF4;MAGOH;ZNF473;THOC3;CSTF3;SLBP;SNRPG;RNPS1;CPSF1;NCBP1;NCBP2;FIP1L1;PABPN1;THOC5;THOC2;CPSF3;SNRPF;CSTF1;EIF4A3;MAGOHB;NUDT21;THOC1;SYMPK;SNRPE
Reactome_2022__Hh Mutants Abrogate Ligand Secretion R-HSA-5387390	0.505403	2.12319	0	0.000236137	0.0303	30/55	25.42%	PSMC3;PSMB8;PSMB9;PSMA7;PSMF1;PSMB5;PSME2;PSME1;PSMD10;IHH;PSMB7;PSMB10;PSMD11;PSMA4;PSMA1;PSMD5;PSMD2;PSMC6;UBB;PSMC4;PSMB2;PSMD14;PSMA5;PSMB3;PSMA3;PSMD12;PSME3;PSMB4;PSMD13;PSMB1
KEGG_2021_Human__cGMP-PKG signaling pathway	-0.474826	-2.12001	0	0.000377876	0.0142	71/150	24.32%	ATP1A2;MYLK;KCNMB1;MYL9;ATP2B4;NPR2;CACNA1C;KCNJ8;PDE2A;PDE5A;KCNMA1;MEF2C;PRKG1;AGTR1;NFATC4;ADCY5;SLC8A1;SLC8A2;NPR1;PLN;AKT3;ITPR1;MEF2A;ADCY4;ADRA2A;IRS4;ATP1B2;EDNRA;RGS2;ADRB2;PRKCE;MEF2D;ADCY2;CREB5;NFATC1;NPPC;PIK3CG;ADCY9;TRPC6;CREB3L2;ADRB3;PPP1R12A;KCNMB4;PDE3A;MYLK4;GNAI2;ADORA1;GNAI1;FXYD2;CALM1;PIK3R5;PLCB2;ATP2A3;NOS3;GNAQ;ATP2B2;PPP3CB;EDNRB;GNA13;GNA12;SRF;PIK3R6;ADRA1A;CREB1;BDKRB2;GUCY1A2;ADORA3;ADCY7;SLC8A3;INSR;PPP3CC
Reactome_2022__Termination Of Translesion DNA Synthesis R-HSA-5656169	0.574462	2.11774	0.000257334	0.000250471	0.0321	17/31	20.29%	POLD1;RFC5;POLE3;RFC2;POLE;PCNA;RFC3;RFC4;SLC19A1;UBE2L6;POLE2;POLD2;USP43;UBB;POLH;RPA3;POLR1B
Reactome_2022__Cap-dependent Translation Initiation R-HSA-72737	0.438785	2.11726	0	0.000251265	0.0323	76/114	41.04%	EIF2S2;RPL41;RPL35;EIF4EBP1;EIF3J;RPS3;EIF3M;EIF1AX;RPL8;RPL12;RPS2;RPL3L;RPS21;EIF3B;RPL37;RPSA;RPS19;RPS7;EIF4G1;EIF2S1;RPL18A;RPL14;RPL6;EIF4H;RPL18;RPS8;RPL9;EIF3I;EIF3A;RPL26L1;EIF2B4;RPL39;RPS11;RSL24D1;PABPC1;EIF3C;RPL7A;RPL35A;RPL5;EIF2B3;EIF2B5;RPL29;RPS3A;RPL4;MRPL13;EIF4B;RPL27A;EIF2S3;RPS28;RPS5;EIF3E;RPLP0;RPL34;RPS16;RPL39L;RPL7;RPS20;RPL38;RPL36A;EIF4E;RPL22;RPL15;RPL21;RPS9;RPS17;RPS24;RPL36;RPS15;RPLP2;FAU;RPL31;RPL28;RPL32;RPL23;EIF5B;RPS13
KEGG_2021_Human__AGE-RAGE signaling pathway in diabetic complications	-0.501544	-2.11521	0	0.00040388	0.0157	47/98	22.08%	AGTR1;PLCD4;TGFB3;PRKCB;AKT3;TGFBR2;CCL2;MAPK10;IL6;MMP2;COL4A4;PRKCE;COL3A1;EGR1;AGT;SELE;NFATC1;STAT5B;COL4A3;COL4A6;COL4A2;IL1B;BCL2;PIK3R1;IL1A;VEGFC;FN1;THBD;PRKCA;COL1A2;COL1A1;COL4A1;FOXO1;STAT3;AGER;VCAM1;TGFB1;TNF;PLCB2;PIK3CD;NOS3;SMAD2;COL4A5;F3;SMAD3;NOX4;VEGFB
Reactome_2022__Oxygen-dependent Proline Hydroxylation Of Hypoxia-inducible Factor Alpha R-HSA-1234176	0.497549	2.11066	0	0.000276057	0.0354	32/58	25.42%	PSMC3;PSMB8;PSMB9;CUL2;PSMA7;PSMF1;PSMB5;PSME2;PSME1;PSMD10;PSMB7;PSMB10;PSMD11;PSMA4;PSMA1;PSMD5;PSMD2;PSMC6;UBE2D1;UBB;VHL;PSMC4;PSMB2;PSMD14;PSMA5;PSMB3;PSMA3;PSMD12;PSME3;PSMB4;PSMD13;PSMB1
Reactome_2022__Transcription-Coupled Nucleotide Excision Repair (TC-NER) R-HSA-6781827	0.470806	2.11006	0	0.000277384	0.0357	38/74	31.11%	POLD1;RFC5;POLE3;RFC2;GTF2H3;POLE;PCNA;GTF2H1;RFC3;RFC4;POLR2D;SLC19A1;PRPF19;TCEA1;POLE2;POLD2;LRIG3;POLR2H;UBB;GPS1;HMGN1;COPS3;RPA3;ERCC2;POLR1B;POLR2F;CDK7;POLE4;POLR2A;XRCC1;POLR2E;GTF2H2;POLD3;POLR2J;MNAT1;POLR1A;CUL4A;POLR2I
Reactome_2022__tRNA Aminoacylation R-HSA-379724	0.604559	2.10963	0	0.000279359	0.0361	17/25	29.09%	NARS2;MARS2;AARS2;FARSA;DARS2;PARS2;RARS2;SARS2;FARSB;LARS2;PPA1;AIMP2;TARS2;EARS2;EEF1E1;YARS2;DTD1
Reactome_2022__SRP-dependent Cotranslational Protein Targeting To Membrane R-HSA-1799339	0.441013	2.10821	0	0.000280658	0.0364	68/105	41.04%	SPCS2;RPL41;RPL35;RPS3;SEC11C;RPL8;RPL12;RPS2;RPL3L;RPS21;RPL37;RPSA;RPS19;RPS7;RPN1;DDOST;RPL18A;RPL14;RPL6;RPL18;SSR3;SEC61B;RPS8;RPL9;RPL26L1;RPL39;SRPRB;RPS11;RSL24D1;RPL7A;RPN2;RPL35A;RPL5;RPL29;RPS3A;RPL4;MRPL13;RPL27A;SRP54;RPS28;RPS5;SSR4;RPLP0;RPL34;RPS16;RPL39L;RPL7;RPS20;RPL38;RPL36A;RPL22;RPL15;RPL21;SEC61A1;RPS9;RPS17;SRP72;RPS24;RPL36;RPS15;RPLP2;SPCS3;FAU;RPL31;RPL28;RPL32;RPL23;RPS13
Reactome_2022__Processive Synthesis On Lagging Strand R-HSA-69183	0.700933	2.10659	0.000714286	0.000285869	0.0368	9/15	9.93%	POLD1;PRIM1;DNA2;PRIM2;PCNA;POLA2;FEN1;POLA1;POLD2
KEGG_2021_Human__Renin secretion	-0.543588	-2.10614	0	0.000447093	0.018	27/62	18.72%	CLCA1;CACNA1C;ADCYAP1R1;KCNMA1;AGTR1;ADCY5;PDE1C;NPR1;ADCYAP1;ITPR1;PDE1A;EDNRA;ADRB2;PDE1B;AGT;PRKACB;ADRB3;PDE3A;GNAI2;ADORA1;GNAI1;PTGER2;EDN2;CALM1;ACE;PLCB2;GNAQ
Reactome_2022__Asymmetric Localization Of PCP Proteins R-HSA-4608870	0.494339	2.10607	0	0.000285172	0.0369	35/59	26.30%	PSMC3;PSMB8;PSMB9;SCRIB;PSMA7;PSMF1;PSMB5;PSME2;PSME1;PSMD10;PSMB7;PSMB10;DVL2;PSMD11;PSMA4;PSMA1;PSMD5;PSMD2;PSMC6;UBB;PSMC4;PARD6A;PSMB2;FZD2;PSMD14;PSMA5;PSMB3;PSMA3;PSMD12;PSME3;PSMB4;PSMD13;VANGL2;PSMB1;FZD9
Reactome_2022__Diseases Associated With O-glycosylation Of Proteins R-HSA-3906995	-0.541526	-2.10292	0	0.000466048	0.0193	37/61	26.57%	MUC21;ADAMTS10;ADAMTS8;ADAMTSL3;THSD1;ADAMTS1;THSD7A;ADAMTS3;SPON1;THBS1;MUC2;ADAMTS9;ADAMTSL4;ADAMTSL1;MUC5B;NOTCH2;ADAMTS16;ADAMTS15;SPON2;THSD7B;MUC16;NOTCH4;ADAMTS5;MUCL1;THBS2;NOTCH3;ADAMTS6;ADAMTS14;ADAMTS7;THSD4;SEMA5B;ADAMTS12;MUC20;MUC1;MUC12;MUC6;SEMA5A
Reactome_2022__Formation Of A Pool Of Free 40S Subunits R-HSA-72689	0.448054	2.10075	0	0.000306514	0.0395	63/96	41.04%	RPL41;RPL35;EIF3J;RPS3;EIF3M;EIF1AX;RPL8;RPL12;RPS2;RPL3L;RPS21;EIF3B;RPL37;RPSA;RPS19;RPS7;RPL18A;RPL14;RPL6;RPL18;RPS8;RPL9;EIF3I;EIF3A;RPL26L1;RPL39;RPS11;RSL24D1;EIF3C;RPL7A;RPL35A;RPL5;RPL29;RPS3A;RPL4;MRPL13;RPL27A;RPS28;RPS5;EIF3E;RPLP0;RPL34;RPS16;RPL39L;RPL7;RPS20;RPL38;RPL36A;RPL22;RPL15;RPL21;RPS9;RPS17;RPS24;RPL36;RPS15;RPLP2;FAU;RPL31;RPL28;RPL32;RPL23;RPS13
Reactome_2022__L13a-mediated Translational Silencing Of Ceruloplasmin Expression R-HSA-156827	0.439751	2.10019	0	0.000307017	0.0398	71/106	41.04%	EIF2S2;RPL41;RPL35;EIF3J;RPS3;EIF3M;EIF1AX;RPL8;RPL12;RPS2;RPL3L;RPS21;EIF3B;RPL37;RPSA;RPS19;RPS7;EIF4G1;EIF2S1;RPL18A;RPL14;RPL6;EIF4H;RPL18;RPS8;RPL9;EIF3I;EIF3A;RPL26L1;RPL39;RPS11;RSL24D1;PABPC1;EIF3C;RPL7A;RPL35A;RPL5;RPL29;RPS3A;RPL4;MRPL13;EIF4B;RPL27A;EIF2S3;RPS28;RPS5;EIF3E;RPLP0;RPL34;RPS16;RPL39L;RPL7;RPS20;RPL38;RPL36A;EIF4E;RPL22;RPL15;RPL21;RPS9;RPS17;RPS24;RPL36;RPS15;RPLP2;FAU;RPL31;RPL28;RPL32;RPL23;RPS13
Reactome_2022__SUMO E3 Ligases SUMOylate Target Proteins R-HSA-3108232	0.412883	2.09749	0	0.000315219	0.0409	66/159	21.88%	HNRNPK;TRIM28;NOP58;NUP155;AURKB;HDAC2;CDCA8;HNRNPC;NUP43;TDG;INCENP;NUP160;PCNA;AURKA;CBX2;CBX8;RNASE7;DNMT3B;BIRC5;SAFB;TOP1;RANGAP1;SUMO1;NUP62;NSMCE2;DNMT1;NUP37;SMC3;BRCA1;FOXL2;NUP188;AAAS;NUP93;NUP88;NUP205;SEH1L;NUP50;CBX4;NPM1;RNF2;SMC1A;CDKN2A;POM121;DAXX;PCGF2;PIAS4;SUMO2;RNF168;ZNF131;VHL;PARP1;TRIM27;CASP8AP2;SATB2;NUP214;RAD21;NUP210;MDC1;POM121C;TOP2A;HDAC1;ZBED1;SUZ12;SMC6;NUP85;NR5A2
Reactome_2022__COPI-dependent Golgi-to-ER Retrograde Traffic R-HSA-6811434	0.467889	2.09744	0	0.000313759	0.0409	42/75	32.33%	KIF1A;KIF2C;KLC3;KIFC1;RACGAP1;KIF18A;KIF15;KIF21A;KIF18B;KIF22;KIF20A;PTGES2;KIF11;CENPE;SURF4;KIF4A;KIF20B;KIF23;ARFGAP2;KIF25;ZW10;COPE;KLC4;COPB2;ARFGAP1;KIF3B;COPB1;TMED9;COPZ1;TMED2;KIF12;SEC22B;KIF26A;COPA;ARF5;KIF5B;NAPG;KIFC2;ARF3;KIF27;KDELR2;BNIP1
Reactome_2022__Response Of EIF2AK4 (GCN2) To Amino Acid Deficiency R-HSA-9633012	0.445742	2.09607	0	0.00031931	0.0419	65/95	41.04%	CEBPG;TRIB3;EIF2S2;RPL41;RPL35;RPS3;DDIT3;RPL8;RPL12;RPS2;RPL3L;RPS21;RPL37;RPSA;RPS19;RPS7;ATF4;EIF2S1;RPL18A;RPL14;RPL6;RPL18;RPS8;RPL9;RPL26L1;RPL39;RPS11;RSL24D1;RPL7A;CEBPB;RPL35A;RPL5;EIF2AK4;RPL29;RPS3A;RPL4;MRPL13;RPL27A;EIF2S3;RPS28;RPS5;RPLP0;RPL34;RPS16;RPL39L;IMPACT;RPL7;RPS20;RPL38;RPL36A;RPL22;RPL15;RPL21;RPS9;RPS17;RPS24;RPL36;RPS15;RPLP2;FAU;RPL31;RPL28;RPL32;RPL23;RPS13
Reactome_2022__Formation Of Early Elongation Complex R-HSA-113418	0.588323	2.09375	0	0.000326076	0.0431	17/27	31.11%	GTF2H3;GTF2H1;POLR2D;NCBP1;NCBP2;POLR2H;GTF2F1;GTF2F2;ERCC2;POLR2F;CDK7;POLR2A;POLR2E;GTF2H2;POLR2J;MNAT1;POLR2I
KEGG_2021_Human__Homologous recombination	0.555065	2.09346	0.000262192	0.000325848	0.0433	24/34	28.29%	POLD1;RAD54L;BARD1;RPA2;TOP3A;RAD51;XRCC2;RBBP8;BRCA1;TOPBP1;RAD54B;BRIP1;BRCC3;POLD2;BRCA2;EME1;RPA3;MUS81;RPA1;XRCC3;PALB2;NBN;BLM;POLD3
Reactome_2022__GTP Hydrolysis And Joining Of 60S Ribosomal Subunit R-HSA-72706	0.436223	2.08977	0	0.000340679	0.0455	71/107	41.04%	EIF2S2;RPL41;RPL35;EIF3J;RPS3;EIF3M;EIF1AX;RPL8;RPL12;RPS2;RPL3L;RPS21;EIF3B;RPL37;RPSA;RPS19;RPS7;EIF4G1;EIF2S1;RPL18A;RPL14;RPL6;EIF4H;RPL18;RPS8;RPL9;EIF3I;EIF3A;RPL26L1;RPL39;RPS11;RSL24D1;EIF3C;RPL7A;RPL35A;RPL5;RPL29;RPS3A;RPL4;MRPL13;EIF4B;RPL27A;EIF2S3;RPS28;RPS5;EIF3E;RPLP0;RPL34;RPS16;RPL39L;RPL7;RPS20;RPL38;RPL36A;EIF4E;RPL22;RPL15;RPL21;RPS9;RPS17;RPS24;RPL36;RPS15;RPLP2;FAU;RPL31;RPL28;RPL32;RPL23;EIF5B;RPS13
KEGG_2021_Human__Leukocyte transendothelial migration	-0.492201	-2.0894	0	0.000564431	0.0239	43/103	22.32%	MYL9;CTNNA3;JAM2;ACTN1;PRKCB;CXCL12;PECAM1;VCL;MMP2;TXK;THY1;CDH5;MSN;JAM3;PIK3R1;CLDN5;ITGAM;CLDN10;NCF4;CXCR4;RHOH;PRKCA;GNAI2;RAPGEF3;GNAI1;CLDN20;ITGA4;VCAM1;CTNNA1;ACTB;RAP1B;ITK;MYL12A;PIK3CD;ITGB1;CTNND1;PTK2B;RASSF5;RAP1A;VAV1;ESAM;RAC2;SIPA1
Reactome_2022__HIV Transcription Initiation R-HSA-167161	0.518873	2.089	0	0.000340387	0.0457	26/45	31.11%	TAF5;TAF4;GTF2H3;GTF2H1;TAF7L;POLR2D;TAF6;TAF12;GTF2E1;TAF15;POLR2H;GTF2F1;TAF3;GTF2F2;ERCC2;TAF11;POLR2F;GTF2A2;CDK7;TAF9;POLR2A;POLR2E;GTF2H2;POLR2J;MNAT1;POLR2I
Reactome_2022__Platelet Activation, Signaling And Aggregation R-HSA-76002	-0.441956	-2.08892	0	0.000554819	0.0241	100/237	22.33%	ALB;RASGRP2;SERPINA3;FLNA;IGF1;ACTN1;DGKB;TLN1;TGFB3;PRKCB;GP1BA;PECAM1;ITPR1;GNG11;ADRA2A;VWF;ITGB3;GNG2;CLEC3B;F13A1;LHFPL2;VCL;CD109;PRKCE;RHOB;DGKA;THBS1;ACTN2;PDPN;RARRES2;TIMP3;F8;CD36;SPARC;PIK3CG;DGKG;PIK3R1;TRPC7;GNA14;PPBP;GNG7;TIMP1;DGKI;SFTPA2;VEGFC;ITIH3;GNA15;TRPC6;ECM1;ISLR;FN1;MMRN1;PROS1;PRKCA;GNB4;GNAI2;RAPGEF3;GNAI1;QSOX1;CD9;SERPING1;CLU;PCDH7;PRKCH;PIKFYVE;SERPINA1;APP;EGF;CALM1;CALU;TGFB1;MGLL;PIK3R5;F2R;RAP1B;ANXA5;TBXA2R;PLEK;LCK;GNAQ;P2RY12;SOS1;TMX3;RAP1A;PTPN6;PHACTR2;SRGN;GNA13;GNB3;CD63;GNA12;VAV1;DGKH;IGF2;GNB5;FYN;PIK3R6;RAC2;VEGFB;FERMT3
Reactome_2022__TP53 Regulates Transcription Of Genes Involved In G2 Cell Cycle Arrest R-HSA-6804114	0.656609	2.08827	0	0.000342584	0.0461	9/18	11.48%	TFDP1;CCNB1;PCNA;AURKA;CDK1;CDC25C;RBL1;PRMT1;E2F4
KEGG_2021_Human__Neuroactive ligand-receptor interaction	-0.437439	-2.08071	0	0.000609188	0.0272	114/259	24.31%	TACR2;NTS;GRIK3;CHRNA3;PENK;PTGFR;VIP;CTSG;ADCYAP1R1;HTR2B;GRIK5;SLURP1;TACR1;AGTR1;TAC1;HTR2A;APLNR;GCG;CNR2;GABRP;GRID1;HTR7;S1PR3;C5AR1;PTGDR;ADCYAP1;S1PR1;CNR1;ADRA2A;LPAR1;MLNR;GLP2R;EDNRA;NTSR1;GRPR;AVPR1A;PTH1R;SST;AVPR2;LPAR4;ADRB2;CHRM2;FPR1;VIPR2;LEPR;P2RX5;C3;PTGIR;AGT;GIP;HRH1;NMUR2;MLN;NPY1R;NR3C1;GRIA3;NMUR1;CHRNB4;GABRA5;CYSLTR1;GLRB;GHR;TAC4;CALCRL;ADRB3;GABBR1;P2RY8;FPR2;HCRTR1;ADORA1;P2RX1;GRIN2A;P2RY14;UTS2R;C3AR1;PTGER2;P2RX2;GABRA2;TAC3;EDN2;GNRH1;CRHR2;F2R;TBXA2R;GRM6;SCTR;BDKRB1;PTAFR;NPY;P2RY10;SSTR3;GRIN2C;SCT;EDNRB;GALR1;HTR1B;S1PR4;MCHR1;LEP;GALR2;P2RX7;ADRA1A;UCN2;TAAR1;PTGER3;F2;UTS2;S1PR2;BDKRB2;ADORA3;CYSLTR2;GABRA4;PTGER1;RXFP4
MSigDB_Hallmark_2020__Oxidative Phosphorylation	0.398799	2.08061	0	0.000378186	0.0513	114/182	39.32%	HTRA2;PDHX;SUPV3L1;LDHB;FDX1;CYC1;TIMM8B;TIMM50;SLC25A5;MRPS15;PMPCA;DLAT;SDHC;COX5B;FH;IDH1;NDUFS3;SUCLG1;ECHS1;MRPL11;MRPL15;NDUFB5;NDUFS6;OAT;ATP6V0B;TOMM22;COX7A2L;ATP6V1G1;MRPS12;MRPS30;NDUFA8;IDH3B;MRPS22;RHOT2;FXN;SLC25A11;CYCS;MRPL34;UQCRH;ACADSB;SDHB;MTX2;HSD17B10;POLR2F;PRDX3;GOT2;TIMM13;VDAC2;NDUFS8;HSPA9;COX10;GRPEL1;NDUFB3;NDUFV1;COX6A1;IMMT;SDHD;MRPS11;AFG3L2;IDH2;PDHA1;UQCRC1;ACADVL;NDUFS2;AIFM1;COX17;LRPPRC;CYB5A;ETFB;NDUFA6;GPI;SLC25A6;VDAC3;COX4I1;ACAT1;COX5A;MDH1;SURF1;ACAA2;ETFA;PHB2;MRPL35;NDUFA9;TCIRG1;BCKDHA;BAX;COX6C;ATP6AP1;MDH2;NQO2;GPX4;OXA1L;ALDH6A1;NDUFC1;SUCLA2;DECR1;NDUFAB1;TIMM10;ECH1;CASP7;ISCA1;COX6B1;NNT;HCCS;NDUFB4;SLC25A3;LDHA;TIMM9;NDUFB7;NDUFB8;NDUFS1;ACADM;UQCR10;ATP6V1F
Reactome_2022__GPCR Ligand Binding R-HSA-500792	-0.428164	-2.07994	0	0.000604474	0.0277	149/330	25.30%	PTCH2;TACR2;NTS;CXCR5;CX3CR1;PROK2;PENK;PTGFR;CCL23;CXCL6;ADCYAP1R1;GPR17;TACR1;AGTR1;WNT2B;TAC1;HTR2A;APLNR;GCG;CXCR2;CXCL12;HTR7;S1PR3;CCL2;C5AR1;PTGDR;ADCYAP1;GNG11;S1PR1;ADRA2A;WNT9A;LPAR1;MLNR;GNG2;GLP2R;EDNRA;NTSR1;GRPR;AVPR1A;PTH1R;SST;AVPR2;PTHLH;LPAR4;CCL19;ADRB2;CCL22;CHRM2;CCR7;FPR1;RAMP2;VIPR2;GPR183;C3;PTGIR;FZD4;CXCR1;NMUR2;RAMP3;NPY1R;NLRP3;TAS2R4;PPBP;GNG7;NMUR1;CCL21;CYSLTR1;DHH;FZD1;SFTPA2;CALCRL;CXCR4;SAA2;ADRB3;GPBAR1;CRHBP;CCR6;FPR2;GNB4;HCRTR1;ADORA1;FFAR2;WNT5A;P2RY14;UTS2R;C3AR1;PTGER2;GPR4;SUCNR1;CASR;APP;GPR68;TAC3;CCRL2;EDN2;LPAR5;GNRH1;CRHR2;F2R;CCL3;TBXA2R;GPR65;CMKLR1;RAMP1;GRM6;TAS2R20;SCTR;BDKRB1;WNT7A;GPR18;P2RY12;PTAFR;NPY;P2RY10;SSTR3;GPR55;SCT;EDNRB;GALR1;HTR1B;GPR37L1;S1PR4;GNB3;MCHR1;GNB5;GALR2;ADRA1A;UCN2;TAAR1;GPR132;PTGER3;PTCH1;CCL7;UTS2;CCR1;S1PR2;C1QTNF1;BDKRB2;ADORA3;CYSLTR2;PTGER1;RXFP4;CXCL1;FPR3;PF4;CCR9;DRD1;WNT9B;ADRA1B
Reactome_2022__Viral mRNA Translation R-HSA-192823	0.451702	2.07987	0	0.000383276	0.0523	58/87	41.04%	RPL41;RPL35;RPS3;RPL8;RPL12;RPS2;RPL3L;RPS21;RPL37;RPSA;RPS19;RPS7;GRSF1;GNL3;RPL18A;RPL14;RPL6;RPL18;RPS8;XK;RPL9;RPL26L1;RPL39;RPS11;RSL24D1;RPL7A;RPL35A;RPL5;RPL29;RPS3A;RPL4;MRPL13;RPL27A;RPS28;RPS5;RPLP0;RPL34;RPS16;RPL39L;RPL7;RPS20;RPL38;RPL36A;RPL22;RPL15;RPL21;RPS9;RPS17;RPS24;RPL36;RPS15;RPLP2;FAU;RPL31;RPL28;RPL32;RPL23;RPS13
MSigDB_Hallmark_2020__Inflammatory Response	-0.450703	-2.07883	0	0.000594613	0.0279	101/195	28.27%	PROK2;ITGA5;VIP;CXCL6;SLC28A2;IL1R1;TACR1;CSF3;APLNR;GP1BA;IL4R;CCL2;C5AR1;ITGB3;PDE4B;LPAR1;IL6;MARCO;SELL;CCL22;CCR7;EMP3;FPR1;STAB1;TLR1;IL7R;PDPN;GPR183;AQP9;RNF144B;PTGIR;SELE;HRH1;IL1B;CLEC5A;AXL;NLRP3;CD69;NMUR1;TIMP1;ABCA1;HIF1A;IL1A;GNA15;HBEGF;CALCRL;HAS2;GABBR1;OSM;IL10RA;FFAR2;RGS1;PCDH7;C3AR1;PTGER2;BTG2;DCBLD2;CCL24;CCRL2;CD14;CHST2;SCARF1;TLR2;PIK3R5;MSR1;CMKLR1;LCK;KLF6;BDKRB1;SCN1B;PTAFR;CD48;ACVR2A;LIF;SGMS2;NFKBIA;IL15;F3;P2RX7;NDP;GPR132;CCL7;LCP2;KIF1B;ITGB8;PLAUR;PTPRE;AHR;CSF1;RHOG;SERPINE1;ADM;CSF3R;MEFV;SLAMF1;CD70;NOD2;IFNAR1;TNFAIP6;MMP14;OLR1
Reactome_2022__Selenocysteine Synthesis R-HSA-2408557	0.448765	2.07781	0	0.000393841	0.0537	58/87	41.04%	RPL41;RPL35;RPS3;RPL8;RPL12;RPS2;RPL3L;RPS21;RPL37;RPSA;RPS19;RPS7;RPL18A;RPL14;RPL6;PSTK;RPL18;SEPHS2;RPS8;RPL9;RPL26L1;RPL39;RPS11;RSL24D1;RPL7A;RPL35A;RPL5;RPL29;RPS3A;EEFSEC;RPL4;MRPL13;RPL27A;RPS28;RPS5;RPLP0;RPL34;RPS16;RPL39L;RPL7;RPS20;RPL38;RPL36A;RPL22;RPL15;RPL21;RPS9;RPS17;RPS24;RPL36;RPS15;RPLP2;FAU;RPL31;RPL28;RPL32;RPL23;RPS13
Reactome_2022__Regulation Of HSF1-mediated Heat Shock Response R-HSA-3371453	0.466808	2.07695	0	0.000395152	0.0541	48/73	30.79%	NUP155;NUP43;NUP160;RNASE7;NUP62;NUP37;HSF1;DEDD2;MRPL18;YWHAE;NUP188;DNAJC7;AAAS;NUP93;NUP88;NUP205;SEH1L;FKBP4;NUP50;HSPH1;HSPA1B;HSPA5;POM121;HSPA4L;UBB;BAG4;DNAJC2;HSBP1;NUP214;RPA3;NUP210;POM121C;RPS19BP1;POLR1B;NUP85;HSPA9;NUP153;HSPA1A;HSPA14;NUP98;HSPA4;ST13;NUP133;NUP35;NUP54;MAPKAPK2;POLR1A;DNAJB1
Reactome_2022__Inactivation Of APC/C Via Direct Inhibition Of APC/C Complex R-HSA-141430	0.633928	2.07598	0.000252398	0.000397668	0.0546	10/20	15.76%	UBE2S;CDC20;BUB1B;MAD2L1;UBE2C;BUB3;ANAPC7;CDC26;UBE2D1;ANAPC5
Reactome_2022__Translesion Synthesis By Y Family DNA Polymerases Bypasses Lesions On DNA Template R-HSA-110313	0.544272	2.0756	0	0.00039774	0.0549	18/36	20.29%	POLD1;RFC5;POLE3;RFC2;POLE;PCNA;RFC3;RFC4;SLC19A1;UBE2L6;POLE2;MAD2L2;POLD2;USP43;UBB;POLH;RPA3;POLR1B
KEGG_2021_Human__Apelin signaling pathway	-0.477453	-2.07253	0	0.000653305	0.0312	53/123	21.84%	ACTA2;MYLK;RYR3;SPP1;MEF2C;AGTR1;ADCY5;SLC8A1;APLNR;SLC8A2;AKT3;ITPR1;GNG11;MEF2A;ADCY4;NOS1;GNG2;PRKCE;MRAS;MYL4;MEF2D;ADCY2;EGR1;PRKACB;PIK3CG;PLIN1;GNG7;RYR2;RRAS;CAMK4;ADCY9;KLF2;PRKAG2;MYLK4;GNB4;GNAI2;HDAC4;GNAI1;MYL3;GABARAPL1;CALM1;NOTCH3;PIK3R5;PLCB2;NOS3;GNAQ;SMAD2;PLAT;GNA13;GNB3;GNB5;SMAD3;PIK3R6
Reactome_2022__Diseases Of Mitotic Cell Cycle R-HSA-9675126	0.53866	2.07236	0.000273299	0.000414085	0.0575	17/37	18.98%	SKP2;UBE2S;TFDP1;E2F1;CDK4;UBE2C;CDK2;CCNE2;E2F3;ANAPC7;CDKN1C;DAXX;CDC26;UBE2D1;ANAPC5;E2F2;FZR1
Reactome_2022__Regulation Of RAS By GAPs R-HSA-5658442	0.480728	2.07174	0	0.000415286	0.058	33/62	25.42%	PSMC3;PSMB8;PSMB9;PSMA7;PSMF1;PSMB5;PSME2;HRAS;PSME1;PSMD10;PSMB7;PSMB10;NRAS;PSMD11;PSMA4;PSMA1;PSMD5;PSMD2;PSMC6;UBB;PSMC4;PSMB2;PSMD14;PSMA5;PSMB3;PSMA3;PSMD12;PSME3;PSMB4;PSMD13;KBTBD7;CUL3;PSMB1
Reactome_2022__RNA Polymerase II Pre-transcription Events R-HSA-674695	0.469942	2.07109	0	0.000416476	0.0585	33/69	27.82%	TAF5;TAF4;GTF2H3;GTF2H1;TAF7L;POLR2D;TAF6;TCEA1;RTF1;TAF12;SSRP1;NCBP1;NCBP2;GTF2E1;TAF15;CDK9;POLR2H;EAF1;GTF2F1;TAF3;GTF2F2;ERCC2;SUPT16H;TAF11;POLR2F;GTF2A2;CDK7;CTR9;TAF9;POLR2A;POLR2E;CCNT1;GTF2H2
MSigDB_Hallmark_2020__Coagulation	-0.474945	-2.07094	0	0.00066334	0.0323	62/127	26.30%	CSRP1;A2M;CFH;FBN1;GSN;KLF7;GP1BA;PRSS23;PECAM1;VWF;ITGB3;CFD;MMP2;MASP2;CTSK;THBS1;TIMP3;C3;F8;TFPI2;C1S;C1R;KLK8;SPARC;CTSO;TIMP1;LRP1;MMP8;MMP7;HTRA1;MMP3;BMP1;FN1;PROS1;THBD;S100A1;RAPGEF3;CD9;SERPING1;CLU;SERPINA1;CAPN2;ACOX2;PLEK;CRIP2;S100A13;PLAT;ISCU;MMP10;F3;FYN;F2;DUSP6;CFB;F11;ITGA2;ADAM9;PF4;PLAU;WDR1;SERPINE1;CFI
KEGG_2021_Human__Cholinergic synapse	-0.485766	-2.07038	0	0.000654543	0.0325	45/106	22.20%	CHRNA3;KCNQ5;SLC18A3;CACNA1C;SLC5A7;ADCY5;PRKCB;AKT3;GNAO1;ITPR1;GNG11;ADCY4;GNG2;KCNQ4;CHRM2;CAMK2A;ADCY2;CREB5;PRKACB;PIK3CG;FOS;BCL2;PIK3R1;GNG7;CHRNB4;CAMK4;ADCY9;CREB3L2;KCNQ3;PRKCA;GNB4;GNAI2;GNAI1;KCNJ12;CAMK2G;CHAT;PIK3R5;PLCB2;PIK3CD;GNAQ;GNB3;GNB5;FYN;PIK3R6;CREB1
Reactome_2022__O-linked Glycosylation R-HSA-5173105	-0.496095	-2.06976	0	0.000647744	0.0327	45/94	26.57%	MUC21;ADAMTS10;ADAMTS8;ADAMTSL3;THSD1;ADAMTS1;THSD7A;ADAMTS3;SPON1;B3GNT6;THBS1;MUC2;ADAMTS9;GALNT8;ADAMTSL4;ADAMTSL1;MUC5B;ADAMTS16;CHST4;ADAMTS15;SPON2;THSD7B;MUC16;GALNT10;ADAMTS5;MUCL1;THBS2;GALNT5;ST3GAL1;ST3GAL3;A4GNT;ADAMTS6;ADAMTS14;ADAMTS7;GCNT7;THSD4;SEMA5B;ADAMTS12;MUC20;B3GNT7;MUC1;MUC12;GALNT11;MUC6;SEMA5A
Reactome_2022__Aberrant Regulation Of Mitotic Cell Cycle Due To RB1 Defects R-HSA-9687139	0.544663	2.06945	0.000536913	0.00042182	0.0597	16/35	18.98%	SKP2;UBE2S;TFDP1;E2F1;CDK4;UBE2C;CDK2;CCNE2;E2F3;ANAPC7;CDKN1C;CDC26;UBE2D1;ANAPC5;E2F2;FZR1
Reactome_2022__Eukaryotic Translation Elongation R-HSA-156842	0.448853	2.06943	0	0.000420009	0.0597	56/87	41.04%	RPL41;RPL35;RPS3;RPL8;RPL12;RPS2;RPL3L;RPS21;RPL37;RPSA;RPS19;RPS7;RPL18A;RPL14;RPL6;RPL18;RPS8;RPL9;RPL26L1;RPL39;RPS11;RSL24D1;RPL7A;RPL35A;EEF1D;RPL5;RPL29;RPS3A;RPL4;MRPL13;RPL27A;RPS28;RPS5;RPLP0;RPL34;RPS16;RPL39L;RPL7;RPS20;RPL38;RPL36A;RPL22;RPL15;RPL21;RPS9;RPS17;RPS24;RPL36;RPS15;RPLP2;FAU;RPL31;RPL28;RPL32;RPL23;RPS13
Reactome_2022__Gene Silencing By RNA R-HSA-211000	0.46922	2.06764	0	0.000427652	0.0613	40/68	31.11%	NUP155;NUP43;NUP160;RNASE7;RAN;TARBP2;DDX4;NUP62;NUP37;POLR2D;NUP188;AAAS;NUP93;NUP88;NUP205;SEH1L;NUP50;HSP90AA1;XPO5;POM121;PLD6;POLR2H;ELAC2;NUP214;NUP210;POM121C;POLR2F;NUP85;NUP153;POLR2A;DGCR8;BCDIN3D;POLR2E;NUP98;NUP133;POLR2J;TSN;NUP35;NUP54;POLR2I
KEGG_2021_Human__Platelet activation	-0.479094	-2.06332	0	0.0007055	0.0363	54/116	24.05%	MYLK;RASGRP2;PRKG1;TLN1;ADCY5;GP1BA;AKT3;PTGS1;ITPR1;ADCY4;VWF;ITGB3;COL3A1;ADCY2;PTGIR;PRKACB;PIK3CG;PIK3R1;PLA2G4C;BTK;ADCY9;PPP1R12A;JMJD7-PLA2G4B;COL1A2;MYLK4;GNAI2;GNAI1;COL1A1;P2RX1;ACTB;PIK3R5;F2R;RAP1B;PLCB2;TBXA2R;MYL12A;PIK3CD;NOS3;GNAQ;P2RY12;ITGB1;RAP1A;GNA13;FYN;PIK3R6;STIM1;ARHGEF12;FERMT3;FCGR2A;F2;LCP2;GUCY1A2;ADCY7;ITGA2
Reactome_2022__Translesion Synthesis By POLH R-HSA-110320	0.662187	2.05976	0.000241022	0.000471059	0.0676	10/17	20.29%	RFC5;RFC2;PCNA;RFC3;RFC4;SLC19A1;UBB;POLH;RPA3;POLR1B
KEGG_2021_Human__Aminoacyl-tRNA biosynthesis	0.59361	2.05954	0.000250815	0.000470817	0.0678	15/25	23.07%	GATC;NARS2;MARS2;AARS2;FARSA;DARS2;PARS2;RARS2;QRSL1;SARS2;FARSB;LARS2;PSTK;TARS2;EARS2
KEGG_2021_Human__Regulation of lipolysis in adipocytes	-0.556568	-2.05878	0	0.000737357	0.0383	29/49	27.07%	PRKG1;ADCY5;NPR1;AKT3;PTGS1;ADCY4;IRS4;FABP4;ADRB2;ADCY2;PRKACB;NPY1R;PIK3R1;PLIN1;ADCY9;ADRB3;GNAI2;ADORA1;GNAI1;MGLL;PIK3CD;AQP7;NPY;PTGER3;ADCY7;INSR;PIK3R2;PNPLA2;PTGS2
Reactome_2022__Nonsense Mediated Decay (NMD) Independent Of Exon Junction Complex (EJC) R-HSA-975956	0.443451	2.05863	0	0.000475237	0.0686	61/90	41.04%	RPL41;RPL35;UPF1;RPS3;RPL8;RPL12;RPS2;NCBP1;RPL3L;NCBP2;RPS21;RPL37;RPSA;RPS19;RPS7;EIF4G1;RPL18A;RPL14;RPL6;RPL18;RPS8;RPL9;RPL26L1;RPL39;RPS11;RSL24D1;PABPC1;RPL7A;RPL35A;RPL5;RPL29;RPS3A;RPL4;MRPL13;RPL27A;RPS28;RPS5;RPLP0;RPL34;RPS16;RPL39L;RPL7;RPS20;RPL38;RPL36A;GSPT1;RPL22;RPL15;RPL21;RPS9;RPS17;RPS24;RPL36;RPS15;RPLP2;FAU;RPL31;RPL28;RPL32;RPL23;RPS13
Reactome_2022__Peptide Chain Elongation R-HSA-156902	0.449367	2.0586	0	0.00047324	0.0686	55/84	41.04%	RPL41;RPL35;RPS3;RPL8;RPL12;RPS2;RPL3L;RPS21;RPL37;RPSA;RPS19;RPS7;RPL18A;RPL14;RPL6;RPL18;RPS8;RPL9;RPL26L1;RPL39;RPS11;RSL24D1;RPL7A;RPL35A;RPL5;RPL29;RPS3A;RPL4;MRPL13;RPL27A;RPS28;RPS5;RPLP0;RPL34;RPS16;RPL39L;RPL7;RPS20;RPL38;RPL36A;RPL22;RPL15;RPL21;RPS9;RPS17;RPS24;RPL36;RPS15;RPLP2;FAU;RPL31;RPL28;RPL32;RPL23;RPS13
Reactome_2022__RNA Polymerase I Transcription Initiation R-HSA-73762	0.52023	2.05656	0.000276855	0.000485699	0.0703	27/42	31.23%	HDAC2;GTF2H3;GTF2H1;DPEP3;MTA2;KAT2A;GATAD2A;EHMT2;RBBP4;TTF1;POLR2H;POLR1D;ERCC2;POLR1B;HDAC1;POLR2F;TAF1A;TAF1B;CDK7;TAF1C;POLR1E;MTA1;POLR2E;GTF2H2;MNAT1;POLR1A;TAF1D
Reactome_2022__Integrin Cell Surface Interactions R-HSA-216083	-0.524481	-2.05354	0	0.000777261	0.0415	32/65	19.56%	ITGA5;VTN;ITGA7;ITGA1;JAM2;ITGA10;MADCAM1;FBN1;LUM;PECAM1;ITGB3;ITGA9;COL16A1;COL23A1;COL4A4;THBS1;HSPG2;JAM3;COL4A3;KDR;COL4A2;ITGAM;ITGAX;ITGA8;FN1;ICAM2;COL4A1;ITGA4;VCAM1;ITGA3;ITGB1;COL18A1
Reactome_2022__Collagen Chain Trimerization R-HSA-8948216	-0.570541	-2.05333	0.000156764	0.000765628	0.0415	27/42	19.80%	COL14A1;COL19A1;COL11A2;COL15A1;COL6A2;COL6A3;COL6A1;COL16A1;COL23A1;COL4A4;COL3A1;COL8A1;COL4A3;COL4A6;COL4A2;COL12A1;COL21A1;COL24A1;COL5A1;COL1A2;COL1A1;COL4A1;COL8A2;COL5A2;COL7A1;COL18A1;COL4A5
MSigDB_Hallmark_2020__Unfolded Protein Response	0.428196	2.05301	0	0.000502079	0.0725	49/106	25.15%	KHSRP;EXOSC2;CKS1B;SLC7A5;MTHFD2;PSAT1;LSM4;PREB;NOP56;EXOSC5;CEBPG;RRP9;XPOT;FUS;EIF4EBP1;GEMIN4;DDX10;DKC1;SERP1;EXOSC4;ZBTB17;PAIP1;ALDH18A1;NPM1;HSPA5;ATF4;IMP3;EIF4G1;BANF1;TATDN2;HYOU1;SLC1A4;CXXC1;EIF2S1;NFYA;EXOSC10;NOLC1;CALR;NOP14;EIF4A3;STC2;CNOT6;ARFGAP1;VEGFA;HSPA9;SRPRB;YWHAZ;HSP90B1;CEBPB
Reactome_2022__AURKA Activation By TPX2 R-HSA-8854518	0.466845	2.04781	0	0.000536077	0.0774	29/65	20.32%	CEP78;HAUS2;TPX2;PLK4;NEK2;HAUS1;CKAP5;CEP76;AURKA;SSNA1;HAUS5;TUBB;CDK1;PLK1;YWHAE;HAUS8;CEP152;HMMR;HSP90AA1;TUBG1;MAPRE1;CEP72;ODF2;CENPJ;CDK5RAP2;HAUS4;YWHAG;ALMS1;HAUS6
MSigDB_Hallmark_2020__Angiogenesis	-0.591913	-2.04577	0.000161134	0.000855611	0.047	18/35	17.33%	VTN;KCNJ8;CXCL6;SPP1;FSTL1;FGFR1;LUM;COL3A1;SLCO2A1;NRP1;TIMP1;CCND2;THBD;S100A4;VCAN;COL5A2;APP;POSTN
Reactome_2022__Regulation Of RUNX2 Expression And Activity R-HSA-8939902	0.463491	2.04501	0.000314169	0.000554966	0.0807	33/69	22.62%	SKP2;PSMC3;PSMB8;PSMB9;STAT1;PSMA7;CBFB;PSMF1;MSX2;ESRRA;PSMB5;PSME2;PSME1;PSMD10;PSMB7;PSMB10;PSMD11;PSMA4;PSMA1;PSMD5;PSMD2;PSMC6;DLX6;UBB;PSMC4;PSMB2;PSMD14;PSMA5;PSMB3;PSMA3;PSMD12;PSME3;PSMB4
Reactome_2022__RNA Polymerase I Transcription Termination R-HSA-73863	0.58446	2.04342	0.00102302	0.000564042	0.0824	20/25	35.45%	GTF2H3;GTF2H1;TTF1;POLR2H;POLR1D;ERCC2;POLR1B;POLR2F;TAF1A;TAF1B;CDK7;TAF1C;POLR1E;POLR2E;GTF2H2;MNAT1;POLR1A;TAF1D;UBTF;TBP
Reactome_2022__Gap-filling DNA Repair Synthesis And Ligation In GG-NER R-HSA-5696397	0.589206	2.03756	0.00101937	0.000604723	0.0886	12/25	10.60%	POLD1;RFC5;POLE3;RFC2;POLE;PCNA;RFC3;RFC4;SLC19A1;POLE2;POLD2;LRIG3
Reactome_2022__Degradation Of Extracellular Matrix R-HSA-1474228	-0.48461	-2.03655	0	0.00097008	0.054	39/97	17.03%	COL14A1;CMA1;CTSG;DCN;LAMA4;COL19A1;TIMP2;ADAMTS8;ELANE;COL15A1;TLL1;MMP19;ADAMTS1;KLK7;MMP2;COL16A1;COL23A1;CTSK;HSPG2;ADAMTS9;CAPN6;MMP16;CAPN3;TPSAB1;TIMP1;NID1;COL12A1;MMP8;ADAMTS16;MMP7;HTRA1;MMP3;BMP1;CAPN14;ADAMTS5;CAPN11;MMP28;CAPN2;MMP13
KEGG_2021_Human__Circadian entrainment	-0.49387	-2.03382	0	0.000998674	0.0562	43/87	23.98%	RYR3;CACNA1C;ADCYAP1R1;PRKG1;ADCY5;PRKCB;GNAO1;ADCYAP1;ITPR1;GNG11;CACNA1H;ADCY4;NOS1;GNG2;CAMK2A;ADCY2;CACNA1G;PRKACB;FOS;GNG7;GRIA3;RYR2;ADCY9;PRKCA;GNB4;GNAI2;GNAI1;CAMK2G;GRIN2A;CALM1;PER1;PLCB2;GNAQ;GRIN2C;RPS6KA5;GNB3;RASD1;GNB5;CREB1;GUCY1A2;ADCY7;CAMK2B;KCNJ5
Reactome_2022__RNA Polymerase I Promoter Escape R-HSA-73772	0.573952	2.02906	0.000256082	0.000664227	0.0974	20/26	35.45%	GTF2H3;GTF2H1;POLR2H;POLR1D;CBX3;ERCC2;POLR1B;POLR2F;TAF1A;TAF1B;CDK7;TAF1C;POLR1E;POLR2E;GTF2H2;MNAT1;POLR1A;TAF1D;UBTF;TBP
KEGG_2021_Human__Adrenergic signaling in cardiomyocytes	-0.458794	-2.02623	0	0.00109957	0.0626	59/136	22.26%	ATP1A2;TPM1;TPM2;SCN7A;ATP2B4;CACNA1C;AGTR1;SCN4B;CACNA2D1;ADCY5;SLC8A1;SLC8A2;CACNB2;PLN;AKT3;ADCY4;ATP1B2;ADRB2;CAMK2A;MYL4;ADCY2;CREB5;AGT;PRKACB;PIK3CG;CACNA2D3;PPP2R3A;BCL2;ACTC1;RYR2;ADCY9;CREB3L2;PRKCA;GNAI2;RAPGEF3;GNAI1;PPP2R5B;PPP2R5C;CAMK2G;CACNA2D4;MYL3;FXYD2;CALM1;TNNT2;PIK3R5;PLCB2;ATP2A3;GNAQ;ATP2B2;SCN1B;PPP2R3C;RPS6KA5;CACNB3;PPP2CB;PIK3R6;KCNE1;ADRA1A;CREB1;PPP2R2C
KEGG_2021_Human__Viral protein interaction with cytokine and cytokine receptor	-0.487952	-2.02467	0	0.00110278	0.0638	49/89	31.66%	CXCR5;CX3CR1;CCL23;CXCL6;TNFRSF10C;IL6ST;CXCR2;CXCL12;CCL2;IL6;CCL19;CCL22;CCR7;CXCR1;PF4V1;PPBP;CCL21;TNFRSF10D;CCL14;CXCR4;IL10RA;CCR6;CCL24;TNFSF14;TNF;CSF1R;CCL3;TNFRSF10B;IL24;CCR4;CCL7;CCR1;CCL15;CXCL1;TNFRSF1A;PF4;CCR9;CSF1;CCL18;IL19;IL10RB;CCR2;CXCL13;CCL16;TNFRSF1B;CXCL2;IL20RB;XCR1;CCL17
Reactome_2022__mRNA Capping R-HSA-72086	0.564141	2.02393	0	0.000701364	0.1032	17/28	31.11%	GTF2H3;GTF2H1;POLR2D;NCBP1;NCBP2;POLR2H;GTF2F1;GTF2F2;ERCC2;POLR2F;CDK7;POLR2A;POLR2E;GTF2H2;POLR2J;MNAT1;POLR2I
Reactome_2022__Interleukin-10 Signaling R-HSA-6783783	-0.559284	-2.01841	0.000158604	0.00120938	0.0708	31/43	30.92%	FCER2;IL1R1;CSF3;CCL2;IL6;CCL19;CCL22;FPR1;IL1RN;IL1B;TIMP1;IL1A;IL1R2;IL10RA;STAT3;JAK1;TNF;CCL3;PTAFR;LIF;CCR1;CXCL1;TNFRSF1A;CSF1;PTGS2;IL10RB;CCR2;CD86;TNFRSF1B;CXCL2;CD80
Reactome_2022__Dectin-1 Mediated Noncanonical NF-kB Signaling R-HSA-5607761	0.472783	2.0106	0	0.000812524	0.1184	30/58	25.42%	PSMC3;UBE2M;PSMB8;PSMB9;PSMA7;PSMF1;PSMB5;PSME2;PSME1;PSMD10;PSMB7;PSMB10;PSMD11;PSMA4;PSMA1;PSMD5;PSMD2;PSMC6;UBB;PSMC4;PSMB2;PSMD14;PSMA5;PSMB3;PSMA3;PSMD12;PSME3;PSMB4;PSMD13;PSMB1
KEGG_2021_Human__Aldosterone synthesis and secretion	-0.486623	-2.00766	0	0.00134859	0.0804	40/88	23.98%	ATP1A2;ATP2B4;CACNA1C;PDE2A;AGTR1;KCNK3;ADCY5;PRKCB;NPR1;ITPR1;CACNA1H;PRKD1;ADCY4;ATP1B2;PRKCE;CAMK2A;CAMK1;ADCY2;CACNA1G;CREB5;AGT;PRKACB;CYP21A2;CAMK4;ADCY9;CREB3L2;PRKCA;CAMK2G;NR4A2;CALM1;PLCB2;GNAQ;ATP2B2;NR4A1;PRKD3;CAMK1G;CREB1;ADCY7;CAMK2B;KCNJ5
Reactome_2022__Peptide Ligand-Binding Receptors R-HSA-375276	-0.450765	-2.00385	0	0.00140947	0.085	66/145	24.93%	TACR2;NTS;CXCR5;CX3CR1;PROK2;PENK;CCL23;CXCL6;TACR1;AGTR1;TAC1;APLNR;CXCR2;CXCL12;CCL2;C5AR1;MLNR;EDNRA;NTSR1;GRPR;AVPR1A;SST;AVPR2;CCL19;CCL22;CCR7;FPR1;C3;CXCR1;NMUR2;NPY1R;NLRP3;PPBP;NMUR1;CCL21;SFTPA2;CXCR4;SAA2;CCR6;FPR2;HCRTR1;UTS2R;C3AR1;APP;TAC3;CCRL2;EDN2;F2R;CCL3;BDKRB1;NPY;SSTR3;EDNRB;GALR1;GPR37L1;MCHR1;GALR2;CCL7;UTS2;CCR1;BDKRB2;RXFP4;CXCL1;FPR3;PF4;CCR9
KEGG_2021_Human__Relaxin signaling pathway	-0.462487	-2.00208	0	0.0014308	0.0879	54/119	24.31%	ACTA2;ADCY5;AKT3;TGFBR2;GNAO1;GNG11;ADCY4;MAPK10;NOS1;GNG2;MMP2;COL4A4;COL3A1;ADCY2;CREB5;PRKACB;SHC2;COL4A3;COL4A6;FOS;COL4A2;PIK3R1;GNG7;VEGFC;GNA15;SHC3;ADCY9;CREB3L2;PRKCA;COL1A2;GNB4;GNAI2;GNAI1;COL1A1;COL4A1;MMP13;TGFB1;SOS2;PLCB2;PIK3CD;NOS3;SHC4;SMAD2;SOS1;COL4A5;EDNRB;GNB3;GNB5;NFKBIA;VEGFB;CREB1;TGFBR1;ADCY7;RXFP4
Reactome_2022__Hedgehog Ligand Biogenesis R-HSA-5358346	0.464348	2.00008	0	0.000912212	0.1323	31/61	25.42%	PSMC3;PSMB8;PSMB9;PSMA7;PSMF1;PSMB5;PSME2;PSME1;PSMD10;IHH;PSMB7;PSMB10;PSMD11;PSMA4;PSMA1;DISP2;PSMD5;PSMD2;PSMC6;UBB;PSMC4;PSMB2;PSMD14;PSMA5;PSMB3;PSMA3;PSMD12;PSME3;PSMB4;PSMD13;PSMB1
Reactome_2022__ADORA2B Mediated Anti-Inflammatory Cytokine Production R-HSA-9660821	-0.475275	-1.99927	0	0.00147824	0.0922	50/99	23.70%	GPR15;ADCYAP1R1;PRKAR2B;ADCY5;GCG;HTR7;PTGDR;ADCYAP1;GNG11;ADCY4;GNG2;GLP2R;IL6;GPR176;PTH1R;AVPR2;PTHLH;ADRB2;RAMP2;VIPR2;ADCY2;PTGIR;PRKACB;RAMP3;NLRP3;GNG7;GPR27;CALCRL;ADCY9;ADRB3;GPBAR1;PRKCA;GNB4;GNAI2;GNAI1;PTGER2;GPR84;CRHR2;RAMP1;SCTR;PRKAR1A;SCT;GNB3;GNB5;TAAR1;CREB1;GPR20;C1QTNF1;ADCY7;CYSLTR2
KEGG_2021_Human__Cysteine and methionine metabolism	0.493764	1.99744	0	0.000941809	0.1366	24/46	21.83%	BHMT;BCAT2;PSAT1;LDHB;DNMT3B;AHCY;DNMT1;SRM;GSS;LDHC;TAT;GCLM;ENOPH1;PHGDH;CBS;MAT1A;GOT1;AMD1;LDHAL6A;CTH;MPST;AHCYL1;SMS;GOT2
Reactome_2022__Binding And Uptake Of Ligands By Scavenger Receptors R-HSA-2173782	-0.564278	-1.99576	0.000156863	0.00153047	0.0966	20/38	17.66%	ALB;SSC5D;MASP1;DLC1;COLEC12;MARCO;COL3A1;STAB1;CD36;SPARC;COL4A2;HPR;SAA2;HBA1;COL1A2;COL1A1;CD163;COL4A1;SCARF1;MSR1
KEGG_2021_Human__Morphine addiction	-0.490817	-1.99402	0	0.00154649	0.0988	28/79	13.82%	PDE7B;PDE2A;ADCY5;PRKCB;PDE1C;GABRP;GNAO1;GNG11;ADCY4;PDE4B;PDE1A;GNG2;PDE4D;ADCY2;PDE1B;PRKACB;PDE10A;GNG7;GABRA5;ADCY9;PDE8B;GABBR1;PDE3A;PRKCA;GNB4;GNAI2;ADORA1;GNAI1
MSigDB_Hallmark_2020__KRAS Signaling Up	-0.433919	-1.99048	0	0.0015961	0.1027	87/191	25.95%	SPARCL1;SERPINA3;SPP1;PEG3;ALDH1A3;CFH;AKAP12;PECAM1;GNG11;TMEM100;GYPC;F13A1;ENG;CD37;SPON1;GFPT2;IL7R;EMP1;PRRX1;SATB1;NAP1L2;CAB39L;IL1B;RELN;NRP1;ARG1;SNAP91;PPBP;HSD11B1;APOD;ITGBL1;TRAF1;ETS1;HBEGF;CCND2;DOCK2;IKZF1;PLVAP;ANGPTL4;CXCR4;PTBP2;IL10RA;IL33;NIN;ABCB1;RBM4;C3AR1;DCBLD2;HDAC9;SNAP25;TNNT2;NGF;TSPAN1;ACE;LCP1;FLT4;CMKLR1;LAPTM5;LAT2;EVI5;WNT7A;BTC;MMD;PLAT;SCN1B;MTMR10;SCG5;VWA5A;CSF2RA;MMP10;LIF;MAFB;IGF2;GLRX;SDCCAG8;DUSP6;RBP4;CFB;IGFBP3;ITGA2;PLAUR;MALL;ETV1;G0S2;PLAU;ADAM8;ITGB2
Reactome_2022__Platelet Homeostasis R-HSA-418346	-0.492918	-1.98882	0	0.00162385	0.1058	37/75	24.00%	KCNMB1;ATP2B4;PDE2A;PDE5A;KCNMA1;PRKG1;SLC8A1;SLC8A2;PECAM1;ITPR1;GNG11;PDE1A;GNG2;PTGIR;PDE1B;TRPC7;PDE10A;GNG7;TRPC6;KCNMB4;GNB4;PPP2R5B;P2RX1;PPP2R5C;P2RX2;CALM1;ATP2A3;PTPN6;GNB3;GNB5;PPP2CB;FGR;P2RX7;STIM1;NANOS1;GUCY1A2;SLC8A3
Reactome_2022__G-protein Mediated Events R-HSA-112040	-0.538987	-1.98765	0	0.00162951	0.1076	27/48	23.87%	PRKAR2B;ADCY5;PDE1C;ITPR1;ADCY4;PDE1A;GNAL;CAMK2A;ADCY2;PDE1B;PRKACB;GNA14;GNA15;CAMK4;ADCY9;PRKCA;NBEA;GNAI2;GNAI1;CAMK2G;CALM1;PLCB2;GNAQ;PRKAR1A;CREB1;ADCY7;CAMK2B
Reactome_2022__Eukaryotic Translation Termination R-HSA-72764	0.42941	1.9869	0	0.00106061	0.1532	58/88	41.04%	RPL41;RPL35;RPS3;RPL8;RPL12;RPS2;RPL3L;RPS21;TRMT112;RPL37;RPSA;RPS19;RPS7;RPL18A;RPL14;RPL6;APEH;RPL18;RPS8;RPL9;RPL26L1;RPL39;RPS11;RSL24D1;RPL7A;RPL35A;RPL5;RPL29;RPS3A;RPL4;MRPL13;RPL27A;RPS28;RPS5;RPLP0;RPL34;RPS16;RPL39L;RPL7;RPS20;RPL38;RPL36A;GSPT1;RPL22;RPL15;RPL21;RPS9;RPS17;RPS24;RPL36;RPS15;RPLP2;FAU;RPL31;RPL28;RPL32;RPL23;RPS13
Reactome_2022__TP53 Regulates Transcription Of DNA Repair Genes R-HSA-6796648	0.480243	1.98387	0.00029036	0.00109048	0.1576	29/50	31.92%	FANCC;GTF2H3;CHEK1;GTF2H1;POLR2D;BRCA1;FANCD2;FANCI;TCEA1;SSRP1;MSH2;CDK9;POLR2H;GTF2F1;GTF2F2;ERCC2;SUPT16H;MDC1;POLR2F;CDK7;PMS2;POLR2A;POLR2E;CCNT1;GTF2H2;POLR2J;MNAT1;POLR2I;TP53
Reactome_2022__RNA Polymerase III Transcription Initiation R-HSA-76046	0.525979	1.98136	0.000267809	0.00111737	0.1617	19/35	23.57%	GTF3C5;SNAPC4;POU2F1;GTF3A;GTF3C4;BRF1;POLR3G;POLR3F;POLR3E;POLR3B;GTF3C2;BRF2;POLR2H;POLR1D;POLR3A;POLR3K;POLR2F;GTF3C3;POLR3C
KEGG_2021_Human__Insulin secretion	-0.488856	-1.97822	0	0.00184113	0.1221	28/79	16.01%	ATP1A2;KCNMB1;CACNA1C;ADCYAP1R1;KCNMA1;ADCY5;PRKCB;GCG;ADCYAP1;ADCY4;ATP1B2;CAMK2A;ADCY2;CREB5;PRKACB;GIP;KCNN3;VAMP2;RYR2;ADCY9;CREB3L2;KCNN2;KCNMB4;SLC2A2;PRKCA;CAMK2G;FXYD2;SNAP25
Reactome_2022__Regulation Of PTEN Stability And Activity R-HSA-8948751	0.457386	1.97501	0	0.00120188	0.1729	31/64	22.62%	PSMC3;PSMB8;PSMB9;PSMA7;PSMF1;PSMB5;PSME2;PSME1;PSMD10;PSMB7;PSMB10;FRK;PSMD11;PSMA4;PSMA1;PSMD5;PSMD2;PSMC6;UBB;PSMC4;USP13;PSMB2;TRIM27;PSMD14;PSMA5;XIAP;PSMB3;PSMA3;PSMD12;PSME3;PSMB4
Reactome_2022__Positive Epigenetic Regulation Of rRNA Expression R-HSA-5250913	0.501586	1.97294	0.000281136	0.00122378	0.1765	25/42	27.80%	HDAC2;DPEP3;MTA2;MYBBP1A;KAT2A;GATAD2A;EHMT2;RBBP4;TTF1;POLR2H;DEK;BAZ1B;POLR1D;CBX3;DDX56;POLR1B;HDAC1;POLR2F;TAF1A;TAF1B;TAF1C;POLR1E;MTA1;POLR2E;SMARCA5
Reactome_2022__PKMTs Methylate Histone Lysines R-HSA-3214841	0.528521	1.97182	0.000531632	0.0012363	0.1787	13/33	21.58%	WDR5;SUV39H1;SUV39H2;RBBP5;EZH2;EHMT2;RBBP4;DOT1L;EED;SMYD2;DPY30;SUZ12;EHMT1
Reactome_2022__Cellular Response To Hypoxia R-HSA-1234174	0.449757	1.97148	0	0.0012401	0.1796	31/66	22.74%	PSMC3;PSMB8;PSMB9;CUL2;PSMA7;PSMF1;PSMB5;PSME2;PSME1;PSMD10;PSMB7;PSMB10;PSMD11;PSMA4;PSMA1;PSMD5;PSMD2;PSMC6;UBE2D1;UBB;VHL;PSMC4;PSMB2;PSMD14;PSMA5;PSMB3;PSMA3;PSMD12;PSME3;PSMB4;VEGFA
Reactome_2022__Myogenesis R-HSA-525793	-0.621403	-1.9712	0.00050226	0.00200079	0.1334	15/24	25.46%	BOC;MEF2C;CDON;NTN3;MEF2A;MEF2D;BNIP2;CDH2;CTNNA1;SPAG9;ABL1;CDH4;NEO1;TCF7L2;TCF12
Reactome_2022__Processing Of Capped Intronless Pre-mRNA R-HSA-75067	0.541708	1.96972	0	0.00125622	0.1822	19/29	26.56%	SNRPB;CSTF2;CPSF4;ZNF473;CSTF3;SLBP;SNRPG;CPSF1;NCBP1;NCBP2;FIP1L1;PABPN1;CPSF3;SNRPF;CSTF1;NUDT21;SYMPK;SNRPE;SNRPD3
Reactome_2022__FGFR2 Alternative Splicing R-HSA-6803529	0.564106	1.96724	0.000770614	0.00128559	0.1864	17/25	31.11%	PTBP1;HNRNPA1;HNRNPF;POLR2D;HNRNPM;NCBP1;NCBP2;POLR2H;GTF2F1;GTF2F2;POLR2F;ESRP2;POLR2A;POLR2E;ESRP1;POLR2J;POLR2I
Reactome_2022__ISG15 Antiviral Mechanism R-HSA-1169408	0.442158	1.96157	0	0.00135897	0.1966	31/71	21.71%	NUP155;NUP43;NUP160;RNASE7;STAT1;NUP62;UBE2N;NUP37;NUP188;UBE2L6;AAAS;NUP93;NUP88;NUP205;SEH1L;KPNB1;NUP50;IRF3;POM121;KPNA2;UBB;EIF4G1;USP18;GNL3;NUP214;EIF4A3;KPNA7;NUP210;POM121C;EIF4E2;NUP85
KEGG_2021_Human__Cytokine-cytokine receptor interaction	-0.414968	-1.9607	0	0.00227705	0.1498	105/239	27.78%	CXCR5;CX3CR1;CCL23;CXCL6;BMP3;NGFR;IL1R1;TNFRSF10C;TGFB3;CSF3;IL6ST;CXCR2;CXCL12;TGFBR2;IL4R;CCL2;IL3RA;CRLF2;EDA2R;GDF7;IL6;IL11RA;CCL19;IL31RA;TNFRSF13C;CCL22;CCR7;IL7R;LEPR;IL17B;GDF10;CXCR1;IL1RN;IL1B;CTF1;PF4V1;TNFSF12;PPBP;IL17C;ACVR1;BMPR2;CCL21;IL1A;IL1R2;CD40LG;TNFRSF10D;CCL14;GHR;CXCR4;LTB;TNFSF8;TNFRSF13B;OSM;IL10RA;CCR6;IL33;GDF6;ACVRL1;CSF2RB;CCL24;IL13RA2;TNFSF14;NGF;TGFB1;IL16;TNF;CSF1R;CCL3;TNFRSF10B;IL11;IL1RL1;CLCF1;IL24;TNFRSF11B;ACVR2A;GDF5;LIFR;CSF2RA;LIF;LEP;CCR4;IL15;IFNE;CCL7;CCR1;CCL15;TGFBR1;CXCL17;BMP5;CXCL1;TNFRSF1A;BMPR1A;PF4;CCR9;CSF1;CCL18;IL5RA;IL19;CSF3R;IFNAR2;CD70;IL10RB;CCR2;FAS;IFNAR1
Reactome_2022__Anti-inflammatory Response Favoring Leishmania Infection R-HSA-9662851	-0.446577	-1.95706	0	0.00236818	0.1578	60/130	23.70%	GPR15;ADCYAP1R1;PRKAR2B;ADCY5;GCG;GGT5;HTR7;PTGDR;ADCYAP1;DPEP2;ITPR1;GNG11;ADCY4;GNG2;GLP2R;IL6;GPR176;PTH1R;AVPR2;PTHLH;ADRB2;RAMP2;VIPR2;ADCY2;PTGIR;PRKACB;RAMP3;NLRP3;GNG7;CYSLTR1;GPR27;CALCRL;ADCY9;ADRB3;GPBAR1;PRKCA;GNB4;GNAI2;GNAI1;CD163;PTGER2;GPR84;CALM1;CRHR2;RAMP1;SCTR;MYH9;PRKAR1A;SCT;GNB3;GNB5;FGR;FYN;TAAR1;CREB1;FCGR2A;GPR20;C1QTNF1;ADCY7;CYSLTR2
Reactome_2022__Pausing And Recovery Of Tat-mediated HIV Elongation R-HSA-167238	0.586957	1.95702	0.000518941	0.00142594	0.2056	14/22	31.11%	POLR2D;TCEA1;SSRP1;CDK9;POLR2H;GTF2F1;GTF2F2;SUPT16H;POLR2F;POLR2A;POLR2E;CCNT1;POLR2J;POLR2I
Reactome_2022__IL-6-type Cytokine Receptor Ligand Interactions R-HSA-6788467	-0.683487	-1.9565	0.000867905	0.00235996	0.159	10/16	20.39%	IL6ST;IL11RA;IL31RA;CTF1;CRLF1;JAK1;IL11;CLCF1;LIFR;LIF
Reactome_2022__RMTs Methylate Histone Arginines R-HSA-3214858	0.542602	1.95607	0.0015213	0.0014374	0.2074	20/29	27.13%	WDR5;ACTL6A;WDR77;CDK4;PRMT3;SMARCA4;PRMT1;PRMT5;RPS2;PRMT6;SMARCD1;SMARCD2;ACTL6B;SMARCC1;SMARCB1;SMARCC2;CARM1;DNMT3A;ARID1A;CCND1
Reactome_2022__APC/C:Cdc20 Mediated Degradation Of Cyclin B R-HSA-174048	0.575667	1.95591	0.00127812	0.00143455	0.2077	10/23	15.76%	UBE2S;CDC20;CCNB1;UBE2C;CDK1;ANAPC7;CDC26;UBE2D1;UBB;ANAPC5
Reactome_2022__Respiratory Electron Transport R-HSA-611105	0.428689	1.95091	0	0.00151097	0.2181	51/83	39.83%	TMEM126B;COX5B;NDUFS3;NDUFB5;NDUFS6;COX7A2L;ECSIT;NDUFA8;COX18;CYCS;UQCRH;TRAP1;ACAD9;SDHB;COX19;TACO1;NDUFS8;NDUFB3;NDUFV1;COX6A1;NDUFB10;SDHD;UQCRC1;NDUFS2;LRPPRC;ETFB;NDUFA6;SCO1;COX4I1;NDUFB11;COX5A;SURF1;NDUFA12;ETFA;NDUFA9;NDUFA13;COX6C;NDUFS5;NDUFC1;NDUFAF4;NDUFAB1;NDUFB9;COX6B1;NDUFB4;NDUFB7;SCO2;NDUFB8;NDUFS1;UQCR10;NDUFA2;NDUFAF3
KEGG_2021_Human__Parathyroid hormone synthesis, secretion and action	-0.465442	-1.94973	0	0.00256804	0.1734	37/98	21.19%	MEF2C;ADCY5;PRKCB;FGFR1;ITPR1;MEF2A;ADCY4;PDE4B;PTH1R;PTHLH;PDE4D;KL;MEF2D;ADCY2;EGR1;CREB5;PRKACB;MMP16;FOS;AKAP13;BCL2;HBEGF;RXRG;ADCY9;CREB3L2;PRKCA;GNAI2;GNAI1;CASR;NR4A2;MMP13;PLCB2;GNAQ;GATA3;GNA13;GNA12;MAFB
KEGG_2021_Human__Salivary secretion	-0.485823	-1.94767	0	0.00259701	0.1769	32/74	23.68%	ATP1A2;RYR3;ATP2B4;KCNMA1;PRKG1;ADCY5;PRKCB;ITPR1;ADCY4;NOS1;ATP1B2;ADRB2;BST1;ADCY2;CAMP;PRKACB;MUC5B;VAMP2;AMY2B;ADCY9;CST2;ADRB3;PRKCA;FXYD2;CALM1;PLCB2;GNAQ;ATP2B2;BEST2;ADRA1A;GUCY1A2;ADCY7
KEGG_2021_Human__Cortisol synthesis and secretion	-0.509389	-1.9473	0	0.00257658	0.1775	19/56	12.81%	CACNA1C;AGTR1;KCNK3;ADCY5;ITPR1;CACNA1H;ADCY4;KCNK2;PBX1;ADCY2;CACNA1G;CREB5;AGT;PRKACB;CYP21A2;ADCY9;CREB3L2;PDE8B;CYP17A1
Reactome_2022__Phosphorylation Of APC/C R-HSA-176412	0.602513	1.94703	0.00198955	0.00157321	0.2267	9/19	15.76%	UBE2S;CCNB1;UBE2C;CDK1;PLK1;ANAPC7;CDC26;UBE2D1;ANAPC5
KEGG_2021_Human__cAMP signaling pathway	-0.42206	-1.94468	0	0.0026433	0.1834	73/193	22.54%	ATP1A2;MYL9;ATP2B4;GLI3;CACNA1C;VIP;ADCYAP1R1;GLI1;ADCY5;GCG;NPR1;PLN;AKT3;ADCYAP1;ADCY4;MAPK10;PDE4B;ATP1B2;EDNRA;SST;ADRB2;PDE4D;CHRM2;CAMK2A;VIPR2;HHIP;ADCY2;CREB5;PRKACB;GIP;NFATC1;FOS;NPY1R;PIK3R1;CNGA3;PDE10A;GRIA3;RYR2;RRAS;BDNF;CAMK4;ADCY9;CREB3L2;PPP1R12A;GABBR1;PDE3A;GNAI2;RAPGEF3;ADORA1;GNAI1;FFAR2;CAMK2G;GRIN2A;PTGER2;SUCNR1;FXYD2;EDN2;CALM1;F2R;RAP1B;ATP2A3;PIK3CD;ATP2B2;NPY;RAP1A;GRIN2C;HTR1B;VAV1;NFKBIA;RAC2;CREB1;PTGER3;PTCH1
Reactome_2022__HSF1 Activation R-HSA-3371511	0.550064	1.94407	0.000757767	0.00162665	0.2344	14/27	20.29%	HSP90AB1;HSF1;DEDD2;PTGES3;MRPL18;YWHAE;FKBP4;HSP90AA1;HSPH1;HSPA1B;UBB;HSBP1;RPA3;POLR1B
KEGG_2021_Human__Phospholipase D signaling pathway	-0.441396	-1.94206	0	0.00270316	0.1892	58/136	21.93%	PTGFR;FCER1A;AGTR1;DGKB;ADCY5;CXCR2;AKT3;PDGFRA;ADCY4;PIP5K1C;LPAR1;AVPR1A;MS4A2;AVPR2;LPAR4;MRAS;DGKA;PDGFC;AGPAT4;ADCY2;AGT;SHC2;CXCR1;CYTH1;PIK3CG;PDGFRB;DGKG;PIK3R1;PLA2G4C;TSC2;DGKI;RRAS;SHC3;ADCY9;GAB1;JMJD7-PLA2G4B;PRKCA;RAPGEF3;EGF;CYTH4;LPAR5;PIK3R5;SOS2;F2R;PLCB2;PIK3CD;GRM6;SHC4;SOS1;DNM3;PTK2B;GNA13;AGPAT1;GNA12;DGKH;FYN;PIK3R6;KIT
Reactome_2022__Formation Of RNA Pol II Elongation Complex R-HSA-112382	0.476649	1.94053	0	0.00168696	0.2422	25/47	31.11%	GTF2H3;GTF2H1;POLR2D;TCEA1;RTF1;SSRP1;NCBP1;NCBP2;CDK9;POLR2H;EAF1;GTF2F1;GTF2F2;ERCC2;SUPT16H;POLR2F;CDK7;CTR9;POLR2A;POLR2E;CCNT1;GTF2H2;POLR2J;MNAT1;POLR2I
Reactome_2022__DNA Double Strand Break Response R-HSA-5693606	0.496831	1.94007	0	0.00168994	0.2435	15/39	14.94%	BARD1;KDM4A;ARTN;SUMO1;UBE2N;BRCA1;EYA3;BRCC3;PPP5C;CHEK2;KPNA2;PIAS4;RNF168;BAZ1B;UBB
Reactome_2022__Nonhomologous End-Joining (NHEJ) R-HSA-5693571	0.538607	1.93847	0.00181629	0.00171866	0.2472	16/28	24.31%	BARD1;ARTN;UBE2N;BRCA1;BRCC3;PIAS4;RNF168;TDP1;XRCC5;PAXIP1;XRCC6;MDC1;NHEJ1;PRKDC;DCLRE1C;RNF8
MSigDB_Hallmark_2020__TNF-alpha Signaling via NF-kB	-0.416488	-1.93463	0	0.00293034	0.2054	99/197	31.26%	TNC;CXCL6;IL6ST;CCL2;BCL6;PDE4B;EGR3;IL6;SLC2A3;KLF9;NR4A3;PTX3;DENND5A;DUSP1;RHOB;GFPT2;GEM;IL7R;GPR183;FOSB;EGR1;TNFAIP8;FOS;IL1B;SOCS3;CD69;ABCA1;SERPINB8;CFLAR;IL1A;TRAF1;ZFP36;HBEGF;KLF2;BCL2A1;DNAJB4;EGR2;RCAN1;REL;NFAT5;BTG2;TANK;SIK1;NR4A2;CCRL2;PER1;TLR2;TNF;MSC;KLF10;PLEK;KLF6;DDX58;BHLHE40;SLC16A6;CLCF1;SOD2;NR4A1;TUBB2A;LIF;NFKBIA;F3;SMAD3;ATF3;MCL1;CD83;CXCL1;PLAUR;PTPRE;G0S2;PFKFB3;CSF1;PLAU;EHD1;TNIP1;PDLIM5;SPSB1;SERPINE1;KDM6B;PNRC1;PTGS2;FOSL2;GADD45B;LITAF;CEBPD;TSC22D1;CD44;TNFAIP6;B4GALT1;OLR1;ETS2;CDKN1A;MAFF;IFIT2;CXCL2;CD80;IER3;SNN;IFNGR2
Reactome_2022__G Alpha (I) Signaling Events R-HSA-418594	-0.409698	-1.92979	0	0.00308857	0.2167	107/240	24.93%	CXCR5;CX3CR1;PENK;CCL23;CXCL6;GPR17;PRKAR2B;ADCY5;APLNR;PDE1C;CXCR2;CXCL12;S1PR3;C5AR1;ITPR1;GNG11;ADCY4;ADRA2A;PDE4B;PDE1A;LPAR1;GNG2;RGS6;GNAL;SST;CCL19;PDE4D;CHRM2;CCR7;CAMK2A;FPR1;GPR183;C3;ADCY2;PDE1B;PRKACB;CXCR1;NMUR2;NPY1R;TAS2R4;GNA14;PPBP;GNG7;NMUR1;CCL21;SFTPA2;GNA15;CAMK4;RGS17;ADCY9;CXCR4;SAA2;CCR6;FPR2;PRKCA;NBEA;GNB4;GNAI2;ADORA1;GNAI1;RGS5;CAMK2G;RGS1;P2RY14;C3AR1;SUCNR1;CASR;APP;CALM1;LPAR5;PLCB2;GRM6;TAS2R20;GNAQ;BDKRB1;GPR18;P2RY12;NPY;PRKAR1A;RGS18;SSTR3;GPR55;PPP3CB;GALR1;HTR1B;GPR37L1;S1PR4;GNB3;MCHR1;GNB5;PPP2CB;GALR2;RGS11;CREB1;PTGER3;CCR1;S1PR2;BDKRB2;ADORA3;ADCY7;CAMK2B;RXFP4;PPP3CC;CXCL1;FPR3;PF4;CCR9
Reactome_2022__RNA Pol II CTD Phosphorylation And Interaction With CE R-HSA-77075	0.54568	1.92656	0.000512033	0.00195446	0.2749	15/26	31.11%	GTF2H3;GTF2H1;POLR2D;POLR2H;GTF2F1;GTF2F2;ERCC2;POLR2F;CDK7;POLR2A;POLR2E;GTF2H2;POLR2J;MNAT1;POLR2I
Reactome_2022__Regulation Of Expression Of SLITs And ROBOs R-HSA-9010553	0.377776	1.92248	0	0.00203004	0.2839	95/158	36.76%	PSMC3;UPF3B;MAGOH;RPL41;PSMB8;PSMB9;CUL2;PSMA7;RPL35;LHX2;RPS3;PSMF1;PSMB5;PSME2;PSME1;PSMD10;RPL8;PSMB7;RNPS1;RPL12;PSMB10;RPS2;NCBP1;RPL3L;NCBP2;RPS21;RPL37;RPSA;RPS19;RPS7;PSMD11;PSMA4;PSMA1;PSMD5;PSMD2;PSMC6;UBB;EIF4G1;PSMC4;PSMB2;PSMD14;MSI1;RPL18A;RPL14;RPL6;PSMA5;EIF4A3;PSMB3;RPL18;USP33;PSMA3;PSMD12;RPS8;PSME3;RPL9;RPL26L1;PSMB4;MAGOHB;DAG1;PSMD13;RPL39;RPS11;RSL24D1;PABPC1;RPL7A;PSMB1;RPL35A;RPL5;RPL29;RPS3A;RPL4;MRPL13;RPL27A;ROBO3;RPS28;RPS5;UPF2;RPLP0;UPF3A;RPL34;RPS16;LHX9;PSMB6;RPL39L;RPL7;RPS20;RPL38;RPL36A;GSPT1;RPL22;RPL15;PSMC2;RPL21;RPS9;RPS17
Reactome_2022__Mitochondrial Protein Import R-HSA-1268020	0.462232	1.92013	0	0.00207094	0.289	28/51	27.81%	HSPD1;TIMM44;TIMM8A;TIMM8B;TIMM50;TOMM40;PMPCA;GFER;CHCHD2;GRPEL2;TOMM22;TIMM22;TOMM20;CHCHD4;DNAJC19;COQ2;FXN;CHCHD3;SLC25A13;MTX2;COX19;MTX1;TIMM13;HSPA9;GRPEL1;COX17;TIMM17B;SLC25A6
Reactome_2022__DAG And IP3 Signaling R-HSA-1489509	-0.554234	-1.91952	0.000638162	0.00348395	0.241	21/36	23.87%	PRKAR2B;ADCY5;PDE1C;ITPR1;ADCY4;PDE1A;PRKCE;CAMK2A;ADCY2;PDE1B;PRKACB;CAMK4;ADCY9;PRKCA;NBEA;CAMK2G;CALM1;PRKAR1A;CREB1;ADCY7;CAMK2B
Reactome_2022__NCAM1 Interactions R-HSA-419037	-0.555563	-1.91851	0.00047954	0.00349536	0.2439	17/35	15.51%	CACNA1C;GFRA1;GFRA2;COL6A2;CACNB2;CACNA1H;COL6A3;PRNP;COL6A1;COL4A4;ST8SIA2;CACNA1G;COL4A3;COL4A2;CNTN2;COL4A1;ST8SIA4
Reactome_2022__HIV Elongation Arrest And Recovery R-HSA-167287	0.560444	1.91737	0.000522193	0.00211661	0.2946	14/24	31.11%	POLR2D;TCEA1;SSRP1;CDK9;POLR2H;GTF2F1;GTF2F2;SUPT16H;POLR2F;POLR2A;POLR2E;CCNT1;POLR2J;POLR2I
Reactome_2022__CaM Pathway R-HSA-111997	-0.57587	-1.91711	0.00064154	0.0035123	0.2478	19/30	23.87%	PRKAR2B;ADCY5;PDE1C;ADCY4;PDE1A;CAMK2A;ADCY2;PDE1B;PRKACB;CAMK4;ADCY9;PRKCA;NBEA;CAMK2G;CALM1;PRKAR1A;CREB1;ADCY7;CAMK2B
Reactome_2022__SARS-CoV-2 Modulates Host Translation Machinery R-HSA-9754678	0.477435	1.91661	0	0.00212705	0.2966	27/45	36.76%	SNRPB;DDX20;SMN1;RPS3;GEMIN4;SNRPG;RPS2;RPS21;RPSA;RPS19;RPS7;SNRPD2;GEMIN5;SNRPF;RPS8;GEMIN6;RPS11;SNRPE;SNRPD3;RPS3A;RPS28;RPS5;RPS16;RPS20;GEMIN7;RPS9;RPS17
Reactome_2022__Mitochondrial tRNA Aminoacylation R-HSA-379726	0.596234	1.91604	0.00269344	0.00213592	0.2981	15/19	35.96%	NARS2;MARS2;AARS2;DARS2;PARS2;RARS2;SARS2;LARS2;TARS2;EARS2;YARS2;DTD1;IARS2;CARS2;QARS1
KEGG_2021_Human__Osteoclast differentiation	-0.438204	-1.91378	0	0.0036245	0.2567	65/124	31.69%	IL1R1;FHL2;AKT3;TGFBR2;MAPK10;ITGB3;CTSK;FOSB;NFATC1;FOS;IL1B;FCGR2B;PIK3R1;SOCS3;MITF;LILRA1;BTK;LILRA2;IL1A;CAMK4;NCF4;FCGR2C;CYLD;LILRB5;MAP3K14;JAK1;TGFB1;TNF;LILRA4;CSF1R;IKBKB;SIRPB1;LCK;PIK3CD;TNFRSF11B;PPP3CB;NFKBIA;FYN;CREB1;LILRA5;FCGR2A;LCP2;TGFBR1;PPP3CC;TNFRSF1A;LILRB2;CSF1;PIK3R2;GAB2;LILRA6;IFNAR2;TEC;FOSL2;PLCG2;IFNAR1;TREM2;SPI1;LILRB3;CALCR;TGFB2;PPP3CA;MAPK11;IFNGR2;TNFSF11;JUNB
KEGG_2021_Human__Hedgehog signaling pathway	-0.516147	-1.91228	0.000154178	0.00364614	0.2603	23/49	24.46%	PTCH2;BOC;GLI3;GLI1;CDON;EVC;GAS1;GLI2;HHIP;PRKACB;BCL2;EVC2;DHH;CCND2;SCUBE2;SPOP;FBXW11;DISP1;PTCH1;SMO;HHAT;KIF7;SUFU
Reactome_2022__Interleukin-6 Family Signaling R-HSA-6783589	-0.611421	-1.91204	0.000680156	0.00361402	0.2611	13/23	20.39%	IL6ST;IL6;IL11RA;IL31RA;CTF1;SOCS3;CRLF1;STAT3;JAK1;IL11;CLCF1;LIFR;LIF
Reactome_2022__RNA Polymerase I Promoter Clearance R-HSA-73854	0.474084	1.90467	0.00112708	0.00238899	0.3278	28/45	31.23%	HDAC2;GTF2H3;GTF2H1;DPEP3;MTA2;KAT2A;GATAD2A;EHMT2;RBBP4;TTF1;POLR2H;POLR1D;CBX3;ERCC2;POLR1B;HDAC1;POLR2F;TAF1A;TAF1B;CDK7;TAF1C;POLR1E;MTA1;POLR2E;GTF2H2;MNAT1;POLR1A;TAF1D
Reactome_2022__RNA Polymerase I Transcription R-HSA-73864	0.474084	1.90467	0.00112708	0.00238899	0.3278	28/45	31.23%	HDAC2;GTF2H3;GTF2H1;DPEP3;MTA2;KAT2A;GATAD2A;EHMT2;RBBP4;TTF1;POLR2H;POLR1D;CBX3;ERCC2;POLR1B;HDAC1;POLR2F;TAF1A;TAF1B;CDK7;TAF1C;POLR1E;MTA1;POLR2E;GTF2H2;MNAT1;POLR1A;TAF1D
Reactome_2022__mRNA 3-End Processing R-HSA-72187	0.477487	1.90421	0.000549149	0.00239382	0.3298	23/44	24.90%	THOC6;U2AF2;UPF3B;CSTF2;CPSF4;MAGOH;THOC3;CSTF3;RNPS1;CPSF1;NCBP1;NCBP2;FIP1L1;PABPN1;THOC5;THOC2;CPSF3;CSTF1;EIF4A3;MAGOHB;NUDT21;THOC1;SYMPK
Reactome_2022__RHO GTPase Effectors R-HSA-195258	0.356206	1.90213	0	0.00244181	0.3354	59/225	9.56%	NUDC;CDC20;CENPN;KIF2C;SPC24;KLC3;RCC2;AURKB;CENPA;NOX1;CENPL;SKA1;BUB1B;KIF18A;CDCA8;CENPH;NUF2;CKAP5;CENPI;CENPF;ZWINT;NUP43;MAD2L1;DSN1;RTKN;MEN1;INCENP;KDM1A;NUP160;PPP1CC;SKA2;BIRC5;CENPQ;CENPM;BUB3;RANGAP1;DIAPH3;NUP37;ITGB3BP;NDC80;CENPO;CDC25C;PLK1;YWHAE;PRC1;CENPE;AHCTF1;KIF14;SPC25;ERCC6L;KNTC1;PPP2R1B;SEH1L;BUB1;XPO1;KLK2;ZWILCH;CENPK;PPP2R5A
Reactome_2022__PLC Beta Mediated Events R-HSA-112043	-0.524327	-1.90207	0	0.00402135	0.2873	24/44	23.87%	PRKAR2B;ADCY5;PDE1C;ITPR1;ADCY4;PDE1A;CAMK2A;ADCY2;PDE1B;PRKACB;GNA14;GNA15;CAMK4;ADCY9;PRKCA;NBEA;CAMK2G;CALM1;PLCB2;GNAQ;PRKAR1A;CREB1;ADCY7;CAMK2B
Reactome_2022__Ion Homeostasis R-HSA-5578775	-0.518615	-1.9011	0.000156863	0.00402313	0.2902	26/47	25.64%	ATP1A2;RYR3;ATP2B4;ABCC9;DMPK;SLC8A1;SLC8A2;PLN;ITPR1;ATP1B2;TRPC1;CAMK2A;CLIC2;RYR2;PRKCA;CAMK2G;FXYD2;CALM1;ATP2A3;FXYD3;STIM1;NANOS1;CAMK2B;SLC8A3;SLN;ASPH
Reactome_2022__Selenoamino Acid Metabolism R-HSA-2408522	0.398915	1.90109	0	0.00246324	0.3389	68/103	41.04%	AHCY;RPL41;GNMT;RPL35;RPS3;RPL8;RPL12;RPS2;RPL3L;RPS21;RPL37;RPSA;RPS19;RPS7;MAT1A;PAPSS1;RPL18A;RPL14;RPL6;PSTK;RPL18;TXNRD1;SEPHS2;RPS8;AIMP2;RPL9;RPL26L1;RPL39;RPS11;RSL24D1;RPL7A;GSR;RPL35A;EEF1E1;RPL5;RPL29;RPS3A;EEFSEC;RPL4;MRPL13;RPL27A;RPS28;RPS5;RPLP0;RPL34;RPS16;RPL39L;RPL7;RPS20;RPL38;RPL36A;RPL22;RPL15;QARS1;RPL21;RPS9;RPS17;RPS24;RPL36;RPS15;RPLP2;FAU;SCLY;RPL31;RPL28;RPL32;RPL23;RPS13
Reactome_2022__Loss Of Nlp From Mitotic Centrosomes R-HSA-380259	0.43791	1.90026	0	0.00246874	0.3403	26/62	20.32%	CEP78;HAUS2;PLK4;NEK2;HAUS1;CKAP5;CEP76;SSNA1;HAUS5;TUBB;CDK1;PLK1;YWHAE;HAUS8;CEP152;HSP90AA1;TUBG1;MAPRE1;CEP72;ODF2;CENPJ;CDK5RAP2;HAUS4;YWHAG;ALMS1;HAUS6
Reactome_2022__Ca-dependent Events R-HSA-111996	-0.55995	-1.89553	0.00111465	0.00427045	0.3068	19/32	23.87%	PRKAR2B;ADCY5;PDE1C;ADCY4;PDE1A;CAMK2A;ADCY2;PDE1B;PRKACB;CAMK4;ADCY9;PRKCA;NBEA;CAMK2G;CALM1;PRKAR1A;CREB1;ADCY7;CAMK2B
KEGG_2021_Human__Oxytocin signaling pathway	-0.430718	-1.89497	0	0.00425157	0.3087	48/138	18.72%	MYLK;PPP1R12B;MYL9;RYR3;NPR2;CACNA1C;MEF2C;NFATC4;CACNA2D1;ADCY5;PRKCB;NPR1;CACNB2;GNAO1;ITPR1;ADCY4;RGS2;CAMK2A;CAMK1;ADCY2;PRKACB;NFATC1;PIK3CG;FOS;CACNA2D3;PLA2G4C;RYR2;CAMK4;ADCY9;PPP1R12A;PRKAG2;MYL6;JMJD7-PLA2G4B;PRKCA;MYLK4;GNAI2;GNAI1;KCNJ12;PPP1R12C;CAMK2G;CACNA2D4;RCAN1;CALM1;ACTB;PIK3R5;PLCB2;NOS3;GNAQ
Reactome_2022__RNA Polymerase III Transcription Initiation From Type 1 Promoter R-HSA-76061	0.536663	1.89488	0.000770812	0.00261468	0.3552	16/27	23.57%	GTF3C5;GTF3A;GTF3C4;BRF1;POLR3G;POLR3F;POLR3E;POLR3B;GTF3C2;POLR2H;POLR1D;POLR3A;POLR3K;POLR2F;GTF3C3;POLR3C
Reactome_2022__Degradation Of GLI2 By Proteasome R-HSA-5610783	0.451056	1.89447	0	0.00261373	0.356	29/55	25.42%	PSMC3;PSMB8;PSMB9;PSMA7;PSMF1;PSMB5;PSME2;PSME1;PSMD10;PSMB7;PSMB10;PSMD11;PSMA4;PSMA1;PSMD5;PSMD2;PSMC6;UBB;PSMC4;PSMB2;PSMD14;PSMA5;PSMB3;PSMA3;PSMD12;PSME3;PSMB4;PSMD13;PSMB1
Reactome_2022__Metabolism Of Amino Acids And Derivatives R-HSA-71291	0.338789	1.89195	0	0.00267473	0.3639	180/328	37.10%	ARG2;PSMC3;SLC45A2;BHMT;DAO;PDHX;SLC44A1;SLC7A5;BCAT2;PSAT1;PSPH;IDO1;ADO;AHCY;RPL41;PSMB8;PSMB9;PSMA7;GNMT;RPL35;SHMT1;RPS3;DLAT;PSMF1;NAT8L;GCDH;SLC25A15;SLC25A10;PSMB5;PSME2;LIPT2;ENOPH1;PSME1;PYCR1;PHGDH;PSMD10;RPL8;PSMB7;ALDH18A1;NMRAL1;RPL12;PSMB10;RPS2;CKM;RPL3L;ECHS1;DHTKD1;RPS21;RPL37;AUH;AGMAT;OAT;RPSA;RPS19;RPS7;MAT1A;NAALAD2;PSMD11;PSMA4;PSMA1;PSMD5;SLC3A2;AZIN1;PSMD2;MCCC1;PSMC6;PYCR2;PXMP2;PRODH;PAPSS1;PSMC4;TPH1;PSMB2;GATM;PSMD14;MPST;RPL18A;RPL14;GCAT;RPL6;CHGA;AADAT;PSMA5;PSMB3;PEMT;NAGS;PSTK;GCSH;ACADSB;SLC25A13;RPL18;PSMA3;HSD17B10;PSMD12;TXNRD1;SEPHS2;RPS8;AIMP2;RIMKLA;PSME3;GOT2;RPL9;PRODH2;ASS1;RPL26L1;PSMB4;MCCC2;NPRL2;DUOX1;PSMD13;RPL39;RPS11;RSL24D1;RPL7A;SOAT1;CHDH;MRI1;PSMB1;GSR;PDHA1;RPL35A;IVD;DBT;EEF1E1;RPL5;SUOX;GPT2;OAZ1;RPL29;RPS3A;GAMT;EEFSEC;TH;RPL4;MRPL13;SLC6A12;BBOX1;SLC25A21;DIDO1;RPL27A;GPT;RPS28;RPS5;ADI1;FOLH1;RPLP0;GLS2;BCKDHA;HIBCH;RPL34;RPS16;PCBD1;FTCD;PSMB6;RPL39L;TXN2;RPL7;RPS20;RPL38;ALDH6A1;MTAP;RPL36A;HAL;SLC5A5;RPL22;RPL15;DDC;QDPR;NDUFAB1;QARS1;HAAO;PSMC2;GLDC;ASPG;RPL21;RPS9;RPS17;ALDH4A1;HIBADH;SMOX
Reactome_2022__Recruitment Of NuMA To Mitotic Centrosomes R-HSA-380320	0.425786	1.89068	0	0.00269642	0.3667	28/70	20.32%	CEP78;HAUS2;PLK4;NEK2;HAUS1;CKAP5;CEP76;SSNA1;HAUS5;TUBB;CDK1;TUBGCP4;PLK1;YWHAE;HAUS8;CEP152;HSP90AA1;TUBG1;MAPRE1;CEP72;TUBGCP3;ODF2;CENPJ;CDK5RAP2;HAUS4;YWHAG;ALMS1;HAUS6
Reactome_2022__Cell Junction Organization R-HSA-446728	-0.468709	-1.88731	0.000145603	0.00465076	0.333	26/75	19.95%	FLNC;ILK;LIMS2;FERMT2;FLNA;LAMA4;PARVA;ACTN1;CDH19;CDH11;CADM3;CDH5;PXDN;ARHGEF6;CLDN5;CLDN10;CADM2;RSU1;DST;CDH2;CLDN20;CDH13;CTNNA1;CDH6;ITGB1;CDH10
Reactome_2022__Negative Epigenetic Regulation Of rRNA Expression R-HSA-5250941	0.469421	1.88694	0.00140213	0.00279157	0.3773	26/44	31.23%	HDAC2;SUV39H1;GTF2H3;GTF2H1;SUDS3;DNMT3B;DNMT1;TTF1;POLR2H;POLR1D;ERCC2;POLR1B;HDAC1;POLR2F;TAF1A;TAF1B;CDK7;TAF1C;POLR1E;POLR2E;BAZ2A;SMARCA5;GTF2H2;MNAT1;POLR1A;TAF1D
Reactome_2022__Deadenylation-dependent mRNA Decay R-HSA-429914	0.46083	1.88448	0.000286697	0.00285709	0.3841	34/48	36.11%	EXOSC2;HBS1L;LSM4;EXOSC5;CNOT10;EXOSC6;EXOSC4;PAIP1;EXOSC3;CNOT3;LSM3;EIF4G1;EIF4A3;LSM5;DCPS;LSM7;CNOT6;LSM6;EDC3;EXOSC8;PABPC1;PATL1;EXOSC9;CNOT7;EXOSC1;LSM2;EIF4B;EXOSC7;LSM1;EDC4;DIS3;XRN1;EIF4E;DDX6
Reactome_2022__Metabolism Of Folate And Pterines R-HSA-196757	0.633952	1.88179	0.00142383	0.00292264	0.3911	9/15	15.32%	SHMT2;MTHFD2;MTHFD1;SLC19A1;SHMT1;MTHFD1L;FPGS;DHFR;MTHFD2L
Reactome_2022__Diseases Of Glycosylation R-HSA-3781865	-0.425532	-1.88144	0	0.00495394	0.3525	50/135	21.03%	MUC21;OGN;DCN;CSPG4;KERA;PRELP;ADAMTS10;OMD;ADAMTS8;SDC2;LUM;ADAMTSL3;THSD1;FMOD;ADAMTS1;GPC6;THSD7A;ADAMTS3;SPON1;THBS1;MUC2;HSPG2;ADAMTS9;ADAMTSL4;ADAMTSL1;MUC5B;MOGAT2;NOTCH2;ADAMTS16;ADAMTS15;SPON2;THSD7B;SDC3;MUC16;NOTCH4;ADAMTS5;BGN;MUCL1;VCAN;THBS2;ST3GAL3;NOTCH3;SRD5A3;ADAMTS6;GNE;GPC5;ADAMTS14;CHSY1;ADAMTS7;THSD4
Reactome_2022__Degradation Of GLI1 By Proteasome R-HSA-5610780	0.446564	1.88011	0	0.00295467	0.3944	30/55	25.42%	PSMC3;PSMB8;PSMB9;PSMA7;PSMF1;PSMB5;PSME2;PSME1;PSMD10;PSMB7;PSMB10;PSMD11;PSMA4;PSMA1;PSMD5;PSMD2;PSMC6;UBB;PSMC4;PSMB2;PSMD14;PSMA5;PSMB3;PSMA3;PSMD12;PSME3;PSMB4;PSMD13;ITCH;PSMB1
KEGG_2021_Human__Antigen processing and presentation	0.430834	1.87848	0	0.00299699	0.3992	29/65	23.97%	CD8B;IFNG;HSP90AB1;RFXANK;TAP1;KIR2DL4;NFYC;KIR2DL3;KIR2DL1;PSME2;PSME1;HSP90AA1;CD8A;HSPA1B;HLA-C;HSPA5;KIR2DS4;KIR3DL1;HLA-A;NFYA;PDIA3;CALR;KLRC1;KLRD1;TAP2;HLA-F;PSME3;TAPBP;HSPA1A
Reactome_2022__Glucose Metabolism R-HSA-70326	0.414641	1.87628	0	0.00304139	0.4046	37/78	25.08%	NUP155;NUP43;ENO3;NUP160;PGM2L1;RNASE7;NUP62;NUP37;PGP;NUP188;SLC37A4;AAAS;NUP93;NUP88;PPP2R1B;NUP205;SEH1L;SLC25A1;SLC25A10;NUP50;HOOK2;POM121;SLC25A11;NUP214;GNPDA1;NUP210;SLC25A13;ENO1;POM121C;NUP85;GOT2;PCK1;PKLR;PFKL;NUP153;PFKFB2;TPI1
Reactome_2022__Recruitment And ATM-mediated Phosphorylation Of Repair And Signal Proteins At DNA Double Strand Breaks R-HSA-5693565	0.48389	1.87599	0	0.00303615	0.4051	14/38	14.94%	BARD1;KDM4A;ARTN;SUMO1;UBE2N;BRCA1;EYA3;BRCC3;PPP5C;CHEK2;PIAS4;RNF168;BAZ1B;UBB
KEGG_2021_Human__mRNA surveillance pathway	0.406872	1.87521	0	0.00305128	0.408	33/86	19.06%	HBS1L;DAZAP1;GLE1;UPF3B;CSTF2;NXT1;CPSF4;MAGOH;PPP1CC;SMG5;CPSF4L;FUS;UPF1;CSTF3;SMG7;PPP2R1B;PPP2R5A;TARDBP;PABPC4;RNPS1;CPSF1;NCBP1;PPP1CA;NCBP2;FIP1L1;PPP2R2D;CLP1;PABPN1;MSI1;CPSF3;NXT2;CSTF1;EIF4A3
MSigDB_Hallmark_2020__Hedgehog Signaling	-0.547544	-1.87461	0.000477099	0.00532922	0.3744	20/34	29.28%	GLI1;NRP2;UNC5C;DPYSL2;THY1;NRP1;CRMP1;RASA1;VLDLR;RTN1;HEY2;MYH9;NKX6-1;OPHN1;PTCH1;SCG2;HEY1;ACHE;ETS2;NF1
Reactome_2022__Activation Of NF-kappaB In B Cells R-HSA-1169091	0.432742	1.87374	0.000306091	0.00308232	0.4115	29/63	22.62%	PSMC3;PSMB8;PSMB9;PSMA7;PSMF1;PSMB5;PSME2;PSME1;PSMD10;PSMB7;PSMB10;PSMD11;PSMA4;PSMA1;PSMD5;PSMD2;PSMC6;UBB;PSMC4;PSMB2;PSMD14;PSMA5;MAP3K7;PSMB3;PSMA3;PSMD12;NFKBIB;PSME3;PSMB4
KEGG_2021_Human__Axon guidance	-0.409614	-1.87171	0	0.00547854	0.3856	69/178	24.32%	ILK;SLIT3;BOC;MYL9;TRPC4;EPHA3;LRRC4C;RGMA;CFL2;EPHA7;NFATC4;NTN3;SLIT2;CXCL12;UNC5C;LRRC4;GDF7;EPHA6;TRPC1;DPYSL2;ABLIM3;NTN1;CAMK2A;ROBO1;NTNG1;NRP1;PIK3R1;EPHB6;SSH2;BMPR2;RRAS;TRPC6;CXCR4;SEMA6B;NTN4;EPHA4;PRKCA;GNAI2;GNAI1;SEMA3G;EFNA5;PLXNB3;WNT5A;CAMK2G;SEMA3C;SEMA7A;NTNG2;RASA1;PLXNC1;PLXNA4;MYL12A;EFNB3;PIK3CD;SSH1;ITGB1;PPP3CB;ENAH;ABL1;FYN;ROBO2;RAC2;ARHGEF12;PTCH1;SEMA5B;SEMA3A;NEO1;SMO;CAMK2B;PPP3CC
KEGG_2021_Human__Proteoglycans in cancer	-0.405079	-1.87105	0	0.00546147	0.3874	81/195	25.56%	FLNC;CAV1;PPP1R12B;ANK2;ITGA5;VTN;FGF2;DCN;FLNA;HGF;IGF1;WNT2B;SDC2;PRKCB;TWIST2;FGFR1;LUM;AKT3;ITPR1;WNT9A;ITGB3;CAV2;MMP2;CAMK2A;MRAS;THBS1;MSN;TIMP3;HSPG2;FZD4;PRKACB;KDR;PIK3R1;ESR1;ERBB2;DDX5;HIF1A;RRAS;FZD1;HBEGF;PPP1R12A;GAB1;HCLS1;FN1;PRKCA;COL1A2;COL1A1;PPP1R12C;WNT5A;CAMK2G;STAT3;HPSE2;ANK1;TGFB1;TLR2;TNF;ACTB;SOS2;PIK3CD;WNT7A;SMAD2;ITGB1;SOS1;MDM2;PTPN6;CD63;VAV1;IGF2;FRS2;ARHGEF12;PTCH1;SMO;ITGAV;CAMK2B;ITGA2;PLAUR;PLAU;WNT9B;RPS6KB1;PIK3R2;TWIST1
KEGG_2021_Human__Tyrosine metabolism	-0.547083	-1.87014	0.000320821	0.00547321	0.3908	9/33	10.29%	ADH4;ADH1A;AOC3;TPO;TYRP1;MAOB;AOX1;PNMT;ADH1B
Reactome_2022__Striated Muscle Contraction R-HSA-390522	-0.562491	-1.86999	0.0008088	0.00542507	0.3911	19/29	26.13%	MYBPC1;TPM1;DES;TPM2;VIM;DMD;ACTN2;MYL4;TMOD1;MYL3;MYBPC2;TNNT2;TCAP;TNNT3;TMOD2;NEB;ACTN3;TMOD4;TPM4
Reactome_2022__Centrosome Maturation R-HSA-380287	0.419715	1.8695	0.000316356	0.00320376	0.4232	28/71	20.32%	CEP78;HAUS2;PLK4;NEK2;HAUS1;CKAP5;CEP76;SSNA1;HAUS5;TUBB;CDK1;TUBGCP4;PLK1;YWHAE;HAUS8;CEP152;HSP90AA1;TUBG1;MAPRE1;CEP72;TUBGCP3;ODF2;CENPJ;CDK5RAP2;HAUS4;YWHAG;ALMS1;HAUS6
Reactome_2022__RNA Polymerase II Transcribes snRNA Genes R-HSA-6807505	0.425027	1.86896	0	0.00320741	0.4245	32/66	29.44%	TAF5;SNAPC4;SRRT;INTS7;POU2F1;POLR2D;TAF6;INTS4;NCBP1;NCBP2;GTF2E1;INTS6;CDK9;POLR2H;INTS1;GTF2F1;RPRD1B;TAF8;GTF2F2;RPRD1A;TAF11;POLR2F;GTF2A2;CDK7;INTS5;TAF9;POLR2A;INTS8;POLR2E;CCNT1;SSU72;POLR2J
Reactome_2022__NoRC Negatively Regulates rRNA Expression R-HSA-427413	0.472385	1.86285	0.00110803	0.00339429	0.4412	25/41	31.23%	HDAC2;GTF2H3;GTF2H1;SUDS3;DNMT3B;DNMT1;TTF1;POLR2H;POLR1D;ERCC2;POLR1B;HDAC1;POLR2F;TAF1A;TAF1B;CDK7;TAF1C;POLR1E;POLR2E;BAZ2A;SMARCA5;GTF2H2;MNAT1;POLR1A;TAF1D
Reactome_2022__Chromatin Modifying Enzymes R-HSA-3247509	0.361648	1.86059	0	0.00346419	0.4496	68/174	27.16%	WDR5;HDAC2;ACTL6A;WDR77;SUV39H1;KDM1A;CDK4;SUV39H2;SUDS3;KDM4A;RBBP5;RUVBL2;DPEP3;PHF8;PRMT3;EZH2;MTA2;RUVBL1;KAT2A;ATXN7L3;GATAD2A;SMARCA4;PRMT1;EHMT2;BRMS1L;TAF5L;PRMT5;TAF12;RBBP4;DOT1L;MORF4L2;EED;RPS2;PRMT6;BRPF3;KDM5C;ING5;TADA1;SMYD2;SMARCD1;SMARCD2;DPY30;ACTL6B;TBL1XR1;VPS72;PHF20;HCFC1;TAF6L;YEATS2;MCRS1;BRD1;SMARCC1;HDAC1;SUZ12;HMG20B;DR1;EHMT1;ZZZ3;SMARCB1;SMARCC2;MTA1;TAF9;CARM1;HDAC10;DNMT3A;ARID1A;CCND1;NCOR1
KEGG_2021_Human__PI3K-Akt signaling pathway	-0.38306	-1.86025	0	0.00605354	0.427	116/312	22.26%	TNC;TNXB;ITGA5;VTN;ITGA7;FGF2;FGF10;FGF7;LAMA4;SPP1;HGF;ITGA1;NGFR;ITGA10;IGF1;CSF3;LAMA2;TEK;COL6A2;FGFR1;AKT3;IL4R;PDGFRA;GNG11;THBS4;VWF;ITGB3;IL3RA;COL6A3;LPAR1;GNG2;LAMB2;ITGA9;MAGI2;IL6;COL6A1;LPAR4;COL4A4;CHRM2;TCL1A;THBS1;PDGFC;IL7R;FGFR2;THBS3;CREB5;COL4A3;COL4A6;PIK3CG;KDR;COL4A2;PDGFRB;RELN;PPP2R3A;BCL2;PIK3R1;TSC2;ERBB2;FLT3;GNG7;VEGFC;GHR;CCND2;TNR;BDNF;FGF1;ITGA8;CREB3L2;OSM;CD19;FN1;PRKCA;COL1A2;GNB4;FGF5;PPP2R5B;COL1A1;EFNA5;PPP2R5C;COL4A1;THBS2;ITGA4;JAK1;EGF;RBL2;LPAR5;NGF;TLR2;PIK3R5;SOS2;F2R;CSF1R;IKBKB;FLT4;ITGA3;PIK3CD;NOS3;ITGB1;SOS1;MDM2;PPP2R3C;COL4A5;TNN;NR4A1;GNB3;LAMC1;LAMC3;IGF2;ITGB6;GNB5;PPP2CB;PIK3R6;KIT;VEGFB;CREB1;PPP2R2C
Reactome_2022__Defective Intrinsic Pathway For Apoptosis R-HSA-9734009	0.551233	1.85848	0.00300225	0.00352482	0.4563	11/23	14.97%	CDC25A;LMNB1;CDC25C;CDC25B;YWHAE;CDK5;FASLG;CDKN2A;C1QBP;PRDX1;PRDX2
Reactome_2022__Protein Localization R-HSA-9609507	0.369475	1.85651	0	0.0035892	0.4618	60/141	27.11%	HSPD1;DAO;TIMM44;TIMM8A;SGTA;TIMM8B;NUDT19;ABCD1;TIMM50;TOMM40;PMPCA;GFER;UBE2J2;PECR;SERP1;CHCHD2;PEX14;GRPEL2;PEX16;IDH1;TYSND1;TOMM22;GET4;SLC25A17;AMACR;UBL4A;TIMM22;TOMM20;CHCHD4;PEX10;UBE2D1;DNAJC19;SYCP2;UBB;PXMP2;COQ2;FXN;SLC27A2;DHRS4;PEX6;CHCHD3;SLC25A13;PEX7;MTX2;COX19;SEC61B;MTX1;PEX13;TIMM13;ABCD3;HSPA9;PEX26;GRPEL1;ZNF260;EMD;COX17;CYB5A;GDAP1;TIMM17B;PXMP4
Reactome_2022__Phase 0 - Rapid Depolarisation R-HSA-5576892	-0.555507	-1.8528	0.000967586	0.00654918	0.4534	12/30	19.27%	SCN7A;CACNA1C;SCN2B;SCN4B;CACNB2;CAMK2A;FGF14;CAMK2G;CALM1;FGF13;SCN3A;SCN1B
Reactome_2022__Aquaporin-mediated Transport R-HSA-445717	-0.513472	-1.85137	0.000617379	0.00659618	0.4596	22/42	21.70%	PRKAR2B;ADCY5;GNG11;ADCY4;GNG2;AVPR2;AQP9;ADCY2;PRKACB;AQP3;NLRP3;GNG7;ADCY9;PRKCA;GNB4;AQP2;AQP4;AQP7;PRKAR1A;GNB3;GNB5;AQP10
KEGG_2021_Human__RNA polymerase	0.509231	1.84989	0.000264131	0.00381373	0.483	20/29	31.11%	POLR2D;POLR1C;POLR3G;POLR3F;POLR3E;POLR3B;POLR2H;POLR1D;POLR3A;POLR3K;POLR1B;POLR2F;POLR3C;POLR1E;POLR2A;POLR2E;POLR2J;POLR3H;POLR1A;POLR2I
Reactome_2022__Regulation Of Insulin Secretion R-HSA-422356	-0.466681	-1.84922	0.000583516	0.00670351	0.4665	31/69	21.39%	CACNA1C;KCNB1;PRKAR2B;ADCY5;GCG;CACNB2;ITPR1;GNG11;ADRA2A;GNG2;CD36;PRKACB;GNA14;VAMP2;GNG7;GNA15;SLC2A2;ACSL4;PRKCA;GNB4;GNAI2;RAPGEF3;GNAI1;SNAP25;PLCB2;GNAQ;PRKAR1A;RAP1A;GNB3;CACNB3;GNB5
Reactome_2022__Antigen Activates B Cell Receptor Leading To Second Messenger Generation R-HSA-983695	-0.552635	-1.84567	0.00115245	0.00694739	0.4803	14/30	22.15%	CD79B;CD22;BLK;ITPR1;TRPC1;PIK3R1;BTK;CD19;CALM1;SOS1;PTPN6;VAV1;FYN;STIM1
Reactome_2022__Cell-Cell Communication R-HSA-1500931	-0.43176	-1.84224	0.000140667	0.00717014	0.4941	37/107	22.52%	FLNC;ILK;LIMS2;FERMT2;FLNA;LAMA4;KIRREL3;PARVA;ACTN1;CDH19;MAGI2;CDH11;CADM3;CDH5;ACTN2;PXDN;ARHGEF6;PIK3R1;CLDN5;CLDN10;CADM2;RSU1;DST;CDH2;CLDN20;SKAP2;CDH13;CTNNA1;CDH6;SIRPB1;ITGB1;PTK2B;CDH10;PTPN6;PLEC;FYN;CDH4
Reactome_2022__GLI3 Is Processed To GLI3R By Proteasome R-HSA-5610785	0.43783	1.84137	0.00059952	0.00412526	0.5103	29/55	25.42%	PSMC3;PSMB8;PSMB9;PSMA7;PSMF1;PSMB5;PSME2;PSME1;PSMD10;PSMB7;PSMB10;PSMD11;PSMA4;PSMA1;PSMD5;PSMD2;PSMC6;UBB;PSMC4;PSMB2;PSMD14;PSMA5;PSMB3;PSMA3;PSMD12;PSME3;PSMB4;PSMD13;PSMB1
Reactome_2022__Glycolysis R-HSA-70171	0.427832	1.8389	0.000304321	0.00421718	0.5196	35/61	30.28%	NUP155;NUP43;ENO3;NUP160;PGM2L1;RNASE7;NUP62;NUP37;PGP;NUP188;AAAS;NUP93;NUP88;PPP2R1B;NUP205;SEH1L;NUP50;HOOK2;POM121;NUP214;GNPDA1;NUP210;ENO1;POM121C;NUP85;PKLR;PFKL;NUP153;PFKFB2;TPI1;PPP2R5D;NUP98;NUP133;NUP35;NUP54
Reactome_2022__Degradation Of Beta-Catenin By Destruction Complex R-HSA-195253	0.406747	1.83779	0.000652742	0.00424563	0.5225	34/79	22.62%	PSMC3;FRAT2;MYC;PSMB8;PSMB9;PSMA7;PSMF1;PPP2R1B;PSMB5;PSME2;PPP2R5A;PSME1;PSMD10;PSMB7;PSMB10;AXIN1;PSMD11;PSMA4;PSMA1;PSMD5;PSMD2;PSMC6;UBB;PSMC4;PSMB2;PSMD14;PSMA5;PSMB3;PSMA3;HDAC1;PSMD12;FRAT1;PSME3;PSMB4
KEGG_2021_Human__Intestinal immune network for IgA production	-0.510414	-1.83657	0.00109821	0.00757868	0.5148	13/42	17.24%	MADCAM1;CXCL12;IL6;TNFRSF13C;CD28;AICDA;CD40LG;CXCR4;TNFRSF13B;ITGA4;MAP3K14;HLA-DOB;TGFB1
Reactome_2022__Diseases Associated With Glycosaminoglycan Metabolism R-HSA-3560782	-0.514558	-1.8346	0.000949968	0.00767946	0.522	15/40	15.75%	OGN;DCN;CSPG4;KERA;PRELP;OMD;SDC2;LUM;FMOD;GPC6;HSPG2;SDC3;BGN;VCAN;ST3GAL3
Reactome_2022__Leishmania Infection R-HSA-9658195	-0.393889	-1.83454	0	0.00761383	0.5223	80/208	23.70%	GPR15;CTSG;ADCYAP1R1;PRKAR2B;ADCY5;GCG;GGT5;HTR7;PTGDR;ADCYAP1;DPEP2;ITPR1;GNG11;ADCY4;MYO5A;GNG2;ENTPD1;GLP2R;IL6;GPR176;TXNIP;PTH1R;AVPR2;ELMO1;PTHLH;ADRB2;RAMP2;VIPR2;C3;ADCY2;PTGIR;PRKACB;RAMP3;IL1B;NLRP3;WIPF1;GNG7;BTK;IL1A;CYSLTR1;GPR27;CALCRL;ADCY9;ADRB3;GPBAR1;CYFIP2;NCKAP1L;PRKCA;GNB4;GNAI2;GNAI1;WNT5A;CD163;WAS;C3AR1;PTGER2;GPR84;CALM1;CRHR2;RAMP1;SCTR;MYH9;PRKAR1A;SCT;GNB3;MYO1E;VAV1;GNB5;FGR;ABL1;FYN;P2RX7;MYO9B;TAAR1;CREB1;FCGR2A;GPR20;C1QTNF1;ADCY7;CYSLTR2
KEGG_2021_Human__Protein digestion and absorption	-0.437709	-1.82873	0.000141945	0.00806835	0.5447	39/92	20.07%	ATP1A2;COL14A1;COL19A1;COL11A2;SLC8A1;COL15A1;SLC8A2;COL6A2;COL6A3;CPA3;ATP1B2;COL6A1;COL16A1;COL23A1;COL4A4;COL3A1;ELN;COL8A1;COL4A3;COL4A6;COL4A2;SLC15A1;COL12A1;COL21A1;COL24A1;COL5A1;COL1A2;COL1A1;COL4A1;COL8A2;FXYD2;COL5A2;XPNPEP2;MEP1B;COL7A1;MME;COL18A1;COL4A5;SLC3A1
Reactome_2022__Cellular Response To Heat Stress R-HSA-3371556	0.393425	1.82769	0	0.00467117	0.5553	44/91	24.21%	NUP155;NUP43;NUP160;RNASE7;HSP90AB1;NUP62;NUP37;HSF1;DEDD2;PTGES3;MRPL18;YWHAE;NUP188;DNAJC7;AAAS;NUP93;NUP88;NUP205;SEH1L;FKBP4;NUP50;HSP90AA1;HSPH1;HSPA1B;MLST8;HSPA5;POM121;HSPA4L;UBB;BAG4;DNAJC2;HSBP1;NUP214;RPA3;NUP210;POM121C;RPS19BP1;POLR1B;NUP85;AKT1S1;HSPA9;NUP153;HSPA1A;HSPA14
Reactome_2022__Interleukin-4 And Interleukin-13 Signaling R-HSA-6785807	-0.431891	-1.82735	0	0.0081417	0.552	42/103	19.35%	FCER2;LBP;ZEB1;VIM;IL4R;CCL2;S1PR1;BCL6;F13A1;IL6;MMP2;NDN;CCL22;SOCS5;CD36;FOS;IL1B;BCL2;PIK3R1;SOCS3;ITGAM;TIMP1;HIF1A;IL1A;RORA;ITGAX;MMP3;SAA2;FN1;COL1A2;ALOX15;FOXO1;STAT3;IL13RA2;JAK1;FGF13;VCAM1;TGFB1;TNF;ITGB1;GATA3;SOS1
Reactome_2022__Potassium Channels R-HSA-1296071	-0.440792	-1.82636	0	0.00816063	0.5555	29/89	15.27%	KCNQ5;KCNMB1;ABCC9;KCNJ8;KCNA1;KCNMA1;KCNB1;KCND1;KCNK3;GNG11;GNG2;KCNK2;KCNA5;KCNQ4;KCNB2;KCND3;KCNAB3;KCNN3;KCNS2;KCNC4;GNG7;KCNN2;KCNMB4;KCNQ3;KCND2;GNB4;KCNJ12;KCNK7;KCNA2
Reactome_2022__ABC Transporter Disorders R-HSA-5619084	0.408706	1.82548	0.000316356	0.00475316	0.5623	31/74	22.62%	PSMC3;PSMB8;PSMB9;ABCD1;PSMA7;PSMF1;PSMB5;PSME2;PSME1;PSMD10;PSMB7;PSMB10;PSMD11;ERLIN1;PSMA4;PSMA1;RNF5;PSMD5;PSMD2;PSMC6;UBB;PSMC4;PSMB2;PSMD14;ABCC2;PSMA5;PSMB3;PSMA3;PSMD12;PSME3;PSMB4
Reactome_2022__Netrin-1 Signaling R-HSA-373752	-0.495737	-1.82237	0.0014209	0.00846921	0.5728	14/47	12.55%	SLIT3;TRPC4;RGMA;SLIT2;UNC5C;RGMB;TRPC1;ABLIM3;NTN1;ROBO1;TRPC7;TRPC6;TRIO;NTN4
KEGG_2021_Human__Pantothenate and CoA biosynthesis	0.556969	1.82225	0.00519031	0.0048734	0.5714	6/20	9.11%	BCAT2;AASDHPPT;COASY;PANK1;PPCS;PANK2
KEGG_2021_Human__Gastric acid secretion	-0.457135	-1.82123	0	0.00850367	0.5769	25/70	18.72%	ATP1A2;MYLK;GAST;ADCY5;PRKCB;ITPR1;ADCY4;KCNK2;ATP1B2;KCNE2;SST;CAMK2A;ADCY2;PRKACB;ADCY9;PRKCA;MYLK4;ATP4B;GNAI2;GNAI1;CAMK2G;CALM1;ACTB;PLCB2;GNAQ
Reactome_2022__Prefoldin Mediated Transfer Of Substrate To CCT/TriC R-HSA-389957	0.517823	1.81965	0.003125	0.00496408	0.5789	13/26	15.01%	CCT6A;CCT7;TUBB;VBP1;PFDN6;CCT4;TUBA1C;CCT3;PFDN4;TCP1;CCT8;PFDN2;CCT5
Reactome_2022__Abortive Elongation Of HIV-1 Transcript In Absence Of Tat R-HSA-167242	0.574565	1.81767	0.003996	0.00504162	0.5849	11/18	31.11%	POLR2D;NCBP1;NCBP2;POLR2H;GTF2F1;GTF2F2;POLR2F;POLR2A;POLR2E;POLR2J;POLR2I
Reactome_2022__RNA Polymerase III Transcription Initiation From Type 2 Promoter R-HSA-76066	0.521201	1.81637	0.00258398	0.00509499	0.5885	15/26	23.57%	GTF3C5;GTF3C4;BRF1;POLR3G;POLR3F;POLR3E;POLR3B;GTF3C2;POLR2H;POLR1D;POLR3A;POLR3K;POLR2F;GTF3C3;POLR3C
KEGG_2021_Human__Rap1 signaling pathway	-0.392265	-1.81615	0.000128139	0.00893497	0.5976	84/197	26.97%	RASGRP2;FGF2;FGF10;FGF7;HGF;NGFR;IGF1;TLN1;ADCY5;PRKCB;TEK;FGFR1;AKT3;GNAO1;PDGFRA;PRKD1;ADCY4;CNR1;ITGB3;LPAR1;MAGI2;LPAR4;MRAS;FPR1;THBS1;PDGFC;ADCY2;FGFR2;KDR;PDGFRB;PIK3R1;ITGAM;RRAS;VEGFC;EVL;DOCK4;ADCY9;FGF1;PRKCA;GNAI2;FGF5;RAPGEF3;GNAI1;EFNA5;GRIN2A;EGF;LAT;CALM1;LPAR5;NGF;RASGRP3;ACTB;F2R;RAP1B;PLCB2;CSF1R;FLT4;PIK3CD;GNAQ;ITGB1;CTNND1;SIPA1L2;RASSF5;RAP1A;PRKD3;ENAH;VAV1;KIT;RAC2;VEGFB;SIPA1;LCP2;ADCY7;ITGAL;INSR;FLT1;CSF1;RAPGEF6;PIK3R2;RAPGEF5;ITGB2;RALGDS;RHOA;F2RL3
KEGG_2021_Human__Ras signaling pathway	-0.387509	-1.81248	0	0.00923064	0.6129	77/211	22.22%	RASGRP2;FGF2;FGF10;FGF7;HGF;NGFR;IGF1;RASGRP4;PRKCB;RASGRF2;TEK;PLA2G2C;FGFR1;PLA2G2F;HTR7;AKT3;PDGFRA;GNG11;MAPK10;GNG2;RGL1;MRAS;SYNGAP1;PDGFC;FGFR2;PLA2G5;PRKACB;RASA4;SHC2;KDR;PDGFRB;PIK3R1;PLA2G4C;FLT3;GNG7;RRAS;VEGFC;ETS1;BDNF;SHC3;FGF1;RASA3;GAB1;JMJD7-PLA2G4B;PRKCA;GNB4;FGF5;EFNA5;GRIN2A;KSR1;REL;RASA1;EGF;LAT;CALM1;NGF;RASGRP3;SOS2;RAP1B;CSF1R;IKBKB;FLT4;PIK3CD;SHC4;SOS1;RASSF5;RAP1A;GNB3;IGF2;GNB5;ABL1;SHOC2;RASGRF1;KIT;RAC2;VEGFB;RASAL3
Reactome_2022__Antimicrobial Peptides R-HSA-6803157	-0.502674	-1.81046	0.00186364	0.00935902	0.6198	28/42	30.77%	ITLN1;CTSG;S100A9;ELANE;REG3A;SLC11A1;DEFA6;LEAP2;TLR1;S100A7;RNASE6;REG3G;CCR6;CLU;TLR2;BPI;DEFA5;TSPAN32;S100A7A;LCN2;S100A8;PGLYRP3;ATP7A;CCR2;ATOX1;PGLYRP1;DEFB4A;LYZ
Reactome_2022__Aberrant Regulation Of Mitotic G1/S Transition In Cancer Due To RB1 Defects R-HSA-9659787	0.581206	1.8104	0.0062954	0.00536619	0.6081	7/17	9.28%	TFDP1;E2F1;CDK4;CDK2;CCNE2;E2F3;CDKN1C
KEGG_2021_Human__One carbon pool by folate	0.571348	1.80724	0.00617284	0.00549895	0.6172	11/18	17.89%	SHMT2;MTHFD2;MTHFD1;SHMT1;MTHFD1L;ATIC;TYMS;DHFR;GART;MTHFD2L;MTHFS
KEGG_2021_Human__Chemokine signaling pathway	-0.394847	-1.80696	0	0.00966752	0.6322	73/178	25.51%	CXCR5;CX3CR1;RASGRP2;CCL23;CXCL6;ADCY5;PRKCB;CXCR2;CXCL12;AKT3;CCL2;GNG11;ADCY4;GNG2;ELMO1;CCL19;CCL22;CCR7;ADCY2;PRKACB;SHC2;CXCR1;STAT5B;PIK3CG;PIK3R1;PF4V1;PPBP;GNG7;CCL21;CCL14;DOCK2;SHC3;ADCY9;CXCR4;CCR6;GNB4;GNAI2;GNAI1;WAS;STAT3;CCL24;PIK3R5;SOS2;RAP1B;PLCB2;CCL3;IKBKB;ITK;PIK3CD;SHC4;GNAQ;SOS1;GRK5;PTK2B;RAP1A;GNB3;VAV1;GNB5;CCR4;NFKBIA;FGR;PIK3R6;RAC2;CCL7;CCR1;CCL15;ADCY7;JAK3;CXCL1;PF4;CCR9;CCL18;PIK3R2
Reactome_2022__MAPK6/MAPK4 Signaling R-HSA-5687128	0.397726	1.8049	0	0.005599	0.6245	38/79	24.22%	ZNF367;PSMC3;MYC;PSMB8;PSMB9;PSMA7;CDK1;IGF2BP1;PSMF1;XPO1;MOV10;PSMB5;PSME2;PSME1;PSMD10;PSMB7;PSMB10;PSMD11;PSMA4;PSMA1;PSMD5;PSMD2;PSMC6;UBB;MAPKAPK5;PSMC4;PKN2;PSMB2;PSMD14;PSMA5;PSMB3;PSMA3;PSMD12;PSME3;PSMB4;CCND3;PKN1;PSMD13
KEGG_2021_Human__Pancreatic secretion	-0.436117	-1.80402	0	0.00990421	0.6424	32/87	20.44%	CLCA1;ATP1A2;ATP2B4;KCNMA1;ADCY5;PRKCB;PLA2G2C;PLA2G2F;ITPR1;ADCY4;CPA3;PNLIPRP2;ATP1B2;TRPC1;BST1;ADCY2;PLA2G5;CEL;RYR2;AMY2B;ADCY9;PRKCA;FXYD2;RAP1B;PLCB2;ATP2A3;SCTR;GNAQ;ATP2B2;RAP1A;SCT;TPCN2
Reactome_2022__PTEN Regulation R-HSA-6807070	0.364919	1.79846	0	0.00591362	0.6421	47/126	20.68%	PSMC3;HDAC2;KDM1A;CBX2;CBX8;PSMB8;PSMB9;DPEP3;PSMA7;EZH2;MTA2;PSMF1;GATAD2A;MOV10;PSMB5;PSME2;CBX4;PSME1;RBBP4;PSMD10;PSMB7;EED;PSMB10;RNF2;MLST8;FRK;PSMD11;PSMA4;PSMA1;PSMD5;PSMD2;PSMC6;SALL4;UBB;PSMC4;MAF1;USP13;PSMB2;TRIM27;PSMD14;PSMA5;XIAP;PSMB3;PSMA3;HDAC1;PSMD12;SUZ12
Reactome_2022__Downstream TCR Signaling R-HSA-202424	0.386123	1.79209	0	0.0062548	0.6636	32/88	22.62%	PSMC3;RIPK2;PSMB8;PSMB9;UBE2N;PSMA7;PSMF1;PSMB5;PSME2;PSME1;PSMD10;PSMB7;PSMB10;CDC34;PSMD11;PSMA4;PSMA1;PSMD5;PSMD2;PSMC6;UBE2D1;UBB;PSMC4;PSMB2;PSMD14;PSMA5;MAP3K7;PSMB3;PSMA3;PSMD12;PSME3;PSMB4
Reactome_2022__Respiratory Electron Transport, ATP Synthesis By Chemiosmotic Coupling, Heat Production By Uncoupling Proteins R-HSA-163200	0.386902	1.78416	0	0.006713	0.6896	52/88	39.83%	TMEM126B;COX5B;NDUFS3;NDUFB5;NDUFS6;COX7A2L;ECSIT;NDUFA8;COX18;CYCS;UQCRH;TRAP1;ACAD9;SDHB;COX19;TACO1;NDUFS8;NDUFB3;NDUFV1;COX6A1;NDUFB10;SDHD;UQCRC1;NDUFS2;UCP2;LRPPRC;ETFB;NDUFA6;SCO1;COX4I1;NDUFB11;COX5A;SURF1;NDUFA12;ETFA;NDUFA9;NDUFA13;COX6C;NDUFS5;NDUFC1;NDUFAF4;NDUFAB1;NDUFB9;COX6B1;NDUFB4;NDUFB7;SCO2;NDUFB8;NDUFS1;UQCR10;NDUFA2;NDUFAF3
Reactome_2022__Cellular Response To Starvation R-HSA-9711097	0.357473	1.78151	0.000391696	0.00685774	0.6973	86/138	41.04%	CEBPG;TRIB3;EIF2S2;RPL41;RPL35;RPS3;SEH1L;KPTN;DDIT3;RPL8;RPL12;RPS2;RPL3L;SESN2;RPS21;RPL37;MLST8;RPSA;ATP6V0B;RPS19;RPS7;ATF4;ATP6V1G1;EIF2S1;RPL18A;RPL14;RPL6;RPL18;RPS8;RPL9;NPRL3;RPL26L1;NPRL2;RHEB;RPL39;RPS11;WDR24;RSL24D1;RPL7A;CEBPB;RPL35A;ATP6V1A;RPL5;EIF2AK4;RPL29;RPS3A;RPL4;MRPL13;RRAGD;SH3BP4;RPL27A;EIF2S3;RPS28;RPS5;TCIRG1;RPLP0;RPL34;RPS16;RPL39L;IMPACT;RPL7;RPS20;RPL38;RPL36A;ATP6V0D2;SEC13;RPL22;RPL15;RPL21;MIOS;RPS9;RPS17;RPS24;SESN1;RPL36;ATP6V1F;RRAGC;RPS15;RPLP2;FAU;RPL31;ATP6V1C1;RPL28;RPL32;RPL23;RPS13
Reactome_2022__Anchoring Of Basal Body To Plasma Membrane R-HSA-5620912	0.385009	1.77726	0	0.00709432	0.7097	32/86	20.32%	CEP78;HAUS2;PLK4;NEK2;HAUS1;CKAP5;CEP76;SSNA1;HAUS5;TUBB;CDK1;KIF24;PLK1;YWHAE;HAUS8;CEP152;SCLT1;NPHP4;HSP90AA1;TUBG1;MAPRE1;MARK4;CEP72;ODF2;CENPJ;CDK5RAP2;HAUS4;FBF1;RAB3IP;YWHAG;ALMS1;HAUS6
Reactome_2022__FCERI Mediated NF-kB Activation R-HSA-2871837	0.393932	1.77193	0	0.00740536	0.7231	31/74	22.62%	PSMC3;PSMB8;PSMB9;UBE2N;PSMA7;PSMF1;PSMB5;PSME2;PSME1;PSMD10;PSMB7;PSMB10;CDC34;PSMD11;PSMA4;PSMA1;PSMD5;PSMD2;PSMC6;UBE2D1;UBB;PSMC4;PSMB2;PSMD14;PSMA5;MAP3K7;PSMB3;PSMA3;PSMD12;PSME3;PSMB4
Reactome_2022__Antiviral Mechanism By IFN-stimulated Genes R-HSA-1169410	0.392306	1.77187	0.000945776	0.00738734	0.7235	34/79	23.30%	NUP155;NUP43;NUP160;RNASE7;STAT1;NUP62;UBE2N;NUP37;NUP188;UBE2L6;AAAS;NUP93;NUP88;NUP205;SEH1L;KPNB1;NUP50;IRF3;POM121;KPNA2;UBB;EIF4G1;USP18;GNL3;PDE12;NUP214;EIF4A3;KPNA7;NUP210;POM121C;EIF4E2;NUP85;ABCE1;NUP153
Reactome_2022__RNA Polymerase III Abortive And Retractive Initiation R-HSA-749476	0.457123	1.77101	0.00243506	0.00741989	0.7262	20/39	23.57%	GTF3C5;SNAPC4;POU2F1;GTF3A;GTF3C4;SSB;BRF1;POLR3G;POLR3F;POLR3E;POLR3B;GTF3C2;BRF2;POLR2H;POLR1D;POLR3A;POLR3K;POLR2F;GTF3C3;POLR3C
Reactome_2022__ERCC6 (CSB) And EHMT2 (G9a) Positively Regulate rRNA Expression R-HSA-427389	0.578974	1.76488	0.00606355	0.00781172	0.7437	9/16	20.61%	HDAC2;DPEP3;MTA2;GATAD2A;EHMT2;RBBP4;TTF1;CBX3;HDAC1
Reactome_2022__SUMOylation Of DNA Methylation Proteins R-HSA-4655427	0.587038	1.76418	0.0105213	0.00783247	0.746	8/15	13.07%	CBX2;CBX8;DNMT3B;SUMO1;DNMT1;CBX4;RNF2;PCGF2
KEGG_2021_Human__Terpenoid backbone biosynthesis	0.532609	1.76175	0.00790413	0.00797232	0.7514	13/21	31.60%	NUS1;MVK;PDSS1;MVD;RCE1;ICMT;HMGCS1;FNTB;ACAT2;ACAT1;HMGCR;PDSS2;ZMPSTE24
Reactome_2022__mRNA Activation Upon Binding Of Cap-Binding Complex And eIFs, Subsequent Binding To 43S R-HSA-72662	0.415809	1.75912	0.000888889	0.00814368	0.7593	32/57	36.76%	EIF2S2;EIF4EBP1;EIF3J;RPS3;EIF3M;EIF1AX;RPS2;RPS21;EIF3B;RPSA;RPS19;RPS7;EIF4G1;EIF2S1;EIF4H;RPS8;EIF3I;EIF3A;RPS11;PABPC1;EIF3C;RPS3A;EIF4B;EIF2S3;RPS28;RPS5;EIF3E;RPS16;RPS20;EIF4E;RPS9;RPS17
Reactome_2022__Conversion From APC/C:Cdc20 To APC/C:Cdh1 In Late Anaphase R-HSA-176407	0.543134	1.75881	0.010453	0.00813858	0.7598	15/19	37.65%	UBE2S;CDC20;UBE2C;ANAPC7;CDC26;UBE2D1;ANAPC5;FZR1;ANAPC11;ANAPC2;UBE2E1;ANAPC16;CDC14A;CDC27;CDC23
Reactome_2022__Factors Involved In Megakaryocyte Development And Platelet Production R-HSA-983231	0.362869	1.75561	0	0.00834522	0.7687	28/109	9.61%	KIF1A;KIF2C;KLC3;KIFC1;RACGAP1;KIF18A;HDAC2;KIF15;KIF21A;KIF18B;KIF22;KIF20A;KDM1A;PRKAR1B;CDK2;KIF11;CABLES2;GATA4;IRF1;MYB;GATA6;CENPE;KIF4A;CDK5;KIF20B;KIF23;CAPZA1;NFE2
Reactome_2022__Downstream Signaling Events Of B Cell Receptor (BCR) R-HSA-1168372	0.391057	1.75462	0.000642467	0.00840665	0.7716	33/76	22.62%	PSMC3;PSMB8;PSMB9;PSMA7;PPP3R1;PSMF1;FKBP1A;PSMB5;PSME2;HRAS;PSME1;PSMD10;PSMB7;PSMB10;NRAS;PSMD11;PSMA4;PSMA1;PSMD5;PSMD2;PSMC6;UBB;PSMC4;PSMB2;PSMD14;PSMA5;MAP3K7;PSMB3;PSMA3;PSMD12;NFKBIB;PSME3;PSMB4
Reactome_2022__Apoptosis R-HSA-109581	0.340416	1.74556	0	0.0090598	0.7975	66/164	25.42%	CLSPN;PSMC3;GZMB;TFDP1;E2F1;HMGB2;DFFA;DCC;GSDMD;PSMB8;PSMB9;LMNB1;PSMA7;YWHAE;HMGB1;PPP3R1;TP73;PSMF1;KPNB1;FASLG;PSMB5;PSME2;CASP8;FASN;PSME1;PSMD10;PSMB7;PSMB10;CDKN2A;PMAIP1;BAK1;PSMD11;PSMA4;PSMA1;C1QBP;PSMD5;PSMD2;PSMC6;UBB;PSMC4;PKN2;PSMB2;PSMD14;CYCS;YWHAG;PSMA5;FZR1;XIAP;PSMB3;DFFB;PSMA3;PSMD12;CASP6;YWHAB;PSME3;BID;PSMB4;CASP3;BCL2L11;OCLN;PSMD13;YWHAZ;BCAP31;TP53BP2;YWHAQ;PSMB1
Reactome_2022__Translesion Synthesis By REV1 R-HSA-110312	0.571729	1.74333	0.00953743	0.00919672	0.8031	10/16	20.29%	RFC5;RFC2;PCNA;RFC3;RFC4;SLC19A1;MAD2L2;UBB;RPA3;POLR1B
Reactome_2022__KSRP (KHSRP) Binds And Destabilizes mRNA R-HSA-450604	0.562322	1.74322	0.0102895	0.00917597	0.8034	6/17	10.70%	KHSRP;EXOSC2;EXOSC5;EXOSC6;EXOSC4;EXOSC3
Reactome_2022__PERK Regulates Gene Expression R-HSA-381042	0.472099	1.74276	0.0064834	0.00918536	0.8044	14/31	17.50%	KHSRP;EXOSC2;EXOSC5;CEBPG;EIF2S2;NFYC;EXOSC6;EXOSC4;DDIT3;EXOSC3;HSPA5;ATF4;EIF2S1;NFYA
Reactome_2022__Regulation Of PLK1 Activity At G2/M Transition R-HSA-2565942	0.383411	1.74224	0.00064041	0.0092001	0.8059	30/78	20.32%	CEP78;HAUS2;PLK4;NEK2;HAUS1;CCNB1;CKAP5;CEP76;AURKA;SSNA1;HAUS5;TUBB;CDK1;PLK1;YWHAE;HAUS8;CCNB2;CEP152;HSP90AA1;TUBG1;MAPRE1;CEP72;ODF2;UBB;CENPJ;CDK5RAP2;HAUS4;YWHAG;ALMS1;HAUS6
Reactome_2022__Deregulated CDK5 Triggers Neurodegenerative Pathways In Alzheimers Disease Models R-HSA-8862803	0.533812	1.73754	0.00925926	0.00957039	0.8177	9/20	14.97%	CDC25A;LMNB1;CDC25C;CDC25B;YWHAE;CDK5;FASLG;PRDX1;PRDX2
Reactome_2022__Protein Ubiquitination R-HSA-8852135	0.401686	1.73536	0.00120228	0.00971902	0.8237	23/62	23.11%	UBE2S;PCNA;UBE2C;UBE2N;UBE2J2;UBE2L3;PEX14;UBE2T;RTF1;RAD18;UBE2K;CDC34;PEX10;UBE2D1;UBB;HLA-A;HLTF;UBA6;UBA1;UBE2A;PEX13;PRKDC;CTR9
Reactome_2022__Formation Of Ternary Complex, And Subsequently, 43S Complex R-HSA-72695	0.426068	1.73285	0.00234673	0.00989561	0.8288	23/49	32.65%	EIF2S2;EIF3J;RPS3;EIF3M;EIF1AX;RPS2;RPS21;EIF3B;RPSA;RPS19;RPS7;EIF2S1;RPS8;EIF3I;EIF3A;RPS11;EIF3C;RPS3A;EIF2S3;RPS28;RPS5;EIF3E;RPS16
KEGG_2021_Human__Citrate cycle (TCA cycle)	0.481165	1.73161	0.00598024	0.00997091	0.8312	17/29	35.53%	DLAT;SDHC;OGDHL;FH;IDH1;SUCLG1;ACLY;IDH3B;SDHB;PCK1;SDHD;IDH2;PDHA1;MDH1;MDH2;PC;SUCLA2
Reactome_2022__Aberrant Regulation Of Mitotic Exit In Cancer Due To RB1 Defects R-HSA-9687136	0.535808	1.73117	0.0106357	0.00997983	0.8318	9/19	22.39%	SKP2;UBE2S;UBE2C;ANAPC7;CDC26;UBE2D1;ANAPC5;FZR1;ANAPC11

### Sheet: TGCT
Term	ES	NES	NOM p-val	FDR q-val	FWER p-val	Tag %	Gene %	Lead_genes
MSigDB_Hallmark_2020__Myc Targets V1	0.608373	3.28626	0	0	0	128/188	27.73%	RANBP1;GSPT1;HSPE1;PSMD14;VDAC3;PPIA;NME1;GOT2;HNRNPA2B1;TARDBP;NOP16;NPM1;SSB;HNRNPU;CANX;MRPL9;SNRPA;CDC45;YWHAE;PSMC4;HNRNPA1;PA2G4;VBP1;ETF1;DDX18;MRPL23;SNRPA1;PCNA;VDAC1;CDC20;TUFM;TXNL4A;HDGF;SYNCRIP;COX5A;DDX21;EIF2S2;SNRPG;RPL14;RPS2;HNRNPA3;G3BP1;NOP56;SLC25A3;ERH;CCT2;DHX15;RSL1D1;EIF3B;CSTF2;SNRPB2;SNRPD1;PRPF31;SRM;EIF3J;STARD7;HNRNPD;PCBP1;PSMB3;HNRNPC;CYC1;SSBP1;RAN;AP3S1;PSMB2;KPNB1;CCNA2;NDUFAB1;RPS6;RNPS1;HPRT1;PSMD7;RUVBL2;MCM6;RPL18;HSPD1;PABPC4;AIMP2;IFRD1;C1QBP;RPL34;COPS5;SERBP1;XPOT;SET;PHB;RPS3;HDAC2;MAD2L1;PPM1G;PSMA4;SNRPD2;CCT5;EIF4E;RPL6;CLNS1A;UBE2L3;LSM7;EIF4H;PSMA1;PGK1;EXOSC7;PHB2;GNL3;TRA2B;NHP2;TFDP1;UBA2;SRPK1;EIF1AX;MCM4;RFC4;PABPC1;EEF1B2;NAP1L1;PSMD8;CNBP;XPO1;RAD23B;CCT7;PSMA7;PSMD3;RPS10;PWP1;MCM5;KPNA2;NOLC1;TCP1
Reactome_2022__Translation R-HSA-72766	0.582389	3.27991	0	0	0	181/258	29.50%	MRPS26;MRPS25;TRMT112;EIF3E;MRPS30;MRPL48;MRRF;MRPL18;GSPT1;MRPL35;RPL37;MRPL12;MRPS15;SRP19;MRPS36;MRPL13;AURKAIP1;MRPL3;MRPL52;NARS2;MRPL47;MRPL9;MRPS34;MRPS21;MRPS9;RPS27L;MRPL41;MRPL55;EIF4EBP1;ETF1;RPL36A;EEF1D;MRPL19;RPL4;MRPL23;MRPS27;RPL26L1;MRPL1;RPL26;YARS2;MRPL20;TUFM;CHCHD1;MRPS6;MRPL16;RPL8;MRPS16;MTRF1L;EIF2S2;RPL35;RPL14;MRPL32;RPS2;MTIF2;RPL22L1;MRPS31;EIF2B3;MRPL11;RSL24D1;TARS2;EIF3B;MRPS23;MRPS7;RPL11;MRPL21;DTD1;SEC61B;RPS8;MRPL43;SRP14;EIF3J;DDOST;MRPL51;EIF5B;QARS1;MRPL17;GADD45GIP1;RPL12;SSR2;EIF3I;RPS14;RPL23;MRPS2;MRPL39;AIMP1;MRPL37;MRPL10;RPS6;SRP72;EIF2B1;RPL18;SARS2;AIMP2;RPL5;SPCS2;RPL34;RPS24;MRPS5;EIF3K;DARS2;PTCD3;RPS15A;EIF2S3;RPS3;RPL27A;RPL31;EIF4E;RPL28;RPL32;MRPL50;RPL6;RPS17;RPL21;MRPL45;EIF4H;EIF2B4;MRPL15;RPL19;EEF1E1;MRPS17;RPLP1;MRPS33;RPS12;CARS2;MTIF3;RPL38;MRPL36;SEC11A;DLGAP3;EIF2B2;RPS28;RPL29;FAU;EIF1AX;RPL3L;RPS9;AARS2;SRP68;RPSA;RPS4X;SEC11C;PABPC1;SPCS1;SSR4;GSPT2;LARS2;SSR3;APEH;EEF1B2;RPS16;RPL9;EIF4G1;EIF3H;MRPL4;MRPL33;SEC61G;RPS27A;N6AMT1;RPS4Y1;MRPL42;FARSB;MRPL14;RPS10;IARS2;RPL3;PARS2;EARS2;RPL15;RPS19;MRPL40;EEF1A2;RPS13;MRPL34;RPS25;RPL37A;EIF3M;RPS20;RPL30;OXA1L;RPS15;UBA52
Reactome_2022__rRNA Processing R-HSA-72312	0.610062	3.27348	0	0	0	139/183	32.38%	UTP3;EXOSC3;RPP38;DDX56;TRMT112;MRM1;EXOSC4;RPL37;DCAF13;EXOSC8;NOP14;MRPL13;BOP1;WDR36;WDR12;NOP10;TFB1M;LTV1;RPS27L;WDR75;PNO1;RPL36A;EXOSC2;ISG20L2;RPL4;EBNA1BP2;RPP25;DKC1;TBL3;RPL26L1;RPL26;UTP14A;RPL8;IMP4;WDR18;RPL35;RCL1;RPL14;RPS2;RPL22L1;UTP15;NOP56;RSL24D1;GAR1;MPHOSPH10;NOP58;NSUN4;RPL11;RPS8;ELAC2;RRP1B;NIP7;RIOK2;RPL12;RPS14;RPL23;RPS6;RPL18;PES1;RPL5;RPL34;RPS24;FTSJ3;RRP7A;RPS15A;EXOSC1;RPS3;EMG1;RPL27A;WDR43;RPL31;UTP6;RPL28;RPL32;DHX37;NOC4L;RBM28;RPL6;LAS1L;NOL6;RPS17;RPL21;DDX49;RPL19;EXOSC7;EXOSC5;RPLP1;PELP1;RPS12;NOP2;RPL38;GNL3;EXOSC9;NHP2;RPS28;RPL29;FAU;ERI1;NAT10;TSR1;RPL3L;C1D;RPS9;PWP2;RPSA;RPS4X;NOB1;RPS16;RPL9;DIS3;RPS27A;UTP18;RPS4Y1;SENP3;RPS10;RPL3;CSNK1D;RPL15;RPS19;HEATR1;FBL;RPS13;RPS25;RPL37A;RPS20;RPL30;RPS15;UBA52;RPP30;RPP40;CSNK1E;BMS1;RPLP2;BYSL;NOL9;RPL39;RPL7;RPS7;RPS21
Reactome_2022__rRNA Processing In Nucleus And Cytosol R-HSA-8868773	0.608789	3.24738	0	0	0	135/178	32.38%	UTP3;EXOSC3;RPP38;DDX56;TRMT112;EXOSC4;RPL37;DCAF13;EXOSC8;NOP14;MRPL13;BOP1;WDR36;WDR12;NOP10;LTV1;RPS27L;WDR75;PNO1;RPL36A;EXOSC2;ISG20L2;RPL4;EBNA1BP2;RPP25;DKC1;TBL3;RPL26L1;RPL26;UTP14A;RPL8;IMP4;WDR18;RPL35;RCL1;RPL14;RPS2;RPL22L1;UTP15;NOP56;RSL24D1;GAR1;MPHOSPH10;NOP58;RPL11;RPS8;RRP1B;NIP7;RIOK2;RPL12;RPS14;RPL23;RPS6;RPL18;PES1;RPL5;RPL34;RPS24;FTSJ3;RRP7A;RPS15A;EXOSC1;RPS3;EMG1;RPL27A;WDR43;RPL31;UTP6;RPL28;RPL32;DHX37;NOC4L;RBM28;RPL6;LAS1L;NOL6;RPS17;RPL21;DDX49;RPL19;EXOSC7;EXOSC5;RPLP1;PELP1;RPS12;NOP2;RPL38;GNL3;EXOSC9;NHP2;RPS28;RPL29;FAU;ERI1;NAT10;TSR1;RPL3L;C1D;RPS9;PWP2;RPSA;RPS4X;NOB1;RPS16;RPL9;DIS3;RPS27A;UTP18;RPS4Y1;SENP3;RPS10;RPL3;CSNK1D;RPL15;RPS19;HEATR1;FBL;RPS13;RPS25;RPL37A;RPS20;RPL30;RPS15;UBA52;RPP30;RPP40;CSNK1E;BMS1;RPLP2;BYSL;NOL9;RPL39;RPL7;RPS7;RPS21
Reactome_2022__Major Pathway Of rRNA Processing In Nucleolus And Cytosol R-HSA-6791226	0.604257	3.20856	0	0	0	128/170	32.38%	UTP3;EXOSC3;RPP38;DDX56;EXOSC4;RPL37;DCAF13;EXOSC8;NOP14;MRPL13;BOP1;WDR36;WDR12;LTV1;RPS27L;WDR75;PNO1;RPL36A;EXOSC2;ISG20L2;RPL4;EBNA1BP2;RPP25;TBL3;RPL26L1;RPL26;UTP14A;RPL8;IMP4;WDR18;RPL35;RCL1;RPL14;RPS2;RPL22L1;UTP15;NOP56;RSL24D1;MPHOSPH10;NOP58;RPL11;RPS8;RRP1B;NIP7;RIOK2;RPL12;RPS14;RPL23;RPS6;RPL18;PES1;RPL5;RPL34;RPS24;FTSJ3;RRP7A;RPS15A;EXOSC1;RPS3;EMG1;RPL27A;WDR43;RPL31;UTP6;RPL28;RPL32;DHX37;NOC4L;RBM28;RPL6;LAS1L;NOL6;RPS17;RPL21;DDX49;RPL19;EXOSC7;EXOSC5;RPLP1;PELP1;RPS12;RPL38;GNL3;EXOSC9;RPS28;RPL29;FAU;ERI1;TSR1;RPL3L;C1D;RPS9;PWP2;RPSA;RPS4X;NOB1;RPS16;RPL9;DIS3;RPS27A;UTP18;RPS4Y1;SENP3;RPS10;RPL3;CSNK1D;RPL15;RPS19;HEATR1;FBL;RPS13;RPS25;RPL37A;RPS20;RPL30;RPS15;UBA52;RPP30;RPP40;CSNK1E;BMS1;RPLP2;BYSL;NOL9;RPL39;RPL7;RPS7;RPS21
Reactome_2022__Processing Of Capped Intron-Containing Pre-mRNA R-HSA-72203	0.576235	3.17301	0	0	0	133/215	26.53%	MAGOHB;CWC15;SLBP;SRRT;RBM17;SEH1L;FUS;PPIL3;SNRPN;THOC6;GTF2F2;THOC3;MAGOH;HNRNPA2B1;CD2BP2;SF3B4;RBM8A;U2AF2;NUP54;PPIH;HNRNPL;SF3A3;HNRNPU;SNRPA;SNRPF;NUP88;HNRNPA1;CPSF1;THOC2;PRCC;POLR2K;DDX46;RBM22;SNRPE;NUP35;SNRPA1;SNRNP25;POLR2J;PTBP1;SNRPB;TXNL4A;SNRNP27;ZRSR2;SNRNP35;SNRPG;HNRNPA3;PRPF38A;PRPF40A;PCBP2;SART1;CPSF6;THOC1;LSM4;DHX15;NUP85;ZCRB1;CWC22;AAAS;CWC27;CPSF7;CSTF2;NUP133;SNRPB2;SF3A2;NUP43;PRPF31;HNRNPD;RBMX;USP39;PCBP1;LSM3;CPSF4;HNRNPC;POLR2I;PRPF3;LSM5;POLR2C;POM121C;RNPS1;NUP93;THOC7;PRPF4;SF3B6;NUP50;CRNKL1;NUP62;LSM6;SNRPD2;EIF4E;CCAR1;HNRNPK;CPSF3;PPWD1;THOC5;HNRNPH1;NUP205;LSM7;NUP155;NXT1;CWC25;SYF2;SNRNP70;HNRNPM;BUD31;SEC13;POLR2H;PPIE;BCAS2;HNRNPA0;POLR2L;TRA2B;SNRPC;FIP1L1;RBM42;SF3B1;CSTF3;SMNDC1;SYMPK;POLR2F;PHF5A;DHX9;POLR2G;SF3B2;PUF60;PQBP1;SF1;SF3B5;WBP11;PPIL4;AQR;SNRNP48;NUP160;NUP37
KEGG_2021_Human__Ribosome	0.612174	3.12226	0	0	0	104/130	32.38%	MRPL18;MRPL35;RPL37;MRPL12;MRPS15;MRPL27;MRPL22;MRPL13;MRPL3;MRPL9;MRPS12;MRPS21;MRPS9;RPS27L;RPL36A;MRPL19;RPL4;MRPL23;RPL26L1;MRPL1;RPL26;MRPL20;MRPS6;MRPL16;RPL8;MRPS16;MRPL28;RPL35;MRPL2;RPL14;MRPL32;RPS2;RPL22L1;MRPL11;RSL24D1;MRPS7;RPL11;MRPL21;RPS8;MRPL17;RPL12;RPS14;RPL23;MRPS2;MRPL10;RPL24;RPS6;RPL18;RPL5;RPL13;RPL34;RPS24;MRPS5;RPS15A;RPS3;RPL27A;RPL31;RPL28;RPL32;RPL6;RPS17;RPL21;MRPL15;RPL19;MRPS17;RPLP1;RPS12;RPL38;MRPL36;RPS28;RPL29;FAU;RPL3L;RPS9;RPSA;RPS4X;RPS16;RPL9;RPS18;MRPL4;MRPL33;RPS27A;RPS4Y1;MRPL14;RPS10;RPL3;RPL15;RPS26;RPS19;RPS13;MRPL34;RPS25;RPL37A;RPS20;RPL30;RPS15;UBA52;MRPL30;RPL10;RPLP2;RPL39;RPL7;RPS7;RPS21
Reactome_2022__Mitochondrial Translation Initiation R-HSA-5368286	0.662674	3.10834	0	0	0	54/79	21.05%	MRPS26;MRPS25;MRPS30;MRPL48;MRPL18;MRPL35;MRPL12;MRPS15;MRPS36;MRPL13;AURKAIP1;MRPL3;MRPL52;MRPL47;MRPL9;MRPS34;MRPS21;MRPS9;MRPL41;MRPL55;MRPL19;MRPL23;MRPS27;MRPL1;MRPL20;CHCHD1;MRPS6;MRPL16;MRPS16;MRPL32;MTIF2;MRPS31;MRPL11;MRPS23;MRPS7;MRPL21;MRPL43;MRPL51;MRPL17;GADD45GIP1;MRPS2;MRPL39;MRPL37;MRPL10;MRPS5;PTCD3;MRPL50;MRPL45;MRPL15;MRPS17;MRPS33;MTIF3;MRPL36;DLGAP3
Reactome_2022__Mitochondrial Translation Termination R-HSA-5419276	0.664023	3.10672	0	0	0	54/79	21.05%	MRPS26;MRPS25;MRPS30;MRPL48;MRRF;MRPL18;MRPL35;MRPL12;MRPS15;MRPS36;MRPL13;AURKAIP1;MRPL3;MRPL52;MRPL47;MRPL9;MRPS34;MRPS21;MRPS9;MRPL41;MRPL55;MRPL19;MRPL23;MRPS27;MRPL1;MRPL20;CHCHD1;MRPS6;MRPL16;MRPS16;MTRF1L;MRPL32;MRPS31;MRPL11;MRPS23;MRPS7;MRPL21;MRPL43;MRPL51;MRPL17;GADD45GIP1;MRPS2;MRPL39;MRPL37;MRPL10;MRPS5;PTCD3;MRPL50;MRPL45;MRPL15;MRPS17;MRPS33;MRPL36;DLGAP3
Reactome_2022__mRNA Splicing - Major Pathway R-HSA-72163	0.58556	3.09782	0	0	0	102/164	25.97%	MAGOHB;CWC15;SRRT;RBM17;FUS;PPIL3;SNRPN;GTF2F2;MAGOH;HNRNPA2B1;CD2BP2;SF3B4;RBM8A;U2AF2;PPIH;HNRNPL;SF3A3;HNRNPU;SNRPA;SNRPF;HNRNPA1;CPSF1;PRCC;POLR2K;DDX46;RBM22;SNRPE;SNRPA1;POLR2J;PTBP1;SNRPB;TXNL4A;SNRNP27;SNRPG;HNRNPA3;PRPF38A;PRPF40A;PCBP2;SART1;CPSF6;LSM4;DHX15;CWC22;CWC27;CPSF7;CSTF2;SNRPB2;SF3A2;PRPF31;HNRNPD;RBMX;USP39;PCBP1;LSM3;CPSF4;HNRNPC;POLR2I;PRPF3;LSM5;POLR2C;RNPS1;PRPF4;SF3B6;CRNKL1;LSM6;SNRPD2;CCAR1;HNRNPK;CPSF3;PPWD1;HNRNPH1;LSM7;CWC25;SYF2;SNRNP70;HNRNPM;BUD31;POLR2H;PPIE;BCAS2;HNRNPA0;POLR2L;TRA2B;SNRPC;FIP1L1;RBM42;SF3B1;CSTF3;SMNDC1;SYMPK;POLR2F;PHF5A;DHX9;POLR2G;SF3B2;PUF60;PQBP1;SF1;SF3B5;WBP11;PPIL4;AQR
Reactome_2022__mRNA Splicing R-HSA-72172	0.580577	3.09087	0	0	0	107/172	25.99%	MAGOHB;CWC15;SRRT;RBM17;FUS;PPIL3;SNRPN;GTF2F2;MAGOH;HNRNPA2B1;CD2BP2;SF3B4;RBM8A;U2AF2;PPIH;HNRNPL;SF3A3;HNRNPU;SNRPA;SNRPF;HNRNPA1;CPSF1;PRCC;POLR2K;DDX46;RBM22;SNRPE;SNRPA1;SNRNP25;POLR2J;PTBP1;SNRPB;TXNL4A;SNRNP27;ZRSR2;SNRNP35;SNRPG;HNRNPA3;PRPF38A;PRPF40A;PCBP2;SART1;CPSF6;LSM4;DHX15;ZCRB1;CWC22;CWC27;CPSF7;CSTF2;SNRPB2;SF3A2;PRPF31;HNRNPD;RBMX;USP39;PCBP1;LSM3;CPSF4;HNRNPC;POLR2I;PRPF3;LSM5;POLR2C;RNPS1;PRPF4;SF3B6;CRNKL1;LSM6;SNRPD2;CCAR1;HNRNPK;CPSF3;PPWD1;HNRNPH1;LSM7;CWC25;SYF2;SNRNP70;HNRNPM;BUD31;POLR2H;PPIE;BCAS2;HNRNPA0;POLR2L;TRA2B;SNRPC;FIP1L1;RBM42;SF3B1;CSTF3;SMNDC1;SYMPK;POLR2F;PHF5A;DHX9;POLR2G;SF3B2;PUF60;PQBP1;SF1;SF3B5;WBP11;PPIL4;AQR;SNRNP48
Reactome_2022__Mitochondrial Translation R-HSA-5368287	0.639608	3.03397	0	0	0	57/85	21.05%	MRPS26;MRPS25;MRPS30;MRPL48;MRRF;MRPL18;MRPL35;MRPL12;MRPS15;MRPS36;MRPL13;AURKAIP1;MRPL3;MRPL52;MRPL47;MRPL9;MRPS34;MRPS21;MRPS9;MRPL41;MRPL55;MRPL19;MRPL23;MRPS27;MRPL1;MRPL20;TUFM;CHCHD1;MRPS6;MRPL16;MRPS16;MTRF1L;MRPL32;MTIF2;MRPS31;MRPL11;MRPS23;MRPS7;MRPL21;MRPL43;MRPL51;MRPL17;GADD45GIP1;MRPS2;MRPL39;MRPL37;MRPL10;MRPS5;PTCD3;MRPL50;MRPL45;MRPL15;MRPS17;MRPS33;MTIF3;MRPL36;DLGAP3
Reactome_2022__Influenza Viral RNA Transcription And Replication R-HSA-168273	0.591623	3.02545	0	0	0	96/131	32.38%	GRSF1;SEH1L;GTF2F2;RPL37;MRPL13;NUP54;NUP88;RPS27L;RPL36A;POLR2K;RPL4;NUP35;RPL26L1;POLR2J;RPL26;RPL8;RPL35;RPL14;RPS2;RPL22L1;RSL24D1;NUP85;AAAS;RPL11;NUP133;RPS8;NUP43;IPO5;POLR2I;RPL12;POLR2C;RPS14;RPL23;RPS6;POM121C;RPL18;NUP93;RPL5;RPL34;RPS24;NUP50;RPS15A;RPS3;NUP62;RPL27A;RPL31;RPL28;RPL32;RPL6;RPS17;RPL21;NUP205;NUP155;RPL19;RPLP1;RPS12;SEC13;POLR2H;RPL38;GNL3;POLR2L;RPS28;PARP1;RPL29;FAU;RPL3L;RPS9;RPSA;RPS4X;POLR2F;RPS16;RPL9;POLR2G;RPS27A;RPS4Y1;NUP160;NUP37;RPS10;RPL3;NUP107;RPL15;RPS19;RPS13;RPS25;RPL37A;RPS20;RPL30;RPS15;UBA52;POLR2D;RANBP2;RPLP2;RPL39;RPL7;RPS7;RPS21
Reactome_2022__Respiratory Electron Transport R-HSA-611105	0.63777	3.00317	0	0	0	64/83	27.14%	NDUFB3;UQCRB;NDUFS5;COX7C;COX5B;TMEM126B;COX6C;NDUFB2;NDUFS8;NDUFS6;NDUFS3;NDUFB8;NDUFA2;NDUFA3;COX7A2L;UQCRH;COX5A;COQ10A;COX6B1;COX6A1;COX4I1;NDUFA5;COX8A;NDUFB10;NDUFA9;NDUFV1;UQCRQ;COX7B;UQCR10;COQ10B;TMEM186;NDUFB1;LRPPRC;NDUFA1;SDHB;NDUFB6;CYCS;NDUFAB1;NDUFB9;NDUFA7;SDHA;NDUFC2;COX18;NDUFAF4;COX16;NDUFA12;NDUFC1;NDUFB7;NDUFA8;NDUFS1;NDUFAF2;NDUFV3;NDUFA11;NDUFA6;TRAP1;NDUFS4;NDUFV2;TACO1;ETFB;NDUFS2;UQCRFS1;SDHD;NDUFB5;SURF1
Reactome_2022__Mitochondrial Translation Elongation R-HSA-5389840	0.637494	2.99279	0	0	0	53/79	21.05%	MRPS26;MRPS25;MRPS30;MRPL48;MRPL18;MRPL35;MRPL12;MRPS15;MRPS36;MRPL13;AURKAIP1;MRPL3;MRPL52;MRPL47;MRPL9;MRPS34;MRPS21;MRPS9;MRPL41;MRPL55;MRPL19;MRPL23;MRPS27;MRPL1;MRPL20;TUFM;CHCHD1;MRPS6;MRPL16;MRPS16;MRPL32;MRPS31;MRPL11;MRPS23;MRPS7;MRPL21;MRPL43;MRPL51;MRPL17;GADD45GIP1;MRPS2;MRPL39;MRPL37;MRPL10;MRPS5;PTCD3;MRPL50;MRPL45;MRPL15;MRPS17;MRPS33;MRPL36;DLGAP3
Reactome_2022__Influenza Infection R-HSA-168255	0.572562	2.98836	0	0	0	100/150	29.68%	GRSF1;SEH1L;GTF2F2;RPL37;MRPL13;NUP54;CANX;NUP88;RPS27L;CLTA;RPL36A;POLR2K;RPL4;NUP35;RPL26L1;POLR2J;RPL26;RPL8;RPL35;RPL14;RPS2;RPL22L1;RSL24D1;NUP85;AAAS;RPL11;NUP133;RPS8;NUP43;IPO5;CPSF4;RAN;POLR2I;KPNB1;RPL12;POLR2C;RPS14;RPL23;RPS6;POM121C;RPL18;NUP93;RPL5;RPL34;RPS24;NUP50;RPS15A;RPS3;NUP62;RPL27A;RPL31;KPNA3;RPL28;RPL32;RPL6;RPS17;RPL21;NUP205;SLC25A6;NUP155;RPL19;RPLP1;RPS12;SEC13;POLR2H;RPL38;GNL3;POLR2L;RPS28;PARP1;RPL29;FAU;RPL3L;RPS9;RPSA;RPS4X;POLR2F;RPS16;RPL9;POLR2G;XPO1;RPS27A;RPS4Y1;NUP160;NUP37;RPS10;KPNA4;RPL3;NUP107;KPNA2;RPL15;RPS19;RPS13;RPS25;RPL37A;RPS20;RPL30;RPS15;UBA52;POLR2D
KEGG_2021_Human__Spliceosome	0.591855	2.97145	0	0	0	76/118	26.39%	HSPA6;MAGOHB;CWC15;RBM17;FUS;TCERG1;THOC3;MAGOH;SF3B4;RBM8A;U2AF2;PPIH;SF3A3;HNRNPU;SNRPA;SNRPF;HNRNPA1;THOC2;DDX46;RBM22;PRPF18;SNRPE;SNRPA1;SNRPB;TXNL4A;SNRNP27;TRA2A;ZMAT2;SNRPG;HNRNPA3;HNRNPA1L2;PRPF38A;PRPF40A;SART1;THOC1;LSM4;DHX15;SNRPB2;SNRPD1;SF3A2;PRPF31;RBMX;USP39;PCBP1;ACIN1;LSM3;HNRNPC;PRPF3;LSM5;PRPF4;SF3B6;CRNKL1;LSM6;SNRPD2;HNRNPK;LSM7;SYF2;SNRNP70;HNRNPM;BUD31;PPIE;BCAS2;TRA2B;SNRPC;SF3B1;PRPF38B;SMNDC1;PHF5A;SF3B2;PUF60;PQBP1;SF3B5;WBP11;RP9;AQR;RBMXL2
Reactome_2022__Respiratory Electron Transport, ATP Synthesis By Chemiosmotic Coupling, Heat Production By Uncoupling Proteins R-HSA-163200	0.622124	2.96101	0	0	0	65/88	27.14%	NDUFB3;UQCRB;NDUFS5;COX7C;COX5B;TMEM126B;COX6C;NDUFB2;NDUFS8;NDUFS6;NDUFS3;NDUFB8;NDUFA2;NDUFA3;COX7A2L;UQCRH;COX5A;COQ10A;COX6B1;COX6A1;COX4I1;NDUFA5;COX8A;NDUFB10;NDUFA9;NDUFV1;UQCRQ;COX7B;UQCR10;COQ10B;TMEM186;NDUFB1;LRPPRC;NDUFA1;SDHB;NDUFB6;CYCS;NDUFAB1;NDUFB9;NDUFA7;SDHA;NDUFC2;COX18;NDUFAF4;COX16;NDUFA12;NDUFC1;NDUFB7;NDUFA8;NDUFS1;NDUFAF2;NDUFV3;NDUFA11;NDUFA6;TRAP1;NDUFS4;NDUFV2;TACO1;ETFB;SLC25A14;NDUFS2;UQCRFS1;SDHD;NDUFB5;SURF1
Reactome_2022__Nonsense Mediated Decay (NMD) Enhanced By Exon Junction Complex (EJC) R-HSA-975957	0.584054	2.89341	0	0	0	80/109	32.38%	MAGOHB;GSPT1;RPL37;PPP2CA;MAGOH;MRPL13;RBM8A;PPP2R2A;RPS27L;SMG5;ETF1;RPL36A;RPL4;RPL26L1;RPL26;RPL8;RPL35;RPL14;RPS2;RPL22L1;RSL24D1;RPL11;PPP2R1A;PNRC2;RPS8;RPL12;RPS14;RPL23;RPS6;RNPS1;RPL18;RPL5;RPL34;RPS24;RPS15A;RPS3;RPL27A;RPL31;RPL28;RPL32;RPL6;RPS17;RPL21;RPL19;RPLP1;RPS12;RPL38;RPS28;RPL29;FAU;RPL3L;RPS9;RPSA;RPS4X;PABPC1;GSPT2;RPS16;RPL9;EIF4G1;RPS27A;RPS4Y1;RPS10;RPL3;RPL15;RPS19;RPS13;RPS25;RPL37A;RPS20;RPL30;RPS15;UPF3B;UBA52;SMG7;RPLP2;RPL39;RPL7;NCBP2;RPS7;RPS21
KEGG_2021_Human__RNA transport	0.551695	2.89226	0	0	0	87/151	27.02%	MAGOHB;RPP38;TACC3;PABPC3;SUMO1;EIF3E;SEH1L;FUS;POP1;THOC6;THOC3;MAGOH;TARDBP;RBM8A;NUP54;POP4;SMN1;POP5;NUP88;EIF4EBP1;THOC2;GEMIN6;RPP25;NUP35;EIF4E2;PHAX;EIF2S2;TGS1;PAIP1;EIF2B3;THOC1;NUP85;AAAS;POP7;EIF3B;NUP133;ELAC2;NUP43;EIF3J;STRAP;ACIN1;TRNT1;GEMIN5;EIF5B;GEMIN7;RAN;KPNB1;PABPC1L;EIF3I;UBE2I;POM121C;RNPS1;EIF4EBP2;EIF4G3;EIF2B1;PABPC4;NUP93;THOC7;SAP18;NUP50;XPOT;EIF2S3;NUP62;EIF4E;THOC5;CLNS1A;SUMO2;RANGAP1;NUP205;NUP155;EIF2B4;NXT1;EIF1AY;SEC13;EIF2B2;SUMO3;EIF1AX;PABPC1;SMN2;EIF4G1;EIF3H;XPO1;DDX19B;NUP160;NUP37;FXR1;NUP107
Reactome_2022__Cap-dependent Translation Initiation R-HSA-72737	0.578423	2.89168	0	0	0	84/115	32.38%	EIF3E;RPL37;MRPL13;RPS27L;EIF4EBP1;RPL36A;RPL4;RPL26L1;RPL26;RPL8;EIF2S2;RPL35;RPL14;RPS2;RPL22L1;EIF2B3;RSL24D1;EIF3B;RPL11;RPS8;EIF3J;EIF5B;RPL12;EIF3I;RPS14;RPL23;RPS6;EIF2B1;RPL18;RPL5;RPL34;RPS24;EIF3K;RPS15A;EIF2S3;RPS3;RPL27A;RPL31;EIF4E;RPL28;RPL32;RPL6;RPS17;RPL21;EIF4H;EIF2B4;RPL19;RPLP1;RPS12;RPL38;EIF2B2;RPS28;RPL29;FAU;EIF1AX;RPL3L;RPS9;RPSA;RPS4X;PABPC1;RPS16;RPL9;EIF4G1;EIF3H;RPS27A;RPS4Y1;RPS10;RPL3;RPL15;RPS19;RPS13;RPS25;RPL37A;EIF3M;RPS20;RPL30;RPS15;UBA52;EIF4B;RPLP2;RPL39;RPL7;RPS7;RPS21
Reactome_2022__Eukaryotic Translation Termination R-HSA-72764	0.600861	2.8772	0	0	0	69/89	32.38%	TRMT112;GSPT1;RPL37;MRPL13;RPS27L;ETF1;RPL36A;RPL4;RPL26L1;RPL26;RPL8;RPL35;RPL14;RPS2;RPL22L1;RSL24D1;RPL11;RPS8;RPL12;RPS14;RPL23;RPS6;RPL18;RPL5;RPL34;RPS24;RPS15A;RPS3;RPL27A;RPL31;RPL28;RPL32;RPL6;RPS17;RPL21;RPL19;RPLP1;RPS12;RPL38;RPS28;RPL29;FAU;RPL3L;RPS9;RPSA;RPS4X;GSPT2;APEH;RPS16;RPL9;RPS27A;N6AMT1;RPS4Y1;RPS10;RPL3;RPL15;RPS19;RPS13;RPS25;RPL37A;RPS20;RPL30;RPS15;UBA52;RPLP2;RPL39;RPL7;RPS7;RPS21
Reactome_2022__tRNA Processing R-HSA-72306	0.60015	2.87414	0	0	0	49/88	20.35%	TRMT12;PUS1;RPP38;TRMT112;PUS3;NSUN2;SEH1L;ZBTB8OS;FAM98B;NUP54;POP5;WDR4;TRMT11;NUP88;THG1L;TRMU;CPSF1;RPP25;NUP35;FTSJ1;URM1;NSUN6;NUP85;AAAS;POP7;CTU1;CSTF2;NUP133;ELAC2;NUP43;GTPBP3;TRNT1;CPSF4;LAGE3;RAN;POM121C;NUP93;NUP50;XPOT;NUP62;CTU2;TRMT6;TSEN54;TRIT1;NUP205;NUP155;ADAT3;DDX1;SEC13
Reactome_2022__L13a-mediated Translational Silencing Of Ceruloplasmin Expression R-HSA-156827	0.578415	2.86111	0	0	0	78/107	32.38%	EIF3E;RPL37;MRPL13;RPS27L;RPL36A;RPL4;RPL26L1;RPL26;RPL8;EIF2S2;RPL35;RPL14;RPS2;RPL22L1;RSL24D1;EIF3B;RPL11;RPS8;EIF3J;RPL12;EIF3I;RPS14;RPL23;RPS6;RPL18;RPL5;RPL34;RPS24;EIF3K;RPS15A;EIF2S3;RPS3;RPL27A;RPL31;EIF4E;RPL28;RPL32;RPL6;RPS17;RPL21;EIF4H;RPL19;RPLP1;RPS12;RPL38;RPS28;RPL29;FAU;EIF1AX;RPL3L;RPS9;RPSA;RPS4X;PABPC1;RPS16;RPL9;EIF4G1;EIF3H;RPS27A;RPS4Y1;RPS10;RPL3;RPL15;RPS19;RPS13;RPS25;RPL37A;EIF3M;RPS20;RPL30;RPS15;UBA52;EIF4B;RPLP2;RPL39;RPL7;RPS7;RPS21
Reactome_2022__Eukaryotic Translation Elongation R-HSA-156842	0.595099	2.8433	0	0	0	75/88	37.30%	RPL37;MRPL13;RPS27L;RPL36A;EEF1D;RPL4;RPL26L1;RPL26;RPL8;RPL35;RPL14;RPS2;RPL22L1;RSL24D1;RPL11;RPS8;RPL12;RPS14;RPL23;RPS6;RPL18;RPL5;RPL34;RPS24;RPS15A;RPS3;RPL27A;RPL31;RPL28;RPL32;RPL6;RPS17;RPL21;RPL19;RPLP1;RPS12;RPL38;RPS28;RPL29;FAU;RPL3L;RPS9;RPSA;RPS4X;EEF1B2;RPS16;RPL9;RPS27A;RPS4Y1;RPS10;RPL3;RPL15;RPS19;EEF1A2;RPS13;RPS25;RPL37A;RPS20;RPL30;RPS15;UBA52;RPLP2;RPL39;RPL7;RPS7;RPS21;RPL36;EEF1A1;RPS11;RPL39L;RPL13A;RPL27;RPLP0;RPL23A;RPL18A
Reactome_2022__GTP Hydrolysis And Joining Of 60S Ribosomal Subunit R-HSA-72706	0.574865	2.84295	0	0	0	78/108	32.38%	EIF3E;RPL37;MRPL13;RPS27L;RPL36A;RPL4;RPL26L1;RPL26;RPL8;EIF2S2;RPL35;RPL14;RPS2;RPL22L1;RSL24D1;EIF3B;RPL11;RPS8;EIF3J;EIF5B;RPL12;EIF3I;RPS14;RPL23;RPS6;RPL18;RPL5;RPL34;RPS24;EIF3K;RPS15A;EIF2S3;RPS3;RPL27A;RPL31;EIF4E;RPL28;RPL32;RPL6;RPS17;RPL21;EIF4H;RPL19;RPLP1;RPS12;RPL38;RPS28;RPL29;FAU;EIF1AX;RPL3L;RPS9;RPSA;RPS4X;RPS16;RPL9;EIF4G1;EIF3H;RPS27A;RPS4Y1;RPS10;RPL3;RPL15;RPS19;RPS13;RPS25;RPL37A;EIF3M;RPS20;RPL30;RPS15;UBA52;EIF4B;RPLP2;RPL39;RPL7;RPS7;RPS21
Reactome_2022__Formation Of A Pool Of Free 40S Subunits R-HSA-72689	0.586134	2.84224	0	0	0	71/97	32.38%	EIF3E;RPL37;MRPL13;RPS27L;RPL36A;RPL4;RPL26L1;RPL26;RPL8;RPL35;RPL14;RPS2;RPL22L1;RSL24D1;EIF3B;RPL11;RPS8;EIF3J;RPL12;EIF3I;RPS14;RPL23;RPS6;RPL18;RPL5;RPL34;RPS24;EIF3K;RPS15A;RPS3;RPL27A;RPL31;RPL28;RPL32;RPL6;RPS17;RPL21;RPL19;RPLP1;RPS12;RPL38;RPS28;RPL29;FAU;EIF1AX;RPL3L;RPS9;RPSA;RPS4X;RPS16;RPL9;EIF3H;RPS27A;RPS4Y1;RPS10;RPL3;RPL15;RPS19;RPS13;RPS25;RPL37A;EIF3M;RPS20;RPL30;RPS15;UBA52;RPLP2;RPL39;RPL7;RPS7;RPS21
Reactome_2022__Nonsense Mediated Decay (NMD) Independent Of Exon Junction Complex (EJC) R-HSA-975956	0.590815	2.83658	0	0	0	69/91	32.38%	GSPT1;RPL37;MRPL13;RPS27L;ETF1;RPL36A;RPL4;RPL26L1;RPL26;RPL8;RPL35;RPL14;RPS2;RPL22L1;RSL24D1;RPL11;RPS8;RPL12;RPS14;RPL23;RPS6;RPL18;RPL5;RPL34;RPS24;RPS15A;RPS3;RPL27A;RPL31;RPL28;RPL32;RPL6;RPS17;RPL21;RPL19;RPLP1;RPS12;RPL38;RPS28;RPL29;FAU;RPL3L;RPS9;RPSA;RPS4X;PABPC1;GSPT2;RPS16;RPL9;EIF4G1;RPS27A;RPS4Y1;RPS10;RPL3;RPL15;RPS19;RPS13;RPS25;RPL37A;RPS20;RPL30;RPS15;UBA52;RPLP2;RPL39;RPL7;NCBP2;RPS7;RPS21
Reactome_2022__SRP-dependent Cotranslational Protein Targeting To Membrane R-HSA-1799339	0.569697	2.8212	0	0	0	78/106	32.38%	RPL37;SRP19;MRPL13;RPS27L;RPL36A;RPL4;RPL26L1;RPL26;RPL8;RPL35;RPL14;RPS2;RPL22L1;RSL24D1;RPL11;SEC61B;RPS8;SRP14;DDOST;RPL12;SSR2;RPS14;RPL23;RPS6;SRP72;RPL18;RPL5;SPCS2;RPL34;RPS24;RPS15A;RPS3;RPL27A;RPL31;RPL28;RPL32;RPL6;RPS17;RPL21;RPL19;RPLP1;RPS12;RPL38;SEC11A;RPS28;RPL29;FAU;RPL3L;RPS9;SRP68;RPSA;RPS4X;SEC11C;SPCS1;SSR4;SSR3;RPS16;RPL9;SEC61G;RPS27A;RPS4Y1;RPS10;RPL3;RPL15;RPS19;RPS13;RPS25;RPL37A;RPS20;RPL30;RPS15;UBA52;RPLP2;SEC61A1;RPL39;RPL7;RPS7;RPS21
KEGG_2021_Human__Ribosome biogenesis in eukaryotes	0.622062	2.81506	0	0	0	48/67	25.94%	CSNK2A2;RPP38;CSNK2B;POP1;GNL2;TCOF1;CSNK2A1;WDR36;POP4;POP5;NOP10;WDR75;RPP25;DKC1;TBL3;IMP3;UTP14A;IMP4;REXO2;RCL1;UTP15;NOP56;NVL;GAR1;MPHOSPH10;NOP58;POP7;FBLL1;RIOK2;GTPBP4;RAN;RRP7A;EMG1;WDR43;UTP6;EIF6;SBDS;RBM28;NOL6;NXT1;GNL3;NHP2;NAT10;PWP2;NOB1;REXO1;XPO1;UTP18
Reactome_2022__Peptide Chain Elongation R-HSA-156902	0.593476	2.80905	0	0	0	72/85	37.30%	RPL37;MRPL13;RPS27L;RPL36A;RPL4;RPL26L1;RPL26;RPL8;RPL35;RPL14;RPS2;RPL22L1;RSL24D1;RPL11;RPS8;RPL12;RPS14;RPL23;RPS6;RPL18;RPL5;RPL34;RPS24;RPS15A;RPS3;RPL27A;RPL31;RPL28;RPL32;RPL6;RPS17;RPL21;RPL19;RPLP1;RPS12;RPL38;RPS28;RPL29;FAU;RPL3L;RPS9;RPSA;RPS4X;RPS16;RPL9;RPS27A;RPS4Y1;RPS10;RPL3;RPL15;RPS19;RPS13;RPS25;RPL37A;RPS20;RPL30;RPS15;UBA52;RPLP2;RPL39;RPL7;RPS7;RPS21;RPL36;EEF1A1;RPS11;RPL39L;RPL13A;RPL27;RPLP0;RPL23A;RPL18A
Reactome_2022__Selenocysteine Synthesis R-HSA-2408557	0.584314	2.79336	0	0	0	65/88	32.38%	SEPHS2;RPL37;MRPL13;RPS27L;RPL36A;RPL4;RPL26L1;RPL26;RPL8;RPL35;RPL14;RPS2;RPL22L1;RSL24D1;RPL11;RPS8;SEPSECS;RPL12;RPS14;RPL23;RPS6;RPL18;RPL5;RPL34;RPS24;RPS15A;RPS3;RPL27A;RPL31;RPL28;RPL32;RPL6;RPS17;RPL21;RPL19;RPLP1;RPS12;RPL38;RPS28;RPL29;FAU;RPL3L;RPS9;RPSA;RPS4X;RPS16;RPL9;RPS27A;RPS4Y1;RPS10;RPL3;RPL15;RPS19;RPS13;RPS25;RPL37A;RPS20;RPL30;RPS15;UBA52;RPLP2;RPL39;RPL7;RPS7;RPS21
Reactome_2022__Complex I Biogenesis R-HSA-6799198	0.672827	2.78564	0	0	0	34/46	23.00%	NDUFB3;NDUFS5;TMEM126B;NDUFB2;NDUFS8;NDUFS6;NDUFS3;NDUFB8;NDUFA2;NDUFA3;NDUFA5;NDUFB10;NDUFA9;NDUFV1;TMEM186;NDUFB1;NDUFA1;NDUFB6;NDUFAB1;NDUFB9;NDUFA7;NDUFC2;NDUFAF4;NDUFA12;NDUFC1;NDUFB7;NDUFA8;NDUFS1;NDUFAF2;NDUFV3;NDUFA11;NDUFA6;NDUFS4;NDUFV2
KEGG_2021_Human__Oxidative phosphorylation	0.572876	2.78146	0	0	0	66/100	27.06%	NDUFB3;UQCRB;NDUFS5;COX7C;COX5B;COX7A2;COX6C;NDUFB2;NDUFS8;NDUFS6;COX7B2;NDUFS3;NDUFB8;NDUFA2;NDUFA3;COX7A2L;UQCRH;ATP6V1G1;COX5A;COX6B1;COX17;COX6A1;COX4I1;COX6B2;UQCRHL;NDUFA5;COX8A;NDUFB10;NDUFA9;NDUFV1;UQCRQ;COX7B;UQCR10;NDUFB1;NDUFA1;SDHB;CYC1;NDUFB6;NDUFAB1;ATP6V0B;NDUFB9;ATP6V1C1;NDUFA7;SDHA;NDUFC2;NDUFA12;ATP12A;ATP6V1F;NDUFC1;NDUFB7;NDUFA8;NDUFS1;ATP4A;NDUFV3;NDUFA11;COX7A1;NDUFA6;NDUFS4;NDUFV2;SDHC;ATP6V0A4;NDUFS2;UQCRFS1;SDHD;ATP6V1E1;NDUFB5
Reactome_2022__Viral mRNA Translation R-HSA-192823	0.582983	2.77706	0	0	0	74/88	37.30%	GRSF1;RPL37;MRPL13;RPS27L;RPL36A;RPL4;RPL26L1;RPL26;RPL8;RPL35;RPL14;RPS2;RPL22L1;RSL24D1;RPL11;RPS8;RPL12;RPS14;RPL23;RPS6;RPL18;RPL5;RPL34;RPS24;RPS15A;RPS3;RPL27A;RPL31;RPL28;RPL32;RPL6;RPS17;RPL21;RPL19;RPLP1;RPS12;RPL38;GNL3;RPS28;RPL29;FAU;RPL3L;RPS9;RPSA;RPS4X;RPS16;RPL9;RPS27A;RPS4Y1;RPS10;RPL3;RPL15;RPS19;RPS13;RPS25;RPL37A;RPS20;RPL30;RPS15;UBA52;RPLP2;RPL39;RPL7;RPS7;RPS21;RPL36;DNAJC3;RPS11;RPL39L;RPL13A;RPL27;RPLP0;RPL23A;RPL18A
MSigDB_Hallmark_2020__Oxidative Phosphorylation	0.517768	2.7741	0	0	0	118/180	29.43%	MRPS30;RHOT2;PDHB;IDH3B;NDUFB3;TIMM8B;UQCRB;MRPL35;VDAC3;MRPS15;GOT2;HSPA9;NQO2;COX7C;DLAT;COX5B;IDH1;SUPV3L1;COX7A2;MRPS12;TIMM50;TIMM17A;VDAC2;COX6C;NDUFB2;MTX2;FXN;GRPEL1;NDUFS8;VDAC1;NDUFS6;NDUFS3;NDUFB8;PDHA1;NDUFA2;NDUFA3;COX7A2L;UQCRH;ATP6V1G1;COX5A;COX6B1;COX17;COX6A1;COX4I1;SLC25A3;MRPL11;NDUFA5;SLC25A5;PDHX;BAX;IMMT;COX8A;NDUFA9;NDUFV1;UQCRQ;AIFM1;IDH3G;COX7B;UQCR10;FH;NDUFB1;ABCB7;GLUD1;LRPPRC;NDUFA1;SDHB;MDH2;CYC1;NDUFB6;CYCS;NDUFAB1;ATP6V0B;MTRR;HCCS;ATP6V1C1;NDUFA7;SDHA;SUCLA2;NDUFC2;ATP6V1F;NDUFC1;NDUFB7;NDUFA8;NDUFS1;SLC25A6;MRPL15;PHB2;ISCU;TIMM13;NDUFA6;NDUFS4;LDHB;PMPCA;NDUFV2;MTRF1;ETFB;GPI;SLC25A11;POLR2F;SDHC;TIMM10;NDUFS2;MFN2;GPX4;TIMM9;UQCRFS1;SDHD;ATP6V1E1;FDX1;NDUFB5;SURF1;ACADVL;ECH1;TOMM22;MRPL34;POR;OXA1L;ECHS1
Reactome_2022__rRNA Modification In Nucleus And Cytosol R-HSA-6790901	0.650542	2.76145	0	0	0	34/51	22.73%	UTP3;TRMT112;DCAF13;NOP14;WDR36;NOP10;WDR75;PNO1;DKC1;TBL3;UTP14A;IMP4;RCL1;RPS2;UTP15;NOP56;GAR1;MPHOSPH10;NOP58;RPS14;RPS6;RRP7A;EMG1;WDR43;UTP6;DHX37;NOC4L;NOL6;DDX49;NOP2;NHP2;NAT10;RPS9;PWP2
Reactome_2022__Cell Cycle Checkpoints R-HSA-69620	0.497503	2.75456	0	0	0	131/229	28.13%	PPP2R1B;CDC16;MDM2;CCNE1;SEH1L;YWHAZ;PSMD14;PPP2CA;CENPT;CCNA1;MCM10;ANAPC4;CDC45;PLK1;CDC25C;SPC25;ANAPC10;YWHAE;PSMC4;PSMD12;CDC6;PSMC5;PSMD4;UBE2V2;POLR1B;CDC20;NUF2;PKMYT1;REXO2;DYNC1LI1;DNA2;ITGB3BP;PSMB4;UBE2C;YWHAH;NUP85;EXO1;PPP2R1A;NUP133;NUP43;CCNB1;MDM4;CDK1;NUDC;PSMB3;ZW10;CHEK2;PSMB2;CCNA2;CDKN2A;PPP1CC;MAPRE1;CENPL;PSMD7;AHCTF1;ZWILCH;MCM6;HUS1;CDCA8;POLR1A;PSMA8;UBE2N;PSME3;PSMD6;CLSPN;RPA3;MIS12;ANAPC11;MAD2L1;PSMA4;BLM;RFC3;CENPI;CENPH;UBE2S;KIF2C;RANGAP1;AURKB;ATRIP;PSMA1;MCM8;PSME4;CENPN;PSMD5;BARD1;KNTC1;SKA1;SEC13;PSMB6;PIAS4;PSMB1;CCNB2;PSMA5;PSMB7;RRAD;GTSE1;RFC2;PSMD11;RFC5;PPP2CB;MCM4;RFC4;PSMD10;PPP2R5A;ZWINT;TOPBP1;PSMC2;PSMD8;CENPF;XPO1;PSMC3;BIRC5;SKA2;PSMB5;RPS27A;PSMA7;DYNLL1;PSMD3;NUP160;NUP37;CDC25A;KIF18A;NUP107;NDC80;MCM5;ANAPC2;KIF2A;PSMA3;CENPO;CENPA;CHEK1
KEGG_2021_Human__Staphylococcus aureus infection	-0.694801	-2.7317	0	0	0	47/61	24.00%	KRT14;KRT13;KRT15;KRT17;KRT16;CFB;MASP1;HLA-DOA;HLA-DRA;HLA-DMB;ICAM1;HLA-DPA1;FCAR;CFH;ITGB2;C5;C3AR1;PTAFR;HLA-DPB1;C1QB;HLA-DRB1;C1QA;C1QC;HLA-DQA2;SELPLG;FPR3;C1S;KRT36;C4A;HLA-DQA1;C3;HLA-DMA;MASP2;FGG;KRT23;HLA-DQB1;FCGR1A;FPR2;KRT10;DEFB1;C1R;HLA-DRB5;IL10;ITGAL;FCGR2A;PLG;SELP
Reactome_2022__Response Of EIF2AK4 (GCN2) To Amino Acid Deficiency R-HSA-9633012	0.559438	2.70762	0	0	0	70/96	32.38%	RPL37;MRPL13;ATF4;RPS27L;RPL36A;RPL4;RPL26L1;RPL26;RPL8;EIF2S2;RPL35;RPL14;RPS2;RPL22L1;RSL24D1;RPL11;DDIT3;RPS8;RPL12;RPS14;RPL23;RPS6;RPL18;RPL5;RPL34;RPS24;RPS15A;EIF2S3;RPS3;RPL27A;RPL31;RPL28;RPL32;RPL6;RPS17;RPL21;RPL19;RPLP1;RPS12;RPL38;RPS28;CEBPB;RPL29;FAU;RPL3L;RPS9;CEBPG;RPSA;RPS4X;RPS16;RPL9;TRIB3;RPS27A;RPS4Y1;RPS10;RPL3;RPL15;RPS19;RPS13;RPS25;RPL37A;RPS20;RPL30;RPS15;UBA52;RPLP2;RPL39;RPL7;RPS7;RPS21
Reactome_2022__Selenoamino Acid Metabolism R-HSA-2408522	0.54741	2.68349	0	0	0	83/104	38.49%	SEPHS2;RPL37;MRPL13;RPS27L;RPL36A;RPL4;RPL26L1;RPL26;RPL8;RPL35;RPL14;RPS2;RPL22L1;RSL24D1;RPL11;AHCY;RPS8;SEPSECS;QARS1;RPL12;RPS14;RPL23;AIMP1;RPS6;RPL18;AIMP2;RPL5;RPL34;RPS24;RPS15A;NNMT;RPS3;RPL27A;RPL31;RPL28;RPL32;RPL6;RPS17;RPL21;RPL19;EEF1E1;RPLP1;RPS12;RPL38;RPS28;RPL29;FAU;RPL3L;RPS9;RPSA;RPS4X;RPS16;RPL9;RPS27A;RPS4Y1;RPS10;RPL3;RPL15;RPS19;RPS13;RPS25;RPL37A;RPS20;RPL30;RPS15;UBA52;RPLP2;RPL39;RPL7;RPS7;RPS21;RPL36;RPS11;RPL39L;RPL13A;RPL27;RPLP0;RPL23A;RPL18A;INMT;GNMT;SECISBP2;RPL7A
MSigDB_Hallmark_2020__E2F Targets	0.49464	2.67231	0	0	0	100/186	28.13%	SLBP;TACC3;TRIP13;CCNE1;RANBP1;GINS3;DCTPP1;GSPT1;TUBG1;NASP;NME1;PAICS;EXOSC8;LYAR;HMMR;HMGB3;DSCC1;PLK1;SPC25;PA2G4;LMNB1;UBE2T;PCNA;POLA2;CDCA3;CDC20;SNRPB;SYNCRIP;GINS1;DIAPH3;NOP56;HMGA1;CKS1B;IPO7;MELK;POP7;ILF3;AURKA;CDK1;CTCF;HNRNPD;ZW10;CHEK2;RAN;PTTG1;CDKN2A;EED;MCM6;HUS1;POLE;CDCA8;RPA3;DONSON;RAD51AP1;MAD2L1;TMPO;RFC3;EZH2;SMC6;MTHFD2;UBE2S;KIF2C;TBRG4;AURKB;NUP205;CDKN3;BARD1;KIF22;GINS4;KIF4A;UNG;PPP1R8;PRPS1;TRA2B;CCNB2;ASF1A;SPAG5;RFC2;ANP32E;POLD1;MCM4;RAD1;KIF18B;CKS2;NAP1L1;PHF5A;XPO1;AK2;BIRC5;CDC25A;TK1;ING3;STMN1;NUP107;MCM5;KPNA2;PRKDC;NOLC1;MSH2;CHEK1
MSigDB_Hallmark_2020__Myc Targets V2	0.614428	2.67064	0	0	0	43/58	28.08%	PUS1;SLC29A2;DCTPP1;MRTO4;HSPE1;TCOF1;NOP16;NPM1;SUPV3L1;PLK1;PA2G4;DDX18;IMP4;RCL1;NOP56;TFB2M;MPHOSPH10;SRM;HK2;NIP7;PES1;HSPD1;AIMP2;PHB;WDR74;WDR43;PRMT3;NDUFAF4;NOC4L;MYBBP1A;LAS1L;TBRG4;EXOSC5;IPO4;NOP2;GNL3;UNG;MCM4;PPRC1;GRWD1;MCM5;NOLC1;RABEPK
KEGG_2021_Human__Cell adhesion molecules	-0.593143	-2.66556	0	0	0	87/133	26.18%	CNTN2;NCAM1;CLDN2;VCAM1;HLA-DOA;ALCAM;VTCN1;CNTN1;HLA-DRA;NEGR1;NLGN1;SPN;ITGA8;PTPRC;CD99L2;HLA-DMB;ITGA4;ICAM1;CD28;NRXN1;HLA-DPA1;NLGN3;ITGB8;ITGB2;CLDN9;LRRC4C;SDC3;CADM3;HLA-DPB1;JAM2;LRRC4;HLA-DRB1;CD8B;HLA-DQA2;SELPLG;CD226;HLA-B;CD4;CD274;PDCD1LG2;SELL;MPZL1;CD40;CD40LG;HLA-DQA1;HLA-E;CLDN4;NLGN4Y;ICOS;ITGB7;CD58;CD8A;ITGA9;ICAM2;CD80;HLA-DMA;CLDN10;CD2;MPZ;CD6;HLA-DQB1;CD86;CLDN18;NTNG2;HLA-F;CD22;TIGIT;CTLA4;HLA-DRB5;ITGAL;ICAM3;HLA-C;SDC2;HLA-A;PECAM1;NRXN2;NRCAM;ITGB1;SELP;CNTNAP1;PTPRF;ESAM;NCAM2;PDCD1;PTPRM;ITGAM;GLG1
Reactome_2022__Mitotic Anaphase R-HSA-68882	0.479091	2.61951	0	0	0	118/210	28.74%	PPP2R1B;CDC16;SUMO1;SEH1L;PSMD14;PPP2CA;CENPT;PPP2R2A;NUP54;ANAPC4;PLK1;SPC25;ANAPC10;PSMC4;PSMD12;LMNB1;PSMC5;NUP35;PSMD4;CDC20;NUF2;CC2D1B;DYNC1LI1;ITGB3BP;PSMB4;UBE2C;NUP85;PPP2R1A;NUP133;NUP43;TUBB2A;CCNB1;CDK1;NUDC;PSMB3;PDS5A;ZW10;RAN;PTTG1;PSMB2;KPNB1;TUBA3D;PPP1CC;MAPRE1;CENPL;ANKLE2;UBE2I;PSMD7;AHCTF1;HDAC8;ZWILCH;TUBB6;NUP93;CDCA8;PSMA8;PSME3;PSMD6;TUBA1C;MIS12;NUP62;ANAPC11;MAD2L1;TMPO;PSMA4;CENPI;CENPH;UBE2S;RCC1;KIF2C;RANGAP1;AURKB;NUP205;NUP155;PSMA1;PSME4;CENPN;PSMD5;KNTC1;SKA1;SEC13;PSMB6;PSMB1;CCNB2;PSMA5;PSMB7;PSMD11;STAG2;PPP2CB;PSMD10;PPP2R5A;ZWINT;VRK1;PSMC2;LEMD2;PSMD8;CENPF;XPO1;PSMC3;BIRC5;SKA2;PSMB5;RPS27A;PSMA7;VPS4A;DYNLL1;PSMD3;NUP160;NUP37;KIF18A;NUP107;NDC80;ANAPC2;KIF2A;PSMA3;CENPO;CENPA;BANF1;CENPM
Reactome_2022__Chromosome Maintenance R-HSA-73886	0.555824	2.61851	0	0	0	54/81	30.10%	TERT;CENPT;CCNA1;FEN1;NPM1;TERF1;NOP10;DSCC1;CENPW;POLR2K;DKC1;CHTF18;PCNA;POLA2;POLR1B;POLR2J;DNA2;ITGB3BP;GAR1;PIF1;POLR2I;CCNA2;POLR2C;CENPL;RUVBL2;OIP5;POLR1A;WRAP53;RPA3;BLM;RFC3;CENPI;CENPH;CENPN;POLR2H;HJURP;POLR2L;NHP2;ANKRD28;RFC2;RFC5;POLD1;RFC4;POLR2F;POLR2G;SHQ1;CENPO;CENPA;DAXX;ACD;CENPM;WRN;POLR2D;RUVBL1
Reactome_2022__Mitotic Metaphase And Anaphase R-HSA-2555396	0.476912	2.60991	0	0	0	118/211	28.74%	PPP2R1B;CDC16;SUMO1;SEH1L;PSMD14;PPP2CA;CENPT;PPP2R2A;NUP54;ANAPC4;PLK1;SPC25;ANAPC10;PSMC4;PSMD12;LMNB1;PSMC5;NUP35;PSMD4;CDC20;NUF2;CC2D1B;DYNC1LI1;ITGB3BP;PSMB4;UBE2C;NUP85;PPP2R1A;NUP133;NUP43;TUBB2A;CCNB1;CDK1;NUDC;PSMB3;PDS5A;ZW10;RAN;PTTG1;PSMB2;KPNB1;TUBA3D;PPP1CC;MAPRE1;CENPL;ANKLE2;UBE2I;PSMD7;AHCTF1;HDAC8;ZWILCH;TUBB6;NUP93;CDCA8;PSMA8;PSME3;PSMD6;TUBA1C;MIS12;NUP62;ANAPC11;MAD2L1;TMPO;PSMA4;CENPI;CENPH;UBE2S;RCC1;KIF2C;RANGAP1;AURKB;NUP205;NUP155;PSMA1;PSME4;CENPN;PSMD5;KNTC1;SKA1;SEC13;PSMB6;PSMB1;CCNB2;PSMA5;PSMB7;PSMD11;STAG2;PPP2CB;PSMD10;PPP2R5A;ZWINT;VRK1;PSMC2;LEMD2;PSMD8;CENPF;XPO1;PSMC3;BIRC5;SKA2;PSMB5;RPS27A;PSMA7;VPS4A;DYNLL1;PSMD3;NUP160;NUP37;KIF18A;NUP107;NDC80;ANAPC2;KIF2A;PSMA3;CENPO;CENPA;BANF1;CENPM
Reactome_2022__tRNA Processing In Nucleus R-HSA-6784531	0.609967	2.60217	0	0	0	30/50	20.35%	RPP38;SEH1L;ZBTB8OS;FAM98B;NUP54;POP5;NUP88;CPSF1;RPP25;NUP35;NUP85;AAAS;POP7;CSTF2;NUP133;ELAC2;NUP43;TRNT1;CPSF4;RAN;POM121C;NUP93;NUP50;XPOT;NUP62;TSEN54;NUP205;NUP155;DDX1;SEC13
MSigDB_Hallmark_2020__Epithelial Mesenchymal Transition	-0.550415	-2.5914	0	0	0	89/193	18.27%	SLIT2;CXCL6;ELN;GAS1;SGCD;COL8A2;MYLK;COL3A1;COL1A2;NOTCH2;VCAM1;FAS;ABI3BP;LUM;DCN;TGM2;PMP22;COL1A1;POSTN;JUN;CDH11;COL12A1;CDH6;CXCL12;NID2;LAMA2;COL5A2;FBLN1;TNFAIP3;FBN1;RHOB;ITGA2;SLIT3;ECM2;CALD1;ADAM12;COL11A1;PTHLH;GREM1;COL6A3;FSTL1;ITGB3;TNC;NTM;THBS2;COL5A1;GEM;MXRA5;MATN2;FLNA;LOXL1;PRRX1;CD44;COL6A2;TGFBI;LRP1;MGP;GLIPR1;MSX1;TNFRSF11B;HTRA1;MMP14;COL16A1;LRRC15;FMOD;PCOLCE;MAGEE1;GPX7;CXCL1;COL4A2;PDGFRB;WIPF1;NT5E;SNAI2;DST;WNT5A;FAP;THBS1;DAB2;MMP2;IGFBP3;SPARC;PMEPA1;ID2;PLOD1;BMP1;TIMP3;DKK1;COL4A1
Reactome_2022__Mitochondrial Protein Import R-HSA-1268020	0.610839	2.59108	0	0	0	38/50	28.56%	TIMM8B;TOMM40;HSPA9;TIMM8A;CHCHD5;TIMM50;TIMM17A;BCS1L;TOMM20;MTX2;FXN;GRPEL1;VDAC1;NDUFB8;GFER;HSCB;COX17;IDH3G;CHCHD3;CHCHD4;TOMM7;GRPEL2;HSPD1;MTX1;CHCHD2;DNAJC19;SLC25A6;SLC25A13;TIMM13;CHCHD10;PMPCA;TIMM10;TIMM17B;TIMM9;TIMM22;PMPCB;TOMM22;TIMM44
Reactome_2022__Metabolism Of Non-Coding RNA R-HSA-194441	0.618005	2.5837	0	0	0	28/47	20.35%	SEH1L;LIN9;NUP54;SMN1;SNRPF;NUP88;GEMIN6;SNRPE;NUP35;SNRPB;PHAX;SNRPG;NUP85;AAAS;NUP133;NUP43;GEMIN5;GEMIN7;POM121C;NUP93;NUP50;WDR77;NUP62;SNRPD2;CLNS1A;NUP205;NUP155;SEC13
Reactome_2022__Transcriptional Regulation By Small RNAs R-HSA-5578749	0.636911	2.5794	0	0	0	28/41	27.02%	SEH1L;NUP54;NUP88;POLR2K;NUP35;POLR2J;TNRC6A;NUP85;AAAS;NUP133;NUP43;RAN;POLR2I;POLR2C;POM121C;NUP93;NUP50;NUP62;NUP205;NUP155;SEC13;POLR2H;POLR2L;POLR2F;POLR2G;NUP160;NUP37;NUP107
Reactome_2022__Synthesis Of DNA R-HSA-69239	0.519415	2.57662	0	0	0	67/111	27.58%	CDC16;CCNE1;GINS3;PSMD14;CCNA1;FEN1;ANAPC4;CDC45;ANAPC10;PSMC4;PSMD12;CDC6;PSMC5;PSMD4;PCNA;POLA2;POLR1B;GINS1;DNA2;PSMB4;UBE2C;SKP1;PSMB3;PSMB2;CCNA2;GINS2;PSMD7;MCM6;POLE;POLR1A;PSMA8;PSME3;PSMD6;RPA3;ANAPC11;GMNN;PSMA4;RFC3;CDT1;UBE2S;RBX1;PSMA1;MCM8;PSME4;PSMD5;GINS4;PSMB6;PSMB1;PSMA5;PSMB7;RFC2;PSMD11;RFC5;POLD1;MCM4;RFC4;PSMD10;PSMC2;PSMD8;PSMC3;PSMB5;RPS27A;PSMA7;PSMD3;MCM5;ANAPC2;PSMA3
Reactome_2022__DNA Replication R-HSA-69306	0.512396	2.56934	0	0	0	69/118	27.58%	CDC16;CCNE1;GINS3;PSMD14;CCNA1;FEN1;MCM10;ANAPC4;CDC45;ANAPC10;PSMC4;PSMD12;CDC6;PSMC5;PSMD4;PCNA;POLA2;POLR1B;GINS1;DNA2;PSMB4;UBE2C;SKP1;PSMB3;PSMB2;KPNB1;CCNA2;GINS2;PSMD7;MCM6;POLE;POLR1A;PSMA8;PSME3;PSMD6;RPA3;ANAPC11;GMNN;PSMA4;RFC3;CDT1;UBE2S;RBX1;PSMA1;MCM8;PSME4;PSMD5;GINS4;PSMB6;PSMB1;PSMA5;PSMB7;RFC2;PSMD11;RFC5;POLD1;MCM4;RFC4;PSMD10;PSMC2;PSMD8;PSMC3;PSMB5;RPS27A;PSMA7;PSMD3;MCM5;ANAPC2;PSMA3
Reactome_2022__Separation Of Sister Chromatids R-HSA-2467813	0.487574	2.56409	0	0	0	90/157	28.11%	PPP2R1B;CDC16;SEH1L;PSMD14;PPP2CA;CENPT;ANAPC4;PLK1;SPC25;ANAPC10;PSMC4;PSMD12;PSMC5;PSMD4;CDC20;NUF2;DYNC1LI1;ITGB3BP;PSMB4;UBE2C;NUP85;PPP2R1A;NUP133;NUP43;NUDC;PSMB3;PDS5A;ZW10;PTTG1;PSMB2;PPP1CC;MAPRE1;CENPL;PSMD7;AHCTF1;HDAC8;ZWILCH;CDCA8;PSMA8;PSME3;PSMD6;MIS12;ANAPC11;MAD2L1;PSMA4;CENPI;CENPH;UBE2S;KIF2C;RANGAP1;AURKB;PSMA1;PSME4;CENPN;PSMD5;KNTC1;SKA1;SEC13;PSMB6;PSMB1;PSMA5;PSMB7;PSMD11;STAG2;PPP2CB;PSMD10;PPP2R5A;ZWINT;PSMC2;PSMD8;CENPF;XPO1;PSMC3;BIRC5;SKA2;PSMB5;RPS27A;PSMA7;DYNLL1;PSMD3;NUP160;NUP37;KIF18A;NUP107;NDC80;ANAPC2;KIF2A;PSMA3;CENPO;CENPA
Reactome_2022__Citric Acid (TCA) Cycle And Respiratory Electron Transport R-HSA-1428517	0.502241	2.56241	0	0	0	82/134	27.14%	PDHB;IDH3B;NDUFB3;UQCRB;NDUFS5;COX7C;DLAT;COX5B;TMEM126B;COX6C;NDUFB2;NDUFS8;VDAC1;NDUFS6;NDUFS3;NDUFB8;PDHA1;NDUFA2;NDUFA3;COX7A2L;UQCRH;COX5A;COQ10A;COX6B1;COX6A1;COX4I1;NDUFA5;PDHX;COX8A;NDUFB10;NDUFA9;NDUFV1;UQCRQ;IDH3G;COX7B;UQCR10;COQ10B;TMEM186;NDUFB1;LRPPRC;NDUFA1;SDHB;MDH2;NDUFB6;CYCS;NDUFAB1;SLC16A1;NDUFB9;HAGH;NDUFA7;SDHA;SUCLA2;NDUFC2;COX18;NDUFAF4;COX16;NDUFA12;NDUFC1;NDUFB7;NDUFA8;NDUFS1;NDUFAF2;ADHFE1;NDUFV3;NDUFA11;NDUFA6;TRAP1;NDUFS4;LDHB;NDUFV2;PCDHGA5;TACO1;ETFB;PDPK1;SLC25A14;BSG;NDUFS2;UQCRFS1;SDHD;FAHD1;NDUFB5;SURF1
Reactome_2022__Viral Messenger RNA Synthesis R-HSA-168325	0.628976	2.55733	0	0	0	28/42	27.02%	SEH1L;GTF2F2;NUP54;NUP88;POLR2K;NUP35;POLR2J;NUP85;AAAS;NUP133;NUP43;POLR2I;POLR2C;POM121C;NUP93;NUP50;NUP62;NUP205;NUP155;SEC13;POLR2H;GNL3;POLR2L;POLR2F;POLR2G;NUP160;NUP37;NUP107
Reactome_2022__Late Phase Of HIV Life Cycle R-HSA-162599	0.50972	2.55668	0	0	0	61/118	27.02%	RANBP1;TAF7L;SEH1L;CDK7;TAF4;GTF2F2;PPIA;NUP54;VTA1;NUP88;CDK9;GTF2A2;POLR2K;TAF3;NUP35;TAF12;POLR2J;NUP85;AAAS;NUP133;NUP43;TBP;RAN;POLR2I;TAF9;CHMP5;POLR2C;POM121C;NUP93;TAF11;TCEA1;CCNH;NUP50;GTF2H5;NUP62;VPS37A;RCC1;RANGAP1;NUP205;NUP155;TAF1L;SEC13;POLR2H;POLR2L;VPS28;VPS37B;NMT2;FURIN;TAF7;POLR2F;UBAP1;GTF2H1;POLR2G;XPO1;RPS27A;VPS4A;NUP160;NUP37;TAF13;CCNT2;NUP107
MSigDB_Hallmark_2020__Interferon Gamma Response	-0.542782	-2.55148	0	0	0	126/196	28.60%	FGL2;TXNIP;GBP6;SSPN;CFB;P2RY14;VCAM1;FAS;CASP7;PLA2G4A;ZNFX1;NFKB1;OAS3;CMPK2;B2M;PDE4B;TNFAIP3;ICAM1;SP110;CD69;IRF2;LGALS3BP;JAK2;IRF8;TNFAIP2;CSF2RB;STAT1;IFIT2;CFH;CMKLR1;RSAD2;PSMB10;TNFSF10;IFI44L;TAP1;IL18BP;BTG1;HLA-DRB1;SAMD9L;IFIT3;GPR18;RTP4;C1S;XAF1;HLA-B;PSME1;UBE2L6;CD274;IL7;STAT3;SLAMF7;CD40;OAS2;EIF4E3;HLA-DQA1;CXCL11;CASP1;TRAFD1;KLRK1;RNF213;ITGB7;SERPING1;LYSMD2;CIITA;IL2RB;HLA-DMA;IL10RA;HERC6;MYD88;RIPK1;DHX58;CASP4;CXCL10;BANK1;DDX60;GBP4;TRIM21;IL15RA;IFI35;AUTS2;EPSTI1;PARP14;SECTM1;CD86;MX2;LCP2;FCGR1A;BATF2;SRI;DDX58;STAT2;C1R;APOL6;USP18;NCOA3;TAPBP;IRF1;HLA-A;CXCL9;LATS2;PSMB8;PLSCR1;SOD2;SELP;NLRC5;CD74;GZMA;TNFAIP6;SAMHD1;ST3GAL5;BST2;ARID5B;IFIT1;ST8SIA4;PSMB9;IFI44;PNP;EIF2AK2;CCL5;HIF1A;PSMA2;FPR1;ISG20;PML;TDRD7;IL4R
Reactome_2022__mRNA Activation Upon Binding Of Cap-Binding Complex And eIFs, Subsequent Binding To 43S R-HSA-72662	0.577279	2.53177	0	0	0	40/57	29.82%	EIF3E;RPS27L;EIF4EBP1;EIF2S2;RPS2;EIF3B;RPS8;EIF3J;EIF3I;RPS14;RPS6;RPS24;EIF3K;RPS15A;EIF2S3;RPS3;EIF4E;RPS17;EIF4H;RPS12;RPS28;FAU;EIF1AX;RPS9;RPSA;RPS4X;PABPC1;RPS16;EIF4G1;EIF3H;RPS27A;RPS4Y1;RPS10;RPS19;RPS13;RPS25;EIF3M;RPS20;RPS15;EIF4B
Reactome_2022__Transport Of Mature Transcript To Cytoplasm R-HSA-72202	0.569425	2.53112	0	0	0	33/63	21.36%	MAGOHB;SLBP;SEH1L;THOC6;THOC3;MAGOH;RBM8A;U2AF2;NUP54;NUP88;CPSF1;THOC2;NUP35;THOC1;NUP85;AAAS;NUP133;NUP43;CPSF4;POM121C;RNPS1;NUP93;THOC7;NUP50;NUP62;EIF4E;CPSF3;THOC5;NUP205;NUP155;NXT1;SEC13;FIP1L1
Reactome_2022__Interactions Of Rev With Host Cellular Proteins R-HSA-177243	0.661374	2.51481	0	0	0	25/33	27.02%	RANBP1;SEH1L;NPM1;NUP54;NUP88;NUP35;NUP85;AAAS;NUP133;NUP43;RAN;KPNB1;POM121C;NUP93;NUP50;NUP62;RCC1;RANGAP1;NUP205;NUP155;SEC13;XPO1;NUP160;NUP37;NUP107
Reactome_2022__Translation Initiation Complex Formation R-HSA-72649	0.572704	2.50438	0	0	0	39/56	29.82%	EIF3E;RPS27L;EIF2S2;RPS2;EIF3B;RPS8;EIF3J;EIF3I;RPS14;RPS6;RPS24;EIF3K;RPS15A;EIF2S3;RPS3;EIF4E;RPS17;EIF4H;RPS12;RPS28;FAU;EIF1AX;RPS9;RPSA;RPS4X;PABPC1;RPS16;EIF4G1;EIF3H;RPS27A;RPS4Y1;RPS10;RPS19;RPS13;RPS25;EIF3M;RPS20;RPS15;EIF4B
KEGG_2021_Human__Allograft rejection	-0.72417	-2.50338	0	0	0	26/32	22.55%	HLA-DOA;FAS;HLA-DRA;HLA-DMB;CD28;HLA-DPA1;HLA-DPB1;HLA-DRB1;HLA-DQA2;HLA-B;CD40;CD40LG;HLA-DQA1;IL12B;HLA-E;CD80;HLA-DMA;TNF;HLA-DQB1;CD86;HLA-F;FASLG;HLA-DRB5;IL10;HLA-C;HLA-A
Reactome_2022__Formation Of Ternary Complex, And Subsequently, 43S Complex R-HSA-72695	0.593086	2.50234	0	0	0	34/49	29.40%	EIF3E;RPS27L;EIF2S2;RPS2;EIF3B;RPS8;EIF3J;EIF3I;RPS14;RPS6;RPS24;EIF3K;RPS15A;EIF2S3;RPS3;RPS17;RPS12;RPS28;FAU;EIF1AX;RPS9;RPSA;RPS4X;RPS16;EIF3H;RPS27A;RPS4Y1;RPS10;RPS19;RPS13;RPS25;EIF3M;RPS20;RPS15
KEGG_2021_Human__Intestinal immune network for IgA production	-0.683719	-2.49955	0	0	0	28/41	21.96%	PIGR;TNFSF13;HLA-DOA;HLA-DRA;MAP3K14;CXCL12;HLA-DMB;ITGA4;CD28;HLA-DPA1;CCL25;TNFRSF13C;HLA-DPB1;HLA-DRB1;HLA-DQA2;CD40;CD40LG;HLA-DQA1;ICOS;ITGB7;CD80;HLA-DMA;IL15RA;HLA-DQB1;CD86;AICDA;HLA-DRB5;IL10
Reactome_2022__SARS-CoV-2 Modulates Host Translation Machinery R-HSA-9754678	0.603671	2.49702	0	0	0	34/45	29.40%	SMN1;SNRPF;RPS27L;GEMIN6;SNRPE;SNRPB;SNRPG;RPS2;RPS8;GEMIN5;GEMIN7;RPS14;RPS6;RPS24;RPS15A;RPS3;SNRPD2;RPS17;RPS12;RPS28;FAU;RPS9;RPSA;RPS4X;RPS16;RPS27A;RPS4Y1;RPS10;GEMIN8;RPS19;RPS13;RPS25;RPS20;RPS15
Reactome_2022__G2/M Checkpoints R-HSA-69481	0.496073	2.49131	0	0	0	73/116	29.98%	YWHAZ;PSMD14;MCM10;CDC45;CDC25C;YWHAE;PSMC4;PSMD12;CDC6;PSMC5;PSMD4;UBE2V2;POLR1B;PKMYT1;REXO2;DNA2;PSMB4;YWHAH;EXO1;CCNB1;CDK1;PSMB3;CHEK2;PSMB2;PSMD7;MCM6;HUS1;POLR1A;PSMA8;UBE2N;PSME3;PSMD6;CLSPN;RPA3;PSMA4;BLM;RFC3;ATRIP;PSMA1;MCM8;PSME4;PSMD5;BARD1;PSMB6;PIAS4;PSMB1;CCNB2;PSMA5;PSMB7;RRAD;GTSE1;RFC2;PSMD11;RFC5;MCM4;RFC4;PSMD10;TOPBP1;PSMC2;PSMD8;PSMC3;PSMB5;RPS27A;PSMA7;PSMD3;CDC25A;MCM5;PSMA3;CHEK1;WRN;RAD9A;UBA52;PSMD13
Reactome_2022__SUMOylation Of DNA Replication Proteins R-HSA-4615885	0.615598	2.48741	0	0	0	28/41	27.02%	SUMO1;SEH1L;NUP54;NUP88;NUP35;PCNA;NUP85;AAAS;NUP133;NUP43;AURKA;UBE2I;POM121C;NUP93;CDCA8;NUP50;NUP62;SUMO2;RANGAP1;AURKB;NUP205;NUP155;SEC13;PIAS4;BIRC5;NUP160;NUP37;NUP107
Reactome_2022__SUMOylation Of SUMOylation Proteins R-HSA-4085377	0.655198	2.47204	0	0	0	23/31	27.02%	SUMO1;SEH1L;NUP54;NUP88;NUP35;NUP85;AAAS;NUP133;NUP43;UBE2I;POM121C;NUP93;TOPORS;NUP50;NUP62;SUMO2;NUP205;NUP155;SEC13;PIAS4;NUP160;NUP37;NUP107
Reactome_2022__Regulation Of Expression Of SLITs And ROBOs R-HSA-9010553	0.469919	2.47131	0	2.13145e-06	0.0001	101/161	29.50%	MAGOHB;GSPT1;PSMD14;RPL37;MAGOH;MRPL13;ISL1;RBM8A;RPS27L;PSMC4;ETF1;PSMD12;RPL36A;RPL4;PSMC5;PSMD4;RPL26L1;RPL26;RPL8;RPL35;RPL14;RPS2;RPL22L1;PSMB4;RSL24D1;RPL11;RPS8;PSMB3;PSMB2;RPL12;RPS14;RPL23;RPS6;RNPS1;PSMD7;RPL18;RPL5;RPL34;PSMA8;PSME3;RPS24;PSMD6;RPS15A;RPS3;RPL27A;RPL31;PSMA4;DAG1;RPL28;RPL32;RPL6;RPS17;RPL21;RBX1;LHX3;PSMA1;RPL19;PSME4;PSMD5;RPLP1;RPS12;RPL38;PSMB6;PSMB1;RPS28;PSMA5;PSMB7;RPL29;FAU;PSMD11;RPL3L;RPS9;PSMD10;RPSA;RPS4X;PABPC1;GSPT2;RPS16;RPL9;PSMC2;EIF4G1;PSMD8;PSMC3;PSMB5;RPS27A;PSMA7;RPS4Y1;PSMD3;RPS10;RPL3;PSMA3;RPL15;RPS19;RPS13;RPS25;RPL37A;RPS20;RPL30;RPS15;UPF3B;UBA52
Reactome_2022__Transport Of Mature mRNA Derived From An Intron-Containing Transcript R-HSA-159236	0.572148	2.46411	0	2.09916e-06	0.0001	27/54	20.35%	MAGOHB;SEH1L;THOC6;THOC3;MAGOH;RBM8A;U2AF2;NUP54;NUP88;THOC2;NUP35;THOC1;NUP85;AAAS;NUP133;NUP43;POM121C;RNPS1;NUP93;THOC7;NUP50;NUP62;THOC5;NUP205;NUP155;NXT1;SEC13
Reactome_2022__Ribosomal Scanning And Start Codon Recognition R-HSA-72702	0.562297	2.46203	0	2.06783e-06	0.0001	38/56	29.82%	EIF3E;RPS27L;EIF2S2;RPS2;EIF3B;RPS8;EIF3J;EIF3I;RPS14;RPS6;RPS24;EIF3K;RPS15A;EIF2S3;RPS3;EIF4E;RPS17;EIF4H;RPS12;RPS28;FAU;EIF1AX;RPS9;RPSA;RPS4X;RPS16;EIF4G1;EIF3H;RPS27A;RPS4Y1;RPS10;RPS19;RPS13;RPS25;EIF3M;RPS20;RPS15;EIF4B
Reactome_2022__Rev-mediated Nuclear Export Of HIV RNA R-HSA-165054	0.65453	2.45727	0	2.03742e-06	0.0001	23/31	27.02%	RANBP1;SEH1L;NUP54;NUP88;NUP35;NUP85;AAAS;NUP133;NUP43;RAN;POM121C;NUP93;NUP50;NUP62;RCC1;RANGAP1;NUP205;NUP155;SEC13;XPO1;NUP160;NUP37;NUP107
Reactome_2022__Cellular Response To Starvation R-HSA-9711097	0.476321	2.45499	0	2.00789e-06	0.0001	100/139	37.30%	SEH1L;RPL37;MRPL13;ATF4;RPS27L;RPL36A;RPL4;RPL26L1;RPL26;RPL8;ATP6V1G1;EIF2S2;RPL35;RPL14;RPS2;RPL22L1;RSL24D1;RPL11;DDIT3;RPS8;WDR24;SLC38A9;ITFG2;RPL12;RPS14;RPL23;RPS6;ATP6V0B;RPL18;RPL5;RPL34;RPS24;RPS15A;MTOR;MLST8;KPTN;EIF2S3;ATP6V1C1;RPS3;RPL27A;RPL31;RPL28;RPL32;ATP6V1F;RPL6;RPS17;RPL21;RPL19;RPLP1;RPS12;SEC13;RPL38;RPS28;CEBPB;RPL29;FAU;RPL3L;RPS9;CEBPG;RPSA;RPS4X;RPS16;RPL9;TRIB3;RPS27A;WDR59;RPS4Y1;ATP6V1E1;RPS10;RPL3;SESN2;RPL15;RPS19;RPS13;RPS25;RPL37A;RPS20;RPL30;RPS15;UBA52;SESN1;RPLP2;RHEB;RPL39;RPL7;RPS7;RPS21;ATP6V1D;ATP6V1H;RPL36;ATP6V0E1;ATP6V1B1;RPS11;RPL39L;RPL13A;RPL27;RPLP0;RPL23A;NPRL2;RPL18A
Reactome_2022__HIV Life Cycle R-HSA-162587	0.479091	2.45437	0	1.97921e-06	0.0001	65/131	27.02%	RANBP1;TAF7L;SEH1L;CDK7;XRCC4;TAF4;GTF2F2;PPIA;FEN1;NUP54;VTA1;NUP88;CDK9;GTF2A2;POLR2K;TAF3;NUP35;TAF12;POLR2J;XRCC5;HMGA1;NUP85;AAAS;NUP133;NUP43;TBP;RAN;POLR2I;TAF9;CHMP5;POLR2C;POM121C;NUP93;TAF11;TCEA1;CCNH;NUP50;GTF2H5;NUP62;VPS37A;RCC1;RANGAP1;NUP205;NUP155;TAF1L;SEC13;POLR2H;POLR2L;VPS28;VPS37B;NMT2;FURIN;TAF7;POLR2F;UBAP1;GTF2H1;POLR2G;XPO1;RPS27A;VPS4A;NUP160;NUP37;TAF13;CCNT2;NUP107
Reactome_2022__Immunoregulatory Interactions Between A Lymphoid And A non-Lymphoid Cell R-HSA-198933	-0.565696	-2.44417	0	0	0	67/105	23.90%	CD1E;VCAM1;OSCAR;B2M;ITGA4;ICAM1;CD1B;SIGLEC12;MICA;KLRB1;CD300C;ITGB2;PILRA;SIGLEC7;SIGLEC6;SIGLEC8;CD8B;CD200R1;CD226;HLA-B;COLEC12;ICAM5;SELL;TREML2;SLAMF7;CD40;CD40LG;KLRG1;TYROBP;SIGLEC10;LILRA4;KLRK1;HLA-E;CD96;ITGB7;NCR3;C3;CD8A;CD1C;SH2D1A;ICAM2;CD3E;CD247;LILRB4;SLAMF6;LILRA6;CD300A;LILRB1;CD300LF;CD3D;FCGR1A;FZR1;HLA-F;LILRB5;CRTAM;CD160;CD22;CD81;ITGAL;ICAM3;HLA-C;HLA-A;LAIR1;CD33;LILRA1;HCST;ITGB1
Reactome_2022__Unattached Kinetochores Signal Amplification Via A MAD2 Inhibitory Signal R-HSA-141444	0.515369	2.44304	0	1.95133e-06	0.0001	50/84	28.74%	PPP2R1B;SEH1L;PPP2CA;CENPT;PLK1;SPC25;CDC20;NUF2;DYNC1LI1;ITGB3BP;NUP85;PPP2R1A;NUP133;NUP43;NUDC;ZW10;PPP1CC;MAPRE1;CENPL;AHCTF1;ZWILCH;CDCA8;MIS12;MAD2L1;CENPI;CENPH;KIF2C;RANGAP1;AURKB;CENPN;KNTC1;SKA1;SEC13;PPP2CB;PPP2R5A;ZWINT;CENPF;XPO1;BIRC5;SKA2;DYNLL1;NUP160;NUP37;KIF18A;NUP107;NDC80;KIF2A;CENPO;CENPA;CENPM
Reactome_2022__Cyclin A/B1/B2 Associated Events During G2/M Transition R-HSA-69273	0.689152	2.44246	0	1.92423e-06	0.0001	16/25	14.88%	PPP2R1B;CDK7;PPP2CA;CCNA1;PPP2R3B;PPP2R2A;LCMT1;PLK1;CDC25C;PKMYT1;FOXM1;PPP2R1A;CCNB1;CDK1;CCNA2;CCNH
Reactome_2022__Mitotic Spindle Checkpoint R-HSA-69618	0.499121	2.4397	0	1.89787e-06	0.0001	57/100	28.74%	PPP2R1B;CDC16;SEH1L;PPP2CA;CENPT;ANAPC4;PLK1;SPC25;ANAPC10;CDC20;NUF2;DYNC1LI1;ITGB3BP;UBE2C;NUP85;PPP2R1A;NUP133;NUP43;NUDC;ZW10;PPP1CC;MAPRE1;CENPL;AHCTF1;ZWILCH;CDCA8;MIS12;ANAPC11;MAD2L1;CENPI;CENPH;UBE2S;KIF2C;RANGAP1;AURKB;CENPN;KNTC1;SKA1;SEC13;PPP2CB;PPP2R5A;ZWINT;CENPF;XPO1;BIRC5;SKA2;DYNLL1;NUP160;NUP37;KIF18A;NUP107;NDC80;ANAPC2;KIF2A;CENPO;CENPA;CENPM
Reactome_2022__Resolution Of Sister Chromatid Cohesion R-HSA-2500257	0.501257	2.43384	0	1.87222e-06	0.0001	56/96	28.74%	PPP2R1B;SEH1L;PPP2CA;CENPT;PLK1;SPC25;CDC20;NUF2;DYNC1LI1;ITGB3BP;NUP85;PPP2R1A;NUP133;NUP43;CCNB1;CDK1;NUDC;PDS5A;ZW10;PPP1CC;MAPRE1;CENPL;AHCTF1;HDAC8;ZWILCH;CDCA8;MIS12;MAD2L1;CENPI;CENPH;KIF2C;RANGAP1;AURKB;CENPN;KNTC1;SKA1;SEC13;CCNB2;STAG2;PPP2CB;PPP2R5A;ZWINT;CENPF;XPO1;BIRC5;SKA2;DYNLL1;NUP160;NUP37;KIF18A;NUP107;NDC80;KIF2A;CENPO;CENPA;CENPM
Reactome_2022__Nuclear Import Of Rev Protein R-HSA-180746	0.652066	2.42309	0	3.69452e-06	0.0002	22/30	27.02%	SEH1L;NPM1;NUP54;NUP88;NUP35;NUP85;AAAS;NUP133;NUP43;RAN;KPNB1;POM121C;NUP93;NUP50;NUP62;RCC1;NUP205;NUP155;SEC13;NUP160;NUP37;NUP107
Reactome_2022__Postmitotic Nuclear Pore Complex (NPC) Reformation R-HSA-9615933	0.68213	2.42023	0	3.64591e-06	0.0002	21/25	27.02%	SUMO1;SEH1L;NUP54;NUP35;NUP85;NUP133;NUP43;RAN;KPNB1;UBE2I;AHCTF1;NUP93;NUP62;RCC1;RANGAP1;NUP205;NUP155;SEC13;NUP160;NUP37;NUP107
Reactome_2022__Regulation Of HSF1-mediated Heat Shock Response R-HSA-3371453	0.525931	2.41761	0	5.39784e-06	0.0003	33/72	20.35%	HSPA6;HSPA14;SEH1L;MRPL18;HSPA9;NUP54;NUP88;YWHAE;SIRT1;DNAJB6;NUP35;POLR1B;CRYBA4;FKBP4;HSF1;NUP85;AAAS;BAG4;NUP133;NUP43;HSPA5;SERPINH1;POM121C;NUP93;POLR1A;RPA3;NUP50;NUP62;HSPA4;RPS19BP1;NUP205;NUP155;SEC13
Reactome_2022__Transport Of Mature mRNAs Derived From Intronless Transcripts R-HSA-159234	0.609002	2.41041	0	8.88106e-06	0.0005	25/38	27.02%	SLBP;SEH1L;NUP54;NUP88;CPSF1;NUP35;NUP85;AAAS;NUP133;NUP43;CPSF4;POM121C;NUP93;NUP50;NUP62;EIF4E;CPSF3;NUP205;NUP155;SEC13;FIP1L1;SYMPK;NUP160;NUP37;NUP107
Reactome_2022__Activation Of APC/C And APC/C:Cdc20 Mediated Degradation Of Mitotic Proteins R-HSA-176814	0.526531	2.40735	0	1.05224e-05	0.0005	46/73	27.58%	NEK2;CDC16;PSMD14;CCNA1;ANAPC4;PLK1;ANAPC10;PSMC4;PSMD12;PSMC5;PSMD4;CDC20;PSMB4;UBE2C;CCNB1;CDK1;PSMB3;PTTG1;PSMB2;CCNA2;PSMD7;PSMA8;PSME3;PSMD6;ANAPC11;MAD2L1;PSMA4;UBE2S;PSMA1;PSME4;PSMD5;PSMB6;PSMB1;PSMA5;PSMB7;PSMD11;PSMD10;PSMC2;PSMD8;PSMC3;PSMB5;RPS27A;PSMA7;PSMD3;ANAPC2;PSMA3
Reactome_2022__M Phase R-HSA-68886	0.418216	2.40294	0	1.03908e-05	0.0005	157/314	29.23%	NEK2;PPP2R1B;CDC16;CSNK2A2;SUMO1;SEH1L;CSNK2B;PSMD14;PPP2CA;TUBG1;CENPT;HAUS3;CEP135;PPP2R2A;NUP54;ANAPC4;PLK1;SPC25;ANAPC10;NUP88;YWHAE;PSMC4;KIF23;PSMD12;LMNB1;PSMC5;NUP35;ENSA;PSMD4;CDC20;NUF2;CC2D1B;DYNC1LI1;ITGB3BP;PSMB4;UBE2C;NUP85;AAAS;PPP2R1A;NUP133;NUP43;TUBB2A;CCNB1;CDK1;OFD1;NUDC;CEP57;PSMB3;USO1;PDS5A;ZW10;RAN;PTTG1;PSMB2;KPNB1;TUBA3D;PPP1CC;CEP72;MAPRE1;CENPL;ANKLE2;UBE2I;POM121C;PSMD7;AHCTF1;HDAC8;ZWILCH;TUBB6;NUP93;MASTL;CDCA8;NCAPG;PSMA8;PSME3;PSMD6;NUP50;HAUS1;TUBA1C;SET;MIS12;NUP62;ANAPC11;MAD2L1;KIF20A;TMPO;PSMA4;ODF2;CENPI;NCAPD3;CENPH;CEP164;UBE2S;RCC1;KIF2C;CEP152;RANGAP1;AURKB;NUP205;NUP155;PSMA1;PSME4;CENPN;PSMD5;KNTC1;SKA1;SEC13;PSMB6;PPP2R2D;PSMB1;CCNB2;PSMA5;PSMB7;ALMS1;PSMD11;RAB1A;MCPH1;STAG2;PPP2CB;PSMD10;HAUS5;TUBG2;PPP2R5A;ZWINT;VRK1;PSMC2;LEMD2;PSMD8;CENPF;XPO1;PSMC3;BIRC5;SKA2;PSMB5;RPS27A;PSMA7;VPS4A;DYNLL1;PSMD3;NUP160;NUP37;KIF18A;CENPJ;NUP107;NDC80;ANAPC2;KIF2A;PSMA3;CENPO;CSNK1D;CENPA;BLZF1;NCAPG2;BANF1;PCNT;CENPM;DCTN1;CDK5RAP2
KEGG_2021_Human__Systemic lupus erythematosus	-0.645702	-2.40131	0	0	0	33/45	22.31%	HLA-DOA;HLA-DRA;HLA-DMB;CD28;HLA-DPA1;C7;C5;HLA-DPB1;C1QB;HLA-DRB1;C1QA;C1QC;HLA-DQA2;C1S;ACTN1;CD40;CD40LG;C4A;HLA-DQA1;C6;C3;CD80;HLA-DMA;TNF;TRIM21;HLA-DQB1;CD86;FCGR1A;C1R;GRIN2A;HLA-DRB5;IL10;FCGR2A
Reactome_2022__Telomere Maintenance R-HSA-157579	0.539719	2.3989	0	1.02626e-05	0.0005	41/61	30.10%	TERT;CCNA1;FEN1;TERF1;NOP10;DSCC1;POLR2K;DKC1;CHTF18;PCNA;POLA2;POLR1B;POLR2J;DNA2;GAR1;PIF1;POLR2I;CCNA2;POLR2C;RUVBL2;POLR1A;WRAP53;RPA3;BLM;RFC3;POLR2H;POLR2L;NHP2;ANKRD28;RFC2;RFC5;POLD1;RFC4;POLR2F;POLR2G;SHQ1;DAXX;ACD;WRN;POLR2D;RUVBL1
Reactome_2022__RNA Polymerase III Transcription Initiation R-HSA-76046	0.617735	2.39828	0	1.01374e-05	0.0005	26/35	28.68%	POLR3E;GTF3C6;SNAPC5;POLR3K;POLR2K;ZNF143;POLR3G;POLR1D;POU2F1;TBP;POLR3F;GTF3C2;POLR3C;POLR2H;POLR2L;GTF3A;SNAPC4;POLR2F;GTF3C5;POLR3B;SNAPC3;GTF3C1;BDP1;POLR3D;GTF3C3;GTF3C4
Reactome_2022__RNA Polymerase I Transcription Termination R-HSA-73863	0.669512	2.39477	0	1.00153e-05	0.0005	18/25	24.32%	TAF1D;CDK7;POLR2K;POLR1B;TAF1C;POLR1E;POLR1D;TBP;TAF1A;POLR1A;CCNH;TTF1;GTF2H5;POLR2H;POLR2L;POLR2F;TAF1B;GTF2H1
MSigDB_Hallmark_2020__KRAS Signaling Up	-0.510519	-2.38784	0	0	0	85/186	24.41%	PIGR;TSPAN1;IGF2;PCP4;BTC;CFB;TLR8;ANO1;ABCB1;ADAMDEC1;SNAP25;SPARCL1;NIN;ITGBL1;SLPI;NR0B2;RELN;GPNMB;RBP4;TNFAIP3;CAB39L;ITGA2;CROT;EVI5;TMEM176B;TMEM100;NR1H4;ETS1;TSPAN7;IRF8;DOCK2;CTSS;TMEM176A;IL7R;CFH;NRP1;ITGB2;HSD11B1;C3AR1;CMKLR1;MAFB;PRRX1;PDCD1LG2;IKZF1;SATB1;BIRC3;MMP10;HOXD11;IL33;IL10RA;TRAF1;EMP1;TNFRSF1B;SOX9;TNNT2;CD37;EPB41L3;IGFBP3;CXCL10;ID2;CSF2RA;NGF;SNAP91;SEMA3B;RBM4;WNT7A;CCL20;PLAT;CSF2;CPE;HKDC1;PEG3;MMP9;TRIB2;KCNN4;FUCA1;USP12;F13A1;PECAM1;PSMB8;INHBA;LAT2;MALL;GNG11;ACE
Reactome_2022__mRNA Splicing - Minor Pathway R-HSA-72165	0.575521	2.38538	0	1.31947e-05	0.0007	35/45	35.63%	GTF2F2;SF3B4;SNRPF;POLR2K;SNRPE;SNRNP25;POLR2J;SNRPB;TXNL4A;ZRSR2;SNRNP35;SNRPG;ZCRB1;POLR2I;POLR2C;SF3B6;SNRPD2;POLR2H;POLR2L;SF3B1;POLR2F;POLR2G;SF3B2;SF3B5;SNRNP48;YBX1;POLR2D;SF3B3;PDCD7;SNRNP40;NCBP2;DDX42;DDX23;EFTUD2;SNRNP200
KEGG_2021_Human__Huntington disease	0.423084	2.38462	0	1.30395e-05	0.0007	138/263	26.64%	CASP9;NDUFB3;UQCRB;TAF4;PSMD14;VDAC3;NDUFS5;HTT;COX7C;COX5B;DNAH14;TBPL1;DCTN6;COX7A2;BBC3;PSMC4;VDAC2;WIPI2;CLTA;PSMD12;COX6C;POLR2K;NDUFB2;PSMC5;PSMD4;NDUFS8;VDAC1;NDUFS6;PLCB3;COX7B2;NDUFS3;AP2S1;NDUFB8;CLTB;POLR2J;NDUFA2;PPIF;NDUFA3;COX7A2L;UQCRH;KLC3;COX5A;DNAH17;COX6B1;COX6A1;COX4I1;PSMB4;COX6B2;UQCRHL;NDUFA5;SLC25A5;BAX;COX8A;NDUFB10;NDUFA9;NDUFV1;UQCRQ;COX7B;UQCR10;TUBB2A;REST;TBP;CLTCL1;NDUFB1;PSMB3;NDUFA1;SDHB;CYC1;SP1;POLR2I;TRAF2;PSMB2;TUBA3D;NDUFB6;MAPK8;POLR2C;CYCS;NDUFAB1;PSMD7;MAP2K7;STX1A;TUBB6;KLC2;PSMA8;PSMD6;NDUFB9;TUBA1C;MTOR;MAPK9;NDUFA7;HDAC2;SDHA;MAP3K10;AMBRA1;NDUFC2;PSMA4;NRF1;NDUFA12;NRBF2;BDNF;NDUFC1;NDUFB7;NDUFA8;NDUFS1;SLC25A6;DCTN5;PSMA1;NDUFV3;POLR2H;AP2B1;NDUFA11;TFAM;PSMB6;COX7A1;AP2A1;NDUFA6;PSMB1;POLR2L;NDUFS4;PSMA5;PSMB7;PSMD11;ADRM1;NDUFV2;POLR2F;SDHC;KIF5A;PSMC2;POLR2G;PSMD8;PSMC3;NDUFS2;HDAC1;PSMB5;PSMA7;PSMD3;UQCRFS1;SDHD
KEGG_2021_Human__Protein digestion and absorption	-0.568102	-2.37598	0	0	0	41/82	21.95%	SLC8A1;ELN;COL14A1;ATP1A2;COL8A2;COL3A1;COL1A2;CPA2;KCNJ13;COL1A1;MEP1A;COL12A1;COL5A2;COL21A1;SLC1A1;DPP4;COL11A1;COL6A3;SLC8A3;COL9A1;XPNPEP2;COL5A1;PRSS3;ATP1B1;COL19A1;COL6A2;COL4A3;KCNQ1;COL16A1;SLC7A9;MME;COL4A4;COL4A2;ATP1B2;PRCP;COL4A1;COL11A2;CPA1;COL2A1;COL8A1;KCNN4
MSigDB_Hallmark_2020__Interferon Alpha Response	-0.561724	-2.37509	0	0	0	61/92	30.27%	TXNIP;CNP;SAMD9;CMPK2;B2M;TMEM140;SP110;IRF2;LGALS3BP;LAMP3;UBA7;IFIT2;RSAD2;NCOA7;IFI44L;TAP1;SAMD9L;IFIT3;RTP4;ELF1;C1S;PSME1;UBE2L6;IL7;SELL;CXCL11;CASP1;TRAFD1;CCRL2;OAS1;PARP9;CSF1;HERC6;DHX58;CXCL10;DDX60;GBP4;TRIM21;IFI35;EPSTI1;PARP14;TRIM5;BATF2;STAT2;CD47;USP18;IRF1;HLA-C;PSMB8;PLSCR1;CD74;BST2;PSMB9;IFI44;EIF2AK2;ISG20;TDRD7;IL4R;GBP2;OASL;IRF9
Reactome_2022__APC/C:Cdc20 Mediated Degradation Of Mitotic Proteins R-HSA-176409	0.521627	2.37479	0	1.44988e-05	0.0008	45/72	27.58%	NEK2;CDC16;PSMD14;CCNA1;ANAPC4;ANAPC10;PSMC4;PSMD12;PSMC5;PSMD4;CDC20;PSMB4;UBE2C;CCNB1;CDK1;PSMB3;PTTG1;PSMB2;CCNA2;PSMD7;PSMA8;PSME3;PSMD6;ANAPC11;MAD2L1;PSMA4;UBE2S;PSMA1;PSME4;PSMD5;PSMB6;PSMB1;PSMA5;PSMB7;PSMD11;PSMD10;PSMC2;PSMD8;PSMC3;PSMB5;RPS27A;PSMA7;PSMD3;ANAPC2;PSMA3
KEGG_2021_Human__Autoimmune thyroid disease	-0.683743	-2.36927	0	0	0	25/33	22.55%	HLA-DOA;FAS;HLA-DRA;HLA-DMB;CD28;HLA-DPA1;HLA-DPB1;HLA-DRB1;HLA-DQA2;HLA-B;CD40;CD40LG;HLA-DQA1;HLA-E;CD80;HLA-DMA;HLA-DQB1;CD86;HLA-F;FASLG;CTLA4;HLA-DRB5;IL10;HLA-C;HLA-A
Reactome_2022__EML4 And NUDC In Mitotic Spindle Formation R-HSA-9648025	0.493996	2.36561	0	1.43322e-05	0.0008	50/88	28.74%	PPP2R1B;SEH1L;PPP2CA;CENPT;PLK1;SPC25;CDC20;NUF2;DYNC1LI1;ITGB3BP;NUP85;PPP2R1A;NUP133;NUP43;NUDC;ZW10;PPP1CC;MAPRE1;CENPL;AHCTF1;ZWILCH;CDCA8;MIS12;MAD2L1;CENPI;CENPH;KIF2C;RANGAP1;AURKB;CENPN;KNTC1;SKA1;SEC13;PPP2CB;PPP2R5A;ZWINT;CENPF;XPO1;BIRC5;SKA2;DYNLL1;NUP160;NUP37;KIF18A;NUP107;NDC80;KIF2A;CENPO;CENPA;CENPM
Reactome_2022__Transport Of Mature mRNA Derived From An Intronless Transcript R-HSA-159231	0.600932	2.36343	0	1.57437e-05	0.0008	24/37	27.02%	SEH1L;NUP54;NUP88;CPSF1;NUP35;NUP85;AAAS;NUP133;NUP43;CPSF4;POM121C;NUP93;NUP50;NUP62;EIF4E;CPSF3;NUP205;NUP155;SEC13;FIP1L1;SYMPK;NUP160;NUP37;NUP107
KEGG_2021_Human__Leishmaniasis	-0.578593	-2.35724	0	0	0	43/72	23.93%	TGFB2;CR1;HLA-DOA;JAK1;HLA-DRA;JUN;NFKB1;PRKCB;HLA-DMB;ITGA4;CYBB;HLA-DPA1;JAK2;STAT1;IFNGR1;ITGB2;TGFB3;HLA-DPB1;HLA-DRB1;HLA-DQA2;RELA;FOS;HLA-DQA1;TLR2;TLR4;IL12B;C3;NOS2;HLA-DMA;MYD88;MAPK14;TNF;TRAF6;HLA-DQB1;FCGR1A;NCF2;TAB2;HLA-DRB5;IL10;FCGR2A;IRAK4;ITGB1;NCF1
Reactome_2022__Export Of Viral Ribonucleoproteins From Nucleus R-HSA-168274	0.625168	2.35553	0	1.71235e-05	0.0009	21/31	27.02%	SEH1L;NUP54;NUP88;NUP35;NUP85;AAAS;NUP133;NUP43;RAN;POM121C;NUP93;NUP50;NUP62;NUP205;NUP155;SEC13;GNL3;XPO1;NUP160;NUP37;NUP107
KEGG_2021_Human__RNA polymerase	0.640929	2.35547	0	1.69332e-05	0.0009	21/28	29.68%	POLR3E;POLR3K;POLR2K;POLR1B;POLR2J;POLR3G;POLR1E;POLR1D;POLR3F;POLR2I;POLR2C;POLR1A;POLR3C;POLR2H;POLR2L;POLR2F;POLR2G;POLR3B;POLR3D;POLR2J3;POLR2D
Reactome_2022__Orc1 Removal From Chromatin R-HSA-68949	0.532125	2.35445	0	1.97921e-05	0.0011	40/62	27.58%	PSMD14;CCNA1;PSMC4;PSMD12;CDC6;PSMC5;PSMD4;PSMB4;SKP1;PSMB3;PSMB2;CCNA2;PSMD7;MCM6;PSMA8;PSME3;PSMD6;PSMA4;CDT1;RBX1;PSMA1;MCM8;PSME4;PSMD5;PSMB6;PSMB1;PSMA5;PSMB7;PSMD11;MCM4;PSMD10;PSMC2;PSMD8;PSMC3;PSMB5;RPS27A;PSMA7;PSMD3;MCM5;PSMA3
KEGG_2021_Human__Parkinson disease	0.42794	2.35411	0	1.95769e-05	0.0011	122/211	27.06%	CASP9;GPR37;NDUFB3;UQCRB;PSMD14;VDAC3;NDUFS5;UBE2J2;COX7C;COX5B;ATF4;COX7A2;PSMC4;VDAC2;PSMD12;COX6C;NDUFB2;PSMC5;PSMD4;NDUFS8;VDAC1;NDUFS6;COX7B2;NDUFS3;NDUFB8;NDUFA2;PPIF;NDUFA3;COX7A2L;UQCRH;KLC3;COX5A;COX6B1;COX6A1;COX4I1;PSMB4;COX6B2;UQCRHL;NDUFA5;SLC25A5;BAX;COX8A;NDUFB10;NDUFA9;NDUFV1;UQCRQ;COX7B;UQCR10;DDIT3;PRKACG;SLC6A3;TUBB2A;NDUFB1;PSMB3;NDUFA1;SDHB;HSPA5;CYC1;PSMB2;TUBA3D;NDUFB6;MAPK8;CYCS;NDUFAB1;PSMD7;TUBB6;KLC2;PSMA8;PSMD6;NDUFB9;TUBA1C;MAPK9;NDUFA7;SDHA;NDUFC2;PSMA4;NDUFA12;NDUFC1;NDUFB7;NDUFA8;NDUFS1;UBE2L3;SLC25A6;PSMA1;TXN;DRD1;CALML6;CALM3;NDUFV3;UBA1;NDUFA11;PSMB6;PARK7;COX7A1;NDUFA6;PSMB1;TRAP1;NDUFS4;PSMA5;PSMB7;PSMD11;GNAI3;XBP1;ADRM1;NDUFV2;ADORA2A;SDHC;UBE2G1;KIF5A;PSMC2;PSMD8;PSMC3;NDUFS2;MFN2;PSMB5;RPS27A;PSMA7;PSMD3;UQCRFS1;SDHD;CALM1;NDUFB5
Reactome_2022__FGFR2 Alternative Splicing R-HSA-6803529	0.655316	2.34888	0	2.23459e-05	0.0012	17/25	24.56%	GTF2F2;HNRNPA1;POLR2K;ESRP1;POLR2J;PTBP1;ESRP2;POLR2I;POLR2C;TIAL1;HNRNPH1;HNRNPM;POLR2H;POLR2L;TIA1;POLR2F;POLR2G
Reactome_2022__HCMV Late Events R-HSA-9610379	0.545588	2.34772	0	2.21082e-05	0.0012	32/55	27.93%	SEH1L;SNF8;NUP54;NUP88;CHMP1A;PCSK1;TRMU;NUP35;NUP85;AAAS;NUP133;NUP43;POM121C;HSD17B4;NUP93;NUP50;NUP62;VPS37A;HNRNPK;NUP205;NUP155;VPS25;SEC13;VPS28;VPS37B;TARBP1;UBAP1;VPS4A;NUP160;NUP37;NUP107;TXN2
Reactome_2022__Extracellular Matrix Organization R-HSA-1474244	-0.48157	-2.34724	0	5.75431e-06	0.0001	125/264	24.07%	TLL1;TGFB2;NCAM1;ASPN;COL14A1;ADAMTS5;CAPN6;MFAP4;ADAMTS1;COL8A2;COL3A1;COL1A2;VCAM1;LUM;CAPN3;DDR2;TNXB;DCN;ITGA10;COL1A1;TNN;COL12A1;TTR;ITGA8;NID2;LAMA2;CTSK;TIMP2;COL5A2;FBLN1;FBN1;ITGA2;COL21A1;ITGA4;ICAM1;NRXN1;ADAM12;LTBP4;ITGB8;COL11A1;CTSS;PRKCA;COL6A3;PXDN;CAPN8;LAMA4;COL9A1;ITGB2;ITGB3;CAPN9;TGFB3;LTBP3;SDC3;COL5A1;LOXL4;MFAP2;JAM2;COL19A1;MMP12;ADAMTS2;LOXL1;HSPG2;ACTN1;CD44;COL6A2;ICAM5;COL4A3;NID1;CTSB;ADAMTS8;HTRA1;MMP14;COL16A1;ITGA1;MMP16;FMOD;CAPN2;ITGB7;PCOLCE;MMP10;ITGA9;ICAM2;MMP7;COL4A4;COL4A2;FGG;DST;THBS1;MMP2;BMP4;MATN4;SPARC;DDR1;PLOD1;ITGA11;ITGB4;ITGB6;LAMB3;PDGFB;BMP1;TMPRSS6;COL4A1;LAMC3;COL11A2;SCUBE3;LOXL2;FZR1;FGB;COL2A1;MMP9;PTPRS;SMIM6;CD47;COL8A1;TNR;ITGAL;ICAM3;ADAMTS16;SDC2;PECAM1;PLG;ADAMTS14;ITGB1;SH3PXD2A;COMP
KEGG_2021_Human__mRNA surveillance pathway	0.490919	2.34688	0	2.33338e-05	0.0012	40/89	23.65%	PPP2R1B;PAPOLB;MAGOHB;PABPC3;FUS;GSPT1;PPP2CA;MAGOH;TARDBP;PPP2R3B;RBM8A;PPP2R2A;DAZAP1;SMG5;CPSF1;ETF1;CPSF6;CPSF7;CSTF2;PPP2R1A;ACIN1;CPSF4;PABPC1L;PPP1CC;SSU72;RNPS1;PABPC4;SAP18;CPSF3;PPP1CA;NXT1;PPP2R2D;FIP1L1;HBS1L;PPP2CB;CSTF3;PABPC1;PPP2R5A;SYMPK;GSPT2
Reactome_2022__Cell Cycle, Mitotic R-HSA-69278	0.394234	2.34657	0	2.30908e-05	0.0012	208/450	28.53%	NEK2;PPP2R1B;CDC16;CSNK2A2;SUMO1;CCNE1;GINS3;SEH1L;CSNK2B;CDK7;PSMD14;PPP2CA;TUBG1;CENPT;LIN9;CCNA1;FEN1;HMMR;PPP2R3B;HAUS3;MCM10;CEP135;PPP2R2A;NUP54;LCMT1;ANAPC4;CDC45;PLK1;CDC25C;SPC25;ANAPC10;NUP88;YWHAE;PSMC4;KIF23;PSMD12;LMNB1;CDC6;CDK11A;PSMC5;NUP35;ENSA;PSMD4;E2F3;PCNA;E2F4;POLA2;POLR1B;CDC20;NUF2;PKMYT1;CC2D1B;GINS1;DYNC1LI1;DNA2;ITGB3BP;PSMB4;UBE2C;SKP1;CKS1B;FOXM1;NUP85;AAAS;PPP2R1A;NUP133;NUP43;TUBB2A;CCNB1;AURKA;CDK1;OFD1;NUDC;CEP57;PSMB3;USO1;PDS5A;ZW10;RAN;PTTG1;PSMB2;KPNB1;TUBA3D;CCNA2;CDKN2A;GINS2;PPP1CC;CEP72;MAPRE1;CENPL;ANKLE2;UBE2I;POM121C;PSMD7;AHCTF1;HDAC8;ZWILCH;MCM6;TUBB6;NUP93;MASTL;POLE;CDCA8;NCAPG;POLR1A;PSMA8;PSME3;CCNH;PSMD6;RPA3;NUP50;HAUS1;TUBA1C;SET;MIS12;NUP62;ANAPC11;E2F5;GMNN;MAD2L1;KIF20A;TMPO;PSMA4;ODF2;RFC3;CENPI;NCAPD3;CENPH;E2F1;CEP164;CDT1;UBE2S;RCC1;KIF2C;CEP152;RANGAP1;AURKB;RBX1;NUP205;NUP155;FKBPL;PSMA1;MCM8;PSME4;CENPN;PSMD5;KNTC1;GINS4;SKA1;SEC13;PSMB6;PPP2R2D;PSMB1;TFDP1;CCNB2;PSMA5;PSMB7;ALMS1;GTSE1;RFC2;PSMD11;RAB1A;MCPH1;RFC5;POLD1;STAG2;PPP2CB;MCM4;RFC4;PSMD10;HAUS5;TUBG2;PPP2R5A;ZWINT;VRK1;PSMC2;LEMD2;PSMD8;CENPF;XPO1;PSMC3;BIRC5;SKA2;HDAC1;PSMB5;RPS27A;PSMA7;VPS4A;DYNLL1;PSMD3;NUP160;NUP37;CDC25A;TK1;KIF18A;CENPJ;NUP107;NDC80;MCM5;ANAPC2;KIF2A;PSMA3;CENPO;CSNK1D;CENPA;BLZF1;NCAPG2;BANF1;PCNT
Reactome_2022__Switching Of Origins To A Post-Replicative State R-HSA-69052	0.500186	2.34494	0	2.4281e-05	0.0013	49/82	27.58%	CDC16;CCNE1;PSMD14;CCNA1;ANAPC4;ANAPC10;PSMC4;PSMD12;CDC6;PSMC5;PSMD4;PSMB4;UBE2C;SKP1;PSMB3;PSMB2;CCNA2;PSMD7;MCM6;PSMA8;PSME3;PSMD6;ANAPC11;GMNN;PSMA4;CDT1;UBE2S;RBX1;PSMA1;MCM8;PSME4;PSMD5;PSMB6;PSMB1;PSMA5;PSMB7;PSMD11;MCM4;PSMD10;PSMC2;PSMD8;PSMC3;PSMB5;RPS27A;PSMA7;PSMD3;MCM5;ANAPC2;PSMA3
Reactome_2022__Gap-filling DNA Repair Synthesis And Ligation In TC-NER R-HSA-6782210	0.530363	2.34071	0	2.5447e-05	0.0013	40/61	33.82%	CDK7;POLR2K;PCNA;POLR1B;POLR2J;HMGN1;XRCC1;USP7;POLR2I;POLR2C;CUL4B;POLE;POLR1A;TCEA1;CCNH;RPA3;GTF2H5;RFC3;RBX1;POLR2H;PPIE;POLR2L;RFC2;LRIG3;RFC5;POLD1;RFC4;POLR2F;GTF2H1;POLR2G;RPS27A;AQR;CUL4A;UBA52;POLR2D;GTF2H3;EP300;SLC19A1;GTF2H2;POLE4
MSigDB_Hallmark_2020__Unfolded Protein Response	0.475432	2.3392	0	2.51899e-05	0.0013	52/105	23.39%	FUS;YWHAZ;SLC7A5;EXOSC4;NOP14;HSPA9;ATF4;NPM1;POP4;EIF4EBP1;DDX10;EXOSC2;HYOU1;DKC1;IMP3;HSP90B1;SERP1;NOP56;PAIP1;CKS1B;LSM4;SDAD1;CHAC1;PDIA5;TUBB2A;ZBTB17;HSPA5;RPS14;CNOT6;TSPYL2;STC2;XPOT;PREB;EXOSC1;SHC1;EIF4E;ARFGAP1;MTHFD2;LSM1;DNAJA4;SLC30A5;YIF1A;EXOSC5;PARN;KHSRP;SEC11A;EXOSC9;NHP2;CEBPB;XBP1;CEBPG;SPCS1
Reactome_2022__Nuclear Envelope (NE) Reassembly R-HSA-2995410	0.519886	2.3368	0	2.4938e-05	0.0013	38/66	27.02%	SUMO1;SEH1L;PPP2CA;PPP2R2A;NUP54;LMNB1;NUP35;CC2D1B;NUP85;PPP2R1A;NUP133;NUP43;TUBB2A;CCNB1;CDK1;RAN;KPNB1;TUBA3D;ANKLE2;UBE2I;AHCTF1;TUBB6;NUP93;TUBA1C;NUP62;TMPO;RCC1;RANGAP1;NUP205;NUP155;SEC13;CCNB2;VRK1;LEMD2;VPS4A;NUP160;NUP37;NUP107
Reactome_2022__NEP/NS2 Interacts With Cellular Export Machinery R-HSA-168333	0.625192	2.3322	0	2.60628e-05	0.0014	21/30	27.02%	SEH1L;NUP54;NUP88;NUP35;NUP85;AAAS;NUP133;NUP43;RAN;POM121C;NUP93;NUP50;NUP62;NUP205;NUP155;SEC13;GNL3;XPO1;NUP160;NUP37;NUP107
Reactome_2022__DNA Strand Elongation R-HSA-69190	0.621568	2.3322	0	2.58073e-05	0.0014	20/31	22.83%	GINS3;FEN1;CDC45;PCNA;POLA2;POLR1B;GINS1;DNA2;GINS2;MCM6;POLR1A;RPA3;RFC3;MCM8;GINS4;RFC2;RFC5;POLD1;MCM4;RFC4
Reactome_2022__APC:Cdc20 Mediated Degradation Of Cell Cycle Proteins Before Cycle Checkpoint Satisfied R-HSA-179419	0.51369	2.32967	0	2.55568e-05	0.0014	43/70	27.58%	NEK2;CDC16;PSMD14;CCNA1;ANAPC4;ANAPC10;PSMC4;PSMD12;PSMC5;PSMD4;CDC20;PSMB4;UBE2C;CDK1;PSMB3;PSMB2;CCNA2;PSMD7;PSMA8;PSME3;PSMD6;ANAPC11;MAD2L1;PSMA4;UBE2S;PSMA1;PSME4;PSMD5;PSMB6;PSMB1;PSMA5;PSMB7;PSMD11;PSMD10;PSMC2;PSMD8;PSMC3;PSMB5;RPS27A;PSMA7;PSMD3;ANAPC2;PSMA3
Reactome_2022__HIV Infection R-HSA-162906	0.426463	2.3287	0	2.66432e-05	0.0015	104/209	27.02%	RANBP1;TAF7L;SEH1L;CDK7;XRCC4;TAF4;PSMD14;GTF2F2;PPIA;FEN1;NPM1;NUP54;VTA1;NUP88;PSMC4;CDK9;GTF2A2;PSMD12;POLR2K;TAF3;PSMC5;NUP35;PSMD4;TAF12;AP2S1;POLR2J;XRCC5;PSMB4;HMGA1;SKP1;SLC25A5;NUP85;AAAS;NUP133;NUP43;TBP;PSMB3;AP1S1;RAN;POLR2I;PSMB2;KPNB1;TAF9;CHMP5;POLR2C;POM121C;PSMD7;NUP93;TAF11;TCEA1;PSMA8;PSME3;CCNH;PSMD6;NUP50;GTF2H5;NUP62;PSMA4;VPS37A;RCC1;RANGAP1;RBX1;NUP205;SLC25A6;NUP155;PSMA1;PSME4;PSMD5;TAF1L;SEC13;POLR2H;AP2B1;PSMB6;AP2A1;PSMB1;POLR2L;PSMA5;PSMB7;VPS28;PSMD11;VPS37B;NMT2;PSMD10;FURIN;TAF7;POLR2F;UBAP1;GTF2H1;PSMC2;POLR2G;PSMD8;XPO1;PSMC3;PSMB5;RPS27A;PSMA7;VPS4A;AP1S3;PSMD3;NUP160;NUP37;TAF13;CCNT2;NUP107
Reactome_2022__Activation Of ATR In Response To Replication Stress R-HSA-176187	0.622583	2.327	0	2.77089e-05	0.0016	26/30	35.09%	MCM10;CDC45;CDC25C;CDC6;POLR1B;MCM6;HUS1;POLR1A;CLSPN;RPA3;RFC3;ATRIP;MCM8;RRAD;RFC2;RFC5;MCM4;RFC4;CDC25A;MCM5;CHEK1;RAD9A;DBF4;CDC7;MCM7;SLC25A15
Reactome_2022__Role Of GTSE1 In G2/M Progression After G2 Checkpoint R-HSA-8852276	0.53461	2.32311	0	2.87545e-05	0.0016	39/57	29.98%	PSMD14;PLK1;PSMC4;PSMD12;PSMC5;PSMD4;PSMB4;CCNB1;CDK1;PSMB3;PSMB2;MAPRE1;PSMD7;PSMA8;PSME3;PSMD6;PSMA4;FKBPL;PSMA1;PSME4;PSMD5;PSMB6;PSMB1;CCNB2;PSMA5;PSMB7;GTSE1;PSMD11;PSMD10;PSMC2;PSMD8;PSMC3;PSMB5;RPS27A;PSMA7;PSMD3;PSMA3;UBA52;PSMD13
Reactome_2022__tRNA Modification In Nucleus And Cytosol R-HSA-6782315	0.603384	2.31211	0	3.23702e-05	0.0019	18/34	19.18%	TRMT12;PUS1;TRMT112;PUS3;NSUN2;WDR4;TRMT11;THG1L;TRMU;FTSJ1;URM1;NSUN6;CTU1;LAGE3;CTU2;TRMT6;TRIT1;ADAT3
Reactome_2022__Transport Of SLBP Dependant Mature mRNA R-HSA-159230	0.613963	2.3115	0	3.20705e-05	0.0019	20/31	27.02%	SLBP;SEH1L;NUP54;NUP88;NUP35;NUP85;AAAS;NUP133;NUP43;POM121C;NUP93;NUP50;NUP62;EIF4E;NUP205;NUP155;SEC13;NUP160;NUP37;NUP107
Reactome_2022__G1/S Transition R-HSA-69206	0.455527	2.30634	0	3.43184e-05	0.002	65/123	27.58%	PPP2R1B;CCNE1;CDK7;PSMD14;PPP2CA;LIN9;CCNA1;PPP2R3B;MCM10;CDC45;PSMC4;PSMD12;CDC6;PSMC5;PSMD4;PCNA;E2F4;POLA2;POLR1B;PSMB4;SKP1;CKS1B;PPP2R1A;CCNB1;CDK1;PSMB3;PSMB2;CCNA2;PSMD7;MCM6;POLE;POLR1A;PSME3;CCNH;PSMD6;RPA3;E2F5;GMNN;PSMA4;E2F1;CDT1;PSMA1;MCM8;PSMD5;PSMB6;PSMB1;TFDP1;PSMA5;PSMB7;PSMD11;PPP2CB;MCM4;PSMD10;PSMC2;PSMD8;PSMC3;HDAC1;PSMB5;RPS27A;PSMA7;PSMD3;CDC25A;TK1;MCM5;PSMA3
Reactome_2022__Regulation Of APC/C Activators Between G1/S And Early Anaphase R-HSA-176408	0.498418	2.30468	0	3.40064e-05	0.002	45/77	27.58%	CDC16;PSMD14;CCNA1;ANAPC4;PLK1;ANAPC10;PSMC4;PSMD12;PSMC5;PSMD4;CDC20;PSMB4;UBE2C;SKP1;CCNB1;CDK1;PSMB3;PSMB2;CCNA2;PSMD7;PSMA8;PSME3;PSMD6;ANAPC11;MAD2L1;PSMA4;UBE2S;PSMA1;PSME4;PSMD5;PSMB6;PSMB1;PSMA5;PSMB7;PSMD11;PSMD10;PSMC2;PSMD8;PSMC3;PSMB5;RPS27A;PSMA7;PSMD3;ANAPC2;PSMA3
Reactome_2022__Phosphorylation Of CD3 And TCR Zeta Chains R-HSA-202427	-0.781646	-2.30058	0	2.14828e-05	0.0004	15/17	18.19%	PAG1;HLA-DRA;PTPRC;HLA-DPA1;HLA-DQB2;HLA-DRB1;HLA-DQA2;PTPN22;CD4;PTPRJ;HLA-DQA1;CD3E;CD247;LCK;CD3D
KEGG_2021_Human__Th17 cell differentiation	-0.533893	-2.29868	0	2.51751e-05	0.0005	67/99	31.56%	TGFBR2;HLA-DOA;JAK1;HLA-DRA;JUN;NFKB1;IL23R;IL6ST;HLA-DMB;NFATC2;HLA-DPA1;IL27RA;JAK2;STAT1;IFNGR1;CD3G;HLA-DPB1;HLA-DRB1;HLA-DQA2;AHR;CD4;IL2RA;RELA;STAT5B;STAT3;FOS;HLA-DQA1;RUNX1;RXRB;IL2RB;HLA-DMA;CD3E;IL21R;IL12RB1;CD247;MAPK10;MAPK14;STAT5A;NFATC1;SMAD3;RORC;HLA-DQB1;LCK;CD3D;PLCG1;HLA-DRB5;NFATC3;TBX21;IL17D;STAT6;IL21;TYK2;HIF1A;MAPK11;RXRG;IL4R;IFNG;IFNGR2;TGFB1;PPP3CC;FOXP3;PPP3CA;IRF4;IL1R1;ZAP70;JAK3;IL1B
Reactome_2022__HSF1 Activation R-HSA-3371511	0.628564	2.29105	0	3.74445e-05	0.0023	12/27	15.07%	HSPA6;MRPL18;YWHAE;DNAJB6;POLR1B;CRYBA4;FKBP4;HSF1;VCP;SERPINH1;POLR1A;RPA3
KEGG_2021_Human__Inflammatory bowel disease	-0.586569	-2.28834	0	2.84331e-05	0.0005	32/56	17.84%	TGFB2;TLR5;HLA-DOA;HLA-DRA;JUN;NFKB1;IL23R;HLA-DMB;MAF;HLA-DPA1;STAT1;IFNGR1;IL12RB2;TGFB3;HLA-DPB1;HLA-DRB1;HLA-DQA2;IL18R1;RELA;STAT3;HLA-DQA1;TLR2;TLR4;IL12B;HLA-DMA;IL21R;IL12RB1;TNF;NFATC1;SMAD3;RORC;HLA-DQB1
KEGG_2021_Human__Asthma	-0.742435	-2.28639	0	2.68535e-05	0.0005	16/20	21.96%	EPX;HLA-DOA;HLA-DRA;HLA-DMB;HLA-DPA1;HLA-DPB1;HLA-DRB1;HLA-DQA2;CD40;CD40LG;HLA-DQA1;HLA-DMA;TNF;HLA-DQB1;HLA-DRB5;IL10
Reactome_2022__SUMOylation Of Ubiquitinylation Proteins R-HSA-3232142	0.587969	2.28338	0	4.08211e-05	0.0026	22/35	27.02%	MDM2;SUMO1;SEH1L;NUP54;NUP88;NUP35;NUP85;AAAS;NUP133;NUP43;UBE2I;POM121C;NUP93;NUP50;NUP62;NUP205;NUP155;SEC13;PIAS4;NUP160;NUP37;NUP107
Reactome_2022__Cdc20:Phospho-APC/C Mediated Degradation Of Cyclin A R-HSA-174184	0.504538	2.27865	0	4.04599e-05	0.0026	42/69	27.58%	CDC16;PSMD14;CCNA1;ANAPC4;ANAPC10;PSMC4;PSMD12;PSMC5;PSMD4;CDC20;PSMB4;UBE2C;CDK1;PSMB3;PSMB2;CCNA2;PSMD7;PSMA8;PSME3;PSMD6;ANAPC11;MAD2L1;PSMA4;UBE2S;PSMA1;PSME4;PSMD5;PSMB6;PSMB1;PSMA5;PSMB7;PSMD11;PSMD10;PSMC2;PSMD8;PSMC3;PSMB5;RPS27A;PSMA7;PSMD3;ANAPC2;PSMA3
Reactome_2022__S Phase R-HSA-69242	0.434917	2.27584	0	4.25356e-05	0.0028	78/152	27.58%	CDC16;CCNE1;GINS3;CDK7;PSMD14;LIN9;CCNA1;FEN1;ANAPC4;CDC45;ANAPC10;PSMC4;PSMD12;CDC6;PSMC5;PSMD4;PCNA;E2F4;POLA2;POLR1B;GINS1;DNA2;PSMB4;UBE2C;SKP1;CKS1B;PSMB3;PDS5A;PSMB2;CCNA2;GINS2;PSMD7;MCM6;POLE;POLR1A;PSMA8;PSME3;CCNH;PSMD6;RPA3;ANAPC11;E2F5;GMNN;PSMA4;RFC3;E2F1;CDT1;UBE2S;RBX1;PSMA1;MCM8;PSME4;PSMD5;GINS4;PSMB6;PSMB1;TFDP1;PSMA5;PSMB7;RFC2;PSMD11;RFC5;POLD1;STAG2;MCM4;RFC4;PSMD10;PSMC2;PSMD8;PSMC3;PSMB5;RPS27A;PSMA7;PSMD3;CDC25A;MCM5;ANAPC2;PSMA3
Reactome_2022__RNA Polymerase III Transcription Initiation From Type 3 Promoter R-HSA-76071	0.627304	2.27129	0	4.81894e-05	0.0033	19/27	26.94%	POLR3E;SNAPC5;POLR3K;POLR2K;ZNF143;POLR3G;POLR1D;POU2F1;TBP;POLR3F;POLR3C;POLR2H;POLR2L;SNAPC4;POLR2F;POLR3B;SNAPC3;BDP1;POLR3D
Reactome_2022__RNA Polymerase III Transcription Initiation From Type 1 Promoter R-HSA-76061	0.623162	2.27087	0	4.89683e-05	0.0034	21/27	28.68%	POLR3E;GTF3C6;POLR3K;POLR2K;POLR3G;POLR1D;TBP;POLR3F;GTF3C2;POLR3C;POLR2H;POLR2L;GTF3A;POLR2F;GTF3C5;POLR3B;GTF3C1;BDP1;POLR3D;GTF3C3;GTF3C4
Reactome_2022__APC/C-mediated Degradation Of Cell Cycle Proteins R-HSA-174143	0.482765	2.27086	0	4.85498e-05	0.0034	49/84	27.58%	NEK2;CDC16;PSMD14;CCNA1;ANAPC4;PLK1;ANAPC10;PSMC4;PSMD12;PSMC5;PSMD4;CDC20;PSMB4;UBE2C;SKP1;CCNB1;AURKA;CDK1;PSMB3;PTTG1;PSMB2;CCNA2;PSMD7;PSMA8;PSME3;PSMD6;ANAPC11;MAD2L1;PSMA4;UBE2S;AURKB;PSMA1;PSME4;PSMD5;PSMB6;PSMB1;PSMA5;PSMB7;PSMD11;PSMD10;PSMC2;PSMD8;PSMC3;PSMB5;RPS27A;PSMA7;PSMD3;ANAPC2;PSMA3
Reactome_2022__RNA Polymerase I Promoter Escape R-HSA-73772	0.630528	2.26946	0	4.81383e-05	0.0034	17/26	24.32%	TAF1D;CDK7;POLR2K;POLR1B;TAF1C;POLR1E;POLR1D;TBP;TAF1A;POLR1A;CCNH;GTF2H5;POLR2H;POLR2L;POLR2F;TAF1B;GTF2H1
Reactome_2022__DNA Replication Pre-Initiation R-HSA-69002	0.472334	2.26629	0	4.88981e-05	0.0035	50/91	27.58%	CDC16;PSMD14;MCM10;ANAPC4;CDC45;ANAPC10;PSMC4;PSMD12;CDC6;PSMC5;PSMD4;POLA2;POLR1B;PSMB4;UBE2C;PSMB3;PSMB2;KPNB1;PSMD7;MCM6;POLE;POLR1A;PSME3;PSMD6;RPA3;ANAPC11;GMNN;PSMA4;CDT1;UBE2S;PSMA1;MCM8;PSMD5;PSMB6;PSMB1;PSMA5;PSMB7;PSMD11;MCM4;PSMD10;PSMC2;PSMD8;PSMC3;PSMB5;RPS27A;PSMA7;PSMD3;MCM5;ANAPC2;PSMA3
Reactome_2022__G1/S DNA Damage Checkpoints R-HSA-69615	0.507093	2.26585	0	4.96451e-05	0.0035	41/65	29.98%	MDM2;CCNE1;PSMD14;CCNA1;PSMC4;PSMD12;PSMC5;PSMD4;PSMB4;MDM4;PSMB3;CHEK2;PSMB2;CCNA2;CDKN2A;PSMD7;PSMA8;PSME3;PSMD6;PSMA4;PSMA1;PSME4;PSMD5;PSMB6;PSMB1;PSMA5;PSMB7;PSMD11;PSMD10;PSMC2;PSMD8;PSMC3;PSMB5;RPS27A;PSMA7;PSMD3;CDC25A;PSMA3;CHEK1;UBA52;PSMD13
KEGG_2021_Human__Amyotrophic lateral sclerosis	0.39319	2.26144	0	5.72498e-05	0.0041	147/309	27.06%	CASP9;SEH1L;FUS;NDUFB3;UQCRB;PSMD14;TOMM40;NDUFS5;RAB5A;COX7C;HNRNPA2B1;TARDBP;COX5B;PPP3R1;ERBB4;ATF4;RAC1;DNAH14;NUP54;DCTN6;COX7A2;NUP88;PSMC4;HNRNPA1;NRG1;WIPI2;PSMD12;COX6C;NDUFB2;PSMC5;NUP35;PSMD4;NDUFS8;VDAC1;NDUFS6;COX7B2;NDUFS3;NDUFB8;NDUFA2;NDUFA3;COX7A2L;UQCRH;KLC3;COX5A;DNAH17;COX6B1;COX6A1;HNRNPA3;HNRNPA1L2;COX4I1;PSMB4;COX6B2;UQCRHL;NDUFA5;BAX;COX8A;NUP85;NDUFB10;NDUFA9;NDUFV1;UQCRQ;COX7B;UQCR10;NUP133;DDIT3;NUP43;TUBB2A;NDUFB1;PSMB3;NDUFA1;SDHB;NEFL;HSPA5;VCP;CYC1;TRAF2;PSMB2;TUBA3D;NDUFB6;UBQLN1;CYCS;NDUFAB1;POM121C;PSMD7;TUBB6;NUP93;KLC2;PSMA8;PSMD6;NDUFB9;NUP50;CCS;TUBA1C;MTOR;NDUFA7;NUP62;SDHA;AMBRA1;NDUFC2;PSMA4;NDUFA12;NRBF2;GRIN2D;PFN1;TOMM40L;NDUFC1;NDUFB7;GABARAPL1;NDUFA8;NDUFS1;NUP205;DCTN5;NUP155;NXT1;PSMA1;NDUFV3;SEC13;NDUFA11;PSMB6;COX7A1;NDUFA6;PSMB1;NDUFS4;PSMA5;PSMB7;PSMD11;RAB1A;XBP1;CHCHD10;ADRM1;NDUFV2;BAD;SDHC;KIF5A;PSMC2;PSMD8;PSMC3;NDUFS2;PSMB5;PSMA7;PSMD3;NUP160;NUP37;UQCRFS1;SDHD;NUP107;NDUFB5
KEGG_2021_Human__Viral protein interaction with cytokine and cytokine receptor	-0.547699	-2.25884	0	7.20803e-05	0.0015	48/78	28.04%	CXCL6;CXCL12;IL6ST;IL10RB;IL20RA;CXCL3;CCL25;CCR4;CCR5;CX3CL1;TNFSF10;CCR7;CSF1R;XCR1;IL18R1;CCL24;IL2RA;CCL17;CX3CR1;CXCL11;CCR2;CCR1;IL2RB;CXCL1;IL10RA;TNFRSF1B;CXCL14;CSF1;TNF;CCL23;CXCL5;CXCL10;CCL20;CCL4;TNFSF14;LTA;CXCL2;IL10;CXCL9;CXCR3;CCL21;CCL3;CCL19;IL18RAP;TNFRSF10A;CCL5;TNFRSF10D;CCL3L3
Reactome_2022__Transport Of Ribonucleoproteins Into Host Nucleus R-HSA-168271	0.607386	2.25623	0	6.1323e-05	0.0045	20/30	27.02%	SEH1L;NUP54;NUP88;NUP35;NUP85;AAAS;NUP133;NUP43;KPNB1;POM121C;NUP93;NUP50;NUP62;NUP205;NUP155;SEC13;GNL3;NUP160;NUP37;NUP107
Reactome_2022__Assembly Of Collagen Fibrils And Other Multimeric Structures R-HSA-2022090	-0.587534	-2.25417	0	6.84763e-05	0.0015	32/53	21.30%	TLL1;COL8A2;COL3A1;COL1A2;COL1A1;COL5A2;COL11A1;CTSS;COL6A3;PXDN;LAMA4;COL9A1;COL5A1;LOXL4;LOXL1;COL6A2;COL4A3;CTSB;PCOLCE;MMP7;COL4A4;COL4A2;DST;ITGB4;LAMB3;BMP1;COL4A1;COL11A2;LOXL2;COL2A1;MMP9;COL8A1
Reactome_2022__Transport Of SLBP Independent Mature mRNA R-HSA-159227	0.604307	2.24888	0	7.4341e-05	0.0057	19/30	27.02%	SEH1L;NUP54;NUP88;NUP35;NUP85;AAAS;NUP133;NUP43;POM121C;NUP93;NUP50;NUP62;EIF4E;NUP205;NUP155;SEC13;NUP160;NUP37;NUP107
Reactome_2022__Nuclear Pore Complex (NPC) Disassembly R-HSA-3301854	0.592738	2.24505	0	7.82106e-05	0.006	21/32	27.02%	SEH1L;NUP54;NUP88;NUP35;NUP85;AAAS;NUP133;NUP43;CCNB1;CDK1;POM121C;NUP93;NUP50;NUP62;NUP205;NUP155;SEC13;CCNB2;NUP160;NUP37;NUP107
Reactome_2022__HIV Transcription Initiation R-HSA-167161	0.541015	2.24217	0	7.98016e-05	0.0062	23/45	24.56%	TAF7L;CDK7;TAF4;GTF2F2;GTF2A2;POLR2K;TAF3;TAF12;POLR2J;TBP;POLR2I;TAF9;POLR2C;TAF11;CCNH;GTF2H5;TAF1L;POLR2H;POLR2L;TAF7;POLR2F;GTF2H1;POLR2G
Reactome_2022__Gene Silencing By RNA R-HSA-211000	0.492661	2.24147	0	7.91683e-05	0.0062	36/69	29.68%	SEH1L;NUP54;NUP88;DGCR8;POLR2K;NUP35;POLR2J;TNRC6A;TSNAX;NUP85;AAAS;NUP133;ELAC2;NUP43;MAEL;RAN;POLR2I;POLR2C;POM121C;NUP93;NUP50;NUP62;NUP205;NUP155;SEC13;POLR2H;POLR2L;POLR2F;FKBP6;POLR2G;NUP160;NUP37;NUP107;TARBP2;TDRD9;POLR2D
Reactome_2022__Interferon Gamma Signaling R-HSA-877300	-0.537698	-2.2409	0	8.82328e-05	0.0019	45/83	22.55%	NCAM1;TRIM29;GBP6;VCAM1;JAK1;HLA-DRA;OAS3;B2M;ICAM1;HLA-DPA1;IRF2;JAK2;IRF8;STAT1;IFNGR1;CAMK2B;PTAFR;GBP1;HLA-DQB2;HLA-DRB1;HLA-DQA2;HLA-B;CD44;OAS2;HLA-DQA1;TRIM31;HLA-E;SP100;CIITA;OAS1;BCL11B;TRIM38;TRIM2;TRIM22;GBP4;TRIM21;TRIM5;TRIM68;FCGR1A;GBP5;HLA-F;HLA-DRB5;IRF1;HLA-C;HLA-A
Reactome_2022__NS1 Mediated Effects On Host Pathways R-HSA-168276	0.571903	2.24072	0	8.07267e-05	0.0064	24/37	27.24%	SEH1L;NUP54;NUP88;NUP35;NUP85;AAAS;NUP133;NUP43;CPSF4;KPNB1;POM121C;NUP93;NUP50;NUP62;KPNA3;NUP205;NUP155;SEC13;GNL3;NUP160;NUP37;KPNA4;NUP107;KPNA2
Reactome_2022__DNA Repair R-HSA-73894	0.399745	2.23883	0	8.33432e-05	0.0067	127/254	30.10%	EME1;SUMO1;SMUG1;PPP4C;CDK7;XRCC4;USP43;RAD52;CCNA1;FEN1;TERF1;MSH6;GPS1;INO80D;UBE2T;POLR2K;PCNA;GEN1;UBE2V2;POLR1B;POLR2J;ASCC2;XRCC5;FANCG;HMGN1;FANCB;DNA2;MAD2L2;TDG;MCRS1;COPS2;XRCC1;MSH3;PALB2;POLG2;RNF4;USP7;EXO1;PPP4R2;CHEK2;VCP;POLR2I;CCNA2;MAPK8;POLR2C;UBE2I;EME2;FANCF;CUL4B;HUS1;POLE;POLR1A;TCEA1;UBE2N;COPS5;CCNH;CLSPN;RPA3;ACTR5;UBE2B;RCHY1;GTF2H5;RAD51AP1;CHD1L;BLM;RAD18;RFC3;XRCC2;NHEJ1;POLI;POLN;SUMO2;POLL;PARG;RBX1;DTL;ATRIP;FANCD2;MGMT;BARD1;POLR2H;PPIE;UNG;PIAS4;ASCC3;POLR2L;PARP1;KDM4A;RRAD;RFC2;LRIG3;RFC5;POLD1;RFC4;INO80E;SIRT6;NPLOC4;APBB1;POLR2F;FANCI;TOPBP1;GTF2H1;COPS6;POLR2G;RAD23B;MUTYH;RPS27A;AQR;POLM;KPNA2;COPS7A;ASCC1;PRKDC;MSH2;INO80C;RAD51;CHEK1;CUL4A;MPG;ACD;WRN;FANCA;RAD9A;UBA52;POLR2D;RAD51C;RUVBL1
MSigDB_Hallmark_2020__Inflammatory Response	-0.476561	-2.23836	0	9.15459e-05	0.0021	91/191	23.28%	SGMS2;CXCL6;GP1BA;SLC4A4;TLR3;PTGER2;P2RX7;TNFSF15;BEST1;IFNAR1;KCNMB2;MEP1A;NFKB1;RASGRP1;PDE4B;TLR1;ICAM1;CYBB;AXL;RNF144B;ITGB8;CD69;LAMP3;PTGER4;NDP;IL7R;PTPRE;CD48;ITGB3;KCNA3;MARCO;CD82;C3AR1;EBI3;CMKLR1;PTAFR;PROK2;CX3CL1;CXCR6;TNFSF10;CCR7;HRH1;SCARF1;RTP4;AHR;IRAK2;GPR183;IL18R1;CCL24;SELL;RELA;CCL17;CD40;CXCL11;SLC31A2;MMP14;TLR2;NLRP3;IL12B;CCRL2;CALCRL;RGS1;IL2RB;IL10RA;TNFRSF1B;TACR1;CSF1;LPAR1;CXCL10;P2RY2;P2RX4;IL15RA;KLF6;LCK;SLAMF1;LCP2;TNFRSF9;SRI;CCL20;OSMR;SLC11A2;LTA;SLC1A2;KCNJ2;GPR132;IL10;TAPBP;IRF1;CXCL9;OPRK1;INHBA
Reactome_2022__Nucleotide Excision Repair R-HSA-5696398	0.457002	2.23779	0	8.48451e-05	0.0069	68/104	38.21%	SUMO1;CDK7;GPS1;INO80D;POLR2K;PCNA;UBE2V2;POLR1B;POLR2J;HMGN1;MCRS1;COPS2;XRCC1;USP7;POLR2I;POLR2C;UBE2I;CUL4B;POLE;POLR1A;TCEA1;UBE2N;COPS5;CCNH;RPA3;ACTR5;GTF2H5;CHD1L;RFC3;SUMO2;RBX1;POLR2H;PPIE;POLR2L;PARP1;RFC2;LRIG3;RFC5;POLD1;RFC4;INO80E;POLR2F;GTF2H1;COPS6;POLR2G;RAD23B;RPS27A;AQR;COPS7A;INO80C;CUL4A;UBA52;POLR2D;RUVBL1;GTF2H3;EP300;SLC19A1;GTF2H2;ACTR8;POLE4;COPS3;INO80;ACTL6A;USP45;PRPF19;ERCC3;ERCC2;YY1
Reactome_2022__Interactions Of Vpr With Host Cellular Proteins R-HSA-176033	0.581209	2.23749	0	8.41924e-05	0.0069	24/34	31.48%	SEH1L;NUP54;NUP88;NUP35;HMGA1;SLC25A5;NUP85;AAAS;NUP133;NUP43;POM121C;NUP93;NUP50;NUP62;NUP205;SLC25A6;NUP155;SEC13;NUP160;NUP37;NUP107;BANF1;RANBP2;SLC25A4
Reactome_2022__RNA Polymerase III Transcription Initiation From Type 2 Promoter R-HSA-76066	0.619961	2.23297	0	9.09529e-05	0.0075	20/26	28.68%	POLR3E;GTF3C6;POLR3K;POLR2K;POLR3G;POLR1D;TBP;POLR3F;GTF3C2;POLR3C;POLR2H;POLR2L;POLR2F;GTF3C5;POLR3B;GTF3C1;BDP1;POLR3D;GTF3C3;GTF3C4
Reactome_2022__p53-Dependent G1 DNA Damage Response R-HSA-69563	0.502548	2.23224	0	9.13134e-05	0.0076	37/63	27.58%	MDM2;CCNE1;PSMD14;CCNA1;PSMC4;PSMD12;PSMC5;PSMD4;PSMB4;MDM4;PSMB3;CHEK2;PSMB2;CCNA2;CDKN2A;PSMD7;PSMA8;PSME3;PSMD6;PSMA4;PSMA1;PSME4;PSMD5;PSMB6;PSMB1;PSMA5;PSMB7;PSMD11;PSMD10;PSMC2;PSMD8;PSMC3;PSMB5;RPS27A;PSMA7;PSMD3;PSMA3
Reactome_2022__RNA Polymerase II Transcription Termination R-HSA-73856	0.51957	2.22541	0	9.89604e-05	0.0082	22/52	17.72%	MAGOHB;SLBP;THOC6;THOC3;MAGOH;RBM8A;U2AF2;SNRPF;CPSF1;THOC2;SNRPE;SNRPB;SNRPG;CPSF6;THOC1;CPSF7;CSTF2;CPSF4;RNPS1;THOC7;CPSF3;THOC5
Reactome_2022__Transcription Of HIV Genome R-HSA-167172	0.50663	2.22326	0	0.000101324	0.0085	43/59	40.98%	TAF7L;CDK7;TAF4;GTF2F2;CDK9;GTF2A2;POLR2K;TAF3;TAF12;POLR2J;TBP;POLR2I;TAF9;POLR2C;TAF11;TCEA1;CCNH;GTF2H5;TAF1L;POLR2H;POLR2L;TAF7;POLR2F;GTF2H1;POLR2G;TAF13;CCNT2;RNGTT;POLR2D;GTF2H3;NCBP2;GTF2H2;GTF2E2;SUPT5H;TAF5;CTDP1;TAF6;ERCC3;ERCC2;TAF2;NCBP1;CCNT1;GTF2E1
Reactome_2022__Stabilization Of P53 R-HSA-69541	0.514317	2.21747	0	0.000107757	0.0092	36/54	29.98%	MDM2;PSMD14;PSMC4;PSMD12;PSMC5;PSMD4;PSMB4;MDM4;PSMB3;CHEK2;PSMB2;CDKN2A;PSMD7;PSMA8;PSME3;PSMD6;PSMA4;PSMA1;PSME4;PSMD5;PSMB6;PSMB1;PSMA5;PSMB7;PSMD11;PSMD10;PSMC2;PSMD8;PSMC3;PSMB5;RPS27A;PSMA7;PSMD3;PSMA3;UBA52;PSMD13
Reactome_2022__Cellular Response To Heat Stress R-HSA-3371556	0.463116	2.217	0	0.000106965	0.0092	36/90	18.89%	HSPA6;AKT1S1;HSPA14;SEH1L;MRPL18;HSPA9;NUP54;NUP88;YWHAE;SIRT1;DNAJB6;NUP35;POLR1B;CRYBA4;FKBP4;HSF1;NUP85;AAAS;BAG4;NUP133;NUP43;HSPA5;VCP;SERPINH1;POM121C;NUP93;POLR1A;RPA3;NUP50;MTOR;MLST8;NUP62;HSPA4;RPS19BP1;NUP205;NUP155
KEGG_2021_Human__Hematopoietic cell lineage	-0.527962	-2.21699	0	0.000119089	0.0028	51/87	23.28%	GP1BA;CD1E;CR1;HLA-DOA;HLA-DRA;HLA-DMB;ITGA2;ITGA4;CD1B;HLA-DPA1;IL11RA;IL5RA;IL7R;KITLG;ITGB3;CD3G;HLA-DPB1;CD5;HLA-DRB1;CD8B;CSF1R;HLA-DQA2;IL3RA;CD44;CD4;IL7;IL2RA;HLA-DQA1;ITGA1;MME;CD8A;CD1C;HLA-DMA;CD3E;CSF1;CD37;TNF;CD2;CSF2RA;TFRC;HLA-DQB1;CD3D;FCGR1A;CSF2;CD22;HLA-DRB5;CD1A;FLT3;ANPEP;CD7;CD33
Reactome_2022__Metabolism Of Polyamines R-HSA-351202	0.515499	2.21348	0	0.00011124	0.0097	36/54	28.03%	PAOX;PSMD14;AGMAT;PSMC4;PSMD12;PSMC5;PSMD4;OAZ3;PSMB4;NQO1;PSMB3;PSMB2;PSMD7;PSMA8;PSME3;PSMD6;PSMA4;SRMS;PSMA1;PSME4;PSMD5;SMOX;PSMB6;PSMB1;PSMA5;PSMB7;PSMD11;PSMD10;PSMC2;PSMD8;PSMC3;PSMB5;PSMA7;PSMD3;PSMA3;OAZ1
Reactome_2022__APC/C:Cdc20 Mediated Degradation Of Securin R-HSA-174154	0.496713	2.21094	0	0.000117462	0.0103	39/64	27.58%	CDC16;PSMD14;ANAPC4;ANAPC10;PSMC4;PSMD12;PSMC5;PSMD4;CDC20;PSMB4;UBE2C;PSMB3;PTTG1;PSMB2;PSMD7;PSMA8;PSME3;PSMD6;ANAPC11;PSMA4;UBE2S;PSMA1;PSME4;PSMD5;PSMB6;PSMB1;PSMA5;PSMB7;PSMD11;PSMD10;PSMC2;PSMD8;PSMC3;PSMB5;RPS27A;PSMA7;PSMD3;ANAPC2;PSMA3
Reactome_2022__Ubiquitin Mediated Degradation Of Phosphorylated Cdc25A R-HSA-69601	0.523916	2.20993	0	0.000117613	0.0104	35/49	29.98%	PSMD14;PSMC4;PSMD12;PSMC5;PSMD4;PSMB4;PSMB3;CHEK2;PSMB2;PSMD7;PSMA8;PSME3;PSMD6;PSMA4;PSMA1;PSME4;PSMD5;PSMB6;PSMB1;PSMA5;PSMB7;PSMD11;PSMD10;PSMC2;PSMD8;PSMC3;PSMB5;RPS27A;PSMA7;PSMD3;CDC25A;PSMA3;CHEK1;UBA52;PSMD13
Reactome_2022__PD-1 Signaling R-HSA-389948	-0.736488	-2.20674	0	0.000137624	0.0034	14/18	21.90%	HLA-DRA;HLA-DPA1;HLA-DQB2;HLA-DRB1;HLA-DQA2;CD4;CD274;PDCD1LG2;HLA-DQA1;CD3E;CD247;LCK;CD3D;HLA-DRB5
Reactome_2022__CDK-mediated Phosphorylation And Removal Of Cdc6 R-HSA-69017	0.486222	2.20574	0	0.00012568	0.0113	41/69	27.58%	CDC16;CCNE1;PSMD14;CCNA1;ANAPC4;ANAPC10;PSMC4;PSMD12;CDC6;PSMC5;PSMD4;PSMB4;UBE2C;PSMB3;PSMB2;CCNA2;PSMD7;PSMA8;PSME3;PSMD6;ANAPC11;PSMA4;UBE2S;PSMA1;PSME4;PSMD5;PSMB6;PSMB1;PSMA5;PSMB7;PSMD11;PSMD10;PSMC2;PSMD8;PSMC3;PSMB5;RPS27A;PSMA7;PSMD3;ANAPC2;PSMA3
Reactome_2022__AUF1 (hnRNP D0) Binds And Destabilizes mRNA R-HSA-450408	0.518091	2.20526	0	0.000124788	0.0113	37/52	31.20%	PSMD14;PSMC4;PSMD12;PSMC5;PSMD4;PSMB4;HNRNPD;PSMB3;PSMB2;PSMD7;PSMA8;PSME3;PSMD6;PSMA4;PSMA1;PSME4;PSMD5;PSMB6;PSMB1;PSMA5;PSMB7;PSMD11;PSMD10;PABPC1;PSMC2;EIF4G1;PSMD8;PSMC3;PSMB5;RPS27A;PSMA7;HSPB1;PSMD3;PSMA3;UBA52;PSMD13;HSPA8
Reactome_2022__Transcriptional Regulation By TP53 R-HSA-3700989	0.382677	2.2031	0	0.000127812	0.0117	147/312	28.22%	PPP2R1B;PPP1R13L;CSNK2A2;CHD4;PRKAB2;RRM2B;MDM2;CCNE1;TAF7L;CSNK2B;RABGGTB;YWHAZ;CDK7;USP2;TAF4;GTF2F2;PPP2CA;PRDX5;CNOT10;COX7C;CCNA1;UBL4A;COX5B;PERP;NPM1;FASN;CDC25C;BBC3;YWHAE;CDK9;COX6C;POLR2K;TAF3;PCNA;TAF12;E2F4;CDK5;POLR1B;POLR2J;COX7A2L;COX5A;REXO2;PRELID1;COX6B1;DNA2;COX6A1;COX4I1;TNRC6A;BAX;YWHAH;COX8A;TRIAP1;USP7;EXO1;COX7B;PPP2R1A;CCNB1;AURKA;PRDX1;SMYD2;MDM4;CDK1;SLC38A9;TBP;NOC2L;GNPDA1;LRPPRC;CHEK2;POLR2I;TAF9;CCNA2;PRMT1;CDKN2A;POLR2C;CYCS;CNOT6;GADD45A;EHMT1;HUS1;TAF11;POLR1A;TCEA1;CCNH;RPA3;PMAIP1;DPEP3;TMEM219;MTOR;MLST8;GTF2H5;HDAC2;BRD7;BLM;RFC3;COX18;COX16;E2F1;RNF34;MEAF6;PLK3;MAPKAPK5;AIFM2;AURKB;TSC2;ATRIP;FANCD2;BARD1;TAF1L;PRR5;POLR2H;MOV10;CNOT3;EHMT2;POLR2L;TFDP1;TNFRSF10C;MAPKAP1;CCNG1;RRAD;ARID3A;RFC2;RFC5;PPP2CB;RFC4;TAF7;TACO1;PDPK1;POLR2F;FANCI;TOPBP1;GTF2H1;POLR2G;BIRC5;HDAC1;RPS27A;TAF13;CCNT2;CRADD;ING3;CENPJ;SURF1;SESN2;MSH2;TXN2;DAXX;CHEK1;ING5
KEGG_2021_Human__Dilated cardiomyopathy	-0.520581	-2.19895	0	0.000161121	0.0042	39/91	17.57%	TGFB2;SLC8A1;SGCD;MYH6;DES;ADRB1;CACNA1C;CACNA1D;CACNG4;ITGA10;PLN;ITGA8;LAMA2;PRKACB;ITGA2;ITGA4;ACTC1;ITGB8;ADCY5;SLC8A3;ITGB3;ADCY3;TGFB3;MYH7;ADCY2;ADCY7;ITGA1;ITGB7;ITGA9;CACNB4;TNNT2;SGCA;TNF;MYL3;CACNA2D4;ITGA11;ITGB4;ITGB6;AGT
KEGG_2021_Human__ECM-receptor interaction	-0.527407	-2.19713	0	0.000158022	0.0043	40/82	20.92%	GP1BA;COL1A2;TNXB;ITGA10;COL1A1;TNN;RELN;ITGA8;LAMA2;ITGA2;ITGA4;LAMB2;CHAD;ITGB8;COL6A3;LAMA4;COL9A1;ITGB3;TNC;THBS2;NPNT;HSPG2;CD44;COL6A2;COL4A3;ITGA1;ITGB7;ITGA9;COL4A4;COL4A2;THBS1;ITGA11;ITGB4;ITGB6;LAMB3;COL4A1;LAMC3;COL2A1;FREM2;CD47
Reactome_2022__Assembly Of Pre-Replicative Complex R-HSA-68867	0.478847	2.19631	0	0.000139513	0.0128	43/74	27.58%	CDC16;PSMD14;ANAPC4;ANAPC10;PSMC4;PSMD12;CDC6;PSMC5;PSMD4;PSMB4;UBE2C;PSMB3;PSMB2;KPNB1;PSMD7;MCM6;PSME3;PSMD6;ANAPC11;GMNN;PSMA4;CDT1;UBE2S;PSMA1;MCM8;PSMD5;PSMB6;PSMB1;PSMA5;PSMB7;PSMD11;MCM4;PSMD10;PSMC2;PSMD8;PSMC3;PSMB5;RPS27A;PSMA7;PSMD3;MCM5;ANAPC2;PSMA3
Reactome_2022__NCAM1 Interactions R-HSA-419037	-0.622941	-2.19393	0	0.000164104	0.0045	17/35	18.29%	CNTN2;NCAM1;CACNA1C;CACNA1D;GDNF;COL6A3;COL9A1;GFRA2;CACNA1G;COL6A2;COL4A3;PSPN;COL4A4;COL4A2;CACNB4;COL4A1;NRTN
Reactome_2022__Chemokine Receptors Bind Chemokines R-HSA-380108	-0.604992	-2.19288	0	0.000161121	0.0045	27/41	24.82%	CXCL6;CXCL12;CXCL3;CCL25;CCR5;CX3CL1;CXCR6;CCR7;XCR1;CCL17;CX3CR1;CXCL11;CCR2;CCRL2;CCR1;CXCL1;CXCL5;CXCL10;CCL20;CCL4;CXCL16;CXCL2;CXCL9;CXCR3;CCL21;CCL3;CCL19
Reactome_2022__Extension Of Telomeres R-HSA-180786	0.523718	2.19283	0	0.000143355	0.0132	27/47	22.83%	TERT;CCNA1;FEN1;TERF1;NOP10;DSCC1;DKC1;CHTF18;PCNA;POLA2;POLR1B;DNA2;GAR1;PIF1;CCNA2;RUVBL2;POLR1A;WRAP53;RPA3;BLM;RFC3;NHP2;ANKRD28;RFC2;RFC5;POLD1;RFC4
Reactome_2022__Homology Directed Repair R-HSA-5693538	0.45746	2.18918	0	0.000149055	0.0137	54/88	34.42%	EME1;PPP4C;RAD52;CCNA1;FEN1;PCNA;GEN1;UBE2V2;POLR1B;DNA2;XRCC1;PALB2;RNF4;EXO1;PPP4R2;CCNA2;UBE2I;EME2;HUS1;POLE;POLR1A;UBE2N;CLSPN;RPA3;RAD51AP1;BLM;RFC3;XRCC2;SUMO2;ATRIP;BARD1;PIAS4;PARP1;RRAD;RFC2;LRIG3;RFC5;POLD1;RFC4;SIRT6;TOPBP1;RPS27A;RAD51;CHEK1;WRN;RAD9A;UBA52;RAD51C;UIMC1;SLC19A1;TIPIN;RNF8;POLE4;XRCC3
KEGG_2021_Human__Th1 and Th2 cell differentiation	-0.521523	-2.18887	0	0.000166677	0.0049	40/84	18.19%	DLL1;NOTCH2;HLA-DOA;JAK1;HLA-DRA;JUN;NFKB1;HLA-DMB;NFATC2;MAF;HLA-DPA1;JAK2;STAT1;IFNGR1;IL12RB2;CD3G;HLA-DPB1;HLA-DRB1;HLA-DQA2;CD4;RUNX3;MAML2;IL2RA;RELA;STAT5B;FOS;HLA-DQA1;IL12B;IL2RB;HLA-DMA;CD3E;IL12RB1;CD247;MAPK10;MAPK14;STAT5A;NFATC1;HLA-DQB1;LCK;CD3D
Reactome_2022__Formation Of TC-NER Pre-Incision Complex R-HSA-6781823	0.522365	2.18728	0	0.000153727	0.0143	30/49	31.56%	CDK7;GPS1;POLR2K;POLR2J;HMGN1;COPS2;USP7;POLR2I;POLR2C;CUL4B;TCEA1;COPS5;CCNH;GTF2H5;RBX1;POLR2H;PPIE;POLR2L;POLR2F;GTF2H1;COPS6;POLR2G;RPS27A;AQR;COPS7A;CUL4A;UBA52;POLR2D;GTF2H3;EP300
KEGG_2021_Human__Cytokine-cytokine receptor interaction	-0.456626	-2.18637	0	0.000166491	0.005	117/224	28.04%	TGFB2;CXCL6;TNFSF13;GDF7;BMP3;TGFBR2;GDF10;FAS;TNFSF15;IFNAR1;IL23R;IL17RE;CXCL12;IL6ST;IL10RB;BMP6;IL11RA;IL5RA;IL27RA;IL7R;CSF2RB;CNTFR;IL20RA;CXCL3;IFNGR1;CCL25;CCR4;IL16;EBI3;IL12RB2;TGFB3;TNFRSF13C;CCR5;CX3CL1;CXCR6;TNFSF8;TNFSF10;CCR7;GHR;CSF1R;XCR1;IL3RA;LEP;PRLR;CD4;IL18R1;CCL24;CD27;IL7;IL2RA;CCL17;TNFRSF11B;CX3CR1;CD40;CD40LG;CXCL11;CCR2;IL12B;CCR1;TNFSF11;IL26;IL2RB;CXCL1;TNFRSF19;IL33;IL10RA;IL21R;TNFRSF1B;IL12RB1;CXCL14;CSF1;TNF;BMP4;CCL23;CXCL5;CXCL10;CSF2RA;IL15RA;NGF;IL13RA1;TNFRSF9;INHBC;CCL20;CSF2;CCL4;TNFSF14;OSMR;FASLG;EDAR;LTA;CXCL16;CXCL2;IL10;CXCL9;CXCR3;LTB;INHBA;IL17RC;IL17D;LIFR;CCL21;TNFRSF4;CCL3;TNFSF12;CCL19;IL21;IL18RAP;BMP7;ACVRL1;TNFRSF10A;IL1R2;MPL;CTF1;TNFSF13B;CCL5;TNFRSF10D;CCL3L3
Reactome_2022__Transcription-Coupled Nucleotide Excision Repair (TC-NER) R-HSA-6781827	0.477261	2.18393	0	0.000160222	0.0151	45/74	33.82%	CDK7;GPS1;POLR2K;PCNA;POLR1B;POLR2J;HMGN1;COPS2;XRCC1;USP7;POLR2I;POLR2C;CUL4B;POLE;POLR1A;TCEA1;COPS5;CCNH;RPA3;GTF2H5;RFC3;RBX1;POLR2H;PPIE;POLR2L;RFC2;LRIG3;RFC5;POLD1;RFC4;POLR2F;GTF2H1;COPS6;POLR2G;RPS27A;AQR;COPS7A;CUL4A;UBA52;POLR2D;GTF2H3;EP300;SLC19A1;GTF2H2;POLE4
Reactome_2022__Integrin Cell Surface Interactions R-HSA-216083	-0.54936	-2.18176	0	0.000176713	0.0056	39/64	25.96%	VCAM1;LUM;ITGA10;ITGA8;FBN1;ITGA2;ITGA4;ICAM1;ITGB8;COL9A1;ITGB2;ITGB3;JAM2;HSPG2;CD44;ICAM5;COL4A3;COL16A1;ITGA1;ITGB7;ITGA9;ICAM2;COL4A4;COL4A2;FGG;THBS1;ITGA11;ITGB6;COL4A1;FZR1;FGB;CD47;ITGAL;ICAM3;PECAM1;ITGB1;COMP;VTN;ITGAM
Reactome_2022__Vpr-mediated Nuclear Import Of PICs R-HSA-180910	0.578731	2.17868	0.000263992	0.000175989	0.0164	20/31	28.45%	SEH1L;NUP54;NUP88;NUP35;HMGA1;NUP85;AAAS;NUP133;NUP43;POM121C;NUP93;NUP50;NUP62;NUP205;NUP155;SEC13;NUP160;NUP37;NUP107;BANF1
Reactome_2022__Regulation Of Ornithine Decarboxylase (ODC) R-HSA-350562	0.520768	2.17761	0	0.000176667	0.0166	34/48	30.73%	PSMD14;PSMC4;PSMD12;PSMC5;PSMD4;OAZ3;PSMB4;NQO1;PSMB3;PSMB2;PSMD7;PSMA8;PSME3;PSMD6;PSMA4;PSMA1;PSME4;PSMD5;PSMB6;PSMB1;PSMA5;PSMB7;PSMD11;PSMD10;PSMC2;PSMD8;PSMC3;PSMB5;PSMA7;PSMD3;PSMA3;OAZ1;PSMD13;AZIN1
Reactome_2022__NoRC Negatively Regulates rRNA Expression R-HSA-427413	0.537785	2.1753	0	0.000182879	0.0174	25/41	25.75%	TAF1D;CDK7;POLR2K;POLR1B;TAF1C;POLR1E;POLR1D;TBP;TAF1A;SAP18;POLR1A;CCNH;TTF1;GTF2H5;HDAC2;DNMT3B;POLR2H;SAP130;POLR2L;POLR2F;TAF1B;GTF2H1;SUDS3;HDAC1;SIN3B
Reactome_2022__Defective TPR May Confer Susceptibility Towards Thyroid Papillary Carcinoma (TPC) R-HSA-5619107	0.596376	2.17521	0	0.000182585	0.0175	20/28	31.26%	SEH1L;NUP54;NUP88;NUP35;NUP85;AAAS;NUP133;NUP43;POM121C;NUP93;NUP50;NUP62;NUP205;NUP155;SEC13;NUP160;NUP37;NUP107;MAP4K2;RANBP2
KEGG_2021_Human__Non-alcoholic fatty liver disease	0.418257	2.17337	0	0.000186853	0.0181	72/143	23.00%	IL1A;PRKAB2;IL6;NDUFB3;UQCRB;NDUFS5;ADIPOR1;COX7C;COX5B;ATF4;RAC1;COX7A2;COX6C;NDUFB2;NDUFS8;NDUFS6;COX7B2;NDUFS3;NDUFB8;NDUFA2;NDUFA3;COX7A2L;UQCRH;COX5A;COX6B1;COX6A1;COX4I1;COX6B2;UQCRHL;NDUFA5;BAX;COX8A;NDUFB10;NDUFA9;NDUFV1;UQCRQ;COX7B;UQCR10;DDIT3;NDUFB1;NDUFA1;SDHB;CYC1;TRAF2;NDUFB6;MAPK8;CYCS;NDUFAB1;ADIPOR2;NDUFB9;MAPK9;NDUFA7;SDHA;NDUFC2;NDUFA12;NDUFC1;NDUFB7;NDUFA8;NDUFS1;GSK3A;CDC42;NDUFV3;MAP3K11;NDUFA11;COX7A1;NDUFA6;NDUFS4;XBP1;PIK3CB;SOCS3;SREBF1;NDUFV2
Reactome_2022__Resolution Of Abasic Sites (AP Sites) R-HSA-73933	0.550932	2.17003	0	0.000196498	0.0191	19/37	22.83%	SMUG1;FEN1;PCNA;POLR1B;TDG;XRCC1;POLG2;POLE;POLR1A;RPA3;RFC3;PARG;UNG;PARP1;RFC2;LRIG3;RFC5;POLD1;RFC4
Reactome_2022__Interleukin-2 Family Signaling R-HSA-451927	-0.608314	-2.16891	0.000156299	0.000229094	0.0075	23/38	22.09%	PIK3R1;JAK1;IL5RA;JAK2;CSF2RB;STAT1;IL3RA;IL2RA;SOS2;STAT5B;STAT3;IL2RB;IL21R;CSF2RA;STAT5A;IL15RA;SOS1;LCK;CSF2;PIK3R3;HAVCR2;PTK2B;SYK
Reactome_2022__RNA Polymerase II Pre-transcription Events R-HSA-674695	0.477617	2.16607	0	0.000211415	0.0205	48/69	40.98%	TAF7L;CDK7;TAF4;GTF2F2;EAF1;CDK9;GTF2A2;POLR2K;TAF3;TAF12;POLR2J;DMAP1;TBP;POLR2I;TAF9;IWS1;POLR2C;LEO1;TAF11;TCEA1;CCNH;GTF2H5;TAF1L;POLR2H;POLR2L;TAF7;POLR2F;GTF2H1;POLR2G;TAF13;CCNT2;POLR2D;GTF2H3;NCBP2;GTF2H2;GTF2E2;SUPT5H;TAF5;CTDP1;CTR9;TAF6;ERCC3;ERCC2;TAF2;NCBP1;CDC73;CCNT1;GTF2E1
Reactome_2022__SUMOylation Of RNA Binding Proteins R-HSA-4570464	0.533431	2.16426	0.000281136	0.00021899	0.0212	26/42	27.02%	SUMO1;SEH1L;NUP54;NUP88;NUP35;NUP85;AAAS;NOP58;NUP133;NUP43;HNRNPC;UBE2I;POM121C;NUP93;NUP50;NUP62;HNRNPK;SUMO2;NUP205;NUP155;SEC13;PHC1;PCGF2;NUP160;NUP37;NUP107
Reactome_2022__Negative Regulation Of NOTCH4 Signaling R-HSA-9604323	0.506105	2.16277	0	0.000222915	0.0218	34/52	29.98%	TACC3;YWHAZ;PSMD14;PSMC4;PSMD12;PSMC5;PSMD4;PSMB4;SKP1;PSMB3;PSMB2;PSMD7;PSME3;PSMD6;PSMA4;RBX1;PSMA1;PSMD5;PSMB6;PSMB1;PSMA5;PSMB7;PSMD11;PSMD10;PSMC2;PSMD8;PSMC3;PSMB5;RPS27A;PSMA7;PSMD3;PSMA3;UBA52;PSMD13
Reactome_2022__Negative Epigenetic Regulation Of rRNA Expression R-HSA-5250941	0.52224	2.1572	0	0.000236496	0.0233	26/44	25.75%	TAF1D;CDK7;SIRT1;POLR2K;POLR1B;TAF1C;POLR1E;POLR1D;TBP;TAF1A;SAP18;POLR1A;CCNH;TTF1;GTF2H5;HDAC2;DNMT3B;POLR2H;SAP130;POLR2L;POLR2F;TAF1B;GTF2H1;SUDS3;HDAC1;SIN3B
KEGG_2021_Human__Type I diabetes mellitus	-0.596576	-2.15584	0	0.000295388	0.0098	26/39	22.55%	PTPRN2;HLA-DOA;FAS;HLA-DRA;HLA-DMB;CD28;HLA-DPA1;HLA-DPB1;HLA-DRB1;HLA-DQA2;HLA-B;HLA-DQA1;IL12B;HLA-E;CD80;HLA-DMA;TNF;HLA-DQB1;CD86;HLA-F;CPE;FASLG;LTA;HLA-DRB5;HLA-C;HLA-A
Reactome_2022__B-WICH Complex Positively Regulates rRNA Expression R-HSA-5250924	0.597358	2.15077	0.000262812	0.000267444	0.0263	17/26	23.92%	TAF1D;DDX56;POLR2K;POLR1B;TAF1C;POLR1E;POLR1D;TBP;KAT2A;TAF1A;POLR1A;MYBBP1A;POLR2H;POLR2L;SF3B1;POLR2F;TAF1B
Reactome_2022__Degradation Of Beta-Catenin By Destruction Complex R-HSA-195253	0.461054	2.14846	0	0.000272732	0.0269	43/80	26.45%	PPP2R1B;PSMD14;PPP2CA;PSMC4;AXIN1;TLE3;PSMD12;PSMC5;PSMD4;PROC;PSMB4;SKP1;PPP2R1A;PSMB3;PSMB2;PSMD7;CTBP1;PSMA8;PSME3;PSMD6;PSMA4;FRAT2;RBX1;PSMA1;PSME4;PSMD5;PSMB6;PSMB1;PSMA5;PSMB7;PSMD11;PPP2CB;PSMD10;PPP2R5A;PSMC2;PSMD8;PSMC3;CTBP2;HDAC1;PSMB5;RPS27A;PSMA7;PSMD3
Reactome_2022__Mitotic Prometaphase R-HSA-68877	0.403507	2.14772	0	0.000273625	0.0272	96/166	35.36%	NEK2;PPP2R1B;CSNK2A2;SEH1L;CSNK2B;PPP2CA;TUBG1;CENPT;HAUS3;CEP135;PLK1;SPC25;YWHAE;CDC20;NUF2;DYNC1LI1;ITGB3BP;NUP85;PPP2R1A;NUP133;NUP43;CCNB1;CDK1;OFD1;NUDC;CEP57;PDS5A;ZW10;PPP1CC;CEP72;MAPRE1;CENPL;AHCTF1;HDAC8;ZWILCH;CDCA8;NCAPG;HAUS1;MIS12;MAD2L1;ODF2;CENPI;CENPH;CEP164;KIF2C;CEP152;RANGAP1;AURKB;CENPN;KNTC1;SKA1;SEC13;CCNB2;ALMS1;STAG2;PPP2CB;HAUS5;TUBG2;PPP2R5A;ZWINT;CENPF;XPO1;BIRC5;SKA2;DYNLL1;NUP160;NUP37;KIF18A;CENPJ;NUP107;NDC80;KIF2A;CENPO;CSNK1D;CENPA;PCNT;CENPM;DCTN1;CDK5RAP2;CSNK1E;PLK4;RANBP2;NINL;SSNA1;CEP78;SPC24;CDCA5;ERCC6L;NCAPH;CEP76;DYNLL2;YWHAG;TUBGCP2;CLASP1;TUBGCP4;INCENP
MSigDB_Hallmark_2020__UV Response Dn	-0.475206	-2.14621	0	0.000331719	0.0116	73/137	30.67%	IGFBP5;NFIB;TGFBR2;KCNMA1;COL3A1;COL1A2;NOTCH2;SYNE1;ATXN1;INPP4B;NR3C1;PMP22;COL1A1;NFKB1;COL5A2;SPOP;ARHGEF9;ATP2B4;ANXA4;PRKCE;COL11A1;PRKCA;NRP1;RND3;ITGB3;RUNX1;MMP16;AMPH;PTEN;FZD2;PDGFRB;DBP;SNAI2;MAPK14;DUSP1;DAB2;LPAR1;BCKDHB;WDR37;SMAD3;AKT3;SRI;PIK3R3;CDON;INSIG1;CELF2;BHLHE40;FYN;CDKN1B;SDC2;CAV1;PRDM2;PLCB4;DDAH1;LTBP1;RASA2;PTPRM;PHF3;NR1D2;TGFBR3;MAP1B;MGLL;ATRN;PTPN21;CDC42BPA;MAP2K5;RGS4;PTGFR;GRK5;CAP2;NEK7;PIK3CD;ERBB2
Reactome_2022__SCF(Skp2)-mediated Degradation Of P27/P21 R-HSA-187577	0.49126	2.14116	0	0.000290857	0.029	35/58	29.98%	CCNE1;PSMD14;CCNA1;PSMC4;PSMD12;PSMC5;PSMD4;PSMB4;SKP1;CKS1B;PSMB3;PSMB2;CCNA2;PSMD7;PSME3;PSMD6;PSMA4;PSMA1;PSMD5;PSMB6;PSMB1;PSMA5;PSMB7;PSMD11;PSMD10;PSMC2;PSMD8;PSMC3;PSMB5;RPS27A;PSMA7;PSMD3;PSMA3;UBA52;PSMD13
KEGG_2021_Human__Renin secretion	-0.537276	-2.14092	0	0.000352164	0.0128	23/63	11.97%	ITPR1;PDE3A;CLCA2;PTGER2;ADRB1;ADRB3;KCNMA1;CACNA1C;EDNRA;PDE1A;CACNA1D;PDE1C;AQP1;PRKACB;GUCY1A2;EDN2;PTGER4;ADCY5;ADRB2;ADCYAP1;ITPR2;CTSB;CALML5
Reactome_2022__FBXL7 Down-Regulates AURKA During Mitotic Entry And In Early Mitosis R-HSA-8854050	0.502331	2.14008	0.000301114	0.000294193	0.0291	35/52	29.98%	PSMD14;PSMC4;PSMD12;PSMC5;PSMD4;PSMB4;SKP1;AURKA;PSMB3;PSMB2;PSMD7;PSMA8;PSME3;PSMD6;PSMA4;RBX1;PSMA1;PSME4;PSMD5;PSMB6;PSMB1;PSMA5;PSMB7;PSMD11;PSMD10;PSMC2;PSMD8;PSMC3;PSMB5;RPS27A;PSMA7;PSMD3;PSMA3;UBA52;PSMD13
Reactome_2022__RNA Polymerase II Transcribes snRNA Genes R-HSA-6807505	0.480482	2.13904	0	0.000293238	0.0292	31/64	26.62%	SRRT;SNAPC5;CDK7;GTF2F2;INTS1;CDK9;GTF2A2;POLR2K;POLR2J;PHAX;ZNF143;POU2F1;TBP;POLR2I;TAF9;POLR2C;SSU72;INTS4;TAF11;ELL2;POLR2H;POLR2L;INTS7;SNAPC4;POLR2F;POLR2G;INTS3;INTS10;SNAPC3;TAF13;CCNT2
Reactome_2022__Glucose Metabolism R-HSA-70326	0.464341	2.13862	0	0.000292295	0.0293	43/75	27.36%	PPP2R1B;PGP;SLC37A4;ENO3;SLC25A1;SEH1L;PPP2CA;GOT2;NUP54;NUP88;PFKP;NUP35;PROC;SLC25A10;PFKFB1;NUP85;AAAS;PPP2R1A;NUP133;PRKACG;NUP43;G6PC3;GNPDA1;TPI1;MDH2;POM121C;NUP93;NUP50;NUP62;ENO2;NUP205;NUP155;SLC25A13;PGK1;PFKL;SEC13;PPP2CB;ENO1;SLC25A11;NUP160;NUP37;NUP107;ADPGK
KEGG_2021_Human__Proteasome	0.521404	2.13613	0	0.000306477	0.0309	29/44	27.58%	PSMD14;PSMC4;PSMD12;PSMC5;PSMD4;PSMB4;PSMB3;PSMB2;PSMD7;PSMA8;PSME3;PSMD6;POMP;PSMA4;PSMA1;PSME4;PSMB6;PSMB1;PSMA5;PSMB7;PSMD11;ADRM1;PSMC2;PSMD8;PSMC3;PSMB5;PSMA7;PSMD3;PSMA3
Reactome_2022__RHO GTPases Activate Formins R-HSA-5663220	0.429756	2.13305	0	0.000314646	0.032	56/108	28.74%	PPP2R1B;SEH1L;PPP2CA;CENPT;PLK1;SPC25;CDC20;NUF2;DIAPH3;DYNC1LI1;ITGB3BP;NUP85;PPP2R1A;NUP133;NUP43;NUDC;ZW10;PPP1CC;MAPRE1;CENPL;AHCTF1;ZWILCH;CDCA8;DIAPH2;MIS12;MAD2L1;CENPI;CENPH;PFN1;KIF2C;RANGAP1;AURKB;CENPN;CDC42;RHOD;KNTC1;SKA1;SEC13;PPP2CB;PPP2R5A;ZWINT;CENPF;XPO1;SRGAP2;BIRC5;SKA2;DYNLL1;NUP160;NUP37;KIF18A;NUP107;NDC80;KIF2A;CENPO;CENPA;CENPM
Reactome_2022__APC/C:Cdh1 Mediated Degradation Of Cdc20 And APC/C:Cdh1 Targets In Late Mitosis/Early G1 R-HSA-174178	0.469445	2.13206	0	0.000316081	0.0323	42/70	27.58%	CDC16;PSMD14;ANAPC4;PLK1;ANAPC10;PSMC4;PSMD12;PSMC5;PSMD4;CDC20;PSMB4;UBE2C;AURKA;PSMB3;PTTG1;PSMB2;PSMD7;PSMA8;PSME3;PSMD6;ANAPC11;PSMA4;UBE2S;AURKB;PSMA1;PSME4;PSMD5;PSMB6;PSMB1;PSMA5;PSMB7;PSMD11;PSMD10;PSMC2;PSMD8;PSMC3;PSMB5;RPS27A;PSMA7;PSMD3;ANAPC2;PSMA3
Reactome_2022__Formation Of HIV-1 Elongation Complex Containing HIV-1 Tat R-HSA-167200	0.558007	2.13041	0	0.000321621	0.0329	25/33	40.62%	CDK7;GTF2F2;CDK9;POLR2K;POLR2J;POLR2I;POLR2C;TCEA1;CCNH;GTF2H5;POLR2H;POLR2L;POLR2F;GTF2H1;POLR2G;POLR2D;GTF2H3;NCBP2;GTF2H2;SUPT5H;CTDP1;ERCC3;ERCC2;NCBP1;CCNT1
Reactome_2022__Collagen Formation R-HSA-1474290	-0.512903	-2.12768	0	0.000440844	0.0163	38/80	20.18%	TLL1;COL14A1;COL8A2;COL3A1;COL1A2;COL1A1;COL12A1;COL5A2;COL21A1;COL11A1;CTSS;COL6A3;PXDN;LAMA4;COL9A1;COL5A1;LOXL4;COL19A1;ADAMTS2;LOXL1;COL6A2;COL4A3;CTSB;COL16A1;PCOLCE;MMP7;COL4A4;COL4A2;DST;PLOD1;ITGB4;LAMB3;BMP1;COL4A1;COL11A2;LOXL2;COL2A1;MMP9
Reactome_2022__Vif-mediated Degradation Of APOBEC3G R-HSA-180585	0.504493	2.12564	0.000292654	0.000340213	0.0347	33/49	29.98%	PSMD14;PSMC4;PSMD12;PSMC5;PSMD4;PSMB4;PSMB3;PSMB2;PSMD7;PSMA8;PSME3;PSMD6;PSMA4;RBX1;PSMA1;PSME4;PSMD5;PSMB6;PSMB1;PSMA5;PSMB7;PSMD11;PSMD10;PSMC2;PSMD8;PSMC3;PSMB5;RPS27A;PSMA7;PSMD3;PSMA3;UBA52;PSMD13
Reactome_2022__Protein Localization R-HSA-9609507	0.409757	2.12512	0	0.000339842	0.0349	76/138	30.21%	DECR2;PAOX;TIMM8B;TOMM40;HSPA9;UBE2J2;UBL4A;IDH1;UBE2D2;TIMM8A;CHCHD5;TIMM50;TIMM17A;BCS1L;TOMM20;MTX2;FXN;GRPEL1;VDAC1;NDUFB8;GFER;SGTA;HSCB;COX17;SERP1;IDE;ACOT4;PEX13;IDH3G;SEC61B;CHCHD3;ZNF260;CHCHD4;TOMM7;GRPEL2;HSD17B4;GET4;STX1A;HSPD1;MTX1;CHCHD2;ACOX3;DNAJC19;NANOS2;PEX16;CAMLG;ABCD1;SLC25A6;SLC25A13;ATAD1;PEX14;TIMM13;GNPAT;MPV17;CHCHD10;PMPCA;TIMM10;TIMM17B;SEC61G;PEX26;RPS27A;PEX7;TIMM9;TIMM22;ACOT8;AGPS;PMPCB;ECH1;SLC25A17;SYCP2;TOMM22;TIMM44;EHHADH;UBA52;PXMP2;PEX19
Reactome_2022__RNA Pol II CTD Phosphorylation And Interaction With CE R-HSA-77075	0.593025	2.12415	0	0.000341905	0.0353	20/26	38.11%	CDK7;GTF2F2;POLR2K;POLR2J;POLR2I;POLR2C;CCNH;GTF2H5;POLR2H;POLR2L;POLR2F;GTF2H1;POLR2G;RNGTT;POLR2D;GTF2H3;GTF2H2;SUPT5H;ERCC3;ERCC2
Reactome_2022__Mitotic G2-G2/M Phases R-HSA-453274	0.400857	2.12338	0	0.000339917	0.0353	90/170	31.96%	NEK2;PPP2R1B;CDK7;PSMD14;PPP2CA;TUBG1;LIN9;CCNA1;HMMR;PPP2R3B;HAUS3;CEP135;PPP2R2A;LCMT1;PLK1;CDC25C;YWHAE;PSMC4;PSMD12;CDK11A;PSMC5;PSMD4;E2F3;PKMYT1;PSMB4;SKP1;FOXM1;PPP2R1A;CCNB1;AURKA;CDK1;OFD1;CEP57;PSMB3;PSMB2;CCNA2;CEP72;MAPRE1;PSMD7;PSMA8;PSME3;CCNH;PSMD6;HAUS1;PSMA4;ODF2;E2F1;CEP164;CEP152;RBX1;FKBPL;PSMA1;PSME4;PSMD5;PSMB6;PSMB1;CCNB2;PSMA5;PSMB7;ALMS1;GTSE1;PSMD11;PPP2CB;PSMD10;HAUS5;TUBG2;PSMC2;PSMD8;CENPF;XPO1;PSMC3;PSMB5;RPS27A;PSMA7;DYNLL1;PSMD3;CDC25A;CENPJ;PSMA3;CSNK1D;PCNT;DCTN1;CDK5RAP2;UBA52;PSMD13;CSNK1E;PLK4;EP300;NINL;SSNA1
Reactome_2022__Resolution Of AP Sites Via Multiple-Nucleotide Patch Replacement Pathway R-HSA-110373	0.602621	2.12223	0	0.000341957	0.0356	14/24	22.83%	FEN1;PCNA;POLR1B;POLG2;POLE;POLR1A;RPA3;RFC3;PARG;PARP1;RFC2;RFC5;POLD1;RFC4
Reactome_2022__PERK Regulates Gene Expression R-HSA-381042	0.570847	2.12	0	0.000351139	0.0367	19/30	24.71%	EXOSC3;EXOSC4;NFYC;EXOSC8;ATF4;EXOSC2;EIF2S2;DDIT3;HSPA5;EXOSC1;EIF2S3;EXOSC7;EXOSC5;PARN;KHSRP;EXOSC9;CEBPB;CEBPG;DIS3
Reactome_2022__Collagen Chain Trimerization R-HSA-8948216	-0.577436	-2.11992	0	0.00048554	0.0185	22/42	21.30%	COL14A1;COL8A2;COL3A1;COL1A2;COL1A1;COL12A1;COL5A2;COL21A1;COL11A1;COL6A3;COL9A1;COL5A1;COL19A1;COL6A2;COL4A3;COL16A1;COL4A4;COL4A2;COL4A1;COL11A2;COL2A1;COL8A1
Reactome_2022__SCF-beta-TrCP Mediated Degradation Of Emi1 R-HSA-174113	0.495526	2.11841	0	0.000358632	0.0376	34/52	29.98%	PSMD14;PSMC4;PSMD12;PSMC5;PSMD4;CDC20;PSMB4;SKP1;PSMB3;PSMB2;PSMD7;PSMA8;PSME3;PSMD6;PSMA4;PSMA1;PSME4;PSMD5;PSMB6;PSMB1;PSMA5;PSMB7;PSMD11;PSMD10;PSMC2;PSMD8;PSMC3;PSMB5;RPS27A;PSMA7;PSMD3;PSMA3;UBA52;PSMD13
Reactome_2022__Activation Of Pre-Replicative Complex R-HSA-68962	0.579527	2.1159	0	0.000370764	0.039	21/27	36.41%	MCM10;CDC45;CDC6;POLA2;POLR1B;MCM6;POLE;POLR1A;RPA3;GMNN;CDT1;MCM8;MCM4;MCM5;DBF4;CDC7;POLA1;POLE4;MCM7;SLC25A15;PRIM2
Reactome_2022__Muscle Contraction R-HSA-397014	-0.452988	-2.11454	0	0.000523643	0.0201	58/178	16.39%	PDE5A;SLC8A1;TBX5;ITPR1;CES1;ATP1A2;MYH11;KCNA5;MYH6;KCND3;FGF14;DES;MYLK;ACTG2;SCN2B;CACNA1C;ATP2B3;ABCC9;CACNG4;KCNE4;PLN;SCN4B;KCNE1;TTR;MYH8;GUCY1A2;ATP2B4;CALD1;KAT2B;PRKCA;LMOD1;PXDN;SLC8A3;CAMK2B;MYBPC1;ATP1B1;CACNA1G;SCN7A;TMOD2;TLN1;MMP12;KCNIP1;CLIC2;CORIN;ASPH;KCNQ1;ITPR2;ITGA1;WWTR1;TNNT2;KCNK2;HIPK1;SORBS1;MYL3;AKAP9;KCNK3;ATP1B2;TNNT3
Reactome_2022__mRNA Capping R-HSA-72086	0.577419	2.11318	0	0.000382759	0.0408	21/28	38.11%	CDK7;GTF2F2;POLR2K;POLR2J;POLR2I;POLR2C;CCNH;GTF2H5;POLR2H;POLR2L;POLR2F;GTF2H1;POLR2G;RNGTT;POLR2D;GTF2H3;NCBP2;GTF2H2;SUPT5H;ERCC3;ERCC2
KEGG_2021_Human__Prion disease	0.381141	2.11031	0	0.000395397	0.0425	116/231	26.64%	HSPA6;IL1A;CSNK2A2;CASP9;IL6;CSNK2B;NDUFB3;UQCRB;PSMD14;VDAC3;NDUFS5;COX7C;STIP1;COX5B;PPP3R1;ATF4;RAC1;CSNK2A1;COX7A2;PSMC4;VDAC2;PSMD12;COX6C;NDUFB2;PSMC5;PSMD4;NDUFS8;VDAC1;NDUFS6;COX7B2;NDUFS3;NDUFB8;NDUFA2;PPIF;NDUFA3;COX7A2L;UQCRH;KLC3;COX5A;COX6B1;COX6A1;COX4I1;PSMB4;COX6B2;UQCRHL;NDUFA5;SLC25A5;BAX;COX8A;NDUFB10;NDUFA9;NDUFV1;UQCRQ;COX7B;UQCR10;DDIT3;PRKACG;TUBB2A;NDUFB1;PSMB3;NDUFA1;SDHB;HSPA5;CYC1;PSMB2;TUBA3D;NDUFB6;MAPK8;CYCS;NDUFAB1;PSMD7;TUBB6;KLC2;PSMA8;PSMD6;NDUFB9;TUBA1C;MAPK9;NDUFA7;SDHA;NDUFC2;PSMA4;NDUFA12;GRIN2D;NDUFC1;NDUFB7;NDUFA8;NDUFS1;SLC25A6;PSMA1;RYR1;NDUFV3;NDUFA11;PSMB6;COX7A1;NDUFA6;PSMB1;NDUFS4;PSMA5;PSMB7;PSMD11;ADRM1;PIK3CB;NDUFV2;BAD;SDHC;KIF5A;PSMC2;PSMD8;PSMC3;NDUFS2;PSMB5;PSMA7;PSMD3;UQCRFS1;SDHD
Reactome_2022__Regulation Of Activated PAK-2p34 By Proteasome Mediated Degradation R-HSA-211733	0.506411	2.10983	0	0.000397058	0.0429	32/47	29.98%	PSMD14;PSMC4;PSMD12;PSMC5;PSMD4;PSMB4;PSMB3;PSMB2;PSMD7;PSMA8;PSME3;PSMD6;PSMA4;PSMA1;PSME4;PSMD5;PSMB6;PSMB1;PSMA5;PSMB7;PSMD11;PSMD10;PSMC2;PSMD8;PSMC3;PSMB5;RPS27A;PSMA7;PSMD3;PSMA3;UBA52;PSMD13
Reactome_2022__Formation Of Early Elongation Complex R-HSA-113418	0.580704	2.10784	0	0.000409476	0.0447	21/27	38.11%	CDK7;GTF2F2;POLR2K;POLR2J;POLR2I;POLR2C;CCNH;GTF2H5;POLR2H;POLR2L;POLR2F;GTF2H1;POLR2G;POLR2D;GTF2H3;NCBP2;GTF2H2;SUPT5H;CTDP1;ERCC3;ERCC2
Reactome_2022__HDR Thru Homologous Recombination (HRR) Or Single Strand Annealing (SSA) R-HSA-5693567	0.44682	2.10783	0	0.000407214	0.0447	50/83	34.42%	EME1;PPP4C;RAD52;CCNA1;PCNA;GEN1;UBE2V2;POLR1B;DNA2;PALB2;RNF4;EXO1;PPP4R2;CCNA2;UBE2I;EME2;HUS1;POLE;POLR1A;UBE2N;CLSPN;RPA3;RAD51AP1;BLM;RFC3;XRCC2;SUMO2;ATRIP;BARD1;PIAS4;RRAD;RFC2;RFC5;POLD1;RFC4;SIRT6;TOPBP1;RPS27A;RAD51;CHEK1;WRN;RAD9A;UBA52;RAD51C;UIMC1;SLC19A1;TIPIN;RNF8;POLE4;XRCC3
Reactome_2022__SUMOylation Of DNA Damage Response And Repair Proteins R-HSA-3108214	0.462863	2.10748	0	0.00040726	0.0448	33/70	23.18%	SUMO1;SEH1L;XRCC4;RAD52;NUP54;NSMCE2;NUP88;NUP35;TDG;NUP85;AAAS;NUP133;NUP43;NSMCE4A;CDKN2A;UBE2I;POM121C;NUP93;POLR1A;NUP50;NUP62;BLM;SMC6;SUMO2;NUP205;NUP155;SEC13;HDAC7;PIAS4;PHC1;PARP1;STAG2;PCGF2
Reactome_2022__Host Interactions Of HIV Factors R-HSA-162909	0.416556	2.10637	0	0.000408063	0.0451	67/122	27.58%	RANBP1;SEH1L;PSMD14;PPIA;NPM1;NUP54;NUP88;PSMC4;CDK9;PSMD12;PSMC5;NUP35;PSMD4;AP2S1;PSMB4;HMGA1;SKP1;SLC25A5;NUP85;AAAS;NUP133;NUP43;PSMB3;AP1S1;RAN;PSMB2;KPNB1;POM121C;PSMD7;NUP93;PSMA8;PSME3;PSMD6;NUP50;NUP62;PSMA4;RCC1;RANGAP1;RBX1;NUP205;SLC25A6;NUP155;PSMA1;PSME4;PSMD5;SEC13;AP2B1;PSMB6;AP2A1;PSMB1;PSMA5;PSMB7;PSMD11;PSMD10;PSMC2;PSMD8;XPO1;PSMC3;PSMB5;RPS27A;PSMA7;AP1S3;PSMD3;NUP160;NUP37;NUP107;PSMA3
Reactome_2022__RNA Polymerase I Transcription Initiation R-HSA-73762	0.515791	2.10532	0	0.000411116	0.0457	25/42	25.62%	TAF1D;CHD4;CDK7;MTA3;POLR2K;POLR1B;TAF1C;POLR1E;POLR1D;TBP;KAT2A;TAF1A;POLR1A;CCNH;TTF1;DPEP3;GTF2H5;HDAC2;POLR2H;EHMT2;POLR2L;POLR2F;TAF1B;GTF2H1;HDAC1
Reactome_2022__Epigenetic Regulation Of Gene Expression R-HSA-212165	0.445265	2.10132	0	0.000434356	0.0483	41/82	25.75%	TAF1D;CHD4;DDX56;CDK7;MTA3;SIRT1;POLR2K;POLR1B;TDG;TAF1C;POLR1E;POLR1D;TBP;KAT2A;TAF1A;EED;SAP18;POLR1A;CCNH;TET1;TTF1;DNMT3A;JARID2;DPEP3;GTF2H5;HDAC2;EZH2;MYBBP1A;DNMT3B;POLR2H;EHMT2;SAP130;POLR2L;SF3B1;POLR2F;TAF1B;DNMT3L;GTF2H1;SUDS3;HDAC1;SIN3B
Reactome_2022__Dual Incision In TC-NER R-HSA-6782135	0.476901	2.10109	0	0.000435	0.0487	38/62	33.82%	CDK7;POLR2K;PCNA;POLR1B;POLR2J;HMGN1;USP7;POLR2I;POLR2C;CUL4B;POLE;POLR1A;TCEA1;CCNH;RPA3;GTF2H5;RFC3;RBX1;POLR2H;PPIE;POLR2L;RFC2;RFC5;POLD1;RFC4;POLR2F;GTF2H1;POLR2G;RPS27A;AQR;CUL4A;UBA52;POLR2D;GTF2H3;EP300;SLC19A1;GTF2H2;POLE4
KEGG_2021_Human__RNA degradation	0.457986	2.09566	0	0.000464532	0.0517	35/73	24.71%	EXOSC3;ENO3;PABPC3;EXOSC4;EXOSC8;HSPA9;CNOT10;PFKP;EXOSC2;ZCCHC7;LSM4;EDC3;LSM3;LSM5;PABPC1L;CNOT6;HSPD1;PABPC4;EXOSC1;LSM6;LSM1;BTG3;ENO2;LSM7;EXOSC7;EXOSC5;PFKL;PARN;CNOT3;EXOSC9;DCP1B;C1D;PABPC1;ENO1;DIS3
Reactome_2022__G2/M Transition R-HSA-69275	0.395705	2.09324	0	0.000473852	0.053	88/168	31.96%	NEK2;PPP2R1B;CDK7;PSMD14;PPP2CA;TUBG1;LIN9;CCNA1;HMMR;PPP2R3B;HAUS3;CEP135;PPP2R2A;LCMT1;PLK1;CDC25C;YWHAE;PSMC4;PSMD12;CDK11A;PSMC5;PSMD4;PKMYT1;PSMB4;SKP1;FOXM1;PPP2R1A;CCNB1;AURKA;CDK1;OFD1;CEP57;PSMB3;PSMB2;CCNA2;CEP72;MAPRE1;PSMD7;PSMA8;PSME3;CCNH;PSMD6;HAUS1;PSMA4;ODF2;CEP164;CEP152;RBX1;FKBPL;PSMA1;PSME4;PSMD5;PSMB6;PSMB1;CCNB2;PSMA5;PSMB7;ALMS1;GTSE1;PSMD11;PPP2CB;PSMD10;HAUS5;TUBG2;PSMC2;PSMD8;CENPF;XPO1;PSMC3;PSMB5;RPS27A;PSMA7;DYNLL1;PSMD3;CDC25A;CENPJ;PSMA3;CSNK1D;PCNT;DCTN1;CDK5RAP2;UBA52;PSMD13;CSNK1E;PLK4;EP300;NINL;SSNA1
MSigDB_Hallmark_2020__mTORC1 Signaling	0.386714	2.09216	0	0.000475743	0.0534	87/192	24.35%	SLC37A4;SDF2L1;SLC7A5;ARPC5L;HSPE1;PSMD14;TUBG1;SLC2A3;NFYC;PPIA;TOMM40;HSPA9;STIP1;IDH1;HMBS;PDAP1;CANX;PLK1;PSMC4;ETF1;FDXR;PNO1;PSMD12;DHCR7;PITPNB;GOT1;EIF2S2;TM7SF2;BCAT1;HSP90B1;SERP1;EBP;POLR3G;IMMT;CCNF;FKBP2;DDIT3;AURKA;PRDX1;HK2;TPI1;USO1;CACYBP;HSPA5;SERPINH1;SHMT2;PSMG1;NUFIP1;HPRT1;ADIPOR2;HSPD1;IFRD1;TCEA1;PSME3;COPS5;QDPR;UCHL5;RDH11;STC1;YKT6;PSMA4;G6PD;MTHFD2;NAMPT;HSPA4;ABCF2;ALDOA;NUP205;PGK1;EEF1E1;VLDLR;PFKL;UNG;ACACA;SEC11A;CCNG1;RAB1A;PPP1R15A;XBP1;MCM4;UFM1;ENO1;GPI;SLC2A1;TRIB3;GTF2H1;PSMC2
Reactome_2022__Positive Epigenetic Regulation Of rRNA Expression R-HSA-5250913	0.513842	2.0903	0	0.00048126	0.0542	24/41	25.62%	TAF1D;CHD4;DDX56;MTA3;POLR2K;POLR1B;TAF1C;POLR1E;POLR1D;TBP;KAT2A;TAF1A;POLR1A;TTF1;DPEP3;HDAC2;MYBBP1A;POLR2H;EHMT2;POLR2L;SF3B1;POLR2F;TAF1B;HDAC1
Reactome_2022__Ubiquitin-dependent Degradation Of Cyclin D R-HSA-75815	0.496305	2.08998	0.000292483	0.000480916	0.0545	32/49	29.98%	PSMD14;PSMC4;PSMD12;PSMC5;PSMD4;PSMB4;PSMB3;PSMB2;PSMD7;PSMA8;PSME3;PSMD6;PSMA4;PSMA1;PSME4;PSMD5;PSMB6;PSMB1;PSMA5;PSMB7;PSMD11;PSMD10;PSMC2;PSMD8;PSMC3;PSMB5;RPS27A;PSMA7;PSMD3;PSMA3;UBA52;PSMD13
KEGG_2021_Human__Basal transcription factors	0.512532	2.08357	0	0.000516656	0.0585	16/42	15.80%	TAF7L;CDK7;TAF4;GTF2F2;TAF5L;TBPL1;GTF2A2;TAF3;TAF12;TBP;TAF9;TAF6L;GTF2H2C;TAF11;CCNH;GTF2H5
KEGG_2021_Human__Rheumatoid arthritis	-0.500399	-2.08139	0	0.00092128	0.0365	44/82	23.30%	TGFB2;CXCL6;TNFSF13;HLA-DOA;HLA-DRA;JUN;CXCL12;CTSK;HLA-DMB;ICAM1;CD28;HLA-DPA1;CXCL3;ITGB2;TGFB3;HLA-DPB1;HLA-DRB1;HLA-DQA2;ANGPT1;FOS;HLA-DQA1;TLR2;TLR4;TEK;TNFSF11;CXCL1;CD80;HLA-DMA;CSF1;TNF;CXCL5;ATP6V0A1;HLA-DQB1;CD86;CCL20;CSF2;ATP6V0A2;ATP6V0D2;CTLA4;CXCL2;HLA-DRB5;ITGAL;LTB;ACP5
Reactome_2022__Degradation Of DVL R-HSA-4641258	0.48565	2.07898	0	0.000547	0.0619	34/53	29.98%	PSMD14;PSMC4;PSMD12;PSMC5;PSMD4;PSMB4;PSMB3;PSMB2;PSMD7;PSMA8;PSME3;PSMD6;PSMA4;RBX1;PSMA1;PSME4;PSMD5;PSMB6;PSMB1;PSMA5;PSMB7;PSMD11;PSMD10;PSMC2;PSMD8;PSMC3;PSMB5;RPS27A;PSMA7;PSMD3;PSMA3;UBA52;KLHL12;PSMD13
KEGG_2021_Human__Bile secretion	-0.520746	-2.07887	0	0.000948599	0.0382	20/64	10.11%	ATP1A2;SLC4A4;UGT2A3;UGT2B7;ABCB1;AQP4;SLC22A8;NR0B2;AQP1;ABCC3;PRKACB;CFTR;SLC51B;NR1H4;ADCY5;ADCY3;ADCY2;ATP1B1;ADCY7;SLC5A1
Reactome_2022__Deposition Of New CENPA-containing Nucleosomes At Centromere R-HSA-606279	0.612049	2.07524	0	0.000564176	0.0642	14/21	30.10%	CENPT;NPM1;CENPW;ITGB3BP;CENPL;OIP5;CENPI;CENPH;CENPN;HJURP;CENPO;CENPA;CENPM;RUVBL1
MSigDB_Hallmark_2020__Allograft Rejection	-0.44161	-2.07365	0	0.00100013	0.0415	94/186	25.06%	KRT1;TGFB2;TLR3;HLA-DOA;FAS;HLA-DRA;CFP;EGFR;PTPRC;B2M;TLR1;PRKCB;F2R;HLA-DMB;ICAM1;CD28;F2;ETS1;IL27RA;JAK2;IRF8;CTSS;STAT1;IFNGR1;ITGB2;IL16;TRAT1;CCR5;CD3G;PSMB10;TAP1;GALNT1;CD8B;FLNA;CD4;TLR6;TAP2;IL7;IL2RA;SIT1;CD40;CD40LG;HLA-DQA1;NCK1;TLR2;NLRP3;CCR2;IL12B;HLA-E;HCLS1;CCR1;CD96;CD8A;NOS2;IL2RB;ITK;SRGN;CD80;HLA-DMA;CD3E;IL12RB1;CSF1;CD247;TNF;CD2;LY75;CD86;LCK;CD3D;LCP2;CCL4;IGSF6;LY86;CRTAM;FASLG;MMP9;GPR65;CD47;IL10;TAPBP;ITGAL;AKT1;HLA-A;CXCL9;CXCR3;CD7;LTB;INHBA;DEGS1;LYN;CD74;CCL19;GZMA;IL18RAP
MSigDB_Hallmark_2020__G2-M Checkpoint	0.386333	2.0709	0	0.000592544	0.0677	86/183	28.15%	NEK2;TACC3;RAD54L;SFPQ;HIRA;SLC7A5;GSPT1;NASP;HMMR;HMGB3;HNRNPU;CDC45;PLK1;CHMP1A;TLE3;KIF23;RBM14;LMNB1;CDC6;DKC1;E2F3;E2F4;POLA2;CDC20;SYNCRIP;G3BP1;HMGA1;UBE2C;CKS1B;CCNF;EXO1;ILF3;POLQ;SNRPD1;AURKA;CDK1;CTCF;STIL;HNRNPD;TROAP;PTTG1;KPNB1;UCK2;CCNA2;GINS2;MCM6;HUS1;NUSAP1;POLE;NUP50;PRC1;MAD2L1;TMPO;ODF2;EZH2;E2F1;UBE2S;KIF2C;LIG3;AURKB;CDKN3;BARD1;KIF22;KIF20B;KIF4A;EWSR1;TRAIP;TRA2B;TFDP1;CCNB2;CKS2;CENPF;XPO1;RAD23B;BIRC5;MT2A;TTK;CDC25A;STMN1;NDC80;MCM5;KPNA2;NOLC1;CENPA;CHEK1;CUL4A
KEGG_2021_Human__Pancreatic secretion	-0.499216	-2.06954	0	0.00103002	0.0436	27/79	12.93%	ITPR1;ATP1A2;SLC4A4;CLCA2;KCNMA1;PNLIPRP1;ATP2B3;PLA2G12B;CPA2;ATP2B2;CEL;PLA2G12A;PRKCB;CFTR;ATP2B4;ADCY5;PLA2G2C;PRKCA;ADCY3;ADCY2;PRSS3;ATP1B1;ADCY7;KCNQ1;ITPR2;SLC12A2;RAB27B
KEGG_2021_Human__Platelet activation	-0.470541	-2.06886	0	0.00102106	0.0443	54/115	25.24%	ITPR1;GP1BA;P2RY12;MYLK;MYLK4;PTGS1;PIK3R1;COL3A1;COL1A2;PLA2G4A;COL1A1;RASGRP1;PRKACB;F2R;ITGA2;GUCY1A2;F2;ADCY5;ITGB3;ADCY3;ADCY2;TLN1;ADCY7;ITPR2;PIK3CG;TBXAS1;FGG;MAPK14;FERMT3;ROCK2;JMJD7-PLA2G4B;APBB1IP;AKT3;PLA2G4C;PRKG1;PPP1R12A;RAP1A;LCP2;ARHGEF12;FGB;PIK3R3;PRKACA;ADCY1;SYK;FYN;FCGR2A;AKT1;ROCK1;BTK;ITGB1;GNAI2;LYN;PLCB4;SRC
Reactome_2022__Autodegradation Of E3 Ubiquitin Ligase COP1 R-HSA-349425	0.489852	2.05954	0.000294464	0.000675051	0.0781	32/49	29.98%	PSMD14;PSMC4;PSMD12;PSMC5;PSMD4;PSMB4;PSMB3;PSMB2;PSMD7;PSMA8;PSME3;PSMD6;PSMA4;PSMA1;PSME4;PSMD5;PSMB6;PSMB1;PSMA5;PSMB7;PSMD11;PSMD10;PSMC2;PSMD8;PSMC3;PSMB5;RPS27A;PSMA7;PSMD3;PSMA3;UBA52;PSMD13
Reactome_2022__RNA Polymerase I Promoter Clearance R-HSA-73854	0.495452	2.05749	0	0.000689224	0.0798	25/45	25.62%	TAF1D;CHD4;CDK7;MTA3;POLR2K;POLR1B;TAF1C;POLR1E;POLR1D;TBP;KAT2A;TAF1A;POLR1A;CCNH;TTF1;DPEP3;GTF2H5;HDAC2;POLR2H;EHMT2;POLR2L;POLR2F;TAF1B;GTF2H1;HDAC1
Reactome_2022__RNA Polymerase I Transcription R-HSA-73864	0.495452	2.05749	0	0.000689224	0.0798	25/45	25.62%	TAF1D;CHD4;CDK7;MTA3;POLR2K;POLR1B;TAF1C;POLR1E;POLR1D;TBP;KAT2A;TAF1A;POLR1A;CCNH;TTF1;DPEP3;GTF2H5;HDAC2;POLR2H;EHMT2;POLR2L;POLR2F;TAF1B;GTF2H1;HDAC1
Reactome_2022__Formation Of HIV Elongation Complex In Absence Of HIV Tat R-HSA-167152	0.529597	2.05514	0.000272331	0.000698988	0.0815	26/35	40.62%	CDK7;GTF2F2;CDK9;POLR2K;POLR2J;POLR2I;POLR2C;TCEA1;CCNH;GTF2H5;POLR2H;POLR2L;POLR2F;GTF2H1;POLR2G;CCNT2;POLR2D;GTF2H3;NCBP2;GTF2H2;SUPT5H;CTDP1;ERCC3;ERCC2;NCBP1;CCNT1
Reactome_2022__Vpu Mediated Degradation Of CD4 R-HSA-180534	0.48849	2.05457	0	0.000698957	0.0818	33/49	29.98%	PSMD14;PSMC4;PSMD12;PSMC5;PSMD4;PSMB4;SKP1;PSMB3;PSMB2;PSMD7;PSMA8;PSME3;PSMD6;PSMA4;PSMA1;PSME4;PSMD5;PSMB6;PSMB1;PSMA5;PSMB7;PSMD11;PSMD10;PSMC2;PSMD8;PSMC3;PSMB5;RPS27A;PSMA7;PSMD3;PSMA3;UBA52;PSMD13
Reactome_2022__Cardiac Conduction R-HSA-5576891	-0.466409	-2.0532	0	0.00125418	0.0551	37/115	16.06%	SLC8A1;TBX5;ITPR1;CES1;ATP1A2;KCNA5;KCND3;FGF14;SCN2B;CACNA1C;ATP2B3;ABCC9;CACNG4;KCNE4;PLN;SCN4B;KCNE1;ATP2B4;KAT2B;PRKCA;SLC8A3;CAMK2B;ATP1B1;SCN7A;MMP12;KCNIP1;CLIC2;CORIN;ASPH;KCNQ1;ITPR2;WWTR1;KCNK2;HIPK1;AKAP9;KCNK3;ATP1B2
Reactome_2022__DNA Double-Strand Break Repair R-HSA-5693532	0.408802	2.05088	0	0.000727876	0.0856	60/117	30.08%	EME1;SUMO1;PPP4C;XRCC4;RAD52;CCNA1;FEN1;PCNA;GEN1;UBE2V2;POLR1B;XRCC5;DNA2;XRCC1;PALB2;RNF4;EXO1;PPP4R2;CHEK2;CCNA2;MAPK8;UBE2I;EME2;HUS1;POLE;POLR1A;UBE2N;CLSPN;RPA3;RAD51AP1;BLM;RFC3;XRCC2;NHEJ1;SUMO2;POLL;ATRIP;BARD1;PIAS4;PARP1;KDM4A;RRAD;RFC2;LRIG3;RFC5;POLD1;RFC4;SIRT6;APBB1;TOPBP1;RPS27A;POLM;KPNA2;PRKDC;RAD51;CHEK1;WRN;RAD9A;UBA52;RAD51C
Reactome_2022__Keratinization R-HSA-6805567	-0.535379	-2.04898	0	0.00129613	0.058	11/52	3.64%	KRT5;KRT14;KRT1;KRT13;KRT4;KRT15;KRT17;PKP1;KRT6A;KRT16;DSC3
Reactome_2022__Regulation Of TP53 Activity Thru Phosphorylation R-HSA-6804756	0.430138	2.04794	0	0.00075445	0.0882	45/85	29.93%	CSNK2A2;PRKAB2;MDM2;TAF7L;CSNK2B;TAF4;CCNA1;TAF3;TAF12;CDK5;POLR1B;DNA2;EXO1;AURKA;MDM4;TBP;NOC2L;CHEK2;TAF9;CCNA2;HUS1;TAF11;POLR1A;RPA3;BLM;RFC3;PLK3;MAPKAPK5;AURKB;ATRIP;BARD1;TAF1L;RRAD;RFC2;RFC5;RFC4;TAF7;TOPBP1;RPS27A;TAF13;CHEK1;WRN;RAD9A;UBA52;PRKAB1
Reactome_2022__Mitotic G1 Phase And G1/S Transition R-HSA-453279	0.39688	2.04766	0	0.000752781	0.0885	68/141	27.58%	PPP2R1B;CCNE1;CDK7;PSMD14;PPP2CA;LIN9;CCNA1;PPP2R3B;MCM10;PPP2R2A;CDC45;PSMC4;PSMD12;CDC6;PSMC5;PSMD4;E2F3;PCNA;E2F4;POLA2;POLR1B;PSMB4;SKP1;CKS1B;PPP2R1A;CCNB1;CDK1;PSMB3;PSMB2;CCNA2;CDKN2A;PSMD7;MCM6;POLE;POLR1A;PSME3;CCNH;PSMD6;RPA3;E2F5;GMNN;PSMA4;E2F1;CDT1;PSMA1;MCM8;PSMD5;PSMB6;PSMB1;TFDP1;PSMA5;PSMB7;PSMD11;PPP2CB;MCM4;PSMD10;PSMC2;PSMD8;PSMC3;HDAC1;PSMB5;RPS27A;PSMA7;PSMD3;CDC25A;TK1;MCM5;PSMA3
Reactome_2022__Response Of EIF2AK1 (HRI) To Heme Deficiency R-HSA-9648895	0.669626	2.04539	0.00120744	0.000767428	0.0902	10/15	24.03%	ATF4;EIF2AK1;EIF2S2;CHAC1;DDIT3;EIF2S3;CEBPB;PPP1R15A;CEBPG;TRIB3
KEGG_2021_Human__Osteoclast differentiation	-0.461075	-2.04454	0	0.00135201	0.0618	59/122	23.93%	TGFB2;TGFBR2;PIK3R1;JAK1;IFNAR1;MAP3K14;JUN;NFKB1;OSCAR;FOSB;CTSK;MITF;NFATC2;CAMK4;FOSL2;STAT1;IFNGR1;ITGB3;CYLD;CSF1R;SIRPB1;RELA;TNFRSF11B;FOS;TYROBP;LILRA4;TNFSF11;SQSTM1;SIRPA;CSF1;MAPK10;LILRB4;MAPK14;TNF;LILRA6;LILRB1;NFATC1;AKT3;TRAF6;LCK;JUNB;LCP2;FCGR1A;NCF2;STAT2;TAB2;PIK3R3;LILRB5;SIRPG;SYK;FYN;FCGR2A;AKT1;BTK;RELB;ACP5;LILRA1;BLNK;NCF1
Reactome_2022__Deadenylation-dependent mRNA Decay R-HSA-429914	0.48888	2.04433	0.0002936	0.000771118	0.0909	26/48	24.71%	EXOSC3;EXOSC4;EXOSC8;CNOT10;EXOSC2;PAIP1;LSM4;EDC3;LSM3;LSM5;CNOT6;EXOSC1;LSM6;EIF4E;LSM1;LSM7;EXOSC7;EXOSC5;PARN;CNOT3;EXOSC9;HBS1L;DCP1B;PABPC1;EIF4G1;DIS3
Reactome_2022__PCNA-Dependent Long Patch Base Excision Repair R-HSA-5651801	0.600459	2.04175	0.000497884	0.000790914	0.0936	12/21	22.83%	FEN1;PCNA;POLR1B;POLG2;POLE;POLR1A;RPA3;RFC3;RFC2;RFC5;POLD1;RFC4
MSigDB_Hallmark_2020__DNA Repair	0.396769	2.03614	0	0.000850677	0.1009	79/137	34.74%	RRM2B;SNAPC5;NT5C;CDA;RAD52;ITPA;NME1;DGUOK;FEN1;SF3A3;NFX1;GTF2A2;DGCR8;POLR2K;ARL6IP1;PCNA;TAF12;POLA2;POLR2J;COX17;TAF1C;PDE6G;POLR1D;AAAS;APRT;EDF1;POLB;POLR2I;TAF9;POLR2C;HPRT1;POLR3C;RPA3;GTF2H5;RFC3;POLL;RBX1;UMPS;POLR2H;VPS28;RFC2;RALA;RFC5;ADRM1;POLD1;VPS37B;RFC4;CSTF3;SNAPC4;POLR2F;ZWINT;GTF2H1;POLR2G;GTF3C5;NME3;GPX4;BCAP31;TAF13;SURF1;RAD51;GUK1;MPG;MRPL40;STX3;TARBP2;UPF3B;POLR2D;GTF2H3;IMPDH2;SEC61A1;NCBP2;POLA1;ZNF707;POLE4;NUDT21;SAC3D1;SUPT5H;NME4;DCTN4
Reactome_2022__Metabolism Of Amino Acids And Derivatives R-HSA-71291	0.352425	2.03538	0	0.000853914	0.1015	173/324	33.05%	AUH;ALDH7A1;SERINC5;PDHB;PAOX;SLC7A5;SEPHS2;PSMD14;RPL37;MTAP;GOT2;DLAT;MRPL13;AGMAT;ENOPH1;RPS27L;PSMC4;PSMD12;RPL36A;SLC25A44;RPL4;PSMC5;PSMD4;PDHA1;RPL26L1;OAZ3;RPL26;RPL8;RPL35;BCAT1;SLC25A10;RPL14;RPS2;RPL22L1;DHTKD1;PSMB4;CKMT1A;RSL24D1;PDHX;RPL11;GPT2;AHCY;PYCR2;RPS8;NQO1;PSMB3;GLUD1;SEPSECS;QARS1;AASS;PSMB2;RPL12;RPS14;RPL23;NDUFAB1;AIMP1;RPS6;PSMD7;RPL18;MTRR;TSTD1;AIMP2;RPL5;TPO;RPL34;PSMA8;PSME3;RPS24;FAH;PSMD6;BHMT2;QDPR;RPS15A;NNMT;RPS3;CHGA;RPL27A;RPL31;NMRAL1;PSMA4;SLC5A5;PCBD1;RPL28;RPL32;SRMS;SBDS;MPST;RPL6;MCCC2;RPS17;RPL21;PSMA1;RPL19;SLC25A13;PSME4;PSMD5;EEF1E1;RPLP1;PYCR1;ACAD8;RPS12;SMOX;RPL38;PSMB6;PSMB1;NAT8L;RPS28;PSMA5;PSMB7;RPL29;FAU;HPD;PSMD11;RPL3L;RPS9;PSMD10;RPSA;RPS4X;ASPG;RPS16;RPL9;PSMC2;AADAT;LIPT1;PSMD8;PSMC3;PSMB5;RPS27A;SLC3A2;PSMA7;RPS4Y1;PSMD3;APIP;GADL1;CKM;RPS10;RPL3;ASL;PSMA3;TXN2;OAZ1;RPL15;RPS19;RIMKLB;RPS13;RPS25;RPL37A;RPS20;RPL30;RPS15;ECHS1;UBA52;PSAT1;PSMD13;PEMT;PXMP2;GRHPR;GOLT1A;AZIN1;GLDC;LIPT2;RPLP2;LIAS;SHMT1;RPL39;RPL7;RPS7;SLC44A1;RPS21;OAZ2;ADO;AMT;CKMT2
Reactome_2022__Autodegradation Of Cdh1 By Cdh1:APC/C R-HSA-174084	0.461611	2.03525	0	0.000851154	0.1017	35/61	27.58%	CDC16;PSMD14;ANAPC4;ANAPC10;PSMC4;PSMD12;PSMC5;PSMD4;PSMB4;UBE2C;PSMB3;PSMB2;PSMD7;PSME3;PSMD6;ANAPC11;PSMA4;UBE2S;PSMA1;PSMD5;PSMB6;PSMB1;PSMA5;PSMB7;PSMD11;PSMD10;PSMC2;PSMD8;PSMC3;PSMB5;RPS27A;PSMA7;PSMD3;ANAPC2;PSMA3
Reactome_2022__Pausing And Recovery Of Tat-mediated HIV Elongation R-HSA-167238	0.591761	2.03393	0.000508001	0.000858976	0.1029	11/22	24.56%	GTF2F2;CDK9;POLR2K;POLR2J;POLR2I;POLR2C;TCEA1;POLR2H;POLR2L;POLR2F;POLR2G
Reactome_2022__TP53 Regulates Transcription Of Genes Involved In G2 Cell Cycle Arrest R-HSA-6804114	0.62495	2.02959	0.000747012	0.000894302	0.1063	10/18	13.40%	CDC25C;PCNA;E2F4;REXO2;BAX;CCNB1;AURKA;CDK1;PRMT1;GADD45A
Reactome_2022__Processing Of DNA Double-Strand Break Ends R-HSA-5693607	0.467014	2.02892	0	0.000897925	0.107	32/55	29.50%	PPP4C;CCNA1;UBE2V2;POLR1B;DNA2;RNF4;EXO1;PPP4R2;CCNA2;UBE2I;HUS1;POLR1A;UBE2N;CLSPN;RPA3;BLM;RFC3;SUMO2;ATRIP;BARD1;PIAS4;RRAD;RFC2;RFC5;RFC4;SIRT6;TOPBP1;RPS27A;CHEK1;WRN;RAD9A;UBA52
Reactome_2022__mRNA 3-End Processing R-HSA-72187	0.495	2.02591	0	0.00092363	0.1101	20/43	23.64%	MAGOHB;THOC6;THOC3;MAGOH;RBM8A;U2AF2;CPSF1;THOC2;CPSF6;THOC1;CPSF7;CSTF2;CPSF4;RNPS1;THOC7;CPSF3;THOC5;FIP1L1;CSTF3;SYMPK
Reactome_2022__Diseases Associated With O-glycosylation Of Proteins R-HSA-3906995	-0.51133	-2.02553	0	0.00175176	0.0806	24/61	15.33%	MUC17;MUC13;ADAMTS5;ADAMTS1;NOTCH2;ADAMTSL1;SEMA5A;MUC2;CFP;MUC1;ADAMTS6;MUC6;THBS2;ADAMTSL4;ADAMTS10;ADAMTS2;THSD4;ADAMTS15;MUC5B;ADAMTS8;THSD7A;ADAMTS17;ADAMTSL3;THBS1
Reactome_2022__GAB1 Signalosome R-HSA-180292	-0.711262	-2.02533	0.000347222	0.0017203	0.0808	5/15	6.88%	BTC;PIK3R1;PAG1;EGFR;PXDN
Reactome_2022__Signaling By ROBO Receptors R-HSA-376176	0.370883	2.02183	0	0.000971106	0.1159	111/202	29.50%	MAGOHB;PAK4;GSPT1;ARHGAP39;PSMD14;RPL37;MAGOH;MRPL13;ISL1;RBM8A;RPS27L;PSMC4;ETF1;PSMD12;RPL36A;RPL4;PSMC5;PSMD4;RPL26L1;RPL26;RPL8;RPL35;RPL14;RPS2;RPL22L1;PSMB4;RSL24D1;RPL11;PRKACG;RPS8;PSMB3;PSMB2;RPL12;RPS14;RPL23;RPS6;RNPS1;PSMD7;RPL18;RPL5;RPL34;PSMA8;PSME3;RPS24;PSMD6;RPS15A;RPS3;RPL27A;RPL31;PSMA4;DAG1;RPL28;RPL32;PFN1;RPL6;RPS17;PRKAR2A;RPL21;RBX1;LHX3;PSMA1;RPL19;PSME4;PSMD5;CDC42;RPLP1;RPS12;RPL38;PSMB6;PSMB1;RPS28;PSMA5;VASP;PSMB7;RPL29;FAU;PSMD11;RPL3L;RPS9;PSMD10;RPSA;RPS4X;PABPC1;GSPT2;RPS16;RPL9;PSMC2;EIF4G1;ENAH;PSMD8;PSMC3;SRGAP2;PSMB5;RPS27A;PSMA7;RPS4Y1;PSMD3;RPS10;RPL3;PSMA3;RPL15;RPS19;RPS13;RPS25;RPL37A;PPP3CB;RPS20;RPL30;RPS15;UPF3B;UBA52
KEGG_2021_Human__Amoebiasis	-0.47856	-2.01878	0	0.0018348	0.0858	45/91	24.81%	TGFB2;PIK3R1;CD1E;COL3A1;COL1A2;MUC2;COL1A1;NFKB1;LAMA2;PRKACB;PRKCB;LAMB2;CD1B;PRKCA;CXCL3;LAMA4;ITGB2;TGFB3;ACTN1;COL4A3;RELA;TLR2;TLR4;IL12B;RAB5B;CD1C;NOS2;CXCL1;COL4A4;COL4A2;TNF;LAMB3;COL4A1;LAMC3;CSF2;PIK3R3;PRKACA;ADCY1;CXCL2;IL10;CD1A;VCL;LAMB4;PLCB4;GNA14
Reactome_2022__Elastic Fibre Formation R-HSA-1566948	-0.564603	-2.01482	0.000157928	0.00189639	0.0904	21/37	25.74%	TGFB2;MFAP4;ITGA8;FBLN1;FBN1;LTBP4;ITGB8;ITGB3;TGFB3;LTBP3;LOXL4;MFAP2;LOXL1;BMP4;ITGB6;LOXL2;SMIM6;ITGB1;BMP7;LTBP1;VTN
KEGG_2021_Human__Focal adhesion	-0.428667	-2.01361	0	0.00188606	0.0913	87/191	25.74%	BCL2;PDGFC;MYLK;MYLK4;VAV3;PIK3R1;COL1A2;PAK3;TNXB;ITGA10;COL1A1;TNN;PPP1R12B;RELN;JUN;EGFR;ITGA8;LAMA2;PRKCB;ITGA2;ITGA4;LAMB2;CHAD;ITGB8;PRKCA;COL6A3;LAMA4;COL9A1;ITGB3;TNC;PDGFRA;THBS2;TLN1;FLNA;ACTN1;COL6A2;COL4A3;SOS2;ITGA1;CAPN2;ITGB7;BIRC3;PTEN;ITGA9;COL4A4;COL4A2;PDGFRB;RASGRF1;MAPK10;PARVA;THBS1;PDGFD;ROCK2;ITGA11;ITGB4;AKT3;ITGB6;LAMB3;SOS1;PDGFB;PPP1R12A;RAP1A;COL4A1;LAMC3;ARHGAP5;PIK3R3;COL2A1;RAC2;FLNC;PIP5K1B;TNR;FYN;AKT1;ROCK1;MYL7;VEGFB;VCL;EGF;ITGB1;COMP;MYL9;VAV1;CAV1;LAMB4;SRC;GSK3B;VTN
Reactome_2022__Global Genome Nucleotide Excision Repair (GG-NER) R-HSA-5696399	0.4299	2.01331	0	0.00107227	0.1271	52/80	38.21%	SUMO1;CDK7;GPS1;INO80D;PCNA;UBE2V2;POLR1B;MCRS1;COPS2;XRCC1;UBE2I;CUL4B;POLE;POLR1A;UBE2N;COPS5;CCNH;RPA3;ACTR5;GTF2H5;CHD1L;RFC3;SUMO2;RBX1;PARP1;RFC2;LRIG3;RFC5;POLD1;RFC4;INO80E;GTF2H1;COPS6;RAD23B;RPS27A;COPS7A;INO80C;CUL4A;UBA52;RUVBL1;GTF2H3;SLC19A1;GTF2H2;ACTR8;POLE4;COPS3;INO80;ACTL6A;USP45;ERCC3;ERCC2;YY1
Reactome_2022__Degradation Of AXIN R-HSA-4641257	0.471272	2.01325	0	0.00106859	0.1271	33/52	29.98%	PSMD14;PSMC4;AXIN1;PSMD12;PSMC5;PSMD4;PSMB4;PSMB3;PSMB2;PSMD7;PSMA8;PSME3;PSMD6;PSMA4;PSMA1;PSME4;PSMD5;PSMB6;PSMB1;PSMA5;PSMB7;PSMD11;PSMD10;PSMC2;PSMD8;PSMC3;PSMB5;RPS27A;PSMA7;PSMD3;PSMA3;UBA52;PSMD13
KEGG_2021_Human__Vascular smooth muscle contraction	-0.45465	-2.01282	0	0.00186683	0.0918	47/119	18.97%	ITPR1;MYH11;MYLK;MYLK4;ACTG2;KCNMA1;CACNA1C;EDNRA;PLA2G12B;CACNA1D;PLA2G4A;KCNMB2;PPP1R12B;PLA2G12A;PRKACB;RAMP1;PRKCB;PRKCH;GUCY1A2;KCNMB1;PRKCE;CALD1;EDN2;ADCY5;PLA2G2C;PRKCA;AVPR1A;ADCY3;AVPR1B;ADCY2;ADCY7;ITPR2;CALML5;CALCRL;NPR2;MYH14;PLA2G2D;EDN3;ROCK2;JMJD7-PLA2G4B;PLA2G4C;AGT;AGTR1;PRKG1;PPP1R12A;ADRA1B;ARHGEF12
Reactome_2022__G2/M DNA Damage Checkpoint R-HSA-69473	0.468328	2.01222	0	0.00107771	0.1287	26/52	24.29%	YWHAZ;CDC25C;YWHAE;UBE2V2;POLR1B;REXO2;DNA2;YWHAH;EXO1;CCNB1;CDK1;CHEK2;HUS1;POLR1A;UBE2N;RPA3;BLM;RFC3;ATRIP;BARD1;PIAS4;RRAD;RFC2;RFC5;RFC4;TOPBP1
Reactome_2022__Collagen Biosynthesis And Modifying Enzymes R-HSA-1650814	-0.509473	-2.00959	0	0.00191825	0.0957	27/60	21.30%	TLL1;COL14A1;COL8A2;COL3A1;COL1A2;COL1A1;COL12A1;COL5A2;COL21A1;COL11A1;COL6A3;COL9A1;COL5A1;COL19A1;ADAMTS2;COL6A2;COL4A3;COL16A1;PCOLCE;COL4A4;COL4A2;PLOD1;BMP1;COL4A1;COL11A2;COL2A1;COL8A1
Reactome_2022__Signaling By FGFR2 IIIa TM R-HSA-8851708	0.612826	2.00942	0.000491884	0.00110709	0.1328	12/19	32.25%	GTF2F2;POLR2K;POLR2J;POLR2I;POLR2C;FGF1;POLR2H;POLR2L;POLR2F;POLR2G;POLR2D;NCBP2
Reactome_2022__Glycolysis R-HSA-70171	0.456819	2.00789	0	0.00112101	0.1348	34/59	27.36%	PPP2R1B;PGP;ENO3;SEH1L;PPP2CA;NUP54;NUP88;PFKP;NUP35;PFKFB1;NUP85;AAAS;PPP2R1A;NUP133;PRKACG;NUP43;GNPDA1;TPI1;POM121C;NUP93;NUP50;NUP62;ENO2;NUP205;NUP155;PGK1;PFKL;SEC13;PPP2CB;ENO1;NUP160;NUP37;NUP107;ADPGK
Reactome_2022__Regulation Of TP53 Activity R-HSA-5633007	0.38656	2.00681	0	0.00112662	0.1359	75/145	30.18%	PPP2R1B;PPP1R13L;CSNK2A2;CHD4;PRKAB2;MDM2;TAF7L;CSNK2B;USP2;TAF4;PPP2CA;CCNA1;TAF3;TAF12;CDK5;POLR1B;DNA2;USP7;EXO1;PPP2R1A;AURKA;SMYD2;MDM4;CDK1;TBP;NOC2L;CHEK2;TAF9;CCNA2;CDKN2A;EHMT1;HUS1;TAF11;POLR1A;RPA3;DPEP3;MTOR;MLST8;HDAC2;BRD7;BLM;RFC3;RNF34;MEAF6;PLK3;MAPKAPK5;AURKB;ATRIP;BARD1;TAF1L;PRR5;EHMT2;MAPKAP1;CCNG1;RRAD;RFC2;RFC5;PPP2CB;RFC4;TAF7;PDPK1;TOPBP1;HDAC1;RPS27A;TAF13;ING3;DAXX;CHEK1;ING5;WRN;TP53BP2;RAD9A;UBA52;PRKAB1;BANP
Reactome_2022__ATF4 Activates Genes In Response To Endoplasmic Reticulum Stress R-HSA-380994	0.565685	2.00009	0.000521921	0.00121367	0.1468	16/25	24.71%	EXOSC3;EXOSC4;NFYC;EXOSC8;ATF4;EXOSC2;DDIT3;EXOSC1;EXOSC7;EXOSC5;PARN;KHSRP;EXOSC9;CEBPB;CEBPG;DIS3
Reactome_2022__GSK3B And BTRC:CUL1-mediated-degradation Of NFE2L2 R-HSA-9762114	0.474029	2.00002	0.00029274	0.00120883	0.1469	32/50	29.98%	PSMD14;PSMC4;PSMD12;PSMC5;PSMD4;PSMB4;SKP1;PSMB3;PSMB2;PSMD7;PSME3;PSMD6;PSMA4;RBX1;PSMA1;PSMD5;PSMB6;PSMB1;PSMA5;PSMB7;PSMD11;PSMD10;PSMC2;PSMD8;PSMC3;PSMB5;RPS27A;PSMA7;PSMD3;PSMA3;UBA52;PSMD13
Reactome_2022__Mitotic Prophase R-HSA-68875	0.4308	1.99851	0	0.00121956	0.1486	41/75	28.45%	PPP2R1B;SEH1L;PPP2CA;NUP54;PLK1;NUP88;LMNB1;NUP35;ENSA;NUP85;AAAS;PPP2R1A;NUP133;NUP43;CCNB1;CDK1;USO1;POM121C;NUP93;MASTL;NUP50;SET;NUP62;TMPO;NCAPD3;NUP205;NUP155;SEC13;PPP2R2D;CCNB2;RAB1A;MCPH1;PPP2CB;VRK1;LEMD2;NUP160;NUP37;NUP107;BLZF1;NCAPG2;BANF1
Reactome_2022__Formation Of RNA Pol II Elongation Complex R-HSA-112382	0.479094	1.99698	0.000288101	0.00122896	0.1499	32/47	40.62%	CDK7;GTF2F2;EAF1;CDK9;POLR2K;POLR2J;DMAP1;POLR2I;IWS1;POLR2C;LEO1;TCEA1;CCNH;GTF2H5;POLR2H;POLR2L;POLR2F;GTF2H1;POLR2G;CCNT2;POLR2D;GTF2H3;NCBP2;GTF2H2;SUPT5H;CTDP1;CTR9;ERCC3;ERCC2;NCBP1;CDC73;CCNT1
KEGG_2021_Human__Salivary secretion	-0.488838	-1.99632	0	0.0022721	0.1142	25/74	11.97%	ITPR1;ATP1A2;ADRB1;ADRB3;KCNMA1;ATP2B3;ATP2B2;LYZ;AQP5;PRKACB;PRKCB;GUCY1A2;ATP2B4;ADCY5;PRKCA;ADCY3;ADCY2;DMBT1;ADRB2;ATP1B1;ADCY7;MUC5B;ITPR2;SLC12A2;CALML5
Reactome_2022__Generation Of Second Messenger Molecules R-HSA-202433	-0.598963	-1.99625	0	0.00223372	0.1143	18/28	21.90%	HLA-DRA;HLA-DPA1;EVL;HLA-DQB2;HLA-DRB1;HLA-DQA2;CD4;HLA-DQA1;NCK1;ITK;CD3E;CD247;GRAP2;LCK;CD3D;LCP2;PLCG1;HLA-DRB5
Reactome_2022__Antigen Activates B Cell Receptor Leading To Second Messenger Generation R-HSA-983695	-0.589734	-1.99572	0.000161681	0.00220678	0.1149	21/30	29.40%	ITPR1;PIK3R1;DAPP1;ITPR2;NCK1;SOS1;SH3KBP1;ORAI2;CD22;BLK;SYK;FYN;BTK;CD79B;BLNK;LYN;VAV1;PIK3AP1;STIM1;PLCG2;CD19
KEGG_2021_Human__Primary immunodeficiency	-0.569317	-1.99096	0.000160282	0.00234332	0.1236	20/34	23.88%	PTPRC;IL7R;TNFRSF13C;RFX5;TAP1;CD8B;CD4;TAP2;CD40;CD40LG;ICOS;CD8A;CIITA;CD3E;RFXAP;LCK;CD3D;AICDA;BTK;BLNK
Reactome_2022__Interferon Alpha/Beta Signaling R-HSA-909733	-0.506107	-1.98701	0	0.00244042	0.1303	36/59	31.08%	EGR1;JAK1;IFNAR1;OAS3;IRF2;RNASEL;IRF8;STAT1;IFIT2;RSAD2;IFIT3;XAF1;HLA-B;OAS2;HLA-E;OAS1;IFI35;MX2;STAT2;HLA-F;USP18;IRF1;HLA-C;HLA-A;PSMB8;SAMHD1;BST2;IFIT1;TYK2;ISG20;PTPN1;GBP2;OASL;IRF9;IRF4;IRF5
MSigDB_Hallmark_2020__IL-6/JAK/STAT3 Signaling	-0.475132	-1.98519	0	0.00243866	0.1318	55/84	31.92%	PDGFC;FAS;IFNAR1;JUN;A2M;IL6ST;IL10RB;ITGA4;CSF2RB;CNTFR;STAT1;CXCL3;IFNGR1;ITGB3;EBI3;IL3RA;CD44;IL18R1;IL7;IL2RA;STAT3;CXCL11;TLR2;CCR1;CXCL1;TNFRSF1B;IL12RB1;CSF1;MYD88;TNF;CXCL10;CSF2RA;IL15RA;IL13RA1;STAT2;CSF2;OSMR;IRF1;CXCL9;LTB;PLA2G2A;ACVRL1;TYK2;IL1R2;IL4R;IFNGR2;PTPN1;TGFB1;LEPR;IRF9;IL17RB;IL1R1;IL1B;LTBR;IL17RA
Reactome_2022__Lagging Strand Synthesis R-HSA-69186	0.596004	1.98173	0.00049975	0.00143717	0.1724	12/20	22.83%	FEN1;PCNA;POLA2;POLR1B;DNA2;POLR1A;RPA3;RFC3;RFC2;RFC5;POLD1;RFC4
Reactome_2022__Defective B3GALTL Causes PpS R-HSA-5083635	-0.563483	-1.98159	0.000157406	0.00250677	0.1373	17/35	15.33%	ADAMTS5;ADAMTS1;ADAMTSL1;SEMA5A;CFP;ADAMTS6;THBS2;ADAMTSL4;ADAMTS10;ADAMTS2;THSD4;ADAMTS15;ADAMTS8;THSD7A;ADAMTS17;ADAMTSL3;THBS1
KEGG_2021_Human__Viral myocarditis	-0.507298	-1.97974	0	0.00253039	0.1403	31/57	22.55%	SGCD;MYH6;HLA-DOA;HLA-DRA;LAMA2;HLA-DMB;ICAM1;CD28;HLA-DPA1;ITGB2;MYH7;HLA-DPB1;HLA-DRB1;HLA-DQA2;HLA-B;CD40;CD40LG;HLA-DQA1;HLA-E;CD80;HLA-DMA;SGCA;HLA-DQB1;CD86;HLA-F;RAC2;HLA-DRB5;ITGAL;FYN;HLA-C;HLA-A
Reactome_2022__Recognition Of DNA Damage By PCNA-containing Replication Complex R-HSA-110314	0.528406	1.97514	0.000266596	0.00152767	0.1836	20/30	33.82%	PCNA;POLR1B;CUL4B;POLE;POLR1A;RPA3;UBE2B;RAD18;RFC3;RBX1;DTL;RFC2;RFC5;POLD1;RFC4;RPS27A;CUL4A;UBA52;SLC19A1;POLE4
Reactome_2022__RNA Polymerase III Chain Elongation R-HSA-73780	0.620177	1.9721	0.00123671	0.00157587	0.1889	12/17	26.94%	POLR3E;POLR3K;POLR2K;POLR3G;POLR1D;POLR3F;POLR3C;POLR2H;POLR2L;POLR2F;POLR3B;POLR3D
MSigDB_Hallmark_2020__TNF-alpha Signaling via NF-kB	-0.419056	-1.97184	0	0.00280272	0.1574	92/196	25.02%	CXCL6;EGR1;EGR3;JUN;NFKB1;IL6ST;FOSB;PDE4B;TNFAIP3;RHOB;ICAM1;CD69;PTGER4;FOSL2;TNFAIP2;IL7R;IFIT2;CXCL3;PTPRE;TNC;NR4A1;EGR2;GEM;MARCKS;TAP1;BTG1;DUSP2;CD44;GPR183;KLF2;RELA;ZFP36;FOS;CXCL11;TLR2;SLC16A6;NR4A2;IL12B;CCRL2;SQSTM1;BIRC3;SNN;CXCL1;PLEK;BCL6;CD80;NFAT5;NFE2L2;TRAF1;SGK1;CSF1;MAFF;TSC22D1;TNF;DUSP1;TANK;CXCL10;PMEPA1;NR4A3;ID2;STAT5A;SMAD3;DRAM1;LAMB3;IL15RA;KLF6;KLF9;RCAN1;KLF10;JUNB;TNFRSF9;SERPINB8;DDX58;CCL20;CSF2;CCL4;B4GALT5;BHLHE40;CXCL2;FJX1;LITAF;IRF1;PER1;ETS2;RELB;INHBA;HES1;SOD2;CD83;EDN1;TNIP1;TNFAIP6
Reactome_2022__O-glycosylation Of TSR Domain-Containing Proteins R-HSA-5173214	-0.556576	-1.96807	0.000472069	0.00291424	0.1657	17/36	15.33%	ADAMTS5;ADAMTS1;ADAMTSL1;SEMA5A;CFP;ADAMTS6;THBS2;ADAMTSL4;ADAMTS10;ADAMTS2;THSD4;ADAMTS15;ADAMTS8;THSD7A;ADAMTS17;ADAMTSL3;THBS1
Reactome_2022__NCAM Signaling For Neurite Out-Growth R-HSA-375165	-0.508662	-1.96803	0	0.00286996	0.1658	28/54	26.31%	CNTN2;NCAM1;CACNA1C;CACNA1D;GDNF;COL6A3;COL9A1;GFRA2;CACNA1G;COL6A2;COL4A3;PSPN;SPTAN1;COL4A4;COL4A2;CACNB4;RPS6KA5;SOS1;SPTBN1;COL4A1;NRTN;SPTBN2;FYN;CACNA1S;PTPRA;ST8SIA2;SRC;ST8SIA4
Reactome_2022__tRNA Aminoacylation R-HSA-379724	0.555121	1.96302	0.00103332	0.00174274	0.2065	19/25	32.07%	NARS2;YARS2;TARS2;DTD1;QARS1;AIMP1;SARS2;AIMP2;DARS2;EEF1E1;CARS2;AARS2;LARS2;FARSB;IARS2;PARS2;EARS2;PPA1;MARS2
Reactome_2022__TP53 Regulates Metabolic Genes R-HSA-5628897	0.436257	1.96291	0	0.00173695	0.2065	28/67	17.06%	PRKAB2;RRM2B;YWHAZ;PRDX5;COX7C;UBL4A;COX5B;YWHAE;COX6C;COX7A2L;COX5A;REXO2;COX6B1;COX6A1;COX4I1;TNRC6A;YWHAH;COX8A;COX7B;PRDX1;SLC38A9;GNPDA1;LRPPRC;CYCS;MTOR;MLST8;COX18;COX16
Reactome_2022__Complement Cascade R-HSA-166658	-0.544414	-1.96101	0	0.00310715	0.1805	21/39	25.74%	CFB;CR1;MASP1;CFH;C5;C3AR1;C1QB;C1QA;C1QC;C1S;C4A;C3;SERPING1;MASP2;PROS1;C1R;FCN1;COLEC10;CD81;GZMM;VTN
Reactome_2022__Diseases Of DNA Repair R-HSA-9675135	0.477952	1.96054	0.000293083	0.00177216	0.2107	26/44	30.08%	MSH6;POLR1B;DNA2;MSH3;PALB2;EXO1;HUS1;POLR1A;RPA3;RAD51AP1;BLM;RFC3;XRCC2;ATRIP;BARD1;RRAD;RFC2;RFC5;RFC4;TOPBP1;MUTYH;MSH2;RAD51;WRN;RAD9A;RAD51C
Reactome_2022__Hh Mutants Are Degraded By ERAD R-HSA-5362768	0.455148	1.958	0.000294377	0.00181008	0.216	34/53	29.98%	PSMD14;PSMC4;PSMD12;PSMC5;PSMD4;PSMB4;PSMB3;VCP;PSMB2;PSMD7;PSMA8;PSME3;PSMD6;PSMA4;PSMA1;PSME4;PSMD5;PSMB6;PSMB1;PSMA5;PSMB7;PSMD11;PSMD10;DERL2;PSMC2;PSMD8;PSMC3;PSMB5;RPS27A;PSMA7;PSMD3;PSMA3;UBA52;PSMD13
KEGG_2021_Human__Toxoplasmosis	-0.446897	-1.95495	0	0.00331884	0.1932	44/109	19.10%	TGFB2;BCL2;HLA-DOA;JAK1;HLA-DRA;NFKB1;LAMA2;IL10RB;HLA-DMB;LAMB2;HLA-DPA1;JAK2;STAT1;IFNGR1;LAMA4;TGFB3;CCR5;HLA-DPB1;HLA-DRB1;HLA-DQA2;RELA;STAT3;CD40;CD40LG;HLA-DQA1;PIK3CG;TLR2;TLR4;IL12B;BIRC3;NOS2;CIITA;HLA-DMA;IL10RA;MAPK10;MYD88;MAPK14;TNF;AKT3;LAMB3;TRAF6;HLA-DQB1;LAMC3;TAB2
KEGG_2021_Human__Gastric acid secretion	-0.483427	-1.95459	0	0.00328133	0.1939	22/69	11.97%	ITPR1;ATP1A2;SST;MYLK;MYLK4;SLC26A7;KCNJ10;KCNJ15;PRKACB;PRKCB;CFTR;ADCY5;PRKCA;CAMK2B;ADCY3;ADCY2;ATP1B1;ADCY7;KCNQ1;ITPR2;KCNJ16;CALML5
Reactome_2022__HDR Thru Homologous Recombination (HRR) R-HSA-5685942	0.445754	1.95398	0	0.0018811	0.2232	31/57	30.08%	EME1;PCNA;GEN1;POLR1B;DNA2;PALB2;EXO1;EME2;HUS1;POLE;POLR1A;RPA3;RAD51AP1;BLM;RFC3;XRCC2;ATRIP;BARD1;RRAD;RFC2;RFC5;POLD1;RFC4;TOPBP1;RPS27A;RAD51;CHEK1;WRN;RAD9A;UBA52;RAD51C
Reactome_2022__Interleukin Receptor SHC Signaling R-HSA-912526	-0.612813	-1.94842	0.00130911	0.00347476	0.2055	12/23	19.59%	PIK3R1;JAK1;IL5RA;JAK2;CSF2RB;IL3RA;IL2RA;IL2RB;CSF2RA;SOS1;CSF2;PIK3R3
Reactome_2022__Regulation Of Apoptosis R-HSA-169911	0.460131	1.94466	0	0.00207163	0.2425	33/50	29.98%	PSMD14;PSMC4;PSMD12;PSMC5;PSMD4;PSMB4;PSMB3;PSMB2;PSMD7;PSMA8;PSME3;PSMD6;PSMA4;OMA1;PSMA1;PSME4;PSMD5;PSMB6;PSMB1;PSMA5;PSMB7;PSMD11;PSMD10;PSMC2;PSMD8;PSMC3;PSMB5;RPS27A;PSMA7;PSMD3;PSMA3;UBA52;PSMD13
Reactome_2022__TP53 Regulates Transcription Of Cell Cycle Genes R-HSA-6791312	0.461212	1.94294	0.000867052	0.00210896	0.2472	21/46	21.92%	CCNE1;CNOT10;CCNA1;NPM1;CDC25C;PCNA;E2F4;REXO2;BAX;CCNB1;AURKA;CDK1;CCNA2;PRMT1;CNOT6;GADD45A;E2F1;PLK3;CNOT3;TFDP1;ARID3A
Reactome_2022__Initial Triggering Of Complement R-HSA-166663	-0.656534	-1.94021	0.000516085	0.00385756	0.2263	12/17	21.22%	CFB;MASP1;C1QB;C1QA;C1QC;C1S;C4A;C3;MASP2;C1R;FCN1;COLEC10
KEGG_2021_Human__Pertussis	-0.479598	-1.93651	0	0.00401076	0.2365	36/67	24.03%	CXCL6;CASP7;CFL2;JUN;NFKB1;IRF8;ITGB2;C5;TICAM1;C1QB;C1QA;C1QC;C1S;RELA;C4A;FOS;CASP1;CALML5;NLRP3;TLR4;IL12B;C3;SERPING1;NOS2;MAPK10;MYD88;MAPK14;TNF;CXCL5;TRAF6;C1R;IL10;IRF1;IRAK4;ITGB1;GNAI2
KEGG_2021_Human__Aminoacyl-tRNA biosynthesis	0.549109	1.93627	0.000255689	0.00225267	0.2633	17/25	28.12%	NARS2;YARS2;HARS2;TARS2;SEPSECS;GATC;QARS1;SARS2;DARS2;CARS2;AARS2;LARS2;FARSB;IARS2;PARS2;EARS2;QRSL1
KEGG_2021_Human__Arrhythmogenic right ventricular cardiomyopathy	-0.471818	-1.9335	0	0.00411312	0.2452	24/74	16.75%	SLC8A1;SGCD;DES;LEF1;CACNA1C;CACNA1D;CACNG4;ITGA10;ITGA8;LAMA2;ITGA2;ITGA4;ITGB8;SLC8A3;ITGB3;ITGA1;ITGB7;ITGA9;CACNB4;SGCA;CACNA2D4;ITGA11;ITGB4;ITGB6
Reactome_2022__Molecules Associated With Elastic Fibres R-HSA-2129379	-0.58719	-1.93262	0.00114698	0.00409515	0.2465	19/26	30.17%	TGFB2;MFAP4;ITGA8;FBLN1;LTBP4;ITGB8;ITGB3;TGFB3;LTBP3;MFAP2;BMP4;ITGB6;ITGB1;BMP7;LTBP1;VTN;EFEMP2;TGFB1;MFAP5
Reactome_2022__NIK To Noncanonical NF-kB Signaling R-HSA-5676590	0.445157	1.93253	0	0.0023259	0.2715	34/56	29.98%	PSMD14;PSMC4;PSMD12;PSMC5;PSMD4;UBE2M;PSMB4;SKP1;PSMB3;PSMB2;PSMD7;PSMA8;PSME3;PSMD6;PSMA4;PSMA1;PSME4;PSMD5;PSMB6;PSMB1;PSMA5;PSMB7;PSMD11;PSMD10;PSMC2;PSMD8;PSMC3;PSMB5;RPS27A;PSMA7;PSMD3;PSMA3;UBA52;PSMD13
Reactome_2022__ECM Proteoglycans R-HSA-3000178	-0.503654	-1.93251	0	0.00404788	0.2469	20/53	16.75%	TGFB2;NCAM1;ASPN;LUM;TNXB;DCN;TNN;ITGA8;LAMA2;ITGA2;LAMA4;COL9A1;ITGB3;TGFB3;HSPG2;FMOD;ITGA9;MATN4;SPARC;ITGB6
Reactome_2022__Aspirin ADME R-HSA-9749641	-0.625962	-1.93015	0.00185248	0.00410967	0.2525	10/20	13.10%	BCHE;CES1;UGT2A3;UGT2B7;ABCC3;CES2;ALB;SLCO2B1;ACSM5;UGT3A1
KEGG_2021_Human__Toll-like receptor signaling pathway	-0.462548	-1.93004	0	0.00405917	0.2528	35/83	19.59%	TLR3;TLR8;PIK3R1;TLR5;IFNAR1;JUN;NFKB1;TLR7;CTSK;TLR1;STAT1;TICAM1;TRAF3;TLR6;RELA;CD40;FOS;CXCL11;TLR2;TLR4;IL12B;CD80;IKBKE;MAPK10;MYD88;MAPK14;RIPK1;TNF;CXCL10;AKT3;TRAF6;CD86;TAB2;CCL4;PIK3R3
KEGG_2021_Human__Graft-versus-host disease	-0.547162	-1.92924	0.000475662	0.00404286	0.2544	22/36	22.55%	HLA-DOA;FAS;HLA-DRA;HLA-DMB;CD28;HLA-DPA1;HLA-DPB1;HLA-DRB1;HLA-DQA2;HLA-B;HLA-DQA1;HLA-E;CD80;HLA-DMA;TNF;HLA-DQB1;CD86;HLA-F;FASLG;HLA-DRB5;HLA-C;HLA-A
KEGG_2021_Human__Complement and coagulation cascades	-0.479077	-1.9292	0	0.0039914	0.2545	32/69	23.48%	CFB;CR1;MASP1;A2M;F5;F2R;SERPIND1;F2;SERPINA1;CFH;C7;ITGB2;C5;C3AR1;C1QB;C1QA;C1QC;C1S;C4A;C6;C3;SERPING1;MASP2;FGG;PROS1;PLAT;FGB;F8;C1R;BDKRB2;F13A1;PLG
Reactome_2022__DAG And IP3 Signaling R-HSA-1489509	-0.538522	-1.92896	0.000316356	0.00395882	0.2557	14/38	12.84%	ITPR1;NBEA;PDE1A;PDE1C;PRKACB;CAMK4;PRKCE;ADCY5;PRKCA;CAMK2B;ADCY2;ADCY7;ITPR2;CAMKK2
Reactome_2022__Abortive Elongation Of HIV-1 Transcript In Absence Of Tat R-HSA-167242	0.595655	1.92836	0.00123732	0.00242014	0.2797	13/18	36.10%	GTF2F2;POLR2K;POLR2J;POLR2I;POLR2C;POLR2H;POLR2L;POLR2F;POLR2G;POLR2D;NCBP2;SUPT5H;CTDP1
Reactome_2022__Synthesis Of Active Ubiquitin: Roles Of E1 And E2 Enzymes R-HSA-8866652	0.519276	1.92736	0.000796178	0.00243384	0.2821	18/29	29.50%	UBE2K;UBA6;UBE2D2;UCHL3;UBE2T;UBE2C;USP7;UBE2Q2;UBE2B;UBE2S;UBE2L3;CDC34;UBA1;UBE2R2;UBE2G1;RPS27A;UBE2A;UBA52
Reactome_2022__Protein Ubiquitination R-HSA-8852135	0.43144	1.9261	0	0.00244801	0.2841	31/62	29.50%	UBE2K;UBA6;UBE2J2;UBE2D2;UCHL3;UBE2T;PCNA;UBE2V2;UBE2C;PEX13;USP7;UBE2Q2;VCP;LEO1;UBE2N;UBE2B;RAD18;UBE2S;RNF181;UBE2L3;CDC34;PEX14;UBA1;UBE2R2;BCL10;TMEM129;UBE2G1;RPS27A;PRKDC;UBE2A;UBA52
Reactome_2022__Defective Homologous Recombination Repair (HRR) Due To BRCA2 Loss Of Function R-HSA-9701190	0.496605	1.92576	0.000807537	0.00244531	0.2849	22/34	30.08%	POLR1B;DNA2;PALB2;EXO1;HUS1;POLR1A;RPA3;RAD51AP1;BLM;RFC3;XRCC2;ATRIP;BARD1;RRAD;RFC2;RFC5;RFC4;TOPBP1;RAD51;WRN;RAD9A;RAD51C
KEGG_2021_Human__AGE-RAGE signaling pathway in diabetic complications	-0.44913	-1.9227	0	0.00422993	0.2742	38/97	18.27%	TGFB2;EGR1;BCL2;TGFBR2;PIK3R1;COL3A1;COL1A2;VCAM1;COL1A1;PLCD4;JUN;NFKB1;PRKCB;ICAM1;CYBB;FOXO1;PRKCE;JAK2;PRKCA;STAT1;TGFB3;COL4A3;RELA;STAT5B;STAT3;COL4A4;COL4A2;MAPK10;MAPK14;TNF;MMP2;STAT5A;NFATC1;SMAD3;AKT3;AGT;AGTR1;COL4A1
Reactome_2022__HIV Elongation Arrest And Recovery R-HSA-167287	0.546703	1.92237	0.00103306	0.00251105	0.2911	13/24	29.68%	GTF2F2;CDK9;POLR2K;POLR2J;POLR2I;POLR2C;TCEA1;POLR2H;POLR2L;POLR2F;POLR2G;CCNT2;POLR2D
MSigDB_Hallmark_2020__Myogenesis	-0.409913	-1.9219	0	0.00422338	0.2765	70/185	23.90%	NCAM1;MYH11;SGCD;DES;MYLK;SSPN;SPDEF;COL3A1;FHL1;SVIL;RB1;COL1A1;PKIA;MYH8;LAMA2;HSPB8;PYGM;MEF2C;ACTC1;ADAM12;COL6A3;CAMK2B;GSN;MYH7;PTGIS;COL6A2;PPP1R3C;SMTN;SIRT2;PDE4DIP;AEBP1;CASQ2;WWTR1;ABLIM1;SPTAN1;EPHB3;LDB3;PLXNB2;MEF2A;SH3BGR;MYO1C;COL4A2;TNNT2;VIPR1;SGCA;HRC;EFS;IGFBP3;SORBS1;MYL3;SPARC;TNNT3;ITGB4;EIF4A2;TNNI1;MB;ACSL1;MYOM1;SOD3;PFKM;BHLHE40;DTNA;APP;TPD52L1;BDKRB2;MYL7;TAGLN;LSP1;NOTCH1;ITGB1
Reactome_2022__Homologous DNA Pairing And Strand Exchange R-HSA-5693579	0.487493	1.9161	0.000547196	0.00266956	0.3084	23/36	30.08%	POLR1B;DNA2;PALB2;EXO1;HUS1;POLR1A;RPA3;RAD51AP1;BLM;RFC3;XRCC2;ATRIP;BARD1;RRAD;RFC2;RFC5;RFC4;TOPBP1;RAD51;CHEK1;WRN;RAD9A;RAD51C
KEGG_2021_Human__cGMP-PKG signaling pathway	-0.417542	-1.91394	0	0.00465758	0.3024	52/155	19.13%	PDE5A;SLC8A1;ITPR1;ATP1A2;PDE3A;MYH6;ADRB1;ADRB3;MYLK;MYLK4;KCNMA1;CACNA1C;EDNRA;ATP2B3;EDNRB;CACNA1D;KCNMB2;PLN;ATP2B2;NFATC4;ADRA2A;NFATC2;GUCY1A2;KCNMB1;MEF2C;ATP2B4;PRKCE;ADCY5;SLC8A3;ADCY3;MYH7;ADCY2;ADRB2;ATP1B1;ADCY7;KCNJ8;RGS2;ITPR2;PIK3CG;CALML5;MEF2A;NPR2;ATP1B2;ROCK2;ATF6B;NFATC1;AKT3;AGTR1;PRKG1;PPP1R12A;ADRA1B;ADORA3
Reactome_2022__Regulation Of RUNX3 Expression And Activity R-HSA-8941858	0.444457	1.90897	0	0.00287523	0.3262	33/53	29.98%	MDM2;PSMD14;PSMC4;PSMD12;PSMC5;PSMD4;PSMB4;PSMB3;PSMB2;CDKN2A;PSMD7;PSME3;PSMD6;PSMA4;PSMA1;PSMD5;PSMB6;SMURF1;PSMB1;PSMA5;PSMB7;PSMD11;PSMD10;PSMC2;PSMD8;PSMC3;PSMB5;RPS27A;PSMA7;PSMD3;PSMA3;UBA52;PSMD13
Reactome_2022__GPCR Downstream Signaling R-HSA-388396	-0.372394	-1.90209	0	0.00530127	0.3383	187/468	24.82%	CHRM2;ITPR1;CXCL6;PTGER1;ARHGEF38;NBEA;PDE3A;PDE7B;P2RY12;SST;PTGER2;ADRB1;ADRB3;GPR20;VAV3;PIK3R1;EDNRA;P2RY14;PDE1A;EDNRB;PTGER3;HTR2A;PLA2G4A;GRM7;SUCNR1;GPNMB;PDE1C;GLP2R;GNG12;CYSLTR2;EGFR;CXCL12;ARHGEF37;RASGRP1;PDE4D;PRKACB;AGTR2;RPS6KA3;PDE4B;RGS5;RAMP1;ADRA2A;PRKCB;F2R;P2RY13;RHOB;DGKG;ARHGEF9;PRKCH;CAMK4;GPR150;PRKCE;CYSLTR1;EDN2;S1PR2;PTGER4;ADCY5;PTHLH;AKAP13;PRKCA;ARHGEF3;CXCL3;VIPR2;CCL25;CAMK2B;C5;C3AR1;AVPR1A;AVPR1B;CCR5;ADCY2;GRM1;PTAFR;GPR31;PROK2;CX3CL1;ADRB2;PCDHA4;CXCR6;CCR7;GPBAR1;TAS2R4;DGKH;CD200R1;ARHGEF19;ADCY7;GPR18;ADCYAP1;XCR1;FPR3;GPR183;ITPR2;TRIO;SOS2;RGS18;CX3CR1;CXCL11;PIK3CG;GPR17;NPY5R;NLRP3;CCR2;PENK;CALCRL;CCR1;CAMKK2;C3;RGS1;CXCL1;TACR1;LTB4R2;GNG7;VIPR1;OPN3;LPAR1;GRPR;CCL23;EDN3;CXCL5;ROCK2;CXCL10;P2RY2;PDE11A;AKT3;P2RY10;ARHGEF17;CPAMD8;GNRH2;SOS1;AGTR1;PTGDR;ADRA1B;GPR84;FPR2;PPP2R5D;ARHGEF12;GNAT2;RPS6KA2;ADORA3;CCL20;CCL4;PIK3R3;DGKI;DGKD;ADCY1;GPR65;GNG8;S1PR4;CXCL16;APP;CXCL2;GRM8;BDKRB2;PRKAR1A;GPR132;AKT1;GNB4;ROCK1;CXCL9;GHRL;TAC3;AVPR2;OPRK1;TAS2R19;CXCR3;BTK;DGKA;CAMK2A;RGS3;GNB3;ARHGEF10L;SSTR1;HEBP1;ITGB1;CCL21;GNAI2;GNG11;VAV1;DGKB;EDN1;RGS17;TAS2R31;ADCYAP1R1;GPSM3;PLCB4;GNA14;CCL19
Reactome_2022__Signaling By Cytosolic FGFR1 Fusion Mutants R-HSA-1839117	-0.664738	-1.89674	0.00171497	0.00560817	0.358	9/15	17.45%	PIK3R1;MYO18A;STAT1;CUX1;STAT5B;STAT3;FGFR1OP2;STAT5A;LRRFIP1
Reactome_2022__Cyclin E Associated Events During G1/S Transition R-HSA-69202	0.403175	1.89523	0	0.00328646	0.3647	41/81	27.58%	CCNE1;CDK7;PSMD14;LIN9;CCNA1;PSMC4;PSMD12;PSMC5;PSMD4;E2F4;PSMB4;SKP1;CKS1B;PSMB3;PSMB2;CCNA2;PSMD7;PSME3;CCNH;PSMD6;E2F5;PSMA4;E2F1;PSMA1;PSMD5;PSMB6;PSMB1;TFDP1;PSMA5;PSMB7;PSMD11;PSMD10;PSMC2;PSMD8;PSMC3;PSMB5;RPS27A;PSMA7;PSMD3;CDC25A;PSMA3
Reactome_2022__Dectin-2 Family R-HSA-5621480	-0.596337	-1.89317	0.00116434	0.00580802	0.3706	15/23	24.74%	MUC17;MUC13;MUC2;MUC1;CLEC6A;CLEC4E;MUC6;CLEC10A;MUC5B;MUC20;MUC21;SYK;FYN;LYN;CLEC4D
KEGG_2021_Human__JAK-STAT signaling pathway	-0.426044	-1.89216	0	0.00581267	0.3746	49/126	19.90%	GFAP;BCL2;PIK3R1;JAK1;FHL1;IFNAR1;EGFR;IL23R;IL6ST;IL10RB;IL11RA;IL5RA;IL27RA;JAK2;IL7R;CSF2RB;CNTFR;IL20RA;STAT1;IFNGR1;PDGFRA;IL12RB2;GHR;IL3RA;LEP;PRLR;IL7;IL2RA;SOS2;STAT5B;STAT3;CISH;IL12B;IL2RB;IL10RA;IL21R;PDGFRB;IL12RB1;CSF2RA;STAT5A;AKT3;IL15RA;SOS1;PDGFB;IL13RA1;STAT2;CSF2;PIK3R3;OSMR
Reactome_2022__Nuclear Envelope Breakdown R-HSA-2980766	0.451322	1.88783	0.000287026	0.00352977	0.3865	27/47	28.45%	SEH1L;NUP54;PLK1;NUP88;LMNB1;NUP35;NUP85;AAAS;NUP133;NUP43;CCNB1;CDK1;POM121C;NUP93;NUP50;NUP62;TMPO;NUP205;NUP155;SEC13;CCNB2;VRK1;LEMD2;NUP160;NUP37;NUP107;BANF1
KEGG_2021_Human__Hypertrophic cardiomyopathy	-0.45092	-1.88568	0.000143802	0.0061816	0.3957	40/85	24.41%	TGFB2;SLC8A1;SGCD;MYH6;DES;CACNA1C;CACNA1D;CACNG4;ITGA10;ITGA8;LAMA2;ITGA2;ITGA4;ACTC1;ITGB8;SLC8A3;ITGB3;TGFB3;MYH7;ITGA1;ITGB7;ITGA9;CACNB4;TNNT2;SGCA;TNF;MYL3;CACNA2D4;ITGA11;ITGB4;ITGB6;AGT;PRKAG1;PRKAG2;CACNG6;CACNA1S;PRKAA2;ITGB1;EDN1;ACE
KEGG_2021_Human__Phagosome	-0.417831	-1.88506	0	0.00614944	0.3972	59/135	24.39%	HLA-DOA;MRC1;HLA-DRA;HLA-DMB;ITGA2;CYBB;HLA-DPA1;FCAR;MPO;CTSS;ITGB2;ITGB3;MARCO;THBS2;LAMP2;TUBA1A;HLA-DPB1;TAP1;HLA-DRB1;HLA-DQA2;HLA-B;PIK3C3;COLEC12;TLR6;TAP2;HLA-DQA1;TLR2;TLR4;HLA-E;LAMP1;TUBA4A;RAB5B;DYNC2H1;C3;HLA-DMA;SEC22B;DYNC1H1;THBS1;TFRC;ATP6V0A1;HLA-DQB1;FCGR1A;NCF2;ATP6V0A2;STX7;ATP6V0D2;HLA-F;CD209;C1R;HLA-DRB5;STX12;HLA-C;FCGR2A;HLA-A;CORO1A;ITGB1;NCF1;COMP;DYNC1LI2
MSigDB_Hallmark_2020__Apical Junction	-0.401405	-1.88496	0	0.00608322	0.3973	78/187	24.37%	SLIT2;ADAMTS5;ACTG2;VCAM1;ITGA10;CNTN1;NEGR1;DSC3;EGFR;CDH11;CDH6;PTPRC;FBN1;ITGA2;ICAM1;NLGN3;ACTC1;COL9A1;LIMA1;CLDN9;SDC3;CADM3;CX3CL1;EVL;ALOX15B;ACTN1;TGFBI;CD274;ICAM5;MPZL1;TNFRSF11B;SKAP2;EPB41L2;PKD1;NEXN;COL16A1;CLDN4;LAYN;CADM2;SIRPA;PTEN;ITGA9;MPP5;ICAM2;TRAF1;MAPK14;PARVA;MMP2;ITGB4;AMIGO2;AKT3;LAMB3;NF1;BMP1;CD86;CLDN18;NRTN;TMEM8B;ADRA1B;PIK3R3;INSIG1;SHROOM2;CD209;MMP9;RAC2;FLNC;HADH;PLCG1;SYK;PECAM1;TSPAN4;NRXN2;VCL;AMIGO1;ITGB1;GNAI2;MYL9;CNN2
Reactome_2022__Oxygen-dependent Proline Hydroxylation Of Hypoxia-inducible Factor Alpha R-HSA-1234176	0.430458	1.88303	0.000614251	0.00367425	0.3974	36/59	29.98%	PSMD14;UBE2D2;PSMC4;PSMD12;PSMC5;PSMD4;PSMB4;PSMB3;PSMB2;PSMD7;PSMA8;PSME3;PSMD6;PSMA4;RBX1;LIMD1;PSMA1;PSME4;PSMD5;PSMB6;PSMB1;PSMA5;PSMB7;PSMD11;PSMD10;PSMC2;PSMD8;PSMC3;PSMB5;RPS27A;PSMA7;PSMD3;WTIP;PSMA3;UBA52;PSMD13
Reactome_2022__Degradation Of GLI1 By Proteasome R-HSA-5610780	0.432616	1.88242	0.000921376	0.00367844	0.3989	35/57	29.98%	PSMD14;PSMC4;PSMD12;PSMC5;PSMD4;PSMB4;SKP1;PRKACG;PSMB3;PSMB2;PSMD7;PSMA8;PSME3;PSMD6;PSMA4;RBX1;PSMA1;PSME4;PSMD5;PSMB6;PSMB1;PSMA5;PSMB7;PSMD11;PSMD10;PSMC2;PSMD8;PSMC3;PSMB5;RPS27A;PSMA7;PSMD3;PSMA3;UBA52;PSMD13
Reactome_2022__Estrogen-dependent Nuclear Events Downstream Of ESR-membrane Signaling R-HSA-9634638	-0.597481	-1.88107	0.00133757	0.00630091	0.4107	10/22	23.60%	BTC;BCL2;EGFR;FOS;AKT3;FOXO3;AKT1;CDKN1B;TGFA;EGF
Reactome_2022__Class A/1 (Rhodopsin-like Receptors) R-HSA-373076	-0.394329	-1.87846	0	0.00643409	0.4208	98/216	24.82%	CHRM2;CXCL6;PTGER1;P2RY12;SST;PTGER2;ADRB1;ADRB3;EDNRA;P2RY14;EDNRB;PTGER3;HTR2A;SUCNR1;GPNMB;CYSLTR2;CXCL12;AGTR2;ADRA2A;F2R;P2RY13;S1PR1;CYSLTR1;EDN2;S1PR2;PTGER4;CXCL3;CCL25;C5;C3AR1;AVPR1A;CMKLR1;AVPR1B;CCR5;PTAFR;GPR31;PROK2;CX3CL1;ADRB2;PCDHA4;CXCR6;CCR7;GPBAR1;CD200R1;GPR18;XCR1;FPR3;GPR183;CCL17;CX3CR1;CXCL11;GPR17;NPY5R;NLRP3;CCR2;PENK;CCRL2;CCR1;C3;CXCL1;TACR1;LTB4R2;OPN3;LPAR1;GRPR;CCL23;EDN3;CXCL5;CXCL10;P2RY2;P2RY10;GNRH2;AGTR1;PTGDR;ADRA1B;FPR2;ADORA3;CCL20;CCL4;GPR65;S1PR4;CXCL16;APP;CXCL2;BDKRB2;GPR132;CXCL9;GHRL;TAC3;AVPR2;OPRK1;CXCR3;SSTR1;HEBP1;CCL21;EDN1;CCL3;CCL19
MSigDB_Hallmark_2020__Coagulation	-0.423219	-1.87528	0.000134735	0.00660595	0.4307	52/123	20.25%	GP1BA;CFB;CTSO;DCT;MEP1A;GNG12;A2M;CTSK;FBN1;ITGA2;DPP4;F2;SERPINA1;CTSH;CFH;ITGB3;GSN;LAMP2;C1QA;C1S;LRP1;SIRT2;CTSB;HTRA1;MMP14;CAPN2;CSRP1;C3;MMP10;SERPING1;RGN;PLEK;MMP7;MASP2;FGG;ANG;MAFF;THBS1;MMP2;LGMN;ITIH1;SPARC;PROS1;PDGFB;BMP1;TMPRSS6;TIMP3;GDA;PLAT;F8;MMP9;C1R
KEGG_2021_Human__Alzheimer disease	0.323638	1.8732	0	0.00400718	0.427	133/319	24.35%	IL1A;FZD5;PSEN2;CSNK2A2;CASP9;IL6;HRAS;CSNK2B;NDUFB3;UQCRB;PSMD14;VDAC3;NDUFS5;AGER;COX7C;COX5B;PPP3R1;ATF4;DVL1;CSNK2A1;PSENEN;COX7A2;PSMC4;AXIN1;VDAC2;WIPI2;PSMD12;COX6C;NDUFB2;PSMC5;PSMD4;NDUFS8;VDAC1;NDUFS6;PLCB3;COX7B2;NDUFS3;CDK5;NDUFB8;NDUFA2;PPIF;FZD8;CHRM5;NDUFA3;WNT3A;COX7A2L;UQCRH;KLC3;FADD;COX5A;COX6B1;IDE;COX6A1;COX4I1;PSMB4;COX6B2;UQCRHL;NDUFA5;SLC25A5;COX8A;NDUFB10;NDUFA9;NDUFV1;UQCRQ;COX7B;UQCR10;DDIT3;TUBB2A;NDUFB1;PSMB3;NDUFA1;SDHB;CYC1;TRAF2;PSMB2;TUBA3D;NDUFB6;MAPK8;CYCS;NDUFAB1;PSMD7;MAP2K7;TUBB6;KLC2;PSMA8;GPR83;PSMD6;NDUFB9;TUBA1C;MTOR;MAPK9;NDUFA7;SDHA;AMBRA1;NDUFC2;PSMA4;FRAT2;MAP2K1;NDUFA12;NRBF2;GRIN2D;NDUFC1;NDUFB7;NOX1;NDUFA8;NDUFS1;SLC25A6;WNT3;PSMA1;MAP2K2;CALML6;CALM3;NDUFV3;NDUFA11;PSMB6;COX7A1;APOE;NDUFA6;PSMB1;NDUFS4;PSMA5;PSMB7;PSMD11;XBP1;ADRM1;PIK3CB;NDUFV2;BAD;APBB1;SDHC;FZD9;KIF5A;PSMC2
Reactome_2022__Hh Mutants Abrogate Ligand Secretion R-HSA-5387390	0.430272	1.8731	0.00059952	0.00399387	0.4273	35/56	29.98%	PSMD14;PSMC4;PSMD12;PSMC5;PSMD4;PSMB4;PSMB3;VCP;PSMB2;PSMD7;PSMA8;PSME3;PSMD6;PSMA4;PSMA1;PSME4;PSMD5;PSMB6;PSMB1;PSMA5;PSMB7;PSMD11;PSMD10;DERL2;PSMC2;PSMD8;PSMC3;PSMB5;RPS27A;PSMA7;PSMD3;DHH;PSMA3;UBA52;PSMD13
Reactome_2022__Nuclear Events Mediated By NFE2L2 R-HSA-9759194	0.406476	1.87176	0	0.00403442	0.4309	40/76	29.98%	PSMD14;UBL4A;IDH1;ATF4;PSMC4;PSMD12;PSMC5;PSMD4;PSMB4;SKP1;PRDX1;NQO1;PSMB3;PSMB2;CDKN2A;PSMD7;PSME3;PSMD6;PSMA4;RBX1;PSMA1;PSMD5;PSMB6;PSMB1;PSMA5;PSMB7;PSMD11;PSMD10;PSMC2;PSMD8;PSMC3;PSMB5;RPS27A;PSMA7;PSMD3;GSTA1;PSMA3;TKT;UBA52;PSMD13
Reactome_2022__Signaling By FGFR2 R-HSA-5654738	0.415	1.87091	0.000308547	0.00405422	0.433	31/66	26.18%	FGF8;FGF22;HRAS;GTF2F2;PPP2CA;FGF17;HNRNPA1;FRS2;POLR2K;ESRP1;POLR2J;PTBP1;PPP2R1A;SPRY2;ESRP2;POLR2I;POLR2C;FGF1;TIAL1;SHC1;HNRNPH1;HNRNPM;POLR2H;POLR2L;TIA1;PPP2CB;POLR2F;FGF4;POLR2G;RPS27A;MKNK1
Reactome_2022__Mitophagy R-HSA-5205647	0.530703	1.87023	0.00313643	0.00406617	0.4357	15/24	29.50%	CSNK2A2;CSNK2B;TOMM40;FUNDC1;TOMM20;VDAC1;PGAM5;ATG12;TOMM7;ATG5;MFN2;RPS27A;TOMM22;ULK1;UBA52
Reactome_2022__GPCR Ligand Binding R-HSA-500792	-0.379121	-1.86972	0	0.00695534	0.4511	132/308	24.82%	CHRM2;WNT7B;CXCL6;PTGER1;P2RY12;SST;PTGER2;ADRB1;ADRB3;EDNRA;P2RY14;EDNRB;PTGER3;WNT4;HTR2A;GRM7;SUCNR1;GPNMB;GLP2R;GNG12;CYSLTR2;CXCL12;AGTR2;FZD1;RAMP1;ADRA2A;F2R;P2RY13;S1PR1;WNT10A;CYSLTR1;EDN2;S1PR2;PTGER4;PTHLH;CXCL3;VIPR2;CCL25;C5;C3AR1;AVPR1A;CMKLR1;AVPR1B;CCR5;GRM1;PTAFR;GPR31;PROK2;CX3CL1;WNT9B;ADRB2;PCDHA4;CXCR6;WNT8B;CCR7;GPBAR1;TAS2R4;CD200R1;GPR18;ADCYAP1;XCR1;FPR3;WNT1;GPR183;CCL17;CX3CR1;CXCL11;GPR17;NPY5R;NLRP3;CCR2;PENK;CCRL2;CALCRL;CCR1;C3;CXCL1;FZD2;TACR1;LTB4R2;GNG7;WNT5A;VIPR1;OPN3;LPAR1;GRPR;WNT2;CCL23;EDN3;CXCL5;CXCL10;P2RY2;P2RY10;CPAMD8;GNRH2;AGTR1;PTGDR;ADRA1B;WNT7A;FPR2;ADORA3;CCL20;SHH;CCL4;WNT2B;GPR65;GNG8;S1PR4;CXCL16;APP;CXCL2;GRM8;BDKRB2;GPR132;GNB4;CXCL9;GHRL;TAC3;AVPR2;OPRK1;TAS2R19;CXCR3;GNB3;SSTR1;HEBP1;CCL21;GNG11;EDN1;TAS2R31;CCL3;ADCYAP1R1;CCL19
KEGG_2021_Human__Circadian entrainment	-0.44109	-1.86308	0	0.00743148	0.4755	41/88	26.99%	ITPR1;CACNA1C;CACNA1D;KCNJ5;GNG12;PRKACB;PRKCB;GUCY1A2;ADCY5;PRKCA;CAMK2B;ADCY3;ADCY2;CACNA1G;ADCY7;ADCYAP1;FOS;CALML5;KCNJ3;GNG7;RPS6KA5;PRKG1;KCNJ9;PRKACA;ADCY1;GNG8;GRIN2A;PER2;PER1;GNB4;CAMK2A;GNB3;GNAI2;GNG11;PER3;ADCYAP1R1;PLCB4;GRIN2C;ADCY6;GNG5;CAMK2G
Reactome_2022__Degradation Of GLI2 By Proteasome R-HSA-5610783	0.427329	1.86232	0.00122026	0.0043595	0.4607	35/57	29.98%	PSMD14;PSMC4;PSMD12;PSMC5;PSMD4;PSMB4;SKP1;PRKACG;PSMB3;PSMB2;PSMD7;PSMA8;PSME3;PSMD6;PSMA4;RBX1;PSMA1;PSME4;PSMD5;PSMB6;PSMB1;PSMA5;PSMB7;PSMD11;PSMD10;PSMC2;PSMD8;PSMC3;PSMB5;RPS27A;PSMA7;PSMD3;PSMA3;UBA52;PSMD13
Reactome_2022__Presynaptic Phase Of Homologous DNA Pairing And Strand Exchange R-HSA-5693616	0.482915	1.85948	0.00107354	0.00444652	0.468	21/33	30.08%	POLR1B;DNA2;EXO1;HUS1;POLR1A;RPA3;BLM;RFC3;XRCC2;ATRIP;BARD1;RRAD;RFC2;RFC5;RFC4;TOPBP1;RAD51;CHEK1;WRN;RAD9A;RAD51C
Reactome_2022__Nitric Oxide Stimulates Guanylate Cyclase R-HSA-392154	-0.619584	-1.85905	0.00457627	0.00772951	0.4936	6/18	5.26%	PDE5A;ITPR1;KCNMA1;PDE1A;GUCY1A2;KCNMB1
MSigDB_Hallmark_2020__KRAS Signaling Dn	-0.40248	-1.85634	0	0.00789322	0.5035	46/162	15.97%	KRT5;KRT1;SCGB1A1;KRT13;KRT4;TGFB2;UPK3B;KRT15;GP1BA;PKP1;THRB;CDH16;CPA2;PDK2;DCC;KCNMB1;ACTC1;EDN2;MFSD6;GDNF;CNTFR;AKR1B10;C5;CAPN9;SLC6A14;MYH7;SIDT1;RSAD2;COPZ2;IFI44L;TAS2R4;PTPRJ;TFAP2B;LYPD3;CD40LG;PNMT;CALML5;NR4A2;IL12B;SLC16A7;SNN;CD80;SGK1;CAMK1D;NTF3;HNF1A
Reactome_2022__TNF Receptor Superfamily (TNFSF) Members Mediating Non-Canonical NF-kB Pathway R-HSA-5676594	-0.628468	-1.85601	0.00326797	0.00784625	0.5049	13/17	27.44%	MAP3K14;TNFRSF13C;TRAF3;CD40;CD40LG;TNFSF11;BIRC3;TANK;TNFSF14;LTA;LTB;TNFSF12;TNFSF13B
KEGG_2021_Human__DNA replication	0.478562	1.85589	0.00220204	0.00458935	0.4793	25/36	39.38%	FEN1;RNASEH2C;PCNA;POLA2;DNA2;SSBP1;MCM6;POLE;RPA3;RFC3;RFC2;RFC5;POLD1;MCM4;RFC4;MCM5;MCM2;POLA1;POLE4;MCM7;RNASEH2A;PRIM2;LIG1;RNASEH2B;PRIM1
KEGG_2021_Human__Chemokine signaling pathway	-0.400166	-1.85398	0	0.00795305	0.5129	83/169	28.29%	CXCL6;VAV3;PIK3R1;GNG12;NFKB1;CXCL12;PRKACB;PRKCB;ADCY5;JAK2;DOCK2;STAT1;CXCL3;CCL25;CCR4;ADCY3;CCR5;ADCY2;CX3CL1;CXCR6;CCR7;ADCY7;XCR1;CCL24;SOS2;RELA;CCL17;STAT5B;STAT3;CX3CR1;CXCL11;PIK3CG;CCR2;CCR1;CXCL1;ITK;CXCL14;HCK;GNG7;CCL23;CXCL5;ROCK2;CXCL10;AKT3;SOS1;RAP1A;STAT2;CCL20;FOXO3;CCL4;PIK3R3;PRKACA;RAC2;PTK2B;ADCY1;GNG8;CXCL16;PLCG1;CXCL2;AKT1;GNB4;ROCK1;CXCL9;CXCR3;GNB3;NCF1;CCL21;GNAI2;LYN;GNG11;VAV1;CCL3;PLCB4;CCL19;SRC;GSK3B;ADCY6;GNG5;WAS;PLCG2;CCL5;CCL3L3;GNGT2
Reactome_2022__MicroRNA (miRNA) Biogenesis R-HSA-203927	0.565075	1.85059	0.00515085	0.00482146	0.497	12/19	29.68%	DGCR8;POLR2K;POLR2J;RAN;POLR2I;POLR2C;POLR2H;POLR2L;POLR2F;POLR2G;TARBP2;POLR2D
Reactome_2022__Transport Of Bile Salts And Organic Acids, Metal Ions And Amine Compounds R-HSA-425366	-0.44745	-1.85025	0.000144404	0.00820483	0.5255	31/77	21.72%	SLC18A1;RHCG;SLC40A1;CP;HEPH;SLC22A8;SLC44A4;SLC14A1;SLC30A10;SLC6A20;SLC6A15;SLC6A14;SLC13A4;SLC41A2;SLC6A1;SLC13A2;SLC39A6;RUNX1;SLC6A12;SLC16A7;SLC44A3;SLC14A2;SLC22A3;SLC6A7;SLC22A11;SLC6A2;SLC22A4;SLC22A5;SLC11A2;SLC6A13;SLC5A3
Reactome_2022__FGFR2 Mutant Receptor Activation R-HSA-1839126	0.500396	1.85009	0.00131372	0.00482857	0.4984	14/29	24.56%	FGF8;FGF22;GTF2F2;FGF17;POLR2K;POLR2J;POLR2I;POLR2C;FGF1;POLR2H;POLR2L;POLR2F;FGF4;POLR2G
Reactome_2022__Cross-presentation Of Soluble Exogenous Antigens (Endosomes) R-HSA-1236978	0.448891	1.84954	0.00146843	0.00483026	0.4995	29/46	27.58%	PSMD14;PSMC4;PSMD12;PSMC5;PSMD4;PSMB4;PSMB3;PSMB2;PSMD7;PSMA8;PSME3;PSMD6;PSMA4;PSMA1;PSME4;PSMD5;PSMB6;PSMB1;PSMA5;PSMB7;PSMD11;PSMD10;PSMC2;PSMD8;PSMC3;PSMB5;PSMA7;PSMD3;PSMA3
KEGG_2021_Human__Influenza A	-0.40792	-1.84943	0	0.00819112	0.5289	51/144	20.13%	TLR3;PIK3R1;HLA-DOA;FAS;JAK1;IFNAR1;HLA-DRA;NFKB1;OAS3;TLR7;PRKCB;HLA-DMB;ICAM1;HLA-DPA1;RNASEL;JAK2;PRKCA;STAT1;IFNGR1;RSAD2;HLA-DPB1;PRSS3;TICAM1;TNFSF10;CALCOCO2;HLA-DRB1;HLA-DQA2;TRAF3;RELA;OAS2;HLA-DQA1;CASP1;NLRP3;TLR4;IL12B;CIITA;OAS1;HLA-DMA;IL33;IKBKE;KPNA5;MYD88;TNF;CXCL10;AKT3;HLA-DQB1;MX2;DDX58;STAT2;PIK3R3;FASLG
Reactome_2022__Mismatch Repair R-HSA-5358508	0.605906	1.8493	0.00532946	0.00481964	0.5	7/15	15.07%	MSH6;PCNA;POLR1B;MSH3;EXO1;POLR1A;RPA3
MSigDB_Hallmark_2020__Complement	-0.393133	-1.84508	0	0.00852087	0.5452	89/190	27.56%	GP1BA;ZFPM2;LIPA;CFB;LTF;CTSO;CR1;CP;PHEX;CASP7;PLA2G4A;ZEB1;RASGRP1;TIMP2;F5;TNFAIP3;DOCK10;DGKG;PLA2G7;DPP4;F2;SERPINA1;LGALS3;IRF2;CTSH;JAK2;CTSS;CFH;LAMP2;PRSS3;C1QA;DGKH;C1QC;MMP12;C1S;LRP1;GZMK;CTSB;ERAP2;S100A12;CD40LG;PIK3CG;CASP1;MMP14;CDK5R1;DYRK2;CSRP1;C3;SERPING1;CXCL1;PLEK;COL4A2;CTSC;ANG;HPCAL4;MAFF;LGMN;CASP4;ITIH1;CPM;PDGFB;PRCP;TMPRSS6;LCK;LCP2;PLAT;F8;C1R;FCN1;SPOCK2;IRF1;FYN;GNB4;CASP5;PLSCR1;PLG;GNAI2;LYN;GZMA;CBLB;SRC;ITGAM;ADAM9;AKAP10;WAS;PSMB9;CTSD;DOCK4;CCL5
Reactome_2022__G Alpha (I) Signaling Events R-HSA-418594	-0.385892	-1.84393	0	0.00854498	0.5503	105/221	26.99%	CHRM2;ITPR1;CXCL6;NBEA;P2RY12;SST;P2RY14;PDE1A;PTGER3;PLA2G4A;GRM7;SUCNR1;PDE1C;GNG12;CXCL12;PDE4D;PRKACB;AGTR2;PDE4B;RGS5;ADRA2A;P2RY13;CAMK4;S1PR2;ADCY5;PRKCA;CXCL3;CCL25;CAMK2B;C5;C3AR1;CCR5;ADCY2;GPR31;CX3CL1;PCDHA4;CXCR6;CCR7;TAS2R4;ADCY7;GPR18;FPR3;GPR183;ITPR2;RGS18;CX3CR1;CXCL11;GPR17;NPY5R;CCR2;PENK;CCR1;CAMKK2;C3;RGS1;CXCL1;GNG7;OPN3;LPAR1;CCL23;CXCL5;CXCL10;FPR2;PPP2R5D;GNAT2;ADORA3;CCL20;CCL4;ADCY1;GNG8;S1PR4;CXCL16;APP;CXCL2;GRM8;BDKRB2;PRKAR1A;GNB4;CXCL9;OPRK1;TAS2R19;CXCR3;CAMK2A;RGS3;GNB3;SSTR1;HEBP1;CCL21;GNAI2;GNG11;RGS17;TAS2R31;GPSM3;PLCB4;GNA14;CCL19;SRC;NPY1R;ANXA1;ADCY6;LPAR5;GNG5;GPSM1;S1PR3;CAMK2G
Reactome_2022__Defective CFTR Causes Cystic Fibrosis R-HSA-5678895	0.421917	1.84227	0.000304785	0.00512242	0.5218	34/58	29.98%	PSMD14;PSMC4;PSMD12;PSMC5;PSMD4;PSMB4;PSMB3;VCP;PSMB2;PSMD7;PSMA8;PSME3;PSMD6;PSMA4;PSMA1;PSME4;PSMD5;PSMB6;PSMB1;PSMA5;PSMB7;PSMD11;PSMD10;DERL2;PSMC2;PSMD8;PSMC3;PSMB5;RPS27A;PSMA7;PSMD3;PSMA3;UBA52;PSMD13
Reactome_2022__Diseases Associated With TLR Signaling Cascade R-HSA-5602358	-0.535629	-1.84217	0.00241585	0.00863576	0.5576	16/31	23.45%	TLR3;TLR5;NFKB1;TLR1;TICAM1;TRAF3;TLR6;RELA;TLR2;TLR4;FGG;MYD88;TLR10;FGB;BTK;IRAK4
Reactome_2022__Post-translational Modification: Synthesis Of GPI-anchored Proteins R-HSA-163125	-0.446767	-1.84169	0.000290149	0.00859572	0.5593	37/78	24.71%	CEACAM5;CNTN3;PSCA;MSLN;OPCML;VNN1;NEGR1;VNN2;CEACAM7;LSAMP;MDGA1;XPNPEP2;NTM;FOLR2;CNTN5;PIGN;LYPD3;PGAP1;CD52;SPRN;LYPD2;CPM;NTNG2;LY6H;ART4;PIGX;GPIHBP1;PIGH;CD109;CNTN4;LY6G6C;PIGV;RTN4RL2;PIGT;PIGZ;PIGS;RECK
Reactome_2022__Activation Of GABAB Receptors R-HSA-991365	-0.510779	-1.83978	0.00172441	0.0086889	0.5655	22/38	29.50%	KCNJ5;GNG12;KCNJ10;KCNJ15;ADCY5;ADCY2;ADCY7;KCNJ16;KCNJ3;GNG7;KCNJ9;ADCY1;GNG8;KCNJ2;GNB4;GNB3;GNAI2;GNG11;ADCY6;GNG5;GNGT2;GNG2
Reactome_2022__Cell Recruitment (Pro-Inflammatory Response) R-HSA-9664424	-0.564491	-1.83826	0.00313221	0.00874425	0.57	12/25	16.37%	TXNIP;P2RX7;NFKB1;ENTPD1;C3AR1;RELA;CASP1;NLRP3;C3;NT5E;ENTPD5;P2RX4
Reactome_2022__Regulation Of Complement Cascade R-HSA-977606	-0.53842	-1.83665	0.000967118	0.00879628	0.5752	15/31	21.99%	CFB;CR1;CFH;C5;C3AR1;C1QB;C1QA;C1QC;C1S;C4A;C3;SERPING1;PROS1;C1R;CD81
Reactome_2022__Cyclin A:Cdk2-associated Events At S Phase Entry R-HSA-69656	0.387888	1.83633	0.000335458	0.00539368	0.5401	41/83	27.58%	CCNE1;CDK7;PSMD14;LIN9;CCNA1;PSMC4;PSMD12;PSMC5;PSMD4;E2F4;PSMB4;SKP1;CKS1B;PSMB3;PSMB2;CCNA2;PSMD7;PSME3;CCNH;PSMD6;E2F5;PSMA4;E2F1;PSMA1;PSMD5;PSMB6;PSMB1;TFDP1;PSMA5;PSMB7;PSMD11;PSMD10;PSMC2;PSMD8;PSMC3;PSMB5;RPS27A;PSMA7;PSMD3;CDC25A;PSMA3
KEGG_2021_Human__Aldosterone synthesis and secretion	-0.432028	-1.8331	0	0.00905815	0.5888	42/92	26.99%	ITPR1;ATP1A2;CACNA1C;ATP2B3;CACNA1D;KCNJ5;ATP2B2;PRKACB;PRKCB;CAMK4;ATP2B4;PRKCE;ADCY5;PRKCA;CAMK2B;ADCY3;NR4A1;ADCY2;ATP1B1;CACNA1G;ADCY7;ITPR2;CALML5;NR4A2;CAMK1D;KCNK3;ATP1B2;ATF6B;AGT;AGTR1;PRKACA;ADCY1;CACNA1S;CREB3L2;HSD3B2;CAMK2A;CAMK1G;PLCB4;CREB5;ADCY6;HSD3B1;CAMK2G
Reactome_2022__Regulation Of TP53 Degradation R-HSA-6804757	0.467703	1.83306	0.00110497	0.00554337	0.549	20/36	23.73%	PPP2R1B;MDM2;USP2;PPP2CA;CCNA1;USP7;PPP2R1A;MDM4;CDK1;CHEK2;CCNA2;CDKN2A;MTOR;MLST8;RNF34;PRR5;MAPKAP1;CCNG1;PPP2CB;PDPK1
Reactome_2022__Regulation Of TP53 Expression And Degradation R-HSA-6806003	0.462939	1.8268	0.00139121	0.00584205	0.567	20/37	23.73%	PPP2R1B;MDM2;USP2;PPP2CA;CCNA1;USP7;PPP2R1A;MDM4;CDK1;CHEK2;CCNA2;CDKN2A;MTOR;MLST8;RNF34;PRR5;MAPKAP1;CCNG1;PPP2CB;PDPK1
Reactome_2022__Phosphorylation Of APC/C R-HSA-176412	0.556448	1.82631	0.00414129	0.00584406	0.569	9/19	17.61%	CDC16;ANAPC4;PLK1;ANAPC10;UBE2C;CCNB1;CDK1;ANAPC11;UBE2S
Reactome_2022__KSRP (KHSRP) Binds And Destabilizes mRNA R-HSA-450604	0.574666	1.82607	0.00784506	0.00583299	0.5696	12/17	24.71%	EXOSC3;YWHAZ;EXOSC4;EXOSC8;EXOSC2;EXOSC1;EXOSC7;EXOSC5;PARN;KHSRP;EXOSC9;DIS3
KEGG_2021_Human__Oxytocin signaling pathway	-0.401014	-1.82394	0	0.0099149	0.6218	57/141	24.08%	ITPR1;MYLK;MYLK4;CACNA1C;CACNA1D;KCNJ5;CACNG4;PLA2G4A;PPP1R12B;NFATC4;JUN;EGFR;PRKACB;PRKCB;NFATC2;GUCY1A2;CAMK4;MEF2C;ADCY5;PRKCA;CAMK2B;ADCY3;ADCY2;ADCY7;RGS2;ITPR2;FOS;PIK3CG;CALML5;CAMKK2;KCNJ3;NPR2;CACNB4;CAMK1D;CACNA2D4;ROCK2;JMJD7-PLA2G4B;NFATC1;PLA2G4C;EEF2K;RCAN1;PPP1R12A;KCNJ9;PRKAG1;PRKACA;ADCY1;PRKAG2;KCNJ2;NFATC3;CACNG6;ROCK1;CACNA1S;PRKAA2;CAMK2A;CAMK1G;GNAI2;MYL9
KEGG_2021_Human__Lysosome	-0.410935	-1.82389	0.000135172	0.00982689	0.6218	52/124	23.44%	GNS;MAN2B1;LIPA;DNASE2B;ASAH1;CTSO;SCARB2;CD164;CTSK;LAMP3;CTSH;CTSS;CLN3;IDS;TPP1;LAMP2;PSAP;AP3S2;NAPSA;CTSA;ARSG;CTSB;GM2A;CTSW;HGSNAT;LAMP1;GALC;CLN5;SUMF1;DNASE2;CTSC;GBA;IGF2R;LGMN;SGSH;CTSZ;GLB1;ATP6V0A1;MFSD8;ATP6V0A2;ATP6V0D2;MCOLN1;SLC11A2;LAPTM4A;AP1G2;LITAF;HEXB;FUCA1;SLC17A5;ACP2;ACP5;ARSB
Reactome_2022__Negative Regulation Of FGFR4 Signaling R-HSA-5654733	0.491593	1.82314	0.00331464	0.005972	0.5791	13/29	26.18%	FGF8;FGFR4;PPP2CA;FGF17;FRS2;KLB;PPP2R1A;SPRY2;FGF1;PPP2CB;FGF4;RPS27A;MKNK1
KEGG_2021_Human__Estrogen signaling pathway	-0.415231	-1.82205	0.00013574	0.00997704	0.6311	46/115	25.94%	KRT14;KRT13;KRT15;ITPR1;KRT17;BCL2;KRT16;PIK3R1;KCNJ5;JUN;EGFR;ESR1;PRKACB;ADCY5;ADCY3;ADCY2;GRM1;ADCY7;ITPR2;KRT36;SOS2;FOS;CALML5;KCNJ3;FKBP5;KRT23;MMP2;ATF6B;AKT3;SOS1;KCNJ9;KRT10;PIK3R3;PRKACA;PGR;MMP9;ADCY1;NCOA3;AKT1;CREB3L2;TGFA;GNAI2;PLCB4;SRC;CREB5;ADCY6
Reactome_2022__Processive Synthesis On Lagging Strand R-HSA-69183	0.594446	1.81919	0.00423231	0.00616757	0.5908	7/15	15.07%	FEN1;PCNA;POLA2;POLR1B;DNA2;POLR1A;RPA3
Reactome_2022__LDL Clearance R-HSA-8964038	0.572139	1.81427	0.00557306	0.00641957	0.6056	7/17	20.82%	LSR;CLTA;AP2S1;CES3;LDLRAP1;AP2B1;AP2A1
Reactome_2022__Translesion Synthesis By POLH R-HSA-110320	0.569957	1.81427	0.00561249	0.00639571	0.6056	14/17	32.39%	PCNA;POLR1B;VCP;POLR1A;RPA3;RCHY1;RFC3;RFC2;RFC5;RFC4;NPLOC4;RPS27A;UBA52;SLC19A1
Reactome_2022__Asymmetric Localization Of PCP Proteins R-HSA-4608870	0.412291	1.81362	0.000922793	0.00640897	0.6074	34/60	27.58%	SCRIB;PSMD14;PSMC4;PSMD12;PSMC5;PSMD4;FZD8;PSMB4;PSMB3;PSMB2;PSMD7;PSMA8;PSME3;PSMD6;PSMA4;PSMA1;PSME4;PSMD5;PSMB6;SMURF1;PSMB1;PSMA5;PSMB7;PSMD11;PSMD10;FZD9;PSMC2;PSMD8;PSMC3;PSMB5;RPS27A;PSMA7;PSMD3;PSMA3
Reactome_2022__Processing Of Capped Intronless Pre-mRNA R-HSA-75067	0.490363	1.81273	0.00343643	0.00643286	0.6094	14/29	23.64%	SLBP;SNRPF;CPSF1;SNRPE;SNRPB;SNRPG;CPSF6;CPSF7;CSTF2;CPSF4;CPSF3;FIP1L1;CSTF3;SYMPK
Reactome_2022__UCH Proteinases R-HSA-5689603	0.385983	1.81038	0.000659848	0.00655336	0.6177	46/81	30.10%	PSMD14;FOXK2;PSMC4;UCHL3;INO80D;PSMD12;PSMC5;PSMD4;MCRS1;PSMB4;PSMB3;PSMB2;PSMD7;PSMA8;PSME3;PSMD6;ACTR5;UCHL5;PSMA4;PSMA1;PSME4;PSMD5;BARD1;PSMB6;PSMB1;NEDD8;PSMA5;PSMB7;PSMD11;ADRM1;PSMD10;INO80E;PSMC2;PSMD8;PSMC3;SENP8;PSMB5;RPS27A;PSMA7;PSMD3;PSMA3;INO80C;HCFC1;UBA52;PSMD13;RUVBL1
Reactome_2022__Regulation Of mRNA Stability By Proteins That Bind AU-rich Elements R-HSA-450531	0.384346	1.80983	0	0.00655727	0.6189	47/86	26.45%	EXOSC3;YWHAZ;EXOSC4;PSMD14;EXOSC8;PSMC4;PSMD12;EXOSC2;PSMC5;PSMD4;PSMB4;HNRNPD;PSMB3;PSMB2;PSMD7;PSMA8;PSME3;PSMD6;SET;EXOSC1;PSMA4;PSMA1;EXOSC7;PSME4;PSMD5;EXOSC5;PARN;PSMB6;KHSRP;PSMB1;EXOSC9;PSMA5;PSMB7;PSMD11;PSMD10;PABPC1;PSMC2;EIF4G1;DIS3;PSMD8;XPO1;PSMC3;PSMB5;RPS27A;PSMA7;HSPB1;PSMD3
Reactome_2022__Mitochondrial tRNA Aminoacylation R-HSA-379726	0.552256	1.80335	0.00670141	0.00694138	0.6411	13/19	27.66%	NARS2;YARS2;TARS2;DTD1;QARS1;SARS2;DARS2;CARS2;AARS2;LARS2;IARS2;PARS2;EARS2
MSigDB_Hallmark_2020__Glycolysis	0.33429	1.80211	0	0.00699977	0.6451	78/187	24.33%	B4GALT7;SLC37A4;ALDH7A1;EFNA3;HOMER1;NASP;PPIA;GOT2;POLR3K;MXI1;CHST12;HMMR;IDH1;GFPT1;B4GALT4;NOL3;PSMC4;PFKP;PC;XYLT2;GOT1;CHST4;AGL;FKBP4;SLC25A10;GMPPA;PFKFB1;PMM2;ECD;PYGB;UGP2;AURKA;CDK1;NANP;HK2;NSDHL;RPE;MERTK;GNPDA1;TPI1;HSPA5;MDH2;STC2;IER3;CAPN5;GPC4;ANGPTL4;STC1;KIF20A;GALE;G6PD;GALK2;CHST6;MPI;ALDOA;ENO2;GALK1;TXN;SLC25A13;PGK1;VLDLR;DSC2;BIK;B3GAT3;NDUFV3;B4GALT2;GYS1;PRPS1;PGAM1;ANKZF1;GMPPB;PGM2;PPP2CB;ENO1;SDHC;HAX1;CLN6;GAL3ST1
Reactome_2022__PIWI-interacting RNA (piRNA) Biogenesis R-HSA-5601884	0.490878	1.8007	0.00598958	0.00705774	0.65	15/28	35.78%	POLR2K;POLR2J;MAEL;POLR2I;POLR2C;POLR2H;POLR2L;POLR2F;FKBP6;POLR2G;TDRD9;POLR2D;MYBL1;TDRD1;ASZ1
KEGG_2021_Human__Diabetic cardiomyopathy	0.339074	1.79853	0	0.00717981	0.6568	75/167	21.52%	TNNI3;PDHB;NDUFB3;UQCRB;VDAC3;NDUFS5;AGER;COX7C;COX5B;RAC1;GFPT1;COX7A2;VDAC2;COX6C;NDUFB2;NDUFS8;VDAC1;NDUFS6;PLCB3;COX7B2;NDUFS3;NDUFB8;PDHA1;NDUFA2;PPIF;NDUFA3;COX7A2L;UQCRH;COX5A;COX6B1;COX6A1;COX4I1;COX6B2;UQCRHL;NDUFA5;SLC25A5;COX8A;NDUFB10;NDUFA9;NDUFV1;UQCRQ;COX7B;UQCR10;NDUFB1;NDUFA1;SDHB;CYC1;SP1;NDUFB6;MAPK8;PPP1CC;NDUFAB1;NDUFB9;MTOR;MAPK9;NDUFA7;SDHA;NDUFC2;G6PD;NDUFA12;PRKCG;NDUFC1;PPP1CA;NDUFB7;NDUFA8;NDUFS1;SLC25A6;NDUFV3;NDUFA11;GYS1;PRKCZ;COX7A1;NDUFA6;NDUFS4;PARP1
Reactome_2022__Base Excision Repair R-HSA-73884	0.438843	1.79848	0.0017336	0.00715747	0.6569	20/44	22.83%	SMUG1;FEN1;TERF1;PCNA;POLR1B;TDG;XRCC1;POLG2;POLE;POLR1A;RPA3;RFC3;PARG;UNG;PARP1;RFC2;LRIG3;RFC5;POLD1;RFC4
Reactome_2022__Initiation Of Nuclear Envelope (NE) Reformation R-HSA-2995383	0.543895	1.79795	0.00580973	0.00717303	0.6586	12/19	24.59%	PPP2CA;PPP2R2A;LMNB1;PPP2R1A;CCNB1;CDK1;KPNB1;ANKLE2;TMPO;CCNB2;VRK1;LEMD2
Reactome_2022__FRS-mediated FGFR4 Signaling R-HSA-5654712	0.547799	1.79558	0.00463189	0.00728893	0.6653	7/19	14.45%	FGF8;HRAS;FGFR4;FGF17;FRS2;KLB;FGF1
Reactome_2022__Attenuation Phase R-HSA-3371568	0.508271	1.79551	0.00522466	0.00726841	0.6655	7/24	12.38%	HSPA6;MRPL18;DNAJB6;CRYBA4;FKBP4;HSF1;SERPINH1
KEGG_2021_Human__Mismatch repair	0.515815	1.78898	0.00579783	0.00766859	0.6863	11/23	22.83%	MSH6;PCNA;MSH3;EXO1;SSBP1;RPA3;RFC3;RFC2;RFC5;POLD1;RFC4
Reactome_2022__RNA Polymerase III Abortive And Retractive Initiation R-HSA-749476	0.449816	1.78702	0.00249792	0.00776192	0.692	27/39	28.68%	POLR3E;GTF3C6;SNAPC5;POLR3K;SSB;POLR2K;ZNF143;POLR3G;POLR1D;POU2F1;TBP;POLR3F;GTF3C2;POLR3C;POLR2H;POLR2L;GTF3A;SNAPC4;POLR2F;GTF3C5;POLR3B;SNAPC3;GTF3C1;BDP1;POLR3D;GTF3C3;GTF3C4
KEGG_2021_Human__Thermogenesis	0.330851	1.78373	0	0.0079546	0.7009	72/186	22.04%	AKT1S1;PRKAB2;HRAS;NDUFB3;UQCRB;NDUFS5;COX7C;SLC25A29;COX5B;COX7A2;COX6C;FRS2;NDUFB2;NDUFS8;NDUFS6;COX7B2;NDUFS3;NDUFB8;NDUFA2;NDUFA3;COX7A2L;UQCRH;COX5A;COX6B1;COX17;KLB;COX6A1;COX4I1;COX6B2;UQCRHL;NDUFA5;COX8A;NDUFB10;NDUFA9;NDUFV1;UQCRQ;COX7B;UQCR10;PRKACG;NDUFB1;NDUFA1;SDHB;CYC1;NDUFB6;NDUFAB1;RPS6;FGFR1;NDUFB9;SMARCD1;MTOR;MLST8;NDUFA7;SDHA;NDUFC2;COX18;NDUFAF4;COX16;NDUFA12;NDUFC1;NDUFB7;NDUFA8;NDUFS1;TSC2;NDUFAF2;NDUFV3;BMP8A;NDUFA11;COX7A1;NDUFA6;NDUFS4;SMARCB1;CPT1C
Reactome_2022__GLI3 Is Processed To GLI3R By Proteasome R-HSA-5610785	0.40616	1.76974	0.00151653	0.00892324	0.7439	35/57	29.98%	PSMD14;PSMC4;PSMD12;PSMC5;PSMD4;PSMB4;SKP1;PRKACG;PSMB3;PSMB2;PSMD7;PSMA8;PSME3;PSMD6;PSMA4;RBX1;PSMA1;PSME4;PSMD5;PSMB6;PSMB1;PSMA5;PSMB7;PSMD11;PSMD10;PSMC2;PSMD8;PSMC3;PSMB5;RPS27A;PSMA7;PSMD3;PSMA3;UBA52;PSMD13
Reactome_2022__E2F Mediated Regulation Of DNA Replication R-HSA-113510	0.554903	1.7661	0.00731886	0.00917882	0.7549	11/17	22.57%	PPP2R1B;PPP2CA;PPP2R3B;POLA2;PPP2R1A;CCNB1;CDK1;E2F1;MCM8;TFDP1;PPP2CB
Reactome_2022__Gluconeogenesis R-HSA-70263	0.500329	1.76277	0.00619515	0.00942923	0.7647	15/24	23.87%	SLC37A4;ENO3;SLC25A1;GOT2;PROC;SLC25A10;G6PC3;GNPDA1;TPI1;MDH2;ENO2;SLC25A13;PGK1;ENO1;SLC25A11
Reactome_2022__Prefoldin Mediated Transfer Of Substrate To CCT/TriC R-HSA-389957	0.494386	1.76017	0.00373878	0.00961249	0.7724	16/25	28.63%	PFDN4;PFDN2;VBP1;PFDN6;CCT2;TUBB2A;PFDN1;TUBA3D;TUBB6;TUBA1C;CCT5;CCT7;CCT6A;CCT8;TCP1;CCT3
Reactome_2022__Activation Of NF-kappaB In B Cells R-HSA-1169091	0.394117	1.75721	0.00126743	0.00981221	0.7791	37/64	29.98%	PSMD14;MAP3K7;PSMC4;PSMD12;PSMC5;PSMD4;PSMB4;SKP1;PSMB3;CARD11;PSMB2;PSMD7;PSMA8;PSME3;PSMD6;PSMA4;PSMA1;PSME4;PSMD5;PSMB6;PSMB1;PSMA5;PSMB7;PSMD11;PSMD10;BCL10;PSMC2;PSMD8;PSMC3;PSMB5;RPS27A;PSMA7;PSMD3;PSMA3;UBA52;NFKBIB;PSMD13

### Sheet: THCA
Term	ES	NES	NOM p-val	FDR q-val	FWER p-val	Tag %	Gene %	Lead_genes
MSigDB_Hallmark_2020__Oxidative Phosphorylation	0.737382	2.86868	0	0	0	122/181	15.23%	SLC25A5;IDH2;NDUFA9;SDHA;MRPS12;CS;UQCRC1;NDUFV1;GPI;ETFB;PDHA1;UQCRFS1;PHYH;ATP6AP1;NDUFS6;FH;AIFM1;COX4I1;MDH2;COX6B1;UQCRB;NDUFA3;NDUFS8;SUPV3L1;GRPEL1;UQCRQ;SLC25A4;NDUFS3;COX8A;SDHB;UQCRH;NDUFAB1;NDUFA4;IDH3G;NDUFB7;TIMM13;COX7B;SLC25A11;CYC1;NNT;ATP6V0B;COX5A;COX7C;TIMM50;ATP6V1F;GOT2;HCCS;OXA1L;VDAC1;TIMM10;NDUFA2;NDUFS7;UQCRC2;NDUFS2;IDH3B;CYCS;MDH1;HADHB;ACAT1;HSPA9;COX6A1;MRPS15;UQCR11;MRPS30;VDAC2;COX15;MRPL15;TIMM8B;GPX4;MRPL11;TIMM9;UQCR10;PMPCA;COX6C;ABCB7;DECR1;NDUFS4;OGDH;IMMT;ATP6V0E1;HSD17B10;MRPL34;PDHX;SLC25A3;ECH1;COX7A2;NDUFA1;NDUFB5;ECHS1;DLST;HADHA;COX5B;PDHB;NDUFB1;NDUFB2;LRPPRC;ATP6V1E1;NQO2;MTX2;DLD;ETFDH;ACADSB;MRPS11;NDUFB8;PHB2;NDUFB4;SURF1;ATP6V1D;NDUFA8;COX7A2L;TOMM22;ACO2;NDUFC2;ACADVL;LDHB;NDUFA6;COX17;SUCLG1;BAX;ALDH6A1;ALAS1;TIMM17A
KEGG_2021_Human__Ribosome	0.756117	2.85642	0	0	0	96/128	17.04%	MRPS12;RPLP2;RPL36;RPS28;MRPS16;RPL38;RPS21;UBA52;RPL27A;MRPL27;RPL28;RPL8;MRPS5;MRPL12;MRPL21;RPL27;RPL37;MRPL28;RPS5;MRPL4;MRPS2;RPS19;RPS16;RPLP1;RPL18;MRPS15;MRPL1;RPS9;RPL13;MRPL16;RPS15A;RPS14;MRPL24;RPL13A;MRPL15;RPS15;RPL29;MRPL11;RPL32;RPL37A;RPL35;RPS11;RPS8;RPL36AL;MRPL2;RPS2;RPSA;RPS29;MRPL36;MRPL17;MRPL23;RPS18;MRPL34;MRPS17;RPL26L1;RPS7;FAU;RPS13;RPL23;RPL24;RPL18A;RPS24;RPL39;RPS20;RPL12;RPL19;MRPL22;RPLP0;RPL34;MRPL13;MRPS11;RPL9;RPS12;RPL10;RPL35A;MRPL30;RPL22L1;MRPS21;RPL31;RPS27;RPL14;RPL11;MRPS10;RPL41;RPS3;RPL7A;MRPS9;RPL23A;MRPL20;RPL26;RPS6;MRPL10;MRPS7;MRPL14;RPS26;RPS27A
Reactome_2022__Respiratory Electron Transport R-HSA-611105	0.77834	2.80672	0	0	0	59/82	11.12%	NDUFA9;SDHA;UQCRC1;NDUFV1;ETFB;UQCRFS1;NDUFS6;NDUFB11;NDUFB9;COX4I1;TACO1;NDUFB10;COX6B1;UQCRB;NDUFA3;NDUFS8;UQCRQ;COQ10A;NDUFS3;COX8A;SDHB;UQCRH;NDUFAB1;NDUFB7;COX7B;NDUFA10;COX5A;COX7C;NDUFV3;NDUFA2;NDUFS7;UQCRC2;NDUFS2;NDUFAF4;CYCS;ECSIT;COX6A1;UQCR11;UQCR10;COX6C;NDUFS4;NDUFAF2;ACAD9;COX18;NDUFS5;NDUFA1;NDUFB5;TRAP1;NDUFA12;COX5B;NDUFB1;NDUFB2;LRPPRC;ETFDH;NDUFB8;NDUFB4;SURF1;NDUFA8;COX7A2L
KEGG_2021_Human__Oxidative phosphorylation	0.756418	2.78566	0	0	0	66/96	13.57%	NDUFA9;SDHA;UQCRC1;NDUFV1;UQCRFS1;ATP6AP1;NDUFS6;NDUFB11;NDUFB9;COX4I1;NDUFB10;COX6B1;UQCRB;NDUFA3;NDUFS8;ATP4A;UQCRQ;NDUFS3;COX8A;SDHB;UQCRH;NDUFAB1;NDUFA4;NDUFB7;COX7B;CYC1;NDUFA10;ATP6V0B;COX5A;COX7C;ATP6V1F;NDUFV3;NDUFA2;NDUFS7;UQCRC2;NDUFS2;COX6A1;UQCR11;COX15;UQCR10;COX6C;NDUFS4;ATP6V0E1;ATP6V0A1;COX7A2;NDUFS5;NDUFA1;NDUFB5;NDUFA12;COX5B;ATP6V0D1;NDUFB1;NDUFB2;ATP6V1E1;NDUFB8;NDUFB4;ATP6V1D;COX7A1;NDUFA8;COX7A2L;PPA2;UQCRHL;NDUFC2;NDUFA6;COX17;COX4I2
Reactome_2022__Respiratory Electron Transport, ATP Synthesis By Chemiosmotic Coupling, Heat Production By Uncoupling Proteins R-HSA-163200	0.762474	2.76805	0	0	0	59/87	11.12%	NDUFA9;SDHA;UQCRC1;NDUFV1;ETFB;UQCRFS1;NDUFS6;NDUFB11;NDUFB9;COX4I1;TACO1;NDUFB10;COX6B1;UQCRB;NDUFA3;NDUFS8;UQCRQ;COQ10A;NDUFS3;COX8A;SDHB;UQCRH;NDUFAB1;NDUFB7;COX7B;NDUFA10;COX5A;COX7C;NDUFV3;NDUFA2;NDUFS7;UQCRC2;NDUFS2;NDUFAF4;CYCS;ECSIT;COX6A1;UQCR11;UQCR10;COX6C;NDUFS4;NDUFAF2;ACAD9;COX18;NDUFS5;NDUFA1;NDUFB5;TRAP1;NDUFA12;COX5B;NDUFB1;NDUFB2;LRPPRC;ETFDH;NDUFB8;NDUFB4;SURF1;NDUFA8;COX7A2L
Reactome_2022__Citric Acid (TCA) Cycle And Respiratory Electron Transport R-HSA-1428517	0.7276	2.75782	0	0	0	84/132	13.13%	IDH2;NDUFA9;SDHA;CS;UQCRC1;NDUFV1;ETFB;PDHA1;UQCRFS1;NDUFS6;FAHD1;NDUFB11;NDUFB9;COX4I1;TACO1;NDUFB10;MDH2;COX6B1;UQCRB;NDUFA3;NDUFS8;UQCRQ;COQ10A;BSG;NDUFS3;COX8A;SDHB;UQCRH;NDUFAB1;IDH3G;NDUFB7;COX7B;NNT;NDUFA10;COX5A;COX7C;VDAC1;NDUFV3;NDUFA2;NDUFS7;UQCRC2;NDUFS2;NDUFAF4;IDH3B;CYCS;ECSIT;HAGH;COX6A1;UQCR11;UQCR10;COX6C;GSTZ1;NDUFS4;OGDH;SUCLG2;NDUFAF2;PDHX;ACAD9;COX18;NDUFS5;NDUFA1;NDUFB5;LDHD;TRAP1;NDUFA12;DLST;COX5B;PDHB;NDUFB1;SLC16A1;NDUFB2;LRPPRC;ETFDH;D2HGDH;NDUFB8;NDUFB4;SURF1;NDUFA8;COX7A2L;GLO1;ACO2;NDUFC2;LDHB;NDUFA6
Reactome_2022__Translation R-HSA-72766	0.677949	2.68515	0	0	0	151/255	17.04%	RPLP2;RPL36;EIF3K;RPS28;MRPL37;SSR4;MRPS34;EIF3B;MRPS16;RPL38;AURKAIP1;TARS2;SSR2;MRPL54;RPS21;UBA52;RPL27A;EIF4EBP1;RPL28;RPL8;MRPS5;MRPL55;GADD45GIP1;MRPL12;OXA1L;MTIF2;TUFM;MRPL21;RPL27;EIF2B5;EIF2S2;RPL37;RPS5;EIF3I;MRPL41;MRPL4;MRPS2;ERAL1;RPS19;FARSA;RPS16;MRPS18B;RPLP1;RPL18;MRPL52;MRPS15;MRPL1;RPS9;MRPS30;MRPL16;RPS15A;QARS1;RPS14;MRPL24;DTD1;RPL13A;CARS2;MRPL15;RPS15;RPL29;MRPL11;RPL32;RPL37A;RPL35;RPS11;RPS8;RPL36AL;RPS2;RPSA;RPS29;MRPL36;MRPL17;MRPL23;MRPL51;AIMP2;SRPRB;MRPL39;EIF2B4;MRPL34;SEC61G;SEC61A1;MRPS17;RPL26L1;RPS7;RARS2;FARSB;APEH;FAU;MRPS33;MRPS35;MRPL47;MRPS25;RPS13;RPL23;EIF2B1;EIF2B3;RPL18A;RPS24;RPL39;RPS20;RPL12;RPL19;RPLP0;MRPS36;EEF1A2;EARS2;RPL34;MRPL13;RPL39L;MRPS11;RPL9;RPS12;MRPS27;EIF2S3;RPN1;RPL35A;EIF3M;MRPL30;RPL22L1;PPA2;CHCHD1;MRPS21;WARS2;RPL31;RPS27;TRMT112;EIF3F;RPL14;RPL11;EIF3G;MRPS10;RPL41;RPS3;MRPL45;RPL7A;MRPS9;RPL23A;MRPL20;RPL26;IARS2;MRPS26;DARS2;AARS2;MRPS23;RPS6;DLGAP3;MRPL10;MRPS7;MRPL14;AIMP1;RPS27A
Reactome_2022__Selenocysteine Synthesis R-HSA-2408557	0.740032	2.67774	0	0	0	62/86	15.83%	RPLP2;RPL36;RPS28;RPL38;RPS21;UBA52;RPL27A;RPL28;RPL8;RPL27;RPL37;RPS5;SEPHS2;RPS19;RPS16;RPLP1;RPL18;RPS9;RPS15A;RPS14;RPL13A;RPS15;RPL29;RPL32;RPL37A;RPL35;RPS11;RPS8;RPL36AL;RPS2;RPSA;RPS29;EEFSEC;RPL26L1;RPS7;FAU;RPS13;RPL23;RPL18A;RPS24;RPL39;RPS20;RPL12;RPL19;RPLP0;RPL34;MRPL13;RPL39L;RPL9;RPS12;RPL35A;RPL22L1;RPL31;RPS27;RPL14;RPL11;RPL41;RPS3;RPL7A;RPL23A;RPL26;RPS6
Reactome_2022__Eukaryotic Translation Termination R-HSA-72764	0.737864	2.67603	0	0	0	62/87	15.83%	RPLP2;RPL36;RPS28;RPL38;RPS21;UBA52;RPL27A;RPL28;RPL8;RPL27;RPL37;RPS5;RPS19;RPS16;RPLP1;RPL18;RPS9;RPS15A;RPS14;RPL13A;RPS15;RPL29;RPL32;RPL37A;RPL35;RPS11;RPS8;RPL36AL;RPS2;RPSA;RPS29;RPL26L1;RPS7;APEH;FAU;RPS13;RPL23;RPL18A;RPS24;RPL39;RPS20;RPL12;RPL19;RPLP0;RPL34;MRPL13;RPL39L;RPL9;RPS12;RPL35A;RPL22L1;RPL31;RPS27;TRMT112;RPL14;RPL11;RPL41;RPS3;RPL7A;RPL23A;RPL26;RPS6
Reactome_2022__Eukaryotic Translation Elongation R-HSA-156842	0.738604	2.67551	0	0	0	64/86	17.89%	RPLP2;RPL36;RPS28;RPL38;RPS21;UBA52;RPL27A;RPL28;RPL8;RPL27;RPL37;RPS5;RPS19;RPS16;RPLP1;RPL18;RPS9;RPS15A;RPS14;RPL13A;RPS15;RPL29;RPL32;RPL37A;RPL35;RPS11;RPS8;RPL36AL;RPS2;RPSA;RPS29;RPL26L1;RPS7;FAU;RPS13;RPL23;RPL18A;RPS24;RPL39;RPS20;RPL12;RPL19;RPLP0;EEF1A2;RPL34;MRPL13;RPL39L;RPL9;RPS12;RPL35A;RPL22L1;RPL31;RPS27;RPL14;RPL11;RPL41;RPS3;RPL7A;RPL23A;RPL26;RPS6;RPS27A;EEF1B2;EEF2
Reactome_2022__Cap-dependent Translation Initiation R-HSA-72737	0.712491	2.6682	0	0	0	73/113	15.83%	RPLP2;RPL36;EIF3K;RPS28;EIF3B;RPL38;RPS21;UBA52;RPL27A;EIF4EBP1;RPL28;RPL8;RPL27;EIF2B5;EIF2S2;RPL37;RPS5;EIF3I;RPS19;RPS16;RPLP1;RPL18;RPS9;RPS15A;RPS14;RPL13A;RPS15;RPL29;RPL32;RPL37A;RPL35;RPS11;RPS8;RPL36AL;RPS2;RPSA;RPS29;EIF2B4;RPL26L1;RPS7;FAU;RPS13;RPL23;EIF2B1;EIF2B3;RPL18A;RPS24;RPL39;RPS20;RPL12;RPL19;RPLP0;RPL34;MRPL13;RPL39L;RPL9;RPS12;EIF2S3;RPL35A;EIF3M;RPL22L1;RPL31;RPS27;EIF3F;RPL14;RPL11;EIF3G;RPL41;RPS3;RPL7A;RPL23A;RPL26;RPS6
Reactome_2022__Peptide Chain Elongation R-HSA-156902	0.739122	2.66466	0	0	0	60/83	15.83%	RPLP2;RPL36;RPS28;RPL38;RPS21;UBA52;RPL27A;RPL28;RPL8;RPL27;RPL37;RPS5;RPS19;RPS16;RPLP1;RPL18;RPS9;RPS15A;RPS14;RPL13A;RPS15;RPL29;RPL32;RPL37A;RPL35;RPS11;RPS8;RPL36AL;RPS2;RPSA;RPS29;RPL26L1;RPS7;FAU;RPS13;RPL23;RPL18A;RPS24;RPL39;RPS20;RPL12;RPL19;RPLP0;RPL34;MRPL13;RPL39L;RPL9;RPS12;RPL35A;RPL22L1;RPL31;RPS27;RPL14;RPL11;RPL41;RPS3;RPL7A;RPL23A;RPL26;RPS6
Reactome_2022__Formation Of A Pool Of Free 40S Subunits R-HSA-72689	0.725747	2.66013	0	0	0	66/95	15.83%	RPLP2;RPL36;EIF3K;RPS28;EIF3B;RPL38;RPS21;UBA52;RPL27A;RPL28;RPL8;RPL27;RPL37;RPS5;EIF3I;RPS19;RPS16;RPLP1;RPL18;RPS9;RPS15A;RPS14;RPL13A;RPS15;RPL29;RPL32;RPL37A;RPL35;RPS11;RPS8;RPL36AL;RPS2;RPSA;RPS29;RPL26L1;RPS7;FAU;RPS13;RPL23;RPL18A;RPS24;RPL39;RPS20;RPL12;RPL19;RPLP0;RPL34;MRPL13;RPL39L;RPL9;RPS12;RPL35A;EIF3M;RPL22L1;RPL31;RPS27;EIF3F;RPL14;RPL11;EIF3G;RPL41;RPS3;RPL7A;RPL23A;RPL26;RPS6
Reactome_2022__Response Of EIF2AK4 (GCN2) To Amino Acid Deficiency R-HSA-9633012	0.725176	2.65802	0	0	0	67/94	15.83%	RPLP2;RPL36;RPS28;DDIT3;RPL38;RPS21;UBA52;RPL27A;RPL28;RPL8;ATF4;CEBPG;RPL27;EIF2S2;TRIB3;RPL37;RPS5;RPS19;RPS16;RPLP1;RPL18;RPS9;RPS15A;RPS14;RPL13A;RPS15;RPL29;RPL32;RPL37A;RPL35;RPS11;RPS8;RPL36AL;RPS2;RPSA;RPS29;RPL26L1;RPS7;FAU;RPS13;RPL23;RPL18A;RPS24;RPL39;RPS20;RPL12;RPL19;RPLP0;RPL34;MRPL13;RPL39L;ASNS;RPL9;RPS12;EIF2S3;RPL35A;RPL22L1;RPL31;RPS27;RPL14;RPL11;RPL41;RPS3;RPL7A;RPL23A;RPL26;RPS6
Reactome_2022__Nonsense Mediated Decay (NMD) Independent Of Exon Junction Complex (EJC) R-HSA-975956	0.729931	2.65626	0	0	0	60/89	15.83%	RPLP2;RPL36;RPS28;RPL38;RPS21;UBA52;RPL27A;RPL28;RPL8;RPL27;RPL37;RPS5;RPS19;RPS16;RPLP1;RPL18;RPS9;RPS15A;RPS14;RPL13A;RPS15;RPL29;RPL32;RPL37A;RPL35;RPS11;RPS8;RPL36AL;RPS2;RPSA;RPS29;RPL26L1;RPS7;FAU;RPS13;RPL23;RPL18A;RPS24;RPL39;RPS20;RPL12;RPL19;RPLP0;RPL34;MRPL13;RPL39L;RPL9;RPS12;RPL35A;RPL22L1;RPL31;RPS27;RPL14;RPL11;RPL41;RPS3;RPL7A;RPL23A;RPL26;RPS6
Reactome_2022__Viral mRNA Translation R-HSA-192823	0.731487	2.647	0	0	0	63/86	17.31%	RPLP2;RPL36;RPS28;RPL38;RPS21;UBA52;RPL27A;RPL28;RPL8;RPL27;RPL37;RPS5;RPS19;RPS16;RPLP1;RPL18;RPS9;RPS15A;RPS14;RPL13A;RPS15;RPL29;RPL32;RPL37A;RPL35;RPS11;RPS8;RPL36AL;RPS2;RPSA;RPS29;RPL26L1;RPS7;FAU;RPS13;RPL23;RPL18A;RPS24;RPL39;RPS20;RPL12;RPL19;RPLP0;RPL34;MRPL13;RPL39L;RPL9;RPS12;RPL35A;RPL22L1;RPL31;RPS27;RPL14;XK;RPL11;RPL41;RPS3;RPL7A;RPL23A;RPL26;RPS6;RPS27A;GNL3
Reactome_2022__L13a-mediated Translational Silencing Of Ceruloplasmin Expression R-HSA-156827	0.711047	2.63753	0	0	0	68/105	15.83%	RPLP2;RPL36;EIF3K;RPS28;EIF3B;RPL38;RPS21;UBA52;RPL27A;RPL28;RPL8;RPL27;EIF2S2;RPL37;RPS5;EIF3I;RPS19;RPS16;RPLP1;RPL18;RPS9;RPS15A;RPS14;RPL13A;RPS15;RPL29;RPL32;RPL37A;RPL35;RPS11;RPS8;RPL36AL;RPS2;RPSA;RPS29;RPL26L1;RPS7;FAU;RPS13;RPL23;RPL18A;RPS24;RPL39;RPS20;RPL12;RPL19;RPLP0;RPL34;MRPL13;RPL39L;RPL9;RPS12;EIF2S3;RPL35A;EIF3M;RPL22L1;RPL31;RPS27;EIF3F;RPL14;RPL11;EIF3G;RPL41;RPS3;RPL7A;RPL23A;RPL26;RPS6
Reactome_2022__GTP Hydrolysis And Joining Of 60S Ribosomal Subunit R-HSA-72706	0.706965	2.6269	0	0	0	68/106	15.83%	RPLP2;RPL36;EIF3K;RPS28;EIF3B;RPL38;RPS21;UBA52;RPL27A;RPL28;RPL8;RPL27;EIF2S2;RPL37;RPS5;EIF3I;RPS19;RPS16;RPLP1;RPL18;RPS9;RPS15A;RPS14;RPL13A;RPS15;RPL29;RPL32;RPL37A;RPL35;RPS11;RPS8;RPL36AL;RPS2;RPSA;RPS29;RPL26L1;RPS7;FAU;RPS13;RPL23;RPL18A;RPS24;RPL39;RPS20;RPL12;RPL19;RPLP0;RPL34;MRPL13;RPL39L;RPL9;RPS12;EIF2S3;RPL35A;EIF3M;RPL22L1;RPL31;RPS27;EIF3F;RPL14;RPL11;EIF3G;RPL41;RPS3;RPL7A;RPL23A;RPL26;RPS6
Reactome_2022__Cellular Response To Starvation R-HSA-9711097	0.689906	2.62	0	0	0	83/136	15.83%	RPLP2;RPL36;RPS28;DDIT3;RPL38;RPS21;UBA52;RPL27A;RPL28;RPL8;ATP6V0B;ATP6V1F;ATF4;WDR24;CEBPG;RPL27;EIF2S2;TRIB3;RPL37;RPS5;RPS19;RPS16;RPLP1;RPL18;RPS9;RPS15A;RPS14;RPL13A;RPS15;RPL29;RPL32;RPL37A;RPL35;RPS11;RPS8;RPL36AL;RPS2;RPSA;RPS29;ATP6V0E1;RPL26L1;RPS7;KPTN;FAU;RRAGD;MLST8;RPS13;SESN2;RPL23;RPL18A;RPS24;RPL39;RPS20;RPL12;ATP6V0D1;RPL19;RPLP0;ATP6V1E1;NPRL3;RPL34;MRPL13;RPL39L;ASNS;RPL9;RPS12;EIF2S3;RPL35A;NPRL2;ATP6V1D;RPL22L1;RPL31;RRAGC;RPS27;RPL14;SEC13;RPL11;RPL41;RPS3;RPL7A;FLCN;RPL23A;RPL26;RPS6
Reactome_2022__SRP-dependent Cotranslational Protein Targeting To Membrane R-HSA-1799339	0.706687	2.6183	0	0	0	66/104	15.83%	RPLP2;RPL36;RPS28;SSR4;RPL38;SSR2;RPS21;UBA52;RPL27A;RPL28;RPL8;RPL27;RPL37;RPS5;RPS19;RPS16;RPLP1;RPL18;RPS9;RPS15A;RPS14;RPL13A;RPS15;RPL29;RPL32;RPL37A;RPL35;RPS11;RPS8;RPL36AL;RPS2;RPSA;RPS29;SRPRB;SEC61G;SEC61A1;RPL26L1;RPS7;FAU;RPS13;RPL23;RPL18A;RPS24;RPL39;RPS20;RPL12;RPL19;RPLP0;RPL34;MRPL13;RPL39L;RPL9;RPS12;RPN1;RPL35A;RPL22L1;RPL31;RPS27;RPL14;RPL11;RPL41;RPS3;RPL7A;RPL23A;RPL26;RPS6
Reactome_2022__Mitochondrial Translation Elongation R-HSA-5389840	0.724354	2.59625	0	0	0	53/78	16.47%	MRPL37;MRPS34;MRPS16;AURKAIP1;MRPL54;MRPS5;MRPL55;GADD45GIP1;MRPL12;OXA1L;TUFM;MRPL21;MRPL41;MRPL4;MRPS2;ERAL1;MRPS18B;MRPL52;MRPS15;MRPL1;MRPS30;MRPL16;MRPL24;MRPL15;MRPL11;MRPL36;MRPL17;MRPL23;MRPL51;MRPL39;MRPL34;MRPS17;MRPS33;MRPS35;MRPL47;MRPS25;MRPS36;MRPL13;MRPS11;MRPS27;MRPL30;CHCHD1;MRPS21;MRPS10;MRPL45;MRPS9;MRPL20;MRPS26;MRPS23;DLGAP3;MRPL10;MRPS7;MRPL14
Reactome_2022__Mitochondrial Translation Initiation R-HSA-5368286	0.720756	2.5781	0	0	0	53/78	16.47%	MRPL37;MRPS34;MRPS16;AURKAIP1;MRPL54;MRPS5;MRPL55;GADD45GIP1;MRPL12;OXA1L;MTIF2;MRPL21;MRPL41;MRPL4;MRPS2;ERAL1;MRPS18B;MRPL52;MRPS15;MRPL1;MRPS30;MRPL16;MRPL24;MRPL15;MRPL11;MRPL36;MRPL17;MRPL23;MRPL51;MRPL39;MRPL34;MRPS17;MRPS33;MRPS35;MRPL47;MRPS25;MRPS36;MRPL13;MRPS11;MRPS27;MRPL30;CHCHD1;MRPS21;MRPS10;MRPL45;MRPS9;MRPL20;MRPS26;MRPS23;DLGAP3;MRPL10;MRPS7;MRPL14
Reactome_2022__Nonsense Mediated Decay (NMD) Enhanced By Exon Junction Complex (EJC) R-HSA-975957	0.693535	2.57683	0	0	0	64/107	15.83%	RPLP2;RPL36;RPS28;RPL38;RPS21;UBA52;RPL27A;RPL28;RPL8;RPL27;RPL37;RPS5;RPS19;RPS16;RPLP1;RPL18;RPS9;RPS15A;RPS14;RPL13A;RPS15;RPL29;RPL32;RPL37A;RPL35;RPS11;RPS8;RPL36AL;RPS2;RPSA;RPS29;RPL26L1;RPS7;FAU;RPS13;RPL23;RPL18A;RPS24;RPL39;RPS20;RPL12;RPL19;RPLP0;SMG5;RPL34;MRPL13;RPL39L;RPL9;RPS12;RPL35A;RPL22L1;RPL31;RPS27;SMG7;PPP2R1A;MAGOHB;RPL14;RPL11;RPL41;RPS3;RPL7A;RPL23A;RPL26;RPS6
Reactome_2022__Mitochondrial Translation Termination R-HSA-5419276	0.715349	2.56172	0	0	0	52/78	16.47%	MRPL37;MRPS34;MRPS16;AURKAIP1;MRPL54;MRPS5;MRPL55;GADD45GIP1;MRPL12;OXA1L;MRPL21;MRPL41;MRPL4;MRPS2;ERAL1;MRPS18B;MRPL52;MRPS15;MRPL1;MRPS30;MRPL16;MRPL24;MRPL15;MRPL11;MRPL36;MRPL17;MRPL23;MRPL51;MRPL39;MRPL34;MRPS17;MRPS33;MRPS35;MRPL47;MRPS25;MRPS36;MRPL13;MRPS11;MRPS27;MRPL30;CHCHD1;MRPS21;MRPS10;MRPL45;MRPS9;MRPL20;MRPS26;MRPS23;DLGAP3;MRPL10;MRPS7;MRPL14
Reactome_2022__Mitochondrial Translation R-HSA-5368287	0.708355	2.55948	0	0	0	54/84	16.47%	MRPL37;MRPS34;MRPS16;AURKAIP1;MRPL54;MRPS5;MRPL55;GADD45GIP1;MRPL12;OXA1L;MTIF2;TUFM;MRPL21;MRPL41;MRPL4;MRPS2;ERAL1;MRPS18B;MRPL52;MRPS15;MRPL1;MRPS30;MRPL16;MRPL24;MRPL15;MRPL11;MRPL36;MRPL17;MRPL23;MRPL51;MRPL39;MRPL34;MRPS17;MRPS33;MRPS35;MRPL47;MRPS25;MRPS36;MRPL13;MRPS11;MRPS27;MRPL30;CHCHD1;MRPS21;MRPS10;MRPL45;MRPS9;MRPL20;MRPS26;MRPS23;DLGAP3;MRPL10;MRPS7;MRPL14
Reactome_2022__Selenoamino Acid Metabolism R-HSA-2408522	0.688842	2.5453	0	0	0	68/102	17.04%	RPLP2;RPL36;RPS28;RPL38;RPS21;UBA52;RPL27A;RPL28;RPL8;RPL27;RPL37;RPS5;SEPHS2;RPS19;RPS16;RPLP1;RPL18;RPS9;RPS15A;QARS1;RPS14;RPL13A;RPS15;RPL29;RPL32;RPL37A;RPL35;RPS11;RPS8;RPL36AL;RPS2;RPSA;RPS29;AIMP2;EEFSEC;RPL26L1;RPS7;FAU;RPS13;RPL23;RPL18A;RPS24;RPL39;RPS20;RPL12;RPL19;RPLP0;RPL34;MRPL13;RPL39L;RPL9;RPS12;RPL35A;RPL22L1;RPL31;RPS27;RPL14;RPL11;RPL41;NNMT;MAT1A;RPS3;RPL7A;RPL23A;RPL26;RPS6;AIMP1;RPS27A
Reactome_2022__Mitochondrial Protein Import R-HSA-1268020	0.747098	2.51196	0	0	0	40/50	17.24%	CS;GRPEL1;SLC25A4;IDH3G;TIMM13;TIMM50;VDAC1;TIMM10;HSPD1;CHCHD10;CHCHD5;TIMM17B;HSPA9;TIMM8B;TIMM9;TOMM40;PMPCA;TOMM7;TIMM8A;CHCHD3;CHCHD2;PMPCB;LDHD;GRPEL2;TIMM44;SAMM50;MTX2;TIMM22;SLC25A13;NDUFB8;MTX1;GFER;TOMM22;ACO2;COX17;HSCB;TIMM17A;SLC25A6;DNAJC19;COX19
Reactome_2022__Regulation Of Expression Of SLITs And ROBOs R-HSA-9010553	0.645291	2.47753	0	0	0	87/155	16.07%	RPLP2;RPL36;RPS28;RPL38;PSMB2;RPS21;UBA52;RPL27A;RPL28;RPL8;PSMB3;RPL27;PSMB6;PSMA7;RPL37;RPS5;PSMB7;RPS19;RPS16;RPLP1;RPL18;RPS9;RPS15A;RPS14;PSMA5;RPL13A;PSMD4;PSMD8;RPS15;RPL29;RPL32;RPL37A;PSMB1;RPL35;RPS11;RPS8;RPL36AL;RPS2;RPSA;RPS29;PSMD13;PSMC5;RPL26L1;RPS7;PSMC4;PSMC3;FAU;PSMD11;RPS13;RPL23;RPL18A;RPS24;RPL39;RPS20;RPL12;RPL19;RPLP0;RPL34;MRPL13;RPL39L;RPL9;PSMA1;RPS12;PSMB4;RPL35A;PSMC2;RPL22L1;PSMB8;PSMD6;RPL31;RPS27;MAGOHB;PSME2;RPL14;RPL11;PSMD3;RPL41;RPS3;RPL7A;PSMB9;PSMF1;RPL23A;PSMB5;PSMA4;RPL26;RPS6;CUL2
Reactome_2022__Complex I Biogenesis R-HSA-6799198	0.737169	2.46027	0	0	0	32/46	13.13%	NDUFA9;NDUFV1;NDUFS6;NDUFB11;NDUFB9;NDUFB10;NDUFA3;NDUFS8;NDUFS3;NDUFAB1;NDUFB7;NDUFA10;NDUFV3;NDUFA2;NDUFS7;NDUFS2;NDUFAF4;ECSIT;NDUFS4;NDUFAF2;ACAD9;NDUFS5;NDUFA1;NDUFB5;NDUFA12;NDUFB1;NDUFB2;NDUFB8;NDUFB4;NDUFA8;NDUFC2;NDUFA6
Reactome_2022__Major Pathway Of rRNA Processing In Nucleolus And Cytosol R-HSA-6791226	0.635089	2.4551	0	0	0	93/168	19.36%	RPLP2;RPL36;RPS28;RPL38;RPS21;UBA52;RPL27A;RPL28;RPL8;DDX49;RPL27;RPL37;RPS5;EXOSC4;LAS1L;RPS19;RPS16;RPLP1;RPL18;RPS9;RPS15A;EXOSC1;RPS14;RPP25;RPL13A;RPS15;RPL29;RPL32;RPL37A;RPL35;RPS11;RPS8;RPL36AL;RPS2;RPSA;RPS29;NOC4L;RPL26L1;RPS7;BOP1;FBL;FAU;EMG1;WDR46;UTP14A;RRP7A;TBL3;RPS13;RPL23;RPL18A;RPS24;RPL39;BYSL;IMP4;RPS20;RPL12;RPL19;PELP1;RPLP0;EXOSC5;SENP3;EXOSC6;RPL34;MRPL13;RPL39L;RPL9;RPS12;RRP9;RPP30;RPL35A;RPL22L1;RPP38;RPL31;RPS27;DDX56;RPL14;EXOSC7;RPL11;RPL41;RPS3;RPL7A;WDR18;RPL23A;RPL26;RPS6;BMS1;RPS27A;GNL3;NOP56;RPP40;DHX37;RPS4X;PES1
Reactome_2022__NGF-stimulated Transcription R-HSA-9031628	-0.611953	-2.44872	0	0.00078682	0.0004	21/34	15.76%	VGF;F3;GDNF;EGR3;ARC;CREB1;EGR2;NAB1;ID2;CDK5R1;FOSB;KCNH8;REST;TCF12;TRIB1;EP300;SRF;TF;FOS;EGR1;FOSL1
KEGG_2021_Human__Parkinson disease	0.623909	2.44156	0	0	0	114/196	21.90%	SLC25A5;NDUFA9;SDHA;UQCRC1;NDUFV1;UQCRFS1;NDUFS6;NDUFB11;NDUFB9;COX4I1;DDIT3;NDUFB10;COX6B1;UQCRB;NDUFA3;NDUFS8;UQCRQ;SLC25A4;NDUFS3;COX8A;SDHB;UQCRH;NDUFAB1;NDUFA4;PSMB2;UBA52;NDUFB7;COX7B;CYC1;NDUFA10;COX5A;COX7C;ATF4;VDAC1;NDUFV3;PSMB3;NDUFA2;PSMB6;NDUFS7;UQCRC2;PSMA7;NDUFS2;PSMB7;CYCS;COX6A1;UQCR11;VDAC2;MAPT;PSMA5;PSMD4;PSMD8;UQCR10;PSMB1;COX6C;NDUFS4;PSMD13;PSMC5;ADRM1;PSMC4;PSMC3;DAXX;COX7A2;NDUFS5;NDUFA1;NDUFB5;PSMD11;TRAP1;NDUFA12;COX5B;NDUFB1;NDUFB2;PSMA1;NDUFB8;NDUFB4;PSMB4;PSMC2;COX7A1;NDUFA8;COX7A2L;KIF5C;TUBB2B;PSMD6;UQCRHL;NDUFC2;TXN2;NDUFA6;PPIF;PSMD3;GNAS;COX4I2;BAX;MAPK9;PSMB5;PSMA4;SLC25A6;PRKACA;RPS27A;NDUFA11;KLC4;KLC3;NDUFA13;TUBA4A;TUBB8;PARK7;KLC2;MFN2;PSMC6;EIF2S1;UBA1;NDUFS1;TXN;PSMD12;VDAC3;TUBB
Reactome_2022__rRNA Processing R-HSA-72312	0.624507	2.42614	0	0	0	98/181	19.36%	RPLP2;RPL36;RPS28;RPL38;RPS21;UBA52;RPL27A;RPL28;RPL8;DDX49;RPL27;MRM1;RPL37;RPS5;EXOSC4;LAS1L;RPS19;RPS16;RPLP1;RPL18;RPS9;RPS15A;EXOSC1;RPS14;RPP25;RPL13A;RPS15;RPL29;RPL32;RPL37A;RPL35;RPS11;RPS8;RPL36AL;RPS2;RPSA;RPS29;NOP10;HSD17B10;NOC4L;RPL26L1;RPS7;BOP1;FBL;FAU;EMG1;WDR46;UTP14A;RRP7A;TBL3;RPS13;RPL23;RPL18A;RPS24;RPL39;BYSL;IMP4;RPS20;RPL12;RPL19;PELP1;RPLP0;EXOSC5;SENP3;EXOSC6;RPL34;MRPL13;RPL39L;RPL9;RPS12;ELAC2;RRP9;RPP30;RPL35A;RPL22L1;RPP38;RPL31;RPS27;TRMT112;DDX56;RPL14;EXOSC7;RPL11;RPL41;RPS3;RPL7A;WDR18;RPL23A;RPL26;RPS6;BMS1;RPS27A;GNL3;NOP56;RPP40;DHX37;RPS4X;PES1
KEGG_2021_Human__Diabetic cardiomyopathy	0.625632	2.41342	0	0	0	69/161	13.57%	SLC25A5;NDUFA9;SDHA;UQCRC1;NDUFV1;PDHA1;CTSD;UQCRFS1;NDUFS6;NDUFB11;NDUFB9;CMA1;COX4I1;NDUFB10;COX6B1;UQCRB;NDUFA3;NDUFS8;UQCRQ;SLC25A4;GAPDH;NDUFS3;GYS1;COX8A;SDHB;UQCRH;NDUFAB1;NDUFA4;NDUFB7;COX7B;CYC1;NDUFA10;COX5A;COX7C;VDAC1;NDUFV3;NDUFA2;NDUFS7;UQCRC2;NDUFS2;COX6A1;UQCR11;VDAC2;GFPT2;UQCR10;COX6C;NDUFS4;COX7A2;NDUFS5;NDUFA1;NDUFB5;CPT2;NDUFA12;COX5B;PDHB;NDUFB1;NDUFB2;NDUFB8;NDUFB4;COX7A1;NDUFA8;COX7A2L;UQCRHL;CYBA;NDUFC2;RAC1;NDUFA6;PPIF;COX4I2
Reactome_2022__rRNA Processing In Nucleus And Cytosol R-HSA-8868773	0.622085	2.41288	0	0	0	95/176	19.36%	RPLP2;RPL36;RPS28;RPL38;RPS21;UBA52;RPL27A;RPL28;RPL8;DDX49;RPL27;RPL37;RPS5;EXOSC4;LAS1L;RPS19;RPS16;RPLP1;RPL18;RPS9;RPS15A;EXOSC1;RPS14;RPP25;RPL13A;RPS15;RPL29;RPL32;RPL37A;RPL35;RPS11;RPS8;RPL36AL;RPS2;RPSA;RPS29;NOP10;NOC4L;RPL26L1;RPS7;BOP1;FBL;FAU;EMG1;WDR46;UTP14A;RRP7A;TBL3;RPS13;RPL23;RPL18A;RPS24;RPL39;BYSL;IMP4;RPS20;RPL12;RPL19;PELP1;RPLP0;EXOSC5;SENP3;EXOSC6;RPL34;MRPL13;RPL39L;RPL9;RPS12;RRP9;RPP30;RPL35A;RPL22L1;RPP38;RPL31;RPS27;TRMT112;DDX56;RPL14;EXOSC7;RPL11;RPL41;RPS3;RPL7A;WDR18;RPL23A;RPL26;RPS6;BMS1;RPS27A;GNL3;NOP56;RPP40;DHX37;RPS4X;PES1
KEGG_2021_Human__Non-alcoholic fatty liver disease	0.62022	2.36592	0	0	0	65/139	14.26%	NDUFA9;SDHA;UQCRC1;NDUFV1;UQCRFS1;NDUFS6;NDUFB11;NDUFB9;COX4I1;DDIT3;NDUFB10;COX6B1;UQCRB;NDUFA3;NDUFS8;UQCRQ;NDUFS3;COX8A;SDHB;UQCRH;NDUFAB1;NDUFA4;NDUFB7;COX7B;CYC1;NDUFA10;COX5A;COX7C;ADIPOR1;ATF4;NDUFV3;NDUFA2;NDUFS7;UQCRC2;NDUFS2;CYCS;COX6A1;UQCR11;UQCR10;COX6C;NDUFS4;COX7A2;NDUFS5;NDUFA1;NDUFB5;NDUFA12;COX5B;NDUFB1;MLX;NDUFB2;GSK3A;NDUFB8;NDUFB4;CEBPA;COX7A1;NDUFA8;COX7A2L;UQCRHL;PRKAG1;NDUFC2;RAC1;NDUFA6;COX4I2;BAX;MAPK9
Reactome_2022__Metabolism Of Amino Acids And Derivatives R-HSA-71291	0.584887	2.34334	0	0	0	182/315	24.96%	GPT2;RPLP2;PDHA1;RPL36;RPS28;CKMT1A;FAH;RPL38;BCAT2;NDUFAB1;GAMT;PSMB2;RPS21;UBA52;NMRAL1;RPL27A;GCAT;RPL28;RPL8;HPD;GOT2;BCKDK;MPST;HAAO;PSMB3;RPL27;PSMB6;ARG2;PSMA7;SLC6A8;RPL37;PYCR1;RPS5;PSMB7;CKMT2;SEPHS2;RPS19;RPS16;RIMKLA;RPLP1;RPL18;SLC25A10;RPS9;RPS15A;QARS1;RPS14;PSMA5;RPL13A;SERINC2;PSMD4;PSMD8;RPS15;RPL29;RPL32;RPL37A;PSMB1;RPL35;RPS11;RPS8;RPL36AL;RPS2;GSTZ1;RPSA;OGDH;RPS29;PCBD1;GPT;OAZ1;HSD17B10;AIMP2;PSMD13;GCDH;PSMC5;SDSL;EEFSEC;PDHX;RPL26L1;RPS7;PSMC4;PSMC3;FAU;PSMD11;LDHD;CRYM;RPS13;RPL23;ECHS1;RPL18A;RPS24;RPL39;DLST;RPS20;NQO1;RPL12;PDHB;RPL19;PSAT1;RPLP0;RPL34;LIAS;PYCR2;AADAT;MRPL13;RPL39L;ASNS;ACADSB;RPL9;PSMA1;RPS12;SLC25A13;PSMB4;PAOX;RPL35A;PSMC2;NPRL2;RPL22L1;DDO;PSMB8;PSMD6;RPL31;RPS27;MCCC1;PSME2;RPL14;TXN2;NAALAD2;RPL11;PSMD3;MCCC2;PXMP2;RPL41;NNMT;MAT1A;RPS3;AGMAT;RPL7A;ALDH6A1;PSMB9;PSMF1;ASPG;RPL23A;PSMB5;PSMA4;RPL26;ASL;RPS6;PHGDH;AIMP1;SLC45A2;RPS27A;SLC36A4;DHTKD1;QDPR;AFMID;RPS4X;DIO2;TSTD1;AHCY;ASPA;PSMC6;SLC3A2;IL4I1;PSMD12;ETHE1;RPL21;ENOPH1;SMOX;DLAT;PEMT;HIBADH;SOAT1;RPL10A;IDO2;EEF1E1;BCKDHB;RPS3A;AMDHD1;TMLHE;KMO;PSMD7;SLC25A12;RPS25
KEGG_2021_Human__Huntington disease	0.586013	2.32229	0	0	0	134/249	21.90%	SLC25A5;NDUFA9;SDHA;UQCRC1;NDUFV1;AP2S1;CREB3L1;UQCRFS1;NDUFS6;NDUFB11;NDUFB9;COX4I1;NDUFB10;COX6B1;UQCRB;POLR2L;NDUFA3;NDUFS8;UQCRQ;SLC25A4;NDUFS3;POLR2I;COX8A;SDHB;UQCRH;NDUFAB1;NDUFA4;PSMB2;NDUFB7;COX7B;CYC1;NDUFA10;COX5A;COX7C;VDAC1;NDUFV3;PSMB3;NDUFA2;PSMB6;NDUFS7;UQCRC2;PSMA7;NDUFS2;PSMB7;AP2A2;CYCS;POLR2J;WIPI2;COX6A1;UQCR11;ACTR1A;VDAC2;PSMA5;PSMD4;PSMD8;WIPI1;UQCR10;PSMB1;COX6C;NDUFS4;GPX1;PSMD13;PSMC5;ADRM1;CLTB;PSMC4;DCTN2;PSMC3;COX7A2;NDUFS5;NDUFA1;NDUFB5;PSMD11;STX1A;NDUFA12;POLR2G;COX5B;SOD1;KCNJ10;NDUFB1;DCTN5;NDUFB2;SOD2;TAF4B;PSMA1;NDUFB8;NDUFB4;PSMB4;PSMC2;COX7A1;CLTA;NDUFA8;COX7A2L;KIF5C;TUBB2B;PSMD6;POLR2H;UQCRHL;NDUFC2;NDUFA6;PPIF;PSMD3;COX4I2;BAX;MAPK9;SLC1A3;AP2M1;PSMB5;PSMA4;SLC25A6;DNAI1;POLR2J3;NDUFA11;DNAH10;KLC4;KLC3;TRAF2;NDUFA13;DNAH5;TUBA4A;TUBB8;KLC2;DCTN3;PPARGC1A;PSMC6;DNAH2;GPX3;NDUFS1;MAP2K7;PSMD12;POLR2F;VDAC3;CLTCL1;TUBB
Reactome_2022__Influenza Viral RNA Transcription And Replication R-HSA-168273	0.610181	2.30724	0	0	0	71/129	17.31%	RPLP2;RPL36;RPS28;POLR2L;RPL38;POLR2I;RPS21;UBA52;RPL27A;RPL28;RPL8;RPL27;RPL37;RPS5;RPS19;POLR2J;RPS16;RPLP1;RPL18;RPS9;RPS15A;RPS14;RPL13A;RPS15;RPL29;RPL32;RPL37A;RPL35;RPS11;RPS8;RPL36AL;RPS2;RPSA;RPS29;RPL26L1;RPS7;FAU;RPS13;RPL23;RPL18A;RPS24;RPL39;RPS20;POLR2G;RPL12;RPL19;RPLP0;NUP43;RPL34;MRPL13;RPL39L;RPL9;RPS12;RPL35A;RPL22L1;POLR2H;RPL31;RPS27;RPL14;SEC13;XK;RPL11;RPL41;RPS3;RPL7A;RPL23A;RPL26;RPS6;NUP210;RPS27A;GNL3
Reactome_2022__mRNA Activation Upon Binding Of Cap-Binding Complex And eIFs, Subsequent Binding To 43S R-HSA-72662	0.667132	2.29242	0	0	0	33/57	17.04%	EIF3K;RPS28;EIF3B;RPS21;EIF4EBP1;EIF2S2;RPS5;EIF3I;RPS19;RPS16;RPS9;RPS15A;RPS14;RPS15;RPS11;RPS8;RPS2;RPSA;RPS29;RPS7;FAU;RPS13;RPS24;RPS20;RPS12;EIF2S3;EIF3M;RPS27;EIF3F;EIF3G;RPS3;RPS6;RPS27A
Reactome_2022__Formation Of Ternary Complex, And Subsequently, 43S Complex R-HSA-72695	0.684727	2.29163	0	0	0	32/49	17.04%	EIF3K;RPS28;EIF3B;RPS21;EIF2S2;RPS5;EIF3I;RPS19;RPS16;RPS9;RPS15A;RPS14;RPS15;RPS11;RPS8;RPS2;RPSA;RPS29;RPS7;FAU;RPS13;RPS24;RPS20;RPS12;EIF2S3;EIF3M;RPS27;EIF3F;EIF3G;RPS3;RPS6;RPS27A
KEGG_2021_Human__Prion disease	0.578288	2.28145	0	0	0	118/222	22.06%	SLC25A5;NDUFA9;SDHA;UQCRC1;NDUFV1;CREB3L1;UQCRFS1;NDUFS6;NDUFB11;NDUFB9;COX4I1;DDIT3;NDUFB10;COX6B1;UQCRB;NDUFA3;NDUFS8;UQCRQ;SLC25A4;NDUFS3;COX8A;SDHB;UQCRH;NDUFAB1;NDUFA4;PSMB2;NDUFB7;COX7B;CYC1;NDUFA10;COX5A;COX7C;ATF4;VDAC1;NDUFV3;PSMB3;NDUFA2;PSMB6;NDUFS7;UQCRC2;PSMA7;NDUFS2;PSMB7;CYCS;COX6A1;UQCR11;VDAC2;PSMA5;PSMD4;PSMD8;UQCR10;PSMB1;COX6C;NDUFS4;PSMD13;PSMC5;ADRM1;PSMC4;PSMC3;COX7A2;NDUFS5;NDUFA1;NDUFB5;PSMD11;NDUFA12;MAPK3;COX5B;SOD1;NDUFB1;HSPA1A;NDUFB2;PSMA1;NDUFB8;NDUFB4;PSMB4;CSNK2B;PSMC2;COX7A1;NDUFA8;COX7A2L;KIF5C;TUBB2B;PSMD6;C1QA;UQCRHL;CYBA;NDUFC2;RAC1;CSNK2A2;NDUFA6;PPIF;PSMD3;BAD;COX4I2;BAX;MAPK9;PSMB5;PSMA4;SLC25A6;PRKACA;NDUFA11;KLC4;KLC3;HSPA2;NDUFA13;STIP1;TUBA4A;TUBB8;C1QB;KLC2;HSPA6;PSMC6;EIF2S1;NDUFS1;PSMD12;VDAC3;TUBB;HSPA1B
KEGG_2021_Human__Thermogenesis	0.587319	2.27984	0	0	0	88/176	18.84%	NDUFA9;SDHA;UQCRC1;NDUFV1;CREB3L1;UQCRFS1;NDUFS6;NDUFB11;NDUFB9;COX4I1;NDUFB10;COX6B1;UQCRB;NDUFA3;NDUFS8;UQCRQ;NDUFS3;COX8A;SDHB;UQCRH;NDUFAB1;NDUFA4;NDUFB7;COX7B;CYC1;NDUFA10;COX5A;COX7C;NDUFV3;NDUFA2;NDUFS7;UQCRC2;NDUFS2;NDUFAF4;COX6A1;UQCR11;COX15;UQCR10;AKT1S1;COX6C;SMARCD3;NDUFS4;NDUFAF2;HRAS;MGLL;SIRT6;COX7A2;MLST8;COX18;NDUFS5;NDUFA1;NDUFB5;CPT2;NDUFA12;COX5B;NDUFB1;RPS6KA1;NDUFB2;NDUFB8;NDUFB4;LIPE;SMARCD2;ADCY9;COX7A1;NDUFA8;COX7A2L;ADCY1;UQCRHL;TSC2;ACTG1;PRKAG1;NDUFC2;NDUFA6;COX17;GNAS;COX4I2;RPS6;PRKACA;PRKAB2;PRKAB1;COX19;NDUFA11;DPF1;COX10;SMARCA4;NDUFAF3;ACTB;NDUFA13
Reactome_2022__Ribosomal Scanning And Start Codon Recognition R-HSA-72702	0.664373	2.27833	0	0	0	32/56	17.04%	EIF3K;RPS28;EIF3B;RPS21;EIF2S2;RPS5;EIF3I;RPS19;RPS16;RPS9;RPS15A;RPS14;RPS15;RPS11;RPS8;RPS2;RPSA;RPS29;RPS7;FAU;RPS13;RPS24;RPS20;RPS12;EIF2S3;EIF3M;RPS27;EIF3F;EIF3G;RPS3;RPS6;RPS27A
KEGG_2021_Human__Citrate cycle (TCA cycle)	0.752997	2.27459	0	0	0	20/28	15.39%	IDH2;SDHA;CS;PDHA1;FH;MDH2;SDHB;IDH3G;IDH3B;MDH1;OGDH;SUCLG2;ACO1;DLST;PDHB;OGDHL;DLD;ACO2;SUCLG1;PCK2
Reactome_2022__Protein Localization R-HSA-9609507	0.596025	2.27285	0	0	0	70/137	17.24%	CS;PHYH;NUDT19;GRPEL1;SLC25A4;IDH3G;UBA52;DECR2;TIMM13;UBL4A;TIMM50;VDAC1;TIMM10;HSPD1;HMGCL;CHCHD10;CHCHD5;TIMM17B;HSPA9;ACOX3;TYSND1;TIMM8B;TIMM9;TOMM40;PEX16;PMPCA;ACOT4;FIS1;TOMM7;ACOT8;TIMM8A;GNPAT;SEC61G;CHCHD3;ECH1;CHCHD2;UBE2D2;PMPCB;STX1A;LDHD;GRPEL2;CRAT;TIMM44;SAMM50;HMOX1;MTX2;TIMM22;SLC25A13;NDUFB8;PAOX;MTX1;GSTK1;DDO;GFER;PEX6;TOMM22;ACO2;COX17;PXMP2;HSCB;UBE2D3;TIMM17A;CAMLG;SLC25A6;SGTA;DNAJC19;EMD;MLYCD;RPS27A;COX19
Reactome_2022__Signaling By ROBO Receptors R-HSA-376176	0.58159	2.27161	0	0	0	91/195	16.07%	RPLP2;RPL36;RPS28;RPL38;PSMB2;RPS21;UBA52;RPL27A;RPL28;RPL8;PKN1;PSMB3;RPL27;PSMB6;PSMA7;RPL37;RPS5;PSMB7;RPS19;RPS16;RPLP1;RPL18;RPS9;RPS15A;RPS14;PSMA5;RPL13A;PSMD4;PSMD8;RPS15;RPL29;RPL32;RPL37A;PSMB1;RPL35;RPS11;RPS8;RPL36AL;RPS2;RPSA;RPS29;PSMD13;PSMC5;RPL26L1;RPS7;PSMC4;PSMC3;FAU;GPC1;PFN1;PSMD11;RPS13;RPL23;RPL18A;RPS24;RPL39;DCC;RPS20;RPL12;RPL19;RPLP0;RPL34;MRPL13;RPL39L;RPL9;PSMA1;RPS12;PSMB4;RPL35A;PSMC2;RPL22L1;PSMB8;PSMD6;RPL31;RPS27;MAGOHB;PSME2;RPL14;RPL11;PSMD3;RPL41;RPS3;RPL7A;PSMB9;PSMF1;RPL23A;PSMB5;PSMA4;RPL26;RPS6;CUL2
Reactome_2022__Translation Initiation Complex Formation R-HSA-72649	0.661599	2.26682	0	1.75861e-06	0.0001	32/56	17.04%	EIF3K;RPS28;EIF3B;RPS21;EIF2S2;RPS5;EIF3I;RPS19;RPS16;RPS9;RPS15A;RPS14;RPS15;RPS11;RPS8;RPS2;RPSA;RPS29;RPS7;FAU;RPS13;RPS24;RPS20;RPS12;EIF2S3;EIF3M;RPS27;EIF3F;EIF3G;RPS3;RPS6;RPS27A
Reactome_2022__Influenza Infection R-HSA-168255	0.592005	2.26345	0	1.72197e-06	0.0001	95/148	26.98%	RPLP2;RPL36;RPS28;POLR2L;RPL38;POLR2I;CPSF4;RPS21;UBA52;RPL27A;RPL28;RPL8;RPL27;RPL37;RPS5;RPS19;POLR2J;RPS16;RPLP1;RPL18;RPS9;RPS15A;RPS14;RPL13A;RPS15;RPL29;RPL32;RPL37A;RPL35;RPS11;RPS8;RPL36AL;RPS2;RPSA;RPS29;RPL26L1;RPS7;FAU;RPS13;RPL23;RPL18A;RPS24;RPL39;RPS20;POLR2G;RPL12;RPL19;RPLP0;HSPA1A;NUP43;RPL34;MRPL13;RPL39L;RPL9;RPS12;RPL35A;CLTA;RPL22L1;POLR2H;RPL31;RPS27;RPL14;SEC13;XK;RPL11;RPL41;RPS3;RPL7A;RPL23A;RPL26;SLC25A6;RPS6;NUP210;RPS27A;GNL3;GTF2F2;RPS4X;NUP85;AAAS;KPNB1;POLR2F;RPL21;NUP155;RPL10A;PARP1;GTF2F1;RPS3A;ISG15;GRSF1;RPS25;HSP90AA1;RPL7;RPL3;NUP62;RAN
Reactome_2022__APC/C:Cdc20 Mediated Degradation Of Mitotic Proteins R-HSA-176409	0.634279	2.24933	0	1.68683e-06	0.0001	39/71	15.43%	ANAPC11;NEK2;PSMB2;UBA52;CDC20;PSMB3;PSMB6;PSMA7;PSMB7;PSMA5;PSMD4;PSMD8;PSMB1;MAD2L1;BUB1B;PSMD13;PSMC5;ANAPC5;PSMC4;PSMC3;UBE2C;PSMD11;CCNB1;UBE2S;ANAPC7;ANAPC16;CCNA2;PSMA1;PSMB4;PSMC2;PSMB8;PSMD6;CDK1;PSME2;PSMD3;PSMB9;PSMF1;PSMB5;PSMA4
Reactome_2022__Activation Of APC/C And APC/C:Cdc20 Mediated Degradation Of Mitotic Proteins R-HSA-176814	0.632792	2.24747	0	1.6531e-06	0.0001	51/72	26.86%	ANAPC11;NEK2;PSMB2;UBA52;CDC20;PSMB3;PSMB6;PSMA7;PSMB7;PSMA5;PSMD4;PSMD8;PSMB1;MAD2L1;BUB1B;PSMD13;PSMC5;ANAPC5;PSMC4;PSMC3;UBE2C;PSMD11;CCNB1;UBE2S;ANAPC7;ANAPC16;CCNA2;PSMA1;PSMB4;PSMC2;PSMB8;PSMD6;CDK1;PSME2;PSMD3;PSMB9;PSMF1;PSMB5;PSMA4;RPS27A;PSMC6;CDC23;BUB3;PSMD12;PLK1;PSMD7;CCNA1;PSME4;UBC;PSMD2;PSME1
Reactome_2022__APC:Cdc20 Mediated Degradation Of Cell Cycle Proteins Before Cycle Checkpoint Satisfied R-HSA-179419	0.631903	2.23202	0	1.62068e-06	0.0001	38/69	15.43%	ANAPC11;NEK2;PSMB2;UBA52;CDC20;PSMB3;PSMB6;PSMA7;PSMB7;PSMA5;PSMD4;PSMD8;PSMB1;MAD2L1;BUB1B;PSMD13;PSMC5;ANAPC5;PSMC4;PSMC3;UBE2C;PSMD11;UBE2S;ANAPC7;ANAPC16;CCNA2;PSMA1;PSMB4;PSMC2;PSMB8;PSMD6;CDK1;PSME2;PSMD3;PSMB9;PSMF1;PSMB5;PSMA4
Reactome_2022__Metabolism Of Polyamines R-HSA-351202	0.65676	2.23093	0	1.58951e-06	0.0001	30/53	15.43%	PSMB2;PSMB3;PSMB6;PSMA7;PSMB7;PSMA5;PSMD4;PSMD8;PSMB1;OAZ1;PSMD13;PSMC5;PSMC4;PSMC3;PSMD11;NQO1;PSMA1;PSMB4;PAOX;PSMC2;NPRL2;PSMB8;PSMD6;PSME2;PSMD3;AGMAT;PSMB9;PSMF1;PSMB5;PSMA4
Reactome_2022__Cross-presentation Of Soluble Exogenous Antigens (Endosomes) R-HSA-1236978	0.673113	2.23038	0.000118287	1.55952e-06	0.0001	26/45	15.43%	PSMB2;PSMB3;PSMB6;PSMA7;PSMB7;PSMA5;PSMD4;PSMD8;PSMB1;PSMD13;PSMC5;PSMC4;PSMC3;PSMD11;PSMA1;PSMB4;PSMC2;PSMB8;PSMD6;FCGR1A;PSME2;PSMD3;PSMB9;PSMF1;PSMB5;PSMA4
Reactome_2022__Cdc20:Phospho-APC/C Mediated Degradation Of Cyclin A R-HSA-174184	0.628627	2.21688	0	3.06129e-06	0.0001	48/68	26.86%	ANAPC11;PSMB2;UBA52;CDC20;PSMB3;PSMB6;PSMA7;PSMB7;PSMA5;PSMD4;PSMD8;PSMB1;MAD2L1;BUB1B;PSMD13;PSMC5;ANAPC5;PSMC4;PSMC3;UBE2C;PSMD11;UBE2S;ANAPC7;ANAPC16;CCNA2;PSMA1;PSMB4;PSMC2;PSMB8;PSMD6;CDK1;PSME2;PSMD3;PSMB9;PSMF1;PSMB5;PSMA4;RPS27A;PSMC6;CDC23;BUB3;PSMD12;PSMD7;CCNA1;PSME4;UBC;PSMD2;PSME1
KEGG_2021_Human__Proteasome	0.675463	2.21431	0.000120192	3.00563e-06	0.0001	33/43	26.86%	PSMB2;PSMB3;PSMB6;PSMA7;PSMB7;PSMA5;PSMD4;PSMD8;PSMB1;PSMD13;PSMC5;ADRM1;PSMC4;PSMC3;PSMD11;PSMA1;PSMB4;PSMC2;PSMB8;PSMD6;PSME2;PSMD3;PSMB9;PSMF1;PSMB5;PSMA4;POMP;PSMC6;PSMD12;PSMD7;PSME4;PSMD2;PSME1
Reactome_2022__Regulation Of Ornithine Decarboxylase (ODC) R-HSA-350562	0.661311	2.20923	0	2.95196e-06	0.0001	27/47	15.43%	PSMB2;PSMB3;PSMB6;PSMA7;PSMB7;PSMA5;PSMD4;PSMD8;PSMB1;OAZ1;PSMD13;PSMC5;PSMC4;PSMC3;PSMD11;NQO1;PSMA1;PSMB4;PSMC2;PSMB8;PSMD6;PSME2;PSMD3;PSMB9;PSMF1;PSMB5;PSMA4
Reactome_2022__Pyruvate Metabolism And Citric Acid (TCA) Cycle R-HSA-71406	0.660908	2.20122	0	2.90017e-06	0.0001	26/48	14.07%	IDH2;SDHA;CS;PDHA1;FAHD1;MDH2;BSG;SDHB;IDH3G;NNT;VDAC1;IDH3B;HAGH;GSTZ1;OGDH;SUCLG2;PDHX;LDHD;DLST;PDHB;SLC16A1;D2HGDH;GLO1;ACO2;LDHB;SUCLG1
Reactome_2022__Role Of GTSE1 In G2/M Progression After G2 Checkpoint R-HSA-8852276	0.640064	2.19871	0	2.85016e-06	0.0001	41/56	26.86%	PSMB2;UBA52;PSMB3;PSMB6;PSMA7;PSMB7;PSMA5;CCNB2;PSMD4;PSMD8;PSMB1;PSMD13;PSMC5;PSMC4;PSMC3;PSMD11;CCNB1;PSMA1;PSMB4;PSMC2;PSMB8;PSMD6;CDK1;GTSE1;PSME2;PSMD3;PSMB9;PSMF1;PSMB5;PSMA4;RPS27A;PSMC6;PSMD12;PLK1;PSMD7;HSP90AA1;MAPRE1;PSME4;UBC;PSMD2;PSME1
Reactome_2022__Ubiquitin Mediated Degradation Of Phosphorylated Cdc25A R-HSA-69601	0.650689	2.17863	0	4.20278e-06	0.0002	29/48	17.04%	PSMB2;UBA52;PSMB3;PSMB6;PSMA7;PSMB7;PSMA5;CDC25A;PSMD4;PSMD8;PSMB1;PSMD13;PSMC5;PSMC4;PSMC3;PSMD11;CHEK1;PSMA1;PSMB4;PSMC2;PSMB8;PSMD6;PSME2;PSMD3;PSMB9;PSMF1;PSMB5;PSMA4;RPS27A
KEGG_2021_Human__Amyotrophic lateral sclerosis	0.542717	2.16782	0	5.51032e-06	0.0003	146/297	23.92%	NDUFA9;SDHA;UQCRC1;NDUFV1;UQCRFS1;NDUFS6;NDUFB11;NDUFB9;COX4I1;DDIT3;NDUFB10;COX6B1;UQCRB;NDUFA3;NDUFS8;UQCRQ;NDUFS3;COX8A;SDHB;UQCRH;NDUFAB1;NDUFA4;PSMB2;NDUFB7;COX7B;CYC1;NDUFA10;COX5A;COX7C;ATF4;VDAC1;NDUFV3;PSMB3;NDUFA2;PSMB6;NDUFS7;UQCRC2;CHCHD10;PSMA7;NDUFS2;PSMB7;CYCS;WIPI2;COX6A1;UQCR11;ACTR1A;PRPH;PSMA5;PSMD4;PSMD8;WIPI1;UQCR10;TOMM40;PSMB1;COX6C;NDUFS4;GPX1;PSMD13;PSMC5;ADRM1;PSMC4;DCTN2;PSMC3;GABARAP;PFN1;TOMM40L;OPTN;DAXX;COX7A2;NDUFS5;NDUFA1;NDUFB5;PSMD11;NDUFA12;COX5B;SOD1;NDUFB1;CCS;DCTN5;NDUFB2;NUP43;PSMA1;NDUFB8;NDUFB4;PSMB4;PSMC2;COX7A1;NDUFA8;COX7A2L;KIF5C;TUBB2B;PSMD6;UQCRHL;ATXN2;ACTG1;NDUFC2;RAC1;NXT1;SEC13;NDUFA6;PSMD3;BAD;COX4I2;SIGMAR1;BAX;NRG3;PSMB5;ANXA11;PSMA4;TARDBP;SQSTM1;NUP210;UBQLN4;DNAI1;NDUFA11;DNAH10;KLC4;KLC3;RAE1;ACTB;TRAF2;NDUFA13;DNAH5;NUP85;TUBA4A;TUBB8;KLC2;DCTN3;NOS2;PSMC6;EIF2S1;DNAH2;GPX3;NDUFS1;GLE1;MAP2K3;PSMD12;TUBB;ATXN2L;NUP155;ATG2A;ANXA7;WDR41;PFN4;XBP1;DNAH12
Reactome_2022__APC/C:Cdc20 Mediated Degradation Of Securin R-HSA-174154	0.621713	2.167	0	5.41998e-06	0.0003	33/63	15.43%	ANAPC11;PSMB2;UBA52;CDC20;PSMB3;PSMB6;PSMA7;PSMB7;PSMA5;PSMD4;PSMD8;PSMB1;PSMD13;PSMC5;ANAPC5;PSMC4;PSMC3;UBE2C;PSMD11;UBE2S;ANAPC7;ANAPC16;PSMA1;PSMB4;PSMC2;PSMB8;PSMD6;PSME2;PSMD3;PSMB9;PSMF1;PSMB5;PSMA4
Reactome_2022__Regulation Of APC/C Activators Between G1/S And Early Anaphase R-HSA-176408	0.604534	2.162	0	5.33256e-06	0.0003	51/76	26.86%	ANAPC11;PSMB2;UBA52;CDC20;PSMB3;PSMB6;PSMA7;PSMB7;PSMA5;PSMD4;PSMD8;PSMB1;MAD2L1;BUB1B;PSMD13;PSMC5;ANAPC5;PSMC4;PSMC3;UBE2C;PSMD11;CCNB1;UBE2S;ANAPC7;ANAPC16;CCNA2;PSMA1;PSMB4;PSMC2;PSMB8;PSMD6;CDK1;PSME2;PSMD3;PSMB9;PSMF1;PSMB5;PSMA4;RPS27A;PSMC6;CDC23;BUB3;PSMD12;PLK1;FZR1;PSMD7;CCNA1;PSME4;UBC;PSMD2;PSME1
Reactome_2022__APC/C:Cdh1 Mediated Degradation Of Cdc20 And APC/C:Cdh1 Targets In Late Mitosis/Early G1 R-HSA-174178	0.61216	2.16126	0	6.5599e-06	0.0004	46/69	26.86%	ANAPC11;AURKA;PSMB2;UBA52;CDC20;PSMB3;PSMB6;PSMA7;PSMB7;PSMA5;PSMD4;PSMD8;PSMB1;PSMD13;PSMC5;ANAPC5;PSMC4;PSMC3;UBE2C;PSMD11;UBE2S;ANAPC7;ANAPC16;PSMA1;PSMB4;PSMC2;PSMB8;PSMD6;PSME2;PSMD3;PSMB9;PSMF1;PSMB5;PSMA4;RPS27A;AURKB;PSMC6;CDC23;PSMD12;PLK1;FZR1;PSMD7;PSME4;UBC;PSMD2;PSME1
Reactome_2022__TP53 Regulates Metabolic Genes R-HSA-5628897	0.614768	2.16116	0	6.4574e-06	0.0004	32/67	17.24%	COX4I1;TACO1;COX6B1;COX8A;COX7B;UBL4A;PRDX2;COX5A;COX7C;CYCS;COX6A1;COX6C;RRAGD;MLST8;COX18;SESN2;COX5B;GNPDA1;PRDX5;YWHAG;LRPPRC;SURF1;COX7A2L;RRAGC;TSC2;YWHAE;PRKAG1;TXN2;MOV10;PRKAB2;PRKAB1;COX19
Reactome_2022__CDK-mediated Phosphorylation And Removal Of Cdc6 R-HSA-69017	0.6121	2.15769	0	6.35806e-06	0.0004	46/68	26.86%	ANAPC11;PSMB2;UBA52;PSMB3;PSMB6;PSMA7;PSMB7;PSMA5;PSMD4;PSMD8;PSMB1;PSMD13;PSMC5;ANAPC5;PSMC4;PSMC3;UBE2C;PSMD11;UBE2S;CCNE1;ANAPC7;ANAPC16;CCNA2;PSMA1;PSMB4;PSMC2;PSMB8;PSMD6;PSME2;PSMD3;PSMB9;PSMF1;CDC6;PSMB5;PSMA4;RPS27A;PSMC6;CDC23;PSMD12;FZR1;PSMD7;CCNA1;PSME4;UBC;PSMD2;PSME1
Reactome_2022__Vpu Mediated Degradation Of CD4 R-HSA-180534	0.639157	2.14216	0	1.37758e-05	0.001	35/48	26.86%	PSMB2;UBA52;PSMB3;PSMB6;PSMA7;PSMB7;PSMA5;PSMD4;PSMD8;PSMB1;PSMD13;PSMC5;PSMC4;PSMC3;PSMD11;PSMA1;PSMB4;PSMC2;PSMB8;PSMD6;PSME2;PSMD3;PSMB9;PSMF1;PSMB5;PSMA4;RPS27A;PSMC6;CD4;PSMD12;PSMD7;PSME4;UBC;PSMD2;PSME1
Reactome_2022__Autodegradation Of E3 Ubiquitin Ligase COP1 R-HSA-349425	0.640361	2.14168	0	1.35702e-05	0.001	35/48	26.86%	PSMB2;UBA52;PSMB3;PSMB6;PSMA7;PSMB7;PSMA5;PSMD4;PSMD8;PSMB1;PSMD13;PSMC5;PSMC4;PSMC3;PSMD11;PSMA1;PSMB4;PSMC2;PSMB8;PSMD6;PSME2;PSMD3;PSMB9;PSMF1;PSMB5;PSMA4;RPS27A;CARD16;PSMC6;PSMD12;PSMD7;PSME4;UBC;PSMD2;PSME1
Reactome_2022__Ubiquitin-dependent Degradation Of Cyclin D R-HSA-75815	0.639051	2.14046	0	1.33706e-05	0.001	34/48	26.86%	PSMB2;UBA52;PSMB3;PSMB6;PSMA7;PSMB7;PSMA5;PSMD4;PSMD8;PSMB1;PSMD13;PSMC5;PSMC4;PSMC3;PSMD11;PSMA1;PSMB4;PSMC2;PSMB8;PSMD6;PSME2;PSMD3;PSMB9;PSMF1;PSMB5;PSMA4;RPS27A;PSMC6;PSMD12;PSMD7;PSME4;UBC;PSMD2;PSME1
Reactome_2022__Autodegradation Of Cdh1 By Cdh1:APC/C R-HSA-174084	0.615743	2.13613	0	1.67705e-05	0.0013	32/61	15.43%	ANAPC11;PSMB2;UBA52;PSMB3;PSMB6;PSMA7;PSMB7;PSMA5;PSMD4;PSMD8;PSMB1;PSMD13;PSMC5;ANAPC5;PSMC4;PSMC3;UBE2C;PSMD11;UBE2S;ANAPC7;ANAPC16;PSMA1;PSMB4;PSMC2;PSMB8;PSMD6;PSME2;PSMD3;PSMB9;PSMF1;PSMB5;PSMA4
Reactome_2022__G1/S DNA Damage Checkpoints R-HSA-69615	0.611097	2.13344	0	1.88925e-05	0.0014	42/64	26.86%	PSMB2;UBA52;PSMB3;PSMB6;PSMA7;PSMB7;PSMA5;CDC25A;PSMD4;PSMD8;PSMB1;PSMD13;PSMC5;PSMC4;PSMC3;PSMD11;CDKN2A;CHEK1;CCNE1;CCNA2;PSMA1;PSMB4;PSMC2;PSMB8;PSMD6;PSME2;PSMD3;PSMB9;PSMF1;PSMB5;PSMA4;RPS27A;CARD16;PSMC6;PSMD12;CDKN1B;PSMD7;CCNA1;PSME4;UBC;PSMD2;PSME1
Reactome_2022__APC/C-mediated Degradation Of Cell Cycle Proteins R-HSA-174143	0.5885	2.13234	0	1.86264e-05	0.0014	54/83	26.86%	ANAPC11;AURKA;NEK2;PSMB2;UBA52;CDC20;PSMB3;PSMB6;PSMA7;PSMB7;PSMA5;PSMD4;PSMD8;PSMB1;MAD2L1;BUB1B;PSMD13;PSMC5;ANAPC5;PSMC4;PSMC3;UBE2C;PSMD11;CCNB1;UBE2S;ANAPC7;ANAPC16;CCNA2;PSMA1;PSMB4;PSMC2;PSMB8;PSMD6;CDK1;PSME2;PSMD3;PSMB9;PSMF1;PSMB5;PSMA4;RPS27A;AURKB;PSMC6;CDC23;BUB3;PSMD12;PLK1;FZR1;PSMD7;CCNA1;PSME4;UBC;PSMD2;PSME1
Reactome_2022__Regulation Of Activated PAK-2p34 By Proteasome Mediated Degradation R-HSA-211733	0.64054	2.13156	0	1.95157e-05	0.0015	34/46	26.86%	PSMB2;UBA52;PSMB3;PSMB6;PSMA7;PSMB7;PSMA5;PSMD4;PSMD8;PSMB1;PSMD13;PSMC5;PSMC4;PSMC3;PSMD11;PSMA1;PSMB4;PSMC2;PSMB8;PSMD6;PSME2;PSMD3;PSMB9;PSMF1;PSMB5;PSMA4;RPS27A;PSMC6;PSMD12;PSMD7;PSME4;UBC;PSMD2;PSME1
Reactome_2022__Stabilization Of P53 R-HSA-69541	0.626754	2.12864	0	2.03806e-05	0.0016	36/53	26.86%	PSMB2;UBA52;PSMB3;PSMB6;PSMA7;PSMB7;PSMA5;PSMD4;PSMD8;PSMB1;PSMD13;PSMC5;PSMC4;PSMC3;PSMD11;CDKN2A;PSMA1;PSMB4;PSMC2;PSMB8;PSMD6;PSME2;PSMD3;PSMB9;PSMF1;PSMB5;PSMA4;RPS27A;CARD16;PSMC6;PSMD12;PSMD7;PSME4;UBC;PSMD2;PSME1
Reactome_2022__Synthesis Of DNA R-HSA-69239	0.569571	2.12834	0	2.01052e-05	0.0016	68/110	26.87%	ANAPC11;PSMB2;UBA52;PSMB3;PSMB6;PSMA7;POLD2;PSMB7;PSMA5;PSMD4;PSMD8;PSMB1;GINS2;PSMD13;PSMC5;ANAPC5;PSMC4;RFC4;PSMC3;RPA3;UBE2C;PSMD11;UBE2S;CDT1;RFC5;FEN1;CDC45;CCNE1;RFC2;POLA2;POLE;ANAPC7;ANAPC16;CCNA2;PSMA1;PSMB4;PSMC2;PSMB8;PSMD6;PRIM1;PSME2;PSMD3;PSMB9;PSMF1;CDC6;PSMB5;PSMA4;POLE2;DNA2;RPS27A;PCNA;MCM4;GINS4;SLC19A1;PSMC6;CDC23;GINS3;PSMD12;MCM8;MCM6;FZR1;PSMD7;CCNA1;PSME4;UBC;PSMD2;PSME1;GINS1
Reactome_2022__FBXL7 Down-Regulates AURKA During Mitotic Entry And In Early Mitosis R-HSA-8854050	0.629708	2.12831	0	1.98371e-05	0.0016	28/51	17.04%	AURKA;PSMB2;UBA52;PSMB3;PSMB6;PSMA7;PSMB7;PSMA5;PSMD4;PSMD8;PSMB1;PSMD13;PSMC5;PSMC4;PSMC3;PSMD11;PSMA1;PSMB4;PSMC2;PSMB8;PSMD6;PSME2;PSMD3;PSMB9;PSMF1;PSMB5;PSMA4;RPS27A
Reactome_2022__AUF1 (hnRNP D0) Binds And Destabilizes mRNA R-HSA-450408	0.628646	2.12624	0	1.95761e-05	0.0016	29/51	17.04%	PSMB2;UBA52;PSMB3;PSMB6;PSMA7;PSMB7;PSMA5;PSMD4;PSMD8;PSMB1;PSMD13;PSMC5;PSMC4;PSMC3;PSMD11;HSPB1;HSPA1A;PSMA1;PSMB4;PSMC2;PSMB8;PSMD6;PSME2;PSMD3;PSMB9;PSMF1;PSMB5;PSMA4;RPS27A
Reactome_2022__Negative Regulation Of NOTCH4 Signaling R-HSA-9604323	0.627193	2.12446	0	1.93219e-05	0.0016	31/52	21.51%	PSMB2;UBA52;PSMB3;PSMB6;PSMA7;PSMB7;PSMA5;PSMD4;PSMD8;PSMB1;PSMD13;PSMC5;PSMC4;PSMC3;PSMD11;TACC3;PSMA1;PSMB4;PSMC2;PSMB8;PSMD6;PSME2;PSMD3;PSMB9;PSMF1;PSMB5;PSMA4;RPS27A;FBXW7;PSMC6;PSMD12
Reactome_2022__Vif-mediated Degradation Of APOBEC3G R-HSA-180585	0.631477	2.11915	0	2.33129e-05	0.0018	34/48	26.86%	PSMB2;UBA52;PSMB3;PSMB6;PSMA7;PSMB7;PSMA5;PSMD4;PSMD8;PSMB1;PSMD13;PSMC5;PSMC4;PSMC3;PSMD11;PSMA1;PSMB4;PSMC2;PSMB8;PSMD6;PSME2;PSMD3;PSMB9;PSMF1;PSMB5;PSMA4;RPS27A;PSMC6;PSMD12;PSMD7;PSME4;UBC;PSMD2;PSME1
Reactome_2022__DNA Replication R-HSA-69306	0.564096	2.11866	0	2.4064e-05	0.0019	70/116	26.87%	ANAPC11;PSMB2;UBA52;PSMB3;PSMB6;PSMA7;POLD2;PSMB7;PSMA5;PSMD4;PSMD8;PSMB1;GINS2;PSMD13;PSMC5;ANAPC5;PSMC4;RFC4;PSMC3;RPA3;UBE2C;PSMD11;UBE2S;CDT1;RFC5;FEN1;CDC45;CCNE1;RFC2;POLA2;POLE;ANAPC7;ANAPC16;CCNA2;PSMA1;PSMB4;PSMC2;PSMB8;PSMD6;PRIM1;PSME2;PSMD3;MCM10;PSMB9;PSMF1;CDC6;PSMB5;PSMA4;POLE2;DNA2;RPS27A;PCNA;MCM4;GINS4;SLC19A1;PSMC6;CDC23;GINS3;KPNB1;PSMD12;MCM8;MCM6;FZR1;PSMD7;CCNA1;PSME4;UBC;PSMD2;PSME1;GINS1
Reactome_2022__Assembly Of Pre-Replicative Complex R-HSA-68867	0.594667	2.11826	0	2.47964e-05	0.0019	47/74	26.86%	ANAPC11;PSMB2;UBA52;PSMB3;PSMB6;PSMA7;PSMB7;PSMA5;PSMD4;PSMD8;PSMB1;PSMD13;PSMC5;ANAPC5;PSMC4;PSMC3;UBE2C;PSMD11;UBE2S;CDT1;ANAPC7;ANAPC16;PSMA1;PSMB4;PSMC2;PSMB8;PSMD6;PSME2;PSMD3;PSMB9;PSMF1;CDC6;PSMB5;PSMA4;RPS27A;MCM4;PSMC6;CDC23;KPNB1;PSMD12;MCM8;MCM6;FZR1;PSMD7;UBC;PSMD2;PSME1
Reactome_2022__SCF-beta-TrCP Mediated Degradation Of Emi1 R-HSA-174113	0.625069	2.1139	0	2.8572e-05	0.0021	36/51	26.86%	PSMB2;UBA52;CDC20;PSMB3;PSMB6;PSMA7;PSMB7;PSMA5;PSMD4;PSMD8;PSMB1;PSMD13;PSMC5;PSMC4;PSMC3;PSMD11;PSMA1;PSMB4;PSMC2;PSMB8;PSMD6;PSME2;PSMD3;PSMB9;PSMF1;PSMB5;PSMA4;RPS27A;PSMC6;PSMD12;FZR1;PSMD7;PSME4;UBC;PSMD2;PSME1
Reactome_2022__Gluconeogenesis R-HSA-70263	0.724959	2.10968	0	2.92316e-05	0.0021	14/23	15.39%	MDH2;TPI1;SLC25A11;GOT2;MDH1;SLC25A1;SLC25A10;SLC37A4;ENO1;ENO2;GNPDA1;SLC25A13;G6PC3;PCK2
Reactome_2022__SARS-CoV-2 Modulates Host Translation Machinery R-HSA-9754678	0.638862	2.10751	0	2.98752e-05	0.0022	27/45	17.34%	RPS28;RPS21;RPS5;SNRPD2;RPS19;RPS16;RPS9;RPS15A;RPS14;RPS15;RPS11;RPS8;RPS2;RPSA;RPS29;RPS7;FAU;RPS13;RPS24;RPS20;RPS12;SNRPB;RPS27;RPS3;RPS6;RPS27A;GEMIN6
MSigDB_Hallmark_2020__Myc Targets V2	0.615815	2.10572	0	3.14875e-05	0.0024	33/57	22.03%	TBRG4;SUPV3L1;HSPD1;TMEM97;NDUFAF4;LAS1L;FARSA;TCOF1;RRP12;NOP16;NOC4L;AIMP2;SLC29A2;PA2G4;GRWD1;SRM;MRTO4;BYSL;IMP4;EXOSC5;PPAN;RRP9;HSPE1;DCTPP1;PUS1;MYBBP1A;GNL3;NOP56;MCM4;PES1;SLC19A1;PHB;NPM1
Reactome_2022__p53-Dependent G1 DNA Damage Response R-HSA-69563	0.604665	2.10235	0	3.30619e-05	0.0025	40/62	26.86%	PSMB2;UBA52;PSMB3;PSMB6;PSMA7;PSMB7;PSMA5;PSMD4;PSMD8;PSMB1;PSMD13;PSMC5;PSMC4;PSMC3;PSMD11;CDKN2A;CCNE1;CCNA2;PSMA1;PSMB4;PSMC2;PSMB8;PSMD6;PSME2;PSMD3;PSMB9;PSMF1;PSMB5;PSMA4;RPS27A;CARD16;PSMC6;PSMD12;CDKN1B;PSMD7;CCNA1;PSME4;UBC;PSMD2;PSME1
Reactome_2022__Regulation Of Apoptosis R-HSA-169911	0.62614	2.1017	0	3.26775e-05	0.0025	34/49	26.86%	PSMB2;UBA52;PSMB3;PSMB6;PSMA7;PSMB7;PSMA5;PSMD4;PSMD8;PSMB1;PSMD13;PSMC5;PSMC4;PSMC3;PSMD11;PSMA1;PSMB4;PSMC2;PSMB8;PSMD6;PSME2;PSMD3;PSMB9;PSMF1;PSMB5;PSMA4;RPS27A;PSMC6;PSMD12;PSMD7;PSME4;UBC;PSMD2;PSME1
Reactome_2022__DNA Replication Pre-Initiation R-HSA-69002	0.574106	2.09761	0	3.61021e-05	0.0028	49/90	22.59%	ANAPC11;PSMB2;UBA52;PSMB3;PSMB6;PSMA7;PSMB7;PSMA5;PSMD4;PSMD8;PSMB1;PSMD13;PSMC5;ANAPC5;PSMC4;PSMC3;RPA3;UBE2C;PSMD11;UBE2S;CDT1;CDC45;POLA2;POLE;ANAPC7;ANAPC16;PSMA1;PSMB4;PSMC2;PSMB8;PSMD6;PRIM1;PSME2;PSMD3;MCM10;PSMB9;PSMF1;CDC6;PSMB5;PSMA4;POLE2;RPS27A;MCM4;PSMC6;CDC23;KPNB1;PSMD12;MCM8;MCM6
Reactome_2022__SCF(Skp2)-mediated Degradation Of P27/P21 R-HSA-187577	0.607731	2.09539	0	3.75703e-05	0.003	38/58	26.86%	PSMB2;UBA52;PSMB3;PSMB6;PSMA7;PSMB7;PSMA5;PSMD4;PSMD8;PSMB1;PSMD13;PSMC5;PSMC4;PSMC3;PSMD11;CCNE1;CCNA2;PSMA1;PSMB4;PSMC2;PSMB8;PSMD6;PSME2;PSMD3;PSMB9;PSMF1;PSMB5;PSMA4;RPS27A;CKS1B;PSMC6;PSMD12;CDKN1B;PSMD7;CCNA1;UBC;PSMD2;PSME1
Reactome_2022__Regulation Of PTEN Stability And Activity R-HSA-8948751	0.599623	2.09509	0	3.71482e-05	0.003	40/64	26.86%	PSMB2;UBA52;PSMB3;PSMB6;PSMA7;PSMB7;PSMA5;PSMD4;PSMD8;PSMB1;PSMD13;PSMC5;FRK;PSMC4;PSMC3;PSMD11;PSMA1;PSMB4;CSNK2B;PSMC2;PSMB8;PSMD6;PSME2;CSNK2A2;TRIM27;PSMD3;PSMB9;PSMF1;PSMB5;PSMA4;RPS27A;USP13;PSMC6;PSMD12;PSMD7;MKRN1;PSME4;UBC;PSMD2;PSME1
Reactome_2022__Degradation Of DVL R-HSA-4641258	0.616384	2.09138	0	4.0409e-05	0.0033	36/52	26.95%	PSMB2;UBA52;PSMB3;PSMB6;PSMA7;PSMB7;PSMA5;PSMD4;PSMD8;PSMB1;PSMD13;PSMC5;PSMC4;PSMC3;PSMD11;PSMA1;PSMB4;PSMC2;PSMB8;PSMD6;PSME2;PSMD3;PSMB9;PSMF1;PSMB5;PSMA4;RPS27A;DACT1;PSMC6;PSMD12;PSMD7;PSME4;UBC;PSMD2;PSME1;KLHL12
Reactome_2022__Oxygen-dependent Proline Hydroxylation Of Hypoxia-inducible Factor Alpha R-HSA-1234176	0.607741	2.09137	0.000115154	3.99649e-05	0.0033	30/58	17.04%	PSMB2;UBA52;PSMB3;PSMB6;PSMA7;PSMB7;PSMA5;PSMD4;PSMD8;PSMB1;PSMD13;PSMC5;PSMC4;PSMC3;UBE2D2;PSMD11;PSMA1;PSMB4;PSMC2;PSMB8;PSMD6;PSME2;PSMD3;UBE2D3;PSMB9;PSMF1;PSMB5;PSMA4;CUL2;RPS27A
Reactome_2022__Cellular Response To Chemical Stress R-HSA-9711123	0.540069	2.09123	0	3.95305e-05	0.0033	73/166	17.75%	COX4I1;TACO1;COX6B1;COX8A;PSMB2;HMOX2;UBA52;COX7B;UBL4A;PRDX2;COX5A;COX7C;ATF4;HM13;PSMB3;PSMB6;PSMA7;PSMB7;CYCS;ATOX1;COX6A1;PSMA5;TXNRD2;PSMD4;PSMD8;BLVRB;PSMB1;COX6C;SMARCD3;GPX1;PSMD13;PSMC5;PSMC4;PSMC3;TKT;STAP2;COX18;PSMD11;SESN2;CDKN2A;NQO1;COX5B;SOD1;CCS;PRDX5;HMOX1;LRPPRC;PSMA1;PSMB4;SURF1;CSNK2B;TALDO1;PSMC2;GSTP1;COX7A2L;PSMB8;PSMD6;CYBA;PSME2;CSNK2A2;TXN2;PSMD3;NPLOC4;PSMB9;PSMF1;PSMB5;PSMA4;SQSTM1;PHGDH;RPS27A;COX19;KEAP1;BLVRA
Reactome_2022__Response Of EIF2AK1 (HRI) To Heme Deficiency R-HSA-9648895	0.794492	2.09066	0	3.91055e-05	0.0033	10/15	10.54%	ATF5;DDIT3;EIF2AK1;CHAC1;ATF4;CEBPG;EIF2S2;TRIB3;ASNS;EIF2S3
Reactome_2022__Orc1 Removal From Chromatin R-HSA-68949	0.602551	2.09044	0	4.04481e-05	0.0035	44/61	29.57%	PSMB2;UBA52;PSMB3;PSMB6;PSMA7;PSMB7;PSMA5;PSMD4;PSMD8;PSMB1;PSMD13;PSMC5;PSMC4;PSMC3;PSMD11;CDT1;CCNA2;PSMA1;PSMB4;PSMC2;PSMB8;PSMD6;PSME2;PSMD3;PSMB9;PSMF1;CDC6;PSMB5;PSMA4;RPS27A;MCM4;PSMC6;PSMD12;MCM8;MCM6;PSMD7;CCNA1;PSME4;UBC;PSMD2;PSME1;MCM7;SKP2;MCM3
Reactome_2022__Citric Acid Cycle (TCA Cycle) R-HSA-71403	0.73428	2.08003	0	5.48132e-05	0.0046	15/21	14.07%	IDH2;SDHA;CS;FAHD1;MDH2;SDHB;IDH3G;NNT;IDH3B;OGDH;SUCLG2;LDHD;DLST;ACO2;SUCLG1
Reactome_2022__Regulation Of mRNA Stability By Proteins That Bind AU-rich Elements R-HSA-450531	0.571375	2.07867	0	5.42422e-05	0.0046	35/85	15.46%	PSMB2;UBA52;PSMB3;PSMB6;PSMA7;PSMB7;EXOSC4;EXOSC1;PSMA5;PSMD4;PSMD8;PSMB1;PSMD13;PSMC5;PSMC4;PSMC3;PSMD11;HSPB1;EXOSC5;EXOSC6;HSPA1A;PSMA1;PSMB4;PARN;PSMC2;PSMB8;PSMD6;PSME2;EXOSC7;PSMD3;PSMB9;PSMF1;PSMB5;PSMA4;MAPKAPK2
Reactome_2022__Switching Of Origins To A Post-Replicative State R-HSA-69052	0.572928	2.06654	0	6.9021e-05	0.0053	50/81	26.86%	ANAPC11;PSMB2;UBA52;PSMB3;PSMB6;PSMA7;PSMB7;PSMA5;PSMD4;PSMD8;PSMB1;PSMD13;PSMC5;ANAPC5;PSMC4;PSMC3;UBE2C;PSMD11;UBE2S;CDT1;CCNE1;ANAPC7;ANAPC16;CCNA2;PSMA1;PSMB4;PSMC2;PSMB8;PSMD6;PSME2;PSMD3;PSMB9;PSMF1;CDC6;PSMB5;PSMA4;RPS27A;MCM4;PSMC6;CDC23;PSMD12;MCM8;MCM6;FZR1;PSMD7;CCNA1;PSME4;UBC;PSMD2;PSME1
Reactome_2022__Regulation Of RUNX3 Expression And Activity R-HSA-8941858	0.607581	2.06459	0.000116198	7.16903e-05	0.0057	28/53	17.04%	PSMB2;UBA52;PSMB3;PSMB6;PSMA7;PSMB7;PSMA5;PSMD4;PSMD8;PSMB1;PSMD13;PSMC5;PSMC4;PSMC3;PSMD11;CDKN2A;PSMA1;PSMB4;PSMC2;PSMB8;PSMD6;PSME2;PSMD3;PSMB9;PSMF1;PSMB5;PSMA4;RPS27A
Reactome_2022__Separation Of Sister Chromatids R-HSA-2467813	0.532906	2.05212	0	8.59943e-05	0.007	76/156	21.51%	ANAPC11;PSMB2;UBA52;CDC20;ZWINT;PSMB3;PSMB6;PSMA7;CENPF;PSMB7;SPC24;PSMA5;PSMD4;PSMD8;SKA1;PSMB1;MAD2L1;BUB1B;PSMD13;NUDC;PSMC5;NUF2;ANAPC5;PSMC4;CENPM;PSMC3;UBE2C;PSMD11;BUB1;UBE2S;CDCA8;BIRC5;CENPA;CENPI;NUP43;ANAPC7;ANAPC16;PSMA1;KNTC1;PSMB4;PSMC2;PSMB8;PSMD6;CDCA5;CENPK;RPS27;PPP2R1A;PSME2;SEC13;PSMD3;SPC25;PPP2R5A;NDC80;ESPL1;KIF2C;DSN1;PSMB9;PSMF1;PSMB5;PSMA4;RANGAP1;ERCC6L;CENPL;RPS27A;AURKB;CENPN;CENPH;SKA2;NUP85;DYNLL2;DYNLL1;PSMC6;CDC23;CENPE;BUB3;PSMD12
Reactome_2022__Defective CFTR Causes Cystic Fibrosis R-HSA-5678895	0.596963	2.04906	0	9.00937e-05	0.0075	28/57	17.04%	PSMB2;UBA52;PSMB3;PSMB6;PSMA7;PSMB7;PSMA5;PSMD4;PSMD8;PSMB1;PSMD13;PSMC5;PSMC4;PSMC3;PSMD11;RNF5;PSMA1;PSMB4;PSMC2;PSMB8;PSMD6;PSME2;PSMD3;PSMB9;PSMF1;PSMB5;PSMA4;RPS27A
Reactome_2022__ER-Phagosome Pathway R-HSA-1236974	0.564704	2.04527	0	9.65669e-05	0.0081	52/83	27.86%	PSMB2;UBA52;PSMB3;NDUFA2;PSMB6;PSMA7;PSMB7;PSMA5;PSMD4;PSMD8;PSMB1;HLA-A;PSMD13;PSMC5;SEC61G;S100A1;SEC61A1;PSMC4;PSMC3;PSMD11;STX4;PSMA1;VAMP8;PSMB4;PSMC2;HLA-B;PSMB8;TAPBP;PSMD6;PSME2;PSMD3;PSMB9;PSMF1;PSMB5;PSMA4;RPS27A;LY96;HLA-C;HLA-F;HLA-G;CD36;PSMC6;PSMD12;PSMD7;S100A9;PSME4;UBC;PSMD2;PSME1;SEC61B;B2M;HLA-E
Reactome_2022__GSK3B And BTRC:CUL1-mediated-degradation Of NFE2L2 R-HSA-9762114	0.604074	2.04054	0.000116212	0.000108586	0.0091	27/50	17.04%	PSMB2;UBA52;PSMB3;PSMB6;PSMA7;PSMB7;PSMA5;PSMD4;PSMD8;PSMB1;PSMD13;PSMC5;PSMC4;PSMC3;PSMD11;PSMA1;PSMB4;PSMC2;PSMB8;PSMD6;PSME2;PSMD3;PSMB9;PSMF1;PSMB5;PSMA4;RPS27A
Reactome_2022__Hh Mutants Are Degraded By ERAD R-HSA-5362768	0.600116	2.03398	0.00011609	0.000122778	0.0106	34/52	26.86%	PSMB2;UBA52;PSMB3;PSMB6;PSMA7;PSMB7;PSMA5;PSMD4;PSMD8;PSMB1;PSMD13;PSMC5;PSMC4;PSMC3;PSMD11;PSMA1;PSMB4;PSMC2;PSMB8;PSMD6;PSME2;PSMD3;PSMB9;PSMF1;PSMB5;PSMA4;RPS27A;PSMC6;PSMD12;PSMD7;PSME4;UBC;PSMD2;PSME1
Reactome_2022__Cell Cycle Checkpoints R-HSA-69620	0.514568	2.03073	0	0.000125572	0.011	106/228	22.59%	ANAPC11;PSMB2;UBA52;CDC25C;CDC20;ZWINT;PSMB3;PSMB6;PSMA7;CENPF;PSMB7;SPC24;PSMA5;CDC25A;CCNB2;PSMD4;PSMD8;SKA1;PSMB1;MAD2L1;ATRIP;BUB1B;PSMD13;NUDC;PSMC5;NUF2;ANAPC5;PSMC4;RFC4;CENPM;PSMC3;RPA3;UBE2C;EXO1;PSMD11;BUB1;CCNB1;UBE2S;CDKN2A;CDCA8;BIRC5;RFC5;CHEK1;CENPA;CENPI;CDC45;CCNE1;TOP3A;YWHAG;RFC2;NUP43;ANAPC7;ANAPC16;CCNA2;PSMA1;KNTC1;PSMB4;PSMC2;PSMB8;PSMD6;CDK1;PIAS4;GTSE1;CENPK;RPS27;PPP2R1A;YWHAE;PSME2;SEC13;PSMD3;SPC25;PPP2R5A;MCM10;NDC80;PKMYT1;KIF2C;DSN1;PSMB9;PSMF1;CDC6;PSMB5;PSMA4;RANGAP1;ERCC6L;CENPL;DNA2;RPS27A;CARD16;AURKB;CENPN;CENPH;MCM4;SKA2;BRIP1;NUP85;DYNLL2;DYNLL1;PSMC6;CDC23;CENPE;BUB3;PSMD12;CDKN1B;CENPP;MCM8;MCM6
KEGG_2021_Human__Alzheimer disease	0.507445	2.02956	0	0.000126737	0.0113	100/304	13.80%	SLC25A5;NDUFA9;SDHA;UQCRC1;NDUFV1;UQCRFS1;NDUFS6;NDUFB11;NDUFB9;COX4I1;DDIT3;NDUFB10;COX6B1;UQCRB;NDUFA3;NDUFS8;UQCRQ;SLC25A4;GAPDH;NDUFS3;COX8A;SDHB;UQCRH;NDUFAB1;NDUFA4;PSMB2;NDUFB7;COX7B;CYC1;NDUFA10;COX5A;COX7C;ATF4;VDAC1;NDUFV3;PSMB3;NDUFA2;PSMB6;NDUFS7;UQCRC2;PSMA7;NDUFS2;PSMB7;BACE2;CYCS;CDK5;MAP2K2;WIPI2;COX6A1;UQCR11;VDAC2;MAPT;PSMA5;PSMD4;PSMD8;WIPI1;UQCR10;PSMB1;COX6C;NDUFS4;HSD17B10;PSMD13;HRAS;PSMC5;ADRM1;PSMC4;PSMC3;COX7A2;NDUFS5;NDUFA1;NDUFB5;PSMD11;NDUFA12;MAPK3;COX5B;FZD9;NDUFB1;NDUFB2;ARAF;PSMA1;NDUFB8;NDUFB4;PSMB4;CSNK2B;PSMC2;COX7A1;NDUFA8;COX7A2L;KIF5C;TUBB2B;PSMD6;UQCRHL;NDUFC2;CSNK2A2;NDUFA6;PPIF;PSMD3;BAD;COX4I2;WNT5B
Reactome_2022__tRNA Aminoacylation R-HSA-379724	0.687683	2.02604	0	0.000133339	0.0123	19/25	25.43%	TARS2;FARSA;QARS1;DTD1;CARS2;AIMP2;RARS2;FARSB;EARS2;PPA2;WARS2;IARS2;DARS2;AARS2;AIMP1;YARS2;LARS2;EEF1E1;MARS2
Reactome_2022__NIK To Noncanonical NF-kB Signaling R-HSA-5676590	0.589385	2.01416	0.000115567	0.000169172	0.0161	28/55	17.04%	UBE2M;PSMB2;UBA52;PSMB3;PSMB6;PSMA7;PSMB7;PSMA5;PSMD4;PSMD8;PSMB1;PSMD13;PSMC5;PSMC4;PSMC3;PSMD11;PSMA1;PSMB4;PSMC2;PSMB8;PSMD6;PSME2;PSMD3;PSMB9;PSMF1;PSMB5;PSMA4;RPS27A
KEGG_2021_Human__Cardiac muscle contraction	0.581038	2.01336	0	0.000170667	0.0165	27/62	14.50%	UQCRC1;UQCRFS1;COX4I1;COX6B1;UQCRB;UQCRQ;COX8A;UQCRH;COX7B;CYC1;COX5A;COX7C;UQCRC2;COX6A1;UQCR11;UQCR10;COX6C;FXYD2;COX7A2;COX5B;COX7A1;COX7A2L;UQCRHL;COX4I2;SLC9A1;ACTC1;CACNG8
Reactome_2022__Nuclear Events Mediated By NFE2L2 R-HSA-9759194	0.561011	2.00969	0	0.000178201	0.0174	36/75	17.04%	PSMB2;UBA52;UBL4A;ATF4;PSMB3;PSMB6;PSMA7;PSMB7;PSMA5;PSMD4;PSMD8;PSMB1;PSMD13;PSMC5;PSMC4;PSMC3;TKT;PSMD11;CDKN2A;NQO1;HMOX1;PSMA1;PSMB4;TALDO1;PSMC2;PSMB8;PSMD6;PSME2;PSMD3;PSMB9;PSMF1;PSMB5;PSMA4;SQSTM1;PHGDH;RPS27A
Reactome_2022__G2/M Checkpoints R-HSA-69481	0.532045	1.998	0	0.000207388	0.0204	62/115	26.92%	PSMB2;UBA52;CDC25C;PSMB3;PSMB6;PSMA7;PSMB7;PSMA5;CDC25A;CCNB2;PSMD4;PSMD8;PSMB1;ATRIP;PSMD13;PSMC5;PSMC4;RFC4;PSMC3;RPA3;EXO1;PSMD11;CCNB1;RFC5;CHEK1;CDC45;TOP3A;YWHAG;RFC2;PSMA1;PSMB4;PSMC2;PSMB8;PSMD6;CDK1;PIAS4;GTSE1;YWHAE;PSME2;PSMD3;MCM10;PKMYT1;PSMB9;PSMF1;CDC6;PSMB5;PSMA4;DNA2;RPS27A;MCM4;BRIP1;PSMC6;PSMD12;MCM8;MCM6;CLSPN;PSMD7;PSME4;UBC;PSMD2;PSME1;HUS1
Reactome_2022__Antigen processing-Cross Presentation R-HSA-1236975	0.542182	1.99675	0	0.000207754	0.0207	55/96	27.86%	PSMB2;UBA52;PSMB3;NDUFA2;PSMB6;PSMA7;PSMB7;PSMA5;PSMD4;PSMD8;PSMB1;HLA-A;PSMD13;PSMC5;SEC61G;S100A1;SEC61A1;PSMC4;PSMC3;PSMD11;STX4;PSMA1;VAMP8;PSMB4;PSMC2;HLA-B;PSMB8;TAPBP;PSMD6;CYBA;FCGR1A;PSME2;PSMD3;PSMB9;PSMF1;PSMB5;PSMA4;RPS27A;LY96;ITGB5;HLA-C;HLA-F;HLA-G;CD36;PSMC6;PSMD12;PSMD7;S100A9;PSME4;UBC;PSMD2;PSME1;SEC61B;B2M;HLA-E
KEGG_2021_Human__Aminoacyl-tRNA biosynthesis	0.675614	1.99479	0	0.000213279	0.0214	18/25	25.62%	GATC;TARS2;FARSA;QARS1;CARS2;RARS2;FARSB;EARS2;WARS2;QRSL1;IARS2;DARS2;AARS2;HARS2;YARS2;LARS2;MARS2;SEPSECS
Reactome_2022__ABC Transporter Disorders R-HSA-5619084	0.560483	1.98743	0	0.000242844	0.0246	32/71	17.29%	PSMB2;UBA52;PSMB3;PSMB6;PSMA7;PSMB7;PSMA5;PSMD4;PSMD8;PSMB1;PSMD13;PSMC5;PSMC4;PSMC3;KCNJ11;PSMD11;RNF5;PSMA1;PSMB4;PSMC2;PSMB8;PSMD6;PSME2;PSMD3;ABCC8;ABCC2;PSMB9;PSMF1;PSMB5;PSMA4;RPS27A;ABCA12
Reactome_2022__GLI3 Is Processed To GLI3R By Proteasome R-HSA-5610785	0.580165	1.98675	0	0.000242889	0.0249	27/55	17.04%	PSMB2;UBA52;PSMB3;PSMB6;PSMA7;PSMB7;PSMA5;PSMD4;PSMD8;PSMB1;PSMD13;PSMC5;PSMC4;PSMC3;PSMD11;PSMA1;PSMB4;PSMC2;PSMB8;PSMD6;PSME2;PSMD3;PSMB9;PSMF1;PSMB5;PSMA4;RPS27A
Reactome_2022__Degradation Of AXIN R-HSA-4641257	0.58821	1.98528	0.000233427	0.00025012	0.0255	28/51	17.04%	PSMB2;UBA52;PSMB3;PSMB6;PSMA7;PSMB7;PSMA5;PSMD4;PSMD8;PSMB1;PSMD13;PSMC5;PSMC4;PSMC3;PSMD11;PSMA1;PSMB4;PSMC2;PSMB8;PSMD6;PSME2;PSMD3;PSMB9;PSMF1;PSMB5;PSMA4;AXIN1;RPS27A
KEGG_2021_Human__Coronavirus disease	0.50849	1.98326	0	0.000258652	0.0268	71/194	17.31%	RPLP2;RPL36;RPS28;RPL38;RPS21;UBA52;RPL27A;RPL28;RPL8;RPL27;RPL37;RPS5;RPS19;RPS16;RPLP1;RPL18;RPS9;RPL13;RPS15A;RPS14;RPL13A;RPS15;RPL29;RPL32;RPL37A;RPL35;RPS11;RPS8;RPL36AL;RPS2;RPSA;RPS29;RPS18;RPL26L1;RPS7;FAU;RPS13;RPL23;RPL24;RPL18A;RPS24;MAPK3;RPL39;RPS20;RPL12;RPL19;IRAK1;RPLP0;NFKBIB;RPL34;RPL9;RPS12;RPL10;RPL35A;RPL22L1;C1QA;RPL31;RPS27;RPL14;RPL11;RPL41;MAVS;RPS3;MAPK9;RPL7A;RPL23A;RPL26;RPS6;RPS26;RPS27A;TYK2
Reactome_2022__Hh Mutants Abrogate Ligand Secretion R-HSA-5387390	0.581204	1.98325	0.000115594	0.000256442	0.0268	27/54	17.04%	PSMB2;UBA52;PSMB3;PSMB6;PSMA7;PSMB7;PSMA5;PSMD4;PSMD8;PSMB1;PSMD13;PSMC5;PSMC4;PSMC3;PSMD11;PSMA1;PSMB4;PSMC2;PSMB8;PSMD6;PSME2;PSMD3;PSMB9;PSMF1;PSMB5;PSMA4;RPS27A
Reactome_2022__RUNX1 Regulates Transcription Of Genes Involved In Differentiation Of HSCs R-HSA-8939236	0.565896	1.98032	0	0.000268978	0.0284	30/64	17.04%	LMO1;PSMB2;UBA52;PSMB3;PSMB6;PSMA7;PSMB7;PSMA5;PSMD4;PSMD8;PSMB1;PSMD13;PSMC5;PSMC4;PSMC3;PSMD11;PSMA1;PSMB4;TP73;PSMC2;PSMB8;PSMD6;PSME2;PSMD3;GATA2;PSMB9;PSMF1;PSMB5;PSMA4;RPS27A
MSigDB_Hallmark_2020__Myc Targets V1	0.506972	1.97484	0	0.000291028	0.0312	84/188	22.03%	EIF3B;NDUFAB1;PSMB2;CYC1;COX5A;GOT2;CDC20;VDAC1;TUFM;PSMB3;HSPD1;RUVBL2;EIF2S2;PSMA7;PRPF31;RPS5;POLD2;NME1;SNRPD2;PPIA;MRPS18B;RPL18;TXNL4A;CCT3;PSMD8;MAD2L1;IMPDH2;RPS2;NOP16;MRPL23;AIMP2;IFRD1;SLC25A3;PSMC4;RFC4;FBL;PA2G4;SRM;STARD7;RPLP0;CDC45;SNRPA;RPL34;CCNA2;XPOT;PSMA1;PHB2;RRP9;LSM7;C1QBP;SSBP1;GLO1;TRIM28;YWHAE;PPM1G;RPL14;RSL1D1;EXOSC7;PRDX4;PSMD3;HSPE1;RPS3;LSM2;COPS5;PABPC4;TYMS;HPRT1;PSMA4;TARDBP;RPS6;GNL3;NOP56;EEF1B2;PCNA;SNRPD1;MCM4;HDDC2;PSMC6;EIF2S1;PHB;KPNB1;BUB3;VDAC3;NPM1
Reactome_2022__G1/S Transition R-HSA-69206	0.523707	1.97414	0	0.000293424	0.0319	57/122	22.59%	PSMB2;UBA52;PSMB3;PSMB6;PSMA7;PSMB7;PSMA5;CDC25A;PSMD4;PSMD8;PSMB1;TK1;PSMD13;E2F1;PSMC5;PSMC4;PSMC3;RPA3;PSMD11;CCNB1;CDT1;CDC45;CCNE1;POLA2;POLE;CCNA2;PSMA1;PSMB4;PSMC2;PSMB8;PSMD6;CDK1;PPP2R1A;PRIM1;PSME2;RRM2;PSMD3;MCM10;TYMS;PSMB9;PSMF1;CDC6;PSMB5;PSMA4;POLE2;RBL1;RPS27A;PCNA;CKS1B;MCM4;PSMC6;PSMD12;PPP2R3B;CDKN1B;LIN52;MCM8;MCM6
Reactome_2022__Degradation Of GLI2 By Proteasome R-HSA-5610783	0.574988	1.97091	0.000114956	0.000310809	0.0344	27/55	17.04%	PSMB2;UBA52;PSMB3;PSMB6;PSMA7;PSMB7;PSMA5;PSMD4;PSMD8;PSMB1;PSMD13;PSMC5;PSMC4;PSMC3;PSMD11;PSMA1;PSMB4;PSMC2;PSMB8;PSMD6;PSME2;PSMD3;PSMB9;PSMF1;PSMB5;PSMA4;RPS27A
Reactome_2022__Degradation Of GLI1 By Proteasome R-HSA-5610780	0.575687	1.97048	0.000115128	0.000310294	0.0347	27/55	17.04%	PSMB2;UBA52;PSMB3;PSMB6;PSMA7;PSMB7;PSMA5;PSMD4;PSMD8;PSMB1;PSMD13;PSMC5;PSMC4;PSMC3;PSMD11;PSMA1;PSMB4;PSMC2;PSMB8;PSMD6;PSME2;PSMD3;PSMB9;PSMF1;PSMB5;PSMA4;RPS27A
Reactome_2022__Dectin-1 Mediated Noncanonical NF-kB Signaling R-HSA-5607761	0.57024	1.9668	0.000114561	0.000328603	0.037	28/58	17.04%	UBE2M;PSMB2;UBA52;PSMB3;PSMB6;PSMA7;PSMB7;PSMA5;PSMD4;PSMD8;PSMB1;PSMD13;PSMC5;PSMC4;PSMC3;PSMD11;PSMA1;PSMB4;PSMC2;PSMB8;PSMD6;PSME2;PSMD3;PSMB9;PSMF1;PSMB5;PSMA4;RPS27A
Reactome_2022__Cyclin A:Cdk2-associated Events At S Phase Entry R-HSA-69656	0.543081	1.96555	0	0.000333952	0.038	44/83	26.86%	PSMB2;UBA52;PSMB3;PSMB6;PSMA7;PSMB7;PSMA5;CDC25A;PSMD4;PSMD8;PSMB1;PSMD13;E2F1;PSMC5;PSMC4;PSMC3;PSMD11;CCNE1;CCNA2;PSMA1;PSMB4;PSMC2;PSMB8;PSMD6;PSME2;CDC25B;PSMD3;PSMB9;PSMF1;PSMB5;PSMA4;RPS27A;CKS1B;PSMC6;PSMD12;CDKN1B;LIN52;FZR1;PSMD7;CCNA1;CDK7;UBC;PSMD2;PSME1
MSigDB_Hallmark_2020__Adipogenesis	0.505149	1.96052	0	0.000362358	0.042	67/184	12.78%	CS;UQCRC1;ETFB;PHYH;AIFM1;MDH2;FAH;GRPEL1;UQCRQ;ESRRA;NDUFS3;COX8A;SDHB;NDUFAB1;IDH3G;NDUFB7;COX7B;CYC1;GPHN;CHCHD10;COQ3;VEGFB;COQ9;SLC25A1;SLC25A10;COX6A1;DRAM2;UQCR11;GHITM;MRPL15;GPX4;UQCR10;SNCG;SLC5A6;DECR1;COQ5;IMMT;HADH;TST;MGLL;TKT;ECH1;PREB;CPT2;ECHS1;PIM3;SOD1;CRAT;SAMM50;YWHAG;ORM1;DLD;ARAF;ALDH2;LIPE;SLC27A1;MTCH2;TALDO1;CMBL;ESYT1;ACADS;GPAM;CYP4B1;NMT1;ACO2;MCCC1;STAT5A
KEGG_2021_Human__Valine, leucine and isoleucine degradation	0.590258	1.95198	0	0.000409338	0.0479	21/46	14.47%	BCAT2;ALDH1B1;OXCT2;HMGCL;HADHB;ACAT1;PCCB;HADH;HSD17B10;ACSF3;OXCT1;ECHS1;HADHA;DLD;ACADSB;ALDH2;ACADS;MCCC1;ACAT2;MCCC2;ALDH6A1
Reactome_2022__KEAP1-NFE2L2 Pathway R-HSA-9755511	0.529553	1.94802	0	0.000441259	0.0523	41/94	17.74%	PSMB2;UBA52;UBL4A;ATF4;PSMB3;PSMB6;PSMA7;PSMB7;PSMA5;PSMD4;PSMD8;PSMB1;PSMD13;PSMC5;PSMC4;PSMC3;TKT;PSMD11;SESN2;CDKN2A;NQO1;HMOX1;PSMA1;PSMB4;CSNK2B;TALDO1;PSMC2;PSMB8;PSMD6;PSME2;CSNK2A2;PSMD3;NPLOC4;PSMB9;PSMF1;PSMB5;PSMA4;SQSTM1;PHGDH;RPS27A;KEAP1
Reactome_2022__Cyclin E Associated Events During G1/S Transition R-HSA-69202	0.537681	1.93996	0	0.000494637	0.0594	42/81	26.86%	PSMB2;UBA52;PSMB3;PSMB6;PSMA7;PSMB7;PSMA5;CDC25A;PSMD4;PSMD8;PSMB1;PSMD13;E2F1;PSMC5;PSMC4;PSMC3;PSMD11;CCNE1;CCNA2;PSMA1;PSMB4;PSMC2;PSMB8;PSMD6;PSME2;PSMD3;PSMB9;PSMF1;PSMB5;PSMA4;RPS27A;CKS1B;PSMC6;PSMD12;CDKN1B;LIN52;PSMD7;CCNA1;CDK7;UBC;PSMD2;PSME1
KEGG_2021_Human__Glycolysis / Gluconeogenesis	0.579543	1.93851	0	0.000504258	0.0613	27/48	25.88%	GPI;PDHA1;GAPDH;ACSS2;TPI1;ALDH1B1;GALM;ENO1;ENO2;PDHB;DLD;ALDH2;PFKM;LDHB;PFKP;G6PC3;PCK2;ADPGK;PFKL;PGM1;PGAM1;DLAT;AKR1A1;BPGM;ALDH3A1;ALDH3B1;ALDOA
KEGG_2021_Human__Porphyrin and chlorophyll metabolism	0.671923	1.93338	0.000260518	0.000545521	0.0666	15/22	18.25%	HMOX2;MMAB;HCCS;GUSB;UROS;COX15;BLVRB;UROD;HMOX1;EARS2;HMBS;PPOX;ALAS1;BLVRA;COX10
Reactome_2022__S Phase R-HSA-69242	0.502426	1.93188	0	0.000560917	0.0686	77/151	26.87%	ANAPC11;PSMB2;UBA52;PSMB3;PSMB6;PSMA7;POLD2;PSMB7;PSMA5;CDC25A;PSMD4;PSMD8;PSMB1;GINS2;PSMD13;E2F1;PSMC5;ANAPC5;PSMC4;RFC4;PSMC3;RPA3;UBE2C;PSMD11;UBE2S;CDT1;RFC5;FEN1;CDC45;CCNE1;RFC2;POLA2;POLE;ANAPC7;ANAPC16;CCNA2;PSMA1;PSMB4;PSMC2;PSMB8;PSMD6;CDCA5;PRIM1;PSME2;CDC25B;PSMD3;PSMB9;PSMF1;CDC6;PSMB5;PSMA4;ESCO2;POLE2;DNA2;RPS27A;PCNA;CKS1B;MCM4;GINS4;SLC19A1;PSMC6;CDC23;GINS3;PSMD12;CDKN1B;LIN52;MCM8;MCM6;FZR1;PSMD7;CCNA1;CDK7;PSME4;UBC;PSMD2;PSME1;GINS1
KEGG_2021_Human__Pyruvate metabolism	0.60353	1.92807	0	0.000594864	0.0732	16/37	15.39%	PDHA1;FH;MDH2;ACSS2;ALDH1B1;MDH1;HAGH;ACAT1;LDHD;PDHB;DLD;ALDH2;GLO1;ACAT2;LDHB;PCK2
Reactome_2022__Cellular Response To Hypoxia R-HSA-1234174	0.549719	1.92591	0.000113353	0.000612764	0.0761	30/66	17.04%	PSMB2;UBA52;PSMB3;PSMB6;PSMA7;PSMB7;PSMA5;PSMD4;PSMD8;PSMB1;PSMD13;PSMC5;PSMC4;PSMC3;UBE2D2;PSMD11;PSMA1;PSMB4;PSMC2;PSMB8;PSMD6;PSME2;PSMD3;UBE2D3;PSMB9;PSMF1;PSMB5;PSMA4;CUL2;RPS27A
KEGG_2021_Human__Pathways of neurodegeneration	0.476127	1.92227	0	0.000642733	0.0808	163/397	23.92%	SLC25A5;NDUFA9;SDHA;UQCRC1;NDUFV1;UQCRFS1;NDUFS6;NDUFB11;NDUFB9;COX4I1;DDIT3;NDUFB10;COX6B1;UQCRB;NDUFA3;NDUFS8;UQCRQ;SLC25A4;NDUFS3;COX8A;SDHB;UQCRH;NDUFAB1;NDUFA4;PSMB2;UBA52;NDUFB7;COX7B;CYC1;NDUFA10;COX5A;COX7C;ATF4;VDAC1;NDUFV3;PSMB3;NDUFA2;PSMB6;NDUFS7;UQCRC2;PSMA7;NDUFS2;PSMB7;CYCS;CDK5;MAP2K2;WIPI2;COX6A1;UQCR11;ACTR1A;VDAC2;PRPH;MAPT;PSMA5;PSMD4;PSMD8;WIPI1;UQCR10;TOMM40;PSMB1;COX6C;NDUFS4;HSD17B10;GPX1;PSMD13;HRAS;PSMC5;ADRM1;PSMC4;DCTN2;PSMC3;GABARAP;TOMM40L;OPTN;DAXX;COX7A2;NDUFS5;NDUFA1;NDUFB5;PSMD11;STX1A;TRAP1;NDUFA12;MAPK3;BAK1;COX5B;FZD9;SOD1;NDUFB1;CCS;DCTN5;NDUFB2;ARAF;PSMA1;NDUFB8;NDUFB4;PSMB4;CSNK2B;PSMC2;COX7A1;NDUFA8;COX7A2L;KIF5C;TUBB2B;PSMD6;UQCRHL;ATXN2;NDUFC2;RAC1;CSNK2A2;NDUFA6;PPIF;PSMD3;BAD;COX4I2;WNT5B;SIGMAR1;BAX;MAPK9;PSMB5;PSMA4;TARDBP;SLC25A6;GRM1;SQSTM1;AXIN1;RPS27A;DNAI1;ATP2A3;NDUFA11;DNAH10;KLC4;KLC3;TRAF2;NDUFA13;DNAH5;TUBA4A;TUBB8;PARK7;KLC2;DCTN3;NOS2;MFN2;PSMC6;EIF2S1;UBA1;DNAH2;GPX3;NDUFS1;MAP2K7;MAP2K3;PSMD12;VDAC3;TUBB;TRPC3;MAP3K10;ATXN2L;ATG2A;UBA7;WDR41;XBP1;UBE2J2;DNAH12
Reactome_2022__Asymmetric Localization Of PCP Proteins R-HSA-4608870	0.556907	1.92136	0.000114943	0.000644707	0.0815	29/59	17.04%	PSMB2;UBA52;PSMB3;PSMB6;PSMA7;PSMB7;PSMA5;PSMD4;PSMD8;PSMB1;PSMD13;PSMC5;PSMC4;PSMC3;PSMD11;FZD9;PARD6A;PSMA1;PSMB4;PSMC2;PSMB8;PSMD6;PSME2;PSMD3;PSMB9;PSMF1;PSMB5;PSMA4;RPS27A
Reactome_2022__Mitotic Anaphase R-HSA-68882	0.487918	1.91449	0	0.000709858	0.0903	106/207	26.98%	ANAPC11;PSMB2;UBA52;CDC20;ZWINT;PSMB3;PSMB6;CHMP2A;PSMA7;CENPF;VPS4A;PSMB7;SPC24;PSMA5;CCNB2;PSMD4;PSMD8;SKA1;PSMB1;MAD2L1;BUB1B;CHMP7;PSMD13;NUDC;PSMC5;NUF2;ANAPC5;PSMC4;CENPM;PSMC3;UBE2C;SIRT2;PSMD11;TUBA4B;BUB1;CCNB1;UBE2S;CDCA8;BIRC5;CENPA;CENPI;NUP43;ANAPC7;CHMP4B;ANAPC16;PSMA1;KNTC1;PSMB4;PSMC2;TUBB2B;PSMB8;PSMD6;CDK1;CDCA5;CENPK;RPS27;PPP2R1A;PSME2;SEC13;PSMD3;SPC25;PPP2R5A;NDC80;ESPL1;KIF2C;DSN1;PSMB9;PSMF1;PSMB5;PSMA4;RANGAP1;ERCC6L;CENPL;CC2D1B;EMD;RPS27A;AURKB;CENPN;CENPH;SKA2;NUP85;TUBA4A;TUBB8;DYNLL2;DYNLL1;PSMC6;CDC23;CENPE;KPNB1;BUB3;PSMD12;TUBB;CENPP;NUP155;PLK1;LMNB1;PSMD7;MAPRE1;PSME4;UBC;RCC1;PSMD2;PSME1;PPP1CC;NUP62;RAN
Reactome_2022__Mitotic Metaphase And Anaphase R-HSA-2555396	0.485252	1.9051	0	0.000832581	0.1055	106/208	26.98%	ANAPC11;PSMB2;UBA52;CDC20;ZWINT;PSMB3;PSMB6;CHMP2A;PSMA7;CENPF;VPS4A;PSMB7;SPC24;PSMA5;CCNB2;PSMD4;PSMD8;SKA1;PSMB1;MAD2L1;BUB1B;CHMP7;PSMD13;NUDC;PSMC5;NUF2;ANAPC5;PSMC4;CENPM;PSMC3;UBE2C;SIRT2;PSMD11;TUBA4B;BUB1;CCNB1;UBE2S;CDCA8;BIRC5;CENPA;CENPI;NUP43;ANAPC7;CHMP4B;ANAPC16;PSMA1;KNTC1;PSMB4;PSMC2;TUBB2B;PSMB8;PSMD6;CDK1;CDCA5;CENPK;RPS27;PPP2R1A;PSME2;SEC13;PSMD3;SPC25;PPP2R5A;NDC80;ESPL1;KIF2C;DSN1;PSMB9;PSMF1;PSMB5;PSMA4;RANGAP1;ERCC6L;CENPL;CC2D1B;EMD;RPS27A;AURKB;CENPN;CENPH;SKA2;NUP85;TUBA4A;TUBB8;DYNLL2;DYNLL1;PSMC6;CDC23;CENPE;KPNB1;BUB3;PSMD12;TUBB;CENPP;NUP155;PLK1;LMNB1;PSMD7;MAPRE1;PSME4;UBC;RCC1;PSMD2;PSME1;PPP1CC;NUP62;RAN
Reactome_2022__Activation Of NF-kappaB In B Cells R-HSA-1169091	0.545409	1.90473	0	0.000831938	0.106	29/63	17.04%	PSMB2;UBA52;PSMB3;PSMB6;PSMA7;PSMB7;PSMA5;PSMD4;PSMD8;PSMB1;PSMD13;PSMC5;PSMC4;PSMC3;PSMD11;NFKBIB;PSMA1;PSMB4;PSMC2;PSMB8;PSMD6;PSME2;PSMD3;PSMB9;PSMF1;PSMB5;PSMA4;NFKBIE;RPS27A
Reactome_2022__Diseases Of Carbohydrate Metabolism R-HSA-5663084	0.635266	1.90441	0	0.000831899	0.1069	19/27	27.08%	GYS1;UBA52;PPP1R3C;GUSB;NAGLU;DCXR;SLC37A4;GAA;KHK;TALDO1;GLB1;G6PC3;RPS27A;GALNS;GYG1;NHLRC1;GNS;UBC;IDUA
Reactome_2022__Mitochondrial tRNA Aminoacylation R-HSA-379726	0.684963	1.90421	0	0.000829499	0.1074	14/19	25.43%	TARS2;QARS1;DTD1;CARS2;RARS2;EARS2;PPA2;WARS2;IARS2;DARS2;AARS2;YARS2;LARS2;MARS2
Reactome_2022__PCP/CE Pathway R-HSA-4086400	0.527069	1.90292	0	0.000844134	0.1099	35/83	15.43%	AP2S1;PSMB2;UBA52;PSMB3;PSMB6;PSMA7;PSMB7;AP2A2;PSMA5;PSMD4;PSMD8;PSMB1;PSMD13;PSMC5;CLTB;PSMC4;PSMC3;PFN1;PSMD11;FZD9;PARD6A;PSMA1;PSMB4;PSMC2;CLTA;PSMB8;PSMD6;PSME2;PSMD3;WNT5B;AP2M1;PSMB9;PSMF1;PSMB5;PSMA4
Reactome_2022__Downstream Signaling Events Of B Cell Receptor (BCR) R-HSA-1168372	0.531568	1.90229	0	0.00084692	0.1109	32/76	17.04%	PSMB2;UBA52;PSMB3;PSMB6;PSMA7;PSMB7;PPIA;PSMA5;PSMD4;PSMD8;PSMB1;PSMD13;HRAS;PSMC5;PSMC4;PSMC3;PSMD11;NFKBIB;PSMA1;PSMB4;PSMC2;PSMB8;PSMD6;FKBP1A;PSME2;PSMD3;PSMB9;PSMF1;PSMB5;PSMA4;NFKBIE;RPS27A
MSigDB_Hallmark_2020__mTORC1 Signaling	0.485191	1.89597	0	0.000938681	0.1225	88/192	26.51%	GPI;DDIT3;EBP;GAPDH;AURKA;TPI1;SHMT2;FDXR;HSPD1;TMEM97;EIF2S2;GOT1;TRIB3;PPIA;SLC9A3R1;HSPA9;CDC25A;SLC37A4;SLC1A4;TOMM40;ENO1;PSMG1;IMMT;GGA2;PSMD13;TM7SF2;CCT6A;IFRD1;ABCF2;PSMC4;BUB1;YKT6;LGMN;PSAT1;NUPR1;NFKBIB;TUBG1;ASNS;RRP9;RPN1;HMBS;PSMC2;ATP6V1D;PDAP1;NMT1;SRD5A1;ARPC5L;CACYBP;FADS1;MTHFD2;CCNF;RRM2;HSPE1;UBE2D3;COPS5;GLA;PSMB5;HPRT1;PSMA4;SDF2L1;SERPINH1;SQSTM1;GLRX;PHGDH;POLR3G;QDPR;MCM4;STIP1;TUBA4A;PDK1;PFKL;PSMC6;UCHL5;MAP2K3;PSMD12;GTF2H1;NAMPT;PGM1;XBP1;PLK1;EEF1E1;SLC1A5;MLLT11;GMPS;ALDOA;BHLHE40;NFYC;P4HA1
Reactome_2022__Hedgehog Ligand Biogenesis R-HSA-5358346	0.548484	1.89529	0.000114416	0.00094479	0.1242	35/59	26.86%	PSMB2;UBA52;PSMB3;PSMB6;PSMA7;PSMB7;PSMA5;PSMD4;PSMD8;PSMB1;PSMD13;PSMC5;PSMC4;PSMC3;PSMD11;PSMA1;PSMB4;PSMC2;PSMB8;PSMD6;PSME2;PSMD3;PSMB9;PSMF1;PSMB5;PSMA4;RPS27A;PSMC6;P4HB;PSMD12;PSMD7;PSME4;UBC;PSMD2;PSME1
Reactome_2022__Iron Uptake And Transport R-HSA-917937	0.558108	1.89051	0.000115101	0.00101409	0.1336	20/54	10.86%	ATP6AP1;HMOX2;UBA52;FTL;TFR2;ATP6V0B;ATP6V1F;NEDD8;ATP6V0E1;ACO1;ATP6V0A1;SLC40A1;LCN2;MCOLN1;ATP6V0D1;FLVCR1;GLRX3;HMOX1;ATP6V1E1;ATP6V1D
KEGG_2021_Human__Lysosome	0.500031	1.87524	0	0.0013004	0.1682	51/120	23.52%	CTSD;ATP6AP1;TPP1;NEU1;ATP6V0B;CTNS;GUSB;NAGLU;CTSA;ACP2;SMPD1;NAGPA;LAMP3;GGA2;ATP6V0A1;MANBA;CLTB;DNASE2;PLA2G15;GAA;AP3D1;MCOLN1;LGMN;AP1M1;ATP6V0D1;GBA;PSAP;FUCA2;CLTA;CTSB;HEXA;GM2A;GLB1;CD63;AP1S2;CTSZ;GLA;AP1S1;CTSW;ABCB9;ARSG;LAMP1;GALNS;GNPTG;HEXB;ENTPD4;AP1M2;CLTCL1;CTSG;MAN2B1;SORT1
KEGG_2021_Human__Propanoate metabolism	0.607219	1.87353	0.000248416	0.0013236	0.1715	21/31	30.07%	ACSS2;ACAT1;ACOX3;SUCLG2;PCCB;ECHS1;HADHA;DLD;ACADS;ACAT2;LDHB;SUCLG1;ALDH6A1;MLYCD;BCKDHB;HIBCH;MCEE;EHHADH;ACACB;SUCLA2;LDHC
Reactome_2022__Regulation Of RUNX2 Expression And Activity R-HSA-8939902	0.530023	1.87282	0.00011202	0.00132806	0.173	40/69	26.86%	ESRRA;PSMB2;UBA52;PSMB3;PSMB6;PSMA7;PSMB7;PSMA5;PSMD4;PSMD8;PSMB1;PSMD13;PSMC5;PSMC4;PSMC3;PSMD11;PSMA1;PSMB4;PSMC2;PSMB8;PSMD6;PSME2;PSMD3;PSMB9;NKX3-2;PSMF1;PSMB5;PSMA4;TWIST1;RPS27A;FBXW7;PPARGC1A;PSMC6;PSMD12;WWP1;PSMD7;PSME4;UBC;PSMD2;PSME1
KEGG_2021_Human__Glyoxylate and dicarboxylate metabolism	0.637456	1.8665	0.000129467	0.00143841	0.1865	12/24	12.85%	CS;MDH2;ACSS2;SHMT2;PGP;MDH1;ACAT1;PCCB;ACO1;DLD;ACO2;ACAT2
Reactome_2022__Cytoprotection By HMOX1 R-HSA-9707564	0.551149	1.85533	0.000235682	0.00169993	0.217	21/51	11.12%	COX4I1;TACO1;COX6B1;COX8A;HMOX2;COX7B;COX5A;COX7C;HM13;CYCS;COX6A1;BLVRB;COX6C;SMARCD3;STAP2;COX18;COX5B;HMOX1;LRPPRC;SURF1;COX7A2L
Reactome_2022__Transferrin Endocytosis And Recycling R-HSA-917977	0.615662	1.84937	0.000376742	0.00185289	0.2372	11/27	13.58%	ATP6AP1;TFR2;ATP6V0B;ATP6V1F;ATP6V0E1;ATP6V0A1;MCOLN1;ATP6V0D1;ATP6V1E1;ATP6V1D;STEAP3
Reactome_2022__Mitotic Spindle Checkpoint R-HSA-69618	0.500983	1.84609	0	0.00193804	0.249	45/100	21.45%	ANAPC11;CDC20;ZWINT;CENPF;SPC24;SKA1;MAD2L1;BUB1B;NUDC;NUF2;ANAPC5;CENPM;UBE2C;BUB1;UBE2S;CDCA8;BIRC5;CENPA;CENPI;NUP43;ANAPC7;ANAPC16;KNTC1;CENPK;RPS27;PPP2R1A;SEC13;SPC25;PPP2R5A;NDC80;KIF2C;DSN1;RANGAP1;ERCC6L;CENPL;AURKB;CENPN;CENPH;SKA2;NUP85;DYNLL2;DYNLL1;CDC23;CENPE;BUB3
Reactome_2022__Host Interactions Of HIV Factors R-HSA-162909	0.489604	1.8421	0	0.00204854	0.2617	61/121	26.98%	SLC25A5;AP2S1;SLC25A4;PSMB2;UBA52;PSMB3;PSMB6;PSMA7;PSMB7;AP2A2;PPIA;PSMA5;PSMD4;PSMD8;PSMB1;HLA-A;PSMD13;PSMC5;SGIP1;PSMC4;PSMC3;PSMD11;AP1M1;NUP43;PSMA1;PSMB4;PSMC2;PSMB8;PSMD6;PSME2;SEC13;PSMD3;AP1S2;AP2M1;PSMB9;PSMF1;PSMB5;PSMA4;RANGAP1;SLC25A6;AP1S1;NUP210;RPS27A;NUP85;AAAS;PSMC6;CD4;AP1M2;KPNB1;PSMD12;NPM1;NUP155;AP2A1;PSMD7;PSME4;UBC;RCC1;PSMD2;PSME1;NUP62;RAN
Reactome_2022__UCH Proteinases R-HSA-5689603	0.510445	1.84202	0.000111062	0.00203792	0.2619	42/80	26.97%	PSMB2;UBA52;PSMB3;TFPT;PSMB6;PSMA7;PSMB7;PSMA5;PSMD4;PSMD8;PSMB1;NEDD8;FOXK2;PSMD13;PSMC5;ADRM1;PSMC4;PSMC3;PSMD11;RUVBL1;PSMA1;PSMB4;PSMC2;PSMB8;PSMD6;PSME2;PSMD3;PSMB9;PSMF1;PSMB5;PSMA4;RPS27A;PSMC6;UCHL5;PSMD12;MCRS1;PSMD7;PSME4;UBC;PSMD2;PSME1;INO80C
MSigDB_Hallmark_2020__E2F Targets	0.472855	1.84119	0	0.00205784	0.2656	82/185	22.89%	TBRG4;CIT;AURKA;CDC20;UBE2T;POLD2;NME1;SPC24;KIF4A;TOP2A;CDC25A;CCNB2;DEPDC1;RAD51AP1;CDKN3;MAD2L1;DIAPH3;TK1;BUB1B;TRIP13;CENPM;PA2G4;RPA3;MELK;DSCC1;RACGAP1;UBE2S;EZH2;POP7;CDKN2A;CDCA8;BIRC5;CHEK1;TCF19;CCNE1;RFC2;POLA2;TUBG1;POLE;TACC3;ASF1B;SNRPB;SPAG5;SLBP;CDK1;SUV39H1;HMMR;MTHFD2;KIF18B;CKS2;PRDX4;CDC25B;RRM2;SPC25;DCTPP1;DONSON;CDCA3;ESPL1;KIF2C;DLGAP5;TIPIN;UBR7;NOP56;AURKB;PCNA;CKS1B;CSE1L;MCM4;GINS4;HELLS;TIMELESS;EIF2S1;GINS3;CENPE;MKI67;TUBB;CDKN1B;AK2;NASP;HMGB2;MCM6;MLH1
Reactome_2022__Regulation Of RAS By GAPs R-HSA-5658442	0.528855	1.83773	0.000227066	0.0021628	0.2775	36/62	26.86%	PSMB2;UBA52;PSMB3;PSMB6;PSMA7;PSMB7;PSMA5;PSMD4;PSMD8;PSMB1;PSMD13;HRAS;PSMC5;PSMC4;PSMC3;PSMD11;PSMA1;PSMB4;PSMC2;PSMB8;PSMD6;PSME2;PSMD3;PSMB9;PSMF1;PSMB5;PSMA4;RPS27A;PSMC6;SYNGAP1;PSMD12;PSMD7;PSME4;UBC;PSMD2;PSME1
Reactome_2022__Amino Acids Regulate mTORC1 R-HSA-9639288	0.559883	1.82106	0.000598229	0.00275551	0.3332	16/42	15.11%	ATP6V0B;ATP6V1F;WDR24;ATP6V0E1;KPTN;RRAGD;MLST8;SESN2;ATP6V0D1;ATP6V1E1;NPRL3;NPRL2;ATP6V1D;RRAGC;SEC13;FLCN
Reactome_2022__Mitotic G1 Phase And G1/S Transition R-HSA-453279	0.476886	1.82105	0	0.00273807	0.3332	60/140	22.59%	PSMB2;UBA52;PSMB3;PSMB6;PSMA7;PSMB7;TOP2A;PSMA5;CDC25A;PSMD4;PSMD8;PSMB1;TK1;PSMD13;E2F1;PSMC5;PSMC4;PSMC3;RPA3;PSMD11;CCNB1;CDKN2A;CDT1;CDC45;CCNE1;POLA2;POLE;CCNA2;PSMA1;PSMB4;PSMC2;PSMB8;PSMD6;CDK1;PPP2R1A;PRIM1;PSME2;RRM2;PSMD3;MCM10;TYMS;PSMB9;PSMF1;CDC6;PSMB5;PSMA4;POLE2;RBL1;RPS27A;PCNA;CKS1B;MCM4;PSMC6;PSMD12;PPP2R3B;CDKN1B;LIN52;CDKN2D;MCM8;MCM6
Reactome_2022__MAPK6/MAPK4 Signaling R-HSA-5687128	0.504078	1.81501	0	0.00297089	0.3567	33/79	17.04%	PSMB2;UBA52;PKN1;PSMB3;PSMB6;PSMA7;PSMB7;PSMA5;PSMD4;PSMD8;PSMB1;PSMD13;PSMC5;PSMC4;PSMC3;PSMD11;HSPB1;PSMA1;PSMB4;MAPKAPK5;PSMC2;PSMB8;PSMD6;CDK1;PSME2;PSMD3;PSMB9;PSMF1;PSMB5;PSMA4;MAPK4;MOV10;RPS27A
Reactome_2022__APC-Cdc20 Mediated Degradation Of Nek2A R-HSA-179409	0.612452	1.81219	0.00128304	0.00308096	0.3688	11/25	9.90%	ANAPC11;NEK2;UBA52;CDC20;MAD2L1;BUB1B;ANAPC5;UBE2C;UBE2S;ANAPC7;ANAPC16
Reactome_2022__FCERI Mediated NF-kB Activation R-HSA-2871837	0.508022	1.81156	0.000111371	0.00308287	0.3714	28/74	15.43%	PSMB2;UBA52;CDC34;PSMB3;PSMB6;PSMA7;PSMB7;PSMA5;PSMD4;PSMD8;PSMB1;PSMD13;PSMC5;PSMC4;PSMC3;UBE2D2;PSMD11;PSMA1;PSMB4;PSMC2;PSMB8;PSMD6;PSME2;PSMD3;PSMB9;PSMF1;PSMB5;PSMA4
Reactome_2022__Insulin Receptor Recycling R-HSA-77387	0.636988	1.81143	0.000914674	0.00306843	0.372	8/21	10.86%	ATP6AP1;ATP6V0B;ATP6V1F;ATP6V0E1;ATP6V0A1;ATP6V0D1;ATP6V1E1;ATP6V1D
KEGG_2021_Human__Arginine and proline metabolism	0.556108	1.80017	0.000363504	0.0036216	0.4224	18/40	21.85%	CKMT1A;GAMT;GOT2;ALDH1B1;ARG2;GOT1;CKMT1B;PYCR1;CKMT2;SRM;SAT2;PYCR2;ALDH2;AGMAT;P4HA3;NOS2;P4HA2;SMOX
Reactome_2022__Pyruvate Metabolism R-HSA-70268	0.607897	1.7995	0.00038432	0.00363328	0.4251	11/25	12.96%	PDHA1;BSG;VDAC1;HAGH;GSTZ1;PDHX;LDHD;PDHB;SLC16A1;GLO1;LDHB
Reactome_2022__Unattached Kinetochores Signal Amplification Via A MAD2 Inhibitory Signal R-HSA-141444	0.497273	1.79359	0	0.00391483	0.451	39/84	22.53%	CDC20;ZWINT;CENPF;SPC24;SKA1;MAD2L1;BUB1B;NUDC;NUF2;CENPM;BUB1;CDCA8;BIRC5;CENPA;CENPI;NUP43;KNTC1;CENPK;RPS27;PPP2R1A;SEC13;SPC25;PPP2R5A;NDC80;KIF2C;DSN1;RANGAP1;ERCC6L;CENPL;AURKB;CENPN;CENPH;SKA2;NUP85;DYNLL2;DYNLL1;CENPE;BUB3;CENPP
Reactome_2022__ROS And RNS Production In Phagocytes R-HSA-1222556	0.587003	1.79119	0.000501002	0.00401971	0.4607	9/29	11.91%	ATP6V0B;ATP6V1F;ATP6V0E1;ATP6V0A1;ATP6V0D1;ATP6V1E1;NANOS3;ATP6V1D;CYBA
Reactome_2022__Inactivation Of APC/C Via Direct Inhibition Of APC/C Complex R-HSA-141430	0.632476	1.78926	0.00264096	0.00412333	0.4699	9/20	9.90%	ANAPC11;CDC20;MAD2L1;BUB1B;ANAPC5;UBE2C;UBE2S;ANAPC7;ANAPC16
Reactome_2022__PERK Regulates Gene Expression R-HSA-381042	0.57969	1.78681	0.00124564	0.00424934	0.4804	12/30	13.11%	DDIT3;ATF4;CEBPG;EIF2S2;EXOSC4;EXOSC1;EXOSC5;EXOSC6;ASNS;EIF2S3;PARN;EXOSC7
Reactome_2022__MHC Class II Antigen Presentation R-HSA-2132295	0.486004	1.78636	0.000107608	0.0042511	0.4817	41/97	23.79%	AP2S1;CTSD;KIF20A;AP2A2;CTSA;KIF4A;ACTR1A;DCTN2;KIF11;RACGAP1;LGMN;AP1M1;LAG3;DCTN5;CLTA;RAB7A;KIF5C;CTSB;SEC13;OSBPL1A;DNM1;AP1S2;SH3GL2;KIF2C;AP2M1;AP1S1;KLC4;KLC3;HLA-DMB;DCTN3;DYNLL2;KIF15;DYNLL1;SAR1B;CAPZB;CENPE;AP1M2;AP2A1;HLA-DRB1;KIF23;HLA-DMA
Reactome_2022__Detoxification Of Reactive Oxygen Species R-HSA-3299685	0.581641	1.78501	0.00149888	0.00432041	0.4889	11/30	12.90%	PRDX2;CYCS;ATOX1;TXNRD2;GPX1;SOD1;CCS;PRDX5;GSTP1;CYBA;TXN2
KEGG_2021_Human__Retrograde endocannabinoid signaling	0.475054	1.78033	0	0.0046016	0.5117	38/113	16.20%	NDUFA9;NDUFV1;NDUFS6;NDUFB11;NDUFB9;NDUFB10;NDUFA3;NDUFS8;NDUFS3;NDUFAB1;NDUFA4;NDUFB7;NDUFA10;NDUFV3;NDUFA2;NDUFS7;NDUFS2;NDUFS4;MGLL;NDUFS5;NDUFA1;NDUFB5;NDUFA12;MAPK3;GNB2;NDUFB1;NDUFB2;NDUFB8;NDUFB4;ADCY9;NDUFA8;ADCY1;NDUFC2;NDUFA6;MAPK9;GRM1;PRKACA;KCNJ6
Reactome_2022__Glyoxylate Metabolism And Glycine Degradation R-HSA-389661	0.60628	1.77686	0.00195059	0.00480551	0.5309	11/24	13.54%	PDHA1;NDUFAB1;GOT2;OGDH;PDHX;LDHD;DLST;PDHB;LIAS;DDO;PXMP2
Reactome_2022__DNA Strand Elongation R-HSA-69190	0.573494	1.77412	0.00149663	0.00496502	0.5428	23/31	31.60%	POLD2;GINS2;RFC4;RPA3;RFC5;FEN1;CDC45;RFC2;POLA2;PRIM1;DNA2;PCNA;MCM4;GINS4;SLC19A1;GINS3;MCM8;MCM6;GINS1;MCM7;MCM3;POLD1;LRIG1
Reactome_2022__G2/M Transition R-HSA-69275	0.457708	1.77155	0	0.00509657	0.5555	75/167	26.86%	AURKA;NEK2;PSMB2;UBA52;CDC25C;PSMB3;PSMB6;TPX2;PSMA7;CENPF;PSMB7;FOXM1;ACTR1A;PSMA5;CDC25A;CCNB2;PSMD4;PSMD8;PSMB1;PSMD13;PSMC5;PSMC4;DCTN2;PSMC3;OPTN;PSMD11;CCNB1;LCMT1;YWHAG;TUBG1;CCNA2;SSNA1;PSMA1;PSMB4;PSMC2;HAUS5;PSMB8;PSMD6;CDK1;GTSE1;PPP2R1A;YWHAE;PSME2;HMMR;CDC25B;PSMD3;PKMYT1;PSMB9;PSMF1;HAUS4;PSMB5;PSMA4;TUBGCP2;RPS27A;TUBA4A;DCTN3;DYNLL1;PSMC6;CEP250;PSMD12;TUBB;PPP2R3B;LIN52;CDK11A;PPP1CB;PLK1;PSMD7;CCNA1;CDK7;HSP90AA1;MAPRE1;PSME4;UBC;PSMD2;PSME1
Reactome_2022__Macroautophagy R-HSA-1632852	0.477198	1.76122	0	0.00583968	0.6021	38/98	20.49%	MTMR14;UBA52;PGAM5;VDAC1;CHMP2A;WIPI2;WIPI1;TOMM40;MAP1LC3C;CHMP7;TOMM7;GABARAP;ATG4D;RRAGD;MLST8;WDR45;ATG12;ATG9B;CHMP4B;CSNK2B;ATG7;RRAGC;ATG3;TSC2;TOMM22;PRKAG1;CSNK2A2;ATG10;SQSTM1;PRKAB2;PRKAB1;RPS27A;PARK7;ATG4A;DYNLL2;MFN2;MAP1LC3A;DYNLL1
Reactome_2022__Resolution Of Sister Chromatid Cohesion R-HSA-2500257	0.479054	1.75967	0	0.00592156	0.6085	42/96	21.45%	CDC20;ZWINT;CENPF;SPC24;CCNB2;SKA1;MAD2L1;BUB1B;NUDC;NUF2;CENPM;BUB1;CCNB1;CDCA8;BIRC5;CENPA;CENPI;NUP43;KNTC1;CDK1;CDCA5;CENPK;RPS27;PPP2R1A;SEC13;SPC25;PPP2R5A;NDC80;KIF2C;DSN1;RANGAP1;ERCC6L;CENPL;AURKB;CENPN;CENPH;SKA2;NUP85;DYNLL2;DYNLL1;CENPE;BUB3
KEGG_2021_Human__Fatty acid degradation	0.553183	1.75868	0.000728774	0.00597262	0.6131	14/36	12.85%	ALDH1B1;HADHB;ACAT1;ACOX3;HADH;GCDH;CPT2;ECHS1;HADHA;ACADSB;ALDH2;ACADS;ACADVL;ACAT2
Reactome_2022__RHO GTPases Activate Formins R-HSA-5663220	0.472559	1.75554	0	0.00619911	0.6271	43/108	21.45%	CDC20;ZWINT;CENPF;SPC24;SKA1;MAD2L1;DIAPH3;RHOC;BUB1B;NUDC;NUF2;CENPM;PFN1;BUB1;CDCA8;BIRC5;CENPA;CENPI;NUP43;KNTC1;CENPK;RPS27;PPP2R1A;ACTG1;SEC13;SPC25;PPP2R5A;NDC80;KIF2C;DSN1;RANGAP1;ERCC6L;CENPL;RHOD;AURKB;CENPN;CENPH;SKA2;NUP85;DYNLL2;DYNLL1;CENPE;BUB3
Reactome_2022__ABC-family Proteins Mediated Transport R-HSA-382556	0.475868	1.75483	0.000108061	0.00622635	0.6297	49/96	26.86%	PSMB2;UBA52;PSMB3;PSMB6;EIF2S2;PSMA7;PSMB7;PSMA5;PSMD4;PSMD8;PSMB1;ABCB7;PSMD13;PSMC5;PSMC4;PSMC3;KCNJ11;PSMD11;RNF5;PSMA1;PSMB4;EIF2S3;PSMC2;PSMB8;PSMD6;ABCF1;PSME2;PSMD3;ABCC2;PSMB9;PSMF1;PSMB5;PSMA4;ABCB9;ABCC5;RPS27A;ABCC4;ABCA12;PSMC6;EIF2S1;ABCB8;PSMD12;ABCG4;ABCA7;PSMD7;PSME4;UBC;PSMD2;PSME1
Reactome_2022__Mitotic G2-G2/M Phases R-HSA-453274	0.450649	1.74583	0	0.00701096	0.6727	76/169	26.86%	AURKA;NEK2;PSMB2;UBA52;CDC25C;PSMB3;PSMB6;TPX2;PSMA7;CENPF;PSMB7;FOXM1;ACTR1A;PSMA5;CDC25A;CCNB2;PSMD4;PSMD8;PSMB1;PSMD13;E2F1;PSMC5;PSMC4;DCTN2;PSMC3;OPTN;PSMD11;CCNB1;LCMT1;YWHAG;TUBG1;CCNA2;SSNA1;PSMA1;PSMB4;PSMC2;HAUS5;PSMB8;PSMD6;CDK1;GTSE1;PPP2R1A;YWHAE;PSME2;HMMR;CDC25B;PSMD3;PKMYT1;PSMB9;PSMF1;HAUS4;PSMB5;PSMA4;TUBGCP2;RPS27A;TUBA4A;DCTN3;DYNLL1;PSMC6;CEP250;PSMD12;TUBB;PPP2R3B;LIN52;CDK11A;PPP1CB;PLK1;PSMD7;CCNA1;CDK7;HSP90AA1;MAPRE1;PSME4;UBC;PSMD2;PSME1
KEGG_2021_Human__Collecting duct acid secretion	0.606862	1.74086	0.00363778	0.00745811	0.6944	8/22	10.86%	ATP4A;ATP6V1F;ATP6V0E1;ATP6V0A1;SLC12A7;ATP6V0D1;ATP6V1E1;ATP6V1D
Reactome_2022__Degradation Of Beta-Catenin By Destruction Complex R-HSA-195253	0.482889	1.73893	0.000551694	0.00760787	0.7032	39/79	26.86%	PSMB2;UBA52;PSMB3;PSMB6;PSMA7;PSMB7;PSMA5;PSMD4;PSMD8;PSMB1;PSMD13;PSMC5;PSMC4;PSMC3;PSMD11;PSMA1;PSMB4;PSMC2;PSMB8;PSMD6;PPP2R1A;PSME2;PSMD3;PPP2R5A;PSMB9;PSMF1;PSMB5;PSMA4;AXIN1;RPS27A;CTBP1;PSMC6;PSMD12;PSMD7;FRAT2;PSME4;UBC;PSMD2;PSME1
Reactome_2022__mTORC1-mediated Signaling R-HSA-166208	0.623461	1.73587	0.00344416	0.00789601	0.7154	7/19	15.83%	EIF4EBP1;AKT1S1;RRAGD;MLST8;FKBP1A;RRAGC;RPS6
Reactome_2022__ATF4 Activates Genes In Response To Endoplasmic Reticulum Stress R-HSA-380994	0.584046	1.73554	0.00242874	0.00788005	0.7167	10/25	13.11%	DDIT3;ATF4;CEBPG;EXOSC4;EXOSC1;EXOSC5;EXOSC6;ASNS;PARN;EXOSC7
Reactome_2022__Mitophagy R-HSA-5205647	0.591093	1.73301	0.00311203	0.00809838	0.7285	13/24	20.45%	UBA52;PGAM5;VDAC1;TOMM40;TOMM7;ATG12;CSNK2B;TOMM22;CSNK2A2;SQSTM1;RPS27A;MFN2;MAP1LC3A
Reactome_2022__Activation Of ATR In Response To Replication Stress R-HSA-176187	0.562126	1.72932	0.00247463	0.008465	0.7459	19/30	29.57%	CDC25C;CDC25A;ATRIP;RFC4;RPA3;RFC5;CHEK1;CDC45;RFC2;MCM10;CDC6;MCM4;MCM8;MCM6;CLSPN;HUS1;RAD17;MCM7;MCM3
MSigDB_Hallmark_2020__Fatty Acid Metabolism	0.45226	1.72426	0	0.00900185	0.7649	79/142	32.65%	SDHA;PDHA1;FH;MDH2;IDH3G;HCCS;HMGCL;IDH3B;NTHL1;MDH1;ERP29;UROS;HADHB;GSTZ1;DECR1;SUCLG2;PCBD1;ACOT8;HADH;HSD17B10;GCDH;MGLL;GPD1;ENO2;ECH1;NSDHL;UROD;CPT2;ECHS1;DLST;PDHB;CRAT;AADAT;NCAPH2;DLD;ETFDH;D2HGDH;PRDX6;ACADS;ACO2;PTS;RAP1GDS1;ACADVL;ACAT2;SUCLG1;LGALS1;MLYCD;BLVRA;ACOT2;CCDC58;CD36;IL4I1;CPOX;BCKDHB;SDHD;ACSL1;ALDH3A1;HSP90AA1;ALDOA;UBE2L6;PSME1;ACADL;CBR1;GABARAPL1;HIBCH;MCEE;ACADM;EHHADH;MAOA;SUCLA2;OSTC;TP53INP2;TDO2;SMS;CD1D;HSD17B7;EPHX1;ENO3;CEL
Reactome_2022__Autophagy R-HSA-9612973	0.462319	1.72408	0	0.00897551	0.7657	41/110	20.49%	MTMR14;UBA52;PGAM5;VDAC1;CHMP2A;WIPI2;WIPI1;TOMM40;MAP1LC3C;CHMP7;TOMM7;GABARAP;ATG4D;RRAGD;MLST8;WDR45;ATG12;ATG9B;CHMP4B;CSNK2B;VPS28;ATG7;RRAGC;ATG3;TSC2;TOMM22;PRKAG1;CSNK2A2;ATG10;SQSTM1;PRKAB2;PRKAB1;VPS37C;RPS27A;TSG101;PARK7;ATG4A;DYNLL2;MFN2;MAP1LC3A;DYNLL1
Reactome_2022__Cyclin A/B1/B2 Associated Events During G2/M Transition R-HSA-69273	0.582077	1.72354	0.00294118	0.00899931	0.7686	15/25	25.65%	CDC25C;FOXM1;CDC25A;CCNB2;CCNB1;LCMT1;CCNA2;CDK1;PPP2R1A;CDC25B;PKMYT1;PPP2R3B;PLK1;CCNA1;CDK7
Reactome_2022__EML4 And NUDC In Mitotic Spindle Formation R-HSA-9648025	0.475446	1.72315	0.000109349	0.00899545	0.7702	39/88	22.53%	CDC20;ZWINT;CENPF;SPC24;SKA1;MAD2L1;BUB1B;NUDC;NUF2;CENPM;BUB1;CDCA8;BIRC5;CENPA;CENPI;NUP43;KNTC1;CENPK;RPS27;PPP2R1A;SEC13;SPC25;PPP2R5A;NDC80;KIF2C;DSN1;RANGAP1;ERCC6L;CENPL;AURKB;CENPN;CENPH;SKA2;NUP85;DYNLL2;DYNLL1;CENPE;BUB3;CENPP

### Sheet: THYM
Term	ES	NES	NOM p-val	FDR q-val	FWER p-val	Tag %	Gene %	Lead_genes
KEGG_2021_Human__Ribosome	0.644094	2.40666	0	0	0	99/129	29.30%	MRPL12;RPL17;RPL41;RPLP0;RPL8;MRPL23;RPL36;RPS5;RPS21;MRPS2;RPL22L1;MRPS12;RPL27;RPL23A;MRPL17;RPL26;MRPL14;RPS19;RPL36A;RPL18A;RPS27;RPL35;RPL38;RPS3;RPS15A;RPL13A;RPS9;MRPL24;RPS27A;RPL21;RPL27A;RPS15;RPLP1;RPL39;MRPL4;MRPL28;RPS29;MRPL11;RPL37A;RPLP2;RPL29;RPS14;RPL12;RPS2;RPS28;UBA52;RPS17;RPL18;RPL10A;RPL7;MRPL27;RPS26;RPL32;MRPS16;RPS3A;RPL35A;RPS24;RPSA;RPS18;FAU;MRPL33;RPS10;RPS4X;RPL3L;RPL37;RPS11;RPL23;RPL34;MRPS7;RPL6;MRPL20;RPS20;RPL7A;RPL24;RPS16;RPL13;RPL9;RPL4;RPL36AL;RPS12;RPL22;RPS7;RPL3;RPL14;RPL19;MRPS17;MRPL21;MRPS5;RPL30;RPL10;MRPS21;RPS8;MRPS15;MRPL13;MRPL36;RPL15;MRPL2;RPS13;RPL11
Reactome_2022__Peptide Chain Elongation R-HSA-156902	0.663102	2.3815	0	0	0	72/84	29.30%	RPL41;RPLP0;RPL8;RPL36;RPS5;RPS21;RPL22L1;RPL27;RPL23A;RPL26;RPS19;RPL36A;RPL18A;RPS27;RPL35;RPL38;RPS3;RPS15A;RPL13A;RPS9;RPS27A;RPL21;RPL27A;RPS15;RPLP1;RPL39;EEF2;RPS29;RPL37A;RPLP2;RPL29;RPS14;RPL12;RPS2;RPS28;UBA52;RPS17;RPL18;RPL10A;RPL7;RPL32;RPS3A;RPL35A;RPS24;RPSA;FAU;RPS10;RPS4X;RPL3L;RPL37;RPS11;RPL23;RPL34;RPL6;RPS20;RPL7A;RPS16;RPL9;RPL4;RPL36AL;RPS12;RPL22;RPS7;RPL3;RPL14;RPL19;RPL30;RPS8;MRPL13;RPL15;RPS13;RPL11
Reactome_2022__Formation Of A Pool Of Free 40S Subunits R-HSA-72689	0.650669	2.37003	0	0	0	83/96	32.23%	RPL41;RPLP0;RPL8;RPL36;RPS5;RPS21;RPL22L1;RPL27;RPL23A;RPL26;EIF3B;RPS19;RPL36A;RPL18A;RPS27;RPL35;RPL38;RPS3;RPS15A;RPL13A;RPS9;RPS27A;RPL21;RPL27A;RPS15;RPLP1;RPL39;RPS29;RPL37A;RPLP2;RPL29;RPS14;RPL12;RPS2;RPS28;UBA52;RPS17;EIF3G;RPL18;RPL10A;EIF3D;RPL7;RPL32;RPS3A;RPL35A;RPS24;RPSA;FAU;RPS10;RPS4X;RPL3L;RPL37;RPS11;RPL23;RPL34;RPL6;RPS20;RPL7A;RPS16;EIF3J;RPL9;RPL4;RPL36AL;RPS12;RPL22;RPS7;RPL3;RPL14;RPL19;EIF3K;RPL30;EIF3I;RPS8;MRPL13;RPL15;RPS13;RPL11;EIF3C;RPL39L;RPL31;RPL26L1;RPL28;EIF3F
Reactome_2022__Selenoamino Acid Metabolism R-HSA-2408522	0.645729	2.3694	0	0	0	84/103	29.30%	AHCY;RPL41;RPLP0;RPL8;PAPSS2;RPL36;SCLY;RPS5;RPS21;RPL22L1;RPL27;RPL23A;RPL26;RPS19;RPL36A;RPL18A;RPS27;RPL35;RPL38;PSTK;RPS3;RPS15A;RPL13A;RPS9;RPS27A;RPL21;RPL27A;RPS15;RPLP1;RPL39;HNMT;RPS29;RPL37A;RPLP2;RPL29;RPS14;RPL12;RPS2;RPS28;UBA52;RPS17;RPL18;RPL10A;RPL7;RPL32;RPS3A;RPL35A;RPS24;RPSA;FAU;RPS10;RPS4X;RPL3L;NNMT;MAT1A;RPL37;RPS11;RPL23;RPL34;VSIG2;EEFSEC;RPL6;RPS20;RPL7A;RPS16;RPL9;SEPHS2;RPL4;RPL36AL;QARS1;RPS12;RPL22;RPS7;RPL3;AIMP1;RPL14;RPL19;RPL30;RPS8;MRPL13;INMT;RPL15;RPS13;RPL11
Reactome_2022__Eukaryotic Translation Elongation R-HSA-156842	0.656413	2.36879	0	0	0	73/87	29.30%	RPL41;RPLP0;RPL8;RPL36;RPS5;RPS21;RPL22L1;RPL27;RPL23A;RPL26;RPS19;RPL36A;RPL18A;RPS27;RPL35;RPL38;RPS3;RPS15A;RPL13A;RPS9;RPS27A;RPL21;RPL27A;RPS15;RPLP1;RPL39;EEF2;RPS29;RPL37A;RPLP2;RPL29;RPS14;RPL12;RPS2;RPS28;UBA52;RPS17;RPL18;RPL10A;RPL7;RPL32;RPS3A;RPL35A;RPS24;RPSA;FAU;RPS10;RPS4X;RPL3L;RPL37;RPS11;RPL23;RPL34;EEF1B2;RPL6;RPS20;RPL7A;RPS16;RPL9;RPL4;RPL36AL;RPS12;RPL22;RPS7;RPL3;RPL14;RPL19;RPL30;RPS8;MRPL13;RPL15;RPS13;RPL11
Reactome_2022__Response Of EIF2AK4 (GCN2) To Amino Acid Deficiency R-HSA-9633012	0.648701	2.36271	0	0	0	76/95	27.44%	RPL41;RPLP0;RPL8;RPL36;RPS5;RPS21;RPL22L1;RPL27;RPL23A;RPL26;RPS19;RPL36A;RPL18A;RPS27;RPL35;RPL38;RPS3;RPS15A;RPL13A;RPS9;RPS27A;RPL21;RPL27A;EIF2S3;RPS15;RPLP1;RPL39;DDIT3;RPS29;RPL37A;RPLP2;RPL29;RPS14;RPL12;EIF2S2;RPS2;RPS28;UBA52;RPS17;RPL18;RPL10A;RPL7;RPL32;RPS3A;RPL35A;TRIB3;RPS24;RPSA;FAU;RPS10;RPS4X;RPL3L;RPL37;RPS11;RPL23;RPL34;CEBPB;RPL6;RPS20;RPL7A;GDNF;RPS16;RPL9;RPL4;RPL36AL;RPS12;RPL22;RPS7;RPL3;RPL14;RPL19;ATF4;RPL30;ASNS;RPS8;MRPL13
Reactome_2022__Eukaryotic Translation Termination R-HSA-72764	0.652661	2.35708	0	0	0	74/88	29.30%	RPL41;RPLP0;RPL8;RPL36;RPS5;RPS21;RPL22L1;RPL27;RPL23A;RPL26;RPS19;RPL36A;RPL18A;RPS27;RPL35;RPL38;RPS3;RPS15A;RPL13A;RPS9;RPS27A;RPL21;RPL27A;RPS15;RPLP1;RPL39;RPS29;RPL37A;RPLP2;RPL29;RPS14;RPL12;APEH;RPS2;RPS28;UBA52;RPS17;RPL18;RPL10A;RPL7;RPL32;RPS3A;RPL35A;RPS24;RPSA;FAU;RPS10;RPS4X;RPL3L;GSPT1;RPL37;RPS11;RPL23;RPL34;RPL6;RPS20;RPL7A;RPS16;RPL9;RPL4;RPL36AL;RPS12;RPL22;RPS7;RPL3;N6AMT1;RPL14;RPL19;RPL30;RPS8;MRPL13;RPL15;RPS13;RPL11
Reactome_2022__Cap-dependent Translation Initiation R-HSA-72737	0.635966	2.35357	0	0	0	84/114	27.44%	EIF4EBP1;RPL41;RPLP0;RPL8;RPL36;RPS5;RPS21;RPL22L1;RPL27;RPL23A;RPL26;EIF3B;PABPC1;RPS19;RPL36A;RPL18A;RPS27;RPL35;RPL38;RPS3;RPS15A;RPL13A;RPS9;RPS27A;RPL21;RPL27A;EIF2S3;RPS15;RPLP1;RPL39;RPS29;RPL37A;RPLP2;RPL29;RPS14;RPL12;EIF2S2;RPS2;RPS28;UBA52;RPS17;EIF3G;RPL18;RPL10A;EIF3D;RPL7;EIF2B5;RPL32;RPS3A;EIF5B;EIF2B1;RPL35A;RPS24;RPSA;FAU;EIF2B3;RPS10;RPS4X;RPL3L;RPL37;RPS11;RPL23;RPL34;EIF4G1;RPL6;RPS20;RPL7A;RPS16;EIF3J;RPL9;RPL4;RPL36AL;EIF2B4;RPS12;RPL22;RPS7;RPL3;RPL14;RPL19;EIF3K;RPL30;EIF3I;RPS8;MRPL13
Reactome_2022__Selenocysteine Synthesis R-HSA-2408557	0.652319	2.35084	0	0	0	74/87	29.30%	RPL41;RPLP0;RPL8;RPL36;RPS5;RPS21;RPL22L1;RPL27;RPL23A;RPL26;RPS19;RPL36A;RPL18A;RPS27;RPL35;RPL38;PSTK;RPS3;RPS15A;RPL13A;RPS9;RPS27A;RPL21;RPL27A;RPS15;RPLP1;RPL39;RPS29;RPL37A;RPLP2;RPL29;RPS14;RPL12;RPS2;RPS28;UBA52;RPS17;RPL18;RPL10A;RPL7;RPL32;RPS3A;RPL35A;RPS24;RPSA;FAU;RPS10;RPS4X;RPL3L;RPL37;RPS11;RPL23;RPL34;EEFSEC;RPL6;RPS20;RPL7A;RPS16;RPL9;SEPHS2;RPL4;RPL36AL;RPS12;RPL22;RPS7;RPL3;RPL14;RPL19;RPL30;RPS8;MRPL13;RPL15;RPS13;RPL11
Reactome_2022__Viral mRNA Translation R-HSA-192823	0.65038	2.34656	0	0	0	73/87	29.30%	RPL41;RPLP0;RPL8;RPL36;RPS5;RPS21;RPL22L1;RPL27;RPL23A;RPL26;RPS19;RPL36A;RPL18A;RPS27;RPL35;RPL38;RPS3;RPS15A;RPL13A;RPS9;RPS27A;RPL21;RPL27A;RPS15;RPLP1;GNL3;RPL39;RPS29;RPL37A;RPLP2;RPL29;RPS14;RPL12;RPS2;RPS28;UBA52;RPS17;RPL18;RPL10A;RPL7;XK;RPL32;RPS3A;RPL35A;RPS24;RPSA;FAU;RPS10;RPS4X;RPL3L;RPL37;RPS11;RPL23;RPL34;RPL6;RPS20;RPL7A;RPS16;RPL9;RPL4;RPL36AL;RPS12;RPL22;RPS7;RPL3;RPL14;RPL19;RPL30;RPS8;MRPL13;RPL15;RPS13;RPL11
Reactome_2022__Nonsense Mediated Decay (NMD) Independent Of Exon Junction Complex (EJC) R-HSA-975956	0.64752	2.34387	0	0	0	74/90	29.30%	RPL41;RPLP0;RPL8;RPL36;RPS5;RPS21;RPL22L1;RPL27;RPL23A;RPL26;PABPC1;RPS19;RPL36A;RPL18A;RPS27;RPL35;RPL38;RPS3;RPS15A;RPL13A;RPS9;RPS27A;RPL21;RPL27A;RPS15;RPLP1;RPL39;RPS29;RPL37A;RPLP2;RPL29;RPS14;RPL12;RPS2;RPS28;UBA52;RPS17;RPL18;RPL10A;RPL7;RPL32;RPS3A;RPL35A;RPS24;RPSA;FAU;RPS10;RPS4X;RPL3L;GSPT1;RPL37;RPS11;RPL23;RPL34;EIF4G1;RPL6;RPS20;RPL7A;RPS16;RPL9;RPL4;RPL36AL;RPS12;RPL22;RPS7;RPL3;RPL14;RPL19;RPL30;RPS8;MRPL13;RPL15;RPS13;RPL11
Reactome_2022__L13a-mediated Translational Silencing Of Ceruloplasmin Expression R-HSA-156827	0.635164	2.33306	0	0	0	87/106	32.23%	RPL41;RPLP0;RPL8;RPL36;RPS5;RPS21;RPL22L1;RPL27;RPL23A;RPL26;EIF3B;PABPC1;RPS19;RPL36A;RPL18A;RPS27;RPL35;RPL38;RPS3;RPS15A;RPL13A;RPS9;RPS27A;RPL21;RPL27A;EIF2S3;RPS15;RPLP1;RPL39;RPS29;RPL37A;RPLP2;RPL29;RPS14;RPL12;EIF2S2;RPS2;RPS28;UBA52;RPS17;EIF3G;RPL18;RPL10A;EIF3D;RPL7;RPL32;RPS3A;RPL35A;RPS24;RPSA;FAU;RPS10;RPS4X;RPL3L;RPL37;RPS11;RPL23;RPL34;EIF4G1;RPL6;RPS20;RPL7A;RPS16;EIF3J;RPL9;RPL4;RPL36AL;RPS12;RPL22;RPS7;RPL3;RPL14;RPL19;EIF3K;RPL30;EIF3I;RPS8;MRPL13;RPL15;RPS13;RPL11;EIF3C;RPL39L;RPL31;RPL26L1;RPL28;EIF3F
Reactome_2022__GTP Hydrolysis And Joining Of 60S Ribosomal Subunit R-HSA-72706	0.63059	2.31897	0	0	0	87/107	32.23%	RPL41;RPLP0;RPL8;RPL36;RPS5;RPS21;RPL22L1;RPL27;RPL23A;RPL26;EIF3B;RPS19;RPL36A;RPL18A;RPS27;RPL35;RPL38;RPS3;RPS15A;RPL13A;RPS9;RPS27A;RPL21;RPL27A;EIF2S3;RPS15;RPLP1;RPL39;RPS29;RPL37A;RPLP2;RPL29;RPS14;RPL12;EIF2S2;RPS2;RPS28;UBA52;RPS17;EIF3G;RPL18;RPL10A;EIF3D;RPL7;RPL32;RPS3A;EIF5B;RPL35A;RPS24;RPSA;FAU;RPS10;RPS4X;RPL3L;RPL37;RPS11;RPL23;RPL34;EIF4G1;RPL6;RPS20;RPL7A;RPS16;EIF3J;RPL9;RPL4;RPL36AL;RPS12;RPL22;RPS7;RPL3;RPL14;RPL19;EIF3K;RPL30;EIF3I;RPS8;MRPL13;RPL15;RPS13;RPL11;EIF3C;RPL39L;RPL31;RPL26L1;RPL28;EIF3F
Reactome_2022__SRP-dependent Cotranslational Protein Targeting To Membrane R-HSA-1799339	0.622941	2.29146	0	0	0	74/105	26.17%	RPL41;RPN2;RPLP0;RPL8;RPL36;SRPRB;RPS5;RPS21;RPL22L1;SSR4;RPL27;RPL23A;RPL26;RPS19;RPL36A;SEC11C;RPL18A;RPS27;RPL35;RPL38;RPS3;RPS15A;RPL13A;RPS9;RPS27A;RPL21;RPL27A;RPS15;RPLP1;RPL39;RPS29;RPL37A;RPLP2;RPL29;RPS14;SEC61A1;RPL12;RPS2;RPS28;UBA52;RPS17;RPL18;RPL10A;RPL7;RPL32;RPS3A;RPL35A;SSR2;RPS24;RPSA;FAU;RPN1;RPS10;RPS4X;RPL3L;RPL37;RPS11;RPL23;RPL34;RPL6;RPS20;RPL7A;RPS16;DDOST;RPL9;RPL4;RPL36AL;RPS12;RPL22;RPS7;RPL3;RPL14;RPL19;RPL30
MSigDB_Hallmark_2020__Myc Targets V2	0.662167	2.2658	0	0	0	36/58	19.66%	RRP12;IMP4;PPRC1;MYC;PPAN;HSPD1;PES1;GRWD1;SORD;SLC29A2;PUS1;SUPV3L1;MYBBP1A;DCTPP1;TMEM97;RRP9;NOC4L;WDR74;MRTO4;EXOSC5;HK2;GNL3;SLC19A1;WDR43;TFB2M;SRM;MAP3K6;NOP56;LAS1L;NOLC1;NOP16;PHB;IPO4;FARSA;TCOF1;PA2G4
Reactome_2022__Translation R-HSA-72766	0.576136	2.24498	0	5.84529e-06	0.0001	157/256	28.61%	DTD1;MRPL12;AARS2;EIF4EBP1;RPL41;RPN2;RPLP0;RPL8;MRPL23;RPL36;SRPRB;MRPS35;RPS5;RPS21;MRPS2;RPL22L1;SSR4;CARS2;RPL27;RPL23A;MRPL17;MRPS25;RPL26;MTIF2;MRPL14;EIF3B;PABPC1;RPS19;DLGAP3;SARS2;RPL36A;SEC11C;WARS2;RPL18A;TUFM;RPS27;RPL35;ERAL1;RPL38;MRPS34;RPS3;RPS15A;RPL13A;RPS9;GADD45GIP1;MRPL24;MRPL45;DARS2;RPS27A;RPL21;RPL27A;EIF2S3;RPS15;RPLP1;RPL39;MRPL54;MRPL4;EEF2;MRPL37;AURKAIP1;RPS29;MRPL11;RPL37A;RPLP2;RPL29;RPS14;TARS2;SEC61A1;MRPL55;RPL12;MRPS26;EIF2S2;APEH;RPS2;RPS28;UBA52;RPS17;EIF3G;RPL18;RPL10A;EIF3D;RPL7;EIF2B5;RPL32;FARS2;MRPS16;RPS3A;EIF5B;YARS2;MRPS23;EIF2B1;RPL35A;SSR2;RPS24;RPSA;FAU;MRPL33;EIF2B3;RPN1;RPS10;RPS4X;RPL3L;GSPT1;MRPL51;MRPL52;FARSA;RPL37;RPS11;RPL23;RPL34;EEF1B2;EIF4G1;MRPL42;MRPS18B;MRPS7;PPA1;IARS2;RPL6;MRPL20;RPS20;RPL7A;RPS16;DDOST;EIF3J;RPL9;RPL4;RPL36AL;EIF2B4;QARS1;RPS12;RPL22;RARS2;RPS7;RPL3;N6AMT1;AIMP1;RPL14;RPL19;EARS2;EIF3K;MRPS17;MRPL21;MRPL44;MRPS5;RPL30;MRPL43;CHCHD1;EIF3I;MRPS21;RPS8;MRPS15;MRPL13;MARS2;MRPL36;PPA2;RPL15;FARSB
Reactome_2022__Major Pathway Of rRNA Processing In Nucleolus And Cytosol R-HSA-6791226	0.573473	2.18307	0	2.20058e-05	0.0004	116/169	29.30%	DHX37;IMP4;PDCD11;RPL41;SENP3;PES1;RPLP0;EXOSC4;RPL8;RPL36;FTSJ3;RPS5;RPS21;TBL3;RPL22L1;RPL27;RPL23A;NOP14;RRP9;RPL26;RPS19;NOC4L;EXOSC2;RPL36A;BMS1;RPL18A;RPS27;RPL35;RPL38;RPS3;RPS15A;RPL13A;RPS9;RPS27A;EXOSC5;WDR46;RPL21;RPL27A;UTP14A;FBL;RPS15;RPLP1;GNL3;RPL39;EMG1;PNO1;WDR43;RPS29;RPL37A;BOP1;RPLP2;RPL29;PELP1;RPS14;RPL12;NOP56;RPS2;LAS1L;RPS28;UBA52;RPS17;RPL18;RPL10A;RPL7;UTP6;RPL32;DDX49;RPS3A;UTP18;RPL35A;RPS24;RPSA;NOL6;CSNK1E;FAU;WDR18;RPS10;RPS4X;RPL3L;RPL37;RPS11;RPL23;RPL34;EBNA1BP2;DDX56;RPL6;RPS20;RPL7A;RPS16;TSR1;RPL9;RPL4;RPL36AL;DNAJC5;RPS12;NOL11;RPL22;RPS7;RPL3;RPP38;RRP7A;RPL14;RPL19;ISG20L2;RPP40;RPL30;RPS8;PWP2;MRPL13;DCAF13;DDX52;RPL15;EXOSC7;RPS13;WDR12;RPL11
Reactome_2022__rRNA Processing R-HSA-72312	0.565215	2.16248	0	3.63707e-05	0.0007	122/182	29.30%	DHX37;MRM1;IMP4;PDCD11;RPL41;SENP3;PES1;RPLP0;EXOSC4;RPL8;RPL36;FTSJ3;RPS5;RPS21;TBL3;RPL22L1;RPL27;RPL23A;NOP14;RRP9;RPL26;RPS19;NOC4L;EXOSC2;RPL36A;NSUN4;BMS1;RPL18A;RPS27;RPL35;RPL38;RPS3;RPS15A;RPL13A;RPS9;RPS27A;EXOSC5;WDR46;RPL21;RPL27A;UTP14A;FBL;RPS15;RPLP1;GNL3;RPL39;EMG1;PNO1;WDR43;RPS29;RPL37A;BOP1;RPLP2;RPL29;PELP1;RPS14;RPL12;NOP56;RPS2;LAS1L;RPS28;UBA52;RPS17;RPL18;RPL10A;RPL7;UTP6;RPL32;DDX49;RPS3A;UTP18;RPL35A;NAT10;RPS24;RPSA;NOL6;CSNK1E;FAU;WDR18;RPS10;RPS4X;RPL3L;RPL37;RPS11;RPL23;RPL34;EBNA1BP2;DDX56;RPL6;RPS20;RPL7A;ELAC2;RPS16;TSR1;RPL9;RPL4;RPL36AL;DNAJC5;RPS12;NOL11;RPL22;RPS7;RPL3;RPP38;RRP7A;RPL14;RPL19;ISG20L2;RPP40;RPL30;HSD17B10;RPS8;PWP2;MRPL13;DCAF13;DDX52;RPL15;EXOSC7;RPS13;NOP10;WDR12;RPL11
Reactome_2022__Nonsense Mediated Decay (NMD) Enhanced By Exon Junction Complex (EJC) R-HSA-975957	0.584617	2.15135	0	4.92235e-05	0.0009	72/108	26.17%	SMG5;RPL41;RPLP0;RPL8;RPL36;RPS5;RPS21;RPL22L1;RPL27;RPL23A;RPL26;PABPC1;RPS19;RPL36A;RPL18A;RPS27;RPL35;RPL38;RPS3;RPS15A;RPL13A;RPS9;RPS27A;RPL21;RPL27A;RPS15;RPLP1;RPL39;RPS29;RPL37A;RPLP2;RPL29;RPS14;RPL12;RPS2;RPS28;UBA52;RPS17;RPL18;RPL10A;RPL7;RPL32;RPS3A;RPL35A;RPS24;RPSA;FAU;RPS10;RPS4X;RPL3L;GSPT1;RPL37;RPS11;RPL23;RPL34;EIF4G1;RPL6;RPS20;RPL7A;RPS16;RPL9;PPP2R2A;RNPS1;RPL4;RPL36AL;RPS12;RPL22;RPS7;RPL3;RPL14;RPL19;RPL30
Reactome_2022__rRNA Processing In Nucleus And Cytosol R-HSA-8868773	0.561126	2.14314	0	6.0791e-05	0.0012	118/177	29.30%	DHX37;IMP4;PDCD11;RPL41;SENP3;PES1;RPLP0;EXOSC4;RPL8;RPL36;FTSJ3;RPS5;RPS21;TBL3;RPL22L1;RPL27;RPL23A;NOP14;RRP9;RPL26;RPS19;NOC4L;EXOSC2;RPL36A;BMS1;RPL18A;RPS27;RPL35;RPL38;RPS3;RPS15A;RPL13A;RPS9;RPS27A;EXOSC5;WDR46;RPL21;RPL27A;UTP14A;FBL;RPS15;RPLP1;GNL3;RPL39;EMG1;PNO1;WDR43;RPS29;RPL37A;BOP1;RPLP2;RPL29;PELP1;RPS14;RPL12;NOP56;RPS2;LAS1L;RPS28;UBA52;RPS17;RPL18;RPL10A;RPL7;UTP6;RPL32;DDX49;RPS3A;UTP18;RPL35A;NAT10;RPS24;RPSA;NOL6;CSNK1E;FAU;WDR18;RPS10;RPS4X;RPL3L;RPL37;RPS11;RPL23;RPL34;EBNA1BP2;DDX56;RPL6;RPS20;RPL7A;RPS16;TSR1;RPL9;RPL4;RPL36AL;DNAJC5;RPS12;NOL11;RPL22;RPS7;RPL3;RPP38;RRP7A;RPL14;RPL19;ISG20L2;RPP40;RPL30;RPS8;PWP2;MRPL13;DCAF13;DDX52;RPL15;EXOSC7;RPS13;NOP10;WDR12;RPL11
Reactome_2022__Formation Of Ternary Complex, And Subsequently, 43S Complex R-HSA-72695	0.634737	2.11745	0	9.35246e-05	0.0019	34/49	27.16%	RPS5;RPS21;EIF3B;RPS19;RPS27;RPS3;RPS15A;RPS9;RPS27A;EIF2S3;RPS15;RPS29;RPS14;EIF2S2;RPS2;RPS28;RPS17;EIF3G;EIF3D;RPS3A;RPS24;RPSA;FAU;RPS10;RPS4X;RPS11;RPS20;RPS16;EIF3J;RPS12;RPS7;EIF3K;EIF3I;RPS8
Reactome_2022__SARS-CoV-2 Modulates Host Translation Machinery R-HSA-9754678	0.637552	2.10334	0	0.000127534	0.0026	33/45	28.90%	RPS5;RPS21;RPS19;RPS27;RPS3;RPS15A;RPS9;RPS27A;RPS15;RPS29;RPS14;RPS2;RPS28;RPS17;RPS3A;GEMIN7;SNRPD2;RPS24;RPSA;FAU;RPS10;RPS4X;RPS11;RPS20;GEMIN6;RPS16;SNRPE;RPS12;GEMIN4;RPS7;RPS8;SNRPB;RPS13
Reactome_2022__mRNA Activation Upon Binding Of Cap-Binding Complex And eIFs, Subsequent Binding To 43S R-HSA-72662	0.614721	2.09529	0	0.000150453	0.0033	37/57	27.16%	EIF4EBP1;RPS5;RPS21;EIF3B;PABPC1;RPS19;RPS27;RPS3;RPS15A;RPS9;RPS27A;EIF2S3;RPS15;RPS29;RPS14;EIF2S2;RPS2;RPS28;RPS17;EIF3G;EIF3D;RPS3A;RPS24;RPSA;FAU;RPS10;RPS4X;RPS11;EIF4G1;RPS20;RPS16;EIF3J;RPS12;RPS7;EIF3K;EIF3I;RPS8
Reactome_2022__Cellular Response To Starvation R-HSA-9711097	0.555469	2.08516	0	0.000175359	0.0041	86/137	27.44%	RPL41;RPLP0;MLST8;RPL8;RPL36;TCIRG1;WDR24;RPS5;ATP6V0B;RPS21;RPL22L1;NPRL3;RPL27;RPL23A;SH3BP4;RPL26;RPS19;RPL36A;ATP6V1C2;RPL18A;RPS27;RPL35;RPL38;RPS3;RPS15A;RPL13A;RPS9;RPS27A;RPL21;RPL27A;EIF2S3;RPS15;RPLP1;RPL39;DDIT3;RPS29;RPL37A;RPLP2;RPL29;RPS14;RPL12;EIF2S2;RPS2;RPS28;UBA52;RPS17;RPL18;RPL10A;RPL7;RPL32;RPS3A;RPL35A;ATP6V1E2;TRIB3;RPS24;RPSA;FAU;RPS10;RPS4X;RPL3L;RPL37;RPS11;RPL23;RPL34;CEBPB;RPL6;ATP6V0E1;RPS20;RPL7A;GDNF;RPS16;RPL9;RPL4;RPL36AL;RPS12;RPL22;RPS7;RPL3;NPRL2;RPL14;RPL19;ATF4;RPL30;ASNS;RPS8;MRPL13
Reactome_2022__Translation Initiation Complex Formation R-HSA-72649	0.609359	2.07252	0	0.000194531	0.0047	36/56	27.16%	RPS5;RPS21;EIF3B;PABPC1;RPS19;RPS27;RPS3;RPS15A;RPS9;RPS27A;EIF2S3;RPS15;RPS29;RPS14;EIF2S2;RPS2;RPS28;RPS17;EIF3G;EIF3D;RPS3A;RPS24;RPSA;FAU;RPS10;RPS4X;RPS11;EIF4G1;RPS20;RPS16;EIF3J;RPS12;RPS7;EIF3K;EIF3I;RPS8
Reactome_2022__Ribosomal Scanning And Start Codon Recognition R-HSA-72702	0.596474	2.02876	0	0.00047122	0.0115	35/56	27.16%	RPS5;RPS21;EIF3B;RPS19;RPS27;RPS3;RPS15A;RPS9;RPS27A;EIF2S3;RPS15;RPS29;RPS14;EIF2S2;RPS2;RPS28;RPS17;EIF3G;EIF3D;RPS3A;RPS24;RPSA;FAU;RPS10;RPS4X;RPS11;EIF4G1;RPS20;RPS16;EIF3J;RPS12;RPS7;EIF3K;EIF3I;RPS8
Reactome_2022__Influenza Viral RNA Transcription And Replication R-HSA-168273	0.541458	2.02293	0	0.00050919	0.0128	92/131	32.78%	RPL41;RPLP0;RPL8;RPL36;RPS5;RPS21;RPL22L1;RPL27;RPL23A;RPL26;RPS19;RPL36A;RPL18A;RPS27;RPL35;RPL38;RPS3;RPS15A;RPL13A;RPS9;RPS27A;POLR2L;RPL21;RPL27A;RPS15;POLR2H;RPLP1;GNL3;RPL39;POLR2I;RPS29;RPL37A;RPLP2;RPL29;RPS14;RPL12;RPS2;RPS28;UBA52;RPS17;RPL18;RPL10A;RPL7;XK;RPL32;RPS3A;RPL35A;RPS24;RPSA;POLR2E;FAU;RPS10;RPS4X;RPL3L;RPL37;RPS11;RPL23;RPL34;RPL6;RPS20;RPL7A;RPS16;RPL9;RPL4;RPL36AL;POLR2J;GTF2F2;PARP1;RPS12;RPL22;RPS7;RPL3;POLR2F;GTF2F1;RPL14;RPL19;RPL30;RPS8;AAAS;MRPL13;RPL15;RPS13;RPL11;SEC13;RPL39L;RPL31;RPL26L1;RPL28;NUP133;IPO5;NUP37;NUP85
Reactome_2022__Collagen Degradation R-HSA-1442490	0.630894	1.99414	0	0.000965308	0.0248	16/35	15.88%	CTSD;MMP11;TMPRSS6;COL13A1;MMP3;MMP13;CTSK;MMP7;MMP9;COL9A2;MMP1;FURIN;MMP12;MMP28;CTSB;MMP15
KEGG_2021_Human__Coronavirus disease	0.515068	1.98051	0	0.00122227	0.032	115/194	29.30%	C2;CXCL10;RPL17;RPL41;C1QA;C1QB;RPLP0;RPL8;RPL36;CSF3;RELA;RPS5;MMP3;RPS21;CFD;RPL22L1;HBEGF;RPL27;RPL23A;RPL26;RPS19;RPL36A;RPL18A;RPS27;RPL35;MAPK12;RPL38;RPS3;RPS15A;RPL13A;RPS9;RPS27A;RPL21;RPL27A;RPS15;RPLP1;RPL39;MMP1;NFKBIB;RPS29;RPL37A;RPLP2;RPL29;IL12A;RPS14;MAPK11;RPL12;RPS2;RPS28;UBA52;RPS17;RPL18;RPL10A;SYK;RPL7;RPS26;IRAK1;RPL32;RPS3A;RPL35A;ACE;C5;RPS24;RPSA;IRF3;RPS18;FAU;NFKBIA;MAPK13;RPS10;RPS4X;RPL3L;TLR2;MAPK3;RPL37;RPS11;RPL23;RPL34;C5AR1;IKBKE;C1QC;RPL6;FCGR2A;STAT2;RPS20;RPL7A;RPL24;TRAF3;RPS16;RPL13;MAVS;RPL9;RPL4;RPL36AL;RPS12;CYBB;TBK1;RPL22;RPS7;RPL3;RPL14;RPL19;C8G;RPL30;IL6;RPL10;TNFRSF1A;RPS8;IFNAR2;RPL15;VWF;C3AR1;RPS13;OAS1;RPL11
Reactome_2022__Regulation Of Expression Of SLITs And ROBOs R-HSA-9010553	0.521831	1.98008	0	0.00120023	0.0326	102/158	31.68%	RPL41;PSME4;RPLP0;RPL8;RPL36;RPS5;RPS21;RPL22L1;RPL27;RPL23A;RPL26;PABPC1;RPS19;RPL36A;RPL18A;RPS27;RPL35;RPL38;RPS3;RPS15A;RPL13A;RPS9;RPS27A;RPL21;RPL27A;RPS15;RPLP1;RPL39;PSME3;RPS29;RPL37A;RPLP2;RPL29;RPS14;RPL12;RPS2;RPS28;UBA52;RPS17;PSMB3;RPL18;RPL10A;RPL7;RPL32;PSMD2;RPS3A;RPL35A;RPS24;PSMC4;RPSA;FAU;PSMC5;RPS10;RPS4X;PSME2;RPL3L;GSPT1;RPL37;RPS11;PSMD4;RPL23;RPL34;PSMB7;EIF4G1;PSME1;RPL6;RPS20;RPL7A;PSMB1;PSMB9;RPS16;RPL9;RNPS1;RPL4;RPL36AL;RPS12;RPL22;RPS7;PSMC3;RPL3;PSMD3;PSMD8;RPL14;RPL19;RPL30;PSMB2;PSMB4;RPS8;MRPL13;PSMD13;PSMA1;RPL15;RPS13;PSMD11;RPL11;ROBO3;UBC;RPL39L;PSMA7;RPL31;PSMB8;RPL26L1
Reactome_2022__Sensory Perception Of Taste R-HSA-9717189	0.653906	1.97547	0.00012285	0.00128521	0.0354	9/28	7.63%	TRPM5;SCNN1A;TRPM4;CALHM1;TAS1R1;GNB3;CALHM3;TAS1R3;GNG13
Reactome_2022__Influenza Infection R-HSA-168255	0.519976	1.96282	0	0.00160161	0.0452	99/150	32.78%	RPL41;RPLP0;RPL8;RPL36;RPS5;RPS21;RPL22L1;RPL27;RPL23A;RPL26;RPS19;RPL36A;RPL18A;RPS27;RPL35;RPL38;RPS3;RPS15A;RPL13A;RPS9;RPS27A;POLR2L;RPL21;RPL27A;RPS15;POLR2H;RPLP1;GNL3;RPL39;POLR2I;RPS29;RPL37A;RPLP2;RPL29;RPS14;RPL12;RPS2;RPS28;UBA52;RPS17;RPL18;RPL10A;RPL7;XK;RPL32;RPS3A;RPL35A;RPS24;RPSA;POLR2E;FAU;SLC25A6;RPS10;RPS4X;RPL3L;CPSF4;RPL37;RPS11;RPL23;RPL34;HSPA1A;RPL6;RPS20;RPL7A;TGFB1;RPS16;RPL9;RPL4;RPL36AL;POLR2J;GTF2F2;PARP1;RPS12;RPL22;RPS7;RPL3;POLR2F;GTF2F1;RPL14;CLTA;RPL19;RPL30;RAN;RPS8;AAAS;MRPL13;KPNB1;RPL15;RPS13;RPL11;SEC13;RPL39L;RPL31;RPL26L1;RPL28;NUP133;IPO5;NUP37;NUP85
Reactome_2022__tRNA Aminoacylation R-HSA-379724	0.657937	1.94238	0.000251036	0.00231828	0.0662	19/25	28.61%	DTD1;AARS2;CARS2;SARS2;WARS2;DARS2;TARS2;FARS2;YARS2;FARSA;PPA1;IARS2;QARS1;RARS2;AIMP1;EARS2;MARS2;PPA2;FARSB
KEGG_2021_Human__Type I diabetes mellitus	0.607257	1.91932	0	0.0033999	0.0969	31/37	32.27%	GAD1;PTPRN;HSPD1;HLA-DRB5;HLA-DMA;HLA-DPB1;HLA-A;IFNG;HLA-B;HLA-C;GZMB;HLA-DRB1;FASLG;ICA1;IL12A;LTA;CD86;HLA-E;HLA-F;PRF1;HLA-DQA2;HLA-DRA;HLA-DQB1;HLA-DQA1;HLA-DMB;HLA-DOA;HLA-G;HLA-DPA1;TNF;CD80;HLA-DOB
Reactome_2022__Metabolism Of Amino Acids And Derivatives R-HSA-71291	0.485215	1.90249	0	0.00441436	0.1272	166/319	28.38%	CHGA;IL4I1;GPT;SRMS;GRHPR;KYNU;PAOX;BCAT1;AHCY;RPL41;PSME4;PIPOX;OCA2;RPLP0;RPL8;PAPSS2;RPL36;SDSL;CHDH;SCLY;SLC6A12;BCAT2;NAT8L;RPS5;RPS21;PYCR1;SLC5A5;RPL22L1;NMRAL1;CKMT1A;CRYM;RPL27;RPL23A;RPL26;RPS19;CKB;RPL36A;RPL18A;RPS27;RPL35;AFMID;RPL38;PSTK;RPS3;RPS15A;ECHS1;RPL13A;RPS9;RPS27A;RPL21;RPL27A;LIAS;BCKDK;RPS15;RPLP1;SLC7A5;RPL39;PSME3;HPD;OAZ1;TDO2;HNMT;SLC25A10;RPS29;RPL37A;RPLP2;DIO2;RPL29;SLC3A2;RPS14;ALDH18A1;RPL12;RPS2;RPS28;ADO;UBA52;RPS17;PSMB3;RPL18;RPL10A;IVD;RPL7;RPL32;PSMD2;CKM;RPS3A;ETHE1;RPL35A;SLC25A44;RPS24;ASL;PSMC4;RPSA;FAU;PSMC5;RPS10;RPS4X;PSME2;RPL3L;MPST;TXN2;GLS2;NNMT;MAT1A;RPL37;RPS11;PSMD4;RPL23;RPL34;VSIG2;PSMB7;PSME1;EEFSEC;TSTD1;FOLH1;RPL6;RPS20;RPL7A;PSMB1;PSMB9;RPS16;GCAT;RPL9;PRODH;SEPHS2;IDO1;RPL4;RPL36AL;OAZ3;FAH;QARS1;RPS12;BCKDHA;GSTZ1;ADI1;DIO3;TPO;RPL22;PXMP2;RPS7;PSMC3;RPL3;NPRL2;NDUFAB1;PSMD3;PSMD8;AIMP1;RPL14;RPL19;NAGS;RPL30;AANAT;GCDH;GAMT;HSD17B10;PSMB2;PSMB4;ASNS;RPS8;HAAO;MRPL13;INMT;PSMD13;PSMA1;PYCR2;RPL15
KEGG_2021_Human__Aminoacyl-tRNA biosynthesis	0.640626	1.88988	0.000506778	0.00539845	0.156	18/25	28.61%	AARS2;CARS2;GATC;SARS2;WARS2;PSTK;DARS2;TARS2;FARS2;YARS2;FARSA;IARS2;QARS1;RARS2;EARS2;QRSL1;MARS2;FARSB
Reactome_2022__Mitochondrial tRNA Aminoacylation R-HSA-379726	0.678629	1.88838	0.000652146	0.00541685	0.1601	15/19	28.14%	DTD1;AARS2;CARS2;SARS2;WARS2;DARS2;TARS2;FARS2;YARS2;IARS2;QARS1;RARS2;EARS2;MARS2;PPA2
Reactome_2022__Assembly Of Collagen Fibrils And Other Multimeric Structures R-HSA-2022090	0.555445	1.88637	0	0.00542197	0.1634	20/54	16.26%	COL6A6;LAMB3;COL5A2;COL1A1;TLL2;LOXL2;COL10A1;COL5A1;COL3A1;MMP3;MMP13;MMP7;ITGB4;MMP9;COL9A2;COL1A2;MMP28;CTSB;COL8A1;COL5A3
KEGG_2021_Human__Cytosolic DNA-sensing pathway	0.576838	1.88607	0.000230601	0.00529733	0.1638	27/44	24.44%	POLR3D;CXCL10;CCL5;RELA;IRF7;CCL4;IL18;POLR1C;POLR3A;POLR2L;POLR2H;NFKBIB;POLR3C;POLR3B;POLR2E;IRF3;NFKBIA;POLR1D;POLR3E;IKBKE;POLR3F;MAVS;PYCARD;POLR3K;POLR3G;TBK1;POLR2F
Reactome_2022__TNFs Bind Their Physiological Receptors R-HSA-5669034	0.620753	1.87285	0.000245038	0.00645554	0.199	13/28	17.32%	TNFRSF4;CD70;TNFRSF11B;TNFRSF18;TNFSF9;TNFRSF9;TNFSF15;FASLG;TNFRSF1B;LTA;TNFSF13B;TNFRSF14;TNFRSF8
Reactome_2022__Mitochondrial Translation Elongation R-HSA-5389840	0.524055	1.8667	0	0.00696416	0.2158	40/78	28.14%	MRPL12;MRPL23;MRPS35;MRPS2;MRPL17;MRPS25;MRPL14;DLGAP3;TUFM;ERAL1;MRPS34;GADD45GIP1;MRPL24;MRPL45;MRPL54;MRPL4;MRPL37;AURKAIP1;MRPL11;MRPL55;MRPS26;MRPS16;MRPS23;MRPL33;MRPL51;MRPL52;MRPL42;MRPS18B;MRPS7;MRPL20;MRPS17;MRPL21;MRPL44;MRPS5;MRPL43;CHCHD1;MRPS21;MRPS15;MRPL13;MRPL36
Reactome_2022__Mitochondrial Translation Initiation R-HSA-5368286	0.523305	1.86562	0	0.00693196	0.2189	40/78	28.14%	MRPL12;MRPL23;MRPS35;MRPS2;MRPL17;MRPS25;MTIF2;MRPL14;DLGAP3;ERAL1;MRPS34;GADD45GIP1;MRPL24;MRPL45;MRPL54;MRPL4;MRPL37;AURKAIP1;MRPL11;MRPL55;MRPS26;MRPS16;MRPS23;MRPL33;MRPL51;MRPL52;MRPL42;MRPS18B;MRPS7;MRPL20;MRPS17;MRPL21;MRPL44;MRPS5;MRPL43;CHCHD1;MRPS21;MRPS15;MRPL13;MRPL36
KEGG_2021_Human__Allograft rejection	0.602082	1.86139	0.000357398	0.00727317	0.2326	28/33	32.27%	HLA-DRB5;HLA-DMA;HLA-DPB1;HLA-A;IFNG;HLA-B;HLA-C;GZMB;HLA-DRB1;FASLG;IL12A;CD86;CD40;HLA-E;HLA-F;PRF1;HLA-DQA2;HLA-DRA;HLA-DQB1;HLA-DQA1;IL10;HLA-DMB;HLA-DOA;HLA-G;HLA-DPA1;TNF;CD80;HLA-DOB
Reactome_2022__Sensory Perception Of Sweet, Bitter, And Umami (Glutamate) Taste R-HSA-9717207	0.641456	1.86077	0.00100845	0.00716101	0.234	8/23	7.63%	TRPM5;TRPM4;CALHM1;TAS1R1;GNB3;CALHM3;TAS1R3;GNG13
Reactome_2022__RNA Polymerase III Chain Elongation R-HSA-73780	0.687393	1.8574	0.00119379	0.00734688	0.2438	13/17	24.44%	POLR3D;POLR3A;POLR2L;POLR2H;POLR3C;POLR3B;POLR2E;POLR1D;POLR3E;POLR3F;POLR3K;POLR3G;POLR2F
KEGG_2021_Human__Graft-versus-host disease	0.60321	1.8564	0.000478011	0.00730712	0.2474	26/32	32.27%	HLA-DRB5;HLA-DMA;HLA-DPB1;HLA-A;IFNG;HLA-B;HLA-C;GZMB;HLA-DRB1;FASLG;CD86;HLA-E;HLA-F;PRF1;HLA-DQA2;HLA-DRA;HLA-DQB1;HLA-DQA1;HLA-DMB;IL6;HLA-DOA;HLA-G;HLA-DPA1;TNF;CD80;HLA-DOB
Reactome_2022__Mitochondrial Translation Termination R-HSA-5419276	0.518405	1.84802	0.000107596	0.0081446	0.2718	39/78	28.14%	MRPL12;MRPL23;MRPS35;MRPS2;MRPL17;MRPS25;MRPL14;DLGAP3;ERAL1;MRPS34;GADD45GIP1;MRPL24;MRPL45;MRPL54;MRPL4;MRPL37;AURKAIP1;MRPL11;MRPL55;MRPS26;MRPS16;MRPS23;MRPL33;MRPL51;MRPL52;MRPL42;MRPS18B;MRPS7;MRPL20;MRPS17;MRPL21;MRPL44;MRPS5;MRPL43;CHCHD1;MRPS21;MRPS15;MRPL13;MRPL36
Reactome_2022__rRNA Modification In Nucleus And Cytosol R-HSA-6790901	0.551366	1.84538	0.000227324	0.00829836	0.2811	23/51	15.32%	DHX37;IMP4;PDCD11;TBL3;NOP14;RRP9;NOC4L;BMS1;RPS9;WDR46;UTP14A;FBL;EMG1;PNO1;WDR43;RPS14;NOP56;RPS2;UTP6;DDX49;UTP18;NAT10;NOL6
Reactome_2022__Mitochondrial Translation R-HSA-5368287	0.512947	1.84368	0.000106815	0.00832751	0.2865	41/84	28.14%	MRPL12;MRPL23;MRPS35;MRPS2;MRPL17;MRPS25;MTIF2;MRPL14;DLGAP3;TUFM;ERAL1;MRPS34;GADD45GIP1;MRPL24;MRPL45;MRPL54;MRPL4;MRPL37;AURKAIP1;MRPL11;MRPL55;MRPS26;MRPS16;MRPS23;MRPL33;MRPL51;MRPL52;MRPL42;MRPS18B;MRPS7;MRPL20;MRPS17;MRPL21;MRPL44;MRPS5;MRPL43;CHCHD1;MRPS21;MRPS15;MRPL13;MRPL36
Reactome_2022__TRP Channels R-HSA-3295583	0.661486	1.83111	0.0015528	0.00992857	0.3366	6/19	6.57%	TRPC4;TRPM5;TRPC6;TRPM2;TRPM4;TRPV4

### Sheet: UCEC
Term	ES	NES	NOM p-val	FDR q-val	FWER p-val	Tag %	Gene %	Lead_genes
MSigDB_Hallmark_2020__E2F Targets	0.729553	3.50541	0	0	0	142/185	18.28%	NOP56;CKS1B;KIF2C;TRA2B;TRIP13;CDC25A;NCAPD2;RAD51AP1;LYAR;MCM3;RANBP1;KIF4A;TACC3;ATAD2;PRIM2;BIRC5;DSCC1;AURKA;CDKN2A;MCM7;DCTPP1;RAD21;MCM4;CDC25B;NUP107;KIF22;TIMELESS;UBE2S;MAD2L1;RACGAP1;CDC20;HMGA1;CSE1L;PRPS1;CDCA8;GINS4;ILF3;CKS2;DEPDC1;AK2;UNG;RAN;SPAG5;SUV39H1;CCNB2;DLGAP5;MCM6;MSH2;RAD51C;DEK;PTTG1;CDKN3;RPA2;BRMS1L;GINS1;SMC4;SPC25;CHEK1;RFC1;KPNA2;ESPL1;MTHFD2;NASP;USP1;BUB1B;PLK1;MELK;SSRP1;XPO1;RPA3;ZW10;PSIP1;RAD1;SPC24;POLD2;EZH2;RFC2;BRCA2;CENPE;HMMR;MCM2;EIF2S1;TK1;HMGB2;KIF18B;TCF19;PRKDC;RFC3;DUT;LIG1;CCNE1;DCLRE1B;TBRG4;CDK4;PMS2;CDCA3;CHEK2;NOLC1;MYC;TMPO;MYBL2;POLD1;NUP205;DIAPH3;HMGB3;PCNA;NUP153;MKI67;CDKN1B;SLBP;POLA2;ASF1B;XRCC6;TUBB;CDK1;CIT;TOP2A;SNRPB;UBE2T;MCM5;RPA1;PAICS;DNMT1;SMC1A;POLE4;POLD3;PA2G4;E2F8;PPP1R8;CBX5;POLE;PSMC3IP;TFRC;HNRNPD;EED;AURKB;CDKN2C;SMC6;LMNB1;STAG1;RRM2;POP7
MSigDB_Hallmark_2020__Myc Targets V1	0.671515	3.23455	0	0	0	126/188	21.13%	NOP56;STARD7;RFC4;TRA2B;EIF2S2;SNRPD1;CLNS1A;PSMD1;NHP2;RANBP1;NDUFAB1;PSMA7;PSMB2;CNBP;MCM7;MCM4;HSP90AB1;MAD2L1;SNRPD2;SNRPB2;CDC20;NCBP2;HDGF;CCT4;HSPD1;CYC1;RAN;MCM6;UBA2;DEK;GNL3;MRPS18B;PSMD14;TXNL4A;POLE3;SSB;LSM2;SNRPG;XPOT;EIF3B;CCT5;KPNA2;SLC25A3;USP1;CDC45;XPO1;CDK2;CCT3;ILF2;DDX18;ODC1;POLD2;ETF1;CCT2;MCM2;TARDBP;HNRNPR;EIF2S1;HDAC2;HNRNPC;VBP1;CBX3;CSTF2;CCNA2;ACP1;PHB2;SET;CCT7;DUT;FBL;AIMP2;CDK4;PSMD8;NOLC1;MYC;COPS5;TRIM28;PSMA4;YWHAQ;PSMD3;SRPK1;SNRPA1;PCNA;PABPC4;SF3A1;RRM1;PTGES3;XRCC6;RSL1D1;PWP1;NPM1;GLO1;ABCE1;RNPS1;CAD;EIF4H;HNRNPA3;MCM5;PPM1G;TYMS;SERBP1;HNRNPU;PGK1;PA2G4;EIF3J;C1QBP;PRPF31;NOP16;VDAC3;RRP9;HNRNPD;SF3B3;DHX15;PHB;PSMC6;TUFM;SNRPD3;EIF1AX;MRPL9;HPRT1;TFDP1;APEX1;HNRNPA2B1;TCP1;U2AF1;GSPT1
MSigDB_Hallmark_2020__G2-M Checkpoint	0.64895	3.12425	0	0	0	120/182	22.22%	CKS1B;NCL;KIF2C;TPX2;TRAIP;E2F1;TRA2B;DKC1;CDC25A;RAD54L;SNRPD1;MCM3;KIF4A;TACC3;CENPA;PRIM2;BIRC5;NDC80;TTK;AURKA;POLQ;RAD21;CDC25B;KIF22;UBE2S;MAD2L1;RACGAP1;CDC20;HMGA1;KIF23;BUB1;KATNA1;ILF3;CKS2;SUV39H1;CCNB2;MCM6;ATF5;CDC7;FBXO5;PTTG1;CDKN3;RPA2;SMC4;CHEK1;CCNF;KPNA2;ESPL1;DBF4;NASP;PLK1;KIF15;DTYMK;SLC38A1;CDC45;XPO1;SQLE;ODC1;UBE2C;EZH2;RBL1;BRCA2;CENPE;HMMR;MCM2;EXO1;CCNA2;HMGN2;GINS2;INCENP;E2F2;TROAP;CDK4;NOLC1;MYC;TMPO;MYBL2;KIF11;HMGB3;CENPF;CBX1;MKI67;CDKN1B;CCNT1;POLA2;MAPK14;CHAF1A;SFPQ;HSPA8;CDK1;KIF20B;E2F3;MTF2;PRMT5;TOP2A;STIL;PBK;MCM5;DR1;HNRNPU;SMC1A;POLE;CDC6;HNRNPD;FANCC;AURKB;CDKN2C;LMNB1;STAG1;RBM14;PLK4;TFDP1;EGF;SAP30;HIRA;NEK2;GSPT1;E2F4;HUS1;EWSR1
Reactome_2022__mRNA Splicing - Major Pathway R-HSA-72163	0.641406	3.03983	0	0	0	103/164	21.28%	SF3A3;SNRPC;TRA2B;SF3B2;PUF60;PPIL1;LSM3;CTNNBL1;RBM17;WBP11;PRPF38A;BCAS2;SNRNP40;YBX1;SNRPD2;SNRPB2;NCBP2;USP39;CSTF1;CPSF3;SNRPE;SF3B6;LSM4;TXNL4A;HNRNPL;LSM2;SNRPG;LSM6;LSM5;CRNKL1;RBM22;WDR33;POLR2D;CPSF7;DDX23;PRPF40A;CPSF6;PRPF4;CPSF4;EIF4A3;MAGOH;UPF3B;POLR2K;PPIE;POLR2L;HNRNPR;FUS;HNRNPC;CSTF2;CWC27;GPKOW;PRPF19;RBMX;PPIH;RBM8A;DDX46;SNW1;POLR2H;RBM42;CDC5L;PRPF6;SNRPA1;SNRNP200;SF3A1;CDC40;SRRT;HNRNPM;RNPS1;HSPA8;MAGOHB;EFTUD2;HNRNPA3;FIP1L1;SNRPB;U2AF2;DHX9;HNRNPU;DHX16;CHERP;POLR2B;HNRNPUL1;PRPF31;DNAJC8;HNRNPD;SF3B3;DHX15;SLU7;SART1;POLR2F;CWC22;SNRNP27;SNRPD3;PRCC;SF1;HNRNPA0;SNRPF;PPIL4;PHF5A;HNRNPA2B1;LSM8;U2AF1;CD2BP2;SF3B5
Reactome_2022__mRNA Splicing R-HSA-72172	0.627564	2.99358	0	0	0	105/172	21.28%	SF3A3;SNRPC;TRA2B;SF3B2;PUF60;PPIL1;LSM3;CTNNBL1;RBM17;WBP11;PRPF38A;BCAS2;SNRNP40;YBX1;SNRPD2;SNRPB2;NCBP2;USP39;CSTF1;CPSF3;SNRPE;SF3B6;LSM4;TXNL4A;HNRNPL;LSM2;SNRPG;LSM6;LSM5;CRNKL1;RBM22;WDR33;POLR2D;CPSF7;DDX23;PRPF40A;CPSF6;PRPF4;CPSF4;EIF4A3;MAGOH;UPF3B;POLR2K;PPIE;POLR2L;HNRNPR;FUS;HNRNPC;CSTF2;CWC27;GPKOW;PRPF19;RBMX;PPIH;RBM8A;DDX46;SNW1;POLR2H;RBM42;CDC5L;RNPC3;PRPF6;SNRPA1;SNRNP200;SF3A1;CDC40;SRRT;HNRNPM;RNPS1;HSPA8;MAGOHB;PDCD7;EFTUD2;HNRNPA3;FIP1L1;SNRPB;U2AF2;DHX9;HNRNPU;DHX16;CHERP;POLR2B;HNRNPUL1;PRPF31;DNAJC8;HNRNPD;SF3B3;DHX15;SLU7;SART1;POLR2F;CWC22;SNRNP27;SNRPD3;PRCC;SF1;HNRNPA0;SNRPF;PPIL4;PHF5A;HNRNPA2B1;LSM8;U2AF1;CD2BP2;SF3B5
KEGG_2021_Human__Spliceosome	0.657515	2.95164	0	0	0	77/116	22.83%	SF3A3;SNRPC;TRA2B;SF3B2;PUF60;SNRPD1;PPIL1;LSM3;CTNNBL1;RBM17;ZMAT2;WBP11;PRPF38A;BCAS2;SNRNP40;SNRPD2;SNRPB2;NCBP2;USP39;SNRPE;SF3B6;LSM4;TXNL4A;LSM2;SNRPG;LSM6;THOC3;LSM5;CRNKL1;RBM22;DDX23;PRPF40A;PRPF4;EIF4A3;MAGOH;PPIE;FUS;HNRNPC;PRPF19;RBMX;PPIH;RBM8A;DDX46;SNW1;CDC5L;PRPF6;SNRPA1;SNRNP200;SF3A1;CDC40;HNRNPM;HSPA8;MAGOHB;EFTUD2;HNRNPA3;SNRPB;U2AF2;RP9;HNRNPU;DHX16;CHERP;ISY1;PRPF31;SF3B3;DHX15;SLU7;SART1;SNRNP27;SNRPD3;SNRPF;PHF5A;LSM8;U2AF1;SF3B5;PRPF18;PRPF3;CWC15
Reactome_2022__Processing Of Capped Intron-Containing Pre-mRNA R-HSA-72203	0.60179	2.95008	0	0	0	123/214	21.28%	SF3A3;SNRPC;TRA2B;SF3B2;PUF60;PPIL1;LSM3;CTNNBL1;RBM17;WBP11;NUP155;PRPF38A;BCAS2;SNRNP40;YBX1;NUP107;SNRPD2;SNRPB2;NCBP2;USP39;CSTF1;CPSF3;SNRPE;NUP35;SF3B6;LSM4;FYTTD1;TXNL4A;HNRNPL;LSM2;SNRPG;LSM6;NUP85;THOC3;LSM5;NXT1;CRNKL1;RBM22;WDR33;POLR2D;CPSF7;DDX23;PRPF40A;CPSF6;PRPF4;CPSF4;EIF4A3;NUP37;MAGOH;UPF3B;POLR2K;PPIE;POLR2L;HNRNPR;FUS;HNRNPC;CSTF2;CWC27;GPKOW;PRPF19;RBMX;PPIH;RBM8A;DDX46;SNW1;POLR2H;RBM42;NUP205;CDC5L;RNPC3;THOC5;PRPF6;SNRPA1;NUP153;SNRNP200;SF3A1;SLBP;CDC40;SRRT;HNRNPM;RNPS1;HSPA8;MAGOHB;PDCD7;SEH1L;NUP93;EFTUD2;HNRNPA3;FIP1L1;SNRPB;U2AF2;DHX9;NUP54;HNRNPU;DHX16;CHERP;POLR2B;HNRNPUL1;PRPF31;DNAJC8;HNRNPD;NUP43;SF3B3;DHX15;SLU7;SART1;POLR2F;CWC22;SNRNP27;SNRPD3;PRCC;NUP210;SF1;HNRNPA0;SNRPF;PPIL4;NUP62;PHF5A;HNRNPA2B1;LSM8;U2AF1;CD2BP2;SF3B5
Reactome_2022__DNA Replication R-HSA-69306	0.636758	2.8698	0	0	0	78/116	22.15%	RFC4;MCM8;PSMD2;MCM3;PRIM2;PSMA7;PSMB2;FEN1;MCM7;MCM4;UBE2S;ANAPC1;MCM10;GINS4;MCM6;RFC5;CDC7;GMNN;PSMD14;POLE3;GINS1;POLR1B;DBF4;CDC45;CDK2;RPA3;SKP2;PSMC1;PRIM1;POLD2;UBE2C;PSMA5;RFC2;RPS27A;CCNA2;GINS2;RFC3;PSMD11;POLA1;CCNE1;CDC26;CDC23;PSMD8;POLE2;PSMA4;POLD1;PSMD3;PSMC2;PCNA;PSMB1;POLA2;KPNA1;POLR1A;CCNE2;MCM5;PSMB5;POLE4;POLD3;PSMD12;PSMD13;SKP1;POLE;CDC6;CDT1;PSMB7;PSMC3;PSMD6;DNA2;PSMC6;KPNA6;PSMD10;PSME1;PSME4;PSMC5;UBA52;PSMA3;PSMC4;PSME2
KEGG_2021_Human__DNA replication	0.808085	2.85064	0	0	0	31/34	17.52%	RFC4;MCM3;PRIM2;FEN1;MCM7;MCM4;MCM6;RFC5;POLE3;RPA2;RFC1;RPA3;PRIM1;POLD2;RFC2;MCM2;RFC3;POLA1;LIG1;RNASEH2C;POLE2;POLD1;PCNA;POLA2;MCM5;RPA1;POLE4;POLD3;POLE;RNASEH1;DNA2
Reactome_2022__Cell Cycle Checkpoints R-HSA-69620	0.571569	2.82789	0	0	0	117/228	18.61%	RFC4;TOPBP1;KIF2C;MCM8;CDC25A;PSMD2;DSN1;MCM3;CENPO;CENPA;BIRC5;NDC80;PSMA7;PSMB2;CDKN2A;MCM7;MCM4;NUP107;UBE2S;ANAPC1;MAD2L1;MCM10;CDC20;BUB1;ERCC6L;CDCA8;CENPI;MDC1;KIF18A;CCNB2;MCM6;MAPRE1;RFC5;CDC7;PSMD14;CCNB1;CLSPN;CDC25C;SPC25;CHEK1;NUP85;POLR1B;DBF4;BUB1B;PLK1;CDC45;XPO1;CDK2;RPA3;PSMC1;ZW10;CENPQ;UBE2V2;SPC24;UBE2C;PSMA5;BLM;RFC2;CENPE;CENPL;NUP37;RPS27A;CENPN;YWHAB;EXO1;NUF2;CCNA2;RANGAP1;RFC3;PSMD11;INCENP;RAD9B;CCNE1;CDC26;CKAP5;CDC23;PSMD8;CHEK2;SKA1;CENPP;PSMA4;YWHAQ;PSMD3;PSMC2;RNF168;PPP1CC;CENPF;PSMB1;CDKN1B;ZWINT;CDK1;PKMYT1;YWHAZ;SEH1L;POLR1A;BRIP1;CCNE2;MCM5;CENPH;PSMB5;GTSE1;PSMD12;DYNLL2;RPS27;PHF20;PSMD13;CDC6;NUP43;PSMB7;AURKB;PSMC3;PSMD6;DNA2;PSMC6;PSMD10;ZWILCH;PSME1
Reactome_2022__Synthesis Of DNA R-HSA-69239	0.631978	2.81796	0	0	0	73/110	22.15%	RFC4;MCM8;PSMD2;MCM3;PRIM2;PSMA7;PSMB2;FEN1;MCM7;MCM4;UBE2S;ANAPC1;GINS4;MCM6;RFC5;GMNN;PSMD14;POLE3;GINS1;POLR1B;CDC45;CDK2;RPA3;SKP2;PSMC1;PRIM1;POLD2;UBE2C;PSMA5;RFC2;RPS27A;CCNA2;GINS2;RFC3;PSMD11;POLA1;CCNE1;CDC26;CDC23;PSMD8;POLE2;PSMA4;POLD1;PSMD3;PSMC2;PCNA;PSMB1;POLA2;POLR1A;CCNE2;MCM5;PSMB5;POLE4;POLD3;PSMD12;PSMD13;SKP1;POLE;CDC6;CDT1;PSMB7;PSMC3;PSMD6;DNA2;PSMC6;PSMD10;PSME1;PSME4;PSMC5;UBA52;PSMA3;PSMC4;PSME2
Reactome_2022__Cell Cycle, Mitotic R-HSA-69278	0.532366	2.81679	0	0	0	228/447	22.88%	CDCA5;CKS1B;RFC4;CEP72;KIF2C;TPX2;E2F1;MCM8;CDC25A;PSMD2;NCAPD2;FKBPL;DSN1;MCM3;CENPO;CENPA;PRIM2;BIRC5;NUP155;NDC80;PSMA7;AURKA;PSMB2;VRK1;CDKN2A;FEN1;MCM7;RAD21;MCM4;CDC25B;NUP107;UBE2S;ANAPC1;HSP90AB1;MAD2L1;MCM10;CDC20;KIF23;E2F6;HAUS8;BUB1;ERCC6L;CDCA8;NCAPH;GINS4;CENPI;RAN;KIF18A;CCNB2;NUP35;MCM6;MAPRE1;RFC5;CDC7;GMNN;FBXO5;PSMD14;POLE3;CCNB1;PTTG1;CDC25C;GINS1;SMC4;SPC25;NUP85;ESPL1;POLR1B;DBF4;MASTL;NCAPG2;BUB1B;SUMO1;PLK1;HAUS6;FOXM1;CDC45;XPO1;CDK2;RPA3;SKP2;PSMC1;ZW10;CENPQ;SPC24;PRIM1;POLD2;UBE2C;RBL1;PSMA5;LEMD2;RFC2;CENPE;CENPL;HMMR;NUP37;CEP76;RPS27A;CENPN;HAUS5;NUF2;TK1;LIN9;CCNA2;BANF1;PCNT;SET;RANGAP1;GINS2;RFC3;PSMD11;INCENP;POLA1;OPTN;E2F2;CCNE1;CDK4;CDC26;CKAP5;CDC23;PSMD8;SKA1;MYC;POLE2;TMPO;CENPP;MYBL2;PSMA4;NIPBL;POLD1;NCAPG;NUP205;PSMD3;PSMC2;TFDP2;NCAPD3;PPP1CC;PCNA;CENPF;NUP153;PSMB1;CDKN1B;CDKN2D;HAUS3;ZWINT;POLA2;DHFR;TUBB;TUBA1C;CHMP4B;KIF20A;CDK1;ANKLE2;PKMYT1;SEH1L;NUP93;E2F3;DCTN3;TOP2A;POLR1A;CCNE2;MCM5;CENPH;HSP90AA1;NUP54;TYMS;PSMB5;GTSE1;SMC1A;POLE4;POLD3;PSMD12;CEP63;DYNLL2;RPS27;PSMD13;E2F5;SKP1;POLE;CDC6;CDT1;RCC1;CCND3;NUP43;PSMB7;AURKB;PSMC3;PSMD6;CDKN2C;DNA2;HDAC1;PSMC6;LMNB1;SPAST;RAB2A;RRM2;CDK6;PSMD10;ZWILCH;LIN54;PSME1;TUBGCP3;NUP210;PSME4;PLK4;NINL;TFDP1;SMC3;NEDD1;NUP62;SKA2;GSK3B;PRKAR2B;EMD;PSMC5;NEK2;HAUS1;UBA52;NUP160;PSMA3;ESCO1;E2F4;PSMC4;PSME2;LCMT1;NUDC;AKT2;FBXL18;PSMB6
Reactome_2022__G1/S Transition R-HSA-69206	0.618473	2.813	0	0	0	82/122	22.88%	CKS1B;E2F1;MCM8;CDC25A;PSMD2;MCM3;PRIM2;PSMA7;PSMB2;MCM7;MCM4;MCM10;E2F6;MCM6;CDC7;GMNN;FBXO5;PSMD14;POLE3;CCNB1;POLR1B;DBF4;CDC45;CDK2;RPA3;SKP2;PSMC1;PRIM1;RBL1;PSMA5;RPS27A;TK1;LIN9;CCNA2;PSMD11;POLA1;CCNE1;CDK4;PSMD8;MYC;POLE2;PSMA4;PSMD3;PSMC2;TFDP2;PCNA;PSMB1;CDKN1B;POLA2;DHFR;CDK1;POLR1A;CCNE2;MCM5;TYMS;PSMB5;POLE4;PSMD12;PSMD13;E2F5;SKP1;POLE;CDC6;CDT1;PSMB7;PSMC3;PSMD6;HDAC1;PSMC6;RRM2;PSMD10;LIN54;PSME1;TFDP1;PSMC5;UBA52;PSMA3;E2F4;PSMC4;PSME2;AKT2;PSMB6
Reactome_2022__Mitotic G1 Phase And G1/S Transition R-HSA-453279	0.605375	2.81279	0	0	0	91/140	22.88%	CKS1B;E2F1;MCM8;CDC25A;PSMD2;MCM3;PRIM2;PSMA7;PSMB2;CDKN2A;MCM7;MCM4;MCM10;E2F6;MCM6;CDC7;GMNN;FBXO5;PSMD14;POLE3;CCNB1;POLR1B;DBF4;CDC45;CDK2;RPA3;SKP2;PSMC1;PRIM1;RBL1;PSMA5;RPS27A;TK1;LIN9;CCNA2;PSMD11;POLA1;E2F2;CCNE1;CDK4;PSMD8;MYC;POLE2;MYBL2;PSMA4;PSMD3;PSMC2;TFDP2;PCNA;PSMB1;CDKN1B;CDKN2D;POLA2;DHFR;CDK1;E2F3;TOP2A;POLR1A;CCNE2;MCM5;TYMS;PSMB5;POLE4;PSMD12;PSMD13;E2F5;SKP1;POLE;CDC6;CDT1;CCND3;PSMB7;PSMC3;PSMD6;CDKN2C;HDAC1;PSMC6;RRM2;CDK6;PSMD10;LIN54;PSME1;TFDP1;PSMC5;UBA52;PSMA3;E2F4;PSMC4;PSME2;AKT2;PSMB6
Reactome_2022__Chromosome Maintenance R-HSA-73886	0.663449	2.80586	0	0	0	50/81	19.00%	RFC4;DKC1;NHP2;CENPO;CENPA;TERF1;PRIM2;DSCC1;FEN1;CENPI;CENPW;RFC5;RSF1;POLR1B;HJURP;OIP5;DAXX;CDK2;RPA3;PIF1;CENPQ;POLR2D;PRIM1;POLD2;BLM;RFC2;CENPL;RUVBL1;CENPN;POLR2K;POLR2L;CCNA2;GAR1;RFC3;POLA1;POLR2H;CENPP;POLD1;PCNA;POLA2;NPM1;POLR1A;CENPH;POLR2B;POLD3;SMARCA5;ANKRD28;DNA2;POLR2F;CHTF18
MSigDB_Hallmark_2020__Myc Targets V2	0.703615	2.80049	0	0	0	43/58	19.33%	NOP56;WDR43;BYSL;TCOF1;WDR74;DCTPP1;PES1;MCM4;NDUFAF4;HSPD1;UNG;GNL3;GRWD1;SLC29A2;LAS1L;PLK1;FARSA;DDX18;EXOSC5;CBX3;NIP7;AIMP2;TBRG4;CDK4;NOLC1;RCL1;MYC;MRTO4;NPM1;SUPV3L1;MCM5;PA2G4;PRMT3;NOP16;RRP12;RRP9;TFB2M;PHB;MYBBP1A;MPHOSPH10;RABEPK;PPRC1;PLK4
Reactome_2022__DNA Strand Elongation R-HSA-69190	0.810349	2.79868	0	0	0	26/31	14.90%	RFC4;MCM8;MCM3;PRIM2;FEN1;MCM7;MCM4;GINS4;MCM6;RFC5;GINS1;POLR1B;CDC45;RPA3;PRIM1;POLD2;RFC2;GINS2;RFC3;POLA1;POLD1;PCNA;POLA2;POLR1A;MCM5;POLD3
Reactome_2022__G2/M Checkpoints R-HSA-69481	0.619167	2.79176	0	0	0	70/115	22.15%	RFC4;TOPBP1;MCM8;CDC25A;PSMD2;MCM3;PSMA7;PSMB2;MCM7;MCM4;MCM10;MDC1;CCNB2;MCM6;RFC5;CDC7;PSMD14;CCNB1;CLSPN;CDC25C;CHEK1;POLR1B;DBF4;CDC45;CDK2;RPA3;PSMC1;UBE2V2;PSMA5;BLM;RFC2;RPS27A;YWHAB;EXO1;RFC3;PSMD11;RAD9B;PSMD8;CHEK2;PSMA4;YWHAQ;PSMD3;PSMC2;RNF168;PSMB1;CDK1;PKMYT1;YWHAZ;POLR1A;BRIP1;MCM5;PSMB5;GTSE1;PSMD12;PSMD13;CDC6;PSMB7;PSMC3;PSMD6;DNA2;PSMC6;PSMD10;PSME1;PSME4;PSMC5;UBA52;PSMA3;HUS1;PSMC4;PSME2
Reactome_2022__S Phase R-HSA-69242	0.59275	2.78328	0	0	0	94/151	22.88%	CDCA5;CKS1B;RFC4;E2F1;MCM8;CDC25A;PSMD2;MCM3;PRIM2;PSMA7;PSMB2;FEN1;MCM7;RAD21;MCM4;CDC25B;UBE2S;ANAPC1;GINS4;MCM6;RFC5;GMNN;PSMD14;POLE3;GINS1;POLR1B;CDC45;CDK2;RPA3;SKP2;PSMC1;PRIM1;POLD2;UBE2C;PSMA5;RFC2;RPS27A;LIN9;CCNA2;GINS2;RFC3;PSMD11;POLA1;CCNE1;CDK4;CDC26;CDC23;PSMD8;MYC;POLE2;PSMA4;POLD1;PSMD3;PSMC2;TFDP2;PCNA;PSMB1;CDKN1B;POLA2;POLR1A;CCNE2;MCM5;PSMB5;SMC1A;POLE4;POLD3;PSMD12;PSMD13;E2F5;SKP1;POLE;CDC6;CDT1;PSMB7;PSMC3;PSMD6;DNA2;PSMC6;PSMD10;LIN54;PSME1;PSME4;TFDP1;SMC3;GSK3B;PSMC5;UBA52;PSMA3;ESCO1;E2F4;PSMC4;PSME2;AKT2;PSMB6
Reactome_2022__Activation Of Pre-Replicative Complex R-HSA-68962	0.825539	2.73277	0	0	0	25/26	16.34%	MCM8;MCM3;PRIM2;MCM7;MCM4;MCM10;MCM6;CDC7;GMNN;POLE3;POLR1B;DBF4;CDC45;CDK2;RPA3;PRIM1;POLA1;POLE2;POLA2;POLR1A;MCM5;POLE4;POLE;CDC6;CDT1
Reactome_2022__DNA Replication Pre-Initiation R-HSA-69002	0.617787	2.67087	0	0	0	60/90	22.88%	MCM8;PSMD2;MCM3;PRIM2;PSMA7;PSMB2;MCM7;MCM4;UBE2S;ANAPC1;MCM10;MCM6;CDC7;GMNN;PSMD14;POLE3;POLR1B;DBF4;CDC45;CDK2;RPA3;PSMC1;PRIM1;UBE2C;PSMA5;RPS27A;PSMD11;POLA1;CDC26;CDC23;PSMD8;POLE2;PSMA4;PSMD3;PSMC2;PSMB1;POLA2;KPNA1;POLR1A;MCM5;PSMB5;POLE4;PSMD12;PSMD13;POLE;CDC6;CDT1;PSMB7;PSMC3;PSMD6;PSMC6;KPNA6;PSMD10;PSME1;PSMC5;UBA52;PSMA3;PSMC4;PSME2;PSMB6
KEGG_2021_Human__Viral protein interaction with cytokine and cytokine receptor	-0.583949	-2.63318	0	0.000116274	0.0001	39/75	20.57%	IL20RA;CXCR1;IL19;TNFSF14;CXCR2;CXCL3;CXCL2;CCL20;TNFRSF10B;CCL24;IL6ST;CCL22;TNFRSF10C;PF4V1;CCR7;IL18R1;CXCL5;CCL17;CCL21;TNFRSF14;IL6;CXCL14;CXCL6;CX3CL1;CXCL12;IL10;TNFRSF1A;IL18;LTBR;CCL19;IL2RB;CCR4;IL18RAP;CX3CR1;CXCR3;CCL2;CXCL1;TNFRSF10A;CXCL13
Reactome_2022__Separation Of Sister Chromatids R-HSA-2467813	0.555477	2.62399	0	0	0	87/156	23.32%	CDCA5;KIF2C;PSMD2;DSN1;CENPO;CENPA;BIRC5;NDC80;PSMA7;PSMB2;RAD21;NUP107;UBE2S;ANAPC1;MAD2L1;CDC20;BUB1;ERCC6L;CDCA8;CENPI;KIF18A;MAPRE1;PSMD14;PTTG1;SPC25;NUP85;ESPL1;BUB1B;PLK1;XPO1;PSMC1;ZW10;CENPQ;SPC24;UBE2C;PSMA5;CENPE;CENPL;NUP37;RPS27A;CENPN;NUF2;RANGAP1;PSMD11;INCENP;CDC26;CKAP5;CDC23;PSMD8;SKA1;CENPP;PSMA4;PSMD3;PSMC2;PPP1CC;CENPF;PSMB1;ZWINT;SEH1L;CENPH;PSMB5;SMC1A;PSMD12;DYNLL2;RPS27;PSMD13;NUP43;PSMB7;AURKB;PSMC3;PSMD6;PSMC6;PSMD10;ZWILCH;PSME1;PSME4;SMC3;SKA2;PSMC5;UBA52;NUP160;PSMA3;PSMC4;PSME2;NUDC;PSMB6;CENPK
Reactome_2022__Mitotic Metaphase And Anaphase R-HSA-2555396	0.536166	2.62214	0	0	0	109/209	22.41%	CDCA5;KIF2C;PSMD2;DSN1;CENPO;CENPA;BIRC5;NUP155;NDC80;PSMA7;PSMB2;VRK1;RAD21;NUP107;UBE2S;ANAPC1;MAD2L1;CDC20;BUB1;ERCC6L;CDCA8;CENPI;RAN;KIF18A;CCNB2;NUP35;MAPRE1;FBXO5;PSMD14;CCNB1;PTTG1;SPC25;NUP85;ESPL1;BUB1B;SUMO1;PLK1;XPO1;PSMC1;ZW10;CENPQ;SPC24;UBE2C;PSMA5;LEMD2;CENPE;CENPL;NUP37;RPS27A;CENPN;NUF2;BANF1;RANGAP1;PSMD11;INCENP;CDC26;CKAP5;CDC23;PSMD8;SKA1;TMPO;CENPP;PSMA4;NUP205;PSMD3;PSMC2;PPP1CC;CENPF;PSMB1;ZWINT;TUBB;TUBA1C;CHMP4B;CDK1;ANKLE2;SEH1L;NUP93;CENPH;NUP54;PSMB5;SMC1A;PSMD12;DYNLL2;RPS27;PSMD13;RCC1;NUP43;PSMB7;AURKB;PSMC3;PSMD6;PSMC6;LMNB1;SPAST;PSMD10;ZWILCH;PSME1;PSME4;SMC3;NUP62;SKA2;EMD;PSMC5;UBA52;NUP160;PSMA3;PSMC4;PSME2;NUDC
Reactome_2022__Mitotic Anaphase R-HSA-68882	0.534024	2.60917	0	0	0	108/208	22.41%	CDCA5;KIF2C;PSMD2;DSN1;CENPO;CENPA;BIRC5;NUP155;NDC80;PSMA7;PSMB2;VRK1;RAD21;NUP107;UBE2S;ANAPC1;MAD2L1;CDC20;BUB1;ERCC6L;CDCA8;CENPI;RAN;KIF18A;CCNB2;NUP35;MAPRE1;PSMD14;CCNB1;PTTG1;SPC25;NUP85;ESPL1;BUB1B;SUMO1;PLK1;XPO1;PSMC1;ZW10;CENPQ;SPC24;UBE2C;PSMA5;LEMD2;CENPE;CENPL;NUP37;RPS27A;CENPN;NUF2;BANF1;RANGAP1;PSMD11;INCENP;CDC26;CKAP5;CDC23;PSMD8;SKA1;TMPO;CENPP;PSMA4;NUP205;PSMD3;PSMC2;PPP1CC;CENPF;PSMB1;ZWINT;TUBB;TUBA1C;CHMP4B;CDK1;ANKLE2;SEH1L;NUP93;CENPH;NUP54;PSMB5;SMC1A;PSMD12;DYNLL2;RPS27;PSMD13;RCC1;NUP43;PSMB7;AURKB;PSMC3;PSMD6;PSMC6;LMNB1;SPAST;PSMD10;ZWILCH;PSME1;PSME4;SMC3;NUP62;SKA2;EMD;PSMC5;UBA52;NUP160;PSMA3;PSMC4;PSME2;NUDC
Reactome_2022__Telomere Maintenance R-HSA-157579	0.650462	2.60465	0	0	0	36/61	19.00%	RFC4;DKC1;NHP2;TERF1;PRIM2;DSCC1;FEN1;RFC5;POLR1B;DAXX;CDK2;RPA3;PIF1;POLR2D;PRIM1;POLD2;BLM;RFC2;RUVBL1;POLR2K;POLR2L;CCNA2;GAR1;RFC3;POLA1;POLR2H;POLD1;PCNA;POLA2;POLR1A;POLR2B;POLD3;ANKRD28;DNA2;POLR2F;CHTF18
KEGG_2021_Human__RNA transport	0.555274	2.59074	0	0	0	82/147	26.02%	RAE1;TGS1;EIF2S2;POP1;SENP2;CLNS1A;XPO5;EIF1B;TACC3;NUP155;EIF4G1;NUP107;NCBP2;EIF2B3;POP4;RAN;NUP35;GEMIN5;SUMO3;XPOT;EIF3B;NUP85;THOC3;NXT1;SUMO1;FXR1;STRAP;XPO1;RPP40;DDX20;EIF4A3;NUP37;MAGOH;TARDBP;UPF3B;EIF2S1;FUS;PAIP1;RANGAP1;SUMO2;EIF5;RBM8A;NUP205;EIF2B5;RPP14;THOC5;NUP153;PABPC4;EIF3H;RNPS1;GEMIN6;GEMIN4;MAGOHB;SEH1L;NUP93;TRNT1;PRMT5;EIF2B1;NUP54;EIF3J;FMR1;CYFIP2;NUP43;RPP25;EIF5B;POP7;EIF1AX;NUP210;EIF2B2;NUP62;PHAX;EIF3C;NUP160;RPP30;DDX19A;NUP133;EIF4EBP1;UPF2;POM121C;PNN;SRRM1;EIF4A2
Reactome_2022__Mitochondrial Translation Elongation R-HSA-5389840	0.614776	2.59058	0	0	0	45/79	22.33%	MRPL11;MRPL13;MRPL15;MRPL47;MRPL37;MRPS23;MRPL51;MRPS5;MRPL3;GFM1;MRPS7;MRPL33;MRPS6;MRPL4;MRPS18B;MRPS22;MRPL36;MRPS30;MRPL49;MRPL21;MRPL14;MRPS35;MRPS10;MRPL52;MRPS16;MRPL20;MRPS18A;DLGAP3;ERAL1;MRPL44;MRPL35;MRPL34;MRPL48;MRPL1;AURKAIP1;TUFM;MRPL32;MRPL9;MRPL46;MRPS34;MRPS25;MRPS18C;MRPS17;GADD45GIP1;MRPS2
Reactome_2022__Activation Of ATR In Response To Replication Stress R-HSA-176187	0.749188	2.58094	0	0	0	21/30	8.05%	RFC4;MCM8;CDC25A;MCM3;MCM7;MCM4;MCM10;MCM6;RFC5;CDC7;CLSPN;CDC25C;CHEK1;POLR1B;DBF4;CDC45;CDK2;RPA3;RFC2;RFC3;RAD9B
Reactome_2022__Mitochondrial Translation R-HSA-5368287	0.601785	2.57189	0	0	0	48/85	22.33%	MRPL11;MRPL13;MRPL15;MRPL47;MRPL37;MRPS23;MRPL51;MRPS5;MRPL3;GFM1;MRPS7;MRPL33;MRPS6;MRPL4;MRPS18B;MTIF2;MRPS22;MRPL36;MRPS30;MRPL49;MTRF1L;MRPL21;MRPL14;MRPS35;MRPS10;MRPL52;MRPS16;MRPL20;MRPS18A;DLGAP3;ERAL1;MRPL44;MRPL35;MRPL34;MRPL48;MRPL1;AURKAIP1;MTFMT;TUFM;MRPL32;MRPL9;MRPL46;MRPS34;MRPS25;MRPS18C;MRPS17;GADD45GIP1;MRPS2
Reactome_2022__Resolution Of Sister Chromatid Cohesion R-HSA-2500257	0.585727	2.56435	0	0	0	48/96	16.94%	CDCA5;KIF2C;DSN1;CENPO;CENPA;BIRC5;NDC80;RAD21;NUP107;MAD2L1;CDC20;BUB1;ERCC6L;CDCA8;CENPI;KIF18A;CCNB2;MAPRE1;CCNB1;SPC25;NUP85;BUB1B;PLK1;XPO1;ZW10;CENPQ;SPC24;CENPE;CENPL;NUP37;CENPN;NUF2;RANGAP1;INCENP;CKAP5;SKA1;CENPP;PPP1CC;CENPF;ZWINT;CDK1;SEH1L;CENPH;SMC1A;DYNLL2;RPS27;NUP43;AURKB
Reactome_2022__Mitochondrial Translation Initiation R-HSA-5368286	0.608187	2.5609	0	0	0	45/79	22.33%	MRPL11;MRPL13;MRPL15;MRPL47;MRPL37;MRPS23;MRPL51;MRPS5;MRPL3;MRPS7;MRPL33;MRPS6;MRPL4;MRPS18B;MTIF2;MRPS22;MRPL36;MRPS30;MRPL49;MRPL21;MRPL14;MRPS35;MRPS10;MRPL52;MRPS16;MRPL20;MRPS18A;DLGAP3;ERAL1;MRPL44;MRPL35;MRPL34;MRPL48;MRPL1;AURKAIP1;MTFMT;MRPL32;MRPL9;MRPL46;MRPS34;MRPS25;MRPS18C;MRPS17;GADD45GIP1;MRPS2
Reactome_2022__Mitochondrial Translation Termination R-HSA-5419276	0.603032	2.54047	0	0	0	44/79	22.33%	MRPL11;MRPL13;MRPL15;MRPL47;MRPL37;MRPS23;MRPL51;MRPS5;MRPL3;MRPS7;MRPL33;MRPS6;MRPL4;MRPS18B;MRPS22;MRPL36;MRPS30;MRPL49;MTRF1L;MRPL21;MRPL14;MRPS35;MRPS10;MRPL52;MRPS16;MRPL20;MRPS18A;DLGAP3;ERAL1;MRPL44;MRPL35;MRPL34;MRPL48;MRPL1;AURKAIP1;MRPL32;MRPL9;MRPL46;MRPS34;MRPS25;MRPS18C;MRPS17;GADD45GIP1;MRPS2
Reactome_2022__Extension Of Telomeres R-HSA-180786	0.6646	2.52809	0	0	0	29/47	19.00%	RFC4;DKC1;NHP2;TERF1;PRIM2;DSCC1;FEN1;RFC5;POLR1B;CDK2;RPA3;PIF1;PRIM1;POLD2;BLM;RFC2;RUVBL1;CCNA2;GAR1;RFC3;POLA1;POLD1;PCNA;POLA2;POLR1A;POLD3;ANKRD28;DNA2;CHTF18
Reactome_2022__DNA Repair R-HSA-73894	0.504383	2.52015	0	0	0	129/255	25.29%	RFC4;TOPBP1;RAD18;RAD51;RAD51AP1;FANCB;TERF1;FANCD2;MSH6;PARP2;FEN1;TIMELESS;EME1;UNG;MDC1;FANCE;RFC5;MSH2;RAD51C;POLE3;CLSPN;XRCC2;HMGN1;CHEK1;KPNA2;POLR1B;USP1;NEIL3;TCEA1;SUMO1;CDK2;RPA3;POLR2D;UBE2V2;POLD2;RAD23A;BLM;RFC2;BRCA2;RUVBL1;RPS27A;POLR2K;EXO1;PALB2;PPIE;POLR2L;COPS8;DDB1;CCNA2;PRPF19;SUMO2;PRKDC;RFC3;RAD9B;DCLRE1B;PMS2;ERCC3;CHEK2;FANCM;POLE2;COPS5;POLR2H;POLD1;ACTL6A;FANCA;RNF168;PCNA;BAZ1B;USP32;ALKBH3;XRCC6;ALKBH2;UBE2L6;XRCC5;XRCC4;PARP1;INO80C;POLR1A;BRIP1;UBE2T;FANCI;GTF2H1;PPP5C;POLR2B;DTL;POLE4;POLD3;XRCC3;GEN1;OGG1;CUL4B;ASCC1;POLE;NPLOC4;SMARCA5;MBD4;MUS81;FANCC;DNA2;GPS1;NTHL1;POLR2F;ISG15;KDM4A;GTF2H3;SMUG1;YY1;APEX1;APBB1;MCRS1;ACTR8;MLH1;COPS4;UBXN1;XRCC1;UBA52;HUS1;XPA;EYA4;POLG2;ACTR5;TINF2;ERCC4;RNF4;CUL4A;DCLRE1C;BARD1;PARG;RTEL1
KEGG_2021_Human__Ribosome biogenesis in eukaryotes	0.615299	2.51858	0	0	0	30/67	9.49%	NOP56;WDR43;DKC1;POP1;GTPBP4;NHP2;LSG1;RBM28;WDR3;TCOF1;RIOK1;CSNK2A1;POP4;RAN;GNL3;BMS1;NXT1;XPO1;RPP40;NOP58;NAT10;UTP14A;UTP18;GAR1;GNL2;EMG1;FBL;FCF1;RCL1;XRN2
Reactome_2022__M Phase R-HSA-68886	0.490673	2.50958	0	0	0	140/312	22.41%	CDCA5;CEP72;KIF2C;PSMD2;NCAPD2;DSN1;CENPO;CENPA;BIRC5;NUP155;NDC80;PSMA7;PSMB2;VRK1;RAD21;NUP107;UBE2S;ANAPC1;MAD2L1;CDC20;KIF23;HAUS8;BUB1;ERCC6L;CDCA8;NCAPH;CENPI;RAN;KIF18A;CCNB2;NUP35;MAPRE1;FBXO5;PSMD14;CCNB1;PTTG1;SMC4;SPC25;NUP85;ESPL1;MASTL;NCAPG2;BUB1B;SUMO1;PLK1;HAUS6;XPO1;PSMC1;ZW10;CENPQ;SPC24;UBE2C;PSMA5;LEMD2;CENPE;CENPL;NUP37;CEP76;RPS27A;CENPN;HAUS5;NUF2;BANF1;PCNT;SET;RANGAP1;PSMD11;INCENP;CDC26;CKAP5;CDC23;PSMD8;SKA1;TMPO;CENPP;PSMA4;NIPBL;NCAPG;NUP205;PSMD3;PSMC2;NCAPD3;PPP1CC;CENPF;NUP153;PSMB1;HAUS3;ZWINT;TUBB;TUBA1C;CHMP4B;KIF20A;CDK1;ANKLE2;SEH1L;NUP93;DCTN3;CENPH;HSP90AA1;NUP54;PSMB5;SMC1A;PSMD12;CEP63;DYNLL2;RPS27;PSMD13;RCC1;NUP43;PSMB7;AURKB;PSMC3;PSMD6;PSMC6;LMNB1;SPAST;RAB2A;PSMD10;ZWILCH;PSME1;TUBGCP3;NUP210;PSME4;PLK4;NINL;SMC3;NEDD1;NUP62;SKA2;PRKAR2B;EMD;PSMC5;NEK2;HAUS1;UBA52;NUP160;PSMA3;PSMC4;PSME2;NUDC
Reactome_2022__Homology Directed Repair R-HSA-5693538	0.585287	2.50773	0	0	0	44/88	17.52%	RFC4;TOPBP1;RAD51;RAD51AP1;PARP2;FEN1;TIMELESS;EME1;MDC1;RFC5;RAD51C;POLE3;CLSPN;XRCC2;CHEK1;POLR1B;CDK2;RPA3;UBE2V2;POLD2;BLM;RFC2;BRCA2;RPS27A;EXO1;PALB2;CCNA2;SUMO2;RFC3;RAD9B;POLE2;POLD1;RNF168;PCNA;PARP1;POLR1A;BRIP1;POLE4;POLD3;XRCC3;GEN1;POLE;MUS81;DNA2
Reactome_2022__rRNA Processing In Nucleus And Cytosol R-HSA-8868773	0.52212	2.50396	0	0	0	102/176	30.05%	NOP56;EBNA1BP2;MRPL13;WDR43;DKC1;EXOSC3;DCAF13;PNO1;NHP2;BYSL;NOL11;RBM28;WDR3;RIOK1;RPL39L;WDR46;PES1;EXOSC2;FTSJ3;GNL3;BOP1;RRP1B;BMS1;RPL41;SENP3;LAS1L;RPP40;NOP58;NAT10;PDCD11;EXOSC5;RPS27A;RPL26L1;UTP14A;RPL35A;UTP18;C1D;GAR1;RPL7;EMG1;NIP7;FBL;RPS29;FCF1;RCL1;EXOSC4;UTP3;XRN2;WDR12;RPS12;RPP14;DHX37;TRMT112;NOL9;ISG20L2;RPS21;LTV1;RPL39;RPL21;RPL8;TEX10;RPS19;RPL38;EXOSC9;RPS27;RRP9;RPP25;RPL37A;DDX49;RPL30;EXOSC10;NOL6;MPHOSPH10;NOP14;RPL18A;RPS15A;RPS24;RPS20;NOC4L;UBA52;RPP30;RIOK2;EXOSC7;TSR1;KRR1;DNAJC5;UTP6;IMP4;RPS7;PELP1;RPS25;NOP10;RPL22L1;RPLP2;RPL36AL;RPL37;RRP7A;RPS3;RPL35;RPL10A;RPL36;WDR75
Reactome_2022__Orc1 Removal From Chromatin R-HSA-68949	0.619315	2.50084	0	0	0	41/61	22.88%	MCM8;PSMD2;MCM3;PSMA7;PSMB2;MCM7;MCM4;MCM6;PSMD14;CDK2;SKP2;PSMC1;PSMA5;RPS27A;CCNA2;PSMD11;PSMD8;PSMA4;PSMD3;PSMC2;PSMB1;MCM5;PSMB5;PSMD12;PSMD13;SKP1;CDC6;CDT1;PSMB7;PSMC3;PSMD6;PSMC6;PSMD10;PSME1;PSME4;PSMC5;UBA52;PSMA3;PSMC4;PSME2;PSMB6
Reactome_2022__Unattached Kinetochores Signal Amplification Via A MAD2 Inhibitory Signal R-HSA-141444	0.584252	2.49707	0	0	0	42/84	16.94%	KIF2C;DSN1;CENPO;CENPA;BIRC5;NDC80;NUP107;MAD2L1;CDC20;BUB1;ERCC6L;CDCA8;CENPI;KIF18A;MAPRE1;SPC25;NUP85;BUB1B;PLK1;XPO1;ZW10;CENPQ;SPC24;CENPE;CENPL;NUP37;CENPN;NUF2;RANGAP1;INCENP;CKAP5;SKA1;CENPP;PPP1CC;CENPF;ZWINT;SEH1L;CENPH;DYNLL2;RPS27;NUP43;AURKB
Reactome_2022__Keratinization R-HSA-6805567	-0.563351	-2.49704	0	0.000174411	0.0003	33/71	16.96%	DSG3;SPINK5;RPTN;SPRR3;SPINK6;KRT31;SPRR2D;RCAN1;SPRR1B;KRT27;IVL;KRT16;KRT6A;KRT6B;SPRR2E;KRT36;SPRR1A;KLK14;KLK12;SPRR2A;DSG4;KRT20;KRT6C;KRT14;KRT83;PKP4;KRTAP5-1;KRTAP3-1;KRT23;PI3;PKP1;KRT81;KRT5
Reactome_2022__HDR Thru Homologous Recombination (HRR) R-HSA-5685942	0.630985	2.49697	0	0	0	33/57	17.52%	RFC4;TOPBP1;RAD51;RAD51AP1;EME1;RFC5;RAD51C;POLE3;XRCC2;CHEK1;POLR1B;RPA3;POLD2;BLM;RFC2;BRCA2;RPS27A;EXO1;PALB2;RFC3;RAD9B;POLE2;POLD1;PCNA;POLR1A;BRIP1;POLE4;POLD3;XRCC3;GEN1;POLE;MUS81;DNA2
Reactome_2022__rRNA Processing R-HSA-72312	0.518487	2.49652	0	0	0	104/181	30.05%	NOP56;EBNA1BP2;MRPL13;WDR43;DKC1;EXOSC3;DCAF13;PNO1;NHP2;BYSL;NOL11;RBM28;WDR3;RIOK1;RPL39L;WDR46;PES1;EXOSC2;FTSJ3;GNL3;BOP1;RRP1B;NSUN4;BMS1;RPL41;SENP3;LAS1L;RPP40;NOP58;NAT10;PDCD11;EXOSC5;RPS27A;RPL26L1;UTP14A;RPL35A;UTP18;C1D;GAR1;HSD17B10;RPL7;EMG1;NIP7;FBL;RPS29;FCF1;RCL1;EXOSC4;UTP3;XRN2;WDR12;RPS12;RPP14;DHX37;TRMT112;NOL9;ISG20L2;RPS21;LTV1;RPL39;RPL21;RPL8;TEX10;RPS19;RPL38;EXOSC9;RPS27;RRP9;RPP25;RPL37A;DDX49;RPL30;EXOSC10;NOL6;MPHOSPH10;NOP14;RPL18A;RPS15A;RPS24;RPS20;NOC4L;UBA52;RPP30;RIOK2;EXOSC7;TSR1;KRR1;DNAJC5;UTP6;IMP4;RPS7;PELP1;RPS25;NOP10;RPL22L1;RPLP2;RPL36AL;RPL37;RRP7A;RPS3;RPL35;RPL10A;RPL36;WDR75
KEGG_2021_Human__Complement and coagulation cascades	-0.565385	-2.49586	0	0.000116274	0.0003	40/69	27.89%	C4BPA;SERPIND1;KLKB1;C8B;SERPINA1;THBD;PLG;MASP1;C6;SERPINA5;VWF;C4BPB;C7;CFH;PLAT;CD59;F3;F5;PLAUR;F13A1;C5AR1;TFPI;F2R;A2M;PROC;CR1;C3;CD46;CD55;F10;SERPINB2;PLAU;ITGAX;C5;CFI;F2;F2RL2;SERPINF2;CR1L;FGB
KEGG_2021_Human__Cell cycle	0.548681	2.48013	0	0	0	61/116	18.21%	E2F1;CDC25A;MCM3;TTK;CDKN2A;MCM7;RAD21;MCM4;CDC25B;ANAPC1;MAD2L1;CDC20;BUB1;CCNB2;MCM6;CDC7;CCNB1;PTTG1;CDC25C;CHEK1;ESPL1;DBF4;BUB1B;PLK1;CDC45;CDK2;SKP2;RBL1;SMC1B;MCM2;YWHAB;HDAC2;CCNA2;PRKDC;E2F2;CCNE1;CDK4;CDC26;CDC23;CHEK2;MYC;YWHAQ;TFDP2;PCNA;CDKN1B;CDKN2D;CDK1;PKMYT1;YWHAZ;E2F3;CCNE2;MCM5;SMC1A;E2F5;SKP1;CDC6;CCND3;CDKN2C;HDAC1;STAG1;CDK6
Reactome_2022__Lagging Strand Synthesis R-HSA-69186	0.804093	2.47789	0	0	0	17/20	17.52%	RFC4;PRIM2;FEN1;RFC5;POLR1B;RPA3;PRIM1;POLD2;RFC2;RFC3;POLA1;POLD1;PCNA;POLA2;POLR1A;POLD3;DNA2
KEGG_2021_Human__Mismatch repair	0.775463	2.46776	0	0	0	17/22	14.90%	RFC4;MSH6;RFC5;MSH2;RPA2;RFC1;RPA3;POLD2;RFC2;EXO1;RFC3;LIG1;PMS2;POLD1;PCNA;RPA1;POLD3
MSigDB_Hallmark_2020__TNF-alpha Signaling via NF-kB	-0.466601	-2.46575	0	8.72053e-05	0.0003	89/195	23.04%	ZC3H12A;CDKN1A;CXCL3;G0S2;CXCL2;RCAN1;SAT1;GADD45A;CCL20;PHLDA1;PTPRE;B4GALT1;IL6ST;ETS2;GADD45B;GEM;IER3;PDLIM5;NR4A2;BTG1;BTG2;ZFP36;NR4A1;TRAF1;MAFF;PDE4B;RHOB;KLF2;DUSP4;KDM6B;LIF;IER5;CD44;PTGS2;KYNU;TGIF1;TNIP1;BCL3;IL1A;NR4A3;JAG1;F3;HBEGF;PMEPA1;IL7R;PLAUR;DUSP5;DRAM1;KLF4;CFLAR;BHLHE40;TSC22D1;SGK1;EDN1;IL6;RIPK2;IFNGR2;CXCL6;F2RL1;FOS;ID2;DUSP1;PPP1R15A;FOSL1;IL18;INHBA;EGR1;SOD2;CEBPD;AREG;FOSB;HES1;TANK;MSC;CCL2;EGR2;PFKFB3;CXCL1;TRIP10;MXD1;CCRL2;BIRC3;PER1;SERPINB2;MAP3K8;PLAU;KLF9;ATF3;TNIP2
Reactome_2022__Recognition Of DNA Damage By PCNA-containing Replication Complex R-HSA-110314	0.718526	2.4647	0	0	0	21/30	16.06%	RFC4;RAD18;RFC5;POLE3;POLR1B;USP1;RPA3;POLD2;RFC2;RPS27A;DDB1;RFC3;POLE2;POLD1;PCNA;POLR1A;DTL;POLE4;POLD3;CUL4B;POLE
Reactome_2022__Telomere C-strand (Lagging Strand) Synthesis R-HSA-174417	0.71259	2.46466	0	0	0	21/31	19.00%	RFC4;TERF1;PRIM2;DSCC1;FEN1;RFC5;POLR1B;RPA3;PRIM1;POLD2;BLM;RFC2;RFC3;POLA1;POLD1;PCNA;POLA2;POLR1A;POLD3;DNA2;CHTF18
Reactome_2022__HDR Thru Homologous Recombination (HRR) Or Single Strand Annealing (SSA) R-HSA-5693567	0.580816	2.46275	0	0	0	41/83	17.52%	RFC4;TOPBP1;RAD51;RAD51AP1;TIMELESS;EME1;MDC1;RFC5;RAD51C;POLE3;CLSPN;XRCC2;CHEK1;POLR1B;CDK2;RPA3;UBE2V2;POLD2;BLM;RFC2;BRCA2;RPS27A;EXO1;PALB2;CCNA2;SUMO2;RFC3;RAD9B;POLE2;POLD1;RNF168;PCNA;POLR1A;BRIP1;POLE4;POLD3;XRCC3;GEN1;POLE;MUS81;DNA2
Reactome_2022__EML4 And NUDC In Mitotic Spindle Formation R-HSA-9648025	0.571838	2.46162	0	0	0	42/88	16.94%	KIF2C;DSN1;CENPO;CENPA;BIRC5;NDC80;NUP107;MAD2L1;CDC20;BUB1;ERCC6L;CDCA8;CENPI;KIF18A;MAPRE1;SPC25;NUP85;BUB1B;PLK1;XPO1;ZW10;CENPQ;SPC24;CENPE;CENPL;NUP37;CENPN;NUF2;RANGAP1;INCENP;CKAP5;SKA1;CENPP;PPP1CC;CENPF;ZWINT;SEH1L;CENPH;DYNLL2;RPS27;NUP43;AURKB
Reactome_2022__Mitotic Spindle Checkpoint R-HSA-69618	0.559278	2.45715	0	0	0	41/100	10.71%	KIF2C;DSN1;CENPO;CENPA;BIRC5;NDC80;NUP107;UBE2S;ANAPC1;MAD2L1;CDC20;BUB1;ERCC6L;CDCA8;CENPI;KIF18A;MAPRE1;SPC25;NUP85;BUB1B;PLK1;XPO1;ZW10;CENPQ;SPC24;UBE2C;CENPE;CENPL;NUP37;CENPN;NUF2;RANGAP1;INCENP;CDC26;CKAP5;CDC23;SKA1;CENPP;PPP1CC;CENPF;ZWINT
Reactome_2022__Major Pathway Of rRNA Processing In Nucleolus And Cytosol R-HSA-6791226	0.513766	2.44731	0	0	0	96/168	30.05%	NOP56;EBNA1BP2;MRPL13;WDR43;EXOSC3;DCAF13;PNO1;BYSL;NOL11;RBM28;WDR3;RIOK1;RPL39L;WDR46;PES1;EXOSC2;FTSJ3;GNL3;BOP1;RRP1B;BMS1;RPL41;SENP3;LAS1L;RPP40;NOP58;PDCD11;EXOSC5;RPS27A;RPL26L1;UTP14A;RPL35A;UTP18;C1D;RPL7;EMG1;NIP7;FBL;RPS29;FCF1;RCL1;EXOSC4;UTP3;XRN2;WDR12;RPS12;RPP14;DHX37;NOL9;ISG20L2;RPS21;LTV1;RPL39;RPL21;RPL8;TEX10;RPS19;RPL38;EXOSC9;RPS27;RRP9;RPP25;RPL37A;DDX49;RPL30;EXOSC10;NOL6;MPHOSPH10;NOP14;RPL18A;RPS15A;RPS24;RPS20;NOC4L;UBA52;RPP30;RIOK2;EXOSC7;TSR1;KRR1;DNAJC5;UTP6;IMP4;RPS7;PELP1;RPS25;RPL22L1;RPLP2;RPL36AL;RPL37;RRP7A;RPS3;RPL35;RPL10A;RPL36;WDR75
Reactome_2022__Translation R-HSA-72766	0.488253	2.44135	0	0	0	141/255	30.89%	MRPL11;MRPL13;MRPL15;EIF2S2;MRPL47;MRPL37;MRPS23;EIF4G1;MRPL51;RPL39L;MRPS5;MRPL3;EIF2B3;GFM1;MRPS7;PARS2;MRPL33;MRPS6;MRPL4;MRPS18B;SEC61A2;AARS2;EIF3B;RPL41;NARS2;MTIF2;MRPS22;FARSA;MRPL36;EIF3K;ETF1;MRPS30;RPS27A;MRPL49;MTRF1L;RPL26L1;EIF2S1;RPL35A;MRPL21;MRPL14;RPL7;EIF5;MRPS35;AIMP2;RPS29;RPN2;MRPS10;EIF3M;EEF1D;MRPL52;RPS12;EIF2B5;TRMT112;MRPS16;MRPL20;RPS21;MRPS18A;DLGAP3;ERAL1;MRPL44;SRP68;EIF3H;MRPL35;RPL39;RPL21;RPL8;EIF4H;MRPL34;RPS19;RPN1;EIF2B1;GSPT2;RPL38;TARS2;RPS27;EIF3J;MRPL48;MRPL1;MARS2;AURKAIP1;MTFMT;EIF5B;APEH;RPL37A;RARS2;TUFM;MRPL32;SRP72;DTD1;RPL30;EIF1AX;MRPL9;MRPL46;MRPS34;EARS2;RPL18A;MRPS25;RPS15A;EIF2B2;MRPS18C;RPS24;RPS20;GSPT1;YARS2;EIF3C;MRPS17;UBA52;GADD45GIP1;SPCS1;FARS2;MRPS2;LARS2;DARS2;FARSB;EIF4EBP1;RPS7;MRPS11;EIF4A2;SRP54;RPS25;TRAM1;MRPL42;RPL22L1;RPLP2;EIF3G;MRPS9;SEC61G;SRPRB;RPL36AL;RPL37;RPS3;MRPL17;EIF2S3;RPL35;RPL10A;EEF1A2;RPL36;AIMP1;MRPL19;RPS5;MRPS33
Reactome_2022__Switching Of Origins To A Post-Replicative State R-HSA-69052	0.574085	2.44121	0	0	0	49/81	22.88%	MCM8;PSMD2;MCM3;PSMA7;PSMB2;MCM7;MCM4;UBE2S;ANAPC1;MCM6;GMNN;PSMD14;CDK2;SKP2;PSMC1;UBE2C;PSMA5;RPS27A;CCNA2;PSMD11;CCNE1;CDC26;CDC23;PSMD8;PSMA4;PSMD3;PSMC2;PSMB1;CCNE2;MCM5;PSMB5;PSMD12;PSMD13;SKP1;CDC6;CDT1;PSMB7;PSMC3;PSMD6;PSMC6;PSMD10;PSME1;PSME4;PSMC5;UBA52;PSMA3;PSMC4;PSME2;PSMB6
Reactome_2022__DNA Double-Strand Break Repair R-HSA-5693532	0.541154	2.43206	0	0	0	70/117	27.16%	RFC4;TOPBP1;RAD51;RAD51AP1;PARP2;FEN1;TIMELESS;EME1;MDC1;RFC5;RAD51C;POLE3;CLSPN;XRCC2;CHEK1;KPNA2;POLR1B;SUMO1;CDK2;RPA3;UBE2V2;POLD2;BLM;RFC2;BRCA2;RPS27A;EXO1;PALB2;CCNA2;SUMO2;PRKDC;RFC3;RAD9B;CHEK2;POLE2;POLD1;RNF168;PCNA;BAZ1B;XRCC6;XRCC5;XRCC4;PARP1;POLR1A;BRIP1;PPP5C;POLE4;POLD3;XRCC3;GEN1;POLE;SMARCA5;MUS81;DNA2;KDM4A;APBB1;UBXN1;XRCC1;UBA52;HUS1;EYA4;ERCC4;RNF4;DCLRE1C;BARD1;RTEL1;TDP2;BRCA1;ATRIP;NHEJ1
KEGG_2021_Human__Homologous recombination	0.701288	2.4304	0	0	0	18/31	16.67%	TOPBP1;RAD54L;RAD51;EME1;RAD51C;RPA2;XRCC2;RPA3;POLD2;BLM;BRCA2;PALB2;POLD1;BRIP1;RPA1;POLD3;XRCC3;MUS81
Reactome_2022__Mitotic Prometaphase R-HSA-68877	0.511292	2.4298	0	0	0	74/166	21.77%	CDCA5;CEP72;KIF2C;NCAPD2;DSN1;CENPO;CENPA;BIRC5;NDC80;RAD21;NUP107;MAD2L1;CDC20;HAUS8;BUB1;ERCC6L;CDCA8;NCAPH;CENPI;KIF18A;CCNB2;MAPRE1;CCNB1;SMC4;SPC25;NUP85;BUB1B;PLK1;HAUS6;XPO1;ZW10;CENPQ;SPC24;CENPE;CENPL;NUP37;CEP76;CENPN;HAUS5;NUF2;PCNT;RANGAP1;INCENP;CKAP5;SKA1;CENPP;NCAPG;PPP1CC;CENPF;HAUS3;ZWINT;TUBB;CDK1;SEH1L;DCTN3;CENPH;HSP90AA1;SMC1A;CEP63;DYNLL2;RPS27;NUP43;AURKB;ZWILCH;TUBGCP3;PLK4;NINL;SMC3;NEDD1;SKA2;PRKAR2B;NEK2;HAUS1;NUP160
Reactome_2022__Resolution Of AP Sites Via Multiple-Nucleotide Patch Replacement Pathway R-HSA-110373	0.740925	2.40371	0	1.57803e-06	0.0001	18/24	16.06%	RFC4;PARP2;FEN1;RFC5;POLE3;POLR1B;RPA3;POLD2;RFC2;RFC3;POLE2;POLD1;PCNA;PARP1;POLR1A;POLE4;POLD3;POLE
Reactome_2022__tRNA Processing R-HSA-72306	0.557921	2.40202	0	1.55082e-06	0.0001	69/87	36.86%	NUP155;GTPBP3;NSUN2;TRIT1;NUP107;LAGE3;RAN;NUP35;XPOT;NUP85;TRMT6;RPP40;TSEN54;CPSF4;NUP37;TRMT61B;TRMT11;CSTF2;TP53RK;HSD17B10;TRMT12;NUP205;RPP14;TRMT112;NUP153;SEH1L;NUP93;TRNT1;NUP54;TYW1;TSEN34;TRMT5;FTSJ1;NUP43;RPP25;TRMT61A;POP7;NUP210;DDX1;WDR4;METTL1;ZBTB8OS;NUP62;CTU1;NUP160;RPP30;CDKAL1;TSEN2;NUP133;POM121C;PUS7;POM121;MTO1;SEC13;TYW3;FAM98B;NUP88;CPSF1;THADA;LCMT2;QTRT1;TSEN15;RPP38;NUP98;AAAS;PUS1;POP5;URM1;TRMU
KEGG_2021_Human__Cytokine-cytokine receptor interaction	-0.449389	-2.39264	0	0.000139528	0.0006	104/210	25.06%	IL20RA;CXCR1;IL19;BMP4;CSF3;TNFSF14;CXCR2;CXCL3;CXCL2;TNFSF12;IL1RL1;GDF3;CCL20;TNFRSF10B;EDAR;CCL24;IL6ST;CCL22;IL33;ACVRL1;TNFRSF18;TNFRSF10C;TNFSF8;IL5RA;GDF15;CD40LG;PF4V1;CCR7;LIF;IL18R1;IL31RA;IL17C;CD27;IL1A;CXCL5;TNFSF11;IL16;IL4R;IL7R;AMH;CCL17;TNFRSF19;TNFRSF21;CCL21;IL32;TNFRSF14;BMP8A;IL6;BMPR1B;TNFRSF13B;IFNGR2;CXCL14;IL1R2;IL17RC;CXCL6;CX3CL1;CXCL12;IL1R1;TNFRSF4;GDF7;IL3RA;IL10;CSF2RB;CSF3R;TNFRSF1A;IL18;LTBR;CCL19;INHBA;IL2RB;IL17B;TNFSF15;CCR4;IL18RAP;IL7;CX3CR1;BMP5;CXCR3;MSTN;TNFRSF11B;CCL2;ACVR1;TSLP;CXCL1;TNFSF13;TNFRSF10A;CXCL13;IFNGR1;CD4;CXCR6;TGFBR2;TNFRSF25;CTF1;CXCL17;TGFB3;GDF5;CCR2;TNFRSF11A;FASLG;XCL2;BMPR1A;IL12RB1;TNFRSF17;XCL1
Reactome_2022__Role Of GTSE1 In G2/M Progression After G2 Checkpoint R-HSA-8852276	0.603908	2.39019	0	3.04907e-06	0.0002	38/56	22.88%	PSMD2;FKBPL;PSMA7;PSMB2;HSP90AB1;CCNB2;MAPRE1;PSMD14;CCNB1;PLK1;PSMC1;PSMA5;RPS27A;PSMD11;PSMD8;PSMA4;PSMD3;PSMC2;PSMB1;CDK1;HSP90AA1;PSMB5;GTSE1;PSMD12;PSMD13;PSMB7;PSMC3;PSMD6;PSMC6;PSMD10;PSME1;PSME4;PSMC5;UBA52;PSMA3;PSMC4;PSME2;PSMB6
Reactome_2022__rRNA Modification In Nucleus And Cytosol R-HSA-6790901	0.612934	2.38426	0	2.99825e-06	0.0002	23/51	9.96%	NOP56;WDR43;DKC1;DCAF13;PNO1;NHP2;NOL11;WDR3;WDR46;BMS1;NOP58;NAT10;PDCD11;UTP14A;UTP18;GAR1;EMG1;FBL;FCF1;RCL1;UTP3;DHX37;TRMT112
KEGG_2021_Human__Nucleotide excision repair	0.638465	2.38036	0	2.9491e-06	0.0002	22/43	16.06%	RFC4;RFC5;POLE3;RPA2;RFC1;RPA3;POLD2;RAD23A;RFC2;DDB1;RFC3;LIG1;ERCC3;POLE2;POLD1;PCNA;RPA1;GTF2H1;POLE4;POLD3;CUL4B;POLE
Reactome_2022__RNA Polymerase II Transcription Termination R-HSA-73856	0.61088	2.37545	0	2.90153e-06	0.0002	29/51	21.07%	NCBP2;CSTF1;CPSF3;SNRPE;FYTTD1;SNRPG;THOC3;WDR33;CPSF7;CPSF6;CPSF4;EIF4A3;MAGOH;UPF3B;CSTF2;RBM8A;THOC5;SLBP;CDC40;RNPS1;MAGOHB;FIP1L1;SNRPB;U2AF2;SLU7;SNRPD3;SNRPF;LSM10;U2AF1
Reactome_2022__Homologous DNA Pairing And Strand Exchange R-HSA-5693579	0.662215	2.3727	0	2.85548e-06	0.0002	21/36	17.52%	RFC4;TOPBP1;RAD51;RAD51AP1;RFC5;RAD51C;XRCC2;CHEK1;POLR1B;RPA3;BLM;RFC2;BRCA2;EXO1;PALB2;RFC3;RAD9B;POLR1A;BRIP1;XRCC3;DNA2
Reactome_2022__Transport Of Mature Transcript To Cytoplasm R-HSA-72202	0.589095	2.37258	0	2.81086e-06	0.0002	44/62	31.32%	NUP155;NUP107;NCBP2;CPSF3;NUP35;FYTTD1;NUP85;THOC3;NXT1;WDR33;CPSF4;EIF4A3;NUP37;MAGOH;UPF3B;RBM8A;NUP205;THOC5;NUP153;SLBP;CDC40;RNPS1;MAGOHB;SEH1L;NUP93;FIP1L1;U2AF2;NUP54;NUP43;SLU7;NUP210;NUP62;U2AF1;NUP160;NUP133;POM121C;SRRM1;THOC1;POM121;SEC13;NUP88;POLDIP3;THOC2;CPSF1
Reactome_2022__Assembly Of Pre-Replicative Complex R-HSA-68867	0.566637	2.37193	0	2.76762e-06	0.0002	44/74	22.88%	MCM8;PSMD2;MCM3;PSMA7;PSMB2;MCM7;MCM4;UBE2S;ANAPC1;MCM6;GMNN;PSMD14;PSMC1;UBE2C;PSMA5;RPS27A;PSMD11;CDC26;CDC23;PSMD8;PSMA4;PSMD3;PSMC2;PSMB1;KPNA1;MCM5;PSMB5;PSMD12;PSMD13;CDC6;CDT1;PSMB7;PSMC3;PSMD6;PSMC6;KPNA6;PSMD10;PSME1;PSMC5;UBA52;PSMA3;PSMC4;PSME2;PSMB6
Reactome_2022__APC/C-mediated Degradation Of Cell Cycle Proteins R-HSA-174143	0.554034	2.36652	0	4.08852e-06	0.0003	49/83	22.88%	PSMD2;PSMA7;AURKA;PSMB2;UBE2S;ANAPC1;MAD2L1;CDC20;FBXO5;PSMD14;CCNB1;PTTG1;BUB1B;PLK1;CDK2;SKP2;PSMC1;UBE2C;PSMA5;RPS27A;CCNA2;PSMD11;CDC26;CDC23;PSMD8;PSMA4;PSMD3;PSMC2;PSMB1;CDK1;PSMB5;PSMD12;PSMD13;SKP1;PSMB7;AURKB;PSMC3;PSMD6;PSMC6;PSMD10;PSME1;PSME4;PSMC5;NEK2;UBA52;PSMA3;PSMC4;PSME2;PSMB6
Reactome_2022__PCNA-Dependent Long Patch Base Excision Repair R-HSA-5651801	0.753638	2.35925	0	4.0275e-06	0.0003	16/21	16.06%	RFC4;FEN1;RFC5;POLE3;POLR1B;RPA3;POLD2;RFC2;RFC3;POLE2;POLD1;PCNA;POLR1A;POLE4;POLD3;POLE
Reactome_2022__Activation Of APC/C And APC/C:Cdc20 Mediated Degradation Of Mitotic Proteins R-HSA-176814	0.566087	2.35587	0	5.29103e-06	0.0004	43/72	22.88%	PSMD2;PSMA7;PSMB2;UBE2S;ANAPC1;MAD2L1;CDC20;PSMD14;CCNB1;PTTG1;BUB1B;PLK1;PSMC1;UBE2C;PSMA5;RPS27A;CCNA2;PSMD11;CDC26;CDC23;PSMD8;PSMA4;PSMD3;PSMC2;PSMB1;CDK1;PSMB5;PSMD12;PSMD13;PSMB7;PSMC3;PSMD6;PSMC6;PSMD10;PSME1;PSME4;PSMC5;NEK2;UBA52;PSMA3;PSMC4;PSME2;PSMB6
Reactome_2022__mRNA Splicing - Minor Pathway R-HSA-72165	0.623196	2.35436	0	5.21435e-06	0.0004	26/45	21.28%	SF3B2;SNRNP40;YBX1;SNRPD2;NCBP2;SNRPE;SF3B6;TXNL4A;SNRPG;POLR2D;DDX23;POLR2K;POLR2L;POLR2H;RNPC3;PRPF6;SNRNP200;PDCD7;EFTUD2;SNRPB;POLR2B;SF3B3;POLR2F;SNRPD3;SNRPF;SF3B5
Reactome_2022__Ubiquitin Mediated Degradation Of Phosphorylated Cdc25A R-HSA-69601	0.613502	2.35268	0	5.13986e-06	0.0004	32/48	22.88%	CDC25A;PSMD2;PSMA7;PSMB2;PSMD14;CHEK1;PSMC1;PSMA5;RPS27A;PSMD11;PSMD8;CHEK2;PSMA4;PSMD3;PSMC2;PSMB1;PSMB5;PSMD12;PSMD13;PSMB7;PSMC3;PSMD6;PSMC6;PSMD10;PSME1;PSME4;PSMC5;UBA52;PSMA3;PSMC4;PSME2;PSMB6
Reactome_2022__G2/M DNA Damage Checkpoint R-HSA-69473	0.605425	2.35251	0	5.06747e-06	0.0004	23/52	13.83%	RFC4;TOPBP1;MDC1;RFC5;CCNB1;CDC25C;CHEK1;POLR1B;RPA3;UBE2V2;BLM;RFC2;YWHAB;EXO1;RFC3;RAD9B;CHEK2;YWHAQ;RNF168;CDK1;YWHAZ;POLR1A;BRIP1
Reactome_2022__G1/S-Specific Transcription R-HSA-69205	0.686304	2.34364	0	4.99708e-06	0.0004	23/29	21.95%	E2F1;CDC25A;E2F6;FBXO5;CDC45;RBL1;TK1;LIN9;POLA1;CCNE1;TFDP2;PCNA;DHFR;CDK1;TYMS;E2F5;CDC6;CDT1;HDAC1;RRM2;LIN54;TFDP1;E2F4
Reactome_2022__Nucleotide Excision Repair R-HSA-5696398	0.529131	2.34354	0	4.92863e-06	0.0004	53/105	24.46%	RFC4;PARP2;RFC5;POLE3;HMGN1;POLR1B;TCEA1;SUMO1;RPA3;POLR2D;UBE2V2;POLD2;RAD23A;RFC2;RUVBL1;RPS27A;POLR2K;PPIE;POLR2L;COPS8;DDB1;PRPF19;SUMO2;RFC3;ERCC3;POLE2;COPS5;POLR2H;POLD1;ACTL6A;PCNA;PARP1;INO80C;POLR1A;GTF2H1;POLR2B;POLE4;POLD3;CUL4B;POLE;GPS1;POLR2F;GTF2H3;YY1;MCRS1;ACTR8;COPS4;XRCC1;UBA52;XPA;ACTR5;ERCC4;CUL4A
Reactome_2022__Defective Homologous Recombination Repair (HRR) Due To BRCA2 Loss Of Function R-HSA-9701190	0.661393	2.34328	0	4.86203e-06	0.0004	18/34	13.83%	RFC4;TOPBP1;RAD51;RAD51AP1;RFC5;RAD51C;XRCC2;POLR1B;RPA3;BLM;RFC2;BRCA2;EXO1;PALB2;RFC3;RAD9B;POLR1A;BRIP1
KEGG_2021_Human__Hematopoietic cell lineage	-0.513513	-2.34262	0	0.00019379	0.001	42/81	23.64%	CSF3;CD1C;ITGA6;IL5RA;CD34;CD5;ITGA1;CD44;CD8B;CD59;IL1A;IL4R;IL7R;CD1D;CD3E;HLA-DMB;IL6;ANPEP;IL1R2;CR1;MS4A1;CD36;ITGA5;ITGA2;KITLG;IL1R1;CD37;IL3RA;CSF3R;HLA-DMA;CD1E;ITGA4;CD3G;IL7;CD55;CD38;CD4;CD8A;CD7;CD24;HLA-DOB;HLA-DQB1
Reactome_2022__Dual Incision In GG-NER R-HSA-5696400	0.636027	2.3398	0	4.7972e-06	0.0004	27/40	24.46%	RFC4;PARP2;RFC5;POLE3;POLR1B;RPA3;POLD2;RFC2;RPS27A;DDB1;RFC3;ERCC3;POLE2;POLD1;PCNA;PARP1;POLR1A;GTF2H1;POLE4;POLD3;CUL4B;POLE;GTF2H3;UBA52;XPA;ERCC4;CUL4A
Reactome_2022__Gap-filling DNA Repair Synthesis And Ligation In TC-NER R-HSA-6782210	0.583565	2.33483	0	4.73408e-06	0.0004	33/61	21.70%	RFC4;RFC5;POLE3;HMGN1;POLR1B;TCEA1;RPA3;POLR2D;POLD2;RFC2;RPS27A;POLR2K;PPIE;POLR2L;DDB1;PRPF19;RFC3;ERCC3;POLE2;POLR2H;POLD1;PCNA;POLR1A;GTF2H1;POLR2B;POLE4;POLD3;CUL4B;POLE;POLR2F;GTF2H3;XRCC1;UBA52
Reactome_2022__APC/C:Cdc20 Mediated Degradation Of Mitotic Proteins R-HSA-176409	0.561311	2.33316	0	4.6726e-06	0.0004	42/71	22.88%	PSMD2;PSMA7;PSMB2;UBE2S;ANAPC1;MAD2L1;CDC20;PSMD14;CCNB1;PTTG1;BUB1B;PSMC1;UBE2C;PSMA5;RPS27A;CCNA2;PSMD11;CDC26;CDC23;PSMD8;PSMA4;PSMD3;PSMC2;PSMB1;CDK1;PSMB5;PSMD12;PSMD13;PSMB7;PSMC3;PSMD6;PSMC6;PSMD10;PSME1;PSME4;PSMC5;NEK2;UBA52;PSMA3;PSMC4;PSME2;PSMB6
Reactome_2022__Resolution Of Abasic Sites (AP Sites) R-HSA-73933	0.649507	2.33032	0	4.61269e-06	0.0004	26/37	22.56%	RFC4;PARP2;FEN1;UNG;RFC5;POLE3;POLR1B;RPA3;POLD2;RFC2;RFC3;POLE2;POLD1;PCNA;PARP1;POLR1A;POLE4;POLD3;OGG1;POLE;MBD4;NTHL1;SMUG1;APEX1;XRCC1;POLG2
Reactome_2022__Formation Of Cornified Envelope R-HSA-6809371	-0.588258	-2.32978	0	0.000249158	0.0015	15/42	4.81%	DSG3;SPINK5;RPTN;SPRR3;SPINK6;SPRR2D;RCAN1;SPRR1B;IVL;SPRR2E;SPRR1A;KLK14;KLK12;SPRR2A;DSG4
Reactome_2022__Transcription-Coupled Nucleotide Excision Repair (TC-NER) R-HSA-6781827	0.560288	2.32886	0	4.5543e-06	0.0004	40/74	24.46%	RFC4;RFC5;POLE3;HMGN1;POLR1B;TCEA1;RPA3;POLR2D;POLD2;RFC2;RPS27A;POLR2K;PPIE;POLR2L;COPS8;DDB1;PRPF19;RFC3;ERCC3;POLE2;COPS5;POLR2H;POLD1;PCNA;POLR1A;GTF2H1;POLR2B;POLE4;POLD3;CUL4B;POLE;GPS1;POLR2F;GTF2H3;COPS4;XRCC1;UBA52;XPA;ERCC4;CUL4A
Reactome_2022__Processive Synthesis On Lagging Strand R-HSA-69183	0.815358	2.32713	0	4.49738e-06	0.0004	13/15	17.52%	PRIM2;FEN1;POLR1B;RPA3;PRIM1;POLD2;POLA1;POLD1;PCNA;POLA2;POLR1A;POLD3;DNA2
Reactome_2022__Metabolism Of Non-Coding RNA R-HSA-194441	0.60897	2.32438	0	4.44185e-06	0.0004	29/47	21.77%	CLNS1A;NUP155;NUP107;SNRPD2;NCBP2;SNRPE;NUP35;GEMIN5;SNRPG;NUP85;DDX20;NUP37;LIN9;NUP205;NUP153;GEMIN6;GEMIN4;SEH1L;NUP93;PRMT5;SNRPB;NUP54;NUP43;SNRPD3;NUP210;SNRPF;NUP62;PHAX;NUP160
Reactome_2022__Regulation Of mRNA Stability By Proteins That Bind AU-rich Elements R-HSA-450531	0.54061	2.32299	0	4.38768e-06	0.0004	46/85	23.34%	EXOSC3;PSMD2;PSMA7;EIF4G1;PSMB2;EXOSC2;PSMD14;ANP32A;XPO1;PSMC1;PSMA5;EXOSC5;RPS27A;YWHAB;SET;PSMD11;PSMD8;EXOSC4;PSMA4;PSMD3;PSMC2;PSMB1;MAPK14;HSPA8;YWHAZ;PSMB5;EXOSC9;PSMD12;DCP1A;PSMD13;HNRNPD;PSMB7;PSMC3;PSMD6;PSMC6;PSMD10;PSME1;PSME4;PSMC5;UBA52;PSMA3;PSMC4;PSME2;KHSRP;PSMB6;EXOSC7
MSigDB_Hallmark_2020__Epithelial Mesenchymal Transition	-0.441098	-2.31974	0	0.000261616	0.0017	83/194	19.94%	ECM1;FUCA1;EDIL3;ACTA2;NT5E;SAT1;GADD45A;MMP2;IGFBP4;LRRC15;MSX1;GADD45B;PDGFRB;ECM2;GEM;DKK1;DAB2;SFRP4;TAGLN;MYLK;RHOB;VIM;FBLN1;PPIB;ADAM12;SNAI2;CD44;CD59;DCN;WIPF1;TGFBI;COL3A1;COL1A1;LUM;VCAN;CDH11;PMEPA1;PLAUR;COL6A2;IGFBP3;TGM2;CALD1;COL4A1;SDC1;MGP;IL32;CADM1;COL5A3;FBN1;IL6;NNMT;ANPEP;PRRX1;LOXL2;CXCL6;HTRA1;SGCB;TFPI2;FMOD;COL1A2;CXCL12;ITGA5;ID2;THBS1;ITGA2;CRLF1;GLIPR1;INHBA;LOX;COL12A1;BDNF;FZD8;SPARC;BGN;COPA;WNT5A;AREG;LAMC2;TNFRSF11B;COL4A2;PMP22;CXCL1;MMP14
Reactome_2022__Cyclin A:Cdk2-associated Events At S Phase Entry R-HSA-69656	0.542071	2.31526	0	6.50223e-06	0.0006	48/83	22.88%	CKS1B;E2F1;CDC25A;PSMD2;PSMA7;PSMB2;CDC25B;PSMD14;CDK2;SKP2;PSMC1;PSMA5;RPS27A;LIN9;CCNA2;PSMD11;CCNE1;CDK4;PSMD8;MYC;PSMA4;PSMD3;PSMC2;TFDP2;PSMB1;CDKN1B;CCNE2;PSMB5;PSMD12;PSMD13;E2F5;SKP1;PSMB7;PSMC3;PSMD6;PSMC6;PSMD10;LIN54;PSME1;TFDP1;PSMC5;UBA52;PSMA3;E2F4;PSMC4;PSME2;AKT2;PSMB6
Reactome_2022__Regulation Of APC/C Activators Between G1/S And Early Anaphase R-HSA-176408	0.55099	2.31407	0	6.42482e-06	0.0006	44/76	22.88%	PSMD2;PSMA7;PSMB2;UBE2S;ANAPC1;MAD2L1;CDC20;FBXO5;PSMD14;CCNB1;BUB1B;PLK1;CDK2;PSMC1;UBE2C;PSMA5;RPS27A;CCNA2;PSMD11;CDC26;CDC23;PSMD8;PSMA4;PSMD3;PSMC2;PSMB1;CDK1;PSMB5;PSMD12;PSMD13;SKP1;PSMB7;PSMC3;PSMD6;PSMC6;PSMD10;PSME1;PSME4;PSMC5;UBA52;PSMA3;PSMC4;PSME2;PSMB6
Reactome_2022__Dual Incision In TC-NER R-HSA-6782135	0.577053	2.31337	0	6.34924e-06	0.0006	31/62	18.80%	RFC4;RFC5;POLE3;HMGN1;POLR1B;TCEA1;RPA3;POLR2D;POLD2;RFC2;RPS27A;POLR2K;PPIE;POLR2L;DDB1;PRPF19;RFC3;ERCC3;POLE2;POLR2H;POLD1;PCNA;POLR1A;GTF2H1;POLR2B;POLE4;POLD3;CUL4B;POLE;POLR2F;GTF2H3
Reactome_2022__RHO GTPases Activate Formins R-HSA-5663220	0.518672	2.31215	0	6.27541e-06	0.0006	47/109	18.43%	KIF2C;DSN1;CENPO;CENPA;BIRC5;NDC80;NUP107;MAD2L1;CDC20;BUB1;ERCC6L;CDCA8;CENPI;KIF18A;MAPRE1;SPC25;NUP85;BUB1B;PLK1;XPO1;ZW10;CENPQ;SPC24;CENPE;CENPL;NUP37;CENPN;NUF2;RANGAP1;INCENP;DVL2;CKAP5;SKA1;CENPP;DIAPH3;PPP1CC;CENPF;PFN2;ZWINT;SEH1L;CENPH;DYNLL2;RPS27;NUP43;AURKB;ZWILCH;SCAI
Reactome_2022__AUF1 (hnRNP D0) Binds And Destabilizes mRNA R-HSA-450408	0.595217	2.31037	0	7.23716e-06	0.0007	32/51	22.88%	PSMD2;PSMA7;EIF4G1;PSMB2;PSMD14;PSMC1;PSMA5;RPS27A;PSMD11;PSMD8;PSMA4;PSMD3;PSMC2;PSMB1;HSPA8;PSMB5;PSMD12;PSMD13;HNRNPD;PSMB7;PSMC3;PSMD6;PSMC6;PSMD10;PSME1;PSME4;PSMC5;UBA52;PSMA3;PSMC4;PSME2;PSMB6
Reactome_2022__Transport Of Mature mRNA Derived From An Intron-Containing Transcript R-HSA-159236	0.590653	2.30946	0	7.15492e-06	0.0007	38/53	30.62%	NUP155;NUP107;NCBP2;NUP35;FYTTD1;NUP85;THOC3;NXT1;EIF4A3;NUP37;MAGOH;UPF3B;RBM8A;NUP205;THOC5;NUP153;CDC40;RNPS1;MAGOHB;SEH1L;NUP93;U2AF2;NUP54;NUP43;SLU7;NUP210;NUP62;U2AF1;NUP160;NUP133;POM121C;SRRM1;THOC1;POM121;SEC13;NUP88;POLDIP3;THOC2
KEGG_2021_Human__Proteasome	0.614648	2.30493	0	8.08517e-06	0.0008	35/43	32.17%	PSMD2;PSMD1;PSMA7;PSMB2;PSMD14;PSMC1;PSMA5;PSMD11;PSMD8;PSMA4;PSMD3;PSMC2;PSMB1;PSMB5;PSMD12;PSMD13;PSMB7;PSMC3;PSMD6;PSMC6;PSME1;PSME4;PSMC5;PSMA3;PSMC4;PSME2;PSMB6;ADRM1;POMP;PSMD4;PSMF1;PSMA1;PSMB4;PSMA6;PSMB9
Reactome_2022__HIV Life Cycle R-HSA-162587	0.501518	2.30303	0	7.99533e-06	0.0008	86/130	35.90%	RANBP1;NUP155;SUPT16H;FEN1;NUP107;NCBP2;HMGA1;TBP;RAN;NUP35;TAF11;NUP85;TCEA1;SSRP1;TAF5;XPO1;PSIP1;POLR2D;NUP37;RPS27A;POLR2K;POLR2L;TAF4;BANF1;TAF2;RANGAP1;ERCC3;POLR2H;NUP205;NUP153;CCNT1;VTA1;XRCC6;NMT2;KPNA1;RNMT;CHMP4B;XRCC5;XRCC4;SEH1L;NUP93;NUP54;GTF2H1;POLR2B;CHMP5;RCC1;NUP43;GTF2E1;RNGTT;POLR2F;GTF2H3;NUP210;TAF7L;NUP62;TSG101;UBA52;NUP160;GTF2B;UBAP1;CHMP4C;NUP133;POM121C;CTDP1;TAF3;POM121;GTF2A1;CCNK;POLR2C;SEC13;NUP88;POLR2G;TAF13;MNAT1;TAF1;VPS4A;CHMP2B;TAF7;CXCR4;VPS4B;NCBP1;POLR2E;VPS28;POLR2A;NMT1;NUP98;AAAS
Reactome_2022__HIV Infection R-HSA-162906	0.470308	2.30262	0	7.90747e-06	0.0008	131/207	35.90%	PSMD2;RANBP1;NUP155;PSMA7;PSMB2;SUPT16H;FEN1;NUP107;NCBP2;HMGA1;TBP;RAN;NUP35;TAF11;PSMD14;NUP85;TCEA1;SSRP1;SLC25A5;TAF5;XPO1;PSMC1;PSIP1;POLR2D;PSMA5;NUP37;RPS27A;POLR2K;POLR2L;TAF4;BANF1;TAF2;RANGAP1;PSMD11;ERCC3;PSMD8;POLR2H;PSMA4;NUP205;PSMD3;PSMC2;NUP153;PSMB1;CCNT1;VTA1;XRCC6;NMT2;KPNA1;NPM1;RNMT;CHMP4B;ATP6V1H;XRCC5;XRCC4;SEH1L;NUP93;NUP54;AP2M1;GTF2H1;PSMB5;POLR2B;CHMP5;PSMD12;PSMD13;SKP1;RCC1;NUP43;PSMB7;PSMC3;PSMD6;GTF2E1;RNGTT;PSMC6;POLR2F;PSMD10;PSME1;GTF2H3;NUP210;PSME4;TAF7L;NUP62;PSMC5;TSG101;UBA52;NUP160;PSMA3;GTF2B;PSMC4;PSME2;UBAP1;PSMB6;CHMP4C;NUP133;CUL5;POM121C;PSMD4;AP2S1;CTDP1;SLC25A4;TAF3;POM121;PSMF1;PSMA1;GTF2A1;KPNB1;CCNK;POLR2C;SEC13;NUP88;POLR2G;TAF13;MNAT1;PSMB4;PSMA6;PSMB9;TAF1;VPS4A;CHMP2B;TAF7;CXCR4;VPS4B;NCBP1;POLR2E;VPS28;PKN2;PSMA2;AP1M1;POLR2A;NMT1;NUP98;AAAS
Reactome_2022__Cyclin E Associated Events During G1/S Transition R-HSA-69202	0.541408	2.30253	0	7.82152e-06	0.0008	47/81	22.88%	CKS1B;E2F1;CDC25A;PSMD2;PSMA7;PSMB2;PSMD14;CDK2;SKP2;PSMC1;PSMA5;RPS27A;LIN9;CCNA2;PSMD11;CCNE1;CDK4;PSMD8;MYC;PSMA4;PSMD3;PSMC2;TFDP2;PSMB1;CDKN1B;CCNE2;PSMB5;PSMD12;PSMD13;E2F5;SKP1;PSMB7;PSMC3;PSMD6;PSMC6;PSMD10;LIN54;PSME1;TFDP1;PSMC5;UBA52;PSMA3;E2F4;PSMC4;PSME2;AKT2;PSMB6
Reactome_2022__Deposition Of New CENPA-containing Nucleosomes At Centromere R-HSA-606279	0.728218	2.2981	0	7.73742e-06	0.0008	15/21	16.25%	CENPO;CENPA;CENPI;CENPW;RSF1;HJURP;OIP5;CENPQ;CENPL;RUVBL1;CENPN;CENPP;NPM1;CENPH;SMARCA5
Reactome_2022__Base Excision Repair R-HSA-73884	0.613713	2.2976	0	7.65511e-06	0.0008	29/44	23.55%	RFC4;TERF1;PARP2;FEN1;UNG;RFC5;POLE3;POLR1B;NEIL3;RPA3;POLD2;RFC2;RFC3;POLE2;POLD1;PCNA;PARP1;POLR1A;POLE4;POLD3;OGG1;POLE;MBD4;NTHL1;SMUG1;APEX1;XRCC1;POLG2;TINF2
Reactome_2022__Diseases Of DNA Repair R-HSA-9675135	0.610726	2.29485	0	8.52134e-06	0.0009	25/44	18.05%	RFC4;TOPBP1;RAD51;RAD51AP1;MSH6;RFC5;MSH2;RAD51C;XRCC2;POLR1B;NEIL3;RPA3;BLM;RFC2;BRCA2;EXO1;PALB2;RFC3;RAD9B;PMS2;POLR1A;BRIP1;OGG1;DNA2;NTHL1
Reactome_2022__Global Genome Nucleotide Excision Repair (GG-NER) R-HSA-5696399	0.537831	2.28318	0	1.03065e-05	0.0011	43/81	24.46%	RFC4;PARP2;RFC5;POLE3;POLR1B;SUMO1;RPA3;UBE2V2;POLD2;RAD23A;RFC2;RUVBL1;RPS27A;COPS8;DDB1;SUMO2;RFC3;ERCC3;POLE2;COPS5;POLD1;ACTL6A;PCNA;PARP1;INO80C;POLR1A;GTF2H1;POLE4;POLD3;CUL4B;POLE;GPS1;GTF2H3;YY1;MCRS1;ACTR8;COPS4;XRCC1;UBA52;XPA;ACTR5;ERCC4;CUL4A
Reactome_2022__Presynaptic Phase Of Homologous DNA Pairing And Strand Exchange R-HSA-5693616	0.65056	2.28295	0	1.02002e-05	0.0011	17/33	13.83%	RFC4;TOPBP1;RAD51;RFC5;RAD51C;XRCC2;CHEK1;POLR1B;RPA3;BLM;RFC2;BRCA2;EXO1;RFC3;RAD9B;POLR1A;BRIP1
Reactome_2022__Ubiquitin-dependent Degradation Of Cyclin D R-HSA-75815	0.594754	2.28122	0	1.1014e-05	0.0012	31/48	22.88%	PSMD2;PSMA7;PSMB2;PSMD14;PSMC1;PSMA5;RPS27A;PSMD11;CDK4;PSMD8;PSMA4;PSMD3;PSMC2;PSMB1;PSMB5;PSMD12;PSMD13;PSMB7;PSMC3;PSMD6;PSMC6;PSMD10;PSME1;PSME4;GSK3B;PSMC5;UBA52;PSMA3;PSMC4;PSME2;PSMB6
Reactome_2022__mRNA 3-End Processing R-HSA-72187	0.61118	2.27896	0	1.09027e-05	0.0012	20/42	14.07%	NCBP2;CSTF1;CPSF3;FYTTD1;THOC3;WDR33;CPSF7;CPSF6;CPSF4;EIF4A3;MAGOH;UPF3B;CSTF2;RBM8A;THOC5;CDC40;RNPS1;MAGOHB;FIP1L1;U2AF2
Reactome_2022__SUMOylation Of DNA Replication Proteins R-HSA-4615885	0.617333	2.27557	0	1.16932e-05	0.0013	31/41	30.07%	BIRC5;NUP155;AURKA;NUP107;CDCA8;NUP35;NUP85;SUMO1;NUP37;RANGAP1;SUMO2;INCENP;NUP205;PCNA;NUP153;SEH1L;NUP93;TOP2A;NUP54;NUP43;AURKB;TOP2B;NUP210;NUP62;NUP160;NUP133;POM121C;POM121;TOP1;SEC13;NUP88
Reactome_2022__APC:Cdc20 Mediated Degradation Of Cell Cycle Proteins Before Cycle Checkpoint Satisfied R-HSA-179419	0.550345	2.27436	0	1.15774e-05	0.0013	40/69	22.88%	PSMD2;PSMA7;PSMB2;UBE2S;ANAPC1;MAD2L1;CDC20;PSMD14;BUB1B;PSMC1;UBE2C;PSMA5;RPS27A;CCNA2;PSMD11;CDC26;CDC23;PSMD8;PSMA4;PSMD3;PSMC2;PSMB1;CDK1;PSMB5;PSMD12;PSMD13;PSMB7;PSMC3;PSMD6;PSMC6;PSMD10;PSME1;PSME4;PSMC5;NEK2;UBA52;PSMA3;PSMC4;PSME2;PSMB6
KEGG_2021_Human__Base excision repair	0.644626	2.26896	0	1.14639e-05	0.0013	22/33	21.63%	PARP2;FEN1;UNG;POLE3;NEIL3;POLB;POLD2;LIG1;POLE2;POLD1;PCNA;PARP1;POLE4;POLD3;OGG1;POLE;MBD4;NTHL1;SMUG1;APEX1;HMGB1;XRCC1
Reactome_2022__G0 And Early G1 R-HSA-1538133	0.674575	2.2672	0	1.13526e-05	0.0013	20/27	21.95%	E2F1;CDC25A;CDK2;RBL1;LIN9;CCNA2;CCNE1;MYC;MYBL2;TFDP2;PCNA;CDK1;TOP2A;CCNE2;E2F5;CDC6;HDAC1;LIN54;TFDP1;E2F4
Reactome_2022__Mitotic G2-G2/M Phases R-HSA-453274	0.475072	2.26496	0	1.21083e-05	0.0014	77/169	22.88%	CEP72;TPX2;E2F1;CDC25A;PSMD2;FKBPL;PSMA7;AURKA;PSMB2;CDC25B;HSP90AB1;HAUS8;CCNB2;MAPRE1;PSMD14;CCNB1;CDC25C;PLK1;HAUS6;FOXM1;XPO1;CDK2;PSMC1;PSMA5;HMMR;CEP76;RPS27A;HAUS5;LIN9;CCNA2;PCNT;PSMD11;OPTN;CKAP5;PSMD8;MYBL2;PSMA4;PSMD3;PSMC2;CENPF;PSMB1;HAUS3;TUBB;CDK1;PKMYT1;E2F3;DCTN3;HSP90AA1;PSMB5;GTSE1;PSMD12;CEP63;PSMD13;SKP1;PSMB7;PSMC3;PSMD6;PSMC6;PSMD10;LIN54;PSME1;TUBGCP3;PSME4;PLK4;NINL;NEDD1;PRKAR2B;PSMC5;NEK2;HAUS1;UBA52;PSMA3;PSMC4;PSME2;LCMT1;FBXL18;PSMB6
Reactome_2022__APC/C:Cdh1 Mediated Degradation Of Cdc20 And APC/C:Cdh1 Targets In Late Mitosis/Early G1 R-HSA-174178	0.548788	2.26281	0	1.28496e-05	0.0015	40/69	22.88%	PSMD2;PSMA7;AURKA;PSMB2;UBE2S;ANAPC1;CDC20;PSMD14;PTTG1;PLK1;SKP2;PSMC1;UBE2C;PSMA5;RPS27A;PSMD11;CDC26;CDC23;PSMD8;PSMA4;PSMD3;PSMC2;PSMB1;PSMB5;PSMD12;PSMD13;PSMB7;AURKB;PSMC3;PSMD6;PSMC6;PSMD10;PSME1;PSME4;PSMC5;UBA52;PSMA3;PSMC4;PSME2;PSMB6
Reactome_2022__Resolution Of D-loop Structures Thru Holliday Junction Intermediates R-HSA-5693568	0.68688	2.25966	0	1.27284e-05	0.0015	14/25	17.52%	RAD51;RAD51AP1;EME1;RAD51C;XRCC2;BLM;BRCA2;EXO1;PALB2;BRIP1;XRCC3;GEN1;MUS81;DNA2
Reactome_2022__Nuclear Envelope Breakdown R-HSA-2980766	0.594445	2.25782	0	1.26095e-05	0.0015	32/47	30.07%	NUP155;VRK1;NUP107;CCNB2;NUP35;CCNB1;NUP85;PLK1;LEMD2;NUP37;BANF1;TMPO;NUP205;NUP153;CDK1;SEH1L;NUP93;NUP54;NUP43;LMNB1;NUP210;NUP62;EMD;NUP160;NUP133;LPIN1;LPIN2;POM121C;POM121;LMNA;SEC13;NUP88
Reactome_2022__SCF(Skp2)-mediated Degradation Of P27/P21 R-HSA-187577	0.566945	2.25767	0	1.24927e-05	0.0015	37/58	22.88%	CKS1B;PSMD2;PSMA7;PSMB2;PSMD14;CDK2;SKP2;PSMC1;PSMA5;RPS27A;CCNA2;PSMD11;CCNE1;CDK4;PSMD8;PSMA4;PSMD3;PSMC2;PSMB1;CDKN1B;CCNE2;PSMB5;PSMD12;PSMD13;SKP1;PSMB7;PSMC3;PSMD6;PSMC6;PSMD10;PSME1;PSMC5;UBA52;PSMA3;PSMC4;PSME2;PSMB6
Reactome_2022__tRNA Processing In Nucleus R-HSA-6784531	0.586802	2.25742	0	1.23781e-05	0.0015	35/49	30.07%	NUP155;NUP107;RAN;NUP35;XPOT;NUP85;RPP40;TSEN54;CPSF4;NUP37;CSTF2;NUP205;RPP14;NUP153;SEH1L;NUP93;TRNT1;NUP54;TSEN34;NUP43;RPP25;POP7;NUP210;DDX1;ZBTB8OS;NUP62;NUP160;RPP30;TSEN2;NUP133;POM121C;POM121;SEC13;FAM98B;NUP88
Reactome_2022__Cdc20:Phospho-APC/C Mediated Degradation Of Cyclin A R-HSA-174184	0.547427	2.25563	0	1.22656e-05	0.0015	39/68	22.88%	PSMD2;PSMA7;PSMB2;UBE2S;ANAPC1;MAD2L1;CDC20;PSMD14;BUB1B;PSMC1;UBE2C;PSMA5;RPS27A;CCNA2;PSMD11;CDC26;CDC23;PSMD8;PSMA4;PSMD3;PSMC2;PSMB1;CDK1;PSMB5;PSMD12;PSMD13;PSMB7;PSMC3;PSMD6;PSMC6;PSMD10;PSME1;PSME4;PSMC5;UBA52;PSMA3;PSMC4;PSME2;PSMB6
Reactome_2022__UCH Proteinases R-HSA-5689603	0.530258	2.25189	0	1.21551e-05	0.0015	52/81	29.01%	PSMD2;PSMA7;PSMB2;UCHL1;ASXL1;PSMD14;PSMC1;PSMA5;RUVBL1;RPS27A;PSMD11;PSMD8;PSMA4;ACTL6A;PSMD3;PSMC2;FOXK1;PSMB1;INO80C;PSMB5;PSMD12;PSMD13;PSMB7;PSMC3;PSMD6;PSMC6;PSMD10;PSME1;PSME4;FOXK2;YY1;MCRS1;HCFC1;ACTR8;SMAD7;PSMC5;UBA52;PSMA3;PSMC4;PSME2;ACTR5;PSMB6;MBD5;ASXL2;ADRM1;BARD1;PSMD4;OGT;TFPT;PSMF1;PSMA1;POTEF
Reactome_2022__G1/S DNA Damage Checkpoints R-HSA-69615	0.553396	2.25111	0	1.20465e-05	0.0015	39/64	22.88%	CDC25A;PSMD2;PSMA7;PSMB2;CDKN2A;PSMD14;CHEK1;CDK2;PSMC1;PSMA5;RPS27A;CCNA2;PSMD11;CCNE1;PSMD8;CHEK2;PSMA4;PSMD3;PSMC2;PSMB1;CDKN1B;CCNE2;PSMB5;PSMD12;PHF20;PSMD13;PSMB7;PSMC3;PSMD6;PSMC6;PSMD10;PSME1;PSME4;PSMC5;UBA52;PSMA3;PSMC4;PSME2;PSMB6
Reactome_2022__SCF-beta-TrCP Mediated Degradation Of Emi1 R-HSA-174113	0.57919	2.25008	0	1.27359e-05	0.0016	32/51	22.88%	PSMD2;PSMA7;PSMB2;CDC20;FBXO5;PSMD14;PSMC1;PSMA5;RPS27A;PSMD11;PSMD8;PSMA4;PSMD3;PSMC2;PSMB1;PSMB5;PSMD12;PSMD13;SKP1;PSMB7;PSMC3;PSMD6;PSMC6;PSMD10;PSME1;PSME4;PSMC5;UBA52;PSMA3;PSMC4;PSME2;PSMB6
KEGG_2021_Human__Fanconi anemia pathway	0.605152	2.25002	0	1.26242e-05	0.0016	21/42	16.93%	RAD51;FANCB;FANCD2;EME1;FANCE;RAD51C;RPA2;USP1;RPA3;BLM;BRCA2;PALB2;PMS2;FANCM;FANCA;BRIP1;UBE2T;RPA1;FANCI;MUS81;FANCC
Reactome_2022__Late Phase Of HIV Life Cycle R-HSA-162599	0.496905	2.24894	0	1.25144e-05	0.0016	77/117	35.90%	RANBP1;NUP155;SUPT16H;NUP107;NCBP2;TBP;RAN;NUP35;TAF11;NUP85;TCEA1;SSRP1;TAF5;XPO1;POLR2D;NUP37;RPS27A;POLR2K;POLR2L;TAF4;TAF2;RANGAP1;ERCC3;POLR2H;NUP205;NUP153;CCNT1;VTA1;NMT2;RNMT;CHMP4B;SEH1L;NUP93;NUP54;GTF2H1;POLR2B;CHMP5;RCC1;NUP43;GTF2E1;RNGTT;POLR2F;GTF2H3;NUP210;TAF7L;NUP62;TSG101;UBA52;NUP160;GTF2B;UBAP1;CHMP4C;NUP133;POM121C;CTDP1;TAF3;POM121;GTF2A1;CCNK;POLR2C;SEC13;NUP88;POLR2G;TAF13;MNAT1;TAF1;VPS4A;CHMP2B;TAF7;VPS4B;NCBP1;POLR2E;VPS28;POLR2A;NMT1;NUP98;AAAS
Reactome_2022__FBXL7 Down-Regulates AURKA During Mitotic Entry And In Early Mitosis R-HSA-8854050	0.576937	2.24315	0	1.3182e-05	0.0016	32/51	22.88%	PSMD2;PSMA7;AURKA;PSMB2;PSMD14;PSMC1;PSMA5;RPS27A;PSMD11;PSMD8;PSMA4;PSMD3;PSMC2;PSMB1;PSMB5;PSMD12;PSMD13;SKP1;PSMB7;PSMC3;PSMD6;PSMC6;PSMD10;PSME1;PSME4;PSMC5;UBA52;PSMA3;PSMC4;PSME2;FBXL18;PSMB6
Reactome_2022__Interactions Of Rev With Host Cellular Proteins R-HSA-177243	0.634619	2.24204	0	1.30693e-05	0.0016	26/33	30.07%	RANBP1;NUP155;NUP107;RAN;NUP35;NUP85;XPO1;NUP37;RANGAP1;NUP205;NUP153;NPM1;SEH1L;NUP93;NUP54;RCC1;NUP43;NUP210;NUP62;NUP160;NUP133;POM121C;POM121;KPNB1;SEC13;NUP88
Reactome_2022__Host Interactions Of HIV Factors R-HSA-162909	0.491753	2.23382	0	1.37208e-05	0.0017	68/121	28.44%	PSMD2;RANBP1;NUP155;PSMA7;PSMB2;NUP107;HMGA1;RAN;NUP35;PSMD14;NUP85;SLC25A5;XPO1;PSMC1;PSIP1;PSMA5;NUP37;RPS27A;BANF1;RANGAP1;PSMD11;PSMD8;PSMA4;NUP205;PSMD3;PSMC2;NUP153;PSMB1;CCNT1;KPNA1;NPM1;ATP6V1H;SEH1L;NUP93;NUP54;AP2M1;PSMB5;PSMD12;PSMD13;SKP1;RCC1;NUP43;PSMB7;PSMC3;PSMD6;PSMC6;PSMD10;PSME1;NUP210;PSME4;NUP62;PSMC5;UBA52;NUP160;PSMA3;PSMC4;PSME2;PSMB6;NUP133;CUL5;POM121C;PSMD4;AP2S1;SLC25A4;POM121;PSMF1;PSMA1;KPNB1
Reactome_2022__NS1 Mediated Effects On Host Pathways R-HSA-168276	0.614293	2.23369	0	1.36055e-05	0.0017	27/38	30.07%	NUP155;NUP107;EIF2AK2;NUP35;GNL3;KPNA4;NUP85;KPNA2;CPSF4;NUP37;NUP205;NUP153;KPNA1;SEH1L;NUP93;NUP54;NUP43;ISG15;NUP210;NUP62;NUP160;NUP133;POM121C;POM121;KPNB1;SEC13;NUP88
Reactome_2022__Autodegradation Of E3 Ubiquitin Ligase COP1 R-HSA-349425	0.581534	2.22655	0	1.49913e-05	0.0019	29/48	22.88%	PSMD2;PSMA7;PSMB2;PSMD14;PSMC1;PSMA5;RPS27A;PSMD11;PSMD8;PSMA4;PSMD3;PSMC2;PSMB1;PSMB5;PSMD12;PSMD13;PSMB7;PSMC3;PSMD6;PSMC6;PSMD10;PSME1;PSME4;PSMC5;UBA52;PSMA3;PSMC4;PSME2;PSMB6
Reactome_2022__G2/M Transition R-HSA-69275	0.467666	2.22585	0	1.48674e-05	0.0019	75/167	22.88%	CEP72;TPX2;CDC25A;PSMD2;FKBPL;PSMA7;AURKA;PSMB2;CDC25B;HSP90AB1;HAUS8;CCNB2;MAPRE1;PSMD14;CCNB1;CDC25C;PLK1;HAUS6;FOXM1;XPO1;CDK2;PSMC1;PSMA5;HMMR;CEP76;RPS27A;HAUS5;LIN9;CCNA2;PCNT;PSMD11;OPTN;CKAP5;PSMD8;MYBL2;PSMA4;PSMD3;PSMC2;CENPF;PSMB1;HAUS3;TUBB;CDK1;PKMYT1;DCTN3;HSP90AA1;PSMB5;GTSE1;PSMD12;CEP63;PSMD13;SKP1;PSMB7;PSMC3;PSMD6;PSMC6;PSMD10;LIN54;PSME1;TUBGCP3;PSME4;PLK4;NINL;NEDD1;PRKAR2B;PSMC5;NEK2;HAUS1;UBA52;PSMA3;PSMC4;PSME2;LCMT1;FBXL18;PSMB6
Reactome_2022__Polymerase Switching On C-strand Of Telomere R-HSA-174411	0.69359	2.22578	0	1.47455e-05	0.0019	13/23	10.94%	RFC4;TERF1;PRIM2;DSCC1;RFC5;PRIM1;POLD2;RFC2;RFC3;POLA1;POLD1;PCNA;POLA2
Reactome_2022__Vif-mediated Degradation Of APOBEC3G R-HSA-180585	0.578979	2.22515	0	1.46256e-05	0.0019	31/48	25.42%	PSMD2;PSMA7;PSMB2;PSMD14;PSMC1;PSMA5;RPS27A;PSMD11;PSMD8;PSMA4;PSMD3;PSMC2;PSMB1;PSMB5;PSMD12;PSMD13;PSMB7;PSMC3;PSMD6;PSMC6;PSMD10;PSME1;PSME4;PSMC5;UBA52;PSMA3;PSMC4;PSME2;PSMB6;CUL5;PSMD4
Reactome_2022__Regulation Of Activated PAK-2p34 By Proteasome Mediated Degradation R-HSA-211733	0.584902	2.22256	0	1.5233e-05	0.002	29/46	22.88%	PSMD2;PSMA7;PSMB2;PSMD14;PSMC1;PSMA5;RPS27A;PSMD11;PSMD8;PSMA4;PSMD3;PSMC2;PSMB1;PSMB5;PSMD12;PSMD13;PSMB7;PSMC3;PSMD6;PSMC6;PSMD10;PSME1;PSME4;PSMC5;UBA52;PSMA3;PSMC4;PSME2;PSMB6
Reactome_2022__DNA Damage Bypass R-HSA-73893	0.590743	2.22179	0	1.58308e-05	0.0021	25/45	18.24%	RFC4;RAD18;RFC5;POLE3;POLR1B;USP1;RPA3;POLD2;RFC2;RPS27A;DDB1;RFC3;POLE2;POLD1;PCNA;USP32;UBE2L6;POLR1A;DTL;POLE4;POLD3;CUL4B;POLE;NPLOC4;ISG15
Reactome_2022__Transcriptional Regulation By Small RNAs R-HSA-5578749	0.596115	2.21466	0	1.99883e-05	0.0027	29/41	30.29%	NUP155;NUP107;RAN;NUP35;NUP85;POLR2D;NUP37;POLR2K;POLR2L;POLR2H;NUP205;NUP153;SEH1L;NUP93;NUP54;POLR2B;NUP43;POLR2F;NUP210;NUP62;NUP160;NUP133;POM121C;POM121;IPO8;POLR2C;SEC13;NUP88;POLR2G
Reactome_2022__Chemokine Receptors Bind Chemokines R-HSA-380108	-0.56724	-2.21435	0	0.00142112	0.0104	24/40	25.06%	CXCR1;CXCR2;CXCL3;CXCL2;CCL20;CCL22;CCR7;CXCL5;CCL17;CCL21;CXCL6;CX3CL1;CXCL12;CCL19;CX3CR1;CXCR3;CCL2;CXCL1;CCRL2;CXCL13;CXCR6;CCR2;XCL2;XCL1
Reactome_2022__CDK-mediated Phosphorylation And Removal Of Cdc6 R-HSA-69017	0.539478	2.21401	0	1.98309e-05	0.0027	39/68	22.88%	PSMD2;PSMA7;PSMB2;UBE2S;ANAPC1;PSMD14;CDK2;PSMC1;UBE2C;PSMA5;RPS27A;CCNA2;PSMD11;CCNE1;CDC26;CDC23;PSMD8;PSMA4;PSMD3;PSMC2;PSMB1;CCNE2;PSMB5;PSMD12;PSMD13;CDC6;PSMB7;PSMC3;PSMD6;PSMC6;PSMD10;PSME1;PSME4;PSMC5;UBA52;PSMA3;PSMC4;PSME2;PSMB6
MSigDB_Hallmark_2020__DNA Repair	0.478691	2.20767	0	2.4595e-05	0.0034	52/137	19.56%	RAE1;UMPS;RFC4;SF3A3;ZNF707;RAD51;EIF1B;FEN1;CLP1;NCBP2;SAC3D1;RFC5;RPA2;RALA;SSRP1;RPA3;BCAM;POLR2D;POLB;PRIM1;POLR1C;RFC2;USP11;UPF3B;POLR2K;DDB1;RFC3;POLA1;DUT;LIG1;ERCC3;POLR2H;POLD1;PCNA;ZWINT;POLA2;CMPK2;RNMT;TARBP2;POLR3C;TYMS;GTF2H1;POLE4;POLD3;BRF2;SNAPC5;POLR2F;ARL6IP1;GTF2H3;BCAP31;HPRT1;ADA
Reactome_2022__APC/C:Cdc20 Mediated Degradation Of Securin R-HSA-174154	0.54496	2.20621	0	2.57989e-05	0.0035	36/63	22.88%	PSMD2;PSMA7;PSMB2;UBE2S;ANAPC1;CDC20;PSMD14;PTTG1;PSMC1;UBE2C;PSMA5;RPS27A;PSMD11;CDC26;CDC23;PSMD8;PSMA4;PSMD3;PSMC2;PSMB1;PSMB5;PSMD12;PSMD13;PSMB7;PSMC3;PSMD6;PSMC6;PSMD10;PSME1;PSME4;PSMC5;UBA52;PSMA3;PSMC4;PSME2;PSMB6
Reactome_2022__Postmitotic Nuclear Pore Complex (NPC) Reformation R-HSA-9615933	0.672292	2.20606	0	2.62924e-05	0.0036	21/25	29.29%	NUP155;NUP107;RAN;NUP35;NUP85;SUMO1;NUP37;RANGAP1;NUP205;SEH1L;NUP93;NUP54;RCC1;NUP43;NUP62;NUP160;NUP133;AHCTF1;POM121;KPNB1;SEC13
Reactome_2022__NIK To Noncanonical NF-kB Signaling R-HSA-5676590	0.559207	2.20313	0	2.74649e-05	0.0038	40/55	32.17%	PSMD2;PSMA7;PSMB2;PSMD14;PSMC1;PSMA5;RPS27A;PSMD11;PSMD8;PSMA4;PSMD3;PSMC2;UBE2M;PSMB1;PSMB5;PSMD12;PSMD13;SKP1;PSMB7;PSMC3;PSMD6;PSMC6;PSMD10;PSME1;PSME4;RELB;PSMC5;UBA52;PSMA3;PSMC4;PSME2;PSMB6;PSMD4;FBXW11;PSMF1;PSMA1;CUL1;PSMB4;PSMA6;PSMB9
Reactome_2022__Degradation Of DVL R-HSA-4641258	0.56672	2.20232	0	2.72568e-05	0.0038	35/52	28.39%	PSMD2;PSMA7;PSMB2;PSMD14;PSMC1;PSMA5;RPS27A;PSMD11;DVL2;PSMD8;PSMA4;PSMD3;PSMC2;PSMB1;PSMB5;PSMD12;PSMD13;PSMB7;PSMC3;PSMD6;PSMC6;PSMD10;PSME1;PSME4;PSMC5;UBA52;PSMA3;PSMC4;PSME2;DVL3;PSMB6;PSMD4;CUL3;PSMF1;PSMA1
Reactome_2022__Resolution Of D-Loop Structures R-HSA-5693537	0.661872	2.1985	0	2.97571e-05	0.0041	14/26	17.52%	RAD51;RAD51AP1;EME1;RAD51C;XRCC2;BLM;BRCA2;EXO1;PALB2;BRIP1;XRCC3;GEN1;MUS81;DNA2
Reactome_2022__GLI3 Is Processed To GLI3R By Proteasome R-HSA-5610785	0.5549	2.19592	0	3.08775e-05	0.0043	32/55	22.88%	PSMD2;PSMA7;PSMB2;PSMD14;PSMC1;PSMA5;RPS27A;PSMD11;PSMD8;PSMA4;PSMD3;PSMC2;PSMB1;PSMB5;PSMD12;PSMD13;SKP1;PSMB7;PSMC3;GLI3;PSMD6;PSMC6;PSMD10;PSME1;PSME4;GSK3B;PSMC5;UBA52;PSMA3;PSMC4;PSME2;PSMB6
Reactome_2022__Activation Of NF-kappaB In B Cells R-HSA-1169091	0.542461	2.19518	0	3.06488e-05	0.0043	43/63	32.17%	PSMD2;PSMA7;PSMB2;PSMD14;PSMC1;PSMA5;RPS27A;PSMD11;PSMD8;PSMA4;PSMD3;PSMC2;PSMB1;IKBKG;PSMB5;PSMD12;PSMD13;SKP1;PSMB7;PSMC3;PSMD6;PSMC6;PSMD10;CARD11;PSME1;PSME4;PSMC5;UBA52;PSMA3;PSMC4;PSME2;PSMB6;NFKBIE;PSMD4;FBXW11;PSMF1;PSMA1;MALT1;IKBKB;CUL1;PSMB4;PSMA6;PSMB9
Reactome_2022__Rev-mediated Nuclear Export Of HIV RNA R-HSA-165054	0.630743	2.19468	0	3.04234e-05	0.0043	24/31	30.07%	RANBP1;NUP155;NUP107;RAN;NUP35;NUP85;XPO1;NUP37;RANGAP1;NUP205;NUP153;SEH1L;NUP93;NUP54;RCC1;NUP43;NUP210;NUP62;NUP160;NUP133;POM121C;POM121;SEC13;NUP88
Reactome_2022__GSK3B And BTRC:CUL1-mediated-degradation Of NFE2L2 R-HSA-9762114	0.566137	2.19305	0	3.08579e-05	0.0044	37/50	32.17%	PSMD2;PSMA7;PSMB2;PSMD14;PSMC1;PSMA5;RPS27A;PSMD11;PSMD8;PSMA4;PSMD3;PSMC2;PSMB1;PSMB5;PSMD12;PSMD13;SKP1;PSMB7;PSMC3;PSMD6;PSMC6;PSMD10;PSME1;GSK3B;PSMC5;UBA52;PSMA3;PSMC4;PSME2;PSMB6;PSMD4;PSMF1;PSMA1;CUL1;PSMB4;PSMA6;PSMB9
Reactome_2022__Mismatch Repair R-HSA-5358508	0.76242	2.19297	0.000175131	3.06343e-05	0.0044	11/15	14.90%	MSH6;MSH2;POLR1B;RPA3;POLD2;EXO1;PMS2;POLD1;PCNA;POLR1A;POLD3
KEGG_2021_Human__Malaria	-0.549582	-2.19156	0	0.00174411	0.014	19/43	15.51%	CSF3;HBA1;HBA2;HBB;TLR4;SELE;PECAM1;SELP;CD40LG;KLRB1;GYPC;SDC1;IL6;CR1;CD36;ITGAL;THBS1;IL10;IL18
Reactome_2022__Dectin-2 Family R-HSA-5621480	-0.664273	-2.19016	0	0.00160669	0.0142	6/20	5.23%	MUC6;MUCL1;MUC5B;MUC13;MUC7;MUC12
Reactome_2022__Viral Messenger RNA Synthesis R-HSA-168325	0.587401	2.18947	0	3.30023e-05	0.0047	28/42	30.29%	NUP155;NUP107;NUP35;GNL3;NUP85;POLR2D;NUP37;POLR2K;POLR2L;POLR2H;NUP205;NUP153;SEH1L;NUP93;NUP54;POLR2B;NUP43;POLR2F;NUP210;NUP62;NUP160;NUP133;POM121C;POM121;POLR2C;SEC13;NUP88;POLR2G
Reactome_2022__Vpu Mediated Degradation Of CD4 R-HSA-180534	0.57127	2.18879	0	3.34091e-05	0.0048	30/48	22.88%	PSMD2;PSMA7;PSMB2;PSMD14;PSMC1;PSMA5;RPS27A;PSMD11;PSMD8;PSMA4;PSMD3;PSMC2;PSMB1;PSMB5;PSMD12;PSMD13;SKP1;PSMB7;PSMC3;PSMD6;PSMC6;PSMD10;PSME1;PSME4;PSMC5;UBA52;PSMA3;PSMC4;PSME2;PSMB6
Reactome_2022__Stabilization Of P53 R-HSA-69541	0.558742	2.18827	0	3.38101e-05	0.0049	32/53	22.88%	PSMD2;PSMA7;PSMB2;CDKN2A;PSMD14;PSMC1;PSMA5;RPS27A;PSMD11;PSMD8;CHEK2;PSMA4;PSMD3;PSMC2;PSMB1;PSMB5;PSMD12;PHF20;PSMD13;PSMB7;PSMC3;PSMD6;PSMC6;PSMD10;PSME1;PSME4;PSMC5;UBA52;PSMA3;PSMC4;PSME2;PSMB6
Reactome_2022__Gap-filling DNA Repair Synthesis And Ligation In GG-NER R-HSA-5696397	0.667909	2.18587	0	3.61057e-05	0.0053	18/25	21.70%	RFC4;RFC5;POLE3;POLR1B;RPA3;POLD2;RFC2;RPS27A;RFC3;POLE2;POLD1;PCNA;POLR1A;POLE4;POLD3;POLE;XRCC1;UBA52
Reactome_2022__Processing Of DNA Double-Strand Break Ends R-HSA-5693607	0.554691	2.18207	0	3.83692e-05	0.0057	22/55	13.83%	RFC4;TOPBP1;TIMELESS;MDC1;RFC5;CLSPN;CHEK1;POLR1B;CDK2;RPA3;UBE2V2;BLM;RFC2;RPS27A;EXO1;CCNA2;SUMO2;RFC3;RAD9B;RNF168;POLR1A;BRIP1
KEGG_2021_Human__Amoebiasis	-0.470652	-2.17949	0	0.00173442	0.0165	33/88	19.57%	CXCL3;CXCL2;C8B;CD1C;SERPINB13;GNA14;PIK3R1;TLR4;LAMA4;NOS2;LAMB4;SERPINB3;ARG2;PLCB4;LAMB1;COL3A1;COL1A1;GNAQ;CD1D;COL4A1;IL6;IL1R2;COL1A2;PLCB1;GNA15;IL1R1;IL10;CD1E;GNAS;LAMC2;COL4A2;COL4A5;CXCL1
Reactome_2022__Cross-presentation Of Soluble Exogenous Antigens (Endosomes) R-HSA-1236978	0.575774	2.17758	0	3.9352e-05	0.0059	34/45	32.17%	PSMD2;PSMA7;PSMB2;PSMD14;PSMC1;PSMA5;PSMD11;PSMD8;PSMA4;PSMD3;PSMC2;PSMB1;PSMB5;PSMD12;PSMD13;PSMB7;PSMC3;PSMD6;PSMC6;PSMD10;PSME1;PSME4;PSMC5;PSMA3;PSMC4;PSME2;PSMB6;PSMD4;PSMF1;PSMA1;MRC1;PSMB4;PSMA6;PSMB9
Reactome_2022__p53-Dependent G1 DNA Damage Response R-HSA-69563	0.539006	2.17329	0	4.1562e-05	0.0063	37/62	22.88%	PSMD2;PSMA7;PSMB2;CDKN2A;PSMD14;CDK2;PSMC1;PSMA5;RPS27A;CCNA2;PSMD11;CCNE1;PSMD8;CHEK2;PSMA4;PSMD3;PSMC2;PSMB1;CDKN1B;CCNE2;PSMB5;PSMD12;PHF20;PSMD13;PSMB7;PSMC3;PSMD6;PSMC6;PSMD10;PSME1;PSME4;PSMC5;UBA52;PSMA3;PSMC4;PSME2;PSMB6
Reactome_2022__Antiviral Mechanism By IFN-stimulated Genes R-HSA-1169410	0.515818	2.17257	0	4.12773e-05	0.0063	41/78	26.02%	NUP155;HERC5;EIF4G1;NUP107;EIF2AK2;NUP35;GNL3;KPNA4;IFIT1;NUP85;KPNA2;EIF4A3;NUP37;MX2;RPS27A;MX1;STAT1;NUP205;NUP153;USP18;OAS1;KPNA1;ABCE1;UBE2L6;OASL;SEH1L;NUP93;NUP54;OAS3;NUP43;IRF3;ISG15;NUP210;NUP62;UBA52;NUP160;PDE12;OAS2;NUP133;POM121C;EIF4A2
MSigDB_Hallmark_2020__KRAS Signaling Up	-0.415045	-2.16882	0	0.00189616	0.0194	62/184	16.31%	TPH1;SERPINA3;APOD;FUCA1;G0S2;ANO1;DNMBP;MPZL2;ALDH1A3;CCL20;PRDM1;IL33;PIGR;RABGAP1L;KCNN4;SPARCL1;PLVAP;ENG;TRAF1;PECAM1;GADD45G;CFH;CTSS;LIF;PLAT;PTGS2;DUSP6;EREG;SDCCAG8;FLT4;GLRX;PTPRR;HBEGF;IL7R;PLAUR;ACE;IGFBP3;SLPI;GNG11;TNNT2;MMP11;GYPC;KLF4;TSPAN13;ETS1;F13A1;TSPAN1;ITGBL1;TFPI;PRRX1;HOXD11;ETV1;ATG10;F2RL1;SOX9;ID2;ITGA2;PPP1R15A;CD37;INHBA;VWA5A;IKZF1
Reactome_2022__SUMOylation Of DNA Damage Response And Repair Proteins R-HSA-3108214	0.526069	2.1664	0	4.52797e-05	0.0068	32/70	20.30%	NUP155;CDKN2A;RAD21;NUP107;MDC1;NSMCE2;NUP35;NUP85;SUMO1;BLM;NUP37;SUMO2;NUP205;RNF168;NUP153;XRCC4;PARP1;SEH1L;NUP93;PIAS2;PHC3;POLR1A;NUP54;SMC1A;NUP43;EID3;SMC6;CBX2;HDAC7;NUP210;SMC3;NUP62
Reactome_2022__Degradation Of GLI2 By Proteasome R-HSA-5610783	0.547482	2.16423	0	4.6797e-05	0.0071	31/55	22.88%	PSMD2;PSMA7;PSMB2;PSMD14;PSMC1;PSMA5;RPS27A;PSMD11;PSMD8;PSMA4;PSMD3;PSMC2;PSMB1;PSMB5;PSMD12;PSMD13;SKP1;PSMB7;PSMC3;PSMD6;PSMC6;PSMD10;PSME1;PSME4;GSK3B;PSMC5;UBA52;PSMA3;PSMC4;PSME2;PSMB6
Reactome_2022__Negative Regulation Of NOTCH4 Signaling R-HSA-9604323	0.552566	2.15975	0	5.07087e-05	0.0078	31/52	22.88%	PSMD2;TACC3;PSMA7;PSMB2;PSMD14;PSMC1;PSMA5;RPS27A;PSMD11;PSMD8;PSMA4;PSMD3;PSMC2;PSMB1;YWHAZ;PSMB5;PSMD12;PSMD13;SKP1;PSMB7;PSMC3;PSMD6;PSMC6;PSMD10;PSME1;PSMC5;UBA52;PSMA3;PSMC4;PSME2;PSMB6
Reactome_2022__Resolution Of D-loop Structures Thru Synthesis-Dependent Strand Annealing (SDSA) R-HSA-5693554	0.677148	2.15936	0	5.09703e-05	0.0078	14/22	26.74%	RAD51;RAD51AP1;RAD51C;XRCC2;BLM;BRCA2;EXO1;PALB2;BRIP1;XRCC3;DNA2;BARD1;RTEL1;BRCA1
KEGG_2021_Human__Renin secretion	-0.503671	-2.15935	0	0.00201818	0.0224	27/59	19.31%	CLCA2;CACNA1S;CALML3;AQP1;EDN3;CLCA4;ADRB2;CACNA1C;PTGER2;GUCY1A2;PLCB4;KCNJ2;CALML5;ACE;GNAQ;EDN1;PPP3CC;CALML6;PLCB1;CTSB;EDNRA;KCNMA1;GNAS;REN;CACNA1D;ITPR1;ADCYAP1R1
Reactome_2022__Regulation Of Apoptosis R-HSA-169911	0.560658	2.15693	0	5.24197e-05	0.008	29/49	22.88%	PSMD2;PSMA7;PSMB2;PSMD14;PSMC1;PSMA5;RPS27A;PSMD11;PSMD8;PSMA4;PSMD3;PSMC2;PSMB1;PSMB5;PSMD12;PSMD13;PSMB7;PSMC3;PSMD6;PSMC6;PSMD10;PSME1;PSME4;PSMC5;UBA52;PSMA3;PSMC4;PSME2;PSMB6
Reactome_2022__Diseases Associated With O-glycosylation Of Proteins R-HSA-3906995	-0.500881	-2.15504	0	0.00201541	0.0235	19/60	12.58%	MUC6;ADAMTS8;ADAMTSL2;MUCL1;MUC5B;THSD1;MUC13;NOTCH4;SPON2;MUC7;MUC12;ADAMTS6;ADAMTS18;CFP;ADAMTS2;ADAMTS4;ADAMTSL3;MUC21;ADAMTS14
Reactome_2022__Export Of Viral Ribonucleoproteins From Nucleus R-HSA-168274	0.61927	2.15193	0	5.62172e-05	0.0086	22/31	30.07%	NUP155;NUP107;RAN;NUP35;GNL3;NUP85;XPO1;NUP37;NUP205;NUP153;SEH1L;NUP93;NUP54;NUP43;NUP210;NUP62;NUP160;NUP133;POM121C;POM121;SEC13;NUP88
Reactome_2022__FGFR2 Ligand Binding And Activation R-HSA-190241	-0.711083	-2.14928	0	0.00202752	0.0253	8/15	15.09%	FGF3;FGF8;FGF4;FGF20;FGFBP1;FGF7;FGFBP2;FGF10
Reactome_2022__Defective CFTR Causes Cystic Fibrosis R-HSA-5678895	0.540086	2.14923	0	5.82013e-05	0.0089	32/57	22.88%	DERL1;PSMD2;PSMA7;PSMB2;PSMD14;PSMC1;RNF5;PSMA5;RPS27A;PSMD11;PSMD8;PSMA4;PSMD3;PSMC2;PSMB1;PSMB5;PSMD12;PSMD13;PSMB7;PSMC3;PSMD6;RNF185;PSMC6;PSMD10;PSME1;PSME4;PSMC5;UBA52;PSMA3;PSMC4;PSME2;PSMB6
Reactome_2022__Fanconi Anemia Pathway R-HSA-6783310	0.629478	2.14866	0	5.89916e-05	0.0091	16/29	16.93%	FANCB;FANCD2;EME1;FANCE;POLR1B;USP1;RPA3;RPS27A;DCLRE1B;FANCM;FANCA;POLR1A;UBE2T;FANCI;MUS81;FANCC
Reactome_2022__Nuclear Import Of Rev Protein R-HSA-180746	0.622801	2.14511	0	6.32534e-05	0.0097	23/30	30.07%	NUP155;NUP107;RAN;NUP35;NUP85;NUP37;NUP205;NUP153;NPM1;SEH1L;NUP93;NUP54;RCC1;NUP43;NUP210;NUP62;NUP160;NUP133;POM121C;POM121;KPNB1;SEC13;NUP88
Reactome_2022__ISG15 Antiviral Mechanism R-HSA-1169408	0.518848	2.14187	0	6.63075e-05	0.0102	32/70	21.77%	NUP155;HERC5;EIF4G1;NUP107;EIF2AK2;NUP35;GNL3;KPNA4;IFIT1;NUP85;KPNA2;EIF4A3;NUP37;MX2;RPS27A;MX1;STAT1;NUP205;NUP153;USP18;KPNA1;UBE2L6;SEH1L;NUP93;NUP54;NUP43;IRF3;ISG15;NUP210;NUP62;UBA52;NUP160
Reactome_2022__Downstream Signaling Events Of B Cell Receptor (BCR) R-HSA-1168372	0.509711	2.13939	0	6.87497e-05	0.0106	47/76	32.17%	PSMD2;PSMA7;PSMB2;PSMD14;PSMC1;NRAS;PSMA5;RPS27A;PSMD11;PSMD8;PSMA4;PSMD3;PSMC2;PSMB1;IKBKG;PSMB5;PSMD12;PSMD13;FKBP1A;SKP1;PSMB7;PSMC3;PSMD6;PSMC6;PSMD10;CARD11;PSME1;PSME4;PSMC5;UBA52;PSMA3;PSMC4;PSME2;PSMB6;NFATC1;NFKBIE;PSMD4;FBXW11;HRAS;PSMF1;PSMA1;MALT1;IKBKB;CUL1;PSMB4;PSMA6;PSMB9
Reactome_2022__NEP/NS2 Interacts With Cellular Export Machinery R-HSA-168333	0.620065	2.1386	0	6.94531e-05	0.0107	22/30	30.07%	NUP155;NUP107;RAN;NUP35;GNL3;NUP85;XPO1;NUP37;NUP205;NUP153;SEH1L;NUP93;NUP54;NUP43;NUP210;NUP62;NUP160;NUP133;POM121C;POM121;SEC13;NUP88
KEGG_2021_Human__Linoleic acid metabolism	-0.655716	-2.13449	0	0.00233231	0.0301	12/19	26.39%	PLA2G2C;PLA2G6;PLA2G4D;PLA2G10;CYP2J2;CYP2C9;PLA2G4A;ALOX15;PLB1;PLA2G2F;JMJD7-PLA2G4B;PLA2G2A
KEGG_2021_Human__Staphylococcus aureus infection	-0.490968	-2.1328	0	0.0022415	0.0306	29/64	24.04%	KRT31;DEFB4A;DEFB1;KRT27;KRT16;PLG;MASP1;KRT36;FCGR3B;DEFA5;SELP;CFH;KRT20;KRT14;HLA-DMB;C5AR1;FPR2;KRT23;ITGAL;IL10;HLA-DMA;C3;SELPLG;C5;HLA-DOB;KRT17;CAMP;HLA-DQB1;KRT13
Reactome_2022__Interactions Of Vpr With Host Cellular Proteins R-HSA-176033	0.600978	2.13178	0	7.75019e-05	0.012	25/34	30.07%	NUP155;NUP107;HMGA1;NUP35;NUP85;SLC25A5;PSIP1;NUP37;BANF1;NUP205;NUP153;KPNA1;SEH1L;NUP93;NUP54;NUP43;NUP210;NUP62;NUP160;NUP133;POM121C;SLC25A4;POM121;SEC13;NUP88
KEGG_2021_Human__Ribosome	0.466085	2.1307	0	7.87041e-05	0.0123	67/128	30.71%	MRPL11;MRPL13;MRPL15;MRPS5;MRPL3;MRPS7;MRPL33;MRPS6;MRPL4;RPL41;MRPS12;MRPL36;RPS27A;RPL26L1;RPL35A;MRPL21;MRPL14;RPL7;RPS29;MRPS10;RPS12;MRPS16;RPL17;MRPL20;RPS21;MRPS18A;MRPL35;RPL39;RPL21;RPL8;MRPL34;RPS19;RPL38;RPS27;MRPL1;RPL37A;MRPL32;RPL30;MRPL9;MRPL28;RPL18A;RPS15A;MRPS18C;RPS24;RPS20;MRPL27;MRPS17;UBA52;MRPS2;RPS7;MRPS11;RPS25;RPS26;RPL24;RPL22L1;RPLP2;MRPS9;MRPL22;RPL36AL;RPL37;RPS3;MRPL17;RPL35;RPL10A;RPL36;MRPL19;RPS5
Reactome_2022__Defective HDR Thru Homologous Recombination (HRR) Due To BRCA1 Loss-Of-Function R-HSA-9701192	0.686351	2.12996	0	7.88429e-05	0.0125	10/20	17.52%	RAD51;RAD51AP1;RAD51C;XRCC2;BLM;BRCA2;EXO1;PALB2;BRIP1;DNA2
Reactome_2022__Impaired BRCA2 Binding To PALB2 R-HSA-9709603	0.686351	2.12996	0	7.88429e-05	0.0125	10/20	17.52%	RAD51;RAD51AP1;RAD51C;XRCC2;BLM;BRCA2;EXO1;PALB2;BRIP1;DNA2
Reactome_2022__Meiotic Recombination R-HSA-912446	0.680678	2.12669	0.000172951	8.2222e-05	0.0129	11/20	20.80%	RAD51;RAD51C;POLR1B;CDK2;RPA3;BLM;BRCA2;CDK4;POLR1A;PSMC3IP;MLH1
Reactome_2022__Epigenetic Regulation Of Gene Expression R-HSA-212165	0.500404	2.12458	0	8.50114e-05	0.0134	38/81	21.13%	TBP;SUV39H1;DEK;POLR1B;TTF1;DNMT3A;SAP30BP;EZH2;POLR2K;POLR2L;HDAC2;CBX3;PHF19;ERCC3;POLR2H;POLR1E;TAF1B;BAZ1B;EHMT2;TAF1A;BAZ2A;MTF2;POLR1A;GATAD2A;DNMT1;GTF2H1;MTA2;DNMT3B;TET1;SMARCA5;EED;MYBBP1A;HDAC1;POLR2F;GTF2H3;SAP30;GSK3B;AEBP2
Reactome_2022__Processing Of Capped Intronless Pre-mRNA R-HSA-75067	0.619467	2.12132	0	8.83121e-05	0.014	16/29	20.92%	NCBP2;CSTF1;CPSF3;SNRPE;SNRPG;WDR33;CPSF7;CPSF6;CPSF4;CSTF2;SLBP;FIP1L1;SNRPB;SNRPD3;SNRPF;LSM10
Reactome_2022__Transport Of Ribonucleoproteins Into Host Nucleus R-HSA-168271	0.615615	2.1184	0	9.26568e-05	0.0147	22/30	30.07%	NUP155;NUP107;NUP35;GNL3;NUP85;NUP37;NUP205;NUP153;KPNA1;SEH1L;NUP93;NUP54;NUP43;NUP210;NUP62;NUP160;NUP133;POM121C;POM121;KPNB1;SEC13;NUP88
Reactome_2022__Influenza Infection R-HSA-168255	0.453727	2.11799	0	9.21019e-05	0.0147	75/149	30.71%	MRPL13;NUP155;RPL39L;NUP107;EIF2AK2;RAN;NUP35;GNL3;KPNA4;NUP85;KPNA2;RPL41;XPO1;POLR2D;CPSF4;NUP37;RPS27A;POLR2K;POLR2L;RPL26L1;RPL35A;RPL7;RPS29;POLR2H;NUP205;RPS12;NUP153;RPS21;KPNA1;RPL39;RPL21;RPL8;PARP1;SEH1L;RPS19;NUP93;HSP90AA1;NUP54;RPL38;POLR2B;CALR;RPS27;NUP43;RPL37A;POLR2F;ISG15;GRSF1;RPL30;NUP210;RPL18A;RPS15A;NUP62;RPS24;RPS20;UBA52;NUP160;NUP133;POM121C;RPS7;RPS25;RPL22L1;RPLP2;POM121;KPNB1;RPL36AL;POLR2C;RPL37;RPS3;SEC13;RPL35;RPL10A;RPL36;NUP88;POLR2G;RPS5
Reactome_2022__Termination Of Translesion DNA Synthesis R-HSA-5656169	0.611725	2.11211	0.000168265	0.000104403	0.0168	19/31	18.24%	RFC4;RFC5;POLE3;POLR1B;RPA3;POLD2;RFC2;RPS27A;RFC3;POLE2;POLD1;PCNA;USP32;UBE2L6;POLR1A;POLE4;POLD3;POLE;ISG15
MSigDB_Hallmark_2020__mTORC1 Signaling	0.437231	2.11165	0	0.00010485	0.017	88/192	25.72%	EIF2S2;CDC25A;STIP1;PNO1;IMMT;GMPS;AURKA;MCM4;HSPD1;ME1;BUB1;SHMT2;TOMM40;UNG;PSMD14;DHCR24;CCNF;MTHFD2;HSPA9;TCEA1;PLK1;ADIPOR2;YKT6;SQLE;PHGDH;SRD5A1;ETF1;MCM2;PDAP1;COPS5;ELOVL6;PSMA4;NUP205;PSMC2;GPI;CCT6A;HSPA4;ENO1;LGMN;DHFR;ARPC5L;HSP90B1;EBP;TPI1;SLC2A1;ASNS;RPN1;RPA1;FADS1;GTF2H1;PSMB5;SERPINH1;TRIB3;PGK1;PSMD12;CALR;PSMG1;PSMD13;TFRC;RRP9;PSMC6;RRM2;LTA4H;DDIT3;HPRT1;CD9;DHCR7;GSK3B;ACTR3;SQSTM1;BCAT1;ABCF2;PSMA3;PSMC4;IDI1;SKAP2;TM7SF2;MLLT11;PSAT1;HMGCS1;HMBS;PITPNB;HSPA5;POLR3G;UBE2D3;M6PR;QDPR;NUFIP1
Reactome_2022__Antimicrobial Peptides R-HSA-6803157	-0.589107	-2.11073	0	0.0029252	0.0413	18/28	26.39%	DEFB4A;DEFB1;LCN2;S100A7;S100A8;CHGA;LTF;DEFA5;PRSS3;S100A9;PI3;TLR1;LEAP2;CD4;CCR2;TLR2;ITLN1;PLA2G2A
Reactome_2022__Impaired BRCA2 Binding To RAD51 R-HSA-9709570	0.614962	2.10933	0.000169348	0.000109524	0.0178	14/30	13.83%	RFC4;TOPBP1;RAD51;RFC5;POLR1B;RPA3;BLM;RFC2;BRCA2;EXO1;RFC3;RAD9B;POLR1A;BRIP1
Reactome_2022__Positive Epigenetic Regulation Of rRNA Expression R-HSA-5250913	0.569101	2.10549	0	0.00011993	0.0197	22/41	20.39%	TBP;DEK;POLR1B;TTF1;POLR2K;POLR2L;HDAC2;CBX3;POLR2H;POLR1E;TAF1B;BAZ1B;EHMT2;TAF1A;POLR1A;GATAD2A;MTA2;SMARCA5;MYBBP1A;HDAC1;POLR2F;GSK3B
Reactome_2022__SUMOylation Of SUMOylation Proteins R-HSA-4085377	0.606141	2.1047	0	0.000120279	0.0199	22/31	30.07%	NUP155;NUP107;NUP35;NUP85;SUMO1;NUP37;SUMO2;NUP205;NUP153;TOPORS;SEH1L;NUP93;NUP54;NUP43;NUP210;NUP62;NUP160;NUP133;POM121C;POM121;SEC13;NUP88
Reactome_2022__Asymmetric Localization Of PCP Proteins R-HSA-4608870	0.525704	2.10403	0	0.000120103	0.02	33/59	22.88%	PSMD2;PSMA7;PSMB2;PSMD14;SCRIB;PSMC1;PSMA5;RPS27A;PSMD11;DVL2;PSMD8;PSMA4;PSMD3;PSMC2;PSMB1;PSMB5;PSMD12;PSMD13;PSMB7;PSMC3;PSMD6;PSMC6;PSMD10;FZD9;PSME1;PSME4;FZD7;PSMC5;UBA52;PSMA3;PSMC4;PSME2;PSMB6
Reactome_2022__Regulation Of Expression Of SLITs And ROBOs R-HSA-9010553	0.446651	2.09976	0	0.000129752	0.0219	81/156	29.86%	MRPL13;PSMD2;PSMA7;EIF4G1;PSMB2;ROBO3;RPL39L;NCBP2;PSMD14;RPL41;PSMC1;PSMA5;ETF1;EIF4A3;MAGOH;RPS27A;UPF3B;RPL26L1;RPL35A;RPL7;PSMD11;RPS29;RBM8A;PSMD8;PSMA4;RPS12;PSMD3;PSMC2;PSMB1;RPS21;RNPS1;RPL39;RPL21;RPL8;MAGOHB;RPS19;DAG1;GSPT2;RPL38;PSMB5;PSMD12;RPS27;PSMD13;PSMB7;HOXA2;PSMC3;PSMD6;RPL37A;PSMC6;PSMD10;RPL30;PSME1;PSME4;RPL18A;RPS15A;RPS24;RPS20;PSMC5;GSPT1;UBA52;PSMA3;PSMC4;PSME2;PSMB6;CUL2;LHX2;UPF2;PSMD4;RPS7;RPS25;RPL22L1;RPLP2;MSI1;PSMF1;PSMA1;RPL36AL;RPL37;RPS3;RPL35;RPL10A;RPL36
MSigDB_Hallmark_2020__Oxidative Phosphorylation	0.437771	2.09778	0	0.000136206	0.0228	79/181	25.98%	MRPL11;UQCRFS1;MRPL15;IMMT;NDUFAB1;NDUFS6;HCCS;CYC1;IDH3B;ATP6V1C1;NDUFB5;LRPPRC;NDUFB6;SLC25A3;HSPA9;MRPS22;VDAC2;MRPS12;SLC25A5;NDUFV1;NDUFB3;CYCS;SUCLG1;OPA1;MDH2;TOMM22;MRPS30;ABCB7;PHB2;HSD17B10;SDHB;AFG3L2;COX7A2L;SDHD;PDHA1;GRPEL1;TIMM10;GPI;NDUFB7;HTRA2;SUPV3L1;MRPL35;MDH1;ATP6V1H;ACAA2;TIMM8B;NDUFS3;MRPL34;UQCRB;MTRR;COX7B;COX6C;COX6B1;TIMM17A;TIMM50;VDAC3;ETFA;POLR2F;PHYH;TIMM13;NDUFS4;NDUFA4;PMPCA;FDX1;DLAT;UQCRH;ISCA1;MTX2;DLD;NDUFA1;COX5A;SLC25A12;SDHC;SLC25A11;COX17;MRPS11;AIFM1;ACADM;VDAC1
Reactome_2022__RNA Polymerase I Transcription Initiation R-HSA-73762	0.565977	2.09347	0.000165071	0.000143609	0.0242	20/41	18.80%	TBP;POLR1B;TTF1;POLR2K;POLR2L;HDAC2;ERCC3;POLR2H;POLR1E;TAF1B;EHMT2;TAF1A;POLR1A;GATAD2A;GTF2H1;MTA2;HDAC1;RRN3;POLR2F;GTF2H3
Reactome_2022__Polo-like Kinase Mediated Events R-HSA-156711	0.715276	2.09222	0	0.000144831	0.0245	10/16	12.97%	CDC25A;CCNB2;CCNB1;CDC25C;PLK1;FOXM1;LIN9;MYBL2;CENPF;PKMYT1
Reactome_2022__Transport Of Mature mRNAs Derived From Intronless Transcripts R-HSA-159234	0.575225	2.09096	0	0.000145533	0.0247	26/38	31.32%	NUP155;NUP107;NCBP2;CPSF3;NUP35;NUP85;WDR33;CPSF4;NUP37;NUP205;NUP153;SLBP;SEH1L;NUP93;FIP1L1;NUP54;NUP43;NUP210;NUP62;NUP160;NUP133;POM121C;POM121;SEC13;NUP88;CPSF1
Reactome_2022__Nuclear Pore Complex (NPC) Disassembly R-HSA-3301854	0.599106	2.09073	0	0.00014472	0.0247	22/32	30.07%	NUP155;NUP107;CCNB2;NUP35;CCNB1;NUP85;NUP37;NUP205;NUP153;CDK1;SEH1L;NUP93;NUP54;NUP43;NUP210;NUP62;NUP160;NUP133;POM121C;POM121;SEC13;NUP88
Reactome_2022__Autodegradation Of Cdh1 By Cdh1:APC/C R-HSA-174084	0.519524	2.09045	0	0.000144915	0.0249	33/61	22.88%	PSMD2;PSMA7;PSMB2;UBE2S;ANAPC1;PSMD14;PSMC1;UBE2C;PSMA5;RPS27A;PSMD11;CDC26;CDC23;PSMD8;PSMA4;PSMD3;PSMC2;PSMB1;PSMB5;PSMD12;PSMD13;PSMB7;PSMC3;PSMD6;PSMC6;PSMD10;PSME1;PSMC5;UBA52;PSMA3;PSMC4;PSME2;PSMB6
Reactome_2022__Nuclear Events Mediated By NFE2L2 R-HSA-9759194	0.497455	2.08923	0	0.00014809	0.0254	39/76	23.99%	PSMD2;PSMA7;PSMB2;CDKN2A;PSMD14;UBL4A;PSMC1;PHGDH;PSMA5;RPS27A;PSMD11;PSMD8;MYC;PSMA4;PSMD3;PSMC2;PSMB1;BRIP1;PSMB5;PSMD12;PSMD13;SKP1;MAFG;PSMB7;PSMC3;PSMD6;PSMC6;PSMD10;GCLM;PSME1;GSK3B;PSMC5;SQSTM1;UBA52;PSMA3;PSMC4;PSME2;PSMB6;TALDO1
Reactome_2022__Vpr-mediated Nuclear Import Of PICs R-HSA-180910	0.600872	2.08804	0.00016756	0.00015123	0.0262	23/31	30.07%	NUP155;NUP107;HMGA1;NUP35;NUP85;PSIP1;NUP37;BANF1;NUP205;NUP153;KPNA1;SEH1L;NUP93;NUP54;NUP43;NUP210;NUP62;NUP160;NUP133;POM121C;POM121;SEC13;NUP88
Reactome_2022__Regulation Of TP53 Activity Thru Phosphorylation R-HSA-6804756	0.489328	2.08639	0	0.000155319	0.0271	31/84	13.83%	RFC4;TOPBP1;TPX2;MAPKAPK5;AURKA;SUPT16H;TBP;RFC5;TAF11;CHEK1;POLR1B;SSRP1;TAF5;CDK2;RPA3;BLM;RFC2;RPS27A;EXO1;TAF4;CCNA2;NOC2L;TAF2;TP53RK;RFC3;RAD9B;CHEK2;MAPK14;DYRK2;POLR1A;BRIP1
Reactome_2022__MAPK6/MAPK4 Signaling R-HSA-5687128	0.492714	2.08639	0	0.000154475	0.0271	38/79	22.88%	PSMD2;MAPKAPK5;PSMA7;PKN1;PSMB2;IGF2BP1;PSMD14;XPO1;PSMC1;PSMA5;RPS27A;PSMD11;PSMD8;MYC;PSMA4;PSMD3;PSMC2;PSMB1;CDK1;PSMB5;PSMD12;PSMD13;CCND3;PSMB7;PSMC3;PSMD6;ZNF367;PSMC6;PSMD10;PSME1;PSME4;PSMC5;MAPK4;UBA52;PSMA3;PSMC4;PSME2;PSMB6
Reactome_2022__GPCR Ligand Binding R-HSA-500792	-0.37838	-2.08491	0	0.00404633	0.0587	131/274	25.98%	CXCR1;CXCR2;CXCL3;RXFP1;CXCL2;P2RY14;EDN3;S1PR1;CCL20;LPAR6;IHH;GNB5;CCL22;CHGA;GPR4;PYY;CHRM2;PTH1R;ADRB2;FZD1;DHH;GIPR;GRM8;SAA2;PTGER2;PTGDR;FFAR2;ADRA2A;WNT2;LTB4R;RAMP2;RAMP3;CYSLTR2;CCR7;APLNR;GPR18;CALCRL;VIPR1;GPR55;UCN;NMUR2;EDNRB;CXCL5;TACR2;SHH;MC1R;GPR68;CCL17;GNG11;TACR1;GNG12;CCL21;VIPR2;WNT3A;GPR132;EDN1;RIPK2;C5AR1;F2R;SFTPA2;PTGFR;FPR2;CXCL6;TAC3;GRM2;PTGER3;F2RL1;CX3CL1;P2RY10;ECE1;CXCL12;LPAR1;NPY1R;ANXA1;PTCH1;KISS1R;KISS1;AGTR2;FZD10;PTCH2;CCL19;EDNRA;GNG2;C3;AVPR1A;FZD8;GNAS;WNT16;AVPR1B;CX3CR1;WNT5A;CXCR3;OXER1;S1PR4;CCL2;ADM;ADCYAP1R1;CXCL1;POMC;TAC1;CCRL2;CD55;GPR35;CXCL13;NMUR1;APP;CXCR6;GNRH1;ADORA2B;TBXA2R;S1PR3;NTS;GPR37;C5;RAMP1;SSTR2;CCR2;GRM6;SCTR;P2RY1;P2RY13;XCL2;CHRM4;PTHLH;LHB;RXFP4;XCL1;WNT6;RGR;GNG10;C1QTNF1
Reactome_2022__Translesion Synthesis By Y Family DNA Polymerases Bypasses Lesions On DNA Template R-HSA-110313	0.582083	2.08311	0.000166583	0.000161906	0.0281	20/36	18.24%	RFC4;RFC5;POLE3;POLR1B;RPA3;POLD2;RFC2;RPS27A;RFC3;POLE2;POLD1;PCNA;USP32;UBE2L6;POLR1A;POLE4;POLD3;POLE;NPLOC4;ISG15
Reactome_2022__Defective C1GALT1C1 Causes TNPS R-HSA-5083632	-0.686198	-2.07978	0.00116171	0.00408065	0.0615	6/15	5.23%	MUC6;MUCL1;MUC5B;MUC13;MUC7;MUC12
Reactome_2022__RNA Polymerase I Promoter Clearance R-HSA-73854	0.552794	2.07881	0.000163506	0.000167389	0.0292	21/44	18.80%	TBP;POLR1B;TTF1;POLR2K;POLR2L;HDAC2;CBX3;ERCC3;POLR2H;POLR1E;TAF1B;EHMT2;TAF1A;POLR1A;GATAD2A;GTF2H1;MTA2;HDAC1;RRN3;POLR2F;GTF2H3
Reactome_2022__RNA Polymerase I Transcription R-HSA-73864	0.552794	2.07881	0.000163506	0.000167389	0.0292	21/44	18.80%	TBP;POLR1B;TTF1;POLR2K;POLR2L;HDAC2;CBX3;ERCC3;POLR2H;POLR1E;TAF1B;EHMT2;TAF1A;POLR1A;GATAD2A;GTF2H1;MTA2;HDAC1;RRN3;POLR2F;GTF2H3
KEGG_2021_Human__alpha-Linolenic acid metabolism	-0.65041	-2.07586	0.000472367	0.00410658	0.0644	12/18	26.39%	PLA2G2C;PLA2G6;PLA2G4D;PLA2G10;PLA2G4A;ACOX1;PLB1;ACOX3;PLA2G2F;ACAA1;JMJD7-PLA2G4B;PLA2G2A
Reactome_2022__Regulation Of Ornithine Decarboxylase (ODC) R-HSA-350562	0.54566	2.07458	0	0.000175589	0.031	34/47	32.17%	PSMD2;PSMA7;PSMB2;PSMD14;PSMC1;PSMA5;PSMD11;PSMD8;PSMA4;PSMD3;PSMC2;PSMB1;PSMB5;PSMD12;PSMD13;PSMB7;PSMC3;PSMD6;PSMC6;PSMD10;PSME1;PSME4;PSMC5;PSMA3;PSMC4;PSME2;PSMB6;PSMD4;SLC25A21;PSMF1;PSMA1;PSMB4;PSMA6;PSMB9
Reactome_2022__Degradation Of AXIN R-HSA-4641257	0.532475	2.07175	0	0.000179895	0.0318	29/51	22.88%	PSMD2;PSMA7;PSMB2;PSMD14;PSMC1;PSMA5;RPS27A;PSMD11;PSMD8;PSMA4;PSMD3;PSMC2;PSMB1;PSMB5;PSMD12;PSMD13;PSMB7;PSMC3;PSMD6;PSMC6;PSMD10;PSME1;PSME4;PSMC5;UBA52;PSMA3;PSMC4;PSME2;PSMB6
Reactome_2022__Metabolism Of Polyamines R-HSA-351202	0.529024	2.06897	0	0.000185103	0.0331	33/53	28.39%	PSMD2;PSMA7;PSMB2;PSMD14;SLC38A1;PSMC1;PSMA5;PSMD11;PSMD8;PSMA4;PSMD3;PSMC2;PSMB1;PSMB5;PSMD12;PSMD13;PSMB7;PSMC3;PSMD6;PSMC6;PSMD10;PSME1;PSME4;PSMC5;NPRL2;PSMA3;PSMC4;PSME2;PSMB6;PSMD4;SLC25A21;PSMF1;PSMA1
MSigDB_Hallmark_2020__Xenobiotic Metabolism	-0.396929	-2.06439	0	0.00454984	0.0739	73/177	24.55%	VNN1;GAD1;SERPINA6;PMM1;PEMT;PDK4;IGFBP4;PLG;IGFBP1;ACSM1;ETS2;PDLIM5;ADH1C;HSD17B2;ESR1;FBP1;FBLN1;GSTA3;RETSAT;ALDH9A1;ABHD6;ARG2;CYP2C18;KYNU;LCAT;SAR1B;CDA;CYP27A1;CYP2J2;DHRS7;NDRG2;GCNT2;COMT;ENTPD5;ABCC3;PSMB10;FABP1;ALDH2;MCCC2;CD36;MAN1A1;ID2;CNDP2;IL1R1;HGFAC;PPARD;TNFRSF1A;NQO1;CAT;ACOX1;ENPEP;BCAR1;SLC46A3;ABCC2;IDH1;ALDH3A1;HNF4A;GSR;ETFDH;LEAP2;PTGDS;SLC6A6;CROT;F10;FMO1;AP4B1;ABCD2;MAOA;SLC12A4;AKR1C2;ELOVL5;RAP1GAP;ACOX3
KEGG_2021_Human__Inflammatory bowel disease	-0.49312	-2.06386	0.000260552	0.00438449	0.0742	35/53	31.78%	TLR4;TLR5;IL18R1;NOD2;IL1A;STAT3;IL4R;HLA-DMB;STAT6;IL6;IFNGR2;STAT4;RORA;IL10;IL18;RORC;HLA-DMA;IL18RAP;MAF;GATA3;FOXP3;IFNGR1;TGFB3;HLA-DOB;HLA-DQB1;TLR2;IL12RB1;IL1B;HLA-DRB5;JUN;TGFB2;IL2RG;HLA-DRA;TGFB1;HLA-DPA1
Reactome_2022__Negative Epigenetic Regulation Of rRNA Expression R-HSA-5250941	0.547601	2.06374	0.000164474	0.000201087	0.036	23/44	20.22%	TBP;SUV39H1;POLR1B;TTF1;SAP30BP;POLR2K;POLR2L;HDAC2;ERCC3;POLR2H;POLR1E;TAF1B;TAF1A;BAZ2A;POLR1A;DNMT1;GTF2H1;DNMT3B;SMARCA5;HDAC1;POLR2F;GTF2H3;SAP30
Reactome_2022__Interleukin-10 Signaling R-HSA-6783783	-0.525711	-2.06295	0.000250689	0.00427422	0.0751	17/40	19.57%	CSF3;CXCL2;CCL20;CCL22;LIF;PTGS2;IL1A;STAT3;IL6;IL1R2;IL1R1;IL10;TNFRSF1A;IL18;CCL19;CCL2;CXCL1
Reactome_2022__Transport Of Mature mRNA Derived From An Intronless Transcript R-HSA-159231	0.571102	2.06292	0	0.000200976	0.036	25/37	31.32%	NUP155;NUP107;NCBP2;CPSF3;NUP35;NUP85;WDR33;CPSF4;NUP37;NUP205;NUP153;SEH1L;NUP93;FIP1L1;NUP54;NUP43;NUP210;NUP62;NUP160;NUP133;POM121C;POM121;SEC13;NUP88;CPSF1
Reactome_2022__KEAP1-NFE2L2 Pathway R-HSA-9755511	0.470549	2.06004	0	0.00021112	0.0378	44/95	22.88%	PSMD2;PSMA7;PSMB2;CDKN2A;PSMD14;UBL4A;SKP2;PSMC1;PHGDH;PSMA5;RPS27A;UBXN7;KEAP1;PSMD11;PSMD8;MYC;PSMA4;PSMD3;PSMC2;PSMB1;BRIP1;PSMB5;PSMD12;PSMD13;SKP1;MAFG;NPLOC4;PSMB7;PSMC3;PSMD6;PSMC6;PSMD10;GCLM;PSME1;PSME4;GSK3B;PSMC5;SQSTM1;UBA52;PSMA3;PSMC4;PSME2;AKT2;PSMB6
Reactome_2022__Hh Mutants Are Degraded By ERAD R-HSA-5362768	0.52753	2.05896	0	0.000212814	0.0382	29/52	22.88%	PSMD2;PSMA7;PSMB2;PSMD14;PSMC1;PSMA5;RPS27A;PSMD11;PSMD8;PSMA4;PSMD3;PSMC2;PSMB1;PSMB5;PSMD12;PSMD13;PSMB7;PSMC3;PSMD6;PSMC6;PSMD10;PSME1;PSME4;PSMC5;UBA52;PSMA3;PSMC4;PSME2;PSMB6
Reactome_2022__Transcription Of E2F Targets Under Negative Control By DREAM Complex R-HSA-1362277	0.671326	2.05703	0	0.000217719	0.0395	14/19	21.95%	E2F1;CDC25A;RBL1;LIN9;MYC;TFDP2;PCNA;TOP2A;E2F5;CDC6;HDAC1;LIN54;TFDP1;E2F4
Reactome_2022__Transcription Of HIV Genome R-HSA-167172	0.51562	2.05542	0	0.000223033	0.0404	37/58	35.54%	SUPT16H;NCBP2;TBP;TAF11;TCEA1;SSRP1;TAF5;POLR2D;POLR2K;POLR2L;TAF4;TAF2;ERCC3;POLR2H;CCNT1;RNMT;GTF2H1;POLR2B;GTF2E1;RNGTT;POLR2F;GTF2H3;TAF7L;GTF2B;CTDP1;TAF3;GTF2A1;CCNK;POLR2C;POLR2G;TAF13;MNAT1;TAF1;TAF7;NCBP1;POLR2E;POLR2A
Reactome_2022__Defective TPR May Confer Susceptibility Towards Thyroid Papillary Carcinoma (TPC) R-HSA-5619107	0.605958	2.05516	0	0.000222358	0.0405	20/28	30.07%	NUP155;NUP107;NUP35;NUP85;NUP37;NUP205;NUP153;SEH1L;NUP93;NUP54;NUP43;NUP210;NUP62;NUP160;NUP133;POM121C;MAP4K2;POM121;SEC13;NUP88
Reactome_2022__Class A/1 (Rhodopsin-like Receptors) R-HSA-373076	-0.391202	-2.05449	0	0.00458387	0.0827	93/195	25.06%	CXCR1;CXCR2;CXCL3;RXFP1;CXCL2;P2RY14;EDN3;S1PR1;CCL20;LPAR6;CCL22;CHGA;GPR4;PYY;CHRM2;ADRB2;SAA2;PTGER2;PTGDR;FFAR2;ADRA2A;LTB4R;CYSLTR2;CCR7;APLNR;GPR18;GPR55;NMUR2;EDNRB;CXCL5;TACR2;MC1R;GPR68;CCL17;TACR1;CCL21;GPR132;EDN1;RIPK2;C5AR1;F2R;SFTPA2;PTGFR;FPR2;CXCL6;TAC3;PTGER3;F2RL1;CX3CL1;P2RY10;ECE1;CXCL12;LPAR1;NPY1R;ANXA1;KISS1R;KISS1;AGTR2;CCL19;EDNRA;C3;AVPR1A;AVPR1B;CX3CR1;CXCR3;OXER1;S1PR4;CCL2;CXCL1;POMC;TAC1;CCRL2;GPR35;CXCL13;NMUR1;APP;CXCR6;GNRH1;ADORA2B;TBXA2R;S1PR3;NTS;GPR37;C5;SSTR2;CCR2;P2RY1;P2RY13;XCL2;CHRM4;LHB;RXFP4;XCL1
Reactome_2022__NoRC Negatively Regulates rRNA Expression R-HSA-427413	0.552993	2.05107	0	0.000234409	0.043	22/41	20.22%	TBP;POLR1B;TTF1;SAP30BP;POLR2K;POLR2L;HDAC2;ERCC3;POLR2H;POLR1E;TAF1B;TAF1A;BAZ2A;POLR1A;DNMT1;GTF2H1;DNMT3B;SMARCA5;HDAC1;POLR2F;GTF2H3;SAP30
Reactome_2022__Cyclin A/B1/B2 Associated Events During G2/M Transition R-HSA-69273	0.618668	2.04898	0	0.000240011	0.0441	12/25	12.97%	CDC25A;CDC25B;CCNB2;CCNB1;CDC25C;PLK1;FOXM1;XPO1;CDK2;CCNA2;CDK1;PKMYT1
Reactome_2022__SUMOylation R-HSA-2990846	0.431335	2.04124	0	0.000265795	0.0494	60/164	18.01%	SENP2;BIRC5;NUP155;AURKA;CDKN2A;RAD21;NUP107;CDCA8;MDC1;NSMCE2;NUP35;UBA2;SENP5;NUP85;SAE1;DNMT3A;SUMO1;DAXX;NOP58;BLM;NUP37;HDAC2;HNRNPC;RANGAP1;SUMO2;INCENP;TRIM28;ZNF131;NUP205;RNF168;PCNA;NUP153;SENP1;PPARGC1A;NPM1;IKBKG;XRCC4;PARP1;TOPORS;SEH1L;NUP93;PIAS2;TOP2A;PHC3;POLR1A;NUP54;DNMT1;SMC1A;SP3;DNMT3B;CBX5;NUP43;EID3;AURKB;TOP2B;MBD1;HDAC1;SMC6;CBX2;HDAC7
Reactome_2022__Diseases Of Glycosylation R-HSA-3781865	-0.412684	-2.04055	0	0.00526246	0.097	37/131	12.58%	MUC6;ADAMTS8;ADAMTSL2;MUCL1;SRD5A3;MUC5B;THSD1;MUC13;NOTCH4;HEXA;SPON2;MUC7;CHST6;B4GALT1;SLC26A2;PRELP;OMD;MUC12;ADAMTS6;ADAMTS18;OGN;DPM3;ACAN;DCN;CFP;CHST3;LUM;VCAN;SLPI;ADAMTS2;SDC1;ADAMTS4;ALG12;ADAMTSL3;MUC21;ALG2;ADAMTS14
Reactome_2022__Termination Of O-glycan Biosynthesis R-HSA-977068	-0.613789	-2.03972	0	0.00510774	0.0973	6/21	5.23%	MUC6;MUCL1;MUC5B;MUC13;MUC7;MUC12
Reactome_2022__Processive Synthesis On C-strand Of Telomere R-HSA-174414	0.667125	2.0395	0	0.000274318	0.0512	11/19	17.52%	TERF1;FEN1;POLR1B;RPA3;POLD2;BLM;POLD1;PCNA;POLR1A;POLD3;DNA2
Reactome_2022__Activation Of Matrix Metalloproteinases R-HSA-1592389	-0.596421	-2.03791	0	0.00507595	0.0999	11/23	19.94%	KLKB1;MMP2;PLG;KLK2;TPSAB1;MMP17;MMP11;MMP28;FURIN;CTSK;MMP14
Reactome_2022__Regulation Of RUNX3 Expression And Activity R-HSA-8941858	0.519645	2.03646	0	0.000285428	0.0531	29/53	22.88%	PSMD2;PSMA7;PSMB2;CDKN2A;PSMD14;PSMC1;PSMA5;RPS27A;PSMD11;PSMD8;PSMA4;PSMD3;PSMC2;PSMB1;PSMB5;PSMD12;PSMD13;PSMB7;PSMC3;PSMD6;PSMC6;PSMD10;PSME1;PSMC5;UBA52;PSMA3;PSMC4;PSME2;PSMB6
Reactome_2022__Nuclear Envelope (NE) Reassembly R-HSA-2995410	0.499526	2.032	0	0.000307505	0.0579	38/65	29.29%	NUP155;VRK1;NUP107;RAN;CCNB2;NUP35;CCNB1;NUP85;SUMO1;LEMD2;NUP37;BANF1;RANGAP1;TMPO;NUP205;TUBB;TUBA1C;CHMP4B;CDK1;ANKLE2;SEH1L;NUP93;NUP54;RCC1;NUP43;LMNB1;SPAST;NUP62;EMD;NUP160;CHMP4C;NUP133;TUBA1B;AHCTF1;POM121;KPNB1;LMNA;SEC13
Reactome_2022__Gene Silencing By RNA R-HSA-211000	0.498639	2.02842	0	0.000327162	0.0616	45/64	35.90%	XPO5;NUP155;NUP107;RAN;NUP35;NUP85;MYBL1;POLR2D;TSN;NUP37;POLR2K;POLR2L;POLR2H;NUP205;NUP153;TARBP2;TDRD12;SEH1L;NUP93;TDRKH;HSP90AA1;NUP54;POLR2B;NUP43;POLR2F;NUP210;NUP62;NUP160;PRKRA;NUP133;TNRC6B;POM121C;POM121;IPO8;POLR2C;SEC13;NUP88;POLR2G;TNRC6C;TDRD9;TSNAX;POLR2E;POLR2A;NUP98;AAAS
Reactome_2022__RNA Polymerase II Pre-transcription Events R-HSA-674695	0.492929	2.0232	0	0.000351892	0.0662	43/68	37.73%	SUPT16H;NCBP2;TBP;TAF11;TCEA1;SSRP1;TAF5;POLR2D;POLR2K;POLR2L;TAF4;TAF2;ERCC3;POLR2H;CCNT1;GTF2H1;POLR2B;GTF2E1;POLR2F;GTF2H3;TAF7L;IWS1;GTF2B;DMAP1;CTDP1;RTF1;TAF3;GTF2A1;CCNK;POLR2C;POLR2G;TAF13;MNAT1;TAF1;TAF7;NCBP1;POLR2E;POLR2A;TAF9B;SUPT6H;MLLT1;ELL;PAF1
Reactome_2022__Regulation Of RUNX2 Expression And Activity R-HSA-8939902	0.489859	2.02194	0	0.00035848	0.0675	44/69	32.17%	PSMD2;PSMA7;PSMB2;PSMD14;SKP2;PSMC1;PSMA5;RPS27A;PSMD11;STAT1;PSMD8;PSMA4;PSMD3;PSMC2;PSMB1;PPARGC1A;PSMB5;PSMD12;PSMD13;SKP1;PSMB7;PSMC3;PSMD6;PSMC6;PSMD10;PSME1;PPARGC1B;PSME4;GSK3B;PSMC5;UBA52;PSMA3;PSMC4;PSME2;PSMB6;NR3C1;PSMD4;PSMF1;PSMA1;TWIST1;CUL1;PSMB4;PSMA6;PSMB9
Reactome_2022__RNA Polymerase I Promoter Escape R-HSA-73772	0.607432	2.02132	0	0.00035979	0.0679	15/26	18.80%	TBP;POLR1B;POLR2K;POLR2L;CBX3;ERCC3;POLR2H;POLR1E;TAF1B;TAF1A;POLR1A;GTF2H1;RRN3;POLR2F;GTF2H3
Reactome_2022__Processing Of Intronless Pre-mRNAs R-HSA-77595	0.65225	2.01972	0.000174125	0.000368871	0.0699	8/20	7.05%	NCBP2;CSTF1;CPSF3;WDR33;CPSF7;CPSF6;CPSF4;CSTF2
Reactome_2022__Mitotic Prophase R-HSA-68875	0.483426	2.01671	0	0.000379587	0.0721	39/75	30.07%	NUP155;VRK1;NUP107;CCNB2;NUP35;CCNB1;SMC4;NUP85;MASTL;NCAPG2;PLK1;LEMD2;NUP37;BANF1;SET;TMPO;NUP205;NCAPD3;NUP153;CDK1;SEH1L;NUP93;NUP54;NUP43;LMNB1;RAB2A;NUP210;NUP62;EMD;NUP160;NUP133;LPIN1;LPIN2;POM121C;POM121;LMNA;NCAPH2;SEC13;NUP88
MSigDB_Hallmark_2020__Inflammatory Response	-0.383536	-2.01337	0	0.00653846	0.1308	77/190	22.12%	CSF3;CDKN1A;CCL20;CCL24;SLC28A2;P2RX4;PTPRE;CCL22;BTG2;PTGER2;FFAR2;PDE4B;SELE;CCR7;LIF;APLNR;IL18R1;CALCRL;HIF1A;SLC11A2;NOD2;MEP1A;EREG;KCNJ2;IL1A;F3;IL4R;HBEGF;IL7R;PLAUR;CCL17;TACR1;KCNA3;SCARF1;GPR132;EDN1;IL6;RIPK2;C5AR1;IFNGR2;CXCL6;CX3CL1;CD48;LPAR1;ITGA5;GNA15;IL1R1;IL10;TLR3;CSF3R;MEFV;IL18;INHBA;STAB1;IL2RB;TNFSF15;IL18RAP;SGMS2;TLR1;TPBG;CCL2;PCDH7;ADM;SLC4A4;SLC1A2;MMP14;MXD1;CCRL2;SCN1B;CD55;LCP2;SELL;NMUR1;SLAMF1;CXCR6;ADORA2B;CHST2
Reactome_2022__Dectin-1 Mediated Noncanonical NF-kB Signaling R-HSA-5607761	0.506193	2.01246	0	0.000412902	0.0789	40/58	32.17%	PSMD2;PSMA7;PSMB2;PSMD14;PSMC1;PSMA5;RPS27A;PSMD11;PSMD8;PSMA4;PSMD3;PSMC2;UBE2M;PSMB1;PSMB5;PSMD12;PSMD13;SKP1;PSMB7;PSMC3;PSMD6;PSMC6;PSMD10;PSME1;PSME4;RELB;PSMC5;UBA52;PSMA3;PSMC4;PSME2;PSMB6;PSMD4;FBXW11;PSMF1;PSMA1;CUL1;PSMB4;PSMA6;PSMB9
Reactome_2022__Oxygen-dependent Proline Hydroxylation Of Hypoxia-inducible Factor Alpha R-HSA-1234176	0.503594	2.01132	0	0.000419471	0.0805	34/58	25.42%	PSMD2;PSMA7;PSMB2;PSMD14;HIF3A;PSMC1;WTIP;PSMA5;RPS27A;PSMD11;PSMD8;PSMA4;PSMD3;PSMC2;PSMB1;PSMB5;PSMD12;PSMD13;PSMB7;PSMC3;PSMD6;PSMC6;PSMD10;PSME1;PSME4;PSMC5;UBA52;PSMA3;PSMC4;PSME2;PSMB6;CUL2;UBE2D3;PSMD4
Reactome_2022__O-linked Glycosylation R-HSA-5173105	-0.433051	-2.00468	0	0.00707019	0.1445	26/89	14.79%	MUC6;ADAMTS8;ADAMTSL2;MUCL1;MUC5B;THSD1;MUC13;SPON2;MUC7;MUC12;GCNT3;ADAMTS6;GALNT10;GALNT5;ADAMTS18;GALNT11;CFP;ADAMTS2;ADAMTS4;ADAMTSL3;MUC21;ADAMTS14;THBS1;B3GNT9;GCNT1;B3GNTL1
Reactome_2022__tRNA Aminoacylation R-HSA-379724	0.615439	2.00424	0	0.00045695	0.0876	15/24	23.33%	PARS2;AARS2;NARS2;FARSA;AIMP2;TARS2;MARS2;RARS2;DTD1;EARS2;YARS2;FARS2;LARS2;DARS2;FARSB
Reactome_2022__Peptide Ligand-Binding Receptors R-HSA-375276	-0.409638	-2.00127	0	0.00713993	0.15	61/120	25.06%	CXCR1;CXCR2;CXCL3;RXFP1;CXCL2;EDN3;CCL20;CCL22;PYY;SAA2;CCR7;APLNR;NMUR2;EDNRB;CXCL5;TACR2;MC1R;CCL17;TACR1;CCL21;EDN1;RIPK2;C5AR1;F2R;SFTPA2;FPR2;CXCL6;TAC3;F2RL1;CX3CL1;ECE1;CXCL12;NPY1R;ANXA1;KISS1R;KISS1;AGTR2;CCL19;EDNRA;C3;AVPR1A;AVPR1B;CX3CR1;CXCR3;CCL2;CXCL1;POMC;TAC1;CCRL2;CXCL13;NMUR1;APP;CXCR6;NTS;GPR37;C5;SSTR2;CCR2;XCL2;RXFP4;XCL1
KEGG_2021_Human__Salivary secretion	-0.450647	-2.00122	0	0.00692357	0.15	28/71	21.22%	CST1;CST2;DMBT1;MUC5B;CALML3;ADCY4;CST4;MUC7;KCNN4;ADRB2;PRKG1;GUCY1A2;VAMP2;PLCB4;CST3;SLC12A2;CALML5;GNAQ;CALML6;PLCB1;KCNMA1;GNAS;AQP5;ATP1A4;ITPR1;ATP1B1;CD38;LPO
Reactome_2022__Formation Of Fibrin Clot (Clotting Cascade) R-HSA-140877	-0.553772	-1.99924	0.000483676	0.00685331	0.153	12/28	12.92%	SERPIND1;KLKB1;THBD;SERPINA5;VWF;PF4V1;F3;F5;F13A1;TFPI;F2R;PROC
Reactome_2022__FCERI Mediated NF-kB Activation R-HSA-2871837	0.477987	1.99658	0	0.000502946	0.0962	45/74	32.17%	PSMD2;PSMA7;PSMB2;PSMD14;PSMC1;PSMA5;RPS27A;PSMD11;PSMD8;PSMA4;PSMD3;PSMC2;PSMB1;IKBKG;PSMB5;PSMD12;PSMD13;TAB2;SKP1;PSMB7;UBE2V1;PSMC3;PSMD6;PSMC6;PSMD10;CARD11;PSME1;PSME4;PSMC5;UBA52;PSMA3;PSMC4;PSME2;PSMB6;PSMD4;FBXW11;PSMF1;PSMA1;MALT1;IKBKB;CUL1;CDC34;PSMB4;PSMA6;PSMB9
Reactome_2022__Regulation Of RAS By GAPs R-HSA-5658442	0.493958	1.99586	0	0.000505219	0.0971	40/62	32.17%	PSMD2;PSMA7;PSMB2;PSMD14;PSMC1;NRAS;PSMA5;RPS27A;PSMD11;PSMD8;PSMA4;PSMD3;PSMC2;PSMB1;PSMB5;PSMD12;PSMD13;PSMB7;RASAL1;PSMC3;PSMD6;PSMC6;PSMD10;PSME1;PSME4;PSMC5;UBA52;PSMA3;PSMC4;PSME2;PSMB6;PSMD4;CUL3;HRAS;PSMF1;PSMA1;PSMB4;PSMA6;SYNGAP1;PSMB9
Reactome_2022__Mitochondrial Protein Import R-HSA-1268020	0.513222	1.99293	0	0.000524206	0.1007	34/50	32.53%	TIMM8A;CHCHD7;HSPD1;CHCHD3;TOMM40;DNAJC19;HSPA9;CHCHD4;TOMM22;GRPEL1;TIMM10;TIMM8B;CHCHD2;GRPEL2;TIMM17A;TIMM50;TIMM13;PMPCA;MTX2;TIMM22;SLC25A12;TIMM17B;GFER;COX17;VDAC1;SLC25A4;TIMM9;TIMM44;CHCHD5;BCS1L;SLC25A13;COQ2;TOMM7;CHCHD10
Reactome_2022__Transport Of SLBP Dependant Mature mRNA R-HSA-159230	0.572982	1.99046	0	0.000547181	0.1053	21/31	30.07%	NUP155;NUP107;NCBP2;NUP35;NUP85;NUP37;NUP205;NUP153;SLBP;SEH1L;NUP93;NUP54;NUP43;NUP210;NUP62;NUP160;NUP133;POM121C;POM121;SEC13;NUP88
Reactome_2022__HDR Thru Single Strand Annealing (SSA) R-HSA-5685938	0.568	1.99005	0.000332779	0.000548804	0.1059	19/33	26.77%	RFC4;TOPBP1;RAD51;RFC5;POLR1B;RPA3;BLM;RFC2;EXO1;RFC3;RAD9B;POLR1A;BRIP1;DNA2;HUS1;ERCC4;BARD1;BRCA1;ATRIP
KEGG_2021_Human__RNA polymerase	0.588413	1.98934	0.000171292	0.000551651	0.1069	15/28	18.16%	POLR3F;POLR1B;POLR3B;POLR2D;POLR1C;POLR2K;POLR2L;POLR3A;POLR2H;POLR1E;POLR1A;POLR3C;POLR2B;POLR3K;POLR2F
Reactome_2022__Influenza Viral RNA Transcription And Replication R-HSA-168273	0.434297	1.98503	0	0.000579525	0.1118	65/129	30.71%	MRPL13;NUP155;RPL39L;NUP107;NUP35;GNL3;NUP85;RPL41;POLR2D;NUP37;RPS27A;POLR2K;POLR2L;RPL26L1;RPL35A;RPL7;RPS29;POLR2H;NUP205;RPS12;NUP153;RPS21;RPL39;RPL21;RPL8;PARP1;SEH1L;RPS19;NUP93;HSP90AA1;NUP54;RPL38;POLR2B;RPS27;NUP43;RPL37A;POLR2F;GRSF1;RPL30;NUP210;RPL18A;RPS15A;NUP62;RPS24;RPS20;UBA52;NUP160;NUP133;POM121C;RPS7;RPS25;RPL22L1;RPLP2;POM121;RPL36AL;POLR2C;RPL37;RPS3;SEC13;RPL35;RPL10A;RPL36;NUP88;POLR2G;RPS5
Reactome_2022__RNA Polymerase I Transcription Termination R-HSA-73863	0.600814	1.97998	0.000171556	0.000623091	0.1193	14/25	18.80%	TBP;POLR1B;TTF1;POLR2K;POLR2L;ERCC3;POLR2H;POLR1E;TAF1B;TAF1A;POLR1A;GTF2H1;POLR2F;GTF2H3
Reactome_2022__Signaling By GPCR R-HSA-372790	-0.339406	-1.97614	0	0.00865741	0.1921	194/475	24.80%	CXCR1;CXCR2;ARHGEF15;RASGRF2;CXCL3;RXFP1;CXCL2;P2RY14;ADCY4;RGS5;EDN3;S1PR1;CCL20;LPAR6;GPR83;IHH;GNB5;DGKA;PCP2;CCL22;GNA14;CHGA;GPR4;PYY;ARHGEF38;PIK3R1;CHRM2;PTH1R;MCF2L;RPS6KA1;ADRB2;PRKCH;FZD1;PDE4D;DHH;GIPR;GRM8;SAA2;PTGER2;PTGDR;FFAR2;PDE4B;DGKH;ADRA2A;WNT2;LTB4R;RHOB;MGLL;RAMP2;RAMP3;CYSLTR2;CCR7;ARHGEF3;APLNR;AKAP13;GPR18;CALCRL;ABHD6;VIPR1;GPR55;UCN;PDE2A;ARHGEF18;NMUR2;EDNRB;PLCB4;CAMK2D;CXCL5;TACR2;HBEGF;PPP1R1B;SHH;MC1R;GNAQ;GPR68;CCL17;GNG11;TACR1;GNG12;CCL21;VIPR2;PLA2G4A;WNT3A;PPP2R1B;GPR132;EDN1;GPR25;RIPK2;PPP3CC;C5AR1;PDE8A;F2R;SFTPA2;PTGFR;PDE8B;FPR2;CXCL6;TAC3;GRM2;PTGER3;PIK3CG;F2RL1;ABR;CX3CL1;P2RY10;ECE1;CXCL12;PLCB1;LPAR1;ITGA5;GNA15;NPY1R;ANXA1;DGKE;PTCH1;KISS1R;PDE10A;ARHGEF6;RGS6;KISS1;AGTR2;FZD10;PTCH2;CCL19;RASGRP2;EDNRA;GNG2;ARHGEF11;C3;AVPR1A;FZD8;GNAS;WNT16;AVPR1B;CX3CR1;WNT5A;CXCR3;OXER1;S1PR4;ARHGEF10L;CCL2;ADM;ITPR1;RGS12;ADCYAP1R1;ARHGEF9;CXCL1;POMC;TAC1;CCRL2;CD55;ARHGEF7;GPR35;DGKI;RHOC;CXCL13;NMUR1;PIK3R6;APP;CXCR6;GNRH1;PDE7B;ADORA2B;RGS22;TBXA2R;S1PR3;NTS;PIK3R3;ARHGEF1;GPR37;GNAI1;RGS18;C5;DGKQ;RAMP1;RGS3;PLXNB1;MAPK7;SSTR2;CCR2;EGFR;GRM6;DGKK;SCTR;P2RY1;CAMK4;TRPC6;P2RY13;XCL2;CHRM4;PTHLH;LHB;ARHGEF12;RXFP4
MSigDB_Hallmark_2020__Coagulation	-0.401623	-1.96587	0	0.009486	0.2118	47/118	22.34%	KLKB1;C8B;SERPINA1;CTSE;THBD;MMP2;PLG;CTSH;VWF;MAFF;PECAM1;HMGCS2;CFH;DUSP14;PLAT;DUSP6;MSRB2;MEP1A;CAPN2;F3;LEFTY2;ANG;MMP11;GNG12;FBN1;A2M;PROC;HTRA1;CTSO;TFPI2;THBS1;ITGA2;ANXA1;CSRP1;CTSB;C3;SPARC;PRSS23;GSN;HNF4A;FURIN;CTSK;MMP14;GDA;F10;SERPINB2;PLAU
Reactome_2022__Translesion Synthesis By REV1 R-HSA-110312	0.67298	1.96268	0.00034626	0.000789585	0.1492	9/16	13.78%	RFC4;RFC5;POLR1B;RPA3;RFC2;RPS27A;RFC3;PCNA;POLR1A
Reactome_2022__Transcription Of E2F Targets Under Negative Control By P107 (RBL1) And P130 (RBL2) In Complex With HDAC1 R-HSA-1362300	0.667941	1.96233	0.000345662	0.000788864	0.1496	12/16	21.95%	E2F1;RBL1;LIN9;CCNA2;MYBL2;TFDP2;CDK1;E2F5;HDAC1;LIN54;TFDP1;E2F4
Reactome_2022__Deadenylation-dependent mRNA Decay R-HSA-429914	0.513091	1.96141	0.000329327	0.000794604	0.151	15/47	15.33%	EXOSC3;LSM3;EIF4G1;EXOSC2;LSM4;LSM2;LSM6;LSM5;EXOSC5;EIF4A3;PAIP1;EXOSC4;HBS1L;EXOSC9;DCP1A
Reactome_2022__Nitric Oxide Stimulates Guanylate Cyclase R-HSA-392154	-0.624805	-1.96127	0.00118036	0.00965072	0.2196	8/17	18.84%	KCNMB1;PRKG1;GUCY1A2;PDE2A;PDE5A;PDE10A;KCNMA1;ITPR1
Reactome_2022__Removal Of Flap Intermediate From C-strand R-HSA-174437	0.662125	1.96106	0.00051957	0.00079708	0.1522	10/17	17.52%	TERF1;FEN1;POLR1B;RPA3;POLD2;POLD1;PCNA;POLR1A;POLD3;DNA2
Reactome_2022__SUMOylation Of RNA Binding Proteins R-HSA-4570464	0.526486	1.96036	0.00033389	0.000799134	0.1528	25/42	30.07%	NUP155;NUP107;NUP35;NUP85;SUMO1;NOP58;NUP37;HNRNPC;SUMO2;NUP205;NUP153;SEH1L;NUP93;PHC3;NUP54;NUP43;CBX2;NUP210;NUP62;NUP160;NUP133;POM121C;POM121;SEC13;NUP88
Reactome_2022__TNFs Bind Their Physiological Receptors R-HSA-5669034	-0.549505	-1.95861	0.000239751	0.00966602	0.225	17/27	26.89%	TNFSF14;EDAR;TNFRSF18;TNFSF8;CD27;TNFSF11;TNFRSF14;TNFRSF13B;TNFRSF4;TNFRSF1A;TNFSF15;TNFRSF11B;TNFSF13;TNFRSF25;FASLG;TNFRSF17;EDA2R
KEGG_2021_Human__mRNA surveillance pathway	0.457857	1.95846	0	0.00082107	0.1567	42/85	28.02%	CLP1;NCBP2;CSTF1;CPSF3;NXT1;WDR33;CPSF7;PPP2R2B;CPSF6;CPSF4;ETF1;EIF4A3;MAGOH;TARDBP;UPF3B;SMG5;FUS;CSTF2;RBM8A;PPP1CC;PABPC4;HBS1L;RNMT;RNPS1;MAGOHB;FIP1L1;GSPT2;PAPOLG;SMG1;RNGTT;PPP2R3A;GSPT1;DDX19A;PPP1CA;UPF2;PNN;SRRM1;PPP2R3B;CSTF3;PPP2R5D;PAPOLA;MSI1
Reactome_2022__Transport Of SLBP Independent Mature mRNA R-HSA-159227	0.567174	1.955	0.000167673	0.000856681	0.1634	20/30	30.07%	NUP155;NUP107;NCBP2;NUP35;NUP85;NUP37;NUP205;NUP153;SEH1L;NUP93;NUP54;NUP43;NUP210;NUP62;NUP160;NUP133;POM121C;POM121;SEC13;NUP88
Reactome_2022__B-WICH Complex Positively Regulates rRNA Expression R-HSA-5250924	0.581115	1.9528	0.000171497	0.000876988	0.1677	15/27	20.39%	TBP;DEK;POLR1B;POLR2K;POLR2L;POLR2H;POLR1E;TAF1B;BAZ1B;TAF1A;POLR1A;SMARCA5;MYBBP1A;POLR2F;GSK3B
Reactome_2022__Degradation Of GLI1 By Proteasome R-HSA-5610780	0.494184	1.95194	0.000162946	0.000884157	0.1697	30/55	22.88%	PSMD2;PSMA7;PSMB2;PSMD14;PSMC1;PSMA5;RPS27A;PSMD11;PSMD8;PSMA4;PSMD3;PSMC2;PSMB1;PSMB5;PSMD12;PSMD13;SKP1;PSMB7;PSMC3;PSMD6;PSMC6;PSMD10;PSME1;PSME4;PSMC5;UBA52;PSMA3;PSMC4;PSME2;PSMB6
Reactome_2022__PCP/CE Pathway R-HSA-4086400	0.454499	1.94795	0	0.000922549	0.177	38/84	22.88%	PSMD2;PSMA7;PSMB2;PSMD14;SCRIB;PSMC1;RYK;PSMA5;RPS27A;PSMD11;DVL2;PSMD8;PSMA4;PSMD3;PSMC2;PSMB1;AP2M1;PSMB5;PSMD12;PSMD13;ARRB2;PSMB7;PSMC3;PSMD6;PSMC6;PSMD10;FZD9;PSME1;PSME4;FZD7;PRKCG;PSMC5;UBA52;PSMA3;PSMC4;PSME2;DVL3;PSMB6
Reactome_2022__Cap-dependent Translation Initiation R-HSA-72737	0.434383	1.94532	0	0.00095983	0.1844	54/113	29.86%	MRPL13;EIF2S2;EIF4G1;RPL39L;EIF2B3;EIF3B;RPL41;EIF3K;RPS27A;RPL26L1;EIF2S1;RPL35A;RPL7;EIF5;RPS29;EIF3M;RPS12;EIF2B5;RPS21;EIF3H;RPL39;RPL21;RPL8;EIF4H;RPS19;EIF2B1;RPL38;RPS27;EIF3J;EIF5B;RPL37A;RPL30;EIF1AX;RPL18A;RPS15A;EIF2B2;RPS24;RPS20;EIF3C;UBA52;EIF4EBP1;RPS7;EIF4A2;RPS25;RPL22L1;RPLP2;EIF3G;RPL36AL;RPL37;RPS3;EIF2S3;RPL35;RPL10A;RPL36
Reactome_2022__Regulation Of PTEN Stability And Activity R-HSA-8948751	0.478147	1.93975	0.000160798	0.00103556	0.1969	31/64	22.88%	PSMD2;PSMA7;PSMB2;PSMD14;PSMC1;PSMA5;RPS27A;PSMD11;PSMD8;PSMA4;PSMD3;PSMC2;PSMB1;PSMB5;PSMD12;PSMD13;PSMB7;PSMC3;PSMD6;PSMC6;PSMD10;PSME1;PSME4;OTUD3;PSMC5;UBA52;PSMA3;PSMC4;PSME2;AKT2;PSMB6
Reactome_2022__Kinesins R-HSA-983189	0.525629	1.93638	0.000166917	0.00107126	0.204	19/40	13.13%	KIF2C;KIF4A;KIF22;RACGAP1;KIF23;KIF18A;KIFC1;KIF5A;KIF15;KIF3C;CENPE;KIF5C;KIF18B;KIF1A;KIF11;KIF1B;KIF20A;KIF20B;KLC3
KEGG_2021_Human__Aminoacyl-tRNA biosynthesis	0.596979	1.93322	0.000868206	0.00111819	0.2128	16/24	23.33%	PARS2;AARS2;NARS2;FARSA;PSTK;GATC;TARS2;MARS2;MTFMT;RARS2;EARS2;YARS2;FARS2;LARS2;DARS2;FARSB
Reactome_2022__Mitochondrial tRNA Aminoacylation R-HSA-379726	0.64242	1.93051	0.000881834	0.00115745	0.2193	12/18	22.50%	PARS2;AARS2;NARS2;TARS2;MARS2;RARS2;DTD1;EARS2;YARS2;FARS2;LARS2;DARS2
Reactome_2022__Complex I Biogenesis R-HSA-6799198	0.509336	1.92994	0.000165371	0.00116284	0.2209	16/46	13.85%	NDUFB9;NDUFAB1;NDUFS6;NDUFAF4;TMEM186;NDUFB5;NDUFB6;NDUFB11;NDUFV1;NDUFB3;ECSIT;NDUFB7;ACAD9;NDUFAF2;NDUFS3;NDUFA10
Reactome_2022__Regulation Of HSF1-mediated Heat Shock Response R-HSA-3371453	0.467418	1.92991	0	0.00115869	0.221	39/72	30.07%	NUP155;NUP107;NUP35;FKBP4;NUP85;POLR1B;HSPA9;HSPA14;RPA3;NUP37;NUP205;HSPA4;NUP153;HSPA8;SEH1L;NUP93;HSF1;POLR1A;NUP54;SERPINH1;NUP43;BAG4;NUP210;NUP62;GSK3B;DNAJC2;BAG1;DEDD2;NUP160;HSPA5;NUP133;POM121C;HSPA13;HSPH1;DNAJB6;POM121;ST13;SEC13;NUP88
Reactome_2022__Formation Of HIV-1 Elongation Complex Containing HIV-1 Tat R-HSA-167200	0.544238	1.9184	0.000675333	0.00134392	0.2498	14/33	18.80%	SUPT16H;NCBP2;TCEA1;SSRP1;POLR2D;POLR2K;POLR2L;ERCC3;POLR2H;CCNT1;GTF2H1;POLR2B;POLR2F;GTF2H3
Reactome_2022__Cellular Response To Hypoxia R-HSA-1234174	0.467325	1.91741	0	0.00135335	0.2521	42/66	32.77%	PSMD2;PSMA7;PSMB2;PSMD14;HIF3A;PSMC1;WTIP;PSMA5;RPS27A;PSMD11;PSMD8;PSMA4;PSMD3;PSMC2;PSMB1;PSMB5;PSMD12;PSMD13;PSMB7;PSMC3;PSMD6;PSMC6;PSMD10;PSME1;PSME4;PSMC5;UBA52;PSMA3;PSMC4;PSME2;PSMB6;CUL2;UBE2D3;PSMD4;PSMF1;PSMA1;HIF1AN;PSMB4;PSMA6;PSMB9;VEGFA;CA9
Reactome_2022__RNA Polymerase III Transcription Initiation From Type 2 Promoter R-HSA-76066	0.576109	1.91724	0.00034188	0.00135146	0.2527	15/26	24.69%	TBP;POLR3F;POLR3B;POLR2K;POLR2L;POLR3A;GTF3C4;POLR2H;POLR3C;GTF3C3;POLR3K;POLR2F;GTF3C2;POLR3G;POLR3E
Reactome_2022__Translesion Synthesis By POLH R-HSA-110320	0.644422	1.91542	0.00104131	0.00137347	0.2563	10/17	16.23%	RFC4;RFC5;POLR1B;RPA3;RFC2;RPS27A;RFC3;PCNA;POLR1A;NPLOC4
Reactome_2022__PTEN Regulation R-HSA-6807070	0.420028	1.91523	0	0.00136928	0.2564	59/124	28.58%	PSMD2;PSMA7;PSMB2;PSMD14;HDAC3;RRAGC;PSMC1;EZH2;SALL4;PSMA5;RPS27A;HDAC2;PSMD11;PSMD8;MAF1;PSMA4;PSMD3;PSMC2;KDM1A;PSMB1;RRAGB;PHC3;GATAD2A;PSMB5;RCOR1;PSMD12;MTA2;PSMD13;PSMB7;EED;PSMC3;CBX6;PSMD6;HDAC1;PSMC6;CBX2;HDAC7;PSMD10;SLC38A9;PSME1;PSME4;OTUD3;PSMC5;REST;UBA52;PSMA3;PSMC4;PSME2;AKT2;PSMB6;RRAGD;TNRC6B;PSMD4;RBBP4;CHD4;PSMF1;USP13;PSMA1;SUZ12
Reactome_2022__Signaling By ROBO Receptors R-HSA-376176	0.395213	1.91446	0	0.00138105	0.2587	102/195	34.57%	MRPL13;PSMD2;PSMA7;PKN1;EIF4G1;PSMB2;ROBO3;RPL39L;NCBP2;PSMD14;RPL41;PSMC1;PSMA5;ETF1;EIF4A3;MAGOH;RPS27A;UPF3B;RPL26L1;RPL35A;RPL7;PSMD11;RPS29;RBM8A;PSMD8;PSMA4;RPS12;PSMD3;PSMC2;PSMB1;PFN2;RPS21;RNPS1;RPL39;RPL21;RPL8;MAGOHB;RPS19;DAG1;GSPT2;RPL38;PSMB5;PSMD12;RPS27;PSMD13;PSMB7;HOXA2;PSMC3;PSMD6;RPL37A;PSMC6;PSMD10;RPL30;PSME1;PSME4;RPL18A;RPS15A;SOS1;RPS24;RPS20;PSMC5;GSPT1;MYO9B;UBA52;PSMA3;PSMC4;PSME2;PSMB6;PRKAR2A;CAP1;CUL2;LHX2;UPF2;PSMD4;RPS7;RPS25;SRGAP1;RPL22L1;RPLP2;MSI1;PSMF1;PSMA1;RPL36AL;RPL37;RPS3;RPL35;RPL10A;RPL36;RPS5;PSMB4;PSMA6;NCK1;PSMB9;RPL3L;NELL2;RPL36A;CXCR4;GPC1;RPSA;SLIT3;RPL13A;NCBP1
Reactome_2022__Meiosis R-HSA-1500620	0.503054	1.91224	0.000326851	0.00141299	0.2642	20/45	23.55%	RAD51;TERF1;RAD21;RAD51C;POLR1B;CDK2;RPA3;SMC1B;BLM;BRCA2;CDK4;SYCE2;POLR1A;SMC1A;PSMC3IP;LMNB1;SMC3;MLH1;DIDO1;TINF2
Reactome_2022__Formation Of TC-NER Pre-Incision Complex R-HSA-6781823	0.497606	1.90946	0.000329056	0.00145238	0.2707	22/49	22.13%	HMGN1;TCEA1;POLR2D;RPS27A;POLR2K;PPIE;POLR2L;COPS8;DDB1;PRPF19;ERCC3;COPS5;POLR2H;GTF2H1;POLR2B;CUL4B;GPS1;POLR2F;GTF2H3;COPS4;UBA52;XPA
Reactome_2022__TP53 Regulates Transcription Of DNA Repair Genes R-HSA-6796648	0.493633	1.90843	0.000488998	0.00146841	0.2743	21/50	20.80%	FANCD2;SUPT16H;MDC1;MSH2;CHEK1;TCEA1;SSRP1;POLR2D;POLR2K;POLR2L;PMS2;ERCC3;POLR2H;CCNT1;FANCI;GTF2H1;POLR2B;FANCC;POLR2F;GTF2H3;MLH1
Reactome_2022__RNA Polymerase III Transcription Initiation From Type 3 Promoter R-HSA-76071	0.568032	1.90594	0.000861623	0.00151345	0.2824	15/27	24.69%	TBP;POLR3F;POLR3B;POLR2K;POLR2L;POLR3A;POLR2H;POLR3C;BRF2;SNAPC5;POLR3K;POLR2F;POU2F1;POLR3G;POLR3E
Reactome_2022__Protein Ubiquitination R-HSA-8852135	0.470679	1.90417	0.000160077	0.00154108	0.2879	41/62	39.71%	RAD18;DERL1;UBE2S;USP5;PEX5;UBE2V2;UBE2C;RPS27A;PRKDC;UBE2G2;UBE2J2;UBE2W;PCNA;UBE2R2;RNF181;UBE2T;UBE2Z;UBA1;HLTF;RNF40;UBA52;UBE2K;USP9X;UBE2D3;RTF1;UBE2B;RNF152;RNF144A;WAC;CDC34;UBE2E1;PEX2;TMEM129;VCP;UBE2N;SHPRH;UBE2G1;PAF1;RNF20;CTR9;UBA6
Reactome_2022__E2F Mediated Regulation Of DNA Replication R-HSA-113510	0.641256	1.90411	0.00157673	0.00153669	0.2882	9/17	12.62%	E2F1;MCM8;PRIM2;CCNB1;PRIM1;POLA1;TFDP2;POLA2;CDK1
Reactome_2022__AURKA Activation By TPX2 R-HSA-8854518	0.465381	1.90411	0.000159337	0.00153055	0.2882	24/65	21.39%	CEP72;TPX2;AURKA;HAUS8;MAPRE1;PLK1;HAUS6;HMMR;CEP76;HAUS5;PCNT;CKAP5;HAUS3;TUBB;CDK1;DCTN3;HSP90AA1;CEP63;PLK4;NINL;NEDD1;PRKAR2B;NEK2;HAUS1
Reactome_2022__SARS-CoV-2-host Interactions R-HSA-9705683	0.400188	1.90289	0	0.00154703	0.2921	59/166	20.89%	SIKE1;NUP155;IRAK1;UVRAG;CNBP;NUP107;HSP90AB1;SNRPD2;PIK3R4;SNRPE;NUP35;GEMIN5;SNRPG;NUP85;KPNA2;DDX20;NUP37;RPS27A;YWHAB;IRAK2;STAT1;RPS29;NUP205;YWHAQ;RPS12;NUP153;RPS21;IKBKG;GEMIN6;GEMIN4;YWHAZ;SEH1L;RPS19;NUP93;SNRPB;PIK3C3;HSP90AA1;NUP54;VPS33A;RPS27;TAB2;IFIH1;NUP43;IRF3;UBE2V1;IRF7;TUFM;ISG15;SNRPD3;NUP210;LARP1;RPS15A;SNRPF;NUP62;STAT2;RPS24;MASP2;RPS20;TRAF3
Reactome_2022__SUMO E3 Ligases SUMOylate Target Proteins R-HSA-3108232	0.404524	1.90182	0	0.00156444	0.2961	55/158	18.01%	BIRC5;NUP155;AURKA;CDKN2A;RAD21;NUP107;CDCA8;MDC1;NSMCE2;NUP35;NUP85;DNMT3A;SUMO1;DAXX;NOP58;BLM;NUP37;HDAC2;HNRNPC;RANGAP1;SUMO2;INCENP;TRIM28;ZNF131;NUP205;RNF168;PCNA;NUP153;PPARGC1A;NPM1;IKBKG;XRCC4;PARP1;TOPORS;SEH1L;NUP93;PIAS2;TOP2A;PHC3;POLR1A;NUP54;DNMT1;SMC1A;SP3;DNMT3B;CBX5;NUP43;EID3;AURKB;TOP2B;MBD1;HDAC1;SMC6;CBX2;HDAC7
Reactome_2022__Respiratory Electron Transport R-HSA-611105	0.443389	1.89297	0.000155812	0.00173069	0.3208	27/83	15.42%	UQCRFS1;NDUFB9;NDUFAB1;NDUFS6;NDUFAF4;TMEM186;NDUFB5;LRPPRC;TACO1;NDUFB6;NDUFB11;NDUFV1;NDUFB3;CYCS;ECSIT;SDHB;COX7A2L;SDHD;NDUFB7;ACAD9;NDUFAF2;NDUFS3;UQCRB;NDUFA10;COX7B;COX6C;COX6B1
Reactome_2022__RNA Polymerase III Transcription Initiation R-HSA-76046	0.529384	1.88784	0.00102041	0.00184074	0.3377	18/35	24.69%	TBP;POLR3F;POLR3B;POLR2K;POLR2L;POLR3A;GTF3C4;POLR2H;POLR3C;GTF3C3;BRF2;SNAPC5;POLR3K;POLR2F;GTF3C2;POU2F1;POLR3G;POLR3E
Reactome_2022__RNA Polymerase III Abortive And Retractive Initiation R-HSA-749476	0.514249	1.88438	0.000335852	0.00191712	0.3486	19/39	24.69%	TBP;SSB;POLR3F;POLR3B;POLR2K;POLR2L;POLR3A;GTF3C4;POLR2H;POLR3C;GTF3C3;BRF2;SNAPC5;POLR3K;POLR2F;GTF3C2;POU2F1;POLR3G;POLR3E
Reactome_2022__HCMV Early Events R-HSA-9609690	0.465975	1.8841	0	0.00191666	0.3494	33/62	30.07%	NUP155;NUP107;NUP35;HDAC3;NUP85;TBL1XR1;DAXX;EZH2;NUP37;DUT;TRIM28;NUP205;NUP153;CBX1;RRM1;SEH1L;NUP93;CREB1;NUP54;DYNLL2;NUP43;EED;NUP210;NUP62;NUP160;KCNH8;NUP133;POM121C;RBBP4;POM121;SUZ12;SEC13;NUP88
Reactome_2022__Neddylation R-HSA-8951664	0.381125	1.87906	0	0.00203694	0.3648	97/215	28.68%	DCAF13;DCUN1D5;PSMD2;WDR5;BIRC5;PSMA7;PSMB2;PSMD14;COMMD2;DCUN1D1;CCNF;HIF3A;FBXO2;SKP2;PSMC1;PSMA5;RPS27A;UBXN7;KEAP1;COPS8;DDB1;CCDC8;PSMD11;FBXO27;DCAF4;PSMD8;COPS5;PSMA4;PSMD3;PSMC2;UBE2M;PSMB1;SPSB4;NEURL2;FBXL19;CAND1;ASB1;SOCS5;KLHL5;PSMB5;DTL;PSMD12;PSMD13;CUL4B;SKP1;NPLOC4;DCAF16;PSMB7;CCDC22;PSMC3;DCAF10;PSMD6;FBXL16;PSMC6;NAE1;DCUN1D2;GPS1;DDA1;PSMD10;PSME1;COMMD5;NUB1;PSME4;COMMD7;ASB7;FBXO7;ASB9;FBXO11;ASB6;COPS4;PSMC5;SQSTM1;UBA52;PSMA3;PSMC4;PSME2;FBXL18;PSMB6;ASB8;CUL2;CUL7;CUL4A;FBXO41;UBE2D3;FBXL4;CUL5;COMMD6;PSMD4;BTBD1;FBXW11;CUL3;DCAF17;OBSL1;PSMF1;PSMA1;FBXL3;MUL1
Reactome_2022__Pausing And Recovery Of Tat-mediated HIV Elongation R-HSA-167238	0.589296	1.87851	0.00208442	0.0020423	0.367	10/22	18.16%	SUPT16H;TCEA1;SSRP1;POLR2D;POLR2K;POLR2L;POLR2H;CCNT1;POLR2B;POLR2F
Reactome_2022__Translesion Synthesis By POLI R-HSA-5656121	0.632582	1.87644	0.00104257	0.00208512	0.3735	9/17	13.78%	RFC4;RFC5;POLR1B;RPA3;RFC2;RPS27A;RFC3;PCNA;POLR1A
Reactome_2022__Early Phase Of HIV Life Cycle R-HSA-162594	0.653857	1.87577	0.00246435	0.00208886	0.3747	8/15	12.70%	FEN1;HMGA1;PSIP1;BANF1;XRCC6;KPNA1;XRCC5;XRCC4
KEGG_2021_Human__Parkinson disease	0.384391	1.87554	0	0.00208637	0.3754	78/201	23.23%	UQCRFS1;NDUFB9;PSMD2;PSMD1;NDUFAB1;PSMA7;PSMB2;NDUFS6;CYC1;UCHL1;PSMD14;NDUFB5;TH;KIF5A;NDUFB6;VDAC2;NDUFB11;SLC25A5;NDUFV1;DAXX;PSMC1;NDUFB3;CYCS;PSMA5;MFN1;PPIF;RPS27A;EIF2S1;KIF5C;PSMD11;UBE2G2;SDHB;UBE2J2;PSMD8;COX7A2L;PSMA4;SDHD;PSMD3;PSMC2;NDUFB7;PSMB1;HTRA2;TUBB;TUBA1C;GNAI3;ADCY5;UBE2L6;NDUFS3;KLC3;UQCRB;NDUFA10;PSMB5;COX7B;PSMD12;COX6C;COX6B1;PSMD13;VDAC3;COX4I2;UBA1;PSMB7;PSMC3;PSMD6;PSMC6;CALM2;DDIT3;NDUFS4;NDUFA4;UQCRH;NDUFA4L2;PSMC5;UBA52;PSMA3;PSMC4;NDUFA1;COX5A;PSMB6;ADRM1
Reactome_2022__Initiation Of Nuclear Envelope (NE) Reformation R-HSA-2995383	0.613599	1.87542	0.00191171	0.00208184	0.3758	14/19	33.77%	VRK1;CCNB2;CCNB1;LEMD2;BANF1;TMPO;CDK1;ANKLE2;LMNB1;EMD;KPNB1;LMNA;VRK2;LBR
Reactome_2022__ABC Transporter Disorders R-HSA-5619084	0.450719	1.8737	0.000318776	0.00211736	0.3819	34/71	22.88%	APOA1;DERL1;PSMD2;PSMA7;PSMB2;PSMD14;PSMC1;RNF5;PSMA5;RPS27A;PSMD11;ABCA3;PSMD8;PSMA4;PSMD3;PSMC2;PSMB1;PSMB5;PSMD12;PSMD13;PSMB7;PSMC3;PSMD6;RNF185;PSMC6;PSMD10;PSME1;PSME4;PSMC5;UBA52;PSMA3;PSMC4;PSME2;PSMB6
Reactome_2022__Formation Of RNA Pol II Elongation Complex R-HSA-112382	0.491136	1.87006	0.000331236	0.00221019	0.3959	29/47	37.73%	SUPT16H;NCBP2;TCEA1;SSRP1;POLR2D;POLR2K;POLR2L;ERCC3;POLR2H;CCNT1;GTF2H1;POLR2B;POLR2F;GTF2H3;IWS1;DMAP1;CTDP1;RTF1;CCNK;POLR2C;POLR2G;MNAT1;NCBP1;POLR2E;POLR2A;SUPT6H;MLLT1;ELL;PAF1
Reactome_2022__Formation Of HIV Elongation Complex In Absence Of HIV Tat R-HSA-167152	0.522551	1.86751	0.00117805	0.00226566	0.4031	14/35	18.80%	SUPT16H;NCBP2;TCEA1;SSRP1;POLR2D;POLR2K;POLR2L;ERCC3;POLR2H;CCNT1;GTF2H1;POLR2B;POLR2F;GTF2H3
Reactome_2022__GTP Hydrolysis And Joining Of 60S Ribosomal Subunit R-HSA-72706	0.420835	1.86473	0	0.00233221	0.4128	49/106	29.86%	MRPL13;EIF2S2;EIF4G1;RPL39L;EIF3B;RPL41;EIF3K;RPS27A;RPL26L1;EIF2S1;RPL35A;RPL7;EIF5;RPS29;EIF3M;RPS12;RPS21;EIF3H;RPL39;RPL21;RPL8;EIF4H;RPS19;RPL38;RPS27;EIF3J;EIF5B;RPL37A;RPL30;EIF1AX;RPL18A;RPS15A;RPS24;RPS20;EIF3C;UBA52;RPS7;EIF4A2;RPS25;RPL22L1;RPLP2;EIF3G;RPL36AL;RPL37;RPS3;EIF2S3;RPL35;RPL10A;RPL36
Reactome_2022__Diseases Of Mitotic Cell Cycle R-HSA-9675126	0.515014	1.86189	0.00115798	0.00240231	0.4223	19/37	19.60%	E2F1;UBE2S;ANAPC1;DAXX;CDK2;SKP2;UBE2C;E2F2;CCNE1;CDK4;CDC26;CDC23;TFDP2;CDKN1B;E2F3;CCNE2;CCND3;CDK6;TFDP1
Reactome_2022__Translesion Synthesis By POLK R-HSA-5655862	0.624656	1.85456	0.00155199	0.00262492	0.4479	9/17	13.78%	RFC4;RFC5;POLR1B;RPA3;RFC2;RPS27A;RFC3;PCNA;POLR1A
Reactome_2022__RNA Polymerase III Transcription Initiation From Type 1 Promoter R-HSA-76061	0.552935	1.85298	0.00154215	0.002669	0.4548	15/27	24.69%	TBP;POLR3F;POLR3B;POLR2K;POLR2L;POLR3A;GTF3C4;POLR2H;POLR3C;GTF3C3;POLR3K;POLR2F;GTF3C2;POLR3G;POLR3E
Reactome_2022__HIV Elongation Arrest And Recovery R-HSA-167287	0.566434	1.84862	0.00293559	0.00279437	0.4704	14/24	30.29%	SUPT16H;TCEA1;SSRP1;POLR2D;POLR2K;POLR2L;POLR2H;CCNT1;POLR2B;POLR2F;CTDP1;CCNK;POLR2C;POLR2G
Reactome_2022__SUMOylation Of Ubiquitinylation Proteins R-HSA-3232142	0.516627	1.8454	0.00166583	0.00289425	0.4841	21/35	30.07%	NUP155;NUP107;NUP35;NUP85;SUMO1;NUP37;NUP205;NUP153;SEH1L;NUP93;PIAS2;NUP54;NUP43;NUP210;NUP62;NUP160;NUP133;POM121C;POM121;SEC13;NUP88
Reactome_2022__Formation Of Incision Complex In GG-NER R-HSA-5696395	0.497925	1.84444	0.000496936	0.00291767	0.4881	19/41	24.46%	PARP2;POLR1B;SUMO1;RPA3;UBE2V2;RAD23A;RPS27A;DDB1;SUMO2;ERCC3;PARP1;POLR1A;GTF2H1;CUL4B;GTF2H3;UBA52;XPA;ERCC4;CUL4A
Reactome_2022__Inactivation Of APC/C Via Direct Inhibition Of APC/C Complex R-HSA-141430	0.591759	1.84081	0.00171057	0.00303021	0.5015	8/20	8.48%	UBE2S;ANAPC1;MAD2L1;CDC20;BUB1B;UBE2C;CDC26;CDC23
Reactome_2022__Respiratory Electron Transport, ATP Synthesis By Chemiosmotic Coupling, Heat Production By Uncoupling Proteins R-HSA-163200	0.427501	1.83914	0.000309837	0.00308152	0.5078	27/87	15.42%	UQCRFS1;NDUFB9;NDUFAB1;NDUFS6;NDUFAF4;TMEM186;NDUFB5;LRPPRC;TACO1;NDUFB6;NDUFB11;NDUFV1;NDUFB3;CYCS;ECSIT;SDHB;COX7A2L;SDHD;NDUFB7;ACAD9;NDUFAF2;NDUFS3;UQCRB;NDUFA10;COX7B;COX6C;COX6B1
Reactome_2022__Signaling By B Cell Receptor (BCR) R-HSA-983705	0.414847	1.83764	0	0.00312625	0.5145	54/105	32.17%	PSMD2;PSMA7;PSMB2;PSMD14;CD22;PSMC1;NRAS;PSMA5;RPS27A;PSMD11;PSMD8;PSMA4;PSMD3;PSMC2;PSMB1;IKBKG;SH3KBP1;GRB2;PSMB5;PSMD12;PSMD13;FKBP1A;SKP1;PSMB7;PSMC3;PSMD6;PSMC6;PSMD10;CARD11;PSME1;PSME4;SOS1;VAV1;PSMC5;UBA52;PSMA3;PSMC4;PSME2;PSMB6;NFATC1;ORAI2;NFKBIE;PSMD4;FBXW11;HRAS;PSMF1;PSMA1;MALT1;IKBKB;CUL1;PSMB4;PSMA6;NCK1;PSMB9
Reactome_2022__RHO GTPase Effectors R-HSA-195258	0.372036	1.83736	0	0.00312568	0.516	84/225	24.36%	KIF2C;DSN1;CENPO;CENPA;BIRC5;NDC80;PKN1;NUP107;MAD2L1;CDC20;BUB1;ERCC6L;CDCA8;CENPI;PIK3R4;KIF18A;MAPRE1;CDC25C;KIF5A;SPC25;NUP85;BUB1B;PLK1;XPO1;MEN1;ZW10;CENPQ;SPC24;ARPC2;CENPE;CENPL;NUP37;CENPN;YWHAB;NUF2;RANGAP1;INCENP;DVL2;CKAP5;SKA1;CENPP;YWHAQ;KDM1A;DIAPH3;PPP1CC;CENPF;CDKN1B;PFN2;WASF1;ZWINT;MAPK14;YWHAZ;SEH1L;KLC3;ABI2;GRB2;PIK3C3;CENPH;PTK2;DYNLL2;RPS27;KIF14;CYFIP2;NUP43;AURKB;ZWILCH;SCAI;VPS72;SKA2;MYH14;ACTR3;NUP160;LIMK2;RHOQ;DVL3;NUDC;MYH10;CENPK;LIMK1;IQGAP3;LLGL1;NUP133;KTN1;NCKAP1
Reactome_2022__HIV Transcription Initiation R-HSA-167161	0.489709	1.83125	0.000995025	0.00334105	0.5404	28/44	36.67%	TBP;TAF11;TAF5;POLR2D;POLR2K;POLR2L;TAF4;TAF2;ERCC3;POLR2H;GTF2H1;POLR2B;GTF2E1;POLR2F;GTF2H3;TAF7L;GTF2B;TAF3;GTF2A1;POLR2C;POLR2G;TAF13;MNAT1;TAF1;TAF7;POLR2E;POLR2A;TAF9B
Reactome_2022__Glycolysis R-HSA-70171	0.463798	1.83004	0.000161264	0.0033753	0.545	30/56	30.74%	NUP155;NUP107;PFKM;NUP35;NUP85;NUP37;GNPDA1;NUP205;PGP;NUP153;ENO1;TPI1;SEH1L;NUP93;NUP54;PGK1;NUP43;NUP210;PFKFB4;NUP62;NUP160;NUP133;POM121C;MAP4K2;HOOK2;PPP2R5D;POM121;SEC13;NUP88;ENO3
MSigDB_Hallmark_2020__Interferon Alpha Response	0.420762	1.82706	0.000465261	0.00348668	0.5566	39/92	22.85%	PNPT1;EIF2AK2;BST2;LAMP3;LY6E;CD47;RSAD2;TRAFD1;IFIT3;MX1;IFIT2;IFI44L;IFI44;SP110;USP18;LAP3;OAS1;CMPK2;PLSCR1;EPSTI1;UBE2L6;OASL;ADAR;PARP14;SAMD9;IFIH1;IRF7;ISG15;PSME1;IL15;NUB1;IFITM3;PARP9;RTP4;STAT2;OGFR;PSMA3;PSME2;PARP12
Reactome_2022__Nonsense Mediated Decay (NMD) Enhanced By Exon Junction Complex (EJC) R-HSA-975957	0.409211	1.81839	0	0.00383241	0.5914	48/107	29.86%	MRPL13;EIF4G1;RPL39L;NCBP2;RPL41;ETF1;EIF4A3;MAGOH;RPS27A;UPF3B;SMG5;RPL26L1;RPL35A;RPL7;RPS29;RBM8A;RPS12;RPS21;RNPS1;RPL39;RPL21;RPL8;MAGOHB;RPS19;GSPT2;RPL38;RPS27;DCP1A;RPL37A;SMG1;RPL30;RPL18A;RPS15A;RPS24;RPS20;GSPT1;UBA52;UPF2;RPS7;RPS25;RPL22L1;RPLP2;RPL36AL;RPL37;RPS3;RPL35;RPL10A;RPL36
KEGG_2021_Human__Basal transcription factors	0.494943	1.81702	0.00149925	0.00388087	0.5967	22/40	33.46%	TAF4B;TBP;TAF8;TAF11;TAF5;TAF4;TAF2;ERCC3;TBPL1;GTF2H1;GTF2E1;GTF2H3;TAF7L;GTF2B;GTF2IRD1;GTF2I;TAF3;GTF2A1;TAF13;MNAT1;TAF1;TAF7
Reactome_2022__Ub-specific Processing Proteases R-HSA-5689880	0.385837	1.80935	0	0.00421828	0.6254	64/150	25.98%	CDC25A;PSMD2;PSMA7;RCE1;PSMB2;CDC20;USP5;PSMD14;CLSPN;VDAC2;USP14;SKP2;PSMC1;PSMA5;USP11;RUVBL1;RPS27A;KEAP1;USP28;CCNA2;PSMD11;PSMD8;MYC;PSMA4;PSMD3;PSMC2;PSMB1;USP18;USP32;IKBKG;USP42;PSMB5;PSMD12;PSMD13;USP24;USP49;IFIH1;ARRB2;PSMB7;PSMC3;PSMD6;USP19;PSMC6;PSMD10;PSME1;OTUB1;PSME4;USP48;SMAD7;PSMC5;UBA52;PSMA3;PSMC4;PSME2;POLG2;PSMB6;ADRM1;USP9X;USP44;ARRB1;PTRH2;USP30;PSMD4;VDAC1
Reactome_2022__L13a-mediated Translational Silencing Of Ceruloplasmin Expression R-HSA-156827	0.407781	1.8064	0.000152416	0.0043356	0.6373	47/105	29.86%	MRPL13;EIF2S2;EIF4G1;RPL39L;EIF3B;RPL41;EIF3K;RPS27A;RPL26L1;EIF2S1;RPL35A;RPL7;RPS29;EIF3M;RPS12;RPS21;EIF3H;RPL39;RPL21;RPL8;EIF4H;RPS19;RPL38;RPS27;EIF3J;RPL37A;RPL30;EIF1AX;RPL18A;RPS15A;RPS24;RPS20;EIF3C;UBA52;RPS7;EIF4A2;RPS25;RPL22L1;RPLP2;EIF3G;RPL36AL;RPL37;RPS3;EIF2S3;RPL35;RPL10A;RPL36
Reactome_2022__Hh Mutants Abrogate Ligand Secretion R-HSA-5387390	0.455899	1.8028	0.00114829	0.00449706	0.6501	29/55	22.88%	PSMD2;PSMA7;PSMB2;PSMD14;PSMC1;PSMA5;RPS27A;PSMD11;PSMD8;PSMA4;PSMD3;PSMC2;PSMB1;PSMB5;PSMD12;PSMD13;PSMB7;PSMC3;PSMD6;PSMC6;PSMD10;PSME1;PSME4;PSMC5;UBA52;PSMA3;PSMC4;PSME2;PSMB6
Reactome_2022__Aberrant Regulation Of Mitotic Cell Cycle Due To RB1 Defects R-HSA-9687139	0.502852	1.80098	0.0016518	0.00457596	0.6563	18/35	19.60%	E2F1;UBE2S;ANAPC1;CDK2;SKP2;UBE2C;E2F2;CCNE1;CDK4;CDC26;CDC23;TFDP2;CDKN1B;E2F3;CCNE2;CCND3;CDK6;TFDP1
Reactome_2022__SUMOylation Of Chromatin Organization Proteins R-HSA-4551638	0.46365	1.79816	0.00148515	0.00470558	0.6671	28/51	30.07%	NUP155;NUP107;NUP35;NUP85;SUMO1;NUP37;HDAC2;SUMO2;NUP205;NUP153;SEH1L;NUP93;PIAS2;PHC3;NUP54;CBX5;NUP43;HDAC1;CBX2;NUP210;NUP62;NUP160;NUP133;POM121C;POM121;SUZ12;SEC13;NUP88
Reactome_2022__DNA Damage Recognition In GG-NER R-HSA-5696394	0.493657	1.79613	0.00100756	0.00478383	0.6741	19/37	24.46%	PARP2;RAD23A;RUVBL1;RPS27A;COPS8;DDB1;COPS5;ACTL6A;PARP1;INO80C;CUL4B;GPS1;YY1;MCRS1;ACTR8;COPS4;UBA52;ACTR5;CUL4A
Reactome_2022__Degradation Of Beta-Catenin By Destruction Complex R-HSA-195253	0.424086	1.79526	0.000158755	0.00481375	0.6772	45/79	32.17%	PSMD2;PSMA7;PSMB2;PSMD14;PSMC1;PSMA5;RPS27A;PSMD11;PSMD8;MYC;PSMA4;PSMD3;PSMC2;PSMB1;PSMB5;PSMD12;PSMD13;FRAT2;SKP1;PSMB7;PSMC3;PSMD6;HDAC1;PSMC6;TCF7L1;PSMD10;PSME1;PSME4;GSK3B;PSMC5;UBA52;PSMA3;PSMC4;PSME2;PSMB6;PSMD4;PPP2R5D;ZRANB1;PSMF1;PSMA1;CUL1;PSMB4;PPP2R5E;PSMA6;PSMB9
Reactome_2022__Cellular Response To Heat Stress R-HSA-3371556	0.417489	1.7952	0.000311915	0.00480114	0.6776	44/89	30.83%	NUP155;NUP107;HSP90AB1;NUP35;FKBP4;NUP85;POLR1B;HSPA9;HSPA14;RPA3;NUP37;NUP205;HSPA4;NUP153;PTGES3;HSPA8;SEH1L;NUP93;HSF1;POLR1A;HSP90AA1;NUP54;SERPINH1;NUP43;BAG4;NUP210;NUP62;GSK3B;DNAJC2;BAG1;DEDD2;NUP160;HSPA5;NUP133;POM121C;HSPA13;HSPH1;DNAJB6;POM121;CAMK2B;ST13;SEC13;NUP88;HDAC6
Reactome_2022__CLEC7A (Dectin-1) Signaling R-HSA-5607764	0.408923	1.79343	0.000156079	0.00487578	0.6823	49/96	32.17%	PSMD2;PSMA7;PSMB2;PSMD14;PSMC1;PSMA5;RPS27A;PSMD11;PSMD8;PSMA4;PSMD3;PSMC2;UBE2M;PSMB1;CARD9;IKBKG;PSMB5;PSMD12;PSMD13;TAB2;SKP1;PSMB7;UBE2V1;PSMC3;PSMD6;PSMC6;PSMD10;CARD11;PSME1;PSME4;RELB;PSMC5;UBA52;PSMA3;PSMC4;PSME2;PSMB6;NFATC1;PSMD4;FBXW11;PSMF1;PSMA1;MALT1;IKBKB;CUL1;CDC34;PSMB4;PSMA6;PSMB9
KEGG_2021_Human__RNA degradation	0.434625	1.79206	0.000477251	0.00493382	0.6874	28/71	25.15%	EXOSC3;LSM3;EXOSC2;HSPD1;PNPT1;PFKM;DHX36;LSM4;LSM2;LSM6;LSM5;HSPA9;EXOSC5;C1D;EXOSC4;XRN2;ENO1;PABPC4;SKIV2L;EXOSC9;DCP1A;NUDT16;EXOSC10;LSM8;EDC3;EXOSC7;ZCCHC7;PARN
Reactome_2022__mRNA Capping R-HSA-72086	0.529565	1.78893	0.00374404	0.00508265	0.6995	12/28	18.80%	NCBP2;POLR2D;POLR2K;POLR2L;ERCC3;POLR2H;RNMT;GTF2H1;POLR2B;RNGTT;POLR2F;GTF2H3
Reactome_2022__Regulation Of PLK1 Activity At G2/M Transition R-HSA-2565942	0.4233	1.78712	0.000315159	0.00516477	0.7053	28/78	21.70%	CEP72;AURKA;HAUS8;CCNB2;MAPRE1;CCNB1;PLK1;HAUS6;CEP76;RPS27A;HAUS5;PCNT;OPTN;CKAP5;HAUS3;TUBB;CDK1;DCTN3;HSP90AA1;CEP63;SKP1;PLK4;NINL;NEDD1;PRKAR2B;NEK2;HAUS1;UBA52
Reactome_2022__Transcriptional Regulation By TP53 R-HSA-3700989	0.349792	1.7856	0	0.00523072	0.7098	93/311	18.29%	RFC4;TOPBP1;TPX2;E2F1;BIRC5;FANCD2;MAPKAPK5;AURKA;CDKN2A;SUPT16H;TBP;MDC1;RFC5;MSH2;TAF11;LRPPRC;CCNB1;CDC25C;UBL4A;TACO1;CHEK1;POLR1B;MAPKAP1;TCEA1;SSRP1;TAF5;RRAGC;DAXX;CDK2;RPA3;CYCS;POLR2D;RBL1;BLM;RFC2;RPS27A;POLR2K;YWHAB;EXO1;POLR2L;HDAC2;TAF4;CCNA2;NOC2L;TAF2;TP53RK;GNPDA1;RFC3;RAD9B;CCNE1;PMS2;ERCC3;CHEK2;COX7A2L;POLR2H;YWHAQ;TFDP2;PCNA;CDKN1B;CCNT1;EHMT2;MAPK14;TRIAP1;MPZ;NPM1;CDK1;YWHAZ;DYRK2;RRAGB;PRMT5;POLR1A;BRIP1;CCNE2;GATAD2A;ZNF420;FANCI;GTF2H1;POLR2B;COX7B;COX6C;E2F8;MTA2;COX6B1;PHF20;BRPF3;FANCC;AURKB;NDRG1;DNA2;HDAC1;PLAGL1;POLR2F;SLC38A9
Reactome_2022__Ribosomal Scanning And Start Codon Recognition R-HSA-72702	0.452503	1.78505	0.00145443	0.00524348	0.7121	28/55	30.71%	EIF2S2;EIF4G1;EIF3B;EIF3K;RPS27A;EIF2S1;EIF5;RPS29;EIF3M;RPS12;RPS21;EIF3H;EIF4H;RPS19;RPS27;EIF3J;EIF1AX;RPS15A;RPS24;RPS20;EIF3C;RPS7;EIF4A2;RPS25;EIF3G;RPS3;EIF2S3;RPS5
Reactome_2022__tRNA Modification In Nucleus And Cytosol R-HSA-6782315	0.500795	1.78475	0.00132868	0.00524674	0.7134	24/34	36.86%	NSUN2;TRIT1;LAGE3;TRMT6;TRMT11;TP53RK;TRMT12;TRMT112;TYW1;TRMT5;FTSJ1;TRMT61A;WDR4;METTL1;CTU1;CDKAL1;PUS7;TYW3;THADA;LCMT2;QTRT1;PUS1;URM1;TRMU
Reactome_2022__Transcriptional Regulation By E2F6 R-HSA-8953750	0.507293	1.78204	0.00252483	0.00539201	0.7239	18/33	28.58%	E2F1;RAD51;E2F6;CDC7;CHEK1;EZH2;CBX3;TFDP2;EHMT2;PHC3;CBX5;EED;RRM2;TFDP1;MGA;RBBP4;BRCA1;SUZ12
Reactome_2022__RNA Polymerase II Transcribes snRNA Genes R-HSA-6807505	0.437573	1.77992	0.000646099	0.00549404	0.7332	36/65	35.54%	NCBP2;TBP;TAF8;TAF11;RPRD1B;TAF5;POLR2D;POLR2K;POLR2L;ZC3H8;POLR2H;INTS4;CCNT1;SRRT;RPAP2;POLR2B;GTF2E1;SNAPC5;POLR2F;PHAX;POU2F1;GTF2B;INTS8;RPRD1A;GTF2A1;CCNK;POLR2C;INTS2;POLR2G;SSU72;TAF13;INTS5;INTS1;NCBP1;POLR2E;POLR2A
Reactome_2022__SARS-CoV-2 Activates/Modulates Innate And Adaptive Immune Responses R-HSA-9705671	0.406151	1.77835	0	0.00557795	0.7392	35/96	21.77%	SIKE1;NUP155;IRAK1;CNBP;NUP107;HSP90AB1;PIK3R4;NUP35;NUP85;KPNA2;NUP37;IRAK2;STAT1;NUP205;NUP153;IKBKG;SEH1L;NUP93;PIK3C3;HSP90AA1;NUP54;TAB2;IFIH1;NUP43;IRF3;UBE2V1;IRF7;ISG15;NUP210;LARP1;NUP62;STAT2;MASP2;TRAF3;NUP160
Reactome_2022__RNA Polymerase III Transcription Termination R-HSA-73980	0.562241	1.77715	0.00433877	0.00563191	0.7441	12/21	24.69%	SSB;POLR3F;POLR3B;POLR2K;POLR2L;POLR3A;POLR2H;POLR3C;POLR3K;POLR2F;POLR3G;POLR3E
Reactome_2022__Regulation Of TP53 Activity R-HSA-5633007	0.382353	1.77208	0	0.00592279	0.7606	45/143	17.58%	RFC4;TOPBP1;TPX2;MAPKAPK5;AURKA;CDKN2A;SUPT16H;TBP;RFC5;TAF11;CHEK1;POLR1B;MAPKAP1;SSRP1;TAF5;DAXX;CDK2;RPA3;BLM;RFC2;RPS27A;EXO1;HDAC2;TAF4;CCNA2;NOC2L;TAF2;TP53RK;RFC3;RAD9B;CHEK2;EHMT2;MAPK14;CDK1;DYRK2;PRMT5;POLR1A;BRIP1;GATAD2A;MTA2;PHF20;BRPF3;AURKB;DNA2;HDAC1
Reactome_2022__Telomere Extension By Telomerase R-HSA-171319	0.558278	1.7715	0.00416233	0.00593892	0.7634	8/22	7.68%	DKC1;NHP2;TERF1;CDK2;PIF1;RUVBL1;CCNA2;GAR1
Reactome_2022__RNA Polymerase III Chain Elongation R-HSA-73780	0.596962	1.77116	0.00442008	0.00594485	0.7649	11/17	24.69%	POLR3F;POLR3B;POLR2K;POLR2L;POLR3A;POLR2H;POLR3C;POLR3K;POLR2F;POLR3G;POLR3E
Reactome_2022__RHOBTB2 GTPase Cycle R-HSA-9013418	0.554808	1.77104	0.00431406	0.00593358	0.7655	13/22	26.39%	TRA2B;HSP90AB1;CCT2;HNRNPC;RBMX;CCT7;CCT6A;HSP90AA1;DBN1;CDC37;SRRM1;STK38;CUL3
Reactome_2022__Aberrant Regulation Of Mitotic G1/S Transition In Cancer Due To RB1 Defects R-HSA-9659787	0.59113	1.76084	0.00588337	0.00655467	0.7962	12/17	19.60%	E2F1;CDK2;E2F2;CCNE1;CDK4;TFDP2;CDKN1B;E2F3;CCNE2;CCND3;CDK6;TFDP1
Reactome_2022__Interferon Alpha/Beta Signaling R-HSA-909733	0.440485	1.75805	0.00127571	0.00673372	0.8054	27/59	26.81%	BST2;IFIT1;RSAD2;MX2;IFIT3;MX1;STAT1;IFIT2;USP18;OAS1;IFI6;KPNA1;ABCE1;OASL;ADAR;OAS3;IRF3;IRF7;ISG15;XAF1;IFITM3;STAT2;IFIT5;OAS2;IFI27;IFI35;PTPN11
MSigDB_Hallmark_2020__Unfolded Protein Response	0.393959	1.75119	0.000605052	0.00720049	0.8252	45/106	25.15%	NOP56;CKS1B;DKC1;NHP2;EIF4G1;EXOSC2;POP4;CEBPG;LSM4;IFIT1;XPOT;MTHFD2;HSPA9;DDX10;EXOSC5;EIF4A3;EIF2S1;FUS;PAIP1;BANF1;NOLC1;EXOSC4;NPM1;HSP90B1;GEMIN4;ASNS;YWHAZ;EXOSC9;CALR;DCP1A;RRP9;NFYB;STC2;EXOSC10;NOP14;PDIA6;SPCS1;KHSRP;SDAD1;PSAT1;PREB;HSPA5;TATDN2;EIF4EBP1;PARN
Reactome_2022__mRNA Activation Upon Binding Of Cap-Binding Complex And eIFs, Subsequent Binding To 43S R-HSA-72662	0.441147	1.74886	0.00193986	0.00736139	0.8313	28/56	30.71%	EIF2S2;EIF4G1;EIF3B;EIF3K;RPS27A;EIF2S1;RPS29;EIF3M;RPS12;RPS21;EIF3H;EIF4H;RPS19;RPS27;EIF3J;EIF1AX;RPS15A;RPS24;RPS20;EIF3C;EIF4EBP1;RPS7;EIF4A2;RPS25;EIF3G;RPS3;EIF2S3;RPS5
Reactome_2022__APC-Cdc20 Mediated Degradation Of Nek2A R-HSA-179409	0.529662	1.74885	0.0057413	0.00733931	0.8313	9/25	8.48%	UBE2S;ANAPC1;MAD2L1;CDC20;BUB1B;UBE2C;RPS27A;CDC26;CDC23
Reactome_2022__Prefoldin Mediated Transfer Of Substrate To CCT/TriC R-HSA-389957	0.529186	1.74835	0.00525691	0.00735335	0.833	10/25	11.82%	CCT4;CCT5;CCT3;CCT2;VBP1;CCT7;PFDN4;CCT6A;TUBB;TUBA1C
Reactome_2022__Cyclin D Associated Events In G1 R-HSA-69231	0.456242	1.74692	0.0019685	0.00744337	0.8371	23/47	21.95%	CKS1B;E2F1;CDKN2A;CDK2;SKP2;RBL1;RPS27A;E2F2;CCNE1;CDK4;TFDP2;CDKN1B;CDKN2D;E2F3;CCNE2;E2F5;SKP1;CCND3;CDKN2C;CDK6;TFDP1;UBA52;E2F4
Reactome_2022__Transcriptional Activity Of SMAD2/SMAD3:SMAD4 Heterotrimer R-HSA-2173793	0.454383	1.74505	0.00198216	0.00756539	0.8427	23/49	26.13%	TGIF2;YBX1;MEN1;RBL1;RPS27A;STAT1;CDK8;SNW1;MYC;TFDP2;CCNT1;PARP1;E2F5;HDAC1;TFDP1;SMAD7;UBA52;E2F4;USP9X;CCNC;UBE2D3;CDKN2B;TRIM33
KEGG_2021_Human__Progesterone-mediated oocyte maturation	0.407302	1.74432	0.000933852	0.00759467	0.8451	25/85	14.48%	CDC25A;AURKA;CDC25B;KIF22;ANAPC1;HSP90AB1;MAD2L1;BUB1;CCNB2;CCNB1;CDC25C;PLK1;CDK2;CCNA2;PIK3CA;CDC26;CDC23;ADCY9;MAPK14;GNAI3;ADCY5;CDK1;PKMYT1;HSP90AA1;ARAF
MSigDB_Hallmark_2020__Mitotic Spindle	0.359739	1.7443	0.000144446	0.00757221	0.8451	48/194	15.35%	CEP72;KIF2C;TPX2;KIF4A;BIRC5;NDC80;TTK;AURKA;ECT2;KIF22;RACGAP1;SAC3D1;KIF23;BUB1;KATNA1;SASS6;CCNB2;DLGAP5;MAPRE1;FBXO5;LRPPRC;SMC4;RFC1;ESPL1;PLK1;KIF15;KIF3C;PIF1;BRCA2;CENPE;CDC42EP4;PCNT;INCENP;ANLN;CKAP5;ARHGAP29;KIF11;KIF1B;CENPF;WASF1;GEMIN4;CDK1;KIF20B;TOP2A;ARFGEF1;SMC1A;DYNLL2;DLG1
Reactome_2022__Abortive Elongation Of HIV-1 Transcript In Absence Of Tat R-HSA-167242	0.577088	1.74201	0.00728155	0.00773063	0.8511	13/18	35.54%	NCBP2;POLR2D;POLR2K;POLR2L;POLR2H;POLR2B;POLR2F;CTDP1;POLR2C;POLR2G;NCBP1;POLR2E;POLR2A
Reactome_2022__mRNA Decay By 5 To 3 Exoribonuclease R-HSA-430039	0.603271	1.73646	0.00674117	0.00812716	0.863	5/15	3.79%	LSM3;LSM4;LSM2;LSM6;LSM5
Reactome_2022__MicroRNA (miRNA) Biogenesis R-HSA-203927	0.564602	1.73355	0.0100572	0.00834327	0.8705	9/19	18.16%	XPO5;RAN;POLR2D;POLR2K;POLR2L;POLR2H;TARBP2;POLR2B;POLR2F
Reactome_2022__Loss Of Nlp From Mitotic Centrosomes R-HSA-380259	0.427348	1.73278	0.00287265	0.00838633	0.8724	27/62	29.55%	CEP72;HAUS8;MAPRE1;PLK1;HAUS6;CEP76;HAUS5;PCNT;CKAP5;HAUS3;TUBB;CDK1;DCTN3;HSP90AA1;CEP63;PLK4;NINL;NEDD1;PRKAR2B;NEK2;HAUS1;CEP192;HAUS2;YWHAG;CDK5RAP2;DCTN2;CEP78
Reactome_2022__RUNX1 Regulates Transcription Of Genes Involved In Differentiation Of HSCs R-HSA-8939236	0.42529	1.73252	0.00128617	0.00838091	0.8732	31/64	22.88%	PSMD2;PSMA7;PSMB2;PSMD14;PSMC1;PSMA5;RPS27A;PSMD11;PSMD8;PSMA4;PSMD3;PSMC2;PSMB1;LMO1;PSMB5;PSMD12;PSMD13;PSMB7;PSMC3;PSMD6;PSMC6;TCF7L1;PSMD10;PSME1;PSME4;PSMC5;UBA52;PSMA3;PSMC4;PSME2;PSMB6
Reactome_2022__KSRP (KHSRP) Binds And Destabilizes mRNA R-HSA-450604	0.581078	1.72814	0.008822	0.00874121	0.883	10/17	25.15%	EXOSC3;EXOSC2;EXOSC5;EXOSC4;MAPK14;YWHAZ;EXOSC9;KHSRP;EXOSC7;PARN
Reactome_2022__E3 Ubiquitin Ligases Ubiquitinate Target Proteins R-HSA-8866654	0.460223	1.72556	0.00381173	0.00894992	0.8888	27/43	39.01%	RAD18;DERL1;PEX5;UBE2V2;RPS27A;PRKDC;UBE2J2;PCNA;RNF181;HLTF;RNF40;UBA52;UBE2D3;RTF1;UBE2B;RNF152;RNF144A;WAC;UBE2E1;PEX2;TMEM129;VCP;UBE2N;SHPRH;PAF1;RNF20;CTR9
Reactome_2022__Translation Initiation Complex Formation R-HSA-72649	0.436574	1.7248	0.00258732	0.00898525	0.8906	27/55	30.71%	EIF2S2;EIF4G1;EIF3B;EIF3K;RPS27A;EIF2S1;RPS29;EIF3M;RPS12;RPS21;EIF3H;EIF4H;RPS19;RPS27;EIF3J;EIF1AX;RPS15A;RPS24;RPS20;EIF3C;RPS7;EIF4A2;RPS25;EIF3G;RPS3;EIF2S3;RPS5
Reactome_2022__SARS-CoV-2 Modulates Host Translation Machinery R-HSA-9754678	0.457097	1.72473	0.00277506	0.00896356	0.8908	19/44	20.85%	SNRPD2;SNRPE;GEMIN5;SNRPG;DDX20;RPS27A;RPS29;RPS12;RPS21;GEMIN6;GEMIN4;RPS19;SNRPB;RPS27;SNRPD3;RPS15A;SNRPF;RPS24;RPS20
Reactome_2022__mTORC1-mediated Signaling R-HSA-166208	0.56031	1.72098	0.00530822	0.00927348	0.8978	12/19	33.24%	EIF4G1;RRAGC;YWHAB;RRAGB;FKBP1A;SLC38A9;RPS6KB1;RRAGD;EIF4EBP1;AKT1S1;MLST8;RPTOR
Reactome_2022__RNA Pol II CTD Phosphorylation And Interaction With CE R-HSA-77075	0.519177	1.72052	0.00667351	0.0092895	0.8992	11/26	18.80%	POLR2D;POLR2K;POLR2L;ERCC3;POLR2H;RNMT;GTF2H1;POLR2B;RNGTT;POLR2F;GTF2H3
Reactome_2022__ABC-family Proteins Mediated Transport R-HSA-382556	0.391939	1.71687	0.00138419	0.00961666	0.9056	42/96	22.88%	APOA1;EIF2S2;DERL1;PSMD2;ABCF1;PSMA7;PSMB2;PSMD14;PSMC1;RNF5;PSMA5;RPS27A;EIF2S1;ABCB7;PSMD11;ABCG4;ABCA3;PSMD8;PSMA4;PSMD3;PSMC2;PSMB1;PSMB5;PSMD12;ABCA4;PEX3;PSMD13;PSMB7;PSMC3;PSMD6;PEX19;RNF185;PSMC6;PSMD10;PSME1;PSME4;PSMC5;UBA52;PSMA3;PSMC4;PSME2;PSMB6
KEGG_2021_Human__Huntington disease	0.342357	1.7168	0	0.00959248	0.9056	97/255	23.23%	UQCRFS1;NDUFB9;PSMD2;PSMD1;NDUFAB1;PSMA7;PSMB2;NDUFS6;TAF4B;TBP;CYC1;PIK3R4;PSMD14;NDUFB5;KIF5A;NDUFB6;VDAC2;NDUFB11;SLC25A5;NDUFV1;PSMC1;NDUFB3;CYCS;POLR2D;PSMA5;PPIF;POLR2K;POLR2L;HDAC2;KIF5C;TAF4;WIPI2;RB1CC1;PSMD11;GRIN2B;SDHB;PSMD8;COX7A2L;POLR2H;SLC1A3;CACNA1B;PSMA4;SDHD;TFAM;TBPL1;PSMD3;PSMC2;NDUFB7;PSMB1;PPARGC1A;TUBB;TUBA1C;DNAH17;GRIA3;SOD1;NDUFS3;KLC3;UQCRB;DCTN3;CREB1;NDUFA10;PIK3C3;AP2M1;PSMB5;POLR2B;COX7B;RCOR1;PSMD12;COX6C;COX6B1;PSMD13;VDAC3;COX4I2;PSMB7;PSMC3;PSMD6;HDAC1;PSMC6;NRBF2;POLR2F;ACTR10;NDUFS4;STX1A;NDUFA4;UQCRH;NDUFA4L2;PSMC5;REST;HTT;PSMA3;PSMC4;DCTN5;NDUFA1;CLTCL1;COX5A;PSMB6;ADRM1
Reactome_2022__FGFR2 Alternative Splicing R-HSA-6803529	0.52098	1.71593	0.00702295	0.00965373	0.9077	15/25	35.54%	NCBP2;POLR2D;POLR2K;POLR2L;POLR2H;HNRNPM;POLR2B;POLR2F;ESRP1;HNRNPH1;POLR2C;POLR2G;NCBP1;POLR2E;POLR2A
Reactome_2022__Hedgehog Ligand Biogenesis R-HSA-5358346	0.427445	1.71546	0.000818063	0.00966649	0.9084	31/60	22.88%	PSMD2;PSMA7;PSMB2;PSMD14;PSMC1;PSMA5;RPS27A;PSMD11;PSMD8;PSMA4;PSMD3;PSMC2;PSMB1;ADAM17;PSMB5;PSMD12;PSMD13;PSMB7;PSMC3;PSMD6;PSMC6;PSMD10;PSME1;PSME4;DISP2;PSMC5;UBA52;PSMA3;PSMC4;PSME2;PSMB6
Reactome_2022__Association Of TriC/CCT With Target Proteins During Biosynthesis R-HSA-390471	0.479462	1.71479	0.00443641	0.0097067	0.9104	16/35	20.99%	NOP56;CCT4;HDAC3;CCT5;CCT3;CCT2;USP11;CCT7;CCNE1;SPHK1;XRN2;CCT6A;CCNE2;FKBP9;CCT8;TCP1

### Sheet: UCS
Term	ES	NES	NOM p-val	FDR q-val	FWER p-val	Tag %	Gene %	Lead_genes
Reactome_2022__Translation R-HSA-72766	0.587925	3.13138	0	0	0	178/256	30.07%	LARS2;MRPL9;QARS1;APEH;EEF2;RPL3L;RPS3A;MRPS2;MRPS35;EIF4EBP1;RPL29;MRPS27;MRPL21;MRPL35;MRPS9;RPS25;MRPL4;RPS10;RPL26;RPL36A;RPS5;EIF4G1;RPS2;RPL7A;RPL23;RPL21;RPSA;CARS2;RPS6;RPS27L;MRPL11;MRPL47;RPL10A;PTCD3;EEF1A2;MRPL1;RPL31;MRPL37;MRPL39;EIF4A2;RPL41;RPS3;EIF2B5;MRPL30;RPL35;EIF3G;GSPT2;MRPL10;RPS29;FARS2;DTD1;FARSA;MRPS25;EIF4B;RPL12;MRPS30;SPCS1;MRPL44;MRPS16;MTRF1L;YARS2;RPS14;TUFM;RPS4X;RPL18;TARS2;MRPS18A;RPL39;DARS2;RPL23A;RPL7;RPL39L;RPL5;EIF3H;RPL11;MRRF;EEF1A1;MRPS36;RPS12;RPL32;EIF3L;EIF3A;MRPL45;EIF3E;MRPL33;RPL15;MARS2;MRPL48;RPS27;RPL14;SEC11A;PPA1;RPL27;RPS17;RPL36;RPL18A;MRPL42;GFM2;RPS19;RPL35A;RPL3;RPL19;EIF3C;RPL4;MTIF3;EIF4E;RPL34;MRPL41;RPS24;MRPS34;MRPL49;MRPS22;MRPL50;EIF3M;RPL8;EIF3J;RPS13;RPLP0;RPS21;MRPL34;RPS8;RPL13A;MRPL12;CHCHD1;RPL6;RPS20;MRPL54;EEF1D;PPA2;IARS2;MRPL16;RPS9;RPS15A;SSR3;EIF3B;MRPS5;RPL38;AIMP2;RPL26L1;MRPL13;MRPS23;SEC61G;RPL30;RPS7;MTFMT;MRPL40;GFM1;RPS23;RPS11;UBA52;ETF1;FAU;EIF5;MRPL23;EIF3I;WARS2;RPL37A;TSFM;MTIF2;RPS15;RPS27A;ERAL1;NARS2;EIF2B2;EIF3F;RPL22;EEF1B2;MRPS31;RSL24D1;EIF2S2;OXA1L;RPL28;MRPS7;RPL27A;MRPL46;SPCS2;MRPS18B;MRPS15
Reactome_2022__Nonsense Mediated Decay (NMD) Enhanced By Exon Junction Complex (EJC) R-HSA-975957	0.655972	3.09076	0	0	0	81/107	25.01%	RPL3L;RPS3A;PPP2R2A;DCP1A;RPL29;RBM8A;RPS25;RPS10;SMG5;RPL26;RPL36A;RPS5;EIF4G1;RPS2;RPL7A;RPL23;RPL21;RPSA;RPS6;RPS27L;RPL10A;RPL31;RNPS1;RPL41;RPS3;NCBP1;RPL35;GSPT2;UPF3A;RPS29;RPL12;UPF1;RPS14;RPS4X;RPL18;RPL39;RPL23A;RPL7;RPL39L;RPL5;RPL11;RPS12;RPL32;RPL15;RPS27;RPL14;MAGOHB;RPL27;UPF2;RPS17;RPL36;RPL18A;RPS19;RPL35A;RPL3;RPL19;RPL4;RPL34;SMG6;RPS24;RPL8;RPS13;RPLP0;RPS21;RPS8;RPL13A;RPL6;NCBP2;RPS20;RPS9;RPS15A;RPL38;RPL26L1;MRPL13;RPL30;RPS7;RPS23;RPS11;UBA52;ETF1;FAU
Reactome_2022__Nonsense Mediated Decay (NMD) Independent Of Exon Junction Complex (EJC) R-HSA-975956	0.676733	3.07498	0	0	0	72/89	25.01%	RPL3L;RPS3A;RPL29;RPS25;RPS10;RPL26;RPL36A;RPS5;EIF4G1;RPS2;RPL7A;RPL23;RPL21;RPSA;RPS6;RPS27L;RPL10A;RPL31;RPL41;RPS3;NCBP1;RPL35;GSPT2;RPS29;RPL12;UPF1;RPS14;RPS4X;RPL18;RPL39;RPL23A;RPL7;RPL39L;RPL5;RPL11;RPS12;RPL32;RPL15;RPS27;RPL14;RPL27;RPS17;RPL36;RPL18A;RPS19;RPL35A;RPL3;RPL19;RPL4;RPL34;RPS24;RPL8;RPS13;RPLP0;RPS21;RPS8;RPL13A;RPL6;NCBP2;RPS20;RPS9;RPS15A;RPL38;RPL26L1;MRPL13;RPL30;RPS7;RPS23;RPS11;UBA52;ETF1;FAU
Reactome_2022__GTP Hydrolysis And Joining Of 60S Ribosomal Subunit R-HSA-72706	0.654726	3.07428	0	0	0	89/106	28.92%	RPL3L;RPS3A;RPL29;RPS25;RPS10;RPL26;RPL36A;RPS5;EIF4G1;RPS2;RPL7A;RPL23;RPL21;RPSA;RPS6;RPS27L;RPL10A;RPL31;EIF4A2;RPL41;RPS3;RPL35;EIF3G;RPS29;EIF4B;RPL12;RPS14;RPS4X;RPL18;RPL39;RPL23A;RPL7;RPL39L;RPL5;EIF3H;RPL11;RPS12;RPL32;EIF3L;EIF3A;EIF3E;RPL15;RPS27;RPL14;RPL27;RPS17;RPL36;RPL18A;RPS19;RPL35A;RPL3;RPL19;EIF3C;RPL4;EIF4E;RPL34;RPS24;EIF3M;RPL8;EIF3J;RPS13;RPLP0;RPS21;RPS8;RPL13A;RPL6;RPS20;RPS9;RPS15A;EIF3B;RPL38;RPL26L1;MRPL13;RPL30;RPS7;RPS23;RPS11;UBA52;FAU;EIF5;EIF3I;RPL37A;RPS15;RPS27A;EIF3F;RPL22;RSL24D1;EIF2S2;RPL28
Reactome_2022__Influenza Viral RNA Transcription And Replication R-HSA-168273	0.634923	3.07356	0	0	0	88/129	26.82%	RPL3L;RPS3A;POLR2D;RPL29;RPS25;RPS10;RPL26;RPL36A;POLR2H;RPS5;RPS2;POLR2G;RPL7A;RPL23;RPL21;RPSA;RPS6;RPS27L;NUP43;RPL10A;RPL31;RPL41;RPS3;NUP188;RPL35;POLR2E;RPS29;RPL12;IPO5;RPS14;POLR2A;RPS4X;RPL18;RPL39;RPL23A;RPL7;NUP88;RPL39L;RPL5;RPL11;RPS12;RPL32;RANBP2;NUP133;GTF2F2;GNL3;RPL15;AAAS;RPS27;RPL14;RPL27;RPS17;RPL36;RPL18A;RPS19;RPL35A;RPL3;RPL19;RPL4;RPL34;GTF2F1;RPS24;RPL8;RPS13;RPLP0;RPS21;RPS8;RPL13A;HSP90AA1;RPL6;RPS20;RPS9;RPS15A;SEH1L;RPL38;RPL26L1;MRPL13;RPL30;RPS7;RPS23;RPS11;UBA52;FAU;NUP35;RPL37A;POLR2C;RPS15;RPS27A
KEGG_2021_Human__Ribosome	0.636578	3.06623	0	0	0	93/128	26.82%	RPL17;MRPL9;RPL3L;RPS3A;MRPS2;RPL29;MRPL21;MRPL35;MRPS9;RPS25;MRPL4;RPS10;RPL26;RPL36A;RPS5;RPS2;MRPL28;RPL7A;RPL23;RPL21;RPSA;RPS6;RPS27L;MRPL11;RPL10A;MRPL1;RPL31;RPL41;RPS3;MRPL30;RPL35;MRPL10;RPS29;RPL12;MRPS16;RPS14;RPS4X;RPL18;MRPS18A;RPL39;RPL23A;RPL7;RPL5;RPL11;MRPL22;RPS12;RPL32;MRPL33;RPL15;RPS27;RPL14;RPL27;RPS17;RPL36;RPL18A;RPS19;RPL35A;RPL3;RPL19;RPL4;RPL34;RPS24;MRPL2;RPL8;RPS13;RPLP0;RPS21;MRPL34;RPS8;RPL13A;MRPL12;RPS18;RPL6;RPS20;MRPL16;RPS9;RPS15A;MRPS5;RPL38;RPL10;RPL26L1;MRPL13;RPL30;RPS7;RPS23;RPS11;UBA52;FAU;MRPL23;MRPL27;RPL37A;RPS15;RPS27A
Reactome_2022__Eukaryotic Translation Elongation R-HSA-156842	0.678284	3.06289	0	0	0	77/86	28.92%	EEF2;RPL3L;RPS3A;RPL29;RPS25;RPS10;RPL26;RPL36A;RPS5;RPS2;RPL7A;RPL23;RPL21;RPSA;RPS6;RPS27L;RPL10A;EEF1A2;RPL31;RPL41;RPS3;RPL35;RPS29;RPL12;RPS14;RPS4X;RPL18;RPL39;RPL23A;RPL7;RPL39L;RPL5;RPL11;EEF1A1;RPS12;RPL32;RPL15;RPS27;RPL14;RPL27;RPS17;RPL36;RPL18A;RPS19;RPL35A;RPL3;RPL19;RPL4;RPL34;RPS24;RPL8;RPS13;RPLP0;RPS21;RPS8;RPL13A;RPL6;RPS20;EEF1D;RPS9;RPS15A;RPL38;RPL26L1;MRPL13;RPL30;RPS7;RPS23;RPS11;UBA52;FAU;RPL37A;RPS15;RPS27A;RPL22;EEF1B2;RSL24D1;RPL28
Reactome_2022__L13a-mediated Translational Silencing Of Ceruloplasmin Expression R-HSA-156827	0.652597	3.059	0	0	0	88/105	28.92%	RPL3L;RPS3A;RPL29;RPS25;RPS10;RPL26;RPL36A;RPS5;EIF4G1;RPS2;RPL7A;RPL23;RPL21;RPSA;RPS6;RPS27L;RPL10A;RPL31;EIF4A2;RPL41;RPS3;RPL35;EIF3G;RPS29;EIF4B;RPL12;RPS14;RPS4X;RPL18;RPL39;RPL23A;RPL7;RPL39L;RPL5;EIF3H;RPL11;RPS12;RPL32;EIF3L;EIF3A;EIF3E;RPL15;RPS27;RPL14;RPL27;RPS17;RPL36;RPL18A;RPS19;RPL35A;RPL3;RPL19;EIF3C;RPL4;EIF4E;RPL34;RPS24;EIF3M;RPL8;EIF3J;RPS13;RPLP0;RPS21;RPS8;RPL13A;RPL6;RPS20;RPS9;RPS15A;EIF3B;RPL38;RPL26L1;MRPL13;RPL30;RPS7;RPS23;RPS11;UBA52;FAU;EIF3I;RPL37A;RPS15;RPS27A;EIF3F;RPL22;RSL24D1;EIF2S2;RPL28
Reactome_2022__Peptide Chain Elongation R-HSA-156902	0.680889	3.05201	0	0	0	71/83	26.82%	EEF2;RPL3L;RPS3A;RPL29;RPS25;RPS10;RPL26;RPL36A;RPS5;RPS2;RPL7A;RPL23;RPL21;RPSA;RPS6;RPS27L;RPL10A;RPL31;RPL41;RPS3;RPL35;RPS29;RPL12;RPS14;RPS4X;RPL18;RPL39;RPL23A;RPL7;RPL39L;RPL5;RPL11;EEF1A1;RPS12;RPL32;RPL15;RPS27;RPL14;RPL27;RPS17;RPL36;RPL18A;RPS19;RPL35A;RPL3;RPL19;RPL4;RPL34;RPS24;RPL8;RPS13;RPLP0;RPS21;RPS8;RPL13A;RPL6;RPS20;RPS9;RPS15A;RPL38;RPL26L1;MRPL13;RPL30;RPS7;RPS23;RPS11;UBA52;FAU;RPL37A;RPS15;RPS27A
Reactome_2022__Formation Of A Pool Of Free 40S Subunits R-HSA-72689	0.6615	3.04692	0	0	0	79/95	26.82%	RPL3L;RPS3A;RPL29;RPS25;RPS10;RPL26;RPL36A;RPS5;RPS2;RPL7A;RPL23;RPL21;RPSA;RPS6;RPS27L;RPL10A;RPL31;RPL41;RPS3;RPL35;EIF3G;RPS29;RPL12;RPS14;RPS4X;RPL18;RPL39;RPL23A;RPL7;RPL39L;RPL5;EIF3H;RPL11;RPS12;RPL32;EIF3L;EIF3A;EIF3E;RPL15;RPS27;RPL14;RPL27;RPS17;RPL36;RPL18A;RPS19;RPL35A;RPL3;RPL19;EIF3C;RPL4;RPL34;RPS24;EIF3M;RPL8;EIF3J;RPS13;RPLP0;RPS21;RPS8;RPL13A;RPL6;RPS20;RPS9;RPS15A;EIF3B;RPL38;RPL26L1;MRPL13;RPL30;RPS7;RPS23;RPS11;UBA52;FAU;EIF3I;RPL37A;RPS15;RPS27A
Reactome_2022__Viral mRNA Translation R-HSA-192823	0.673307	3.04269	0	0	0	70/86	26.82%	RPL3L;RPS3A;RPL29;RPS25;RPS10;RPL26;RPL36A;RPS5;RPS2;RPL7A;RPL23;RPL21;RPSA;RPS6;RPS27L;RPL10A;RPL31;RPL41;RPS3;RPL35;RPS29;RPL12;RPS14;RPS4X;RPL18;RPL39;RPL23A;RPL7;RPL39L;RPL5;RPL11;RPS12;RPL32;GNL3;RPL15;RPS27;RPL14;RPL27;RPS17;RPL36;RPL18A;RPS19;RPL35A;RPL3;RPL19;RPL4;RPL34;RPS24;RPL8;RPS13;RPLP0;RPS21;RPS8;RPL13A;RPL6;RPS20;RPS9;RPS15A;RPL38;RPL26L1;MRPL13;RPL30;RPS7;RPS23;RPS11;UBA52;FAU;RPL37A;RPS15;RPS27A
Reactome_2022__Cap-dependent Translation Initiation R-HSA-72737	0.640628	3.03946	0	0	0	92/113	28.92%	RPL3L;RPS3A;EIF4EBP1;RPL29;RPS25;RPS10;RPL26;RPL36A;RPS5;EIF4G1;RPS2;RPL7A;RPL23;RPL21;RPSA;RPS6;RPS27L;RPL10A;RPL31;EIF4A2;RPL41;RPS3;EIF2B5;RPL35;EIF3G;RPS29;EIF4B;RPL12;RPS14;RPS4X;RPL18;RPL39;RPL23A;RPL7;RPL39L;RPL5;EIF3H;RPL11;RPS12;RPL32;EIF3L;EIF3A;EIF3E;RPL15;RPS27;RPL14;RPL27;RPS17;RPL36;RPL18A;RPS19;RPL35A;RPL3;RPL19;EIF3C;RPL4;EIF4E;RPL34;RPS24;EIF3M;RPL8;EIF3J;RPS13;RPLP0;RPS21;RPS8;RPL13A;RPL6;RPS20;RPS9;RPS15A;EIF3B;RPL38;RPL26L1;MRPL13;RPL30;RPS7;RPS23;RPS11;UBA52;FAU;EIF5;EIF3I;RPL37A;RPS15;RPS27A;EIF2B2;EIF3F;RPL22;RSL24D1;EIF2S2;RPL28
Reactome_2022__Eukaryotic Translation Termination R-HSA-72764	0.670463	3.03203	0	0	0	72/87	26.82%	APEH;RPL3L;RPS3A;RPL29;RPS25;RPS10;RPL26;RPL36A;RPS5;RPS2;RPL7A;RPL23;RPL21;RPSA;RPS6;RPS27L;RPL10A;RPL31;RPL41;RPS3;RPL35;GSPT2;RPS29;RPL12;RPS14;RPS4X;RPL18;RPL39;RPL23A;RPL7;RPL39L;RPL5;RPL11;RPS12;RPL32;RPL15;RPS27;RPL14;RPL27;RPS17;RPL36;RPL18A;RPS19;RPL35A;RPL3;RPL19;RPL4;RPL34;RPS24;RPL8;RPS13;RPLP0;RPS21;RPS8;RPL13A;RPL6;RPS20;RPS9;RPS15A;RPL38;RPL26L1;MRPL13;RPL30;RPS7;RPS23;RPS11;UBA52;ETF1;FAU;RPL37A;RPS15;RPS27A
Reactome_2022__Selenocysteine Synthesis R-HSA-2408557	0.664322	2.99832	0	0	0	70/86	26.82%	RPL3L;RPS3A;RPL29;RPS25;RPS10;RPL26;RPL36A;SECISBP2;RPS5;RPS2;RPL7A;RPL23;RPL21;RPSA;RPS6;RPS27L;RPL10A;RPL31;RPL41;RPS3;RPL35;RPS29;RPL12;RPS14;RPS4X;RPL18;RPL39;RPL23A;RPL7;RPL39L;RPL5;RPL11;RPS12;RPL32;RPL15;RPS27;RPL14;RPL27;RPS17;RPL36;RPL18A;RPS19;RPL35A;RPL3;RPL19;RPL4;RPL34;RPS24;RPL8;RPS13;RPLP0;RPS21;RPS8;RPL13A;RPL6;RPS20;RPS9;RPS15A;RPL38;RPL26L1;MRPL13;RPL30;RPS7;RPS23;RPS11;UBA52;FAU;RPL37A;RPS15;RPS27A
Reactome_2022__Influenza Infection R-HSA-168255	0.602776	2.98014	0	0	0	93/148	26.82%	RPL3L;RPS3A;POLR2D;RPL29;RPS25;RPS10;RPL26;RPL36A;POLR2H;RPS5;RPS2;POLR2G;RPL7A;KPNB1;RPL23;RPL21;RPSA;RPS6;RPS27L;NUP43;RPL10A;RPL31;RPL41;RPS3;NUP188;RPL35;POLR2E;RPS29;RAN;RPL12;IPO5;RPS14;POLR2A;RPS4X;RPL18;RPL39;RPL23A;RPL7;NUP88;RPL39L;RPL5;RPL11;RPS12;RPL32;RANBP2;NUP133;GTF2F2;GNL3;RPL15;AAAS;RPS27;RPL14;RPL27;RPS17;RPL36;RPL18A;RPS19;RPL35A;RPL3;RPL19;RPL4;RPL34;GTF2F1;RPS24;RPL8;RPS13;RPLP0;RPS21;RPS8;RPL13A;HSP90AA1;RPL6;RPS20;HSPA1A;RPS9;RPS15A;CLTA;SEH1L;XPO1;RPL38;RPL26L1;MRPL13;RPL30;RPS7;RPS23;RPS11;UBA52;FAU;NUP35;RPL37A;POLR2C;RPS15;RPS27A
MSigDB_Hallmark_2020__Myc Targets V1	0.570369	2.91472	0	0	0	106/188	23.88%	IMPDH2;PHB;TRA2B;MRPL9;YWHAE;RFC4;SET;CCT7;PRDX3;GOT2;BUB3;LDHA;SNRPD1;USP1;CCT4;CDK4;HNRNPA3;RPS10;CCT2;RPS5;RPS2;SMARCC1;KPNB1;RPS6;MCM2;CCT3;RRP9;MYC;APEX1;HSP90AB1;ODC1;POLE3;NPM1;RNPS1;ILF2;RPS3;TYMS;NCBP1;TRIM28;HDAC2;RAN;CAD;HDDC2;NOLC1;HNRNPC;CDK2;XRCC6;C1QBP;HNRNPA1;RAD23B;DDX21;RRM1;TUFM;HSPD1;SNRPD3;RPL18;NOP56;TFDP1;VDAC3;EXOSC7;CDC20;CCT5;MCM6;TCP1;PPM1G;NHP2;HDGF;GNL3;CYC1;RANBP1;RPL14;HNRNPU;SF3B3;PA2G4;POLD2;EIF4E;RPL34;RUVBL2;SNRPA;PGK1;HPRT1;NDUFAB1;EIF3J;RPLP0;FAM120A;PTGES3;NOP16;LSM2;RPL6;HNRNPA2B1;NCBP2;TXNL4A;NME1;SLC25A3;SNRPG;HNRNPR;EIF3B;PCNA;XPO1;DEK;AIMP2;SSBP1;CNBP;CDC45;DDX18;MCM7
Reactome_2022__Major Pathway Of rRNA Processing In Nucleolus And Cytosol R-HSA-6791226	0.573884	2.88474	0	0	0	105/168	25.01%	EXOSC2;RCL1;RPL3L;RPS3A;RIOK3;RPL29;DIS3;RPS25;RPS10;BMS1;RPL26;RPL36A;RPS5;NOB1;RPS2;RPL7A;SENP3;RPL23;RPL21;RPSA;RPS6;RPS27L;RRP9;RPL10A;RPL31;RPL41;RPS3;RPL35;RPS29;RPL12;UTP18;EXOSC5;RPP14;RPS14;RPS4X;RPL18;RPL39;RPL23A;NOP56;RRP7A;RPL7;EXOSC7;RPL39L;RPL5;FCF1;RPL11;EXOSC8;TSR1;RPS12;RPL32;TBL3;NOP14;GNL3;RPL15;IMP4;RPS27;RPL14;RPL27;RPS17;RPL36;RPL18A;RPS19;WDR18;EXOSC3;RPL35A;RPL3;RPL19;RPP30;RPL4;RPL34;XRN2;RPS24;WDR75;NOL6;KRR1;DDX56;RPL8;RPS13;RPLP0;RPS21;MPHOSPH6;RPS8;RPL13A;RIOK2;RPL6;RPS20;EXOSC1;TEX10;DDX52;PDCD11;RPS9;PELP1;RPS15A;DDX49;RPL38;RPL26L1;MRPL13;EBNA1BP2;RPL30;RPS7;RPS23;WDR46;RPS11;UBA52;FAU
Reactome_2022__rRNA Processing In Nucleus And Cytosol R-HSA-8868773	0.569586	2.88304	0	0	0	108/176	25.01%	EXOSC2;RCL1;RPL3L;NAT10;RPS3A;RIOK3;RPL29;DIS3;RPS25;RPS10;BMS1;RPL26;RPL36A;RPS5;NOB1;RPS2;RPL7A;SENP3;RPL23;RPL21;RPSA;RPS6;RPS27L;RRP9;RPL10A;RPL31;RPL41;RPS3;RPL35;RPS29;RPL12;UTP18;EXOSC5;RPP14;RPS14;RPS4X;RPL18;RPL39;RPL23A;NOP56;RRP7A;RPL7;EXOSC7;RPL39L;RPL5;FCF1;RPL11;EXOSC8;TSR1;RPS12;RPL32;NHP2;TBL3;NOP14;GNL3;RPL15;IMP4;RPS27;RPL14;RPL27;RPS17;RPL36;RPL18A;RPS19;WDR18;EXOSC3;RPL35A;RPL3;RPL19;RPP30;RPL4;NOP10;RPL34;XRN2;RPS24;WDR75;NOL6;KRR1;DDX56;RPL8;RPS13;RPLP0;RPS21;MPHOSPH6;RPS8;RPL13A;RIOK2;RPL6;RPS20;EXOSC1;TEX10;DDX52;PDCD11;RPS9;PELP1;RPS15A;DDX49;RPL38;RPL26L1;MRPL13;EBNA1BP2;RPL30;RPS7;RPS23;WDR46;RPS11;UBA52;FAU
Reactome_2022__rRNA Processing R-HSA-72312	0.564508	2.87103	0	0	0	114/181	26.90%	EXOSC2;RCL1;RPL3L;NAT10;RPS3A;RIOK3;RPL29;DIS3;RPS25;RPS10;BMS1;RPL26;RPL36A;RPS5;NOB1;RPS2;RPL7A;SENP3;RPL23;RPL21;RPSA;RPS6;RPS27L;RRP9;RPL10A;RPL31;RPL41;RPS3;RPL35;RPS29;RPL12;UTP18;EXOSC5;RPP14;RPS14;RPS4X;RPL18;RPL39;RPL23A;NOP56;RRP7A;RPL7;EXOSC7;RPL39L;RPL5;FCF1;RPL11;EXOSC8;TSR1;RPS12;RPL32;NHP2;TBL3;NOP14;GNL3;RPL15;IMP4;RPS27;RPL14;RPL27;RPS17;RPL36;RPL18A;RPS19;WDR18;EXOSC3;RPL35A;RPL3;RPL19;RPP30;RPL4;NOP10;RPL34;XRN2;RPS24;WDR75;NOL6;KRR1;DDX56;RPL8;RPS13;RPLP0;RPS21;MPHOSPH6;RPS8;RPL13A;RIOK2;RPL6;RPS20;EXOSC1;TEX10;DDX52;PDCD11;RPS9;PELP1;RPS15A;DDX49;RPL38;RPL26L1;MRPL13;EBNA1BP2;RPL30;RPS7;RPS23;WDR46;RPS11;UBA52;FAU;BOP1;TFB1M;RPL37A;RPS15;RPS27A;UTP14A
KEGG_2021_Human__Viral protein interaction with cytokine and cytokine receptor	-0.710115	-2.84518	0	0	0	50/78	13.74%	CCL18;TNFSF10;CCL17;IL2RG;CCL22;CXCL13;CCL11;CCL23;CCL19;PPBP;TNF;CSF1R;CCL5;CX3CL1;CCR1;IL10RA;CXCL5;CCL13;CCR5;IL20RA;LTA;IL6R;CCL28;IL18;IL10RB;CCR2;CCL3L3;CX3CR1;CCL20;CCR4;CCL2;IL19;IL10;CXCL2;CXCR3;IL2RA;CCL3;CXCL9;CXCL6;IL6ST;CXCL11;IL2RB;TNFRSF1B;IL18RAP;CCL25;TNFRSF14;CCR7;CSF1;IL18R1;CCL8
Reactome_2022__SRP-dependent Cotranslational Protein Targeting To Membrane R-HSA-1799339	0.604961	2.82391	0	0	0	70/104	25.01%	RPL3L;RPS3A;RPL29;RPS25;RPS10;RPL26;RPL36A;RPS5;RPS2;RPL7A;RPL23;RPL21;RPSA;RPS6;RPS27L;RPL10A;RPL31;RPL41;RPS3;RPL35;RPS29;RPL12;SPCS1;RPS14;RPS4X;RPL18;RPL39;RPL23A;RPL7;RPL39L;RPL5;RPL11;RPS12;RPL32;RPL15;RPS27;RPL14;SEC11A;RPL27;RPS17;RPL36;RPL18A;RPS19;RPL35A;RPL3;RPL19;RPL4;RPL34;RPS24;RPL8;RPS13;RPLP0;RPS21;RPS8;RPL13A;RPL6;RPS20;RPS9;RPS15A;SSR3;RPL38;RPL26L1;MRPL13;SEC61G;RPL30;RPS7;RPS23;RPS11;UBA52;FAU
Reactome_2022__Selenoamino Acid Metabolism R-HSA-2408522	0.592469	2.76168	0	0	0	74/102	26.82%	QARS1;RPL3L;RPS3A;RPL29;RPS25;RPS10;RPL26;RPL36A;SECISBP2;RPS5;RPS2;RPL7A;RPL23;RPL21;RPSA;RPS6;RPS27L;RPL10A;RPL31;RPL41;RPS3;RPL35;RPS29;RPL12;RPS14;RPS4X;RPL18;RPL39;RPL23A;RPL7;RPL39L;RPL5;RPL11;RPS12;RPL32;RPL15;RPS27;RPL14;RPL27;RPS17;RPL36;RPL18A;RPS19;RPL35A;RPL3;RPL19;RPL4;RPL34;RPS24;AHCY;RPL8;RPS13;RPLP0;RPS21;RPS8;RPL13A;RPL6;RPS20;RPS9;RPS15A;RPL38;AIMP2;RPL26L1;MRPL13;RPL30;RPS7;RPS23;RPS11;UBA52;FAU;RPL37A;VSIG2;RPS15;RPS27A
Reactome_2022__Ribosomal Scanning And Start Codon Recognition R-HSA-72702	0.644475	2.67355	0	0	0	46/55	28.57%	RPS3A;RPS25;RPS10;RPS5;EIF4G1;RPS2;RPSA;RPS6;RPS27L;EIF4A2;RPS3;EIF3G;RPS29;EIF4B;RPS14;RPS4X;EIF3H;RPS12;EIF3L;EIF3A;EIF3E;RPS27;RPS17;RPS19;EIF3C;EIF4E;RPS24;EIF3M;EIF3J;RPS13;RPS21;RPS8;RPS20;RPS9;RPS15A;EIF3B;RPS7;RPS23;RPS11;FAU;EIF5;EIF3I;RPS15;RPS27A;EIF3F;EIF2S2
Reactome_2022__mRNA Activation Upon Binding Of Cap-Binding Complex And eIFs, Subsequent Binding To 43S R-HSA-72662	0.642632	2.67115	0	0	0	46/56	28.57%	RPS3A;EIF4EBP1;RPS25;RPS10;RPS5;EIF4G1;RPS2;RPSA;RPS6;RPS27L;EIF4A2;RPS3;EIF3G;RPS29;EIF4B;RPS14;RPS4X;EIF3H;RPS12;EIF3L;EIF3A;EIF3E;RPS27;RPS17;RPS19;EIF3C;EIF4E;RPS24;EIF3M;EIF3J;RPS13;RPS21;RPS8;RPS20;RPS9;RPS15A;EIF3B;RPS7;RPS23;RPS11;FAU;EIF3I;RPS15;RPS27A;EIF3F;EIF2S2
Reactome_2022__Chemokine Receptors Bind Chemokines R-HSA-380108	-0.752054	-2.66943	0	0	0	27/41	12.89%	CCL17;CCL22;CXCL13;CCL11;CCL19;PPBP;CCL5;CX3CL1;CCR1;CXCL5;CCL13;CCR5;CXCR6;CCL28;CCR2;CX3CR1;CCL20;CXCL16;CCL2;CXCL2;CXCR3;CCL3;CXCL9;CXCL6;CXCL11;CCL25;CCR7
Reactome_2022__Mitochondrial Translation R-HSA-5368287	0.588716	2.66706	0	0	0	59/85	31.03%	MRPL9;MRPS2;MRPS35;MRPS27;MRPL21;MRPL35;MRPS9;MRPL4;MRPL11;MRPL47;PTCD3;MRPL1;MRPL37;MRPL39;MRPL30;MRPL10;MRPS25;MRPS30;MRPL44;MRPS16;MTRF1L;TUFM;MRPS18A;MRRF;MRPS36;MRPL45;MRPL33;MRPL48;MRPL42;GFM2;MTIF3;MRPL41;MRPS34;MRPL49;MRPS22;MRPL50;MRPL34;MRPL12;CHCHD1;MRPL54;MRPL16;MRPS5;MRPL13;MRPS23;MTFMT;MRPL40;GFM1;MRPL23;TSFM;MTIF2;ERAL1;MRPS31;OXA1L;MRPS7;MRPL46;MRPS18B;MRPS15;MRPS6;MRPL36
Reactome_2022__Response Of EIF2AK4 (GCN2) To Amino Acid Deficiency R-HSA-9633012	0.57651	2.65232	0	0	0	74/94	28.92%	RPL3L;RPS3A;RPL29;RPS25;RPS10;RPL26;RPL36A;RPS5;RPS2;RPL7A;RPL23;RPL21;RPSA;RPS6;RPS27L;RPL10A;RPL31;RPL41;RPS3;RPL35;RPS29;RPL12;RPS14;RPS4X;RPL18;RPL39;RPL23A;RPL7;RPL39L;RPL5;RPL11;RPS12;RPL32;RPL15;RPS27;RPL14;RPL27;RPS17;RPL36;RPL18A;RPS19;RPL35A;RPL3;RPL19;RPL4;RPL34;RPS24;RPL8;RPS13;RPLP0;RPS21;RPS8;RPL13A;RPL6;RPS20;RPS9;RPS15A;RPL38;RPL26L1;MRPL13;RPL30;RPS7;RPS23;RPS11;UBA52;FAU;RPL37A;RPS15;RPS27A;IMPACT;RPL22;RSL24D1;EIF2S2;RPL28
Reactome_2022__Translation Initiation Complex Formation R-HSA-72649	0.639839	2.65034	0	0	0	45/55	28.57%	RPS3A;RPS25;RPS10;RPS5;EIF4G1;RPS2;RPSA;RPS6;RPS27L;EIF4A2;RPS3;EIF3G;RPS29;EIF4B;RPS14;RPS4X;EIF3H;RPS12;EIF3L;EIF3A;EIF3E;RPS27;RPS17;RPS19;EIF3C;EIF4E;RPS24;EIF3M;EIF3J;RPS13;RPS21;RPS8;RPS20;RPS9;RPS15A;EIF3B;RPS7;RPS23;RPS11;FAU;EIF3I;RPS15;RPS27A;EIF3F;EIF2S2
Reactome_2022__Mitochondrial Translation Termination R-HSA-5419276	0.582339	2.60426	0	0	0	42/79	22.79%	MRPL9;MRPS2;MRPS35;MRPS27;MRPL21;MRPL35;MRPS9;MRPL4;MRPL11;MRPL47;PTCD3;MRPL1;MRPL37;MRPL39;MRPL30;MRPL10;MRPS25;MRPS30;MRPL44;MRPS16;MTRF1L;MRPS18A;MRRF;MRPS36;MRPL45;MRPL33;MRPL48;MRPL42;GFM2;MRPL41;MRPS34;MRPL49;MRPS22;MRPL50;MRPL34;MRPL12;CHCHD1;MRPL54;MRPL16;MRPS5;MRPL13;MRPS23
Reactome_2022__Formation Of Ternary Complex, And Subsequently, 43S Complex R-HSA-72695	0.645276	2.59938	0	0	0	41/48	28.57%	RPS3A;RPS25;RPS10;RPS5;RPS2;RPSA;RPS6;RPS27L;RPS3;EIF3G;RPS29;RPS14;RPS4X;EIF3H;RPS12;EIF3L;EIF3A;EIF3E;RPS27;RPS17;RPS19;EIF3C;RPS24;EIF3M;EIF3J;RPS13;RPS21;RPS8;RPS20;RPS9;RPS15A;EIF3B;RPS7;RPS23;RPS11;FAU;EIF3I;RPS15;RPS27A;EIF3F;EIF2S2
Reactome_2022__Mitochondrial Translation Elongation R-HSA-5389840	0.579824	2.5954	0	0	0	53/79	31.03%	MRPL9;MRPS2;MRPS35;MRPS27;MRPL21;MRPL35;MRPS9;MRPL4;MRPL11;MRPL47;PTCD3;MRPL1;MRPL37;MRPL39;MRPL30;MRPL10;MRPS25;MRPS30;MRPL44;MRPS16;TUFM;MRPS18A;MRPS36;MRPL45;MRPL33;MRPL48;MRPL42;MRPL41;MRPS34;MRPL49;MRPS22;MRPL50;MRPL34;MRPL12;CHCHD1;MRPL54;MRPL16;MRPS5;MRPL13;MRPS23;MRPL40;GFM1;MRPL23;TSFM;ERAL1;MRPS31;OXA1L;MRPS7;MRPL46;MRPS18B;MRPS15;MRPS6;MRPL36
KEGG_2021_Human__Staphylococcus aureus infection	-0.675125	-2.59323	0	0	0	39/61	18.56%	PTAFR;CAMP;C1QA;FCGR1A;KRT15;HLA-DRB1;C1QB;SELPLG;C2;DEFB1;C1R;FCGR3A;C1QC;C3;HLA-DPB1;HLA-DMB;MASP2;KRT16;SELP;ITGAM;C1S;C3AR1;HLA-DRB5;ITGB2;FPR3;IL10;FCGR3B;HLA-DMA;HLA-DQB1;HLA-DRA;KRT10;CFD;ITGAL;HLA-DOB;FCGR2A;FPR1;C5AR1;HLA-DQA1;KRT9
Reactome_2022__Regulation Of Expression Of SLITs And ROBOs R-HSA-9010553	0.51824	2.59075	0	0	0	92/157	25.50%	ROBO2;ISL1;RPL3L;RPS3A;RPL29;RBM8A;RPS25;RPS10;RPL26;RPL36A;RPS5;EIF4G1;RPS2;RPL7A;RPL23;RPL21;RPSA;RPS6;RPS27L;RPL10A;RPL31;RNPS1;RPL41;RPS3;NCBP1;RPL35;PSMD2;GSPT2;UPF3A;ROBO1;RPS29;RPL12;PSMD4;RPS14;RPS4X;RPL18;RPL39;RPL23A;RPL7;RPL39L;RPL5;RPL11;RPS12;RPL32;PSMB4;PSMB7;RPL15;RPS27;RPL14;MAGOHB;RPL27;UPF2;RPS17;RPL36;RPL18A;RPS19;RPL35A;RPL3;RPL19;RPL4;RPL34;RPS24;PSMB1;RPL8;PSMB6;RPS13;RPLP0;RPS21;PSME1;RPS8;RPL13A;PSMD5;RPL6;PSMB5;NCBP2;RPS20;RPS9;RPS15A;PSMB9;RPL38;RPL26L1;MRPL13;PSMD6;RPL30;RPS7;RPS23;RPS11;UBA52;ETF1;FAU;PSME3;PSMA7
Reactome_2022__Mitochondrial Translation Initiation R-HSA-5368286	0.579268	2.59046	0	0	0	53/79	31.03%	MRPL9;MRPS2;MRPS35;MRPS27;MRPL21;MRPL35;MRPS9;MRPL4;MRPL11;MRPL47;PTCD3;MRPL1;MRPL37;MRPL39;MRPL30;MRPL10;MRPS25;MRPS30;MRPL44;MRPS16;MRPS18A;MRPS36;MRPL45;MRPL33;MRPL48;MRPL42;MTIF3;MRPL41;MRPS34;MRPL49;MRPS22;MRPL50;MRPL34;MRPL12;CHCHD1;MRPL54;MRPL16;MRPS5;MRPL13;MRPS23;MTFMT;MRPL40;MRPL23;MTIF2;ERAL1;MRPS31;OXA1L;MRPS7;MRPL46;MRPS18B;MRPS15;MRPS6;MRPL36
MSigDB_Hallmark_2020__Oxidative Phosphorylation	0.510517	2.58858	0	0	0	86/181	20.82%	ACO2;UQCRC1;COX15;SUPV3L1;NDUFS2;PRDX3;GOT2;NDUFV1;NDUFB5;LDHA;ACAT1;MRPL35;GRPEL1;FH;PDHX;AIFM1;IMMT;BCKDHA;CS;GLUD1;LDHB;SDHA;MRPL11;NDUFS4;DLST;ACAA2;COX10;ACADVL;HADHA;DLAT;COX11;FDX1;PDHB;LRPPRC;MRPS30;SUCLA2;PMPCA;NDUFB6;SLC25A11;NDUFS8;NDUFA8;ETFB;ECHS1;OPA1;TIMM10;SLC25A5;VDAC3;UQCRC2;HSPA9;HADHB;CYCS;MDH1;MDH2;CYC1;DLD;SDHD;SLC25A20;RHOT2;HTRA2;NDUFV2;ABCB7;ALDH6A1;UQCRH;COX7A2;ETFA;NDUFS3;UQCRB;NDUFS6;NDUFS1;ACADM;COX8A;MRPS22;NDUFAB1;AFG3L2;BAX;NDUFB8;MRPL34;ACADSB;TIMM9;ATP6V0B;SUCLG1;NDUFA9;ALAS1;VDAC2;SDHC;SLC25A3
MSigDB_Hallmark_2020__Allograft Rejection	-0.558909	-2.53981	0	0	0	96/185	20.75%	LTB;IL2RG;CCL22;CXCL13;NCF4;SPI1;CCL11;CCL19;CD40LG;GPR65;TNF;LCK;IGSF6;FGR;CCL5;IL12RB1;GCNT1;CD247;C2;CCR1;CCL13;CCR5;CTSS;CD74;IFNAR2;HLA-DMB;LCP2;IL1B;TLR1;LY86;GZMA;CD86;ICOSLG;SOCS1;GBP2;STAT4;IL18;IL16;WAS;CCR2;CD4;CD1D;ITGB2;CCL2;CD28;ETS1;IL10;ZAP70;CRTAM;TLR2;CXCR3;HLA-E;IL15;IL2RA;DEGS1;CXCL9;HLA-DMA;TLR6;IFNGR2;SIT1;PTPRC;CD7;HLA-DRA;FLNA;IL2RB;FAS;ACVR2A;TAPBP;IL18RAP;TPD52;STAB1;IFNGR1;HLA-A;CD3D;HIF1A;CSF1;ITGAL;LYN;HLA-DOB;CD96;BCL3;CD2;MAP3K7;BCL10;HDAC9;PTPN6;CSK;HLA-DQA1;SRGN;CD40;CAPG;ITK;KRT1;TIMP1;CD3E;MMP9
Reactome_2022__mRNA Splicing - Major Pathway R-HSA-72163	0.503979	2.53184	0	0	0	95/164	31.00%	TRA2B;CWC27;POLR2D;SF3B2;RBM8A;HNRNPA3;CDC40;POLR2H;HNRNPF;POLR2G;RBMX;SNRNP40;RNPS1;SRRT;SART1;PRPF8;NCBP1;POLR2E;SNRPC;HNRNPC;HNRNPA1;RBM5;SNRPE;POLR2A;CTNNBL1;SNRPD3;HNRNPM;SF1;CSTF2T;PPIH;PRPF19;PPIL6;SLU7;LSM6;GTF2F2;USP39;SF3A3;FUS;LSM4;PQBP1;CWC15;PTBP1;HSPA8;MAGOHB;HNRNPU;SF3B3;CRNKL1;SNRPB;GTF2F1;SNRPA;DNAJC8;SF3B6;ELAVL2;PLRG1;EFTUD2;GPKOW;LSM2;HNRNPH2;HNRNPA2B1;NCBP2;TXNL4A;U2AF2;DHX9;SNRPG;HNRNPR;DDX23;CSTF1;PHF5A;CD2BP2;RBM22;PRCC;CPSF3;LSM3;PPIL4;SNRPD2;PPWD1;HNRNPK;PPIL3;POLR2C;CCAR1;HNRNPA0;BCAS2;DDX46;PCBP1;CWC25;WDR33;SNW1;RBM17;SF3A1;SNRPB2;CPSF6;CDC5L;LSM5;PABPN1;HNRNPUL1
MSigDB_Hallmark_2020__Inflammatory Response	-0.553772	-2.52618	0	0	0	104/190	21.35%	TNFSF10;CCL17;CSF3R;TACR1;PTAFR;CCL22;EBI3;NPFFR2;TNFRSF9;SCN1B;LCK;LAMP3;CCL5;ABCA1;CX3CL1;P2RX4;TNFAIP6;IL10RA;CD14;CD69;CYBB;LTA;CXCR6;LCP2;IL1B;IL15RA;RASGRP1;TLR1;ICOSLG;IRF1;PIK3R5;IL18;KLF6;RNF144B;IL7R;OLR1;C3AR1;OPRK1;CCL20;SELL;SERPINE1;MMP14;CCL2;CALCRL;NMI;IL10;TLR2;F3;SPHK1;IL15;EDN1;CXCL9;IFNAR1;CD82;IFNGR2;CXCL6;GPR132;CXCL11;IL2RB;P2RX7;ACVR2A;TAPBP;TNFRSF1B;NMUR1;IL18RAP;STAB1;CDKN1A;NFKB1;BTG2;SLAMF1;CCR7;HIF1A;FZD5;NFKBIA;CSF1;IL18R1;LYN;GP1BA;AQP9;SLC1A2;CMKLR1;NOD2;RGS1;IL1R1;HPN;PTGER2;FPR1;ATP2C1;C5AR1;CD55;NDP;KIF1B;TNFSF15;SEMA4D;TACR3;PDE4B;CD40;EIF2AK2;MSR1;PSEN1;TIMP1;CXCL10;PVR;GCH1
Reactome_2022__SARS-CoV-2 Modulates Host Translation Machinery R-HSA-9754678	0.638191	2.50705	0	0	0	37/44	26.82%	GEMIN4;RPS3A;RPS25;RPS10;RPS5;RPS2;RPSA;RPS6;RPS27L;RPS3;RPS29;SNRPE;RPS14;RPS4X;SNRPD3;RPS12;RPS27;RPS17;RPS19;SNRPB;GEMIN5;RPS24;RPS13;RPS21;RPS8;RPS20;SNRPG;RPS9;RPS15A;RPS7;RPS23;RPS11;FAU;GEMIN7;SNRPD2;RPS15;RPS27A
Reactome_2022__Respiratory Electron Transport R-HSA-611105	0.558798	2.50521	0	0	0	56/82	32.37%	UQCRC1;NDUFAF3;ACAD9;NDUFS2;NDUFV1;TRAP1;NDUFB5;ECSIT;NDUFB10;SDHA;NDUFS4;NDUFAF4;NUBPL;LRPPRC;NDUFA13;NDUFB6;NDUFS8;NDUFA8;ETFB;UQCRC2;TMEM126B;CYCS;SDHD;NDUFV2;UQCRH;ETFA;NDUFS3;UQCRB;NDUFS6;NDUFS1;TMEM186;COX8A;NDUFAB1;NDUFB8;NDUFA9;COX16;COX7B;SDHB;CCNI;NDUFAF2;NDUFAF1;TACO1;NDUFA10;ETFDH;COX7C;SCO1;NDUFS7;NDUFB3;NDUFB7;NDUFA6;SURF1;NDUFB9;NDUFA5;COX5A;NDUFC1;COX5B
Reactome_2022__Citric Acid (TCA) Cycle And Respiratory Electron Transport R-HSA-1428517	0.515618	2.50286	0	0	0	79/132	30.46%	ACO2;UQCRC1;NDUFAF3;ACAD9;SLC16A3;NDUFS2;NDUFV1;TRAP1;FAHD1;NDUFB5;LDHA;LDHD;PDHX;CS;ECSIT;NDUFB10;LDHB;SDHA;NDUFS4;DLST;NDUFAF4;NUBPL;DLAT;PDK2;PDHB;SUCLG2;LRPPRC;NDUFA13;SUCLA2;NDUFB6;SLC16A1;NDUFS8;NDUFA8;ETFB;UQCRC2;TMEM126B;CYCS;MDH2;SDHD;NDUFV2;UQCRH;ETFA;NDUFS3;UQCRB;NDUFS6;NDUFS1;TMEM186;COX8A;NDUFAB1;NDUFB8;SUCLG1;NDUFA9;COX16;PCDHB16;COX7B;SDHB;IDH3B;CCNI;NDUFAF2;OGDH;NDUFAF1;TACO1;NDUFA10;ETFDH;COX7C;SCO1;LDLR;PDPK1;PDK4;NDUFS7;NNT;NDUFB3;D2HGDH;NDUFB7;LDHC;SLC25A27;NDUFA6;SURF1;NDUFB9
Reactome_2022__Processing Of Capped Intron-Containing Pre-mRNA R-HSA-72203	0.478504	2.49342	0	0	0	116/214	31.00%	TRA2B;CWC27;POLR2D;SF3B2;RBM8A;HNRNPA3;CDC40;POLR2H;HNRNPF;POLR2G;RBMX;NUP43;SNRNP40;RNPS1;SRRT;SART1;NUP188;PRPF8;NCBP1;POLR2E;SNRPC;HNRNPC;HNRNPA1;RBM5;SNRPE;POLR2A;CTNNBL1;SNRPD3;HNRNPM;SF1;CSTF2T;PPIH;NUP88;PRPF19;PPIL6;SLU7;LSM6;RANBP2;NXF1;NUP133;GTF2F2;USP39;SF3A3;FUS;LSM4;PQBP1;THOC7;AAAS;CWC15;PTBP1;SNRNP25;HSPA8;MAGOHB;THOC3;HNRNPU;SF3B3;CRNKL1;SNRPB;EIF4E;GTF2F1;SNRPA;DNAJC8;SF3B6;ELAVL2;PLRG1;EFTUD2;THOC6;GPKOW;LSM2;HNRNPH2;SNRNP48;HNRNPA2B1;NCBP2;TXNL4A;U2AF2;DHX9;SNRPG;GLE1;HNRNPR;SEH1L;DDX23;CSTF1;PHF5A;CD2BP2;METTL3;RBM22;PRCC;CPSF3;LSM3;PPIL4;SNRPD2;PPWD1;HNRNPK;PDCD7;NUP35;PPIL3;POLR2C;CCAR1;THOC5;HNRNPA0;BCAS2;DDX46;PCBP1;CWC25;WDR33;SNW1;NUP160;RBM17;SF3A1;NUP205;SNRPB2;CPSF6;CDC5L;LSM5;PABPN1;HNRNPUL1
Reactome_2022__Respiratory Electron Transport, ATP Synthesis By Chemiosmotic Coupling, Heat Production By Uncoupling Proteins R-HSA-163200	0.549948	2.48579	0	0	0	58/87	32.37%	UQCRC1;NDUFAF3;ACAD9;NDUFS2;NDUFV1;TRAP1;NDUFB5;ECSIT;NDUFB10;SDHA;NDUFS4;NDUFAF4;NUBPL;LRPPRC;NDUFA13;NDUFB6;NDUFS8;NDUFA8;ETFB;UQCRC2;TMEM126B;CYCS;SDHD;NDUFV2;UQCRH;ETFA;NDUFS3;UQCRB;NDUFS6;NDUFS1;TMEM186;COX8A;NDUFAB1;NDUFB8;NDUFA9;COX16;COX7B;SDHB;CCNI;NDUFAF2;NDUFAF1;TACO1;NDUFA10;ETFDH;COX7C;SCO1;NDUFS7;NDUFB3;NDUFB7;SLC25A27;NDUFA6;SURF1;NDUFB9;NDUFA5;COX5A;UCP3;NDUFC1;COX5B
KEGG_2021_Human__Rheumatoid arthritis	-0.612854	-2.47995	0	0	0	44/81	18.37%	LTB;MMP3;TNF;TLR4;HLA-DRB1;CCL5;TNFSF13B;CXCL5;HLA-DPB1;HLA-DMB;ATP6V0A4;IL1B;CD86;IL18;CCL3L3;CCL20;HLA-DRB5;ITGB2;JUN;CCL2;CD28;CXCL2;TLR2;IL15;CCL3;HLA-DMA;HLA-DQB1;CXCL6;HLA-DRA;ATP6AP1;ATP6V0E1;IL23A;CSF1;ITGAL;HLA-DOB;ACP5;TNFRSF11A;ATP6V0D1;TNFSF11;MMP1;ATP6V0A2;FOS;CTSK;HLA-DQA1
Reactome_2022__mRNA Splicing R-HSA-72172	0.48792	2.47214	0	0	0	98/172	31.00%	TRA2B;CWC27;POLR2D;SF3B2;RBM8A;HNRNPA3;CDC40;POLR2H;HNRNPF;POLR2G;RBMX;SNRNP40;RNPS1;SRRT;SART1;PRPF8;NCBP1;POLR2E;SNRPC;HNRNPC;HNRNPA1;RBM5;SNRPE;POLR2A;CTNNBL1;SNRPD3;HNRNPM;SF1;CSTF2T;PPIH;PRPF19;PPIL6;SLU7;LSM6;GTF2F2;USP39;SF3A3;FUS;LSM4;PQBP1;CWC15;PTBP1;SNRNP25;HSPA8;MAGOHB;HNRNPU;SF3B3;CRNKL1;SNRPB;GTF2F1;SNRPA;DNAJC8;SF3B6;ELAVL2;PLRG1;EFTUD2;GPKOW;LSM2;HNRNPH2;SNRNP48;HNRNPA2B1;NCBP2;TXNL4A;U2AF2;DHX9;SNRPG;HNRNPR;DDX23;CSTF1;PHF5A;CD2BP2;RBM22;PRCC;CPSF3;LSM3;PPIL4;SNRPD2;PPWD1;HNRNPK;PDCD7;PPIL3;POLR2C;CCAR1;HNRNPA0;BCAS2;DDX46;PCBP1;CWC25;WDR33;SNW1;RBM17;SF3A1;SNRPB2;CPSF6;CDC5L;LSM5;PABPN1;HNRNPUL1
Reactome_2022__Immunoregulatory Interactions Between A Lymphoid And A non-Lymphoid Cell R-HSA-198933	-0.599925	-2.46747	0	0	0	60/92	22.26%	LILRB2;LAIR1;KLRB1;TYROBP;VCAM1;TREM2;FCGR1A;CD40LG;LILRA2;CD247;CD19;CD33;LILRA5;LILRB1;SIGLEC9;C3;LILRB5;OSCAR;LILRA1;SLAMF6;LILRB4;PILRA;CD300LF;CD1D;ITGB2;CD1E;SELL;SIGLEC8;CLEC2D;HCST;CRTAM;HLA-F;HLA-E;SH2D1A;HLA-A;CD3D;COLEC12;NCR3;LILRA6;ITGAL;SIGLEC1;CD226;SIGLEC10;CD96;SIGLEC11;SIGLEC12;ICAM3;SIGLEC7;CXADR;CD300A;CD40;CD200R1;HLA-B;CD3E;PVR;CD99;HLA-C;B2M;CD300LG;FCGR2B
MSigDB_Hallmark_2020__Interferon Gamma Response	-0.533519	-2.44319	0	0	0	92/195	21.99%	TNFSF10;CD38;VCAM1;FCGR1A;HLA-DRB1;CCL5;TNFAIP6;CSF2RB;IL10RA;C1R;ISG20;VAMP5;CD69;LGALS3BP;IRF5;CD74;IFNAR2;LCP2;IL15RA;GZMA;CD86;SOCS1;ZBP1;SECTM1;PELI1;IRF1;STAT4;SELP;GPR18;P2RY14;C1S;GBP6;VAMP8;UPP1;CCL2;SAMD9L;NMI;BPGM;IL15;NCOA3;CXCL9;HLA-DMA;IRF2;IFI30;CXCL11;IL2RB;FAS;TAPBP;PARP12;FGL2;STAT2;RNF213;HLA-A;CDKN1A;NFKB1;OASL;BTG1;BANK1;HIF1A;RIPK1;NFKBIA;SP110;IFI44;TNFAIP3;CIITA;SOCS3;RSAD2;SPPL2A;CMKLR1;ZNFX1;IFI44L;FPR1;PTPN6;ARID5B;METTL7B;XAF1;HLA-DQA1;CASP8;PDE4B;CD40;EIF2AK2;CASP1;HLA-B;ARL4A;PML;CASP3;CXCL10;GCH1;APOL6;PTPN1;GBP4;B2M
KEGG_2021_Human__Cytokine-cytokine receptor interaction	-0.527718	-2.43987	0	0	0	89/215	13.74%	CXCL17;CCL18;TNFSF10;CCL17;CSF3R;LTB;TNFSF12;IL2RG;IL1RL1;CCL22;CXCL13;EBI3;IL21R;CCL11;CCL23;CCL19;CD40LG;TNFRSF9;PPBP;TNF;IL13RA1;CSF2RA;CSF1R;CCL5;IL12RB1;CX3CL1;TNFSF13B;CCR1;CSF2RB;IL10RA;CXCL5;CCL13;CCR5;IL20RA;LTA;IFNAR2;CXCR6;IL6R;BMP5;TNFSF8;IL1B;IL15RA;TNFRSF21;BMPR2;TNFSF4;CCL28;IL18;IL16;IL10RB;PRL;CCR2;IL7R;CCL3L3;CX3CR1;CCL20;CXCL16;CD4;CCR4;IL32;CCL2;CD27;BMP8A;IL19;IL10;CXCL2;CXCR3;IL15;IL2RA;CCL3;CXCL9;IFNAR1;IFNGR2;CXCL6;IL6ST;CXCL11;IL2RB;FAS;ACVR2A;TNFRSF1B;IL23A;IL18RAP;IFNGR1;CCL25;TNFRSF14;CCR7;TNFRSF11B;CSF1;IL18R1;CCL8
Reactome_2022__Complex I Biogenesis R-HSA-6799198	0.60687	2.42573	0	0	0	33/46	32.35%	NDUFAF3;ACAD9;NDUFS2;NDUFV1;NDUFB5;ECSIT;NDUFB10;NDUFS4;NDUFAF4;NUBPL;NDUFA13;NDUFB6;NDUFS8;NDUFA8;TMEM126B;NDUFV2;NDUFS3;NDUFS6;NDUFS1;TMEM186;NDUFAB1;NDUFB8;NDUFA9;NDUFAF2;NDUFAF1;NDUFA10;NDUFS7;NDUFB3;NDUFB7;NDUFA6;NDUFB9;NDUFA5;NDUFC1
MSigDB_Hallmark_2020__IL-6/JAK/STAT3 Signaling	-0.597879	-2.41521	0	0	0	46/82	21.49%	CSF3R;LTB;IL2RG;CD38;CXCL13;EBI3;TNF;IL13RA1;CSF2RA;IL12RB1;CCR1;CSF2RB;CD14;IL1B;IL15RA;TNFRSF21;SOCS1;MAP3K8;IRF1;PIK3R5;HMOX1;IL10RB;JUN;TLR2;IL2RA;CXCL9;IFNAR1;IFNGR2;IL6ST;CXCL11;FAS;TNFRSF1B;STAT2;IFNGR1;CSF1;IL18R1;PDGFC;SOCS3;ACVRL1;IL1R1;IL3RA;CD9;INHBE;LTBR;CXCL10;PTPN1
KEGG_2021_Human__Glyoxylate and dicarboxylate metabolism	0.706415	2.39945	0	7.15392e-06	0.0002	15/24	15.80%	AGXT;SHMT2;ACO2;PCCA;ACAT1;GRHPR;CS;GLDC;PCCB;ACO1;MDH1;MDH2;DLD;PGP;ACAT2
KEGG_2021_Human__Inflammatory bowel disease	-0.643709	-2.39515	0	0	0	28/52	15.43%	IL2RG;IL21R;TNF;TLR4;HLA-DRB1;IL12RB1;RORA;HLA-DPB1;HLA-DMB;IL1B;STAT4;IL18;HLA-DRB5;TBX21;JUN;IL10;TLR2;HLA-DMA;IFNGR2;HLA-DQB1;HLA-DRA;IL23A;IL18RAP;IFNGR1;NFKB1;IL18R1;HLA-DOB;NOD2
KEGG_2021_Human__Osteoclast differentiation	-0.557239	-2.38907	0	0	0	67/121	25.25%	LILRB2;NCF4;SPI1;TYROBP;NCF1;TREM2;FCGR1A;TNF;LCK;LILRA2;CSF1R;LILRA5;LILRB1;FCGR3A;BTK;IFNAR2;LCP2;IL1B;LILRB5;SIRPA;OSCAR;SOCS1;LILRA1;LILRB4;AKT2;JAK1;JUN;RELB;JUNB;LILRB3;PPARG;IFNAR1;FCGR3B;IFNGR2;STAT2;IFNGR1;NFKB1;IKBKG;BLNK;TNFRSF11B;PLCG2;NFKBIA;CSF1;LILRA6;PIK3CA;SOCS3;ACP5;TNFRSF11A;FCGR2A;MAP3K7;IL1R1;TNFSF11;FOS;CTSK;CYLD;PIK3CD;SIRPB1;MAPK1;MAPK10;NCF2;SIRPG;FCGR2B;SQSTM1;SYK;PPP3CA;MAPK13;PIK3R3
KEGG_2021_Human__Leishmaniasis	-0.604749	-2.37309	0	0	0	35/70	18.37%	NCF4;NCF1;FCGR1A;CR1;TNF;TLR4;HLA-DRB1;FCGR3A;CYBB;C3;HLA-DPB1;HLA-DMB;IL1B;ITGAM;HLA-DRB5;JAK1;ITGB2;JUN;IL10;TLR2;NFKBIB;FCGR3B;HLA-DMA;IFNGR2;HLA-DQB1;HLA-DRA;IFNGR1;NFKB1;NFKBIA;HLA-DOB;FCGR2A;MAP3K7;PTPN6;FOS;HLA-DQA1
KEGG_2021_Human__Systemic lupus erythematosus	-0.653546	-2.36056	0	0	0	25/45	10.22%	C7;C1QA;FCGR1A;CD40LG;TNF;HLA-DRB1;C1QB;C2;GRIN2A;C1R;FCGR3A;C1QC;C3;HLA-DPB1;HLA-DMB;ACTN4;CD86;C1S;HLA-DRB5;CD28;IL10;FCGR3B;HLA-DMA;HLA-DQB1;HLA-DRA
KEGG_2021_Human__Spliceosome	0.495194	2.35413	0	1.7459e-05	0.0005	80/116	35.15%	TRA2B;SF3B2;SNRPD1;RBM8A;HNRNPA3;CDC40;RBMX;SNRNP40;SART1;PRPF8;NCBP1;SNRPC;HNRNPC;HNRNPA1;SNRPE;ZMAT2;CTNNBL1;SNRPD3;HNRNPM;PPIH;PRPF19;SLU7;LSM6;USP39;SF3A3;FUS;LSM4;PQBP1;CWC15;HSPA8;MAGOHB;THOC3;HNRNPU;SF3B3;CRNKL1;SNRPB;SNRPA;CCDC12;SF3B6;PLRG1;EFTUD2;LSM2;NCBP2;TXNL4A;HSPA1A;U2AF2;HNRNPA1L2;SNRPG;DDX23;PHF5A;RBM22;RP9;LSM3;TCERG1;SNRPD2;HNRNPK;ISY1;RBMXL1;BCAS2;DDX46;PCBP1;SNW1;RBM17;SF3A1;SNRPB2;CDC5L;LSM5;ACIN1;SF3B5;SF3B4;DHX15;PRPF38A;PRPF18;PUF60;PRPF4;SYF2;SNRNP70;LSM7;SF3A2;PRPF40A
MSigDB_Hallmark_2020__Myc Targets V2	0.561551	2.35256	0	2.04635e-05	0.0006	31/58	22.36%	PHB;RCL1;SUPV3L1;WDR74;CDK4;SLC29A2;RRP9;MYC;NDUFAF4;NPM1;FARSA;NOLC1;EXOSC5;PLK1;TMEM97;HSPD1;DCTPP1;NOP56;UNG;HK2;GNL3;PPAN;IMP4;PA2G4;GRWD1;NOP16;SORD;PPRC1;MRTO4;RABEPK;AIMP2
Reactome_2022__Glyoxylate Metabolism And Glycine Degradation R-HSA-389661	0.698434	2.35106	0	2.66646e-05	0.0008	11/24	7.23%	AGXT;GOT2;LDHD;PDHX;BCKDHA;GRHPR;DLST;LIAS;GLDC;DLAT;PDHB
MSigDB_Hallmark_2020__TNF-alpha Signaling via NF-kB	-0.510057	-2.33505	0	0	0	84/195	18.87%	EGR2;SPSB1;CFLAR;SAT1;TNFRSF9;TNF;IER3;PLAU;CCL5;ABCA1;TNFAIP6;CD69;NR4A2;IL1B;IL15RA;SDC4;DRAM1;DUSP4;ICOSLG;MAP3K8;IRF1;NR4A3;ATF3;IL18;KLF6;EFNA1;IL7R;OLR1;CCL20;SIK1;PLEK;SERPINE1;JUN;RELB;CCL2;JUNB;CXCL2;TLR2;F3;SPHK1;CEBPB;REL;EDN1;RCAN1;TANK;TRAF1;IFNGR2;CXCL6;GEM;IL6ST;FUT4;ZFP36;CXCL11;TRIB1;TGIF1;IL23A;EGR3;NINJ1;CDKN1A;NFKB1;BTG2;PPP1R15A;BTG1;G0S2;NFKBIA;CSF1;B4GALT1;F2RL1;TNFAIP3;BCL3;SOCS3;KYNU;IER5;FJX1;TNIP2;GADD45A;IER2;HES1;ZC3H12A;FOS;PANX1;PDE4B;ETS2;NFKBIE
Reactome_2022__Signaling By ROBO Receptors R-HSA-376176	0.448403	2.31658	0	4.56261e-05	0.0013	103/197	25.50%	ROBO2;ISL1;RPL3L;RPS3A;RPL29;RBM8A;RPS25;RPS10;RPL26;RPL36A;RPS5;EIF4G1;RPS2;RPL7A;RPL23;RPL21;RPSA;RPS6;RPS27L;RPL10A;RPL31;RHOA;RNPS1;RPL41;RPS3;NCBP1;RPL35;PSMD2;GSPT2;UPF3A;ROBO1;RPS29;RPL12;PSMD4;ARHGEF7;PRKAR2A;RPS14;RPS4X;ABL1;RPL18;RPL39;RPL23A;RPL7;RPL39L;RPL5;RPL11;RPS12;NELL2;RPL32;PSMB4;PSMB7;PKN1;RPL15;RPS27;RPL14;MAGOHB;RPL27;UPF2;RPS17;RPL36;RPL18A;RPS19;AKAP5;RPL35A;EVL;RPL3;RPL19;RPL4;RPL34;RPS24;PSMB1;RPL8;PSMB6;RPS13;RPLP0;RPS21;PSME1;RPS8;PFN2;RPL13A;PSMD5;RPL6;PSMB5;NCBP2;RPS20;CLASP2;RPS9;RPS15A;PSMB9;RPL38;RPL26L1;MRPL13;PSMD6;RPL30;RPS7;RPS23;RPS11;UBA52;ETF1;FAU;NRP1;PSME3;PSMA7
KEGG_2021_Human__Citrate cycle (TCA cycle)	0.648821	2.30607	0	6.37632e-05	0.0018	20/29	23.61%	ACO2;OGDHL;FH;CS;SDHA;DLST;DLAT;PDHB;SUCLG2;SUCLA2;ACO1;MDH1;MDH2;DLD;SDHD;SUCLG1;SDHC;SDHB;IDH3B;OGDH
Reactome_2022__Telomere Maintenance R-HSA-157579	0.547018	2.30402	0	6.55269e-05	0.0019	35/60	28.13%	RFC4;POLR2D;PIF1;POLR2H;RFC5;POLR2G;WRAP53;POLR2E;RPA3;CDK2;POT1;POLR2A;DAXX;RUVBL1;FEN1;NHP2;PRIM1;WRN;NOP10;POLD2;RUVBL2;DSCC1;CCNA1;DNA2;POLD1;POLD3;PCNA;TERF2;POLR1A;POLD4;POLR1B;POLR2C;PRIM2;TERT;LRIG1
Reactome_2022__Neutrophil Degranulation R-HSA-6798695	-0.468006	-2.30154	0	4.72257e-06	0.0001	172/409	21.99%	CHI3L1;SLC2A5;S100A9;LILRB2;S100A7;CD58;CLEC12A;S100A8;VNN1;PTAFR;LAIR1;ITGAV;GLIPR1;PADI2;TYROBP;CEACAM1;CRISPLD2;LCN2;CR1;PPBP;CSTB;ARHGAP9;TRPM2;PLAU;FGR;RNASE2;FCER1G;PKP1;CD33;NCSTN;BIN2;CD53;LAMP2;LTF;TNFAIP6;TBC1D10C;SLPI;GPR84;CTSS;ATP8B4;TTR;PDXK;SERPINA1;SIGLEC9;GMFG;NCKAP1L;CYBB;C3;OSTF1;FUCA1;DOK3;CALML5;NPC2;SIRPA;ARL8A;GM2A;HRNR;ARPC5;OSCAR;RAB5B;MNDA;EGFL7;S100A11;S100P;MOSPD2;CTSH;CPPED1;ITGAM;TMEM30A;OLR1;C3AR1;VAMP8;ITGB2;SELL;TMEM63A;PTPRJ;PLEKHO2;MANBA;ANPEP;YPEL5;KCMF1;TLR2;RCAN1;CAB39;DEGS1;PSMD12;LYZ;PSMD11;PTPRC;ITGAX;CREG1;SNAP29;PYCARD;BST1;ADAM10;CTSB;ACTR2;TNFRSF1B;PYGB;ARSA;FGL2;PFKL;TOM1;HEBP2;HLA-A;NFKB1;CST3;KCNAB2;RAB18;GYG1;TMBIM1;CD93;TMC6;LILRA6;DOCK2;NIT2;B4GALT1;STBD1;ITGAL;SFTPA2;PIKFYVE;FCN1;IDH1;COMMD3;GNS;ARSB;FCGR2A;RNASE1;CNN2;LGALS3;HGSNAT;CEP290;HMOX2;CYB5R3;FPR1;RAP1B;CAPN1;PRDX4;PTPN6;CAP1;UBR4;CHIT1;ATP6AP2;RAB31;C5AR1;CD55;PIGR;TIMP2;CD300A;CANT1;IQGAP1;PRCP;CD63;HLA-B;DYNC1H1;NHLRC3;NFASC;SIRPB1;KRT1;PSEN1;MAPK1;QSOX1;PGM2;MMP9;MPO;GLB1;GAA;HLA-C;FUCA2;CTSA;TINAGL1;B2M
Reactome_2022__Cellular Response To Starvation R-HSA-9711097	0.469895	2.29681	0	6.41617e-05	0.0019	75/137	25.01%	RPL3L;RPS3A;MLST8;RPL29;ATP6V1G2;RPS25;RPS10;RPL26;RPL36A;RPS5;RPS2;RPL7A;RPL23;RPL21;RPSA;ATP6V1B1;RPS6;RPS27L;RPL10A;NPRL2;RPL31;RPL41;RPS3;RPL35;RPS29;RPL12;RPS14;RPS4X;RPL18;RPL39;RPL23A;RPL7;RPL39L;RPL5;RPL11;RPS12;RPL32;RRAGA;RPL15;RPS27;RPL14;RPL27;RPS17;RPL36;RPL18A;RPS19;RPL35A;RPL3;RPL19;RPL4;RPL34;RPS24;RPL8;RPS13;RPLP0;RPS21;RPS8;RPL13A;ATP6V0D2;ATP6V0B;RPL6;RPS20;RPS9;RPS15A;SEH1L;RPL38;WDR59;RPL26L1;MRPL13;RPL30;RPS7;RPS23;RPS11;UBA52;FAU
KEGG_2021_Human__Tuberculosis	-0.512076	-2.2744	0	1.77791e-05	0.0004	80/154	24.70%	CAMP;FCGR1A;CR1;TNF;TLR4;HLA-DRB1;FCER1G;LAMP2;IL10RA;CD14;CTSS;FCGR3A;C3;HLA-DPB1;CD74;HLA-DMB;ATP6V0A4;IL1B;NFYC;CALML5;TLR1;CD209;CEBPG;RAB5B;IL18;IL10RB;MRC1;ITGAM;CALML6;HLA-DRB5;AKT2;JAK1;ITGB2;VDR;TRADD;CLEC4E;LSP1;IL10;TLR2;SPHK1;CEBPB;FCGR3B;HLA-DMA;TLR6;IFNGR2;HLA-DQB1;ITGAX;HLA-DRA;ATP6AP1;IL23A;IFNGR1;NFKB1;HLA-DOB;CLEC7A;CIITA;CORO1A;NOD2;FCGR2A;ATP6V0D1;BCL10;ATP6V0A2;HLA-DQA1;CASP8;CASP9;MAPK1;MAPK10;CASP3;MALT1;EEA1;CREBBP;FCGR2B;ATP6V1H;IL6;TIRAP;IRAK4;PLK3;SYK;HLA-DOA;PPP3CA;MAPK13
KEGG_2021_Human__NF-kappa B signaling pathway	-0.544444	-2.27125	0	2.09892e-05	0.0005	44/97	20.57%	LTB;XIAP;LY96;CFLAR;VCAM1;CCL19;CD40LG;TNF;TLR4;LCK;PLAU;TNFSF13B;CD14;CCL13;BTK;LTA;IL1B;TRADD;RELB;ZAP70;CXCL2;TAB3;EDARADD;TRAF1;CARD14;NFKB1;IKBKG;BLNK;PLCG2;RIPK1;NFKBIA;LYN;TNFAIP3;GADD45A;TNFRSF11A;MAP3K7;TICAM1;BCL10;IL1R1;TNFSF11;CD40;CYLD;LTBR;MALT1
KEGG_2021_Human__Allograft rejection	-0.683398	-2.26025	0	2.78383e-05	0.0006	21/30	21.50%	CD40LG;TNF;HLA-DRB1;HLA-DPB1;HLA-DMB;CD86;HLA-DRB5;CD28;IL10;HLA-F;HLA-E;HLA-DMA;HLA-DQB1;HLA-DRA;FAS;HLA-A;HLA-DOB;HLA-DQA1;CD40;HLA-B;HLA-C
Reactome_2022__Mitochondrial Protein Import R-HSA-1268020	0.556732	2.25485	0	0.000125705	0.0039	30/50	25.36%	ACO2;LDHD;GRPEL1;CS;DNAJC19;PMPCB;TIMM22;TIMM17B;PMPCA;CHCHD3;HSPD1;TIMM10;HSPA9;CHCHD2;TIMM8A;GFER;CHCHD10;TOMM40;SAMM50;NDUFB8;TIMM9;TOMM20;GRPEL2;TIMM13;CCNI;SLC25A13;TOMM5;TIMM8B;BCS1L;SLC25A4
KEGG_2021_Human__Hematopoietic cell lineage	-0.559142	-2.24927	0	3.77806e-05	0.0009	44/81	18.70%	CSF3R;CD38;FLT3;CD37;FCGR1A;CR1;TNF;HLA-DRB1;CSF2RA;CSF1R;CD19;CD33;CD14;HLA-DPB1;HLA-DMB;IL6R;IL1B;ITGA1;ITGAM;IL7R;HLA-DRB5;CD4;CD1D;CD1E;ANPEP;IL2RA;HLA-DMA;HLA-DQB1;CR2;CD7;HLA-DRA;MS4A1;CD3D;CSF1;HLA-DOB;GP1BA;CD2;CD1A;KIT;IL1R1;CD55;HLA-DQA1;IL3RA;CD9
Reactome_2022__RNA Polymerase III Transcription Initiation From Type 2 Promoter R-HSA-76066	0.648799	2.23785	0	0.00017892	0.0057	12/26	13.93%	GTF3C5;POLR3K;POLR2H;POLR3D;GTF3C4;POLR2E;POLR1D;POLR3B;POLR3GL;POLR3C;TBP;POLR3F
Reactome_2022__Interleukin-10 Signaling R-HSA-6783783	-0.633614	-2.22821	0	5.03741e-05	0.0013	26/39	21.03%	PTAFR;CCL22;CCL19;TNF;CCL5;CCR1;IL10RA;CCR5;IL1B;CD86;IL18;IL10RB;CCR2;CCL20;JAK1;CCL2;IL10;CXCL2;CCL3;TNFRSF1B;CSF1;IL1R1;FPR1;IL1RN;TIMP1;CXCL10
KEGG_2021_Human__Intestinal immune network for IgA production	-0.634744	-2.21353	0	6.18228e-05	0.0017	23/38	20.02%	CD40LG;HLA-DRB1;TNFSF13B;ICOS;HLA-DPB1;HLA-DMB;IL15RA;CD86;ICOSLG;CCL28;HLA-DRB5;CD28;IL10;IL15;HLA-DMA;HLA-DQB1;HLA-DRA;CCL25;HLA-DOB;PIGR;HLA-DQA1;CD40;LTBR
Reactome_2022__PD-1 Signaling R-HSA-389948	-0.758421	-2.21208	0	6.24201e-05	0.0018	14/18	20.71%	HLA-DRB1;LCK;CD247;PDCD1LG2;HLA-DRB5;CD4;HLA-DRA;PDCD1;CD3D;PTPN6;CSK;HLA-DQB2;HLA-DQA1;CD3E
KEGG_2021_Human__Asthma	-0.749678	-2.20804	0	6.6116e-05	0.002	15/19	18.91%	CCL11;CD40LG;TNF;HLA-DRB1;FCER1G;HLA-DPB1;HLA-DMB;HLA-DRB5;IL10;HLA-DMA;HLA-DQB1;HLA-DRA;HLA-DOB;HLA-DQA1;CD40
MSigDB_Hallmark_2020__E2F Targets	0.43329	2.20704	0	0.000310564	0.0102	88/185	27.69%	TRA2B;PSIP1;USP1;CDC25A;MCM3;DNMT1;CDK4;RPA1;MCM2;TFRC;ASF1B;SSRP1;HMMR;MYC;PPM1D;PAICS;ZW10;PSMC3IP;PRPS1;KIF22;CKS2;RPA3;IPO7;RAN;NOLC1;XRCC6;PLK1;BRCA1;AURKB;CCNB2;DCTPP1;CKS1B;NOP56;UNG;CHEK1;MTHFD2;SUV39H1;CDC20;TIPIN;EXOSC8;MCM6;ILF3;CTCF;PMS2;HMGB2;RANBP1;TUBG1;GINS3;EED;RAD51AP1;ANP32E;SNRPB;RPA2;PA2G4;POLD2;DSCC1;HELLS;SPC25;UBE2S;MLH1;HMGA1;RAD51C;STAG1;CSE1L;NME1;POLD1;POLD3;KIF2C;PCNA;EZH2;XPO1;PHF5A;DEK;CDKN2A;MCM7;SMC3;AK2;PTTG1;ASF1A;ING3;UBR7;NAP1L1;ESPL1;MSH2;TBRG4;PRIM2;LMNB1;CDKN1B
Reactome_2022__Keratinization R-HSA-6805567	-0.567678	-2.19534	0	8.1606e-05	0.0026	30/65	18.56%	DSG3;SPRR2F;KRT6B;TGM5;SPRR3;CASP14;KRT15;KRT86;KRT5;PKP1;KRT6A;KRT16;SPRR2A;SPRR2D;TCHH;RCAN1;KRT80;EVPL;PERP;KRT10;PI3;IVL;KAZN;FLG;SPINK6;SPRR1B;CAPN1;KRT83;CAPNS1;KRT9
Reactome_2022__Phosphorylation Of CD3 And TCR Zeta Chains R-HSA-202427	-0.764807	-2.18635	0	0.000101717	0.0033	15/17	20.71%	HLA-DRB1;LCK;CD247;HLA-DRB5;CD4;PTPRJ;PTPRC;HLA-DRA;CD3D;PTPN22;CSK;HLA-DQB2;HLA-DQA1;PAG1;CD3E
Reactome_2022__Interferon Gamma Signaling R-HSA-877300	-0.537856	-2.18013	0	0.00011754	0.0039	39/82	21.99%	PTAFR;VCAM1;FCGR1A;HLA-DRB1;IRF5;SOCS1;GBP2;IRF1;GBP6;GBP1;HLA-DRB5;JAK1;HLA-F;HLA-E;TRIM45;GBP5;IFNGR2;HLA-DRA;IRF2;IFI30;BCL11B;IFNGR1;HLA-A;OASL;TRIM8;CIITA;SOCS3;PTPN6;TRIM22;HLA-DQB2;HLA-DQA1;TRIM38;HLA-B;PML;MID1;PTPN1;HLA-C;GBP4;B2M
Reactome_2022__RNA Polymerase III Transcription Initiation R-HSA-76046	0.587886	2.17942	0.00027248	0.000499192	0.0162	14/35	13.93%	GTF3C5;POLR3K;POLR2H;POLR3D;BRF2;SNAPC3;GTF3C4;POLR2E;POLR1D;POLR3B;POLR3GL;POLR3C;TBP;POLR3F
KEGG_2021_Human__Graft-versus-host disease	-0.658226	-2.17303	0	0.000126835	0.0044	21/30	24.41%	TNF;HLA-DRB1;HLA-DPB1;HLA-DMB;IL1B;CD86;HLA-DRB5;CD28;HLA-F;HLA-E;HLA-DMA;HLA-DQB1;HLA-DRA;FAS;HLA-A;HLA-DOB;HLA-DQA1;HLA-B;HLA-C;IL6;HLA-DOA
Reactome_2022__RNA Polymerase III Transcription Initiation From Type 1 Promoter R-HSA-76061	0.624486	2.17265	0	0.00053128	0.0169	12/27	13.93%	GTF3C5;POLR3K;POLR2H;POLR3D;GTF3C4;POLR2E;POLR1D;POLR3B;POLR3GL;POLR3C;TBP;POLR3F
Reactome_2022__RNA Polymerase III Transcription Initiation From Type 3 Promoter R-HSA-76071	0.620873	2.17065	0	0.000535021	0.0174	12/27	13.93%	POLR3K;POLR2H;POLR3D;BRF2;SNAPC3;POLR2E;POLR1D;POLR3B;POLR3GL;POLR3C;TBP;POLR3F
Reactome_2022__mRNA Splicing - Minor Pathway R-HSA-72165	0.549834	2.16059	0	0.000583955	0.0191	26/45	26.65%	POLR2D;SF3B2;POLR2H;POLR2G;SNRNP40;PRPF8;NCBP1;POLR2E;SNRPE;POLR2A;SNRPD3;GTF2F2;SNRNP25;SF3B3;SNRPB;GTF2F1;SF3B6;EFTUD2;SNRNP48;NCBP2;TXNL4A;SNRPG;DDX23;SNRPD2;PDCD7;POLR2C
KEGG_2021_Human__DNA replication	0.580733	2.15613	0	0.000604953	0.0202	21/34	24.11%	RFC4;MCM3;RFC5;RNASEH2C;RPA1;MCM2;POLE3;RPA3;FEN1;MCM6;PRIM1;RPA2;POLD2;RNASEH2B;DNA2;POLD1;POLD3;PCNA;SSBP1;MCM7;POLD4
Reactome_2022__FGFR2 Alternative Splicing R-HSA-6803529	0.627783	2.14494	0.000258799	0.000702402	0.0238	13/25	16.42%	POLR2D;POLR2H;HNRNPF;POLR2G;TIAL1;NCBP1;POLR2E;HNRNPA1;POLR2A;HNRNPM;GTF2F2;PTBP1;GTF2F1
Reactome_2022__Class A/1 (Rhodopsin-like Receptors) R-HSA-373076	-0.45994	-2.13952	0	0.000221472	0.0078	102/224	21.03%	CCL17;TACR1;GPNMB;GPR68;SSTR2;P2RY13;ADRB1;PTAFR;CCL22;CXCL13;CCL11;CCL23;CCL19;OXTR;NPFFR2;PPBP;GPR65;RXFP1;PENK;CCL5;CX3CL1;CCR1;CXCL5;CCL13;CCR5;ADRA1A;CHRM2;C3;CXCR6;ADRB3;LTB4R2;CCL28;ADORA3;P2RY10;GPR18;ECE1;P2RY14;CCR2;LPAR6;S1PR4;AVPR1A;C3AR1;OPRK1;CX3CR1;CCL20;GHRL;CXCL16;EDNRB;CHRM3;CCL2;FPR3;POMC;CXCL2;CXCR3;GPR55;EDN1;CCL3;CXCL9;S1PR1;CORT;CXCL6;PYY;GPR132;CXCL11;OXGR1;NMUR1;HTR2A;GALR2;LPAR5;CCL25;ADRA2C;CCR7;P2RY6;CHGA;SFTPA2;F2RL1;CMKLR1;F2RL3;NPY5R;F2RL2;ADORA1;PTGER2;FPR1;HTR1F;C5AR1;HTR1D;XCL2;LTB4R;DRD2;TACR3;CHRM1;EDN2;RGR;ANXA1;CD200R1;SST;SSTR1;GPR143;NPY2R;HRH3;CCKAR;CXCL10
KEGG_2021_Human__Propanoate metabolism	0.585948	2.1309	0	0.000854647	0.0294	14/31	15.80%	PCCA;LDHA;ACAT1;BCKDHA;LDHB;EHHADH;HADHA;PCCB;SUCLG2;SUCLA2;ECHS1;DLD;ALDH6A1;ACAT2
KEGG_2021_Human__Arginine biosynthesis	0.702009	2.12369	0.000491642	0.000934617	0.0325	8/16	10.15%	ASL;NOS1;GOT2;GPT;NAGS;GLUD1;CPS1;GOT1
Reactome_2022__Viral Messenger RNA Synthesis R-HSA-168325	0.540084	2.11767	0	0.000989924	0.0346	14/42	16.42%	POLR2D;POLR2H;POLR2G;NUP43;NUP188;POLR2E;POLR2A;NUP88;RANBP2;NUP133;GTF2F2;GNL3;AAAS;GTF2F1
KEGG_2021_Human__Cell adhesion molecules	-0.486114	-2.11449	0	0.000317357	0.011	70/134	24.51%	CD58;ITGAV;VCAM1;VCAN;CD40LG;CLDN9;HLA-DRB1;SELPLG;ICOS;NRXN3;HLA-DPB1;HLA-DMB;PDCD1LG2;SDC4;NTNG1;CD86;ICOSLG;CLDN4;MPZL1;SELP;CD6;VTCN1;ITGAM;HLA-DRB5;SDC2;CD4;ITGB2;SELL;CD28;CLDN14;HLA-F;HLA-E;CDH15;HLA-DMA;HLA-DQB1;PTPRC;HLA-DRA;CLDN5;SDC3;PDCD1;CLDN19;HLA-A;LRRC4C;ITGAL;SIGLEC1;HLA-DOB;CD226;CD2;ITGA9;CLDN18;CDH5;CD276;ICAM3;NCAM2;HLA-DQA1;NEO1;CD40;HLA-B;NFASC;SDC1;PVR;CD99;HLA-C;CDH1;CDH3;CLDN23;CTLA4;PECAM1;HLA-DOA;CLDN3
KEGG_2021_Human__TNF signaling pathway	-0.501972	-2.11407	0	0.000309557	0.0111	50/107	21.03%	CFLAR;VCAM1;MMP3;TNF;CCL5;CX3CL1;CXCL5;LTA;IL1B;MAP3K8;IRF1;CCL20;AKT2;JUN;TRADD;MMP14;CCL2;JUNB;CXCL2;TAB3;IL15;CEBPB;EDN1;TRAF1;CXCL6;FAS;TNFRSF1B;ITCH;NFKB1;IKBKG;VEGFC;RIPK1;NFKBIA;CSF1;IL18R1;TNFAIP3;BCL3;PIK3CA;SOCS3;MLKL;NOD2;MAP3K7;FOS;CASP8;PIK3CD;MAPK1;MAPK10;CASP3;MMP9;CXCL10
Reactome_2022__Transcriptional Regulation By Small RNAs R-HSA-5578749	0.541366	2.11164	0	0.00106505	0.0373	13/41	14.01%	POLR2D;POLR2H;POLR2G;NUP43;NUP188;POLR2E;RAN;IPO8;POLR2A;NUP88;RANBP2;NUP133;AAAS
Reactome_2022__Extension Of Telomeres R-HSA-180786	0.533343	2.11031	0	0.00105497	0.0375	28/46	28.13%	RFC4;PIF1;RFC5;WRAP53;RPA3;CDK2;POT1;RUVBL1;FEN1;NHP2;PRIM1;WRN;NOP10;POLD2;RUVBL2;DSCC1;CCNA1;DNA2;POLD1;POLD3;PCNA;TERF2;POLR1A;POLD4;POLR1B;PRIM2;TERT;LRIG1
KEGG_2021_Human__Th1 and Th2 cell differentiation	-0.521698	-2.11022	0	0.000332941	0.0123	40/83	24.72%	IL2RG;HLA-DRB1;LCK;IL12RB1;CD247;HLA-DPB1;HLA-DMB;STAT4;HLA-DRB5;JAK1;CD4;TBX21;JUN;ZAP70;NFKBIB;IL2RA;HLA-DMA;IFNGR2;HLA-DQB1;HLA-DRA;IL2RB;IFNGR1;CD3D;NFKB1;IKBKG;NFKBIA;HLA-DOB;NOTCH2;FOS;HLA-DQA1;NFKBIE;MAPK1;MAPK10;CD3E;GATA3;MAF;HLA-DOA;PPP3CA;MAPK13;DLL3
KEGG_2021_Human__Phagosome	-0.481906	-2.10717	0	0.000336591	0.0128	66/136	24.41%	ITGAV;NCF4;NCF1;FCGR1A;TLR4;HLA-DRB1;LAMP2;CD14;C1R;CTSS;FCGR3A;CYBB;C3;HLA-DPB1;HLA-DMB;ATP6V0A4;CD209;RAB5B;THBS2;ITGB5;MRC1;ITGAM;OLR1;HLA-DRB5;ITGB2;STX12;DYNC1I1;HLA-F;TLR2;HLA-E;SFTPD;FCGR3B;HLA-DMA;TLR6;HLA-DQB1;HLA-DRA;ATP6AP1;ATP6V0E1;THBS1;HLA-A;COLEC12;SFTPA2;PIKFYVE;HLA-DOB;CLEC7A;CORO1A;FCGR2A;ATP6V0D1;ATP6V0A2;HGS;HLA-DQA1;SEC22B;ACTB;HLA-B;DYNC1H1;MSR1;TUBA4A;MPO;NCF2;HLA-C;EEA1;FCGR2B;ATP6V1H;ATP6V1E2;DYNC1LI2;HLA-DOA
Reactome_2022__tRNA Aminoacylation R-HSA-379724	0.617424	2.09755	0	0.00120816	0.0437	14/25	22.36%	LARS2;QARS1;CARS2;FARS2;DTD1;FARSA;YARS2;TARS2;DARS2;MARS2;PPA1;PPA2;IARS2;AIMP2
KEGG_2021_Human__RNA transport	0.425156	2.09484	0	0.00122595	0.0451	75/149	29.69%	GEMIN4;NMD3;EIF4EBP1;RBM8A;PRMT5;EIF4G1;EIF1B;KPNB1;SENP2;FXR2;NUP43;EEF1A2;EIF4EBP2;RNPS1;EIF4A2;NUP188;EIF2B5;NCBP1;EIF3G;UPF3A;CYFIP2;UBE2I;RAN;EIF4B;UPF1;RANGAP1;RPP14;NUP88;PABPC4L;EIF3H;EEF1A1;EIF3A;RANBP2;NXF1;PABPC3;EIF3E;NUP133;FUS;THOC7;AAAS;MAGOHB;THOC3;UPF2;RPP30;EIF3C;EIF4E;GEMIN5;EIF3J;THOC6;EIF4EBP3;NCBP2;GLE1;EIF3B;SEH1L;XPO1;FXR1;RAE1;SAP18;ELAC1;EIF5;GEMIN7;EIF3I;NUP35;SUMO4;CLNS1A;THOC5;EIF2B2;EIF3F;TRNT1;NXF3;EIF2S2;NUP160;XPO5;EIF3CL;NUP205
KEGG_2021_Human__RNA polymerase	0.593525	2.09461	0	0.0012116	0.0453	19/28	26.65%	POLR2D;POLR3K;POLR2H;POLR3D;POLR2G;POLR2E;POLR2A;POLR1D;POLR3B;POLR3GL;POLR3C;POLR3F;POLR1C;POLR1A;POLR3H;POLR1B;POLR1E;POLR3A;POLR2C
Reactome_2022__RNA Polymerase III Chain Elongation R-HSA-73780	0.68062	2.09287	0.000244021	0.00122879	0.0467	9/17	13.93%	POLR3K;POLR2H;POLR3D;POLR2E;POLR1D;POLR3B;POLR3GL;POLR3C;POLR3F
KEGG_2021_Human__Toll-like receptor signaling pathway	-0.514186	-2.0914	0	0.000428921	0.0169	44/82	25.25%	LY96;TNF;TLR4;CCL5;CD14;TLR7;IRF5;IFNAR2;IL1B;TLR1;CD86;MAP3K8;CCL3L3;AKT2;JUN;TLR8;TLR2;CCL3;CXCL9;IFNAR1;TLR6;CXCL11;NFKB1;IKBKG;RIPK1;NFKBIA;PIK3CA;MAP3K7;TBK1;TICAM1;FOS;CTSK;CASP8;CD40;PIK3CD;MAPK1;MAPK10;CXCL10;IL6;TIRAP;IRAK4;MAPK13;IKBKE;PIK3R3
Reactome_2022__MyD88 Deficiency (TLR2/4) R-HSA-5602498	-0.732602	-2.09138	0	0.000416666	0.0169	8/17	9.63%	S100A9;S100A8;LY96;TLR4;BTK;TLR1;TLR2;TLR6
KEGG_2021_Human__IL-17 signaling pathway	-0.520123	-2.08862	0	0.000426081	0.0178	37/78	22.02%	CCL17;S100A9;S100A7;S100A8;CCL11;MMP3;LCN2;TNF;MMP13;CXCL5;IL1B;CCL20;JUN;TRADD;CCL2;MAPK6;CXCL2;TRAF3IP2;TAB3;CEBPB;CXCL6;NFKB1;IKBKG;NFKBIA;TNFAIP3;MAP3K7;TBK1;USP25;MMP1;FOS;CASP8;MAPK1;MAPK10;CASP3;MMP9;CXCL10;TRAF4
KEGG_2021_Human__Chemokine signaling pathway	-0.461653	-2.08078	0	0.000473789	0.0202	58/169	14.58%	CCL18;CCL17;CCL22;CXCL13;NCF1;CCL11;CCL23;CCL19;PPBP;PIK3CG;FGR;CCL5;HCK;CX3CL1;CCR1;CXCL5;CCL13;CCR5;CXCR6;ELMO1;CCL28;PIK3R5;WAS;CCR2;CCL3L3;CX3CR1;CCL20;AKT2;CXCL16;GNG2;CCR4;ROCK2;CCL2;CXCL2;CXCR3;NFKBIB;CCL3;CXCL9;VAV1;CDC42;CXCL6;SHC4;CXCL11;VAV3;STAT2;PRKACB;PXN;NFKB1;IKBKG;CCL25;CCR7;PLCG2;NFKBIA;DOCK2;CCL8;ADCY1;LYN;PIK3CA
Reactome_2022__Inhibition Of DNA Recombination At Telomere R-HSA-9670095	0.640929	2.07633	0	0.00147969	0.0561	7/20	10.26%	POLR2D;POLR2H;POLR2G;POLR2E;POT1;POLR2A;DAXX
Reactome_2022__DNA Strand Elongation R-HSA-69190	0.575504	2.0754	0.000786576	0.00148165	0.0569	22/31	28.13%	RFC4;MCM3;RFC5;GINS2;RPA3;FEN1;MCM6;PRIM1;GINS3;POLD2;MCM8;DNA2;POLD1;POLD3;PCNA;POLR1A;CDC45;MCM7;POLD4;POLR1B;PRIM2;LRIG1
KEGG_2021_Human__Th17 cell differentiation	-0.498347	-2.06256	0	0.000626362	0.0271	43/96	21.17%	IL2RG;IL21R;HLA-DRB1;LCK;IL12RB1;CD247;RORA;HLA-DPB1;HLA-DMB;IL6R;IL1B;HLA-DRB5;JAK1;CD4;TBX21;JUN;ZAP70;NFKBIB;IL2RA;HLA-DMA;IFNGR2;HLA-DQB1;IL6ST;HLA-DRA;IL2RB;IL23A;IFNGR1;MTOR;CD3D;NFKB1;IKBKG;HIF1A;NFKBIA;HLA-DOB;IL1R1;FOS;HLA-DQA1;NFKBIE;FOXP3;MAPK1;MAPK10;CD3E;GATA3
Reactome_2022__Pyruvate Metabolism And Citric Acid (TCA) Cycle R-HSA-71406	0.510712	2.05461	0.000287191	0.00190014	0.0726	18/48	13.64%	ACO2;SLC16A3;FAHD1;LDHA;LDHD;PDHX;CS;LDHB;SDHA;DLST;DLAT;PDK2;PDHB;SUCLG2;SUCLA2;SLC16A1;MDH2;SDHD
Reactome_2022__Chromosome Maintenance R-HSA-73886	0.461344	2.05252	0	0.00191909	0.0743	41/80	29.86%	RFC4;POLR2D;PIF1;POLR2H;RFC5;POLR2G;WRAP53;CENPK;NPM1;POLR2E;RPA3;CDK2;POT1;POLR2A;DAXX;RUVBL1;FEN1;NHP2;PRIM1;WRN;NOP10;POLD2;RUVBL2;DSCC1;CCNA1;DNA2;POLD1;POLD3;PCNA;TERF2;POLR1A;POLD4;POLR1B;OIP5;POLR2C;PRIM2;TERT;LRIG1;ITGB3BP;SMARCA5;CENPO
Reactome_2022__Peptide Ligand-Binding Receptors R-HSA-375276	-0.468779	-2.05179	0	0.000720737	0.0319	66/138	21.03%	CCL17;TACR1;GPNMB;SSTR2;CCL22;CXCL13;CCL11;CCL23;CCL19;OXTR;NPFFR2;PPBP;RXFP1;PENK;CCL5;CX3CL1;CCR1;CXCL5;CCL13;CCR5;C3;CXCR6;CCL28;ECE1;CCR2;AVPR1A;C3AR1;OPRK1;CX3CR1;CCL20;GHRL;CXCL16;EDNRB;CCL2;FPR3;POMC;CXCL2;CXCR3;EDN1;CCL3;CXCL9;CORT;CXCL6;PYY;CXCL11;NMUR1;GALR2;CCL25;CCR7;SFTPA2;F2RL1;F2RL3;NPY5R;F2RL2;FPR1;C5AR1;XCL2;TACR3;EDN2;ANXA1;CD200R1;SST;SSTR1;NPY2R;CCKAR;CXCL10
KEGG_2021_Human__Pertussis	-0.51942	-2.04505	0	0.00077828	0.035	35/69	23.45%	LY96;C1QA;TNF;TLR4;C1QB;C2;CXCL5;CD14;C1R;C1QC;C3;IL1B;CALML5;IRF1;ITGAM;C1S;CALML6;ITGB2;JUN;IL10;CXCL6;PYCARD;IL23A;NFKB1;SFTPA2;TICAM1;FOS;CASP1;MAPK1;MAPK10;CASP3;SERPING1;IL6;TIRAP;IRAK4
Reactome_2022__IRAK4 Deficiency (TLR2/4) R-HSA-5603041	-0.702556	-2.03785	0.000167532	0.000856974	0.0392	8/18	9.63%	S100A9;S100A8;LY96;TLR4;BTK;TLR1;TLR2;TLR6
Reactome_2022__Mismatch Repair R-HSA-5358508	0.686607	2.03723	0.00120919	0.00228245	0.0888	14/15	29.95%	RPA3;PMS2;POLD2;MLH1;EXO1;POLD1;POLD3;PCNA;POLR1A;POLD4;POLR1B;MSH2;LRIG1;MSH6
MSigDB_Hallmark_2020__G2-M Checkpoint	0.401054	2.03692	0	0.0022589	0.0891	84/182	28.21%	TRA2B;MEIS2;CBX1;RBM14;BUB3;SNRPD1;CDC25A;MCM3;PRMT5;CDK4;SMARCC1;KPNB1;MCM2;HMMR;MYC;SLC7A5;CUL4A;ODC1;GINS2;HMGN2;SLC7A1;KIF22;CKS2;CHAF1A;ODF2;NOLC1;PLK1;RAD23B;UPF1;AURKB;ABL1;CCNB2;CUL5;CKS1B;TNPO2;TFDP1;CCNT1;CHEK1;SUV39H1;TPX2;NUMA1;TROAP;CDC20;CCNF;NDC80;MCM6;ILF3;CTCF;HSPA8;WRN;HNRNPU;RPA2;PAFAH1B1;TRAIP;UBE2S;KIF20B;UBE2C;HMGA1;CDC7;EXO1;STAG1;AMD1;RAD54L;KIF2C;PURA;FBXO5;EZH2;XPO1;PBK;ATF5;CDC45;SFPQ;KIF15;BUB1;HIRA;SS18;PTTG1;ESPL1;SMC2;PRIM2;LMNB1;CDKN1B;PRPF4B;CDK1
Reactome_2022__Removal Of Flap Intermediate From C-strand R-HSA-174437	0.662029	2.03567	0	0.00226211	0.09	13/17	25.88%	RPA3;POT1;FEN1;WRN;POLD2;DNA2;POLD1;POLD3;PCNA;TERF2;POLR1A;POLD4;POLR1B
KEGG_2021_Human__Aminoacyl-tRNA biosynthesis	0.59299	2.02785	0	0.00243765	0.0978	11/25	16.32%	LARS2;QARS1;QRSL1;CARS2;FARS2;FARSA;YARS2;TARS2;DARS2;MARS2;HARS2
Reactome_2022__MicroRNA (miRNA) Biogenesis R-HSA-203927	0.637144	2.02394	0.000984494	0.00252052	0.1021	7/19	11.55%	POLR2D;POLR2H;POLR2G;POLR2E;RAN;POLR2A;BCDIN3D
Reactome_2022__GPCR Ligand Binding R-HSA-500792	-0.419293	-2.01935	0	0.00114961	0.0531	131/318	21.03%	GABBR2;SCT;CCL17;TACR1;GPNMB;GPR68;SSTR2;P2RY13;ADRB1;PTAFR;CCL22;CXCL13;RAMP3;CCL11;CCL23;CCL19;OXTR;NPFFR2;PPBP;GPR65;RXFP1;PENK;IHH;CCL5;CX3CL1;CCR1;CXCL5;CCL13;CCR5;ADRA1A;CHRM2;C3;CXCR6;WNT7B;CALCB;ADRB3;LTB4R2;CCL28;ADORA3;P2RY10;GPR18;ECE1;P2RY14;CCR2;LPAR6;S1PR4;AVPR1A;C3AR1;OPRK1;CX3CR1;CCL20;GHRL;FZD8;CXCL16;EDNRB;CHRM3;GNG2;CCL2;CALCRL;FPR3;POMC;CRHBP;FZD7;CXCL2;CXCR3;GPR55;EDN1;CCL3;CXCL9;S1PR1;CORT;CXCL6;WNT9B;PYY;GPR132;CXCL11;C1QTNF1;OXGR1;NMUR1;HTR2A;CRH;ADM2;GALR2;LPAR5;CCL25;ADRA2C;CCR7;FZD4;WNT8B;P2RY6;TAS2R5;CHGA;SFTPA2;F2RL1;RAMP1;FZD9;CMKLR1;F2RL3;NPY5R;F2RL2;TAS2R19;ADORA1;PTGER2;FPR1;GNG12;WNT2;HTR1F;C5AR1;HTR1D;CD55;XCL2;LTB4R;DRD2;TACR3;CHRM1;EDN2;PTCH1;RGR;ANXA1;GNGT2;CD200R1;GRM4;WNT5A;SST;SSTR1;GPR143;NPY2R;GNB3;HRH3;CCKAR;CXCL10
KEGG_2021_Human__Autoimmune thyroid disease	-0.600632	-2.01516	0	0.00119141	0.0561	22/32	24.41%	CD40LG;HLA-DRB1;HLA-DPB1;HLA-DMB;CD86;HLA-DRB5;CD28;IL10;HLA-F;HLA-E;HLA-DMA;HLA-DQB1;HLA-DRA;FAS;HLA-A;HLA-DOB;HLA-DQA1;CD40;HLA-B;HLA-C;CTLA4;HLA-DOA
Reactome_2022__Activation Of ATR In Response To Replication Stress R-HSA-176187	0.559329	2.01325	0.000524384	0.00282312	0.1153	17/30	25.88%	RFC4;CDC25A;MCM3;RFC5;ATRIP;RAD9A;RPA3;CDK2;CHEK1;MCM6;MCM8;CDC7;CDC25C;POLR1A;CDC45;MCM7;POLR1B
Reactome_2022__Antigen processing-Cross Presentation R-HSA-1236975	-0.481521	-2.00772	0	0.00135323	0.0641	27/98	12.30%	S100A9;S100A8;ITGAV;NCF4;LY96;NCF1;FCGR1A;TLR4;CTSS;BTK;CYBB;TLR1;ITGB5;MRC1;VAMP8;PSMC4;HLA-F;TLR2;HLA-E;UBC;PSMD12;TLR6;PSMD11;PSMD8;TAPBP;HLA-A;IKBKG
KEGG_2021_Human__Type I diabetes mellitus	-0.580741	-2.00769	0	0.00132316	0.0641	19/37	14.60%	GAD2;TNF;HLA-DRB1;HLA-DPB1;LTA;HLA-DMB;IL1B;CD86;HLA-DRB5;CD28;HLA-F;HLA-E;HLA-DMA;HLA-DQB1;HLA-DRA;FAS;HLA-A;HLA-DOB;ICA1
Reactome_2022__Citric Acid Cycle (TCA Cycle) R-HSA-71403	0.61973	2.00505	0.0010352	0.00310071	0.1272	16/21	28.22%	ACO2;FAHD1;LDHD;CS;SDHA;DLST;SUCLG2;SUCLA2;MDH2;SDHD;SUCLG1;SDHB;IDH3B;OGDH;LDLR;NNT
Reactome_2022__Generation Of Second Messenger Molecules R-HSA-202433	-0.615761	-2.00234	0	0.00141431	0.0695	18/28	22.40%	GRAP2;HLA-DRB1;LCK;CD247;CD101;LCP2;WAS;HLA-DRB5;CD4;ZAP70;HLA-DRA;CD3D;PLCG2;HLA-DQB2;HLA-DQA1;ITK;CD3E;ENAH
KEGG_2021_Human__Toxoplasmosis	-0.472818	-2.00099	0	0.00141637	0.0707	49/107	24.70%	XIAP;LY96;CD40LG;TNF;TLR4;HLA-DRB1;PIK3CG;IL10RA;CCR5;HLA-DPB1;HLA-DMB;LAMB1;SOCS1;PIK3R5;IL10RB;HLA-DRB5;AKT2;JAK1;IL10;TLR2;NFKBIB;HLA-DMA;LAMB4;IFNGR2;HLA-DQB1;HLA-DRA;IFNGR1;NFKB1;IKBKG;NFKBIA;HLA-DOB;CIITA;LAMC1;MAP3K7;HSPA1L;HLA-DQA1;CASP8;CD40;CASP9;MAPK1;MAPK10;CASP3;LAMA4;LAMA1;IRAK4;HSPA1B;ALOX5;HLA-DOA;MAPK13
Reactome_2022__Deadenylation-dependent mRNA Decay R-HSA-429914	0.49771	2.00097	0	0.00319257	0.1321	22/47	20.08%	EXOSC2;DCP1A;CNOT2;DIS3;DCP2;EIF4G1;CNOT10;EIF4A2;EIF4B;EXOSC5;EXOSC7;CNOT8;EXOSC8;LSM6;CNOT7;LSM4;EXOSC3;EIF4E;LSM1;HBS1L;LSM2;EXOSC1
KEGG_2021_Human__Oxidative phosphorylation	0.427645	2.00018	0	0.00317815	0.1329	41/101	22.38%	UQCRC1;COX15;NDUFS2;NDUFV1;NDUFB5;ATP6V1G2;ATP4B;NDUFB10;SDHA;ATP6V1B1;NDUFS4;COX10;COX11;NDUFA13;NDUFB6;NDUFA4L2;NDUFS8;NDUFA8;UQCRC2;COX4I2;CYC1;SDHD;NDUFV2;UQCRH;COX7A2;PPA1;NDUFS3;UQCRB;NDUFS6;UQCRHL;NDUFS1;COX8A;NDUFAB1;NDUFB8;ATP6V0D2;ATP6V0B;NDUFA9;PPA2;SDHC;COX7B;SDHB
Reactome_2022__Interleukin-4 And Interleukin-13 Signaling R-HSA-6785807	-0.483643	-1.99923	0	0.00142622	0.0727	48/96	25.63%	SOX2;IL2RG;CCL22;BATF;VCAM1;CCL11;MMP3;LCN2;TNF;IL13RA1;RORA;IL6R;IL1B;SOCS1;IL18;HMOX1;COL1A2;MMP2;ITGAM;JAK1;ITGB2;CCL2;IL10;POMC;S1PR1;ITGAX;TNFRSF1B;IL23A;F13A1;CDKN1A;FOXO1;HIF1A;SOCS3;CCM2;MMP1;NDN;FOS;ANXA1;TIMP1;MMP9;GATA3;SOS1;SAA2;IL6;ALOX5;FGF13;CEBPD;POU2F1
Reactome_2022__Base Excision Repair R-HSA-73884	0.507831	1.99723	0.000542299	0.00325942	0.1373	23/44	24.11%	RFC4;RFC5;APEX1;PARG;POLE3;XRCC1;RPA3;POT1;NTHL1;UNG;FEN1;PARP2;OGG1;POLD2;NEIL2;LRIG3;MPG;POLD1;POLD3;PCNA;TERF2;POLR1A;POLD4
Reactome_2022__Antimicrobial Peptides R-HSA-6803157	-0.605709	-1.99435	0	0.00150505	0.0773	15/30	14.12%	S100A9;S100A7;S100A8;RNASE6;LCN2;LTF;DEFB1;TLR1;CCR2;CD4;TLR2;LYZ;PI3;CHGA;PDZD11
KEGG_2021_Human__Malaria	-0.568246	-1.99386	0	0.00149007	0.078	18/39	14.34%	KLRB1;VCAM1;CD40LG;CR1;TNF;TLR4;IL1B;IL18;THBS2;SELP;SDC2;ITGB2;CCL2;IL10;TLR2;THBS1;ITGAL;GYPC
Reactome_2022__Formation Of Cornified Envelope R-HSA-6809371	-0.570354	-1.99332	0.000158907	0.0014727	0.0784	20/39	18.24%	DSG3;SPRR2F;TGM5;SPRR3;CASP14;PKP1;SPRR2A;SPRR2D;TCHH;RCAN1;EVPL;PERP;PI3;IVL;KAZN;FLG;SPINK6;SPRR1B;CAPN1;CAPNS1
Reactome_2022__Metabolism Of Amino Acids And Derivatives R-HSA-71291	0.36424	1.99318	0	0.00338394	0.143	146/323	25.50%	AGXT;ASL;SLC25A21;QARS1;MCCC1;RPL3L;RPS3A;CKMT1A;CDO1;GOT2;BCKDK;RPL29;GPT;LDHD;RPS25;PDHX;NAGS;RPS10;RPL26;RPL36A;SECISBP2;ASRGL1;RPS5;BCKDHA;RPS2;GRHPR;RPL7A;SARDH;GLUD1;IVD;RPL23;RPL21;RPSA;RPS6;RPS27L;SLC7A5;RPL10A;NPRL2;DLST;SLC6A7;RPL31;CKB;PHGDH;ASPG;RPL41;ALDH18A1;RPS3;FTCD;LIAS;RPL35;GLDC;PSMD2;DLAT;PDHB;MRI1;RPS29;BCAT1;RPL12;PSMD4;MTAP;RPS14;RPS4X;DBH;RPL18;RPL39;RPL23A;ECHS1;RPL7;RPL39L;RPL5;OAZ2;RPL11;RPS12;RPL32;SLC3A2;PSMB4;PSAT1;PSMB7;AANAT;NAT8L;RPL15;RPS27;RPL14;ALDH6A1;PXMP2;RPL27;RPS17;RPL36;RPL18A;BCAT2;RPS19;RPL35A;RPL3;RPL19;RPL4;PSPH;RPL34;AUH;HAAO;RPS24;PSMB1;AHCY;LIPT1;UROC1;NDUFAB1;RPL8;PSMB6;RPS13;RPLP0;RPS21;PSME1;ACADSB;RPS8;RPL13A;PSMD5;RPL6;PSMB5;RPS20;APIP;DUOX1;RPS9;SRR;HIBADH;RPS15A;PSMB9;PRODH;RPL38;AIMP2;RPL26L1;MRPL13;PSMD6;DUOX2;OGDH;SLC25A13;RPL30;RPS7;NAALAD2;RPS23;RPS11;UBA52;AASS;FAU;SERINC3;ALDH4A1;PSME3;PSMA7
Reactome_2022__DNA Repair R-HSA-73894	0.375947	1.98939	0	0.00348396	0.1485	113/255	29.95%	XPA;APBB1;RFC4;POLR2D;INO80C;USP1;POLR2H;RFC5;POLR2G;APEX1;CUL4A;PARG;CNKSR3;POLE3;DCLRE1A;RBBP8;ATRIP;POLR2E;RAD9A;MAD2L2;XRCC1;RPA3;UBE2I;POLM;CDK2;POT1;XRCC6;NTHL1;RAD23B;BRCA1;RNF168;ERCC2;POLR2A;ABL1;FANCG;ACTR8;CCNH;UNG;RUVBL1;CHEK1;PRPF19;DDB2;MAPK8;TDP2;TIPIN;UBXN1;FEN1;FANCD2;ACTL6A;PMS2;PARP2;OGG1;ERCC3;MGMT;RAD52;FANCE;FANCA;WRN;RAD51AP1;WDR48;ERCC6;HERC2;XRCC3;PPP4R2;POLD2;USP32;ASCC1;CCNA1;MCRS1;MLH1;NEIL2;LRIG3;MPG;RAD51C;EXO1;INO80E;MUS81;DNA2;EYA3;DTL;POLD1;POLD3;EYA2;ERCC1;PCNA;PPP4C;TERF2;POLR1A;PPP5C;GTF2H1;ALKBH3;POLD4;COPS2;UBA52;DDB1;POLR1B;POLR2C;ACTR5;RPS27A;MSH2;TP53BP1;REV1;UBB;LRIG1;VCP;ASCC3;SIRT6;UBE2T;USP45;COPS8;SMARCA5;YY1;MSH6
Reactome_2022__Mitochondrial tRNA Aminoacylation R-HSA-379726	0.630633	1.98648	0.00049249	0.0035533	0.1527	11/19	20.69%	LARS2;QARS1;CARS2;FARS2;DTD1;YARS2;TARS2;DARS2;MARS2;PPA2;IARS2
MSigDB_Hallmark_2020__Complement	-0.436871	-1.98471	0	0.00163764	0.0886	80/188	23.62%	S100A9;C1QA;CD40LG;PHEX;CR1;MMP13;LCK;PIK3CG;CCL5;FCER1G;C2;LAMP2;PLAT;LTF;F5;C1R;APOC1;CTSS;SERPINA1;C1QC;C3;DOCK10;LCP2;RASGRP1;GZMA;IRF1;PIK3R5;CTSH;CSRP1;WAS;ITGAM;C1S;RNF4;OLR1;ACTN2;DOCK9;PLEK;ANXA5;GNG2;SERPINE1;MMP14;CP;F3;CEBPB;CASP5;RABIF;CR2;IRF2;PLA2G7;GZMK;DYRK2;CTSB;LYN;FCN1;GP1BA;TNFAIP3;PIK3CA;KYNU;LGALS3;ERAP2;HNF4A;CDK5R1;CD55;TIMP2;LGMN;CASP1;GNGT2;PRCP;CASP9;KCNIP3;PSEN1;CASP3;TIMP1;GATA3;PDGFB;SERPING1;CD59;CPM;IL6;PRSS36
Reactome_2022__Diseases Associated With TLR Signaling Cascade R-HSA-5602358	-0.596829	-1.98419	0	0.00162243	0.0894	16/31	23.45%	S100A9;S100A8;LY96;TLR4;TLR10;BTK;TLR1;TLR2;TLR6;NFKB1;IKBKG;NFKBIA;TICAM1;UNC93B1;TIRAP;IRAK4
KEGG_2021_Human__Nucleotide excision repair	0.503731	1.98134	0.000271444	0.00371702	0.1605	22/43	25.25%	XPA;RFC4;RFC5;RPA1;CUL4A;POLE3;RPA3;RAD23B;ERCC2;CCNH;DDB2;ERCC3;RPA2;ERCC6;POLD2;POLD1;POLD3;ERCC1;PCNA;GTF2H1;POLD4;DDB1
Reactome_2022__Transport Of Mature mRNA Derived From An Intron-Containing Transcript R-HSA-159236	0.481457	1.97842	0	0.00379234	0.165	20/53	22.03%	RBM8A;CDC40;NUP43;RNPS1;NUP188;NCBP1;NUP88;SLU7;RANBP2;NXF1;NUP133;THOC7;AAAS;MAGOHB;THOC3;THOC6;NCBP2;U2AF2;GLE1;SEH1L
Reactome_2022__RNA Polymerase II Transcribes snRNA Genes R-HSA-6807505	0.462623	1.97586	0	0.00386761	0.1695	24/65	16.42%	POLR2D;POU2F2;INTS9;INTS3;POLR2H;INTS5;POLR2G;DAND5;SNAPC3;SRRT;NCBP1;POLR2E;TAF5;POLR2A;CCNT1;INTS10;GTF2F2;TBP;INTS6;ZC3H8;INTS4;RPRD1A;GTF2E2;GTF2F1
Reactome_2022__Regulation Of TLR By Endogenous Ligand R-HSA-5686938	-0.691386	-1.97557	0.00033184	0.00181906	0.1017	7/17	9.63%	S100A9;S100A8;LY96;TLR4;TLR1;TLR2;TLR6
MSigDB_Hallmark_2020__IL-2/STAT5 Signaling	-0.433738	-1.9738	0	0.00181896	0.1032	87/189	26.31%	MAP6;TNFSF10;LTB;IL1RL1;ITGAV;BATF;RHOH;TNFRSF9;GPR65;PENK;P2RX4;IL10RA;ICOS;CCNE1;RORA;TLR7;ENPP1;PRKCH;TNFRSF21;BMPR2;CD86;SOCS1;MAP3K8;NFKBIZ;SOCS2;SELP;CST7;KLF6;SYNGR2;CCR4;SELL;GLIPR2;IKZF4;IL10;DHRS3;NCOA3;MAPKAPK2;IL2RA;SLC39A8;TRAF1;SMPDL3A;RABGAP1L;FAM126B;IL2RB;HOPX;IKZF2;TNFRSF1B;SHE;XBP1;PDCD2L;FGL2;IFNGR1;ADAM19;PRNP;CDC42SE2;PHTF2;CSF1;IL18R1;F2RL2;PTGER2;BATF3;TNFSF11;SNX9;IL3RA;PTCH1;CAPG;APLP1;WLS;ARL4A;CASP3;TNFRSF18;CISH;CXCL10;GBP4;FURIN;RRAGD;CTLA4;PLEC;HIPK2;HUWE1;AMACR;SERPINB6;BHLHE40;TWSG1;POU2F1;CTSZ;DCPS
MSigDB_Hallmark_2020__DNA Repair	0.405045	1.9719	0	0.00401364	0.1774	63/137	26.87%	IMPDH2;GTF3C5;RFC4;GMPR2;POLR2D;POLR2H;RFC5;EIF1B;BRF2;POLR2G;SSRP1;AK3;TYMS;POLR2E;RPA3;ZWINT;ADCY6;ERCC2;UMPS;POLR2A;POLR1D;DDB2;POLB;NFX1;POLR3GL;FEN1;POLR3C;NPR2;SF3A3;ERCC3;RAD52;PRIM1;AAAS;CDA;RPA2;APRT;GTF2F1;HPRT1;MPG;RNMT;NCBP2;NME1;SNAPC4;POLD1;POLD3;POLR1C;NME3;NT5C;ERCC1;PCNA;HCLS1;RAE1;TAF1C;RALA;GTF2H1;POLD4;MRPL40;DGUOK;DDB1;POLR2C;CLP1;GTF2A2;CCNO
Reactome_2022__Signaling By Interleukins R-HSA-449147	-0.401886	-1.97137	0	0.00185799	0.1064	141/398	21.27%	S100A9;SOX2;CSF3R;IL2RG;IL1RL1;PTAFR;CCL22;EBI3;IL21R;BATF;VCAM1;CCL11;CCL19;MMP3;LCN2;TNF;IL13RA1;CSF2RA;LCK;CSF1R;CCL5;IL12RB1;HCK;CCR1;CSF2RB;IL10RA;CCR5;RORA;HAVCR2;IL20RA;IL6R;IL1B;IL15RA;CD86;DUSP4;SOCS1;PELI1;MAP3K8;SOCS2;STAT4;PTPN12;IL18;HMOX1;IL16;COL1A2;IL10RB;MMP2;CCR2;ITGAM;IL7R;BRWD1;CCL20;TXLNA;STXBP2;JAK1;CD4;PSMC4;ITGB2;IL32;IL1RAPL1;JUN;CCL2;IL19;IL10;LGALS9;POMC;CXCL2;PTPN18;TAB3;IL15;NFKBIB;UBC;MAPKAPK2;IL2RA;CCL3;TANK;VAV1;S1PR1;PSMD12;CDC42;PSMD11;ITGAX;IL6ST;MSN;IL2RB;PSMD8;N4BP1;TNFRSF1B;IL23A;IL18RAP;STAT2;F13A1;CDKN1A;NFKB1;PTPN9;IKBKG;FOXO1;BLNK;RPS6KA3;HIF1A;NFKBIA;CSF1;IL18R1;LYN;PIK3CA;SOCS3;TNIP2;IL33;NOD2;CNN2;MAP3K7;CCM2;TBK1;IL1R1;FPR1;IL31RA;RAP1B;PTPN6;RAG1;CAPZA1;MMP1;NDN;FOS;ALPK1;CASP8;IL3RA;ANXA1;IL1RN;CASP1;MAPK1;MAPK10;CASP3;SDC1;TIMP1;MMP9;UBE2V1;CISH;CXCL10;P4HB;GATA3;SOS1
Reactome_2022__RNA Polymerase III Abortive And Retractive Initiation R-HSA-749476	0.517124	1.97023	0.000551572	0.00403136	0.1795	18/39	22.02%	GTF3C5;POLR3K;POLR2H;POLR3D;BRF2;SNAPC3;GTF3C4;POLR2E;POLR1D;POLR3B;POLR3GL;POLR3C;TBP;POLR3F;NFIX;SNAPC4;GTF3C3;GTF3A
Reactome_2022__Resolution Of Abasic Sites (AP Sites) R-HSA-73933	0.518257	1.95961	0.0010582	0.00453149	0.2006	22/37	25.88%	RFC4;RFC5;APEX1;PARG;POLE3;XRCC1;RPA3;NTHL1;UNG;FEN1;PARP2;OGG1;POLD2;NEIL2;LRIG3;MPG;POLD1;POLD3;PCNA;POLR1A;POLD4;POLR1B
KEGG_2021_Human__PD-L1 expression and PD-1 checkpoint pathway in cancer	-0.481518	-1.95714	0	0.00222044	0.1263	39/83	25.87%	BATF;TLR4;LCK;CD247;RASGRP1;AKT2;JAK1;CD4;JUN;CD28;ZAP70;TLR2;NFKBIB;IFNGR2;PDCD1;IFNGR1;MTOR;CD3D;NFKB1;IKBKG;HIF1A;NFKBIA;EML4;PIK3CA;TICAM1;BATF3;PTPN6;FOS;NFKBIE;PIK3CD;MAPK1;CD3E;EGF;ALK;TIRAP;PPP3CA;MAPK13;PIK3R3;PPP3R1
KEGG_2021_Human__B cell receptor signaling pathway	-0.48801	-1.95016	0	0.00241275	0.1393	41/76	25.87%	LILRB2;DAPP1;LILRA2;CD19;LILRA5;CD72;LILRB1;BTK;LILRB5;LILRA1;LILRB4;AKT2;JUN;NFKBIB;LILRB3;VAV1;CR2;VAV3;NFKB1;IKBKG;BLNK;PLCG2;NFKBIA;LILRA6;LYN;PIK3CA;BCL10;PTPN6;FOS;NFKBIE;PIK3AP1;PIK3CD;MAPK1;MALT1;SOS1;FCGR2B;SYK;PPP3CA;CD79A;PIK3R3;PPP3R1
Reactome_2022__mRNA Capping R-HSA-72086	0.556613	1.94516	0.000260213	0.00521441	0.2267	13/28	19.82%	POLR2D;POLR2H;POLR2G;NCBP1;POLR2E;ERCC2;POLR2A;CCNH;GTF2F2;ERCC3;GTF2F1;RNMT;NCBP2
KEGG_2021_Human__Homologous recombination	0.538201	1.94427	0.00104657	0.00519901	0.2284	15/31	24.11%	RPA1;RBBP8;RPA3;BRCA1;RAD52;RPA2;XRCC3;POLD2;RAD51C;MUS81;POLD1;POLD3;RAD54L;SSBP1;POLD4
Reactome_2022__Costimulation By CD28 Family R-HSA-388841	-0.501527	-1.94002	0.000148566	0.00277399	0.1598	28/64	18.37%	GRAP2;HLA-DRB1;LCK;CD247;BTLA;ICOS;PDCD1LG2;CD86;ICOSLG;MAP3K8;HLA-DRB5;AKT2;CD4;CD28;VAV1;CDC42;HLA-DRA;PDCD1;MTOR;CD3D;TNFRSF14;LYN;PIK3CA;RNASE1;PTPN6;CSK;HLA-DQB2;HLA-DQA1
Reactome_2022__Processive Synthesis On C-strand Of Telomere R-HSA-174414	0.609251	1.9395	0.000963623	0.00541509	0.2388	14/19	28.13%	RPA3;POT1;FEN1;WRN;POLD2;DNA2;POLD1;POLD3;PCNA;TERF2;POLR1A;POLD4;POLR1B;LRIG1
Reactome_2022__Transport Of Mature Transcript To Cytoplasm R-HSA-72202	0.456488	1.93852	0	0.00540417	0.2405	27/62	29.69%	RBM8A;CDC40;NUP43;RNPS1;NUP188;NCBP1;NUP88;SLU7;RANBP2;NXF1;NUP133;THOC7;AAAS;MAGOHB;THOC3;EIF4E;THOC6;NCBP2;U2AF2;GLE1;SEH1L;CPSF3;NUP35;THOC5;WDR33;NUP160;NUP205
KEGG_2021_Human__Mismatch repair	0.585464	1.93746	0.00152207	0.00542625	0.2436	15/22	26.94%	RFC4;RFC5;RPA1;RPA3;PMS2;RPA2;POLD2;MLH1;EXO1;POLD1;POLD3;PCNA;SSBP1;POLD4;MSH2
MSigDB_Hallmark_2020__Interferon Alpha Response	-0.47097	-1.93746	0.00014556	0.00281213	0.1643	59/92	38.08%	NCOA7;LAMP3;ISG20;LGALS3BP;CD74;GBP2;IRF1;C1S;LPAR6;SELL;SAMD9L;NMI;TMEM140;IL15;IRF2;IFI30;CXCL11;PARP12;STAT2;OASL;SP110;CSF1;IFI44;RSAD2;IFI44L;CASP8;EIF2AK2;CASP1;CXCL10;HLA-C;GBP4;B2M;ELF1;EPSTI1;CCRL2;TRIM26;IFI35;HERC6;GMPR;SLC25A28;CMPK2;TAP1;OGFR;IFITM3;RIPK2;LY6E;NUB1;IFI27;CD47;RTP4;PNPT1;SAMD9;IL7;LAP3;IFIT3;IFITM1;PSMB8;ISG15;IFIH1
Reactome_2022__BBSome-mediated Cargo-Targeting To Cilium R-HSA-5620922	0.586197	1.9342	0.00152594	0.00555747	0.2508	9/22	12.79%	SSTR3;CCT4;CCT2;CCT3;MKKS;LZTFL1;CCT5;TCP1;RAB3IP
KEGG_2021_Human__Primary immunodeficiency	-0.574289	-1.9333	0.00032175	0.00293821	0.1731	20/32	20.92%	IL2RG;CD40LG;LCK;CD19;ICOS;BTK;IL7R;CD4;ZAP70;PTPRC;CD3D;IKBKG;BLNK;CIITA;RAG1;AIRE;CD40;DCLRE1C;CD3E;ORAI1
Reactome_2022__FGFR2 Mutant Receptor Activation R-HSA-1839126	0.546377	1.93067	0.001288	0.00568901	0.2576	14/28	16.98%	FGF23;FGF8;POLR2D;FGF17;POLR2H;POLR2G;NCBP1;POLR2E;POLR2A;FGF10;GTF2F2;GTF2F1;FGFR2;FGF18
MSigDB_Hallmark_2020__KRAS Signaling Up	-0.424133	-1.92976	0	0.00305413	0.1822	62/184	17.71%	IKZF1;GPNMB;IL2RG;LY96;CD37;PPBP;SCN1B;LAT2;CSF2RA;PLAU;FCER1G;LAPTM5;PLAT;IL10RA;SLPI;CTSS;SOX9;FUCA1;PDCD1LG2;IL1B;PEG3;TFPI;IL7R;C3AR1;CCL20;AKT2;ITGB2;ETS1;NIN;TMEM176B;TLR8;BPGM;TNNT2;ACE;TRAF1;RABGAP1L;TRIB1;PRRX1;TNFRSF1B;ADAMDEC1;ATG10;F13A1;SPARCL1;BTC;PPP1R15A;G0S2;ENG;DOCK2;TOR1AIP2;SDCCAG8;GYPC;F2RL1;TNFAIP3;HSD11B1;IL33;CMKLR1;PRDM1;EVI5;CROT;HDAC9;GLRX;PIGR
Reactome_2022__Branched-chain Amino Acid Catabolism R-HSA-70895	0.596526	1.92963	0.0010005	0.00568932	0.2594	12/21	21.62%	MCCC1;BCKDK;LDHD;BCKDHA;IVD;BCAT1;ECHS1;ALDH6A1;BCAT2;AUH;ACADSB;HIBADH
KEGG_2021_Human__Herpes simplex virus 1 infection	-0.389985	-1.92373	0	0.0033067	0.1972	160/433	25.93%	ZNF208;ZFP57;ZNF684;TNF;PPP1CB;ZNF699;HLA-DRB1;ZNF30;CCL5;ZNF573;ZNF181;ZNF805;ZNF154;ZNF599;C3;HLA-DPB1;LTA;CD74;IFNAR2;HLA-DMB;ZNF546;ZNF570;ZNF846;IL1B;ZNF571;ZNF761;ZNF221;ZNF565;ZFP30;ZFP14;ZNF461;ZNF527;ZNF436;ZNF701;ZNF566;HLA-DRB5;AKT2;JAK1;PILRA;ZNF860;ZNF607;TRADD;CCL2;RNASEL;ZNF317;ZNF83;ZNF415;ZNF813;ZNF841;ZNF611;ZNF780A;HLA-F;TLR2;HLA-E;ZNF567;ZFP28;IFNAR1;ZNF792;HLA-DMA;IFNGR2;HLA-DQB1;ZNF829;ZNF302;HLA-DRA;ZNF808;ZNF337;ZNF383;ZNF765;FAS;ZNF529;ZNF275;TAPBP;ZNF845;STAT2;IFNGR1;MTOR;ZNF624;HLA-A;NFKB1;IKBKG;ZNF568;ZNF766;TNFRSF14;ZNF630;NFKBIA;ZNF677;ZNF347;HLA-DOB;ZNF707;PIK3CA;ZNF562;SOCS3;ZNF468;ZNF585B;ZNF793;ZNF746;ZNF585A;ZNF382;ZNF471;MAP3K7;ZNF569;ZNF540;TBK1;TICAM1;EIF2B1;ZNF583;ZNF786;ZNF561;ZNF552;ZNF790;ZNF331;ZNF557;ZNF514;ZNF160;ZNF600;HLA-DQA1;CASP8;ZNF420;ZNF780B;EIF2AK2;ZNF613;PIK3CD;HLA-B;ZNF559;ZNF426;CASP9;ZNF354B;ZNF665;PML;HCFC2;CASP3;ZNF74;HLA-C;ZNF470;B2M;ZNF558;ZNF799;ZNF548;ZNF484;ZNF714;IL6;ZNF41;ZNF354A;IRAK4;ZNF460;ZNF19;ZNF157;ZNF749;ZNF25;ZFP82;SYK;HLA-DOA;IKBKE;ZNF140;PIK3R3;ZNF667;POU2F1;ZNF721;ZNF23;ZNF708
Reactome_2022__RNA Polymerase I Transcription Termination R-HSA-73863	0.562003	1.91843	0.00127421	0.0063002	0.2843	16/25	29.38%	POLR2H;POLR2E;ERCC2;POLR1D;CCNH;TAF1D;TBP;ERCC3;TAF1C;POLR1A;GTF2H1;POLR1B;POLR1E;TTF1;UBTF;TAF1A
KEGG_2021_Human__Complement and coagulation cascades	-0.491509	-1.91839	0.000299985	0.0035195	0.21	25/68	11.78%	C7;C1QA;CR1;PLAU;C1QB;C2;PLAT;F5;C1R;SERPINA1;C1QC;C3;VSIG4;MASP2;TFPI;ITGAM;C1S;C3AR1;ITGB2;SERPINE1;F3;CR2;ITGAX;CFD;F13A1
Reactome_2022__Interactions Of Rev With Host Cellular Proteins R-HSA-177243	0.520071	1.91666	0.00105792	0.00633433	0.2882	17/33	29.69%	KPNB1;NUP43;NPM1;NUP188;RAN;RANGAP1;NUP88;RANBP2;NUP133;RANBP1;AAAS;SEH1L;XPO1;NUP35;RCC1;NUP160;NUP205
MSigDB_Hallmark_2020__Epithelial Mesenchymal Transition	-0.419495	-1.91264	0	0.00379201	0.2258	101/194	31.12%	MXRA5;BGN;ITGAV;GLIPR1;VCAM1;MMP3;ECM2;OXTR;SAT1;VCAN;SFRP4;TIMP3;NNMT;FUCA1;ACTA2;CALD1;SDC4;MGP;GJA1;THBS2;COL1A2;MMP2;ITGB5;COL6A3;FZD8;COL3A1;IL32;SERPINE1;JUN;MMP14;ANPEP;IL15;FAP;COL12A1;CXCL6;GEM;ELN;FLNA;FAS;MAGEE1;PRRX1;GPC1;THBS1;FBN1;CTHRC1;VEGFC;LUM;WIPF1;LRRC15;TNFRSF11B;MFAP5;FBLN5;TAGLN;TNFAIP3;GADD45A;SPARC;LAMC1;NOTCH2;SNTB1;MMP1;TGFBI;BASP1;CAPG;WNT5A;PMEPA1;APLP1;TPM2;QSOX1;SDC1;TIMP1;NTM;PVR;FBLN1;COPA;FSTL1;DAB2;CD59;LAMA1;IL6;LRP1;COL1A1;FBN2;FOXC2;CDH11;IGFBP3;DPYSL3;LOX;SLIT3;TNC;GPX7;POSTN;TPM4;FBLN2;TNFRSF12A;MYLK;SPOCK1;RHOB;GADD45B;MATN3;COL16A1;NID2
Reactome_2022__Telomere C-strand (Lagging Strand) Synthesis R-HSA-174417	0.534218	1.90945	0.000782473	0.00677988	0.3067	19/30	28.13%	RFC4;RFC5;RPA3;POT1;FEN1;PRIM1;WRN;POLD2;DSCC1;DNA2;POLD1;POLD3;PCNA;TERF2;POLR1A;POLD4;POLR1B;PRIM2;LRIG1
KEGG_2021_Human__Lysosome	-0.443626	-1.90265	0	0.00433217	0.2565	57/121	27.27%	LAMP3;LAPTM5;LAMP2;CTSS;ATP6V0A4;FUCA1;NPC2;GM2A;SCARB2;AP1B1;CTSH;LAPTM4A;NAGLU;MANBA;DNASE2;SGSH;MFSD8;HEXA;ATP6AP1;CTSB;ARSA;AP4M1;GBA;SLC17A5;SORT1;GNS;ARSB;IDS;ACP5;HGSNAT;ATP6V0D1;IDUA;ATP6V0A2;CTSK;LGMN;LAPTM4B;ACP2;CD63;SMPD1;PLA2G15;GLB1;GALC;GAA;MCOLN1;FUCA2;CTSA;GNPTAB;ATP6V1H;GNPTG;NAGA;PSAP;GGA1;CTSD;CTSZ;AGA;AP1M2;HEXB
Reactome_2022__Formation Of HIV-1 Elongation Complex Containing HIV-1 Tat R-HSA-167200	0.521475	1.89592	0.000265111	0.00764496	0.34	16/33	23.76%	POLR2D;POLR2H;POLR2G;SSRP1;NCBP1;POLR2E;ERCC2;POLR2A;CCNH;CCNT1;GTF2F2;ERCC3;GTF2F1;NCBP2;SUPT16H;GTF2H1
Reactome_2022__Initial Triggering Of Complement R-HSA-166663	-0.659185	-1.89444	0.0013493	0.00477501	0.2789	11/17	14.32%	C1QA;FCN3;C1QB;C1R;C1QC;C3;MASP2;C1S;COLEC10;PIKFYVE;FCN1
KEGG_2021_Human__Valine, leucine and isoleucine degradation	0.478701	1.88725	0.00111483	0.00821701	0.3618	21/46	19.55%	PCCA;MCCC1;ACAT1;BCKDHA;IVD;EHHADH;ALDH1B1;ACAA2;HADHA;PCCB;BCAT1;ECHS1;HADHB;DLD;ALDH6A1;BCAT2;ACAT2;AUH;ACADM;ACADSB;OXCT2
KEGG_2021_Human__Glycolysis / Gluconeogenesis	0.459665	1.88619	0	0.00820131	0.364	21/53	14.78%	PGAM4;PGAM1;HK1;ALDOA;PFKP;LDHA;ALDOC;ALDH3A1;LDHB;PFKM;ALDH1B1;TPI1;ENO1;DLAT;PDHB;ALDH3B1;HK2;GAPDH;DLD;MINPP1;HKDC1
Reactome_2022__Pyruvate Metabolism R-HSA-70268	0.549698	1.88592	0.00231899	0.00816335	0.3657	9/25	9.03%	SLC16A3;LDHA;LDHD;PDHX;LDHB;DLAT;PDK2;PDHB;SLC16A1
Reactome_2022__HS-GAG Degradation R-HSA-2024096	-0.618848	-1.87792	0.00181969	0.00588266	0.3312	14/21	21.19%	SDC4;GPC4;SDC2;HPSE2;NAGLU;SGSH;HSPG2;SDC3;GPC1;IDS;IDUA;AGRN;SDC1;GLB1
KEGG_2021_Human__Antigen processing and presentation	-0.497259	-1.87448	0.000452011	0.00607774	0.3418	29/56	25.18%	TNF;HLA-DRB1;CTSS;HLA-DPB1;CD74;HLA-DMB;NFYC;HLA-DRB5;CD4;HLA-F;HLA-E;HLA-DMA;HLA-DQB1;HLA-DRA;IFI30;CTSB;TAPBP;HLA-A;HLA-DOB;CIITA;HSPA1L;HLA-DQA1;LGMN;HLA-B;HLA-C;B2M;HSPA1B;HLA-DOA;CD8A
Reactome_2022__Formation Of Early Elongation Complex R-HSA-113418	0.541788	1.87119	0.00130174	0.00927421	0.4036	12/27	19.82%	POLR2D;POLR2H;POLR2G;NCBP1;POLR2E;ERCC2;POLR2A;CCNH;GTF2F2;ERCC3;GTF2F1;NCBP2
KEGG_2021_Human__Lipid and atherosclerosis	-0.410163	-1.87023	0	0.00631475	0.357	73/187	25.87%	TNFSF10;NCF4;LY96;NCF1;VCAM1;MMP3;CD40LG;TNF;TLR4;CCL5;ABCA1;ABCG1;CD14;CYBB;IL1B;CALML5;IL18;SELP;CCL3L3;CALML6;OLR1;AKT2;ERN1;ROCK2;JUN;CCL2;CASP6;CXCL2;TLR2;CCL3;PPARG;TANK;VAV1;TLR6;CDC42;FAS;VAV3;PYCARD;XBP1;NFKB1;IKBKG;CYP2B6;NFKBIA;LYN;PIK3CA;MAP3K7;TBK1;TICAM1;RAP1B;MMP1;HSPA1L;FOS;CASP8;CD40;CASP1;PIK3CD;CASP9;MAPK1;MAPK10;CASP3;MMP9;NCF2;IL6;TIRAP;IRAK4;HSPA1B;RAP1A;PPP3CA;MAPK13;IKBKE;PIK3R3;POU2F1;PPP3R1
Reactome_2022__Formation Of Tubulin Folding Intermediates By CCT/TriC R-HSA-389960	0.577994	1.86677	0.00302725	0.00955612	0.4132	9/21	12.06%	CCT7;TUBA8;CCT4;CCT2;CCT3;TUBA1B;TUBA4B;CCT5;TCP1
MSigDB_Hallmark_2020__Coagulation	-0.435141	-1.86421	0	0.00673558	0.3778	54/118	24.92%	C1QA;MMP3;SIRT2;TIMP3;PLAU;C2;LAMP2;PLAT;TF;C1R;APOC1;SERPINA1;C3;MASP2;CTSH;CSRP1;MMP2;C1S;OLR1;PLEK;SERPINE1;MMP14;F3;RABIF;CFD;CTSB;THBS1;FBN1;GP1BA;SPARC;WDR1;F2RL2;HPN;GNG12;HNF4A;MMP1;CTSK;CD9;ANXA1;LGMN;CASP9;THBD;KLF7;TIMP1;MMP9;ISCU;PDGFB;CAPN2;SERPING1;FURIN;PECAM1;LRP1;MSRB2;LEFTY2
KEGG_2021_Human__Chagas disease	-0.449484	-1.86118	0	0.00688236	0.3873	37/93	20.71%	C1QA;CFLAR;TNF;TLR4;C1QB;CCL5;CD247;C1QC;C3;IL1B;PPP2R2C;CCL3L3;AKT2;SERPINE1;JUN;CCL2;IL10;TLR2;CCL3;ACE;TLR6;IFNGR2;FAS;IFNGR1;CD3D;NFKB1;IKBKG;NFKBIA;ADCY1;PIK3CA;TICAM1;FOS;CASP8;PIK3CD;MAPK1;MAPK10;CD3E
KEGG_2021_Human__Epstein-Barr virus infection	-0.409502	-1.85847	0	0.00703754	0.3966	77/182	25.25%	CD58;TNF;HLA-DRB1;CD247;CD19;CCNE1;BTK;HLA-DPB1;IFNAR2;HLA-DMB;E2F2;ENTPD3;HLA-DRB5;AKT2;JAK1;PSMC4;JUN;TRADD;RELB;HLA-F;TLR2;HLA-E;NFKBIB;IFNAR1;HLA-DMA;PSMD12;PSMD11;HLA-DQB1;CR2;HLA-DRA;FAS;PSMD8;TAPBP;STAT2;HLA-A;CDKN1A;CD3D;NFKB1;IKBKG;BLNK;PLCG2;RIPK1;NFKBIA;ITGAL;LYN;HLA-DOB;TNFAIP3;PIK3CA;GADD45A;ENTPD1;MAP3K7;TBK1;HES1;SKP2;PSMD1;HLA-DQA1;CASP8;NFKBIE;CD40;EIF2AK2;PIK3CD;HLA-B;CASP9;MAPK10;CASP3;CD3E;CXCL10;HLA-C;B2M;POLK;IL6;IRAK4;SYK;HLA-DOA;MAPK13;IKBKE;PIK3R3
KEGG_2021_Human__C-type lectin receptor signaling pathway	-0.447872	-1.85477	0.000145222	0.00728042	0.4102	44/94	25.87%	CCL17;EGR2;CCL22;TNF;FCER1G;IL1B;CALML5;CD209;IRF1;CALML6;AKT2;JUN;RELB;CLEC4E;LSP1;IL10;MAPKAPK2;PYCARD;IL23A;STAT2;EGR3;NFKB1;IKBKG;PLCG2;NFKBIA;CLEC7A;BCL3;PIK3CA;BCL10;CASP8;CYLD;CASP1;PIK3CD;MAPK1;MAPK10;MALT1;IL6;PLK3;SYK;PPP3CA;MAPK13;IKBKE;PIK3R3;PPP3R1
Reactome_2022__DAP12 Signaling R-HSA-2424491	-0.58384	-1.85166	0.00193642	0.00745537	0.4216	14/25	24.19%	GRAP2;TYROBP;TREM2;LCK;BTK;LCP2;HLA-E;VAV3;PLCG2;PIK3CA;RNASE1;SOS1;B2M;SYK
Reactome_2022__Other Semaphorin Interactions R-HSA-416700	-0.622993	-1.84828	0.00150225	0.00771121	0.4352	15/19	27.80%	TYROBP;TREM2;CD72;ITGA1;PLXNA4;PTPRC;PLXNB3;PLXNC1;SEMA7A;SEMA4A;SEMA4D;SEMA6A;PLXNA1;SEMA5A;PLXNA2
Reactome_2022__Caspase Activation Via Extrinsic Apoptotic Signaling Pathway R-HSA-5357769	-0.584479	-1.84169	0.00196143	0.00825579	0.4582	13/25	20.53%	TNFSF10;LY96;CFLAR;TLR4;TRADD;DAPK2;TANK;RIPK1;TICAM1;UNC5A;CASP8;CASP9;CASP3
Reactome_2022__Caspase Activation Via Death Receptors In Presence Of Ligand R-HSA-140534	-0.661842	-1.82787	0.00237449	0.00956527	0.51	9/15	18.48%	TNFSF10;LY96;CFLAR;TLR4;TRADD;TANK;RIPK1;TICAM1;CASP8
KEGG_2021_Human__JAK-STAT signaling pathway	-0.426934	-1.8264	0	0.00959722	0.5151	46/118	22.36%	CSF3R;IL2RG;IL21R;IL13RA1;CSF2RA;IL12RB1;CSF2RB;IL10RA;IL20RA;IFNAR2;IL6R;IL15RA;SOCS1;SOCS2;STAT4;IL10RB;PRL;IL7R;AKT2;JAK1;IL19;IL10;IL15;IL2RA;IFNAR1;IFNGR2;IL6ST;IL2RB;GFAP;IL23A;STAT2;IFNGR1;MTOR;CDKN1A;PIK3CA;SOCS3;PTPN6;AOX1;IL3RA;PIK3CD;FHL1;CISH;SOS1;CREBBP;PDGFB;EGF
Reactome_2022__DAP12 Interactions R-HSA-2172127	-0.533074	-1.82518	0.00110063	0.00962743	0.52	21/35	30.14%	GRAP2;TYROBP;TREM2;LCK;BTK;LCP2;HLA-E;VAV3;PLCG2;PIK3CA;RNASE1;HLA-B;SIRPB1;SOS1;HLA-C;B2M;SYK;SIGLEC16;CD300LB;NRAS;GRB2
