## Supplementary material for "Pan-Cancer Profiling of Mitotic Topology & Mitotic Errors: Insights into Prognosis, Genomic Alterations, and Immune Landscape": Table S11: Excel file containing full results of GSEA between AFW-High and AFW-Low subgroups. (part 1 of 2)

### Sheet: ACC
Term	ES	NES	NOM p-val	FDR q-val	FWER p-val	Tag %	Gene %	Lead_genes
MSigDB_Hallmark_2020__E2F Targets	0.571994	2.71169	0	0	0	103/185	23.62%	CHEK1;SHMT1;AURKB;DEPDC1;KIF2C;CENPE;LMNB1;MYC;PTTG1;NASP;TK1;TRA2B;NOLC1;PRIM2;DEK;PLK4;CDC20;MKI67;PSIP1;TUBB;BARD1;MYBL2;MCM6;TCF19;WEE1;POLD3;RBBP7;RRM2;STMN1;PRPS1;MSH2;USP1;DCLRE1B;UNG;DONSON;BRMS1L;BUB1B;MCM3;MXD3;HMGA1;UBE2T;NUDT21;E2F8;CDKN2A;RAN;CDKN3;RFC2;CDCA8;TOP2A;CSE1L;HELLS;SPC25;TIPIN;DCTPP1;KIF18B;CCNB2;PLK1;AURKA;HUS1;MCM5;NCAPD2;CDC25B;DIAPH3;SMC3;NUP153;LBR;MELK;EZH2;SSRP1;MAD2L1;PAICS;BRCA2;KIF4A;RACGAP1;BRCA1;BIRC5;SUV39H1;DLGAP5;NUP107;CDK1;DSCC1;SPAG5;MCM2;RFC3;EIF2S1;ZW10;KPNA2;PHF5A;PSMC3IP;NUP205;LYAR;ESPL1;CKS1B;IPO7;TRIP13;HMMR;EED;TACC3;CENPM;MTHFD2;POLA2;POLD2;UBR7
MSigDB_Hallmark_2020__G2-M Checkpoint	0.518834	2.45551	0	0	0	79/182	18.43%	G3BP1;E2F3;AMD1;CHEK1;KIF11;KIF20B;AURKB;KIF2C;CENPE;LMNB1;MYC;PTTG1;NASP;CENPA;TRA2B;NOLC1;PRIM2;STIL;PLK4;CDC20;MKI67;FBXO5;PML;BARD1;MYBL2;MCM6;BUB3;HSPA8;STMN1;DTYMK;CCNF;TPX2;KIF15;MCM3;HMGA1;NEK2;SAP30;PURA;CDKN3;UCK2;PRMT5;TOP2A;INCENP;E2F1;CCNA2;EFNA5;RAD54L;CDC6;CCNB2;PLK1;AURKA;HUS1;MCM5;E2F2;CDC25B;BUB1;LBR;EZH2;EXO1;MAD2L1;BRCA2;KIF4A;RACGAP1;MNAT1;SQLE;KIF23;BIRC5;SUV39H1;CDK1;NUP98;MCM2;UBE2C;ABL1;CENPF;NDC80;GINS2;KPNA2;POLQ;MARCKS
Reactome_2022__Mitotic Metaphase And Anaphase R-HSA-2555396	0.505197	2.43201	0	4.147e-05	0.0001	103/205	24.86%	TUBB2B;PMEPA1;KIF2A;TUBB6;TUBB2A;TUBB3;AURKB;KIF2C;ZWINT;CENPE;LMNB1;PTTG1;CENPA;PPP1CC;KIF18A;TUBA1C;CCNB1;CDC20;FBXO5;PSMD7;PSMC1;TUBB;CENPI;PSMA6;BUB3;PSMC6;CENPL;BUB1B;ERCC6L;NUP62;PSMB1;PSMA4;PSMA3;DYNC1H1;RAN;NUP37;CDCA5;CDCA8;RCC1;INCENP;PSMB9;SPC25;PSMD2;RCC2;PSMC3;CCNB2;PLK1;PSMB5;KNTC1;CENPN;PPP2R1A;SMC3;BUB1;CDC23;AHCTF1;PPP2R5D;NUF2;DSN1;LBR;MAD2L1;CENPO;PPP2R2A;TNPO1;BIRC5;NUP107;PPP2CA;CDK1;ZWILCH;NUP98;UBE2C;PSMA7;CENPF;PSMA1;ZW10;NDC80;NUP93;PSME2;TUBA4A;RANGAP1;ANAPC7;PSMB2;NUP205;PSMB7;NUP155;NUP43;ESPL1;VRK1;CENPQ;PSMD5;PSMD10;NUP188;UBB;CLIP1;CENPM;VRK2;CENPK;NUP85;NUP35;UBE2S;PSME1;DYNLL1;PSMD14;CENPH
Reactome_2022__Mitotic Anaphase R-HSA-68882	0.502669	2.41923	0	3.11025e-05	0.0001	102/204	24.86%	TUBB2B;PMEPA1;KIF2A;TUBB6;TUBB2A;TUBB3;AURKB;KIF2C;ZWINT;CENPE;LMNB1;PTTG1;CENPA;PPP1CC;KIF18A;TUBA1C;CCNB1;CDC20;PSMD7;PSMC1;TUBB;CENPI;PSMA6;BUB3;PSMC6;CENPL;BUB1B;ERCC6L;NUP62;PSMB1;PSMA4;PSMA3;DYNC1H1;RAN;NUP37;CDCA5;CDCA8;RCC1;INCENP;PSMB9;SPC25;PSMD2;RCC2;PSMC3;CCNB2;PLK1;PSMB5;KNTC1;CENPN;PPP2R1A;SMC3;BUB1;CDC23;AHCTF1;PPP2R5D;NUF2;DSN1;LBR;MAD2L1;CENPO;PPP2R2A;TNPO1;BIRC5;NUP107;PPP2CA;CDK1;ZWILCH;NUP98;UBE2C;PSMA7;CENPF;PSMA1;ZW10;NDC80;NUP93;PSME2;TUBA4A;RANGAP1;ANAPC7;PSMB2;NUP205;PSMB7;NUP155;NUP43;ESPL1;VRK1;CENPQ;PSMD5;PSMD10;NUP188;UBB;CLIP1;CENPM;VRK2;CENPK;NUP85;NUP35;UBE2S;PSME1;DYNLL1;PSMD14;CENPH
Reactome_2022__Cell Cycle Checkpoints R-HSA-69620	0.492458	2.39793	0	2.4882e-05	0.0001	110/226	24.86%	KIF2A;CHEK1;MCM10;RNF8;AURKB;CLSPN;KIF2C;ZWINT;CENPE;CENPA;PPP1CC;KIF18A;CCNB1;CDC20;PSMD7;PSMC1;BARD1;CENPI;RNF168;MCM6;PSMA6;RFC4;BUB3;WEE1;PSMC6;CENPL;RFC5;BUB1B;ERCC6L;YWHAQ;MCM3;RAD17;REXO2;CDC25C;PSMB1;CDKN2A;PSMA4;PSMA3;DNA2;DYNC1H1;NUP37;RFC2;BLM;CDCA8;INCENP;CCNA2;PSMB9;SPC25;PSMD2;RCC2;CDC6;PSMC3;CCNE2;CCNB2;PLK1;HUS1;MCM5;PSMB5;KNTC1;BRIP1;CENPN;PPP2R1A;BUB1;GTSE1;YWHAZ;CDC23;AHCTF1;PPP2R5D;NUF2;DSN1;UIMC1;EXO1;MAD2L1;CENPO;BRCA1;BIRC5;NUP107;PPP2CA;CDK1;ZWILCH;NUP98;UBE2C;RFC3;PSMA7;CENPF;PSMA1;ZW10;NDC80;PSME2;RAD9A;RANGAP1;ANAPC7;PSMB2;PSMB7;NUP43;CENPQ;PSMD5;PSMD10;UBB;CLIP1;CENPM;UBE2N;CENPK;TP53BP1;NUP85;UBE2S;PSME1;DYNLL1;PSMD14;CENPH
MSigDB_Hallmark_2020__Interferon Alpha Response	0.557275	2.37929	0	2.0735e-05	0.0001	43/92	18.11%	ISG15;IFIT2;OASL;IFIT3;IFI44;IFITM3;IRF7;MX1;HERC6;PARP14;OAS1;CXCL11;RSAD2;LAMP3;CXCL10;TRIM21;PLSCR1;IFI44L;UBE2L6;EIF2AK2;IFITM2;IRF9;USP18;RIPK2;RTP4;PSMA3;TRIM26;PSMB9;ISG20;CMPK2;IFI27;SP110;IRF1;LAP3;PARP12;IL4R;DDX60;STAT2;CASP8;NMI;IFIH1;PSME2;PARP9
Reactome_2022__Resolution Of Sister Chromatid Cohesion R-HSA-2500257	0.548823	2.3667	0	3.55457e-05	0.0001	54/95	24.86%	PMEPA1;KIF2A;AURKB;KIF2C;ZWINT;CENPE;CENPA;PPP1CC;KIF18A;CCNB1;CDC20;CENPI;BUB3;CENPL;BUB1B;ERCC6L;DYNC1H1;NUP37;CDCA5;CDCA8;INCENP;SPC25;RCC2;CCNB2;PLK1;KNTC1;CENPN;PPP2R1A;SMC3;BUB1;AHCTF1;PPP2R5D;NUF2;DSN1;MAD2L1;CENPO;BIRC5;NUP107;PPP2CA;CDK1;ZWILCH;NUP98;CENPF;ZW10;NDC80;RANGAP1;NUP43;CENPQ;CLIP1;CENPM;CENPK;NUP85;DYNLL1;CENPH
Reactome_2022__Separation Of Sister Chromatids R-HSA-2467813	0.509382	2.36194	0	3.11025e-05	0.0001	78/155	24.86%	PMEPA1;KIF2A;AURKB;KIF2C;ZWINT;CENPE;PTTG1;CENPA;PPP1CC;KIF18A;CDC20;PSMD7;PSMC1;CENPI;PSMA6;BUB3;PSMC6;CENPL;BUB1B;ERCC6L;PSMB1;PSMA4;PSMA3;DYNC1H1;NUP37;CDCA5;CDCA8;INCENP;PSMB9;SPC25;PSMD2;RCC2;PSMC3;PLK1;PSMB5;KNTC1;CENPN;PPP2R1A;SMC3;BUB1;CDC23;AHCTF1;PPP2R5D;NUF2;DSN1;MAD2L1;CENPO;BIRC5;NUP107;PPP2CA;ZWILCH;NUP98;UBE2C;PSMA7;CENPF;PSMA1;ZW10;NDC80;PSME2;RANGAP1;ANAPC7;PSMB2;PSMB7;NUP43;ESPL1;CENPQ;PSMD5;PSMD10;UBB;CLIP1;CENPM;CENPK;NUP85;UBE2S;PSME1;DYNLL1;PSMD14;CENPH
Reactome_2022__Interferon Alpha/Beta Signaling R-HSA-909733	0.597643	2.35042	0	2.76467e-05	0.0001	26/59	12.27%	ISG15;IFIT1;IFIT2;IFI6;OASL;OAS2;IFIT3;MX2;IFITM3;IRF7;MX1;OAS1;OAS3;STAT1;XAF1;RSAD2;EGR1;IFITM2;IRF9;SOCS3;USP18;IFNAR1;IFIT5;ISG20;IFI27;IRF1
Reactome_2022__Mitotic G1 Phase And G1/S Transition R-HSA-453279	0.512739	2.3355	0	2.4882e-05	0.0001	65/139	26.01%	E2F3;MCM10;MYC;TK1;PRIM2;CCNB1;CDK7;FBXO5;PSMD7;PSMC1;MYBL2;MCM6;PSMA6;GMNN;WEE1;POLE2;RRM2;PSMC6;MCM3;PSMB1;CDKN2A;PSMA4;PSMA3;TOP2A;E2F1;CCNA2;PSMB9;PSMD2;CDC6;PSMC3;DHFR;CCNE2;CDKN2B;MCM5;PSMB5;PPP2R1A;E2F2;PPP2R2A;MNAT1;PPP2CA;CDK1;SRC;PSMA7;ABL1;PSMA1;PSME2;HDAC1;CDT1;PSMB2;PSMB7;PSMD5;TYMS;CKS1B;PSMD10;LIN52;UBB;POLA2;SKP1;CCNH;LIN9;POLA1;PSME1;PSMD14;PSMA5;POLE
Reactome_2022__Unattached Kinetochores Signal Amplification Via A MAD2 Inhibitory Signal R-HSA-141444	0.552793	2.32583	0	3.393e-05	0.0002	48/83	24.86%	KIF2A;AURKB;KIF2C;ZWINT;CENPE;CENPA;PPP1CC;KIF18A;CDC20;CENPI;BUB3;CENPL;BUB1B;ERCC6L;DYNC1H1;NUP37;CDCA8;INCENP;SPC25;RCC2;PLK1;KNTC1;CENPN;PPP2R1A;BUB1;AHCTF1;PPP2R5D;NUF2;DSN1;MAD2L1;CENPO;BIRC5;NUP107;PPP2CA;ZWILCH;NUP98;CENPF;ZW10;NDC80;RANGAP1;NUP43;CENPQ;CLIP1;CENPM;CENPK;NUP85;DYNLL1;CENPH
Reactome_2022__Cell Cycle, Mitotic R-HSA-69278	0.44077	2.30529	0	5.18375e-05	0.0004	191/442	24.86%	TUBB2B;PMEPA1;E2F3;KIF2A;TUBB6;MCM10;TUBB2A;HAUS2;TUBB3;AURKB;KIF2C;ZWINT;CENPE;LMNB1;MYC;PTTG1;TK1;CENPA;PPP1CC;KIF18A;PRIM2;TUBA1C;CCNB1;PLK4;CSNK1E;CDK7;CDC20;FBXO5;PSMD7;PSMC1;TUBB;CENPI;MYBL2;MCM6;CEP164;NEK6;PSMA6;GMNN;RFC4;BUB3;WEE1;POLD3;FBXL18;POLE2;FKBPL;RRM2;ACTR1A;FBXW11;NCAPH;PSMC6;CENPL;TPX2;RFC5;BUB1B;ERCC6L;NUP62;MCM3;FEN1;CDC25C;PSMB1;CDKN2A;NCAPD3;PSMA4;NEK2;PSMA3;DNA2;DYNC1H1;RAN;HSP90AB1;NUP37;RFC2;CDCA5;CDCA8;RCC1;TOP2A;INCENP;NCAPG;E2F1;FBXL7;CCNA2;HSP90AA1;PSMB9;SPC25;PSMD2;RCC2;CDC6;PSMC3;DHFR;CCNE2;CDKN2B;CCNB2;PLK1;AURKA;NME7;KIF20A;MCM5;PSMB5;NCAPD2;KNTC1;CENPN;PPP2R1A;E2F2;CDC25B;BTRC;MASTL;SMC3;BUB1;GTSE1;NUP153;CDC23;AHCTF1;PPP2R5D;NUF2;DSN1;LBR;MAD2L1;CENPO;PPP2R2A;MNAT1;KIF23;TNPO1;BIRC5;PCNT;NUP107;DCTN1;PPP2CA;CDK1;PRKCB;ZWILCH;NUP98;SRC;UBE2C;RFC3;PSMA7;ABL1;CENPF;PSMA1;ZW10;NDC80;FOXM1;GINS2;NUP93;PSME2;TUBA4A;HDAC1;CENPJ;RANGAP1;CDT1;ANAPC7;NCAPG2;PSMB2;NUP205;PSMB7;OPTN;NUP155;NUP43;ESPL1;CEP78;VRK1;CENPQ;PSMD5;CEP76;TYMS;CKS1B;PSMD10;LIN52;NUP188;UBB;HMMR;POLD4;RAB8A;CLIP1;CENPM;VRK2;POLA2;SKP1;CENPK;POLD2;CCNH;CEP152;NUP85;NUP35;UBE2S;LIN9;POLA1;GINS3;CSNK2B;PSME1;DYNLL1;PSMD14;CENPH
KEGG_2021_Human__Asthma	-0.779046	-2.29166	0	0.000666472	0.0009	11/17	11.19%	HLA-DPA1;HLA-DOA;HLA-DRB5;HLA-DRA;HLA-DPB1;HLA-DQB1;HLA-DMA;HLA-DQA2;HLA-DRB1;HLA-DQA1;HLA-DOB
Reactome_2022__Phosphorylation Of CD3 And TCR Zeta Chains R-HSA-202427	-0.782156	-2.2886	0	0.000370262	0.001	8/17	11.66%	HLA-DPA1;HLA-DRB5;HLA-DRA;HLA-DQA2;HLA-DQB2;HLA-DRB1;HLA-DQA1;PTPRC
Reactome_2022__G1/S Transition R-HSA-69206	0.509874	2.27119	0	9.57e-05	0.0008	56/121	26.01%	MCM10;MYC;TK1;PRIM2;CCNB1;CDK7;FBXO5;PSMD7;PSMC1;MCM6;PSMA6;GMNN;WEE1;POLE2;RRM2;PSMC6;MCM3;PSMB1;PSMA4;PSMA3;E2F1;CCNA2;PSMB9;PSMD2;CDC6;PSMC3;DHFR;CCNE2;MCM5;PSMB5;PPP2R1A;MNAT1;PPP2CA;CDK1;PSMA7;PSMA1;PSME2;HDAC1;CDT1;PSMB2;PSMB7;PSMD5;TYMS;CKS1B;PSMD10;LIN52;UBB;POLA2;SKP1;CCNH;LIN9;POLA1;PSME1;PSMD14;PSMA5;POLE
KEGG_2021_Human__Retinol metabolism	-0.630363	-2.22493	0	0.000987365	0.0034	13/35	9.66%	ADH1B;RDH12;ALDH1A1;ADH4;ALDH1A2;DGAT1;CYP26B1;CYP2W1;CYP2A6;HSD17B6;ADH6;LRAT;CYP2C8
Reactome_2022__Mitotic Spindle Checkpoint R-HSA-69618	0.510394	2.21379	0	0.000275479	0.0028	52/99	24.86%	KIF2A;AURKB;KIF2C;ZWINT;CENPE;CENPA;PPP1CC;KIF18A;CDC20;CENPI;BUB3;CENPL;BUB1B;ERCC6L;DYNC1H1;NUP37;CDCA8;INCENP;SPC25;RCC2;PLK1;KNTC1;CENPN;PPP2R1A;BUB1;CDC23;AHCTF1;PPP2R5D;NUF2;DSN1;MAD2L1;CENPO;BIRC5;NUP107;PPP2CA;ZWILCH;NUP98;UBE2C;CENPF;ZW10;NDC80;RANGAP1;ANAPC7;NUP43;CENPQ;CLIP1;CENPM;CENPK;NUP85;UBE2S;DYNLL1;CENPH
Reactome_2022__EML4 And NUDC In Mitotic Spindle Formation R-HSA-9648025	0.519791	2.20694	0	0.000306878	0.0032	49/87	24.86%	KIF2A;AURKB;KIF2C;ZWINT;CENPE;CENPA;PPP1CC;KIF18A;CDC20;CENPI;NEK6;BUB3;CENPL;BUB1B;ERCC6L;DYNC1H1;NUP37;CDCA8;INCENP;SPC25;RCC2;PLK1;KNTC1;CENPN;PPP2R1A;BUB1;AHCTF1;PPP2R5D;NUF2;DSN1;MAD2L1;CENPO;BIRC5;NUP107;PPP2CA;ZWILCH;NUP98;CENPF;ZW10;NDC80;RANGAP1;NUP43;CENPQ;CLIP1;CENPM;CENPK;NUP85;DYNLL1;CENPH
Reactome_2022__G2/M Checkpoints R-HSA-69481	0.498658	2.20429	0	0.000318801	0.0034	57/115	25.57%	CHEK1;MCM10;RNF8;CLSPN;CCNB1;PSMD7;PSMC1;BARD1;RNF168;MCM6;PSMA6;RFC4;WEE1;PSMC6;RFC5;YWHAQ;MCM3;RAD17;REXO2;CDC25C;PSMB1;PSMA4;PSMA3;DNA2;RFC2;BLM;PSMB9;PSMD2;CDC6;PSMC3;CCNB2;HUS1;MCM5;PSMB5;BRIP1;GTSE1;YWHAZ;UIMC1;EXO1;BRCA1;CDK1;RFC3;PSMA7;PSMA1;PSME2;RAD9A;PSMB2;PSMB7;PSMD5;PSMD10;UBB;UBE2N;TP53BP1;PSME1;PSMD14;ARTN;PSMA5
Reactome_2022__RHO GTPases Activate Formins R-HSA-5663220	0.4987	2.19429	0	0.000336639	0.0039	55/107	24.86%	KIF2A;AURKB;KIF2C;ZWINT;CENPE;CENPA;PPP1CC;KIF18A;CDC20;RHOD;CENPI;BUB3;CENPL;FMNL1;BUB1B;ERCC6L;DYNC1H1;NUP37;CDCA8;INCENP;SPC25;RCC2;PLK1;DIAPH2;KNTC1;CENPN;PPP2R1A;DIAPH3;BUB1;AHCTF1;PPP2R5D;NUF2;DSN1;PFN2;MAD2L1;CENPO;BIRC5;NUP107;PPP2CA;ZWILCH;NUP98;SRC;CENPF;ZW10;NDC80;RANGAP1;NUP43;CENPQ;ITGB1;CLIP1;CENPM;CENPK;NUP85;DYNLL1;CENPH
Reactome_2022__Role Of GTSE1 In G2/M Progression After G2 Checkpoint R-HSA-8852276	0.56473	2.19317	0	0.000324848	0.004	30/56	25.57%	CCNB1;PSMD7;PSMC1;PSMA6;FKBPL;PSMC6;PSMB1;PSMA4;PSMA3;HSP90AB1;HSP90AA1;PSMB9;PSMD2;PSMC3;CCNB2;PLK1;PSMB5;GTSE1;CDK1;PSMA7;PSMA1;PSME2;PSMB2;PSMB7;PSMD5;PSMD10;UBB;PSME1;PSMD14;PSMA5
Reactome_2022__Respiratory Electron Transport R-HSA-611105	-0.521983	-2.18806	0	0.00133294	0.0061	49/82	28.65%	COX19;NDUFAF3;SCO1;COX6C;NDUFA3;UQCRC1;COX5B;UQCR10;COX6A1;NDUFB7;TACO1;NDUFS2;NDUFS7;ECSIT;SURF1;COX16;COX4I1;NDUFS8;UQCRB;NDUFC2;NDUFA1;UQCRC2;NDUFB10;COX7A2L;NDUFB2;NDUFA9;NDUFS5;NDUFA5;UQCR11;NDUFV1;COX6B1;SDHD;NDUFA8;NDUFB8;NDUFA11;COQ10A;NDUFV3;NDUFS1;NDUFA13;COX7B;NDUFA2;NDUFB9;COX5A;NDUFV2;NDUFB1;SDHA;SDHB;COX18;NDUFA6
Reactome_2022__DNA Replication R-HSA-69306	0.493721	2.18239	0	0.000360134	0.0048	58/115	28.40%	MCM10;PRIM2;PSMD7;PSMC1;MCM6;PSMA6;GMNN;RFC4;POLD3;POLE2;PSMC6;RFC5;MCM3;FEN1;PSMB1;PSMA4;PSMA3;DNA2;RFC2;CCNA2;PSMB9;PSMD2;CDC6;PSMC3;CCNE2;MCM5;PSMB5;CDC23;UBE2C;RFC3;PSMA7;PSMA1;GINS2;PSME2;CDT1;ANAPC7;PSMB2;PSMB7;KPNA1;PSMD5;PSMD10;UBB;POLD4;KPNA6;POLA2;SKP1;POLD2;UBE2S;POLA1;GINS3;PSME1;PSMD14;PSMA5;POLE;PSMD13;UBE2D1;KPNB1;GINS1
Reactome_2022__APC/C-mediated Degradation Of Cell Cycle Proteins R-HSA-174143	0.520251	2.17805	0	0.00037323	0.0051	41/82	25.57%	AURKB;PTTG1;CCNB1;CDC20;FBXO5;PSMD7;PSMC1;PSMA6;BUB3;PSMC6;BUB1B;PSMB1;PSMA4;NEK2;PSMA3;CCNA2;PSMB9;PSMD2;PSMC3;PLK1;AURKA;PSMB5;BTRC;CDC23;MAD2L1;CDK1;UBE2C;PSMA7;PSMA1;PSME2;ANAPC7;PSMB2;PSMB7;PSMD5;PSMD10;UBB;SKP1;UBE2S;PSME1;PSMD14;PSMA5
KEGG_2021_Human__Hepatitis C	0.477666	2.16213	0	0.00049764	0.0074	45/129	18.83%	IFIT1;E2F3;OCLN;OAS2;MX2;IRF7;MX1;DDX58;OAS1;OAS3;STAT1;NR1H3;CLDN3;MYC;RSAD2;CLDN14;CXCL10;RIPK1;FADD;EGFR;EIF2AK2;IRF9;TICAM1;SOCS3;YWHAQ;IFNAR1;MAP2K1;CLDN7;E2F1;CLDN4;PPP2R1A;E2F2;YWHAZ;PPP2R2A;STAT2;PIK3R1;CASP8;SOS2;PPP2CA;PPP2R2C;EIF2S1;BAK1;BID;RNASEL;IKBKE
Reactome_2022__Respiratory Electron Transport, ATP Synthesis By Chemiosmotic Coupling, Heat Production By Uncoupling Proteins R-HSA-163200	-0.509627	-2.15453	0	0.00195498	0.0111	51/86	28.65%	COX19;NDUFAF3;SCO1;COX6C;NDUFA3;UQCRC1;COX5B;UQCR10;COX6A1;NDUFB7;TACO1;NDUFS2;NDUFS7;ECSIT;SURF1;COX16;COX4I1;NDUFS8;UQCRB;NDUFC2;NDUFA1;UQCRC2;NDUFB10;COX7A2L;NDUFB2;NDUFA9;NDUFS5;NDUFA5;UQCR11;NDUFV1;COX6B1;SDHD;NDUFA8;NDUFB8;NDUFA11;COQ10A;SLC25A27;NDUFV3;NDUFS1;UCP3;NDUFA13;COX7B;NDUFA2;NDUFB9;COX5A;NDUFV2;NDUFB1;SDHA;SDHB;COX18;NDUFA6
Reactome_2022__Synthesis Of DNA R-HSA-69239	0.489731	2.14707	0	0.000582465	0.009	51/109	26.01%	PRIM2;PSMD7;PSMC1;MCM6;PSMA6;GMNN;RFC4;POLD3;POLE2;PSMC6;RFC5;MCM3;FEN1;PSMB1;PSMA4;PSMA3;DNA2;RFC2;CCNA2;PSMB9;PSMD2;CDC6;PSMC3;CCNE2;MCM5;PSMB5;CDC23;UBE2C;RFC3;PSMA7;PSMA1;GINS2;PSME2;CDT1;ANAPC7;PSMB2;PSMB7;PSMD5;PSMD10;UBB;POLD4;POLA2;SKP1;POLD2;UBE2S;POLA1;GINS3;PSME1;PSMD14;PSMA5;POLE
Reactome_2022__Mitotic G2-G2/M Phases R-HSA-453274	0.459088	2.14621	0	0.00055714	0.009	76/168	25.89%	E2F3;HAUS2;CCNB1;PLK4;CSNK1E;CDK7;PSMD7;PSMC1;TUBB;MYBL2;CEP164;PSMA6;WEE1;FBXL18;FKBPL;ACTR1A;FBXW11;PSMC6;TPX2;CDC25C;PSMB1;PSMA4;NEK2;PSMA3;DYNC1H1;HSP90AB1;E2F1;FBXL7;CCNA2;HSP90AA1;PSMB9;PSMD2;PSMC3;CCNB2;PLK1;AURKA;NME7;PSMB5;PPP2R1A;CDC25B;BTRC;GTSE1;PPP2R2A;MNAT1;PCNT;DCTN1;PPP2CA;CDK1;PSMA7;CENPF;PSMA1;FOXM1;PSME2;TUBA4A;CENPJ;PSMB2;PSMB7;OPTN;CEP78;PSMD5;CEP76;PSMD10;LIN52;UBB;HMMR;RAB8A;SKP1;CCNH;CEP152;LIN9;PSME1;DYNLL1;PSMD14;TUBGCP2;PSMA5;CEP135
Reactome_2022__Cyclin A/B1/B2 Associated Events During G2/M Transition R-HSA-69273	0.669381	2.13491	0.000193536	0.00070499	0.012	14/24	17.31%	CCNB1;CDK7;WEE1;CDC25C;CCNA2;CCNB2;PLK1;PPP2R1A;CDC25B;PPP2R2A;MNAT1;PPP2CA;CDK1;FOXM1
MSigDB_Hallmark_2020__Myc Targets V1	0.448271	2.1282	0	0.000751436	0.0132	76/188	25.14%	G3BP1;PRPS2;CCT5;NPM1;NOP16;GLO1;EIF2S2;HPRT1;MYC;TRA2B;NOLC1;CSTF2;DEK;CCT4;CDC20;PSMD7;ETF1;MCM6;PSMA6;RFC4;BUB3;CANX;RPS10;PWP1;PSMC6;USP1;LSM2;SRPK1;YWHAQ;CCT2;VDAC1;SERBP1;SNRPA1;PSMA4;RAN;HSP90AB1;TCP1;CCT3;CCNA2;HDGF;DHX15;RRM1;MCM5;SRM;SF3B3;HNRNPC;MAD2L1;APEX1;EIF3J;PPIA;PSMD1;MCM2;PSMA7;PSMA1;EIF2S1;KPNA2;AP3S1;HSPD1;PCBP1;NHP2;PSMB2;DDX21;CAD;CBX3;TYMS;RPS3;ILF2;GOT2;VBP1;POLD2;SNRPD1;PPM1G;HSPE1;TARDBP;PSMD14;EIF4E
Reactome_2022__S Phase R-HSA-69242	0.460779	2.11962	0	0.00081345	0.0151	83/150	34.51%	PMEPA1;MYC;PRIM2;CDK7;PSMD7;PSMC1;MCM6;PSMA6;GMNN;RFC4;WEE1;POLD3;POLE2;PSMC6;RFC5;MCM3;FEN1;PSMB1;PSMA4;PSMA3;DNA2;RFC2;CDCA5;E2F1;CCNA2;PSMB9;PSMD2;CDC6;PSMC3;CCNE2;MCM5;PSMB5;CDC25B;SMC3;CDC23;MNAT1;UBE2C;RFC3;PSMA7;PSMA1;GINS2;PSME2;CDT1;ANAPC7;PSMB2;PSMB7;PSMD5;CKS1B;PSMD10;LIN52;UBB;POLD4;POLA2;SKP1;POLD2;CCNH;UBE2S;LIN9;POLA1;GINS3;PSME1;PSMD14;PSMA5;POLE;PSMD13;UBE2D1;GINS1;ESCO2;FZR1;CDC25A;UBE2E1;PSMD11;SMC1A;LIN54;PDS5B;TFDP1;MCM8;PSMB4;CDC27;RPS27A;MCM4;PSMA2;CDC45
Reactome_2022__Activation Of APC/C And APC/C:Cdc20 Mediated Degradation Of Mitotic Proteins R-HSA-176814	0.51803	2.10766	0	0.000976849	0.0191	36/71	25.57%	PTTG1;CCNB1;CDC20;PSMD7;PSMC1;PSMA6;BUB3;PSMC6;BUB1B;PSMB1;PSMA4;NEK2;PSMA3;CCNA2;PSMB9;PSMD2;PSMC3;PLK1;PSMB5;CDC23;MAD2L1;CDK1;UBE2C;PSMA7;PSMA1;PSME2;ANAPC7;PSMB2;PSMB7;PSMD5;PSMD10;UBB;UBE2S;PSME1;PSMD14;PSMA5
Reactome_2022__DNA Replication Pre-Initiation R-HSA-69002	0.494292	2.10458	0	0.00099528	0.0201	57/90	35.86%	MCM10;PRIM2;PSMD7;PSMC1;MCM6;PSMA6;GMNN;POLE2;PSMC6;MCM3;PSMB1;PSMA4;PSMA3;PSMB9;PSMD2;CDC6;PSMC3;MCM5;PSMB5;CDC23;UBE2C;PSMA7;PSMA1;PSME2;CDT1;ANAPC7;PSMB2;PSMB7;KPNA1;PSMD5;PSMD10;UBB;KPNA6;POLA2;UBE2S;POLA1;PSME1;PSMD14;PSMA5;POLE;PSMD13;UBE2D1;KPNB1;FZR1;UBE2E1;PSMD11;MCM8;PSMB4;CDC27;RPS27A;MCM4;PSMA2;CDC7;CDC45;ANAPC5;PSMD12;MCM7
Reactome_2022__G2/M Transition R-HSA-69275	0.449041	2.09604	0	0.00110253	0.023	74/166	25.89%	HAUS2;CCNB1;PLK4;CSNK1E;CDK7;PSMD7;PSMC1;TUBB;MYBL2;CEP164;PSMA6;WEE1;FBXL18;FKBPL;ACTR1A;FBXW11;PSMC6;TPX2;CDC25C;PSMB1;PSMA4;NEK2;PSMA3;DYNC1H1;HSP90AB1;FBXL7;CCNA2;HSP90AA1;PSMB9;PSMD2;PSMC3;CCNB2;PLK1;AURKA;NME7;PSMB5;PPP2R1A;CDC25B;BTRC;GTSE1;PPP2R2A;MNAT1;PCNT;DCTN1;PPP2CA;CDK1;PSMA7;CENPF;PSMA1;FOXM1;PSME2;TUBA4A;CENPJ;PSMB2;PSMB7;OPTN;CEP78;PSMD5;CEP76;PSMD10;LIN52;UBB;HMMR;RAB8A;SKP1;CCNH;CEP152;LIN9;PSME1;DYNLL1;PSMD14;TUBGCP2;PSMA5;CEP135
KEGG_2021_Human__Oxidative phosphorylation	-0.485033	-2.08596	0	0.00457891	0.0315	60/95	29.75%	SDHC;COX10;COX6C;NDUFA3;UQCRC1;COX5B;COX11;UQCR10;COX7A1;COX6A1;NDUFB7;ATP6V1E2;NDUFS2;NDUFS7;ATP6V0A4;COX4I1;NDUFS8;UQCRB;NDUFC2;NDUFA4;ATP6V1G1;ATP6V0E2;NDUFA1;UQCRC2;NDUFB10;COX7A2L;NDUFB2;NDUFA9;NDUFS5;NDUFA5;UQCR11;CYC1;NDUFV1;COX6B1;LHPP;SDHD;NDUFA8;ATP6V1H;ATP6V0C;ATP6V1G2;NDUFB8;NDUFA11;ATP6V1C1;NDUFV3;ATP6V1F;NDUFS1;NDUFA13;COX7B;NDUFA2;NDUFB9;COX5A;NDUFV2;NDUFB1;SDHA;COX17;SDHB;NDUFA6;ATP6AP1;NDUFAB1;ATP6V1E1
Reactome_2022__APC/C:Cdc20 Mediated Degradation Of Mitotic Proteins R-HSA-176409	0.513057	2.08488	0	0.00129801	0.0273	37/70	27.74%	PTTG1;CCNB1;CDC20;PSMD7;PSMC1;PSMA6;BUB3;PSMC6;BUB1B;PSMB1;PSMA4;NEK2;PSMA3;CCNA2;PSMB9;PSMD2;PSMC3;PSMB5;CDC23;MAD2L1;CDK1;UBE2C;PSMA7;PSMA1;PSME2;ANAPC7;PSMB2;PSMB7;PSMD5;PSMD10;UBB;UBE2S;PSME1;PSMD14;PSMA5;PSMD13;UBE2D1
Reactome_2022__Metabolism Of Polyamines R-HSA-351202	0.540259	2.07685	0	0.00141667	0.0304	27/53	25.57%	SMOX;AGMAT;PSMD7;PSMC1;PSMA6;PSMC6;SLC25A21;PSMB1;PSMA4;PSMA3;PSMB9;PSMD2;PSMC3;OAZ3;PSMB5;OAZ2;PSMA7;PSMA1;PSME2;PSMB2;SRMS;PSMB7;PSMD5;PSMD10;PSME1;PSMD14;PSMA5
Reactome_2022__Regulation Of APC/C Activators Between G1/S And Early Anaphase R-HSA-176408	0.504776	2.07664	0	0.0013724	0.0304	37/75	25.57%	CCNB1;CDC20;FBXO5;PSMD7;PSMC1;PSMA6;BUB3;PSMC6;BUB1B;PSMB1;PSMA4;PSMA3;CCNA2;PSMB9;PSMD2;PSMC3;PLK1;PSMB5;BTRC;CDC23;MAD2L1;CDK1;UBE2C;PSMA7;PSMA1;PSME2;ANAPC7;PSMB2;PSMB7;PSMD5;PSMD10;UBB;SKP1;UBE2S;PSME1;PSMD14;PSMA5
Reactome_2022__Orc1 Removal From Chromatin R-HSA-68949	0.524764	2.06935	0	0.00149669	0.0339	29/60	25.57%	PSMD7;PSMC1;MCM6;PSMA6;PSMC6;MCM3;PSMB1;PSMA4;PSMA3;CCNA2;PSMB9;PSMD2;CDC6;PSMC3;MCM5;PSMB5;PSMA7;PSMA1;PSME2;CDT1;PSMB2;PSMB7;PSMD5;PSMD10;UBB;SKP1;PSME1;PSMD14;PSMA5
MSigDB_Hallmark_2020__Epithelial Mesenchymal Transition	0.435108	2.06869	0	0.00146731	0.0343	62/190	15.90%	PTX3;PMEPA1;COL6A3;ITGB3;MMP1;CXCL1;COL5A3;NT5E;COL5A1;COL6A2;DKK1;LOXL2;COL1A2;POSTN;SERPINH1;IL6;THBS2;COL5A2;LOX;THY1;PDLIM4;LUM;LRRC15;COL4A2;ADAM12;NID2;COL7A1;ITGA5;GEM;SERPINE2;FOXC2;COL4A1;CD44;PDGFRB;BGN;FZD8;PLOD2;LAMA2;COL1A1;CTHRC1;IGFBP4;SPARC;ANPEP;CRLF1;NTM;PVR;PLOD1;ELN;CDH6;COL12A1;LAMA3;TNFAIP3;FERMT2;HTRA1;PLAUR;SERPINE1;NNMT;PFN2;PLOD3;LGALS1;MXRA5;FBN2
Reactome_2022__Carboxyterminal Post-Translational Modifications Of Tubulin R-HSA-8955332	0.640004	2.06852	0	0.00142538	0.0343	9/25	4.86%	TUBB2B;TUBB6;TUBB2A;TUBB3;VASH2;TTLL7;TUBA1C;TTL;TUBB
KEGG_2021_Human__Autoimmune thyroid disease	-0.610834	-2.06826	0	0.00503556	0.0401	13/29	11.19%	HLA-DPA1;HLA-DOA;HLA-DRB5;HLA-DRA;HLA-DPB1;HLA-DQB1;HLA-DMA;TSHR;HLA-G;HLA-DQA2;HLA-DRB1;HLA-DQA1;HLA-DOB
KEGG_2021_Human__Systemic lupus erythematosus	-0.55852	-2.06503	0	0.00468381	0.0424	17/43	11.85%	C6;HLA-DPA1;C4A;HLA-DOA;HLA-DRB5;HLA-DRA;HLA-DPB1;ELANE;C8G;HLA-DQB1;HLA-DMA;C2;HLA-DQA2;HLA-DRB1;HLA-DQA1;HLA-DOB;C5
KEGG_2021_Human__Allograft rejection	-0.617691	-2.05274	0	0.00501911	0.0503	12/27	11.19%	HLA-DPA1;HLA-DOA;HLA-DRB5;HLA-DRA;HLA-DPB1;HLA-DQB1;HLA-DMA;HLA-G;HLA-DQA2;HLA-DRB1;HLA-DQA1;HLA-DOB
Reactome_2022__Deposition Of New CENPA-containing Nucleosomes At Centromere R-HSA-606279	0.66172	2.04924	0.000391696	0.00196637	0.0479	15/21	24.86%	NPM1;HJURP;CENPA;CENPI;RBBP7;CENPL;RUVBL1;CENPN;CENPO;CENPW;CENPQ;CENPM;CENPK;SMARCA5;CENPH
Reactome_2022__FBXL7 Down-Regulates AURKA During Mitotic Entry And In Early Mitosis R-HSA-8854050	0.535486	2.04071	0	0.00215868	0.0537	26/51	25.57%	PSMD7;PSMC1;PSMA6;FBXL18;PSMC6;PSMB1;PSMA4;PSMA3;FBXL7;PSMB9;PSMD2;PSMC3;AURKA;PSMB5;PSMA7;PSMA1;PSME2;PSMB2;PSMB7;PSMD5;PSMD10;UBB;SKP1;PSME1;PSMD14;PSMA5
Reactome_2022__Assembly Of Pre-Replicative Complex R-HSA-68867	0.496011	2.03039	0	0.00238016	0.0604	49/74	35.86%	PSMD7;PSMC1;MCM6;PSMA6;GMNN;PSMC6;MCM3;PSMB1;PSMA4;PSMA3;PSMB9;PSMD2;CDC6;PSMC3;MCM5;PSMB5;CDC23;UBE2C;PSMA7;PSMA1;PSME2;CDT1;ANAPC7;PSMB2;PSMB7;KPNA1;PSMD5;PSMD10;UBB;KPNA6;UBE2S;PSME1;PSMD14;PSMA5;PSMD13;UBE2D1;KPNB1;FZR1;UBE2E1;PSMD11;MCM8;PSMB4;CDC27;RPS27A;MCM4;PSMA2;ANAPC5;PSMD12;MCM7
Reactome_2022__M Phase R-HSA-68886	0.401211	2.02596	0	0.00249777	0.0648	129/308	24.86%	TUBB2B;PMEPA1;KIF2A;TUBB6;TUBB2A;HAUS2;TUBB3;AURKB;KIF2C;ZWINT;CENPE;LMNB1;PTTG1;CENPA;PPP1CC;KIF18A;TUBA1C;CCNB1;PLK4;CSNK1E;CDC20;FBXO5;PSMD7;PSMC1;TUBB;CENPI;CEP164;NEK6;PSMA6;BUB3;ACTR1A;NCAPH;PSMC6;CENPL;BUB1B;ERCC6L;NUP62;PSMB1;NCAPD3;PSMA4;NEK2;PSMA3;DYNC1H1;RAN;NUP37;CDCA5;CDCA8;RCC1;INCENP;NCAPG;HSP90AA1;PSMB9;SPC25;PSMD2;RCC2;PSMC3;CCNB2;PLK1;NME7;KIF20A;PSMB5;NCAPD2;KNTC1;CENPN;PPP2R1A;MASTL;SMC3;BUB1;NUP153;CDC23;AHCTF1;PPP2R5D;NUF2;DSN1;LBR;MAD2L1;CENPO;PPP2R2A;KIF23;TNPO1;BIRC5;PCNT;NUP107;DCTN1;PPP2CA;CDK1;PRKCB;ZWILCH;NUP98;UBE2C;PSMA7;CENPF;PSMA1;ZW10;NDC80;NUP93;PSME2;TUBA4A;CENPJ;RANGAP1;ANAPC7;NCAPG2;PSMB2;NUP205;PSMB7;NUP155;NUP43;ESPL1;CEP78;VRK1;CENPQ;PSMD5;CEP76;PSMD10;NUP188;UBB;CLIP1;CENPM;VRK2;CENPK;CEP152;NUP85;NUP35;UBE2S;CSNK2B;PSME1;DYNLL1;PSMD14;CENPH
Reactome_2022__SCF-beta-TrCP Mediated Degradation Of Emi1 R-HSA-174113	0.531506	2.02387	0	0.0025193	0.0667	26/51	25.57%	CDC20;FBXO5;PSMD7;PSMC1;PSMA6;PSMC6;PSMB1;PSMA4;PSMA3;PSMB9;PSMD2;PSMC3;PSMB5;BTRC;PSMA7;PSMA1;PSME2;PSMB2;PSMB7;PSMD5;PSMD10;UBB;SKP1;PSME1;PSMD14;PSMA5
Reactome_2022__Nuclear Envelope (NE) Reassembly R-HSA-2995410	0.50722	2.01861	0	0.00264902	0.0721	33/62	24.10%	TUBB2B;TUBB6;TUBB2A;TUBB3;LMNB1;TUBA1C;CCNB1;TUBB;NUP62;RAN;NUP37;RCC1;CCNB2;PPP2R1A;AHCTF1;LBR;PPP2R2A;TNPO1;NUP107;PPP2CA;CDK1;NUP98;NUP93;TUBA4A;RANGAP1;NUP205;NUP155;NUP43;VRK1;NUP188;VRK2;NUP85;NUP35
Reactome_2022__Mitotic Prometaphase R-HSA-68877	0.431091	2.01828	0	0.00260669	0.0728	76/165	25.27%	PMEPA1;KIF2A;HAUS2;AURKB;KIF2C;ZWINT;CENPE;CENPA;PPP1CC;KIF18A;CCNB1;PLK4;CSNK1E;CDC20;TUBB;CENPI;CEP164;NEK6;BUB3;ACTR1A;NCAPH;CENPL;BUB1B;ERCC6L;NEK2;DYNC1H1;NUP37;CDCA5;CDCA8;INCENP;NCAPG;HSP90AA1;SPC25;RCC2;CCNB2;PLK1;NME7;NCAPD2;KNTC1;CENPN;PPP2R1A;SMC3;BUB1;AHCTF1;PPP2R5D;NUF2;DSN1;MAD2L1;CENPO;BIRC5;PCNT;NUP107;DCTN1;PPP2CA;CDK1;ZWILCH;NUP98;CENPF;ZW10;NDC80;TUBA4A;CENPJ;RANGAP1;NUP43;CEP78;CENPQ;CEP76;CLIP1;CENPM;CENPK;CEP152;NUP85;CSNK2B;DYNLL1;CENPH;TUBGCP2
KEGG_2021_Human__Thermogenesis	-0.423716	-2.01282	0	0.00815317	0.0878	70/179	20.80%	NPPB;KLB;ADCY5;COX19;CNR1;MAP3K5;SDHC;ADCY2;COX10;NDUFAF3;COX6C;PRKG2;NDUFA3;UQCRC1;COX5B;COX11;UQCR10;CREB3L4;SMARCD2;COX7A1;COX6A1;NDUFB7;PPARGC1A;NDUFS2;NDUFS7;CPT1C;RPS6KB1;ADCY8;CREB3L3;ACSL6;GRB2;COX16;COX4I1;NDUFS8;UQCRB;RPS6KA3;DPF3;NDUFC2;NDUFA4;NDUFA1;UQCRC2;SMARCE1;NDUFB10;KDM3A;PRKAB2;GNAS;SLC25A20;COX7A2L;NDUFB2;NDUFA9;NDUFS5;TSC1;NDUFA5;UQCR11;ADCY6;CYC1;NDUFV1;COX6B1;SMARCD3;SDHD;NDUFA8;KRAS;RPTOR;MLST8;SMARCA2;CREB3L2;PLIN1;ADCY3;NDUFB8;NDUFA11
KEGG_2021_Human__Cell cycle	0.455158	2.0103	0	0.00292508	0.0833	37/114	16.72%	SFN;E2F3;TGFB3;CHEK1;MYC;PTTG1;CCNB1;CDK7;CDC20;MCM6;BUB3;WEE1;BUB1B;YWHAQ;MAD2L2;MCM3;CDC25C;CDKN2A;E2F1;CCNA2;CDC6;CCNE2;CDKN2B;CCNB2;PLK1;MCM5;TGFB2;E2F2;CDC25B;SMC3;BUB1;YWHAZ;CDC23;MAD2L1;CDK1;MCM2;ABL1
Reactome_2022__APC:Cdc20 Mediated Degradation Of Cell Cycle Proteins Before Cycle Checkpoint Satisfied R-HSA-179419	0.497487	2.00811	0	0.0029406	0.0857	35/68	27.74%	CDC20;PSMD7;PSMC1;PSMA6;BUB3;PSMC6;BUB1B;PSMB1;PSMA4;NEK2;PSMA3;CCNA2;PSMB9;PSMD2;PSMC3;PSMB5;CDC23;MAD2L1;CDK1;UBE2C;PSMA7;PSMA1;PSME2;ANAPC7;PSMB2;PSMB7;PSMD5;PSMD10;UBB;UBE2S;PSME1;PSMD14;PSMA5;PSMD13;UBE2D1
Reactome_2022__Activation Of ATR In Response To Replication Stress R-HSA-176187	0.591586	2.00578	0.000194477	0.0029499	0.0878	15/30	17.65%	CHEK1;MCM10;CLSPN;MCM6;RFC4;RFC5;MCM3;RAD17;CDC25C;RFC2;CDC6;HUS1;MCM5;RFC3;RAD9A
Reactome_2022__Regulation Of Ornithine Decarboxylase (ODC) R-HSA-350562	0.53247	1.99468	0.000194477	0.00339964	0.1024	24/47	25.57%	PSMD7;PSMC1;PSMA6;PSMC6;SLC25A21;PSMB1;PSMA4;PSMA3;PSMB9;PSMD2;PSMC3;OAZ3;PSMB5;OAZ2;PSMA7;PSMA1;PSME2;PSMB2;PSMB7;PSMD5;PSMD10;PSME1;PSMD14;PSMA5
Reactome_2022__Cross-presentation Of Soluble Exogenous Antigens (Endosomes) R-HSA-1236978	0.536533	1.99186	0.000194932	0.00345701	0.1062	24/45	27.47%	PSMD7;PSMC1;PSMA6;PSMC6;PSMB1;PSMA4;PSMA3;PSMB9;PSMD2;PSMC3;PSMB5;PSMA7;PSMA1;PSME2;PSMB2;PSMB7;PSMD5;PSMD10;MRC2;PSME1;PSMD14;PSMA5;MRC1;PSMD13
Reactome_2022__Chromosome Maintenance R-HSA-73886	0.476184	1.98512	0	0.00372193	0.1148	38/80	24.86%	TINF2;PIF1;NPM1;HJURP;CENPA;PRIM2;CENPI;RFC4;POLD3;RBBP7;GAR1;CENPL;RFC5;FEN1;DNA2;POLR2L;RFC2;BLM;CCNA2;RUVBL1;CENPN;CENPO;DSCC1;RFC3;POLR2H;CENPW;NHP2;CENPQ;POLR2B;NOP10;POLD4;CENPM;POLA2;CENPK;POLD2;POLA1;SMARCA5;CENPH
Reactome_2022__Vpu Mediated Degradation Of CD4 R-HSA-180534	0.528958	1.98499	0	0.00365867	0.115	24/48	25.57%	PSMD7;PSMC1;PSMA6;PSMC6;PSMB1;PSMA4;PSMA3;PSMB9;PSMD2;PSMC3;PSMB5;BTRC;PSMA7;PSMA1;PSME2;PSMB2;PSMB7;PSMD5;PSMD10;UBB;SKP1;PSME1;PSMD14;PSMA5
Reactome_2022__Cdc20:Phospho-APC/C Mediated Degradation Of Cyclin A R-HSA-174184	0.490979	1.97835	0	0.00391891	0.1235	34/67	27.74%	CDC20;PSMD7;PSMC1;PSMA6;BUB3;PSMC6;BUB1B;PSMB1;PSMA4;PSMA3;CCNA2;PSMB9;PSMD2;PSMC3;PSMB5;CDC23;MAD2L1;CDK1;UBE2C;PSMA7;PSMA1;PSME2;ANAPC7;PSMB2;PSMB7;PSMD5;PSMD10;UBB;UBE2S;PSME1;PSMD14;PSMA5;PSMD13;UBE2D1
Reactome_2022__Assembly Of Collagen Fibrils And Other Multimeric Structures R-HSA-2022090	0.524782	1.97545	0	0.00397136	0.1273	20/49	10.30%	COL6A3;COL8A1;COL5A3;COL5A1;COL6A2;PXDN;LOXL2;COL1A2;TLL2;COL5A2;LOX;COL6A1;COL2A1;COL4A2;COL7A1;COL4A1;MMP28;COL4A5;COL1A1;LAMA4
Reactome_2022__Formation Of Tubulin Folding Intermediates By CCT/TriC R-HSA-389960	0.654459	1.97196	0.0011767	0.00410553	0.1333	11/19	9.85%	TUBB2B;TUBB6;CCT5;TUBB2A;TUBB3;TUBA1C;CCT4;TUBB;CCT2;TCP1;CCT3
Reactome_2022__Cyclin A:Cdk2-associated Events At S Phase Entry R-HSA-69656	0.472001	1.97103	0	0.00407267	0.1344	35/82	25.57%	MYC;CDK7;PSMD7;PSMC1;PSMA6;WEE1;PSMC6;PSMB1;PSMA4;PSMA3;E2F1;CCNA2;PSMB9;PSMD2;PSMC3;CCNE2;PSMB5;CDC25B;MNAT1;PSMA7;PSMA1;PSME2;PSMB2;PSMB7;PSMD5;CKS1B;PSMD10;LIN52;UBB;SKP1;CCNH;LIN9;PSME1;PSMD14;PSMA5
Reactome_2022__Switching Of Origins To A Post-Replicative State R-HSA-69052	0.474556	1.97091	0	0.00400185	0.1345	49/80	35.86%	PSMD7;PSMC1;MCM6;PSMA6;GMNN;PSMC6;MCM3;PSMB1;PSMA4;PSMA3;CCNA2;PSMB9;PSMD2;CDC6;PSMC3;CCNE2;MCM5;PSMB5;CDC23;UBE2C;PSMA7;PSMA1;PSME2;CDT1;ANAPC7;PSMB2;PSMB7;PSMD5;PSMD10;UBB;SKP1;UBE2S;PSME1;PSMD14;PSMA5;PSMD13;UBE2D1;FZR1;UBE2E1;PSMD11;MCM8;PSMB4;CDC27;RPS27A;MCM4;PSMA2;ANAPC5;PSMD12;MCM7
Reactome_2022__Cyclin E Associated Events During G1/S Transition R-HSA-69202	0.473429	1.97046	0	0.00395398	0.1353	34/80	25.57%	MYC;CDK7;PSMD7;PSMC1;PSMA6;WEE1;PSMC6;PSMB1;PSMA4;PSMA3;E2F1;CCNA2;PSMB9;PSMD2;PSMC3;CCNE2;PSMB5;MNAT1;PSMA7;PSMA1;PSME2;PSMB2;PSMB7;PSMD5;CKS1B;PSMD10;LIN52;UBB;SKP1;CCNH;LIN9;PSME1;PSMD14;PSMA5
Reactome_2022__Post-chaperonin Tubulin Folding Pathway R-HSA-389977	0.686342	1.96661	0.000394089	0.00410553	0.1417	8/16	11.03%	TUBB2B;TUBB6;TUBB2A;TUBB3;TUBA1C;TUBB;TBCA;TBCC
KEGG_2021_Human__Proteasome	0.537579	1.96188	0	0.00428014	0.149	22/42	27.47%	PSMD7;PSMC1;PSMA6;PSMC6;PSMB1;PSMA4;PSMA3;PSMB9;PSMD2;PSMC3;POMP;PSMB5;PSMD1;PSMA7;PSMA1;PSME2;PSMB2;PSMB7;PSME1;PSMD14;PSMA5;PSMD13
Reactome_2022__Collagen Formation R-HSA-1474290	0.476545	1.95954	0	0.00438223	0.1542	29/76	11.76%	COL6A3;COL8A1;COL5A3;COL5A1;COL6A2;COL4A6;PXDN;ADAMTS14;LOXL2;COL13A1;COL1A2;SERPINH1;TLL2;COL5A2;LOX;P4HA2;COL6A1;COL2A1;COL4A2;COL7A1;COL17A1;COL4A1;MMP28;PLOD2;COL4A5;COL1A1;LAMA4;PLOD1;COL12A1
Reactome_2022__Ubiquitin Mediated Degradation Of Phosphorylated Cdc25A R-HSA-69601	0.5213	1.95873	0.00019558	0.00433326	0.1551	30/48	34.27%	CHEK1;PSMD7;PSMC1;PSMA6;PSMC6;PSMB1;PSMA4;PSMA3;PSMB9;PSMD2;PSMC3;PSMB5;PSMA7;PSMA1;PSME2;PSMB2;PSMB7;PSMD5;PSMD10;UBB;PSME1;PSMD14;PSMA5;PSMD13;CDC25A;PSMD11;CHEK2;PSMB4;RPS27A;PSMA2
Reactome_2022__Asymmetric Localization Of PCP Proteins R-HSA-4608870	0.498384	1.9548	0	0.00447047	0.1614	29/59	27.47%	FZD1;PSMD7;PSMC1;PSMA6;PSMC6;FZD8;PSMB1;PSMA4;PSMA3;PSMB9;PSMD2;PSMC3;PSMB5;FZD2;FZD4;PSMA7;PSMA1;PSME2;PSMB2;PSMB7;PSMD5;PSMD10;UBB;SMURF1;PSME1;PSMD14;PSMA5;FZD7;PSMD13
Reactome_2022__Degradation Of GLI2 By Proteasome R-HSA-5610783	0.501356	1.94146	0.000194666	0.00527009	0.1875	30/55	30.50%	PSMD7;PSMC1;PSMA6;PSMC6;CSNK1A1;PSMB1;PSMA4;PSMA3;PSMB9;PSMD2;PSMC3;PSMB5;BTRC;PSMA7;PSMA1;PSME2;PSMB2;PSMB7;PSMD5;PSMD10;UBB;SKP1;PSME1;PSMD14;PRKACB;PSMA5;PSMD13;SUFU;PSMD11;GLI2
Reactome_2022__GLI3 Is Processed To GLI3R By Proteasome R-HSA-5610785	0.501733	1.93969	0.000195848	0.00529545	0.1911	26/55	25.57%	PSMD7;PSMC1;PSMA6;PSMC6;CSNK1A1;PSMB1;PSMA4;PSMA3;PSMB9;PSMD2;PSMC3;PSMB5;BTRC;PSMA7;PSMA1;PSME2;PSMB2;PSMB7;PSMD5;PSMD10;UBB;SKP1;PSME1;PSMD14;PRKACB;PSMA5
Reactome_2022__Regulation Of RUNX3 Expression And Activity R-HSA-8941858	0.503068	1.93806	0.00019516	0.00531606	0.1942	26/53	25.57%	PSMD7;PSMC1;PSMA6;PSMC6;PSMB1;CDKN2A;PSMA4;PSMA3;PSMB9;PSMD2;PSMC3;PSMB5;SRC;PSMA7;PSMA1;PSME2;PSMB2;PSMB7;PSMD5;PSMD10;UBB;SMURF1;CBFB;PSME1;PSMD14;PSMA5
Reactome_2022__DNA Strand Elongation R-HSA-69190	0.569553	1.93747	0.000391313	0.0052641	0.1952	17/31	24.60%	PRIM2;MCM6;RFC4;POLD3;RFC5;MCM3;FEN1;DNA2;RFC2;MCM5;RFC3;GINS2;POLD4;POLA2;POLD2;POLA1;GINS3
Reactome_2022__G2/M DNA Damage Checkpoint R-HSA-69473	0.507461	1.93746	0.000193125	0.00518694	0.1954	24/52	17.65%	CHEK1;RNF8;CCNB1;BARD1;RNF168;RFC4;WEE1;RFC5;YWHAQ;RAD17;REXO2;CDC25C;DNA2;RFC2;BLM;HUS1;BRIP1;YWHAZ;UIMC1;EXO1;BRCA1;CDK1;RFC3;RAD9A
Reactome_2022__APC/C:Cdh1 Mediated Degradation Of Cdc20 And APC/C:Cdh1 Targets In Late Mitosis/Early G1 R-HSA-174178	0.476584	1.92645	0	0.00590193	0.2198	36/69	30.45%	AURKB;PTTG1;CDC20;PSMD7;PSMC1;PSMA6;PSMC6;PSMB1;PSMA4;PSMA3;PSMB9;PSMD2;PSMC3;PLK1;AURKA;PSMB5;CDC23;UBE2C;PSMA7;PSMA1;PSME2;ANAPC7;PSMB2;PSMB7;PSMD5;PSMD10;UBB;UBE2S;PSME1;PSMD14;PSMA5;PSMD13;UBE2D1;FZR1;UBE2E1;PSMD11
Reactome_2022__Cooperation Of Prefoldin And TriC/CCT In Actin And Tubulin Folding R-HSA-389958	0.591847	1.91265	0.00156924	0.00685926	0.2518	11/25	9.85%	TUBB2B;TUBB6;CCT5;TUBB2A;TUBB3;TUBA1C;CCT4;TUBB;CCT2;TCP1;CCT3
Reactome_2022__SCF(Skp2)-mediated Degradation Of P27/P21 R-HSA-187577	0.488676	1.90827	0.000193761	0.00708771	0.2605	26/57	25.57%	PSMD7;PSMC1;PSMA6;PSMC6;PSMB1;PSMA4;PSMA3;CCNA2;PSMB9;PSMD2;PSMC3;CCNE2;PSMB5;PSMA7;PSMA1;PSME2;PSMB2;PSMB7;PSMD5;CKS1B;PSMD10;UBB;SKP1;PSME1;PSMD14;PSMA5
MSigDB_Hallmark_2020__Interferon Gamma Response	0.399312	1.90656	0	0.00714366	0.2649	60/192	14.04%	ISG15;IFIT1;IFIT2;OASL;OAS2;IFIT3;IFI44;MX2;IL15RA;IFITM3;IRF7;MX1;HERC6;DDX58;PARP14;IL6;OAS3;STAT1;CXCL11;XAF1;RSAD2;PTGS2;TNFAIP6;CXCL10;RIPK1;SPPL2A;TRIM21;PLSCR1;IFI44L;UBE2L6;PML;EIF2AK2;CASP7;IFITM2;IRF9;PNP;ARL4A;SOCS3;USP18;CFH;RIPK2;RTP4;PSMA3;PFKP;FPR1;TRIM26;PSMB9;ISG20;ZNFX1;CMPK2;IFI27;SP110;TNFAIP3;IRF1;SECTM1;LAP3;PARP12;IL4R;CD274;DDX60
Reactome_2022__Ubiquitin-dependent Degradation Of Cyclin D R-HSA-75815	0.507027	1.90525	0.000394166	0.00715713	0.2684	22/48	25.57%	PSMD7;PSMC1;PSMA6;PSMC6;PSMB1;PSMA4;PSMA3;PSMB9;PSMD2;PSMC3;PSMB5;PSMA7;PSMA1;PSME2;PSMB2;PSMB7;PSMD5;PSMD10;UBB;PSME1;PSMD14;PSMA5
Reactome_2022__Collagen Biosynthesis And Modifying Enzymes R-HSA-1650814	0.487506	1.90345	0.000194628	0.00720176	0.2739	22/58	8.57%	COL6A3;COL8A1;COL5A3;COL5A1;COL6A2;COL4A6;ADAMTS14;COL13A1;COL1A2;SERPINH1;TLL2;COL5A2;P4HA2;COL6A1;COL2A1;COL4A2;COL7A1;COL17A1;COL4A1;PLOD2;COL4A5;COL1A1
Reactome_2022__Degradation Of GLI1 By Proteasome R-HSA-5610780	0.492063	1.90339	0.000590551	0.00710865	0.2739	26/55	25.57%	PSMD7;PSMC1;PSMA6;PSMC6;PSMB1;PSMA4;PSMA3;PSMB9;PSMD2;PSMC3;PSMB5;BTRC;PSMA7;PSMA1;PSME2;NUMB;PSMB2;PSMB7;PSMD5;PSMD10;UBB;SKP1;PSME1;PSMD14;PRKACB;PSMA5
Reactome_2022__Oxygen-dependent Proline Hydroxylation Of Hypoxia-inducible Factor Alpha R-HSA-1234176	0.487338	1.9024	0.00019459	0.007105	0.2775	32/58	31.29%	UBE2D2;PSMD7;PSMC1;PSMA6;PSMC6;CUL2;PSMB1;PSMA4;PSMA3;UBE2D3;PSMB9;PSMD2;PSMC3;PSMB5;PSMA7;PSMA1;PSME2;PSMB2;PSMB7;PSMD5;PSMD10;UBB;HIF1A;PSME1;PSMD14;EGLN3;PSMA5;PSMD13;UBE2D1;LIMD1;PSMD11;WTIP
Reactome_2022__Prefoldin Mediated Transfer Of Substrate To CCT/TriC R-HSA-389957	0.595459	1.90214	0.00175919	0.00702076	0.2781	11/24	9.85%	TUBB2B;TUBB6;CCT5;TUBB2A;TUBB3;TUBA1C;CCT4;TUBB;CCT2;TCP1;CCT3
Reactome_2022__GSK3B And BTRC:CUL1-mediated-degradation Of NFE2L2 R-HSA-9762114	0.501182	1.89949	0.000590667	0.00718758	0.2866	24/50	25.57%	PSMD7;PSMC1;PSMA6;PSMC6;PSMB1;PSMA4;PSMA3;PSMB9;PSMD2;PSMC3;PSMB5;BTRC;PSMA7;PSMA1;PSME2;PSMB2;PSMB7;PSMD5;PSMD10;UBB;SKP1;PSME1;PSMD14;PSMA5
Reactome_2022__Degradation Of Beta-Catenin By Destruction Complex R-HSA-195253	0.456145	1.89062	0	0.00791804	0.3118	35/78	25.57%	MYC;FRAT2;PSMD7;PSMC1;PSMA6;PSMC6;CTBP2;CSNK1A1;PSMB1;PSMA4;PSMA3;PSMB9;PSMD2;PSMC3;PSMB5;PPP2R1A;BTRC;PPP2R5D;PPP2CA;PSMA7;PSMA1;TCF7L1;PSME2;HDAC1;PSMB2;PSMB7;PSMD5;PSMD10;TCF7L2;UBB;SKP1;TLE3;PSME1;PSMD14;PSMA5
Reactome_2022__Lagging Strand Synthesis R-HSA-69186	0.618166	1.89035	0.000775194	0.00783783	0.3124	12/20	24.30%	PRIM2;RFC4;POLD3;RFC5;FEN1;DNA2;RFC2;RFC3;POLD4;POLA2;POLD2;POLA1
Reactome_2022__TP53 Regulates Transcription Of Cell Cycle Genes R-HSA-6791312	0.509473	1.88825	0.000387447	0.00793193	0.3187	17/45	19.30%	PLK2;E2F7;NPM1;CNOT6;CCNB1;CNOT8;REXO2;CDC25C;TNKS1BP1;E2F8;E2F1;CCNA2;CCNE2;AURKA;CDK1;CENPJ;CNOT2
Reactome_2022__RHO GTPase Effectors R-HSA-195258	0.388717	1.88662	0	0.00799059	0.3239	90/220	24.86%	KIF2A;PDZD2;S100A9;AURKB;KIF2C;ZWINT;CENPE;CYFIP2;CENPA;PPP1CC;KIF18A;KIF14;CDC20;ABI1;RHOD;CENPI;IQGAP3;BUB3;RHOG;DHDDS;CENPL;FMNL1;BUB1B;ERCC6L;YWHAQ;REXO2;CDC25C;DYNC1H1;NUP37;CDCA8;INCENP;SPC25;RCC2;WASF2;PLK1;ARPC2;BAIAP2;DIAPH2;KNTC1;CENPN;PPP2R1A;ACTR2;DIAPH3;BUB1;YWHAZ;CALM1;AHCTF1;PPP2R5D;NUF2;DSN1;WASF1;PFN2;MAD2L1;CENPO;NCF4;BIRC5;NUP107;PPP2CA;PRKCB;ZWILCH;NUP98;SRC;ABL1;CENPF;CTNNA1;ZW10;NDC80;PKN3;RANGAP1;ARPC1B;NUP43;RHPN2;KLC3;CENPQ;FLNA;PKN1;KIF5B;NF2;ITGB1;CLIP1;CENPM;MYH9;CENPK;AREG;MYL6;LIMK1;NUP85;CYBA;DYNLL1;CENPH
Reactome_2022__Collagen Chain Trimerization R-HSA-8948216	0.521676	1.88374	0.000582072	0.00816907	0.3325	17/40	8.57%	COL6A3;COL8A1;COL5A3;COL5A1;COL6A2;COL4A6;COL13A1;COL1A2;COL5A2;COL6A1;COL2A1;COL4A2;COL7A1;COL17A1;COL4A1;COL4A5;COL1A1
MSigDB_Hallmark_2020__mTORC1 Signaling	0.393248	1.87752	0	0.0086319	0.3512	89/191	27.72%	SLC1A5;HSPA5;PHGDH;POLR3G;SERPINH1;LGMN;EIF2S2;HPRT1;CTH;HSP90B1;PPA1;STARD4;SORD;ETF1;CANX;GLA;MLLT11;RRM2;PNP;PSMC6;CCNF;UNG;CTSC;PLOD2;SLC2A3;PSMA4;LTA4H;PSMA3;UBE2D3;RDH11;HMBS;ENO1;IDI1;DHCR7;GMPS;DHFR;PLK1;AURKA;PSMB5;ELOVL6;ACTR2;BUB1;DDIT4;HSPA4;STIP1;HMGCR;ATP6V1D;RPN1;SQLE;PPIA;TES;SDF2L1;PRDX1;HSPA9;MCM2;PITPNB;TUBA4A;GAPDH;CYB5B;ADD3;HSPD1;NUP205;PNO1;TRIB3;CACYBP;CALR;BCAT1;MTHFD2;TPI1;TBK1;PPP1R15A;LDLR;SLA;HSPE1;CXCR4;PSMD14;GTF2H1;EGLN3;PSAT1;YKT6;SEC11A;SYTL2;SSR1;SRD5A1;G6PD;TMEM97;ACLY;PSMD13;P4HA1
MSigDB_Hallmark_2020__Myc Targets V2	0.481254	1.87701	0.000768787	0.00859946	0.3533	30/57	31.50%	NPM1;NOP16;PPRC1;MYC;NOLC1;PLK4;SORD;UNG;BYSL;DCTPP1;NIP7;PLK1;WDR43;MCM5;SRM;MRTO4;HSPD1;MPHOSPH10;CBX3;GRWD1;HSPE1;SUPV3L1;RCL1;NDUFAF4;TMEM97;RABEPK;RRP12;SLC29A2;TCOF1;AIMP2
Reactome_2022__Regulation Of Activated PAK-2p34 By Proteasome Mediated Degradation R-HSA-211733	0.504546	1.87513	0.000393933	0.00869371	0.3592	22/46	25.57%	PSMD7;PSMC1;PSMA6;PSMC6;PSMB1;PSMA4;PSMA3;PSMB9;PSMD2;PSMC3;PSMB5;PSMA7;PSMA1;PSME2;PSMB2;PSMB7;PSMD5;PSMD10;UBB;PSME1;PSMD14;PSMA5
Reactome_2022__Polo-like Kinase Mediated Events R-HSA-156711	0.65271	1.87148	0.00136986	0.00894715	0.3702	10/16	24.27%	CCNB1;MYBL2;WEE1;CDC25C;CCNB2;PLK1;CENPF;FOXM1;LIN52;LIN9
Reactome_2022__Degradation Of AXIN R-HSA-4641257	0.489209	1.86681	0.000388802	0.0093366	0.3828	24/51	25.57%	PSMD7;PSMC1;PSMA6;PSMC6;PSMB1;PSMA4;PSMA3;PSMB9;PSMD2;PSMC3;PSMB5;TNKS2;PSMA7;PSMA1;PSME2;PSMB2;PSMB7;PSMD5;PSMD10;UBB;RNF146;PSME1;PSMD14;PSMA5
Reactome_2022__Defective CFTR Causes Cystic Fibrosis R-HSA-5678895	0.480216	1.86651	0.000194932	0.00926131	0.3839	26/56	25.57%	PSMD7;PSMC1;PSMA6;ERLIN1;PSMC6;PSMB1;PSMA4;PSMA3;PSMB9;PSMD2;PSMC3;PSMB5;VCP;PSMA7;PSMA1;PSME2;RNF5;PSMB2;PSMB7;OS9;PSMD5;PSMD10;UBB;PSME1;PSMD14;PSMA5
KEGG_2021_Human__DNA replication	0.534578	1.86534	0.000966557	0.00927784	0.3876	18/34	26.01%	PRIM2;MCM6;RFC4;POLD3;POLE2;RFC5;MCM3;FEN1;DNA2;RFC2;MCM5;MCM2;RFC3;POLD4;POLA2;POLD2;POLA1;POLE
Reactome_2022__Negative Regulation Of NOTCH4 Signaling R-HSA-9604323	0.486795	1.86291	0.000196386	0.00943678	0.3956	27/52	27.92%	PSMD7;PSMC1;PSMA6;PSMC6;PSMB1;PSMA4;PSMA3;PSMB9;PSMD2;PSMC3;PSMB5;YWHAZ;PSMA7;PSMA1;PSME2;PSMB2;PSMB7;PSMD5;PSMD10;UBB;TACC3;SKP1;PSME1;PSMD14;PSMA5;PSMD13;NOTCH4
Reactome_2022__APC/C:Cdc20 Mediated Degradation Of Securin R-HSA-174154	0.467533	1.85879	0.000387747	0.00980462	0.4096	38/63	35.50%	PTTG1;CDC20;PSMD7;PSMC1;PSMA6;PSMC6;PSMB1;PSMA4;PSMA3;PSMB9;PSMD2;PSMC3;PSMB5;CDC23;UBE2C;PSMA7;PSMA1;PSME2;ANAPC7;PSMB2;PSMB7;PSMD5;PSMD10;UBB;UBE2S;PSME1;PSMD14;PSMA5;PSMD13;UBE2D1;UBE2E1;PSMD11;PSMB4;CDC27;RPS27A;PSMA2;ANAPC5;PSMD12

### Sheet: BLCA
Term	ES	NES	NOM p-val	FDR q-val	FWER p-val	Tag %	Gene %	Lead_genes
MSigDB_Hallmark_2020__E2F Targets	0.575079	2.79101	0	0	0	108/186	23.61%	TRIP13;CCNE1;CKS2;CDC25B;DIAPH3;MELK;KPNA2;AURKA;CDC25A;MTHFD2;MYBL2;RAD1;ZW10;CKS1B;CDCA8;NUP153;CDKN2A;DCLRE1B;DONSON;EIF2S1;NUP205;RRM2;CHEK1;DLGAP5;RPA3;PLK1;CSE1L;RANBP1;CDC20;PRDX4;GINS1;SSRP1;PRIM2;DEK;CDKN3;KIF2C;USP1;MYC;BIRC5;NOP56;GSPT1;RFC3;HMMR;HUS1;SPC25;UBE2S;RACGAP1;PLK4;TBRG4;POLD2;CDCA3;BRCA2;POP7;POLE4;EZH2;TCF19;MSH2;CENPE;DEPDC1;SUV39H1;PTTG1;XPO1;SMC6;MKI67;LYAR;ESPL1;DNMT1;RNASEH2A;KIF4A;IPO7;SPAG5;TK1;MAD2L1;CDK1;NOLC1;SNRPB;KIF22;SPC24;HMGB3;ATAD2;AURKB;NME1;RFC2;POLD1;CHEK2;DSCC1;MCM4;PCNA;CDK4;DCTPP1;POLA2;RAD51AP1;AK2;NCAPD2;PMS2;MCM6;PRKDC;UBE2T;TIPIN;SMC4;RAN;RAD51C;PAICS;MCM3;PRPS1;PSIP1;NUP107;SHMT1
Reactome_2022__Peptide Chain Elongation R-HSA-156902	-0.594307	-2.66826	0	0	0	44/84	22.50%	RPL3;RPL4;RPL19;RPL10A;RPS23;RPS2;RPLP0;RPS9;RPS8;RPL13A;RPL34;RPLP1;RPS11;RPL9;RPS14;RPL22;EEF2;RPL12;RPS17;RPL37A;RPL27A;RPL18;RPL28;RPL23;RPS4X;FAU;RPS15;RPS5;RSL24D1;RPS28;RPS20;RPS6;RPL5;EEF1A1;RPL15;RPS27L;RPL41;RPL6;RPL29;RPL14;RPLP2;RPL18A;RPS4Y1;RPL31
Reactome_2022__Viral mRNA Translation R-HSA-192823	-0.581017	-2.62202	0	0	0	42/87	22.50%	RPL3;RPL4;RPL19;RPL10A;RPS23;RPS2;RPLP0;RPS9;RPS8;RPL13A;RPL34;RPLP1;RPS11;RPL9;RPS14;RPL22;RPL12;RPS17;RPL37A;RPL27A;RPL18;RPL28;RPL23;RPS4X;FAU;RPS15;RPS5;RSL24D1;RPS28;RPS20;RPS6;RPL5;RPL15;RPS27L;RPL41;RPL6;RPL29;RPL14;RPLP2;RPL18A;RPS4Y1;RPL31
Reactome_2022__Eukaryotic Translation Elongation R-HSA-156842	-0.576012	-2.60034	0	0	0	44/87	22.50%	RPL3;RPL4;RPL19;RPL10A;RPS23;RPS2;RPLP0;RPS9;RPS8;RPL13A;RPL34;RPLP1;RPS11;RPL9;RPS14;RPL22;EEF2;RPL12;RPS17;RPL37A;RPL27A;RPL18;RPL28;RPL23;RPS4X;FAU;RPS15;RPS5;RSL24D1;RPS28;RPS20;RPS6;RPL5;EEF1A1;RPL15;RPS27L;RPL41;RPL6;RPL29;RPL14;RPLP2;RPL18A;RPS4Y1;RPL31
Reactome_2022__Selenocysteine Synthesis R-HSA-2408557	-0.575778	-2.59378	0	0	0	43/87	22.50%	RPL3;RPL4;RPL19;RPL10A;RPS23;RPS2;RPLP0;RPS9;RPS8;RPL13A;RPL34;RPLP1;RPS11;RPL9;RPS14;SEPSECS;RPL22;RPL12;RPS17;RPL37A;RPL27A;RPL18;RPL28;RPL23;RPS4X;FAU;RPS15;RPS5;RSL24D1;RPS28;RPS20;RPS6;RPL5;RPL15;RPS27L;RPL41;RPL6;RPL29;RPL14;RPLP2;RPL18A;RPS4Y1;RPL31
Reactome_2022__Cell Cycle Checkpoints R-HSA-69620	0.519905	2.58228	0	0	0	138/228	29.69%	RRAD;CCNA1;CCNE1;SEC13;DBF4;CDC25A;CKAP5;YWHAQ;CENPL;CCNB1;ZW10;CENPN;PSMD11;MCM8;MAPRE1;CDCA8;CCNA2;YWHAH;CDKN2A;CENPA;CENPP;CENPO;PSMB7;CLSPN;CENPI;BUB1;CHEK1;RPA3;PLK1;ERCC6L;PSMD2;NUP160;YWHAG;NDC80;CDC20;PSMB5;PSMD5;UBE2C;DSN1;REXO2;PKMYT1;CENPQ;SKA1;PHF20;PSMC2;INCENP;KIF2C;BIRC5;SEH1L;RFC3;HUS1;SPC25;UBE2S;MAD1L1;NUP133;DYNC1LI1;PPP2R5E;PSMD8;POLR1B;TOPBP1;PSMC3;CCNE2;YWHAZ;CENPE;XPO1;UBE2V2;RFC4;KIF18A;PSMA1;PSMA7;PSMD12;NUP85;NUP37;MCM10;RNF8;RMI1;MAD2L1;ANAPC1;PSMC1;CDK1;CDC45;ATRIP;YWHAB;CENPK;SPC24;PSMD6;AURKB;RFC2;CDC27;CHEK2;PSMD14;CDC25C;MCM4;PSMD9;MDC1;AHCTF1;PSMF1;DYNLL1;CDK2;ZWINT;PSME3;CDC23;PSMD13;MCM6;BRIP1;EXO1;SKA2;KIF2A;PSMB2;POLR1A;PPP2R1B;PSMB9;NUF2;MCM3;NUP107;CARD16;PPP2R5D;SLC25A15;CDC6;BUB3;PSMD7;TOP3A;PSMD10;GTSE1;PSMD3;ITGB3BP;PPP2R5B;CCNB2;CDC26;CLIP1;MCM5;NUDC;CENPF;PSMC4;PPP2R5C;PSMB1;ANAPC10;NDEL1
MSigDB_Hallmark_2020__G2-M Checkpoint	0.531201	2.56583	0	0	0	94/182	20.79%	RASAL2;CKS2;TRAIP;CDC25B;DBF4;KPNA2;AURKA;CDC25A;RAD23B;MYBL2;TTK;UCK2;E2F2;CKS1B;CCNA2;ODF2;CENPA;BUB1;CHEK1;PLK1;HSPA8;KATNA1;NDC80;FBXO5;TPX2;CUL4A;STIL;CDC20;UBE2C;RBL1;PRIM2;CDKN3;INCENP;KIF2C;MT2A;MYC;BIRC5;AMD1;GSPT1;HMMR;HUS1;UBE2S;RACGAP1;PLK4;CCNF;TFDP1;E2F1;SS18;BRCA2;EZH2;CENPE;SUV39H1;PTTG1;XPO1;HIF1A;MKI67;KIF23;SQLE;ESPL1;NEK2;SNRPD1;RAD54L;KIF4A;KIF11;KPNB1;MAD2L1;SLC12A2;KIF20B;CDK1;CUL1;NOLC1;KIF22;CDC45;HIRA;PRMT5;HMGB3;AURKB;TROAP;CDC27;KIF15;FANCC;POLQ;CDK4;SMC2;EFNA5;POLA2;DKC1;CUL5;SLC7A5;MCM6;EXO1;SMC4;MAPK14;SLC38A1
Reactome_2022__Formation Of Cornified Envelope R-HSA-6809371	0.665497	2.5617	0	0	0	26/47	15.32%	TGM1;PI3;KLK8;KLK13;KLK5;KLK14;DSG1;SPRR3;SPRR2A;SPRR1B;FLG;TCHH;SPRR2D;KLK12;LCE3D;SPINK5;PKP2;SPINK6;SPRR2E;DSG3;PKP1;SPRR2F;DSC3;PERP;CASP14;PKP3
Reactome_2022__Eukaryotic Translation Termination R-HSA-72764	-0.545013	-2.46338	0	1.44877e-05	0.0001	43/88	22.50%	RPL3;RPL4;RPL19;RPL10A;RPS23;RPS2;RPLP0;RPS9;RPS8;RPL13A;RPL34;RPLP1;RPS11;RPL9;RPS14;RPL22;RPL12;RPS17;RPL37A;RPL27A;RPL18;RPL28;RPL23;RPS4X;FAU;RPS15;RPS5;RSL24D1;RPS28;RPS20;RPS6;RPL5;RPL15;N6AMT1;RPS27L;RPL41;RPL6;RPL29;RPL14;RPLP2;RPL18A;RPS4Y1;RPL31
Reactome_2022__RHO GTPases Activate Formins R-HSA-5663220	0.549776	2.4601	0	0	0	46/108	15.26%	DIAPH3;SEC13;RHOD;CKAP5;CENPL;ZW10;CENPN;MAPRE1;CDCA8;DIAPH1;CENPA;CENPP;CENPO;SRGAP2;CENPI;BUB1;FMNL1;PLK1;ERCC6L;NUP160;NDC80;CDC20;DSN1;RHOA;CENPQ;SKA1;INCENP;KIF2C;BIRC5;SEH1L;SPC25;MAD1L1;NUP133;DYNC1LI1;PPP2R5E;CENPE;XPO1;FMNL2;KIF18A;NUP85;NUP37;RHOC;MAD2L1;CENPK;SPC24;AURKB
Reactome_2022__Separation Of Sister Chromatids R-HSA-2467813	0.519517	2.4491	0	0	0	96/156	30.83%	SEC13;CKAP5;CENPL;CDCA5;ZW10;CENPN;PSMD11;MAPRE1;CDCA8;CENPA;CENPP;CENPO;PSMB7;CENPI;BUB1;PLK1;ERCC6L;PSMD2;NUP160;NDC80;CDC20;PSMB5;PSMD5;UBE2C;DSN1;CENPQ;SKA1;PSMC2;INCENP;KIF2C;BIRC5;SEH1L;SPC25;UBE2S;MAD1L1;NUP133;DYNC1LI1;PPP2R5E;PSMD8;PSMC3;CENPE;PTTG1;XPO1;ESPL1;KIF18A;PSMA1;PSMA7;PSMD12;NUP85;NUP37;MAD2L1;ANAPC1;PSMC1;PMEPA1;CENPK;SPC24;PSMD6;AURKB;CDC27;PSMD14;PSMD9;AHCTF1;PSMF1;DYNLL1;ZWINT;PSME3;CDC23;PSMD13;SKA2;KIF2A;PSMB2;PPP2R1B;PSMB9;NUF2;NUP107;PPP2R5D;BUB3;PSMD7;PSMD10;SMC1A;PSMD3;ITGB3BP;PPP2R5B;STAG2;CDC26;CLIP1;NUDC;CENPF;PSMC4;PPP2R5C;PSMB1;ANAPC10;NDEL1;PSMA2;BUB1B;RAD21
Reactome_2022__Resolution Of Sister Chromatid Cohesion R-HSA-2500257	0.559171	2.44507	0	0	0	71/96	34.24%	SEC13;CKAP5;CENPL;CCNB1;CDCA5;ZW10;CENPN;MAPRE1;CDCA8;CENPA;CENPP;CENPO;CENPI;BUB1;PLK1;ERCC6L;NUP160;NDC80;CDC20;DSN1;CENPQ;SKA1;INCENP;KIF2C;BIRC5;SEH1L;SPC25;MAD1L1;NUP133;DYNC1LI1;PPP2R5E;CENPE;XPO1;KIF18A;NUP85;NUP37;MAD2L1;CDK1;PMEPA1;CENPK;SPC24;AURKB;AHCTF1;DYNLL1;ZWINT;SKA2;KIF2A;PPP2R1B;NUF2;NUP107;PPP2R5D;BUB3;SMC1A;ITGB3BP;PPP2R5B;CCNB2;STAG2;CLIP1;NUDC;CENPF;PPP2R5C;NDEL1;BUB1B;RAD21;DYNLL2;PDS5B;PPP2CA;SMC3;RANGAP1;CENPH;NDE1
Reactome_2022__Selenoamino Acid Metabolism R-HSA-2408522	-0.525036	-2.43396	0	2.41461e-05	0.0002	45/103	19.82%	RPL3;HNMT;RPL4;RPL19;GSR;RPL10A;RPS23;RPS2;RPLP0;RPS9;RPS8;RPL13A;RPL34;RPLP1;PAPSS1;RPS11;VSIG2;RPL9;RPS14;SEPSECS;RPL22;RPL12;RPS17;RPL37A;RPL27A;RPL18;RPL28;RPL23;RPS4X;FAU;RPS15;RPS5;RSL24D1;RPS28;RPS20;SCLY;RPS6;RPL5;RPL15;RPS27L;RPL41;RPL6;RPL29;RPL14;RPLP2
Reactome_2022__Mitotic Metaphase And Anaphase R-HSA-2555396	0.493526	2.42443	0	0	0	131/209	33.26%	TUBB6;NUP155;TUBB2A;SEC13;CKAP5;CENPL;CCNB1;CDCA5;NUP188;ZW10;CENPN;PSMD11;MAPRE1;TUBA1C;CDCA8;CENPA;CENPP;CENPO;PSMB7;NUP205;CENPI;BUB1;PLK1;ERCC6L;PSMD2;NUP160;NDC80;FBXO5;CDC20;PSMB5;PSMD5;UBE2C;DSN1;CENPQ;SKA1;PSMC2;INCENP;KIF2C;BIRC5;SEH1L;SPC25;UBE2S;MAD1L1;NUP133;DYNC1LI1;PPP2R5E;PSMD8;TUBA3D;PSMC3;CENPE;PTTG1;XPO1;RCC1;ESPL1;KIF18A;PSMA1;PSMA7;PSMD12;NUP85;NUP37;TUBA3E;KPNB1;VRK1;MAD2L1;ANAPC1;PSMC1;CDK1;PMEPA1;TUBB3;CENPK;SPC24;PSMD6;AURKB;CDC27;PSMD14;PSMD9;AHCTF1;PSMF1;TUBA1B;NUP54;DYNLL1;ZWINT;PSME3;CDC23;PSMD13;SKA2;KIF2A;PSMB2;PPP2R1B;NUP62;PSMB9;RAN;POM121;NUP93;NUF2;NUP107;PPP2R5D;BUB3;PSMD7;PSMD10;LBR;SMC1A;TUBB;PSMD3;ITGB3BP;PPP2R5B;CCNB2;STAG2;CDC26;CLIP1;VRK2;NUDC;CENPF;PSMC4;PPP2R5C;PSMB1;ANAPC10;NDEL1;PSMA2;BUB1B;RAD21;LEMD2;DYNLL2;ANKLE2;PDS5B;VPS4A;PPP2CA;PSMA5;PSMD4;CHMP2B;SMC3
Reactome_2022__Cell Cycle, Mitotic R-HSA-69278	0.451716	2.41545	0	0	0	218/448	26.95%	CCNA1;TUBB6;CCNE1;RNASE7;NUP155;TUBB2A;CDC25B;SEC13;DBF4;AURKA;CDC25A;CKAP5;CENPL;CCNB1;MYBL2;CDCA5;NUP188;POLE3;ZW10;CENPN;PSMD11;CCND3;MCM8;E2F2;CKS1B;MAPRE1;TUBA1C;SKP2;CDCA8;CCNA2;ODF2;NUP153;CDKN2A;CENPA;CENPP;CENPO;PSMB7;NUP205;SET;CENPI;CDKN2B;RRM2;BUB1;RPA3;PLK1;ERCC6L;PSMD2;NUP160;YWHAG;CEP72;CEP250;NDC80;FBXO5;TPX2;OPTN;CDC20;HAUS6;GOLGA2;PSMB5;GINS1;PSMD5;LYN;UBE2C;DSN1;FBXL18;RBL1;PKMYT1;CENPQ;PRIM2;SKA1;PSMC2;INCENP;KIF2C;FOXM1;BLZF1;TUBGCP3;FKBPL;MYC;BIRC5;SEH1L;RFC3;HMMR;SPC25;UBE2S;MAD1L1;NUP133;PLK4;DYNC1LI1;NCAPD3;MASTL;NCAPG2;TFDP1;E2F1;POLD2;PPP2R5E;PSMD8;NCAPH;NCAPG;FEN1;NEK6;POLR1B;TUBA3D;POLE4;PSMC3;CCNE2;CENPE;PTTG1;DCTN3;XPO1;KIF23;NUP214;RCC1;ESPL1;NEK2;RFC4;CDT1;KIF18A;POM121C;PSMA1;HSP90AB1;CDK5RAP2;CEP78;PSMA7;PSMD12;NUP85;NUP37;MCM10;TUBA3E;KPNB1;VRK1;TK1;MAD2L1;ANAPC1;PSMC1;CDK1;LCMT1;CUL1;PMEPA1;TUBB3;CDC45;CENPK;SPC24;PSMD6;AURKB;RFC2;CDC27;POLD1;PSMD14;CDC25C;MCM4;PSMD9;PCNA;AKT3;AHCTF1;CDK4;CDK7;PSMF1;TUBA1B;POLA2;NUP54;DYNLL1;CDK2;CDKN2D;ZWINT;MAPK1;PSME3;CDC23;NINL;NCAPD2;PSMD13;MCM6;DCTN1;E2F6;SKA2;HAUS2;SMC4;KIF20A;CEP76;LIN37;KIF2A;PSMB2;POLR1A;PPP2R1B;NUP62;PSMB9;RAN;CEP164;POM121;NUP93;NUF2;HAUS5;LIN9;MCM3;POLE2;NUP107;PPME1;MAPK3;TUBG1;PPP2R5D;SLC25A15;CSNK2B;CDC6;BUB3;TYMS;PSMD7;PSMD10;GORASP2;LBR;SMC1A;TUBB;GTSE1;PSMD3;HAUS4;CDK6;ITGB3BP;PPP2R5B;CCNB2;STAG2
Reactome_2022__Mitotic Anaphase R-HSA-68882	0.491903	2.41462	0	0	0	130/208	33.26%	TUBB6;NUP155;TUBB2A;SEC13;CKAP5;CENPL;CCNB1;CDCA5;NUP188;ZW10;CENPN;PSMD11;MAPRE1;TUBA1C;CDCA8;CENPA;CENPP;CENPO;PSMB7;NUP205;CENPI;BUB1;PLK1;ERCC6L;PSMD2;NUP160;NDC80;CDC20;PSMB5;PSMD5;UBE2C;DSN1;CENPQ;SKA1;PSMC2;INCENP;KIF2C;BIRC5;SEH1L;SPC25;UBE2S;MAD1L1;NUP133;DYNC1LI1;PPP2R5E;PSMD8;TUBA3D;PSMC3;CENPE;PTTG1;XPO1;RCC1;ESPL1;KIF18A;PSMA1;PSMA7;PSMD12;NUP85;NUP37;TUBA3E;KPNB1;VRK1;MAD2L1;ANAPC1;PSMC1;CDK1;PMEPA1;TUBB3;CENPK;SPC24;PSMD6;AURKB;CDC27;PSMD14;PSMD9;AHCTF1;PSMF1;TUBA1B;NUP54;DYNLL1;ZWINT;PSME3;CDC23;PSMD13;SKA2;KIF2A;PSMB2;PPP2R1B;NUP62;PSMB9;RAN;POM121;NUP93;NUF2;NUP107;PPP2R5D;BUB3;PSMD7;PSMD10;LBR;SMC1A;TUBB;PSMD3;ITGB3BP;PPP2R5B;CCNB2;STAG2;CDC26;CLIP1;VRK2;NUDC;CENPF;PSMC4;PPP2R5C;PSMB1;ANAPC10;NDEL1;PSMA2;BUB1B;RAD21;LEMD2;DYNLL2;ANKLE2;PDS5B;VPS4A;PPP2CA;PSMA5;PSMD4;CHMP2B;SMC3
MSigDB_Hallmark_2020__Inflammatory Response	0.495376	2.41458	0	0	0	106/192	28.20%	ROS1;PVR;IL1B;MET;SLC28A2;MEFV;DCBLD2;SLC31A2;RNF144B;CD70;IL1A;CCL20;EREG;SPHK1;CCL7;SERPINE1;FFAR2;OLR1;NOD2;EDN1;CXCL11;CSF3;CSF3R;OSMR;GNAI3;ICAM1;AXL;LYN;RIPK2;EIF2AK2;RAF1;LAMP3;IL15;MYC;SLC31A1;CCL2;NDP;AQP9;STAB1;CCL5;IL6;HIF1A;IFITM1;SLC7A2;TLR2;PDPN;FPR1;RASGRP1;P2RY2;CD14;CD48;GPR132;C3AR1;F3;HPN;PTGIR;TNFRSF1B;KIF1B;FZD5;LY6E;LCP2;RHOG;EMP3;KLF6;IL7R;IL2RB;CMKLR1;P2RX7;CCR7;CXCL10;TAPBP;LTA;LCK;BST2;SGMS2;PIK3R5;NLRP3;IL15RA;MSR1;INHBA;IL10RA;IL18RAP;HRH1;CLEC5A;ITGA5;ABCA1;TLR1;GPC3;TPBG;LIF;PSEN1;CYBB;SLC7A1;PLAUR;LDLR;IRF7;CCRL2;ATP2A2;ADRM1;SELL;CD82;ITGB3;CCL24;NPFFR2;ADM;ITGB8
Reactome_2022__Unattached Kinetochores Signal Amplification Via A MAD2 Inhibitory Signal R-HSA-141444	0.563495	2.41023	0	0	0	55/84	29.69%	SEC13;CKAP5;CENPL;ZW10;CENPN;MAPRE1;CDCA8;CENPA;CENPP;CENPO;CENPI;BUB1;PLK1;ERCC6L;NUP160;NDC80;CDC20;DSN1;CENPQ;SKA1;INCENP;KIF2C;BIRC5;SEH1L;SPC25;MAD1L1;NUP133;DYNC1LI1;PPP2R5E;CENPE;XPO1;KIF18A;NUP85;NUP37;MAD2L1;CENPK;SPC24;AURKB;AHCTF1;DYNLL1;ZWINT;SKA2;KIF2A;PPP2R1B;NUF2;NUP107;PPP2R5D;BUB3;ITGB3BP;PPP2R5B;CLIP1;NUDC;CENPF;PPP2R5C;NDEL1
Reactome_2022__Keratinization R-HSA-6805567	0.558426	2.40822	0	0	0	41/86	19.38%	TGM1;PI3;KRT24;KLK8;KLK13;KLK5;KLK14;KRT75;KRT6B;KRT34;KRT6C;DSG1;SPRR3;SPRR2A;SPRR1B;FLG;KRT78;TCHH;SPRR2D;KLK12;LCE3D;SPINK5;PKP2;SPINK6;SPRR2E;DSG3;PKP1;KRT1;SPRR2F;DSC3;PERP;CASP14;KRT9;PKP3;KRT14;KRT16;PRSS8;KRT40;DSG2;KRT17;KRT6A
Reactome_2022__Formation Of A Pool Of Free 40S Subunits R-HSA-72689	-0.522566	-2.40073	0	4.13933e-05	0.0003	44/96	22.50%	RPL3;RPL4;RPL19;RPL10A;RPS23;RPS2;RPLP0;RPS9;RPS8;RPL13A;RPL34;RPLP1;RPS11;RPL9;RPS14;RPL22;RPL12;RPS17;RPL37A;RPL27A;RPL18;RPL28;RPL23;RPS4X;FAU;RPS15;RPS5;RSL24D1;RPS28;RPS20;RPS6;RPL5;RPL15;RPS27L;RPL41;RPL6;RPL29;RPL14;RPLP2;EIF3F;EIF3D;RPL18A;RPS4Y1;RPL31
Reactome_2022__EML4 And NUDC In Mitotic Spindle Formation R-HSA-9648025	0.554417	2.39338	0	0	0	56/88	29.69%	SEC13;CKAP5;CENPL;ZW10;CENPN;MAPRE1;CDCA8;CENPA;CENPP;CENPO;CENPI;BUB1;PLK1;ERCC6L;NUP160;NDC80;CDC20;DSN1;CENPQ;SKA1;INCENP;KIF2C;BIRC5;SEH1L;SPC25;MAD1L1;NUP133;DYNC1LI1;PPP2R5E;NEK6;CENPE;XPO1;KIF18A;NUP85;NUP37;MAD2L1;CENPK;SPC24;AURKB;AHCTF1;DYNLL1;ZWINT;SKA2;KIF2A;PPP2R1B;NUF2;NUP107;PPP2R5D;BUB3;ITGB3BP;PPP2R5B;CLIP1;NUDC;CENPF;PPP2R5C;NDEL1
Reactome_2022__Nonsense Mediated Decay (NMD) Independent Of Exon Junction Complex (EJC) R-HSA-975956	-0.524811	-2.38305	0	6.33835e-05	0.0006	43/90	22.50%	RPL3;RPL4;RPL19;RPL10A;RPS23;RPS2;RPLP0;RPS9;RPS8;RPL13A;RPL34;RPLP1;RPS11;RPL9;RPS14;RPL22;UPF1;RPL12;RPS17;RPL37A;RPL27A;RPL18;RPL28;RPL23;RPS4X;FAU;RPS15;RPS5;RSL24D1;RPS28;RPS20;RPS6;RPL5;RPL15;RPS27L;RPL41;RPL6;RPL29;RPL14;RPLP2;RPL18A;RPS4Y1;RPL31
Reactome_2022__Mitotic Spindle Checkpoint R-HSA-69618	0.536623	2.36925	0	8.05602e-06	0.0001	62/100	29.69%	SEC13;CKAP5;CENPL;ZW10;CENPN;MAPRE1;CDCA8;CENPA;CENPP;CENPO;CENPI;BUB1;PLK1;ERCC6L;NUP160;NDC80;CDC20;UBE2C;DSN1;CENPQ;SKA1;INCENP;KIF2C;BIRC5;SEH1L;SPC25;UBE2S;MAD1L1;NUP133;DYNC1LI1;PPP2R5E;CENPE;XPO1;KIF18A;NUP85;NUP37;MAD2L1;ANAPC1;CENPK;SPC24;AURKB;CDC27;AHCTF1;DYNLL1;ZWINT;CDC23;SKA2;KIF2A;PPP2R1B;NUF2;NUP107;PPP2R5D;BUB3;ITGB3BP;PPP2R5B;CDC26;CLIP1;NUDC;CENPF;PPP2R5C;ANAPC10;NDEL1
Reactome_2022__Interleukin-10 Signaling R-HSA-6783783	0.632614	2.36116	0	7.55252e-06	0.0001	25/42	23.47%	TNF;IL1B;CSF2;IL1A;CCL20;CSF3;CXCL1;CD80;ICAM1;CXCL2;CCL2;CCL5;IL6;CD86;FPR1;CCR1;CCL4;CCL3;TNFRSF1B;CXCL10;CCR5;IL12A;IL10RA;CCL19;IL1R2
Reactome_2022__DNA Replication R-HSA-69306	0.520485	2.3587	0	7.10825e-06	0.0001	70/116	29.54%	CCNA1;CCNE1;DBF4;POLE3;PSMD11;MCM8;SKP2;CCNA2;PSMB7;RPA3;PSMD2;PSMB5;GINS1;PSMD5;UBE2C;PRIM2;PSMC2;RFC3;UBE2S;POLD2;PSMD8;FEN1;POLR1B;POLE4;PSMC3;CCNE2;RFC4;CDT1;PSMA1;PSMA7;PSMD12;MCM10;KPNB1;ANAPC1;PSMC1;CUL1;CDC45;PSMD6;RFC2;CDC27;POLD1;PSMD14;MCM4;KPNA1;PSMD9;PCNA;PSMF1;POLA2;CDK2;PSME3;CDC23;PSMD13;MCM6;KPNA6;PSMB2;POLR1A;PSMB9;MCM3;POLE2;SLC25A15;CDC6;PSMD7;PSMD10;PSMD3;CDC26;POLD3;MCM5;PSMC4;PSMB1;ANAPC10
Reactome_2022__G2/M Checkpoints R-HSA-69481	0.519551	2.3521	0	1.34267e-05	0.0002	65/115	26.07%	RRAD;DBF4;CDC25A;YWHAQ;CCNB1;PSMD11;MCM8;YWHAH;PSMB7;CLSPN;CHEK1;RPA3;PSMD2;YWHAG;PSMB5;PSMD5;REXO2;PKMYT1;PSMC2;RFC3;HUS1;PSMD8;POLR1B;TOPBP1;PSMC3;YWHAZ;UBE2V2;RFC4;PSMA1;PSMA7;PSMD12;MCM10;RNF8;RMI1;PSMC1;CDK1;CDC45;ATRIP;YWHAB;PSMD6;RFC2;CHEK2;PSMD14;CDC25C;MCM4;PSMD9;MDC1;PSMF1;CDK2;PSME3;PSMD13;MCM6;BRIP1;EXO1;PSMB2;POLR1A;PSMB9;MCM3;SLC25A15;CDC6;PSMD7;TOP3A;PSMD10;GTSE1;PSMD3
KEGG_2021_Human__Graft-versus-host disease	0.667646	2.33706	0	1.908e-05	0.0003	25/32	26.26%	TNF;IL1B;IL1A;CD80;HLA-G;HLA-DQB1;KLRD1;IL6;HLA-DOB;CD86;HLA-DQA1;HLA-C;CD28;PRF1;GZMB;HLA-DPA1;HLA-DMB;KLRC1;HLA-DRB1;HLA-B;HLA-DOA;FASLG;HLA-F;IFNG;HLA-DPB1
Reactome_2022__Activation Of ATR In Response To Replication Stress R-HSA-176187	0.675572	2.32845	0	1.8126e-05	0.0003	23/30	24.49%	RRAD;DBF4;CDC25A;MCM8;CLSPN;CHEK1;RPA3;RFC3;HUS1;POLR1B;RFC4;MCM10;CDC45;ATRIP;RFC2;CDC25C;MCM4;CDK2;MCM6;POLR1A;MCM3;SLC25A15;CDC6
Reactome_2022__G1/S Transition R-HSA-69206	0.509013	2.3263	0	2.30172e-05	0.0004	68/122	26.07%	CCNA1;CCNE1;DBF4;CDC25A;CCNB1;POLE3;PSMD11;MCM8;CKS1B;SKP2;CCNA2;PSMB7;RRM2;RPA3;PSMD2;FBXO5;PSMB5;PSMD5;RBL1;PRIM2;PSMC2;MYC;TFDP1;E2F1;PSMD8;POLR1B;POLE4;PSMC3;CCNE2;CDT1;PSMA1;PSMA7;PSMD12;MCM10;TK1;PSMC1;CDK1;CUL1;CDC45;PSMD6;PSMD14;MCM4;PSMD9;PCNA;AKT3;CDK4;CDK7;PSMF1;POLA2;CDK2;PSME3;PSMD13;MCM6;E2F6;LIN37;PSMB2;POLR1A;PPP2R1B;PSMB9;LIN9;MCM3;POLE2;SLC25A15;CDC6;TYMS;PSMD7;PSMD10;PSMD3
Reactome_2022__Interactions Of Rev With Host Cellular Proteins R-HSA-177243	0.652853	2.32501	0	2.1971e-05	0.0004	24/34	23.76%	RNASE7;NUP155;SEC13;NUP188;NUP153;NUP205;NUP160;RANBP1;SEH1L;NUP133;XPO1;NUP214;RCC1;POM121C;NUP85;NUP37;KPNB1;NUP54;NUP62;RAN;POM121;NUP93;NUP107;NPM1
Reactome_2022__Mitotic G1 Phase And G1/S Transition R-HSA-453279	0.493262	2.30322	0	2.62696e-05	0.0005	76/140	26.58%	CCNA1;CCNE1;DBF4;CDC25A;CCNB1;MYBL2;POLE3;PSMD11;CCND3;MCM8;E2F2;CKS1B;SKP2;CCNA2;CDKN2A;PSMB7;CDKN2B;RRM2;RPA3;PSMD2;FBXO5;PSMB5;PSMD5;LYN;RBL1;PRIM2;PSMC2;MYC;TFDP1;E2F1;PSMD8;POLR1B;POLE4;PSMC3;CCNE2;CDT1;PSMA1;PSMA7;PSMD12;MCM10;TK1;PSMC1;CDK1;CUL1;CDC45;PSMD6;PSMD14;MCM4;PSMD9;PCNA;AKT3;CDK4;CDK7;PSMF1;POLA2;CDK2;CDKN2D;PSME3;PSMD13;MCM6;E2F6;LIN37;PSMB2;POLR1A;PPP2R1B;PSMB9;LIN9;MCM3;POLE2;SLC25A15;CDC6;TYMS;PSMD7;PSMD10;PSMD3;CDK6
Reactome_2022__NS1 Mediated Effects On Host Pathways R-HSA-168276	0.623707	2.28889	0	3.02101e-05	0.0006	25/39	23.38%	RNASE7;NUP155;SEC13;KPNA2;NUP188;NUP153;NUP205;NUP160;EIF2AK2;KPNA3;SEH1L;NUP133;ISG15;CPSF4;NUP214;POM121C;NUP85;NUP37;KPNB1;KPNA1;NUP54;NUP62;POM121;NUP93;NUP107
Reactome_2022__Synthesis Of DNA R-HSA-69239	0.508615	2.28546	0	3.38353e-05	0.0007	65/110	29.54%	CCNA1;CCNE1;POLE3;PSMD11;MCM8;SKP2;CCNA2;PSMB7;RPA3;PSMD2;PSMB5;GINS1;PSMD5;UBE2C;PRIM2;PSMC2;RFC3;UBE2S;POLD2;PSMD8;FEN1;POLR1B;POLE4;PSMC3;CCNE2;RFC4;CDT1;PSMA1;PSMA7;PSMD12;ANAPC1;PSMC1;CUL1;CDC45;PSMD6;RFC2;CDC27;POLD1;PSMD14;MCM4;PSMD9;PCNA;PSMF1;POLA2;CDK2;PSME3;CDC23;PSMD13;MCM6;PSMB2;POLR1A;PSMB9;MCM3;POLE2;SLC25A15;CDC6;PSMD7;PSMD10;PSMD3;CDC26;POLD3;MCM5;PSMC4;PSMB1;ANAPC10
Reactome_2022__Rev-mediated Nuclear Export Of HIV RNA R-HSA-165054	0.650427	2.28287	0	3.25339e-05	0.0007	22/32	23.38%	RNASE7;NUP155;SEC13;NUP188;NUP153;NUP205;NUP160;RANBP1;SEH1L;NUP133;XPO1;NUP214;RCC1;POM121C;NUP85;NUP37;NUP54;NUP62;RAN;POM121;NUP93;NUP107
Reactome_2022__Nuclear Import Of Rev Protein R-HSA-180746	0.655716	2.27788	0	3.58045e-05	0.0008	22/31	23.76%	RNASE7;NUP155;SEC13;NUP188;NUP153;NUP205;NUP160;SEH1L;NUP133;NUP214;RCC1;POM121C;NUP85;NUP37;KPNB1;NUP54;NUP62;RAN;POM121;NUP93;NUP107;NPM1
MSigDB_Hallmark_2020__Allograft Rejection	0.467828	2.26973	0	4.31572e-05	0.001	111/185	31.28%	TNF;IL1B;EGFR;EREG;CCL7;NCR1;DEGS1;IL27RA;CCND3;TLR6;CD80;CDKN2A;HLA-G;ABCE1;ICAM1;SOCS1;LYN;RIPK2;STAT4;TAP2;TRAF2;IL15;IRF8;KLRD1;CD247;CCL2;LY86;STAB1;KRT1;CCL5;IL6;IL12RB1;HIF1A;HLA-DOB;TLR2;CD86;F2;SRGN;CCR1;TGFB2;HLA-DQA1;CD1D;IL2RG;CCL4;PTPRC;MAP4K1;NME1;CD28;LCP2;IL2RB;PRF1;ITGAL;IL2RA;GZMB;MAP3K7;ITK;GZMA;WAS;CCR5;TAPBP;HLA-DMB;GPR65;CD3D;LCK;TRAT1;STAT1;CAPG;MTIF2;NLRP3;LTB;C2;INHBA;F2R;IL12A;CXCR3;CCL19;IL18RAP;TAP1;HLA-DOA;CD2;NPM1;MRPL3;SIT1;GLMN;CD3G;ST8SIA4;CD47;FASLG;TLR1;CD79A;IGSF6;LIF;ACHE;IFNG;IRF7;CRTAM;CD8A;NCK1;CD3E;EIF3J;NCF4;CSF1;BCAT1;JAK2;CCR2;CXCL9;ICOSLG;BRCA1;FAS;HLA-DMA;DYRK3
Reactome_2022__DNA Replication Pre-Initiation R-HSA-69002	0.520713	2.2648	0	4.5836e-05	0.0011	55/90	29.54%	DBF4;POLE3;PSMD11;MCM8;PSMB7;RPA3;PSMD2;PSMB5;PSMD5;UBE2C;PRIM2;PSMC2;UBE2S;PSMD8;POLR1B;POLE4;PSMC3;CDT1;PSMA1;PSMA7;PSMD12;MCM10;KPNB1;ANAPC1;PSMC1;CDC45;PSMD6;CDC27;PSMD14;MCM4;KPNA1;PSMD9;PSMF1;POLA2;CDK2;PSME3;CDC23;PSMD13;MCM6;KPNA6;PSMB2;POLR1A;PSMB9;MCM3;POLE2;SLC25A15;CDC6;PSMD7;PSMD10;PSMD3;CDC26;MCM5;PSMC4;PSMB1;ANAPC10
Reactome_2022__Export Of Viral Ribonucleoproteins From Nucleus R-HSA-168274	0.645512	2.26158	0	4.43081e-05	0.0011	20/32	23.38%	RNASE7;NUP155;SEC13;NUP188;NUP153;NUP205;NUP160;SEH1L;NUP133;XPO1;NUP214;POM121C;NUP85;NUP37;NUP54;NUP62;RAN;POM121;NUP93;NUP107
Reactome_2022__Transport Of Ribonucleoproteins Into Host Nucleus R-HSA-168271	0.647452	2.2508	0	5.84711e-05	0.0015	20/31	23.38%	RNASE7;NUP155;SEC13;NUP188;NUP153;NUP205;NUP160;SEH1L;NUP133;NUP214;POM121C;NUP85;NUP37;KPNB1;KPNA1;NUP54;NUP62;POM121;NUP93;NUP107
Reactome_2022__NEP/NS2 Interacts With Cellular Export Machinery R-HSA-168333	0.647158	2.25043	0	5.66439e-05	0.0015	20/31	23.38%	RNASE7;NUP155;SEC13;NUP188;NUP153;NUP205;NUP160;SEH1L;NUP133;XPO1;NUP214;POM121C;NUP85;NUP37;NUP54;NUP62;RAN;POM121;NUP93;NUP107
Reactome_2022__M Phase R-HSA-68886	0.436098	2.24861	0	5.49274e-05	0.0015	148/313	26.95%	TUBB6;RNASE7;NUP155;TUBB2A;SEC13;CKAP5;CENPL;CCNB1;CDCA5;NUP188;ZW10;CENPN;PSMD11;MAPRE1;TUBA1C;CDCA8;ODF2;NUP153;CENPA;CENPP;CENPO;PSMB7;NUP205;SET;CENPI;BUB1;PLK1;ERCC6L;PSMD2;NUP160;YWHAG;CEP72;CEP250;NDC80;FBXO5;CDC20;HAUS6;GOLGA2;PSMB5;PSMD5;UBE2C;DSN1;CENPQ;SKA1;PSMC2;INCENP;KIF2C;BLZF1;TUBGCP3;BIRC5;SEH1L;SPC25;UBE2S;MAD1L1;NUP133;PLK4;DYNC1LI1;NCAPD3;MASTL;NCAPG2;PPP2R5E;PSMD8;NCAPH;NCAPG;NEK6;TUBA3D;PSMC3;CENPE;PTTG1;DCTN3;XPO1;KIF23;NUP214;RCC1;ESPL1;NEK2;KIF18A;POM121C;PSMA1;CDK5RAP2;CEP78;PSMA7;PSMD12;NUP85;NUP37;TUBA3E;KPNB1;VRK1;MAD2L1;ANAPC1;PSMC1;CDK1;PMEPA1;TUBB3;CENPK;SPC24;PSMD6;AURKB;CDC27;PSMD14;PSMD9;AHCTF1;PSMF1;TUBA1B;NUP54;DYNLL1;ZWINT;MAPK1;PSME3;CDC23;NINL;NCAPD2;PSMD13;DCTN1;SKA2;HAUS2;SMC4;KIF20A;CEP76;KIF2A;PSMB2;PPP2R1B;NUP62;PSMB9;RAN;CEP164;POM121;NUP93;NUF2;HAUS5;NUP107;MAPK3;TUBG1;PPP2R5D;CSNK2B;BUB3;PSMD7;PSMD10;GORASP2;LBR;SMC1A;TUBB;PSMD3;HAUS4;ITGB3BP;PPP2R5B;CCNB2;STAG2
Reactome_2022__Vpr-mediated Nuclear Import Of PICs R-HSA-180910	0.637111	2.22236	0	9.95155e-05	0.0026	20/32	23.38%	RNASE7;NUP155;SEC13;NUP188;NUP153;NUP205;NUP160;SEH1L;NUP133;NUP214;POM121C;NUP85;NUP37;KPNA1;NUP54;NUP62;POM121;NUP93;PSIP1;NUP107
Reactome_2022__SARS-CoV-2 Activates/Modulates Innate And Adaptive Immune Responses R-HSA-9705671	0.502445	2.21941	0	0.000100125	0.0027	55/98	27.38%	RNASE7;NUP155;SEC13;KPNA2;NOD2;NUP188;NUP153;IFIH1;NUP205;HLA-G;TLR7;NUP160;SEC24A;RIPK2;SEH1L;NUP133;IL17RC;ISG15;NOD1;NUP214;TLR2;IRAK1;POM121C;HSP90AB1;NUP85;NUP37;HLA-C;TAB2;NLRP12;TAB3;IL17RA;MAVS;CHUK;MAP3K7;NUP54;TRAF3;TRIM25;STAT1;NLRP3;NUP62;POM121;NUP93;SIKE1;HLA-B;NUP107;PTPN11;TLR1;SFTPD;G3BP1;IKBKE;HLA-F;UBE2V1;IRF7;TRAF6;SEC23A
Reactome_2022__APC/C-mediated Degradation Of Cell Cycle Proteins R-HSA-174143	0.510124	2.19022	0	0.000214827	0.0059	38/83	19.14%	CCNA1;AURKA;CCNB1;PSMD11;SKP2;CCNA2;PSMB7;PLK1;PSMD2;FBXO5;CDC20;PSMB5;PSMD5;UBE2C;PSMC2;UBE2S;PSMD8;PSMC3;PTTG1;NEK2;PSMA1;PSMA7;PSMD12;MAD2L1;ANAPC1;PSMC1;CDK1;CUL1;PSMD6;AURKB;CDC27;PSMD14;PSMD9;PSMF1;CDK2;PSME3;CDC23;PSMD13
Reactome_2022__Nuclear Pore Complex (NPC) Disassembly R-HSA-3301854	0.620857	2.18935	0	0.000215553	0.0061	21/33	23.38%	RNASE7;NUP155;SEC13;CCNB1;NUP188;NUP153;NUP205;NUP160;SEH1L;NUP133;NEK6;NUP214;POM121C;NUP85;NUP37;CDK1;NUP54;NUP62;POM121;NUP93;NUP107
Reactome_2022__ISG15 Antiviral Mechanism R-HSA-1169408	0.525885	2.18727	0	0.000228961	0.0065	36/71	23.98%	HERC5;RNASE7;NUP155;SEC13;KPNA2;NUP188;USP18;NUP153;NUP205;NUP160;MX1;IFIT1;EIF2AK2;KPNA3;NEDD4;SEH1L;NUP133;ISG15;NUP214;FLNB;POM121C;NUP85;NUP37;KPNB1;KPNA1;PDZD2;EIF4G1;NUP54;UBE2L6;TRIM25;STAT1;NUP62;POM121;NUP93;NUP107;MAPK3
Reactome_2022__Activation Of Pre-Replicative Complex R-HSA-68962	0.655129	2.18545	0	0.000232385	0.0067	19/26	24.49%	DBF4;POLE3;MCM8;RPA3;PRIM2;POLR1B;POLE4;CDT1;MCM10;CDC45;MCM4;POLA2;CDK2;MCM6;POLR1A;MCM3;POLE2;SLC25A15;CDC6
KEGG_2021_Human__Ribosome biogenesis in eukaryotes	0.531748	2.18382	0	0.000235639	0.0069	43/67	30.41%	RBM28;UTP6;POP1;RCL1;GTPBP4;SBDS;RIOK1;RRP7A;NXT1;FCF1;REXO2;POP4;UTP15;TCOF1;NOP56;WDR43;POP7;BMS1;RPP40;XPO1;GAR1;UTP18;EMG1;HEATR1;NAT10;NOP58;NVL;WDR3;XRN2;DKC1;WDR36;UTP14A;RPP30;RAN;REXO5;CSNK2B;CSNK2A1;NOL6;GNL2;FBL;EIF6;MDN1;POP5
Reactome_2022__L13a-mediated Translational Silencing Of Ceruloplasmin Expression R-HSA-156827	-0.465982	-2.17907	0	0.00114291	0.0124	47/106	22.50%	RPL3;RPL4;RPL19;RPL10A;RPS23;RPS2;RPLP0;RPS9;RPS8;RPL13A;RPL34;RPLP1;RPS11;RPL9;EIF4A2;RPS14;RPL22;RPL12;RPS17;RPL37A;RPL27A;RPL18;EIF4B;RPL28;RPL23;RPS4X;FAU;RPS15;RPS5;RSL24D1;RPS28;EIF4A1;RPS20;RPS6;RPL5;RPL15;RPS27L;RPL41;RPL6;RPL29;RPL14;RPLP2;EIF3F;EIF3D;RPL18A;RPS4Y1;RPL31
Reactome_2022__Response Of EIF2AK4 (GCN2) To Amino Acid Deficiency R-HSA-9633012	-0.474341	-2.17498	0	0.00110831	0.0135	43/95	22.50%	RPL3;RPL4;RPL19;RPL10A;RPS23;RPS2;RPLP0;RPS9;RPS8;RPL13A;RPL34;RPLP1;RPS11;RPL9;RPS14;RPL22;ATF3;RPL12;RPS17;RPL37A;RPL27A;RPL18;RPL28;RPL23;RPS4X;FAU;RPS15;RPS5;RSL24D1;RPS28;RPS20;RPS6;RPL5;RPL15;RPS27L;RPL41;RPL6;RPL29;RPL14;RPLP2;RPL18A;RPS4Y1;RPL31
Reactome_2022__RHO GTPase Effectors R-HSA-195258	0.43751	2.16727	0	0.000291785	0.0089	118/223	31.66%	KLC3;DIAPH3;SEC13;RHOD;RTKN;CKAP5;YWHAQ;CENPL;ZW10;CENPN;MAPRE1;CDCA8;DIAPH1;YWHAH;CENPA;CENPP;CENPO;SRGAP2;CENPI;BUB1;FMNL1;PLK1;ERCC6L;NUP160;YWHAG;S100A8;ARPC1B;NDC80;CDC20;DSN1;REXO2;RHOA;CENPQ;SKA1;NF2;INCENP;KIF2C;KIF14;DHDDS;BIRC5;SEH1L;SPC25;MAD1L1;NUP133;DYNC1LI1;PPP2R5E;GRB2;YWHAZ;CENPE;XPO1;FMNL2;KIF18A;LIMK1;NUP85;NUP37;AREG;RHOC;MAD2L1;S100A9;YWHAB;CENPK;SPC24;BTK;AURKB;KIF5A;CDC25C;RHOG;PDZD2;AHCTF1;DYNLL1;NCF2;WAS;ZWINT;MAPK1;MAPK11;ACTR2;SKA2;MAPK14;KIF2A;PPP2R1B;NUF2;LIMK2;NUP107;WIPF3;MAPK3;NCKIPSD;IQGAP3;PPP2R5D;BUB3;ACTR3;PKN3;CYBB;FMNL3;CALM1;ITGB3BP;PPP2R5B;ARHGEF7;CLIP1;NCK1;KDM4C;ROCK1;PRC1;NUDC;RNASE1;CENPF;NCF4;NCF1;PPP2R5C;WIPF1;NDEL1;MYH9;ITGB1;BUB1B;MYH10;ARPC5;DYNLL2;MYL12B;GOPC
Reactome_2022__Defective TPR May Confer Susceptibility Towards Thyroid Papillary Carcinoma (TPC) R-HSA-5619107	0.630541	2.16279	0	0.000313609	0.0098	19/29	23.38%	RNASE7;NUP155;SEC13;NUP188;NUP153;NUP205;NUP160;SEH1L;NUP133;NUP214;POM121C;NUP85;NUP37;NUP54;MAP4K2;NUP62;POM121;NUP93;NUP107
Reactome_2022__S Phase R-HSA-69242	0.457664	2.16254	0	0.000306316	0.0098	84/151	31.03%	CCNA1;CCNE1;CDC25B;CDC25A;CDCA5;POLE3;PSMD11;MCM8;CKS1B;SKP2;CCNA2;PSMB7;RPA3;PSMD2;PSMB5;GINS1;PSMD5;UBE2C;PRIM2;PSMC2;MYC;RFC3;UBE2S;TFDP1;E2F1;POLD2;PSMD8;FEN1;POLR1B;POLE4;PSMC3;CCNE2;RFC4;CDT1;PSMA1;PSMA7;PSMD12;ANAPC1;PSMC1;CUL1;PMEPA1;CDC45;PSMD6;RFC2;CDC27;POLD1;PSMD14;MCM4;PSMD9;PCNA;AKT3;CDK4;CDK7;PSMF1;POLA2;CDK2;PSME3;CDC23;PSMD13;MCM6;LIN37;PSMB2;POLR1A;PSMB9;LIN9;MCM3;POLE2;SLC25A15;CDC6;PSMD7;PSMD10;SMC1A;PSMD3;STAG2;CDC26;POLD3;MCM5;PSMC4;PSMB1;ANAPC10;PSMA2;LIN52;RAD21;LIN54
MSigDB_Hallmark_2020__Interferon Gamma Response	0.440313	2.151	0	0.000384492	0.0124	91/196	24.24%	DDX58;TDRD7;MTHFD2;CCL7;PNPT1;USP18;CXCL11;IFIH1;PFKP;UPP1;CD274;HLA-G;MX1;ICAM1;HERC6;FCGR1A;SOCS1;IFIT1;SAMHD1;RIPK2;EIF2AK2;STAT4;MT2A;IL15;CSF2RB;IFI30;IRF8;PTPN1;IFITM3;CCL2;TNFAIP3;PLSCR1;CMPK2;TOR1B;ISG15;NOD1;CCL5;ADAR;IL6;SOD2;HIF1A;PARP12;IFIT2;CD86;FPR1;ISG20;EPSTI1;IFI44L;HLA-DQA1;OAS3;CFB;IFIT3;RSAD2;SP110;LY6E;IL18BP;LCP2;IFI44;PNP;IFI27;IL2RB;CMKLR1;ZBP1;GPR18;CXCL10;GZMA;UBE2L6;TAPBP;OAS2;CASP1;TRIM25;STAT1;BST2;TRIM21;IFI35;IL15RA;PSMB2;DDX60;IRF5;PARP14;PSMB9;IL10RA;NUP93;CD38;HLA-DRB1;HLA-B;BATF2;TAP1;RBCK1;GBP6;ST8SIA4
Reactome_2022__Activation Of APC/C And APC/C:Cdc20 Mediated Degradation Of Mitotic Proteins R-HSA-176814	0.51186	2.14247	0	0.000429654	0.0141	44/72	30.63%	CCNA1;CCNB1;PSMD11;CCNA2;PSMB7;PLK1;PSMD2;CDC20;PSMB5;PSMD5;UBE2C;PSMC2;UBE2S;PSMD8;PSMC3;PTTG1;NEK2;PSMA1;PSMA7;PSMD12;MAD2L1;ANAPC1;PSMC1;CDK1;PSMD6;CDC27;PSMD14;PSMD9;PSMF1;PSME3;CDC23;PSMD13;PSMB2;PSMB9;BUB3;PSMD7;PSMD10;PSMD3;CDC26;PSMC4;PSMB1;ANAPC10;PSMA2;BUB1B
KEGG_2021_Human__Allograft rejection	0.616264	2.14053	0	0.000428195	0.0144	21/31	26.26%	TNF;CD80;HLA-G;HLA-DQB1;HLA-DOB;CD86;HLA-DQA1;HLA-C;CD28;PRF1;GZMB;HLA-DPA1;HLA-DMB;IL12A;HLA-DRB1;HLA-B;HLA-DOA;FASLG;HLA-F;IFNG;HLA-DPB1
Reactome_2022__SUMOylation Of DNA Replication Proteins R-HSA-4615885	0.572614	2.13831	0	0.00043194	0.0148	25/42	23.38%	RNASE7;NUP155;SEC13;AURKA;NUP188;CDCA8;NUP153;NUP205;NUP160;INCENP;BIRC5;SEH1L;NUP133;NUP214;POM121C;PIAS3;NUP85;NUP37;AURKB;PCNA;NUP54;NUP62;POM121;NUP93;NUP107
Reactome_2022__GTP Hydrolysis And Joining Of 60S Ribosomal Subunit R-HSA-72706	-0.456897	-2.13542	0	0.00173852	0.0236	47/107	22.50%	RPL3;RPL4;RPL19;RPL10A;RPS23;RPS2;RPLP0;RPS9;RPS8;RPL13A;RPL34;RPLP1;RPS11;RPL9;EIF4A2;RPS14;RPL22;RPL12;RPS17;RPL37A;RPL27A;RPL18;EIF4B;RPL28;RPL23;RPS4X;FAU;RPS15;RPS5;RSL24D1;RPS28;EIF4A1;RPS20;RPS6;RPL5;RPL15;RPS27L;RPL41;RPL6;RPL29;RPL14;RPLP2;EIF3F;EIF3D;RPL18A;RPS4Y1;RPL31
Reactome_2022__Antiviral Mechanism By IFN-stimulated Genes R-HSA-1169410	0.502627	2.12954	0	0.000500984	0.0172	39/79	23.98%	HERC5;RNASE7;NUP155;SEC13;KPNA2;NUP188;USP18;NUP153;NUP205;ABCE1;NUP160;MX1;IFIT1;EIF2AK2;KPNA3;NEDD4;SEH1L;NUP133;ISG15;NUP214;FLNB;POM121C;NUP85;NUP37;KPNB1;OAS3;KPNA1;PDZD2;EIF4G1;NUP54;UBE2L6;OAS2;TRIM25;STAT1;NUP62;POM121;NUP93;NUP107;MAPK3
Reactome_2022__Switching Of Origins To A Post-Replicative State R-HSA-69052	0.498035	2.12857	0	0.000495692	0.0173	47/81	29.54%	CCNA1;CCNE1;PSMD11;MCM8;SKP2;CCNA2;PSMB7;PSMD2;PSMB5;PSMD5;UBE2C;PSMC2;UBE2S;PSMD8;PSMC3;CCNE2;CDT1;PSMA1;PSMA7;PSMD12;ANAPC1;PSMC1;CUL1;PSMD6;CDC27;PSMD14;MCM4;PSMD9;PSMF1;CDK2;PSME3;CDC23;PSMD13;MCM6;PSMB2;PSMB9;MCM3;SLC25A15;CDC6;PSMD7;PSMD10;PSMD3;CDC26;MCM5;PSMC4;PSMB1;ANAPC10
Reactome_2022__Orc1 Removal From Chromatin R-HSA-68949	0.52466	2.12395	0	0.000531697	0.019	35/61	26.07%	CCNA1;PSMD11;MCM8;SKP2;CCNA2;PSMB7;PSMD2;PSMB5;PSMD5;PSMC2;PSMD8;PSMC3;CDT1;PSMA1;PSMA7;PSMD12;PSMC1;CUL1;PSMD6;PSMD14;MCM4;PSMD9;PSMF1;CDK2;PSME3;PSMD13;MCM6;PSMB2;PSMB9;MCM3;SLC25A15;CDC6;PSMD7;PSMD10;PSMD3
MSigDB_Hallmark_2020__mTORC1 Signaling	0.435708	2.12274	0	0.000535488	0.0196	84/192	25.14%	TRIB3;YKT6;EIF2S2;ARPC5L;PSMG1;EDEM1;POLR3G;AURKA;CTSC;CDC25A;MTHFD2;ADIPOR2;LDHA;PNO1;NUP205;RRM2;IFRD1;BUB1;PLK1;HPRT1;CCT6A;SCD;PSMB5;HSPA5;PSMC2;RRP9;ACLY;PSAT1;UCHL5;IFI30;NFKBIB;RPN1;NFIL3;ENO1;CCNF;GLRX;STARD4;ETF1;PITPNB;PGK1;DHCR24;NUPR1;SQLE;TOMM40;CACYBP;SDF2L1;PSMD12;PLOD2;GTF2H1;HMGCR;CORO1A;PGM1;HMBS;SRD5A1;GMPS;PSMD14;TES;PNP;MCM4;SLC2A3;M6PR;ELOVL5;STIP1;ABCF2;SLC9A3R1;SLC7A5;PSME3;GGA2;PSMD13;PPIA;ACTR2;SSR1;SLA;RDH11;CALR;EBP;HSPA4;IDI1;TUBG1;HK2;EEF1E1;TPI1;ATP6V1D;ACTR3
Reactome_2022__Host Interactions Of HIV Factors R-HSA-162909	0.463794	2.11832	0	0.000560048	0.0211	55/122	23.76%	RNASE7;NUP155;SEC13;NUP188;PSMD11;NUP153;PSMB7;NUP205;PSMD2;NUP160;RANBP1;PSMB5;PSMD5;PSMC2;SEH1L;CD247;NUP133;SLC25A5;AP2S1;PSMD8;PSMC3;XPO1;NUP214;RCC1;POM121C;PSMA1;PSMA7;PSMD12;NUP85;NUP37;KPNB1;PSMC1;PSMD6;CD28;PSMD14;KPNA1;PSMD9;PSMF1;NUP54;CUL5;PSME3;LCK;PSMD13;PPIA;DOCK2;PSMB2;NUP62;PSMB9;RAN;POM121;NUP93;PSIP1;NUP107;AP2A1;NPM1
KEGG_2021_Human__Cell cycle	0.467494	2.11783	0	0.000551761	0.0212	51/116	19.63%	CCNA1;CCNE1;CDC25B;DBF4;CDC25A;YWHAQ;CCNB1;TTK;CCND3;E2F2;SKP2;CCNA2;YWHAH;CDKN2A;CDKN2B;BUB1;CHEK1;PLK1;YWHAG;CDC20;RBL1;PKMYT1;MYC;MAD1L1;TFDP1;E2F1;SFN;CCNE2;YWHAZ;PTTG1;ESPL1;TGFB2;MAD2L1;ANAPC1;CDK1;CUL1;MAD2L2;CDC45;YWHAB;CDC27;CHEK2;CDC25C;MCM4;PCNA;CDK4;CDK7;CDK2;CDKN2D;CDC23;MCM6;PRKDC
Reactome_2022__Mitotic Prometaphase R-HSA-68877	0.443234	2.11295	0	0.000581824	0.0229	83/166	26.95%	SEC13;CKAP5;CENPL;CCNB1;CDCA5;ZW10;CENPN;MAPRE1;CDCA8;ODF2;CENPA;CENPP;CENPO;CENPI;BUB1;PLK1;ERCC6L;NUP160;YWHAG;CEP72;CEP250;NDC80;CDC20;HAUS6;DSN1;CENPQ;SKA1;INCENP;KIF2C;TUBGCP3;BIRC5;SEH1L;SPC25;MAD1L1;NUP133;PLK4;DYNC1LI1;PPP2R5E;NCAPH;NCAPG;NEK6;CENPE;DCTN3;XPO1;NEK2;KIF18A;CDK5RAP2;CEP78;NUP85;NUP37;MAD2L1;CDK1;PMEPA1;CENPK;SPC24;AURKB;AHCTF1;DYNLL1;ZWINT;NINL;NCAPD2;DCTN1;SKA2;HAUS2;SMC4;CEP76;KIF2A;PPP2R1B;CEP164;NUF2;HAUS5;NUP107;TUBG1;PPP2R5D;CSNK2B;BUB3;SMC1A;TUBB;HAUS4;ITGB3BP;PPP2R5B;CCNB2;STAG2
Reactome_2022__APC/C:Cdc20 Mediated Degradation Of Mitotic Proteins R-HSA-176409	0.506798	2.11164	0	0.000580033	0.0233	43/71	30.63%	CCNA1;CCNB1;PSMD11;CCNA2;PSMB7;PSMD2;CDC20;PSMB5;PSMD5;UBE2C;PSMC2;UBE2S;PSMD8;PSMC3;PTTG1;NEK2;PSMA1;PSMA7;PSMD12;MAD2L1;ANAPC1;PSMC1;CDK1;PSMD6;CDC27;PSMD14;PSMD9;PSMF1;PSME3;CDC23;PSMD13;PSMB2;PSMB9;BUB3;PSMD7;PSMD10;PSMD3;CDC26;PSMC4;PSMB1;ANAPC10;PSMA2;BUB1B
KEGG_2021_Human__Epstein-Barr virus infection	0.434976	2.09897	0	0.000673253	0.0272	92/182	27.66%	TNF;CCNA1;CCNE1;DDX58;PSMD11;CCND3;E2F2;SKP2;CCNA2;HLA-G;PSMD2;ICAM1;LYN;HLA-DQB1;EIF2AK2;PSMC2;TAP2;SNW1;TRAF2;CD44;MYC;NEDD4;NFKBIB;CD247;PIK3CB;RELB;TNFAIP3;E2F1;PSMD8;ISG15;IL6;PSMC3;CCNE2;HLA-DOB;TLR2;IRAK1;CD19;MAPK9;PSMD12;NFKBIE;HLA-DQA1;OAS3;PSMC1;HLA-C;TAB2;PIK3CD;BTK;PSMD6;PSMD1;PSMD14;NFKB2;AKT3;CDK4;MAVS;ITGAL;CHUK;MAP3K7;RUNX3;TRAF3;CDK2;CR2;CXCL10;HLA-DPA1;TAPBP;OAS2;HLA-DMB;JAK3;CD3D;CYCS;PSMD13;STAT1;MAPK11;MAPK14;PIK3CA;MAP3K14;CALR;HLA-DRB1;HLA-B;TAP1;HLA-DOA;CD3G;PSMD7;IKBKE;HLA-F;PSMD3;HLA-DPB1;IRF7;CDK6;FADD;TRAF6;ADRM1;CD3E
KEGG_2021_Human__Autoimmune thyroid disease	0.597099	2.09875	0	0.000663562	0.0273	20/33	26.26%	CGA;CD80;HLA-G;HLA-DQB1;HLA-DOB;CD86;CTLA4;HLA-DQA1;HLA-C;CD28;PRF1;GZMB;HLA-DPA1;HLA-DMB;HLA-DRB1;HLA-B;HLA-DOA;FASLG;HLA-F;HLA-DPB1
MSigDB_Hallmark_2020__Interferon Alpha Response	0.480407	2.09714	0	0.000660455	0.0276	53/92	29.40%	TDRD7;PNPT1;USP18;CXCL11;IFIH1;MX1;HERC6;RIPK2;EIF2AK2;LAMP3;IL15;IFI30;IFITM3;PLSCR1;CMPK2;PROCR;ISG15;ADAR;PARP12;IFIT2;IFITM1;ISG20;EPSTI1;IFI44L;IFIT3;HLA-C;RSAD2;SP110;LY6E;IFI44;IFI27;CXCL10;UBE2L6;CASP1;TRIM25;BST2;TRIM21;IFI35;PARP9;DDX60;PARP14;PSMB9;BATF2;TAP1;CD47;LAP3;IRF7;SAMD9L;CCRL2;SELL;OASL;IFITM2;CSF1
Reactome_2022__tRNA Processing In Nucleus R-HSA-6784531	0.541008	2.09582	0	0.000655405	0.0279	26/50	23.38%	RNASE7;NUP155;SEC13;NUP188;NUP153;NUP205;NUP160;CSTF2;SEH1L;NUP133;POP7;CPSF4;RPP40;NUP214;POM121C;NUP85;NUP37;XPOT;NUP54;RPP30;TSEN2;NUP62;RAN;POM121;NUP93;NUP107
KEGG_2021_Human__Tyrosine metabolism	-0.588906	-2.0908	0	0.00311485	0.045	12/29	17.43%	ADH7;ADH5;ALDH3A1;MAOA;AOC2;GOT2;GSTZ1;LRTOMT;FAH;ADH4;PNMT;ADH1C
KEGG_2021_Human__DNA replication	0.582456	2.0902	0.000179437	0.000680734	0.0292	29/35	38.09%	POLE3;RPA3;PRIM2;RFC3;POLD2;FEN1;POLE4;RFC4;RNASEH2A;RFC2;POLD1;MCM4;PCNA;POLA2;MCM6;MCM3;POLE2;POLD3;MCM5;MCM2;RFC1;PRIM1;RFC5;POLE;RPA1;POLA1;DNA2;MCM7;SSBP1
Reactome_2022__Immunoregulatory Interactions Between A Lymphoid And A non-Lymphoid Cell R-HSA-198933	0.472254	2.08895	0	0.000685422	0.0298	66/103	34.82%	PVR;TREM1;NCR1;LAIR2;SIGLEC5;HLA-G;ICAM1;FCGR1A;LILRB2;KLRD1;CD247;LILRA6;LILRA4;SH2D1B;LILRB1;LILRA1;IFITM1;TREML1;SIGLEC1;CD19;HCST;SIGLEC10;KIR2DL4;CD1D;LILRA5;SH2D1A;CD300A;HLA-C;CD99;ICAM3;SLAMF6;SIGLEC8;CD200;SIGLEC6;ITGAL;SIGLEC7;SIGLEC9;CD3D;ICAM5;MICB;KLRC1;LAIR1;TYROBP;HLA-B;CD300LF;TREML2;HLA-F;TREM2;CRTAM;CD8A;SELL;LILRA2;CD3E;KLRG1;LILRB5;CD160;ITGB1;SIGLEC11;ITGA4;NCR3;CD8B;RAET1E;LILRB4;CD22;PILRA;SIGLEC12
Reactome_2022__Regulation Of APC/C Activators Between G1/S And Early Anaphase R-HSA-176408	0.494458	2.08549	0	0.000697755	0.031	45/76	30.63%	CCNA1;CCNB1;PSMD11;CCNA2;PSMB7;PLK1;PSMD2;FBXO5;CDC20;PSMB5;PSMD5;UBE2C;PSMC2;UBE2S;PSMD8;PSMC3;PSMA1;PSMA7;PSMD12;MAD2L1;ANAPC1;PSMC1;CDK1;CUL1;PSMD6;CDC27;PSMD14;PSMD9;PSMF1;CDK2;PSME3;CDC23;PSMD13;PSMB2;PSMB9;BUB3;PSMD7;PSMD10;PSMD3;CDC26;PSMC4;PSMB1;ANAPC10;PSMA2;BUB1B
Reactome_2022__Postmitotic Nuclear Pore Complex (NPC) Reformation R-HSA-9615933	0.636112	2.08543	0	0.000688598	0.031	18/25	23.38%	NUP155;SEC13;NUP188;NUP205;NUP160;SEH1L;NUP133;RCC1;NUP85;NUP37;KPNB1;AHCTF1;NUP54;NUP62;RAN;POM121;NUP93;NUP107
Reactome_2022__Interactions Of Vpr With Host Cellular Proteins R-HSA-176033	0.583315	2.07794	0	0.000747699	0.0337	21/35	23.38%	RNASE7;NUP155;SEC13;NUP188;NUP153;NUP205;NUP160;SEH1L;NUP133;SLC25A5;NUP214;POM121C;NUP85;NUP37;KPNA1;NUP54;NUP62;POM121;NUP93;PSIP1;NUP107
Reactome_2022__G1/S DNA Damage Checkpoints R-HSA-69615	0.507035	2.07226	0.000172741	0.000803123	0.0367	34/64	26.07%	CCNA1;CCNE1;CDC25A;PSMD11;CCNA2;CDKN2A;PSMB7;CHEK1;PSMD2;PSMB5;PSMD5;PHF20;PSMC2;PSMD8;PSMC3;CCNE2;PSMA1;PSMA7;PSMD12;PSMC1;PSMD6;CHEK2;PSMD14;PSMD9;PSMF1;CDK2;PSME3;PSMD13;PSMB2;PSMB9;CARD16;PSMD7;PSMD10;PSMD3
Reactome_2022__Transport Of Mature mRNA Derived From An Intronless Transcript R-HSA-159231	0.567999	2.06905	0	0.000827573	0.0386	22/38	23.38%	RNASE7;NUP155;SEC13;NUP188;NUP153;NUP205;NUP160;NCBP1;CPSF3;SEH1L;NUP133;CPSF4;NUP214;POM121C;NUP85;NUP37;CPSF2;NUP54;NUP62;POM121;NUP93;NUP107
KEGG_2021_Human__Proteasome	0.550822	2.06785	0	0.000833257	0.0393	34/43	36.84%	PSMD11;PSMB7;PSMD2;PSMB5;PSMC2;PSMD8;PSMC3;PSMA1;PSMA7;PSMD12;PSMC1;PSMD6;PSMD1;PSMD14;PSMD9;PSMF1;PSME3;PSMD13;POMP;PSMB2;PSMB9;PSMD7;IFNG;PSMD3;ADRM1;PSMC4;PSMB1;PSMA2;PSMA5;PSMD4;PSMB3;PSMB4;PSME4;PSMC6
KEGG_2021_Human__Systemic lupus erythematosus	0.544588	2.06695	0	0.000829888	0.0396	27/45	26.26%	TNF;CD80;FCGR1A;HLA-DQB1;FCGR3A;FCGR3B;HLA-DOB;C1QA;CD86;SNRPD1;C1QC;HLA-DQA1;ACTN1;SNRPB;FCGR2A;CD28;C1QB;HLA-DPA1;HLA-DMB;C8G;TRIM21;C2;HLA-DRB1;HLA-DOA;IFNG;C4A;HLA-DPB1
KEGG_2021_Human__Metabolism of xenobiotics by cytochrome P450	-0.501936	-2.06551	0	0.00403425	0.0617	28/55	24.65%	ADH7;MGST2;AKR1C1;CYP2D6;UGT1A6;CYP3A5;ADH5;ALDH3A1;UGT1A1;GSTA2;CYP2C9;GSTA4;UGT2B28;UGT2B15;ADH4;HSD11B1L;CYP2E1;UGT1A10;GSTP1;ADH1C;UGT2A3;EPHX1;HPGDS;GSTO1;GSTM3;GSTK1;GSTO2;CYP2S1
KEGG_2021_Human__Hematopoietic cell lineage	0.481614	2.06306	0	0.000884411	0.0426	49/84	29.40%	TNF;IL1B;EPO;CSF2;IL1A;CSF3;CSF3R;CD24;FCGR1A;HLA-DQB1;CD44;ANPEP;CD37;IL6;CD59;HLA-DOB;CD19;IL5RA;HLA-DQA1;CD1D;MS4A1;CD14;IL6R;ITGA2;IL7R;IL2RA;CR2;HLA-DPA1;HLA-DMB;CD3D;CR1;CSF2RA;ITGA3;CD38;HLA-DRB1;ITGA5;IL1R2;HLA-DOA;CD2;CD3G;ITGA2B;CD5;HLA-DPB1;FLT3;CD8A;CD3E;ITGB3;CSF1R;CSF1
Reactome_2022__Extension Of Telomeres R-HSA-180786	0.537468	2.06245	0	0.000880408	0.0429	23/47	21.73%	CCNA1;TERT;PPP6C;CCNA2;RPA3;PRIM2;RFC3;POLD2;RUVBL1;FEN1;POLR1B;SHQ1;GAR1;RFC4;RFC2;POLD1;DSCC1;PCNA;POLA2;DKC1;CDK2;POLR1A;TINF2
Reactome_2022__Paracetamol ADME R-HSA-9753281	-0.607794	-2.06018	0.000220848	0.00407207	0.0669	16/25	18.33%	UGT1A6;SULT1A1;UGT1A1;ABCC5;SULT1E1;ABCC1;SULT1C4;ABCC3;ABCC4;CNDP2;UGT2B15;CYP2E1;UGT1A10;GSTP1;GGT7;ACY1
MSigDB_Hallmark_2020__Myc Targets V1	0.425355	2.05989	0	0.000910557	0.0453	73/188	19.64%	EIF2S2;KPNA2;SNRPB2;EIF3B;YWHAQ;RAD23B;AP3S1;CCT4;LDHA;POLE3;CCT5;CCNA2;EIF2S1;SET;ABCE1;IFRD1;PWP1;HPRT1;RANBP1;AIMP2;CDC20;GLO1;PRDX4;NCBP1;DEK;UBA2;USP1;RRP9;MYC;CSTF2;NOP56;GSPT1;DDX21;CAD;TFDP1;POLD2;PSMD8;ETF1;HDGF;EIF4H;SRM;PGK1;TCP1;XPO1;ACP1;MRPL9;MRPS18B;RFC4;SNRPD1;DDX18;RRM1;PSMA1;HSP90AB1;PSMA7;KPNB1;MAD2L1;CUL1;NOLC1;PPM1G;XPOT;CDC45;PSMD1;NME1;PSMD14;MCM4;PCNA;CDK4;CCT7;CDK2;RSL1D1;UBE2L3;MCM6;PPIA
Reactome_2022__Assembly Of Pre-Replicative Complex R-HSA-68867	0.490446	2.0595	0	0.00090798	0.0458	43/74	29.54%	PSMD11;MCM8;PSMB7;PSMD2;PSMB5;PSMD5;UBE2C;PSMC2;UBE2S;PSMD8;PSMC3;CDT1;PSMA1;PSMA7;PSMD12;KPNB1;ANAPC1;PSMC1;PSMD6;CDC27;PSMD14;MCM4;KPNA1;PSMD9;PSMF1;PSME3;CDC23;PSMD13;MCM6;KPNA6;PSMB2;PSMB9;MCM3;SLC25A15;CDC6;PSMD7;PSMD10;PSMD3;CDC26;MCM5;PSMC4;PSMB1;ANAPC10
Reactome_2022__APC:Cdc20 Mediated Degradation Of Cell Cycle Proteins Before Cycle Checkpoint Satisfied R-HSA-179419	0.496082	2.05869	0	0.000908785	0.0464	41/69	30.63%	CCNA1;PSMD11;CCNA2;PSMB7;PSMD2;CDC20;PSMB5;PSMD5;UBE2C;PSMC2;UBE2S;PSMD8;PSMC3;NEK2;PSMA1;PSMA7;PSMD12;MAD2L1;ANAPC1;PSMC1;CDK1;PSMD6;CDC27;PSMD14;PSMD9;PSMF1;PSME3;CDC23;PSMD13;PSMB2;PSMB9;BUB3;PSMD7;PSMD10;PSMD3;CDC26;PSMC4;PSMB1;ANAPC10;PSMA2;BUB1B
Reactome_2022__Nonsense Mediated Decay (NMD) Enhanced By Exon Junction Complex (EJC) R-HSA-975957	-0.438137	-2.05543	0	0.00404206	0.0706	40/108	19.82%	RPL3;RPL4;RPL19;RPL10A;RPS23;RPS2;RPLP0;RPS9;RPS8;RPL13A;RPL34;RPLP1;RPS11;RPL9;RPS14;RPL22;UPF1;RPL12;RPS17;RPL37A;RPL27A;RPL18;RPL28;RPL23;RPS4X;FAU;RPS15;RPS5;RSL24D1;RPS28;RPS20;RPS6;RPL5;RPL15;RPS27L;RPL41;RPL6;RPL29;RPL14;RPLP2
Reactome_2022__G2/M DNA Damage Checkpoint R-HSA-69473	0.524383	2.04627	0	0.00110389	0.0562	27/52	21.50%	RRAD;YWHAQ;CCNB1;YWHAH;CHEK1;RPA3;YWHAG;REXO2;RFC3;HUS1;POLR1B;TOPBP1;YWHAZ;UBE2V2;RFC4;RNF8;RMI1;CDK1;ATRIP;YWHAB;RFC2;CHEK2;CDC25C;MDC1;BRIP1;EXO1;POLR1A
Reactome_2022__Chromosome Maintenance R-HSA-73886	0.479854	2.0449	0	0.00111818	0.0575	30/81	18.04%	CCNA1;TERT;CENPL;PPP6C;CENPN;CCNA2;CENPA;CENPP;CENPO;CENPI;RPA3;CENPQ;PRIM2;HJURP;RFC3;POLD2;RUVBL1;FEN1;POLR1B;SHQ1;GAR1;RFC4;CENPK;RFC2;POLD1;DSCC1;PCNA;POLA2;DKC1;CDK2
Reactome_2022__SRP-dependent Cotranslational Protein Targeting To Membrane R-HSA-1799339	-0.435821	-2.04163	0	0.00452286	0.0832	41/105	19.82%	SRP14;RPL3;RPL4;RPL19;RPL10A;RPS23;RPS2;RPLP0;RPS9;RPS8;RPL13A;RPL34;RPLP1;RPS11;RPL9;RPS14;RPL22;RPL12;RPS17;RPL37A;SSR4;RPL27A;RPL18;RPL28;RPL23;RPS4X;FAU;RPS15;RPS5;RSL24D1;RPS28;RPS20;RPS6;RPL5;RPL15;RPS27L;RPL41;RPL6;RPL29;RPL14;RPLP2
Reactome_2022__Transport Of Mature mRNAs Derived From Intronless Transcripts R-HSA-159234	0.557049	2.03955	0	0.00118137	0.0614	22/39	23.38%	RNASE7;NUP155;SEC13;NUP188;NUP153;NUP205;NUP160;NCBP1;CPSF3;SEH1L;NUP133;CPSF4;NUP214;POM121C;NUP85;NUP37;CPSF2;NUP54;NUP62;POM121;NUP93;NUP107
Reactome_2022__Cdc20:Phospho-APC/C Mediated Degradation Of Cyclin A R-HSA-174184	0.491865	2.03518	0	0.00127118	0.0661	40/68	30.63%	CCNA1;PSMD11;CCNA2;PSMB7;PSMD2;CDC20;PSMB5;PSMD5;UBE2C;PSMC2;UBE2S;PSMD8;PSMC3;PSMA1;PSMA7;PSMD12;MAD2L1;ANAPC1;PSMC1;CDK1;PSMD6;CDC27;PSMD14;PSMD9;PSMF1;PSME3;CDC23;PSMD13;PSMB2;PSMB9;BUB3;PSMD7;PSMD10;PSMD3;CDC26;PSMC4;PSMB1;ANAPC10;PSMA2;BUB1B
Reactome_2022__Role Of GTSE1 In G2/M Progression After G2 Checkpoint R-HSA-8852276	0.510249	2.02836	0	0.00138811	0.0729	37/56	32.82%	CCNB1;PSMD11;MAPRE1;PSMB7;PLK1;PSMD2;PSMB5;PSMD5;PSMC2;FKBPL;PSMD8;PSMC3;PSMA1;HSP90AB1;PSMA7;PSMD12;PSMC1;CDK1;PSMD6;PSMD14;PSMD9;PSMF1;PSME3;PSMD13;PSMB2;PSMB9;PSMD7;PSMD10;GTSE1;PSMD3;CCNB2;PSMC4;PSMB1;PSMA2;HSP90AA1;PSMA5;PSMD4
MSigDB_Hallmark_2020__Unfolded Protein Response	0.45549	2.02797	0	0.0013736	0.073	52/106	25.85%	EDEM1;DDX10;TUBB2A;MTHFD2;PDIA5;CKS1B;KDELR3;EXOSC2;EIF2S1;IFIT1;HSPA5;CEBPG;PAIP1;SRPRB;ARFGAP1;POP4;RRP9;PSAT1;NOP56;PDIA6;CCL2;TATDN2;YIF1A;EXOSC10;YWHAZ;EXOC2;SDAD1;EIF4EBP1;NOLC1;XPOT;WIPI1;SHC1;EIF4G1;GOSR2;FKBP14;DKC1;SLC7A5;PREB;DCTN1;SSR1;IGFBP1;BAG3;CALR;ATF6;NPM1;EXOSC9;HYOU1;DCP2;GEMIN4;SEC31A;CHAC1;DCP1A
MSigDB_Hallmark_2020__Myc Targets V2	0.506063	2.02226	0	0.0014818	0.0798	32/58	25.06%	RCL1;RABEPK;PLK1;AIMP2;PES1;RRP9;MYC;BYSL;TCOF1;NOP56;MRTO4;PLK4;NIP7;TBRG4;WDR43;SUPV3L1;SRM;RRP12;DDX18;NOLC1;SLC29A2;PRMT3;MCM4;CDK4;DCTPP1;GRWD1;LAS1L;PPAN;NPM1;HK2;PHB;NOC4L
Reactome_2022__CDK-mediated Phosphorylation And Removal Of Cdc6 R-HSA-69017	0.48918	2.02107	0.000173551	0.0014829	0.0809	38/68	29.54%	CCNA1;CCNE1;PSMD11;CCNA2;PSMB7;PSMD2;PSMB5;PSMD5;UBE2C;PSMC2;UBE2S;PSMD8;PSMC3;CCNE2;PSMA1;PSMA7;PSMD12;ANAPC1;PSMC1;PSMD6;CDC27;PSMD14;PSMD9;PSMF1;CDK2;PSME3;CDC23;PSMD13;PSMB2;PSMB9;CDC6;PSMD7;PSMD10;PSMD3;CDC26;PSMC4;PSMB1;ANAPC10
Reactome_2022__Cross-presentation Of Soluble Exogenous Antigens (Endosomes) R-HSA-1236978	0.529835	2.01716	0	0.00156945	0.0858	34/45	36.84%	PSMD11;PSMB7;PSMD2;FCGR1A;PSMB5;PSMD5;PSMC2;PSMD8;PSMC3;PSMA1;PSMA7;PSMD12;PSMC1;PSMD6;PSMD14;PSMD9;PSMF1;PSME3;PSMD13;PSMB2;PSMB9;PSMD7;PSMD10;PSMD3;PSMC4;PSMB1;PSMA2;PSMA5;PSMD4;MRC1;PSMB3;PSMB4;PSME4;PSMC6
Reactome_2022__tRNA Processing R-HSA-72306	0.465825	2.01631	0	0.00157384	0.0873	51/88	32.42%	RNASE7;NUP155;SEC13;TRMT6;NSUN2;NUP188;NUP153;NUP205;NUP160;ALKBH8;WDR4;PUS3;CSTF2;SEH1L;NUP133;METTL1;PUS7;POP7;CPSF4;RPP40;NUP214;POM121C;NUP85;NUP37;TRMT12;XPOT;NUP54;URM1;TRMT61A;TYW3;RPP30;TSEN2;NUP62;RAN;POM121;NUP93;FTSJ1;NUP107;TYW1;CPSF1;TRIT1;LAGE3;CTU1;MTO1;TRMT61B;POP5;ADAT2;CDKAL1;TRNT1;CTU2;THADA
Reactome_2022__Cooperation Of Prefoldin And TriC/CCT In Actin And Tubulin Folding R-HSA-389958	0.597787	2.01166	0.000364964	0.00166155	0.0923	18/27	26.75%	TUBB6;TUBB2A;CCT4;CCT5;TUBA1C;PFDN2;CCT6A;TUBA3D;TCP1;TUBA3E;TUBB3;CCT7;TUBA1B;PFDN4;PFDN6;CCT8;TUBB;CCT3
Reactome_2022__Cyclin A/B1/B2 Associated Events During G2/M Transition R-HSA-69273	0.61176	2.01072	0.000182482	0.00167186	0.0937	16/25	23.59%	CCNA1;CDC25B;CDC25A;CCNB1;CCNA2;PLK1;PKMYT1;FOXM1;XPO1;CDK1;LCMT1;CDC25C;CDK7;CDK2;PPP2R1B;PPME1
Reactome_2022__APC/C:Cdh1 Mediated Degradation Of Cdc20 And APC/C:Cdh1 Targets In Late Mitosis/Early G1 R-HSA-174178	0.482246	1.99937	0	0.00194328	0.109	38/69	29.54%	AURKA;PSMD11;SKP2;PSMB7;PLK1;PSMD2;CDC20;PSMB5;PSMD5;UBE2C;PSMC2;UBE2S;PSMD8;PSMC3;PTTG1;PSMA1;PSMA7;PSMD12;ANAPC1;PSMC1;PSMD6;AURKB;CDC27;PSMD14;PSMD9;PSMF1;PSME3;CDC23;PSMD13;PSMB2;PSMB9;PSMD7;PSMD10;PSMD3;CDC26;PSMC4;PSMB1;ANAPC10
Reactome_2022__Transport Of SLBP Independent Mature mRNA R-HSA-159227	0.574021	1.99791	0.000180278	0.00197928	0.1119	19/31	23.38%	RNASE7;NUP155;SEC13;NUP188;NUP153;NUP205;NUP160;NCBP1;SEH1L;NUP133;NUP214;POM121C;NUP85;NUP37;NUP54;NUP62;POM121;NUP93;NUP107
Reactome_2022__SCF(Skp2)-mediated Degradation Of P27/P21 R-HSA-187577	0.499483	1.99787	0.000176056	0.00195954	0.1121	29/58	21.99%	CCNA1;CCNE1;PSMD11;CKS1B;SKP2;CCNA2;PSMB7;PSMD2;PSMB5;PSMD5;PSMC2;PSMD8;PSMC3;CCNE2;PSMA1;PSMA7;PSMD12;PSMC1;CUL1;PSMD6;PSMD14;PSMD9;CDK4;PSMF1;CDK2;PSME3;PSMD13;PSMB2;PSMB9
Reactome_2022__p53-Dependent G1 DNA Damage Response R-HSA-69563	0.490786	1.99441	0.000173521	0.00201763	0.1159	32/62	26.07%	CCNA1;CCNE1;PSMD11;CCNA2;CDKN2A;PSMB7;PSMD2;PSMB5;PSMD5;PHF20;PSMC2;PSMD8;PSMC3;CCNE2;PSMA1;PSMA7;PSMD12;PSMC1;PSMD6;CHEK2;PSMD14;PSMD9;PSMF1;CDK2;PSME3;PSMD13;PSMB2;PSMB9;CARD16;PSMD7;PSMD10;PSMD3
Reactome_2022__Cap-dependent Translation Initiation R-HSA-72737	-0.421246	-1.99311	0	0.00790855	0.1442	47/114	22.50%	RPL3;RPL4;RPL19;RPL10A;RPS23;RPS2;RPLP0;RPS9;RPS8;RPL13A;RPL34;RPLP1;RPS11;RPL9;EIF4A2;RPS14;RPL22;RPL12;RPS17;RPL37A;RPL27A;RPL18;EIF4B;RPL28;RPL23;RPS4X;FAU;RPS15;RPS5;RSL24D1;RPS28;EIF4A1;RPS20;RPS6;RPL5;RPL15;RPS27L;RPL41;RPL6;RPL29;RPL14;RPLP2;EIF3F;EIF3D;RPL18A;RPS4Y1;RPL31
Reactome_2022__Homologous DNA Pairing And Strand Exchange R-HSA-5693579	0.553567	1.98957	0.000179437	0.00213753	0.1231	21/36	25.48%	RRAD;CHEK1;RPA3;RAD51;XRCC2;RFC3;HUS1;BRCA2;POLR1B;TOPBP1;RFC4;RMI1;ATRIP;RFC2;RAD51AP1;BRIP1;EXO1;POLR1A;RAD51C;PALB2;TOP3A
KEGG_2021_Human__Viral protein interaction with cytokine and cytokine receptor	0.465486	1.9891	0	0.00213263	0.1242	50/83	30.32%	PPBP;TNF;CCL20;CCL7;CCL8;CCR10;CCR3;IL20;IL34;CXCL11;CXCL1;CXCL5;CCL28;CXCL2;CCL2;CCL5;IL6;CXCL3;CCR1;IL2RG;IL6R;CCL4;CCL3;IL24;TNFRSF1B;IL2RB;IL2RA;CCR7;CXCL10;CCR5;LTA;IL20RB;TNFSF14;IL22RA1;CXCR3;IL10RA;CCL19;IL18RAP;CCL21;CCR8;TNFRSF10A;XCL2;CCL26;CCL24;CCL23;CSF1R;CSF1;CCL3L3;CCR2;CXCL9
KEGG_2021_Human__Antigen processing and presentation	0.495322	1.98712	0.000351	0.0021725	0.1273	36/60	32.41%	TNF;HLA-G;HSPA8;HSPA5;HLA-DQB1;TAP2;IFI30;KLRD1;HSPA6;HLA-DOB;HSP90AB1;HSPA1B;HLA-DQA1;KIR2DL4;HLA-C;HLA-DPA1;TAPBP;HLA-DMB;PSME3;KLRC1;CALR;HLA-DRB1;HLA-B;TAP1;HLA-DOA;HSPA4;HLA-F;IFNG;HLA-DPB1;CIITA;CD8A;CTSB;HSPA2;HLA-DMA;HSP90AA1;CD8B
Reactome_2022__Nuclear Envelope Breakdown R-HSA-2980766	0.517699	1.98555	0	0.00219332	0.1296	18/48	13.85%	RNASE7;NUP155;SEC13;CCNB1;NUP188;NUP153;NUP205;PLK1;NUP160;SEH1L;NUP133;NEK6;NUP214;POM121C;NUP85;NUP37;VRK1;CDK1
Reactome_2022__Cyclin A:Cdk2-associated Events At S Phase Entry R-HSA-69656	0.463162	1.98368	0	0.0022214	0.1322	38/83	22.95%	CCNA1;CCNE1;CDC25B;CDC25A;PSMD11;CKS1B;SKP2;CCNA2;PSMB7;PSMD2;PSMB5;PSMD5;PSMC2;MYC;TFDP1;E2F1;PSMD8;PSMC3;CCNE2;PSMA1;PSMA7;PSMD12;PSMC1;CUL1;PSMD6;PSMD14;PSMD9;AKT3;CDK4;CDK7;PSMF1;CDK2;PSME3;PSMD13;LIN37;PSMB2;PSMB9;LIN9
KEGG_2021_Human__IL-17 signaling pathway	0.462277	1.98251	0	0.00223873	0.1346	45/83	28.47%	TNF;S100A7;IL1B;IL17RE;CSF2;CCL20;S100A7A;CCL7;MMP3;CSF3;CXCL1;S100A8;CXCL5;CXCL2;TRAF2;IL17C;CCL2;TNFAIP3;IL17RC;IL6;CXCL3;HSP90AB1;MAPK9;S100A9;TAB2;TAB3;IL17RA;CHUK;MAP3K7;TRAF3;CXCL10;MAPK1;TRAF3IP2;MAPK11;MAPK14;LCN2;MAPK3;IKBKE;IFNG;FADD;TRAF6;IL17D;HSP90B1;MMP1;PTGS2
Reactome_2022__Mitotic Prophase R-HSA-68875	0.47076	1.98142	0	0.00225065	0.1365	33/76	23.98%	RNASE7;NUP155;SEC13;CCNB1;NUP188;NUP153;NUP205;SET;PLK1;NUP160;GOLGA2;BLZF1;SEH1L;NUP133;NCAPD3;MASTL;NCAPG2;NEK6;NUP214;POM121C;NUP85;NUP37;VRK1;CDK1;NUP54;MAPK1;SMC4;PPP2R1B;NUP62;POM121;NUP93;NUP107;MAPK3
Reactome_2022__Ubiquitin Mediated Degradation Of Phosphorylated Cdc25A R-HSA-69601	0.514768	1.97751	0.000177022	0.00232337	0.1417	26/48	26.07%	CDC25A;PSMD11;PSMB7;CHEK1;PSMD2;PSMB5;PSMD5;PSMC2;PSMD8;PSMC3;PSMA1;PSMA7;PSMD12;PSMC1;PSMD6;CHEK2;PSMD14;PSMD9;PSMF1;PSME3;PSMD13;PSMB2;PSMB9;PSMD7;PSMD10;PSMD3
KEGG_2021_Human__Staphylococcus aureus infection	0.48044	1.97546	0	0.00236255	0.1454	36/68	27.46%	KRT24;KRT34;DSG1;FPR2;ICAM1;FCGR1A;HLA-DQB1;FCGR3A;FCGR2C;FCGR3B;HLA-DOB;C1QA;FPR1;C1QC;HLA-DQA1;CFB;C3AR1;KRT9;FCGR2A;KRT14;ITGAL;C1QB;KRT16;HLA-DPA1;FGG;HLA-DMB;KRT40;KRT17;C2;HLA-DRB1;HLA-DOA;FCAR;C4A;HLA-DPB1;KRT18;KRT10
Reactome_2022__Collagen Chain Trimerization R-HSA-8948216	-0.514694	-1.97488	0.000454959	0.0095699	0.1787	18/41	19.44%	COL11A2;COL9A1;COL4A5;COL9A2;COL14A1;COL11A1;COL25A1;COL24A1;COL8A1;COL22A1;COL3A1;COL6A3;COL1A1;COL5A1;COL1A2;COL10A1;COL18A1;COL6A6
Reactome_2022__Transport Of SLBP Dependant Mature mRNA R-HSA-159230	0.561379	1.96869	0.000360555	0.00254497	0.1565	19/32	23.38%	RNASE7;NUP155;SEC13;NUP188;NUP153;NUP205;NUP160;NCBP1;SEH1L;NUP133;NUP214;POM121C;NUP85;NUP37;NUP54;NUP62;POM121;NUP93;NUP107
Reactome_2022__Presynaptic Phase Of Homologous DNA Pairing And Strand Exchange R-HSA-5693616	0.558206	1.96865	0.000180018	0.00252315	0.1567	18/33	22.10%	RRAD;CHEK1;RPA3;RAD51;XRCC2;RFC3;HUS1;BRCA2;POLR1B;TOPBP1;RFC4;RMI1;ATRIP;RFC2;BRIP1;EXO1;POLR1A;RAD51C
Reactome_2022__SUMOylation Of SUMOylation Proteins R-HSA-4085377	0.562131	1.96475	0.000182249	0.00263216	0.1648	19/32	23.38%	RNASE7;NUP155;SEC13;NUP188;NUP153;NUP205;NUP160;SEH1L;NUP133;NUP214;POM121C;NUP85;NUP37;TOPORS;NUP54;NUP62;POM121;NUP93;NUP107
Reactome_2022__Homology Directed Repair R-HSA-5693538	0.454549	1.96338	0	0.00263953	0.1665	43/88	25.48%	RRAD;CCNA1;POLE3;CCNA2;CLSPN;CHEK1;RPA3;RAD51;XRCC2;RFC3;HUS1;POLD2;BRCA2;FEN1;POLR1B;PPP4R2;POLE4;TOPBP1;PARP2;ERCC4;UBE2V2;RFC4;GEN1;RNF8;RMI1;ATRIP;EME1;RFC2;POLD1;MDC1;PCNA;CDK2;RAD51AP1;BRIP1;EXO1;TIPIN;POLR1A;PPP4C;RAD51C;POLE2;PALB2;LRIG3;TOP3A
Reactome_2022__Deposition Of New CENPA-containing Nucleosomes At Centromere R-HSA-606279	0.622728	1.96236	0.000363108	0.00265262	0.1685	9/21	9.05%	CENPL;CENPN;CENPA;CENPP;CENPO;CENPI;CENPQ;HJURP;RUVBL1
Reactome_2022__DNA Strand Elongation R-HSA-69190	0.563389	1.96002	0.0005386	0.00271542	0.1732	18/31	22.95%	MCM8;RPA3;GINS1;PRIM2;RFC3;POLD2;FEN1;POLR1B;RFC4;CDC45;RFC2;POLD1;MCM4;PCNA;POLA2;MCM6;POLR1A;MCM3
Reactome_2022__DNA Damage Bypass R-HSA-73893	0.513553	1.95687	0.00017449	0.00281615	0.1798	25/45	23.13%	RAD18;POLE3;RPA3;USP32;CUL4A;USP1;RFC3;POLD2;POLR1B;ISG15;POLE4;NPLOC4;RFC4;USP43;MAD2L2;RFC2;POLD1;PCNA;VCP;UBE2L6;TRIM25;POLR1A;DTL;UBE2B;POLE2
Reactome_2022__Cyclin E Associated Events During G1/S Transition R-HSA-69202	0.457319	1.94892	0	0.00311107	0.1969	37/81	22.95%	CCNA1;CCNE1;CDC25A;PSMD11;CKS1B;SKP2;CCNA2;PSMB7;PSMD2;PSMB5;PSMD5;PSMC2;MYC;TFDP1;E2F1;PSMD8;PSMC3;CCNE2;PSMA1;PSMA7;PSMD12;PSMC1;CUL1;PSMD6;PSMD14;PSMD9;AKT3;CDK4;CDK7;PSMF1;CDK2;PSME3;PSMD13;LIN37;PSMB2;PSMB9;LIN9
KEGG_2021_Human__Type I diabetes mellitus	0.537998	1.94866	0.000178444	0.00309554	0.1978	25/37	26.47%	TNF;IL1B;IL1A;CD80;HLA-G;HLA-DQB1;HLA-DOB;CD86;HLA-DQA1;HLA-C;CD28;PRF1;GZMB;HLA-DPA1;HLA-DMB;LTA;IL12A;HLA-DRB1;HLA-B;HLA-DOA;FASLG;HLA-F;IFNG;HLA-DPB1;PTPRN
Reactome_2022__Viral Messenger RNA Synthesis R-HSA-168325	0.519447	1.94426	0.000353857	0.00321905	0.2058	19/43	23.38%	RNASE7;NUP155;SEC13;NUP188;NUP153;NUP205;NUP160;SEH1L;NUP133;NUP214;POM121C;NUP85;NUP37;GTF2F2;NUP54;NUP62;POM121;NUP93;NUP107
Reactome_2022__Metabolism Of Non-Coding RNA R-HSA-194441	0.506419	1.94096	0.000354421	0.00334029	0.2142	25/48	23.38%	RNASE7;NUP155;SEC13;NUP188;NUP153;NUP205;NUP160;NCBP1;SEH1L;NUP133;GEMIN6;NUP214;POM121C;NUP85;NUP37;SNRPB;GEMIN5;PRMT5;DDX20;NUP54;NUP62;POM121;NUP93;LIN9;NUP107
Reactome_2022__Prefoldin Mediated Transfer Of Substrate To CCT/TriC R-HSA-389957	0.594417	1.93997	0.000550358	0.00335826	0.2166	16/24	26.75%	TUBB6;TUBB2A;CCT4;CCT5;TUBA1C;PFDN2;CCT6A;TUBA3D;TCP1;TUBB3;CCT7;PFDN4;PFDN6;CCT8;TUBB;CCT3
Reactome_2022__Regulation Of HSF1-mediated Heat Shock Response R-HSA-3371453	0.465014	1.9397	0	0.00333672	0.217	37/73	24.02%	RNASE7;NUP155;SEC13;DNAJB1;NUP188;NUP153;NUP205;RPA3;HSPA8;NUP160;HSPA5;DNAJC2;DNAJB6;SEH1L;NUP133;HSPA6;POLR1B;NUP214;HSPA13;POM121C;HSPA1B;NUP85;NUP37;NUP54;HSPH1;MAPK1;POLR1A;BAG3;NUP62;HSPA14;POM121;HSF1;NUP93;NUP107;HSPA4;MAPK3;HSPA4L
KEGG_2021_Human__Progesterone-mediated oocyte maturation	0.449911	1.93804	0	0.0033954	0.2222	36/86	21.23%	CCNA1;CDC25B;AURKA;CDC25A;CCNB1;CCNA2;BUB1;PLK1;GNAI3;SPDYC;PKMYT1;RAF1;MAD1L1;PIK3CB;ADCY1;SPDYE1;ADCY7;HSP90AB1;STK10;MAPK9;MAD2L1;ANAPC1;CDK1;MAD2L2;KIF22;PIK3CD;CDC27;CDC25C;AKT3;CDK2;MAPK1;CDC23;MAPK11;MAPK14;PIK3CA;ARAF
Reactome_2022__Defective Homologous Recombination Repair (HRR) Due To BRCA2 Loss Of Function R-HSA-9701190	0.546532	1.93744	0.000359777	0.00338674	0.2234	20/34	25.48%	RRAD;RPA3;RAD51;XRCC2;RFC3;HUS1;BRCA2;POLR1B;TOPBP1;RFC4;RMI1;ATRIP;RFC2;RAD51AP1;BRIP1;EXO1;POLR1A;RAD51C;PALB2;TOP3A
Reactome_2022__Formation Of Tubulin Folding Intermediates By CCT/TriC R-HSA-389960	0.614702	1.93586	0.00165047	0.00342169	0.2276	12/21	17.51%	TUBB6;TUBB2A;CCT4;CCT5;TUBA1C;CCT6A;TUBA3D;TCP1;TUBA3E;TUBB3;CCT7;TUBA1B
Reactome_2022__ER-Phagosome Pathway R-HSA-1236974	0.45098	1.93413	0.000171585	0.00345603	0.2315	44/85	27.03%	PSMD11;TLR6;PSMB7;HLA-G;PSMD2;S100A8;PSMB5;PSMD5;SEC14L2;PSMC2;SEC61G;PSMD8;PSMC3;TLR2;PSMA1;PSMA7;PSMD12;PSMC1;S100A9;HLA-C;BTK;PSMD6;SEC61B;PSMD14;PSMD9;PSMF1;CHUK;FGG;TAPBP;PSME3;FGB;PSMD13;LY96;PSMB2;PSMB9;CALR;HLA-B;TLR1;PSMD7;PSMD10;HLA-F;PSMD3;SEC61A1;SEC61A2
Reactome_2022__HDR Thru Homologous Recombination (HRR) R-HSA-5685942	0.484698	1.93215	0.000174246	0.00351062	0.2364	28/57	23.99%	RRAD;POLE3;CHEK1;RPA3;RAD51;XRCC2;RFC3;HUS1;POLD2;BRCA2;POLR1B;POLE4;TOPBP1;RFC4;GEN1;RMI1;ATRIP;EME1;RFC2;POLD1;PCNA;RAD51AP1;BRIP1;EXO1;POLR1A;RAD51C;POLE2;PALB2
Reactome_2022__Interferon Alpha/Beta Signaling R-HSA-909733	0.479612	1.92411	0.000353045	0.00384004	0.2568	32/59	23.73%	IFI6;USP18;HLA-G;ABCE1;MX1;SOCS1;IFIT1;SAMHD1;IRF8;PTPN1;IFITM3;ISG15;ADAR;IFIT2;IFITM1;IRF6;ISG20;KPNB1;OAS3;IFIT5;IFIT3;HLA-C;RSAD2;KPNA1;IFI27;OAS2;STAT1;BST2;IFI35;IRF5;HLA-B;PTPN11
Reactome_2022__COPI-dependent Golgi-to-ER Retrograde Traffic R-HSA-6811434	0.458331	1.92315	0	0.00385358	0.2594	34/74	21.97%	KLC3;KDELR2;SURF4;ZW10;KDELR3;RINT1;ARF4;ARCN1;KIFC1;COPB1;ARFGAP1;KIF2C;RACGAP1;COPA;CENPE;KIF23;TMED9;KIF18A;KIF4A;KIF11;KIF20B;KIF22;ARFGAP2;KIF1B;KIF5A;KIF15;KIF3C;KIF3B;COPB2;KIF20A;TMED7;KIF2A;UBE2Z;KIF21B
Reactome_2022__HDR Thru Homologous Recombination (HRR) Or Single Strand Annealing (SSA) R-HSA-5693567	0.4496	1.92115	0	0.00391868	0.2646	39/83	23.99%	RRAD;CCNA1;POLE3;CCNA2;CLSPN;CHEK1;RPA3;RAD51;XRCC2;RFC3;HUS1;POLD2;BRCA2;POLR1B;PPP4R2;POLE4;TOPBP1;ERCC4;UBE2V2;RFC4;GEN1;RNF8;RMI1;ATRIP;EME1;RFC2;POLD1;MDC1;PCNA;CDK2;RAD51AP1;BRIP1;EXO1;TIPIN;POLR1A;PPP4C;RAD51C;POLE2;PALB2
Reactome_2022__G1/S-Specific Transcription R-HSA-69205	0.563409	1.9192	0.000723327	0.00399075	0.2695	19/29	24.88%	CCNA1;CCNE1;CDC25A;RRM2;FBXO5;RBL1;TFDP1;E2F1;CDT1;TK1;CDK1;CDC45;PCNA;E2F6;LIN37;LIN9;SLC25A15;CDC6;TYMS
Reactome_2022__NIK To Noncanonical NF-kB Signaling R-HSA-5676590	0.485367	1.91756	0.000350631	0.00402468	0.2727	34/55	32.82%	PSMD11;PSMB7;PSMD2;PSMB5;PSMD5;PSMC2;RELB;PSMD8;PSMC3;PSMA1;PSMA7;PSMD12;PSMC1;CUL1;PSMD6;PSMD14;NFKB2;PSMD9;PSMF1;CHUK;PSME3;PSMD13;PSMB2;PSMB9;MAP3K14;PSMD7;PSMD10;PSMD3;PSMC4;PSMB1;UBA3;PSMA2;PSMA5;PSMD4
KEGG_2021_Human__Measles	0.421199	1.91035	0	0.00434926	0.2931	57/118	26.96%	IL1B;CCNE1;DDX58;IL1A;CCND3;IFIH1;EIF2S1;HSPA8;TLR7;MX1;EIF2AK2;NFKBIB;PIK3CB;TNFAIP3;HSPA6;MSN;ADAR;IL6;CCNE2;RAB9A;TLR2;IRAK1;MAPK9;HSPA1B;IL2RG;OAS3;TAB2;PIK3CD;CD28;AKT3;CDK4;MAVS;IL2RB;IL2RA;CHUK;EIF2AK1;MAP3K7;TRAF3;CDK2;OAS2;JAK3;CD3D;CYCS;STAT1;PIK3CA;IL12A;TP73;CD3G;FASLG;CSNK2B;CD209;IKBKE;IRF7;CSNK2A1;CDK6;FADD;TRAF6
Reactome_2022__Regulation Of TP53 Activity Thru Phosphorylation R-HSA-6804756	0.445217	1.91033	0	0.0043139	0.2931	34/84	21.50%	RRAD;CCNA1;AURKA;CCNA2;TAF13;CHEK1;RPA3;TPX2;TAF11;SSRP1;TBP;TAF5;RFC3;HUS1;POLR1B;SUPT16H;TOPBP1;CDK5R1;RFC4;RMI1;ATRIP;AURKB;RFC2;CHEK2;PDZD2;NOC2L;TAF3;CDK2;BRIP1;MAPK11;PRKAB2;EXO1;MAPK14;POLR1A
Reactome_2022__AUF1 (hnRNP D0) Binds And Destabilizes mRNA R-HSA-450408	0.488874	1.90489	0.000350508	0.004551	0.3085	34/51	36.84%	PSMD11;PSMB7;HSPA8;PSMD2;PSMB5;PSMD5;PSMC2;PSMD8;PSMC3;PSMA1;PSMA7;PSMD12;PSMC1;PSMD6;PSMD14;PSMD9;EIF4G1;PSMF1;PSME3;PSMD13;PSMB2;PSMB9;PSMD7;PSMD10;PSMD3;PSMC4;PSMB1;PSMA2;PSMA5;PSMD4;PSMB3;PSMB4;PSME4;PSMC6
Reactome_2022__Transcriptional Regulation By Small RNAs R-HSA-5578749	0.510896	1.90016	0.000178063	0.00475917	0.3208	19/42	23.38%	RNASE7;NUP155;SEC13;NUP188;NUP153;NUP205;NUP160;SEH1L;NUP133;NUP214;POM121C;NUP85;NUP37;NUP54;NUP62;RAN;POM121;NUP93;NUP107
Reactome_2022__Glycolysis R-HSA-70171	0.472641	1.89892	0	0.00479237	0.3242	29/59	24.66%	RNASE7;NUP155;SEC13;NUP188;NUP153;PFKP;NUP205;NUP160;SEH1L;NUP133;ENO1;PGK1;NUP214;PFKFB2;PFKFB4;POM121C;NUP85;NUP37;TAC4;PGP;NUP54;MAP4K2;PPP2R1B;NUP62;POM121;NUP93;NUP107;PPP2R5D;TPI1
Reactome_2022__Mitotic G2-G2/M Phases R-HSA-453274	0.396741	1.89805	0	0.00479175	0.3257	75/169	26.28%	CCNA1;CDC25B;AURKA;CDC25A;CKAP5;CCNB1;MYBL2;PSMD11;MAPRE1;CCNA2;ODF2;PSMB7;PLK1;PSMD2;YWHAG;CEP72;CEP250;TPX2;OPTN;HAUS6;PSMB5;PSMD5;FBXL18;PKMYT1;PSMC2;FOXM1;TUBGCP3;FKBPL;HMMR;PLK4;E2F1;PSMD8;PSMC3;DCTN3;XPO1;NEK2;PSMA1;HSP90AB1;CDK5RAP2;CEP78;PSMA7;PSMD12;PSMC1;CDK1;LCMT1;CUL1;PSMD6;PSMD14;CDC25C;PSMD9;CDK7;PSMF1;DYNLL1;CDK2;PSME3;NINL;PSMD13;DCTN1;HAUS2;CEP76;LIN37;PSMB2;PPP2R1B;PSMB9;CEP164;HAUS5;LIN9;PPME1;TUBG1;PSMD7;PSMD10;TUBB;GTSE1;PSMD3;HAUS4
KEGG_2021_Human__Phagosome	0.408655	1.8956	0	0.0048827	0.3328	68/138	31.17%	TUBB6;TUBB2A;LAMP2;ATP6V1C1;OLR1;TUBA1C;TLR6;HLA-G;FCGR1A;HLA-DQB1;TAP2;SEC61G;ATP6V1C2;DYNC1LI1;FCGR3A;ACTB;TUBA3D;ATP6V0A2;FCGR2C;FCGR3B;LAMP1;HLA-DOB;TLR2;MPO;TUBA3E;RAB7A;HLA-DQA1;CD14;CORO1A;TUBB3;HLA-C;SCARB1;ITGA2;SEC61B;FCGR2A;M6PR;TUBA1B;NCF2;HLA-DPA1;HLA-DMB;ATP6V1E1;MSR1;STX7;CALR;THBS1;HLA-DRB1;HLA-B;TAP1;ITGA5;HLA-DOA;FCAR;ATP6V1D;SFTPD;CYBB;CD209;HLA-F;TUBB;HLA-DPB1;SEC61A1;SEC61A2;ITGB3;NCF4;NCF1;ITGB1;RAB5A;RAB5C;C1R;HLA-DMA
Reactome_2022__Defective CFTR Causes Cystic Fibrosis R-HSA-5678895	0.475314	1.89082	0	0.00513524	0.3487	38/57	36.84%	PSMD11;PSMB7;PSMD2;PSMB5;PSMD5;DERL1;PSMC2;PSMD8;PSMC3;PSMA1;PSMA7;PSMD12;PSMC1;PSMD6;PSMD14;PSMD9;PSMF1;VCP;PSME3;PSMD13;PSMB2;PSMB9;RNF185;PSMD7;PSMD10;PSMD3;ERLEC1;PSMC4;PSMB1;SEL1L;PSMA2;PSMA5;PSMD4;PSMB3;CFTR;PSMB4;PSME4;PSMC6
Reactome_2022__Interferon Signaling R-HSA-913531	0.39156	1.88978	0	0.0051478	0.3513	73/177	24.14%	HERC5;RNASE7;NUP155;SEC13;KPNA2;IFI6;NUP188;USP18;NUP153;NUP205;HLA-G;ABCE1;NUP160;MX1;ICAM1;FCGR1A;SOCS1;IFIT1;CAMK2B;SAMHD1;EIF2AK2;KPNA3;MT2A;CD44;NEDD4;IFI30;IRF8;PTPN1;IFITM3;SEH1L;NUP133;ISG15;ADAR;NUP214;FLNB;IFIT2;IFITM1;IRF6;POM121C;NUP85;NUP37;ISG20;KPNB1;HLA-DQA1;OAS3;IFIT5;IFIT3;HLA-C;RSAD2;KPNA1;PDZD2;EIF4G1;IFI27;NUP54;HLA-DPA1;UBE2L6;OAS2;TRIM25;STAT1;BST2;TRIM21;IFI35;IRF5;NUP62;POM121;NUP93;HLA-DRB1;HLA-B;NUP107;PTPN11;MAPK3;TRIM22;GBP6
Reactome_2022__G2/M Transition R-HSA-69275	0.395756	1.88972	0	0.00511127	0.3515	74/167	26.28%	CCNA1;CDC25B;AURKA;CDC25A;CKAP5;CCNB1;MYBL2;PSMD11;MAPRE1;CCNA2;ODF2;PSMB7;PLK1;PSMD2;YWHAG;CEP72;CEP250;TPX2;OPTN;HAUS6;PSMB5;PSMD5;FBXL18;PKMYT1;PSMC2;FOXM1;TUBGCP3;FKBPL;HMMR;PLK4;PSMD8;PSMC3;DCTN3;XPO1;NEK2;PSMA1;HSP90AB1;CDK5RAP2;CEP78;PSMA7;PSMD12;PSMC1;CDK1;LCMT1;CUL1;PSMD6;PSMD14;CDC25C;PSMD9;CDK7;PSMF1;DYNLL1;CDK2;PSME3;NINL;PSMD13;DCTN1;HAUS2;CEP76;LIN37;PSMB2;PPP2R1B;PSMB9;CEP164;HAUS5;LIN9;PPME1;TUBG1;PSMD7;PSMD10;TUBB;GTSE1;PSMD3;HAUS4
Reactome_2022__APC/C:Cdc20 Mediated Degradation Of Securin R-HSA-174154	0.464436	1.88845	0.000175193	0.00515219	0.3554	35/63	30.57%	PSMD11;PSMB7;PSMD2;CDC20;PSMB5;PSMD5;UBE2C;PSMC2;UBE2S;PSMD8;PSMC3;PTTG1;PSMA1;PSMA7;PSMD12;ANAPC1;PSMC1;PSMD6;CDC27;PSMD14;PSMD9;PSMF1;PSME3;CDC23;PSMD13;PSMB2;PSMB9;PSMD7;PSMD10;PSMD3;CDC26;PSMC4;PSMB1;ANAPC10;PSMA2
Reactome_2022__Intra-Golgi And Retrograde Golgi-to-ER Traffic R-HSA-6811442	0.393431	1.88632	0	0.0052452	0.3617	70/171	24.80%	YKT6;KLC3;ALPP;KDELR2;SURF4;RAB6B;ZW10;GCC1;SYS1;KDELR3;RABEPK;VTI1A;RINT1;CYTH3;ARF4;ARCN1;KIFC1;COPB1;ARFGAP1;KIF2C;BICD2;NAA35;RACGAP1;GALNT2;DYNC1LI1;COPA;PLIN3;CENPE;RAB9A;DCTN3;KIF23;TMED9;KIF18A;KIF4A;KIF11;GOLGA4;KIF20B;KIF22;USP6NL;ARFGAP2;KIF1B;DCTN5;KIF5A;KIF15;KIF3C;SNAP29;M6PR;GOSR2;KIF3B;DYNLL1;STX5;TMF1;IGF2R;COPB2;DCTN1;CYTH4;KIF20A;TMED7;CAPZA2;KIF2A;GOLGA1;UBE2Z;KIF21B;NAA30;PAFAH1B2;COG1;KIF1C;RAB3GAP2;BNIP1;CYTH1
Reactome_2022__Vif-mediated Degradation Of APOBEC3G R-HSA-180585	0.489854	1.88095	0.000534093	0.00555324	0.3794	34/48	36.84%	PSMD11;PSMB7;PSMD2;PSMB5;PSMD5;PSMC2;PSMD8;PSMC3;PSMA1;PSMA7;PSMD12;PSMC1;PSMD6;PSMD14;PSMD9;PSMF1;CUL5;PSME3;PSMD13;PSMB2;PSMB9;PSMD7;PSMD10;PSMD3;APOBEC3G;PSMC4;PSMB1;PSMA2;PSMA5;PSMD4;PSMB3;PSMB4;PSME4;PSMC6
Reactome_2022__Stabilization Of P53 R-HSA-69541	0.478202	1.87901	0.000702001	0.00563742	0.3864	27/53	26.07%	PSMD11;CDKN2A;PSMB7;PSMD2;PSMB5;PSMD5;PHF20;PSMC2;PSMD8;PSMC3;PSMA1;PSMA7;PSMD12;PSMC1;PSMD6;CHEK2;PSMD14;PSMD9;PSMF1;PSME3;PSMD13;PSMB2;PSMB9;CARD16;PSMD7;PSMD10;PSMD3
Reactome_2022__Recognition Of DNA Damage By PCNA-containing Replication Complex R-HSA-110314	0.540178	1.87693	0.000894294	0.00572747	0.3919	17/30	23.13%	RAD18;POLE3;RPA3;CUL4A;USP1;RFC3;POLD2;POLR1B;POLE4;RFC4;RFC2;POLD1;PCNA;POLR1A;DTL;UBE2B;POLE2
MSigDB_Hallmark_2020__IL-6/JAK/STAT3 Signaling	0.437263	1.87589	0	0.00576241	0.3953	37/82	23.73%	TNF;IL1B;CBL;CSF2;CCL7;CXCL11;CXCL1;CSF3R;TNFRSF12A;OSMR;HMOX1;SOCS1;CD44;CSF2RB;PTPN1;IL13RA1;IL6;GRB2;IL12RB1;TLR2;CXCL3;CCR1;IL2RG;CD14;TNFRSF1B;IL17RA;IL2RA;CXCL10;STAT1;HAX1;PIK3R5;IL15RA;CSF2RA;LTB;CD38;IL1R2;PTPN11
KEGG_2021_Human__Oocyte meiosis	0.417831	1.87442	0	0.00581434	0.4006	53/111	29.70%	CCNE1;AURKA;YWHAQ;CCNB1;STAG3;YWHAH;BUB1;PLK1;YWHAG;FBXO5;CDC20;CAMK2B;SPDYC;PKMYT1;MAD1L1;ADCY1;PPP2R5E;CCNE2;YWHAZ;PTTG1;SPDYE1;ESPL1;ADCY7;MAD2L1;ANAPC1;CDK1;CUL1;MAD2L2;YWHAB;CDC27;CDC25C;ITPR3;CDK2;MAPK1;CDC23;CALM2;MAPK11;MAPK14;CALML5;PPP2R1B;ADCY3;MAPK3;PPP2R5D;SMC1A;MAP2K1;CALM1;PPP2R5B;CCNB2;CDC26;PPP3R1;PPP2R5C;ANAPC10;CPEB2
Reactome_2022__Diseases Of DNA Repair R-HSA-9675135	0.498544	1.8743	0.000178285	0.00577947	0.401	25/44	25.48%	RRAD;RPA3;RAD51;XRCC2;RFC3;HUS1;BRCA2;POLR1B;TOPBP1;MSH2;NEIL3;RFC4;MSH6;RMI1;ATRIP;RFC2;OGG1;RAD51AP1;PMS2;BRIP1;EXO1;POLR1A;RAD51C;PALB2;TOP3A
Reactome_2022__Oxygen-dependent Proline Hydroxylation Of Hypoxia-inducible Factor Alpha R-HSA-1234176	0.467209	1.87401	0.000348129	0.005752	0.4017	38/58	36.84%	PSMD11;PSMB7;PSMD2;PSMB5;PSMD5;PSMC2;PSMD8;PSMC3;HIF1A;PSMA1;PSMA7;PSMD12;PSMC1;PSMD6;CUL2;PSMD14;PSMD9;PSMF1;EGLN1;PSME3;PSMD13;PSMB2;PSMB9;PSMD7;PSMD10;PSMD3;UBE2D2;PSMC4;PSMB1;PSMA2;PSMA5;PSMD4;PSMB3;EGLN3;EPAS1;PSMB4;PSME4;PSMC6
Reactome_2022__EGFR Downregulation R-HSA-182971	0.54245	1.87337	0.00163399	0.00575663	0.4043	12/31	12.85%	EGFR;PTPN12;EPGN;SH3KBP1;CBL;EREG;SH3GL3;TGFA;GRB2;PTPN3;AREG;EPN1
Reactome_2022__SCF-beta-TrCP Mediated Degradation Of Emi1 R-HSA-174113	0.480925	1.87318	0.000351989	0.00573481	0.4049	26/51	26.07%	PSMD11;PSMB7;PSMD2;FBXO5;CDC20;PSMB5;PSMD5;PSMC2;PSMD8;PSMC3;PSMA1;PSMA7;PSMD12;PSMC1;CUL1;PSMD6;PSMD14;PSMD9;PSMF1;PSME3;PSMD13;PSMB2;PSMB9;PSMD7;PSMD10;PSMD3
Reactome_2022__Cargo Concentration In ER R-HSA-5694530	0.550773	1.86945	0.00125201	0.00594061	0.4175	14/28	21.82%	CTSC;MCFD2;TGFA;SEC24A;SERPINA1;CNIH3;CTSZ;CNIH2;CD59;AREG;GOSR2;STX5;PREB;LMAN2L
Reactome_2022__TNFR2 Non-Canonical NF-kB Pathway R-HSA-5668541	0.426145	1.86421	0	0.00625516	0.4357	44/96	26.07%	TNF;CD70;BIRC3;PSMD11;TNFRSF12A;PSMB7;PSMD2;PSMB5;PSMD5;PSMC2;RELB;PSMD8;PSMC3;PSMA1;PSMA7;PSMD12;PSMC1;CUL1;BIRC2;PSMD6;TNFRSF1B;PSMD14;NFKB2;TNFRSF13B;PSMD9;PSMF1;CHUK;TRAF3;CD27;LTA;PSME3;TNFSF8;PSMD13;TNFRSF17;TNFSF14;LTB;PSMB2;PSMB9;MAP3K14;FASLG;TNFSF13B;PSMD7;PSMD10;PSMD3
Reactome_2022__Autodegradation Of E3 Ubiquitin Ligase COP1 R-HSA-349425	0.483704	1.86179	0.00070497	0.00636953	0.4434	33/48	36.84%	PSMD11;PSMB7;PSMD2;PSMB5;PSMD5;PSMC2;PSMD8;PSMC3;PSMA1;PSMA7;PSMD12;PSMC1;PSMD6;PSMD14;PSMD9;PSMF1;PSME3;PSMD13;PSMB2;PSMB9;CARD16;PSMD7;PSMD10;PSMD3;PSMC4;PSMB1;PSMA2;PSMA5;PSMD4;PSMB3;PSMB4;PSME4;PSMC6
Reactome_2022__Negative Regulation Of NMDA Receptor-Mediated Neuronal Transmission R-HSA-9617324	0.598656	1.85951	0.00333148	0.00650137	0.4524	10/20	20.97%	PPM1E;CAMK2B;MPP2;PPM1F;DLG1;GRIN2D;NEFL;GRIN2C;MPP3;GPRIN1
Reactome_2022__Regulation Of Activated PAK-2p34 By Proteasome Mediated Degradation R-HSA-211733	0.487463	1.85714	0.000530973	0.00662813	0.4614	32/46	36.84%	PSMD11;PSMB7;PSMD2;PSMB5;PSMD5;PSMC2;PSMD8;PSMC3;PSMA1;PSMA7;PSMD12;PSMC1;PSMD6;PSMD14;PSMD9;PSMF1;PSME3;PSMD13;PSMB2;PSMB9;PSMD7;PSMD10;PSMD3;PSMC4;PSMB1;PSMA2;PSMA5;PSMD4;PSMB3;PSMB4;PSME4;PSMC6
Reactome_2022__Translesion Synthesis By Y Family DNA Polymerases Bypasses Lesions On DNA Template R-HSA-110313	0.513615	1.85458	0.000530316	0.00676461	0.4715	20/36	23.13%	POLE3;RPA3;USP32;RFC3;POLD2;POLR1B;ISG15;POLE4;NPLOC4;RFC4;USP43;MAD2L2;RFC2;POLD1;PCNA;VCP;UBE2L6;TRIM25;POLR1A;POLE2
KEGG_2021_Human__Primary immunodeficiency	0.528991	1.8514	0.000724638	0.00696494	0.4827	19/32	27.66%	ORAI1;TAP2;ICOS;ADA;CD19;IL2RG;RAG1;BTK;PTPRC;TNFRSF13B;IL7R;JAK3;CD3D;LCK;TAP1;CD79A;CIITA;CD8A;CD3E
Reactome_2022__G0 And Early G1 R-HSA-1538133	0.551155	1.84763	0.00199927	0.00722222	0.4959	16/27	24.49%	CCNA1;CCNE1;CDC25A;MYBL2;CCNA2;RBL1;MYC;TFDP1;E2F1;CCNE2;CDK1;PCNA;CDK2;LIN37;LIN9;CDC6
Reactome_2022__Antigen processing-Cross Presentation R-HSA-1236975	0.419101	1.84287	0.000342466	0.00757052	0.5154	51/98	29.47%	PSMD11;TLR6;PSMB7;HLA-G;PSMD2;S100A8;FCGR1A;PSMB5;PSMD5;SEC14L2;PSMC2;SEC61G;PSMD8;PSMC3;TLR2;PSMA1;PSMA7;PSMD12;PSMC1;S100A9;HLA-C;BTK;PSMD6;SEC61B;PSMD14;PSMD9;PSMF1;CHUK;NCF2;FGG;TAPBP;PSME3;FGB;PSMD13;LY96;PSMB2;PSMB9;CALR;HLA-B;TLR1;PSMD7;CYBB;PSMD10;HLA-F;PSMD3;SEC61A1;SEC61A2;NCF4;NCF1;PSMC4;PSMB1
KEGG_2021_Human__Mineral absorption	0.479939	1.84281	0.00035292	0.00752469	0.5157	19/49	14.70%	HEPHL1;MT1M;MT1X;MT1E;MT1F;HMOX1;TF;MT2A;SLC31A1;MT1H;SLC26A6;SLC26A9;ATOX1;ATP7B;SLC30A1;SLC46A1;MT1G;SLC5A1;SLC34A3
Reactome_2022__Resolution Of AP Sites Via Multiple-Nucleotide Patch Replacement Pathway R-HSA-110373	0.565166	1.83964	0.00161609	0.00774405	0.5278	15/24	24.05%	POLE3;RPA3;RFC3;POLD2;FEN1;POLR1B;POLE4;PARP2;RFC4;RFC2;POLD1;PCNA;POLR1A;POLE2;PARG
Reactome_2022__Disorders Of Transmembrane Transporters R-HSA-5619115	0.391018	1.83917	0	0.00773613	0.5297	62/149	23.44%	SLC5A5;RNASE7;NUP155;SLC27A4;SEC13;ABCA3;NUP188;PSMD11;NUP153;PSMB7;NUP205;PSMD2;NUP160;SLC16A1;SLC17A5;SLC9A7;PSMB5;PSMD5;DERL1;PSMC2;SEH1L;NUP133;PSMD8;ABCC6;PSMC3;SLC35A2;SLC1A3;NUP214;POM121C;PSMA1;PSMA7;PSMD12;NUP85;NUP37;PSMC1;SLC5A1;SLC34A3;SLC12A3;TAC4;PSMD6;SLC7A7;PSMD14;PSMD9;SLC35C1;PSMF1;NUP54;VCP;MAP4K2;AVPR1A;PSME3;PSMD13;NLRP3;PSMB2;NUP62;SLC34A2;PSMB9;POM121;NUP93;RNF185;ABCA12;NUP107;ABCA1
KEGG_2021_Human__Nucleotide excision repair	0.488917	1.83731	0.00159886	0.00784059	0.5364	25/43	35.49%	RAD23B;POLE3;RPA3;CUL4A;RFC3;POLD2;POLE4;ERCC4;RFC4;GTF2H1;RFC2;POLD1;PCNA;CDK7;POLE2;RAD23A;ERCC6;POLD3;ERCC2;DDB1;RFC1;RFC5;POLE;RPA1;CUL4B
KEGG_2021_Human__Rheumatoid arthritis	0.430282	1.83582	0	0.00792124	0.5413	32/83	18.55%	TNF;IL1B;CSF2;IL1A;CCL20;ATP6V1C1;MMP3;CXCL1;CD80;CXCL5;ICAM1;HLA-DQB1;CXCL2;IL15;ATP6V1C2;CCL2;ATP6V0A2;CCL5;IL6;HLA-DOB;TLR2;CXCL3;CD86;CTLA4;TGFB2;HLA-DQA1;ACP5;CCL3;CD28;ITGAL;HLA-DPA1;HLA-DMB
Reactome_2022__Chemokine Receptors Bind Chemokines R-HSA-380108	0.489985	1.8353	0.000717746	0.00792235	0.5438	24/43	27.04%	PPBP;CCL20;CCL7;CCR3;CXCL11;CXCL1;CXCL5;CCL28;CXCL2;CCL2;CCL5;CXCL3;CCR1;CCL4;CCL3;CCR7;CXCL10;CCR5;CXCR3;CCL19;CCL21;CCR8;XCL2;CCRL2
Reactome_2022__Impaired BRCA2 Binding To RAD51 R-HSA-9709570	0.532288	1.83524	0.000902527	0.00787527	0.5441	15/30	21.50%	RRAD;RPA3;RAD51;RFC3;HUS1;BRCA2;POLR1B;TOPBP1;RFC4;RMI1;ATRIP;RFC2;BRIP1;EXO1;POLR1A
KEGG_2021_Human__TNF signaling pathway	0.408976	1.8343	0	0.00790098	0.5467	44/108	21.55%	TNF;IL1B;VEGFC;CSF2;CCL20;JAG1;NOD2;BIRC3;EDN1;MMP3;CXCL1;ITCH;CXCL5;ICAM1;TRAF1;CXCL2;TRAF2;IL15;PIK3CB;CCL2;TNFAIP3;CCL5;IL6;RPS6KA4;CXCL3;MAPK9;DNM1L;TAB2;BIRC2;PIK3CD;CREB3;TNFRSF1B;TAB3;AKT3;CHUK;MAP3K7;TRAF3;CXCL10;MAPK1;LTA;MAPK11;MAPK14;PIK3CA;MLKL
Reactome_2022__Cellular Response To Heat Stress R-HSA-3371556	0.42166	1.8287	0.000170561	0.00839085	0.5681	41/91	24.02%	RNASE7;NUP155;SEC13;DNAJB1;NUP188;NUP153;NUP205;RPA3;HSPA8;NUP160;HSPA5;DNAJC2;CAMK2B;DNAJB6;SEH1L;NUP133;HSPA6;POLR1B;NUP214;HSPA13;MTOR;POM121C;HSP90AB1;HSPA1B;NUP85;NUP37;NUP54;VCP;HSPH1;MAPK1;POLR1A;BAG3;NUP62;HSPA14;POM121;HSF1;NUP93;NUP107;HSPA4;MAPK3;HSPA4L
Reactome_2022__Telomere Extension By Telomerase R-HSA-171319	0.57431	1.82361	0.00331614	0.00881158	0.5865	11/22	24.33%	CCNA1;TERT;PPP6C;CCNA2;RUVBL1;SHQ1;GAR1;DKC1;CDK2;TINF2;POT1
Reactome_2022__Autodegradation Of Cdh1 By Cdh1:APC/C R-HSA-174084	0.450602	1.82207	0.000348675	0.00892204	0.5935	33/61	30.57%	PSMD11;PSMB7;PSMD2;PSMB5;PSMD5;UBE2C;PSMC2;UBE2S;PSMD8;PSMC3;PSMA1;PSMA7;PSMD12;ANAPC1;PSMC1;PSMD6;CDC27;PSMD14;PSMD9;PSMF1;PSME3;CDC23;PSMD13;PSMB2;PSMB9;PSMD7;PSMD10;PSMD3;CDC26;PSMC4;PSMB1;ANAPC10;PSMA2
Reactome_2022__Unfolded Protein Response (UPR) R-HSA-381119	0.42449	1.81653	0.000341997	0.00942777	0.6119	39/82	29.33%	EIF2S2;EXOSC3;EDEM1;PDIA5;KDELR3;EXOSC2;EIF2S1;HSPA5;CEBPG;SRPRB;ARFGAP1;PDIA6;CCL2;TATDN2;YIF1A;HDGF;WIPI1;SHC1;GOSR2;FKBP14;DNAJB11;PREB;DCTN1;SSR1;IGFBP1;EXTL1;CALR;ATF6;EXOSC9;MBTPS2;HYOU1;DCP2;SEC31A;PPP2R5B;SYVN1;EIF2S3;HSP90B1;KLHDC3;EXOSC8
Reactome_2022__COPII-mediated Vesicle Transport R-HSA-204005	0.44942	1.81494	0.000523104	0.00953754	0.6173	31/61	30.56%	YKT6;SEC13;CTSC;SEC22C;PPP6C;MCFD2;TGFA;SEC24A;SERPINA1;SEC22A;GOLGA2;CNIH3;TFG;CTSZ;CNIH2;CD59;AREG;BET1;GOSR2;STX5;PREB;TRAPPC10;LMAN2L;SEC31A;SCFD1;TBC1D20;SEC23A;SEC16A;FOLR2;TRAPPC3;STX17
Reactome_2022__Regulation Of RUNX3 Expression And Activity R-HSA-8941858	0.46261	1.81477	0.000883236	0.00950024	0.6181	26/53	26.07%	PSMD11;CDKN2A;PSMB7;PSMD2;PSMB5;PSMD5;PSMC2;PSMD8;PSMC3;PSMA1;PSMA7;PSMD12;PSMC1;PSMD6;PSMD14;PSMD9;PSMF1;RUNX3;PSME3;PSMD13;PSMB2;PSMB9;SMURF1;PSMD7;PSMD10;PSMD3
KEGG_2021_Human__Natural killer cell mediated cytotoxicity	0.412326	1.81466	0.000509684	0.00944811	0.6182	44/98	26.12%	TNF;CSF2;NRAS;NCR1;RAET1L;HLA-G;ICAM1;CD244;RAF1;KLRD1;CD247;PIK3CB;SH2D1B;FCGR3A;RAC3;GRB2;FCGR3B;HCST;SH2D1A;CD48;HLA-C;PIK3CD;SHC4;LCP2;SHC1;PRF1;ITGAL;GZMB;MAPK1;LCK;MICB;KLRC1;TYROBP;PIK3CA;FCER1G;ARAF;HLA-B;PTPN11;MAPK3;FASLG;VAV2;IFNG;TNFRSF10A;MAP2K1
Reactome_2022__Golgi-to-ER Retrograde Transport R-HSA-8856688	0.405661	1.81439	0	0.0094212	0.6192	47/107	24.54%	KLC3;KDELR2;SURF4;RAB6B;ZW10;KDELR3;RINT1;ARF4;ARCN1;KIFC1;COPB1;ARFGAP1;KIF2C;BICD2;RACGAP1;GALNT2;DYNC1LI1;COPA;CENPE;DCTN3;KIF23;TMED9;KIF18A;KIF4A;KIF11;KIF20B;KIF22;ARFGAP2;KIF1B;DCTN5;KIF5A;KIF15;KIF3C;KIF3B;DYNLL1;COPB2;DCTN1;KIF20A;TMED7;CAPZA2;KIF2A;UBE2Z;KIF21B;PAFAH1B2;KIF1C;RAB3GAP2;BNIP1
Reactome_2022__Transport Of Mature Transcript To Cytoplasm R-HSA-72202	0.446568	1.81297	0.000525855	0.00951833	0.6236	34/63	31.85%	RNASE7;NUP155;SEC13;GLE1;NUP188;NUP153;NUP205;NUP160;NXT1;NCBP1;CPSF3;SEH1L;NUP133;MAGOHB;CPSF4;NUP214;POM121C;NUP85;NUP37;CPSF2;THOC5;NUP54;NUP62;POM121;NUP93;NUP107;CPSF1;THOC7;THOC1;MAGOH;SLU7;SLBP;UPF3B;THOC2
Reactome_2022__Telomere Maintenance R-HSA-157579	0.449147	1.81102	0.000869565	0.00967151	0.6307	24/61	22.57%	CCNA1;TERT;PPP6C;CCNA2;RPA3;PRIM2;RFC3;POLD2;RUVBL1;FEN1;POLR1B;SHQ1;GAR1;RFC4;RFC2;POLD1;DSCC1;PCNA;POLA2;DKC1;CDK2;POLR1A;TINF2;DAXX
Reactome_2022__HIV Infection R-HSA-162906	0.36833	1.81076	0	0.00964163	0.6317	77/208	23.76%	RNASE7;NUP155;SEC13;NUP188;PSMD11;RNMT;NUP153;PSMB7;TAF13;NUP205;PSMD2;NUP160;RANBP1;TAF11;PSMB5;NCBP1;PSMD5;SSRP1;TBP;TAF5;PSMC2;GTF2E1;SEH1L;CD247;NUP133;SLC25A5;AP2S1;PSMD8;FEN1;SUPT16H;RNGTT;XRCC4;PSMC3;XPO1;NUP214;RCC1;UBAP1;POM121C;PSMA1;VTA1;PSMA7;PSMD12;NUP85;NUP37;KPNB1;SUPT5H;GTF2H1;PSMC1;GTF2F2;PSMD6;CD28;PSMD14;KPNA1;PSMD9;CDK7;VPS37C;PSMF1;NUP54;TAF3;CUL5;CCR5;PSME3;LCK;PSMD13;PPIA;DOCK2;CHMP5;PSMB2;NUP62;PSMB9;RAN;POM121;NUP93;PSIP1;NUP107;AP2A1;NPM1
KEGG_2021_Human__RIG-I-like receptor signaling pathway	0.468339	1.8088	0.00106933	0.00979018	0.6396	27/50	27.96%	TNF;DDX58;AZI2;IFIH1;TRAF2;NFKBIB;ATG5;ISG15;ATG12;MAPK9;NLRX1;MAVS;CHUK;MAP3K7;TRAF3;CXCL10;TRIM25;MAPK11;MAPK14;IL12A;SIKE1;IKBKE;CYLD;IRF7;FADD;TRAF6;MAP3K1
Reactome_2022__ER To Golgi Anterograde Transport R-HSA-199977	0.395977	1.80768	0	0.00985832	0.6442	62/123	34.60%	YKT6;SEC13;CTSC;KDELR2;SEC22C;PPP6C;KDELR3;MCFD2;TGFA;SEC24A;ARF4;ARCN1;SERPINA1;SEC22A;COPB1;GOLGA2;ARFGAP1;CNIH3;DYNC1LI1;TFG;COPA;CTSZ;CNIH2;CD59;DCTN3;TMED9;AREG;ARFGAP2;DCTN5;BET1;GOSR2;DYNLL1;STX5;PREB;COPB2;TRAPPC10;DCTN1;TMED7;CAPZA2;LMAN2L;COG1;SEC31A;SPTBN2;COG5;SCFD1;TBC1D20;SEC23A;PTGES2;SEC16A;FOLR2;TRAPPC3;STX17;DYNLL2;TMED3;ARF3;COPZ2;ANK2;SPTAN1;ACTR10;LMAN1;ACTR1A;KDELR1
Reactome_2022__FBXL7 Down-Regulates AURKA During Mitotic Entry And In Early Mitosis R-HSA-8854050	0.463828	1.80608	0.001235	0.0099585	0.6495	26/51	26.07%	AURKA;PSMD11;PSMB7;PSMD2;PSMB5;PSMD5;FBXL18;PSMC2;PSMD8;PSMC3;PSMA1;PSMA7;PSMD12;PSMC1;CUL1;PSMD6;PSMD14;PSMD9;PSMF1;PSME3;PSMD13;PSMB2;PSMB9;PSMD7;PSMD10;PSMD3

### Sheet: BRCA
Term	ES	NES	NOM p-val	FDR q-val	FWER p-val	Tag %	Gene %	Lead_genes
MSigDB_Hallmark_2020__E2F Targets	0.742068	3.12004	0	0	0	127/185	13.55%	TRIP13;CDCA8;PLK1;CDC20;HMGA1;MELK;MYBL2;CCNE1;CHEK1;CKS1B;CCNB2;CDCA3;DEPDC1;KIF2C;CDC25A;CDKN2A;DLGAP5;DONSON;PRIM2;TUBB;KIF4A;AURKA;GINS3;CDK1;PTTG1;DCLRE1B;SUV39H1;AURKB;GINS1;MAD2L1;EZH2;MKI67;TCF19;RACGAP1;CDKN3;CKS2;BUB1B;CDC25B;HMMR;UBE2T;KPNA2;NCAPD2;DIAPH3;MCM4;CENPE;MCM6;MCM7;CSE1L;RAN;KIF18B;LYAR;TBRG4;PRDX4;CHEK2;RAD51AP1;DSCC1;ESPL1;ANP32E;MCM3;LBR;BIRC5;RRM2;NASP;E2F8;SPAG5;PCNA;MSH2;STMN1;TACC3;MCM2;LMNB1;PLK4;TMPO;CIT;UBE2S;SPC24;ASF1B;BRCA2;RFC3;NUP205;RANBP1;NOP56;RFC2;ZW10;HELLS;SSRP1;NOLC1;PA2G4;HMGB3;KIF22;SPC25;MCM5;AK2;MTHFD2;TIMELESS;TFRC;EED;POP7;CDK4;USP1;POLD1;SMC6;TIPIN;SYNCRIP;CENPM;XPO1;UNG;TK1;PAICS;GINS4;PRKDC;HUS1;DEK;PHF5A;POLA2;SMC4;SLBP;ATAD2;NME1;SNRPB;POLE;NUP107;SMC1A;PPP1R8;DNMT1;TOP2A;HMGB2
MSigDB_Hallmark_2020__G2-M Checkpoint	0.679174	2.86069	0	0	0	105/182	14.45%	PLK1;CENPA;CDC20;HMGA1;MYBL2;TTK;CHEK1;DBF4;CKS1B;BUB1;UBE2C;TPX2;CCNB2;KIF2C;CDC25A;CCNA2;DKC1;PRIM2;STIL;POLQ;KIF23;KIF4A;AURKA;CDK1;PTTG1;EXO1;SLC7A5;RAD54L;SUV39H1;INCENP;AURKB;MAD2L1;EZH2;MKI67;E2F3;TROAP;RACGAP1;CDKN3;CKS2;KIF15;CDC25B;HMMR;KPNA2;CENPE;CCNF;NDC80;MCM6;CDC45;E2F1;KIF11;CDC6;CDC7;ODC1;PRC1;ESPL1;MCM3;SNRPD1;LBR;BIRC5;NASP;FBXO5;STMN1;TACC3;MCM2;LMNB1;CENPF;PLK4;TMPO;UBE2S;BRCA2;RBL1;PBK;TRAIP;AMD1;NOLC1;NEK2;E2F2;HMGB3;KIF22;MCM5;KIF20B;CDK4;KATNA1;SYNCRIP;FANCC;XPO1;MTF2;CUL1;NCL;HIF1A;CHAF1A;HUS1;POLA2;SMC2;SMC4;E2F4;PML;POLE;SMC1A;SFPQ;TOP2A;TFDP1;SQLE;TRA2B;TOP1
MSigDB_Hallmark_2020__Myc Targets V1	0.667094	2.80761	0	0	0	126/188	21.48%	CDC20;PSMB2;CCNA2;RFC4;CCT5;MAD2L1;SRPK1;SNRPB2;CDK2;SNRPA1;KPNA2;MCM4;MCM6;MCM7;SNRPG;CDC45;RAN;PPM1G;XPOT;PRDX4;EIF2S2;TCP1;ODC1;PSMD14;SERBP1;SNRPD1;SF3B3;EIF3B;HDGF;PSMA7;PCNA;CCT4;ILF2;MCM2;PGK1;PSMA4;COX5A;RANBP1;HDAC2;NOP56;LSM2;PABPC4;YWHAQ;NOLC1;PPIA;HSP90AB1;PA2G4;PABPC1;SRM;PSMD7;SSBP1;MCM5;CCT3;PSMD3;NOP16;CAD;IFRD1;CDK4;PSMC4;USP1;AIMP2;PSMD1;SYNCRIP;XPO1;HSPD1;PWP1;LDHA;CBX3;CUL1;SSB;CCT7;DDX21;POLE3;ABCE1;DEK;MRPL9;FBL;STARD7;PSMB3;NME1;HSPE1;DDX18;HNRNPA2B1;PHB;RNPS1;CYC1;PRPS2;VBP1;UBA2;HPRT1;TFDP1;ACP1;TRA2B;POLD2;SNRPA;CSTF2;SET;VDAC1;EIF2S1;PSMD8;TARDBP;NDUFAB1;XRCC6;COPS5;PTGES3;RPS10;SMARCC1;NCBP2;UBE2L3;CCT2;PHB2;NPM1;SNRPD2;PSMC6;RAD23B;HDDC2;PSMA6;NCBP1;RRP9;TYMS;HNRNPD;RRM1;PSMA1;AP3S1;GLO1;EIF3J
Reactome_2022__Cell Cycle Checkpoints R-HSA-69620	0.651885	2.78042	0	0	0	115/228	12.88%	CDCA8;PLK1;CENPA;CDC20;PSMB2;CCNE1;CHEK1;DBF4;BUB1;UBE2C;MCM10;CENPI;CCNB2;KIF2C;CDC25A;CCNA2;CDKN2A;SKA1;CENPN;CENPO;ERCC6L;CDK1;KIF18A;CCNB1;RFC4;EXO1;INCENP;AURKB;PSMD2;CENPL;MAD2L1;CLSPN;PSME4;BUB1B;CDK2;MCM4;CENPE;NDC80;MCM6;MCM7;NUF2;CDC45;PSMC2;CDC6;CHEK2;CDC7;PSMD14;MCM8;MCM3;BIRC5;DNA2;PSMA7;PSMB4;PSMD11;CENPF;PSMA4;PSMA5;GTSE1;UBE2S;SPC24;CDC25C;BLM;NUP37;RFC3;CKAP5;RFC2;ZWINT;ZW10;SEC13;RCC2;KNTC1;PSMB5;PKMYT1;YWHAQ;MAPRE1;YWHAG;RNF8;PSMA3;ZWILCH;PSMD7;SPC25;MCM5;UBE2D1;DSN1;MDC1;PSMD3;PSMC4;PPP2R5D;RFC5;CENPM;XPO1;CCNA1;UBE2V2;NUP160;UBE2N;DYNLL1;CCNE2;CENPQ;PSMB1;YWHAZ;HUS1;NUP85;CENPH;TOPBP1;PSMD12;PSMC3;PSMB3;PPP1CC;PSMB7;RNF168;BRCC3;NUP107;CENPK;PSMD10;PSMD4
Reactome_2022__Resolution Of Sister Chromatid Cohesion R-HSA-2500257	0.683976	2.68295	0	0	0	50/96	12.54%	CDCA8;PLK1;CENPA;CDC20;BUB1;CENPI;CCNB2;KIF2C;CDCA5;SKA1;CENPN;CENPO;ERCC6L;CDK1;KIF18A;CCNB1;INCENP;AURKB;CENPL;MAD2L1;BUB1B;CENPE;NDC80;NUF2;BIRC5;CENPF;SPC24;NUP37;CKAP5;ZWINT;ZW10;SEC13;RCC2;KNTC1;MAPRE1;ZWILCH;SPC25;DSN1;PPP2R5D;CENPM;XPO1;NUP160;DYNLL1;CENPQ;NUP85;CENPH;PPP1CC;NUP107;CENPK;SMC1A
Reactome_2022__G2/M Checkpoints R-HSA-69481	0.666708	2.66022	0	0	0	82/115	25.02%	PSMB2;CHEK1;DBF4;MCM10;CCNB2;CDC25A;CDK1;CCNB1;RFC4;EXO1;PSMD2;CLSPN;PSME4;CDK2;MCM4;MCM6;MCM7;CDC45;PSMC2;CDC6;CHEK2;CDC7;PSMD14;MCM8;MCM3;DNA2;PSMA7;PSMB4;PSMD11;PSMA4;PSMA5;GTSE1;CDC25C;BLM;RFC3;RFC2;PSMB5;PKMYT1;YWHAQ;YWHAG;RNF8;PSMA3;PSMD7;MCM5;MDC1;PSMD3;PSMC4;RFC5;UBE2V2;UBE2N;PSMB1;YWHAZ;HUS1;TOPBP1;PSMD12;PSMC3;PSMB3;PSMB7;RNF168;BRCC3;PSMD10;PSMD4;PSMB9;PSME2;PSMD8;PSMC1;REXO2;POLR1A;PSMC6;PSMA6;BRIP1;PSMA1;POLR1B;PSMD13;UBC;RMI1;BARD1;PSMC5;YWHAH;PSMB8;PSMF1;BRCA1
Reactome_2022__Unattached Kinetochores Signal Amplification Via A MAD2 Inhibitory Signal R-HSA-141444	0.689856	2.65087	0	0	0	45/84	12.50%	CDCA8;PLK1;CENPA;CDC20;BUB1;CENPI;KIF2C;SKA1;CENPN;CENPO;ERCC6L;KIF18A;INCENP;AURKB;CENPL;MAD2L1;BUB1B;CENPE;NDC80;NUF2;BIRC5;CENPF;SPC24;NUP37;CKAP5;ZWINT;ZW10;SEC13;RCC2;KNTC1;MAPRE1;ZWILCH;SPC25;DSN1;PPP2R5D;CENPM;XPO1;NUP160;DYNLL1;CENPQ;NUP85;CENPH;PPP1CC;NUP107;CENPK
Reactome_2022__DNA Replication R-HSA-69306	0.661704	2.64958	0	0	0	86/116	24.60%	PSMB2;CCNE1;SKP2;DBF4;UBE2C;MCM10;CCNA2;PRIM2;GINS3;RFC4;PSMD2;GINS1;PSME4;CDK2;FEN1;MCM4;MCM6;MCM7;CDC45;PSMC2;CDC6;CDC7;PSMD14;POLE2;MCM8;MCM3;DNA2;PSMA7;PCNA;PSMB4;PSMD11;PSMA4;CDT1;PSMA5;UBE2S;RFC3;RFC2;PSMB5;PSMA3;PSMD7;MCM5;UBE2D1;PSMD3;PSMC4;POLD1;RFC5;CCNA1;CCNE2;PSMB1;GINS4;GMNN;CUL1;POLE3;PSMD12;POLA2;SLC19A1;PSMC3;PSMB3;PSMB7;POLA1;POLE;PSMD10;PSMD4;PSMB9;POLD2;PSME2;PSMD8;PSMC1;POLR1A;PSMC6;PSMA6;PRIM1;GINS2;PSMA1;POLR1B;KPNA1;ANAPC1;PSMD13;UBC;ANAPC7;UBE2E1;ANAPC11;KPNA6;PSMC5;PSMB8;PSMF1
Reactome_2022__Synthesis Of DNA R-HSA-69239	0.659931	2.63004	0	0	0	81/110	24.60%	PSMB2;CCNE1;SKP2;UBE2C;CCNA2;PRIM2;GINS3;RFC4;PSMD2;GINS1;PSME4;CDK2;FEN1;MCM4;MCM6;MCM7;CDC45;PSMC2;CDC6;PSMD14;POLE2;MCM8;MCM3;DNA2;PSMA7;PCNA;PSMB4;PSMD11;PSMA4;CDT1;PSMA5;UBE2S;RFC3;RFC2;PSMB5;PSMA3;PSMD7;MCM5;UBE2D1;PSMD3;PSMC4;POLD1;RFC5;CCNA1;CCNE2;PSMB1;GINS4;GMNN;CUL1;POLE3;PSMD12;POLA2;SLC19A1;PSMC3;PSMB3;PSMB7;POLA1;POLE;PSMD10;PSMD4;PSMB9;POLD2;PSME2;PSMD8;PSMC1;POLR1A;PSMC6;PSMA6;PRIM1;GINS2;PSMA1;POLR1B;ANAPC1;PSMD13;UBC;ANAPC7;UBE2E1;ANAPC11;PSMC5;PSMB8;PSMF1
Reactome_2022__EML4 And NUDC In Mitotic Spindle Formation R-HSA-9648025	0.677044	2.61998	0	0	0	46/88	12.50%	CDCA8;PLK1;CENPA;CDC20;BUB1;CENPI;KIF2C;SKA1;CENPN;CENPO;ERCC6L;KIF18A;INCENP;AURKB;CENPL;MAD2L1;BUB1B;CENPE;NDC80;NUF2;EML4;BIRC5;CENPF;SPC24;NUP37;CKAP5;ZWINT;ZW10;SEC13;RCC2;KNTC1;MAPRE1;ZWILCH;SPC25;DSN1;PPP2R5D;CENPM;XPO1;NUP160;DYNLL1;CENPQ;NUP85;CENPH;PPP1CC;NUP107;CENPK
Reactome_2022__Mitotic Metaphase And Anaphase R-HSA-2555396	0.615115	2.61724	0	0	0	127/211	24.94%	TUBA1C;CDCA8;PLK1;CENPA;CDC20;PSMB2;BUB1;UBE2C;NUP93;CENPI;CCNB2;KIF2C;CDCA5;SKA1;CENPN;CENPO;ERCC6L;TUBB;CDK1;KIF18A;CCNB1;PTTG1;VRK1;INCENP;AURKB;PSMD2;CENPL;MAD2L1;PSME4;BUB1B;RCC1;CENPE;NDC80;NUF2;RAN;PSMC2;ESPL1;PSMD14;LBR;BIRC5;PSMA7;FBXO5;PSMB4;PSMD11;LMNB1;CENPF;PSMA4;PSMA5;TMPO;UBE2S;SPC24;NUP37;NUP205;CKAP5;ZWINT;ZW10;SEC13;RCC2;KNTC1;PSMB5;TUBB3;TUBA1B;MAPRE1;PSMA3;ZWILCH;PSMD7;SPC25;UBE2D1;DSN1;PSMD3;NUP155;PSMC4;PPP2R5D;CENPM;XPO1;NUP160;DYNLL1;CENPQ;PSMB1;NUP85;CENPH;PSMD12;CHMP4C;PSMC3;PSMB3;PPP1CC;PSMB7;NUP62;TUBA4A;NUP107;CENPK;SMC1A;PSMD10;CC2D1B;PSMD4;PSMB9;RANGAP1;PSME2;PSMD8;AHCTF1;BANF1;PSMC1;SPAST;NUP54;SEH1L;PSMC6;NUP188;EMD;PSMA6;TUBB6;RAD21;PSMA1;ANAPC1;PSMD13;UBC;DYNC1I1;ANAPC7;SUMO1;UBE2E1;ANAPC11;PSMC5;SMC3;NDE1;PSMB8;PSMF1;SKA2;VPS4A
Reactome_2022__Mitotic G1 Phase And G1/S Transition R-HSA-453279	0.638359	2.61037	0	0	0	88/140	22.24%	MYBL2;PSMB2;CCNE1;SKP2;DBF4;CKS1B;MCM10;CDC25A;CCNA2;CDKN2A;PRIM2;CDK1;CCNB1;PSMD2;E2F3;CDK2;MCM4;MCM6;MCM7;CDC45;E2F1;PSMC2;CDC6;CDC7;PSMD14;POLE2;MCM8;MCM3;RRM2;PSMA7;PCNA;FBXO5;PSMB4;PSMD11;PSMA4;CDT1;PSMA5;LIN9;RBL1;PSMB5;SRC;PSMA3;E2F2;PSMD7;MCM5;CDK6;PSMD3;CDK4;PSMC4;CCNA1;LYN;TK1;CCNE2;PSMB1;GMNN;CUL1;E2F5;POLE3;PSMD12;POLA2;PSMC3;E2F4;PSMB3;PSMB7;POLA1;POLE;PSMD10;PSMD4;TOP2A;TFDP1;PSMB9;PSME2;PSMD8;PSMC1;CDKN2C;POLR1A;DHFR;PSMC6;CCND3;PSMA6;TYMS;PRIM1;PSMA1;POLR1B;E2F6;PSMD13;UBC;CDKN2D
Reactome_2022__Mitotic Anaphase R-HSA-68882	0.613969	2.61015	0	0	0	126/210	24.94%	TUBA1C;CDCA8;PLK1;CENPA;CDC20;PSMB2;BUB1;UBE2C;NUP93;CENPI;CCNB2;KIF2C;CDCA5;SKA1;CENPN;CENPO;ERCC6L;TUBB;CDK1;KIF18A;CCNB1;PTTG1;VRK1;INCENP;AURKB;PSMD2;CENPL;MAD2L1;PSME4;BUB1B;RCC1;CENPE;NDC80;NUF2;RAN;PSMC2;ESPL1;PSMD14;LBR;BIRC5;PSMA7;PSMB4;PSMD11;LMNB1;CENPF;PSMA4;PSMA5;TMPO;UBE2S;SPC24;NUP37;NUP205;CKAP5;ZWINT;ZW10;SEC13;RCC2;KNTC1;PSMB5;TUBB3;TUBA1B;MAPRE1;PSMA3;ZWILCH;PSMD7;SPC25;UBE2D1;DSN1;PSMD3;NUP155;PSMC4;PPP2R5D;CENPM;XPO1;NUP160;DYNLL1;CENPQ;PSMB1;NUP85;CENPH;PSMD12;CHMP4C;PSMC3;PSMB3;PPP1CC;PSMB7;NUP62;TUBA4A;NUP107;CENPK;SMC1A;PSMD10;CC2D1B;PSMD4;PSMB9;RANGAP1;PSME2;PSMD8;AHCTF1;BANF1;PSMC1;SPAST;NUP54;SEH1L;PSMC6;NUP188;EMD;PSMA6;TUBB6;RAD21;PSMA1;ANAPC1;PSMD13;UBC;DYNC1I1;ANAPC7;SUMO1;UBE2E1;ANAPC11;PSMC5;SMC3;NDE1;PSMB8;PSMF1;SKA2;VPS4A
Reactome_2022__DNA Replication Pre-Initiation R-HSA-69002	0.671682	2.60234	0	0	0	73/90	28.83%	PSMB2;DBF4;UBE2C;MCM10;PRIM2;PSMD2;CDK2;MCM4;MCM6;MCM7;CDC45;PSMC2;CDC6;CDC7;PSMD14;POLE2;MCM8;MCM3;PSMA7;PSMB4;PSMD11;PSMA4;CDT1;PSMA5;UBE2S;PSMB5;PSMA3;PSMD7;MCM5;UBE2D1;PSMD3;PSMC4;PSMB1;GMNN;POLE3;PSMD12;POLA2;PSMC3;PSMB3;PSMB7;POLA1;POLE;PSMD10;PSMD4;PSMB9;PSME2;PSMD8;PSMC1;POLR1A;PSMC6;PSMA6;PRIM1;PSMA1;POLR1B;KPNA1;ANAPC1;PSMD13;UBC;ANAPC7;UBE2E1;ANAPC11;KPNA6;PSMC5;PSMB8;PSMF1;POLE4;UBA52;KPNB1;CDC23;RPS27A;PSMB10;ANAPC5;PSMD6
Reactome_2022__Separation Of Sister Chromatids R-HSA-2467813	0.626736	2.59244	0	0	0	98/156	24.83%	CDCA8;PLK1;CENPA;CDC20;PSMB2;BUB1;UBE2C;CENPI;KIF2C;CDCA5;SKA1;CENPN;CENPO;ERCC6L;KIF18A;PTTG1;INCENP;AURKB;PSMD2;CENPL;MAD2L1;PSME4;BUB1B;CENPE;NDC80;NUF2;PSMC2;ESPL1;PSMD14;BIRC5;PSMA7;PSMB4;PSMD11;CENPF;PSMA4;PSMA5;UBE2S;SPC24;NUP37;CKAP5;ZWINT;ZW10;SEC13;RCC2;KNTC1;PSMB5;MAPRE1;PSMA3;ZWILCH;PSMD7;SPC25;UBE2D1;DSN1;PSMD3;PSMC4;PPP2R5D;CENPM;XPO1;NUP160;DYNLL1;CENPQ;PSMB1;NUP85;CENPH;PSMD12;PSMC3;PSMB3;PPP1CC;PSMB7;NUP107;CENPK;SMC1A;PSMD10;PSMD4;PSMB9;RANGAP1;PSME2;PSMD8;AHCTF1;PSMC1;SEH1L;PSMC6;PSMA6;RAD21;PSMA1;ANAPC1;PSMD13;UBC;DYNC1I1;ANAPC7;UBE2E1;ANAPC11;PSMC5;SMC3;NDE1;PSMB8;PSMF1;SKA2
Reactome_2022__G1/S Transition R-HSA-69206	0.642156	2.58759	0	0	0	77/122	22.03%	PSMB2;CCNE1;SKP2;DBF4;CKS1B;MCM10;CDC25A;CCNA2;PRIM2;CDK1;CCNB1;PSMD2;CDK2;MCM4;MCM6;MCM7;CDC45;E2F1;PSMC2;CDC6;CDC7;PSMD14;POLE2;MCM8;MCM3;RRM2;PSMA7;PCNA;FBXO5;PSMB4;PSMD11;PSMA4;CDT1;PSMA5;LIN9;RBL1;PSMB5;PSMA3;PSMD7;MCM5;PSMD3;CDK4;PSMC4;CCNA1;TK1;CCNE2;PSMB1;GMNN;CUL1;E2F5;POLE3;PSMD12;POLA2;PSMC3;E2F4;PSMB3;PSMB7;POLA1;POLE;PSMD10;PSMD4;TFDP1;PSMB9;PSME2;PSMD8;PSMC1;POLR1A;DHFR;PSMC6;PSMA6;TYMS;PRIM1;PSMA1;POLR1B;E2F6;PSMD13;UBC
Reactome_2022__Cell Cycle, Mitotic R-HSA-69278	0.582245	2.58212	0	0	0	251/450	24.94%	TUBA1C;CDCA8;PLK1;CENPA;CDC20;MYBL2;PSMB2;CCNE1;SKP2;DBF4;CKS1B;BUB1;UBE2C;TPX2;NUP93;MCM10;CENPI;CCNB2;KIF2C;CDC25A;CDCA5;CCNA2;KIF20A;CDKN2A;SKA1;CENPN;NCAPH;PRIM2;CENPO;ERCC6L;TUBB;KIF23;AURKA;GINS3;CDK1;KIF18A;CCNB1;RFC4;PTTG1;VRK1;INCENP;AURKB;MASTL;PSMD2;GINS1;CENPL;MAD2L1;E2F3;PSME4;BUB1B;RCC1;CDC25B;HMMR;CDK2;NCAPG;NCAPD2;FOXM1;FEN1;MCM4;CENPE;NDC80;MCM6;MCM7;NUF2;CDC45;RAN;E2F1;PSMC2;CDC6;CDC7;ESPL1;PSMD14;POLE2;MCM8;MCM3;LBR;EML4;BIRC5;DNA2;RRM2;PSMA7;PCNA;FBXO5;PSMB4;PSMD11;LMNB1;CENPF;PLK4;PSMA4;CDT1;PSMA5;TMPO;GTSE1;UBE2S;SPC24;CDC25C;NUP37;NCAPG2;RFC3;NUP205;LIN9;CKAP5;RFC2;ZWINT;ZW10;SEC13;RCC2;RBL1;KNTC1;PSMB5;TUBB3;TUBA1B;ESCO2;PKMYT1;LPIN1;MAPRE1;CEP152;YWHAG;HSP90AB1;NEK2;HAUS8;SRC;CEP72;PSMA3;ZWILCH;E2F2;PSMD7;SPC25;MCM5;CDK6;UBE2D1;DSN1;HAUS6;PSMD3;NUP155;CDK4;PSMC4;PPP1CB;POLD1;PPP2R5D;RFC5;CENPM;XPO1;CCNA1;LYN;TK1;HSP90AA1;NUP160;DYNLL1;CCNE2;CENPQ;PSMB1;GINS4;GMNN;CSNK2A2;CUL1;E2F5;POLE3;CENPJ;NUP85;CENPH;PSMD12;CHMP4C;POLA2;SLC19A1;SMC4;PSMC3;E2F4;PSMB3;RAB1A;PPP1CC;OPTN;PSMB7;NUP62;POLA1;TUBA4A;POLE;NUP107;CENPK;SMC1A;PSMD10;CC2D1B;FKBPL;PSMD4;TOP2A;TFDP1;PSMB9;FBXL18;RANGAP1;POLD2;NCAPD3;HAUS7;CSNK2B;SET;PSME2;PSMD8;AHCTF1;NUP153;BANF1;PSMC1;SPAST;NUP54;CDKN2C;POLR1A;SEH1L;DHFR;PSMC6;NUP188;EMD;CCND3;PSMA6;TYMS;PRIM1;CEP70;ACTR1A;GINS2;PCNT;TUBB6;PPP2R2D;RAD21;TUBG1;PSMA1;POLR1B;GSK3B;ANAPC1;E2F6;PSMD13;CEP57;UBC;DYNC1I1;CDKN2D;NUP210;HAUS2;ANAPC7;CEP78;PRKCA;SUMO1;GORASP2;UBE2E1;ANAPC11;CEP76;HAUS5;HDAC1;PSMC5;SMC3;NDE1;PSMB8;PSMF1;NUP50;SKA2;VPS4A
Reactome_2022__Mitotic Spindle Checkpoint R-HSA-69618	0.653658	2.57489	0	0	0	48/100	12.50%	CDCA8;PLK1;CENPA;CDC20;BUB1;UBE2C;CENPI;KIF2C;SKA1;CENPN;CENPO;ERCC6L;KIF18A;INCENP;AURKB;CENPL;MAD2L1;BUB1B;CENPE;NDC80;NUF2;BIRC5;CENPF;UBE2S;SPC24;NUP37;CKAP5;ZWINT;ZW10;SEC13;RCC2;KNTC1;MAPRE1;ZWILCH;SPC25;UBE2D1;DSN1;PPP2R5D;CENPM;XPO1;NUP160;DYNLL1;CENPQ;NUP85;CENPH;PPP1CC;NUP107;CENPK
MSigDB_Hallmark_2020__mTORC1 Signaling	0.607299	2.56598	0	0	0	115/191	23.00%	PLK1;BUB1;GMPS;CDC25A;PSMG1;AURKA;SRD5A1;SLC7A5;ENO1;SHMT2;MCM4;CCNF;STIP1;TOMM40;PSMC2;PNP;POLR3G;EIF2S2;PSMD14;GAPDH;EBP;RRM2;RPN1;PPA1;PSAT1;PNO1;MCM2;PGK1;PSMA4;SLC2A1;CCT6A;PRDX1;SERPINH1;NUP205;G6PD;CACYBP;GPI;TPI1;PSMB5;ACTR3;PPIA;P4HA1;PSMA3;TXNRD1;MTHFD2;CTSC;HSP90B1;ARPC5L;TFRC;MLLT11;IFRD1;PHGDH;PSMC4;IDI1;ACTR2;UNG;HSPD1;ABCF2;FADS1;PDK1;YKT6;LDHA;HMBS;DDIT4;FADS2;UCHL5;PSPH;PSMD12;TES;PDAP1;CALR;DHCR7;RAB1A;HSPE1;TUBA4A;HMGCS1;PGM1;NAMPT;HPRT1;SQLE;STARD4;SSR1;PLOD2;ATP2A2;NFKBIB;LGMN;VLDLR;NFIL3;COPS5;TMEM97;DDIT3;BCAT1;ME1;DHFR;IMMT;PSMC6;NFYC;HSPA5;CYB5B;TRIB3;PFKL;RRP9;GOT1;SLC37A4;TUBG1;IFI30;GSK3B;EGLN3;EEF1E1;PSMD13;NUFIP1;PITPNB;SLC7A11;HSPA9;DAPP1
Reactome_2022__S Phase R-HSA-69242	0.615737	2.53861	0	0	0	96/151	24.60%	PSMB2;CCNE1;SKP2;CKS1B;UBE2C;CDC25A;CDCA5;CCNA2;PRIM2;GINS3;RFC4;PSMD2;GINS1;PSME4;CDC25B;CDK2;FEN1;MCM4;MCM6;MCM7;CDC45;E2F1;PSMC2;CDC6;PSMD14;POLE2;MCM8;MCM3;DNA2;PSMA7;PCNA;PSMB4;PSMD11;PSMA4;CDT1;PSMA5;UBE2S;RFC3;LIN9;RFC2;PSMB5;ESCO2;PSMA3;PSMD7;MCM5;UBE2D1;PSMD3;CDK4;PSMC4;POLD1;RFC5;CCNA1;CCNE2;PSMB1;GINS4;GMNN;CUL1;E2F5;POLE3;PSMD12;POLA2;SLC19A1;PSMC3;E2F4;PSMB3;PSMB7;POLA1;POLE;SMC1A;PSMD10;PSMD4;TFDP1;PSMB9;POLD2;PSME2;PSMD8;PSMC1;POLR1A;PSMC6;PSMA6;PRIM1;GINS2;RAD21;PSMA1;POLR1B;GSK3B;ANAPC1;PSMD13;UBC;ANAPC7;UBE2E1;ANAPC11;PSMC5;SMC3;PSMB8;PSMF1
Reactome_2022__Switching Of Origins To A Post-Replicative State R-HSA-69052	0.662957	2.53825	0	0	0	64/81	28.83%	PSMB2;CCNE1;SKP2;UBE2C;CCNA2;PSMD2;PSME4;CDK2;MCM4;MCM6;MCM7;PSMC2;CDC6;PSMD14;MCM8;MCM3;PSMA7;PSMB4;PSMD11;PSMA4;CDT1;PSMA5;UBE2S;PSMB5;PSMA3;PSMD7;MCM5;UBE2D1;PSMD3;PSMC4;CCNA1;CCNE2;PSMB1;GMNN;CUL1;PSMD12;PSMC3;PSMB3;PSMB7;PSMD10;PSMD4;PSMB9;PSME2;PSMD8;PSMC1;PSMC6;PSMA6;PSMA1;ANAPC1;PSMD13;UBC;ANAPC7;UBE2E1;ANAPC11;PSMC5;PSMB8;PSMF1;UBA52;RBX1;CDC23;RPS27A;PSMB10;ANAPC5;PSMD6
MSigDB_Hallmark_2020__Myc Targets V2	0.697309	2.53515	0	0	0	43/58	23.18%	PLK1;TCOF1;BYSL;NIP7;MCM4;SUPV3L1;TBRG4;MPHOSPH10;WDR43;PLK4;NOP56;PPRC1;NOLC1;PA2G4;SRM;MCM5;NOP16;CDK4;AIMP2;UNG;HSPD1;MRTO4;PUS1;NDUFAF4;CBX3;SLC19A1;LAS1L;HSPE1;DDX18;PHB;WDR74;PES1;TMEM97;UTP20;NPM1;RRP12;RRP9;NOP2;IMP4;GNL3;RCL1;PRMT3;NOC4L
Reactome_2022__RHO GTPases Activate Formins R-HSA-5663220	0.632201	2.51973	0	0	0	51/109	12.75%	CDCA8;PLK1;CENPA;CDC20;BUB1;CENPI;KIF2C;SKA1;CENPN;CENPO;ERCC6L;KIF18A;INCENP;AURKB;CENPL;MAD2L1;BUB1B;DIAPH3;CENPE;NDC80;NUF2;BIRC5;DVL3;CENPF;SPC24;NUP37;CKAP5;ZWINT;ZW10;SEC13;RCC2;KNTC1;MAPRE1;SRC;ZWILCH;SPC25;PFN2;DSN1;PPP2R5D;FMNL2;CENPM;XPO1;NUP160;DYNLL1;CENPQ;NUP85;CENPH;PPP1CC;NUP107;CENPK;DIAPH1
Reactome_2022__Assembly Of Pre-Replicative Complex R-HSA-68867	0.664371	2.50685	0	0	0	58/74	28.83%	PSMB2;UBE2C;PSMD2;MCM4;MCM6;MCM7;PSMC2;CDC6;PSMD14;MCM8;MCM3;PSMA7;PSMB4;PSMD11;PSMA4;CDT1;PSMA5;UBE2S;PSMB5;PSMA3;PSMD7;MCM5;UBE2D1;PSMD3;PSMC4;PSMB1;GMNN;PSMD12;PSMC3;PSMB3;PSMB7;PSMD10;PSMD4;PSMB9;PSME2;PSMD8;PSMC1;PSMC6;PSMA6;PSMA1;KPNA1;ANAPC1;PSMD13;UBC;ANAPC7;UBE2E1;ANAPC11;KPNA6;PSMC5;PSMB8;PSMF1;UBA52;KPNB1;CDC23;RPS27A;PSMB10;ANAPC5;PSMD6
Reactome_2022__Activation Of APC/C And APC/C:Cdc20 Mediated Degradation Of Mitotic Proteins R-HSA-176814	0.665966	2.50594	0	0	0	57/72	28.83%	PLK1;CDC20;PSMB2;UBE2C;CCNA2;CDK1;CCNB1;PTTG1;PSMD2;MAD2L1;PSME4;BUB1B;PSMC2;PSMD14;PSMA7;PSMB4;PSMD11;PSMA4;PSMA5;UBE2S;PSMB5;NEK2;PSMA3;PSMD7;UBE2D1;PSMD3;PSMC4;CCNA1;PSMB1;PSMD12;PSMC3;PSMB3;PSMB7;PSMD10;PSMD4;PSMB9;PSME2;PSMD8;PSMC1;PSMC6;PSMA6;PSMA1;ANAPC1;PSMD13;UBC;ANAPC7;UBE2E1;ANAPC11;PSMC5;PSMB8;PSMF1;UBA52;CDC23;RPS27A;PSMB10;ANAPC5;PSMD6
Reactome_2022__APC/C:Cdc20 Mediated Degradation Of Mitotic Proteins R-HSA-176409	0.664337	2.49617	0	0	0	56/71	28.83%	CDC20;PSMB2;UBE2C;CCNA2;CDK1;CCNB1;PTTG1;PSMD2;MAD2L1;PSME4;BUB1B;PSMC2;PSMD14;PSMA7;PSMB4;PSMD11;PSMA4;PSMA5;UBE2S;PSMB5;NEK2;PSMA3;PSMD7;UBE2D1;PSMD3;PSMC4;CCNA1;PSMB1;PSMD12;PSMC3;PSMB3;PSMB7;PSMD10;PSMD4;PSMB9;PSME2;PSMD8;PSMC1;PSMC6;PSMA6;PSMA1;ANAPC1;PSMD13;UBC;ANAPC7;UBE2E1;ANAPC11;PSMC5;PSMB8;PSMF1;UBA52;CDC23;RPS27A;PSMB10;ANAPC5;PSMD6
Reactome_2022__Orc1 Removal From Chromatin R-HSA-68949	0.681455	2.49114	0	0	0	47/61	24.60%	PSMB2;SKP2;CCNA2;PSMD2;PSME4;CDK2;MCM4;MCM6;MCM7;PSMC2;CDC6;PSMD14;MCM8;MCM3;PSMA7;PSMB4;PSMD11;PSMA4;CDT1;PSMA5;PSMB5;PSMA3;PSMD7;MCM5;PSMD3;PSMC4;CCNA1;PSMB1;CUL1;PSMD12;PSMC3;PSMB3;PSMB7;PSMD10;PSMD4;PSMB9;PSME2;PSMD8;PSMC1;PSMC6;PSMA6;PSMA1;PSMD13;UBC;PSMC5;PSMB8;PSMF1
Reactome_2022__Activation Of ATR In Response To Replication Stress R-HSA-176187	0.779751	2.48411	0	0	0	21/30	9.99%	CHEK1;DBF4;MCM10;CDC25A;RFC4;CLSPN;CDK2;MCM4;MCM6;MCM7;CDC45;CDC6;CDC7;MCM8;MCM3;CDC25C;RFC3;RFC2;MCM5;RFC5;HUS1
Reactome_2022__M Phase R-HSA-68886	0.567438	2.47861	0	0	0	167/315	24.94%	TUBA1C;CDCA8;PLK1;CENPA;CDC20;PSMB2;BUB1;UBE2C;NUP93;CENPI;CCNB2;KIF2C;CDCA5;KIF20A;SKA1;CENPN;NCAPH;CENPO;ERCC6L;TUBB;KIF23;CDK1;KIF18A;CCNB1;PTTG1;VRK1;INCENP;AURKB;MASTL;PSMD2;CENPL;MAD2L1;PSME4;BUB1B;RCC1;NCAPG;NCAPD2;CENPE;NDC80;NUF2;RAN;PSMC2;ESPL1;PSMD14;LBR;EML4;BIRC5;PSMA7;FBXO5;PSMB4;PSMD11;LMNB1;CENPF;PLK4;PSMA4;PSMA5;TMPO;UBE2S;SPC24;NUP37;NCAPG2;NUP205;CKAP5;ZWINT;ZW10;SEC13;RCC2;KNTC1;PSMB5;TUBB3;TUBA1B;LPIN1;MAPRE1;CEP152;YWHAG;NEK2;HAUS8;CEP72;PSMA3;ZWILCH;PSMD7;SPC25;UBE2D1;DSN1;HAUS6;PSMD3;NUP155;PSMC4;PPP2R5D;CENPM;XPO1;HSP90AA1;NUP160;DYNLL1;CENPQ;PSMB1;CSNK2A2;CENPJ;NUP85;CENPH;PSMD12;CHMP4C;SMC4;PSMC3;PSMB3;RAB1A;PPP1CC;PSMB7;NUP62;TUBA4A;NUP107;CENPK;SMC1A;PSMD10;CC2D1B;PSMD4;PSMB9;RANGAP1;NCAPD3;HAUS7;CSNK2B;SET;PSME2;PSMD8;AHCTF1;NUP153;BANF1;PSMC1;SPAST;NUP54;SEH1L;PSMC6;NUP188;EMD;PSMA6;CEP70;ACTR1A;PCNT;TUBB6;PPP2R2D;RAD21;TUBG1;PSMA1;ANAPC1;PSMD13;CEP57;UBC;DYNC1I1;NUP210;HAUS2;ANAPC7;CEP78;PRKCA;SUMO1;GORASP2;UBE2E1;ANAPC11;CEP76;HAUS5;PSMC5;SMC3;NDE1;PSMB8;PSMF1;NUP50;SKA2;VPS4A
Reactome_2022__Role Of GTSE1 In G2/M Progression After G2 Checkpoint R-HSA-8852276	0.687216	2.47715	0	0	0	43/56	24.60%	PLK1;PSMB2;CCNB2;CDK1;CCNB1;PSMD2;PSME4;PSMC2;PSMD14;PSMA7;PSMB4;PSMD11;PSMA4;PSMA5;GTSE1;PSMB5;MAPRE1;HSP90AB1;PSMA3;PSMD7;PSMD3;PSMC4;HSP90AA1;PSMB1;PSMD12;PSMC3;PSMB3;PSMB7;PSMD10;FKBPL;PSMD4;PSMB9;PSME2;PSMD8;PSMC1;PSMC6;PSMA6;PSMA1;PSMD13;UBC;PSMC5;PSMB8;PSMF1
Reactome_2022__APC:Cdc20 Mediated Degradation Of Cell Cycle Proteins Before Cycle Checkpoint Satisfied R-HSA-179419	0.661434	2.47229	0	0	0	54/69	28.83%	CDC20;PSMB2;UBE2C;CCNA2;CDK1;PSMD2;MAD2L1;PSME4;BUB1B;PSMC2;PSMD14;PSMA7;PSMB4;PSMD11;PSMA4;PSMA5;UBE2S;PSMB5;NEK2;PSMA3;PSMD7;UBE2D1;PSMD3;PSMC4;CCNA1;PSMB1;PSMD12;PSMC3;PSMB3;PSMB7;PSMD10;PSMD4;PSMB9;PSME2;PSMD8;PSMC1;PSMC6;PSMA6;PSMA1;ANAPC1;PSMD13;UBC;ANAPC7;UBE2E1;ANAPC11;PSMC5;PSMB8;PSMF1;UBA52;CDC23;RPS27A;PSMB10;ANAPC5;PSMD6
KEGG_2021_Human__Ribosome biogenesis in eukaryotes	0.666225	2.47076	0	0	0	52/67	27.62%	GTPBP4;DKC1;RPP40;TCOF1;POP1;RIOK1;BMS1;RPP25;GNL3L;RAN;MPHOSPH10;GNL2;RPP38;WDR43;NOP58;NOP56;RBM28;LSG1;UTP14A;POP7;UTP6;XPO1;GAR1;CSNK2A2;NMD3;WDR3;FBL;NXT2;NAT10;NOP10;NXT1;EMG1;CSNK2B;RPP30;REXO2;NOB1;HEATR1;REXO5;PWP2;WDR75;EIF6;CSNK2A1;NOL6;IMP4;GNL3;RCL1;POP4;FCF1;RRP7A;POP5;XRN1;MDN1
Reactome_2022__Cdc20:Phospho-APC/C Mediated Degradation Of Cyclin A R-HSA-174184	0.660288	2.46088	0	0	0	53/68	28.83%	CDC20;PSMB2;UBE2C;CCNA2;CDK1;PSMD2;MAD2L1;PSME4;BUB1B;PSMC2;PSMD14;PSMA7;PSMB4;PSMD11;PSMA4;PSMA5;UBE2S;PSMB5;PSMA3;PSMD7;UBE2D1;PSMD3;PSMC4;CCNA1;PSMB1;PSMD12;PSMC3;PSMB3;PSMB7;PSMD10;PSMD4;PSMB9;PSME2;PSMD8;PSMC1;PSMC6;PSMA6;PSMA1;ANAPC1;PSMD13;UBC;ANAPC7;UBE2E1;ANAPC11;PSMC5;PSMB8;PSMF1;UBA52;CDC23;RPS27A;PSMB10;ANAPC5;PSMD6
Reactome_2022__CDK-mediated Phosphorylation And Removal Of Cdc6 R-HSA-69017	0.661356	2.46087	0	0	0	53/68	28.83%	PSMB2;CCNE1;UBE2C;CCNA2;PSMD2;PSME4;CDK2;PSMC2;CDC6;PSMD14;PSMA7;PSMB4;PSMD11;PSMA4;PSMA5;UBE2S;PSMB5;PSMA3;PSMD7;UBE2D1;PSMD3;PSMC4;CCNA1;CCNE2;PSMB1;PSMD12;PSMC3;PSMB3;PSMB7;PSMD10;PSMD4;PSMB9;PSME2;PSMD8;PSMC1;PSMC6;PSMA6;PSMA1;ANAPC1;PSMD13;UBC;ANAPC7;UBE2E1;ANAPC11;PSMC5;PSMB8;PSMF1;UBA52;CDC23;RPS27A;PSMB10;ANAPC5;PSMD6
Reactome_2022__APC/C:Cdh1 Mediated Degradation Of Cdc20 And APC/C:Cdh1 Targets In Late Mitosis/Early G1 R-HSA-174178	0.658746	2.45969	0	0	0	53/69	28.83%	PLK1;CDC20;PSMB2;SKP2;UBE2C;AURKA;PTTG1;AURKB;PSMD2;PSME4;PSMC2;PSMD14;PSMA7;PSMB4;PSMD11;PSMA4;PSMA5;UBE2S;PSMB5;PSMA3;PSMD7;UBE2D1;PSMD3;PSMC4;PSMB1;PSMD12;PSMC3;PSMB3;PSMB7;PSMD10;PSMD4;PSMB9;PSME2;PSMD8;PSMC1;PSMC6;PSMA6;PSMA1;ANAPC1;PSMD13;UBC;ANAPC7;UBE2E1;ANAPC11;PSMC5;PSMB8;PSMF1;UBA52;CDC23;RPS27A;PSMB10;ANAPC5;PSMD6
Reactome_2022__APC/C-mediated Degradation Of Cell Cycle Proteins R-HSA-174143	0.63807	2.45143	0	0	0	57/83	24.60%	PLK1;CDC20;PSMB2;SKP2;UBE2C;CCNA2;AURKA;CDK1;CCNB1;PTTG1;AURKB;PSMD2;MAD2L1;PSME4;BUB1B;CDK2;PSMC2;PSMD14;PSMA7;FBXO5;PSMB4;PSMD11;PSMA4;PSMA5;UBE2S;PSMB5;NEK2;PSMA3;PSMD7;UBE2D1;PSMD3;PSMC4;CCNA1;PSMB1;CUL1;PSMD12;PSMC3;PSMB3;PSMB7;PSMD10;PSMD4;PSMB9;PSME2;PSMD8;PSMC1;PSMC6;PSMA6;PSMA1;ANAPC1;PSMD13;UBC;ANAPC7;UBE2E1;ANAPC11;PSMC5;PSMB8;PSMF1
KEGG_2021_Human__Proteasome	0.712722	2.45088	0	0	0	36/43	24.60%	PSMB2;PSMD2;PSME4;PSMC2;PSMD14;PSMA7;PSMB4;PSMD11;PSMA4;PSMA5;PSMB5;PSMA3;PSMD7;PSMD3;PSMC4;ADRM1;PSMD1;PSMB1;POMP;PSMD12;PSMC3;PSMB3;PSMB7;PSMD4;IFNG;PSMB9;PSME2;PSMD8;PSMC1;PSMC6;PSMA6;PSMA1;PSMD13;PSMC5;PSMB8;PSMF1
KEGG_2021_Human__Cell cycle	0.608111	2.44682	0	0	0	49/116	9.76%	PLK1;CDC20;CCNE1;SKP2;TTK;CHEK1;DBF4;BUB1;CCNB2;CDC25A;CCNA2;CDKN2A;CDK1;CCNB1;PTTG1;MAD2L1;E2F3;BUB1B;CDC25B;CDK2;MCM4;MCM6;MCM7;CDC45;E2F1;CDC6;CHEK2;CDC7;ESPL1;MCM3;PCNA;MCM2;CDC25C;HDAC2;RBL1;SMC1B;PKMYT1;YWHAQ;YWHAG;E2F2;MCM5;CDK6;CDK4;CCNA1;CCNE2;YWHAZ;CUL1;E2F5;PRKDC
Reactome_2022__APC/C:Cdc20 Mediated Degradation Of Securin R-HSA-174154	0.661177	2.43513	0	0	0	49/63	28.83%	CDC20;PSMB2;UBE2C;PTTG1;PSMD2;PSME4;PSMC2;PSMD14;PSMA7;PSMB4;PSMD11;PSMA4;PSMA5;UBE2S;PSMB5;PSMA3;PSMD7;UBE2D1;PSMD3;PSMC4;PSMB1;PSMD12;PSMC3;PSMB3;PSMB7;PSMD10;PSMD4;PSMB9;PSME2;PSMD8;PSMC1;PSMC6;PSMA6;PSMA1;ANAPC1;PSMD13;UBC;ANAPC7;UBE2E1;ANAPC11;PSMC5;PSMB8;PSMF1;UBA52;CDC23;RPS27A;PSMB10;ANAPC5;PSMD6
Reactome_2022__Cyclin A/B1/B2 Associated Events During G2/M Transition R-HSA-69273	0.792769	2.43004	0	0	0	13/25	7.95%	PLK1;CCNB2;CDC25A;CCNA2;CDK1;CCNB1;CDC25B;CDK2;FOXM1;CDC25C;PKMYT1;XPO1;CCNA1
Reactome_2022__G1/S DNA Damage Checkpoints R-HSA-69615	0.658569	2.42308	0	0	0	45/64	24.60%	PSMB2;CCNE1;CHEK1;CDC25A;CCNA2;CDKN2A;PSMD2;PSME4;CDK2;PSMC2;CHEK2;PSMD14;PSMA7;PSMB4;PSMD11;PSMA4;PSMA5;PSMB5;PSMA3;PSMD7;PSMD3;PSMC4;CCNA1;CCNE2;PSMB1;PSMD12;PSMC3;PSMB3;PSMB7;PSMD10;PSMD4;PSMB9;PCBP4;PSME2;PSMD8;PSMC1;CARD16;PSMC6;PSMA6;PSMA1;PSMD13;UBC;PSMC5;PSMB8;PSMF1
Reactome_2022__Activation Of Pre-Replicative Complex R-HSA-68962	0.780032	2.42145	0	0	0	20/26	12.16%	DBF4;MCM10;PRIM2;CDK2;MCM4;MCM6;MCM7;CDC45;CDC6;CDC7;POLE2;MCM8;MCM3;CDT1;MCM5;GMNN;POLE3;POLA2;POLA1;POLE
Reactome_2022__Regulation Of RUNX3 Expression And Activity R-HSA-8941858	0.677875	2.41771	0	0	0	43/53	28.83%	PSMB2;CDKN2A;PSMD2;PSMC2;PSMD14;PSMA7;PSMB4;PSMD11;PSMA4;PSMA5;PSMB5;SRC;PSMA3;PSMD7;PSMD3;PSMC4;CBFB;PSMB1;PSMD12;PSMC3;PSMB3;PSMB7;PSMD10;PSMD4;PSMB9;SMURF1;PSME2;PSMD8;PSMC1;SMURF2;PSMC6;PSMA6;PSMA1;RUNX3;PSMD13;UBC;PSMC5;PSMB8;PSMF1;UBA52;RPS27A;PSMB10;PSMD6
Reactome_2022__Regulation Of APC/C Activators Between G1/S And Early Anaphase R-HSA-176408	0.637331	2.41752	0	0	0	58/76	28.83%	PLK1;CDC20;PSMB2;UBE2C;CCNA2;CDK1;CCNB1;PSMD2;MAD2L1;PSME4;BUB1B;CDK2;PSMC2;PSMD14;PSMA7;FBXO5;PSMB4;PSMD11;PSMA4;PSMA5;UBE2S;PSMB5;PSMA3;PSMD7;UBE2D1;PSMD3;PSMC4;CCNA1;PSMB1;CUL1;PSMD12;PSMC3;PSMB3;PSMB7;PSMD10;PSMD4;PSMB9;PSME2;PSMD8;PSMC1;PSMC6;PSMA6;PSMA1;ANAPC1;PSMD13;UBC;ANAPC7;UBE2E1;ANAPC11;PSMC5;PSMB8;PSMF1;UBA52;CDC23;RPS27A;PSMB10;ANAPC5;PSMD6
Reactome_2022__Ubiquitin Mediated Degradation Of Phosphorylated Cdc25A R-HSA-69601	0.685705	2.40525	0	0	0	41/48	28.83%	PSMB2;CHEK1;CDC25A;PSMD2;PSME4;PSMC2;CHEK2;PSMD14;PSMA7;PSMB4;PSMD11;PSMA4;PSMA5;PSMB5;PSMA3;PSMD7;PSMD3;PSMC4;PSMB1;PSMD12;PSMC3;PSMB3;PSMB7;PSMD10;PSMD4;PSMB9;PSME2;PSMD8;PSMC1;PSMC6;PSMA6;PSMA1;PSMD13;UBC;PSMC5;PSMB8;PSMF1;UBA52;RPS27A;PSMB10;PSMD6
Reactome_2022__p53-Dependent G1 DNA Damage Response R-HSA-69563	0.651803	2.39077	0	0	0	43/62	24.60%	PSMB2;CCNE1;CCNA2;CDKN2A;PSMD2;PSME4;CDK2;PSMC2;CHEK2;PSMD14;PSMA7;PSMB4;PSMD11;PSMA4;PSMA5;PSMB5;PSMA3;PSMD7;PSMD3;PSMC4;CCNA1;CCNE2;PSMB1;PSMD12;PSMC3;PSMB3;PSMB7;PSMD10;PSMD4;PSMB9;PCBP4;PSME2;PSMD8;PSMC1;CARD16;PSMC6;PSMA6;PSMA1;PSMD13;UBC;PSMC5;PSMB8;PSMF1
Reactome_2022__AUF1 (hnRNP D0) Binds And Destabilizes mRNA R-HSA-450408	0.672842	2.38912	0	0	0	42/51	28.83%	PSMB2;PSMD2;PSME4;PSMC2;PSMD14;PSMA7;PSMB4;PSMD11;PSMA4;PSMA5;EIF4G1;PSMB5;PABPC1;PSMA3;PSMD7;PSMD3;PSMC4;PSMB1;PSMD12;PSMC3;PSMB3;PSMB7;PSMD10;PSMD4;PSMB9;PSME2;PSMD8;PSMC1;HSPA8;PSMC6;PSMA6;HNRNPD;PSMA1;PSMD13;UBC;PSMC5;PSMB8;PSMF1;UBA52;RPS27A;PSMB10;PSMD6
Reactome_2022__Mitotic Prometaphase R-HSA-68877	0.573951	2.38685	0	0	0	67/166	12.54%	CDCA8;PLK1;CENPA;CDC20;BUB1;CENPI;CCNB2;KIF2C;CDCA5;SKA1;CENPN;NCAPH;CENPO;ERCC6L;TUBB;CDK1;KIF18A;CCNB1;INCENP;AURKB;CENPL;MAD2L1;BUB1B;NCAPG;NCAPD2;CENPE;NDC80;NUF2;EML4;BIRC5;CENPF;PLK4;SPC24;NUP37;CKAP5;ZWINT;ZW10;SEC13;RCC2;KNTC1;MAPRE1;CEP152;YWHAG;NEK2;HAUS8;CEP72;ZWILCH;SPC25;DSN1;HAUS6;PPP2R5D;CENPM;XPO1;HSP90AA1;NUP160;DYNLL1;CENPQ;CSNK2A2;CENPJ;NUP85;CENPH;SMC4;PPP1CC;TUBA4A;NUP107;CENPK;SMC1A
Reactome_2022__Chromosome Maintenance R-HSA-73886	0.622889	2.38482	0	0	0	47/81	20.14%	CENPA;CENPI;CCNA2;CENPN;DKC1;PRIM2;CENPO;CENPW;RFC4;CENPL;PIF1;HJURP;OIP5;CDK2;TERT;FEN1;DSCC1;DNA2;PCNA;BLM;RFC3;RUVBL1;RFC2;POLR2D;POLD1;RFC5;CENPM;CCNA1;POLR2F;GAR1;CENPQ;CENPH;POLA2;SLC19A1;POLR2G;POLA1;CENPK;POLR2K;NOP10;POLR2H;POLD2;POLR1A;NPM1;RBBP7;POLR2B;TERF2;PRIM1
Reactome_2022__Polo-like Kinase Mediated Events R-HSA-156711	0.85914	2.37911	0	0	0	10/16	5.34%	PLK1;MYBL2;CCNB2;CDC25A;CCNB1;FOXM1;CENPF;CDC25C;LIN9;PKMYT1
Reactome_2022__Autodegradation Of Cdh1 By Cdh1:APC/C R-HSA-174084	0.649386	2.3786	0	0	0	46/61	28.83%	PSMB2;UBE2C;PSMD2;PSMC2;PSMD14;PSMA7;PSMB4;PSMD11;PSMA4;PSMA5;UBE2S;PSMB5;PSMA3;PSMD7;UBE2D1;PSMD3;PSMC4;PSMB1;PSMD12;PSMC3;PSMB3;PSMB7;PSMD10;PSMD4;PSMB9;PSME2;PSMD8;PSMC1;PSMC6;PSMA6;PSMA1;ANAPC1;PSMD13;UBC;ANAPC7;UBE2E1;ANAPC11;PSMC5;PSMB8;PSMF1;UBA52;CDC23;RPS27A;PSMB10;ANAPC5;PSMD6
Reactome_2022__Regulation Of Activated PAK-2p34 By Proteasome Mediated Degradation R-HSA-211733	0.681085	2.37536	0	0	0	38/46	28.83%	PSMB2;PSMD2;PSME4;PSMC2;PSMD14;PSMA7;PSMB4;PSMD11;PSMA4;PSMA5;PSMB5;PSMA3;PSMD7;PSMD3;PSMC4;PSMB1;PSMD12;PSMC3;PSMB3;PSMB7;PSMD10;PSMD4;PSMB9;PSME2;PSMD8;PSMC1;PSMC6;PSMA6;PSMA1;PSMD13;UBC;PSMC5;PSMB8;PSMF1;UBA52;RPS27A;PSMB10;PSMD6
KEGG_2021_Human__DNA replication	0.724198	2.3747	0	0	0	22/34	14.52%	PRIM2;RFC4;FEN1;MCM4;MCM6;MCM7;POLE2;MCM3;DNA2;PCNA;MCM2;RFC3;RFC2;SSBP1;MCM5;POLD1;RFC5;POLE3;POLA2;POLA1;POLE;POLD2
Reactome_2022__Autodegradation Of E3 Ubiquitin Ligase COP1 R-HSA-349425	0.675844	2.37244	0	0	0	39/48	28.83%	PSMB2;PSMD2;PSME4;PSMC2;PSMD14;PSMA7;PSMB4;PSMD11;PSMA4;PSMA5;PSMB5;PSMA3;PSMD7;PSMD3;PSMC4;PSMB1;PSMD12;PSMC3;PSMB3;PSMB7;PSMD10;PSMD4;PSMB9;PSME2;PSMD8;PSMC1;CARD16;PSMC6;PSMA6;PSMA1;PSMD13;UBC;PSMC5;PSMB8;PSMF1;UBA52;RPS27A;PSMB10;PSMD6
Reactome_2022__Vif-mediated Degradation Of APOBEC3G R-HSA-180585	0.674428	2.3688	0	0	0	39/48	28.83%	PSMB2;PSMD2;PSME4;PSMC2;PSMD14;PSMA7;PSMB4;PSMD11;PSMA4;PSMA5;PSMB5;PSMA3;PSMD7;PSMD3;PSMC4;PSMB1;PSMD12;PSMC3;PSMB3;PSMB7;PSMD10;PSMD4;PSMB9;PSME2;PSMD8;PSMC1;PSMC6;PSMA6;PSMA1;PSMD13;UBC;PSMC5;PSMB8;PSMF1;UBA52;RBX1;RPS27A;PSMB10;PSMD6
Reactome_2022__Stabilization Of P53 R-HSA-69541	0.66192	2.3654	0	0	0	41/53	28.83%	PSMB2;CDKN2A;PSMD2;PSME4;PSMC2;CHEK2;PSMD14;PSMA7;PSMB4;PSMD11;PSMA4;PSMA5;PSMB5;PSMA3;PSMD7;PSMD3;PSMC4;PSMB1;PSMD12;PSMC3;PSMB3;PSMB7;PSMD10;PSMD4;PSMB9;PSME2;PSMD8;PSMC1;CARD16;PSMC6;PSMA6;PSMA1;PSMD13;UBC;PSMC5;PSMB8;PSMF1;UBA52;RPS27A;PSMB10;PSMD6
Reactome_2022__Nuclear Events Mediated By NFE2L2 R-HSA-9759194	0.624578	2.36327	0	0	0	56/76	28.83%	PSMB2;CDKN2A;PSMD2;PSMC2;PSMD14;TKT;PSMA7;PSMB4;PSMD11;PSMA4;PSMA5;PRDX1;PSMB5;PSMA3;PSMD7;TXNRD1;PSMD3;PHGDH;PSMC4;TALDO1;GSTA1;PSMB1;CUL1;PSMD12;PSMC3;PSMB3;GCLM;PSMB7;PSMD10;PSMD4;UBL4A;PSMB9;PSME2;PSMD8;PSMC1;HMOX1;PSMC6;PSMA6;ATF4;BRIP1;PSMA1;GSK3B;PSMD13;UBC;SLC7A11;NOTCH1;GSTA3;PSMC5;PSMB8;PSMF1;IDH1;UBA52;RBX1;RPS27A;PSMB10;PSMD6
Reactome_2022__SCF(Skp2)-mediated Degradation Of P27/P21 R-HSA-187577	0.649139	2.35663	0	0	0	42/58	24.60%	PSMB2;CCNE1;SKP2;CKS1B;CCNA2;PSMD2;CDK2;PSMC2;PSMD14;PSMA7;PSMB4;PSMD11;PSMA4;PSMA5;PSMB5;PSMA3;PSMD7;PSMD3;CDK4;PSMC4;CCNA1;CCNE2;PSMB1;CUL1;PSMD12;PSMC3;PSMB3;PSMB7;PSMD10;PSMD4;PSMB9;PSME2;PSMD8;PSMC1;PSMC6;PSMA6;PSMA1;PSMD13;UBC;PSMC5;PSMB8;PSMF1
Reactome_2022__Ubiquitin-dependent Degradation Of Cyclin D R-HSA-75815	0.669381	2.34975	0	0	0	40/48	28.83%	PSMB2;PSMD2;PSME4;PSMC2;PSMD14;PSMA7;PSMB4;PSMD11;PSMA4;PSMA5;PSMB5;PSMA3;PSMD7;PSMD3;CDK4;PSMC4;PSMB1;PSMD12;PSMC3;PSMB3;PSMB7;PSMD10;PSMD4;PSMB9;PSME2;PSMD8;PSMC1;PSMC6;PSMA6;PSMA1;GSK3B;PSMD13;UBC;PSMC5;PSMB8;PSMF1;UBA52;RPS27A;PSMB10;PSMD6
Reactome_2022__FBXL7 Down-Regulates AURKA During Mitotic Entry And In Early Mitosis R-HSA-8854050	0.658711	2.3411	0	0	0	42/51	28.83%	PSMB2;AURKA;PSMD2;PSME4;PSMC2;PSMD14;PSMA7;PSMB4;PSMD11;PSMA4;PSMA5;PSMB5;PSMA3;PSMD7;PSMD3;PSMC4;PSMB1;CUL1;PSMD12;PSMC3;PSMB3;PSMB7;PSMD10;PSMD4;PSMB9;FBXL18;PSME2;PSMD8;PSMC1;PSMC6;PSMA6;PSMA1;PSMD13;UBC;PSMC5;PSMB8;PSMF1;UBA52;RBX1;RPS27A;PSMB10;PSMD6
Reactome_2022__Degradation Of DVL R-HSA-4641258	0.656838	2.33377	0	1.64986e-06	0.0001	41/52	28.83%	PSMB2;PSMD2;PSME4;PSMC2;PSMD14;PSMA7;PSMB4;PSMD11;DVL3;PSMA4;PSMA5;PSMB5;PSMA3;PSMD7;PSMD3;PSMC4;PSMB1;PSMD12;PSMC3;PSMB3;PSMB7;PSMD10;PSMD4;PSMB9;PSME2;PSMD8;PSMC1;PSMC6;PSMA6;PSMA1;HECW1;PSMD13;UBC;PSMC5;PSMB8;PSMF1;UBA52;RBX1;RPS27A;PSMB10;PSMD6
Reactome_2022__Host Interactions Of HIV Factors R-HSA-162909	0.577721	2.33107	0	1.62325e-06	0.0001	75/122	28.83%	HMGA1;PSMB2;NUP93;PSMD2;PSME4;RCC1;RAN;PSMC2;PSMD14;PSMA7;PSMB4;PSMD11;PSMA4;PSMA5;NUP37;NUP205;RANBP1;AP2M1;SEC13;PSMB5;PPIA;PSMA3;PSMD7;PSMD3;SLC25A5;NUP155;PSMC4;XPO1;NUP160;PSMB1;NUP85;PSMD12;PSMC3;PSMB3;PSMB7;NUP62;NUP107;PSMD10;PSMD4;PSMB9;RANGAP1;PSME2;PSMD8;NUP153;RNASE1;BANF1;PSMC1;NUP54;AP2S1;AP1B1;SEH1L;NPM1;AP1M1;PSMC6;NUP188;PSMA6;SGIP1;PSMA1;KPNA1;PSMD13;UBC;NUP210;AP1S1;PSMC5;PSMB8;PSMF1;NUP50;HLA-A;UBA52;RBX1;KPNB1;RPS27A;AP1S3;PSMB10;PSMD6
Reactome_2022__Regulation Of Apoptosis R-HSA-169911	0.659812	2.32835	0	1.59748e-06	0.0001	38/49	28.83%	PSMB2;PSMD2;PSME4;PSMC2;PSMD14;PSMA7;PSMB4;PSMD11;PSMA4;PSMA5;PSMB5;PSMA3;PSMD7;PSMD3;PSMC4;PSMB1;PSMD12;PSMC3;PSMB3;PSMB7;PSMD10;PSMD4;PSMB9;PSME2;PSMD8;PSMC1;PSMC6;PSMA6;PSMA1;PSMD13;UBC;PSMC5;PSMB8;PSMF1;UBA52;RPS27A;PSMB10;PSMD6
Reactome_2022__Cross-presentation Of Soluble Exogenous Antigens (Endosomes) R-HSA-1236978	0.66843	2.32368	0	1.57252e-06	0.0001	34/45	24.60%	PSMB2;PSMD2;PSME4;PSMC2;PSMD14;PSMA7;PSMB4;PSMD11;PSMA4;PSMA5;PSMB5;PSMA3;PSMD7;PSMD3;PSMC4;PSMB1;PSMD12;PSMC3;PSMB3;PSMB7;FCGR1A;PSMD10;PSMD4;PSMB9;PSME2;PSMD8;PSMC1;PSMC6;PSMA6;PSMA1;PSMD13;PSMC5;PSMB8;PSMF1
Reactome_2022__DNA Strand Elongation R-HSA-69190	0.721899	2.31946	0	1.54833e-06	0.0001	27/31	21.21%	PRIM2;GINS3;RFC4;GINS1;FEN1;MCM4;MCM6;MCM7;CDC45;MCM8;MCM3;DNA2;PCNA;RFC3;RFC2;MCM5;POLD1;RFC5;GINS4;POLA2;SLC19A1;POLA1;POLD2;POLR1A;PRIM1;GINS2;POLR1B
Reactome_2022__Regulation Of Ornithine Decarboxylase (ODC) R-HSA-350562	0.655346	2.2964	0	1.52487e-06	0.0001	33/47	24.60%	PSMB2;PSMD2;PSME4;PSMC2;PSMD14;PSMA7;PSMB4;PSMD11;PSMA4;PSMA5;PSMB5;PSMA3;PSMD7;PSMD3;PSMC4;PSMB1;PSMD12;PSMC3;PSMB3;PSMB7;PSMD10;PSMD4;PSMB9;PSME2;PSMD8;PSMC1;PSMC6;PSMA6;PSMA1;PSMD13;PSMC5;PSMB8;PSMF1
Reactome_2022__Oxygen-dependent Proline Hydroxylation Of Hypoxia-inducible Factor Alpha R-HSA-1234176	0.630363	2.29609	0	1.50211e-06	0.0001	44/58	29.67%	PSMB2;PSMD2;PSME4;PSMC2;PSMD14;PSMA7;PSMB4;PSMD11;PSMA4;PSMA5;PSMB5;PSMA3;PSMD7;UBE2D1;PSMD3;PSMC4;CUL2;PSMB1;HIF1A;PSMD12;PSMC3;PSMB3;PSMB7;PSMD10;PSMD4;PSMB9;PSME2;PSMD8;PSMC1;PSMC6;PSMA6;PSMA1;EGLN3;PSMD13;UBC;PSMC5;PSMB8;PSMF1;UBA52;RBX1;RPS27A;PSMB10;PSMD6;UBE2D2
Reactome_2022__KEAP1-NFE2L2 Pathway R-HSA-9755511	0.586822	2.29084	0	1.48002e-06	0.0001	64/95	28.83%	PSMB2;SKP2;CDKN2A;PSMD2;PSME4;PSMC2;PSMD14;TKT;PSMA7;PSMB4;PSMD11;PSMA4;PSMA5;PRDX1;PSMB5;PSMA3;PSMD7;TXNRD1;PSMD3;PHGDH;PSMC4;VCP;TALDO1;GSTA1;PSMB1;CSNK2A2;CUL1;NPLOC4;PSMD12;PSMC3;PSMB3;GCLM;PSMB7;PSMD10;PSMD4;UBL4A;PSMB9;CSNK2B;PSME2;PSMD8;PSMC1;HMOX1;PSMC6;PSMA6;ATF4;BRIP1;PSMA1;GSK3B;PSMD13;UBC;SLC7A11;NOTCH1;GSTA3;PSMC5;PSMB8;PSMF1;UBXN7;IDH1;UBA52;RBX1;TRIM21;RPS27A;PSMB10;PSMD6
Reactome_2022__ER-Phagosome Pathway R-HSA-1236974	0.594298	2.28793	0	1.45857e-06	0.0001	60/85	29.53%	S100A8;PSMB2;PSMD2;PSME4;PSMC2;PSMD14;SEC61G;PSMA7;PSMB4;PSMD11;S100A9;PSMA4;PSMA5;PSMB5;FGG;PSMA3;PSMD7;SEC61A1;PSMD3;PSMC4;PSMB1;PSMD12;CALR;SEC61A2;PSMC3;PSMB3;PSMB7;HLA-F;PSMD10;PSMD4;MYD88;PSMB9;FGB;PSME2;PSMD8;PDIA3;FGA;S100A1;PSMC1;TLR2;PSMC6;SEC61B;PSMA6;PSMA1;PSMD13;UBC;HMGB1;PSMC5;PSMB8;PSMF1;HLA-A;TAPBP;UBA52;TLR1;RPS27A;PSMB10;HLA-B;PSMD6;IKBKG;TLR6
Reactome_2022__Hh Mutants Are Degraded By ERAD R-HSA-5362768	0.642361	2.28577	0	1.43773e-06	0.0001	39/52	28.83%	PSMB2;PSMD2;PSME4;PSMC2;PSMD14;PSMA7;PSMB4;PSMD11;PSMA4;PSMA5;PSMB5;PSMA3;PSMD7;PSMD3;PSMC4;VCP;PSMB1;PSMD12;PSMC3;PSMB3;PSMB7;PSMD10;PSMD4;PSMB9;PSME2;PSMD8;PSMC1;PSMC6;PSMA6;PSMA1;PSMD13;UBC;PSMC5;PSMB8;PSMF1;UBA52;RPS27A;PSMB10;PSMD6
Reactome_2022__Cyclin A:Cdk2-associated Events At S Phase Entry R-HSA-69656	0.594256	2.28336	0	1.41748e-06	0.0001	41/83	16.60%	PSMB2;CCNE1;SKP2;CKS1B;CDC25A;CCNA2;PSMD2;CDC25B;CDK2;E2F1;PSMC2;PSMD14;PSMA7;PSMB4;PSMD11;PSMA4;PSMA5;LIN9;PSMB5;PSMA3;PSMD7;PSMD3;CDK4;PSMC4;CCNA1;CCNE2;PSMB1;CUL1;E2F5;PSMD12;PSMC3;E2F4;PSMB3;PSMB7;PSMD10;PSMD4;TFDP1;PSMB9;PSME2;PSMD8;PSMC1
Reactome_2022__Regulation Of RUNX2 Expression And Activity R-HSA-8939902	0.612212	2.2827	0	1.3978e-06	0.0001	50/69	28.83%	PSMB2;SKP2;PSMD2;DLX5;PSME4;DLX6;PSMC2;PSMD14;PSMA7;PSMB4;PSMD11;PSMA4;PSMA5;PSMB5;PSMA3;PSMD7;PSMD3;PSMC4;CBFB;PSMB1;CUL1;PSMD12;PSMC3;PSMB3;PSMB7;PSMD10;PSMD4;PSMB9;PPARGC1B;SMURF1;PSME2;PSMD8;STAT1;PSMC1;PSMC6;PSMA6;PSMA1;GSK3B;PSMD13;UBC;PSMC5;PSMB8;PSMF1;ESRRA;UBA52;NKX3-2;RBX1;RPS27A;PSMB10;PSMD6
Reactome_2022__Keratinization R-HSA-6805567	0.60744	2.28232	0	1.37865e-06	0.0001	39/70	24.19%	KRT16;KRT6A;KRT86;KRT6C;KRT81;CASP14;SPINK5;KRT79;KRT9;KRT6B;KLK14;PI3;TGM1;IVL;KRT75;ST14;SPRR1B;TCHH;TGM5;KRT83;DSG3;KLK8;KLK5;KRT17;PERP;PKP1;KRT80;CAPN1;CSTA;SPRR1A;KRT7;DSG1;KRT23;KRT10;SPRR2A;KRT40;KRT5;PKP2;PKP3
Reactome_2022__Defective CFTR Causes Cystic Fibrosis R-HSA-5678895	0.630307	2.27912	0	1.36002e-06	0.0001	42/57	28.83%	PSMB2;PSMD2;PSME4;PSMC2;PSMD14;PSMA7;PSMB4;PSMD11;PSMA4;PSMA5;PSMB5;PSMA3;PSMD7;PSMD3;PSMC4;VCP;DERL1;PSMB1;CFTR;PSMD12;PSMC3;PSMB3;PSMB7;PSMD10;PSMD4;PSMB9;DERL3;PSME2;PSMD8;PSMC1;PSMC6;PSMA6;PSMA1;PSMD13;UBC;PSMC5;PSMB8;PSMF1;UBA52;RPS27A;PSMB10;PSMD6
Reactome_2022__Homology Directed Repair R-HSA-5693538	0.590035	2.27578	0	1.34188e-06	0.0001	48/88	22.74%	CHEK1;CCNA2;RFC4;XRCC2;EXO1;CLSPN;RAD51;CDK2;FEN1;GEN1;EME1;RAD51AP1;POLE2;DNA2;PCNA;BLM;BRCA2;RFC3;RFC2;RNF8;TIMELESS;MDC1;POLD1;TIPIN;RFC5;CCNA1;UBE2V2;UBE2N;POLE3;HUS1;TOPBP1;SLC19A1;RNF168;BRCC3;POLE;PARP2;POLD2;PPP4C;POLH;PALB2;LRIG3;POLR1A;SUMO2;BRIP1;POLR1B;UBC;RMI1;BARD1
Reactome_2022__SCF-beta-TrCP Mediated Degradation Of Emi1 R-HSA-174113	0.640213	2.2743	0	1.32423e-06	0.0001	41/51	28.83%	CDC20;PSMB2;PSMD2;PSME4;PSMC2;PSMD14;PSMA7;FBXO5;PSMB4;PSMD11;PSMA4;PSMA5;PSMB5;PSMA3;PSMD7;PSMD3;PSMC4;PSMB1;CUL1;PSMD12;PSMC3;PSMB3;PSMB7;PSMD10;PSMD4;PSMB9;PSME2;PSMD8;PSMC1;PSMC6;PSMA6;PSMA1;PSMD13;UBC;PSMC5;PSMB8;PSMF1;UBA52;RPS27A;PSMB10;PSMD6
Reactome_2022__Negative Regulation Of NOTCH4 Signaling R-HSA-9604323	0.635996	2.26524	0	1.30703e-06	0.0001	41/52	28.83%	PSMB2;PSMD2;PSMC2;PSMD14;PSMA7;PSMB4;TACC3;PSMD11;PSMA4;PSMA5;PSMB5;PSMA3;PSMD7;PSMD3;PSMC4;PSMB1;YWHAZ;CUL1;PSMD12;PSMC3;PSMB3;PSMB7;PSMD10;PSMD4;PSMB9;PSME2;PSMD8;PSMC1;PSMC6;PSMA6;PSMA1;PSMD13;UBC;PSMC5;PSMB8;PSMF1;UBA52;RBX1;RPS27A;PSMB10;PSMD6
Reactome_2022__Cyclin E Associated Events During G1/S Transition R-HSA-69202	0.591874	2.26486	0	1.29027e-06	0.0001	40/81	16.60%	PSMB2;CCNE1;SKP2;CKS1B;CDC25A;CCNA2;PSMD2;CDK2;E2F1;PSMC2;PSMD14;PSMA7;PSMB4;PSMD11;PSMA4;PSMA5;LIN9;PSMB5;PSMA3;PSMD7;PSMD3;CDK4;PSMC4;CCNA1;CCNE2;PSMB1;CUL1;E2F5;PSMD12;PSMC3;E2F4;PSMB3;PSMB7;PSMD10;PSMD4;TFDP1;PSMB9;PSME2;PSMD8;PSMC1
Reactome_2022__Regulation Of PTEN Stability And Activity R-HSA-8948751	0.611577	2.25499	0	2.54788e-06	0.0002	39/64	24.60%	PSMB2;PSMD2;PSME4;PSMC2;PSMD14;PSMA7;PSMB4;PSMD11;PSMA4;PSMA5;PSMB5;PSMA3;PSMD7;PSMD3;PSMC4;PSMB1;CSNK2A2;PSMD12;PSMC3;PSMB3;USP13;PSMB7;PSMD10;PSMD4;PSMB9;CSNK2B;PSME2;PSMD8;PSMC1;PSMC6;TRIM27;PSMA6;PSMA1;WWP2;PSMD13;UBC;PSMC5;PSMB8;PSMF1
Reactome_2022__HDR Thru Homologous Recombination (HRR) Or Single Strand Annealing (SSA) R-HSA-5693567	0.588503	2.25257	0	2.51603e-06	0.0002	45/83	22.74%	CHEK1;CCNA2;RFC4;XRCC2;EXO1;CLSPN;RAD51;CDK2;GEN1;EME1;RAD51AP1;POLE2;DNA2;PCNA;BLM;BRCA2;RFC3;RFC2;RNF8;TIMELESS;MDC1;POLD1;TIPIN;RFC5;CCNA1;UBE2V2;UBE2N;POLE3;HUS1;TOPBP1;SLC19A1;RNF168;BRCC3;POLE;POLD2;PPP4C;POLH;PALB2;POLR1A;SUMO2;BRIP1;POLR1B;UBC;RMI1;BARD1
Reactome_2022__GSK3B And BTRC:CUL1-mediated-degradation Of NFE2L2 R-HSA-9762114	0.636454	2.25216	0	2.48497e-06	0.0002	40/50	28.83%	PSMB2;PSMD2;PSMC2;PSMD14;PSMA7;PSMB4;PSMD11;PSMA4;PSMA5;PSMB5;PSMA3;PSMD7;PSMD3;PSMC4;PSMB1;CUL1;PSMD12;PSMC3;PSMB3;PSMB7;PSMD10;PSMD4;PSMB9;PSME2;PSMD8;PSMC1;PSMC6;PSMA6;PSMA1;GSK3B;PSMD13;UBC;PSMC5;PSMB8;PSMF1;UBA52;RBX1;RPS27A;PSMB10;PSMD6
Reactome_2022__Degradation Of AXIN R-HSA-4641257	0.636003	2.25193	0	2.45466e-06	0.0002	39/51	28.83%	PSMB2;PSMD2;PSME4;PSMC2;PSMD14;PSMA7;PSMB4;PSMD11;PSMA4;PSMA5;PSMB5;PSMA3;PSMD7;PSMD3;PSMC4;PSMB1;PSMD12;PSMC3;PSMB3;PSMB7;PSMD10;PSMD4;PSMB9;PSME2;PSMD8;PSMC1;SMURF2;PSMC6;PSMA6;PSMA1;PSMD13;UBC;PSMC5;PSMB8;PSMF1;UBA52;RPS27A;PSMB10;PSMD6
Reactome_2022__G0 And Early G1 R-HSA-1538133	0.721651	2.24991	0	2.42509e-06	0.0002	17/27	13.54%	MYBL2;CCNE1;CDC25A;CCNA2;CDK1;CDK2;E2F1;CDC6;PCNA;LIN9;RBL1;CCNA1;CCNE2;E2F5;E2F4;TOP2A;TFDP1
Reactome_2022__Mitotic G2-G2/M Phases R-HSA-453274	0.538577	2.24738	0	2.39622e-06	0.0002	88/169	24.60%	PLK1;MYBL2;PSMB2;TPX2;CCNB2;CDC25A;CCNA2;TUBB;AURKA;CDK1;CCNB1;PSMD2;E2F3;PSME4;CDC25B;HMMR;CDK2;FOXM1;E2F1;PSMC2;PSMD14;PSMA7;PSMB4;PSMD11;CENPF;PLK4;PSMA4;PSMA5;GTSE1;CDC25C;LIN9;CKAP5;PSMB5;PKMYT1;MAPRE1;CEP152;YWHAG;HSP90AB1;NEK2;HAUS8;CEP72;PSMA3;PSMD7;HAUS6;PSMD3;PSMC4;PPP1CB;XPO1;CCNA1;HSP90AA1;DYNLL1;PSMB1;CUL1;CENPJ;PSMD12;PSMC3;PSMB3;OPTN;PSMB7;TUBA4A;PSMD10;FKBPL;PSMD4;PSMB9;FBXL18;HAUS7;PSME2;PSMD8;PSMC1;PSMC6;PSMA6;CEP70;ACTR1A;PCNT;TUBG1;PSMA1;PSMD13;CEP57;UBC;HAUS2;CEP78;PRKCA;CEP76;HAUS5;PSMC5;NDE1;PSMB8;PSMF1
Reactome_2022__Nuclear Envelope (NE) Reassembly R-HSA-2995410	0.604741	2.24616	0	2.36803e-06	0.0002	33/67	18.96%	TUBA1C;NUP93;CCNB2;TUBB;CDK1;CCNB1;VRK1;RCC1;RAN;LBR;LMNB1;TMPO;NUP37;NUP205;SEC13;TUBB3;TUBA1B;NUP155;NUP160;NUP85;CHMP4C;NUP62;TUBA4A;NUP107;CC2D1B;RANGAP1;AHCTF1;BANF1;SPAST;NUP54;SEH1L;NUP188;EMD
Reactome_2022__rRNA Modification In Nucleus And Cytosol R-HSA-6790901	0.633086	2.23756	0	3.51074e-06	0.0003	35/51	26.45%	DKC1;BMS1;MPHOSPH10;DCAF13;WDR43;NOP58;PNO1;NOP56;UTP14A;UTP6;DDX49;GAR1;WDR3;FBL;PDCD11;NOL11;NAT10;NOP10;EMG1;RPS7;HEATR1;DHX37;UTP20;PWP2;WDR75;RRP9;NOP2;NOL6;IMP4;WDR46;RCL1;NOC4L;FCF1;RRP7A;RPS2
Reactome_2022__Asymmetric Localization Of PCP Proteins R-HSA-4608870	0.614858	2.23476	0	3.47039e-06	0.0003	42/59	28.83%	PSMB2;PSMD2;PSME4;FZD9;PSMC2;PSMD14;PSMA7;PSMB4;PSMD11;PSMA4;PSMA5;PSMB5;PSMA3;PSMD7;PSMD3;PSMC4;PSMB1;PSMD12;PSMC3;PSMB3;PSMB7;PSMD10;PSMD4;PSMB9;SMURF1;PSME2;PSMD8;PSMC1;SMURF2;PSMC6;PSMA6;PSMA1;PSMD13;UBC;PSMC5;PSMB8;PSMF1;SCRIB;UBA52;RPS27A;PSMB10;PSMD6
Reactome_2022__tRNA Processing R-HSA-72306	0.573107	2.23031	0	4.5746e-06	0.0004	59/89	32.65%	NUP93;RPP40;NSUN2;RPP25;FTSJ1;RAN;XPOT;WDR4;RPP38;PUS7;NUP37;NUP205;SEC13;CDKAL1;HSD17B10;POP7;NUP155;METTL1;TRMT6;NUP160;TRIT1;PUS1;TRMT11;NUP85;DDX1;CTU2;NUP62;NUP107;TSEN15;ADAT2;CSTF2;RPP30;TRMU;NUP153;NUP54;SEH1L;LAGE3;NUP188;CTU1;TRMT61A;ZBTB8OS;TRDMT1;NUP210;CPSF4;NUP50;MTO1;POP5;TSEN34;TRMT112;THADA;NUP43;PUS3;TSEN2;TRNT1;TP53RK;CPSF1;NUP214;TRMT12;NUP35
Reactome_2022__SUMOylation Of DNA Replication Proteins R-HSA-4615885	0.648403	2.22732	0	4.5232e-06	0.0004	23/42	18.93%	CDCA8;NUP93;AURKA;INCENP;AURKB;BIRC5;PCNA;NUP37;NUP205;SEC13;NUP155;NUP160;NUP85;NUP62;NUP107;TOP2A;RANGAP1;TOP1;NUP153;NUP54;SEH1L;SUMO2;NUP188
Reactome_2022__RHO GTPase Effectors R-HSA-195258	0.521427	2.227	0	4.47294e-06	0.0004	84/225	17.79%	S100A8;CDCA8;PLK1;CENPA;CDC20;BUB1;CENPI;KIF2C;SKA1;CENPN;CENPO;ERCC6L;KIF18A;INCENP;AURKB;CENPL;MAD2L1;BUB1B;DIAPH3;CENPE;NDC80;NUF2;PRC1;KIF14;BIRC5;IQGAP3;DVL3;CENPF;S100A9;SPC24;CDC25C;NUP37;CKAP5;ZWINT;ZW10;SEC13;RCC2;KNTC1;ACTR3;YWHAQ;MAPRE1;YWHAG;ARPC5;SRC;ZWILCH;KDM1A;SPC25;PFN2;VPS72;DSN1;PPP1CB;NCK1;PPP2R5D;FMNL2;ROPN1;CENPM;XPO1;ACTR2;NUP160;RTKN;DYNLL1;ABI1;CENPQ;CFTR;YWHAZ;ARPC2;NUP85;CENPH;PPP1CC;LIMK1;NUP107;CENPK;DIAPH1;ARPC1B;ARPC3;RANGAP1;WASF1;AHCTF1;PFN1;RNASE1;FLNA;REXO2;MAPK14;SEH1L
Reactome_2022__Metabolism Of Polyamines R-HSA-351202	0.62057	2.22303	0	6.63569e-06	0.0006	38/53	28.83%	PSMB2;PSMD2;PSME4;PSMC2;SMOX;PSMD14;PSMA7;PSMB4;PSMD11;PSMA4;PSMA5;PSMB5;PSMA3;PSMD7;PSMD3;PSMC4;PSMB1;PSMD12;PSMC3;PSMB3;PSMB7;PSMD10;PSMD4;PSMB9;PSME2;PSMD8;PSMC1;PSMC6;PSMA6;PSMA1;PSMD13;PSMC5;PSMB8;PSMF1;AZIN1;AGMAT;PSMB10;PSMD6
Reactome_2022__G2/M Transition R-HSA-69275	0.533154	2.22219	0	6.56356e-06	0.0006	86/167	24.60%	PLK1;MYBL2;PSMB2;TPX2;CCNB2;CDC25A;CCNA2;TUBB;AURKA;CDK1;CCNB1;PSMD2;PSME4;CDC25B;HMMR;CDK2;FOXM1;PSMC2;PSMD14;PSMA7;PSMB4;PSMD11;CENPF;PLK4;PSMA4;PSMA5;GTSE1;CDC25C;LIN9;CKAP5;PSMB5;PKMYT1;MAPRE1;CEP152;YWHAG;HSP90AB1;NEK2;HAUS8;CEP72;PSMA3;PSMD7;HAUS6;PSMD3;PSMC4;PPP1CB;XPO1;CCNA1;HSP90AA1;DYNLL1;PSMB1;CUL1;CENPJ;PSMD12;PSMC3;PSMB3;OPTN;PSMB7;TUBA4A;PSMD10;FKBPL;PSMD4;PSMB9;FBXL18;HAUS7;PSME2;PSMD8;PSMC1;PSMC6;PSMA6;CEP70;ACTR1A;PCNT;TUBG1;PSMA1;PSMD13;CEP57;UBC;HAUS2;CEP78;PRKCA;CEP76;HAUS5;PSMC5;NDE1;PSMB8;PSMF1
Reactome_2022__G1/S-Specific Transcription R-HSA-69205	0.701463	2.21987	0	6.49298e-06	0.0006	18/29	13.54%	CCNE1;CDC25A;CDK1;CDC45;E2F1;CDC6;RRM2;PCNA;FBXO5;CDT1;LIN9;RBL1;CCNA1;TK1;E2F5;E2F4;POLA1;TFDP1
Reactome_2022__Vpu Mediated Degradation Of CD4 R-HSA-180534	0.631123	2.21434	0	7.49456e-06	0.0007	38/48	28.83%	PSMB2;PSMD2;PSME4;PSMC2;PSMD14;PSMA7;PSMB4;PSMD11;PSMA4;PSMA5;PSMB5;PSMA3;PSMD7;PSMD3;PSMC4;PSMB1;PSMD12;PSMC3;PSMB3;PSMB7;PSMD10;PSMD4;PSMB9;PSME2;PSMD8;PSMC1;PSMC6;PSMA6;PSMA1;PSMD13;UBC;PSMC5;PSMB8;PSMF1;UBA52;RPS27A;PSMB10;PSMD6
Reactome_2022__UCH Proteinases R-HSA-5689603	0.579562	2.21397	0	7.41567e-06	0.0007	51/81	28.83%	PSMB2;UCHL1;PSMD2;ACTL6A;PSME4;PSMC2;PSMD14;PSMA7;PSMB4;PSMD11;PSMA4;PSMA5;RUVBL1;PSMB5;PSMA3;PSMD7;PSMD3;PSMC4;ADRM1;FOXK2;PSMB1;UCHL5;PSMD12;PSMC3;PSMB3;PSMB7;PSMD10;PSMD4;PSMB9;USP15;ACTR5;PSME2;PSMD8;PSMC1;PSMC6;UCHL3;PSMA6;PSMA1;KDM1B;PSMD13;UBC;BARD1;PSMC5;PSMB8;PSMF1;HCFC1;UBA52;RPS27A;PSMB10;FOXK1;PSMD6
Reactome_2022__Dectin-1 Mediated Noncanonical NF-kB Signaling R-HSA-5607761	0.609944	2.20903	0	7.33843e-06	0.0007	43/58	28.95%	PSMB2;PSMD2;PSME4;PSMC2;PSMD14;PSMA7;PSMB4;PSMD11;PSMA4;PSMA5;PSMB5;PSMA3;PSMD7;PSMD3;PSMC4;PSMB1;CUL1;PSMD12;PSMC3;PSMB3;PSMB7;PSMD10;PSMD4;PSMB9;PSME2;PSMD8;NFKB2;PSMC1;PSMC6;PSMA6;PSMA1;PSMD13;UBC;RELB;RELA;PSMC5;PSMB8;PSMF1;UBA52;RPS27A;PSMB10;PSMD6;UBE2M
Reactome_2022__Regulation Of mRNA Stability By Proteins That Bind AU-rich Elements R-HSA-450531	0.573911	2.20735	0	7.26277e-06	0.0007	60/85	31.97%	PSMB2;PSMD2;PSME4;PSMC2;PSMD14;PSMA7;PSMB4;PSMD11;PSMA4;PSMA5;EIF4G1;PSMB5;PABPC1;PSMA3;PSMD7;ELAVL1;PSMD3;PSMC4;KHSRP;XPO1;PSMB1;YWHAZ;PSMD12;PSMC3;PSMB3;EXOSC2;PSMB7;PSMD10;PSMD4;PSMB9;EXOSC4;SET;PSME2;PSMD8;EXOSC9;PSMC1;HSPA8;MAPK14;PSMC6;PSMA6;EXOSC8;HNRNPD;PSMA1;PSMD13;UBC;PRKCA;PSMC5;PSMB8;PSMF1;XRN1;UBA52;RPS27A;EXOSC3;PSMB10;PSMD6;YWHAB;PSME3;EXOSC6;NUP214;EXOSC1
Reactome_2022__NIK To Noncanonical NF-kB Signaling R-HSA-5676590	0.613988	2.2058	0	9.24256e-06	0.0009	42/55	28.95%	PSMB2;PSMD2;PSME4;PSMC2;PSMD14;PSMA7;PSMB4;PSMD11;PSMA4;PSMA5;PSMB5;PSMA3;PSMD7;PSMD3;PSMC4;PSMB1;CUL1;PSMD12;PSMC3;PSMB3;PSMB7;PSMD10;PSMD4;PSMB9;PSME2;PSMD8;NFKB2;PSMC1;PSMC6;PSMA6;PSMA1;PSMD13;UBC;RELB;PSMC5;PSMB8;PSMF1;UBA52;RPS27A;PSMB10;PSMD6;UBE2M
Reactome_2022__HIV Infection R-HSA-162906	0.517745	2.20145	0	9.14921e-06	0.0009	112/208	28.83%	HMGA1;PSMB2;NUP93;PSMD2;PSME4;RCC1;FEN1;TAF5;RAN;PSMC2;PSMD14;PSMA7;PSMB4;PSMD11;TAF11;PSMA4;PSMA5;NUP37;NUP205;RANBP1;AP2M1;SEC13;TAF7L;PSMB5;SSRP1;POLR2D;PPIA;PSMA3;PSMD7;PSMD3;SLC25A5;NUP155;PSMC4;XPO1;NUP160;POLR2F;TAF13;PSMB1;NUP85;PSMD12;CHMP4C;PSMC3;PSMB3;POLR2G;SUPT5H;PSMB7;NUP62;VTA1;TAF4;NUP107;PSMD10;PSMD4;POLR2K;PSMB9;GTF2E2;RANGAP1;POLR2H;PSME2;PSMD8;XRCC6;NUP153;RNASE1;BANF1;PSMC1;VPS37B;NUP54;TBP;AP2S1;AP1B1;NCBP2;RNGTT;SEH1L;TAF2;NPM1;AP1M1;PSMC6;NUP188;POLR2B;GTF2E1;PSMA6;NCBP1;SGIP1;PSMA1;GTF2H3;KPNA1;TAF12;PSMD13;UBC;GTF2B;NUP210;TAF6;AP1S1;PSMC5;POLR2J;PSMB8;PSMF1;NUP50;VPS4A;NMT2;HLA-A;POLR2C;UBAP1;GTF2A2;UBA52;RBX1;KPNB1;CCNK;RPS27A;AP1S3;PSMB10;GTF2F2;PSMD6
Reactome_2022__Activation Of NF-kappaB In B Cells R-HSA-1169091	0.594298	2.18514	0	1.10705e-05	0.0011	46/63	29.13%	PSMB2;PSMD2;PSME4;PSMC2;PSMD14;PSMA7;PSMB4;PSMD11;PSMA4;PSMA5;PSMB5;PSMA3;PSMD7;PSMD3;PSMC4;NFKBIE;PSMB1;CUL1;PSMD12;PSMC3;PSMB3;PSMB7;PSMD10;PSMD4;PSMB9;NFKBIB;PSME2;PSMD8;PSMC1;PSMC6;MAP3K7;PSMA6;PSMA1;PSMD13;UBC;RELA;BCL10;PSMC5;PSMB8;PSMF1;UBA52;RPS27A;PSMB10;MALT1;PSMD6;IKBKG
Reactome_2022__Degradation Of GLI2 By Proteasome R-HSA-5610783	0.607966	2.18469	0	1.09609e-05	0.0011	42/55	28.83%	PSMB2;PSMD2;PSME4;PSMC2;PSMD14;PSMA7;PSMB4;PSMD11;PSMA4;PSMA5;PSMB5;PSMA3;PSMD7;PSMD3;PSMC4;PSMB1;CUL1;PSMD12;PSMC3;PSMB3;PSMB7;PSMD10;PSMD4;PSMB9;PSME2;PSMD8;PSMC1;PSMC6;PSMA6;PSMA1;GSK3B;PSMD13;UBC;PRKCA;PSMC5;PSMB8;PSMF1;UBA52;RBX1;RPS27A;PSMB10;PSMD6
KEGG_2021_Human__RNA transport	0.529787	2.18282	0	1.08535e-05	0.0011	75/149	24.85%	NUP93;XPO5;RPP40;POP1;RPP25;RAN;MAGOH;XPOT;EIF2S2;NUP210L;MAGOHB;RPP38;EIF3B;TACC3;EIF4G1;NUP37;NUP205;SEC13;PABPC4;PABPC1;POP7;SUMO3;NUP155;UPF2;TGS1;EIF5B;XPO1;THOC3;NUP160;EIF2B3;EIF4EBP1;DDX19A;NMD3;NUP85;THOC5;NXT2;UPF3B;FMR1;NUP62;RNPS1;NUP107;GEMIN6;PABPC3;FXR1;PAIP1;RANGAP1;NXT1;EIF2S3;EIF2S1;RPP30;TARDBP;NUP153;STRAP;EIF3E;NUP54;EIF4A3;NCBP2;SEH1L;SUMO2;RAE1;NUP188;EIF4E2;NCBP1;RBM8A;EIF2B1;EIF3J;THOC7;EIF3I;NUP210;EIF4G2;SUMO1;EIF4EBP2;THOC2;NUP50;POP4
Reactome_2022__Antigen processing-Cross Presentation R-HSA-1236975	0.555922	2.1802	0	1.27023e-05	0.0012	64/98	29.53%	S100A8;PSMB2;PSMD2;PSME4;PSMC2;PSMD14;SEC61G;PSMA7;PSMB4;PSMD11;S100A9;PSMA4;PSMA5;PSMB5;FGG;PSMA3;PSMD7;SEC61A1;PSMD3;PSMC4;PSMB1;PSMD12;CALR;SEC61A2;PSMC3;PSMB3;PSMB7;HLA-F;FCGR1A;PSMD10;PSMD4;MYD88;PSMB9;FGB;PSME2;PSMD8;PDIA3;FGA;S100A1;PSMC1;TLR2;PSMC6;SEC61B;PSMA6;CYBA;PSMA1;PSMD13;UBC;NCF2;HMGB1;PSMC5;PSMB8;PSMF1;CTSS;HLA-A;TAPBP;UBA52;TLR1;RPS27A;PSMB10;HLA-B;PSMD6;IKBKG;TLR6
Reactome_2022__Extension Of Telomeres R-HSA-180786	0.621062	2.17791	0	1.45156e-05	0.0014	28/47	21.21%	CCNA2;DKC1;PRIM2;RFC4;PIF1;CDK2;TERT;FEN1;DSCC1;DNA2;PCNA;BLM;RFC3;RUVBL1;RFC2;POLD1;RFC5;CCNA1;GAR1;POLA2;SLC19A1;POLA1;NOP10;POLD2;POLR1A;TERF2;PRIM1;POLR1B
Reactome_2022__Telomere Maintenance R-HSA-157579	0.593689	2.17774	0	1.43773e-05	0.0014	34/61	21.21%	CCNA2;DKC1;PRIM2;RFC4;PIF1;CDK2;TERT;FEN1;DSCC1;DNA2;PCNA;BLM;RFC3;RUVBL1;RFC2;POLR2D;POLD1;RFC5;CCNA1;POLR2F;GAR1;POLA2;SLC19A1;POLR2G;POLA1;POLR2K;NOP10;POLR2H;POLD2;POLR1A;POLR2B;TERF2;PRIM1;POLR1B
Reactome_2022__Cellular Response To Hypoxia R-HSA-1234174	0.583978	2.17298	0	1.51911e-05	0.0015	46/67	29.67%	PSMB2;PSMD2;PSME4;CA9;PSMC2;PSMD14;PSMA7;PSMB4;PSMD11;PSMA4;PSMA5;PSMB5;PSMA3;PSMD7;UBE2D1;PSMD3;PSMC4;CUL2;VEGFA;PSMB1;HIF1A;PSMD12;PSMC3;PSMB3;PSMB7;PSMD10;PSMD4;PSMB9;PSME2;PSMD8;PSMC1;PSMC6;PSMA6;PSMA1;EGLN3;PSMD13;UBC;PSMC5;PSMB8;PSMF1;UBA52;RBX1;RPS27A;PSMB10;PSMD6;UBE2D2
Reactome_2022__MAPK6/MAPK4 Signaling R-HSA-5687128	0.571098	2.17278	0	1.50492e-05	0.0015	47/79	25.13%	PSMB2;CDK1;PSMD2;PSME4;PSMC2;PSMD14;PSMA7;PSMB4;PSMD11;PSMA4;PSMA5;PSMB5;PSMA3;PSMD7;IGF2BP1;PSMD3;PSMC4;XPO1;PSMB1;MAPK6;PSMD12;PSMC3;PSMB3;ZNF367;PSMB7;PSMD10;PSMD4;PSMB9;KALRN;MAPK4;PSME2;PSMD8;RNASE1;PSMC1;PSMC6;CCND3;PSMA6;PSMA1;PSMD13;UBC;NCOA3;MAPKAPK5;PRKCA;PSMC5;PSMB8;PSMF1;MOV10
Reactome_2022__PCP/CE Pathway R-HSA-4086400	0.566384	2.17108	0	1.58417e-05	0.0016	52/83	28.83%	PSMB2;PSMD2;PSME4;FZD9;PSMC2;PSMD14;PSMA7;PSMB4;PSMD11;DVL3;PSMA4;PSMA5;AP2M1;PSMB5;PSMA3;PSMD7;PSMD3;PSMC4;PSMB1;PSMD12;PSMC3;PSMB3;PSMB7;PSMD10;PSMD4;CLTA;PSMB9;SMURF1;PSME2;PSMD8;PFN1;RNASE1;PSMC1;AP2S1;SMURF2;PSMC6;PSMA6;FZD6;PSMA1;PSMD13;UBC;NCOA3;PRKCA;PSMC5;PSMB8;PSMF1;SCRIB;UBA52;RYK;RPS27A;PSMB10;PSMD6
Reactome_2022__G2/M DNA Damage Checkpoint R-HSA-69473	0.60621	2.15975	0	1.93896e-05	0.0019	23/52	12.14%	CHEK1;CDK1;CCNB1;RFC4;EXO1;CHEK2;DNA2;CDC25C;BLM;RFC3;RFC2;YWHAQ;YWHAG;RNF8;MDC1;RFC5;UBE2V2;UBE2N;YWHAZ;HUS1;TOPBP1;RNF168;BRCC3
Reactome_2022__GLI3 Is Processed To GLI3R By Proteasome R-HSA-5610785	0.599938	2.15762	0	1.92133e-05	0.0019	42/55	28.83%	PSMB2;PSMD2;PSME4;PSMC2;PSMD14;PSMA7;PSMB4;PSMD11;PSMA4;PSMA5;PSMB5;PSMA3;PSMD7;PSMD3;PSMC4;PSMB1;CUL1;PSMD12;PSMC3;PSMB3;PSMB7;PSMD10;PSMD4;PSMB9;PSME2;PSMD8;PSMC1;PSMC6;PSMA6;PSMA1;GSK3B;PSMD13;UBC;PRKCA;PSMC5;PSMB8;PSMF1;UBA52;RBX1;RPS27A;PSMB10;PSMD6
Reactome_2022__DNA Double-Strand Break Repair R-HSA-5693532	0.537296	2.1508	0	2.35736e-05	0.0024	51/117	18.38%	CHEK1;CCNA2;RFC4;XRCC2;EXO1;CLSPN;RAD51;CDK2;KPNA2;FEN1;GEN1;EME1;CHEK2;RAD51AP1;DCLRE1C;POLE2;DNA2;PCNA;BLM;BRCA2;RFC3;RFC2;RNF8;TIMELESS;MDC1;POLD1;TIPIN;RFC5;CCNA1;UBE2V2;UBE2N;PRKDC;POLE3;HUS1;TOPBP1;SLC19A1;TDP1;BAZ1B;RNF168;BRCC3;POLE;PARP2;POLD2;EYA2;PPP4C;POLH;XRCC6;PALB2;LRIG3;POLR1A;SUMO2
Reactome_2022__Hh Mutants Abrogate Ligand Secretion R-HSA-5387390	0.59927	2.14806	0	2.51603e-05	0.0026	39/54	28.83%	PSMB2;PSMD2;PSME4;PSMC2;PSMD14;PSMA7;PSMB4;PSMD11;PSMA4;PSMA5;PSMB5;PSMA3;PSMD7;PSMD3;PSMC4;VCP;PSMB1;PSMD12;PSMC3;PSMB3;PSMB7;PSMD10;PSMD4;PSMB9;PSME2;PSMD8;PSMC1;PSMC6;PSMA6;PSMA1;PSMD13;UBC;PSMC5;PSMB8;PSMF1;UBA52;RPS27A;PSMB10;PSMD6
Reactome_2022__Interleukin-12 Signaling R-HSA-9020591	0.630375	2.14568	0	2.58283e-05	0.0027	25/41	23.10%	IL12RB2;SNRPA1;TCP1;LMNB1;S100A9;PPIA;VPS72;RALA;TALDO1;MSN;MTAP;SERPINB2;HNRNPA2B1;CAPZA1;ANXA2;IFNG;GSTA2;PSME2;VAMP7;IL12A;IL12RB1;SOD1;HNRNPF;HSPA9;P4HB
Reactome_2022__Downstream Signaling Events Of B Cell Receptor (BCR) R-HSA-1168372	0.563776	2.1381	0	3.26643e-05	0.0033	51/76	29.13%	PSMB2;PSMD2;PSME4;PSMC2;PSMD14;PSMA7;PSMB4;PSMD11;PSMA4;PSMA5;PPP3R1;PSMB5;PPIA;PSMA3;PSMD7;PSMD3;PSMC4;NFKBIE;FKBP1A;PSMB1;CUL1;PSMD12;PSMC3;PSMB3;PSMB7;PSMD10;PSMD4;NRAS;PSMB9;NFKBIB;PSME2;PSMD8;PSMC1;PSMC6;MAP3K7;PSMA6;PSMA1;PSMD13;UBC;RELA;BCL10;PSMC5;PSMB8;PSMF1;UBA52;NFATC3;RPS27A;PSMB10;MALT1;PSMD6;IKBKG
Reactome_2022__Processing Of Capped Intron-Containing Pre-mRNA R-HSA-72203	0.500118	2.13146	0	3.67559e-05	0.0038	128/215	32.10%	NUP93;RBM17;SNRPB2;SNRPA1;SNRPG;MAGOH;SNRPF;SNRPC;MAGOHB;SF3A3;SF3B3;CPSF3;SF3B6;YBX1;PPIL1;NUP37;NUP205;SEC13;USP39;LSM2;POLR2D;ELAVL1;NUP155;SF3B4;THOC3;NUP160;POLR2F;BUD31;PUF60;NUP85;PHF5A;PRPF38A;THOC5;UPF3B;SMNDC1;LSM5;POLR2G;SLBP;SNRPB;CWC15;FYTTD1;CSTF3;CDC5L;NUP62;HNRNPA2B1;PRPF3;PPIH;LSM3;RNPS1;NUP107;POLR2K;LSM6;LSM4;POLR2H;NXT1;TRA2B;SNRPA;CSTF2;HNRNPL;NUP153;NUP54;EIF4A3;HSPA8;NCBP2;CTNNBL1;SEH1L;PQBP1;SNRPD2;EFTUD2;NUP188;POLR2B;CPSF6;SNRNP200;NCBP1;RBM8A;CCAR1;HNRNPD;DHX9;PRCC;PLRG1;HNRNPF;FIP1L1;PTBP1;DHX16;THOC7;SNRPE;ELAVL2;PRPF40A;NUP210;BCAS2;SF3B2;CPSF4;DHX38;TXNL4A;POLR2J;HNRNPUL1;THOC2;NUP50;HNRNPC;PPIE;WTAP;GPKOW;CSTF1;SF3B5;SNRNP40;NUDT21;POLR2C;DDX23;CASC3;CPSF7;HNRNPR;GTF2F2;PRPF19;PDCD7;HNRNPU;CWC22;CPSF2;NUP43;DNAJC8;PPIL4;SRRT;CHERP;WDR33;SF3A2;LSM7;CPSF1;NUP214;CWC25
Reactome_2022__Nuclear Envelope Breakdown R-HSA-2980766	0.605328	2.12968	0	3.64391e-05	0.0038	23/48	18.96%	PLK1;NUP93;CCNB2;CDK1;CCNB1;VRK1;LMNB1;TMPO;NUP37;NUP205;SEC13;LPIN1;NUP155;NUP160;NUP85;NUP62;NUP107;NUP153;BANF1;NUP54;SEH1L;NUP188;EMD
Reactome_2022__tRNA Processing In Nucleus R-HSA-6784531	0.597645	2.12572	0	3.95684e-05	0.0042	35/51	32.65%	NUP93;RPP40;RPP25;RAN;XPOT;RPP38;NUP37;NUP205;SEC13;POP7;NUP155;NUP160;NUP85;DDX1;NUP62;NUP107;TSEN15;CSTF2;RPP30;NUP153;NUP54;SEH1L;NUP188;ZBTB8OS;NUP210;CPSF4;NUP50;POP5;TSEN34;NUP43;TSEN2;TRNT1;CPSF1;NUP214;NUP35
Reactome_2022__Transcriptional Regulation By RUNX3 R-HSA-8878159	0.547025	2.12553	0	3.9233e-05	0.0042	48/92	24.60%	PSMB2;CDKN2A;PSMD2;PSMC2;PSMD14;PSMA7;PSMB4;PSMD11;PSMA4;PSMA5;PSMB5;SRC;PSMA3;PSMD7;PSMD3;PSMC4;CBFB;PSMB1;PSMD12;PSMC3;PSMB3;PSMB7;TEAD4;TEAD2;PSMD10;PSMD4;NRAS;PSMB9;MAMLD1;SMURF1;PSME2;PSMD8;PSMC1;TEAD3;SMURF2;PSMC6;PSMA6;TCF7L1;PSMA1;RUNX3;PSMD13;WWTR1;UBC;MAML2;NOTCH1;PSMC5;PSMB8;PSMF1
Reactome_2022__Degradation Of GLI1 By Proteasome R-HSA-5610780	0.590322	2.12385	0	4.05948e-05	0.0044	41/55	28.83%	PSMB2;PSMD2;PSME4;PSMC2;PSMD14;PSMA7;PSMB4;PSMD11;PSMA4;PSMA5;PSMB5;PSMA3;PSMD7;PSMD3;PSMC4;PSMB1;CUL1;PSMD12;PSMC3;PSMB3;PSMB7;PSMD10;PSMD4;PSMB9;PSME2;PSMD8;PSMC1;PSMC6;PSMA6;PSMA1;PSMD13;UBC;PRKCA;PSMC5;PSMB8;PSMF1;UBA52;RBX1;RPS27A;PSMB10;PSMD6
Reactome_2022__FCERI Mediated NF-kB Activation R-HSA-2871837	0.562523	2.12378	0	4.02565e-05	0.0044	52/74	29.67%	PSMB2;PSMD2;PSME4;PSMC2;PSMD14;PSMA7;PSMB4;PSMD11;PSMA4;PSMA5;PSMB5;PSMA3;PSMD7;UBE2D1;PSMD3;PSMC4;LYN;UBE2N;PSMB1;CUL1;PSMD12;PSMC3;PSMB3;PSMB7;PSMD10;PSMD4;PSMB9;PSME2;PSMD8;PSMC1;PSMC6;MAP3K7;CDC34;PSMA6;UBE2V1;PSMA1;PSMD13;UBC;RELA;BCL10;PSMC5;PSMB8;PSMF1;TAB2;UBA52;RPS27A;PSMB10;MALT1;PSMD6;IKBKG;PRKCQ;UBE2D2
MSigDB_Hallmark_2020__Glycolysis	0.500823	2.1111	0	4.9073e-05	0.0051	89/188	24.64%	CENPA;DEPDC1;KIF20A;AURKA;CDK1;TGFBI;PLOD1;ENO1;SLC25A13;HMMR;CLDN9;PFKP;NASP;STMN1;PGK1;SLC16A3;G6PD;DSC2;TPI1;NSDHL;TXN;PPIA;P4HA1;TGFA;NANP;LCT;PSMC4;ME2;TALDO1;CHST2;PGAM1;SRD5A3;VEGFA;LDHA;CHST4;DDIT4;P4HA2;EFNA3;MDH1;PMM2;IGFBP3;ADORA2B;SDC1;EXT1;HS2ST1;RRAGD;EXT2;PLOD2;UGP2;SPAG4;MDH2;VLDLR;SLC25A10;HOMER1;B4GALT4;CHST6;B4GALT2;EGFR;MIOX;B3GNT3;ME1;COPB2;RPE;GALK2;NT5E;HSPA5;MET;LDHC;PGM2;GOT1;SLC37A4;DLD;NDUFV3;SAP30;B3GAT1;LHX9;SOD1;CLDN3;EGLN3;NDST3;CLN6;ISG20;MED24;GALK1;GALE;GYS1;PKP2;CHPF2;PFKFB1
Reactome_2022__Processing Of DNA Double-Strand Break Ends R-HSA-5693607	0.586721	2.10342	0	5.93948e-05	0.0063	30/55	22.74%	CHEK1;CCNA2;RFC4;EXO1;CLSPN;CDK2;DNA2;BLM;RFC3;RFC2;RNF8;TIMELESS;MDC1;TIPIN;RFC5;CCNA1;UBE2V2;UBE2N;HUS1;TOPBP1;RNF168;BRCC3;PPP4C;POLR1A;SUMO2;BRIP1;POLR1B;UBC;RMI1;BARD1
Reactome_2022__Rev-mediated Nuclear Export Of HIV RNA R-HSA-165054	0.647469	2.09996	0	6.21848e-05	0.0066	18/32	18.93%	NUP93;RCC1;RAN;NUP37;NUP205;RANBP1;SEC13;NUP155;XPO1;NUP160;NUP85;NUP62;NUP107;RANGAP1;NUP153;NUP54;SEH1L;NUP188
Reactome_2022__Deposition Of New CENPA-containing Nucleosomes At Centromere R-HSA-606279	0.712181	2.09546	0	6.49298e-05	0.007	13/21	12.50%	CENPA;CENPI;CENPN;CENPO;CENPW;CENPL;HJURP;OIP5;RUVBL1;CENPM;CENPQ;CENPH;CENPK
Reactome_2022__Postmitotic Nuclear Pore Complex (NPC) Reformation R-HSA-9615933	0.679773	2.09324	0	6.76309e-05	0.0073	16/25	18.93%	NUP93;RCC1;RAN;NUP37;NUP205;SEC13;NUP155;NUP160;NUP85;NUP62;NUP107;RANGAP1;AHCTF1;NUP54;SEH1L;NUP188
Reactome_2022__Interleukin-1 Signaling R-HSA-9020702	0.524374	2.09201	0	6.86917e-05	0.0075	63/110	29.13%	PSMB2;PSMD2;RIPK2;PSME4;IRAK1;PSMC2;PSMD14;IL1R2;PSMA7;PSMB4;PSMD11;PSMA4;PSMA5;PSMB5;PSMA3;PSMD7;PSMD3;PSMC4;IL1A;UBE2N;PSMB1;CUL1;PSMD12;PSMC3;PSMB3;PSMB7;PSMD10;PSMD4;MYD88;PSMB9;NFKBIB;NKIRAS2;PSME2;PSMD8;NFKB2;MAP2K1;PSMC1;PSMC6;MAP3K7;USP18;PSMA6;UBE2V1;IL1RAP;NOD2;PSMA1;NLRC5;PSMD13;UBC;IKBIP;RELA;PELI1;HMGB1;PSMC5;PSMB8;PSMF1;TAB2;UBA52;RBX1;RPS27A;PSMB10;IRAK2;PSMD6;IKBKG
Reactome_2022__Interleukin-12 Family Signaling R-HSA-447115	0.589656	2.09186	0	6.81508e-05	0.0075	29/50	23.10%	IL12RB2;SNRPA1;TCP1;LMNB1;S100A9;CRLF1;PPIA;VPS72;RALA;TALDO1;MSN;IL27;MTAP;SERPINB2;HNRNPA2B1;CAPZA1;ANXA2;IFNG;GSTA2;PSME2;VAMP7;STAT1;IL12A;IL12RB1;IL23A;SOD1;HNRNPF;HSPA9;P4HB
Reactome_2022__Interactions Of Rev With Host Cellular Proteins R-HSA-177243	0.635601	2.08997	0	6.91909e-05	0.0077	19/34	18.93%	NUP93;RCC1;RAN;NUP37;NUP205;RANBP1;SEC13;NUP155;XPO1;NUP160;NUP85;NUP62;NUP107;RANGAP1;NUP153;NUP54;SEH1L;NPM1;NUP188
Reactome_2022__Hedgehog Ligand Biogenesis R-HSA-5358346	0.572508	2.08968	0	6.86545e-05	0.0077	38/59	24.60%	PSMB2;PSMD2;PSME4;PSMC2;PSMD14;PSMA7;PSMB4;PSMD11;PSMA4;PSMA5;PSMB5;PSMA3;PSMD7;PSMD3;PSMC4;VCP;PSMB1;PSMD12;ADAM17;PSMC3;PSMB3;PSMB7;PSMD10;PSMD4;PSMB9;PSME2;PSMD8;PSMC1;NOTUM;PSMC6;PSMA6;PSMA1;PSMD13;UBC;P4HB;PSMC5;PSMB8;PSMF1
Reactome_2022__Formation Of Cornified Envelope R-HSA-6809371	0.618643	2.08846	0	6.96747e-05	0.0079	22/38	24.19%	CASP14;SPINK5;KLK14;PI3;TGM1;IVL;ST14;SPRR1B;TCHH;TGM5;DSG3;KLK8;KLK5;PERP;PKP1;CAPN1;CSTA;SPRR1A;DSG1;SPRR2A;PKP2;PKP3
KEGG_2021_Human__Spliceosome	0.519648	2.08803	0	6.99111e-05	0.008	60/116	26.34%	RBM17;SNRPB2;SNRPA1;SNRPG;MAGOH;SNRPF;SNRPC;MAGOHB;SF3A3;SNRPD1;SF3B3;SF3B6;PPIL1;USP39;LSM2;SF3B4;RP9;THOC3;BUD31;PUF60;PHF5A;PRPF38A;ISY1;SMNDC1;LSM5;SNRPB;CWC15;CDC5L;PRPF3;PPIH;LSM3;LSM6;LSM4;TRA2B;SNRPA;PRPF18;TCERG1;EIF4A3;HSPA8;NCBP2;CTNNBL1;PQBP1;SNRPD2;EFTUD2;SNRNP200;NCBP1;RBM8A;PLRG1;DHX16;SNRPE;PRPF40A;BCAS2;SF3B2;DHX38;TXNL4A;THOC2;HNRNPC;PPIE;SF3B5;SNRNP40
MSigDB_Hallmark_2020__Interferon Gamma Response	0.493065	2.08772	0	7.01439e-05	0.0081	106/196	31.88%	PSMB2;NUP93;IDO1;RIPK2;PNP;PFKP;PNPT1;CXCL10;GBP6;LY6E;CCL7;PSMA3;MTHFD2;CXCL11;BATF2;NMI;TAP1;CASP3;UPP1;HIF1A;TRIM26;SECTM1;IFI44;METTL7B;RSAD2;OASL;MX2;TNFAIP2;PML;GCH1;IFI27;ICAM1;IFIH1;FCGR1A;MYD88;NAMPT;RTP4;PSMB9;IFIT2;SOCS1;CD38;SOD2;PLSCR1;PARP12;PSME2;IL15RA;STAT1;PTPN2;BPGM;EPSTI1;IFNAR2;CD86;PLA2G4A;USP18;VCAM1;IFIT3;SLAMF7;PARP14;CD274;ZBP1;STAT2;IRF4;PIM1;CMPK2;CXCL9;IFI30;NLRC5;IL18BP;IFI44L;EIF2AK2;ISG20;CD40;NCOA3;MX1;IFITM3;UBE2L6;PELI1;ITGB7;OAS3;PSMB8;CASP4;ST8SIA4;SAMHD1;FAS;IL15;TRAFD1;HLA-A;APOL6;OAS2;CASP1;TAPBP;TRIM21;ISG15;PSMB10;HLA-B;GBP4;CCL5;HLA-DQA1;IRF1;C1S;XCL1;IL7;B2M;IRF5;RNF213;MT2A
Reactome_2022__mRNA Splicing - Major Pathway R-HSA-72163	0.500877	2.08756	0	6.96165e-05	0.0081	102/164	32.10%	RBM17;SNRPB2;SNRPA1;SNRPG;MAGOH;SNRPF;SNRPC;MAGOHB;SF3A3;SF3B3;CPSF3;SF3B6;YBX1;PPIL1;USP39;LSM2;POLR2D;ELAVL1;SF3B4;POLR2F;BUD31;PUF60;PHF5A;PRPF38A;UPF3B;SMNDC1;LSM5;POLR2G;SNRPB;CWC15;CSTF3;CDC5L;HNRNPA2B1;PRPF3;PPIH;LSM3;RNPS1;POLR2K;LSM6;LSM4;POLR2H;TRA2B;SNRPA;CSTF2;HNRNPL;EIF4A3;HSPA8;NCBP2;CTNNBL1;PQBP1;SNRPD2;EFTUD2;POLR2B;CPSF6;SNRNP200;NCBP1;RBM8A;CCAR1;HNRNPD;DHX9;PRCC;PLRG1;HNRNPF;FIP1L1;PTBP1;DHX16;SNRPE;ELAVL2;PRPF40A;BCAS2;SF3B2;CPSF4;DHX38;TXNL4A;POLR2J;HNRNPUL1;HNRNPC;PPIE;GPKOW;CSTF1;SF3B5;SNRNP40;NUDT21;POLR2C;DDX23;CASC3;CPSF7;HNRNPR;GTF2F2;PRPF19;HNRNPU;CWC22;CPSF2;DNAJC8;PPIL4;SRRT;CHERP;WDR33;SF3A2;LSM7;CPSF1;CWC25
Reactome_2022__Transport Of Mature mRNA Derived From An Intron-Containing Transcript R-HSA-159236	0.580444	2.08411	0	7.05991e-05	0.0083	30/54	24.79%	NUP93;MAGOH;MAGOHB;NUP37;NUP205;SEC13;NUP155;THOC3;NUP160;NUP85;THOC5;UPF3B;FYTTD1;NUP62;RNPS1;NUP107;NXT1;NUP153;NUP54;EIF4A3;NCBP2;SEH1L;NUP188;NCBP1;RBM8A;THOC7;NUP210;DHX38;THOC2;NUP50
Reactome_2022__Transport Of Mature Transcript To Cytoplasm R-HSA-72202	0.564124	2.07978	0	7.9022e-05	0.0092	42/63	33.26%	NUP93;MAGOH;MAGOHB;CPSF3;NUP37;NUP205;SEC13;NUP155;THOC3;NUP160;NUP85;THOC5;UPF3B;SLBP;FYTTD1;NUP62;RNPS1;NUP107;NXT1;NUP153;NUP54;EIF4A3;NCBP2;SEH1L;NUP188;NCBP1;RBM8A;FIP1L1;THOC7;NUP210;CPSF4;DHX38;THOC2;NUP50;CASC3;CPSF2;NUP43;WDR33;CPSF1;NUP214;NUP35;U2AF2
Reactome_2022__rRNA Processing In Nucleus And Cytosol R-HSA-8868773	0.496141	2.07861	0	7.9921e-05	0.0094	87/176	29.66%	DKC1;RPP40;RRP1B;RIOK1;BYSL;NIP7;BMS1;RPP25;MPHOSPH10;RPP38;DCAF13;WDR43;LTV1;NOP58;PNO1;BOP1;NOP56;RBM28;RPL39L;MRPL13;UTP14A;TEX10;UTP6;EBNA1BP2;DDX49;RPL3L;ISG20L2;GAR1;RPL22L1;WDR3;FBL;PDCD11;EXOSC2;LAS1L;NOL11;ERI1;WDR12;NAT10;NOP10;EXOSC4;EMG1;RPP30;RPS7;EXOSC9;PES1;NOB1;RPS10;RPL30;HEATR1;RPL26L1;DHX37;FTSJ3;UTP20;DDX56;MPHOSPH6;PWP2;WDR75;EXOSC8;RPS20;RRP9;NOP2;NOL6;RPL19;IMP4;WDR46;GNL3;RCL1;RPL39;NOC4L;NOL9;RPL38;FCF1;RRP7A;RPS2;RPS19;RPL18A;RPS16;UBA52;TRMT112;RPS27A;EXOSC3;RPSA;RIOK3;RPL35A;RPL37;RPS24;RPL7
Reactome_2022__Downstream TCR Signaling R-HSA-202424	0.537623	2.07682	0	8.08068e-05	0.0096	53/87	29.67%	PSMB2;PSMD2;RIPK2;PSME4;PSMC2;PSMD14;PSMA7;PSMB4;PSMD11;PSMA4;PSMA5;PSMB5;PSMA3;PSMD7;UBE2D1;PSMD3;PSMC4;UBE2N;PSMB1;CUL1;PSMD12;PSMC3;PSMB3;PSMB7;PSMD10;PSMD4;PSMB9;PSME2;PSMD8;PSMC1;PSMC6;MAP3K7;CDC34;PSMA6;UBE2V1;PSMA1;PSMD13;UBC;RELA;BCL10;PSMC5;PSMB8;PSMF1;TAB2;UBA52;RPS27A;PSMB10;MALT1;PSMD6;IKBKG;HLA-DQA1;PRKCQ;UBE2D2
Reactome_2022__Cooperation Of Prefoldin And TriC/CCT In Actin And Tubulin Folding R-HSA-389958	0.648177	2.07621	0	8.16799e-05	0.0098	16/30	12.92%	TUBA1C;TUBB;CCT5;CCT8;TCP1;PFDN2;CCT4;CCT6A;TUBB3;TUBA1B;PFDN4;CCT3;CCT7;PFDN6;TUBA4A;VBP1
Reactome_2022__Diseases Of Programmed Cell Death R-HSA-9645723	0.60852	2.07483	0	8.32644e-05	0.0101	19/40	22.51%	DNMT3B;CDC25A;CDKN2A;PRIM2;EZH2;CDC25B;LMNB1;CDC25C;PRDX1;DNMT3A;EED;POLA2;POLA1;DNMT1;CAPN1;RBBP7;PRIM1;ERC2;FASLG
Reactome_2022__rRNA Processing R-HSA-72312	0.493401	2.07441	0	8.26696e-05	0.0101	88/181	29.66%	DKC1;RPP40;RRP1B;RIOK1;BYSL;NIP7;BMS1;RPP25;MPHOSPH10;RPP38;DCAF13;WDR43;LTV1;NOP58;PNO1;BOP1;NOP56;RBM28;RPL39L;MRPL13;UTP14A;HSD17B10;TEX10;UTP6;EBNA1BP2;DDX49;RPL3L;ISG20L2;GAR1;RPL22L1;WDR3;FBL;PDCD11;EXOSC2;LAS1L;NOL11;ERI1;WDR12;NAT10;NOP10;EXOSC4;EMG1;RPP30;RPS7;EXOSC9;PES1;NOB1;RPS10;RPL30;HEATR1;RPL26L1;DHX37;FTSJ3;UTP20;DDX56;MPHOSPH6;PWP2;WDR75;EXOSC8;RPS20;RRP9;NOP2;NOL6;RPL19;IMP4;WDR46;GNL3;RCL1;RPL39;NOC4L;NOL9;RPL38;FCF1;RRP7A;RPS2;RPS19;RPL18A;RPS16;UBA52;TRMT112;RPS27A;EXOSC3;RPSA;RIOK3;RPL35A;RPL37;RPS24;RPL7
Reactome_2022__Regulation Of RAS By GAPs R-HSA-5658442	0.564899	2.06778	0	9.63587e-05	0.0119	41/62	28.83%	PSMB2;PSMD2;PSME4;PSMC2;PSMD14;PSMA7;PSMB4;PSMD11;PSMA4;PSMA5;PSMB5;PSMA3;PSMD7;PSMD3;PSMC4;PSMB1;RASAL1;PSMD12;PSMC3;PSMB3;PSMB7;PSMD10;PSMD4;NRAS;PSMB9;PSME2;PSMD8;PSMC1;PSMC6;PSMA6;PSMA1;PSMD13;UBC;PSMC5;PSMB8;PSMF1;UBA52;RBX1;RPS27A;PSMB10;PSMD6
Reactome_2022__Prefoldin Mediated Transfer Of Substrate To CCT/TriC R-HSA-389957	0.670084	2.0638	0.000138083	0.00010135	0.0126	15/25	12.92%	TUBA1C;TUBB;CCT5;CCT8;TCP1;PFDN2;CCT4;CCT6A;TUBB3;PFDN4;CCT3;CCT7;PFDN6;TUBA4A;VBP1
Reactome_2022__HDR Thru Homologous Recombination (HRR) R-HSA-5685942	0.568073	2.05625	0	0.00011894	0.0145	31/57	22.74%	CHEK1;RFC4;XRCC2;EXO1;RAD51;GEN1;EME1;RAD51AP1;POLE2;DNA2;PCNA;BLM;BRCA2;RFC3;RFC2;POLD1;RFC5;POLE3;HUS1;TOPBP1;SLC19A1;POLE;POLD2;POLH;PALB2;POLR1A;BRIP1;POLR1B;UBC;RMI1;BARD1
Reactome_2022__mRNA Splicing R-HSA-72172	0.49018	2.05012	0	0.000134887	0.0165	103/172	32.10%	RBM17;SNRPB2;SNRPA1;SNRPG;MAGOH;SNRPF;SNRPC;MAGOHB;SF3A3;SF3B3;CPSF3;SF3B6;YBX1;PPIL1;USP39;LSM2;POLR2D;ELAVL1;SF3B4;POLR2F;BUD31;PUF60;PHF5A;PRPF38A;UPF3B;SMNDC1;LSM5;POLR2G;SNRPB;CWC15;CSTF3;CDC5L;HNRNPA2B1;PRPF3;PPIH;LSM3;RNPS1;POLR2K;LSM6;LSM4;POLR2H;TRA2B;SNRPA;CSTF2;HNRNPL;EIF4A3;HSPA8;NCBP2;CTNNBL1;PQBP1;SNRPD2;EFTUD2;POLR2B;CPSF6;SNRNP200;NCBP1;RBM8A;CCAR1;HNRNPD;DHX9;PRCC;PLRG1;HNRNPF;FIP1L1;PTBP1;DHX16;SNRPE;ELAVL2;PRPF40A;BCAS2;SF3B2;CPSF4;DHX38;TXNL4A;POLR2J;HNRNPUL1;HNRNPC;PPIE;GPKOW;CSTF1;SF3B5;SNRNP40;NUDT21;POLR2C;DDX23;CASC3;CPSF7;HNRNPR;GTF2F2;PRPF19;PDCD7;HNRNPU;CWC22;CPSF2;DNAJC8;PPIL4;SRRT;CHERP;WDR33;SF3A2;LSM7;CPSF1;CWC25
Reactome_2022__Antiviral Mechanism By IFN-stimulated Genes R-HSA-1169410	0.536548	2.04995	0	0.000133957	0.0165	46/79	28.18%	NUP93;KPNA2;KPNA4;KPNA7;EIF4G1;NUP37;NUP205;SEC13;NUP155;NUP160;UBE2N;ABCE1;NUP85;HERC5;OASL;MX2;NUP62;NUP107;KPNA3;STAT1;NUP153;PLCG1;FLNA;NUP54;EIF4A3;SEH1L;USP18;NUP188;EIF4E2;SGIP1;KPNA1;EIF2AK2;UBC;GNL3;NUP210;EIF4G2;MX1;UBE2E1;UBE2L6;OAS3;NUP50;OAS2;UBA52;KPNB1;ISG15;RPS27A
Reactome_2022__Gene And Protein Expression By JAK-STAT Signaling After Interleukin-12 Stimulation R-HSA-8950505	0.630282	2.04445	0	0.000149583	0.0188	20/32	22.80%	SNRPA1;TCP1;LMNB1;S100A9;PPIA;VPS72;RALA;TALDO1;MSN;MTAP;SERPINB2;HNRNPA2B1;CAPZA1;ANXA2;IFNG;GSTA2;PSME2;SOD1;HNRNPF;HSPA9
Reactome_2022__Transcriptional Regulation By RUNX2 R-HSA-8878166	0.511209	2.03975	0	0.000158151	0.0201	61/111	29.36%	PSMB2;SKP2;CDK1;CCNB1;PSMD2;DLX5;PSME4;DLX6;PSMC2;PSMD14;PSMA7;PSMB4;PSMD11;PSMA4;PSMA5;PSMB5;SRC;PSMA3;PSMD7;PSMD3;CDK4;PSMC4;CBFB;PSMB1;CUL1;YES1;PSMD12;PSMC3;PSMB3;PSMB7;PSMD10;PSMD4;PSMB9;HEY2;PPARGC1B;SMURF1;PSME2;PSMD8;STAT1;MMP13;PSMC1;PSMC6;PSMA6;ITGA5;PSMA1;GSK3B;PSMD13;WWTR1;UBC;PSMC5;PSMB8;PSMF1;ESRRA;UBA52;NKX3-2;RBX1;RPS27A;PSMB10;BAX;PSMD6;SMAD6
Reactome_2022__ISG15 Antiviral Mechanism R-HSA-1169408	0.538646	2.02959	0	0.000196522	0.025	41/71	28.18%	NUP93;KPNA2;KPNA4;KPNA7;EIF4G1;NUP37;NUP205;SEC13;NUP155;NUP160;UBE2N;NUP85;HERC5;MX2;NUP62;NUP107;KPNA3;STAT1;NUP153;PLCG1;NUP54;EIF4A3;SEH1L;USP18;NUP188;EIF4E2;SGIP1;KPNA1;EIF2AK2;UBC;GNL3;NUP210;EIF4G2;MX1;UBE2E1;UBE2L6;NUP50;UBA52;KPNB1;ISG15;RPS27A
Reactome_2022__Major Pathway Of rRNA Processing In Nucleolus And Cytosol R-HSA-6791226	0.485959	2.02802	0	0.000199256	0.0256	81/168	29.66%	RPP40;RRP1B;RIOK1;BYSL;NIP7;BMS1;RPP25;MPHOSPH10;RPP38;DCAF13;WDR43;LTV1;NOP58;PNO1;BOP1;NOP56;RBM28;RPL39L;MRPL13;UTP14A;TEX10;UTP6;EBNA1BP2;DDX49;RPL3L;ISG20L2;RPL22L1;WDR3;FBL;PDCD11;EXOSC2;LAS1L;NOL11;ERI1;WDR12;EXOSC4;EMG1;RPP30;RPS7;EXOSC9;PES1;NOB1;RPS10;RPL30;HEATR1;RPL26L1;DHX37;FTSJ3;UTP20;DDX56;MPHOSPH6;PWP2;WDR75;EXOSC8;RPS20;RRP9;NOL6;RPL19;IMP4;WDR46;GNL3;RCL1;RPL39;NOC4L;NOL9;RPL38;FCF1;RRP7A;RPS2;RPS19;RPL18A;RPS16;UBA52;RPS27A;EXOSC3;RPSA;RIOK3;RPL35A;RPL37;RPS24;RPL7
Reactome_2022__Late Phase Of HIV Life Cycle R-HSA-162599	0.500417	2.01686	0	0.000241539	0.0311	60/118	28.76%	NUP93;RCC1;TAF5;RAN;TAF11;NUP37;NUP205;RANBP1;SEC13;TAF7L;SSRP1;POLR2D;PPIA;NUP155;XPO1;NUP160;POLR2F;TAF13;NUP85;CHMP4C;POLR2G;SUPT5H;NUP62;VTA1;TAF4;NUP107;POLR2K;GTF2E2;RANGAP1;POLR2H;NUP153;VPS37B;NUP54;TBP;NCBP2;RNGTT;SEH1L;TAF2;NUP188;POLR2B;GTF2E1;NCBP1;SGIP1;GTF2H3;TAF12;UBC;GTF2B;NUP210;TAF6;POLR2J;NUP50;VPS4A;NMT2;POLR2C;UBAP1;GTF2A2;UBA52;CCNK;RPS27A;GTF2F2
Reactome_2022__TCR Signaling R-HSA-202403	0.506534	2.01357	0	0.000257268	0.0331	61/108	29.67%	PSMB2;PSMD2;RIPK2;PSME4;PSMC2;PSMD14;PSMA7;PSMB4;PSMD11;PSMA4;PSMA5;PSMB5;PSMA3;PSMD7;UBE2D1;PSMD3;PSMC4;NCK1;UBE2N;PSMB1;CUL1;PSMD12;PSMC3;PSMB3;PSMB7;PSMD10;PSMD4;PSMB9;CSK;VASP;PSME2;PSMD8;PLCG1;PSMC1;PSMC6;MAP3K7;CDC34;PSMA6;CD101;UBE2V1;PSMA1;PSMD13;UBC;PTPN22;RELA;BCL10;PAG1;PSMC5;PSMB8;PSMF1;ENAH;TAB2;UBA52;RPS27A;PSMB10;MALT1;PSMD6;IKBKG;HLA-DQA1;PRKCQ;UBE2D2
Reactome_2022__Resolution Of D-Loop Structures R-HSA-5693537	0.650483	2.01255	0	0.000262859	0.0338	9/26	4.39%	XRCC2;EXO1;RAD51;GEN1;EME1;RAD51AP1;DNA2;BLM;BRCA2
Reactome_2022__Interactions Of Vpr With Host Cellular Proteins R-HSA-176033	0.604743	2.0083	0.000131337	0.000280875	0.0363	19/35	22.30%	HMGA1;NUP93;NUP37;NUP205;SEC13;SLC25A5;NUP155;NUP160;NUP85;NUP62;NUP107;NUP153;BANF1;NUP54;SEH1L;NUP188;SGIP1;KPNA1;NUP210
Reactome_2022__Apoptosis R-HSA-109581	0.481858	2.00826	0	0.000279051	0.0363	80/164	29.63%	PSMB2;CDKN2A;PSMD2;CLSPN;PSME4;E2F1;PSMC2;CYCS;PSMD14;BAK1;PSMA7;PSMB4;PSMD11;LMNB1;PSMA4;PSMA5;PPP3R1;AVEN;PSMB5;YWHAQ;YWHAG;PSMA3;PSMD7;PSMD3;PSMC4;GZMB;DSG3;CASP3;DYNLL1;PSMB1;YWHAZ;DAPK1;DNM1L;PSMD12;TP53BP2;PSMC3;PSMB3;PSMB7;BID;PSMD10;PSMD4;TFDP1;HMGB2;PSMB9;DIABLO;BCAP31;MAGED1;PKP1;PSME2;PSMD8;PSMC1;REXO2;PSMC6;PSMA6;BIRC2;DSG1;PSMA1;KPNA1;DCC;PSMD13;UBC;PTK2;FASLG;HMGB1;PSMC5;YWHAH;PSMB8;PSMF1;BMF;TNFRSF10A;DFFA;UBA52;KPNB1;RPS27A;PSMB10;BAX;FNTA;PSMD6;PRKCQ;YWHAB
Reactome_2022__TP53 Regulates Transcription Of Genes Involved In G2 Cell Cycle Arrest R-HSA-6804114	0.705449	2.00791	0	0.000279848	0.0367	11/18	17.26%	AURKA;CDK1;CCNB1;PCNA;CDC25C;RBL1;CARM1;E2F4;TFDP1;PRMT1;REXO2
Reactome_2022__Programmed Cell Death R-HSA-5357801	0.474492	2.00423	0	0.000301279	0.0393	92/192	29.63%	PSMB2;CDKN2A;CASP5;PSMD2;CLSPN;PSME4;E2F1;PSMC2;CYCS;PSMD14;BAK1;PSMA7;PSMB4;PSMD11;LMNB1;PSMA4;PSMA5;PPP3R1;AVEN;PSMB5;YWHAQ;YWHAG;PSMA3;PSMD7;PSMD3;PSMC4;GZMB;IL1A;DSG3;CASP3;HSP90AA1;DYNLL1;PSMB1;YWHAZ;DAPK1;DNM1L;PSMD12;CHMP4C;TP53BP2;PSMC3;PSMB3;PSMB7;BID;PSMD10;PSMD4;TFDP1;HMGB2;PSMB9;DIABLO;BCAP31;MAGED1;PKP1;PSME2;PSMD8;PSMC1;REXO2;PSMC6;PSMA6;BIRC2;DSG1;RRM1;PSMA1;KPNA1;DCC;SDCBP;PSMD13;UBC;GNL3;MLKL;PTK2;FASLG;PELI1;HMGB1;PSMC5;YWHAH;PSMB8;PSMF1;CASP4;BMF;TNFRSF10A;DFFA;CASP1;UBA52;KPNB1;RPS27A;PSMB10;BAX;FNTA;PSMD6;IRF1;PRKCQ;YWHAB
Reactome_2022__Transport Of Mature mRNAs Derived From Intronless Transcripts R-HSA-159234	0.591775	2.00415	0.000129601	0.00029936	0.0393	27/39	32.65%	NUP93;CPSF3;NUP37;NUP205;SEC13;NUP155;NUP160;NUP85;SLBP;NUP62;NUP107;NUP153;NUP54;NCBP2;SEH1L;NUP188;NCBP1;FIP1L1;NUP210;CPSF4;NUP50;CPSF2;NUP43;WDR33;CPSF1;NUP214;NUP35
Reactome_2022__Resolution Of D-loop Structures Thru Holliday Junction Intermediates R-HSA-5693568	0.652166	2.00336	0	0.000302561	0.0399	9/25	4.39%	XRCC2;EXO1;RAD51;GEN1;EME1;RAD51AP1;DNA2;BLM;BRCA2
Reactome_2022__Mitotic Prophase R-HSA-68875	0.528976	2.00316	0	0.000301924	0.0401	36/76	26.79%	PLK1;NUP93;CCNB2;CDK1;CCNB1;VRK1;MASTL;LMNB1;TMPO;NUP37;NCAPG2;NUP205;SEC13;LPIN1;NUP155;NUP160;NUP85;SMC4;RAB1A;NUP62;NUP107;NCAPD3;SET;NUP153;BANF1;NUP54;SEH1L;NUP188;EMD;PPP2R2D;NUP210;PRKCA;GORASP2;NUP50;RAB2A;USO1
Reactome_2022__NS1 Mediated Effects On Host Pathways R-HSA-168276	0.589669	2.00234	0.0002589	0.000306327	0.041	28/39	32.65%	NUP93;KPNA2;KPNA4;KPNA7;NUP37;NUP205;SEC13;NUP155;NUP160;NUP85;NUP62;NUP107;KPNA3;NUP153;NUP54;SEH1L;NUP188;KPNA1;EIF2AK2;GNL3;NUP210;CPSF4;NUP50;KPNB1;ISG15;NUP43;NUP214;NUP35
Reactome_2022__CLEC7A (Dectin-1) Signaling R-HSA-5607764	0.50988	1.99736	0	0.000332554	0.0444	59/96	29.67%	PSMB2;PSMD2;PSME4;PSMC2;PSMD14;PSMA7;CLEC7A;PSMB4;PSMD11;PSMA4;PSMA5;PPP3R1;PSMB5;SRC;PSMA3;PSMD7;UBE2D1;PSMD3;PSMC4;UBE2N;PSMB1;CUL1;PSMD12;PSMC3;PSMB3;PSMB7;PSMD10;PSMD4;PSMB9;PSME2;PSMD8;NFKB2;PSMC1;PSMC6;MAP3K7;CDC34;PSMA6;ITPR3;UBE2V1;PSMA1;CARD9;PSMD13;UBC;RELB;RELA;BCL10;PSMC5;PSMB8;PSMF1;TAB2;UBA52;NFATC3;RPS27A;PSMB10;MALT1;PSMD6;UBE2M;IKBKG;UBE2D2
Reactome_2022__Vpr-mediated Nuclear Import Of PICs R-HSA-180910	0.612669	1.99675	0.000132485	0.00033485	0.0447	19/32	24.79%	HMGA1;NUP93;NUP37;NUP205;SEC13;NUP155;NUP160;NUP85;NUP62;NUP107;NUP153;BANF1;NUP54;SEH1L;NUP188;SGIP1;KPNA1;NUP210;NUP50
Reactome_2022__Cellular Response To Chemical Stress R-HSA-9711123	0.477659	1.99402	0	0.000354405	0.0477	89/168	28.83%	PSMB2;SKP2;CDKN2A;PSMD2;PSME4;PSMC2;CYCS;PSMD14;TKT;PSMA7;PSMB4;PSMD11;PSMA4;PSMA5;COX5A;PRDX1;LIN9;PSMB5;MBD4;PSMA3;CARM1;PSMD7;TXNRD1;ABCC1;PSMD3;PHGDH;PSMC4;VCP;TALDO1;GSTA1;LRPPRC;COX7B;PSMB1;CSNK2A2;CUL1;GPX7;NPLOC4;PSMD12;PSMC3;PSMB3;GCLM;PSMB7;PSMD10;PSMD4;UBL4A;PSMB9;GSTP1;CSNK2B;PSME2;PSMD8;PSMC1;COX6B1;TACO1;HMOX1;PSMC6;HM13;PSMA6;COX6A1;ATF4;BRIP1;CYBA;PSMA1;GSK3B;SOD1;PSMD13;UBC;HMOX2;TBL1XR1;SLC7A11;NOTCH1;GSTA3;P4HB;NCF2;PSMC5;COX5B;PSMB8;PSMF1;PRDX5;NCOA6;COX4I1;UBXN7;IDH1;UBA52;RBX1;TRIM21;RPS27A;PSMB10;ATOX1;PSMD6
Reactome_2022__TNFR2 Non-Canonical NF-kB Pathway R-HSA-5668541	0.507913	1.99126	0	0.000369427	0.0499	56/96	28.95%	PSMB2;PSMD2;PSME4;PSMC2;PSMD14;PSMA7;PSMB4;PSMD11;PSMA4;PSMA5;TNFSF13B;PSMB5;PSMA3;PSMD7;PSMD3;PSMC4;TNFSF9;LTBR;PSMB1;CUL1;PSMD12;PSMC3;PSMB3;CD70;PSMB7;PSMD10;PSMD4;PSMB9;PSME2;PSMD8;NFKB2;TNF;PSMC1;PSMC6;TNFRSF12A;PSMA6;BIRC2;TNFRSF11A;TNFRSF9;PSMA1;PSMD13;UBC;CD40;FASLG;RELB;EDAR;PSMC5;PSMB8;PSMF1;TNFSF4;UBA52;RPS27A;PSMB10;TNFRSF17;PSMD6;UBE2M
Reactome_2022__Mitochondrial Translation Initiation R-HSA-5368286	0.521047	1.98971	0	0.000376947	0.0513	47/79	30.45%	MRPL47;MRPL15;MRPL37;MRPL3;MRPS5;MTIF2;MRPS10;MRPS9;MRPS25;MRPL13;MRPL36;MRPL11;MRPS15;MRPS22;MRPL39;MRPS6;MRPL18;MRPL14;MRPS18A;MRPL9;MRPL1;MRPL19;MRPL48;MRPS24;MRPL42;MRPL51;MRPL12;MRPS16;PTCD3;MRPS35;MRPL17;MRPS11;MRPL4;MRPS21;MRPS33;MRPL32;MRPS2;MRPL16;MRPL52;MRPS7;CHCHD1;MRPL45;MRPL21;MRPL33;MRPS23;MRPL49;ERAL1
Reactome_2022__NEP/NS2 Interacts With Cellular Export Machinery R-HSA-168333	0.614614	1.98456	0.000134156	0.000411659	0.0555	18/31	24.79%	NUP93;RAN;NUP37;NUP205;SEC13;NUP155;XPO1;NUP160;NUP85;NUP62;NUP107;NUP153;NUP54;SEH1L;NUP188;GNL3;NUP210;NUP50
Reactome_2022__Transport Of Mature mRNA Derived From An Intronless Transcript R-HSA-159231	0.588396	1.9836	0.000129735	0.000414015	0.0561	26/38	32.65%	NUP93;CPSF3;NUP37;NUP205;SEC13;NUP155;NUP160;NUP85;NUP62;NUP107;NUP153;NUP54;NCBP2;SEH1L;NUP188;NCBP1;FIP1L1;NUP210;CPSF4;NUP50;CPSF2;NUP43;WDR33;CPSF1;NUP214;NUP35
Reactome_2022__Mitochondrial Translation R-HSA-5368287	0.512843	1.97977	0	0.000437909	0.0595	49/85	30.45%	MRPL47;MRPL15;MRPL37;MRPL3;MRPS5;MTIF2;MRPS10;MRPS9;MRPS25;MRPL13;MRPL36;MRPL11;MRPS15;MRPS22;MRPL39;MRPS6;MRPL18;MRPL14;MRPS18A;MRPL9;MRPL1;MRPL19;MRPL48;MRPS24;MRPL42;MRPL51;MRPL12;MRPS16;PTCD3;MRPS35;MRPL17;MRPS11;MRPL4;MRPS21;MRPS33;MRPL32;MRPS2;MRPL16;MRPL52;MRPS7;CHCHD1;MTRF1L;MRPL45;MRPL21;MRPL33;MRPS23;TSFM;MRPL49;ERAL1
Reactome_2022__Mitochondrial Translation Elongation R-HSA-5389840	0.517398	1.97676	0	0.000468667	0.0636	47/79	30.45%	MRPL47;MRPL15;MRPL37;MRPL3;MRPS5;MRPS10;MRPS9;MRPS25;MRPL13;MRPL36;MRPL11;MRPS15;MRPS22;MRPL39;MRPS6;MRPL18;MRPL14;MRPS18A;MRPL9;MRPL1;MRPL19;MRPL48;MRPS24;MRPL42;MRPL51;MRPL12;MRPS16;PTCD3;MRPS35;MRPL17;MRPS11;MRPL4;MRPS21;MRPS33;MRPL32;MRPS2;MRPL16;MRPL52;MRPS7;CHCHD1;MRPL45;MRPL21;MRPL33;MRPS23;TSFM;MRPL49;ERAL1
KEGG_2021_Human__Mismatch repair	0.663659	1.97665	0.000138985	0.000466502	0.0637	10/22	7.87%	RFC4;EXO1;PCNA;MSH2;RFC3;RFC2;MSH6;SSBP1;POLD1;RFC5
Reactome_2022__Regulation Of TP53 Activity Thru Phosphorylation R-HSA-6804756	0.511244	1.9726	0	0.000496732	0.0676	40/85	23.19%	CHEK1;TPX2;PRKAG3;CCNA2;AURKA;RFC4;EXO1;AURKB;CDK2;TAF5;CHEK2;DNA2;TAF11;BLM;RFC3;RFC2;TAF7L;SSRP1;RFC5;CCNA1;TAF13;CSNK2A2;HUS1;TOPBP1;NOC2L;TAF4;CSNK2B;TBP;MAPK14;POLR1A;TAF2;DYRK2;BRIP1;POLR1B;TAF12;UBC;TAF6;RMI1;BARD1;MAPKAPK5
Reactome_2022__Export Of Viral Ribonucleoproteins From Nucleus R-HSA-168274	0.607131	1.97199	0.000267487	0.000499696	0.0682	18/32	24.79%	NUP93;RAN;NUP37;NUP205;SEC13;NUP155;XPO1;NUP160;NUP85;NUP62;NUP107;NUP153;NUP54;SEH1L;NUP188;GNL3;NUP210;NUP50
Reactome_2022__HIV Life Cycle R-HSA-162587	0.483555	1.97178	0	0.000497389	0.0683	65/131	28.76%	HMGA1;NUP93;RCC1;FEN1;TAF5;RAN;TAF11;NUP37;NUP205;RANBP1;SEC13;TAF7L;SSRP1;POLR2D;PPIA;NUP155;XPO1;NUP160;POLR2F;TAF13;NUP85;CHMP4C;POLR2G;SUPT5H;NUP62;VTA1;TAF4;NUP107;POLR2K;GTF2E2;RANGAP1;POLR2H;XRCC6;NUP153;BANF1;VPS37B;NUP54;TBP;NCBP2;RNGTT;SEH1L;TAF2;NUP188;POLR2B;GTF2E1;NCBP1;SGIP1;GTF2H3;KPNA1;TAF12;UBC;GTF2B;NUP210;TAF6;POLR2J;NUP50;VPS4A;NMT2;POLR2C;UBAP1;GTF2A2;UBA52;CCNK;RPS27A;GTF2F2
Reactome_2022__TP53 Regulates Transcription Of Cell Cycle Genes R-HSA-6791312	0.564609	1.97174	0.000127	0.000495687	0.0683	23/46	18.48%	CCNE1;CCNA2;AURKA;CDK1;CCNB1;CDK2;E2F1;E2F8;PCNA;CDC25C;RBL1;CARM1;CCNA1;CCNE2;E2F7;CENPJ;E2F4;CNOT10;TFDP1;PCBP4;PRMT1;REXO2;NPM1
Reactome_2022__Mitochondrial Translation Termination R-HSA-5419276	0.516171	1.9707	0	0.000501481	0.0692	47/79	30.45%	MRPL47;MRPL15;MRPL37;MRPL3;MRPS5;MRPS10;MRPS9;MRPS25;MRPL13;MRPL36;MRPL11;MRPS15;MRPS22;MRPL39;MRPS6;MRPL18;MRPL14;MRPS18A;MRPL9;MRPL1;MRPL19;MRPL48;MRPS24;MRPL42;MRPL51;MRPL12;MRPS16;PTCD3;MRPS35;MRPL17;MRPS11;MRPL4;MRPS21;MRPS33;MRPL32;MRPS2;MRPL16;MRPL52;MRPS7;CHCHD1;MTRF1L;MRPL45;MRPL21;MRPL33;MRPS23;MRPL49;ERAL1
Reactome_2022__Nuclear Import Of Rev Protein R-HSA-180746	0.609463	1.96906	0	0.000515786	0.0716	16/31	18.93%	NUP93;RCC1;RAN;NUP37;NUP205;SEC13;NUP155;NUP160;NUP85;NUP62;NUP107;NUP153;NUP54;SEH1L;NPM1;NUP188
Reactome_2022__RUNX1 Regulates Transcription Of Genes Involved In Differentiation Of HSCs R-HSA-8939236	0.533964	1.96565	0	0.000543577	0.0752	37/64	24.60%	PSMB2;PSMD2;LMO1;PSME4;PSMC2;PSMD14;PSMA7;PSMB4;PSMD11;PSMA4;PSMA5;PSMB5;PSMA3;PSMD7;PSMD3;PSMC4;CBFB;PSMB1;PSMD12;PSMC3;PSMB3;PSMB7;PSMD10;PSMD4;PSMB9;PSME2;PSMD8;PSMC1;PSMC6;PSMA6;TCF7L1;PSMA1;PSMD13;UBC;PSMC5;PSMB8;PSMF1
Reactome_2022__Gene Silencing By RNA R-HSA-211000	0.528711	1.95885	0	0.000605544	0.0838	34/66	26.56%	TDRD12;NUP93;XPO5;RAN;MAEL;NUP37;MYBL1;NUP205;TDRD1;SEC13;POLR2D;NUP155;HSP90AA1;NUP160;POLR2F;NUP85;PIWIL4;POLR2G;NUP62;NUP107;POLR2K;POLR2H;TDRD6;NUP153;NUP54;SEH1L;NUP188;POLR2B;TSN;NUP210;POLR2J;NUP50;TDRD9;POLR2C
MSigDB_Hallmark_2020__Interferon Alpha Response	0.503501	1.95797	0	0.000610594	0.0851	55/92	32.63%	RIPK2;PNPT1;CXCL10;LY6E;PSMA3;CXCL11;BATF2;LAMP3;NMI;TAP1;TRIM26;IFI44;RSAD2;OASL;IFI27;NCOA7;IFIH1;RTP4;PSMB9;IFIT2;PLSCR1;PARP12;PSME2;EPSTI1;USP18;CD47;IFIT3;PARP14;STAT2;CNP;CMPK2;IFI30;IFI44L;EIF2AK2;ISG20;MX1;IFITM3;UBE2L6;PSMB8;MOV10;IL15;TRAFD1;CASP1;TRIM21;ISG15;SAMD9;GBP4;IRF1;IFITM1;C1S;IL7;B2M;TRIM5;PARP9;NUB1
Reactome_2022__Lagging Strand Synthesis R-HSA-69186	0.672494	1.95618	0.000422535	0.000624535	0.0873	16/20	21.21%	PRIM2;RFC4;FEN1;DNA2;PCNA;RFC3;RFC2;POLD1;RFC5;POLA2;SLC19A1;POLA1;POLD2;POLR1A;PRIM1;POLR1B
Reactome_2022__PTEN Regulation R-HSA-6807070	0.484691	1.95473	0	0.000634985	0.0894	58/124	25.29%	PSMB2;PSMD2;EZH2;CBX2;PSME4;PSMC2;RHEB;PSMD14;MTA2;PSMA7;PSMB4;PSMD11;PSMA4;PSMA5;HDAC2;PSMB5;GATAD2A;PSMA3;PSMD7;KDM1A;PSMD3;EED;PSMC4;RRAGC;SNAI1;PSMB1;CSNK2A2;PSMD12;PSMC3;PML;PSMB3;USP13;PSMB7;GDNF;RRAGD;PSMD10;PSMD4;PSMB9;CSNK2B;PSME2;PSMD8;PSMC1;PSMC6;RBBP7;TRIM27;PSMA6;PSMA1;WWP2;SNAI2;PSMD13;UBC;HDAC1;PSMC5;MAF1;PSMB8;PSMF1;MOV10;USP7
Reactome_2022__Metabolism Of Non-Coding RNA R-HSA-194441	0.556597	1.95255	0	0.000655827	0.093	24/48	22.30%	NUP93;SNRPG;SNRPF;NUP37;NUP205;LIN9;WDR77;SEC13;NUP155;NUP160;NUP85;SNRPB;NUP62;NUP107;GEMIN6;NUP153;NUP54;NCBP2;SEH1L;SNRPD2;NUP188;NCBP1;SNRPE;NUP210
Reactome_2022__mRNA Splicing - Minor Pathway R-HSA-72165	0.561616	1.94994	0	0.000676441	0.096	28/45	29.66%	SNRPG;SNRPF;SF3B3;SF3B6;YBX1;POLR2D;SF3B4;POLR2F;POLR2G;SNRPB;POLR2K;POLR2H;NCBP2;SNRPD2;EFTUD2;POLR2B;SNRNP200;NCBP1;SNRPE;SF3B2;TXNL4A;POLR2J;SF3B5;SNRNP40;POLR2C;DDX23;GTF2F2;PDCD7
Reactome_2022__Transport Of SLBP Dependant Mature mRNA R-HSA-159230	0.599644	1.94972	0.00026713	0.000674406	0.0962	18/32	24.79%	NUP93;NUP37;NUP205;SEC13;NUP155;NUP160;NUP85;SLBP;NUP62;NUP107;NUP153;NUP54;NCBP2;SEH1L;NUP188;NCBP1;NUP210;NUP50
Reactome_2022__RNA Polymerase II Transcription Termination R-HSA-73856	0.547877	1.94681	0	0.000697417	0.1001	34/51	31.85%	SNRPG;MAGOH;SNRPF;MAGOHB;CPSF3;THOC3;THOC5;UPF3B;SLBP;SNRPB;FYTTD1;CSTF3;RNPS1;ZNF473;CSTF2;EIF4A3;NCBP2;CPSF6;NCBP1;RBM8A;FIP1L1;THOC7;SNRPE;CPSF4;DHX38;THOC2;LSM10;CSTF1;NUDT21;CASC3;CPSF7;CPSF2;WDR33;CPSF1
Reactome_2022__SUMOylation Of SUMOylation Proteins R-HSA-4085377	0.59831	1.94422	0	0.000718016	0.1034	17/32	24.79%	NUP93;NUP37;NUP205;SEC13;NUP155;NUP160;NUP85;NUP62;NUP107;NUP153;NUP54;SEH1L;SUMO2;NUP188;NUP210;SUMO1;NUP50
Reactome_2022__EPHB-mediated Forward Signaling R-HSA-3928662	0.594583	1.94304	0.000266312	0.000727631	0.1058	20/32	25.50%	ACTR3;ARPC5;SRC;VPS72;ACTR2;LYN;ARPC2;YES1;LIMK1;ARPC1B;ARPC3;KALRN;GRIN2B;RNASE1;GPRIN1;ARPC1A;ROCK2;PTK2;LIMK2;ACTG1
Reactome_2022__Signaling By B Cell Receptor (BCR) R-HSA-983705	0.490753	1.94184	0	0.000737679	0.1078	59/105	29.13%	PSMB2;PSMD2;PSME4;PSMC2;PSMD14;PSMA7;PSMB4;PSMD11;PSMA4;PSMA5;PPP3R1;PSMB5;PPIA;PSMA3;PSMD7;PSMD3;PSMC4;NCK1;LYN;NFKBIE;FKBP1A;PSMB1;CUL1;PSMD12;PSMC3;ORAI1;PSMB3;PSMB7;PSMD10;PSMD4;NRAS;PSMB9;NFKBIB;PSME2;PSMD8;PSMC1;PSMC6;MAP3K7;SOS1;PSMA6;ITPR3;PSMA1;PSMD13;UBC;PIK3AP1;DAPP1;RELA;BCL10;PSMC5;PSMB8;PSMF1;UBA52;NFATC3;RPS27A;PSMB10;MALT1;SH3KBP1;PSMD6;IKBKG
Reactome_2022__Transcriptional Regulation By Small RNAs R-HSA-5578749	0.566582	1.94117	0	0.000739633	0.1085	24/42	26.56%	NUP93;RAN;NUP37;NUP205;SEC13;POLR2D;NUP155;NUP160;POLR2F;NUP85;POLR2G;NUP62;NUP107;POLR2K;POLR2H;NUP153;NUP54;SEH1L;NUP188;POLR2B;NUP210;POLR2J;NUP50;POLR2C
MSigDB_Hallmark_2020__Mitotic Spindle	0.458699	1.94029	0	0.000743686	0.1094	59/194	16.98%	PLK1;TTK;BUB1;ANLN;TPX2;CCNB2;KIF2C;DLGAP5;KIF23;KIF4A;AURKA;CDK1;INCENP;PIF1;RACGAP1;KIF15;FSCN1;CENPE;NDC80;KIF11;PRC1;ESPL1;BIRC5;FBXO5;LMNB1;CENPF;ECT2;BRCA2;CKAP5;KNTC1;MAPRE1;NEK2;CEP72;KIF22;KIF20B;KATNA1;NCK1;KIF3C;MID1;LRPPRC;ABI1;NCK2;CENPJ;SMC4;SAC3D1;TUBA4A;SASS6;SMC1A;ACTN4;STAU1;PLEKHG2;TOP2A;STK38L;WASF1;CDC42EP1;KIF1B;MYO1E;FLNA;CCDC88A
Reactome_2022__Initiation Of Nuclear Envelope (NE) Reformation R-HSA-2995383	0.673946	1.94018	0.000283567	0.000740319	0.1095	7/19	4.15%	CCNB2;CDK1;CCNB1;VRK1;LBR;LMNB1;TMPO
Reactome_2022__Signaling By NOTCH4 R-HSA-9013694	0.510933	1.93859	0	0.000759527	0.1118	46/78	28.83%	PSMB2;PSMD2;PSMC2;PSMD14;PSMA7;PSMB4;TACC3;PSMD11;PSMA4;PSMA5;PSMB5;PSMA3;PSMD7;PSMD3;PSMC4;PSMB1;YWHAZ;CUL1;PSMD12;PSMC3;PSMB3;PSMB7;PSMD10;PSMD4;PSMB9;MAMLD1;HEY2;PSME2;PSMD8;PSMC1;PSMC6;PSMA6;PSMA1;PSMD13;UBC;MAML2;NOTCH1;PSMC5;PSMB8;PSMF1;APH1A;UBA52;RBX1;RPS27A;PSMB10;PSMD6
Reactome_2022__Recognition Of DNA Damage By PCNA-containing Replication Complex R-HSA-110314	0.605653	1.9381	0.00013421	0.000760285	0.1123	22/30	28.18%	RFC4;POLE2;PCNA;RFC3;RFC2;USP1;POLD1;RFC5;RAD18;POLE3;SLC19A1;POLE;POLD2;DTL;POLR1A;POLR1B;UBC;DDB1;POLE4;UBA52;RBX1;RPS27A
Reactome_2022__Formation Of Tubulin Folding Intermediates By CCT/TriC R-HSA-389960	0.641443	1.93651	0.00042005	0.00077556	0.1153	12/23	12.13%	TUBA1C;TUBB;CCT5;CCT8;TCP1;CCT4;CCT6A;TUBB3;TUBA1B;CCT3;CCT7;TUBA4A
Reactome_2022__E2F Mediated Regulation Of DNA Replication R-HSA-113510	0.69046	1.9362	0	0.000775196	0.1158	8/17	13.54%	PRIM2;CDK1;CCNB1;E2F1;MCM8;POLA2;POLA1;TFDP1
Reactome_2022__Homologous DNA Pairing And Strand Exchange R-HSA-5693579	0.581705	1.93382	0.000130822	0.00080359	0.1208	20/36	22.74%	CHEK1;RFC4;XRCC2;EXO1;RAD51;RAD51AP1;DNA2;BLM;BRCA2;RFC3;RFC2;RFC5;HUS1;TOPBP1;PALB2;POLR1A;BRIP1;POLR1B;RMI1;BARD1
Reactome_2022__PIWI-interacting RNA (piRNA) Biogenesis R-HSA-5601884	0.634118	1.92983	0.000549753	0.000854684	0.1275	16/24	26.56%	TDRD12;MAEL;MYBL1;TDRD1;POLR2D;HSP90AA1;POLR2F;PIWIL4;POLR2G;POLR2K;POLR2H;TDRD6;POLR2B;POLR2J;TDRD9;POLR2C
Reactome_2022__SUMOylation Of Ubiquitinylation Proteins R-HSA-3232142	0.577213	1.9289	0.000131182	0.0008646	0.1297	18/36	24.79%	NUP93;NUP37;NUP205;SEC13;NUP155;NUP160;NUP85;PML;NUP62;NUP107;NUP153;NUP54;SEH1L;NUP188;TRIM27;NUP210;SUMO1;NUP50
Reactome_2022__ABC Transporter Disorders R-HSA-5619084	0.51101	1.92597	0	0.000905266	0.1359	47/74	29.59%	PSMB2;PSMD2;PSME4;ABCD1;PSMC2;PSMD14;PSMA7;PSMB4;PSMD11;PSMA4;PSMA5;ABCC2;PSMB5;PSMA3;PSMD7;PSMD3;PSMC4;VCP;DERL1;PSMB1;CFTR;PSMD12;PSMC3;PSMB3;PSMB7;PSMD10;PSMD4;PSMB9;DERL3;PSME2;PSMD8;PSMC1;PSMC6;PSMA6;PSMA1;PSMD13;UBC;PSMC5;PSMB8;PSMF1;ABCG5;UBA52;RPS27A;PSMB10;ABCB6;PSMD6;ABCG8
Reactome_2022__Degradation Of Beta-Catenin By Destruction Complex R-HSA-195253	0.505131	1.92354	0.000117661	0.000926403	0.1398	46/79	28.83%	PSMB2;PSMD2;PSME4;PSMC2;PSMD14;PSMA7;PSMB4;PSMD11;PSMA4;PSMA5;PSMB5;PSMA3;PSMD7;PSMD3;PSMC4;PPP2R5D;PSMB1;CUL1;PSMD12;FRAT2;PSMC3;PSMB3;PSMB7;PSMD10;PSMD4;PSMB9;PSME2;PSMD8;PSMC1;PSMC6;TLE1;PSMA6;TCF7L1;PSMA1;GSK3B;PSMD13;UBC;HDAC1;PSMC5;PSMB8;PSMF1;UBA52;RBX1;RPS27A;PSMB10;PSMD6
Reactome_2022__Nuclear Pore Complex (NPC) Disassembly R-HSA-3301854	0.585087	1.91568	0.000132626	0.00103746	0.1558	16/33	18.93%	NUP93;CCNB2;CDK1;CCNB1;NUP37;NUP205;SEC13;NUP155;NUP160;NUP85;NUP62;NUP107;NUP153;NUP54;SEH1L;NUP188
Reactome_2022__Telomere C-strand (Lagging Strand) Synthesis R-HSA-174417	0.593537	1.91338	0.00013459	0.0010667	0.1599	19/31	21.21%	PRIM2;RFC4;FEN1;DSCC1;DNA2;PCNA;BLM;RFC3;RFC2;POLD1;RFC5;POLA2;SLC19A1;POLA1;POLD2;POLR1A;TERF2;PRIM1;POLR1B
Reactome_2022__Regulation Of Expression Of SLITs And ROBOs R-HSA-9010553	0.460265	1.91153	0	0.00110011	0.1646	80/156	31.20%	PSMB2;PSMD2;PSME4;MAGOH;PSMC2;PSMD14;MAGOHB;PSMA7;PSMB4;PSMD11;PSMA4;PSMA5;EIF4G1;PSMB5;RPL39L;PABPC1;LHX2;PSMA3;PSMD7;MRPL13;PSMD3;PSMC4;UPF2;CUL2;RPL3L;PSMB1;RPL22L1;MSI1;PSMD12;UPF3B;PSMC3;PSMB3;PSMB7;RNPS1;PSMD10;PSMD4;PSMB9;PSME2;PSMD8;RPS7;PSMC1;EIF4A3;RPS10;NCBP2;RPL30;RPL26L1;PSMC6;PSMA6;NCBP1;RBM8A;RPS20;PSMA1;LHX9;RPL19;PSMD13;UBC;RPL39;RPL38;PSMC5;PSMB8;PSMF1;RPS2;RPS19;RPL18A;RPS16;UBA52;RBX1;CASC3;RPS27A;PSMB10;RPSA;PSMD6;RPL35A;RPL37;RPS24;RPL7;ROBO1;ETF1;RPS21;PSME3
Reactome_2022__Transport Of SLBP Independent Mature mRNA R-HSA-159227	0.592138	1.91148	0.000268276	0.00109521	0.1647	17/31	24.79%	NUP93;NUP37;NUP205;SEC13;NUP155;NUP160;NUP85;NUP62;NUP107;NUP153;NUP54;NCBP2;SEH1L;NUP188;NCBP1;NUP210;NUP50
Reactome_2022__Diseases Of DNA Repair R-HSA-9675135	0.553438	1.91011	0.000127	0.00111147	0.1676	23/44	22.74%	RFC4;XRCC2;EXO1;RAD51;RAD51AP1;DNA2;MSH2;NEIL3;BLM;BRCA2;RFC3;RFC2;MSH6;RFC5;HUS1;TOPBP1;PALB2;POLR1A;BRIP1;MUTYH;POLR1B;RMI1;BARD1
Reactome_2022__Transport Of Ribonucleoproteins Into Host Nucleus R-HSA-168271	0.590258	1.90825	0.000400802	0.00113832	0.1711	21/31	32.65%	NUP93;NUP37;NUP205;SEC13;NUP155;NUP160;NUP85;NUP62;NUP107;NUP153;NUP54;SEH1L;NUP188;KPNA1;GNL3;NUP210;NUP50;KPNB1;NUP43;NUP214;NUP35
Reactome_2022__Transcription Of E2F Targets Under Negative Control By P107 (RBL1) And P130 (RBL2) In Complex With HDAC1 R-HSA-1362300	0.691502	1.90818	0.000437509	0.00113379	0.1713	9/16	13.54%	MYBL2;CCNA2;CDK1;E2F1;LIN9;RBL1;E2F5;E2F4;TFDP1
Reactome_2022__Viral Messenger RNA Synthesis R-HSA-168325	0.553013	1.90367	0.0001287	0.00121108	0.1819	28/43	32.65%	NUP93;NUP37;NUP205;SEC13;POLR2D;NUP155;NUP160;POLR2F;NUP85;POLR2G;NUP62;NUP107;POLR2K;POLR2H;NUP153;NUP54;SEH1L;NUP188;POLR2B;GNL3;NUP210;POLR2J;NUP50;POLR2C;GTF2F2;NUP43;NUP214;NUP35
Reactome_2022__tRNA Modification In Nucleus And Cytosol R-HSA-6782315	0.57697	1.90345	0.000266667	0.00120866	0.1823	17/34	20.17%	NSUN2;FTSJ1;WDR4;PUS7;CDKAL1;METTL1;TRMT6;TRIT1;PUS1;TRMT11;CTU2;ADAT2;TRMU;LAGE3;CTU1;TRMT61A;TRDMT1
Reactome_2022__Cyclin D Associated Events In G1 R-HSA-69231	0.541546	1.90147	0.000126598	0.00123933	0.1874	18/47	13.54%	CCNE1;SKP2;CKS1B;CDKN2A;E2F3;CDK2;E2F1;RBL1;SRC;E2F2;CDK6;CDK4;LYN;CCNE2;CUL1;E2F5;E2F4;TFDP1
Reactome_2022__SUMOylation Of DNA Damage Response And Repair Proteins R-HSA-3108214	0.507261	1.89606	0	0.00133505	0.2012	32/71	25.02%	NUP93;CDKN2A;CBX2;TDG;BLM;NUP37;NUP205;SEC13;MDC1;NUP155;SMC6;NUP160;NUP85;NSMCE2;PML;NUP62;RNF168;NUP107;SMC1A;NUP153;NUP54;POLR1A;SEH1L;SUMO2;NUP188;RAD21;NUP210;SUMO1;SMC3;PARP1;NUP50;BRCA1
Reactome_2022__Disorders Of Transmembrane Transporters R-HSA-5619115	0.457206	1.8933	0	0.00138524	0.2082	72/154	24.79%	PSMB2;NUP93;SLC35A2;PSMD2;PSME4;ABCD1;SLC35C1;SLC5A5;PSMC2;PSMD14;PSMA7;PSMB4;PSMD11;PSMA4;PSMA5;SLC2A1;ABCC2;NUP37;SLC6A2;NUP205;SEC13;PSMB5;PSMA3;PSMD7;SLC12A1;PSMD3;NUP155;PSMC4;VCP;SLC16A1;NUP160;DERL1;PSMB1;CFTR;CP;NUP85;PSMD12;PSMC3;PSMB3;PSMB7;NUP62;NUP107;SLC3A2;PSMD10;PSMD4;PSMB9;SLC39A4;DERL3;PSME2;PSMD8;NUP153;PSMC1;NUP54;MAP4K2;SLC6A14;SLC26A4;SLC7A7;SEH1L;SLC12A3;PSMC6;NUP188;PSMA6;PSMA1;PSMD13;UBC;NUP210;HEPH;SLC6A3;PSMC5;PSMB8;PSMF1;NUP50
Reactome_2022__DNA Repair R-HSA-73894	0.438813	1.89113	0	0.00142268	0.2141	107/255	25.54%	CHEK1;FANCB;CCNA2;RFC4;XRCC2;EXO1;DCLRE1B;CLSPN;RAD51;ACTL6A;UBE2T;CDK2;KPNA2;FEN1;FANCD2;GEN1;EME1;CHEK2;RAD51AP1;DCLRE1C;FANCA;POLE2;DNA2;TDG;PCNA;MSH2;NEIL3;FANCE;BLM;BRCA2;RFC3;FANCI;ASCC1;RUVBL1;RFC2;POLR2D;RNF8;MSH6;MBD4;TIMELESS;MDC1;USP1;VCP;POLD1;TIPIN;RFC5;FANCC;RAD18;CCNA1;UNG;UBE2V2;UBE2N;POLR2F;NPLOC4;PRKDC;POLE3;HUS1;TOPBP1;SLC19A1;POLR2G;TDP1;BAZ1B;RNF168;BRCC3;POLE;POLR2K;HMGN1;ASCC3;MAD2L2;PARP2;POLR2H;POLD2;EYA2;ACTR5;DTL;PPP4C;POLH;XRCC6;COPS5;PALB2;LRIG3;POLR1A;FANCG;SUMO2;RAD23B;POLR2B;TERF2;BRIP1;MUTYH;POLR1B;GTF2H3;UBC;GPS1;RMI1;BARD1;SUMO1;ASCC2;UBE2L6;PARP1;POLR2J;COPS6;DDB1;ALKBH2;BRCA1;PPIE;USP7;POLE4
MSigDB_Hallmark_2020__Unfolded Protein Response	0.477061	1.88842	0	0.00147576	0.2213	42/105	20.37%	CKS1B;DKC1;CHAC1;SLC7A5;XPOT;CEBPB;PSAT1;PDIA6;EIF4G1;DDX10;NOP56;NFYA;NOLC1;PDIA5;MTHFD2;HSP90B1;KHSRP;VEGFA;EIF4EBP1;DDIT4;YWHAZ;CALR;CEBPG;TATDN2;EXOSC2;SRPRB;LSM4;SSR1;EXOSC4;PAIP1;SDAD1;EIF2S1;EXOSC9;PREB;BANF1;EIF4A3;HYOU1;NPM1;HSPA5;RRP9;ATF4;ALDH18A1
Reactome_2022__Defective Homologous Recombination Repair (HRR) Due To BRCA2 Loss Of Function R-HSA-9701190	0.575062	1.88797	0.000527565	0.00147732	0.2228	19/34	22.74%	RFC4;XRCC2;EXO1;RAD51;RAD51AP1;DNA2;BLM;BRCA2;RFC3;RFC2;RFC5;HUS1;TOPBP1;PALB2;POLR1A;BRIP1;POLR1B;RMI1;BARD1
KEGG_2021_Human__mRNA surveillance pathway	0.488006	1.88321	0	0.00157066	0.2342	50/86	31.85%	MAGOH;MAGOHB;CPSF3;PABPC4;PABPC1;PPP1CB;PPP2R5D;UPF2;SMG5;DDX19A;MSI1;PPP2R3A;NXT2;UPF3B;PPP1CC;CSTF3;RNPS1;CLP1;PABPC3;NXT1;CSTF2;HBS1L;SSU72;PPP1CA;TARDBP;EIF4A3;NCBP2;RNGTT;DAZAP1;CPSF4L;CPSF6;NCBP1;RBM8A;PPP2R2D;FIP1L1;CPSF4;PELO;SMG7;CSTF1;NUDT21;PPP2R3C;CASC3;CPSF7;PABPC4L;CPSF2;PAPOLG;ETF1;WDR33;UPF1;CPSF1
Reactome_2022__AURKA Activation By TPX2 R-HSA-8854518	0.508905	1.88198	0.000242277	0.00159635	0.2389	31/65	24.51%	PLK1;TPX2;TUBB;AURKA;CDK1;HMMR;PLK4;CKAP5;MAPRE1;CEP152;YWHAG;NEK2;HAUS8;CEP72;HAUS6;HSP90AA1;DYNLL1;CENPJ;TUBA4A;HAUS7;CEP70;ACTR1A;PCNT;TUBG1;CEP57;HAUS2;CEP78;PRKCA;CEP76;HAUS5;NDE1
Reactome_2022__Defective TPR May Confer Susceptibility Towards Thyroid Papillary Carcinoma (TPC) R-HSA-5619107	0.591929	1.88074	0.000541126	0.00161395	0.242	16/29	24.79%	NUP93;NUP37;NUP205;SEC13;NUP155;NUP160;NUP85;NUP62;NUP107;NUP153;NUP54;MAP4K2;SEH1L;NUP188;NUP210;NUP50
Reactome_2022__Protein Ubiquitination R-HSA-8852135	0.510462	1.87712	0.000241429	0.00170493	0.2546	33/62	29.67%	UBE2C;UBE2T;PCNA;UBE2S;PEX13;UBE2D1;VCP;RAD18;UBE2V2;UBE2N;UBE2A;DERL1;UBA1;PRKDC;UBA6;UBE2E3;WAC;UBE2R2;UBE2L3;USP5;CDC34;UCHL3;USP9X;UBC;BCL10;RNF181;UBE2E1;USP7;HLA-A;UBA52;RPS27A;HLA-B;UBE2D2
Reactome_2022__Translesion Synthesis By POLH R-HSA-110320	0.668043	1.87362	0.000570776	0.00178501	0.2666	14/17	28.18%	RFC4;PCNA;RFC3;RFC2;VCP;RFC5;NPLOC4;SLC19A1;POLH;POLR1A;POLR1B;UBC;UBA52;RPS27A
Reactome_2022__Presynaptic Phase Of Homologous DNA Pairing And Strand Exchange R-HSA-5693616	0.574129	1.87353	0.000266028	0.0017783	0.2668	13/33	10.29%	CHEK1;RFC4;XRCC2;EXO1;RAD51;DNA2;BLM;BRCA2;RFC3;RFC2;RFC5;HUS1;TOPBP1
Reactome_2022__Transcription Of E2F Targets Under Negative Control By DREAM Complex R-HSA-1362277	0.646128	1.8615	0.00113556	0.00211664	0.3061	10/19	13.54%	CDC25A;E2F1;CDC6;PCNA;LIN9;RBL1;E2F5;E2F4;TOP2A;TFDP1
Reactome_2022__APC/C:Cdc20 Mediated Degradation Of Cyclin B R-HSA-174048	0.615675	1.8607	0.00083426	0.00212791	0.309	15/23	28.53%	CDC20;UBE2C;CDK1;CCNB1;UBE2S;UBE2D1;ANAPC1;UBC;ANAPC7;UBE2E1;ANAPC11;UBA52;CDC23;RPS27A;ANAPC5
Reactome_2022__Polymerase Switching On C-strand Of Telomere R-HSA-174411	0.618403	1.86046	0.000420227	0.0021265	0.3101	14/23	20.14%	PRIM2;RFC4;DSCC1;PCNA;RFC3;RFC2;POLD1;RFC5;POLA2;SLC19A1;POLA1;POLD2;TERF2;PRIM1
Reactome_2022__Hedgehog On State R-HSA-5632684	0.486498	1.85688	0	0.00223021	0.3224	45/80	28.83%	PSMB2;PSMD2;PSME4;PSMC2;SMOX;PSMD14;PSMA7;PSMB4;PSMD11;PSMA4;PSMA5;PSMB5;PSMA3;PSMD7;PSMD3;PSMC4;PSMB1;PSMD12;GPR161;PSMC3;PSMB3;PSMB7;PSMD10;PSMD4;PSMB9;DZIP1;SMURF1;PSME2;PSMD8;PSMC1;SMURF2;PSMC6;PSMA6;PSMA1;PSMD13;UBC;PSMC5;PSMB8;PSMF1;UBA52;RBX1;RPS27A;PSMB10;PTCH1;PSMD6
Reactome_2022__PERK Regulates Gene Expression R-HSA-381042	0.580212	1.85236	0.00107527	0.00236062	0.3389	15/30	20.16%	EIF2S2;CEBPB;NFYA;KHSRP;CEBPG;EXOSC2;EXOSC4;EIF2S3;EIF2S1;EXOSC9;DDIT3;NFYC;HSPA5;EXOSC8;ATF4
Reactome_2022__APC-Cdc20 Mediated Degradation Of Nek2A R-HSA-179409	0.600943	1.8521	0.000963922	0.00235598	0.3394	16/25	28.53%	CDC20;UBE2C;MAD2L1;BUB1B;UBE2S;NEK2;UBE2D1;ANAPC1;UBC;ANAPC7;UBE2E1;ANAPC11;UBA52;CDC23;RPS27A;ANAPC5
Reactome_2022__Synthesis Of Active Ubiquitin: Roles Of E1 And E2 Enzymes R-HSA-8866652	0.581528	1.8515	0.000535404	0.00236551	0.3416	20/29	29.67%	UBE2C;UBE2T;UBE2S;UBE2D1;UBE2A;UBA1;UBA6;UBE2E3;UBE2R2;UBE2L3;USP5;CDC34;UCHL3;USP9X;UBC;UBE2E1;USP7;UBA52;RPS27A;UBE2D2
Reactome_2022__ABC-family Proteins Mediated Transport R-HSA-382556	0.47131	1.85072	0	0.00238638	0.3451	55/99	28.83%	PSMB2;PSMD2;PSME4;ABCD1;PSMC2;EIF2S2;PSMD14;PSMA7;PSMB4;PSMD11;PSMA4;PSMA5;ABCC2;ABCF1;PSMB5;ABCC10;PSMA3;PSMD7;ABCC1;PSMD3;PSMC4;VCP;DERL1;PSMB1;CFTR;PSMD12;PSMC3;PSMB3;PSMB7;PSMD10;PSMD4;PSMB9;EIF2S3;DERL3;EIF2S1;PSME2;PSMD8;PSMC1;PSMC6;PSMA6;PSMA1;PSMD13;UBC;ABCC4;PSMC5;PSMB8;PSMF1;ABCA4;ABCG5;ABCB9;UBA52;RPS27A;PSMB10;ABCB6;PSMD6
Reactome_2022__C-type Lectin Receptors (CLRs) R-HSA-5621481	0.456137	1.84959	0	0.00241408	0.3495	71/128	29.67%	PSMB2;PSMD2;PSME4;PSMC2;PSMD14;PSMA7;CLEC7A;PSMB4;PSMD11;PSMA4;PSMA5;PPP3R1;PSMB5;SRC;PSMA3;PSMD7;UBE2D1;PSMD3;PSMC4;LYN;UBE2N;PSMB1;CUL1;PSMD12;PSMC3;CLEC4D;PSMB3;PSMB7;PSMD10;PSMD4;NRAS;PSMB9;PSME2;PSMD8;NFKB2;PSMC1;FCER1G;MUC16;MUC15;MUC5B;PSMC6;MAP3K7;CDC34;PSMA6;ITPR3;UBE2V1;PSMA1;CARD9;PSMD13;UBC;RELB;RELA;PRKCA;BCL10;PSMC5;MUC4;PSMB8;PSMF1;CLEC4E;MUCL1;MUC12;TAB2;UBA52;NFATC3;RPS27A;PSMB10;MALT1;PSMD6;UBE2M;IKBKG;UBE2D2
Reactome_2022__Transcriptional Regulation By TP53 R-HSA-3700989	0.42169	1.84124	0	0.00271514	0.3818	138/314	28.45%	CCNE1;CHEK1;TPX2;PRKAG3;CCNA2;CDKN2A;AURKA;NDRG1;CDK1;CCNB1;RFC4;EXO1;AURKB;CDK2;TAF5;FANCD2;E2F1;CHEK2;CYCS;RHEB;BIRC5;DNA2;MTA2;E2F8;PCNA;MSH2;MPZ;TAF11;COX5A;CDC25C;BLM;PRDX1;RFC3;FANCI;HDAC2;RFC2;RBL1;TAF7L;YWHAQ;SSRP1;POLR2D;YWHAG;BCL2L14;GATAD2A;CARM1;TXNRD1;MDC1;RFC5;FANCC;CCNA1;RRAGC;POLR2F;LRPPRC;CCNE2;TAF13;CASP2;COX7B;CSNK2A2;TRIAP1;DDIT4;YWHAZ;E2F7;CENPJ;HUS1;STEAP3;TOPBP1;IGFBP3;BRD7;TP53BP2;E2F4;PML;POLR2G;SUPT5H;NOC2L;CDK12;GDNF;BID;TAF4;RRAGD;POLR2K;UBL4A;CNOT10;TFDP1;POLR2H;PCBP4;PRMT1;PERP;PRELID1;CSNK2B;COX6B1;REXO2;TBP;SMYD2;TACO1;MAPK14;POLR1A;TAF2;MAPKAP1;NPM1;RBBP7;POLR2B;POU4F1;DYRK2;COX6A1;BRIP1;POLR1B;GTF2H3;TAF12;UBC;TAF6;RMI1;BARD1;RNF34;MAPKAPK5;HDAC1;COX5B;YWHAH;POLR2J;PRDX5;PLAGL1;BRCA1;MOV10;USP7;USP2;TNFRSF10A;COX4I1;NLRC4;EHMT2;POLR2C;PRDM1;TP53I3;CASP1;UBA52;CNOT1;CCNK;RPS27A;CNOT3;BAX
Reactome_2022__Aberrant Regulation Of Mitotic Cell Cycle Due To RB1 Defects R-HSA-9687139	0.556592	1.84038	0.000796707	0.00273727	0.3851	18/35	23.70%	CCNE1;SKP2;UBE2C;E2F3;CDK2;E2F1;UBE2S;E2F2;CDK6;UBE2D1;CDK4;CCNE2;TFDP1;CCND3;ANAPC1;ANAPC7;UBE2E1;ANAPC11
Reactome_2022__Epigenetic Regulation Of Gene Expression R-HSA-212165	0.480256	1.83883	0	0.00278772	0.3907	36/81	23.96%	DNMT3B;SUV39H1;EZH2;TDG;MTA2;HDAC2;TET3;DNMT3A;GATAD2A;UHRF1;EED;MTF2;POLR2F;CBX3;DEK;TAF1D;SAP130;BAZ1B;POLR1E;TET1;POLR2K;DNMT1;POLR2H;MYO1E;PHF19;TBP;POLR1A;DDX56;RBBP7;SAP30;POLR1B;GSK3B;GTF2H3;SAP30BP;JARID2;HDAC1
Reactome_2022__Telomere Extension By Telomerase R-HSA-171319	0.614066	1.83869	0.000702149	0.00278226	0.3914	9/22	13.86%	CCNA2;DKC1;PIF1;CDK2;TERT;RUVBL1;CCNA1;GAR1;NOP10
Reactome_2022__DNA Damage Bypass R-HSA-73893	0.530168	1.83567	0.00038236	0.00289718	0.4047	28/45	28.18%	RFC4;POLE2;PCNA;RFC3;RFC2;USP1;VCP;POLD1;RFC5;RAD18;NPLOC4;POLE3;SLC19A1;POLE;MAD2L2;POLD2;DTL;POLH;POLR1A;POLR1B;UBC;UBE2L6;DDB1;POLE4;UBA52;RBX1;ISG15;RPS27A
Reactome_2022__Interferon Signaling R-HSA-913531	0.436867	1.83499	0	0.00290836	0.4071	94/177	32.84%	NUP93;KPNA2;KPNA4;KPNA7;GBP1;EIF4G1;NUP37;NUP205;SEC13;GBP6;NUP155;GBP5;NUP160;UBE2N;MID1;CAMK2G;TRIM26;ABCE1;NUP85;RSAD2;HERC5;OASL;MX2;PML;IFI27;ICAM1;NUP62;HLA-F;FCGR1A;NUP107;IFNG;IFIT2;SOCS1;KPNA3;STAT1;NUP153;PLCG1;PTPN2;FLNA;NUP54;EIF4A3;IFNAR2;SEH1L;USP18;VCAM1;NUP188;IFIT3;EIF4E2;STAT2;SGIP1;IRF4;IFI30;KPNA1;EIF2AK2;ISG20;UBC;GNL3;NUP210;EIF4G2;MX1;IFITM3;SUMO1;UBE2E1;UBE2L6;TRIM2;OAS3;PSMB8;NUP50;SAMHD1;TRIM29;HLA-A;OAS2;UBA52;KPNB1;TRIM21;ISG15;RPS27A;HLA-B;GBP4;HLA-DQA1;IRF1;IFITM1;NUP43;B2M;IRF5;TRIM31;TRIM5;MT2A;NUP214;TRIM38;IFNGR2;NUP35;PTPN11;IFIT1
KEGG_2021_Human__Homologous recombination	0.565456	1.83215	0.000401822	0.00300777	0.419	17/32	25.02%	XRCC2;RAD54L;RAD51;EME1;RAD54B;BLM;BRCA2;SSBP1;POLD1;TOPBP1;BRCC3;POLD2;PALB2;BRIP1;NBN;BARD1;BRCA1
Reactome_2022__Signaling By ROBO Receptors R-HSA-376176	0.431694	1.83155	0	0.00302347	0.4218	91/196	30.28%	PSMB2;PSMD2;PSME4;MAGOH;PSMC2;PSMD14;MAGOHB;PSMA7;PSMB4;PSMD11;PSMA4;PSMA5;EIF4G1;PSMB5;RPL39L;PABPC1;SRC;LHX2;PSMA3;PSMD7;MRPL13;PFN2;PSMD3;PSMC4;NCK1;UPF2;CUL2;RPL3L;PSMB1;NCK2;RPL22L1;MSI1;PSMD12;UPF3B;PSMC3;PSMB3;PSMB7;RNPS1;PSMD10;PSMD4;PSMB9;VASP;PSME2;PSMD8;RPS7;PFN1;RNASE1;PSMC1;CAP1;EIF4A3;RPS10;NCBP2;RPL30;RPL26L1;PSMC6;SOS1;PSMA6;NCBP1;RBM8A;RPS20;PSMA1;LHX9;DCC;RPL19;PSMD13;UBC;RPL39;PRKCA;RPL38;PSMC5;PSMB8;PSMF1;ENAH;MYO9B;RPS2;RPS19;RPL18A;RPS16;UBA52;RBX1;CASC3;RPS27A;PSMB10;RPSA;PSMD6;RPL35A;RPL37;RPS24;RPL7;ROBO1;ETF1
KEGG_2021_Human__RNA polymerase	0.583582	1.82379	0.000959298	0.00336327	0.4539	19/28	26.64%	POLR3G;POLR1C;POLR2D;POLR2F;POLR3F;POLR2G;POLR1E;POLR2K;POLR3B;POLR2H;POLR3A;POLR1A;POLR2B;POLR3D;POLR1B;POLR3C;POLR2J;POLR2C;POLR2J3
Reactome_2022__Interleukin-1 Family Signaling R-HSA-446652	0.444687	1.82237	0	0.00340293	0.4587	68/138	29.13%	PSMB2;PSMD2;RIPK2;PSME4;IRAK1;PSMC2;PSMD14;IL1R2;PSMA7;PSMB4;PSMD11;PSMA4;PSMA5;PSMB5;PSMA3;PSMD7;PSMD3;PSMC4;IL1A;UBE2N;PSMB1;CUL1;PSMD12;PSMC3;PSMB3;PTPN12;PSMB7;PSMD10;PSMD4;MYD88;PSMB9;NFKBIB;NKIRAS2;PSME2;PSMD8;NFKB2;MAP2K1;PTPN2;PSMC1;PSMC6;MAP3K7;USP18;PSMA6;UBE2V1;IL1RAP;NOD2;PSMA1;NLRC5;IL18BP;PSMD13;UBC;IKBIP;RELA;PELI1;HMGB1;PSMC5;PSMB8;PSMF1;IL1RL2;TAB2;CASP1;UBA52;RBX1;RPS27A;PSMB10;IRAK2;PSMD6;IKBKG
Reactome_2022__Resolution Of AP Sites Via Multiple-Nucleotide Patch Replacement Pathway R-HSA-110373	0.600664	1.82227	0.00165244	0.00339174	0.4588	19/24	27.85%	RFC4;FEN1;POLE2;PCNA;RFC3;RFC2;POLD1;RFC5;POLE3;SLC19A1;POLE;PARP2;POLD2;POLR1A;POLR1B;PARP1;POLE4;APEX1;PARG
Reactome_2022__Processing Of Capped Intronless Pre-mRNA R-HSA-75067	0.572562	1.82099	0.00148168	0.0034322	0.4646	21/29	31.85%	SNRPG;SNRPF;CPSF3;SLBP;SNRPB;CSTF3;ZNF473;CSTF2;NCBP2;CPSF6;NCBP1;FIP1L1;SNRPE;CPSF4;LSM10;CSTF1;NUDT21;CPSF7;CPSF2;WDR33;CPSF1
Reactome_2022__Defective HDR Thru Homologous Recombination (HRR) Due To BRCA1 Loss-Of-Function R-HSA-9701192	0.623702	1.82007	0.0014241	0.00344119	0.4677	12/20	25.02%	XRCC2;EXO1;RAD51;RAD51AP1;DNA2;BLM;BRCA2;PALB2;BRIP1;RMI1;BARD1;BRCA1
Reactome_2022__Impaired BRCA2 Binding To PALB2 R-HSA-9709603	0.623702	1.82007	0.0014241	0.00344119	0.4677	12/20	25.02%	XRCC2;EXO1;RAD51;RAD51AP1;DNA2;BLM;BRCA2;PALB2;BRIP1;RMI1;BARD1;BRCA1
Reactome_2022__Resolution Of D-loop Structures Thru Synthesis-Dependent Strand Annealing (SDSA) R-HSA-5693554	0.611404	1.8188	0.00113314	0.00348547	0.4728	7/22	4.39%	XRCC2;EXO1;RAD51;RAD51AP1;DNA2;BLM;BRCA2
Reactome_2022__Regulation Of TP53 Activity R-HSA-5633007	0.441074	1.81321	0	0.00375482	0.499	57/145	25.32%	CHEK1;TPX2;PRKAG3;CCNA2;CDKN2A;AURKA;CDK1;RFC4;EXO1;AURKB;CDK2;TAF5;CHEK2;DNA2;MTA2;TAF11;BLM;RFC3;HDAC2;RFC2;TAF7L;SSRP1;GATAD2A;RFC5;CCNA1;TAF13;CSNK2A2;HUS1;TOPBP1;BRD7;TP53BP2;PML;NOC2L;TAF4;CSNK2B;TBP;SMYD2;MAPK14;POLR1A;TAF2;MAPKAP1;RBBP7;POU4F1;DYRK2;BRIP1;POLR1B;TAF12;UBC;TAF6;RMI1;BARD1;RNF34;MAPKAPK5;HDAC1;BRCA1;USP7;USP2
Reactome_2022__Diseases Of Mitotic Cell Cycle R-HSA-9675126	0.541935	1.8131	0.00145291	0.00374614	0.4998	12/37	8.95%	CCNE1;SKP2;UBE2C;E2F3;CDK2;E2F1;UBE2S;E2F2;CDK6;UBE2D1;CDK4;CCNE2
Reactome_2022__SUMOylation Of RNA Binding Proteins R-HSA-4570464	0.526129	1.8125	0.000510074	0.00375903	0.502	20/43	24.97%	NUP93;CBX2;NOP58;NUP37;NUP205;SEC13;NUP155;NUP160;NUP85;NUP62;NUP107;NUP153;NUP54;SEH1L;SUMO2;NUP188;NUP210;SUMO1;NUP50;HNRNPC
Reactome_2022__Translation R-HSA-72766	0.420266	1.81177	0	0.00378314	0.5056	114/256	30.45%	MRPL47;MRPL15;EIF2S2;EIF3B;SEC61G;RPN1;PPA1;MRPL37;MRPL3;EIF4G1;MRPS5;MTIF2;YARS2;MRPS10;MRPS9;RPL39L;PABPC1;MRPS25;DDOST;MRPL13;SEC61A1;MRPL36;MRPL11;AIMP2;MRPS15;EIF5B;MRPS22;MRPL39;EIF2B3;MRPS6;RPL3L;EIF4EBP1;PARS2;MRPL18;MRPL14;RPL22L1;MRPS18A;MRPL9;MRPL1;MRPL19;FARSB;MRPL48;SEC61A2;RPN2;MRPS24;SRPRB;MRPL42;SSR1;EIF2S3;EIF2S1;MRPL51;RPS7;EIF3E;MRPL12;DTD1;RPS10;MRPS16;SSR3;RPL30;DARS2;RPL26L1;PTCD3;SEC61B;SRP72;EIF3M;RPS20;MRPS35;MRPL17;EIF2B1;MRPS11;SRP68;EIF3J;RPL19;EEF1E1;EIF3I;MRPL4;TRAM1;RPL39;MRPS21;AARS2;MRPS33;EIF3K;MRPL32;RPL38;MRPS2;MRPL16;MARS2;MRPL52;SSR4;RPS2;RPS19;MRPS7;CHCHD1;MTRF1L;RPL18A;RPS16;UBA52;SRP54;TRMT112;MRPL45;RPS27A;MRPL21;RPSA;MRPL33;RPL35A;RPL37;RPS24;MRPS23;NARS2;RPL7;TSFM;MRPL49;ETF1;ERAL1
KEGG_2021_Human__Parkinson disease	0.424301	1.80723	0	0.00401277	0.5263	90/208	24.23%	TUBA1C;PSMB2;TUBB;UCHL1;PSMD2;PSMC2;CYCS;UQCRH;PSMD14;PSMA7;PSMB4;PSMD11;PSMA4;PSMA5;COX5A;PSMB5;TUBB3;TUBA1B;TXN;PSMA3;PSMD7;MFN1;NDUFB9;PSMD3;SLC25A5;PSMC4;ADRM1;CALML5;NDUFS5;PSMD1;CASP3;UQCRHL;GNAI3;COX7B;CAMK2G;PSMB1;UBA1;VDAC2;PSMD12;NDUFA12;TH;GNAS;PSMC3;PSMB3;PSMB7;TUBA4A;CYC1;PSMD4;UQCRB;VDAC1;EIF2S1;PSMD8;NDUFAB1;PLCG1;PSMC1;NDUFA9;NDUFB5;COX6B1;DDIT3;SDHB;UBE2L3;NDUFB3;PSMC6;PPIF;HSPA5;NDUFB4;PSMA6;COX6A1;ITPR3;NDUFB11;NDUFA6;ATF4;NDUFV3;NDUFA1;TRAP1;TUBB6;COX7A2;NDUFS6;PSMA1;GPR37;PSMD13;UBC;UBE2J1;RYR3;SLC6A3;UQCRFS1;UBE2L6;PSMC5;COX5B;SNCAIP
Reactome_2022__Response Of EIF2AK1 (HRI) To Heme Deficiency R-HSA-9648895	0.666199	1.80508	0.00175927	0.00411346	0.5357	10/15	20.16%	CHAC1;EIF2S2;CEBPB;CEBPG;EIF2S3;EIF2S1;ATF5;DDIT3;TRIB3;ATF4
KEGG_2021_Human__Prion disease	0.421812	1.80364	0	0.00417382	0.5414	99/227	24.06%	TUBA1C;PSMB2;TUBB;PSMD2;STIP1;PSMC2;CYCS;UQCRH;PSMD14;PSMA7;PSMB4;PSMD11;PSMA4;PSMA5;COX5A;PPP3R1;PSMB5;TUBB3;TUBA1B;PSMA3;PSMD7;NDUFB9;GRIN2D;PSMD3;SLC25A5;PSMC4;ADRM1;IL1A;NDUFS5;PSMD1;CASP3;UQCRHL;COX7B;PSMB1;CSNK2A2;RYR1;VDAC2;PSMD12;CACNA1B;NDUFA12;PSMC3;PSMB3;C8G;PSMB7;TUBA4A;CYC1;PSMD4;C1QC;UQCRB;GRIN2B;CSNK2B;VDAC1;GRIN3A;EIF2S1;PSMD8;TNF;RAC1;NDUFAB1;CREB3L2;PSMC1;C1QB;HSPA8;NDUFA9;NDUFB5;COX6B1;DDIT3;SDHB;MAPK14;NDUFB3;PSMC6;PPIF;HSPA5;NDUFB4;PSMA6;COX6A1;ITPR3;PRNP;NDUFB11;NDUFA6;ATF4;NDUFV3;NDUFA1;TUBB6;CYBA;COX7A2;CSNK2A1;NDUFS6;PSMA1;GSK3B;SOD1;PSMD13;GRIN2A;C1QA;NOTCH1;RYR3;NCF2;UQCRFS1;PSMC5;COX5B
Reactome_2022__Ub-specific Processing Proteases R-HSA-5689880	0.436558	1.8012	0	0.00428223	0.5511	59/150	22.03%	CDC20;PSMB2;SKP2;CDC25A;CCNA2;PSMD2;CLSPN;PSME4;PSMC2;PSMD14;PSMA7;PSMB4;PSMD11;PSMA4;PSMA5;RUVBL1;PSMB5;PSMA3;PSMD7;PSMD3;PSMC4;ADRM1;CCNA1;PSMB1;CFTR;HIF1A;VDAC2;PSMD12;PSMC3;PSMB3;USP13;PSMB7;IFIH1;SNX3;PSMD10;PSMD4;USP49;PSMB9;PTRH2;USP15;VDAC1;PSME2;PSMD8;PSMC1;USP28;SMURF2;USP5;PSMC6;MAP3K7;RCE1;USP18;PSMA6;BIRC2;HGS;TRRAP;USP9X;PSMA1;PSMD13;UBC
Reactome_2022__Translesion Synthesis By Y Family DNA Polymerases Bypasses Lesions On DNA Template R-HSA-110313	0.543048	1.79895	0.00143678	0.00438859	0.5594	23/36	28.18%	RFC4;POLE2;PCNA;RFC3;RFC2;VCP;POLD1;RFC5;NPLOC4;POLE3;SLC19A1;POLE;MAD2L2;POLD2;POLH;POLR1A;POLR1B;UBC;UBE2L6;POLE4;UBA52;ISG15;RPS27A
Reactome_2022__Mitochondrial Protein Import R-HSA-1268020	0.506937	1.79659	0.001	0.00451386	0.5708	24/50	22.80%	TIMM8A;SLC25A13;TOMM40;PITRM1;COQ2;CHCHD3;CHCHD4;HSPD1;TIMM50;CHCHD7;TIMM8B;TIMM44;GRPEL2;IDH3G;VDAC1;TOMM22;TIMM17A;CHCHD2;TIMM17B;TIMM10;GRPEL1;CHCHD10;TOMM5;HSPA9
Reactome_2022__Aberrant Regulation Of Mitotic G1/S Transition In Cancer Due To RB1 Defects R-HSA-9659787	0.637482	1.7927	0.00303468	0.00472975	0.5859	9/17	13.54%	CCNE1;E2F3;CDK2;E2F1;E2F2;CDK6;CDK4;CCNE2;TFDP1
Reactome_2022__Resolution Of Abasic Sites (AP Sites) R-HSA-73933	0.536855	1.78843	0.00117847	0.0049882	0.605	24/37	27.85%	RFC4;FEN1;POLE2;TDG;PCNA;RFC3;RFC2;MBD4;POLD1;RFC5;UNG;POLE3;SLC19A1;POLE;PARP2;POLD2;LRIG3;POLR1A;MUTYH;POLR1B;PARP1;POLE4;APEX1;PARG
Reactome_2022__Impaired BRCA2 Binding To RAD51 R-HSA-9709570	0.557222	1.78582	0.00200133	0.00512568	0.6168	17/30	25.02%	RFC4;EXO1;RAD51;DNA2;BLM;BRCA2;RFC3;RFC2;RFC5;HUS1;TOPBP1;POLR1A;BRIP1;POLR1B;RMI1;BARD1;BRCA1
KEGG_2021_Human__Spinocerebellar ataxia	0.44011	1.78145	0.000111595	0.00539694	0.6354	56/126	24.01%	SLC1A6;PSMB2;PSMD2;NRBF2;PSMC2;CYCS;PSMD14;PSMA7;PSMB4;PSMD11;TBPL1;PSMA4;PSMA5;NOP56;NFYA;PSMB5;PSMA3;PSMD7;GRIN2D;PSMD3;SLC25A5;PSMC4;ADRM1;PSMD1;PSMB1;RYR1;SPTBN2;VDAC2;PSMD12;PSMC3;PSMB3;PLCB3;PSMB7;PSMD4;ATP2A2;GRIN2B;VDAC1;GRIN3A;OPA1;VLDLR;PSMD8;ATXN2L;PSMC1;TBP;PSMC6;PPIF;AFG3L2;PSMA6;ITPR3;PSMA1;PSMD13;GRIN2A;GTF2B;PLCB4;PRKCA;PSMC5
Reactome_2022__Fanconi Anemia Pathway R-HSA-6783310	0.559972	1.78037	0.00309764	0.00545011	0.6394	10/29	7.87%	FANCB;DCLRE1B;UBE2T;FANCD2;EME1;FANCA;FANCE;FANCI;USP1;FANCC
KEGG_2021_Human__Antigen processing and presentation	0.486601	1.77861	0.000609682	0.00555301	0.6475	47/60	43.54%	TAP2;NFYA;HSP90AB1;TAP1;HSP90AA1;CALR;HLA-F;IFNG;KIR2DL4;CTSB;LGMN;PSME2;PDIA3;TNF;HSPA8;NFYC;HSPA5;RFX5;IFI30;KIR3DL2;HLA-DOB;KLRD1;CTSS;HLA-A;TAPBP;HLA-B;HLA-DQA1;NFYB;B2M;PSME3;HSPA6;RFXANK;KLRC1;HLA-DRB1;CD4;HLA-DRA;CIITA;CD74;HLA-DMA;HSPA1B;HLA-C;CANX;HSPA4;HLA-E;HLA-G;HLA-DMB;HLA-DQB1
Reactome_2022__mRNA 3-End Processing R-HSA-72187	0.519563	1.77532	0.00114664	0.0057669	0.6617	28/42	33.26%	MAGOH;MAGOHB;CPSF3;THOC3;THOC5;UPF3B;FYTTD1;CSTF3;RNPS1;CSTF2;EIF4A3;NCBP2;CPSF6;NCBP1;RBM8A;FIP1L1;THOC7;CPSF4;DHX38;THOC2;CSTF1;NUDT21;CASC3;CPSF7;CPSF2;WDR33;CPSF1;U2AF2
Reactome_2022__PCNA-Dependent Long Patch Base Excision Repair R-HSA-5651801	0.601849	1.77438	0.00280978	0.00581385	0.6663	13/21	17.78%	RFC4;FEN1;POLE2;PCNA;RFC3;RFC2;POLD1;RFC5;POLE3;SLC19A1;POLE;POLD2;POLR1A
Reactome_2022__Translesion Synthesis By REV1 R-HSA-110312	0.644801	1.77423	0.00362529	0.00580517	0.667	12/16	28.18%	RFC4;PCNA;RFC3;RFC2;RFC5;SLC19A1;MAD2L2;POLR1A;POLR1B;UBC;UBA52;RPS27A
Reactome_2022__Phosphorylation Of APC/C R-HSA-176412	0.613041	1.77271	0.0027244	0.00589492	0.6751	12/19	28.53%	PLK1;UBE2C;CDK1;CCNB1;UBE2S;UBE2D1;ANAPC1;ANAPC7;UBE2E1;ANAPC11;CDC23;ANAPC5
Reactome_2022__IRAK4 Deficiency (TLR2/4) R-HSA-5603041	0.624594	1.77237	0.00422416	0.00589395	0.6764	11/18	29.53%	S100A8;S100A9;FGG;MYD88;FGB;FGA;S100A1;TLR2;HMGB1;TLR1;TLR6
Reactome_2022__Glycolysis R-HSA-70171	0.487413	1.77236	0.000246822	0.005873	0.6764	28/59	25.21%	NUP93;ENO1;PFKP;PGK1;NUP37;NUP205;TPI1;SEC13;NUP155;PPP2R5D;NUP160;NUP85;NUP62;NUP107;PGP;NUP153;NUP54;BPGM;MAP4K2;SEH1L;NUP188;PFKL;ALDOC;NUP210;PRKCA;PFKFB1;NUP50;PFKFB4
Reactome_2022__Defective Intrinsic Pathway For Apoptosis R-HSA-9734009	0.585131	1.77219	0.00320513	0.00586423	0.6772	6/23	4.50%	CDC25A;CDKN2A;CDC25B;LMNB1;CDC25C;PRDX1
MSigDB_Hallmark_2020__DNA Repair	0.432509	1.77078	0	0.00594457	0.6831	62/137	27.50%	RFC4;RAD51;FEN1;PNP;SF3A3;PCNA;POLR1C;RFC3;RFC2;ZWINT;SSRP1;POLR2D;UMPS;SEC61A1;ADA;RALA;ADRM1;POLD1;RFC5;POLR2F;TAF13;UPF3B;POLA2;POLR2G;SUPT5H;NME1;CSTF3;POLA1;SAC3D1;CLP1;POLR2K;HPRT1;POLR2H;BCAP31;STX3;POLH;VPS37B;GTF3C5;TMED2;DGUOK;NCBP2;APRT;RAE1;ARL6IP1;LIG1;TYMS;PRIM1;CMPK2;GTF2H3;TAF12;SDCBP;GTF2B;TAF6;POLR3C;ITPA;POLR2J;DDB1;POLE4;NUDT21;POLR2C;GTF2A2;RBX1
Reactome_2022__Influenza Infection R-HSA-168255	0.42856	1.77041	0	0.00594492	0.6846	67/150	30.02%	NUP93;KPNA2;RAN;KPNA4;KPNA7;NUP37;NUP205;SEC13;POLR2D;RPL39L;MRPL13;NUP155;XPO1;HSP90AA1;NUP160;POLR2F;RPL3L;RPL22L1;NUP85;CALR;POLR2G;NUP62;NUP107;POLR2K;CLTA;POLR2H;KPNA3;RPS7;NUP153;NUP54;RPS10;SEH1L;RPL30;RPL26L1;NUP188;POLR2B;RPS20;GRSF1;KPNA1;EIF2AK2;RPL19;GNL3;NUP210;RPL39;RPL38;CPSF4;PARP1;POLR2J;NUP50;XK;RPS2;RPS19;POLR2C;IPO5;RPL18A;RPS16;UBA52;KPNB1;ISG15;RPS27A;RPSA;GTF2F2;RPL35A;RPL37;RPS24;RPL7;NUP43
Reactome_2022__Cellular Response To Heat Stress R-HSA-3371556	0.45506	1.76762	0.000348918	0.00614172	0.6971	35/91	22.80%	NUP93;HSPA14;DNAJC2;NUP37;SERPINH1;NUP205;SEC13;HSP90AB1;NUP155;VCP;BAG2;HSP90AA1;NUP160;TNFRSF21;CAMK2G;MRPL18;NUP85;HSPH1;NUP62;NUP107;CRYAB;DNAJB6;NUP153;NUP54;PTGES3;HSPA8;HSF1;POLR1A;SEH1L;HSPA5;NUP188;POLR1B;GSK3B;NUP210;HSPA9
Reactome_2022__RNA Polymerase III Transcription Initiation From Type 1 Promoter R-HSA-76061	0.565509	1.76607	0.0030104	0.00623384	0.7026	15/27	22.67%	GTF3C2;POLR3G;POLR2F;POLR3F;POLR2K;GTF3C6;POLR3B;POLR2H;POLR3A;TBP;GTF3C5;POLR3D;CRCP;GTF3A;POLR3C
Reactome_2022__Interleukin-10 Signaling R-HSA-6783783	0.512383	1.76504	0.000896861	0.00629727	0.7082	11/42	17.81%	CXCL1;CCL20;IL1R2;CXCL10;CD80;IL1A;ICAM1;CCR1;TNF;CD86;IL12A
Reactome_2022__SUMOylation R-HSA-2990846	0.423844	1.76182	0	0.00654499	0.7212	62/164	25.02%	CDCA8;DNMT3B;NUP93;CDKN2A;AURKA;INCENP;AURKB;CBX2;BIRC5;TDG;NOP58;PCNA;BLM;SENP5;NUP37;NUP205;HDAC2;SEC13;DNMT3A;SAE1;MDC1;NUP155;SMC6;NUP160;NUP85;NSMCE2;PML;NUP62;RNF168;NUP107;SMC1A;DNMT1;UBA2;TOP2A;RANGAP1;TOP1;ZNF131;NFKB2;TFAP2C;NUP153;NUP54;POLR1A;SEH1L;SUMO2;NR1I2;NPM1;NUP188;TRIM27;CASP8AP2;RAD21;UHRF2;IKBKE;NUP210;SENP1;RELA;SUMO1;HDAC1;SMC3;PARP1;NUP50;HNRNPC;BRCA1
KEGG_2021_Human__Cysteine and methionine metabolism	0.512064	1.76084	0.000514668	0.00659511	0.7247	20/43	19.88%	DNMT3B;PSAT1;AMD1;DNMT3A;SRM;PHGDH;LDHB;SMS;IL4I1;LDHA;MDH1;MTAP;GCLM;DNMT1;CBS;MDH2;BCAT1;AHCY;LDHC;GOT1
Reactome_2022__Regulation Of PLK1 Activity At G2/M Transition R-HSA-2565942	0.461105	1.75383	0.000588443	0.00718564	0.7518	39/78	28.18%	PLK1;CCNB2;TUBB;AURKA;CDK1;CCNB1;PLK4;CKAP5;MAPRE1;CEP152;YWHAG;NEK2;HAUS8;CEP72;HAUS6;PPP1CB;HSP90AA1;DYNLL1;CUL1;CENPJ;OPTN;TUBA4A;HAUS7;CEP70;ACTR1A;PCNT;TUBG1;CEP57;UBC;HAUS2;CEP78;PRKCA;CEP76;HAUS5;NDE1;DCTN2;UBA52;RAB8A;RPS27A
Reactome_2022__Base Excision Repair R-HSA-73884	0.507365	1.75295	0.00191375	0.00723273	0.7556	22/44	21.21%	RFC4;FEN1;POLE2;TDG;PCNA;NEIL3;RFC3;RFC2;MBD4;POLD1;RFC5;UNG;POLE3;SLC19A1;POLE;PARP2;POLD2;LRIG3;POLR1A;TERF2;MUTYH;POLR1B
Reactome_2022__MyD88 Deficiency (TLR2/4) R-HSA-5602498	0.627149	1.75234	0.00498718	0.00726029	0.7581	11/17	29.53%	S100A8;S100A9;FGG;MYD88;FGB;FGA;S100A1;TLR2;HMGB1;TLR1;TLR6
Reactome_2022__Intrinsic Pathway For Apoptosis R-HSA-109606	0.488847	1.75181	0.00112332	0.0072826	0.7605	16/53	13.88%	CDKN2A;E2F1;CYCS;BAK1;PPP3R1;AVEN;YWHAQ;YWHAG;GZMB;CASP3;DYNLL1;YWHAZ;TP53BP2;BID;TFDP1;DIABLO
KEGG_2021_Human__Cellular senescence	0.423939	1.75109	0	0.00732596	0.764	50/149	19.67%	MYBL2;CCNE1;CHEK1;CCNB2;CDC25A;CCNA2;CDKN2A;CDK1;CCNB1;E2F3;CDK2;FOXM1;E2F1;CHEK2;RHEB;LIN9;PPP3R1;RBL1;E2F2;CDK6;SLC25A5;CDK4;PPP1CB;CALML5;IL1A;CCNA1;CCNE2;EIF4EBP1;E2F5;HUS1;VDAC2;IGFBP3;E2F4;PPP1CC;HLA-F;NRAS;KIR2DL4;VDAC1;ATR;PPP1CA;MAP2K1;TRAF3IP2;CAPN1;TRPV4;RAD1;RRAS2;MAPK14;MRAS;CCND3;ITPR3
Reactome_2022__B-WICH Complex Positively Regulates rRNA Expression R-HSA-5250924	0.559204	1.75087	0.0027185	0.00731529	0.7647	13/27	21.35%	POLR2F;DEK;TAF1D;BAZ1B;POLR1E;POLR2K;POLR2H;MYO1E;TBP;POLR1A;DDX56;POLR1B;GSK3B
Reactome_2022__TCF Dependent Signaling In Response To WNT R-HSA-201681	0.423822	1.75079	0	0.00729221	0.765	57/155	22.03%	PSMB2;LGR5;PSMD2;PSME4;TERT;PSMC2;PSMD14;PSMA7;PSMB4;PSMD11;DVL3;PSMA4;PSMA5;KREMEN2;RUVBL1;PSMB5;RSPO4;PSMA3;PSMD7;PSMD3;PSMC4;PPP2R5D;XPO1;PSMB1;CSNK2A2;YWHAZ;PSMD12;FRAT2;PSMC3;PSMB3;PSMB7;DKK1;SOX4;PSMD10;PSMD4;PSMB9;SMARCA4;CSNK2B;PSME2;PSMD8;CTNNBIP1;SOX6;PSMC1;SMURF2;PSMC6;TLE1;PSMA6;TCF7L1;FZD6;TRRAP;MEN1;PSMA1;GSK3B;RUNX3;HECW1;PSMD13;UBC
Reactome_2022__Loss Of Nlp From Mitotic Centrosomes R-HSA-380259	0.477004	1.75043	0.00133999	0.00729845	0.766	28/62	24.51%	PLK1;TUBB;CDK1;PLK4;CKAP5;MAPRE1;CEP152;YWHAG;NEK2;HAUS8;CEP72;HAUS6;HSP90AA1;DYNLL1;CENPJ;TUBA4A;HAUS7;CEP70;ACTR1A;PCNT;TUBG1;CEP57;HAUS2;CEP78;PRKCA;CEP76;HAUS5;NDE1
Reactome_2022__Deubiquitination R-HSA-5688426	0.406639	1.73738	0.000104844	0.00849356	0.8142	87/222	25.66%	CDC20;PSMB2;SKP2;CDC25A;CCNA2;UCHL1;CDK1;PSMD2;CLSPN;ACTL6A;RIPK2;PSME4;TNIP3;PSMC2;PSMD14;PSMA7;PSMB4;PSMD11;PSMA4;PSMA5;RUVBL1;PSMB5;PSMA3;PSMD7;UBE2D1;PSMD3;PSMC4;ADRM1;VCP;CCNA1;FOXK2;JOSD1;PSMB1;CFTR;HIF1A;UCHL5;VDAC2;PSMD12;PSMC3;PSMB3;USP13;PSMB7;IFIH1;STAM;BRCC3;SNX3;PSMD10;PSMD4;USP49;PSMB9;PTRH2;USP15;ACTR5;VDAC1;PSME2;PSMD8;PSMC1;USP28;SMURF2;USP5;PSMC6;MAP3K7;RAD23B;RCE1;USP18;STAMBP;YOD1;UCHL3;PSMA6;BIRC2;HGS;TRRAP;NOD2;USP9X;PSMA1;KDM1B;PSMD13;UBC;BARD1;PSMC5;PSMB8;PSMF1;OTUB2;BRCA1;USP7;USP2;HCFC1
Reactome_2022__Gap-filling DNA Repair Synthesis And Ligation In TC-NER R-HSA-6782210	0.47104	1.73226	0.000608273	0.00897438	0.8303	33/61	28.89%	RFC4;POLE2;PCNA;RFC3;RFC2;POLR2D;POLD1;RFC5;POLR2F;POLE3;SLC19A1;POLR2G;POLE;POLR2K;HMGN1;POLR2H;POLD2;LRIG3;POLR1A;POLR2B;POLR1B;GTF2H3;UBC;POLR2J;DDB1;PPIE;USP7;POLE4;POLR2C;UBA52;RBX1;RPS27A;PRPF19
Reactome_2022__Beta-catenin Independent WNT Signaling R-HSA-3858494	0.425575	1.73023	0.000110534	0.0091668	0.8354	63/130	29.23%	PSMB2;PSMD2;PSME4;FZD9;PSMC2;PSMD14;PSMA7;PSMB4;PSMD11;DVL3;PSMA4;PSMA5;AP2M1;PPP3R1;PSMB5;PSMA3;PSMD7;PSMD3;PSMC4;PSMB1;PSMD12;PSMC3;PSMB3;GNB4;PLCB3;PSMB7;PSMD10;PSMD4;CLTA;NRAS;PSMB9;PDE6A;SMURF1;PSME2;PSMD8;PFN1;RNASE1;PSMC1;AP2S1;SMURF2;PSMC6;MAP3K7;PSMA6;ITPR3;TCF7L1;FZD6;PSMA1;PSMD13;UBC;NCOA3;PRKCA;PSMC5;PSMB8;PSMF1;GNGT1;MOV10;SCRIB;UBA52;RYK;RPS27A;PSMB10;PSMD6;GNGT2
Reactome_2022__RNA Polymerase III Transcription Initiation From Type 2 Promoter R-HSA-76066	0.557495	1.72956	0.00492341	0.0092064	0.838	14/26	22.67%	GTF3C2;POLR3G;POLR2F;POLR3F;POLR2K;GTF3C6;POLR3B;POLR2H;POLR3A;TBP;GTF3C5;POLR3D;CRCP;POLR3C
Reactome_2022__Kinesins R-HSA-983189	0.51099	1.72939	0.00233615	0.00919714	0.8385	18/40	17.17%	KIF2C;KIF20A;KIF23;KIF4A;KIF18A;KIFC1;RACGAP1;KIF15;CENPE;KIF18B;KIF11;KIF22;KIF20B;KIF3C;KIF1A;KIF19;KIF1B;KIF21A
Reactome_2022__DNA Damage/Telomere Stress Induced Senescence R-HSA-2559586	0.552704	1.72461	0.00289296	0.0096936	0.8536	8/27	8.95%	HMGA1;CCNE1;CCNA2;CDK2;HMGA2;LMNB1;CCNA1;CCNE2

### Sheet: CESC
Term	ES	NES	NOM p-val	FDR q-val	FWER p-val	Tag %	Gene %	Lead_genes
Reactome_2022__Keratinization R-HSA-6805567	0.650507	2.96098	0	0	0	43/89	12.88%	KRT81;KLK14;KRT34;KRT31;SPRR2G;DSG1;TCHH;LCE3D;KRT77;KRT24;PI3;SPRR2B;FLG;DSG4;LCE3E;TGM1;KRT10;KRT83;KRT17;KRT32;FURIN;KRT75;KRT1;RPTN;SPINK6;KRT74;JUP;SPRR2F;LIPK;KRT14;SPRR2E;KLK5;PKP3;PPL;KLK8;KLK13;PKP1;KRT16;SPRR1A;KRT3;PERP;LCE3A;KLK12
Reactome_2022__Formation Of Cornified Envelope R-HSA-6809371	0.69097	2.83792	0	0	0	36/51	20.70%	KLK14;SPRR2G;DSG1;TCHH;LCE3D;PI3;SPRR2B;FLG;DSG4;LCE3E;TGM1;FURIN;RPTN;SPINK6;JUP;SPRR2F;LIPK;SPRR2E;KLK5;PKP3;PPL;KLK8;KLK13;PKP1;SPRR1A;PERP;LCE3A;KLK12;SPRR2A;SPRR2D;SPRR1B;TGM5;DSG3;CAPN1;RCAN1;EVPL
MSigDB_Hallmark_2020__TNF-alpha Signaling via NF-kB	0.547355	2.83443	0	0	0	104/197	22.79%	IL1B;AREG;IL1A;G0S2;TUBB2A;BIRC2;PLAUR;TNFAIP3;CXCL2;LDLR;PLK2;PTPRE;DUSP5;NAMPT;TIPARP;HBEGF;CXCL11;CDKN1A;IL6;TNFAIP6;SPHK1;ZC3H12A;BCL2A1;INHBA;JAG1;TNFSF9;DUSP1;PTX3;SERPINE1;LAMB3;MCL1;SERPINB2;FOSL1;SOD2;IER5;NFKB2;NFKBIA;F3;PANX1;IL23A;MARCKS;KYNU;EHD1;MXD1;BIRC3;SLC2A3;TNF;MYC;FJX1;PHLDA1;SOCS3;ATF3;GFPT2;SGK1;ICOSLG;RHOB;MAFF;JUNB;SDC4;CCL4;CLCF1;DNAJB4;B4GALT1;KLF6;NFIL3;NR4A1;PTGS2;KLF4;NFKB1;PPP1R15A;TNC;CSF1;EIF1;TNIP1;CSF2;SMAD3;ETS2;RIPK2;SPSB1;TAP1;SERPINB8;IER3;SAT1;KLF10;IL7R;KDM6B;MAP2K3;PLAU;BHLHE40;CXCL1;DDX58;PNRC1;OLR1;YRDC;RCAN1;TNIP2;MAP3K8;NFKBIE;BMP2;TNFAIP8;NR4A3;CXCL10;ZFP36;GADD45B
Reactome_2022__RHO GTPases Activate Formins R-HSA-5663220	0.547969	2.57881	0	0	0	47/108	17.43%	RANGAP1;NUP37;RHOD;NDEL1;CENPN;DIAPH3;DIAPH1;CDC20;MAD1L1;CENPT;DYNC1H1;CENPP;PLK1;DYNLL1;KIF2C;ERCC6L;AURKB;PPP2R5C;PPP2R5E;CENPE;RHOB;CENPQ;SEH1L;CDCA8;FMNL2;BUB3;CENPI;FMNL1;SKA1;PAFAH1B1;NUP107;SRGAP2;DAAM1;CENPO;PPP2CB;ITGB1;NDE1;CENPA;INCENP;BIRC5;DIAPH2;BUB1;SPC25;AHCTF1;MAD2L1;KIF18A;NDC80
Reactome_2022__Mitotic Metaphase And Anaphase R-HSA-2555396	0.48451	2.51952	0	4.31879e-05	0.0001	102/209	25.67%	TUBB2A;PSMB5;LEMD2;RANGAP1;NUP37;TUBB;TUBB2B;TUBA1C;NDEL1;CENPN;PSMD9;PSMD2;TUBB6;PSMC6;PPP2R2A;CDC20;MAD1L1;CCNB1;CENPT;DYNC1H1;TUBB3;PSMD3;CENPP;PLK1;DYNLL1;RAN;KIF2C;PSMC2;ERCC6L;AURKB;VRK1;PPP2R5C;CCNB2;PSMA2;PPP2R5E;CDC26;LMNA;PSMB9;CENPE;SIRT2;FBXO5;NUP188;CENPQ;SEH1L;CDCA8;BUB3;CENPI;EMD;SKA1;PSMB7;PAFAH1B1;PSMD14;RCC1;NUP107;NUP205;CENPO;PSME3;TUBA4A;PSMC1;PSMD11;PPP2CB;NDE1;PSMD12;UBB;CENPA;UBE2C;PSMB2;INCENP;BIRC5;PSMD5;PTTG1;BUB1;PSMD8;ANKLE2;SPC25;CDCA5;AHCTF1;MAD2L1;KIF18A;NDC80;UBE2S;PSMA3;CLIP1;TNPO1;CHMP6;PSMB8;CDK1;NUF2;CENPH;SMC3;CHMP7;PSMD7;NUP85;ESPL1;PSMF1;ZWILCH;PSME1;PSMA5;POM121;PSMD6;DYNC1LI1;CENPL
Reactome_2022__Mitotic Anaphase R-HSA-68882	0.482435	2.5061	0	3.599e-05	0.0001	101/208	25.67%	TUBB2A;PSMB5;LEMD2;RANGAP1;NUP37;TUBB;TUBB2B;TUBA1C;NDEL1;CENPN;PSMD9;PSMD2;TUBB6;PSMC6;PPP2R2A;CDC20;MAD1L1;CCNB1;CENPT;DYNC1H1;TUBB3;PSMD3;CENPP;PLK1;DYNLL1;RAN;KIF2C;PSMC2;ERCC6L;AURKB;VRK1;PPP2R5C;CCNB2;PSMA2;PPP2R5E;CDC26;LMNA;PSMB9;CENPE;SIRT2;NUP188;CENPQ;SEH1L;CDCA8;BUB3;CENPI;EMD;SKA1;PSMB7;PAFAH1B1;PSMD14;RCC1;NUP107;NUP205;CENPO;PSME3;TUBA4A;PSMC1;PSMD11;PPP2CB;NDE1;PSMD12;UBB;CENPA;UBE2C;PSMB2;INCENP;BIRC5;PSMD5;PTTG1;BUB1;PSMD8;ANKLE2;SPC25;CDCA5;AHCTF1;MAD2L1;KIF18A;NDC80;UBE2S;PSMA3;CLIP1;TNPO1;CHMP6;PSMB8;CDK1;NUF2;CENPH;SMC3;CHMP7;PSMD7;NUP85;ESPL1;PSMF1;ZWILCH;PSME1;PSMA5;POM121;PSMD6;DYNC1LI1;CENPL
MSigDB_Hallmark_2020__Myc Targets V1	0.488105	2.49248	0	3.08485e-05	0.0001	107/188	29.96%	EIF2S1;ODC1;EIF4H;PGK1;KPNA2;CCT4;HSP90AB1;PPIA;TCP1;POLE3;LDHA;CCT5;RAD23B;PSMC6;CDC20;HNRNPC;PSMD3;RRM1;RAN;DDX21;CCNA2;CLNS1A;MRPS18B;CSTF2;RPS10;MYC;CCT2;PSMA2;SYNCRIP;CCT7;RNPS1;NOLC1;BUB3;VDAC3;PSMD14;SERBP1;AIMP2;AP3S1;ABCE1;SET;EIF3B;EXOSC7;POLD2;NCBP1;ETF1;PSMB2;HPRT1;MRPL9;VBP1;RPS2;PSMD8;HDAC2;XRCC6;YWHAQ;PTGES3;SRM;PABPC4;NOP16;MAD2L1;TARDBP;CUL1;C1QBP;CNBP;HNRNPD;MCM7;HNRNPA1;UBE2L3;PWP1;APEX1;RFC4;CDK4;HDGF;G3BP1;CAD;IMPDH2;CDK2;PRDX4;DEK;CCT3;PHB;EIF3J;NPM1;CYC1;PSMD7;PABPC1;NHP2;HSPD1;NOP56;RANBP1;CDC45;COPS5;EIF3D;MCM4;PSMA6;LSM2;EIF4E;PSMD1;HDDC2;SRPK1;GOT2;CBX3;EIF4A1;TRA2B;MCM2;DDX18;PSMA4;HNRNPU
Reactome_2022__Role Of GTSE1 In G2/M Progression After G2 Checkpoint R-HSA-8852276	0.594995	2.47563	0	2.69925e-05	0.0001	37/56	27.81%	PSMB5;CDKN1A;HSP90AB1;PSMD9;PSMD2;PSMC6;CCNB1;PSMD3;PLK1;PSMC2;CCNB2;PSMA2;HSP90AA1;PSMB9;PSMB7;PSMD14;FKBPL;PSME3;PSMC1;PSMD11;PSMD12;UBB;PSMB2;PSMD5;PSMD8;PSMA3;GTSE1;PSMB8;CDK1;PSMD7;PSMF1;PSME1;PSMA5;PSMD6;PSMA6;UBC;PSMD10
Reactome_2022__Unattached Kinetochores Signal Amplification Via A MAD2 Inhibitory Signal R-HSA-141444	0.550329	2.47463	0	2.39933e-05	0.0001	37/84	17.43%	RANGAP1;NUP37;NDEL1;CENPN;CDC20;MAD1L1;CENPT;DYNC1H1;CENPP;PLK1;DYNLL1;KIF2C;ERCC6L;AURKB;PPP2R5C;PPP2R5E;CENPE;CENPQ;SEH1L;CDCA8;BUB3;CENPI;SKA1;PAFAH1B1;NUP107;CENPO;PPP2CB;NDE1;CENPA;INCENP;BIRC5;BUB1;SPC25;AHCTF1;MAD2L1;KIF18A;NDC80
Reactome_2022__Cell Cycle Checkpoints R-HSA-69620	0.467827	2.45628	0	6.47819e-05	0.0003	103/228	25.67%	PKMYT1;YWHAG;PSMB5;RANGAP1;NUP37;CDKN1A;RRAD;NDEL1;CENPN;RNF8;PSMD9;PSMD2;PSMC6;CDC20;MAD1L1;CCNB1;CENPT;DYNC1H1;PSMD3;CENPP;UBE2V2;PLK1;DYNLL1;CCNA2;KIF2C;PSMC2;ERCC6L;AURKB;PPP2R5C;CCNB2;PSMA2;ZNF385A;PPP2R5E;CDC26;PSMB9;EXO1;CENPE;CENPQ;SEH1L;CDCA8;BUB3;ARTN;CENPI;SKA1;PSMB7;DBF4;PAFAH1B1;PSMD14;NUP107;CDC6;CENPO;PSME3;PSMC1;PSMD11;PPP2CB;NDE1;PSMD12;YWHAZ;UBB;CENPA;UBE2C;PSMB2;INCENP;BIRC5;PSMD5;BUB1;PSMD8;POLR1A;SPC25;PCBP4;YWHAQ;AHCTF1;MAD2L1;KIF18A;NDC80;MCM7;RNF168;UBE2S;RAD9A;CCNA1;PSMA3;CLIP1;RFC4;GTSE1;PSMB8;CDK1;CDK2;CDKN2A;NUF2;CENPH;POLR1B;PSMD7;NUP85;PSMF1;ZWILCH;PSME1;PSMA5;PSMD6;CDC45;DYNC1LI1;PIAS4;RMI1;CENPL
Reactome_2022__Separation Of Sister Chromatids R-HSA-2467813	0.48919	2.44501	0	5.88927e-05	0.0003	81/156	27.81%	PSMB5;RANGAP1;NUP37;NDEL1;CENPN;PSMD9;PSMD2;PSMC6;CDC20;MAD1L1;CENPT;DYNC1H1;PSMD3;CENPP;PLK1;DYNLL1;KIF2C;PSMC2;ERCC6L;AURKB;PPP2R5C;PSMA2;PPP2R5E;CDC26;PSMB9;CENPE;CENPQ;SEH1L;CDCA8;BUB3;CENPI;SKA1;PSMB7;PAFAH1B1;PSMD14;NUP107;CENPO;PSME3;PSMC1;PSMD11;PPP2CB;NDE1;PSMD12;UBB;CENPA;UBE2C;PSMB2;INCENP;BIRC5;PSMD5;PTTG1;BUB1;PSMD8;SPC25;CDCA5;AHCTF1;MAD2L1;KIF18A;NDC80;UBE2S;PSMA3;CLIP1;PSMB8;NUF2;CENPH;SMC3;PSMD7;NUP85;ESPL1;PSMF1;ZWILCH;PSME1;PSMA5;PSMD6;DYNC1LI1;CENPL;ANAPC2;PSMA6;STAG2;UBC;PSMD10
Reactome_2022__Regulation Of APC/C Activators Between G1/S And Early Anaphase R-HSA-176408	0.544586	2.42422	0	7.19799e-05	0.0004	45/76	27.81%	PSMB5;PSMD9;PSMD2;FZR1;PSMC6;CDC20;CCNB1;PSMD3;PLK1;CCNA2;PSMC2;PSMA2;CDC26;PSMB9;FBXO5;BUB3;PSMB7;PSMD14;PSME3;BTRC;PSMC1;PSMD11;PSMD12;UBB;UBE2C;PSMB2;PSMD5;PSMD8;MAD2L1;CUL1;UBE2S;CCNA1;PSMA3;PSMB8;CDK1;CDK2;PSMD7;PSMF1;PSME1;PSMA5;PSMD6;ANAPC2;PSMA6;UBC;PSMD10
Reactome_2022__APC/C-mediated Degradation Of Cell Cycle Proteins R-HSA-174143	0.532459	2.40875	0	9.96645e-05	0.0006	49/83	27.81%	PSMB5;PSMD9;PSMD2;FZR1;PSMC6;CDC20;CCNB1;PSMD3;PLK1;CCNA2;PSMC2;AURKB;PSMA2;CDC26;PSMB9;FBXO5;BUB3;PSMB7;PSMD14;PSME3;BTRC;PSMC1;PSMD11;PSMD12;SKP2;UBB;UBE2C;PSMB2;PSMD5;PTTG1;PSMD8;MAD2L1;CUL1;AURKA;UBE2S;CCNA1;PSMA3;PSMB8;CDK1;CDK2;PSMD7;PSMF1;PSME1;PSMA5;PSMD6;ANAPC2;PSMA6;UBC;PSMD10
Reactome_2022__AUF1 (hnRNP D0) Binds And Destabilizes mRNA R-HSA-450408	0.586988	2.40744	0	9.25456e-05	0.0006	33/51	27.81%	PSMB5;EIF4G1;PSMD9;PSMD2;PSMC6;PSMD3;HSPA1A;PSMC2;PSMA2;PSMB9;HSPA8;PSMB7;PSMD14;PSME3;PSMC1;PSMD11;PSMD12;UBB;PSMB2;PSMD5;PSMD8;HNRNPD;PSMA3;PSMB8;PSMD7;PABPC1;PSMF1;PSME1;PSMA5;PSMD6;PSMA6;UBC;PSMD10
MSigDB_Hallmark_2020__G2-M Checkpoint	0.47059	2.39503	0	0.000100772	0.0007	111/183	29.96%	MT2A;SLC7A5;ODC1;KPNA2;CDKN3;SMC2;CKS2;TTK;HIF1A;RAD23B;CDC20;DKC1;CDC25B;PBK;PLK1;E2F4;TGFB1;HMGA1;MARCKS;CCNA2;KIF2C;PRMT5;NCL;AURKB;CCNF;POLQ;CCNB2;KATNA1;MYC;KIF23;EXO1;CENPE;SYNCRIP;MKI67;FBXO5;HSPA8;SMC4;SQLE;NOLC1;AMD1;BUB3;KIF11;DBF4;PAFAH1B1;FANCC;HMMR;KIF4A;CDC6;PML;RACGAP1;SMAD3;HMGB3;CHMP1A;RAD54L;CENPA;UBE2C;MAPK14;PLK4;CKS1B;INCENP;BIRC5;PTTG1;BUB1;PRIM2;HMGN2;MAD2L1;CUL1;AURKA;CHAF1A;MYBL2;NDC80;HNRNPD;KIF20B;UBE2S;CDK4;UCK2;G3BP1;E2F3;CDK1;TNPO2;TPX2;NUP50;KIF22;TROAP;NUSAP1;MNAT1;SUV39H1;ODF2;ESPL1;DMD;E2F2;ILF3;CDC45;BCL3;DR1;STAG1;RBM14;CCNT1;YTHDC1;EFNA5;EWSR1;TRA2B;TOP2A;CDC27;RPA2;CENPF;MCM2;CDC25A;SLC38A1;STMN1;HNRNPU
KEGG_2021_Human__Graft-versus-host disease	0.643884	2.39069	0	9.44736e-05	0.0007	19/33	23.55%	IL1B;IL1A;IL6;HLA-DRB5;HLA-E;TNF;HLA-F;HLA-C;HLA-B;HLA-DRB1;HLA-G;PRF1;HLA-DQB1;CD86;HLA-DRA;HLA-A;HLA-DQA1;HLA-DPB1;HLA-DPA1
KEGG_2021_Human__Legionellosis	0.575315	2.39063	0	8.89164e-05	0.0007	21/55	14.31%	IL1B;CXCL2;IL6;HBS1L;VCP;SAR1A;NFKB2;CD14;CASP9;NFKBIA;HSPA1A;TNF;RAB1B;HSPA8;EEF1A1;HSF1;HSPA1B;BNIP3;NFKB1;NLRC4;CR1L
Reactome_2022__SCF-beta-TrCP Mediated Degradation Of Emi1 R-HSA-174113	0.581122	2.38156	0	9.59732e-05	0.0008	33/51	27.81%	PSMB5;PSMD9;PSMD2;FZR1;PSMC6;CDC20;PSMD3;PSMC2;PSMA2;PSMB9;FBXO5;PSMB7;PSMD14;PSME3;BTRC;PSMC1;PSMD11;PSMD12;UBB;PSMB2;PSMD5;PSMD8;CUL1;PSMA3;PSMB8;PSMD7;PSMF1;PSME1;PSMA5;PSMD6;PSMA6;UBC;PSMD10
Reactome_2022__SCF(Skp2)-mediated Degradation Of P27/P21 R-HSA-187577	0.56619	2.37928	0	9.0922e-05	0.0008	36/58	27.81%	PSMB5;CDKN1A;PSMD9;PSMD2;PSMC6;PSMD3;CCNA2;PSMC2;PSMA2;PSMB9;PSMB7;PSMD14;PSME3;PSMC1;PSMD11;PSMD12;SKP2;UBB;PSMB2;CKS1B;PSMD5;PSMD8;CUL1;CCNA1;PSMA3;CDK4;PSMB8;CDK2;PSMD7;PSMF1;PSME1;PSMA5;PSMD6;PSMA6;UBC;PSMD10
Reactome_2022__EML4 And NUDC In Mitotic Spindle Formation R-HSA-9648025	0.523147	2.37295	0	8.63759e-05	0.0008	39/88	19.15%	RANGAP1;NUP37;NDEL1;CENPN;CDC20;MAD1L1;CENPT;DYNC1H1;CENPP;PLK1;DYNLL1;KIF2C;ERCC6L;AURKB;PPP2R5C;PPP2R5E;CENPE;CENPQ;SEH1L;CDCA8;BUB3;CENPI;SKA1;PAFAH1B1;NUP107;CENPO;PPP2CB;NDE1;CENPA;INCENP;BIRC5;BUB1;SPC25;AHCTF1;MAD2L1;KIF18A;NDC80;CLIP1;NEK7
Reactome_2022__Mitotic Spindle Checkpoint R-HSA-69618	0.5098	2.36541	0	9.25456e-05	0.0009	41/100	18.70%	RANGAP1;NUP37;NDEL1;CENPN;CDC20;MAD1L1;CENPT;DYNC1H1;CENPP;PLK1;DYNLL1;KIF2C;ERCC6L;AURKB;PPP2R5C;PPP2R5E;CDC26;CENPE;CENPQ;SEH1L;CDCA8;BUB3;CENPI;SKA1;PAFAH1B1;NUP107;CENPO;PPP2CB;NDE1;CENPA;UBE2C;INCENP;BIRC5;BUB1;SPC25;AHCTF1;MAD2L1;KIF18A;NDC80;UBE2S;CLIP1
Reactome_2022__Resolution Of Sister Chromatid Cohesion R-HSA-2500257	0.51419	2.36296	0	8.8339e-05	0.0009	45/96	22.01%	RANGAP1;NUP37;NDEL1;CENPN;CDC20;MAD1L1;CCNB1;CENPT;DYNC1H1;CENPP;PLK1;DYNLL1;KIF2C;ERCC6L;AURKB;PPP2R5C;CCNB2;PPP2R5E;CENPE;CENPQ;SEH1L;CDCA8;BUB3;CENPI;SKA1;PAFAH1B1;NUP107;CENPO;PPP2CB;NDE1;CENPA;INCENP;BIRC5;BUB1;SPC25;CDCA5;AHCTF1;MAD2L1;KIF18A;NDC80;CLIP1;CDK1;NUF2;CENPH;SMC3
Reactome_2022__Downstream TCR Signaling R-HSA-202424	0.514858	2.34309	0	0.000122053	0.0013	49/87	27.81%	PSMB5;HLA-DRB5;PSMD9;PSMD2;PSMC6;IKBKG;NFKBIA;PSMD3;PSMC2;PSMA2;PSMB9;HLA-DRB1;MALT1;PSMB7;PSMD14;NFKB1;PSME3;BTRC;PSMC1;PSMD11;PSMD12;BCL10;UBB;RIPK2;PSMB2;PSMD5;PSMD8;CHUK;CUL1;TAB2;PRKCQ;PSMA3;HLA-DRA;HLA-DQA1;PSMB8;CDC34;PSMD7;HLA-DPA1;CD4;TRAT1;PSMF1;PSME1;PSMA5;PSMD6;INPP5D;PSMA6;UBC;MAP3K7;PSMD10
Reactome_2022__NIK To Noncanonical NF-kB Signaling R-HSA-5676590	0.560721	2.33717	0	0.00014396	0.0016	37/55	30.62%	PSMB5;PSMD9;PSMD2;PSMC6;NFKB2;PSMD3;PSMC2;PSMA2;PSMB9;PSMB7;PSMD14;PSME3;BTRC;PSMC1;PSMD11;PSMD12;UBB;PSMB2;PSMD5;PSMD8;CHUK;CUL1;PSMA3;PSMB8;PSMD7;RELB;PSMF1;PSME1;PSMA5;PSMD6;PSMA6;UBC;PSMD10;MAP3K14;PSMA4;FBXW11;PSMB6
Reactome_2022__Activation Of NF-kappaB In B Cells R-HSA-1169091	0.545415	2.33503	0	0.000138201	0.0016	38/63	27.81%	PSMB5;PSMD9;PSMD2;PSMC6;IKBKG;NFKBIA;PSMD3;PSMC2;PSMA2;PSMB9;MALT1;PSMB7;PSMD14;NFKB1;PSME3;BTRC;PSMC1;PSMD11;PSMD12;BCL10;UBB;PSMB2;PSMD5;PSMD8;CHUK;CUL1;PSMA3;PSMB8;NFKBIE;PSMD7;PSMF1;PSME1;PSMA5;PSMD6;PSMA6;UBC;MAP3K7;PSMD10
Reactome_2022__Activation Of APC/C And APC/C:Cdc20 Mediated Degradation Of Mitotic Proteins R-HSA-176814	0.531781	2.32777	0	0.000141191	0.0017	41/72	27.81%	PSMB5;PSMD9;PSMD2;PSMC6;CDC20;CCNB1;PSMD3;PLK1;CCNA2;PSMC2;PSMA2;CDC26;PSMB9;BUB3;PSMB7;PSMD14;PSME3;PSMC1;PSMD11;PSMD12;UBB;UBE2C;PSMB2;PSMD5;PTTG1;PSMD8;MAD2L1;UBE2S;CCNA1;PSMA3;PSMB8;CDK1;PSMD7;PSMF1;PSME1;PSMA5;PSMD6;ANAPC2;PSMA6;UBC;PSMD10
Reactome_2022__M Phase R-HSA-68886	0.426514	2.32383	0	0.000135962	0.0017	146/313	25.67%	TUBB2A;RNASE7;YWHAG;PSMB5;LEMD2;RANGAP1;CSNK1E;NUP37;TUBB;TUBB2B;TUBA1C;NDEL1;CENPN;PSMD9;PSMD2;TUBB6;PSMC6;PPP2R2A;CDC20;MAD1L1;CCNB1;CENPT;DCTN3;DYNC1H1;TUBB3;PSMD3;CENPP;PLK1;DYNLL1;RAN;POM121C;KIF2C;PSMC2;ERCC6L;AURKB;VRK1;PPP2R5C;CCNB2;HAUS7;PSMA2;RAB1B;KIF23;NME7;HSP90AA1;NUP153;PPP2R5E;CDC26;LMNA;PSMB9;CENPE;SIRT2;FBXO5;SMC4;NUP188;CENPQ;SEH1L;CDCA8;BUB3;CENPI;EMD;SKA1;PSMB7;PAFAH1B1;PSMD14;RCC1;NUP214;NCAPG;NUP107;NUP205;PPP2R2D;NCAPG2;CENPO;PSME3;TUBA4A;ACTR1A;SET;PSMC1;CDK5RAP2;PSMD11;PPP2CB;NDE1;PSMD12;UBB;CENPA;UBE2C;PSMB2;PLK4;BLZF1;DCTN2;INCENP;BIRC5;PSMD5;PTTG1;BUB1;PSMD8;ANKLE2;MASTL;SPC25;CDCA5;AHCTF1;NCAPH;MAD2L1;HAUS2;KIF20A;KIF18A;NDC80;HAUS6;HAUS8;UBE2S;TUBG2;PSMA3;CLIP1;TUBGCP2;NCAPD2;NEK7;CSNK2A2;TNPO1;DCTN1;CHMP6;CEP135;PSMB8;CDK1;PCNT;NUF2;CENPH;MCPH1;NUP50;TUBG1;SMC3;CHMP7;PSMD7;NUP85;HAUS4;ODF2;ESPL1;PSMF1;ZWILCH;NUP88;PSME1;PSMA5;POM121;CEP164;PSMD6;DYNC1LI1;TUBGCP5;CENPL
Reactome_2022__Downstream Signaling Events Of B Cell Receptor (BCR) R-HSA-1168372	0.520722	2.31964	0	0.000146531	0.0018	47/76	30.62%	PSMB5;PSMD9;PPIA;PSMD2;PSMC6;IKBKG;NFKBIA;PSMD3;PSMC2;NRAS;PSMA2;PSMB9;MALT1;PSMB7;PSMD14;NFKB1;PSME3;BTRC;PSMC1;PSMD11;PSMD12;BCL10;UBB;PSMB2;PSMD5;PSMD8;CHUK;CUL1;PSMA3;PSMB8;NFKBIE;PSMD7;PSMF1;PSME1;PSMA5;PSMD6;HRAS;PPP3CB;PSMA6;UBC;MAP3K7;PSMD10;FKBP1A;PSMA4;NFATC1;FBXW11;PSMB6
Reactome_2022__Host Interactions Of HIV Factors R-HSA-162909	0.481064	2.31921	0	0.000141478	0.0018	63/122	28.05%	RNASE7;PSMB5;RANGAP1;NUP37;CDK9;PSMD9;PPIA;PSMD2;ATP6V1H;PSMC6;PSMD3;HMGA1;RAN;POM121C;PSMC2;PSMA2;NUP153;PSMB9;NUP188;SEH1L;PSMB7;PSMD14;RCC1;NUP214;NUP107;NUP205;PSME3;BTRC;PSMC1;PSMD11;PSMD12;UBB;KPNA1;PSMB2;AP2M1;AP1M1;PSMD5;PSMD8;AP1S1;SLC25A5;PSMA3;B2M;HLA-A;AP1B1;PSMB8;NUP50;NPM1;PSMD7;NUP85;CD4;RANBP1;PSMF1;NUP88;PSME1;PSMA5;POM121;PSMD6;PSMA6;CCNT1;UBC;AP2S1;PSMD10;AP2A1
MSigDB_Hallmark_2020__Epithelial Mesenchymal Transition	0.449771	2.31525	0	0.00014396	0.0019	80/193	19.65%	TFPI2;FSTL3;VEGFC;AREG;TGFBI;BDNF;PLAUR;TNFAIP3;ITGA5;TNFRSF12A;LAMA3;LOXL2;BMP1;GAS1;HTRA1;MMP1;MMP3;IL6;LAMC2;MATN3;ECM1;FBN2;INHBA;THBS1;PLOD2;PTX3;SERPINE1;GPC1;POSTN;FLNA;PVR;FGF2;TGFB1;MMP14;IL32;SNAI2;COL12A1;MFAP5;FBLN1;TIMP3;BASP1;RHOB;EMP3;SDC4;SLC6A8;SPP1;FN1;GREM1;COL5A3;PLOD1;LAMC1;COL5A1;DST;SERPINH1;TNC;NID2;CDH2;MYLK;CD59;ITGB1;COL4A2;LAMA1;CTHRC1;LGALS1;NNMT;FAP;SAT1;ITGB5;DKK1;CXCL1;MCM7;TAGLN;FSTL1;GJA1;ITGA2;COL16A1;PPIB;NT5E;FBN1;PTHLH
Reactome_2022__Cell Cycle, Mitotic R-HSA-69278	0.41303	2.31519	0	0.000139316	0.0019	210/448	27.87%	TUBB2A;RNASE7;PKMYT1;CDK6;YWHAG;PSMB5;LEMD2;RANGAP1;CSNK1E;NUP37;CDKN1A;TUBB;HSP90AB1;TUBB2B;TUBA1C;NDEL1;CENPN;PSMD9;PSMD2;FZR1;RRM2;TUBB6;POLE3;PSMC6;PPP2R2A;CDC20;MAD1L1;CCNB1;CENPT;DCTN3;DYNC1H1;TUBB3;CDC25B;PSMD3;CENPP;PLK1;DYNLL1;E2F4;RAN;POM121C;CCNA2;KIF2C;PSMC2;ERCC6L;AURKB;VRK1;PPP2R5C;CCNB2;MYC;HAUS7;PSMA2;RAB1B;KIF23;NME7;HSP90AA1;NUP153;PPP2R5E;CDC26;LMNA;GMNN;PHLDA1;PSMB9;CENPE;SIRT2;FBXO5;SMC4;NUP188;CENPQ;SEH1L;CDCA8;BUB3;CENPI;EMD;SKA1;TK1;PSMB7;DBF4;PAFAH1B1;PSMD14;RCC1;NUP214;NCAPG;NUP107;HMMR;NUP205;FKBPL;FEN1;CDC6;PPP2R2D;NCAPG2;CENPO;PSME3;TUBA4A;ESCO2;BTRC;ACTR1A;SET;FBXL18;PSMC1;CDK5RAP2;POLD2;PSMD11;PPP2CB;NDE1;PSMD12;SKP2;UBB;CDK7;CENPA;UBE2C;PSMB2;PLK4;BLZF1;DCTN2;CDKN2D;POLD4;CKS1B;INCENP;BIRC5;PSMD5;PTTG1;BUB1;PSMD8;ANKLE2;MASTL;PRIM2;POLR1A;SPC25;CDCA5;AHCTF1;POLD1;NCAPH;MAD2L1;CUL1;HAUS2;KIF20A;AURKA;KIF18A;MYBL2;NDC80;HAUS6;HAUS8;MCM7;UBE2S;TUBG2;CCNA1;PSMA3;CLIP1;TUBGCP2;NCAPD2;RFC4;GTSE1;NEK7;CSNK2A2;CDK4;TNPO1;DCTN1;CHMP6;CEP135;PSMB8;E2F3;CDK1;RAB8A;CDK2;PCNT;TPX2;CDKN2A;NUF2;CENPH;MCPH1;NUP50;TUBG1;SMC3;CHMP7;POLR1B;PSMD7;NUP85;HAUS4;MNAT1;ODF2;ESPL1;E2F2;PSMF1;ZWILCH;NUP88;PSME1;PSMA5;CDT1;POM121;CEP164;PSMD6;CDC45;DYNC1LI1;GSK3B;TUBGCP5;CENPL;MCM4;MAX;FOXM1;ANAPC2;GINS1;GOLGA2;SDCCAG8;PSMA6;LPIN3;STAG2;UBC;PSMD10;CEP57;CCND3
Reactome_2022__APC/C:Cdh1 Mediated Degradation Of Cdc20 And APC/C:Cdh1 Targets In Late Mitosis/Early G1 R-HSA-174178	0.528459	2.31119	0	0.000161955	0.0023	39/69	27.81%	PSMB5;PSMD9;PSMD2;FZR1;PSMC6;CDC20;PSMD3;PLK1;PSMC2;AURKB;PSMA2;CDC26;PSMB9;PSMB7;PSMD14;PSME3;PSMC1;PSMD11;PSMD12;SKP2;UBB;UBE2C;PSMB2;PSMD5;PTTG1;PSMD8;AURKA;UBE2S;PSMA3;PSMB8;PSMD7;PSMF1;PSME1;PSMA5;PSMD6;ANAPC2;PSMA6;UBC;PSMD10
Reactome_2022__FCERI Mediated NF-kB Activation R-HSA-2871837	0.524273	2.30629	0	0.000189765	0.0027	41/74	27.81%	PSMB5;PSMD9;PSMD2;PSMC6;IKBKG;NFKBIA;PSMD3;PSMC2;PSMA2;PSMB9;MALT1;PSMB7;PSMD14;NFKB1;RASGRP4;PSME3;BTRC;PSMC1;PSMD11;PSMD12;BCL10;UBB;PSMB2;PSMD5;PSMD8;CHUK;CUL1;TAB2;PRKCQ;PSMA3;PSMB8;CDC34;PSMD7;PSMF1;PSME1;PSMA5;PSMD6;PSMA6;UBC;MAP3K7;PSMD10
Reactome_2022__GSK3B And BTRC:CUL1-mediated-degradation Of NFE2L2 R-HSA-9762114	0.564975	2.30578	0	0.000184184	0.0027	31/50	27.81%	PSMB5;PSMD9;PSMD2;PSMC6;PSMD3;PSMC2;PSMA2;PSMB9;PSMB7;PSMD14;PSME3;BTRC;PSMC1;PSMD11;PSMD12;UBB;PSMB2;PSMD5;PSMD8;CUL1;PSMA3;PSMB8;PSMD7;PSMF1;PSME1;PSMA5;PSMD6;GSK3B;PSMA6;UBC;PSMD10
Reactome_2022__FBXL7 Down-Regulates AURKA During Mitotic Entry And In Early Mitosis R-HSA-8854050	0.56274	2.30315	0	0.000185091	0.0028	31/51	27.81%	PSMB5;PSMD9;PSMD2;PSMC6;PSMD3;PSMC2;PSMA2;PSMB9;PSMB7;PSMD14;PSME3;FBXL18;PSMC1;PSMD11;PSMD12;UBB;PSMB2;PSMD5;PSMD8;CUL1;AURKA;PSMA3;PSMB8;PSMD7;PSMF1;PSME1;PSMA5;PSMD6;PSMA6;UBC;PSMD10
Reactome_2022__APC/C:Cdc20 Mediated Degradation Of Mitotic Proteins R-HSA-176409	0.526128	2.29883	0	0.000197945	0.003	40/71	27.81%	PSMB5;PSMD9;PSMD2;PSMC6;CDC20;CCNB1;PSMD3;CCNA2;PSMC2;PSMA2;CDC26;PSMB9;BUB3;PSMB7;PSMD14;PSME3;PSMC1;PSMD11;PSMD12;UBB;UBE2C;PSMB2;PSMD5;PTTG1;PSMD8;MAD2L1;UBE2S;CCNA1;PSMA3;PSMB8;CDK1;PSMD7;PSMF1;PSME1;PSMA5;PSMD6;ANAPC2;PSMA6;UBC;PSMD10
Reactome_2022__HSF1 Activation R-HSA-3371511	0.663854	2.29568	0	0.000192595	0.003	20/26	27.61%	HSP90AB1;COL4A6;VCP;HSPA1A;HSP90AA1;EEF1A1;HSF1;HSPA1B;SERPINH1;UBB;POLR1A;PTGES3;FKBP4;DNAJB6;POLR1B;HSPH1;TNFRSF21;MRPL18;DEDD2;DNAJB1
Reactome_2022__Orc1 Removal From Chromatin R-HSA-68949	0.539284	2.29212	0	0.000198892	0.0032	37/61	27.81%	PSMB5;PSMD9;PSMD2;PSMC6;PSMD3;CCNA2;PSMC2;PSMA2;PSMB9;PSMB7;PSMD14;CDC6;PSME3;PSMC1;PSMD11;PSMD12;SKP2;UBB;PSMB2;PSMD5;PSMD8;CUL1;MCM7;CCNA1;PSMA3;PSMB8;CDK2;PSMD7;PSMF1;PSME1;PSMA5;CDT1;PSMD6;MCM4;PSMA6;UBC;PSMD10
Reactome_2022__Vpu Mediated Degradation Of CD4 R-HSA-180534	0.561865	2.27308	0	0.000227014	0.0038	30/48	27.81%	PSMB5;PSMD9;PSMD2;PSMC6;PSMD3;PSMC2;PSMA2;PSMB9;PSMB7;PSMD14;PSME3;BTRC;PSMC1;PSMD11;PSMD12;UBB;PSMB2;PSMD5;PSMD8;PSMA3;PSMB8;PSMD7;CD4;PSMF1;PSME1;PSMA5;PSMD6;PSMA6;UBC;PSMD10
Reactome_2022__Regulation Of RUNX3 Expression And Activity R-HSA-8941858	0.549789	2.27098	0	0.000226737	0.0039	32/53	27.81%	PSMB5;PSMD9;PSMD2;PSMC6;PSMD3;TGFB1;PSMC2;PSMA2;PSMB9;PSMB7;PSMD14;PSME3;PSMC1;PSMD11;PSMD12;UBB;PSMB2;PSMD5;PSMD8;PSMA3;PSMB8;SMURF1;CDKN2A;PSMD7;PSMF1;PSME1;PSMA5;PSMD6;RUNX3;PSMA6;UBC;PSMD10
Reactome_2022__Ubiquitin Mediated Degradation Of Phosphorylated Cdc25A R-HSA-69601	0.55882	2.25733	0	0.000258074	0.0044	31/48	30.62%	PSMB5;PSMD9;PSMD2;PSMC6;PSMD3;PSMC2;PSMA2;PSMB9;PSMB7;PSMD14;PSME3;PSMC1;PSMD11;PSMD12;UBB;PSMB2;PSMD5;PSMD8;PSMA3;PSMB8;PSMD7;PSMF1;PSME1;PSMA5;PSMD6;PSMA6;UBC;PSMD10;CDC25A;PSMA4;PSMB6
MSigDB_Hallmark_2020__Inflammatory Response	0.436767	2.25732	0	0.00025193	0.0044	70/193	18.13%	IL1B;EREG;IL1A;PLAUR;NLRP3;CSF3;ITGA5;LDLR;MEFV;PTPRE;NAMPT;AXL;HBEGF;CXCL11;CDKN1A;IL6;TNFAIP6;SPHK1;CD70;SLC31A2;INHBA;AHR;TNFSF9;GNAI3;HIF1A;TPBG;SERPINE1;PDPN;OSMR;CD14;NFKBIA;PVR;F3;PROK2;MMP14;GNA15;MXD1;TAPBP;MYC;EBI3;SELE;RGS1;ICOSLG;CCL7;DCBLD2;FPR1;EMP3;CSF3R;PTAFR;C5AR1;KLF6;C3AR1;RHOG;NFKB1;BDKRB1;PSEN1;ROS1;CSF1;MET;SGMS2;CHST2;RIPK2;ADM;STAB1;FFAR2;IL7R;NOD2;OSM;IL4R;KIF1B
Reactome_2022__p53-Dependent G1 DNA Damage Response R-HSA-69563	0.529676	2.25651	0	0.000246071	0.0044	35/62	27.81%	PSMB5;CDKN1A;PSMD9;PSMD2;PSMC6;PSMD3;CCNA2;PSMC2;PSMA2;ZNF385A;PSMB9;PSMB7;PSMD14;PSME3;PSMC1;PSMD11;PSMD12;UBB;PSMB2;PSMD5;PSMD8;PCBP4;CCNA1;PSMA3;PSMB8;CDK2;CDKN2A;PSMD7;PSMF1;PSME1;PSMA5;PSMD6;PSMA6;UBC;PSMD10
Reactome_2022__Interleukin-1 Signaling R-HSA-9020702	0.474837	2.25579	0	0.000245386	0.0045	64/111	30.62%	IL1B;IL1A;PSMB5;IL1RAP;PSMD9;PSMD2;PSMC6;IKBIP;NFKB2;IKBKG;S100A12;IL1RN;NFKBIA;PSMD3;PSMC2;NKIRAS2;MAP2K1;PSMA2;PSMB9;N4BP1;PSMB7;PSMD14;NFKB1;PSME3;BTRC;PSMC1;PSMD11;IRAK1;PSMD12;UBB;RIPK2;PSMB2;NLRX1;PSMD5;PSMD8;CHUK;CUL1;NOD2;TAB2;PSMA3;PSMB8;AGER;TNIP2;MAP3K8;PSMD7;PELI1;PSMF1;IRAK2;PSME1;PSMA5;PSMD6;HOXC13;PSMA6;SAA2;UBC;MAP3K7;PSMD10;IL1R2;MYD88;PSMA4;MAP2K4;USP14;FBXW11;PSMB6
Reactome_2022__Cdc20:Phospho-APC/C Mediated Degradation Of Cyclin A R-HSA-174184	0.520727	2.25435	0	0.000254329	0.0048	38/68	27.81%	PSMB5;PSMD9;PSMD2;PSMC6;CDC20;PSMD3;CCNA2;PSMC2;PSMA2;CDC26;PSMB9;BUB3;PSMB7;PSMD14;PSME3;PSMC1;PSMD11;PSMD12;UBB;UBE2C;PSMB2;PSMD5;PSMD8;MAD2L1;UBE2S;CCNA1;PSMA3;PSMB8;CDK1;PSMD7;PSMF1;PSME1;PSMA5;PSMD6;ANAPC2;PSMA6;UBC;PSMD10
Reactome_2022__Cross-presentation Of Soluble Exogenous Antigens (Endosomes) R-HSA-1236978	0.564827	2.25208	0	0.000253494	0.0049	27/45	27.81%	PSMB5;PSMD9;PSMD2;PSMC6;PSMD3;PSMC2;PSMA2;PSMB9;PSMB7;PSMD14;PSME3;PSMC1;PSMD11;PSMD12;PSMB2;PSMD5;PSMD8;PSMA3;PSMB8;FCGR1A;PSMD7;PSMF1;PSME1;PSMA5;PSMD6;PSMA6;PSMD10
KEGG_2021_Human__Proteasome	0.572935	2.25189	0	0.000248101	0.0049	29/43	31.05%	PSMB5;PSMD9;PSMD2;PSMC6;PSMD3;PSMC2;PSMA2;PSMB9;PSMB7;PSMD14;PSME3;PSMC1;PSMD11;PSMD12;PSMB2;PSMD8;PSMA3;PSMB8;PSMD7;POMP;PSMF1;PSME1;PSMA5;PSMD6;PSMA6;PSMD1;PSMA4;PSMB6;ADRM1
Reactome_2022__APC:Cdc20 Mediated Degradation Of Cell Cycle Proteins Before Cycle Checkpoint Satisfied R-HSA-179419	0.515982	2.23891	0	0.000278922	0.0057	38/69	27.81%	PSMB5;PSMD9;PSMD2;PSMC6;CDC20;PSMD3;CCNA2;PSMC2;PSMA2;CDC26;PSMB9;BUB3;PSMB7;PSMD14;PSME3;PSMC1;PSMD11;PSMD12;UBB;UBE2C;PSMB2;PSMD5;PSMD8;MAD2L1;UBE2S;CCNA1;PSMA3;PSMB8;CDK1;PSMD7;PSMF1;PSME1;PSMA5;PSMD6;ANAPC2;PSMA6;UBC;PSMD10
Reactome_2022__HIV Infection R-HSA-162906	0.431496	2.2372	0	0.000286451	0.0059	102/208	28.05%	RNASE7;PSMB5;TAF13;FURIN;RANGAP1;NUP37;RNGTT;CDK9;PSMD9;PPIA;PSMD2;ATP6V1H;PSMC6;PSMD3;HMGA1;RAN;UBAP1;GTF2E2;POM121C;PSMC2;PSMA2;NUP153;PSMB9;NUP188;GTF2H3;SEH1L;PSMB7;PSMD14;RCC1;NUP214;NUP107;SSRP1;NUP205;FEN1;VTA1;SUPT16H;PSME3;POLR2E;BTRC;PSMC1;PSMD11;PSMD12;TAF5;ELL;UBB;KPNA1;CDK7;NCBP1;PSMB2;ERCC3;AP2M1;AP1M1;PSMD5;PSMD8;XRCC6;AP1S1;GTF2H1;TAF11;SLC25A5;PSMA3;VPS37A;TAF15;B2M;HLA-A;AP1B1;TAF12;CHMP6;PSMB8;CTDP1;RNMT;NUP50;VPS4B;XRCC4;NMT2;CHMP7;NPM1;PSMD7;NUP85;MNAT1;CD4;POLR2F;RANBP1;PSMF1;NUP88;CCNK;PSME1;PSMA5;TBP;POM121;PSMD6;POLR2B;NEDD4L;TAF2;PSMA6;CCNT1;UBC;POLR2A;AP2S1;PSMD10;POLR2G;CHMP5;AP2A1
Reactome_2022__CDK-mediated Phosphorylation And Removal Of Cdc6 R-HSA-69017	0.514981	2.23509	0	0.000289359	0.0061	37/68	27.81%	PSMB5;PSMD9;PSMD2;FZR1;PSMC6;PSMD3;CCNA2;PSMC2;PSMA2;CDC26;PSMB9;PSMB7;PSMD14;CDC6;PSME3;PSMC1;PSMD11;PSMD12;UBB;UBE2C;PSMB2;PSMD5;PSMD8;UBE2S;CCNA1;PSMA3;PSMB8;CDK2;PSMD7;PSMF1;PSME1;PSMA5;PSMD6;ANAPC2;PSMA6;UBC;PSMD10
Reactome_2022__Ubiquitin-dependent Degradation Of Cyclin D R-HSA-75815	0.554105	2.23475	0	0.000283686	0.0061	30/48	27.81%	PSMB5;PSMD9;PSMD2;PSMC6;PSMD3;PSMC2;PSMA2;PSMB9;PSMB7;PSMD14;PSME3;PSMC1;PSMD11;PSMD12;UBB;PSMB2;PSMD5;PSMD8;PSMA3;CDK4;PSMB8;PSMD7;PSMF1;PSME1;PSMA5;PSMD6;GSK3B;PSMA6;UBC;PSMD10
MSigDB_Hallmark_2020__E2F Targets	0.44022	2.23214	0	0.000298993	0.0064	100/186	29.51%	EIF2S1;DLGAP5;KPNA2;CDKN1A;TUBB;CDKN3;CKS2;TRIP13;MELK;RRM2;DIAPH3;CDC20;TBRG4;CDC25B;PLK1;HMGA1;RAN;KIF2C;AURKB;CSE1L;CCNB2;MYC;NUP153;PAICS;DEPDC1;CENPE;SYNCRIP;MKI67;SMC4;CDCA8;PRKDC;NOLC1;TFRC;TK1;PHF5A;NUP107;LYAR;SSRP1;HMMR;NUP205;KIF4A;RACGAP1;POLD2;HMGB3;PLK4;DCLRE1B;CKS1B;BIRC5;PTTG1;PRIM2;SPC25;XRCC6;POLD1;MAD2L1;AURKA;MYBL2;HNRNPD;PSMC3IP;MCM7;UBE2S;NCAPD2;CDK4;IPO7;CDK1;PRDX4;CDKN2A;SPAG5;KIF18B;KIF22;ATAD2;DEK;TUBG1;SMC3;SNRPB;MLH1;RBBP7;RFC1;SUV39H1;ESPL1;NOP56;RANBP1;ILF3;HMGB2;CDCA3;STAG1;MCM4;TCF19;PRPS1;GINS1;DNMT1;UBE2T;CBX5;POP7;TRA2B;TOP2A;RPA2;PMS2;MCM2;CDC25A;TIPIN
Reactome_2022__G1/S DNA Damage Checkpoints R-HSA-69615	0.520104	2.23069	0	0.000301501	0.0064	35/64	27.81%	PSMB5;CDKN1A;PSMD9;PSMD2;PSMC6;PSMD3;CCNA2;PSMC2;PSMA2;ZNF385A;PSMB9;PSMB7;PSMD14;PSME3;PSMC1;PSMD11;PSMD12;UBB;PSMB2;PSMD5;PSMD8;PCBP4;CCNA1;PSMA3;PSMB8;CDK2;CDKN2A;PSMD7;PSMF1;PSME1;PSMA5;PSMD6;PSMA6;UBC;PSMD10
Reactome_2022__DNA Replication Pre-Initiation R-HSA-69002	0.483777	2.22251	0	0.000355901	0.0075	47/90	27.81%	PSMB5;PSMD9;PSMD2;FZR1;POLE3;PSMC6;PSMD3;PSMC2;PSMA2;CDC26;GMNN;PSMB9;PSMB7;DBF4;PSMD14;CDC6;PSME3;PSMC1;PSMD11;PSMD12;UBB;KPNA1;UBE2C;PSMB2;PSMD5;PSMD8;PRIM2;POLR1A;MCM7;UBE2S;PSMA3;PSMB8;CDK2;KPNA6;POLR1B;PSMD7;PSMF1;PSME1;PSMA5;CDT1;PSMD6;CDC45;MCM4;ANAPC2;PSMA6;UBC;PSMD10
Reactome_2022__Vif-mediated Degradation Of APOBEC3G R-HSA-180585	0.550504	2.22028	0	0.000365134	0.0079	28/48	27.81%	PSMB5;PSMD9;PSMD2;PSMC6;PSMD3;PSMC2;PSMA2;PSMB9;PSMB7;PSMD14;PSME3;PSMC1;PSMD11;PSMD12;UBB;PSMB2;PSMD5;PSMD8;PSMA3;PSMB8;PSMD7;PSMF1;PSME1;PSMA5;PSMD6;PSMA6;UBC;PSMD10
Reactome_2022__Switching Of Origins To A Post-Replicative State R-HSA-69052	0.493019	2.21758	0	0.00036247	0.008	43/81	27.81%	PSMB5;PSMD9;PSMD2;FZR1;PSMC6;PSMD3;CCNA2;PSMC2;PSMA2;CDC26;GMNN;PSMB9;PSMB7;PSMD14;CDC6;PSME3;PSMC1;PSMD11;PSMD12;SKP2;UBB;UBE2C;PSMB2;PSMD5;PSMD8;CUL1;MCM7;UBE2S;CCNA1;PSMA3;PSMB8;CDK2;PSMD7;PSMF1;PSME1;PSMA5;CDT1;PSMD6;MCM4;ANAPC2;PSMA6;UBC;PSMD10
KEGG_2021_Human__Cell cycle	0.462306	2.21754	0	0.000356111	0.008	60/116	29.46%	PKMYT1;CDK6;YWHAG;CDKN1A;TTK;FZR1;CDC20;MAD1L1;CCNB1;SFN;CDC25B;PLK1;E2F4;TGFB1;CCNA2;CCNB2;MYC;CDC26;ZBTB17;PRKDC;BUB3;DBF4;CDC6;TGFB2;SMAD3;SKP2;YWHAZ;CDK7;CDKN2D;PTTG1;BUB1;HDAC2;YWHAQ;MAD2L2;MAD2L1;CUL1;MCM7;ANAPC13;CCNA1;CDK4;SMAD2;E2F3;CDK1;CDK2;CDKN2A;SMC3;GADD45B;ESPL1;E2F2;CDC45;GSK3B;STAG1;MCM4;ANAPC2;STAG2;CCND3;ATR;CDC27;MCM2;CDC25A
Reactome_2022__Attenuation Phase R-HSA-3371568	0.659689	2.21312	0	0.000390925	0.009	17/23	27.61%	HSP90AB1;COL4A6;HSPA1A;HSP90AA1;HSPA8;HSF1;HSPA1B;SERPINH1;UBB;PTGES3;FKBP4;DNAJB6;HSPH1;TNFRSF21;MRPL18;DEDD2;DNAJB1
Reactome_2022__Negative Regulation Of NOTCH4 Signaling R-HSA-9604323	0.536616	2.20951	0	0.0004026	0.0094	30/52	27.81%	PSMB5;PSMD9;PSMD2;PSMC6;PSMD3;PSMC2;PSMA2;PSMB9;PSMB7;PSMD14;PSME3;PSMC1;PSMD11;PSMD12;YWHAZ;UBB;PSMB2;PSMD5;PSMD8;CUL1;PSMA3;PSMB8;PSMD7;PSMF1;PSME1;PSMA5;PSMD6;PSMA6;UBC;PSMD10
Reactome_2022__Dectin-1 Mediated Noncanonical NF-kB Signaling R-HSA-5607761	0.524827	2.20738	0	0.000399489	0.0095	37/58	30.62%	PSMB5;PSMD9;PSMD2;PSMC6;NFKB2;PSMD3;PSMC2;PSMA2;PSMB9;PSMB7;PSMD14;PSME3;BTRC;PSMC1;PSMD11;PSMD12;UBB;PSMB2;PSMD5;PSMD8;CHUK;CUL1;PSMA3;PSMB8;PSMD7;RELB;PSMF1;PSME1;PSMA5;PSMD6;PSMA6;UBC;PSMD10;MAP3K14;PSMA4;FBXW11;PSMB6
Reactome_2022__Mitotic G1 Phase And G1/S Transition R-HSA-453279	0.448595	2.20043	0	0.000446039	0.011	66/140	27.87%	CDK6;PSMB5;CDKN1A;PSMD9;PSMD2;RRM2;POLE3;PSMC6;PPP2R2A;CCNB1;PSMD3;E2F4;CCNA2;PSMC2;MYC;PSMA2;GMNN;PSMB9;FBXO5;TK1;PSMB7;DBF4;PSMD14;CDC6;PSME3;PSMC1;PSMD11;PPP2CB;PSMD12;SKP2;UBB;CDK7;PSMB2;CDKN2D;CKS1B;PSMD5;PSMD8;PRIM2;POLR1A;CUL1;MYBL2;MCM7;CCNA1;PSMA3;CDK4;PSMB8;E2F3;CDK1;CDK2;CDKN2A;POLR1B;PSMD7;MNAT1;E2F2;PSMF1;PSME1;PSMA5;CDT1;PSMD6;CDC45;MCM4;MAX;PSMA6;UBC;PSMD10;CCND3
MSigDB_Hallmark_2020__mTORC1 Signaling	0.428815	2.20008	0	0.000438845	0.011	86/192	23.28%	ATP6V1D;BCAT1;CCT6A;SLC7A5;LDLR;PSMB5;NAMPT;PGK1;HSPA5;ENO1;CDKN1A;G6PD;POLR3G;PLOD2;YKT6;PPIA;SLC7A11;RRM2;ARPC5L;CALR;LGMN;LDHA;GMPS;PSMC6;PNP;ALDOA;PLK1;PSMC2;CCNF;CTSC;SRD5A1;SLC2A3;GAPDH;DDIT4;SQLE;PRDX1;DHCR7;ACTR3;SCD;TFRC;PGM1;UBE2D3;NFIL3;PSMD14;GLA;NUP205;SERPINH1;PDAP1;SHMT2;EGLN3;IDI1;PPP1R15A;PSME3;TUBA4A;FKBP2;HMGCS1;ACLY;FGL2;PSMD12;P4HA1;ETF1;HPRT1;ABCF2;PSPH;BUB1;GBE1;DHCR24;GTF2H1;AURKA;MAP2K3;BHLHE40;STIP1;CTH;PSMA3;HSPA4;UCHL5;SLC2A1;HSP90B1;DAPP1;PITPNB;TUBG1;CYP51A1;TES;ACTR2;ITGB2;HSPD1
Reactome_2022__DNA Replication R-HSA-69306	0.457683	2.19208	0	0.000483294	0.0124	57/116	27.81%	PSMB5;PSMD9;PSMD2;FZR1;POLE3;PSMC6;PSMD3;CCNA2;PSMC2;PSMA2;CDC26;GMNN;PSMB9;PSMB7;DBF4;PSMD14;FEN1;CDC6;PSME3;PSMC1;POLD2;PSMD11;PSMD12;SKP2;UBB;KPNA1;UBE2C;PSMB2;POLD4;PSMD5;PSMD8;PRIM2;POLR1A;POLD1;CUL1;MCM7;UBE2S;CCNA1;PSMA3;RFC4;PSMB8;CDK2;KPNA6;POLR1B;PSMD7;PSMF1;PSME1;PSMA5;CDT1;PSMD6;CDC45;MCM4;ANAPC2;GINS1;PSMA6;UBC;PSMD10
Reactome_2022__RAF-independent MAPK1/3 Activation R-HSA-112409	0.646989	2.1901	0	0.000495987	0.0129	7/23	8.55%	DUSP9;DUSP5;IL6;DUSP10;DUSP7;MAP2K1;PEA15
KEGG_2021_Human__Inflammatory bowel disease	0.529773	2.18452	0	0.000528222	0.014	27/54	28.84%	IL1B;IL1A;IL6;HLA-DRB5;IL23A;TGFB1;IFNGR1;TNF;HLA-DRB1;NFKB1;HLA-DQB1;TGFB2;SMAD3;NOD2;IL4R;MAF;HLA-DRA;SMAD2;HLA-DQA1;HLA-DPB1;HLA-DPA1;TLR2;IL12RB2;STAT4;JUN;STAT1;FOXP3
Reactome_2022__Assembly Of Pre-Replicative Complex R-HSA-68867	0.493496	2.1821	0	0.000549665	0.0147	40/74	27.81%	PSMB5;PSMD9;PSMD2;FZR1;PSMC6;PSMD3;PSMC2;PSMA2;CDC26;GMNN;PSMB9;PSMB7;PSMD14;CDC6;PSME3;PSMC1;PSMD11;PSMD12;UBB;KPNA1;UBE2C;PSMB2;PSMD5;PSMD8;MCM7;UBE2S;PSMA3;PSMB8;KPNA6;PSMD7;PSMF1;PSME1;PSMA5;CDT1;PSMD6;MCM4;ANAPC2;PSMA6;UBC;PSMD10
Reactome_2022__Regulation Of Activated PAK-2p34 By Proteasome Mediated Degradation R-HSA-211733	0.543734	2.17802	0	0.000573691	0.0156	28/46	27.81%	PSMB5;PSMD9;PSMD2;PSMC6;PSMD3;PSMC2;PSMA2;PSMB9;PSMB7;PSMD14;PSME3;PSMC1;PSMD11;PSMD12;UBB;PSMB2;PSMD5;PSMD8;PSMA3;PSMB8;PSMD7;PSMF1;PSME1;PSMA5;PSMD6;PSMA6;UBC;PSMD10
Reactome_2022__Autodegradation Of Cdh1 By Cdh1:APC/C R-HSA-174084	0.509638	2.17677	0	0.000577956	0.016	36/61	30.62%	PSMB5;PSMD9;PSMD2;FZR1;PSMC6;PSMD3;PSMC2;PSMA2;CDC26;PSMB9;PSMB7;PSMD14;PSME3;PSMC1;PSMD11;PSMD12;UBB;UBE2C;PSMB2;PSMD5;PSMD8;UBE2S;PSMA3;PSMB8;PSMD7;PSMF1;PSME1;PSMA5;PSMD6;ANAPC2;PSMA6;UBC;PSMD10;CDC27;PSMA4;PSMB6
Reactome_2022__G2/M Transition R-HSA-69275	0.434178	2.17517	0	0.000578969	0.0162	86/167	27.85%	PKMYT1;YWHAG;PSMB5;CSNK1E;CDKN1A;TUBB;HSP90AB1;PSMD9;PSMD2;PSMC6;PPP2R2A;CCNB1;DCTN3;DYNC1H1;CDC25B;PSMD3;PLK1;DYNLL1;CCNA2;PSMC2;CCNB2;HAUS7;PSMA2;NME7;HSP90AA1;PHLDA1;PSMB9;PSMB7;PAFAH1B1;PSMD14;HMMR;FKBPL;PSME3;TUBA4A;BTRC;ACTR1A;FBXL18;PSMC1;CDK5RAP2;PSMD11;PPP2CB;NDE1;PSMD12;UBB;CDK7;PSMB2;PLK4;DCTN2;PSMD5;PSMD8;CUL1;HAUS2;AURKA;MYBL2;HAUS6;HAUS8;TUBG2;CCNA1;PSMA3;TUBGCP2;GTSE1;DCTN1;CEP135;PSMB8;CDK1;RAB8A;CDK2;PCNT;TPX2;TUBG1;PSMD7;HAUS4;MNAT1;ODF2;PSMF1;PSME1;PSMA5;CEP164;PSMD6;TUBGCP5;FOXM1;SDCCAG8;PSMA6;UBC;PSMD10;CEP57
Reactome_2022__Mitotic G2-G2/M Phases R-HSA-453274	0.432638	2.17372	0	0.000583037	0.0166	81/169	25.50%	PKMYT1;YWHAG;PSMB5;CSNK1E;CDKN1A;TUBB;HSP90AB1;PSMD9;PSMD2;PSMC6;PPP2R2A;CCNB1;DCTN3;DYNC1H1;CDC25B;PSMD3;PLK1;DYNLL1;CCNA2;PSMC2;CCNB2;HAUS7;PSMA2;NME7;HSP90AA1;PHLDA1;PSMB9;PSMB7;PAFAH1B1;PSMD14;HMMR;FKBPL;PSME3;TUBA4A;BTRC;ACTR1A;FBXL18;PSMC1;CDK5RAP2;PSMD11;PPP2CB;NDE1;PSMD12;UBB;CDK7;PSMB2;PLK4;DCTN2;PSMD5;PSMD8;CUL1;HAUS2;AURKA;MYBL2;HAUS6;HAUS8;TUBG2;CCNA1;PSMA3;TUBGCP2;GTSE1;DCTN1;CEP135;PSMB8;E2F3;CDK1;RAB8A;CDK2;PCNT;TPX2;TUBG1;PSMD7;HAUS4;MNAT1;ODF2;PSMF1;PSME1;PSMA5;CEP164;PSMD6;TUBGCP5
Reactome_2022__Autodegradation Of E3 Ubiquitin Ligase COP1 R-HSA-349425	0.534862	2.16718	0	0.000632612	0.0183	28/48	27.81%	PSMB5;PSMD9;PSMD2;PSMC6;PSMD3;PSMC2;PSMA2;PSMB9;PSMB7;PSMD14;PSME3;PSMC1;PSMD11;PSMD12;UBB;PSMB2;PSMD5;PSMD8;PSMA3;PSMB8;PSMD7;PSMF1;PSME1;PSMA5;PSMD6;PSMA6;UBC;PSMD10
Reactome_2022__Synthesis Of DNA R-HSA-69239	0.456378	2.16166	0	0.00068081	0.02	54/110	27.81%	PSMB5;PSMD9;PSMD2;FZR1;POLE3;PSMC6;PSMD3;CCNA2;PSMC2;PSMA2;CDC26;GMNN;PSMB9;PSMB7;PSMD14;FEN1;CDC6;PSME3;PSMC1;POLD2;PSMD11;PSMD12;SKP2;UBB;UBE2C;PSMB2;POLD4;PSMD5;PSMD8;PRIM2;POLR1A;POLD1;CUL1;MCM7;UBE2S;CCNA1;PSMA3;RFC4;PSMB8;CDK2;POLR1B;PSMD7;PSMF1;PSME1;PSMA5;CDT1;PSMD6;CDC45;MCM4;ANAPC2;GINS1;PSMA6;UBC;PSMD10
Reactome_2022__Degradation Of DVL R-HSA-4641258	0.524796	2.16139	0	0.000680358	0.0202	28/52	27.81%	PSMB5;PSMD9;PSMD2;PSMC6;PSMD3;PSMC2;PSMA2;PSMB9;PSMB7;PSMD14;PSME3;PSMC1;PSMD11;PSMD12;UBB;PSMB2;PSMD5;PSMD8;PSMA3;PSMB8;PSMD7;PSMF1;PSME1;PSMA5;PSMD6;PSMA6;UBC;PSMD10
Reactome_2022__Nuclear Envelope (NE) Reassembly R-HSA-2995410	0.502078	2.16064	0	0.000685755	0.0205	23/65	12.74%	TUBB2A;LEMD2;RANGAP1;NUP37;TUBB;TUBB2B;TUBA1C;TUBB6;PPP2R2A;CCNB1;TUBB3;RAN;VRK1;CCNB2;LMNA;SIRT2;NUP188;SEH1L;EMD;RCC1;NUP107;NUP205;TUBA4A
KEGG_2021_Human__Staphylococcus aureus infection	0.500223	2.15999	0	0.000676611	0.0205	39/69	25.83%	KRT34;KRT31;DSG1;KRT24;KRT10;KRT17;KRT32;FCGR2A;HLA-DRB5;DEFB1;KRT14;C1R;C1S;C1QC;KRT16;C1QA;HLA-DRB1;FPR1;PTAFR;C1QB;C5AR1;C3AR1;C4A;HLA-DQB1;KRT33A;FCGR3B;CFH;HLA-DRA;FCAR;HLA-DQA1;FPR3;FCGR1A;HLA-DPB1;ITGB2;FPR2;HLA-DPA1;FCGR2B;FCGR3A;C3
Reactome_2022__G1/S Transition R-HSA-69206	0.448338	2.15878	0	0.000679074	0.0208	58/122	27.81%	PSMB5;CDKN1A;PSMD9;PSMD2;RRM2;POLE3;PSMC6;CCNB1;PSMD3;E2F4;CCNA2;PSMC2;MYC;PSMA2;GMNN;PSMB9;FBXO5;TK1;PSMB7;DBF4;PSMD14;CDC6;PSME3;PSMC1;PSMD11;PPP2CB;PSMD12;SKP2;UBB;CDK7;PSMB2;CKS1B;PSMD5;PSMD8;PRIM2;POLR1A;CUL1;MCM7;CCNA1;PSMA3;CDK4;PSMB8;CDK1;CDK2;POLR1B;PSMD7;MNAT1;PSMF1;PSME1;PSMA5;CDT1;PSMD6;CDC45;MCM4;MAX;PSMA6;UBC;PSMD10
Reactome_2022__Rev-mediated Nuclear Export Of HIV RNA R-HSA-165054	0.588326	2.15634	0	0.000689885	0.0215	12/32	11.71%	RNASE7;RANGAP1;NUP37;RAN;POM121C;NUP153;NUP188;SEH1L;RCC1;NUP214;NUP107;NUP205
Reactome_2022__Regulation Of HSF1-mediated Heat Shock Response R-HSA-3371453	0.490328	2.15244	0	0.000717031	0.0224	39/72	27.61%	RNASE7;HSPA5;NUP37;COL4A6;DNAJC7;BAG3;HSPA4L;HSPA1A;POM121C;BAG4;NUP153;BAG5;DNAJC2;HSPA8;NUP188;SEH1L;HSF1;HSPA1B;NUP214;NUP107;NUP205;SERPINH1;UBB;POLR1A;MAPKAPK2;HSPA4;FKBP4;NUP50;DNAJB6;POLR1B;NUP85;HSPH1;NUP88;TNFRSF21;POM121;GSK3B;MRPL18;DEDD2;DNAJB1
Reactome_2022__APC/C:Cdc20 Mediated Degradation Of Securin R-HSA-174154	0.502787	2.15227	0	0.000707954	0.0224	37/63	30.62%	PSMB5;PSMD9;PSMD2;PSMC6;CDC20;PSMD3;PSMC2;PSMA2;CDC26;PSMB9;PSMB7;PSMD14;PSME3;PSMC1;PSMD11;PSMD12;UBB;UBE2C;PSMB2;PSMD5;PTTG1;PSMD8;UBE2S;PSMA3;PSMB8;PSMD7;PSMF1;PSME1;PSMA5;PSMD6;ANAPC2;PSMA6;UBC;PSMD10;CDC27;PSMA4;PSMB6
Reactome_2022__G2/M Checkpoints R-HSA-69481	0.449258	2.14989	0	0.000728797	0.0233	59/115	29.89%	PKMYT1;YWHAG;PSMB5;RRAD;RNF8;PSMD9;PSMD2;PSMC6;CCNB1;PSMD3;UBE2V2;PSMC2;CCNB2;PSMA2;PSMB9;EXO1;ARTN;PSMB7;DBF4;PSMD14;CDC6;PSME3;PSMC1;PSMD11;PSMD12;YWHAZ;UBB;PSMB2;PSMD5;PSMD8;POLR1A;YWHAQ;MCM7;RNF168;RAD9A;PSMA3;RFC4;GTSE1;PSMB8;CDK1;CDK2;POLR1B;PSMD7;PSMF1;PSME1;PSMA5;PSMD6;CDC45;PIAS4;RMI1;MCM4;MDC1;PSMA6;UBC;PSMD10;REXO2;CDC25A;TOPBP1;PSMA4
Reactome_2022__Formation Of Tubulin Folding Intermediates By CCT/TriC R-HSA-389960	0.66127	2.14881	0	0.000735795	0.0238	12/21	9.19%	TUBB2A;CCT6A;CCT4;TUBB;TUBB2B;TUBA1C;TUBB6;TCP1;CCT5;TUBB3;CCT2;CCT7
Reactome_2022__Cyclin A:Cdk2-associated Events At S Phase Entry R-HSA-69656	0.475848	2.13813	0	0.000847959	0.0275	43/83	27.81%	PSMB5;CDKN1A;PSMD9;PSMD2;FZR1;PSMC6;CDC25B;PSMD3;E2F4;CCNA2;PSMC2;MYC;PSMA2;PSMB9;PSMB7;PSMD14;PSME3;PSMC1;PSMD11;PSMD12;SKP2;UBB;CDK7;PSMB2;CKS1B;PSMD5;PSMD8;CUL1;CCNA1;PSMA3;CDK4;PSMB8;CDK2;PSMD7;MNAT1;PSMF1;PSME1;PSMA5;PSMD6;MAX;PSMA6;UBC;PSMD10
Reactome_2022__Prefoldin Mediated Transfer Of Substrate To CCT/TriC R-HSA-389957	0.630354	2.1371	0	0.000850751	0.0276	18/24	22.03%	TUBB2A;CCT6A;CCT4;TUBB;TUBB2B;TUBA1C;TUBB6;TCP1;CCT5;TUBB3;CCT2;CCT7;TUBA4A;VBP1;PFDN1;PFDN6;CCT8;CCT3
Reactome_2022__Regulation Of Apoptosis R-HSA-169911	0.526966	2.1363	0	0.000853476	0.028	29/49	27.81%	PSMB5;PSMD9;PSMD2;PSMC6;PSMD3;PSMC2;PSMA2;PSMB9;PSMB7;PSMD14;PSME3;ARHGAP10;PSMC1;PSMD11;PSMD12;UBB;PSMB2;PSMD5;PSMD8;PSMA3;PSMB8;PSMD7;PSMF1;PSME1;PSMA5;PSMD6;PSMA6;UBC;PSMD10
Reactome_2022__Interleukin-1 Family Signaling R-HSA-446652	0.433857	2.12511	0	0.000965378	0.0321	67/138	27.81%	IL1B;IL1RL1;IL1A;PSMB5;IL1RAP;IL1RL2;PSMD9;PSMD2;PTPN14;PTPN12;PSMC6;IKBIP;NFKB2;IKBKG;S100A12;IL1RN;NFKBIA;PSMD3;PSMC2;NKIRAS2;MAP2K1;PSMA2;PSMB9;N4BP1;IL33;PSMB7;PSMD14;NFKB1;PSME3;BTRC;PSMC1;PSMD11;IRAK1;SMAD3;PSMD12;UBB;RIPK2;PSMB2;NLRX1;PSMD5;PSMD8;CHUK;CUL1;NOD2;TAB2;PSMA3;ALOX5;PSMB8;AGER;TNIP2;MAP3K8;PSMD7;PTPN13;PELI1;PSMF1;IRAK2;PSME1;PSMA5;PSMD6;HOXC13;IL18BP;PSMA6;CTSG;SAA2;UBC;MAP3K7;PSMD10
Reactome_2022__Interactions Of Rev With Host Cellular Proteins R-HSA-177243	0.571945	2.125	0	0.000954152	0.0321	18/34	25.09%	RNASE7;RANGAP1;NUP37;RAN;POM121C;NUP153;NUP188;SEH1L;RCC1;NUP214;NUP107;NUP205;NUP50;NPM1;NUP85;RANBP1;NUP88;POM121
KEGG_2021_Human__Antigen processing and presentation	0.497928	2.1192	0	0.0010102	0.0342	31/62	24.74%	HSPA5;HSP90AB1;HLA-DRB5;CALR;LGMN;HSPA1A;HLA-E;CTSB;TAPBP;TNF;HLA-F;HLA-C;HSP90AA1;HSPA8;HLA-B;HLA-DRB1;HSPA1B;TAP2;HLA-G;HLA-DQB1;PSME3;TAP1;B2M;HSPA4;HLA-DRA;HLA-A;HLA-DQA1;HLA-DPB1;HLA-DPA1;CD4;PSME1
Reactome_2022__Mitotic Prometaphase R-HSA-68877	0.419196	2.10941	0	0.00114595	0.0392	72/166	22.01%	YWHAG;RANGAP1;CSNK1E;NUP37;TUBB;NDEL1;CENPN;CDC20;MAD1L1;CCNB1;CENPT;DCTN3;DYNC1H1;CENPP;PLK1;DYNLL1;KIF2C;ERCC6L;AURKB;PPP2R5C;CCNB2;HAUS7;NME7;HSP90AA1;PPP2R5E;CENPE;SMC4;CENPQ;SEH1L;CDCA8;BUB3;CENPI;SKA1;PAFAH1B1;NCAPG;NUP107;CENPO;TUBA4A;ACTR1A;CDK5RAP2;PPP2CB;NDE1;CENPA;PLK4;DCTN2;INCENP;BIRC5;BUB1;SPC25;CDCA5;AHCTF1;NCAPH;MAD2L1;HAUS2;KIF18A;NDC80;HAUS6;HAUS8;TUBG2;CLIP1;TUBGCP2;NCAPD2;NEK7;CSNK2A2;DCTN1;CEP135;CDK1;PCNT;NUF2;CENPH;TUBG1;SMC3
Reactome_2022__Stabilization Of P53 R-HSA-69541	0.509642	2.10751	0	0.00116705	0.0404	29/53	27.81%	PSMB5;PSMD9;PSMD2;PSMC6;PSMD3;PSMC2;PSMA2;PSMB9;PSMB7;PSMD14;PSME3;PSMC1;PSMD11;PSMD12;UBB;PSMB2;PSMD5;PSMD8;PSMA3;PSMB8;CDKN2A;PSMD7;PSMF1;PSME1;PSMA5;PSMD6;PSMA6;UBC;PSMD10
Reactome_2022__Regulation Of RUNX2 Expression And Activity R-HSA-8939902	0.482553	2.10478	0	0.00119247	0.0414	43/69	30.62%	PSMB5;PSMD9;PSMD2;PSMC6;PSMD3;PSMC2;PSMA2;PSMB9;PSMB7;PSMD14;STUB1;PSME3;NR3C1;PSMC1;PSMD11;PSMD12;SKP2;UBB;PSMB2;PSMD5;PSMD8;CUL1;ESRRA;PSMA3;PSMB8;SMURF1;BMP2;PSMD7;TWIST1;PSMF1;PSME1;PSMA5;WWP1;PSMD6;GSK3B;RUNX2;PSMA6;UBC;PSMD10;STAT1;PSMA4;PPARGC1A;PSMB6
Reactome_2022__Basigin Interactions R-HSA-210991	0.624957	2.10462	0.000279642	0.00117936	0.0414	12/23	7.04%	SLC3A2;CAV1;SLC7A5;MMP1;L1CAM;SLC16A1;ITGA3;PPIA;SLC7A11;ITGA6;SLC16A3;SLC7A6
Reactome_2022__RHO GTPase Effectors R-HSA-195258	0.400679	2.10227	0	0.00119002	0.0422	77/223	17.43%	AREG;YWHAG;RANGAP1;KLC3;NUP37;RHOD;KLK2;NDEL1;CENPN;NCF2;FZR1;DIAPH3;DIAPH1;CDC20;MAD1L1;FLNA;CENPT;DYNC1H1;CENPP;PLK1;DYNLL1;KIF2C;ERCC6L;LIMK1;AURKB;KLC1;PPP2R5C;KDM1A;MYH9;PPP1R14A;PPP2R5E;CENPE;KIF14;WASF2;RHOB;CENPQ;SEH1L;CDCA8;FMNL2;RAC2;GOPC;BUB3;ACTR3;CENPI;FMNL1;SKA1;PAFAH1B1;NUP107;BAIAP2;MYH10;RHOG;SRGAP2;DAAM1;CENPO;PDZD2;PPP2CB;MYLK;ITGB1;NDE1;YWHAZ;CENPA;MAPK14;CYFIP1;MYL12B;WASF1;INCENP;BIRC5;DIAPH2;BUB1;SPC25;YWHAQ;AHCTF1;IQGAP1;LLGL1;MAD2L1;KIF18A;NDC80
Reactome_2022__Oxygen-dependent Proline Hydroxylation Of Hypoxia-inducible Factor Alpha R-HSA-1234176	0.499075	2.09917	0	0.00123295	0.044	34/58	27.81%	PSMB5;PSMD9;PSMD2;HIF1A;PSMC6;PSMD3;PSMC2;PSMA2;PSMB9;PSMB7;UBE2D3;PSMD14;EGLN3;PSME3;PSMC1;PSMD11;PSMD12;UBB;PSMB2;PSMD5;PSMD8;PSMA3;EPAS1;PSMB8;PSMD7;PSMF1;PSME1;PSMA5;PSMD6;WTIP;PSMA6;UBC;CUL2;PSMD10
KEGG_2021_Human__Systemic lupus erythematosus	0.529505	2.09491	0	0.00127726	0.046	26/44	27.07%	ACTN1;FCGR2A;HLA-DRB5;C1R;ACTN4;C1S;TNF;C1QC;C1QA;HLA-DRB1;C1QB;C4A;HLA-DQB1;CD86;FCGR3B;HLA-DRA;HLA-DQA1;FCGR1A;CD40;SNRPB;HLA-DPB1;HLA-DPA1;FCGR3A;C3;C8G;CTSG
Reactome_2022__Hh Mutants Are Degraded By ERAD R-HSA-5362768	0.510084	2.09358	0	0.00127063	0.0463	30/52	27.81%	PSMB5;VCP;PSMD9;PSMD2;PSMC6;PSMD3;PSMC2;PSMA2;OS9;PSMB9;PSMB7;PSMD14;PSME3;PSMC1;PSMD11;PSMD12;UBB;PSMB2;PSMD5;PSMD8;PSMA3;PSMB8;PSMD7;PSMF1;PSME1;PSMA5;PSMD6;PSMA6;UBC;PSMD10
Reactome_2022__Export Of Viral Ribonucleoproteins From Nucleus R-HSA-168274	0.57156	2.0888	0	0.00134737	0.0494	11/32	11.71%	RNASE7;NUP37;HSPA1A;RAN;POM121C;NUP153;NUP188;SEH1L;NUP214;NUP107;NUP205
KEGG_2021_Human__Allograft rejection	0.567585	2.08635	0	0.00135797	0.0504	17/32	23.55%	HLA-DRB5;HLA-E;TNF;HLA-F;HLA-C;HLA-B;HLA-DRB1;HLA-G;PRF1;HLA-DQB1;CD86;HLA-DRA;HLA-A;HLA-DQA1;CD40;HLA-DPB1;HLA-DPA1
Reactome_2022__Cooperation Of Prefoldin And TriC/CCT In Actin And Tubulin Folding R-HSA-389958	0.598524	2.08241	0	0.00141463	0.053	18/27	22.03%	TUBB2A;CCT6A;CCT4;TUBB;TUBB2B;TUBA1C;TUBB6;TCP1;CCT5;TUBB3;CCT2;CCT7;TUBA4A;VBP1;PFDN1;PFDN6;CCT8;CCT3
MSigDB_Hallmark_2020__Hypoxia	0.406441	2.07821	0	0.00146577	0.0554	84/181	22.74%	EGFR;MT2A;TGFBI;PLAUR;TNFAIP3;CAV1;TIPARP;PGK1;HSPA5;ENO1;INHA;CDKN1A;IL6;HAS1;DUSP1;TPBG;SERPINE1;GPC1;LDHA;SIAH2;PIM1;JMJD6;ALDOA;F3;HK1;IGFBP1;CSRP2;PLIN2;SLC2A3;PGF;MT1E;MYH9;CA12;GAPDH;PKP1;DDIT4;ATF3;PHKG1;MAFF;SDC4;KLF7;KLF6;PGM1;ALDOC;ANXA2;NFIL3;COL5A1;EDN2;PPP1R15A;NDRG1;NR3C1;TPST2;GAA;CHST2;P4HA1;SRPX;EXT1;NDST1;ADM;PPFIA4;GBE1;P4HA2;HMOX1;IER3;NAGK;CHST3;BHLHE40;ANGPTL4;PFKP;PNRC1;TMEM45A;SLC2A1;AMPD3;EFNA3;SLC25A1;GRHPR;SCARB1;IGFBP3;DCN;ADORA2B;TES;KDM3A;B4GALNT2;ZFP36
Reactome_2022__Cyclin E Associated Events During G1/S Transition R-HSA-69202	0.462681	2.06782	0	0.00169081	0.0637	45/81	30.62%	PSMB5;CDKN1A;PSMD9;PSMD2;PSMC6;PSMD3;E2F4;CCNA2;PSMC2;MYC;PSMA2;PSMB9;PSMB7;PSMD14;PSME3;PSMC1;PSMD11;PSMD12;SKP2;UBB;CDK7;PSMB2;CKS1B;PSMD5;PSMD8;CUL1;CCNA1;PSMA3;CDK4;PSMB8;CDK2;PSMD7;MNAT1;PSMF1;PSME1;PSMA5;PSMD6;MAX;PSMA6;UBC;PSMD10;CDC25A;PSMA4;TFDP1;PSMB6
Reactome_2022__HSP90 Chaperone Cycle For Steroid Hormone Receptors (SHR) In Presence Of Ligand R-HSA-3371497	0.545895	2.06321	0.000295421	0.00176386	0.0669	19/37	19.93%	AREG;HSP90AB1;DCTN3;DYNC1H1;DCTN6;DYNLL1;HSPA1A;HSP90AA1;DNAJA1;HSPA8;HSPA1B;ACTR10;ACTR1A;NR3C1;DCTN2;PTGES3;STIP1;FKBP4;DCTN1
Reactome_2022__Regulation Of PTEN Stability And Activity R-HSA-8948751	0.480441	2.06079	0	0.00178044	0.0683	32/64	27.81%	PSMB5;PSMD9;PSMD2;PSMC6;PSMD3;NEDD4;PSMC2;PSMA2;PSMB9;PSMB7;PSMD14;STUB1;PSME3;PSMC1;PSMD11;PSMD12;UBB;PSMB2;PSMD5;PSMD8;PSMA3;CSNK2A2;PSMB8;PSMD7;PSMF1;PSME1;PSMA5;PSMD6;PSMA6;TNKS2;UBC;PSMD10
Reactome_2022__Cellular Response To Heat Stress R-HSA-3371556	0.451275	2.05842	0	0.00180299	0.0699	45/90	25.47%	RNASE7;HSPA5;NUP37;HSP90AB1;COL4A6;VCP;DNAJC7;BAG3;HSPA4L;HSPA1A;POM121C;CRYAB;BAG4;HSP90AA1;NUP153;BAG5;DNAJC2;HSPA8;NUP188;EEF1A1;SEH1L;HSF1;HSPA1B;NUP214;NUP107;NUP205;RPTOR;SERPINH1;UBB;CAMK2A;POLR1A;PTGES3;MLST8;MAPKAPK2;HSPA4;FKBP4;NUP50;DNAJB6;POLR1B;NUP85;HSPH1;NUP88;TNFRSF21;POM121;GSK3B
Reactome_2022__Initiation Of Nuclear Envelope (NE) Reformation R-HSA-2995383	0.646964	2.05462	0	0.00185833	0.0724	9/19	15.74%	LEMD2;PPP2R2A;CCNB1;VRK1;CCNB2;LMNA;SIRT2;EMD;ANKLE2
Reactome_2022__Nucleotide-binding Domain, Leucine Rich Repeat Containing NLR Signaling Pathways R-HSA-168643	0.496882	2.05032	0	0.00194551	0.0762	21/53	18.54%	BIRC2;NLRP3;TNFAIP3;MEFV;HSP90AB1;NFKB2;IKBKG;CASP9;PANX1;MAPK13;CASP4;BIRC3;NFKB1;IRAK1;NLRC4;RIPK2;MAPK14;HMOX1;CHUK;NOD2;TAB2
Reactome_2022__Interleukin-6 Family Signaling R-HSA-6783589	0.608598	2.04761	0.000818554	0.00201476	0.0791	8/23	9.99%	IL11;IL6;IL31RA;CCM2;OSMR;CNTF;SOCS3;CLCF1
KEGG_2021_Human__Th17 cell differentiation	0.440468	2.03833	0	0.00222196	0.0877	35/96	23.84%	IL1B;TGFBR1;IL1RAP;IL6;HSP90AB1;AHR;HLA-DRB5;HIF1A;IKBKG;NFKBIA;IL23A;TGFB1;MAPK13;IFNGR1;HSP90AA1;HLA-DRB1;IL2RA;PPP3CC;NFKB1;HLA-DQB1;RXRB;SMAD3;MAPK14;CHUK;RARA;IL4R;PRKCQ;HLA-DRA;SMAD2;HLA-DQA1;RXRA;NFKBIE;HLA-DPB1;HLA-DPA1;CD4
Reactome_2022__Association Of TriC/CCT With Target Proteins During Biosynthesis R-HSA-390471	0.545018	2.03741	0.000298418	0.00223538	0.0889	12/35	10.06%	KIFC3;CCT6A;CCT4;SPHK1;TCP1;CCT5;KIF13A;CCT2;FKBP9;HDAC3;CCT7;FBXW2
Reactome_2022__GLI3 Is Processed To GLI3R By Proteasome R-HSA-5610785	0.48817	2.03069	0	0.0023793	0.0951	36/55	30.62%	PSMB5;PSMD9;PSMD2;PSMC6;PSMD3;PSMC2;PSMA2;PSMB9;PSMB7;PSMD14;PSME3;BTRC;PSMC1;PSMD11;PSMD12;UBB;PSMB2;PSMD5;PSMD8;GLI3;CUL1;PSMA3;PSMB8;PSMD7;CSNK1A1;PSMF1;PSME1;PSMA5;PSMD6;GSK3B;PSMA6;UBC;PSMD10;PSMA4;SUFU;PSMB6
Reactome_2022__Late Phase Of HIV Life Cycle R-HSA-162599	0.424828	2.02509	0	0.00254024	0.1025	58/118	28.00%	RNASE7;TAF13;FURIN;RANGAP1;NUP37;RNGTT;CDK9;PPIA;RAN;UBAP1;GTF2E2;POM121C;NUP153;NUP188;GTF2H3;SEH1L;RCC1;NUP214;NUP107;SSRP1;NUP205;VTA1;SUPT16H;POLR2E;TAF5;ELL;UBB;CDK7;NCBP1;ERCC3;GTF2H1;TAF11;VPS37A;TAF15;TAF12;CHMP6;CTDP1;RNMT;NUP50;VPS4B;NMT2;CHMP7;NUP85;MNAT1;POLR2F;RANBP1;NUP88;CCNK;TBP;POM121;POLR2B;NEDD4L;TAF2;CCNT1;UBC;POLR2A;POLR2G;CHMP5
Reactome_2022__Nuclear Pore Complex (NPC) Disassembly R-HSA-3301854	0.549201	2.02457	0	0.00253681	0.1032	17/33	25.09%	RNASE7;NUP37;CCNB1;POM121C;CCNB2;NUP153;NUP188;SEH1L;NUP214;NUP107;NUP205;NEK7;CDK1;NUP50;NUP85;NUP88;POM121
KEGG_2021_Human__Viral myocarditis	0.488436	2.02374	0	0.00252572	0.1037	26/54	23.77%	CAV1;ABL2;EIF4G1;HLA-DRB5;CASP9;HLA-E;HLA-F;HLA-C;ACTB;HLA-B;HLA-DRB1;RAC2;HLA-G;PRF1;HLA-DQB1;LAMA1;CD86;HLA-DRA;HLA-A;HLA-DQA1;ACTG1;CD40;HLA-DPB1;ITGB2;HLA-DPA1;DMD
Reactome_2022__NS1 Mediated Effects On Host Pathways R-HSA-168276	0.527541	2.0211	0	0.00260083	0.1074	18/39	25.09%	RNASE7;NUP37;KPNA2;POM121C;NUP153;NUP188;KPNA4;SEH1L;ISG15;NUP214;NUP107;NUP205;KPNA1;NUP50;NUP85;CPSF4;NUP88;POM121
Reactome_2022__Chromosome Maintenance R-HSA-73886	0.451386	2.02023	0	0.00260643	0.1087	40/81	27.94%	DAXX;CENPW;TINF2;CENPN;CENPT;DKC1;CENPP;RUVBL1;CCNA2;CENPQ;PPP6C;CHTF18;CENPI;FEN1;CENPO;POLR2E;POLD2;HJURP;CENPA;POLD4;PRIM2;POLR1A;POLD1;POT1;PIF1;CCNA1;RFC4;GAR1;CDK2;CENPH;RBBP7;NPM1;POLR1B;NHP2;POLR2F;POLR2B;CENPL;POLR2A;ACD;POLR2G
Reactome_2022__HIV Life Cycle R-HSA-162587	0.416001	2.01955	0	0.00260442	0.1093	64/131	28.00%	RNASE7;TAF13;FURIN;RANGAP1;NUP37;RNGTT;CDK9;PPIA;HMGA1;RAN;UBAP1;GTF2E2;POM121C;NUP153;NUP188;GTF2H3;SEH1L;RCC1;NUP214;NUP107;SSRP1;NUP205;FEN1;VTA1;SUPT16H;POLR2E;TAF5;ELL;UBB;KPNA1;CDK7;NCBP1;ERCC3;XRCC6;GTF2H1;TAF11;VPS37A;TAF15;TAF12;CHMP6;CTDP1;RNMT;NUP50;VPS4B;XRCC4;NMT2;CHMP7;NUP85;MNAT1;CD4;POLR2F;RANBP1;NUP88;CCNK;TBP;POM121;POLR2B;NEDD4L;TAF2;CCNT1;UBC;POLR2A;POLR2G;CHMP5
Reactome_2022__Immunoregulatory Interactions Between A Lymphoid And A non-Lymphoid Cell R-HSA-198933	0.431869	2.01673	0	0.00267319	0.113	54/102	28.83%	TREML2;LILRA5;TREM1;RAET1E;FZR1;PVR;CD200;HLA-E;CD300E;LILRA6;ICAM5;MICA;CD300C;HLA-F;OSCAR;HLA-C;SIGLEC11;CD300A;HLA-B;LILRB2;CD300LB;MICB;TREM2;PILRA;SIGLEC1;HLA-G;HCST;ITGB1;ULBP3;TREML1;SIGLEC12;SIGLEC7;SIGLEC8;TYROBP;CD1D;B2M;LILRA1;HLA-A;CD200R1;FCGR1A;CD40;IFITM1;ITGB2;LILRB5;SIGLEC10;CD33;FCGR2B;C3;SIGLEC9;LAIR1;CD300LF;KIR3DL2;ICAM1;SH2D1A
Reactome_2022__Regulation Of mRNA Stability By Proteins That Bind AU-rich Elements R-HSA-450531	0.445756	2.01002	0	0.00282936	0.1207	48/85	27.81%	PSMB5;EIF4G1;PSMD9;PSMD2;PSMC6;PSMD3;HSPA1A;PSMC2;PSMA2;PSMB9;HSPA8;EXOSC2;PSMB7;EXOSC9;PSMD14;NUP214;EXOSC3;PSME3;SET;PSMC1;EXOSC7;PSMD11;PSMD12;YWHAZ;UBB;MAPK14;PSMB2;PSMD5;PSMD8;HNRNPD;MAPKAPK2;PSMA3;TNPO1;PSMB8;KHSRP;ZFP36;PSMD7;PABPC1;PSMF1;PSME1;PSMA5;PSMD6;EXOSC6;DIS3;PSMA6;MAPK11;UBC;PSMD10
KEGG_2021_Human__Rheumatoid arthritis	0.444442	2.0053	0	0.00296277	0.1267	39/84	24.37%	IL11;IL1B;IL1A;ATP6V1D;CXCL2;MMP1;MMP3;IL6;CCL3;HLA-DRB5;CCL3L3;ATP6V1H;CXCL5;IL23A;TGFB1;ATP6V1B2;TNF;HLA-DRB1;HLA-DQB1;ATP6V1A;CSF1;CSF2;TGFB2;ATP6V0E1;CTLA4;ATP6V0D2;ATP6AP1;CD86;CXCL1;HLA-DRA;ATP6V1E2;HLA-DQA1;ACP5;HLA-DPB1;ITGB2;HLA-DPA1;ATP6V0D1;ATP6V0B;TLR2
Reactome_2022__Synthesis Of Active Ubiquitin: Roles Of E1 And E2 Enzymes R-HSA-8866652	0.560633	2.00002	0.000563539	0.00311933	0.1339	20/29	29.17%	UBA6;UBE2A;UBE2Q2;UBE2H;UBB;UBE2C;UBE2W;UBE2S;UBE2L3;UBE2R2;USP7;CDC34;UBE2K;UBE2G2;UBA1;UBE2Z;UBE2G1;UBC;UBE2T;UBE2E3
Reactome_2022__NEP/NS2 Interacts With Cellular Export Machinery R-HSA-168333	0.54989	1.99624	0.000849137	0.00320311	0.1389	10/31	11.71%	RNASE7;NUP37;RAN;POM121C;NUP153;NUP188;SEH1L;NUP214;NUP107;NUP205
Reactome_2022__Nuclear Import Of Rev Protein R-HSA-180746	0.552232	1.99516	0.00085034	0.00322482	0.141	16/31	25.09%	RNASE7;NUP37;RAN;POM121C;NUP153;NUP188;SEH1L;RCC1;NUP214;NUP107;NUP205;NUP50;NPM1;NUP85;NUP88;POM121
Reactome_2022__Degradation Of GLI2 By Proteasome R-HSA-5610783	0.479299	1.99291	0	0.00326919	0.1436	35/55	30.62%	PSMB5;PSMD9;PSMD2;PSMC6;PSMD3;PSMC2;PSMA2;PSMB9;PSMB7;PSMD14;PSME3;BTRC;PSMC1;PSMD11;PSMD12;UBB;PSMB2;PSMD5;PSMD8;CUL1;PSMA3;PSMB8;PSMD7;CSNK1A1;PSMF1;PSME1;PSMA5;PSMD6;GSK3B;PSMA6;UBC;PSMD10;PSMA4;SUFU;PSMB6
Reactome_2022__Degradation Of AXIN R-HSA-4641257	0.486573	1.98465	0	0.00354457	0.1555	32/51	30.89%	PSMB5;PSMD9;PSMD2;PSMC6;PSMD3;PSMC2;PSMA2;PSMB9;PSMB7;PSMD14;PSME3;PSMC1;PSMD11;PSMD12;UBB;PSMB2;PSMD5;PSMD8;PSMA3;PSMB8;PSMD7;PSMF1;PSME1;PSMA5;PSMD6;PSMA6;TNKS2;UBC;PSMD10;PSMA4;PSMB6;AXIN1
Reactome_2022__KEAP1-NFE2L2 Pathway R-HSA-9755511	0.428117	1.97679	0	0.00383641	0.1681	45/94	25.47%	MAFK;PSMB5;VCP;PSMD9;PSMD2;SLC7A11;PSMC6;PSMD3;PSMC2;UBL4A;TKT;MUL1;MYC;PSMA2;PSMB9;NPLOC4;PRDX1;PSMB7;PSMD14;PSME3;BTRC;PSMC1;PSMD11;PSMD12;SKP2;UBB;PSMB2;UBXN7;PSMD5;PSMD8;HMOX1;CUL1;PSMA3;MAFG;CSNK2A2;MAP1LC3B;PSMB8;CDKN2A;PSMD7;KEAP1;PSMF1;PSME1;PSMA5;PSMD6;GSK3B
Reactome_2022__TCR Signaling R-HSA-202403	0.41713	1.97678	0	0.00380572	0.1681	51/108	27.81%	PSMB5;HLA-DRB5;PSMD9;PSMD2;PSMC6;IKBKG;NFKBIA;PSMD3;PSMC2;PSMA2;PSMB9;HLA-DRB1;MALT1;PSMB7;PSMD14;NFKB1;PSME3;BTRC;PSMC1;PSMD11;PSMD12;BCL10;UBB;RIPK2;PSMB2;PSMD5;PSMD8;CHUK;CUL1;TAB2;PRKCQ;PSMA3;HLA-DRA;HLA-DQA1;PSMB8;NCK1;CDC34;PSMD7;HLA-DPA1;CD4;TRAT1;EVL;PSMF1;PSME1;PSMA5;PSMD6;INPP5D;PSMA6;UBC;MAP3K7;PSMD10
Reactome_2022__Regulation Of Ornithine Decarboxylase (ODC) R-HSA-350562	0.492601	1.97528	0	0.00383379	0.1701	27/47	27.81%	PSMB5;PSMD9;PSMD2;PSMC6;PSMD3;PSMC2;PSMA2;PSMB9;PSMB7;PSMD14;PSME3;PSMC1;PSMD11;PSMD12;PSMB2;PSMD5;PSMD8;PSMA3;OAZ1;PSMB8;PSMD7;PSMF1;PSME1;PSMA5;PSMD6;PSMA6;PSMD10
KEGG_2021_Human__IL-17 signaling pathway	0.437227	1.97141	0	0.00393792	0.1758	35/83	20.55%	IL1B;MAPK4;CSF3;TNFAIP3;CXCL2;MMP1;MMP3;IL6;HSP90AB1;MMP9;TRAF3IP2;FOSL1;CXCL5;IKBKG;NFKBIA;MAPK13;TNF;HSP90AA1;S100A7A;CCL7;MMP13;MAPK7;PTGS2;NFKB1;CSF2;MAPK14;FADD;CHUK;TRAF3;CXCL1;MAPK6;TAB2;S100A9;S100A7;HSP90B1
Reactome_2022__Interleukin-10 Signaling R-HSA-6783783	0.507341	1.96851	0.000634317	0.00402188	0.1801	16/42	17.84%	IL1B;IL1A;CSF3;CXCL2;IL6;CCL3;IL1RN;TNF;FPR1;PTAFR;CCL4;PTGS2;CSF1;CSF2;CD86;CXCL1
Reactome_2022__Transport Of Mature mRNA Derived From An Intronless Transcript R-HSA-159231	0.517262	1.9632	0.00030012	0.00422505	0.1883	18/38	25.09%	RNASE7;NUP37;POM121C;NUP153;NUP188;SEH1L;NUP214;NUP107;NUP205;CPSF2;FIP1L1;NCBP1;WDR33;NUP50;NUP85;CPSF4;NUP88;POM121
Reactome_2022__S Phase R-HSA-69242	0.394418	1.96011	0	0.00432212	0.1937	68/151	27.81%	PSMB5;CDKN1A;PSMD9;PSMD2;FZR1;POLE3;PSMC6;CDC25B;PSMD3;E2F4;CCNA2;PSMC2;MYC;PSMA2;CDC26;GMNN;PSMB9;PSMB7;PSMD14;FEN1;CDC6;PSME3;ESCO2;PSMC1;POLD2;PSMD11;PSMD12;SKP2;UBB;CDK7;UBE2C;PSMB2;POLD4;CKS1B;PSMD5;PSMD8;PRIM2;POLR1A;CDCA5;POLD1;CUL1;MCM7;UBE2S;CCNA1;PSMA3;RFC4;CDK4;PSMB8;CDK2;SMC3;POLR1B;PSMD7;MNAT1;PSMF1;PSME1;PSMA5;CDT1;PSMD6;CDC45;GSK3B;MCM4;MAX;ANAPC2;GINS1;PSMA6;STAG2;UBC;PSMD10
Reactome_2022__Nuclear Events Mediated By NFE2L2 R-HSA-9759194	0.441843	1.95891	0	0.00434847	0.1954	40/75	27.81%	MAFK;PSMB5;PSMD9;PSMD2;SLC7A11;PSMC6;PSMD3;PSMC2;UBL4A;TKT;MYC;PSMA2;PSMB9;PRDX1;PSMB7;PSMD14;PSME3;BTRC;PSMC1;PSMD11;PSMD12;UBB;PSMB2;PSMD5;PSMD8;HMOX1;CUL1;PSMA3;MAFG;PSMB8;CDKN2A;PSMD7;PSMF1;PSME1;PSMA5;PSMD6;GSK3B;PSMA6;UBC;PSMD10
Reactome_2022__Cellular Response To Hypoxia R-HSA-1234174	0.45137	1.95447	0	0.00455273	0.2053	36/67	27.81%	PSMB5;PSMD9;PSMD2;HIF1A;PSMC6;PSMD3;PSMC2;PSMA2;PSMB9;PSMB7;UBE2D3;PSMD14;EGLN3;PSME3;HIF1AN;PSMC1;PSMD11;PSMD12;UBB;PSMB2;PSMD5;PSMD8;PSMA3;EPAS1;PSMB8;PSMD7;PSMF1;PSME1;PSMA5;PSMD6;WTIP;PSMA6;VEGFA;UBC;CUL2;PSMD10
MSigDB_Hallmark_2020__p53 Pathway	0.379508	1.95035	0	0.00472632	0.2136	89/189	28.93%	TCHH;IL1A;PLK3;SLC3A2;PLK2;PTPRE;KRT17;HBEGF;CDKN1A;BAK1;RRAD;SPHK1;CDH13;TNFSF9;ADA;PTPN14;SLC7A11;EPHA2;ITGB4;MKNK2;IER5;SFN;HSPA4L;PVT1;UPP1;TGFB1;BLCAP;MXD1;SOCS1;TGFA;KLK8;HDAC3;DDIT4;ATF3;NOL8;TPD52L1;SERPINB5;BAIAP2;TP63;PERP;JAG2;KLF4;OSGIN1;PPP1R15A;NDRG1;GM2A;IRAK1;DEF6;TAP1;RHBDF2;DGKA;HMOX1;IER3;SAT1;S100A10;RAD9A;TM4SF1;F2R;RALGDS;RXRA;CLCA2;CDKN2A;VDR;PROCR;BMP2;PRMT2;RAP2B;SLC35D1;FDXR;ABAT;NHLH2;CCNK;POM121;WWP1;PHLDA3;BTG2;HRAS;DNTTIP2;GPX2;HINT1;JUN;CCND3;TRAFD1;SEC61A1;SDC1;FOXO3;ZFP36L1;NINJ1;ALOX15B
Reactome_2022__Cyclin A/B1/B2 Associated Events During G2/M Transition R-HSA-69273	0.569387	1.94927	0.00111951	0.00473939	0.2155	16/25	30.07%	PKMYT1;PPP2R2A;CCNB1;CDC25B;PLK1;CCNA2;CCNB2;PPP2CB;CDK7;CCNA1;CDK1;CDK2;MNAT1;FOXM1;CDC25A;PPP2R3B
Reactome_2022__CLEC7A (Dectin-1) Signaling R-HSA-5607764	0.418837	1.94686	0	0.00481946	0.2195	47/96	27.99%	IL1B;PSMB5;PSMD9;PSMD2;PSMC6;NFKB2;IKBKG;NFKBIA;PSMD3;PSMC2;PSMA2;PSMB9;MALT1;PSMB7;PSMD14;NFKB1;PSME3;BTRC;PSMC1;PSMD11;PSMD12;BCL10;UBB;PSMB2;PSMD5;PSMD8;CHUK;CUL1;SYK;TAB2;PSMA3;PSMB8;CDC34;PSMD7;ITPR3;RELB;PSMF1;PSME1;PSMA5;ITPR2;PSMD6;PPP3CB;PSMA6;UBC;MAP3K7;PSMD10;MAP3K14
KEGG_2021_Human__Type I diabetes mellitus	0.505627	1.94679	0.00030656	0.00478878	0.2197	20/39	23.55%	IL1B;IL1A;HLA-DRB5;PTPRN;HLA-E;TNF;HLA-F;HLA-C;HLA-B;HLA-DRB1;HLA-G;PRF1;HLA-DQB1;CD86;HLA-DRA;HLA-A;HLA-DQA1;HLA-DPB1;HSPD1;HLA-DPA1
Reactome_2022__HCMV Early Events R-HSA-9609690	0.455903	1.94337	0	0.00493509	0.2259	21/64	15.26%	EGFR;RNASE7;PCSK1;DAXX;NUP37;IRS1;DYNC1H1;RRM1;DYNLL1;POM121C;NUP153;HDAC3;NUP188;SEH1L;NUP214;NUP107;NUP205;NFKB1;PML;ITGB1;TBL1XR1
Reactome_2022__Signaling By Hippo R-HSA-2028269	0.618359	1.94105	0.00184892	0.00507145	0.2323	3/18	1.80%	YAP1;AMOTL1;AMOTL2
Reactome_2022__Transcriptional Regulation By RUNX3 R-HSA-8878159	0.421096	1.93517	0	0.00535189	0.245	43/92	28.29%	YAP1;PSMB5;CDKN1A;JAG1;PSMD9;PSMD2;PSMC6;SNW1;PSMD3;TGFB1;PSMC2;NRAS;MYC;PSMA2;PSMB9;BRD2;PSMB7;PSMD14;PSME3;PSMC1;PSMD11;SMAD3;PSMD12;UBB;PSMB2;PSMD5;PSMD8;PSMA3;PSMB8;SMURF1;CDKN2A;PSMD7;PSMF1;PSME1;PSMA5;PSMD6;RUNX3;MAMLD1;CXXC1;PSMA6;UBC;PSMD10;FOXO3
Reactome_2022__ER-Phagosome Pathway R-HSA-1236974	0.424711	1.9333	0	0.00543088	0.2492	51/85	30.94%	PSMB5;SEC61G;PSMD9;PSMD2;CALR;PSMC6;IKBKG;PSMD3;HLA-E;PSMC2;TAPBP;HLA-F;HLA-C;PSMA2;PSMB9;HLA-B;PSMB7;PSMD14;HLA-G;PSME3;PSMC1;PSMD11;PSMD12;UBB;PSMB2;VAMP3;FGA;PSMD5;PSMD8;CHUK;PSMA3;B2M;HLA-A;S100A9;PSMB8;PSMD7;PSMF1;TLR2;PSME1;PSMA5;PSMD6;PSMA6;UBC;PSMD10;SEC61A1;MYD88;PSMA4;PDIA3;CD36;PSMB6;SEC61B
Reactome_2022__Laminin Interactions R-HSA-3000157	0.587335	1.93286	0.00166436	0.00541534	0.2498	12/22	19.05%	LAMC2;LMNB2;ITGA3;ITGA6;LAMB3;ITGB4;LAMC1;NID2;ITGB1;LAMA1;ITGA2;LAMA5
Reactome_2022__IL-6-type Cytokine Receptor Ligand Interactions R-HSA-6788467	0.636418	1.92606	0.0020926	0.00577867	0.2639	6/16	9.99%	IL11;IL31RA;CCM2;OSMR;CNTF;CLCF1
Reactome_2022__Cell Recruitment (Pro-Inflammatory Response) R-HSA-9664424	0.561563	1.92544	0.00165062	0.0057745	0.2655	8/25	12.13%	IL1B;IL1A;NLRP3;MEFV;HSP90AB1;NFKB2;C3AR1;NFKB1
Reactome_2022__NLRP3 Inflammasome R-HSA-844456	0.637022	1.92319	0.00177891	0.00586936	0.2704	7/16	15.96%	NLRP3;MEFV;HSP90AB1;NFKB2;PANX1;NFKB1;HMOX1
Reactome_2022__Transport Of Mature mRNAs Derived From Intronless Transcripts R-HSA-159234	0.502221	1.92109	0.000299491	0.00594207	0.2748	18/39	25.09%	RNASE7;NUP37;POM121C;NUP153;NUP188;SEH1L;NUP214;NUP107;NUP205;CPSF2;FIP1L1;NCBP1;WDR33;NUP50;NUP85;CPSF4;NUP88;POM121
KEGG_2021_Human__Autoimmune thyroid disease	0.520981	1.91898	0.000287522	0.0060123	0.2785	17/32	23.55%	HLA-DRB5;HLA-E;HLA-F;HLA-C;HLA-B;HLA-DRB1;HLA-G;PRF1;HLA-DQB1;CTLA4;CD86;HLA-DRA;HLA-A;HLA-DQA1;CD40;HLA-DPB1;HLA-DPA1
KEGG_2021_Human__RNA transport	0.388872	1.91758	0	0.0060566	0.2819	64/147	25.44%	EIF2S1;RANGAP1;NUP37;EIF4G1;SUMO3;PABPC3;THOC6;RAN;POM121C;PRMT5;FUS;CLNS1A;TGS1;NUP153;XPO5;NUP188;EEF1A1;SEH1L;RNPS1;GLE1;SENP2;FXR2;EIF2B3;NUP214;NUP107;NUP205;EIF4A3;RPP40;EIF3B;DDX19A;EIF1;ACIN1;GEMIN4;EIF3CL;NCBP1;CYFIP1;NXF3;EIF3G;NMD3;EIF5;POP1;PABPC4;TARDBP;MAGOH;EIF1B;EIF3H;EIF3A;FMR1;SNUPN;FXR1;NUP50;EIF3J;PABPC1;NUP85;EIF4EBP3;EIF2B1;RPP30;RPP21;NUP88;EIF4EBP1;NXT1;EIF3I;POM121;EIF3D
Reactome_2022__Nuclear Envelope Breakdown R-HSA-2980766	0.477521	1.91736	0.000307882	0.00602735	0.2823	16/48	11.71%	RNASE7;LEMD2;NUP37;CCNB1;PLK1;POM121C;VRK1;CCNB2;NUP153;LMNA;NUP188;SEH1L;EMD;NUP214;NUP107;NUP205
Reactome_2022__Antigen processing-Cross Presentation R-HSA-1236975	0.41024	1.91608	0	0.00605936	0.2853	56/98	30.94%	PSMB5;SEC61G;PSMD9;PSMD2;NCF2;CALR;PSMC6;IKBKG;PSMD3;HLA-E;PSMC2;TAPBP;HLA-F;HLA-C;PSMA2;PSMB9;HLA-B;PSMB7;PSMD14;HLA-G;PSME3;PSMC1;PSMD11;PSMD12;UBB;PSMB2;VAMP3;FGA;PSMD5;PSMD8;CHUK;ITGB5;PSMA3;B2M;HLA-A;S100A9;PSMB8;FCGR1A;PSMD7;NCF1;PSMF1;TLR2;PSME1;PSMA5;PSMD6;PSMA6;UBC;PSMD10;SEC61A1;MYD88;PSMA4;PDIA3;ITGAV;CD36;PSMB6;SEC61B
Reactome_2022__SUMOylation Of DNA Replication Proteins R-HSA-4615885	0.491502	1.91451	0.000623441	0.00610246	0.289	20/42	25.52%	RNASE7;RANGAP1;NUP37;POM121C;AURKB;NUP153;NUP188;SEH1L;CDCA8;NUP214;NUP107;NUP205;INCENP;BIRC5;AURKA;NUP50;NUP85;NUP88;POM121;PIAS4
Reactome_2022__UCH Proteinases R-HSA-5689603	0.428059	1.90962	0	0.00637809	0.3012	43/80	31.05%	TGFBR1;PSMB5;PSMD9;PSMD2;PSMC6;FOXK1;PSMD3;RUVBL1;TGFB1;PSMC2;PSMA2;INO80C;PSMB9;PSMB7;PSMD14;PSME3;PSMC1;PSMD11;PSMD12;UBB;NEDD8;PSMB2;USP15;PSMD5;PSMD8;PSMA3;UCHL5;PSMB8;PSMD7;PSMF1;PSME1;PSMA5;PSMD6;SMAD7;PSMA6;UBC;PSMD10;UCHL1;PSMA4;ACTL6A;PSMB6;FOXK2;ADRM1
MSigDB_Hallmark_2020__Apoptosis	0.380675	1.90618	0	0.00656627	0.309	45/156	16.92%	IL1B;IGFBP6;EREG;IL1A;CAV1;TNFRSF12A;CDKN1A;IL6;VDAC2;FEZ1;ANXA1;MCL1;SOD2;CD14;CASP9;CDC25B;GNA15;CASP4;GSTM1;BIRC3;IFNGR1;IGF2R;TNF;TIMP3;LMNA;BCAP31;PEA15;ATF3;DNAJA1;RHOB;SPTAN1;PRF1;PSEN1;ANKH;TGFB2;BCL10;ETF1;BCL2L2;TAP1;HMOX1;NEFH;IER3;SAT1;TSPO;RARA
KEGG_2021_Human__Leishmaniasis	0.432192	1.90364	0	0.00669413	0.3155	36/73	28.52%	IL1B;IL1A;FCGR2A;HLA-DRB5;NCF2;NFKBIA;TGFB1;MAPK13;IFNGR1;TNF;HLA-DRB1;EEF1A1;PTGS2;NFKB1;HLA-DQB1;IRAK1;TGFB2;ITGB1;CR1L;MAPK14;FCGR3B;TAB2;HLA-DRA;HLA-DQA1;FCGR1A;HLA-DPB1;ITGB2;HLA-DPA1;NCF1;TLR2;FCGR3A;C3;MAPK11;JUN;MAP3K7;STAT1
Reactome_2022__Deposition Of New CENPA-containing Nucleosomes At Centromere R-HSA-606279	0.579367	1.9	0.00237467	0.00691849	0.3244	13/21	22.65%	CENPW;CENPN;CENPT;CENPP;RUVBL1;CENPQ;CENPI;CENPO;HJURP;CENPA;CENPH;RBBP7;NPM1
Reactome_2022__Regulation Of RAS By GAPs R-HSA-5658442	0.445355	1.89875	0	0.00694769	0.3264	32/62	27.81%	PSMB5;PSMD9;PSMD2;PSMC6;PSMD3;PSMC2;NRAS;SPRED3;PSMA2;PSMB9;PSMB7;PSMD14;PSME3;PSMC1;PSMD11;PSMD12;UBB;PSMB2;PSMD5;PSMD8;PSMA3;RASA3;PSMB8;PSMD7;PSMF1;PSME1;PSMA5;PSMD6;HRAS;PSMA6;UBC;PSMD10
KEGG_2021_Human__Epstein-Barr virus infection	0.371442	1.89852	0	0.00692391	0.3272	88/181	29.43%	TNFAIP3;CDK6;CDKN1A;IL6;BAK1;HLA-DRB5;PSMD2;CALR;PSMC6;SNW1;NFKB2;IKBKG;CASP9;NFKBIA;PSMD3;MAPK13;HLA-E;CCNA2;NEDD4;PSMC2;MAP2K7;PIK3CD;TAPBP;TNF;MYC;HLA-F;HLA-C;HLA-B;HLA-DRB1;ISG15;PSMD14;TAP2;HLA-G;NFKB1;HLA-DQB1;PSMC1;PSMD11;IRAK1;PSMD12;SKP2;MAPK14;FADD;TAP1;PSMD8;HDAC2;CHUK;MAP2K3;TRAF3;SYK;TAB2;DDX58;CCNA1;B2M;HLA-DRA;CDK4;HLA-A;HLA-DQA1;E2F3;ENTPD3;CDK2;NFKBIE;STAT2;USP7;CD40;HLA-DPB1;CXCL10;PSMD7;GADD45B;HLA-DPA1;E2F2;RELB;TLR2;TRADD;PSMD6;RUNX3;MAPK11;JUN;MAP3K7;CCND3;RIPK1;MAP3K14;PSMD1;ICAM1;STAT1;CD44;IRF7;RAC1;MYD88
MSigDB_Hallmark_2020__IL-6/JAK/STAT3 Signaling	0.422167	1.89572	0	0.00705862	0.3329	45/83	29.43%	IL1B;TNFRSF12A;CXCL11;IL6;BAK1;OSMR;CD14;PIM1;PTPN1;TGFB1;IFNGR1;SOCS1;TNF;EBI3;SOCS3;CCL7;CSF3R;IL2RA;CSF1;PLA2G2A;CSF2;HMOX1;CNTFR;CXCL1;IL4R;LEPR;CBL;MAP3K8;STAT2;CXCL10;TNFRSF1A;PIK3R5;TLR2;TNFRSF21;CD38;TNFRSF1B;GRB2;JUN;CCR1;CD9;IL15RA;STAT1;CD44;IL1R2;MYD88
KEGG_2021_Human__TNF signaling pathway	0.401363	1.8902	0	0.00742122	0.3466	37/108	18.54%	IL1B;VEGFC;BIRC2;TNFAIP3;CXCL2;RPS6KA4;MMP3;IL6;MMP9;JAG1;CXCL5;IKBKG;NFKBIA;MAPK13;MMP14;MAP2K7;PIK3CD;BIRC3;MAP2K1;TNF;BAG4;SELE;SOCS3;JUNB;PTGS2;NFKB1;CSF1;CSF2;MAPK14;MAP3K5;FADD;CHUK;MAP2K3;NOD2;TRAF3;CXCL1;TAB2
Reactome_2022__Asymmetric Localization Of PCP Proteins R-HSA-4608870	0.446977	1.88665	0	0.00764888	0.3571	32/59	27.81%	PSMB5;PSMD9;PSMD2;PSMC6;PSMD3;PSMC2;PSMA2;SCRIB;PSMB9;FZD9;PSMB7;PSMD14;PSME3;PSMC1;PSMD11;PSMD12;UBB;PSMB2;PSMD5;PSMD8;PSMA3;FZD7;PSMB8;SMURF1;PSMD7;PSMF1;PSME1;PSMA5;PSMD6;PSMA6;UBC;PSMD10
KEGG_2021_Human__Salmonella infection	0.35833	1.88316	0	0.0078737	0.3673	68/236	15.36%	IL1B;TUBB2A;BIRC2;NLRP3;TNFRSF10A;KLC3;IL6;TUBB;BAK1;HSP90AB1;TUBB2B;TUBA1C;SNX33;TUBB6;ARPC5L;FLNC;FLNB;RALA;FHOD1;FLNA;IKBKG;DCTN3;CD14;DYNC1H1;TUBB3;NFKBIA;DCTN6;DYNLL1;MAPK13;CASP4;KLC1;AHNAK2;CSE1L;MAP2K7;TNFRSF10B;PIK3CD;BIRC3;MAP2K1;TNF;MYC;PLEKHM2;ACTB;HSP90AA1;GAPDH;RHOB;KPNA4;MYL7;ACTR3;ANXA2;PLEKHM1;EXOC5;RHOG;NFKB1;ACTR10;TUBA4A;KLC2;ACTR1A;VPS18;IRAK1;NLRC4;KPNA1;RIPK2;MAPK14;FADD;CYFIP1;DCTN2;MYL12B;RAB9A
Reactome_2022__Senescence-Associated Secretory Phenotype (SASP) R-HSA-2559582	0.461295	1.88221	0	0.00789723	0.3704	23/50	27.60%	IL1A;CDK6;CDKN1A;IL6;FZR1;CCNA2;CDC26;MAPK7;NFKB1;UBB;UBE2C;CDKN2D;VENTX;UBE2S;CCNA1;CDK4;CDK2;CDKN2A;IGFBP7;ANAPC2;CEBPB;UBC;JUN
KEGG_2021_Human__Toxoplasmosis	0.398807	1.88149	0	0.00789646	0.3722	47/109	24.37%	BIRC2;LDLR;PPIF;LAMA3;LAMC2;HLA-DRB5;GNAI3;ITGA6;LAMB3;IKBKG;CASP9;NFKBIA;HSPA1A;TGFB1;MAPK13;GNAI1;BIRC3;IFNGR1;SOCS1;TNF;HSPA8;HLA-DRB1;HSPA1B;LAMC1;NFKB1;HLA-DQB1;IRAK1;TGFB2;ITGB1;LAMA1;MAPK14;CHUK;MAP2K3;GNAI2;TAB2;LAMA5;HLA-DRA;ALOX5;HLA-DQA1;CD40;HLA-DPB1;LAMA4;LAMB2;TNFRSF1A;HLA-DPA1;PIK3R5;TLR2
Reactome_2022__Signaling By Interleukins R-HSA-449147	0.336832	1.87697	0	0.00825738	0.3863	120/406	18.63%	IL11;IL1B;LBP;IL1RL1;IL1A;IL24;CSF3;CXCL2;FSCN1;PSMB5;IL1RAP;MMP1;CDKN1A;MMP3;IL6;IL1RL2;MMP9;CCL3;PSMD9;CNN2;PPIA;PSMD2;PTPN14;IL31RA;CCM2;ANXA1;HIF1A;TCP1;MCL1;IRS1;SERPINB2;PTPN12;PSMC6;IKBIP;NFKB2;RALA;OSMR;IKBKG;S100A12;IL1RN;NFKBIA;MSN;PSMD3;TOX4;IL23A;TGFB1;PSMC2;IL32;DUSP7;MAP2K7;CRKL;IL20;SOCS1;NKIRAS2;MAP2K1;TNF;MYC;PSMA2;HSP90AA1;EBI3;PSMB9;CNTF;SOCS3;N4BP1;HSPA8;PTK2B;IL33;FPR1;CSF3R;PTAFR;CCL4;CLCF1;MAPK7;FN1;PSMB7;ANXA2;PSMD14;IL2RA;PTGS2;NFKB1;MTAP;PSME3;CSF1;BTRC;PSMC1;PSMD11;PPP2CB;SHC1;IRAK1;CSF2;SMAD3;ITGB1;PSMD12;YWHAZ;UBB;RIPK2;MAPK14;PSMB2;NLRX1;SMARCA4;BIRC5;PSMD5;PSMD8;HMOX1;CNTFR;CHUK;IL7R;CSF1R;CUL1;CD86;HAVCR2;MAP2K3;NOD2;CXCL1;IL4R;IL13RA2;SYK;TAB2;MAPKAPK2;PSMA3
Reactome_2022__Degradation Of GLI1 By Proteasome R-HSA-5610780	0.450891	1.8706	0	0.00872054	0.4068	33/55	30.62%	PSMB5;PSMD9;PSMD2;PSMC6;PSMD3;PSMC2;PSMA2;PSMB9;PSMB7;PSMD14;PSME3;BTRC;PSMC1;PSMD11;PSMD12;UBB;PSMB2;PSMD5;PSMD8;CUL1;PSMA3;PSMB8;PSMD7;PSMF1;PSME1;PSMA5;PSMD6;PSMA6;UBC;PSMD10;PSMA4;SUFU;PSMB6
Reactome_2022__Metabolism Of Non-Coding RNA R-HSA-194441	0.465199	1.86667	0.000307882	0.00901319	0.418	30/48	36.37%	RNASE7;NUP37;POM121C;PRMT5;CLNS1A;NUP153;NUP188;SEH1L;NUP214;NUP107;NUP205;GEMIN4;NCBP1;SNUPN;NUP50;SNRPB;NUP85;NUP88;POM121;WDR77;NUP54;PHAX;NUP93;SMN1;NUP133;GEMIN5;NCBP2;SNRPF;NUP98;DDX20
Reactome_2022__RUNX1 Regulates Transcription Of Genes Involved In Differentiation Of HSCs R-HSA-8939236	0.434649	1.86366	0	0.00922167	0.4261	33/64	27.81%	YAP1;PSMB5;PSMD9;PSMD2;PSMC6;PSMD3;PSMC2;PSMA2;PSMB9;PSMB7;PSMD14;PSME3;PSMC1;PSMD11;PSMD12;UBB;CDK7;PSMB2;PSMD5;PSMD8;PSMA3;GATA2;PSMB8;SPI1;PSMD7;MNAT1;PSMF1;PSME1;PSMA5;PSMD6;PSMA6;UBC;PSMD10
Reactome_2022__B-WICH Complex Positively Regulates rRNA Expression R-HSA-5250924	0.540958	1.86315	0.00249931	0.00920007	0.4275	19/26	31.77%	MYBBP1A;ERCC6;TAF1D;MYO1E;TAF1A;TAF1B;POLR2E;POLR1A;DDX56;POLR1E;DEK;POLR1B;BAZ1B;POLR2F;TBP;GSK3B;POLR2L;KAT2A;POLR1D
KEGG_2021_Human__Phagosome	0.379738	1.86113	0	0.00934196	0.4347	68/137	25.83%	TUBB2A;ATP6V1D;ITGA5;CD209;SEC61G;NOS1;TUBB;FCGR2A;TUBB2B;TUBA1C;THBS1;HLA-DRB5;NCF2;TUBB6;CALR;ATP6V1H;CD14;DYNC1H1;TUBB3;C1R;HLA-E;ATP6V1B2;HLA-F;HLA-C;ACTB;HLA-B;HLA-DRB1;LAMP2;TFRC;TAP2;HLA-G;HLA-DQB1;TUBA4A;ATP6V1A;ITGB1;ATP6V0E1;VAMP3;ATP6V0D2;TAP1;ATP6AP1;ITGB5;FCGR3B;ITGA2;HLA-DRA;OLR1;HLA-A;ATP6V1E2;RAB7A;FCAR;LAMP1;HLA-DQA1;FCGR1A;EEA1;ACTG1;SCARB1;HLA-DPB1;ITGB2;MSR1;HLA-DPA1;ATP6V0D1;NCF1;ATP6V0B;TLR2;DYNC1LI1;FCGR2B;RAB5C;FCGR3A;C3
KEGG_2021_Human__Pertussis	0.424013	1.86066	0	0.00933141	0.4359	24/72	14.58%	IL1B;IL1A;NLRP3;ITGA5;IL6;GNAI3;CXCL5;CD14;C1R;IL23A;MAPK13;C1S;GNAI1;TNF;C1QC;C1QA;TICAM1;C1QB;C4A;NFKB1;SERPING1;IRAK1;ITGB1;MAPK14
Reactome_2022__Transport Of Ribonucleoproteins Into Host Nucleus R-HSA-168271	0.515326	1.85853	0.00288517	0.0094607	0.4421	14/31	25.09%	RNASE7;NUP37;POM121C;NUP153;NUP188;SEH1L;NUP214;NUP107;NUP205;KPNA1;NUP50;NUP85;NUP88;POM121
Reactome_2022__Extension Of Telomeres R-HSA-180786	0.463696	1.85718	0.000971503	0.00951271	0.4454	20/47	23.26%	TINF2;DKC1;RUVBL1;CCNA2;PPP6C;CHTF18;FEN1;POLD2;POLD4;PRIM2;POLR1A;POLD1;POT1;PIF1;CCNA1;RFC4;GAR1;CDK2;POLR1B;NHP2
Reactome_2022__MET Activates PTK2 Signaling R-HSA-8874081	0.601316	1.85288	0.00551181	0.00987422	0.4595	11/17	22.40%	LAMC2;LMNB2;ITGA3;LAMB3;LAMC1;ITGB1;LAMA1;ITGA2;LAMA5;RNMT;LAMA4

### Sheet: CHOL
Term	ES	NES	NOM p-val	FDR q-val	FWER p-val	Tag %	Gene %	Lead_genes
Reactome_2022__Formation Of A Pool Of Free 40S Subunits R-HSA-72689	-0.765098	-3.35342	0	0	0	76/95	17.47%	RPS16;RPLP2;RPS19;RPL28;RPL35;RPL7A;RPL18;RPL8;RPL13A;RPL7;RPL23A;RPS6;EIF3G;RPS24;RPS13;RPL41;RPS11;RPS27;RPS27A;RPS15;RPL21;RPS10;EIF3F;RPL39;RPL12;RPL31;RPL36A;RPL36;RPS9;RPS2;RPL38;RPL4;RPS5;RPL18A;RPL23;RPL10A;RPL3;RPL34;RPL37A;RPL32;RPLP1;RPS21;RPS29;RPS14;RPS3;RPS15A;RPL27;RPL27A;RPS7;RPS4X;RPS28;RPS17;RPL35A;RPSA;RPS20;RSL24D1;UBA52;EIF3H;FAU;RPL29;RPS12;RPL19;RPL11;EIF3K;RPL37;RPS25;RPS8;RPL15;RPS3A;RPL9;RPL22;RPL14;EIF3D;RPL6;RPL5;RPL22L1
Reactome_2022__Peptide Chain Elongation R-HSA-156902	-0.771092	-3.29502	0	0	0	71/83	17.47%	RPS16;RPLP2;RPS19;RPL28;RPL35;RPL7A;RPL18;RPL8;RPL13A;RPL7;RPL23A;RPS6;RPS24;RPS13;RPL41;RPS11;RPS27;RPS27A;RPS15;RPL21;RPS10;RPL39;RPL12;RPL31;RPL36A;RPL36;RPS9;RPS2;RPL38;RPL4;RPS5;RPL18A;RPL23;RPL10A;RPL3;RPL34;RPL37A;RPL32;RPLP1;RPS21;RPS29;RPS14;RPS3;RPS15A;RPL27;RPL27A;RPS7;RPS4X;RPS28;RPS17;RPL35A;RPSA;RPS20;RSL24D1;UBA52;FAU;RPL29;RPS12;RPL19;RPL11;RPL37;RPS25;RPS8;RPL15;RPS3A;RPL9;RPL22;RPL14;RPL6;RPL5;RPL22L1
Reactome_2022__Eukaryotic Translation Elongation R-HSA-156842	-0.765746	-3.29288	0	0	0	69/86	14.29%	RPS16;RPLP2;RPS19;RPL28;RPL35;RPL7A;RPL18;RPL8;RPL13A;RPL7;RPL23A;RPS6;RPS24;RPS13;RPL41;RPS11;RPS27;RPS27A;RPS15;RPL21;RPS10;RPL39;RPL12;RPL31;RPL36A;RPL36;RPS9;RPS2;RPL38;RPL4;RPS5;RPL18A;RPL23;RPL10A;RPL3;RPL34;RPL37A;EEF1A2;RPL32;RPLP1;RPS21;RPS29;RPS14;EEF1B2;RPS3;RPS15A;RPL27;RPL27A;RPS7;RPS4X;RPS28;RPS17;RPL35A;RPSA;RPS20;RSL24D1;UBA52;FAU;RPL29;RPS12;RPL19;RPL11;RPL37;RPS25;RPS8;RPL15;RPS3A;RPL9;RPL22
Reactome_2022__Eukaryotic Translation Termination R-HSA-72764	-0.76047	-3.28205	0	0	0	74/87	18.63%	RPS16;RPLP2;RPS19;RPL28;RPL35;RPL7A;RPL18;RPL8;RPL13A;RPL7;RPL23A;RPS6;RPS24;RPS13;RPL41;RPS11;RPS27;RPS27A;RPS15;RPL21;RPS10;RPL39;RPL12;RPL31;RPL36A;RPL36;RPS9;RPS2;RPL38;RPL4;RPS5;RPL18A;RPL23;RPL10A;RPL3;RPL34;RPL37A;RPL32;RPLP1;RPS21;RPS29;RPS14;RPS3;RPS15A;RPL27;TRMT112;RPL27A;RPS7;RPS4X;RPS28;RPS17;RPL35A;RPSA;RPS20;RSL24D1;UBA52;FAU;RPL29;RPS12;RPL19;RPL11;RPL37;RPS25;RPS8;RPL15;RPS3A;RPL9;RPL22;RPL14;RPL6;RPL5;RPL22L1;N6AMT1;GSPT2
Reactome_2022__Selenocysteine Synthesis R-HSA-2408557	-0.760373	-3.26971	0	0	0	71/86	17.47%	RPS16;RPLP2;RPS19;RPL28;RPL35;RPL7A;RPL18;RPL8;RPL13A;RPL7;RPL23A;RPS6;RPS24;RPS13;RPL41;RPS11;RPS27;RPS27A;RPS15;RPL21;RPS10;RPL39;RPL12;RPL31;RPL36A;RPL36;RPS9;RPS2;RPL38;RPL4;RPS5;RPL18A;RPL23;RPL10A;RPL3;RPL34;RPL37A;RPL32;RPLP1;RPS21;RPS29;RPS14;RPS3;RPS15A;RPL27;RPL27A;RPS7;RPS4X;RPS28;RPS17;RPL35A;RPSA;RPS20;RSL24D1;UBA52;FAU;RPL29;RPS12;RPL19;RPL11;RPL37;RPS25;RPS8;RPL15;RPS3A;RPL9;RPL22;RPL14;RPL6;RPL5;RPL22L1
Reactome_2022__Viral mRNA Translation R-HSA-192823	-0.759438	-3.26611	0	0	0	71/86	17.47%	RPS16;RPLP2;RPS19;RPL28;RPL35;RPL7A;RPL18;RPL8;RPL13A;RPL7;RPL23A;RPS6;RPS24;RPS13;RPL41;RPS11;RPS27;RPS27A;RPS15;RPL21;RPS10;RPL39;RPL12;RPL31;RPL36A;RPL36;RPS9;RPS2;RPL38;RPL4;RPS5;RPL18A;RPL23;RPL10A;RPL3;RPL34;RPL37A;RPL32;RPLP1;RPS21;RPS29;RPS14;RPS3;RPS15A;RPL27;RPL27A;RPS7;RPS4X;RPS28;RPS17;RPL35A;RPSA;RPS20;RSL24D1;UBA52;FAU;RPL29;RPS12;RPL19;RPL11;RPL37;RPS25;RPS8;RPL15;RPS3A;RPL9;RPL22;RPL14;RPL6;RPL5;RPL22L1
Reactome_2022__SRP-dependent Cotranslational Protein Targeting To Membrane R-HSA-1799339	-0.72644	-3.23243	0	0	0	76/104	17.47%	RPS16;RPLP2;RPS19;RPL28;RPL35;RPL7A;RPL18;RPL8;RPL13A;RPL7;RPL23A;RPS6;RPS24;RPS13;RPL41;RPS11;RPS27;RPS27A;RPS15;RPL21;RPS10;RPL39;RPL12;RPL31;RPL36A;RPL36;RPS9;RPS2;RPL38;RPL4;RPS5;RPL18A;RPL23;RPL10A;RPL3;RPL34;RPL37A;RPL32;RPLP1;RPS21;RPS29;RPS14;RPS3;RPS15A;RPL27;RPL27A;RPS7;RPS4X;RPS28;RPS17;RPL35A;RPSA;RPS20;RSL24D1;UBA52;FAU;RPL29;RPS12;RPL19;SSR2;SSR4;RPL11;RPL37;RPS25;SEC11A;RPS8;RPL15;RPS3A;RPL9;RPL22;SRP14;RPL14;SEC61G;RPL6;RPL5;RPL22L1
Reactome_2022__Nonsense Mediated Decay (NMD) Independent Of Exon Junction Complex (EJC) R-HSA-975956	-0.745107	-3.22445	0	0	0	71/89	17.47%	RPS16;RPLP2;RPS19;RPL28;RPL35;RPL7A;RPL18;RPL8;RPL13A;RPL7;RPL23A;RPS6;RPS24;RPS13;RPL41;RPS11;RPS27;RPS27A;RPS15;RPL21;RPS10;RPL39;RPL12;RPL31;RPL36A;RPL36;RPS9;RPS2;RPL38;RPL4;RPS5;RPL18A;RPL23;RPL10A;RPL3;RPL34;RPL37A;RPL32;RPLP1;RPS21;RPS29;RPS14;RPS3;RPS15A;RPL27;RPL27A;RPS7;RPS4X;RPS28;RPS17;RPL35A;RPSA;RPS20;RSL24D1;UBA52;FAU;RPL29;RPS12;RPL19;RPL11;RPL37;RPS25;RPS8;RPL15;RPS3A;RPL9;RPL22;RPL14;RPL6;RPL5;RPL22L1
Reactome_2022__L13a-mediated Translational Silencing Of Ceruloplasmin Expression R-HSA-156827	-0.723073	-3.22078	0	0	0	78/105	17.47%	RPS16;RPLP2;RPS19;RPL28;RPL35;RPL7A;RPL18;RPL8;RPL13A;RPL7;RPL23A;RPS6;EIF3G;RPS24;RPS13;RPL41;RPS11;RPS27;RPS27A;RPS15;RPL21;RPS10;EIF3F;RPL39;RPL12;RPL31;RPL36A;RPL36;RPS9;RPS2;RPL38;RPL4;RPS5;RPL18A;RPL23;RPL10A;RPL3;RPL34;RPL37A;RPL32;RPLP1;RPS21;RPS29;RPS14;RPS3;RPS15A;RPL27;RPL27A;RPS7;RPS4X;RPS28;RPS17;RPL35A;EIF4A2;RPSA;RPS20;RSL24D1;UBA52;EIF3H;FAU;RPL29;RPS12;RPL19;RPL11;EIF3K;RPL37;RPS25;RPS8;RPL15;RPS3A;RPL9;RPL22;RPL14;EIF3D;EIF4B;RPL6;RPL5;RPL22L1
Reactome_2022__GTP Hydrolysis And Joining Of 60S Ribosomal Subunit R-HSA-72706	-0.719959	-3.21271	0	0	0	78/106	17.47%	RPS16;RPLP2;RPS19;RPL28;RPL35;RPL7A;RPL18;RPL8;RPL13A;RPL7;RPL23A;RPS6;EIF3G;RPS24;RPS13;RPL41;RPS11;RPS27;RPS27A;RPS15;RPL21;RPS10;EIF3F;RPL39;RPL12;RPL31;RPL36A;RPL36;RPS9;RPS2;RPL38;RPL4;RPS5;RPL18A;RPL23;RPL10A;RPL3;RPL34;RPL37A;RPL32;RPLP1;RPS21;RPS29;RPS14;RPS3;RPS15A;RPL27;RPL27A;RPS7;RPS4X;RPS28;RPS17;RPL35A;EIF4A2;RPSA;RPS20;RSL24D1;UBA52;EIF3H;FAU;RPL29;RPS12;RPL19;RPL11;EIF3K;RPL37;RPS25;RPS8;RPL15;RPS3A;RPL9;RPL22;RPL14;EIF3D;EIF4B;RPL6;RPL5;RPL22L1
Reactome_2022__Influenza Viral RNA Transcription And Replication R-HSA-168273	-0.695589	-3.21069	0	0	0	83/130	17.47%	RNASE7;RPS16;RPLP2;RPS19;RPL28;RPL35;RPL7A;RPL18;RPL8;RPL13A;RPL7;RPL23A;RPS6;RPS24;RPS13;RPL41;RPS11;RPS27;RPS27A;RPS15;RPL21;RPS10;RPL39;RPL12;RPL31;RPL36A;RPL36;POLR2G;NUP93;RPS9;NUP85;RPS2;RPL38;RPL4;RPS5;RPL18A;RPL23;RPL10A;RPL3;RPL34;RPL37A;RPL32;RPLP1;RPS21;RPS29;RPS14;RPS3;RPS15A;RPL27;RPL27A;RPS7;RPS4X;POLR2H;RPS28;POLR2A;RPS17;RPL35A;RPSA;RPS20;RSL24D1;IPO5;UBA52;FAU;RPL29;RPS12;RPL19;GTF2F1;POLR2I;RPL11;RPL37;RPS25;RPS8;RPL15;NUP214;RPS3A;RPL9;RPL22;NUP188;RPL14;POLR2C;RPL6;RPL5;RPL22L1
Reactome_2022__Selenoamino Acid Metabolism R-HSA-2408522	-0.720572	-3.1927	0	0	0	69/102	14.29%	RPS16;RPLP2;RPS19;RPL28;RPL35;RPL7A;RPL18;RPL8;RPL13A;RPL7;RPL23A;RPS6;RPS24;RPS13;RPL41;RPS11;QARS1;RPS27;RPS27A;RPS15;RPL21;RPS10;RPL39;RPL12;RPL31;RPL36A;RPL36;RPS9;RPS2;RPL38;RPL4;RPS5;RPL18A;RPL23;RPL10A;RPL3;RPL34;RPL37A;RPL32;RPLP1;RPS21;RPS29;RPS14;RPS3;RPS15A;RPL27;RPL27A;RPS7;RPS4X;RPS28;RPS17;RPL35A;RPSA;RPS20;RSL24D1;UBA52;FAU;RPL29;RPS12;RPL19;RPL11;RPL37;EEF1E1;RPS25;RPS8;RPL15;RPS3A;RPL9;RPL22
Reactome_2022__Response Of EIF2AK4 (GCN2) To Amino Acid Deficiency R-HSA-9633012	-0.729151	-3.18914	0	0	0	67/94	14.29%	RPS16;RPLP2;RPS19;RPL28;RPL35;RPL7A;RPL18;RPL8;RPL13A;RPL7;RPL23A;RPS6;RPS24;RPS13;RPL41;RPS11;RPS27;RPS27A;RPS15;RPL21;RPS10;RPL39;RPL12;RPL31;RPL36A;RPL36;RPS9;RPS2;RPL38;RPL4;RPS5;RPL18A;RPL23;RPL10A;RPL3;RPL34;RPL37A;RPL32;RPLP1;RPS21;RPS29;RPS14;RPS3;RPS15A;RPL27;RPL27A;RPS7;RPS4X;RPS28;RPS17;RPL35A;RPSA;RPS20;RSL24D1;UBA52;FAU;RPL29;RPS12;RPL19;RPL11;RPL37;RPS25;RPS8;RPL15;RPS3A;RPL9;RPL22
KEGG_2021_Human__Ribosome	-0.690355	-3.18304	0	0	0	83/128	17.55%	RPL13;RPS16;RPLP2;RPS19;RPL28;RPL35;RPL7A;RPL18;RPL8;RPL13A;RPL7;RPL23A;RPS6;RPS24;RPS13;RPL41;RPS11;RPS27;RPS27A;RPS15;RPL21;RPS10;RPS26;RPL39;RPL12;RPL31;RPL36A;RPL36;RPS9;RPS2;RPL38;RPL4;RPS5;RPL18A;RPL23;RPL10A;RPL3;RPL34;RPL37A;RPL32;RPLP1;RPS21;RPS29;RPL10;RPS14;RPS3;RPS15A;RPL27;RPL27A;RPS7;RPS4X;RPS28;RPS18;RPS17;RPL35A;MRPL9;RPSA;RPS20;RSL24D1;UBA52;FAU;RPL29;RPS12;RPL19;RPL11;RPL37;RPS25;MRPL11;MRPL23;RPS8;RPL15;RPL17;MRPS12;RPS3A;RPL9;RPL22;RPL14;MRPL28;RPL6;RPL5;MRPL21;RPL22L1;MRPL10
Reactome_2022__Nonsense Mediated Decay (NMD) Enhanced By Exon Junction Complex (EJC) R-HSA-975957	-0.710362	-3.16877	0	0	0	71/107	14.29%	UPF3A;RPS16;RPLP2;RPS19;RPL28;RPL35;RPL7A;RPL18;RPL8;RPL13A;RPL7;RPL23A;RPS6;RPS24;RPS13;RPL41;RPS11;RPS27;RPS27A;RPS15;RPL21;RPS10;RPL39;RPL12;RPL31;RPL36A;RPL36;RPS9;RPS2;RPL38;RPL4;RPS5;RPL18A;RPL23;RPL10A;RPL3;RPL34;RPL37A;RBM8A;RPL32;RPLP1;RPS21;RPS29;RPS14;RPS3;RPS15A;RPL27;RPL27A;RPS7;RPS4X;RPS28;RPS17;RPL35A;RPSA;RNPS1;RPS20;RSL24D1;UBA52;FAU;RPL29;RPS12;RPL19;RPL11;RPL37;RPS25;RPS8;RPL15;PPP2R1A;RPS3A;RPL9;RPL22
Reactome_2022__Cap-dependent Translation Initiation R-HSA-72737	-0.689806	-3.1063	0	0	0	78/113	17.47%	RPS16;RPLP2;RPS19;RPL28;RPL35;RPL7A;RPL18;RPL8;RPL13A;RPL7;RPL23A;RPS6;EIF3G;RPS24;RPS13;RPL41;RPS11;RPS27;RPS27A;RPS15;RPL21;RPS10;EIF3F;RPL39;RPL12;RPL31;RPL36A;RPL36;RPS9;RPS2;RPL38;RPL4;RPS5;RPL18A;RPL23;RPL10A;RPL3;RPL34;RPL37A;RPL32;RPLP1;RPS21;RPS29;RPS14;RPS3;RPS15A;RPL27;RPL27A;RPS7;RPS4X;RPS28;RPS17;RPL35A;EIF4A2;RPSA;RPS20;RSL24D1;UBA52;EIF3H;FAU;RPL29;RPS12;RPL19;RPL11;EIF3K;RPL37;RPS25;RPS8;RPL15;RPS3A;RPL9;RPL22;RPL14;EIF3D;EIF4B;RPL6;RPL5;RPL22L1
Reactome_2022__Influenza Infection R-HSA-168255	-0.638723	-3.01715	0	0	0	88/150	17.53%	RNASE7;RPS16;RPLP2;RPS19;RPL28;RPL35;RPL7A;RPL18;RPL8;RPL13A;RPL7;RPL23A;RPS6;RPS24;RPS13;RPL41;RPS11;RPS27;RPS27A;RPS15;RPL21;RPS10;RPL39;RPL12;RPL31;RPL36A;RPL36;POLR2G;NUP93;RPS9;NUP85;RPS2;RPL38;RPL4;RPS5;RPL18A;RPL23;RPL10A;RPL3;RPL34;RPL37A;RPL32;RPLP1;RPS21;RPS29;RPS14;RPS3;RPS15A;RPL27;RPL27A;RPS7;RPS4X;POLR2H;RPS28;POLR2A;RPS17;RPL35A;RPSA;RPS20;RSL24D1;IPO5;PABPN1;UBA52;FAU;RPL29;RPS12;RPL19;GTF2F1;CLTA;POLR2I;RPL11;RPL37;XPO1;RPS25;RPS8;RPL15;NUP214;RPS3A;RPL9;RPL22;TGFB1;NUP188;RPL14;POLR2C;RPL6;RPL5;RPL22L1;SLC25A6
Reactome_2022__rRNA Processing In Nucleus And Cytosol R-HSA-8868773	-0.61649	-2.96804	0	0	0	100/176	17.47%	RPS16;RPLP2;EXOSC5;RPS19;FBL;RPL28;RPL35;RPL7A;RPL18;RPL8;RPL13A;PELP1;RPL7;RPL23A;RPS6;NOB1;RPS24;RPS13;RPL41;RPS11;RPS27;RPS27A;RPS15;RPL21;RPS10;EXOSC2;RPL39;RPL12;RPL31;RPL36A;RPL36;RPS9;RPS2;RPL38;RPL4;RPS5;RPL18A;RPL23;RPL10A;RPL3;RPL34;RPL37A;RPL32;RPLP1;RPS21;RPS29;EXOSC8;SENP3;NOL6;RPS14;RPS3;RPS15A;RPL27;TRMT112;RPL27A;RPS7;RPS4X;RPS28;RPS17;RPL35A;EXOSC3;RPSA;RPS20;RSL24D1;UBA52;FAU;RPL29;RPS12;RPL19;NOL12;BMS1;RPL11;RPL37;WDR46;NAT10;RPS25;NOP2;DDX56;RPS8;EXOSC9;NIP7;PDCD11;NOP56;RPL15;RPS3A;DDX47;RPL9;EXOSC6;RPL22;NOC4L;CSNK1D;TEX10;DKC1;LAS1L;RPL14;RRP9;UTP6;RPL6;RPL5;RPL22L1
Reactome_2022__Major Pathway Of rRNA Processing In Nucleolus And Cytosol R-HSA-6791226	-0.61903	-2.962	0	0	0	96/168	17.47%	RPS16;RPLP2;EXOSC5;RPS19;FBL;RPL28;RPL35;RPL7A;RPL18;RPL8;RPL13A;PELP1;RPL7;RPL23A;RPS6;NOB1;RPS24;RPS13;RPL41;RPS11;RPS27;RPS27A;RPS15;RPL21;RPS10;EXOSC2;RPL39;RPL12;RPL31;RPL36A;RPL36;RPS9;RPS2;RPL38;RPL4;RPS5;RPL18A;RPL23;RPL10A;RPL3;RPL34;RPL37A;RPL32;RPLP1;RPS21;RPS29;EXOSC8;SENP3;NOL6;RPS14;RPS3;RPS15A;RPL27;RPL27A;RPS7;RPS4X;RPS28;RPS17;RPL35A;EXOSC3;RPSA;RPS20;RSL24D1;UBA52;FAU;RPL29;RPS12;RPL19;NOL12;BMS1;RPL11;RPL37;WDR46;RPS25;DDX56;RPS8;EXOSC9;NIP7;PDCD11;NOP56;RPL15;RPS3A;DDX47;RPL9;EXOSC6;RPL22;NOC4L;CSNK1D;TEX10;LAS1L;RPL14;RRP9;UTP6;RPL6;RPL5;RPL22L1
Reactome_2022__rRNA Processing R-HSA-72312	-0.601843	-2.90858	0	0	0	100/181	17.47%	RPS16;RPLP2;EXOSC5;RPS19;FBL;RPL28;RPL35;RPL7A;RPL18;RPL8;RPL13A;PELP1;RPL7;RPL23A;RPS6;NOB1;RPS24;RPS13;RPL41;RPS11;RPS27;RPS27A;RPS15;RPL21;RPS10;EXOSC2;RPL39;RPL12;RPL31;RPL36A;RPL36;RPS9;RPS2;RPL38;RPL4;RPS5;RPL18A;RPL23;RPL10A;RPL3;RPL34;RPL37A;RPL32;RPLP1;RPS21;RPS29;EXOSC8;SENP3;NOL6;RPS14;RPS3;RPS15A;RPL27;TRMT112;RPL27A;RPS7;RPS4X;RPS28;RPS17;RPL35A;EXOSC3;RPSA;RPS20;RSL24D1;UBA52;FAU;RPL29;RPS12;RPL19;NOL12;BMS1;RPL11;RPL37;WDR46;NAT10;RPS25;NOP2;DDX56;RPS8;EXOSC9;NIP7;PDCD11;NOP56;RPL15;RPS3A;DDX47;RPL9;EXOSC6;RPL22;NOC4L;CSNK1D;TEX10;DKC1;LAS1L;RPL14;RRP9;UTP6;RPL6;RPL5;RPL22L1
Reactome_2022__Formation Of Ternary Complex, And Subsequently, 43S Complex R-HSA-72695	-0.722605	-2.79359	0	0	0	33/49	14.13%	RPS16;RPS19;RPS6;EIF3G;RPS24;RPS13;RPS11;RPS27;RPS27A;RPS15;RPS10;EIF3F;RPS9;RPS2;RPS5;RPS21;RPS29;RPS14;RPS3;RPS15A;RPS7;RPS4X;RPS28;RPS17;RPSA;RPS20;EIF3H;FAU;RPS12;EIF3K;RPS25;RPS8;RPS3A
KEGG_2021_Human__Peroxisome	0.60805	2.75081	0	0	0	57/80	29.01%	PRDX1;MVK;DDO;PEX1;ACOX3;CAT;XDH;SCP2;GSTK1;MPV17L2;SLC25A17;PEX3;ACAA1;ACOX1;PHYH;HSD17B4;DAO;NUDT12;PEX12;DECR2;ACSL5;IDH1;EHHADH;PEX11A;ABCD3;SOD2;PEX10;PEX13;PXMP2;DHRS4;PEX5;ABCD1;PIPOX;CROT;HMGCL;PECR;IDH2;ACSL4;MLYCD;EPHX2;HMGCLL1;ACOX2;ACSL6;CRAT;NUDT7;AGXT;HAO1;ACSL1;HACL1;PEX19;PEX7;HAO2;BAAT;SOD1;ABCD4;PEX11G;ACSL3
Reactome_2022__SARS-CoV-2 Modulates Host Translation Machinery R-HSA-9754678	-0.725528	-2.74335	0	0	0	31/45	14.13%	SNRPD2;RPS16;RPS19;RPS6;RPS24;RPS13;RPS11;RPS27;RPS27A;RPS15;RPS10;RPS9;RPS2;RPS5;RPS21;RPS29;RPS14;RPS3;RPS15A;RPS7;RPS4X;RPS28;RPS17;RPSA;RPS20;SNRPB;FAU;RPS12;RPS25;RPS8;RPS3A
Reactome_2022__Cellular Response To Starvation R-HSA-9711097	-0.58945	-2.7333	0	0	0	69/136	14.29%	RPS16;RPLP2;RPS19;RPL28;RPL35;RPL7A;RPL18;RPL8;RPL13A;RPL7;RPL23A;RPS6;RPS24;RPS13;RPL41;RPS11;RPS27;RPS27A;RPS15;RPL21;RPS10;RPL39;RPL12;RPL31;RPL36A;RPL36;RPS9;RPS2;RPL38;RPL4;RPS5;RPL18A;RPL23;RPL10A;RPL3;RPL34;RPL37A;RPL32;RPLP1;RPS21;RPS29;RPS14;RPS3;RPS15A;RPL27;RPL27A;RPS7;RPS4X;RPS28;RPS17;RPL35A;RPSA;RPS20;RSL24D1;UBA52;FAU;RPL29;RPS12;RPL19;RPL11;RPL37;RPS25;ATP6V1E2;NPRL3;RPS8;RPL15;RPS3A;RPL9;RPL22
Reactome_2022__Regulation Of Expression Of SLITs And ROBOs R-HSA-9010553	-0.558824	-2.64651	0	0	0	72/156	14.29%	UPF3A;RPS16;RPLP2;RPS19;RPL28;RPL35;RPL7A;RPL18;RPL8;RPL13A;RPL7;RPL23A;RPS6;RPS24;RPS13;RPL41;RPS11;RPS27;RPS27A;RPS15;RPL21;RPS10;RPL39;RPL12;RPL31;RPL36A;RPL36;RPS9;RPS2;RPL38;RPL4;RPS5;RPL18A;RPL23;RPL10A;RPL3;RPL34;RPL37A;RBM8A;RPL32;RPLP1;RPS21;RPS29;RPS14;RPS3;RPS15A;RPL27;RPL27A;RPS7;RPS4X;RPS28;RPS17;RPL35A;RPSA;RNPS1;RPS20;RSL24D1;UBA52;FAU;RPL29;RPS12;RPL19;PSMA2;RPL11;RPL37;SLIT3;RPS25;RPS8;RPL15;RPS3A;RPL9;RPL22
Reactome_2022__Translation Initiation Complex Formation R-HSA-72649	-0.666575	-2.64344	0	0	0	34/56	14.13%	RPS16;RPS19;RPS6;EIF3G;RPS24;RPS13;RPS11;RPS27;RPS27A;RPS15;RPS10;EIF3F;RPS9;RPS2;RPS5;RPS21;RPS29;RPS14;RPS3;RPS15A;RPS7;RPS4X;RPS28;RPS17;EIF4A2;RPSA;RPS20;EIF3H;FAU;RPS12;EIF3K;RPS25;RPS8;RPS3A
Reactome_2022__Ribosomal Scanning And Start Codon Recognition R-HSA-72702	-0.662203	-2.6316	0	0	0	34/56	14.13%	RPS16;RPS19;RPS6;EIF3G;RPS24;RPS13;RPS11;RPS27;RPS27A;RPS15;RPS10;EIF3F;RPS9;RPS2;RPS5;RPS21;RPS29;RPS14;RPS3;RPS15A;RPS7;RPS4X;RPS28;RPS17;EIF4A2;RPSA;RPS20;EIF3H;FAU;RPS12;EIF3K;RPS25;RPS8;RPS3A
Reactome_2022__mRNA Activation Upon Binding Of Cap-Binding Complex And eIFs, Subsequent Binding To 43S R-HSA-72662	-0.653559	-2.60234	0	0	0	33/57	12.53%	RPS16;RPS19;RPS6;EIF3G;RPS24;RPS13;RPS11;RPS27;RPS27A;RPS15;RPS10;EIF3F;RPS9;RPS2;RPS5;RPS21;RPS29;RPS14;RPS3;RPS15A;RPS7;RPS4X;RPS28;RPS17;EIF4A2;RPSA;RPS20;EIF3H;FAU;RPS12;EIF3K;RPS25;RPS8
MSigDB_Hallmark_2020__Fatty Acid Metabolism	0.512131	2.5633	0	0	0	85/147	27.32%	ME1;G0S2;FASN;ENO3;ELOVL5;GPD1;CPOX;EPHX1;ALDH3A1;ACOT2;HADH;MGLL;ECHS1;NBN;DLD;BPHL;ADIPOR2;DHCR24;DECR1;CBR1;ACAA1;ACOX1;ACAT2;HSD17B4;REEP6;CPT2;SUCLG2;DLST;ALDH1A1;FH;AADAT;ACSL5;GSTZ1;IDI1;PDHB;CD36;IDH1;EHHADH;PPARA;SDHD;ETFDH;ACADM;SDHA;AOC3;UROD;SERINC1;HSDL2;UGDH;HSP90AA1;ADH1C;ACADS;HMGCL;GRHPR;ALDH9A1;TP53INP2;ACSL4;MLYCD;LGALS1;GABARAPL1;NTHL1;SUCLG1;BCKDHB;CBR3;RDH11;ALAD;SDHC;ACADL;RETSAT;RDH16;ALDH3A2;ACAA2;HSD17B10;CRAT;NSDHL;HIBCH;PDHA1;HPGD;ACSL1;GCDH;CCDC58;PSME1;CA2;HAO2;MDH1;CRYZ
MSigDB_Hallmark_2020__Bile Acid Metabolism	0.531289	2.53724	0	0	0	84/108	33.07%	DIO2;SLC29A1;FADS2;FADS1;CYP7A1;SLCO1A2;SULT1B1;CYP46A1;PEX1;CAT;GCLM;SCP2;ISOC1;GSTK1;RXRA;DHCR24;PHYH;HSD17B4;TFCP2L1;LCK;DIO1;NUDT12;ALDH1A1;PEX12;BBOX1;CH25H;ABCA9;ACSL5;IDI1;IDH1;NEDD4;PEX11A;ABCD3;NR1H4;PEX13;PXMP2;ABCD1;PIPOX;CROT;CYP7B1;PECR;ALDH9A1;IDH2;NR3C2;MLYCD;EPHX2;ABCA8;CYP39A1;ALDH8A1;HSD17B6;RETSAT;SLC23A1;AR;CYP27A1;RBP1;CYP8B1;ABCA6;ABCA5;AQP9;LONP2;AGXT;HAO1;TTR;ACSL1;OPTN;PNPLA8;HACL1;PEX19;APOA1;PEX7;SLC23A2;NR1I2;SOD1;SLC27A5;PEX11G;ABCG8;ATXN1;ABCA1;SLC22A18;AMACR;SERPINA6;AKR1D1;SOAT2;FDXR
Reactome_2022__mRNA Splicing - Major Pathway R-HSA-72163	-0.53183	-2.53499	0	0	0	92/163	27.90%	HNRNPL;SF3B3;DHX38;PTBP1;SYMPK;SNRPD2;SNRNP70;SNRPA;U2AF2;HNRNPD;U2AF1L4;SF3A2;LSM7;XAB2;CPSF1;HNRNPUL1;HNRNPC;POLR2G;HNRNPA3;FUS;PRPF3;RBMX;SNRNP200;RBM8A;SF3B2;SNRPN;PRPF4;PPIH;LSM8;POLR2H;POLR2A;SNRPB2;RNPS1;CPSF7;SNRPB;PRPF31;PABPN1;PRPF6;PCF11;NUDT21;CD2BP2;GTF2F1;POLR2I;HNRNPA1;DDX23;CCAR1;PCBP2;SART1;CPSF6;RBM42;TXNL4A;RBM5;USP39;HNRNPU;DDX42;HNRNPA2B1;SF1;HNRNPM;SRRT;LSM5;HNRNPH1;POLR2C;SNRPA1;FIP1L1;AQR;PRPF38A;CASC3;HNRNPR;SF3B6;EFTUD2;RBM22;PRPF19;SRRM2;CWC27;CPSF4;SNRPG;SNRPE;PPIL3;CRNKL1;PQBP1;PPWD1;DHX9;PRCC;HNRNPF;CWC25;DDX5;SYF2;TRA2B;NCBP2;U2AF1;SF3B4;LSM4
Reactome_2022__Processing Of Capped Intron-Containing Pre-mRNA R-HSA-72203	-0.510901	-2.52778	0	0	0	113/214	27.90%	HNRNPL;SF3B3;RNASE7;DHX38;PTBP1;SYMPK;NXF1;SNRPD2;SNRNP70;SNRPA;U2AF2;ZRSR2;HNRNPD;U2AF1L4;SF3A2;LSM7;XAB2;CPSF1;HNRNPUL1;HNRNPC;POLR2G;NUP93;HNRNPA3;NUP85;FUS;PRPF3;THOC6;RBMX;SNRNP200;RBM8A;SF3B2;SNRPN;PRPF4;PPIH;LSM8;POLR2H;POLR2A;METTL3;SNRPB2;RNPS1;CPSF7;SNRPB;PRPF31;PABPN1;PRPF6;PCF11;PDCD7;NUDT21;CD2BP2;GTF2F1;POLR2I;HNRNPA1;DDX23;CCAR1;PCBP2;SART1;CPSF6;RBM42;TXNL4A;RBM5;USP39;HNRNPU;DDX42;HNRNPA2B1;SF1;HNRNPM;THOC1;NUP214;SRRT;NUP188;LSM5;HNRNPH1;POLR2C;THOC2;SNRPA1;FIP1L1;AQR;PRPF38A;CASC3;HNRNPR;SF3B6;EFTUD2;RBM22;PRPF19;SRRM2;POLDIP3;CWC27;CPSF4;SNRPG;SNRPE;PPIL3;CRNKL1;NUP205;PQBP1;PPWD1;DHX9;THOC5;POM121C;PRCC;NUP62;HNRNPF;CWC25;DDX5;GLE1;NUP210;SYF2;TRA2B;NCBP2;NUP133;NXT1;U2AF1;SF3B4;LSM4
Reactome_2022__Fatty Acid Metabolism R-HSA-8978868	0.499085	2.5049	0	0	0	90/150	29.11%	SCD;FASN;PLA2G4A;FADS2;ACOT1;PTGS2;ELOVL5;CYP4F22;CYP1B1;ACOT7;PTGDS;ACAD11;ACOT2;HADH;PCCB;ACOX3;ECHS1;ACOT4;SLC25A17;RXRA;DECR1;PTGIS;CBR1;ACAA1;ACOX1;PHYH;PTGES;ELOVL2;HSD17B4;CPT2;SLC25A20;ELOVL6;DECR2;PRKAG2;ACSL5;ACOT13;ACBD5;THRSP;CYP4F2;EHHADH;ACADM;MUSK;ABCD1;PON1;CYP2U1;CROT;ACOT11;PRKAB2;ACOXL;PTGR1;ACADS;PECR;SLC25A1;CYP4F11;ACSL4;ACSF2;DPEP2;THEM5;MLYCD;CYP2J2;EPHX2;PRKAA2;ACOX2;ACADL;ACSL6;THEM4;ALDH3A2;ACAA2;CYP4F3;PON2;CYP8B1;CRAT;NUDT7;CYP2C8;PCTP;GPX1;ACOT12;HSD17B12;GGT5;HPGD;ACSL1;ELOVL4;ACAD10;CYP2C9;HAO2;PCCA;HADHB;AKR1C3;ACSL3;MCEE
MSigDB_Hallmark_2020__Adipogenesis	0.483454	2.50232	0	0	0	92/180	25.13%	ME1;MYLK;SLC19A1;GPAM;COQ3;ARL4A;SPARCL1;PPARG;LAMA4;CMBL;SSPN;HSPB8;HADH;DGAT1;MGLL;CMPK1;SLC25A10;SCARB1;ATL2;CAT;COL15A1;ABCB8;ECHS1;DLD;GBE1;ADIPOR2;SCP2;MCCC1;MTCH2;DECR1;LPCAT3;ACOX1;PHYH;REEP6;CPT2;PEMT;POR;ELOVL6;DBT;RNF11;BCL6;AIFM1;RIOK3;FAH;CHUK;GPX3;CD36;IDH1;GADD45A;NMT1;GRPEL1;ACADM;QDPR;NDUFA5;PGM1;PRDX3;SNCG;PHLDB1;TST;PLIN2;ACADS;TKT;OMD;SLC25A1;DHCR7;DNAJB9;SDHB;APOE;EPHX2;SUCLG1;AGPAT3;DLAT;ALDH2;CD302;IFNGR1;UQCRQ;TOB1;SDHC;ACADL;RETSAT;NKIRAS1;ACAA2;CRAT;RREB1;UCP2;HIBCH;GHITM;FZD4;CHCHD10;ANGPTL4;ORM1;LIFR
MSigDB_Hallmark_2020__Xenobiotic Metabolism	0.480282	2.50179	0	0	0	123/190	30.97%	PDK4;ELOVL5;GCNT2;AKR1C2;SLC46A3;PINK1;ABCC2;GCLC;G6PC;IL1R1;SAR1B;SLC6A12;LEAP2;EPHX1;ALDH3A1;PTGDS;HMOX1;CYP26A1;DCXR;ACOX3;CAT;IGFBP4;XDH;BPHL;CES1;MBL2;CBR1;LPIN2;SLC35D1;ACOX1;PTGES;BCAT1;PEMT;REG1A;POR;FAS;IGF1;GCH1;COMT;GCKR;PAPSS2;FAH;CYP4F2;CD36;PDLIM5;IDH1;NMT1;SSR3;DHRS1;CDA;ETFDH;TTPA;PGRMC1;ALAS1;FMO3;ESR1;UPB1;UGDH;CROT;MTHFD1;ATP2A2;ADH1C;TMBIM6;SLC22A1;PTGR1;IGFBP1;CNDP2;ABHD6;HSD11B1;MAN1A1;FBP1;F11;ALDH9A1;CYP2E1;MCCC2;ENPEP;GSTO1;APOE;ENTPD5;CYP2J2;GABARAPL1;SHMT2;CYB5A;ALDH2;ADH5;ACOX2;RETSAT;CYP2C18;CYP27A1;ETS2;KYNU;ANGPTL3;ACP2;NINJ1;RBP4;DDC;AQP9;PROS1;PGD;NFS1;TMEM176B;TNFRSF1A;CA2;ASL;HACL1;TPST1;LONP1;NDRG2;TMEM97;HNF4A;LCAT;FETUB;GSS;AKR1C3;ARG1;HES6;EPHA2;CYP1A2;ITIH4;CFB;ITIH1;HGFAC;CSAD
KEGG_2021_Human__Biosynthesis of unsaturated fatty acids	0.747254	2.49963	0	0	0	15/22	10.57%	SCD;FADS2;ACOT1;FADS1;ELOVL5;ACOT7;ACOT2;ACOX3;ACOT4;SCP2;ACAA1;ACOX1;ELOVL2;HSD17B4;ELOVL6
Reactome_2022__mRNA Splicing R-HSA-72172	-0.521183	-2.49749	0	0	0	94/171	27.90%	HNRNPL;SF3B3;DHX38;PTBP1;SYMPK;SNRPD2;SNRNP70;SNRPA;U2AF2;ZRSR2;HNRNPD;U2AF1L4;SF3A2;LSM7;XAB2;CPSF1;HNRNPUL1;HNRNPC;POLR2G;HNRNPA3;FUS;PRPF3;RBMX;SNRNP200;RBM8A;SF3B2;SNRPN;PRPF4;PPIH;LSM8;POLR2H;POLR2A;SNRPB2;RNPS1;CPSF7;SNRPB;PRPF31;PABPN1;PRPF6;PCF11;PDCD7;NUDT21;CD2BP2;GTF2F1;POLR2I;HNRNPA1;DDX23;CCAR1;PCBP2;SART1;CPSF6;RBM42;TXNL4A;RBM5;USP39;HNRNPU;DDX42;HNRNPA2B1;SF1;HNRNPM;SRRT;LSM5;HNRNPH1;POLR2C;SNRPA1;FIP1L1;AQR;PRPF38A;CASC3;HNRNPR;SF3B6;EFTUD2;RBM22;PRPF19;SRRM2;CWC27;CPSF4;SNRPG;SNRPE;PPIL3;CRNKL1;PQBP1;PPWD1;DHX9;PRCC;HNRNPF;CWC25;DDX5;SYF2;TRA2B;NCBP2;U2AF1;SF3B4;LSM4
KEGG_2021_Human__Metabolism of xenobiotics by cytochrome P450	0.572836	2.44677	0	1.79124e-05	0.0001	41/61	27.01%	ALDH3B2;UGT1A6;CYP2D6;CYP2A7;CYP1B1;UGT1A10;EPHX1;ALDH3A1;GSTA4;CYP2A13;GSTK1;CBR1;GSTP1;MGST1;CYP3A5;UGT1A9;UGT2B10;UGT1A1;UGT2B7;ADH1C;ADH1B;AKR7A2;HSD11B1;ADH1A;CYP2E1;CYP2A6;GSTO1;UGT2B4;UGT2B15;ADH5;CYP2B6;CBR3;GSTA1;AKR7A3;UGT2B11;ADH4;ADH6;SULT2A1;MGST2;CYP2C9;AKR7L
Reactome_2022__Biological Oxidations R-HSA-211859	0.472615	2.44405	0	1.59222e-05	0.0001	105/182	24.69%	PODXL2;ALDH1B1;UGT1A6;CYP21A2;CYP2A7;CYP7A1;CYP4F22;UGP2;GCLC;MAT2B;CYP1B1;UGT1A10;EPHX1;ALDH3A1;CMBL;SULT1B1;CYP26A1;AHR;SULT4A1;GSTA4;CYP46A1;GCLM;SLC26A1;CYP2A13;BPHL;MIA3;GSTK1;RXRA;AKR1A1;CHAC2;PTGIS;CES1;ABHD10;SLC35D1;TPMT;PRNP;GSTP1;COMT;ALDH1A1;MGST1;CYP51A1;PAPSS2;NQO2;GSTZ1;CYP4F2;ACSS2;CYP3A5;UGT1A9;SLC38A3;TPST2;NR1H4;UGT2B10;UGT1A1;AADAC;FMO3;AOC3;CYP3A43;NNMT;FMO4;UGDH;CYP2U1;UGT2B7;ADH1C;CYP11A1;ADH1B;AKR7A2;MTRR;CNDP2;CYP7B1;FDX1;CYP4F12;ADH1A;CYP4V2;CYP2E1;CYP4F11;CES3;CYP2A6;GSTO1;CHAC1;GLYATL1;DPEP2;UGT2B4;CYP2J2;ALDH2;UGT2B15;ADH5;CYP2B6;CBR3;CYP39A1;ACSM2A;GSTA1;ACSM2B;CYP2C18;CYP27A1;CYP4F3;AKR7A3;ESD;CYP8B1;ACSM5;CYP2C8;GLYAT;UGT2B11;GGT5;ADH6;SULT2A1
Reactome_2022__Translation R-HSA-72766	-0.482817	-2.44003	0	0	0	105/255	18.63%	RPS16;RPLP2;RPS19;RPL28;RPL35;RPL7A;RPL18;RPL8;RPL13A;RPL7;RPL23A;RPS6;EIF3G;RPS24;RPS13;RPL41;RPS11;QARS1;RPS27;RPS27A;RPS15;RPL21;RPS10;EIF3F;RPL39;RPL12;RPL31;RPL36A;RPL36;RPS9;RPS2;RPL38;RPL4;RPS5;RPL18A;RPL23;RPL10A;RPL3;RPL34;RPL37A;EEF1A2;RPL32;RPLP1;RPS21;RPS29;RPS14;EEF1B2;MRPL38;RPS3;RPS15A;RPL27;TRMT112;RPL27A;RPS7;RPS4X;RPS28;RPS17;RPL35A;MRPL9;EIF4A2;RPSA;RPS20;RSL24D1;UBA52;EIF3H;FAU;RPL29;MRRF;RPS12;RPL19;SSR2;SSR4;RPL11;EIF3K;RPL37;EEF1E1;RPS25;VARS2;SEC11A;MRPL11;MRPL23;RPS8;DTD1;MRPL52;RPL15;CARS2;GADD45GIP1;RPS3A;RPL9;RPL22;SRP14;RPL14;EIF3D;SEC61G;DLGAP3;EIF4B;RPL6;RPL5;MRPL21;RPL22L1;MRPL10;EIF2B5;EEF1D;N6AMT1;GSPT2
KEGG_2021_Human__Spliceosome	-0.537463	-2.4375	0	0	0	69/116	28.07%	SF3B3;DHX38;HSPA6;SNRPD2;SNRNP70;RP9;SNRPA;U2AF2;U2AF1L4;SF3A2;LSM7;XAB2;HNRNPC;HNRNPA3;FUS;TRA2A;PRPF3;RBMX;SNRNP200;RBM8A;ACIN1;SF3B2;PRPF4;PPIH;LSM8;SNRPB2;SNRPB;PRPF31;HSPA1B;PRPF6;HSPA1L;HNRNPA1;DDX23;SART1;TXNL4A;USP39;HNRNPU;HNRNPA1L2;DDX42;HNRNPM;THOC1;DHX8;SNRPD1;LSM5;CCDC12;THOC2;SNRPA1;AQR;PRPF38A;SF3B6;EFTUD2;RBM22;PRPF19;SNRPG;SNRPE;CRNKL1;ISY1;PQBP1;DDX5;PRPF40B;SYF2;TRA2B;NCBP2;PRPF38B;HSPA1A;U2AF1;SF3B4;LSM4;TCERG1
Reactome_2022__Signaling By ROBO Receptors R-HSA-376176	-0.495621	-2.42251	0	0	0	79/195	14.29%	UPF3A;RPS16;RPLP2;RPS19;RPL28;RPL35;RPL7A;RPL18;RPL8;RPL13A;NCK2;RPL7;RPL23A;RPS6;PRKCA;RPS24;RPS13;RPL41;RPS11;RPS27;RPS27A;RPS15;RPL21;RPS10;RPL39;RPL12;RPL31;RPL36A;RPL36;RPS9;RPS2;RPL38;RPL4;RPS5;RPL18A;RPL23;RPL10A;SRGAP2;RPL3;PAK4;PPP3CB;RPL34;RPL37A;RBM8A;RPL32;RPLP1;RPS21;RPS29;RPS14;RPS3;RPS15A;RPL27;RPL27A;RPS7;RPS4X;VASP;RPS28;RPS17;RPL35A;RPSA;RNPS1;RPS20;RSL24D1;UBA52;FAU;RPL29;RPS12;RPL19;PSMA2;RPL11;RPL37;SLIT3;RPS25;RPS8;ENAH;RPL15;RPS3A;RPL9;RPL22
KEGG_2021_Human__Fatty acid degradation	0.630006	2.42172	0	1.43299e-05	0.0001	32/38	25.49%	ALDH1B1;HADH;ALDH7A1;ACOX3;ECHS1;ACAA1;ACOX1;ACAT2;CPT2;ACSL5;EHHADH;ACADM;CPT1C;CYP2U1;ADH1C;ADH1B;ACADS;ALDH9A1;ADH1A;ACSL4;ALDH2;ADH5;ACAT1;ACADL;ACSL6;ALDH3A2;ACAA2;ACADSB;ADH4;ADH6;ACSL1;GCDH
KEGG_2021_Human__Glycolysis / Gluconeogenesis	0.577845	2.41722	0	1.30272e-05	0.0001	34/54	24.61%	GCK;ALDH3B2;ALDH1B1;ENO3;PGM2;ALDH3A1;HK2;ALDOC;ALDH7A1;PKLR;DLD;AKR1A1;ENO1;GALM;PDHB;HK3;ACSS2;PCK2;PGM1;ADH1C;ADH1B;BPGM;ALDOB;FBP1;ALDH9A1;ADH1A;DLAT;ALDH2;GAPDH;ADH5;ALDH3A2;PDHA1;ADH4;ADH6
MSigDB_Hallmark_2020__Coagulation	0.488889	2.39063	0	1.19416e-05	0.0001	81/127	31.20%	ITGB3;PLAU;CTSE;ANXA1;TIMP3;CAPN5;MMP2;F3;PLAT;F2RL2;GP1BA;BMP1;CTSK;VWF;LGMN;DUSP14;FURIN;MMP1;CTSB;PREP;TMPRSS6;MBL2;MMP11;MMP10;WDR1;PDGFB;DPP4;APOC2;HTRA1;LRP1;CASP9;TF;DUSP6;GSN;THBS1;MMP9;RABIF;FBN1;GNG12;F8;RGN;KLKB1;F11;CSRP1;TFPI2;ACOX2;PROC;F13B;CFH;ARF4;ITGA2;MMP7;APOC3;ANG;PROS1;COMP;CPB2;A2M;C1S;C2;F12;THBD;APOA1;HNF4A;PROZ;KLF7;CFI;APOC1;CD9;C3;SPARC;SERPINC1;CTSO;PECAM1;F2;PEF1;F9;CFB;ITIH1;SIRT2;C8G
Reactome_2022__Glyoxylate Metabolism And Glycine Degradation R-HSA-389661	0.678839	2.3819	0	4.40921e-05	0.0004	22/27	24.91%	DDO;DHTKD1;DBT;DAO;DLST;PDHB;GCSH;ALDH4A1;GLDC;PXMP2;OGDH;LDHD;GOT2;GRHPR;LIAS;DLAT;BCKDHB;PRODH2;PDHA1;AGXT;PDHX;HAO1
Reactome_2022__Phase I - Functionalization Of Compounds R-HSA-211945	0.511327	2.34567	0	8.18854e-05	0.0008	54/88	23.30%	ALDH1B1;CYP21A2;CYP2A7;CYP7A1;CYP4F22;CYP1B1;EPHX1;ALDH3A1;CMBL;CYP26A1;AHR;CYP46A1;CYP2A13;BPHL;MIA3;RXRA;PTGIS;CES1;ALDH1A1;CYP51A1;NQO2;CYP4F2;ACSS2;CYP3A5;NR1H4;AADAC;FMO3;AOC3;CYP3A43;FMO4;CYP2U1;ADH1C;CYP11A1;ADH1B;CYP7B1;FDX1;CYP4F12;ADH1A;CYP4V2;CYP2E1;CYP4F11;CES3;CYP2A6;CYP2J2;ALDH2;ADH5;CYP2B6;CBR3;CYP39A1;CYP2C18;CYP27A1;CYP4F3;CYP8B1;CYP2C8
KEGG_2021_Human__Coronavirus disease	-0.479541	-2.34307	0	4.13663e-06	0.0002	78/200	14.30%	RPL13;RPS16;RPLP2;RPS19;RPL28;RPL35;RPL7A;RPL18;RPL8;RPL13A;RPL7;RPL23A;RPS6;SYK;PRKCA;RPS24;RPS13;RPL41;RPS11;RPS27;RPS27A;RPS15;RPL21;RPS10;RPS26;RPL39;RPL12;RPL31;RPL36A;MAVS;RPL36;RPS9;RPS2;RPL38;RPL4;RPS5;RPL18A;RPL23;RPL10A;RPL3;RPL34;RPL37A;RPL32;RPLP1;RPS21;RPS29;RPL10;RPS14;RPS3;IRF3;RPS15A;RPL27;RPL27A;RPS7;RPS4X;RPS28;RPS18;RPS17;RPL35A;RPSA;RPS20;RSL24D1;UBA52;FAU;RPL29;RPS12;RPL19;ACE;RPL11;RPL37;RPS25;RPS8;RPL15;RPL17;RPS3A;RPL9;RPL22;IRF9
KEGG_2021_Human__beta-Alanine metabolism	0.656705	2.34126	0	7.64263e-05	0.0008	21/28	23.11%	ALDH3B2;ALDH1B1;ALDH3A1;ALDH7A1;CNDP1;ACOX3;ECHS1;ACOX1;EHHADH;DPYD;AOC3;UPB1;ACADS;CNDP2;ALDH9A1;MLYCD;DPYS;ALDH2;ALDH3A2;ALDH6A1;HIBCH
KEGG_2021_Human__Pyruvate metabolism	0.588622	2.3157	0	0.000161212	0.0018	28/42	24.61%	ME1;ALDH1B1;ALDH7A1;PKLR;DLD;AKR1A1;ACAT2;ACACB;FH;PDHB;ACSS2;PCK2;LDHD;ADH1C;ADH1B;GRHPR;ALDH9A1;ADH1A;HAGH;DLAT;ALDH2;ADH5;ACAT1;ALDH3A2;PDHA1;ACOT12;ADH4;ADH6
Reactome_2022__Metabolism Of Vitamins And Cofactors R-HSA-196854	0.452621	2.31025	0	0.000177017	0.0021	90/163	28.85%	FASN;GPC3;TCN1;PARP9;PTGS2;SLC2A1;SLC19A1;PARP14;PANK3;TACR1;PDSS2;COQ3;MMACHC;ALDH1L2;ENPP3;AKT1;SDC1;PCCB;GCHFR;MOCOS;SHMT1;CD38;MCCC1;PTGIS;MOCS1;SLC25A16;ACACB;GPC5;ENPP1;GCH1;NUDT12;TPK1;APOC2;QPRT;IDH1;MOCS2;PNPO;COQ2;NADK;AKR1C4;MMAB;PPCS;TCN2;TTPA;BCO2;MMADHC;NMNAT1;LRP8;NNMT;VNN2;HSP90AA1;MTHFD1;DHFR;MTRR;SDC2;APOB;MCCC2;GSTO1;APOE;SHMT2;CYB5A;GPC4;RDH11;PROC;RETSAT;PARP16;SLC23A1;GPC6;RBP1;CYP8B1;RBP4;LRP12;VKORC1L1;RFK;APOC3;MTHFD1L;ALDH1L1;NFS1;UBIAD1;APOA4;TTR;APOA1;GPC1;CYB5R3;PCCA;HSPG2;NAMPT;ABCD4;AKR1C3;COQ5
Reactome_2022__Endogenous Sterols R-HSA-211976	0.690726	2.30847	0	0.000167183	0.0021	17/22	22.45%	CYP21A2;CYP7A1;CYP1B1;AHR;CYP46A1;MIA3;RXRA;PTGIS;CYP51A1;NR1H4;CYP11A1;CYP7B1;FDX1;CYP4V2;CYP39A1;CYP27A1;CYP8B1
MSigDB_Hallmark_2020__Epithelial Mesenchymal Transition	0.441459	2.29851	0	0.000165926	0.0022	85/192	24.32%	SCG2;MFAP5;ITGB3;MYLK;WNT5A;COL5A3;MXRA5;PTX3;VCAM1;LOX;PLOD1;TIMP3;CALD1;PLOD2;MMP2;LUM;COL8A2;BMP1;TGFBI;DPYSL3;SDC1;DCN;SFRP1;DST;LAMA2;GAS1;INHBA;LAMA3;IGFBP3;CXCL6;FSTL1;IGFBP4;COL12A1;MMP1;ADAM12;COL5A2;PDGFRB;ECM2;VCAN;FGF2;SFRP4;IL6;FAP;CADM1;FERMT2;FAS;FOXC2;CRLF1;LAMA1;CTHRC1;HTRA1;COL6A3;LRP1;GADD45A;PLAUR;ECM1;EDIL3;COL6A2;MGP;LAMC2;FBLN5;THBS2;NNMT;THBS1;MEST;FBN1;NTM;PFN2;ABI3BP;GEM;LOXL1;TAGLN;LGALS1;TFPI2;ITGA2;BDNF;FBN2;SGCD;PDLIM4;BGN;LOXL2;COL3A1;COMP;PMP22;GLIPR1
KEGG_2021_Human__Glyoxylate and dicarboxylate metabolism	0.662156	2.29738	0	0.000157629	0.0022	20/26	29.11%	PCCB;CAT;SHMT1;DLD;ACAT2;ACSS2;GCSH;GLDC;AFMID;GLYCTK;GRHPR;ACO1;SHMT2;ACAT1;AGXT;HAO1;HAO2;MDH1;PCCA;MCEE
KEGG_2021_Human__Valine, leucine and isoleucine degradation	0.571314	2.28267	0	0.000211537	0.003	34/46	29.11%	ALDH1B1;HADH;ALDH7A1;PCCB;ECHS1;DLD;MCCC1;ACAD8;ACAA1;ACAT2;BCAT1;DBT;HIBADH;EHHADH;IVD;ACADM;ACADS;HMGCL;ALDH9A1;MCCC2;HMGCLL1;ALDH2;BCKDHB;ACAT1;ALDH3A2;ACAA2;HSD17B10;ALDH6A1;HIBCH;ACADSB;ABAT;PCCA;HADHB;MCEE
KEGG_2021_Human__PPAR signaling pathway	0.523634	2.27737	0	0.000221463	0.0033	35/65	25.35%	ME1;SCD;FADS2;CYP7A1;PLIN4;PLIN1;PPARG;ACOX3;MMP1;PLIN5;SCP2;RXRA;ACAA1;ACOX1;CPT2;PLTP;ACSL5;CD36;EHHADH;PPARA;PCK2;FABP3;ACADM;CPT1C;PLIN2;ACSL4;ACOX2;ACADL;ACSL6;CYP27A1;CYP8B1;APOC3;APOA2;ANGPTL4;ACSL1
Reactome_2022__Peroxisomal Lipid Metabolism R-HSA-390918	0.641381	2.2549	0.000457666	0.00030529	0.0047	19/26	22.79%	ACOX3;ACOT4;SLC25A17;ACAA1;ACOX1;PHYH;HSD17B4;DECR2;ACBD5;EHHADH;ABCD1;CROT;ACOXL;PECR;MLYCD;ACOX2;ALDH3A2;CRAT;NUDT7
KEGG_2021_Human__Tryptophan metabolism	0.584575	2.2346	0	0.000417957	0.0066	23/37	22.98%	ALDH1B1;IDO2;CYP1B1;IDO1;HADH;ALDH7A1;CAT;ECHS1;DLD;ACAT2;DHTKD1;DLST;AADAT;EHHADH;AFMID;KMO;ALDH9A1;ALDH2;ACAT1;ALDH8A1;ALDH3A2;KYNU;DDC
KEGG_2021_Human__Citrate cycle (TCA cycle)	0.617442	2.22323	0.000236463	0.000470022	0.0077	18/29	23.79%	DLD;SUCLG2;DLST;OGDHL;FH;PDHB;IDH1;PCK2;SDHD;OGDH;SDHA;IDH2;SDHB;ACO1;SUCLG1;DLAT;SDHC;PDHA1
KEGG_2021_Human__Ascorbate and aldarate metabolism	0.659954	2.21084	0	0.000556663	0.0092	17/22	24.26%	ALDH1B1;UGT1A6;UGT1A10;ALDH7A1;AKR1A1;UGT1A9;UGT2B10;UGT1A1;UGDH;UGT2B7;RGN;ALDH9A1;UGT2B4;ALDH2;UGT2B15;ALDH3A2;UGT2B11
MSigDB_Hallmark_2020__mTORC1 Signaling	0.423573	2.20997	0	0.000536046	0.0092	74/191	21.90%	ME1;SCD;DAPP1;FADS2;PRDX1;IGFBP5;BHLHE40;POLR3G;FADS1;PSMC2;SLC2A1;PLOD2;ELOVL5;NUPR1;SYTL2;GCLC;SQSTM1;PSMA3;GLRX;UCHL5;RAB1A;PSMD14;HK2;PHGDH;LGMN;PSAT1;ATP6V1D;UNG;TM7SF2;HSPA9;GBE1;ADIPOR2;DHCR24;TBK1;HMGCR;PSMD12;PNP;CORO1A;BCAT1;ENO1;HSP90B1;ELOVL6;MAP2K3;EBP;CDKN1A;CYP51A1;IDI1;IDH1;SORD;NMT1;PDK1;XBP1;SLC7A5;QDPR;ETF1;PGM1;SDF2L1;ATP2A2;STARD4;CCNG1;DHFR;PITPNB;CALR;PSMC6;RPN1;DHCR7;DDIT4;PSMA4;SHMT2;GAPDH;RDH11;CXCR4;HSPA4;GSK3B
MSigDB_Hallmark_2020__Cholesterol Homeostasis	0.496353	2.19424	0	0.000675554	0.012	28/72	17.20%	SCD;FASN;FADS2;FBXO6;MVK;LSS;ATF5;PPARG;ALDOC;LGMN;PCYT2;ANTXR2;CXCL16;TM7SF2;FDFT1;HMGCR;ACAT2;EBP;GNAI1;CYP51A1;IDI1;ACSS2;FDPS;ATF3;PLAUR;GLDC;CPEB2;STARD4
Reactome_2022__Binding And Uptake Of Ligands By Scavenger Receptors R-HSA-2173782	0.573847	2.19327	0	0.000672025	0.0122	30/37	36.47%	APOL1;SCARB1;FTL;HSP90B1;CD36;FTH1;COLEC12;MASP1;HSP90AA1;CALR;APOB;MSR1;APOE;DLC1;HYOU1;COL3A1;AMBP;APOA1;COL1A2;STAB1;SPARC;SCARA5;CD163;SSC5D;STAB2;ALB;SCARF1;COLEC11;HPR;HPX
Reactome_2022__Branched-chain Amino Acid Catabolism R-HSA-70895	0.677766	2.18198	0	0.000764263	0.0141	16/20	23.55%	SLC25A44;ECHS1;MCCC1;ACAD8;BCAT1;DBT;HIBADH;IVD;LDHD;MCCC2;BCKDK;BCKDHB;HSD17B10;ALDH6A1;HIBCH;ACADSB
KEGG_2021_Human__Glycine, serine and threonine metabolism	0.57432	2.17767	0	0.00079508	0.0147	24/36	26.19%	PHGDH;ALDH7A1;PSAT1;SHMT1;DLD;DAO;GCSH;GLDC;ALAS1;GLYCTK;AOC3;PIPOX;SARDH;BPGM;GRHPR;DMGDH;GCAT;ALAS2;SHMT2;PSPH;AGXT;SDSL;CHDH;GATM
KEGG_2021_Human__Propanoate metabolism	0.599995	2.16835	0	0.000886665	0.0169	23/30	29.11%	PCCB;ACOX3;ECHS1;DLD;ACOX1;ACAT2;ACACB;SUCLG2;DBT;ACSS3;ACSS2;EHHADH;ECHDC1;ACADS;MLYCD;SUCLG1;BCKDHB;ACAT1;ALDH6A1;HIBCH;ABAT;PCCA;MCEE
KEGG_2021_Human__Starch and sucrose metabolism	0.605403	2.16379	0	0.000929275	0.018	17/29	18.38%	GCK;MGAM2;PGM2;UGP2;TREH;ENPP3;HK2;PYGL;GBE1;GYG2;ENPP1;AGL;HK3;PGM2L1;PGM1;MGAM;GBA3
Reactome_2022__Collagen Formation R-HSA-1474290	0.486078	2.16111	0	0.000923017	0.0183	32/76	16.58%	COL17A1;TLL1;COL5A3;COL6A6;P4HA3;LOX;PLOD1;PLOD2;COL6A1;PXDN;COL10A1;ADAMTS14;COL8A2;BMP1;LAMA4;DST;COL22A1;COL15A1;ADAMTS2;COL12A1;CTSB;COL5A2;COL18A1;ITGA6;P4HB;COL23A1;COL6A3;COL8A1;COL6A2;LAMC2;MMP9;CTSS
KEGG_2021_Human__Retinol metabolism	0.517041	2.15644	0	0.000958059	0.0195	36/54	24.61%	UGT1A6;CYP2A7;ALDH1A3;CYP3A7;UGT1A10;CYP26A1;DGAT1;CYP27C1;ALDH1A1;CYP3A5;DHRS3;UGT1A9;SDR16C5;ALDH1A2;UGT2B10;DHRS4;UGT1A1;UGT2B7;ADH1C;ADH1B;ADH1A;CYP2A6;UGT2B4;UGT2B15;ADH5;CYP2B6;RDH11;HSD17B6;RETSAT;RDH16;RDH5;CYP2C18;CYP2C8;UGT2B11;ADH4;ADH6
Reactome_2022__Mitochondrial Fatty Acid Beta-Oxidation R-HSA-77289	0.580539	2.15244	0	0.000991154	0.0208	23/33	29.11%	ACOT1;ACOT7;ACAD11;ACOT2;HADH;PCCB;ECHS1;DECR1;ACOT13;ACADM;ACOT11;ACADS;ACSF2;THEM5;ACADL;THEM4;ACAA2;PCTP;ACOT12;ACAD10;PCCA;HADHB;MCEE
KEGG_2021_Human__Complement and coagulation cascades	0.474571	2.1418	0	0.00110767	0.024	51/82	33.32%	PLAU;CR2;F3;PLAT;F2RL2;F2R;F13A1;VWF;CD55;CR1;MBL2;CFHR3;PLAUR;SERPINA5;C4A;MASP1;F8;KLKB1;F11;C4BPB;SERPIND1;VSIG4;PROC;F13B;CFH;KNG1;PROS1;CPB2;A2M;C1S;C2;F12;THBD;C5;C4BPA;TFPI;C7;CFI;C3;SERPINC1;SERPINF2;F2;F9;CFB;C8G;C6;CFHR1;VTN;C8B;C1R;F7
Reactome_2022__Chemokine Receptors Bind Chemokines R-HSA-380108	0.546148	2.12803	0.000231535	0.0012633	0.0287	26/40	36.49%	CCL11;CXCL10;CXCL5;CCL2;CXCL16;CXCL6;CCL19;CXCL11;CXCL13;CCL28;CXCR3;CCR1;CXCR1;CXCR2;CCL22;CXCR4;CCL16;CCR7;CXCL1;CCRL2;CXCL12;CCR2;CX3CR1;CXCL2;CXCL3;CXCL9
Reactome_2022__Extracellular Matrix Organization R-HSA-1474244	0.393023	2.11662	0	0.00139992	0.0325	84/253	16.58%	SCUBE1;ITGB6;COL17A1;MFAP5;ITGB3;ADAM19;MMP17;TLL1;COL5A3;VCAM1;COL6A6;P4HA3;LOX;PLOD1;CAPN5;ADAMTS8;PLOD2;COL6A1;ITGB7;ICAM1;MMP2;DDR2;LUM;PXDN;COL10A1;ADAMTS14;COL8A2;BMP1;LRP4;LAMA4;SDC1;DCN;CTSK;DST;LAMA2;COL22A1;FURIN;CAPN13;COL15A1;ADAMTS2;ACTN1;COL12A1;MMP1;CTSB;ADAM12;COL5A2;TMPRSS6;VCAN;JAM3;COL18A1;ICAM3;MMP11;SH3PXD2A;MMP10;BMP7;ITGA6;PDGFB;ITGA1;ASPN;ADAMTS1;ADAMTS5;BMP4;CTSD;DMD;LAMA1;KDR;MFAP2;P4HB;HTRA1;COL23A1;COL6A3;PTPRS;IBSP;ADAMTS4;COL8A1;COL6A2;LAMC2;ITGAL;FBLN5;NID1;MUSK;THBS1;MMP9;CTSS
Reactome_2022__Cytochrome P450 - Arranged By Substrate Type R-HSA-211897	0.510471	2.11494	0	0.00137926	0.0329	34/53	23.30%	CYP21A2;CYP2A7;CYP7A1;CYP4F22;CYP1B1;CYP26A1;AHR;CYP46A1;CYP2A13;MIA3;RXRA;PTGIS;CYP51A1;CYP4F2;CYP3A5;NR1H4;CYP3A43;CYP2U1;CYP11A1;CYP7B1;FDX1;CYP4F12;CYP4V2;CYP2E1;CYP4F11;CYP2A6;CYP2J2;CYP2B6;CYP39A1;CYP2C18;CYP27A1;CYP4F3;CYP8B1;CYP2C8
KEGG_2021_Human__African trypanosomiasis	0.577685	2.10779	0	0.00152736	0.0369	13/31	10.74%	IL1B;VCAM1;APOL1;PRKCG;SELE;IDO2;ICAM1;IDO1;LAMA4;MYD88;FASLG;IL6;FAS
Reactome_2022__Interleukin-10 Signaling R-HSA-6783783	0.546149	2.10513	0	0.00155923	0.0385	14/39	13.06%	IL1B;IL1R2;PTGS2;FCER2;CXCL10;ICAM1;IL1R1;CCL2;CCL19;STAT3;IL6;CSF1;PTAFR;CCR1
Reactome_2022__mRNA Splicing - Minor Pathway R-HSA-72165	-0.553595	-2.09723	0	0.000689162	0.028	21/45	22.87%	SF3B3;SNRPD2;ZRSR2;POLR2G;SNRNP200;SF3B2;POLR2H;POLR2A;SNRPB;PRPF6;PDCD7;GTF2F1;POLR2I;DDX23;TXNL4A;DDX42;POLR2C;SF3B6;EFTUD2;SNRPG;SNRPE
KEGG_2021_Human__Tyrosine metabolism	0.581782	2.0949	0.000235294	0.00180291	0.0453	17/29	24.61%	ALDH3B2;TH;ALDH3A1;COMT;FAH;GSTZ1;AOC3;ADH1C;ADH1B;GOT2;ADH1A;HGD;HPD;ADH5;DDC;ADH4;ADH6
Reactome_2022__Metabolism Of Water-Soluble Vitamins And Cofactors R-HSA-196849	0.442286	2.08825	0	0.00195083	0.0501	49/103	23.94%	FASN;TCN1;PARP9;PTGS2;SLC2A1;SLC19A1;PARP14;PANK3;MMACHC;ALDH1L2;ENPP3;PCCB;MOCOS;SHMT1;CD38;MCCC1;PTGIS;MOCS1;SLC25A16;ACACB;ENPP1;NUDT12;TPK1;QPRT;MOCS2;PNPO;NADK;MMAB;PPCS;TCN2;MMADHC;NMNAT1;NNMT;VNN2;MTHFD1;DHFR;MTRR;MCCC2;GSTO1;SHMT2;CYB5A;PROC;PARP16;SLC23A1;CYP8B1;RFK;MTHFD1L;ALDH1L1;NFS1
KEGG_2021_Human__Malaria	0.530171	2.06322	0	0.00262397	0.0685	18/39	17.68%	IL1B;VCAM1;SELE;ICAM1;MYD88;SDC1;CCL2;CR1;IL6;HGF;LRP1;CD36;TLR4;ITGAL;THBS2;THBS1;CD40LG;SDC2
Reactome_2022__Collagen Biosynthesis And Modifying Enzymes R-HSA-1650814	0.492287	2.05705	0	0.00274761	0.0729	23/57	14.16%	COL17A1;TLL1;COL5A3;COL6A6;P4HA3;PLOD1;PLOD2;COL6A1;COL10A1;ADAMTS14;COL8A2;BMP1;COL22A1;COL15A1;ADAMTS2;COL12A1;COL5A2;COL18A1;P4HB;COL23A1;COL6A3;COL8A1;COL6A2
Reactome_2022__Chromosome Maintenance R-HSA-73886	-0.482995	-2.04589	0	0.00138887	0.0572	37/79	28.05%	ACD;CENPT;TERF2;TERF2IP;POLR2G;CHTF18;POLR2H;POLR2A;POLA2;CENPK;POLR2I;POLA1;SMARCA5;WRAP53;RUVBL2;DKC1;POLD1;POLR2C;PIF1;RFC3;OIP5;DSCC1;CHTF8;CDK2;CENPH;CENPO;BLM;NOP10;NHP2;DNA2;CENPP;FEN1;HJURP;DAXX;RFC4;ATRX;CENPM
Reactome_2022__Signaling By Retinoic Acid R-HSA-5362517	0.536547	2.0398	0	0.00336906	0.0899	22/36	24.73%	PDK4;ALDH1A3;CYP26A1;RXRA;PDK2;RARA;ALDH1A1;PDHB;DHRS3;SDR16C5;ALDH1A2;DHRS4;LDHD;ADH1C;ADH1A;DLAT;RDH11;ALDH8A1;RDH16;RDH5;PDHA1;PDHX
KEGG_2021_Human__Steroid hormone biosynthesis	0.508098	2.03837	0	0.00336156	0.0913	27/46	24.58%	UGT1A6;CYP21A2;SRD5A3;CYP7A1;HSD17B1;AKR1C2;CYP3A7;CYP1B1;UGT1A10;COMT;CYP3A5;SRD5A2;UGT1A9;AKR1C4;UGT2B10;UGT1A1;UGT2B7;CYP11A1;HSD11B1;CYP7B1;CYP2E1;UGT2B4;UGT2B15;HSD17B6;HSD17B12;UGT2B11;SRD5A1
KEGG_2021_Human__Viral protein interaction with cytokine and cytokine receptor	0.45352	2.03827	0	0.00329589	0.0913	48/78	36.49%	IL20RB;CCL8;CCL11;LTA;CXCL10;CXCL5;CCL15;CSF1R;CCL2;PF4V1;CXCL6;CCL19;CXCL11;IL6;CXCL13;CSF1;CCL28;CXCR3;CCR1;CCL26;CXCR1;CXCR2;CCL24;CCL22;CXCR4;IL2RA;IL6R;CCL16;TNFRSF1A;CCL14;TNFSF10;TNFSF14;TNFRSF10A;CCR7;IL18R1;CXCL1;CXCL14;CXCL12;CCR2;IL2RB;CX3CR1;TNFRSF10D;CCL3L3;TNFRSF10B;IL10;CXCL2;CXCL3;CXCL9
Reactome_2022__Transport Of Mature Transcript To Cytoplasm R-HSA-72202	-0.49779	-2.02967	0	0.00171815	0.0724	33/63	30.38%	RNASE7;DHX38;SYMPK;NXF1;U2AF2;U2AF1L4;CPSF1;NUP93;NUP85;THOC6;RBM8A;RNPS1;THOC1;NUP214;NUP188;THOC2;FIP1L1;CASC3;POLDIP3;CPSF4;NUP205;THOC5;POM121C;NUP62;GLE1;NUP210;NCBP2;NUP133;NXT1;U2AF1;MAGOHB;EIF4A3;UPF3B
Reactome_2022__Peroxisomal Protein Import R-HSA-9033241	0.475358	2.02446	0	0.00384329	0.1076	36/60	27.43%	ACOT2;DDO;ACOX3;ACOT4;GSTK1;ACAA1;ACOX1;PHYH;HSD17B4;DAO;PEX12;DECR2;IDH1;EHHADH;PEX10;PEX13;DHRS4;PEX5;PIPOX;CROT;HMGCL;PECR;MLYCD;EPHX2;ACOX2;UBB;CRAT;NUDT7;LONP2;AGXT;GLYAT;HAO1;PEX7;UBE2D3;HAO2;BAAT
Reactome_2022__Transport Of Mature mRNA Derived From An Intron-Containing Transcript R-HSA-159236	-0.510847	-2.02275	0	0.00184875	0.0795	29/54	30.38%	RNASE7;DHX38;NXF1;U2AF2;U2AF1L4;NUP93;NUP85;THOC6;RBM8A;RNPS1;THOC1;NUP214;NUP188;THOC2;CASC3;POLDIP3;NUP205;THOC5;POM121C;NUP62;GLE1;NUP210;NCBP2;NUP133;NXT1;U2AF1;MAGOHB;EIF4A3;UPF3B
Reactome_2022__Phase II - Conjugation Of Compounds R-HSA-156580	0.439476	2.018	0	0.00405734	0.1154	48/88	25.24%	PODXL2;UGT1A6;UGP2;GCLC;MAT2B;UGT1A10;SULT1B1;SULT4A1;GSTA4;GCLM;SLC26A1;GSTK1;AKR1A1;CHAC2;ABHD10;SLC35D1;TPMT;PRNP;GSTP1;COMT;MGST1;PAPSS2;GSTZ1;UGT1A9;SLC38A3;TPST2;UGT2B10;UGT1A1;NNMT;UGDH;UGT2B7;MTRR;CNDP2;GSTO1;CHAC1;GLYATL1;UGT2B4;UGT2B15;ACSM2A;GSTA1;ACSM2B;ESD;ACSM5;GLYAT;UGT2B11;GGT5;SULT2A1;MGST2
Reactome_2022__Synthesis Of Bile Acids And Bile Salts Via 7Alpha-Hydroxycholesterol R-HSA-193368	0.58483	2.00442	0.000462214	0.00468479	0.1337	18/24	32.25%	CYP7A1;AKR1C2;RXRA;PTGIS;HSD17B4;AKR1C4;NR1H4;CYP7B1;ACOX2;CYP27A1;CYP8B1;NCOA2;BAAT;SLC27A5;AKR1C3;ABCB11;AMACR;AKR1D1
MSigDB_Hallmark_2020__Inflammatory Response	0.386816	2.00044	0	0.00484514	0.1404	88/184	31.94%	RGS16;GPC3;IRAK2;ITGB3;IL1B;SELE;SLC28A2;LTA;BEST1;CXCL10;ICAM1;TACR1;F3;IL1R1;GP1BA;RNF144B;CD70;FFAR2;EREG;CCL2;AHR;CALCRL;CD55;INHBA;CXCL6;PCDH7;CXCL11;IRF1;ADRM1;IL6;MXD1;CD48;SLAMF1;LCK;CSF1;PTAFR;GCH1;TLR1;EDN1;GNA15;CDKN1A;NMI;VIP;SLC31A1;SRI;PLAUR;TLR3;ATP2A2;CSF3R;NMUR1;SLC7A2;PDPN;CCL24;CD82;MSR1;P2RX7;ADORA2B;CCL22;MET;AXL;GPR132;RASGRP1;AQP9;CD69;LY6E;FPR1;PTGER4;SLC1A2;TNFSF10;LYN;KIF1B;CCR7;IFITM1;STAB1;NAMPT;APLNR;KCNJ2;CD14;MEFV;IL18R1;PVR;ABCA1;HAS2;RIPK2;CCRL2;P2RY2;HRH1;RAF1
Reactome_2022__FGFR2 Alternative Splicing R-HSA-6803529	-0.601188	-1.99702	0.000176929	0.00259833	0.1126	12/25	17.72%	PTBP1;POLR2G;POLR2H;POLR2A;GTF2F1;POLR2I;HNRNPA1;TIAL1;HNRNPM;HNRNPH1;POLR2C;TIA1
Reactome_2022__Activation Of Gene Expression By SREBF (SREBP) R-HSA-2426168	0.512436	1.99554	0.000465333	0.00503405	0.1473	16/40	15.32%	SCD;FASN;MVK;GPAM;TM7SF2;FDFT1;RXRA;HMGCR;ACACB;ELOVL6;CYP51A1;IDI1;FDPS;PPARA;MBD4;NFYB
MSigDB_Hallmark_2020__Interferon Gamma Response	0.381258	1.99397	0	0.00505717	0.1499	88/193	29.63%	IFI27;PLA2G4A;VCAM1;GPR18;IFIH1;APOL6;PTGS2;BANK1;CXCL10;PARP14;ITGB7;ICAM1;AUTS2;USP18;PML;GBP4;PSMA3;IDO1;ARL4A;SP110;SOCS3;MYD88;SSPN;IFIT2;CCL2;OAS2;ZBP1;CD38;ISOC1;LAP3;CXCL11;IRF1;STAT3;EIF4E3;PNP;JAK2;IL6;CASP7;PIM1;IRF4;FAS;GCH1;BATF2;CDKN1A;OAS3;NMI;CIITA;SOCS1;SRI;SOD2;HLA-G;PSME2;SPPL2A;BPGM;XAF1;STAT2;METTL7B;SAMD9L;IL7;IFIT1;TAP1;ZNFX1;SLAMF7;CFH;PSMB2;SECTM1;CD69;LY6E;HLA-B;CSF2RB;FPR1;C1S;PSME1;TNFSF10;EPSTI1;OASL;ISG15;RIPK1;SAMHD1;PSMB9;NAMPT;IFI35;TRIM21;FGL2;TRIM14;CMPK2;FCGR1A;MX2
Reactome_2022__Regulation Of Cholesterol Biosynthesis By SREBP (SREBF) R-HSA-1655829	0.4802	1.99027	0.000240096	0.00522275	0.1576	22/53	18.65%	SCD;FASN;MVK;SEC24A;GPAM;SAR1B;TM7SF2;FDFT1;RXRA;HMGCR;SEC23A;ACACB;ELOVL6;CYP51A1;IDI1;FDPS;PPARA;MBD4;SEC24D;NFYB;SEC24B;DHCR7
Reactome_2022__Telomere Maintenance R-HSA-157579	-0.494932	-1.98028	0	0.00316276	0.1376	28/59	27.97%	ACD;TERF2;TERF2IP;POLR2G;CHTF18;POLR2H;POLR2A;POLA2;POLR2I;POLA1;WRAP53;RUVBL2;DKC1;POLD1;POLR2C;PIF1;RFC3;DSCC1;CHTF8;CDK2;BLM;NOP10;NHP2;DNA2;FEN1;DAXX;RFC4;ATRX
Reactome_2022__RNA Polymerase II Transcription Termination R-HSA-73856	-0.504878	-1.97915	0	0.00312164	0.1395	31/51	31.80%	DHX38;SYMPK;U2AF2;U2AF1L4;CPSF1;THOC6;RBM8A;RNPS1;CPSF7;SNRPB;PABPN1;PCF11;NUDT21;CPSF6;THOC1;THOC2;FIP1L1;CASC3;POLDIP3;CPSF4;SNRPG;SNRPE;THOC5;LSM11;NCBP2;U2AF1;MAGOHB;EIF4A3;UPF3B;CSTF2T;SNRPD3
KEGG_2021_Human__Pentose and glucuronate interconversions	0.568978	1.9732	0.000689497	0.00625489	0.1873	15/25	20.37%	UGT1A6;UGP2;UGT1A10;DCXR;AKR1A1;SORD;UGT1A9;XYLB;UGT2B10;UGT1A1;UGDH;UGT2B7;CRYL1;UGT2B4;UGT2B15
Reactome_2022__Scavenging By Class A Receptors R-HSA-3000480	0.61685	1.95796	0.00181077	0.0073478	0.2178	13/18	30.15%	FTL;HSP90B1;FTH1;COLEC12;MASP1;CALR;APOB;MSR1;APOE;COL3A1;APOA1;COL1A2;SCARA5
KEGG_2021_Human__Histidine metabolism	0.604278	1.95527	0.00137615	0.007454	0.2244	10/20	21.89%	ALDH3B2;ALDH1B1;ALDH3A1;ALDH7A1;CNDP1;UROC1;CNDP2;ALDH9A1;ALDH2;ALDH3A2
Reactome_2022__Inhibition Of DNA Recombination At Telomere R-HSA-9670095	-0.626821	-1.95219	0.000182482	0.00431145	0.1909	7/20	9.58%	ACD;TERF2;TERF2IP;POLR2G;POLR2H;POLR2A;POLR2I
Reactome_2022__Polymerase Switching On C-strand Of Telomere R-HSA-174411	-0.601443	-1.95117	0.000885112	0.0042537	0.1926	10/23	17.79%	ACD;TERF2;TERF2IP;CHTF18;POLA2;POLA1;POLD1;RFC3;DSCC1;CHTF8
Reactome_2022__Metabolism Of Fat-Soluble Vitamins R-HSA-6806667	0.486714	1.94501	0.000238379	0.00822777	0.2475	28/43	29.79%	GPC3;SDC1;GPC5;APOC2;AKR1C4;TTPA;BCO2;LRP8;SDC2;APOB;APOE;GPC4;RDH11;RETSAT;GPC6;RBP1;RBP4;LRP12;VKORC1L1;APOC3;UBIAD1;APOA4;TTR;APOA1;GPC1;HSPG2;AKR1C3;SDC3
Reactome_2022__Metabolism Of Cofactors R-HSA-8978934	0.606966	1.94361	0.00181612	0.00823149	0.2511	10/19	17.30%	TACR1;PDSS2;COQ3;AKT1;GCHFR;GCH1;IDH1;COQ2;HSP90AA1;DHFR
KEGG_2021_Human__Primary bile acid biosynthesis	0.625474	1.93899	0.00248419	0.00854711	0.2624	15/17	32.25%	CYP7A1;CYP46A1;SCP2;HSD17B4;CH25H;AKR1C4;CYP7B1;CYP39A1;ACOX2;CYP27A1;CYP8B1;BAAT;SLC27A5;AMACR;AKR1D1
KEGG_2021_Human__Drug metabolism	0.413773	1.93306	0.00026096	0.00900966	0.2771	50/93	26.61%	ALDH3B2;UPP2;UGT1A6;CYP2D6;CYP2A7;TYMP;UGT1A10;ALDH3A1;GSTA4;CMPK1;XDH;UMPS;GSTK1;CES1;TPMT;GSTP1;MGST1;CYP3A5;UGT1A9;CDA;DPYD;UGT2B10;UGT1A1;FMO3;FMO4;UPB1;UGT2B7;ADH1C;ADH1B;ADH1A;CYP2E1;NAT2;CYP2A6;GSTO1;UGT2B4;DPYS;NAT1;UGT2B15;ADH5;CYP2B6;GSTA1;CYP2C8;UGT2B11;ADH4;ADH6;FMO2;FMO5;MGST2;RRM2B;CYP2C9
Reactome_2022__ABC-family Proteins Mediated Transport R-HSA-382556	0.412268	1.92201	0	0.00994139	0.3037	50/97	28.20%	PSMC1;PSMC2;CFTR;EIF2S1;ABCC2;PSMA3;PSME4;PSMD14;ABCB9;ABCC11;ABCB8;PEX3;PSMD12;SEL1L;ABCB4;ABCA9;PSMD6;ABCA7;ABCD3;ABCB10;ERLIN1;PSMD2;ABCC6;DERL1;PSME2;DERL3;ABCD1;PSMA6;PSMC6;PSMB1;ABCA10;PSMA4;ABCC9;ABCA8;RNF185;UBB;PSMB2;PSMF1;ABCA6;ABCA5;PSMD3;ERLIN2;PSME1;PEX19;APOA1;PSMA5;ABCG5;PSMB9;PSMD11;PSMD5
MSigDB_Hallmark_2020__DNA Repair	-0.411078	-1.91899	0	0.0062747	0.2711	62/137	27.50%	TAF1C;SUPT5H;NT5C;TAF10;DUT;SNAPC4;ERCC1;USP11;DGUOK;POLL;POLR2G;POLR1D;RAD52;APRT;NME3;POLR2H;POLR2A;VPS28;IMPDH2;NUDT21;POLA2;GTF2F1;ITPA;RAD51;POLR2I;LIG1;NFX1;POLA1;RAE1;GTF3C5;CCNO;GMPR2;TP53;BCAP31;TYMS;DAD1;POLD1;VPS37D;POLR2C;RFC3;POLR1C;SSRP1;DDB1;ZWINT;ADCY6;ZNF707;DDB2;DGCR8;GTF2A2;RNMT;TARBP2;ERCC3;ERCC2;POLR3C;NME1;FEN1;MPG;NCBP2;ADA;BCAM;CETN2;RFC4
MSigDB_Hallmark_2020__E2F Targets	-0.393935	-1.91338	0	0.0065947	0.2866	83/185	31.30%	CTCF;GINS3;DUT;WEE1;HNRNPD;HELLS;CKS1B;BARD1;EXOSC8;LUC7L3;HMGB2;ILF3;PNN;DCK;CHEK2;SNRPB;MXD3;KIF22;NUDT21;RANBP1;BRCA2;POLA2;PLK4;LIG1;UBE2S;XPO1;WDR90;CBX5;MAD2L1;NOP56;RPA1;DNMT1;PSIP1;TP53;ANP32E;MCM5;AURKB;POLD1;RFC3;MCM7;SSRP1;DSCC1;KIF18B;CIT;TBRG4;CHEK1;MCM3;DCTPP1;ESPL1;MKI67;ASF1B;PSMC3IP;SPC25;RAD21;PDS5B;TACC3;MELK;NUP205;CDK1;NCAPD2;MCM4;BUB1B;NME1;STMN1;EZH2;DIAPH3;MYBL2;E2F8;TCF19;CDK4;TRA2B;MCM6;CENPM;TOP2A;ING3;RAD50;SUV39H1;CDCA3;SMC3;DONSON;PLK1;RPA3;RAD51AP1
MSigDB_Hallmark_2020__G2-M Checkpoint	-0.396224	-1.91192	0	0.00655071	0.2901	97/181	34.13%	CTCF;ODF2;TLE3;HNRNPD;CHMP1A;E2F4;ODC1;CKS1B;CCND1;BARD1;SS18;ILF3;BUB3;CHAF1A;NUMA1;KIF22;RBL1;BRCA2;POLA2;EWSR1;RPS6KA5;PLK4;GINS2;UBE2S;XPO1;HIRA;TNPO2;SLC12A2;HNRNPU;RBM14;TRAIP;MAD2L1;DR1;YTHDC1;SNRPD1;TGFB1;NCL;UCK2;DTYMK;KIF11;NOTCH2;MCM5;DKC1;SMAD3;AURKB;HIF1A;CBX1;TROAP;CHEK1;MCM3;SMARCC1;ESPL1;CCNT1;MKI67;KIF15;INCENP;TPX2;ABL1;CDC45;RAD21;PDS5B;TACC3;CDK1;STMN1;EZH2;CDC7;KPNB1;MYBL2;SLC7A1;CDK4;TRA2B;MCM6;SFPQ;KIF5B;BUB1;ATRX;TOP2A;SLC38A1;SUV39H1;MTF2;KIF23;CENPF;UBE2C;KIF20B;SMC2;CDC6;PLK1;E2F1;E2F2;UPF1;NOLC1;HMGN2;PBK;TFDP1;CCNA2;RAD54L;NUSAP1
Reactome_2022__Anchoring Of Basal Body To Plasma Membrane R-HSA-5620912	-0.440693	-1.90033	0.000162787	0.00743475	0.3254	45/86	28.52%	ODF2;HAUS5;PRKCA;DCTN3;SSNA1;SFI1;HAUS1;B9D1;FBF1;CEP152;MARK4;PLK4;KIF24;OFD1;TMEM216;PPP2R1A;NPHP4;CSNK1D;PCNT;RPGRIP1L;CEP250;B9D2;RAB3IP;CDK5RAP2;NINL;TUBA4A;DCTN2;HAUS2;HAUS4;TTBK2;CENPJ;HAUS7;MAPRE1;CDK1;TCTN1;HAUS8;CSNK1E;YWHAE;NDE1;CETN2;CEP164;NPHP1;TCTN3;CEP72;RAB11A
Reactome_2022__Extension Of Telomeres R-HSA-180786	-0.501438	-1.89783	0.000848608	0.00750694	0.3327	20/45	24.80%	ACD;TERF2;TERF2IP;CHTF18;POLA2;POLA1;WRAP53;RUVBL2;DKC1;POLD1;PIF1;RFC3;DSCC1;CHTF8;CDK2;BLM;NOP10;NHP2;DNA2;FEN1
Reactome_2022__mRNA 3-End Processing R-HSA-72187	-0.505632	-1.89567	0.000344116	0.00755036	0.3398	26/42	31.20%	DHX38;SYMPK;U2AF2;U2AF1L4;CPSF1;THOC6;RBM8A;RNPS1;CPSF7;PABPN1;PCF11;NUDT21;CPSF6;THOC1;THOC2;FIP1L1;CASC3;POLDIP3;CPSF4;THOC5;NCBP2;U2AF1;MAGOHB;EIF4A3;UPF3B;CSTF2T
Reactome_2022__Telomere Extension By Telomerase R-HSA-171319	-0.609096	-1.88818	0.00195105	0.0081293	0.3641	10/20	23.01%	ACD;TERF2;TERF2IP;WRAP53;RUVBL2;DKC1;PIF1;CDK2;NOP10;NHP2
Reactome_2022__Mitotic Prometaphase R-HSA-68877	-0.392876	-1.88103	0	0.0086814	0.3886	76/166	28.21%	CENPT;ODF2;HAUS5;CSNK2A2;PRKCA;DCTN3;RPS27;NUP85;SSNA1;SFI1;HAUS1;BUB3;EML4;NUMA1;TUBG2;CEP152;TUBGCP6;CENPK;DYNC1I1;PLK4;XPO1;OFD1;DSN1;MAD2L1;PPP2R1A;HDAC8;RANGAP1;CSNK1D;PCNT;SKA2;CEP250;B9D2;AURKB;CDK5RAP2;NINL;NUF2;TUBA4A;DCTN2;ZWINT;STAG2;CENPH;HAUS2;HAUS4;CENPO;TUBGCP4;KNTC1;CSNK2B;CENPJ;HAUS7;INCENP;DYNC1LI2;KIF18A;SPC25;RAD21;PDS5B;MAPRE1;CDK1;NCAPD2;BUB1B;CENPP;HAUS8;CSNK1E;KIF2A;YWHAE;CDCA5;NDE1;CETN2;CEP164;NCAPH;TAOK1;NUP133;BUB1;ZWILCH;CEP72;CENPM;MAD1L1
Reactome_2022__Cilium Assembly R-HSA-5617833	-0.393345	-1.87782	0	0.00883361	0.3998	76/163	28.69%	CNGB1;ODF2;HAUS5;PRKD2;RAB11FIP3;DYNLRB2;PRKCA;INPP5E;DCTN3;SSNA1;SFI1;HAUS1;B9D1;CYS1;CCT8;BBS5;FBF1;CEP152;EXOC4;MARK4;DYNC2LI1;PLK4;BBS12;CLUAP1;IFT57;KIF24;OFD1;TTC26;TMEM216;DYNLRB1;PPP2R1A;NPHP4;NUDT19;CSNK1D;PCNT;RPGRIP1L;UNC119B;CEP250;B9D2;RAB3IP;CDK5RAP2;NINL;TUBA4A;DCTN2;IFT46;HAUS2;HAUS4;EXOC3;IFT27;IFT52;KIF3B;TTBK2;IFT88;CENPJ;HAUS7;SMOX;BBS2;IFT140;MAPRE1;BBS1;CDK1;TCTN1;HAUS8;CSNK1E;YWHAE;MKKS;NDE1;EXOC6;CETN2;CEP164;NPHP1;TCTN3;CEP72;PTGES2;RAB11A;IFT81
Reactome_2022__Pausing And Recovery Of Tat-mediated HIV Elongation R-HSA-167238	-0.586858	-1.87522	0.00181422	0.00895884	0.4093	11/22	21.92%	SUPT5H;POLR2G;SUPT16H;POLR2H;POLR2A;GTF2F1;POLR2I;POLR2C;SSRP1;CCNT1;CTDP1

### Sheet: COADREAD
Term	ES	NES	NOM p-val	FDR q-val	FWER p-val	Tag %	Gene %	Lead_genes
Reactome_2022__Respiratory Electron Transport, ATP Synthesis By Chemiosmotic Coupling, Heat Production By Uncoupling Proteins R-HSA-163200	-0.547493	-2.42574	0	0	0	45/87	19.63%	SCO2;NDUFS7;NDUFA13;SDHA;UQCR11;NDUFB8;NDUFA11;COX8A;UQCR10;COX6A1;NDUFA2;COX5A;NDUFA9;NDUFS8;COX5B;UQCRQ;COX18;UQCRC1;NDUFAF3;CCNI;TRAP1;NDUFC2;TACO1;ETFB;NDUFB7;ACAD9;NDUFS6;ECSIT;SDHB;COQ10A;NDUFV1;COX16;SURF1;UCP2;NDUFB10;NDUFB4;NDUFA3;UQCRC2;NDUFB11;NDUFA12;COX4I1;NDUFS3;ETFA;NDUFA6;NDUFB2
Reactome_2022__Respiratory Electron Transport R-HSA-611105	-0.551271	-2.42532	0	0	0	44/83	19.63%	SCO2;NDUFS7;NDUFA13;SDHA;UQCR11;NDUFB8;NDUFA11;COX8A;UQCR10;COX6A1;NDUFA2;COX5A;NDUFA9;NDUFS8;COX5B;UQCRQ;COX18;UQCRC1;NDUFAF3;CCNI;TRAP1;NDUFC2;TACO1;ETFB;NDUFB7;ACAD9;NDUFS6;ECSIT;SDHB;COQ10A;NDUFV1;COX16;SURF1;NDUFB10;NDUFB4;NDUFA3;UQCRC2;NDUFB11;NDUFA12;COX4I1;NDUFS3;ETFA;NDUFA6;NDUFB2
Reactome_2022__Citric Acid (TCA) Cycle And Respiratory Electron Transport R-HSA-1428517	-0.497934	-2.36846	0	0.000198276	0.0005	62/131	19.95%	SCO2;NDUFS7;NDUFA13;SDHA;UQCR11;NDUFB8;NDUFA11;COX8A;UQCR10;COX6A1;SLC16A3;NDUFA2;COX5A;NDUFA9;NDUFS8;COX5B;UQCRQ;COX18;UQCRC1;NDUFAF3;IDH3G;CCNI;TRAP1;IDH2;NDUFC2;MDH2;TACO1;ETFB;ACO2;NDUFB7;ACAD9;HAGH;NDUFS6;GSTZ1;ECSIT;SDHB;LDHB;IDH3A;COQ10A;D2HGDH;NDUFV1;COX16;SURF1;UCP2;NDUFB10;NDUFB4;NDUFA3;UQCRC2;NDUFB11;NDUFA12;COX4I1;RXRA;NDUFS3;DLST;ETFA;BSG;LDHD;PDK2;NDUFA6;OGDH;NDUFB2;SLC16A8
KEGG_2021_Human__Oxidative phosphorylation	-0.52633	-2.36646	0	0.000148707	0.0005	44/94	21.51%	NDUFS7;NDUFA13;SDHA;UQCR11;TCIRG1;NDUFB8;NDUFA11;COX8A;UQCR10;COX6A1;ATP6V1F;ATP6V0B;NDUFA2;COX5A;NDUFA9;NDUFS8;COX5B;UQCRQ;CYC1;UQCRC1;NDUFA4L2;UQCRHL;ATP6V0D1;NDUFC2;ATP6AP1;NDUFB7;NDUFS6;SDHB;NDUFV1;NDUFB10;NDUFB4;NDUFA3;UQCRC2;NDUFB11;NDUFA12;COX4I1;NDUFS3;COX4I2;NDUFA6;PPA2;NDUFB2;NDUFAB1;ATP6V1E1;NDUFV3
KEGG_2021_Human__Lysosome	-0.497005	-2.33001	0	0.000237932	0.001	49/119	19.53%	HEXA;TCIRG1;IDUA;NAGLU;HYAL2;MCOLN1;ATP6V0B;ARSA;HYAL1;CLTA;CLN3;CLTB;AP1M2;FUCA2;ATP6V0D1;AP1G2;ABCA2;GNPTG;NPC2;ATP6AP1;NAGPA;NAGA;ACP2;CTSD;MAN2B1;ABCB9;AP3S2;HEXB;AP1B1;GUSB;GLB1;GGA1;LGMN;AGA;CTSB;AP1M1;AP4B1;HYAL3;PLA2G15;CD63;LAPTM5;PSAP;GALNS;CTNS;FUCA1;CTSE;ACP5;SGSH;CTSA
Reactome_2022__Plasma Lipoprotein Clearance R-HSA-8964043	-0.629254	-2.26294	0	0.000753451	0.0033	15/32	17.99%	AMN;AP2A1;LSR;CLTA;UBB;UBA52;NR1H2;NPC2;SCARB1;NR1H3;AP2S1;LDLRAP1;AP2A2;UBC;AP2M1
KEGG_2021_Human__Glycosaminoglycan degradation	-0.717721	-2.18866	0	0.00195444	0.0096	12/17	18.80%	HEXA;IDUA;NAGLU;HYAL2;HYAL1;HEXB;GUSB;GLB1;HPSE;HYAL3;GALNS;SGSH
KEGG_2021_Human__Fructose and mannose metabolism	-0.627343	-2.16626	0	0.00251315	0.0142	14/27	22.78%	ALDOA;GMPPB;PFKP;PFKL;FBP1;PMM1;TPI1;PFKFB4;GMPPA;ALDOC;GMDS;HK1;MPI;ALDOB
MSigDB_Hallmark_2020__Oxidative Phosphorylation	-0.433887	-2.16363	0	0.00237932	0.0153	74/181	21.08%	NDUFS7;BCKDHA;SDHA;UQCR11;TCIRG1;NDUFB8;COX8A;UQCR10;COX6A1;ATP6V1F;SLC25A5;ATP6V0B;NDUFA2;COX5A;NDUFA9;NDUFS8;MRPL34;COX5B;UQCRQ;CYC1;UQCRC1;MRPS11;SLC25A3;IDH3G;PHB2;SLC25A11;RHOT2;IDH2;NDUFC2;ECH1;MRPS12;MDH2;ATP6AP1;GPX4;TIMM13;ETFB;ACADVL;ACO2;NDUFB7;GPI;CYB5R3;SLC25A6;NDUFS6;ACAA1;SDHB;LDHB;POR;IDH3A;NQO2;PMPCA;NDUFV1;SURF1;NDUFB4;NDUFA3;UQCRC2;OXA1L;COX4I1;GOT2;NDUFS3;DLST;ETFA;ATP1B1;SLC25A4;NDUFA6;TIMM8B;OGDH;NDUFB2;VDAC2;MRPL11;TIMM50;HTRA2;MGST3;NDUFAB1;ATP6V1E1
Reactome_2022__Nucleotide Salvage R-HSA-8956321	-0.666614	-2.14045	0	0.00298604	0.0219	13/20	22.83%	SCO2;UPP1;DGUOK;UCK2;TK1;ADA;TK2;UCKL1;UCK1;AMPD2;CDA;GMPR;APRT
KEGG_2021_Human__Pyrimidine metabolism	-0.546323	-2.12259	0	0.00367713	0.0291	21/45	19.37%	NME2;TYMS;NT5C;TYMP;CANT1;PNP;NME3;ENTPD8;DCTPP1;NME1;UPP1;UCK2;TK1;NUDT2;TK2;UCKL1;DCTD;DUT;UCK1;CDA;ENTPD6
Reactome_2022__VLDLR Internalisation And Degradation R-HSA-8866427	-0.701692	-2.10505	0.000204918	0.00451079	0.0388	10/16	17.99%	AP2A1;CLTA;UBB;UBA52;NR1H2;NR1H3;AP2S1;AP2A2;UBC;AP2M1
Reactome_2022__Mitochondrial Translation Elongation R-HSA-5389840	-0.473827	-2.07881	0	0.00589339	0.0541	30/79	20.16%	MRPS24;MRPL41;TSFM;MRPL38;MRPL4;MRPS2;MRPL46;MRPL43;MRPS18A;DLGAP3;MRPL34;MRPS11;MRPS18C;MRPL12;MRPL55;TUFM;MRPS16;MRPL37;AURKAIP1;GADD45GIP1;MRPS7;MRPS26;MRPL54;MRPL23;OXA1L;CHCHD1;MRPL10;MRPL49;MRPL9;MRPL11
KEGG_2021_Human__Other glycan degradation	-0.690506	-2.0762	0	0.00570187	0.0561	10/16	18.35%	HEXA;FUCA2;GBA2;MAN2B1;HEXB;GLB1;AGA;NEU4;MAN2B2;FUCA1
Reactome_2022__Oxygen-dependent Proline Hydroxylation Of Hypoxia-inducible Factor Alpha R-HSA-1234176	-0.498904	-2.05005	0	0.00727278	0.0736	31/58	26.70%	PSMD9;EGLN1;PSMB10;PSMA6;PSMD8;PSMB8;PSMB9;UBB;UBA52;PSMA1;PSMD7;PSME1;PSMD2;PSMB3;LIMD1;VHL;PSMB2;PSMB5;UBE2D2;UBC;EGLN3;PSMC5;PSMD3;PSMB4;PSMA5;PSMB1;PSMB6;PSMB7;RBX1;PSME2;PSMC4
KEGG_2021_Human__Graft-versus-host disease	-0.569215	-2.04825	0.000819504	0.00698925	0.0752	20/32	31.64%	HLA-G;HLA-F;HLA-C;HLA-A;HLA-B;HLA-DMA;HLA-DQB1;HLA-DMB;HLA-DRA;HLA-DRB1;HLA-DPB1;HLA-E;HLA-DPA1;PRF1;FASLG;IL1A;IL1B;HLA-DRB5;KLRC1;FAS
Reactome_2022__Complex I Biogenesis R-HSA-6799198	-0.517133	-2.02687	0	0.00895043	0.1006	24/46	21.51%	NDUFS7;NDUFA13;NDUFB8;NDUFA11;NDUFA2;NDUFA9;NDUFS8;NDUFAF3;NDUFC2;NDUFB7;ACAD9;NDUFS6;ECSIT;NDUFV1;NDUFB10;NDUFB4;NDUFA3;NDUFB11;NDUFA12;NDUFS3;NDUFA6;NDUFB2;NDUFAB1;NDUFV3
Reactome_2022__Transport Of Vitamins, Nucleosides, And Related Molecules R-HSA-425397	-0.54359	-2.02385	0.000203293	0.00879687	0.1036	19/37	25.71%	ARL2BP;SLC35D2;SLC25A5;SLC27A4;ARL2;SLC35C1;SLC29A3;SLC25A6;SLC35A2;SLC35B2;LCN12;SLC25A4;SLC29A2;SLC29A4;PDZD11;SLC28A2;SLC27A1;LCN15;SLCO4A1
Reactome_2022__Immunoregulatory Interactions Between A Lymphoid And A non-Lymphoid Cell R-HSA-198933	-0.447016	-2.02019	0.00020517	0.00875339	0.1082	51/95	32.61%	HCST;NPDC1;HLA-G;ITGB7;IFITM1;ICAM5;HLA-F;HLA-C;HLA-A;ICAM2;FZR1;HLA-B;LILRA5;ICAM3;LILRA1;CD3D;MICA;RAET1E;TYROBP;MADCAM1;NCR3;HLA-E;CD1D;CD300C;B2M;SIGLEC12;LILRA2;CD300A;LILRB2;SIGLEC7;MICB;CD247;CD81;CD300LF;LAIR2;SIGLEC10;CD3E;OSCAR;CD200;ICAM1;SIGLEC9;ULBP3;PILRA;KIR2DL4;CD8A;KLRB1;KLRC1;CD1B;SLAMF7;CD8B;ITGB2
KEGG_2021_Human__Allograft rejection	-0.561102	-1.99716	0.000620861	0.00993906	0.1388	15/31	25.66%	HLA-G;HLA-F;HLA-C;HLA-A;HLA-B;HLA-DMA;HLA-DQB1;HLA-DMB;HLA-DRA;HLA-DRB1;HLA-DPB1;HLA-E;HLA-DPA1;PRF1;FASLG

### Sheet: DLBC
Term	ES	NES	NOM p-val	FDR q-val	FWER p-val	Tag %	Gene %	Lead_genes
Reactome_2022__rRNA Processing R-HSA-72312	0.55993	2.51638	0	0	0	137/182	35.93%	UTP3;RPL36A;DNAJC5;UTP14A;RPL26L1;RPS24;DKC1;BMS1;UTP15;RPS17;RPP14;NOP14;RPS27L;PNO1;RSL24D1;RPL4;NOB1;RPL27A;EXOSC6;MRPL13;ERI1;RPLP2;NIP7;RPS10;RPL22L1;PDCD11;RPLP1;DDX56;RPL39;UTP18;DCAF13;RPL11;GAR1;RPS13;WDR36;EXOSC9;RPP30;RPL22;RPS6;LAS1L;RRP9;RRP1B;BYSL;RPL9;NAT10;DIS3;RPL8;FAU;RPL29;RPS19;EXOSC7;EXOSC1;RPL34;RPS15A;WDR43;NOP56;RIOK2;RPL7;RPL5;RPL37;RPS2;RPS23;RPS21;RPS3A;RPL31;RPS20;RPS15;RPLP0;RPL35;NOL6;BOP1;NOP10;WDR75;GNL3;EBNA1BP2;RPP40;RPL14;RPS28;WDR18;RPL37A;RIOK1;SENP3;LTV1;RPP25;RPL12;DHX37;RPS8;RPL38;RPS3;NSUN4;RPL27;RPP38;EXOSC4;UTP20;WDR3;HSD17B10;NOC4L;ELAC2;RPS27A;UTP6;RPL36;SPPL2A;RRP7A;RPL6;RPL26;DDX49;RPL3;RPL23;WDR46;RCL1;RPS14;RPL21;FBL;RPS12;RPL18;PES1;EXOSC5;RPS16;RPL19;RPL7A;MPHOSPH10;RPL35A;UBA52;EXOSC2;RPL41;EXOSC8;RPL32;THUMPD1;WDR12;RPL15;EXOSC3;KRR1;RPL13A;TBL3;RPS29;RPS11;IMP4
Reactome_2022__rRNA Processing In Nucleus And Cytosol R-HSA-8868773	0.56097	2.51015	0	0	0	134/177	35.93%	UTP3;RPL36A;DNAJC5;UTP14A;RPL26L1;RPS24;DKC1;BMS1;UTP15;RPS17;RPP14;NOP14;RPS27L;PNO1;RSL24D1;RPL4;NOB1;RPL27A;EXOSC6;MRPL13;ERI1;RPLP2;NIP7;RPS10;RPL22L1;PDCD11;RPLP1;DDX56;RPL39;UTP18;DCAF13;RPL11;GAR1;RPS13;WDR36;EXOSC9;RPP30;RPL22;RPS6;LAS1L;RRP9;RRP1B;BYSL;RPL9;NAT10;DIS3;RPL8;FAU;RPL29;RPS19;EXOSC7;EXOSC1;RPL34;RPS15A;WDR43;NOP56;RIOK2;RPL7;RPL5;RPL37;RPS2;RPS23;RPS21;RPS3A;RPL31;RPS20;RPS15;RPLP0;RPL35;NOL6;BOP1;NOP10;WDR75;GNL3;EBNA1BP2;RPP40;RPL14;RPS28;WDR18;RPL37A;RIOK1;SENP3;LTV1;RPP25;RPL12;DHX37;RPS8;RPL38;RPS3;RPL27;RPP38;EXOSC4;UTP20;WDR3;NOC4L;RPS27A;UTP6;RPL36;SPPL2A;RRP7A;RPL6;RPL26;DDX49;RPL3;RPL23;WDR46;RCL1;RPS14;RPL21;FBL;RPS12;RPL18;PES1;EXOSC5;RPS16;RPL19;RPL7A;MPHOSPH10;RPL35A;UBA52;EXOSC2;RPL41;EXOSC8;RPL32;THUMPD1;WDR12;RPL15;EXOSC3;KRR1;RPL13A;TBL3;RPS29;RPS11;IMP4
Reactome_2022__Major Pathway Of rRNA Processing In Nucleolus And Cytosol R-HSA-6791226	0.561334	2.50136	0	0	0	129/169	35.93%	UTP3;RPL36A;DNAJC5;UTP14A;RPL26L1;RPS24;BMS1;UTP15;RPS17;RPP14;NOP14;RPS27L;PNO1;RSL24D1;RPL4;NOB1;RPL27A;EXOSC6;MRPL13;ERI1;RPLP2;NIP7;RPS10;RPL22L1;PDCD11;RPLP1;DDX56;RPL39;UTP18;DCAF13;RPL11;RPS13;WDR36;EXOSC9;RPP30;RPL22;RPS6;LAS1L;RRP9;RRP1B;BYSL;RPL9;DIS3;RPL8;FAU;RPL29;RPS19;EXOSC7;EXOSC1;RPL34;RPS15A;WDR43;NOP56;RIOK2;RPL7;RPL5;RPL37;RPS2;RPS23;RPS21;RPS3A;RPL31;RPS20;RPS15;RPLP0;RPL35;NOL6;BOP1;WDR75;GNL3;EBNA1BP2;RPP40;RPL14;RPS28;WDR18;RPL37A;RIOK1;SENP3;LTV1;RPP25;RPL12;DHX37;RPS8;RPL38;RPS3;RPL27;RPP38;EXOSC4;UTP20;WDR3;NOC4L;RPS27A;UTP6;RPL36;SPPL2A;RRP7A;RPL6;RPL26;DDX49;RPL3;RPL23;WDR46;RCL1;RPS14;RPL21;FBL;RPS12;RPL18;PES1;EXOSC5;RPS16;RPL19;RPL7A;MPHOSPH10;RPL35A;UBA52;EXOSC2;RPL41;EXOSC8;RPL32;WDR12;RPL15;EXOSC3;KRR1;RPL13A;TBL3;RPS29;RPS11;IMP4
KEGG_2021_Human__Ribosome	0.57702	2.48509	0	0	0	98/129	33.11%	RPL36A;RPL26L1;MRPL16;RPS24;MRPL30;RPS17;MRPS11;RPS27L;MRPL36;RSL24D1;MRPL15;RPL4;RPL27A;MRPL13;RPLP2;RPS10;RPL22L1;MRPS21;RPLP1;RPL39;RPL11;MRPL12;RPS13;MRPL21;RPL22;RPS6;MRPS16;RPL13;RPL9;RPL8;FAU;RPL29;RPS18;RPS19;MRPS18C;MRPL1;MRPL19;RPL17;RPL34;RPS15A;RPL7;RPL5;MRPS5;RPL37;MRPL35;RPS2;RPS23;RPS21;RPS3A;RPL31;RPS20;RPS15;RPLP0;MRPS15;RPL35;MRPL11;MRPL4;MRPL23;MRPS2;RPL14;RPS28;MRPS10;RPL37A;MRPL2;MRPL17;MRPL32;RPL12;RPS8;RPL38;RPS3;MRPL18;RPL27;MRPS17;MRPL22;RPL24;RPS27A;MRPL34;RPL36;MRPL3;RPL6;RPL26;MRPS12;RPL3;RPL23;RPS14;RPL21;RPS12;RPL10;RPL18;RPS16;MRPL14;RPL19;RPL7A;RPL35A;UBA52;MRPL20;MRPL27;RPL41
MSigDB_Hallmark_2020__mTORC1 Signaling	0.543548	2.45384	0	0	0	110/192	28.02%	ETF1;CCNG1;QDPR;PPA1;CDKN1A;CYB5B;GLA;BCAT1;NFIL3;COPS5;DHCR24;HPRT1;HSPA9;SCD;SORD;PGK1;ELOVL6;PNO1;PLOD2;SLC1A4;HSPA4;HMGCR;LDHA;PSMA4;SLC2A3;P4HA1;ACSL3;IFRD1;EEF1E1;RAB1A;IDI1;SERPINH1;MTHFD2L;IMMT;CTH;ENO1;PNP;GLRX;SLC7A11;SLC7A5;TOMM40;DDIT3;EBP;RDH11;STARD4;PSMA3;ALDOA;IFI30;EIF2S2;HSPD1;SRD5A1;G6PD;ARPC5L;ACACA;PSME3;MTHFD2;PLK1;TCEA1;LDLR;SHMT2;TM7SF2;RRP9;SLC2A1;DAPP1;GMPS;FADS1;IDH1;HSP90B1;PSMG1;CDC25A;PSMD13;PITPNB;TMEM97;GPI;UBE2D3;TPI1;GSR;PSAT1;FADS2;ACTR2;LTA4H;PPIA;HK2;SLC1A5;UNG;PSMB5;ADIPOR2;PSMD14;GGA2;ABCF2;GOT1;GAPDH;NAMPT;PRDX1;PSPH;GTF2H1;DHCR7;PSMD12;FDXR;NMT1;TBK1;HSPE1;SERP1;CANX;HMBS;CCT6A;MAP2K3;TRIB3;TXNRD1;TUBG1
MSigDB_Hallmark_2020__Epithelial Mesenchymal Transition	0.525827	2.36545	0	1.88669e-05	0.0001	83/190	18.74%	MMP1;CXCL1;MMP3;EDIL3;CXCL6;COL1A1;BMP1;COL1A2;PFN2;WNT5A;TIMP1;TNFRSF12A;INHBA;COL11A1;COL5A3;SPP1;COL5A2;QSOX1;SPOCK1;COL5A1;COL7A1;COL3A1;SLC6A8;LGALS1;SNTB1;NTM;PLOD1;SAT1;ITGA5;FN1;LOX;GPC1;GADD45A;CRLF1;COL12A1;COL6A2;MMP14;PVR;PLOD2;PLAUR;VEGFA;POSTN;PTX3;DST;COL16A1;COL6A3;CADM1;SGCD;ITGB3;SERPINH1;FGF2;ECM1;MMP2;ADAM12;COL4A2;SFRP4;LOXL2;SPARC;THBS2;SERPINE1;SCG2;COL4A1;TPM1;ENO2;VCAN;LRP1;BGN;COMP;MXRA5;TGFBI;THBS1;MFAP5;SDC4;CALU;CDH6;FAP;PDGFRB;EMP3;EFEMP2;CAPG;GJA1;FSTL1;ITGAV
Reactome_2022__Cap-dependent Translation Initiation R-HSA-72737	0.560464	2.35946	0	1.61716e-05	0.0001	87/114	36.17%	RPL36A;RPL26L1;EIF2S3;RPS24;RPS17;RPS27L;RSL24D1;RPL4;EIF4B;EIF2B3;RPL27A;MRPL13;RPLP2;EIF3J;RPS10;RPL22L1;RPLP1;RPL39;EIF3E;EIF3H;EIF2S2;RPL11;EIF3M;RPS13;EIF2S1;RPL22;RPS6;RPL9;RPL8;FAU;RPL29;RPS19;EIF5B;RPL34;RPS15A;RPL7;EIF4EBP1;RPL5;RPL37;RPS2;RPS23;RPS21;RPS3A;RPL31;RPS20;RPS15;RPLP0;RPL35;EIF5;EIF2B1;RPL14;RPS28;RPL37A;EIF3F;RPL12;RPS8;RPL38;RPS3;RPL27;EIF4E;RPS27A;RPL36;EIF3K;RPL6;RPL26;RPL3;PABPC1;RPL23;EIF3I;RPS14;RPL21;RPS12;RPL18;RPS16;RPL19;RPL7A;RPL35A;UBA52;RPL41;RPL32;EIF2B2;RPL15;EIF3A;RPL13A;RPS29;RPS11;EIF2B4
MSigDB_Hallmark_2020__Myc Targets V1	0.518688	2.34037	0	1.41502e-05	0.0001	121/188	35.29%	ETF1;CCT4;COPS5;PABPC4;HPRT1;SERBP1;SRPK1;PGK1;GOT2;LDHA;PSMA4;EIF3J;IFRD1;PSMB2;NME1;RPS10;XPO1;NPM1;NDUFAB1;VBP1;CCT7;RSL1D1;CCT2;PSMD7;COX5A;TUFM;EIF2S2;EEF1B2;HSPD1;PSMD1;HSP90AB1;RAN;NOP16;EIF2S1;KPNB1;VDAC1;RPL22;RPS6;TXNL4A;CUL1;HNRNPA1;RAD23B;STARD7;GSPT1;POLE3;RRP9;PHB2;EXOSC7;PRDX4;PSMA1;RPL34;NOP56;PA2G4;SNRPG;RPS2;PRPS2;NCBP1;ABCE1;RPLP0;SLC25A3;DDX21;SF3B3;MRPL23;SRM;PPIA;GNL3;RNPS1;SSBP1;CDC20;RPL14;CLNS1A;FAM120A;C1QBP;SNRPD1;ERH;NOLC1;VDAC3;PSMD14;XPOT;HNRNPD;UBE2L3;MCM7;SNRPB2;RPS3;APEX1;SNRPA;SNRPA1;EIF4E;PSMA7;HSPE1;RPL6;MYC;CANX;DDX18;PABPC1;RANBP1;CDK4;RRM1;DUT;PTGES3;FBL;MCM6;RPL18;PRDX3;DHX15;CCT5;PSMB3;KPNA2;TARDBP;PWP1;PCNA;MCM4;G3BP1;CYC1;GLO1;SNRPD2;SSB;YWHAE;HDAC2;LSM7;HNRNPC
Reactome_2022__GTP Hydrolysis And Joining Of 60S Ribosomal Subunit R-HSA-72706	0.560419	2.33841	0	1.25779e-05	0.0001	80/107	35.30%	RPL36A;RPL26L1;EIF2S3;RPS24;RPS17;RPS27L;RSL24D1;RPL4;EIF4B;RPL27A;MRPL13;RPLP2;EIF3J;RPS10;RPL22L1;RPLP1;RPL39;EIF3E;EIF3H;EIF2S2;RPL11;EIF3M;RPS13;EIF2S1;RPL22;RPS6;RPL9;RPL8;FAU;RPL29;RPS19;EIF5B;RPL34;RPS15A;RPL7;RPL5;RPL37;RPS2;RPS23;RPS21;RPS3A;RPL31;RPS20;RPS15;RPLP0;RPL35;EIF5;RPL14;RPS28;RPL37A;EIF3F;RPL12;RPS8;RPL38;RPS3;RPL27;EIF4E;RPS27A;RPL36;EIF3K;RPL6;RPL26;RPL3;RPL23;EIF3I;RPS14;RPL21;RPS12;RPL18;RPS16;RPL19;RPL7A;RPL35A;UBA52;RPL41;RPL32;RPL15;EIF3A;RPL13A;RPS29
Reactome_2022__Selenocysteine Synthesis R-HSA-2408557	0.578793	2.33595	0	1.13201e-05	0.0001	70/87	35.90%	RPL36A;RPL26L1;RPS24;RPS17;RPS27L;SEPSECS;RSL24D1;RPL4;RPL27A;MRPL13;RPLP2;PSTK;RPS10;RPL22L1;SEPHS2;RPLP1;RPL39;RPL11;RPS13;RPL22;RPS6;RPL9;RPL8;FAU;RPL29;RPS19;RPL34;RPS15A;RPL7;RPL5;RPL37;RPS2;RPS23;RPS21;RPS3A;RPL31;RPS20;RPS15;RPLP0;RPL35;RPL14;RPS28;RPL37A;RPL12;RPS8;RPL38;RPS3;RPL27;EEFSEC;RPS27A;RPL36;RPL6;RPL26;RPL3;RPL23;RPS14;RPL21;RPS12;RPL18;RPS16;RPL19;RPL7A;RPL35A;UBA52;RPL41;RPL32;RPL15;RPL13A;RPS29;RPS11
Reactome_2022__L13a-mediated Translational Silencing Of Ceruloplasmin Expression R-HSA-156827	0.559064	2.33002	0	1.0291e-05	0.0001	79/106	35.30%	RPL36A;RPL26L1;EIF2S3;RPS24;RPS17;RPS27L;RSL24D1;RPL4;EIF4B;RPL27A;MRPL13;RPLP2;EIF3J;RPS10;RPL22L1;RPLP1;RPL39;EIF3E;EIF3H;EIF2S2;RPL11;EIF3M;RPS13;EIF2S1;RPL22;RPS6;RPL9;RPL8;FAU;RPL29;RPS19;RPL34;RPS15A;RPL7;RPL5;RPL37;RPS2;RPS23;RPS21;RPS3A;RPL31;RPS20;RPS15;RPLP0;RPL35;RPL14;RPS28;RPL37A;EIF3F;RPL12;RPS8;RPL38;RPS3;RPL27;EIF4E;RPS27A;RPL36;EIF3K;RPL6;RPL26;RPL3;PABPC1;RPL23;EIF3I;RPS14;RPL21;RPS12;RPL18;RPS16;RPL19;RPL7A;RPL35A;UBA52;RPL41;RPL32;RPL15;EIF3A;RPL13A;RPS29
Reactome_2022__Response Of EIF2AK4 (GCN2) To Amino Acid Deficiency R-HSA-9633012	0.568657	2.32518	0	9.43345e-06	0.0001	74/94	35.30%	RPL36A;RPL26L1;EIF2S3;RPS24;RPS17;CEBPB;RPS27L;RSL24D1;RPL4;ATF4;RPL27A;MRPL13;RPLP2;RPS10;RPL22L1;DDIT3;RPLP1;RPL39;EIF2S2;RPL11;CEBPG;RPS13;EIF2S1;RPL22;RPS6;RPL9;RPL8;FAU;RPL29;RPS19;RPL34;RPS15A;RPL7;RPL5;RPL37;RPS2;RPS23;RPS21;RPS3A;RPL31;RPS20;RPS15;RPLP0;RPL35;RPL14;RPS28;RPL37A;RPL12;RPS8;RPL38;RPS3;RPL27;RPS27A;RPL36;ATF3;RPL6;RPL26;RPL3;TRIB3;RPL23;RPS14;RPL21;RPS12;RPL18;RPS16;RPL19;RPL7A;RPL35A;UBA52;RPL41;RPL32;RPL15;RPL13A;RPS29
Reactome_2022__Formation Of A Pool Of Free 40S Subunits R-HSA-72689	0.563349	2.31587	0	8.7078e-06	0.0001	73/96	35.30%	RPL36A;RPL26L1;RPS24;RPS17;RPS27L;RSL24D1;RPL4;RPL27A;MRPL13;RPLP2;EIF3J;RPS10;RPL22L1;RPLP1;RPL39;EIF3E;EIF3H;RPL11;EIF3M;RPS13;RPL22;RPS6;RPL9;RPL8;FAU;RPL29;RPS19;RPL34;RPS15A;RPL7;RPL5;RPL37;RPS2;RPS23;RPS21;RPS3A;RPL31;RPS20;RPS15;RPLP0;RPL35;RPL14;RPS28;RPL37A;EIF3F;RPL12;RPS8;RPL38;RPS3;RPL27;RPS27A;RPL36;EIF3K;RPL6;RPL26;RPL3;RPL23;EIF3I;RPS14;RPL21;RPS12;RPL18;RPS16;RPL19;RPL7A;RPL35A;UBA52;RPL41;RPL32;RPL15;EIF3A;RPL13A;RPS29
Reactome_2022__Eukaryotic Translation Elongation R-HSA-156842	0.571837	2.3132	0	8.08581e-06	0.0001	69/87	35.90%	EEF1A2;RPL36A;RPL26L1;RPS24;RPS17;RPS27L;RSL24D1;RPL4;RPL27A;MRPL13;RPLP2;RPS10;RPL22L1;EEF2;RPLP1;RPL39;RPL11;EEF1B2;RPS13;RPL22;RPS6;RPL9;RPL8;FAU;RPL29;RPS19;RPL34;RPS15A;RPL7;RPL5;RPL37;RPS2;RPS23;RPS21;RPS3A;RPL31;RPS20;RPS15;RPLP0;RPL35;RPL14;RPS28;RPL37A;RPL12;RPS8;RPL38;RPS3;RPL27;RPS27A;RPL36;RPL6;RPL26;RPL3;RPL23;RPS14;RPL21;RPS12;RPL18;RPS16;RPL19;RPL7A;RPL35A;UBA52;RPL41;RPL32;RPL15;RPL13A;RPS29;RPS11
Reactome_2022__Nonsense Mediated Decay (NMD) Independent Of Exon Junction Complex (EJC) R-HSA-975956	0.568316	2.30541	0	7.54676e-06	0.0001	71/90	35.90%	RPL36A;ETF1;RPL26L1;RPS24;RPS17;RPS27L;RSL24D1;RPL4;RPL27A;MRPL13;RPLP2;RPS10;RPL22L1;RPLP1;RPL39;RPL11;RPS13;RPL22;RPS6;GSPT1;RPL9;RPL8;FAU;RPL29;RPS19;RPL34;RPS15A;RPL7;RPL5;RPL37;RPS2;RPS23;NCBP1;RPS21;RPS3A;RPL31;RPS20;RPS15;RPLP0;RPL35;RPL14;RPS28;RPL37A;RPL12;RPS8;RPL38;RPS3;RPL27;RPS27A;RPL36;RPL6;RPL26;RPL3;PABPC1;RPL23;GSPT2;RPS14;RPL21;RPS12;RPL18;RPS16;RPL19;RPL7A;RPL35A;UBA52;RPL41;RPL32;RPL15;RPL13A;RPS29;RPS11
Reactome_2022__Peptide Chain Elongation R-HSA-156902	0.570317	2.28903	0	7.07509e-06	0.0001	67/84	35.90%	RPL36A;RPL26L1;RPS24;RPS17;RPS27L;RSL24D1;RPL4;RPL27A;MRPL13;RPLP2;RPS10;RPL22L1;EEF2;RPLP1;RPL39;RPL11;RPS13;RPL22;RPS6;RPL9;RPL8;FAU;RPL29;RPS19;RPL34;RPS15A;RPL7;RPL5;RPL37;RPS2;RPS23;RPS21;RPS3A;RPL31;RPS20;RPS15;RPLP0;RPL35;RPL14;RPS28;RPL37A;RPL12;RPS8;RPL38;RPS3;RPL27;RPS27A;RPL36;RPL6;RPL26;RPL3;RPL23;RPS14;RPL21;RPS12;RPL18;RPS16;RPL19;RPL7A;RPL35A;UBA52;RPL41;RPL32;RPL15;RPL13A;RPS29;RPS11
Reactome_2022__Translation R-HSA-72766	0.489191	2.28146	0	6.65891e-06	0.0001	171/256	36.40%	EEF1A2;RPL36A;ETF1;RPL26L1;PPA1;MRPL16;EIF2S3;PPA2;MTFMT;RPS24;MRPL30;RPS17;CARS2;SEC61B;MRPS11;MTIF2;MTRF1L;RPS27L;MRPL36;RSL24D1;MRPL15;RPL4;SRP72;EIF4B;MRPS35;EIF2B3;RPL27A;MRPL13;RPLP2;EIF3J;EEF1E1;RPS10;YARS2;RPL22L1;MRPS21;EEF2;RPLP1;RPL39;EIF3E;TUFM;EIF3H;MRPL50;EIF2S2;RPL11;EEF1B2;EIF3M;MRPL12;FARS2;RPS13;EIF2S1;MRPL21;CHCHD1;RPL22;RPS6;GSPT1;MRPS16;RPL9;RPL8;FAU;RPL29;RPS19;MRPS18C;MRPL1;MRPS30;MRPL19;FARSA;EIF5B;RPL34;RPS15A;RPL7;EIF4EBP1;PTCD3;MRPS25;RPL5;MRPS5;RPL37;MRPL35;RPS2;RPS23;RPS21;RPS3A;RPL31;RPS20;RPS15;RPLP0;MRPL42;MRPS15;RPL35;DTD1;MRPL11;MRPL4;EIF5;MRPL23;MRPS2;EIF2B1;AURKAIP1;RPL14;RPS28;MRPS10;RPL37A;MRPS34;FARSB;SRP19;MRPL17;EIF3F;MRPL32;RPL12;RPS8;RPL38;MRPL37;RPS3;MRPL18;RPL27;MRPS17;MRPL46;MRPL47;EIF4E;RPS27A;MRPL34;RPL36;MRPL3;MRPL41;MRPS33;EIF3K;MRPL40;RPL6;RPL26;RPL3;PABPC1;GADD45GIP1;RPL23;EIF3I;WARS2;SRP14;GSPT2;SRPRB;RPS14;RPL21;AIMP1;RPS12;RPL18;GFM2;RPS16;MRPL14;RPL19;RPL7A;MRRF;SEC11A;MRPS27;MRPS23;RPL35A;UBA52;ERAL1;MRPL20;MARS2;RPL41;RPL32;RPN2;EIF2B2;VARS2;MRPL51;RPL15;MRPL55;EIF3A;RPL13A;RPS29;RPS11;EIF2B4;EARS2;SEC61G;MRPL49
Reactome_2022__Cellular Response To Starvation R-HSA-9711097	0.519868	2.24685	0	2.51559e-05	0.0003	91/137	32.41%	SESN2;RRAGD;RPL36A;RPL26L1;ATP6V1G2;EIF2S3;RPS24;RPS17;CEBPB;RPS27L;RSL24D1;RPL4;ATF4;RPL27A;MRPL13;RPLP2;ATP6V0B;ATP6V0D1;RPS10;RPL22L1;DDIT3;RPLP1;RPL39;WDR59;EIF2S2;RPL11;CEBPG;RPS13;EIF2S1;ATP6V1H;RPL22;RPS6;ATP6V1A;ATP6V1F;ATP6V1C1;RPTOR;RPL9;RPL8;FAU;RPL29;RPS19;RPL34;RPS15A;RPL7;RPL5;RPL37;RPS2;RPS23;RPS21;TCIRG1;RPS3A;RPL31;RPS20;RPS15;RPLP0;RPL35;ATP6V0E1;SLC38A9;RPL14;RPS28;RPL37A;RRAGB;RPL12;RPS8;RPL38;RPS3;RPL27;RPS27A;RPL36;MLST8;ATF3;RRAGC;RPL6;RPL26;RPL3;TRIB3;ATP6V1G1;RPL23;ATP6V0D2;RPS14;RPL21;RPS12;RPL18;RPS16;RPL19;RPL7A;SH3BP4;ATP6V1B2;RPL35A;UBA52;FNIP1
MSigDB_Hallmark_2020__Myc Targets V2	0.595952	2.24454	0	2.97898e-05	0.0004	43/58	32.91%	SUPV3L1;SORD;NIP7;TBRG4;NPM1;HSPD1;NOP16;RRP12;PLK1;LAS1L;RRP9;BYSL;PPAN;PPRC1;FARSA;IPO4;PRMT3;DCTPP1;WDR43;NOP56;PA2G4;MRTO4;TMEM97;RABEPK;SRM;NDUFAF4;WDR74;GNL3;HK2;NOLC1;UNG;UTP20;NOC4L;HSPE1;MYC;DDX18;RCL1;CDK4;PES1;EXOSC5;MPHOSPH10;PUS1;MCM4
Reactome_2022__Selenoamino Acid Metabolism R-HSA-2408522	0.541158	2.24031	0	3.39604e-05	0.0005	77/102	35.30%	RPL36A;RPL26L1;RPS24;RPS17;RPS27L;SEPSECS;RSL24D1;RPL4;GNMT;RPL27A;MRPL13;RPLP2;PSTK;EEF1E1;RPS10;RPL22L1;SEPHS2;RPLP1;RPL39;RPL11;RPS13;RPL22;RPS6;RPL9;RPL8;FAU;RPL29;RPS19;SCLY;RPL34;RPS15A;RPL7;RPL5;RPL37;RPS2;RPS23;RPS21;RPS3A;RPL31;GSR;RPS20;RPS15;RPLP0;RPL35;RPL14;RPS28;RPL37A;PAPSS2;RPL12;RPS8;RPL38;RPS3;RPL27;NNMT;EEFSEC;RPS27A;RPL36;RPL6;RPL26;RPL3;TXNRD1;RPL23;RPS14;RPL21;AIMP1;RPS12;RPL18;RPS16;RPL19;RPL7A;RPL35A;UBA52;RPL41;RPL32;RPL15;RPL13A;RPS29
Reactome_2022__Viral mRNA Translation R-HSA-192823	0.554973	2.23796	0	3.23433e-05	0.0005	68/87	35.90%	RPL36A;RPL26L1;RPS24;RPS17;RPS27L;RSL24D1;GRSF1;RPL4;RPL27A;MRPL13;RPLP2;RPS10;RPL22L1;RPLP1;RPL39;RPL11;RPS13;RPL22;RPS6;RPL9;RPL8;FAU;RPL29;RPS19;RPL34;RPS15A;RPL7;RPL5;RPL37;RPS2;RPS23;RPS21;RPS3A;RPL31;RPS20;RPS15;RPLP0;RPL35;GNL3;RPL14;RPS28;RPL37A;RPL12;RPS8;RPL38;RPS3;RPL27;RPS27A;RPL36;RPL6;RPL26;RPL3;RPL23;RPS14;RPL21;RPS12;RPL18;RPS16;RPL19;RPL7A;RPL35A;UBA52;RPL41;RPL32;RPL15;RPL13A;RPS29;RPS11
Reactome_2022__Eukaryotic Translation Termination R-HSA-72764	0.553373	2.23696	0	3.60186e-05	0.0006	69/88	35.90%	RPL36A;ETF1;RPL26L1;RPS24;RPS17;RPS27L;RSL24D1;RPL4;RPL27A;MRPL13;RPLP2;RPS10;RPL22L1;RPLP1;RPL39;RPL11;RPS13;RPL22;RPS6;GSPT1;RPL9;RPL8;FAU;RPL29;RPS19;RPL34;RPS15A;RPL7;RPL5;RPL37;RPS2;RPS23;RPS21;RPS3A;RPL31;RPS20;RPS15;RPLP0;RPL35;RPL14;RPS28;RPL37A;RPL12;RPS8;RPL38;RPS3;RPL27;RPS27A;RPL36;RPL6;RPL26;RPL3;RPL23;GSPT2;RPS14;RPL21;RPS12;RPL18;RPS16;RPL19;RPL7A;RPL35A;UBA52;RPL41;RPL32;RPL15;RPL13A;RPS29;RPS11
Reactome_2022__Influenza Infection R-HSA-168255	0.507209	2.22063	0	3.44526e-05	0.0006	101/149	35.45%	RPL36A;RPL26L1;ISG15;RPS24;RPS17;RPS27L;RSL24D1;GRSF1;EIF2AK2;RPL4;RPL27A;MRPL13;RPLP2;NUP93;RPS10;XPO1;RPL22L1;AAAS;RPLP1;RPL39;RPL11;RAN;RPS13;KPNB1;RPL22;RPS6;RPL9;RPL8;FAU;RPL29;RPS19;RPL34;RPS15A;RPL7;RPL5;RPL37;RPS2;RPS23;RPS21;RPS3A;RPL31;RPS20;RPS15;RPLP0;RPL35;POLR2L;POLR2D;CPSF4;GNL3;CLTC;PARP1;RPL14;RPS28;RPL37A;RPL12;RPS8;RPL38;RPS3;RPL27;POLR2C;NUP107;RPS27A;CLTA;RPL36;RPL6;RANBP2;SLC25A6;RPL26;CANX;RPL3;POLR2G;RPL23;KPNA4;RPS14;RPL21;GTF2F2;RPS12;RPL18;RPS16;RPL19;RPL7A;POLR2K;HSPA1A;RPL35A;UBA52;KPNA2;NUP133;RPL41;IPO5;PABPN1;NUP37;NUP54;RPL32;POLR2F;RPL15;NUP155;NUP98;RPL13A;RPS29;POLR2J;POLR2E
Reactome_2022__Nonsense Mediated Decay (NMD) Enhanced By Exon Junction Complex (EJC) R-HSA-975957	0.525437	2.19393	0	7.54676e-05	0.0015	76/108	35.30%	RPL36A;ETF1;RPL26L1;RPS24;RPS17;RPS27L;RSL24D1;RPL4;RPL27A;MRPL13;RPLP2;RPS10;RPL22L1;PPP2R2A;RPLP1;RPL39;RPL11;RPS13;RPL22;RPS6;GSPT1;RPL9;RPL8;FAU;RPL29;RPS19;RPL34;RPS15A;RPL7;RPL5;RPL37;RPS2;RPS23;NCBP1;RPS21;RPS3A;RPL31;RPS20;RPS15;RPLP0;RPL35;RNPS1;RPL14;RPS28;RPL37A;UPF3B;RPL12;RPS8;RPL38;RPS3;PPP2CA;RPL27;UPF2;RPS27A;RPL36;MAGOHB;RPL6;RPL26;RPL3;PABPC1;RPL23;GSPT2;RPS14;RPL21;RPS12;RPL18;RPS16;RPL19;RPL7A;RPL35A;UBA52;RPL41;RPL32;RPL15;RPL13A;RPS29
MSigDB_Hallmark_2020__TNF-alpha Signaling via NF-kB	0.48499	2.19022	0	7.24489e-05	0.0015	83/196	23.98%	CXCL1;CXCL3;LIF;CXCL6;CXCL2;FOSL1;BCL2A1;IL23A;INHBA;TNFAIP6;PHLDA2;CDKN1A;SPHK1;TLR2;RCAN1;NFIL3;B4GALT5;SAT1;MSC;IER3;CEBPB;RIPK2;TNIP2;GADD45A;DUSP5;MXD1;IFIT2;CD80;PLAUR;VEGFA;SLC2A6;RNF19B;NR4A3;GFPT2;SLC2A3;PTX3;FOSL2;NINJ1;SOD2;PTGS2;HBEGF;CSF2;F3;MARCKS;B4GALT1;PLAU;YRDC;PANX1;ATP2B1;SERPINE1;BMP2;FOSB;CCRL2;ICAM1;LDLR;EGR1;TRIP10;DUSP1;G0S2;TSC22D1;SDC4;TNF;CEBPD;IL1A;EHD1;DUSP4;PFKFB3;IL15RA;TUBB2A;CXCL10;KLF10;TNFAIP2;ABCA1;GCH1;NFKBIA;CLCF1;PHLDA1;FOS;PMEPA1;NAMPT;MAFF;EDN1;ZC3H12A
Reactome_2022__SRP-dependent Cotranslational Protein Targeting To Membrane R-HSA-1799339	0.520546	2.17147	0	0.000130617	0.0028	74/105	36.34%	RPL36A;RPL26L1;RPS24;RPS17;SEC61B;RPS27L;RSL24D1;RPL4;SRP72;RPL27A;MRPL13;RPLP2;RPS10;RPL22L1;RPLP1;RPL39;RPL11;RPS13;RPL22;RPS6;RPL9;RPL8;FAU;RPL29;RPS19;RPL34;RPS15A;RPL7;RPL5;RPL37;RPS2;RPS23;RPS21;RPS3A;RPL31;RPS20;RPS15;RPLP0;RPL35;RPL14;RPS28;RPL37A;SRP19;RPL12;RPS8;RPL38;RPS3;RPL27;RPS27A;RPL36;RPL6;RPL26;RPL3;RPL23;SRP14;SRPRB;RPS14;RPL21;RPS12;RPL18;RPS16;RPL19;RPL7A;SEC11A;RPL35A;UBA52;RPL41;RPL32;RPN2;RPL15;RPL13A;RPS29;RPS11;SEC61G
KEGG_2021_Human__Rheumatoid arthritis	0.539186	2.16415	0	0.000134165	0.003	32/82	17.20%	CXCL5;MMP1;CXCL1;CXCL3;MMP3;CXCL6;CXCL2;IL11;ATP6V1G2;IL23A;TLR2;TGFB2;CCL3L3;ATP6AP1;CD80;VEGFA;ATP6V0A2;ATP6V0B;ATP6V0D1;CCL3;CSF2;ATP6V1H;HLA-DQA2;ICAM1;ATP6V1A;ATP6V1F;ATP6V1C1;HLA-DRB5;TNFRSF11A;TNF;IL1A;TCIRG1
Reactome_2022__Assembly Of Collagen Fibrils And Other Multimeric Structures R-HSA-2022090	0.585073	2.16264	0	0.000133416	0.0031	27/53	13.20%	MMP3;COL10A1;COL1A1;BMP1;COL1A2;COL11A1;COL5A3;COL5A2;COL5A1;COL24A1;COL7A1;COL3A1;LOX;COL8A1;MMP28;COL6A2;LAMA4;CTSB;DST;COL6A3;MMP9;COL6A1;COL4A2;LOXL2;COL4A1;COL11A2;TLL2
MSigDB_Hallmark_2020__Oxidative Phosphorylation	0.481841	2.15986	0	0.000132719	0.0032	106/181	34.70%	HCCS;AIFM1;GRPEL1;LDHB;SUPV3L1;HSPA9;MRPS11;PDHA1;ETFA;MRPL15;ATP6AP1;VDAC2;COX7B;GOT2;LDHA;ATP6V0B;COX5B;NDUFV2;NDUFAB1;IMMT;CS;GLUD1;CYCS;NDUFB8;LRPPRC;IDH3G;NDUFC2;COX5A;FXN;NDUFA7;ATP6V1H;IDH2;VDAC1;DLD;COX15;ATP6V1F;ATP6V1C1;FH;PHB2;IDH1;NDUFC1;MRPS30;NDUFS8;NDUFS1;TIMM10;NDUFS3;ABCB7;COX4I1;NDUFV1;MRPL35;GPI;TCIRG1;NDUFB6;MRPS15;SLC25A3;MRPL11;ATP6V0E1;SDHB;ETFB;NDUFA1;SDHA;VDAC3;MDH1;PMPCA;COX7A2;PDHX;BAX;NDUFA6;SLC25A5;IDH3B;UQCRFS1;COX8A;ACADM;COX7A2L;HSD17B10;UQCRB;MRPL34;TIMM8B;COX6A1;NDUFA2;SLC25A6;OAT;MRPS12;TIMM9;ATP6V1G1;TOMM22;TIMM50;NDUFA3;MFN2;POR;COX6C;PRDX3;NDUFB7;NDUFA9;COX11;UQCRC2;FDX1;UQCR10;TIMM17A;CYC1;CYB5A;IDH3A;MGST3;POLR2F;ALAS1;NDUFA5
Reactome_2022__Influenza Viral RNA Transcription And Replication R-HSA-168273	0.502078	2.15865	0	0.000128295	0.0032	88/130	35.90%	RPL36A;RPL26L1;RPS24;RPS17;RPS27L;RSL24D1;GRSF1;RPL4;RPL27A;MRPL13;RPLP2;NUP93;RPS10;RPL22L1;AAAS;RPLP1;RPL39;RPL11;RPS13;RPL22;RPS6;RPL9;RPL8;FAU;RPL29;RPS19;RPL34;RPS15A;RPL7;RPL5;RPL37;RPS2;RPS23;RPS21;RPS3A;RPL31;RPS20;RPS15;RPLP0;RPL35;POLR2L;POLR2D;GNL3;PARP1;RPL14;RPS28;RPL37A;RPL12;RPS8;RPL38;RPS3;RPL27;POLR2C;NUP107;RPS27A;RPL36;RPL6;RANBP2;RPL26;RPL3;POLR2G;RPL23;RPS14;RPL21;GTF2F2;RPS12;RPL18;RPS16;RPL19;RPL7A;POLR2K;RPL35A;UBA52;NUP133;RPL41;IPO5;NUP37;NUP54;RPL32;POLR2F;RPL15;NUP155;NUP98;RPL13A;RPS29;POLR2J;POLR2E;RPS11
KEGG_2021_Human__Bladder cancer	0.603021	2.09901	0	0.000474715	0.0113	17/39	14.35%	MMP1;MDM2;CDKN2A;CDKN1A;FGFR3;VEGFA;UPK3A;SRC;MMP9;ARAF;HBEGF;MMP2;E2F1;HRAS;DAPK2;TYMP;THBS1
Reactome_2022__rRNA Modification In Nucleus And Cytosol R-HSA-6790901	0.565565	2.08927	0	0.000551857	0.0136	39/51	36.52%	UTP3;UTP14A;DKC1;BMS1;UTP15;NOP14;PNO1;PDCD11;UTP18;DCAF13;GAR1;WDR36;RPS6;RRP9;NAT10;WDR43;NOP56;RPS2;NOL6;NOP10;WDR75;DHX37;UTP20;WDR3;NOC4L;UTP6;SPPL2A;RRP7A;DDX49;WDR46;RCL1;RPS14;FBL;MPHOSPH10;THUMPD1;KRR1;TBL3;IMP4;NOL11
KEGG_2021_Human__Ribosome biogenesis in eukaryotes	0.538439	2.07942	0	0.000651766	0.0162	40/66	30.00%	UTP14A;NXT2;CSNK2A2;DKC1;BMS1;UTP15;NOB1;IMP3;GNL2;GNL3L;FBLL1;XPO1;GTPBP4;UTP18;CSNK2B;POP1;GAR1;RAN;WDR36;RPP30;NAT10;WDR43;NOP56;RIOK2;NOL6;NOP10;WDR75;GNL3;REXO5;RPP40;RIOK1;RPP25;RPP38;POP7;WDR3;UTP6;RRP7A;REXO2;RCL1;FBL
Reactome_2022__mRNA Activation Upon Binding Of Cap-Binding Complex And eIFs, Subsequent Binding To 43S R-HSA-72662	0.551008	2.07095	0	0.000735809	0.0188	36/57	31.05%	EIF2S3;RPS24;RPS17;RPS27L;EIF4B;EIF3J;RPS10;EIF3E;EIF3H;EIF2S2;EIF3M;RPS13;EIF2S1;RPS6;FAU;RPS19;RPS15A;EIF4EBP1;RPS2;RPS23;RPS21;RPS3A;RPS20;RPS15;RPS28;EIF3F;RPS8;RPS3;EIF4E;RPS27A;EIF3K;PABPC1;EIF3I;RPS14;RPS12;RPS16
Reactome_2022__Interleukin-10 Signaling R-HSA-6783783	0.583154	2.06511	0	0.000776238	0.0203	19/43	20.05%	CSF3;CXCL1;LIF;CXCL2;TIMP1;IL1R2;CCL22;CD80;PTGS2;CCL3;CSF2;ICAM1;PTAFR;TNF;FPR1;IL1A;CXCL10;CD86;IL1RN
KEGG_2021_Human__IL-17 signaling pathway	0.522276	2.06488	0	0.000754676	0.0203	33/78	22.83%	CXCL5;CSF3;MMP1;CXCL1;CXCL3;MMP3;CCL7;CCL17;CXCL6;S100A9;CXCL2;FOSL1;CEBPB;MMP9;TRAF2;PTGS2;CSF2;CCL11;IL17RC;HSP90AB1;FOSB;HSP90B1;MAPK6;TNF;S100A8;CXCL10;ANAPC5;CHUK;MAPK15;MAPK12;NFKBIA;FOS;TRAF4
KEGG_2021_Human__Oxidative phosphorylation	0.50025	2.05905	0	0.000798529	0.0219	59/95	34.70%	ATP6V1G2;PPA1;PPA2;ATP6AP1;COX7B;ATP6V0A2;ATP6V0B;COX5B;ATP6V0D1;NDUFV2;NDUFAB1;NDUFB8;NDUFC2;COX5A;NDUFS5;NDUFA12;NDUFA7;ATP6V1H;ATP6V1A;COX15;ATP6V1F;ATP6V1C1;NDUFC1;NDUFS8;NDUFS1;NDUFS3;COX4I1;NDUFV1;TCIRG1;NDUFB6;ATP6V0E1;SDHB;NDUFA11;NDUFA1;SDHA;COX7A2;NDUFA6;NDUFA13;UQCRFS1;COX8A;COX7A2L;UQCRB;NDUFA10;COX6A1;NDUFA2;NDUFB11;ATP6V1G1;ATP6V0D2;NDUFA3;COX6C;NDUFB7;ATP6V1B2;NDUFA9;COX11;UQCRC2;UQCR10;CYC1;ATP6V1E2;NDUFA5
Reactome_2022__Ribosomal Scanning And Start Codon Recognition R-HSA-72702	0.548607	2.05541	0	0.000843052	0.024	35/56	31.05%	EIF2S3;RPS24;RPS17;RPS27L;EIF4B;EIF3J;RPS10;EIF3E;EIF3H;EIF2S2;EIF3M;RPS13;EIF2S1;RPS6;FAU;RPS19;RPS15A;RPS2;RPS23;RPS21;RPS3A;RPS20;RPS15;EIF5;RPS28;EIF3F;RPS8;RPS3;EIF4E;RPS27A;EIF3K;EIF3I;RPS14;RPS12;RPS16
Reactome_2022__Formation Of Ternary Complex, And Subsequently, 43S Complex R-HSA-72695	0.561419	2.0527	0	0.000879488	0.0258	32/49	31.05%	EIF2S3;RPS24;RPS17;RPS27L;EIF3J;RPS10;EIF3E;EIF3H;EIF2S2;EIF3M;RPS13;EIF2S1;RPS6;FAU;RPS19;RPS15A;RPS2;RPS23;RPS21;RPS3A;RPS20;RPS15;RPS28;EIF3F;RPS8;RPS3;RPS27A;EIF3K;EIF3I;RPS14;RPS12;RPS16
Reactome_2022__Translation Initiation Complex Formation R-HSA-72649	0.547776	2.05143	0	0.000885801	0.0267	35/56	31.05%	EIF2S3;RPS24;RPS17;RPS27L;EIF4B;EIF3J;RPS10;EIF3E;EIF3H;EIF2S2;EIF3M;RPS13;EIF2S1;RPS6;FAU;RPS19;RPS15A;RPS2;RPS23;RPS21;RPS3A;RPS20;RPS15;RPS28;EIF3F;RPS8;RPS3;EIF4E;RPS27A;EIF3K;PABPC1;EIF3I;RPS14;RPS12;RPS16
Reactome_2022__Collagen Formation R-HSA-1474290	0.513696	2.03769	0	0.00106575	0.0324	34/77	12.01%	MMP3;COL10A1;COL1A1;BMP1;COL1A2;COL11A1;COL5A3;COL5A2;COL5A1;COL24A1;COL7A1;COL3A1;PLOD1;LOX;ADAMTS14;COL8A1;COL12A1;MMP28;ADAMTS2;COL6A2;PLOD2;LAMA4;CTSB;P4HA1;DST;COL16A1;COL6A3;MMP9;SERPINH1;COL6A1;COL4A2;LOXL2;COL4A1;COL11A2
Reactome_2022__Regulation Of Expression Of SLITs And ROBOs R-HSA-9010553	0.462204	2.03687	0	0.00105924	0.0331	111/157	37.62%	ROBO2;RPL36A;ETF1;RPL26L1;RPS24;RPS17;RPS27L;RSL24D1;RPL4;RPL27A;PSMA4;MRPL13;RPLP2;PSMB2;RPS10;RPL22L1;PSMD7;RPLP1;RPL39;PSMA3;RPL11;PSMD6;RPS13;PSME3;RPL22;RPS6;GSPT1;PSMA5;RPL9;RPL8;FAU;RPL29;RPS19;PSMA1;RPL34;RPS15A;RPL7;PSMD13;RPL5;ROBO1;RPL37;RPS2;RPS23;NCBP1;RPS21;RPS3A;RPL31;RPS20;RPS15;RPLP0;RPL35;RNPS1;RPL14;RPS28;RPL37A;PSMB5;PSMD14;UPF3B;PSME4;RPL12;RPS8;RPL38;RPS3;RPL27;PSMD12;LHX2;UPF2;PSMD11;RPS27A;RPL36;PSME2;HOXA2;PSMA7;MAGOHB;RPL6;RPL26;RPL3;PABPC1;RPL23;GSPT2;RPS14;RBX1;RPL21;UBC;RPS12;PSMC3;PSMC2;RPL18;RPS16;RPL19;PSMD9;RPL7A;PSMB3;RPL35A;UBA52;PSMB7;PSMB1;RPL41;RPL32;RPL15;PSMB4;RPL13A;RPS29;PSMB9;PSMD5;RPS11;PSMD3;RBM8A;EIF4A3;RPS4Y1;PSMD2
Reactome_2022__Nuclear Events Mediated By NFE2L2 R-HSA-9759194	0.512229	2.00975	0	0.00165063	0.0511	51/73	38.22%	CDKN2A;NQO1;ATF4;TKT;PSMA4;PSMB2;UBL4A;HMOX1;SLC7A11;PSMD7;PSMA3;PSMD6;PSME3;CUL1;PSMA5;IDH1;TALDO1;PSMA1;PSMD13;GSR;MAFG;PSMB5;PSMD14;PRDX1;BTRC;PSMD12;PSMD11;RPS27A;PSME2;GCLM;PSMA7;MYC;TXNRD1;RBX1;UBC;BRIP1;PSMC3;PSMC2;PHGDH;PSMD9;PSMB3;UBA52;PSMB7;PSMB1;PSMB4;PSMB9;PSMD5;PSMD3;SQSTM1;PSMD2;GSK3B
MSigDB_Hallmark_2020__Hypoxia	0.443339	1.98342	0	0.00236951	0.0727	81/177	27.84%	MT2A;BCAN;PPFIA4;RBPJ;RRAGD;CDKN1A;TKTL1;NFIL3;COL5A1;HAS1;IER3;LOX;GPC1;SCARB1;PGK1;ERRFI1;PLAUR;VEGFA;GCNT2;LDHA;EXT1;SLC2A3;P4HA1;CA12;FOSL2;HEXA;ENO1;HMOX1;GLRX;PGF;DDIT3;F3;ALDOA;SLC2A5;PFKP;ANGPTL4;NDRG1;SERPINE1;HDLBP;ENO2;KDELR3;UGP2;BGN;SLC2A1;TPBG;PLIN2;TGFBI;FAM162A;DUSP1;NDST1;ENO3;PDGFB;SDC4;ADM;MT1E;STC2;GPI;TPI1;ATP7A;PFKFB3;KDM3A;PDK3;HK2;GRHPR;AMPD3;FOS;GAPDH;GAA;SAP30;TMEM45A;MAFF;PRDX5;TGFB3;IL6;IDS;ATF3;PGM2;FBP1;LDHC;JMJD6;PYGM
Reactome_2022__Collagen Biosynthesis And Modifying Enzymes R-HSA-1650814	0.52653	1.97683	0	0.00254326	0.0794	27/56	13.20%	COL10A1;COL1A1;BMP1;COL1A2;COL11A1;COL5A3;COL5A2;COL5A1;COL24A1;COL7A1;COL3A1;PLOD1;ADAMTS14;COL8A1;COL12A1;ADAMTS2;COL6A2;PLOD2;P4HA1;COL16A1;COL6A3;SERPINH1;COL6A1;COL4A2;COL4A1;COL11A2;TLL2
Reactome_2022__SARS-CoV-2 Modulates Host Translation Machinery R-HSA-9754678	0.545737	1.95118	0.00014637	0.00370612	0.1152	29/45	31.05%	RPS24;RPS17;RPS27L;RPS10;DDX20;RPS13;RPS6;FAU;RPS19;GEMIN8;GEMIN6;RPS15A;SNRPG;RPS2;RPS23;RPS21;RPS3A;RPS20;SNRPF;RPS15;RPS28;RPS8;RPS3;RPS27A;SNRPB;RPS14;RPS12;GEMIN4;RPS16
Reactome_2022__Cyclin A/B1/B2 Associated Events During G2/M Transition R-HSA-69273	0.628628	1.95013	0.000154226	0.00367543	0.1165	15/24	24.01%	PPP2R3B;XPO1;CDK7;PPP2R2A;LCMT1;WEE1;PLK1;CCNH;CDC25A;MNAT1;PPME1;CCNB1;PPP2CB;PPP2CA;CCNB2
Reactome_2022__KEAP1-NFE2L2 Pathway R-HSA-9755511	0.477577	1.94505	0	0.00389837	0.1249	52/93	32.99%	SESN2;CDKN2A;CSNK2A2;NQO1;ATF4;TKT;PSMA4;PSMB2;UBL4A;HMOX1;SLC7A11;PSMD7;PSMA3;CSNK2B;PSMD6;PSME3;CUL1;PSMA5;MUL1;IDH1;TALDO1;PSMA1;PSMD13;GSR;MAP1LC3B;VCP;MAFG;PSMB5;PSMD14;PSME4;PRDX1;BTRC;PSMD12;PSMD11;RPS27A;PSME2;AKT3;GCLM;PSMA7;MYC;TXNRD1;RBX1;UBC;BRIP1;PSMC3;PSMC2;PHGDH;PSMD9;PSMB3;UBA52;PSMB7;PSMB1
Reactome_2022__Response Of EIF2AK1 (HRI) To Heme Deficiency R-HSA-9648895	0.705741	1.94325	0.000321543	0.00392971	0.1282	9/15	14.37%	EIF2S3;CHAC1;CEBPB;ATF4;DDIT3;EIF2S2;CEBPG;EIF2S1;ATF5
MSigDB_Hallmark_2020__Inflammatory Response	0.42964	1.92622	0	0.00501482	0.1622	86/187	28.43%	CSF3;CCL7;CCL17;LIF;CXCL6;TIMP1;INHBA;TNFAIP6;CDKN1A;SPHK1;CLEC5A;TLR2;CCL22;ITGA5;AQP9;CX3CL1;LAMP3;RIPK2;MXD1;CD14;SLC31A1;HAS2;CSF3R;MMP14;EIF2AK2;PVR;PLAUR;SLC1A2;SCN1B;GNA15;ITGB8;ITGB3;CD82;HBEGF;F3;PDPN;NLRP3;CYBB;LY6E;C5AR1;ATP2B1;NDP;OSM;SERPINE1;CCRL2;ICAM1;LDLR;RHOG;TPBG;RASGRP1;PTAFR;SELE;CMKLR1;ADM;BEST1;FPR1;FFAR2;IL1A;SCARF1;EMP3;TAPBP;IL15RA;CD40;CXCL10;IRAK2;RNF144B;P2RY2;ABCA1;GCH1;GPR132;NFKBIA;NAMPT;EDN1;APLNR;IL6;SLC7A1;RELA;C3AR1;GNAI3;KIF1B;MSR1;MYC;PTGIR;IL1B;IFITM1;LTA
Reactome_2022__Cellular Response To Chemical Stress R-HSA-9711123	0.436208	1.92474	0	0.00501859	0.1654	101/162	38.22%	SESN2;CDKN2A;CSNK2A2;NCOR2;GSTP1;NQO1;GPX8;COX7B;ATF4;TKT;PSMA4;ABCC1;CHD9;COX5B;PSMB2;UBL4A;HMOX1;SLC7A11;CYCS;LRPPRC;PSMD7;NLRP3;COX5A;CYBB;PSMA3;CSNK2B;PSMD6;PSME3;GPX1;HM13;CUL1;PSMA5;MUL1;IDH1;TALDO1;LIN9;PSMA1;PSMD13;COX4I1;ATP7A;GSR;MAP1LC3B;ATOX1;VCP;MAFG;PSMB5;PSMD14;HDAC3;PSME4;PRDX1;COX8A;HMOX2;COX18;PRDX5;BTRC;COX7A2L;GPX3;PSMD12;STAT3;TACO1;PSMD11;RPS27A;PSME2;AKT3;GCLM;PSMA7;COX6A1;MYC;P4HB;CYBA;TXNRD1;NCF2;RBX1;UBC;NCF1;BRIP1;PSMC3;PSMC2;COX6C;PHGDH;PRDX3;PSMD9;PSMB3;UBA52;TXN2;PSMB7;CARM1;PSMB1;CCS;NUDT2;PSMB4;TBL1X;PSMB9;PSMD5;PSMD3;COX6B1;RXRA;SQSTM1;PSMD2;NOX4;GSK3B
Reactome_2022__Mitochondrial Translation R-HSA-5368287	0.474471	1.91861	0	0.00534006	0.1779	54/84	32.58%	MRPL16;MTFMT;MRPL30;MRPS11;MTIF2;MTRF1L;MRPL36;MRPL15;MRPS35;MRPL13;MRPS21;TUFM;MRPL50;MRPL12;MRPL21;CHCHD1;MRPS16;MRPS18C;MRPL1;MRPS30;MRPL19;PTCD3;MRPS25;MRPS5;MRPL35;MRPL42;MRPS15;MRPL11;MRPL4;MRPL23;MRPS2;AURKAIP1;MRPS10;MRPS34;MRPL17;MRPL32;MRPL37;MRPL18;MRPS17;MRPL46;MRPL47;MRPL34;MRPL3;MRPL41;MRPS33;MRPL40;GADD45GIP1;GFM2;MRPL14;MRRF;MRPS27;MRPS23;ERAL1;MRPL20
Reactome_2022__Mitochondrial Translation Termination R-HSA-5419276	0.478554	1.90545	0	0.00637345	0.2082	51/78	32.58%	MRPL16;MRPL30;MRPS11;MTRF1L;MRPL36;MRPL15;MRPS35;MRPL13;MRPS21;MRPL50;MRPL12;MRPL21;CHCHD1;MRPS16;MRPS18C;MRPL1;MRPS30;MRPL19;PTCD3;MRPS25;MRPS5;MRPL35;MRPL42;MRPS15;MRPL11;MRPL4;MRPL23;MRPS2;AURKAIP1;MRPS10;MRPS34;MRPL17;MRPL32;MRPL37;MRPL18;MRPS17;MRPL46;MRPL47;MRPL34;MRPL3;MRPL41;MRPS33;MRPL40;GADD45GIP1;GFM2;MRPL14;MRRF;MRPS27;MRPS23;ERAL1;MRPL20
KEGG_2021_Human__RNA transport	0.430691	1.88384	0	0.00845656	0.2685	85/147	38.18%	EEF1A2;NXT2;EIF2S3;PABPC4;RPP14;EIF4B;STRAP;EIF2B3;EIF3J;PHAX;DDX19B;THOC2;NUP93;XPO1;CYFIP2;DDX19A;XPO5;THOC3;DDX20;AAAS;EIF3E;EIF3H;EIF2S2;POP1;RAN;EIF2S1;KPNB1;RPP30;FMR1;GEMIN8;GEMIN6;EIF5B;TRNT1;EIF4EBP1;NCBP1;EIF5;EIF4G3;THOC7;FUS;EIF2B1;RNPS1;RPP40;CLNS1A;XPOT;UPF3B;EIF3F;RPP25;RPP38;POP7;PAIP1;NUP107;UPF2;EIF4E;ELAC2;RANGAP1;MAGOHB;RANBP2;TGS1;PABPC1;FXR1;EIF3I;EIF4E2;GEMIN4;EIF1;SAP18;TARDBP;NUP133;EIF3CL;NUP37;NUP54;EIF2B2;NUP155;EIF3A;NUP98;SUMO1;EIF1AY;EIF2B4;PABPC3;TACC3;RBM8A;SEC13;EIF4A3;NUP85;EIF3C;MAGOH
Reactome_2022__Mitochondrial Translation Elongation R-HSA-5389840	0.470528	1.87708	0	0.0090664	0.2894	49/78	32.58%	MRPL16;MRPL30;MRPS11;MRPL36;MRPL15;MRPS35;MRPL13;MRPS21;TUFM;MRPL50;MRPL12;MRPL21;CHCHD1;MRPS16;MRPS18C;MRPL1;MRPS30;MRPL19;PTCD3;MRPS25;MRPS5;MRPL35;MRPL42;MRPS15;MRPL11;MRPL4;MRPL23;MRPS2;AURKAIP1;MRPS10;MRPS34;MRPL17;MRPL32;MRPL37;MRPL18;MRPS17;MRPL46;MRPL47;MRPL34;MRPL3;MRPL41;MRPS33;MRPL40;GADD45GIP1;MRPL14;MRPS27;MRPS23;ERAL1;MRPL20
Reactome_2022__Mitochondrial Protein Import R-HSA-1268020	0.509657	1.87229	0.000143164	0.00949881	0.3038	35/50	38.50%	GRPEL1;HSPA9;TIMM8A;CHCHD10;CS;TOMM40;NDUFB8;IDH3G;FXN;CHCHD7;HSPD1;VDAC1;CHCHD3;TIMM10;TIMM17B;TOMM5;TOMM20;PMPCA;SLC25A13;PITRM1;TIMM8B;GRPEL2;SLC25A6;TIMM9;HSCB;TOMM22;TIMM50;LDHD;CHCHD4;TIMM17A;TIMM13;CHCHD5;CHCHD2;SAMM50;TIMM44

### Sheet: ESCA
Term	ES	NES	NOM p-val	FDR q-val	FWER p-val	Tag %	Gene %	Lead_genes
KEGG_2021_Human__Fat digestion and absorption	-0.738613	-2.56907	0	0	0	19/35	11.43%	MTTP;PLA2G12B;CEL;PLA2G2A;NPC1L1;FABP2;FABP1;ABCG5;MOGAT2;LIPF;PNLIPRP2;PLA2G10;ABCG8;AGPAT2;MOGAT3;PLA2G2D;DGAT1;APOA1;PLA2G2C
Reactome_2022__Formation Of Cornified Envelope R-HSA-6809371	0.575104	2.36569	0	0.000946975	0.0007	35/56	24.93%	SPINK6;KLK14;DSG1;CASP14;TCHH;LIPN;LCE3D;KLK5;RPTN;PI3;PERP;LIPM;FLG;LCE3E;LIPK;SPRR1B;KLK8;SPRR2G;CDSN;IVL;LCE1F;CSTA;DSG4;DSPP;SPRR2B;SPRR1A;KAZN;LCE3A;PKP1;DSC3;PPL;SPRR2D;DSG3;CAPN1;PKP3
Reactome_2022__Keratinization R-HSA-6805567	0.479386	2.2156	0	0.00621452	0.0095	45/100	17.96%	SPINK6;KRT79;KLK14;KRT9;DSG1;KRTAP19-1;CASP14;KRT34;KRT17;KRT37;TCHH;LIPN;KRT81;LCE3D;KLK5;KRT16;KRT75;RPTN;PI3;KRT10;KRT14;PERP;LIPM;FLG;LCE3E;KRT1;KRT6B;LIPK;SPRR1B;KLK8;SPRR2G;CDSN;IVL;KRT74;LCE1F;KRT5;CSTA;KRT6A;KRT31;DSG4;DSPP;SPRR2B;SPRR1A;KAZN;LCE3A
MSigDB_Hallmark_2020__TNF-alpha Signaling via NF-kB	0.419525	2.16153	0	0.00832549	0.0187	55/196	12.94%	IL1A;CXCL10;PTX3;CEBPB;TNFAIP3;SGK1;G0S2;INHBA;PLK2;JAG1;TNC;SERPINE1;JUN;PTGS2;SPHK1;PLAU;FJX1;NFKBIA;DDX58;CXCL11;TNFAIP6;JUNB;TLR2;IER5;TNF;DUSP1;SIK1;CEBPD;BTG3;LAMB3;PANX1;KYNU;F3;EGR2;SOD2;PER1;CDKN1A;CCL5;TIPARP;BIRC2;NFIL3;BHLHE40;IFIH1;TGIF1;HBEGF;PTGER4;GFPT2;IER3;IFIT2;CD80;MARCKS;GADD45A;TNFAIP8;YRDC;CCL4
Reactome_2022__Phosphorylation Of CD3 And TCR Zeta Chains R-HSA-202427	-0.725416	-2.11358	0.000174917	0.00679952	0.0141	14/17	23.60%	CD247;CD3D;CD3E;PTPRJ;PTPRC;CSK;HLA-DRB1;PAG1;CD4;PTPN22;LCK;HLA-DQA1;HLA-DRA;HLA-DPA1
Reactome_2022__Dectin-2 Family R-HSA-5621480	-0.673886	-2.07527	0.000343879	0.00939193	0.0278	14/21	16.53%	MUC2;MUC6;MUC17;MUC12;MUC13;MUC1;MUC5B;PLCG2;MUC4;LYN;MUC21;MUC20;SYK;CLEC10A

### Sheet: GBMLGG
Term	ES	NES	NOM p-val	FDR q-val	FWER p-val	Tag %	Gene %	Lead_genes
MSigDB_Hallmark_2020__E2F Targets	0.736736	3.565	0	0	0	132/185	16.35%	CDK4;CKS2;CKS1B;UBE2T;PCNA;GINS1;CDKN3;UBE2S;AURKA;PRDX4;PRIM2;RFC2;MAD2L1;TACC3;TRIP13;KPNA2;CDCA8;CHEK1;CDC20;RAD51AP1;RPA3;SNRPB;CCNB2;ASF1B;PTTG1;MCM6;CHEK2;PLK1;DEPDC1;BIRC5;GINS4;KIF2C;MCM5;MELK;RFC3;DCTPP1;HMMR;CDC25A;DLGAP5;MCM2;TUBG1;MYBL2;NME1;TK1;RACGAP1;CDK1;CENPM;CCNE1;TCF19;CDKN2C;RRM2;TMPO;PHF5A;CDCA3;AK2;EZH2;WEE1;KIF4A;LMNB1;MCM3;TUBB;TIMELESS;RAN;HMGB2;PLK4;AURKB;HELLS;SPAG5;E2F8;CDKN2A;POLD1;SPC24;POLD3;MXD3;ESPL1;SLBP;TIPIN;MCM4;SPC25;BUB1B;TBRG4;DSCC1;BARD1;BRCA2;TOP2A;KIF18B;TRA2B;CENPE;RPA2;BRCA1;PSMC3IP;CDC25B;HUS1;POLA2;MLH1;LIG1;NUP107;HMGA1;SMC4;ATAD2;POP7;TP53;RANBP1;DCLRE1B;DONSON;RAD1;DEK;NCAPD2;PAICS;KIF22;TFRC;SUV39H1;NUP205;MCM7;CSE1L;POLE;DIAPH3;EED;MSH2;UBR7;POLE4;PPP1R8;DNMT1;USP1;PPM1D;MKI67;LYAR;UNG;DUT;ING3;RPA1;EXOSC8
Reactome_2022__Neuronal System R-HSA-112316	-0.515761	-3.20035	0	0	0	213/357	25.11%	CAMK2G;PANX2;DNAJC5;PRKCA;ALDH2;PLCB1;RTN3;KCNJ12;PRKCB;RASGRF2;CAMKK1;KCNJ4;KCNN1;KCNAB2;ALDH5A1;KCNH3;DLGAP2;PRKCG;EPB41L1;KCNB1;NBEA;KCNJ3;CACNA1B;GRIN2C;EPB41L2;PTPRD;VAMP2;RASGRF1;CACNB4;LRRC7;GRM1;SHANK1;ERBB4;GRIK4;KCNJ10;AP2B1;DLGAP1;KCNMA1;STXBP1;SYT9;PPFIA3;CHRNA2;SYN2;DLGAP3;CAMKK2;CACNG3;RAB3A;CAMK2A;KCNK1;KCNQ3;CACNG8;ARHGEF9;PRKACB;KCNC3;PRKAG2;NRGN;PPFIA2;AKAP5;GABRA5;GRIN2A;SHANK2;CACNA2D3;SLC6A1;GNAI1;GRIN2B;APBA1;NTRK3;HTR3B;SHANK3;ADCY2;CAMK2B;EPB41L3;GRIN3A;SNAP25;GRM5;MAPT;STX1A;SLC17A7;NRXN2;PDPK1;CACNB2;PRKAR1B;SLITRK5;ABAT;ADCY5;KCNH5;KCNA1;CACNB1;HCN2;KCNA2;SYT1;GNG13;KCNA4;NRXN3;GIT1;RIMS1;KCNV1;CALM1;CPLX1;GRIA2;SLC1A2;SYN1;ABCC9;NRXN1;GNAL;IL1RAPL1;PDLIM5;SYT12;CASK;CHRNA4;KCNJ1;GABRA1;KCNC1;PRKX;SYT7;NSF;KCNN3;SLITRK4;SLC1A6;KCNJ6;CACNA1E;GABRB2;KCNS2;HCN1;CACNA2D2;CAMK4;GABRA2;LLGL1;TSPAN7;KCNS1;KCNJ9;RPS6KA2;MAPK1;NEFL;GABRG3;KIF17;KCNB2;KCNQ5;GNG3;GABRA4;GRIA4;KCNQ2;MAPK3;ADCY1;SYT10;GABBR2;KCNC4;SLC6A12;PPFIA4;GABRG2;LRRTM3;NLGN2;MAOA;CACNA1A;APBA2;RPS6KA6;KCNH6;GNB5;GABRB3;GAD2;KCNA5;KCNG3;GLRB;SLC32A1;KCNN2;CACNA2D1;DLG1;KCNC2;LRFN2;HOMER2;ADCY8;ACTN2;SLC38A1;KCNAB1;KCNH1;GABRB1;GLS2;MYO6;KCNJ11;GAD1;ABCC8;GLUL;GRIA3;GRIA1;ADCY7;ARHGEF7;PPM1E;KCND2;NPTN;CHRNB2;MPP2;SRC;SLC1A1;AP2A2;PRKAA2;SLITRK1;BEGAIN;KCNH8;SLC1A7;SLC6A13;LRRTM1;LRRTM4;KCNA3;LRRTM2;EPB41L5;NLGN1;SLC18A2;UNC13B;KCNA6;KCNMB4;PRKAR2B;ADCY9;PPM1F
MSigDB_Hallmark_2020__G2-M Checkpoint	0.659218	3.18835	0	0	0	92/182	12.90%	CDK4;CKS2;CKS1B;DTYMK;CDKN3;UBE2S;AURKA;EXO1;PRIM2;GINS2;MAD2L1;TACC3;KPNA2;CHEK1;CDC20;CDC6;CDC45;CCNA2;CENPA;CCNB2;PTTG1;MCM6;DBF4;PLK1;BIRC5;TRAIP;RAD54L;BUB1;NEK2;FBXO5;KIF2C;MCM5;TTK;HMMR;CDC25A;MCM2;STIL;MYBL2;RACGAP1;CDK1;UBE2C;CDKN2C;TMPO;TPX2;PBK;E2F1;ODC1;TROAP;EZH2;HMGN2;KIF23;NDC80;KIF4A;LMNB1;MCM3;BCL3;PLK4;KIF15;AURKB;CDC7;FANCC;ESPL1;CHAF1A;E2F2;CCNF;BARD1;BRCA2;TOP2A;RBL1;POLQ;KIF11;TRA2B;CENPE;RPA2;CDC25B;HUS1;POLA2;ATF5;CENPF;HMGA1;SMC4;KATNA1;KIF22;SUV39H1;MEIS1;E2F4;ODF2;POLE;SNRPD1;PRC1;MAPK14;DKC1
Reactome_2022__DNA Replication R-HSA-69306	0.691052	3.14608	0	0	0	77/116	20.34%	PCNA;GINS1;POLE2;UBE2S;PRIM2;GINS2;RFC2;CDK2;RFC4;CDC6;CDC45;CCNA2;RPA3;MCM6;DBF4;GINS4;MCM5;RFC3;UBE2C;CCNE1;POLE3;MCM3;PRIM1;CDC7;PSMA7;POLD1;POLD3;MCM10;MCM4;PSMD8;PSMB8;PSMD14;MCM8;PSMC2;CDT1;PSMC1;PSMC4;PSMA5;PSMB3;POLA2;CDC26;PSMB4;PSMB9;ANAPC7;PSMD12;ANAPC11;PSMA4;FEN1;SKP2;PSMA6;PSMA3;PSMD9;PSMB2;PSMD13;MCM7;PSMB1;PSMA1;POLE;PSME2;POLE4;PSMC6;CDC23;RBX1;PSMD11;PSME3;PSMD2;CCNE2;PSME1;POLD2;SLC25A15;PSMD6;PSMD3;PSMB7;UBA52;DNA2;PSMD7;RFC5
Reactome_2022__G1/S Transition R-HSA-69206	0.683661	3.13106	0	0	0	79/122	19.55%	CDK4;CCNB1;CKS1B;PCNA;POLE2;PRIM2;CDK2;CDC6;CDC45;CCNA2;RPA3;MCM6;DBF4;TYMS;FBXO5;MCM5;CDC25A;TK1;CDK1;CCNE1;RRM2;E2F1;WEE1;POLE3;MCM3;PRIM1;CDC7;CDK7;PSMA7;MCM10;MCM4;PSMD8;PSMB8;E2F6;PSMD14;MCM8;PSMC2;CDT1;RBL1;LIN9;PSMC1;PSMC4;PSMA5;PSMB3;POLA2;DHFR;PSMB4;PSMB9;PSMD12;PSMA4;SKP2;PSMA6;PSMA3;PSMD9;PSMB2;PSMD13;MCM7;E2F4;PSMB1;PSMA1;POLE;PSME2;AKT1;HDAC1;POLE4;RBBP4;PSMC6;PSMD11;PSME3;PSMD2;LIN37;CCNE2;PSME1;SLC25A15;PSMD6;AKT2;PSMD3;PSMB7;UBA52
Reactome_2022__Synthesis Of DNA R-HSA-69239	0.692234	3.12928	0	0	0	74/110	20.34%	PCNA;GINS1;POLE2;UBE2S;PRIM2;GINS2;RFC2;CDK2;RFC4;CDC6;CDC45;CCNA2;RPA3;MCM6;GINS4;MCM5;RFC3;UBE2C;CCNE1;POLE3;MCM3;PRIM1;PSMA7;POLD1;POLD3;MCM4;PSMD8;PSMB8;PSMD14;MCM8;PSMC2;CDT1;PSMC1;PSMC4;PSMA5;PSMB3;POLA2;CDC26;PSMB4;PSMB9;ANAPC7;PSMD12;ANAPC11;PSMA4;FEN1;SKP2;PSMA6;PSMA3;PSMD9;PSMB2;PSMD13;MCM7;PSMB1;PSMA1;POLE;PSME2;POLE4;PSMC6;CDC23;RBX1;PSMD11;PSME3;PSMD2;CCNE2;PSME1;POLD2;SLC25A15;PSMD6;PSMD3;PSMB7;UBA52;DNA2;PSMD7;RFC5
Reactome_2022__Transmission Across Chemical Synapses R-HSA-112315	-0.528635	-3.12065	0	0	0	130/224	21.12%	CAMK2G;DNAJC5;PRKCA;ALDH2;PLCB1;KCNJ12;PRKCB;RASGRF2;CAMKK1;KCNJ4;ALDH5A1;PRKCG;EPB41L1;NBEA;KCNJ3;CACNA1B;GRIN2C;VAMP2;RASGRF1;CACNB4;LRRC7;ERBB4;GRIK4;KCNJ10;AP2B1;STXBP1;PPFIA3;CHRNA2;SYN2;CAMKK2;CACNG3;RAB3A;CAMK2A;CACNG8;ARHGEF9;PRKACB;PRKAG2;NRGN;PPFIA2;AKAP5;GABRA5;GRIN2A;CACNA2D3;SLC6A1;GNAI1;GRIN2B;APBA1;HTR3B;ADCY2;CAMK2B;GRIN3A;SNAP25;MAPT;STX1A;SLC17A7;PDPK1;CACNB2;PRKAR1B;ABAT;ADCY5;CACNB1;SYT1;GNG13;GIT1;RIMS1;CALM1;CPLX1;GRIA2;SLC1A2;SYN1;GNAL;CASK;CHRNA4;GABRA1;PRKX;NSF;SLC1A6;KCNJ6;CACNA1E;GABRB2;CACNA2D2;CAMK4;GABRA2;LLGL1;TSPAN7;KCNJ9;RPS6KA2;MAPK1;NEFL;GABRG3;KIF17;GNG3;GABRA4;GRIA4;MAPK3;ADCY1;GABBR2;SLC6A12;PPFIA4;GABRG2;MAOA;CACNA1A;RPS6KA6;GNB5;GABRB3;GAD2;GLRB;SLC32A1;CACNA2D1;DLG1;ADCY8;ACTN2;SLC38A1;GABRB1;GLS2;MYO6;GAD1;GLUL;GRIA3;GRIA1;ADCY7;ARHGEF7;PPM1E;NPTN;CHRNB2;MPP2;SRC;SLC1A1;AP2A2;PRKAA2
Reactome_2022__S Phase R-HSA-69242	0.644831	3.04839	0	0	0	89/151	20.34%	CDK4;CKS1B;PCNA;GINS1;POLE2;UBE2S;PRIM2;GINS2;RFC2;CDK2;RFC4;CDC6;CDC45;CCNA2;RPA3;MCM6;GINS4;MCM5;RFC3;CDC25A;UBE2C;CCNE1;ESCO2;E2F1;WEE1;POLE3;MCM3;PRIM1;CDK7;PSMA7;POLD1;POLD3;MCM4;PSMD8;CDCA5;PSMB8;PSMD14;MCM8;PSMC2;CDT1;LIN9;PSMC1;PSMC4;PSMA5;PSMB3;CDC25B;POLA2;CDC26;PSMB4;PSMB9;ANAPC7;PSMD12;ANAPC11;PSMA4;FEN1;SKP2;PSMA6;PSMA3;PSMD9;PSMB2;PSMD13;MCM7;E2F4;PSMB1;PSMA1;POLE;PSME2;AKT1;POLE4;RBBP4;PSMC6;CDC23;RBX1;PSMD11;PSME3;PSMD2;LIN37;CCNE2;PSME1;POLD2;SLC25A15;PSMD6;AKT2;PSMD3;PSMB7;UBA52;DNA2;PSMD7;RFC5
Reactome_2022__Mitotic G1 Phase And G1/S Transition R-HSA-453279	0.649313	3.03414	0	0	0	77/140	15.57%	CDK4;CCNB1;CKS1B;PCNA;POLE2;PRIM2;CDK2;CDC6;CDC45;CCNA2;RPA3;MCM6;DBF4;TYMS;FBXO5;MCM5;CDC25A;MYBL2;TK1;CDK1;CCNE1;CDKN2C;RRM2;E2F1;WEE1;POLE3;MCM3;PRIM1;CDC7;CDK7;PSMA7;CDKN2A;MCM10;MCM4;PSMD8;E2F2;PSMB8;E2F6;PSMD14;MCM8;PSMC2;TOP2A;CDT1;RBL1;LIN9;PSMC1;PSMC4;PSMA5;PSMB3;POLA2;DHFR;PSMB4;PSMB9;PSMD12;PSMA4;SKP2;PSMA6;PSMA3;PSMD9;PSMB2;PSMD13;MCM7;E2F4;PSMB1;PSMA1;POLE;PSME2;AKT1;HDAC1;POLE4;RBBP4;PSMC6;PSMD11;PSME3;PSMD2;LIN37;CCNE2
Reactome_2022__Cell Cycle Checkpoints R-HSA-69620	0.611912	3.03273	0	0	0	107/228	11.52%	CCNB1;CENPK;UBE2S;CENPL;EXO1;DSN1;NUF2;RFC2;MAD2L1;CENPN;CDK2;CDCA8;CHEK1;RFC4;CDC20;CDC6;CDC45;CCNA2;CENPA;RPA3;CCNB2;MCM6;CENPH;DBF4;CHEK2;PLK1;BIRC5;SKA1;ITGB3BP;NUP37;BUB1;KIF2C;MCM5;CDC25C;RFC3;CDC25A;CDK1;CENPM;UBE2C;CCNE1;RBBP8;KIF18A;ZWINT;WEE1;ZWILCH;ERCC6L;NDC80;MCM3;GTSE1;AURKB;CDC7;PSMA7;CDKN2A;SPC24;CENPO;CENPI;MCM10;MCM4;SPC25;PSMD8;PKMYT1;NUP85;CLSPN;KNTC1;BRIP1;PSMB8;PSMD14;BUB1B;MCM8;BARD1;PSMC2;MIS12;CENPE;CARD16;YWHAQ;CENPP;PSMC1;PSMC4;BRCA1;PSMA5;CENPQ;PSMB3;HUS1;CDC26;SEC13;CENPF;NUP107;NDE1;PSMB4;PSMB9;ANAPC7;PSMD12;REXO2;ANAPC11;PSMA4;UBE2N;TP53;MDM2;PSMA6;PSMA3;PSMD9;PSMB2;PSMD13;MCM7;PSMB1;PSMA1;PSME2
Reactome_2022__DNA Replication Pre-Initiation R-HSA-69002	0.685648	3.01238	0	0	0	64/90	23.40%	POLE2;UBE2S;PRIM2;CDK2;CDC6;CDC45;RPA3;MCM6;DBF4;MCM5;UBE2C;POLE3;MCM3;PRIM1;CDC7;PSMA7;MCM10;MCM4;PSMD8;PSMB8;PSMD14;MCM8;PSMC2;CDT1;PSMC1;PSMC4;PSMA5;PSMB3;POLA2;CDC26;PSMB4;PSMB9;ANAPC7;PSMD12;ANAPC11;PSMA4;PSMA6;PSMA3;PSMD9;PSMB2;PSMD13;MCM7;PSMB1;PSMA1;POLE;PSME2;POLE4;PSMC6;CDC23;PSMD11;PSME3;PSMD2;PSME1;SLC25A15;PSMD6;PSMD3;PSMB7;UBA52;PSMD7;UBE2E1;ANAPC10;PSMD5;PSMB6;PSMC3
Reactome_2022__G2/M Checkpoints R-HSA-69481	0.654384	2.97266	0	0	0	74/115	20.34%	CCNB1;EXO1;RFC2;CDK2;CHEK1;RFC4;CDC6;CDC45;RPA3;CCNB2;MCM6;DBF4;CHEK2;MCM5;CDC25C;RFC3;CDC25A;CDK1;RBBP8;WEE1;MCM3;GTSE1;CDC7;PSMA7;MCM10;MCM4;PSMD8;PKMYT1;CLSPN;BRIP1;PSMB8;PSMD14;MCM8;BARD1;PSMC2;YWHAQ;PSMC1;PSMC4;BRCA1;PSMA5;PSMB3;HUS1;PSMB4;PSMB9;PSMD12;REXO2;PSMA4;UBE2N;TP53;PSMA6;PSMA3;PSMD9;PSMB2;PSMD13;MCM7;PSMB1;PSMA1;PSME2;PSMC6;PSMD11;PSME3;PSMD2;UIMC1;PSME1;SLC25A15;RMI1;TOP3A;PSMD6;PSMD3;PSMB7;UBA52;DNA2;PSMD7;RFC5
KEGG_2021_Human__Glutamatergic synapse	-0.571118	-2.95482	0	0	0	59/104	19.41%	PPP3CB;PRKCA;PLCB1;PRKCB;GNAO1;PRKCG;PPP3CA;KCNJ3;CACNA1D;GRIN2C;GNAQ;GRM1;SHANK1;GRIK4;DLGAP1;PRKACB;GRIN1;DLG4;GRIN2A;SHANK2;GNAI1;GRIN2B;SHANK3;ADCY2;GRIN3A;GRM5;GRM2;GRM3;SLC17A7;ITPR2;ADCY5;GRM4;GNG13;GRIA2;ITPR1;SLC1A2;PLCB4;SLC1A6;MAPK1;GNG3;GRIA4;MAPK3;ADCY1;GLS;TRPC1;PLA2G4C;GRM7;CACNA1C;CACNA1A;GNB5;PPP3R1;HOMER2;ADCY8;SLC38A1;GLS2;GLUL;GRIA3;GRIA1;ADCY7
Reactome_2022__Chromosome Maintenance R-HSA-73886	0.685316	2.93526	0	0	0	55/81	20.34%	OIP5;PCNA;CENPK;CENPL;PRIM2;RFC2;CENPN;CDK2;RFC4;CCNA2;CENPA;RPA3;CENPH;CENPW;ITGB3BP;RFC3;HJURP;CENPM;NOP10;PRIM1;POLD1;CENPO;POLD3;CENPI;POLR2D;SHQ1;POLR2G;DSCC1;DAXX;POLR2H;PIF1;CENPP;POLR2L;CENPQ;POLR2C;POLA2;RUVBL1;FEN1;POT1;WRAP53;POLR2J;DKC1;RBBP4;RUVBL2;NHP2;NPM1;POLR2I;POLD2;TERT;POLR2K;CHTF18;DNA2;POLR2E;TINF2;RFC5
Reactome_2022__Neurexins And Neuroligins R-HSA-6794361	-0.635766	-2.92228	0	0	0	39/57	23.59%	DLGAP2;EPB41L1;GRIN2C;EPB41L2;GRM1;SHANK1;DLGAP1;STXBP1;SYT9;DLGAP3;GRIN2A;SHANK2;GRIN2B;APBA1;SHANK3;EPB41L3;GRM5;STX1A;NRXN2;SYT1;NRXN3;NRXN1;PDLIM5;SYT12;CASK;SYT7;LLGL1;SYT10;LRRTM3;NLGN2;APBA2;HOMER2;MPP2;BEGAIN;LRRTM1;LRRTM4;LRRTM2;EPB41L5;NLGN1
Reactome_2022__Switching Of Origins To A Post-Replicative State R-HSA-69052	0.673128	2.90171	0	0	0	59/81	24.98%	UBE2S;CDK2;CDC6;CCNA2;MCM6;MCM5;UBE2C;CCNE1;MCM3;PSMA7;MCM4;PSMD8;PSMB8;PSMD14;MCM8;PSMC2;CDT1;PSMC1;PSMC4;PSMA5;PSMB3;CDC26;PSMB4;PSMB9;ANAPC7;PSMD12;ANAPC11;PSMA4;SKP2;PSMA6;PSMA3;PSMD9;PSMB2;PSMD13;MCM7;PSMB1;PSMA1;PSME2;PSMC6;CDC23;RBX1;PSMD11;PSME3;PSMD2;CCNE2;PSME1;SLC25A15;PSMD6;PSMD3;PSMB7;UBA52;PSMD7;UBE2E1;ANAPC10;PSMD5;PSMB6;PSMC3;PSMD10;PSMF1
Reactome_2022__Activation Of ATR In Response To Replication Stress R-HSA-176187	0.827206	2.89087	0	0	0	20/30	6.13%	RFC2;CDK2;CHEK1;RFC4;CDC6;CDC45;RPA3;MCM6;DBF4;MCM5;CDC25C;RFC3;CDC25A;MCM3;CDC7;MCM10;MCM4;CLSPN;MCM8;HUS1
Reactome_2022__Protein-protein Interactions At Synapses R-HSA-6794362	-0.572128	-2.8797	0	0	0	54/88	23.59%	RTN3;DLGAP2;EPB41L1;GRIN2C;EPB41L2;PTPRD;GRM1;SHANK1;DLGAP1;STXBP1;SYT9;PPFIA3;DLGAP3;PPFIA2;GRIN2A;SHANK2;GRIN2B;APBA1;NTRK3;SHANK3;EPB41L3;GRM5;STX1A;NRXN2;SLITRK5;SYT1;NRXN3;NRXN1;IL1RAPL1;PDLIM5;SYT12;CASK;SYT7;SLITRK4;LLGL1;GRIA4;SYT10;PPFIA4;LRRTM3;NLGN2;APBA2;DLG1;LRFN2;HOMER2;GRIA3;GRIA1;MPP2;SLITRK1;BEGAIN;LRRTM1;LRRTM4;LRRTM2;EPB41L5;NLGN1
KEGG_2021_Human__Circadian entrainment	-0.571601	-2.87503	0	0	0	50/87	19.41%	PER3;CAMK2G;PRKCA;PLCB1;PRKCB;PER2;GNAO1;PRKCG;RYR1;KCNJ3;CACNA1D;GRIN2C;ADCYAP1R1;GNAQ;NOS1AP;RPS6KA5;CAMK2A;RYR2;PRKACB;GRIN1;GRIN2A;GNAI1;GRIN2B;ADCY2;CAMK2B;ADCY5;GNG13;CALM1;GRIA2;ITPR1;PLCB4;CACNA1I;CALM3;KCNJ6;KCNJ9;MAPK1;GNG3;GRIA4;MAPK3;ADCY1;CACNA1C;GNB5;PRKG2;ADCYAP1;ADCY8;PRKG1;NOS1;GRIA3;GRIA1;ADCY7
Reactome_2022__Resolution Of Sister Chromatid Cohesion R-HSA-2500257	0.650252	2.86791	0	0	0	43/96	7.26%	CCNB1;CENPK;CENPL;DSN1;NUF2;MAD2L1;CENPN;CDCA8;CDC20;CENPA;CCNB2;CENPH;PLK1;BIRC5;SKA1;ITGB3BP;NUP37;BUB1;KIF2C;CDK1;CENPM;KIF18A;ZWINT;ZWILCH;ERCC6L;NDC80;AURKB;SPC24;CENPO;CENPI;SPC25;CDCA5;NUP85;KNTC1;BUB1B;MIS12;CENPE;CENPP;CENPQ;SEC13;CENPF;NUP107;NDE1
MSigDB_Hallmark_2020__Myc Targets V1	0.58992	2.864	0	0	0	120/188	28.56%	CDK4;PCNA;PPIA;PRDX4;SNRPG;MAD2L1;CDK2;KPNA2;RFC4;CDC20;CDC45;CCNA2;MCM6;TYMS;LDHA;MCM5;MCM2;NME1;PHB;SNRPD2;ODC1;POLE3;PGK1;RAN;PSMA7;LSM2;MCM4;PSMD8;ILF2;PSMD14;SSBP1;CBX3;RPS5;CCT2;HSPE1;MRPL9;C1QBP;TRA2B;ERH;NOP16;YWHAQ;PSMC4;SNRPB2;PSMB3;SNRPA1;RRM1;CCT5;PSMA4;RANBP1;RPS2;CCT4;DHX15;DEK;PSMA6;AIMP2;LSM7;PSMB2;SRM;PPM1G;MCM7;PSMA1;SNRPD1;PCBP1;TRIM28;RUVBL2;HNRNPC;EIF2S2;ACP1;PSMC6;USP1;RPLP0;NHP2;RPS10;GLO1;NPM1;COPS5;DUT;PHB2;VBP1;POLD2;RRP9;SERBP1;PRPS2;EIF2S1;NDUFAB1;NOP56;RNPS1;HDAC2;PWP1;PSMD3;EIF3B;PSMD7;EIF4E;IFRD1;COX5A;UBE2E1;XRCC6;SNRPA;EEF1B2;MRPL23;PTGES3;EIF4G2;CCT7;PRDX3;APEX1;HDGF;ETF1;UBA2;SET;ABCE1;AP3S1;CYC1;RPL14;MRPS18B;FBL;TUFM;RPL18;TCP1;PA2G4;PRPF31
Reactome_2022__Cell Cycle, Mitotic R-HSA-69278	0.544874	2.86173	0	0	0	193/445	15.57%	CDK4;CCNB1;CKS1B;PCNA;GINS1;CENPK;POLE2;HAUS1;UBE2S;AURKA;CENPL;DSN1;NUF2;PRIM2;GINS2;RFC2;MAD2L1;CENPN;TUBA1C;CDK2;CDCA8;RFC4;CDC20;CDC6;CDC45;CCNA2;CENPA;RPA3;CCNB2;PTTG1;NCAPH;MCM6;CENPH;DBF4;PLK1;BIRC5;SKA1;ITGB3BP;TYMS;NUP37;BUB1;NEK2;FBXO5;GINS4;KIF2C;HAUS8;MCM5;CDC25C;TUBA1A;RFC3;HMMR;CDC25A;TUBG1;MYBL2;TK1;CDK1;CENPM;UBE2C;CCNE1;KIF18A;CDKN2C;RRM2;TMPO;TPX2;ZWINT;ESCO2;NCAPG;E2F1;WEE1;KIF23;ZWILCH;ERCC6L;POLE3;NDC80;LMNB1;MCM3;PRIM1;KIF20A;TUBB;GTSE1;RAN;NUP54;PLK4;AURKB;CDC7;CDK7;PSMA7;VRK1;CDKN2A;POLD1;SPC24;FOXM1;CENPO;POLD3;ESPL1;CENPI;MCM10;TUBA1B;MCM4;SPC25;PSMD8;E2F2;PKMYT1;CDCA5;NUP85;KNTC1;PSMB8;E2F6;PSMD14;BUB1B;NCAPG2;PPP1CB;MCM8;PSMC2;TUBB6;TOP2A;CDT1;RBL1;RCC1;MASTL;MIS12;LIN9;CENPE;CENPP;PSMC1;PSMC4;PSMA5;CENPQ;PSMB3;CDC25B;POLA2;DCTN2;CEP135;DHFR;CDC26;SEC13;CENPF;NUP107;NDE1;PSMB4;PSMB9;SMC4;ANAPC7;PSMD12;ANAPC11;PSMA4;NUP35;FEN1;TP53;LMNA;RAB8A;SKP2;NCAPD2;PSMA6;PSMA3;CEP152;PSMD9;NUP62;NUP205;PSMB2;PSMD13;MCM7;E2F4;ODF2;PSMB1;PSMA1;POLE;PSME2;HAUS5;POM121C;NUP43;AKT1;NUP88;HDAC1;POLE4;DCTN3;RBBP4;HAUS2;NEK6;NUP93;PSMC6;FKBPL;CDC23;RBX1;PSMD11;RAB33B;SUMO1;NUP160;PSME3;PSMD2;SSNA1;LIN37;CCNE2
Reactome_2022__Activation Of APC/C And APC/C:Cdc20 Mediated Degradation Of Mitotic Proteins R-HSA-176814	0.678187	2.85037	0	0	0	53/72	24.98%	CCNB1;UBE2S;MAD2L1;CDC20;CCNA2;PTTG1;PLK1;NEK2;CDK1;UBE2C;PSMA7;PSMD8;PSMB8;PSMD14;BUB1B;PSMC2;PSMC1;PSMC4;PSMA5;PSMB3;CDC26;PSMB4;PSMB9;ANAPC7;PSMD12;ANAPC11;PSMA4;PSMA6;PSMA3;PSMD9;PSMB2;PSMD13;PSMB1;PSMA1;PSME2;PSMC6;CDC23;PSMD11;PSME3;PSMD2;PSME1;PSMD6;PSMD3;PSMB7;UBA52;PSMD7;UBE2E1;ANAPC10;PSMD5;PSMB6;PSMC3;PSMD10;PSMF1
Reactome_2022__Orc1 Removal From Chromatin R-HSA-68949	0.694048	2.84481	0	0	0	49/61	24.98%	CDK2;CDC6;CCNA2;MCM6;MCM5;MCM3;PSMA7;MCM4;PSMD8;PSMB8;PSMD14;MCM8;PSMC2;CDT1;PSMC1;PSMC4;PSMA5;PSMB3;PSMB4;PSMB9;PSMD12;PSMA4;SKP2;PSMA6;PSMA3;PSMD9;PSMB2;PSMD13;MCM7;PSMB1;PSMA1;PSME2;PSMC6;RBX1;PSMD11;PSME3;PSMD2;PSME1;SLC25A15;PSMD6;PSMD3;PSMB7;UBA52;PSMD7;PSMD5;PSMB6;PSMC3;PSMD10;PSMF1
KEGG_2021_Human__Cell cycle	0.624287	2.8413	0	0	0	50/116	12.58%	CDK4;CCNB1;PCNA;MAD2L1;CDK2;CHEK1;CDC20;CDC6;CDC45;CCNA2;CCNB2;PTTG1;MCM6;DBF4;CHEK2;PLK1;BUB1;MCM5;TTK;CDC25C;CDC25A;MCM2;CDK1;CCNE1;CDKN2C;E2F1;WEE1;MCM3;CDC7;CDK7;CDKN2A;ESPL1;MCM4;E2F2;PKMYT1;BUB1B;RBL1;YWHAQ;MAD2L2;CDC25B;CDC26;ANAPC7;ANAPC11;TP53;MDM2;SKP2;MCM7;E2F4;GADD45A;HDAC1
Reactome_2022__APC/C:Cdc20 Mediated Degradation Of Mitotic Proteins R-HSA-176409	0.676046	2.83689	0	0	0	52/71	24.98%	CCNB1;UBE2S;MAD2L1;CDC20;CCNA2;PTTG1;NEK2;CDK1;UBE2C;PSMA7;PSMD8;PSMB8;PSMD14;BUB1B;PSMC2;PSMC1;PSMC4;PSMA5;PSMB3;CDC26;PSMB4;PSMB9;ANAPC7;PSMD12;ANAPC11;PSMA4;PSMA6;PSMA3;PSMD9;PSMB2;PSMD13;PSMB1;PSMA1;PSME2;PSMC6;CDC23;PSMD11;PSME3;PSMD2;PSME1;PSMD6;PSMD3;PSMB7;UBA52;PSMD7;UBE2E1;ANAPC10;PSMD5;PSMB6;PSMC3;PSMD10;PSMF1
Reactome_2022__Neurotransmitter Release Cycle R-HSA-112310	-0.640467	-2.83608	0	0	0	33/47	24.06%	DNAJC5;ALDH5A1;VAMP2;STXBP1;PPFIA3;SYN2;RAB3A;PPFIA2;SLC6A1;APBA1;SNAP25;STX1A;SLC17A7;ABAT;SYT1;RIMS1;CPLX1;SLC1A2;SYN1;CASK;SLC1A6;SLC6A12;PPFIA4;MAOA;GAD2;SLC32A1;GLS2;GAD1;SLC1A1;SLC1A7;SLC6A13;SLC18A2;UNC13B
Reactome_2022__Mitotic Metaphase And Anaphase R-HSA-2555396	0.577613	2.83598	0	0	0	109/207	19.55%	CCNB1;CENPK;UBE2S;CENPL;DSN1;NUF2;MAD2L1;CENPN;TUBA1C;CDCA8;CDC20;CENPA;CCNB2;PTTG1;CENPH;PLK1;BIRC5;SKA1;ITGB3BP;NUP37;BUB1;FBXO5;KIF2C;TUBA1A;CDK1;CENPM;UBE2C;KIF18A;TMPO;ZWINT;ZWILCH;ERCC6L;NDC80;LMNB1;TUBB;RAN;NUP54;AURKB;PSMA7;VRK1;SPC24;CENPO;ESPL1;CENPI;TUBA1B;SPC25;PSMD8;CDCA5;NUP85;KNTC1;PSMB8;PSMD14;BUB1B;PSMC2;TUBB6;RCC1;MIS12;CENPE;CENPP;PSMC1;PSMC4;PSMA5;CENPQ;PSMB3;CDC26;SEC13;CENPF;NUP107;NDE1;PSMB4;PSMB9;ANAPC7;PSMD12;ANAPC11;PSMA4;NUP35;LMNA;PSMA6;PSMA3;PSMD9;NUP62;NUP205;PSMB2;PSMD13;PSMB1;PSMA1;PSME2;NUP43;NUP93;PSMC6;CDC23;PSMD11;SUMO1;NUP160;PSME3;PSMD2;TUBB3;PSME1;B9D2;BANF1;LBR;NUP155;RCC2;ZW10;PSMD6;PSMD3;PSMB7;EMD;UBA52
Reactome_2022__APC/C-mediated Degradation Of Cell Cycle Proteins R-HSA-174143	0.656082	2.83213	0	0	0	56/83	23.40%	CCNB1;UBE2S;AURKA;MAD2L1;CDK2;CDC20;CCNA2;PTTG1;PLK1;NEK2;FBXO5;CDK1;UBE2C;AURKB;PSMA7;PSMD8;PSMB8;PSMD14;BUB1B;PSMC2;PSMC1;PSMC4;PSMA5;PSMB3;CDC26;PSMB4;PSMB9;ANAPC7;PSMD12;ANAPC11;PSMA4;SKP2;PSMA6;PSMA3;PSMD9;PSMB2;PSMD13;PSMB1;PSMA1;PSME2;PSMC6;CDC23;PSMD11;PSME3;PSMD2;PSME1;PSMD6;PSMD3;PSMB7;UBA52;PSMD7;UBE2E1;ANAPC10;PSMD5;PSMB6;PSMC3
Reactome_2022__Assembly Of Pre-Replicative Complex R-HSA-68867	0.666166	2.82529	0	0	0	53/74	24.98%	UBE2S;CDC6;MCM6;MCM5;UBE2C;MCM3;PSMA7;MCM4;PSMD8;PSMB8;PSMD14;MCM8;PSMC2;CDT1;PSMC1;PSMC4;PSMA5;PSMB3;CDC26;PSMB4;PSMB9;ANAPC7;PSMD12;ANAPC11;PSMA4;PSMA6;PSMA3;PSMD9;PSMB2;PSMD13;MCM7;PSMB1;PSMA1;PSME2;PSMC6;CDC23;PSMD11;PSME3;PSMD2;PSME1;SLC25A15;PSMD6;PSMD3;PSMB7;UBA52;PSMD7;UBE2E1;ANAPC10;PSMD5;PSMB6;PSMC3;PSMD10;PSMF1
Reactome_2022__Mitotic Anaphase R-HSA-68882	0.575395	2.82412	0	0	0	108/206	19.55%	CCNB1;CENPK;UBE2S;CENPL;DSN1;NUF2;MAD2L1;CENPN;TUBA1C;CDCA8;CDC20;CENPA;CCNB2;PTTG1;CENPH;PLK1;BIRC5;SKA1;ITGB3BP;NUP37;BUB1;KIF2C;TUBA1A;CDK1;CENPM;UBE2C;KIF18A;TMPO;ZWINT;ZWILCH;ERCC6L;NDC80;LMNB1;TUBB;RAN;NUP54;AURKB;PSMA7;VRK1;SPC24;CENPO;ESPL1;CENPI;TUBA1B;SPC25;PSMD8;CDCA5;NUP85;KNTC1;PSMB8;PSMD14;BUB1B;PSMC2;TUBB6;RCC1;MIS12;CENPE;CENPP;PSMC1;PSMC4;PSMA5;CENPQ;PSMB3;CDC26;SEC13;CENPF;NUP107;NDE1;PSMB4;PSMB9;ANAPC7;PSMD12;ANAPC11;PSMA4;NUP35;LMNA;PSMA6;PSMA3;PSMD9;NUP62;NUP205;PSMB2;PSMD13;PSMB1;PSMA1;PSME2;NUP43;NUP93;PSMC6;CDC23;PSMD11;SUMO1;NUP160;PSME3;PSMD2;TUBB3;PSME1;B9D2;BANF1;LBR;NUP155;RCC2;ZW10;PSMD6;PSMD3;PSMB7;EMD;UBA52
Reactome_2022__Activation Of Pre-Replicative Complex R-HSA-68962	0.833901	2.81405	0	0	0	21/26	12.65%	POLE2;PRIM2;CDK2;CDC6;CDC45;RPA3;MCM6;DBF4;MCM5;POLE3;MCM3;PRIM1;CDC7;MCM10;MCM4;MCM8;CDT1;POLA2;MCM7;POLE;POLE4
KEGG_2021_Human__GABAergic synapse	-0.565179	-2.80829	0	0	0	50/82	20.30%	GABARAPL1;GABRD;GABRG1;PRKCA;PRKCB;GNAO1;PRKCG;CACNA1S;CACNA1D;CACNA1B;SLC12A5;GABBR1;PRKACB;PLCL1;GABRA5;SLC6A1;GNAI1;ADCY2;ABAT;ADCY5;GNG13;GABRA1;NSF;KCNJ6;GABRB2;GABRA2;CACNA1F;GABRG3;GNG3;GABRA4;ADCY1;GLS;GABBR2;CACNA1C;SLC6A12;GABRG2;GPHN;CACNA1A;GNB5;GABRB3;GAD2;SLC32A1;ADCY8;SLC38A1;GABRB1;GLS2;GAD1;GLUL;ADCY7;SRC
Reactome_2022__DNA Strand Elongation R-HSA-69190	0.796139	2.80125	0	0	0	21/31	10.87%	PCNA;GINS1;PRIM2;GINS2;RFC2;RFC4;CDC45;RPA3;MCM6;GINS4;MCM5;RFC3;MCM3;PRIM1;POLD1;POLD3;MCM4;MCM8;POLA2;FEN1;MCM7
Reactome_2022__APC:Cdc20 Mediated Degradation Of Cell Cycle Proteins Before Cycle Checkpoint Satisfied R-HSA-179419	0.670859	2.79842	0	0	0	50/69	24.98%	UBE2S;MAD2L1;CDC20;CCNA2;NEK2;CDK1;UBE2C;PSMA7;PSMD8;PSMB8;PSMD14;BUB1B;PSMC2;PSMC1;PSMC4;PSMA5;PSMB3;CDC26;PSMB4;PSMB9;ANAPC7;PSMD12;ANAPC11;PSMA4;PSMA6;PSMA3;PSMD9;PSMB2;PSMD13;PSMB1;PSMA1;PSME2;PSMC6;CDC23;PSMD11;PSME3;PSMD2;PSME1;PSMD6;PSMD3;PSMB7;UBA52;PSMD7;UBE2E1;ANAPC10;PSMD5;PSMB6;PSMC3;PSMD10;PSMF1
Reactome_2022__Unattached Kinetochores Signal Amplification Via A MAD2 Inhibitory Signal R-HSA-141444	0.647388	2.79186	0	0	0	39/84	7.26%	CENPK;CENPL;DSN1;NUF2;MAD2L1;CENPN;CDCA8;CDC20;CENPA;CENPH;PLK1;BIRC5;SKA1;ITGB3BP;NUP37;BUB1;KIF2C;CENPM;KIF18A;ZWINT;ZWILCH;ERCC6L;NDC80;AURKB;SPC24;CENPO;CENPI;SPC25;NUP85;KNTC1;BUB1B;MIS12;CENPE;CENPP;CENPQ;SEC13;CENPF;NUP107;NDE1
Reactome_2022__APC/C:Cdh1 Mediated Degradation Of Cdc20 And APC/C:Cdh1 Targets In Late Mitosis/Early G1 R-HSA-174178	0.668089	2.78999	0	0	0	50/69	24.98%	UBE2S;AURKA;CDC20;PTTG1;PLK1;UBE2C;AURKB;PSMA7;PSMD8;PSMB8;PSMD14;PSMC2;PSMC1;PSMC4;PSMA5;PSMB3;CDC26;PSMB4;PSMB9;ANAPC7;PSMD12;ANAPC11;PSMA4;SKP2;PSMA6;PSMA3;PSMD9;PSMB2;PSMD13;PSMB1;PSMA1;PSME2;PSMC6;CDC23;PSMD11;PSME3;PSMD2;PSME1;PSMD6;PSMD3;PSMB7;UBA52;PSMD7;UBE2E1;ANAPC10;PSMD5;PSMB6;PSMC3;PSMD10;PSMF1
Reactome_2022__Mitotic Spindle Checkpoint R-HSA-69618	0.628224	2.78933	0	0	0	44/100	8.25%	CENPK;UBE2S;CENPL;DSN1;NUF2;MAD2L1;CENPN;CDCA8;CDC20;CENPA;CENPH;PLK1;BIRC5;SKA1;ITGB3BP;NUP37;BUB1;KIF2C;CENPM;UBE2C;KIF18A;ZWINT;ZWILCH;ERCC6L;NDC80;AURKB;SPC24;CENPO;CENPI;SPC25;NUP85;KNTC1;BUB1B;MIS12;CENPE;CENPP;CENPQ;CDC26;SEC13;CENPF;NUP107;NDE1;ANAPC7;ANAPC11
Reactome_2022__Activation Of NMDA Receptors And Postsynaptic Events R-HSA-442755	-0.573779	-2.78173	0	0	0	47/72	21.12%	CAMK2G;PRKCA;RASGRF2;CAMKK1;NBEA;GRIN2C;RASGRF1;LRRC7;ERBB4;CAMKK2;CAMK2A;PRKACB;PRKAG2;NRGN;GRIN2A;GRIN2B;APBA1;CAMK2B;GRIN3A;MAPT;PDPK1;PRKAR1B;GIT1;CALM1;GRIA2;CASK;PRKX;CAMK4;LLGL1;RPS6KA2;MAPK1;NEFL;KIF17;GRIA4;MAPK3;ADCY1;RPS6KA6;DLG1;ADCY8;ACTN2;GRIA3;GRIA1;ARHGEF7;PPM1E;MPP2;SRC;PRKAA2
Reactome_2022__Cdc20:Phospho-APC/C Mediated Degradation Of Cyclin A R-HSA-174184	0.668351	2.78035	0	0	0	49/68	24.98%	UBE2S;MAD2L1;CDC20;CCNA2;CDK1;UBE2C;PSMA7;PSMD8;PSMB8;PSMD14;BUB1B;PSMC2;PSMC1;PSMC4;PSMA5;PSMB3;CDC26;PSMB4;PSMB9;ANAPC7;PSMD12;ANAPC11;PSMA4;PSMA6;PSMA3;PSMD9;PSMB2;PSMD13;PSMB1;PSMA1;PSME2;PSMC6;CDC23;PSMD11;PSME3;PSMD2;PSME1;PSMD6;PSMD3;PSMB7;UBA52;PSMD7;UBE2E1;ANAPC10;PSMD5;PSMB6;PSMC3;PSMD10;PSMF1
Reactome_2022__CDK-mediated Phosphorylation And Removal Of Cdc6 R-HSA-69017	0.665716	2.77696	0	0	0	49/68	24.98%	UBE2S;CDK2;CDC6;CCNA2;UBE2C;CCNE1;PSMA7;PSMD8;PSMB8;PSMD14;PSMC2;PSMC1;PSMC4;PSMA5;PSMB3;CDC26;PSMB4;PSMB9;ANAPC7;PSMD12;ANAPC11;PSMA4;PSMA6;PSMA3;PSMD9;PSMB2;PSMD13;PSMB1;PSMA1;PSME2;PSMC6;CDC23;PSMD11;PSME3;PSMD2;CCNE2;PSME1;PSMD6;PSMD3;PSMB7;UBA52;PSMD7;UBE2E1;ANAPC10;PSMD5;PSMB6;PSMC3;PSMD10;PSMF1
Reactome_2022__Cyclin A/B1/B2 Associated Events During G2/M Transition R-HSA-69273	0.819805	2.76379	0	0	0	13/25	6.11%	CCNB1;CDK2;CCNA2;CCNB2;PLK1;CDC25C;CDC25A;CDK1;WEE1;CDK7;FOXM1;PKMYT1;CDC25B
Reactome_2022__Neurotransmitter Receptors And Postsynaptic Signal Transmission R-HSA-112314	-0.492588	-2.76343	0	0	0	91/164	21.12%	CAMK2G;PRKCA;PLCB1;KCNJ12;PRKCB;RASGRF2;CAMKK1;KCNJ4;PRKCG;EPB41L1;NBEA;KCNJ3;GRIN2C;RASGRF1;LRRC7;ERBB4;GRIK4;KCNJ10;AP2B1;CHRNA2;CAMKK2;CACNG3;CAMK2A;CACNG8;ARHGEF9;PRKACB;PRKAG2;NRGN;AKAP5;GABRA5;GRIN2A;GNAI1;GRIN2B;APBA1;HTR3B;ADCY2;CAMK2B;GRIN3A;MAPT;PDPK1;PRKAR1B;ADCY5;GNG13;GIT1;CALM1;GRIA2;GNAL;CASK;CHRNA4;GABRA1;PRKX;NSF;KCNJ6;GABRB2;CAMK4;GABRA2;LLGL1;TSPAN7;KCNJ9;RPS6KA2;MAPK1;NEFL;GABRG3;KIF17;GNG3;GABRA4;GRIA4;MAPK3;ADCY1;GABBR2;GABRG2;RPS6KA6;GNB5;GABRB3;GLRB;DLG1;ADCY8;ACTN2;GABRB1;MYO6;GRIA3;GRIA1;ADCY7;ARHGEF7;PPM1E;NPTN;CHRNB2;MPP2;SRC;AP2A2;PRKAA2
Reactome_2022__Regulation Of APC/C Activators Between G1/S And Early Anaphase R-HSA-176408	0.650819	2.7632	0	0	0	53/76	24.98%	CCNB1;UBE2S;MAD2L1;CDK2;CDC20;CCNA2;PLK1;FBXO5;CDK1;UBE2C;PSMA7;PSMD8;PSMB8;PSMD14;BUB1B;PSMC2;PSMC1;PSMC4;PSMA5;PSMB3;CDC26;PSMB4;PSMB9;ANAPC7;PSMD12;ANAPC11;PSMA4;PSMA6;PSMA3;PSMD9;PSMB2;PSMD13;PSMB1;PSMA1;PSME2;PSMC6;CDC23;PSMD11;PSME3;PSMD2;PSME1;PSMD6;PSMD3;PSMB7;UBA52;PSMD7;UBE2E1;ANAPC10;PSMD5;PSMB6;PSMC3;PSMD10;PSMF1
Reactome_2022__Separation Of Sister Chromatids R-HSA-2467813	0.582444	2.75782	0	0	0	75/156	15.30%	CENPK;UBE2S;CENPL;DSN1;NUF2;MAD2L1;CENPN;CDCA8;CDC20;CENPA;PTTG1;CENPH;PLK1;BIRC5;SKA1;ITGB3BP;NUP37;BUB1;KIF2C;CENPM;UBE2C;KIF18A;ZWINT;ZWILCH;ERCC6L;NDC80;AURKB;PSMA7;SPC24;CENPO;ESPL1;CENPI;SPC25;PSMD8;CDCA5;NUP85;KNTC1;PSMB8;PSMD14;BUB1B;PSMC2;MIS12;CENPE;CENPP;PSMC1;PSMC4;PSMA5;CENPQ;PSMB3;CDC26;SEC13;CENPF;NUP107;NDE1;PSMB4;PSMB9;ANAPC7;PSMD12;ANAPC11;PSMA4;PSMA6;PSMA3;PSMD9;PSMB2;PSMD13;PSMB1;PSMA1;PSME2;NUP43;PSMC6;CDC23;PSMD11;NUP160;PSME3;PSMD2
KEGG_2021_Human__Nicotine addiction	-0.666701	-2.7562	0	0	0	26/36	20.21%	GABRD;GABRG1;CACNA1B;GRIN2C;GRIN1;GABRA5;GRIN2A;GRIN2B;GRIN3A;SLC17A7;GRIA2;CHRNA4;GABRA1;GABRB2;GABRA2;GABRG3;GABRA4;GRIA4;GABRG2;CACNA1A;GABRB3;SLC32A1;GABRB1;GRIA3;GRIA1;CHRNB2
KEGG_2021_Human__DNA replication	0.763459	2.74599	0	0	0	24/34	12.65%	PCNA;POLE2;PRIM2;RFC2;RFC4;RPA3;MCM6;MCM5;RFC3;MCM2;POLE3;MCM3;PRIM1;POLD1;POLD3;MCM4;SSBP1;RPA2;POLA2;LIG1;FEN1;MCM7;POLE;POLE4
MSigDB_Hallmark_2020__Epithelial Mesenchymal Transition	0.563238	2.7457	0	0	0	103/193	20.76%	VEGFA;LOX;MEST;GPX7;PTX3;TPM4;IGFBP2;IGFBP3;CALU;COL4A1;PCOLCE;COL4A2;CALD1;COL1A2;NNMT;COL5A2;IGFBP4;TNFRSF12A;COL3A1;SERPINH1;LGALS1;FMOD;LAMC1;LUM;SDC1;TGFBI;PPIB;ADAM12;EMP3;FN1;SNAI2;GAS1;COL6A3;ELN;PLOD1;BGN;PDLIM4;TAGLN;EFEMP2;PLAUR;PLOD2;LOXL1;FSTL1;ANPEP;PLOD3;NID2;POSTN;CTHRC1;IL32;SFRP4;ITGA5;CXCL6;GPC1;COL5A1;COL1A1;SAT1;MMP14;VIM;MMP3;TNC;MYL9;CDH6;SERPINE1;FZD8;THBS1;TNFRSF11B;FOXC2;LRRC15;LOXL2;GLIPR1;FBLN1;MCM7;TIMP1;FLNA;BMP1;GADD45A;MXRA5;IL6;PCOLCE2;TPM2;ITGB3;TFPI2;FAS;MMP1;ACTA2;LAMA2;IL15;MMP2;ITGB1;ECM1;ITGA2;CDH11;MGP;COL6A2;PVR;SPP1;DCN;CD44;CAPG;PTHLH;PDGFRB;FUCA1;CXCL1
Reactome_2022__APC/C:Cdc20 Mediated Degradation Of Securin R-HSA-174154	0.666404	2.73894	0	0	0	46/63	24.98%	UBE2S;CDC20;PTTG1;UBE2C;PSMA7;PSMD8;PSMB8;PSMD14;PSMC2;PSMC1;PSMC4;PSMA5;PSMB3;CDC26;PSMB4;PSMB9;ANAPC7;PSMD12;ANAPC11;PSMA4;PSMA6;PSMA3;PSMD9;PSMB2;PSMD13;PSMB1;PSMA1;PSME2;PSMC6;CDC23;PSMD11;PSME3;PSMD2;PSME1;PSMD6;PSMD3;PSMB7;UBA52;PSMD7;UBE2E1;ANAPC10;PSMD5;PSMB6;PSMC3;PSMD10;PSMF1
Reactome_2022__Role Of GTSE1 In G2/M Progression After G2 Checkpoint R-HSA-8852276	0.681527	2.73065	0	0	0	44/56	24.98%	CCNB1;CCNB2;PLK1;CDK1;GTSE1;PSMA7;PSMD8;PSMB8;PSMD14;PSMC2;PSMC1;PSMC4;PSMA5;PSMB3;PSMB4;PSMB9;PSMD12;PSMA4;TP53;PSMA6;PSMA3;PSMD9;PSMB2;PSMD13;PSMB1;PSMA1;PSME2;PSMC6;FKBPL;PSMD11;PSME3;PSMD2;PSME1;PSMD6;PSMD3;PSMB7;UBA52;PSMD7;PSMD5;PSMB6;PSMC3;MAPRE1;PSMD10;PSMF1
Reactome_2022__EML4 And NUDC In Mitotic Spindle Formation R-HSA-9648025	0.625876	2.71996	0	0	0	39/88	7.26%	CENPK;CENPL;DSN1;NUF2;MAD2L1;CENPN;CDCA8;CDC20;CENPA;CENPH;PLK1;BIRC5;SKA1;ITGB3BP;NUP37;BUB1;KIF2C;CENPM;KIF18A;ZWINT;ZWILCH;ERCC6L;NDC80;AURKB;SPC24;CENPO;CENPI;SPC25;NUP85;KNTC1;BUB1B;MIS12;CENPE;CENPP;CENPQ;SEC13;CENPF;NUP107;NDE1
Reactome_2022__Telomere Maintenance R-HSA-157579	0.665363	2.70416	0	0	0	39/61	20.34%	PCNA;PRIM2;RFC2;CDK2;RFC4;CCNA2;RPA3;RFC3;NOP10;PRIM1;POLD1;POLD3;POLR2D;SHQ1;POLR2G;DSCC1;DAXX;POLR2H;PIF1;POLR2L;POLR2C;POLA2;RUVBL1;FEN1;POT1;WRAP53;POLR2J;DKC1;RUVBL2;NHP2;POLR2I;POLD2;TERT;POLR2K;CHTF18;DNA2;POLR2E;TINF2;RFC5
Reactome_2022__Ubiquitin Mediated Degradation Of Phosphorylated Cdc25A R-HSA-69601	0.690855	2.69949	0	0	0	39/48	24.98%	CHEK1;CHEK2;CDC25A;PSMA7;PSMD8;PSMB8;PSMD14;PSMC2;PSMC1;PSMC4;PSMA5;PSMB3;PSMB4;PSMB9;PSMD12;PSMA4;PSMA6;PSMA3;PSMD9;PSMB2;PSMD13;PSMB1;PSMA1;PSME2;PSMC6;PSMD11;PSME3;PSMD2;PSME1;PSMD6;PSMD3;PSMB7;UBA52;PSMD7;PSMD5;PSMB6;PSMC3;PSMD10;PSMF1
Reactome_2022__Autodegradation Of Cdh1 By Cdh1:APC/C R-HSA-174084	0.660264	2.69858	0	0	0	44/61	24.98%	UBE2S;UBE2C;PSMA7;PSMD8;PSMB8;PSMD14;PSMC2;PSMC1;PSMC4;PSMA5;PSMB3;CDC26;PSMB4;PSMB9;ANAPC7;PSMD12;ANAPC11;PSMA4;PSMA6;PSMA3;PSMD9;PSMB2;PSMD13;PSMB1;PSMA1;PSME2;PSMC6;CDC23;PSMD11;PSME3;PSMD2;PSME1;PSMD6;PSMD3;PSMB7;UBA52;PSMD7;UBE2E1;ANAPC10;PSMD5;PSMB6;PSMC3;PSMD10;PSMF1
KEGG_2021_Human__Insulin secretion	-0.548646	-2.68294	0	0	0	42/75	20.41%	CAMK2G;PRKCA;PLCB1;PRKCB;RAPGEF4;KCNN1;PRKCG;CACNA1S;CACNA1D;ADCYAP1R1;GNAQ;VAMP2;KCNMA1;RAB3A;CAMK2A;RYR2;PRKACB;PCLO;ADCY2;CAMK2B;SNAP25;STX1A;ADCY5;ATP1B1;FFAR1;ATP1A2;PLCB4;ATP1A4;KCNN3;CCK;CACNA1F;ADCY1;CACNA1C;ATP1A3;RIMS2;KCNN2;ADCYAP1;ADCY8;KCNJ11;ABCC8;ADCY7;FXYD2
Reactome_2022__SCF(Skp2)-mediated Degradation Of P27/P21 R-HSA-187577	0.66214	2.67989	0	0	0	43/58	24.98%	CDK4;CKS1B;CDK2;CCNA2;CCNE1;PSMA7;PSMD8;PSMB8;PSMD14;PSMC2;PSMC1;PSMC4;PSMA5;PSMB3;PSMB4;PSMB9;PSMD12;PSMA4;SKP2;PSMA6;PSMA3;PSMD9;PSMB2;PSMD13;PSMB1;PSMA1;PSME2;PSMC6;PSMD11;PSME3;PSMD2;CCNE2;PSME1;PSMD6;PSMD3;PSMB7;UBA52;PSMD7;PSMD5;PSMB6;PSMC3;PSMD10;PSMF1
Reactome_2022__Dopamine Neurotransmitter Release Cycle R-HSA-212676	-0.740862	-2.66065	0	0	0	15/22	14.50%	VAMP2;STXBP1;PPFIA3;SYN2;RAB3A;PPFIA2;APBA1;SNAP25;STX1A;SYT1;RIMS1;CPLX1;SYN1;CASK;PPFIA4
KEGG_2021_Human__Proteasome	0.700483	2.65811	0	0	0	34/42	23.40%	PSMA7;PSMD8;PSMB8;PSMD14;PSMC2;PSMC1;PSMC4;PSMA5;PSMB3;PSMB4;PSMB9;PSMD12;PSMA4;PSMA6;PSMA3;PSMD9;PSMB2;PSMD13;PSMB1;PSMA1;ADRM1;PSME2;PSMC6;PSMD11;PSME3;PSMD2;PSME1;PSMD6;PSMD3;PSMB7;PSMD7;POMP;PSMB6;PSMC3
Reactome_2022__Cyclin A:Cdk2-associated Events At S Phase Entry R-HSA-69656	0.615495	2.65456	0	0	0	55/83	24.98%	CDK4;CKS1B;CDK2;CCNA2;CDC25A;CCNE1;E2F1;WEE1;CDK7;PSMA7;PSMD8;PSMB8;PSMD14;PSMC2;LIN9;PSMC1;PSMC4;PSMA5;PSMB3;CDC25B;PSMB4;PSMB9;PSMD12;PSMA4;SKP2;PSMA6;PSMA3;PSMD9;PSMB2;PSMD13;E2F4;PSMB1;PSMA1;PSME2;AKT1;RBBP4;PSMC6;PSMD11;PSME3;PSMD2;LIN37;CCNE2;PSME1;PSMD6;AKT2;PSMD3;PSMB7;UBA52;PSMD7;PSMD5;PSMB6;PSMC3;E2F5;PSMD10;PSMF1
Reactome_2022__ER-Phagosome Pathway R-HSA-1236974	0.612816	2.64826	0	0	0	55/82	25.37%	SEC61G;PSMA7;PSMD8;PSMB8;PSMD14;CALR;PSMC2;HLA-A;SEC61A1;PSMC1;PSMC4;PSMA5;PSMB3;SEC61B;HLA-C;PSMB4;PSMB9;PSMD12;PSMA4;S100A9;SEC22B;MYD88;HLA-B;PSMA6;PSMA3;PSMD9;B2M;PSMB2;S100A8;PSMD13;PSMB1;PSMA1;PSME2;CD36;LY96;PDIA3;PSMC6;PSMD11;PSME3;PSMD2;PSME1;VAMP8;HMGB1;PSMD6;PSMD3;PSMB7;UBA52;NDUFA2;PSMD7;PSMD5;PSMB6;PSMC3;PSMD10;PSMF1;HLA-F
Reactome_2022__Cyclin E Associated Events During G1/S Transition R-HSA-69202	0.616465	2.64808	0	0	0	54/81	24.98%	CDK4;CKS1B;CDK2;CCNA2;CDC25A;CCNE1;E2F1;WEE1;CDK7;PSMA7;PSMD8;PSMB8;PSMD14;PSMC2;LIN9;PSMC1;PSMC4;PSMA5;PSMB3;PSMB4;PSMB9;PSMD12;PSMA4;SKP2;PSMA6;PSMA3;PSMD9;PSMB2;PSMD13;E2F4;PSMB1;PSMA1;PSME2;AKT1;RBBP4;PSMC6;PSMD11;PSME3;PSMD2;LIN37;CCNE2;PSME1;PSMD6;AKT2;PSMD3;PSMB7;UBA52;PSMD7;PSMD5;PSMB6;PSMC3;E2F5;PSMD10;PSMF1
Reactome_2022__Cross-presentation Of Soluble Exogenous Antigens (Endosomes) R-HSA-1236978	0.686188	2.64083	0	0	0	36/45	24.98%	PSMA7;PSMD8;PSMB8;PSMD14;PSMC2;PSMC1;PSMC4;PSMA5;PSMB3;PSMB4;PSMB9;PSMD12;PSMA4;PSMA6;PSMA3;PSMD9;PSMB2;PSMD13;PSMB1;PSMA1;PSME2;MRC2;PSMC6;PSMD11;PSME3;PSMD2;PSME1;PSMD6;PSMD3;PSMB7;PSMD7;PSMD5;PSMB6;PSMC3;PSMD10;PSMF1
Reactome_2022__RHO GTPases Activate Formins R-HSA-5663220	0.586263	2.63806	0	0	0	43/108	7.26%	CENPK;CENPL;DSN1;NUF2;MAD2L1;CENPN;CDCA8;CDC20;CENPA;CENPH;PLK1;BIRC5;SKA1;ITGB3BP;NUP37;BUB1;KIF2C;CENPM;KIF18A;ZWINT;ZWILCH;ERCC6L;NDC80;AURKB;SPC24;CENPO;CENPI;SPC25;CDC42;NUP85;KNTC1;PFN1;BUB1B;MIS12;CENPE;RHOC;CENPP;CENPQ;RHOD;SEC13;CENPF;NUP107;NDE1
Reactome_2022__G1/S DNA Damage Checkpoints R-HSA-69615	0.639906	2.63522	0	0	0	48/64	24.98%	CDK2;CHEK1;CCNA2;CHEK2;CDC25A;CCNE1;PSMA7;CDKN2A;PSMD8;PSMB8;PSMD14;PSMC2;CARD16;PSMC1;PSMC4;PSMA5;PSMB3;PSMB4;PSMB9;PSMD12;PSMA4;TP53;MDM2;PSMA6;PSMA3;PSMD9;PSMB2;PSMD13;PSMB1;PSMA1;PSME2;PSMC6;PSMD11;PSME3;PSMD2;CCNE2;PSME1;PSMD6;PSMD3;PSMB7;UBA52;PSMD7;MDM4;PSMD5;PSMB6;PSMC3;PSMD10;PSMF1
Reactome_2022__Negative Regulation Of NOTCH4 Signaling R-HSA-9604323	0.66559	2.63462	0	0	0	40/52	24.98%	TACC3;PSMA7;PSMD8;PSMB8;PSMD14;PSMC2;PSMC1;PSMC4;PSMA5;PSMB3;PSMB4;PSMB9;PSMD12;PSMA4;PSMA6;PSMA3;PSMD9;PSMB2;PSMD13;PSMB1;PSMA1;PSME2;AKT1;PSMC6;RBX1;PSMD11;PSME3;PSMD2;PSME1;PSMD6;NOTCH4;PSMD3;PSMB7;UBA52;PSMD7;PSMD5;PSMB6;PSMC3;PSMD10;PSMF1
Reactome_2022__FBXL7 Down-Regulates AURKA During Mitotic Entry And In Early Mitosis R-HSA-8854050	0.664505	2.62843	0	0	0	38/51	24.98%	AURKA;PSMA7;PSMD8;PSMB8;PSMD14;PSMC2;PSMC1;PSMC4;PSMA5;PSMB3;PSMB4;PSMB9;PSMD12;PSMA4;PSMA6;PSMA3;PSMD9;PSMB2;PSMD13;PSMB1;PSMA1;PSME2;PSMC6;RBX1;PSMD11;PSME3;PSMD2;PSME1;PSMD6;PSMD3;PSMB7;UBA52;PSMD7;PSMD5;PSMB6;PSMC3;PSMD10;PSMF1
Reactome_2022__GABA Synthesis, Release, Reuptake And Degradation R-HSA-888590	-0.763104	-2.62451	0	0	0	16/19	18.46%	DNAJC5;ALDH5A1;VAMP2;STXBP1;RAB3A;SLC6A1;SNAP25;STX1A;ABAT;SYT1;RIMS1;CPLX1;SLC6A12;GAD2;SLC32A1;GAD1
Reactome_2022__Regulation Of Activated PAK-2p34 By Proteasome Mediated Degradation R-HSA-211733	0.677201	2.61902	0	0	0	36/46	24.98%	PSMA7;PSMD8;PSMB8;PSMD14;PSMC2;PSMC1;PSMC4;PSMA5;PSMB3;PSMB4;PSMB9;PSMD12;PSMA4;PSMA6;PSMA3;PSMD9;PSMB2;PSMD13;PSMB1;PSMA1;PSME2;PSMC6;PSMD11;PSME3;PSMD2;PSME1;PSMD6;PSMD3;PSMB7;UBA52;PSMD7;PSMD5;PSMB6;PSMC3;PSMD10;PSMF1
Reactome_2022__AUF1 (hnRNP D0) Binds And Destabilizes mRNA R-HSA-450408	0.663058	2.61558	0	0	0	37/51	24.98%	PSMA7;PSMD8;PSMB8;PSMD14;PSMC2;PSMC1;PSMC4;PSMA5;PSMB3;PSMB4;PSMB9;PSMD12;PSMA4;PSMA6;PSMA3;PSMD9;PSMB2;PSMD13;PSMB1;PSMA1;PSME2;PSMC6;HSPB1;PSMD11;PSME3;PSMD2;PSME1;PSMD6;PSMD3;PSMB7;UBA52;PSMD7;PSMD5;PSMB6;PSMC3;PSMD10;PSMF1
Reactome_2022__HDR Thru Homologous Recombination (HRR) R-HSA-5685942	0.648882	2.61463	0	0	0	36/57	23.77%	PCNA;POLE2;EXO1;RFC2;RAD51;CHEK1;RFC4;RAD51AP1;RPA3;RFC3;EME1;RBBP8;POLE3;XRCC2;POLD1;POLD3;BRIP1;BARD1;BRCA2;BRCA1;HUS1;POLH;GEN1;POLE;POLE4;POLD2;XRCC3;RMI1;TOP3A;UBA52;DNA2;RFC5;RAD51C;BLM;ATRIP;PALB2
Reactome_2022__Vif-mediated Degradation Of APOBEC3G R-HSA-180585	0.669974	2.61397	0	0	0	38/48	24.98%	PSMA7;PSMD8;PSMB8;PSMD14;PSMC2;PSMC1;PSMC4;PSMA5;PSMB3;PSMB4;PSMB9;PSMD12;PSMA4;PSMA6;PSMA3;APOBEC3G;PSMD9;PSMB2;PSMD13;PSMB1;PSMA1;PSME2;PSMC6;RBX1;PSMD11;PSME3;PSMD2;PSME1;PSMD6;PSMD3;PSMB7;UBA52;PSMD7;PSMD5;PSMB6;PSMC3;PSMD10;PSMF1
Reactome_2022__HDR Thru Homologous Recombination (HRR) Or Single Strand Annealing (SSA) R-HSA-5693567	0.608413	2.61211	0	0	0	43/83	20.34%	PCNA;POLE2;EXO1;RFC2;CDK2;RAD51;CHEK1;RFC4;CCNA2;RAD51AP1;RPA3;RFC3;EME1;RBBP8;PPP4C;POLE3;TIMELESS;XRCC2;POLD1;POLD3;TIPIN;CLSPN;BRIP1;BARD1;BRCA2;BRCA1;HUS1;SUMO2;UBE2N;POLH;GEN1;POLE;POLE4;UIMC1;POLD2;XRCC3;RMI1;TOP3A;UBA52;DNA2;ERCC1;SIRT6;RFC5
Reactome_2022__Ubiquitin-dependent Degradation Of Cyclin D R-HSA-75815	0.669314	2.61096	0	0	0	37/48	24.98%	CDK4;PSMA7;PSMD8;PSMB8;PSMD14;PSMC2;PSMC1;PSMC4;PSMA5;PSMB3;PSMB4;PSMB9;PSMD12;PSMA4;PSMA6;PSMA3;PSMD9;PSMB2;PSMD13;PSMB1;PSMA1;PSME2;PSMC6;PSMD11;PSME3;PSMD2;PSME1;PSMD6;PSMD3;PSMB7;UBA52;PSMD7;PSMD5;PSMB6;PSMC3;PSMD10;PSMF1
Reactome_2022__Homology Directed Repair R-HSA-5693538	0.60148	2.60826	0	0	0	49/88	23.77%	PCNA;POLE2;EXO1;RFC2;CDK2;RAD51;CHEK1;RFC4;CCNA2;RAD51AP1;RPA3;RFC3;EME1;RBBP8;PPP4C;POLE3;TIMELESS;XRCC2;POLD1;POLD3;TIPIN;CLSPN;BRIP1;BARD1;BRCA2;BRCA1;HUS1;SUMO2;UBE2N;FEN1;POLH;GEN1;POLE;POLE4;UIMC1;POLD2;XRCC3;RMI1;TOP3A;UBA52;DNA2;ERCC1;SIRT6;RFC5;XRCC1;RAD51C;BLM;ATRIP;PALB2
KEGG_2021_Human__Ribosome	0.566354	2.60818	0	0	0	88/129	31.78%	RPL26L1;MRPS18A;MRPL32;MRPS10;RPS7;MRPS12;RPS3A;MRPL13;MRPL36;MRPL22;MRPS15;RPS5;RPL9;RPL41;RPL39;MRPL9;RPS26;RPS18;MRPL11;MRPS7;MRPL15;RPL35;MRPL2;RPS15;RPS2;MRPL34;RPL17;MRPL4;MRPL14;RPL18A;RPS15A;RPS14;RPSA;RPL27;MRPS18C;RPS29;RPS17;RPL10A;RPL21;RPLP0;MRPL33;RPS10;MRPL3;MRPL17;MRPS17;RPS19;RPS11;RPL27A;RPL38;RPL35A;RPL36;RPL24;RPS16;RPS21;MRPL21;UBA52;RPL29;RPL12;MRPL12;RSL24D1;MRPL18;MRPS11;MRPL23;RPL32;MRPS6;RPL10;RPL28;RPL22L1;RPS27L;RPL7A;RPS8;RPS28;RPL13A;RPL14;MRPL27;RPL18;RPL26;MRPS9;RPS27A;RPS9;RPS3;MRPL16;MRPS21;RPL36A;RPL31;FAU;MRPL20;RPS27
Reactome_2022__Stabilization Of P53 R-HSA-69541	0.655575	2.60775	0	0	0	42/53	24.98%	CHEK2;PSMA7;CDKN2A;PSMD8;PSMB8;PSMD14;PSMC2;CARD16;PSMC1;PSMC4;PSMA5;PSMB3;PSMB4;PSMB9;PSMD12;PSMA4;TP53;MDM2;PSMA6;PSMA3;PSMD9;PSMB2;PSMD13;PSMB1;PSMA1;PSME2;PSMC6;PSMD11;PSME3;PSMD2;PSME1;PSMD6;PSMD3;PSMB7;UBA52;PSMD7;MDM4;PSMD5;PSMB6;PSMC3;PSMD10;PSMF1
Reactome_2022__Regulation Of Apoptosis R-HSA-169911	0.663697	2.60544	0	0	0	36/49	24.98%	PSMA7;PSMD8;PSMB8;PSMD14;PSMC2;PSMC1;PSMC4;PSMA5;PSMB3;PSMB4;PSMB9;PSMD12;PSMA4;PSMA6;PSMA3;PSMD9;PSMB2;PSMD13;PSMB1;PSMA1;PSME2;PSMC6;PSMD11;PSME3;PSMD2;PSME1;PSMD6;PSMD3;PSMB7;UBA52;PSMD7;PSMD5;PSMB6;PSMC3;PSMD10;PSMF1
KEGG_2021_Human__Phosphatidylinositol signaling system	-0.516439	-2.60491	0	7.30926e-06	0.0001	44/89	19.36%	PRKCA;PLCB1;PIP4K2B;INPP1;PRKCB;INPP5A;CDS2;PRKCG;ITPK1;MTMR7;DGKE;PIK3C2G;CDS1;SYNJ1;PPIP5K1;PIK3C3;MTMR3;INPP5F;PIK3CB;PI4KA;ITPR2;DGKI;ITPKA;PIKFYVE;CALM1;ITPR1;MTM1;PIK3C2B;DGKQ;INPP4A;PLCB4;CALM3;PIK3R1;PIP5K1B;PTEN;PIK3C2A;PIP4K2A;DGKB;MTMR1;SYNJ2;PI4K2A;DGKZ;ITPKB;IPMK
Reactome_2022__G1/S-Specific Transcription R-HSA-69205	0.752574	2.60332	0	0	0	21/29	16.88%	PCNA;CDC6;CDC45;TYMS;FBXO5;CDC25A;TK1;CDK1;CCNE1;RRM2;E2F1;E2F6;CDT1;RBL1;LIN9;DHFR;E2F4;HDAC1;RBBP4;LIN37;SLC25A15
Reactome_2022__Post NMDA Receptor Activation Events R-HSA-438064	-0.557461	-2.60131	0	6.85243e-06	0.0001	39/59	21.12%	CAMK2G;PRKCA;RASGRF2;CAMKK1;GRIN2C;RASGRF1;LRRC7;ERBB4;CAMKK2;CAMK2A;PRKACB;PRKAG2;NRGN;GRIN2A;GRIN2B;CAMK2B;MAPT;PDPK1;PRKAR1B;GIT1;CALM1;GRIA2;PRKX;CAMK4;LLGL1;RPS6KA2;MAPK1;NEFL;MAPK3;ADCY1;RPS6KA6;DLG1;ADCY8;ACTN2;GRIA1;ARHGEF7;MPP2;SRC;PRKAA2
Reactome_2022__Voltage Gated Potassium Channels R-HSA-1296072	-0.611969	-2.59855	0	6.44935e-06	0.0001	33/40	32.28%	KCNAB2;KCNH3;KCNB1;KCNQ3;KCNC3;KCNH5;KCNA1;KCNA2;KCNA4;KCNV1;KCNC1;KCNS2;KCNS1;KCNB2;KCNQ5;KCNQ2;KCNC4;KCNH6;KCNA5;KCNG3;KCNC2;KCNAB1;KCNH1;KCND2;KCNH8;KCNA3;KCNA6;KCNQ4;KCNG2;KCND1;KCNH4;KCNH7;KCND3
Reactome_2022__p53-Dependent G1 DNA Damage Response R-HSA-69563	0.632599	2.58857	0	0	0	46/62	24.98%	CDK2;CCNA2;CHEK2;CCNE1;PSMA7;CDKN2A;PSMD8;PSMB8;PSMD14;PSMC2;CARD16;PSMC1;PSMC4;PSMA5;PSMB3;PSMB4;PSMB9;PSMD12;PSMA4;TP53;MDM2;PSMA6;PSMA3;PSMD9;PSMB2;PSMD13;PSMB1;PSMA1;PSME2;PSMC6;PSMD11;PSME3;PSMD2;CCNE2;PSME1;PSMD6;PSMD3;PSMB7;UBA52;PSMD7;MDM4;PSMD5;PSMB6;PSMC3;PSMD10;PSMF1
Reactome_2022__Autodegradation Of E3 Ubiquitin Ligase COP1 R-HSA-349425	0.663883	2.58764	0	0	0	38/48	24.98%	PSMA7;PSMD8;PSMB8;PSMD14;PSMC2;CARD16;PSMC1;PSMC4;PSMA5;PSMB3;PSMB4;PSMB9;PSMD12;PSMA4;TP53;PSMA6;PSMA3;PSMD9;PSMB2;PSMD13;PSMB1;PSMA1;PSME2;PSMC6;PSMD11;PSME3;PSMD2;PSME1;PSMD6;PSMD3;PSMB7;UBA52;PSMD7;PSMD5;PSMB6;PSMC3;PSMD10;PSMF1
Reactome_2022__Regulation Of Ornithine Decarboxylase (ODC) R-HSA-350562	0.661733	2.57741	0	0	0	36/47	24.98%	PSMA7;PSMD8;PSMB8;PSMD14;PSMC2;PSMC1;PSMC4;PSMA5;PSMB3;PSMB4;PSMB9;PSMD12;PSMA4;PSMA6;PSMA3;PSMD9;PSMB2;OAZ1;PSMD13;PSMB1;PSMA1;PSME2;PSMC6;PSMD11;PSME3;PSMD2;PSME1;PSMD6;PSMD3;PSMB7;PSMD7;PSMD5;PSMB6;PSMC3;PSMD10;PSMF1
Reactome_2022__Translation R-HSA-72766	0.512487	2.57041	0	0	0	158/257	32.25%	SEC61G;RPL26L1;DDOST;MRPS18A;RARS2;SRPRB;MRPL32;MRPS10;RPS7;EIF3I;RPS3A;RPN1;MRPL13;MRPL36;MRPS15;RPS5;MRPL39;RPL9;RPL41;TRAM1;RPL39;SSR2;MRPL47;MRPL9;EIF4EBP1;SEC61A1;RPN2;MRPL11;MRPS7;MRPL15;SSR3;EIF2B3;MRPL37;MRPL49;RPL39L;SEC61B;MRPS24;MRPL42;RPL35;EIF3C;RPS15;RPS2;EIF2B1;PARS2;MRPL34;AIMP2;MRPL4;MRPL14;RPL18A;RPS15A;RPS14;SRP72;SPCS3;RPSA;MRPS36;RPL27;MRPS18C;RPS29;RPS17;RPL10A;SSR4;SPCS2;EIF2S2;MRPS23;RPL21;RPLP0;MRPL33;MRPS35;RPS10;EEF1A1;TRMT112;PPA2;TSFM;MRPL3;MRPS22;MRPL17;MRPS17;WARS2;MRPL54;FARSB;RPS19;MRPL52;YARS2;MTFMT;EIF2S1;DARS2;RPS11;RPL27A;RPL38;RPL35A;RPL36;EIF2B2;MRPL44;RPS16;RPS21;MRPL21;UBA52;RPL29;RPL12;MRPS33;EIF3B;EIF4E;MRPL51;MRPL40;ERAL1;SEC11A;MRPL12;RSL24D1;MRPL18;EIF3K;MRPS11;SPCS1;EEF1B2;MRPL23;MARS2;FARS2;RPL32;MRPS6;SSR1;RPL28;MRPL55;SARS2;EIF3G;RPL22L1;RPS27L;ETF1;EIF2S3;RPL7A;MRPL46;RPS8;RPS28;OXA1L;QARS1;RPL13A;RPL14;EIF2B4;MRPS18B;GADD45GIP1;TUFM;MRPS26;RPL18;RPL26;MRPS9;RPS27A;RPS9;RPS3;MRPL16;MRPS21;RPL36A;MRPL45;RPL31;FAU;MRPL20;RPS27;EIF1AX;SEC11C;APEH;AURKAIP1
Reactome_2022__SRP-dependent Cotranslational Protein Targeting To Membrane R-HSA-1799339	0.572795	2.56212	0	0	0	78/105	34.59%	SEC61G;RPL26L1;DDOST;SRPRB;RPS7;RPS3A;RPN1;MRPL13;RPS5;RPL9;RPL41;TRAM1;RPL39;SSR2;SEC61A1;RPN2;SSR3;RPL39L;SEC61B;RPL35;RPS15;RPS2;RPL18A;RPS15A;RPS14;SRP72;SPCS3;RPSA;RPL27;RPS29;RPS17;RPL10A;SSR4;SPCS2;RPL21;RPLP0;RPS10;RPS19;RPS11;RPL27A;RPL38;RPL35A;RPL36;RPS16;RPS21;UBA52;RPL29;RPL12;SEC11A;RSL24D1;SPCS1;RPL32;SSR1;RPL28;RPL22L1;RPS27L;RPL7A;RPS8;RPS28;RPL13A;RPL14;RPL18;RPL26;RPS27A;RPS9;RPS3;RPL36A;RPL31;FAU;RPS27;SEC11C;RPS4X;RPL23A;RPL5;RPLP1;SRP54;RPL8;RPS6
Reactome_2022__Oxygen-dependent Proline Hydroxylation Of Hypoxia-inducible Factor Alpha R-HSA-1234176	0.631142	2.55618	0	0	0	40/58	24.98%	PSMA7;PSMD8;PSMB8;PSMD14;PSMC2;PSMC1;PSMC4;PSMA5;PSMB3;PSMB4;PSMB9;PSMD12;PSMA4;PSMA6;PSMA3;PSMD9;PSMB2;PSMD13;PSMB1;PSMA1;PSME2;PSMC6;RBX1;PSMD11;PSME3;PSMD2;UBE2D3;UBE2D2;PSME1;PSMD6;PSMD3;PSMB7;UBA52;PSMD7;PSMD5;LIMD1;PSMB6;PSMC3;PSMD10;PSMF1
Reactome_2022__Assembly And Cell Surface Presentation Of NMDA Receptors R-HSA-9609736	-0.682902	-2.54954	0	6.09105e-06	0.0001	17/25	20.23%	CAMK2G;NBEA;GRIN2C;LRRC7;CAMK2A;GRIN2A;GRIN2B;APBA1;CAMK2B;GRIN3A;CASK;LLGL1;NEFL;KIF17;DLG1;ACTN2;MPP2
Reactome_2022__Antigen processing-Cross Presentation R-HSA-1236975	0.575875	2.54876	0	0	0	58/95	25.37%	SEC61G;PSMA7;PSMD8;PSMB8;PSMD14;CALR;PSMC2;HLA-A;SEC61A1;PSMC1;PSMC4;PSMA5;PSMB3;SEC61B;HLA-C;PSMB4;PSMB9;PSMD12;PSMA4;S100A9;SEC22B;MYD88;HLA-B;PSMA6;PSMA3;PSMD9;B2M;PSMB2;S100A8;PSMD13;PSMB1;PSMA1;PSME2;CD36;LY96;MRC2;PDIA3;PSMC6;PSMD11;PSME3;PSMD2;PSME1;VAMP8;HMGB1;PSMD6;PSMD3;PSMB7;UBA52;NDUFA2;PSMD7;PSMD5;PSMB6;CYBA;PSMC3;PSMD10;NCF1;PSMF1;HLA-F
Reactome_2022__SCF-beta-TrCP Mediated Degradation Of Emi1 R-HSA-174113	0.645195	2.54458	0	0	0	38/51	24.98%	CDC20;FBXO5;PSMA7;PSMD8;PSMB8;PSMD14;PSMC2;PSMC1;PSMC4;PSMA5;PSMB3;PSMB4;PSMB9;PSMD12;PSMA4;PSMA6;PSMA3;PSMD9;PSMB2;PSMD13;PSMB1;PSMA1;PSME2;PSMC6;PSMD11;PSME3;PSMD2;PSME1;PSMD6;PSMD3;PSMB7;UBA52;PSMD7;PSMD5;PSMB6;PSMC3;PSMD10;PSMF1
Reactome_2022__Glutamate Neurotransmitter Release Cycle R-HSA-210500	-0.705529	-2.5371	0	5.77047e-06	0.0001	18/22	24.06%	VAMP2;STXBP1;PPFIA3;RAB3A;PPFIA2;SNAP25;STX1A;SLC17A7;SYT1;RIMS1;CPLX1;SLC1A2;SLC1A6;PPFIA4;GLS2;SLC1A1;SLC1A7;UNC13B
Reactome_2022__RUNX1 Regulates Transcription Of Genes Involved In Differentiation Of HSCs R-HSA-8939236	0.615267	2.536	0	0	0	44/64	24.98%	CDK7;PSMA7;PSMD8;PSMB8;PSMD14;PSMC2;PSMC1;PSMC4;PSMA5;PSMB3;MYB;TP73;PSMB4;PSMB9;RUNX1;PSMD12;PSMA4;PSMA6;PSMA3;PSMD9;PSMB2;CBFB;PSMD13;PSMB1;PSMA1;PSME2;PSMC6;PSMD11;LMO1;PSME3;PSMD2;PSME1;PSMD6;PSMD3;PSMB7;UBA52;GATA3;PSMD7;LMO2;PSMD5;PSMB6;PSMC3;PSMD10;PSMF1
Reactome_2022__Regulation Of RUNX3 Expression And Activity R-HSA-8941858	0.636311	2.5327	0	0	0	39/53	24.98%	PSMA7;CDKN2A;PSMD8;PSMB8;PSMD14;PSMC2;PSMC1;PSMC4;PSMA5;PSMB3;PSMB4;PSMB9;PSMD12;PSMA4;MDM2;PSMA6;PSMA3;PSMD9;PSMB2;CBFB;PSMD13;PSMB1;PSMA1;PSME2;PSMC6;PSMD11;PSME3;PSMD2;PSME1;PSMD6;PSMD3;PSMB7;UBA52;PSMD7;PSMD5;PSMB6;PSMC3;PSMD10;PSMF1
Reactome_2022__Hh Mutants Are Degraded By ERAD R-HSA-5362768	0.638533	2.53176	0	0	0	38/52	24.98%	PSMA7;PSMD8;PSMB8;PSMD14;PSMC2;OS9;PSMC1;PSMC4;PSMA5;PSMB3;PSMB4;PSMB9;PSMD12;PSMA4;DERL2;PSMA6;PSMA3;PSMD9;PSMB2;PSMD13;PSMB1;PSMA1;PSME2;PSMC6;PSMD11;PSME3;PSMD2;PSME1;PSMD6;PSMD3;PSMB7;UBA52;PSMD7;PSMD5;PSMB6;PSMC3;PSMD10;PSMF1
KEGG_2021_Human__Dopaminergic synapse	-0.472197	-2.5303	0	5.48195e-06	0.0001	53/123	15.25%	CAMK2G;ARRB1;MAPK10;PPP3CB;PRKCA;PLCB1;PRKCB;PPP2R2C;GNAO1;PRKCG;PPP3CA;KCNJ3;CACNA1D;PPP2R2B;CACNA1B;GNAQ;CALY;MAPK9;CAMK2A;PRKACB;GRIN2A;GNAI1;GRIN2B;PPP2R5A;CAMK2B;CLOCK;DRD1;PPP1R1B;ITPR2;KIF5C;PPP2R2D;ADCY5;PPP2R5C;GNG13;CALM1;GRIA2;ITPR1;GNAL;MAPK8;DRD5;PLCB4;CALM3;KIF5A;KCNJ6;AKT3;KCNJ9;GNG3;GRIA4;KIF5B;CACNA1C;MAOA;CACNA1A;GNB5
Reactome_2022__M Phase R-HSA-68886	0.494961	2.52975	0	0	0	151/310	22.74%	CCNB1;CENPK;HAUS1;UBE2S;CENPL;DSN1;NUF2;MAD2L1;CENPN;TUBA1C;CDCA8;CDC20;CENPA;CCNB2;PTTG1;NCAPH;CENPH;PLK1;BIRC5;SKA1;ITGB3BP;NUP37;BUB1;NEK2;FBXO5;KIF2C;HAUS8;TUBA1A;TUBG1;CDK1;CENPM;UBE2C;KIF18A;TMPO;ZWINT;NCAPG;KIF23;ZWILCH;ERCC6L;NDC80;LMNB1;KIF20A;TUBB;RAN;NUP54;PLK4;AURKB;PSMA7;VRK1;SPC24;CENPO;ESPL1;CENPI;TUBA1B;SPC25;PSMD8;CDCA5;NUP85;KNTC1;PSMB8;PSMD14;BUB1B;NCAPG2;PSMC2;TUBB6;RCC1;MASTL;MIS12;CENPE;CENPP;PSMC1;PSMC4;PSMA5;CENPQ;PSMB3;DCTN2;CEP135;CDC26;SEC13;CENPF;NUP107;NDE1;PSMB4;PSMB9;SMC4;ANAPC7;PSMD12;ANAPC11;PSMA4;NUP35;LMNA;NCAPD2;PSMA6;PSMA3;CEP152;PSMD9;NUP62;NUP205;PSMB2;PSMD13;ODF2;PSMB1;PSMA1;PSME2;HAUS5;POM121C;NUP43;NUP88;DCTN3;HAUS2;NEK6;NUP93;PSMC6;CDC23;PSMD11;RAB33B;SUMO1;NUP160;PSME3;PSMD2;SSNA1;CEP76;TUBB3;PSME1;B9D2;NEDD1;BANF1;LBR;NUP155;RCC2;ZW10;PSMD6;RAB1B;PSMD3;PSMB7;EML4;EMD;UBA52;PSMD7;AAAS;UBE2E1;PPP2R2A;PPP1CC;NCAPD3;ANAPC10;CHMP2A;NME7;NUP210;RAB1A;CSNK2B;PSMD5
Reactome_2022__Hh Mutants Abrogate Ligand Secretion R-HSA-5387390	0.632273	2.52594	0	0	0	38/54	24.98%	PSMA7;PSMD8;PSMB8;PSMD14;PSMC2;OS9;PSMC1;PSMC4;PSMA5;PSMB3;PSMB4;PSMB9;PSMD12;PSMA4;DERL2;PSMA6;PSMA3;PSMD9;PSMB2;PSMD13;PSMB1;PSMA1;PSME2;PSMC6;PSMD11;PSME3;PSMD2;PSME1;PSMD6;PSMD3;PSMB7;UBA52;PSMD7;PSMD5;PSMB6;PSMC3;PSMD10;PSMF1
Reactome_2022__Extension Of Telomeres R-HSA-180786	0.653928	2.52343	0	0	0	29/47	20.34%	PCNA;PRIM2;RFC2;CDK2;RFC4;CCNA2;RPA3;RFC3;NOP10;PRIM1;POLD1;POLD3;SHQ1;DSCC1;PIF1;POLA2;RUVBL1;FEN1;POT1;WRAP53;DKC1;RUVBL2;NHP2;POLD2;TERT;CHTF18;DNA2;TINF2;RFC5
Reactome_2022__PLC Beta Mediated Events R-HSA-112043	-0.577297	-2.52142	0	5.2209e-06	0.0001	26/45	17.09%	CAMK2G;PRKCA;PLCB1;CAMKK1;PDE1B;PRKCG;NBEA;GNAQ;CAMKK2;CAMK2A;PRKACB;ADCY2;CAMK2B;PRKAR1B;ITPR2;ADCY5;CALM1;ITPR1;PLCB4;PRKX;PDE1A;CAMK4;MAPK1;ADCY1;AHCYL1;ADCY8
Reactome_2022__Interaction Between L1 And Ankyrins R-HSA-445095	-0.658213	-2.52095	0	4.98359e-06	0.0001	17/27	16.77%	SPTAN1;SPTBN4;SCN2B;ANK2;SCN11A;SPTBN2;SPTBN1;SCN3B;KCNQ3;SCN1B;SCN8A;SPTB;SCN2A;ANK3;KCNQ2;NFASC;ANK1
KEGG_2021_Human__Morphine addiction	-0.51081	-2.52088	0	4.76691e-06	0.0001	40/81	17.69%	ARRB1;GABRD;GABRG1;PRKCA;PRKCB;PDE1B;GNAO1;PRKCG;KCNJ3;CACNA1B;PDE2A;GABBR1;PRKACB;GABRA5;GNAI1;PDE3B;ADCY2;DRD1;ADCY5;GNG13;GABRA1;PDE1A;KCNJ6;GABRB2;OPRM1;GABRA2;KCNJ9;GABRG3;GNG3;GABRA4;ADCY1;GABBR2;GABRG2;CACNA1A;GNB5;GABRB3;PDE4A;SLC32A1;ADCY8;GABRB1
Reactome_2022__Deposition Of New CENPA-containing Nucleosomes At Centromere R-HSA-606279	0.785474	2.51894	0	0	0	15/21	8.20%	OIP5;CENPK;CENPL;CENPN;CENPA;CENPH;CENPW;ITGB3BP;HJURP;CENPM;CENPO;CENPI;CENPP;CENPQ;RUVBL1
Reactome_2022__Long-term Potentiation R-HSA-9620244	-0.690121	-2.51588	0	9.13658e-06	0.0002	18/23	20.30%	CAMK2G;GRIN2C;LRRC7;ERBB4;CAMK2A;NRGN;GRIN2A;GRIN2B;CAMK2B;CALM1;GRIA2;LLGL1;NEFL;DLG1;ACTN2;GRIA1;MPP2;SRC
Reactome_2022__Vpu Mediated Degradation Of CD4 R-HSA-180534	0.644455	2.50971	0	0	0	36/48	24.98%	PSMA7;PSMD8;PSMB8;PSMD14;PSMC2;PSMC1;PSMC4;PSMA5;PSMB3;PSMB4;PSMB9;PSMD12;PSMA4;PSMA6;PSMA3;PSMD9;PSMB2;PSMD13;PSMB1;PSMA1;PSME2;PSMC6;PSMD11;PSME3;PSMD2;PSME1;PSMD6;PSMD3;PSMB7;UBA52;PSMD7;PSMD5;PSMB6;PSMC3;PSMD10;PSMF1
Reactome_2022__Degradation Of DVL R-HSA-4641258	0.631401	2.50652	0	0	0	37/52	24.98%	PSMA7;PSMD8;PSMB8;PSMD14;PSMC2;PSMC1;PSMC4;PSMA5;PSMB3;PSMB4;PSMB9;PSMD12;PSMA4;PSMA6;PSMA3;PSMD9;PSMB2;PSMD13;PSMB1;PSMA1;PSME2;PSMC6;RBX1;PSMD11;PSME3;PSMD2;PSME1;PSMD6;PSMD3;PSMB7;UBA52;PSMD7;PSMD5;PSMB6;PSMC3;PSMD10;PSMF1
Reactome_2022__G-protein Mediated Events R-HSA-112040	-0.560884	-2.50255	0	1.31567e-05	0.0003	28/49	17.09%	CAMK2G;PRKCA;PLCB1;CAMKK1;PDE1B;PRKCG;NBEA;GNAQ;CAMKK2;CAMK2A;PRKACB;GNAI1;ADCY2;CAMK2B;PRKAR1B;ITPR2;ADCY5;CALM1;ITPR1;GNAL;PLCB4;PRKX;PDE1A;CAMK4;MAPK1;ADCY1;AHCYL1;ADCY8
Reactome_2022__Unblocking Of NMDA Receptors, Glutamate Binding And Activation R-HSA-438066	-0.700008	-2.49942	0	1.26506e-05	0.0003	17/21	20.23%	CAMK2G;GRIN2C;LRRC7;CAMK2A;GRIN2A;GRIN2B;CAMK2B;CALM1;GRIA2;LLGL1;NEFL;GRIA4;DLG1;ACTN2;GRIA3;GRIA1;MPP2
KEGG_2021_Human__Long-term potentiation	-0.532614	-2.49159	0	1.21821e-05	0.0003	37/62	17.09%	CAMK2G;PPP3CB;PRKCA;PLCB1;PRKCB;PRKCG;PPP3CA;GRIN2C;GNAQ;GRM1;CAMK2A;PRKACB;GRIN1;GRIN2A;GRIN2B;BRAF;CAMK2B;RAPGEF3;GRM5;ITPR2;CALM1;GRIA2;ITPR1;PLCB4;CALM3;CAMK4;RPS6KA2;MAPK1;MAPK3;ADCY1;CACNA1C;RPS6KA6;CREBBP;PPP1R1A;PPP3R1;EP300;ADCY8
KEGG_2021_Human__Fanconi anemia pathway	0.658379	2.4914	0	0	0	29/42	23.77%	UBE2T;RAD51;RPA3;FANCD2;EME1;FANCA;FANCC;FANCI;FANCB;BRIP1;BRCA2;RPA2;BRCA1;MLH1;FANCE;POLH;USP1;FANCL;FANCG;RPA1;RMI1;TOP3A;ERCC1;HES1;FANCF;RAD51C;BLM;ATRIP;PALB2
Reactome_2022__Defective CFTR Causes Cystic Fibrosis R-HSA-5678895	0.617148	2.49106	0	0	0	40/57	24.98%	PSMA7;PSMD8;PSMB8;PSMD14;PSMC2;OS9;PSMC1;PSMC4;PSMA5;PSMB3;PSMB4;PSMB9;PSMD12;PSMA4;DERL2;PSMA6;PSMA3;PSMD9;PSMB2;PSMD13;PSMB1;PSMA1;PSME2;PSMC6;PSMD11;DERL1;PSME3;PSMD2;PSME1;PSMD6;PSMD3;PSMB7;UBA52;PSMD7;PSMD5;PSMB6;PSMC3;PSMD10;ERLIN1;PSMF1
Reactome_2022__DAG And IP3 Signaling R-HSA-1489509	-0.599588	-2.48557	0	1.95784e-05	0.0004	28/37	25.42%	CAMK2G;PRKCA;CAMKK1;PDE1B;PRKCG;NBEA;CAMKK2;CAMK2A;PRKCE;PRKACB;ADCY2;CAMK2B;PRKAR1B;ITPR2;ADCY5;CALM1;ITPR1;PRKX;PDE1A;CAMK4;ADCY1;AHCYL1;ADCY8;ADCY7;PRKAR2B;ADCY9;PRKCD;PRKAR1A
KEGG_2021_Human__GnRH secretion	-0.538969	-2.48484	0	1.89033e-05	0.0004	34/58	21.31%	ARRB1;PRKCA;PLCB1;PRKCB;KCNN1;PRKCG;CACNA1S;KCNJ3;CACNA1D;GNAQ;GABBR1;PIK3CB;ITPR2;HCN2;ITPR1;PLCB4;CACNA1I;KCNN3;KCNJ6;PIK3R1;HCN1;AKT3;KCNJ9;CACNA1F;MAPK1;MAPK3;TRPC1;GABBR2;CACNA1C;KCNN2;KCNJ11;MAP2K1;TRPC5;CACNA1H
Reactome_2022__Regulation Of Expression Of SLITs And ROBOs R-HSA-9010553	0.522258	2.47962	0	0	0	107/158	34.59%	RPL26L1;PSMA7;RPS7;MAGOH;RPS3A;PSMD8;MRPL13;PSMB8;PSMD14;RPS5;PSMC2;RPL9;RPL41;RPL39;EIF4A3;PSMC1;PSMC4;PSMA5;PSMB3;MAGOHB;RPL39L;PSMB4;PSMB9;RPL35;PSMD12;RPS15;PSMA4;RPS2;PSMA6;PSMA3;RPL18A;PSMD9;PSMB2;RPS15A;RPS14;PSMD13;RPSA;RPL27;PSMB1;PSMA1;PSME2;RPS29;RPS17;RPL10A;PSMC6;RPL21;RPLP0;RPS10;RBX1;PSMD11;PSME3;PSMD2;RPS19;PSME1;RPS11;RPL27A;RPL38;RPL35A;RPL36;RNPS1;PSMD6;RPS16;RPS21;PSMD3;PSMB7;UBA52;RPL29;RPL12;PSMD7;RSL24D1;RPL32;PSMD5;RPL28;LHX9;PSMB6;PSMC3;PSMD10;RPL22L1;PSMF1;RPS27L;ETF1;RPL7A;RPS8;RPS28;RPL13A;RPL14;HOXA2;RPL18;RPL26;RPS27A;PSMA2;RPS9;RPS3;RPL36A;RPL31;MSI1;FAU;RPS27;RPS4X;RPL23A;ROBO2;RPL5;DAG1;RPLP1;UBB;RPL8;RPS6
Reactome_2022__Response Of EIF2AK4 (GCN2) To Amino Acid Deficiency R-HSA-9633012	0.562494	2.47781	0	0	0	68/95	34.59%	RPL26L1;RPS7;RPS3A;MRPL13;RPS5;DDIT3;RPL9;RPL41;RPL39;TRIB3;RPL39L;RPL35;RPS15;RPS2;RPL18A;RPS15A;RPS14;RPSA;RPL27;RPS29;RPS17;RPL10A;ATF3;EIF2S2;RPL21;RPLP0;RPS10;RPS19;EIF2S1;RPS11;RPL27A;RPL38;RPL35A;RPL36;RPS16;RPS21;CEBPG;UBA52;RPL29;RPL12;RSL24D1;RPL32;ATF4;RPL28;RPL22L1;RPS27L;EIF2S3;RPL7A;RPS8;RPS28;RPL13A;RPL14;CEBPB;RPL18;RPL26;RPS27A;RPS9;RPS3;RPL36A;RPL31;FAU;RPS27;RPS4X;RPL23A;RPL5;RPLP1;RPL8;RPS6
Reactome_2022__DNA Double-Strand Break Repair R-HSA-5693532	0.544559	2.47474	0	0	0	59/117	23.77%	PCNA;POLE2;EXO1;RFC2;CDK2;KPNA2;RAD51;CHEK1;RFC4;CCNA2;RAD51AP1;RPA3;CHEK2;RFC3;EME1;RBBP8;PPP4C;POLE3;TIMELESS;XRCC2;POLD1;POLD3;TIPIN;CLSPN;BRIP1;BARD1;BRCA2;BRCA1;HUS1;TDP1;SUMO2;UBE2N;FEN1;TP53;POLH;GEN1;POLE;EYA4;POLE4;SUMO1;PPP5C;UIMC1;POLD2;XRCC3;RMI1;TOP3A;UBA52;DNA2;ERCC1;SIRT6;RFC5;XRCC5;XRCC1;XRCC6;XRCC4;RAD51C;BLM;ATRIP;PALB2
Reactome_2022__Serotonin Neurotransmitter Release Cycle R-HSA-181429	-0.744004	-2.47447	0	1.82732e-05	0.0004	13/17	14.50%	VAMP2;STXBP1;PPFIA3;SYN2;RAB3A;PPFIA2;SNAP25;STX1A;SYT1;RIMS1;CPLX1;SYN1;PPFIA4
KEGG_2021_Human__Mismatch repair	0.765861	2.47393	0	0	0	16/22	16.74%	PCNA;EXO1;RFC2;RFC4;RPA3;RFC3;POLD1;POLD3;SSBP1;RPA2;MLH1;LIG1;MSH2;MSH6;RPA1;POLD2
Reactome_2022__Mitotic Prometaphase R-HSA-68877	0.517371	2.46931	0	0	0	55/166	7.61%	CCNB1;CENPK;HAUS1;CENPL;DSN1;NUF2;MAD2L1;CENPN;CDCA8;CDC20;CENPA;CCNB2;NCAPH;CENPH;PLK1;BIRC5;SKA1;ITGB3BP;NUP37;BUB1;NEK2;KIF2C;HAUS8;TUBA1A;TUBG1;CDK1;CENPM;KIF18A;ZWINT;NCAPG;ZWILCH;ERCC6L;NDC80;TUBB;PLK4;AURKB;SPC24;CENPO;CENPI;SPC25;CDCA5;NUP85;KNTC1;BUB1B;MIS12;CENPE;CENPP;CENPQ;DCTN2;CEP135;SEC13;CENPF;NUP107;NDE1;SMC4
Reactome_2022__GSK3B And BTRC:CUL1-mediated-degradation Of NFE2L2 R-HSA-9762114	0.627709	2.46774	0	0	0	37/50	24.98%	PSMA7;PSMD8;PSMB8;PSMD14;PSMC2;PSMC1;PSMC4;PSMA5;PSMB3;PSMB4;PSMB9;PSMD12;PSMA4;PSMA6;PSMA3;PSMD9;PSMB2;PSMD13;PSMB1;PSMA1;PSME2;PSMC6;RBX1;PSMD11;PSME3;PSMD2;PSME1;PSMD6;PSMD3;PSMB7;UBA52;PSMD7;PSMD5;PSMB6;PSMC3;PSMD10;PSMF1
Reactome_2022__Asymmetric Localization Of PCP Proteins R-HSA-4608870	0.604783	2.46167	0	0	0	40/59	26.07%	PSMA7;PSMD8;PSMB8;PSMD14;PSMC2;PSMC1;PSMC4;PSMA5;PSMB3;FZD1;PSMB4;PSMB9;PSMD12;PSMA4;PSMA6;PSMA3;PSMD9;FZD8;PSMB2;PSMD13;PSMB1;PSMA1;PSME2;PSMC6;FZD2;PSMD11;PSME3;PSMD2;PSME1;PSMD6;PSMD3;PSMB7;UBA52;PSMD7;PSMD5;PSMB6;PSMC3;PSMD10;PSMF1;FZD7
Reactome_2022__G0 And Early G1 R-HSA-1538133	0.721864	2.4608	0	0	0	17/27	15.57%	PCNA;CDK2;CDC6;CCNA2;CDC25A;MYBL2;CDK1;CCNE1;E2F1;TOP2A;RBL1;LIN9;E2F4;HDAC1;RBBP4;LIN37;CCNE2
KEGG_2021_Human__Cholinergic synapse	-0.468207	-2.46029	0	2.12204e-05	0.0005	44/105	15.25%	CAMK2G;PRKCA;PLCB1;KCNJ12;PRKCB;BCL2;KCNJ4;GNAO1;PRKCG;CACNA1S;KCNJ3;CACNA1D;CACNA1B;GNAQ;CAMK2A;KCNQ3;PRKACB;PIK3CB;GNAI1;ADCY2;CHRM1;CHRM4;CAMK2B;ITPR2;ADCY5;GNG13;ITPR1;PLCB4;CHRNA4;KCNJ6;PIK3R1;CAMK4;AKT3;CACNA1F;MAPK1;KCNQ5;GNG3;KCNQ2;MAPK3;ADCY1;CACNA1C;JAK2;CACNA1A;GNB5
KEGG_2021_Human__cAMP signaling pathway	-0.424866	-2.44284	0	2.74097e-05	0.0007	89/188	21.32%	CAMK2G;TIAM1;PPARA;MAPK10;RAPGEF4;CACNA1S;CACNA1D;GRIN2C;ADCYAP1R1;MAPK9;ATP2B2;SSTR1;GABBR1;CNGA4;CAMK2A;RYR2;VIP;PRKACB;GRIN1;SST;PIK3CB;GRIN2A;GNAI1;GRIN2B;ATP2B4;PDE3B;ADRB2;ADCY2;CHRM1;BRAF;CAMK2B;GRIN3A;RAPGEF3;DRD1;PPP1R1B;ADCY5;HCN2;CNGB1;PTGER3;CALM1;GRIA2;ATP1B1;ATP1A2;ATP2B3;MAPK8;DRD5;CFTR;HTR1E;CALM3;ATP1A4;PIK3R1;CAMK4;AKT3;CACNA1F;NPY1R;MAPK1;GRIA4;GIPR;ROCK2;MAPK3;ADCY1;GABBR2;CACNA1C;ATP1A3;GHRL;PTCH1;HTR4;LIPE;HTR1B;PDE4A;CREBBP;ADCYAP1;EP300;ADCY8;SSTR2;PAK1;CHRM2;CNGA1;GRIA3;HTR6;GRIA1;ADCY7;ATP2B1;ATP2A2;FXYD1;MAP2K1;FXYD2;SSTR5;ROCK1
Reactome_2022__Hedgehog Ligand Biogenesis R-HSA-5358346	0.595683	2.43161	0	1.04178e-06	0.0001	39/60	24.98%	PSMA7;P4HB;PSMD8;PSMB8;PSMD14;PSMC2;OS9;PSMC1;PSMC4;PSMA5;PSMB3;PSMB4;PSMB9;PSMD12;PSMA4;DERL2;PSMA6;PSMA3;PSMD9;PSMB2;PSMD13;PSMB1;PSMA1;PSME2;PSMC6;PSMD11;PSME3;PSMD2;PSME1;PSMD6;PSMD3;PSMB7;UBA52;PSMD7;PSMD5;PSMB6;PSMC3;PSMD10;PSMF1
Reactome_2022__Influenza Viral RNA Transcription And Replication R-HSA-168273	0.525179	2.42217	0	1.03058e-06	0.0001	82/130	31.78%	NUP37;RPL26L1;NUP54;RPS7;POLR2D;RPS3A;NUP85;MRPL13;POLR2G;RPS5;RPL9;POLR2H;RPL41;RPL39;POLR2L;POLR2C;SEC13;RPL39L;NUP107;RPL35;RPS15;NUP35;RPS2;RPL18A;NUP62;NUP205;RPS15A;RPS14;RPSA;RPL27;POLR2J;POM121C;NUP43;NUP88;RPS29;RPS17;RPL10A;NUP93;RPL21;RPLP0;RPS10;NUP160;RPS19;POLR2I;RPS11;RPL27A;RPL38;RPL35A;NUP155;RPL36;POLR2K;RPS16;RPS21;UBA52;RPL29;RPL12;POLR2E;RSL24D1;AAAS;RPL32;NUP210;RPL28;RPL22L1;NUP188;RPS27L;RPL7A;RPS8;RPS28;RPL13A;RPL14;POM121;SEH1L;RPL18;RPL26;RPS27A;GNL3;RPS9;RPS3;RPL36A;RPL31;FAU;RPS27
Reactome_2022__Norepinephrine Neurotransmitter Release Cycle R-HSA-181430	-0.741263	-2.41703	0	3.98687e-05	0.0011	12/16	14.94%	VAMP2;STXBP1;PPFIA3;RAB3A;PPFIA2;SNAP25;STX1A;SYT1;RIMS1;CPLX1;PPFIA4;MAOA
Reactome_2022__Potassium Channels R-HSA-1296071	-0.475025	-2.4163	0	3.86961e-05	0.0011	45/92	19.75%	KCNJ12;KCNJ4;KCNN1;KCNAB2;KCNH3;KCNB1;KCNJ3;KCNJ10;KCNMA1;KCNK1;KCNQ3;KCNC3;KCNH5;KCNA1;HCN2;KCNA2;GNG13;KCNA4;KCNV1;ABCC9;KCNJ1;KCNC1;KCNN3;KCNJ6;KCNS2;HCN1;KCNS1;KCNJ9;KCNB2;KCNQ5;GNG3;KCNQ2;GABBR2;KCNC4;KCNH6;GNB5;KCNA5;KCNG3;KCNN2;KCNC2;KCNAB1;KCNH1;KCNJ11;ABCC8;KCND2
Reactome_2022__NIK To Noncanonical NF-kB Signaling R-HSA-5676590	0.603558	2.41586	0	1.01962e-06	0.0001	40/55	24.98%	PSMA7;PSMD8;PSMB8;PSMD14;PSMC2;PSMC1;PSMC4;PSMA5;PSMB3;PSMB4;PSMB9;PSMD12;PSMA4;PSMA6;PSMA3;PSMD9;PSMB2;PSMD13;PSMB1;PSMA1;PSME2;PSMC6;RELB;PSMD11;PSME3;PSMD2;PSME1;PSMD6;PSMD3;PSMB7;MAP3K14;UBA52;PSMD7;PSMD5;PSMB6;PSMC3;UBA3;UBE2M;PSMD10;PSMF1
MSigDB_Hallmark_2020__Interferon Gamma Response	0.495611	2.41422	0	1.00888e-06	0.0001	117/192	31.16%	TNFAIP6;NAMPT;CASP3;PSMB8;HLA-A;METTL7B;SOD2;CASP4;SOCS1;CXCL10;PLSCR1;NMI;ISG20;PIM1;IFNAR2;PSMB9;TAP1;SOCS3;IL7;VAMP5;CFB;IFI44;MYD88;BTG1;HLA-B;TOR1B;TRIM21;ST8SIA4;PSMA3;B2M;CFH;PSMB2;SERPING1;IRF1;RIPK1;SPPL2A;LATS2;PSME2;UPP1;IFI30;PNP;IL6;CXCL11;TNFAIP2;IFITM3;SECTM1;NUP93;BPGM;FAS;IFITM2;LGALS3BP;IL15;PTPN2;CASP1;C1R;PARP12;IFI27;PSME1;IFI35;VAMP8;USP18;C1S;BST2;IRF7;BATF2;MT2A;RSAD2;CASP7;GZMA;CASP8;CCL2;ICAM1;PLA2G4A;STAT3;UBE2L6;LAP3;ISG15;EPSTI1;PTGS2;NOD1;CD40;IDO1;IRF9;PTPN1;OASL;ARL4A;PNPT1;OAS3;RTP4;SP110;NFKB1;IL18BP;CCL5;TRIM14;TAPBP;FPR1;HLA-DRB1;STAT2;OAS2;NLRC5;XAF1;PML;GCH1;HLA-DMA;STAT1;CD74;RBCK1;IL15RA;TNFAIP3;PSMA2;MX2;CXCL9;FCGR1A;SAMD9L;IFIH1;TRAFD1;DDX58
MSigDB_Hallmark_2020__DNA Repair	0.518622	2.41149	0	1.99675e-06	0.0002	65/137	22.60%	PCNA;RFC2;RAD51;RFC4;RPA3;TYMS;RFC3;NME1;TMED2;ZWINT;PRIM1;CANT1;POLD1;POLD3;POLR2D;TARBP2;POLR2G;RAE1;POLR2H;CLP1;SEC61A1;RPA2;POLR2C;DGUOK;POLA2;UMPS;LIG1;POLR3C;POLR1C;FEN1;TAF12;TP53;GTF2A2;GTF2B;SF3A3;POLH;TAF13;TAF9;ADRM1;POLR2J;PNP;POLE4;ITPA;POLR1D;RBX1;DUT;POLR2I;CDA;MPG;ARL6IP1;POLR2K;ERCC8;BCAP31;DAD1;ERCC1;POLR2E;RFC5;MRPL40;SDCBP;AAAS;DDB2;BCAM;PDE6G;COX17;POLB
KEGG_2021_Human__Salivary secretion	-0.504826	-2.41146	0	4.0723e-05	0.0012	36/67	20.41%	PRKCA;PLCB1;PRKCB;TRPV6;PRKCG;GNAQ;VAMP2;ATP2B2;KCNMA1;PRKACB;ATP2B4;ADRB2;ADCY2;ITPR2;ADCY5;DMBT1;CD38;CALM1;ITPR1;ATP1B1;ATP1A2;ATP2B3;PLCB4;CALM3;ATP1A4;ADCY1;ATP1A3;ADRA1B;PRKG2;SLC12A2;ADCY8;PRKG1;NOS1;ADCY7;ATP2B1;FXYD2
Reactome_2022__rRNA Processing R-HSA-72312	0.497535	2.40881	0	1.97617e-06	0.0002	112/182	34.59%	PNO1;NIP7;RPL26L1;NOP10;EXOSC9;RPS7;RPS3A;MRPL13;RPS5;RPP40;ERI1;RPL9;RPL41;RPL39;NOL11;XRN2;C1D;UTP18;TFB1M;RPL39L;UTP15;RIOK3;HSD17B10;ISG20L2;RPL35;RPS15;RPS2;RPL18A;RPS15A;RPS14;UTP6;RPSA;RPL27;DDX56;SPPL2A;DDX49;EMG1;DKC1;RPS29;RPS17;RPL10A;NSUN4;RPL21;RPLP0;DCAF13;NHP2;RPS10;TRMT112;BYSL;EXOSC2;RPS19;EXOSC8;RRP9;NOP14;RPS11;RPL27A;NOP56;RPL38;RPL35A;RPL36;WDR46;RPS16;RPS21;EXOSC3;UBA52;RPL29;RPL12;RSL24D1;EBNA1BP2;RPL32;WDR18;RPL28;DDX52;LTV1;RPL22L1;RPS27L;DHX37;RPL7A;RPS8;WDR43;RPS28;RPL13A;RPL14;UTP20;FBL;RPL18;RPL26;RPS27A;EXOSC10;NOL12;TEX10;GNL3;RPS9;RIOK2;RPS3;RPL36A;RPL31;NOC4L;FAU;MPHOSPH6;RPS27;UTP14A;RPS4X;RPL23A;SENP3;WDR3;RPL5;WDR12;TSR1;RPLP1;RPL8;RPS6
MSigDB_Hallmark_2020__mTORC1 Signaling	0.494184	2.40637	0	1.956e-06	0.0002	81/191	18.99%	PPIA;AURKA;PLK1;LDHA;PDK1;BUB1;CDC25A;MCM2;TUBG1;PNO1;RRM2;NAMPT;PGK1;GLA;MCM4;BCAT1;RPN1;GAPDH;SERPINH1;PSMD14;CALR;CCNF;DDIT3;PSMC2;TPI1;HSPE1;XBP1;GLRX;ACTR3;IDH1;TES;PSMC4;PSPH;TRIB3;RIT1;PLOD2;DHFR;GBE1;PGM1;NFIL3;PSMD12;PSMA4;CCT6A;STC1;PSMA3;TFRC;MAP2K3;NUP205;PSMD13;HSPA5;IGFBP5;IFI30;TOMM40;PNP;SDF2L1;EIF2S2;EBP;PSMC6;TCEA1;CXCR4;PSMG1;UNG;PSME3;COPS5;UBE2D3;SLC2A3;SLC37A4;PPP1R15A;RPA1;ENO1;RRP9;HK2;SLC2A1;CD9;IMMT;HMBS;GSR;HSP90B1;CCNG1;POLR3G;PDAP1
Reactome_2022__Metabolism Of Polyamines R-HSA-351202	0.602498	2.40142	0	1.93624e-06	0.0002	36/53	24.98%	PSMA7;PSMD8;PSMB8;PSMD14;PSMC2;PSMC1;PSMC4;PSMA5;PSMB3;PSMB4;PSMB9;PSMD12;PSMA4;PSMA6;PSMA3;PSMD9;PSMB2;OAZ1;PSMD13;PSMB1;PSMA1;PSME2;PSMC6;PSMD11;PSME3;PSMD2;PSME1;PSMD6;PSMD3;PSMB7;PSMD7;PSMD5;PSMB6;PSMC3;PSMD10;PSMF1
Reactome_2022__Influenza Infection R-HSA-168255	0.51041	2.3994	0	1.91688e-06	0.0002	90/149	31.92%	KPNA2;NUP37;RPL26L1;RAN;NUP54;RPS7;POLR2D;RPS3A;NUP85;MRPL13;CALR;POLR2G;RPS5;RPL9;POLR2H;RPL41;RPL39;POLR2L;POLR2C;SEC13;RPL39L;NUP107;RPL35;CPSF4;RPS15;NUP35;RPS2;RPL18A;NUP62;NUP205;RPS15A;RPS14;RPSA;RPL27;POLR2J;POM121C;NUP43;NUP88;RPS29;RPS17;RPL10A;NUP93;RPL21;RPLP0;RPS10;NUP160;RPS19;POLR2I;RPS11;RPL27A;RPL38;RPL35A;NUP155;RPL36;POLR2K;RPS16;RPS21;UBA52;RPL29;RPL12;POLR2E;ISG15;RSL24D1;AAAS;RPL32;NUP210;RPL28;RPL22L1;NUP188;RPS27L;CLTA;RPL7A;RPS8;RPS28;RPL13A;RPL14;POM121;SEH1L;RPL18;TGFB1;RPL26;RPS27A;GNL3;RPS9;RPS3;RPL36A;RPL31;FAU;RPS27;XPO1
Reactome_2022__Ion Homeostasis R-HSA-5578775	-0.539	-2.39921	0	4.26374e-05	0.0013	29/49	20.41%	CAMK2G;SLC8A2;PRKCA;RYR1;CAMK2A;RYR2;ATP2B4;CAMK2B;ITPR2;CALM1;ITPR1;ABCC9;ATP1B1;ATP1A2;ATP2B3;ATP1A4;TRPC1;TRDN;ATP1A3;AHCYL1;SLC8A1;FXYD7;KCNJ11;ATP2B1;ASPH;ATP2A2;STIM1;FXYD1;FXYD2
Reactome_2022__Major Pathway Of rRNA Processing In Nucleolus And Cytosol R-HSA-6791226	0.500326	2.39841	0	1.8979e-06	0.0002	105/169	34.59%	PNO1;NIP7;RPL26L1;EXOSC9;RPS7;RPS3A;MRPL13;RPS5;RPP40;ERI1;RPL9;RPL41;RPL39;NOL11;XRN2;C1D;UTP18;RPL39L;UTP15;RIOK3;ISG20L2;RPL35;RPS15;RPS2;RPL18A;RPS15A;RPS14;UTP6;RPSA;RPL27;DDX56;SPPL2A;DDX49;EMG1;RPS29;RPS17;RPL10A;RPL21;RPLP0;DCAF13;RPS10;BYSL;EXOSC2;RPS19;EXOSC8;RRP9;NOP14;RPS11;RPL27A;NOP56;RPL38;RPL35A;RPL36;WDR46;RPS16;RPS21;EXOSC3;UBA52;RPL29;RPL12;RSL24D1;EBNA1BP2;RPL32;WDR18;RPL28;DDX52;LTV1;RPL22L1;RPS27L;DHX37;RPL7A;RPS8;WDR43;RPS28;RPL13A;RPL14;UTP20;FBL;RPL18;RPL26;RPS27A;EXOSC10;NOL12;TEX10;GNL3;RPS9;RIOK2;RPS3;RPL36A;RPL31;NOC4L;FAU;MPHOSPH6;RPS27;UTP14A;RPS4X;RPL23A;SENP3;WDR3;RPL5;WDR12;TSR1;RPLP1;RPL8;RPS6
Reactome_2022__Host Interactions Of HIV Factors R-HSA-162909	0.522256	2.39798	0	1.87929e-06	0.0002	71/120	25.00%	PPIA;NUP37;RAN;NUP54;PSMA7;PSMD8;NUP85;PSMB8;PSMD14;PSMC2;HLA-A;RCC1;PSMC1;AP2S1;PSMC4;PSMA5;PSMB3;SEC13;NUP107;HMGA1;PSMB4;PSMB9;AP1S2;PSMD12;PSMA4;NUP35;RANBP1;PSMA6;PSMA3;APOBEC3G;PSMD9;B2M;NUP62;NUP205;PSMB2;PSMD13;PSMB1;PSMA1;PSME2;POM121C;NUP43;NUP88;NUP93;PSMC6;RBX1;PSMD11;NPM1;NUP160;PSME3;PSMD2;CD8B;PSME1;BANF1;NUP155;SLC25A5;PSMD6;PSMD3;PSMB7;UBA52;AP1S3;AP1S1;PSMD7;AAAS;NUP210;PSMD5;AP1M1;PSMB6;PSMC3;PSMD10;PSMF1;NUP188
Reactome_2022__Opioid Signaling R-HSA-111885	-0.477716	-2.38939	0	4.74114e-05	0.0015	38/82	17.09%	CAMK2G;PPP3CB;PRKCA;PLCB1;CAMKK1;PDE1B;PRKCG;PPP3CA;NBEA;GNAQ;CAMKK2;CAMK2A;PRKACB;GNAI1;ADCY2;CAMK2B;PPP1R1B;PRKAR1B;ITPR2;ADCY5;GNG13;CALM1;ITPR1;GNAL;PLCB4;PRKX;PDE1A;OPRM1;CAMK4;MAPK1;PDYN;GNG3;ADCY1;GNB5;PDE4A;PPP3R1;AHCYL1;ADCY8
Reactome_2022__Eukaryotic Translation Termination R-HSA-72764	0.550315	2.38811	0	1.86105e-06	0.0002	62/88	34.59%	RPL26L1;RPS7;RPS3A;MRPL13;RPS5;RPL9;RPL41;RPL39;RPL39L;RPL35;RPS15;RPS2;RPL18A;RPS15A;RPS14;RPSA;RPL27;RPS29;RPS17;RPL10A;RPL21;RPLP0;RPS10;TRMT112;RPS19;RPS11;RPL27A;RPL38;RPL35A;RPL36;RPS16;RPS21;UBA52;RPL29;RPL12;RSL24D1;RPL32;RPL28;RPL22L1;RPS27L;ETF1;RPL7A;RPS8;RPS28;RPL13A;RPL14;RPL18;RPL26;RPS27A;RPS9;RPS3;RPL36A;RPL31;FAU;RPS27;APEH;RPS4X;RPL23A;RPL5;RPLP1;RPL8;RPS6
Reactome_2022__Mitotic G2-G2/M Phases R-HSA-453274	0.497664	2.38627	0	1.84315e-06	0.0002	71/169	16.52%	CCNB1;HAUS1;AURKA;CDK2;CCNA2;CCNB2;PLK1;NEK2;HAUS8;CDC25C;TUBA1A;HMMR;CDC25A;TUBG1;MYBL2;CDK1;TPX2;E2F1;WEE1;TUBB;GTSE1;PLK4;CDK7;PSMA7;FOXM1;PSMD8;PKMYT1;PSMB8;PSMD14;PPP1CB;PSMC2;LIN9;PSMC1;PSMC4;PSMA5;PSMB3;CDC25B;DCTN2;CEP135;CENPF;NDE1;PSMB4;PSMB9;PSMD12;PSMA4;TP53;RAB8A;PSMA6;PSMA3;CEP152;PSMD9;PSMB2;PSMD13;ODF2;PSMB1;PSMA1;PSME2;HAUS5;DCTN3;RBBP4;HAUS2;PSMC6;FKBPL;RBX1;PSMD11;PSME3;PSMD2;SSNA1;LIN37;CEP76;PSME1
Reactome_2022__rRNA Processing In Nucleus And Cytosol R-HSA-8868773	0.494624	2.38577	0	1.8256e-06	0.0002	109/177	34.59%	PNO1;NIP7;RPL26L1;NOP10;EXOSC9;RPS7;RPS3A;MRPL13;RPS5;RPP40;ERI1;RPL9;RPL41;RPL39;NOL11;XRN2;C1D;UTP18;RPL39L;UTP15;RIOK3;ISG20L2;RPL35;RPS15;RPS2;RPL18A;RPS15A;RPS14;UTP6;RPSA;RPL27;DDX56;SPPL2A;DDX49;EMG1;DKC1;RPS29;RPS17;RPL10A;RPL21;RPLP0;DCAF13;NHP2;RPS10;TRMT112;BYSL;EXOSC2;RPS19;EXOSC8;RRP9;NOP14;RPS11;RPL27A;NOP56;RPL38;RPL35A;RPL36;WDR46;RPS16;RPS21;EXOSC3;UBA52;RPL29;RPL12;RSL24D1;EBNA1BP2;RPL32;WDR18;RPL28;DDX52;LTV1;RPL22L1;RPS27L;DHX37;RPL7A;RPS8;WDR43;RPS28;RPL13A;RPL14;UTP20;FBL;RPL18;RPL26;RPS27A;EXOSC10;NOL12;TEX10;GNL3;RPS9;RIOK2;RPS3;RPL36A;RPL31;NOC4L;FAU;MPHOSPH6;RPS27;UTP14A;RPS4X;RPL23A;SENP3;WDR3;RPL5;WDR12;TSR1;RPLP1;RPL8;RPS6
Reactome_2022__Peptide Chain Elongation R-HSA-156902	0.552149	2.37969	0	1.80838e-06	0.0002	60/84	34.59%	RPL26L1;RPS7;RPS3A;MRPL13;RPS5;RPL9;RPL41;RPL39;RPL39L;RPL35;RPS15;RPS2;RPL18A;RPS15A;RPS14;RPSA;RPL27;RPS29;RPS17;RPL10A;RPL21;RPLP0;RPS10;EEF1A1;RPS19;RPS11;RPL27A;RPL38;RPL35A;RPL36;RPS16;RPS21;UBA52;RPL29;RPL12;RSL24D1;RPL32;RPL28;RPL22L1;RPS27L;RPL7A;RPS8;RPS28;RPL13A;RPL14;RPL18;RPL26;RPS27A;RPS9;RPS3;RPL36A;RPL31;FAU;RPS27;RPS4X;RPL23A;RPL5;RPLP1;RPL8;RPS6
Reactome_2022__Regulation Of RUNX2 Expression And Activity R-HSA-8939902	0.5691	2.37947	0	1.79148e-06	0.0002	43/69	24.98%	PSMA7;PSMD8;PSMB8;PSMD14;PSMC2;DLX5;PSMC1;PSMC4;PSMA5;TWIST1;PSMB3;PSMB4;PSMB9;PSMD12;PSMA4;SKP2;PSMA6;PSMA3;PSMD9;PSMB2;CBFB;PSMD13;PSMB1;PSMA1;PSME2;PSMC6;NKX3-2;RBX1;PSMD11;PSME3;PSMD2;PSME1;PSMD6;PSMD3;PSMB7;UBA52;PSMD7;PSMD5;PSMB6;PSMC3;DLX6;PSMD10;PSMF1
Reactome_2022__G2/M DNA Damage Checkpoint R-HSA-69473	0.599978	2.37501	0	2.66233e-06	0.0003	20/52	8.71%	CCNB1;EXO1;RFC2;CHEK1;RFC4;RPA3;CHEK2;CDC25C;RFC3;CDK1;RBBP8;WEE1;BRIP1;BARD1;YWHAQ;BRCA1;HUS1;REXO2;UBE2N;TP53
Reactome_2022__G2/M Transition R-HSA-69275	0.495626	2.37243	0	2.63791e-06	0.0003	70/167	16.52%	CCNB1;HAUS1;AURKA;CDK2;CCNA2;CCNB2;PLK1;NEK2;HAUS8;CDC25C;TUBA1A;HMMR;CDC25A;TUBG1;MYBL2;CDK1;TPX2;WEE1;TUBB;GTSE1;PLK4;CDK7;PSMA7;FOXM1;PSMD8;PKMYT1;PSMB8;PSMD14;PPP1CB;PSMC2;LIN9;PSMC1;PSMC4;PSMA5;PSMB3;CDC25B;DCTN2;CEP135;CENPF;NDE1;PSMB4;PSMB9;PSMD12;PSMA4;TP53;RAB8A;PSMA6;PSMA3;CEP152;PSMD9;PSMB2;PSMD13;ODF2;PSMB1;PSMA1;PSME2;HAUS5;DCTN3;RBBP4;HAUS2;PSMC6;FKBPL;RBX1;PSMD11;PSME3;PSMD2;SSNA1;LIN37;CEP76;PSME1
KEGG_2021_Human__Serotonergic synapse	-0.461069	-2.37095	0	6.05899e-05	0.002	42/96	15.82%	PRKCA;PLCB1;PRKCB;GNAO1;PRKCG;CACNA1S;KCNJ3;CACNA1D;CACNA1B;GNAQ;HTR2C;HTR2A;PRKACB;GNAI1;HTR3B;BRAF;RAPGEF3;ITPR2;ADCY5;CYP4X1;GNG13;ITPR1;PLCB4;HTR5A;HTR1E;KCNJ6;GABRB2;KCNJ9;CACNA1F;MAPK1;GNG3;MAPK3;TRPC1;PLA2G4C;CACNA1C;MAOA;HTR4;CACNA1A;GNB5;GABRB3;HTR1B;KCNN2
Reactome_2022__Lagging Strand Synthesis R-HSA-69186	0.75	2.36788	0	5.22786e-06	0.0005	11/20	8.52%	PCNA;PRIM2;RFC2;RFC4;RPA3;RFC3;PRIM1;POLD1;POLD3;POLA2;FEN1
Reactome_2022__Glutamate Binding, Activation Of AMPA Receptors And Synaptic Plasticity R-HSA-399721	-0.603514	-2.36472	0	7.02814e-05	0.0024	21/30	20.98%	CAMK2G;PRKCA;PRKCB;PRKCG;EPB41L1;AP2B1;CACNG3;CAMK2A;CACNG8;AKAP5;CAMK2B;GRIA2;NSF;LLGL1;TSPAN7;GRIA4;DLG1;MYO6;GRIA3;GRIA1;AP2A2
Reactome_2022__CaM Pathway R-HSA-111997	-0.596204	-2.36254	0	6.85243e-05	0.0024	24/31	25.42%	CAMK2G;PRKCA;CAMKK1;PDE1B;PRKCG;NBEA;CAMKK2;CAMK2A;PRKACB;ADCY2;CAMK2B;PRKAR1B;ADCY5;CALM1;PRKX;PDE1A;CAMK4;ADCY1;ADCY8;ADCY7;PRKAR2B;ADCY9;PRKCD;PRKAR1A
Reactome_2022__TP53 Regulates Transcription Of Cell Cycle Genes R-HSA-6791312	0.614551	2.36044	0	5.18076e-06	0.0005	22/46	16.27%	CCNB1;PCNA;AURKA;CDK2;CCNA2;CDC25C;CDK1;CCNE1;E2F1;E2F8;PRMT1;RBL1;E2F7;REXO2;TP53;BAX;E2F4;GADD45A;CARM1;NPM1;CCNE2;PLK3
Reactome_2022__Dectin-1 Mediated Noncanonical NF-kB Signaling R-HSA-5607761	0.582612	2.35711	0	5.1345e-06	0.0005	40/58	24.98%	PSMA7;PSMD8;PSMB8;PSMD14;PSMC2;PSMC1;PSMC4;PSMA5;PSMB3;PSMB4;PSMB9;PSMD12;PSMA4;PSMA6;PSMA3;PSMD9;PSMB2;PSMD13;PSMB1;PSMA1;PSME2;PSMC6;RELB;PSMD11;PSME3;PSMD2;PSME1;PSMD6;PSMD3;PSMB7;MAP3K14;UBA52;PSMD7;PSMD5;PSMB6;PSMC3;UBA3;UBE2M;PSMD10;PSMF1
Reactome_2022__Cellular Response To Hypoxia R-HSA-1234174	0.566376	2.35489	0	5.08906e-06	0.0005	43/67	24.98%	VEGFA;CA9;PSMA7;PSMD8;PSMB8;PSMD14;PSMC2;PSMC1;PSMC4;PSMA5;PSMB3;PSMB4;PSMB9;PSMD12;PSMA4;PSMA6;PSMA3;PSMD9;PSMB2;PSMD13;PSMB1;PSMA1;PSME2;CITED2;PSMC6;RBX1;PSMD11;PSME3;PSMD2;UBE2D3;UBE2D2;PSME1;PSMD6;PSMD3;PSMB7;UBA52;PSMD7;PSMD5;LIMD1;PSMB6;PSMC3;PSMD10;PSMF1
Reactome_2022__Selenoamino Acid Metabolism R-HSA-2408522	0.528945	2.35382	0	5.04442e-06	0.0005	70/102	35.36%	AHCY;RPL26L1;RPS7;NNMT;RPS3A;MRPL13;RPS5;RPL9;RPL41;RPL39;RPL39L;RPL35;RPS15;RPS2;SEPHS2;AIMP2;RPL18A;RPS15A;RPS14;RPSA;RPL27;RPS29;RPS17;RPL10A;RPL21;RPLP0;RPS10;RPS19;RPS11;RPL27A;GSR;RPL38;RPL35A;RPL36;RPS16;RPS21;UBA52;RPL29;RPL12;RSL24D1;RPL32;RPL28;RPL22L1;RPS27L;RPL7A;RPS8;RPS28;QARS1;RPL13A;RPL14;RPL18;RPL26;RPS27A;SCLY;RPS9;RPS3;RPL36A;RPL31;FAU;RPS27;INMT;RPS4X;RPL23A;TXNRD1;RPL5;RPLP1;RPL8;RPS6;SEPSECS;RPS13
KEGG_2021_Human__Calcium signaling pathway	-0.402487	-2.35042	0	7.48754e-05	0.0027	87/216	19.84%	CAMK2G;PPP3CB;SLC8A2;CCKBR;PRKCA;PLCB1;PRKCB;PDE1B;PRKCG;PPP3CA;CAMK1D;CACNA1S;RYR1;CACNA1D;CACNA1B;GRIN2C;GNAQ;HTR2C;NTRK2;GRM1;ATP2B2;ERBB4;FGF22;TACR3;CAMK2A;RYR2;HTR2A;PRKACB;GRIN1;GRIN2A;NTRK3;ATP2B4;ADRB2;ADCY2;CHRM1;CAMK2B;FGF2;GRM5;DRD1;ITPR2;ITPKA;CD38;PTGER3;CALM1;ITPR1;FGFR2;GNAL;ATP2B3;DRD5;PLCB4;HTR5A;CACNA1I;CALM3;PDE1A;CACNA1E;PTK2B;CAMK4;P2RX7;CACNA1F;PPIF;FGF17;MYLK3;ADCY1;TRDN;CACNA1C;ADRA1B;CAMK1G;HTR4;CACNA1A;P2RX5;P2RX6;P2RX2;PPP3R1;ADCY8;MYLK4;SLC8A1;CHRM2;NOS1;ITPKB;HTR6;TPCN1;ADCY7;ATP2B1;ASPH;ATP2A2;FGF9;STIM1
Reactome_2022__E2F Mediated Regulation Of DNA Replication R-HSA-113510	0.773985	2.34702	0	5.83398e-06	0.0006	7/17	6.23%	CCNB1;PRIM2;CDK1;E2F1;PRIM1;MCM8;POLA2
Reactome_2022__DNA Repair R-HSA-73894	0.469067	2.34693	0	5.78369e-06	0.0006	119/255	25.08%	UBE2T;PCNA;POLE2;EXO1;RFC2;CDK2;KPNA2;RAD51;CHEK1;RFC4;CCNA2;RAD51AP1;RPA3;CHEK2;RFC3;FANCD2;EME1;NEIL3;ACTL6A;RBBP8;FANCA;PPP4C;RAD18;POLE3;TIMELESS;DTL;XRCC2;CDK7;FANCC;FANCI;POLD1;COPS3;POLD3;TDG;TIPIN;POLR2D;CLSPN;FANCB;BRIP1;POLR2G;BARD1;BRCA2;POLR2H;MAD2L2;POLR2L;BRCA1;POLR2C;HUS1;MLH1;TDP1;SUMO2;RUVBL1;UBE2N;FEN1;FANCE;TP53;DCLRE1B;GTF2H2;POLH;GEN1;POT1;HMGN1;POLE;EYA4;POLR2J;MSH2;MSH6;POLE4;COPS6;USP1;TCEA1;RAD23A;RBX1;FANCL;FANCG;SUMO1;UNG;COPS5;COPS8;PNKP;PPP5C;UIMC1;POLR2I;POLD2;XRCC3;RMI1;TOP3A;MPG;POLR2K;ERCC8;UBA52;COPS4;DNA2;ERCC1;POLR2E;SIRT6;TINF2;UBE2L6;RFC5;ISG15;FANCF;UBE2B;MCRS1;XRCC5;XRCC1;XRCC6;DDB2;XRCC4;RAD51C;BLM;ATRIP;PALB2;ALKBH2;OGG1;APEX1;EYA2;UBE2I;MBD4;POLG2
MSigDB_Hallmark_2020__Interferon Alpha Response	0.535455	2.34689	0	5.73426e-06	0.0006	54/92	26.61%	PSMB8;CXCL10;PLSCR1;NMI;ISG20;HLA-C;PSMB9;TAP1;IL7;IFI44;TRIM21;PSMA3;PROCR;B2M;IRF1;PSME2;IFI30;CXCL11;LAMP3;IFITM3;TRIM5;IFITM2;LGALS3BP;IL15;OAS1;PARP9;CASP1;PARP12;IFI27;PSME1;IFI35;USP18;C1S;BST2;IRF7;BATF2;MOV10;RSAD2;CASP8;UBE2L6;LAP3;ISG15;EPSTI1;LPAR6;TMEM140;IRF9;OASL;PNPT1;RTP4;SP110;CCRL2;SAMD9;TRIM14;GBP2
Reactome_2022__Polo-like Kinase Mediated Events R-HSA-156711	0.787682	2.34537	0	5.68566e-06	0.0006	13/16	15.48%	CCNB1;CCNB2;PLK1;CDC25C;CDC25A;MYBL2;WEE1;FOXM1;PKMYT1;LIN9;CENPF;RBBP4;LIN37
Reactome_2022__Regulation Of Insulin Secretion R-HSA-422356	-0.483449	-2.34324	0	7.83135e-05	0.0029	35/71	18.76%	PRKCA;PLCB1;RAPGEF4;KCNB1;CACNA1D;GNAQ;VAMP2;STXBP1;PRKACB;SYT5;AKAP5;GNAI1;ADRA2C;RAPGEF3;SNAP25;STX1A;CACNB2;PRKAR1B;ITPR2;ADCY5;GNG13;ITPR1;FFAR1;CACNA1E;CACNA2D2;GNG3;CACNA1C;CACNA1A;GNB5;KCNC2;AHCYL1;ADCY8;ACSL4;KCNJ11;ABCC8
MSigDB_Hallmark_2020__Myc Targets V2	0.583848	2.3426	0	6.4433e-06	0.0007	25/57	17.66%	CDK4;PLK1;MCM5;DCTPP1;PHB;NIP7;PLK4;TFB2M;MCM4;CBX3;TBRG4;HSPE1;NOP16;GRWD1;AIMP2;SRM;RABEPK;MAP3K6;MRTO4;BYSL;NPM1;UNG;RRP9;HK2;NOP56
Reactome_2022__Presynaptic Phase Of Homologous DNA Pairing And Strand Exchange R-HSA-5693616	0.656084	2.34182	0	6.3896e-06	0.0007	14/33	6.13%	EXO1;RFC2;RAD51;CHEK1;RFC4;RPA3;RFC3;RBBP8;XRCC2;BRIP1;BARD1;BRCA2;BRCA1;HUS1
Reactome_2022__Homologous DNA Pairing And Strand Exchange R-HSA-5693579	0.642924	2.3413	0	6.3368e-06	0.0007	15/36	6.13%	EXO1;RFC2;RAD51;CHEK1;RFC4;RAD51AP1;RPA3;RFC3;RBBP8;XRCC2;BRIP1;BARD1;BRCA2;BRCA1;HUS1
Reactome_2022__Diseases Of DNA Repair R-HSA-9675135	0.616005	2.34122	0	6.28485e-06	0.0007	27/44	24.41%	EXO1;RFC2;RAD51;RFC4;RAD51AP1;RPA3;RFC3;NEIL3;RBBP8;XRCC2;BRIP1;BARD1;BRCA2;BRCA1;HUS1;MLH1;MSH2;MSH6;RMI1;TOP3A;DNA2;RFC5;RAD51C;BLM;ATRIP;PALB2;OGG1
KEGG_2021_Human__p53 signaling pathway	0.562067	2.33946	0	6.23376e-06	0.0007	39/69	24.46%	CDK4;CCNB1;CDK2;CHEK1;CCNB2;CHEK2;CDK1;CCNE1;RRM2;IGFBP3;GTSE1;CDKN2A;CASP3;SIVA1;SHISA5;TP73;STEAP3;TP53;MDM2;BAX;SERPINE1;THBS1;TP53I3;GADD45A;FAS;PPM1D;CCNE2;CYCS;EI24;GORAB;CCNG1;CASP8;CCND2;TNFRSF10B;MDM4;DDB2;PERP;CDK6;SESN2
Reactome_2022__Eukaryotic Translation Elongation R-HSA-156842	0.539563	2.33846	0	6.18349e-06	0.0007	61/87	34.59%	RPL26L1;RPS7;RPS3A;MRPL13;RPS5;RPL9;RPL41;RPL39;RPL39L;RPL35;RPS15;RPS2;RPL18A;RPS15A;RPS14;RPSA;RPL27;RPS29;RPS17;RPL10A;RPL21;RPLP0;RPS10;EEF1A1;RPS19;RPS11;RPL27A;RPL38;RPL35A;RPL36;RPS16;RPS21;UBA52;RPL29;RPL12;RSL24D1;EEF1B2;RPL32;RPL28;RPL22L1;RPS27L;RPL7A;RPS8;RPS28;RPL13A;RPL14;RPL18;RPL26;RPS27A;RPS9;RPS3;RPL36A;RPL31;FAU;RPS27;RPS4X;RPL23A;RPL5;RPLP1;RPL8;RPS6
Reactome_2022__Transcriptional Regulation By E2F6 R-HSA-8953750	0.650561	2.33584	0	6.13402e-06	0.0007	14/33	12.91%	RAD51;CHEK1;RBBP8;RRM2;E2F1;EZH2;CDC7;E2F6;CBX3;RNF2;BRCA1;UXT;EED;RBBP4
Reactome_2022__Regulation Of mRNA Stability By Proteins That Bind AU-rich Elements R-HSA-450531	0.539047	2.33505	0	6.08534e-06	0.0007	47/85	26.35%	EXOSC9;PSMA7;PSMD8;PSMB8;PSMD14;PSMC2;GPRC5A;PSMC1;PSMC4;PSMA5;PSMB3;PSMB4;PSMB9;PSMD12;PSMA4;PSMA6;PSMA3;PSMD9;PSMB2;PSMD13;PSMB1;PSMA1;ELAVL1;PSME2;AKT1;MAPK14;PSMC6;HSPB1;PSMD11;PSME3;PSMD2;EXOSC2;EXOSC8;PSME1;PSMD6;PSMD3;EXOSC3;PSMB7;UBA52;PSMD7;PSMD5;PSMB6;PSMC3;PSMD10;PSMF1;SET;MAPKAPK2
Reactome_2022__TNFR2 Non-Canonical NF-kB Pathway R-HSA-5668541	0.533553	2.33496	0	6.03742e-06	0.0007	55/91	24.98%	PSMA7;PSMD8;TNFRSF12A;PSMB8;PSMD14;PSMC2;PSMC1;PSMC4;PSMA5;PSMB3;TNFRSF1A;PSMB4;PSMB9;PSMD12;PSMA4;PSMA6;PSMA3;TNFSF14;PSMD9;TNFRSF11B;PSMB2;TNFRSF4;PSMD13;PSMB1;PSMA1;PSME2;BIRC3;PSMC6;RELB;PSMD11;PSME3;PSMD2;LTBR;PSME1;TANK;BIRC2;PSMD6;PSMD3;PSMB7;MAP3K14;UBA52;PSMD7;TNFRSF14;CD40;TNFRSF9;PSMD5;CD70;PSMB6;PSMC3;TNFSF13B;UBA3;UBE2M;PSMD10;TNFSF15;PSMF1
Reactome_2022__Integration Of Energy Metabolism R-HSA-163685	-0.452389	-2.33092	0	8.9241e-05	0.0033	45/97	21.12%	PRKCA;PLCB1;RAPGEF4;KCNB1;CACNA1D;GNAQ;VAMP2;STXBP1;PRKACB;PRKAG2;SYT5;AKAP5;GNAI1;ADCY2;ADRA2C;RAPGEF3;SNAP25;STX1A;CACNB2;PRKAR1B;ITPR2;ADCY5;GNG13;ITPR1;FFAR1;ACACA;CACNA1E;CACNA2D2;FASN;ACACB;GNG3;ADCY1;CACNA1C;ADIPOR2;CACNA1A;GNB5;KCNC2;AHCYL1;ADCY8;ACSL4;KCNJ11;ABCC8;ADCY7;ADRA2A;PRKAA2
Reactome_2022__Ca-dependent Events R-HSA-111996	-0.578299	-2.33084	0	8.72128e-05	0.0033	25/33	25.42%	CAMK2G;PRKCA;CAMKK1;PDE1B;PRKCG;NBEA;CAMKK2;CAMK2A;PRKACB;ADCY2;CAMK2B;PRKAR1B;ADCY5;CALM1;PRKX;PDE1A;CAMK4;MAPK1;ADCY1;ADCY8;ADCY7;PRKAR2B;ADCY9;PRKCD;PRKAR1A
Reactome_2022__Selenocysteine Synthesis R-HSA-2408557	0.53752	2.33076	0	5.99025e-06	0.0007	62/87	35.36%	RPL26L1;RPS7;RPS3A;MRPL13;RPS5;RPL9;RPL41;RPL39;RPL39L;RPL35;RPS15;RPS2;SEPHS2;RPL18A;RPS15A;RPS14;RPSA;RPL27;RPS29;RPS17;RPL10A;RPL21;RPLP0;RPS10;RPS19;RPS11;RPL27A;RPL38;RPL35A;RPL36;RPS16;RPS21;UBA52;RPL29;RPL12;RSL24D1;RPL32;RPL28;RPL22L1;RPS27L;RPL7A;RPS8;RPS28;RPL13A;RPL14;RPL18;RPL26;RPS27A;RPS9;RPS3;RPL36A;RPL31;FAU;RPS27;RPS4X;RPL23A;RPL5;RPLP1;RPL8;RPS6;SEPSECS;RPS13
Reactome_2022__Degradation Of AXIN R-HSA-4641257	0.590136	2.3284	0	6.68679e-06	0.0008	36/51	24.98%	PSMA7;PSMD8;PSMB8;PSMD14;PSMC2;PSMC1;PSMC4;PSMA5;PSMB3;PSMB4;PSMB9;PSMD12;PSMA4;PSMA6;PSMA3;PSMD9;PSMB2;PSMD13;PSMB1;PSMA1;PSME2;PSMC6;PSMD11;PSME3;PSMD2;PSME1;PSMD6;PSMD3;PSMB7;UBA52;PSMD7;PSMD5;PSMB6;PSMC3;PSMD10;PSMF1
KEGG_2021_Human__Aldosterone synthesis and secretion	-0.459754	-2.32416	0	9.98933e-05	0.0039	42/88	21.43%	CAMK2G;PRKCA;PLCB1;PRKCB;PRKCG;CAMK1D;CACNA1S;CACNA1D;GNAQ;ATP2B2;PDE2A;CAMK2A;PRKCE;PRKACB;ATP2B4;ADCY2;CAMK2B;ITPR2;ADCY5;CALM1;ITPR1;ATP1B1;ATP1A2;ATP2B3;PLCB4;CACNA1I;CALM3;ATP1A4;CAMK4;CACNA1F;ADCY1;CACNA1C;ATP1A3;CAMK1G;LIPE;STAR;ADCY8;SCARB1;ADCY7;ATP2B1;CACNA1H;DAGLA
Reactome_2022__Nuclear Envelope (NE) Reassembly R-HSA-2995410	0.567137	2.32394	0	6.63536e-06	0.0008	38/63	25.52%	CCNB1;TUBA1C;CCNB2;NUP37;TUBA1A;CDK1;TMPO;LMNB1;TUBB;RAN;NUP54;VRK1;TUBA1B;NUP85;TUBB6;RCC1;SEC13;NUP107;NUP35;LMNA;NUP62;NUP205;NUP43;NUP93;SUMO1;NUP160;TUBB3;BANF1;LBR;NUP155;EMD;PPP2R2A;CHMP2A;TUBB2B;NUP188;UBE2I;CHMP4C;ANKLE2
Reactome_2022__Mitochondrial Translation Elongation R-HSA-5389840	0.544863	2.32224	0	6.5847e-06	0.0008	53/79	30.78%	MRPS18A;MRPL32;MRPS10;MRPL13;MRPL36;MRPS15;MRPL39;MRPL47;MRPL9;MRPL11;MRPS7;MRPL15;MRPL37;MRPL49;MRPS24;MRPL42;MRPL34;MRPL4;MRPL14;MRPS36;MRPS18C;MRPS23;MRPL33;MRPS35;TSFM;MRPL3;MRPS22;MRPL17;MRPS17;MRPL54;MRPL52;MRPL44;MRPL21;MRPS33;MRPL51;MRPL40;ERAL1;MRPL12;MRPL18;MRPS11;MRPL23;MRPS6;MRPL55;MRPL46;OXA1L;MRPS18B;GADD45GIP1;TUFM;MRPS26;MRPS9;MRPL16;MRPS21;MRPL45
Reactome_2022__CREB1 Phosphorylation Thru NMDA Receptor-Mediated Activation Of RAS Signaling R-HSA-442742	-0.609447	-2.3207	0	0.000109639	0.0044	18/27	20.23%	CAMK2G;RASGRF2;RASGRF1;LRRC7;CAMK2A;GRIN2B;CAMK2B;PDPK1;CALM1;LLGL1;RPS6KA2;MAPK1;NEFL;MAPK3;RPS6KA6;DLG1;ACTN2;MPP2
Reactome_2022__SARS-CoV-2 Modulates Host Translation Machinery R-HSA-9754678	0.602908	2.31646	0	7.987e-06	0.001	34/45	32.69%	SNRPG;SNRPB;SMN1;SNRPD2;RPS7;RPS3A;RPS5;GEMIN6;RPS15;RPS2;RPS15A;RPS14;DDX20;RPSA;SNRPF;RPS29;RPS17;RPS10;RPS19;RPS11;RPS16;RPS21;GEMIN7;GEMIN4;RPS27L;RPS8;RPS28;SNRPE;RPS27A;RPS9;RPS3;FAU;RPS27;RPS4X
Reactome_2022__Laminin Interactions R-HSA-3000157	0.71362	2.31481	0	7.92695e-06	0.001	15/22	22.21%	ITGA1;LAMC1;LMNB2;LAMC3;LAMB1;HSPG2;NID2;NID1;COL18A1;ITGA7;LAMA2;ITGB1;ITGA2;LAMA4;ITGA3
Reactome_2022__Defective Homologous Recombination Repair (HRR) Due To BRCA2 Loss Of Function R-HSA-9701190	0.642673	2.31075	0	7.86779e-06	0.001	14/34	6.13%	EXO1;RFC2;RAD51;RFC4;RAD51AP1;RPA3;RFC3;RBBP8;XRCC2;BRIP1;BARD1;BRCA2;BRCA1;HUS1
Reactome_2022__Recognition Of DNA Damage By PCNA-containing Replication Complex R-HSA-110314	0.659803	2.31	0	7.80951e-06	0.001	19/30	20.85%	PCNA;POLE2;RFC2;RFC4;RPA3;RFC3;RAD18;POLE3;DTL;POLD1;POLD3;POLE;POLE4;USP1;RBX1;POLD2;UBA52;RFC5;UBE2B
Reactome_2022__Transcriptional Regulation By RUNX2 R-HSA-8878166	0.509136	2.30657	0	9.16156e-06	0.0012	58/111	24.98%	CDK4;CCNB1;CDK1;PSMA7;HDAC3;LGALS3;PSMD8;PSMB8;PSMD14;PSMC2;DLX5;PSMC1;PSMC4;PSMA5;TWIST1;PSMB3;PSMB4;PSMB9;RUNX1;PSMD12;ITGA5;PSMA4;COL1A1;SKP2;HAND2;PSMA6;BAX;PSMA3;PSMD9;PSMB2;CBFB;PSMD13;PSMB1;PSMA1;PSME2;AKT1;PSMC6;NKX3-2;PPM1D;RBX1;PSMD11;PSME3;PSMD2;PSME1;PSMD6;AKT2;PSMD3;PSMB7;UBA52;ITGBL1;PSMD7;WWTR1;PSMD5;PSMB6;PSMC3;DLX6;PSMD10;PSMF1
KEGG_2021_Human__Inositol phosphate metabolism	-0.475634	-2.30598	0	0.000135299	0.0055	32/71	19.36%	PLCB1;PIP4K2B;INPP1;INPP5A;ITPK1;MTMR7;ALDH6A1;PLCH2;PIK3C2G;SYNJ1;PLCH1;PIK3C3;MTMR3;INPP5F;PIK3CB;PI4KA;ITPKA;PIKFYVE;MTM1;PIK3C2B;INPP4A;PLCB4;PIP5K1B;PTEN;PIK3C2A;INPP5J;PIP4K2A;MTMR1;SYNJ2;PI4K2A;ITPKB;IPMK
Reactome_2022__Formation Of A Pool Of Free 40S Subunits R-HSA-72689	0.521772	2.3053	0	9.09469e-06	0.0012	69/96	36.59%	RPL26L1;RPS7;EIF3I;RPS3A;MRPL13;RPS5;RPL9;RPL41;RPL39;RPL39L;RPL35;EIF3C;RPS15;RPS2;RPL18A;RPS15A;RPS14;RPSA;RPL27;RPS29;RPS17;RPL10A;RPL21;RPLP0;RPS10;RPS19;RPS11;RPL27A;RPL38;RPL35A;RPL36;RPS16;RPS21;UBA52;RPL29;RPL12;EIF3B;RSL24D1;EIF3K;RPL32;RPL28;EIF3G;RPL22L1;RPS27L;RPL7A;RPS8;RPS28;RPL13A;RPL14;RPL18;RPL26;RPS27A;RPS9;RPS3;RPL36A;RPL31;FAU;RPS27;EIF1AX;RPS4X;RPL23A;RPL5;RPLP1;RPL8;RPS6;RPS13;RPL37A;EIF3M;RPL7
Reactome_2022__Processing Of Capped Intron-Containing Pre-mRNA R-HSA-72203	0.467592	2.30516	0	9.02879e-06	0.0012	87/215	22.19%	NXT1;SNRPG;SNRPB;NUP37;WTAP;PHF5A;SNRPD2;SNRPC;BUD31;SNRNP40;NUP54;PTBP1;USP39;PRPF4;MAGOH;SLBP;LSM2;POLR2D;NUP85;LSM5;HNRNPL;PPIH;POLR2G;POLR2H;LSM4;TRA2B;EIF4A3;PPIL1;YBX1;POLR2L;SNRPB2;POLR2C;CSTF1;SNRPA1;MAGOHB;SEC13;NUP107;CPSF4;NUP35;DHX15;PCBP2;THOC3;SF3A3;LSM7;NUP62;NUP205;CPSF3;THOC6;ELAVL1;EFTUD2;SF3B4;LSM3;POLR2J;BCAS2;POM121C;NUP43;NUP88;SNRPF;PCBP1;THOC5;NUP93;HNRNPC;RBMX;HNRNPH1;NUP160;DNAJC8;POLR2I;SF3B5;U2AF2;LSM6;NUP155;RNPS1;SF3B6;POLR2K;PPIL3;PRCC;POLR2E;EIF4E;RBM42;HNRNPK;FYTTD1;AAAS;SNRPA;HNRNPF;SNRNP27;U2AF1L4;NUP210
Reactome_2022__Termination Of Translesion DNA Synthesis R-HSA-5656169	0.652759	2.30503	0	8.96383e-06	0.0012	17/31	20.51%	PCNA;POLE2;RFC2;RFC4;RPA3;RFC3;POLE3;POLD1;POLD3;POLH;POLE;POLE4;POLD2;UBA52;UBE2L6;RFC5;ISG15
Reactome_2022__Viral mRNA Translation R-HSA-192823	0.530634	2.30358	0	8.8998e-06	0.0012	60/87	34.59%	RPL26L1;RPS7;RPS3A;MRPL13;RPS5;RPL9;RPL41;RPL39;RPL39L;RPL35;RPS15;RPS2;RPL18A;RPS15A;RPS14;RPSA;RPL27;RPS29;RPS17;RPL10A;RPL21;RPLP0;RPS10;RPS19;RPS11;RPL27A;RPL38;RPL35A;RPL36;RPS16;RPS21;UBA52;RPL29;RPL12;RSL24D1;RPL32;RPL28;RPL22L1;RPS27L;RPL7A;RPS8;RPS28;RPL13A;RPL14;RPL18;RPL26;RPS27A;GNL3;RPS9;RPS3;RPL36A;RPL31;FAU;RPS27;RPS4X;RPL23A;RPL5;RPLP1;RPL8;RPS6
Reactome_2022__Nonsense Mediated Decay (NMD) Independent Of Exon Junction Complex (EJC) R-HSA-975956	0.52838	2.30287	0	8.83668e-06	0.0012	65/90	37.22%	RPL26L1;RPS7;RPS3A;MRPL13;RPS5;RPL9;RPL41;RPL39;RPL39L;RPL35;RPS15;RPS2;RPL18A;RPS15A;RPS14;RPSA;RPL27;RPS29;RPS17;RPL10A;RPL21;RPLP0;RPS10;RPS19;RPS11;RPL27A;RPL38;RPL35A;RPL36;RPS16;RPS21;UBA52;RPL29;RPL12;RSL24D1;RPL32;RPL28;RPL22L1;RPS27L;ETF1;RPL7A;RPS8;RPS28;RPL13A;RPL14;RPL18;RPL26;RPS27A;RPS9;RPS3;RPL36A;RPL31;FAU;RPS27;RPS4X;RPL23A;RPL5;RPLP1;RPL8;RPS6;RPS13;RPL37A;RPL7;EIF4G1;RPLP2
Reactome_2022__Negative Regulation Of NMDA Receptor-Mediated Neuronal Transmission R-HSA-9617324	-0.647517	-2.30045	0	0.000141617	0.0059	15/21	20.23%	CAMK2G;GRIN2C;LRRC7;CAMK2A;GRIN2A;GRIN2B;CAMK2B;CALM1;CAMK4;LLGL1;NEFL;DLG1;ACTN2;PPM1E;MPP2
Reactome_2022__HIV Infection R-HSA-162906	0.4676	2.29376	0	9.44941e-06	0.0013	102/207	25.24%	PPIA;NUP37;RAN;NUP54;CDK7;PSMA7;POLR2D;PSMD8;NUP85;PSMB8;PSMD14;POLR2G;PSMC2;POLR2H;HLA-A;RCC1;GTF2E2;PSMC1;POLR2L;AP2S1;PSMC4;PSMA5;POLR2C;PSMB3;SEC13;NUP107;HMGA1;PSMB4;PSMB9;AP1S2;PSMD12;TAF11;PSMA4;NUP35;FEN1;TAF12;RANBP1;GTF2A2;GTF2H2;GTF2E1;GTF2B;PSMA6;PSMA3;APOBEC3G;PSMD9;B2M;NUP62;TAF13;NUP205;PSMB2;TAF9;PSMD13;PSMB1;PSMA1;PSME2;POLR2J;POM121C;NUP43;NUP88;NUP93;PSMC6;TCEA1;CXCR4;RBX1;PSMD11;NPM1;NUP160;PSME3;PSMD2;TAF7;TBP;CD8B;POLR2I;PSME1;BANF1;NUP155;SLC25A5;PSMD6;POLR2K;PSMD3;PSMB7;UBA52;AP1S3;POLR2E;AP1S1;PSMD7;AAAS;XRCC5;XRCC6;CHMP2A;NUP210;XRCC4;PSMD5;AP1M1;PSMB6;PSMC3;TAF7L;PSMD10;PSMF1;NUP188;CHMP4C;VPS37B
Reactome_2022__Phase 0 - Rapid Depolarisation R-HSA-5576892	-0.575912	-2.28675	0	0.000170052	0.0071	17/31	14.14%	CAMK2G;SCN2B;SCN11A;CAMK2A;SCN3B;CACNG8;SCN1B;SCN8A;CAMK2B;CACNB2;CACNB1;SCN2A;CALM1;CACNA2D2;FGF13;FGF12;CACNA1C
Reactome_2022__Mitochondrial Translation Termination R-HSA-5419276	0.535318	2.28652	0	1.1394e-05	0.0016	51/79	30.78%	MRPS18A;MRPL32;MRPS10;MRPL13;MRPL36;MRPS15;MRPL39;MRPL47;MRPL9;MRPL11;MRPS7;MRPL15;MRPL37;MRPL49;MRPS24;MRPL42;MRPL34;MRPL4;MRPL14;MRPS36;MRPS18C;MRPS23;MRPL33;MRPS35;MRPL3;MRPS22;MRPL17;MRPS17;MRPL54;MRPL52;MRPL44;MRPL21;MRPS33;MRPL51;MRPL40;ERAL1;MRPL12;MRPL18;MRPS11;MRPL23;MRPS6;MRPL55;MRPL46;OXA1L;MRPS18B;GADD45GIP1;MRPS26;MRPS9;MRPL16;MRPS21;MRPL45
Reactome_2022__Cap-dependent Translation Initiation R-HSA-72737	0.503867	2.2862	0	1.13149e-05	0.0016	82/114	37.54%	RPL26L1;RPS7;EIF3I;RPS3A;MRPL13;RPS5;RPL9;RPL41;RPL39;EIF4EBP1;EIF2B3;RPL39L;RPL35;EIF3C;RPS15;RPS2;EIF2B1;RPL18A;RPS15A;RPS14;RPSA;RPL27;RPS29;RPS17;RPL10A;EIF2S2;RPL21;RPLP0;RPS10;RPS19;EIF2S1;RPS11;RPL27A;RPL38;RPL35A;RPL36;EIF2B2;RPS16;RPS21;UBA52;RPL29;RPL12;EIF3B;EIF4E;RSL24D1;EIF3K;RPL32;RPL28;EIF3G;RPL22L1;RPS27L;EIF2S3;RPL7A;RPS8;RPS28;RPL13A;RPL14;EIF2B4;RPL18;RPL26;RPS27A;RPS9;RPS3;RPL36A;RPL31;FAU;RPS27;EIF1AX;RPS4X;RPL23A;RPL5;RPLP1;RPL8;RPS6;EIF4H;RPS13;RPL37A;EIF3M;RPL7;EIF4G1;RPLP2;EIF3D
Reactome_2022__Mitochondrial Translation Initiation R-HSA-5368286	0.535578	2.28233	0	1.18979e-05	0.0017	52/79	30.78%	MRPS18A;MRPL32;MRPS10;MRPL13;MRPL36;MRPS15;MRPL39;MRPL47;MRPL9;MRPL11;MRPS7;MRPL15;MRPL37;MRPL49;MRPS24;MRPL42;MRPL34;MRPL4;MRPL14;MRPS36;MRPS18C;MRPS23;MRPL33;MRPS35;MRPL3;MRPS22;MRPL17;MRPS17;MRPL54;MRPL52;MTFMT;MRPL44;MRPL21;MRPS33;MRPL51;MRPL40;ERAL1;MRPL12;MRPL18;MRPS11;MRPL23;MRPS6;MRPL55;MRPL46;OXA1L;MRPS18B;GADD45GIP1;MRPS26;MRPS9;MRPL16;MRPS21;MRPL45
Reactome_2022__Degradation Of GLI1 By Proteasome R-HSA-5610780	0.568524	2.27887	0	1.31293e-05	0.0018	38/55	25.84%	PSMA7;PSMD8;PSMB8;PSMD14;PSMC2;PSMC1;PSMC4;PSMA5;PSMB3;PSMB4;PSMB9;PSMD12;PSMA4;PSMA6;PSMA3;PSMD9;PSMB2;PSMD13;PSMB1;PSMA1;PSME2;PSMC6;RBX1;PSMD11;PSME3;PSMD2;PSME1;PSMD6;PSMD3;PSMB7;UBA52;PSMD7;PSMD5;PSMB6;PSMC3;PSMD10;PSMF1;GLI1
Reactome_2022__Signaling By NOTCH4 R-HSA-9013694	0.531528	2.27419	0	1.5648e-05	0.0021	46/79	24.98%	TACC3;PSMA7;PSMD8;PSMB8;PSMD14;APH1A;PSMC2;PSMC1;PSMC4;PSMA5;PSMB3;DLL4;PSMB4;PSMB9;PSMD12;PSMA4;JAG1;PSMA6;PSMA3;PSMD9;PSMB2;PSMD13;PSMB1;PSMA1;PSME2;NCSTN;AKT1;FLT4;PSMC6;ACTA2;RBX1;PSMD11;PSME3;PSMD2;PSME1;PSMD6;NOTCH4;PSMD3;PSMB7;UBA52;PSMD7;PSMD5;PSMB6;PSMC3;PSMD10;PSMF1
Reactome_2022__Processing Of DNA Double-Strand Break Ends R-HSA-5693607	0.57003	2.2735	0	1.55423e-05	0.0021	19/55	8.40%	EXO1;RFC2;CDK2;CHEK1;RFC4;CCNA2;RPA3;RFC3;RBBP8;PPP4C;TIMELESS;TIPIN;CLSPN;BRIP1;BARD1;BRCA1;HUS1;SUMO2;UBE2N
KEGG_2021_Human__Long-term depression	-0.502654	-2.26842	0	0.000208314	0.0087	27/52	21.84%	PRKCA;PLCB1;PRKCB;GNAO1;PRKCG;RYR1;GNAQ;GRM1;GNAI1;BRAF;ITPR2;IGF1R;GRIA2;ITPR1;PLCB4;MAPK1;MAPK3;GNAZ;PLA2G4C;CACNA1A;PRKG2;PRKG1;NOS1;GRIA3;GRIA1;MAP2K1;CRH
Reactome_2022__Transcriptional Regulation By Small RNAs R-HSA-5578749	0.604533	2.2626	0	1.86542e-05	0.0025	26/41	22.19%	NUP37;RAN;NUP54;POLR2D;NUP85;POLR2G;POLR2H;POLR2L;POLR2C;SEC13;NUP107;NUP35;NUP62;NUP205;POLR2J;POM121C;NUP43;NUP88;NUP93;NUP160;POLR2I;NUP155;POLR2K;POLR2E;AAAS;NUP210
Reactome_2022__L13a-mediated Translational Silencing Of Ceruloplasmin Expression R-HSA-156827	0.504184	2.26242	0	1.85298e-05	0.0025	77/106	37.54%	RPL26L1;RPS7;EIF3I;RPS3A;MRPL13;RPS5;RPL9;RPL41;RPL39;RPL39L;RPL35;EIF3C;RPS15;RPS2;RPL18A;RPS15A;RPS14;RPSA;RPL27;RPS29;RPS17;RPL10A;EIF2S2;RPL21;RPLP0;RPS10;RPS19;EIF2S1;RPS11;RPL27A;RPL38;RPL35A;RPL36;RPS16;RPS21;UBA52;RPL29;RPL12;EIF3B;EIF4E;RSL24D1;EIF3K;RPL32;RPL28;EIF3G;RPL22L1;RPS27L;EIF2S3;RPL7A;RPS8;RPS28;RPL13A;RPL14;RPL18;RPL26;RPS27A;RPS9;RPS3;RPL36A;RPL31;FAU;RPS27;EIF1AX;RPS4X;RPL23A;RPL5;RPLP1;RPL8;RPS6;EIF4H;RPS13;RPL37A;EIF3M;RPL7;EIF4G1;RPLP2;EIF3D
Reactome_2022__Mitochondrial Translation R-HSA-5368287	0.522915	2.2605	0	1.90419e-05	0.0026	51/85	28.50%	MRPS18A;MRPL32;MRPS10;MRPL13;MRPL36;MRPS15;MRPL39;MRPL47;MRPL9;MRPL11;MRPS7;MRPL15;MRPL37;MRPL49;MRPS24;MRPL42;MRPL34;MRPL4;MRPL14;MRPS36;MRPS18C;MRPS23;MRPL33;MRPS35;TSFM;MRPL3;MRPS22;MRPL17;MRPS17;MRPL54;MRPL52;MTFMT;MRPL44;MRPL21;MRPS33;MRPL51;MRPL40;ERAL1;MRPL12;MRPL18;MRPS11;MRPL23;MRPS6;MRPL55;MRPL46;OXA1L;MRPS18B;GADD45GIP1;TUFM;MRPS26;MRPS9
Reactome_2022__Regulation Of RAS By GAPs R-HSA-5658442	0.55069	2.25947	0	1.89166e-05	0.0026	41/62	25.04%	PSMA7;PSMD8;PSMB8;PSMD14;PSMC2;PSMC1;PSMC4;PSMA5;NRAS;PSMB3;PSMB4;PSMB9;PSMD12;PSMA4;PSMA6;PSMA3;PSMD9;PSMB2;PSMD13;PSMB1;PSMA1;PSME2;PSMC6;RBX1;PSMD11;PSME3;PSMD2;SPRED3;PSME1;PSMD6;PSMD3;PSMB7;UBA52;PSMD7;PSMD5;PSMB6;PSMC3;SPRED2;PSMD10;PSMF1;SPRED1
Reactome_2022__Translesion Synthesis By Y Family DNA Polymerases Bypasses Lesions On DNA Template R-HSA-110313	0.617771	2.25946	0	1.87929e-05	0.0026	18/36	20.51%	PCNA;POLE2;RFC2;RFC4;RPA3;RFC3;POLE3;POLD1;POLD3;MAD2L2;POLH;POLE;POLE4;POLD2;UBA52;UBE2L6;RFC5;ISG15
Reactome_2022__Telomere C-strand (Lagging Strand) Synthesis R-HSA-174417	0.640821	2.25425	0	2.0538e-05	0.0027	18/31	20.34%	PCNA;PRIM2;RFC2;RFC4;RPA3;RFC3;PRIM1;POLD1;POLD3;DSCC1;POLA2;FEN1;POT1;POLD2;CHTF18;DNA2;TINF2;RFC5
Reactome_2022__PI Metabolism R-HSA-1483255	-0.454466	-2.25219	0	0.000268723	0.0113	32/79	17.35%	PIP4K2B;PLEKHA6;MTMR7;PIK3C2G;SYNJ1;PIK3C3;SBF1;MTMR3;ARF3;INPP5F;PLEKHA1;PIK3CB;MTMR10;PIK3R4;PI4KA;PLEKHA5;MTMR9;PIKFYVE;CLSTN1;SBF2;MTM1;PIK3C2B;INPP4A;PIK3R1;PIP5K1B;PTEN;PIK3C2A;INPP5J;PIP4K2A;MTMR1;SYNJ2;PI4K2A
Reactome_2022__Gap-filling DNA Repair Synthesis And Ligation In GG-NER R-HSA-5696397	0.673826	2.25167	0	2.04055e-05	0.0027	15/25	21.68%	PCNA;POLE2;RFC2;RFC4;RPA3;RFC3;POLE3;POLD1;POLD3;POLE;POLE4;POLD2;UBA52;RFC5;XRCC1
Reactome_2022__PCNA-Dependent Long Patch Base Excision Repair R-HSA-5651801	0.704606	2.25059	0	2.08891e-05	0.0027	12/21	12.65%	PCNA;POLE2;RFC2;RFC4;RPA3;RFC3;POLE3;POLD1;POLD3;FEN1;POLE;POLE4
Reactome_2022__Cardiac Conduction R-HSA-5576891	-0.423251	-2.25044	0	0.000274097	0.0118	53/118	20.41%	CAMK2G;HIPK2;SLC8A2;PRKCA;KCNJ12;KCNJ4;SCN2B;SCN11A;RYR1;KCNIP3;CAMK2A;SCN3B;KCNK1;RYR2;CACNG8;AKAP9;SCN1B;ATP2B4;SCN8A;CAMK2B;CACNB2;ITPR2;CACNB1;SCN2A;KAT2B;CALM1;ITPR1;HIPK1;ABCC9;ATP1B1;KCNK12;ATP1A2;ATP2B3;ATP1A4;CACNA2D2;TRPC1;TRDN;FGF13;FGF12;CACNA1C;ATP1A3;KCNA5;AHCYL1;SLC8A1;FXYD7;KCNJ11;ATP2B1;ASPH;ATP2A2;KCND2;STIM1;FXYD1;FXYD2
Reactome_2022__GTP Hydrolysis And Joining Of 60S Ribosomal Subunit R-HSA-72706	0.500166	2.24865	0	2.1977e-05	0.0029	77/107	37.54%	RPL26L1;RPS7;EIF3I;RPS3A;MRPL13;RPS5;RPL9;RPL41;RPL39;RPL39L;RPL35;EIF3C;RPS15;RPS2;RPL18A;RPS15A;RPS14;RPSA;RPL27;RPS29;RPS17;RPL10A;EIF2S2;RPL21;RPLP0;RPS10;RPS19;EIF2S1;RPS11;RPL27A;RPL38;RPL35A;RPL36;RPS16;RPS21;UBA52;RPL29;RPL12;EIF3B;EIF4E;RSL24D1;EIF3K;RPL32;RPL28;EIF3G;RPL22L1;RPS27L;EIF2S3;RPL7A;RPS8;RPS28;RPL13A;RPL14;RPL18;RPL26;RPS27A;RPS9;RPS3;RPL36A;RPL31;FAU;RPS27;EIF1AX;RPS4X;RPL23A;RPL5;RPLP1;RPL8;RPS6;EIF4H;RPS13;RPL37A;EIF3M;RPL7;EIF4G1;RPLP2;EIF3D
KEGG_2021_Human__Homologous recombination	0.633958	2.24337	0	2.36577e-05	0.0032	15/32	5.89%	RAD51;RPA3;RAD54L;EME1;RAD54B;RBBP8;XRCC2;POLD1;POLD3;BRIP1;SSBP1;BARD1;BRCA2;RPA2;BRCA1
Reactome_2022__DNA Damage Bypass R-HSA-73893	0.5854	2.24315	0	2.35089e-05	0.0032	23/45	20.85%	PCNA;POLE2;RFC2;RFC4;RPA3;RFC3;RAD18;POLE3;DTL;POLD1;POLD3;MAD2L2;POLH;POLE;POLE4;USP1;RBX1;POLD2;UBA52;UBE2L6;RFC5;ISG15;UBE2B
KEGG_2021_Human__Amphetamine addiction	-0.475957	-2.24308	0	0.00029375	0.013	31/62	19.31%	CAMK2G;PPP3CB;PRKCA;PRKCB;PRKCG;PPP3CA;CACNA1D;GRIN2C;CAMK2A;PRKACB;GRIN1;GRIN2A;GRIN2B;CAMK2B;GRIN3A;DRD1;PPP1R1B;STX1A;ADCY5;SIRT1;CALM1;GRIA2;CALM3;CAMK4;PDYN;GRIA4;CACNA1C;MAOA;PPP3R1;GRIA3;GRIA1
Reactome_2022__PKA-mediated Phosphorylation Of CREB R-HSA-111931	-0.661767	-2.24161	0	0.000292371	0.0132	14/18	25.42%	PRKCA;NBEA;PRKACB;ADCY2;PRKAR1B;ADCY5;CALM1;PRKX;ADCY1;ADCY8;ADCY7;PRKAR2B;ADCY9;PRKAR1A
Reactome_2022__Collagen Formation R-HSA-1474290	0.522172	2.2392	0	2.3961e-05	0.0033	44/80	27.15%	LOX;COL4A1;PCOLCE;COL4A2;COL1A2;P4HB;COL5A2;COL3A1;SERPINH1;PPIB;CD151;COL6A3;PLOD1;PLOD2;LOXL1;PLOD3;MMP9;COL5A1;COL1A1;MMP3;MMP7;LOXL2;BMP1;LOXL3;PCOLCE2;COL18A1;COL6A1;COL9A3;COL6A2;LOXL4;P4HA3;PXDN;COL15A1;LAMA4;ADAMTS3;COL12A1;COL14A1;P4HA1;P4HA2;COL25A1;COL23A1;COL9A1;COL11A1;CTSB
Reactome_2022__SUMOylation Of RNA Binding Proteins R-HSA-4570464	0.593894	2.23796	0	2.38122e-05	0.0033	28/42	27.53%	NUP37;NUP54;NUP85;RNF2;SEC13;NUP107;SUMO2;NUP35;NUP62;NUP205;PHC2;CBX2;SCMH1;POM121C;NUP43;NUP88;NUP93;HNRNPC;SUMO1;NUP160;NUP155;HNRNPK;AAAS;NUP210;NUP188;UBE2I;POM121;SEH1L
Reactome_2022__SUMOylation Of DNA Replication Proteins R-HSA-4615885	0.597771	2.23734	0	2.42568e-05	0.0034	21/41	15.14%	PCNA;AURKA;CDCA8;BIRC5;NUP37;NUP54;AURKB;NUP85;TOP2A;SEC13;NUP107;SUMO2;NUP35;NUP62;NUP205;POM121C;NUP43;NUP88;NUP93;SUMO1;NUP160
Reactome_2022__TP53 Regulates Transcription Of Genes Involved In G2 Cell Cycle Arrest R-HSA-6804114	0.729985	2.23727	0	2.4108e-05	0.0034	13/18	14.73%	CCNB1;PCNA;AURKA;CDC25C;CDK1;PRMT1;RBL1;REXO2;TP53;BAX;E2F4;GADD45A;CARM1
Reactome_2022__Dual Incision In TC-NER R-HSA-6782135	0.54759	2.23348	0	2.51298e-05	0.0035	30/63	20.34%	PCNA;POLE2;RFC2;RFC4;RPA3;RFC3;POLE3;CDK7;POLD1;POLD3;POLR2D;POLR2G;POLR2H;POLR2L;POLR2C;GTF2H2;HMGN1;POLE;POLR2J;POLE4;TCEA1;RBX1;POLR2I;POLD2;POLR2K;ERCC8;UBA52;ERCC1;POLR2E;RFC5
Reactome_2022__MAPK6/MAPK4 Signaling R-HSA-5687128	0.522937	2.23185	0	2.61393e-05	0.0037	47/77	24.98%	CDK1;ZNF367;PSMA7;PSMD8;CDC42;PSMB8;PSMD14;PSMC2;PSMC1;PSMC4;PSMA5;PSMB3;PSMB4;PSMB9;PSMD12;PSMA4;PSMA6;PSMA3;PSMD9;RAG1;PSMB2;PSMD13;PSMB1;PSMA1;PSME2;PSMC6;CDC42EP3;HSPB1;PSMD11;MMP2;PSME3;PSMD2;PSME1;CDC42EP5;PSMD6;MOV10;PSMD3;PSMB7;UBA52;PSMD7;DNAJB1;PSMD5;PSMB6;PSMC3;PSMD10;JUN;PSMF1
Reactome_2022__Activation Of NF-kappaB In B Cells R-HSA-1169091	0.541955	2.2299	0	2.59818e-05	0.0037	40/63	24.98%	PSMA7;PSMD8;PSMB8;PSMD14;BCL10;PSMC2;PSMC1;PSMC4;PSMA5;PSMB3;PSMB4;PSMB9;PSMD12;PSMA4;PSMA6;PSMA3;PSMD9;PSMB2;PSMD13;PSMB1;PSMA1;PSME2;PSMC6;PSMD11;PSME3;PSMD2;PSME1;PSMD6;PSMD3;PSMB7;UBA52;PSMD7;PSMD5;MALT1;PSMB6;PSMC3;PSMD10;NFKB1;NFKBIE;PSMF1
Reactome_2022__Metabolism Of Non-Coding RNA R-HSA-194441	0.575773	2.22766	0	2.64002e-05	0.0038	28/47	22.76%	SNRPG;SNRPB;NUP37;SMN1;SNRPD2;NUP54;NUP85;LIN9;WDR77;GEMIN6;SEC13;NUP107;NUP35;NUP62;NUP205;DDX20;SNUPN;POM121C;NUP43;NUP88;SNRPF;NUP93;NUP160;NUP155;GEMIN7;AAAS;NUP210;GEMIN4
Reactome_2022__Impaired BRCA2 Binding To RAD51 R-HSA-9709570	0.637419	2.22546	0	2.6243e-05	0.0038	12/30	6.13%	EXO1;RFC2;RAD51;RFC4;RPA3;RFC3;RBBP8;BRIP1;BARD1;BRCA2;BRCA1;HUS1
Reactome_2022__Nuclear Events Mediated By NFE2L2 R-HSA-9759194	0.526863	2.22479	0	2.60877e-05	0.0038	45/74	24.98%	PSMA7;CDKN2A;PSMD8;BRIP1;PSMB8;PSMD14;PSMC2;IDH1;PSMC1;PSMC4;PSMA5;PSMB3;PSMB4;PSMB9;PSMD12;PSMA4;PSMA6;PSMA3;PSMD9;PSMB2;PSMD13;PSMB1;PSMA1;PSME2;HMOX1;PSMC6;RBX1;PSMD11;PSME3;PSMD2;UBL4A;PSME1;GSR;PSMD6;PSMD3;PSMB7;UBA52;PSMD7;ATF4;PSMD5;GCLM;PSMB6;PSMC3;PSMD10;PSMF1
Reactome_2022__Transcription-Coupled Nucleotide Excision Repair (TC-NER) R-HSA-6781827	0.526857	2.22219	0	2.70618e-05	0.004	35/75	20.34%	PCNA;POLE2;RFC2;RFC4;RPA3;RFC3;POLE3;CDK7;POLD1;COPS3;POLD3;POLR2D;POLR2G;POLR2H;POLR2L;POLR2C;GTF2H2;HMGN1;POLE;POLR2J;POLE4;COPS6;TCEA1;RBX1;COPS5;COPS8;POLR2I;POLD2;POLR2K;ERCC8;UBA52;COPS4;ERCC1;POLR2E;RFC5
Reactome_2022__Gap-filling DNA Repair Synthesis And Ligation In TC-NER R-HSA-6782210	0.544189	2.2199	0	2.80246e-05	0.0042	30/62	21.68%	PCNA;POLE2;RFC2;RFC4;RPA3;RFC3;POLE3;CDK7;POLD1;POLD3;POLR2D;POLR2G;POLR2H;POLR2L;POLR2C;GTF2H2;HMGN1;POLE;POLR2J;POLE4;TCEA1;RBX1;POLR2I;POLD2;POLR2K;ERCC8;UBA52;POLR2E;RFC5;XRCC1
Reactome_2022__tRNA Processing R-HSA-72306	0.508833	2.21978	0	2.78616e-05	0.0042	48/88	27.53%	METTL1;NUP37;RAN;NUP54;NUP85;RPP40;TP53RK;SEC13;NUP107;HSD17B10;ZBTB8OS;CPSF4;POP7;NUP35;TSEN34;TSEN15;FTSJ1;CDKAL1;NUP62;NUP205;PUS7;POM121C;NUP43;NUP88;ADAT3;TRMT6;TYW1;NUP93;URM1;POP5;TRMT112;NUP160;CTU1;WDR4;NUP155;AAAS;CTU2;TRMT61B;NUP210;THADA;THG1L;TRMT12;NUP188;TSEN54;POM121;GTPBP3;LAGE3;SEH1L
Reactome_2022__Diseases Of Programmed Cell Death R-HSA-9645723	0.594123	2.21956	0.000148324	2.77006e-05	0.0042	23/39	20.08%	PRIM2;CDC25C;CDC25A;EZH2;LMNB1;PRIM1;CDKN2A;C1QBP;FADD;CDC25B;DNMT3B;POLA2;TP53;LMNA;CAPNS1;RIPK1;EED;RBBP4;DNMT1;PRDX2;TANK;CASP8;TRADD
Reactome_2022__Degradation Of GLI2 By Proteasome R-HSA-5610783	0.553305	2.21927	0	2.75414e-05	0.0042	37/55	24.98%	PSMA7;PSMD8;PSMB8;PSMD14;PSMC2;PSMC1;PSMC4;PSMA5;PSMB3;PSMB4;PSMB9;PSMD12;PSMA4;PSMA6;PSMA3;PSMD9;PSMB2;PSMD13;PSMB1;PSMA1;PSME2;PSMC6;RBX1;PSMD11;PSME3;PSMD2;PSME1;PSMD6;PSMD3;PSMB7;UBA52;PSMD7;PSMD5;PSMB6;PSMC3;PSMD10;PSMF1
Reactome_2022__GLI3 Is Processed To GLI3R By Proteasome R-HSA-5610785	0.55363	2.21904	0	2.7384e-05	0.0042	37/55	24.98%	PSMA7;PSMD8;PSMB8;PSMD14;PSMC2;PSMC1;PSMC4;PSMA5;PSMB3;PSMB4;PSMB9;PSMD12;PSMA4;PSMA6;PSMA3;PSMD9;PSMB2;PSMD13;PSMB1;PSMA1;PSME2;PSMC6;RBX1;PSMD11;PSME3;PSMD2;PSME1;PSMD6;PSMD3;PSMB7;UBA52;PSMD7;PSMD5;PSMB6;PSMC3;PSMD10;PSMF1
KEGG_2021_Human__Olfactory transduction	-0.507431	-2.21602	0.000623636	0.000408654	0.0187	22/44	18.45%	CAMK2G;ARRB1;SLC8A2;PDE1B;PDE2A;CNGA4;CAMK2A;PRKACB;CAMK2B;CNGB1;GNG13;OR2W3;CALM1;GNAL;CALM3;PDE1A;SLC24A4;OR2C1;OR2L13;PRKG2;SLC8A1;PRKG1
Reactome_2022__Polymerase Switching On C-strand Of Telomere R-HSA-174411	0.676341	2.21013	0	3.48524e-05	0.0054	15/23	20.34%	PCNA;PRIM2;RFC2;RFC4;RFC3;PRIM1;POLD1;POLD3;DSCC1;POLA2;POT1;POLD2;CHTF18;TINF2;RFC5
KEGG_2021_Human__Adrenergic signaling in cardiomyocytes	-0.402085	-2.21008	0	0.000432682	0.02	60/139	20.41%	CAMK2G;SLC8A2;PRKCA;PLCB1;RAPGEF4;BCL2;PPP2R2C;CACNA1S;CACNA1D;PPP2R2B;GNAQ;CACNB4;ATP2B2;RPS6KA5;CACNG3;CAMK2A;RYR2;CACNG8;PRKACB;SCN1B;CACNA2D3;GNAI1;ATP2B4;PPP2R5A;ADRB2;ADCY2;CAMK2B;RAPGEF3;CACNB2;PPP2R2D;ADCY5;CACNB1;PPP2R5C;CALM1;ATP1B1;ATP1A2;ATP2B3;PLCB4;CALM3;ATP1A4;CACNA2D2;AKT3;CACNA1F;MAPK1;MAPK3;ADCY1;CACNA1C;ATP1A3;MYL3;ADRA1B;MYH6;PPP1R1A;CACNA2D1;ADCY8;SLC8A1;ADCY7;ATP2B1;ATP2A2;PPP2R3A;FXYD2
Reactome_2022__PKA Activation R-HSA-163615	-0.679897	-2.20939	0.000255624	0.000430862	0.0203	13/16	25.42%	PRKCA;NBEA;PRKACB;ADCY2;PRKAR1B;ADCY5;CALM1;ADCY1;ADCY8;ADCY7;PRKAR2B;ADCY9;PRKAR1A
KEGG_2021_Human__Taste transduction	-0.48315	-2.20452	0	0.000459349	0.0219	24/55	17.09%	TAS2R4;PLCB1;PDE1B;CALHM1;GRM1;GABBR1;PRKACB;GABRA5;HTR3B;SCN2A;GRM4;GNG13;PLCB4;HTR1E;GABRA1;PDE1A;GABRA2;GABRA4;GABBR2;CACNA1C;CACNA1A;HTR1B;P2RX2;ADCY8
Reactome_2022__Viral Messenger RNA Synthesis R-HSA-168325	0.585544	2.20387	0	3.73629e-05	0.0058	25/42	22.19%	NUP37;NUP54;POLR2D;NUP85;POLR2G;POLR2H;POLR2L;POLR2C;SEC13;NUP107;NUP35;NUP62;NUP205;POLR2J;POM121C;NUP43;NUP88;NUP93;NUP160;POLR2I;NUP155;POLR2K;POLR2E;AAAS;NUP210
Reactome_2022__UCH Proteinases R-HSA-5689603	0.513786	2.20116	0	4.09222e-05	0.0064	47/80	26.42%	ACTL6A;PSMA7;PSMD8;PSMB8;PSMD14;BARD1;PSMC2;PSMC1;PSMC4;PSMA5;PSMB3;PSMB4;PSMB9;PSMD12;RUVBL1;PSMA4;PSMA6;PSMA3;PSMD9;PSMB2;PSMD13;PSMB1;PSMA1;ADRM1;PSME2;PSMC6;NEDD8;PSMD11;UCHL3;PSME3;PSMD2;PSME1;MBD6;PSMD6;PSMD3;PSMB7;UBA52;PSMD7;MCRS1;PSMD5;PSMB6;PSMC3;PSMD10;PSMF1;ACTR5;TGFBR1;INO80E
Reactome_2022__Resolution Of AP Sites Via Multiple-Nucleotide Patch Replacement Pathway R-HSA-110373	0.663147	2.18825	0	5.19378e-05	0.0082	12/24	12.65%	PCNA;POLE2;RFC2;RFC4;RPA3;RFC3;POLE3;POLD1;POLD3;FEN1;POLE;POLE4
Reactome_2022__ABC Transporter Disorders R-HSA-5619084	0.517385	2.18415	0	5.43116e-05	0.0087	42/73	25.09%	PSMA7;PSMD8;PSMB8;PSMD14;PSMC2;OS9;PSMC1;PSMC4;PSMA5;PSMB3;PSMB4;PSMB9;PSMD12;ABCB4;PSMA4;DERL2;PSMA6;PSMA3;PSMD9;PSMB2;PSMD13;PSMB1;PSMA1;PSME2;PSMC6;PSMD11;DERL1;PSME3;PSMD2;PSME1;PSMD6;PSMD3;PSMB7;UBA52;PSMD7;PSMD5;PSMB6;PSMC3;PSMD10;ERLIN1;PSMF1;ABCD1
Reactome_2022__Amine Ligand-Binding Receptors R-HSA-375280	-0.542372	-2.17669	0	0.000646684	0.0309	19/32	24.34%	HTR2C;HTR2A;ADRB2;CHRM1;CHRM4;ADRA2C;DRD1;DRD5;HTR5A;HTR1E;ADRA1B;HTR4;HTR1B;HRH3;CHRM2;HTR6;ADRA2A;ADRB1;ADRA1A
Reactome_2022__Resolution Of Abasic Sites (AP Sites) R-HSA-73933	0.595836	2.17466	0	6.72497e-05	0.0108	23/37	25.08%	PCNA;POLE2;RFC2;RFC4;RPA3;RFC3;POLE3;POLD1;POLD3;TDG;FEN1;POLE;POLE4;UNG;PNKP;POLD2;MPG;RFC5;XRCC1;OGG1;APEX1;MBD4;POLG2
KEGG_2021_Human__Neuroactive ligand-receptor interaction	-0.364006	-2.17055	0	0.000696207	0.0333	105/246	22.14%	NPBWR1;GABRD;GABRG1;CCKBR;THRA;GLP2R;GRIN2C;ADCYAP1R1;HTR2C;THRB;GRM1;GRIK4;GRID1;NTSR2;SSTR1;GABBR1;TACR3;CHRNA2;SSTR3;NR3C1;HTR2A;VIP;GRIN1;SST;GABRA5;GRIN2A;SSTR4;GRIN2B;ADRB2;CHRM1;CHRM4;GRIN3A;ADRA2C;GRM5;DRD1;CRHR2;GRM2;GRM3;GHRHR;MAS1;GRM4;PTGER3;MCHR2;GRIA2;OPRL1;DRD5;VIPR1;RXFP1;HTR5A;HTR1E;CHRNA4;GABRA1;CCK;GABRB2;PARD3;OPRM1;GABRA2;P2RX7;NPY1R;P2RY13;PRLHR;GABRG3;PDYN;OPRK1;GPR83;GABRA4;GRIA4;GIPR;S1PR1;GRM7;GABBR2;SCT;ADRA1B;GHRL;GABRG2;HTR4;GABRB3;P2RX5;P2RX6;GLRB;HTR1B;HRH3;PRSS3;P2RX2;NTS;ADCYAP1;SSTR2;GABRB1;MC4R;CHRM2;NPFFR1;GRIA3;HTR6;GRIA1;GNRHR;CHRNB2;TAC3;ADRA2A;GHR;CORT;EDNRB;SSTR5;TRPV1;CRH;S1PR5
Reactome_2022__Acetylcholine Neurotransmitter Release Cycle R-HSA-264642	-0.680784	-2.16717	0.000258799	0.000720741	0.0345	11/15	14.50%	VAMP2;STXBP1;PPFIA3;RAB3A;PPFIA2;SNAP25;STX1A;SYT1;RIMS1;CPLX1;PPFIA4
Reactome_2022__Regulation Of PTEN Stability And Activity R-HSA-8948751	0.525274	2.16685	0	7.84657e-05	0.0128	40/64	24.98%	PSMA7;PSMD8;PSMB8;PSMD14;PSMC2;PSMC1;PSMC4;PSMA5;PSMB3;PSMB4;PSMB9;PSMD12;PSMA4;PSMA6;PSMA3;PSMD9;PSMB2;PSMD13;PSMB1;PSMA1;PSME2;AKT1;PSMC6;PSMD11;PSME3;PSMD2;PSME1;PSMD6;AKT2;PSMD3;PSMB7;UBA52;PSMD7;TRIM27;CSNK2B;PSMD5;PSMB6;PSMC3;PSMD10;PSMF1
Reactome_2022__Transcription Of E2F Targets Under Negative Control By DREAM Complex R-HSA-1362277	0.696741	2.16527	0	7.96082e-05	0.0131	11/19	15.48%	PCNA;CDC6;CDC25A;E2F1;TOP2A;RBL1;LIN9;E2F4;HDAC1;RBBP4;LIN37
Reactome_2022__Transcriptional Regulation By RUNX3 R-HSA-8878159	0.491714	2.16501	0	7.91755e-05	0.0131	49/92	24.98%	TEAD2;PSMA7;CDKN2A;PSMD8;TEAD3;PSMB8;PSMD14;PSMC2;PSMC1;PSMC4;PSMA5;NRAS;PSMB3;PSMB4;PSMB9;RUNX1;PSMD12;PSMA4;JAG1;TP53;MDM2;PSMA6;PSMA3;PSMD9;ITGA4;TEAD4;PSMB2;CBFB;PSMD13;PSMB1;PSMA1;PSME2;PSMC6;PSMD11;PSME3;PSMD2;PSME1;PSMD6;PSMD3;PSMB7;UBA52;PSMD7;WWTR1;PSMD5;PSMB6;PSMC3;CTNNB1;PSMD10;PSMF1
Reactome_2022__Signaling By ROBO Receptors R-HSA-376176	0.443666	2.16123	0	8.34102e-05	0.0138	109/197	30.98%	RPL26L1;PSMA7;RPS7;MAGOH;RPS3A;PSMD8;CDC42;MRPL13;PSMB8;PSMD14;PFN1;RPS5;PSMC2;RPL9;RPL41;RPL39;EIF4A3;PSMC1;PSMC4;PSMA5;PSMB3;MAGOHB;NRP1;RPL39L;PSMB4;PSMB9;RPL35;PSMD12;GPC1;RPS15;PSMA4;RPS2;VASP;PSMA6;PSMA3;RPL18A;PSMD9;PSMB2;RPS15A;RPS14;PSMD13;RPSA;RPL27;PSMB1;PSMA1;PSME2;RPS29;RPS17;RPL10A;PSMC6;RPL21;RPLP0;CXCR4;RPS10;RBX1;PSMD11;PSME3;PSMD2;NCK1;RPS19;PSME1;RPS11;RPL27A;RPL38;RPL35A;RPL36;RHOA;RNPS1;PSMD6;RPS16;RPS21;PSMD3;PSMB7;UBA52;RPL29;RPL12;CAP1;PSMD7;RSL24D1;PAK4;RPL32;PSMD5;RPL28;LHX9;PSMB6;PSMC3;PSMD10;RPL22L1;PSMF1;RPS27L;ETF1;RPL7A;RPS8;RPS28;RPL13A;RPL14;NCK2;HOXA2;RPL18;RPL26;PRKAR2A;RPS27A;PSMA2;MYO9B;RPS9;RPS3;RPL36A;RPL31;MSI1
Reactome_2022__Synthesis Of PIPs At Plasma Membrane R-HSA-1660499	-0.484339	-2.16106	0	0.000748021	0.0366	23/50	17.35%	PIP4K2B;PLEKHA6;PIK3C2G;SYNJ1;MTMR3;PLEKHA1;PIK3CB;PLEKHA5;MTMR9;CLSTN1;SBF2;MTM1;PIK3C2B;INPP4A;PIK3R1;PIP5K1B;PTEN;PIK3C2A;INPP5J;PIP4K2A;MTMR1;SYNJ2;PI4K2A
KEGG_2021_Human__Synaptic vesicle cycle	-0.449019	-2.15895	0	0.000757031	0.0376	41/71	25.77%	ATP6V1C1;ATP6V0A1;STX1B;CACNA1B;DNM3;VAMP2;AP2B1;STXBP1;ATP6V1G2;RAB3A;SLC6A7;SLC6A1;SNAP25;STX1A;SLC17A7;ATP6V1H;DNM1;SYT1;RIMS1;CPLX1;SLC1A2;UNC13A;NSF;UNC13C;SLC1A6;CPLX2;ATP6V1A;CLTCL1;SLC6A12;CACNA1A;SLC32A1;ATP6V1B2;SLC1A1;AP2A2;SLC1A7;SLC6A13;SLC6A5;SLC18A2;UNC13B;CLTC;ATP6V0E2
KEGG_2021_Human__Oxytocin signaling pathway	-0.391718	-2.15882	0	0.000745202	0.0376	56/140	17.75%	PPP1R12B;CAMK2G;PPP3CB;PRKCA;PLCB1;KCNJ12;PRKCB;KCNJ4;GNAO1;PRKCG;PPP3CA;CAMK1D;CACNA1S;RYR1;KCNJ3;CACNA1D;GNAQ;CACNB4;CAMKK2;CACNG3;CAMK2A;RYR2;CACNG8;PRKACB;PRKAG2;CACNA2D3;GNAI1;ADCY2;CAMK2B;CACNB2;ITPR2;ADCY5;CACNB1;CD38;CALM1;ITPR1;MEF2C;PLCB4;CALM3;KCNJ6;CACNA2D2;CAMK4;KCNJ9;CACNA1F;MAPK1;MYLK3;ROCK2;MAPK3;ADCY1;PLA2G4C;CACNA1C;CAMK1G;CACNA2D1;PPP3R1;ADCY8;MYLK4
Reactome_2022__Nuclear Import Of Rev Protein R-HSA-180746	0.616459	2.15086	0	9.79052e-05	0.0158	22/30	27.53%	NUP37;RAN;NUP54;NUP85;RCC1;SEC13;NUP107;NUP35;NUP62;NUP205;POM121C;NUP43;NUP88;NUP93;NPM1;NUP160;NUP155;AAAS;NUP210;NUP188;POM121;SEH1L
Reactome_2022__Mismatch Repair R-HSA-5358508	0.736771	2.14866	0.000165317	0.000100457	0.0163	9/15	16.74%	PCNA;EXO1;RPA3;POLD1;POLD3;MLH1;MSH2;MSH6;POLD2
Reactome_2022__GABA Receptor Activation R-HSA-977443	-0.476272	-2.14589	0	0.000843377	0.0429	28/52	19.85%	KCNJ12;KCNJ4;KCNJ3;KCNJ10;ARHGEF9;GABRA5;GNAI1;ADCY2;ADCY5;GNG13;GNAL;GABRA1;KCNJ6;GABRB2;GABRA2;KCNJ9;GABRG3;GNG3;GABRA4;ADCY1;GABBR2;GABRG2;GNB5;GABRB3;ADCY8;GABRB1;ADCY7;NPTN
KEGG_2021_Human__Endocrine and other factor-regulated calcium reabsorption	-0.484286	-2.14515	0	0.000843888	0.0436	27/47	25.31%	SLC8A2;PRKCA;PLCB1;PRKCB;PRKCG;GNAQ;DNM3;ATP2B2;AP2B1;PRKACB;ATP2B4;DNM1;ATP1B1;ATP1A2;ATP2B3;PLCB4;ATP1A4;CLTCL1;ATP1A3;SLC8A1;ATP2B1;FXYD2;AP2A2;CALB1;ADCY9;PTH1R;CLTC
KEGG_2021_Human__Complement and coagulation cascades	0.530296	2.14504	0	0.000108079	0.0176	35/58	30.38%	PLAT;PLAUR;BDKRB2;CFB;F2RL3;PROCR;SERPINE1;F13A1;PROS1;CFH;SERPING1;C2;VWF;PLAU;C1R;SERPINA1;THBD;F12;C1S;SERPINA5;C5AR1;CR1;CFI;F2R;F3;PROC;TFPI;C1QA;C3;CFD;C1QB;C1QC;A2M;SERPINF2;VSIG4
Reactome_2022__Translesion Synthesis By POLK R-HSA-5655862	0.707379	2.14291	0.000160875	0.000113086	0.0185	6/17	5.63%	PCNA;RFC2;RFC4;RPA3;RFC3;MAD2L2
Reactome_2022__KEAP1-NFE2L2 Pathway R-HSA-9755511	0.4865	2.13714	0	0.000121066	0.0197	52/93	24.98%	PSMA7;CDKN2A;PSMD8;BRIP1;PSMB8;PSMD14;PSMC2;IDH1;PSMC1;PSMC4;PSMA5;PSMB3;PSMB4;PSMB9;PSMD12;PSMA4;SKP2;PSMA6;TRIM21;PSMA3;PSMD9;PSMB2;PSMD13;PSMB1;PSMA1;PSME2;MUL1;AKT1;HMOX1;PSMC6;RBX1;PSMD11;PSME3;PSMD2;UBL4A;PSME1;GSR;PSMD6;AKT2;PSMD3;PSMB7;UBA52;PSMD7;ATF4;CSNK2B;PSMD5;GCLM;PSMB6;PSMC3;PSMD10;SESN2;PSMF1
Reactome_2022__Extracellular Matrix Organization R-HSA-1474244	0.426242	2.13607	0	0.000122941	0.02	106/255	24.25%	LOX;COL4A1;PCOLCE;COL4A2;ITGA1;COL1A2;P4HB;COL5A2;CASP3;COL3A1;SERPINH1;MATN4;FMOD;LAMC1;LUM;SDC1;PPIB;CD151;ADAM12;FN1;MFAP2;COL6A3;PLOD1;LMNB2;BGN;MMP11;ITGA10;LAMC3;EFEMP2;ITGAE;PLOD2;LOXL1;LAMB1;HSPG2;IBSP;PLOD3;NID2;MMP9;ITGA5;COL5A1;COL1A1;MMP14;MMP3;ELANE;ACTN1;CAPN5;SERPINE1;NID1;THBS1;ITGA4;MMP7;LOXL2;CAPNS1;MMP19;ADAM19;FBLN1;TIMP1;BMP1;NCSTN;GDF5;CTSK;LOXL3;PCOLCE2;ITGB3;COL18A1;PECAM1;TPSAB1;ASPN;MMP1;ITGA7;LAMA2;COL6A1;MMP2;ITGB1;F11R;PDGFA;ADAM9;ADAMTS1;ITGA2;COL9A3;ADAM8;COL6A2;LOXL4;P4HA3;DCN;CD44;ICAM1;ITGA11;PXDN;COL15A1;MFAP4;LAMA4;ADAMTS3;COL12A1;ICAM3;BSG;ITGA3;TNN;COL14A1;ADAMTS18;TGFB3;FBN3;AGRN;P4HA1;FBLN5;P4HA2
Reactome_2022__mRNA Splicing - Major Pathway R-HSA-72163	0.447232	2.13427	0	0.000124797	0.0205	63/164	22.15%	SNRPG;SNRPB;PHF5A;SNRPD2;SNRPC;BUD31;SNRNP40;PTBP1;USP39;PRPF4;MAGOH;LSM2;POLR2D;LSM5;HNRNPL;PPIH;POLR2G;POLR2H;LSM4;TRA2B;EIF4A3;PPIL1;YBX1;POLR2L;SNRPB2;POLR2C;CSTF1;SNRPA1;MAGOHB;CPSF4;DHX15;PCBP2;SF3A3;LSM7;CPSF3;ELAVL1;EFTUD2;SF3B4;LSM3;POLR2J;BCAS2;SNRPF;PCBP1;HNRNPC;RBMX;HNRNPH1;DNAJC8;POLR2I;SF3B5;U2AF2;LSM6;RNPS1;SF3B6;POLR2K;PPIL3;PRCC;POLR2E;RBM42;HNRNPK;SNRPA;HNRNPF;SNRNP27;U2AF1L4
KEGG_2021_Human__Herpes simplex virus 1 infection	0.405945	2.12917	0	0.000135076	0.0224	207/432	31.21%	ZNF530;ZNF799;BAK1;ZNF77;ZNF200;PPP1CA;ZNF561;ZNF557;ZNF101;ZNF701;ZNF765;ZNF627;IFNGR2;ZNF90;ZNF700;CASP3;ZNF845;ZNF416;ZNF829;CALR;ZNF230;PPP1CB;ZNF461;DAXX;ZNF433;HLA-A;ZNF527;ZNF26;EIF4EBP1;ZNF140;ZNF552;FADD;ZNF473;ZNF613;TNFRSF1A;ZNF420;ZNF443;ZNF558;ZNF567;IFNAR2;EIF2B3;ZNF432;RHEB;ZIK1;HLA-C;ZNF468;ITGA5;TAP1;SOCS3;ZNF599;TP53;ZNF584;EIF2B1;ZNF486;MYD88;ZNF223;ZNF823;ZNF562;HLA-B;BAX;IRAK4;ZNF222;TNFSF14;ZNF440;B2M;ZNF600;ZNF284;ZNF699;ZNF136;ZNF761;ZNF480;ZNF2;AKT1;IL6;TRAF5;ITGB3;ZNF442;BIRC3;ZNF544;ZNF616;ZNF836;ZNF93;PDIA3;ZNF684;FAS;ZNF563;ZNF583;ZNF439;OAS1;ZNF436;ZNF630;ZNF426;ZNF528;ZNF12;ZNF879;ZNF20;ZNF155;ZNF548;ZFP30;SP100;CYCS;ZNF124;ZNF83;ZNF354A;ZNF14;ZNF614;ZNF227;EIF2S1;ZNF320;ZNF773;ZNF568;BIRC2;ZNF492;ZNF878;BST2;EIF2B2;IRF7;ZNF85;AKT2;CASP8;ZNF649;CCL2;ZNF45;ZNF658;ZNF180;ZNF529;ZNF286A;TRADD;ZNF569;ZNF383;ZNF300;TNFRSF14;EIF2AK1;ZNF570;ZNF470;EIF2AK3;ZNF607;ZNF582;ZNF585B;PPP1CC;HLA-DRA;HLA-DMB;PILRB;ZNF813;CFP;IRF9;ZNF709;ZNF304;ZNF682;ZNF256;ZNF677;ZNF792;ZNF606;OAS3;ZNF3;ZNF347;ZNF669;ZNF566;IKBKE;NFKB1;HLA-DPA1;HLA-F;ZNF766;C3;ZNF311;ZNF571;CCL5;ZNF398;ZNF665;ZNF43;ZNF595;ZNF670;ZNF596;TAPBP;ZNF587;EIF2B4;HLA-DRB1;ZNF620;ZNF543;ZNF226;ZNF267;IRF3;STAT2;ZNF764;OAS2;ZNF791;ZNF184;PML;HLA-DMA;STAT1;ZNF333;ZNF114;PIK3R3;CD74;ZNF419;ZNF211;HLA-DQB1;ZNF808;RELA;ZNF549;IFIH1;ZNF417;HLA-DRB5;ZNF674;ZNF551;DDX58;ZNF689
Reactome_2022__FCERI Mediated NF-kB Activation R-HSA-2871837	0.503091	2.12895	0	0.000134379	0.0224	42/74	24.98%	PSMA7;PSMD8;PSMB8;PSMD14;BCL10;PSMC2;PSMC1;PSMC4;PSMA5;PSMB3;PSMB4;PSMB9;PSMD12;PSMA4;UBE2N;PSMA6;PSMA3;PSMD9;PSMB2;PSMD13;PSMB1;PSMA1;PSME2;PSMC6;PSMD11;PSME3;PSMD2;UBE2D2;PSME1;CDC34;PSMD6;PSMD3;PSMB7;UBA52;PSMD7;PSMD5;MALT1;PSMB6;PSMC3;PSMD10;NFKB1;PSMF1
Reactome_2022__Fanconi Anemia Pathway R-HSA-6783310	0.612521	2.12876	0	0.000134182	0.0225	16/29	20.52%	UBE2T;RPA3;FANCD2;EME1;FANCA;FANCC;FANCI;FANCB;FANCE;DCLRE1B;USP1;FANCL;FANCG;UBA52;ERCC1;FANCF
KEGG_2021_Human__ECM-receptor interaction	0.497971	2.12841	0	0.000133986	0.0225	40/80	22.36%	HMMR;COL4A1;COL4A2;ITGA1;COL1A2;LAMC1;SDC1;FN1;COL6A3;ITGA10;LAMC3;LAMB1;HSPG2;IBSP;ITGA5;COL1A1;TNC;THBS1;ITGA4;NPNT;CD36;LAMB4;ITGB3;VWF;ITGA7;LAMA2;COL6A1;ITGB1;THBS3;ITGA2;COL9A3;LAMB2;COL6A2;FREM2;SPP1;CD44;ITGA11;LAMA4;ITGA3;TNN
KEGG_2021_Human__Base excision repair	0.595693	2.12758	0	0.000134765	0.0227	21/33	25.06%	PCNA;POLE2;NEIL3;POLE3;POLD1;POLD3;TDG;LIG1;FEN1;APEX2;POLE;POLE4;UNG;POLD2;HMGB1;MPG;XRCC1;POLB;OGG1;APEX1;MBD4
Reactome_2022__Collagen Biosynthesis And Modifying Enzymes R-HSA-1650814	0.522778	2.12716	0	0.000135053	0.0229	32/60	26.99%	COL4A1;PCOLCE;COL4A2;COL1A2;P4HB;COL5A2;COL3A1;SERPINH1;PPIB;COL6A3;PLOD1;PLOD2;PLOD3;COL5A1;COL1A1;BMP1;PCOLCE2;COL18A1;COL6A1;COL9A3;COL6A2;P4HA3;COL15A1;ADAMTS3;COL12A1;COL14A1;P4HA1;P4HA2;COL25A1;COL23A1;COL9A1;COL11A1
KEGG_2021_Human__Nucleotide excision repair	0.557788	2.12651	0	0.000136782	0.0233	24/44	21.69%	PCNA;POLE2;RFC2;RFC4;RPA3;RFC3;POLE3;CDK7;POLD1;POLD3;GTF2H2C;RPA2;LIG1;GTF2H2;POLE;POLE4;RAD23A;RBX1;RPA1;POLD2;ERCC8;ERCC1;RFC5;DDB2
Reactome_2022__Sensory Perception Of Sweet, Bitter, And Umami (Glutamate) Taste R-HSA-9717207	-0.59376	-2.12594	0	0.0010293	0.0529	8/22	8.51%	TAS2R4;SCN2B;CALHM1;GRM1;SCN1B;SCN2A;GRM4;GNG13
Reactome_2022__Processive Synthesis On Lagging Strand R-HSA-69183	0.731074	2.12575	0.000163372	0.000138495	0.0237	8/15	8.52%	PCNA;PRIM2;RPA3;PRIM1;POLD1;POLD3;POLA2;FEN1
KEGG_2021_Human__Gastric acid secretion	-0.446633	-2.12374	0	0.0010319	0.0538	31/66	17.75%	CAMK2G;CCKBR;PRKCA;PLCB1;PRKCB;PRKCG;GNAQ;KCNJ10;CAMK2A;PRKACB;SST;GNAI1;ADCY2;CAMK2B;ITPR2;ADCY5;CALM1;ITPR1;ATP1B1;ATP1A2;CFTR;PLCB4;KCNJ1;CALM3;ATP1A4;MYLK3;ADCY1;ATP1A3;ADCY8;SSTR2;MYLK4
Reactome_2022__Base Excision Repair R-HSA-73884	0.560533	2.12269	0	0.000145912	0.025	26/44	25.08%	PCNA;POLE2;RFC2;RFC4;RPA3;RFC3;NEIL3;POLE3;POLD1;POLD3;TDG;FEN1;POT1;POLE;POLE4;UNG;PNKP;POLD2;MPG;TINF2;RFC5;XRCC1;OGG1;APEX1;MBD4;POLG2
Reactome_2022__APC-Cdc20 Mediated Degradation Of Nek2A R-HSA-179409	0.634698	2.12098	0.000157953	0.000148036	0.0254	13/25	21.85%	UBE2S;MAD2L1;CDC20;NEK2;UBE2C;BUB1B;CDC26;ANAPC7;ANAPC11;CDC23;UBA52;UBE2E1;ANAPC10
Reactome_2022__Nuclear Pore Complex (NPC) Disassembly R-HSA-3301854	0.597913	2.1201	0	0.000148723	0.0257	23/32	27.53%	CCNB1;CCNB2;NUP37;CDK1;NUP54;NUP85;SEC13;NUP107;NUP35;NUP62;NUP205;POM121C;NUP43;NUP88;NEK6;NUP93;NUP160;NUP155;AAAS;NUP210;NUP188;POM121;SEH1L
MSigDB_Hallmark_2020__Glycolysis	0.437626	2.11934	0	0.000150344	0.0261	81/184	24.33%	VEGFA;PPIA;AURKA;CENPA;DEPDC1;LDHA;SPAG4;HMMR;CDK1;IGFBP3;KIF20A;CASP6;PGK1;NANP;GUSB;KDELR3;SDC1;TGFBI;TPI1;PMM2;PLOD1;GLRX;SDHC;GNPDA1;IDH1;PSMC4;TPST1;PLOD2;ISG20;GYS1;ALG1;PYGL;GPC1;ANGPTL4;BPNT1;COL5A1;CHPF2;SLC16A3;STC1;EGFR;HAX1;CAPN5;ANG;EXT2;PGM2;HSPA5;GALK1;POLR3K;GMPPB;MDH2;CITED2;GALE;TXN;CXCR4;ELF3;SAP30;ADORA2B;CYB5A;SLC37A4;ENO1;HK2;CLN6;CHPF;HS2ST1;PGLS;DCN;FAM162A;CD44;G6PD;NASP;SRD5A3;RPE;AKR1A1;SLC25A13;CHST2;LHX9;PGAM1;AGRN;P4HA1;P4HA2;B4GALT7
Reactome_2022__Resolution Of D-Loop Structures R-HSA-5693537	0.627974	2.11861	0	0.000150545	0.0262	18/26	23.77%	EXO1;RAD51;RAD51AP1;EME1;RBBP8;XRCC2;BRIP1;BARD1;BRCA2;BRCA1;GEN1;XRCC3;RMI1;TOP3A;DNA2;RAD51C;BLM;PALB2
Reactome_2022__Nonsense Mediated Decay (NMD) Enhanced By Exon Junction Complex (EJC) R-HSA-975957	0.472349	2.11828	0	0.000149814	0.0262	66/108	34.59%	RPL26L1;RPS7;MAGOH;RPS3A;MRPL13;RPS5;RPL9;RPL41;RPL39;EIF4A3;MAGOHB;RPL39L;RPL35;RPS15;RPS2;RPL18A;RPS15A;RPS14;RPSA;RPL27;PNRC2;RPS29;RPS17;RPL10A;RPL21;RPLP0;RPS10;RPS19;RPS11;RPL27A;RPL38;RPL35A;RPL36;RNPS1;RPS16;RPS21;UBA52;RPL29;RPL12;RSL24D1;PPP2R2A;RPL32;RPL28;RPL22L1;RPS27L;ETF1;RPL7A;RPS8;RPS28;RPL13A;RPL14;RPL18;RPL26;RPS27A;RPS9;RPS3;RPL36A;RPL31;FAU;RPS27;RPS4X;RPL23A;RPL5;RPLP1;RPL8;RPS6
Reactome_2022__Transport Of Mature Transcript To Cytoplasm R-HSA-72202	0.517528	2.11728	0	0.000150943	0.0265	32/63	23.46%	NXT1;NUP37;NUP54;MAGOH;SLBP;NUP85;EIF4A3;MAGOHB;SEC13;NUP107;CPSF4;NUP35;THOC3;NUP62;NUP205;CPSF3;THOC6;POM121C;NUP43;NUP88;THOC5;NUP93;NUP160;U2AF2;NUP155;RNPS1;EIF4E;FYTTD1;AAAS;U2AF1L4;NUP210;GLE1
Reactome_2022__Translesion Synthesis By REV1 R-HSA-110312	0.710539	2.11711	0.000161368	0.000150217	0.0265	6/16	5.63%	PCNA;RFC2;RFC4;RPA3;RFC3;MAD2L2
Reactome_2022__Resolution Of D-loop Structures Thru Holliday Junction Intermediates R-HSA-5693568	0.633158	2.11695	0	0.000150874	0.0266	18/25	23.77%	EXO1;RAD51;RAD51AP1;EME1;RBBP8;XRCC2;BRIP1;BARD1;BRCA2;BRCA1;GEN1;XRCC3;RMI1;TOP3A;DNA2;RAD51C;BLM;PALB2
Reactome_2022__Regulation Of TP53 Activity Thru Phosphorylation R-HSA-6804756	0.491071	2.11582	0	0.00015335	0.0272	41/84	23.44%	AURKA;EXO1;RFC2;CDK2;CHEK1;RFC4;CCNA2;RPA3;CHEK2;RFC3;RBBP8;TPX2;AURKB;BRIP1;BARD1;BRCA1;HUS1;TP53RK;TAF11;TAF12;TP53;MDM2;TAF13;TAF9;MAPK14;TAF7;PRKAG1;TBP;PLK3;PRKAB1;RMI1;TOP3A;UBA52;DNA2;RFC5;MDM4;CSNK2B;CDK5;BLM;ATRIP;TAF7L
Reactome_2022__Phosphorylation Of APC/C R-HSA-176412	0.674674	2.11548	0	0.000153532	0.0273	8/19	8.25%	CCNB1;UBE2S;PLK1;CDK1;UBE2C;CDC26;ANAPC7;ANAPC11
Reactome_2022__Diseases Of Mitotic Cell Cycle R-HSA-9675126	0.573763	2.1154	0	0.000152808	0.0273	18/37	23.60%	CDK4;UBE2S;CDK2;UBE2C;CCNE1;E2F1;E2F2;DAXX;CDC26;ANAPC7;ANAPC11;SKP2;CDC23;CCNE2;CCND2;UBE2E1;ANAPC10;CDK6
Reactome_2022__TP53 Regulates Transcription Of DNA Repair Genes R-HSA-6796648	0.537768	2.1126	0	0.00015749	0.0281	21/51	21.69%	CHEK1;FANCD2;CDK7;FANCC;FANCI;POLR2D;POLR2G;POLR2H;POLR2L;BRCA1;POLR2C;MLH1;TP53;GTF2H2;POLR2J;MSH2;TCEA1;POLR2I;POLR2K;POLR2E;DDB2
Reactome_2022__Aberrant Regulation Of Mitotic Cell Cycle Due To RB1 Defects R-HSA-9687139	0.580123	2.10972	0	0.000163024	0.0293	17/35	23.60%	CDK4;UBE2S;CDK2;UBE2C;CCNE1;E2F1;E2F2;CDC26;ANAPC7;ANAPC11;SKP2;CDC23;CCNE2;CCND2;UBE2E1;ANAPC10;CDK6
Reactome_2022__HDR Thru Single Strand Annealing (SSA) R-HSA-5685938	0.590426	2.10761	0.00015223	0.000166278	0.0301	18/33	23.27%	EXO1;RFC2;RAD51;RFC4;RPA3;RFC3;RBBP8;BRIP1;BARD1;BRCA1;HUS1;RMI1;TOP3A;DNA2;ERCC1;RFC5;BLM;ATRIP
MSigDB_Hallmark_2020__TNF-alpha Signaling via NF-kB	0.432776	2.10409	0	0.000172608	0.0316	102/194	31.16%	VEGFA;CCL20;PTX3;TNFAIP6;NAMPT;BTG3;BCL3;RCAN1;LIF;IFNGR2;TGIF1;PHLDA2;SERPINB8;SOD2;CXCL10;PLAUR;NFIL3;CXCL6;TAP1;SOCS3;KLF10;TRIP10;JAG1;SAT1;EFNA1;CLCF1;BTG1;YRDC;TNC;MAP2K3;SERPINE1;TNFAIP8;FOSL1;IRF1;GADD45A;IER5;IL6;CXCL11;SPHK1;TNFAIP2;CEBPD;G0S2;BIRC3;ATF3;DUSP5;PLAU;RELB;B4GALT5;SLC2A3;PPP1R15A;HBEGF;FOSL2;TANK;BIRC2;DRAM1;IER2;TNIP1;ZC3H12A;CD44;CCL2;ICAM1;HES1;PTGS2;CXCL1;DUSP4;RNF19B;ID2;PTGER4;F3;TNFRSF9;KYNU;IL7R;EIF1;CCRL2;NFKB1;JUN;NFKBIE;JUNB;PNRC1;CD80;IL23A;BCL2A1;CCL5;KLF6;LITAF;CEBPB;FJX1;TRIB1;AREG;IER3;CXCL3;GCH1;IL15RA;TNFAIP3;GEM;MXD1;NFE2L2;RELA;IFIH1;SQSTM1;TRAF1;DDX58
Reactome_2022__Translesion Synthesis By POLI R-HSA-5656121	0.694331	2.10207	0.000321492	0.000176671	0.0324	6/17	5.63%	PCNA;RFC2;RFC4;RPA3;RFC3;MAD2L2
Reactome_2022__Postmitotic Nuclear Pore Complex (NPC) Reformation R-HSA-9615933	0.63063	2.10199	0.000156986	0.000175861	0.0324	19/25	27.53%	NUP37;RAN;NUP54;NUP85;RCC1;SEC13;NUP107;NUP35;NUP62;NUP205;NUP43;NUP93;SUMO1;NUP160;NUP155;NUP188;UBE2I;POM121;SEH1L
Reactome_2022__Integrin Cell Surface Interactions R-HSA-216083	0.514363	2.10059	0	0.000176808	0.0328	30/60	26.77%	COL4A1;COL4A2;ITGA1;LUM;FN1;ITGA10;ITGAE;HSPG2;IBSP;ITGA5;THBS1;ITGA4;ITGB3;COL18A1;PECAM1;ITGA7;ITGB1;F11R;ITGA2;COL9A3;CD44;ICAM1;ITGA11;ICAM3;BSG;ITGA3;AGRN;KDR;COL23A1;COL9A1
Reactome_2022__Regulated Necrosis R-HSA-5218859	0.527255	2.09891	0	0.000181232	0.0337	27/54	21.95%	BAK1;CASP3;FADD;CASP4;RRM1;TP53;ELANE;BAX;FLOT2;GSDMD;IRF1;RIPK1;BIRC3;FLOT1;CASP1;CYCS;TANK;HMGB1;BIRC2;CASP5;CASP8;UBA52;TRADD;SDCBP;TNFRSF10B;TP63;CHMP2A
Reactome_2022__Dual Incision In GG-NER R-HSA-5696400	0.559584	2.09876	0	0.000180846	0.0338	18/41	21.69%	PCNA;POLE2;RFC2;RFC4;RPA3;RFC3;POLE3;POLD1;POLD3;GTF2H2;POLE;POLE4;RBX1;POLD2;UBA52;ERCC1;RFC5;DDB2
KEGG_2021_Human__Pancreatic secretion	-0.430038	-2.0979	0	0.00136175	0.0712	38/74	21.93%	PRKCA;PLCB1;PRKCB;PRKCG;GNAQ;PLA2G12A;ATP2B2;KCNMA1;RYR2;ATP2B4;ADCY2;ITPR2;ADCY5;CD38;ITPR1;ATP1B1;ATP1A2;ATP2B3;CFTR;PLCB4;ATP1A4;CCK;ADCY1;TRPC1;ATP1A3;SCT;PRSS3;SLC12A2;RAB27B;CELA2B;ADCY8;ADCY7;ATP2B1;ATP2A2;FXYD2;CPB1;SLC4A4;CLCA4
Reactome_2022__Collagen Degradation R-HSA-1442490	0.583123	2.09351	0	0.000196437	0.0368	23/33	30.62%	MMP11;MMP9;MMP14;MMP3;ELANE;MMP7;MMP19;CTSK;COL18A1;MMP1;MMP2;ADAM9;COL9A3;COL15A1;COL12A1;COL14A1;COL25A1;COL23A1;COL9A1;CTSB;TMPRSS6;MMP12;COL13A1
Reactome_2022__Interactions Of Rev With Host Cellular Proteins R-HSA-177243	0.586372	2.09075	0.000152602	0.000201144	0.038	23/33	27.53%	NUP37;RAN;NUP54;NUP85;RCC1;SEC13;NUP107;NUP35;RANBP1;NUP62;NUP205;POM121C;NUP43;NUP88;NUP93;NPM1;NUP160;NUP155;AAAS;NUP210;NUP188;POM121;SEH1L
Reactome_2022__Transcriptional Regulation By TP53 R-HSA-3700989	0.409122	2.08946	0	0.000203669	0.0387	122/313	23.44%	CCNB1;PCNA;AURKA;EXO1;RFC2;CDK2;CHEK1;RFC4;CCNA2;RPA3;PRELID1;CHEK2;BIRC5;CDC25C;RFC3;FANCD2;CDK1;CCNE1;RBBP8;IGFBP3;TPX2;E2F1;TRIAP1;CASP6;AURKB;CDK7;FANCC;E2F8;FANCI;CDKN2A;POLR2D;BRIP1;PRMT1;POLR2G;CASP2;BARD1;DAXX;RBL1;POLR2H;GNPDA1;YWHAQ;POLR2L;BRCA1;POLR2C;HUS1;MLH1;E2F7;TP73;ZNF420;TP53RK;RHEB;STEAP3;COX6A1;REXO2;TAF11;TAF12;TP53;COX7B;GTF2H2;MDM2;BAX;TAF13;TAF9;E2F4;COX8A;TP53I3;GADD45A;POLR2J;MSH2;AKT1;MAPK14;HDAC1;RRAGC;RBBP4;TCEA1;TTC5;MPZ;TACO1;CARM1;CASP1;SMYD2;NPM1;CCNE2;TAF7;PRKAG1;CYCS;TBP;ING3;PLK3;UBL4A;POLR2I;PRDX2;PRKAB1;RMI1;GSR;TOP3A;HDAC2;CNOT10;POLR2K;MOV10;CCNG1;AKT2;COX5B;COX6B1;UBA52;DNA2;POLR2E;MAPKAP1;RFC5;CNOT3;COX5A;TNFRSF10B;MDM4;DDB2;TP63;CSNK2B;CDK5;PERP;RNF34;BLM;ATRIP;TAF7L
KEGG_2021_Human__Staphylococcus aureus infection	0.530022	2.08882	0	0.000204467	0.0391	31/52	30.76%	KRT10;FPR2;CFB;CFH;FCGR2B;IL10;C2;FCGR3B;C1R;FCGR2A;C1S;C5AR1;ICAM1;CFI;FCGR3A;FCGR2C;HLA-DRA;HLA-DMB;KRT18;C1QA;HLA-DPA1;C3;CFD;C1QB;FPR1;HLA-DRB1;C1QC;HLA-DMA;HLA-DQB1;FCGR1A;HLA-DRB5
Reactome_2022__Inactivation Of APC/C Via Direct Inhibition Of APC/C Complex R-HSA-141430	0.66011	2.08709	0	0.000208652	0.0401	8/20	8.25%	UBE2S;MAD2L1;CDC20;UBE2C;BUB1B;CDC26;ANAPC7;ANAPC11
Reactome_2022__SUMOylation Of SUMOylation Proteins R-HSA-4085377	0.592141	2.08663	0	0.000208999	0.0404	22/31	27.53%	NUP37;NUP54;NUP85;SEC13;NUP107;SUMO2;NUP35;NUP62;NUP205;POM121C;NUP43;NUP88;NUP93;SUMO1;NUP160;NUP155;AAAS;NUP210;NUP188;UBE2I;POM121;SEH1L
Reactome_2022__Downstream Signaling Events Of B Cell Receptor (BCR) R-HSA-1168372	0.489335	2.08321	0	0.000219432	0.0426	43/76	24.98%	PPIA;PSMA7;PSMD8;PSMB8;PSMD14;BCL10;PSMC2;FKBP1A;PSMC1;PSMC4;PSMA5;NRAS;PSMB3;PSMB4;PSMB9;PSMD12;PSMA4;PSMA6;PSMA3;PSMD9;PSMB2;PSMD13;PSMB1;PSMA1;PSME2;PSMC6;PSMD11;PSME3;PSMD2;PSME1;PSMD6;PSMD3;PSMB7;UBA52;PSMD7;PSMD5;MALT1;PSMB6;PSMC3;PSMD10;NFKB1;NFKBIE;PSMF1
KEGG_2021_Human__Glutathione metabolism	0.54353	2.08168	0	0.000220148	0.0429	22/44	20.46%	GPX7;RRM2;ODC1;IDH1;GPX8;SMS;GSTK1;RRM1;ANPEP;CHAC2;SRM;GSS;TXNDC12;GSTT2;MGST2;GSTO1;GGCT;GSR;GPX1;PGD;G6PD;LAP3
Reactome_2022__tRNA Processing In Nucleus R-HSA-6784531	0.531885	2.08161	0.000145433	0.000219191	0.0429	21/50	15.14%	NUP37;RAN;NUP54;NUP85;RPP40;SEC13;NUP107;ZBTB8OS;CPSF4;POP7;NUP35;TSEN34;TSEN15;NUP62;NUP205;POM121C;NUP43;NUP88;NUP93;POP5;NUP160
Reactome_2022__mRNA Splicing R-HSA-72172	0.432808	2.08028	0	0.000223221	0.0436	63/172	22.15%	SNRPG;SNRPB;PHF5A;SNRPD2;SNRPC;BUD31;SNRNP40;PTBP1;USP39;PRPF4;MAGOH;LSM2;POLR2D;LSM5;HNRNPL;PPIH;POLR2G;POLR2H;LSM4;TRA2B;EIF4A3;PPIL1;YBX1;POLR2L;SNRPB2;POLR2C;CSTF1;SNRPA1;MAGOHB;CPSF4;DHX15;PCBP2;SF3A3;LSM7;CPSF3;ELAVL1;EFTUD2;SF3B4;LSM3;POLR2J;BCAS2;SNRPF;PCBP1;HNRNPC;RBMX;HNRNPH1;DNAJC8;POLR2I;SF3B5;U2AF2;LSM6;RNPS1;SF3B6;POLR2K;PPIL3;PRCC;POLR2E;RBM42;HNRNPK;SNRPA;HNRNPF;SNRNP27;U2AF1L4
Reactome_2022__Transport Of Mature mRNA Derived From An Intron-Containing Transcript R-HSA-159236	0.524421	2.08025	0	0.000222259	0.0436	31/54	27.53%	NXT1;NUP37;NUP54;MAGOH;NUP85;EIF4A3;MAGOHB;SEC13;NUP107;NUP35;THOC3;NUP62;NUP205;THOC6;POM121C;NUP43;NUP88;THOC5;NUP93;NUP160;U2AF2;NUP155;RNPS1;FYTTD1;AAAS;U2AF1L4;NUP210;GLE1;NUP188;POM121;SEH1L
Reactome_2022__APC/C:Cdc20 Mediated Degradation Of Cyclin B R-HSA-174048	0.632547	2.07998	0	0.000222539	0.0438	12/23	21.85%	CCNB1;UBE2S;CDC20;CDK1;UBE2C;CDC26;ANAPC7;ANAPC11;CDC23;UBA52;UBE2E1;ANAPC10
KEGG_2021_Human__RNA transport	0.440827	2.07915	0	0.000224046	0.0443	74/151	27.53%	EIF3CL;NXT1;TACC3;NUP37;SMN1;PABPC3;RAN;NUP54;MAGOH;EIF3I;NUP85;PAIP1;RAE1;RPP40;EIF4EBP1;EIF4A3;POP4;GEMIN6;MAGOHB;EIF2B3;SEC13;NUP107;SUMO2;EIF3C;PABPC4L;POP7;NUP35;EIF2B1;THOC3;DDX19B;NUP62;NUP205;THOC6;DDX20;PABPC1L;SNUPN;POM121C;NUP43;NUP88;THOC5;NUP93;EIF2S2;EEF1A1;POP5;SUMO1;NUP160;TGS1;EIF2S1;SUMO3;NUP155;RNPS1;EIF2B2;NXT2;EIF4E2;EIF3B;EIF4E;GEMIN7;AAAS;NUP210;GEMIN4;XPO5;EIF4G2;GLE1;ELAC1;EIF1;EIF3G;NUP188;UBE2I;EIF2S3;NMD3;POM121;EIF2B4;SMN2;SEH1L
MSigDB_Hallmark_2020__Coagulation	0.46103	2.07873	0	0.000224724	0.0446	47/109	19.95%	PLAT;DPP4;ARF4;FN1;S100A13;MMP11;MMP9;GNB2;CFB;MMP14;MMP3;CAPN5;SERPINE1;ANG;THBS1;PROS1;MMP7;CFH;GNG12;DUSP14;TIMP1;SERPING1;BMP1;CTSK;ANXA1;ITGB3;C2;TFPI2;PECAM1;MMP1;VWF;PLAU;C1R;MMP2;SERPINA1;THBD;ADAM9;WDR1;F12;ITGA2;DUSP6;CD9;C1S;PEF1;RABIF;RAC1;CFI
Reactome_2022__Formation Of Ternary Complex, And Subsequently, 43S Complex R-HSA-72695	0.531329	2.07846	0	0.000224584	0.0448	33/49	32.69%	RPS7;EIF3I;RPS3A;RPS5;EIF3C;RPS15;RPS2;RPS15A;RPS14;RPSA;RPS29;RPS17;EIF2S2;RPS10;RPS19;EIF2S1;RPS11;RPS16;RPS21;EIF3B;EIF3K;EIF3G;RPS27L;EIF2S3;RPS8;RPS28;RPS27A;RPS9;RPS3;FAU;RPS27;EIF1AX;RPS4X
Reactome_2022__Ras Activation Upon Ca2+ Influx Thru NMDA Receptor R-HSA-442982	-0.605423	-2.07514	0.000529942	0.00170724	0.0882	13/19	20.23%	CAMK2G;RASGRF2;RASGRF1;LRRC7;CAMK2A;GRIN2B;CAMK2B;CALM1;LLGL1;NEFL;DLG1;ACTN2;MPP2
Reactome_2022__Transport Of SLBP Dependant Mature mRNA R-HSA-159230	0.588559	2.07489	0.000151607	0.000239003	0.0482	21/31	27.53%	NUP37;NUP54;SLBP;NUP85;SEC13;NUP107;NUP35;NUP62;NUP205;POM121C;NUP43;NUP88;NUP93;NUP160;NUP155;EIF4E;AAAS;NUP210;NUP188;POM121;SEH1L
KEGG_2021_Human__Growth hormone synthesis, secretion and action	-0.391072	-2.06284	0	0.00195343	0.1009	49/108	21.29%	MAPK10;PRKCA;PLCB1;PRKCB;PRKCG;CACNA1S;CACNA1D;GNAQ;MAPK9;SSTR1;MAP2K6;SSTR3;PRKACB;SST;PIK3CB;GNAI1;ADCY2;GHRHR;ITPR2;ADCY5;SOS2;IGFALS;ITPR1;MAPK8;PLCB4;PIK3R1;AKT3;CACNA1F;MAPK1;MAPK3;PTK2;ADCY1;CACNA1C;GHRL;MAP2K4;JAK2;SHC3;STAT5B;CREBBP;EP300;SOS1;ADCY8;SSTR2;ADCY7;MAP2K1;GHR;GSK3B;MTOR;SSTR5
Reactome_2022__Transcription Of E2F Targets Under Negative Control By P107 (RBL1) And P130 (RBL2) In Complex With HDAC1 R-HSA-1362300	0.696942	2.06197	0.000330469	0.000291559	0.0578	10/16	15.48%	CCNA2;MYBL2;CDK1;E2F1;RBL1;LIN9;E2F4;HDAC1;RBBP4;LIN37
Reactome_2022__Cellular Response To Starvation R-HSA-9711097	0.442403	2.06137	0	0.000293547	0.0585	77/137	31.78%	RPL26L1;RPS7;RPS3A;MRPL13;RPS5;DDIT3;RPL9;RPL41;RPL39;ATP6V1F;ATP6V0B;TRIB3;SEC13;RHEB;RPL39L;RPL35;RPS15;RPS2;ATP6V1G1;RPL18A;RPS15A;RPS14;RPSA;RPL27;RRAGC;ATP6V0E1;RPS29;MIOS;RPS17;RPL10A;ATF3;EIF2S2;RPL21;RPLP0;RPS10;RPS19;EIF2S1;RPS11;RPL27A;RPL38;RPL35A;RPL36;RPS16;RPS21;CEBPG;UBA52;RPL29;RPL12;TCIRG1;ATP6V1C2;RSL24D1;RPL32;ATF4;RPL28;KPTN;SESN2;SLC38A9;RPL22L1;RPS27L;EIF2S3;RPL7A;RPS8;RPS28;RPL13A;RPL14;CEBPB;SEH1L;RPL18;RPL26;RPS27A;NPRL2;RPS9;RPS3;RPL36A;RPL31;FAU;RPS27
Reactome_2022__Interleukin-1 Signaling R-HSA-9020702	0.455313	2.05717	0	0.00031309	0.0627	57/111	24.98%	SAA2;IKBIP;PSMA7;PSMD8;PSMB8;PSMD14;PSMC2;NKIRAS2;PSMC1;PSMC4;PSMA5;PSMB3;TIFA;IL1RAP;PSMB4;PSMB9;PSMD12;PSMA4;UBE2N;TP53;MYD88;PSMA6;PSMA3;IRAK4;PSMD9;PSMB2;IL1R2;PSMD13;PSMB1;PSMA1;PSME2;PSMC6;RBX1;PSMD11;PSME3;PSMD2;PSME1;TANK;HMGB1;USP18;PSMD6;PSMD3;CASP8;PSMB7;UBA52;PSMD7;IL1RN;S100A12;NOD1;PSMD5;HOXC13;PSMB6;PSMC3;PSMD10;IRAK2;NFKB1;PSMF1
Reactome_2022__Nucleotide Excision Repair R-HSA-5696398	0.460538	2.05637	0	0.000316961	0.0633	44/105	21.69%	PCNA;POLE2;RFC2;RFC4;RPA3;RFC3;ACTL6A;POLE3;CDK7;POLD1;COPS3;POLD3;POLR2D;POLR2G;POLR2H;POLR2L;POLR2C;SUMO2;RUVBL1;UBE2N;GTF2H2;HMGN1;POLE;POLR2J;POLE4;COPS6;TCEA1;RAD23A;RBX1;SUMO1;COPS5;COPS8;POLR2I;POLD2;POLR2K;ERCC8;UBA52;COPS4;ERCC1;POLR2E;RFC5;MCRS1;XRCC1;DDB2
Reactome_2022__Diseases Associated With Glycosylation Precursor Biosynthesis R-HSA-5609975	0.70513	2.05544	0	0.00031882	0.0638	11/15	20.42%	SLPI;DPM1;PMM2;PGM1;DPM3;GALK1;GALE;DPM2;NUS1;DHDDS;SRD5A3
Reactome_2022__Rev-mediated Nuclear Export Of HIV RNA R-HSA-165054	0.585283	2.05539	0.000306279	0.000317902	0.0639	22/31	27.53%	NUP37;RAN;NUP54;NUP85;RCC1;SEC13;NUP107;NUP35;RANBP1;NUP62;NUP205;POM121C;NUP43;NUP88;NUP93;NUP160;NUP155;AAAS;NUP210;NUP188;POM121;SEH1L
Reactome_2022__Disorders Of Transmembrane Transporters R-HSA-5619115	0.436431	2.05449	0	0.000322884	0.0651	73/148	25.09%	NUP37;NUP54;PSMA7;PSMD8;NUP85;PSMB8;PSMD14;PSMC2;OS9;PSMC1;PSMC4;PSMA5;PSMB3;SEC13;NUP107;PSMB4;PSMB9;PSMD12;ABCB4;PSMA4;NUP35;SLC35A2;DERL2;SLC16A1;PSMA6;PSMA3;PSMD9;NUP62;NUP205;PSMB2;PSMD13;PSMB1;PSMA1;PSME2;POM121C;SLC22A18;NUP43;NUP88;SLC35C1;NUP93;PSMC6;PSMD11;SLC26A2;DERL1;NUP160;PSME3;PSMD2;PSME1;SLC2A10;SLC2A1;NUP155;PSMD6;SLC40A1;SLC33A1;SLC34A2;PSMD3;PSMB7;UBA52;PSMD7;SLCO2A1;AAAS;BSG;SLC35A1;NUP210;AVPR1A;PSMD5;PSMB6;PSMC3;PSMD10;ERLIN1;PSMF1;NUP188;ABCD1
Reactome_2022__Hedgehog On State R-HSA-5632684	0.478386	2.05391	0	0.000323522	0.0656	40/80	25.84%	PSMA7;PSMD8;PSMB8;PSMD14;PSMC2;GAS1;PSMC1;PSMC4;PSMA5;PSMB3;PSMB4;PSMB9;PSMD12;EVC2;PSMA4;PSMA6;PSMA3;PSMD9;PSMB2;PSMD13;PSMB1;PSMA1;PSME2;PSMC6;RBX1;PSMD11;PSME3;PSMD2;PSME1;PSMD6;PSMD3;PSMB7;UBA52;PSMD7;PSMD5;PSMB6;PSMC3;PSMD10;PSMF1;GLI1
Reactome_2022__Response Of EIF2AK1 (HRI) To Heme Deficiency R-HSA-9648895	0.69844	2.05147	0.000165426	0.000333506	0.0675	13/15	26.84%	DDIT3;TRIB3;ATF5;ATF3;EIF2S2;GRB10;PPP1R15A;EIF2S1;CEBPG;EIF2AK1;ATF4;EIF2S3;CEBPB
Reactome_2022__Activation Of Matrix Metalloproteinases R-HSA-1592389	0.640796	2.04988	0.000480307	0.000341081	0.0697	12/21	14.96%	MMP11;MMP9;MMP14;MMP3;ELANE;MMP7;TIMP1;CTSK;COL18A1;TPSAB1;MMP1;MMP2
Reactome_2022__Regulation Of Complement Cascade R-HSA-977606	0.580234	2.04823	0	0.000345116	0.0709	18/31	27.50%	PSMA7;CFB;ELANE;TTF2;PROS1;CFH;SERPING1;CPNE1;HNRNPC;C1R;C1S;C5AR1;CR1;CFI;C1QA;C3;C1QB;C1QC
KEGG_2021_Human__Retrograde endocannabinoid signaling	-0.37984	-2.04816	0	0.00228567	0.1172	57/133	19.41%	MAPK10;GABRD;GABRG1;PRKCA;PLCB1;PRKCB;GNAO1;PRKCG;CACNA1S;KCNJ3;CACNA1D;CACNA1B;GNAQ;GRM1;MAPK9;FAAH;PRKACB;GABRA5;GNAI1;ADCY2;GRM5;SLC17A7;ITPR2;ADCY5;GNG13;RIMS1;GRIA2;ITPR1;MAPK8;PLCB4;GABRA1;KCNJ6;GABRB2;GABRA2;ABHD6;KCNJ9;CACNA1F;MAPK1;GABRG3;GNG3;GABRA4;GRIA4;NDUFS1;MAPK3;ADCY1;CACNA1C;GABRG2;CACNA1A;GNB5;GABRB3;SLC32A1;ADCY8;GABRB1;GRIA3;NAPEPLD;GRIA1;ADCY7
MSigDB_Hallmark_2020__Unfolded Protein Response	0.4549	2.04447	0	0.000363745	0.0747	45/106	22.76%	CKS1B;VEGFA;SLC30A5;EXOSC9;SRPRB;KDELR3;PAIP1;CALR;SHC1;XBP1;PREB;LSM4;EIF4EBP1;PDIA6;EIF4A3;POP4;PDIA5;LSM1;RPS14;HSPA5;SPCS3;DNAJB9;GOSR2;DKC1;ATF3;NHP2;NPM1;EXOSC2;RRP9;NOP14;EIF2S1;BANF1;WIPI1;NOP56;IMP3;HSP90B1;CCL2;CEBPG;EIF4E;EIF2AK3;SEC11A;SPCS1;ATF4;SSR1;GEMIN4
Reactome_2022__Assembly Of Collagen Fibrils And Other Multimeric Structures R-HSA-2022090	0.515591	2.0441	0.000144238	0.000364591	0.0752	26/53	21.57%	LOX;COL4A1;PCOLCE;COL4A2;COL1A2;COL5A2;COL3A1;CD151;COL6A3;LOXL1;MMP9;COL5A1;COL1A1;MMP3;MMP7;LOXL2;BMP1;LOXL3;COL18A1;COL6A1;COL9A3;COL6A2;LOXL4;PXDN;COL15A1;LAMA4
Reactome_2022__Resolution Of D-loop Structures Thru Synthesis-Dependent Strand Annealing (SDSA) R-HSA-5693554	0.630417	2.044	0	0.000363902	0.0754	16/22	23.77%	EXO1;RAD51;RAD51AP1;RBBP8;XRCC2;BRIP1;BARD1;BRCA2;BRCA1;XRCC3;RMI1;TOP3A;DNA2;RAD51C;BLM;PALB2
KEGG_2021_Human__Renin secretion	-0.437945	-2.03768	0	0.00248715	0.1283	25/58	16.72%	PPP3CB;PLCB1;PDE1B;PPP3CA;CACNA1S;CACNA1D;ADCYAP1R1;GNAQ;KCNMA1;PRKACB;GNAI1;PDE3B;ADRB2;ITPR2;ADCY5;CALM1;ITPR1;PLCB4;CALM3;PDE1A;CACNA1F;CACNA1C;PRKG2;ADCYAP1;PPP3R1
Reactome_2022__SUMOylation Of Ubiquitinylation Proteins R-HSA-3232142	0.560758	2.03438	0	0.000407337	0.0838	24/35	28.18%	NUP37;NUP54;NUP85;SEC13;NUP107;NUP35;MDM2;NUP62;NUP205;POM121C;NUP43;NUP88;NUP93;SUMO1;NUP160;NUP155;TRIM27;AAAS;NUP210;NUP188;UBE2I;POM121;SEH1L;PML
KEGG_2021_Human__Epstein-Barr virus infection	0.420197	2.0342	0	0.000407242	0.0841	101/180	31.63%	CDK4;CDK2;CCNA2;BAK1;CCNE1;E2F1;CD58;PSMD8;E2F2;CASP3;PSMD14;CALR;PSMC2;HLA-A;FADD;PSMC1;PSMC4;CXCL10;IFNAR2;HLA-C;PSMD12;TAP1;TP53;MDM2;MYD88;VIM;SKP2;HLA-B;BAX;IRAK4;MAP2K3;B2M;PSMD13;RIPK1;ADRM1;GADD45A;AKT1;IL6;MAPK14;HDAC1;TRAF5;PDIA3;PSMC6;FAS;RELB;PSMD11;SAP30;OAS1;PSMD2;CCNE2;CYCS;IRF7;PSMD6;HDAC2;AKT2;PSMD3;CD44;CASP8;MAP3K14;ICAM1;RAC1;TRADD;STAT3;HES1;PSMD7;ISG15;CCND2;DDB2;HLA-DRA;HLA-DMB;CD40;IRF9;PSMC3;CDK6;OAS3;IKBKE;NFKB1;JUN;NFKBIE;HLA-DPA1;HLA-F;CD3D;TAPBP;HLA-DRB1;IRF3;STAT2;RUNX3;OAS2;HLA-DMA;STAT1;PIK3R3;TNFAIP3;HLA-DQB1;CD247;RELA;SNW1;HLA-DRB5;DDX58;E2F3;IKBKB;LYN
Reactome_2022__ABC-family Proteins Mediated Transport R-HSA-382556	0.45779	2.02928	0	0.000435826	0.0899	48/98	25.45%	PSMA7;PSMD8;PSMB8;PSMD14;PSMC2;OS9;PSMC1;PSMC4;PSMA5;PSMB3;PSMB4;PSMB9;PSMD12;ABCB4;PSMA4;DERL2;PSMA6;PSMA3;PSMD9;ABCC3;PSMB2;PSMD13;PSMB1;PSMA1;PSME2;EIF2S2;PSMC6;PSMD11;DERL1;PSME3;PSMD2;PSME1;EIF2S1;PSMD6;PSMD3;PSMB7;UBA52;PSMD7;ABCB7;ABCB8;PSMD5;PSMB6;PSMC3;PSMD10;ERLIN1;PSMF1;ABCD1;EIF2S3
Reactome_2022__PKA Activation In Glucagon Signaling R-HSA-164378	-0.635014	-2.02824	0.000764916	0.0027069	0.1414	11/15	25.42%	PRKCA;PRKACB;ADCY2;PRKAR1B;ADCY5;ADCY1;ADCY8;ADCY7;PRKAR2B;ADCY9;PRKAR1A
Reactome_2022__Nuclear Envelope Breakdown R-HSA-2980766	0.524949	2.02814	0	0.000441258	0.0912	27/47	22.19%	CCNB1;CCNB2;PLK1;NUP37;CDK1;TMPO;LMNB1;NUP54;VRK1;NUP85;SEC13;NUP107;NUP35;LMNA;NUP62;NUP205;POM121C;NUP43;NUP88;NEK6;NUP93;NUP160;BANF1;NUP155;EMD;AAAS;NUP210
Reactome_2022__Transport Of SLBP Independent Mature mRNA R-HSA-159227	0.579518	2.02759	0.000457666	0.000442904	0.0919	20/30	27.53%	NUP37;NUP54;NUP85;SEC13;NUP107;NUP35;NUP62;NUP205;POM121C;NUP43;NUP88;NUP93;NUP160;NUP155;EIF4E;AAAS;NUP210;NUP188;POM121;SEH1L
Reactome_2022__HIV Transcription Initiation R-HSA-167161	0.528233	2.02712	0	0.000442673	0.0923	21/45	20.05%	CDK7;POLR2D;POLR2G;POLR2H;GTF2E2;POLR2L;POLR2C;TAF11;TAF12;GTF2A2;GTF2H2;GTF2E1;GTF2B;TAF13;TAF9;POLR2J;TAF7;TBP;POLR2I;POLR2K;POLR2E
MSigDB_Hallmark_2020__Allograft Rejection	0.419901	2.02406	0	0.00046176	0.0972	112/179	36.47%	NME1;BCL3;CDKN2A;LIF;IFNGR2;RPS3A;BCAT1;BCL10;RPL9;HLA-A;EIF5A;NOS2;RPL39;DYRK3;BRCA1;SOCS1;PRF1;IFNAR2;MMP9;TAP1;IL7;UBE2N;IL2RA;EGFR;ELANE;ST8SIA4;B2M;IL11;TIMP1;FCGR2B;FLNA;CXCL13;AKT1;IL6;IL10;C2;DEGS1;GLMN;FAS;ELF4;IL15;MRPL3;NPM1;NCK1;RPS19;CD8B;GPR65;IRF7;GZMA;CCL2;ICAM1;CAPG;F2R;CCND2;SRGN;HLA-DRA;HLA-DMB;CD40;CFP;STAB1;ZAP70;IL18RAP;CD80;CD3D;CCL5;ABCE1;SIT1;GCNT1;GBP2;TAPBP;CCR2;IL2RG;TGFB1;HLA-DMA;STAT1;CD1D;CD74;TGFB2;CRTAM;CD8A;CD247;RPS9;CD2;CXCL9;LY75;IKBKB;ITK;CTSS;LYN;NCF4;IL27RA;CD3G;TLR1;IL2RB;IL4R;LCK;CD3E;HLA-E;GALNT1;CXCR3;PF4;LCP2;TAP2;CD79A;HLA-DQA1;TRAF2;GZMB;CD28;CCR5;PSMB10;HLA-G;FGR
Reactome_2022__PCP/CE Pathway R-HSA-4086400	0.46576	2.02218	0	0.000471079	0.0992	47/85	26.07%	PSMA7;PSMD8;PSMB8;PSMD14;PFN1;PSMC2;PSMC1;AP2S1;PSMC4;PSMA5;PSMB3;FZD1;PSMB4;PSMB9;PSMD12;PSMA4;PSMA6;PSMA3;PSMD9;FZD8;PSMB2;PSMD13;PSMB1;PSMA1;PSME2;RYK;PSMC6;FZD2;PSMD11;PSME3;PSMD2;FZD6;PSME1;RHOA;PSMD6;PSMD3;PSMB7;UBA52;PSMD7;RAC2;PSMD5;PSMB6;PSMC3;PSMD10;PSMF1;CLTA;FZD7
MSigDB_Hallmark_2020__IL-6/JAK/STAT3 Signaling	0.472142	2.02154	0	0.000473691	0.0999	42/80	29.61%	BAK1;IFNGR2;TNFRSF12A;SOCS1;OSMR;CXCL10;TNFRSF1A;PIM1;PLA2G2A;SOCS3;IL7;IL2RA;MYD88;HAX1;ITGA4;IL1R2;IRF1;CD36;CXCL13;IL6;CXCL11;HMOX1;ITGB3;FAS;PTPN2;LTBR;ACVRL1;CD9;CD44;STAT3;CXCL1;IRF9;PTPN1;CD14;JUN;STAT2;IL2RG;TGFB1;CXCL3;STAT1;IL15RA;A2M
Reactome_2022__Pyroptosis R-HSA-5620971	0.609218	2.02045	0.000156764	0.000477017	0.1006	15/24	25.11%	BAK1;CASP3;CASP4;TP53;ELANE;BAX;GSDMD;IRF1;CASP1;CYCS;HMGB1;CASP5;TP63;CHMP2A;CHMP4C
KEGG_2021_Human__Autoimmune thyroid disease	0.580916	2.01939	0.000465622	0.000485439	0.1025	22/29	36.20%	HLA-A;PRF1;HLA-C;HLA-B;IL10;FAS;HLA-DRA;HLA-DMB;CD40;HLA-DPA1;HLA-F;CD80;HLA-DRB1;HLA-DMA;HLA-DQB1;HLA-DRB5;HLA-DPB1;HLA-E;HLA-DQA1;GZMB;CD28;HLA-G
MSigDB_Hallmark_2020__Angiogenesis	0.563043	2.01606	0.000152416	0.000504001	0.1066	18/33	21.05%	VEGFA;COL5A2;COL3A1;LUM;FSTL1;NRP1;POSTN;CXCL6;JAG1;STC1;TIMP1;S100A4;THBD;PDGFA;SERPINA5;SPP1;CCND2;SLCO2A1
Reactome_2022__SUMOylation Of DNA Damage Response And Repair Proteins R-HSA-3108214	0.482949	2.01336	0	0.000524601	0.1112	36/70	28.46%	NUP37;NSMCE2;NUP54;CDKN2A;TDG;NUP85;RNF2;BRCA1;SEC13;NUP107;SUMO2;NUP35;NUP62;NUP205;PHC2;CBX2;SCMH1;POM121C;NUP43;NUP88;NUP93;SUMO1;NUP160;SP100;NUP155;HDAC7;AAAS;NUP210;XRCC4;BLM;NUP188;UBE2I;POM121;SEH1L;PML;SMC5
Reactome_2022__Cellular Response To Chemical Stress R-HSA-9711123	0.420647	2.01102	0	0.000538173	0.1138	78/164	25.06%	NOX4;GPX7;HBA1;PSMA7;CDKN2A;HDAC3;P4HB;PSMD8;BRIP1;PSMB8;PSMD14;PSMC2;IDH1;LIN9;GPX8;PSMC1;PSMC4;PSMA5;PSMB3;PSMB4;PSMB9;PSMD12;COX6A1;PSMA4;HM13;COX7B;SKP2;PSMA6;TRIM21;PSMA3;PSMD9;PSMB2;PSMD13;COX8A;PSMB1;PSMA1;PSME2;MUL1;AKT1;HMOX1;PSMC6;STAP2;RBX1;TACO1;PSMD11;CARM1;PSME3;PSMD2;CYCS;UBL4A;PSME1;PRDX2;GSR;GPX1;PSMD6;AKT2;PSMD3;COX5B;COX6B1;PSMB7;UBA52;STAT3;PSMD7;COX5A;BLVRA;ATF4;CSNK2B;PSMD5;GCLM;PSMB6;CYBA;PSMC3;PRDX3;PSMD10;SESN2;NCF1;PSMF1;MBD4
Reactome_2022__Transport Of Mature mRNAs Derived From Intronless Transcripts R-HSA-159234	0.544213	2.01095	0	0.00053615	0.1138	23/38	27.53%	NUP37;NUP54;SLBP;NUP85;SEC13;NUP107;CPSF4;NUP35;NUP62;NUP205;CPSF3;POM121C;NUP43;NUP88;NUP93;NUP160;NUP155;EIF4E;AAAS;NUP210;NUP188;POM121;SEH1L
KEGG_2021_Human__Coronavirus disease	0.412544	2.00992	0	0.000541321	0.1152	105/193	31.40%	AGTR1;RPL26L1;RPS7;RPS3A;RPS5;RPL9;RPL41;RPL39;RPS26;RPS18;CXCL10;ACE;TNFRSF1A;IFNAR2;NRP1;RPL35;RPS15;CFB;RPS2;MYD88;RPL17;MMP3;EGFR;IRAK4;RPL18A;F13A1;CSF3;RPS15A;RPS14;RPSA;RPL27;IL6;MAPK14;RPS29;RPS17;C2;RPL10A;RPL21;RPLP0;MMP1;VWF;RPS10;OAS1;CASP1;C1R;HBEGF;RPS19;FCGR2A;RPS11;RPL27A;C1S;RPL38;RPL35A;RPL36;RPL24;RPS16;RPS21;C5AR1;CCL2;UBA52;RPL29;RPL12;STAT3;ISG15;RSL24D1;RPL32;IRF9;RPL10;RPL28;OAS3;IKBKE;NFKB1;JUN;RPL22L1;RPS27L;C1QA;RPL7A;RPS8;C3;CFD;C1QB;RPS28;RPL13A;RPL14;C1QC;IRF3;STAT2;OAS2;RPL18;RPL26;TLR8;STAT1;RPS27A;PIK3R3;PLCG1;RPS9;RPS3;MX2;RELA;IFIH1;RPL36A;RPL31;DDX58;FAU;IKBKB
Reactome_2022__Programmed Cell Death R-HSA-5357801	0.413582	2.00936	0	0.000543593	0.1161	90/190	25.51%	BAK1;E2F1;LMNB1;CASP6;HMGB2;PSMA7;CDKN2A;PSMD8;CLSPN;CASP3;PSMB8;PSMD14;PSMC2;C1QBP;FADD;YWHAQ;PSMC1;CASP4;PSMC4;PSMA5;PSMB3;TP73;RRM1;PSMB4;PSMB9;PSMD12;REXO2;PSMA4;TP53;LMNA;VIM;PSMA6;ELANE;BAX;PSMA3;FLOT2;PSMD9;GSDMD;PSMB2;PSMD13;PSMB1;PSMA1;IRF1;RIPK1;PSME2;AKT1;LY96;BIRC3;PSMC6;PSMD11;FLOT1;CASP1;FNTA;PSME3;PSMD2;CYCS;UACA;PSME1;TANK;HMGB1;BIRC2;PSMD6;AKT2;CASP5;BCAP31;CASP7;PSMD3;CASP8;PSMB7;UBA52;NDUFA2;TRADD;STAT3;PSMD7;SDCBP;TNFRSF10B;TP63;CHMP2A;PSMD5;PSMB6;PSMC3;PROC;CTNNB1;AVEN;PSMD10;PSMF1;DAPK3;CHMP4C;DYNLL1;DSG2
Reactome_2022__Neutrophil Degranulation R-HSA-6798695	0.385205	2.00911	0	0.000543354	0.1166	164/403	25.90%	PPIA;GGH;PRDX4;DSN1;SLPI;PTX3;TNFAIP6;PGAM4;ARPC5;DDOST;TUBB;CANT1;RCAN1;GUSB;LGALS3;ANXA2;CD58;ILF2;PSMD14;CD63;DYNLT1;CCT2;BST1;PSMC2;RAP1B;HLA-A;GNPDA1;IDH1;TMEM179B;HEXB;PSMA5;LTF;NRAS;HEBP2;CHI3L1;PLAUR;GLB1;COPB1;ANPEP;PGM1;HLA-C;PYGL;MAGT1;MMP9;PSMD12;S100A9;CD93;FPR2;ERP44;STBD1;SURF4;HLA-B;ELANE;CMTM6;S100A11;FUCA2;B2M;GSDMD;PGM2;GLIPR1;S100A8;LILRA6;PSMD13;PSMB1;CCT8;NCSTN;CD36;CLEC5A;IQGAP2;MAPK14;CPNE1;TMBIM1;CKAP4;DEGS1;RAP2B;TRAPPC1;GPR84;PECAM1;IQGAP1;DIAPH1;GMFG;PLAU;PLAC8;RNASE2;EEF1A1;CTSA;PSMD11;NIT2;PSMD2;SLC2A3;SLC15A4;SERPINA1;FCGR2A;GALNS;GNS;GRN;RAP2C;VAMP8;HMGB1;ADAM8;CDA;FTL;SERPINA3;RHOA;BST2;PSMD6;RAB27A;C5AR1;PSMD3;PDAP1;ABCA13;CD44;PSMB7;SERPINB1;FCER1G;CR1;DOK3;CNN2;NDUFA2;CAP1;PSMD7;TCIRG1;VAT1;FTH1;S100P;FUCA1;PRCP;CXCL1;MGAM;MAN2B1;SDCBP;CD300A;S100A12;XRCC5;AGA;XRCC6;NPC2;SLC11A1;CSTB;CFP;GOLGA7;CSNK2B;QPCT;AP1M1;SIGLEC9;PRKCSH;CYBA;PSMC3;APRT;CTSC;CXCR2;SERPINB6;CLEC12A;CEACAM1;LILRB2;KCMF1;NFKB1;DYNLL1;TYROBP;ANO6;ACLY;CST3;HSPA6;C3
Reactome_2022__Translesion Synthesis By POLH R-HSA-110320	0.661147	2.00579	0.000960922	0.00056406	0.1212	5/17	0.96%	PCNA;RFC2;RFC4;RPA3;RFC3
Reactome_2022__Diseases Associated With N-glycosylation Of Proteins R-HSA-3781860	0.639738	2.00363	0.00095648	0.000573649	0.1236	13/19	26.16%	ALG6;ALG3;GLB1;ALG1;ALG8;MOGS;ALG2;DPAGT1;ALG14;CTSA;MPDU1;ALG12;RFT1
Reactome_2022__RHO GTPase Effectors R-HSA-195258	0.406457	2.00235	0	0.000582464	0.126	67/221	12.68%	CENPK;CENPL;DSN1;NUF2;MAD2L1;CENPN;CDCA8;CDC20;CENPA;CENPH;PLK1;BIRC5;SKA1;ITGB3BP;NUP37;BUB1;KIF2C;CDC25C;CENPM;KIF18A;ZWINT;MYL6;ZWILCH;ERCC6L;ARPC5;NDC80;IQGAP3;AURKB;SPC24;CENPO;CENPI;SPC25;CDC42;NUP85;MYL12B;KNTC1;PKN3;PFN1;BUB1B;PPP1CB;KIF14;ACTR3;MIS12;CENPE;RHOC;YWHAQ;CENPP;CENPQ;RHOD;SEC13;CENPF;NUP107;NDE1;REXO2;S100A9;ARPC2;MYL9;ARPC1A;S100A8;FLNA;DIAPH3;ARPC3;IQGAP2;NUP43;PRC1;MAPK14;ACTG1
Reactome_2022__Trafficking Of GluR2-containing AMPA Receptors R-HSA-416993	-0.618001	-2.0013	0.000752823	0.0034529	0.1766	11/16	20.98%	PRKCA;PRKCB;PRKCG;AP2B1;GRIA2;NSF;TSPAN7;GRIA4;GRIA3;GRIA1;AP2A2
KEGG_2021_Human__Parkinson disease	0.408078	1.99846	0	0.00060947	0.1314	92/201	23.65%	NDUFA4L2;TUBA1C;TUBA1A;UQCRHL;TUBB;PSMA7;TUBA1B;PSMD8;CASP3;PSMD14;DDIT3;PSMC2;TUBB6;DAXX;XBP1;SDHC;PSMC1;UQCRQ;PSMC4;PSMA5;PSMB3;COX7A2;PSMB4;PSMD12;COX6A1;GNAI3;PSMA4;TP53;COX7B;PSMA6;BAX;PSMA3;NDUFA4;UQCR11;PSMD9;UBE2J2;PSMB2;PSMD13;NDUFS5;HSPA5;COX8A;PSMB1;PSMA1;NDUFB5;NDUFB7;ADRM1;UQCRH;UQCRFS1;COX4I2;SDHD;PSMC6;TXN;UQCR10;PSMD11;NDUFA6;NDUFA12;PSMD2;NDUFB6;NDUFB1;CYCS;TUBB3;EIF2S1;NDUFAB1;NDUFB2;SLC25A5;PSMD6;SDHB;NDUFS4;NDUFA3;PSMD3;COX5B;COX6B1;PSMB7;CAMK2D;UBA52;NDUFA2;PSMD7;UBE2L6;NDUFB4;EIF2AK3;COX5A;LRRK2;NDUFA11;CALML6;DRD2;NDUFB11;HTRA2;ATF4;PSMB6;PSMC3;MFN1;TUBB2B
KEGG_2021_Human__Spliceosome	0.439394	1.99486	0	0.000642225	0.1381	34/116	13.38%	SNRPG;SNRPB;PHF5A;SNRPD2;SNRPC;BUD31;SNRNP40;RP9;USP39;PRPF4;MAGOH;LSM2;LSM5;PPIH;LSM4;TRA2B;EIF4A3;PPIL1;SNRPB2;SNRPA1;MAGOHB;DHX15;THOC3;SF3A3;LSM7;EFTUD2;SF3B4;LSM3;BCAS2;SNRPD1;SNRPF;PCBP1;HNRNPC;RBMX
Reactome_2022__Impaired BRCA2 Binding To PALB2 R-HSA-9709603	0.631635	1.9947	0.000160154	0.00063896	0.1383	15/20	23.77%	EXO1;RAD51;RAD51AP1;RBBP8;XRCC2;BRIP1;BARD1;BRCA2;BRCA1;RMI1;TOP3A;DNA2;RAD51C;BLM;PALB2
Reactome_2022__Defective HDR Thru Homologous Recombination (HRR) Due To BRCA1 Loss-Of-Function R-HSA-9701192	0.631635	1.9947	0.000160154	0.00063896	0.1383	15/20	23.77%	EXO1;RAD51;RAD51AP1;RBBP8;XRCC2;BRIP1;BARD1;BRCA2;BRCA1;RMI1;TOP3A;DNA2;RAD51C;BLM;PALB2
Reactome_2022__Class C/3 (Metabotropic Glutamate/Pheromone Receptors) R-HSA-420499	-0.601626	-1.99167	0.00180785	0.00376235	0.1924	8/17	14.11%	TAS2R4;GRM1;GRM5;GRM2;GRM3;GRM4;GRM7;GABBR2
Reactome_2022__NS1 Mediated Effects On Host Pathways R-HSA-168276	0.541267	1.98955	0.000149835	0.00068371	0.1478	22/37	27.53%	KPNA2;NUP37;NUP54;NUP85;SEC13;NUP107;CPSF4;NUP35;NUP62;NUP205;POM121C;NUP43;NUP88;NUP93;NUP160;NUP155;ISG15;AAAS;NUP210;NUP188;POM121;SEH1L
Reactome_2022__Meiotic Recombination R-HSA-912446	0.621381	1.98684	0.000962155	0.000701592	0.1515	9/21	6.32%	CDK4;CDK2;RAD51;RPA3;RBBP8;BRCA2;BRCA1;PSMC3IP;MLH1
KEGG_2021_Human__RNA polymerase	0.572916	1.98374	0.000768403	0.00072656	0.1566	14/28	20.05%	POLR2D;POLR2G;POLR2H;POLR2L;POLR2C;POLR3C;POLR1C;POLR2J;POLR3K;POLR1D;POLR2I;POLR2K;POLR3G;POLR2E
Reactome_2022__Scavenging By Class A Receptors R-HSA-3000480	0.6453	1.97935	0	0.000762645	0.1642	12/18	20.44%	COL4A1;COL4A2;COL1A2;COL3A1;CALR;COL1A1;MSR1;MARCO;FTL;HSP90B1;COLEC11;FTH1
Reactome_2022__Export Of Viral Ribonucleoproteins From Nucleus R-HSA-168274	0.560718	1.97795	0.000152369	0.000774597	0.1667	20/31	27.53%	NUP37;RAN;NUP54;NUP85;SEC13;NUP107;NUP35;NUP62;NUP205;POM121C;NUP43;NUP88;NUP93;NUP160;NUP155;AAAS;NUP210;NUP188;POM121;SEH1L
KEGG_2021_Human__Allograft rejection	0.573541	1.97617	0.000314416	0.000796321	0.1716	22/28	36.20%	HLA-A;PRF1;HLA-C;HLA-B;IL10;FAS;HLA-DRA;HLA-DMB;CD40;HLA-DPA1;HLA-F;CD80;HLA-DRB1;HLA-DMA;HLA-DQB1;HLA-DRB5;HLA-DPB1;HLA-E;HLA-DQA1;GZMB;CD28;HLA-G
Reactome_2022__rRNA Modification In Nucleus And Cytosol R-HSA-6790901	0.498737	1.97478	0	0.00080807	0.1744	20/51	18.04%	PNO1;NOP10;RPS7;NOL11;UTP18;UTP15;RPS2;RPS14;UTP6;SPPL2A;DDX49;EMG1;DKC1;DCAF13;NHP2;TRMT112;RRP9;NOP14;NOP56;WDR46
Reactome_2022__Initiation Of Nuclear Envelope (NE) Reformation R-HSA-2995383	0.629534	1.97384	0.000644538	0.000815687	0.1764	11/19	21.51%	CCNB1;CCNB2;CDK1;TMPO;LMNB1;VRK1;LMNA;BANF1;LBR;EMD;PPP2R2A
Reactome_2022__Inositol Phosphate Metabolism R-HSA-1483249	-0.448009	-1.97121	0.000647668	0.00456782	0.2287	19/46	19.36%	PLCB1;INPP1;INPP5A;ITPK1;MTMR7;PLCH2;SYNJ1;PPIP5K1;PLCH1;MTMR9;ITPKA;CALM1;INPP4A;PLCB4;PTEN;INPP5J;NUDT11;ITPKB;IPMK
Reactome_2022__Diseases Of Glycosylation R-HSA-3781865	0.429175	1.96984	0.000127486	0.000861924	0.1841	56/125	27.12%	SLPI;ALG6;ALG3;FMOD;DPM1;LUM;SDC1;CHST14;PMM2;BGN;HEXB;GLB1;HSPG2;ALG1;PGM1;GPC1;ALG8;MOGS;ALG2;DPM3;THSD1;C1GALT1C1;DPAGT1;THBS1;GALK1;MUC1;NOTCH3;ADAMTS7;GALE;ALG14;POMGNT1;CTSA;SLC26A2;MUC12;DPM2;ADAMTS1;SPON2;CHSY1;NOTCH4;DCN;NUS1;ADAMTSL4;DHDDS;SRD5A3;MPDU1;ADAMTS3;CFP;ADAMTS18;AGRN;HEXA;B4GALT7;ALG12;DOLK;RFT1;ST3GAL3;ADAMTS9
Reactome_2022__NEP/NS2 Interacts With Cellular Export Machinery R-HSA-168333	0.562818	1.96917	0.000611154	0.000866953	0.1854	20/30	27.53%	NUP37;RAN;NUP54;NUP85;SEC13;NUP107;NUP35;NUP62;NUP205;POM121C;NUP43;NUP88;NUP93;NUP160;NUP155;AAAS;NUP210;NUP188;POM121;SEH1L
Reactome_2022__mRNA Activation Upon Binding Of Cap-Binding Complex And eIFs, Subsequent Binding To 43S R-HSA-72662	0.48739	1.96855	0	0.000872949	0.1866	41/57	37.54%	RPS7;EIF3I;RPS3A;RPS5;EIF4EBP1;EIF3C;RPS15;RPS2;RPS15A;RPS14;RPSA;RPS29;RPS17;EIF2S2;RPS10;RPS19;EIF2S1;RPS11;RPS16;RPS21;EIF3B;EIF4E;EIF3K;EIF3G;RPS27L;EIF2S3;RPS8;RPS28;RPS27A;RPS9;RPS3;FAU;RPS27;EIF1AX;RPS4X;RPS6;EIF4H;RPS13;EIF3M;EIF4G1;EIF3D
KEGG_2021_Human__Small cell lung cancer	0.446478	1.96381	0	0.000929155	0.1977	37/91	22.21%	CDK4;CKS2;CKS1B;CDK2;BAK1;CCNE1;E2F1;COL4A1;COL4A2;E2F2;CASP3;LAMC1;NOS2;FN1;LAMC3;LAMB1;TP53;SKP2;BAX;TRAF4;GADD45A;LAMB4;AKT1;TRAF5;BIRC3;LAMA2;ITGB1;CCNE2;CYCS;ITGA2;LAMB2;BIRC2;AKT2;PTGS2;LAMA4;DDB2;ITGA3
Reactome_2022__Transport Of Mature mRNA Derived From An Intronless Transcript R-HSA-159231	0.534021	1.96176	0.000450789	0.000948159	0.2013	22/37	27.53%	NUP37;NUP54;NUP85;SEC13;NUP107;CPSF4;NUP35;NUP62;NUP205;CPSF3;POM121C;NUP43;NUP88;NUP93;NUP160;NUP155;EIF4E;AAAS;NUP210;NUP188;POM121;SEH1L
KEGG_2021_Human__Cocaine addiction	-0.447947	-1.96061	0.000319285	0.00505183	0.2531	18/46	14.94%	GRIN2C;PRKACB;GRIN1;RGS9;DLG4;GRIN2A;GNAI1;GRIN2B;GRIN3A;DRD1;PPP1R1B;GRM2;GRM3;ADCY5;GRIA2;CDK5R1;PDYN;MAOA
Reactome_2022__Prefoldin Mediated Transfer Of Substrate To CCT/TriC R-HSA-389957	0.592048	1.96052	0.000469704	0.000956788	0.2034	12/24	16.10%	TUBA1C;TUBA1A;TUBB;CCT2;TUBB6;CCT5;CCT6A;CCT4;CCT8;PFDN5;VBP1;TUBB3
Reactome_2022__Transcriptional Regulation By MECP2 R-HSA-8986944	-0.428147	-1.95865	0.00101283	0.00509058	0.2567	29/55	22.28%	CAMK2G;HIPK2;PTPN4;PRKCA;MECP2;TNRC6C;CAMK2A;TNRC6B;SST;GRIN2A;GRIN2B;CAMK2B;CALM1;GRIA2;MEF2C;OPRM1;CAMK4;PTEN;NCOR1;OPRK1;GAD2;PVALB;NCOR2;MOBP;GAD1;TNRC6A;RNMT;CRH;SGK1
Reactome_2022__Apoptosis R-HSA-109581	0.411544	1.9586	0	0.000979849	0.2082	78/161	25.51%	BAK1;E2F1;LMNB1;CASP6;HMGB2;PSMA7;CDKN2A;PSMD8;CLSPN;CASP3;PSMB8;PSMD14;PSMC2;C1QBP;FADD;YWHAQ;PSMC1;PSMC4;PSMA5;PSMB3;TP73;PSMB4;PSMB9;PSMD12;REXO2;PSMA4;TP53;LMNA;VIM;PSMA6;BAX;PSMA3;PSMD9;GSDMD;PSMB2;PSMD13;PSMB1;PSMA1;RIPK1;PSME2;AKT1;LY96;PSMC6;PSMD11;FNTA;PSME3;PSMD2;CYCS;UACA;PSME1;TANK;HMGB1;BIRC2;PSMD6;AKT2;BCAP31;CASP7;PSMD3;CASP8;PSMB7;UBA52;NDUFA2;TRADD;STAT3;PSMD7;TNFRSF10B;TP63;PSMD5;PSMB6;PSMC3;PROC;CTNNB1;AVEN;PSMD10;PSMF1;DAPK3;DYNLL1;DSG2
Reactome_2022__Downstream TCR Signaling R-HSA-202424	0.450741	1.95735	0	0.000996844	0.2117	45/86	25.92%	PSMA7;PSMD8;PSMB8;PSMD14;BCL10;PSMC2;PSMC1;PSMC4;PSMA5;PSMB3;PSMB4;PSMB9;PSMD12;PSMA4;UBE2N;PSMA6;PSMA3;PSMD9;PSMB2;PSMD13;PSMB1;PSMA1;PSME2;PSMC6;PSMD11;PSME3;PSMD2;UBE2D2;PSME1;CDC34;PSMD6;PSMD3;PSMB7;UBA52;PSMD7;HLA-DRA;PSMD5;MALT1;PSMB6;PSMC3;PSMD10;NFKB1;PSMF1;HLA-DPA1;CD3D
Reactome_2022__Sensory Processing Of Sound By Inner Hair Cells Of Cochlea R-HSA-9662360	-0.427497	-1.95732	0	0.00509273	0.2593	27/57	19.54%	SPTAN1;CABP1;DNAJC5;SYP;EPB41L1;CACNA1D;VAMP2;BSN;KCNMA1;SPTBN1;RAB3A;CLIC5;PCLO;ATP2B4;EPB41L3;SNAP25;STX1A;CACNB2;SYN1;CASK;TMC1;CACNA2D2;TPRN;CTBP2;OTOF;USH1C;ATP2B1
Reactome_2022__NRAGE Signals Death Thru JNK R-HSA-193648	-0.432844	-1.95698	0	0.00504068	0.26	18/53	13.80%	ABR;ITSN1;TIAM1;RASGRF2;ARHGEF37;KALRN;NGEF;FGD4;ARHGEF4;ARHGEF12;ARHGEF9;PLEKHG5;SOS2;ARHGEF33;MAPK8;MCF2;MCF2L;ARHGEF17
Reactome_2022__Cooperation Of Prefoldin And TriC/CCT In Actin And Tubulin Folding R-HSA-389958	0.577932	1.95626	0.000617951	0.00100816	0.2144	13/26	16.10%	TUBA1C;TUBA1A;TUBB;TUBA1B;CCT2;TUBB6;CCT5;CCT6A;CCT4;CCT8;PFDN5;VBP1;TUBB3
KEGG_2021_Human__GnRH signaling pathway	-0.394177	-1.95595	0	0.00502334	0.2619	36/81	20.30%	CAMK2G;MAPK10;PRKCA;PLCB1;PRKCB;CACNA1S;CACNA1D;GNAQ;MAPK9;MAP2K6;CAMK2A;PRKACB;ADCY2;CAMK2B;ITPR2;ADCY5;SOS2;CALM1;ITPR1;MAPK8;PLCB4;CALM3;PTK2B;CACNA1F;MAPK1;MAPK3;ADCY1;PLA2G4C;CACNA1C;MAP2K4;SOS1;ADCY8;ADCY7;GNRHR;MAP2K1;SRC
Reactome_2022__Ribosomal Scanning And Start Codon Recognition R-HSA-72702	0.483594	1.95064	0	0.00107417	0.2268	40/56	37.54%	RPS7;EIF3I;RPS3A;RPS5;EIF3C;RPS15;RPS2;RPS15A;RPS14;RPSA;RPS29;RPS17;EIF2S2;RPS10;RPS19;EIF2S1;RPS11;RPS16;RPS21;EIF3B;EIF4E;EIF3K;EIF3G;RPS27L;EIF2S3;RPS8;RPS28;RPS27A;RPS9;RPS3;FAU;RPS27;EIF1AX;RPS4X;RPS6;EIF4H;RPS13;EIF3M;EIF4G1;EIF3D
Reactome_2022__PTEN Regulation R-HSA-6807070	0.422105	1.9505	0	0.00107248	0.2271	64/126	25.15%	EZH2;PSMA7;HDAC3;PSMD8;PSMB8;PSMD14;PSMC2;RNF2;SNAI2;PSMC1;PSMC4;PSMA5;PSMB3;RHEB;PSMB4;PSMB9;PSMD12;PSMA4;TP53;SNAI1;PSMA6;PSMA3;PSMD9;PSMB2;PSMD13;PHC2;PSMB1;PSMA1;PSME2;EED;CBX2;SCMH1;AKT1;HDAC1;RRAGC;RBBP4;PSMC6;PSMD11;PSME3;PSMD2;PSME1;PSMD6;HDAC2;MOV10;AKT2;PSMD3;PSMB7;HDAC7;UBA52;PSMD7;TRIM27;KDM1A;CSNK2B;NR2E1;PSMD5;PSMB6;PSMC3;SALL4;PSMD10;SLC38A9;JUN;PSMF1;MECOM;GATAD2A
Reactome_2022__mRNA Splicing - Minor Pathway R-HSA-72165	0.507243	1.9493	0.00029304	0.00108634	0.2297	19/45	20.05%	SNRPG;SNRPB;SNRPD2;SNRNP40;POLR2D;POLR2G;POLR2H;YBX1;POLR2L;POLR2C;EFTUD2;SF3B4;POLR2J;SNRPF;POLR2I;SF3B5;SF3B6;POLR2K;POLR2E
Reactome_2022__Synthesis Of IP3 And IP4 In Cytosol R-HSA-1855204	-0.522848	-1.94923	0.00168303	0.00524814	0.2742	10/25	13.39%	PLCB1;ITPK1;PLCH2;SYNJ1;PLCH1;ITPKA;CALM1;PLCB4;PTEN;INPP5J
MSigDB_Hallmark_2020__Hypoxia	0.401953	1.94677	0	0.00111818	0.2359	64/181	19.07%	VEGFA;LOX;TMEM45A;LDHA;PDK1;IGFBP3;ADM;CASP6;PGK1;ANXA2;GAPDH;KDELR3;PLIN2;TGFBI;DDIT3;TPI1;SIAH2;GLRX;BGN;TES;LXN;PLAUR;ISG20;GYS1;PIM1;GBE1;PGM1;NFIL3;CA12;GPC1;ANGPTL4;COL5A1;STBD1;EFNA1;STC1;BTG1;EGFR;SERPINE1;PGM2;HSPA5;GALK1;S100A4;IL6;MAP3K1;HMOX1;CITED2;ATF3;CXCR4;PLAC8;SAP30;ADORA2B;SLC2A3;SLC37A4;PPP1R15A;SULT2B1;ENO1;FOSL2;HK2;CAV1;SLC2A1;SRPX;MT2A;DCN;FAM162A
KEGG_2021_Human__Inflammatory mediator regulation of TRP channels	-0.391186	-1.94638	0	0.00533185	0.2803	29/81	13.93%	CAMK2G;MAPK10;PRKCA;PLCB1;PRKCB;PRKCG;GNAQ;HTR2C;MAPK9;MAP2K6;CAMK2A;PRKCE;HTR2A;PRKACB;PIK3CB;ADCY2;CAMK2B;ITPR2;ADCY5;CALM1;ITPR1;MAPK8;PLA2G6;PLCB4;CALM3;PIK3R1;PRKCQ;ADCY1;PLA2G4C
Reactome_2022__Global Genome Nucleotide Excision Repair (GG-NER) R-HSA-5696399	0.454601	1.9453	0	0.00113405	0.2395	32/81	21.69%	PCNA;POLE2;RFC2;RFC4;RPA3;RFC3;ACTL6A;POLE3;CDK7;POLD1;COPS3;POLD3;SUMO2;RUVBL1;UBE2N;GTF2H2;POLE;POLE4;COPS6;RAD23A;RBX1;SUMO1;COPS5;COPS8;POLD2;UBA52;COPS4;ERCC1;RFC5;MCRS1;XRCC1;DDB2
Reactome_2022__Respiratory Electron Transport R-HSA-611105	0.452221	1.94491	0	0.00113731	0.2407	41/82	29.48%	UQCRQ;COX6A1;COX7B;UQCR11;NDUFS5;TMEM126B;COX8A;NDUFB5;NDUFB7;UQCRH;UQCRFS1;SDHD;UQCR10;TACO1;NDUFA6;NDUFA12;NDUFB6;NDUFB1;CYCS;NDUFAB1;NDUFB2;SDHB;NDUFS4;NDUFA3;COX5B;COX6B1;NDUFA2;NDUFB4;COX5A;NDUFA11;NDUFB11;NDUFB3;NDUFAF2;COX7A2L;COX18;ETFA;NDUFV3;COQ10B;UQCRC1;NDUFB9;NDUFC1
Reactome_2022__Interferon Alpha/Beta Signaling R-HSA-909733	0.480148	1.94437	0	0.0011415	0.2422	34/59	28.85%	PSMB8;HLA-A;SOCS1;ISG20;IFNAR2;HLA-C;SOCS3;HLA-B;IP6K2;IRF1;IFITM3;IFITM2;IFI6;OAS1;IFI27;IFI35;USP18;BST2;IRF7;RSAD2;ISG15;IRF9;PTPN1;HOXC13;OASL;OAS3;HLA-F;ABCE1;GBP2;IRF3;STAT2;OAS2;XAF1;STAT1
Reactome_2022__Binding And Uptake Of Ligands By Scavenger Receptors R-HSA-2173782	0.528526	1.94227	0.00045427	0.00117051	0.2482	19/37	20.44%	SAA2;HBA1;COL4A1;COL4A2;COL1A2;COL3A1;CALR;C1D;COL1A1;APOL1;MSR1;CD36;MARCO;CD163;HPX;FTL;HSP90B1;COLEC11;FTH1
Reactome_2022__Translation Initiation Complex Formation R-HSA-72649	0.482071	1.94126	0	0.00117933	0.2505	40/56	37.54%	RPS7;EIF3I;RPS3A;RPS5;EIF3C;RPS15;RPS2;RPS15A;RPS14;RPSA;RPS29;RPS17;EIF2S2;RPS10;RPS19;EIF2S1;RPS11;RPS16;RPS21;EIF3B;EIF4E;EIF3K;EIF3G;RPS27L;EIF2S3;RPS8;RPS28;RPS27A;RPS9;RPS3;FAU;RPS27;EIF1AX;RPS4X;RPS6;EIF4H;RPS13;EIF3M;EIF4G1;EIF3D
Reactome_2022__HIV Life Cycle R-HSA-162587	0.419196	1.93603	0	0.00125609	0.2638	55/131	25.24%	PPIA;NUP37;RAN;NUP54;CDK7;POLR2D;NUP85;POLR2G;POLR2H;RCC1;GTF2E2;POLR2L;POLR2C;SEC13;NUP107;HMGA1;TAF11;NUP35;FEN1;TAF12;RANBP1;GTF2A2;GTF2H2;GTF2E1;GTF2B;NUP62;TAF13;NUP205;TAF9;POLR2J;POM121C;NUP43;NUP88;NUP93;TCEA1;CXCR4;NUP160;TAF7;TBP;POLR2I;BANF1;NUP155;POLR2K;UBA52;POLR2E;AAAS;XRCC5;XRCC6;CHMP2A;NUP210;XRCC4;TAF7L;NUP188;CHMP4C;VPS37B
KEGG_2021_Human__Ribosome biogenesis in eukaryotes	0.468364	1.93581	0.000140017	0.00125638	0.2646	33/66	32.30%	NXT1;NOP10;RAN;RPP40;XRN2;POP4;UTP18;EIF6;UTP15;REXO2;POP7;UTP6;NVL;EMG1;DKC1;NHP2;POP5;GNL2;NOP56;IMP3;NXT2;LSG1;CSNK2B;REXO5;GNL3L;WDR43;NMD3;FBL;GNL3;RIOK2;POP1;XPO1;UTP14A
KEGG_2021_Human__Amino sugar and nucleotide sugar metabolism	0.504512	1.93156	0.000441306	0.00132579	0.2766	22/45	26.01%	NANP;PMM2;GNPDA1;FPGT;HEXB;PGM1;UAP1;PGM2;GALK1;GMPPB;GALE;HK3;NANS;HK2;UGDH;CYB5R1;CYB5R4;GCK;GNPNAT1;HEXA;CYB5RL;GPI
Reactome_2022__Late Phase Of HIV Life Cycle R-HSA-162599	0.423599	1.92709	0	0.00140007	0.2895	48/118	25.24%	PPIA;NUP37;RAN;NUP54;CDK7;POLR2D;NUP85;POLR2G;POLR2H;RCC1;GTF2E2;POLR2L;POLR2C;SEC13;NUP107;TAF11;NUP35;TAF12;RANBP1;GTF2A2;GTF2H2;GTF2E1;GTF2B;NUP62;TAF13;NUP205;TAF9;POLR2J;POM121C;NUP43;NUP88;NUP93;TCEA1;NUP160;TAF7;TBP;POLR2I;NUP155;POLR2K;UBA52;POLR2E;AAAS;CHMP2A;NUP210;TAF7L;NUP188;CHMP4C;VPS37B
Reactome_2022__MicroRNA (miRNA) Biogenesis R-HSA-203927	0.617148	1.92704	0.00176197	0.00139676	0.2897	12/19	23.09%	RAN;POLR2D;TARBP2;POLR2G;POLR2H;POLR2L;POLR2C;POLR2J;POLR2I;POLR2K;POLR2E;XPO5
Reactome_2022__Protein Ubiquitination R-HSA-8852135	0.467353	1.91743	0.000140509	0.00155964	0.3169	23/62	21.46%	UBE2T;PCNA;UBE2S;UBE2C;RAD18;UBE2A;BCL10;HLA-A;PEX2;UBE2E3;UBE2N;HLA-B;PEX13;UBE2J2;RNF181;DERL1;UCHL3;UBE2D3;UBE2D2;CDC34;UBA52;UBE2B;UBE2E1
Reactome_2022__Complement Cascade R-HSA-166658	0.515533	1.91344	0.000598802	0.00163617	0.3278	20/38	27.50%	FCN3;PSMA7;CFB;ELANE;TTF2;PROS1;CFH;SERPING1;CPNE1;HNRNPC;C1R;C1S;C5AR1;COLEC11;CR1;CFI;C1QA;C3;C1QB;C1QC
Reactome_2022__Degradation Of Beta-Catenin By Destruction Complex R-HSA-195253	0.447268	1.91218	0.000273075	0.00165377	0.3309	40/79	24.98%	PSMA7;PSMD8;PSMB8;PSMD14;PSMC2;PSMC1;PSMC4;PSMA5;PSMB3;PSMB4;PSMB9;PSMD12;PSMA4;PSMA6;PSMA3;PSMD9;PSMB2;PSMD13;PSMB1;PSMA1;PSME2;HDAC1;PSMC6;RBX1;PSMD11;PSME3;PSMD2;PSME1;PSMD6;PSMD3;PSMB7;UBA52;PSMD7;PSMD5;PSMB6;PSMC3;PROC;CTNNB1;PSMD10;PSMF1
KEGG_2021_Human__Cortisol synthesis and secretion	-0.411915	-1.90927	0	0.00750188	0.3692	28/57	27.94%	PLCB1;CACNA1S;CACNA1D;GNAQ;PRKACB;ADCY2;ITPR2;ADCY5;KCNA4;CYP17A1;ITPR1;PLCB4;CACNA1I;CACNA1F;ADCY1;CACNA1C;PBX1;STAR;ADCY8;SCARB1;ADCY7;CACNA1H;PDE8B;ADCY9;KCNK3;NCEH1;AGT;CYP11A1
Reactome_2022__Telomere Extension By Telomerase R-HSA-171319	0.588178	1.90738	0.00141309	0.00174769	0.3465	13/22	20.22%	CDK2;CCNA2;NOP10;SHQ1;PIF1;RUVBL1;POT1;WRAP53;DKC1;RUVBL2;NHP2;TERT;TINF2
Reactome_2022__Formation Of Tubulin Folding Intermediates By CCT/TriC R-HSA-389960	0.600858	1.90583	0.00126662	0.00177434	0.3523	10/20	11.50%	TUBA1C;TUBA1A;TUBB;TUBA1B;CCT2;TUBB6;CCT5;CCT6A;CCT4;CCT8
Reactome_2022__FGFR2 Alternative Splicing R-HSA-6803529	0.583514	1.90564	0.000943693	0.00177449	0.3535	12/23	22.06%	PTBP1;POLR2D;POLR2G;POLR2H;POLR2L;POLR2C;POLR2J;HNRNPH1;POLR2I;POLR2K;POLR2E;HNRNPF
Reactome_2022__SUMOylation Of Chromatin Organization Proteins R-HSA-4551638	0.483916	1.90281	0.000430416	0.00183019	0.3638	29/51	27.53%	NUP37;NUP54;NUP85;RNF2;SEC13;NUP107;SUMO2;NUP35;NUP62;NUP205;PHC2;CBX2;SCMH1;POM121C;NUP43;NUP88;HDAC1;NUP93;SUMO1;NUP160;NUP155;HDAC2;AAAS;NUP210;NUP188;UBE2I;POM121;SUZ12;SEH1L
Reactome_2022__Defective TPR May Confer Susceptibility Towards Thyroid Papillary Carcinoma (TPC) R-HSA-5619107	0.553778	1.90223	0.000769349	0.0018326	0.3651	19/28	27.53%	NUP37;NUP54;NUP85;SEC13;NUP107;NUP35;NUP62;NUP205;POM121C;NUP43;NUP88;NUP93;NUP160;NUP155;AAAS;NUP210;NUP188;POM121;SEH1L
Reactome_2022__Interleukin-1 Family Signaling R-HSA-446652	0.407357	1.9021	0	0.00182923	0.3655	65/139	25.10%	SAA2;IKBIP;PSMA7;PSMD8;PSMB8;PSMD14;PSMC2;PTPN12;NKIRAS2;PSMC1;PSMC4;PSMA5;PSMB3;TIFA;IL1RAP;PSMB4;PSMB9;PSMD12;PSMA4;UBE2N;TP53;MYD88;PSMA6;PSMA3;IRAK4;PSMD9;GSDMD;PSMB2;IL1R2;PSMD13;PSMB1;PSMA1;PSME2;PSMC6;RBX1;PSMD11;PTPN2;CASP1;PSME3;PSMD2;PTPN9;PSME1;TANK;HMGB1;USP18;PSMD6;PSMD3;CASP8;PSMB7;UBA52;STAT3;PSMD7;IL1RN;PTPN7;S100A12;NOD1;PSMD5;HOXC13;PSMB6;PSMC3;PSMD10;IRAK2;NFKB1;PSMF1;IL18BP
Reactome_2022__Transcription Of HIV Genome R-HSA-167172	0.468525	1.89615	0.000139841	0.00196133	0.3865	22/59	20.05%	CDK7;POLR2D;POLR2G;POLR2H;GTF2E2;POLR2L;POLR2C;TAF11;TAF12;GTF2A2;GTF2H2;GTF2E1;GTF2B;TAF13;TAF9;POLR2J;TCEA1;TAF7;TBP;POLR2I;POLR2K;POLR2E
Reactome_2022__Ion Transport By P-type ATPases R-HSA-936837	-0.425252	-1.89575	0.000972132	0.00834021	0.4011	24/49	20.96%	CAMK2G;ATP9A;CAMK2A;ATP8A1;ATP2B4;ATP8A2;CAMK2B;CALM1;ATP1B1;ATP1A2;ATP2B3;CUTC;ATP1A4;ATP7B;ATP1A3;ATP2C1;FXYD7;ATP13A4;ATP2B1;ATP2A2;ATP13A2;FXYD1;FXYD2;ATP2C2
Reactome_2022__TCR Signaling R-HSA-202403	0.420462	1.89416	0.000130617	0.00199856	0.3927	59/107	31.54%	PSMA7;PSMD8;PSMB8;PSMD14;BCL10;PSMC2;PSMC1;PSMC4;PSMA5;CD101;PSMB3;PSMB4;PSMB9;PSMD12;PSMA4;UBE2N;VASP;PSMA6;PSMA3;PSMD9;PSMB2;PSMD13;PSMB1;PSMA1;PSME2;PSMC6;PSMD11;PSME3;PSMD2;NCK1;UBE2D2;PSME1;CDC34;PTPN22;PSMD6;PSMD3;PSMB7;UBA52;PSMD7;HLA-DRA;PSMD5;MALT1;PSMB6;PSMC3;PSMD10;NFKB1;ZAP70;PSMF1;HLA-DPA1;CD3D;HLA-DRB1;RPS27A;PLCG1;PSMA2;CD247;RELA;HLA-DRB5;IKBKB;ITK
Reactome_2022__Transport Of Ribonucleoproteins Into Host Nucleus R-HSA-168271	0.542746	1.89324	0.00123058	0.00201633	0.3966	19/30	27.53%	NUP37;NUP54;NUP85;SEC13;NUP107;NUP35;NUP62;NUP205;POM121C;NUP43;NUP88;NUP93;NUP160;NUP155;AAAS;NUP210;NUP188;POM121;SEH1L
KEGG_2021_Human__cGMP-PKG signaling pathway	-0.34156	-1.89112	0	0.00857326	0.4137	60/149	22.56%	PPP3CB;SLC8A2;PLCB1;PPP3CA;CACNA1S;CACNA1D;GNAQ;ATP2B2;PDE2A;KCNMA1;PRKCE;GNAI1;ATP2B4;PDE3B;ADRB2;ADCY2;ADRA2C;ITPR2;ADCY5;CNGB1;CALM1;ITPR1;MEF2C;ATP1B1;ATP1A2;ATP2B3;PLCB4;CALM3;ATP1A4;AKT3;CACNA1F;MAPK1;MEF2D;PPIF;MYLK3;ROCK2;MAPK3;ADCY1;CACNA1C;ATP1A3;ADRA1B;MYH6;MEF2A;PRKG2;PPP3R1;ADCY8;MYLK4;SLC8A1;PRKG1;CNGA1;ADCY7;ATP2B1;ATP2A2;MAP2K1;FXYD2;ADRA2A;EDNRB;ROCK1;IRS1;ADRB1
Reactome_2022__Phospholipid Metabolism R-HSA-1483257	-0.330638	-1.88724	0	0.00876364	0.4236	56/179	19.08%	DDHD2;LPIN1;PIP4K2B;AGPAT3;CPNE6;CDS2;MBOAT2;PLEKHA6;MTMR7;PLA2G12A;PIK3C2G;SYNJ1;PITPNM3;PIK3C3;SBF1;MTMR3;ARF3;INPP5F;PLEKHA1;PIK3CB;MTMR10;PIK3R4;PI4KA;PLEKHA5;MTMR9;PIKFYVE;CLSTN1;SBF2;GPAM;MTM1;PIK3C2B;HADHB;INPP4A;PLA2G6;PIK3R1;LPCAT4;PITPNM1;PIP5K1B;PTEN;PIK3C2A;INPP5J;CPNE7;PLA2G4C;PIP4K2A;MTMR1;PLD6;PCYT1B;PITPNM2;SYNJ2;DDHD1;PI4K2A;AGPAT4;PLA1A;LPIN2;PCYT2;STARD10
KEGG_2021_Human__Systemic lupus erythematosus	0.493241	1.88511	0.000443328	0.0022104	0.4232	27/44	30.76%	SNRPB;ELANE;TRIM21;ACTN1;ACTN4;SNRPD1;IL10;C2;FCGR3B;C1R;FCGR2A;C1S;FCGR3A;HLA-DRA;HLA-DMB;CD40;C1QA;HLA-DPA1;CD80;C3;C1QB;HLA-DRB1;C1QC;HLA-DMA;HLA-DQB1;FCGR1A;HLA-DRB5
Reactome_2022__Aberrant Regulation Of Mitotic G1/S Transition In Cancer Due To RB1 Defects R-HSA-9659787	0.623193	1.88488	0.00163079	0.00221247	0.4244	5/17	3.04%	CDK4;CDK2;CCNE1;E2F1;E2F2
KEGG_2021_Human__Oxidative phosphorylation	0.42648	1.88417	0	0.002219	0.426	43/94	22.41%	NDUFA4L2;UQCRHL;SDHC;UQCRQ;ATP6V1F;ATP6V0B;COX7A2;COX6A1;COX7B;ATP6V1G1;NDUFA4;UQCR11;NDUFS5;COX8A;NDUFB5;NDUFB7;UQCRH;UQCRFS1;COX4I2;SDHD;ATP6V0E1;UQCR10;PPA2;NDUFA6;NDUFA12;NDUFB6;NDUFB1;NDUFAB1;NDUFB2;SDHB;NDUFS4;NDUFA3;COX5B;COX6B1;NDUFA2;ATP6V0A2;TCIRG1;NDUFB4;ATP6V1C2;COX5A;NDUFA11;NDUFB11;COX17
Reactome_2022__Gene Silencing By RNA R-HSA-211000	0.457449	1.87765	0.000559206	0.00237741	0.4478	37/64	29.24%	NUP37;RAN;NUP54;POLR2D;NUP85;TARBP2;POLR2G;POLR2H;POLR2L;POLR2C;SEC13;NUP107;NUP35;ANG;NUP62;NUP205;MYBL1;POLR2J;POM121C;NUP43;NUP88;NUP93;NUP160;POLR2I;NUP155;POLR2K;POLR2E;AAAS;NUP210;XPO5;NUP188;MAEL;TSN;POM121;SEH1L;PRKRA;TSNAX
KEGG_2021_Human__Intestinal immune network for IgA production	0.512804	1.87465	0.000755744	0.00244521	0.4566	25/36	35.85%	ITGA4;IL6;IL10;CXCR4;IL15;LTBR;CCR10;MAP3K14;HLA-DRA;HLA-DMB;CD40;TNFSF13B;HLA-DPA1;CD80;HLA-DRB1;TGFB1;HLA-DMA;IL15RA;HLA-DQB1;HLA-DRB5;HLA-DPB1;CCL28;HLA-DQA1;CD28;CCL25
KEGG_2021_Human__Malaria	0.503757	1.86947	0.00089579	0.00259103	0.4773	22/39	30.67%	HBA1;SDC1;MYD88;THBS1;CSF3;CD36;IL6;IL10;PECAM1;THBS3;HGF;CCL2;ICAM1;CR1;CD40;TGFB3;HBB;HBA2;SDC2;TGFB1;TGFB2;GYPC
Reactome_2022__Inhibition Of DNA Recombination At Telomere R-HSA-9670095	0.591229	1.86914	0.00159286	0.00259455	0.4792	12/20	20.22%	POLR2D;POLR2G;DAXX;POLR2H;POLR2L;POLR2C;POT1;POLR2J;POLR2I;POLR2K;POLR2E;TINF2
Reactome_2022__Conversion From APC/C:Cdc20 To APC/C:Cdh1 In Late Anaphase R-HSA-176407	0.597974	1.86866	0.00162311	0.00260156	0.4811	9/19	21.85%	UBE2S;CDC20;UBE2C;CDC26;ANAPC7;ANAPC11;CDC23;UBE2E1;ANAPC10
Reactome_2022__CLEC7A (Dectin-1) Signaling R-HSA-5607764	0.421224	1.86389	0	0.00273886	0.4978	47/96	24.98%	PSMA7;PSMD8;PSMB8;PSMD14;BCL10;PSMC2;PSMC1;PSMC4;PSMA5;PSMB3;PSMB4;PSMB9;PSMD12;PSMA4;UBE2N;PSMA6;PSMA3;PSMD9;PSMB2;PSMD13;PSMB1;PSMA1;PSME2;PSMC6;RELB;PSMD11;PSME3;PSMD2;UBE2D2;PSME1;CDC34;PSMD6;PSMD3;CASP8;PSMB7;MAP3K14;UBA52;PSMD7;PSMD5;MALT1;PSMB6;PSMC3;UBA3;UBE2M;PSMD10;NFKB1;PSMF1
KEGG_2021_Human__Graft-versus-host disease	0.532127	1.8614	0.00124552	0.00281531	0.5071	21/30	36.20%	HLA-A;PRF1;HLA-C;HLA-B;IL6;FAS;HLA-DRA;HLA-DMB;HLA-DPA1;HLA-F;CD80;HLA-DRB1;HLA-DMA;HLA-DQB1;HLA-DRB5;HLA-DPB1;HLA-E;HLA-DQA1;GZMB;CD28;HLA-G
Reactome_2022__SARS-CoV-2-host Interactions R-HSA-9705683	0.389548	1.86089	0	0.00281927	0.5083	89/167	31.78%	SNRPG;KPNA2;SNRPB;NUP37;SMN1;SNRPD2;NUP54;RPS7;RPS3A;NUP85;RPS5;HLA-A;YWHAQ;SEC24D;GEMIN6;IFNAR2;SEC13;NUP107;HLA-C;REXO2;RPS15;UBE2N;NUP35;RPS2;HLA-B;SIKE1;B2M;NUP62;NUP205;RPS15A;RPS14;DDX20;RPSA;POM121C;NUP43;AKT1;NUP88;SNRPF;RPS29;RPS17;NUP93;RPS10;NUP160;RNF135;RPS19;VPS45;CAV1;RPS11;NUP155;IRF7;RPS16;RPS21;AKT2;VPS16;NLRP12;ISG15;TRIM4;GEMIN7;AAAS;NOD1;NUP210;GEMIN4;HOXC13;IKBKE;IRAK2;NUP188;RPS27L;HLA-F;RPS8;RPS28;SEC23A;POM121;IRF3;SEH1L;STAT2;TUFM;IL17RC;SNRPE;TLR8;STAT1;RPS27A;RPS9;RPS3;IFIH1;SEC24A;FAU;IKBKB;YWHAE;RPS27
Reactome_2022__Transcriptional Regulation By RUNX1 R-HSA-8878171	0.39228	1.86036	0	0.00282957	0.51	67/154	24.98%	ACTL6A;CDK7;PSMA7;LGALS3;PSMD8;PSMB8;PSMD14;PRMT1;DPY30;PSMC2;RNF2;PRMT6;PSMC1;PSMC4;PSMA5;PSMB3;MYB;TP73;PSMB4;PSMB9;RUNX1;PSMD12;SOCS3;PSMA4;IL2RA;PSMA6;MYL9;PSMA3;PSMD9;THBS1;PSMB2;CBFB;PSMD13;PHC2;PSMB1;PSMA1;PSME2;CTSK;CBX2;SCMH1;HDAC1;PSMC6;NFE2;PSMD11;LMO1;PSME3;PSMD2;PSME1;ELOF1;PSMD6;MOV10;PSMD3;PSMB7;CR1;UBA52;GATA3;PSMD7;CCND2;LMO2;CSNK2B;PSMD5;PSMB6;PSMC3;CDK6;SMARCD1;PSMD10;PSMF1
Reactome_2022__SARS-CoV-2 Infection R-HSA-9694516	0.372581	1.85849	0	0.00288254	0.5164	110/248	28.88%	SNRPG;KPNA2;SNRPB;NUP37;SMN1;SNRPD2;DDOST;NUP54;EDEM2;RPS7;RPS3A;RPN1;NUP85;PRMT1;SDC1;RPS5;HLA-A;RPN2;YWHAQ;SEC24D;GEMIN6;IFNAR2;NRP1;HSPG2;SEC13;NUP107;HLA-C;MAGT1;GPC1;REXO2;RPS15;UBE2N;MOGS;NUP35;MGAT4B;RPS2;HLA-B;SIKE1;STT3A;B2M;NUP62;NUP205;RPS15A;RPS14;DDX20;RPSA;POM121C;NUP43;AKT1;NUP88;SNRPF;RPS29;RPS17;NUP93;RPS10;PARP9;SUMO1;NUP160;GANAB;RNF135;RPS19;PARP16;VPS45;CAV1;RPS11;NUP155;IRF7;RPS16;RPS21;AKT2;DAD1;UBA52;VPS16;NLRP12;ISG15;TRIM4;GEMIN7;AAAS;NOD1;CHMP2A;NUP210;GOLGA7;GEMIN4;HOXC13;PRKCSH;AGRN;IKBKE;IRAK2;NUP188;RPS27L;UBE2I;CHMP4C;HLA-F;RPS8;ST3GAL2;RPS28;SEC23A;ST6GALNAC4;ST3GAL3;POM121;IRF3;SEH1L;STAT2;TUFM;SDC2;IL17RC;SNRPE;TLR8;STAT1;RPS27A
Reactome_2022__Aberrant Regulation Of Mitotic Exit In Cancer Due To RB1 Defects R-HSA-9687136	0.593845	1.85803	0.00306303	0.00289	0.5183	9/19	21.85%	UBE2S;UBE2C;CDC26;ANAPC7;ANAPC11;SKP2;CDC23;UBE2E1;ANAPC10
MSigDB_Hallmark_2020__Apoptosis	0.393884	1.85775	0	0.00289053	0.5195	59/152	21.07%	CDK2;PLAT;BTG3;WEE1;CASP6;HMGB2;LGALS3;CASP3;TNFRSF12A;LUM;CASP2;DDIT3;BCL10;DPYD;TOP2A;BGN;SOD2;CASP4;BRCA1;CDC25B;PRF1;ISG20;TAP1;DAP;DAP3;SAT1;LMNA;BAX;TIMP1;IRF1;GADD45A;ANXA1;IL6;HMOX1;IFITM3;BIRC3;ATF3;EBP;FAS;HSPB1;CASP1;MMP2;CAV1;TSPO;GSR;GPX1;SLC20A1;HGF;DCN;BCAP31;CASP7;CD44;CASP8;NEDD9;PPT1;F2R;PDGFRB;CCND2;RARA
Reactome_2022__HIV Elongation Arrest And Recovery R-HSA-167287	0.562457	1.85567	0.00313775	0.00295028	0.5284	10/24	20.05%	POLR2D;POLR2G;POLR2H;POLR2L;POLR2C;POLR2J;TCEA1;POLR2I;POLR2K;POLR2E
Reactome_2022__Vpr-mediated Nuclear Import Of PICs R-HSA-180910	0.524369	1.85112	0.00168557	0.00308869	0.5445	21/31	27.53%	NUP37;NUP54;NUP85;SEC13;NUP107;HMGA1;NUP35;NUP62;NUP205;POM121C;NUP43;NUP88;NUP93;NUP160;BANF1;NUP155;AAAS;NUP210;NUP188;POM121;SEH1L
Reactome_2022__Senescence-Associated Secretory Phenotype (SASP) R-HSA-2559582	0.469895	1.84883	0.00130152	0.00315404	0.552	21/50	24.91%	CDK4;UBE2S;CDK2;CCNA2;UBE2C;CDKN2C;CDKN2A;IGFBP7;CDC26;ANAPC7;ANAPC11;MAPK7;IL6;CDC23;UBA52;STAT3;UBE2E1;ANAPC10;CDK6;NFKB1;JUN
Reactome_2022__Activation Of HOX Genes During Differentiation R-HSA-5619507	0.461235	1.84677	0.000570532	0.0032224	0.5605	31/56	28.89%	EZH2;HOXB2;HDAC3;POLR2D;POLR2G;POLR2H;POLR2L;POLR2C;HOXC4;HOXB4;MEIS1;EED;POLR2J;RBBP4;HOXB3;HOXA1;POLR2I;HOXD3;POLR2K;HOXA4;RARG;POLR2E;RARA;HOXA3;HOXD4;JUN;PAXIP1;SUZ12;HOXA2;RBBP7;WDR5
Reactome_2022__Biosynthesis Of N-glycan Precursor (Dolichol LLO) And Transfer To Protein R-HSA-446193	0.439019	1.84548	0.000685307	0.00325587	0.5644	35/73	26.78%	SLPI;ALG6;NANP;ALG3;DPM1;ALG5;PMM2;FPGT;GLB1;ALG1;ALG8;ALG2;DPM3;ST8SIA4;UAP1;DPAGT1;GMPPB;SLC35C1;ALG14;CTSA;NANS;DPM2;NUS1;DHDDS;SRD5A3;MPDU1;SLC35A1;DOLPP1;GNPNAT1;ALG12;DOLK;ST3GAL2;RFT1;ST6GALNAC4;ST3GAL3
Reactome_2022__Cyclin D Associated Events In G1 R-HSA-69231	0.476481	1.83991	0.000870575	0.00345771	0.5853	10/47	4.31%	CDK4;CKS1B;CDK2;CCNE1;CDKN2C;E2F1;CDK7;CDKN2A;E2F2;RBL1
KEGG_2021_Human__N-Glycan biosynthesis	0.471679	1.83898	0.000852636	0.00348552	0.5886	26/48	25.29%	DDOST;ALG6;RPN1;ALG3;DPM1;ALG5;B4GALT3;RPN2;ALG1;ALG8;MOGS;ALG2;MGAT4B;DPM3;STT3A;DPAGT1;ALG14;GANAB;DPM2;DAD1;MGAT1;SRD5A3;DOLPP1;ALG12;DOLK;B4GALT2
Reactome_2022__Abortive Elongation Of HIV-1 Transcript In Absence Of Tat R-HSA-167242	0.6008	1.83691	0.00403031	0.00355071	0.5957	9/18	20.05%	POLR2D;POLR2G;POLR2H;POLR2L;POLR2C;POLR2J;POLR2I;POLR2K;POLR2E
Reactome_2022__Pausing And Recovery Of Tat-mediated HIV Elongation R-HSA-167238	0.567639	1.83102	0.00429389	0.00376335	0.6166	10/22	20.05%	POLR2D;POLR2G;POLR2H;POLR2L;POLR2C;POLR2J;TCEA1;POLR2I;POLR2K;POLR2E
Reactome_2022__Interactions Of Vpr With Host Cellular Proteins R-HSA-176033	0.507258	1.83057	0.00197	0.00377191	0.6188	22/34	27.53%	NUP37;NUP54;NUP85;SEC13;NUP107;HMGA1;NUP35;NUP62;NUP205;POM121C;NUP43;NUP88;NUP93;NUP160;BANF1;NUP155;SLC25A5;AAAS;NUP210;NUP188;POM121;SEH1L
Reactome_2022__Elastic Fibre Formation R-HSA-1566948	0.494787	1.82966	0.00211098	0.00380098	0.6225	19/37	29.19%	LOX;MFAP2;EFEMP2;LOXL1;ITGA5;LOXL2;FBLN1;GDF5;LOXL3;ITGB3;ITGB1;LOXL4;MFAP4;TGFB3;FBN3;FBLN5;TGFB1;LTBP4;TGFB2
Reactome_2022__tRNA Modification In Nucleus And Cytosol R-HSA-6782315	0.505358	1.82398	0.00167708	0.00403625	0.6431	20/34	29.96%	METTL1;TP53RK;FTSJ1;CDKAL1;PUS7;ADAT3;TRMT6;TYW1;URM1;TRMT112;CTU1;WDR4;CTU2;THADA;THG1L;TRMT12;LAGE3;TRMU;ADAT2;OSGEP
Reactome_2022__Respiratory Electron Transport, ATP Synthesis By Chemiosmotic Coupling, Heat Production By Uncoupling Proteins R-HSA-163200	0.418528	1.81988	0.000134535	0.00420692	0.6577	41/87	29.48%	UQCRQ;COX6A1;COX7B;UQCR11;NDUFS5;TMEM126B;COX8A;NDUFB5;NDUFB7;UQCRH;UQCRFS1;SDHD;UQCR10;TACO1;NDUFA6;NDUFA12;NDUFB6;NDUFB1;CYCS;NDUFAB1;NDUFB2;SDHB;NDUFS4;NDUFA3;COX5B;COX6B1;NDUFA2;NDUFB4;COX5A;NDUFA11;NDUFB11;NDUFB3;NDUFAF2;COX7A2L;COX18;ETFA;NDUFV3;COQ10B;UQCRC1;NDUFB9;NDUFC1
KEGG_2021_Human__Bladder cancer	0.485712	1.81658	0.00164081	0.0043397	0.6692	16/40	16.11%	CDK4;VEGFA;E2F1;CDKN2A;E2F2;NRAS;MMP9;TP53;MDM2;ARAF;RASSF1;EGFR;THBS1;MMP1;MMP2;HBEGF
Reactome_2022__COPI-dependent Golgi-to-ER Retrograde Traffic R-HSA-6811434	0.430233	1.81426	0.000557025	0.00444041	0.6781	26/74	10.99%	KIF2C;KDELR2;RACGAP1;KIF18A;TMED2;KIF23;KIF4A;KIF20A;KIF15;KIFC1;KDELR1;ARF4;BNIP1;KDELR3;KIF18B;KIF11;CENPE;TMED9;COPB1;ARF5;COPZ1;RINT1;SURF4;SEC22B;KIF22;TMED3
Reactome_2022__Signaling By NOTCH R-HSA-157118	0.379772	1.8122	0	0.00451316	0.6848	63/166	20.40%	TACC3;DLGAP5;TMED2;E2F1;PSMA7;HDAC3;PSMD8;FABP7;PSMB8;PSMD14;APH1A;PSMC2;PSMC1;YBX1;PSMC4;PSMA5;PSMB3;DLL4;PSMB4;PSMB9;RUNX1;PSMD12;PSMA4;JAG1;TP53;PSMA6;EGFR;PSMA3;PSMD9;PSMB2;PSMD13;PSMB1;PSMA1;NOTCH3;PSME2;NCSTN;AKT1;DLK1;FLT4;HDAC1;CCNC;DTX2;PSMC6;ACTA2;RBX1;ELF3;PSMD11;PSME3;PSMD2;HEYL;POFUT1;PSME1;PSMD6;HDAC2;MOV10;NOTCH4;PSMD3;PSMB7;HDAC7;UBA52;SIRT6;PSMD7;MFNG
Reactome_2022__Removal Of Flap Intermediate From C-strand R-HSA-174437	0.60107	1.81157	0.00307992	0.00453225	0.6872	9/17	20.22%	PCNA;RPA3;POLD1;POLD3;FEN1;POT1;POLD2;DNA2;TINF2
Reactome_2022__Mitotic Prophase R-HSA-68875	0.425438	1.80823	0.000274499	0.00467811	0.7003	34/75	22.58%	CCNB1;CCNB2;PLK1;NUP37;CDK1;TMPO;LMNB1;NUP54;VRK1;NUP85;NCAPG2;MASTL;SEC13;NUP107;SMC4;NUP35;LMNA;NUP62;NUP205;POM121C;NUP43;NUP88;NEK6;NUP93;RAB33B;NUP160;BANF1;NUP155;RAB1B;EMD;AAAS;NCAPD3;NUP210;RAB1A
Reactome_2022__Immunoregulatory Interactions Between A Lymphoid And A non-Lymphoid Cell R-HSA-198933	0.412087	1.80803	0	0.00467355	0.7009	54/92	37.27%	ULBP1;HLA-A;ULBP3;HLA-C;TREM1;HLA-B;B2M;ITGA4;LILRA6;FCGR2B;LILRA5;CD300E;ITGB1;CD8B;MICB;PVR;CD200R1;SLAMF6;ICAM1;KLRG1;CD300A;ICAM3;CD40;MICA;SIGLEC9;SIGLEC7;LILRB2;CXADR;HLA-F;TYROBP;HCST;CD99;C3;CD3D;SH2D1A;CD1D;CRTAM;CD8A;CD247;SIGLEC1;FCGR1A;CD300LB;CD300LF;CD300C;TREM2;CD3E;HLA-E;SLAMF7;IFITM1;OSCAR;HLA-G;LILRA2;LAIR1;FZR1
Reactome_2022__Unfolded Protein Response (UPR) R-HSA-381119	0.419425	1.80651	0.000271739	0.00473751	0.7063	37/82	27.81%	EXOSC9;SRPRB;KDELR3;CALR;DDIT3;SHC1;PREB;PDIA6;DNAJB11;LMNA;PDIA5;HSPA5;DNAJB9;GOSR2;ATF3;EIF2S2;CTDSP2;EXTL2;EXOSC2;EXOSC8;EIF2S1;WIPI1;HSP90B1;EXOSC3;CCL2;CEBPG;DDX11;EIF2AK3;CUL7;ATF4;SSR1;HDGF;EIF2S3;IGFBP1;SEC31A;CEBPB;NFYC
Reactome_2022__SUMOylation Of DNA Methylation Proteins R-HSA-4655427	0.616926	1.80555	0.00378352	0.00477708	0.7098	7/15	15.03%	RNF2;DNMT3B;PHC2;CBX2;SCMH1;DNMT1;SUMO1
Reactome_2022__Association Of TriC/CCT With Target Proteins During Biosynthesis R-HSA-390471	0.491123	1.80467	0.00239772	0.00480512	0.7122	18/36	20.11%	CCNE1;HDAC3;CCT2;FBXO4;FKBP9;XRN2;FBXW9;CCT5;CCT6A;TP53;CCT4;CCT8;WRAP53;SPHK1;CCNE2;NOP56;FBXL5;STAT3
KEGG_2021_Human__Amyotrophic lateral sclerosis	0.354445	1.80328	0	0.00486147	0.717	124/300	23.88%	NDUFA4L2;NXT1;GPX7;TUBA1C;NUP37;TUBA1A;UQCRHL;TUBB;NUP54;PSMA7;TUBA1B;PSMD8;NUP85;CASP3;PSMD14;PFN1;RAE1;DDIT3;WDR41;PSMC2;TUBB6;DAXX;XBP1;NOS2;SDHC;GPX8;PSMC1;UQCRQ;PSMC4;PSMA5;PSMB3;DCTN2;TNFRSF1A;SEC13;COX7A2;NUP107;PSMB4;PSMD12;COX6A1;PSMA4;ACTB;NUP35;TP53;COX7B;RAB8A;PRPH;PSMA6;BAX;PSMA3;NDUFA4;UQCR11;MAP2K3;PSMD9;ANG;NUP62;NUP205;PSMB2;PSMD13;NDUFS5;HSPA5;COX8A;PSMB1;PSMA1;NDUFB5;NDUFB7;ADRM1;UQCRH;UQCRFS1;COX4I2;TOMM40;SDHD;POM121C;NUP43;NUP88;MAPK14;ACTG1;DCTN3;NUP93;PSMC6;UQCR10;PSMD11;NDUFA6;CASP1;DERL1;NDUFA12;NUP160;PSMD2;NDUFB6;NDUFB1;CYCS;TUBB3;TANK;EIF2S1;WIPI1;NDUFAB1;NDUFB2;NUP155;GPX1;PSMD6;NXT2;SDHB;NDUFS4;NDUFA3;PSMD3;SIGMAR1;COX5B;COX6B1;PSMB7;RAC1;NDUFA2;PSMD7;NDUFB4;EIF2AK3;COX5A;NDUFA11;NUP210;NDUFB11;ATF4;RAB1A;PSMB6;PSMC3;GLE1;TUBB2B;DNAH14
Reactome_2022__Diseases Of Metabolism R-HSA-5668914	0.368052	1.80241	0.000117911	0.00489581	0.7196	78/208	25.21%	CYP27B1;SLPI;AHCY;MMADHC;ALG6;GUSB;ALG3;FMOD;DPM1;LUM;SDC1;CHST14;RPIA;PMM2;IDH1;BGN;CYP19A1;HEXB;GLB1;GYS1;HSPG2;ALG1;GBE1;PGM1;GPC1;CD320;ALG8;MOGS;ALG2;DPM3;THSD1;C1GALT1C1;DPAGT1;THBS1;SGSH;GALK1;MUC1;NOTCH3;ADAMTS7;TCN2;G6PC3;GALE;ALG14;POMGNT1;CTSA;SLC26A2;SLC37A4;MUC12;DPM2;ADAMTS1;GALNS;GNS;SPON2;CHSY1;NOTCH4;CUBN;SLC34A2;DCN;NUS1;ADAMTSL4;DHDDS;UBA52;SLC35D1;SRD5A3;MPDU1;FDX1;ADAMTS3;CFP;ADAMTS18;GCLM;APRT;PROC;AGRN;HEXA;B4GALT7;ALG12;DOLK;CYP2R1
Reactome_2022__E3 Ubiquitin Ligases Ubiquitinate Target Proteins R-HSA-8866654	0.473099	1.79748	0.00118361	0.00513954	0.7377	17/43	21.46%	PCNA;RAD18;UBE2A;BCL10;HLA-A;PEX2;UBE2N;HLA-B;PEX13;UBE2J2;RNF181;DERL1;UBE2D3;UBE2D2;UBA52;UBE2B;UBE2E1
Reactome_2022__Post-chaperonin Tubulin Folding Pathway R-HSA-389977	0.599165	1.7974	0.00456621	0.00512872	0.738	6/17	4.21%	TUBA1C;TUBA1A;TUBB;TUBA1B;TBCA;TUBB6
Reactome_2022__Smooth Muscle Contraction R-HSA-445355	0.494926	1.79738	0.00179748	0.00511611	0.7381	13/36	14.28%	TPM4;MYL6;ITGA1;CALD1;ANXA2;MYL12B;MYL12A;MYL9;ACTG2;TPM3;ANXA1;TPM2;ACTA2
KEGG_2021_Human__Non-alcoholic fatty liver disease	0.383775	1.79135	0	0.00543663	0.7599	69/138	29.48%	NDUFA4L2;UQCRHL;MLX;CDC42;CASP3;DDIT3;XBP1;SDHC;UQCRQ;TNFRSF1A;COX7A2;COX6A1;SOCS3;COX7B;BAX;NDUFA4;UQCR11;NDUFS5;COX8A;NDUFB5;NDUFB7;UQCRH;UQCRFS1;COX4I2;SDHD;AKT1;IL6;MAPK14;FAS;UQCR10;NDUFA6;NDUFA12;NDUFB6;NDUFB1;PRKAG1;CYCS;PRKAB1;EIF2S1;NDUFAB1;NDUFB2;SDHB;AKT2;NDUFS4;NDUFA3;CASP7;COX5B;CASP8;COX6B1;RAC1;NDUFA2;NDUFB4;EIF2AK3;COX5A;NDUFA11;NDUFB11;ATF4;NDUFB3;NFKB1;JUN;ADIPOR1;CYC1;COX7A2L;NDUFV3;PRKAA1;TGFB1;PIK3R3;UQCRC1;NDUFB9;NDUFC1
Reactome_2022__Interleukin-4 And Interleukin-13 Signaling R-HSA-6785807	0.404599	1.78777	0.000400534	0.00562628	0.7725	34/94	20.71%	SAA2;VEGFA;BIRC5;LIF;COL1A2;FN1;SOCS1;TWIST1;IL13RA2;MMP9;SOCS3;TP53;VIM;MMP3;F13A1;TIMP1;MUC1;CD36;ANXA1;AKT1;IL6;CEBPD;IL10;HMOX1;MMP1;FSCN1;MMP2;ITGB1;HSP90B1;CCL2;ICAM1;GATA3;STAT3;PTGS2
KEGG_2021_Human__Galactose metabolism	0.519703	1.78498	0.00407268	0.00577302	0.7803	15/27	21.43%	GLA;GLB1;PGM1;PGM2;GALK1;G6PC3;GALE;HK3;AKR1B10;HK2;GALM;AKR1B1;MGAM2;MGAM;GCK
Reactome_2022__Defective Intrinsic Pathway For Apoptosis R-HSA-9734009	0.549162	1.78415	0.00458498	0.00581182	0.7824	9/22	10.42%	CDC25C;CDC25A;LMNB1;CDKN2A;C1QBP;CDC25B;TP53;LMNA;CAPNS1
Reactome_2022__Protein Folding R-HSA-391251	0.413794	1.78241	0.000403443	0.00590174	0.788	36/85	24.74%	TUBA1C;TUBA1A;CCNE1;TUBB;HDAC3;TUBA1B;TBCA;CCT2;GNG5;FBXO4;TUBB6;FKBP9;XRN2;GNG11;FBXW9;GNB2;CCT5;CCT6A;TP53;CCT4;GNG12;CCT8;WRAP53;SPHK1;CCNE2;PFDN5;VBP1;TUBB3;NOP56;FBXL5;STAT3;CSNK2B;TBCB;TUBB2B;CCT7;FBXO6
Reactome_2022__PERK Regulates Gene Expression R-HSA-381042	0.503853	1.78041	0.0029159	0.00600292	0.793	17/31	27.81%	EXOSC9;DDIT3;HSPA5;ATF3;EIF2S2;EXOSC2;EXOSC8;EIF2S1;EXOSC3;CCL2;CEBPG;EIF2AK3;ATF4;EIF2S3;IGFBP1;CEBPB;NFYC
Reactome_2022__Formation Of Early Elongation Complex R-HSA-113418	0.517935	1.77896	0.00399693	0.00608453	0.7983	11/28	20.05%	CDK7;POLR2D;POLR2G;POLR2H;POLR2L;POLR2C;GTF2H2;POLR2J;POLR2I;POLR2K;POLR2E
Reactome_2022__Chaperonin-mediated Protein Folding R-HSA-390466	0.41795	1.77863	0.000544366	0.00608571	0.7987	27/79	16.10%	TUBA1C;TUBA1A;CCNE1;TUBB;HDAC3;TUBA1B;CCT2;GNG5;FBXO4;TUBB6;FKBP9;XRN2;GNG11;FBXW9;GNB2;CCT5;CCT6A;TP53;CCT4;GNG12;CCT8;WRAP53;SPHK1;CCNE2;PFDN5;VBP1;TUBB3
Reactome_2022__RNA Pol II CTD Phosphorylation And Interaction With CE R-HSA-77075	0.522842	1.77812	0.00418021	0.00609801	0.8002	11/27	20.05%	CDK7;POLR2D;POLR2G;POLR2H;POLR2L;POLR2C;GTF2H2;POLR2J;POLR2I;POLR2K;POLR2E
KEGG_2021_Human__Protein export	0.543766	1.76875	0.00638264	0.00669591	0.8276	14/22	26.24%	SEC61G;SRPRB;SEC61A1;SEC61B;SRP72;HSPA5;SPCS3;SRP9;SPCS2;SEC11A;IMMP2L;SPCS1;IMMP1L;OXA1L
Reactome_2022__HCMV Late Events R-HSA-9610379	0.4404	1.76852	0.0017077	0.00669388	0.8287	27/55	28.69%	NUP37;NUP54;VPS25;NUP85;RRM1;SEC13;NUP107;NUP35;NUP62;NUP205;POM121C;NUP43;NUP88;CEBPD;NUP93;NUP160;NUP155;HNRNPK;AAAS;CHMP2A;NUP210;NUP188;CHMP4C;VPS37B;POM121;SEH1L;TRMU
Reactome_2022__Signaling By B Cell Receptor (BCR) R-HSA-983705	0.393216	1.76766	0.000261677	0.0067394	0.8315	46/105	24.98%	PPIA;PSMA7;PSMD8;PSMB8;PSMD14;BCL10;PSMC2;ORAI1;FKBP1A;PSMC1;PSMC4;PSMA5;NRAS;PSMB3;PSMB4;PSMB9;PSMD12;PSMA4;PSMA6;PSMA3;PSMD9;CD79B;PSMB2;PSMD13;PSMB1;PSMA1;PSME2;PSMC6;PSMD11;PSME3;PSMD2;NCK1;PSME1;PSMD6;PSMD3;PSMB7;UBA52;PSMD7;PSMD5;MALT1;PSMB6;PSMC3;PSMD10;NFKB1;NFKBIE;PSMF1
Reactome_2022__Interferon Signaling R-HSA-913531	0.367986	1.76647	0.000121566	0.00679544	0.8345	90/174	30.76%	KPNA2;NUP37;NUP54;IFNGR2;NUP85;PSMB8;HLA-A;EIF4A3;SOCS1;ISG20;IFNAR2;SEC13;NUP107;HLA-C;SOCS3;UBE2N;NUP35;TRIM45;HLA-B;TRIM21;B2M;NUP62;NUP205;IP6K2;IRF1;FLNA;GBP1;IFI30;POM121C;NUP43;NUP88;IFITM3;TRIM5;NUP93;IFITM2;IFI6;PTPN2;OAS1;SUMO1;NUP160;IFI27;SP100;IFI35;USP18;NUP155;BST2;IRF7;MT2A;EIF4E2;RSAD2;CD44;CAMK2D;ICAM1;UBA52;UBE2L6;EIF4E;ISG15;AAAS;UBE2E1;HLA-DRA;NUP210;IRF9;PTPN1;HOXC13;OASL;EIF4G2;OAS3;NUP188;HLA-DPA1;HLA-F;ABCE1;TRIM14;GBP2;POM121;HLA-DRB1;IRF3;SEH1L;STAT2;OAS2;XAF1;GBP5;PML;STAT1;RPS27A;TRIM38;PLCG1;GNL3;MX2;FCGR1A;HLA-DRB5
Reactome_2022__TP53 Regulates Transcription Of Cell Death Genes R-HSA-5633008	0.466825	1.76615	0.00342109	0.00679624	0.8353	14/42	14.81%	PRELID1;BIRC5;IGFBP3;TRIAP1;CASP6;CASP2;TP73;ZNF420;STEAP3;TP53;BAX;TP53I3;MPZ;CASP1
Reactome_2022__Gene And Protein Expression By JAK-STAT Signaling After Interleukin-12 Stimulation R-HSA-8950505	0.505173	1.76115	0.00554273	0.00714369	0.8464	15/29	22.06%	PPIA;LMNB1;ANXA2;CDC42;RAP1B;CAPZA1;SNRPA1;S100A9;MSN;PSME2;IL10;RPLP0;GSTO1;CNN2;HNRNPF
Reactome_2022__Interconversion Of Nucleotide Di- And Triphosphates R-HSA-499943	0.533187	1.74739	0.00653595	0.00818335	0.8824	10/23	17.61%	DTYMK;TYMS;DCTPP1;RRM2;AK2;GLRX;RRM1;DUT;DCTD;GSR
Reactome_2022__AURKA Activation By TPX2 R-HSA-8854518	0.421914	1.74494	0.0009782	0.00835593	0.889	23/65	17.23%	HAUS1;AURKA;PLK1;NEK2;HAUS8;TUBA1A;HMMR;TUBG1;CDK1;TPX2;TUBB;PLK4;DCTN2;CEP135;NDE1;CEP152;ODF2;HAUS5;DCTN3;HAUS2;SSNA1;CEP76;NEDD1
Reactome_2022__Mitochondrial Protein Import R-HSA-1268020	0.444321	1.74116	0.00247813	0.00863962	0.8961	22/51	25.03%	TIMM8B;COQ2;TIMM44;CHCHD3;GRPEL2;CHCHD2;HSCB;DNAJC19;TOMM40;TOMM22;TIMM22;CHCHD5;TIMM9;TIMM10;MTX1;TIMM17A;BCS1L;SLC25A13;PMPCB;COX17;PMPCA;TIMM13
KEGG_2021_Human__Cellular senescence	0.368171	1.73656	0.000748223	0.00900732	0.9032	40/146	13.51%	CDK4;CCNB1;CDK2;CHEK1;CCNA2;CCNB2;CHEK2;CDC25A;MYBL2;CDK1;CCNE1;IGFBP3;E2F1;PPP1CA;CDKN2A;FOXM1;E2F2;PPP1CB;RBL1;HLA-A;EIF4EBP1;LIN9;NRAS;HUS1;RHEB;HLA-C;TP53;RAD1;MDM2;HLA-B;MAP2K3;SERPINE1;E2F4;GADD45A;AKT1;IL6;MAPK14;GATA4;RBBP4;TRPV4
Reactome_2022__Antiviral Mechanism By IFN-stimulated Genes R-HSA-1169410	0.408384	1.73539	0.000545628	0.0090838	0.9056	42/77	30.21%	KPNA2;NUP37;NUP54;NUP85;EIF4A3;SEC13;NUP107;UBE2N;NUP35;NUP62;NUP205;FLNA;POM121C;NUP43;NUP88;NUP93;OAS1;NUP160;USP18;NUP155;EIF4E2;UBA52;UBE2L6;EIF4E;ISG15;AAAS;UBE2E1;NUP210;OASL;EIF4G2;OAS3;NUP188;ABCE1;POM121;IRF3;SEH1L;OAS2;STAT1;RPS27A;PLCG1;GNL3;MX2
Reactome_2022__Collagen Chain Trimerization R-HSA-8948216	0.459672	1.73516	0.00476687	0.00908235	0.9058	19/42	26.99%	COL4A1;COL4A2;COL1A2;COL5A2;COL3A1;COL6A3;COL5A1;COL1A1;COL18A1;COL6A1;COL9A3;COL6A2;COL15A1;COL12A1;COL14A1;COL25A1;COL23A1;COL9A1;COL11A1
Reactome_2022__tRNA Aminoacylation R-HSA-379724	0.519172	1.73506	0.00632033	0.00906564	0.9061	12/25	26.39%	RARS2;PARS2;AIMP2;PPA2;WARS2;FARSB;YARS2;DARS2;MARS2;FARS2;SARS2;QARS1
MSigDB_Hallmark_2020__Oxidative Phosphorylation	0.360133	1.73423	0.000241867	0.00911542	0.9086	84/181	29.82%	LDHA;TIMM8B;MRPS12;MRPS15;SDHC;IDH1;MRPL11;UQCRQ;ATP6V1F;ATP6V0B;MRPL15;HCCS;COX7A2;HSD17B10;COX6A1;COX7B;MRPL34;ATP6V1G1;BAX;NDUFA4;UQCR11;COX8A;NDUFB5;NDUFB7;UQCRH;UQCRFS1;SDHD;ACAA2;TOMM22;MDH2;ATP6V0E1;UQCR10;NDUFA6;MRPS22;CYB5A;NDUFB6;TIMM9;PHB2;NDUFB1;CYCS;TIMM10;FH;IMMT;NDUFAB1;NDUFB2;DLST;SLC25A5;SDHB;NDUFS4;NDUFA3;CASP7;TIMM17A;COX5B;COX6B1;NDUFA2;ABCB7;TCIRG1;NDUFB4;FDX1;COX5A;MRPS11;HTRA2;COX17;MTRF1;POR;COX11;PRDX3;PMPCA;NDUFB3;TIMM13;GPX4;GPI;OXA1L;CYC1;COX7A2L;ETFA;SLC25A20;SLC25A11;NQO2;UQCRC1;IDH3B;NDUFC1;SUCLG1;TIMM50
Reactome_2022__Formation Of TC-NER Pre-Incision Complex R-HSA-6781823	0.444372	1.73337	0.00246341	0.00917066	0.9105	21/50	20.05%	CDK7;COPS3;POLR2D;POLR2G;POLR2H;POLR2L;POLR2C;GTF2H2;HMGN1;POLR2J;COPS6;TCEA1;RBX1;COPS5;COPS8;POLR2I;POLR2K;ERCC8;UBA52;COPS4;POLR2E
Reactome_2022__Mitochondrial tRNA Aminoacylation R-HSA-379726	0.558367	1.73061	0.00577849	0.0094019	0.916	10/19	26.39%	RARS2;PARS2;PPA2;WARS2;YARS2;DARS2;MARS2;FARS2;SARS2;QARS1
MSigDB_Hallmark_2020__p53 Pathway	0.357085	1.72864	0	0.0095636	0.9189	69/185	22.87%	PCNA;BAK1;TRIAP1;CDKN2A;PVT1;LIF;HDAC3;SDC1;DDIT3;RGS16;SEC61A1;SOCS1;TRIB3;EPHA2;TM4SF1;STEAP3;TAP1;HINT1;SAT1;TP53;MDM2;BTG1;BAX;PROCR;POLH;IP6K2;SERTAD3;TRAF4;S100A10;S100A4;GADD45A;UPP1;IFI30;IER5;SPHK1;HMOX1;TCN2;RAP2B;ATF3;AEN;FAS;PPM1D;CASP1;VDR;PPP1R15A;HBEGF;PDGFA;PLK3;PRKAB1;EI24;VAMP8;DRAM1;RPL36;CCNG1;FAM162A;SLC35D1;ST14;F2R;FUCA1;CCND2;CGRRF1;RNF19B;DDB2;NUDT15;TP63;DNTTIP2;MKNK2;PERP;RAD51C
Reactome_2022__Formation Of HIV Elongation Complex In Absence Of HIV Tat R-HSA-167152	0.474837	1.72737	0.00434848	0.00965209	0.9212	12/36	20.05%	CDK7;POLR2D;POLR2G;POLR2H;POLR2L;POLR2C;GTF2H2;POLR2J;TCEA1;POLR2I;POLR2K;POLR2E
Reactome_2022__Regulation Of TP53 Activity R-HSA-5633007	0.367735	1.72713	0.000377311	0.00965191	0.9215	57/145	23.44%	AURKA;EXO1;RFC2;CDK2;CHEK1;RFC4;CCNA2;RPA3;CHEK2;RFC3;CDK1;RBBP8;TPX2;AURKB;CDKN2A;BRIP1;BARD1;DAXX;BRCA1;HUS1;TP73;TP53RK;TAF11;TAF12;TP53;MDM2;TAF13;TAF9;AKT1;MAPK14;HDAC1;RBBP4;TTC5;SMYD2;TAF7;PRKAG1;TBP;ING3;PLK3;PRKAB1;RMI1;TOP3A;HDAC2;CCNG1;AKT2;UBA52;DNA2;MAPKAP1;RFC5;MDM4;TP63;CSNK2B;CDK5;RNF34;BLM;ATRIP;TAF7L

### Sheet: HNSC
Term	ES	NES	NOM p-val	FDR q-val	FWER p-val	Tag %	Gene %	Lead_genes
MSigDB_Hallmark_2020__Epithelial Mesenchymal Transition	0.586965	3.19716	0	0	0	114/194	17.63%	TFPI2;CAP2;NT5E;CXCL1;SNAI2;PLOD1;SCG2;MFAP5;TNFRSF12A;PMEPA1;PVR;SERPINH1;GLIPR1;BASP1;SERPINE1;ITGA5;PTX3;TIMP3;RHOB;TPM2;FN1;TGFBI;LAMC2;AREG;SPOCK1;DCN;ITGB1;CXCL12;LAMC1;TPM1;FSTL3;BGN;LUM;LGALS1;JUN;MMP14;SFRP1;HTRA1;IL6;FSTL1;CD44;LOXL2;GAS1;SPARC;CALU;THBS1;PTHLH;PPIB;DST;FOXC2;RGS4;VEGFC;PCOLCE;TGFB1;SFRP4;COL5A1;ITGB3;COL12A1;CDH6;MMP3;FLNA;LRRC15;ECM2;DKK1;TAGLN;CTHRC1;FAP;MYL9;GJA1;CD59;LAMA3;COL5A2;CALD1;SGCG;FERMT2;MYLK;COL1A1;PLOD2;PDGFRB;NTM;PFN2;MMP2;FBN1;COL4A1;COL8A2;TIMP1;SGCD;SDC4;COL1A2;TPM4;EMP3;COPA;SGCB;SERPINE2;MSX1;COL3A1;COL5A3;LOXL1;EDIL3;COL11A1;ACTA2;COL4A2;PLOD3;BMP1;POSTN;THBS2;EFEMP2;MXRA5;LOX;FBLN5;ITGB5;LAMA2;COL16A1;INHBA
MSigDB_Hallmark_2020__Myogenesis	0.534418	2.88559	0	0	0	92/193	16.01%	CHRNB1;CD36;ITGA7;FLII;MYOM1;FHL1;MYL7;CHRNG;MYOM2;MEF2C;MYH3;HRC;TPM3;PYGM;ACTN2;LDB3;SGCA;MYL3;MYH7;PDLIM7;TPM2;CKMT2;RYR1;MYF6;TNNI1;ITGB1;PFKM;NCAM1;MAPK12;GPX3;CRYAB;CASQ2;MYL2;MYH8;DTNA;BDKRB2;ACHE;DES;PRNP;ACTC1;SPARC;ATP2A1;MYOZ1;CAMK2B;SPEG;MEF2D;TGFB1;BIN1;TNNC1;CHRNA1;SMTN;ITGB4;MYBPH;PSEN2;TAGLN;KIFC3;AGRN;TNNT3;SGCG;AEBP1;PPP1R3C;MYH9;MYLK;MRAS;COL1A1;PPFIA4;PDE4DIP;CSRP3;CAV3;REEP1;CACNA1H;SGCD;SPHK1;FABP3;CACNG1;MYO1C;SORBS1;COL3A1;TCAP;ANKRD2;MYH1;MYLPF;MB;SLN;MYH2;COL4A2;TNNI2;MYOG;ACTN3;APP;MYL1;IGFBP7
Reactome_2022__Striated Muscle Contraction R-HSA-390522	0.753471	2.87668	0	0	0	23/32	15.58%	NEB;MYH3;TPM3;TMOD1;ACTN2;MYL3;MYH6;TPM2;MYBPC2;TNNI1;TPM1;TMOD4;MYL2;MYH8;DES;TNNI3;TNNT3;MYBPC1;TPM4;TCAP;TNNI2;ACTN3;MYL1
Reactome_2022__Cell-extracellular Matrix Interactions R-HSA-446353	0.756014	2.38777	0	0.000724541	0.0016	10/16	12.73%	ACTN1;FLNC;ITGB1;PARVA;FLNA;FERMT2;PARVB;TESK1;FBLIM1;ILK
KEGG_2021_Human__Hypertrophic cardiomyopathy	0.497822	2.37597	0	0.00070844	0.0016	39/86	13.96%	PRKAB2;RYR2;TTN;ITGA7;TPM3;SGCA;MYL3;ITGA5;PRKAG3;MYH6;MYH7;TPM2;CACNA1S;CACNB1;ITGB1;SLC8A3;TPM1;MYL2;IL6;DES;PRKAA1;ACTC1;ATP2A1;TGFB1;TNNC1;ITGB3;ITGB4;TNNI3;SGCG;ITGA6;TGFB3;SGCD;ITGA3;TPM4;SGCB;CACNG1;ITGB6;CACNG6;ITGA10
Reactome_2022__HSF1-dependent Transactivation R-HSA-3371571	0.611663	2.36191	0	0.000724541	0.0021	21/33	25.40%	HSP90AA1;HSP90AB1;SERPINH1;CAMK2A;CAMK2D;CRYAB;TNFRSF21;MTOR;CAMK2B;HSPA1L;HSPA8;HSF1;CAMK2G;MRPL18;HSPA2;UBB;COL4A6;HSPA1A;HSPA1B;HSPB8;DEDD2
Reactome_2022__Peptide Chain Elongation R-HSA-156902	-0.597583	-2.32107	0	8.21613e-05	0.0001	59/84	27.36%	RPL32;RPS4X;RPL3;RPL29;RPL22L1;RPL13A;RPS27;RPS15;RPS9;RPS11;RPS14;RPL15;RPL35;RPS28;RPL7A;RPL21;RPL37A;RPL14;RPLP1;RPS19;UBA52;RPL31;RPS15A;RPL41;RPLP2;RPL39;RPL18;RPSA;RPL36;RPL12;RPS24;RPL34;RPS25;RPLP0;RPL18A;RPS7;RPL4;RPL6;EEF2;RPL19;RPS6;RPL35A;RPL28;RPL38;RPL10A;RPS3;RPS23;RPL27A;EEF1A1;RPL27;RPS2;RPL23;RPL5;RPS20;RPS27A;RPS5;RPS12;RPS13;RPL8
Reactome_2022__Collagen Formation R-HSA-1474290	0.494215	2.31444	0	0.00108106	0.0038	53/79	20.86%	PLOD1;COL2A1;SERPINH1;LAMC2;TLL1;CD151;COL13A1;LOXL2;PPIB;DST;PCOLCE;COL5A1;P4HA2;COL12A1;MMP3;ITGB4;P4HA1;TLL2;COL5A2;ITGA6;COL1A1;PLOD2;P4HA3;LAMB3;ADAMTS3;COL4A1;COL8A2;COL1A2;CTSB;ADAMTS14;COL17A1;COL3A1;COL5A3;MMP13;LOXL1;COL11A1;COL4A2;COL10A1;COL24A1;PLOD3;BMP1;PLEC;COL25A1;LOX;LAMA4;COL16A1;COL27A1;CRTAP;COL6A3;COL4A6;COL6A2;COL6A1;ADAMTS2
Reactome_2022__Viral mRNA Translation R-HSA-192823	-0.589929	-2.30406	0	4.10806e-05	0.0001	59/87	27.36%	RPL32;RPS4X;RPL3;RPL29;RPL22L1;RPL13A;RPS27;RPS15;RPS9;RPS11;RPS14;RPL15;RPL35;RPS28;RPL7A;RPL21;RPL37A;RPL14;RPLP1;RPS19;UBA52;RPL31;RPS15A;RPL41;RPLP2;RPL39;RPL18;RPSA;RPL36;RPL12;RPS24;RPL34;RPS25;RPLP0;RPL18A;RPS7;RPL4;RPL6;XK;RPL19;RPS6;RPL35A;RPL28;RPL38;PBRM1;RPL10A;RPS3;RPS23;RPL27A;RPL27;RPS2;RPL23;RPL5;RPS20;RPS27A;RPS5;RPS12;RPS13;RPL8
Reactome_2022__Selenocysteine Synthesis R-HSA-2408557	-0.588169	-2.29592	0	5.47742e-05	0.0002	59/87	27.36%	RPL32;RPS4X;RPL3;RPL29;RPL22L1;RPL13A;RPS27;RPS15;RPS9;RPS11;RPS14;RPL15;RPL35;RPS28;RPL7A;RPL21;RPL37A;RPL14;RPLP1;SECISBP2;RPS19;UBA52;RPL31;RPS15A;RPL41;RPLP2;RPL39;RPL18;RPSA;RPL36;RPL12;RPS24;RPL34;RPS25;RPLP0;RPL18A;RPS7;RPL4;RPL6;RPL19;RPS6;RPL35A;RPL28;RPL38;RPL10A;RPS3;RPS23;RPL27A;RPL27;RPS2;RPL23;RPL5;RPS20;RPS27A;PSTK;RPS5;RPS12;RPS13;RPL8
Reactome_2022__Collagen Biosynthesis And Modifying Enzymes R-HSA-1650814	0.513547	2.27297	0	0.00171072	0.0073	39/58	20.86%	PLOD1;COL2A1;SERPINH1;TLL1;COL13A1;PPIB;PCOLCE;COL5A1;P4HA2;COL12A1;P4HA1;TLL2;COL5A2;COL1A1;PLOD2;P4HA3;ADAMTS3;COL4A1;COL8A2;COL1A2;ADAMTS14;COL17A1;COL3A1;COL5A3;COL11A1;COL4A2;COL10A1;COL24A1;PLOD3;BMP1;COL25A1;COL16A1;COL27A1;CRTAP;COL6A3;COL4A6;COL6A2;COL6A1;ADAMTS2
Reactome_2022__Nonsense Mediated Decay (NMD) Independent Of Exon Junction Complex (EJC) R-HSA-975956	-0.57928	-2.27145	0	4.10806e-05	0.0002	60/90	27.36%	RPL32;RPS4X;RPL3;RPL29;RPL22L1;RPL13A;RPS27;RPS15;RPS9;RPS11;RPS14;RPL15;RPL35;RPS28;RPL7A;RPL21;RPL37A;RPL14;RPLP1;RPS19;UBA52;RPL31;RPS15A;RPL41;RPLP2;RPL39;RPL18;RPSA;RPL36;RPL12;RPS24;RPL34;RPS25;RPLP0;RPL18A;RPS7;RPL4;RPL6;RPL19;RPS6;RPL35A;RPL28;RPL38;ETF1;RPL10A;RPS3;RPS23;NCBP1;RPL27A;RPL27;RPS2;RPL23;RPL5;UPF1;RPS20;RPS27A;RPS5;RPS12;RPS13;RPL8
Reactome_2022__Eukaryotic Translation Termination R-HSA-72764	-0.578679	-2.25878	0	3.28645e-05	0.0002	60/88	27.36%	RPL32;RPS4X;RPL3;RPL29;RPL22L1;RPL13A;RPS27;RPS15;RPS9;RPS11;RPS14;RPL15;RPL35;RPS28;RPL7A;RPL21;RPL37A;RPL14;RPLP1;RPS19;UBA52;RPL31;RPS15A;RPL41;RPLP2;RPL39;RPL18;RPSA;RPL36;RPL12;RPS24;RPL34;RPS25;RPLP0;RPL18A;RPS7;RPL4;RPL6;RPL19;RPS6;RPL35A;RPL28;RPL38;ETF1;RPL10A;RPS3;RPS23;RPL27A;APEH;RPL27;RPS2;RPL23;N6AMT1;RPL5;RPS20;RPS27A;RPS5;RPS12;RPS13;RPL8
Reactome_2022__Selenoamino Acid Metabolism R-HSA-2408522	-0.563857	-2.24929	0	4.10806e-05	0.0003	73/103	31.87%	RPL32;RPS4X;RPL3;RPL29;RPL22L1;RPL13A;RPS27;RPS15;RPS9;RPS11;RPS14;RPL15;RPL35;RPS28;RPL7A;RPL21;RPL37A;RPL14;RPLP1;SECISBP2;RPS19;UBA52;RPL31;RPS15A;RPL41;QARS1;RPLP2;PAPSS1;RPL39;RPL18;RPSA;RPL36;RPL12;RPS24;RPL34;RPS25;RPLP0;RPL18A;RPS7;RPL4;RPL6;RPL19;RPS6;RPL35A;TXNRD1;RPL28;RPL38;RPL10A;RPS3;GNMT;RPS23;RPL27A;RPL27;RPS2;RPL23;GSR;VSIG2;RPL5;PAPSS2;RPS20;RPS27A;PSTK;RPS5;RPS12;RPS13;RPL8;RPS8;RPS16;AHCY;RPL11;RPL26;INMT;EEFSEC
Reactome_2022__Formation Of A Pool Of Free 40S Subunits R-HSA-72689	-0.568659	-2.24883	0	3.5212e-05	0.0003	61/96	28.54%	RPL32;RPS4X;RPL3;RPL29;RPL22L1;RPL13A;RPS27;RPS15;RPS9;RPS11;RPS14;RPL15;RPL35;RPS28;RPL7A;RPL21;RPL37A;RPL14;RPLP1;RPS19;UBA52;RPL31;RPS15A;RPL41;RPLP2;RPL39;RPL18;RPSA;RPL36;RPL12;RPS24;RPL34;RPS25;RPLP0;RPL18A;EIF3K;RPS7;RPL4;RPL6;RPL19;RPS6;RPL35A;EIF3F;RPL28;RPL38;RPL10A;RPS3;RPS23;RPL27A;RPL27;RPS2;RPL23;RPL5;RPS20;RPS27A;RPS5;RPS12;RPS13;RPL8;RPS8;EIF3L
Reactome_2022__Eukaryotic Translation Elongation R-HSA-156842	-0.574882	-2.24523	0	4.10806e-05	0.0004	60/87	27.36%	RPL32;RPS4X;RPL3;RPL29;RPL22L1;RPL13A;RPS27;RPS15;RPS9;RPS11;RPS14;RPL15;RPL35;RPS28;RPL7A;RPL21;RPL37A;RPL14;RPLP1;RPS19;UBA52;RPL31;RPS15A;RPL41;EEF1B2;RPLP2;RPL39;RPL18;RPSA;RPL36;RPL12;RPS24;RPL34;RPS25;RPLP0;RPL18A;RPS7;RPL4;RPL6;EEF2;RPL19;RPS6;RPL35A;RPL28;RPL38;RPL10A;RPS3;RPS23;RPL27A;EEF1A1;RPL27;RPS2;RPL23;RPL5;RPS20;RPS27A;RPS5;RPS12;RPS13;RPL8
MSigDB_Hallmark_2020__Angiogenesis	0.582691	2.2297	0	0.00261193	0.0122	20/32	22.21%	SERPINA5;STC1;LUM;FSTL1;TNFRSF21;JAG2;COL5A2;TIMP1;KCNJ8;JAG1;MSX1;COL3A1;PDGFA;POSTN;APP;VEGFA;NRP1;VAV2;VTN;LRPAP1
KEGG_2021_Human__Dilated cardiomyopathy	0.460502	2.22034	0	0.00268885	0.014	37/89	13.96%	RYR2;TTN;ITGA7;TPM3;SGCA;MYL3;ITGA5;MYH6;MYH7;TPM2;CACNA1S;CACNB1;ITGB1;SLC8A3;TPM1;MYL2;DES;ACTC1;ATP2A1;PLN;TGFB1;TNNC1;ITGB3;ITGB4;TNNI3;ADCY1;SGCG;ITGA6;TGFB3;SGCD;ITGA3;TPM4;SGCB;CACNG1;ITGB6;CACNG6;ITGA10
KEGG_2021_Human__Primary immunodeficiency	-0.684448	-2.21959	0	5.47742e-05	0.0006	26/32	22.83%	IL2RG;DCLRE1C;RFX5;CD3D;CD8A;ZAP70;CD79A;CD3E;CD8B;CD4;BTK;CD19;JAK3;CIITA;TNFRSF13B;UNG;RFXANK;PTPRC;LCK;BLNK;TNFRSF13C;ICOS;CD40LG;ORAI1;RFXAP;CD40
Reactome_2022__Nonsense Mediated Decay (NMD) Enhanced By Exon Junction Complex (EJC) R-HSA-975957	-0.551161	-2.2111	0	7.39452e-05	0.0009	65/108	27.36%	RPL32;RPS4X;RPL3;RPL29;RPL22L1;RPL13A;RPS27;RPS15;RPS9;RPS11;RPS14;RPL15;RPL35;RPS28;RPL7A;RPL21;RPL37A;RPL14;RPLP1;RPS19;UBA52;RPL31;RPS15A;RPL41;RPLP2;RPL39;RPL18;RPSA;RPL36;RPL12;RPS24;RPL34;PPP2R2A;RPS25;RPLP0;RPL18A;RPS7;RPL4;RPL6;RPL19;RPS6;DCP1A;RPL35A;RPL28;RPL38;ETF1;RPL10A;RPS3;RPS23;NCBP1;CASC3;RPL27A;RPL27;RPS2;UPF3B;RPL23;RPL5;UPF1;RPS20;RPS27A;RPS5;RPS12;RPS13;UPF2;RPL8
Reactome_2022__Laminin Interactions R-HSA-3000157	0.637711	2.20694	0	0.00283962	0.0164	14/22	18.49%	ITGA7;LAMC2;LAMB1;ITGB1;LAMC1;NID1;ITGB4;LAMC3;ITGA6;LAMB3;ITGA3;LAMA4;LAMA2;LAMA5
KEGG_2021_Human__Focal adhesion	0.39973	2.1593	0	0.00453509	0.0288	83/191	19.73%	BIRC2;ACTN1;FLNC;ITGA7;MYLK4;MYL7;COL2A1;PDGFD;MYLK3;PXN;PIK3CD;RASGRF1;ITGA5;LAMB4;FN1;LAMC2;AKT1;SHC1;LAMB1;PDGFC;BCAR1;ITGB1;LAMC1;SOS2;CCND1;CAV1;MYL2;JUN;THBS1;CDC42;PARVA;VEGFC;ITGB3;FLNA;ITGB4;HGF;VCL;MYL9;MET;CAV2;LAMA3;LAMC3;MYLK;ITGA6;IBSP;PARVB;COL1A1;PDGFRB;CAPN2;LAMB3;CAV3;MAP2K1;COL4A1;MYLK2;EGF;ITGA3;COL1A2;ILK;PDGFB;MYLPF;PDGFA;ITGB6;ITGA10;COL4A2;IGF1R;THBS2;TNN;LAMA4;DOCK1;VEGFB;CRK;ITGB5;LAMA2;VAV3;EGFR;LAMA5;VEGFA;COL6A3;ITGA11;COL4A6;SHC2;PPP1CA;VAV2
Reactome_2022__Response Of EIF2AK4 (GCN2) To Amino Acid Deficiency R-HSA-9633012	-0.54588	-2.15659	0	0.00018673	0.0023	59/95	27.36%	RPL32;RPS4X;RPL3;RPL29;RPL22L1;RPL13A;RPS27;RPS15;RPS9;RPS11;RPS14;ATF4;RPL15;RPL35;RPS28;RPL7A;RPL21;RPL37A;RPL14;RPLP1;RPS19;UBA52;RPL31;RPS15A;RPL41;RPLP2;RPL39;RPL18;RPSA;RPL36;RPL12;RPS24;RPL34;RPS25;RPLP0;RPL18A;RPS7;RPL4;RPL6;RPL19;RPS6;ASNS;RPL35A;RPL28;RPL38;RPL10A;RPS3;RPS23;RPL27A;RPL27;RPS2;RPL23;RPL5;RPS20;RPS27A;RPS5;RPS12;RPS13;RPL8
Reactome_2022__Muscle Contraction R-HSA-397014	0.401581	2.12346	0	0.00613073	0.0407	70/169	17.45%	RYR2;NEB;FGF11;MYL7;MYH3;TPM3;TMOD1;ACTN2;SCN4A;ABCC9;ATP1A2;MYL3;KCNJ12;MYH6;TPM2;CAMK2A;SCN2B;TRDN;SCN2A;MYBPC2;CACNB1;RYR1;TNNI1;NANOS1;SLC8A3;CAMK2D;TPM1;ACTG2;TMOD4;KCNE4;MYL2;MYH8;DES;ATP2A1;TRPC1;CAMK2B;PLN;TRIM72;TNNI3;VCL;KCNK9;MYL9;TNNT3;CALD1;MYLK;GUCY1A2;KCNK5;SCN1B;DYSF;CAV3;MYBPC1;SCN4B;CACNA1H;ASPH;TPM4;KCNK10;SORBS1;TCAP;ACTA2;CACNG6;SLN;CAMK2G;TNNI2;ACTN3;MYL1;NPR1;CALM1;CORIN;ITGB5;KCND2
Reactome_2022__ECM Proteoglycans R-HSA-3000178	0.491904	2.11655	0	0.00624485	0.0446	24/50	18.49%	ITGA7;SERPINE1;LAMB1;DCN;ITGB1;LAMC1;NCAM1;BGN;LUM;MUSK;SPARC;TGFB1;ITGB3;TNNI3;AGRN;IBSP;TGFB3;ITGB6;TNN;TGFB2;LAMA4;ITGB5;LAMA2;LAMA5
Reactome_2022__Post-translational Protein Phosphorylation R-HSA-8957275	0.438396	2.1058	0	0.00669798	0.0511	37/89	17.46%	ALB;SCG2;FGG;HRC;PRSS23;FUCA2;FN1;APOB;KTN1;LAMB1;LAMC1;FSTL3;LGALS1;VWA1;IL6;FSTL1;C4A;MSLN;FAM20A;CALU;GAS6;FGA;MXRA8;LTBP1;TNNI3;WFS1;PROC;SERPINA10;FBN1;TIMP1;MEN1;CHGB;APP;MFGE8;IGFBP7;MBTPS1;C3
Reactome_2022__PD-1 Signaling R-HSA-389948	-0.739602	-2.10155	0	0.000554589	0.0071	16/18	23.14%	PDCD1;CD3D;PTPN6;HLA-DQA2;HLA-DQA1;CD3E;CD274;HLA-DQB2;CD4;HLA-DRB5;HLA-DRA;LCK;HLA-DPA1;HLA-DRB1;CSK;CD247
Reactome_2022__L13a-mediated Translational Silencing Of Ceruloplasmin Expression R-HSA-156827	-0.520829	-2.08205	0	0.000726811	0.0103	61/106	28.54%	RPL32;RPS4X;RPL3;RPL29;RPL22L1;RPL13A;RPS27;RPS15;RPS9;RPS11;RPS14;RPL15;RPL35;RPS28;RPL7A;RPL21;RPL37A;RPL14;RPLP1;RPS19;UBA52;RPL31;RPS15A;RPL41;RPLP2;RPL39;RPL18;RPSA;RPL36;RPL12;RPS24;RPL34;RPS25;RPLP0;RPL18A;EIF3K;RPS7;RPL4;RPL6;RPL19;RPS6;RPL35A;EIF3F;RPL28;RPL38;RPL10A;RPS3;RPS23;RPL27A;RPL27;RPS2;RPL23;RPL5;RPS20;RPS27A;RPS5;RPS12;RPS13;RPL8;RPS8;EIF3L
Reactome_2022__Non-integrin membrane-ECM Interactions R-HSA-3000171	0.513501	2.07619	0	0.00871462	0.0694	25/40	21.48%	ACTN1;LAMC2;LAMB1;ITGB1;LAMC1;THBS1;TGFB1;ITGB3;ITGB4;TNNI3;AGRN;DDR2;LAMC3;ITGA6;LAMB3;SDC4;PDGFB;PDGFA;LAMA4;SDC3;ITGB5;LAMA2;LAMA5;FGF13;VTN
Reactome_2022__Assembly Of Collagen Fibrils And Other Multimeric Structures R-HSA-2022090	0.479117	2.06787	0.000462321	0.0089218	0.0754	40/53	24.94%	COL2A1;LAMC2;TLL1;CD151;LOXL2;DST;PCOLCE;COL5A1;MMP3;ITGB4;TLL2;COL5A2;ITGA6;COL1A1;LAMB3;COL4A1;COL8A2;COL1A2;CTSB;COL3A1;COL5A3;MMP13;LOXL1;COL11A1;COL4A2;COL10A1;COL24A1;BMP1;PLEC;LOX;LAMA4;COL27A1;COL6A3;COL6A2;COL6A1;COL4A5;MMP7;COL8A1;COL15A1;PXDN
Reactome_2022__Extracellular Matrix Organization R-HSA-1474244	0.368311	2.06505	0	0.00868555	0.0776	112/260	17.38%	ADAMTS5;ACTN1;PLOD1;ITGA7;KLK2;COL2A1;FGG;PSEN1;MFAP5;SERPINH1;SERPINE1;ITGA5;FN1;LAMC2;MFAP2;LAMB1;DCN;ITGB1;LAMC1;NCAM1;BGN;TLL1;LUM;NID1;MMP14;HTRA1;CD151;MUSK;CD44;COL13A1;LOXL2;SPARC;THBS1;PPIB;DST;FGA;CAPN3;PCOLCE;TGFB1;LTBP1;COL5A1;ITGB3;P4HA2;COL12A1;MMP3;ITGB4;TNNI3;P4HA1;TLL2;AGRN;COL5A2;JAM3;DDR2;LAMC3;CAPN6;ITGA6;IBSP;TGFB3;COL1A1;PLOD2;P4HA3;CAPN2;LAMB3;ADAMTS3;MMP2;MMP16;FBN1;TIMP2;ADAMTS16;COL4A1;COL8A2;MMP17;TIMP1;CAPN12;ITGA3;SDC4;COL1A2;CTSB;ADAMTS14;ADAMTS1;ADAMTS4;COL17A1;COL3A1;PDGFB;COL5A3;PDGFA;MMP13;LOXL1;ITGB6;COL11A1;ITGA10;MMP8;COL4A2;COL10A1;MFAP4;COL24A1;MMP10;PLOD3;BMP1;TNN;EFEMP2;ADAM9;PLEC;COL25A1;LOX;TGFB2;LAMA4;FBLN5;SDC3;ITGB5;LAMA2;COL16A1
Reactome_2022__Diseases Of DNA Repair R-HSA-9675135	-0.592152	-2.05464	0	0.00113852	0.0168	26/44	23.56%	RAD9B;BARD1;RFC5;RMI1;BLM;BRIP1;BRCA2;MSH6;RAD51C;MSH3;BRCA1;ATRIP;TOPBP1;RAD51;RFC3;MSH2;OGG1;RFC4;RAD50;RAD51AP1;RBBP8;RFC2;XRCC2;RPA3;EXO1;MLH1
Reactome_2022__GTP Hydrolysis And Joining Of 60S Ribosomal Subunit R-HSA-72706	-0.512233	-2.05118	0	0.00114478	0.0181	62/107	28.54%	RPL32;RPS4X;RPL3;RPL29;RPL22L1;RPL13A;RPS27;RPS15;RPS9;RPS11;RPS14;RPL15;RPL35;RPS28;RPL7A;RPL21;RPL37A;RPL14;RPLP1;RPS19;UBA52;RPL31;RPS15A;RPL41;RPLP2;RPL39;RPL18;RPSA;RPL36;RPL12;RPS24;RPL34;RPS25;RPLP0;RPL18A;EIF3K;RPS7;RPL4;RPL6;RPL19;RPS6;RPL35A;EIF3F;RPL28;RPL38;RPL10A;RPS3;RPS23;RPL27A;RPL27;RPS2;RPL23;RPL5;EIF5B;RPS20;RPS27A;RPS5;RPS12;RPS13;RPL8;RPS8;EIF3L
Reactome_2022__Influenza Viral RNA Transcription And Replication R-HSA-168273	-0.49664	-2.04974	0	0.00110918	0.0186	76/131	30.41%	RPL32;RPS4X;RPL3;RPL29;RPL22L1;RPL13A;RPS27;RPS15;RPS9;RPS11;RPS14;RPL15;RPL35;RPS28;RPL7A;RPL21;RPL37A;RPL14;RPLP1;RPS19;UBA52;RPL31;RPS15A;NUP210;RPL41;RPLP2;RPL39;RPL18;RPSA;RPL36;RPL12;RPS24;RPL34;RPS25;RPLP0;RPL18A;POLR2I;RPS7;RPL4;RPL6;XK;RPL19;RPS6;RPL35A;RPL28;RPL38;PBRM1;RPL10A;RPS3;RPS23;NUP205;RPL27A;POLR2E;NUP62;NUP188;RPL27;RPS2;RPL23;GTF2F1;RPL5;NUP107;RPS20;RPS27A;RPS5;RPS12;GTF2F2;RPS13;RPL8;NUP85;POLR2L;PARP1;RPS8;RPS16;AAAS;NUP214;RPL11
Reactome_2022__Attenuation Phase R-HSA-3371568	0.583495	2.04677	0	0.00996562	0.0922	15/23	27.43%	HSP90AA1;HSP90AB1;SERPINH1;TNFRSF21;HSPA1L;HSPA8;HSF1;MRPL18;HSPA2;UBB;COL4A6;HSPA1A;HSPA1B;DEDD2;HSPH1
Reactome_2022__Syndecan Interactions R-HSA-3000170	0.608366	2.04661	0.000643708	0.00949954	0.0925	13/20	21.48%	ACTN1;ITGB1;THBS1;TGFB1;ITGB3;ITGB4;TNNI3;ITGA6;SDC4;SDC3;ITGB5;FGF13;VTN
Reactome_2022__Defective Homologous Recombination Repair (HRR) Due To BRCA2 Loss Of Function R-HSA-9701190	-0.618276	-2.02942	0	0.00163356	0.029	21/34	22.69%	RAD9B;BARD1;RFC5;RMI1;BLM;BRIP1;BRCA2;RAD51C;BRCA1;ATRIP;TOPBP1;RAD51;RFC3;RFC4;RAD50;RAD51AP1;RBBP8;RFC2;XRCC2;RPA3;EXO1
Reactome_2022__Immunoregulatory Interactions Between A Lymphoid And A non-Lymphoid Cell R-HSA-198933	-0.507893	-2.02724	0	0.0016204	0.0305	59/101	27.76%	VCAM1;ULBP1;CD200;CD226;KLRB1;CD3D;CRTAM;LILRB4;CD8A;CD96;SIGLEC8;KIR3DL2;SH2D1A;CLEC2D;SLAMF7;LILRA4;CD3E;SLAMF6;NCR3;CD8B;ITGAL;ITGB2;CD22;CD19;NCR1;ITGB7;CD300LF;CD200R1;HCST;LAIR2;LILRB1;NPDC1;KLRD1;SH2D1B;CD1B;ICAM3;PILRA;TYROBP;CD40LG;SIGLEC10;SIGLEC6;ICAM2;CD300LB;KLRC1;CD1E;FCGR2B;CD300A;CD40;CD247;LAIR1;CD1C;LILRA1;KIR2DL4;LILRB5;FCGR1A;FZR1;SELL;ICAM1;KLRG1
KEGG_2021_Human__Autoimmune thyroid disease	-0.616251	-2.0083	0	0.00228754	0.044	25/32	28.42%	TG;HLA-DQA2;CTLA4;GZMB;HLA-DQA1;HLA-DMB;FASLG;HLA-DPB1;HLA-DRB5;TPO;HLA-DRA;HLA-DPA1;TSHR;HLA-DRB1;HLA-DOA;HLA-DQB1;HLA-DOB;CD40LG;CD28;CD40;CD86;PRF1;FAS;CD80;HLA-DMA
KEGG_2021_Human__DNA replication	-0.608518	-2.0061	0	0.00223889	0.0451	28/34	33.00%	LIG1;POLA1;RFC5;MCM5;RNASEH2B;MCM6;MCM3;PCNA;POLE;RNASEH1;MCM7;POLD3;MCM2;RFC3;RFC4;POLA2;RPA2;RFC2;FEN1;POLD1;RPA3;PRIM1;RNASEH2C;POLE3;SSBP1;RFC1;RPA1;MCM4
Reactome_2022__Homologous DNA Pairing And Strand Exchange R-HSA-5693579	-0.602923	-2.00339	0	0.00220662	0.0465	22/36	23.87%	RAD9B;BARD1;RFC5;RMI1;BLM;BRIP1;BRCA2;RAD51C;BRCA1;ATRIP;TOPBP1;RAD51;RFC3;RFC4;RAD50;RAD51AP1;RBBP8;RFC2;XRCC2;RPA3;EXO1;CHEK1
MSigDB_Hallmark_2020__E2F Targets	-0.467016	-1.99334	0	0.00258808	0.0563	108/185	33.00%	EZH2;MXD3;CDKN2C;ING3;TMPO;LIG1;PPM1D;ASF1B;BARD1;CDKN1B;PSIP1;HELLS;MCM5;HMGB2;CENPM;DCK;LMNB1;MCM6;DUT;RBBP7;SPC24;PTTG1;TIMELESS;MCM3;CDKN2A;TCF19;CIT;PCNA;USP1;BRCA2;POLE;PDS5B;RAD51C;BRCA1;TOP2A;KIF22;LUC7L3;MCM7;UNG;PSMC3IP;SUV39H1;LBR;POLD3;MCM2;TK1;CDC25A;RFC3;MSH2;SMC4;ZW10;POLA2;RAD50;UBE2S;RPA2;RAD51AP1;DNMT1;STMN1;RFC2;GINS4;WEE1;NUP205;POLD1;WDR90;TRA2B;ATAD2;DEK;DONSON;RPA3;PLK4;SHMT1;RRM2;SPAG5;CHEK2;SMC1A;CBX5;MLH1;TP53;CHEK1;NASP;PA2G4;SPC25;SMC3;SMC6;NCAPD2;NUP107;EXOSC8;STAG1;NAP1L1;E2F8;BUB1B;GINS1;HNRNPD;TFRC;UBE2T;DSCC1;AK2;RFC1;CDK1;MKI67;ILF3;CCNB2;SNRPB;MTHFD2;XPO1;CTCF;TUBG1;RPA1;MCM4
MSigDB_Hallmark_2020__Allograft Rejection	-0.465175	-1.9799	0	0.00312213	0.0697	93/185	25.95%	IL2RG;NOS2;TRAF2;IL12A;MAP4K1;CFP;IL12RB1;SOCS1;NCK1;IL27RA;JAK2;TRAT1;CD3D;CRTAM;CCL19;SIT1;CD2;CD8A;PTPN6;CD74;TLR1;CTSS;CD96;CD3G;ZAP70;PSMB10;CD79A;RPS9;LTB;GZMB;BCL3;IFNG;CDKN2A;HLA-DQA1;GZMA;CCR5;CXCR3;CD3E;ITK;PRKCB;NCF4;HLA-DMB;CD8B;RPS19;ITGAL;ITGB2;CD4;FASLG;CXCL9;IGSF6;RPL39;TLR3;NCR1;BRCA1;WAS;IL7;IL2RA;IRF8;SPI1;HLA-DRA;CCND2;PTPRC;FGR;LCK;KLRD1;IL2RB;CD7;IL12B;TPD52;HLA-DOA;HLA-DOB;CD40LG;IL15;IRF4;CSK;LCP2;CD28;CCL22;FCGR2B;MMP9;CD40;CD86;CD247;PRF1;LYN;IL18RAP;STAT1;LY86;CCL4;FAS;ICOSLG;CCR1;SRGN
Reactome_2022__Presynaptic Phase Of Homologous DNA Pairing And Strand Exchange R-HSA-5693616	-0.605621	-1.97493	0	0.00323168	0.0753	21/33	23.87%	RAD9B;BARD1;RFC5;RMI1;BLM;BRIP1;BRCA2;RAD51C;BRCA1;ATRIP;TOPBP1;RAD51;RFC3;RFC4;RAD50;RBBP8;RFC2;XRCC2;RPA3;EXO1;CHEK1
Reactome_2022__Cap-dependent Translation Initiation R-HSA-72737	-0.487935	-1.97064	0	0.00333246	0.0811	62/114	28.54%	RPL32;RPS4X;RPL3;RPL29;RPL22L1;RPL13A;RPS27;RPS15;RPS9;RPS11;RPS14;RPL15;RPL35;RPS28;RPL7A;RPL21;RPL37A;RPL14;RPLP1;RPS19;UBA52;RPL31;RPS15A;RPL41;RPLP2;RPL39;RPL18;RPSA;RPL36;RPL12;RPS24;RPL34;RPS25;RPLP0;RPL18A;EIF3K;RPS7;RPL4;RPL6;RPL19;RPS6;RPL35A;EIF3F;RPL28;RPL38;RPL10A;RPS3;RPS23;RPL27A;RPL27;RPS2;RPL23;RPL5;EIF5B;RPS20;RPS27A;RPS5;RPS12;RPS13;RPL8;RPS8;EIF3L
Reactome_2022__Impaired BRCA2 Binding To PALB2 R-HSA-9709603	-0.675126	-1.96813	0	0.00325602	0.0851	13/20	22.69%	BARD1;RMI1;BLM;BRIP1;BRCA2;RAD51C;BRCA1;RAD51;RAD50;RAD51AP1;RBBP8;XRCC2;EXO1
Reactome_2022__Defective HDR Thru Homologous Recombination (HRR) Due To BRCA1 Loss-Of-Function R-HSA-9701192	-0.675126	-1.96813	0	0.00325602	0.0851	13/20	22.69%	BARD1;RMI1;BLM;BRIP1;BRCA2;RAD51C;BRCA1;RAD51;RAD50;RAD51AP1;RBBP8;XRCC2;EXO1
KEGG_2021_Human__Ribosome	-0.473561	-1.94765	0	0.00430173	0.1146	65/129	26.66%	RPL32;RPS4X;RPL3;RPL29;MRPL23;RPL22L1;RPL13A;RPS27;RPS15;RPS9;RPS11;RPS14;RPL15;RPL35;RPS28;RPL7A;RPL21;RPL37A;RPL14;RPLP1;RPS19;UBA52;RPL31;RPS15A;RPL41;RPLP2;RPL39;RPL18;RPSA;RPL36;RPL12;RPS24;RPL34;RPS25;RPLP0;RPL18A;RPS7;RPL4;RPL6;RPL13;MRPL34;RPL19;RPS6;MRPL35;RPL35A;MRPL12;MRPL22;RPL28;RPL38;RPL10A;RPS3;RPS23;RPL24;MRPS2;RPL27A;RPL27;RPS2;RPL23;RPL5;RPS20;MRPL30;RPS27A;RPS5;RPS12;RPS13
Reactome_2022__DNA Strand Elongation R-HSA-69190	-0.603284	-1.9443	0	0.00439988	0.1206	20/31	23.40%	POLA1;RFC5;MCM5;MCM6;MCM3;PCNA;MCM7;POLD3;RFC3;GINS2;RFC4;POLA2;LRIG1;RFC2;GINS4;FEN1;POLD1;CDC45;RPA3;PRIM1
KEGG_2021_Human__Allograft rejection	-0.594926	-1.93827	0.000137495	0.00464759	0.1302	24/32	28.42%	IL12A;HLA-DQA2;GZMB;IFNG;HLA-DQA1;HLA-DMB;FASLG;HLA-DPB1;HLA-DRB5;HLA-DRA;HLA-DPA1;IL12B;HLA-DRB1;HLA-DOA;HLA-DQB1;HLA-DOB;CD40LG;CD28;CD40;CD86;PRF1;FAS;CD80;HLA-DMA
Reactome_2022__SRP-dependent Cotranslational Protein Targeting To Membrane R-HSA-1799339	-0.479221	-1.91854	0	0.00609584	0.1699	60/105	27.36%	RPL32;RPS4X;RPL3;RPL29;RPL22L1;RPL13A;RPS27;RPS15;RPS9;RPS11;RPS14;RPL15;RPL35;RPS28;RPL7A;RPL21;RPL37A;RPL14;SEC11C;RPLP1;RPS19;UBA52;RPL31;RPS15A;RPL41;RPLP2;RPL39;RPL18;RPSA;RPL36;RPL12;RPS24;RPL34;RPS25;RPLP0;RPL18A;RPS7;RPL4;RPL6;RPL19;RPS6;SSR4;RPL35A;RPL28;RPL38;RPL10A;RPS3;RPS23;RPL27A;RPL27;RPS2;RPL23;SPCS1;RPL5;RPS20;RPS27A;RPS5;RPS12;RPS13;RPL8
Reactome_2022__Impaired BRCA2 Binding To RAD51 R-HSA-9709570	-0.601307	-1.91775	0.000416089	0.00595669	0.171	18/30	22.69%	RAD9B;BARD1;RFC5;RMI1;BLM;BRIP1;BRCA2;BRCA1;ATRIP;TOPBP1;RAD51;RFC3;RFC4;RAD50;RBBP8;RFC2;RPA3;EXO1
KEGG_2021_Human__Asthma	-0.653291	-1.9034	0.000581564	0.00704844	0.2016	15/20	22.83%	HLA-DQA2;HLA-DQA1;HLA-DMB;HLA-DPB1;HLA-DRB5;HLA-DRA;HLA-DPA1;HLA-DRB1;FCER1A;HLA-DOA;HLA-DQB1;HLA-DOB;FCER1G;CD40LG;CD40
Reactome_2022__Transcriptional Regulation By E2F6 R-HSA-8953750	-0.584902	-1.90271	0.000136556	0.00690155	0.2033	20/33	23.87%	EZH2;E2F1;SUZ12;RBBP7;UXT;EHMT1;BRCA1;CDC7;YAF2;RAD51;RYBP;RBBP8;TFDP2;PHC3;L3MBTL2;EPC1;MGA;RRM2;CBX5;CHEK1
Reactome_2022__Phosphorylation Of CD3 And TCR Zeta Chains R-HSA-202427	-0.67263	-1.87817	0.000897935	0.00965747	0.2767	15/17	23.14%	CD3D;HLA-DQA2;HLA-DQA1;CD3E;HLA-DQB2;CD4;HLA-DRB5;HLA-DRA;PTPRC;LCK;PTPRJ;HLA-DPA1;HLA-DRB1;CSK;CD247

### Sheet: KICH
Term	ES	NES	NOM p-val	FDR q-val	FWER p-val	Tag %	Gene %	Lead_genes
MSigDB_Hallmark_2020__E2F Targets	0.664915	3.12575	0	0	0	93/185	13.04%	PTTG1;CDCA8;DEPDC1;BIRC5;KIF18B;KIF2C;PLK1;CCNB2;TRIP13;CDCA3;CDKN3;CDC20;DLGAP5;UBE2T;TOP2A;KIF4A;HMMR;CENPE;CDK1;TUBB;BUB1B;MAD2L1;PRIM2;MKI67;LMNB1;MELK;ASF1B;SPC25;AURKB;EZH2;XRCC6;MCM2;TACC3;RFC1;CDC25B;MYBL2;RAD51AP1;SUV39H1;POLD2;RANBP1;MCM5;GINS1;UBE2S;DCLRE1B;RACGAP1;RRM2;STMN1;CCNE1;CENPM;PLK4;POLD1;PAICS;RAN;LIG1;RFC2;MCM6;MLH1;SMC4;CDKN2C;GINS3;PRDX4;POLE4;GINS4;HELLS;SPC24;TK1;NOP56;BRCA1;AURKA;DSCC1;CDK4;CKS2;KIF22;MCM7;TIMELESS;LYAR;ESPL1;PCNA;NCAPD2;KPNA2;RAD1;CDC25A;TMPO;ATAD2;DNMT1;TUBG1;NAP1L1;PHF5A;WDR90;BRCA2;DCTPP1;CBX5;NASP
MSigDB_Hallmark_2020__G2-M Checkpoint	0.653688	3.06484	0	0	0	72/182	10.01%	PTTG1;BIRC5;CENPA;KIF2C;KIF15;PLK1;CCNB2;TPX2;NEK2;UBE2C;CDKN3;CDC20;TROAP;PBK;NDC80;TTK;CENPF;TOP2A;KIF4A;HMMR;CENPE;CDK1;EXO1;POLQ;MAD2L1;PRIM2;BUB1;MKI67;LMNB1;TRAIP;CDC45;KIF11;CCNF;E2F2;AURKB;EZH2;MCM2;TACC3;KIF23;CDC25B;MYBL2;SUV39H1;MCM5;UBE2S;RACGAP1;STIL;STMN1;PLK4;MCM6;RAD54L;SMC4;CDKN2C;CCND1;AURKA;E2F1;PRMT5;CDK4;G3BP1;CKS2;KIF22;CBX1;ESPL1;EFNA5;CCNA2;DTYMK;KPNA2;KIF20B;CDC25A;GINS2;TMPO;CDC7;CHAF1A
Reactome_2022__Resolution Of Sister Chromatid Cohesion R-HSA-2500257	0.645429	2.7426	0	0	0	49/95	19.28%	CCNB1;CDCA8;BIRC5;NUF2;CENPA;KIF2C;PLK1;CCNB2;CDC20;NDC80;KIF18A;CENPF;CDCA5;SKA1;CENPE;CDK1;CENPH;BUB1B;MAD2L1;ERCC6L;BUB1;CENPI;SPC25;AURKB;CENPK;DYNLL1;CENPM;ZWILCH;SPC24;RANGAP1;SEC13;PPP1CC;KIF2A;DYNC1I1;CLASP2;CENPO;DSN1;SKA2;INCENP;CENPL;CENPN;DYNC1LI1;NUP107;NUP37;DYNC1H1;NUP85;CENPP;RCC2;RPS27
Reactome_2022__Mitotic Spindle Checkpoint R-HSA-69618	0.63454	2.71481	0	0	0	55/99	21.43%	CDCA8;BIRC5;NUF2;CENPA;KIF2C;PLK1;UBE2C;CDC20;NDC80;KIF18A;CENPF;SKA1;CENPE;CENPH;BUB1B;MAD2L1;ERCC6L;BUB1;CENPI;SPC25;AURKB;CENPK;UBE2S;DYNLL1;CENPM;ZWILCH;UBE2E1;SPC24;RANGAP1;SEC13;ANAPC11;PPP1CC;KIF2A;DYNC1I1;CLASP2;CENPO;DSN1;CDC23;SKA2;INCENP;CENPL;CENPN;DYNC1LI1;NUP107;NUP37;DYNC1H1;NUP85;CENPP;RCC2;RPS27;NDE1;ANAPC1;ZWINT;CENPQ;ANAPC5
Reactome_2022__Unattached Kinetochores Signal Amplification Via A MAD2 Inhibitory Signal R-HSA-141444	0.649869	2.7046	0	0	0	48/83	21.13%	CDCA8;BIRC5;NUF2;CENPA;KIF2C;PLK1;CDC20;NDC80;KIF18A;CENPF;SKA1;CENPE;CENPH;BUB1B;MAD2L1;ERCC6L;BUB1;CENPI;SPC25;AURKB;CENPK;DYNLL1;CENPM;ZWILCH;SPC24;RANGAP1;SEC13;PPP1CC;KIF2A;DYNC1I1;CLASP2;CENPO;DSN1;SKA2;INCENP;CENPL;CENPN;DYNC1LI1;NUP107;NUP37;DYNC1H1;NUP85;CENPP;RCC2;RPS27;NDE1;ZWINT;CENPQ
KEGG_2021_Human__Cell cycle	0.61595	2.70019	0	0	0	47/115	13.89%	PTTG1;CCNB1;PLK1;CCNB2;CDC25C;CDC20;TTK;CDK1;BUB1B;MAD2L1;BUB1;CDKN2D;CDC45;E2F2;MCM2;CDC25B;MCM5;PKMYT1;TGFB3;CCNE1;MCM6;CDKN2C;CCND2;CCND1;SKP1;SKP2;CDK6;E2F1;CDK4;MCM7;ESPL1;PCNA;CCNA2;ANAPC11;YWHAZ;CDK7;CDC25A;CCNA1;CDC7;CUL1;CDK2;RBL1;SMC1B;FZR1;CDC23;CDC6;TGFB1
Reactome_2022__Cell Cycle, Mitotic R-HSA-69278	0.515766	2.66496	0	0	0	156/446	15.68%	KIF20A;PTTG1;CCNB1;CDCA8;BIRC5;NUF2;CENPA;KIF2C;PLK1;CCNB2;TPX2;CDC25C;NEK2;UBE2C;CDC20;GTSE1;NDC80;KIF18A;CENPF;TOP2A;CDCA5;NCAPG;SKA1;HMMR;CENPE;CDK1;CENPH;TUBB;ESCO2;BUB1B;MAD2L1;PRIM2;NCAPH;ERCC6L;BUB1;LMNB1;CDKN2D;CDC45;CENPI;FOXM1;SPC25;E2F2;AURKB;RFC4;RCC1;KIF23;CDC25B;HSP90AB1;UBA52;NCAPG2;CENPK;GORASP1;MYBL2;POLD2;HSP90AA1;MCM5;GINS1;NUP93;UBE2S;PKMYT1;DYNLL1;TUBGCP5;LRIG1;RRM2;CCNE1;CENPM;PLK4;POLD1;RAN;NUP155;RFC2;MCM6;ZWILCH;SMC4;CDKN2C;GINS3;POLE4;GINS4;CEP72;CCND2;UBE2E1;CCND1;SPC24;NUP62;TK1;SKP1;RANGAP1;SKP2;PSMD10;FEN1;SEC13;AURKA;CDK6;E2F1;PSMD2;CDK4;POLA1;PSMB5;MCM7;PPP1R12B;ESPL1;PCNA;CCNA2;ANAPC11;POLE3;NCAPD2;EMD;MCM10;CDK7;FBXL18;CDC25A;PPP1CC;POLE2;GINS2;TMPO;KIF2A;CCNA1;CDC7;FBXW11;CENPJ;DYNC1I1;VRK1;TUBG1;MCM8;DCTN3;PSMA7;CHMP4B;CUL1;RFC5;CSNK1D;CLASP2;FBXL7;PSMD6;CDK2;CENPO;PSMA6;CABLES1;RBL1;CEP78;NUP35;DSN1;FZR1;CDC23;CHMP7;CDC6;PSMF1;TUBB6;CKS1B;SKA2;INCENP;MAPK3;POLR1A;PSMD3;CENPL;CENPN;DYNC1LI1
Reactome_2022__Formation Of A Pool Of Free 40S Subunits R-HSA-72689	0.620518	2.64217	0	0	0	66/95	25.09%	RPS23;RPL15;UBA52;RPL26L1;EIF3C;RPL39L;RPL35A;RPSA;RPL32;EIF3G;RPL7;RPL41;RPS4X;RPS3A;RPL22;RPL37A;EIF3B;RPL6;RPL4;EIF3E;RPS14;RPL38;RPL37;EIF3L;EIF3D;RPLP0;RPL3;RPL11;RPL30;RPL29;RPS24;RPL14;RPL18A;RPS29;RPL10A;RPLP1;RPL26;RPL23A;RPS5;RPS12;RPL23;RPL36AL;RPL21;RPL27;RPL31;RPS6;EIF3I;RPL5;RPS9;RPS28;RPS27;RPS8;RPL28;EIF3H;RPS11;RPL13A;RPS15;RPL39;RPS27A;RPL19;RPL9;RPS21;RPL34;RPL8;EIF1AX;RPS15A
Reactome_2022__Nonsense Mediated Decay (NMD) Independent Of Exon Junction Complex (EJC) R-HSA-975956	0.627894	2.63864	0	0	0	64/89	25.45%	RPS23;RPL15;UBA52;RPL26L1;RPL39L;RPL35A;RPSA;RPL32;RPL7;RPL41;RPS4X;PABPC1;RPS3A;RPL22;RPL37A;RPL6;RPL4;RPS14;RPL38;RPL37;RPLP0;RPL3;RPL11;RPL30;RPL29;RPS24;RPL14;RPL18A;RPS29;RPL10A;RPLP1;EIF4G1;RPL26;RPL23A;RPS5;RPS12;RPL23;RPL36AL;RPL21;RPL27;NCBP2;RPL31;ETF1;RPS6;RPL5;NCBP1;RPS9;RPS28;RPS27;RPS8;RPL28;RPS11;RPL13A;RPS15;RPL39;RPS27A;RPL19;RPL9;UPF1;RPS21;RPL34;RPL8;RPS15A;GSPT1
Reactome_2022__L13a-mediated Translational Silencing Of Ceruloplasmin Expression R-HSA-156827	0.609512	2.63533	0	0	0	72/105	25.09%	RPS23;RPL15;UBA52;RPL26L1;EIF3C;RPL39L;RPL35A;RPSA;RPL32;EIF3G;RPL7;RPL41;EIF4H;RPS4X;PABPC1;RPS3A;RPL22;RPL37A;EIF3B;RPL6;RPL4;EIF3E;EIF2S3;RPS14;RPL38;RPL37;EIF3L;EIF3D;RPLP0;RPL3;RPL11;RPL30;RPL29;RPS24;RPL14;RPL18A;RPS29;RPL10A;RPLP1;EIF4G1;RPL26;RPL23A;RPS5;RPS12;RPL23;RPL36AL;RPL21;RPL27;RPL31;RPS6;EIF3I;RPL5;EIF4A2;RPS9;RPS28;RPS27;RPS8;RPL28;EIF3H;RPS11;RPL13A;RPS15;RPL39;RPS27A;EIF4B;RPL19;RPL9;RPS21;RPL34;RPL8;EIF1AX;RPS15A
Reactome_2022__Influenza Viral RNA Transcription And Replication R-HSA-168273	0.589775	2.63455	0	0	0	77/130	24.50%	RPS23;RPL15;UBA52;RPL26L1;RPL39L;HSP90AA1;RPL35A;RPSA;NUP93;RPL32;NUP155;RPL7;RPL41;RPS4X;RPS3A;RPL22;RPL37A;NUP62;RPL6;GNL3;RPL4;SEC13;RPS14;RPL38;RPL37;RPLP0;RPL3;RPL11;RPL30;RPL29;RPS24;RPL14;RPL18A;RPS29;RPL10A;RPLP1;POLR2F;POLR2B;POLR2E;RPL26;RPL23A;RPS5;RPS12;RPL23;RPL36AL;NUP35;RPL21;RPL27;GTF2F1;RPL31;POLR2H;RPS6;NUP107;NUP37;RPL5;RPS9;POLR2K;NUP85;AAAS;RPS28;XK;RPS27;RPS8;RPL28;RPS11;RPL13A;NUP205;RPS15;RPL39;RPS27A;POLR2J;IPO5;RPL19;RPL9;RPS21;RPL34;RPL8
Reactome_2022__EML4 And NUDC In Mitotic Spindle Formation R-HSA-9648025	0.627669	2.63254	0	0	0	48/87	21.13%	CDCA8;BIRC5;NUF2;CENPA;KIF2C;PLK1;CDC20;NDC80;KIF18A;CENPF;SKA1;CENPE;CENPH;BUB1B;MAD2L1;ERCC6L;BUB1;CENPI;SPC25;AURKB;CENPK;DYNLL1;CENPM;ZWILCH;SPC24;RANGAP1;SEC13;PPP1CC;KIF2A;DYNC1I1;CLASP2;CENPO;DSN1;SKA2;INCENP;CENPL;CENPN;DYNC1LI1;NUP107;NUP37;DYNC1H1;NUP85;CENPP;RCC2;RPS27;NDE1;ZWINT;CENPQ
Reactome_2022__Cell Cycle Checkpoints R-HSA-69620	0.54762	2.63087	0	0	0	113/227	23.26%	CCNB1;CDCA8;BIRC5;NUF2;CENPA;KIF2C;PLK1;CCNB2;CDC25C;UBE2C;CDC20;GTSE1;NDC80;KIF18A;CENPF;SKA1;CENPE;CDK1;CENPH;EXO1;BUB1B;MAD2L1;ERCC6L;BUB1;CDC45;CENPI;SPC25;AURKB;RFC4;UBA52;CENPK;MCM5;UBE2S;PKMYT1;UIMC1;DYNLL1;CCNE1;CENPM;RFC2;MCM6;ZWILCH;CLSPN;UBE2E1;ATRIP;SPC24;RANGAP1;BLM;PSMD10;BRCA1;SEC13;PSMD2;PSMB5;MCM7;CCNA2;ANAPC11;MCM10;YWHAZ;CDC25A;PPP1CC;KIF2A;CCNA1;CDC7;BRIP1;DYNC1I1;TP53BP1;BRCC3;MCM8;PSMA7;RFC5;HERC2;CLASP2;PSMD6;CDK2;CENPO;PSMA6;DSN1;CDC23;RMI1;CDC6;PSMF1;SKA2;INCENP;POLR1A;PSMD3;CENPL;CENPN;DYNC1LI1;NUP107;NUP37;PCBP4;TOP3A;DYNC1H1;NUP85;PSMC2;PSMC1;CENPP;RCC2;RPS27;NDE1;ANAPC1;SLC25A15;CDKN1B;ZWINT;CENPQ;RPA3;ANAPC5;DBF4;RFC3;PPP2R5E;RPS27A;PSMB2;TOPBP1;HUS1
Reactome_2022__Cap-dependent Translation Initiation R-HSA-72737	0.602136	2.6279	0	0	0	74/113	25.09%	RPS23;RPL15;UBA52;RPL26L1;EIF3C;RPL39L;RPL35A;RPSA;RPL32;EIF3G;EIF2B5;RPL7;RPL41;EIF4H;RPS4X;PABPC1;RPS3A;RPL22;RPL37A;EIF3B;RPL6;RPL4;EIF3E;EIF2S3;RPS14;RPL38;RPL37;EIF3L;EIF3D;RPLP0;EIF2B1;RPL3;RPL11;RPL30;RPL29;RPS24;RPL14;RPL18A;RPS29;RPL10A;RPLP1;EIF4G1;RPL26;RPL23A;RPS5;RPS12;RPL23;RPL36AL;RPL21;RPL27;RPL31;RPS6;EIF3I;RPL5;EIF4A2;RPS9;RPS28;RPS27;RPS8;RPL28;EIF3H;RPS11;RPL13A;RPS15;RPL39;RPS27A;EIF4B;RPL19;RPL9;RPS21;RPL34;RPL8;EIF1AX;RPS15A
Reactome_2022__Chromosome Maintenance R-HSA-73886	0.637397	2.62056	0	0	0	47/80	21.53%	CENPW;HJURP;CENPA;NHP2;PIF1;CENPH;PRIM2;CENPI;RFC4;CENPK;POLD2;NPM1;LRIG1;CENPM;POLD1;CHTF18;RFC2;RUVBL1;RTEL1;BLM;FEN1;DSCC1;POLA1;PCNA;CCNA2;SHQ1;OIP5;CCNA1;POLR2F;POLR2B;POLR2E;RFC5;CDK2;CENPO;RUVBL2;POLR2H;POLR1A;CENPL;CENPN;WRAP53;POLR2K;CENPP;GAR1;CENPQ;POLA2;RPA3;DKC1
Reactome_2022__SRP-dependent Cotranslational Protein Targeting To Membrane R-HSA-1799339	0.606235	2.61461	0	0	0	73/104	26.80%	RPS23;RPL15;UBA52;RPL26L1;RPL39L;RPL35A;RPSA;RPL32;DDOST;RPL7;RPL41;RPN2;RPS4X;RPS3A;RPL22;RPL37A;SEC61G;RPL6;SRPRB;SRP54;RPL4;SEC61A1;RPS14;RPL38;RPL37;RPLP0;RPL3;RPL11;RPN1;RPL30;RPL29;RPS24;RPL14;RPL18A;RPS29;RPL10A;RPLP1;RPL26;SPCS1;RPL23A;RPS5;RPS12;RPL23;RPL36AL;RPL21;RPL27;RPL31;RPS6;SRP72;RPL5;SRP68;RPS9;RPS28;RPS27;RPS8;RPL28;RPS11;RPL13A;RPS15;RPL39;RPS27A;RPL19;RPL9;RPS21;RPL34;SPCS3;RPL8;SEC11A;RPS15A;SRP14;SRP19;RSL24D1;RPL36
Reactome_2022__Eukaryotic Translation Elongation R-HSA-156842	0.623492	2.60843	0	0	0	61/86	25.09%	RPS23;RPL15;UBA52;RPL26L1;RPL39L;RPL35A;RPSA;RPL32;RPL7;RPL41;RPS4X;RPS3A;RPL22;RPL37A;RPL6;RPL4;RPS14;RPL38;RPL37;RPLP0;RPL3;RPL11;RPL30;RPL29;RPS24;RPL14;RPL18A;RPS29;RPL10A;RPLP1;RPL26;RPL23A;RPS5;RPS12;RPL23;RPL36AL;RPL21;RPL27;RPL31;EEF1D;EEF2;RPS6;RPL5;RPS9;RPS28;RPS27;RPS8;RPL28;RPS11;RPL13A;RPS15;EEF1A2;RPL39;RPS27A;RPL19;RPL9;RPS21;RPL34;RPL8;EEF1A1;RPS15A
Reactome_2022__Eukaryotic Translation Termination R-HSA-72764	0.622317	2.60658	0	0	0	61/87	25.45%	RPS23;RPL15;UBA52;RPL26L1;RPL39L;RPL35A;RPSA;RPL32;RPL7;RPL41;RPS4X;APEH;RPS3A;RPL22;RPL37A;RPL6;RPL4;RPS14;RPL38;RPL37;RPLP0;RPL3;RPL11;N6AMT1;RPL30;RPL29;RPS24;RPL14;RPL18A;RPS29;RPL10A;RPLP1;RPL26;RPL23A;RPS5;RPS12;RPL23;RPL36AL;RPL21;RPL27;RPL31;ETF1;RPS6;RPL5;RPS9;RPS28;RPS27;RPS8;RPL28;RPS11;RPL13A;RPS15;RPL39;RPS27A;RPL19;RPL9;RPS21;RPL34;RPL8;RPS15A;GSPT1
Reactome_2022__GTP Hydrolysis And Joining Of 60S Ribosomal Subunit R-HSA-72706	0.602595	2.60559	0	0	0	71/106	25.09%	RPS23;RPL15;UBA52;RPL26L1;EIF3C;RPL39L;RPL35A;RPSA;RPL32;EIF3G;RPL7;RPL41;EIF4H;RPS4X;RPS3A;RPL22;RPL37A;EIF3B;RPL6;RPL4;EIF3E;EIF2S3;RPS14;RPL38;RPL37;EIF3L;EIF3D;RPLP0;RPL3;RPL11;RPL30;RPL29;RPS24;RPL14;RPL18A;RPS29;RPL10A;RPLP1;EIF4G1;RPL26;RPL23A;RPS5;RPS12;RPL23;RPL36AL;RPL21;RPL27;RPL31;RPS6;EIF3I;RPL5;EIF4A2;RPS9;RPS28;RPS27;RPS8;RPL28;EIF3H;RPS11;RPL13A;RPS15;RPL39;RPS27A;EIF4B;RPL19;RPL9;RPS21;RPL34;RPL8;EIF1AX;RPS15A
Reactome_2022__Mitotic Anaphase R-HSA-68882	0.54663	2.60174	0	0	0	83/206	19.28%	PTTG1;CCNB1;CDCA8;BIRC5;NUF2;CENPA;KIF2C;PLK1;CCNB2;UBE2C;CDC20;NDC80;KIF18A;CENPF;CDCA5;SKA1;CENPE;CDK1;CENPH;TUBB;BUB1B;MAD2L1;ERCC6L;BUB1;LMNB1;CENPI;SPC25;AURKB;RCC1;UBA52;CENPK;NUP93;UBE2S;DYNLL1;CENPM;RAN;NUP155;ZWILCH;UBE2E1;SPC24;NUP62;RANGAP1;PSMD10;SEC13;PSMD2;PSMB5;ESPL1;ANAPC11;EMD;PPP1CC;TMPO;KIF2A;DYNC1I1;VRK1;PSMA7;CHMP4B;CLASP2;PSMD6;CENPO;PSMA6;NUP35;DSN1;CDC23;CHMP7;PSMF1;TUBB6;SKA2;INCENP;PSMD3;CENPL;CENPN;DYNC1LI1;NUP107;NUP37;DYNC1H1;TUBA4A;NUP85;PSMC2;TUBA1B;PSMC1;CENPP;RCC2;RPS27
Reactome_2022__Influenza Infection R-HSA-168255	0.570414	2.60059	0	0	0	83/149	24.50%	RPS23;RPL15;UBA52;RPL26L1;RPL39L;HSP90AA1;RPL35A;RPSA;NUP93;RPL32;RAN;NUP155;RPL7;RPL41;RPS4X;RPS3A;RPL22;RPL37A;NUP62;RPL6;GNL3;RPL4;SEC13;RPS14;RPL38;RPL37;RPLP0;CALR;RPL3;RPL11;KPNA2;RPL30;RPL29;RPS24;RPL14;RPL18A;RPS29;RPL10A;RPLP1;POLR2F;POLR2B;POLR2E;RPL26;RPL23A;RPS5;RPS12;RPL23;CLTA;RPL36AL;NUP35;RPL21;RPL27;GTF2F1;TGFB1;RPL31;POLR2H;RPS6;NUP107;NUP37;RPL5;RPS9;POLR2K;NUP85;AAAS;RPS28;XK;RPS27;RPS8;RPL28;RPS11;CANX;RPL13A;NUP205;RPS15;RPL39;RPS27A;POLR2J;IPO5;RPL19;RPL9;RPS21;RPL34;RPL8
Reactome_2022__Separation Of Sister Chromatids R-HSA-2467813	0.566487	2.5997	0	0	0	69/155	21.43%	PTTG1;CDCA8;BIRC5;NUF2;CENPA;KIF2C;PLK1;UBE2C;CDC20;NDC80;KIF18A;CENPF;CDCA5;SKA1;CENPE;CENPH;BUB1B;MAD2L1;ERCC6L;BUB1;CENPI;SPC25;AURKB;UBA52;CENPK;UBE2S;DYNLL1;CENPM;ZWILCH;UBE2E1;SPC24;RANGAP1;PSMD10;SEC13;PSMD2;PSMB5;ESPL1;ANAPC11;PPP1CC;KIF2A;DYNC1I1;PSMA7;CLASP2;PSMD6;CENPO;PSMA6;DSN1;CDC23;PSMF1;SKA2;INCENP;PSMD3;CENPL;CENPN;DYNC1LI1;NUP107;NUP37;DYNC1H1;NUP85;PSMC2;PSMC1;CENPP;RCC2;RPS27;NDE1;ANAPC1;ZWINT;CENPQ;ANAPC5
Reactome_2022__Mitotic Metaphase And Anaphase R-HSA-2555396	0.544924	2.59435	0	0	0	83/207	19.28%	PTTG1;CCNB1;CDCA8;BIRC5;NUF2;CENPA;KIF2C;PLK1;CCNB2;UBE2C;CDC20;NDC80;KIF18A;CENPF;CDCA5;SKA1;CENPE;CDK1;CENPH;TUBB;BUB1B;MAD2L1;ERCC6L;BUB1;LMNB1;CENPI;SPC25;AURKB;RCC1;UBA52;CENPK;NUP93;UBE2S;DYNLL1;CENPM;RAN;NUP155;ZWILCH;UBE2E1;SPC24;NUP62;RANGAP1;PSMD10;SEC13;PSMD2;PSMB5;ESPL1;ANAPC11;EMD;PPP1CC;TMPO;KIF2A;DYNC1I1;VRK1;PSMA7;CHMP4B;CLASP2;PSMD6;CENPO;PSMA6;NUP35;DSN1;CDC23;CHMP7;PSMF1;TUBB6;SKA2;INCENP;PSMD3;CENPL;CENPN;DYNC1LI1;NUP107;NUP37;DYNC1H1;TUBA4A;NUP85;PSMC2;TUBA1B;PSMC1;CENPP;RCC2;RPS27
Reactome_2022__Peptide Chain Elongation R-HSA-156902	0.624548	2.59321	0	0	0	59/83	25.09%	RPS23;RPL15;UBA52;RPL26L1;RPL39L;RPL35A;RPSA;RPL32;RPL7;RPL41;RPS4X;RPS3A;RPL22;RPL37A;RPL6;RPL4;RPS14;RPL38;RPL37;RPLP0;RPL3;RPL11;RPL30;RPL29;RPS24;RPL14;RPL18A;RPS29;RPL10A;RPLP1;RPL26;RPL23A;RPS5;RPS12;RPL23;RPL36AL;RPL21;RPL27;RPL31;EEF2;RPS6;RPL5;RPS9;RPS28;RPS27;RPS8;RPL28;RPS11;RPL13A;RPS15;RPL39;RPS27A;RPL19;RPL9;RPS21;RPL34;RPL8;EEF1A1;RPS15A
Reactome_2022__Mitotic Prometaphase R-HSA-68877	0.559798	2.58913	0	0	0	74/165	21.13%	CCNB1;CDCA8;BIRC5;NUF2;CENPA;KIF2C;PLK1;CCNB2;NEK2;CDC20;NDC80;KIF18A;CENPF;CDCA5;NCAPG;SKA1;CENPE;CDK1;CENPH;TUBB;BUB1B;MAD2L1;NCAPH;ERCC6L;BUB1;CENPI;SPC25;AURKB;CENPK;HSP90AA1;DYNLL1;TUBGCP5;CENPM;PLK4;ZWILCH;SMC4;CEP72;SPC24;RANGAP1;SEC13;NCAPD2;PPP1CC;KIF2A;CENPJ;DYNC1I1;TUBG1;DCTN3;CSNK1D;CLASP2;CENPO;CEP78;DSN1;SKA2;INCENP;CENPL;CENPN;DYNC1LI1;NUP107;NUP37;PCNT;DYNC1H1;TUBA4A;NUP85;CEP63;CENPP;RCC2;RPS27;TUBGCP2;NDE1;DCTN1;CDK5RAP2;ZWINT;HAUS6;CENPQ
Reactome_2022__Viral mRNA Translation R-HSA-192823	0.619049	2.58224	0	0	0	59/86	25.09%	RPS23;RPL15;UBA52;RPL26L1;RPL39L;RPL35A;RPSA;RPL32;RPL7;RPL41;RPS4X;RPS3A;RPL22;RPL37A;RPL6;GNL3;RPL4;RPS14;RPL38;RPL37;RPLP0;RPL3;RPL11;RPL30;RPL29;RPS24;RPL14;RPL18A;RPS29;RPL10A;RPLP1;RPL26;RPL23A;RPS5;RPS12;RPL23;RPL36AL;RPL21;RPL27;RPL31;RPS6;RPL5;RPS9;RPS28;XK;RPS27;RPS8;RPL28;RPS11;RPL13A;RPS15;RPL39;RPS27A;RPL19;RPL9;RPS21;RPL34;RPL8;RPS15A
Reactome_2022__RHO GTPases Activate Formins R-HSA-5663220	0.591994	2.5685	0	0	0	56/107	21.13%	CDCA8;BIRC5;NUF2;CENPA;KIF2C;PLK1;CDC20;NDC80;KIF18A;CENPF;SKA1;CENPE;CENPH;BUB1B;MAD2L1;ERCC6L;BUB1;CENPI;SPC25;AURKB;CENPK;DYNLL1;CENPM;ZWILCH;SPC24;RANGAP1;SEC13;SCAI;PFN2;PPP1CC;KIF2A;DYNC1I1;FMNL3;CLASP2;CENPO;RHOA;DSN1;SKA2;INCENP;DVL2;CENPL;CENPN;RNASE1;DYNC1LI1;NUP107;PFN1;NUP37;DYNC1H1;NUP85;CENPP;RCC2;RPS27;NDE1;ZWINT;DVL3;CENPQ
Reactome_2022__Nonsense Mediated Decay (NMD) Enhanced By Exon Junction Complex (EJC) R-HSA-975957	0.590287	2.55559	0	0	0	69/107	25.62%	RPS23;RPL15;UBA52;RPL26L1;RPL39L;RPL35A;RPSA;RPL32;RPL7;RPL41;RPS4X;PABPC1;RPS3A;RPL22;RPL37A;RPL6;RPL4;RPS14;RPL38;RPL37;RPLP0;RPL3;RPL11;RPL30;RPL29;RPS24;RPL14;RPL18A;RPS29;RPL10A;RPLP1;EIF4G1;RPL26;RPL23A;RPS5;RPS12;RPL23;RPL36AL;RPL21;RPL27;NCBP2;RPL31;ETF1;RPS6;SMG6;RPL5;NCBP1;RPS9;MAGOH;RPS28;CASC3;RPS27;RPS8;EIF4A3;RPL28;RPS11;RPL13A;RPS15;RPL39;RPS27A;RPL19;RPL9;UPF1;RPS21;RPL34;RPL8;RPS15A;GSPT1;RNPS1
Reactome_2022__DNA Replication R-HSA-69306	0.560464	2.45365	0	3.88841e-06	0.0001	63/116	24.16%	UBE2C;PRIM2;CDC45;RFC4;UBA52;POLD2;MCM5;GINS1;UBE2S;LRIG1;CCNE1;POLD1;RFC2;MCM6;GINS3;POLE4;GINS4;UBE2E1;SKP1;SKP2;PSMD10;FEN1;PSMD2;POLA1;PSMB5;MCM7;PCNA;CCNA2;ANAPC11;POLE3;MCM10;POLE2;GINS2;CCNA1;CDC7;MCM8;PSMA7;CUL1;RFC5;PSMD6;CDK2;PSMA6;FZR1;CDC23;CDC6;PSMF1;POLR1A;PSMD3;PSMC2;PSMC1;ANAPC1;SLC25A15;POLA2;RPA3;ANAPC5;DBF4;KPNA6;RFC3;RPS27A;PSMB2;POLD4;PSMD8;ANAPC7
MSigDB_Hallmark_2020__Myc Targets V1	0.520742	2.44934	0	3.7588e-06	0.0001	104/188	26.20%	CDC20;NHP2;MAD2L1;IMPDH2;CDC45;RFC4;XRCC6;MCM2;CAD;APEX1;HSP90AB1;SRM;POLD2;RANBP1;MCM5;PHB;NPM1;RAN;PTGES3;MCM6;EIF4H;PABPC1;PRDX4;HNRNPA1;RPL22;NOP16;CCT5;UBE2E1;EIF3B;RPL6;GNL3;NOP56;RRP9;CCT7;CDK4;G3BP1;MCM7;EIF3D;PCNA;RPLP0;CCT4;CCNA2;TRIM28;CSTF2;POLE3;KPNA2;FBL;RPL14;VDAC1;PSMA7;CUL1;RPS5;NAP1L1;CCT2;CDK2;CCT3;RUVBL2;PSMA6;RSL1D1;PGK1;NCBP2;SF3A1;ETF1;NDUFAB1;EXOSC7;SSBP1;PSMD3;RPS6;SF3B3;SNRPD2;TFDP1;NCBP1;AP3S1;LDHA;PPIA;DUT;HNRNPA2B1;TARDBP;CBX3;PWP1;PRPF31;AIMP2;HSPD1;CANX;PPM1G;UBE2L3;SNRPB2;PSMD1;HNRNPR;VDAC3;PHB2;PSMB2;TYMS;ERH;TCP1;PSMD8;RPL34;SLC25A3;STARD7;EIF1AX;GSPT1;RNPS1;LSM7;HSPE1
Reactome_2022__Synthesis Of DNA R-HSA-69239	0.555798	2.41151	0	3.63755e-06	0.0001	59/110	24.16%	UBE2C;PRIM2;CDC45;RFC4;UBA52;POLD2;MCM5;GINS1;UBE2S;LRIG1;CCNE1;POLD1;RFC2;MCM6;GINS3;POLE4;GINS4;UBE2E1;SKP1;SKP2;PSMD10;FEN1;PSMD2;POLA1;PSMB5;MCM7;PCNA;CCNA2;ANAPC11;POLE3;POLE2;GINS2;CCNA1;MCM8;PSMA7;CUL1;RFC5;PSMD6;CDK2;PSMA6;FZR1;CDC23;CDC6;PSMF1;POLR1A;PSMD3;PSMC2;PSMC1;ANAPC1;SLC25A15;POLA2;RPA3;ANAPC5;RFC3;RPS27A;PSMB2;POLD4;PSMD8;ANAPC7
Reactome_2022__APC/C-mediated Degradation Of Cell Cycle Proteins R-HSA-174143	0.577602	2.40947	0	3.52387e-06	0.0001	30/83	13.99%	PTTG1;CCNB1;PLK1;NEK2;UBE2C;CDC20;CDK1;BUB1B;MAD2L1;AURKB;UBA52;UBE2S;UBE2E1;SKP1;SKP2;PSMD10;AURKA;PSMD2;PSMB5;CCNA2;ANAPC11;CCNA1;PSMA7;CUL1;PSMD6;CDK2;PSMA6;FZR1;CDC23;PSMF1
Reactome_2022__M Phase R-HSA-68886	0.481192	2.40323	0	3.41709e-06	0.0001	116/311	21.51%	KIF20A;PTTG1;CCNB1;CDCA8;BIRC5;NUF2;CENPA;KIF2C;PLK1;CCNB2;NEK2;UBE2C;CDC20;NDC80;KIF18A;CENPF;CDCA5;NCAPG;SKA1;CENPE;CDK1;CENPH;TUBB;BUB1B;MAD2L1;NCAPH;ERCC6L;BUB1;LMNB1;CENPI;SPC25;AURKB;RCC1;KIF23;UBA52;NCAPG2;CENPK;GORASP1;HSP90AA1;NUP93;UBE2S;DYNLL1;TUBGCP5;CENPM;PLK4;RAN;NUP155;ZWILCH;SMC4;CEP72;UBE2E1;SPC24;NUP62;RANGAP1;PSMD10;SEC13;PSMD2;PSMB5;ESPL1;ANAPC11;NCAPD2;EMD;PPP1CC;TMPO;KIF2A;CENPJ;DYNC1I1;VRK1;TUBG1;DCTN3;PSMA7;CHMP4B;CSNK1D;CLASP2;PSMD6;CENPO;PSMA6;CEP78;NUP35;DSN1;CDC23;CHMP7;PSMF1;TUBB6;SKA2;INCENP;MAPK3;PSMD3;CENPL;CENPN;DYNC1LI1;NUP107;NUP37;PCNT;DYNC1H1;TUBA4A;NUP85;PSMC2;AAAS;TUBA1B;CEP63;PSMC1;CENPP;RCC2;RPS27;TUBGCP2;NDE1;DCTN1;CDK5RAP2;ANAPC1;ZWINT;NUP205;HAUS6;CENPQ;ANAPC5;GORASP2
Reactome_2022__Selenocysteine Synthesis R-HSA-2408557	0.571491	2.38628	0	3.31659e-06	0.0001	58/86	25.09%	RPS23;RPL15;UBA52;RPL26L1;RPL39L;RPL35A;RPSA;RPL32;RPL7;RPL41;RPS4X;RPS3A;RPL22;RPL37A;RPL6;RPL4;RPS14;RPL38;RPL37;RPLP0;RPL3;RPL11;EEFSEC;RPL30;RPL29;RPS24;RPL14;RPL18A;RPS29;RPL10A;RPLP1;RPL26;RPL23A;RPS5;RPS12;RPL23;RPL36AL;RPL21;RPL27;RPL31;RPS6;RPL5;RPS9;RPS28;RPS27;RPS8;RPL28;RPS11;RPL13A;RPS15;RPL39;RPS27A;RPL19;RPL9;RPS21;RPL34;RPL8;RPS15A
Reactome_2022__DNA Strand Elongation R-HSA-69190	0.701766	2.37497	0	3.22183e-06	0.0001	19/31	11.35%	PRIM2;CDC45;RFC4;POLD2;MCM5;GINS1;LRIG1;POLD1;RFC2;MCM6;GINS3;GINS4;FEN1;POLA1;MCM7;PCNA;GINS2;MCM8;RFC5
Reactome_2022__Telomere Maintenance R-HSA-157579	0.606612	2.36882	0	3.13233e-06	0.0001	36/60	24.00%	NHP2;PIF1;PRIM2;RFC4;POLD2;LRIG1;POLD1;CHTF18;RFC2;RUVBL1;RTEL1;BLM;FEN1;DSCC1;POLA1;PCNA;CCNA2;SHQ1;CCNA1;POLR2F;POLR2B;POLR2E;RFC5;CDK2;RUVBL2;POLR2H;POLR1A;WRAP53;POLR2K;GAR1;POLA2;RPA3;DKC1;RFC3;POLR2J;POLD4
Reactome_2022__Polo-like Kinase Mediated Events R-HSA-156711	0.821561	2.34205	0	9.14302e-06	0.0003	8/16	3.14%	CCNB1;PLK1;CCNB2;CDC25C;CENPF;FOXM1;MYBL2;PKMYT1
Reactome_2022__Extension Of Telomeres R-HSA-180786	0.628417	2.31885	0	2.07723e-05	0.0006	29/46	22.52%	NHP2;PIF1;PRIM2;RFC4;POLD2;LRIG1;POLD1;CHTF18;RFC2;RUVBL1;RTEL1;BLM;FEN1;DSCC1;POLA1;PCNA;CCNA2;SHQ1;CCNA1;RFC5;CDK2;RUVBL2;POLR1A;WRAP53;GAR1;POLA2;RPA3;DKC1;RFC3
Reactome_2022__Regulation Of Expression Of SLITs And ROBOs R-HSA-9010553	0.506658	2.31849	0	2.02397e-05	0.0006	81/155	25.62%	RPS23;RPL15;UBA52;RPL26L1;RPL39L;RPL35A;RPSA;RPL32;RPL7;RPL41;RPS4X;PABPC1;RPS3A;RPL22;RPL37A;RPL6;PSMD10;RPL4;PSMD2;RPS14;RPL38;PSMB5;RPL37;DAG1;RPLP0;RPL3;RPL11;RPL30;RPL29;RPS24;RPL14;RPL18A;RPS29;RPL10A;RPLP1;PSMA7;EIF4G1;RPL26;RPL23A;RPS5;PSMD6;RPS12;RPL23;PSMA6;RPL36AL;RPL21;RPL27;PSMF1;NCBP2;RPL31;ETF1;PSMD3;RPS6;RPL5;NCBP1;RPS9;MAGOH;PSMC2;PSMC1;RPS28;CASC3;RPS27;RPS8;EIF4A3;RPL28;RPS11;RPL13A;RPS15;RPL39;RPS27A;PSMB2;RPL19;RPL9;RPS21;PSMD8;RPL34;RPL8;UBB;RPS15A;GSPT1;RNPS1
Reactome_2022__Glutathione Conjugation R-HSA-156590	-0.661645	-2.31279	0	0.000423641	0.0005	16/32	15.22%	GSTA2;GSTA1;GSTM2;GSTM4;CHAC1;OPLAH;GGT6;GSTP1;GSTO1;GSTM3;GSTO2;GGT1;GCLM;MGST1;HPGDS;GGCT
Reactome_2022__S Phase R-HSA-69242	0.506996	2.3127	0	2.25528e-05	0.0007	56/151	15.48%	UBE2C;CDCA5;ESCO2;PRIM2;CDC45;RFC4;CDC25B;UBA52;POLD2;MCM5;GINS1;UBE2S;LRIG1;CCNE1;POLD1;RFC2;MCM6;GINS3;POLE4;GINS4;UBE2E1;CCND1;SKP1;SKP2;PSMD10;FEN1;E2F1;PSMD2;CDK4;POLA1;PSMB5;MCM7;PCNA;CCNA2;ANAPC11;POLE3;CDK7;CDC25A;POLE2;GINS2;CCNA1;MCM8;PSMA7;CUL1;RFC5;PSMD6;CDK2;PSMA6;CABLES1;FZR1;CDC23;CDC6;PSMF1;CKS1B;POLR1A;PSMD3
Reactome_2022__Selenoamino Acid Metabolism R-HSA-2408522	0.535843	2.30392	0	2.20027e-05	0.0007	61/102	25.09%	RPS23;RPL15;UBA52;RPL26L1;RPL39L;RPL35A;RPSA;RPL32;RPL7;RPL41;QARS1;RPS4X;RPS3A;RPL22;RPL37A;RPL6;RPL4;RPS14;RPL38;RPL37;RPLP0;RPL3;RPL11;AHCY;EEFSEC;RPL30;RPL29;RPS24;RPL14;RPL18A;RPS29;RPL10A;RPLP1;RPL26;RPL23A;RPS5;RPS12;RPL23;RPL36AL;RPL21;RPL27;RPL31;RPS6;RPL5;RPS9;RPS28;RPS27;RPS8;AIMP2;RPL28;RPS11;RPL13A;RPS15;RPL39;RPS27A;RPL19;RPL9;RPS21;RPL34;RPL8;RPS15A
Reactome_2022__Kinesins R-HSA-983189	0.636329	2.28893	0	2.95334e-05	0.001	16/40	9.77%	KIF20A;KIF18B;KIF2C;KIF15;KIFC1;KIF18A;KIF4A;CENPE;KIF11;KIF26B;KIF23;RACGAP1;KIFAP3;KIF22;KIF20B;KIF2A
Reactome_2022__Major Pathway Of rRNA Processing In Nucleolus And Cytosol R-HSA-6791226	0.491993	2.27767	0	2.88466e-05	0.001	90/168	25.09%	RPS23;RPL15;EXOSC5;UBA52;RPL26L1;RPL39L;RPL35A;RPSA;RPL32;PES1;DHX37;RPL7;RPL41;RPS4X;RPS3A;RPL22;RPL37A;RPL6;UTP3;GNL3;NOP56;WDR3;RPL4;RRP9;RPS14;RPL38;RPL37;NOB1;SENP3;RPLP0;RPL3;RPL11;FBL;RPL30;RPL29;RPS24;DCAF13;RPL14;RIOK2;RPL18A;RPS29;RPL10A;RPLP1;WDR36;NOL6;UTP15;CSNK1D;RPL26;RPL23A;RPS5;RPS12;RPL23;DDX49;ERI1;RPL36AL;RPL21;RPL27;XRN2;WDR46;RPL31;EBNA1BP2;EXOSC7;RPS6;RPL5;RPS9;RPS28;RRP1B;PDCD11;UTP18;RPS27;RPS8;RPL28;EXOSC4;RPS11;RPL13A;RPP14;RPS15;RPL39;BOP1;DNAJC5;NOC4L;RPS27A;RPL19;RPL9;RPS21;RPL34;TBL3;RPL8;LAS1L;RPS15A
KEGG_2021_Human__DNA replication	0.659013	2.27722	0	2.8191e-05	0.001	18/34	11.35%	PRIM2;RFC4;MCM2;RFC1;POLD2;MCM5;POLD1;LIG1;RFC2;MCM6;POLE4;FEN1;POLA1;MCM7;PCNA;POLE3;POLE2;RFC5
Reactome_2022__rRNA Processing In Nucleus And Cytosol R-HSA-8868773	0.488271	2.27484	0	3.00704e-05	0.0011	93/176	25.09%	RPS23;NHP2;RPL15;EXOSC5;UBA52;RPL26L1;RPL39L;RPL35A;RPSA;RPL32;PES1;DHX37;RPL7;RPL41;RPS4X;RPS3A;RPL22;RPL37A;RPL6;UTP3;GNL3;NOP56;WDR3;RPL4;RRP9;RPS14;RPL38;RPL37;NOB1;SENP3;RPLP0;RPL3;RPL11;FBL;RPL30;RPL29;RPS24;DCAF13;RPL14;RIOK2;RPL18A;RPS29;RPL10A;RPLP1;WDR36;NOL6;UTP15;CSNK1D;RPL26;RPL23A;RPS5;RPS12;RPL23;DDX49;ERI1;RPL36AL;RPL21;RPL27;XRN2;WDR46;RPL31;EBNA1BP2;EXOSC7;RPS6;RPL5;RPS9;RPS28;RRP1B;PDCD11;UTP18;RPS27;RPS8;GAR1;RPL28;EXOSC4;RPS11;RPL13A;RPP14;DKC1;RPS15;RPL39;BOP1;DNAJC5;NOC4L;RPS27A;RPL19;RPL9;RPS21;RPL34;TBL3;RPL8;LAS1L;RPS15A
Reactome_2022__Cyclin A/B1/B2 Associated Events During G2/M Transition R-HSA-69273	0.706598	2.27026	0	2.94167e-05	0.0011	13/25	12.28%	CCNB1;PLK1;CCNB2;CDC25C;CDK1;FOXM1;CDC25B;PKMYT1;CCNA2;CDK7;CDC25A;CCNA1;CDK2
KEGG_2021_Human__B cell receptor signaling pathway	-0.537255	-2.2669	0	0.000889646	0.0018	44/77	27.36%	BCL10;LILRB3;LILRB2;INPP5D;KRAS;FCGR2B;CARD11;PIK3R1;RASGRP3;CD79A;PIK3CD;CD19;CD72;BTK;CHUK;NFKBIE;VAV3;BLNK;NFATC1;CD81;LILRA4;PIK3R3;PTPN6;LILRA5;DAPP1;LILRB4;RELA;CD79B;NFKBIB;CR2;NRAS;LILRA2;HRAS;NFKB1;LILRA6;SYK;LYN;VAV2;JUN;RAC2;CD22;SOS1;AKT3;PLCG2
Reactome_2022__SUMOylation Of DNA Replication Proteins R-HSA-4615885	0.618528	2.25872	0	4.31862e-05	0.0016	19/42	18.17%	CDCA8;BIRC5;TOP2A;AURKB;NUP93;NUP155;NUP62;RANGAP1;SEC13;AURKA;PCNA;NUP35;INCENP;NUP107;TOP2B;NUP37;PIAS3;NUP85;AAAS
Reactome_2022__rRNA Processing R-HSA-72312	0.481729	2.25325	0	4.93342e-05	0.0018	93/181	25.09%	RPS23;NHP2;RPL15;EXOSC5;UBA52;RPL26L1;RPL39L;RPL35A;RPSA;RPL32;PES1;DHX37;RPL7;RPL41;RPS4X;RPS3A;RPL22;RPL37A;RPL6;UTP3;GNL3;NOP56;WDR3;RPL4;RRP9;RPS14;RPL38;RPL37;NOB1;SENP3;RPLP0;RPL3;RPL11;FBL;RPL30;RPL29;RPS24;DCAF13;RPL14;RIOK2;RPL18A;RPS29;RPL10A;RPLP1;WDR36;NOL6;UTP15;CSNK1D;RPL26;RPL23A;RPS5;RPS12;RPL23;DDX49;ERI1;RPL36AL;RPL21;RPL27;XRN2;WDR46;RPL31;EBNA1BP2;EXOSC7;RPS6;RPL5;RPS9;RPS28;RRP1B;PDCD11;UTP18;RPS27;RPS8;GAR1;RPL28;EXOSC4;RPS11;RPL13A;RPP14;DKC1;RPS15;RPL39;BOP1;DNAJC5;NOC4L;RPS27A;RPL19;RPL9;RPS21;RPL34;TBL3;RPL8;LAS1L;RPS15A
Reactome_2022__Homology Directed Repair R-HSA-5693538	0.534361	2.23505	0	5.52313e-05	0.0021	34/88	13.84%	EXO1;LRIG3;XRCC2;RFC4;RAD51;UBA52;RAD51AP1;POLD2;UIMC1;POLD1;RFC2;EME1;POLE4;RTEL1;CLSPN;ATRIP;BLM;BRCA1;FEN1;ERCC1;TIMELESS;PCNA;CCNA2;POLE3;POLE2;CCNA1;BRIP1;TP53BP1;BRCC3;RFC5;HERC2;CDK2;BRCA2;RMI1
Reactome_2022__Immunoregulatory Interactions Between A Lymphoid And A non-Lymphoid Cell R-HSA-198933	-0.505815	-2.23437	0	0.000903767	0.0027	61/97	28.61%	LAIR1;TREM2;ULBP1;TYROBP;C3;PILRA;FCGR1A;SIGLEC8;SIGLEC9;LILRB2;NCR3;FCGR2B;SLAMF6;TREML2;CD19;CD33;ICAM3;SELL;KLRC1;CD300LB;SLAMF7;CD81;CD226;LILRA4;KLRB1;OSCAR;CD300LF;CD8A;SIGLEC12;CD1D;LILRA5;ITGA4;HLA-E;CD160;SIGLEC1;CD247;CRTAM;LILRB4;CD200;CD96;CD300LG;LILRA2;CD3D;ICAM5;KLRG1;LILRA6;ITGAL;CLEC2D;KIR2DL4;KLRF1;HLA-F;SIGLEC11;HLA-A;CD3E;SH2D1A;CD22;SIGLEC10;KLRD1;HCST;TREM1;HLA-C
Reactome_2022__Activation Of APC/C And APC/C:Cdc20 Mediated Degradation Of Mitotic Proteins R-HSA-176814	0.551491	2.23417	0	5.41267e-05	0.0021	23/72	13.99%	PTTG1;CCNB1;PLK1;NEK2;UBE2C;CDC20;CDK1;BUB1B;MAD2L1;UBA52;UBE2S;UBE2E1;PSMD10;PSMD2;PSMB5;CCNA2;ANAPC11;CCNA1;PSMA7;PSMD6;PSMA6;CDC23;PSMF1
Reactome_2022__Deposition Of New CENPA-containing Nucleosomes At Centromere R-HSA-606279	0.727673	2.21835	0	8.62312e-05	0.0035	13/21	15.62%	CENPW;HJURP;CENPA;CENPH;CENPI;CENPK;NPM1;CENPM;RUVBL1;OIP5;CENPO;CENPL;CENPN
Reactome_2022__Translation R-HSA-72766	0.454044	2.21663	0	8.67415e-05	0.0036	120/255	25.64%	RPS23;MRPL4;RPL15;UBA52;RPL26L1;EIF3C;RPL39L;GFM2;RPL35A;RPSA;RPL32;MRPL36;EIF3G;MRPS27;DDOST;EIF2B5;RPL7;RPL41;EIF4H;RPN2;QARS1;RPS4X;PABPC1;APEH;RPS3A;RPL22;FARSA;RPL37A;SEC61G;EIF3B;RPL6;SRPRB;SRP54;RPL4;EIF3E;SEC61A1;EIF2S3;MRPL51;MTFMT;RPS14;RPL38;RPL37;EIF3L;EIF3D;RPLP0;EIF2B1;RPL3;RPL11;LARS2;RPN1;N6AMT1;RPL30;RPL29;RPS24;RPL14;RPL18A;RPS29;RPL10A;RPLP1;MRPS30;MRPL3;EIF4G1;RPL26;SPCS1;RPL23A;RPS5;RPS12;RPL23;RPL36AL;MRPS22;RPL21;MRPS36;RPL27;MRPS33;RPL31;ETF1;FARS2;EARS2;MRPS25;EEF1D;EEF2;RPS6;EIF3I;SRP72;RPL5;SRP68;EIF4A2;RPS9;RPS28;RPS27;RPS8;AIMP2;RPL28;EIF3H;RPS11;RPL13A;MRPL11;MRPS17;RPS15;EEF1A2;RPL39;TARS2;RPS27A;EIF4B;RPL19;MRPL52;MRPL40;RPL9;RPS21;RPL34;OXA1L;SPCS3;RPL8;SEC11A;EEF1A1;EIF1AX;GFM1;RPS15A;GSPT1;SRP14
Reactome_2022__Activation Of ATR In Response To Replication Stress R-HSA-176187	0.662768	2.21651	0	8.51048e-05	0.0036	22/30	23.26%	CDC25C;CDC45;RFC4;MCM5;RFC2;MCM6;CLSPN;ATRIP;MCM7;MCM10;CDC25A;CDC7;MCM8;RFC5;CDK2;CDC6;POLR1A;SLC25A15;RPA3;DBF4;RFC3;HUS1
Reactome_2022__G2/M Checkpoints R-HSA-69481	0.50638	2.21374	0	8.5617e-05	0.0037	41/115	15.48%	CCNB1;CCNB2;CDC25C;GTSE1;CDK1;EXO1;CDC45;RFC4;UBA52;MCM5;PKMYT1;UIMC1;RFC2;MCM6;CLSPN;ATRIP;BLM;PSMD10;BRCA1;PSMD2;PSMB5;MCM7;MCM10;YWHAZ;CDC25A;CDC7;BRIP1;TP53BP1;BRCC3;MCM8;PSMA7;RFC5;HERC2;PSMD6;CDK2;PSMA6;RMI1;CDC6;PSMF1;POLR1A;PSMD3
Reactome_2022__Response Of EIF2AK4 (GCN2) To Amino Acid Deficiency R-HSA-9633012	0.52349	2.21235	0	9.02111e-05	0.004	59/94	25.09%	RPS23;RPL15;UBA52;RPL26L1;RPL39L;RPL35A;RPSA;RPL32;RPL7;RPL41;RPS4X;RPS3A;RPL22;RPL37A;RPL6;EIF2AK4;RPL4;EIF2S3;RPS14;RPL38;RPL37;RPLP0;RPL3;RPL11;RPL30;RPL29;RPS24;RPL14;RPL18A;RPS29;RPL10A;RPLP1;RPL26;RPL23A;RPS5;RPS12;RPL23;RPL36AL;RPL21;RPL27;RPL31;RPS6;RPL5;RPS9;RPS28;RPS27;RPS8;RPL28;RPS11;RPL13A;RPS15;RPL39;RPS27A;RPL19;RPL9;RPS21;RPL34;RPL8;RPS15A
KEGG_2021_Human__Ribosome	0.496305	2.20976	0	8.86002e-05	0.004	65/128	24.50%	RPS23;MRPL4;RPL15;UBA52;RPL26L1;RPL35A;RPSA;RPL32;MRPL36;RPL7;RPL41;RPS4X;RPS3A;RPL22;RPL37A;RPL6;RPL4;RPS14;RPL38;RPL37;RPLP0;RPL3;RPL11;RPL30;RPL29;RPS24;RPL24;RPL14;RPL18A;RPS29;RPL10A;RPLP1;MRPL3;RPL26;RPL23A;RPS5;RPS12;RPL23;RPL36AL;RPL21;RPL27;RPL31;RPS18;RPS6;RPL5;MRPL22;RPS9;RPS28;RPS27;RPS8;RPL10;RPL17;RPL28;RPS11;RPL13A;MRPL11;MRPS17;RPS15;RPL39;RPS27A;RPL19;RPL9;RPS21;RPL34;RPL8
Reactome_2022__HDR Thru Homologous Recombination (HRR) Or Single Strand Annealing (SSA) R-HSA-5693567	0.53203	2.207	0	9.29808e-05	0.0043	32/83	13.84%	EXO1;XRCC2;RFC4;RAD51;UBA52;RAD51AP1;POLD2;UIMC1;POLD1;RFC2;EME1;POLE4;RTEL1;CLSPN;ATRIP;BLM;BRCA1;ERCC1;TIMELESS;PCNA;CCNA2;POLE3;POLE2;CCNA1;BRIP1;TP53BP1;BRCC3;RFC5;HERC2;CDK2;BRCA2;RMI1
KEGG_2021_Human__Mismatch repair	0.709773	2.19793	0	0.000108875	0.0051	17/22	24.00%	EXO1;RFC4;RFC1;POLD2;POLD1;LIG1;RFC2;MLH1;PCNA;RFC5;SSBP1;RPA1;PMS2;RPA3;RFC3;MSH6;POLD4
Reactome_2022__Regulation Of APC/C Activators Between G1/S And Early Anaphase R-HSA-176408	0.534184	2.18889	0	0.000124231	0.0059	25/76	13.99%	CCNB1;PLK1;UBE2C;CDC20;CDK1;BUB1B;MAD2L1;UBA52;UBE2S;UBE2E1;SKP1;PSMD10;PSMD2;PSMB5;CCNA2;ANAPC11;CCNA1;PSMA7;CUL1;PSMD6;CDK2;PSMA6;FZR1;CDC23;PSMF1
Reactome_2022__Mitotic G1 Phase And G1/S Transition R-HSA-453279	0.481989	2.17681	0	0.000161628	0.0075	50/140	15.48%	CCNB1;TOP2A;CDK1;PRIM2;CDKN2D;CDC45;E2F2;UBA52;MYBL2;MCM5;RRM2;CCNE1;MCM6;CDKN2C;POLE4;CCND2;CCND1;TK1;SKP1;SKP2;PSMD10;CDK6;E2F1;PSMD2;CDK4;POLA1;PSMB5;MCM7;PCNA;CCNA2;POLE3;MCM10;CDK7;CDC25A;POLE2;CCNA1;CDC7;MCM8;PSMA7;CUL1;PSMD6;CDK2;PSMA6;CABLES1;RBL1;CDC6;PSMF1;CKS1B;POLR1A;PSMD3
Reactome_2022__Signaling By ROBO Receptors R-HSA-376176	0.460115	2.17243	0	0.000168222	0.008	91/194	25.62%	RPS23;RPL15;UBA52;RPL26L1;RPL39L;RPL35A;RPSA;RPL32;RPL7;RPL41;RPS4X;PABPC1;RPS3A;RPL22;RPL37A;RPL6;NCK1;PSMD10;RPL4;PSMD2;RPS14;RPL38;PSMB5;RPL37;PRKAR2A;DAG1;RPLP0;PFN2;RPL3;RPL11;RPL30;RPL29;RPS24;RPL14;RPL18A;RPS29;RPL10A;RPLP1;PSMA7;EIF4G1;RPL26;CLASP2;RPL23A;RPS5;PSMD6;RPS12;RPL23;PRKACB;PSMA6;RPL36AL;RHOA;RPL21;RPL27;PSMF1;NCBP2;RPL31;ETF1;PSMD3;RNASE1;RPS6;PFN1;RPL5;NCBP1;RPS9;SRGAP1;MAGOH;PSMC2;PSMC1;RPS28;CASC3;RPS27;RPS8;EIF4A3;RPL28;RPS11;RPL13A;AKAP5;RPS15;RPL39;RPS27A;PSMB2;RPL19;RPL9;RPS21;PSMD8;RPL34;RPL8;UBB;RPS15A;GSPT1;RNPS1
Reactome_2022__APC/C:Cdc20 Mediated Degradation Of Mitotic Proteins R-HSA-176409	0.534992	2.1655	0	0.000190971	0.0091	22/71	13.99%	PTTG1;CCNB1;NEK2;UBE2C;CDC20;CDK1;BUB1B;MAD2L1;UBA52;UBE2S;UBE2E1;PSMD10;PSMD2;PSMB5;CCNA2;ANAPC11;CCNA1;PSMA7;PSMD6;PSMA6;CDC23;PSMF1
Reactome_2022__DNA Replication Pre-Initiation R-HSA-69002	0.513098	2.16022	0	0.000202259	0.0098	45/90	25.37%	UBE2C;PRIM2;CDC45;UBA52;MCM5;UBE2S;MCM6;POLE4;UBE2E1;PSMD10;PSMD2;POLA1;PSMB5;MCM7;ANAPC11;POLE3;MCM10;POLE2;CDC7;MCM8;PSMA7;PSMD6;CDK2;PSMA6;FZR1;CDC23;CDC6;PSMF1;POLR1A;PSMD3;PSMC2;PSMC1;ANAPC1;SLC25A15;POLA2;RPA3;ANAPC5;DBF4;KPNA6;RPS27A;PSMB2;PSMD8;ANAPC7;UBB;POLE
Reactome_2022__Activation Of Pre-Replicative Complex R-HSA-68962	0.666813	2.15955	0.000187793	0.000199099	0.0098	19/26	21.69%	PRIM2;CDC45;MCM5;MCM6;POLE4;POLA1;MCM7;POLE3;MCM10;POLE2;CDC7;MCM8;CDK2;CDC6;POLR1A;SLC25A15;POLA2;RPA3;DBF4
Reactome_2022__Mitotic G2-G2/M Phases R-HSA-453274	0.46495	2.15655	0	0.000206445	0.0103	46/169	12.72%	CCNB1;PLK1;CCNB2;TPX2;CDC25C;NEK2;GTSE1;CENPF;HMMR;CDK1;TUBB;FOXM1;CDC25B;HSP90AB1;UBA52;MYBL2;HSP90AA1;PKMYT1;DYNLL1;TUBGCP5;PLK4;CEP72;SKP1;PSMD10;AURKA;E2F1;PSMD2;PSMB5;PPP1R12B;CCNA2;CDK7;FBXL18;CDC25A;CCNA1;FBXW11;CENPJ;TUBG1;DCTN3;PSMA7;CUL1;CSNK1D;FBXL7;PSMD6;CDK2;PSMA6;CEP78
KEGG_2021_Human__Oocyte meiosis	0.499791	2.1524	0	0.000222111	0.0113	36/107	15.17%	PTTG1;CCNB1;PLK1;CCNB2;CDC25C;CDC20;CDK1;FBXO43;MAD2L1;BUB1;CALM3;ADCY2;AR;PKMYT1;CCNE1;CPEB1;SKP1;AURKA;CAMK2B;ESPL1;ANAPC11;YWHAZ;IGF1;PPP3CA;PPP1CC;FBXW11;CUL1;CDK2;CAMK2D;PRKACB;SMC1B;CDC23;RPS6KA3;ITPR2;PPP3R1;MAPK3
Reactome_2022__Recognition Of DNA Damage By PCNA-containing Replication Complex R-HSA-110314	0.642827	2.15033	0.000186359	0.000222162	0.0114	22/30	25.77%	RFC4;RAD18;UBA52;POLD2;POLD1;RFC2;POLE4;DTL;PCNA;POLE3;POLE2;RFC5;WDR48;POLR1A;RPA3;RFC3;RPS27A;POLD4;UBB;DDB1;POLE;CUL4B
Reactome_2022__G2/M Transition R-HSA-69275	0.462085	2.14044	0	0.000255377	0.0133	58/167	20.01%	CCNB1;PLK1;CCNB2;TPX2;CDC25C;NEK2;GTSE1;CENPF;HMMR;CDK1;TUBB;FOXM1;CDC25B;HSP90AB1;UBA52;MYBL2;HSP90AA1;PKMYT1;DYNLL1;TUBGCP5;PLK4;CEP72;SKP1;PSMD10;AURKA;PSMD2;PSMB5;PPP1R12B;CCNA2;CDK7;FBXL18;CDC25A;CCNA1;FBXW11;CENPJ;TUBG1;DCTN3;PSMA7;CUL1;CSNK1D;FBXL7;PSMD6;CDK2;PSMA6;CEP78;PSMF1;PSMD3;PCNT;DYNC1H1;TUBA4A;PPME1;PSMC2;CEP63;PSMC1;TUBGCP2;NDE1;DCTN1;CDK5RAP2
Reactome_2022__Translation Initiation Complex Formation R-HSA-72649	0.551241	2.12594	0	0.000318681	0.0168	34/56	25.09%	RPS23;EIF3C;RPSA;EIF3G;EIF4H;RPS4X;PABPC1;RPS3A;EIF3B;EIF3E;EIF2S3;RPS14;EIF3L;EIF3D;RPS24;RPS29;EIF4G1;RPS5;RPS12;RPS6;EIF3I;EIF4A2;RPS9;RPS28;RPS27;RPS8;EIF3H;RPS11;RPS15;RPS27A;EIF4B;RPS21;EIF1AX;RPS15A
Reactome_2022__mRNA Activation Upon Binding Of Cap-Binding Complex And eIFs, Subsequent Binding To 43S R-HSA-72662	0.548165	2.12003	0	0.000346346	0.0183	34/57	25.09%	RPS23;EIF3C;RPSA;EIF3G;EIF4H;RPS4X;PABPC1;RPS3A;EIF3B;EIF3E;EIF2S3;RPS14;EIF3L;EIF3D;RPS24;RPS29;EIF4G1;RPS5;RPS12;RPS6;EIF3I;EIF4A2;RPS9;RPS28;RPS27;RPS8;EIF3H;RPS11;RPS15;RPS27A;EIF4B;RPS21;EIF1AX;RPS15A
Reactome_2022__COPI-dependent Golgi-to-ER Retrograde Traffic R-HSA-6811434	0.519708	2.11798	0	0.000360527	0.0192	29/75	17.44%	KIF20A;KIF18B;KIF2C;KIF15;KIFC1;KIF18A;KIF4A;CENPE;KIF11;KIF26B;KIF23;RACGAP1;TMED3;COPB2;KIFAP3;TMED9;KIF22;KIF20B;NBAS;KIF2A;KDELR3;ARF4;COPA;KDELR2;KIF13B;UBE2Z;COPZ1;TMED7;RINT1
Reactome_2022__G1/S Transition R-HSA-69206	0.477416	2.11519	0	0.000377446	0.0205	56/122	24.04%	CCNB1;CDK1;PRIM2;CDC45;UBA52;MCM5;RRM2;CCNE1;MCM6;POLE4;CCND1;TK1;SKP1;SKP2;PSMD10;E2F1;PSMD2;CDK4;POLA1;PSMB5;MCM7;PCNA;CCNA2;POLE3;MCM10;CDK7;CDC25A;POLE2;CCNA1;CDC7;MCM8;PSMA7;CUL1;PSMD6;CDK2;PSMA6;CABLES1;RBL1;CDC6;PSMF1;CKS1B;POLR1A;PSMD3;TFDP1;PSMC2;PSMC1;SLC25A15;CDKN1B;POLA2;RPA3;DBF4;RPS27A;PSMB2;TYMS;AKT2;PSMD8
Reactome_2022__Gap-filling DNA Repair Synthesis And Ligation In GG-NER R-HSA-5696397	0.66375	2.11363	0	0.000383088	0.0209	20/25	25.37%	LRIG3;RFC4;UBA52;POLD2;LRIG1;POLD1;RFC2;POLE4;PCNA;POLE3;POLE2;RFC5;POLR1A;RPA3;RFC3;RPS27A;XRCC1;POLD4;UBB;POLE
Reactome_2022__APC-Cdc20 Mediated Degradation Of Nek2A R-HSA-179409	0.651183	2.09853	0.000190767	0.000475437	0.0259	9/25	8.23%	NEK2;UBE2C;CDC20;BUB1B;MAD2L1;UBA52;UBE2S;UBE2E1;ANAPC11
Reactome_2022__TP53 Regulates Transcription Of Cell Cycle Genes R-HSA-6791312	0.56781	2.09673	0	0.000484133	0.0269	21/46	17.39%	CCNB1;CDC25C;CDK1;E2F7;CNOT10;NPM1;CCNE1;AURKA;E2F1;PCNA;CCNA2;CCNA1;CENPJ;CNOT8;CDK2;RBL1;CARM1;PRMT1;TFDP1;PCBP4;E2F8
Reactome_2022__DNA Double-Strand Break Repair R-HSA-5693532	0.476253	2.0898	0	0.00054008	0.0306	40/116	13.84%	EXO1;LRIG3;XRCC2;RFC4;XRCC6;KDM4B;RAD51;UBA52;RAD51AP1;POLD2;UIMC1;POLD1;RFC2;EME1;POLE4;RTEL1;CLSPN;ATRIP;BLM;BRCA1;FEN1;ERCC1;TIMELESS;PCNA;CCNA2;POLE3;KPNA2;POLE2;CCNA1;BRIP1;TP53BP1;EYA4;BRCC3;BAZ1B;RFC5;HERC2;CDK2;BRCA2;XRCC4;RMI1
Reactome_2022__Formation Of Ternary Complex, And Subsequently, 43S Complex R-HSA-72695	0.553536	2.08462	0.000181488	0.000575535	0.0329	29/49	25.09%	RPS23;EIF3C;RPSA;EIF3G;RPS4X;RPS3A;EIF3B;EIF3E;EIF2S3;RPS14;EIF3L;EIF3D;RPS24;RPS29;RPS5;RPS12;RPS6;EIF3I;RPS9;RPS28;RPS27;RPS8;EIF3H;RPS11;RPS15;RPS27A;RPS21;EIF1AX;RPS15A
Reactome_2022__PCNA-Dependent Long Patch Base Excision Repair R-HSA-5651801	0.678823	2.08374	0.000191314	0.000576831	0.0334	17/21	25.37%	RFC4;APEX1;POLD2;LRIG1;POLD1;RFC2;POLE4;FEN1;PCNA;POLE3;POLE2;RFC5;POLR1A;RPA3;RFC3;POLD4;POLE
Reactome_2022__Ribosomal Scanning And Start Codon Recognition R-HSA-72702	0.536587	2.06518	0	0.00075509	0.0438	33/56	25.09%	RPS23;EIF3C;RPSA;EIF3G;EIF4H;RPS4X;RPS3A;EIF3B;EIF3E;EIF2S3;RPS14;EIF3L;EIF3D;RPS24;RPS29;EIF4G1;RPS5;RPS12;RPS6;EIF3I;EIF4A2;RPS9;RPS28;RPS27;RPS8;EIF3H;RPS11;RPS15;RPS27A;EIF4B;RPS21;EIF1AX;RPS15A
Reactome_2022__RHO GTPase Effectors R-HSA-195258	0.429795	2.0589	0	0.000803443	0.047	82/221	21.46%	CDCA8;BIRC5;NUF2;CENPA;KIF2C;PLK1;CDC25C;CDC20;NDC80;KIF18A;CENPF;SKA1;CENPE;CENPH;IQGAP3;BUB1B;MAD2L1;ERCC6L;BUB1;KIF14;CENPI;SPC25;KDM1A;AURKB;LLGL1;CENPK;DYNLL1;CENPM;ZWILCH;SPC24;NCK1;RANGAP1;SEC13;SCAI;NCKIPSD;LIN7B;PPP1R12B;PFN2;CTNNB1;PDZD2;YWHAZ;WIPF1;PPP1CC;KIF2A;MYL6;DYNC1I1;CFTR;FMNL3;CLASP2;CENPO;RHOA;RHPN1;DSN1;FZR1;SKA2;INCENP;MAPK3;LIMK1;DVL2;CENPL;CENPN;RNASE1;DYNC1LI1;NUP107;PFN1;NUP37;WASF1;DYNC1H1;NUP85;KTN1;FLNA;PIK3R4;CENPP;RCC2;RPS27;NDE1;CDKN1B;ZWINT;DVL3;CENPQ;VPS72;MYH14
KEGG_2021_Human__Fanconi anemia pathway	0.565821	2.04922	0	0.000902111	0.0527	21/42	17.72%	UBE2T;FANCB;FANCD2;FANCI;FANCE;RAD51;MLH1;EME1;ATRIP;BLM;BRCA1;ERCC1;FANCM;FANCA;BRIP1;BRCA2;WDR48;RMI1;ATR;RPA1;TOP3A
Reactome_2022__Polymerase Switching On C-strand Of Telomere R-HSA-174411	0.651673	2.04384	0.000381316	0.000968119	0.0564	10/23	11.35%	PRIM2;RFC4;POLD2;POLD1;CHTF18;RFC2;DSCC1;POLA1;PCNA;RFC5
Reactome_2022__G0 And Early G1 R-HSA-1538133	0.621516	2.04027	0	0.00100265	0.0585	13/27	16.41%	TOP2A;CDK1;MYBL2;CCNE1;E2F1;PCNA;CCNA2;CDC25A;CCNA1;CDK2;RBL1;CDC6;TFDP1
Reactome_2022__Transcription-Coupled Nucleotide Excision Repair (TC-NER) R-HSA-6781827	0.500419	2.03959	0	0.000998766	0.059	41/74	28.17%	LRIG3;RFC4;UBA52;POLD2;LRIG1;POLD1;RFC2;POLE4;ERCC2;ERCC1;PCNA;POLE3;CDK7;ELL;POLE2;POLR2F;POLR2B;POLR2E;RFC5;COPS6;POLR2H;POLR1A;COPS7A;POLR2K;RPA3;RFC3;ERCC3;RPS27A;XRCC1;COPS2;POLR2J;POLD4;AQR;UBB;DDB1;POLE;CUL4B;CCNH;COPS4;PRPF19;HMGN1
Reactome_2022__Switching Of Origins To A Post-Replicative State R-HSA-69052	0.492596	2.03569	0	0.00104141	0.0619	37/81	24.90%	UBE2C;UBA52;MCM5;UBE2S;CCNE1;MCM6;UBE2E1;SKP1;SKP2;PSMD10;PSMD2;PSMB5;MCM7;CCNA2;ANAPC11;CCNA1;MCM8;PSMA7;CUL1;PSMD6;CDK2;PSMA6;FZR1;CDC23;CDC6;PSMF1;PSMD3;PSMC2;PSMC1;ANAPC1;SLC25A15;ANAPC5;RPS27A;PSMB2;PSMD8;ANAPC7;UBB
Reactome_2022__APC/C:Cdh1 Mediated Degradation Of Cdc20 And APC/C:Cdh1 Targets In Late Mitosis/Early G1 R-HSA-174178	0.505156	2.03383	0	0.00105946	0.0635	30/69	24.90%	PTTG1;PLK1;UBE2C;CDC20;AURKB;UBA52;UBE2S;UBE2E1;SKP2;PSMD10;AURKA;PSMD2;PSMB5;ANAPC11;PSMA7;PSMD6;PSMA6;FZR1;CDC23;PSMF1;PSMD3;PSMC2;PSMC1;ANAPC1;ANAPC5;RPS27A;PSMB2;PSMD8;ANAPC7;UBB
Reactome_2022__APC:Cdc20 Mediated Degradation Of Cell Cycle Proteins Before Cycle Checkpoint Satisfied R-HSA-179419	0.505273	2.03037	0	0.00109783	0.0664	30/69	24.90%	NEK2;UBE2C;CDC20;CDK1;BUB1B;MAD2L1;UBA52;UBE2S;UBE2E1;PSMD10;PSMD2;PSMB5;CCNA2;ANAPC11;CCNA1;PSMA7;PSMD6;PSMA6;CDC23;PSMF1;PSMD3;PSMC2;PSMC1;ANAPC1;ANAPC5;RPS27A;PSMB2;PSMD8;ANAPC7;UBB
Reactome_2022__Initiation Of Nuclear Envelope (NE) Reformation R-HSA-2995383	0.679415	2.02464	0.000190476	0.00119043	0.0721	7/19	10.71%	CCNB1;CCNB2;CDK1;LMNB1;EMD;TMPO;VRK1
MSigDB_Hallmark_2020__Mitotic Spindle	0.426907	2.02276	0	0.00120999	0.0741	46/194	11.80%	BIRC5;KIF2C;KIF15;PLK1;CCNB2;TPX2;ANLN;NEK2;DLGAP5;NDC80;TTK;CENPF;TOP2A;KIF4A;PIF1;CENPE;CDK1;BUB1;LMNB1;KIF11;RFC1;KIF23;LLGL1;CLIP2;ABR;RACGAP1;ECT2;TUBGCP5;SMC4;CEP72;NCK1;FLNB;AURKA;KIFAP3;KIF22;ESPL1;SUN2;KIF20B;TBCD;CENPJ;ARHGDIA;TRIO;BCL2L11;CSNK1D;CAPZB;SASS6
Reactome_2022__Resolution Of AP Sites Via Multiple-Nucleotide Patch Replacement Pathway R-HSA-110373	0.637288	2.0219	0.000378501	0.00121409	0.0751	18/24	25.37%	RFC4;APEX1;POLD2;LRIG1;POLD1;RFC2;POLE4;FEN1;PCNA;POLE3;POLE2;RFC5;POLR1A;RPA3;RFC3;POLD4;PARP2;POLE
Reactome_2022__APC/C:Cdc20 Mediated Degradation Of Cyclin B R-HSA-174048	0.641141	2.01396	0.000381898	0.00135193	0.0837	8/23	8.23%	CCNB1;UBE2C;CDC20;CDK1;UBA52;UBE2S;UBE2E1;ANAPC11
Reactome_2022__Phosphorylation Of APC/C R-HSA-176412	0.672083	2.01118	0	0.00138871	0.0867	7/19	8.23%	CCNB1;PLK1;UBE2C;CDK1;UBE2S;UBE2E1;ANAPC11
Reactome_2022__Nuclear Envelope Breakdown R-HSA-2980766	0.538855	2.00987	0.000181951	0.00139682	0.0878	17/48	18.17%	CCNB1;PLK1;CCNB2;CDK1;LMNB1;NUP93;NUP155;NUP62;SEC13;EMD;TMPO;VRK1;NUP35;NUP107;NUP37;NUP85;AAAS
Reactome_2022__HSF1-dependent Transactivation R-HSA-3371571	0.57965	2.00592	0.000376719	0.00145753	0.0922	14/34	13.16%	FKBP4;HSP90AB1;HSP90AA1;DNAJB6;PTGES3;HSPA1L;HSPA1B;RPTOR;CAMK2B;HSPH1;HSPA6;AKT1S1;CAMK2D;HSBP1
KEGG_2021_Human__Progesterone-mediated oocyte maturation	0.482348	2.00319	0	0.00150629	0.0955	27/84	13.92%	CCNB1;PLK1;CCNB2;CDC25C;CDK1;MAD2L1;BUB1;ADCY2;CDC25B;HSP90AB1;HSP90AA1;PKMYT1;CPEB1;AURKA;KIF22;CCNA2;ANAPC11;IGF1;CDC25A;RAF1;CCNA1;GNAI1;CDK2;PRKACB;FZR1;CDC23;RPS6KA3
KEGG_2021_Human__Various types of N-glycan biosynthesis	0.575843	1.9995	0.000186012	0.0015599	0.0998	17/35	20.61%	DAD1;FUT8;DDOST;RPN2;MGAT2;B4GALNT4;HEXB;RPN1;STT3B;B4GALT2;ALG12;ALG3;MAN1C1;ALG14;ALG1;ST3GAL3;MAN2A2
Reactome_2022__HDR Thru Homologous Recombination (HRR) R-HSA-5685942	0.516493	1.99489	0	0.00163798	0.1051	33/57	25.46%	EXO1;XRCC2;RFC4;RAD51;UBA52;RAD51AP1;POLD2;POLD1;RFC2;EME1;POLE4;RTEL1;ATRIP;BLM;BRCA1;PCNA;POLE3;POLE2;BRIP1;RFC5;BRCA2;RMI1;POLR1A;TOP3A;RPA3;RFC3;RPS27A;TOPBP1;HUS1;POLD4;UBB;POLE;RAD17
Reactome_2022__Base Excision Repair R-HSA-73884	0.544098	1.99414	0.000185598	0.00164198	0.1059	15/44	11.35%	NEIL3;LRIG3;RFC4;NEIL2;APEX1;POLD2;LRIG1;POLD1;RFC2;POLE4;FEN1;PCNA;POLE3;POLE2;RFC5
Reactome_2022__Telomere Extension By Telomerase R-HSA-171319	0.645868	1.98714	0.000193761	0.00178828	0.1153	12/21	21.53%	NHP2;PIF1;RUVBL1;RTEL1;CCNA2;SHQ1;CCNA1;CDK2;RUVBL2;WRAP53;GAR1;DKC1
Reactome_2022__Telomere C-strand (Lagging Strand) Synthesis R-HSA-174417	0.587529	1.9869	0.000561798	0.00177829	0.1159	13/31	11.35%	PRIM2;RFC4;POLD2;LRIG1;POLD1;CHTF18;RFC2;BLM;FEN1;DSCC1;POLA1;PCNA;RFC5
Reactome_2022__Aberrant Regulation Of Mitotic Cell Cycle Due To RB1 Defects R-HSA-9687139	0.564465	1.97254	0.000560119	0.00217378	0.1398	19/35	21.43%	UBE2C;E2F2;UBE2S;CCNE1;CCND2;UBE2E1;CCND1;SKP2;CDK6;E2F1;CDK4;ANAPC11;CDK2;FZR1;CDC23;TFDP1;ANAPC1;CDKN1B;ANAPC5
Reactome_2022__Cdc20:Phospho-APC/C Mediated Degradation Of Cyclin A R-HSA-174184	0.490009	1.96561	0	0.00235256	0.1514	29/68	24.90%	UBE2C;CDC20;CDK1;BUB1B;MAD2L1;UBA52;UBE2S;UBE2E1;PSMD10;PSMD2;PSMB5;CCNA2;ANAPC11;CCNA1;PSMA7;PSMD6;PSMA6;CDC23;PSMF1;PSMD3;PSMC2;PSMC1;ANAPC1;ANAPC5;RPS27A;PSMB2;PSMD8;ANAPC7;UBB
Reactome_2022__Interactions Of Rev With Host Cellular Proteins R-HSA-177243	0.567511	1.96491	0.000185908	0.00234396	0.1523	15/34	20.71%	RCC1;RANBP1;NUP93;NPM1;RAN;NUP155;NUP62;RANGAP1;SEC13;NUP35;NUP107;NUP37;NUP85;AAAS;NUP205
KEGG_2021_Human__Base excision repair	0.567795	1.96266	0.0001844	0.00239081	0.1568	11/33	9.65%	NEIL3;NEIL2;APEX1;POLD2;POLD1;LIG1;POLE4;FEN1;PCNA;POLE3;POLE2
Reactome_2022__FGFR2 Mutant Receptor Activation R-HSA-1839126	0.613627	1.9605	0.000188111	0.00243355	0.1602	12/24	17.61%	FGF10;POLR2F;POLR2B;POLR2E;FGF1;GTF2F1;FGF18;NCBP2;POLR2H;FGF22;NCBP1;POLR2K
Reactome_2022__Processing Of DNA Double-Strand Break Ends R-HSA-5693607	0.509717	1.95703	0	0.00252017	0.1663	28/55	25.46%	EXO1;RFC4;UBA52;UIMC1;RFC2;CLSPN;ATRIP;BLM;BRCA1;TIMELESS;CCNA2;CCNA1;BRIP1;TP53BP1;BRCC3;RFC5;HERC2;CDK2;RMI1;POLR1A;TOP3A;RPA3;RFC3;RPS27A;TOPBP1;HUS1;UBB;RAD17
Reactome_2022__Inactivation Of APC/C Via Direct Inhibition Of APC/C Complex R-HSA-141430	0.642185	1.95565	0.00115964	0.00253666	0.1686	7/20	8.23%	UBE2C;CDC20;BUB1B;MAD2L1;UBE2S;UBE2E1;ANAPC11
Reactome_2022__Resolution Of Abasic Sites (AP Sites) R-HSA-73933	0.553894	1.95177	0.00055638	0.002651	0.1775	22/37	25.76%	LRIG3;RFC4;NEIL2;APEX1;POLD2;LRIG1;POLD1;RFC2;POLE4;FEN1;PCNA;POLE3;POLE2;RFC5;POLR1A;RPA3;RFC3;XRCC1;POLD4;PARP2;POLE;UNG
Reactome_2022__Glycosaminoglycan Metabolism R-HSA-1630316	0.449675	1.95168	0	0.00262978	0.1776	52/110	26.77%	BCAN;HMMR;GPC4;CSPG5;HPSE2;CHSY3;DSEL;ST3GAL6;HS3ST1;HS3ST3A1;B4GALT5;GPC6;HS3ST3B1;FMOD;NDST1;HEXB;BGN;B3GNT3;B4GALT2;HS6ST1;GLB1;OMD;CHST3;CHST2;SGSH;SDC2;CHPF;XYLT2;IDS;HYAL3;CHST12;OGN;VCAN;B4GALT4;PRELP;CHST6;GPC2;HS3ST6;ST3GAL3;CHPF2;STAB2;B3GNT7;LUM;DSE;B4GALT1;B3GAT1;UST;ST3GAL2;SLC26A2;CSGALNACT1;XYLT1;DCN
Reactome_2022__Gap-filling DNA Repair Synthesis And Ligation In TC-NER R-HSA-6782210	0.497093	1.95105	0	0.00263252	0.1794	33/61	25.85%	LRIG3;RFC4;UBA52;POLD2;LRIG1;POLD1;RFC2;POLE4;ERCC2;PCNA;POLE3;CDK7;POLE2;POLR2F;POLR2B;POLR2E;RFC5;POLR2H;POLR1A;POLR2K;RPA3;RFC3;ERCC3;RPS27A;XRCC1;POLR2J;POLD4;AQR;UBB;DDB1;POLE;CUL4B;CCNH
Reactome_2022__Nuclear Envelope (NE) Reassembly R-HSA-2995410	0.4899	1.94148	0	0.00293694	0.2008	24/64	18.29%	CCNB1;CCNB2;CDK1;TUBB;LMNB1;RCC1;NUP93;RAN;NUP155;NUP62;RANGAP1;SEC13;EMD;TMPO;VRK1;CHMP4B;NUP35;CHMP7;TUBB6;NUP107;NUP37;TUBA4A;NUP85;TUBA1B
Reactome_2022__G1/S-Specific Transcription R-HSA-69205	0.581584	1.93943	0.000559701	0.00298824	0.2057	13/29	16.41%	CDK1;CDC45;RRM2;CCNE1;TK1;E2F1;POLA1;PCNA;CDC25A;CCNA1;RBL1;CDC6;TFDP1
Reactome_2022__DNA Repair R-HSA-73894	0.398165	1.93918	0	0.00297677	0.2064	72/251	16.52%	UBE2T;EXO1;NEIL3;FANCB;LRIG3;FANCD2;XRCC2;RFC4;XRCC6;FANCI;FANCE;NEIL2;RAD18;KDM4B;APEX1;RAD51;UBA52;RAD51AP1;POLD2;UIMC1;DCLRE1B;LRIG1;POLD1;RFC2;RUVBL1;MLH1;EME1;POLE4;RTEL1;CLSPN;ATRIP;ERCC2;BLM;BRCA1;FEN1;ERCC1;DTL;TIMELESS;PCNA;CCNA2;FANCM;POLE3;KPNA2;CDK7;UBE2L6;FANCA;ELL;POLE2;CCNA1;BRIP1;TP53BP1;EYA4;BRCC3;POLR2F;BAZ1B;POLR2B;POLR2E;RFC5;HERC2;CDK2;BRCA2;COPS6;WDR48;XRCC4;RMI1;POLR2H;ACTL6A;POLR1A;COPS7A;VCP;ACTR8;PIAS3
Reactome_2022__SARS-CoV-2 Modulates Host Translation Machinery R-HSA-9754678	0.525572	1.93131	0.000187196	0.00325235	0.2233	24/45	25.09%	RPS23;RPSA;RPS4X;RPS3A;GEMIN5;RPS14;SMN1;RPS24;RPS29;RPS5;RPS12;RPS6;SNRPD2;RPS9;RPS28;RPS27;RPS8;RPS11;SNRPE;RPS15;SNRPB;RPS27A;RPS21;RPS15A
Reactome_2022__Fanconi Anemia Pathway R-HSA-6783310	0.579645	1.92909	0.000951837	0.00331134	0.2279	12/29	9.32%	UBE2T;FANCB;FANCD2;FANCI;FANCE;UBA52;DCLRE1B;EME1;ATRIP;ERCC1;FANCM;FANCA
Reactome_2022__Attenuation Phase R-HSA-3371568	0.604086	1.9265	0.000570776	0.00339264	0.2345	10/24	13.16%	FKBP4;HSP90AB1;HSP90AA1;DNAJB6;PTGES3;HSPA1L;HSPA1B;HSPH1;HSPA6;HSBP1
Reactome_2022__Cellular Response To Starvation R-HSA-9711097	0.425526	1.91964	0	0.0036682	0.2517	71/139	25.21%	RPS23;RPL15;UBA52;RPL26L1;RPL39L;RPL35A;RPSA;RPL32;ATP6V0E1;RPL7;RPL41;RPS4X;RPS3A;RPL22;RPL37A;RPL6;EIF2AK4;RPL4;SEC13;EIF2S3;RPTOR;RPS14;RPL38;RPL37;RPLP0;RPL3;RPL11;RPL30;RPL29;RPS24;RHEB;ATP6V1E1;RPL14;RPL18A;RPS29;RPL10A;RPLP1;RPL26;RPL23A;RPS5;RPS12;RPL23;RPL36AL;RPL21;RPL27;RPL31;RPS6;RPL5;RPS9;RPS28;RRAGA;RPS27;RPS8;RPL28;RPS11;ATP6V1C2;RPL13A;RPS15;ATP6V0D1;RPL39;NPRL2;RPS27A;ATP6V1A;RPL19;RPL9;RPS21;RPL34;RPL8;FNIP1;RPS15A;RRAGB
Reactome_2022__Diseases Of Mitotic Cell Cycle R-HSA-9675126	0.539872	1.91149	0.00129486	0.0040681	0.2747	19/37	21.43%	UBE2C;E2F2;UBE2S;CCNE1;CCND2;UBE2E1;CCND1;SKP2;CDK6;E2F1;CDK4;ANAPC11;CDK2;FZR1;CDC23;TFDP1;ANAPC1;CDKN1B;ANAPC5
KEGG_2021_Human__Nucleotide excision repair	0.523818	1.90914	0.000554529	0.00413247	0.2807	25/43	26.42%	RFC4;RFC1;POLD2;POLD1;LIG1;RFC2;POLE4;ERCC2;ERCC1;PCNA;POLE3;CDK7;POLE2;RFC5;RPA1;XPC;RPA3;RFC3;ERCC3;POLD4;DDB1;POLE;CUL4B;CCNH;CETN2
Reactome_2022__Lagging Strand Synthesis R-HSA-69186	0.628525	1.90389	0.00191608	0.00437336	0.2945	15/20	24.00%	PRIM2;RFC4;POLD2;LRIG1;POLD1;RFC2;FEN1;POLA1;PCNA;RFC5;POLR1A;POLA2;RPA3;RFC3;POLD4
Reactome_2022__Rev-mediated Nuclear Export Of HIV RNA R-HSA-165054	0.55635	1.89946	0.00148616	0.00459723	0.3089	14/32	20.71%	RCC1;RANBP1;NUP93;RAN;NUP155;NUP62;RANGAP1;SEC13;NUP35;NUP107;NUP37;NUP85;AAAS;NUP205
Reactome_2022__Chondroitin Sulfate/Dermatan Sulfate Metabolism R-HSA-1793185	0.50975	1.89925	0	0.00457341	0.3099	24/48	26.77%	BCAN;GPC4;CSPG5;CHSY3;DSEL;GPC6;HEXB;BGN;CHST3;SDC2;CHPF;XYLT2;IDS;HYAL3;CHST12;VCAN;GPC2;CHPF2;DSE;B3GAT1;UST;CSGALNACT1;XYLT1;DCN
Reactome_2022__Cellular Response To Heat Stress R-HSA-3371556	0.448222	1.89829	0.000178891	0.00458298	0.312	35/91	21.40%	FKBP4;HSP90AB1;HSP90AA1;NUP93;DNAJB6;NUP155;PTGES3;HSPA1L;HSPA4;HSPA1B;HSPA5;NUP62;SEC13;RPTOR;CAMK2B;HSPH1;HSPA9;HSPA12B;HSPA6;AKT1S1;CAMK2D;NUP35;HSBP1;ST13;MAPK3;POLR1A;VCP;NUP107;NUP37;NUP85;AAAS;HSPA13;BAG2;NUP205;RPA3
Reactome_2022__mRNA Splicing - Minor Pathway R-HSA-72165	0.512183	1.88802	0.000186881	0.00511803	0.3423	23/45	27.70%	EFTUD2;ZMAT5;POLR2F;POLR2B;POLR2E;GTF2F1;PDCD7;PRPF8;NCBP2;POLR2H;SF3B3;SNRPD2;NCBP1;POLR2K;SNRNP200;DDX23;SNRPE;SNRPB;SF3B6;POLR2J;PRPF6;YBX1;SNRPD3
MSigDB_Hallmark_2020__Epithelial Mesenchymal Transition	0.398902	1.88456	0	0.00528367	0.3519	77/193	25.97%	ENO2;APLP1;NTM;BDNF;LRP1;SCG2;RGS4;CDH11;LOX;CXCL6;PTHLH;COL1A1;FBN1;GAS1;CALU;ELN;FSTL1;TNFRSF11B;TNC;COL11A1;FBLN2;PPIB;FMOD;PLOD2;PLOD3;LAMA2;SERPINE2;COL16A1;MCM7;DPYSL3;MFAP5;PFN2;ANPEP;BGN;WIPF1;FBN2;TPM1;COL12A1;COL8A2;VIM;COPA;ITGB5;TPM2;IL6;SPOCK1;TGFB1;CDH2;MGP;HTRA1;FBLN1;CXCL1;DKK1;TPM4;LOXL1;VCAN;PLAUR;FLNA;CDH6;GEM;TIMP3;CADM1;SPARC;MAGEE1;CTHRC1;EMP3;ABI3BP;LUM;LGALS1;THBS1;OXTR;AREG;SFRP4;PMP22;THY1;MATN2;SNAI2;PMEPA1
Reactome_2022__Nuclear Pore Complex (NPC) Disassembly R-HSA-3301854	0.547194	1.88376	0.00129967	0.0053008	0.3558	12/33	18.17%	CCNB1;CCNB2;CDK1;NUP93;NUP155;NUP62;SEC13;NUP35;NUP107;NUP37;NUP85;AAAS
Reactome_2022__Mismatch Repair R-HSA-5358508	0.669986	1.88177	0.000962835	0.00541888	0.3636	11/15	24.00%	EXO1;POLD2;LRIG1;POLD1;MLH1;PCNA;POLR1A;PMS2;RPA3;MSH6;POLD4
Reactome_2022__Viral Messenger RNA Synthesis R-HSA-168325	0.513802	1.87954	0.000740466	0.005536	0.3729	17/43	20.71%	NUP93;NUP155;NUP62;GNL3;SEC13;POLR2F;POLR2B;POLR2E;NUP35;GTF2F1;POLR2H;NUP107;NUP37;POLR2K;NUP85;AAAS;NUP205
Reactome_2022__MHC Class II Antigen Presentation R-HSA-2132295	0.440526	1.87552	0	0.00574571	0.3859	28/97	12.51%	KIF20A;KIF2C;KIF15;KIF18A;KIF4A;CENPE;KIF11;KIF23;RACGAP1;DYNLL1;DNM1;PRICKLE1;AP1M1;AP2A1;CTSK;SEC13;KIFAP3;KIF22;AP2M1;CTSB;SH3GL2;KIF2A;DYNC1I1;DCTN3;DNM2;CAPZB;SAR1B;CLTA
Reactome_2022__Diseases Associated With Glycosaminoglycan Metabolism R-HSA-3560782	0.528051	1.8749	0.0016813	0.00576224	0.3885	16/38	19.90%	BCAN;GPC4;CSPG5;GPC6;FMOD;HEXB;BGN;OMD;CHST3;SDC2;OGN;VCAN;PRELP;CHST6;GPC2;ST3GAL3
Reactome_2022__Golgi-to-ER Retrograde Transport R-HSA-8856688	0.430637	1.8736	0	0.00580777	0.3935	37/109	18.35%	KIF20A;KIF18B;KIF2C;KIF15;KIFC1;KIF18A;KIF4A;CENPE;KIF11;KIF26B;KIF23;RACGAP1;DYNLL1;TMED3;COPB2;KIFAP3;TMED9;KIF22;KIF20B;NBAS;GALNT2;KIF2A;KDELR3;DYNC1I1;ARF4;DCTN3;CAPZB;COPA;KDELR2;KIF13B;UBE2Z;DYNC1LI1;COPZ1;TMED7;RINT1;DYNC1H1;PLA2G4A
Reactome_2022__Synthesis Of Active Ubiquitin: Roles Of E1 And E2 Enzymes R-HSA-8866652	0.560107	1.87328	0.00172348	0.00577659	0.3942	7/29	5.29%	UBE2C;UBE2T;UBA52;USP5;UBE2S;UBE2D2;UBE2E1
MSigDB_Hallmark_2020__Myc Targets V2	0.485135	1.87198	0.000181951	0.00580861	0.3975	19/57	12.82%	PLK1;EXOSC5;SRM;MCM5;PHB;NPM1;PES1;PLK4;TCOF1;NOP16;FARSA;GNL3;NOP56;RRP9;CDK4;MRTO4;GRWD1;PPAN;DCTPP1
Reactome_2022__Nuclear Import Of Rev Protein R-HSA-180746	0.551932	1.86871	0.00224257	0.00598658	0.4097	13/31	20.71%	RCC1;NUP93;NPM1;RAN;NUP155;NUP62;SEC13;NUP35;NUP107;NUP37;NUP85;AAAS;NUP205
Reactome_2022__Diseases Of DNA Repair R-HSA-9675135	0.510885	1.86777	0.000924727	0.00598985	0.4123	23/44	23.26%	EXO1;NEIL3;XRCC2;RFC4;RAD51;RAD51AP1;RFC2;MLH1;ATRIP;BLM;BRCA1;BRIP1;RFC5;BRCA2;RMI1;POLR1A;TOP3A;PMS2;RPA3;RFC3;MSH6;TOPBP1;HUS1
Reactome_2022__Regulation Of PLK1 Activity At G2/M Transition R-HSA-2565942	0.455585	1.86729	0.000179953	0.00598478	0.4143	29/78	20.91%	CCNB1;PLK1;CCNB2;NEK2;CDK1;TUBB;UBA52;HSP90AA1;DYNLL1;PLK4;CEP72;SKP1;AURKA;PPP1R12B;FBXW11;CENPJ;TUBG1;DCTN3;CUL1;CSNK1D;CEP78;PCNT;DYNC1H1;TUBA4A;CEP63;NDE1;DCTN1;CDK5RAP2;HAUS6
Reactome_2022__Assembly Of Pre-Replicative Complex R-HSA-68867	0.458386	1.86728	0.00054181	0.00594356	0.4144	31/74	24.90%	UBE2C;UBA52;MCM5;UBE2S;MCM6;UBE2E1;PSMD10;PSMD2;PSMB5;MCM7;ANAPC11;MCM8;PSMA7;PSMD6;PSMA6;FZR1;CDC23;CDC6;PSMF1;PSMD3;PSMC2;PSMC1;ANAPC1;SLC25A15;ANAPC5;KPNA6;RPS27A;PSMB2;PSMD8;ANAPC7;UBB
Reactome_2022__Dopamine Neurotransmitter Release Cycle R-HSA-212676	0.602333	1.86546	0.0020665	0.00603287	0.4208	9/22	7.31%	APBA1;SNAP25;RIMS1;PPFIA3;RAB3A;SYN1;PPFIA4;LIN7B;SYN3
KEGG_2021_Human__Homologous recombination	0.548889	1.86441	0.000948947	0.00606248	0.4251	19/32	24.00%	XRCC2;RAD51;POLD2;UIMC1;POLD1;RAD54L;EME1;BLM;BRCA1;BRIP1;BRCC3;BRCA2;SSBP1;RPA1;TOP3A;RPA3;RAD54B;TOPBP1;POLD4
Reactome_2022__Abortive Elongation Of HIV-1 Transcript In Absence Of Tat R-HSA-167242	0.630333	1.86326	0.00306455	0.00609489	0.4291	9/18	17.61%	POLR2F;POLR2B;POLR2E;GTF2F1;NCBP2;POLR2H;SUPT5H;NCBP1;POLR2K
Reactome_2022__Role Of GTSE1 In G2/M Progression After G2 Checkpoint R-HSA-8852276	0.480695	1.8542	0.00090876	0.00670745	0.461	18/56	18.32%	CCNB1;PLK1;CCNB2;GTSE1;CDK1;HSP90AB1;UBA52;HSP90AA1;PSMD10;PSMD2;PSMB5;PSMA7;PSMD6;PSMA6;PSMF1;PSMD3;PSMC2;PSMC1
Reactome_2022__G2/M DNA Damage Checkpoint R-HSA-69473	0.490809	1.85338	0.000554836	0.00672136	0.4638	18/52	15.22%	CCNB1;CDC25C;CDK1;EXO1;RFC4;UIMC1;RFC2;ATRIP;BLM;BRCA1;YWHAZ;BRIP1;TP53BP1;BRCC3;RFC5;HERC2;RMI1;POLR1A
Reactome_2022__Metabolism Of Non-Coding RNA R-HSA-194441	0.496233	1.85092	0.000374813	0.00685336	0.4718	20/48	22.36%	NUP93;NUP155;NUP62;GEMIN5;SEC13;PRMT5;SMN1;NUP35;NCBP2;SNUPN;NUP107;NUP37;SNRPD2;NCBP1;NUP85;AAAS;WDR77;NUP205;SNRPE;SNRPB
Reactome_2022__Global Genome Nucleotide Excision Repair (GG-NER) R-HSA-5696399	0.452114	1.84929	0.000179308	0.00693028	0.478	39/78	27.07%	LRIG3;RFC4;UBA52;POLD2;LRIG1;POLD1;RFC2;RUVBL1;POLE4;ERCC2;ERCC1;PCNA;POLE3;CDK7;POLE2;RFC5;COPS6;ACTL6A;POLR1A;COPS7A;ACTR8;PIAS3;XPC;RPA3;RFC3;ERCC3;RPS27A;XRCC1;COPS2;POLD4;PARP2;UBB;DDB1;POLE;CUL4B;CCNH;ACTR5;CETN2;COPS4
Reactome_2022__Serotonin Neurotransmitter Release Cycle R-HSA-181429	0.636719	1.8474	0.00491958	0.00703647	0.4856	9/17	15.82%	SNAP25;RIMS1;PPFIA3;RAB3A;SYN1;PPFIA4;SYN3;SYN2;CPLX1
Reactome_2022__Dual Incision In TC-NER R-HSA-6782135	0.467761	1.84346	0.000181984	0.0073088	0.501	31/62	25.85%	RFC4;UBA52;POLD2;POLD1;RFC2;POLE4;ERCC2;ERCC1;PCNA;POLE3;CDK7;POLE2;POLR2F;POLR2B;POLR2E;RFC5;POLR2H;POLR1A;POLR2K;RPA3;RFC3;ERCC3;RPS27A;POLR2J;POLD4;AQR;UBB;DDB1;POLE;CUL4B;CCNH
Reactome_2022__Postmitotic Nuclear Pore Complex (NPC) Reformation R-HSA-9615933	0.571037	1.83769	0.00267176	0.0077623	0.5235	12/25	20.71%	RCC1;NUP93;RAN;NUP155;NUP62;RANGAP1;SEC13;NUP35;NUP107;NUP37;NUP85;NUP205
KEGG_2021_Human__RNA transport	0.404574	1.83677	0	0.00778909	0.5263	59/146	25.07%	TACC3;EIF3C;THOC3;NUP93;FXR1;RAE1;EIF3G;RAN;NUP155;EIF2B5;EIF4EBP3;PABPC1;NUP62;EIF3B;GEMIN5;EIF1B;RANGAP1;THOC5;SEC13;EIF3E;PRMT5;EIF2S3;EIF3D;SMN1;EIF2B1;EIF4G1;TRNT1;SUMO3;NUP35;PAIP1;SENP2;NCBP2;STRAP;POP1;SNUPN;NUP107;EIF3I;NUP37;NCBP1;EIF4G3;EIF4A2;POP4;TARDBP;MAGOH;NUP85;AAAS;CASC3;EIF4A3;EIF3H;RPP14;NUP205;EEF1A2;EIF4B;NXT1;THOC7;UPF1;EIF3CL;EEF1A1;EIF1AX
Reactome_2022__HSP90 Chaperone Cycle For Steroid Hormone Receptors (SHR) In Presence Of Ligand R-HSA-3371497	0.518275	1.83666	0.000745156	0.00774438	0.5267	18/38	20.00%	FKBP4;HSP90AB1;HSP90AA1;DYNLL1;DNAJA4;PTGES3;HSPA1L;HSPA1B;NR3C1;DNAJA1;DYNC1I1;DCTN3;CAPZB;DYNC1LI1;STIP1;DYNC1H1;DCTN4;DCTN1
Reactome_2022__Orc1 Removal From Chromatin R-HSA-68949	0.468426	1.83621	0.000904323	0.00772658	0.528	27/61	24.90%	UBA52;MCM5;MCM6;SKP1;SKP2;PSMD10;PSMD2;PSMB5;MCM7;CCNA2;CCNA1;MCM8;PSMA7;CUL1;PSMD6;CDK2;PSMA6;CDC6;PSMF1;PSMD3;PSMC2;PSMC1;SLC25A15;RPS27A;PSMB2;PSMD8;UBB
Reactome_2022__Dual Incision In GG-NER R-HSA-5696400	0.513382	1.83401	0.00127924	0.00786808	0.5354	23/39	25.77%	RFC4;UBA52;POLD2;POLD1;RFC2;POLE4;ERCC2;ERCC1;PCNA;POLE3;POLE2;RFC5;POLR1A;RPA3;RFC3;ERCC3;RPS27A;POLD4;PARP2;UBB;DDB1;POLE;CUL4B
Reactome_2022__HCMV Early Events R-HSA-9609690	0.462427	1.83098	0.000183688	0.00805817	0.5465	22/64	18.17%	PCSK2;EZH2;PCSK1;NUP93;DYNLL1;HDAC3;NUP155;NUP62;SEC13;NCOR2;CBX1;TRIM28;DYNC1I1;NUP35;RNASE1;DYNC1LI1;NUP107;NUP37;DUT;DYNC1H1;NUP85;AAAS
Reactome_2022__Heparan Sulfate/Heparin (HS-GAG) Metabolism R-HSA-1638091	0.489638	1.82708	0.00055535	0.00838654	0.5639	19/48	19.27%	BCAN;GPC4;CSPG5;HPSE2;HS3ST1;HS3ST3A1;GPC6;HS3ST3B1;NDST1;BGN;HS6ST1;GLB1;SGSH;SDC2;XYLT2;IDS;VCAN;GPC2;HS3ST6
Reactome_2022__CDK-mediated Phosphorylation And Removal Of Cdc6 R-HSA-69017	0.455985	1.82689	0.000897666	0.00834965	0.5651	29/68	24.90%	UBE2C;UBA52;UBE2S;CCNE1;UBE2E1;PSMD10;PSMD2;PSMB5;CCNA2;ANAPC11;CCNA1;PSMA7;PSMD6;CDK2;PSMA6;FZR1;CDC23;CDC6;PSMF1;PSMD3;PSMC2;PSMC1;ANAPC1;ANAPC5;RPS27A;PSMB2;PSMD8;ANAPC7;UBB
Reactome_2022__Nucleotide Excision Repair R-HSA-5696398	0.42441	1.82332	0	0.00861371	0.578	49/102	28.17%	LRIG3;RFC4;UBA52;POLD2;LRIG1;POLD1;RFC2;RUVBL1;POLE4;ERCC2;ERCC1;PCNA;POLE3;CDK7;ELL;POLE2;POLR2F;POLR2B;POLR2E;RFC5;COPS6;POLR2H;ACTL6A;POLR1A;COPS7A;ACTR8;PIAS3;POLR2K;XPC;RPA3;RFC3;ERCC3;RPS27A;XRCC1;COPS2;POLR2J;POLD4;PARP2;AQR;UBB;DDB1;POLE;CUL4B;CCNH;ACTR5;CETN2;COPS4;PRPF19;HMGN1
Reactome_2022__RNA Polymerase III Chain Elongation R-HSA-73780	0.627525	1.82227	0.00349922	0.00866041	0.5832	9/17	17.61%	POLR3H;POLR3G;POLR2F;POLR2E;POLR3D;POLR2H;POLR3A;POLR3B;POLR2K
Reactome_2022__AURKA Activation By TPX2 R-HSA-8854518	0.457759	1.81868	0.000913242	0.00893492	0.5962	24/65	20.91%	PLK1;TPX2;NEK2;HMMR;CDK1;TUBB;HSP90AA1;DYNLL1;PLK4;CEP72;AURKA;CENPJ;TUBG1;DCTN3;CSNK1D;CEP78;PCNT;DYNC1H1;TUBA4A;CEP63;NDE1;DCTN1;CDK5RAP2;HAUS6
Reactome_2022__APC/C:Cdc20 Mediated Degradation Of Securin R-HSA-174154	0.458739	1.81619	0.0014564	0.00911389	0.604	25/63	24.90%	PTTG1;UBE2C;CDC20;UBA52;UBE2S;UBE2E1;PSMD10;PSMD2;PSMB5;ANAPC11;PSMA7;PSMD6;PSMA6;CDC23;PSMF1;PSMD3;PSMC2;PSMC1;ANAPC1;ANAPC5;RPS27A;PSMB2;PSMD8;ANAPC7;UBB
MSigDB_Hallmark_2020__Notch Signaling	0.533552	1.81538	0.000568182	0.00915232	0.6073	10/32	11.09%	ST3GAL6;PPARD;FZD1;CCND1;SKP1;KAT2A;FBXW11;FZD7;DLL1;CUL1
Reactome_2022__Conversion From APC/C:Cdc20 To APC/C:Cdh1 In Late Anaphase R-HSA-176407	0.601733	1.81233	0.00421617	0.00938196	0.6175	11/19	24.70%	UBE2C;CDC20;UBE2S;UBE2E1;ANAPC11;FZR1;CDC23;ANAPC1;ANAPC5;ANAPC7;CDC14A
Reactome_2022__HSF1 Activation R-HSA-3371511	0.550155	1.80663	0.00417537	0.00993443	0.6398	12/27	15.69%	FKBP4;HSP90AB1;HSP90AA1;DNAJB6;PTGES3;HSPA1L;HSPA1B;HSPH1;HSPA6;HSBP1;POLR1A;VCP

### Sheet: KIRC
Term	ES	NES	NOM p-val	FDR q-val	FWER p-val	Tag %	Gene %	Lead_genes
MSigDB_Hallmark_2020__E2F Targets	0.654104	2.77494	0	0	0	94/185	16.64%	CDC20;AURKA;CDCA8;PLK1;AURKB;CCNB2;CDKN3;UBE2T;CDCA3;KIF4A;MYBL2;PTTG1;RRM2;BIRC5;TOP2A;KIF2C;HMMR;MELK;UBE2S;KPNA2;MKI67;DLGAP5;DEPDC1;KIF18B;TIMELESS;TK1;LMNB1;CKS2;CDK1;CCNE1;NCAPD2;BUB1B;SPC24;TRIP13;RAD51AP1;CDC25A;CENPE;NME1;CDC25B;TACC3;ASF1B;MCM4;HMGB3;ATAD2;GINS1;RACGAP1;HMGA1;RAN;CENPM;TUBG1;RANBP1;CHEK1;MTHFD2;MAD2L1;SUV39H1;PCNA;PA2G4;GINS3;CDKN2A;MCM6;NOP56;PLK4;POP7;CHEK2;TUBB;GINS4;PRIM2;CSE1L;POLA2;STMN1;ESPL1;SMC4;TBRG4;EZH2;MXD3;HMGB2;PAICS;RBBP7;TCF19;MCM2;NAP1L1;NUP107;CDK4;SSRP1;DSCC1;DONSON;CBX5;HELLS;RFC2;UNG;RAD51C;SNRPB;POLE;SLBP
Reactome_2022__Mitotic Anaphase R-HSA-68882	0.615377	2.64315	0	0	0	86/209	13.22%	UBE2C;CDC20;BUB1;CENPA;CDCA8;PLK1;CDCA5;AURKB;CCNB2;CCNB1;NUF2;CENPF;PTTG1;BIRC5;KIF2C;ERCC6L;UBE2S;KIF2A;SKA1;LMNB1;CDK1;PSMD2;BUB1B;CENPI;SPC24;CENPO;CENPN;NDC80;CENPE;TUBB3;ZWINT;KIF18A;CENPH;CENPL;SEC13;CKAP5;BANF1;RCC1;RAN;PSMA5;TUBA1C;PSMD11;CENPM;PSMC4;MAD2L1;PSMC2;PSMB4;NUP93;PSME2;ANAPC5;RANGAP1;PSMD4;PSMB2;PSMD14;KPNB1;TUBB;ZWILCH;CHMP4B;PSMD3;TUBA4B;PSMD7;RCC2;ESPL1;DYNLL1;TUBA1B;TUBA4A;PSMD13;NUP37;PPP2R5B;PSMA4;PSMB10;PSMA7;NUP62;TUBB2B;DSN1;PPP1CC;KNTC1;PSMF1;TUBB2A;NUP107;ANAPC7;ANAPC11;INCENP;PSMB3;PSMB5;PSME3
Reactome_2022__Separation Of Sister Chromatids R-HSA-2467813	0.629545	2.63085	0	0	0	67/156	13.22%	UBE2C;CDC20;BUB1;CENPA;CDCA8;PLK1;CDCA5;AURKB;NUF2;CENPF;PTTG1;BIRC5;KIF2C;ERCC6L;UBE2S;KIF2A;SKA1;PSMD2;BUB1B;CENPI;SPC24;CENPO;CENPN;NDC80;CENPE;ZWINT;KIF18A;CENPH;CENPL;SEC13;CKAP5;PSMA5;PSMD11;CENPM;PSMC4;MAD2L1;PSMC2;PSMB4;PSME2;ANAPC5;RANGAP1;PSMD4;PSMB2;PSMD14;ZWILCH;PSMD3;PSMD7;RCC2;ESPL1;DYNLL1;PSMD13;NUP37;PPP2R5B;PSMA4;PSMB10;PSMA7;DSN1;PPP1CC;KNTC1;PSMF1;NUP107;ANAPC7;ANAPC11;INCENP;PSMB3;PSMB5;PSME3
Reactome_2022__Mitotic Spindle Checkpoint R-HSA-69618	0.664208	2.63061	0	0	0	45/100	13.98%	UBE2C;CDC20;BUB1;CENPA;CDCA8;PLK1;AURKB;NUF2;CENPF;BIRC5;KIF2C;ERCC6L;UBE2S;KIF2A;SKA1;BUB1B;CENPI;SPC24;CENPO;CENPN;NDC80;CENPE;ZWINT;KIF18A;CENPH;CENPL;SEC13;CKAP5;CENPM;MAD2L1;ANAPC5;RANGAP1;ZWILCH;RCC2;DYNLL1;NUP37;PPP2R5B;DSN1;PPP1CC;KNTC1;NUP107;ANAPC7;ANAPC11;INCENP;CENPK
Reactome_2022__Mitotic Metaphase And Anaphase R-HSA-2555396	0.611743	2.62768	0	0	0	86/210	13.22%	UBE2C;CDC20;BUB1;CENPA;CDCA8;PLK1;CDCA5;AURKB;CCNB2;CCNB1;NUF2;CENPF;PTTG1;BIRC5;KIF2C;ERCC6L;UBE2S;KIF2A;SKA1;LMNB1;CDK1;PSMD2;BUB1B;CENPI;SPC24;CENPO;CENPN;NDC80;CENPE;TUBB3;ZWINT;KIF18A;CENPH;CENPL;SEC13;CKAP5;BANF1;RCC1;RAN;PSMA5;TUBA1C;PSMD11;CENPM;PSMC4;MAD2L1;PSMC2;PSMB4;NUP93;PSME2;ANAPC5;RANGAP1;PSMD4;PSMB2;PSMD14;KPNB1;TUBB;ZWILCH;CHMP4B;PSMD3;TUBA4B;PSMD7;RCC2;ESPL1;DYNLL1;TUBA1B;TUBA4A;PSMD13;NUP37;PPP2R5B;PSMA4;PSMB10;PSMA7;NUP62;TUBB2B;DSN1;PPP1CC;KNTC1;PSMF1;TUBB2A;NUP107;ANAPC7;ANAPC11;INCENP;PSMB3;PSMB5;PSME3
Reactome_2022__Resolution Of Sister Chromatid Cohesion R-HSA-2500257	0.662419	2.6048	0	0	0	44/96	13.98%	CDC20;BUB1;CENPA;CDCA8;PLK1;CDCA5;AURKB;CCNB2;CCNB1;NUF2;CENPF;BIRC5;KIF2C;ERCC6L;KIF2A;SKA1;CDK1;BUB1B;CENPI;SPC24;CENPO;CENPN;NDC80;CENPE;ZWINT;KIF18A;CENPH;CENPL;SEC13;CKAP5;CENPM;MAD2L1;RANGAP1;ZWILCH;RCC2;DYNLL1;NUP37;PPP2R5B;DSN1;PPP1CC;KNTC1;NUP107;INCENP;CENPK
Reactome_2022__Cell Cycle Checkpoints R-HSA-69620	0.60206	2.59903	0	0	0	119/228	22.51%	UBE2C;CDC20;BUB1;CENPA;CDCA8;PLK1;AURKB;CCNB2;CCNB1;NUF2;GTSE1;CENPF;BIRC5;KIF2C;ERCC6L;UBE2S;KIF2A;CDC25C;SKA1;CDK1;CCNE1;CDC6;PSMD2;BUB1B;CENPI;SPC24;CENPO;CDC45;RFC4;CCNA2;EXO1;CCNA1;CENPN;CDC25A;NDC80;CENPE;MCM10;PKMYT1;ZWINT;KIF18A;CENPH;MCM4;CENPL;SEC13;CKAP5;PSMA5;PSMD11;CENPM;ZNF385A;PSMC4;CHEK1;CDC7;MAD2L1;PSMC2;PSMB4;YWHAG;DBF4;PSME2;CDKN2A;ANAPC5;MCM6;RANGAP1;PSMD4;PSMB2;PSMD14;CHEK2;BLM;ZWILCH;PSMD3;RFC5;PSMD7;RCC2;DYNLL1;MCM8;PSMD13;NUP37;PCBP4;PPP2R5B;PSMA4;PSMB10;PSMA7;CDK2;DSN1;PPP1CC;KNTC1;PSMF1;NUP107;ANAPC7;ANAPC11;INCENP;PSMB3;PSMB5;PSME3;CLSPN;CENPK;RRAD;PSMD8;RFC2;TOPBP1;PSMC3;PSME4;BUB3;CLIP1;SPC25;PSMD9;DNA2;PSMC5;MCM5;PSMD6;BRCC3;NDE1;PSMB6;TP53;BRCA1;YWHAZ;PHF20;MAPRE1;SLC25A15;SKA2
Reactome_2022__Unattached Kinetochores Signal Amplification Via A MAD2 Inhibitory Signal R-HSA-141444	0.669351	2.58527	0	0	0	40/84	13.98%	CDC20;BUB1;CENPA;CDCA8;PLK1;AURKB;NUF2;CENPF;BIRC5;KIF2C;ERCC6L;KIF2A;SKA1;BUB1B;CENPI;SPC24;CENPO;CENPN;NDC80;CENPE;ZWINT;KIF18A;CENPH;CENPL;SEC13;CKAP5;CENPM;MAD2L1;RANGAP1;ZWILCH;RCC2;DYNLL1;NUP37;PPP2R5B;DSN1;PPP1CC;KNTC1;NUP107;INCENP;CENPK
KEGG_2021_Human__Herpes simplex virus 1 infection	-0.428014	-2.58091	0	0	0	182/436	19.64%	ZNF189;ZNF577;ZNF649;ZNF235;ZNF573;ZFP30;ZNF570;ZNF136;TRAF6;ZNF780B;ZNF549;ZNF562;ZNF418;ZNF141;ZNF671;ZNF836;NFKBIA;ZNF614;ZNF658;ZNF699;ZFP28;ZNF559;ZNF615;ZNF540;ZNF417;ZNF557;ZNF543;ZNF383;ZNF566;ZNF471;ZNF426;ZFP37;ZNF585A;ZNF154;ZNF782;ZNF583;PIK3R3;ZNF420;ZNF551;ZNF484;TSC1;ZNF555;ZNF846;ZNF829;ZNF641;ZNF304;ZNF470;ZFP14;ZNF506;ZNF461;ZNF350;ZNF181;ZNF568;ZNF44;ZNF416;ZNF184;ZNF527;ZNF713;ZNF684;ZNF548;ZNF429;ZNF14;ZNF284;ZNF613;ZNF211;CFP;ZNF440;ZNF571;ZNF578;ZNF510;ZNF433;ZNF585B;ZNF230;ZNF808;ZNF347;ZNF175;ZNF234;ZNF793;ZNF791;ZNF160;ZNF155;ZNF599;ZNF132;ZNF529;ZNF607;AKT3;ZNF790;ZNF439;BCL2;ZNF749;ZNF473;ZNF718;ZNF233;ZNF419;ZNF772;ZNF221;ZNF737;ZNF45;ZNF596;ZNF225;ZNF124;ZNF25;ZNF546;ZNF550;ZNF382;ZNF606;ZNF229;ZNF792;ZNF665;ZNF223;ZNF324;ZNF853;ZNF662;ZIK1;ZNF17;ZNF441;ZNF595;ZNF250;ZNF320;ZNF582;ZNF773;ZNF283;ZNF717;ZNF443;ZNF135;ZNF561;ZNF248;ZNF780A;ZNF667;ZNF324B;ZNF627;ZNF442;ZNF611;ZNF33B;ZNF589;ZNF670;ZNF785;ZNF587;ZNF597;ZNF879;ZNF285;TSC2;ZNF33A;ZNF708;ZNF554;ZNF764;ZNF227;ZNF253;ZNF34;ZNF8;ZNF569;ZNF805;ZNF256;ZNF763;ZNF432;ZNF169;ZNF214;ZNF333;IFNAR1;ZFP90;ZNF454;ZNF677;ZNF354C;ZNF79;HCFC2;HLA-E;ZFP82;ZNF567;ZFP1;ZNF226;ZNF222;IFNGR1;ZNF552;ZNF528;ZNF208;ZNF619;ZNF620;ZNF845;ZNF302;ZNF727;ZNF799;ZNF2
Reactome_2022__EML4 And NUDC In Mitotic Spindle Formation R-HSA-9648025	0.663018	2.57956	0	0	0	40/88	13.98%	CDC20;BUB1;CENPA;CDCA8;PLK1;AURKB;NUF2;CENPF;BIRC5;KIF2C;ERCC6L;KIF2A;SKA1;BUB1B;CENPI;SPC24;CENPO;CENPN;NDC80;CENPE;ZWINT;KIF18A;CENPH;CENPL;SEC13;CKAP5;CENPM;MAD2L1;RANGAP1;ZWILCH;RCC2;DYNLL1;NUP37;PPP2R5B;DSN1;PPP1CC;KNTC1;NUP107;INCENP;CENPK
Reactome_2022__APC/C-mediated Degradation Of Cell Cycle Proteins R-HSA-174143	0.664195	2.5723	0	0	0	48/83	20.54%	UBE2C;CDC20;AURKA;PLK1;AURKB;CCNB1;PTTG1;UBE2S;NEK2;CDK1;PSMD2;BUB1B;CCNA2;CCNA1;PSMA5;PSMD11;PSMC4;MAD2L1;PSMC2;PSMB4;PSME2;ANAPC5;PSMD4;PSMB2;PSMD14;PSMD3;PSMD7;PSMD13;PSMA4;PSMB10;CUL1;PSMA7;CDK2;PSMF1;ANAPC7;ANAPC11;PSMB3;PSMB5;PSME3;FBXO5;PSMD8;PSMC3;PSME4;BUB3;PSMD9;PSMC5;PSMD6;PSMB6
Reactome_2022__Activation Of APC/C And APC/C:Cdc20 Mediated Degradation Of Mitotic Proteins R-HSA-176814	0.677387	2.56744	0	0	0	43/72	20.54%	UBE2C;CDC20;PLK1;CCNB1;PTTG1;UBE2S;NEK2;CDK1;PSMD2;BUB1B;CCNA2;CCNA1;PSMA5;PSMD11;PSMC4;MAD2L1;PSMC2;PSMB4;PSME2;ANAPC5;PSMD4;PSMB2;PSMD14;PSMD3;PSMD7;PSMD13;PSMA4;PSMB10;PSMA7;PSMF1;ANAPC7;ANAPC11;PSMB3;PSMB5;PSME3;PSMD8;PSMC3;PSME4;BUB3;PSMD9;PSMC5;PSMD6;PSMB6
Reactome_2022__DNA Replication R-HSA-69306	0.635437	2.56524	0	0	0	64/116	20.54%	UBE2C;UBE2S;CCNE1;CDC6;PSMD2;CDC45;RFC4;CCNA2;CCNA1;MCM10;MCM4;FEN1;GINS1;PSMA5;PSMD11;PSMC4;CDC7;PSMC2;PSMB4;PCNA;CDT1;DBF4;PSME2;SLC19A1;GINS3;ANAPC5;MCM6;PSMD4;PSMB2;PSMD14;KPNB1;GINS4;PRIM2;POLD4;PSMD3;RFC5;POLA2;PSMD7;MCM8;GINS2;PSMD13;PSMA4;PSMB10;CUL1;PSMA7;CDK2;PSMF1;ANAPC7;ANAPC11;PSMB3;PSMB5;PSME3;PSMD8;RFC2;PSMC3;POLE;PSME4;PSMD9;DNA2;PSMC5;MCM5;PSMD6;POLD1;PSMB6
MSigDB_Hallmark_2020__G2-M Checkpoint	0.601121	2.54832	0	0	0	77/182	14.30%	UBE2C;CDC20;AURKA;TPX2;BUB1;CENPA;PLK1;AURKB;CCNB2;CDKN3;KIF4A;MYBL2;CENPF;PTTG1;BIRC5;TOP2A;KIF2C;HMMR;UBE2S;KPNA2;NEK2;MKI67;KIF23;TTK;LMNB1;CKS2;KIF11;STIL;CDK1;CDC6;KIF15;PBK;CDC45;CCNA2;EXO1;CCNF;TROAP;CDC25A;NDC80;CENPE;CDC25B;TACC3;HMGB3;RACGAP1;HMGA1;POLQ;TRAIP;DKC1;CHEK1;CDC7;MAD2L1;SUV39H1;DBF4;BCL3;MCM6;PLK4;KPNB1;E2F1;PRIM2;POLA2;EFNA5;STMN1;MT2A;ESPL1;SMC4;EZH2;E2F3;GINS2;UCK2;CUL1;MCM2;INCENP;DTYMK;CDK4;LIG3;E2F2;FBXO5
Reactome_2022__APC/C:Cdc20 Mediated Degradation Of Mitotic Proteins R-HSA-176409	0.672702	2.54105	0	0	0	42/71	20.54%	UBE2C;CDC20;CCNB1;PTTG1;UBE2S;NEK2;CDK1;PSMD2;BUB1B;CCNA2;CCNA1;PSMA5;PSMD11;PSMC4;MAD2L1;PSMC2;PSMB4;PSME2;ANAPC5;PSMD4;PSMB2;PSMD14;PSMD3;PSMD7;PSMD13;PSMA4;PSMB10;PSMA7;PSMF1;ANAPC7;ANAPC11;PSMB3;PSMB5;PSME3;PSMD8;PSMC3;PSME4;BUB3;PSMD9;PSMC5;PSMD6;PSMB6
Reactome_2022__Regulation Of APC/C Activators Between G1/S And Early Anaphase R-HSA-176408	0.662798	2.53678	0	0	0	44/76	20.54%	UBE2C;CDC20;PLK1;CCNB1;UBE2S;CDK1;PSMD2;BUB1B;CCNA2;CCNA1;PSMA5;PSMD11;PSMC4;MAD2L1;PSMC2;PSMB4;PSME2;ANAPC5;PSMD4;PSMB2;PSMD14;PSMD3;PSMD7;PSMD13;PSMA4;PSMB10;CUL1;PSMA7;CDK2;PSMF1;ANAPC7;ANAPC11;PSMB3;PSMB5;PSME3;FBXO5;PSMD8;PSMC3;PSME4;BUB3;PSMD9;PSMC5;PSMD6;PSMB6
Reactome_2022__Synthesis Of DNA R-HSA-69239	0.630853	2.53345	0	0	0	60/110	20.54%	UBE2C;UBE2S;CCNE1;CDC6;PSMD2;CDC45;RFC4;CCNA2;CCNA1;MCM4;FEN1;GINS1;PSMA5;PSMD11;PSMC4;PSMC2;PSMB4;PCNA;CDT1;PSME2;SLC19A1;GINS3;ANAPC5;MCM6;PSMD4;PSMB2;PSMD14;GINS4;PRIM2;POLD4;PSMD3;RFC5;POLA2;PSMD7;MCM8;GINS2;PSMD13;PSMA4;PSMB10;CUL1;PSMA7;CDK2;PSMF1;ANAPC7;ANAPC11;PSMB3;PSMB5;PSME3;PSMD8;RFC2;PSMC3;POLE;PSME4;PSMD9;DNA2;PSMC5;MCM5;PSMD6;POLD1;PSMB6
Reactome_2022__APC:Cdc20 Mediated Degradation Of Cell Cycle Proteins Before Cycle Checkpoint Satisfied R-HSA-179419	0.662802	2.49673	0	0	0	40/69	20.54%	UBE2C;CDC20;UBE2S;NEK2;CDK1;PSMD2;BUB1B;CCNA2;CCNA1;PSMA5;PSMD11;PSMC4;MAD2L1;PSMC2;PSMB4;PSME2;ANAPC5;PSMD4;PSMB2;PSMD14;PSMD3;PSMD7;PSMD13;PSMA4;PSMB10;PSMA7;PSMF1;ANAPC7;ANAPC11;PSMB3;PSMB5;PSME3;PSMD8;PSMC3;PSME4;BUB3;PSMD9;PSMC5;PSMD6;PSMB6
Reactome_2022__Cdc20:Phospho-APC/C Mediated Degradation Of Cyclin A R-HSA-174184	0.657762	2.47148	0	0	0	39/68	20.54%	UBE2C;CDC20;UBE2S;CDK1;PSMD2;BUB1B;CCNA2;CCNA1;PSMA5;PSMD11;PSMC4;MAD2L1;PSMC2;PSMB4;PSME2;ANAPC5;PSMD4;PSMB2;PSMD14;PSMD3;PSMD7;PSMD13;PSMA4;PSMB10;PSMA7;PSMF1;ANAPC7;ANAPC11;PSMB3;PSMB5;PSME3;PSMD8;PSMC3;PSME4;BUB3;PSMD9;PSMC5;PSMD6;PSMB6
Reactome_2022__Cell Cycle, Mitotic R-HSA-69278	0.543553	2.43976	0	0	0	153/448	13.52%	UBE2C;CDC20;FOXM1;AURKA;TPX2;KIF20A;BUB1;CENPA;CDCA8;PLK1;CDCA5;AURKB;CCNB2;CCNB1;NUF2;GTSE1;MYBL2;CENPF;PTTG1;RRM2;BIRC5;TOP2A;KIF2C;HMMR;ERCC6L;UBE2S;KIF2A;NCAPG;NEK2;NCAPH;KIF23;CDC25C;TK1;SKA1;LMNB1;CDK1;CCNE1;CDC6;NCAPD2;PSMD2;BUB1B;CENPI;SPC24;CENPO;CDC45;RFC4;CCNA2;CCNA1;CENPN;CDC25A;NDC80;CENPE;MCM10;TUBB3;CDC25B;PKMYT1;ZWINT;KIF18A;CENPH;MCM4;FEN1;CENPL;GINS1;SEC13;CKAP5;BANF1;RCC1;RAN;PSMA5;TUBA1C;PSMD11;NUP210;CENPM;TUBG1;PSMC4;CDC7;MAD2L1;PSMC2;PSMB4;PCNA;YWHAG;CDT1;DBF4;NUP93;PSME2;SLC19A1;GINS3;CDKN2A;ANAPC5;MCM6;RANGAP1;PSMD4;PSMB2;PLK4;PSMD14;KPNB1;ESCO2;E2F1;GORASP2;TUBB;ZWILCH;CHMP4B;GINS4;PRIM2;POLD4;CEP63;PSMD3;HAUS6;RFC5;SRC;POLA2;TUBA4B;PSMD7;PTK6;NCAPG2;RCC2;ESPL1;RAB8A;SMC4;DYNLL1;TUBA1B;E2F3;TUBA4A;MCM8;GINS2;PSMD13;NUP37;PPP2R5B;NCAPD3;AAAS;TUBGCP5;PSMA4;PSMB10;CUL1;PSMA7;NUP62;CDK2;TUBB2B;DSN1;PPP1CC;KNTC1;PSMF1;TUBB2A;NUP107;ANAPC7;ANAPC11;INCENP;PSMB3;CDK4;PSMB5;PSME3;ACTR1A;HAUS8
Reactome_2022__DNA Replication Pre-Initiation R-HSA-69002	0.620694	2.42999	0	0	0	46/90	20.54%	UBE2C;UBE2S;CDC6;PSMD2;CDC45;MCM10;MCM4;PSMA5;PSMD11;PSMC4;CDC7;PSMC2;PSMB4;CDT1;DBF4;PSME2;ANAPC5;MCM6;PSMD4;PSMB2;PSMD14;KPNB1;PRIM2;PSMD3;POLA2;PSMD7;MCM8;PSMD13;PSMA4;PSMB10;PSMA7;CDK2;PSMF1;ANAPC7;ANAPC11;PSMB3;PSMB5;PSME3;PSMD8;PSMC3;POLE;PSMD9;PSMC5;MCM5;PSMD6;PSMB6
Reactome_2022__APC/C:Cdh1 Mediated Degradation Of Cdc20 And APC/C:Cdh1 Targets In Late Mitosis/Early G1 R-HSA-174178	0.644235	2.42163	0	0	0	37/69	20.54%	UBE2C;CDC20;AURKA;PLK1;AURKB;PTTG1;UBE2S;PSMD2;PSMA5;PSMD11;PSMC4;PSMC2;PSMB4;PSME2;ANAPC5;PSMD4;PSMB2;PSMD14;PSMD3;PSMD7;PSMD13;PSMA4;PSMB10;PSMA7;PSMF1;ANAPC7;ANAPC11;PSMB3;PSMB5;PSME3;PSMD8;PSMC3;PSME4;PSMD9;PSMC5;PSMD6;PSMB6
Reactome_2022__M Phase R-HSA-68886	0.547015	2.41485	0	0	0	106/313	13.52%	UBE2C;CDC20;KIF20A;BUB1;CENPA;CDCA8;PLK1;CDCA5;AURKB;CCNB2;CCNB1;NUF2;CENPF;PTTG1;BIRC5;KIF2C;ERCC6L;UBE2S;KIF2A;NCAPG;NEK2;NCAPH;KIF23;SKA1;LMNB1;CDK1;NCAPD2;PSMD2;BUB1B;CENPI;SPC24;CENPO;CENPN;NDC80;CENPE;TUBB3;ZWINT;KIF18A;CENPH;CENPL;SEC13;CKAP5;BANF1;RCC1;RAN;PSMA5;TUBA1C;PSMD11;NUP210;CENPM;TUBG1;PSMC4;MAD2L1;PSMC2;PSMB4;YWHAG;NUP93;PSME2;ANAPC5;RANGAP1;PSMD4;PSMB2;PLK4;PSMD14;KPNB1;GORASP2;TUBB;ZWILCH;CHMP4B;CEP63;PSMD3;HAUS6;TUBA4B;PSMD7;NCAPG2;RCC2;ESPL1;SMC4;DYNLL1;TUBA1B;TUBA4A;PSMD13;NUP37;PPP2R5B;NCAPD3;AAAS;TUBGCP5;PSMA4;PSMB10;PSMA7;NUP62;TUBB2B;DSN1;PPP1CC;KNTC1;PSMF1;TUBB2A;NUP107;ANAPC7;ANAPC11;INCENP;PSMB3;PSMB5;PSME3;ACTR1A;HAUS8
Reactome_2022__Mitotic Prometaphase R-HSA-68877	0.57393	2.41069	0	0	0	59/166	13.98%	CDC20;BUB1;CENPA;CDCA8;PLK1;CDCA5;AURKB;CCNB2;CCNB1;NUF2;CENPF;BIRC5;KIF2C;ERCC6L;KIF2A;NCAPG;NEK2;NCAPH;SKA1;CDK1;NCAPD2;BUB1B;CENPI;SPC24;CENPO;CENPN;NDC80;CENPE;ZWINT;KIF18A;CENPH;CENPL;SEC13;CKAP5;CENPM;TUBG1;MAD2L1;YWHAG;RANGAP1;PLK4;TUBB;ZWILCH;CEP63;HAUS6;RCC2;SMC4;DYNLL1;TUBA4A;NUP37;PPP2R5B;TUBGCP5;DSN1;PPP1CC;KNTC1;NUP107;INCENP;ACTR1A;HAUS8;CENPK
Reactome_2022__Orc1 Removal From Chromatin R-HSA-68949	0.651248	2.39977	0	0	0	41/61	23.99%	CDC6;PSMD2;CCNA2;CCNA1;MCM4;PSMA5;PSMD11;PSMC4;PSMC2;PSMB4;CDT1;PSME2;MCM6;PSMD4;PSMB2;PSMD14;PSMD3;PSMD7;MCM8;PSMD13;PSMA4;PSMB10;CUL1;PSMA7;CDK2;PSMF1;PSMB3;PSMB5;PSME3;PSMD8;PSMC3;PSME4;PSMD9;PSMC5;MCM5;PSMD6;PSMB6;SLC25A15;SKP2;RBX1;PSMD12
Reactome_2022__Switching Of Origins To A Post-Replicative State R-HSA-69052	0.621762	2.39253	0	0	0	47/81	23.99%	UBE2C;UBE2S;CCNE1;CDC6;PSMD2;CCNA2;CCNA1;MCM4;PSMA5;PSMD11;PSMC4;PSMC2;PSMB4;CDT1;PSME2;ANAPC5;MCM6;PSMD4;PSMB2;PSMD14;PSMD3;PSMD7;MCM8;PSMD13;PSMA4;PSMB10;CUL1;PSMA7;CDK2;PSMF1;ANAPC7;ANAPC11;PSMB3;PSMB5;PSME3;PSMD8;PSMC3;PSME4;PSMD9;PSMC5;MCM5;PSMD6;PSMB6;SLC25A15;SKP2;RBX1;PSMD12
Reactome_2022__CDK-mediated Phosphorylation And Removal Of Cdc6 R-HSA-69017	0.636156	2.38481	0	0	0	37/68	20.54%	UBE2C;UBE2S;CCNE1;CDC6;PSMD2;CCNA2;CCNA1;PSMA5;PSMD11;PSMC4;PSMC2;PSMB4;PSME2;ANAPC5;PSMD4;PSMB2;PSMD14;PSMD3;PSMD7;PSMD13;PSMA4;PSMB10;PSMA7;CDK2;PSMF1;ANAPC7;ANAPC11;PSMB3;PSMB5;PSME3;PSMD8;PSMC3;PSME4;PSMD9;PSMC5;PSMD6;PSMB6
KEGG_2021_Human__Proteasome	0.68829	2.36969	0	0	0	31/43	20.54%	PSMD2;PSMA5;PSMD11;PSMC4;PSMC2;PSMB4;PSME2;PSMD4;PSMB2;PSMD14;PSMD3;PSMD7;IFNG;PSMD13;PSMA4;PSMB10;PSMA7;PSMF1;ADRM1;PSMB3;PSMB5;PSME3;PSMD8;PSMC3;PSME4;POMP;PSMD9;PSMD1;PSMC5;PSMD6;PSMB6
Reactome_2022__APC/C:Cdc20 Mediated Degradation Of Securin R-HSA-174154	0.63773	2.36303	0	0	0	34/63	20.54%	UBE2C;CDC20;PTTG1;UBE2S;PSMD2;PSMA5;PSMD11;PSMC4;PSMC2;PSMB4;PSME2;ANAPC5;PSMD4;PSMB2;PSMD14;PSMD3;PSMD7;PSMD13;PSMA4;PSMB10;PSMA7;PSMF1;ANAPC7;ANAPC11;PSMB3;PSMB5;PSME3;PSMD8;PSMC3;PSME4;PSMD9;PSMC5;PSMD6;PSMB6
Reactome_2022__Post-translational Protein Phosphorylation R-HSA-8957275	0.597063	2.35009	0	0	0	48/94	19.89%	SERPIND1;SCG3;SERPINC1;APOB;CKAP4;ITIH2;AHSG;IGFBP1;NOTUM;QSOX1;P4HB;FGA;TF;FAM20A;LMNB2;APOL1;TMEM132A;VGF;APOA1;CALU;ALB;APOE;LGALS1;CHRDL1;CST3;FN1;HSP90B1;C3;TIMP1;SERPINA10;RCN1;MXRA8;FGG;CP;IL6;LAMB1;PCSK9;PRKCSH;CSF1;LTBP1;WFS1;APLP2;MATN3;KNG1;FUCA2;SERPINA1;SHISA5;FBN1
Reactome_2022__RHO GTPases Activate Formins R-HSA-5663220	0.587731	2.34756	0	0	0	45/108	15.01%	CDC20;BUB1;CENPA;CDCA8;PLK1;AURKB;NUF2;CENPF;BIRC5;KIF2C;ERCC6L;KIF2A;SKA1;BUB1B;CENPI;SPC24;CENPO;CENPN;NDC80;CENPE;ZWINT;KIF18A;CENPH;CENPL;SEC13;CKAP5;CENPM;MAD2L1;RANGAP1;ZWILCH;DVL3;SRC;PFN1;RCC2;DYNLL1;NUP37;PPP2R5B;DSN1;PPP1CC;KNTC1;NUP107;INCENP;CENPK;ACTG1;FMNL1
Reactome_2022__Polo-like Kinase Mediated Events R-HSA-156711	0.844066	2.34749	0	0	0	9/16	2.35%	FOXM1;PLK1;CCNB2;CCNB1;MYBL2;CENPF;CDC25C;CDC25A;PKMYT1
Reactome_2022__Chromosome Maintenance R-HSA-73886	0.60991	2.34554	0	0	0	41/81	20.34%	CENPA;HJURP;CENPW;CENPI;CENPO;RFC4;CCNA2;CCNA1;CENPN;CENPH;FEN1;CENPL;CENPM;DKC1;PCNA;SLC19A1;POLR2J;POLR2L;BLM;PRIM2;POLD4;RFC5;POLR2H;RUVBL1;POLA2;PIF1;RBBP7;OIP5;CDK2;NOP10;DSCC1;CENPK;RFC2;RUVBL2;CHTF18;NHP2;TERF2IP;POLR2F;DNA2;POLR2G;POLD1
Reactome_2022__G2/M Checkpoints R-HSA-69481	0.5795	2.33343	0	0	0	62/115	22.98%	CCNB2;CCNB1;GTSE1;CDC25C;CDK1;CDC6;PSMD2;CDC45;RFC4;EXO1;CDC25A;MCM10;PKMYT1;MCM4;PSMA5;PSMD11;PSMC4;CHEK1;CDC7;PSMC2;PSMB4;YWHAG;DBF4;PSME2;MCM6;PSMD4;PSMB2;PSMD14;CHEK2;BLM;PSMD3;RFC5;PSMD7;MCM8;PSMD13;PSMA4;PSMB10;PSMA7;CDK2;PSMF1;PSMB3;PSMB5;PSME3;CLSPN;RRAD;PSMD8;RFC2;TOPBP1;PSMC3;PSME4;PSMD9;DNA2;PSMC5;MCM5;PSMD6;BRCC3;PSMB6;TP53;BRCA1;YWHAZ;SLC25A15;HUS1
Reactome_2022__Assembly Of Pre-Replicative Complex R-HSA-68867	0.612872	2.32989	0	0	0	38/74	20.54%	UBE2C;UBE2S;CDC6;PSMD2;MCM4;PSMA5;PSMD11;PSMC4;PSMC2;PSMB4;CDT1;PSME2;ANAPC5;MCM6;PSMD4;PSMB2;PSMD14;KPNB1;PSMD3;PSMD7;MCM8;PSMD13;PSMA4;PSMB10;PSMA7;PSMF1;ANAPC7;ANAPC11;PSMB3;PSMB5;PSME3;PSMD8;PSMC3;PSMD9;PSMC5;MCM5;PSMD6;PSMB6
Reactome_2022__Ubiquitin Mediated Degradation Of Phosphorylated Cdc25A R-HSA-69601	0.657114	2.31606	0	0	0	30/48	20.54%	PSMD2;CDC25A;PSMA5;PSMD11;PSMC4;CHEK1;PSMC2;PSMB4;PSME2;PSMD4;PSMB2;PSMD14;CHEK2;PSMD3;PSMD7;PSMD13;PSMA4;PSMB10;PSMA7;PSMF1;PSMB3;PSMB5;PSME3;PSMD8;PSMC3;PSME4;PSMD9;PSMC5;PSMD6;PSMB6
Reactome_2022__Role Of GTSE1 In G2/M Progression After G2 Checkpoint R-HSA-8852276	0.637799	2.31541	0	0	0	34/56	22.03%	PLK1;CCNB2;CCNB1;GTSE1;CDK1;PSMD2;PSMA5;PSMD11;PSMC4;PSMC2;PSMB4;PSME2;PSMD4;PSMB2;PSMD14;PSMD3;PSMD7;PSMD13;PSMA4;PSMB10;PSMA7;PSMF1;PSMB3;PSMB5;PSME3;PSMD8;PSMC3;PSME4;PSMD9;PSMC5;PSMD6;PSMB6;TP53;MAPRE1
Reactome_2022__S Phase R-HSA-69242	0.55529	2.3113	0	0	0	69/151	20.54%	UBE2C;CDCA5;UBE2S;CCNE1;CDC6;PSMD2;CDC45;RFC4;CCNA2;CCNA1;CDC25A;CDC25B;MCM4;FEN1;GINS1;PSMA5;PSMD11;PSMC4;PSMC2;PSMB4;PCNA;CDT1;PSME2;SLC19A1;GINS3;ANAPC5;MCM6;PSMD4;PSMB2;PSMD14;ESCO2;E2F1;GINS4;PRIM2;POLD4;PSMD3;RFC5;POLA2;PSMD7;PTK6;MCM8;GINS2;PSMD13;PSMA4;PSMB10;CUL1;PSMA7;CDK2;PSMF1;ANAPC7;ANAPC11;PSMB3;CDK4;PSMB5;PSME3;PSMD8;RFC2;PSMC3;POLE;E2F4;PSME4;CDK7;PSMD9;DNA2;PSMC5;MCM5;PSMD6;POLD1;PSMB6
Reactome_2022__G1/S DNA Damage Checkpoints R-HSA-69615	0.621786	2.30574	0	0	0	39/64	22.00%	CCNE1;PSMD2;CCNA2;CCNA1;CDC25A;PSMA5;PSMD11;ZNF385A;PSMC4;CHEK1;PSMC2;PSMB4;PSME2;CDKN2A;PSMD4;PSMB2;PSMD14;CHEK2;PSMD3;PSMD7;PSMD13;PCBP4;PSMA4;PSMB10;PSMA7;CDK2;PSMF1;PSMB3;PSMB5;PSME3;PSMD8;PSMC3;PSME4;PSMD9;PSMC5;PSMD6;PSMB6;TP53;PHF20
Reactome_2022__Deposition Of New CENPA-containing Nucleosomes At Centromere R-HSA-606279	0.772949	2.2862	0	2.53042e-06	0.0001	13/21	13.98%	CENPA;HJURP;CENPW;CENPI;CENPO;CENPN;CENPH;CENPL;CENPM;RUVBL1;RBBP7;OIP5;CENPK
Reactome_2022__SCF-beta-TrCP Mediated Degradation Of Emi1 R-HSA-174113	0.639511	2.28422	0	2.46715e-06	0.0001	30/51	20.54%	CDC20;PSMD2;PSMA5;PSMD11;PSMC4;PSMC2;PSMB4;PSME2;PSMD4;PSMB2;PSMD14;PSMD3;PSMD7;PSMD13;PSMA4;PSMB10;CUL1;PSMA7;PSMF1;PSMB3;PSMB5;PSME3;FBXO5;PSMD8;PSMC3;PSME4;PSMD9;PSMC5;PSMD6;PSMB6
MSigDB_Hallmark_2020__mTORC1 Signaling	0.536025	2.2805	0	2.40698e-06	0.0001	112/192	29.67%	AURKA;BUB1;PLK1;RRM2;MLLT11;YKT6;CCNF;SQSTM1;GAPDH;CDC25A;PSAT1;MCM4;NUPR1;DHCR24;STIP1;BCAT1;TXNRD1;TUBG1;RPN1;PSMC4;CALR;MTHFD2;EIF2S2;TRIB3;TOMM40;FADS1;IDH1;PSMC2;DDIT3;SLC1A5;PLOD2;G6PD;HSP90B1;ELOVL6;PRDX1;GLA;DHCR7;PDAP1;HMBS;EBP;PSMD14;ABCF2;NMT1;CCT6A;SERPINH1;PSMG1;SLC7A11;SDF2L1;HSPA4;PPIA;POLR3G;TUBA4A;PPA1;PSMD13;PSMA4;PGM1;ACACA;MCM2;GMPS;PSMB5;PSME3;QDPR;ATP2A2;FADS2;HSPA5;SCD;SRD5A1;UNG;ME1;SLC7A5;HSPA9;ARPC5L;CYB5B;RRP9;PSPH;INSIG1;CORO1A;CACYBP;SQLE;LGMN;NAMPT;ITGB2;GSR;IFI30;CTSC;SERP1;TCEA1;TFRC;HPRT1;ACTR3;VLDLR;EDEM1;TPI1;PSMD12;GLRX;SHMT2;SSR1;GPI;TBK1;M6PR;SLC9A3R1;GOT1;SORD;CANX;NFKBIB;LDHA;PSMA3;HSPD1;RAB1A;ALDOA;GBE1;UCHL5
Reactome_2022__Cross-presentation Of Soluble Exogenous Antigens (Endosomes) R-HSA-1236978	0.655242	2.27876	0	2.34967e-06	0.0001	29/45	20.54%	PSMD2;MRC2;PSMA5;PSMD11;PSMC4;PSMC2;PSMB4;PSME2;PSMD4;PSMB2;PSMD14;PSMD3;FCGR1A;PSMD7;PSMD13;PSMA4;PSMB10;PSMA7;PSMF1;PSMB3;PSMB5;PSME3;PSMD8;PSMC3;PSME4;PSMD9;PSMC5;PSMD6;PSMB6
Reactome_2022__AUF1 (hnRNP D0) Binds And Destabilizes mRNA R-HSA-450408	0.638907	2.27233	0	2.29503e-06	0.0001	30/51	20.54%	PSMD2;PSMA5;PSMD11;PSMC4;PABPC1;PSMC2;PSMB4;PSME2;PSMD4;PSMB2;PSMD14;PSMD3;HSPB1;PSMD7;EIF4G1;PSMD13;PSMA4;PSMB10;PSMA7;PSMF1;PSMB3;PSMB5;PSME3;PSMD8;PSMC3;PSME4;PSMD9;PSMC5;PSMD6;PSMB6
Reactome_2022__G1/S Transition R-HSA-69206	0.55915	2.27208	0	2.24287e-06	0.0001	56/122	20.54%	CCNB1;RRM2;TK1;CDK1;CCNE1;CDC6;PSMD2;CDC45;CCNA2;CCNA1;CDC25A;MCM10;MCM4;PSMA5;PSMD11;PSMC4;CDC7;PSMC2;PSMB4;PCNA;CDT1;DBF4;PSME2;MCM6;PSMD4;PSMB2;PSMD14;E2F1;PRIM2;PSMD3;POLA2;PSMD7;PTK6;MCM8;PSMD13;PSMA4;PSMB10;CUL1;PSMA7;CDK2;PSMF1;PSMB3;CDK4;PSMB5;PSME3;FBXO5;PSMD8;PSMC3;POLE;E2F4;CDK7;PSMD9;PSMC5;MCM5;PSMD6;PSMB6
Reactome_2022__Autodegradation Of Cdh1 By Cdh1:APC/C R-HSA-174084	0.612166	2.25675	0	2.19303e-06	0.0001	31/61	20.54%	UBE2C;UBE2S;PSMD2;PSMA5;PSMD11;PSMC4;PSMC2;PSMB4;PSME2;ANAPC5;PSMD4;PSMB2;PSMD14;PSMD3;PSMD7;PSMD13;PSMA4;PSMB10;PSMA7;PSMF1;ANAPC7;ANAPC11;PSMB3;PSMB5;PSME3;PSMD8;PSMC3;PSMD9;PSMC5;PSMD6;PSMB6
Reactome_2022__p53-Dependent G1 DNA Damage Response R-HSA-69563	0.611826	2.2553	0	2.14535e-06	0.0001	37/62	22.00%	CCNE1;PSMD2;CCNA2;CCNA1;PSMA5;PSMD11;ZNF385A;PSMC4;PSMC2;PSMB4;PSME2;CDKN2A;PSMD4;PSMB2;PSMD14;CHEK2;PSMD3;PSMD7;PSMD13;PCBP4;PSMA4;PSMB10;PSMA7;CDK2;PSMF1;PSMB3;PSMB5;PSME3;PSMD8;PSMC3;PSME4;PSMD9;PSMC5;PSMD6;PSMB6;TP53;PHF20
Reactome_2022__Cyclin A/B1/B2 Associated Events During G2/M Transition R-HSA-69273	0.731839	2.25446	0	2.09971e-06	0.0001	11/25	2.35%	FOXM1;PLK1;CCNB2;CCNB1;CDC25C;CDK1;CCNA2;CCNA1;CDC25A;CDC25B;PKMYT1
Reactome_2022__Mitotic G1 Phase And G1/S Transition R-HSA-453279	0.54575	2.24957	0	6.16789e-06	0.0002	63/140	20.54%	CCNB1;MYBL2;RRM2;TOP2A;TK1;CDK1;CCNE1;CDC6;PSMD2;CDC45;CCNA2;CCNA1;CDC25A;MCM10;MCM4;PSMA5;PSMD11;PSMC4;CDC7;PSMC2;PSMB4;PCNA;CDT1;DBF4;PSME2;CDKN2A;MCM6;PSMD4;PSMB2;PSMD14;E2F1;PRIM2;PSMD3;SRC;POLA2;PSMD7;PTK6;E2F3;MCM8;PSMD13;PSMA4;PSMB10;CUL1;PSMA7;CDK2;PSMF1;PSMB3;CDK4;PSMB5;PSME3;E2F2;FBXO5;PSMD8;CDKN2D;PSMC3;POLE;E2F4;CDK7;PSMD9;PSMC5;MCM5;PSMD6;PSMB6
Reactome_2022__G1/S-Specific Transcription R-HSA-69205	0.705636	2.24748	0	1.007e-05	0.0003	11/29	6.87%	RRM2;TK1;CDK1;CCNE1;CDC6;CDC45;CCNA1;CDC25A;PCNA;CDT1;E2F1
Reactome_2022__Hh Mutants Are Degraded By ERAD R-HSA-5362768	0.62591	2.23484	0	1.18423e-05	0.0004	30/52	20.54%	PSMD2;PSMA5;PSMD11;PSMC4;PSMC2;PSMB4;PSME2;PSMD4;PSMB2;PSMD14;PSMD3;DERL2;PSMD7;SYVN1;PSMD13;PSMA4;PSMB10;PSMA7;VCP;PSMF1;PSMB3;PSMB5;PSME3;PSMD8;PSMC3;PSME4;PSMD9;PSMC5;PSMD6;PSMB6
Reactome_2022__FBXL7 Down-Regulates AURKA During Mitotic Entry And In Early Mitosis R-HSA-8854050	0.625256	2.22356	0	1.54802e-05	0.0006	29/51	20.54%	AURKA;PSMD2;PSMA5;PSMD11;PSMC4;PSMC2;PSMB4;PSME2;PSMD4;PSMB2;PSMD14;PSMD3;PSMD7;PSMD13;PSMA4;PSMB10;CUL1;PSMA7;PSMF1;PSMB3;PSMB5;PSME3;PSMD8;PSMC3;PSME4;PSMD9;PSMC5;PSMD6;PSMB6
MSigDB_Hallmark_2020__Myc Targets V1	0.522716	2.21836	0	1.70803e-05	0.0007	76/188	18.81%	CDC20;KPNA2;XPOT;CDC45;RFC4;CCNA2;NME1;MCM4;PPM1G;RAN;PSMC4;RANBP1;EIF2S2;ILF2;SRM;MAD2L1;CCT3;PABPC1;NCBP2;PCNA;CCT5;PA2G4;MCM6;NOP56;PSMB2;PSMD14;KPNB1;PSMD3;RPLP0;SLC25A3;PSMD7;TXNL4A;PPIA;RPS2;MRPL9;PABPC4;UBE2L3;RPL6;CLNS1A;CBX3;C1QBP;PSMA4;CUL1;PSMA7;SNRPA1;TUFM;VDAC1;CDK2;MCM2;HDGF;SSBP1;NAP1L1;AIMP2;PSMB3;CDK4;CCT2;PHB2;COX5A;NOP16;GNL3;CAD;PRPS2;PSMD8;GOT2;AP3S1;RUVBL2;RRM1;SNRPG;MRPL23;BUB3;SNRPD2;NHP2;PSMD1;PWP1;EIF3B;RRP9
Reactome_2022__SCF(Skp2)-mediated Degradation Of P27/P21 R-HSA-187577	0.607645	2.21358	0	1.6758e-05	0.0007	36/58	24.17%	CCNE1;PSMD2;CCNA2;CCNA1;PSMA5;PSMD11;PSMC4;PSMC2;PSMB4;PSME2;PSMD4;PSMB2;PSMD14;PSMD3;PSMD7;PTK6;PSMD13;PSMA4;PSMB10;CUL1;PSMA7;CDK2;PSMF1;PSMB3;CDK4;PSMB5;PSME3;PSMD8;PSMC3;PSMD9;PSMC5;PSMD6;PSMB6;SKP2;PSMD12;CKS1B
Reactome_2022__Hedgehog Ligand Biogenesis R-HSA-5358346	0.603443	2.21153	0	1.64477e-05	0.0007	33/61	20.54%	NOTUM;PSMD2;P4HB;PSMA5;PSMD11;PSMC4;PSMC2;PSMB4;PSME2;DISP2;PSMD4;PSMB2;PSMD14;PSMD3;DERL2;PSMD7;SYVN1;PSMD13;PSMA4;PSMB10;PSMA7;VCP;PSMF1;PSMB3;PSMB5;PSME3;PSMD8;PSMC3;PSME4;PSMD9;PSMC5;PSMD6;PSMB6
Reactome_2022__Regulation Of IGF Transport And Uptake By IGFBPs R-HSA-381426	0.549234	2.2057	0	1.97372e-05	0.0009	51/110	19.08%	SERPIND1;SCG3;SERPINC1;APOB;CKAP4;ITIH2;AHSG;IGFBP1;NOTUM;QSOX1;P4HB;FGA;TF;FAM20A;LMNB2;APOL1;TMEM132A;VGF;APOA1;CALU;ALB;APOE;LGALS1;CHRDL1;CST3;FN1;HSP90B1;MMP1;C3;TIMP1;IGF1;SERPINA10;RCN1;MXRA8;FGG;KLK1;CP;IL6;LAMB1;PCSK9;PRKCSH;IGFBP6;CSF1;LTBP1;WFS1;APLP2;MATN3;KNG1;FUCA2;SERPINA1;SHISA5
Reactome_2022__DNA Strand Elongation R-HSA-69190	0.679167	2.18752	0	3.52451e-05	0.0017	20/31	20.34%	CDC45;RFC4;MCM4;FEN1;GINS1;PCNA;SLC19A1;GINS3;MCM6;GINS4;PRIM2;POLD4;RFC5;POLA2;MCM8;GINS2;RFC2;DNA2;MCM5;POLD1
Reactome_2022__G0 And Early G1 R-HSA-1538133	0.695111	2.18723	0	3.46267e-05	0.0017	10/27	6.87%	MYBL2;TOP2A;CDK1;CCNE1;CDC6;CCNA2;CCNA1;CDC25A;PCNA;E2F1
Reactome_2022__Cooperation Of Prefoldin And TriC/CCT In Actin And Tubulin Folding R-HSA-389958	0.680996	2.18704	0	3.57312e-05	0.0018	17/29	16.74%	PFDN2;TUBB3;TUBA1C;CCT3;CCT5;TUBB;CCT6A;TUBA4B;TUBA1B;TUBA4A;TUBB2B;TUBB2A;PFDN6;CCT2;PFDN4;TUBAL3;PFDN1
Reactome_2022__Ubiquitin-dependent Degradation Of Cyclin D R-HSA-75815	0.620816	2.18668	0	3.67982e-05	0.0019	28/48	20.54%	PSMD2;PSMA5;PSMD11;PSMC4;PSMC2;PSMB4;PSME2;PSMD4;PSMB2;PSMD14;PSMD3;PSMD7;PSMD13;PSMA4;PSMB10;PSMA7;PSMF1;PSMB3;CDK4;PSMB5;PSME3;PSMD8;PSMC3;PSME4;PSMD9;PSMC5;PSMD6;PSMB6
Reactome_2022__Antigen processing-Cross Presentation R-HSA-1236975	0.553164	2.18464	0	3.61849e-05	0.0019	49/98	20.71%	SEC61A1;PSMD2;FGA;LY96;MRC2;SEC14L2;PSMA5;PSMD11;PDIA3;PSMC4;CALR;PSMC2;PSMB4;PSME2;PSMD4;PSMB2;PSMD14;PSMD3;FCGR1A;SEC22B;FGG;PSMD7;CYBA;PSMD13;PSMA4;PSMB10;PSMA7;PSMF1;PSMB3;PSMB5;PSME3;TLR6;NCF1;SEC61G;SEC61B;PSMD8;NCF4;PSMC3;STX4;PSME4;TLR2;PSMD9;S100A1;ITGB5;PSMC5;PSMD6;S100A8;PSMB6;NCF2
Reactome_2022__Regulation Of Ornithine Decarboxylase (ODC) R-HSA-350562	0.620486	2.17521	0	4.36808e-05	0.0023	29/47	20.54%	PSMD2;PSMA5;PSMD11;PSMC4;PSMC2;PSMB4;PSME2;PSMD4;PSMB2;PSMD14;PSMD3;OAZ1;PSMD7;PSMD13;PSMA4;PSMB10;PSMA7;PSMF1;PSMB3;PSMB5;PSME3;PSMD8;PSMC3;PSME4;PSMD9;PSMC5;PSMD6;NQO1;PSMB6
Reactome_2022__Hh Mutants Abrogate Ligand Secretion R-HSA-5387390	0.602894	2.1725	0	4.4568e-05	0.0024	30/55	20.54%	PSMD2;PSMA5;PSMD11;PSMC4;PSMC2;PSMB4;PSME2;PSMD4;PSMB2;PSMD14;PSMD3;DERL2;PSMD7;SYVN1;PSMD13;PSMA4;PSMB10;PSMA7;VCP;PSMF1;PSMB3;PSMB5;PSME3;PSMD8;PSMC3;PSME4;PSMD9;PSMC5;PSMD6;PSMB6
Reactome_2022__Regulation Of Activated PAK-2p34 By Proteasome Mediated Degradation R-HSA-211733	0.620282	2.1679	0	4.5427e-05	0.0024	27/46	20.54%	PSMD2;PSMA5;PSMD11;PSMC4;PSMC2;PSMB4;PSME2;PSMD4;PSMB2;PSMD14;PSMD3;PSMD7;PSMD13;PSMA4;PSMB10;PSMA7;PSMF1;PSMB3;PSMB5;PSME3;PSMD8;PSMC3;PSME4;PSMD9;PSMC5;PSMD6;PSMB6
Reactome_2022__Degradation Of GLI2 By Proteasome R-HSA-5610783	0.598024	2.16652	0	4.62591e-05	0.0025	29/55	20.54%	PSMD2;PSMA5;PSMD11;PSMC4;PSMC2;PSMB4;PSME2;PSMD4;PSMB2;PSMD14;PSMD3;PSMD7;PSMD13;PSMA4;PSMB10;CUL1;PSMA7;PSMF1;PSMB3;PSMB5;PSME3;PSMD8;PSMC3;PRKCA;PSME4;PSMD9;PSMC5;PSMD6;PSMB6
Reactome_2022__Vif-mediated Degradation Of APOBEC3G R-HSA-180585	0.614946	2.16599	0	4.55475e-05	0.0025	28/48	20.54%	PSMD2;PSMA5;PSMD11;PSMC4;PSMC2;PSMB4;PSME2;PSMD4;PSMB2;PSMD14;PSMD3;PSMD7;PSMD13;PSMA4;PSMB10;PSMA7;PSMF1;PSMB3;PSMB5;PSME3;PSMD8;PSMC3;APOBEC3G;PSME4;PSMD9;PSMC5;PSMD6;PSMB6
Reactome_2022__Stabilization Of P53 R-HSA-69541	0.602219	2.16137	0	4.93431e-05	0.0027	31/53	22.00%	PSMD2;PSMA5;PSMD11;PSMC4;PSMC2;PSMB4;PSME2;CDKN2A;PSMD4;PSMB2;PSMD14;CHEK2;PSMD3;PSMD7;PSMD13;PSMA4;PSMB10;PSMA7;PSMF1;PSMB3;PSMB5;PSME3;PSMD8;PSMC3;PSME4;PSMD9;PSMC5;PSMD6;PSMB6;TP53;PHF20
Reactome_2022__Vpu Mediated Degradation Of CD4 R-HSA-180534	0.61225	2.1606	0	4.86066e-05	0.0027	27/48	20.54%	PSMD2;PSMA5;PSMD11;PSMC4;PSMC2;PSMB4;PSME2;PSMD4;PSMB2;PSMD14;PSMD3;PSMD7;PSMD13;PSMA4;PSMB10;PSMA7;PSMF1;PSMB3;PSMB5;PSME3;PSMD8;PSMC3;PSME4;PSMD9;PSMC5;PSMD6;PSMB6
Reactome_2022__Kinesins R-HSA-983189	0.633847	2.16041	0	4.78918e-05	0.0027	12/40	3.05%	KIF20A;KIF4A;KIF2C;KIF2A;KIF18B;KIF23;KIF11;KIFC1;KIF15;CENPE;KIF18A;RACGAP1
Reactome_2022__Activation Of ATR In Response To Replication Stress R-HSA-176187	0.673698	2.15667	0	4.8628e-05	0.0028	17/30	15.04%	CDC25C;CDC6;CDC45;RFC4;CDC25A;MCM10;MCM4;CHEK1;CDC7;DBF4;MCM6;RFC5;MCM8;CDK2;CLSPN;RRAD;RFC2
Reactome_2022__Defective CFTR Causes Cystic Fibrosis R-HSA-5678895	0.591577	2.1529	0	5.63921e-05	0.0032	31/57	20.54%	PSMD2;PSMA5;PSMD11;DERL3;PSMC4;PSMC2;PSMB4;PSME2;PSMD4;PSMB2;PSMD14;PSMD3;DERL2;PSMD7;DERL1;PSMD13;PSMA4;PSMB10;PSMA7;VCP;PSMF1;PSMB3;PSMB5;PSME3;PSMD8;PSMC3;PSME4;PSMD9;PSMC5;PSMD6;PSMB6
Reactome_2022__GSK3B And BTRC:CUL1-mediated-degradation Of NFE2L2 R-HSA-9762114	0.605226	2.15102	0	5.97677e-05	0.0033	27/50	20.54%	PSMD2;PSMA5;PSMD11;PSMC4;PSMC2;PSMB4;PSME2;PSMD4;PSMB2;PSMD14;PSMD3;PSMD7;PSMD13;PSMA4;PSMB10;CUL1;PSMA7;PSMF1;PSMB3;PSMB5;PSME3;PSMD8;PSMC3;PSMD9;PSMC5;PSMD6;PSMB6
Reactome_2022__Degradation Of DVL R-HSA-4641258	0.600983	2.14961	0	6.16789e-05	0.0035	31/52	23.99%	PSMD2;PSMA5;PSMD11;PSMC4;PSMC2;PSMB4;PSME2;PSMD4;PSMB2;PSMD14;PSMD3;DVL3;PSMD7;PSMD13;PSMA4;PSMB10;PSMA7;PSMF1;PSMB3;PSMB5;PSME3;PSMD8;PSMC3;PSME4;PSMD9;PSMC5;PSMD6;PSMB6;KLHL12;RBX1;PSMD12
KEGG_2021_Human__Cell cycle	0.530841	2.1461	0	6.89451e-05	0.0041	45/116	17.77%	CDC20;BUB1;PLK1;CCNB2;CCNB1;PTTG1;CDC25C;TTK;CDK1;CCNE1;CDC6;BUB1B;CDC45;CCNA2;CCNA1;CDC25A;CDC25B;PKMYT1;MCM4;CHEK1;CDC7;MAD2L1;PCNA;YWHAG;DBF4;CDKN2A;ANAPC5;MCM6;E2F1;CHEK2;ESPL1;MAD2L2;E2F3;CUL1;CDK2;MCM2;ANAPC7;ANAPC11;CDK4;E2F2;SFN;CDKN2D;E2F4;CDK7;BUB3
Reactome_2022__Metabolism Of Polyamines R-HSA-351202	0.596277	2.14267	0	7.06806e-05	0.0042	30/53	20.54%	PSMD2;PSMA5;PSMD11;PSMC4;PSMC2;PSMB4;PSME2;PSMD4;PSMB2;PSMD14;PSMD3;OAZ1;PSMD7;PSMD13;PSMA4;PSMB10;PSMA7;PAOX;PSMF1;PSMB3;PSMB5;PSME3;PSMD8;PSMC3;PSME4;PSMD9;PSMC5;PSMD6;NQO1;PSMB6
Reactome_2022__Mitotic G2-G2/M Phases R-HSA-453274	0.50743	2.13753	0	7.50015e-05	0.0045	68/169	20.54%	FOXM1;AURKA;TPX2;PLK1;CCNB2;CCNB1;GTSE1;MYBL2;CENPF;HMMR;NEK2;CDC25C;CDK1;PSMD2;CCNA2;CCNA1;CDC25A;CDC25B;PKMYT1;CKAP5;PSMA5;PSMD11;TUBG1;PSMC4;PSMC2;PSMB4;YWHAG;PSME2;PSMD4;PSMB2;PLK4;PSMD14;E2F1;TUBB;CEP63;PSMD3;HAUS6;PSMD7;RAB8A;DYNLL1;E2F3;TUBA4A;PSMD13;TUBGCP5;PSMA4;PSMB10;CUL1;PSMA7;CDK2;PSMF1;PSMB3;PSMB5;PSME3;ACTR1A;HAUS8;PSMD8;PSMC3;PPME1;DCTN2;PRKCA;PSME4;CDK7;PSMD9;SSNA1;PSMC5;PSMD6;NDE1;PSMB6
Reactome_2022__Autodegradation Of E3 Ubiquitin Ligase COP1 R-HSA-349425	0.606166	2.13408	0	7.79101e-05	0.0048	28/48	21.57%	PSMD2;PSMA5;PSMD11;PSMC4;PSMC2;PSMB4;PSME2;PSMD4;PSMB2;PSMD14;PSMD3;PSMD7;PSMD13;PSMA4;PSMB10;PSMA7;PSMF1;PSMB3;PSMB5;PSME3;PSMD8;PSMC3;PSME4;PSMD9;PSMC5;PSMD6;PSMB6;TP53
Reactome_2022__GLI3 Is Processed To GLI3R By Proteasome R-HSA-5610785	0.588023	2.13156	0	7.818e-05	0.0049	29/55	20.54%	PSMD2;PSMA5;PSMD11;PSMC4;PSMC2;PSMB4;PSME2;PSMD4;PSMB2;PSMD14;PSMD3;PSMD7;PSMD13;PSMA4;PSMB10;CUL1;PSMA7;PSMF1;PSMB3;PSMB5;PSME3;PSMD8;PSMC3;PRKCA;PSME4;PSMD9;PSMC5;PSMD6;PSMB6
Reactome_2022__Nuclear Events Mediated By NFE2L2 R-HSA-9759194	0.560365	2.1308	0	7.71777e-05	0.0049	38/75	21.22%	PSMD2;SQSTM1;PSMA5;PSMD11;TXNRD1;PSMC4;IDH1;PSMC2;PSMB4;PRDX1;TKT;PSME2;CDKN2A;PSMD4;PSMB2;PSMD14;PSMD3;TALDO1;SLC7A11;PSMD7;PSMD13;PSMA4;PSMB10;CUL1;PSMA7;PSMF1;PSMB3;PSMB5;PSME3;PSMD8;PSMC3;PSMD9;PSMC5;PSMD6;GSR;NQO1;PSMB6;UBL4A
Reactome_2022__Negative Regulation Of NOTCH4 Signaling R-HSA-9604323	0.595558	2.12769	0	7.99483e-05	0.0052	31/52	23.99%	PSMD2;TACC3;PSMA5;PSMD11;PSMC4;PSMC2;PSMB4;PSME2;PSMD4;PSMB2;PSMD14;PSMD3;PSMD7;PSMD13;PSMA4;PSMB10;CUL1;PSMA7;PSMF1;PSMB3;PSMB5;PSME3;PSMD8;PSMC3;PSMD9;PSMC5;PSMD6;PSMB6;YWHAZ;RBX1;PSMD12
Reactome_2022__ER-Phagosome Pathway R-HSA-1236974	0.55067	2.12671	0	8.01825e-05	0.0053	42/85	20.54%	SEC61A1;PSMD2;FGA;LY96;SEC14L2;PSMA5;PSMD11;PDIA3;PSMC4;CALR;PSMC2;PSMB4;PSME2;PSMD4;PSMB2;PSMD14;PSMD3;SEC22B;FGG;PSMD7;PSMD13;PSMA4;PSMB10;PSMA7;PSMF1;PSMB3;PSMB5;PSME3;TLR6;SEC61G;SEC61B;PSMD8;PSMC3;STX4;PSME4;TLR2;PSMD9;S100A1;PSMC5;PSMD6;S100A8;PSMB6
Reactome_2022__COPI-dependent Golgi-to-ER Retrograde Traffic R-HSA-6811434	0.557336	2.1203	0	8.89394e-05	0.006	30/75	14.91%	KIF20A;KIF4A;KDELR3;KIF2C;KIF2A;KIF18B;KIF23;KIF11;KIFC1;KIF15;TMED9;CENPE;COPB2;KIF18A;RACGAP1;COPZ1;KDELR2;TMED3;ARF4;SEC22B;COPE;NSF;UBE2Z;TMED2;ARF3;SURF4;ARFGAP1;COPA;COPG2;ARF5
Reactome_2022__Regulation Of RUNX3 Expression And Activity R-HSA-8941858	0.590187	2.12003	0	8.78548e-05	0.006	28/53	20.54%	PSMD2;PSMA5;PSMD11;PSMC4;PSMC2;PSMB4;PSME2;CDKN2A;PSMD4;PSMB2;PSMD14;PSMD3;SRC;PSMD7;PSMD13;PSMA4;PSMB10;PSMA7;PSMF1;PSMB3;PSMB5;PSME3;PSMD8;PSMC3;PSMD9;PSMC5;PSMD6;PSMB6
Reactome_2022__G2/M Transition R-HSA-69275	0.502229	2.11382	0	9.86862e-05	0.007	66/167	20.54%	FOXM1;AURKA;TPX2;PLK1;CCNB2;CCNB1;GTSE1;MYBL2;CENPF;HMMR;NEK2;CDC25C;CDK1;PSMD2;CCNA2;CCNA1;CDC25A;CDC25B;PKMYT1;CKAP5;PSMA5;PSMD11;TUBG1;PSMC4;PSMC2;PSMB4;YWHAG;PSME2;PSMD4;PSMB2;PLK4;PSMD14;TUBB;CEP63;PSMD3;HAUS6;PSMD7;RAB8A;DYNLL1;TUBA4A;PSMD13;TUBGCP5;PSMA4;PSMB10;CUL1;PSMA7;CDK2;PSMF1;PSMB3;PSMB5;PSME3;ACTR1A;HAUS8;PSMD8;PSMC3;PPME1;DCTN2;PRKCA;PSME4;CDK7;PSMD9;SSNA1;PSMC5;PSMD6;NDE1;PSMB6
KEGG_2021_Human__Complement and coagulation cascades	0.556076	2.11115	0	9.9861e-05	0.0072	42/74	23.93%	SERPIND1;F2;SERPINC1;VTN;C4BPB;C1S;C9;PLAUR;C1R;C8G;FGA;F3;F10;C4BPA;C2;CFHR3;SERPINE1;C3;PLAU;VSIG4;SERPINA5;FGG;CR1;CFHR1;CFB;SERPING1;F12;C1QB;KNG1;C1QC;SERPINA1;CR2;SERPINF2;ITGB2;CFI;PROS1;CFD;F7;C1QA;CR1L;C5;F13A1
Reactome_2022__NIK To Noncanonical NF-kB Signaling R-HSA-5676590	0.582449	2.11098	0	9.86862e-05	0.0072	28/55	20.54%	PSMD2;PSMA5;PSMD11;PSMC4;PSMC2;PSMB4;PSME2;PSMD4;PSMB2;PSMD14;PSMD3;PSMD7;PSMD13;PSMA4;PSMB10;CUL1;PSMA7;PSMF1;PSMB3;PSMB5;PSME3;PSMD8;PSMC3;PSME4;PSMD9;PSMC5;PSMD6;PSMB6
Reactome_2022__Phosphorylation Of APC/C R-HSA-176412	0.722885	2.10421	0	0.000109014	0.0078	8/19	13.05%	UBE2C;PLK1;CCNB1;UBE2S;CDK1;ANAPC5;ANAPC7;ANAPC11
Reactome_2022__Extension Of Telomeres R-HSA-180786	0.597052	2.09916	0	0.000123641	0.0089	25/47	21.78%	RFC4;CCNA2;CCNA1;FEN1;DKC1;PCNA;SLC19A1;BLM;PRIM2;POLD4;RFC5;RUVBL1;POLA2;PIF1;CDK2;NOP10;DSCC1;RFC2;RUVBL2;CHTF18;NHP2;TERF2IP;DNA2;POLD1;TERT
Reactome_2022__Regulation Of Apoptosis R-HSA-169911	0.592398	2.09368	0	0.000140179	0.0103	27/49	20.54%	PSMD2;PSMA5;PSMD11;PSMC4;PSMC2;PSMB4;PSME2;PSMD4;PSMB2;PSMD14;PSMD3;PSMD7;PSMD13;PSMA4;PSMB10;PSMA7;PSMF1;PSMB3;PSMB5;PSME3;PSMD8;PSMC3;PSME4;PSMD9;PSMC5;PSMD6;PSMB6
Reactome_2022__Asymmetric Localization Of PCP Proteins R-HSA-4608870	0.571784	2.09146	0	0.000144148	0.0107	31/59	20.54%	PSMD2;PSMA5;PSMD11;PSMC4;PSMC2;PSMB4;FZD2;PSME2;PSMD4;PSMB2;PSMD14;PSMD3;PSMD7;PSMD13;WNT5A;PSMA4;PSMB10;PSMA7;PSMF1;SCRIB;PSMB3;PSMB5;PSME3;PSMD8;PSMC3;PSME4;PSMD9;PARD6A;PSMC5;PSMD6;PSMB6
Reactome_2022__APC/C:Cdc20 Mediated Degradation Of Cyclin B R-HSA-174048	0.685197	2.09004	0.00014241	0.000145836	0.011	8/23	13.05%	UBE2C;CDC20;CCNB1;UBE2S;CDK1;ANAPC5;ANAPC7;ANAPC11
Reactome_2022__TNFR2 Non-Canonical NF-kB Pathway R-HSA-5668541	0.528111	2.08293	0	0.000168092	0.0127	43/96	20.64%	PSMD2;PSMA5;PSMD11;TNFRSF8;PSMC4;TNFSF4;PSMC2;PSMB4;PSME2;PSMD4;PSMB2;TNFRSF11A;PSMD14;LTBR;PSMD3;PSMD7;PSMD13;LTA;TNFSF14;PSMA4;PSMB10;CUL1;PSMA7;PSMF1;TNFRSF9;PSMB3;PSMB5;PSME3;TNFRSF12A;TNFRSF1A;PSMD8;FASLG;TNFSF13B;CD27;PSMC3;PSME4;TNFRSF17;BIRC3;PSMD9;PSMC5;PSMD6;PSMB6;TNFRSF18
Reactome_2022__Prefoldin Mediated Transfer Of Substrate To CCT/TriC R-HSA-389957	0.674507	2.08158	0.000140805	0.000172701	0.0132	14/24	16.74%	PFDN2;TUBB3;TUBA1C;CCT3;CCT5;TUBB;CCT6A;TUBA4A;TUBB2B;TUBB2A;PFDN6;CCT2;PFDN4;PFDN1
Reactome_2022__Formation Of Tubulin Folding Intermediates By CCT/TriC R-HSA-389960	0.68281	2.08076	0	0.000170844	0.0132	13/23	15.29%	TUBB3;TUBA1C;CCT3;CCT5;TUBB;CCT6A;TUBA4B;TUBA1B;TUBA4A;TUBB2B;TUBB2A;CCT2;TUBAL3
Reactome_2022__Scavenging By Class A Receptors R-HSA-3000480	0.723295	2.07965	0.00014453	0.000174276	0.0136	11/19	7.58%	APOB;APOA1;APOE;MARCO;CALR;COL1A1;HSP90B1;COLEC12;FTH1;FTL;COL1A2
MSigDB_Hallmark_2020__Glycolysis	0.486504	2.07504	0	0.000186984	0.0149	83/187	24.75%	AURKA;KIF20A;CENPA;KDELR3;HMMR;KIF2A;DEPDC1;CDK1;QSOX1;PYGB;COPB2;RBCK1;B4GALT7;CHPF2;GMPPB;COL5A1;ALG1;CHST6;PSMC4;POLR3K;IDH1;FUT8;PLOD2;G6PD;B4GALT4;FAM162A;PLOD1;DPYSL4;B4GALT1;GALK1;TALDO1;TGFBI;PPIA;STMN1;CASP6;HDLBP;FKBP4;B3GAT3;PMM2;GNPDA1;PFKFB1;EXT1;GALE;B3GNT3;HAX1;LHX9;GYS1;ENO2;MDH2;PGLS;GUSB;B4GALT2;HSPA5;GPC1;PC;GOT2;SLC25A10;GMPPA;ME1;ISG20;HOMER1;SOD1;CD44;EFNA3;CHPF;LHPP;EXT2;CHST2;UGP2;SDC3;TPST1;XYLT2;P4HA2;VLDLR;ELF3;DCN;TPI1;IL13RA1;NSDHL;CHST1;NDST3;GLRX;MET
Reactome_2022__ABC Transporter Disorders R-HSA-5619084	0.547955	2.07436	0	0.000190177	0.0153	36/73	20.54%	PSMD2;APOA1;PSMA5;PSMD11;DERL3;PSMC4;PSMC2;PSMB4;PSME2;PSMD4;PSMB2;PSMD14;PSMD3;DERL2;PSMD7;DERL1;PSMD13;PSMA4;PSMB10;PSMA7;ABCA12;VCP;ABCC2;PSMF1;PSMB3;PSMB5;PSME3;ABCD1;PSMD8;PSMC3;PSME4;ABCA3;PSMD9;PSMC5;PSMD6;PSMB6
Reactome_2022__SUMOylation Of DNA Replication Proteins R-HSA-4615885	0.603319	2.06722	0	0.000206529	0.017	15/41	13.08%	AURKA;CDCA8;AURKB;BIRC5;TOP2A;SEC13;NUP210;PCNA;NUP93;RANGAP1;NUP37;AAAS;NUP62;NUP107;INCENP
Reactome_2022__Activation Of Pre-Replicative Complex R-HSA-68962	0.664356	2.06662	0	0.000207442	0.0171	12/26	11.96%	CDC6;CDC45;MCM10;MCM4;CDC7;CDT1;DBF4;MCM6;PRIM2;POLA2;MCM8;CDK2
Reactome_2022__Cyclin A:Cdk2-associated Events At S Phase Entry R-HSA-69656	0.532907	2.06303	0	0.000215315	0.018	38/83	20.54%	CCNE1;PSMD2;CCNA2;CCNA1;CDC25A;CDC25B;PSMA5;PSMD11;PSMC4;PSMC2;PSMB4;PSME2;PSMD4;PSMB2;PSMD14;E2F1;PSMD3;PSMD7;PTK6;PSMD13;PSMA4;PSMB10;CUL1;PSMA7;CDK2;PSMF1;PSMB3;CDK4;PSMB5;PSME3;PSMD8;PSMC3;E2F4;CDK7;PSMD9;PSMC5;PSMD6;PSMB6
Reactome_2022__APC-Cdc20 Mediated Degradation Of Nek2A R-HSA-179409	0.664533	2.06232	0	0.000215136	0.0182	9/25	13.05%	UBE2C;CDC20;UBE2S;NEK2;BUB1B;MAD2L1;ANAPC5;ANAPC7;ANAPC11
Reactome_2022__Nuclear Envelope (NE) Reassembly R-HSA-2995410	0.551783	2.0623	0	0.000213006	0.0182	23/66	12.72%	CCNB2;CCNB1;LMNB1;CDK1;TUBB3;SEC13;BANF1;RCC1;RAN;TUBA1C;NUP93;RANGAP1;KPNB1;TUBB;CHMP4B;TUBA4B;TUBA1B;TUBA4A;NUP37;NUP62;TUBB2B;TUBB2A;NUP107
Reactome_2022__Telomere Maintenance R-HSA-157579	0.561145	2.06075	0	0.000216723	0.0187	30/61	21.78%	RFC4;CCNA2;CCNA1;FEN1;DKC1;PCNA;SLC19A1;POLR2J;POLR2L;BLM;PRIM2;POLD4;RFC5;POLR2H;RUVBL1;POLA2;PIF1;CDK2;NOP10;DSCC1;RFC2;RUVBL2;CHTF18;NHP2;TERF2IP;POLR2F;DNA2;POLR2G;POLD1;TERT
Reactome_2022__Regulation Of mRNA Stability By Proteins That Bind AU-rich Elements R-HSA-450531	0.530305	2.05892	0	0.000223242	0.0194	43/85	24.99%	PSMD2;PARN;PSMA5;PSMD11;PSMC4;PABPC1;PSMC2;PSMB4;ANP32A;EXOSC1;PSME2;ELAVL1;PSMD4;PSMB2;PSMD14;EXOSC4;PSMD3;HSPB1;PSMD7;EIF4G1;PSMD13;PSMA4;PSMB10;PSMA7;PSMF1;PSMB3;PSMB5;PSME3;PSMD8;PSMC3;PRKCA;PSME4;MAPKAPK2;PSMD9;PSMC5;PSMD6;PSMB6;YWHAZ;PRKCD;KHSRP;EXOSC5;PSMD12;GPRC5A
Reactome_2022__Degradation Of GLI1 By Proteasome R-HSA-5610780	0.569133	2.05832	0	0.000222993	0.0196	29/55	20.54%	PSMD2;PSMA5;PSMD11;PSMC4;PSMC2;PSMB4;PSME2;PSMD4;PSMB2;PSMD14;PSMD3;PSMD7;PSMD13;PSMA4;PSMB10;CUL1;PSMA7;PSMF1;PSMB3;PSMB5;PSME3;PSMD8;PSMC3;PRKCA;PSME4;PSMD9;PSMC5;PSMD6;PSMB6
Reactome_2022__Dectin-1 Mediated Noncanonical NF-kB Signaling R-HSA-5607761	0.563771	2.0564	0	0.000231208	0.0205	28/58	20.54%	PSMD2;PSMA5;PSMD11;PSMC4;PSMC2;PSMB4;PSME2;PSMD4;PSMB2;PSMD14;PSMD3;PSMD7;PSMD13;PSMA4;PSMB10;CUL1;PSMA7;PSMF1;PSMB3;PSMB5;PSME3;PSMD8;PSMC3;PSME4;PSMD9;PSMC5;PSMD6;PSMB6
Reactome_2022__Degradation Of AXIN R-HSA-4641257	0.576013	2.05585	0	0.000230888	0.0207	29/51	22.07%	PSMD2;PSMA5;PSMD11;PSMC4;PSMC2;PSMB4;PSME2;PSMD4;PSMB2;PSMD14;PSMD3;PSMD7;PSMD13;PSMA4;PSMB10;PSMA7;PSMF1;PSMB3;PSMB5;PSME3;PSMD8;PSMC3;AXIN2;PSME4;PSMD9;PSMC5;PSMD6;PSMB6;AXIN1
Reactome_2022__Regulation Of RUNX2 Expression And Activity R-HSA-8939902	0.54847	2.055	0	0.000231498	0.021	37/68	25.45%	PSMD2;MSX2;PSMA5;PSMD11;PSMC4;PSMC2;PSMB4;PSME2;PSMD4;PSMB2;PSMD14;PSMD3;PSMD7;PSMD13;PSMA4;PSMB10;CUL1;PSMA7;RUNX2;PSMF1;HIVEP3;PSMB3;PSMB5;PSME3;PSMD8;PSMC3;ESRRA;PSME4;PSMD9;PSMC5;PSMD6;PSMB6;SKP2;RBX1;PSMD12;STAT1;TWIST1
MSigDB_Hallmark_2020__Complement	0.482466	2.0548	0	0.000231182	0.0212	81/191	22.63%	ITIH1;F2;SCG3;SERPINC1;KIF2A;C4BPB;TFPI2;C1S;PRSS3;C9;PLAUR;C1R;F3;F10;GRB2;MMP13;CXCL1;MMP14;KCNIP3;C2;CASP5;TMPRSS6;DGKG;ATOX1;MMP12;FN1;SERPINE1;CTSB;APOC1;C3;TIMP1;CDA;SRC;S100A13;PFN1;KLK1;PREP;CCL5;XPNPEP1;CASP3;RHOG;RABIF;CP;CASP4;PRSS36;CTSD;IL6;FCER1G;CR1;PCSK9;CDK5R1;ANXA5;PPP4C;ACTN2;CFB;SERPING1;LGALS3;HSPA5;OLR1;WAS;LRP1;CEBPB;ME1;APOBEC3G;PIM1;STX4;C1QC;SERPINA1;IRF7;CR2;LCK;LGMN;IRF2;PLEK;MT3;CTSC;RNF4;F7;PRKCD;PIK3CG;LYN
Reactome_2022__KEAP1-NFE2L2 Pathway R-HSA-9755511	0.522102	2.04466	0	0.000274329	0.0259	51/94	26.43%	PSMD2;SQSTM1;PSMA5;PSMD11;TXNRD1;PSMC4;IDH1;PSMC2;PSMB4;PRDX1;TKT;PSME2;CDKN2A;PSMD4;PSMB2;PSMD14;NPLOC4;PSMD3;TALDO1;SLC7A11;PSMD7;SESN2;PSMD13;PSMA4;PSMB10;CUL1;PSMA7;VCP;PSMF1;PSMB3;PSMB5;PSME3;PSMD8;PSMC3;KEAP1;PSME4;PSMD9;PSMC5;PSMD6;GSR;NQO1;PSMB6;UBL4A;MAP1LC3B;PRKCD;SKP2;RBX1;PSMD12;BRIP1;CSNK2A2;AKT2
Reactome_2022__Cyclin E Associated Events During G1/S Transition R-HSA-69202	0.528406	2.03739	0	0.000299647	0.0281	37/81	20.54%	CCNE1;PSMD2;CCNA2;CCNA1;CDC25A;PSMA5;PSMD11;PSMC4;PSMC2;PSMB4;PSME2;PSMD4;PSMB2;PSMD14;E2F1;PSMD3;PSMD7;PTK6;PSMD13;PSMA4;PSMB10;CUL1;PSMA7;CDK2;PSMF1;PSMB3;CDK4;PSMB5;PSME3;PSMD8;PSMC3;E2F4;CDK7;PSMD9;PSMC5;PSMD6;PSMB6
MSigDB_Hallmark_2020__Myc Targets V2	0.55955	2.03664	0	0.000301393	0.0284	35/58	27.32%	PLK1;MCM4;PUS1;SRM;PA2G4;SLC19A1;NOP56;PLK4;TCOF1;TBRG4;CBX3;NIP7;RCL1;RRP12;AIMP2;CDK4;NOP16;GNL3;PRMT3;UNG;LAS1L;NOC4L;RRP9;MYBBP1A;MCM5;DUSP2;PHB;MPHOSPH10;BYSL;IMP4;FARSA;EXOSC5;SUPV3L1;TFB2M;SORD
Reactome_2022__Host Interactions Of HIV Factors R-HSA-162909	0.501204	2.03223	0	0.000327779	0.0313	55/121	21.13%	PSMD2;SEC13;BANF1;HMGA1;RCC1;AP2M1;RAN;PSMA5;PSMD11;NUP210;PSMC4;RANBP1;PSMC2;PSMB4;AP1M1;NUP93;PSME2;RANGAP1;PSMD4;PSMB2;PSMD14;KPNB1;PSMD3;PSMD7;PPIA;AP2S1;PSMD13;AP2A1;NUP37;AAAS;PSMA4;PSMB10;PSMA7;NUP62;PSMF1;NUP107;PSMB3;PSMB5;PSME3;AP1B1;PSMD8;CD8B;PSMC3;APOBEC3G;AP1M2;HCK;PSME4;PSMD9;SLC25A6;LCK;PSMC5;PSMD6;PSMB6;SLC25A5;NUP50
Reactome_2022__Plasma Lipoprotein Remodeling R-HSA-8963899	0.642968	2.03029	0	0.000338852	0.0327	9/28	3.81%	ANGPTL8;APOC3;APOB;PLTP;P4HB;CIDEC;APOA1;ALB;APOE
MSigDB_Hallmark_2020__Epithelial Mesenchymal Transition	0.473191	2.02465	0	0.000371372	0.0364	87/194	25.18%	APLP1;TFPI2;PLAUR;COL7A1;QSOX1;BASP1;FBN2;SPOCK1;CXCL1;MMP14;COL5A1;CALU;COL11A1;ADAM12;CTHRC1;LGALS1;PPIB;LOXL1;COL1A1;PLOD2;FN1;PLOD1;MMP1;CDH11;SERPINE1;TIMP1;TGM2;PLOD3;PTX3;COL6A3;LUM;SERPINH1;COL1A2;RGS4;TGFBI;FAP;CXCL6;CAPG;LOX;SFRP4;WNT5A;IL6;DPYSL3;SERPINE2;GREM1;ENO2;MXRA5;TNFRSF12A;COPA;MMP3;GPC1;COL3A1;COL6A2;EMP3;COL5A2;VIM;PRRX1;ECM1;LRP1;COL8A2;MATN3;FMOD;CADM1;GAS1;TPM4;POSTN;PCOLCE;COL16A1;CD44;ITGB5;FBN1;MEST;PVR;SGCG;HTRA1;GLIPR1;MFAP5;GPX7;LOXL2;IL32;OXTR;SNAI2;DCN;THBS2;TNC;BMP1;LAMA3
Reactome_2022__Golgi-to-ER Retrograde Transport R-HSA-8856688	0.503563	2.01664	0	0.000430787	0.0419	37/108	14.91%	KIF20A;KIF4A;KDELR3;KIF2C;KIF2A;KIF18B;KIF23;KIF11;KIFC1;KIF15;TMED9;RAB6B;GALNT2;CENPE;COPB2;KIF18A;RACGAP1;COPZ1;KDELR2;TMED3;ARF4;SEC22B;COPE;NSF;DYNLL1;UBE2Z;CAPZA1;PAFAH1B3;TMED2;ARF3;CAPZB;SURF4;ACTR1A;ARFGAP1;COPA;COPG2;ARF5
Reactome_2022__PCP/CE Pathway R-HSA-4086400	0.52023	2.01205	0	0.000453446	0.0445	46/84	23.99%	PSMD2;AP2M1;PSMA5;PSMD11;PSMC4;PSMC2;PSMB4;FZD2;PSME2;PSMD4;PSMB2;PSMD14;WNT11;PSMD3;DVL3;PFN1;PSMD7;AP2S1;CLTB;PSMD13;AP2A1;WNT5A;RAC2;PSMA4;PSMB10;PSMA7;PSMF1;SCRIB;ARRB2;PSMB3;PSMB5;PSME3;PSMD8;WNT4;PSMC3;PRKCA;PSME4;PSMD9;PARD6A;PSMC5;PSMD6;PSMB6;WNT1;CLTA;VANGL2;PSMD12
Reactome_2022__Collagen Formation R-HSA-1474290	0.522421	2.00006	0	0.000545726	0.0535	41/79	22.72%	P4HA3;COL7A1;P4HB;ADAMTS14;LAMB3;MMP13;COL22A1;TLL2;COL5A1;COL11A1;PPIB;LOXL1;COL1A1;PLOD2;COL6A1;PLOD1;CTSB;PLOD3;COL6A3;SERPINH1;COL1A2;LOX;MMP9;MMP3;COL3A1;ITGB4;COL6A2;COL5A2;COL8A2;CD151;PCOLCE;PXDN;COL24A1;ADAMTS2;COL16A1;COL10A1;LOXL3;CRTAP;ADAMTS3;LOXL2;P4HA2
Reactome_2022__Inactivation Of APC/C Via Direct Inhibition Of APC/C Complex R-HSA-141430	0.679135	1.99821	0.000290107	0.000558664	0.0553	8/20	13.05%	UBE2C;CDC20;UBE2S;BUB1B;MAD2L1;ANAPC5;ANAPC7;ANAPC11
Reactome_2022__Regulation Of Complement Cascade R-HSA-977606	0.599399	1.99183	0.000133333	0.000619484	0.0615	22/35	23.83%	VTN;C4BPB;C1S;C1R;C8G;C4BPA;CFHR3;C3;CR1;PSMA7;CFHR1;CFB;SERPING1;CD19;C1QB;C1QC;CR2;CFI;PROS1;CPNE1;C1QA;C5
KEGG_2021_Human__DNA replication	0.604001	1.98833	0	0.000647217	0.0649	16/34	20.34%	RFC4;MCM4;FEN1;PCNA;MCM6;PRIM2;POLD4;RFC5;POLA2;MCM2;SSBP1;RFC2;POLE;DNA2;MCM5;POLD1
Reactome_2022__Binding And Uptake Of Ligands By Scavenger Receptors R-HSA-2173782	0.588813	1.98689	0	0.000654917	0.066	17/39	8.90%	SAA2;HPR;APOB;APOL1;APOA1;ALB;APOE;MARCO;CALR;COL1A1;HSP90B1;COLEC12;FTH1;HYOU1;FTL;COL1A2;AMBP
KEGG_2021_Human__Maturity onset diabetes of the young	0.727985	1.97985	0.000148478	0.000732057	0.074	5/15	11.42%	PAX6;MNX1;GCK;FOXA2;BHLHA15
Reactome_2022__RUNX1 Regulates Transcription Of Genes Involved In Differentiation Of HSCs R-HSA-8939236	0.533404	1.97886	0	0.000738141	0.0751	32/64	20.54%	PSMD2;TP73;PSMA5;PSMD11;PSMC4;PSMC2;PSMB4;PSME2;PSMD4;PSMB2;PSMD14;PSMD3;PSMD7;RUNX1;TCF12;SPI1;PSMD13;PSMA4;PSMB10;PSMA7;PSMF1;PSMB3;PSMB5;PSME3;PSMD8;PSMC3;PSME4;CDK7;PSMD9;PSMC5;PSMD6;PSMB6
Reactome_2022__Diseases Of Programmed Cell Death R-HSA-9645723	0.5793	1.97099	0	0.000827691	0.084	20/40	22.44%	CDC25C;LMNB1;CDC25A;CDC25B;PRDX1;CDK5;CDKN2A;DNMT3B;PRIM2;POLA2;FADD;EZH2;C1QBP;CDK5R1;RBBP7;CAPN1;FASLG;DNMT1;TP53;EED
MSigDB_Hallmark_2020__Unfolded Protein Response	0.49135	1.97058	0	0.000831332	0.0851	47/106	24.17%	KDELR3;IGFBP1;XPOT;ALDH18A1;PARN;PSAT1;BANF1;CALR;DKC1;MTHFD2;SRPRB;LSM4;HSP90B1;EXOSC1;NOP56;POP4;HYOU1;EXOSC4;EIF4EBP1;YIF1A;CHAC1;EIF4G1;TUBB2A;PREB;HSPA5;ARFGAP1;LSM1;CEBPG;WFS1;CEBPB;SLC7A5;SHC1;FKBP14;HSPA9;PDIA5;NHP2;RRP9;NFYB;SERP1;ATP6V0D1;YWHAZ;ERN1;KHSRP;EDEM1;EXOSC5;WIPI1;CKS1B
Reactome_2022__Oxygen-dependent Proline Hydroxylation Of Hypoxia-inducible Factor Alpha R-HSA-1234176	0.540095	1.96876	0	0.000852931	0.0879	29/58	20.54%	PSMD2;PSMA5;PSMD11;PSMC4;PSMC2;PSMB4;PSME2;PSMD4;PSMB2;PSMD14;PSMD3;PSMD7;PSMD13;PSMA4;PSMB10;PSMA7;PSMF1;PSMB3;PSMB5;PSME3;CUL2;PSMD8;PSMC3;PSME4;PSMD9;HIF1A;PSMC5;PSMD6;PSMB6
Reactome_2022__Cellular Response To Chemical Stress R-HSA-9711123	0.464626	1.95507	0	0.00106457	0.109	85/169	27.47%	PSMD2;P4HB;SQSTM1;HM13;PSMA5;ALB;PSMD11;TXNRD1;PSMC4;IDH1;GPX8;PSMC2;PSMB4;ATOX1;GPX2;PRDX1;TKT;PSME2;CDKN2A;PSMD4;PSMB2;PSMD14;NPLOC4;PSMD3;TALDO1;SLC7A11;PSMD7;HMOX2;PTK6;MBD4;SESN2;CYBA;PSMD13;PSMA4;PSMB10;CUL1;PSMA7;VCP;PSMF1;PSMB3;PSMB5;PSME3;BLVRB;COX7C;COX5A;NCF1;PSMD8;COX6C;NCF4;TACO1;COX6B1;PSMC3;CARM1;GPX1;KEAP1;PRDX5;PSME4;SOD1;COX6A1;PSMD9;PSMC5;PSMD6;SCO2;GSR;NQO1;PSMB6;NCF2;ABCC1;UBL4A;MAP1LC3B;GPX7;PRKCD;COX5B;SKP2;RBX1;PSMD12;COX19;GPX3;BRIP1;COX4I1;CSNK2A2;AKT2;GSTP1;COX8A;HDAC3
MSigDB_Hallmark_2020__Coagulation	0.479169	1.94851	0	0.0011611	0.1193	55/123	21.57%	ITIH1;APOC3;F2;SERPINC1;HRG;TFPI2;C1S;C9;C1R;C8G;FGA;TF;F3;F10;MMP14;APOA1;C2;CTSE;TMPRSS6;FN1;MMP1;SERPINE1;CTSB;APOC1;ARF4;C3;TIMP1;PLAU;S100A13;FGG;PREP;RABIF;MMP11;DCT;MMP9;CFB;DUSP14;SERPING1;F12;OLR1;MMP3;LRP1;RAC1;PROZ;SERPINA1;GDA;S100A1;SH2B2;LGMN;FBN1;PLEK;HTRA1;CFI;PROS1;CFD
KEGG_2021_Human__Retinol metabolism	0.55334	1.92847	0.000129853	0.00158204	0.1555	12/45	14.95%	UGT1A10;UGT1A8;CYP2C9;ADH4;CYP2S1;ADH1C;ALDH1A3;HSD17B6;UGT2B4;CYP3A5;CYP2C8;DGAT1
KEGG_2021_Human__Lysosome	0.473811	1.92495	0	0.00166021	0.1631	69/122	29.46%	CTSA;ACP2;DNASE2;CTSE;AP1M1;NPC2;NAGPA;GALNS;GLA;CTSZ;CTSB;LAMP3;MAN2B1;CD63;GLB1;GAA;CLTB;GBA;CTSD;CLTCL1;NEU1;SMPD1;ATP6V0D2;ARSA;NPC1;GUSB;SLC11A1;AP1B1;NAGA;AP3S1;ABCB9;CTSW;PLA2G15;GNPTAB;AP1M2;HYAL3;FUCA2;SGSH;PSAP;ACP5;GNS;GNPTG;HEXA;LGMN;AP3B2;TCIRG1;HEXB;CTSC;ATP6V0D1;LAPTM5;CLTA;MANBA;TPP1;CTSH;CTNS;CTSS;ENTPD4;CLTC;M6PR;NAGLU;IDUA;ATP6V1H;SLC11A2;AP3D1;LAMP2;CTSK;GM2A;AGA;AP4E1
KEGG_2021_Human__Protein processing in endoplasmic reticulum	0.457961	1.91746	0	0.001866	0.1807	76/157	28.05%	SEC61A1;CKAP4;PDIA4;P4HB;RRBP1;DNAJB11;FBXO2;SEC13;PDIA3;DERL3;RPN1;CALR;RPN2;EIF2AK1;EDEM2;DDIT3;ERP29;HSP90B1;GANAB;BAK1;STT3A;SSR4;NPLOC4;FBXO6;HYOU1;DERL2;SSR3;SYVN1;DERL1;UBQLN4;CUL1;VCP;SEC24D;UGGT1;SSR2;PREB;CRYAB;HSPA6;PRKCSH;SIL1;HSPA5;CAPN1;NSFL1C;DNAJB12;SEC61G;UBE2D4;SEC61B;DNAJC5B;DDOST;WFS1;DNAJC5;LMAN2;TXNDC5;TUSC3;BAG2;ERN1;BCAP31;MOGS;BAX;EDEM1;TRAF2;SEC23B;SEC24A;RBX1;HSPA2;AMFR;SAR1A;EIF2AK4;OS9;HSP90AA1;SSR1;UBE2D1;PDIA6;CANX;MAPK9;PLAA
Reactome_2022__Collagen Biosynthesis And Modifying Enzymes R-HSA-1650814	0.523076	1.90748	0.000125063	0.00216287	0.2075	29/58	22.72%	P4HA3;COL7A1;P4HB;ADAMTS14;COL22A1;TLL2;COL5A1;COL11A1;PPIB;COL1A1;PLOD2;COL6A1;PLOD1;PLOD3;COL6A3;SERPINH1;COL1A2;COL3A1;COL6A2;COL5A2;COL8A2;PCOLCE;COL24A1;ADAMTS2;COL16A1;COL10A1;CRTAP;ADAMTS3;P4HA2
KEGG_2021_Human__Ribosome biogenesis in eukaryotes	0.508243	1.90268	0.000120656	0.00230317	0.2206	41/68	33.40%	RAN;DKC1;NAT10;NOP56;POP4;POP7;TCOF1;LSG1;RPP40;GTPBP4;UTP14A;POP5;RCL1;NOP10;GNL3;BMS1;POP1;EMG1;NOL6;CSNK2A1;NVL;GNL2;NHP2;NXT1;EIF6;RPP25;MPHOSPH10;IMP4;GAR1;CSNK2A2;TBL3;FBL;NOP58;XRN2;NOB1;HEATR1;REXO2;NXF3;UTP15;RPP38;SBDS
Reactome_2022__rRNA Modification In Nucleus And Cytosol R-HSA-6790901	0.532275	1.89669	0.000379267	0.00249146	0.2367	27/51	32.66%	DKC1;NAT10;NOP56;DHX37;UTP14A;RPS2;RCL1;DCAF13;NOP10;TRMT112;BMS1;EMG1;NOL6;NHP2;NOC4L;RRP9;PDCD11;MPHOSPH10;IMP4;GAR1;DDX49;TBL3;FBL;NOP58;HEATR1;UTP3;UTP15
Reactome_2022__Assembly Of Collagen Fibrils And Other Multimeric Structures R-HSA-2022090	0.525594	1.88832	0.00025227	0.00279538	0.2616	31/53	27.24%	COL7A1;LAMB3;MMP13;TLL2;COL5A1;COL11A1;LOXL1;COL1A1;COL6A1;CTSB;COL6A3;COL1A2;LOX;MMP9;MMP3;COL3A1;ITGB4;COL6A2;COL5A2;COL8A2;CD151;PCOLCE;PXDN;COL24A1;COL10A1;LOXL3;LOXL2;BMP1;LOXL4;CTSS;PLEC
Reactome_2022__Mitochondrial Translation Initiation R-HSA-5368286	0.491289	1.88322	0.000119133	0.00298308	0.277	41/79	28.31%	MRPL17;MRPL12;MRPL3;MRPL55;MRPL47;MRPL36;MRPS26;MRPS15;MRPS11;MRPL9;MRPL15;GADD45GIP1;MRPL51;MRPS33;MRPL24;MRPL52;MRPL18;MRPL40;AURKAIP1;MRPS16;MRPS23;ERAL1;MRPS34;MRPL41;MRPS6;DLGAP3;MRPL23;MRPL11;MRPL14;CHCHD1;MRPS7;MRPS10;MRPL21;MTIF3;MRPL48;MRPL4;MRPS22;OXA1L;MTIF2;MRPL37;MRPL10
Reactome_2022__Mitochondrial Translation Elongation R-HSA-5389840	0.491413	1.88132	0.000119104	0.00304126	0.2825	44/79	31.27%	MRPL17;MRPL12;MRPL3;MRPL55;MRPL47;MRPL36;MRPS26;MRPS15;MRPS11;MRPL9;MRPL15;GADD45GIP1;MRPL51;MRPS33;MRPL24;MRPL52;TUFM;MRPL18;MRPL40;AURKAIP1;MRPS16;MRPS23;ERAL1;MRPS34;MRPL41;MRPS6;DLGAP3;MRPL23;MRPL11;MRPL14;CHCHD1;MRPS7;MRPS10;MRPL21;MRPL48;MRPL4;MRPS22;OXA1L;MRPL37;MRPL10;GFM1;MRPL13;MRPL34;MRPL16
Reactome_2022__Polymerase Switching On C-strand Of Telomere R-HSA-174411	0.622818	1.88102	0.000985638	0.00303567	0.2837	12/23	20.34%	RFC4;PCNA;SLC19A1;PRIM2;POLD4;RFC5;POLA2;DSCC1;RFC2;CHTF18;TERF2IP;POLD1
Reactome_2022__Mitochondrial Translation R-HSA-5368287	0.484974	1.87947	0.000117841	0.0030685	0.2881	43/85	28.42%	MRPL17;MRPL12;MRPL3;MRPL55;MRPL47;MRPL36;MRPS26;MRPS15;MRPS11;MRPL9;MRPL15;GADD45GIP1;MRPL51;MRPS33;MRPL24;MRPL52;TUFM;MRPL18;MRPL40;AURKAIP1;MRPS16;MRPS23;ERAL1;MRPS34;MRPL41;MRPS6;DLGAP3;MRPL23;MRPL11;MRPL14;CHCHD1;MRPS7;MRPS10;MRPL21;MTIF3;MRPL48;MRPL4;MRPS22;OXA1L;MTIF2;MRPL37;MRPL10;GFM1
Reactome_2022__Telomere C-strand (Lagging Strand) Synthesis R-HSA-174417	0.581684	1.87885	0.000537924	0.00307196	0.2896	15/31	20.34%	RFC4;FEN1;PCNA;SLC19A1;BLM;PRIM2;POLD4;RFC5;POLA2;DSCC1;RFC2;CHTF18;TERF2IP;DNA2;POLD1
Reactome_2022__Interleukin-10 Signaling R-HSA-6783783	0.548382	1.87609	0.000131182	0.00318175	0.2999	24/41	28.70%	IL1A;CXCL1;IL1RN;TIMP1;CCL5;CCL19;IL6;ICAM1;CCR5;TNFRSF1A;CSF1;IL1R2;CD80;IL1B;CCR1;CD86;CCL20;FPR1;CCL4;PTGS2;IL10RA;TNFRSF1B;CCR2;IL1R1
Reactome_2022__Diseases Of Carbohydrate Metabolism R-HSA-5663084	0.591869	1.87052	0.0009782	0.0034012	0.3174	17/28	29.51%	GYG2;GALNS;GLB1;TALDO1;GAA;G6PC3;NHLRC1;GYS1;GUSB;RPIA;SGSH;GNS;GYG1;DCXR;NAGLU;IDUA;GBE1
KEGG_2021_Human__Prion disease	0.432726	1.86895	0	0.00344919	0.3228	126/228	33.28%	CREB3L1;C9;PSMD2;C8G;GRIN2D;PPIF;TUBB3;IL1A;RYR2;STIP1;PSMA5;TUBA1C;PSMD11;NDUFS6;NDUFB11;PSMC4;PSMC2;DDIT3;PSMB4;NCAM2;PSMD4;PSMB2;PSMD14;TUBB;PSMD3;NDUFS8;PSMD7;CCL5;NDUFB10;CASP3;TUBA1B;CYBA;TUBA4A;PSMD13;NDUFB4;IL6;NDUFA12;RAC2;PSMA4;PSMA7;VDAC1;TUBB2B;TUBB2A;ADRM1;HSPA6;PSMB3;PSMB5;COX7C;NDUFA1;COX5A;HSPA5;NCF1;NDUFA3;PSMD8;COX6C;TUBAL3;NCF4;COX6B1;PSMC3;PRNP;IL1B;C1QB;CSNK2A1;C1QC;NDUFS2;RAC1;SOD1;COX6A1;PSMD9;PSMD1;UQCR10;SLC25A6;GRIN2B;NDUFB3;BAD;PSMC5;NDUFA4;NCAM1;PSMD6;TUBB6;PSMB6;NCF2;SLC25A5;NDUFB8;PRKCD;BAX;NDUFS7;COX5B;C1QA;C5;NDUFB1;PSMD12;RYR1;HSPA2;COX4I1;CSNK2A2;GRIN3A;NDUFB9;COX8A;VDAC2;UQCRQ;MAPK9;NDUFB2;NDUFA6;PSMA3;CYBB;NDUFA8;NDUFS5;PSMA1;KLC3;COX7B;CYCS;NDUFA11;PIK3CD;KLC2;MAPK14;UQCRH;SDHC;TUBA3D;NDUFV3;PRKACA;TUBA1A;NDUFC1;CASP9;EIF2AK3;CREB3
Reactome_2022__Activation Of NF-kappaB In B Cells R-HSA-1169091	0.504255	1.86727	0.000370233	0.0035157	0.3285	29/63	20.54%	PSMD2;PSMA5;PSMD11;PSMC4;PSMC2;PSMB4;PSME2;PSMD4;PSMB2;PSMD14;PSMD3;PSMD7;PSMD13;PSMA4;PSMB10;CUL1;PSMA7;CARD11;PSMF1;PSMB3;PSMB5;PSME3;PSMD8;PSMC3;PSME4;PSMD9;PSMC5;PSMD6;PSMB6
Reactome_2022__TP53 Regulates Transcription Of Cell Cycle Genes R-HSA-6791312	0.532559	1.86558	0	0.00357176	0.3334	20/46	23.03%	AURKA;CCNB1;E2F7;CDC25C;CDK1;CCNE1;CCNA2;CCNA1;ZNF385A;PCNA;E2F1;PCBP4;CDK2;CARM1;E2F4;E2F8;ARID3A;TNKS1BP1;TP53;BAX
KEGG_2021_Human__Vitamin digestion and absorption	0.652021	1.86486	0.000440141	0.00357839	0.3357	7/18	10.65%	APOB;SLC19A3;APOA1;SLC5A6;SLC19A1;PLB1;SLC23A1
KEGG_2021_Human__Porphyrin and chlorophyll metabolism	0.567921	1.86466	0.000929121	0.00356143	0.3361	12/33	13.62%	UGT1A10;UGT1A8;CPOX;HMBS;HMOX2;UROS;CP;MMAB;UGT2B4;GUSB;BLVRB;HEPHL1
KEGG_2021_Human__Base excision repair	0.567034	1.86082	0.000814001	0.00373407	0.3488	16/33	20.34%	NEIL3;APEX2;FEN1;PARP1;PCNA;SMUG1;POLD4;MBD4;MPG;LIG3;UNG;POLE;TDG;PARP3;NTHL1;POLD1
KEGG_2021_Human__Arachidonic acid metabolism	0.525391	1.85591	0.000508518	0.00397527	0.3689	27/48	29.44%	CYP2C9;PLA2G2A;PTGES;GPX8;GPX2;CYP4F3;CBR1;PLB1;CYP2C8;CBR3;PLA2G2D;GPX1;PLA2G4D;CYP4F2;ALOX5;PTGIS;GPX7;PTGS2;AKR1C3;GPX3;PLA2G1B;PTGDS;CYP2E1;TBXAS1;PLA2G12B;PTGES3;PTGES2
Reactome_2022__Pyroptosis R-HSA-5620971	0.610165	1.85266	0.00209176	0.00412771	0.3801	15/23	26.58%	IL1A;CASP5;BAK1;CHMP4B;CASP3;CASP4;IL1B;TP63;IRF2;TP53;CHMP2A;BAX;GSDMD;GZMB;IRF1
Reactome_2022__RHO GTPase Effectors R-HSA-195258	0.430661	1.85174	0	0.00416573	0.3842	81/221	22.83%	CDC20;BUB1;CENPA;CDCA8;PLK1;AURKB;NUF2;LIMK1;CENPF;KIF14;BIRC5;KIF2C;ERCC6L;KIF2A;CDC25C;IQGAP3;SKA1;BUB1B;CENPI;SPC24;CENPO;CENPN;NDC80;CENPE;GRB2;ARPC3;ZWINT;KIF18A;CENPH;CENPL;SEC13;CKAP5;WIPF3;CENPM;MAD2L1;YWHAG;RANGAP1;ZWILCH;DVL3;LIMK2;SRC;PFN1;RHPN1;RCC2;DYNLL1;CYBA;RHOG;NUP37;PPP2R5B;RAC2;RHOQ;DSN1;PPP1CC;KNTC1;NUP107;INCENP;CENPK;NCF1;ACTG1;WAS;FMNL1;NCF4;ARPC2;PRKCA;BUB3;NF2;CLIP1;SPC25;ARPC5;ARPC1A;DHDDS;RHOD;NDE1;S100A8;NCF2;YWHAZ;MAPRE1;PRKCD;SKA2;CTTN;ACTR3
MSigDB_Hallmark_2020__Allograft Rejection	0.434635	1.85003	0	0.00426039	0.3921	95/186	29.46%	F2;CXCL13;NME1;RIPK2;IL2RA;C2;BCAT1;CCL11;MRPL3;IRF4;CDKN2A;BCL3;EIF5A;SOCS1;TIMP1;CD7;ACHE;CCL5;IFNG;SPI1;CCL19;CAPG;IL6;PSMB10;CCL13;DEGS1;MMP9;ICAM1;ELF4;TLR6;IL2RG;CD8A;CCR5;PTPN6;WAS;CSF1;IL27RA;CRTAM;NCF4;FASLG;CXCR3;IL2RB;CD8B;CD80;TPD52;IL1B;IFNAR2;IL12RB1;CD3E;GALNT1;CCR1;RPL3L;FCGR2B;TLR2;CD96;IL11;IRF7;HIF1A;SIT1;CSK;LCK;GBP2;CD3D;ITGB2;CD86;CD74;BRCA1;ITGAL;CD2;LYN;MAP4K1;TRAF2;IFNGR2;CCL4;HLA-DOB;CXCL9;GZMB;LTB;STAT1;CD3G;CTSS;CCND2;LCP2;UBE2D1;TRAT1;CD4;EREG;MTIF2;GZMA;CD28;CCR2;RPS19;CD79A;PRKCB;PTPRC
KEGG_2021_Human__p53 signaling pathway	0.491812	1.84686	0.000244081	0.00443572	0.4062	28/69	19.70%	CCNB2;CCNB1;GTSE1;RRM2;CD82;CDK1;CCNE1;PMAIP1;STEAP3;TP73;CHEK1;CDKN2A;SERPINE1;BID;IGF1;CHEK2;CASP3;SESN2;AIFM2;CDK2;CDK4;BCL2L1;EI24;SFN;BBC3;GORAB;SHISA5;GADD45G
Reactome_2022__ABC-family Proteins Mediated Transport R-HSA-382556	0.467322	1.84669	0	0.00441717	0.4065	41/99	20.90%	PSMD2;ABCB5;APOA1;PSMA5;PSMD11;DERL3;PSMC4;EIF2S2;PSMC2;PSMB4;PSME2;PSMD4;PSMB2;PSMD14;PSMD3;DERL2;PSMD7;ABCB8;DERL1;PSMD13;PSMA4;PSMB10;PSMA7;ABCA12;VCP;ABCC2;PSMF1;PSMB3;PSMB5;PSME3;ABCD1;PSMD8;ABCB9;PSMC3;PSME4;ABCA3;PSMD9;PSMC5;PSMD6;PSMB6;ABCC1
Reactome_2022__Lagging Strand Synthesis R-HSA-69186	0.629634	1.84482	0.00156073	0.00450136	0.4146	11/20	20.34%	RFC4;FEN1;PCNA;SLC19A1;PRIM2;POLD4;RFC5;POLA2;RFC2;DNA2;POLD1
Reactome_2022__Translation R-HSA-72766	0.422532	1.84364	0	0.00454842	0.42	116/257	31.78%	SEC61A1;YARS2;RPL22L1;EEF1A2;RPN1;RPL26L1;RPN2;EIF2S2;EIF2B1;MRPL17;PABPC1;SRPRB;MRPL12;MRPL3;TARS2;SSR4;MRPL55;RPLP0;MRPL47;EIF4EBP1;MRPL36;MRPS26;MRPS15;MRPS11;SSR3;RPS2;MRPL9;MRPL15;GADD45GIP1;MRPL51;RPL6;EIF4G1;PPA1;MRPS33;MRPL24;MRPL52;RPLP2;TUFM;MRPL18;MRPL40;DTD1;AURKAIP1;SSR2;AIMP2;MRPS16;EIF3K;RPL39L;MRPS23;ERAL1;TRMT112;SEC61G;SEC61B;MRPS34;MRPL41;MRPS6;RPLP1;DDOST;RPL27A;DLGAP3;RPS20;MRPL23;RPL3L;MRPL11;MRPL14;CHCHD1;EIF3B;EIF5B;EIF2B2;RPL30;SRP68;MRPS7;SPCS2;RPL37;CARS2;MRPS10;MRPL21;MTIF3;EIF3I;FARSA;EIF3F;MRPL48;MRPL4;RPS15;FARSB;DARS2;SSR1;RPL35A;EIF2B5;RPL36;MRPS22;APEH;OXA1L;SEC11C;MTIF2;RPS27;MRPL37;GSPT2;RPL8;MRPL10;GFM1;EEF1D;RPS27L;GSPT1;RPS19;EIF4H;RPL4;EIF3H;MRPL13;EIF3M;MRPL34;SRP14;RPL19;MRPL16;RPS25;QARS1;RPS3
Reactome_2022__Unfolded Protein Response (UPR) R-HSA-381119	0.475736	1.8413	0	0.00467157	0.4294	37/83	25.96%	KDELR3;CREB3L1;IGFBP1;PARN;DNAJB11;CALR;EIF2S2;SRPRB;DDIT3;HSP90B1;EXOSC1;HYOU1;EXOSC4;YIF1A;SYVN1;PPP2R5B;HDGF;PREB;DDX11;HSPA5;ARFGAP1;CEBPG;WFS1;CEBPB;SHC1;FKBP14;PDIA5;NFYB;SERP1;ATP6V0D1;ERN1;KHSRP;EDEM1;EXOSC5;WIPI1;SSR1;EXTL1
Reactome_2022__Conversion From APC/C:Cdc20 To APC/C:Cdh1 In Late Anaphase R-HSA-176407	0.630282	1.83089	0.00290909	0.0053403	0.4723	6/19	13.05%	UBE2C;CDC20;UBE2S;ANAPC5;ANAPC7;ANAPC11
Reactome_2022__Mitochondrial Translation Termination R-HSA-5419276	0.477856	1.82908	0.000357824	0.00544202	0.4814	39/79	28.31%	MRPL17;MRPL12;MRPL3;MRPL55;MRPL47;MRPL36;MRPS26;MRPS15;MRPS11;MRPL9;MRPL15;GADD45GIP1;MRPL51;MRPS33;MRPL24;MRPL52;MRPL18;MRPL40;AURKAIP1;MRPS16;MRPS23;ERAL1;MRPS34;MRPL41;MRPS6;DLGAP3;MRPL23;MRPL11;MRPL14;CHCHD1;MRPS7;MRPS10;MRPL21;MRPL48;MRPL4;MRPS22;OXA1L;MRPL37;MRPL10
Reactome_2022__Defective Intrinsic Pathway For Apoptosis R-HSA-9734009	0.603114	1.82668	0.00297999	0.00557885	0.4909	11/23	15.57%	CDC25C;LMNB1;CDC25A;CDC25B;PRDX1;CDK5;CDKN2A;C1QBP;CDK5R1;CAPN1;FASLG
Reactome_2022__Telomere Extension By Telomerase R-HSA-171319	0.608853	1.82618	0.00199345	0.00558404	0.4931	12/22	23.95%	CCNA2;CCNA1;DKC1;RUVBL1;PIF1;CDK2;NOP10;RUVBL2;NHP2;TERF2IP;TERT;GAR1
Reactome_2022__Keratan Sulfate/Keratin Metabolism R-HSA-1638074	0.567507	1.82527	0.0023029	0.00562085	0.4972	17/30	21.14%	CHST6;B4GALT4;B4GALT1;LUM;GLB1;ST3GAL6;B4GALT5;B3GNT3;B4GALT2;B4GALT3;B3GNT4;ST3GAL4;FMOD;GNS;HEXA;HEXB;CHST2
MSigDB_Hallmark_2020__IL-6/JAK/STAT3 Signaling	0.472491	1.82369	0.000118652	0.0056905	0.5032	49/82	30.57%	INHBE;CXCL13;PLA2G2A;GRB2;IL2RA;CXCL1;BAK1;SOCS1;LTBR;CD14;CD38;IL15RA;STAT2;IL6;EBI3;PTPN1;HAX1;CSF3R;TNFRSF12A;REG1A;IL2RG;TNFRSF1A;CSF1;IL1R2;PIM1;IL1B;OSMR;IL12RB1;CCR1;TLR2;CD44;ACVR1B;PTPN2;IL13RA1;IFNGR2;CXCL3;CXCL9;LTB;STAT1;IRF1;IL17RA;MYD88;PTPN11;TNFRSF1B;IL1R1;CNTFR;MAP3K8;SOCS3;PIK3R5
KEGG_2021_Human__Steroid hormone biosynthesis	0.532591	1.82071	0.000520088	0.00588928	0.5158	20/42	25.05%	UGT1A10;UGT1A8;HSD11B1;AKR1C2;HSD17B6;UGT2B4;CYP17A1;COMT;CYP1B1;HSD17B2;CYP3A5;CYP11A1;SRD5A1;AKR1C4;CYP19A1;CYP21A2;HSD17B1;SULT2B1;AKR1C3;UGT1A7
Reactome_2022__Initiation Of Nuclear Envelope (NE) Reformation R-HSA-2995383	0.6296	1.81901	0.00232288	0.00597799	0.5232	6/19	6.69%	CCNB2;CCNB1;LMNB1;CDK1;BANF1;KPNB1
Reactome_2022__Sealing Of Nuclear Envelope (NE) By ESCRT-III R-HSA-9668328	0.593169	1.81782	0.00182533	0.00603115	0.5279	14/24	26.97%	TUBB3;TUBA1C;TUBB;CHMP4B;TUBA4B;TUBA1B;TUBA4A;TUBB2B;TUBB2A;TUBAL3;TUBB6;CHMP2A;VPS4A;CC2D1B
KEGG_2021_Human__Drug metabolism	0.468769	1.81663	0	0.006102	0.5333	25/86	16.92%	UGT1A10;UGT1A8;RRM2;CYP2C9;TK1;ADH4;NME1;NME4;IMPDH1;ADH1C;CDA;UGT2B4;UCK2;TYMP;GSTK1;XDH;GMPS;CYP3A5;GUSB;MGST1;CYP2C8;ALDH3A1;CES1;RRM1;MAOA
Reactome_2022__Response To Elevated Platelet Cytosolic Ca2+ R-HSA-76005	0.446591	1.80944	0	0.00666837	0.5663	52/120	21.26%	SCG3;ITIH3;ORM2;ORM1;HRG;AHSG;TTR;QSOX1;FGA;TF;LGALS3BP;APOA1;CALU;ALB;ITIH4;FN1;APOH;SERPINE1;TIMP1;IGF1;CD63;TAGLN2;PFN1;FGG;MANF;PPIA;LHFPL2;TUBA4A;VEGFB;ANXA5;RARRES2;ACTN2;SCCPDH;SERPING1;GTPBP2;HSPA5;ECM1;APLP2;CTSW;EGF;KNG1;STX4;PRKCA;SOD1;SERPINA1;FERMT3;ACTN1;SERPINF2;RAB27B;PLEK;PROS1;CHID1
Reactome_2022__Formation Of Fibrin Clot (Clotting Cascade) R-HSA-140877	0.549872	1.80872	0.00107527	0.00669431	0.5694	17/34	24.45%	SERPIND1;SERPINC1;CD177;FGA;F3;SERPINA5;FGG;C1QBP;SERPINE2;SERPING1;F12;KNG1;PROS1;F7;PF4V1;F13A1;GP5
Reactome_2022__Interleukin-1 Signaling R-HSA-9020702	0.449982	1.80715	0	0.00679367	0.5756	58/111	31.50%	SAA2;PSMD2;SQSTM1;IL1A;RIPK2;PSMA5;PSMD11;PSMC4;PSMC2;PSMB4;IL1RN;PSME2;IRAK1;PSMD4;PSMB2;PSMD14;NOD2;PSMD3;PSMD7;PSMD13;S100B;TNIP2;PSMA4;PSMB10;CUL1;PSMA7;HOXC13;PSMF1;PSMB3;PSMB5;PSME3;PSMD8;IL1R2;PSMC3;IL1B;PSME4;IKBIP;PSMD9;PSMC5;PSMD6;PSMB6;TP53;RBX1;PSMD12;IKBKG;NFKB2;CASP8;MYD88;NFKBIB;PSMA3;IL1R1;USP18;MAP2K1;MAP3K8;LRRC14;PSMA1;ALPK1;PSMB9
Reactome_2022__Neutrophil Degranulation R-HSA-6798695	0.403067	1.80654	0	0.00680992	0.5791	195/414	31.20%	CD177;ORM2;ORM1;CKAP4;AHSG;PRSS3;TTR;GPR84;PSMD2;PLAUR;QSOX1;RHOF;S100A11;PYGB;TCN1;CTSA;CXCL1;PSMA5;LRG1;PSMD11;ADAM8;ILF2;IDH1;APRT;PSMC2;CST3;AP1M1;RNASE2;MMP12;NPC2;PA2G4;GALNS;CTSZ;PYCARD;PDAP1;CTSB;B4GALT1;PSMD14;C3;ORMDL3;KPNB1;PLAU;MAN2B1;CDA;PLAC8;TRPM2;PTX3;FTH1;TUBB;CD63;GLB1;PSMD3;LCN2;FTL;CSTB;AGPAT2;PSMD7;HMOX2;PPIA;GAA;DYNLL1;CYBA;RHOG;ANXA2;PSMD13;AIFM2;CTSD;FCER1G;CR1;TRAPPC1;CHRNB4;GNPDA1;OSCAR;VCP;SURF4;PGM1;CANT1;LAIR1;DEGS1;DSN1;TOM1;DOK3;MMP9;QPCT;ARSA;HSPA6;PRKCSH;CCT2;GUSB;MGST1;LGALS3;SLC11A1;CAPN1;OLR1;DBNL;RAB7A;PTPN6;CNN2;DGAT1;NCSTN;DDOST;SIRPB1;PSMC3;MLEC;CPPED1;FCGR2A;DNAJC5;SDCBP;PADI2;PRDX5;TLR2;TXNDC5;FUCA2;SERPINA1;CHIT1;ALOX5;GNS;CD44;SLPI;ARPC5;NFAM1;UNC13D;PSMD6;ITGB2;RETN;TCIRG1;S100A8;GRN;HEXB;COMMD9;FOLR3;CTSC;GLIPR1;RAP2C;BIN2;ITGAL;CPNE1;COTL1;AMPD3;RAP2B;TYROBP;PRKCD;RAB27A;CMTM6;KCMF1;VAT1;MANBA;ARHGAP9;FPR1;ALDH3B1;PDXK;PSMD12;GYG1;GSDMD;CTSH;ITGAM;RAB37;HSP90AA1;NCKAP1L;SIGLEC9;DOCK2;SERPINB1;CTSS;FAF2;APEH;CEACAM21;ATG7;GSTP1;LILRB2;CCT8;RAB5B;COPB1;DERA;TNFRSF1B;LAMP2;TBC1D10C;BST2;CD53;GM2A;AGA;ITGAX;PTGES2;PTPRC;CYBB;TMEM179B;ANO6;C5AR1;ACTR2;SLC15A4;SRP14;RAB24;SIRPA;SELL;XRCC6;MAPK14
Reactome_2022__Platelet Degranulation R-HSA-114608	0.447515	1.80529	0	0.00689197	0.5841	50/116	21.26%	SCG3;ITIH3;ORM2;ORM1;HRG;AHSG;TTR;QSOX1;FGA;TF;LGALS3BP;APOA1;CALU;ALB;ITIH4;FN1;APOH;SERPINE1;TIMP1;IGF1;CD63;TAGLN2;PFN1;FGG;MANF;PPIA;LHFPL2;TUBA4A;VEGFB;ANXA5;RARRES2;ACTN2;SCCPDH;SERPING1;GTPBP2;HSPA5;ECM1;APLP2;CTSW;EGF;KNG1;SOD1;SERPINA1;FERMT3;ACTN1;SERPINF2;RAB27B;PLEK;PROS1;CHID1
MSigDB_Hallmark_2020__Xenobiotic Metabolism	0.425505	1.80422	0	0.00694397	0.5886	101/185	32.68%	ITIH1;VTN;AQP9;HRG;PYCR1;IGFBP1;TAT;CRP;F10;CYP2S1;PTGES;ACP2;ADH1C;BCAT1;POR;APOE;HSD11B1;ITIH4;IDH1;AKR1C2;SLC1A5;SLC35B1;SERPINE1;TDO2;IGF1;UGDH;CDA;ACOX3;NMT1;NINJ1;MT2A;CASP6;SSR3;CBR1;HES6;CYP17A1;COMT;LONP1;PSMB10;GART;PAPSS2;XDH;ABCC2;CFB;HSD17B2;NPC1;BLVRB;REG1A;ATP2A2;ALDH3A1;GCKR;TNFRSF1A;PC;GSS;PGD;CES1;PEMT;EPHX1;MPP2;MAOA;ASL;SLC46A3;CYP4F2;HGFAC;ARG2;GSR;NQO1;GCH1;PROS1;TPST1;TMBIM6;HPRT1;DHRS7;PTS;SLC22A1;AKR1C3;FAH;SHMT2;LPIN2;ABCD2;PTGDS;FBLN1;CDO1;DCXR;CYP2E1;IL1R1;AHCY;PTGES3;ALAS1;SLC35D1;SPINT2;NFS1;GNMT;ELOVL5;ALDH2;FABP1;UPP1;BCAR1;F11;SLC6A6;GSTM4
Reactome_2022__Transcription Of E2F Targets Under Negative Control By DREAM Complex R-HSA-1362277	0.621624	1.80078	0.00230814	0.00720409	0.6028	5/19	6.87%	TOP2A;CDC6;CDC25A;PCNA;E2F1
Reactome_2022__MHC Class II Antigen Presentation R-HSA-2132295	0.454974	1.79638	0	0.00758248	0.6235	42/97	26.40%	KIF20A;KIF4A;KIF2C;KIF2A;KIF23;KIF11;KIF15;CENPE;CTSA;KIF18A;RACGAP1;SEC13;AP2M1;CTSE;AP1M1;CTSB;LAG3;AP2S1;DYNLL1;CAPZA1;AP2A1;CTSD;CAPZB;SEC24D;ACTR1A;AP1B1;RAB7A;AP1M2;DCTN2;LGMN;CD74;IFI30;CTSC;KIF22;CLTA;HLA-DRB5;SEC24A;DCTN5;HLA-DOB;CTSH;CTSS;CLTC
KEGG_2021_Human__Amino sugar and nucleotide sugar metabolism	0.514666	1.79416	0.000896861	0.00774126	0.634	23/45	22.89%	GFPT2;HKDC1;GMPPB;GCK;CMAS;UGDH;GALK1;PMM2;GNPDA1;RENBP;PGM1;GALE;NANS;GMDS;HK3;GMPPA;NPL;CHIT1;HEXA;HK1;HEXB;UGP2;NAGK
KEGG_2021_Human__Metabolism of xenobiotics by cytochrome P450	0.498189	1.78899	0.000635405	0.0082127	0.656	16/53	15.85%	UGT1A10;UGT1A8;CYP2C9;ADH4;CYP2S1;ADH1C;HSD11B1;CBR1;UGT2B4;GSTK1;CYP1B1;CYP3A5;MGST1;CBR3;ALDH3A1;EPHX1
Reactome_2022__Transferrin Endocytosis And Recycling R-HSA-917977	0.552293	1.78896	0.00256965	0.00816933	0.6563	14/31	21.72%	STEAP3;TF;ATP6V0E1;TFR2;ATP6V0E2;ATP6V1F;ATP6V0D2;ATP6V1E2;ATP6V1E1;TCIRG1;ATP6V1G3;ATP6V1C2;ATP6V0D1;TFRC
MSigDB_Hallmark_2020__UV Response Up	0.432536	1.78839	0	0.00817938	0.658	57/145	22.63%	TCHH;SHOX2;C4BPB;YKT6;CCNE1;RFC4;SQSTM1;PPIF;MAPK8IP2;FEN1;MMP14;GRINA;STIP1;SULT1A1;RPN1;BAK1;PDAP1;BID;MGAT1;POLR2H;SOD2;CNP;AP2S1;CASP3;NPTXR;AQP3;CLTB;TUBA4A;FKBP4;SIGMAR1;IL6;ATP6V1F;CDK2;ARRB2;ICAM1;SPR;ENO2;CHRNA5;RRAD;DGAT1;CEBPG;EPHX1;PSMC3;BTG1;MAOA;OLFM1;CYB5B;MRPL23;TST;BSG;TYRO3;GCH1;TMBIM6;TFRC;PRKCD;RAB27A;LYN
Reactome_2022__Synthesis Of Active Ubiquitin: Roles Of E1 And E2 Enzymes R-HSA-8866652	0.557775	1.78609	0.0016538	0.00835872	0.6655	13/29	26.88%	UBE2C;UBE2T;UBE2S;USP5;UBE2Z;UBE2L3;UBA1;UBE2H;UBA6;UBE2A;CDC34;UBE2R2;UBE2D1
KEGG_2021_Human__Systemic lupus erythematosus	0.508341	1.78508	0.00128469	0.00842104	0.669	22/47	24.70%	C1S;C9;C1R;C8G;C2;C3;FCGR1A;IFNG;FCGR3B;FCGR3A;SNRPB;CD80;FCGR2A;C1QB;C1QC;ACTN1;GRIN2B;CD86;HLA-DRB5;C1QA;C5;HLA-DOB
Reactome_2022__Plasma Lipoprotein Assembly, Remodeling, And Clearance R-HSA-174824	0.483933	1.78471	0	0.00841706	0.6708	18/63	11.01%	ANGPTL8;APOC3;APOB;PLTP;P4HB;CIDEC;APOA1;AP2M1;ALB;APOE;NPC2;APOC1;AP2S1;HDLBP;TRNP1;AP2A1;SOAT1;PCSK9
MSigDB_Hallmark_2020__DNA Repair	0.432566	1.77859	0.000109914	0.00901927	0.6951	64/137	30.83%	SEC61A1;SAC3D1;RFC4;NME1;NME4;ZWINT;FEN1;TARBP2;CCNO;RAD51;COX17;APRT;NCBP2;PCNA;RAE1;ADA;POLR2J;CDA;POLD4;SNAPC5;RFC5;POLR2H;POLA2;TMED2;AAAS;CANT1;MRPL40;ADRM1;ARL6IP1;MPG;CSTF3;SSRP1;TAF12;RFC2;DGUOK;SDCBP;GPX4;PDE6G;POLR2F;RALA;POLR2G;UMPS;POLD1;ITPA;TP53;BCAP31;NPR2;HPRT1;GTF2A2;NME3;RBX1;TK2;VPS28;CETN2;POLR2I;AK1;EDF1;GTF2H5;SF3A3;POLR2K;NUDT9;TAF9;GTF2H3;TSG101
Reactome_2022__Interactions Of Rev With Host Cellular Proteins R-HSA-177243	0.543001	1.77851	0.00174755	0.00897883	0.6955	12/33	12.72%	SEC13;RCC1;RAN;NUP210;RANBP1;NUP93;RANGAP1;KPNB1;NUP37;AAAS;NUP62;NUP107
Reactome_2022__UCH Proteinases R-HSA-5689603	0.463953	1.7763	0.000357995	0.00918368	0.7039	32/80	20.54%	PSMD2;PSMA5;PSMD11;PSMC4;PSMC2;PSMB4;PSME2;PSMD4;PSMB2;PSMD14;PSMD3;RUVBL1;PSMD7;UCHL1;MCRS1;PSMD13;PSMA4;PSMB10;PSMA7;PSMF1;ADRM1;PSMB3;PSMB5;PSME3;PSMD8;PSMC3;PSME4;ACTL6A;PSMD9;PSMC5;PSMD6;PSMB6
Reactome_2022__Base Excision Repair R-HSA-73884	0.510611	1.77496	0.000775494	0.00929401	0.7099	18/44	20.34%	NEIL3;RFC4;FEN1;PARP1;PCNA;SMUG1;SLC19A1;POLD4;RFC5;MBD4;MPG;RFC2;UNG;POLE;TERF2IP;TDG;NTHL1;POLD1
Reactome_2022__Metabolism Of Nucleotides R-HSA-15869	0.461952	1.77479	0.000838123	0.00926542	0.7107	49/80	36.16%	RRM2;TK1;NUDT5;NME4;TXNRD1;APRT;ENTPD6;ADA;ATIC;CDA;NUDT1;UCK2;GART;PAICS;XDH;COASY;GMPS;DTYMK;RRM1;DGUOK;DCTD;GDA;AMPD2;ENTPD7;UMPS;SCO2;GSR;ITPA;NUDT18;AMPD3;HPRT1;NME3;GLRX;TK2;ENTPD4;AK5;AMPD1;AK1;GMPR;NUDT9;UPP1;TXN2;SAMHD1;CMPK1;IMPDH2;NT5M;AK2;DCTPP1;PFAS
Reactome_2022__Degradation Of Beta-Catenin By Destruction Complex R-HSA-195253	0.462855	1.77407	0.000357313	0.00929382	0.7131	36/79	23.99%	PSMD2;LEF1;PSMA5;PSMD11;PSMC4;PSMC2;PSMB4;PSME2;PSMD4;PSMB2;PSMD14;PSMD3;PSMD7;PSMD13;PPP2R5B;PSMA4;PSMB10;CUL1;PSMA7;PSMF1;PSMB3;PSMB5;PSME3;TCF7;PSMD8;PSMC3;AXIN2;PSME4;PSMD9;PSMC5;PSMD6;PSMB6;AXIN1;CTBP1;RBX1;PSMD12

### Sheet: KIRP
Term	ES	NES	NOM p-val	FDR q-val	FWER p-val	Tag %	Gene %	Lead_genes
MSigDB_Hallmark_2020__Oxidative Phosphorylation	-0.599394	-3.31609	0	0	0	107/182	20.69%	SLC25A12;SLC25A4;GLUD1;DLD;SUCLA2;CYCS;MRPL35;ALAS1;UQCRC2;NDUFA6;CS;FH;NDUFA4;NDUFA5;PDHA1;GOT2;NNT;SLC25A11;NDUFS1;ATP1B1;UQCRFS1;IMMT;NDUFA9;ACAT1;NDUFB5;ACO2;RHOT1;PDHB;COX10;ISCU;HADHB;MFN2;IDH3A;DLAT;MRPS22;NDUFS2;BCKDHA;VDAC2;IDH3B;ETFDH;UQCRC1;PHYH;COX11;SUCLG1;SDHD;NDUFB3;COX7A2;ACAA1;COX7B;DLST;ACADVL;LDHB;NDUFS4;PRDX3;MDH2;CYB5R3;NDUFAB1;ACAA2;FDX1;NDUFV1;SLC25A5;BDH2;SDHA;SUPV3L1;SDHB;COX6A1;COX5A;HTRA2;HADHA;PDHX;OGDH;NDUFB6;ATP6V1D;NDUFB2;NDUFA1;DECR1;NDUFS7;MDH1;MGST3;NDUFB1;ETFA;SLC25A3;COX7A2L;MRPL34;NDUFA8;AFG3L2;UQCR10;TIMM17A;COX4I1;COX15;RETSAT;OPA1;ACADSB;NDUFB8;SLC25A20;ABCB7;NDUFC2;HCCS;AIFM1;IDH2;NDUFS3;MTX2;UQCR11;ACADM;CYC1;IDH3G;ATP6V1G1
Reactome_2022__Respiratory Electron Transport R-HSA-611105	-0.656904	-3.20681	0	0	0	53/83	20.85%	CYCS;UQCRC2;NDUFA6;NDUFAF4;NDUFA10;NDUFA5;COQ10A;NDUFS1;UQCRFS1;NDUFA9;NDUFB5;SCO1;NDUFS2;ETFDH;NDUFA12;UQCRC1;NDUFAF1;SDHD;NDUFB3;NUBPL;COX7B;NDUFS4;NDUFAB1;NDUFV1;SDHA;SDHB;COX6A1;COX5A;TMEM126B;NDUFB6;NDUFB2;NDUFA1;NDUFS7;ACAD9;CCNI;NDUFA13;NDUFB1;ETFA;COX7A2L;COX18;NDUFA8;UQCR10;COX4I1;TACO1;TMEM186;NDUFB8;NDUFC2;COX16;NDUFS3;UQCR11;NDUFB9;ECSIT;TRAP1
Reactome_2022__Respiratory Electron Transport, ATP Synthesis By Chemiosmotic Coupling, Heat Production By Uncoupling Proteins R-HSA-163200	-0.614079	-3.05517	0	0	0	54/88	20.85%	CYCS;UQCRC2;NDUFA6;NDUFAF4;NDUFA10;NDUFA5;COQ10A;NDUFS1;UQCRFS1;NDUFA9;NDUFB5;SCO1;NDUFS2;ETFDH;NDUFA12;UQCRC1;NDUFAF1;SDHD;NDUFB3;NUBPL;COX7B;NDUFS4;NDUFAB1;NDUFV1;SDHA;SDHB;COX6A1;COX5A;TMEM126B;NDUFB6;NDUFB2;NDUFA1;NDUFS7;ACAD9;CCNI;SLC25A27;NDUFA13;NDUFB1;ETFA;COX7A2L;COX18;NDUFA8;UQCR10;COX4I1;TACO1;TMEM186;NDUFB8;NDUFC2;COX16;NDUFS3;UQCR11;NDUFB9;ECSIT;TRAP1
Reactome_2022__Citric Acid (TCA) Cycle And Respiratory Electron Transport R-HSA-1428517	-0.557569	-2.95014	0	0	0	76/134	21.16%	SUCLA2;CYCS;UQCRC2;NDUFA6;CS;NDUFAF4;NDUFA10;NDUFA5;PDHA1;COQ10A;NNT;NDUFS1;UQCRFS1;NDUFA9;NDUFB5;ACO2;PDHB;SCO1;IDH3A;DLAT;NDUFS2;IDH3B;ETFDH;NDUFA12;UQCRC1;NDUFAF1;SUCLG1;SDHD;NDUFB3;NUBPL;COX7B;DLST;LDHB;NDUFS4;MDH2;NDUFAB1;LDHD;SUCLG2;NDUFV1;SDHA;SDHB;COX6A1;COX5A;PDK2;TMEM126B;PDHX;OGDH;NDUFB6;L2HGDH;NDUFB2;NDUFA1;NDUFS7;ACAD9;CCNI;SLC25A27;NDUFA13;NDUFB1;ETFA;COX7A2L;COX18;NDUFA8;UQCR10;COX4I1;TACO1;TMEM186;NDUFB8;NDUFC2;COX16;IDH2;NDUFS3;UQCR11;IDH3G;NDUFB9;ECSIT;TRAP1;GLO1
Reactome_2022__Complex I Biogenesis R-HSA-6799198	-0.671071	-2.90422	0	0	0	30/46	20.82%	NDUFA6;NDUFAF4;NDUFA10;NDUFA5;NDUFS1;NDUFA9;NDUFB5;NDUFS2;NDUFA12;NDUFAF1;NDUFB3;NUBPL;NDUFS4;NDUFAB1;NDUFV1;TMEM126B;NDUFB6;NDUFB2;NDUFA1;NDUFS7;ACAD9;NDUFA13;NDUFB1;NDUFA8;TMEM186;NDUFB8;NDUFC2;NDUFS3;NDUFB9;ECSIT
KEGG_2021_Human__Propanoate metabolism	-0.697857	-2.7474	0	0	0	19/32	12.93%	DLD;SUCLA2;ACACB;MCEE;ACSS1;BCKDHB;ACAT1;ACSS2;BCKDHA;PCCB;PCCA;SUCLG1;LDHB;SUCLG2;HADHA;ACADS;DBT;ACSS3;MLYCD
Reactome_2022__Mitochondrial Protein Import R-HSA-1268020	-0.596139	-2.61337	0	2.58122e-05	0.0002	31/50	27.16%	SLC25A12;SLC25A4;CHCHD3;CS;ACO2;PMPCB;CHCHD4;TIMM22;LDHD;CHCHD7;CHCHD10;TIMM44;SAMM50;CCNI;TIMM17A;CHCHD2;NDUFB8;BCS1L;TOMM5;MTX2;IDH3G;SLC25A6;DNAJC19;SLC25A13;TOMM22;PITRM1;COX19;TOMM7;COX17;TIMM50;TIMM10
Reactome_2022__Citric Acid Cycle (TCA Cycle) R-HSA-71403	-0.721246	-2.5309	0	4.51713e-05	0.0003	15/21	11.47%	SUCLA2;CS;NNT;ACO2;IDH3A;IDH3B;SUCLG1;SDHD;DLST;MDH2;LDHD;SUCLG2;SDHA;SDHB;OGDH
KEGG_2021_Human__Citrate cycle (TCA cycle)	-0.64764	-2.47439	0	6.02284e-05	0.0005	20/29	13.27%	DLD;SUCLA2;CS;FH;PDHA1;OGDHL;ACO2;PDHB;IDH3A;DLAT;IDH3B;SUCLG1;SDHD;DLST;MDH2;SUCLG2;SDHA;SDHB;OGDH;MDH1
Reactome_2022__Mitochondrial Translation R-HSA-5368287	-0.472175	-2.32216	0	0.000388473	0.0038	42/85	24.71%	MRPL35;MRPS9;MRPS5;MRPL1;MRPL46;MRPS24;MRPS14;MRPS25;MRPL33;MRPS35;PTCD3;MRPS22;MTFMT;MRPL42;MRPL32;DLGAP3;MRPS18C;MRPS18B;MRPS36;MTIF2;MRPL49;MRPL44;MRPS31;MRPL34;MRPS33;MRPL45;GFM1;MRPL51;MRPL38;MTIF3;MRRF;MRPS23;MRPL13;MRPL48;GFM2;MRPS17;MRPS2;MRPL43;MRPL47;MRPS16;MRPL4;MRPS7
Reactome_2022__Pyruvate Metabolism And Citric Acid (TCA) Cycle R-HSA-71406	-0.532603	-2.32214	0	0.000353158	0.0038	22/49	11.85%	SUCLA2;CS;PDHA1;NNT;ACO2;PDHB;IDH3A;DLAT;IDH3B;SUCLG1;SDHD;DLST;LDHB;MDH2;LDHD;SUCLG2;SDHA;SDHB;PDK2;PDHX;OGDH;L2HGDH
MSigDB_Hallmark_2020__G2-M Checkpoint	0.610371	2.30158	0	0	0	87/181	18.74%	CENPA;NEK2;CENPF;PTTG1;TTK;MKI67;NDC80;KIF4A;LMNB1;CDC20;BIRC5;TOP2A;KIF2C;MYBL2;BUB1;HMMR;EXO1;POLQ;TROAP;CCNF;TPX2;UBE2C;STIL;AURKB;CCNB2;CDK1;KIF11;PLK1;CENPE;TACC3;KIF15;E2F2;ESPL1;RAD54L;PBK;PML;CDC6;SUV39H1;MEIS2;SLC7A5;CCNA2;KPNA2;CDKN3;MEIS1;G3BP1;MT2A;UBE2S;SQLE;EFNA5;CDC45;UCK2;BRCA2;CDC25B;MCM6;RACGAP1;BCL3;CKS2;MAD2L1;INCENP;ATF5;KIF23;CDC27;NOLC1;UPF1;TGFB1;NUP98;DBF4;PLK4;SMAD3;TMPO;AURKA;RPS6KA5;CHAF1A;E2F3;DKC1;MYC;PRIM2;FBXO5;SMC4;ILF3;MCM5;LIG3;KPNB1;HMGA1;NUP50;POLA2;LBR
Reactome_2022__Mitochondrial Translation Initiation R-HSA-5368286	-0.474288	-2.29423	0	0.000474299	0.0057	39/79	24.71%	MRPL35;MRPS9;MRPS5;MRPL1;MRPL46;MRPS24;MRPS14;MRPS25;MRPL33;MRPS35;PTCD3;MRPS22;MTFMT;MRPL42;MRPL32;DLGAP3;MRPS18C;MRPS18B;MRPS36;MTIF2;MRPL49;MRPL44;MRPS31;MRPL34;MRPS33;MRPL45;MRPL51;MRPL38;MTIF3;MRPS23;MRPL13;MRPL48;MRPS17;MRPS2;MRPL43;MRPL47;MRPS16;MRPL4;MRPS7
Reactome_2022__Collagen Chain Trimerization R-HSA-8948216	0.710816	2.25427	0	0	0	20/39	9.25%	COL1A1;COL3A1;COL6A3;COL5A1;COL5A3;COL5A2;COL16A1;COL21A1;COL11A1;COL10A1;COL7A1;COL14A1;COL15A1;COL24A1;COL1A2;COL22A1;COL6A1;COL6A2;COL11A2;COL4A1
KEGG_2021_Human__Valine, leucine and isoleucine degradation	-0.519076	-2.25002	0	0.000840882	0.0109	24/47	19.84%	OXCT1;DLD;MCEE;BCKDHB;ACAT1;HIBADH;HADHB;ACAD8;AUH;BCKDHA;PCCB;PCCA;ACAA1;ACAA2;HADHA;ACADS;DBT;ALDH2;HMGCL;ALDH3A2;ACADSB;BCAT2;HADH;ACADM
Reactome_2022__Mitochondrial Translation Termination R-HSA-5419276	-0.462567	-2.23719	0	0.000903427	0.0124	38/79	24.71%	MRPL35;MRPS9;MRPS5;MRPL1;MRPL46;MRPS24;MRPS14;MRPS25;MRPL33;MRPS35;PTCD3;MRPS22;MRPL42;MRPL32;DLGAP3;MRPS18C;MRPS18B;MRPS36;MRPL49;MRPL44;MRPS31;MRPL34;MRPS33;MRPL45;MRPL51;MRPL38;MRRF;MRPS23;MRPL13;MRPL48;GFM2;MRPS17;MRPS2;MRPL43;MRPL47;MRPS16;MRPL4;MRPS7
KEGG_2021_Human__Oxidative phosphorylation	-0.444114	-2.23106	0	0.000933541	0.0138	49/97	20.69%	COX7A1;UQCRC2;NDUFA6;NDUFA10;NDUFA4;NDUFA5;NDUFS1;UQCRFS1;NDUFA9;NDUFB5;COX10;ATP6V0A4;NDUFS2;NDUFA12;UQCRC1;COX11;PPA2;SDHD;NDUFB3;COX7A2;COX7B;NDUFS4;NDUFAB1;NDUFV1;SDHA;SDHB;COX6A1;COX5A;NDUFB6;LHPP;ATP6V1D;NDUFB2;NDUFA1;NDUFS7;NDUFA13;NDUFB1;ATP6V0E2;COX7A2L;NDUFA8;UQCR10;COX4I1;COX15;NDUFB8;NDUFC2;NDUFS3;UQCR11;CYC1;NDUFB9;ATP6V1G1
Reactome_2022__Glyoxylate Metabolism And Glycine Degradation R-HSA-389661	-0.582508	-2.22475	0	0.000942952	0.0147	15/28	11.83%	PDHA1;PXMP2;GOT2;BCKDHB;PDHB;DLAT;BCKDHA;AMT;DLST;NDUFAB1;DDO;LDHD;PDHX;OGDH;DBT
MSigDB_Hallmark_2020__Epithelial Mesenchymal Transition	0.583175	2.20964	0	0	0	92/193	19.59%	COL1A1;ELN;COL3A1;COL6A3;SFRP4;IL6;FN1;PRRX1;COL5A1;COL5A3;DPYSL3;COL5A2;COL16A1;APLP1;CTHRC1;TAGLN;FAP;CD44;COL11A1;ACTA2;CDH11;COL7A1;FMOD;FBLN1;TPM2;MFAP5;POSTN;PDGFRB;IGFBP3;MMP1;THY1;AREG;ADAM12;ITGA5;COL1A2;SNAI2;PLOD1;SLIT3;QSOX1;BASP1;ECM2;MGP;SFRP1;COMP;SERPINH1;TPM4;THBS2;LOXL2;DCN;COL6A2;INHBA;COL4A1;LAMA2;COPA;LAMC1;ECM1;FBN1;VEGFC;ENO2;VEGFA;TGM2;MYL9;THBS1;FLNA;PMEPA1;NNMT;TGFBI;WIPF1;LAMA3;TGFB1;PTX3;LRP1;PCOLCE2;CRLF1;PVR;LOXL1;ITGAV;PLAUR;SERPINE1;ITGB5;PDLIM4;COL12A1;FBLN5;JUN;MYLK;LUM;TIMP1;GREM1;NID2;TNFAIP3;COL8A2;SDC1
MSigDB_Hallmark_2020__Allograft Rejection	0.585389	2.20683	0	0	0	132/183	32.07%	CXCL13;HLA-DOB;IL6;RIPK2;ELF4;GZMB;CD79A;F2R;IL2RB;TRAT1;CD3E;TLR6;CXCL9;C2;GBP2;CD247;CXCR3;THY1;TAP2;IRF4;CSF1;LCK;LTB;CD3G;CSK;IL2RG;RPL3L;PRF1;IL12RB1;CD7;CD74;CRTAM;ITK;IRF7;LYN;CD2;MAP4K1;ICAM1;HLA-DMA;CD80;GZMA;CCL5;SIT1;BCL3;CD3D;INHBA;ST8SIA4;GCNT1;ITGAL;BCAT1;TAP1;HLA-E;DEGS1;BCL10;WAS;ZAP70;F2;IL7;CCR5;CD96;FLNA;CCL4;CCL19;STAB1;NPM1;FASLG;TGFB1;STAT4;IRF8;CD1D;IL16;BRCA1;CD8A;NME1;DYRK3;CCL22;ETS1;IFNGR2;HLA-DQA1;CCR1;LY75;PTPRC;SPI1;TIMP1;SOCS1;NCF4;LCP2;ICOSLG;CD47;PTPN6;PF4;ITGB2;CD8B;SRGN;CDKN2A;IL18;NLRP3;HLA-DOA;HCLS1;TLR1;IL27RA;HLA-DRA;CD4;MMP9;TPD52;CCND3;NCK1;IL4R;CD28;GPR65;HLA-A;STAT1;GLMN;CCR2;INHBB;IL2RA;LY86;RPL39;PSMB10;CCL2;IL10;PRKCB;RPS19;TRAF2;CD40LG;TAPBP;CD86;ABI1;EGFR;CTSS;TGFB2;CCL13
Reactome_2022__Mitochondrial Translation Elongation R-HSA-5389840	-0.45339	-2.20053	0	0.00116383	0.0193	37/79	24.71%	MRPL35;MRPS9;MRPS5;MRPL1;MRPL46;MRPS24;MRPS14;MRPS25;MRPL33;MRPS35;PTCD3;MRPS22;MRPL42;MRPL32;DLGAP3;MRPS18C;MRPS18B;MRPS36;MRPL49;MRPL44;MRPS31;MRPL34;MRPS33;MRPL45;GFM1;MRPL51;MRPL38;MRPS23;MRPL13;MRPL48;MRPS17;MRPS2;MRPL43;MRPL47;MRPS16;MRPL4;MRPS7
Reactome_2022__Polo-like Kinase Mediated Events R-HSA-156711	0.833571	2.19529	0	0	0	8/16	2.84%	CDC25C;CENPF;MYBL2;CCNB1;CCNB2;PLK1;FOXM1;PKMYT1
Reactome_2022__Collagen Biosynthesis And Modifying Enzymes R-HSA-1650814	0.649613	2.17935	0	1.69249e-05	0.0001	26/57	11.95%	COL1A1;COL3A1;COL6A3;COL5A1;COL5A3;COL5A2;COL16A1;COL21A1;P4HA3;COL11A1;COL10A1;COL7A1;COL14A1;COL15A1;COL24A1;COL1A2;PLOD1;COL22A1;COL6A1;SERPINH1;COL6A2;COL11A2;COL4A1;P4HA1;P4HA2;P4HB
Reactome_2022__Resolution Of Sister Chromatid Cohesion R-HSA-2500257	0.608622	2.17727	0	2.90142e-05	0.0002	36/96	15.82%	CENPA;CENPF;CDCA8;NDC80;NUF2;SKA1;CDC20;BIRC5;KIF2C;BUB1;AURKB;CCNB1;CCNB2;CDK1;CENPI;PLK1;BUB1B;SPC24;CENPE;CDCA5;ERCC6L;KIF18A;CENPL;ZWINT;RCC2;CENPK;CENPM;MAD2L1;INCENP;CENPP;PMEPA1;SPC25;CENPH;NUP98;PPP2CA;CENPO
Reactome_2022__Intraflagellar Transport R-HSA-5620924	-0.529718	-2.12029	0.000568182	0.00270024	0.0454	20/34	18.04%	DYNC2LI1;KIF3B;IFT57;IFT52;CLUAP1;IFT81;IFT27;IFT20;IFT88;IFT122;IFT80;DYNLL2;TTC26;WDR35;IFT74;TRIP11;TTC21B;DYNC2H1;TRAF3IP1;IFT46
MSigDB_Hallmark_2020__E2F Targets	0.556089	2.10009	0	0.000203099	0.0014	89/185	22.51%	RRM2;KIF18B;PTTG1;MKI67;CDCA8;KIF4A;LMNB1;CDC20;BIRC5;DEPDC1;TOP2A;KIF2C;MYBL2;HMMR;AURKB;DLGAP5;CCNB2;CDK1;PLK1;BUB1B;SPC24;CENPE;TACC3;ASF1B;TK1;TRIP13;ESPL1;UBE2T;CDCA3;ATAD2;PAICS;DSCC1;CCNE1;SUV39H1;KPNA2;CDKN3;DCLRE1B;UBE2S;MELK;BRCA2;LYAR;TUBB;RAD51AP1;CDC25B;MCM6;RACGAP1;MTHFD2;CENPM;GINS4;CKS2;MAD2L1;DNMT1;NOLC1;SPC25;HELLS;E2F8;TCF19;TP53;PLK4;DONSON;NOP56;TMPO;AURKA;GINS1;BRCA1;POLE4;NME1;MXD3;MYC;PRIM2;SMC4;ILF3;GINS3;EED;MCM5;POLD3;HMGA1;POLA2;LBR;SPAG5;PA2G4;POLE;BARD1;CDKN2A;CHEK1;TIPIN;CKS1B;EZH2;NUP153
KEGG_2021_Human__Renin-angiotensin system	-0.617867	-2.0999	0.000420521	0.00314297	0.0542	6/19	9.12%	KLK1;CMA1;CPA3;CTSG;PRCP;ATP6AP2
Reactome_2022__Unattached Kinetochores Signal Amplification Via A MAD2 Inhibitory Signal R-HSA-141444	0.590375	2.08325	0	0.000270799	0.0022	31/84	15.82%	CENPA;CENPF;CDCA8;NDC80;NUF2;SKA1;CDC20;BIRC5;KIF2C;BUB1;AURKB;CENPI;PLK1;BUB1B;SPC24;CENPE;ERCC6L;KIF18A;CENPL;ZWINT;RCC2;CENPK;CENPM;MAD2L1;INCENP;CENPP;SPC25;CENPH;NUP98;PPP2CA;CENPO
MSigDB_Hallmark_2020__IL-6/JAK/STAT3 Signaling	0.588675	2.08065	0	0.000274184	0.0024	51/83	27.67%	CXCL13;IL6;IL15RA;CD44;CD38;CXCL9;IRF1;CXCL10;PIM1;OSMR;CSF1;LTB;IL2RG;ITGA4;IL12RB1;ACVRL1;IL1R2;HMOX1;IL10RB;EBI3;TNFRSF1B;IL7;CSF2RB;TGFB1;IL3RA;STAT2;IFNGR2;JUN;CCR1;SOCS1;IFNAR1;SOCS3;PF4;CD36;CSF2RA;IL6ST;HAX1;IL17RA;TNFRSF1A;A2M;CXCL11;ITGB3;TNFRSF21;STAT3;CD14;MYD88;IL4R;CNTFR;PIK3R5;TYK2;STAT1
MSigDB_Hallmark_2020__Interferon Gamma Response	0.545527	2.0692	0	0.000360039	0.0034	120/193	30.20%	IL6;RIPK2;IL15RA;MX2;GBP4;CD38;IL2RB;CXCL9;IRF1;PML;C1S;C1R;ISG15;CXCL10;BST2;EPSTI1;OAS2;PIM1;IRF4;OASL;ADAR;MT2A;BATF2;OAS3;LY6E;SLAMF7;TNFAIP2;CD74;XCL1;IRF7;PLA2G4A;DDX58;ICAM1;IL18BP;ZBP1;IFITM2;HLA-DMA;GZMA;CCL5;SOD2;CASP3;MTHFD2;PELI1;PARP14;ST8SIA4;ISG20;NLRC5;TAP1;GCH1;GPR18;IFI35;TRIM21;RNF213;PSMB9;APOL6;IL7;UBE2L6;CIITA;CSF2RB;CASP7;SP110;MX1;IL10RA;XAF1;HLA-DRB1;LGALS3BP;STAT4;IRF8;NAMPT;IFITM3;CD69;FCGR1A;PSME2;PSMB2;STAT2;BANK1;HLA-DQA1;SAMHD1;SOCS1;LCP2;BTG1;TNFAIP3;SOCS3;PTPN6;IRF5;SELP;P2RY14;IDO1;PLSCR1;TOR1B;TRIM14;RBCK1;CMKLR1;CXCL11;IRF2;TRAFD1;SLC25A28;STAT3;ST3GAL5;PSMB8;MYD88;IFI30;IL4R;RAPGEF6;CASP4;HLA-A;ISOC1;STAT1;IFIT3;DDX60;VCAM1;NMI;IFI44;RIPK1;PSMB10;CCL2;PSMA3;PARP12;PSME1;PTPN2
KEGG_2021_Human__Hematopoietic cell lineage	0.584306	2.06166	0	0.000372348	0.0038	55/81	28.73%	CR2;HLA-DOB;IL6;CD1A;CD44;MS4A1;CD38;CD19;CD3E;FCER2;ITGA5;CSF1;CD3G;ITGA4;CD7;CD1C;CD2;ITGA1;HLA-DMA;IL1R2;CD3D;MME;THPO;IL7;CD5;CD34;HLA-DRB1;CD1E;CD1D;CD8A;IL3RA;FCGR1A;HLA-DQA1;CD36;CSF2RA;IL1A;CD8B;ITGA3;HLA-DOA;HLA-DPB1;CSF1R;IL6R;CR1;HLA-DRA;ITGB3;HLA-DPA1;CD4;CD14;CD33;HLA-DQB1;IL4R;ITGAM;IL7R;TFRC;IL2RA
KEGG_2021_Human__Glyoxylate and dicarboxylate metabolism	-0.551403	-2.05641	0.00103466	0.0045352	0.0803	11/26	7.61%	DLD;CS;MCEE;ACSS1;ACAT1;ACO2;ACSS2;PCCB;PCCA;AMT;MDH2
Reactome_2022__Collagen Formation R-HSA-1474290	0.590179	2.05445	0	0.000390575	0.0044	32/76	14.67%	COL1A1;COL3A1;COL6A3;COL5A1;COL5A3;COL5A2;COL16A1;COL21A1;P4HA3;COL11A1;COL10A1;COL7A1;COL14A1;COL15A1;COL24A1;COL1A2;PLOD1;COL22A1;PLEC;COL6A1;SERPINH1;LOXL2;COL6A2;LAMB3;COL11A2;COL4A1;P4HA1;P4HA2;P4HB;ITGB4;PCOLCE2;LOXL1
Reactome_2022__EML4 And NUDC In Mitotic Spindle Formation R-HSA-9648025	0.574563	2.03808	0	0.000565776	0.0068	31/88	15.82%	CENPA;CENPF;CDCA8;NDC80;NUF2;SKA1;CDC20;BIRC5;KIF2C;BUB1;AURKB;CENPI;PLK1;BUB1B;SPC24;CENPE;ERCC6L;KIF18A;CENPL;ZWINT;RCC2;CENPK;CENPM;MAD2L1;INCENP;CENPP;SPC25;CENPH;NUP98;PPP2CA;CENPO
Reactome_2022__Mitotic Spindle Checkpoint R-HSA-69618	0.563118	2.02728	0	0.000717617	0.0091	34/100	15.82%	CENPA;CENPF;CDCA8;NDC80;NUF2;SKA1;CDC20;BIRC5;KIF2C;BUB1;UBE2C;AURKB;CENPI;PLK1;BUB1B;SPC24;CENPE;ERCC6L;KIF18A;CENPL;ZWINT;UBE2S;RCC2;CENPK;CENPM;MAD2L1;INCENP;CENPP;CDC27;SPC25;CENPH;NUP98;PPP2CA;CENPO
KEGG_2021_Human__Viral protein interaction with cytokine and cytokine receptor	0.579184	2.02669	0	0.000672766	0.0091	51/78	30.51%	CXCL13;IL6;IL20RB;LTA;IL2RB;CXCL9;CCR10;CXCL10;CXCR3;CSF1;TNFSF14;IL2RG;XCL1;CCL21;CCL5;XCL2;IL10RB;TNFRSF1B;CCR5;CCL4;CCL19;IL10RA;CCL8;CXCR4;CXCL14;CCR4;CCL22;CCR1;IL34;CCR7;CCL3;PF4;IL6ST;IL18;CCL15;CCL20;CCL17;TNFRSF1A;CSF1R;IL6R;CXCL11;XCR1;CCL23;CXCL2;CCR2;IL2RA;CCL24;CCL2;IL10;CXCL12;TNFRSF10D
MSigDB_Hallmark_2020__TNF-alpha Signaling via NF-kB	0.534001	2.02322	0	0.000669032	0.0097	96/194	24.50%	MSC;IL6;RIPK2;IL15RA;CD44;BIRC3;DUSP2;IRF1;FJX1;CXCL10;DUSP4;AREG;TNFRSF9;CSF1;PANX1;KYNU;LDLR;SPSB1;IER5;TNFAIP2;NFKB2;DDX58;CEBPB;ICAM1;CD80;CCL5;SOD2;LAMB3;BCL3;SLC2A3;TNIP2;INHBA;RELA;TAP1;GCH1;PDLIM5;TRIB1;VEGFA;PLAU;SQSTM1;FOSB;PHLDA1;TNIP1;DNAJB4;PMEPA1;CCL4;FOSL1;SERPINB8;CEBPD;PTGER4;PTX3;SMAD3;DUSP5;REL;PLEK;PLAUR;NAMPT;SERPINE1;CD69;PLK2;MYC;DENND5A;IFNGR2;JUN;NFKBIE;GFPT2;F2RL1;SLC2A6;NFIL3;ICOSLG;BTG1;TNFAIP3;SOCS3;IRS2;PFKFB3;NR4A3;IL1A;IL6ST;ZFP36;PNRC1;NR4A2;IL23A;RELB;ZC3H12A;IL18;BCL6;TANK;CCL20;MCL1;ETS2;NINJ1;CXCL11;DUSP1;CCRL2;FUT4;ABCA1
Reactome_2022__Interferon Alpha/Beta Signaling R-HSA-909733	0.59105	2.00278	0	0.000981645	0.0147	37/59	27.94%	MX2;HOXC13;IFITM1;IRF1;GBP2;ISG15;BST2;OAS2;IRF4;OASL;ADAR;OAS3;IRF7;IFITM2;ISG20;HLA-E;IFI35;MX1;XAF1;IRF8;IFITM3;STAT2;KPNB1;SAMHD1;SOCS1;IFNAR1;SOCS3;PTPN6;IRF5;HLA-F;IRF2;IFI6;PSMB8;TYK2;HLA-A;STAT1;IFIT3
Reactome_2022__Keratan Sulfate Biosynthesis R-HSA-2022854	0.688885	1.99748	0	0.00106894	0.0167	15/25	17.29%	PRELP;CHST1;FMOD;OMD;ACAN;OGN;ST3GAL1;CHST6;CHST2;B4GALT3;B3GNT4;ST3GAL2;ST3GAL6;SLC35D2;LUM
Reactome_2022__Deposition Of New CENPA-containing Nucleosomes At Centromere R-HSA-606279	0.712779	1.9973	0	0.00102057	0.0168	12/21	15.82%	CENPA;HJURP;CENPI;CENPL;CENPW;CENPK;OIP5;CENPM;CENPP;CENPH;NPM1;CENPO
MSigDB_Hallmark_2020__Interferon Alpha Response	0.558927	1.99723	0	0.00097681	0.0169	56/92	30.13%	RIPK2;GBP4;IFITM1;IRF1;GBP2;SELL;C1S;ISG15;CXCL10;BST2;EPSTI1;OASL;CSF1;ADAR;BATF2;LY6E;CD74;IRF7;PROCR;IFITM2;MOV10;PARP14;ISG20;TAP1;IFI35;TRIM21;PSMB9;IL7;UBE2L6;SP110;MX1;LGALS3BP;IFITM3;PSME2;STAT2;PARP9;CD47;PLSCR1;SAMD9;TRIM14;CXCL11;IRF2;CCRL2;TRAFD1;SLC25A28;PSMB8;IFI30;IL4R;LAMP3;IFIT3;DDX60;NMI;IFI44;PSMA3;PARP12;PSME1
Reactome_2022__Interleukin-10 Signaling R-HSA-6783783	0.628875	1.98461	0.000118624	0.00126014	0.0227	29/39	31.04%	IL6;FCER2;CXCL10;CSF1;ICAM1;CD80;CCL5;IL1R2;IL10RB;TNFRSF1B;CCR5;CCL4;CCL19;IL10RA;CCL22;CCR1;TIMP1;CCL3;IL1A;IL18;CCL20;TNFRSF1A;STAT3;CXCL2;TYK2;CCR2;CCL2;IL10;CD86
Reactome_2022__Assembly Of Collagen Fibrils And Other Multimeric Structures R-HSA-2022090	0.602666	1.98115	0.000114142	0.00128041	0.024	19/50	9.25%	COL1A1;COL3A1;COL6A3;COL5A1;COL5A3;COL5A2;COL11A1;COL10A1;COL7A1;COL15A1;COL24A1;COL1A2;PLEC;COL6A1;LOXL2;COL6A2;LAMB3;COL11A2;COL4A1
Reactome_2022__Binding And Uptake Of Ligands By Scavenger Receptors R-HSA-2173782	0.624365	1.95576	0	0.00199291	0.0387	19/37	19.17%	COL1A1;COL3A1;AMBP;COL1A2;COLEC11;APOA1;COL4A1;STAB2;HSPH1;COLEC12;SCARB1;APOB;STAB1;HSP90B1;DLC1;ALB;FTL;SCARA5;CD36
KEGG_2021_Human__Protein digestion and absorption	0.556145	1.94716	0	0.00221784	0.0445	28/77	10.11%	COL1A1;ELN;COL3A1;COL6A3;COL5A1;COL5A3;COL5A2;COL16A1;SLC36A2;XPNPEP2;COL21A1;COL11A1;COL10A1;COL7A1;COL14A1;COL15A1;COL24A1;COL1A2;COL22A1;COL6A1;SLC36A1;COL6A2;SLC7A7;SLC8A1;COL11A2;COL4A1;MME;SLC1A5
Reactome_2022__Extracellular Matrix Organization R-HSA-1474244	0.500181	1.92254	0	0.00345268	0.0701	111/252	22.13%	COL1A1;COL3A1;COL6A3;CAPN14;FN1;COL5A1;COL5A3;COL5A2;ADAM19;FBN3;MMP16;VTN;ITGA11;COL16A1;ADAMTS4;DDR2;CD44;ADAM15;COL21A1;P4HA3;COL11A1;COL10A1;ASPN;COL7A1;FMOD;FBLN1;MFAP5;NCAM1;CEACAM1;HAPLN1;LTBP4;ACAN;COL14A1;MMP1;COL15A1;COL24A1;TNXB;ADAM12;ITGA5;COL1A2;PLOD1;COL22A1;MFAP4;PLEC;NID1;SCUBE3;ITGA4;COL6A1;COMP;SERPINH1;ADAM8;LOXL2;ICAM1;ITGA9;DCN;ITGA1;ITGA8;ACTN1;COL6A2;CASP3;TGFB3;LAMB3;LTBP1;COL11A2;COL4A1;ICAM3;LAMA2;MMP12;LAMC1;ITGAL;P4HA1;FBN1;P4HA2;HSPG2;P4HB;THBS1;NCSTN;PLG;FGA;ITGB4;PECAM1;TGFB1;PCOLCE2;SCUBE1;LOXL1;ITGAV;SERPINE1;ITGB5;CEACAM6;COL12A1;FBLN5;LUM;TIMP1;SH3PXD2A;CD47;NID2;KDR;LMNB2;ITGB2;COL8A2;SDC1;PDGFB;ICAM5;ITGA3;FGG;MMP2;COL13A1;ITGAX;FBLN2;MMP28;LOXL3
Reactome_2022__Keratan Sulfate/Keratin Metabolism R-HSA-1638074	0.637084	1.91259	0.000490136	0.00402437	0.0835	15/30	17.29%	PRELP;CHST1;FMOD;OMD;ACAN;OGN;ST3GAL1;CHST6;CHST2;B4GALT3;B3GNT4;ST3GAL2;ST3GAL6;SLC35D2;LUM
Reactome_2022__Plasma Lipoprotein Remodeling R-HSA-8963899	0.644793	1.90499	0.000374018	0.00438839	0.0938	12/27	15.26%	PCSK6;ANGPTL3;PCSK5;ANGPTL4;CREB3L3;APOC3;APOA1;P4HB;PLTP;APOB;GPIHBP1;ALB
Reactome_2022__RHO GTPases Activate Formins R-HSA-5663220	0.525131	1.90165	0	0.00446818	0.0982	45/108	24.14%	CENPA;CENPF;CDCA8;NDC80;NUF2;SKA1;CDC20;BIRC5;KIF2C;BUB1;AURKB;CENPI;PLK1;BUB1B;SPC24;CENPE;ERCC6L;KIF18A;CENPL;ZWINT;RCC2;CENPK;SRGAP2;FMNL1;CENPM;MAD2L1;INCENP;CENPP;SPC25;CENPH;NUP98;FMNL3;PPP2CA;CENPO;AHCTF1;SRC;KIF2A;DIAPH1;RNASE1;SEH1L;RHOC;CENPN;CKAP5;RANGAP1;DVL3
Reactome_2022__Class A/1 (Rhodopsin-like Receptors) R-HSA-373076	0.498706	1.88595	0	0.00585264	0.13	103/191	28.80%	CXCL13;ADRA1D;F2RL2;SST;RIPK2;SUCNR1;GPR68;HTR1D;TAC1;F2R;P2RY10;CXCL9;CXCL10;CXCR3;S1PR2;TSHR;TBXA2R;PTGIR;RXFP1;CHGA;ADRB1;C3;XCL1;CCL21;S1PR4;BDKRB2;AGXT;CCL5;GPR55;XCL2;MCHR1;ADORA1;EDNRA;ADRA2A;S1PR5;GPR18;APLNR;APLN;PTGER1;NMUR1;CCR5;GPR37L1;CYSLTR1;CCL4;HRH2;CCL19;PTGER4;CXCR4;P2RY1;ADRA1B;KEL;OPRD1;NPFFR1;CNOT6;CCL22;CCR1;NPBWR1;S1PR3;F2RL1;CCR7;LPAR1;ADORA2B;BDKRB1;CCL3;PF4;C5AR1;GPBAR1;ECE1;LTB4R;INSL3;AVPR1A;S1PR1;GPR4;CXCR6;P2RY14;NLRP3;SSTR2;CCL20;AVPR2;CCL17;GAL;CMKLR1;P2RY6;CXCL11;CCRL2;LPAR2;NMU;MTNR1A;F2RL3;GHRL;XCR1;CCL23;FPR3;GPNMB;GPR65;CXCL2;XK;GPR143;TACR2;DHX34;CCR2;LPAR5;GPR183
Reactome_2022__Cyclin A/B1/B2 Associated Events During G2/M Transition R-HSA-69273	0.649163	1.87936	0.00038236	0.00636486	0.1455	14/25	23.15%	CDC25C;CCNB1;CCNB2;CDK1;PLK1;FOXM1;PKMYT1;CCNA2;CDC25B;PPP2CA;PPP2R2A;PPME1;CDC25A;CCNH
Reactome_2022__Peptide Ligand-Binding Receptors R-HSA-375276	0.513678	1.87309	0	0.00694028	0.1617	61/115	27.00%	CXCL13;F2RL2;SST;RIPK2;TAC1;F2R;CXCL9;CXCL10;CXCR3;RXFP1;C3;XCL1;CCL21;BDKRB2;AGXT;CCL5;XCL2;MCHR1;EDNRA;APLNR;APLN;NMUR1;CCR5;GPR37L1;CCL4;CCL19;CXCR4;KEL;OPRD1;NPFFR1;CNOT6;CCL22;CCR1;NPBWR1;F2RL1;CCR7;BDKRB1;CCL3;PF4;C5AR1;ECE1;INSL3;AVPR1A;CXCR6;NLRP3;SSTR2;CCL20;AVPR2;CCL17;GAL;CXCL11;CCRL2;NMU;F2RL3;GHRL;XCR1;CCL23;FPR3;GPNMB;CXCL2;XK
KEGG_2021_Human__Intestinal immune network for IgA production	0.587844	1.8682	0.000118483	0.00730233	0.1743	30/40	31.59%	HLA-DOB;IL6;IL15RA;TNFRSF13C;CCR10;ITGA4;ICOS;MAP3K14;HLA-DMA;CD80;TNFRSF17;AICDA;TNFSF13B;HLA-DRB1;CXCR4;TGFB1;HLA-DQA1;ICOSLG;HLA-DOA;HLA-DPB1;HLA-DRA;HLA-DPA1;HLA-DQB1;CD28;IL10;CXCL12;CD40LG;CD86;HLA-DRB5;PIGR
KEGG_2021_Human__Autoimmune thyroid disease	0.618189	1.86815	0.000368324	0.00710249	0.1747	24/31	31.37%	HLA-DOB;GZMB;TSHR;CTLA4;PRF1;HLA-DMA;CD80;HLA-E;HLA-DRB1;FASLG;HLA-DQA1;TG;HLA-F;HLA-DOA;HLA-DPB1;HLA-DRA;HLA-DPA1;HLA-DQB1;CD28;HLA-A;IL10;CD40LG;CD86;HLA-DRB5
KEGG_2021_Human__Cell adhesion molecules	0.504872	1.86705	0	0.00705624	0.1781	74/133	28.04%	HLA-DOB;CNTN2;PDCD1;NFASC;NCAM1;SELL;TIGIT;CDH3;CLDN5;L1CAM;CTLA4;ITGA4;ICOS;SPN;CD2;ICAM1;ITGA9;ITGA8;NTNG2;HLA-DMA;CD80;NEGR1;ICAM3;CDH1;NLGN4X;ITGAL;HLA-E;CDH5;CLDN6;CNTN1;MPZL1;LRRC4B;CADM3;NLGN4Y;CD34;HLA-DRB1;PECAM1;PDCD1LG2;SELE;PVR;CLDN16;ITGAV;CD8A;CLDN1;HLA-DQA1;PTPRC;CD99;CLDN11;ICOSLG;CNTNAP2;CD6;CLDN2;ITGB2;SDC1;SELP;CD8B;NLGN3;HLA-F;HLA-DOA;HLA-DPB1;HLA-DRA;CNTNAP1;HLA-DPA1;MAG;CD4;PTPRF;CD276;HLA-DQB1;CD28;ITGAM;SELPLG;HLA-A;NEO1;VCAM1
Reactome_2022__Interleukin-4 And Interleukin-13 Signaling R-HSA-6785807	0.521926	1.86627	0	0.00696461	0.1807	56/92	31.16%	IL6;FN1;TWIST1;BIRC5;BATF;FCER2;MMP1;COL1A2;IRF4;LBP;IL2RG;GATA3;ICAM1;HMOX1;VEGFA;TNFRSF1B;CEBPD;HSP90B1;FASLG;TGFB1;TP53;OPRD1;MYC;JAK3;CCL22;TIMP1;SOCS1;SOCS3;CD36;ITGB2;IL1A;NDN;MMP2;S1PR1;IL23A;IL18;ITGAX;BCL6;MCL1;VIM;IL6R;MMP9;CCM2;STAT3;IL4R;F13A1;ITGAM;TYK2;STAT1;VCAM1;CCL2;IL10;ZEB1;SAA2;LAMA5;POU2F1
KEGG_2021_Human__Inflammatory bowel disease	0.563689	1.85773	0.000114982	0.00781382	0.2046	31/51	26.24%	HLA-DOB;IL6;FOXP3;IL21R;IL2RG;IL12RB1;GATA3;HLA-DMA;TGFB3;RELA;TLR5;NOD2;HLA-DRB1;TGFB1;STAT4;SMAD3;IFNGR2;HLA-DQA1;JUN;IL1A;TBX21;IL23A;IL18;HLA-DOA;HLA-DPB1;HLA-DRA;MAF;HLA-DPA1;STAT3;HLA-DQB1;IL4R
Reactome_2022__Generation Of Second Messenger Molecules R-HSA-202433	0.62581	1.85757	0.000370051	0.0076269	0.2049	19/28	28.29%	CD3E;CD247;LCK;VASP;ITK;CD3D;CD101;WAS;ZAP70;HLA-DRB1;HLA-DQB2;HLA-DQA1;LCP2;HLA-DRA;HLA-DPA1;CD4;NCK1;ENAH;EVL
Reactome_2022__Mitotic Prometaphase R-HSA-68877	0.494138	1.85505	0	0.00771516	0.2124	47/166	16.64%	CENPA;NEK2;CENPF;CDCA8;NCAPG;NDC80;NUF2;SKA1;CDC20;BIRC5;KIF2C;BUB1;NCAPH;AURKB;CCNB1;CCNB2;CDK1;CENPI;PLK1;BUB1B;SPC24;CENPE;CDCA5;ERCC6L;KIF18A;CENPL;ZWINT;RCC2;TUBA4A;CENPK;TUBB;CENPM;MAD2L1;HAUS5;INCENP;HAUS8;CENPP;PMEPA1;SPC25;CENPH;NUP98;YWHAG;PLK4;PPP2CA;CENPO;SMC4;PCNT
KEGG_2021_Human__Antigen processing and presentation	0.552394	1.85475	0.000225479	0.00757559	0.2134	38/57	31.93%	HLA-DOB;HSPA6;TAP2;CD74;HLA-DMA;TAP1;HLA-E;HSPA4;CANX;CIITA;HSPA1A;HLA-DRB1;HSP90AB1;CD8A;PSME2;HLA-DQA1;PDIA3;HSPA5;RFX5;CD8B;HSPA1B;HLA-F;HLA-DOA;HLA-DPB1;HLA-DRA;HLA-DPA1;CALR;NFYA;CD4;LGMN;IFI30;HLA-DQB1;HLA-A;CTSB;PSME1;TAPBP;HLA-DRB5;CTSS
Reactome_2022__Scavenging By Class A Receptors R-HSA-3000480	0.687365	1.85471	0.000263539	0.00739082	0.2134	11/18	17.58%	COL1A1;COL3A1;COL1A2;COLEC11;APOA1;COL4A1;COLEC12;APOB;HSP90B1;FTL;SCARA5
KEGG_2021_Human__Rheumatoid arthritis	0.527867	1.8546	0	0.00723178	0.2138	39/80	23.27%	HLA-DOB;IL6;ATP6V1C2;TCIRG1;ATP6V0D2;MMP1;CSF1;LTB;CTLA4;ICAM1;HLA-DMA;CD80;CCL5;TGFB3;ITGAL;TEK;VEGFA;ACP5;ANGPT1;TNFSF13B;HLA-DRB1;TGFB1;HLA-DQA1;JUN;TNFSF11;CCL3;TNFRSF11A;ITGB2;ATP6V1C1;FLT1;IL1A;IL23A;IL18;HLA-DOA;CCL20;HLA-DPB1;ATP6V0E1;HLA-DRA;HLA-DPA1
Reactome_2022__Assembly Of Active LPL And LIPC Lipase Complexes R-HSA-8963889	0.713666	1.85075	0.00109007	0.00759968	0.2274	5/15	3.06%	PCSK6;ANGPTL3;PCSK5;ANGPTL4;CREB3L3
KEGG_2021_Human__Primary immunodeficiency	0.603645	1.84984	0.000361969	0.00755621	0.2306	19/33	19.99%	CD79A;TNFRSF13C;CD19;ADA;CD3E;TAP2;LCK;IL2RG;ICOS;CD3D;TAP1;ZAP70;AICDA;CIITA;CD8A;JAK3;PTPRC;RFX5;CD8B
Reactome_2022__Cell Surface Interactions At Vascular Wall R-HSA-202733	0.504849	1.8443	0	0.00808109	0.2486	53/114	23.43%	FN1;SHC1;CD44;SLC7A11;CEACAM1;SELL;MMP1;SLC7A5;ITGA5;LCK;SIRPG;S100A9;L1CAM;SLC16A3;ITGA4;CD74;PROCR;LYN;CD2;ANGPT2;SLC7A7;TSPAN7;ITGAL;TEK;CD244;ANGPT1;DOK2;NRAS;APOB;PECAM1;TGFB1;SLC7A9;SELE;ITGAV;FCAMR;SLC16A1;CEACAM6;CD99;CD48;CD47;THBD;PTPN6;PF4;ITGB2;SRC;SDC1;CAV1;ITGA3;ITGAX;SLC7A6;VPREB3;ITGB3;MAG
MSigDB_Hallmark_2020__IL-2/STAT5 Signaling	0.487076	1.84222	0	0.00817474	0.2552	79/189	21.69%	F2RL2;ADAM19;APLP1;CD44;GBP4;TIAM1;BATF;IL2RB;CD79B;SELL;NDRG1;CCNE1;CDC6;CXCL10;TNFRSF8;PIM1;MAPKAPK2;IRF4;TNFRSF9;RHOH;PRKCH;CSF1;PLEC;LRRC8C;LTB;PLIN2;HOPX;CTLA4;CST7;COL6A1;UCK2;CDCP1;TNFRSF4;EOMES;ICOS;IL1R2;CASP3;DHRS3;IKZF2;SLC2A3;RABGAP1L;ECM1;P4HA1;SLC1A5;TNFRSF1B;SCN9A;XBP1;PHLDA1;PTRH2;TGM2;IL10RA;IRF8;CCR4;ITGAV;P2RX4;IFITM3;IL3RA;PRAF2;MYC;DENND5A;FAH;PDCD2L;CD48;SOCS1;NFIL3;NCS1;HK2;GLIPR2;TNFSF11;WLS;SELP;ANXA4;RGS16;GALM;BATF3;SMPDL3A;AHCY;PLSCR1;TNFRSF18
Reactome_2022__Interferon Gamma Signaling R-HSA-877300	0.523175	1.84086	0	0.00815853	0.2594	41/81	24.15%	GBP1;CD44;TRIM31;GBP4;NCAM1;IRF1;GBP2;PML;OAS2;TRIM46;IRF4;OASL;MT2A;OAS3;BCL11B;IRF7;ICAM1;HLA-E;TRIM21;CIITA;HLA-DRB1;IRF8;TRIM8;PRKCD;FCGR1A;HLA-DQB2;IFNGR2;HLA-DQA1;TRIM62;SOCS1;GBP5;SOCS3;SP100;PTPN6;IRF5;HLA-F;TRIM14;HLA-DRA;HLA-DPA1;IRF2;TRIM29
MSigDB_Hallmark_2020__Inflammatory Response	0.485058	1.83585	0	0.00863383	0.2754	100/186	29.65%	IL6;RIPK2;IL15RA;LTA;IL2RB;IFITM1;CXCL9;IRF1;SELL;GNA15;CXCL10;BST2;ADM;ITGA5;TNFRSF9;OSMR;CSF1;LCK;LDLR;PTGIR;LY6E;IRF7;HAS2;LYN;CALCRL;CHST2;ICAM1;SLC7A2;CCL5;AQP9;INHBA;CD70;EBI3;FZD5;RELA;SLC1A2;GCH1;APLNR;TNFRSF1B;NMUR1;NOD2;RHOG;IL10RA;OSM;PTGER4;STAB1;SELE;SLAMF1;PVR;P2RX4;CD82;PLAUR;NAMPT;RGS1;SERPINE1;CD69;DCBLD2;MYC;CCL22;IFNGR2;CD48;TIMP1;IRAK2;CCR7;LPAR1;ADORA2B;BDKRB1;LCP2;IFNAR1;ICOSLG;SLC28A2;IL1A;C5AR1;RGS16;IL18;CXCR6;NLRP3;CCL20;CCL17;TLR1;CMKLR1;CXCL11;ITGB3;CCRL2;ABCA1;CD14;IL4R;LAMP3;PIK3R5;GNAI3;GPC3;TNFSF9;IL7R;NMI;GPR183;RASGRP1;CCL24;F3;CCL2;IL10
Reactome_2022__Separation Of Sister Chromatids R-HSA-2467813	0.489798	1.83044	0	0.00919541	0.2946	44/156	15.88%	CENPA;CENPF;PTTG1;CDCA8;NDC80;NUF2;SKA1;CDC20;BIRC5;KIF2C;BUB1;UBE2C;AURKB;CENPI;PLK1;BUB1B;SPC24;CENPE;CDCA5;ERCC6L;ESPL1;KIF18A;CENPL;ZWINT;UBE2S;RCC2;CENPK;CENPM;MAD2L1;PSMD11;INCENP;PSMB9;CENPP;PSMD4;CDC27;PMEPA1;SPC25;CENPH;NUP98;PSMB4;PPP2CA;PSME2;CENPO;PSMB2
Reactome_2022__Interleukin-12 Family Signaling R-HSA-447115	0.568475	1.83026	0.000116945	0.00904806	0.2954	29/45	30.69%	GSTA2;LMNB1;CAPZA1;CNN2;S100A9;IL12RB1;SOD1;TALDO1;EBI3;CANX;P4HB;STAT4;CRLF1;PSME2;SNRPA1;HNRNPF;IL6ST;IL23A;RPLP0;IL27RA;STAT3;ANXA2;VPS72;TYK2;RAP1B;STAT1;IL10;GSTO1;PDCD4
Reactome_2022__Initiation Of Nuclear Envelope (NE) Reformation R-HSA-2995383	0.66755	1.82775	0.000662427	0.00922309	0.3051	9/19	18.74%	LMNB1;CCNB1;CCNB2;CDK1;TMPO;PPP2CA;KPNB1;PPP2R2A;LBR
Reactome_2022__Kinesins R-HSA-983189	0.578289	1.82529	0.000235211	0.00941872	0.314	15/39	14.07%	KIF20A;KIF18B;KIFC1;KIF4A;KIF2C;KIF11;CENPE;KIF15;KIF18A;KIF19;RACGAP1;KIF21B;KIF23;KIF3C;KIF5C
KEGG_2021_Human__Systemic lupus erythematosus	0.566691	1.82372	0.000116252	0.00946327	0.32	34/46	31.37%	HLA-DOB;C2;C1S;C1R;C7;C8G;C3;ACTN1;HLA-DMA;CD80;C9;TRIM21;HLA-DRB1;FCGR1A;HLA-DQA1;C1QC;C1QA;HLA-DOA;HLA-DPB1;HLA-DRA;HLA-DPA1;SNRPB;C1QB;HLA-DQB1;CD28;GRIN2B;FCGR3A;FCGR2A;SNRPD1;IL10;CD40LG;CD86;ACTN4;HLA-DRB5
Reactome_2022__Chemokine Receptors Bind Chemokines R-HSA-380108	0.569477	1.82223	0.000117564	0.00947796	0.3263	30/42	33.06%	CXCL13;CXCL9;CXCL10;CXCR3;XCL1;CCL21;CCL5;XCL2;CCR5;CCL4;CCL19;CXCR4;CNOT6;CCL22;CCR1;CCR7;CCL3;PF4;CXCR6;CCL20;CCL17;CXCL11;CCRL2;XCR1;CXCL2;CCR2;CCL2;CXCL12;CCL13;CCL11
Reactome_2022__Phosphorylation Of CD3 And TCR Zeta Chains R-HSA-202427	0.678072	1.81828	0.000915033	0.00991862	0.345	14/17	26.95%	CD3E;CD247;LCK;CSK;CD3D;PTPN22;HLA-DRB1;HLA-DQB2;HLA-DQA1;PTPRC;HLA-DRA;HLA-DPA1;CD4;PAG1
Reactome_2022__Mitotic Metaphase And Anaphase R-HSA-2555396	0.476968	1.81661	0	0.00996636	0.3508	63/209	18.74%	CENPA;CENPF;PTTG1;CDCA8;NDC80;NUF2;SKA1;LMNB1;CDC20;BIRC5;KIF2C;BUB1;UBE2C;AURKB;CCNB1;CCNB2;CDK1;CENPI;PLK1;BUB1B;SPC24;CENPE;CDCA5;ERCC6L;ESPL1;NUP62;KIF18A;CENPL;ZWINT;UBE2S;NUP155;RCC2;TUBA4A;CENPK;TUBB;TUBAL3;SPAST;CENPM;RCC1;MAD2L1;PSMD11;INCENP;PSMB9;CENPP;PSMD4;CDC27;PMEPA1;SPC25;CENPH;NUP98;TMPO;PSMB4;PPP2CA;PSME2;CENPO;PSMB2;FBXO5;TNPO1;KPNB1;AHCTF1;PPP2R2A;NUP188;LBR
KEGG_2021_Human__Cytokine-cytokine receptor interaction	0.477672	1.81551	0	0.00995364	0.3548	110/205	29.65%	CXCL13;IL6;IL15RA;IL20RB;TNFRSF13C;LTA;IL2RB;CXCL9;CD27;CCR10;CXCL10;CXCR3;IL21R;TNFRSF8;IL1RAP;TNFRSF9;OSMR;CSF1;TNFSF14;ACVR1C;LTB;TGFBR1;BMPR1B;IL2RG;IL12RB1;TNFRSF4;XCL1;CCL21;RELT;IL33;ACVRL1;LEP;CCL5;IL1R2;TGFB3;XCL2;INHBA;IL10RB;CD70;EBI3;AMH;TNFRSF17;THPO;TNFRSF1B;IL7;CCR5;IL17D;CSF2RB;CCL4;IL31RA;CCL19;IL10RA;OSM;TNFSF13B;CCL8;FASLG;CXCR4;TGFB1;PRLR;CXCL14;CCR4;IL16;IL3RA;CCL22;IFNGR2;CCR1;IL34;CCR7;IFNAR1;TNFSF11;CCL3;NGFR;TNFRSF11A;PF4;CSF2RA;IL1A;IL6ST;IL23A;IL17RA;IL18;CXCR6;TNFRSF18;CCL15;CCL20;CCL17;TNFRSF1A;CSF1R;IL6R;IL27RA;NGF;CXCL11;CD4;TNFRSF21;TNFSF8;XCR1;IL1RL1;CCL23;IL4R;CNTFR;CXCL2;TNFSF9;IL7R;CCR2;BMP8A;INHBB;IL2RA;TNFSF18;CCL24;CCL2;IL10
Reactome_2022__PD-1 Signaling R-HSA-389948	0.668946	1.80786	0.00117111	0.00997248	0.3876	14/18	23.99%	PDCD1;CD3E;CD247;LCK;CSK;CD3D;HLA-DRB1;PDCD1LG2;HLA-DQB2;HLA-DQA1;PTPN6;HLA-DRA;HLA-DPA1;CD4

### Sheet: LIHC
Term	ES	NES	NOM p-val	FDR q-val	FWER p-val	Tag %	Gene %	Lead_genes
MSigDB_Hallmark_2020__Myc Targets V1	0.563716	2.61036	0	0	0	104/188	25.51%	CCT3;NOP56;EIF3B;CDC20;NME1;CYC1;UBE2L3;PSMD14;TRIM28;EIF2S2;SRM;SNRPA;PA2G4;SNRPD2;XRCC6;ILF2;KPNA2;VDAC1;PSMD8;CDC45;PSMC4;PPIA;FBL;COPS5;SNRPA1;CCT5;CCT2;LSM2;MCM7;PSMB2;PRPF31;PSMD1;RRP9;IMPDH2;SNRPD1;MCM4;GNL3;RAN;RUVBL2;HSPE1;SRPK1;CBX3;PSMB3;SLC25A3;PPM1G;PRDX4;RPS2;MYC;RPS10;TXNL4A;CCT7;TCP1;PSMA4;PABPC1;RANBP1;CCT4;ETF1;RPS5;MCM5;RFC4;MRPL9;NOP16;HSPD1;HDAC2;LSM7;RSL1D1;PSMA1;VDAC3;COX5A;ODC1;PCNA;DHX15;PHB;PTGES3;EIF3D;NDUFAB1;MAD2L1;CAD;HSP90AB1;RPL14;PSMD7;PABPC4;MCM6;LDHA;RPL18;PSMA7;TUFM;CSTF2;PWP1;RPS3;SNRPG;HDGF;NHP2;XPOT;GSPT1;SMARCC1;RRM1;PGK1;PSMD3;TARDBP;NPM1;RNPS1;RPLP0;EXOSC7
KEGG_2021_Human__Ribosome	0.573156	2.51527	0	0	0	77/129	27.81%	MRPS12;MRPL13;RPL8;RPSA;MRPL15;MRPL36;MRPS5;RPL7;MRPS16;RPL28;MRPL14;RPL18A;RPL17;RPS19;RPL36;MRPL28;MRPL21;RPS2;RPS10;RPS16;MRPS21;RPL38;RPL35;MRPL27;RPS5;MRPL12;MRPL24;RPS28;MRPL9;RPL13;RPS27A;UBA52;RPS21;MRPL33;RPL30;RPS24;RPL39;RPLP2;RPL23A;MRPS15;RPS9;MRPL17;RPL14;RPLP1;MRPL2;RPS8;RPS20;RPL32;RPL9;RPS15;RPL18;RPL13A;RPS7;RPL36A;RPS11;RPL27;RPL27A;RPS12;MRPS14;RPL7A;RPL37A;RPS3;RPS3A;RPL29;MRPS2;RPS15A;RPL22L1;RPL37;MRPL4;RPL35A;RPLP0;MRPL11;MRPS7;RPS14;MRPS10;MRPL22;MRPL18
Reactome_2022__Major Pathway Of rRNA Processing In Nucleolus And Cytosol R-HSA-6791226	0.547828	2.50484	0	0	0	102/169	29.97%	BOP1;EXOSC4;PES1;NOP56;MRPL13;DCAF13;RPL8;RRP7A;DHX37;RPP30;RPP25;FBL;DDX49;NOL12;NOC4L;RPSA;DNAJC5;ISG20L2;RPL7;BYSL;RRP9;GNL3;CSNK1E;RPL28;RPL18A;TBL3;RPS19;RPL36;RPS2;RPS10;RPS16;WDR46;RPL38;RPL35;RPS5;DDX56;RPL39L;RPS28;EBNA1BP2;PNO1;PDCD11;RPS27A;SENP3;EXOSC5;UBA52;RPS21;RPL30;RPS24;RPL39;RPLP2;RPL23A;RPS9;RPL14;RPLP1;EXOSC1;FTSJ3;RPS8;RPS20;RPL32;BMS1;RPL9;RPS15;RPL18;UTP14A;RPL13A;RPS7;RPL36A;IMP4;RPS11;RPL27;EMG1;RPL27A;UTP6;RPS12;RPL7A;RPL37A;RPS3;EXOSC2;RPS3A;RPL29;CSNK1D;NOP14;NOP58;RPS15A;WDR18;RPL22L1;RPL37;RPL35A;RPLP0;EXOSC7;LAS1L;UTP18;RPS14;RPP38;NOL6;DDX52;LTV1;PWP2;RPS27;RPP40;NOB1;PELP1
Reactome_2022__SRP-dependent Cotranslational Protein Targeting To Membrane R-HSA-1799339	0.586592	2.5025	0	0	0	64/105	25.30%	MRPL13;RPL8;SSR2;SEC61G;RPN2;SRPRB;RPSA;RPL7;SEC61A1;RPL28;RPL18A;RPS19;RPL36;SPCS2;SRP19;RPS2;RPS10;RPS16;RPL38;RPL35;RPS5;RPL39L;RPS28;RPS27A;UBA52;RPS21;SSR4;RPL30;RPS24;SEC11C;RPL39;RPLP2;RPL23A;RPS9;SSR3;RPL14;RPLP1;TRAM1;RPS8;RPS20;RPL32;RPL9;RPS15;RPL18;RPL13A;RPS7;RPL36A;RPS11;RPL27;RPL27A;RPS12;RPL7A;RPL37A;RPS3;SEC61B;RPS3A;RPL29;SRP72;RPN1;RPS15A;RPL22L1;RPL37;RPL35A;RPLP0
Reactome_2022__rRNA Processing In Nucleus And Cytosol R-HSA-8868773	0.542959	2.49674	0	0	0	107/176	29.97%	BOP1;EXOSC4;PES1;NOP56;MRPL13;DCAF13;RPL8;RRP7A;DHX37;RPP30;RPP25;FBL;DDX49;NOL12;NOC4L;RPSA;DNAJC5;ISG20L2;RPL7;BYSL;RRP9;GNL3;CSNK1E;RPL28;RPL18A;TBL3;RPS19;RPL36;RPS2;RPS10;RPS16;WDR46;RPL38;NOP10;RPL35;RPS5;DDX56;RPL39L;RPS28;EBNA1BP2;PNO1;PDCD11;RPS27A;SENP3;EXOSC5;UBA52;RPS21;RPL30;RPS24;RPL39;RPLP2;RPL23A;RPS9;RPL14;RPLP1;EXOSC1;FTSJ3;RPS8;RPS20;RPL32;BMS1;RPL9;RPS15;RPL18;UTP14A;RPL13A;RPS7;RPL36A;IMP4;RPS11;RPL27;EMG1;RPL27A;UTP6;RPS12;NAT10;RPL7A;RPL37A;GAR1;RPS3;EXOSC2;NHP2;RPS3A;RPL29;CSNK1D;NOP14;NOP58;RPS15A;WDR18;TRMT112;RPL22L1;RPL37;RPL35A;RPLP0;EXOSC7;LAS1L;UTP18;RPS14;RPP38;NOL6;DDX52;LTV1;PWP2;RPS27;RPP40;NOB1;PELP1
Reactome_2022__DNA Replication R-HSA-69306	0.574583	2.4899	0	0	0	60/115	21.39%	UBE2S;ANAPC7;PSMD14;POLA2;UBE2C;PSMD8;CDC45;PSMC4;CDC6;CDT1;PSMD2;MCM7;PSMB2;PSMB4;GMNN;MCM4;RBX1;PSMA5;PSMD11;DNA2;PSMD4;FEN1;PSMB3;DBF4;PSMD13;UBE2D1;ANAPC4;PSMA4;PSMB5;PSME3;MCM5;RFC4;GINS3;ANAPC11;POLD1;POLE4;RFC2;RPS27A;PSMC3;UBA52;MCM8;PSMA1;MCM10;PCNA;GINS2;POLD3;PSMB8;CDC7;PSMC5;SKP1;PSMD7;PSMB9;MCM6;PSMA7;GINS1;PSMB7;PRIM2;MCM3;PSMB1;GINS4
Reactome_2022__rRNA Processing R-HSA-72312	0.538565	2.48373	0	0	0	108/181	29.97%	BOP1;EXOSC4;PES1;NOP56;MRPL13;DCAF13;RPL8;RRP7A;DHX37;RPP30;RPP25;FBL;DDX49;NOL12;NOC4L;RPSA;DNAJC5;ISG20L2;RPL7;BYSL;RRP9;GNL3;CSNK1E;RPL28;RPL18A;TBL3;RPS19;RPL36;RPS2;RPS10;RPS16;WDR46;RPL38;NOP10;RPL35;RPS5;DDX56;RPL39L;RPS28;EBNA1BP2;PNO1;PDCD11;RPS27A;SENP3;EXOSC5;UBA52;RPS21;RPL30;RPS24;NSUN4;RPL39;RPLP2;RPL23A;RPS9;RPL14;RPLP1;EXOSC1;FTSJ3;RPS8;RPS20;RPL32;BMS1;RPL9;RPS15;RPL18;UTP14A;RPL13A;RPS7;RPL36A;IMP4;RPS11;RPL27;EMG1;RPL27A;UTP6;RPS12;NAT10;RPL7A;RPL37A;GAR1;RPS3;EXOSC2;NHP2;RPS3A;RPL29;CSNK1D;NOP14;NOP58;RPS15A;WDR18;TRMT112;RPL22L1;RPL37;RPL35A;RPLP0;EXOSC7;LAS1L;UTP18;RPS14;RPP38;NOL6;DDX52;LTV1;PWP2;RPS27;RPP40;NOB1;PELP1
MSigDB_Hallmark_2020__Myc Targets V2	0.646359	2.48283	0	0	0	32/56	16.77%	PES1;NOP56;RRP12;SRM;PA2G4;PLK1;PUS1;DCTPP1;NOC4L;PPAN;BYSL;TCOF1;RRP9;MRTO4;MCM4;GNL3;HSPE1;CBX3;MYC;TBRG4;FARSA;MYBBP1A;GRWD1;MCM5;NOP16;EXOSC5;HSPD1;PPRC1;DUSP2;PHB;NDUFAF4;SUPV3L1
MSigDB_Hallmark_2020__E2F Targets	0.53607	2.47235	0	0	0	91/185	21.42%	UBE2S;HMGA1;TACC3;NOP56;CDC25A;CDC20;CKS2;DSCC1;KIF2C;NME1;PTTG1;MYBL2;TUBB;BIRC5;POLA2;CENPM;PA2G4;TRIP13;XRCC6;PLK1;CDCA3;KPNA2;CDC25B;DCTPP1;SNRPB;SPAG5;AURKA;LYAR;AURKB;CDK1;POP7;HMGB3;MCM7;CHEK1;CCNB2;PHF5A;CSE1L;CDCA8;MCM4;RAN;UBE2T;RACGAP1;PRDX4;MYC;SPC25;DLGAP5;TBRG4;DEPDC1;KIF4A;CDKN3;STMN1;CKS1B;SPC24;MELK;TK1;RANBP1;DONSON;TIPIN;RAD21;MCM5;GINS3;POLD1;POLE4;RFC2;EED;CENPE;SLBP;TUBG1;EZH2;BUB1B;PCNA;LIG1;NBN;MXD3;ASF1B;MAD2L1;POLD3;CIT;ANP32E;MCM6;TCF19;RRM2;RBBP7;KIF18B;KIF22;PRKDC;GINS1;PRIM2;MCM3;GINS4;MKI67
Reactome_2022__Synthesis Of DNA R-HSA-69239	0.574896	2.47032	0	0	0	57/109	21.39%	UBE2S;ANAPC7;PSMD14;POLA2;UBE2C;PSMD8;CDC45;PSMC4;CDC6;CDT1;PSMD2;MCM7;PSMB2;PSMB4;GMNN;MCM4;RBX1;PSMA5;PSMD11;DNA2;PSMD4;FEN1;PSMB3;PSMD13;UBE2D1;ANAPC4;PSMA4;PSMB5;PSME3;MCM5;RFC4;GINS3;ANAPC11;POLD1;POLE4;RFC2;RPS27A;PSMC3;UBA52;MCM8;PSMA1;PCNA;GINS2;POLD3;PSMB8;PSMC5;SKP1;PSMD7;PSMB9;MCM6;PSMA7;GINS1;PSMB7;PRIM2;MCM3;PSMB1;GINS4
Reactome_2022__DNA Replication Pre-Initiation R-HSA-69002	0.587812	2.4562	0	0	0	50/90	23.97%	UBE2S;ANAPC7;PSMD14;POLA2;UBE2C;PSMD8;CDC45;PSMC4;CDC6;CDT1;PSMD2;MCM7;PSMB2;PSMB4;GMNN;MCM4;PSMA5;PSMD11;PSMD4;PSMB3;DBF4;PSMD13;UBE2D1;ANAPC4;PSMA4;PSMB5;PSME3;MCM5;ANAPC11;POLE4;RPS27A;PSMC3;UBA52;MCM8;PSMA1;MCM10;PSMB8;CDC7;PSMC5;PSMD7;PSMB9;MCM6;PSMA7;PSMB7;PRIM2;MCM3;PSMB1;PSMD6;PSMB10;PSMD3
Reactome_2022__Eukaryotic Translation Termination R-HSA-72764	0.590637	2.45561	0	0	0	54/88	25.30%	MRPL13;RPL8;RPSA;RPL7;RPL28;RPL18A;RPS19;RPL36;RPS2;RPS10;RPS16;RPL38;RPL35;ETF1;RPS5;RPL39L;RPS28;RPS27A;UBA52;RPS21;RPL30;RPS24;RPL39;RPLP2;RPL23A;RPS9;RPL14;RPLP1;RPS8;APEH;RPS20;RPL32;RPL9;RPS15;RPL18;RPL13A;RPS7;RPL36A;RPS11;RPL27;RPL27A;RPS12;RPL7A;RPL37A;RPS3;RPS3A;RPL29;GSPT1;RPS15A;TRMT112;RPL22L1;RPL37;RPL35A;RPLP0
Reactome_2022__G2/M Checkpoints R-HSA-69481	0.563318	2.44699	0	0	0	59/115	20.58%	CDC25A;ARTN;YWHAZ;PSMD14;CCNB1;YWHAH;GTSE1;PSMD8;CDC45;PSMC4;CDC6;CDK1;PSMD2;EXO1;MCM7;PSMB2;CHEK1;CCNB2;PSMB4;MCM4;ATRIP;PSMA5;CLSPN;PSMD11;DNA2;PSMD4;PSMB3;UBE2N;PKMYT1;DBF4;PSMD13;RAD9A;PSMA4;PSMB5;PSME3;MCM5;RFC4;RFC2;RPS27A;PSMC3;RRAD;UBA52;MCM8;CDC25C;PSMA1;MCM10;MDC1;PSMB8;CDC7;PSMC5;REXO2;PSMD7;PSMB9;MCM6;PSMA7;UBE2V2;YWHAB;PSMB7;MCM3
KEGG_2021_Human__Fatty acid degradation	-0.615186	-2.42915	0	0.000559361	0.0005	29/39	30.24%	ADH7;CYP2U1;ALDH1B1;GCDH;HADHB;ACAA2;ACOX1;ADH1B;HADH;ADH1A;EHHADH;ADH4;ALDH3A2;ALDH2;ACADL;ADH1C;ACAA1;ADH6;ACADS;ACADM;CPT1C;ACADSB;ADH5;ALDH7A1;ACSL6;ACSL5;ECHS1;ACADVL;ACAT1
Reactome_2022__Activation Of APC/C And APC/C:Cdc20 Mediated Degradation Of Mitotic Proteins R-HSA-176814	0.602832	2.41712	0	0	0	49/71	29.45%	UBE2S;CDC20;ANAPC7;PTTG1;PSMD14;CCNB1;PLK1;UBE2C;PSMD8;PSMC4;CDK1;PSMD2;PSMB2;PSMB4;PSMA5;PSMD11;PSMD4;PSMB3;PSMD13;UBE2D1;ANAPC4;PSMA4;PSMB5;PSME3;ANAPC11;RPS27A;PSMC3;UBA52;BUB1B;NEK2;PSMA1;MAD2L1;PSMB8;PSMC5;PSMD7;PSMB9;PSMA7;PSMB7;PSMB1;PSMD6;PSMB10;PSMD3;CDC16;PSMC2;ANAPC5;PSMD9;CCNA2;PSMB6;BUB3
Reactome_2022__Nonsense Mediated Decay (NMD) Independent Of Exon Junction Complex (EJC) R-HSA-975956	0.580048	2.41707	0	0	0	53/90	25.30%	MRPL13;RPL8;RPSA;RPL7;RPL28;RPL18A;RPS19;RPL36;RPS2;RPS10;RPS16;RPL38;RPL35;PABPC1;ETF1;RPS5;RPL39L;RPS28;RPS27A;UBA52;RPS21;RPL30;RPS24;RPL39;RPLP2;RPL23A;RPS9;RPL14;RPLP1;RPS8;RPS20;RPL32;RPL9;RPS15;RPL18;RPL13A;RPS7;RPL36A;RPS11;RPL27;RPL27A;RPS12;RPL7A;RPL37A;RPS3;RPS3A;RPL29;GSPT1;RPS15A;RPL22L1;RPL37;RPL35A;RPLP0
Reactome_2022__Viral mRNA Translation R-HSA-192823	0.582555	2.41477	0	0	0	51/87	25.30%	MRPL13;RPL8;RPSA;RPL7;GNL3;RPL28;RPL18A;RPS19;RPL36;RPS2;RPS10;RPS16;RPL38;RPL35;RPS5;RPL39L;RPS28;RPS27A;UBA52;RPS21;RPL30;RPS24;RPL39;RPLP2;RPL23A;RPS9;RPL14;RPLP1;RPS8;RPS20;RPL32;RPL9;RPS15;RPL18;RPL13A;RPS7;RPL36A;RPS11;RPL27;RPL27A;RPS12;RPL7A;RPL37A;RPS3;RPS3A;RPL29;RPS15A;RPL22L1;RPL37;RPL35A;RPLP0
Reactome_2022__Assembly Of Pre-Replicative Complex R-HSA-68867	0.594624	2.40272	0	0	0	47/74	27.38%	UBE2S;ANAPC7;PSMD14;UBE2C;PSMD8;PSMC4;CDC6;CDT1;PSMD2;MCM7;PSMB2;PSMB4;GMNN;MCM4;PSMA5;PSMD11;PSMD4;PSMB3;PSMD13;UBE2D1;ANAPC4;PSMA4;PSMB5;PSME3;MCM5;ANAPC11;RPS27A;PSMC3;UBA52;MCM8;PSMA1;PSMB8;PSMC5;PSMD7;PSMB9;MCM6;PSMA7;PSMB7;MCM3;PSMB1;PSMD6;PSMB10;PSMD3;CDC16;PSMC2;ANAPC5;PSMD9
Reactome_2022__APC/C:Cdc20 Mediated Degradation Of Mitotic Proteins R-HSA-176409	0.599873	2.40106	0	0	0	48/70	29.45%	UBE2S;CDC20;ANAPC7;PTTG1;PSMD14;CCNB1;UBE2C;PSMD8;PSMC4;CDK1;PSMD2;PSMB2;PSMB4;PSMA5;PSMD11;PSMD4;PSMB3;PSMD13;UBE2D1;ANAPC4;PSMA4;PSMB5;PSME3;ANAPC11;RPS27A;PSMC3;UBA52;BUB1B;NEK2;PSMA1;MAD2L1;PSMB8;PSMC5;PSMD7;PSMB9;PSMA7;PSMB7;PSMB1;PSMD6;PSMB10;PSMD3;CDC16;PSMC2;ANAPC5;PSMD9;CCNA2;PSMB6;BUB3
Reactome_2022__Formation Of A Pool Of Free 40S Subunits R-HSA-72689	0.570057	2.39932	0	0	0	56/96	25.30%	MRPL13;EIF3B;RPL8;RPSA;EIF3K;RPL7;RPL28;RPL18A;RPS19;RPL36;EIF3H;RPS2;RPS10;RPS16;RPL38;RPL35;RPS5;RPL39L;RPS28;RPS27A;UBA52;RPS21;RPL30;RPS24;RPL39;RPLP2;RPL23A;EIF3D;RPS9;EIF3I;RPL14;RPLP1;RPS8;RPS20;RPL32;RPL9;RPS15;RPL18;RPL13A;RPS7;RPL36A;RPS11;RPL27;RPL27A;RPS12;RPL7A;RPL37A;RPS3;RPS3A;RPL29;EIF3E;RPS15A;RPL22L1;RPL37;RPL35A;RPLP0
Reactome_2022__Cell Cycle Checkpoints R-HSA-69620	0.507006	2.39465	0	0	0	108/227	22.69%	RANGAP1;UBE2S;CDC25A;ARTN;CDC20;KIF2C;YWHAZ;ANAPC7;PSMD14;DYNC1LI1;CCNB1;YWHAH;BIRC5;CENPM;SKA1;CENPA;PLK1;UBE2C;GTSE1;PSMD8;CDC45;PSMC4;CDC6;AURKB;DYNLL1;CDK1;PSMD2;CENPO;EXO1;MCM7;PSMB2;CENPL;CHEK1;CCNB2;PSMB4;CDCA8;PCBP4;MCM4;ATRIP;PSMA5;CLSPN;ERCC6L;NUDC;PSMD11;DNA2;NUP43;NDC80;PSMD4;B9D2;PSMB3;UBE2N;SPC25;NUF2;PKMYT1;DBF4;PSMD13;UBE2D1;ANAPC4;KIF18A;RAD9A;PSMA4;SPC24;BUB1;PSMB5;PSME3;MCM5;RFC4;ANAPC11;ZWINT;SEC13;RFC2;RPS27A;CENPE;PSMC3;CENPI;RRAD;UBA52;MCM8;BUB1B;CDC25C;PSMA1;MCM10;PPP2R1A;MDC1;MAPRE1;ZNF385A;MAD2L1;PSMB8;CDC7;PSMC5;PPP2CA;REXO2;PSMD7;PSMB9;MCM6;PSMA7;UBE2V2;CENPT;YWHAB;CENPF;PSMB7;MCM3;CKAP5;PSMB1;RCC2;ZWILCH;PPP1CC;PSMD6
Reactome_2022__Role Of GTSE1 In G2/M Progression After G2 Checkpoint R-HSA-8852276	0.620765	2.38516	0	0	0	36/56	23.97%	PSMD14;CCNB1;PLK1;GTSE1;PSMD8;PSMC4;CDK1;PSMD2;PSMB2;CCNB2;PSMB4;PSMA5;PSMD11;PSMD4;PSMB3;PSMD13;PSMA4;PSMB5;PSME3;RPS27A;PSMC3;UBA52;PSMA1;MAPRE1;PSMB8;HSP90AB1;FKBPL;PSMC5;PSMD7;PSMB9;PSMA7;PSMB7;PSMB1;PSMD6;PSMB10;PSMD3
Reactome_2022__Switching Of Origins To A Post-Replicative State R-HSA-69052	0.580415	2.37561	0	0	0	50/80	27.38%	UBE2S;ANAPC7;PSMD14;UBE2C;PSMD8;PSMC4;CDC6;CDT1;PSMD2;MCM7;PSMB2;PSMB4;GMNN;MCM4;RBX1;PSMA5;PSMD11;PSMD4;PSMB3;PSMD13;UBE2D1;ANAPC4;PSMA4;PSMB5;PSME3;MCM5;ANAPC11;RPS27A;PSMC3;UBA52;MCM8;PSMA1;PSMB8;PSMC5;SKP1;PSMD7;PSMB9;MCM6;PSMA7;PSMB7;MCM3;PSMB1;PSMD6;PSMB10;PSMD3;CCNE1;CDC16;PSMC2;ANAPC5;PSMD9
Reactome_2022__Regulation Of Expression Of SLITs And ROBOs R-HSA-9010553	0.525312	2.37226	0	0	0	87/158	25.30%	MRPL13;RPL8;PSMD14;PSMD8;PSMC4;PSMD2;RPSA;PSMB2;RPL7;PSMB4;RBX1;PSMA5;RPL28;RPL18A;RPS19;RPL36;PSMD11;PSMD4;PSMB3;RPS2;RPS10;RPS16;PSMD13;RPL38;UPF3B;RPL35;PSMA4;PABPC1;ETF1;RPS5;PSMB5;PSME3;RPL39L;RPS28;RPS27A;PSMC3;UBA52;RPS21;PSMA1;RPL30;RPS24;RPL39;RPLP2;RPL23A;PSMB8;DAG1;RPS9;RPL14;RPLP1;PSMC5;PSMD7;RPS8;RPS20;PSMB9;RPL32;RPL9;RPS15;RPL18;RPL13A;PSMA7;MSI1;RPS7;RPL36A;RPS11;RPL27;RPL27A;RPS12;PSMB7;RPL7A;RPL37A;RPS3;PSMB1;LHX4;RPS3A;RPL29;ROBO3;MAGOHB;GSPT1;PSMD6;RPS15A;PSMB10;PSMD3;RPL22L1;RPL37;RNPS1;RPL35A;RPLP0
Reactome_2022__Mitotic Metaphase And Anaphase R-HSA-2555396	0.503493	2.35927	0	0	0	116/207	27.85%	RANGAP1;UBE2S;TUBA1C;CDC20;KIF2C;ANAPC7;PTTG1;PSMD14;LMNA;DYNC1LI1;CCNB1;TUBB;BIRC5;CENPM;SKA1;TUBA4A;CDCA5;CENPA;PLK1;UBE2C;PSMD8;TUBB2A;PSMC4;AURKB;DYNLL1;CDK1;PSMD2;CENPO;NUP93;PSMB2;RCC1;CENPL;CCNB2;PSMB4;CDCA8;TUBA1A;RAN;PSMA5;LEMD2;ERCC6L;NUDC;PSMD11;NUP43;NDC80;PSMD4;TUBA1B;B9D2;PSMB3;SPC25;NUF2;CHMP4B;PSMD13;UBE2D1;ANAPC4;TUBB2B;KIF18A;NUP62;PSMA4;SPC24;BUB1;CHMP4C;PSMB5;RAD21;PSME3;CC2D1B;TUBA3D;ANAPC11;ZWINT;SEC13;UBE2I;RPS27A;CENPE;PSMC3;CENPI;UBA52;BUB1B;PSMA1;PPP2R1A;MAPRE1;ANKLE2;TUBB6;MAD2L1;PSMB8;PSMC5;PPP2CA;PSMD7;PSMB9;PSMA7;CENPT;SIRT2;CENPF;PSMB7;CKAP5;PSMB1;RCC2;ZWILCH;PPP1CC;PSMD6;CHMP2A;PSMB10;PSMD3;MAD1L1;CENPH;LMNB1;CENPN;VPS4A;NUP85;BANF1;NDE1;CDC16;PSMC2;ANAPC5;PSMD9;CENPK;FBXO5;VRK1
Reactome_2022__Mitotic Anaphase R-HSA-68882	0.503486	2.35735	0	0	0	114/206	27.47%	RANGAP1;UBE2S;TUBA1C;CDC20;KIF2C;ANAPC7;PTTG1;PSMD14;LMNA;DYNC1LI1;CCNB1;TUBB;BIRC5;CENPM;SKA1;TUBA4A;CDCA5;CENPA;PLK1;UBE2C;PSMD8;TUBB2A;PSMC4;AURKB;DYNLL1;CDK1;PSMD2;CENPO;NUP93;PSMB2;RCC1;CENPL;CCNB2;PSMB4;CDCA8;TUBA1A;RAN;PSMA5;LEMD2;ERCC6L;NUDC;PSMD11;NUP43;NDC80;PSMD4;TUBA1B;B9D2;PSMB3;SPC25;NUF2;CHMP4B;PSMD13;UBE2D1;ANAPC4;TUBB2B;KIF18A;NUP62;PSMA4;SPC24;BUB1;CHMP4C;PSMB5;RAD21;PSME3;CC2D1B;TUBA3D;ANAPC11;ZWINT;SEC13;UBE2I;RPS27A;CENPE;PSMC3;CENPI;UBA52;BUB1B;PSMA1;PPP2R1A;MAPRE1;ANKLE2;TUBB6;MAD2L1;PSMB8;PSMC5;PPP2CA;PSMD7;PSMB9;PSMA7;CENPT;SIRT2;CENPF;PSMB7;CKAP5;PSMB1;RCC2;ZWILCH;PPP1CC;PSMD6;CHMP2A;PSMB10;PSMD3;MAD1L1;CENPH;LMNB1;CENPN;VPS4A;NUP85;BANF1;NDE1;CDC16;PSMC2;ANAPC5;PSMD9;CENPK
Reactome_2022__APC:Cdc20 Mediated Degradation Of Cell Cycle Proteins Before Cycle Checkpoint Satisfied R-HSA-179419	0.592327	2.35454	0	0	0	46/68	29.45%	UBE2S;CDC20;ANAPC7;PSMD14;UBE2C;PSMD8;PSMC4;CDK1;PSMD2;PSMB2;PSMB4;PSMA5;PSMD11;PSMD4;PSMB3;PSMD13;UBE2D1;ANAPC4;PSMA4;PSMB5;PSME3;ANAPC11;RPS27A;PSMC3;UBA52;BUB1B;NEK2;PSMA1;MAD2L1;PSMB8;PSMC5;PSMD7;PSMB9;PSMA7;PSMB7;PSMB1;PSMD6;PSMB10;PSMD3;CDC16;PSMC2;ANAPC5;PSMD9;CCNA2;PSMB6;BUB3
Reactome_2022__Cdc20:Phospho-APC/C Mediated Degradation Of Cyclin A R-HSA-174184	0.590297	2.3388	0	0	0	45/67	29.45%	UBE2S;CDC20;ANAPC7;PSMD14;UBE2C;PSMD8;PSMC4;CDK1;PSMD2;PSMB2;PSMB4;PSMA5;PSMD11;PSMD4;PSMB3;PSMD13;UBE2D1;ANAPC4;PSMA4;PSMB5;PSME3;ANAPC11;RPS27A;PSMC3;UBA52;BUB1B;PSMA1;MAD2L1;PSMB8;PSMC5;PSMD7;PSMB9;PSMA7;PSMB7;PSMB1;PSMD6;PSMB10;PSMD3;CDC16;PSMC2;ANAPC5;PSMD9;CCNA2;PSMB6;BUB3
Reactome_2022__Eukaryotic Translation Elongation R-HSA-156842	0.564266	2.33823	0	0	0	51/87	25.30%	MRPL13;RPL8;EEF1D;RPSA;RPL7;RPL28;RPL18A;RPS19;RPL36;RPS2;RPS10;RPS16;RPL38;RPL35;RPS5;RPL39L;RPS28;RPS27A;UBA52;RPS21;RPL30;RPS24;RPL39;RPLP2;RPL23A;RPS9;RPL14;RPLP1;RPS8;RPS20;RPL32;RPL9;RPS15;RPL18;RPL13A;RPS7;RPL36A;RPS11;RPL27;RPL27A;RPS12;RPL7A;RPL37A;RPS3;RPS3A;RPL29;RPS15A;RPL22L1;RPL37;RPL35A;RPLP0
Reactome_2022__APC/C:Cdc20 Mediated Degradation Of Securin R-HSA-174154	0.596132	2.33746	0	0	0	40/63	27.38%	UBE2S;CDC20;ANAPC7;PTTG1;PSMD14;UBE2C;PSMD8;PSMC4;PSMD2;PSMB2;PSMB4;PSMA5;PSMD11;PSMD4;PSMB3;PSMD13;UBE2D1;ANAPC4;PSMA4;PSMB5;PSME3;ANAPC11;RPS27A;PSMC3;UBA52;PSMA1;PSMB8;PSMC5;PSMD7;PSMB9;PSMA7;PSMB7;PSMB1;PSMD6;PSMB10;PSMD3;CDC16;PSMC2;ANAPC5;PSMD9
Reactome_2022__Cooperation Of Prefoldin And TriC/CCT In Actin And Tubulin Folding R-HSA-389958	0.721357	2.33524	0	3.14545e-06	0.0001	21/26	18.79%	CCT3;TUBA1C;TUBB;TUBA4A;CCT6A;TUBB2A;PFDN4;CCT5;CCT2;TUBA1A;TUBA1B;TUBB2B;CCT7;TCP1;CCT4;TUBA3D;PFDN2;PFDN6;CCT8;TUBB6;PFDN1
Reactome_2022__APC/C-mediated Degradation Of Cell Cycle Proteins R-HSA-174143	0.569581	2.33511	0	3.04399e-06	0.0001	53/82	29.45%	UBE2S;CDC20;ANAPC7;PTTG1;PSMD14;CCNB1;PLK1;UBE2C;AURKA;PSMD8;PSMC4;AURKB;CDK1;PSMD2;PSMB2;PSMB4;PSMA5;PSMD11;PSMD4;PSMB3;PSMD13;UBE2D1;ANAPC4;PSMA4;PSMB5;PSME3;ANAPC11;RPS27A;PSMC3;UBA52;BUB1B;NEK2;PSMA1;MAD2L1;PSMB8;PSMC5;SKP1;PSMD7;PSMB9;PSMA7;PSMB7;PSMB1;PSMD6;PSMB10;PSMD3;CDC16;PSMC2;ANAPC5;PSMD9;FBXO5;CCNA2;PSMB6;BUB3
Reactome_2022__Regulation Of APC/C Activators Between G1/S And Early Anaphase R-HSA-176408	0.576689	2.33201	0	5.89773e-06	0.0002	49/75	29.45%	UBE2S;CDC20;ANAPC7;PSMD14;CCNB1;PLK1;UBE2C;PSMD8;PSMC4;CDK1;PSMD2;PSMB2;PSMB4;PSMA5;PSMD11;PSMD4;PSMB3;PSMD13;UBE2D1;ANAPC4;PSMA4;PSMB5;PSME3;ANAPC11;RPS27A;PSMC3;UBA52;BUB1B;PSMA1;MAD2L1;PSMB8;PSMC5;SKP1;PSMD7;PSMB9;PSMA7;PSMB7;PSMB1;PSMD6;PSMB10;PSMD3;CDC16;PSMC2;ANAPC5;PSMD9;FBXO5;CCNA2;PSMB6;BUB3
Reactome_2022__Orc1 Removal From Chromatin R-HSA-68949	0.600763	2.33017	0	5.71901e-06	0.0002	38/60	23.97%	PSMD14;PSMD8;PSMC4;CDC6;CDT1;PSMD2;MCM7;PSMB2;PSMB4;MCM4;RBX1;PSMA5;PSMD11;PSMD4;PSMB3;PSMD13;PSMA4;PSMB5;PSME3;MCM5;RPS27A;PSMC3;UBA52;MCM8;PSMA1;PSMB8;PSMC5;SKP1;PSMD7;PSMB9;MCM6;PSMA7;PSMB7;MCM3;PSMB1;PSMD6;PSMB10;PSMD3
Reactome_2022__Peptide Chain Elongation R-HSA-156902	0.565941	2.32787	0	8.3262e-06	0.0003	50/84	25.30%	MRPL13;RPL8;RPSA;RPL7;RPL28;RPL18A;RPS19;RPL36;RPS2;RPS10;RPS16;RPL38;RPL35;RPS5;RPL39L;RPS28;RPS27A;UBA52;RPS21;RPL30;RPS24;RPL39;RPLP2;RPL23A;RPS9;RPL14;RPLP1;RPS8;RPS20;RPL32;RPL9;RPS15;RPL18;RPL13A;RPS7;RPL36A;RPS11;RPL27;RPL27A;RPS12;RPL7A;RPL37A;RPS3;RPS3A;RPL29;RPS15A;RPL22L1;RPL37;RPL35A;RPLP0
Reactome_2022__APC/C:Cdh1 Mediated Degradation Of Cdc20 And APC/C:Cdh1 Targets In Late Mitosis/Early G1 R-HSA-174178	0.582423	2.32217	0	8.08831e-06	0.0003	43/69	27.38%	UBE2S;CDC20;ANAPC7;PTTG1;PSMD14;PLK1;UBE2C;AURKA;PSMD8;PSMC4;AURKB;PSMD2;PSMB2;PSMB4;PSMA5;PSMD11;PSMD4;PSMB3;PSMD13;UBE2D1;ANAPC4;PSMA4;PSMB5;PSME3;ANAPC11;RPS27A;PSMC3;UBA52;PSMA1;PSMB8;PSMC5;PSMD7;PSMB9;PSMA7;PSMB7;PSMB1;PSMD6;PSMB10;PSMD3;CDC16;PSMC2;ANAPC5;PSMD9
Reactome_2022__Response Of EIF2AK4 (GCN2) To Amino Acid Deficiency R-HSA-9633012	0.555166	2.32146	0	7.86364e-06	0.0003	56/94	25.62%	MRPL13;RPL8;ATF4;EIF2S2;TRIB3;RPSA;DDIT3;RPL7;RPL28;RPL18A;RPS19;RPL36;RPS2;RPS10;RPS16;RPL38;RPL35;RPS5;RPL39L;RPS28;RPS27A;UBA52;RPS21;RPL30;RPS24;RPL39;RPLP2;RPL23A;RPS9;RPL14;RPLP1;RPS8;RPS20;RPL32;RPL9;RPS15;RPL18;RPL13A;RPS7;RPL36A;RPS11;RPL27;RPL27A;RPS12;RPL7A;RPL37A;RPS3;RPS3A;RPL29;EIF2S3;RPS15A;RPL22L1;RPL37;RPL35A;RPLP0;CEBPG
Reactome_2022__Translation R-HSA-72766	0.485801	2.31691	0	7.65111e-06	0.0003	122/254	25.52%	MRPL13;EIF3B;RPL8;EEF1E1;SSR2;EIF2S2;SEC61G;MRPL48;RPN2;MRPS34;SRPRB;EEF1D;RPSA;EIF3K;MRPL15;MRPL36;MRPS5;RPL7;SEC61A1;MRPS16;RPL28;MRPL14;RPL18A;RPS19;RPL36;SPCS2;EIF4EBP1;MRPL21;SARS2;EIF3H;MRPS23;SRP19;RPS2;RPS10;RPS16;GADD45GIP1;MRPS21;CHCHD1;RPL38;RPL35;FARSA;PABPC1;ETF1;RPS5;MRPL12;RPL39L;MRPL24;RPS28;MRPL55;MRPL9;RPS27A;MRPL52;UBA52;FARSB;RPS21;SSR4;MRPL33;RPL30;RPS24;MRPL47;SEC11C;RPL39;RPLP2;RPL23A;EIF3D;MRPS15;RPS9;MRPL17;EIF2B3;SSR3;EIF3I;MRPS25;RPL14;RPLP1;TRAM1;RPS8;APEH;RPS20;RPL32;RPL9;RPS15;RPL18;RPL13A;QARS1;DARS2;RPS7;TUFM;RPL36A;RPS11;EIF5B;TARS2;RPL27;RPL27A;MRPL37;RPS12;MRPS14;RPL7A;RPL37A;RPS3;PARS2;SEC61B;RPS3A;RPL29;EIF2S3;EIF3E;MRPL51;GSPT1;EIF2B4;MRPS2;SRP72;RPN1;RPS15A;MRPL42;ERAL1;TRMT112;RPL22L1;RPL37;MRPS30;MRPL4;RPL35A;RPLP0;MRPL11
Reactome_2022__Formation Of Tubulin Folding Intermediates By CCT/TriC R-HSA-389960	0.758351	2.30488	0	9.93301e-06	0.0004	17/20	16.53%	CCT3;TUBA1C;TUBB;TUBA4A;CCT6A;TUBB2A;CCT5;CCT2;TUBA1A;TUBA1B;TUBB2B;CCT7;TCP1;CCT4;TUBA3D;CCT8;TUBB6
Reactome_2022__Selenocysteine Synthesis R-HSA-2408557	0.556343	2.30293	0	1.20979e-05	0.0005	50/87	25.30%	MRPL13;RPL8;RPSA;RPL7;RPL28;RPL18A;RPS19;RPL36;RPS2;RPS10;RPS16;RPL38;RPL35;RPS5;RPL39L;RPS28;RPS27A;UBA52;RPS21;RPL30;RPS24;RPL39;RPLP2;RPL23A;RPS9;RPL14;RPLP1;RPS8;RPS20;RPL32;RPL9;RPS15;RPL18;RPL13A;RPS7;RPL36A;RPS11;RPL27;RPL27A;RPS12;RPL7A;RPL37A;RPS3;RPS3A;RPL29;RPS15A;RPL22L1;RPL37;RPL35A;RPLP0
Reactome_2022__Post-chaperonin Tubulin Folding Pathway R-HSA-389977	0.787382	2.29106	0	1.65136e-05	0.0007	11/17	16.53%	TUBA1C;TUBB;TUBA4A;TUBB2A;ARL2;TUBA1A;TUBA1B;TUBB2B;TBCB;TUBA3D;TUBB6
Reactome_2022__Prefoldin Mediated Transfer Of Substrate To CCT/TriC R-HSA-389957	0.721654	2.29092	0	1.61109e-05	0.0007	20/24	18.79%	CCT3;TUBA1C;TUBB;TUBA4A;CCT6A;TUBB2A;PFDN4;CCT5;CCT2;TUBA1A;TUBB2B;CCT7;TCP1;CCT4;TUBA3D;PFDN2;PFDN6;CCT8;TUBB6;PFDN1
Reactome_2022__Cap-dependent Translation Initiation R-HSA-72737	0.529397	2.28932	0	1.57273e-05	0.0007	63/114	25.30%	MRPL13;EIF3B;RPL8;EIF2S2;RPSA;EIF3K;RPL7;RPL28;RPL18A;RPS19;RPL36;EIF4EBP1;EIF3H;RPS2;RPS10;RPS16;RPL38;RPL35;PABPC1;RPS5;RPL39L;RPS28;RPS27A;UBA52;RPS21;RPL30;RPS24;RPL39;RPLP2;RPL23A;EIF3D;RPS9;EIF2B3;EIF3I;RPL14;RPLP1;RPS8;RPS20;RPL32;RPL9;RPS15;RPL18;RPL13A;RPS7;RPL36A;RPS11;EIF5B;RPL27;RPL27A;RPS12;RPL7A;RPL37A;RPS3;RPS3A;RPL29;EIF2S3;EIF3E;EIF2B4;RPS15A;RPL22L1;RPL37;RPL35A;RPLP0
Reactome_2022__Autodegradation Of Cdh1 By Cdh1:APC/C R-HSA-174084	0.586538	2.28115	0	1.7556e-05	0.0008	38/61	27.38%	UBE2S;ANAPC7;PSMD14;UBE2C;PSMD8;PSMC4;PSMD2;PSMB2;PSMB4;PSMA5;PSMD11;PSMD4;PSMB3;PSMD13;UBE2D1;ANAPC4;PSMA4;PSMB5;PSME3;ANAPC11;RPS27A;PSMC3;UBA52;PSMA1;PSMB8;PSMC5;PSMD7;PSMB9;PSMA7;PSMB7;PSMB1;PSMD6;PSMB10;PSMD3;CDC16;PSMC2;ANAPC5;PSMD9
Reactome_2022__Regulation Of Ornithine Decarboxylase (ODC) R-HSA-350562	0.611034	2.27103	0	1.93017e-05	0.0009	30/47	23.97%	PSMD14;OAZ1;NQO1;PSMD8;PSMC4;AZIN1;PSMD2;PSMB2;PSMB4;PSMA5;PSMD11;PSMD4;PSMB3;PSMD13;PSMA4;PSMB5;PSME3;PSMC3;PSMA1;PSMB8;PSMC5;PSMD7;PSMB9;OAZ3;PSMA7;PSMB7;PSMB1;PSMD6;PSMB10;PSMD3
Reactome_2022__DNA Strand Elongation R-HSA-69190	0.670369	2.26926	0	1.88727e-05	0.0009	20/31	21.39%	POLA2;CDC45;MCM7;MCM4;DNA2;FEN1;MCM5;RFC4;GINS3;POLD1;RFC2;MCM8;PCNA;GINS2;POLD3;MCM6;GINS1;PRIM2;MCM3;GINS4
Reactome_2022__CDK-mediated Phosphorylation And Removal Of Cdc6 R-HSA-69017	0.571757	2.26555	0	2.05138e-05	0.001	42/67	29.07%	UBE2S;ANAPC7;PSMD14;UBE2C;PSMD8;PSMC4;CDC6;PSMD2;PSMB2;PSMB4;PSMA5;PSMD11;PSMD4;PSMB3;PSMD13;UBE2D1;ANAPC4;PSMA4;PSMB5;PSME3;ANAPC11;RPS27A;PSMC3;UBA52;PSMA1;PSMB8;PSMC5;PSMD7;PSMB9;PSMA7;PSMB7;PSMB1;PSMD6;PSMB10;PSMD3;CCNE1;CDC16;PSMC2;ANAPC5;PSMD9;CCNA2;PSMB6
Reactome_2022__L13a-mediated Translational Silencing Of Ceruloplasmin Expression R-HSA-156827	0.529023	2.26256	0	2.40928e-05	0.0012	59/106	25.30%	MRPL13;EIF3B;RPL8;EIF2S2;RPSA;EIF3K;RPL7;RPL28;RPL18A;RPS19;RPL36;EIF3H;RPS2;RPS10;RPS16;RPL38;RPL35;PABPC1;RPS5;RPL39L;RPS28;RPS27A;UBA52;RPS21;RPL30;RPS24;RPL39;RPLP2;RPL23A;EIF3D;RPS9;EIF3I;RPL14;RPLP1;RPS8;RPS20;RPL32;RPL9;RPS15;RPL18;RPL13A;RPS7;RPL36A;RPS11;RPL27;RPL27A;RPS12;RPL7A;RPL37A;RPS3;RPS3A;RPL29;EIF2S3;EIF3E;RPS15A;RPL22L1;RPL37;RPL35A;RPLP0
MSigDB_Hallmark_2020__UV Response Dn	-0.445868	-2.26185	0	0.00357991	0.0057	65/136	24.02%	INPP4B;PIK3R3;TGFBR2;CDK13;TJP1;NFIB;ITGB3;ERBB2;MRPS31;BCKDHB;PTPN21;DLG1;CDC42BPA;MTA1;DLC1;IGFBP5;EFEMP1;NIPBL;FBLN5;CDKN1B;SMAD7;CITED2;CELF2;SYNE1;ARHGEF9;DYRK1A;FYN;KCNMA1;PLCB4;KIT;SMAD3;MAP1B;ATRX;NFKB1;YTHDC1;BMPR1A;MIOS;SPOP;NR1D2;PTEN;ACVR2A;PDLIM5;IRS1;RASA2;SIPA1L1;MAGI2;PDGFRB;PEX14;SCN8A;ATXN1;PRKCE;PRKCA;NR3C1;BHLHE40;TGFBR3;DDAH1;AGGF1;KALRN;VAV2;PPARG;NRP1;MT1E;PMP22;WDR37;ATP2C1
Reactome_2022__Selenoamino Acid Metabolism R-HSA-2408522	0.529194	2.25625	0	2.35909e-05	0.0012	57/103	25.30%	MRPL13;RPL8;EEF1E1;SCLY;RPSA;RPL7;RPL28;RPL18A;RPS19;RPL36;TXNRD1;RPS2;RPS10;RPS16;RPL38;RPL35;RPS5;RPL39L;RPS28;RPS27A;UBA52;RPS21;NNMT;RPL30;RPS24;RPL39;RPLP2;RPL23A;RPS9;RPL14;RPLP1;RPS8;RPS20;RPL32;RPL9;RPS15;RPL18;RPL13A;QARS1;RPS7;RPL36A;RPS11;RPL27;RPL27A;RPS12;PAPSS2;RPL7A;RPL37A;RPS3;RPS3A;RPL29;GSR;RPS15A;RPL22L1;RPL37;RPL35A;RPLP0
Reactome_2022__Separation Of Sister Chromatids R-HSA-2467813	0.497862	2.25253	0	2.31095e-05	0.0012	86/156	27.47%	RANGAP1;UBE2S;CDC20;KIF2C;ANAPC7;PTTG1;PSMD14;DYNC1LI1;BIRC5;CENPM;SKA1;CDCA5;CENPA;PLK1;UBE2C;PSMD8;PSMC4;AURKB;DYNLL1;PSMD2;CENPO;PSMB2;CENPL;PSMB4;CDCA8;PSMA5;ERCC6L;NUDC;PSMD11;NUP43;NDC80;PSMD4;B9D2;PSMB3;SPC25;NUF2;PSMD13;UBE2D1;ANAPC4;KIF18A;PSMA4;SPC24;BUB1;PSMB5;RAD21;PSME3;ANAPC11;ZWINT;SEC13;RPS27A;CENPE;PSMC3;CENPI;UBA52;BUB1B;PSMA1;PPP2R1A;MAPRE1;MAD2L1;PSMB8;PSMC5;PPP2CA;PSMD7;PSMB9;PSMA7;CENPT;CENPF;PSMB7;CKAP5;PSMB1;RCC2;ZWILCH;PPP1CC;PSMD6;PSMB10;PSMD3;MAD1L1;CENPH;CENPN;NUP85;NDE1;CDC16;PSMC2;ANAPC5;PSMD9;CENPK
KEGG_2021_Human__Proteasome	0.620724	2.25204	0	2.45345e-05	0.0013	31/43	27.38%	PSMD14;PSMD8;PSMC4;PSMD2;PSMB2;PSMD1;PSMB4;PSMA5;PSMD11;PSMD4;PSMB3;ADRM1;PSMD13;PSMA4;PSMB5;PSME3;PSMC3;PSMA1;PSMB8;PSMC5;PSMD7;PSMB9;PSMA7;PSMB7;PSMB1;PSMD6;PSMB10;PSMD3;POMP;PSMC2;PSMD9
Reactome_2022__Nonsense Mediated Decay (NMD) Enhanced By Exon Junction Complex (EJC) R-HSA-975957	0.524523	2.24259	0	3.14545e-05	0.0017	59/108	25.30%	MRPL13;RPL8;SMG5;RPSA;RPL7;RPL28;RPL18A;RPS19;RPL36;RPS2;RPS10;RPS16;RPL38;UPF3B;RPL35;PABPC1;ETF1;RPS5;RPL39L;RPS28;RPS27A;UBA52;RPS21;RPL30;RPS24;PPP2R1A;RPL39;RPLP2;RPL23A;RPS9;RPL14;RPLP1;PPP2CA;RPS8;RPS20;RPL32;RPL9;RPS15;RPL18;RPL13A;RPS7;RPL36A;RPS11;RPL27;RPL27A;RPS12;RPL7A;RPL37A;RPS3;RPS3A;RPL29;MAGOHB;GSPT1;RPS15A;RPL22L1;RPL37;RNPS1;RPL35A;RPLP0
Reactome_2022__Ubiquitin Mediated Degradation Of Phosphorylated Cdc25A R-HSA-69601	0.601146	2.23643	0	3.81084e-05	0.0021	30/48	23.97%	CDC25A;PSMD14;PSMD8;PSMC4;PSMD2;PSMB2;CHEK1;PSMB4;PSMA5;PSMD11;PSMD4;PSMB3;PSMD13;PSMA4;PSMB5;PSME3;RPS27A;PSMC3;UBA52;PSMA1;PSMB8;PSMC5;PSMD7;PSMB9;PSMA7;PSMB7;PSMB1;PSMD6;PSMB10;PSMD3
Reactome_2022__Metabolism Of Polyamines R-HSA-351202	0.585795	2.23448	0	3.73894e-05	0.0021	31/53	23.97%	PSMD14;OAZ1;NQO1;PSMD8;PSMC4;AZIN1;PSMD2;PSMB2;PSMB4;PSMA5;PSMD11;PSMD4;PSMB3;SMOX;PSMD13;PSMA4;PSMB5;PSME3;PSMC3;PSMA1;PSMB8;PSMC5;PSMD7;PSMB9;OAZ3;PSMA7;PSMB7;PSMB1;PSMD6;PSMB10;PSMD3
Reactome_2022__GTP Hydrolysis And Joining Of 60S Ribosomal Subunit R-HSA-72706	0.521523	2.23164	0	3.84444e-05	0.0022	59/107	25.30%	MRPL13;EIF3B;RPL8;EIF2S2;RPSA;EIF3K;RPL7;RPL28;RPL18A;RPS19;RPL36;EIF3H;RPS2;RPS10;RPS16;RPL38;RPL35;RPS5;RPL39L;RPS28;RPS27A;UBA52;RPS21;RPL30;RPS24;RPL39;RPLP2;RPL23A;EIF3D;RPS9;EIF3I;RPL14;RPLP1;RPS8;RPS20;RPL32;RPL9;RPS15;RPL18;RPL13A;RPS7;RPL36A;RPS11;EIF5B;RPL27;RPL27A;RPS12;RPL7A;RPL37A;RPS3;RPS3A;RPL29;EIF2S3;EIF3E;RPS15A;RPL22L1;RPL37;RPL35A;RPLP0
Reactome_2022__Nuclear Events Mediated By NFE2L2 R-HSA-9759194	0.551433	2.23145	0	3.77455e-05	0.0022	44/75	23.97%	TKT;PSMD14;ATF4;NQO1;SQSTM1;PSMD8;PSMC4;MAFG;PSMD2;SLC7A11;PSMB2;PRDX1;PSMB4;TALDO1;RBX1;PSMA5;PSMD11;PSMD4;PSMB3;TXNRD1;MYC;PSMD13;UBL4A;GCLM;PSMA4;PSMB5;PSME3;RPS27A;PSMC3;UBA52;PSMA1;HMOX1;PSMB8;PSMC5;SKP1;PSMD7;PSMB9;PSMA7;PSMB7;PSMB1;PSMD6;GSR;PSMB10;PSMD3
Reactome_2022__NIK To Noncanonical NF-kB Signaling R-HSA-5676590	0.583572	2.22968	0	3.87565e-05	0.0023	32/55	23.97%	UBE2M;PSMD14;RELB;NFKB2;PSMD8;PSMC4;PSMD2;PSMB2;PSMB4;PSMA5;PSMD11;PSMD4;PSMB3;PSMD13;PSMA4;PSMB5;PSME3;RPS27A;PSMC3;UBA52;PSMA1;PSMB8;PSMC5;SKP1;PSMD7;PSMB9;PSMA7;PSMB7;PSMB1;PSMD6;PSMB10;PSMD3
Reactome_2022__Activation Of ATR In Response To Replication Stress R-HSA-176187	0.662491	2.22333	0	4.63541e-05	0.0028	20/30	20.58%	CDC25A;CDC45;CDC6;MCM7;CHEK1;MCM4;ATRIP;CLSPN;DBF4;RAD9A;MCM5;RFC4;RFC2;RRAD;MCM8;CDC25C;MCM10;CDC7;MCM6;MCM3
Reactome_2022__AUF1 (hnRNP D0) Binds And Destabilizes mRNA R-HSA-450408	0.58832	2.21831	0	5.36897e-05	0.0031	31/51	23.97%	PSMD14;PSMD8;PSMC4;PSMD2;PSMB2;PSMB4;PSMA5;PSMD11;PSMD4;PSMB3;PSMD13;PSMA4;PABPC1;PSMB5;PSME3;HSPA8;RPS27A;PSMC3;UBA52;PSMA1;PSMB8;PSMC5;PSMD7;PSMB9;PSMA7;HSPB1;PSMB7;PSMB1;PSMD6;PSMB10;PSMD3
Reactome_2022__Activation Of Pre-Replicative Complex R-HSA-68962	0.681183	2.21642	0	5.4379e-05	0.0032	16/26	20.58%	POLA2;CDC45;CDC6;CDT1;MCM7;GMNN;MCM4;DBF4;MCM5;POLE4;MCM8;MCM10;CDC7;MCM6;PRIM2;MCM3
Reactome_2022__FBXL7 Down-Regulates AURKA During Mitotic Entry And In Early Mitosis R-HSA-8854050	0.586408	2.20914	0	5.50455e-05	0.0033	32/51	23.97%	PSMD14;AURKA;PSMD8;PSMC4;PSMD2;PSMB2;PSMB4;RBX1;PSMA5;PSMD11;PSMD4;PSMB3;PSMD13;PSMA4;PSMB5;PSME3;RPS27A;PSMC3;UBA52;PSMA1;PSMB8;PSMC5;SKP1;PSMD7;PSMB9;PSMA7;PSMB7;PSMB1;FBXL18;PSMD6;PSMB10;PSMD3
Reactome_2022__SARS-CoV-2 Modulates Host Translation Machinery R-HSA-9754678	0.601012	2.20227	0	6.03308e-05	0.0037	28/45	26.90%	SNRPD2;SNRPB;GEMIN7;RPSA;SNRPE;RPS19;RPS2;RPS10;RPS16;RPS5;RPS28;RPS27A;RPS21;RPS24;RPS9;RPS8;RPS20;SNRPF;RPS15;RPS7;RPS11;RPS12;RPS3;SNRPG;RPS3A;RPS15A;DDX20;RPS14
MSigDB_Hallmark_2020__mTORC1 Signaling	0.47326	2.19351	0	6.24018e-05	0.0038	77/190	20.61%	TOMM40;G6PD;GLA;STIP1;CDC25A;HSPA4;MLLT11;EEF1E1;PSMD14;SLC1A5;EIF2S2;ENO1;ARPC5L;TUBA4A;PLK1;CCT6A;CCNF;HSP90B1;SDF2L1;CACYBP;PSMG1;AURKA;SQSTM1;PSMC4;PPIA;COPS5;RIT1;SLC7A11;TRIB3;DDIT3;SLC7A5;GPI;ABCF2;BCAT1;PRDX1;RRP9;PSPH;YKT6;MCM4;HSPE1;GAPDH;IFI30;TXNRD1;SQLE;PSMD13;NFKBIB;TPI1;PSMA4;BUB1;HSPA5;ETF1;PSMB5;PSME3;ALDOA;HMBS;CALR;ME1;PNO1;TUBG1;HSPD1;TES;GMPS;CD9;XBP1;SERPINH1;NUPR1;ITGB2;GLRX;ACACA;EBP;LDHA;RRM2;PDAP1;SLC2A1;PITPNB;IMMT;IDI1
Reactome_2022__Cross-presentation Of Soluble Exogenous Antigens (Endosomes) R-HSA-1236978	0.59932	2.19308	0	6.14113e-05	0.0038	27/45	23.97%	PSMD14;FCGR1A;PSMD8;PSMC4;PSMD2;PSMB2;PSMB4;PSMA5;PSMD11;PSMD4;PSMB3;PSMD13;PSMA4;PSMB5;PSME3;PSMC3;PSMA1;PSMB8;PSMC5;PSMD7;PSMB9;PSMA7;PSMB7;PSMB1;PSMD6;PSMB10;PSMD3
Reactome_2022__Influenza Viral RNA Transcription And Replication R-HSA-168273	0.496972	2.18972	0	6.19261e-05	0.0039	64/131	25.30%	MRPL13;RPL8;POLR2K;PARP1;RPSA;NUP93;POLR2L;NUP210;RPL7;GNL3;POLR2I;RPL28;RPL18A;RPS19;RPL36;NUP43;POLR2H;RPS2;RPS10;RPS16;RPL38;POLR2G;RPL35;POLR2F;NUP62;NUP50;RPS5;SEC13;RPL39L;RPS28;RPS27A;UBA52;RPS21;RPL30;RPS24;RPL39;RPLP2;RPL23A;RPS9;RPL14;RPLP1;RPS8;RPS20;RPL32;RPL9;RPS15;RPL18;RPL13A;RPS7;RPL36A;RPS11;RPL27;RPL27A;RPS12;RPL7A;RPL37A;RPS3;RPS3A;RPL29;RPS15A;RPL22L1;RPL37;RPL35A;RPLP0
Reactome_2022__Asymmetric Localization Of PCP Proteins R-HSA-4608870	0.562017	2.1764	0	8.12979e-05	0.0052	33/59	23.97%	PSMD14;FZD2;SCRIB;VANGL2;PSMD8;PSMC4;PSMD2;PSMB2;PSMB4;PSMA5;PSMD11;PSMD4;FZD7;PSMB3;PSMD13;PSMA4;PSMB5;PSME3;RPS27A;PSMC3;UBA52;PSMA1;FZD9;PSMB8;PSMC5;PSMD7;PSMB9;PSMA7;PSMB7;PSMB1;PSMD6;PSMB10;PSMD3
KEGG_2021_Human__Parkinson disease	0.46558	2.17017	0	9.00744e-05	0.0058	86/198	22.15%	UCHL1;TUBA1C;CYC1;UBE2L3;PSMD14;ATF4;COX6B1;TUBB;KIF5C;NDUFB9;UQCRH;TUBA4A;KLC3;VDAC2;VDAC1;PSMD8;TUBB2A;PSMC4;COX6C;PSMD2;DDIT3;PSMB2;NDUFS6;UQCRB;PSMD1;PSMB4;UQCRFS1;TUBA1A;NDUFA6;NDUFB3;SLC25A5;UBA1;CYCS;PSMA5;PSMD11;PSMD4;TUBA1B;PSMB3;UQCRHL;KLC2;ADRM1;PSMD13;TUBB2B;NDUFA3;NDUFS2;COX8A;KIF5A;PSMA4;UBE2L6;HSPA5;PSMB5;TUBA3D;NDUFB11;NDUFS8;NDUFA11;UQCR10;RPS27A;BAX;PSMC3;UBA52;PSMA1;VDAC3;COX5A;XBP1;NDUFA8;NDUFAB1;TUBB6;TXN2;PSMC5;NDUFA12;PSMD7;TXN;PSMA7;NDUFB7;NDUFA9;UQCR11;CALM3;PSMB7;NDUFA1;UBE2J2;NDUFS5;COX7A2;NDUFB4;PSMB1;NDUFB2;COX6A1
Reactome_2022__Cellular Response To Starvation R-HSA-9711097	0.490298	2.16958	0	9.01384e-05	0.0059	70/136	25.76%	MRPL13;RPL8;ATP6V0B;ATF4;ATP6V1E1;EIF2S2;ATP6V1C1;MLST8;ATP6V0D2;TCIRG1;TRIB3;RPSA;DDIT3;ATP6V1H;RPL7;KPTN;RPL28;RPL18A;RPS19;RPL36;RPS2;RPS10;RPS16;RPL38;RRAGC;RPL35;ATP6V1F;RPS5;ATP6V0D1;SEC13;RPL39L;RPS28;RPS27A;UBA52;RPS21;RPL30;RPS24;RPL39;RPLP2;RPL23A;RPS9;RPL14;RPLP1;RPS8;RPS20;RPL32;RPL9;RPS15;RPL18;RPL13A;RPS7;RPL36A;RPS11;SLC38A9;RPL27;RPL27A;RPS12;RPL7A;RPL37A;RPS3;RPS3A;RPL29;EIF2S3;RPS15A;RPL22L1;RPL37;RPL35A;RPLP0;CEBPG;ATP6V0E1
Reactome_2022__Formation Of Ternary Complex, And Subsequently, 43S Complex R-HSA-72695	0.580187	2.1687	0	9.02005e-05	0.0059	28/49	23.76%	EIF3B;EIF2S2;RPSA;EIF3K;RPS19;EIF3H;RPS2;RPS10;RPS16;RPS5;RPS28;RPS27A;RPS21;RPS24;EIF3D;RPS9;EIF3I;RPS8;RPS20;RPS15;RPS7;RPS11;RPS12;RPS3;RPS3A;EIF2S3;EIF3E;RPS15A
Reactome_2022__Negative Regulation Of NOTCH4 Signaling R-HSA-9604323	0.571913	2.16331	0	9.84664e-05	0.0064	32/52	23.97%	TACC3;YWHAZ;PSMD14;PSMD8;PSMC4;PSMD2;PSMB2;PSMB4;RBX1;PSMA5;PSMD11;PSMD4;PSMB3;PSMD13;PSMA4;PSMB5;PSME3;RPS27A;PSMC3;UBA52;PSMA1;PSMB8;PSMC5;SKP1;PSMD7;PSMB9;PSMA7;PSMB7;PSMB1;PSMD6;PSMB10;PSMD3
Reactome_2022__Cell Cycle, Mitotic R-HSA-69278	0.430649	2.16191	0	9.84078e-05	0.0065	209/445	27.85%	RANGAP1;UBE2S;CDC25A;TUBA1C;CDC20;KIF2C;ANAPC7;PTTG1;MYBL2;PSMD14;LMNA;DYNC1LI1;CCNB1;TUBB;BIRC5;POLA2;CENPM;SKA1;TUBA4A;CDCA5;CENPA;PLK1;PPME1;CDC25B;NCAPH2;UBE2C;GTSE1;AURKA;CSNK2B;PSMD8;CDC45;TUBB2A;PSMC4;CDC6;AURKB;CDT1;DYNLL1;CDK1;PSMD2;CENPO;NUP93;SSNA1;MCM7;PSMB2;RCC1;CENPL;NCAPG;CEP72;NUP210;CCNB2;LCMT1;PTK6;PSMB4;GMNN;TUBGCP2;E2F2;CDCA8;TUBA1A;E2F3;MCM4;RBX1;CSNK1E;RAN;PSMA5;LEMD2;ERCC6L;NUDC;PSMD11;ENSA;DNA2;NUP43;NDC80;PSMD4;FEN1;TUBA1B;KIF23;CDKN2D;B9D2;PSMB3;CDKN1C;KIF20A;TPX2;MYC;SPC25;NUF2;PKMYT1;CHMP4B;DBF4;PSMD13;PRKAR2B;UBE2D1;ANAPC4;TUBB2B;KIF18A;FOXM1;HAUS5;NUP62;PSMA4;NUP50;CKS1B;SPC24;ACTR1A;NCAPH;TK1;BUB1;CHMP4C;PSMB5;RAD21;PSME3;CC2D1B;MCM5;RFC4;TUBA3D;GINS3;ANAPC11;ZWINT;SEC13;POLD1;POLE4;DCTN2;RFC2;BLZF1;UBE2I;RPS27A;CENPE;PSMC3;CENPI;UBA52;TUBG1;MCM8;BUB1B;NEK2;CDC25C;PSMA1;MCM10;PCNA;MAPK3;HAUS8;PPP2R1A;GINS2;LIN9;MAPRE1;LIN37;ANKLE2;TUBB6;MAD2L1;POLD3;PSMB8;HSP90AB1;CDC7;E2F5;FKBPL;PSMC5;PPP2CA;SKP1;PSMD7;PSMB9;MCM6;PSMA7;RRM2;CENPT;SIRT2;CENPF;GINS1;PSMB7;PRIM2;MCM3;OPTN;CKAP5;PSMB1;GINS4;ODF2;RCC2;HMMR;E2F4;ZWILCH;PPP1CC;FBXL18;PSMD6;CHMP2A;CSNK1D;GORASP1;PSMB10;PSMD3;SRC;MAD1L1;CDK7;NCAPD2;NINL;CENPH;CCNE1;RAB2A;NCAPD3;LMNB1;CENPN;SET;VPS4A;NUP85;CENPJ;BANF1;NDE1;CDC16;PSMC2;ANAPC5;PSMD9;CENPK;NEK6;FBXO5;VRK1
Reactome_2022__Vif-mediated Degradation Of APOBEC3G R-HSA-180585	0.577956	2.15039	0	0.00012759	0.0084	29/48	23.97%	PSMD14;PSMD8;PSMC4;PSMD2;PSMB2;PSMB4;RBX1;PSMA5;PSMD11;PSMD4;PSMB3;PSMD13;PSMA4;PSMB5;PSME3;RPS27A;PSMC3;UBA52;PSMA1;PSMB8;PSMC5;PSMD7;PSMB9;PSMA7;PSMB7;PSMB1;PSMD6;PSMB10;PSMD3
KEGG_2021_Human__Prion disease	0.456239	2.15011	0	0.000127129	0.0085	110/220	27.91%	STIP1;TUBA1C;NCF2;CYC1;PSMD14;ATF4;COX6B1;TUBB;KIF5C;GRIN2D;NDUFB9;UQCRH;TUBA4A;KLC3;VDAC2;MAPK12;VDAC1;CSNK2B;PSMD8;TUBB2A;PSMC4;COX6C;PSMD2;DDIT3;PSMB2;NCAM1;NDUFS6;UQCRB;PSMD1;PSMB4;UQCRFS1;C1QB;TUBA1A;CREB3;NDUFA6;NDUFB3;SLC25A5;CYCS;C1QA;PSMA5;PSMD11;PSMD4;MAPK13;TUBA1B;PSMB3;UQCRHL;PRKCD;KLC2;ADRM1;PSMD13;TUBB2B;C1QC;RAC1;NDUFA3;NDUFS2;COX8A;KIF5A;PSMA4;HSPA5;PSMB5;TUBA3D;NDUFB11;HSPA8;NDUFS8;NDUFA11;UQCR10;BAX;PSMC3;PSMA1;VDAC3;COX5A;MAPK3;NDUFA8;BAD;NDUFAB1;TUBB6;PRNP;PSMC5;NDUFA12;PSMD7;PSMA7;NDUFB7;NDUFA9;UQCR11;PSMB7;NDUFA1;HSPA6;NDUFS5;COX7A2;NDUFB4;PSMB1;NDUFB2;COX6A1;PSMD6;NCF1;PSMD3;NCF4;UQCRQ;COX7B;NDUFA13;COX4I1;RYR1;SLC25A6;CCL5;CYBB;PSMC2;PSMD9;PIK3CD;MAPK11;CYBA
Reactome_2022__G1/S Transition R-HSA-69206	0.491147	2.14859	0	0.000127973	0.0086	68/121	28.40%	CDC25A;PSMD14;CCNB1;POLA2;PSMD8;CDC45;PSMC4;CDC6;CDT1;CDK1;PSMD2;MCM7;PSMB2;PTK6;PSMB4;GMNN;MCM4;PSMA5;PSMD11;PSMD4;PSMB3;MYC;DBF4;PSMD13;PSMA4;CKS1B;TK1;PSMB5;PSME3;MCM5;POLE4;RPS27A;PSMC3;UBA52;MCM8;PSMA1;MCM10;PCNA;PPP2R1A;LIN9;LIN37;PSMB8;CDC7;E2F5;PSMC5;PPP2CA;SKP1;PSMD7;PSMB9;MCM6;PSMA7;RRM2;PSMB7;PRIM2;MCM3;PSMB1;E2F4;PSMD6;PSMB10;PSMD3;CDK7;CCNE1;PSMC2;PSMD9;FBXO5;E2F1;CCNA2;TFDP1
Reactome_2022__Influenza Infection R-HSA-168255	0.478569	2.14573	0	0.000130069	0.0087	72/151	26.90%	MRPL13;RPL8;KPNA2;POLR2K;PARP1;RPSA;NUP93;POLR2L;NUP210;RPL7;GNL3;RAN;POLR2I;RPL28;RPL18A;RPS19;RPL36;NUP43;POLR2H;RPS2;RPS10;RPS16;RPL38;CLTA;POLR2G;RPL35;POLR2F;NUP62;NUP50;RPS5;SEC13;RPL39L;CALR;RPS28;RPS27A;UBA52;RPS21;RPL30;RPS24;RPL39;RPLP2;RPL23A;CPSF4;RPS9;RPL14;RPLP1;RPS8;RPS20;RPL32;RPL9;RPS15;RPL18;RPL13A;RPS7;RPL36A;RPS11;RPL27;RPL27A;RPS12;RPL7A;RPL37A;RPS3;RPS3A;RPL29;RPS15A;RPL22L1;RPL37;RPL35A;RPLP0;SLC25A6;NUP85;RPS14
MSigDB_Hallmark_2020__Bile Acid Metabolism	-0.436177	-2.13707	0	0.00942523	0.0302	50/110	22.92%	SLCO1A2;CYP46A1;EPHX2;PEX12;PEX11G;CAT;IDH1;PEX11A;DIO2;CH25H;FDXR;BBOX1;CYP7A1;TTR;NR3C2;AR;SLC27A5;SULT1B1;GSTK1;ABCG8;PEX7;AQP9;ABCD2;CYP39A1;PXMP2;HSD3B1;AMACR;PECR;LONP2;PIPOX;PEX13;AGXT;SCP2;AKR1D1;CYP8B1;ATXN1;PEX1;ABCA9;HSD17B4;CYP27A1;ABCA6;HAO1;RETSAT;NR1I2;GNMT;ABCA5;SLC23A2;GC;PNPLA8;CROT
Reactome_2022__Vpu Mediated Degradation Of CD4 R-HSA-180534	0.573085	2.13175	0	0.000157273	0.0104	29/48	23.97%	PSMD14;PSMD8;PSMC4;PSMD2;PSMB2;PSMB4;PSMA5;PSMD11;PSMD4;PSMB3;PSMD13;PSMA4;PSMB5;PSME3;RPS27A;PSMC3;UBA52;PSMA1;PSMB8;PSMC5;SKP1;PSMD7;PSMB9;PSMA7;PSMB7;PSMB1;PSMD6;PSMB10;PSMD3
MSigDB_Hallmark_2020__G2-M Checkpoint	0.461348	2.12661	0	0.000170103	0.0114	86/182	23.98%	UBE2S;HMGA1;TACC3;CDC25A;CDC20;CKS2;KIF2C;PTTG1;MYBL2;BIRC5;POLA2;TRAIP;CENPA;EWSR1;UCK2;PLK1;KPNA2;CDC25B;UBE2C;CCNF;AURKA;CDC45;CDC6;AURKB;CDK1;HMGB3;EXO1;SLC7A5;CHEK1;CCNB2;TROAP;DTYMK;E2F2;SNRPD1;E2F3;TTK;NDC80;RACGAP1;KIF23;KIF11;TPX2;MYC;SQLE;DBF4;HOXC10;KIF4A;CDKN3;BCL3;STMN1;NUP50;CKS1B;SFPQ;BUB1;RAD21;MCM5;HSPA8;CENPE;PBK;EZH2;POLQ;RAD54L;NEK2;ODC1;KATNA1;GINS2;MAD2L1;CDC7;CHMP1A;MCM6;STIL;KIF22;KIF15;CENPF;PRIM2;MCM3;MKI67;ODF2;HMMR;E2F4;GSPT1;SMARCC1;HIRA;CHAF1A;PML;TLE3;MTF2
Reactome_2022__SCF-beta-TrCP Mediated Degradation Of Emi1 R-HSA-174113	0.564821	2.1249	0	0.00017157	0.0117	33/51	27.77%	CDC20;PSMD14;PSMD8;PSMC4;PSMD2;PSMB2;PSMB4;PSMA5;PSMD11;PSMD4;PSMB3;PSMD13;PSMA4;PSMB5;PSME3;RPS27A;PSMC3;UBA52;PSMA1;PSMB8;PSMC5;SKP1;PSMD7;PSMB9;PSMA7;PSMB7;PSMB1;PSMD6;PSMB10;PSMD3;PSMC2;PSMD9;FBXO5
Reactome_2022__Regulation Of Activated PAK-2p34 By Proteasome Mediated Degradation R-HSA-211733	0.576204	2.12464	0	0.00017058	0.0118	28/46	23.97%	PSMD14;PSMD8;PSMC4;PSMD2;PSMB2;PSMB4;PSMA5;PSMD11;PSMD4;PSMB3;PSMD13;PSMA4;PSMB5;PSME3;RPS27A;PSMC3;UBA52;PSMA1;PSMB8;PSMC5;PSMD7;PSMB9;PSMA7;PSMB7;PSMB1;PSMD6;PSMB10;PSMD3
KEGG_2021_Human__Regulation of lipolysis in adipocytes	-0.524815	-2.1238	0	0.00877078	0.0346	26/42	29.23%	PIK3R3;FABP4;PIK3CA;GNAI1;PTGER3;ADRB1;PIK3R1;PRKG1;GNAI2;PNPLA2;IRS1;ADRB2;PLIN1;ABHD5;ADCY1;AQP7;NPR1;AKT1;INSR;PRKACB;IRS2;LIPE;ADCY4;PDE3B;NPY1R;PTGS2
Reactome_2022__S Phase R-HSA-69242	0.471932	2.12378	0	0.000169616	0.0119	67/150	21.39%	UBE2S;CDC25A;ANAPC7;PSMD14;POLA2;CDCA5;CDC25B;UBE2C;PSMD8;CDC45;PSMC4;CDC6;CDT1;PSMD2;MCM7;PSMB2;PTK6;PSMB4;GMNN;MCM4;RBX1;PSMA5;PSMD11;DNA2;PSMD4;FEN1;PSMB3;MYC;PSMD13;UBE2D1;ANAPC4;PSMA4;CKS1B;PSMB5;RAD21;PSME3;MCM5;RFC4;GINS3;ANAPC11;POLD1;POLE4;RFC2;RPS27A;PSMC3;UBA52;MCM8;PSMA1;PCNA;GINS2;LIN9;LIN37;POLD3;PSMB8;E2F5;PSMC5;SKP1;PSMD7;PSMB9;MCM6;PSMA7;GINS1;PSMB7;PRIM2;MCM3;PSMB1;GINS4
KEGG_2021_Human__Renin secretion	-0.49688	-2.12127	0	0.00753273	0.0356	25/53	23.97%	REN;PDE1C;GUCY1A2;GNAI1;GNAQ;PPP3CA;ADRB1;KCNMA1;KCNJ2;ITPR2;CACNA1C;PLCB4;GNAI2;CALM1;PDE1B;CREB1;ADRB2;PPP3R1;ITPR1;CALML6;NPR1;AQP1;PRKACB;ADCYAP1;EDNRA
Reactome_2022__Signaling By ROBO Receptors R-HSA-376176	0.456394	2.11878	0	0.000185189	0.0133	99/198	25.30%	MRPL13;RPL8;PKN1;PSMD14;ARHGAP39;ENAH;GPC1;PSMD8;PSMC4;PSMD2;RPSA;PSMB2;RPL7;PSMB4;RBX1;PSMA5;RPL28;RPL18A;RPS19;RPL36;PSMD11;PSMD4;PSMB3;RPS2;RPS10;RPS16;VASP;PSMD13;RPL38;UPF3B;RPL35;PSMA4;PABPC1;ETF1;RPS5;PSMB5;PSME3;CAP1;RPL39L;RPS28;RPS27A;PSMC3;UBA52;RPS21;PFN1;PSMA1;RPL30;RPS24;RPL39;RPLP2;RPL23A;PSMB8;DAG1;RPS9;MYO9B;RPL14;RPLP1;PSMC5;PSMD7;RPS8;RPS20;PSMB9;RPL32;RPL9;PFN2;RPS15;RPL18;RPL13A;PSMA7;MSI1;RPS7;RPL36A;RPS11;RPL27;RPL27A;RPS12;PSMB7;RPL7A;RPL37A;RPS3;PSMB1;LHX4;RPS3A;RPL29;ROBO3;MAGOHB;GSPT1;PSMD6;CDC42;RPS15A;RHOA;PSMB10;PSMD3;RPL22L1;SRC;RPL37;RNPS1;RPL35A;RPLP0
Reactome_2022__Nuclear Envelope (NE) Reassembly R-HSA-2995410	0.538855	2.11476	0	0.000189892	0.0138	28/63	17.69%	RANGAP1;TUBA1C;LMNA;CCNB1;TUBB;TUBA4A;TUBB2A;CDK1;NUP93;RCC1;CCNB2;TUBA1A;RAN;LEMD2;NUP43;TUBA1B;CHMP4B;TUBB2B;NUP62;CHMP4C;CC2D1B;TUBA3D;SEC13;UBE2I;PPP2R1A;ANKLE2;TUBB6;PPP2CA
Reactome_2022__Dectin-1 Mediated Noncanonical NF-kB Signaling R-HSA-5607761	0.548229	2.11442	0	0.00019333	0.0143	32/58	23.97%	UBE2M;PSMD14;RELB;NFKB2;PSMD8;PSMC4;PSMD2;PSMB2;PSMB4;PSMA5;PSMD11;PSMD4;PSMB3;PSMD13;PSMA4;PSMB5;PSME3;RPS27A;PSMC3;UBA52;PSMA1;PSMB8;PSMC5;SKP1;PSMD7;PSMB9;PSMA7;PSMB7;PSMB1;PSMD6;PSMB10;PSMD3
Reactome_2022__Phosphorylation Of APC/C R-HSA-176412	0.70391	2.11309	0	0.000194412	0.0146	9/19	12.27%	UBE2S;ANAPC7;CCNB1;PLK1;UBE2C;CDK1;UBE2D1;ANAPC4;ANAPC11
Reactome_2022__M Phase R-HSA-68886	0.432576	2.1119	0	0.000198838	0.0152	148/311	27.85%	RANGAP1;UBE2S;TUBA1C;CDC20;KIF2C;ANAPC7;PTTG1;PSMD14;LMNA;DYNC1LI1;CCNB1;TUBB;BIRC5;CENPM;SKA1;TUBA4A;CDCA5;CENPA;PLK1;NCAPH2;UBE2C;CSNK2B;PSMD8;TUBB2A;PSMC4;AURKB;DYNLL1;CDK1;PSMD2;CENPO;NUP93;SSNA1;PSMB2;RCC1;CENPL;NCAPG;CEP72;NUP210;CCNB2;PSMB4;TUBGCP2;CDCA8;TUBA1A;CSNK1E;RAN;PSMA5;LEMD2;ERCC6L;NUDC;PSMD11;ENSA;NUP43;NDC80;PSMD4;TUBA1B;KIF23;B9D2;PSMB3;KIF20A;SPC25;NUF2;CHMP4B;PSMD13;PRKAR2B;UBE2D1;ANAPC4;TUBB2B;KIF18A;HAUS5;NUP62;PSMA4;NUP50;SPC24;ACTR1A;NCAPH;BUB1;CHMP4C;PSMB5;RAD21;PSME3;CC2D1B;TUBA3D;ANAPC11;ZWINT;SEC13;DCTN2;BLZF1;UBE2I;RPS27A;CENPE;PSMC3;CENPI;UBA52;TUBG1;BUB1B;NEK2;PSMA1;MAPK3;HAUS8;PPP2R1A;MAPRE1;ANKLE2;TUBB6;MAD2L1;PSMB8;PSMC5;PPP2CA;PSMD7;PSMB9;PSMA7;CENPT;SIRT2;CENPF;PSMB7;CKAP5;PSMB1;ODF2;RCC2;ZWILCH;PPP1CC;PSMD6;CHMP2A;CSNK1D;GORASP1;PSMB10;PSMD3;MAD1L1;NCAPD2;NINL;CENPH;RAB2A;NCAPD3;LMNB1;CENPN;SET;VPS4A;NUP85;CENPJ;BANF1;NDE1;CDC16;PSMC2;ANAPC5;PSMD9;CENPK;NEK6;FBXO5;VRK1
KEGG_2021_Human__Valine, leucine and isoleucine degradation	-0.514437	-2.10211	0	0.00832649	0.0456	31/45	30.24%	OXCT1;IVD;ALDH1B1;BCKDHB;AUH;HADHB;ACAA2;HADH;HIBADH;EHHADH;ALDH6A1;ALDH3A2;ALDH2;DBT;MCEE;ACAA1;ACADS;HMGCS2;HMGCL;ACADM;ACADSB;MCCC1;AOX1;ALDH7A1;MCCC2;HIBCH;ABAT;HSD17B10;ECHS1;PCCA;ACAT1
Reactome_2022__KEAP1-NFE2L2 Pathway R-HSA-9755511	0.499453	2.10006	0	0.000249786	0.0194	49/94	23.97%	TKT;PSMD14;ATF4;NQO1;SQSTM1;CSNK2B;PSMD8;PSMC4;MAFG;PSMD2;SLC7A11;PSMB2;PRDX1;PSMB4;TALDO1;RBX1;PSMA5;PSMD11;PSMD4;PSMB3;TXNRD1;PRKCD;MYC;PSMD13;UBL4A;GCLM;PSMA4;PSMB5;PSME3;RPS27A;PSMC3;UBA52;PSMA1;TRIM21;HMOX1;NPLOC4;PSMB8;PSMC5;SKP1;PSMD7;PSMB9;VCP;PSMA7;PSMB7;PSMB1;PSMD6;GSR;PSMB10;PSMD3
Reactome_2022__Autodegradation Of E3 Ubiquitin Ligase COP1 R-HSA-349425	0.562621	2.09694	0	0.00026334	0.0209	28/48	23.97%	PSMD14;PSMD8;PSMC4;PSMD2;PSMB2;PSMB4;PSMA5;PSMD11;PSMD4;PSMB3;PSMD13;PSMA4;PSMB5;PSME3;RPS27A;PSMC3;UBA52;PSMA1;PSMB8;PSMC5;PSMD7;PSMB9;PSMA7;PSMB7;PSMB1;PSMD6;PSMB10;PSMD3
Reactome_2022__Mitotic G1 Phase And G1/S Transition R-HSA-453279	0.470167	2.09593	0	0.000264652	0.0212	90/139	34.61%	CDC25A;MYBL2;PSMD14;CCNB1;POLA2;PSMD8;CDC45;PSMC4;CDC6;CDT1;CDK1;PSMD2;MCM7;PSMB2;PTK6;PSMB4;GMNN;E2F2;E2F3;MCM4;PSMA5;PSMD11;PSMD4;CDKN2D;PSMB3;CDKN1C;MYC;DBF4;PSMD13;PSMA4;CKS1B;TK1;PSMB5;PSME3;MCM5;POLE4;RPS27A;PSMC3;UBA52;MCM8;PSMA1;MCM10;PCNA;PPP2R1A;LIN9;LIN37;PSMB8;CDC7;E2F5;PSMC5;PPP2CA;SKP1;PSMD7;PSMB9;MCM6;PSMA7;RRM2;PSMB7;PRIM2;MCM3;PSMB1;E2F4;PSMD6;PSMB10;PSMD3;SRC;CDK7;CCNE1;PSMC2;PSMD9;FBXO5;E2F1;CCNA2;TFDP1;PSMB6;CCND3;TOP2A;CDKN2A;PPP2R3B;LYN;CDK4;PSMA3;HDAC1;RBL1;PSMA6;PRIM1;CCNE2;UBC;TYMS;PSME2
Reactome_2022__APC/C:Cdc20 Mediated Degradation Of Cyclin B R-HSA-174048	0.66341	2.09232	0	0.000270223	0.0218	11/23	13.68%	UBE2S;CDC20;ANAPC7;CCNB1;UBE2C;CDK1;UBE2D1;ANAPC4;ANAPC11;RPS27A;UBA52
Reactome_2022__Mitotic G2-G2/M Phases R-HSA-453274	0.458726	2.09139	0	0.000270368	0.022	77/168	24.90%	CDC25A;MYBL2;PSMD14;CCNB1;TUBB;TUBA4A;PLK1;PPME1;CDC25B;GTSE1;AURKA;PSMD8;PSMC4;DYNLL1;CDK1;PSMD2;SSNA1;PSMB2;CEP72;CCNB2;LCMT1;PSMB4;TUBGCP2;TUBA1A;E2F3;RBX1;CSNK1E;PSMA5;PSMD11;PSMD4;PSMB3;TPX2;PKMYT1;PSMD13;PRKAR2B;FOXM1;HAUS5;PSMA4;ACTR1A;PSMB5;PSME3;DCTN2;RPS27A;PSMC3;UBA52;TUBG1;NEK2;CDC25C;PSMA1;HAUS8;PPP2R1A;LIN9;MAPRE1;LIN37;PSMB8;HSP90AB1;FKBPL;PSMC5;PPP2CA;SKP1;PSMD7;PSMB9;PSMA7;CENPF;PSMB7;OPTN;CKAP5;PSMB1;ODF2;HMMR;FBXL18;PSMD6;CSNK1D;PSMB10;PSMD3;CDK7;NINL
KEGG_2021_Human__Primary bile acid biosynthesis	-0.662866	-2.09105	0.000257334	0.00837643	0.0521	13/17	19.07%	CYP46A1;CH25H;CYP7A1;SLC27A5;CYP39A1;AMACR;SCP2;BAAT;AKR1D1;CYP8B1;ACOX2;HSD17B4;CYP27A1
Reactome_2022__G2/M Transition R-HSA-69275	0.458609	2.08716	0	0.000280994	0.0232	76/166	24.90%	CDC25A;MYBL2;PSMD14;CCNB1;TUBB;TUBA4A;PLK1;PPME1;CDC25B;GTSE1;AURKA;PSMD8;PSMC4;DYNLL1;CDK1;PSMD2;SSNA1;PSMB2;CEP72;CCNB2;LCMT1;PSMB4;TUBGCP2;TUBA1A;RBX1;CSNK1E;PSMA5;PSMD11;PSMD4;PSMB3;TPX2;PKMYT1;PSMD13;PRKAR2B;FOXM1;HAUS5;PSMA4;ACTR1A;PSMB5;PSME3;DCTN2;RPS27A;PSMC3;UBA52;TUBG1;NEK2;CDC25C;PSMA1;HAUS8;PPP2R1A;LIN9;MAPRE1;LIN37;PSMB8;HSP90AB1;FKBPL;PSMC5;PPP2CA;SKP1;PSMD7;PSMB9;PSMA7;CENPF;PSMB7;OPTN;CKAP5;PSMB1;ODF2;HMMR;FBXL18;PSMD6;CSNK1D;PSMB10;PSMD3;CDK7;NINL
Reactome_2022__Ubiquitin-dependent Degradation Of Cyclin D R-HSA-75815	0.559622	2.08294	0	0.000297608	0.0248	28/48	23.97%	PSMD14;PSMD8;PSMC4;PSMD2;PSMB2;PSMB4;PSMA5;PSMD11;PSMD4;PSMB3;PSMD13;PSMA4;PSMB5;PSME3;RPS27A;PSMC3;UBA52;PSMA1;PSMB8;PSMC5;PSMD7;PSMB9;PSMA7;PSMB7;PSMB1;PSMD6;PSMB10;PSMD3
Reactome_2022__SCF(Skp2)-mediated Degradation Of P27/P21 R-HSA-187577	0.53762	2.07531	0	0.000327196	0.0277	36/57	29.07%	PSMD14;PSMD8;PSMC4;PSMD2;PSMB2;PTK6;PSMB4;PSMA5;PSMD11;PSMD4;PSMB3;PSMD13;PSMA4;CKS1B;PSMB5;PSME3;RPS27A;PSMC3;UBA52;PSMA1;PSMB8;PSMC5;SKP1;PSMD7;PSMB9;PSMA7;PSMB7;PSMB1;PSMD6;PSMB10;PSMD3;CCNE1;PSMC2;PSMD9;CCNA2;PSMB6
Reactome_2022__GSK3B And BTRC:CUL1-mediated-degradation Of NFE2L2 R-HSA-9762114	0.552285	2.07262	0	0.000341941	0.0293	30/50	23.97%	PSMD14;PSMD8;PSMC4;PSMD2;PSMB2;PSMB4;RBX1;PSMA5;PSMD11;PSMD4;PSMB3;PSMD13;PSMA4;PSMB5;PSME3;RPS27A;PSMC3;UBA52;PSMA1;PSMB8;PSMC5;SKP1;PSMD7;PSMB9;PSMA7;PSMB7;PSMB1;PSMD6;PSMB10;PSMD3
KEGG_2021_Human__Huntington disease	0.433618	2.06741	0	0.000377455	0.0329	103/247	22.30%	TUBA1C;CYC1;PSMD14;COX6B1;TUBB;KIF5C;NDUFB9;UQCRH;TUBA4A;KLC3;VDAC2;VDAC1;TRAF2;POLR2K;PSMD8;TUBB2A;PSMC4;COX6C;PSMD2;PSMB2;AP2S1;NDUFS6;DNAH5;POLR2L;UQCRB;PSMD1;PSMB4;UQCRFS1;TUBA1A;CREB3;NDUFA6;NDUFB3;SLC25A5;CYCS;POLR2I;PSMA5;HTT;PSMD11;PSMD4;POLR2H;TUBA1B;PSMB3;UQCRHL;KLC2;CLTCL1;ADRM1;PSMD13;DNAH12;TUBB2B;CLTA;CLTB;DCTN5;DNAH14;POLR2G;NDUFA3;POLR2F;NDUFS2;COX8A;KIF5A;PSMA4;ACTR1A;PSMB5;TUBA3D;NDUFB11;DCTN2;STX1A;AP2A2;GPX2;NDUFS8;NDUFA11;UQCR10;BAX;PSMC3;HDAC2;PSMA1;VDAC3;ULK1;COX5A;NDUFA8;GPX1;NDUFAB1;TUBB6;GPX3;TGM2;PSMC5;NDUFA12;PSMD7;PSMA7;DNAH10;NDUFB7;NDUFA9;SLC1A3;UQCR11;PSMB7;NDUFA1;NDUFS5;COX7A2;NDUFB4;PLCB2;PSMB1;NDUFB2;COX6A1;BBC3
Reactome_2022__Mitotic Spindle Checkpoint R-HSA-69618	0.487378	2.06667	0	0.000378448	0.0334	53/100	27.47%	RANGAP1;UBE2S;CDC20;KIF2C;ANAPC7;DYNC1LI1;BIRC5;CENPM;SKA1;CENPA;PLK1;UBE2C;AURKB;DYNLL1;CENPO;CENPL;CDCA8;ERCC6L;NUDC;NUP43;NDC80;B9D2;SPC25;NUF2;UBE2D1;ANAPC4;KIF18A;SPC24;BUB1;ANAPC11;ZWINT;SEC13;CENPE;CENPI;BUB1B;PPP2R1A;MAPRE1;MAD2L1;PPP2CA;CENPT;CENPF;CKAP5;RCC2;ZWILCH;PPP1CC;MAD1L1;CENPH;CENPN;NUP85;NDE1;CDC16;ANAPC5;CENPK
Reactome_2022__Defective CFTR Causes Cystic Fibrosis R-HSA-5678895	0.534303	2.05871	0	0.000445278	0.0392	31/57	23.97%	PSMD14;PSMD8;PSMC4;PSMD2;PSMB2;DERL3;PSMB4;PSMA5;PSMD11;PSMD4;PSMB3;PSMD13;PSMA4;PSMB5;PSME3;RPS27A;PSMC3;UBA52;PSMA1;DERL1;PSMB8;PSMC5;PSMD7;PSMB9;VCP;PSMA7;PSMB7;PSMB1;PSMD6;PSMB10;PSMD3
KEGG_2021_Human__Peroxisome	-0.443122	-2.05856	0	0.0098895	0.0747	33/79	21.02%	NOS2;EPHX2;PEX12;PEX11G;CAT;ABCD4;IDH1;PEX11A;ACOX1;EHHADH;GSTK1;PEX7;ABCD2;PXMP2;AMACR;DAO;PECR;ACAA1;DHRS4;PIPOX;PEX13;AGXT;SCP2;BAAT;HAO2;PEX14;HMGCL;PEX1;ACOX2;HSD17B4;CRAT;XDH;HAO1
Reactome_2022__Degradation Of DVL R-HSA-4641258	0.545253	2.05807	0	0.000447498	0.0397	29/52	23.97%	PSMD14;PSMD8;PSMC4;PSMD2;PSMB2;PSMB4;RBX1;PSMA5;PSMD11;PSMD4;PSMB3;PSMD13;PSMA4;PSMB5;PSME3;RPS27A;PSMC3;UBA52;PSMA1;PSMB8;PSMC5;PSMD7;PSMB9;PSMA7;PSMB7;PSMB1;PSMD6;PSMB10;PSMD3
Reactome_2022__PCP/CE Pathway R-HSA-4086400	0.499933	2.05739	0	0.000450634	0.0402	42/83	23.97%	PSMD14;FZD2;SCRIB;WNT4;VANGL2;PSMD8;PSMC4;PSMD2;PSMB2;AP2S1;PSMB4;PSMA5;PSMD11;PSMD4;FZD7;PSMB3;WNT11;PSMD13;CLTA;CLTB;PSMA4;PSMB5;PSME3;AP2A2;RPS27A;PSMC3;UBA52;PFN1;PSMA1;FZD9;PSMB8;PSMC5;PSMD7;PSMB9;PSMA7;PSMB7;PSMB1;PSMD6;ARRB2;RHOA;PSMB10;PSMD3
Reactome_2022__Hh Mutants Are Degraded By ERAD R-HSA-5362768	0.54365	2.05575	0	0.00046324	0.0415	29/52	23.97%	PSMD14;PSMD8;PSMC4;PSMD2;PSMB2;PSMB4;PSMA5;PSMD11;PSMD4;PSMB3;PSMD13;PSMA4;PSMB5;PSME3;RPS27A;PSMC3;UBA52;PSMA1;PSMB8;PSMC5;PSMD7;PSMB9;VCP;PSMA7;PSMB7;PSMB1;PSMD6;PSMB10;PSMD3
Reactome_2022__Sealing Of Nuclear Envelope (NE) By ESCRT-III R-HSA-9668328	0.665851	2.05418	0	0.000468044	0.0425	12/21	12.25%	TUBA1C;TUBB;TUBA4A;TUBB2A;TUBA1A;LEMD2;TUBA1B;CHMP4B;TUBB2B;CHMP4C;CC2D1B;TUBA3D
MSigDB_Hallmark_2020__Reactive Oxygen Species Pathway	0.566565	2.0534	0.000152439	0.000469015	0.0429	24/43	23.39%	G6PD;NQO1;FTL;PRDX1;NDUFA6;CDKN2D;TXNRD1;PRDX4;GCLM;PRDX2;NDUFS2;HMOX2;ABCC1;GPX3;PRNP;GLRX;TXN;ERCC2;LSP1;TXNRD2;NDUFB4;EGLN2;FES;GSR
Reactome_2022__Regulation Of Apoptosis R-HSA-169911	0.54851	2.04886	0	0.000503273	0.0464	28/49	23.97%	PSMD14;PSMD8;PSMC4;PSMD2;PSMB2;PSMB4;PSMA5;PSMD11;PSMD4;PSMB3;PSMD13;PSMA4;PSMB5;PSME3;RPS27A;PSMC3;UBA52;PSMA1;PSMB8;PSMC5;PSMD7;PSMB9;PSMA7;PSMB7;PSMB1;PSMD6;PSMB10;PSMD3
KEGG_2021_Human__Staphylococcus aureus infection	0.520935	2.03065	0	0.000646803	0.0599	30/60	23.42%	KRT17;FCGR1A;FCGR2C;C1QB;FCGR3A;HLA-DQA2;C1QA;HLA-DPB1;HLA-DOA;HLA-DMB;C1QC;ICAM1;HLA-DRA;KRT18;KRT14;PTAFR;HLA-DRB1;CFD;HLA-DMA;C3AR1;KRT10;ITGB2;ITGAM;HLA-DPA1;FCGR2A;C5AR1;HLA-DRB5;HLA-DQA1;FPR3;IL10
Reactome_2022__Regulation Of RUNX3 Expression And Activity R-HSA-8941858	0.533543	2.02917	0	0.000659638	0.0615	29/53	24.49%	PSMD14;PSMD8;PSMC4;PSMD2;PSMB2;PSMB4;PSMA5;PSMD11;PSMD4;PSMB3;PSMD13;PSMA4;PSMB5;PSME3;RPS27A;PSMC3;UBA52;PSMA1;PSMB8;PSMC5;PSMD7;PSMB9;PSMA7;PSMB7;PSMB1;PSMD6;PSMB10;PSMD3;SRC
KEGG_2021_Human__DNA replication	0.584551	2.02808	0.000472218	0.000665938	0.0625	16/34	20.58%	POLA2;MCM7;MCM4;DNA2;FEN1;MCM5;RFC4;POLD1;POLE4;RFC2;PCNA;LIG1;POLD3;MCM6;PRIM2;MCM3
Reactome_2022__Regulation Of mRNA Stability By Proteins That Bind AU-rich Elements R-HSA-450531	0.487504	2.0217	0	0.000738885	0.0695	45/85	27.73%	EXOSC4;YWHAZ;PSMD14;PSMD8;PSMC4;PSMD2;PSMB2;PSMB4;PSMA5;PSMD11;PSMD4;PSMB3;PRKCD;PSMD13;PSMA4;PABPC1;PSMB5;PSME3;HSPA8;RPS27A;EXOSC5;PSMC3;UBA52;PSMA1;PSMB8;ANP32A;PSMC5;EXOSC1;PSMD7;PSMB9;MAPKAPK2;PSMA7;HSPB1;YWHAB;PSMB7;PSMB1;EXOSC2;PSMD6;PSMB10;PSMD3;EXOSC7;SET;PSMC2;PSMD9;MAPK11
Reactome_2022__Host Interactions Of HIV Factors R-HSA-162909	0.461936	2.02095	0	0.000737271	0.07	48/122	19.06%	RANGAP1;HMGA1;AP1B1;PSMD14;AP1M2;PSMD8;PSMC4;PPIA;PSMD2;NUP93;PSMB2;RCC1;AP2S1;NUP210;ATP6V1H;PSMB4;RBX1;SLC25A5;RAN;PSMA5;PSMD11;NUP43;PSMD4;PSMB3;PSMD13;NUP62;PSMA4;NUP50;RANBP1;PSMB5;PSME3;SEC13;AP2A2;RPS27A;PSMC3;UBA52;AP1M1;PSMA1;PSMB8;PSMC5;SKP1;HCK;PSMD7;PACS1;PSMB9;HLA-A;PSMA7;CD8B
Reactome_2022__COPI-dependent Golgi-to-ER Retrograde Traffic R-HSA-6811434	0.49775	2.02	0	0.00074355	0.0711	36/75	23.38%	KIF2C;KIF21B;TMED9;KIF5C;COPE;KLC3;PTGES2;ARFGAP1;STX18;KIFC1;TMED3;RACGAP1;KIF23;KIF11;KIF20A;KIF26B;COPA;KIF4A;KIF18A;KIF5A;KIF3C;ARF4;COPZ1;CENPE;KIF9;KIFC2;BNIP1;KIF18B;KDELR1;KIF22;UBE2Z;KIF15;KDELR3;NSF;KIF12;KIFAP3
KEGG_2021_Human__Oxidative phosphorylation	0.477877	2.01326	0	0.000823301	0.0792	46/95	25.76%	CYC1;ATP6V0B;ATP6V1E1;COX6B1;NDUFB9;UQCRH;ATP6V1C1;ATP6V0D2;COX6C;TCIRG1;NDUFS6;UQCRB;ATP6V1H;UQCRFS1;NDUFA6;NDUFB3;UQCRHL;NDUFA3;NDUFS2;COX8A;ATP6V1F;ATP6V0D1;NDUFB11;NDUFS8;NDUFA11;UQCR10;COX5A;NDUFA8;NDUFAB1;ATP6V0A1;NDUFA12;ATP6AP1;NDUFB7;NDUFA9;UQCR11;NDUFA1;NDUFS5;COX7A2;NDUFB4;NDUFB2;COX6A1;UQCRQ;COX7B;NDUFA13;COX4I1;ATP6V0E1
Reactome_2022__G1/S DNA Damage Checkpoints R-HSA-69615	0.510919	2.00562	0	0.000914469	0.0874	44/63	34.61%	CDC25A;PSMD14;PSMD8;PSMC4;PSMD2;PSMB2;CHEK1;PSMB4;PCBP4;PSMA5;PSMD11;PSMD4;PSMB3;PSMD13;PSMA4;PSMB5;PSME3;RPS27A;PSMC3;UBA52;PSMA1;ZNF385A;PSMB8;PSMC5;PSMD7;PSMB9;PSMA7;PSMB7;PSMB1;PSMD6;PSMB10;PSMD3;CCNE1;PSMC2;PSMD9;CCNA2;PSMB6;CDKN2A;PSME4;PSMA3;PSMA6;CCNE2;UBC;PSME2
KEGG_2021_Human__Phagosome	0.452646	1.99828	0	0.00100229	0.0949	67/130	27.91%	TUBA1C;NCF2;ATP6V0B;DYNC1LI1;ATP6V1E1;TUBB;FCGR1A;FCGR2C;TUBA4A;SEC61G;ATP6V1C1;TUBB2A;ATP6V0D2;TCIRG1;STX18;TAP2;ATP6V1H;SEC61A1;TUBA1A;FCGR3A;HLA-DQA2;HLA-DPB1;HLA-DOA;TUBA1B;HLA-DMB;TUBB2B;RAC1;MARCO;COLEC12;ATP6V1F;HLA-DRA;ATP6V0D1;TUBA3D;MSR1;CALR;ACTB;HLA-DRB1;HLA-DMA;HLA-G;TUBB6;ATP6V0A1;ITGB2;HLA-B;ITGAM;HLA-A;TAP1;ATP6AP1;HLA-DPA1;CLEC7A;FCGR2A;ITGB5;HLA-DRB5;HLA-DQA1;SEC61B;SCARB1;NCF1;NCF4;ITGAV;HLA-C;ITGA5;ATP6V0E1;CTSS;RAB5C;HLA-DQB1;CYBB;ACTG1;CYBA
Reactome_2022__Cellular Response To Chemical Stress R-HSA-9711123	0.437116	1.99798	0	0.000995873	0.095	77/167	24.79%	TKT;NCF2;PSMD14;ATF4;COX6B1;HM13;NQO1;SQSTM1;CSNK2B;PSMD8;PSMC4;MAFG;COX6C;PSMD2;SLC7A11;PSMB2;SMARCD3;PTK6;PRDX1;PSMB4;TALDO1;RBX1;CYCS;PSMA5;PSMD11;PSMD4;PSMB3;TXNRD1;PRKCD;MYC;PSMD13;UBL4A;BLVRA;GCLM;PRDX2;COX8A;PSMA4;PSMB5;PSME3;GPX2;RPS27A;PSMC3;UBA52;PRDX5;HMOX2;PSMA1;ABCC1;COX5A;TRIM21;GPX1;LIN9;HMOX1;NPLOC4;PSMB8;GPX3;TXN2;PSMC5;SKP1;PSMD7;PSMB9;VCP;PSMA7;SIN3B;COX19;PSMB7;FABP1;TXNRD2;PSMB1;GSTP1;COX6A1;PSMD6;NCF1;GSR;PSMB10;PSMD3;NCF4;COX7B
Reactome_2022__Cyclin A/B1/B2 Associated Events During G2/M Transition R-HSA-69273	0.624233	1.98874	0.000159439	0.00112902	0.1081	13/24	17.69%	CDC25A;CCNB1;PLK1;PPME1;CDC25B;CDK1;CCNB2;LCMT1;PKMYT1;FOXM1;CDC25C;PPP2R1A;PPP2CA
Reactome_2022__Oxygen-dependent Proline Hydroxylation Of Hypoxia-inducible Factor Alpha R-HSA-1234176	0.513606	1.98773	0	0.00113567	0.1098	34/58	27.38%	PSMD14;PSMD8;PSMC4;PSMD2;PSMB2;PSMB4;RBX1;PSMA5;PSMD11;PSMD4;PSMB3;PSMD13;UBE2D1;PSMA4;PSMB5;PSME3;RPS27A;PSMC3;UBA52;PSMA1;PSMB8;PSMC5;PSMD7;VHL;PSMB9;PSMA7;PSMB7;PSMB1;PSMD6;PSMB10;PSMD3;UBE2D2;PSMC2;PSMD9
Reactome_2022__Golgi-to-ER Retrograde Transport R-HSA-8856688	0.462037	1.98692	0	0.00113893	0.1111	42/108	19.63%	PAFAH1B3;KIF2C;DYNC1LI1;KIF21B;TMED9;KIF5C;COPE;KLC3;PTGES2;RAB6B;DYNLL1;ARFGAP1;STX18;KIFC1;TMED3;RACGAP1;RAB6A;KIF23;KIF11;KIF20A;KIF26B;COPA;DCTN5;KIF4A;KIF18A;KIF5A;KIF3C;ACTR1A;ARF4;DCTN2;COPZ1;CENPE;KIF9;PAFAH1B2;KIFC2;BNIP1;KIF18B;KDELR1;KIF22;GALNT2;UBE2Z;KIF15
Reactome_2022__Stabilization Of P53 R-HSA-69541	0.518431	1.97067	0	0.00141789	0.1338	28/53	23.97%	PSMD14;PSMD8;PSMC4;PSMD2;PSMB2;PSMB4;PSMA5;PSMD11;PSMD4;PSMB3;PSMD13;PSMA4;PSMB5;PSME3;RPS27A;PSMC3;UBA52;PSMA1;PSMB8;PSMC5;PSMD7;PSMB9;PSMA7;PSMB7;PSMB1;PSMD6;PSMB10;PSMD3
Reactome_2022__rRNA Modification In Nucleus And Cytosol R-HSA-6790901	0.520913	1.96617	0.00014652	0.00150256	0.1421	32/50	28.72%	NOP56;DCAF13;RRP7A;DHX37;FBL;DDX49;NOC4L;RRP9;TBL3;RPS2;WDR46;NOP10;PNO1;PDCD11;RPS9;BMS1;UTP14A;RPS7;IMP4;EMG1;UTP6;NAT10;GAR1;NHP2;NOP14;NOP58;TRMT112;UTP18;RPS14;NOL6;DDX52;PWP2
KEGG_2021_Human__Amyotrophic lateral sclerosis	0.406086	1.96572	0	0.00149862	0.1431	110/291	21.38%	TOMM40;NEFH;TUBA1C;CYC1;PSMD14;ATF4;COX6B1;BID;TUBB;KIF5C;GRIN2D;NDUFB9;UQCRH;TUBA4A;KLC3;MAPK12;VDAC1;TRAF2;SQSTM1;PSMD8;TUBB2A;PSMC4;COX6C;PSMD2;NUP93;DDIT3;PSMB2;NDUFS6;DNAH5;NUP210;UQCRB;PSMD1;PSMB4;UQCRFS1;TUBA1A;NDUFA6;NDUFB3;CYCS;PSMA5;ANXA11;PSMD11;NUP43;PSMD4;MAPK13;TUBA1B;PSMB3;UQCRHL;UBQLN4;KLC2;ADRM1;PSMD13;DNAH12;TUBB2B;DCTN5;RAC1;DNAH14;NDUFA3;TOMM40L;NDUFS2;COX8A;NUP62;KIF5A;PSMA4;NUP50;ACTR1A;HSPA5;PSMB5;TUBA3D;NDUFB11;SEC13;DCTN2;GPX2;NDUFS8;NDUFA11;ACTB;UQCR10;BAX;PSMC3;NXT1;CHCHD10;PFN1;PSMA1;ULK1;COX5A;XBP1;DERL1;NDUFA8;GPX1;BAD;NDUFAB1;TUBB6;GPX3;PSMC5;NDUFA12;PSMD7;VCP;PFN2;PSMA7;DNAH10;NDUFB7;NDUFA9;RAB39B;UQCR11;PSMB7;NDUFA1;OPTN;NDUFS5;COX7A2;NDUFB4;PSMB1
Reactome_2022__Unattached Kinetochores Signal Amplification Via A MAD2 Inhibitory Signal R-HSA-141444	0.474494	1.96168	0	0.00156771	0.1506	39/84	22.33%	RANGAP1;CDC20;KIF2C;DYNC1LI1;BIRC5;CENPM;SKA1;CENPA;PLK1;AURKB;DYNLL1;CENPO;CENPL;CDCA8;ERCC6L;NUDC;NUP43;NDC80;B9D2;SPC25;NUF2;KIF18A;SPC24;BUB1;ZWINT;SEC13;CENPE;CENPI;BUB1B;PPP2R1A;MAPRE1;MAD2L1;PPP2CA;CENPT;CENPF;CKAP5;RCC2;ZWILCH;PPP1CC
Reactome_2022__APC-Cdc20 Mediated Degradation Of Nek2A R-HSA-179409	0.609674	1.95996	0	0.00158295	0.1526	12/25	16.59%	UBE2S;CDC20;ANAPC7;UBE2C;UBE2D1;ANAPC4;ANAPC11;RPS27A;UBA52;BUB1B;NEK2;MAD2L1
Reactome_2022__TNFR2 Non-Canonical NF-kB Pathway R-HSA-5668541	0.466218	1.95982	0	0.00156987	0.1526	46/95	27.38%	UBE2M;PSMD14;RELB;NFKB2;TNFRSF18;PSMD8;PSMC4;TNFSF9;PSMD2;TNFRSF11B;PSMB2;PSMB4;PSMA5;PSMD11;PSMD4;PSMB3;PSMD13;LTBR;PSMA4;PSMB5;PSME3;RPS27A;PSMC3;UBA52;PSMA1;PSMB8;LTB;PSMC5;SKP1;PSMD7;PSMB9;PSMA7;PSMB7;PSMB1;TNFRSF25;TNFRSF8;PSMD6;PSMB10;PSMD3;TNFRSF17;TNFRSF4;TNFRSF13C;CD70;PSMC2;TNFRSF12A;PSMD9
Reactome_2022__Hh Mutants Abrogate Ligand Secretion R-HSA-5387390	0.512512	1.95939	0.000148258	0.00156087	0.153	32/55	27.38%	PSMD14;PSMD8;PSMC4;PSMD2;PSMB2;PSMB4;PSMA5;PSMD11;PSMD4;PSMB3;PSMD13;PSMA4;PSMB5;PSME3;RPS27A;PSMC3;UBA52;PSMA1;PSMB8;PSMC5;PSMD7;PSMB9;VCP;PSMA7;PSMB7;PSMB1;PSMD6;PSMB10;PSMD3;IHH;PSMC2;PSMD9
Reactome_2022__Regulation Of RUNX2 Expression And Activity R-HSA-8939902	0.491153	1.95338	0	0.00169778	0.1652	36/67	27.38%	PSMD14;PSMD8;PSMC4;PSMD2;PSMB2;PSMB4;RBX1;PSMA5;PSMD11;PSMD4;PSMB3;PSMD13;PSMA4;PSMB5;PSME3;DLX5;RPS27A;PSMC3;UBA52;PSMA1;PSMB8;PSMC5;SKP1;PSMD7;PSMB9;PSMA7;PSMB7;PSMB1;PSMD6;PSMB10;PSMD3;ESRRA;PPARGC1B;PSMC2;HIVEP3;PSMD9
Reactome_2022__Resolution Of Sister Chromatid Cohesion R-HSA-2500257	0.462695	1.95324	0	0.00168713	0.1654	44/96	22.33%	RANGAP1;CDC20;KIF2C;DYNC1LI1;CCNB1;BIRC5;CENPM;SKA1;CDCA5;CENPA;PLK1;AURKB;DYNLL1;CDK1;CENPO;CENPL;CCNB2;CDCA8;ERCC6L;NUDC;NUP43;NDC80;B9D2;SPC25;NUF2;KIF18A;SPC24;BUB1;RAD21;ZWINT;SEC13;CENPE;CENPI;BUB1B;PPP2R1A;MAPRE1;MAD2L1;PPP2CA;CENPT;CENPF;CKAP5;RCC2;ZWILCH;PPP1CC
Reactome_2022__p53-Dependent G1 DNA Damage Response R-HSA-69563	0.499287	1.94943	0	0.00176573	0.1727	42/61	34.61%	PSMD14;PSMD8;PSMC4;PSMD2;PSMB2;PSMB4;PCBP4;PSMA5;PSMD11;PSMD4;PSMB3;PSMD13;PSMA4;PSMB5;PSME3;RPS27A;PSMC3;UBA52;PSMA1;ZNF385A;PSMB8;PSMC5;PSMD7;PSMB9;PSMA7;PSMB7;PSMB1;PSMD6;PSMB10;PSMD3;CCNE1;PSMC2;PSMD9;CCNA2;PSMB6;CDKN2A;PSME4;PSMA3;PSMA6;CCNE2;UBC;PSME2
Reactome_2022__Degradation Of AXIN R-HSA-4641257	0.517533	1.94852	0	0.00177119	0.1745	29/51	23.97%	PSMD14;PSMD8;PSMC4;PSMD2;PSMB2;PSMB4;PSMA5;PSMD11;PSMD4;PSMB3;PSMD13;AXIN1;PSMA4;PSMB5;PSME3;RPS27A;PSMC3;UBA52;PSMA1;PSMB8;PSMC5;PSMD7;PSMB9;PSMA7;PSMB7;PSMB1;PSMD6;PSMB10;PSMD3
Reactome_2022__Mitochondrial Translation Elongation R-HSA-5389840	0.479547	1.94377	0	0.00186424	0.1835	37/77	28.02%	MRPL13;MRPL48;MRPS34;MRPL15;MRPL36;MRPS5;MRPS16;MRPL14;MRPL21;MRPS23;GADD45GIP1;MRPS21;CHCHD1;MRPL12;MRPL24;MRPL55;MRPL9;MRPL52;MRPL33;MRPL47;MRPS15;MRPL17;MRPS25;TUFM;MRPL37;MRPS14;MRPL51;MRPS2;MRPL42;ERAL1;MRPS30;MRPL4;MRPL11;MRPS7;MRPS10;MRPL18;MRPL41
Reactome_2022__MHC Class II Antigen Presentation R-HSA-2132295	0.460121	1.94058	0	0.00194256	0.1911	41/96	21.68%	KIF2C;AP1B1;DYNC1LI1;KIF5C;KLC3;AP1M2;DYNLL1;AP2S1;HLA-DQB2;HLA-DQA2;HLA-DOA;RACGAP1;KIF23;KIF11;IFI30;KIF20A;HLA-DMB;CLTA;DCTN5;KIF4A;KIF18A;KIF5A;KIF3C;ACTR1A;HLA-DRA;DNM1;SEC13;LAG3;DCTN2;AP2A2;CD74;CENPE;HLA-DRB1;AP1M1;HLA-DMA;HLA-DPA1;KIF22;KIF15;CTSD;HLA-DRB5;HLA-DQA1
Reactome_2022__Degradation Of GLI2 By Proteasome R-HSA-5610783	0.507196	1.93779	0.000149009	0.00200504	0.1978	30/55	23.97%	PSMD14;PSMD8;PSMC4;PSMD2;PSMB2;PSMB4;RBX1;PSMA5;PSMD11;PSMD4;PSMB3;PSMD13;PSMA4;PSMB5;PSME3;RPS27A;PSMC3;UBA52;PSMA1;PSMB8;PSMC5;SKP1;PSMD7;PSMB9;PSMA7;PSMB7;PSMB1;PSMD6;PSMB10;PSMD3
Reactome_2022__mRNA Activation Upon Binding Of Cap-Binding Complex And eIFs, Subsequent Binding To 43S R-HSA-72662	0.502825	1.93541	0.000144467	0.00205568	0.2034	30/57	23.76%	EIF3B;EIF2S2;RPSA;EIF3K;RPS19;EIF4EBP1;EIF3H;RPS2;RPS10;RPS16;PABPC1;RPS5;RPS28;RPS27A;RPS21;RPS24;EIF3D;RPS9;EIF3I;RPS8;RPS20;RPS15;RPS7;RPS11;RPS12;RPS3;RPS3A;EIF2S3;EIF3E;RPS15A
Reactome_2022__Degradation Of GLI1 By Proteasome R-HSA-5610780	0.50586	1.93402	0	0.0020832	0.2066	31/55	23.97%	PSMD14;PSMD8;PSMC4;GLI1;PSMD2;PSMB2;PSMB4;RBX1;PSMA5;PSMD11;PSMD4;PSMB3;PSMD13;PSMA4;PSMB5;PSME3;RPS27A;PSMC3;UBA52;PSMA1;PSMB8;PSMC5;SKP1;PSMD7;PSMB9;PSMA7;PSMB7;PSMB1;PSMD6;PSMB10;PSMD3
Reactome_2022__Mitochondrial Translation Termination R-HSA-5419276	0.475849	1.93399	0	0.00206885	0.2067	36/78	28.02%	MRPL13;MRPL48;MRPS34;MRPL15;MRPL36;MRPS5;MRPS16;MRPL14;MRPL21;MRPS23;GADD45GIP1;MRPS21;CHCHD1;MRPL12;MRPL24;MRPL55;MRPL9;MRPL52;MRPL33;MRPL47;MRPS15;MRPL17;MRPS25;MRPL37;MRPS14;MRPL51;MRPS2;MRPL42;ERAL1;MRPS30;MRPL4;MRPL11;MRPS7;MRPS10;MRPL18;MRPL41
Reactome_2022__Antigen processing-Cross Presentation R-HSA-1236975	0.455153	1.9325	0.000137836	0.00209161	0.2104	57/99	29.41%	NCF2;S100A9;PSMD14;FCGR1A;SEC61G;PSMD8;PSMC4;PSMD2;S100A8;PSMB2;SEC61A1;PSMB4;PSMA5;PSMD11;PSMD4;PDIA3;PSMB3;PSMD13;LY96;PSMA4;PSMB5;PSME3;CALR;RPS27A;PSMC3;UBA52;PSMA1;HLA-G;PSMB8;VAMP8;HLA-B;PSMC5;PSMD7;PSMB9;HLA-A;PSMA7;PSMB7;ITGB5;PSMB1;SEC61B;STX4;PSMD6;NCF1;PSMB10;PSMD3;NCF4;ITGAV;HLA-C;CTSS;CYBB;PSMC2;PSMD9;CYBA;TAPBP;HLA-E;PSMB6;IKBKG
Reactome_2022__Hedgehog Ligand Biogenesis R-HSA-5358346	0.494632	1.93143	0.000290951	0.00211051	0.2134	33/61	27.38%	PSMD14;SCUBE2;PSMD8;PSMC4;PSMD2;PSMB2;PSMB4;PSMA5;PSMD11;PSMD4;PSMB3;PSMD13;PSMA4;PSMB5;PSME3;RPS27A;PSMC3;UBA52;PSMA1;PSMB8;PSMC5;PSMD7;PSMB9;VCP;PSMA7;PSMB7;PSMB1;PSMD6;PSMB10;PSMD3;IHH;PSMC2;PSMD9
Reactome_2022__GLI3 Is Processed To GLI3R By Proteasome R-HSA-5610785	0.504908	1.93087	0.000149009	0.00210745	0.2146	30/55	23.97%	PSMD14;PSMD8;PSMC4;PSMD2;PSMB2;PSMB4;RBX1;PSMA5;PSMD11;PSMD4;PSMB3;PSMD13;PSMA4;PSMB5;PSME3;RPS27A;PSMC3;UBA52;PSMA1;PSMB8;PSMC5;SKP1;PSMD7;PSMB9;PSMA7;PSMB7;PSMB1;PSMD6;PSMB10;PSMD3
KEGG_2021_Human__Antigen processing and presentation	0.500749	1.92748	0	0.00220228	0.2231	35/57	29.24%	HSPA4;RFXANK;TAP2;HLA-DQA2;HLA-DPB1;HLA-DOA;IFI30;PDIA3;HLA-DMB;HSPA5;HLA-DRA;PSME3;CALR;HSPA8;CD74;HLA-DRB1;HLA-DMA;HLA-G;HSP90AB1;HLA-B;HLA-A;TAP1;CD8B;HLA-DPA1;CIITA;HSPA6;HLA-DRB5;HLA-DQA1;HLA-C;CTSS;LGMN;HLA-DQB1;TAPBP;HLA-E;CANX
Reactome_2022__Conversion From APC/C:Cdc20 To APC/C:Cdh1 In Late Anaphase R-HSA-176407	0.640613	1.91615	0.000324781	0.00253404	0.252	7/19	12.27%	UBE2S;CDC20;ANAPC7;UBE2C;UBE2D1;ANAPC4;ANAPC11
Reactome_2022__Activation Of NF-kappaB In B Cells R-HSA-1169091	0.487316	1.91316	0.000145858	0.00259432	0.2587	36/63	29.41%	PSMD14;PSMD8;PSMC4;PSMD2;PSMB2;PSMB4;NFKBIE;PSMA5;PSMD11;PSMD4;PSMB3;PSMD13;NFKBIB;PSMA4;PSMB5;PSME3;RPS27A;PSMC3;UBA52;PSMA1;PSMB8;PSMC5;SKP1;PSMD7;PSMB9;PSMA7;PSMB7;PSMB1;PSMD6;PSMB10;PSMD3;BCL10;PSMC2;PSMD9;PSMB6;IKBKG
Reactome_2022__Basigin Interactions R-HSA-210991	0.599013	1.912	0.000805412	0.00261571	0.2616	8/24	5.75%	SLC7A10;SLC16A3;SLC3A2;SLC7A7;PPIA;ATP1B3;SLC7A11;SLC7A5
Reactome_2022__UCH Proteinases R-HSA-5689603	0.466968	1.9079	0	0.00275474	0.2742	45/79	27.44%	UCHL1;PSMD14;MCRS1;PSMD8;PSMC4;PSMD2;PSMB2;FOXK1;FOXK2;RUVBL1;PSMB4;ACTR8;PSMA5;PSMD11;PSMD4;PSMB3;ADRM1;PSMD13;TFPT;PSMA4;PSMB5;INO80C;PSME3;RPS27A;PSMC3;UBA52;PSMA1;NFRKB;PSMB8;PSMC5;PSMD7;PSMB9;PSMA7;PSMB7;PSMB1;PSMD6;PSMB10;PSMD3;ASXL1;HCFC1;UCHL5;NEDD8;PSMC2;PSMD9;UCHL3
Reactome_2022__Inactivation Of APC/C Via Direct Inhibition Of APC/C Complex R-HSA-141430	0.62506	1.90436	0.000647668	0.00286839	0.2852	9/20	16.59%	UBE2S;CDC20;ANAPC7;UBE2C;UBE2D1;ANAPC4;ANAPC11;BUB1B;MAD2L1
Reactome_2022__Abortive Elongation Of HIV-1 Transcript In Absence Of Tat R-HSA-167242	0.643743	1.90316	0.000653168	0.00289205	0.2882	7/18	10.83%	SUPT5H;POLR2K;POLR2L;POLR2I;POLR2H;POLR2G;POLR2F
Reactome_2022__Translation Initiation Complex Formation R-HSA-72649	0.494956	1.90182	0.0002886	0.00291999	0.2923	29/56	23.76%	EIF3B;EIF2S2;RPSA;EIF3K;RPS19;EIF3H;RPS2;RPS10;RPS16;PABPC1;RPS5;RPS28;RPS27A;RPS21;RPS24;EIF3D;RPS9;EIF3I;RPS8;RPS20;RPS15;RPS7;RPS11;RPS12;RPS3;RPS3A;EIF2S3;EIF3E;RPS15A
Reactome_2022__mRNA Splicing - Minor Pathway R-HSA-72165	0.515973	1.90099	0.000899415	0.00292855	0.2951	18/45	21.23%	SF3B4;YBX1;SNRPD2;SNRPB;POLR2K;POLR2L;SF3B5;POLR2I;SNRPE;POLR2H;TXNL4A;POLR2G;POLR2F;ZMAT5;SNRPF;SNRNP35;EFTUD2;SNRPG
Reactome_2022__ROS And RNS Production In Phagocytes R-HSA-1222556	0.566309	1.88438	0.000784314	0.00359168	0.3468	17/28	27.91%	NCF2;ATP6V0B;ATP6V1E1;NANOS1;ATP6V1C1;ATP6V0D2;TCIRG1;ATP6V1H;ATP6V1F;ATP6V0D1;SLC11A1;ATP6V0A1;NCF1;NCF4;ATP6V0E1;CYBB;CYBA
Reactome_2022__Cyclin A:Cdk2-associated Events At S Phase Entry R-HSA-69656	0.453618	1.8689	0.000140371	0.00432974	0.3995	46/82	29.07%	CDC25A;PSMD14;CDC25B;PSMD8;PSMC4;PSMD2;PSMB2;PTK6;PSMB4;PSMA5;PSMD11;PSMD4;PSMB3;MYC;PSMD13;PSMA4;CKS1B;PSMB5;PSME3;RPS27A;PSMC3;UBA52;PSMA1;LIN9;LIN37;PSMB8;E2F5;PSMC5;SKP1;PSMD7;PSMB9;PSMA7;PSMB7;PSMB1;E2F4;PSMD6;PSMB10;PSMD3;CDK7;CCNE1;PSMC2;PSMD9;E2F1;CCNA2;TFDP1;PSMB6
KEGG_2021_Human__Ribosome biogenesis in eukaryotes	0.467435	1.86235	0.000288392	0.00464629	0.4229	38/67	30.47%	NOP56;POP4;POP1;RRP7A;RPP30;RPP25;CSNK2B;FBL;POP7;TCOF1;GTPBP4;GNL3;RAN;TBL3;NOP10;FBLL1;GNL2;NXT1;REXO5;REXO2;BMS1;UTP14A;IMP4;EMG1;UTP6;NAT10;GAR1;NHP2;NVL;NOP58;NXT2;UTP18;RPP38;NOL6;PWP2;RPP40;NOB1;EIF6
Reactome_2022__Kinesins R-HSA-983189	0.516737	1.86105	0.000760225	0.00468566	0.4278	22/40	23.38%	KIF2C;KIF21B;KIF5C;KLC3;KIFC1;RACGAP1;KIF23;KIF11;KIF20A;KIF26B;KIF4A;KIF18A;KIF5A;KIF3C;CENPE;KIF9;KIFC2;KIF18B;KIF22;KIF15;KIF12;KIFAP3
Reactome_2022__FCERI Mediated NF-kB Activation R-HSA-2871837	0.461708	1.86103	0	0.00465675	0.428	46/74	34.61%	PSMD14;PSMD8;PSMC4;PSMD2;PSMB2;PSMB4;PSMA5;PSMD11;PSMD4;PSMB3;UBE2N;PSMD13;UBE2D1;PSMA4;PSMB5;PSME3;RPS27A;PSMC3;UBA52;PSMA1;PSMB8;PSMC5;SKP1;PSMD7;PSMB9;PSMA7;PSMB7;PSMB1;PSMD6;PSMB10;PSMD3;UBE2D2;BCL10;TAB1;RASGRP2;PSMC2;PSMD9;PSMB6;IKBKG;PSME4;CDC34;LYN;PSMA3;PSMA6;UBC;PSME2
Reactome_2022__Mitochondrial Translation Initiation R-HSA-5368286	0.458402	1.86025	0	0.00467226	0.4307	36/78	28.02%	MRPL13;MRPL48;MRPS34;MRPL15;MRPL36;MRPS5;MRPS16;MRPL14;MRPL21;MRPS23;GADD45GIP1;MRPS21;CHCHD1;MRPL12;MRPL24;MRPL55;MRPL9;MRPL52;MRPL33;MRPL47;MRPS15;MRPL17;MRPS25;MRPL37;MRPS14;MRPL51;MRPS2;MRPL42;ERAL1;MRPS30;MRPL4;MRPL11;MRPS7;MRPS10;MRPL18;MRPL41
Reactome_2022__Mitotic Prometaphase R-HSA-68877	0.407204	1.85784	0	0.00478817	0.4408	54/166	16.59%	RANGAP1;CDC20;KIF2C;DYNC1LI1;CCNB1;TUBB;BIRC5;CENPM;SKA1;TUBA4A;CDCA5;CENPA;PLK1;CSNK2B;AURKB;DYNLL1;CDK1;CENPO;SSNA1;CENPL;NCAPG;CEP72;CCNB2;TUBGCP2;CDCA8;TUBA1A;CSNK1E;ERCC6L;NUDC;NUP43;NDC80;B9D2;SPC25;NUF2;PRKAR2B;KIF18A;HAUS5;SPC24;ACTR1A;NCAPH;BUB1;RAD21;ZWINT;SEC13;DCTN2;CENPE;CENPI;TUBG1;BUB1B;NEK2;HAUS8;PPP2R1A;MAPRE1;MAD2L1
Reactome_2022__ER-Phagosome Pathway R-HSA-1236974	0.446136	1.85406	0	0.00497954	0.4563	48/86	29.41%	S100A9;PSMD14;SEC61G;PSMD8;PSMC4;PSMD2;S100A8;PSMB2;SEC61A1;PSMB4;PSMA5;PSMD11;PSMD4;PDIA3;PSMB3;PSMD13;LY96;PSMA4;PSMB5;PSME3;CALR;RPS27A;PSMC3;UBA52;PSMA1;HLA-G;PSMB8;VAMP8;HLA-B;PSMC5;PSMD7;PSMB9;HLA-A;PSMA7;PSMB7;PSMB1;SEC61B;STX4;PSMD6;PSMB10;PSMD3;HLA-C;PSMC2;PSMD9;TAPBP;HLA-E;PSMB6;IKBKG
Reactome_2022__Cyclin E Associated Events During G1/S Transition R-HSA-69202	0.451014	1.85111	0.000141243	0.00514128	0.4672	45/80	29.07%	CDC25A;PSMD14;PSMD8;PSMC4;PSMD2;PSMB2;PTK6;PSMB4;PSMA5;PSMD11;PSMD4;PSMB3;MYC;PSMD13;PSMA4;CKS1B;PSMB5;PSME3;RPS27A;PSMC3;UBA52;PSMA1;LIN9;LIN37;PSMB8;E2F5;PSMC5;SKP1;PSMD7;PSMB9;PSMA7;PSMB7;PSMB1;E2F4;PSMD6;PSMB10;PSMD3;CDK7;CCNE1;PSMC2;PSMD9;E2F1;CCNA2;TFDP1;PSMB6
Reactome_2022__EML4 And NUDC In Mitotic Spindle Formation R-HSA-9648025	0.441775	1.83844	0.000418118	0.00597064	0.5187	46/88	27.57%	RANGAP1;CDC20;KIF2C;DYNC1LI1;BIRC5;CENPM;SKA1;CENPA;PLK1;AURKB;DYNLL1;CENPO;CENPL;CDCA8;ERCC6L;NUDC;NUP43;NDC80;B9D2;SPC25;NUF2;KIF18A;SPC24;BUB1;ZWINT;SEC13;CENPE;CENPI;BUB1B;PPP2R1A;MAPRE1;MAD2L1;PPP2CA;CENPT;CENPF;CKAP5;RCC2;ZWILCH;PPP1CC;MAD1L1;CENPH;CENPN;NUP85;NDE1;CENPK;NEK6
Reactome_2022__Polo-like Kinase Mediated Events R-HSA-156711	0.639813	1.83247	0.00312757	0.00635463	0.544	11/16	19.94%	CDC25A;MYBL2;CCNB1;PLK1;CCNB2;PKMYT1;FOXM1;CDC25C;LIN9;LIN37;CENPF
Reactome_2022__Downstream TCR Signaling R-HSA-202424	0.439989	1.83088	0	0.00642036	0.5491	43/87	27.38%	PSMD14;PSMD8;PSMC4;RIPK2;PSMD2;PSMB2;PSMB4;HLA-DQB2;HLA-DQA2;PSMA5;PSMD11;PSMD4;PSMB3;UBE2N;PSMD13;UBE2D1;PSMA4;HLA-DRA;PSMB5;PSME3;RPS27A;PSMC3;UBA52;HLA-DRB1;PSMA1;PSMB8;PSMC5;SKP1;PSMD7;PSMB9;PSMA7;HLA-DPA1;PSMB7;HLA-DRB5;PSMB1;HLA-DQA1;PSMD6;PSMB10;PSMD3;UBE2D2;BCL10;PSMC2;PSMD9
Reactome_2022__Downstream Signaling Events Of B Cell Receptor (BCR) R-HSA-1168372	0.452226	1.83065	0	0.0064005	0.5501	41/76	29.41%	PSMD14;PSMD8;PSMC4;PPIA;PSMD2;PSMB2;PSMB4;NFKBIE;PSMA5;HRAS;PSMD11;PSMD4;PSMB3;PSMD13;NFKBIB;PSMA4;PSMB5;PSME3;FKBP1A;RPS27A;PSMC3;NFATC1;UBA52;PSMA1;PSMB8;PSMC5;SKP1;PSMD7;PSMB9;PSMA7;PSMB7;PSMB1;PSMD6;PSMB10;PSMD3;BCL10;PSMC2;PSMD9;PSMB6;NRAS;IKBKG
Reactome_2022__Ribosomal Scanning And Start Codon Recognition R-HSA-72702	0.47596	1.82885	0.000433902	0.00650273	0.5579	28/56	23.76%	EIF3B;EIF2S2;RPSA;EIF3K;RPS19;EIF3H;RPS2;RPS10;RPS16;RPS5;RPS28;RPS27A;RPS21;RPS24;EIF3D;RPS9;EIF3I;RPS8;RPS20;RPS15;RPS7;RPS11;RPS12;RPS3;RPS3A;EIF2S3;EIF3E;RPS15A
MSigDB_Hallmark_2020__Unfolded Protein Response	0.424959	1.82523	0.000136129	0.0067562	0.5734	48/105	29.52%	STC2;EXOSC4;NOP56;POP4;YWHAZ;ATF4;DNAJA4;LSM4;HSP90B1;SRPRB;TUBB2A;ARFGAP1;CHAC1;SLC7A5;BAG3;RRP9;EIF4EBP1;CKS1B;HSPA5;HYOU1;ATP6V0D1;CALR;WFS1;EXOSC5;CCL2;TATDN2;XBP1;EXOSC1;CXXC1;ZBTB17;KDELR3;EXOSC2;NHP2;SLC1A4;ALDH18A1;XPOT;NOP14;MTHFD2;NPM1;CEBPG;ATF6;HSPA9;RPS14;BANF1;YIF1A;PDIA6;TSPYL2;FUS
KEGG_2021_Human__Pathways of neurodegeneration	0.366431	1.8193	0	0.00721056	0.5967	133/387	21.38%	UCHL1;TOMM40;NEFH;BAK1;TUBA1C;FRAT2;CYC1;WNT6;UBE2L3;PSMD14;ATF4;COX6B1;BID;FZD2;TUBB;KIF5C;GRIN2D;NDUFB9;UQCRH;TUBA4A;WNT4;KLC3;VDAC2;MAPK12;VDAC1;TRAF2;SQSTM1;CSNK2B;PSMD8;TUBB2A;PSMC4;MAP2K2;COX6C;WNT7B;PSMD2;DDIT3;PSMB2;NDUFS6;DNAH5;UQCRB;PSMD1;PSMB4;UQCRFS1;TUBA1A;NDUFA6;NDUFB3;SLC25A5;UBA1;CYCS;CSNK1E;PSMA5;HTT;HRAS;PSMD11;PSMD4;MAPK13;TUBA1B;FZD7;PSMB3;UQCRHL;TRPC3;KLC2;WNT11;ADRM1;PSMD13;DNAH12;TUBB2B;DCTN5;RAC1;DNAH14;NDUFA3;AXIN1;TOMM40L;NDUFS2;COX8A;KIF5A;PSMA4;ACTR1A;UBE2L6;HSPA5;PSMB5;TUBA3D;NDUFB11;DCTN2;WNT10A;STX1A;GPX2;NDUFS8;NDUFA11;UQCR10;RPS27A;BAX;PSMC3;UBA52;CAPN1;PSMA1;VDAC3;ULK1;COX5A;MAPK3;XBP1;DERL1;WNT9A;NDUFA8;GPX1;BAD;CSF1;FZD9;NDUFAB1;TUBB6;GPX3;PRNP;PSMC5;NDUFA12;PSMD7;ATP2A1;VCP;PSMA7;DNAH10;NDUFB7;NDUFA9;RAB39B;UQCR11;CALM3;PSMB7;NDUFA1;UBE2J2;OPTN;NDUFS5;COX7A2;NDUFB4;PLCB2;PSMB1
Reactome_2022__Mitochondrial Translation R-HSA-5368287	0.442208	1.81179	0.000278203	0.0077724	0.6235	37/83	28.02%	MRPL13;MRPL48;MRPS34;MRPL15;MRPL36;MRPS5;MRPS16;MRPL14;MRPL21;MRPS23;GADD45GIP1;MRPS21;CHCHD1;MRPL12;MRPL24;MRPL55;MRPL9;MRPL52;MRPL33;MRPL47;MRPS15;MRPL17;MRPS25;TUFM;MRPL37;MRPS14;MRPL51;MRPS2;MRPL42;ERAL1;MRPS30;MRPL4;MRPL11;MRPS7;MRPS10;MRPL18;MRPL41
KEGG_2021_Human__Cell cycle	0.417361	1.80978	0	0.00788694	0.6314	43/115	19.70%	CDC25A;CDC20;YWHAZ;ANAPC7;PTTG1;CCNB1;YWHAH;SFN;PLK1;CDC25B;CDC45;CDC6;CDK1;MCM7;CHEK1;CCNB2;E2F2;E2F3;MCM4;RBX1;TTK;CDKN2D;CDKN1C;MYC;PKMYT1;DBF4;ANAPC4;BUB1;RAD21;MCM5;ANAPC11;HDAC2;BUB1B;CDC25C;PCNA;MAD2L1;CDC7;E2F5;SKP1;MCM6;ZBTB17;PRKDC;YWHAB
Reactome_2022__Chromosome Maintenance R-HSA-73886	0.438937	1.7967	0.000706314	0.00911159	0.6826	35/80	21.65%	DSCC1;POLA2;CENPM;CHTF18;CENPA;POLR2K;CENPO;PIF1;CENPL;POLR2L;HJURP;RUVBL1;POLR2I;RUVBL2;DNA2;POLR2H;FEN1;POLR2G;NOP10;POLR2F;OIP5;ACD;CENPW;RFC4;POLD1;RFC2;CENPI;PCNA;POLD3;RBBP7;CENPT;PRIM2;GAR1;TERF1;NHP2
Reactome_2022__RHO GTPases Activate Formins R-HSA-5663220	0.41825	1.79125	0.000136874	0.0096038	0.7033	53/108	27.59%	RANGAP1;CDC20;KIF2C;DYNC1LI1;BIRC5;CENPM;SKA1;CENPA;PLK1;AURKB;DYNLL1;CENPO;CENPL;CDCA8;RHOC;ERCC6L;NUDC;NUP43;NDC80;B9D2;SPC25;NUF2;KIF18A;SPC24;BUB1;ZWINT;SEC13;CENPE;CENPI;PFN1;BUB1B;PPP2R1A;MAPRE1;MAD2L1;PPP2CA;PFN2;CENPT;CENPF;CKAP5;RCC2;ZWILCH;PPP1CC;CDC42;RHOA;SRC;MAD1L1;CENPH;CENPN;NUP85;NDE1;RHOD;CENPK;ACTG1

### Sheet: LUAD
Term	ES	NES	NOM p-val	FDR q-val	FWER p-val	Tag %	Gene %	Lead_genes
MSigDB_Hallmark_2020__E2F Targets	0.7645	3.4961	0	0	0	127/185	12.06%	HMGA1;PLK1;DLGAP5;MELK;TACC3;MYBL2;DIAPH3;MCM7;KIF4A;CDKN3;TRIP13;PLK4;MKI67;CENPE;KIF18B;UBE2S;KIF2C;CHEK1;SPC24;CCNE1;BRCA1;MCM2;MCM6;SPAG5;CDC25A;ESPL1;CDC20;CDK1;SPC25;BUB1B;DEPDC1;LMNB1;ASF1B;CENPM;CDKN2A;TUBB;CDCA8;RRM2;MAD2L1;RACGAP1;KPNA2;PSMC3IP;GINS3;AURKA;CDCA3;RAD51AP1;RANBP1;PRIM2;CSE1L;GINS1;TOP2A;GINS4;LYAR;PCNA;POLD1;STMN1;RFC2;RFC3;BIRC5;SUV39H1;MCM5;CHEK2;UBE2T;AURKB;SMC4;DSCC1;TFRC;POLE;NUP205;KIF22;MCM4;HMMR;TIMELESS;TMPO;LIG1;CKS1B;NUP153;HMGB2;MCM3;SNRPB;TUBG1;BARD1;DNMT1;EZH2;TCF19;NCAPD2;POLA2;ATAD2;DEK;NASP;BRCA2;DCLRE1B;ZW10;POP7;E2F8;TK1;POLD3;PAICS;UNG;NOP56;CKS2;TBRG4;HELLS;MTHFD2;SMC3;DONSON;EIF2S1;SSRP1;CCNB2;POLD2;ANP32E;CDKN2C;RBBP7;PTTG1;RAN;CDK4;DCTPP1;SMC6;NME1;NOLC1;ILF3;PRKDC;TIPIN;HNRNPD;MXD3;PA2G4;XPO1
MSigDB_Hallmark_2020__G2-M Checkpoint	0.729247	3.32265	0	0	0	107/182	12.62%	HMGA1;PLK1;CHAF1A;TPX2;CCNA2;TACC3;BUB1;MYBL2;INCENP;KIF4A;CENPA;TTK;CDC45;CDKN3;NDC80;PLK4;DBF4;CDC6;RAD54L;UBE2C;KIF11;MKI67;CENPE;UBE2S;KIF2C;CHEK1;KIF15;MCM2;TROAP;MCM6;CDC25A;ESPL1;CDC20;CDK1;TRAIP;CENPF;LMNB1;NEK2;FBXO5;KIF20B;MAD2L1;RACGAP1;STIL;KPNA2;POLQ;EXO1;KIF23;RBL1;AURKA;CCNF;PRIM2;TOP2A;STMN1;E2F1;BIRC5;SUV39H1;MCM5;AURKB;E2F2;SMC4;POLE;KIF22;HMMR;TMPO;DTYMK;CKS1B;SMC2;E2F3;HIF1A;MCM3;BARD1;BUB3;CDC7;EZH2;MT2A;TFDP1;POLA2;NASP;BRCA2;UCK2;FANCC;CKS2;TNPO2;PRC1;CDC27;CCNB2;ODF2;PRMT5;PBK;RASAL2;SNRPD1;CDKN2C;SQLE;PTTG1;GINS2;CDK4;LIG3;NCL;DKC1;MARCKS;NOLC1;ILF3;HNRNPD;ABL1;XPO1;E2F4;KPNB1
Reactome_2022__Cell Cycle Checkpoints R-HSA-69620	0.636775	2.97614	0	0	0	131/228	19.44%	PLK1;RFC4;PKMYT1;CCNA2;GTSE1;BUB1;MCM7;INCENP;CENPA;CDC45;NDC80;DBF4;CDC6;CLSPN;UBE2C;CENPE;UBE2S;KIF2C;CHEK1;ERCC6L;MCM10;SPC24;CCNE1;BRCA1;MCM6;BLM;CDC25A;CDC20;CDC25C;CDK1;SPC25;BUB1B;CENPF;CENPL;CENPM;CENPK;CCNB1;CENPI;CDKN2A;CDCA8;MAD2L1;ZWINT;NUF2;EXO1;TOPBP1;DSN1;SKA1;CENPO;YWHAG;CDK2;RFC2;CENPN;RFC3;BIRC5;MCM5;CHEK2;PSMD2;AURKB;CENPQ;MCM4;RANGAP1;KIF18A;MCM3;CENPP;BARD1;MCM8;BUB3;CDC7;CENPH;DNA2;ZWILCH;RFC5;BRIP1;ZW10;KNTC1;RCC2;PSMC4;NUP85;CKAP5;PSMB5;CDC27;CCNB2;MAPRE1;PSMD11;PSMC2;PSMD14;PSME2;NUP37;POLR1A;PSME4;PSMD8;RNF168;PPP2R1B;PSMD3;CLIP1;AHCTF1;RAD9A;PSMC6;ANAPC7;YWHAZ;NDE1;DYNLL1;TOP3A;XPO1;CCNE2;PSMB3;PSMA5;PSMB2;ANAPC1;NUP43;ANAPC5;RPA3;PSMD12;MDC1;NUP107;ITGB3BP;PIAS4;BRCC3;PSMC1;MAD1L1;PSMB9;PSMB7;SKA2;PHF20;YWHAB;RMI1;PSMA7;YWHAQ;YWHAH;SEH1L;PSMD4
Reactome_2022__Cell Cycle, Mitotic R-HSA-69278	0.602183	2.97129	0	0	0	231/447	20.02%	PLK1;RFC4;TPX2;PKMYT1;CCNA2;GTSE1;BUB1;MYBL2;MCM7;INCENP;CENPA;NCAPH;NCAPG;CDC45;NDC80;CDCA5;PLK4;NCAPG2;KIF20A;DBF4;CDC6;UBE2C;CENPE;UBE2S;KIF2C;POLE2;ERCC6L;MCM10;SPC24;CCNE1;MCM6;CDC25A;ESPL1;CEP72;CDC20;CDC25C;CDK1;SPC25;FEN1;BUB1B;CENPF;SKP2;LMNB1;CENPL;CENPM;TYMS;CENPK;CCNB1;NEK2;CENPI;CDKN2A;FBXO5;TUBB;CDCA8;VRK1;RRM2;MAD2L1;ZWINT;NUF2;CDT1;TUBA1B;GINS3;KIF23;RBL1;FOXM1;NCAPD3;AURKA;DSN1;SKA1;CENPO;YWHAG;PRIM2;NUP62;GINS1;TOP2A;GINS4;PCNA;POLD1;NUP155;CDK2;RFC2;CENPN;MASTL;RFC3;E2F1;BIRC5;MCM5;PSMD2;TUBB6;AURKB;TUBA1C;E2F2;HAUS6;SMC4;ESCO2;CENPQ;POLE;NUP205;MCM4;HMMR;TMPO;RANGAP1;CKS1B;E2F3;NUP153;KIF18A;MCM3;CENPP;TUBG1;MCM8;BUB3;CDC7;CENPH;NCAPD2;TFDP1;POLA2;CEP250;DNA2;GMNN;ZWILCH;RFC5;ZW10;CDK6;KNTC1;TK1;POLD3;RCC2;PSMC4;NUP85;TUBB3;CEP78;VRK2;NUP93;CKAP5;PSMB5;SMC3;PMEPA1;CDC27;CCNB2;HAUS8;RCC1;NEDD1;POLD2;ODF2;CEP152;MAPRE1;PSMD11;CEP135;PSMC2;PSMD14;CDK5RAP2;SET;PSME2;NUP37;CENPJ;CEP164;POLR1A;AKT2;CDKN2C;PSME4;PRIM1;TUBGCP3;PTTG1;RAN;GINS2;PSMD8;CDK4;PPP2R1B;PSMD3;CLIP1;AHCTF1;ANKLE2;LIN9;PSMC6;ANAPC7;NDE1;DYNLL1;NUP188;PPP2R3B;ABL1;PPME1;XPO1;CCNE2;PSMB3;E2F4;KPNB1;PPP1R12A;FZR1;PSMA5;PSMB2;HAUS5;NUP54;NUP210;LIN52;HAUS2;ANAPC1;NUP43;NCAPH2;CDKN2D;ANAPC5;RPA3;PSMD12;TUBAL3;CUL1;RAB8A;NUP107;ITGB3BP;BLZF1;SMC1A;PSMC1;POM121C;MAD1L1;PSMB9;PSMB7;SKA2;OPTN;POLE4;PSMA7;NUP35;DHFR;SEH1L;CSNK1E;POM121;PSMD4;NUP50;CEP76;E2F6;GSK3B;CDKN1A;BANF1;HSP90AB1
Reactome_2022__Resolution Of Sister Chromatid Cohesion R-HSA-2500257	0.688181	2.87707	0	0	0	52/96	10.94%	PLK1;BUB1;INCENP;CENPA;NDC80;CDCA5;CENPE;KIF2C;ERCC6L;SPC24;CDC20;CDK1;SPC25;BUB1B;CENPF;CENPL;CENPM;CENPK;CCNB1;CENPI;CDCA8;MAD2L1;ZWINT;NUF2;DSN1;SKA1;CENPO;CENPN;BIRC5;AURKB;CENPQ;RANGAP1;KIF18A;CENPP;BUB3;CENPH;ZWILCH;ZW10;KNTC1;RCC2;NUP85;CKAP5;SMC3;PMEPA1;CCNB2;MAPRE1;NUP37;PPP2R1B;CLIP1;AHCTF1;NDE1;DYNLL1
Reactome_2022__Mitotic Prometaphase R-HSA-68877	0.639953	2.8754	0	0	0	74/166	10.94%	PLK1;BUB1;INCENP;CENPA;NCAPH;NCAPG;NDC80;CDCA5;PLK4;CENPE;KIF2C;ERCC6L;SPC24;CEP72;CDC20;CDK1;SPC25;BUB1B;CENPF;CENPL;CENPM;CENPK;CCNB1;NEK2;CENPI;TUBB;CDCA8;MAD2L1;ZWINT;NUF2;DSN1;SKA1;CENPO;YWHAG;CENPN;BIRC5;AURKB;HAUS6;SMC4;CENPQ;RANGAP1;KIF18A;CENPP;TUBG1;BUB3;CENPH;NCAPD2;CEP250;ZWILCH;ZW10;KNTC1;RCC2;NUP85;CEP78;CKAP5;SMC3;PMEPA1;CCNB2;HAUS8;NEDD1;ODF2;CEP152;MAPRE1;CEP135;CDK5RAP2;NUP37;CENPJ;CEP164;TUBGCP3;PPP2R1B;CLIP1;AHCTF1;NDE1;DYNLL1
Reactome_2022__DNA Replication R-HSA-69306	0.658862	2.8341	0	0	0	69/116	18.55%	RFC4;CCNA2;MCM7;CDC45;DBF4;CDC6;UBE2C;UBE2S;POLE2;MCM10;CCNE1;MCM6;FEN1;SKP2;CDT1;GINS3;PRIM2;GINS1;GINS4;PCNA;POLD1;CDK2;RFC2;RFC3;MCM5;PSMD2;POLE;MCM4;MCM3;MCM8;CDC7;POLA2;DNA2;GMNN;RFC5;POLD3;PSMC4;PSMB5;KPNA1;CDC27;POLD2;PSMD11;PSMC2;PSMD14;PSME2;POLR1A;PSME4;PRIM1;GINS2;PSMD8;PSMD3;PSMC6;ANAPC7;CCNE2;PSMB3;KPNB1;FZR1;PSMA5;PSMB2;ANAPC1;ANAPC5;RPA3;PSMD12;CUL1;PSMC1;PSMB9;PSMB7;POLE4;PSMA7
KEGG_2021_Human__Cell cycle	0.657664	2.83259	0	0	0	69/116	19.80%	PLK1;PKMYT1;CCNA2;BUB1;MCM7;TTK;CDC45;DBF4;CDC6;CHEK1;CCNE1;MCM2;MCM6;CDC25A;ESPL1;CDC20;CDC25C;CDK1;BUB1B;SKP2;CCNB1;CDKN2A;MAD2L1;RBL1;YWHAG;PCNA;CDK2;E2F1;MCM5;CHEK2;E2F2;MCM4;E2F3;MCM3;BUB3;CDC7;TFDP1;CDK6;SMC3;MAD2L2;CDC27;CCNB2;HDAC2;GADD45A;SMC1B;CDKN2C;PTTG1;CDK4;ANAPC7;YWHAZ;PRKDC;ZBTB17;ABL1;CCNE2;E2F4;FZR1;ATR;ANAPC1;CDKN2D;ANAPC5;CUL1;CCNB3;SMC1A;MAD1L1;YWHAB;YWHAQ;YWHAH;GSK3B;CDKN1A
Reactome_2022__G2/M Checkpoints R-HSA-69481	0.656566	2.82038	0	0	0	67/115	19.44%	RFC4;PKMYT1;GTSE1;MCM7;CDC45;DBF4;CDC6;CLSPN;CHEK1;MCM10;BRCA1;MCM6;BLM;CDC25A;CDC25C;CDK1;CCNB1;EXO1;TOPBP1;YWHAG;CDK2;RFC2;RFC3;MCM5;CHEK2;PSMD2;MCM4;MCM3;BARD1;MCM8;CDC7;DNA2;RFC5;BRIP1;PSMC4;PSMB5;CCNB2;PSMD11;PSMC2;PSMD14;PSME2;POLR1A;PSME4;PSMD8;RNF168;PSMD3;RAD9A;PSMC6;YWHAZ;TOP3A;PSMB3;PSMA5;PSMB2;RPA3;PSMD12;MDC1;PIAS4;BRCC3;PSMC1;PSMB9;PSMB7;YWHAB;RMI1;PSMA7;YWHAQ;YWHAH;PSMD4
MSigDB_Hallmark_2020__Myc Targets V1	0.612952	2.79876	0	0	0	105/188	21.49%	RFC4;CCNA2;MCM7;CDC45;MCM2;MCM6;CDC20;TYMS;MAD2L1;KPNA2;CAD;RANBP1;PCNA;CDK2;SRM;MCM5;MCM4;PPM1G;CCT5;BUB3;PSMD1;TFDP1;DEK;TRIM28;ABCE1;RUVBL2;PSMC4;HPRT1;RRM1;NOP56;SNRPA;EIF2S2;MRPL9;RNPS1;UBA2;FBL;EIF2S1;HDGF;SSB;HNRNPR;POLD2;HDAC2;PSMD14;SET;EIF3B;SNRPA1;NCBP1;SNRPD1;SNRPD2;IFRD1;RAN;PSMD8;RRP9;CDK4;PSMD3;TCP1;CCT4;PSMC6;SSBP1;NME1;CCT7;NOLC1;HNRNPD;VDAC1;EIF4H;PA2G4;XPO1;PSMB3;KPNB1;ILF2;HSPD1;APEX1;HNRNPA2B1;HNRNPC;AP3S1;PWP1;PSMB2;SERBP1;TRA2B;CCT3;TARDBP;PPIA;PRPF31;USP1;NCBP2;RAD23B;CUL1;PCBP1;HSPE1;DDX18;CSTF2;CBX3;LSM7;PSMA7;YWHAQ;SRPK1;SNRPB2;PGK1;PHB;HSP90AB1;SYNCRIP;XPOT;UBE2L3;SNRPG;ERH
Reactome_2022__Mitotic Metaphase And Anaphase R-HSA-2555396	0.603163	2.78884	0	0	0	118/209	21.57%	PLK1;BUB1;INCENP;CENPA;NDC80;CDCA5;UBE2C;CENPE;UBE2S;KIF2C;ERCC6L;SPC24;ESPL1;CDC20;CDK1;SPC25;BUB1B;CENPF;LMNB1;CENPL;CENPM;CENPK;CCNB1;CENPI;FBXO5;TUBB;CDCA8;VRK1;MAD2L1;ZWINT;NUF2;TUBA1B;DSN1;SKA1;CENPO;NUP62;NUP155;CENPN;BIRC5;PSMD2;TUBB6;AURKB;TUBA1C;CENPQ;NUP205;TMPO;RANGAP1;KIF18A;CENPP;BUB3;CENPH;ZWILCH;ZW10;KNTC1;RCC2;PSMC4;NUP85;TUBB3;VRK2;NUP93;CKAP5;PSMB5;SMC3;PMEPA1;CDC27;CCNB2;RCC1;MAPRE1;PSMD11;PSMC2;PSMD14;PSME2;NUP37;PSME4;PTTG1;RAN;PSMD8;PPP2R1B;PSMD3;CLIP1;AHCTF1;ANKLE2;PSMC6;ANAPC7;NDE1;DYNLL1;NUP188;XPO1;PSMB3;KPNB1;PSMA5;PSMB2;NUP54;ANAPC1;NUP43;ANAPC5;PSMD12;TUBAL3;NUP107;ITGB3BP;SMC1A;PSMC1;MAD1L1;PSMB9;PSMB7;SKA2;PSMA7;NUP35;SEH1L;POM121;PSMD4;BANF1;CHMP4B;PPP2R5D;DYNC1I2;PSMD9;PSMB4;SEC13
Reactome_2022__Unattached Kinetochores Signal Amplification Via A MAD2 Inhibitory Signal R-HSA-141444	0.68141	2.78407	0	0	0	46/84	10.94%	PLK1;BUB1;INCENP;CENPA;NDC80;CENPE;KIF2C;ERCC6L;SPC24;CDC20;SPC25;BUB1B;CENPF;CENPL;CENPM;CENPK;CENPI;CDCA8;MAD2L1;ZWINT;NUF2;DSN1;SKA1;CENPO;CENPN;BIRC5;AURKB;CENPQ;RANGAP1;KIF18A;CENPP;BUB3;CENPH;ZWILCH;ZW10;KNTC1;RCC2;NUP85;CKAP5;MAPRE1;NUP37;PPP2R1B;CLIP1;AHCTF1;NDE1;DYNLL1
Reactome_2022__Mitotic Anaphase R-HSA-68882	0.601311	2.77928	0	0	0	117/208	21.57%	PLK1;BUB1;INCENP;CENPA;NDC80;CDCA5;UBE2C;CENPE;UBE2S;KIF2C;ERCC6L;SPC24;ESPL1;CDC20;CDK1;SPC25;BUB1B;CENPF;LMNB1;CENPL;CENPM;CENPK;CCNB1;CENPI;TUBB;CDCA8;VRK1;MAD2L1;ZWINT;NUF2;TUBA1B;DSN1;SKA1;CENPO;NUP62;NUP155;CENPN;BIRC5;PSMD2;TUBB6;AURKB;TUBA1C;CENPQ;NUP205;TMPO;RANGAP1;KIF18A;CENPP;BUB3;CENPH;ZWILCH;ZW10;KNTC1;RCC2;PSMC4;NUP85;TUBB3;VRK2;NUP93;CKAP5;PSMB5;SMC3;PMEPA1;CDC27;CCNB2;RCC1;MAPRE1;PSMD11;PSMC2;PSMD14;PSME2;NUP37;PSME4;PTTG1;RAN;PSMD8;PPP2R1B;PSMD3;CLIP1;AHCTF1;ANKLE2;PSMC6;ANAPC7;NDE1;DYNLL1;NUP188;XPO1;PSMB3;KPNB1;PSMA5;PSMB2;NUP54;ANAPC1;NUP43;ANAPC5;PSMD12;TUBAL3;NUP107;ITGB3BP;SMC1A;PSMC1;MAD1L1;PSMB9;PSMB7;SKA2;PSMA7;NUP35;SEH1L;POM121;PSMD4;BANF1;CHMP4B;PPP2R5D;DYNC1I2;PSMD9;PSMB4;SEC13
Reactome_2022__Synthesis Of DNA R-HSA-69239	0.649145	2.77436	0	0	0	64/110	18.55%	RFC4;CCNA2;MCM7;CDC45;CDC6;UBE2C;UBE2S;POLE2;CCNE1;MCM6;FEN1;SKP2;CDT1;GINS3;PRIM2;GINS1;GINS4;PCNA;POLD1;CDK2;RFC2;RFC3;MCM5;PSMD2;POLE;MCM4;MCM3;MCM8;POLA2;DNA2;GMNN;RFC5;POLD3;PSMC4;PSMB5;CDC27;POLD2;PSMD11;PSMC2;PSMD14;PSME2;POLR1A;PSME4;PRIM1;GINS2;PSMD8;PSMD3;PSMC6;ANAPC7;CCNE2;PSMB3;FZR1;PSMA5;PSMB2;ANAPC1;ANAPC5;RPA3;PSMD12;CUL1;PSMC1;PSMB9;PSMB7;POLE4;PSMA7
Reactome_2022__Chromosome Maintenance R-HSA-73886	0.681725	2.76988	0	0	0	42/81	10.85%	RFC4;HJURP;CENPW;CCNA2;CENPA;BLM;FEN1;CENPL;CENPM;CENPK;CENPI;CENPO;PRIM2;OIP5;PCNA;POLD1;CDK2;RFC2;CENPN;RFC3;CHTF18;DSCC1;CENPQ;TERT;CENPP;CENPH;POLA2;DNA2;PIF1;RUVBL1;RFC5;RUVBL2;POLD3;POLD2;ACD;GAR1;POT1;POLR1A;RBBP7;PRIM1;DKC1;POLR2J
Reactome_2022__Mitotic Spindle Checkpoint R-HSA-69618	0.65807	2.76353	0	0	0	50/100	10.94%	PLK1;BUB1;INCENP;CENPA;NDC80;UBE2C;CENPE;UBE2S;KIF2C;ERCC6L;SPC24;CDC20;SPC25;BUB1B;CENPF;CENPL;CENPM;CENPK;CENPI;CDCA8;MAD2L1;ZWINT;NUF2;DSN1;SKA1;CENPO;CENPN;BIRC5;AURKB;CENPQ;RANGAP1;KIF18A;CENPP;BUB3;CENPH;ZWILCH;ZW10;KNTC1;RCC2;NUP85;CKAP5;CDC27;MAPRE1;NUP37;PPP2R1B;CLIP1;AHCTF1;ANAPC7;NDE1;DYNLL1
Reactome_2022__EML4 And NUDC In Mitotic Spindle Formation R-HSA-9648025	0.670961	2.75942	0	0	0	46/88	10.94%	PLK1;BUB1;INCENP;CENPA;NDC80;CENPE;KIF2C;ERCC6L;SPC24;CDC20;SPC25;BUB1B;CENPF;CENPL;CENPM;CENPK;CENPI;CDCA8;MAD2L1;ZWINT;NUF2;DSN1;SKA1;CENPO;CENPN;BIRC5;AURKB;CENPQ;RANGAP1;KIF18A;CENPP;BUB3;CENPH;ZWILCH;ZW10;KNTC1;RCC2;NUP85;CKAP5;MAPRE1;NUP37;PPP2R1B;CLIP1;AHCTF1;NDE1;DYNLL1
Reactome_2022__DNA Strand Elongation R-HSA-69190	0.820453	2.75775	0	0	0	25/31	9.50%	RFC4;MCM7;CDC45;MCM6;FEN1;GINS3;PRIM2;GINS1;GINS4;PCNA;POLD1;RFC2;RFC3;MCM5;MCM4;MCM3;MCM8;POLA2;DNA2;RFC5;POLD3;POLD2;POLR1A;PRIM1;GINS2
Reactome_2022__M Phase R-HSA-68886	0.575089	2.75758	0	0	0	157/312	21.62%	PLK1;BUB1;INCENP;CENPA;NCAPH;NCAPG;NDC80;CDCA5;PLK4;NCAPG2;KIF20A;UBE2C;CENPE;UBE2S;KIF2C;ERCC6L;SPC24;ESPL1;CEP72;CDC20;CDK1;SPC25;BUB1B;CENPF;LMNB1;CENPL;CENPM;CENPK;CCNB1;NEK2;CENPI;FBXO5;TUBB;CDCA8;VRK1;MAD2L1;ZWINT;NUF2;TUBA1B;KIF23;NCAPD3;DSN1;SKA1;CENPO;YWHAG;NUP62;NUP155;CENPN;MASTL;BIRC5;PSMD2;TUBB6;AURKB;TUBA1C;HAUS6;SMC4;CENPQ;NUP205;TMPO;RANGAP1;NUP153;KIF18A;CENPP;TUBG1;BUB3;CENPH;NCAPD2;CEP250;ZWILCH;ZW10;KNTC1;RCC2;PSMC4;NUP85;TUBB3;CEP78;VRK2;NUP93;CKAP5;PSMB5;SMC3;PMEPA1;CDC27;CCNB2;HAUS8;RCC1;NEDD1;ODF2;CEP152;MAPRE1;PSMD11;CEP135;PSMC2;PSMD14;CDK5RAP2;SET;PSME2;NUP37;CENPJ;CEP164;PSME4;TUBGCP3;PTTG1;RAN;PSMD8;PPP2R1B;PSMD3;CLIP1;AHCTF1;ANKLE2;PSMC6;ANAPC7;NDE1;DYNLL1;NUP188;XPO1;PSMB3;KPNB1;PSMA5;PSMB2;HAUS5;NUP54;NUP210;HAUS2;ANAPC1;NUP43;NCAPH2;ANAPC5;PSMD12;TUBAL3;NUP107;ITGB3BP;BLZF1;SMC1A;PSMC1;POM121C;MAD1L1;PSMB9;PSMB7;SKA2;PSMA7;NUP35;SEH1L;CSNK1E;POM121;PSMD4;NUP50;CEP76;BANF1;CHMP4B;PPP2R5D;DYNC1I2;NIPBL;PSMD9;PSMB4;SEC13;CSNK2B
Reactome_2022__Separation Of Sister Chromatids R-HSA-2467813	0.617192	2.75548	0	0	0	90/156	21.57%	PLK1;BUB1;INCENP;CENPA;NDC80;CDCA5;UBE2C;CENPE;UBE2S;KIF2C;ERCC6L;SPC24;ESPL1;CDC20;SPC25;BUB1B;CENPF;CENPL;CENPM;CENPK;CENPI;CDCA8;MAD2L1;ZWINT;NUF2;DSN1;SKA1;CENPO;CENPN;BIRC5;PSMD2;AURKB;CENPQ;RANGAP1;KIF18A;CENPP;BUB3;CENPH;ZWILCH;ZW10;KNTC1;RCC2;PSMC4;NUP85;CKAP5;PSMB5;SMC3;PMEPA1;CDC27;MAPRE1;PSMD11;PSMC2;PSMD14;PSME2;NUP37;PSME4;PTTG1;PSMD8;PPP2R1B;PSMD3;CLIP1;AHCTF1;PSMC6;ANAPC7;NDE1;DYNLL1;XPO1;PSMB3;PSMA5;PSMB2;ANAPC1;NUP43;ANAPC5;PSMD12;NUP107;ITGB3BP;SMC1A;PSMC1;MAD1L1;PSMB9;PSMB7;SKA2;PSMA7;SEH1L;PSMD4;PPP2R5D;DYNC1I2;PSMD9;PSMB4;SEC13
Reactome_2022__Activation Of ATR In Response To Replication Stress R-HSA-176187	0.820905	2.72673	0	0	0	20/30	4.51%	RFC4;MCM7;CDC45;DBF4;CDC6;CLSPN;CHEK1;MCM10;MCM6;CDC25A;CDC25C;CDK2;RFC2;RFC3;MCM5;MCM4;MCM3;MCM8;CDC7;RFC5
Reactome_2022__S Phase R-HSA-69242	0.608313	2.70619	0	0	0	81/151	19.80%	RFC4;CCNA2;MCM7;CDC45;CDCA5;CDC6;UBE2C;UBE2S;POLE2;CCNE1;MCM6;CDC25A;FEN1;SKP2;CDT1;GINS3;PRIM2;GINS1;GINS4;PCNA;POLD1;CDK2;RFC2;RFC3;E2F1;MCM5;PSMD2;ESCO2;POLE;MCM4;CKS1B;MCM3;MCM8;TFDP1;POLA2;DNA2;GMNN;RFC5;POLD3;PSMC4;PSMB5;SMC3;PMEPA1;CDC27;POLD2;PSMD11;PSMC2;PSMD14;PSME2;POLR1A;AKT2;PSME4;PRIM1;GINS2;PSMD8;CDK4;PSMD3;LIN9;PSMC6;ANAPC7;CCNE2;PSMB3;E2F4;FZR1;PSMA5;PSMB2;LIN52;ANAPC1;ANAPC5;RPA3;PSMD12;CUL1;SMC1A;PSMC1;PSMB9;PSMB7;POLE4;PSMA7;PSMD4;GSK3B;CDKN1A
Reactome_2022__Mitotic G1 Phase And G1/S Transition R-HSA-453279	0.609132	2.68349	0	0	0	77/140	19.80%	CCNA2;MYBL2;MCM7;CDC45;DBF4;CDC6;POLE2;MCM10;CCNE1;MCM6;CDC25A;CDK1;SKP2;TYMS;CCNB1;CDKN2A;FBXO5;RRM2;CDT1;RBL1;PRIM2;TOP2A;PCNA;CDK2;E2F1;MCM5;PSMD2;E2F2;POLE;MCM4;CKS1B;E2F3;MCM3;MCM8;CDC7;TFDP1;POLA2;GMNN;CDK6;TK1;PSMC4;PSMB5;PSMD11;PSMC2;PSMD14;PSME2;POLR1A;AKT2;CDKN2C;PRIM1;PSMD8;CDK4;PPP2R1B;PSMD3;LIN9;PSMC6;PPP2R3B;ABL1;CCNE2;PSMB3;E2F4;PSMA5;PSMB2;LIN52;CDKN2D;RPA3;PSMD12;CUL1;PSMC1;PSMB9;PSMB7;POLE4;PSMA7;DHFR;PSMD4;E2F6;CDKN1A
Reactome_2022__G1/S Transition R-HSA-69206	0.616784	2.67365	0	0	0	73/122	22.30%	CCNA2;MCM7;CDC45;DBF4;CDC6;POLE2;MCM10;CCNE1;MCM6;CDC25A;CDK1;SKP2;TYMS;CCNB1;FBXO5;RRM2;CDT1;RBL1;PRIM2;PCNA;CDK2;E2F1;MCM5;PSMD2;POLE;MCM4;CKS1B;MCM3;MCM8;CDC7;TFDP1;POLA2;GMNN;TK1;PSMC4;PSMB5;PSMD11;PSMC2;PSMD14;PSME2;POLR1A;AKT2;PRIM1;PSMD8;CDK4;PPP2R1B;PSMD3;LIN9;PSMC6;PPP2R3B;CCNE2;PSMB3;E2F4;PSMA5;PSMB2;LIN52;RPA3;PSMD12;CUL1;PSMC1;PSMB9;PSMB7;POLE4;PSMA7;DHFR;PSMD4;E2F6;CDKN1A;LIN54;PSMD9;PSMB4;POLA1;UBC
Reactome_2022__RHO GTPases Activate Formins R-HSA-5663220	0.625505	2.66316	0	0	0	54/108	13.55%	PLK1;BUB1;DIAPH3;INCENP;CENPA;NDC80;CENPE;KIF2C;ERCC6L;SPC24;CDC20;SPC25;BUB1B;CENPF;CENPL;CENPM;CENPK;CENPI;CDCA8;MAD2L1;ZWINT;NUF2;DSN1;SKA1;CENPO;CENPN;BIRC5;AURKB;CENPQ;RANGAP1;KIF18A;CENPP;BUB3;CENPH;ZWILCH;PFN2;ZW10;KNTC1;RCC2;NUP85;DVL3;CKAP5;MAPRE1;ITGB1;NUP37;PPP2R1B;CLIP1;AHCTF1;NDE1;DYNLL1;XPO1;DVL2;RHOC;ACTG1
KEGG_2021_Human__DNA replication	0.776012	2.66263	0	0	0	23/34	10.57%	RFC4;MCM7;POLE2;MCM2;MCM6;FEN1;PRIM2;PCNA;POLD1;RFC2;RFC3;MCM5;POLE;MCM4;LIG1;MCM3;POLA2;DNA2;RFC5;POLD3;POLD2;PRIM1;SSBP1
Reactome_2022__Activation Of Pre-Replicative Complex R-HSA-68962	0.823756	2.64941	0	0	0	20/26	9.14%	MCM7;CDC45;DBF4;CDC6;POLE2;MCM10;MCM6;CDT1;PRIM2;CDK2;MCM5;POLE;MCM4;MCM3;MCM8;CDC7;POLA2;GMNN;POLR1A;PRIM1
Reactome_2022__DNA Double-Strand Break Repair R-HSA-5693532	0.614921	2.63974	0	0	0	60/117	18.49%	RFC4;CCNA2;CLSPN;CHEK1;POLE2;BRCA1;BLM;FEN1;RAD51;XRCC2;KPNA2;EXO1;TOPBP1;RAD51AP1;PCNA;POLD1;EME1;CDK2;RFC2;RFC3;CHEK2;PARP2;POLE;TIMELESS;PALB2;BARD1;DNA2;BRCA2;RFC5;BRIP1;POLD3;GEN1;POLD2;PPP4C;POLR1A;MUS81;TDP1;RNF168;ERCC1;RAD9A;XRCC3;TOP3A;PAXIP1;PRKDC;TIPIN;TDP2;ABL1;BAZ1B;SIRT6;RPA3;KDM4B;MDC1;PIAS4;BRCC3;PARP1;PPP5C;EYA4;EYA2;POLE4;RMI1
Reactome_2022__Homology Directed Repair R-HSA-5693538	0.640492	2.63346	0	0	0	49/88	18.49%	RFC4;CCNA2;CLSPN;CHEK1;POLE2;BRCA1;BLM;FEN1;RAD51;XRCC2;EXO1;TOPBP1;RAD51AP1;PCNA;POLD1;EME1;CDK2;RFC2;RFC3;PARP2;POLE;TIMELESS;PALB2;BARD1;DNA2;BRCA2;RFC5;BRIP1;POLD3;GEN1;POLD2;PPP4C;POLR1A;MUS81;RNF168;ERCC1;RAD9A;XRCC3;TOP3A;TIPIN;ABL1;SIRT6;RPA3;MDC1;PIAS4;BRCC3;PARP1;POLE4;RMI1
Reactome_2022__HDR Thru Homologous Recombination (HRR) Or Single Strand Annealing (SSA) R-HSA-5693567	0.644709	2.62982	0	0	0	46/83	18.49%	RFC4;CCNA2;CLSPN;CHEK1;POLE2;BRCA1;BLM;RAD51;XRCC2;EXO1;TOPBP1;RAD51AP1;PCNA;POLD1;EME1;CDK2;RFC2;RFC3;POLE;TIMELESS;PALB2;BARD1;DNA2;BRCA2;RFC5;BRIP1;POLD3;GEN1;POLD2;PPP4C;POLR1A;MUS81;RNF168;ERCC1;RAD9A;XRCC3;TOP3A;TIPIN;ABL1;SIRT6;RPA3;MDC1;PIAS4;BRCC3;POLE4;RMI1
Reactome_2022__HDR Thru Homologous Recombination (HRR) R-HSA-5685942	0.687153	2.61504	0	0	0	30/57	11.14%	RFC4;CHEK1;POLE2;BRCA1;BLM;RAD51;XRCC2;EXO1;TOPBP1;RAD51AP1;PCNA;POLD1;EME1;RFC2;RFC3;POLE;PALB2;BARD1;DNA2;BRCA2;RFC5;BRIP1;POLD3;GEN1;POLD2;POLR1A;MUS81;RAD9A;XRCC3;TOP3A
Reactome_2022__DNA Replication Pre-Initiation R-HSA-69002	0.631667	2.61059	0	0	0	54/90	22.30%	MCM7;CDC45;DBF4;CDC6;UBE2C;UBE2S;POLE2;MCM10;MCM6;CDT1;PRIM2;CDK2;MCM5;PSMD2;POLE;MCM4;MCM3;MCM8;CDC7;POLA2;GMNN;PSMC4;PSMB5;KPNA1;CDC27;PSMD11;PSMC2;PSMD14;PSME2;POLR1A;PRIM1;PSMD8;PSMD3;PSMC6;ANAPC7;PSMB3;KPNB1;FZR1;PSMA5;PSMB2;ANAPC1;ANAPC5;RPA3;PSMD12;PSMC1;PSMB9;PSMB7;POLE4;PSMA7;PSMD4;PSMD9;PSMB4;POLA1;UBC
Reactome_2022__Extension Of Telomeres R-HSA-180786	0.705418	2.5952	0	0	0	27/47	10.45%	RFC4;CCNA2;BLM;FEN1;PRIM2;PCNA;POLD1;CDK2;RFC2;RFC3;CHTF18;DSCC1;TERT;POLA2;DNA2;PIF1;RUVBL1;RFC5;RUVBL2;POLD3;POLD2;ACD;GAR1;POT1;POLR1A;PRIM1;DKC1
MSigDB_Hallmark_2020__Myc Targets V2	0.673516	2.59137	0	0	0	50/58	30.81%	PLK1;PLK4;SRM;MCM5;MCM4;TCOF1;UNG;BYSL;NOP56;TBRG4;PUS1;PES1;WDR43;RRP12;RRP9;CDK4;HK2;DCTPP1;FARSA;MRTO4;NOLC1;MPHOSPH10;PA2G4;HSPD1;PPAN;NOC4L;HSPE1;DDX18;IPO4;CBX3;GRWD1;PHB;EXOSC5;RABEPK;PPRC1;MYBBP1A;NDUFAF4;IMP4;LAS1L;UTP20;WDR74;DUSP2;SLC19A1;NIP7;NOP16;GNL3;SUPV3L1;AIMP2;MYC;RCL1
Reactome_2022__Deposition Of New CENPA-containing Nucleosomes At Centromere R-HSA-606279	0.836937	2.5569	0	0	0	14/21	4.40%	HJURP;CENPW;CENPA;CENPL;CENPM;CENPK;CENPI;CENPO;OIP5;CENPN;CENPQ;CENPP;CENPH;RUVBL1
MSigDB_Hallmark_2020__mTORC1 Signaling	0.554078	2.5274	0	2.89825e-06	0.0001	107/192	26.13%	PLK1;BUB1;MCM2;CDC25A;GMPS;PLOD2;RRM2;AURKA;CCNF;TOMM40;ALDOA;SLC2A1;SLC2A3;TFRC;NUP205;MCM4;CCT6A;PNP;TUBG1;GCLC;ACTR3;TXNRD1;YKT6;PSMC4;G6PD;HPRT1;STC1;UNG;TES;GPI;NAMPT;PDAP1;GAPDH;ACLY;NUFIP1;EIF2S2;ABCF2;MTHFD2;PSMB5;PITPNB;POLR3G;TRIB3;PSPH;IGFBP5;ENO1;GLA;PSMC2;PSMD14;EGLN3;IMMT;PSAT1;SQLE;IFRD1;SERPINH1;RRP9;HK2;ELOVL6;P4HA1;PSMC6;HMBS;NFIL3;RDH11;TPI1;DHCR7;GBE1;SCD;HSPD1;FADS2;HMGCS1;PDK1;EBP;ACSL3;PPIA;SLC7A5;SLC1A5;PSMD12;PNO1;HSPE1;STIP1;FADS1;RPN1;PGK1;DHFR;INSIG1;GSK3B;CDKN1A;EEF1E1;ACTR2;PGM1;GSR;CALR;ME1;CTSC;PSMG1;MLLT11;SLC7A11;PRDX1;PSMA3;SSR1;PSME3;NFKBIB;CACYBP;TUBA4A;ATP6V1D;NMT1;DDIT3;PSMA4
Reactome_2022__Homologous DNA Pairing And Strand Exchange R-HSA-5693579	0.728903	2.52671	0	2.81991e-06	0.0001	21/36	11.14%	RFC4;CHEK1;BRCA1;BLM;RAD51;XRCC2;EXO1;TOPBP1;RAD51AP1;RFC2;RFC3;PALB2;BARD1;DNA2;BRCA2;RFC5;BRIP1;POLR1A;RAD9A;XRCC3;TOP3A
MSigDB_Hallmark_2020__Epithelial Mesenchymal Transition	0.546881	2.50883	0	2.74571e-06	0.0001	99/194	21.46%	FBN2;ITGA5;MMP14;MCM7;FN1;LAMC2;TGFBI;SPOCK1;PLOD3;CALU;COL7A1;COL12A1;PLOD2;SERPINE1;VEGFC;PLOD1;COL5A1;COL5A3;IL6;LGALS1;COL5A2;MXRA5;VCAN;TPM4;SFRP1;THBS2;ADAM12;MMP3;CTHRC1;COL1A1;COL1A2;COL11A1;PLAUR;COL3A1;POSTN;COL6A2;COL4A2;GREM1;LAMC1;COL4A1;PVR;INHBA;PFN2;FSTL1;MEST;COL6A3;NID2;EMP3;SNAI2;PMEPA1;THY1;FAP;MMP2;LOXL2;LOX;LRRC15;FBLN2;GADD45A;GPC1;ITGB1;FBN1;PCOLCE;SERPINH1;ITGAV;PRRX1;BASP1;LAMA3;SLC6A8;CXCL6;ITGB5;CXCL1;CALD1;VEGFA;IGFBP3;COL16A1;GLIPR1;SPARC;BMP1;DKK1;THBS1;SGCB;CDH2;GAS1;ENO2;BDNF;SPP1;TPM2;PDGFRB;TIMP1;DST;BGN;GPX7;VCAM1;CAP2;FERMT2;ACTA2;PDLIM4;FSTL3;IL32
Reactome_2022__G2/M DNA Damage Checkpoint R-HSA-69473	0.661447	2.48539	0	2.6753e-06	0.0001	30/52	19.07%	RFC4;CHEK1;BRCA1;BLM;CDC25C;CDK1;CCNB1;EXO1;TOPBP1;YWHAG;RFC2;RFC3;CHEK2;BARD1;DNA2;RFC5;BRIP1;POLR1A;RNF168;RAD9A;YWHAZ;TOP3A;RPA3;MDC1;PIAS4;BRCC3;YWHAB;RMI1;YWHAQ;YWHAH
Reactome_2022__APC/C-mediated Degradation Of Cell Cycle Proteins R-HSA-174143	0.607699	2.47876	0	2.60842e-06	0.0001	43/83	19.44%	PLK1;CCNA2;UBE2C;UBE2S;CDC20;CDK1;BUB1B;SKP2;CCNB1;NEK2;FBXO5;MAD2L1;AURKA;CDK2;PSMD2;AURKB;BUB3;PSMC4;PSMB5;CDC27;PSMD11;PSMC2;PSMD14;PSME2;PSME4;PTTG1;PSMD8;PSMD3;PSMC6;ANAPC7;PSMB3;FZR1;PSMA5;PSMB2;ANAPC1;ANAPC5;PSMD12;CUL1;PSMC1;PSMB9;PSMB7;PSMA7;PSMD4
Reactome_2022__Switching Of Origins To A Post-Replicative State R-HSA-69052	0.605614	2.46383	0	2.5448e-06	0.0001	45/81	22.30%	CCNA2;MCM7;CDC6;UBE2C;UBE2S;CCNE1;MCM6;SKP2;CDT1;CDK2;MCM5;PSMD2;MCM4;MCM3;MCM8;GMNN;PSMC4;PSMB5;CDC27;PSMD11;PSMC2;PSMD14;PSME2;PSME4;PSMD8;PSMD3;PSMC6;ANAPC7;CCNE2;PSMB3;FZR1;PSMA5;PSMB2;ANAPC1;ANAPC5;PSMD12;CUL1;PSMC1;PSMB9;PSMB7;PSMA7;PSMD4;PSMD9;PSMB4;UBC
Reactome_2022__Resolution Of D-Loop Structures R-HSA-5693537	0.763145	2.45809	0	2.48421e-06	0.0001	16/26	11.14%	BRCA1;BLM;RAD51;XRCC2;EXO1;RAD51AP1;EME1;PALB2;BARD1;DNA2;BRCA2;BRIP1;GEN1;MUS81;XRCC3;TOP3A
Reactome_2022__Collagen Formation R-HSA-1474290	0.607537	2.45571	0	2.42644e-06	0.0001	49/80	22.05%	COL2A1;LAMC2;PLOD3;COL7A1;COL12A1;PLOD2;PLOD1;COL5A1;ADAMTS3;COL5A3;COL15A1;COL5A2;MMP3;COL1A1;COL1A2;COL11A1;COL3A1;COL6A1;COL6A2;COL4A2;ADAMTS2;COL4A1;MMP7;PLEC;PXDN;COL6A3;CTSB;P4HA3;ITGA6;LOXL3;LOXL2;LOX;MMP9;PCOLCE;SERPINH1;P4HA1;COL9A3;COL16A1;COL18A1;BMP1;COL24A1;P4HA2;LAMB3;DST;COL9A1;ADAMTS14;LAMA4;LOXL1;COL22A1
Reactome_2022__Mitotic G2-G2/M Phases R-HSA-453274	0.542991	2.44248	0	2.37129e-06	0.0001	108/169	31.32%	PLK1;TPX2;PKMYT1;CCNA2;GTSE1;MYBL2;PLK4;CDC25A;CEP72;CDC25C;CDK1;CENPF;CCNB1;NEK2;TUBB;FOXM1;AURKA;YWHAG;CDK2;E2F1;PSMD2;HAUS6;HMMR;E2F3;TUBG1;CEP250;PSMC4;CEP78;CKAP5;PSMB5;CCNB2;HAUS8;NEDD1;ODF2;CEP152;MAPRE1;PSMD11;CEP135;PSMC2;PSMD14;CDK5RAP2;PSME2;CENPJ;CEP164;PSME4;TUBGCP3;PSMD8;PPP2R1B;PSMD3;LIN9;PSMC6;NDE1;DYNLL1;PPP2R3B;PPME1;XPO1;PSMB3;PPP1R12A;PSMA5;PSMB2;HAUS5;LIN52;HAUS2;PSMD12;CUL1;RAB8A;PSMC1;PSMB9;PSMB7;OPTN;PSMA7;CSNK1E;PSMD4;CEP76;CDKN1A;HSP90AB1;DYNC1I2;LIN54;PSMD9;PSMB4;FBXL18;UBC;PSMA3;PSME3;DYNC1H1;TUBA4A;PHLDA1;PSMA4;MNAT1;NME7;CLASP1;PSMC3;FKBPL;PSMC5;LIN37;PPP2R1A;PSMB6;PCNT;ALMS1;DCTN3;CDK11B;ACTR1A;LCMT1;PSMB8;PSMD7;PPP2CA;NINL;CEP290
Reactome_2022__Resolution Of D-loop Structures Thru Holliday Junction Intermediates R-HSA-5693568	0.766344	2.44238	0	2.3186e-06	0.0001	16/25	11.14%	BRCA1;BLM;RAD51;XRCC2;EXO1;RAD51AP1;EME1;PALB2;BARD1;DNA2;BRCA2;BRIP1;GEN1;MUS81;XRCC3;TOP3A
Reactome_2022__Defective Homologous Recombination Repair (HRR) Due To BRCA2 Loss Of Function R-HSA-9701190	0.715621	2.44113	0	2.26819e-06	0.0001	19/34	11.14%	RFC4;BRCA1;BLM;RAD51;XRCC2;EXO1;TOPBP1;RAD51AP1;RFC2;RFC3;PALB2;BARD1;DNA2;BRCA2;RFC5;BRIP1;POLR1A;RAD9A;TOP3A
KEGG_2021_Human__Homologous recombination	0.714373	2.42846	0	2.21993e-06	0.0001	19/32	11.14%	RAD54L;BRCA1;BLM;RAD51;XRCC2;TOPBP1;POLD1;EME1;PALB2;BARD1;BRCA2;BRIP1;POLD3;POLD2;RAD54B;MUS81;SSBP1;XRCC3;TOP3A
Reactome_2022__Telomere C-strand (Lagging Strand) Synthesis R-HSA-174417	0.722847	2.42808	0	2.17368e-06	0.0001	19/31	9.14%	RFC4;BLM;FEN1;PRIM2;PCNA;POLD1;RFC2;RFC3;CHTF18;DSCC1;POLA2;DNA2;RFC5;POLD3;POLD2;ACD;POT1;POLR1A;PRIM1
Reactome_2022__Interactions Of Rev With Host Cellular Proteins R-HSA-177243	0.714469	2.4263	0	2.12932e-06	0.0001	26/33	24.63%	RANBP1;NUP62;NUP155;NUP205;RANGAP1;NUP153;NUP85;NUP93;RCC1;NUP37;RAN;NUP188;XPO1;KPNB1;NUP54;NUP210;NUP43;NUP107;POM121C;NUP35;SEH1L;POM121;NUP50;SEC13;AAAS;NUP214
MSigDB_Hallmark_2020__Mitotic Spindle	0.529769	2.42611	0	2.08674e-06	0.0001	68/194	13.15%	PLK1;DLGAP5;TPX2;BUB1;INCENP;KIF4A;TTK;NDC80;KIF11;CENPE;KIF2C;KIF15;ESPL1;CEP72;CDK1;CENPF;ANLN;LMNB1;NEK2;FBXO5;KIF20B;RACGAP1;KIF23;FSCN1;AURKA;ECT2;TOP2A;BIRC5;SASS6;TRIO;SMC4;KIF22;CEP250;WASF1;PIF1;MARK4;BRCA2;KNTC1;CLIP2;KPTN;ARHGAP10;CKAP5;SMC3;PRC1;CDC27;CCNB2;SAC3D1;MAPRE1;ARF6;PXN;CDK5RAP2;RASAL2;CENPJ;KIF3C;STK38L;TLK1;TUBGCP3;CLIP1;MYH9;PALLD;MARCKS;ABL1;RALBP1;ACTN4;RHOF;VCL;STAU1;MYO1E
Reactome_2022__G2/M Transition R-HSA-69275	0.539345	2.4214	0	2.04582e-06	0.0001	106/167	31.32%	PLK1;TPX2;PKMYT1;CCNA2;GTSE1;MYBL2;PLK4;CDC25A;CEP72;CDC25C;CDK1;CENPF;CCNB1;NEK2;TUBB;FOXM1;AURKA;YWHAG;CDK2;PSMD2;HAUS6;HMMR;TUBG1;CEP250;PSMC4;CEP78;CKAP5;PSMB5;CCNB2;HAUS8;NEDD1;ODF2;CEP152;MAPRE1;PSMD11;CEP135;PSMC2;PSMD14;CDK5RAP2;PSME2;CENPJ;CEP164;PSME4;TUBGCP3;PSMD8;PPP2R1B;PSMD3;LIN9;PSMC6;NDE1;DYNLL1;PPP2R3B;PPME1;XPO1;PSMB3;PPP1R12A;PSMA5;PSMB2;HAUS5;LIN52;HAUS2;PSMD12;CUL1;RAB8A;PSMC1;PSMB9;PSMB7;OPTN;PSMA7;CSNK1E;PSMD4;CEP76;CDKN1A;HSP90AB1;DYNC1I2;LIN54;PSMD9;PSMB4;FBXL18;UBC;PSMA3;PSME3;DYNC1H1;TUBA4A;PHLDA1;PSMA4;MNAT1;NME7;CLASP1;PSMC3;FKBPL;PSMC5;LIN37;PPP2R1A;PSMB6;PCNT;ALMS1;DCTN3;CDK11B;ACTR1A;LCMT1;PSMB8;PSMD7;PPP2CA;NINL;CEP290
Reactome_2022__Presynaptic Phase Of Homologous DNA Pairing And Strand Exchange R-HSA-5693616	0.709136	2.40803	0	2.00648e-06	0.0001	18/33	11.14%	RFC4;CHEK1;BRCA1;BLM;RAD51;XRCC2;EXO1;TOPBP1;RFC2;RFC3;BARD1;DNA2;BRCA2;RFC5;BRIP1;POLR1A;RAD9A;TOP3A
Reactome_2022__Activation Of APC/C And APC/C:Cdc20 Mediated Degradation Of Mitotic Proteins R-HSA-176814	0.603757	2.39906	0	3.93724e-06	0.0002	46/72	28.02%	PLK1;CCNA2;UBE2C;UBE2S;CDC20;CDK1;BUB1B;CCNB1;NEK2;MAD2L1;PSMD2;BUB3;PSMC4;PSMB5;CDC27;PSMD11;PSMC2;PSMD14;PSME2;PSME4;PTTG1;PSMD8;PSMD3;PSMC6;ANAPC7;PSMB3;PSMA5;PSMB2;ANAPC1;ANAPC5;PSMD12;PSMC1;PSMB9;PSMB7;PSMA7;PSMD4;PSMD9;PSMB4;UBC;PSMA3;PSME3;UBE2D1;PSMA4;PSMC3;PSMC5;PSMB6
Reactome_2022__Assembly Of Pre-Replicative Complex R-HSA-68867	0.598693	2.39521	0	3.86433e-06	0.0002	47/74	28.02%	MCM7;CDC6;UBE2C;UBE2S;MCM6;CDT1;MCM5;PSMD2;MCM4;MCM3;MCM8;GMNN;PSMC4;PSMB5;KPNA1;CDC27;PSMD11;PSMC2;PSMD14;PSME2;PSMD8;PSMD3;PSMC6;ANAPC7;PSMB3;KPNB1;FZR1;PSMA5;PSMB2;ANAPC1;ANAPC5;PSMD12;PSMC1;PSMB9;PSMB7;PSMA7;PSMD4;PSMD9;PSMB4;UBC;PSMA3;PSME3;UBE2D1;PSMA4;PSMC3;PSMC5;PSMB6
Reactome_2022__Telomere Maintenance R-HSA-157579	0.620905	2.39334	0	3.79407e-06	0.0002	28/61	10.85%	RFC4;CCNA2;BLM;FEN1;PRIM2;PCNA;POLD1;CDK2;RFC2;RFC3;CHTF18;DSCC1;TERT;POLA2;DNA2;PIF1;RUVBL1;RFC5;RUVBL2;POLD3;POLD2;ACD;GAR1;POT1;POLR1A;PRIM1;DKC1;POLR2J
Reactome_2022__Rev-mediated Nuclear Export Of HIV RNA R-HSA-165054	0.714197	2.39143	0	3.72632e-06	0.0002	25/31	24.63%	RANBP1;NUP62;NUP155;NUP205;RANGAP1;NUP153;NUP85;NUP93;RCC1;NUP37;RAN;NUP188;XPO1;NUP54;NUP210;NUP43;NUP107;POM121C;NUP35;SEH1L;POM121;NUP50;SEC13;AAAS;NUP214
Reactome_2022__Orc1 Removal From Chromatin R-HSA-68949	0.618765	2.3909	0	3.66094e-06	0.0002	41/61	28.02%	CCNA2;MCM7;CDC6;MCM6;SKP2;CDT1;CDK2;MCM5;PSMD2;MCM4;MCM3;MCM8;PSMC4;PSMB5;PSMD11;PSMC2;PSMD14;PSME2;PSME4;PSMD8;PSMD3;PSMC6;PSMB3;PSMA5;PSMB2;PSMD12;CUL1;PSMC1;PSMB9;PSMB7;PSMA7;PSMD4;PSMD9;PSMB4;UBC;PSMA3;PSME3;PSMA4;PSMC3;PSMC5;PSMB6
Reactome_2022__SUMOylation Of DNA Replication Proteins R-HSA-4615885	0.671631	2.38983	0	3.59782e-06	0.0002	26/41	19.52%	INCENP;CDCA8;AURKA;NUP62;TOP2A;PCNA;NUP155;BIRC5;AURKB;NUP205;RANGAP1;NUP153;NUP85;NUP93;NUP37;NUP188;NUP54;NUP210;NUP43;NUP107;PIAS4;POM121C;NUP35;SEH1L;POM121;NUP50
Reactome_2022__RHO GTPase Effectors R-HSA-195258	0.515429	2.38932	0	3.53684e-06	0.0002	108/222	24.44%	PLK1;BUB1;DIAPH3;INCENP;CENPA;NDC80;CENPE;KIF2C;ERCC6L;SPC24;CDC20;CDC25C;SPC25;BUB1B;CENPF;KIF14;CENPL;CENPM;CENPK;CENPI;CDCA8;MAD2L1;ZWINT;NUF2;DSN1;SKA1;CENPO;YWHAG;IQGAP3;CENPN;BIRC5;AURKB;CENPQ;RANGAP1;KIF18A;CENPP;ACTR3;BUB3;CENPH;KLC3;WASF1;ZWILCH;PFN2;ZW10;KNTC1;RCC2;NUP85;DVL3;CKAP5;ARPC1A;PRC1;LIMK1;MAPRE1;ITGB1;NUP37;RTKN;PPP2R1B;CLIP1;PKN1;AHCTF1;S100A8;MYH9;YWHAZ;KDM1A;NDE1;DYNLL1;MEN1;ABL1;XPO1;DVL2;ARPC2;RHOC;PPP1R12A;FZR1;ACTG1;NF2;PFN1;NUP43;NUP107;ITGB3BP;VPS72;KTN1;LIN7B;MAD1L1;SKA2;YWHAB;LLGL1;YWHAQ;YWHAH;SEH1L;ACTR2;NCK1;NCKAP1;PPP2R5D;DYNC1I2;SEC13;WASL;SRGAP2;RHOD;DYNC1I1;GRB2;MYL9;KIF5A;PIK3R4;SRF;ARPC3;DYNC1H1;FLNA
Reactome_2022__Diseases Of DNA Repair R-HSA-9675135	0.660075	2.3873	0	3.47789e-06	0.0002	21/44	11.14%	RFC4;BRCA1;BLM;RAD51;XRCC2;EXO1;TOPBP1;RAD51AP1;RFC2;RFC3;PALB2;BARD1;DNA2;BRCA2;RFC5;BRIP1;NEIL3;POLR1A;MSH6;RAD9A;TOP3A
Reactome_2022__Regulation Of APC/C Activators Between G1/S And Early Anaphase R-HSA-176408	0.59512	2.38675	0	3.42088e-06	0.0002	48/76	28.02%	PLK1;CCNA2;UBE2C;UBE2S;CDC20;CDK1;BUB1B;CCNB1;FBXO5;MAD2L1;CDK2;PSMD2;BUB3;PSMC4;PSMB5;CDC27;PSMD11;PSMC2;PSMD14;PSME2;PSME4;PSMD8;PSMD3;PSMC6;ANAPC7;PSMB3;FZR1;PSMA5;PSMB2;ANAPC1;ANAPC5;PSMD12;CUL1;PSMC1;PSMB9;PSMB7;PSMA7;PSMD4;PSMD9;PSMB4;UBC;PSMA3;PSME3;UBE2D1;PSMA4;PSMC3;PSMC5;PSMB6
Reactome_2022__Collagen Biosynthesis And Modifying Enzymes R-HSA-1650814	0.622485	2.38078	0	3.3657e-06	0.0002	31/59	16.34%	COL2A1;PLOD3;COL7A1;COL12A1;PLOD2;PLOD1;COL5A1;ADAMTS3;COL5A3;COL15A1;COL5A2;COL1A1;COL1A2;COL11A1;COL3A1;COL6A1;COL6A2;COL4A2;ADAMTS2;COL4A1;COL6A3;P4HA3;PCOLCE;SERPINH1;P4HA1;COL9A3;COL16A1;COL18A1;BMP1;COL24A1;P4HA2
Reactome_2022__Transport Of Mature Transcript To Cytoplasm R-HSA-72202	0.614725	2.37905	0	3.31228e-06	0.0002	41/62	26.47%	NUP62;NUP155;NUP205;FIP1L1;NUP153;U2AF2;CPSF4;NUP85;RNPS1;NUP93;SYMPK;NUP37;NCBP1;CPSF3;NUP188;THOC3;CPSF2;MAGOH;NUP54;NUP210;THOC1;SLBP;NUP43;FYTTD1;NCBP2;EIF4A3;NUP107;POM121C;NXT1;NUP35;UPF3B;SEH1L;POM121;NUP50;SEC13;THOC6;AAAS;NUP214;DHX38;CPSF1;MAGOHB
Reactome_2022__Transport Of Mature mRNAs Derived From Intronless Transcripts R-HSA-159234	0.675105	2.37538	0	3.26053e-06	0.0002	29/38	26.25%	NUP62;NUP155;NUP205;FIP1L1;NUP153;CPSF4;NUP85;NUP93;SYMPK;NUP37;NCBP1;CPSF3;NUP188;CPSF2;NUP54;NUP210;SLBP;NUP43;NCBP2;NUP107;POM121C;NUP35;SEH1L;POM121;NUP50;SEC13;AAAS;NUP214;CPSF1
Reactome_2022__HDR Thru Single Strand Annealing (SSA) R-HSA-5685938	0.698673	2.37505	0	3.21036e-06	0.0002	17/33	11.79%	RFC4;BRCA1;BLM;RAD51;EXO1;TOPBP1;RFC2;RFC3;BARD1;DNA2;RFC5;BRIP1;POLR1A;ERCC1;RAD9A;TOP3A;ABL1
Reactome_2022__APC/C:Cdc20 Mediated Degradation Of Mitotic Proteins R-HSA-176409	0.598829	2.37277	0	3.16172e-06	0.0002	45/71	28.02%	CCNA2;UBE2C;UBE2S;CDC20;CDK1;BUB1B;CCNB1;NEK2;MAD2L1;PSMD2;BUB3;PSMC4;PSMB5;CDC27;PSMD11;PSMC2;PSMD14;PSME2;PSME4;PTTG1;PSMD8;PSMD3;PSMC6;ANAPC7;PSMB3;PSMA5;PSMB2;ANAPC1;ANAPC5;PSMD12;PSMC1;PSMB9;PSMB7;PSMA7;PSMD4;PSMD9;PSMB4;UBC;PSMA3;PSME3;UBE2D1;PSMA4;PSMC3;PSMC5;PSMB6
Reactome_2022__Assembly Of Collagen Fibrils And Other Multimeric Structures R-HSA-2022090	0.629117	2.36631	0	3.11453e-06	0.0002	27/54	9.06%	COL2A1;LAMC2;COL7A1;COL5A1;COL5A3;COL15A1;COL5A2;MMP3;COL1A1;COL1A2;COL11A1;COL3A1;COL6A1;COL6A2;COL4A2;COL4A1;MMP7;PLEC;PXDN;COL6A3;CTSB;ITGA6;LOXL3;LOXL2;LOX;MMP9;PCOLCE
Reactome_2022__Transport Of Mature mRNA Derived From An Intronless Transcript R-HSA-159231	0.673288	2.35551	0	3.06873e-06	0.0002	28/37	26.25%	NUP62;NUP155;NUP205;FIP1L1;NUP153;CPSF4;NUP85;NUP93;SYMPK;NUP37;NCBP1;CPSF3;NUP188;CPSF2;NUP54;NUP210;NUP43;NCBP2;NUP107;POM121C;NUP35;SEH1L;POM121;NUP50;SEC13;AAAS;NUP214;CPSF1
Reactome_2022__Nuclear Import Of Rev Protein R-HSA-180746	0.707244	2.35374	0	3.02426e-06	0.0002	23/30	24.63%	NUP62;NUP155;NUP205;NUP153;NUP85;NUP93;RCC1;NUP37;RAN;NUP188;KPNB1;NUP54;NUP210;NUP43;NUP107;POM121C;NUP35;SEH1L;POM121;NUP50;SEC13;AAAS;NUP214
Reactome_2022__Processing Of DNA Double-Strand Break Ends R-HSA-5693607	0.621434	2.34905	0	4.47158e-06	0.0002	28/55	18.49%	RFC4;CCNA2;CLSPN;CHEK1;BRCA1;BLM;EXO1;TOPBP1;CDK2;RFC2;RFC3;TIMELESS;BARD1;DNA2;RFC5;BRIP1;PPP4C;POLR1A;RNF168;RAD9A;TOP3A;TIPIN;SIRT6;RPA3;MDC1;PIAS4;BRCC3;RMI1
Reactome_2022__Vpr-mediated Nuclear Import Of PICs R-HSA-180910	0.700566	2.34815	0	4.4086e-06	0.0002	24/31	24.63%	HMGA1;NUP62;NUP155;NUP205;NUP153;NUP85;NUP93;KPNA1;NUP37;NUP188;NUP54;NUP210;PSIP1;NUP43;NUP107;POM121C;NUP35;SEH1L;POM121;NUP50;BANF1;SEC13;AAAS;NUP214
Reactome_2022__Resolution Of D-loop Structures Thru Synthesis-Dependent Strand Annealing (SDSA) R-HSA-5693554	0.760057	2.34669	0	4.34737e-06	0.0002	13/22	11.14%	BRCA1;BLM;RAD51;XRCC2;EXO1;RAD51AP1;PALB2;BARD1;DNA2;BRCA2;BRIP1;XRCC3;TOP3A
Reactome_2022__Impaired BRCA2 Binding To PALB2 R-HSA-9709603	0.778697	2.34393	0	4.22987e-06	0.0002	11/20	4.70%	BRCA1;BLM;RAD51;XRCC2;EXO1;RAD51AP1;PALB2;BARD1;DNA2;BRCA2;BRIP1
Reactome_2022__Defective HDR Thru Homologous Recombination (HRR) Due To BRCA1 Loss-Of-Function R-HSA-9701192	0.778697	2.34393	0	4.22987e-06	0.0002	11/20	4.70%	BRCA1;BLM;RAD51;XRCC2;EXO1;RAD51AP1;PALB2;BARD1;DNA2;BRCA2;BRIP1
Reactome_2022__Role Of GTSE1 In G2/M Progression After G2 Checkpoint R-HSA-8852276	0.614154	2.33774	0	4.17347e-06	0.0002	38/56	28.02%	PLK1;GTSE1;CDK1;CCNB1;PSMD2;PSMC4;PSMB5;CCNB2;MAPRE1;PSMD11;PSMC2;PSMD14;PSME2;PSME4;PSMD8;PSMD3;PSMC6;PSMB3;PSMA5;PSMB2;PSMD12;PSMC1;PSMB9;PSMB7;PSMA7;PSMD4;CDKN1A;HSP90AB1;PSMD9;PSMB4;UBC;PSMA3;PSME3;PSMA4;PSMC3;FKBPL;PSMC5;PSMB6
Reactome_2022__APC:Cdc20 Mediated Degradation Of Cell Cycle Proteins Before Cycle Checkpoint Satisfied R-HSA-179419	0.59202	2.33724	0	4.11856e-06	0.0002	43/69	28.02%	CCNA2;UBE2C;UBE2S;CDC20;CDK1;BUB1B;NEK2;MAD2L1;PSMD2;BUB3;PSMC4;PSMB5;CDC27;PSMD11;PSMC2;PSMD14;PSME2;PSME4;PSMD8;PSMD3;PSMC6;ANAPC7;PSMB3;PSMA5;PSMB2;ANAPC1;ANAPC5;PSMD12;PSMC1;PSMB9;PSMB7;PSMA7;PSMD4;PSMD9;PSMB4;UBC;PSMA3;PSME3;UBE2D1;PSMA4;PSMC3;PSMC5;PSMB6
Reactome_2022__Impaired BRCA2 Binding To RAD51 R-HSA-9709570	0.702736	2.33349	0	4.06507e-06	0.0002	16/30	11.14%	RFC4;BRCA1;BLM;RAD51;EXO1;TOPBP1;RFC2;RFC3;BARD1;DNA2;BRCA2;RFC5;BRIP1;POLR1A;RAD9A;TOP3A
Reactome_2022__Polymerase Switching On C-strand Of Telomere R-HSA-174411	0.745157	2.33321	0	4.01296e-06	0.0002	15/23	9.14%	RFC4;PRIM2;PCNA;POLD1;RFC2;RFC3;CHTF18;DSCC1;POLA2;RFC5;POLD3;POLD2;ACD;POT1;PRIM1
Reactome_2022__APC/C:Cdh1 Mediated Degradation Of Cdc20 And APC/C:Cdh1 Targets In Late Mitosis/Early G1 R-HSA-174178	0.589912	2.3319	0	3.96216e-06	0.0002	43/69	28.02%	PLK1;UBE2C;UBE2S;CDC20;SKP2;AURKA;PSMD2;AURKB;PSMC4;PSMB5;CDC27;PSMD11;PSMC2;PSMD14;PSME2;PSME4;PTTG1;PSMD8;PSMD3;PSMC6;ANAPC7;PSMB3;FZR1;PSMA5;PSMB2;ANAPC1;ANAPC5;PSMD12;PSMC1;PSMB9;PSMB7;PSMA7;PSMD4;PSMD9;PSMB4;UBC;PSMA3;PSME3;UBE2D1;PSMA4;PSMC3;PSMC5;PSMB6
Reactome_2022__TP53 Regulates Transcription Of Cell Cycle Genes R-HSA-6791312	0.637301	2.33085	0	3.91263e-06	0.0002	22/46	12.34%	CCNA2;E2F7;CCNE1;CDC25C;CDK1;CCNB1;RBL1;AURKA;PCNA;CDK2;E2F1;ARID3A;CARM1;TFDP1;BAX;E2F8;GADD45A;CENPJ;CNOT3;PRMT1;CCNE2;E2F4
Reactome_2022__NS1 Mediated Effects On Host Pathways R-HSA-168276	0.664221	2.32611	0	3.86433e-06	0.0002	28/38	24.63%	KPNA2;NUP62;NUP155;NUP205;NUP153;KPNA4;CPSF4;NUP85;NUP93;KPNA1;KPNA7;NUP37;NUP188;KPNA3;KPNB1;NUP54;ISG15;NUP210;NUP43;NUP107;POM121C;NUP35;SEH1L;POM121;NUP50;SEC13;AAAS;NUP214
Reactome_2022__DNA Repair R-HSA-73894	0.490918	2.31233	0	5.0896e-06	0.0003	100/254	18.70%	RFC4;CCNA2;CLSPN;CHEK1;POLE2;FANCB;BRCA1;BLM;FEN1;RAD51;XRCC2;KPNA2;DTL;EXO1;TOPBP1;FANCI;RAD51AP1;PCNA;POLD1;EME1;CDK2;RFC2;RFC3;CHEK2;UBE2T;PARP2;POLE;TIMELESS;PALB2;FANCA;FANCG;BARD1;COPS6;DNA2;COPS8;RUVBL1;BRCA2;RFC5;DCLRE1B;BRIP1;ACTL6A;FANCD2;POLD3;UNG;NEIL3;FANCC;PRPF19;MAD2L2;GEN1;RAD23A;PNKP;ERCC2;POLD2;RAD18;ACD;PPP4C;POT1;POLR1A;MUS81;MSH6;TDP1;RNF168;ERCC1;RAD9A;XRCC3;POLR2J;TOP3A;PAXIP1;PRKDC;TIPIN;FANCM;TDP2;ABL1;TFPT;BAZ1B;CUL4B;GTF2H3;APEX1;MSH2;SIRT6;ISG15;POLR2H;MBD4;USP1;RPA3;RAD23B;TDG;KDM4B;MDC1;DCLRE1A;PIAS4;BRCC3;PARP1;PPP5C;EYA4;FANCL;EYA2;POLE4;RMI1;ASCC3
Reactome_2022__Cdc20:Phospho-APC/C Mediated Degradation Of Cyclin A R-HSA-174184	0.587275	2.3113	0	5.02828e-06	0.0003	42/68	28.02%	CCNA2;UBE2C;UBE2S;CDC20;CDK1;BUB1B;MAD2L1;PSMD2;BUB3;PSMC4;PSMB5;CDC27;PSMD11;PSMC2;PSMD14;PSME2;PSME4;PSMD8;PSMD3;PSMC6;ANAPC7;PSMB3;PSMA5;PSMB2;ANAPC1;ANAPC5;PSMD12;PSMC1;PSMB9;PSMB7;PSMA7;PSMD4;PSMD9;PSMB4;UBC;PSMA3;PSME3;UBE2D1;PSMA4;PSMC3;PSMC5;PSMB6
Reactome_2022__Defective TPR May Confer Susceptibility Towards Thyroid Papillary Carcinoma (TPC) R-HSA-5619107	0.705487	2.31076	0	4.96842e-06	0.0003	22/28	24.63%	NUP62;NUP155;NUP205;NUP153;NUP85;NUP93;NUP37;NUP188;MAP4K5;NUP54;NUP210;NUP43;MAP4K2;NUP107;POM121C;NUP35;SEH1L;POM121;NUP50;SEC13;AAAS;NUP214
MSigDB_Hallmark_2020__Glycolysis	0.505719	2.30556	0	4.90997e-06	0.0003	79/188	22.47%	CENPA;KIF20A;TGFBI;CDK1;DEPDC1;PLOD2;AURKA;DSC2;PLOD1;COL5A1;STC2;STMN1;DPYSL4;ALDOA;MET;TKTL1;HMMR;VCAN;SLC25A13;PKP2;GCLC;PYGL;FAM162A;NASP;PGM2;PSMC4;G6PD;STC1;PGAM1;RPE;SLC16A3;GNPDA1;ENO1;EGLN3;TPBG;GPC1;B4GALT1;HS2ST1;HK2;P4HA1;DLD;PFKP;PAXIP1;MED24;TPI1;B4GALT4;HOMER1;SLC25A10;COPB2;CASP6;VEGFA;CHPF2;NANP;IGFBP3;SAP30;PPIA;SPAG4;RBCK1;P4HA2;TPST1;ENO2;GYS1;HDLBP;PRPS1;B3GAT3;PGK1;PPFIA4;EFNA3;KDELR3;B4GALT2;ALDOB;B3GALT6;CHPF;ME1;GMPPA;EXT1;PMM2;ANGPTL4;MDH1
Reactome_2022__AURKA Activation By TPX2 R-HSA-8854518	0.591307	2.30084	0	7.27931e-06	0.0005	26/65	10.94%	PLK1;TPX2;PLK4;CEP72;CDK1;NEK2;TUBB;AURKA;YWHAG;HAUS6;HMMR;TUBG1;CEP250;CEP78;CKAP5;HAUS8;NEDD1;ODF2;CEP152;MAPRE1;CEP135;CDK5RAP2;CENPJ;CEP164;NDE1;DYNLL1
Reactome_2022__CDK-mediated Phosphorylation And Removal Of Cdc6 R-HSA-69017	0.583094	2.29833	0	7.19564e-06	0.0005	42/68	28.02%	CCNA2;CDC6;UBE2C;UBE2S;CCNE1;CDK2;PSMD2;PSMC4;PSMB5;CDC27;PSMD11;PSMC2;PSMD14;PSME2;PSME4;PSMD8;PSMD3;PSMC6;ANAPC7;CCNE2;PSMB3;FZR1;PSMA5;PSMB2;ANAPC1;ANAPC5;PSMD12;PSMC1;PSMB9;PSMB7;PSMA7;PSMD4;PSMD9;PSMB4;UBC;PSMA3;PSME3;UBE2D1;PSMA4;PSMC3;PSMC5;PSMB6
Reactome_2022__Lagging Strand Synthesis R-HSA-69186	0.759621	2.29633	0	8.29952e-06	0.0006	14/20	9.14%	RFC4;FEN1;PRIM2;PCNA;POLD1;RFC2;RFC3;POLA2;DNA2;RFC5;POLD3;POLD2;POLR1A;PRIM1
Reactome_2022__Export Of Viral Ribonucleoproteins From Nucleus R-HSA-168274	0.68521	2.29195	0	1.05509e-05	0.0008	23/31	24.63%	NUP62;NUP155;NUP205;NUP153;NUP85;NUP93;NUP37;RAN;NUP188;XPO1;NUP54;NUP210;NUP43;NUP107;POM121C;NUP35;SEH1L;POM121;NUP50;HSPA1A;SEC13;AAAS;NUP214
Reactome_2022__Host Interactions Of HIV Factors R-HSA-162909	0.531992	2.29129	0	1.04337e-05	0.0008	65/121	24.63%	HMGA1;RANBP1;NUP62;NUP155;AP2S1;PSMD2;NUP205;RANGAP1;NUP153;AP2A1;PSMC4;NUP85;AP2M1;NUP93;PSMB5;PACS1;KPNA1;RCC1;PSMD11;PSMC2;PSMD14;PSME2;NUP37;PSME4;RAN;PSMD8;PSMD3;PSMC6;NUP188;XPO1;PSMB3;KPNB1;PSMA5;PSMB2;NUP54;NUP210;PSIP1;NUP43;PPIA;AP1S1;PSMD12;AP1B1;NUP107;PSMC1;POM121C;PSMB9;PSMB7;PSMA7;NUP35;SEH1L;POM121;PSMD4;NUP50;BANF1;PSMD9;PSMB4;SEC13;AP1S3;UBC;AP1M1;AP2B1;PSMA3;AAAS;PSME3;NUP214
Reactome_2022__Processing Of Capped Intron-Containing Pre-mRNA R-HSA-72203	0.493846	2.28727	0	1.0319e-05	0.0008	128/214	30.53%	NUP62;NUP155;SRRT;PTBP1;NUP205;FIP1L1;NUP153;SNRPB;ELAVL2;SF3B4;SART1;PRPF4;U2AF2;CPSF4;SF3B2;NUP85;SNRPA;PRPF19;RNPS1;NUP93;EFTUD2;SYMPK;SMNDC1;ELAVL1;HNRNPR;NUP37;SNRPA1;RBM17;NCBP1;SNRPD2;CPSF3;GTF2F2;CHERP;SF3A2;HNRNPM;LSM5;CTNNBL1;PRPF40A;POLR2J;RBM42;NUP188;THOC3;HNRNPD;SNW1;SNRPF;HNRNPA2B1;CPSF2;BUD31;HNRNPC;MAGOH;NUP54;CSTF3;NUP210;USP39;THOC1;TRA2B;SF3B6;SLBP;SNRPC;NUP43;POLR2H;PRPF31;FYTTD1;HNRNPUL1;NCBP2;PCBP1;LSM4;SNRNP25;EIF4A3;NUP107;PPIL1;YBX1;SNRNP48;BCAS2;POM121C;CSTF2;PRCC;TFIP11;LSM7;SNRNP27;NXT1;SNRNP200;SNRPB2;NUP35;UPF3B;SEH1L;POM121;NUP50;PHF5A;CDC5L;PUF60;SNRPG;SEC13;WBP11;HNRNPK;HNRNPL;DHX9;HNRNPF;THOC6;CD2BP2;CPSF7;SNRNP40;AAAS;PLRG1;POLR2F;DHX16;NUP214;DNAJC8;GTF2F1;LSM6;HNRNPA3;LSM2;DHX38;CPSF1;MAGOHB;DDX23;POLR2E;CWC22;THOC5;CWC15;LSM8;HNRNPA0;EIF4E;POLR2K;SNRPE;METTL3;DHX15;LSM3
KEGG_2021_Human__Mismatch repair	0.737858	2.28711	0	1.02069e-05	0.0008	14/22	15.81%	RFC4;EXO1;PCNA;POLD1;RFC2;RFC3;LIG1;RFC5;POLD3;POLD2;MSH6;SSBP1;MSH2;RPA3
KEGG_2021_Human__Ribosome biogenesis in eukaryotes	0.581416	2.2849	0	1.00971e-05	0.0008	37/67	21.62%	RBM28;TCOF1;POP1;RPP40;POP7;RPP25;NOP56;SPATA5;NMD3;LSG1;FBL;RPP30;WDR43;WDR75;GTPBP4;GAR1;POP4;RIOK1;REXO5;RAN;UTP6;DKC1;BMS1;MPHOSPH10;UTP18;XPO1;REXO1;RRP7A;NOP58;HEATR1;EIF6;NXT1;NOL6;NOP10;FCF1;GNL2;CSNK2B
Reactome_2022__G1/S-Specific Transcription R-HSA-69205	0.688778	2.28383	0	9.9897e-06	0.0008	14/29	4.85%	CDC45;CDC6;CCNE1;CDC25A;CDK1;TYMS;FBXO5;RRM2;CDT1;RBL1;PCNA;E2F1;TFDP1;TK1
Reactome_2022__Transport Of SLBP Dependant Mature mRNA R-HSA-159230	0.680045	2.28053	0	1.09828e-05	0.0009	23/31	24.63%	NUP62;NUP155;NUP205;NUP153;NUP85;NUP93;NUP37;NCBP1;NUP188;NUP54;NUP210;SLBP;NUP43;NCBP2;NUP107;POM121C;NUP35;SEH1L;POM121;NUP50;SEC13;AAAS;NUP214
Reactome_2022__Transport Of Mature mRNA Derived From An Intron-Containing Transcript R-HSA-159236	0.60666	2.27456	0	1.19553e-05	0.0009	35/53	27.64%	NUP62;NUP155;NUP205;NUP153;U2AF2;NUP85;RNPS1;NUP93;NUP37;NCBP1;NUP188;THOC3;MAGOH;NUP54;NUP210;THOC1;NUP43;FYTTD1;NCBP2;EIF4A3;NUP107;POM121C;NXT1;NUP35;UPF3B;SEH1L;POM121;NUP50;SEC13;THOC6;AAAS;NUP214;DHX38;MAGOHB;THOC5
Reactome_2022__NEP/NS2 Interacts With Cellular Export Machinery R-HSA-168333	0.683154	2.27193	0	1.1832e-05	0.0009	22/30	24.63%	NUP62;NUP155;NUP205;NUP153;NUP85;NUP93;NUP37;RAN;NUP188;XPO1;NUP54;NUP210;NUP43;NUP107;POM121C;NUP35;SEH1L;POM121;NUP50;SEC13;AAAS;NUP214
Reactome_2022__G0 And Early G1 R-HSA-1538133	0.694535	2.27142	0	1.17113e-05	0.0009	16/27	14.56%	CCNA2;MYBL2;CDC6;CCNE1;CDC25A;CDK1;RBL1;TOP2A;PCNA;CDK2;E2F1;TFDP1;LIN9;CCNE2;E2F4;LIN52
Reactome_2022__Transport Of Ribonucleoproteins Into Host Nucleus R-HSA-168271	0.683532	2.26596	0	1.1593e-05	0.0009	22/30	24.63%	NUP62;NUP155;NUP205;NUP153;NUP85;NUP93;KPNA1;NUP37;NUP188;KPNB1;NUP54;NUP210;NUP43;NUP107;POM121C;NUP35;SEH1L;POM121;NUP50;SEC13;AAAS;NUP214
Reactome_2022__Nuclear Pore Complex (NPC) Disassembly R-HSA-3301854	0.667474	2.25544	0	1.46072e-05	0.0012	23/32	24.63%	CDK1;CCNB1;NUP62;NUP155;NUP205;NUP153;NUP85;NUP93;CCNB2;NUP37;NUP188;NUP54;NUP210;NUP43;NUP107;POM121C;NUP35;SEH1L;POM121;NUP50;SEC13;AAAS;NUP214
Reactome_2022__Transport Of SLBP Independent Mature mRNA R-HSA-159227	0.677329	2.25251	0	1.54956e-05	0.0013	22/30	24.63%	NUP62;NUP155;NUP205;NUP153;NUP85;NUP93;NUP37;NCBP1;NUP188;NUP54;NUP210;NUP43;NCBP2;NUP107;POM121C;NUP35;SEH1L;POM121;NUP50;SEC13;AAAS;NUP214
KEGG_2021_Human__Proteasome	0.623781	2.25195	0	1.53437e-05	0.0013	33/43	30.64%	PSMD2;PSMD1;PSMC4;PSMB5;PSMD11;PSMC2;PSMD14;PSME2;PSME4;PSMD8;PSMD3;PSMC6;PSMB3;PSMA5;ADRM1;PSMB2;PSMD12;PSMC1;PSMB9;PSMB7;PSMA7;PSMD4;PSMD9;PSMB4;PSMA3;PSME3;PSMA4;PSMC3;PSMC5;PSMB6;IFNG;PSMB8;PSMD7
Reactome_2022__Transcriptional Regulation By E2F6 R-HSA-8953750	0.656355	2.24544	0	1.62077e-05	0.0014	18/33	19.74%	CHEK1;BRCA1;RAD51;RRM2;E2F1;CDC7;EZH2;PCGF6;TFDP1;RBBP7;PCGF2;SUZ12;EED;EHMT1;RNF2;CBX3;EHMT2;E2F6
Reactome_2022__SUMOylation Of DNA Damage Response And Repair Proteins R-HSA-3108214	0.569201	2.2449	0	1.60518e-05	0.0014	38/70	24.63%	BRCA1;BLM;CDKN2A;NUP62;NUP155;NUP205;NUP153;NUP85;EID3;NUP93;SMC3;PMEPA1;NUP37;POLR1A;RNF168;PCGF2;SMC6;NUP188;NUP54;NUP210;NUP43;TDG;RNF2;MDC1;NUP107;PIAS4;SMC1A;PARP1;POM121C;NUP35;SEH1L;POM121;NUP50;CBX2;SEC13;RAD21;AAAS;NUP214
Reactome_2022__Postmitotic Nuclear Pore Complex (NPC) Reformation R-HSA-9615933	0.707221	2.24383	0	1.58989e-05	0.0014	19/25	21.57%	NUP62;NUP155;NUP205;RANGAP1;NUP85;NUP93;RCC1;NUP37;RAN;AHCTF1;NUP188;KPNB1;NUP54;NUP43;NUP107;NUP35;SEH1L;POM121;SEC13
Reactome_2022__SCF(Skp2)-mediated Degradation Of P27/P21 R-HSA-187577	0.585794	2.23904	0	1.67333e-05	0.0015	37/58	28.02%	CCNA2;CCNE1;SKP2;CDK2;PSMD2;CKS1B;PSMC4;PSMB5;PSMD11;PSMC2;PSMD14;PSME2;PSMD8;CDK4;PSMD3;PSMC6;CCNE2;PSMB3;PSMA5;PSMB2;PSMD12;CUL1;PSMC1;PSMB9;PSMB7;PSMA7;PSMD4;CDKN1A;PSMD9;PSMB4;UBC;PSMA3;PSME3;PSMA4;PSMC3;PSMC5;PSMB6
Reactome_2022__Mitotic Prophase R-HSA-68875	0.556682	2.23413	0	1.7552e-05	0.0016	34/75	19.88%	PLK1;NCAPG2;CDK1;LMNB1;CCNB1;VRK1;NCAPD3;NUP62;NUP155;MASTL;SMC4;NUP205;TMPO;NUP153;NUP85;VRK2;NUP93;CCNB2;SET;NUP37;PPP2R1B;NUP188;NUP54;NUP210;NUP43;NCAPH2;NUP107;BLZF1;POM121C;NUP35;SEH1L;POM121;NUP50;BANF1
Reactome_2022__Ubiquitin Mediated Degradation Of Phosphorylated Cdc25A R-HSA-69601	0.604707	2.23143	0	1.73895e-05	0.0016	32/48	28.02%	CHEK1;CDC25A;CHEK2;PSMD2;PSMC4;PSMB5;PSMD11;PSMC2;PSMD14;PSME2;PSME4;PSMD8;PSMD3;PSMC6;PSMB3;PSMA5;PSMB2;PSMD12;PSMC1;PSMB9;PSMB7;PSMA7;PSMD4;PSMD9;PSMB4;UBC;PSMA3;PSME3;PSMA4;PSMC3;PSMC5;PSMB6
Reactome_2022__tRNA Processing R-HSA-72306	0.541127	2.22398	0	2.01016e-05	0.0019	49/87	26.25%	NUP62;NUP155;NUP205;PUS7;NUP153;RPP40;POP7;GTPBP3;RPP25;CPSF4;NUP85;NSUN2;NUP93;FTSJ1;PUS1;RPP30;NUP37;TRMT6;RAN;NUP188;WDR4;METTL1;DDX1;NUP54;NUP210;NUP43;TRMU;CTU1;TYW1;TRMT11;NUP107;POM121C;CSTF2;TRMT12;NUP35;SEH1L;POM121;NUP50;XPOT;SEC13;HSD17B10;LAGE3;TRMT61A;AAAS;ADAT3;TRMT61B;NUP214;CTU2;CPSF1
Reactome_2022__Cyclin A/B1/B2 Associated Events During G2/M Transition R-HSA-69273	0.697996	2.22389	0.000157381	1.99189e-05	0.0019	14/25	12.06%	PLK1;PKMYT1;CCNA2;CDC25A;CDC25C;CDK1;CCNB1;FOXM1;CDK2;CCNB2;PPP2R1B;PPP2R3B;PPME1;XPO1
Reactome_2022__Interactions Of Vpr With Host Cellular Proteins R-HSA-176033	0.647446	2.21958	0	1.97394e-05	0.0019	24/34	24.63%	HMGA1;NUP62;NUP155;NUP205;NUP153;NUP85;NUP93;KPNA1;NUP37;NUP188;NUP54;NUP210;PSIP1;NUP43;NUP107;POM121C;NUP35;SEH1L;POM121;NUP50;BANF1;SEC13;AAAS;NUP214
Reactome_2022__Degradation Of DVL R-HSA-4641258	0.591113	2.2113	0	2.04947e-05	0.002	33/52	28.02%	DACT1;PSMD2;PSMC4;DVL3;PSMB5;PSMD11;PSMC2;PSMD14;PSME2;PSME4;PSMD8;PSMD3;PSMC6;PSMB3;DVL2;PSMA5;PSMB2;HECW1;PSMD12;PSMC1;PSMB9;PSMB7;PSMA7;PSMD4;PSMD9;PSMB4;UBC;PSMA3;PSME3;PSMA4;PSMC3;PSMC5;PSMB6
Reactome_2022__Nuclear Envelope Breakdown R-HSA-2980766	0.601277	2.21102	0	2.03134e-05	0.002	26/47	19.88%	PLK1;CDK1;LMNB1;CCNB1;VRK1;NUP62;NUP155;NUP205;TMPO;NUP153;NUP85;VRK2;NUP93;CCNB2;NUP37;NUP188;NUP54;NUP210;NUP43;NUP107;POM121C;NUP35;SEH1L;POM121;NUP50;BANF1
Reactome_2022__Nuclear Envelope (NE) Reassembly R-HSA-2995410	0.565698	2.2104	0	2.01352e-05	0.002	36/65	22.24%	CDK1;LMNB1;CCNB1;TUBB;VRK1;TUBA1B;NUP62;NUP155;TUBB6;TUBA1C;NUP205;TMPO;RANGAP1;NUP85;TUBB3;VRK2;NUP93;CCNB2;RCC1;NUP37;RAN;AHCTF1;ANKLE2;NUP188;KPNB1;NUP54;NUP43;TUBAL3;NUP107;NUP35;SEH1L;POM121;BANF1;CHMP4B;SEC13;LBR
Reactome_2022__Aberrant Regulation Of Mitotic Cell Cycle Due To RB1 Defects R-HSA-9687139	0.639083	2.20537	0	2.35892e-05	0.0024	17/35	15.53%	UBE2C;UBE2S;CCNE1;SKP2;CDK2;E2F1;E2F2;E2F3;TFDP1;CDK6;CDC27;CDK4;ANAPC7;CCNE2;FZR1;ANAPC1;ANAPC5
Reactome_2022__APC/C:Cdc20 Mediated Degradation Of Securin R-HSA-174154	0.566129	2.20175	0	2.51848e-05	0.0026	38/63	28.02%	UBE2C;UBE2S;CDC20;PSMD2;PSMC4;PSMB5;CDC27;PSMD11;PSMC2;PSMD14;PSME2;PSME4;PTTG1;PSMD8;PSMD3;PSMC6;ANAPC7;PSMB3;PSMA5;PSMB2;ANAPC1;ANAPC5;PSMD12;PSMC1;PSMB9;PSMB7;PSMA7;PSMD4;PSMD9;PSMB4;UBC;PSMA3;PSME3;UBE2D1;PSMA4;PSMC3;PSMC5;PSMB6
Reactome_2022__Diseases Of Programmed Cell Death R-HSA-9645723	0.615296	2.19147	0	2.76448e-05	0.0029	18/41	16.72%	DNMT3B;CDC25A;CDC25C;LMNB1;CDKN2A;PRIM2;CDK5R1;DNMT1;EZH2;POLA2;RBBP7;PRIM1;DNMT3A;SUZ12;EED;CDK5;FADD;BCL2L11
KEGG_2021_Human__Spliceosome	0.510865	2.18725	0	2.91789e-05	0.0031	77/116	33.36%	SNRPB;SF3B4;SART1;PRPF4;U2AF2;SF3B2;SNRPA;PRPF19;EFTUD2;SMNDC1;HSPA2;SNRPA1;RBM17;NCBP1;SNRPD1;SNRPD2;CHERP;SF3A2;ISY1;HNRNPM;LSM5;CTNNBL1;PRPF40A;THOC3;SNW1;SNRPF;BUD31;HNRNPC;MAGOH;USP39;THOC1;TRA2B;SF3B6;SNRPC;PRPF31;NCBP2;PCBP1;LSM4;EIF4A3;HSPA1B;PPIL1;BCAS2;LSM7;TCERG1;SNRNP27;SNRNP200;SNRPB2;PHF5A;HSPA1A;CDC5L;PUF60;SNRPG;WBP11;HNRNPK;SNRNP40;PLRG1;DHX16;LSM6;HNRNPA3;ACIN1;LSM2;DHX38;PRPF18;MAGOHB;DDX23;HSPA6;CWC15;LSM8;SNRPE;DHX15;LSM3;PQBP1;SF3B3;SF3A3;DHX8;PRPF40B;SF3B5
Reactome_2022__Polo-like Kinase Mediated Events R-HSA-156711	0.768647	2.18193	0	3.24409e-05	0.0035	10/16	10.31%	PLK1;PKMYT1;MYBL2;CDC25A;CDC25C;CENPF;CCNB1;FOXM1;CCNB2;LIN9
Reactome_2022__Diseases Of Mitotic Cell Cycle R-HSA-9675126	0.624659	2.18167	0	3.21705e-05	0.0035	17/37	15.53%	UBE2C;UBE2S;CCNE1;SKP2;CDK2;E2F1;E2F2;E2F3;TFDP1;CDK6;CDC27;CDK4;ANAPC7;CCNE2;FZR1;ANAPC1;ANAPC5
Reactome_2022__mRNA Splicing - Major Pathway R-HSA-72163	0.485373	2.17808	0	3.36292e-05	0.0037	93/164	28.84%	SRRT;PTBP1;FIP1L1;SNRPB;ELAVL2;SF3B4;SART1;PRPF4;U2AF2;CPSF4;SF3B2;SNRPA;PRPF19;RNPS1;EFTUD2;SYMPK;SMNDC1;ELAVL1;HNRNPR;SNRPA1;RBM17;NCBP1;SNRPD2;CPSF3;GTF2F2;CHERP;SF3A2;HNRNPM;LSM5;CTNNBL1;PRPF40A;POLR2J;RBM42;HNRNPD;SNW1;SNRPF;HNRNPA2B1;CPSF2;BUD31;HNRNPC;MAGOH;CSTF3;USP39;TRA2B;SF3B6;SNRPC;POLR2H;PRPF31;HNRNPUL1;NCBP2;PCBP1;LSM4;EIF4A3;PPIL1;YBX1;BCAS2;CSTF2;PRCC;TFIP11;LSM7;SNRNP27;SNRNP200;SNRPB2;UPF3B;PHF5A;CDC5L;PUF60;SNRPG;WBP11;HNRNPK;HNRNPL;DHX9;HNRNPF;CD2BP2;CPSF7;SNRNP40;PLRG1;POLR2F;DHX16;DNAJC8;GTF2F1;LSM6;HNRNPA3;LSM2;DHX38;CPSF1;MAGOHB;DDX23;POLR2E;CWC22;CWC15;LSM8;HNRNPA0
Reactome_2022__Ubiquitin-dependent Degradation Of Cyclin D R-HSA-75815	0.588258	2.17534	0	3.59192e-05	0.004	33/48	30.64%	PSMD2;PSMC4;PSMB5;PSMD11;PSMC2;PSMD14;PSME2;PSME4;PSMD8;CDK4;PSMD3;PSMC6;PSMB3;PSMA5;PSMB2;PSMD12;PSMC1;PSMB9;PSMB7;PSMA7;PSMD4;GSK3B;PSMD9;PSMB4;UBC;PSMA3;PSME3;PSMA4;PSMC3;PSMC5;PSMB6;PSMB8;PSMD7
Reactome_2022__Nuclear Events Mediated By NFE2L2 R-HSA-9759194	0.541147	2.17376	0	3.64755e-05	0.0041	46/76	30.64%	CDKN2A;PSMD2;GCLC;TXNRD1;BRIP1;PSMC4;GCLM;PSMB5;PSMD11;PSMC2;PSMD14;PSME2;PSMD8;PSMD3;PSMC6;PSMB3;PSMA5;PSMB2;PSMD12;CUL1;MAFK;PSMC1;PSMB9;PSMB7;HMOX1;PSMA7;PSMD4;UBL4A;GSK3B;MAFG;GSR;PSMD9;PSMB4;UBC;SLC7A11;PRDX1;PSMA3;PSME3;PCDHB16;PSMA4;PSMC3;PSMC5;PSMB6;MYC;PSMB8;PSMD7
Reactome_2022__SCF-beta-TrCP Mediated Degradation Of Emi1 R-HSA-174113	0.581792	2.17294	0	3.61813e-05	0.0041	33/51	28.02%	CDC20;FBXO5;PSMD2;PSMC4;PSMB5;PSMD11;PSMC2;PSMD14;PSME2;PSME4;PSMD8;PSMD3;PSMC6;PSMB3;FZR1;PSMA5;PSMB2;PSMD12;CUL1;PSMC1;PSMB9;PSMB7;PSMA7;PSMD4;PSMD9;PSMB4;UBC;PSMA3;PSME3;PSMA4;PSMC3;PSMC5;PSMB6
Reactome_2022__Kinesins R-HSA-983189	0.611565	2.16674	0	3.75613e-05	0.0042	14/40	3.98%	KIF4A;KIF20A;KIF11;CENPE;KIF18B;KIF2C;KIF15;KIFC1;KIF20B;RACGAP1;KIF23;KIF22;KIF18A;KLC3
Reactome_2022__tRNA Processing In Nucleus R-HSA-6784531	0.586344	2.16638	0	3.72632e-05	0.0042	29/49	24.63%	NUP62;NUP155;NUP205;NUP153;RPP40;POP7;RPP25;CPSF4;NUP85;NUP93;RPP30;NUP37;RAN;NUP188;DDX1;NUP54;NUP210;NUP43;NUP107;POM121C;CSTF2;NUP35;SEH1L;POM121;NUP50;XPOT;SEC13;AAAS;NUP214
Reactome_2022__AUF1 (hnRNP D0) Binds And Destabilizes mRNA R-HSA-450408	0.578687	2.16367	0	3.86128e-05	0.0043	34/51	30.64%	PSMD2;EIF4G1;PSMC4;PSMB5;PSMD11;PSMC2;PSMD14;PSME2;PSME4;PSMD8;PSMD3;PSMC6;HNRNPD;PSMB3;PSMA5;PSMB2;PSMD12;PSMC1;PSMB9;PSMB7;PSMA7;PSMD4;HSPA1A;PSMD9;PSMB4;UBC;PSMA3;PSME3;PSMA4;PSMC3;PSMC5;PSMB6;PSMB8;PSMD7
Reactome_2022__SUMOylation Of SUMOylation Proteins R-HSA-4085377	0.644296	2.15835	0	4.72776e-05	0.0054	23/31	28.23%	NUP62;NUP155;NUP205;NUP153;NUP85;NUP93;NUP37;NUP188;NUP54;NUP210;NUP43;NUP107;PIAS4;POM121C;NUP35;SEH1L;POM121;NUP50;SEC13;AAAS;NUP214;SUMO1;TOPORS
Reactome_2022__Cyclin E Associated Events During G1/S Transition R-HSA-69202	0.531601	2.15637	0	4.772e-05	0.0055	47/81	28.02%	CCNA2;CCNE1;CDC25A;SKP2;CDK2;E2F1;PSMD2;CKS1B;TFDP1;PSMC4;PSMB5;PSMD11;PSMC2;PSMD14;PSME2;AKT2;PSMD8;CDK4;PSMD3;LIN9;PSMC6;CCNE2;PSMB3;E2F4;PSMA5;PSMB2;LIN52;PSMD12;CUL1;PSMC1;PSMB9;PSMB7;PSMA7;PSMD4;CDKN1A;LIN54;PSMD9;PSMB4;UBC;PSMA3;PSME3;PSMA4;MNAT1;PSMC3;PSMC5;LIN37;PSMB6
Reactome_2022__Metabolism Of Non-Coding RNA R-HSA-194441	0.58854	2.15587	0	4.73529e-05	0.0055	37/47	32.60%	NUP62;NUP155;NUP205;NUP153;SNRPB;NUP85;NUP93;PRMT5;NUP37;NCBP1;SNRPD2;LIN9;NUP188;SNRPF;NUP54;NUP210;NUP43;NCBP2;NUP107;POM121C;NUP35;SEH1L;POM121;NUP50;GEMIN5;SNRPG;SEC13;GEMIN6;AAAS;NUP214;DDX20;CLNS1A;GEMIN7;SNRPE;PHAX;WDR77;SMN1
Reactome_2022__Cyclin A:Cdk2-associated Events At S Phase Entry R-HSA-69656	0.528914	2.15256	0	5.25667e-05	0.0061	48/83	28.02%	CCNA2;CCNE1;CDC25A;SKP2;CDK2;E2F1;PSMD2;CKS1B;TFDP1;PSMC4;PSMB5;PSMD11;PSMC2;PSMD14;PSME2;AKT2;PSMD8;CDK4;PSMD3;LIN9;PSMC6;CCNE2;PSMB3;E2F4;FZR1;PSMA5;PSMB2;LIN52;PSMD12;CUL1;PSMC1;PSMB9;PSMB7;PSMA7;PSMD4;CDKN1A;LIN54;PSMD9;PSMB4;UBC;PSMA3;PSME3;PSMA4;MNAT1;PSMC3;PSMC5;LIN37;PSMB6
Reactome_2022__Loss Of Nlp From Mitotic Centrosomes R-HSA-380259	0.557317	2.14999	0	5.29589e-05	0.0062	23/62	10.94%	PLK1;PLK4;CEP72;CDK1;NEK2;TUBB;YWHAG;HAUS6;TUBG1;CEP250;CEP78;CKAP5;HAUS8;NEDD1;ODF2;CEP152;MAPRE1;CEP135;CDK5RAP2;CENPJ;CEP164;NDE1;DYNLL1
Reactome_2022__Resolution Of AP Sites Via Multiple-Nucleotide Patch Replacement Pathway R-HSA-110373	0.680986	2.14804	0.000157903	5.33452e-05	0.0063	17/24	18.49%	RFC4;POLE2;FEN1;PCNA;POLD1;RFC2;RFC3;PARP2;POLE;RFC5;POLD3;POLD2;POLR1A;APEX1;RPA3;PARP1;POLE4
Reactome_2022__SUMOylation Of RNA Binding Proteins R-HSA-4570464	0.600272	2.1476	0	5.37257e-05	0.0064	26/42	24.63%	NUP62;NUP155;NUP205;NUP153;NUP85;NUP93;NUP37;PCGF2;NUP188;HNRNPC;NUP54;NUP210;NUP43;NOP58;RNF2;NUP107;POM121C;NUP35;SEH1L;POM121;NUP50;CBX2;SEC13;HNRNPK;AAAS;NUP214
Reactome_2022__Collagen Chain Trimerization R-HSA-8948216	0.602657	2.14499	0	5.64192e-05	0.0068	16/41	5.52%	COL2A1;COL7A1;COL12A1;COL5A1;COL5A3;COL15A1;COL5A2;COL1A1;COL1A2;COL11A1;COL3A1;COL6A1;COL6A2;COL4A2;COL4A1;COL6A3
Reactome_2022__TP53 Regulates Transcription Of Genes Involved In G2 Cell Cycle Arrest R-HSA-6804114	0.731639	2.14391	0	5.67715e-05	0.0069	12/18	12.34%	CDC25C;CDK1;CCNB1;RBL1;AURKA;PCNA;CARM1;TFDP1;BAX;GADD45A;PRMT1;E2F4
Reactome_2022__Autodegradation Of Cdh1 By Cdh1:APC/C R-HSA-174084	0.553812	2.13969	0	5.86419e-05	0.0072	36/61	28.02%	UBE2C;UBE2S;PSMD2;PSMC4;PSMB5;CDC27;PSMD11;PSMC2;PSMD14;PSME2;PSMD8;PSMD3;PSMC6;ANAPC7;PSMB3;FZR1;PSMA5;PSMB2;ANAPC1;ANAPC5;PSMD12;PSMC1;PSMB9;PSMB7;PSMA7;PSMD4;PSMD9;PSMB4;UBC;PSMA3;PSME3;UBE2D1;PSMA4;PSMC3;PSMC5;PSMB6
Reactome_2022__G1/S DNA Damage Checkpoints R-HSA-69615	0.548791	2.13961	0	5.8973e-05	0.0073	43/64	30.64%	CCNA2;CHEK1;CCNE1;CDC25A;CDKN2A;CDK2;CHEK2;PSMD2;PSMC4;PSMB5;PSMD11;PSMC2;PSMD14;PSME2;PSME4;PSMD8;PSMD3;PSMC6;CCNE2;PSMB3;PSMA5;PSMB2;PSMD12;PSMC1;PSMB9;PSMB7;PHF20;PSMA7;PSMD4;CDKN1A;PSMD9;PSMB4;PCBP4;UBC;PSMA3;PSME3;PSMA4;PSMC3;PSMC5;PSMB6;ZNF385A;PSMB8;PSMD7
Reactome_2022__Fanconi Anemia Pathway R-HSA-6783310	0.649327	2.13941	0	5.85487e-05	0.0073	20/29	24.33%	FANCB;FANCI;EME1;UBE2T;FANCA;FANCG;DCLRE1B;FANCD2;FANCC;POLR1A;MUS81;ERCC1;FANCM;USP1;RPA3;DCLRE1A;FANCL;UBC;FANCE;ATRIP
KEGG_2021_Human__Fanconi anemia pathway	0.59725	2.13912	0	5.81305e-05	0.0073	24/42	18.49%	FANCB;BRCA1;BLM;RAD51;FANCI;EME1;UBE2T;PALB2;FANCA;FANCG;BRCA2;BRIP1;FANCD2;FANCC;MUS81;ERCC1;TOP3A;FANCM;ATR;TELO2;USP1;RPA3;FANCL;RMI1
Reactome_2022__rRNA Modification In Nucleus And Cytosol R-HSA-6790901	0.571058	2.13635	0	5.99382e-05	0.0076	38/51	33.81%	DHX37;NOP56;FBL;WDR43;WDR75;PDCD11;GAR1;RRP9;DDX52;UTP6;DKC1;BMS1;MPHOSPH10;UTP18;NOC4L;RRP7A;PNO1;NOP58;NOL11;HEATR1;NOL6;NOP10;FCF1;DCAF13;WDR46;RPS2;IMP4;UTP20;NOP14;WDR3;UTP15;DDX49;UTP14A;RCL1;TRMT112;NOP2;RPS7;TBL3
Reactome_2022__Base Excision Repair R-HSA-73884	0.590317	2.13113	0	6.83333e-05	0.0087	24/44	18.49%	RFC4;POLE2;FEN1;PCNA;POLD1;RFC2;RFC3;PARP2;POLE;RFC5;POLD3;UNG;NEIL3;PNKP;POLD2;ACD;POT1;POLR1A;APEX1;MBD4;RPA3;TDG;PARP1;POLE4
Reactome_2022__mRNA Splicing R-HSA-72172	0.471377	2.12767	0	7.44221e-05	0.0094	95/172	28.84%	SRRT;PTBP1;FIP1L1;SNRPB;ELAVL2;SF3B4;SART1;PRPF4;U2AF2;CPSF4;SF3B2;SNRPA;PRPF19;RNPS1;EFTUD2;SYMPK;SMNDC1;ELAVL1;HNRNPR;SNRPA1;RBM17;NCBP1;SNRPD2;CPSF3;GTF2F2;CHERP;SF3A2;HNRNPM;LSM5;CTNNBL1;PRPF40A;POLR2J;RBM42;HNRNPD;SNW1;SNRPF;HNRNPA2B1;CPSF2;BUD31;HNRNPC;MAGOH;CSTF3;USP39;TRA2B;SF3B6;SNRPC;POLR2H;PRPF31;HNRNPUL1;NCBP2;PCBP1;LSM4;SNRNP25;EIF4A3;PPIL1;YBX1;SNRNP48;BCAS2;CSTF2;PRCC;TFIP11;LSM7;SNRNP27;SNRNP200;SNRPB2;UPF3B;PHF5A;CDC5L;PUF60;SNRPG;WBP11;HNRNPK;HNRNPL;DHX9;HNRNPF;CD2BP2;CPSF7;SNRNP40;PLRG1;POLR2F;DHX16;DNAJC8;GTF2F1;LSM6;HNRNPA3;LSM2;DHX38;CPSF1;MAGOHB;DDX23;POLR2E;CWC22;CWC15;LSM8;HNRNPA0
Reactome_2022__Recruitment Of NuMA To Mitotic Centrosomes R-HSA-380320	0.539003	2.12735	0	7.39053e-05	0.0094	24/70	10.94%	PLK1;PLK4;CEP72;CDK1;NEK2;TUBB;YWHAG;HAUS6;TUBG1;CEP250;CEP78;CKAP5;HAUS8;NEDD1;ODF2;CEP152;MAPRE1;CEP135;CDK5RAP2;CENPJ;CEP164;TUBGCP3;NDE1;DYNLL1
Reactome_2022__Cross-presentation Of Soluble Exogenous Antigens (Endosomes) R-HSA-1236978	0.583539	2.12547	0	7.69934e-05	0.0099	32/45	30.64%	PSMD2;PSMC4;PSMB5;PSMD11;PSMC2;PSMD14;PSME2;PSME4;PSMD8;PSMD3;PSMC6;PSMB3;PSMA5;PSMB2;PSMD12;PSMC1;PSMB9;PSMB7;PSMA7;FCGR1A;PSMD4;PSMD9;PSMB4;PSMA3;PSME3;PSMA4;PSMC3;PSMC5;PSMB6;MRC2;PSMB8;PSMD7
Reactome_2022__Meiotic Recombination R-HSA-912446	0.704481	2.12493	0.00015873	7.6466e-05	0.0099	10/20	11.14%	BRCA1;BLM;RAD51;PSMC3IP;CDK2;TEX15;BRCA2;POLR1A;CDK4;TOP3A
Reactome_2022__Regulation Of Activated PAK-2p34 By Proteasome Mediated Degradation R-HSA-211733	0.580482	2.12415	0	7.66556e-05	0.01	32/46	31.37%	PSMD2;PSMC4;PSMB5;PSMD11;PSMC2;PSMD14;PSME2;PSME4;PSMD8;PSMD3;PSMC6;PSMB3;PSMA5;PSMB2;PSMD12;PSMC1;PSMB9;PSMB7;PSMA7;PSMD4;PSMD9;PSMB4;UBC;PSMA3;PSME3;PSMA4;PSMC3;PSMC5;PSMB6;PSMB8;PSMD7;PKN2
Reactome_2022__Resolution Of Abasic Sites (AP Sites) R-HSA-73933	0.61072	2.12319	0	7.68427e-05	0.0101	21/37	18.49%	RFC4;POLE2;FEN1;PCNA;POLD1;RFC2;RFC3;PARP2;POLE;RFC5;POLD3;UNG;PNKP;POLD2;POLR1A;APEX1;MBD4;RPA3;TDG;PARP1;POLE4
Reactome_2022__Vif-mediated Degradation Of APOBEC3G R-HSA-180585	0.574762	2.12279	0	7.6327e-05	0.0101	31/48	30.64%	PSMD2;PSMC4;PSMB5;PSMD11;PSMC2;PSMD14;PSME2;PSME4;PSMD8;PSMD3;PSMC6;PSMB3;PSMA5;PSMB2;PSMD12;PSMC1;PSMB9;PSMB7;PSMA7;PSMD4;PSMD9;PSMB4;UBC;PSMA3;PSME3;PSMA4;PSMC3;PSMC5;PSMB6;PSMB8;PSMD7
Reactome_2022__Regulation Of RUNX2 Expression And Activity R-HSA-8939902	0.536411	2.11696	0	8.55562e-05	0.0114	39/69	28.02%	SKP2;TWIST1;PSMD2;PSMC4;PSMB5;DLX5;PSMD11;PSMC2;PSMD14;PSME2;NKX3-2;PSME4;PSMD8;PSMD3;PSMC6;PSMB3;DLX6;MSX2;PSMA5;PSMB2;SMURF1;PSMD12;CUL1;PSMC1;PSMB9;PSMB7;PSMA7;PSMD4;GSK3B;STAT1;PSMD9;PSMB4;UBC;PSMA3;PSME3;PSMA4;PSMC3;PSMC5;PSMB6
Reactome_2022__Metabolism Of Polyamines R-HSA-351202	0.56004	2.11464	0	8.98264e-05	0.0121	33/53	28.02%	SMOX;PSMD2;PSMC4;PSMB5;PSMD11;PSMC2;PSMD14;PSME2;PSME4;PSMD8;PSMD3;PSMC6;PSMB3;PSMA5;PSMB2;AGMAT;PSMD12;PSMC1;PSMB9;PSMB7;PSMA7;PSMD4;SLC38A1;PSMD9;PSMB4;PSMA3;PSME3;PSMA4;AZIN1;OAZ1;PSMC3;PSMC5;PSMB6
KEGG_2021_Human__Base excision repair	0.620889	2.11438	0	8.99219e-05	0.0122	18/33	18.49%	POLE2;FEN1;PCNA;POLD1;PARP2;POLE;LIG1;POLD3;UNG;NEIL3;POLD2;LIG3;APEX1;APEX2;MBD4;TDG;PARP1;POLE4
Reactome_2022__FBXL7 Down-Regulates AURKA During Mitotic Entry And In Early Mitosis R-HSA-8854050	0.566529	2.11154	0	9.34258e-05	0.0125	32/51	28.02%	AURKA;PSMD2;PSMC4;PSMB5;PSMD11;PSMC2;PSMD14;PSME2;PSME4;PSMD8;PSMD3;PSMC6;PSMB3;PSMA5;PSMB2;PSMD12;CUL1;PSMC1;PSMB9;PSMB7;PSMA7;PSMD4;PSMD9;PSMB4;FBXL18;UBC;PSMA3;PSME3;PSMA4;PSMC3;PSMC5;PSMB6
Reactome_2022__Negative Regulation Of NOTCH4 Signaling R-HSA-9604323	0.563284	2.11144	0	9.28191e-05	0.0125	33/52	30.64%	TACC3;PSMD2;PSMC4;PSMB5;PSMD11;PSMC2;PSMD14;PSME2;PSMD8;PSMD3;PSMC6;YWHAZ;PSMB3;PSMA5;PSMB2;PSMD12;CUL1;PSMC1;PSMB9;PSMB7;PSMA7;PSMD4;PSMD9;PSMB4;UBC;PSMA3;PSME3;PSMA4;PSMC3;PSMC5;PSMB6;PSMB8;PSMD7
Reactome_2022__GLI3 Is Processed To GLI3R By Proteasome R-HSA-5610785	0.557112	2.11101	0	9.28934e-05	0.0126	35/55	30.64%	PSMD2;PSMC4;PSMB5;PSMD11;PSMC2;PSMD14;PSME2;PSME4;PSMD8;PSMD3;PSMC6;PSMB3;PSMA5;PSMB2;PSMD12;CUL1;PSMC1;PSMB9;PSMB7;PSMA7;PSMD4;GSK3B;PSMD9;PSMB4;UBC;PSMA3;PSME3;PSMA4;PRKACB;PSMC3;PSMC5;PSMB6;GLI3;PSMB8;PSMD7
Reactome_2022__Recognition Of DNA Damage By PCNA-containing Replication Complex R-HSA-110314	0.636024	2.10935	0	9.43045e-05	0.0128	22/30	26.77%	RFC4;POLE2;DTL;PCNA;POLD1;RFC2;RFC3;POLE;RFC5;POLD3;POLD2;RAD18;POLR1A;CUL4B;USP1;RPA3;POLE4;UBC;CUL4A;DDB1;SLC19A1;POLE3
Reactome_2022__Centrosome Maturation R-HSA-380287	0.532179	2.10657	0	9.83558e-05	0.0135	24/71	10.94%	PLK1;PLK4;CEP72;CDK1;NEK2;TUBB;YWHAG;HAUS6;TUBG1;CEP250;CEP78;CKAP5;HAUS8;NEDD1;ODF2;CEP152;MAPRE1;CEP135;CDK5RAP2;CENPJ;CEP164;TUBGCP3;NDE1;DYNLL1
Reactome_2022__Degradation Of GLI2 By Proteasome R-HSA-5610783	0.556934	2.1052	0	0.000103016	0.0143	35/55	30.64%	PSMD2;PSMC4;PSMB5;PSMD11;PSMC2;PSMD14;PSME2;PSME4;PSMD8;PSMD3;PSMC6;PSMB3;PSMA5;PSMB2;PSMD12;CUL1;PSMC1;PSMB9;PSMB7;PSMA7;PSMD4;GSK3B;PSMD9;PSMB4;UBC;PSMA3;PSME3;PSMA4;PRKACB;PSMC3;PSMC5;PSMB6;PSMB8;GLI2;PSMD7
Reactome_2022__PCNA-Dependent Long Patch Base Excision Repair R-HSA-5651801	0.687533	2.10226	0.000319438	0.00010893	0.0151	12/21	8.59%	RFC4;POLE2;FEN1;PCNA;POLD1;RFC2;RFC3;POLE;RFC5;POLD3;POLD2;POLR1A
Reactome_2022__Regulation Of TP53 Activity Thru Phosphorylation R-HSA-6804756	0.516967	2.10025	0	0.00011151	0.0155	32/84	15.81%	RFC4;TPX2;CCNA2;CHEK1;BRCA1;BLM;EXO1;TAF6;TOPBP1;AURKA;CDK2;RFC2;RFC3;CHEK2;AURKB;SUPT16H;CDK5R1;BARD1;DNA2;RFC5;BRIP1;SSRP1;TAF5;NOC2L;POLR1A;RAD9A;TOP3A;TAF7L;TAF13;CDK5;TAF2;RPA3
Reactome_2022__HIV Infection R-HSA-162906	0.454036	2.09345	0	0.000129611	0.018	102/207	27.47%	HMGA1;FEN1;TAF6;RANBP1;NUP62;NUP155;AP2S1;PSMD2;NUP205;SUPT16H;RANGAP1;NUP153;AP2A1;GTF2E1;PSMC4;NUP85;AP2M1;NUP93;PSMB5;PACS1;KPNA1;SSRP1;RCC1;ERCC2;TAF5;PSMD11;PSMC2;PSMD14;PSME2;NUP37;NCBP1;GTF2F2;PSME4;RAN;PSMD8;FURIN;PSMD3;PSMC6;POLR2J;NUP188;XPO1;PSMB3;KPNB1;GTF2H3;PSMA5;TAF7L;PSMB2;TAF13;NUP54;NUP210;PSIP1;NUP43;TAF2;POLR2H;PPIA;NCBP2;AP1S1;PSMD12;AP1B1;NUP107;PSMC1;POM121C;PSMB9;PSMB7;SUPT5H;PSMA7;NUP35;SEH1L;POM121;PSMD4;NUP50;TBP;BANF1;VTA1;CHMP4B;PSMD9;PSMB4;SEC13;ERCC3;AP1S3;ELL;UBC;AP1M1;XRCC5;AP2B1;PSMA3;AAAS;PSME3;POLR2F;CCNK;NUP214;GTF2F1;TAF11;NMT1;GTF2A1;PSMA4;MNAT1;CD8B;VPS37A;PSMC3;POLR2E;PSMC5
Reactome_2022__Regulation Of Ornithine Decarboxylase (ODC) R-HSA-350562	0.567025	2.0872	0	0.000146844	0.0202	32/47	30.64%	PSMD2;PSMC4;PSMB5;PSMD11;PSMC2;PSMD14;PSME2;PSME4;PSMD8;PSMD3;PSMC6;PSMB3;PSMA5;PSMB2;PSMD12;PSMC1;PSMB9;PSMB7;PSMA7;PSMD4;PSMD9;PSMB4;PSMA3;PSME3;PSMA4;AZIN1;OAZ1;PSMC3;PSMC5;PSMB6;PSMB8;PSMD7
Reactome_2022__Regulation Of PLK1 Activity At G2/M Transition R-HSA-2565942	0.519191	2.08034	0	0.000167707	0.0231	34/78	19.54%	PLK1;PLK4;CEP72;CDK1;CCNB1;NEK2;TUBB;AURKA;YWHAG;HAUS6;TUBG1;CEP250;CEP78;CKAP5;CCNB2;HAUS8;NEDD1;ODF2;CEP152;MAPRE1;CEP135;CDK5RAP2;CENPJ;CEP164;NDE1;DYNLL1;PPP1R12A;HAUS5;HAUS2;CUL1;RAB8A;OPTN;CSNK1E;CEP76
Reactome_2022__p53-Dependent G1 DNA Damage Response R-HSA-69563	0.536171	2.07967	0	0.000169229	0.0233	41/62	30.64%	CCNA2;CCNE1;CDKN2A;CDK2;CHEK2;PSMD2;PSMC4;PSMB5;PSMD11;PSMC2;PSMD14;PSME2;PSME4;PSMD8;PSMD3;PSMC6;CCNE2;PSMB3;PSMA5;PSMB2;PSMD12;PSMC1;PSMB9;PSMB7;PHF20;PSMA7;PSMD4;CDKN1A;PSMD9;PSMB4;PCBP4;UBC;PSMA3;PSME3;PSMA4;PSMC3;PSMC5;PSMB6;ZNF385A;PSMB8;PSMD7
Reactome_2022__Glycolysis R-HSA-70171	0.541778	2.07281	0	0.000187174	0.026	36/58	26.59%	NUP62;NUP155;PFKFB4;NUP205;NUP153;PGP;NUP85;NUP93;GNPDA1;ENO1;NUP37;PPP2R1B;PFKP;NUP188;TPI1;MAP4K5;NUP54;NUP210;NUP43;PGM2L1;MAP4K2;NUP107;ENO2;POM121C;PGK1;NUP35;SEH1L;POM121;NUP50;ALDOB;PPP2R5D;SEC13;AAAS;NUP214;PFKM;PRKACB
Reactome_2022__Autodegradation Of E3 Ubiquitin Ligase COP1 R-HSA-349425	0.561452	2.07248	0	0.000187932	0.0263	31/48	30.64%	PSMD2;PSMC4;PSMB5;PSMD11;PSMC2;PSMD14;PSME2;PSME4;PSMD8;PSMD3;PSMC6;PSMB3;PSMA5;PSMB2;PSMD12;PSMC1;PSMB9;PSMB7;PSMA7;PSMD4;PSMD9;PSMB4;UBC;PSMA3;PSME3;PSMA4;PSMC3;PSMC5;PSMB6;PSMB8;PSMD7
Reactome_2022__E2F Mediated Regulation Of DNA Replication R-HSA-113510	0.714504	2.07061	0	0.000198053	0.0277	10/17	11.41%	CDK1;CCNB1;PRIM2;E2F1;MCM8;TFDP1;POLA2;PRIM1;PPP2R1B;PPP2R3B
Reactome_2022__Degradation Of GLI1 By Proteasome R-HSA-5610780	0.544037	2.06319	0	0.000219232	0.0307	34/55	30.64%	PSMD2;PSMC4;PSMB5;PSMD11;PSMC2;PSMD14;PSME2;PSME4;PSMD8;PSMD3;ITCH;PSMC6;PSMB3;PSMA5;PSMB2;PSMD12;CUL1;PSMC1;PSMB9;PSMB7;PSMA7;PSMD4;PSMD9;PSMB4;UBC;PSMA3;PSME3;PSMA4;PRKACB;PSMC3;PSMC5;PSMB6;PSMB8;PSMD7
Reactome_2022__Vpu Mediated Degradation Of CD4 R-HSA-180534	0.557962	2.06002	0	0.000232134	0.0328	31/48	30.64%	PSMD2;PSMC4;PSMB5;PSMD11;PSMC2;PSMD14;PSME2;PSME4;PSMD8;PSMD3;PSMC6;PSMB3;PSMA5;PSMB2;PSMD12;PSMC1;PSMB9;PSMB7;PSMA7;PSMD4;PSMD9;PSMB4;UBC;PSMA3;PSME3;PSMA4;PSMC3;PSMC5;PSMB6;PSMB8;PSMD7
Reactome_2022__Dual Incision In GG-NER R-HSA-5696400	0.578431	2.05326	0.000149142	0.000263911	0.0371	25/40	26.77%	RFC4;POLE2;PCNA;POLD1;RFC2;RFC3;PARP2;POLE;RFC5;POLD3;ERCC2;POLD2;POLR1A;ERCC1;CUL4B;GTF2H3;RPA3;PARP1;POLE4;ERCC3;UBC;CUL4A;DDB1;SLC19A1;POLE3
Reactome_2022__Asymmetric Localization Of PCP Proteins R-HSA-4608870	0.532253	2.04929	0	0.000277621	0.0392	36/59	32.20%	PSMD2;PSMC4;PSMB5;PSMD11;PSMC2;PSMD14;PSME2;PSME4;PSMD8;PSMD3;PSMC6;PSMB3;DVL2;PSMA5;PSMB2;SMURF1;PSMD12;PSMC1;PSMB9;PSMB7;PSMA7;PSMD4;PSMD9;PSMB4;UBC;SCRIB;PSMA3;PSME3;PSMA4;PSMC3;PSMC5;PSMB6;PSMB8;PSMD7;WNT5A;FZD2
Reactome_2022__Transcriptional Regulation By RUNX2 R-HSA-8878166	0.480514	2.04459	0	0.000296025	0.0423	59/111	30.64%	ITGA5;CDK1;SKP2;CCNB1;TWIST1;PSMD2;COL1A1;BAX;PSMC4;YES1;PSMB5;DLX5;TWIST2;PSMD11;PSMC2;PSMD14;PSME2;AKT2;NKX3-2;PSME4;PSMD8;CDK4;PSMD3;PSMC6;ABL1;PSMB3;DLX6;MSX2;PSMA5;PSMB2;SMURF1;PSMD12;CUL1;PSMC1;PSMB9;PSMB7;PSMA7;PSMD4;GSK3B;CDKN1A;WWTR1;STAT1;PSMD9;PSMB4;UBC;PSMA3;PSME3;PSMA4;MMP13;PSMC3;PSMC5;ZNF521;PSMB6;GLI3;SATB2;PSMB8;GLI2;MAF;PSMD7
Reactome_2022__SUMOylation R-HSA-2990846	0.455152	2.04166	0	0.000308789	0.0442	62/164	19.52%	INCENP;DNMT3B;BRCA1;BLM;CDKN2A;CDCA8;AURKA;NUP62;TOP2A;PCNA;NUP155;BIRC5;AURKB;NUP205;RANGAP1;NUP153;TFAP2A;DNMT1;TRIM28;NRIP1;UHRF2;NUP85;EID3;SENP5;NUP93;UBA2;SMC3;PMEPA1;ZNF131;HDAC2;SENP1;NUP37;POLR1A;SAE1;RNF168;PCGF2;SMC6;SENP2;NUP188;DNMT3A;SUZ12;HNRNPC;NUP54;NUP210;NUP43;HIC1;TDG;NOP58;CASP8AP2;RNF2;MTA1;MDC1;NUP107;PIAS4;SMC1A;SAFB;PARP1;POM121C;NUP35;SEH1L;POM121;NUP50
Reactome_2022__NIK To Noncanonical NF-kB Signaling R-HSA-5676590	0.538186	2.04129	0	0.000310012	0.0447	33/55	28.02%	PSMD2;UBE2M;PSMC4;PSMB5;PSMD11;PSMC2;PSMD14;PSME2;PSME4;PSMD8;PSMD3;PSMC6;PSMB3;PSMA5;PSMB2;RELB;PSMD12;CUL1;PSMC1;PSMB9;PSMB7;PSMA7;PSMD4;PSMD9;PSMB4;UBC;PSMA3;PSME3;NFKB2;PSMA4;PSMC3;PSMC5;PSMB6
Reactome_2022__Processive Synthesis On Lagging Strand R-HSA-69183	0.725612	2.04064	0.000327332	0.000314203	0.0456	10/15	9.14%	FEN1;PRIM2;PCNA;POLD1;POLA2;DNA2;POLD3;POLD2;POLR1A;PRIM1
Reactome_2022__Cooperation Of Prefoldin And TriC/CCT In Actin And Tubulin Folding R-HSA-389958	0.628931	2.03993	0.000310029	0.000317753	0.0463	16/27	17.69%	TUBB;TUBA1B;TUBB6;TUBA1C;CCT6A;CCT5;TUBB3;PFDN2;TCP1;CCT4;CCT7;CCT3;CCT8;TUBAL3;PFDN4;PFDN6
Reactome_2022__Reproduction R-HSA-1474165	0.531296	2.03888	0	0.000321853	0.047	22/60	11.15%	BRCA1;BLM;RAD51;LMNB1;ADAM21;PSMC3IP;CDK2;TEX15;BRCA2;ZP3;SMC3;PMEPA1;HSPA2;ACD;SMC1B;POT1;POLR1A;B4GALT1;CDK4;CATSPER1;TOP3A;STAG3
Reactome_2022__Viral Messenger RNA Synthesis R-HSA-168325	0.568295	2.03632	0	0.000333526	0.0492	27/42	27.65%	NUP62;NUP155;NUP205;NUP153;NUP85;NUP93;NUP37;GTF2F2;POLR2J;NUP188;NUP54;NUP210;NUP43;POLR2H;NUP107;POM121C;NUP35;SEH1L;POM121;NUP50;SEC13;AAAS;POLR2F;NUP214;GTF2F1;POLR2E;GNL3
Reactome_2022__Regulation Of Apoptosis R-HSA-169911	0.54787	2.03199	0	0.000353813	0.0526	33/49	31.37%	PSMD2;PSMC4;ARHGAP10;PSMB5;PSMD11;PSMC2;PSMD14;PSME2;PSME4;PSMD8;PSMD3;PSMC6;PSMB3;PSMA5;PSMB2;PSMD12;PSMC1;PSMB9;PSMB7;PSMA7;PSMD4;PSMD9;PSMB4;UBC;PSMA3;PSME3;PSMA4;PSMC3;PSMC5;PSMB6;PSMB8;PSMD7;PKN2
Reactome_2022__Meiosis R-HSA-1500620	0.556531	2.03093	0	0.000357644	0.0532	18/46	11.15%	BRCA1;BLM;RAD51;LMNB1;PSMC3IP;CDK2;TEX15;BRCA2;SMC3;PMEPA1;HSPA2;ACD;SMC1B;POT1;POLR1A;CDK4;TOP3A;STAG3
Reactome_2022__HIV Life Cycle R-HSA-162587	0.464792	2.02429	0	0.000395442	0.0589	64/130	27.37%	HMGA1;FEN1;TAF6;RANBP1;NUP62;NUP155;NUP205;SUPT16H;RANGAP1;NUP153;GTF2E1;NUP85;NUP93;KPNA1;SSRP1;RCC1;ERCC2;TAF5;NUP37;NCBP1;GTF2F2;RAN;FURIN;POLR2J;NUP188;XPO1;GTF2H3;TAF7L;TAF13;NUP54;NUP210;PSIP1;NUP43;TAF2;POLR2H;PPIA;NCBP2;NUP107;POM121C;SUPT5H;NUP35;SEH1L;POM121;NUP50;TBP;BANF1;VTA1;CHMP4B;SEC13;ERCC3;ELL;UBC;XRCC5;AAAS;POLR2F;CCNK;NUP214;GTF2F1;TAF11;NMT1;GTF2A1;MNAT1;VPS37A;POLR2E
Reactome_2022__Regulation Of mRNA Stability By Proteins That Bind AU-rich Elements R-HSA-450531	0.494313	2.0222	0	0.000401869	0.0602	50/85	30.86%	PSMD2;KHSRP;EIF4G1;PSMC4;PSMB5;EXOSC2;ELAVL1;PSMD11;PSMC2;PSMD14;SET;PSME2;PSME4;PSMD8;PSMD3;PSMC6;YWHAZ;EXOSC3;HNRNPD;XPO1;PSMB3;PSMA5;PSMB2;PSMD12;PSMC1;PSMB9;PSMB7;YWHAB;PSMA7;PSMD4;EXOSC5;EXOSC9;HSPA1A;PSMD9;PSMB4;UBC;PSMA3;EXOSC4;PSME3;NUP214;EXOSC8;TNPO1;PSMA4;PSMC3;PSMC5;PSMB6;XRN1;PSMB8;PSMD7;EXOSC1
Reactome_2022__Aberrant Regulation Of Mitotic G1/S Transition In Cancer Due To RB1 Defects R-HSA-9659787	0.695186	2.02204	0.000160746	0.000400243	0.0602	9/17	12.11%	CCNE1;CDK2;E2F1;E2F2;E2F3;TFDP1;CDK6;CDK4;CCNE2
Reactome_2022__Transcriptional Regulation By Small RNAs R-HSA-5578749	0.567795	2.02153	0.000150218	0.000402604	0.0609	26/41	27.37%	NUP62;NUP155;NUP205;NUP153;NUP85;NUP93;NUP37;RAN;POLR2J;NUP188;NUP54;NUP210;NUP43;POLR2H;NUP107;POM121C;NUP35;SEH1L;POM121;NUP50;SEC13;AAAS;POLR2F;NUP214;IPO8;POLR2E
Reactome_2022__Inactivation Of APC/C Via Direct Inhibition Of APC/C Complex R-HSA-141430	0.668564	2.01673	0	0.000427499	0.0648	10/20	15.53%	UBE2C;UBE2S;CDC20;BUB1B;MAD2L1;BUB3;CDC27;ANAPC7;ANAPC1;ANAPC5
Reactome_2022__Collagen Degradation R-HSA-1442490	0.584247	2.01522	0	0.000431371	0.0654	18/36	16.19%	MMP14;MMP10;MMP11;COL12A1;COL15A1;MMP3;ADAM17;MMP7;CTSB;MMP2;MMP9;FURIN;MMP12;COL9A3;COL16A1;COL18A1;CTSK;ADAM10
Reactome_2022__UCH Proteinases R-HSA-5689603	0.495632	2.01311	0	0.000442455	0.0672	47/80	30.93%	PSMD2;BARD1;RUVBL1;ACTL6A;PSMC4;TGFBR1;PSMB5;UCHL3;PSMD11;PSMC2;PSMD14;PSME2;PSME4;PSMD8;PSMD3;PSMC6;FOXK2;TFPT;PSMB3;PSMA5;ADRM1;NEDD8;PSMB2;PSMD12;PSMC1;PSMB9;PSMB7;HCFC1;PSMA7;PSMD4;PSMD9;PSMB4;UBC;PSMA3;ACTR5;PSME3;MCRS1;PSMA4;PSMC3;PSMC5;PSMB6;NFRKB;YY1;UCHL5;PSMB8;PSMD7;KDM1B
Reactome_2022__Removal Of Flap Intermediate From C-strand R-HSA-174437	0.696724	2.01134	0.000326904	0.000452311	0.0689	9/17	8.59%	FEN1;PCNA;POLD1;DNA2;POLD3;POLD2;ACD;POT1;POLR1A
Reactome_2022__GSK3B And BTRC:CUL1-mediated-degradation Of NFE2L2 R-HSA-9762114	0.54081	2.01109	0	0.000452126	0.0693	32/50	30.64%	PSMD2;PSMC4;PSMB5;PSMD11;PSMC2;PSMD14;PSME2;PSMD8;PSMD3;PSMC6;PSMB3;PSMA5;PSMB2;PSMD12;CUL1;PSMC1;PSMB9;PSMB7;PSMA7;PSMD4;GSK3B;PSMD9;PSMB4;UBC;PSMA3;PSME3;PSMA4;PSMC3;PSMC5;PSMB6;PSMB8;PSMD7
Reactome_2022__KEAP1-NFE2L2 Pathway R-HSA-9755511	0.48286	2.01009	0	0.00045414	0.0698	53/95	30.64%	SKP2;CDKN2A;PSMD2;GCLC;TXNRD1;BRIP1;PSMC4;GCLM;PSMB5;PSMD11;PSMC2;PSMD14;PSME2;AKT2;PSME4;PSMD8;PSMD3;PSMC6;PSMB3;PSMA5;PSMB2;PSMD12;CUL1;MAFK;PSMC1;PSMB9;PSMB7;HMOX1;PSMA7;PSMD4;UBL4A;GSK3B;MAFG;GSR;PSMD9;PSMB4;CSNK2B;UBC;SLC7A11;PRDX1;PSMA3;PSME3;VCP;PCDHB16;PSMA4;UBXN7;PSMC3;PSMC5;PSMB6;KEAP1;MYC;PSMB8;PSMD7
Reactome_2022__RNA Polymerase II Transcription Termination R-HSA-73856	0.540489	2.00919	0	0.000456679	0.0703	29/51	27.64%	FIP1L1;SNRPB;U2AF2;CPSF4;RNPS1;SYMPK;NCBP1;CPSF3;THOC3;SNRPF;CPSF2;MAGOH;CSTF3;THOC1;SLBP;FYTTD1;NCBP2;ZNF473;EIF4A3;CSTF2;UPF3B;LSM11;SNRPG;THOC6;CPSF7;DHX38;CPSF1;MAGOHB;THOC5
KEGG_2021_Human__RNA transport	0.45216	2.00879	0	0.000456474	0.0705	74/149	28.49%	TACC3;NUP62;NUP155;NUP205;RANGAP1;NUP153;EIF4G1;POP1;RPP40;POP7;RPP25;NUP85;NMD3;EIF2S2;RNPS1;NUP93;XPO5;EIF2S1;RPP30;PRMT5;EIF3B;NUP37;NCBP1;POP4;EIF4G3;RAN;SENP2;FXR1;NUP188;THOC3;PAIP1;XPO1;KPNB1;STRAP;MAGOH;NUP54;NUP210;THOC1;NUP43;TARDBP;NCBP2;EIF4A3;NUP107;POM121C;NXT1;NUP35;UPF3B;SEH1L;POM121;NUP50;GEMIN5;XPOT;TGS1;RAE1;SEC13;EIF2B5;EIF5B;THOC6;EIF4EBP1;GEMIN6;AAAS;NUP214;ACIN1;MAGOHB;DDX20;SUMO1;EIF2B1;EIF3I;EIF3A;THOC5;PABPC4L;CLNS1A;GEMIN7;EIF3D
Reactome_2022__Extracellular Matrix Organization R-HSA-1474244	0.423154	2.00774	0	0.00046438	0.0721	84/266	15.54%	COL2A1;FBN2;LMNB2;ITGA5;MMP14;FN1;LAMC2;MMP10;ADAMTS4;PLOD3;MMP11;COL7A1;COL12A1;ACTN1;PLOD2;SERPINE1;PLOD1;COL5A1;ADAMTS3;VTN;COL5A3;COL15A1;COL5A2;ADAM19;VCAN;LAMB1;ADAM12;MMP3;ADAMTS5;COL1A1;COL1A2;ADAM17;COL11A1;COL3A1;COL6A1;COL6A2;COL4A2;ADAMTS2;LAMC1;COL4A1;MMP7;PLEC;PXDN;ITGA11;MFAP2;COL6A3;NID2;CTSB;P4HA3;ITGA6;LOXL3;MMP2;LOXL2;MMP17;LOX;FBLN2;PDGFB;ITGB1;NID1;TIMP2;MMP9;FBN1;PCOLCE;LRP4;SERPINH1;ITGAV;FURIN;MMP12;P4HA1;ADAMTS9;ITGB5;ITGA2B;FZR1;DAG1;ACAN;COL9A3;COL16A1;SPARC;COL18A1;BMP1;CTSK;KLK7;THBS1;COL24A1
Reactome_2022__Formation Of Tubulin Folding Intermediates By CCT/TriC R-HSA-389960	0.658797	2.00642	0.000159541	0.000472205	0.0734	13/21	16.00%	TUBB;TUBA1B;TUBB6;TUBA1C;CCT6A;CCT5;TUBB3;TCP1;CCT4;CCT7;CCT3;CCT8;TUBAL3
Reactome_2022__Processive Synthesis On C-strand Of Telomere R-HSA-174414	0.673676	2.00624	0.000160359	0.000472459	0.0739	10/19	8.59%	BLM;FEN1;PCNA;POLD1;DNA2;POLD3;POLD2;ACD;POT1;POLR1A
Reactome_2022__APC-Cdc20 Mediated Degradation Of Nek2A R-HSA-179409	0.629807	2.00221	0	0.000501456	0.0782	11/25	15.53%	UBE2C;UBE2S;CDC20;BUB1B;NEK2;MAD2L1;BUB3;CDC27;ANAPC7;ANAPC1;ANAPC5
Reactome_2022__Glucose Metabolism R-HSA-70326	0.499463	1.99986	0	0.000514799	0.0803	43/75	27.80%	NUP62;NUP155;PFKFB4;NUP205;NUP153;SLC25A13;PGP;NUP85;NUP93;GNPDA1;ENO1;NUP37;PPP2R1B;PFKP;NUP188;PCK1;TPI1;SLC25A10;MAP4K5;NUP54;NUP210;NUP43;SLC25A1;PGM2L1;MAP4K2;NUP107;ENO2;POM121C;PGK1;NUP35;SEH1L;POM121;NUP50;ALDOB;PPP2R5D;SEC13;MDH1;AAAS;NUP214;PFKM;PRKACB;SLC37A4;PPP2R1A
Reactome_2022__Defective CFTR Causes Cystic Fibrosis R-HSA-5678895	0.524016	1.99524	0	0.00055014	0.0855	33/57	30.64%	PSMD2;PSMC4;PSMB5;PSMD11;PSMC2;PSMD14;PSME2;PSME4;PSMD8;PSMD3;PSMC6;PSMB3;ERLIN1;PSMA5;PSMB2;PSMD12;PSMC1;PSMB9;PSMB7;PSMA7;PSMD4;PSMD9;PSMB4;UBC;PSMA3;PSME3;VCP;PSMA4;PSMC3;PSMC5;PSMB6;PSMB8;PSMD7
Reactome_2022__Prefoldin Mediated Transfer Of Substrate To CCT/TriC R-HSA-389957	0.634165	1.99476	0.000314713	0.000553143	0.0864	14/24	17.69%	TUBB;TUBB6;TUBA1C;CCT6A;CCT5;TUBB3;PFDN2;TCP1;CCT4;CCT7;CCT3;CCT8;PFDN4;PFDN6
Reactome_2022__Antiviral Mechanism By IFN-stimulated Genes R-HSA-1169410	0.494423	1.99261	0	0.000568114	0.0882	40/78	24.63%	KPNA2;NUP62;NUP155;NUP205;NUP153;KPNA4;EIF4G1;ABCE1;NUP85;NUP93;KPNA1;KPNA7;NUP37;EIF4G3;NUP188;KPNA3;KPNB1;PLCG1;NEDD4;NUP54;OAS3;ISG15;NUP210;NUP43;EIF4A3;NUP107;USP18;POM121C;NUP35;SEH1L;UBE2L6;POM121;NUP50;STAT1;SEC13;UBC;OASL;AAAS;FLNA;NUP214
Reactome_2022__ISG15 Antiviral Mechanism R-HSA-1169408	0.503186	1.98911	0	0.000599028	0.0932	36/70	24.63%	KPNA2;NUP62;NUP155;NUP205;NUP153;KPNA4;EIF4G1;NUP85;NUP93;KPNA1;KPNA7;NUP37;EIF4G3;NUP188;KPNA3;KPNB1;PLCG1;NEDD4;NUP54;ISG15;NUP210;NUP43;EIF4A3;NUP107;USP18;POM121C;NUP35;SEH1L;UBE2L6;POM121;NUP50;STAT1;SEC13;UBC;AAAS;NUP214
Reactome_2022__Late Phase Of HIV Life Cycle R-HSA-162599	0.459195	1.97359	0	0.000758766	0.1152	58/117	27.37%	TAF6;RANBP1;NUP62;NUP155;NUP205;SUPT16H;RANGAP1;NUP153;GTF2E1;NUP85;NUP93;SSRP1;RCC1;ERCC2;TAF5;NUP37;NCBP1;GTF2F2;RAN;FURIN;POLR2J;NUP188;XPO1;GTF2H3;TAF7L;TAF13;NUP54;NUP210;NUP43;TAF2;POLR2H;PPIA;NCBP2;NUP107;POM121C;SUPT5H;NUP35;SEH1L;POM121;NUP50;TBP;VTA1;CHMP4B;SEC13;ERCC3;ELL;UBC;AAAS;POLR2F;CCNK;NUP214;GTF2F1;TAF11;NMT1;GTF2A1;MNAT1;VPS37A;POLR2E
Reactome_2022__MAPK6/MAPK4 Signaling R-HSA-5687128	0.488734	1.97184	0	0.000770962	0.1172	42/79	28.02%	MMP10;CDK1;IGF2BP1;PSMD2;ZNF367;PSMC4;MAPK6;PSMB5;MMP2;PSMD11;PSMC2;PSMD14;PSME2;PSME4;PSMD8;PSMD3;PKN1;PSMC6;XPO1;PSMB3;PSMA5;PSMB2;PSMD12;MOV10;PSMC1;PSMB9;PSMB7;PSMA7;NCOA3;PSMD4;PSMD9;PSMB4;UBC;DNAJB1;PSMA3;PSME3;PSMA4;PRKACB;PSMC3;PSMC5;ARHGEF7;PSMB6
Reactome_2022__Cyclin D Associated Events In G1 R-HSA-69231	0.535978	1.96377	0	0.000861802	0.1309	20/47	16.07%	CCNE1;SKP2;CDKN2A;RBL1;CDK2;E2F1;E2F2;CKS1B;E2F3;TFDP1;CDK6;CDKN2C;CDK4;PPP2R1B;PPP2R3B;ABL1;CCNE2;E2F4;CDKN2D;CUL1
Reactome_2022__SUMOylation Of Ubiquitinylation Proteins R-HSA-3232142	0.569907	1.96275	0.000302024	0.00087134	0.133	22/35	26.54%	NUP62;NUP155;NUP205;NUP153;NUP85;NUP93;NUP37;NUP188;NUP54;NUP210;NUP43;NUP107;PIAS4;POM121C;NUP35;SEH1L;POM121;NUP50;SEC13;AAAS;NUP214;SUMO1
Reactome_2022__Regulation Of TP53 Activity R-HSA-5633007	0.444518	1.95969	0	0.000906616	0.1379	62/144	24.33%	RFC4;TPX2;CCNA2;CHEK1;BRCA1;BLM;CDK1;CDKN2A;EXO1;TAF6;TOPBP1;AURKA;CDK2;RFC2;RFC3;CHEK2;AURKB;SUPT16H;CDK5R1;MTA2;BARD1;DNA2;RFC5;BRIP1;SSRP1;TAF5;HDAC2;PRMT5;NOC2L;PIP4K2A;POLR1A;AKT2;RBBP7;PPP2R1B;RAD9A;GATAD2A;TOP3A;RFFL;RNF34;TAF7L;TAF13;CDK5;PIP4K2C;TAF2;RPA3;EHMT1;MAPKAP1;PPP1R13L;PHF20;RMI1;EHMT2;TBP;RICTOR;TTC5;MTOR;PRR5;CSNK2B;UBC;BANP;PRKAA2;SMYD2;ATRIP
Reactome_2022__Hh Mutants Are Degraded By ERAD R-HSA-5362768	0.523442	1.95876	0	0.000916854	0.1399	32/52	30.64%	PSMD2;PSMC4;PSMB5;PSMD11;PSMC2;PSMD14;PSME2;PSME4;PSMD8;PSMD3;PSMC6;PSMB3;PSMA5;PSMB2;PSMD12;PSMC1;PSMB9;PSMB7;PSMA7;PSMD4;PSMD9;PSMB4;UBC;PSMA3;PSME3;VCP;PSMA4;PSMC3;PSMC5;PSMB6;PSMB8;PSMD7
Reactome_2022__Telomere Extension By Telomerase R-HSA-171319	0.633131	1.95737	0.000796686	0.000934015	0.1424	10/22	10.45%	CCNA2;CDK2;TERT;PIF1;RUVBL1;RUVBL2;ACD;GAR1;POT1;DKC1
Reactome_2022__Epigenetic Regulation Of Gene Expression R-HSA-212165	0.481145	1.95687	0	0.000937035	0.1434	42/80	25.39%	UHRF1;DNMT3B;SUV39H1;PHF19;MTA2;DNMT1;EZH2;DEK;ERCC2;SAP130;HDAC2;POLR1A;TAF1A;RBBP7;GATAD2A;DNMT3A;BAZ1B;SUZ12;GTF2H3;UBTF;MYO1E;EED;SAP30;POLR2H;JARID2;TDG;MTF2;TET1;MTA1;POLR1E;CBX3;SIN3B;EHMT2;TBP;GSK3B;DDX56;ERCC3;MTA3;MYBBP1A;POLR2F;TET3;TAF1B
Reactome_2022__SUMO E3 Ligases SUMOylate Target Proteins R-HSA-3108232	0.436945	1.95174	0	0.00100611	0.1542	57/158	19.52%	INCENP;DNMT3B;BRCA1;BLM;CDKN2A;CDCA8;AURKA;NUP62;TOP2A;PCNA;NUP155;BIRC5;AURKB;NUP205;RANGAP1;NUP153;TFAP2A;DNMT1;TRIM28;NRIP1;UHRF2;NUP85;EID3;NUP93;SMC3;PMEPA1;ZNF131;HDAC2;NUP37;POLR1A;RNF168;PCGF2;SMC6;NUP188;DNMT3A;SUZ12;HNRNPC;NUP54;NUP210;NUP43;HIC1;TDG;NOP58;CASP8AP2;RNF2;MTA1;MDC1;NUP107;PIAS4;SMC1A;SAFB;PARP1;POM121C;NUP35;SEH1L;POM121;NUP50
Reactome_2022__Phosphorylation Of APC/C R-HSA-176412	0.658305	1.95088	0.000322009	0.0010137	0.1556	9/19	15.53%	PLK1;UBE2C;UBE2S;CDK1;CCNB1;CDC27;ANAPC7;ANAPC1;ANAPC5
Reactome_2022__Anchoring Of Basal Body To Plasma Membrane R-HSA-5620912	0.474983	1.94675	0.000135465	0.00106798	0.1625	26/86	10.94%	PLK1;PLK4;CEP72;CDK1;NEK2;TUBB;KIF24;YWHAG;HAUS6;SCLT1;TUBG1;CEP250;MARK4;CEP78;CKAP5;HAUS8;NEDD1;ODF2;CEP152;MAPRE1;CEP135;CDK5RAP2;CENPJ;CEP164;NDE1;DYNLL1
Reactome_2022__Regulation Of HSF1-mediated Heat Shock Response R-HSA-3371453	0.489863	1.94591	0	0.00107668	0.1642	36/71	24.78%	NUP62;NUP155;NUP205;NUP153;DNAJC2;NUP85;NUP93;HSPA13;BAG2;HSPA2;NUP37;POLR1A;SERPINH1;NUP188;HSPA14;HSF1;DNAJB6;NUP54;NUP210;NUP43;RPA3;HSPA1B;NUP107;POM121C;NUP35;SEH1L;POM121;NUP50;GSK3B;HSPA1A;SEC13;DNAJB1;AAAS;BAG3;NUP214;TNFRSF21
Reactome_2022__RHOF GTPase Cycle R-HSA-9035034	0.552383	1.94466	0.000150015	0.00109261	0.167	19/38	21.66%	DIAPH3;DEPDC1B;LMNB1;ACTN1;TMPO;SYDE1;AKAP12;BAIAP2L1;SENP1;ARHGAP21;MCAM;VANGL1;BASP1;RHOF;RAB7A;MYO9B;CAPZB;ARHGAP39;SRGAP2
MSigDB_Hallmark_2020__Hypoxia	0.428149	1.94145	0	0.00113218	0.1726	71/183	22.35%	TGFBI;SERPINE1;PLIN2;COL5A1;STC2;IL6;DPYSL4;ALDOA;SLC2A1;SLC2A3;TKTL1;FAM162A;MT2A;PLAUR;PGM2;STC1;ADM;TES;GPI;GAPDH;GCK;AKAP12;LOX;ENO1;XPNPEP1;PDGFB;TPBG;GPC1;SCARB1;JMJD6;PIM1;SLC2A5;HAS1;HK2;P4HA1;PFKP;MYH9;NFIL3;PCK1;TPI1;GBE1;CASP6;VEGFA;IGFBP3;TIPARP;SAP30;PDK1;SIAH2;IGFBP1;SLC25A1;P4HA2;ENO2;F3;HMOX1;GYS1;HDLBP;PGK1;TMEM45A;PPFIA4;BGN;EFNA3;CDKN1A;KDELR3;PGM1;ALDOB;B3GALT6;KDM3A;MT1E;EXT1;ANGPTL4;CSRP2
Reactome_2022__Stabilization Of P53 R-HSA-69541	0.51617	1.94058	0.000145117	0.00113708	0.1741	32/53	28.02%	CDKN2A;CHEK2;PSMD2;PSMC4;PSMB5;PSMD11;PSMC2;PSMD14;PSME2;PSME4;PSMD8;PSMD3;PSMC6;PSMB3;PSMA5;PSMB2;PSMD12;PSMC1;PSMB9;PSMB7;PHF20;PSMA7;PSMD4;PSMD9;PSMB4;UBC;PSMA3;PSME3;PSMA4;PSMC3;PSMC5;PSMB6
Reactome_2022__Oxygen-dependent Proline Hydroxylation Of Hypoxia-inducible Factor Alpha R-HSA-1234176	0.505449	1.93532	0	0.00122367	0.1848	34/58	28.02%	PSMD2;HIF1A;PSMC4;PSMB5;PSMD11;PSMC2;PSMD14;EGLN3;PSME2;PSME4;PSMD8;CUL2;PSMD3;PSMC6;PSMB3;PSMA5;PSMB2;PSMD12;PSMC1;PSMB9;PSMB7;PSMA7;PSMD4;PSMD9;PSMB4;UBC;PSMA3;PSME3;UBE2D1;PSMA4;PSMC3;PSMC5;EGLN1;PSMB6
Reactome_2022__Cellular Senescence R-HSA-2559583	0.447875	1.933	0	0.00126018	0.1905	37/120	16.97%	HMGA1;CCNA2;HMGA2;UBE2C;UBE2S;CCNE1;LMNB1;IL1A;CDKN2A;CDK2;IL6;E2F1;E2F2;E2F3;MAP4K4;EZH2;TFDP1;CDK6;CDC27;ACD;POT1;CDKN2C;RBBP7;CDK4;ANAPC7;CCNE2;SUZ12;FZR1;EED;CEBPB;ANAPC1;CDKN2D;ANAPC5;EHMT1;MOV10;MAPK7;RNF2
Reactome_2022__Transcriptional Regulation By TP53 R-HSA-3700989	0.402871	1.93203	0	0.00127348	0.1929	124/313	24.46%	RFC4;TPX2;CCNA2;E2F7;CHEK1;CCNE1;BRCA1;BLM;CDC25C;CDK1;CCNB1;CDKN2A;EXO1;RBL1;TAF6;TOPBP1;AURKA;FANCI;YWHAG;PCNA;CDK2;RFC2;RFC3;E2F1;BIRC5;ARID3A;CHEK2;AURKB;SUPT16H;CDK5R1;MTA2;BARD1;CARM1;TXNRD1;TFDP1;DNA2;PMAIP1;RFC5;BAX;BRIP1;E2F8;FANCD2;FANCC;SSRP1;GNPDA1;ERCC2;CASP2;TAF5;HDAC2;PRMT5;GADD45A;GDNF;NOC2L;CENPJ;PIP4K2A;POLR1A;AKT2;GTF2F2;RBBP7;TP53I3;CNOT3;PPP2R1B;RAD9A;YWHAZ;POLR2J;GATAD2A;CDK12;TOP3A;RFFL;PRMT1;CCNE2;E2F4;RNF34;GTF2H3;CASP6;TAF7L;MSH2;IGFBP3;TAF13;CDK5;BID;PIP4K2C;TAF2;POLR2H;RPA3;CYCS;EHMT1;MOV10;MAPKAP1;MDC1;MPZ;PPP1R13L;PHF20;YWHAB;LRPPRC;SUPT5H;RMI1;YWHAQ;YWHAH;EHMT2;TBP;UBL4A;CDKN1A;RHEB;RICTOR;GSR;TTC5;RRAGC;PCBP4;MTOR;ERCC3;PRR5;CSNK2B;ELL;UBC;BANP;PRDX1;PRKAA2;TACO1;SMYD2;RPTOR;ATRIP;POLR2F;CCNK
Reactome_2022__Gap-filling DNA Repair Synthesis And Ligation In GG-NER R-HSA-5696397	0.604484	1.9319	0.000940291	0.00126912	0.193	11/25	8.59%	RFC4;POLE2;PCNA;POLD1;RFC2;RFC3;POLE;RFC5;POLD3;POLD2;POLR1A
Reactome_2022__Regulation Of RAS By GAPs R-HSA-5658442	0.497029	1.92548	0.000140924	0.00137574	0.2074	36/62	30.64%	PSMD2;PSMC4;NRAS;PSMB5;PSMD11;SPRED3;PSMC2;PSMD14;RASAL2;PSME2;PSME4;PSMD8;PSMD3;PSMC6;PSMB3;PSMA5;PSMB2;PSMD12;PSMC1;PSMB9;PSMB7;PSMA7;PSMD4;PSMD9;PSMB4;UBC;PSMA3;PSME3;PSMA4;PSMC3;PSMC5;PSMB6;RASA3;HRAS;PSMB8;PSMD7
Reactome_2022__Global Genome Nucleotide Excision Repair (GG-NER) R-HSA-5696399	0.474086	1.92235	0	0.00142876	0.2152	40/80	26.77%	RFC4;POLE2;PCNA;POLD1;RFC2;RFC3;PARP2;POLE;COPS6;COPS8;RUVBL1;RFC5;ACTL6A;POLD3;RAD23A;ERCC2;POLD2;POLR1A;ERCC1;TFPT;CUL4B;GTF2H3;RPA3;RAD23B;PARP1;POLE4;ERCC3;UBC;COPS3;CUL4A;ACTR5;DDB1;MCRS1;XRCC1;UBE2V2;GPS1;MNAT1;SUMO1;SLC19A1;POLE3
Reactome_2022__DNA Damage/Telomere Stress Induced Senescence R-HSA-2559586	0.592131	1.92136	0.000616618	0.00143732	0.2171	9/27	12.11%	HMGA1;CCNA2;HMGA2;CCNE1;LMNB1;CDK2;ACD;POT1;CCNE2
Reactome_2022__Processing Of Capped Intronless Pre-mRNA R-HSA-75067	0.583139	1.92134	0.000310752	0.00143091	0.2171	17/29	26.25%	FIP1L1;SNRPB;CPSF4;SYMPK;NCBP1;CPSF3;SNRPF;CPSF2;CSTF3;SLBP;NCBP2;ZNF473;CSTF2;LSM11;SNRPG;CPSF7;CPSF1
MSigDB_Hallmark_2020__Unfolded Protein Response	0.451326	1.91854	0	0.00148622	0.2259	47/106	24.07%	STC2;SHC1;KHSRP;CKS1B;DDX10;EIF4G1;NOP56;MTHFD2;FKBP14;EXOC2;EIF2S1;EXOSC2;PREB;POP4;PSAT1;RRP9;EXOSC10;DKC1;YWHAZ;NOLC1;PAIP1;ZBTB17;NFYA;WIPI1;VEGFA;CEBPB;SDAD1;SRPRB;IGFBP1;SLC7A5;LSM4;EIF4A3;CCL2;CEBPG;BANF1;KDELR3;EXOSC5;EXOSC9;XPOT;CALR;ARFGAP1;ALDH18A1;HYOU1;EIF4EBP1;SSR1;EXOSC4;BAG3
Reactome_2022__Regulation Of RUNX3 Expression And Activity R-HSA-8941858	0.508489	1.917	0	0.00150457	0.2289	30/53	28.02%	CDKN2A;PSMD2;PSMC4;PSMB5;PSMD11;PSMC2;PSMD14;PSME2;PSMD8;PSMD3;PSMC6;PSMB3;PSMA5;PSMB2;SMURF1;PSMD12;PSMC1;PSMB9;PSMB7;PSMA7;PSMD4;PSMD9;PSMB4;UBC;PSMA3;PSME3;PSMA4;PSMC3;PSMC5;PSMB6
Reactome_2022__RUNX1 Regulates Transcription Of Genes Involved In Differentiation Of HSCs R-HSA-8939236	0.490102	1.91215	0	0.00159079	0.2397	32/64	28.02%	PSMD2;PSMC4;PSMB5;PSMD11;PSMC2;PSMD14;PSME2;PSME4;PSMD8;PSMD3;ITCH;PSMC6;ABL1;PSMB3;PSMA5;PSMB2;PSMD12;PSMC1;PSMB9;PSMB7;PSMA7;PSMD4;PSMD9;PSMB4;UBC;PSMA3;PSME3;PSMA4;MNAT1;PSMC3;PSMC5;PSMB6
KEGG_2021_Human__Nucleotide excision repair	0.529362	1.9101	0.000446229	0.00162546	0.2452	18/43	15.92%	RFC4;POLE2;PCNA;POLD1;RFC2;RFC3;POLE;LIG1;RFC5;POLD3;RAD23A;ERCC2;POLD2;ERCC1;CUL4B;GTF2H3;RPA3;RAD23B
Reactome_2022__Dectin-1 Mediated Noncanonical NF-kB Signaling R-HSA-5607761	0.499291	1.90911	0	0.00163841	0.2473	36/58	30.64%	PSMD2;UBE2M;PSMC4;PSMB5;PSMD11;PSMC2;PSMD14;PSME2;PSME4;PSMD8;PSMD3;PSMC6;PSMB3;PSMA5;PSMB2;RELB;PSMD12;CUL1;PSMC1;PSMB9;PSMB7;PSMA7;PSMD4;PSMD9;PSMB4;UBC;PSMA3;PSME3;NFKB2;PSMA4;PSMC3;PSMC5;PSMB6;RELA;PSMB8;PSMD7
Reactome_2022__Transcription Of E2F Targets Under Negative Control By DREAM Complex R-HSA-1362277	0.63326	1.90242	0.00113766	0.00177554	0.2643	10/19	14.56%	CDC6;CDC25A;RBL1;TOP2A;PCNA;E2F1;TFDP1;LIN9;E2F4;LIN52
Reactome_2022__mRNA 3-End Processing R-HSA-72187	0.529255	1.89623	0.000147319	0.00192459	0.2834	23/42	27.64%	FIP1L1;U2AF2;CPSF4;RNPS1;SYMPK;NCBP1;CPSF3;THOC3;CPSF2;MAGOH;CSTF3;THOC1;FYTTD1;NCBP2;EIF4A3;CSTF2;UPF3B;THOC6;CPSF7;DHX38;CPSF1;MAGOHB;THOC5
MSigDB_Hallmark_2020__Spermatogenesis	0.450901	1.89586	0.000133191	0.00192843	0.2844	34/101	16.98%	RFC4;BUB1;NCAPH;TTK;CDKN3;DBF4;KIF2C;CDK1;NEK2;TOPBP1;AURKA;NEFH;MAST2;RPL39L;PARP2;TKTL1;CNIH2;EZH2;DMC1;ELOVL3;HSPA2;CCNB2;POMC;IL12RB2;SLC2A5;CLPB;TULP2;AGFG1;NF2;TSN;CHFR;MLF1;CLGN;THEG
KEGG_2021_Human__Small cell lung cancer	0.455433	1.89197	0.000134228	0.00203211	0.2977	27/91	12.42%	FN1;LAMC2;CCNE1;SKP2;CDK2;E2F1;E2F2;LAMB1;CKS1B;E2F3;COL4A2;LAMC1;COL4A1;BAX;CDK6;CKS2;ITGA6;BIRC7;GADD45A;ITGB1;AKT2;ITGAV;CDK4;LAMA3;ZBTB17;CCNE2;ITGA2B
Reactome_2022__Laminin Interactions R-HSA-3000157	0.610111	1.88291	0.00142405	0.00228516	0.3277	9/22	9.52%	LMNB2;LAMC2;LAMB1;LAMC1;NID2;ITGA6;ITGB1;NID1;ITGAV
Reactome_2022__Signaling By NOTCH4 R-HSA-9013694	0.459089	1.84989	0.00013776	0.00346976	0.4491	40/78	30.64%	TACC3;PSMD2;JAG1;PSMC4;PSMB5;PSMD11;PSMC2;PSMD14;PSME2;PSMD8;PSMD3;PSMC6;YWHAZ;PSMB3;SNW1;PSMA5;PSMB2;PSMD12;CUL1;ADAM10;PSMC1;PSMB9;PSMB7;PSMA7;PSMD4;MAMLD1;ACTA2;PSMD9;PSMB4;UBC;PSMA3;PSME3;PSMA4;PSMC3;PSMC5;PSMB6;PSENEN;KAT2A;PSMB8;PSMD7
Reactome_2022__Degradation Of AXIN R-HSA-4641257	0.495243	1.84715	0	0.00357752	0.4585	30/51	28.02%	PSMD2;PSMC4;PSMB5;PSMD11;PSMC2;PSMD14;PSME2;PSME4;PSMD8;AXIN1;PSMD3;PSMC6;PSMB3;PSMA5;PSMB2;PSMD12;PSMC1;PSMB9;PSMB7;PSMA7;PSMD4;PSMD9;PSMB4;UBC;PSMA3;PSME3;PSMA4;PSMC3;PSMC5;PSMB6
Reactome_2022__Gene Silencing By RNA R-HSA-211000	0.471223	1.84664	0.00042331	0.0035906	0.4608	31/66	24.63%	NUP62;NUP155;NUP205;NUP153;MAEL;NUP85;NUP93;XPO5;MYBL1;NUP37;RAN;POLR2J;NUP188;NUP54;NUP210;NUP43;POLR2H;TSN;NUP107;POM121C;TDRD1;NUP35;SEH1L;MOV10L1;POM121;NUP50;SEC13;AAAS;POLR2F;DGCR8;NUP214
KEGG_2021_Human__Cysteine and methionine metabolism	0.51222	1.84619	0.000591279	0.0035948	0.4619	16/43	12.26%	DNMT3B;SMS;SRM;GCLC;DNMT1;SDS;GCLM;GSS;MAT1A;CBS;PSAT1;IL4I1;AHCY;DNMT3A;MTAP;ENOPH1
Reactome_2022__COPI-dependent Golgi-to-ER Retrograde Traffic R-HSA-6811434	0.463059	1.84595	0	0.00358849	0.463	31/75	23.79%	KIF4A;KIF20A;KIF11;CENPE;KIF18B;KIF2C;KIF15;KIFC1;KIF20B;RACGAP1;KIF23;KIF22;KIF18A;KLC3;ZW10;RINT1;KIF3C;COPB2;KIF26A;ARF5;KDELR1;KIFC2;ARCN1;KDELR3;ARFGAP1;KIF1A;COPG2;PTGES2;COPE;KIF25;KIF5A
Reactome_2022__Activation Of NF-kappaB In B Cells R-HSA-1169091	0.474477	1.84317	0.000706714	0.00369352	0.4737	38/63	30.64%	PSMD2;PSMC4;PSMB5;PSMD11;PSMC2;PSMD14;PSME2;PSME4;PSMD8;PSMD3;PSMC6;PSMB3;PSMA5;BCL10;PSMB2;PSMD12;NFKBIE;CUL1;PSMC1;PSMB9;PSMB7;PSMA7;MAP3K7;PSMD4;PSMD9;PSMB4;UBC;PSMA3;PSME3;NFKBIB;PSMA4;PSMC3;PSMC5;PSMB6;RELA;CARD11;PSMB8;PSMD7
Reactome_2022__APC/C:Cdc20 Mediated Degradation Of Cyclin B R-HSA-174048	0.591078	1.83935	0.00127186	0.0038596	0.4897	9/23	15.53%	UBE2C;UBE2S;CDC20;CDK1;CCNB1;CDC27;ANAPC7;ANAPC1;ANAPC5
Reactome_2022__Senescence-Associated Secretory Phenotype (SASP) R-HSA-2559582	0.491871	1.83539	0.000292355	0.00404801	0.5058	21/50	19.80%	CCNA2;UBE2C;UBE2S;IL1A;CDKN2A;CDK2;IL6;CDK6;CDC27;CDKN2C;CDK4;ANAPC7;FZR1;CEBPB;ANAPC1;CDKN2D;ANAPC5;EHMT1;MAPK7;EHMT2;CDKN1A
KEGG_2021_Human__Bacterial invasion of epithelial cells	0.472379	1.83469	0.000279408	0.00406398	0.5091	29/64	24.36%	ITGA5;FN1;CLTCL1;SHC1;MET;ACTR3;WASF1;DNM1;ARHGAP10;MAD2L2;ARPC1A;PXN;ITGB1;ACTB;SHC4;CRKL;VCL;ARPC2;ACTG1;CLTA;DNM3;PIK3CA;CBL;CAV2;ACTR2;WASL;BCAR1;ACTR3B;ARPC3
Reactome_2022__SUMOylation Of Chromatin Organization Proteins R-HSA-4551638	0.491163	1.83452	0.000719528	0.00405545	0.5098	27/51	26.54%	NUP62;NUP155;NUP205;NUP153;NUP85;NUP93;HDAC2;NUP37;PCGF2;NUP188;SUZ12;NUP54;NUP210;NUP43;RNF2;NUP107;POM121C;NUP35;SEH1L;POM121;NUP50;CBX2;SEC13;AAAS;NUP214;ZBED1;SUMO1
Reactome_2022__Transcription Of E2F Targets Under Negative Control By P107 (RBL1) And P130 (RBL2) In Complex With HDAC1 R-HSA-1362300	0.641271	1.83367	0.00311067	0.0040751	0.5125	9/16	14.56%	CCNA2;MYBL2;CDK1;RBL1;E2F1;TFDP1;LIN9;E2F4;LIN52
Reactome_2022__RAC3 GTPase Cycle R-HSA-9013423	0.446477	1.83291	0	0.00409925	0.5162	34/85	22.24%	DIAPH3;DEPDC1B;RACGAP1;TRIO;TFRC;TMPO;JAG1;YKT6;WASF1;SYDE1;VRK2;SLITRK5;GIT1;BAIAP2L1;ITGB1;ARHGAP21;MCAM;DSG2;VANGL1;PKN1;MCF2;RAB7A;SLC1A5;VAV2;PAK4;NCOA3;ABL2;ARHGAP17;FERMT2;ARHGAP39;NCKAP1;IL32;SRGAP2;LBR
Reactome_2022__Synthesis Of Active Ubiquitin: Roles Of E1 And E2 Enzymes R-HSA-8866652	0.554955	1.824	0.00183514	0.00457773	0.5523	14/29	22.30%	UBE2C;UBE2S;UBE2T;UBA6;UBE2E3;CDC34;UCHL3;UBE2R2;UBA1;UBE2K;UBE2H;USP5;UBE2L3;UBC
Reactome_2022__RAC2 GTPase Cycle R-HSA-9013404	0.449311	1.82357	0.000137155	0.00458199	0.5536	31/81	22.24%	DIAPH3;DEPDC1B;RACGAP1;TRIO;TFRC;TMPO;SYDE1;VRK2;SLITRK5;GIT1;BAIAP2L1;ITGB1;ARHGAP21;MCAM;DSG2;VANGL1;PKN1;ANKLE2;MCF2;RAB7A;MTX1;VAV2;PAK4;PIK3CA;VAV3;ARHGAP17;ARHGAP39;NCKAP1;DOCK3;SAMM50;LBR
Reactome_2022__Mismatch Repair R-HSA-5358508	0.650291	1.82198	0.00242248	0.00465996	0.5604	9/15	15.81%	EXO1;PCNA;POLD1;POLD3;POLD2;POLR1A;MSH6;MSH2;RPA3
Reactome_2022__PCP/CE Pathway R-HSA-4086400	0.444165	1.81773	0.000406339	0.00487587	0.5775	38/85	24.10%	AP2S1;PSMD2;AP2A1;PSMC4;AP2M1;DVL3;PSMB5;PSMD11;PSMC2;PSMD14;PSME2;PRKCG;PSME4;PSMD8;PSMD3;PSMC6;PSMB3;DVL2;PSMA5;CLTA;PSMB2;SMURF1;PFN1;PSMD12;PSMC1;PSMB9;PSMB7;PSMA7;NCOA3;PSMD4;PSMD9;PSMB4;WNT5B;UBC;SCRIB;AP2B1;PSMA3;PSME3
Reactome_2022__Transcription-Coupled Nucleotide Excision Repair (TC-NER) R-HSA-6781827	0.454926	1.81336	0.000277546	0.00510461	0.5941	35/74	27.37%	RFC4;POLE2;PCNA;POLD1;RFC2;RFC3;POLE;COPS6;COPS8;RFC5;POLD3;PRPF19;ERCC2;POLD2;POLR1A;ERCC1;POLR2J;CUL4B;GTF2H3;POLR2H;RPA3;POLE4;ERCC3;ELL;UBC;COPS3;CUL4A;POLR2F;DDB1;XRCC1;GPS1;MNAT1;SLC19A1;POLE3;POLR2E
Reactome_2022__DNA Damage Bypass R-HSA-73893	0.500737	1.80746	0.00103996	0.00546195	0.616	27/45	26.77%	RFC4;POLE2;DTL;PCNA;POLD1;RFC2;RFC3;POLE;RFC5;POLD3;MAD2L2;POLD2;RAD18;POLR1A;CUL4B;ISG15;USP1;RPA3;POLE4;UBE2L6;UBC;USP32;CUL4A;VCP;DDB1;SLC19A1;POLE3
MSigDB_Hallmark_2020__TNF-alpha Signaling via NF-kB	0.392948	1.80572	0	0.00555501	0.6235	65/197	21.38%	FOSL1;SPHK1;FJX1;G0S2;IL23A;PLAU;IL1A;SERPINE1;RIPK2;IL6;TNFAIP6;SLC2A3;MSC;JAG1;PLAUR;INHBA;MXD1;CCL20;PANX1;NAMPT;DNAJB4;TGIF1;PMEPA1;TRIP10;IER5;GADD45A;IL1B;B4GALT1;GFPT2;CXCL11;MARCKS;CXCL6;NFIL3;CXCL10;CXCL1;VEGFA;DUSP5;SLC2A6;RELB;CEBPB;TIPARP;ZC3H12A;SOCS3;KYNU;NFKBIE;IL15RA;EHD1;B4GALT5;BIRC2;F3;CCL2;LAMB3;CLCF1;TNIP2;CDKN1A;SERPINB2;CSF2;TAP1;DDX58;CXCL2;TNFRSF9;CCL4;CD80;BCL2A1;LIF
Reactome_2022__EPH-Ephrin Signaling R-HSA-2682334	0.44062	1.80293	0.000134192	0.0057184	0.6342	47/85	31.64%	CLTCL1;AP2S1;ACTR3;AP2A1;YES1;DNM1;AP2M1;GPRIN1;ARPC1A;GIT1;LIMK1;MMP2;EPHB2;MMP9;PKN1;MYH9;ARPC2;ACTG1;CLTA;ADAM10;NGEF;VAV2;VPS72;EFNA3;VAV3;NCK2;ACTR2;SDCBP;WASL;AP2B1;MYL9;EPHB6;ARPC3;EFNB2;ITSN1;ROCK2;ARHGEF7;TIAM1;EPHA1;PSENEN;ARPC1B;HRAS;EFNA4;EPHB4;LIMK2;PKN2;EPHA6
Reactome_2022__Aberrant Regulation Of Mitotic Exit In Cancer Due To RB1 Defects R-HSA-9687136	0.606792	1.80043	0.00192926	0.00585923	0.643	8/19	15.53%	UBE2C;UBE2S;SKP2;CDC27;ANAPC7;FZR1;ANAPC1;ANAPC5
MSigDB_Hallmark_2020__DNA Repair	0.410041	1.79953	0	0.00589707	0.6473	52/137	22.04%	RFC4;FEN1;RAD51;TYMS;ZWINT;TAF6;PCNA;POLD1;RFC2;RFC3;LIG1;PNP;POLA2;RFC5;POLD3;HPRT1;CDA;SSRP1;SAC3D1;ERCC2;ARL6IP1;GTF3C5;PRIM1;ERCC1;RALA;NME1;POLR2J;DAD1;ADA;GTF2H3;SEC61A1;ADRM1;TAF13;NME4;CSTF3;UMPS;POLR3C;POLR2H;RPA3;NCBP2;DGUOK;SNAPC4;ITPA;SUPT5H;POLE4;UPF3B;POM121;SDCBP;RAE1;ERCC3;POLA1;ELL
Reactome_2022__Dual Incision In TC-NER R-HSA-6782135	0.465147	1.79924	0.000851426	0.00589523	0.6485	29/62	27.37%	RFC4;POLE2;PCNA;POLD1;RFC2;RFC3;POLE;RFC5;POLD3;PRPF19;ERCC2;POLD2;POLR1A;ERCC1;POLR2J;CUL4B;GTF2H3;POLR2H;RPA3;POLE4;ERCC3;UBC;CUL4A;POLR2F;DDB1;MNAT1;SLC19A1;POLE3;POLR2E
Reactome_2022__Transcriptional Regulation By VENTX R-HSA-8853884	0.521893	1.79473	0.00198595	0.00618176	0.666	14/35	19.46%	UBE2C;UBE2S;CDKN2A;IL6;CDC27;ANAPC7;FZR1;CEBPB;ANAPC1;ANAPC5;EHMT1;MOV10;EHMT2;LEF1
MSigDB_Hallmark_2020__Apical Junction	0.390867	1.7859	0	0.00680163	0.6972	70/186	23.34%	CALB2;CLDN6;LAMC2;TGFBI;ACTN1;FSCN1;DSC3;CD274;SHC1;VCAN;ADAMTS5;TUBG1;VASP;CD99;CLDN14;FLNC;TRO;LAYN;CD276;SYMPK;THY1;CERCAM;MMP2;CD209;ITGB1;CDH3;B4GALT1;AKT2;MMP9;FBN1;ACTB;CDK8;NLGN2;LAMA3;MYH9;ACTN4;ZYX;RHOF;ACTA1;VCL;ARPC2;PLCG1;ACTG1;COL16A1;BMP1;NF2;PFN1;KCNH2;MAP4K2;VAV2;STX4;NEXN;LAMB3;YWHAH;PARD6G;VCAM1;INSIG1;SIRPA;ADAM23;DLG1;COL9A1;WASL;NRTN;TIAL1;JUP;CDH6;ADRA1B;CD86;AMH;MYL9
Reactome_2022__Degradation Of Extracellular Matrix R-HSA-1474228	0.427839	1.78061	0.000270015	0.00719964	0.7185	36/96	20.71%	MMP14;LAMC2;MMP10;ADAMTS4;MMP11;COL12A1;COL15A1;LAMB1;MMP3;ADAMTS5;ADAM17;LAMC1;MMP7;CTSB;MMP2;MMP17;NID1;TIMP2;MMP9;FURIN;MMP12;ADAMTS9;FZR1;ACAN;COL9A3;COL16A1;COL18A1;BMP1;CTSK;KLK7;ADAM10;TIMP1;LAMB3;ADAMTS16;ADAMTS1;COL9A1
KEGG_2021_Human__Progesterone-mediated oocyte maturation	0.43192	1.77577	0.00068278	0.00758621	0.7397	19/88	7.01%	PLK1;PKMYT1;CCNA2;BUB1;SPDYC;CDC25A;CDC25C;CDK1;CCNB1;MAD2L1;AURKA;CDK2;KIF22;MAPK12;GNAI3;MAD2L2;ADCY3;CDC27;CCNB2
Reactome_2022__Termination Of Translesion DNA Synthesis R-HSA-5656169	0.529071	1.77418	0.00336649	0.00768827	0.745	17/31	22.85%	RFC4;POLE2;PCNA;POLD1;RFC2;RFC3;POLE;RFC5;POLD3;POLD2;POLR1A;ISG15;RPA3;POLE4;UBE2L6;UBC;USP32
Reactome_2022__Nucleotide Excision Repair R-HSA-5696398	0.419477	1.77145	0.000399202	0.0078939	0.7529	50/104	29.95%	RFC4;POLE2;PCNA;POLD1;RFC2;RFC3;PARP2;POLE;COPS6;COPS8;RUVBL1;RFC5;ACTL6A;POLD3;PRPF19;RAD23A;ERCC2;POLD2;POLR1A;ERCC1;POLR2J;TFPT;CUL4B;GTF2H3;POLR2H;RPA3;RAD23B;PARP1;POLE4;ERCC3;ELL;UBC;COPS3;CUL4A;ACTR5;POLR2F;DDB1;MCRS1;XRCC1;UBE2V2;GPS1;MNAT1;SUMO1;SLC19A1;POLE3;POLR2E;NFRKB;YY1;POLR2K;HMGN1
Reactome_2022__Gap-filling DNA Repair Synthesis And Ligation In TC-NER R-HSA-6782210	0.457475	1.7614	0.00143021	0.00879868	0.7898	29/61	27.37%	RFC4;POLE2;PCNA;POLD1;RFC2;RFC3;POLE;RFC5;POLD3;PRPF19;ERCC2;POLD2;POLR1A;POLR2J;CUL4B;GTF2H3;POLR2H;RPA3;POLE4;ERCC3;UBC;CUL4A;POLR2F;DDB1;XRCC1;MNAT1;SLC19A1;POLE3;POLR2E
KEGG_2021_Human__p53 signaling pathway	0.443884	1.75931	0.000700967	0.00896982	0.7964	24/70	15.96%	GTSE1;CHEK1;CCNE1;CDK1;CCNB1;CDKN2A;RRM2;SERPINE1;CDK2;CHEK2;PMAIP1;BAX;CDK6;CCNB2;GADD45A;TP53I3;CDK4;CCNE2;ATR;IGFBP3;SERPINB5;BID;THBS1;CYCS
Reactome_2022__O-glycosylation Of TSR Domain-Containing Proteins R-HSA-5173214	0.507408	1.75101	0.00213252	0.00976256	0.8218	21/35	24.70%	ADAMTS4;ADAMTS3;ADAMTS12;THBS2;ADAMTS5;ADAMTS2;THSD7A;ADAMTSL1;ADAMTS7;ADAMTS9;ADAMTS6;ADAMTS15;POFUT2;THBS1;ADAMTS16;ADAMTSL4;ADAMTS1;ADAMTS14;SPON2;ADAMTSL5;SEMA5B

### Sheet: LUSC
Term	ES	NES	NOM p-val	FDR q-val	FWER p-val	Tag %	Gene %	Lead_genes
MSigDB_Hallmark_2020__Epithelial Mesenchymal Transition	0.609489	3.13844	0	0	0	112/194	18.63%	AREG;PLAUR;TFPI2;SERPINE1;MMP3;PVR;LAMC2;LOXL2;LOX;TIMP1;TNFRSF12A;ITGA5;INHBA;BASP1;LGALS1;MMP1;CDH6;NT5E;VEGFC;ECM1;FAP;TGFB1;COL5A2;NNMT;SERPINH1;ITGB1;BMP1;GADD45A;SERPINE2;CXCL1;COL3A1;MMP2;LAMA3;MMP14;CALD1;CD59;ITGAV;CXCL6;GEM;POSTN;COL6A3;TPM1;COL5A1;THBS1;FN1;FZD8;SDC4;PLOD1;THBS2;SAT1;VCAN;COL12A1;COL5A3;COL6A2;SPARC;TAGLN;GLIPR1;FSTL3;TNFRSF11B;PMEPA1;DAB2;NID2;COL1A1;FLNA;PPIB;TPM2;EMP3;BGN;ITGB3;ACTA2;PDGFRB;COL4A1;EFEMP2;COL1A2;FSTL1;VEGFA;GJA1;CAPG;QSOX1;TGFBI;GADD45B;TNFAIP3;TGM2;GREM1;FMOD;COL16A1;LUM;THY1;CALU;PLOD2;APLP1;LRP1;FBN1;IL32;ITGA2;MYLK;CTHRC1;LOXL1;PTHLH;CD44;MYL9;PRRX1;COMP;IGFBP4;FAS;MXRA5;LRRC15;VIM;ANPEP;PMP22;HTRA1;SDC1
MSigDB_Hallmark_2020__Inflammatory Response	0.597185	3.07426	0	0	0	116/194	22.89%	EREG;PLAUR;LIF;SERPINE1;IL4R;PVR;MXD1;CD82;IL1B;OSMR;TIMP1;ITGA5;INHBA;CSF3;IRAK2;IL1A;FFAR2;HRH1;PCDH7;CDKN1A;TPBG;HIF1A;CCL20;P2RY2;HAS2;MMP14;CLEC5A;CXCL6;DCBLD2;SELL;IL1R1;CCL22;PTGER2;SGMS2;LY6E;OSM;PDPN;PTAFR;TNFAIP6;NLRP3;IL18;CCL7;SLC28A2;STAB1;SCN1B;SPHK1;GNA15;F3;GPR132;RIPK2;IFNAR1;IFNGR2;AQP9;CD14;RGS16;EMP3;ITGB3;CCL24;BDKRB1;CSF3R;ICAM1;MET;EBI3;IRF7;GPR183;HPN;LYN;RGS1;TLR2;RELA;KLF6;C5AR1;C3AR1;LCP2;FZD5;IL12B;GCH1;SELE;AXL;ABCA1;SLC31A2;CCL2;PROK2;ADM;ROS1;TAPBP;TNFRSF1B;KCNA3;MEFV;PTGER4;ATP2A2;SLC4A4;RHOG;PTGIR;IL18RAP;CSF1;CCRL2;SCARF1;FPR1;NFKB1;IL15RA;CD48;CX3CL1;P2RX7;PSEN1;RNF144B;CD40;AHR;NPFFR2;NOD2;IL10RA;MEP1A;IL2RB;OPRK1;ADORA2B;NDP
MSigDB_Hallmark_2020__TNF-alpha Signaling via NF-kB	0.582151	2.98824	0	0	0	107/197	20.86%	AREG;PLAUR;PANX1;LIF;SERPINE1;PHLDA2;MXD1;IL1B;G0S2;INHBA;PFKFB3;PTGS2;BHLHE40;ZC3H12A;IL1A;PLAU;EHD1;CEBPB;GADD45A;CDKN1A;CXCL1;CCL20;DUSP5;TRIP10;GFPT2;CXCL6;TNF;GEM;PHLDA1;BCL3;CLCF1;TNFAIP6;DUSP4;SDC4;SLC2A3;CSF2;KLF10;LITAF;SAT1;PDLIM5;TNIP2;IL18;TRIB1;SOD2;NR4A3;PLK2;IER3;SPHK1;PMEPA1;NFKB2;SIK1;SNN;F3;RIPK2;IFNGR2;LAMB3;ETS2;SOCS3;ICAM1;FJX1;MAP2K3;BCL2A1;VEGFA;GPR183;IL6ST;FOSL1;RNF19B;GADD45B;TNFAIP3;TLR2;TUBB2A;RELA;SERPINB2;KLF6;NFIL3;IL12B;GCH1;ABCA1;CCL2;FOSL2;FUT4;BMP2;TNFAIP8;IER5;PTGER4;CD44;CEBPD;NFKBIE;REL;TNIP1;BIRC2;CSF1;PLEK;CCRL2;JAG1;ZFP36;NFKB1;IL15RA;CXCL3;NFAT5;B4GALT1;MCL1;CD80;DUSP1;TIPARP;CFLAR;SPSB1
Reactome_2022__Collagen Formation R-HSA-1474290	0.631537	2.80846	0	0	0	47/80	16.67%	MMP3;LAMC2;LOXL2;MMP7;LOX;ADAMTS3;MMP13;P4HA2;COL17A1;COL5A2;SERPINH1;BMP1;TLL2;COL3A1;PLEC;COL6A3;COL5A1;P4HA3;PLOD1;COL14A1;TLL1;COL12A1;P4HB;COL5A3;COL6A2;CD151;ITGB4;COL1A1;ADAMTS14;CTSB;PPIB;LAMB3;P4HA1;COL4A1;COL18A1;COL8A1;COL1A2;MMP9;COL23A1;COL16A1;COL6A1;PLOD2;LOXL1;COL9A1;PXDN;LAMA4;COL15A1
Reactome_2022__Extracellular Matrix Organization R-HSA-1474244	0.524426	2.80019	0	0	0	133/265	19.38%	FGB;FGA;MMP8;ACTN1;SERPINE1;ADAM8;FGG;MMP3;LAMC2;LOXL2;MMP7;LOX;CAPN14;TIMP1;ITGA5;ADAMTS4;ITGA3;MMP1;KLK7;ADAMTS3;MMP13;P4HA2;COL17A1;TGFB1;COL5A2;SERPINH1;ITGB1;BMP1;CAPN2;TLL2;ADAMTS5;COL3A1;MMP2;AGRN;ITGB6;MMP14;ITGAV;PLEC;ADAMTS16;CAPN1;COL6A3;ADAM9;COL5A1;THBS1;FN1;P4HA3;SDC4;PLOD1;COL14A1;TLL1;VCAN;COL12A1;CAPN13;MMP19;P4HB;COL5A3;PDGFB;COL6A2;SPARC;CEACAM1;CD151;CAPN8;ITGAX;NID2;TGFB3;LAMA5;LTBP1;ITGB4;COL1A1;MMP12;ADAM15;ADAMTS14;MMP10;SH3PXD2A;CTSB;MMP17;PPIB;LAMB3;BGN;ITGB3;LAMB1;HSPG2;CEACAM6;CD47;ICAM1;P4HA1;COL4A1;COL18A1;COL8A1;EFEMP2;COL1A2;MFAP3;CAPN12;ITGB7;MMP9;FMOD;COL23A1;COL16A1;FURIN;LUM;CTSK;ADAM19;COL6A1;PLOD2;TNNI3;ADAMTS1;FBN1;ITGB2;ICAM5;ITGA2;ITGA1;ADAMTS9;ITGAM;DDR2;BMP2;LOXL1;COL9A1;CD44;PXDN;COMP;LAMA4;COL15A1;ITGAD;TPSAB1;MMP15;NID1;HTRA1;SDC1;TIMP2;ICAM3;PSEN1;GDF5;CTSD
MSigDB_Hallmark_2020__Coagulation	0.577132	2.77587	0	0	0	65/122	19.36%	FGA;TFPI2;MMP8;SERPINE1;FGG;MMP3;MMP7;TIMP1;TF;MMP1;PRSS23;PLAU;BMP1;CAPN2;WDR1;MMP2;ARF4;MMP14;DPP4;GNG12;RAPGEF3;CFH;C9;ADAM9;THBS1;FN1;CFI;KLF7;LGMN;PDGFB;SPARC;MMP10;F3;CTSB;CRIP2;ITGB3;CFB;C1R;SERPINA1;DUSP6;HPN;MMP9;CTSE;ACOX2;SERPINB2;FURIN;CTSK;PREP;LRP1;FBN1;MSRB2;ITGA2;C8B;COMP;PROC;APOC1;LAMP2;PLEK;MMP15;CASP9;C3;HTRA1;RAC1;VWF;ANXA1
MSigDB_Hallmark_2020__E2F Targets	-0.564324	-2.72585	0	0	0	107/186	27.72%	PSIP1;TRA2B;HMGB2;RNASEH2A;ING3;STMN1;DEK;ANP32E;EZH2;RPA1;PSMC3IP;SHMT1;TMPO;PPM1D;BRCA1;SMC1A;SMC3;PDS5B;MCM3;TFRC;SMC4;CIT;SPAG5;SPC24;CTCF;ASF1A;RBBP7;RFC3;BRCA2;LBR;PAN2;RAD51C;DUT;EXOSC8;NUDT21;MSH2;AURKB;ASF1B;TOP2A;TIMELESS;ILF3;MCM7;CKS2;HELLS;LMNB1;BUB1B;CDKN1B;SPC25;GINS4;MCM6;MCM5;KIF18B;STAG1;CDKN2C;SUV39H1;RAD51AP1;TP53;USP1;GINS3;CENPM;MCM2;PAICS;LUC7L3;UBE2T;PRIM2;DIAPH3;NAP1L1;MELK;POLA2;TIPIN;CBX5;CDK4;CHEK2;ESPL1;RFC2;DNMT1;CDCA3;XPO1;PA2G4;POLE;NCAPD2;BARD1;MTHFD2;PNN;RAD21;WEE1;RACGAP1;MXD3;SYNCRIP;CCNB2;TCF19;PCNA;PLK4;KIF4A;NUP205;CDC25A;HNRNPD;POP7;UNG;MAD2L1;BRMS1L;KIF22;NUP153;DCK;MKI67;RRM2;RANBP1
Reactome_2022__Assembly Of Collagen Fibrils And Other Multimeric Structures R-HSA-2022090	0.654133	2.70047	0	0	0	32/54	16.67%	MMP3;LAMC2;LOXL2;MMP7;LOX;MMP13;COL5A2;BMP1;TLL2;COL3A1;PLEC;COL6A3;COL5A1;TLL1;COL5A3;COL6A2;CD151;ITGB4;COL1A1;CTSB;LAMB3;COL4A1;COL18A1;COL8A1;COL1A2;MMP9;COL6A1;LOXL1;COL9A1;PXDN;LAMA4;COL15A1
Reactome_2022__Neutrophil Degranulation R-HSA-6798695	0.476819	2.67873	0	0	0	196/420	24.76%	S100A7;PLAUR;S100A9;S100A8;MMP8;LTF;TCN1;VNN1;ADAM8;ORM1;S100A12;ORM2;FOLR3;CTSA;LAMP1;VCL;PLAU;S100P;CAB39;ATP6V1D;DSG1;PDXK;CXCL1;AMPD3;DGAT1;SERPINA3;SERPINB1;CHI3L1;CD59;ITGAV;ARSA;TMBIM1;RAB31;CLEC5A;LRG1;SELL;CRISPLD2;CDA;CAPN1;COPB1;DNAJC3;ANXA2;CXCR1;GPR84;LCN2;SERPINB3;RNASE2;FCAR;TOM1;PTAFR;TNFAIP6;DNAJC5;PYGL;SLC2A3;MANBA;GM2A;CSTB;CAP1;STK10;PGM1;CD300A;SLC2A5;RHOF;CEACAM1;CNN2;GLIPR1;ITGAX;MMP12;IQGAP2;CTSB;SURF4;CLEC4D;CMTM6;NPC2;APEH;CEACAM6;PRSS3;CD47;TCIRG1;FCN1;SERPINB6;GLB1;UNC13D;PRDX5;ATAD3B;SERPINA1;DNASE1L1;CANT1;CD63;BST1;CR1;CKAP4;QSOX1;SIGLEC9;TINAGL1;FCGR2A;COTL1;MMP9;GALNS;RAB24;LILRB2;TLR2;HEXB;SIRPA;HMOX2;ATG7;C5AR1;LGALS3;C3AR1;HSPA8;RAP1B;SLPI;DBNL;CYBA;ITGB2;MAPK14;SLC11A1;FPR2;SLC15A4;RAB27A;PLEKHO2;CD93;TNFRSF1B;TXNDC5;PYGB;ITGAM;SIGLEC14;CD44;SDCBP;GRN;DDOST;NRAS;UBR4;TMEM30A;TMC6;RHOG;ARSB;SNAP25;PADI2;LAMP2;PRDX4;CTSZ;RAP2C;ANPEP;DYNLL1;FPR1;TMEM179B;ATP11A;C3;NFKB1;VAMP8;TMEM63A;GDI2;B4GALT1;TIMP2;MAGT1;PSEN1;KRT1;CTSD;LPCAT1;APAF1;CXCR2;PFKL;RHOA;TOLLIP;CD36;MMP28;FAF2;RAB10;CPNE1;VAT1;CSNK2B;BIN2;DIAPH1;CCT2;ATP8B4;CD53;PRCP;PAFAH1B2;ANO6;ACTR10;CYB5R3;FCER1G;FUCA2;HOOK3;LAIR1;GNS;CTSC;CD58;ACTR2;SNAP29;CRISP3;CPNE3;DOCK2;SNAP23;STOM
Reactome_2022__Interleukin-10 Signaling R-HSA-6783783	0.680626	2.66225	0	0	0	33/43	23.19%	LIF;IL1B;TIMP1;CSF3;IL1RN;PTGS2;IL1A;CXCL1;CCL20;JAK1;TNF;IL1R1;CCL22;PTAFR;TNFRSF1A;CSF2;IL18;ICAM1;IL12B;CCL2;STAT3;CCR1;CCL3;TNFRSF1B;IL1R2;FCER2;CSF1;FPR1;CCR2;CD80;IL10RA;CD86;CCL4
KEGG_2021_Human__Viral protein interaction with cytokine and cytokine receptor	0.592965	2.65279	0	0	0	51/83	24.91%	TNFRSF10D;CXCL1;CCL20;TNFRSF10B;CCL28;CXCL6;TNF;CCL22;CXCR1;TNFRSF10A;CXCL5;TNFRSF1A;IL18;CCL7;IL24;PF4V1;IL19;IL20RB;TNFRSF10C;CCL24;TNFRSF14;CSF1R;IL6ST;IL6R;CCL3L3;CCL2;CCR1;CCL3;TNFRSF1B;CCR3;CCL21;LTBR;CCR4;IL18RAP;CSF1;CCL18;CCR2;CXCL3;CX3CL1;CCR8;CXCR2;CCL13;IL2RA;TNFSF14;IL10RA;IL2RB;IL20;CCL4;CCR7;CCR10;IL10
KEGG_2021_Human__Complement and coagulation cascades	0.574646	2.51032	0	0	0	44/72	26.02%	FGB;FGA;PLAUR;SERPINE1;FGG;PLAU;BDKRB2;CD59;CFH;C9;F5;CFI;ITGAX;F3;SERPINA5;C4BPB;BDKRB1;CFB;C1R;SERPINA1;C6;CR1;CR2;SERPINB2;SERPIND1;C5AR1;C3AR1;ITGB2;ITGAM;C8B;C7;PROC;C3;CD46;VWF;F13A1;PROCR;C1S;TFPI;C4A;F2R;C2;PROS1;PLAT
KEGG_2021_Human__IL-17 signaling pathway	0.559913	2.5065	0	0	0	36/82	18.52%	DEFB4A;S100A7;S100A9;S100A8;S100A7A;MMP3;IL1B;MUC5B;CSF3;MMP1;PTGS2;MMP13;CEBPB;CXCL1;CCL20;CXCL6;TNF;LCN2;CXCL5;MAPK11;CSF2;TRAF3IP2;CCL7;TAB2;FOSL1;MMP9;TNFAIP3;RELA;MAPK14;MAPK6;CCL2;IL17RC;HSP90B1;IL17RE;NFKB1;CXCL3
MSigDB_Hallmark_2020__Complement	0.488367	2.50643	0	0	0	102/189	26.50%	PLAUR;S100A9;TFPI2;MMP8;LTF;SERPINE1;S100A12;TIMP1;MMP13;EHD1;CEBPB;CXCL1;DUSP5;MMP14;DPP4;CD59;CFH;CDA;C9;F5;ADAM9;FN1;PDP1;ANXA5;CASP4;LGMN;PDGFB;MMP12;F3;CTSB;C4BPB;CFB;PRSS3;FCN1;C1R;SERPINA1;IRF7;CR1;CBLB;DUSP6;LYN;CR2;CASP10;TNFAIP3;SERPINB2;CA2;ATOX1;STX4;PPP2CB;LGALS3;LCP2;PFN1;PREP;LRP1;PLA2G4A;GMFB;RCE1;KIF2A;ITGAM;RNF4;DOCK9;LAP3;CP;PIK3CG;RHOG;USP15;APOC1;LAMP2;HSPA5;PLEK;LIPA;MMP15;CASP9;PPP4C;C3;CD46;GNAI2;TIMP2;CPM;PSEN1;CTSD;PIM1;CD36;KCNIP3;GRB2;CASP1;COL4A2;PRCP;PLA2G7;TMPRSS6;FCER1G;C1S;CTSC;SRC;GNAI3;GCA;KYNU;C2;SH2B3;PLAT;CSRP1;S100A13
MSigDB_Hallmark_2020__IL-6/JAK/STAT3 Signaling	0.556505	2.50024	0	0	0	44/83	21.36%	IL4R;IL1B;OSMR;TNFRSF12A;BAK1;TGFB1;CXCL1;TNF;PTPN1;IL1R1;TNFRSF1A;CSF2;IL13RA1;CCL7;PLA2G2A;IFNGR1;IFNAR1;IFNGR2;CD14;ITGB3;SOCS3;CSF3R;EBI3;TNFRSF21;IL6ST;TLR2;PDGFC;STAT3;CCR1;TNFRSF1B;IL1R2;CD44;CSF2RA;FAS;LTBR;CSF1;IL15RA;LTB;CXCL3;PIM1;CD36;IL7;GRB2;IL2RA
Reactome_2022__Interleukin-4 And Interleukin-13 Signaling R-HSA-6785807	0.532704	2.4942	0	0	0	49/99	16.51%	LIF;IL4R;LBP;MMP3;IL1B;TIMP1;SAA2;MMP1;PTGS2;CCM2;TGFB1;IL1A;ITGB1;CDKN1A;HIF1A;MMP2;JAK1;TNF;BATF;CCL22;LCN2;FN1;BCL2L1;IL18;IL13RA1;FSCN1;ITGAX;LAMA5;AKT1;SOCS3;ICAM1;COL1A2;VEGFA;MMP9;IL6R;HSPA8;IL12B;ITGB2;MUC1;CCL2;STAT3;JAK3;TNFRSF1B;ITGAM;HSP90B1;PIK3R1;CEBPD;IRF4;FCER2
KEGG_2021_Human__Cytokine-cytokine receptor interaction	0.476688	2.48858	0	0	0	106/224	22.18%	LIF;IL4R;IL1B;OSMR;TNFRSF12A;INHBA;CSF3;TNFRSF10D;IL1RN;IL33;TGFB1;LEP;IL1A;IL11;CXCL1;CCL20;TNFRSF10B;CCL28;CXCL6;TNF;IL1R1;CCL22;OSM;CXCR1;TNFRSF10A;CLCF1;CXCL5;TNFRSF1A;CSF2;IL18;IL13RA1;CCL7;IL24;PF4V1;IL19;TNFRSF11B;TGFB3;IFNGR1;IL20RB;TNFRSF10C;IL1RAP;IFNAR1;IFNGR2;CCL24;TNFSF11;CSF3R;IFNE;EBI3;TNFRSF14;CSF1R;TNFRSF21;IL6ST;IL6R;TNFRSF17;CCL3L3;TNFRSF13B;IL1RL1;TNFSF4;IL12RB2;IL12B;IL32;CCL2;CCR1;CCL3;TNFSF8;TNFRSF1B;IL1R2;BMP2;IL17RC;CCR3;CSF2RA;CCL21;FAS;CD4;LTBR;CCR4;IL18RAP;CSF1;CD27;IL17RE;TNFRSF4;CCL18;IL15RA;LTB;CCR2;CXCL3;CX3CL1;CCR8;GDF5;CXCR2;INHA;CNTF;CXCL17;IL5RA;CCL13;CD40;IL7;IFNAR2;ACVR1;IL2RA;TNFSF14;IL1RL2;IL10RA;EPOR;IL2RB;IL20
Reactome_2022__Degradation Of Extracellular Matrix R-HSA-1474228	0.538057	2.47361	0	0	0	56/96	19.38%	MMP8;ADAM8;MMP3;LAMC2;MMP7;CAPN14;TIMP1;ADAMTS4;MMP1;KLK7;MMP13;COL17A1;BMP1;CAPN2;TLL2;ADAMTS5;MMP2;MMP14;ADAMTS16;CAPN1;ADAM9;COL14A1;TLL1;COL12A1;CAPN13;MMP19;CAPN8;LAMA5;MMP12;ADAM15;MMP10;CTSB;MMP17;LAMB3;LAMB1;HSPG2;COL18A1;CAPN12;MMP9;COL23A1;COL16A1;FURIN;CTSK;ADAMTS1;ADAMTS9;COL9A1;CD44;LAMA4;COL15A1;TPSAB1;MMP15;NID1;HTRA1;TIMP2;PSEN1;CTSD
Reactome_2022__Collagen Biosynthesis And Modifying Enzymes R-HSA-1650814	0.584623	2.43788	0	0	0	30/59	12.67%	ADAMTS3;P4HA2;COL17A1;COL5A2;SERPINH1;BMP1;TLL2;COL3A1;COL6A3;COL5A1;P4HA3;PLOD1;COL14A1;TLL1;COL12A1;P4HB;COL5A3;COL6A2;COL1A1;ADAMTS14;PPIB;P4HA1;COL4A1;COL18A1;COL8A1;COL1A2;COL23A1;COL16A1;COL6A1;PLOD2
MSigDB_Hallmark_2020__Allograft Rejection	0.476547	2.43375	0	0	0	95/186	30.80%	EREG;LIF;IL4R;IL1B;TIMP1;INHBA;TGFB1;IL11;HIF1A;TNF;EGFR;CCL22;BCL3;ACHE;NLRP3;IL18;CCL7;STAB1;GCNT1;ETS1;IFNGR1;FLNA;RIPK2;BCAT1;IFNGR2;ST8SIA4;AKT1;BCL10;CD47;ICAM1;DYRK3;FCGR2B;IRF7;HLA-G;CAPG;LYN;STAT4;MMP9;TLR2;LCP2;THY1;IL12B;UBE2D1;ITGB2;NOS2;CD28;CCL2;CCR1;TAPBP;IRF4;NCF4;FAS;CD4;IL18RAP;CD79A;CSF1;LTB;CCR2;KRT1;CD80;CCL13;CD40;IL7;IFNAR2;IL2RA;IL2RB;CD86;CCL4;F2R;SRGN;IL10;IGSF6;HLA-E;ICOSLG;C2;CD7;PTPRC;CXCL13;GPR65;HLA-DMB;HLA-DMA;WAS;RPL3L;HLA-DRA;ITK;HLA-DOA;HLA-DQA1;FGR;HDAC9;GZMB;TGFB2;TLR6;GZMA;EIF4G3;MAP3K7
KEGG_2021_Human__TNF signaling pathway	0.512092	2.42175	0	0	0	45/108	18.67%	LIF;MMP3;RPS6KA4;IL1B;PTGS2;VEGFC;ITCH;CEBPB;CXCL1;CCL20;MMP14;CXCL6;TNF;BCL3;CXCL5;TNFRSF1A;MAPK11;CSF2;CREB3L2;MLKL;AKT1;MAP3K5;SOCS3;ICAM1;MAP2K3;RIPK1;TAB2;CASP10;MMP9;TNFAIP3;RELA;SELE;MAPK14;MAP2K1;CCL2;TNFRSF1B;PIK3R1;CREB3L1;FAS;BIRC2;CSF1;JAG1;NFKB1;CXCL3;CX3CL1
Reactome_2022__Integrin Cell Surface Interactions R-HSA-216083	0.566078	2.41658	0	0	0	33/65	16.99%	FGB;FGA;FGG;ITGA5;ITGA3;ITGB1;AGRN;ITGB6;ITGAV;THBS1;FN1;ITGAX;ITGB3;HSPG2;CD47;ICAM1;COL4A1;COL18A1;ITGB7;COL23A1;COL16A1;LUM;TNNI3;FBN1;ITGB2;ICAM5;ITGA2;ITGA1;ITGAM;COL9A1;CD44;COMP;ITGAD
Reactome_2022__Platelet Degranulation R-HSA-114608	0.506071	2.39323	0	5.6107e-06	0.0001	41/110	10.02%	FGB;FGA;ACTN1;SERPINE1;ORM1;FGG;TIMP1;ORM2;TF;MANF;VEGFC;ECM1;VCL;TGFB1;PCDH7;WDR1;SERPINA3;LHFPL2;CYB5R1;TUBA4A;F5;THBS1;FN1;ANXA5;VTI1B;CAP1;APP;ENDOD1;PDGFB;SPARC;RARRES2;TGFB3;FLNA;CD109;RAB27B;ITGB3;SERPINA1;VEGFB;CD63;VEGFA;QSOX1
Reactome_2022__Response To Elevated Platelet Cytosolic Ca2+ R-HSA-76005	0.496213	2.36592	0	2.68338e-05	0.0005	44/115	12.26%	FGB;FGA;ACTN1;SERPINE1;ORM1;FGG;TIMP1;ORM2;TF;MANF;VEGFC;ECM1;VCL;TGFB1;PCDH7;WDR1;SERPINA3;LHFPL2;CYB5R1;TUBA4A;F5;THBS1;FN1;ANXA5;VTI1B;CAP1;APP;ENDOD1;PDGFB;SPARC;RARRES2;TGFB3;FLNA;CD109;RAB27B;ITGB3;SERPINA1;VEGFB;CD63;VEGFA;QSOX1;STX4;PFN1;CALU
Reactome_2022__Formation Of Cornified Envelope R-HSA-6809371	0.578371	2.36209	0	3.08589e-05	0.0006	30/53	23.54%	DSG1;IVL;KLK5;SPINK5;CAPN1;PRSS8;SPRR2G;SPINK6;SPRR2D;SPRR2F;KLK12;CASP14;SPRR2B;FURIN;SPRR2A;LCE3E;TGM1;SPRR2E;PKP3;SPRR3;KLK13;PI3;PKP2;SPRR1B;LIPK;ST14;CSTA;SPRR1A;LCE3D;LIPN
KEGG_2021_Human__Staphylococcus aureus infection	0.539729	2.35272	0	3.45619e-05	0.0007	46/73	28.72%	DEFB4A;FGG;DEFB1;KRT9;DSG1;CFH;KRT34;FCAR;CFI;PTAFR;KRT16;KRT24;CFB;ICAM1;FCGR3B;C1R;FCGR2B;FCGR2A;C5AR1;C3AR1;KRT23;ITGB2;FCGR2C;FPR2;KRT14;ITGAM;FPR3;FPR1;C3;KRT13;C1S;C4A;SELP;IL10;KRT18;FCGR1A;KRT33B;C2;HLA-DRB1;KRT19;KRT40;HLA-DMB;HLA-DMA;HLA-DRA;HLA-DOA;HLA-DQA1
Reactome_2022__Impaired BRCA2 Binding To PALB2 R-HSA-9709603	-0.754304	-2.34406	0	2.76868e-05	0.0001	13/20	12.78%	BLM;RMI1;BRCA1;TOP3A;BRCA2;RAD51C;XRCC2;ARTN;RBBP8;EXO1;RAD51AP1;RAD51;BRIP1
Reactome_2022__Defective HDR Thru Homologous Recombination (HRR) Due To BRCA1 Loss-Of-Function R-HSA-9701192	-0.754304	-2.34406	0	2.76868e-05	0.0001	13/20	12.78%	BLM;RMI1;BRCA1;TOP3A;BRCA2;RAD51C;XRCC2;ARTN;RBBP8;EXO1;RAD51AP1;RAD51;BRIP1
Reactome_2022__Diseases Of DNA Repair R-HSA-9675135	-0.619778	-2.34252	0	2.07651e-05	0.0001	20/44	12.78%	RFC4;BLM;RMI1;BRCA1;TOP3A;RFC5;MSH6;RFC3;BRCA2;TOPBP1;RAD51C;MSH2;XRCC2;ARTN;NEIL1;RBBP8;EXO1;RAD51AP1;RAD51;BRIP1
KEGG_2021_Human__Amoebiasis	0.508216	2.34181	0	4.74752e-05	0.001	49/96	24.91%	ACTN1;LAMC2;IL1B;VCL;PLCB3;TGFB1;CXCL1;COL3A1;LAMA3;SERPINB4;TNF;LAMB4;C9;IL1R1;SERPINB3;FN1;CSF2;TGFB3;LAMA5;GNA15;COL1A1;LAMB3;CD14;LAMB1;SERPINB6;COL4A1;COL1A2;ARG2;TLR2;RELA;IL12B;ITGB2;NOS2;ITGAM;IL1R2;C8B;PIK3R1;LAMA4;NFKB1;CXCL3;RAB5A;ACTN4;COL4A2;LAMA2;GNA14;LAMC1;HSPB1;PIK3CD;IL10
Reactome_2022__Activation Of Matrix Metalloproteinases R-HSA-1592389	0.679286	2.33357	0	5.48602e-05	0.0012	18/25	20.23%	MMP8;MMP3;MMP7;TIMP1;MMP1;MMP13;MMP2;MMP14;MMP10;MMP17;COL18A1;MMP9;FURIN;CTSK;TPSAB1;MMP15;TIMP2;MMP28
Reactome_2022__Defective Homologous Recombination Repair (HRR) Due To BRCA2 Loss Of Function R-HSA-9701190	-0.653529	-2.32848	0	1.66121e-05	0.0001	17/34	12.78%	RFC4;BLM;RMI1;BRCA1;TOP3A;RFC5;RFC3;BRCA2;TOPBP1;RAD51C;XRCC2;ARTN;RBBP8;EXO1;RAD51AP1;RAD51;BRIP1
MSigDB_Hallmark_2020__G2-M Checkpoint	-0.481603	-2.32682	0	1.38434e-05	0.0001	96/183	27.71%	TRA2B;FANCC;STMN1;EZH2;LIG3;CBX1;TMPO;SMC1A;PDS5B;MCM3;SMC4;PRC1;FBXO5;CTCF;BRCA2;LBR;CDC7;SNRPD1;SMC2;E2F1;ODC1;TNPO2;CHAF1A;UPF1;HNRNPU;AURKB;GINS2;SAP30;TOP2A;ILF3;CKS2;CENPF;LMNB1;CDKN1B;SFPQ;MCM6;KIF15;DKC1;MCM5;E2F3;STAG1;EXO1;CDKN2C;ODF2;SUV39H1;CASP8AP2;RBM14;MCM2;CUL1;PRIM2;KIF11;POLA2;CCND1;CDC6;CDK4;TROAP;ESPL1;NDC80;SMARCC1;XPO1;EWSR1;POLE;HMGN2;BARD1;ATF5;SS18;RBL1;UCK2;RAD21;ATRX;NEK2;POLQ;RACGAP1;SYNCRIP;PRMT5;CCNB2;CENPA;RAD54L;TRAIP;PLK4;KIF4A;CDC25A;CCNT1;KATNA1;BUB3;HNRNPD;PBK;DBF4;MAD2L1;TTK;KIF22;EGF;HOXC10;MKI67;CDC45;TLE3
Reactome_2022__Homologous DNA Pairing And Strand Exchange R-HSA-5693579	-0.644	-2.32561	0	1.18658e-05	0.0001	17/36	12.78%	RFC4;BLM;RMI1;BRCA1;TOP3A;RFC5;RFC3;BRCA2;TOPBP1;RAD51C;XRCC2;ARTN;RBBP8;EXO1;RAD51AP1;RAD51;BRIP1
Reactome_2022__Post-translational Protein Phosphorylation R-HSA-8957275	0.510363	2.32555	0	6.17177e-05	0.0014	47/92	18.55%	FGA;VWA1;FGG;TIMP1;TF;LGALS1;VGF;PRSS23;FAM20A;DNAJC3;F5;SERPINA10;FN1;MSLN;APOL1;APOE;NUCB1;VCAN;APP;P4HB;SHISA5;FSTL3;MXRA8;LTBP1;PPP3CA;APOB;FAM20C;LAMB1;SERPINA1;FSTL1;ITIH2;CKAP4;QSOX1;SERPIND1;IGFBP7;TMEM132A;CALU;IGFBP5;TNNI3;FBN1;HSP90B1;PROC;IGFBP4;CP;CSF1;C3;APLP2
Reactome_2022__Cell Surface Interactions At Vascular Wall R-HSA-202733	0.484904	2.31051	0	8.51279e-05	0.0019	45/117	16.75%	S100A9;PSG4;SLC16A3;ITGA5;ITGA3;TNFRSF10D;PSG5;MMP1;TGFB1;ITGB1;ANGPT2;TNFRSF10B;ITGAV;CEACAM5;SELL;SHC1;TNFRSF10A;FN1;SDC4;L1CAM;CEACAM1;PF4V1;ITGAX;GP6;APOB;ITGB3;FCAMR;CEACAM6;CD47;VPREB3;SLC16A1;IGLL1;LYN;SIRPA;CD84;ITGB2;SELE;CD244;TREM1;ITGAM;CD44;PIK3R1;CD99;PROC;NRAS
Reactome_2022__Immunoregulatory Interactions Between A Lymphoid And A non-Lymphoid Cell R-HSA-198933	0.492975	2.30595	0	8.64048e-05	0.0019	59/104	30.85%	PVR;ITGB1;CD300LB;SELL;CD19;LAIR2;CD300A;CD300E;SLAMF7;ICAM1;FCGR2B;HLA-G;SIGLEC9;TREM2;ITGB7;LILRB2;RAET1E;SIGLEC7;CD22;ITGB2;ICAM5;LILRB4;TREM1;SIGLEC12;LILRA1;CD99;CD200R1;C3;ICAM3;ULBP3;SIGLEC1;LILRB5;HCST;CD40;ICAM2;LILRA4;LILRB1;ITGA4;LAIR1;IFITM1;PILRA;KLRB1;HLA-E;COLEC12;TREML1;FCGR1A;CD300C;SIGLEC11;SIGLEC10;LILRA5;SLAMF6;TREML2;LILRA6;CD226;CD33;SH2D1A;TYROBP;SIGLEC6;CD1B
Reactome_2022__Collagen Degradation R-HSA-1442490	0.619994	2.30481	0	8.75994e-05	0.002	26/35	20.23%	MMP8;MMP3;MMP7;MMP1;MMP13;COL17A1;MMP2;MMP14;ADAM9;COL14A1;COL12A1;MMP19;MMP12;MMP10;CTSB;COL18A1;MMP9;COL23A1;COL16A1;FURIN;CTSK;COL9A1;COL15A1;MMP15;CTSD;MMP28
Reactome_2022__Presynaptic Phase Of Homologous DNA Pairing And Strand Exchange R-HSA-5693616	-0.648349	-2.30385	0	3.11476e-05	0.0003	16/33	12.78%	RFC4;BLM;RMI1;BRCA1;TOP3A;RFC5;RFC3;BRCA2;TOPBP1;RAD51C;XRCC2;ARTN;RBBP8;EXO1;RAD51;BRIP1
Reactome_2022__Laminin Interactions R-HSA-3000157	0.69602	2.28683	0	0.000111863	0.0027	17/22	23.09%	LAMC2;ITGA3;ITGB1;ITGAV;NID2;LAMA5;ITGB4;LAMB3;LAMB1;HSPG2;COL18A1;ITGA2;ITGA1;LAMA4;NID1;LAMA2;LAMC1
Reactome_2022__Resolution Of D-loop Structures Thru Synthesis-Dependent Strand Annealing (SDSA) R-HSA-5693554	-0.71274	-2.27527	0	8.30603e-05	0.0008	13/22	12.78%	BLM;RMI1;BRCA1;TOP3A;BRCA2;RAD51C;XRCC2;ARTN;RBBP8;EXO1;RAD51AP1;RAD51;BRIP1
Reactome_2022__Keratinization R-HSA-6805567	0.492923	2.27524	0	0.000153359	0.0035	52/97	27.01%	KRT81;KRT9;DSG1;KRT75;KRT6C;IVL;KLK5;SPINK5;CAPN1;KRT34;PRSS8;KRT16;SPRR2G;KRT79;SPINK6;SPRR2D;KRT24;SPRR2F;KRT6B;KRT86;KLK12;CASP14;SPRR2B;FURIN;SPRR2A;LCE3E;TGM1;KRT23;KRT14;SPRR2E;PKP3;SPRR3;KLK13;PI3;PKP2;SPRR1B;LIPK;KRT1;KRT13;ST14;CSTA;KRT78;KRT6A;SPRR1A;LCE3D;LIPN;KRT7;KRT18;KRT33B;KRT19;KRT80;KRT40
KEGG_2021_Human__Hematopoietic cell lineage	0.502623	2.26543	0	0.00016337	0.0038	50/84	30.12%	IL4R;IL1B;ITGA5;CSF3;ITGA3;IL1A;IL11;CD24;CD59;TNF;CD19;IL1R1;CSF2;MS4A1;CD14;ITGB3;CSF3R;CSF1R;CR1;CR2;IL6R;CD22;ITGA2;ITGA1;ITGAM;IL1R2;CD44;CSF2RA;FCER2;CD4;CSF1;ANPEP;IL5RA;CD36;IL7;IL2RA;EPOR;ITGA4;FCGR1A;HLA-DRB1;CD7;ITGA6;HLA-DMB;HLA-DMA;HLA-DRA;HLA-DOA;HLA-DQA1;CD33;CD34;IL7R
Reactome_2022__Chemokine Receptors Bind Chemokines R-HSA-380108	0.573707	2.25465	0	0.00018339	0.0044	23/44	25.93%	CXCL1;CCL20;CCL28;CXCL6;CCL22;CXCR1;CXCL5;CCL7;CCL2;CCR1;CCL3;CCR3;CCL21;CCRL2;CCR2;CXCL3;CX3CL1;CCR8;CXCR2;CCL13;CCL4;CCR7;CXCL13
KEGG_2021_Human__Rheumatoid arthritis	0.498638	2.23638	0	0.000216012	0.0055	32/84	14.17%	MMP3;IL1B;MMP1;TGFB1;IL1A;ATP6V1D;IL11;CXCL1;CCL20;CXCL6;TNF;CXCL5;CSF2;IL18;TGFB3;FLT1;TNFSF11;ICAM1;TCIRG1;VEGFA;ATP6V0D1;TLR2;CCL3L3;ATP6V1B2;CTSK;ITGB2;ATP6V0E1;ATP6V1C1;CD28;CCL2;ATP6V0D2;CCL3
Reactome_2022__Regulation Of IGF Transport And Uptake By IGFBPs R-HSA-381426	0.475489	2.2283	0	0.000256879	0.0064	52/108	18.55%	FGA;VWA1;FGG;IGFBP6;TIMP1;TF;LGALS1;MMP1;VGF;PRSS23;MMP2;FAM20A;DNAJC3;F5;SERPINA10;FN1;MSLN;APOL1;APOE;NUCB1;VCAN;APP;P4HB;SHISA5;FSTL3;MXRA8;LTBP1;PPP3CA;APOB;FAM20C;LAMB1;SERPINA1;FSTL1;ITIH2;CKAP4;QSOX1;SERPIND1;IGFBP7;TMEM132A;CALU;IGFBP5;TNNI3;FBN1;PAPPA;HSP90B1;KLK13;PROC;IGFBP4;CP;CSF1;C3;APLP2
KEGG_2021_Human__Focal adhesion	0.434228	2.22274	0	0.000282602	0.0074	84/191	23.13%	ACTN1;LAMC2;PXN;FLNB;BCAR1;ITGA5;ITGA3;VEGFC;VCL;ITGB1;CAPN2;LAMA3;ITGB6;VASP;ITGAV;ACTB;SHC1;EGFR;SOS2;LAMB4;COL6A3;THBS1;FN1;THBS2;PDGFB;COL6A2;ZYX;PPP1R12C;LAMA5;ITGB4;COL1A1;FLT1;FLNA;LAMB3;PGF;ITGB3;AKT1;LAMB1;PDGFRB;COL4A1;MET;COL1A2;VEGFB;CDC42;VEGFA;ITGB7;RAP1B;COL6A1;PDGFC;RAC2;MAP2K1;ITGA2;ITGA1;MYLK;PDPK1;THBS3;COL9A1;PPP1CA;MYL9;MYLK4;HGF;MYL12A;PIK3R1;PARVA;COMP;LAMA4;ARHGAP5;VAV3;BIRC2;RAC1;ILK;VWF;BAD;RHOA;CTNNB1;ACTN4;VAV2;GRB2;DIAPH1;COL4A2;IGF1;LAMA2;LAMC1;PIP5K1C
Reactome_2022__COPII-mediated Vesicle Transport R-HSA-204005	0.523896	2.21399	0	0.000303841	0.0083	30/61	17.83%	AREG;SEC24A;SEC23A;CD59;SEC24C;TGFA;F5;STX5;YKT6;SEC13;SEC24D;SAR1B;SCFD1;SEC23IP;SERPINA1;TFG;RAB1B;TMED2;GORASP1;USO1;SEC31A;TRAPPC3;BET1;TRAPPC6B;TBC1D20;SEC24B;RAB1A;CTSZ;MCFD2;LMAN2
Reactome_2022__Regulation Of TLR By Endogenous Ligand R-HSA-5686938	0.716915	2.20598	0	0.000339448	0.0095	9/17	10.87%	FGB;FGA;S100A9;S100A8;LBP;FGG;LY96;APOB;TLR2
Reactome_2022__Signaling By Interleukins R-HSA-449147	0.392506	2.20025	0	0.000373317	0.0108	162/410	22.18%	S100A9;LIF;IL4R;LBP;MMP3;S100A12;IL1B;OSMR;TIMP1;CSF3;SAA2;MMP1;IL1RN;PTGS2;CCM2;IL33;IRAK2;TGFB1;IL1A;ITGB1;CDKN1A;IL11;HIF1A;CXCL1;CCL20;MMP2;JAK1;TNF;SHC1;BATF;SOS2;ANXA2;IRS1;IL1R1;CCL22;STX1A;LCN2;FN1;CLCF1;PTAFR;BCL2L1;DUSP4;TNFRSF1A;MAPK11;CSF2;MSN;TNIP2;IL18;APP;IL13RA1;IKBIP;P4HB;IL24;CNN2;FSCN1;IL19;CLSTN1;ITGAX;NFKB2;LAMA5;IL20RB;IL1RAP;RIPK2;BLNK;STX3;PSMC6;AKT1;VRK3;SOCS3;PPP2R1A;CSF3R;ICAM1;MAP2K3;AURKAIP1;EBI3;COL1A2;CDC42;CSF1R;VEGFA;TAB2;DUSP6;LYN;IL6ST;STAT4;MMP9;MAPKAPK2;IRAK3;IL6R;RELA;SERPINB2;STX4;PPP2CB;PTK2B;MAPKAPK3;HSPA8;IL1RL1;RAP1B;DUSP7;FBXW11;IL12RB2;IL12B;ITGB2;MUC1;PSMA1;MAPK14;CISH;IL32;MAP2K1;NLRX1;CCL2;STAT3;CCR1;CCL3;JAK3;TNFRSF1B;ITGAM;PTPN12;IL1R2;IL17RC;CSF2RA;HSP90B1;PIK3R1;CEBPD;IRF4;FCER2;CD4;SNAP25;S100B;IL18RAP;CSF1;VIM;GDNF;FPR1;IL17RE;NFKB1;IL15RA;CCR2;SDC1;CANX;ANXA1;MCL1;TOLLIP;CNTF;BTRC;CD80;IL5RA;CD36;IL7;F13A1;NOD2;RORC;HAVCR2;GRB2;PSMD10;IL2RA;CASP1;IL1RL2;IL10RA;YWHAZ;IL2RB;RPS6KA1;IL20
KEGG_2021_Human__Legionellosis	0.535179	2.19776	0	0.000379123	0.0113	25/54	19.54%	IL1B;HSPA2;CXCL1;TNF;IL18;NFKB2;SAR1B;CD14;SAR1A;CR1;RAB1B;NAIP;TLR2;RELA;HSPA8;IL12B;ITGB2;HSF1;RAB1A;ITGAM;CASP9;C3;NFKB1;CXCL3;APAF1
KEGG_2021_Human__DNA replication	-0.60975	-2.19129	0	0.000456832	0.0045	21/35	21.14%	RFC4;POLA1;RNASEH2A;RPA1;RNASEH2B;RFC5;MCM3;PRIM1;RFC3;MCM7;MCM6;MCM5;MCM2;PRIM2;POLA2;POLE3;RFC2;POLE;SSBP1;RNASEH1;RNASEH2C
MSigDB_Hallmark_2020__Angiogenesis	0.59461	2.18574	0.000226501	0.000421977	0.0129	22/33	20.92%	TIMP1;STC1;COL5A2;COL3A1;ITGAV;CXCL6;POSTN;NRP1;JAG2;VCAN;APP;LRPAP1;SERPINA5;FSTL1;VEGFA;TNFRSF21;LUM;KCNJ8;JAG1;SLCO2A1;APOH;VAV2
Reactome_2022__Platelet Activation, Signaling And Aggregation R-HSA-76002	0.413371	2.17834	0	0.000468494	0.0146	95/227	21.72%	FGB;FGA;ACTN1;SERPINE1;ORM1;FGG;BCAR1;TIMP1;ORM2;TF;MANF;VEGFC;ECM1;VCL;TGFB1;PCDH7;WDR1;SERPINA3;LHFPL2;CYB5R1;GNG12;RAPGEF3;SHC1;TUBA4A;PTPN1;F5;PDPN;THBS1;FN1;ANXA5;VTI1B;CAP1;APP;ENDOD1;PDGFB;SPARC;RARRES2;TGFB3;GNA15;GNA12;FLNA;GP6;CD109;RAB27B;ITGB3;AKT1;SERPINA1;VEGFB;CDC42;CD63;VEGFA;QSOX1;LYN;GNB1;PIK3R6;STX4;ITPR2;LCP2;PFN1;CALU;RAP1B;RAC2;PLA2G4A;MAPK14;PRKCH;GNG5;PDPK1;RASGRP2;DGKQ;TRPC6;PIK3R1;VAV3;PRKCZ;PIK3CG;RHOG;LAMP2;HSPA5;PLEK;APLP2;TBXA2R;GNAI2;VWF;APBB1IP;RHOA;CD36;LGALS3BP;GNG11;ACTN4;F13A1;APOH;VAV2;ITPR1;GRB2;DAGLB;YWHAZ
Reactome_2022__Impaired BRCA2 Binding To RAD51 R-HSA-9709570	-0.628905	-2.17612	0	0.000573871	0.0062	14/30	12.78%	RFC4;BLM;RMI1;BRCA1;TOP3A;RFC5;RFC3;BRCA2;TOPBP1;ARTN;RBBP8;EXO1;RAD51;BRIP1
Reactome_2022__Activation Of Pre-Replicative Complex R-HSA-68962	-0.652708	-2.17159	0	0.000567579	0.0066	21/26	30.04%	POLA1;CDK2;MCM3;PRIM1;CDC7;SLC25A15;MCM7;MCM6;MCM5;PRIM2;POLA2;CDC6;POLE3;CDT1;POLE;MCM8;DBF4;GMNN;CDC45;RPA3;MCM10
Reactome_2022__mRNA Splicing R-HSA-72172	-0.452959	-2.17143	0	0.000523919	0.0066	101/172	35.11%	TRA2B;CASC3;NCBP2;HNRNPA1;SNRPD3;RBM8A;RBMX;WBP4;HNRNPK;HNRNPA3;DHX9;CHERP;UPF3B;XAB2;ELAVL1;USP39;LSM4;PDCD7;POLR2D;HNRNPU;NUDT21;FIP1L1;PRPF3;LSM8;SYF2;POLR2H;PRPF4;SNRPE;NCBP1;CPSF6;HNRNPA0;HNRNPL;SNRPA;GTF2F2;PCBP2;SNRPF;CWC25;SF3A2;LSM7;SF3B4;PRPF8;CSTF3;SNRNP27;RNPC3;CPSF3;CDC5L;WDR33;SLU7;HNRNPR;CWC22;PRCC;DDX42;EFTUD2;HNRNPM;SF3A1;U2AF1L4;GTF2F1;ZCRB1;ZRSR2;CPSF4;PLRG1;POLR2J;EIF4A3;DDX5;PABPN1;SNRNP35;CDC40;POLR2F;TXNL4A;HNRNPH1;HNRNPD;HNRNPH2;FUS;AQR;GPKOW;CSTF1;PTBP1;PCF11;CRNKL1;HNRNPC;SF3B5;LSM6;POLR2E;POLR2C;SRRT;PRPF38A;ZMAT5;RNPS1;POLR2B;PQBP1;SNRPN;TFIP11;SF3B3;POLR2I;SNRNP200;SNRNP40;CWC27;RBM42;HNRNPA2B1;CSTF2T;SF1
Reactome_2022__Meiotic Recombination R-HSA-912446	-0.682952	-2.15572	0	0.000729744	0.0103	12/21	18.21%	BLM;PSMC3IP;BRCA1;TOP3A;CDK2;BRCA2;RAD51C;ARTN;RBBP8;RAD51;CDK4;TEX15
Reactome_2022__G1/S-Specific Transcription R-HSA-69205	-0.629053	-2.15196	0	0.000719856	0.011	20/29	27.61%	TFDP2;POLA1;LIN9;FBXO5;E2F1;E2F6;SLC25A15;DHFR;RBBP4;CDC6;CDT1;CCNA1;TYMS;RBL1;LIN54;RBL2;PCNA;CDC25A;RRM2;CDC45
Reactome_2022__MyD88 Deficiency (TLR2/4) R-HSA-5602498	0.698042	2.14907	0	0.000721412	0.023	6/17	2.89%	FGB;FGA;S100A9;S100A8;FGG;LY96
KEGG_2021_Human__Osteoclast differentiation	0.445576	2.14503	0	0.000740613	0.0241	53/123	22.80%	IL1B;FHL2;TGFB1;IL1A;JAK1;TNF;IL1R1;TNFRSF1A;MAPK11;TNFRSF11B;NFKB2;IFNGR1;PPP3CA;IFNAR1;BLNK;IFNGR2;ITGB3;AKT1;TNFSF11;SOCS3;FCGR3B;FCGR2B;CSF1R;TAB2;TREM2;FCGR2A;FOSL1;LILRB2;RELA;SIRPA;LILRB3;PPP3CC;LCP2;CTSK;CYBA;MAPK14;FCGR2C;MAP2K1;FOSL2;LILRB4;LILRA1;PIK3R1;NCF4;CSF1;NFKB1;RAC1;MITF;LILRB5;IFNAR2;GRB2;NFATC2;LILRA4;LILRB1
Reactome_2022__Cargo Concentration In ER R-HSA-5694530	0.600416	2.13503	0	0.000808896	0.0267	20/29	24.44%	AREG;SEC24A;SEC23A;CD59;SEC24C;TGFA;F5;STX5;SEC24D;SAR1B;SERPINA1;TMED2;SEC24B;CTSZ;MCFD2;LMAN2;FOLR2;LMAN2L;CTSC;COL7A1
Reactome_2022__Antigen Presentation: Folding, Assembly, Peptide Loading Of Class I MHC R-HSA-983170	0.617431	2.13298	0	0.000820332	0.0278	15/26	19.02%	SEC24A;SEC23A;SEC14L2;SEC24C;CALR;SEC13;SEC24D;SAR1B;HLA-G;SEC31A;PDIA3;SEC24B;TAPBP;HSPA5;CANX
Reactome_2022__Resolution Of D-loop Structures Thru Holliday Junction Intermediates R-HSA-5693568	-0.650199	-2.13265	0.000180897	0.000975959	0.0154	15/25	19.19%	BLM;RMI1;BRCA1;TOP3A;BRCA2;RAD51C;XRCC2;ARTN;RBBP8;EXO1;RAD51AP1;RAD51;BRIP1;EME1;BARD1
Reactome_2022__Antimicrobial Peptides R-HSA-6803157	0.578664	2.13015	0.000232072	0.000836338	0.029	19/34	19.68%	DEFB4A;S100A7;S100A9;S100A8;S100A7A;LTF;DEFB1;RNASE7;LCN2;PLA2G2A;PRSS3;TLR2;ATOX1;PGLYRP4;SLC11A1;PI3;CD4;CCR2;RNASE6
Reactome_2022__Processing Of Capped Intron-Containing Pre-mRNA R-HSA-72203	-0.432033	-2.12951	0	0.000947865	0.0158	109/215	30.88%	TRA2B;CASC3;NCBP2;HNRNPA1;SNRPD3;RBM8A;RBMX;WBP4;NUP93;HNRNPK;NUP88;HNRNPA3;DHX9;CHERP;UPF3B;XAB2;NUP214;ELAVL1;USP39;LSM4;PDCD7;POLR2D;FYTTD1;HNRNPU;NUDT21;GLE1;FIP1L1;PRPF3;LSM8;SYF2;POLR2H;THOC3;PRPF4;SNRPE;NCBP1;CPSF6;HNRNPA0;HNRNPL;SNRPA;METTL3;GTF2F2;PCBP2;SNRPF;CWC25;NUP188;SF3A2;LSM7;SF3B4;PRPF8;CSTF3;AAAS;THOC5;SNRNP27;POM121C;RNPC3;CPSF3;CDC5L;WDR33;SLU7;HNRNPR;POM121;CWC22;PRCC;NUP35;DDX42;EFTUD2;HNRNPM;SF3A1;NUP133;U2AF1L4;GTF2F1;ZCRB1;ZRSR2;NUP210;CPSF4;PLRG1;POLR2J;EIF4A3;DDX5;PABPN1;SNRNP35;NUP205;CDC40;POLR2F;TXNL4A;HNRNPH1;HNRNPD;HNRNPH2;FUS;AQR;GPKOW;CSTF1;NUP37;NUP153;PTBP1;PCF11;CRNKL1;HNRNPC;SF3B5;LSM6;POLR2E;SEH1L;NUP50;POLR2C;SRRT;PRPF38A;ZMAT5;RNPS1;POLR2B
Reactome_2022__Formation Of Fibrin Clot (Clotting Cascade) R-HSA-140877	0.594447	2.12461	0	0.000893673	0.0316	20/29	26.14%	FGB;FGA;FGG;SERPINE2;F5;PF4V1;FAM110A;F3;SERPINA5;SERPIND1;PROC;ZNF160;VWF;F13A1;PRCP;PROCR;TFPI;F2R;PROS1;CD177
Reactome_2022__mRNA Splicing - Major Pathway R-HSA-72163	-0.446614	-2.12444	0	0.000987495	0.0174	95/164	35.11%	TRA2B;CASC3;NCBP2;HNRNPA1;SNRPD3;RBM8A;RBMX;WBP4;HNRNPK;HNRNPA3;DHX9;CHERP;UPF3B;XAB2;ELAVL1;USP39;LSM4;POLR2D;HNRNPU;NUDT21;FIP1L1;PRPF3;LSM8;SYF2;POLR2H;PRPF4;SNRPE;NCBP1;CPSF6;HNRNPA0;HNRNPL;SNRPA;GTF2F2;PCBP2;SNRPF;CWC25;SF3A2;LSM7;SF3B4;PRPF8;CSTF3;SNRNP27;CPSF3;CDC5L;WDR33;SLU7;HNRNPR;CWC22;PRCC;DDX42;EFTUD2;HNRNPM;SF3A1;U2AF1L4;GTF2F1;CPSF4;PLRG1;POLR2J;EIF4A3;DDX5;PABPN1;CDC40;POLR2F;TXNL4A;HNRNPH1;HNRNPD;HNRNPH2;FUS;AQR;GPKOW;CSTF1;PTBP1;PCF11;CRNKL1;HNRNPC;SF3B5;LSM6;POLR2E;POLR2C;SRRT;PRPF38A;RNPS1;POLR2B;PQBP1;SNRPN;TFIP11;SF3B3;POLR2I;SNRNP200;SNRNP40;CWC27;RBM42;HNRNPA2B1;CSTF2T;SF1
KEGG_2021_Human__Leishmaniasis	0.482236	2.11025	0	0.00103347	0.0374	45/72	32.84%	IL1B;PTGS2;TGFB1;IL1A;ITGB1;JAK1;TNF;MAPK11;TGFB3;IFNGR1;IFNGR2;FCGR3B;CR1;TAB2;FCGR2A;TLR2;RELA;IL12B;CYBA;ITGB2;MAPK14;FCGR2C;NOS2;ITGAM;NCF4;C3;NFKB1;ITGA4;IL10;JUN;FCGR1A;HLA-DRB1;CYBB;HLA-DMB;HLA-DMA;HLA-DRA;HLA-DOA;HLA-DQA1;NCF2;TGFB2;MAP3K7;MYD88;PRKCB;FCGR3A;HLA-DQB1
Reactome_2022__IRAK4 Deficiency (TLR2/4) R-HSA-5603041	0.677225	2.10937	0.000224921	0.00102546	0.0379	6/18	2.89%	FGB;FGA;S100A9;S100A8;FGG;LY96
Reactome_2022__Common Pathway Of Fibrin Clot Formation R-HSA-140875	0.671173	2.10522	0	0.00103639	0.0392	15/18	26.14%	FGB;FGA;FGG;SERPINE2;F5;PF4V1;FAM110A;SERPINA5;SERPIND1;PROC;F13A1;PROCR;F2R;PROS1;CD177
MSigDB_Hallmark_2020__Apical Junction	0.410752	2.10087	0	0.00109492	0.0419	78/188	19.23%	DSC1;ACTN1;CDH3;LAMC2;ITGA3;CDH6;VCL;COL17A1;ITGB1;BMP1;ADAMTS5;MMP2;LAMA3;VASP;ACTB;SHC1;EGFR;IRS1;ADAM9;MPZL2;RRAS;MAPK11;ARPC2;MSN;CAP1;VCAN;CDH15;RHOF;ZYX;CNN2;FSCN1;TNFRSF11B;PCDH1;ITGB4;ADAM15;CLDN14;LAMB3;ICAM1;CERCAM;MYH9;LIMA1;CD209;CLDN6;TGFBI;MMP9;SIRPA;CD276;STX4;COL16A1;PFN1;THY1;AMIGO2;RAC2;FBN1;ICAM5;MAPK14;SKAP2;ITGA2;RSU1;MPZL1;THBS3;COL9A1;MYL9;LDLRAP1;PARVA;CD99;CTNND1;RASA1;ADRA1B;MAP4K2;TSPAN4;ALOX15B;CX3CL1;B4GALT1;GNAI2;MPP5;CDH11;VWF
Reactome_2022__Non-integrin membrane-ECM Interactions R-HSA-3000171	0.547527	2.09797	0.000228154	0.00111765	0.0433	19/40	16.32%	ACTN1;LAMC2;TGFB1;ITGB1;AGRN;ITGAV;THBS1;SDC4;PDGFB;LAMA5;ITGB4;LAMB3;ITGB3;LAMB1;HSPG2;TNNI3;ITGA2;DDR2;LAMA4
KEGG_2021_Human__Malaria	0.539399	2.09756	0	0.00110872	0.0437	25/42	24.91%	IL1B;CSF3;TGFB1;TNF;THBS1;THBS2;IL18;TGFB3;ICAM1;MET;CR1;TLR2;LRP1;ITGB2;SELE;CCL2;THBS3;HGF;COMP;SDC1;CD36;CD40;SELP;KLRB1;IL10
Reactome_2022__RMTs Methylate Histone Arginines R-HSA-3214858	-0.616037	-2.08905	0.000177588	0.00171367	0.0311	16/28	17.65%	SMARCA2;SMARCD2;SMARCC2;ACTL6A;SMARCE1;RBBP7;PRMT6;SMARCD1;SMARCB1;WDR5;CCND1;CDK4;PRMT7;DNMT3A;SMARCC1;ARID2
KEGG_2021_Human__Leukocyte transendothelial migration	0.449396	2.08817	0	0.00126034	0.0501	49/102	24.99%	ACTN1;PXN;CLDN2;BCAR1;VCL;ITGB1;SIPA1;MMP2;VASP;ACTB;RAPGEF3;MAPK11;MSN;CLDN14;ICAM1;CLDN6;CDC42;MMP9;PTK2B;THY1;RAP1B;RAC2;CYBA;ITGB2;MAPK14;ITGAM;CLDN3;MYL9;MYL12A;PIK3R1;CD99;ARHGAP5;VAV3;NCF4;CTNND1;RAC1;GNAI2;RHOA;CLDN10;CTNNB1;ACTN4;VAV2;EZR;RHOH;CLDN7;ITGA4;CLDN9;PIK3CD;GNAI3
Reactome_2022__Cell Recruitment (Pro-Inflammatory Response) R-HSA-9664424	0.610973	2.08733	0.000225785	0.00125138	0.0506	15/25	21.49%	IL1B;NT5E;IL1A;NLRP3;IL18;NFKB2;RELA;C3AR1;ENTPD5;MEFV;C3;NFKB1;P2RX7;ENTPD1;CASP1
Reactome_2022__Resolution Of D-Loop Structures R-HSA-5693537	-0.625407	-2.07491	0.00018018	0.00186886	0.036	15/26	19.19%	BLM;RMI1;BRCA1;TOP3A;BRCA2;RAD51C;XRCC2;ARTN;RBBP8;EXO1;RAD51AP1;RAD51;BRIP1;EME1;BARD1
KEGG_2021_Human__Shigellosis	0.39961	2.07293	0	0.00154399	0.063	89/206	25.45%	ACTN1;PXN;IL1B;BCAR1;ITGA5;VCL;PLCB3;ITGB1;CAST;CAPN2;SHARPIN;TNF;ACTB;CAPN1;EGFR;IL1R1;ATG16L1;RPS6KB2;AKT1S1;BCL2L1;TNFRSF1A;PLCD4;MAPK11;CSF2;ARPC2;CASP4;NLRP3;IL18;IRF3;RIPK2;CD14;VDAC1;AKT1;BCL10;RIPK1;CDC42;MTOR;TAB2;ARPC4;ARPC1B;RBCK1;RRAGC;NAIP;RELA;ITPR2;PFN1;FBXW11;ARF6;UBE2D1;ATG5;MAPK14;ARPC3;CD44;WIPI1;MYL9;MYL12A;PIK3R1;CYTH4;TNIP1;HK2;C3;NFKB1;U2AF1;RAC1;CYTH3;ILK;UBE2D3;RHOA;BTRC;GSK3A;ACTN4;ATG12;ITPR1;CASP1;DIAPH1;HKDC1;CYTH2;PLCD3;ARPC5L;TRADD;UBC;ACTR2;BAX;PIK3CD;SRC;HK3;ELMO2;JUN;FNBP1L
Reactome_2022__Activation Of ATR In Response To Replication Stress R-HSA-176187	-0.600902	-2.07237	0.000179147	0.00182733	0.0369	24/30	34.31%	RFC4;RFC5;CDK2;MCM3;RFC3;CDC7;SLC25A15;MCM7;MCM6;MCM5;CDC6;RFC2;CDC25C;ATRIP;CDC25A;MCM8;DBF4;CDC45;RPA3;RAD9B;MCM10;CLSPN;MCM4;POLR1B
MSigDB_Hallmark_2020__Hypoxia	0.405926	2.06923	0	0.00162112	0.0669	83/182	24.58%	ANGPTL4;PLAUR;MT2A;SERPINE1;ERRFI1;LOX;TMEM45A;DDIT4;STC1;PFKFB3;GYS1;BHLHE40;P4HA2;CDKN1A;TPBG;MT1E;HDLBP;AMPD3;AKAP12;HS3ST1;EGFR;ANXA2;PPP1R3C;COL5A1;SDC4;SLC2A3;KLF7;PLIN2;PGM1;PDGFB;SLC2A5;IER3;TGFB3;ETS1;F3;PGF;BGN;NAGK;NDRG1;P4HA1;GLRX;MYH9;PRDX5;LDHA;VEGFA;TGFBI;TNFAIP3;TGM2;KDELR3;SLC2A1;KLF6;ENO1;NFIL3;IDS;B4GALNT2;ADM;FOSL2;JMJD6;CP;HSPA5;ZFP36;HK2;GALK1;PFKL;INHA;PIM1;DUSP1;TIPARP;SULT2B1;B3GALT6;TPST2;DCN;PFKP;ADORA2B;NDST1;NDST2;TES;ISG20;CITED2;ALDOB;CHST3;GBE1;EXT1
Reactome_2022__Integrin Signaling R-HSA-354192	0.59149	2.06859	0.000693963	0.00160871	0.0675	16/27	21.31%	FGB;FGA;FGG;BCAR1;RAPGEF3;SHC1;PTPN1;FN1;ITGB3;AKT1;RAP1B;PDPK1;RASGRP2;VWF;APBB1IP;GRB2
Reactome_2022__MET Promotes Cell Motility R-HSA-8875878	0.580675	2.05675	0	0.00184755	0.0775	16/28	24.81%	LAMC2;ITGA3;ITGB1;LAMA5;LAMB3;LAMB1;TNS4;RAP1B;ITGA2;LAMA4;TNS3;DOCK7;GRB2;LAMA2;LAMC1;SRC
Reactome_2022__HDR Thru Single Strand Annealing (SSA) R-HSA-5685938	-0.577117	-2.04731	0	0.00248803	0.0527	15/33	19.19%	RFC4;BLM;RMI1;BRCA1;TOP3A;RFC5;RFC3;TOPBP1;ARTN;RBBP8;EXO1;RAD51;BRIP1;RFC2;BARD1
MSigDB_Hallmark_2020__Interferon Gamma Response	0.39617	2.03967	0	0.0022238	0.0925	80/196	26.52%	MT2A;IL4R;UPP1;PTGS2;MVP;CDKN1A;HIF1A;CFH;PTPN1;LY6E;IFITM3;PNP;TNFAIP6;CASP4;SOD2;CCL7;RIPK2;ST8SIA4;SLAMF7;SOCS3;CFB;ICAM1;C1R;RIPK1;IRF7;SSPN;HLA-G;RBCK1;STAT4;ITGB7;IFITM2;TNFAIP3;ISG15;LCP2;IFI30;SP110;ZBP1;ZNFX1;PLA2G4A;GCH1;BPGM;CCL2;STAT3;TAPBP;LAP3;IRF4;FAS;LATS2;OASL;ST3GAL5;FPR1;NFKB1;VAMP8;IL15RA;SAMHD1;SAMD9L;PIM1;LGALS3BP;CD40;IL7;VAMP5;IFNAR2;CASP1;IL10RA;IL2RB;PFKP;CD86;BANK1;ISG20;C1S;EPSTI1;SELP;BATF2;FCGR1A;HLA-DRB1;PML;IFI44;NOD1;CD69;STAT2
Reactome_2022__Hemostasis R-HSA-109582	0.357567	2.03795	0	0.0022392	0.0942	175/498	21.02%	FGB;FGA;PLAUR;DOCK5;S100A9;ACTN1;SERPINE1;ORM1;FGG;PSG4;EHD2;SLC16A3;BCAR1;TIMP1;ITGA5;ORM2;ITGA3;TNFRSF10D;TF;PSG5;MMP1;MANF;VEGFC;ECM1;VCL;TGFB1;PLAU;EHD1;ITGB1;PCDH7;SERPINE2;ANGPT2;TNFRSF10B;WDR1;SERPINA3;ITGAV;LHFPL2;CEACAM5;CYB5R1;GNG12;CAPZB;MFN2;RAPGEF3;SELL;SHC1;TUBA4A;ANXA2;PTPN1;F5;TNFRSF10A;PDPN;THBS1;FN1;PPP2R5B;ANXA5;VTI1B;SDC4;MAFK;L1CAM;CAP1;APP;ENDOD1;PDGFB;SPARC;CEACAM1;PF4V1;RARRES2;ITGAX;FAM110A;TGFB3;GNA15;GNA12;F3;FLNA;PPP2R5C;GP6;PDE10A;CD109;APOB;RAB27B;KIF12;ITGB3;AKT1;SERPINA5;PPP2R1A;SLC8A2;FCAMR;CEACAM6;CD47;PDE2A;SERPINB6;VPREB3;SLC16A1;SERPINA1;VEGFB;IGLL1;PPP2R5E;CDC42;CD63;VEGFA;QSOX1;LYN;GNB1;JMJD1C;S100A10;PIK3R6;SIRPA;SERPINB2;SERPIND1;STX4;PPP2CB;ITPR2;LCP2;PFN1;CALU;CD84;RAP1B;RAC2;PLA2G4A;ITGB2;SELE;MAPK14;ITGA2;PRKCH;ITGA1;KIF2A;CD244;GNG5;TREM1;ITGAM;PDPK1;RASGRP2;DGKQ;TRPC6;CD44;ATP2A2;DOCK9;PIK3R1;CD99;PROC;VAV3;NRAS;PRKCZ;ZNF160;PIK3CG;RHOG;PRKAR2A;PTGIR;LAMP2;HSPA5;PLEK;PAFAH2;APLP2;CD48;TBXA2R;SDC1;GNAI2;KIF26B;P2RX7;VWF;KIF13B;RAB5A;KIFC2;APBB1IP;RCOR1;RHOA;CD36;LGALS3BP;GNG11;ACTN4;DOCK7;F13A1;APOH;VAV2;ITPR1
KEGG_2021_Human__Lysosome	0.421898	2.02865	0	0.00243833	0.1034	53/123	25.75%	CTSA;LAMP1;AP3S1;ARSA;GNPTG;ACP2;MANBA;GM2A;LITAF;LGMN;CTSB;NPC2;TCIRG1;GLB1;SUMF1;PSAP;GALC;AP1S3;CD63;GALNS;CTSE;ATP6V0D1;HEXB;NEU1;CTSK;TPP1;IDS;SLC11A1;CLTB;ATP6V0D2;CD164;PLA2G15;GNPTAB;ARSB;LAMP2;CTSZ;LIPA;LAPTM5;SMPD1;NAGA;LAPTM4B;CTSD;IDUA;NAGPA;MFSD8;FUCA2;PSAPL1;AP3D1;GNS;CTSC;FUCA1;ATP6V0C;SCARB2
Reactome_2022__HDR Thru Homologous Recombination (HRR) R-HSA-5685942	-0.509289	-2.02838	0.000175809	0.00326824	0.0717	24/57	19.19%	RFC4;BLM;RMI1;BRCA1;TOP3A;RFC5;RFC3;BRCA2;TOPBP1;RAD51C;XRCC2;ARTN;RBBP8;EXO1;RAD51AP1;UBA52;RAD51;BRIP1;POLH;POLE3;RFC2;EME1;POLE;BARD1
KEGG_2021_Human__Fanconi anemia pathway	-0.546781	-2.02637	0	0.00321513	0.0736	25/42	24.90%	FANCC;BLM;FANCI;RPA1;RMI1;BRCA1;TOP3A;FANCL;BRCA2;FANCG;RAD51C;POLI;RAD51;BRIP1;USP1;POLH;UBE2T;ATR;WDR48;FANCB;EME1;FANCE;ATRIP;FANCA;FANCF
Reactome_2022__G2/M Checkpoints R-HSA-69481	-0.443952	-2.01777	0	0.0034686	0.0823	64/115	35.20%	RFC4;RNF168;BLM;RMI1;BRCA1;TOP3A;RFC5;CDK2;MCM3;PSMD11;RFC3;TOPBP1;CDC7;SLC25A15;MCM7;ARTN;MCM6;RBBP8;MCM5;EXO1;PSMD3;UBA52;TP53;BRIP1;CDC6;PSMD4;PSMD2;YWHAE;CHEK2;RFC2;PSMB4;BARD1;PSMC5;WEE1;GTSE1;PSMB6;CCNB2;UIMC1;CDC25C;ATRIP;CDC25A;PSMA4;MCM8;HERC2;DBF4;PSMB7;DNA2;CDC45;PSME3;PIAS4;RPA3;RAD9B;TP53BP1;MCM10;CLSPN;PSMC2;MCM4;UBB;RPS27A;RNF8;PSMB3;POLR1B;PSMD6;MDC1
Reactome_2022__Processing Of DNA Double-Strand Break Ends R-HSA-5693607	-0.506573	-2.01506	0.000175623	0.00346298	0.0854	35/55	35.20%	RFC4;RNF168;BLM;RMI1;BRCA1;TOP3A;RFC5;CDK2;RFC3;TOPBP1;SUMO2;TIMELESS;ARTN;RBBP8;EXO1;UBA52;BRIP1;TIPIN;RFC2;CCNA1;BARD1;UIMC1;ATRIP;HERC2;DNA2;PIAS4;RPA3;RAD9B;TP53BP1;CLSPN;UBB;RPS27A;RNF8;POLR1B;MDC1
Reactome_2022__Chromatin Modifying Enzymes R-HSA-3247509	-0.418514	-2.01168	0	0.00352237	0.0902	64/173	19.93%	TADA2A;ING3;PHF2;EZH2;SMARCA2;SMARCD2;MSL2;SMARCC2;GATAD2B;ACTL6A;SETDB1;SMARCE1;PHF8;RBBP7;YEATS2;TADA1;VPS72;TBL1X;PRMT6;PRDM16;SMARCD1;SAP30;KDM2B;SMARCB1;SAP18;SUZ12;WDR5;KDM1B;TBL1XR1;SUV39H1;RBBP5;SUDS3;GATAD2A;RBBP4;OGT;MEAF6;ELP2;SMYD3;KDM3A;ASH2L;SETD6;SAP30L;CCND1;HDAC8;NCOR1;HDAC2;NCOA1;CDK4;MCRS1;PRMT7;KDM3B;DNMT3A;KDM1A;SUV39H2;SMARCC1;ARID2;ARID4B;PAX3;KDM4A;HCFC1;ING5;SUPT3H;KDM5C;TAF5L
KEGG_2021_Human__ECM-receptor interaction	0.448636	2.00813	0	0.00311955	0.1308	35/83	16.32%	LAMC2;ITGA5;ITGA3;ITGB1;AGRN;LAMA3;ITGB6;ITGAV;LAMB4;COL6A3;THBS1;FN1;SDC4;THBS2;COL6A2;LAMA5;ITGB4;COL1A1;GP6;LAMB3;ITGB3;LAMB1;HSPG2;CD47;COL4A1;COL1A2;ITGB7;COL6A1;ITGA2;ITGA1;THBS3;COL9A1;CD44;COMP;LAMA4
Reactome_2022__DNA Double-Strand Break Repair R-HSA-5693532	-0.440249	-2.00649	0	0.00368729	0.0971	62/117	34.31%	RFC4;RNF168;BLM;RMI1;BRCA1;TOP3A;RFC5;CDK2;RFC3;BRCA2;TOPBP1;APBB1;RAD51C;SUMO2;PARP1;XRCC2;TIMELESS;ARTN;BAZ1B;RBBP8;EXO1;RAD51AP1;UBA52;RAD51;TP53;BRIP1;PAXIP1;SUMO1;POLH;TIPIN;CHEK2;DCLRE1C;POLE3;RFC2;CCNA1;EME1;POLE;KDM4A;BARD1;TDP2;UIMC1;PCNA;ATRIP;HERC2;PARP2;DNA2;PIAS4;RPA3;RAD9B;EYA1;TP53BP1;KDM4B;CNKSR3;POLD3;CLSPN;FEN1;GEN1;EYA3;UBB;RPS27A;RNF8;POLR1B
Reactome_2022__ER To Golgi Anterograde Transport R-HSA-199977	0.418372	2.00317	0	0.00322775	0.136	45/123	17.95%	AREG;SEC24A;KDELR1;SEC23A;ARF4;CD59;CAPZB;SEC24C;COPB1;ARFGAP1;TGFA;F5;TMED9;STX5;YKT6;SEC13;SEC24D;ACTR1A;SAR1B;KDELR2;TMED7;SCFD1;SEC23IP;SERPINA1;TFG;RAB1B;KDELR3;TMED2;GORASP1;USO1;SEC31A;TRAPPC3;BET1;TRAPPC6B;ARCN1;TBC1D20;SEC24B;RAB1A;ARFGAP3;TMED3;SPTBN4;CTSZ;MCFD2;LMAN2;DYNLL1
MSigDB_Hallmark_2020__IL-2/STAT5 Signaling	0.390395	2.00237	0	0.00320206	0.1368	81/190	22.58%	LIF;IL4R;MXD1;NT5E;BHLHE40;ECM1;PRNP;ITGAV;NFKBIZ;PLEC;SELL;SMPDL3A;BATF;PHLDA1;AMACR;PTGER2;IFITM3;PNP;BCL2L1;SLC2A3;CSF2;NRP1;PLIN2;MYO1E;IFNGR1;FAM126B;RGS16;CDCP1;TNFSF11;NDRG1;P4HA1;SERPINB6;CKAP4;CAPG;TNFRSF21;GADD45B;MAPKAPK2;TGM2;CD79B;LRRC8C;CA2;KLF6;FURIN;AHNAK;IL1RL1;ADAM19;COL6A1;APLP1;NFIL3;MUC1;CISH;PRKCH;XBP1;TNFRSF1B;IL1R2;EMP1;BMP2;DHRS3;CD44;IRF4;GALM;CCR4;CSF1;CTSZ;HK2;TNFRSF4;LTB;CD48;CDC42SE2;WLS;PIM1;RNH1;AHR;CCNE1;SNX9;IL2RA;IL10RA;IL2RB;RHOH;IKZF2;CD86
Reactome_2022__Diseases Associated With TLR Signaling Cascade R-HSA-5602358	0.553245	2.00082	0.000688073	0.00320753	0.1385	9/31	11.18%	FGB;FGA;S100A9;S100A8;FGG;LY96;NFKB2;TLR2;RELA
Reactome_2022__Asparagine N-linked Glycosylation R-HSA-446203	0.374289	1.99764	0	0.00326399	0.1419	92/263	19.65%	AREG;MAN2A1;SEC24A;GMPPA;CTSA;KDELR1;SEC23A;EDEM1;DHDDS;ARF4;LHB;CD59;GFPT2;PMM2;SLC35C1;CAPZB;GMPPB;SEC24C;COPB1;ARFGAP1;FUT3;SYVN1;TGFA;F5;GNPNAT1;NUS1;CALR;TMED9;STX5;YKT6;UAP1;SEC13;SEC24D;DPAGT1;ASGR2;ACTR1A;FUT8;SAR1B;KDELR2;TMED7;ST8SIA4;NAGK;SEL1L;GLB1;SCFD1;SEC23IP;SERPINA1;TFG;RPN2;RAB1B;DERL1;KDELR3;ALG14;TMED2;GORASP1;USO1;MAN1A1;SLPI;SEC31A;TRAPPC3;BET1;PDIA3;ALG1;TRAPPC6B;B4GALNT2;ARCN1;TBC1D20;SEC24B;RAB1A;CHST8;ARFGAP3;ST3GAL6;PGM3;TMED3;DDOST;GANAB;SPTBN4;ST3GAL5;CTSZ;MCFD2;LMAN2;DYNLL1;ST6GAL1;ST3GAL1;B4GALT1;CANX;MAGT1;ST6GALNAC1;GMDS;TUSC3;AMDHD2;STT3A
KEGG_2021_Human__Inflammatory bowel disease	0.481789	1.99369	0	0.00337448	0.1482	31/55	30.28%	IL4R;IL1B;TGFB1;IL1A;TNF;IL18;TGFB3;IFNGR1;IFNGR2;STAT4;TLR2;RELA;IL12RB2;IL12B;MAF;STAT3;IL18RAP;NFKB1;NOD2;RORC;IL10;JUN;HLA-DRB1;HLA-DMB;HLA-DMA;FOXP3;HLA-DRA;HLA-DOA;HLA-DQA1;IL21R;TGFB2
KEGG_2021_Human__NF-kappa B signaling pathway	0.430801	1.99014	0	0.00345105	0.1533	37/97	21.44%	LBP;IL1B;PTGS2;PLAU;GADD45A;CXCL1;LY96;TNF;IL1R1;BCL2L1;TNFRSF1A;NFKB2;BLNK;CD14;CARD10;TNFSF11;BCL10;ICAM1;RIPK1;BCL2A1;TAB2;LYN;GADD45B;TNFAIP3;RELA;LAT;CCL21;LTBR;BIRC2;NFKB1;LTB;CXCL3;CCL13;CD40;CFLAR;CSNK2B;TNFSF14
KEGG_2021_Human__Pertussis	0.456572	1.98903	0	0.00344774	0.1551	34/72	26.35%	IL1B;ITGA5;IL1A;ITGB1;CFL1;LY96;CXCL6;TNF;CXCL5;MAPK11;NLRP3;IRF3;CD14;C4BPB;C1R;RELA;IL12B;ITGB2;MAPK14;NOS2;ITGAM;C3;NFKB1;GNAI2;RHOA;CASP1;C1S;C4A;IL10;GNAI3;JUN;C2;GNAI1;NOD1
Reactome_2022__O-linked Glycosylation R-HSA-5173105	0.432949	1.98338	0	0.00363801	0.1642	38/91	16.79%	B3GNT6;MUC5B;ADAMTS4;ADAMTS3;MUC21;MUCL1;ADAMTS5;ADAMTSL4;ADAMTS16;GALNT2;C1GALT1;THBS1;ADAMTS12;THBS2;POFUT2;SPON1;GALNT10;MUC16;B3GNT3;B3GNT7;GCNT1;GCNT3;ADAMTS14;SPON2;GALNT6;B3GNT9;GALNT11;ADAMTS1;MUC1;GALNT5;B3GNT4;ADAMTS9;ADAMTS7;ADAMTSL5;GCNT4;THSD1;B3GNT8;POMT2
Reactome_2022__Transcriptional Regulation Of Pluripotent Stem Cells R-HSA-452723	-0.606143	-1.98162	0.000360231	0.00500081	0.1324	9/24	9.74%	FGF13;HHEX;SOX2;ZIC3;SMAD4;PBX1;FOXD3;SMAD2;GSC
Reactome_2022__Transcriptional Regulation By E2F6 R-HSA-8953750	-0.56341	-1.97917	0.00018031	0.00501131	0.1365	15/33	16.95%	PHC3;TFDP2;EZH2;BRCA1;RBBP7;CDC7;E2F1;E2F6;SUZ12;RBBP8;MGA;RBBP4;RAD51;CBX5;PCGF2
KEGG_2021_Human__Natural killer cell mediated cytotoxicity	0.428662	1.97909	0	0.00379029	0.1717	38/100	21.82%	SH3BP2;TNFRSF10B;TNF;SHC1;SOS2;TNFRSF10A;CSF2;IFNGR1;PPP3CA;IFNAR1;IFNGR2;ICAM1;FCGR3B;HLA-G;ULBP2;RAET1E;PPP3CC;PTK2B;LCP2;RAC2;ITGB2;MAP2K1;CD244;PIK3R1;LAT;VAV3;FAS;NRAS;RAET1G;RAC1;CD48;ULBP3;HCST;ICAM2;VAV2;IFNAR2;GRB2;NFATC2
KEGG_2021_Human__Cholesterol metabolism	0.511743	1.97791	0.000231642	0.00378265	0.1733	20/41	22.71%	ANGPTL4;ABCB11;PLTP;LIPG;APOE;LRPAP1;APOB;NPC2;VDAC1;LRP1;ABCA1;LIPC;LDLRAP1;LCAT;APOC1;LIPA;CETP;CD36;APOH;VDAC2
KEGG_2021_Human__Protein processing in endoplasmic reticulum	0.394759	1.97345	0	0.0039323	0.1803	62/157	20.39%	SEC24A;BAK1;HSPA2;SEC23A;EDEM1;CAPN2;RRBP1;FBXO2;CAPN1;SEC24C;DNAJC3;SYVN1;DNAJC5;CALR;P4HB;FBXO6;SEC13;SEC24D;ERN1;DNAJB2;UBE2J1;TRAM1;SAR1B;SSR1;DNAJC1;MAP3K5;SEL1L;SAR1A;STUB1;EIF2S1;CKAP4;RPN2;SIL1;SSR4;DERL1;HSPA8;MAN1A1;SEC31A;UBE2D1;PDIA3;UBE2J2;DERL3;HERPUD1;HYOU1;SEC24B;XBP1;TXNDC5;PDIA4;HSPBP1;HSP90B1;DDOST;GANAB;SEC23B;HSPA5;LMAN2;CANX;UBE2D3;TUSC3;STT3A;CRYAB;DAD1;SEC61A1
KEGG_2021_Human__JAK-STAT signaling pathway	0.408787	1.97104	0	0.00398475	0.184	52/126	22.18%	LIF;IL4R;OSMR;CSF3;LEP;CDKN1A;IL11;JAK1;EGFR;SOS2;OSM;BCL2L1;CSF2;IL13RA1;PDGFB;IL24;IL19;IFNGR1;IL20RB;IFNAR1;IFNGR2;AKT1;SOCS3;CSF3R;IFNE;PDGFRB;MTOR;IL6ST;STAT4;IL6R;IL12RB2;IL12B;CISH;STAT3;JAK3;STAM;CSF2RA;PIK3R1;GFAP;IL15RA;MCL1;PIM1;CNTF;IL5RA;IL7;IFNAR2;GRB2;IL2RA;IL10RA;EPOR;IL2RB;IL20
MSigDB_Hallmark_2020__Androgen Response	0.42671	1.96074	0	0.00445774	0.2039	32/95	16.15%	SPDEF;ELL2;ACTN1;ITGAV;AKAP12;INPP4B;ACSL3;ALDH1A3;SAT1;PDLIM5;CDK6;UAP1;SEC24D;PMEPA1;UBE2J1;IQGAP2;STEAP4;AKT1;NDRG1;HOMER2;SPCS3;HSD17B14;NCOA4;PTK2B;DNAJB9;ADAMTS1;MAF;DHCR24;STK39;TNFAIP8;PGM3;MYL12A
Reactome_2022__IRE1alpha Activates Chaperones R-HSA-381070	0.496945	1.95756	0	0.00456248	0.2102	21/45	17.62%	FKBP14;EDEM1;SHC1;DNAJC3;ARFGAP1;SYVN1;PPP2R5B;EXTL3;YIF1A;ZBTB17;ERN1;SSR1;ATP6V0D1;KDELR3;DNAJB9;ADD1;SEC31A;HYOU1;WIPI1;LMNA;HSPA5
Reactome_2022__DNA Strand Elongation R-HSA-69190	-0.563482	-1.95711	0.000177936	0.00640368	0.1751	16/31	16.81%	RFC4;POLA1;RFC5;MCM3;PRIM1;RFC3;GINS2;MCM7;GINS4;MCM6;MCM5;GINS3;PRIM2;POLA2;LRIG1;RFC2
Reactome_2022__G2/M DNA Damage Checkpoint R-HSA-69473	-0.498338	-1.95578	0	0.0063074	0.177	28/52	29.84%	RFC4;RNF168;BLM;RMI1;BRCA1;TOP3A;RFC5;RFC3;TOPBP1;ARTN;RBBP8;EXO1;TP53;BRIP1;YWHAE;CHEK2;RFC2;BARD1;WEE1;UIMC1;CDC25C;ATRIP;HERC2;DNA2;PIAS4;RPA3;RAD9B;TP53BP1
Reactome_2022__Homology Directed Repair R-HSA-5693538	-0.450174	-1.95398	0	0.00623456	0.1803	49/88	34.31%	RFC4;RNF168;BLM;RMI1;BRCA1;TOP3A;RFC5;CDK2;RFC3;BRCA2;TOPBP1;RAD51C;SUMO2;PARP1;XRCC2;TIMELESS;ARTN;RBBP8;EXO1;RAD51AP1;UBA52;RAD51;BRIP1;POLH;TIPIN;POLE3;RFC2;CCNA1;EME1;POLE;BARD1;UIMC1;PCNA;ATRIP;HERC2;PARP2;DNA2;PIAS4;RPA3;RAD9B;TP53BP1;POLD3;CLSPN;FEN1;GEN1;UBB;RPS27A;RNF8;POLR1B
KEGG_2021_Human__Spliceosome	-0.431253	-1.95152	0	0.00624418	0.1854	53/116	29.01%	TRA2B;HNRNPA1L2;NCBP2;HNRNPA1;SNRPD3;RBM8A;RBMX;HNRNPK;HNRNPA3;CHERP;XAB2;SNRPD1;USP39;LSM4;HNRNPU;PRPF3;LSM8;SYF2;THOC3;PRPF4;SNRPE;NCBP1;SNRPA;DHX8;SNRPF;SF3A2;LSM7;SF3B4;PRPF8;SNRNP27;CDC5L;SLU7;HSPA1L;ISY1;DDX42;EFTUD2;HNRNPM;SF3A1;RBMXL1;U2AF1L4;PLRG1;EIF4A3;DDX5;CDC40;TXNL4A;FUS;AQR;ACIN1;CRNKL1;HNRNPC;SF3B5;LSM6;HSPA6
Reactome_2022__Chromosome Maintenance R-HSA-73886	-0.457765	-1.95102	0.000168833	0.00610138	0.1866	53/81	34.31%	RFC4;POLA1;BLM;RFC5;CDK2;PRIM1;RBBP7;RFC3;POLR2D;CENPP;POLR2H;DKC1;OIP5;RBBP4;CENPM;PRIM2;POLA2;LRIG1;CENPO;PPP6C;TERF2IP;RFC2;ACD;CCNA1;CENPH;HJURP;ATRX;TERF1;TERF2;CENPA;POLR2J;PIF1;CENPL;PCNA;TERT;POLR2F;DNA2;RSF1;CENPN;POLR2E;RPA3;CENPQ;DSCC1;POLR2C;POLR2B;NHP2;POLD3;FEN1;POLR2I;CENPK;RUVBL1;POT1;POLR1B
Reactome_2022__Elastic Fibre Formation R-HSA-1566948	0.510311	1.94881	0.000463714	0.00496485	0.2278	16/38	15.52%	LOXL2;LOX;ITGA5;TGFB1;ITGB1;ITGB6;ITGAV;TGFB3;LTBP1;ITGB3;EFEMP2;MFAP3;FURIN;FBN1;BMP2;LOXL1
Reactome_2022__HDACs Deacetylate Histones R-HSA-3214815	-0.554595	-1.94837	0.000348493	0.00609801	0.1914	15/32	18.52%	GATAD2B;RBBP7;TBL1X;SAP30;SAP18;TBL1XR1;SUDS3;GATAD2A;RBBP4;SAP30L;HDAC8;NCOR1;HDAC2;KDM1A;ARID4B
Reactome_2022__Transcription Of E2F Targets Under Negative Control By DREAM Complex R-HSA-1362277	-0.633306	-1.94503	0.000541712	0.00622728	0.1995	11/19	24.20%	TFDP2;LIN9;E2F1;TOP2A;RBBP4;CDC6;RBL1;LIN54;RBL2;PCNA;CDC25A
KEGG_2021_Human__Tuberculosis	0.389879	1.94418	0	0.00514064	0.2372	80/158	28.72%	LBP;IL1B;CYP27B1;LAMP1;IRAK2;TGFB1;IL1A;CEBPB;VDR;JAK1;TNF;CAMK2D;PLK3;TNFRSF1A;MAPK11;IL18;CLEC7A;SPHK1;ITGAX;TGFB3;IFNGR1;MRC2;PPP3CA;RIPK2;IFNGR2;CD14;AKT1;BCL10;TCIRG1;FCGR3B;FCGR2B;CD209;CR1;FCGR2A;CASP10;ATP6V0D1;TLR2;RELA;PPP3CC;CAMK2G;IL12B;ITGB2;MAPK14;FCGR2C;NOS2;ATP6V0D2;ITGAM;CLEC4E;CARD9;LAMP2;CASP9;C3;NFKB1;CTSD;RAB5A;APAF1;BAD;RHOA;NOD2;CAMK2A;IL10RA;FCER1G;TRADD;BAX;SRC;IL10;FCGR1A;ATP6V0C;HLA-DRB1;HLA-DMB;HLA-DMA;IL10RB;ATP6V0B;PPP3CB;EEA1;RAB7A;HLA-DRA;HLA-DOA;CALM3;HLA-DQA1
Reactome_2022__HDR Thru Homologous Recombination (HRR) Or Single Strand Annealing (SSA) R-HSA-5693567	-0.450968	-1.93934	0	0.00648526	0.2119	30/83	19.19%	RFC4;RNF168;BLM;RMI1;BRCA1;TOP3A;RFC5;CDK2;RFC3;BRCA2;TOPBP1;RAD51C;SUMO2;XRCC2;TIMELESS;ARTN;RBBP8;EXO1;RAD51AP1;UBA52;RAD51;BRIP1;POLH;TIPIN;POLE3;RFC2;CCNA1;EME1;POLE;BARD1
Reactome_2022__Binding And Uptake Of Ligands By Scavenger Receptors R-HSA-2173782	0.51466	1.93735	0.00067904	0.00549808	0.2521	19/36	21.89%	SAA2;COL3A1;APOL1;APOE;CALR;SPARC;STAB1;COL1A1;APOB;CD163;COL4A1;COL1A2;SSC5D;HYOU1;HSP90B1;HPX;SCARF1;CD36;COL4A2
Reactome_2022__p130Cas Linkage To MAPK Signaling For Integrins R-HSA-372708	0.655453	1.93462	0.00180628	0.00561191	0.2592	7/15	12.40%	FGB;FGA;FGG;BCAR1;FN1;ITGB3;RAP1B
Reactome_2022__Interleukin-6 Family Signaling R-HSA-6783589	0.574492	1.93141	0.00113507	0.00574048	0.2671	10/23	14.10%	LIF;OSMR;CCM2;IL11;JAK1;CLCF1;SOCS3;IL6ST;IL6R;STAT3
Reactome_2022__Meiosis R-HSA-1500620	-0.508618	-1.9254	0.000349162	0.00750099	0.2431	24/46	21.93%	BLM;PSMC3IP;BRCA1;TOP3A;CDK2;SMC1A;SMC3;BRCA2;RAD51C;SYCE2;ARTN;LMNB1;RBBP8;RAD51;STAG2;REC8;STAG3;CDK4;TERF2IP;ACD;TEX15;RAD21;TERF1;TERF2
KEGG_2021_Human__B cell receptor signaling pathway	0.435635	1.92211	0	0.00629234	0.2912	47/77	32.94%	CD19;SOS2;PPP3CA;BLNK;AKT1;BCL10;FCGR2B;LYN;CR2;LILRB2;DAPP1;CD79B;RELA;LILRB3;PPP3CC;RAC2;CD22;MAP2K1;LILRB4;LILRA1;PIK3R1;VAV3;NFKBIE;NRAS;CD79A;NFKB1;RAC1;LILRB5;RASGRP3;VAV2;GRB2;NFATC2;LILRA4;LILRB1;PIK3CD;IFITM1;JUN;LILRA5;LILRA6;PPP3CB;INPPL1;BTK;PIK3CB;INPP5D;AKT2;PRKCB;CHUK
KEGG_2021_Human__Toxoplasmosis	0.408249	1.92197	0	0.00622994	0.2916	55/109	29.03%	LAMC2;HSPA2;TGFB1;ITGB1;LAMA3;JAK1;LY96;TNF;LAMB4;BCL2L1;TNFRSF1A;MAPK11;TGFB3;LAMA5;IFNGR1;IFNGR2;LAMB3;AKT1;LAMB1;MAP2K3;TAB2;TLR2;PIK3R6;RELA;HSPA8;IL12B;MAPK14;NOS2;STAT3;PDPK1;LAMA4;PIK3CG;BIRC2;CASP9;NFKB1;GNAI2;BAD;CD40;IL10RA;LAMA2;LAMC1;IL10;GNAI3;HLA-DRB1;GNAI1;ITGA6;HSPA1A;HLA-DMB;HLA-DMA;IL10RB;BIRC3;HLA-DRA;HLA-DOA;HLA-DQA1;XIAP
KEGG_2021_Human__RNA transport	-0.408108	-1.92117	0	0.00770592	0.2529	69/149	31.28%	EIF2B5;SENP2;ELAC1;CASC3;NCBP2;RBM8A;FXR1;NUP93;NUP88;UPF3B;NUP214;EIF4A2;SUMO2;UPF1;GLE1;FXR2;SAP18;THOC3;NCBP1;GEMIN4;CLNS1A;FMR1;RAE1;NUP188;SUMO1;DDX19B;XPOT;RPP14;AAAS;THOC5;POM121C;ELAC2;CYFIP2;POM121;XPO1;NUP35;PNN;NUP133;EIF1;EIF4B;EIF4G1;DDX20;NUP210;NXT2;PRMT5;EIF4A3;EIF4EBP3;XPO5;SNUPN;NUP205;SMN1;FUS;EIF1B;POP7;EIF1AX;NUP37;NUP153;TGS1;EIF3F;KPNB1;EIF3J;ACIN1;SEH1L;NUP50;RNPS1;EIF3G;PABPC3;UPF3A;GEMIN6
Reactome_2022__DNA Replication R-HSA-69306	-0.423856	-1.9175	0	0.00787858	0.2629	62/116	35.26%	RFC4;POLA1;RFC5;CDK2;MCM3;PRIM1;PSMD11;RFC3;CDC7;GINS2;SLC25A15;MCM7;GINS4;MCM6;MCM5;ANAPC7;PSMD3;UBA52;GINS3;CUL1;PRIM2;POLA2;LRIG1;CDC6;PSMD4;PSMD2;POLE3;RFC2;CDT1;CCNA1;PSMB4;POLE;CDC26;PSMC5;SKP2;PSMB6;ANAPC2;PCNA;PSMA4;MCM8;DBF4;CCNE2;PSMB7;DNA2;FZR1;GMNN;CDC45;PSME3;KPNB1;RPA3;MCM10;POLD3;PSMC2;ANAPC16;FEN1;MCM4;UBB;RPS27A;PSMB3;POLR1B;PSMD6;ANAPC11
KEGG_2021_Human__Lipid and atherosclerosis	0.373124	1.91387	0	0.0067118	0.3112	75/190	21.82%	LBP;MMP3;IL1B;MMP1;HSPA2;PLCB3;CXCL1;TNFRSF10B;LY96;TNF;CAMK2D;TNFRSF10A;BCL2L1;TNFRSF1A;MAPK11;NLRP3;IL18;SOD2;NOS3;IRF3;ERN1;POU2F2;PPP3CA;APOB;CD14;AKT1;MAP3K5;MIB2;ICAM1;MAP2K3;CDC42;IRF7;EIF2S1;TAB2;LYN;MMP9;TLR2;RELA;CCL3L3;PPP3CC;HSPA8;RAP1B;CAMK2G;IL12B;CYBA;SELE;MAPK14;ABCA1;CCL2;STAT3;CCL3;XBP1;PDPK1;HSP90B1;PIK3R1;VAV3;NCF4;FAS;NRAS;HSPA5;CASP9;NFKB1;CXCL3;RAC1;ARHGEF1;APAF1;BAD;RHOA;CD36;CD40;VAV2;ITPR1;CAMK2A;CASP1;NFATC2
Reactome_2022__PI-3K cascade:FGFR4 R-HSA-5654720	-0.665029	-1.91156	0.00110335	0.00830406	0.2805	7/15	15.36%	FGF19;FGF8;FGF9;FGF13;FGF17;PIK3CA;FGF18
KEGG_2021_Human__Platelet activation	0.402315	1.90832	0	0.00710239	0.3271	44/114	19.85%	FGB;FGA;FGG;PLCB3;ITGB1;COL3A1;VASP;ACTB;MAPK11;PTGS1;NOS3;COL1A1;GP6;ITGB3;AKT1;COL1A2;LYN;FCGR2A;PLA2G4E;ADCY7;TBXAS1;PIK3R6;ITPR2;LCP2;RAP1B;PLA2G4A;MAPK14;ITGA2;MYLK;RASGRP2;PPP1CA;MYLK4;MYL12A;PIK3R1;PRKCZ;PIK3CG;PTGIR;VAMP8;TBXA2R;ARHGEF1;GNAI2;VWF;APBB1IP;RHOA
Reactome_2022__Vitamin B5 (Pantothenate) Metabolism R-HSA-199220	0.622846	1.90798	0.00264085	0.00706325	0.3284	8/17	16.36%	VNN1;PANK4;ENPP2;ENPP3;SLC25A16;PPCS;VNN2;SLC5A6
Reactome_2022__GPVI-mediated Activation Cascade R-HSA-114604	0.531763	1.90387	0.00116632	0.00726777	0.3398	16/30	23.27%	PDPN;GP6;CDC42;LYN;PIK3R6;LCP2;RAC2;PDPK1;PIK3R1;VAV3;PRKCZ;PIK3CG;RHOG;RHOA;VAV2;FCER1G
KEGG_2021_Human__Intestinal immune network for IgA production	0.491226	1.90311	0.000694605	0.00723976	0.3414	23/41	28.72%	TGFB1;CCL28;ITGB7;TNFRSF17;TNFRSF13B;CD28;LTBR;IL15RA;CD80;CD40;CD86;ITGA4;TNFSF13B;CCR10;IL10;ICOSLG;HLA-DRB1;HLA-DMB;HLA-DMA;AICDA;HLA-DRA;HLA-DOA;HLA-DQA1
Reactome_2022__mRNA Splicing - Minor Pathway R-HSA-72165	-0.50575	-1.90225	0	0.00906324	0.3069	30/45	33.80%	NCBP2;SNRPD3;PDCD7;POLR2D;POLR2H;SNRPE;NCBP1;GTF2F2;SNRPF;SF3B4;PRPF8;RNPC3;DDX42;EFTUD2;GTF2F1;ZCRB1;ZRSR2;POLR2J;SNRNP35;POLR2F;TXNL4A;SF3B5;POLR2E;POLR2C;ZMAT5;POLR2B;SF3B3;POLR2I;SNRNP200;SNRNP40
Reactome_2022__Synthesis Of DNA R-HSA-69239	-0.424008	-1.90206	0	0.00887991	0.3077	58/110	35.26%	RFC4;POLA1;RFC5;CDK2;MCM3;PRIM1;PSMD11;RFC3;GINS2;SLC25A15;MCM7;GINS4;MCM6;MCM5;ANAPC7;PSMD3;UBA52;GINS3;CUL1;PRIM2;POLA2;LRIG1;CDC6;PSMD4;PSMD2;POLE3;RFC2;CDT1;CCNA1;PSMB4;POLE;CDC26;PSMC5;SKP2;PSMB6;ANAPC2;PCNA;PSMA4;MCM8;CCNE2;PSMB7;DNA2;FZR1;GMNN;CDC45;PSME3;RPA3;POLD3;PSMC2;ANAPC16;FEN1;MCM4;UBB;RPS27A;PSMB3;POLR1B;PSMD6;ANAPC11
KEGG_2021_Human__Chemokine signaling pathway	0.375792	1.90165	0	0.00726942	0.3452	60/170	21.31%	PXN;BCAR1;PLCB3;CXCL1;CCL20;CCL28;CXCL6;GNG12;SHC1;GRK4;SOS2;CCL22;CXCR1;CXCL5;CCL7;PF4V1;AKT1;CCL24;CDC42;LYN;GNB1;ADCY7;PIK3R6;RELA;CCL3L3;PTK2B;RAP1B;RAC2;MAP2K1;CCL2;STAT3;CCR1;CCL3;GNG5;JAK3;RASGRP2;CCR3;PIK3R1;CCL21;VAV3;NRAS;PRKCZ;PIK3CG;CCR4;NFKB1;CCL18;CCR2;CXCL3;RAC1;CX3CL1;GNAI2;CCR8;CXCR2;BAD;RHOA;GSK3A;CCL13;GNG11;VAV2;GRB2
KEGG_2021_Human__VEGF signaling pathway	0.45957	1.89842	0.000718563	0.00742977	0.3537	26/56	24.81%	PXN;PTGS2;MAPK11;NOS3;SPHK1;PPP3CA;AKT1;CDC42;VEGFA;PLA2G4E;MAPKAPK2;PPP3CC;MAPKAPK3;RAC2;PLA2G4A;MAPK14;MAP2K1;PIK3R1;NRAS;CASP9;RAC1;BAD;NFATC2;HSPB1;PIK3CD;SRC
MSigDB_Hallmark_2020__Apoptosis	0.380027	1.89355	0	0.00776474	0.3682	74/156	26.37%	EREG;IGFBP6;IL1B;TIMP1;TNFRSF12A;IL1A;GADD45A;CDKN1A;MMP2;TNF;DNAJC3;PPP2R5B;IFITM3;BCL2L1;SAT1;CASP4;IL18;APP;SOD2;IER3;GNA15;IFNGR1;CD14;BGN;GPX1;BCL10;PDGFRB;NEFH;DPYD;SLC20A1;GADD45B;RELA;LGALS3;LUM;ADD1;GCH1;ETF1;EMP1;BMP2;CD44;HGF;FAS;DAP;LMNA;CASP9;RARA;TIMP2;BCL2L10;PSEN1;ANXA1;MCL1;PEA15;CTNNB1;CFLAR;CASP1;DCN;VDAC2;RETSAT;DFFA;ISG20;CTH;HSPB1;RHOT2;BCAP31;F2R;BAX;JUN;KRT18;TIMP3;ANKH;PSEN2;SMAD7;PLAT;CD69
Reactome_2022__Regulation Of TP53 Activity Thru Acetylation R-HSA-6804758	-0.563783	-1.892	0.00125561	0.00981404	0.3411	13/27	19.15%	BRD7;ING3;GATAD2B;RBBP7;PIP4K2B;MAP2K6;GATAD2A;RBBP4;TP53;MEAF6;HDAC2;AKT3;ING5
MSigDB_Hallmark_2020__Glycolysis	0.366311	1.8896	0	0.00801431	0.3804	60/190	18.84%	ANGPTL4;GALE;SLC16A3;DDIT4;GMPPA;CHPF;STC1;GYS1;NT5E;P4HA2;EGLN3;TPBG;HDLBP;AGRN;SPAG4;PMM2;GMPPB;EGFR;TGFA;CHST6;COL5A1;PYGL;PLOD1;VCAN;IL13RA1;IER3;HOMER1;B3GNT3;EXT2;FUT8;PGAM1;CHPF2;P4HA1;GLRX;LDHA;MET;VEGFA;QSOX1;TGFBI;RBCK1;KDELR3;PPP2CB;ENO1;CHST12;B4GALT7;PLOD2;ALG1;LHPP;MIOX;KIF2A;PYGB;CLDN3;CD44;TPST1;HSPA5;PKP2;HK2;SDC1;GALK1;B4GALT1
Reactome_2022__Toll Like Receptor 4 (TLR4) Cascade R-HSA-166016	0.386623	1.88624	0	0.00816837	0.3892	39/138	13.96%	FGB;FGA;S100A9;S100A8;LBP;FGG;S100A12;SAA2;IRAK2;LY96;DUSP4;MAPK11;TNIP2;APP;IKBIP;IRF3;NFKB2;RIPK2;VRK3;PPP2R1A;MAP2K3;RIPK1;IRF7;TAB2;DUSP6;MAPKAPK2;IRAK3;TLR2;CD180;RELA;PPP2CB;MAPKAPK3;DUSP7;FBXW11;UBE2D1;ITGB2;MAPK14;MAP2K1;NLRX1
Reactome_2022__Transport To Golgi And Subsequent Modification R-HSA-948021	0.380937	1.88253	0	0.00841377	0.4009	52/151	18.21%	AREG;MAN2A1;SEC24A;KDELR1;SEC23A;ARF4;LHB;CD59;CAPZB;SEC24C;COPB1;ARFGAP1;FUT3;TGFA;F5;TMED9;STX5;YKT6;SEC13;SEC24D;ACTR1A;FUT8;SAR1B;KDELR2;TMED7;SCFD1;SEC23IP;SERPINA1;TFG;RAB1B;KDELR3;TMED2;GORASP1;USO1;MAN1A1;SEC31A;TRAPPC3;BET1;TRAPPC6B;ARCN1;TBC1D20;SEC24B;RAB1A;CHST8;ARFGAP3;TMED3;SPTBN4;CTSZ;MCFD2;LMAN2;DYNLL1;ST6GAL1
Reactome_2022__XBP1(S) Activates Chaperone Genes R-HSA-381038	0.479119	1.87521	0.00045819	0.00895344	0.4251	19/43	17.55%	FKBP14;EDEM1;SHC1;DNAJC3;ARFGAP1;SYVN1;PPP2R5B;EXTL3;YIF1A;ZBTB17;SSR1;ATP6V0D1;KDELR3;DNAJB9;ADD1;SEC31A;HYOU1;WIPI1;LMNA
Reactome_2022__Toll-like Receptor Cascades R-HSA-168898	0.376651	1.87274	0	0.00908238	0.4313	50/155	18.31%	FGB;FGA;S100A9;S100A8;LBP;FGG;S100A12;SAA2;IRAK2;LY96;DUSP4;MAPK11;LGMN;TNIP2;APP;IKBIP;IRF3;NFKB2;CTSB;RIPK2;APOB;VRK3;PPP2R1A;MAP2K3;RIPK1;IRF7;TAB2;DUSP6;MAPKAPK2;IRAK3;TLR2;CD180;RELA;PPP2CB;MAPKAPK3;CTSK;DUSP7;FBXW11;UBE2D1;ITGB2;MAPK14;MAP2K1;NLRX1;ITGAM;HSP90B1;S100B;BIRC2;UNC93B1;GDNF;NFKB1
Reactome_2022__MyD88:MAL(TIRAP) Cascade Initiated On Plasma Membrane R-HSA-166058	0.397559	1.87215	0	0.00905112	0.4333	32/112	13.96%	FGB;FGA;S100A9;S100A8;FGG;S100A12;SAA2;IRAK2;LY96;DUSP4;MAPK11;TNIP2;APP;IKBIP;NFKB2;RIPK2;VRK3;PPP2R1A;MAP2K3;TAB2;DUSP6;MAPKAPK2;IRAK3;TLR2;RELA;PPP2CB;MAPKAPK3;DUSP7;FBXW11;MAPK14;MAP2K1;NLRX1
Reactome_2022__GAB1 Signalosome R-HSA-180292	0.603876	1.86407	0.00373544	0.00973325	0.4594	11/17	24.81%	EREG;AREG;EPGN;EGFR;TGFA;PAG1;PXDN;PIK3R1;GRB2;BTC;SRC
Reactome_2022__Chondroitin Sulfate Biosynthesis R-HSA-2022870	0.584867	1.86317	0.00417858	0.00972743	0.4624	11/19	16.03%	CHPF;CHST15;CSPG4;VCAN;CHST11;BGN;CHPF2;CSGALNACT1;CHST12;CHSY1;CSGALNACT2
KEGG_2021_Human__Type I diabetes mellitus	0.487162	1.85964	0.00137112	0.00996029	0.4725	19/38	29.66%	PTPRN;IL1B;IL1A;TNF;HLA-G;IL12B;CD28;FAS;CD80;CD86;HLA-E;HLA-DRB1;HLA-DMB;HLA-DMA;CPE;HLA-DRA;HLA-DOA;HLA-DQA1;GZMB
KEGG_2021_Human__NOD-like receptor signaling pathway	0.37333	1.85857	0	0.00995948	0.4756	66/151	27.42%	DEFB4A;PANX1;IL1B;PLCB3;ANTXR2;CXCL1;JAK1;SHARPIN;TNF;MFN2;CARD6;ATG16L1;BCL2L1;MAPK11;CASP4;NLRP3;IL18;NLRP7;IRF3;CTSB;RIPK2;IFNAR1;VDAC1;RIPK1;GBP3;IRF7;TAB2;RBCK1;NAIP;TNFAIP3;RELA;ITPR2;CASR;CYBA;ATG5;MAPK14;NLRX1;CCL2;NLRP12;MEFV;CARD9;BIRC2;NFKB1;CXCL3;P2RX7;CARD8;RHOA;ATG12;IFNAR2;NOD2;ITPR1;CASP1;VDAC2;RIPK3;ANTXR1;NLRP1;TRAF3;JUN;TRPV2;AIM2;NOD1;GSDMD;STAT2;CARD17;CYBB;CASP5

### Sheet: MESO
Term	ES	NES	NOM p-val	FDR q-val	FWER p-val	Tag %	Gene %	Lead_genes
MSigDB_Hallmark_2020__Interferon Alpha Response	-0.708694	-3.42427	0	0	0	57/92	14.86%	DDX60;CMPK2;HERC6;IFITM1;RTP4;USP18;PARP9;MX1;ISG15;LAMP3;PLSCR1;RSAD2;OAS1;TRIM14;IRF2;IRF9;TDRD7;IFI44L;PNPT1;ISG20;LY6E;OASL;IFI27;IFI44;CASP1;BATF2;LAP3;IFIH1;IFITM2;SAMD9L;STAT2;IRF7;CXCL11;DHX58;IFIT3;UBE2L6;C1S;SLC25A28;UBA7;PSMB9;EPSTI1;NMI;PSMB8;TAP1;SP110;IFITM3;SAMD9;PROCR;B2M;CNP;PSME2;CSF1;IFIT2;EIF2AK2;OGFR;MOV10;IL7
MSigDB_Hallmark_2020__Interferon Gamma Response	-0.514745	-2.79891	0	0	0	101/196	19.21%	DDX60;NFKBIA;CMPK2;HERC6;XAF1;DDX58;OAS2;ZBP1;RTP4;NAMPT;USP18;XCL1;MX1;ISG15;PLSCR1;RSAD2;TRIM14;OAS3;MX2;IRF2;IRF9;CCL7;TDRD7;IL18BP;IFI44L;PNPT1;ISG20;IFIT1;LY6E;OASL;C1R;IFI27;TNFAIP2;IFI44;KLRK1;CASP1;BATF2;LAP3;IL6;IFIH1;IFITM2;SAMD9L;STAT2;IRF7;CXCL11;DHX58;IFIT3;UBE2L6;C1S;GPR18;TNFAIP3;SLC25A28;SECTM1;PSMB9;EPSTI1;NMI;LYSMD2;PSMB8;ST3GAL5;TAP1;PNP;ITGB7;GZMA;CASP3;SP110;IFITM3;SELP;PIM1;PFKP;PTPN2;B2M;PSME2;EIF4E3;MYD88;IFIT2;IL15RA;EIF2AK2;CCL2;PML;CD69;OGFR;NLRC5;IL7;PSMB10;JAK2;STAT1;PSME1;VAMP5;GBP6;CASP4;STAT4;LGALS3BP;RNF31;CSF2RB;PARP14;SLAMF7;BANK1;FAS;IFI30;NOD1;IFI35
Reactome_2022__Interferon Alpha/Beta Signaling R-HSA-909733	-0.59198	-2.6575	0	0	0	22/59	5.75%	XAF1;IFITM1;OAS2;USP18;MX1;ISG15;RSAD2;OAS1;OAS3;MX2;IRF2;IRF9;IFI6;ISG20;IFIT1;OASL;IFIT5;IFI27;IFITM2;STAT2;IRF7;IFIT3
MSigDB_Hallmark_2020__TNF-alpha Signaling via NF-kB	-0.474532	-2.60629	0	0	0	97/195	22.04%	CXCL6;CXCL3;NFKBIA;AREG;CXCL2;CEBPB;DDX58;FOSL1;GFPT2;KLF2;NAMPT;PER1;NR4A3;BMP2;MYC;NINJ1;ZC3H12A;PTX3;IRS2;DUSP4;TNFAIP2;TNIP2;GPR183;IL6;CXCL1;MAP3K8;NFIL3;IFIH1;FJX1;F2RL1;CXCL11;CCNL1;KLF4;TNFAIP3;KLF6;PDLIM5;IL6ST;PHLDA1;KLF9;EHD1;TGIF1;CEBPD;PPP1R15A;TAP1;TNFSF9;RHOB;DUSP5;JUNB;ZFP36;NFKB2;FOSB;CSF1;NR4A1;FOSL2;SIK1;IFIT2;IL15RA;FOS;PLK2;EFNA1;CCL2;ATP2B1;DUSP1;BHLHE40;CD69;MCL1;MXD1;BCL2A1;SGK1;CFLAR;EGR1;SMAD3;CCL4;DUSP2;CCL20;BIRC3;RNF19B;SAT1;PNRC1;JUN;SLC16A6;PTPRE;GADD45B;TRIB1;TLR2;MAFF;PLEK;GEM;CDKN1A;GADD45A;CLCF1;CCND1;EGR2;SOCS3;RELB;ID2;IL23A

### Sheet: OV
Term	ES	NES	NOM p-val	FDR q-val	FWER p-val	Tag %	Gene %	Lead_genes
MSigDB_Hallmark_2020__Interferon Alpha Response	0.647227	2.86754	0	0	0	70/92	26.55%	ISG20;GMPR;NUB1;TRIM26;IFIT2;IFIT3;PARP12;HERC6;LGALS3BP;PLSCR1;LY6E;DHX58;CASP8;IFI35;USP18;MX1;TDRD7;LPAR6;IRF1;PSME1;SP110;ISG15;IFIH1;IFI27;OASL;RIPK2;PSME2;IRF9;EIF2AK2;IFITM2;IFITM1;SAMD9L;OAS1;SAMD9;RSAD2;LAP3;UBE2L6;LAMP3;RTP4;GBP4;TRIM14;TAP1;CSF1;TMEM140;IFI44;CNP;RNF31;NMI;MOV10;CMPK2;PSMB9;IRF7;OGFR;B2M;PSMB8;SLC25A28;NCOA7;EPSTI1;DDX60;PSMA3;IFITM3;TXNIP;PARP14;CD74;CXCL11;PARP9;SELL;PNPT1;HLA-C;IL15
MSigDB_Hallmark_2020__Interferon Gamma Response	0.56838	2.82029	0	0	0	117/195	26.07%	ISG20;HIF1A;TRIM26;IFIT2;IFIT3;PARP12;HERC6;LGALS3BP;PLSCR1;LY6E;DDX58;DHX58;NAMPT;CASP8;IL6;IFI35;USP18;ZNFX1;MX1;TDRD7;RNF213;IFIT1;IRF1;PSME1;SP110;ISG15;IFIH1;MTHFD2;SOCS1;TNFAIP3;IFI27;NUP93;OASL;RIPK2;SELP;TNFSF10;PSME2;IRF9;EIF2AK2;MYD88;IFITM2;OAS2;STAT1;SOCS3;RIPK1;PELI1;PLA2G4A;SAMD9L;OAS3;SAMHD1;FAS;RSAD2;LAP3;UBE2L6;TAPBP;RTP4;GBP4;TRIM14;CASP7;PML;TAP1;CIITA;VAMP8;CFB;MVP;HLA-DMA;IFI44;FPR1;CD274;RNF31;PFKP;NMI;CMPK2;CDKN1A;XAF1;IFNAR2;PSMB9;SOD2;CD86;JAK2;CD69;EIF4E3;IRF7;RAPGEF6;GCH1;OGFR;ZBP1;HLA-DRB1;MX2;MT2A;B2M;TNFAIP2;PSMB8;SLC25A28;EPSTI1;STAT3;DDX60;PSMA3;IFITM3;TXNIP;NFKBIA;TNFAIP6;BANK1;PARP14;UPP1;CD74;CXCL11;PTPN1;PSMB10;IL15RA;PTGS2;LYSMD2;PTPN6;CCL7;ARID5B;PNPT1;IL18BP
Reactome_2022__Peptide Chain Elongation R-HSA-156902	-0.687233	-2.81806	0	0	0	62/83	20.19%	RPL23;RPL6;RPS3A;RPL21;RPL19;RPL7A;RPS23;RPL35A;RPL9;RPL22;RPL10A;RPL34;RPS13;RPL31;RPL3;RPL23A;RPS28;EEF2;RPL37A;RPL5;RPS7;RPS27;RPSA;RPS25;RPS12;RPLP2;RPLP0;UBA52;RPL32;RPL15;RPL11;RPL36;EEF1A1;RPL37;RPL27A;RPL12;RPL27;RPS17;RPL36A;RPL18;RPL26;RPL41;RPS21;RPS16;RPS4X;RPS6;RPS8;RPS2;RPS24;RPS27A;RPL29;RPS9;RPS14;RPL38;RPS19;RPS15A;RPL18A;RPS3;RPL13A;RPS11;RPS15;RPL39
Reactome_2022__Viral mRNA Translation R-HSA-192823	-0.672449	-2.77986	0	0	0	62/86	20.19%	RPL23;RPL6;RPS3A;RPL21;RPL19;RPL7A;RPS23;RPL35A;RPL9;RPL22;RPL10A;RPL34;RPS13;RPL31;RPL3;RPL23A;RPS28;RPL37A;RPL5;RPS7;RPS27;RPSA;RPS25;RPS12;DNAJC3;RPLP2;RPLP0;UBA52;RPL32;RPL15;RPL11;RPL36;RPL37;RPL27A;RPL12;RPL27;RPS17;RPL36A;RPL18;RPL26;RPL41;RPS21;RPS16;RPS4X;RPS6;RPS8;RPS2;RPS24;RPS27A;RPL29;PBRM1;RPS9;RPS14;RPL38;RPS19;RPS15A;RPL18A;RPS3;RPL13A;RPS11;RPS15;RPL39
Reactome_2022__Selenocysteine Synthesis R-HSA-2408557	-0.667895	-2.75963	0	0	0	61/86	20.19%	RPL23;RPL6;RPS3A;RPL21;RPL19;RPL7A;RPS23;RPL35A;RPL9;RPL22;RPL10A;RPL34;RPS13;RPL31;RPL3;RPL23A;RPS28;RPL37A;RPL5;RPS7;RPS27;RPSA;RPS25;RPS12;RPLP2;RPLP0;UBA52;RPL32;RPL15;RPL11;RPL36;RPL37;RPL27A;RPL12;RPL27;RPS17;RPL36A;RPL18;RPL26;PSTK;RPL41;RPS21;RPS16;RPS4X;RPS6;RPS8;RPS2;RPS24;RPS27A;RPL29;RPS9;RPS14;RPL38;RPS19;RPS15A;RPL18A;RPS3;RPL13A;RPS11;RPS15;RPL39
Reactome_2022__Eukaryotic Translation Elongation R-HSA-156842	-0.668424	-2.75771	0	0	0	67/86	23.66%	RPL23;RPL6;RPS3A;RPL21;RPL19;RPL7A;RPS23;RPL35A;RPL9;RPL22;RPL10A;RPL34;RPS13;RPL31;RPL3;RPL23A;RPS28;EEF2;RPL37A;RPL5;RPS7;RPS27;RPSA;RPS25;RPS12;RPLP2;RPLP0;UBA52;RPL32;RPL15;RPL11;RPL36;EEF1A1;RPL37;RPL27A;RPL12;RPL27;RPS17;RPL36A;RPL18;RPL26;RPL41;RPS21;RPS16;RPS4X;RPS6;RPS8;RPS2;RPS24;RPS27A;RPL29;RPS9;RPS14;RPL38;RPS19;RPS15A;RPL18A;RPS3;RPL13A;RPS11;RPS15;RPL39;EEF1B2;RPL39L;RPL4;RPS10;RPL35
Reactome_2022__Formation Of A Pool Of Free 40S Subunits R-HSA-72689	-0.65547	-2.75415	0	0	0	65/95	20.34%	RPL23;RPL6;RPS3A;EIF3L;RPL21;EIF3F;RPL19;RPL7A;RPS23;RPL35A;RPL9;RPL22;RPL10A;RPL34;RPS13;RPL31;RPL3;RPL23A;RPS28;RPL37A;RPL5;RPS7;RPS27;RPSA;RPS25;RPS12;RPLP2;RPLP0;UBA52;RPL32;RPL15;RPL11;RPL36;RPL37;RPL27A;RPL12;RPL27;RPS17;RPL36A;RPL18;RPL26;EIF3A;RPL41;RPS21;RPS16;RPS4X;RPS6;RPS8;RPS2;RPS24;RPS27A;RPL29;RPS9;RPS14;RPL38;RPS19;RPS15A;RPL18A;EIF3D;RPS3;RPL13A;RPS11;RPS15;RPL39;EIF3M
Reactome_2022__Selenoamino Acid Metabolism R-HSA-2408522	-0.634014	-2.69633	0	0	0	64/102	20.19%	RPL23;RPL6;RPS3A;RPL21;RPL19;RPL7A;RPS23;RPL35A;RPL9;RPL22;RPL10A;RPL34;RPS13;RPL31;RPL3;RPL23A;RPS28;RPL37A;RPL5;RPS7;RPS27;RPSA;RPS25;RPS12;RPLP2;RPLP0;MAT1A;UBA52;RPL32;RPL15;RPL11;RPL36;RPL37;RPL27A;RPL12;RPL27;RPS17;RPL36A;RPL18;RPL26;PSTK;RPL41;RPS21;RPS16;RPS4X;RPS6;RPS8;RPS2;RPS24;RPS27A;RPL29;RPS9;RPS14;RPL38;RPS19;SCLY;RPS15A;RPL18A;RPS3;QARS1;RPL13A;RPS11;RPS15;RPL39
Reactome_2022__Response Of EIF2AK4 (GCN2) To Amino Acid Deficiency R-HSA-9633012	-0.636093	-2.66977	0	0	0	62/94	20.19%	RPL23;RPL6;RPS3A;RPL21;TRIB3;RPL19;RPL7A;RPS23;RPL35A;RPL9;RPL22;RPL10A;RPL34;RPS13;RPL31;RPL3;RPL23A;RPS28;RPL37A;RPL5;RPS7;RPS27;RPSA;RPS25;RPS12;RPLP2;RPLP0;UBA52;RPL32;RPL15;RPL11;RPL36;RPL37;RPL27A;RPL12;RPL27;RPS17;RPL36A;RPL18;RPL26;RPL41;RPS21;RPS16;RPS4X;RPS6;RPS8;RPS2;RPS24;RPS27A;RPL29;RPS9;RPS14;RPL38;RPS19;RPS15A;RPL18A;RPS3;RPL13A;RPS11;GDNF;RPS15;RPL39
Reactome_2022__Nonsense Mediated Decay (NMD) Independent Of Exon Junction Complex (EJC) R-HSA-975956	-0.638511	-2.65645	0	0	0	63/89	20.19%	RPL23;RPL6;RPS3A;RPL21;RPL19;RPL7A;RPS23;RPL35A;RPL9;RPL22;RPL10A;RPL34;RPS13;RPL31;RPL3;RPL23A;RPS28;RPL37A;RPL5;RPS7;RPS27;RPSA;RPS25;RPS12;RPLP2;RPLP0;UBA52;GSPT2;RPL32;RPL15;RPL11;RPL36;NCBP2;RPL37;RPL27A;RPL12;RPL27;RPS17;RPL36A;RPL18;RPL26;RPL41;RPS21;RPS16;RPS4X;RPS6;RPS8;RPS2;RPS24;RPS27A;RPL29;RPS9;RPS14;UPF1;RPL38;RPS19;RPS15A;RPL18A;RPS3;RPL13A;RPS11;RPS15;RPL39
Reactome_2022__L13a-mediated Translational Silencing Of Ceruloplasmin Expression R-HSA-156827	-0.620957	-2.65354	0	0	0	73/105	23.66%	RPL23;RPL6;RPS3A;EIF3L;RPL21;EIF3F;RPL19;RPL7A;RPS23;RPL35A;RPL9;RPL22;RPL10A;RPL34;RPS13;RPL31;RPL3;RPL23A;RPS28;RPL37A;RPL5;EIF4B;RPS7;RPS27;RPSA;RPS25;RPS12;RPLP2;RPLP0;UBA52;RPL32;RPL15;RPL11;RPL36;RPL37;RPL27A;RPL12;RPL27;RPS17;RPL36A;RPL18;RPL26;EIF3A;RPL41;RPS21;RPS16;RPS4X;RPS6;EIF4A2;RPS8;RPS2;RPS24;RPS27A;RPL29;RPS9;RPS14;RPL38;RPS19;RPS15A;RPL18A;EIF3D;RPS3;RPL13A;RPS11;RPS15;RPL39;EIF3M;EIF4G1;RPL39L;EIF3B;RPL4;RPS10;RPL35
Reactome_2022__GTP Hydrolysis And Joining Of 60S Ribosomal Subunit R-HSA-72706	-0.618449	-2.64802	0	0	0	73/106	23.66%	RPL23;RPL6;RPS3A;EIF3L;RPL21;EIF3F;RPL19;RPL7A;RPS23;RPL35A;RPL9;RPL22;RPL10A;RPL34;RPS13;RPL31;RPL3;RPL23A;RPS28;RPL37A;RPL5;EIF4B;RPS7;RPS27;RPSA;RPS25;RPS12;RPLP2;RPLP0;UBA52;RPL32;RPL15;RPL11;RPL36;RPL37;RPL27A;RPL12;RPL27;RPS17;RPL36A;RPL18;RPL26;EIF3A;RPL41;RPS21;RPS16;RPS4X;RPS6;EIF4A2;RPS8;RPS2;RPS24;RPS27A;RPL29;RPS9;RPS14;RPL38;RPS19;RPS15A;RPL18A;EIF3D;RPS3;RPL13A;RPS11;RPS15;RPL39;EIF3M;EIF4G1;RPL39L;EIF3B;RPL4;RPS10;RPL35
Reactome_2022__Cap-dependent Translation Initiation R-HSA-72737	-0.607927	-2.63032	0	0	0	76/113	23.66%	RPL23;RPL6;RPS3A;EIF3L;RPL21;EIF3F;RPL19;RPL7A;RPS23;EIF4EBP1;RPL35A;RPL9;RPL22;RPL10A;RPL34;RPS13;RPL31;RPL3;RPL23A;RPS28;RPL37A;RPL5;EIF4B;RPS7;RPS27;RPSA;RPS25;RPS12;RPLP2;RPLP0;UBA52;RPL32;RPL15;RPL11;RPL36;RPL37;RPL27A;RPL12;RPL27;RPS17;RPL36A;RPL18;RPL26;EIF3A;RPL41;RPS21;RPS16;RPS4X;RPS6;EIF4A2;RPS8;RPS2;RPS24;RPS27A;RPL29;EIF2B5;RPS9;RPS14;RPL38;RPS19;RPS15A;RPL18A;EIF3D;RPS3;RPL13A;RPS11;EIF2B1;RPS15;RPL39;EIF3M;EIF4G1;RPL39L;EIF3B;RPL4;RPS10;RPL35
Reactome_2022__SRP-dependent Cotranslational Protein Targeting To Membrane R-HSA-1799339	-0.614702	-2.62025	0	0	0	62/104	17.32%	RPL23;SSR2;RPL6;RPS3A;RPL21;RPL19;RPL7A;RPS23;RPL35A;RPL9;RPL22;RPL10A;RPL34;SEC61A1;RPS13;RPL31;RPL3;RPL23A;RPS28;RPL37A;RPL5;RPS7;RPS27;RPSA;RPS25;RPS12;RPLP2;RPLP0;SEC11C;UBA52;RPL32;RPL15;RPL11;RPL36;SPCS3;RPL37;RPL27A;RPL12;RPL27;RPS17;RPL36A;RPL18;RPL26;RPL41;RPS21;RPS16;RPS4X;RPS6;RPS8;RPS2;RPS24;RPS27A;RPL29;RPS9;RPS14;SSR3;RPL38;RPS19;SRPRB;RPS15A;RPL18A;RPS3
Reactome_2022__Eukaryotic Translation Termination R-HSA-72764	-0.63183	-2.61217	0	0	0	61/87	20.19%	RPL23;RPL6;RPS3A;RPL21;RPL19;RPL7A;RPS23;RPL35A;RPL9;RPL22;RPL10A;RPL34;RPS13;RPL31;RPL3;RPL23A;RPS28;RPL37A;RPL5;RPS7;RPS27;RPSA;RPS25;RPS12;RPLP2;RPLP0;UBA52;GSPT2;RPL32;RPL15;RPL11;RPL36;RPL37;RPL27A;RPL12;RPL27;RPS17;RPL36A;RPL18;RPL26;RPL41;RPS21;RPS16;RPS4X;RPS6;RPS8;RPS2;RPS24;RPS27A;RPL29;RPS9;RPS14;RPL38;RPS19;RPS15A;RPL18A;RPS3;RPL13A;RPS11;RPS15;RPL39
Reactome_2022__Nonsense Mediated Decay (NMD) Enhanced By Exon Junction Complex (EJC) R-HSA-975957	-0.601188	-2.58538	0	0	0	63/107	17.32%	RPL23;RPL6;RPS3A;RPL21;RPL19;RPL7A;RPS23;RPL35A;RPL9;RPL22;RPL10A;RPL34;RPS13;RPL31;RPL3;RPL23A;RPS28;RPL37A;RPL5;RPS7;RPS27;RPSA;RPS25;RPS12;UPF3A;RPLP2;RPLP0;UBA52;GSPT2;RPL32;RPL15;RPL11;RPL36;NCBP2;RPL37;RBM8A;RPL27A;RPL12;RPL27;RPS17;RPL36A;RPL18;RPL26;RPL41;RPS21;RPS16;RPS4X;RPS6;RPS8;RPS2;RPS24;RPS27A;RPL29;RPS9;RPS14;UPF1;RPL38;RPS19;RPS15A;PPP2R2A;RPL18A;UPF3B;RPS3
KEGG_2021_Human__Ribosome	-0.577506	-2.55199	0	0	0	62/128	17.32%	RPL23;RPL6;RPS3A;RPL21;RPL19;RPL7A;RPS23;RPL35A;RPL9;RPL22;RPL10A;RPL34;RPS13;MRPL9;RPL31;RPL3;RPL23A;RPS28;RPL24;RPL37A;RPL5;RPS7;RPS27;RPSA;RPS25;RPS12;RPLP2;RPLP0;UBA52;RPL32;RPL15;RPL11;RPL36;RPL17;RPL37;RPL27A;RPL12;RPL27;RPS17;RPL36A;RPL18;RPL26;RPL41;RPS18;RPS21;RPS16;RPS4X;RPS6;RPS8;RPS2;RPS24;RPS27A;RPL29;RPS9;RPS14;RPL38;RPS19;RPS15A;MRPS9;MRPL20;RPL18A;RPS3
Reactome_2022__Influenza Viral RNA Transcription And Replication R-HSA-168273	-0.569891	-2.5181	0	0	0	71/129	20.45%	RPL23;GTF2F1;RPL6;RPS3A;RPL21;RPL19;RPL7A;RPS23;IPO5;GTF2F2;RPL35A;RPL9;RPL22;RPL10A;RPL34;RPS13;RPL31;RPL3;RPL23A;RPS28;RPL37A;RPL5;RPS7;RPS27;RPSA;RPS25;RPS12;DNAJC3;RPLP2;RPLP0;NUP160;UBA52;RPL32;RPL15;RPL11;RPL36;RPL37;RPL27A;RPL12;RPL27;RPS17;RPL36A;RPL18;RPL26;RPL41;RPS21;RPS16;RPS4X;RPS6;PARP1;TPR;RPS8;RPS2;RPS24;RPS27A;RPL29;PBRM1;RPS9;RPS14;NUP133;RPL38;RPS19;RPS15A;RPL18A;RPS3;RPL13A;RPS11;RPS15;POLR2F;RPL39;NUP54
Reactome_2022__Interferon Alpha/Beta Signaling R-HSA-909733	0.604004	2.45119	0	4.27919e-05	0.0001	35/59	22.81%	ISG20;IFIT2;IFIT3;IFNAR1;IFI35;USP18;MX1;IFIT1;IRF1;ISG15;SOCS1;IFI6;IFI27;OASL;IRF9;IFITM2;OAS2;IFITM1;STAT1;SOCS3;OAS3;OAS1;SAMHD1;RSAD2;EGR1;IFIT5;IRF3;XAF1;IFNAR2;IRF7;MX2;PSMB8;IFITM3;HLA-E;HLA-F
Reactome_2022__Influenza Infection R-HSA-168255	-0.541628	-2.43836	0	0	0	77/149	20.45%	KPNA3;RPL23;GTF2F1;RPL6;RPS3A;RPL21;RPL19;RPL7A;RPS23;IPO5;GTF2F2;RPL35A;RPL9;RPL22;RPL10A;RPL34;RPS13;RPL31;RPL3;RPL23A;RPS28;KPNA4;RPL37A;RPL5;RPS7;RPS27;RPSA;RPS25;RPS12;DNAJC3;RPLP2;RPLP0;KPNA1;NUP160;UBA52;SLC25A6;RPL32;RPL15;RPL11;RPL36;RPL37;RPL27A;RPL12;RPL27;RPS17;RPL36A;RPL18;RPL26;RPL41;RPS21;RPS16;RPS4X;RPS6;PARP1;TPR;RPS8;CLTA;RPS2;RPS24;RPS27A;RPL29;PBRM1;RPS9;RPS14;NUP133;RPL38;RPS19;RPS15A;RPL18A;RPS3;RPL13A;RPS11;CALR;RPS15;POLR2F;RPL39;NUP54
Reactome_2022__Major Pathway Of rRNA Processing In Nucleolus And Cytosol R-HSA-6791226	-0.52239	-2.39275	0	0	0	87/168	23.73%	RPL23;RPL6;RPS3A;EXOSC8;RPL21;RPL19;CSNK1E;RPL7A;RPS23;DDX49;RPL35A;RPL9;RPL22;NOL9;RPL10A;RPL34;RPS13;RPL31;DIS3;RPL3;RPL23A;RPS28;RPL37A;RPL5;RPS7;RPS27;RPSA;RPS25;NOP56;RPP25;RPS12;RPLP2;RPLP0;UBA52;EXOSC1;RPL32;RPL15;NOL12;RPL11;RPL36;RPL37;RPL27A;RPL12;RPL27;RPS17;RPL36A;RPL18;RPL26;RPL41;ISG20L2;RPS21;RPS16;RPS4X;RPS6;RPS8;RPS2;RPS24;ERI1;RPS27A;RPL29;DDX52;DHX37;RPS9;RPS14;RPP30;KRR1;RPL38;RPS19;RPS15A;RPL18A;RPS3;XRN2;RPL13A;RPS11;UTP6;RPS15;EXOSC10;RPL39;CSNK1D;HEATR1;EMG1;RPL39L;RPP40;RPL4;RPS10;RPL35;LAS1L
Reactome_2022__SARS-CoV-2 Modulates Host Translation Machinery R-HSA-9754678	-0.648904	-2.35027	0	8.44594e-06	0.0002	28/44	19.82%	RPS3A;RPS23;RPS13;RPS28;SNRPB;RPS7;RPS27;RPSA;RPS25;SNRPE;RPS12;RPS17;RPS21;RPS16;RPS4X;RPS6;RPS8;RPS2;RPS24;RPS27A;RPS9;RPS14;SNRPF;RPS19;RPS15A;RPS3;RPS11;RPS15
Reactome_2022__rRNA Processing In Nucleus And Cytosol R-HSA-8868773	-0.50747	-2.33762	0	8.02364e-06	0.0002	87/176	23.73%	RPL23;RPL6;RPS3A;EXOSC8;RPL21;RPL19;CSNK1E;RPL7A;RPS23;DDX49;RPL35A;RPL9;RPL22;NOL9;RPL10A;RPL34;RPS13;RPL31;DIS3;RPL3;RPL23A;RPS28;RPL37A;RPL5;RPS7;RPS27;RPSA;RPS25;NOP56;RPP25;RPS12;RPLP2;RPLP0;UBA52;EXOSC1;RPL32;RPL15;NOL12;RPL11;RPL36;RPL37;RPL27A;RPL12;RPL27;RPS17;RPL36A;RPL18;RPL26;RPL41;ISG20L2;RPS21;RPS16;RPS4X;RPS6;RPS8;RPS2;RPS24;ERI1;RPS27A;RPL29;DDX52;DHX37;RPS9;RPS14;RPP30;KRR1;RPL38;RPS19;RPS15A;RPL18A;RPS3;XRN2;RPL13A;RPS11;UTP6;RPS15;EXOSC10;RPL39;CSNK1D;HEATR1;EMG1;RPL39L;RPP40;RPL4;RPS10;RPL35;LAS1L
Reactome_2022__Regulation Of Expression Of SLITs And ROBOs R-HSA-9010553	-0.512773	-2.33533	0	7.64156e-06	0.0002	71/157	17.32%	LHX2;RPL23;RPL6;RPS3A;RPL21;RPL19;RPL7A;RPS23;RPL35A;RPL9;RPL22;RPL10A;RPL34;ISL1;PSMD4;RPS13;RPL31;RPL3;RPL23A;RPS28;PSMB4;RPL37A;RPL5;RPS7;RPS27;RPSA;RPS25;PSMF1;ROBO3;RPS12;UPF3A;PSMD13;RPLP2;RPLP0;UBA52;GSPT2;RPL32;RPL15;RPL11;RPL36;NCBP2;RPL37;RBM8A;RPL27A;RPL12;RPL27;RPS17;HOXA2;RPL36A;RPL18;RPL26;MSI1;RPL41;RPS21;RPS16;RPS4X;RPS6;RPS8;RPS2;RPS24;RPS27A;RPL29;RPS9;RPS14;COL4A5;RPL38;RPS19;RPS15A;RPL18A;UPF3B;RPS3
Reactome_2022__rRNA Processing R-HSA-72312	-0.494256	-2.28455	0	1.45884e-05	0.0003	87/181	23.73%	RPL23;RPL6;RPS3A;EXOSC8;RPL21;RPL19;CSNK1E;RPL7A;RPS23;DDX49;RPL35A;RPL9;RPL22;NOL9;RPL10A;RPL34;RPS13;RPL31;DIS3;RPL3;RPL23A;RPS28;RPL37A;RPL5;RPS7;RPS27;RPSA;RPS25;NOP56;RPP25;RPS12;RPLP2;RPLP0;UBA52;EXOSC1;RPL32;RPL15;NOL12;RPL11;RPL36;RPL37;RPL27A;RPL12;RPL27;RPS17;RPL36A;RPL18;RPL26;RPL41;ISG20L2;RPS21;RPS16;RPS4X;RPS6;RPS8;RPS2;RPS24;ERI1;RPS27A;RPL29;DDX52;DHX37;RPS9;RPS14;RPP30;KRR1;RPL38;RPS19;RPS15A;RPL18A;RPS3;XRN2;RPL13A;RPS11;UTP6;RPS15;EXOSC10;RPL39;CSNK1D;HEATR1;EMG1;RPL39L;RPP40;RPL4;RPS10;RPL35;LAS1L
MSigDB_Hallmark_2020__TNF-alpha Signaling via NF-kB	0.45655	2.271	0	0.000706067	0.0021	91/195	22.96%	CXCL2;ZC3H12A;BTG3;CCL20;HBEGF;KLF10;CEBPD;IFIT2;BTG2;SDC4;MYC;EDN1;KLF6;NR4A3;TANK;DDX58;NAMPT;IL1A;SAT1;IL6;CXCL3;SGK1;TRIB1;IRF1;F3;IFIH1;VEGFA;TNFAIP3;DNAJB4;DUSP5;BHLHE40;RIPK2;RHOB;MAP3K8;TNFAIP8;EHD1;ATF3;SIK1;NR4A2;MXD1;ZBTB10;CXCL1;NR4A1;SOCS3;CLCF1;NFE2L2;BCL3;GADD45A;KLF4;ZFP36;PFKFB3;SLC16A6;LIF;DUSP1;SPHK1;BIRC3;CXCL6;PER1;PDLIM5;TAP1;CSF1;PTGER4;MAP2K3;EGR1;DENND5A;HES1;TIPARP;CDKN1A;ETS2;SOD2;CD80;CD69;GCH1;FOS;IER3;BCL6;IER2;FOSL2;JUNB;GADD45B;CCND1;BCL2A1;NINJ1;REL;TNFAIP2;OLR1;KYNU;ABCA1;NFKBIA;GPR183;TNFAIP6
Reactome_2022__mRNA Activation Upon Binding Of Cap-Binding Complex And eIFs, Subsequent Binding To 43S R-HSA-72662	-0.581561	-2.20991	0	0.00011861	0.0027	36/56	23.41%	RPS3A;EIF3L;EIF3F;RPS23;EIF4EBP1;RPS13;RPS28;EIF4B;RPS7;RPS27;RPSA;RPS25;RPS12;RPS17;EIF3A;RPS21;RPS16;RPS4X;RPS6;EIF4A2;RPS8;RPS2;RPS24;RPS27A;RPS9;RPS14;RPS19;RPS15A;EIF3D;RPS3;RPS11;RPS15;EIF3M;EIF4G1;EIF3B;RPS10
Reactome_2022__Formation Of Ternary Complex, And Subsequently, 43S Complex R-HSA-72695	-0.601851	-2.20947	0	0.000113668	0.0027	30/48	20.34%	RPS3A;EIF3L;EIF3F;RPS23;RPS13;RPS28;RPS7;RPS27;RPSA;RPS25;RPS12;RPS17;EIF3A;RPS21;RPS16;RPS4X;RPS6;RPS8;RPS2;RPS24;RPS27A;RPS9;RPS14;RPS19;RPS15A;EIF3D;RPS3;RPS11;RPS15;EIF3M
Reactome_2022__Cellular Response To Starvation R-HSA-9711097	-0.49568	-2.20611	0	0.000112331	0.0028	67/138	20.19%	RPL23;RPL6;RPS3A;RPL21;TRIB3;RPL19;RPL7A;RPS23;RPL35A;RPL9;RPL22;RPL10A;RPL34;RPS13;RPL31;RPL3;RPL23A;RPS28;RPL37A;RPL5;RPS7;RPS27;RPSA;RPS25;RPS12;RPLP2;RPLP0;UBA52;RPL32;RPL15;RPL11;RPL36;RRAGC;RPL37;KPTN;RPL27A;RPL12;RPL27;RPS17;RPL36A;RPL18;RPL26;RPL41;RPS21;RPS16;RPS4X;RPS6;FNIP2;RPS8;RPS2;RPS24;RPS27A;RPL29;RPS9;RPS14;RPL38;RPS19;RPS15A;RPL18A;RRAGB;RPS3;RPL13A;RPS11;MIOS;GDNF;RPS15;RPL39
Reactome_2022__Ribosomal Scanning And Start Codon Recognition R-HSA-72702	-0.580611	-2.2013	0	0.000114183	0.003	35/55	23.41%	RPS3A;EIF3L;EIF3F;RPS23;RPS13;RPS28;EIF4B;RPS7;RPS27;RPSA;RPS25;RPS12;RPS17;EIF3A;RPS21;RPS16;RPS4X;RPS6;EIF4A2;RPS8;RPS2;RPS24;RPS27A;RPS9;RPS14;RPS19;RPS15A;EIF3D;RPS3;RPS11;RPS15;EIF3M;EIF4G1;EIF3B;RPS10
Reactome_2022__Translation Initiation Complex Formation R-HSA-72649	-0.574847	-2.17748	0	0.000196133	0.0055	35/55	23.41%	RPS3A;EIF3L;EIF3F;RPS23;RPS13;RPS28;EIF4B;RPS7;RPS27;RPSA;RPS25;RPS12;RPS17;EIF3A;RPS21;RPS16;RPS4X;RPS6;EIF4A2;RPS8;RPS2;RPS24;RPS27A;RPS9;RPS14;RPS19;RPS15A;EIF3D;RPS3;RPS11;RPS15;EIF3M;EIF4G1;EIF3B;RPS10
Reactome_2022__Signaling By ROBO Receptors R-HSA-376176	-0.460456	-2.15931	0	0.000269365	0.0078	84/197	20.51%	NELL2;LHX2;DCC;RPL23;RPL6;RPS3A;RPL21;ARHGEF7;RPL19;RPL7A;RPS23;RPL35A;RPL9;RPL22;RPL10A;RPL34;ISL1;PSMD4;RPS13;RPL31;RPL3;RPL23A;RPS28;PSMB4;RPL37A;RPL5;RPS7;RPS27;RPSA;RPS25;PSMF1;ROBO3;RPS12;UPF3A;PSMD13;RPLP2;RPLP0;NCK2;UBA52;GSPT2;RPL32;RPL15;RPL11;RPL36;NCBP2;RPL37;RBM8A;RPL27A;RPL12;RPL27;RPS17;HOXA2;RPL36A;RPL18;RPL26;MSI1;RPL41;RPS21;RPS16;RPS4X;RPS6;RPS8;RPS2;RPS24;RPS27A;RPL29;RPS9;RPS14;COL4A5;CXCL12;RPL38;RPS19;RPS15A;RPL18A;UPF3B;RPS3;RPL13A;RPS11;RPS15;PRKACB;RPL39;ROBO2;EVL;FLRT3
KEGG_2021_Human__African trypanosomiasis	0.601171	2.10094	0	0.00944846	0.0323	15/30	16.37%	HPR;APOA1;IL12A;IL6;PRKCB;HBA2;MYD88;HBA1;IL10;FAS;PLCB4;APOL1;HBB;PLCB2;PLCB3
Reactome_2022__NCAM1 Interactions R-HSA-419037	-0.603664	-2.04493	0.000174672	0.00158813	0.0449	15/32	19.61%	GFRA1;GFRA2;NRTN;COL9A3;COL9A2;CACNB4;CNTN2;CACNA1C;COL9A1;CACNB3;AGRN;COL4A5;CACNB1;COL4A2;GDNF
MSigDB_Hallmark_2020__Pancreas Beta Cells	-0.63053	-2.0193	0	0.0022065	0.0646	8/25	3.19%	CHGA;ABCC8;PAK3;PCSK2;FOXO1;SYT13;PAX6;ISL1
Reactome_2022__Translation R-HSA-72766	-0.418766	-2.01621	0	0.00225697	0.0676	99/256	20.67%	RPL23;SSR2;RPL6;RPS3A;EIF3L;RPL21;MRPS31;EIF3F;RPL19;RPL7A;RPS23;EIF4EBP1;RPL35A;RPL9;RPL22;ERAL1;MRPL45;MTIF3;RPL10A;RPL34;SEC61A1;CARS2;MRPS27;RPS13;MRPL9;RPL31;RPL3;RPL23A;RPS28;EEF2;RPL37A;RPL5;EIF4B;RPS7;RPS27;TSFM;RPSA;RPS25;MRPL43;RPS12;RPLP2;RPLP0;MRPS26;SEC11C;UBA52;GSPT2;RPL32;RPL15;RPL11;RPL36;EEF1A1;SPCS3;RPL37;RPL27A;RPL12;RPL27;RPS17;RPL36A;MRPL42;RPL18;RPL26;EIF3A;RPL41;RPS21;RPS16;RPS4X;RPS6;EIF4A2;RPS8;RPS2;RPS24;DTD1;RPS27A;RPL29;EIF2B5;RPS9;RPS14;SSR3;MRPS22;RPL38;RPS19;SRPRB;RPS15A;MRPS9;MRPL20;RPL18A;EIF3D;RPS3;MRPL48;QARS1;RPL13A;RPS11;EIF2B1;GFM1;TARS2;RPS15;RPL39;EIF3M;MRPL47

### Sheet: PAAD
Term	ES	NES	NOM p-val	FDR q-val	FWER p-val	Tag %	Gene %	Lead_genes
MSigDB_Hallmark_2020__E2F Targets	0.687258	3.72665	0	0	0	117/185	17.32%	MCM4;MCM6;MCM2;CHEK1;GINS1;DIAPH3;DLGAP5;AURKA;CSE1L;KIF2C;GINS3;CCNB2;TOP2A;KIF4A;DEPDC1;BUB1B;HMMR;CENPE;ATAD2;RACGAP1;CDK1;DSCC1;BRCA1;SSRP1;CDKN3;TRIP13;LMNB1;KIF18B;TK1;RFC3;PCNA;GINS4;BRCA2;KIF22;POLD1;PTTG1;SPAG5;PLK1;MKI67;PLK4;BIRC5;PRKDC;RFC2;EIF2S1;CKS1B;TUBB;PAICS;MYBL2;KPNA2;SPC24;PRIM2;ZW10;MELK;MAD2L1;ESPL1;CKS2;MCM7;CCNE1;ASF1B;CDC20;SMC4;UBE2T;RRM2;NOLC1;MSH2;AURKB;TACC3;MCM5;HELLS;MCM3;CDK4;CENPM;NUP107;DCLRE1B;NBN;TCF19;ANP32E;NUDT21;LYAR;PSMC3IP;NME1;UNG;NASP;CDKN2C;BARD1;HMGB2;EZH2;CDKN2A;CIT;RAD51AP1;UBE2S;HMGA1;SMC1A;STAG1;RANBP1;SMC3;NUP205;USP1;SYNCRIP;SUV39H1;RAD21;E2F8;IPO7;RPA3;XPO1;HMGB3;CDCA8;MXD3;TIMELESS;NCAPD2;DCTPP1;LBR;DEK;RAN;LIG1;DNMT1;CHEK2
MSigDB_Hallmark_2020__G2-M Checkpoint	0.661128	3.54136	0	0	0	98/182	14.11%	KIF20B;MCM6;MCM2;CHEK1;TPX2;BUB1;KIF23;AURKA;E2F1;UBE2C;KIF2C;CCNB2;TOP2A;CENPF;POLQ;KIF4A;RBL1;HMMR;CCND1;CENPE;RACGAP1;CDK1;KIF11;CDC6;CENPA;TTK;NEK2;CDKN3;LMNB1;CDC45;INCENP;BRCA2;RAD54L;KIF22;CCNA2;PTTG1;PLK1;MKI67;PLK4;BIRC5;CKS1B;DTYMK;MYBL2;KIF15;KPNA2;PRIM2;RASAL2;MAD2L1;ESPL1;TFDP1;TRAIP;CKS2;GINS2;TGFB1;CDC20;SMC4;TROAP;CCNF;NOLC1;PBK;EXO1;AURKB;TACC3;MCM5;MT2A;NCL;CHAF1A;BUB3;MCM3;CDK4;EFNA5;STIL;PRMT5;FBXO5;NASP;CDKN2C;SMC2;BARD1;EZH2;NOTCH2;UBE2S;HMGA1;SMC1A;TOP1;STAG1;MNAT1;NDC80;PRC1;DKC1;CDC7;SYNCRIP;HNRNPU;SUV39H1;RAD21;XPO1;SLC7A5;CBX1;HMGB3
Reactome_2022__Cell Cycle Checkpoints R-HSA-69620	0.578541	3.19576	0	0	0	107/228	15.34%	MCM4;MCM6;CHEK1;CCNB1;KIF18A;BUB1;UBE2C;KIF2C;MCM10;CCNB2;CENPN;CENPI;CENPF;ERCC6L;BUB1B;CENPE;CDK1;CDC6;CENPA;BRCA1;PSMD2;CDC45;PKMYT1;RFC3;INCENP;ZWINT;CCNA2;RFC4;DSN1;CLSPN;PLK1;BIRC5;RFC2;GTSE1;CENPH;SKA2;NUF2;NDE1;CENPK;SKA1;PSMD14;SPC24;ZW10;MAD2L1;CDC25C;MCM7;CCNE1;TOPBP1;KNTC1;ZWILCH;CDC20;PSMA7;ARTN;CDK2;CKAP5;PSMD7;REXO2;EXO1;AURKB;MCM5;RCC2;YWHAB;DNA2;PSMC1;UBE2V2;PSMA6;YWHAZ;BUB3;MCM3;BRIP1;CENPM;CENPL;ANAPC1;NUP107;PSMC3;ZNF385A;MCM8;PSMB9;CENPO;RRAD;RNF168;UBE2E1;YWHAG;BARD1;YWHAQ;CDKN2A;UBE2S;CLASP1;NDC80;NUP160;DYNC1I2;CENPP;CDC7;CENPQ;PHF20;ATRIP;RPA3;POLR1A;XPO1;BLM;CLIP1;PPP2R5E;PSMD8;PSME3;CDCA8;DYNC1H1;PSMB2
Reactome_2022__Resolution Of Sister Chromatid Cohesion R-HSA-2500257	0.653068	3.18434	0	0	0	54/96	15.11%	CDCA5;CCNB1;KIF18A;BUB1;KIF2C;CCNB2;CENPN;PMEPA1;CENPI;CENPF;ERCC6L;BUB1B;CENPE;CDK1;CENPA;INCENP;ZWINT;DSN1;PLK1;BIRC5;CENPH;SKA2;NUF2;NDE1;CENPK;SKA1;SPC24;ZW10;MAD2L1;KNTC1;ZWILCH;CDC20;CKAP5;AURKB;RCC2;BUB3;CENPM;CENPL;NUP107;CENPO;SMC1A;CLASP1;NDC80;NUP160;DYNC1I2;SMC3;CENPP;CENPQ;RAD21;XPO1;CLIP1;PPP2R5E;CDCA8;DYNC1H1
MSigDB_Hallmark_2020__Epithelial Mesenchymal Transition	0.575552	3.11662	0	0	0	119/193	21.73%	SNAI2;TGFBI;TGM2;EMP3;NT5E;FLNA;PMEPA1;PLOD1;PLAUR;LAMC2;GPC1;POSTN;MMP14;ITGB1;ITGB5;CALU;TIMP3;TNFRSF12A;BDNF;BMP1;MYL9;ITGA5;MCM7;TGFB1;ITGAV;PLOD2;LOXL2;TPM2;LGALS1;ITGB3;CRLF1;PTHLH;SPOCK1;LAMC1;COL7A1;DKK1;FN1;COL12A1;MYLK;MXRA5;GREM1;LRRC15;CALD1;LAMA3;TAGLN;LOX;CD44;ADAM12;EDIL3;FOXC2;FSTL3;TPM4;NID2;SERPINE1;OXTR;SNTB1;TPM1;TNC;MMP2;CDH11;THBS2;COL5A2;NOTCH2;INHBA;COL5A3;CAPG;EFEMP2;FSTL1;FAP;COL11A1;ITGA2;PRRX1;GJA1;VCAN;SGCD;ACTA2;COL6A2;FERMT2;PDGFRB;GADD45B;COL6A3;COL4A1;HTRA1;COL5A1;CD59;LOXL1;FBN1;BGN;THBS1;COL8A2;SERPINH1;IGFBP3;COL4A2;CAP2;GADD45A;SPARC;ECM1;COL1A2;CTHRC1;NTM;THY1;COL3A1;DAB2;ECM2;FGF2;VIM;PCOLCE;SDC4;COL1A1;MFAP5;LRP1;LUM;FBLN2;GLIPR1;GAS1;FUCA1;BASP1;GEM;AREG
Reactome_2022__DNA Strand Elongation R-HSA-69190	0.802622	3.08736	0	0	0	23/31	13.60%	MCM4;MCM6;GINS1;GINS3;FEN1;CDC45;RFC3;PCNA;GINS4;POLD1;RFC4;RFC2;PRIM2;MCM7;GINS2;MCM5;DNA2;MCM3;MCM8;POLA1;SLC19A1;RPA3;POLR1A
Reactome_2022__EML4 And NUDC In Mitotic Spindle Formation R-HSA-9648025	0.632456	3.01841	0	0	0	47/88	15.11%	KIF18A;BUB1;NEK7;KIF2C;CENPN;CENPI;CENPF;ERCC6L;BUB1B;CENPE;CENPA;INCENP;ZWINT;DSN1;PLK1;BIRC5;CENPH;SKA2;NUF2;NDE1;CENPK;SKA1;SPC24;ZW10;MAD2L1;KNTC1;ZWILCH;CDC20;CKAP5;AURKB;RCC2;BUB3;CENPM;CENPL;NUP107;CENPO;CLASP1;NDC80;NUP160;DYNC1I2;CENPP;CENPQ;XPO1;CLIP1;PPP2R5E;CDCA8;DYNC1H1
Reactome_2022__Mitotic Metaphase And Anaphase R-HSA-2555396	0.550094	3.01031	0	0	0	91/207	16.59%	CDCA5;CCNB1;KIF18A;BUB1;UBE2C;KIF2C;CCNB2;CENPN;PMEPA1;CENPI;CENPF;ERCC6L;BUB1B;CENPE;CDK1;CENPA;NUP93;PSMD2;LMNB1;INCENP;ZWINT;PTTG1;DSN1;PLK1;BIRC5;CENPH;TUBB;SKA2;NUF2;NDE1;CENPK;SKA1;PSMD14;SPC24;ZW10;MAD2L1;RCC1;ESPL1;KNTC1;ZWILCH;CDC20;TUBA1B;PSMA7;CKAP5;PSMD7;AURKB;TUBA1C;RCC2;PSMC1;PSMA6;BUB3;CENPM;CENPL;ANAPC1;NUP107;PSMC3;PSMB9;BANF1;CENPO;VRK1;FBXO5;UBE2E1;VRK2;TUBB6;UBE2S;SMC1A;CLASP1;NDC80;NUP160;DYNC1I2;SMC3;NUP205;CENPP;CHMP2B;NUP155;CENPQ;CHMP4B;RAD21;XPO1;CLIP1;PPP2R5E;PSMD8;PSME3;CDCA8;DYNC1H1;PSMB2;PSME2;NUP37;KPNB1;LBR;RAN
Reactome_2022__Mitotic Anaphase R-HSA-68882	0.548333	2.99981	0	0	0	90/206	16.59%	CDCA5;CCNB1;KIF18A;BUB1;UBE2C;KIF2C;CCNB2;CENPN;PMEPA1;CENPI;CENPF;ERCC6L;BUB1B;CENPE;CDK1;CENPA;NUP93;PSMD2;LMNB1;INCENP;ZWINT;PTTG1;DSN1;PLK1;BIRC5;CENPH;TUBB;SKA2;NUF2;NDE1;CENPK;SKA1;PSMD14;SPC24;ZW10;MAD2L1;RCC1;ESPL1;KNTC1;ZWILCH;CDC20;TUBA1B;PSMA7;CKAP5;PSMD7;AURKB;TUBA1C;RCC2;PSMC1;PSMA6;BUB3;CENPM;CENPL;ANAPC1;NUP107;PSMC3;PSMB9;BANF1;CENPO;VRK1;UBE2E1;VRK2;TUBB6;UBE2S;SMC1A;CLASP1;NDC80;NUP160;DYNC1I2;SMC3;NUP205;CENPP;CHMP2B;NUP155;CENPQ;CHMP4B;RAD21;XPO1;CLIP1;PPP2R5E;PSMD8;PSME3;CDCA8;DYNC1H1;PSMB2;PSME2;NUP37;KPNB1;LBR;RAN
Reactome_2022__Unattached Kinetochores Signal Amplification Via A MAD2 Inhibitory Signal R-HSA-141444	0.633106	2.9988	0	0	0	46/84	15.11%	KIF18A;BUB1;KIF2C;CENPN;CENPI;CENPF;ERCC6L;BUB1B;CENPE;CENPA;INCENP;ZWINT;DSN1;PLK1;BIRC5;CENPH;SKA2;NUF2;NDE1;CENPK;SKA1;SPC24;ZW10;MAD2L1;KNTC1;ZWILCH;CDC20;CKAP5;AURKB;RCC2;BUB3;CENPM;CENPL;NUP107;CENPO;CLASP1;NDC80;NUP160;DYNC1I2;CENPP;CENPQ;XPO1;CLIP1;PPP2R5E;CDCA8;DYNC1H1
Reactome_2022__RHO GTPases Activate Formins R-HSA-5663220	0.600089	2.98731	0	0	0	55/108	16.29%	KIF18A;BUB1;DIAPH3;KIF2C;CENPN;CENPI;CENPF;ERCC6L;BUB1B;CENPE;CENPA;INCENP;ZWINT;DSN1;PLK1;BIRC5;CENPH;SRGAP2;SKA2;NUF2;NDE1;CENPK;RHOD;SKA1;SPC24;ITGB1;ZW10;MAD2L1;KNTC1;ZWILCH;CDC20;CKAP5;AURKB;RCC2;CDC42;BUB3;CENPM;CENPL;NUP107;CENPO;CLASP1;NDC80;NUP160;DYNC1I2;RHOA;CENPP;CENPQ;RHOC;XPO1;CLIP1;PPP2R5E;CDCA8;DYNC1H1;DIAPH2;NUP37
Reactome_2022__G2/M Checkpoints R-HSA-69481	0.592214	2.97885	0	0	0	68/115	23.28%	MCM4;MCM6;CHEK1;CCNB1;MCM10;CCNB2;CDK1;CDC6;BRCA1;PSMD2;CDC45;PKMYT1;RFC3;RFC4;CLSPN;RFC2;GTSE1;PSMD14;CDC25C;MCM7;TOPBP1;PSMA7;ARTN;CDK2;PSMD7;REXO2;EXO1;MCM5;YWHAB;DNA2;PSMC1;UBE2V2;PSMA6;YWHAZ;MCM3;BRIP1;PSMC3;MCM8;PSMB9;RRAD;RNF168;YWHAG;BARD1;YWHAQ;CDC7;ATRIP;RPA3;POLR1A;BLM;PSMD8;PSME3;PSMB2;PSME2;PSMC2;CHEK2;PSMC4;PSMA4;WEE1;PSME1;CDC25A;BRCC3;RFC5;PSMD10;PSMA3;PSMB8;PSMB10;PSMD4;DBF4
Reactome_2022__Cell Cycle, Mitotic R-HSA-69278	0.499336	2.94112	0	0	0	203/446	21.05%	MCM4;MCM6;CDCA5;GINS1;KIF20A;CCNB1;KIF18A;TPX2;BUB1;NCAPH;NEK7;KIF23;AURKA;E2F1;UBE2C;KIF2C;GINS3;MCM10;CCNB2;CENPN;PMEPA1;NCAPG2;CENPI;TOP2A;CENPF;RBL1;ERCC6L;BUB1B;HMMR;CCND1;CENPE;NCAPG;FEN1;CDK1;CDC6;CENPA;NUP93;PSMD2;NEK2;LMNB1;CDC45;PKMYT1;TK1;RFC3;INCENP;PCNA;GINS4;POLD1;ZWINT;CCNA2;RFC4;PTTG1;DSN1;MASTL;PLK1;PLK4;BIRC5;RFC2;GTSE1;CENPH;CKS1B;NCAPD3;TUBB;SKA2;NUF2;NDE1;MYBL2;FOXM1;CENPK;SKA1;PSMD14;SPC24;PRIM2;ZW10;CENPJ;MAD2L1;PHLDA1;RCC1;CDC25C;ESPL1;TFDP1;MCM7;CCNE1;GINS2;CDK6;KNTC1;ZWILCH;CDC20;SMC4;TUBA1B;PSMA7;CDK2;CKAP5;PSMD7;RRM2;AURKB;MCM5;TUBA1C;NME7;RCC2;DNA2;PSMC1;CDT1;PSMA6;POLE2;BUB3;MCM3;CDK4;CENPM;LIN9;CENPL;ANAPC1;POLE3;NUP107;PSMC3;MCM8;PSMB9;BANF1;CENPO;SET;HAUS2;VRK1;FBXO5;UBE2E1;ESCO2;POLA1;VRK2;CDKN2C;RAB1B;YWHAG;RNASE7;CDKN2A;TUBB6;SLC19A1;UBE2S;SMC1A;CLASP1;MNAT1;NDC80;NUP160;DYNC1I2;SMC3;NUP205;CENPP;CHMP2B;CDC7;FBXL7;NUP155;CENPQ;CHMP4B;RAD21;AKT1;RPA3;POLR1A;XPO1;CLIP1;PPP2R5E;PSMD8;CDKN1C;PSME3;CDCA8;DYNC1H1;RB1;PSMB2;CEP152;PSME2;NUP37;NCAPD2;KPNB1;LBR;RAN;PTK6;PSMC2;FBXL18;NEDD1;SDCCAG8;AKT2;PPP1CB;PSMC4;HAUS4;CEP135;ITGB3BP;SUMO1;CDK5RAP2;DHFR;PPP2R2A;POLA2;CSNK2A2;PSMA4;WEE1;OPTN;MAPRE1;BLZF1;TUBGCP3;NUP85;TUBG1;TYMS;TUBB3;TAOK1;PSME1;PPP1R12A;NUP54;CDC25A
Reactome_2022__Activation Of ATR In Response To Replication Stress R-HSA-176187	0.774997	2.93461	0	0	0	21/30	13.60%	MCM4;MCM6;CHEK1;MCM10;CDC6;CDC45;RFC3;RFC4;CLSPN;RFC2;CDC25C;MCM7;CDK2;MCM5;MCM3;MCM8;RRAD;CDC7;ATRIP;RPA3;POLR1A
Reactome_2022__Separation Of Sister Chromatids R-HSA-2467813	0.551583	2.90511	0	0	0	70/156	16.29%	CDCA5;KIF18A;BUB1;UBE2C;KIF2C;CENPN;PMEPA1;CENPI;CENPF;ERCC6L;BUB1B;CENPE;CENPA;PSMD2;INCENP;ZWINT;PTTG1;DSN1;PLK1;BIRC5;CENPH;SKA2;NUF2;NDE1;CENPK;SKA1;PSMD14;SPC24;ZW10;MAD2L1;ESPL1;KNTC1;ZWILCH;CDC20;PSMA7;CKAP5;PSMD7;AURKB;RCC2;PSMC1;PSMA6;BUB3;CENPM;CENPL;ANAPC1;NUP107;PSMC3;PSMB9;CENPO;UBE2E1;UBE2S;SMC1A;CLASP1;NDC80;NUP160;DYNC1I2;SMC3;CENPP;CENPQ;RAD21;XPO1;CLIP1;PPP2R5E;PSMD8;PSME3;CDCA8;DYNC1H1;PSMB2;PSME2;NUP37
Reactome_2022__DNA Replication R-HSA-69306	0.573204	2.90271	0	0	0	69/116	24.58%	MCM4;MCM6;GINS1;UBE2C;GINS3;MCM10;FEN1;CDC6;PSMD2;CDC45;RFC3;PCNA;GINS4;POLD1;CCNA2;RFC4;RFC2;PSMD14;PRIM2;MCM7;CCNE1;GINS2;PSMA7;CDK2;PSMD7;MCM5;DNA2;PSMC1;CDT1;PSMA6;POLE2;MCM3;ANAPC1;POLE3;PSMC3;MCM8;PSMB9;UBE2E1;POLA1;SLC19A1;UBE2S;CDC7;RPA3;POLR1A;PSMD8;PSME3;PSMB2;PSME2;KPNB1;PSMC2;PSMC4;POLA2;PSMA4;PSME1;CDC27;CDC23;RFC5;PRIM1;PSMD10;PSMA3;PSMB8;PSMB10;PSMD4;DBF4;CCNE2;KPNA1;UBE2D1;PSMB7;PSMD13
Reactome_2022__S Phase R-HSA-69242	0.549325	2.89494	0	0	0	90/151	26.21%	MCM4;MCM6;CDCA5;GINS1;E2F1;UBE2C;GINS3;PMEPA1;CCND1;FEN1;CDC6;PSMD2;CDC45;RFC3;PCNA;GINS4;POLD1;CCNA2;RFC4;RFC2;CKS1B;PSMD14;PRIM2;TFDP1;MCM7;CCNE1;GINS2;PSMA7;CDK2;PSMD7;MCM5;DNA2;PSMC1;CDT1;PSMA6;POLE2;MCM3;CDK4;LIN9;ANAPC1;POLE3;PSMC3;MCM8;PSMB9;UBE2E1;ESCO2;POLA1;SLC19A1;UBE2S;SMC1A;MNAT1;SMC3;RAD21;AKT1;RPA3;POLR1A;PSMD8;PSME3;RB1;PSMB2;PSME2;PTK6;PSMC2;AKT2;PSMC4;POLA2;PSMA4;WEE1;PSME1;CDC25A;CDC27;CDC23;RFC5;PRIM1;PSMD10;PSMA3;PSMB8;PSMB10;PSMD4;CCNE2;CDKN1A;UBE2D1;PSMB7;PSMD13;PSMC6;CDC25B;PSMD5;CABLES1;GSK3B;CDK7
KEGG_2021_Human__Cell cycle	0.577887	2.88516	0	0	0	54/116	15.25%	MCM4;MCM6;MCM2;CHEK1;CCNB1;BUB1;E2F1;CCNB2;TGFB2;RBL1;BUB1B;CCND1;SMC1B;CDK1;CDC6;TTK;CDC45;PKMYT1;PCNA;CCNA2;PTTG1;PLK1;PRKDC;MAD2L1;CDC25C;ESPL1;TFDP1;MCM7;CCNE1;TGFB1;CDK6;CDC20;CDK2;MCM5;YWHAB;YWHAZ;BUB3;MCM3;CDK4;ANAPC1;CDKN2C;YWHAG;YWHAQ;CDKN2A;SMC1A;STAG1;SMC3;CDC7;GADD45B;RAD21;MAD2L2;CDKN1C;GADD45A;RB1
MSigDB_Hallmark_2020__Interferon Alpha Response	0.593414	2.87389	0	0	0	51/92	16.24%	IFIT2;LY6E;ISG15;MX1;RSAD2;IFIT3;CMPK2;EIF2AK2;CXCL10;UBE2L6;NMI;IFI44;IFIH1;PARP9;IFITM3;LAP3;BST2;SAMD9;IFITM1;SAMD9L;RIPK2;OASL;DDX60;GBP4;PSMB9;PARP14;LAMP3;SP110;IFI35;CNP;PARP12;IFI44L;EPSTI1;STAT2;TAP1;CXCL11;BATF2;OAS1;TRIM5;USP18;HERC6;IFI27;PLSCR1;CD47;IRF7;ADAR;B2M;DHX58;IFITM2;PSME2;PNPT1
Reactome_2022__Keratinization R-HSA-6805567	0.631468	2.87123	0	0	0	35/66	17.18%	KRT6A;KRT5;KRT86;KRT14;CASP14;KRT81;TGM5;KRT16;KRT4;KLK5;PKP1;KRT7;KRT17;KRT78;PPL;SPRR1B;IVL;KRT6C;TGM1;CAPN1;KRT80;KRT19;KRT15;DSG2;DSG3;JUP;KRT6B;SPRR2A;KRT18;SPRR2D;KRT23;PERP;DSC3;KLK8;ST14
Reactome_2022__Mitotic Spindle Checkpoint R-HSA-69618	0.585605	2.86463	0	0	0	50/100	15.11%	KIF18A;BUB1;UBE2C;KIF2C;CENPN;CENPI;CENPF;ERCC6L;BUB1B;CENPE;CENPA;INCENP;ZWINT;DSN1;PLK1;BIRC5;CENPH;SKA2;NUF2;NDE1;CENPK;SKA1;SPC24;ZW10;MAD2L1;KNTC1;ZWILCH;CDC20;CKAP5;AURKB;RCC2;BUB3;CENPM;CENPL;ANAPC1;NUP107;CENPO;UBE2E1;UBE2S;CLASP1;NDC80;NUP160;DYNC1I2;CENPP;CENPQ;XPO1;CLIP1;PPP2R5E;CDCA8;DYNC1H1
Reactome_2022__G1/S Transition R-HSA-69206	0.558355	2.85116	0	0	0	75/122	26.21%	MCM4;MCM6;CCNB1;E2F1;MCM10;RBL1;CCND1;CDK1;CDC6;PSMD2;CDC45;TK1;PCNA;CCNA2;CKS1B;PSMD14;PRIM2;TFDP1;MCM7;CCNE1;PSMA7;CDK2;PSMD7;RRM2;MCM5;PSMC1;CDT1;PSMA6;POLE2;MCM3;CDK4;LIN9;POLE3;PSMC3;MCM8;PSMB9;FBXO5;POLA1;MNAT1;CDC7;AKT1;RPA3;POLR1A;PSMD8;PSME3;RB1;PSMB2;PSME2;PTK6;PSMC2;AKT2;PSMC4;DHFR;POLA2;PSMA4;WEE1;TYMS;PSME1;CDC25A;PRIM1;PSMD10;PSMA3;PSMB8;PSMB10;PSMD4;DBF4;CCNE2;CDKN1A;PSMB7;PSMD13;PSMC6;PSMD5;PPP2R1A;CABLES1;CDK7
Reactome_2022__Synthesis Of DNA R-HSA-69239	0.565984	2.84802	0	0	0	64/110	24.58%	MCM4;MCM6;GINS1;UBE2C;GINS3;FEN1;CDC6;PSMD2;CDC45;RFC3;PCNA;GINS4;POLD1;CCNA2;RFC4;RFC2;PSMD14;PRIM2;MCM7;CCNE1;GINS2;PSMA7;CDK2;PSMD7;MCM5;DNA2;PSMC1;CDT1;PSMA6;POLE2;MCM3;ANAPC1;POLE3;PSMC3;MCM8;PSMB9;UBE2E1;POLA1;SLC19A1;UBE2S;RPA3;POLR1A;PSMD8;PSME3;PSMB2;PSME2;PSMC2;PSMC4;POLA2;PSMA4;PSME1;CDC27;CDC23;RFC5;PRIM1;PSMD10;PSMA3;PSMB8;PSMB10;PSMD4;CCNE2;UBE2D1;PSMB7;PSMD13
Reactome_2022__Activation Of Pre-Replicative Complex R-HSA-68962	0.775275	2.83854	0	0	0	18/26	13.60%	MCM4;MCM6;MCM10;CDC6;CDC45;PRIM2;MCM7;CDK2;MCM5;CDT1;POLE2;MCM3;POLE3;MCM8;POLA1;CDC7;RPA3;POLR1A
KEGG_2021_Human__DNA replication	0.719933	2.81694	0	0	0	25/34	22.24%	MCM4;MCM6;MCM2;FEN1;RFC3;PCNA;POLD1;RFC4;RFC2;PRIM2;MCM7;MCM5;DNA2;POLE2;MCM3;POLE3;POLA1;SSBP1;RPA3;LIG1;RFC1;POLA2;RFC5;PRIM1;RNASEH1
Reactome_2022__Laminin Interactions R-HSA-3000157	0.804545	2.80231	0	0	0	18/22	14.35%	ITGA3;LAMC2;LAMA4;ITGB1;ITGAV;LAMC1;LAMB3;LAMA5;NID2;LAMC3;LMNB2;NID1;ITGB4;ITGA6;ITGA2;LAMB1;COL18A1;ITGA1
Reactome_2022__HDR Thru Homologous Recombination (HRR) R-HSA-5685942	0.626816	2.78057	0	0	0	26/57	14.00%	CHEK1;EME1;RAD51;XRCC2;BRCA1;RFC3;PCNA;BRCA2;POLD1;RFC4;RFC2;TOPBP1;ARTN;EXO1;DNA2;POLE2;BRIP1;POLE3;RRAD;BARD1;SLC19A1;RAD51AP1;ATRIP;RPA3;POLR1A;BLM
Reactome_2022__Mitotic G1 Phase And G1/S Transition R-HSA-453279	0.533836	2.76626	0	0	0	84/140	26.21%	MCM4;MCM6;CCNB1;E2F1;MCM10;TOP2A;RBL1;CCND1;CDK1;CDC6;PSMD2;CDC45;TK1;PCNA;CCNA2;CKS1B;MYBL2;PSMD14;PRIM2;TFDP1;MCM7;CCNE1;CDK6;PSMA7;CDK2;PSMD7;RRM2;MCM5;PSMC1;CDT1;PSMA6;POLE2;MCM3;CDK4;LIN9;POLE3;PSMC3;MCM8;PSMB9;FBXO5;POLA1;CDKN2C;CDKN2A;MNAT1;CDC7;AKT1;RPA3;POLR1A;PSMD8;CDKN1C;PSME3;RB1;PSMB2;PSME2;PTK6;PSMC2;AKT2;PSMC4;DHFR;PPP2R2A;POLA2;PSMA4;WEE1;TYMS;PSME1;CDC25A;PRIM1;PSMD10;PSMA3;PSMB8;PSMB10;PSMD4;DBF4;CCNE2;CDKN1A;PSMB7;PSMD13;PSMC6;PSMD5;E2F3;PPP2R1A;CABLES1;E2F2;CDK7
Reactome_2022__Presynaptic Phase Of Homologous DNA Pairing And Strand Exchange R-HSA-5693616	0.708046	2.74591	0	0	0	19/33	14.00%	CHEK1;RAD51;XRCC2;BRCA1;RFC3;BRCA2;RFC4;RFC2;TOPBP1;ARTN;EXO1;DNA2;BRIP1;RRAD;BARD1;ATRIP;RPA3;POLR1A;BLM
Reactome_2022__Mitotic Prometaphase R-HSA-68877	0.511295	2.73662	0	0	0	79/166	20.44%	CDCA5;CCNB1;KIF18A;BUB1;NCAPH;NEK7;KIF2C;CCNB2;CENPN;PMEPA1;CENPI;CENPF;ERCC6L;BUB1B;CENPE;NCAPG;CDK1;CENPA;NEK2;INCENP;ZWINT;DSN1;PLK1;PLK4;BIRC5;CENPH;TUBB;SKA2;NUF2;NDE1;CENPK;SKA1;SPC24;ZW10;CENPJ;MAD2L1;KNTC1;ZWILCH;CDC20;SMC4;CKAP5;AURKB;NME7;RCC2;BUB3;CENPM;CENPL;NUP107;CENPO;HAUS2;YWHAG;SMC1A;CLASP1;NDC80;NUP160;DYNC1I2;SMC3;CENPP;CENPQ;RAD21;XPO1;CLIP1;PPP2R5E;CDCA8;DYNC1H1;CEP152;NUP37;NCAPD2;NEDD1;SDCCAG8;HAUS4;CEP135;ITGB3BP;CDK5RAP2;CSNK2A2;MAPRE1;TUBGCP3;NUP85;TUBG1
Reactome_2022__Homologous DNA Pairing And Strand Exchange R-HSA-5693579	0.688677	2.73328	0	0	0	20/36	14.00%	CHEK1;RAD51;XRCC2;BRCA1;RFC3;BRCA2;RFC4;RFC2;TOPBP1;ARTN;EXO1;DNA2;BRIP1;RRAD;BARD1;RAD51AP1;ATRIP;RPA3;POLR1A;BLM
Reactome_2022__Chromosome Maintenance R-HSA-73886	0.575042	2.73211	0	0	0	35/81	14.00%	CENPN;CENPW;OIP5;CENPI;FEN1;CENPA;DSCC1;RFC3;PCNA;HJURP;POLD1;CCNA2;RFC4;RFC2;CENPH;CENPK;PRIM2;RUVBL1;CDK2;DNA2;CENPM;CENPL;CENPO;PIF1;POLA1;SLC19A1;POLR2G;ANKRD28;NOP10;CENPP;DKC1;CENPQ;RPA3;POLR1A;BLM
MSigDB_Hallmark_2020__Myc Targets V1	0.505257	2.71246	0	0	0	93/188	23.38%	MCM4;MCM6;MCM2;CDC45;PCNA;CCNA2;RFC4;EIF2S1;CCT5;PSMD14;KPNA2;RRM1;MAD2L1;AP3S1;TFDP1;PGK1;CBX3;MCM7;LDHA;CDC20;PSMA7;CDK2;PSMD7;NOLC1;DDX18;MCM5;PSMA6;BUB3;APEX1;CDK4;CCT4;CAD;CSTF2;POLE3;HNRNPR;MRPL9;NME1;SF3B3;SERBP1;SET;AIMP2;UBE2E1;SSB;YWHAQ;EIF4H;EIF2S2;RANBP1;HNRNPA2B1;HDGF;SRM;PABPC1;CNBP;SSBP1;USP1;SYNCRIP;HNRNPU;XPO1;DHX15;PRPS2;PSMD8;EIF3B;NCBP2;PPIA;PSMB2;ABCE1;ETF1;KPNB1;DEK;RAN;TRIM28;PHB;G3BP1;SNRPA1;EIF3J;DDX21;PSMC4;PA2G4;PPM1G;TARDBP;DUT;PSMA4;EIF1AX;HNRNPA3;ILF2;TYMS;RUVBL2;SNRPG;PSMD1;CYC1;RAD23B;CCT2;CCT7;NDUFAB1
MSigDB_Hallmark_2020__Mitotic Spindle	0.497739	2.71068	0	0	0	71/194	15.17%	KIF20B;ANLN;TPX2;BUB1;FSCN1;KIF23;DLGAP5;AURKA;KIF2C;FLNA;CCNB2;TOP2A;CENPF;KIF4A;CENPE;RACGAP1;CDK1;KIF11;TTK;NEK2;LMNB1;FLNB;INCENP;BRCA2;KIF22;PLK1;BIRC5;KIF15;ACTN4;RASAL2;CENPJ;NET1;NCK1;ESPL1;VCL;RASA1;KNTC1;SMC4;ECT2;CKAP5;ARF6;CDC42;SASS6;TRIO;ARHGAP10;STAU1;PIF1;FBXO5;PALLD;CAPZB;PDLIM5;NOTCH2;PLEKHG2;SMC1A;LLGL1;CLASP1;FGD6;NDC80;SMC3;NF1;PRC1;CD2AP;MYO1E;MYH9;CCDC88A;PXN;CLIP1;MARCKS;HOOK3;DYNC1H1;CTTN
Reactome_2022__Defective Homologous Recombination Repair (HRR) Due To BRCA2 Loss Of Function R-HSA-9701190	0.684231	2.67283	0	0	0	19/34	14.00%	RAD51;XRCC2;BRCA1;RFC3;BRCA2;RFC4;RFC2;TOPBP1;ARTN;EXO1;DNA2;BRIP1;RRAD;BARD1;RAD51AP1;ATRIP;RPA3;POLR1A;BLM
Reactome_2022__Assembly Of Collagen Fibrils And Other Multimeric Structures R-HSA-2022090	0.61366	2.65347	0	0	0	38/53	15.53%	LAMC2;LAMA4;PLEC;BMP1;LOXL2;COL7A1;LAMB3;MMP28;LOX;PXDN;CTSB;COL6A1;COL4A5;MMP9;COL5A2;ITGB4;COL5A3;CD151;COL11A1;ITGA6;COL8A1;LOXL4;COL6A2;COL18A1;LOXL3;COL9A3;COL6A3;COL4A1;COL5A1;LOXL1;COL24A1;COL8A2;COL15A1;MMP13;COL10A1;COL4A2;COL1A2;COL6A6
Reactome_2022__Impaired BRCA2 Binding To RAD51 R-HSA-9709570	0.695875	2.64013	0	0	0	17/30	14.00%	RAD51;BRCA1;RFC3;BRCA2;RFC4;RFC2;TOPBP1;ARTN;EXO1;DNA2;BRIP1;RRAD;BARD1;ATRIP;RPA3;POLR1A;BLM
Reactome_2022__M Phase R-HSA-68886	0.459293	2.63264	0	0	0	133/311	20.99%	CDCA5;KIF20A;CCNB1;KIF18A;BUB1;NCAPH;NEK7;KIF23;UBE2C;KIF2C;CCNB2;CENPN;PMEPA1;NCAPG2;CENPI;CENPF;ERCC6L;BUB1B;CENPE;NCAPG;CDK1;CENPA;NUP93;PSMD2;NEK2;LMNB1;INCENP;ZWINT;PTTG1;DSN1;MASTL;PLK1;PLK4;BIRC5;CENPH;NCAPD3;TUBB;SKA2;NUF2;NDE1;CENPK;SKA1;PSMD14;SPC24;ZW10;CENPJ;MAD2L1;RCC1;ESPL1;KNTC1;ZWILCH;CDC20;SMC4;TUBA1B;PSMA7;CKAP5;PSMD7;AURKB;TUBA1C;NME7;RCC2;PSMC1;PSMA6;BUB3;CENPM;CENPL;ANAPC1;NUP107;PSMC3;PSMB9;BANF1;CENPO;SET;HAUS2;VRK1;FBXO5;UBE2E1;VRK2;RAB1B;YWHAG;RNASE7;TUBB6;UBE2S;SMC1A;CLASP1;NDC80;NUP160;DYNC1I2;SMC3;NUP205;CENPP;CHMP2B;NUP155;CENPQ;CHMP4B;RAD21;XPO1;CLIP1;PPP2R5E;PSMD8;PSME3;CDCA8;DYNC1H1;RB1;PSMB2;CEP152;PSME2;NUP37;NCAPD2;KPNB1;LBR;RAN;PSMC2;NEDD1;SDCCAG8;PSMC4;HAUS4;CEP135;ITGB3BP;SUMO1;CDK5RAP2;PPP2R2A;CSNK2A2;PSMA4;MAPRE1;BLZF1;TUBGCP3;NUP85;TUBG1;TUBB3;TAOK1;PSME1;NUP54
Reactome_2022__G2/M DNA Damage Checkpoint R-HSA-69473	0.605331	2.6291	0	0	0	26/52	14.00%	CHEK1;CCNB1;CDK1;BRCA1;RFC3;RFC4;RFC2;CDC25C;TOPBP1;ARTN;REXO2;EXO1;YWHAB;DNA2;UBE2V2;YWHAZ;BRIP1;RRAD;RNF168;YWHAG;BARD1;YWHAQ;ATRIP;RPA3;POLR1A;BLM
Reactome_2022__DNA Replication Pre-Initiation R-HSA-69002	0.541969	2.62489	0	0	0	55/90	25.67%	MCM4;MCM6;UBE2C;MCM10;CDC6;PSMD2;CDC45;PSMD14;PRIM2;MCM7;PSMA7;CDK2;PSMD7;MCM5;PSMC1;CDT1;PSMA6;POLE2;MCM3;ANAPC1;POLE3;PSMC3;MCM8;PSMB9;UBE2E1;POLA1;UBE2S;CDC7;RPA3;POLR1A;PSMD8;PSME3;PSMB2;PSME2;KPNB1;PSMC2;PSMC4;POLA2;PSMA4;PSME1;CDC27;CDC23;PRIM1;PSMD10;PSMA3;PSMB8;PSMB10;PSMD4;DBF4;KPNA1;UBE2D1;PSMB7;PSMD13;PSMC6;PSMD5
Reactome_2022__RHO GTPase Effectors R-HSA-195258	0.473731	2.62204	0	0	0	88/223	16.29%	KIF18A;BUB1;DIAPH3;KIF2C;FLNA;CENPN;KIF14;CENPI;CENPF;ERCC6L;BUB1B;CENPE;CENPA;INCENP;ZWINT;KLC3;DSN1;PLK1;BIRC5;CENPH;SRGAP2;SKA2;KLK2;NUF2;NDE1;CENPK;RHOD;SKA1;SPC24;ITGB1;ZW10;MAD2L1;CDC25C;NCK1;MYL9;S100A9;KNTC1;ZWILCH;LIMK1;CDC20;CKAP5;REXO2;AURKB;RCC2;YWHAB;CDC42;YWHAZ;BUB3;CENPM;CENPL;MYLK;NUP107;PIK3R4;ARPC5;ACTR3;CENPO;CTNNB1;YWHAG;YWHAQ;ARPC2;ACTR2;LLGL1;CLASP1;NDC80;NUP160;DYNC1I2;NCKAP1;RHOA;NCF2;PRC1;CENPP;MYH9;CENPQ;CYFIP1;KDM1A;RHOC;XPO1;CLIP1;PPP2R5E;CDCA8;DYNC1H1;CTTN;PPP1R14A;S100A8;CYBB;DIAPH2;WASF2;NUP37
Reactome_2022__Deposition Of New CENPA-containing Nucleosomes At Centromere R-HSA-606279	0.76022	2.62131	0	0	0	14/21	12.66%	CENPN;CENPW;OIP5;CENPI;CENPA;HJURP;CENPH;CENPK;RUVBL1;CENPM;CENPL;CENPO;CENPP;CENPQ
MSigDB_Hallmark_2020__Interferon Gamma Response	0.472245	2.57301	0	0	0	97/196	22.66%	IFIT2;NUP93;LY6E;ISG15;CCL7;GBP6;SECTM1;MX1;OAS3;RSAD2;IFIT3;CMPK2;STAT1;EIF2AK2;CXCL10;UBE2L6;IFIT1;VAMP5;OAS2;CD274;NMI;IFI44;IFIH1;MT2A;IFITM3;LAP3;BST2;ZNFX1;SAMD9L;ZBP1;RIPK2;TNFAIP2;OASL;DDX60;PTPN1;GBP4;PSMB9;PARP14;SP110;IFI35;PARP12;FCGR1A;SSPN;IFI44L;EPSTI1;MX2;STAT2;CMKLR1;LATS2;TAP1;DDX58;UPP1;CXCL11;BATF2;RNF213;USP18;HERC6;CASP4;IFI27;PLSCR1;TNFAIP6;MYD88;IRF7;ADAR;IDO1;PSMB2;XAF1;IL15RA;B2M;DHX58;IFITM2;HLA-G;PSME2;PNPT1;CD86;CFH;PFKP;PIM1;PML;TNFSF10;CD40;SAMHD1;FPR1;IL4R;C1S;IRF1;C1R;ICAM1;PSME1;APOL6;PTPN2;CASP8;SPPL2A;VCAM1;PSMA3;PSMB8;MTHFD2
Reactome_2022__Resolution Of AP Sites Via Multiple-Nucleotide Patch Replacement Pathway R-HSA-110373	0.705044	2.53915	0	0	0	13/24	13.60%	FEN1;RFC3;PCNA;POLD1;RFC4;RFC2;POLE2;APEX1;POLE3;PARG;SLC19A1;RPA3;POLR1A
Reactome_2022__Collagen Formation R-HSA-1474290	0.542423	2.53824	0	0	0	52/79	19.69%	PLOD1;LAMC2;LAMA4;PLEC;BMP1;PLOD2;LOXL2;COL7A1;COL12A1;COL17A1;LAMB3;MMP28;LOX;PXDN;P4HA1;ADAMTS2;CTSB;COL6A1;COL4A5;MMP9;COL5A2;ITGB4;COL5A3;CD151;COL11A1;ITGA6;COL8A1;LOXL4;COL6A2;COL18A1;LOXL3;COL9A3;COL13A1;COL6A3;COL4A1;COL5A1;LOXL1;COL24A1;COL8A2;SERPINH1;P4HA3;COL15A1;MMP13;COL10A1;COL4A2;COL1A2;COL6A6;COL3A1;PCOLCE;COL4A6;COL1A1;COL22A1
Reactome_2022__Diseases Of DNA Repair R-HSA-9675135	0.611073	2.53504	0	0	0	22/44	14.00%	RAD51;XRCC2;BRCA1;NEIL3;RFC3;BRCA2;RFC4;RFC2;TOPBP1;ARTN;EXO1;MSH2;DNA2;BRIP1;MSH6;RRAD;BARD1;RAD51AP1;ATRIP;RPA3;POLR1A;BLM
Reactome_2022__MET Promotes Cell Motility R-HSA-8875878	0.674062	2.52983	0	0	0	14/28	11.76%	ITGA3;LAMC2;LAMA4;ITGB1;LAMC1;TNS4;LAMB3;TNS3;RAP1A;LAMA5;LAMC3;LMNB2;ITGA2;LAMB1
Reactome_2022__TP53 Regulates Transcription Of Genes Involved In G2 Cell Cycle Arrest R-HSA-6804114	0.771803	2.52946	0	0	0	9/18	6.84%	CCNB1;AURKA;RBL1;CDK1;PCNA;CDC25C;TFDP1;REXO2;ZNF385A
Reactome_2022__G0 And Early G1 R-HSA-1538133	0.677783	2.51624	0	0	0	12/27	5.96%	E2F1;TOP2A;RBL1;CDK1;CDC6;PCNA;CCNA2;MYBL2;TFDP1;CCNE1;CDK2;LIN9
Reactome_2022__PCNA-Dependent Long Patch Base Excision Repair R-HSA-5651801	0.72702	2.5156	0	0	0	12/21	13.60%	FEN1;RFC3;PCNA;POLD1;RFC4;RFC2;POLE2;APEX1;POLE3;SLC19A1;RPA3;POLR1A
Reactome_2022__Cross-presentation Of Soluble Exogenous Antigens (Endosomes) R-HSA-1236978	0.595377	2.51428	0	5.83449e-06	0.0001	28/45	25.67%	PSMD2;PSMD14;PSMA7;PSMD7;PSMC1;PSMA6;PSMC3;PSMB9;FCGR1A;MRC2;PSMD8;PSME3;PSMB2;PSME2;PSMC2;PSMC4;PSMA4;PSME1;MRC1;PSMD10;PSMA3;PSMB8;PSMB10;PSMD4;PSMB7;PSMD13;PSMC6;PSMD5
KEGG_2021_Human__Focal adhesion	0.465913	2.4997	0	5.72229e-06	0.0001	90/190	19.46%	CAV1;FLNA;ITGA3;CCND1;MET;FLNB;CAV2;LAMC2;ACTN1;EGFR;LAMA4;ACTN4;ITGB1;ITGB5;MYL9;ITGA5;VCL;IBSP;ITGAV;PDGFC;ACTB;PAK2;ITGB3;LAMC1;PPP1CA;CDC42;PARVA;PIK3CA;ITGA11;FN1;MYLK;LAMB3;ZYX;SHC1;PIK3CB;LAMA3;RAP1A;LAMA5;CTNNB1;ITGB6;CAPN2;BIRC2;LAMC3;ITGB8;COL6A1;COL4A5;TNC;THBS2;ITGB4;LAMB2;MYLK3;ITGA6;RHOA;ITGA2;PDGFA;LAMB1;COL6A2;COL9A3;PDGFRB;SHC3;COL6A3;COL4A1;PXN;AKT1;PGF;THBS1;PIP5K1A;ITGA1;PDGFB;COL4A2;ITGA9;TLN2;COL1A2;COL6A6;TNN;FLNC;TLN1;MAP2K1;MYLK2;DOCK1;BIRC3;MYL12A;AKT2;PPP1CB;IGF1R;COL4A6;RAC1;COL1A1;PTEN;PDGFRA
Reactome_2022__MET Activates PTK2 Signaling R-HSA-8874081	0.765702	2.49889	0	5.61432e-06	0.0001	11/17	11.76%	ITGA3;LAMC2;LAMA4;ITGB1;LAMC1;LAMB3;LAMA5;LAMC3;LMNB2;ITGA2;LAMB1
Reactome_2022__Lagging Strand Synthesis R-HSA-69186	0.737236	2.49684	0	5.51036e-06	0.0001	12/20	13.60%	FEN1;RFC3;PCNA;POLD1;RFC4;RFC2;PRIM2;DNA2;POLA1;SLC19A1;RPA3;POLR1A
Reactome_2022__Orc1 Removal From Chromatin R-HSA-68949	0.557123	2.49166	0	5.41017e-06	0.0001	35/61	25.67%	MCM4;MCM6;CDC6;PSMD2;CCNA2;PSMD14;MCM7;PSMA7;CDK2;PSMD7;MCM5;PSMC1;CDT1;PSMA6;MCM3;PSMC3;MCM8;PSMB9;PSMD8;PSME3;PSMB2;PSME2;PSMC2;PSMC4;PSMA4;PSME1;PSMD10;PSMA3;PSMB8;PSMB10;PSMD4;PSMB7;PSMD13;PSMC6;PSMD5
Reactome_2022__HDR Thru Homologous Recombination (HRR) Or Single Strand Annealing (SSA) R-HSA-5693567	0.522931	2.48953	0	5.31356e-06	0.0001	34/83	15.63%	CHEK1;EME1;RAD51;XRCC2;BRCA1;RFC3;PCNA;BRCA2;POLD1;CCNA2;RFC4;CLSPN;RFC2;TOPBP1;ARTN;CDK2;EXO1;DNA2;UBE2V2;POLE2;BRIP1;POLE3;RRAD;RNF168;BARD1;SLC19A1;RAD51AP1;ATRIP;RPA3;POLR1A;BLM;PPP4C;SUMO2;TIMELESS
Reactome_2022__G1/S-Specific Transcription R-HSA-69205	0.662569	2.48622	0	5.22034e-06	0.0001	14/29	8.91%	E2F1;RBL1;CDK1;CDC6;CDC45;TK1;PCNA;TFDP1;CCNE1;RRM2;CDT1;LIN9;FBXO5;POLA1
Reactome_2022__Homology Directed Repair R-HSA-5693538	0.517463	2.48056	0	5.13033e-06	0.0001	35/88	15.63%	CHEK1;EME1;RAD51;XRCC2;FEN1;BRCA1;RFC3;PCNA;BRCA2;POLD1;CCNA2;RFC4;CLSPN;RFC2;TOPBP1;ARTN;CDK2;EXO1;DNA2;UBE2V2;POLE2;BRIP1;POLE3;RRAD;RNF168;BARD1;SLC19A1;RAD51AP1;ATRIP;RPA3;POLR1A;BLM;PPP4C;SUMO2;TIMELESS
Reactome_2022__Nuclear Envelope (NE) Reassembly R-HSA-2995410	0.545888	2.46967	0	1.00868e-05	0.0002	32/63	24.81%	CCNB1;CCNB2;CDK1;NUP93;LMNB1;TUBB;RCC1;TUBA1B;TUBA1C;NUP107;BANF1;VRK1;VRK2;TUBB6;NUP160;NUP205;CHMP2B;NUP155;CHMP4B;NUP37;KPNB1;LBR;RAN;SUMO1;PPP2R2A;NUP85;TUBB3;NUP54;ANKLE2;NUP62;UBE2I;NUP133
Reactome_2022__Role Of GTSE1 In G2/M Progression After G2 Checkpoint R-HSA-8852276	0.561092	2.46787	0	9.91864e-06	0.0002	32/56	25.67%	CCNB1;CCNB2;CDK1;PSMD2;PLK1;GTSE1;PSMD14;PSMA7;PSMD7;PSMC1;PSMA6;PSMC3;PSMB9;PSMD8;PSME3;PSMB2;PSME2;PSMC2;PSMC4;PSMA4;MAPRE1;PSME1;PSMD10;PSMA3;PSMB8;PSMB10;PSMD4;CDKN1A;PSMB7;PSMD13;PSMC6;PSMD5
MSigDB_Hallmark_2020__Pancreas Beta Cells	-0.742098	-2.4611	0	0	0	20/38	12.74%	INSM1;ABCC8;ISL1;PAK3;STXBP1;PAX6;GCK;SCGN;PCSK1;FOXA2;HNF1A;MAFB;CHGA;NKX6-1;PCSK2;SYT13;NKX2-2;DCX;NEUROD1;PDX1
KEGG_2021_Human__Proteasome	0.593195	2.45717	0	9.75604e-06	0.0002	26/42	25.35%	PSMD2;PSMD14;PSMA7;PSMD7;PSMC1;PSMA6;PSMC3;PSMB9;PSMD8;PSME3;ADRM1;PSMB2;PSME2;PSMC2;PSMC4;PSMA4;PSME1;PSMD1;POMP;PSMA3;PSMB8;PSMB10;PSMD4;PSMB7;PSMD13;PSMC6
Reactome_2022__HDR Thru Single Strand Annealing (SSA) R-HSA-5685938	0.630194	2.44635	0	9.59868e-06	0.0002	16/33	14.00%	RAD51;BRCA1;RFC3;RFC4;RFC2;TOPBP1;ARTN;EXO1;DNA2;BRIP1;RRAD;BARD1;ATRIP;RPA3;POLR1A;BLM
Reactome_2022__Recognition Of DNA Damage By PCNA-containing Replication Complex R-HSA-110314	0.637802	2.43585	0	9.44632e-06	0.0002	14/30	13.68%	DTL;RFC3;PCNA;POLD1;RFC4;RFC2;POLE2;POLE3;RAD18;SLC19A1;USP1;RPA3;POLR1A;CUL4B
Reactome_2022__Interferon Alpha/Beta Signaling R-HSA-909733	0.544631	2.42703	0	1.85975e-05	0.0004	29/58	16.36%	IFIT2;ISG15;MX1;OAS3;RSAD2;IFIT3;STAT1;IFIT1;OAS2;IFITM3;BST2;IFITM1;OASL;PTPN1;IFI35;MX2;STAT2;OAS1;USP18;IFI27;IRF7;IFIT5;ADAR;XAF1;IFI6;ABCE1;IFITM2;HLA-G;KPNB1
Reactome_2022__Non-integrin membrane-ECM Interactions R-HSA-3000171	0.59285	2.42639	0	1.83113e-05	0.0004	22/41	14.71%	LAMC2;ACTN1;AGRN;LAMA4;ITGB1;ITGB5;TGFB1;ITGAV;ITGB3;LAMC1;LAMB3;LAMA5;LAMC3;LMNB2;ITGB4;DDR2;ITGA6;ITGA2;PDGFA;LAMB1;THBS1;PDGFB
MSigDB_Hallmark_2020__TGF-beta Signaling	0.554475	2.42525	0	2.25424e-05	0.0005	23/54	14.40%	BCAR3;PMEPA1;KLF10;NOG;TGFB1;SLC20A1;RAB31;BMPR2;PPP1CA;TJP1;WWTR1;SKIL;SKI;SMAD7;CTNNB1;SERPINE1;SMURF2;FKBP1A;LTBP2;RHOA;FNTA;THBS1;CDKN1C
Reactome_2022__Polo-like Kinase Mediated Events R-HSA-156711	0.76208	2.42409	0.000332447	2.22059e-05	0.0005	9/16	5.96%	CCNB1;CCNB2;CENPF;PKMYT1;PLK1;MYBL2;FOXM1;CDC25C;LIN9
Reactome_2022__APC/C-mediated Degradation Of Cell Cycle Proteins R-HSA-174143	0.507752	2.41838	0	2.62552e-05	0.0006	47/83	25.67%	CCNB1;AURKA;UBE2C;BUB1B;CDK1;PSMD2;NEK2;CCNA2;PTTG1;PLK1;PSMD14;MAD2L1;CDC20;PSMA7;CDK2;PSMD7;AURKB;PSMC1;PSMA6;BUB3;ANAPC1;PSMC3;PSMB9;FBXO5;UBE2E1;UBE2S;PSMD8;PSME3;RB1;PSMB2;PSME2;PSMC2;PSMC4;PSMA4;PSME1;CDC27;CDC23;PSMD10;PSMA3;PSMB8;PSMB10;PSMD4;UBE2D1;PSMB7;PSMD13;PSMC6;PSMD5
Reactome_2022__Extension Of Telomeres R-HSA-180786	0.570376	2.4149	0	3.01872e-05	0.0007	21/47	14.00%	FEN1;DSCC1;RFC3;PCNA;POLD1;CCNA2;RFC4;RFC2;PRIM2;RUVBL1;CDK2;DNA2;PIF1;POLA1;SLC19A1;ANKRD28;NOP10;DKC1;RPA3;POLR1A;BLM
Reactome_2022__Telomere C-strand (Lagging Strand) Synthesis R-HSA-174417	0.627481	2.4066	0	3.82576e-05	0.0009	14/31	14.00%	FEN1;DSCC1;RFC3;PCNA;POLD1;RFC4;RFC2;PRIM2;DNA2;POLA1;SLC19A1;RPA3;POLR1A;BLM
Reactome_2022__Resolution Of D-loop Structures Thru Holliday Junction Intermediates R-HSA-5693568	0.657111	2.39288	0	5.02917e-05	0.0012	11/25	10.15%	EME1;RAD51;XRCC2;BRCA1;BRCA2;ARTN;EXO1;DNA2;BRIP1;BARD1;RAD51AP1
Reactome_2022__Extracellular Matrix Organization R-HSA-1474244	0.426042	2.39076	0	4.95932e-05	0.0012	115/267	15.82%	FBN3;TGFB2;ICAM5;ITGA3;MMP8;PLOD1;ADAM10;LAMC2;ACTN1;AGRN;LAMA4;MMP14;KLK2;ADAM9;TIMP2;ITGB1;ITGB5;PLEC;BMP1;ITGA5;IBSP;ADAM19;TGFB1;ITGAV;PLOD2;LOXL2;ITGB3;CAPN1;LAMC1;COL7A1;ADAM17;ITGA11;FN1;COL12A1;COL17A1;LAMB3;MMP28;CTSD;ADAM8;LOX;CD44;LTBP1;ADAMTS16;ADAM12;PXDN;HAPLN1;LAMA5;ASPN;NID2;P4HA1;LTBP3;SERPINE1;ITGB6;ADAMTS2;CAPN2;LAMC3;CTSB;ITGB8;LMNB2;NID1;COL6A1;COL4A5;MMP9;MMP2;COL5A2;ITGB4;COL5A3;CD151;CTSK;LRP4;EFEMP2;COL11A1;DDR2;ITGA6;MMP11;COL8A1;ITGA2;PDGFA;LAMB1;VCAN;LOXL4;COL6A2;COL18A1;LOXL3;COL9A3;CD47;COL13A1;COL6A3;COL4A1;HTRA1;COL5A1;LOXL1;FBN1;BGN;SH3PXD2A;THBS1;COL24A1;COL8A2;MFAP2;SERPINH1;P4HA3;ITGA1;ITGAD;KLK7;COL15A1;MMP13;PDGFB;COL10A1;COL4A2;SPARC;ITGA9;COL1A2;COL6A6;ITGB2;TNN
KEGG_2021_Human__Mismatch repair	0.682345	2.37059	0	7.74469e-05	0.0019	12/22	17.69%	RFC3;PCNA;POLD1;RFC4;RFC2;EXO1;MSH2;MSH6;SSBP1;RPA3;LIG1;RFC1
Reactome_2022__Resolution Of D-Loop Structures R-HSA-5693537	0.643232	2.36629	0	8.04214e-05	0.002	11/26	10.15%	EME1;RAD51;XRCC2;BRCA1;BRCA2;ARTN;EXO1;DNA2;BRIP1;BARD1;RAD51AP1
Reactome_2022__Activation Of APC/C And APC/C:Cdc20 Mediated Degradation Of Mitotic Proteins R-HSA-176814	0.50859	2.3611	0	8.33166e-05	0.0021	42/72	25.67%	CCNB1;UBE2C;BUB1B;CDK1;PSMD2;NEK2;CCNA2;PTTG1;PLK1;PSMD14;MAD2L1;CDC20;PSMA7;PSMD7;PSMC1;PSMA6;BUB3;ANAPC1;PSMC3;PSMB9;UBE2E1;UBE2S;PSMD8;PSME3;PSMB2;PSME2;PSMC2;PSMC4;PSMA4;PSME1;CDC27;CDC23;PSMD10;PSMA3;PSMB8;PSMB10;PSMD4;UBE2D1;PSMB7;PSMD13;PSMC6;PSMD5
Reactome_2022__Cyclin E Associated Events During G1/S Transition R-HSA-69202	0.492229	2.34921	0	9.78813e-05	0.0025	45/81	26.21%	E2F1;CCND1;PSMD2;CCNA2;CKS1B;PSMD14;TFDP1;CCNE1;PSMA7;CDK2;PSMD7;PSMC1;PSMA6;CDK4;LIN9;PSMC3;PSMB9;MNAT1;AKT1;PSMD8;PSME3;RB1;PSMB2;PSME2;PTK6;PSMC2;AKT2;PSMC4;PSMA4;WEE1;PSME1;CDC25A;PSMD10;PSMA3;PSMB8;PSMB10;PSMD4;CCNE2;CDKN1A;PSMB7;PSMD13;PSMC6;PSMD5;CABLES1;CDK7
Reactome_2022__SCF(Skp2)-mediated Degradation Of P27/P21 R-HSA-187577	0.528129	2.34061	0	0.000112068	0.0029	34/58	25.67%	CCND1;PSMD2;CCNA2;CKS1B;PSMD14;CCNE1;PSMA7;CDK2;PSMD7;PSMC1;PSMA6;CDK4;PSMC3;PSMB9;PSMD8;PSME3;PSMB2;PSME2;PTK6;PSMC2;PSMC4;PSMA4;PSME1;PSMD10;PSMA3;PSMB8;PSMB10;PSMD4;CCNE2;CDKN1A;PSMB7;PSMD13;PSMC6;PSMD5
Reactome_2022__Impaired BRCA2 Binding To PALB2 R-HSA-9709603	0.688542	2.33949	0	0.000109231	0.0029	11/20	14.00%	RAD51;XRCC2;BRCA1;BRCA2;ARTN;EXO1;DNA2;BRIP1;BARD1;RAD51AP1;BLM
Reactome_2022__Defective HDR Thru Homologous Recombination (HRR) Due To BRCA1 Loss-Of-Function R-HSA-9701192	0.688542	2.33949	0	0.000109231	0.0029	11/20	14.00%	RAD51;XRCC2;BRCA1;BRCA2;ARTN;EXO1;DNA2;BRIP1;BARD1;RAD51AP1;BLM
Reactome_2022__Assembly Of Pre-Replicative Complex R-HSA-68867	0.49932	2.33883	0	0.000111585	0.003	42/74	25.67%	MCM4;MCM6;UBE2C;CDC6;PSMD2;PSMD14;MCM7;PSMA7;PSMD7;MCM5;PSMC1;CDT1;PSMA6;MCM3;ANAPC1;PSMC3;MCM8;PSMB9;UBE2E1;UBE2S;PSMD8;PSME3;PSMB2;PSME2;KPNB1;PSMC2;PSMC4;PSMA4;PSME1;CDC27;CDC23;PSMD10;PSMA3;PSMB8;PSMB10;PSMD4;KPNA1;UBE2D1;PSMB7;PSMD13;PSMC6;PSMD5
KEGG_2021_Human__Homologous recombination	0.601645	2.33655	0	0.000110207	0.003	15/32	14.00%	EME1;RAD51;XRCC2;BRCA1;BRCA2;RAD54L;POLD1;TOPBP1;BRIP1;NBN;RAD54B;BARD1;SSBP1;RPA3;BLM
Reactome_2022__Switching Of Origins To A Post-Replicative State R-HSA-69052	0.491127	2.33288	0	0.000116121	0.0032	44/81	25.67%	MCM4;MCM6;UBE2C;CDC6;PSMD2;CCNA2;PSMD14;MCM7;CCNE1;PSMA7;CDK2;PSMD7;MCM5;PSMC1;CDT1;PSMA6;MCM3;ANAPC1;PSMC3;MCM8;PSMB9;UBE2E1;UBE2S;PSMD8;PSME3;PSMB2;PSME2;PSMC2;PSMC4;PSMA4;PSME1;CDC27;CDC23;PSMD10;PSMA3;PSMB8;PSMB10;PSMD4;CCNE2;UBE2D1;PSMB7;PSMD13;PSMC6;PSMD5
Reactome_2022__Formation Of Cornified Envelope R-HSA-6809371	0.571105	2.3323	0	0.000114722	0.0032	18/40	17.18%	CASP14;TGM5;KLK5;PKP1;PPL;SPRR1B;IVL;TGM1;CAPN1;DSG2;DSG3;JUP;SPRR2A;SPRR2D;PERP;DSC3;KLK8;ST14
Reactome_2022__APC/C:Cdc20 Mediated Degradation Of Mitotic Proteins R-HSA-176409	0.501534	2.32754	0	0.000131068	0.0034	41/71	25.67%	CCNB1;UBE2C;BUB1B;CDK1;PSMD2;NEK2;CCNA2;PTTG1;PSMD14;MAD2L1;CDC20;PSMA7;PSMD7;PSMC1;PSMA6;BUB3;ANAPC1;PSMC3;PSMB9;UBE2E1;UBE2S;PSMD8;PSME3;PSMB2;PSME2;PSMC2;PSMC4;PSMA4;PSME1;CDC27;CDC23;PSMD10;PSMA3;PSMB8;PSMB10;PSMD4;UBE2D1;PSMB7;PSMD13;PSMC6;PSMD5
Reactome_2022__Cyclin A:Cdk2-associated Events At S Phase Entry R-HSA-69656	0.485411	2.32315	0	0.000140028	0.0036	46/83	26.21%	E2F1;CCND1;PSMD2;CCNA2;CKS1B;PSMD14;TFDP1;CCNE1;PSMA7;CDK2;PSMD7;PSMC1;PSMA6;CDK4;LIN9;PSMC3;PSMB9;MNAT1;AKT1;PSMD8;PSME3;RB1;PSMB2;PSME2;PTK6;PSMC2;AKT2;PSMC4;PSMA4;WEE1;PSME1;CDC25A;PSMD10;PSMA3;PSMB8;PSMB10;PSMD4;CCNE2;CDKN1A;PSMB7;PSMD13;PSMC6;CDC25B;PSMD5;CABLES1;CDK7
Reactome_2022__Elastic Fibre Formation R-HSA-1566948	0.573604	2.30086	0	0.000193759	0.005	20/37	14.12%	FBN3;TGFB2;ITGB1;ITGB5;ITGA5;TGFB1;ITGAV;LOXL2;ITGB3;LOX;LTBP1;LTBP3;ITGB6;ITGB8;EFEMP2;LOXL4;LOXL3;LOXL1;FBN1;MFAP2
Reactome_2022__Resolution Of D-loop Structures Thru Synthesis-Dependent Strand Annealing (SDSA) R-HSA-5693554	0.655991	2.29451	0.000362582	0.000205213	0.0054	11/22	14.00%	RAD51;XRCC2;BRCA1;BRCA2;ARTN;EXO1;DNA2;BRIP1;BARD1;RAD51AP1;BLM
Reactome_2022__Initiation Of Nuclear Envelope (NE) Reformation R-HSA-2995383	0.680932	2.29428	0.000342114	0.000206263	0.0055	10/19	18.97%	CCNB1;CCNB2;CDK1;LMNB1;BANF1;VRK1;VRK2;KPNB1;LBR;PPP2R2A
Reactome_2022__TP53 Regulates Transcription Of Cell Cycle Genes R-HSA-6791312	0.541468	2.2916	0	0.000207288	0.0056	16/46	7.97%	CCNB1;AURKA;E2F1;RBL1;CDK1;E2F7;PCNA;CCNA2;CENPJ;CDC25C;TFDP1;CCNE1;CDK2;REXO2;ZNF385A;TNKS1BP1
Reactome_2022__RHO GTPases Activate CIT R-HSA-5625900	0.684655	2.28888	0	0.000214904	0.0059	10/19	20.96%	KIF14;MYL9;LLGL1;RHOA;PRC1;MYH9;RHOC;PPP1CB;MYL6;PPP1R12A
Reactome_2022__Ubiquitin Mediated Degradation Of Phosphorylated Cdc25A R-HSA-69601	0.534137	2.27219	0	0.0002714	0.0073	28/48	25.67%	CHEK1;PSMD2;PSMD14;PSMA7;PSMD7;PSMC1;PSMA6;PSMC3;PSMB9;PSMD8;PSME3;PSMB2;PSME2;PSMC2;CHEK2;PSMC4;PSMA4;PSME1;CDC25A;PSMD10;PSMA3;PSMB8;PSMB10;PSMD4;PSMB7;PSMD13;PSMC6;PSMD5
Reactome_2022__G1/S DNA Damage Checkpoints R-HSA-69615	0.497808	2.26923	0	0.000281388	0.0077	36/64	25.67%	CHEK1;PSMD2;CCNA2;PSMD14;CCNE1;PSMA7;CDK2;PSMD7;PSMC1;PSMA6;PSMC3;ZNF385A;PSMB9;CDKN2A;PHF20;PSMD8;PSME3;PSMB2;PSME2;PSMC2;CHEK2;PSMC4;PSMA4;PSME1;CDC25A;PSMD10;PSMA3;PSMB8;PSMB10;PSMD4;CCNE2;CDKN1A;PSMB7;PSMD13;PSMC6;PSMD5
Reactome_2022__Regulation Of APC/C Activators Between G1/S And Early Anaphase R-HSA-176408	0.482981	2.26863	0	0.000278362	0.0077	42/76	25.67%	CCNB1;UBE2C;BUB1B;CDK1;PSMD2;CCNA2;PLK1;PSMD14;MAD2L1;CDC20;PSMA7;CDK2;PSMD7;PSMC1;PSMA6;BUB3;ANAPC1;PSMC3;PSMB9;FBXO5;UBE2E1;UBE2S;PSMD8;PSME3;PSMB2;PSME2;PSMC2;PSMC4;PSMA4;PSME1;CDC27;CDC23;PSMD10;PSMA3;PSMB8;PSMB10;PSMD4;UBE2D1;PSMB7;PSMD13;PSMC6;PSMD5
Reactome_2022__Mismatch Repair R-HSA-5358508	0.731327	2.2681	0.00032175	0.000278566	0.0077	7/15	13.60%	PCNA;POLD1;EXO1;MSH2;MSH6;RPA3;POLR1A
KEGG_2021_Human__MicroRNAs in cancer	0.428483	2.26643	0	0.000281898	0.0079	67/157	20.14%	CDCA5;CYP24A1;PLAU;FSCN1;KIF23;E2F1;TGFB2;CCND1;HMGA2;MET;BRCA1;TP63;EGFR;TIMP3;CDC25C;ITGA5;CCNE1;CDK6;SERPINB5;DDIT4;ITGB3;BMPR2;PIK3CA;NRAS;SHC1;PIK3CB;EFNA5;CD44;MTOR;IRS1;RDX;MCL1;NOTCH3;HOXD10;EZH2;CDKN2A;TPM1;TNC;MMP9;NOTCH2;ZFPM2;RHOA;PDGFA;PDGFRB;THBS1;PDGFB;MARCKS;TNN;MAP2K1;BCL2L11;NOTCH1;ST14;DNMT1;ABCC1;PIM1;IGF2BP1;EZR;SOX4;VIM;ZEB1;KRAS;BAK1;PTEN;PDGFRA;HNRNPK;STMN1;SHC4
KEGG_2021_Human__ECM-receptor interaction	0.478186	2.25776	0	0.000306858	0.0087	42/82	15.82%	ITGA3;HMMR;LAMC2;AGRN;LAMA4;ITGB1;ITGB5;ITGA5;IBSP;ITGAV;ITGB3;LAMC1;ITGA11;FN1;LAMB3;LAMA3;CD44;LAMA5;ITGB6;LAMC3;ITGB8;COL6A1;COL4A5;TNC;THBS2;ITGB4;LAMB2;ITGA6;ITGA2;LAMB1;COL6A2;COL9A3;CD47;COL6A3;COL4A1;THBS1;ITGA1;COL4A2;ITGA9;COL1A2;COL6A6;TNN
Reactome_2022__Transcriptional Regulation By RUNX2 R-HSA-8878166	0.449838	2.25453	0	0.00030983	0.0089	58/112	26.05%	CCNB1;CCND1;CDK1;PSMD2;PSMD14;STAT1;ITGA5;YAP1;PSMA7;PSMD7;RUNX2;PSMC1;PSMA6;CDK4;GLI3;WWTR1;PSMC3;PSMB9;TWIST1;RUNX1;MAF;HEY2;NKX3-2;AKT1;SATB2;PSMD8;ITGBL1;PSME3;MMP13;RB1;PSMB2;NR3C1;PSME2;PSMC2;SMAD6;AKT2;PSMC4;GLI2;COL1A1;PSMA4;DLX5;CBFB;PSME1;AREG;MAPK1;PSMD10;PSMA3;PSMB8;MSX2;PSMB10;PSMD4;CDKN1A;PSMB7;PSMD13;ZNF521;PSMC6;PSMD5;GSK3B
Reactome_2022__AUF1 (hnRNP D0) Binds And Destabilizes mRNA R-HSA-450408	0.520944	2.25223	0	0.000315777	0.0092	35/51	31.26%	PSMD2;EIF4G1;PSMD14;PSMA7;PSMD7;PSMC1;PSMA6;PSMC3;PSMB9;HSPA1A;PABPC1;PSMD8;PSME3;PSMB2;PSME2;PSMC2;PSMC4;PSMA4;PSME1;PSMD10;PSMA3;PSMB8;PSMB10;PSMD4;PSMB7;PSMD13;PSMC6;PSMD5;HNRNPD;PSMD11;PSMB4;PSMA5;HSPB1;PSMD12;PSMD3
Reactome_2022__Ubiquitin-dependent Degradation Of Cyclin D R-HSA-75815	0.529641	2.25157	0	0.000312587	0.0092	28/48	26.05%	CCND1;PSMD2;PSMD14;PSMA7;PSMD7;PSMC1;PSMA6;CDK4;PSMC3;PSMB9;PSMD8;PSME3;PSMB2;PSME2;PSMC2;PSMC4;PSMA4;PSME1;PSMD10;PSMA3;PSMB8;PSMB10;PSMD4;PSMB7;PSMD13;PSMC6;PSMD5;GSK3B
KEGG_2021_Human__Fanconi anemia pathway	0.544641	2.2497	0	0.000315413	0.0094	16/42	14.00%	EME1;RAD51;FANCB;BRCA1;BRCA2;FANCA;FANCI;UBE2T;BRIP1;FANCD2;FANCM;USP1;ATRIP;RPA3;FANCE;BLM
Reactome_2022__Transcription Of E2F Targets Under Negative Control By P107 (RBL1) And P130 (RBL2) In Complex With HDAC1 R-HSA-1362300	0.698704	2.22596	0	0.000409512	0.0122	7/16	5.96%	E2F1;RBL1;CDK1;CCNA2;MYBL2;TFDP1;LIN9
Reactome_2022__Processive Synthesis On Lagging Strand R-HSA-69183	0.711369	2.22557	0.000315856	0.000405497	0.0122	10/15	21.99%	FEN1;PCNA;POLD1;PRIM2;DNA2;POLA1;RPA3;POLR1A;POLA2;PRIM1
Reactome_2022__Apoptosis R-HSA-109581	0.419339	2.22465	0	0.000404449	0.0123	84/163	25.67%	E2F1;PKP1;PSMD2;LMNB1;TP63;CLSPN;AVEN;TP73;PSMD14;PLEC;TFDP1;PMAIP1;PSMA7;PSMD7;REXO2;YWHAB;PSMC1;UNC5A;PSMA6;YWHAZ;TJP1;UNC5B;HMGB1;BCL2L1;PSMC3;ARHGAP10;BID;PSMB9;DSG2;DSG3;CTNNB1;FADD;DFFA;BIRC2;YWHAG;YWHAQ;HMGB2;CDKN2A;AKT1;FNTA;NMT1;BBC3;PSMD8;UACA;PSME3;PSMB2;SPTAN1;PSME2;KPNB1;BCL2L11;PSMC2;AKT2;PSMC4;VIM;TNFSF10;BAK1;PSMA4;TNFRSF10A;CFLAR;TANK;PSME1;GZMB;TP53BP2;CASP8;BMF;FASN;MAPK1;ADD1;PSMD10;PSMA3;PSMB8;PSMB10;TLR4;PSMD4;PKN2;GSDMD;PPP3R1;KPNA1;PSMB7;PSMD13;PTK2;PSMC6;CASP7;PSMD5
Reactome_2022__FBXL7 Down-Regulates AURKA During Mitotic Entry And In Early Mitosis R-HSA-8854050	0.515134	2.22254	0	0.000414866	0.0128	28/51	25.67%	AURKA;PSMD2;PSMD14;PSMA7;PSMD7;PSMC1;PSMA6;PSMC3;PSMB9;FBXL7;PSMD8;PSME3;PSMB2;PSME2;PSMC2;FBXL18;PSMC4;PSMA4;PSME1;PSMD10;PSMA3;PSMB8;PSMB10;PSMD4;PSMB7;PSMD13;PSMC6;PSMD5
Reactome_2022__APC:Cdc20 Mediated Degradation Of Cell Cycle Proteins Before Cycle Checkpoint Satisfied R-HSA-179419	0.482467	2.21973	0	0.000433586	0.0136	39/69	25.67%	UBE2C;BUB1B;CDK1;PSMD2;NEK2;CCNA2;PSMD14;MAD2L1;CDC20;PSMA7;PSMD7;PSMC1;PSMA6;BUB3;ANAPC1;PSMC3;PSMB9;UBE2E1;UBE2S;PSMD8;PSME3;PSMB2;PSME2;PSMC2;PSMC4;PSMA4;PSME1;CDC27;CDC23;PSMD10;PSMA3;PSMB8;PSMB10;PSMD4;UBE2D1;PSMB7;PSMD13;PSMC6;PSMD5
KEGG_2021_Human__Small cell lung cancer	0.456224	2.20844	0	0.000494061	0.0151	40/91	19.38%	E2F1;ITGA3;CCND1;LAMC2;CKS1B;LAMA4;ITGB1;CKS2;CCNE1;CDK6;ITGAV;CDK2;LAMC1;PIK3CA;FN1;CDK4;LAMB3;BCL2L1;PIK3CB;LAMA3;LAMA5;BIRC2;LAMC3;COL4A5;LAMB2;BIRC7;ITGA6;ITGA2;LAMB1;GADD45B;COL4A1;AKT1;COL4A2;GADD45A;RB1;BIRC3;AKT2;COL4A6;BAK1;PTEN
Reactome_2022__APC/C:Cdh1 Mediated Degradation Of Cdc20 And APC/C:Cdh1 Targets In Late Mitosis/Early G1 R-HSA-174178	0.478383	2.20617	0	0.000503348	0.0156	38/69	25.67%	AURKA;UBE2C;PSMD2;PTTG1;PLK1;PSMD14;CDC20;PSMA7;PSMD7;AURKB;PSMC1;PSMA6;ANAPC1;PSMC3;PSMB9;UBE2E1;UBE2S;PSMD8;PSME3;RB1;PSMB2;PSME2;PSMC2;PSMC4;PSMA4;PSME1;CDC27;CDC23;PSMD10;PSMA3;PSMB8;PSMB10;PSMD4;UBE2D1;PSMB7;PSMD13;PSMC6;PSMD5
Reactome_2022__Regulation Of Ornithine Decarboxylase (ODC) R-HSA-350562	0.51663	2.20512	0	0.000506953	0.0159	32/47	31.26%	PSMD2;PSMD14;PSMA7;PSMD7;PSMC1;PSMA6;AZIN1;PSMC3;PSMB9;PSMD8;PSME3;PSMB2;PSME2;PSMC2;PSMC4;PSMA4;PSME1;PSMD10;PSMA3;PSMB8;PSMB10;PSMD4;PSMB7;PSMD13;PSMC6;PSMD5;SLC25A21;PSMD11;PSMB4;PSMA5;PSMD12;PSMD3
KEGG_2021_Human__Proteoglycans in cancer	0.40754	2.2038	0	0.000510492	0.0162	74/190	19.78%	WNT11;CAV1;PLAU;FLNA;TGFB2;CCND1;FZD6;MET;FLNB;WNT5B;WNT10A;PLAUR;CAV2;RRAS2;GPC1;EGFR;ITGB1;WNT6;ITGB5;TIMP3;WNT9A;ITGA5;TGFB1;ITGAV;ACTB;FZD7;ITGB3;PPP1CA;CDC42;PIK3CA;FN1;NRAS;PIK3CB;CD44;MTOR;CTNNB1;WNT7A;TWIST1;FZD1;RDX;HOXD10;MMP9;MMP2;IGF2;RRAS;MSN;WNT7B;RHOA;ITGA2;TLR2;FZD2;PXN;WNT2;AKT1;THBS1;CTTN;COL1A2;FLNC;MAP2K1;FGF2;CBL;EZR;AKT2;PPP1CB;IGF1R;TNF;IQGAP1;HSPG2;KRAS;RAC1;SDC4;COL1A1;MRAS;LUM
Reactome_2022__Mitotic G2-G2/M Phases R-HSA-453274	0.411371	2.20051	0	0.000522081	0.0167	81/169	26.21%	CCNB1;TPX2;AURKA;E2F1;CCNB2;CENPF;HMMR;CDK1;PSMD2;NEK2;PKMYT1;CCNA2;PLK1;PLK4;GTSE1;TUBB;NDE1;MYBL2;FOXM1;PSMD14;CENPJ;PHLDA1;CDC25C;PSMA7;CDK2;CKAP5;PSMD7;NME7;PSMC1;PSMA6;LIN9;PSMC3;PSMB9;HAUS2;YWHAG;CLASP1;MNAT1;DYNC1I2;FBXL7;XPO1;PSMD8;PSME3;DYNC1H1;PSMB2;CEP152;PSME2;PSMC2;FBXL18;NEDD1;SDCCAG8;PPP1CB;PSMC4;HAUS4;CEP135;CDK5RAP2;PPP2R2A;PSMA4;WEE1;OPTN;MAPRE1;TUBGCP3;TUBG1;PSME1;PPP1R12A;CDC25A;ALMS1;PSMD10;PSMA3;PSMB8;PSMB10;PSMD4;CDKN1A;ACTR1A;PSMB7;PSMD13;PSMC6;CDC25B;PSMD5;E2F3;PPP2R1A;CDK7
Reactome_2022__Telomere Maintenance R-HSA-157579	0.490824	2.19936	0	0.000520058	0.0168	22/61	14.00%	FEN1;DSCC1;RFC3;PCNA;POLD1;CCNA2;RFC4;RFC2;PRIM2;RUVBL1;CDK2;DNA2;PIF1;POLA1;SLC19A1;POLR2G;ANKRD28;NOP10;DKC1;RPA3;POLR1A;BLM
Reactome_2022__Processing Of DNA Double-Strand Break Ends R-HSA-5693607	0.503108	2.19515	0	0.000536669	0.0174	24/55	15.63%	CHEK1;BRCA1;RFC3;CCNA2;RFC4;CLSPN;RFC2;TOPBP1;ARTN;CDK2;EXO1;DNA2;UBE2V2;BRIP1;RRAD;RNF168;BARD1;ATRIP;RPA3;POLR1A;BLM;PPP4C;SUMO2;TIMELESS
Reactome_2022__DNA Double-Strand Break Repair R-HSA-5693532	0.434485	2.19113	0	0.000558253	0.0183	40/117	15.63%	CHEK1;EME1;RAD51;XRCC2;FEN1;BRCA1;RFC3;PCNA;BRCA2;POLD1;CCNA2;RFC4;CLSPN;PRKDC;RFC2;KPNA2;EYA2;TOPBP1;ARTN;CDK2;EXO1;DNA2;UBE2V2;POLE2;BRIP1;POLE3;RRAD;RNF168;BARD1;SLC19A1;RAD51AP1;TDP1;XRCC5;ATRIP;RPA3;POLR1A;BLM;PPP4C;SUMO2;TIMELESS
Reactome_2022__Transcription Of E2F Targets Under Negative Control By DREAM Complex R-HSA-1362277	0.650091	2.18752	0	0.000574237	0.019	7/19	5.96%	E2F1;TOP2A;RBL1;CDC6;PCNA;TFDP1;LIN9
Reactome_2022__Polymerase Switching On C-strand Of Telomere R-HSA-174411	0.619753	2.18631	0	0.000579594	0.0193	9/23	10.08%	DSCC1;RFC3;PCNA;POLD1;RFC4;RFC2;PRIM2;POLA1;SLC19A1
Reactome_2022__Programmed Cell Death R-HSA-5357801	0.403048	2.18077	0	0.00062077	0.0211	90/192	24.64%	E2F1;PKP1;PSMD2;LMNB1;TP63;CLSPN;AVEN;TP73;PSMD14;RRM1;PLEC;TFDP1;PMAIP1;PSMA7;PSMD7;REXO2;YWHAB;PSMC1;UNC5A;PSMA6;YWHAZ;TJP1;UNC5B;HMGB1;BCL2L1;PSMC3;ARHGAP10;BID;PSMB9;DSG2;DSG3;CTNNB1;FADD;DFFA;BIRC2;YWHAG;YWHAQ;HMGB2;CDKN2A;CHMP2B;CASP4;CHMP4B;AKT1;FNTA;NMT1;BBC3;PSMD8;UACA;PSME3;IL1A;PSMB2;SPTAN1;PSME2;KPNB1;BCL2L11;PSMC2;BIRC3;AKT2;PSMC4;VIM;IL18;TNFSF10;BAK1;PSMA4;IRF1;TNFRSF10A;CFLAR;TANK;PSME1;GZMB;TP53BP2;CASP8;PDCD6IP;BMF;FASN;MAPK1;ADD1;PSMD10;PSMA3;PSMB8;PSMB10;TLR4;PSMD4;PKN2;GSDMD;PPP3R1;KPNA1;PSMB7;PSMD13;PTK2
Reactome_2022__Cdc20:Phospho-APC/C Mediated Degradation Of Cyclin A R-HSA-174184	0.472778	2.17777	0	0.000633267	0.0218	38/68	25.67%	UBE2C;BUB1B;CDK1;PSMD2;CCNA2;PSMD14;MAD2L1;CDC20;PSMA7;PSMD7;PSMC1;PSMA6;BUB3;ANAPC1;PSMC3;PSMB9;UBE2E1;UBE2S;PSMD8;PSME3;PSMB2;PSME2;PSMC2;PSMC4;PSMA4;PSME1;CDC27;CDC23;PSMD10;PSMA3;PSMB8;PSMB10;PSMD4;UBE2D1;PSMB7;PSMD13;PSMC6;PSMD5
MSigDB_Hallmark_2020__TNF-alpha Signaling via NF-kB	0.397533	2.17581	0	0.000640509	0.0223	86/197	25.10%	PLAU;B4GALT5;PMEPA1;CCND1;IFIT2;FOSL1;PLAUR;KLF10;CEBPB;PANX1;PHLDA1;PTPRE;CXCL10;IFIH1;SPHK1;DUSP5;LAMB3;G0S2;RIPK2;TNFAIP2;SPSB1;FJX1;CD44;JAG1;IL23A;SERPINE1;BIRC2;MCL1;TAP1;DDX58;PDLIM5;CXCL11;TNC;F3;INHBA;LITAF;IER5;CD80;SLC2A3;EHD1;TLR2;GADD45B;NINJ1;TRIP10;TNFAIP6;NFAT5;RNF19B;MARCKS;IL1A;GADD45A;IL15RA;B4GALT1;DRAM1;DENND5A;EGR2;TRIB1;BIRC3;CLCF1;RELB;TNF;SERPINB2;PPP1R15A;IL18;SDC4;OLR1;IRF1;KLF6;PHLDA2;CFLAR;TANK;ICAM1;TNFSF9;GEM;AREG;CEBPD;CDKN1A;CSF1;RELA;SMAD3;SNN;KYNU;ABCA1;BHLHE40;NAMPT;CCL20;BCL2A1
Reactome_2022__RUNX1 Regulates Transcription Of Genes Involved In Differentiation Of HSCs R-HSA-8939236	0.476013	2.17036	0	0.000680135	0.024	37/64	26.21%	PSMD2;TP73;PSMD14;YAP1;PSMA7;PSMD7;PSMC1;PSMA6;PSMC3;PSMB9;RUNX1;TCF7L1;MNAT1;ITCH;PSMD8;PSME3;PSMB2;TCF12;GATA2;PSME2;PSMC2;PSMC4;PSMA4;CBFB;PSME1;PSMD10;PSMA3;PSMB8;PSMB10;PSMD4;SPI1;PSMB7;PSMD13;PSMC6;GATA3;PSMD5;CDK7
Reactome_2022__Regulation Of RUNX3 Expression And Activity R-HSA-8941858	0.497246	2.16516	0	0.00072654	0.0258	29/53	25.67%	PSMD2;PSMD14;TGFB1;PSMA7;PSMD7;PSMC1;PSMA6;PSMC3;PSMB9;SMURF2;CDKN2A;PSMD8;PSME3;PSMB2;PSME2;PSMC2;PSMC4;PSMA4;CBFB;PSME1;PSMD10;PSMA3;PSMB8;PSMB10;PSMD4;PSMB7;PSMD13;PSMC6;PSMD5
Reactome_2022__p53-Dependent G1 DNA Damage Response R-HSA-69563	0.478947	2.1642	0	0.000730373	0.0262	34/62	25.67%	PSMD2;CCNA2;PSMD14;CCNE1;PSMA7;CDK2;PSMD7;PSMC1;PSMA6;PSMC3;ZNF385A;PSMB9;CDKN2A;PHF20;PSMD8;PSME3;PSMB2;PSME2;PSMC2;CHEK2;PSMC4;PSMA4;PSME1;PSMD10;PSMA3;PSMB8;PSMB10;PSMD4;CCNE2;CDKN1A;PSMB7;PSMD13;PSMC6;PSMD5
Reactome_2022__PCP/CE Pathway R-HSA-4086400	0.455481	2.16326	0	0.000734142	0.0264	44/84	25.67%	WNT11;FZD6;PSMD2;RYK;WNT5B;PSMD14;AP2M1;PSMA7;PSMD7;FZD7;PSMC1;PSMA6;PSMC3;PSMB9;AP2A1;FZD1;SMURF2;RHOA;AP2S1;FZD2;PSMD8;CLTC;PSME3;PSMB2;PSME2;PSMC2;CLTB;SCRIB;PSMC4;PSMA4;PSME1;DVL3;PSMD10;DAAM1;PSMA3;PSMB8;PRICKLE1;PSMB10;PSMD4;WNT5A;PSMB7;PSMD13;PSMC6;PSMD5
Reactome_2022__RHOF GTPase Cycle R-HSA-9035034	0.534069	2.16178	0	0.000733012	0.0266	19/38	22.75%	CAV1;DIAPH3;LMNB1;ACTN1;SRGAP2;VANGL1;VAMP3;SYDE1;RAB7A;STEAP3;CAPZB;ARHGAP1;DIAPH2;FARP1;AKAP12;MCAM;ARHGAP32;BASP1;ARHGAP5
Reactome_2022__Vif-mediated Degradation Of APOBEC3G R-HSA-180585	0.503525	2.15786	0	0.000760696	0.0277	26/48	25.67%	PSMD2;PSMD14;PSMA7;PSMD7;PSMC1;PSMA6;PSMC3;PSMB9;PSMD8;PSME3;PSMB2;PSME2;PSMC2;PSMC4;PSMA4;PSME1;PSMD10;PSMA3;PSMB8;PSMB10;PSMD4;APOBEC3G;PSMB7;PSMD13;PSMC6;PSMD5
MSigDB_Hallmark_2020__Apical Junction	0.401694	2.15735	0	0.000764132	0.0281	71/185	17.10%	TGFBI;AMIGO2;FSCN1;ICAM5;ITGA3;CLDN6;ADRA1B;LAMC2;ACTN1;EGFR;ADAM9;ACTN4;ITGB1;BMP1;MYL9;CALB2;VCL;RASA1;CD276;ACTB;CD274;CDH3;CNN2;CX3CL1;PARVA;TJP1;COL17A1;LAMB3;CDH15;ZYX;SHC1;PIK3CB;TSPAN4;NEXN;SKAP2;LAMA3;CLDN4;ACTN2;IRS1;JUP;ALOX15B;ARPC2;MMP9;MMP2;MDK;CDH11;ITGB4;RRAS;MSN;CERCAM;PARD6G;ITGA2;NF1;CLDN14;VCAN;MYH9;FBN1;GNAI2;ACTG2;ITGA9;MPZL2;GRB7;B4GALT1;FLNC;LAYN;RSU1;DSC3;THY1;CD86;CTNNA1;PCDH1
Reactome_2022__G2/M Transition R-HSA-69275	0.40484	2.1558	0	0.000772237	0.0287	74/167	24.58%	CCNB1;TPX2;AURKA;CCNB2;CENPF;HMMR;CDK1;PSMD2;NEK2;PKMYT1;CCNA2;PLK1;PLK4;GTSE1;TUBB;NDE1;MYBL2;FOXM1;PSMD14;CENPJ;PHLDA1;CDC25C;PSMA7;CDK2;CKAP5;PSMD7;NME7;PSMC1;PSMA6;LIN9;PSMC3;PSMB9;HAUS2;YWHAG;CLASP1;MNAT1;DYNC1I2;FBXL7;XPO1;PSMD8;PSME3;DYNC1H1;PSMB2;CEP152;PSME2;PSMC2;FBXL18;NEDD1;SDCCAG8;PPP1CB;PSMC4;HAUS4;CEP135;CDK5RAP2;PPP2R2A;PSMA4;WEE1;OPTN;MAPRE1;TUBGCP3;TUBG1;PSME1;PPP1R12A;CDC25A;ALMS1;PSMD10;PSMA3;PSMB8;PSMB10;PSMD4;CDKN1A;ACTR1A;PSMB7;PSMD13
Reactome_2022__Regulation Of Activated PAK-2p34 By Proteasome Mediated Degradation R-HSA-211733	0.508905	2.14461	0	0.000880963	0.0328	26/46	25.67%	PSMD2;PSMD14;PSMA7;PSMD7;PSMC1;PSMA6;PSMC3;PSMB9;PSMD8;PSME3;PSMB2;PSME2;PSMC2;PSMC4;PSMA4;PSME1;PSMD10;PSMA3;PSMB8;PSMB10;PSMD4;PKN2;PSMB7;PSMD13;PSMC6;PSMD5
Reactome_2022__RHOD GTPase Cycle R-HSA-9013405	0.505617	2.13803	0	0.000920574	0.0346	16/47	10.93%	CAV1;PLXNA1;DIAPH3;RACGAP1;LMNB1;ACTN1;RHOD;VANGL1;VAMP3;DBN1;MOSPD2;RAB7A;VRK2;STEAP3;CAPZB;ARHGAP1
KEGG_2021_Human__Staphylococcus aureus infection	0.474911	2.13787	0	0.000913438	0.0346	29/63	21.49%	KRT14;KRT16;KRT17;FCGR2A;FCGR3A;KRT19;KRT15;FCGR1A;C1QC;FPR3;C3AR1;C1QB;C1QA;C5AR1;PTAFR;FCGR3B;KRT18;ITGB2;KRT23;CFH;FPR2;CAMP;FCAR;FPR1;C1S;FGG;C1R;ICAM1;ITGAM
Reactome_2022__Transcriptional Regulation By RUNX3 R-HSA-8878159	0.442384	2.13767	0	0.0009087	0.0347	50/92	25.67%	CCND1;MAML2;PSMD2;PSMD14;TGFB1;YAP1;PSMA7;PSMD7;PSMC1;PSMA6;TEAD1;NRAS;WWTR1;PSMC3;PSMB9;JAG1;CTNNB1;RUNX1;TCF7L1;SMURF2;CDKN2A;ZFHX3;TEAD3;PSMD8;TEAD2;PSME3;PSMB2;SNW1;PSME2;BCL2L11;NOTCH1;PSMC2;PSMC4;TEAD4;PSMA4;CBFB;FOXO3;PSME1;RBPJ;PSMD10;PSMA3;PSMB8;PSMB10;PSMD4;CDKN1A;SMAD3;PSMB7;PSMD13;PSMC6;PSMD5
Reactome_2022__Cyclin A/B1/B2 Associated Events During G2/M Transition R-HSA-69273	0.589098	2.13322	0	0.000944921	0.0363	9/25	4.18%	CCNB1;CCNB2;CDK1;PKMYT1;CCNA2;PLK1;FOXM1;CDC25C;CDK2
KEGG_2021_Human__Hepatitis C	0.416858	2.1316	0	0.000955796	0.0371	47/132	19.91%	E2F1;CCND1;CLDN6;EGFR;EIF2S1;MX1;OAS3;RSAD2;EIF2AK4;STAT1;EIF2AK2;CLDN1;CDK6;CXCL10;CDK2;IFIT1;OAS2;YWHAB;CLDN16;YWHAZ;PIK3CA;CDK4;NRAS;PIK3CB;BID;CTNNB1;CLDN4;FADD;MX2;STAT2;YWHAG;DDX58;YWHAQ;OAS1;CLDN14;AKT1;IRF7;PSME3;RB1;MAP2K1;TNFRSF1A;AKT2;TNF;KRAS;PPP2R2A;BAK1;EIF3E
Reactome_2022__TGF-beta Receptor Signaling Activates SMADs R-HSA-2173789	0.512748	2.12983	0	0.000962034	0.0374	22/44	19.81%	PMEPA1;TGFB2;ITGB1;ITGB5;TGFB1;ITGAV;ITGB3;PPP1CA;LTBP1;SMAD7;LTBP3;ITGB6;UCHL5;ITGB8;SMURF2;FKBP1A;XPO1;TGFBR2;CBL;PPP1CB;PPP1R15A;SRFBP1
Reactome_2022__Postmitotic Nuclear Pore Complex (NPC) Reformation R-HSA-9615933	0.588522	2.12926	0	0.000968178	0.0379	18/25	29.21%	NUP93;RCC1;NUP107;NUP160;NUP205;NUP155;NUP37;KPNB1;RAN;SUMO1;NUP85;NUP54;NUP62;UBE2I;NUP133;AHCTF1;NUP98;NUP188
Reactome_2022__Smooth Muscle Contraction R-HSA-445355	0.531237	2.12272	0	0.00104476	0.0407	22/37	19.44%	ENTHD1;ANXA1;ITGB5;MYL9;VCL;TPM2;MYLK;ANXA2;CALD1;PXDN;TPM4;TPM1;ACTA2;SORBS1;ACTG2;TPM3;ITGA1;LMOD1;DYSF;TLN1;MYL12A;MYL6
Reactome_2022__DNA Damage Bypass R-HSA-73893	0.498796	2.11949	0	0.00108303	0.0427	17/45	13.79%	DTL;RFC3;PCNA;POLD1;ISG15;RFC4;RFC2;UBE2L6;POLE2;POLE3;RAD18;SLC19A1;USP1;RPA3;POLR1A;CUL4B;MAD2L2
Reactome_2022__Asymmetric Localization Of PCP Proteins R-HSA-4608870	0.477804	2.11202	0	0.00116417	0.046	32/59	25.67%	PSMD2;PSMD14;PSMA7;PSMD7;FZD7;PSMC1;PSMA6;PSMC3;PSMB9;FZD1;SMURF2;FZD2;PSMD8;PSME3;PSMB2;PSME2;PSMC2;SCRIB;PSMC4;PSMA4;PSME1;PSMD10;PSMA3;PSMB8;PRICKLE1;PSMB10;PSMD4;WNT5A;PSMB7;PSMD13;PSMC6;PSMD5
KEGG_2021_Human__Bacterial invasion of epithelial cells	0.46334	2.10754	0	0.00120964	0.0481	33/66	20.25%	CAV1;MET;CAV2;ITGB1;ITGA5;VCL;ACTB;CDC42;PIK3CA;FN1;SHC1;ARPC5;PIK3CB;ARHGAP10;ACTR3;CTNNB1;ARPC2;ACTR2;RHOA;CD2AP;SHC3;PXN;MAD2L2;CLTC;CTTN;WASF2;CTNNA1;DOCK1;CBL;CLTB;RAC1;SHC4;CLTCL1
Reactome_2022__Phase 0 - Rapid Depolarisation R-HSA-5576892	-0.676111	-2.10702	0	0.00114047	0.004	14/28	14.52%	CACNA2D2;CAMK2B;SCN3B;CACNB2;FGF14;SCN8A;CACNA1C;SCN3A;SCN2A;CAMK2D;CACNG8;SCN4A;CALM1;RANGRF
