## Supplementary material for "Pan-Cancer Profiling of Mitotic Topology & Mitotic Errors: Insights into Prognosis, Genomic Alterations, and Immune Landscape": Table S11: Excel file containing full results of GSEA between AFW-High and AFW-Low subgroups. (part 2 of 2)

### Sheet: PAAD (continued)
Term	ES	NES	NOM p-val	FDR q-val	FWER p-val	Tag %	Gene %	Lead_genes
KEGG_2021_Human__Prostate cancer	0.431962	2.10222	0	0.00127372	0.051	47/95	26.63%	PLAU;E2F1;CCND1;IL1R2;EGFR;CCNE1;PDGFC;CDK2;PIK3CA;TGFA;NRAS;SPINT1;PIK3CB;PLAT;MTOR;CTNNB1;TCF7L1;MMP9;PDGFA;PDGFRB;CREB1;AKT1;ETV5;PDGFB;RB1;KLK3;MAP2K1;NKX3-1;AKT2;IGF1R;ZEB1;KRAS;GSTP1;PTEN;PDGFRA;ERBB2;MAPK1;EGF;CCNE2;RAF1;CDKN1A;RELA;AR;E2F3;GSK3B;E2F2;NFKBIA
MSigDB_Hallmark_2020__Apical Surface	0.515075	2.10218	0	0.00126463	0.051	16/42	16.67%	DCBLD2;RHCG;BRCA1;ATP6V0A4;SULF2;PLAUR;ADAM10;LYPD3;CX3CL1;AFAP1L2;EFNA5;NTNG1;EPHB4;ADIPOR2;B4GALT1;THY1
Reactome_2022__Regulation Of Apoptosis R-HSA-169911	0.493171	2.10042	0	0.00127465	0.0517	27/49	25.67%	PSMD2;PSMD14;PSMA7;PSMD7;PSMC1;PSMA6;PSMC3;ARHGAP10;PSMB9;PSMD8;PSME3;PSMB2;PSME2;PSMC2;PSMC4;PSMA4;PSME1;PSMD10;PSMA3;PSMB8;PSMB10;PSMD4;PKN2;PSMB7;PSMD13;PSMC6;PSMD5
Reactome_2022__Signaling By MET R-HSA-6806834	0.467056	2.09824	0	0.00128872	0.0528	20/61	11.76%	ITGA3;LAMC2;LAMA4;ITGB1;ARF6;LAMC1;TNS4;PIK3CA;LAMB3;NRAS;SPINT1;SHC1;PTPN1;TNS3;RAP1A;LAMA5;LAMC3;LMNB2;ITGA2;LAMB1
Reactome_2022__Signaling By TGFB Family Members R-HSA-9006936	0.416074	2.09541	0	0.00132757	0.0545	44/115	18.38%	PMEPA1;TGFB2;RBL1;NOG;ITGB1;ITGB5;STAT1;TFDP1;TGFB1;ITGAV;ITGB3;TGIF2;BMPR2;PPP1CA;WWTR1;SKIL;DRAP1;SKI;LTBP1;SMAD7;FSTL3;LTBP3;SERPINE1;ITGB6;UCHL5;ITGB8;SMURF2;INHBA;FSTL1;FKBP1A;INHBB;RHOA;XPO1;COL1A2;SNW1;TGFBR2;PARD3;BMPR1B;GREM2;USP9X;SMAD6;CBL;PPP1CB;PPP1R15A
KEGG_2021_Human__Pancreatic cancer	0.449757	2.08909	0	0.00142167	0.0585	36/75	24.06%	E2F1;RAD51;TGFB2;CCND1;BRCA2;EGFR;STAT1;TGFB1;CDK6;RALB;CDC42;PIK3CA;TGFA;CDK4;BCL2L1;PIK3CB;MTOR;CDKN2A;GADD45B;AKT1;GADD45A;RB1;TGFBR2;MAP2K1;AKT2;RALA;KRAS;RAC1;BAK1;ERBB2;MAPK1;EGF;RAF1;CDKN1A;RELA;SMAD3
Reactome_2022__SCF-beta-TrCP Mediated Degradation Of Emi1 R-HSA-174113	0.484054	2.08694	0	0.00145086	0.06	27/51	25.67%	PSMD2;PSMD14;CDC20;PSMA7;PSMD7;PSMC1;PSMA6;PSMC3;PSMB9;FBXO5;PSMD8;PSME3;PSMB2;PSME2;PSMC2;PSMC4;PSMA4;PSME1;PSMD10;PSMA3;PSMB8;PSMB10;PSMD4;PSMB7;PSMD13;PSMC6;PSMD5
KEGG_2021_Human__Insulin secretion	-0.552266	-2.08538	0	0.0012334	0.0066	35/78	21.83%	SNAP25;CAMK2B;ABCC8;RIMS2;KCNJ11;PCLO;CACNA1D;ATP1A3;KCNMB2;GCK;VAMP2;RAPGEF4;RAB3A;CACNA1C;ADCY2;GPR119;CAMK2D;ATP1B2;CREB3L1;GNAS;KCNN2;PDX1;KCNN3;ATF4;PRKACB;PLCB4;CREB3L3;GNA11;PRKACA;STX1A;FXYD2;KCNN1;ATP1B1;CACNA1F;ADCY4
Reactome_2022__Gap-filling DNA Repair Synthesis And Ligation In GG-NER R-HSA-5696397	0.576041	2.08145	0	0.00151225	0.0626	10/25	13.60%	RFC3;PCNA;POLD1;RFC4;RFC2;POLE2;POLE3;SLC19A1;RPA3;POLR1A
Reactome_2022__Molecules Associated With Elastic Fibres R-HSA-2129379	0.570123	2.08075	0	0.00151411	0.0631	17/26	23.43%	TGFB2;ITGB1;ITGB5;TGFB1;ITGAV;ITGB3;LTBP1;LTBP3;ITGB6;ITGB8;EFEMP2;MFAP2;BMP4;MFAP5;FBLN2;EFEMP1;MFAP4
Reactome_2022__RAC3 GTPase Cycle R-HSA-9013423	0.431847	2.0789	0	0.00153203	0.0638	30/85	16.58%	CAV1;AMIGO2;DIAPH3;RACGAP1;SRGAP2;EPHA2;ITGB1;VANGL1;VAMP3;CDC42;SLITRK3;SYDE1;TRIO;DSG2;JAG1;RAB7A;VRK2;ARAP2;ARHGAP1;NCKAP1;NCF2;YKT6;ABL2;FERMT2;CYFIP1;ARHGAP42;CYBB;WASF2;LBR;MCF2
Reactome_2022__Collagen Biosynthesis And Modifying Enzymes R-HSA-1650814	0.470286	2.07733	0	0.00154172	0.0647	36/58	20.61%	PLOD1;BMP1;PLOD2;COL7A1;COL12A1;COL17A1;P4HA1;ADAMTS2;COL6A1;COL4A5;COL5A2;COL5A3;COL11A1;COL8A1;COL6A2;COL18A1;COL9A3;COL13A1;COL6A3;COL4A1;COL5A1;COL24A1;COL8A2;SERPINH1;P4HA3;COL15A1;COL10A1;COL4A2;COL1A2;COL6A6;COL3A1;PCOLCE;COL4A6;COL1A1;COL22A1;ADAMTS14
Reactome_2022__Autodegradation Of E3 Ubiquitin Ligase COP1 R-HSA-349425	0.486084	2.0678	0	0.00170601	0.0721	25/48	25.67%	PSMD2;PSMD14;PSMA7;PSMD7;PSMC1;PSMA6;PSMC3;PSMB9;PSMD8;PSME3;PSMB2;PSME2;PSMC2;PSMC4;PSMA4;PSME1;PSMD10;PSMA3;PSMB8;PSMB10;PSMD4;PSMB7;PSMD13;PSMC6;PSMD5
Reactome_2022__Syndecan Interactions R-HSA-3000170	0.610918	2.0662	0	0.00171441	0.0729	10/20	13.64%	ACTN1;ITGB1;ITGB5;TGFB1;ITGAV;ITGB3;ITGB4;ITGA6;ITGA2;THBS1
Reactome_2022__Meiotic Recombination R-HSA-912446	0.605859	2.06506	0.000342818	0.00172663	0.0736	10/20	14.00%	RAD51;BRCA1;BRCA2;ARTN;CDK2;CDK4;PSMC3IP;RPA3;POLR1A;BLM
Reactome_2022__Activation Of BH3-only Proteins R-HSA-114452	0.54826	2.06399	0	0.0017309	0.0744	18/30	23.62%	E2F1;TP63;TP73;TFDP1;PMAIP1;REXO2;YWHAB;YWHAZ;BID;YWHAG;YWHAQ;AKT1;BBC3;BCL2L11;AKT2;TP53BP2;BMF;PPP3R1
Reactome_2022__APC/C:Cdc20 Mediated Degradation Of Securin R-HSA-174154	0.452826	2.06262	0	0.00175444	0.0757	34/63	25.67%	UBE2C;PSMD2;PTTG1;PSMD14;CDC20;PSMA7;PSMD7;PSMC1;PSMA6;ANAPC1;PSMC3;PSMB9;UBE2E1;UBE2S;PSMD8;PSME3;PSMB2;PSME2;PSMC2;PSMC4;PSMA4;PSME1;CDC27;CDC23;PSMD10;PSMA3;PSMB8;PSMB10;PSMD4;UBE2D1;PSMB7;PSMD13;PSMC6;PSMD5
Reactome_2022__Signaling By TGF-beta Receptor Complex R-HSA-170834	0.426834	2.05978	0	0.00178919	0.0774	43/89	24.86%	PMEPA1;TGFB2;RBL1;ITGB1;ITGB5;STAT1;TFDP1;TGFB1;ITGAV;ITGB3;TGIF2;PPP1CA;WWTR1;SKIL;SKI;LTBP1;SMAD7;LTBP3;SERPINE1;ITGB6;UCHL5;ITGB8;SMURF2;FKBP1A;RHOA;XPO1;COL1A2;SNW1;TGFBR2;PARD3;USP9X;CBL;PPP1CB;PPP1R15A;SRFBP1;YBX1;PRKCZ;MAPK1;DAND5;SMAD3;UBE2D1;ARHGEF18;CCNK
Reactome_2022__CDK-mediated Phosphorylation And Removal Of Cdc6 R-HSA-69017	0.446961	2.05931	0	0.00178345	0.0776	37/68	25.67%	UBE2C;CDC6;PSMD2;CCNA2;PSMD14;CCNE1;PSMA7;CDK2;PSMD7;PSMC1;PSMA6;ANAPC1;PSMC3;PSMB9;UBE2E1;UBE2S;PSMD8;PSME3;PSMB2;PSME2;PSMC2;PSMC4;PSMA4;PSME1;CDC27;CDC23;PSMD10;PSMA3;PSMB8;PSMB10;PSMD4;CCNE2;UBE2D1;PSMB7;PSMD13;PSMC6;PSMD5
Reactome_2022__Metabolism Of Polyamines R-HSA-351202	0.470435	2.05786	0	0.00179483	0.0787	33/53	29.76%	PSMD2;PSMD14;PSMA7;PSMD7;PSMC1;PSMA6;SRMS;AZIN1;PSMC3;PSMB9;PSMD8;PSME3;PSMB2;PSME2;PSMC2;PSMC4;PSMA4;PSME1;SLC38A1;PSMD10;PSMA3;PSMB8;PSMB10;PSMD4;PSMB7;PSMD13;PSMC6;PSMD5;SLC25A21;PSMD11;SMOX;PSMB4;PSMA5
Reactome_2022__GLI3 Is Processed To GLI3R By Proteasome R-HSA-5610785	0.468156	2.05494	0	0.00184374	0.081	29/55	26.05%	PSMD2;PSMD14;PSMA7;PSMD7;SUFU;PSMC1;PSMA6;GLI3;PSMC3;PSMB9;PSMD8;PSME3;PSMB2;PSME2;PSMC2;CSNK1A1;PSMC4;PSMA4;PSME1;PSMD10;PSMA3;PSMB8;PSMB10;PSMD4;PSMB7;PSMD13;PSMC6;PSMD5;GSK3B
Reactome_2022__GSK3B And BTRC:CUL1-mediated-degradation Of NFE2L2 R-HSA-9762114	0.477858	2.05427	0	0.00183963	0.0814	32/50	31.50%	PSMD2;PSMD14;PSMA7;PSMD7;PSMC1;PSMA6;PSMC3;PSMB9;PSMD8;PSME3;PSMB2;PSME2;PSMC2;PSMC4;PSMA4;PSME1;PSMD10;PSMA3;PSMB8;PSMB10;PSMD4;PSMB7;PSMD13;PSMC6;PSMD5;GSK3B;PSMD11;PSMB4;PSMA5;PSMD12;PSMD3;CUL1
KEGG_2021_Human__Human papillomavirus infection	0.355263	2.04473	0	0.00200295	0.0887	115/299	19.46%	WNT11;E2F1;RBL1;ITGA3;CCND1;FZD6;MAML2;ATP6V0A4;WNT5B;WNT10A;HES2;ISG15;CCNA2;LAMC2;EGFR;MX1;LAMA4;ITGB1;WNT6;ITGB5;STAT1;WNT9A;ITGA5;EIF2AK2;IBSP;CCNE1;CDK6;ITGAV;CDK2;FZD7;ITGB3;HES4;LAMC1;PPP2R3A;PSMC1;CDC42;PIK3CA;ITGA11;FN1;CDK4;LAMB3;NRAS;OASL;PIK3CB;LAMA3;MTOR;JAG1;RBPJL;LAMA5;CTNNB1;WNT7A;FADD;FZD1;ITGB6;MX2;STAT2;LAMC3;TCF7L1;NOTCH3;ITGB8;HEY2;COL6A1;COL4A5;TNC;THBS2;ITGB4;NOTCH2;LAMB2;EIF4EBP1;RHEB;LLGL1;WNT7B;ITGA6;PARD6G;ITGA2;LAMB1;COL6A2;DVL1;COL9A3;PDGFRB;CREB1;FZD2;COL6A3;COL4A1;PXN;WNT2;AKT1;THBS1;PPP2R5E;ITGA1;COL4A2;ITGA9;COL1A2;RB1;COL6A6;ATP6V1A;TNN;HLA-G;MAP2K1;PARD3;NOTCH1;TNFRSF1A;PARD6B;AKT2;CSNK1A1;TNF;SCRIB;KRAS;COL4A6;PRKCI;PPP2R2A;BAK1;COL1A1;PTEN;PSEN1
Reactome_2022__Degradation Of DVL R-HSA-4641258	0.471382	2.04429	0	0.0019942	0.0888	27/52	25.67%	PSMD2;PSMD14;PSMA7;PSMD7;PSMC1;PSMA6;PSMC3;PSMB9;PSMD8;PSME3;PSMB2;PSME2;PSMC2;PSMC4;DACT1;PSMA4;PSME1;DVL3;PSMD10;PSMA3;PSMB8;PSMB10;PSMD4;PSMB7;PSMD13;PSMC6;PSMD5
Reactome_2022__RHO GTPases Activate PKNs R-HSA-5625740	0.523666	2.04366	0	0.00199475	0.0894	18/33	23.57%	KLK2;CDC25C;MYL9;REXO2;YWHAB;YWHAZ;YWHAG;YWHAQ;RHOA;MYH9;KDM1A;RHOC;PPP1R14A;PPP1CB;MYL6;PPP1R12A;AREG;PKN2
Reactome_2022__Stabilization Of P53 R-HSA-69541	0.469201	2.0434	0.000513084	0.00199164	0.0896	28/53	25.67%	PSMD2;PSMD14;PSMA7;PSMD7;PSMC1;PSMA6;PSMC3;PSMB9;CDKN2A;PHF20;PSMD8;PSME3;PSMB2;PSME2;PSMC2;CHEK2;PSMC4;PSMA4;PSME1;PSMD10;PSMA3;PSMB8;PSMB10;PSMD4;PSMB7;PSMD13;PSMC6;PSMD5
Reactome_2022__E2F Mediated Regulation Of DNA Replication R-HSA-113510	0.632369	2.04279	0.00136054	0.00199038	0.0901	7/17	8.91%	CCNB1;E2F1;CDK1;PRIM2;TFDP1;MCM8;POLA1
Reactome_2022__Kinesins R-HSA-983189	0.499737	2.04145	0	0.00200357	0.0912	14/40	2.86%	KIF20B;KIF20A;KIF18A;KIF23;KIF2C;KIF4A;CENPE;RACGAP1;KIF11;KIF18B;KIF22;KLC3;KIFC1;KIF15
Reactome_2022__Chondroitin Sulfate Biosynthesis R-HSA-2022870	0.61028	2.03856	0.0017188	0.00206499	0.0952	12/19	20.11%	CSPG4;CHST11;CHST13;CHST15;CHST3;CHSY3;VCAN;CSGALNACT2;BGN;CHPF;CHSY1;BCAN
Reactome_2022__Vpu Mediated Degradation Of CD4 R-HSA-180534	0.479234	2.03542	0	0.00212746	0.0982	25/48	25.67%	PSMD2;PSMD14;PSMA7;PSMD7;PSMC1;PSMA6;PSMC3;PSMB9;PSMD8;PSME3;PSMB2;PSME2;PSMC2;PSMC4;PSMA4;PSME1;PSMD10;PSMA3;PSMB8;PSMB10;PSMD4;PSMB7;PSMD13;PSMC6;PSMD5
Reactome_2022__Degradation Of GLI2 By Proteasome R-HSA-5610783	0.463064	2.03203	0	0.00218741	0.1011	29/55	26.05%	PSMD2;PSMD14;PSMA7;PSMD7;SUFU;PSMC1;PSMA6;PSMC3;PSMB9;PSMD8;PSME3;PSMB2;PSME2;PSMC2;CSNK1A1;PSMC4;GLI2;PSMA4;PSME1;PSMD10;PSMA3;PSMB8;PSMB10;PSMD4;PSMB7;PSMD13;PSMC6;PSMD5;GSK3B
KEGG_2021_Human__Nucleotide excision repair	0.487435	2.03173	0	0.00217799	0.1011	21/43	26.85%	RFC3;PCNA;POLD1;RFC4;RFC2;POLE2;POLE3;MNAT1;RPA3;CUL4B;ERCC3;ERCC2;LIG1;RFC1;RFC5;GTF2H1;RAD23B;CDK7;GTF2H3;CUL4A;POLE4
Reactome_2022__Integrin Cell Surface Interactions R-HSA-216083	0.447794	2.02868	0	0.00223519	0.1048	28/65	15.66%	ICAM5;ITGA3;AGRN;ITGB1;ITGB5;ITGA5;IBSP;ITGAV;ITGB3;ITGA11;FN1;CD44;ITGB6;ITGB8;ITGA6;ITGA2;COL18A1;COL9A3;CD47;COL13A1;COL4A1;FBN1;THBS1;ITGA1;ITGAD;COL4A2;ITGA9;ITGB2
KEGG_2021_Human__Taste transduction	-0.577064	-2.01798	0.000126759	0.00345943	0.0229	24/49	23.55%	CACNA1A;GNB3;GRM4;CACNA1C;SCN3A;GABBR1;SCN2A;HCN4;GRM1;HTR1B;HTR3A;GABRA5;P2RX2;SCNN1B;PRKACB;PLCB4;ENTPD2;TAS2R4;PRKACA;TAS2R5;GABRA2;ADCY4;GNG13;TRPM5
Reactome_2022__Fanconi Anemia Pathway R-HSA-6783310	0.538467	2.01498	0.000769823	0.00258059	0.1195	13/29	13.92%	EME1;FANCB;FANCA;FANCI;UBE2T;DCLRE1B;FANCD2;FANCM;USP1;ATRIP;RPA3;POLR1A;FANCE
KEGG_2021_Human__Maturity onset diabetes of the young	-0.665586	-2.01359	0	0.00306153	0.0253	10/24	12.85%	RFX6;PAX6;GCK;FOXA2;HNF1A;NKX6-1;NKX2-2;NEUROD1;PDX1;HNF4A
KEGG_2021_Human__Hippo signaling pathway	0.386417	2.01271	0	0.00262094	0.1218	61/149	18.97%	SNAI2;WNT11;TGFB2;DLG5;STK3;CCND1;FZD6;WNT5B;WNT10A;BIRC5;TP73;WNT6;FRMD6;WNT9A;TGFB1;YAP1;ACTB;FZD7;YWHAB;BMPR2;PPP1CA;YWHAZ;TEAD1;WWTR1;SMAD7;CTNNB1;WNT7A;SERPINE1;FZD1;BIRC2;LATS2;TCF7L1;YWHAG;YWHAQ;SAV1;LLGL1;WNT7B;PARD6G;DVL1;FZD2;WNT2;BBC3;TEAD3;TEAD2;BMP8A;ITGB2;TGFBR2;PARD3;CTNNA1;BMPR1B;NKD1;BIRC3;BMP4;PARD6B;PPP1CB;SCRIB;WTIP;TEAD4;PRKCI;GLI2;PPP2R2A
Reactome_2022__Cell-Cell Communication R-HSA-1500931	0.409734	2.01271	0	0.00260579	0.1218	45/102	18.92%	FLNA;CLDN6;LAMC2;ACTN1;LAMA4;ACTN4;ITGB1;LIMS1;PLEC;NCK1;CLDN1;CLDN16;PARVA;PIK3CA;COL17A1;LAMB3;CDH15;PIK3CB;SKAP2;PXDN;CTNNB1;CLDN4;CDH13;ACTN2;JUP;CDH11;ITGB4;CD151;ITGA6;PARD6G;CLDN14;CD2AP;FERMT2;LIMS2;CD47;SPTAN1;FLNC;RSU1;PARD3;CTNNA1;TYROBP;PARD6B;IQGAP1;SIRPB1;PRKCI
Reactome_2022__Degradation Of GLI1 By Proteasome R-HSA-5610780	0.457004	2.00972	0	0.00265409	0.1245	27/55	25.67%	PSMD2;PSMD14;PSMA7;PSMD7;SUFU;PSMC1;PSMA6;PSMC3;PSMB9;ITCH;PSMD8;PSME3;PSMB2;PSME2;PSMC2;PSMC4;PSMA4;PSME1;PSMD10;PSMA3;PSMB8;PSMB10;PSMD4;PSMB7;PSMD13;PSMC6;PSMD5
Reactome_2022__Degradation Of AXIN R-HSA-4641257	0.462869	1.99967	0	0.00292118	0.1362	27/51	25.67%	PSMD2;PSMD14;PSMA7;PSMD7;PSMC1;PSMA6;PSMC3;PSMB9;SMURF2;PSMD8;PSME3;PSMB2;PSME2;PSMC2;PSMC4;TNKS2;PSMA4;PSME1;PSMD10;PSMA3;PSMB8;PSMB10;PSMD4;PSMB7;PSMD13;PSMC6;PSMD5
KEGG_2021_Human__Nicotine addiction	-0.634224	-1.99252	0	0.00381847	0.0372	10/29	10.38%	CACNA1A;GRIA2;CHRNB2;CACNA1B;GRIA3;GABRB3;GRIN1;GABRG2;GABRA5;GRIA1
Reactome_2022__Cell Junction Organization R-HSA-446728	0.432904	1.99145	0	0.00315649	0.1464	32/72	17.40%	FLNA;CLDN6;LAMC2;ACTN1;LAMA4;ITGB1;LIMS1;PLEC;CLDN1;CLDN16;PARVA;COL17A1;LAMB3;CDH15;PXDN;CTNNB1;CLDN4;CDH13;JUP;CDH11;ITGB4;CD151;ITGA6;PARD6G;CLDN14;FERMT2;LIMS2;FLNC;RSU1;PARD3;CTNNA1;PARD6B
Reactome_2022__Intrinsic Pathway For Apoptosis R-HSA-109606	0.458812	1.98846	0	0.0032328	0.1501	28/53	23.62%	E2F1;TP63;AVEN;TP73;TFDP1;PMAIP1;REXO2;YWHAB;YWHAZ;BCL2L1;BID;YWHAG;YWHAQ;CDKN2A;AKT1;NMT1;BBC3;UACA;BCL2L11;AKT2;BAK1;GZMB;TP53BP2;CASP8;BMF;MAPK1;GSDMD;PPP3R1
Reactome_2022__Termination Of Translesion DNA Synthesis R-HSA-5656169	0.516004	1.98293	0.000789266	0.00340856	0.157	12/31	13.60%	RFC3;PCNA;POLD1;ISG15;RFC4;RFC2;UBE2L6;POLE2;POLE3;SLC19A1;RPA3;POLR1A
Reactome_2022__Antigen processing-Cross Presentation R-HSA-1236975	0.404849	1.97626	0	0.00362723	0.1664	61/98	30.88%	PSMD2;PSMD14;ITGB5;S100A9;ITGAV;VAMP3;PSMA7;PSMD7;PSMC1;SEC14L2;PSMA6;HMGB1;PSMC3;PSMB9;FCGR1A;MRC2;NCF2;TLR2;MYD88;PSMD8;PSME3;PSMB2;S100A8;B2M;CYBB;HLA-G;PSME2;PSMC2;PSMC4;CALR;PSMA4;STX4;FGG;PSME1;MRC1;CYBA;PSMD10;PSMA3;PSMB8;PSMB10;TLR4;PSMD4;PSMB7;PSMD13;VAMP8;PSMC6;HLA-B;PSMD5;PDIA3;LY96;TLR6;TLR1;PSMD11;IKBKG;PSMB4;SEC61A1;SEC61G;PSMA5;LNPEP;TAPBP;PSMD12
Reactome_2022__Meiosis R-HSA-1500620	0.466999	1.97295	0.000475285	0.0037228	0.1711	17/46	14.00%	RAD51;PMEPA1;SMC1B;BRCA1;LMNB1;BRCA2;ARTN;CDK2;CDK4;PSMC3IP;SYCP2;SMC1A;SMC3;RAD21;RPA3;POLR1A;BLM
KEGG_2021_Human__p53 signaling pathway	0.427809	1.97039	0	0.00378607	0.1747	36/69	23.79%	CHEK1;CCNB1;CCNB2;CCND1;CDK1;GTSE1;TP73;PMAIP1;CCNE1;CDK6;SERPINB5;CDK2;RRM2;CDK4;CCNG2;BCL2L1;BID;SERPINE1;STEAP3;CDKN2A;GADD45B;THBS1;BBC3;IGFBP3;GADD45A;PERP;CHEK2;TP53I3;PTEN;TNFRSF10A;SHISA5;CASP8;SFN;EI24;CCNE2;CDKN1A
KEGG_2021_Human__Regulation of actin cytoskeleton	0.360424	1.96155	0	0.00408081	0.1868	78/198	20.06%	DIAPH3;ITGA3;RRAS2;ACTN1;EGFR;ACTN4;ITGB1;ITGB5;MYL9;ITGA5;VCL;ITGAV;LIMK1;PDGFC;ENAH;ACTB;PAK2;ITGB3;PPP1CA;CDC42;PIK3CA;ITGA11;FN1;MYLK;NRAS;ARPC5;PIK3CB;CFL2;ACTR3;CFL1;ITGB6;RDX;ITGB8;ARPC2;SSH1;ITGB4;RRAS;ACTR2;MYLK3;MSN;ITGA6;NCKAP1;RHOA;ITGA2;PDGFA;PDGFRB;F2R;MYH9;CYFIP1;PXN;PIP5K1A;ITGA1;ITGAD;PDGFB;SSH3;ITGA9;ITGB2;DIAPH2;WASF2;FGF5;MAP2K1;FGF19;MYLK2;DOCK1;LPAR4;FGF2;EZR;MYL12A;PPP1CB;ARHGEF4;IQGAP1;KRAS;PFN4;RAC1;IQGAP3;PDGFRA;MRAS;GNA13
Reactome_2022__DNA Repair R-HSA-73894	0.349509	1.96088	0	0.00407802	0.1877	69/254	14.00%	CHEK1;EME1;RAD51;FANCB;XRCC2;DTL;FEN1;BRCA1;NEIL3;RFC3;PCNA;BRCA2;POLD1;ISG15;CCNA2;RFC4;ASCC1;CLSPN;PRKDC;RFC2;KPNA2;FANCA;EYA2;RUVBL1;ACTL6A;TOPBP1;FANCI;UBE2T;UBE2L6;ARTN;CDK2;EXO1;MSH2;DNA2;UBE2V2;POLE2;APEX1;ASCC3;BRIP1;MSH6;POLE3;DCLRE1B;FANCD2;RAD18;RRAD;UNG;RNF168;FANCM;COPS2;BARD1;PARG;SLC19A1;RAD51AP1;POLR2G;TDP1;XRCC5;MNAT1;PIAS3;TCEA1;USP1;COPS8;ATRIP;RPA3;POLR1A;CUL4B;MAD2L2;ERCC3;FANCE;BLM
Reactome_2022__Regulation Of Insulin Secretion R-HSA-422356	-0.525667	-1.95989	0	0.00616216	0.0688	18/71	4.83%	SNAP25;CACNA1A;CACNA2D2;ABCC8;KCNJ11;CACNA1D;CACNB2;STXBP1;GNB3;GNG4;VAMP2;RAPGEF4;KCNB1;GNG2;CACNA1C;SYT5;GNG7;GNAI1
Reactome_2022__Mitotic Prophase R-HSA-68875	0.418718	1.95771	0	0.00417068	0.1922	21/76	12.63%	CCNB1;NEK7;CCNB2;NCAPG2;CDK1;NUP93;LMNB1;MASTL;PLK1;NCAPD3;SMC4;NUP107;BANF1;SET;VRK1;VRK2;RAB1B;RNASE7;NUP160;NUP205;NUP155
Reactome_2022__Negative Regulation Of NOTCH4 Signaling R-HSA-9604323	0.451668	1.95698	0	0.00417709	0.1935	28/52	25.67%	PSMD2;PSMD14;PSMA7;PSMD7;TACC3;PSMC1;PSMA6;YWHAZ;PSMC3;PSMB9;AKT1;PSMD8;PSME3;PSMB2;PSME2;PSMC2;PSMC4;PSMA4;PSME1;PSMD10;PSMA3;PSMB8;PSMB10;PSMD4;PSMB7;PSMD13;PSMC6;PSMD5
KEGG_2021_Human__Cellular senescence	0.374634	1.95669	0	0.00416903	0.1943	64/147	24.43%	CHEK1;CCNB1;E2F1;CCNB2;TGFB2;RBL1;CCND1;CDK1;RRAS2;CCNA2;CALML5;MYBL2;FOXM1;CCNE1;TGFB1;CDK6;CDK2;CAPN1;PPP1CA;ZFP36L1;PIK3CA;CDK4;LIN9;NRAS;NBN;PIK3CB;MTOR;PPP3CA;SERPINE1;CAPN2;CDKN2A;RRAS;EIF4EBP1;TRPV4;RHEB;CALM3;VDAC2;GADD45B;AKT1;IGFBP3;IL1A;GADD45A;RB1;TGFBR2;HLA-G;MAP2K1;CHEK2;AKT2;PPP1CB;KRAS;PTEN;MRAS;HIPK3;FOXO3;CDC25A;MAPK1;CALM2;PPP3R1;CCNE2;RAF1;CDKN1A;RELA;SMAD3;ETS1
Reactome_2022__Potassium Channels R-HSA-1296071	-0.514348	-1.95606	0	0.00568968	0.0721	35/85	19.72%	KCNJ3;KCNH6;KCNH3;KCNJ6;ABCC8;KCNJ11;GNB3;GNG4;HCN3;KCNB1;KCNC4;GNG2;KCNJ2;GNG7;KCNA6;HCN2;KCNK10;KCNH2;KCNH8;KCND3;HCN4;KCNB2;KCNC1;KCNJ8;KCNAB3;KCNA5;KCNN2;KCNK16;KCNN3;KCNK3;HCN1;KCNJ10;KCNC3;KCNK7;KCNN1
Reactome_2022__Aberrant Regulation Of Mitotic G1/S Transition In Cancer Due To RB1 Defects R-HSA-9659787	0.602019	1.95357	0.00231099	0.00427562	0.1993	7/17	5.84%	E2F1;CCND1;TFDP1;CCNE1;CDK6;CDK2;CDK4
Reactome_2022__Signaling By PDGF R-HSA-186797	0.453978	1.95202	0	0.00431303	0.2015	22/50	15.72%	PTPN12;NCK1;STAT1;PDGFC;PIK3CA;NRAS;PIK3CB;PLAT;COL6A1;COL4A5;THBS2;PDGFA;COL6A2;COL9A3;PDGFRB;COL6A3;COL4A1;THBS1;PDGFB;COL4A2;COL6A6;GRB7
Reactome_2022__Inwardly Rectifying K+ Channels R-HSA-1296065	-0.622117	-1.94334	0	0.00626274	0.0881	9/28	4.60%	KCNJ3;KCNJ6;ABCC8;KCNJ11;GNB3;GNG4;GNG2;KCNJ2;GNG7
Reactome_2022__Antiviral Mechanism By IFN-stimulated Genes R-HSA-1169410	0.41098	1.94093	0	0.00473576	0.2186	26/79	12.63%	FLNA;NUP93;FLNB;ISG15;MX1;OAS3;EIF4G1;KPNA2;STAT1;EIF2AK2;UBE2L6;IFIT1;OAS2;NUP107;OASL;NEDD4;KPNA4;UBE2E1;MX2;RNASE7;OAS1;HERC5;USP18;NUP160;NUP205;NUP155
Reactome_2022__Defective CFTR Causes Cystic Fibrosis R-HSA-5678895	0.437868	1.93961	0.000527426	0.00477504	0.2214	29/57	26.48%	PSMD2;PSMD14;PSMA7;PSMD7;PSMC1;PSMA6;PSMC3;PSMB9;SEL1L;PSMD8;PSME3;PSMB2;PSME2;ERLIN1;PSMC2;PSMC4;PSMA4;PSME1;PSMD10;PSMA3;PSMB8;PSMB10;PSMD4;PSMB7;PSMD13;ERLIN2;PSMC6;PSMD5;DERL1
Reactome_2022__Adrenaline,noradrenaline Inhibits Insulin Secretion R-HSA-400042	-0.634786	-1.93957	0.000549904	0.00595072	0.0926	9/25	4.83%	CACNA2D2;CACNA1D;CACNB2;GNB3;GNG4;GNG2;CACNA1C;GNG7;GNAI1
MSigDB_Hallmark_2020__Apoptosis	0.36834	1.93919	0	0.00476718	0.222	75/157	26.46%	CAV1;TGFB2;TOP2A;CCND1;BRCA1;IGFBP6;ANXA1;TIMP2;TIMP3;TNFRSF12A;PMAIP1;CDK2;EREG;SLC20A1;IFITM3;DPYD;BCL2L1;PLAT;BID;CASP2;CD44;SMAD7;CTNNB1;GNA15;DFFA;MCL1;TAP1;HMGB2;MMP2;PEA15;VDAC2;EMP1;PDGFRB;F2R;GADD45B;CASP4;CD14;BGN;IL1A;GADD45A;KRT18;BNIP3L;MGMT;SPTAN1;ETF1;NEFH;GPX1;BCL2L11;BIRC3;TNF;IL18;IGF2R;TNFSF10;PSEN1;WEE1;LUM;IRF1;CFLAR;ERBB2;CASP8;BMF;PPT1;ADD1;PPP3R1;CDKN1A;RELA;DAP3;PTK2;DCN;CASP7;CDC25B;FEZ1;RARA;AVPR1A;BCAP31
MSigDB_Hallmark_2020__Myc Targets V2	0.441218	1.93867	0.00104275	0.00476715	0.2229	22/57	21.19%	MCM4;PLK1;PLK4;CBX3;NOLC1;DDX18;MCM5;CDK4;UNG;AIMP2;WDR74;SLC19A1;MAP3K6;SRM;MRTO4;NIP7;PPRC1;DCTPP1;PHB;PA2G4;WDR43;TMEM97
KEGG_2021_Human__Cortisol synthesis and secretion	-0.544911	-1.93753	0	0.00558485	0.095	24/54	24.90%	CACNA1D;PDE8A;CACNA1C;CACNA1G;ADCY2;NR0B1;CACNA1H;CREB3L1;AGT;GNAS;STAR;ATF4;PRKACB;PLCB4;KCNK3;CREB3L3;AGTR1;GNA11;CACNA1I;PRKACA;CACNA1F;ADCY4;ADCY1;SCARB1
KEGG_2021_Human__Colorectal cancer	0.405887	1.93727	0	0.00481183	0.2257	36/85	24.06%	TGFB2;CCND1;BIRC5;EGFR;PMAIP1;TGFB1;EREG;RALB;MSH2;PIK3CA;TGFA;NRAS;MSH6;PIK3CB;MTOR;CTNNB1;TCF7L1;RHOA;GADD45B;AKT1;BBC3;GADD45A;TGFBR2;MAP2K1;BCL2L11;AKT2;RALA;KRAS;RAC1;BAK1;AREG;MAPK1;EGF;RAF1;CDKN1A;SMAD3
Reactome_2022__Oxygen-dependent Proline Hydroxylation Of Hypoxia-inducible Factor Alpha R-HSA-1234176	0.434156	1.93089	0.000529942	0.00508765	0.2376	28/58	25.67%	PSMD2;PSMD14;PSMA7;PSMD7;PSMC1;PSMA6;PSMC3;PSMB9;CUL2;PSMD8;PSME3;PSMB2;PSME2;PSMC2;WTIP;PSMC4;PSMA4;PSME1;PSMD10;PSMA3;PSMB8;PSMB10;PSMD4;UBE2D1;PSMB7;PSMD13;PSMC6;PSMD5
Reactome_2022__Resolution Of Abasic Sites (AP Sites) R-HSA-73933	0.478289	1.92588	0	0.00528587	0.2459	14/37	13.60%	FEN1;RFC3;PCNA;POLD1;RFC4;RFC2;POLE2;APEX1;POLE3;UNG;PARG;SLC19A1;RPA3;POLR1A
Reactome_2022__Dectin-1 Mediated Noncanonical NF-kB Signaling R-HSA-5607761	0.435109	1.92552	0.000539084	0.00527257	0.2464	28/58	25.67%	PSMD2;PSMD14;PSMA7;PSMD7;PSMC1;PSMA6;PSMC3;PSMB9;PSMD8;PSME3;PSMB2;PSME2;PSMC2;RELB;PSMC4;UBA3;PSMA4;PSME1;PSMD10;PSMA3;PSMB8;PSMB10;PSMD4;RELA;PSMB7;PSMD13;PSMC6;PSMD5
Reactome_2022__ECM Proteoglycans R-HSA-3000178	0.447911	1.92349	0	0.00533643	0.25	25/52	15.82%	TGFB2;AGRN;LAMA4;ITGB1;ITGB5;IBSP;TGFB1;ITGAV;ITGB3;LAMC1;HAPLN1;LAMA5;ASPN;SERPINE1;ITGB6;LMNB2;LRP4;ITGA2;LAMB1;VCAN;COL9A3;BGN;SPARC;ITGA9;TNN
Reactome_2022__NIK To Noncanonical NF-kB Signaling R-HSA-5676590	0.43753	1.92263	0	0.00535156	0.2513	27/55	25.67%	PSMD2;PSMD14;PSMA7;PSMD7;PSMC1;PSMA6;PSMC3;PSMB9;PSMD8;PSME3;PSMB2;PSME2;PSMC2;RELB;PSMC4;UBA3;PSMA4;PSME1;PSMD10;PSMA3;PSMB8;PSMB10;PSMD4;PSMB7;PSMD13;PSMC6;PSMD5
KEGG_2021_Human__Melanoma	0.427741	1.92229	0	0.00534111	0.2518	29/63	19.46%	E2F1;CCND1;MET;EGFR;CDK6;PDGFC;PIK3CA;CDK4;NRAS;PIK3CB;CDKN2A;MITF;PDGFA;PDGFRB;GADD45B;AKT1;PDGFB;GADD45A;RB1;FGF5;MAP2K1;FGF19;FGF2;AKT2;IGF1R;KRAS;BAK1;PTEN;PDGFRA
Reactome_2022__Tie2 Signaling R-HSA-210993	0.604447	1.91897	0.00307062	0.00547211	0.2586	6/16	19.18%	PIK3CA;NRAS;SHC1;PIK3CB;GRB7;ANGPT4
Reactome_2022__SUMOylation Of DNA Replication Proteins R-HSA-4615885	0.465255	1.91595	0	0.00560033	0.2645	20/42	20.99%	AURKA;TOP2A;NUP93;INCENP;PCNA;BIRC5;AURKB;NUP107;RNASE7;TOP1;PIAS3;NUP160;NUP205;NUP155;CDCA8;SUMO2;NUP37;SUMO1;NUP85;NUP54
Reactome_2022__Transcriptional Regulation By E2F6 R-HSA-8953750	0.492404	1.91361	0.000822368	0.00569634	0.2689	11/33	12.11%	CHEK1;E2F1;RAD51;BRCA1;TFDP1;CBX3;RRM2;PCGF6;EZH2;RNF2;CDC7
Reactome_2022__Regulation Of TP53 Activity Thru Phosphorylation R-HSA-6804756	0.40135	1.91051	0	0.00581486	0.2742	26/83	14.00%	CHEK1;TPX2;AURKA;BRCA1;SSRP1;RFC3;CCNA2;RFC4;RFC2;TOPBP1;ARTN;CDK2;EXO1;AURKB;DNA2;TAF12;BRIP1;SUPT16H;RRAD;BARD1;NOC2L;PLK3;ATRIP;RPA3;POLR1A;BLM
Reactome_2022__Regulation Of RUNX2 Expression And Activity R-HSA-8939902	0.414229	1.91046	0	0.00578928	0.2744	34/69	26.05%	PSMD2;PSMD14;STAT1;PSMA7;PSMD7;RUNX2;PSMC1;PSMA6;PSMC3;PSMB9;TWIST1;NKX3-2;PSMD8;PSME3;PSMB2;NR3C1;PSME2;PSMC2;PSMC4;PSMA4;DLX5;CBFB;PSME1;PSMD10;PSMA3;PSMB8;MSX2;PSMB10;PSMD4;PSMB7;PSMD13;PSMC6;PSMD5;GSK3B
Reactome_2022__Nuclear Envelope Breakdown R-HSA-2980766	0.447289	1.90158	0.00149105	0.00626036	0.2951	15/48	12.63%	CCNB1;NEK7;CCNB2;CDK1;NUP93;LMNB1;PLK1;NUP107;BANF1;VRK1;VRK2;RNASE7;NUP160;NUP205;NUP155
Reactome_2022__Cell-extracellular Matrix Interactions R-HSA-446353	0.59952	1.89341	0.00401741	0.00667197	0.3128	12/16	22.41%	FLNA;ACTN1;ITGB1;LIMS1;PARVA;PXDN;FERMT2;LIMS2;FLNC;RSU1;VASP;FBLIM1
Reactome_2022__Signaling By NTRK3 (TRKC) R-HSA-9034015	0.604726	1.89192	0.00566478	0.00672599	0.3158	5/15	8.90%	PTPRU;PIK3CA;NRAS;SHC1;IRS1
Reactome_2022__Synthesis Of Active Ubiquitin: Roles Of E1 And E2 Enzymes R-HSA-8866652	0.499822	1.88857	0.00114767	0.00689393	0.3228	11/29	12.71%	UBE2C;UBE2T;UBE2E3;UBE2K;UBE2E1;UCHL3;UBE2H;UBE2S;UBE2Z;UBA1;UBA6
KEGG_2021_Human__Glycosaminoglycan biosynthesis	0.435055	1.88856	0.000511771	0.00686379	0.323	24/51	23.66%	CHST11;CHST13;CHST15;CHST3;B3GNT2;CHSY3;EXT2;DSE;ST3GAL1;CHST6;CHST14;HS2ST1;CSGALNACT2;EXT1;EXTL2;B4GALT1;B3GALT6;CHPF;CHSY1;CHST1;B4GALT2;XYLT1;HS3ST2;ST3GAL2
Reactome_2022__Autodegradation Of Cdh1 By Cdh1:APC/C R-HSA-174084	0.419092	1.88748	0	0.00688637	0.3251	32/61	25.67%	UBE2C;PSMD2;PSMD14;PSMA7;PSMD7;PSMC1;PSMA6;ANAPC1;PSMC3;PSMB9;UBE2E1;UBE2S;PSMD8;PSME3;PSMB2;PSME2;PSMC2;PSMC4;PSMA4;PSME1;CDC27;CDC23;PSMD10;PSMA3;PSMB8;PSMB10;PSMD4;UBE2D1;PSMB7;PSMD13;PSMC6;PSMD5
MSigDB_Hallmark_2020__mTORC1 Signaling	0.349366	1.88687	0	0.00688335	0.3262	83/192	26.23%	MCM4;MCM2;BUB1;AURKA;BCAT1;ENO1;PLK1;PSMD14;PGK1;GMPS;LDHA;PLOD2;TES;DDIT4;CCNF;RRM2;SLC2A1;STIP1;ACTR3;SKAP2;UNG;TOMM40;P4HA1;G6PD;UCHL5;GBE1;POLR3G;ACTR2;EIF2S2;PGM1;TCEA1;SLC2A3;PSAT1;NUP205;PITPNB;YKT6;CTSC;PHGDH;PDK1;CCT6A;NMT1;SLC7A5;ADIPOR2;SERPINH1;GAPDH;PSME3;PPIA;ITGB2;ETF1;MLLT11;PSMC2;PSMC4;CD9;PPP1R15A;EDEM1;IGFBP5;HMBS;DHFR;CALR;GLA;PSMA4;M6PR;TUBG1;ALDOA;TPI1;CDC25A;TMEM97;CYB5B;GTF2H1;PSMA3;MTHFD2;PRDX1;CDKN1A;SHMT2;PSMD13;BHLHE40;NAMPT;IMMT;PSMC6;PNO1;GSK3B;TFRC;PSMG1
Reactome_2022__Translesion Synthesis By POLK R-HSA-5655862	0.586158	1.88679	0.00397219	0.00685228	0.3263	8/17	13.79%	RFC3;PCNA;RFC4;RFC2;SLC19A1;RPA3;POLR1A;MAD2L2
Reactome_2022__RND1 GTPase Cycle R-HSA-9696273	0.46899	1.88628	0	0.00684107	0.3273	11/39	8.81%	CAV1;PLXNA1;KIF14;DLG5;RRAS2;EPHA2;RASAL2;VANGL1;STIP1;PLEKHG5;EPSTI1
MSigDB_Hallmark_2020__Inflammatory Response	0.346012	1.88137	0	0.00715115	0.3388	73/192	21.02%	DCBLD2;AXL;EMP3;CD70;MET;PLAUR;LY6E;CCL7;GNAI3;MMP14;RGS16;HRH1;P2RY2;ITGA5;EIF2AK2;PTPRE;CXCL10;ITGB3;ADORA2B;EREG;NMI;IRAK2;CX3CL1;SPHK1;BST2;IFITM1;NOD2;RIPK2;LAMP3;OSMR;CLEC5A;GNA15;SERPINE1;CMKLR1;ITGB8;CXCL11;F3;PCDH7;INHBA;C3AR1;MSR1;OSM;TLR2;C5AR1;CD14;AQP9;TNFAIP6;PTAFR;IRF7;NDP;ADRM1;ATP2C1;IL1A;ROS1;IL15RA;CYBB;MARCO;SLC31A2;IL18;GPR132;RGS1;TNFSF10;CD40;PSEN1;OLR1;FPR1;IL4R;IRF1;KLF6;PDPN;VIP;ICAM1;TNFSF9
Reactome_2022__Translesion Synthesis By REV1 R-HSA-110312	0.595862	1.88113	0.00493259	0.00713173	0.3394	8/16	13.79%	RFC3;PCNA;RFC4;RFC2;SLC19A1;RPA3;POLR1A;MAD2L2
Reactome_2022__Base Excision Repair R-HSA-73884	0.449119	1.87908	0.000910747	0.00722959	0.3442	15/44	13.60%	FEN1;NEIL3;RFC3;PCNA;POLD1;RFC4;RFC2;POLE2;APEX1;POLE3;UNG;PARG;SLC19A1;RPA3;POLR1A
Reactome_2022__Processive Synthesis On C-strand Of Telomere R-HSA-174414	0.563497	1.87715	0.00545889	0.00733202	0.3494	7/19	14.00%	FEN1;PCNA;POLD1;DNA2;RPA3;POLR1A;BLM
Reactome_2022__Collagen Chain Trimerization R-HSA-8948216	0.457807	1.87368	0.00132626	0.00749767	0.3567	27/40	19.69%	COL7A1;COL12A1;COL17A1;COL6A1;COL4A5;COL5A2;COL5A3;COL11A1;COL8A1;COL6A2;COL18A1;COL9A3;COL13A1;COL6A3;COL4A1;COL5A1;COL24A1;COL8A2;COL15A1;COL10A1;COL4A2;COL1A2;COL6A6;COL3A1;COL4A6;COL1A1;COL22A1
Reactome_2022__Diseases Of Programmed Cell Death R-HSA-9645723	0.455286	1.86608	0.00136986	0.00801372	0.3755	22/40	25.62%	LMNB1;PRIM2;CDC25C;CAPN1;FADD;POLA1;CAPN2;EZH2;CDKN2A;BCL2L11;DNMT1;POLA2;FOXO3;TANK;CDC25A;CASP8;RBBP7;PRIM1;PRDX1;DNMT3B;CAPNS1;CDC25B
KEGG_2021_Human__Measles	0.364929	1.85692	0	0.00862381	0.3976	37/119	16.39%	CCND1;EIF2S1;MX1;OAS3;TP73;EIF2AK4;STAT1;EIF2AK2;CCNE1;CDK6;CDK2;IRAK1;OAS2;IFIH1;PIK3CA;CDK4;IL2RA;BCL2L1;PIK3CB;BID;HSPA1A;TAB2;FADD;MX2;STAT2;DDX58;MSN;OAS1;TLR2;AKT1;MYD88;BBC3;IRF7;ADAR;IL1A;EIF3H;RAB9A
Reactome_2022__Translesion Synthesis By Y Family DNA Polymerases Bypasses Lesions On DNA Template R-HSA-110313	0.464009	1.8499	0.00084246	0.00907758	0.4133	13/36	13.79%	RFC3;PCNA;POLD1;ISG15;RFC4;RFC2;UBE2L6;POLE2;POLE3;SLC19A1;RPA3;POLR1A;MAD2L2
KEGG_2021_Human__Breast cancer	0.357864	1.83881	0	0.00989451	0.4401	58/132	23.83%	WNT11;E2F1;CCND1;FZD6;BRCA1;WNT5B;WNT10A;BRCA2;EGFR;WNT6;WNT9A;CDK6;FZD7;PIK3CA;CDK4;JAG2;NRAS;SHC1;PIK3CB;MTOR;JAG1;CTNNB1;WNT7A;FZD1;TCF7L1;NOTCH3;HEY2;NOTCH2;WNT7B;DVL1;GADD45B;SHC3;FZD2;WNT2;AKT1;GADD45A;RB1;FGF5;MAP2K1;FGF19;NOTCH1;FGF2;AKT2;IGF1R;CSNK1A1;KRAS;BAK1;PTEN;SP1;SHC4;ERBB2;MAPK1;DVL3;EGF;WNT5A;RAF1;CDKN1A;TNFSF11

### Sheet: PCPG
Term	ES	NES	NOM p-val	FDR q-val	FWER p-val	Tag %	Gene %	Lead_genes
MSigDB_Hallmark_2020__Fatty Acid Metabolism	-0.621362	-2.76795	0	0	0	73/138	17.92%	EPHX1;DHCR24;G0S2;ALDH3A2;MCEE;FMO1;ALAD;PDHB;IDH1;RETSAT;ACSM3;DECR1;HPGD;HIBCH;ACAA1;AUH;IDI1;GRHPR;NSDHL;ACADM;ACADS;ADIPOR2;HSDL2;SUCLG2;CA4;HMGCL;UROD;ALDH9A1;ETFDH;HADHB;CRAT;ACOT2;ELOVL5;CPT2;AOC3;REEP6;OSTC;PRDX6;ACAT2;HMGCS1;GPD1;PPARA;FASN;ACADVL;GPD2;ERP29;FH;DLD;ACOX1;DLST;PDHA1;HADH;ACSL4;HSD17B4;ECH1;CBR1;CA2;ACO2;ACOT8;PTS;HSD17B11;ACAA2;HSD17B7;BPHL;PTPRG;CPOX;INMT;SDHD;SUCLA2;UGDH;SDHC;ALDH1A1;PSME1
MSigDB_Hallmark_2020__E2F Targets	0.569153	2.72659	0	0	0	83/185	16.00%	EZH2;MELK;ASF1B;MYBL2;CDK1;MKI67;GINS1;TK1;LIG1;SPC24;TOP2A;PLK4;BRCA2;WEE1;HELLS;BIRC5;BUB1B;CHEK1;MCM7;RACGAP1;TACC3;CDCA8;CCNB2;PTTG1;LMNB1;DIAPH3;RRM2;RAD51AP1;AURKB;DEPDC1;ESPL1;POLE;CDCA3;TIMELESS;KIF4A;SPAG5;DLGAP5;CBX5;CENPE;UBE2T;PLK1;TCF19;CDC20;CDKN2A;PSMC3IP;MXD3;PRIM2;MAD2L1;HMMR;POLD3;TMPO;HMGB3;RFC2;TRIP13;CENPM;POLA2;POLD1;NOP56;KIF2C;CDKN3;SUV39H1;SMC6;KIF18B;PA2G4;MCM6;BRCA1;MSH2;DUT;HMGA1;NCAPD2;DCLRE1B;UBR7;TUBB;E2F8;NUP107;ANP32E;DONSON;MCM3;ILF3;DNMT1;EED;XPO1;RPA3
MSigDB_Hallmark_2020__G2-M Checkpoint	0.547265	2.61748	0	0	0	61/180	8.44%	EZH2;TTK;GINS2;CENPA;MYBL2;CDK1;CENPF;CDC45;MKI67;TROAP;KIF11;BUB1;TOP2A;PLK4;BRCA2;EXO1;BIRC5;CCNA2;CHEK1;RACGAP1;TACC3;CCNB2;PTTG1;POLQ;LMNB1;UBE2C;KIF23;AURKB;ESPL1;POLE;KIF4A;PBK;TPX2;CENPE;RAD54L;PLK1;CHAF1A;KIF20B;CDC20;NDC80;MARCKS;PRIM2;NEK2;MAD2L1;HMMR;TMPO;HMGB3;CDC6;STIL;UPF1;E2F1;RBL1;POLA2;KIF2C;CDKN3;SUV39H1;TNPO2;ODF2;KIF15;MCM6;FANCC
MSigDB_Hallmark_2020__Oxidative Phosphorylation	-0.562379	-2.60483	0	0	0	106/182	25.54%	FDX1;ALAS1;PDHB;GRPEL1;IDH1;RETSAT;POR;DECR1;ACAA1;AIFM1;SLC25A20;UQCRC1;PRDX3;ACADM;MRPS22;ATP6V1H;PHYH;CYC1;NQO2;ACAT1;MRPL15;ETFDH;NDUFS1;HADHB;TCIRG1;UQCRFS1;BDH2;NDUFB4;IDH3A;SLC25A3;ACADVL;UQCRC2;HSPA9;FH;DLD;DLST;PDHA1;SDHB;ECH1;SLC25A4;MRPS11;RHOT1;SURF1;ACO2;ACAA2;NDUFS2;NDUFB5;PMPCA;FXN;TIMM10;NDUFA6;ALDH6A1;ISCA1;TIMM17A;ATP6V1C1;TIMM8B;NDUFS8;PHB2;NDUFAB1;GLUD1;SDHD;IMMT;SUCLA2;MRPS15;ATP6V1G1;OXA1L;PDP1;COX15;ETFA;SDHC;MRPL34;NDUFA4;MRPS30;MTRF1;MDH2;NDUFS3;ATP6V0B;MTX2;OAT;CYB5R3;HCCS;AFG3L2;NDUFC1;MTRR;DLAT;HADHA;NDUFC2;ATP6V0E1;UQCR10;MRPS12;NDUFA8;OPA1;NDUFS4;CS;COX5B;ABCB7;BCKDHA;COX17;MDH1;ATP6V1E1;SUCLG1;PDK4;ATP6V1D;NDUFB3;ECHS1;UQCRB
Reactome_2022__Metabolism Of Steroids R-HSA-8957322	-0.589949	-2.59035	0	0	0	58/125	15.20%	FDX1;CYP11A1;FDXR;DHCR24;AKR1B1;CYP19A1;CYP17A1;POMC;CYP21A2;NR1H4;CYP11B1;HSD3B2;CYP11B2;DHCR7;SCAP;TM7SF2;ABCC3;SQLE;IDI1;NSDHL;FDFT1;SCD;GPAM;FDPS;SREBF1;HMGCR;AKR1B15;SH3D19;VDR;HSD11B1;HMGCS1;AKR1C2;ACOX2;PPARA;FASN;ACACB;INSIG1;OSBP;SEC24D;AKR1C1;CYP7B1;ELOVL6;HSD17B4;SEC23A;SREBF2;CYP39A1;SEC24A;ACOT8;RXRA;HSD17B11;SAR1B;SLC27A2;CH25H;MVK;TSPO;LDLRAP1;CYP27A1;DAND5
Reactome_2022__Biological Oxidations R-HSA-211859	-0.573443	-2.57848	0	0	0	66/144	18.05%	EPHX1;FDX1;CYP11A1;FDXR;MGST1;CYP19A1;PAPSS2;POMC;CYP21A2;NR1H4;AADAC;CYP11B1;GSTA1;GSTA4;CYP11B2;SULT2A1;FMO1;SLC26A2;CYP4F11;CYB5B;GSTA3;ACSS2;CYP2W1;CYP3A4;SLC26A1;ABHD14B;COMT;NQO2;ALDH2;AKR7A3;GCLM;ADH1B;CYP3A5;AOC3;CYP4V2;OPLAH;UGT3A2;SLC35D1;MGST2;ALDH1B1;CES1;AKR7A2;CYP7B1;AKR1A1;CHAC2;ADH5;CYP39A1;UGP2;RXRA;CYP4F12;SLC38A3;TPMT;ABHD10;CMBL;BPHL;GSTM1;CYP27A1;HPGDS;NCOA2;CYP26C1;UGDH;CHAC1;TPST2;ALDH1A1;GSTM2;SMOX
Reactome_2022__Resolution Of Sister Chromatid Cohesion R-HSA-2500257	0.593464	2.5764	0	0	0	40/96	13.19%	CENPH;CENPO;CENPA;CDK1;SKA1;CENPF;CDCA5;ERCC6L;BUB1;SPC24;NUF2;KIF18A;BIRC5;BUB1B;CENPK;CDCA8;CCNB2;KNTC1;AURKB;CENPI;ZWILCH;ZWINT;CENPE;PLK1;CDC20;NDC80;CCNB1;MAD2L1;MAD1L1;CENPM;KIF2C;NUP43;NUP85;PPP2R5B;CENPT;PPP2R5C;SKA2;NUP107;ITGB3BP;MAPRE1
Reactome_2022__Mitotic Prometaphase R-HSA-68877	0.545541	2.57428	0	0	0	61/166	13.19%	CENPH;CENPO;CENPA;CDK1;SKA1;CENPF;CDCA5;ERCC6L;NCAPH;BUB1;SPC24;PLK4;NUF2;KIF18A;BIRC5;BUB1B;CENPK;CDCA8;CCNB2;CENPJ;KNTC1;AURKB;CENPI;ZWILCH;NCAPG;ZWINT;CENPE;PLK1;CEP152;CDC20;NDC80;CCNB1;NEK2;MAD2L1;CEP164;MAD1L1;TUBA1A;HAUS7;CENPM;HAUS5;KIF2C;NUP43;ODF2;NUP85;ALMS1;PPP2R5B;EML4;ACTR1A;NCAPD2;DCTN2;CENPT;OFD1;PPP2R5C;YWHAG;CEP290;SKA2;TUBB;NUP107;ITGB3BP;NINL;MAPRE1
MSigDB_Hallmark_2020__Adipogenesis	-0.557252	-2.57237	0	0	0	72/181	16.24%	MRAP;APOE;TST;SCARB1;DHCR7;EPHX2;ATP1B3;GRPEL1;FAH;C3;GBE1;IDH1;RETSAT;POR;DECR1;HIBCH;CAT;JAGN1;AIFM1;UQCRC1;PRDX3;ACADM;ACADS;ADIPOR2;PHYH;LIPE;CYC1;ABCA1;ALDH2;TOB1;SNCG;MRPL15;GPAM;DBT;CRAT;OMD;TANK;PLIN2;CPT2;REEP6;ESRRA;IDH3A;SCP2;COQ9;GPD2;TKT;MCCC1;PGM1;SAMM50;DLD;ACOX1;RAB34;RREB1;HADH;ELOVL6;SLC25A1;DGAT1;SDHB;LIFR;ECH1;AK2;SOD1;ACO2;ACAA2;ADCY6;ITSN1;CMBL;DNAJB9;DRAM2;NDUFAB1;LPCAT3;IMMT
KEGG_2021_Human__Valine, leucine and isoleucine degradation	-0.705049	-2.56701	0	0	0	28/45	14.50%	AOX1;ALDH3A2;MCEE;PCCA;HIBCH;ACAA1;AUH;HIBADH;ACADM;ACADS;ACAT1;HMGCL;ALDH2;PCCB;ALDH9A1;DBT;HADHB;ACAT2;HMGCS1;ALDH1B1;MCCC1;MCCC2;DLD;HADH;OXCT2;ACAA2;ALDH6A1;BCAT2
MSigDB_Hallmark_2020__Bile Acid Metabolism	-0.600164	-2.53563	0	0	0	44/98	16.96%	AR;FDXR;DHCR24;NR1H4;EPHX2;NPC1;IDH1;RETSAT;FADS2;FADS1;CAT;DIO2;IDI1;NR0B2;HSD17B6;ABCA8;PHYH;LIPE;ABCA1;ALDH9A1;SLC23A2;GCLM;ISOC1;PEX11G;HACL1;RXRG;ABCD1;TFCP2L1;SCP2;CYP7B1;HSD17B4;CYP39A1;SOD1;RXRA;HSD17B11;PRDX5;SLC27A2;CH25H;CYP27A1;APOA1;PNPLA8;PEX11A;GNMT;NR3C2
Reactome_2022__Unattached Kinetochores Signal Amplification Via A MAD2 Inhibitory Signal R-HSA-141444	0.595569	2.52791	0	0	0	36/84	13.19%	CENPH;CENPO;CENPA;SKA1;CENPF;ERCC6L;BUB1;SPC24;NUF2;KIF18A;BIRC5;BUB1B;CENPK;CDCA8;KNTC1;AURKB;CENPI;ZWILCH;ZWINT;CENPE;PLK1;CDC20;NDC80;MAD2L1;MAD1L1;CENPM;KIF2C;NUP43;NUP85;PPP2R5B;CENPT;PPP2R5C;SKA2;NUP107;ITGB3BP;MAPRE1
Reactome_2022__Cell Cycle Checkpoints R-HSA-69620	0.51082	2.52179	0	0	0	81/228	16.00%	CENPH;CENPO;CENPA;RRAD;CDK1;SKA1;CENPF;CDC45;CDC25C;ERCC6L;BUB1;SPC24;NUF2;EXO1;WEE1;KIF18A;BIRC5;BUB1B;CCNA2;CHEK1;GTSE1;MCM7;CENPK;CDCA8;CCNB2;PKMYT1;UBE2C;KNTC1;DNA2;AURKB;PIAS4;BRIP1;CENPI;ZWILCH;ZWINT;CENPE;PLK1;CLSPN;ARTN;CDC20;NDC80;CCNB1;CDKN2A;RAD9A;MAD2L1;CDC6;MAD1L1;RFC2;CENPM;KIF2C;NUP43;ANAPC7;RBBP8;UBE2N;MCM8;ZNF385A;NUP85;MCM6;BRCA1;PPP2R5B;DBF4;RFC5;CENPT;TOP3A;PPP2R5C;CDC23;YWHAG;PSMA2;SKA2;CCNA1;NUP107;ITGB3BP;MAPRE1;MCM3;CLASP1;MDM2;RFC4;PSMA1;CARD16;XPO1;RPA3
Reactome_2022__Metabolism Of Steroid Hormones R-HSA-196071	-0.78723	-2.51814	0	0	0	13/26	6.32%	FDX1;CYP11A1;FDXR;AKR1B1;CYP19A1;CYP17A1;POMC;CYP21A2;CYP11B1;HSD3B2;CYP11B2;AKR1B15;HSD11B1
Reactome_2022__Mitotic Spindle Checkpoint R-HSA-69618	0.570041	2.4974	0	0	0	39/100	13.19%	CENPH;CENPO;CENPA;SKA1;CENPF;ERCC6L;BUB1;SPC24;NUF2;KIF18A;BIRC5;BUB1B;CENPK;CDCA8;UBE2C;KNTC1;AURKB;CENPI;ZWILCH;ZWINT;CENPE;PLK1;CDC20;NDC80;MAD2L1;MAD1L1;CENPM;KIF2C;NUP43;ANAPC7;NUP85;PPP2R5B;CENPT;PPP2R5C;CDC23;SKA2;NUP107;ITGB3BP;MAPRE1
Reactome_2022__Metabolic Disorders Of Biological Oxidation Enzymes R-HSA-5579029	-0.771302	-2.47707	0	0	0	11/26	6.37%	FDX1;CYP11A1;FDXR;CYP19A1;CYP17A1;CYP21A2;CYP11B1;CYP11B2;GCLM;OPLAH;SLC35D1
Reactome_2022__EML4 And NUDC In Mitotic Spindle Formation R-HSA-9648025	0.579347	2.47666	0	0	0	40/88	15.84%	CENPH;CENPO;CENPA;SKA1;CENPF;ERCC6L;BUB1;SPC24;NUF2;KIF18A;BIRC5;BUB1B;CENPK;CDCA8;KNTC1;AURKB;CENPI;ZWILCH;ZWINT;CENPE;PLK1;CDC20;NDC80;MAD2L1;MAD1L1;CENPM;KIF2C;NUP43;NUP85;PPP2R5B;EML4;CENPT;PPP2R5C;SKA2;NUP107;ITGB3BP;MAPRE1;NEK6;CLASP1;XPO1
KEGG_2021_Human__Steroid hormone biosynthesis	-0.743294	-2.46301	0	1.0191e-05	0.0001	17/30	12.62%	CYP11A1;CYP19A1;CYP17A1;CYP21A2;CYP11B1;HSD3B2;CYP11B2;CYP3A4;HSD17B6;COMT;CYP3A5;HSD11B1;AKR1C2;AKR1C1;CYP7B1;HSD17B8;HSD17B7
Reactome_2022__Phase I - Functionalization Of Compounds R-HSA-211945	-0.615639	-2.45599	0	9.26458e-06	0.0001	35/72	16.46%	EPHX1;FDX1;CYP11A1;FDXR;CYP19A1;POMC;CYP21A2;NR1H4;AADAC;CYP11B1;CYP11B2;FMO1;CYP4F11;CYB5B;ACSS2;CYP2W1;CYP3A4;NQO2;ALDH2;ADH1B;CYP3A5;AOC3;CYP4V2;ALDH1B1;CES1;CYP7B1;ADH5;CYP39A1;RXRA;CYP4F12;CMBL;BPHL;CYP27A1;NCOA2;CYP26C1
Reactome_2022__Homologous DNA Pairing And Strand Exchange R-HSA-5693579	0.687366	2.44635	0	0	0	21/36	19.00%	RRAD;BRCA2;EXO1;CHEK1;RAD51;DNA2;RAD51AP1;XRCC2;BRIP1;ARTN;RAD9A;RFC2;RBBP8;BRCA1;RFC5;TOP3A;XRCC3;RFC4;RPA3;RAD9B;POLR1A
KEGG_2021_Human__Pyruvate metabolism	-0.690932	-2.41159	0	1.69851e-05	0.0002	27/37	22.64%	ALDH3A2;PDHB;ACSS2;GRHPR;ACAT1;ALDH2;ALDH9A1;ADH1B;ACAT2;ALDH1B1;ACACB;FH;DLD;PDHA1;PCK1;PC;AKR1A1;ADH5;LDHD;HAGH;PCK2;ACACA;MDH2;LDHC;DLAT;ALDH7A1;ACSS1
Reactome_2022__Cholesterol Biosynthesis R-HSA-191273	-0.788748	-2.40504	0	1.56785e-05	0.0002	12/21	6.39%	DHCR24;DHCR7;TM7SF2;SQLE;IDI1;NSDHL;FDFT1;FDPS;SREBF1;HMGCR;SH3D19;HMGCS1
Reactome_2022__Cell Cycle, Mitotic R-HSA-69278	0.45305	2.40144	0	9.78516e-06	0.0001	137/444	15.50%	CENPH;CENPO;GINS2;CENPA;MYBL2;CDK1;SKA1;CENPF;CDC45;CDC25C;GINS1;CDCA5;TK1;ERCC6L;NCAPH;BUB1;SPC24;TOP2A;PLK4;NUF2;WEE1;KIF18A;BIRC5;BUB1B;CCNA2;GTSE1;MCM7;CENPK;CDCA8;CCNB2;POLE2;PTTG1;PKMYT1;LMNB1;RRM2;CENPJ;UBE2C;KNTC1;FOXM1;DNA2;KIF23;AURKB;PRKCB;KIF20A;ESPL1;POLE;CABLES1;TPX2;CENPI;CDT1;ZWILCH;NCAPG;ZWINT;CENPE;PLK1;TUBB3;CEP152;CDC20;NDC80;SPAST;CCNB1;CDKN2A;PRIM2;NEK2;MAD2L1;ESCO2;HMMR;E2F6;POLD3;TMPO;CEP164;POM121C;TYMS;CDC6;MAD1L1;TUBA1A;HAUS7;RFC2;CENPM;LIN9;E2F1;NCAPG2;RBL1;HAUS5;POLA2;POLD1;KIF2C;NUP43;CDKN2D;ANAPC7;ODF2;NUP93;MCM8;AKT3;NUP85;MCM6;ALMS1;FKBPL;PPP2R5B;ESCO1;DBF4;EML4;ACTR1A;NCAPD2;DCTN2;RFC5;CENPT;OFD1;LIN37;TUBB2B;PPP1R12B;PPP2R5C;CDC23;YWHAG;PSMA2;CEP290;SKA2;LMNA;CCNA1;TUBB;NUP62;NUP107;ITGB3BP;ENSA;NINL;MAPRE1;NCAPD3;E2F3;NEK6;PRIM1;MCM3;CLASP1;RFC4;CSNK2B;POLA1;PSMA1;LEMD3
KEGG_2021_Human__Cortisol synthesis and secretion	-0.618579	-2.39771	0	2.18379e-05	0.0003	20/61	7.88%	STAR;CYP11A1;CYP17A1;MRAP;POMC;LDLR;CYP21A2;SCARB1;NR5A1;CYP11B1;HSD3B2;MC2R;KCNK2;NR0B1;KCNK3;AGTR1;NCEH1;CREB3L1;ITPR3;CREB3L2
Reactome_2022__Activation Of ATR In Response To Replication Stress R-HSA-176187	0.703185	2.39455	0	1.77912e-05	0.0002	19/30	19.00%	RRAD;CDC45;CDC25C;CHEK1;MCM7;CLSPN;RAD9A;CDC6;RFC2;MCM8;MCM6;DBF4;RFC5;MCM3;RFC4;RPA3;RAD9B;SLC25A15;POLR1A
Reactome_2022__HDR Thru Homologous Recombination (HRR) R-HSA-5685942	0.607348	2.38835	0	1.63086e-05	0.0002	24/57	12.28%	RRAD;BRCA2;EXO1;CHEK1;GEN1;RAD51;POLE2;DNA2;RAD51AP1;EME1;POLE;XRCC2;BRIP1;ARTN;RAD9A;POLD3;RFC2;POLD1;RBBP8;BRCA1;RFC5;TOP3A;XRCC3;POLH
MSigDB_Hallmark_2020__mTORC1 Signaling	-0.511737	-2.38563	0	2.03821e-05	0.0003	74/192	18.06%	CTH;FDXR;DHCR24;LDLR;HSPD1;DHCR7;GBE1;IDH1;FADS2;FADS1;HSPE1;GGA2;TM7SF2;CYB5B;TCEA1;NUPR1;GOT1;EDEM1;SQLE;IDI1;CXCR4;RRP9;HSP90B1;ADIPOR2;SCD;NFIL3;TMEM97;SLC9A3R1;EIF2S2;HSPA5;HMGCR;CALR;SERP1;COPS5;ELOVL5;EBP;XBP1;PSMG1;UBE2D3;UNG;HMGCS1;SLC6A6;SKAP2;IGFBP5;GMPS;INSIG1;USO1;PGM1;HSPA9;SORD;ELOVL6;TXNRD1;CD9;STIP1;TRIB3;GSR;PLOD2;PHGDH;GLA;ACSL3;PDK1;RPA1;RPN1;FGL2;ATP2A2;SLC1A4;IMMT;SDF2L1;SQSTM1;SEC11A;RAB1A;ACACA;SYTL2;MCM4
Reactome_2022__Diseases Of Metabolism R-HSA-5668914	-0.5026	-2.37132	0	1.91082e-05	0.0003	77/209	17.06%	FDX1;CYP11A1;FDXR;CYP19A1;CYP17A1;PAPSS2;POMC;CYP21A2;CYP11B1;RFT1;MC2R;CYP11B2;PCCA;SLC26A2;GPC4;ADAMTSL3;GBE1;IDH1;C1GALT1C1;CTSA;ALDOB;GLB1;PCCB;SDC4;MMACHC;B4GALT1;GCLM;ALG2;DPM1;GNS;OMD;BCAN;SEMA5A;SGSH;OPLAH;CHST6;THSD4;ADAMTS6;DCN;SLC35D1;DAG1;THBS1;SDC3;MUC13;MMADHC;MCCC1;PGM1;MCCC2;NAGLU;CYP7B1;POMGNT1;OGN;SDC2;ALG3;ALG1;GYG2;ALG12;ADAMTS19;ADAMTS5;DPM3;GPC5;DOLK;HEXB;TPMT;ALG14;NOTCH2;CHSY1;GAA;GFPT1;CYP27A1;ALG11;CYP26C1;EXT1;ADAMTS9;HEXA;GNE;MPDU1
Reactome_2022__Defective Homologous Recombination Repair (HRR) Due To BRCA2 Loss Of Function R-HSA-9701190	0.67574	2.36422	0	1.50541e-05	0.0002	19/34	19.00%	RRAD;BRCA2;EXO1;RAD51;DNA2;RAD51AP1;XRCC2;BRIP1;ARTN;RAD9A;RFC2;RBBP8;BRCA1;RFC5;TOP3A;RFC4;RPA3;RAD9B;POLR1A
Reactome_2022__Presynaptic Phase Of Homologous DNA Pairing And Strand Exchange R-HSA-5693616	0.679614	2.36394	0	1.39788e-05	0.0002	19/33	19.00%	RRAD;BRCA2;EXO1;CHEK1;RAD51;DNA2;XRCC2;BRIP1;ARTN;RAD9A;RFC2;RBBP8;BRCA1;RFC5;TOP3A;RFC4;RPA3;RAD9B;POLR1A
KEGG_2021_Human__Fatty acid degradation	-0.689259	-2.36194	0	1.79842e-05	0.0003	20/34	13.86%	ALDH3A2;ACAA1;ACSBG1;ACADM;ACADS;ACAT1;ALDH2;ALDH9A1;HADHB;ADH1B;CPT2;ACAT2;ALDH1B1;ACADVL;ACOX1;HADH;ACSL4;ADH5;ACAA2;ACSL3
Reactome_2022__Endogenous Sterols R-HSA-211976	-0.762251	-2.35699	0	1.69851e-05	0.0003	9/23	0.72%	FDX1;CYP11A1;FDXR;CYP19A1;POMC;CYP21A2;NR1H4;CYP11B1;CYP11B2
Reactome_2022__RHO GTPases Activate Formins R-HSA-5663220	0.528794	2.34452	0	1.30469e-05	0.0002	38/108	13.19%	CENPH;CENPO;CENPA;SKA1;CENPF;ERCC6L;BUB1;SPC24;NUF2;KIF18A;BIRC5;BUB1B;CENPK;CDCA8;DIAPH3;KNTC1;AURKB;CENPI;ZWILCH;ZWINT;CENPE;PLK1;CDC20;NDC80;MAD2L1;MAD1L1;CENPM;KIF2C;NUP43;NUP85;PPP2R5B;DIAPH2;CENPT;PPP2R5C;SKA2;NUP107;ITGB3BP;MAPRE1
Reactome_2022__Polo-like Kinase Mediated Events R-HSA-156711	0.80625	2.34332	0	1.22315e-05	0.0002	10/16	5.11%	MYBL2;CENPF;CDC25C;WEE1;CCNB2;PKMYT1;FOXM1;PLK1;CCNB1;LIN9
Reactome_2022__HDR Thru Homologous Recombination (HRR) Or Single Strand Annealing (SSA) R-HSA-5693567	0.550893	2.32387	0	2.87799e-05	0.0005	31/83	12.28%	RRAD;BRCA2;EXO1;CCNA2;CHEK1;GEN1;RAD51;POLE2;DNA2;RAD51AP1;EME1;PIAS4;POLE;XRCC2;TIMELESS;BRIP1;CLSPN;ARTN;RAD9A;POLD3;RFC2;POLD1;RBBP8;UBE2N;BRCA1;SUMO2;RFC5;TOP3A;CCNA1;XRCC3;POLH
Reactome_2022__Resolution Of D-loop Structures Thru Holliday Junction Intermediates R-HSA-5693568	0.71558	2.3181	0	3.26172e-05	0.0006	14/25	12.26%	BRCA2;EXO1;GEN1;RAD51;DNA2;RAD51AP1;EME1;XRCC2;BRIP1;ARTN;RBBP8;BRCA1;TOP3A;XRCC3
Reactome_2022__Resolution Of D-Loop Structures R-HSA-5693537	0.705786	2.31196	0	3.60506e-05	0.0006	14/26	12.26%	BRCA2;EXO1;GEN1;RAD51;DNA2;RAD51AP1;EME1;XRCC2;BRIP1;ARTN;RBBP8;BRCA1;TOP3A;XRCC3
Reactome_2022__DNA Strand Elongation R-HSA-69190	0.67084	2.30504	0	4.40332e-05	0.0007	18/31	16.00%	GINS2;CDC45;GINS1;MCM7;DNA2;PRIM2;POLD3;RFC2;POLA2;POLD1;MCM8;MCM6;RFC5;PRIM1;MCM3;RFC4;POLA1;RPA3
Reactome_2022__Cytochrome P450 - Arranged By Substrate Type R-HSA-211897	-0.647447	-2.30156	0	8.04555e-05	0.0014	14/41	5.40%	FDX1;CYP11A1;FDXR;CYP19A1;POMC;CYP21A2;NR1H4;CYP11B1;CYP11B2;CYP4F11;CYP2W1;CYP3A4;CYP3A5;CYP4V2
MSigDB_Hallmark_2020__Xenobiotic Metabolism	-0.50114	-2.29253	0	8.66238e-05	0.0016	58/166	12.19%	EPHX1;ALAS1;AOX1;CYP17A1;APOE;PAPSS2;FMO1;ESR1;FAH;NPC1;IDH1;RETSAT;POR;CAT;GCKR;GSTA3;ABCC3;RAP1GAP;VTN;MT2A;FBP1;NDRG2;COMT;ALDH2;TMEM97;LONP1;ABHD6;ALDH9A1;ETFDH;RBP4;ELOVL5;HACL1;SSR3;HSD11B1;SLC35D1;IL1R1;SLC6A6;AKR1C2;ACOX2;DHRS1;MCCC2;CES1;ACOX1;PMM1;PC;NFS1;GSS;PTGR1;ECH1;TMBIM6;ADH5;CBR1;NINJ1;GSR;CA2;SLC12A4;ACO2;PTS
Reactome_2022__Impaired BRCA2 Binding To RAD51 R-HSA-9709570	0.670636	2.28015	0.0002079	6.9894e-05	0.0012	17/30	19.00%	RRAD;BRCA2;EXO1;RAD51;DNA2;BRIP1;ARTN;RAD9A;RFC2;RBBP8;BRCA1;RFC5;TOP3A;RFC4;RPA3;RAD9B;POLR1A
MSigDB_Hallmark_2020__Cholesterol Homeostasis	-0.573298	-2.27473	0	0.000121322	0.0023	28/69	11.14%	SEMA3B;LDLR;DHCR7;FADS2;ATF5;TM7SF2;ACSS2;SQLE;IDI1;NSDHL;FDFT1;SCD;NFIL3;TMEM97;FDPS;LSS;HMGCR;EBP;ACAT2;CTNNB1;HMGCS1;FASN;AVPR1A;CD9;TRIB3;ECH1;ETHE1;SREBF2
Reactome_2022__Kinesins R-HSA-983189	0.628799	2.26645	0	9.34038e-05	0.0017	27/37	22.42%	KIF11;KIF18A;RACGAP1;KIF23;KIF20A;KIF4A;CENPE;KIF20B;KIF2C;KLC1;KIF21B;KIFC1;KIF18B;KIF15;KIF3C;KIF19;KIF26B;KIF6;KIF22;KIF27;KIF21A;KIF5C;KIF1B;KIF3A;KIF5B;KIF5A;KIF2A
Reactome_2022__Mitochondrial Translation Elongation R-HSA-5389840	-0.558709	-2.26146	0	0.000129704	0.0024	49/79	27.65%	MRPS22;MRPL15;MRPL33;MRPL13;MRPL16;MRPL39;MRPL19;MRPL49;MRPS18C;MRPL37;MRPL50;MRPL46;MRPS9;MRPS18A;MRPS17;MRPL3;GFM1;MRPS14;MRPL44;MRPS11;TUFM;MRPL36;MRPS24;MRPS7;MRPS25;MRPS15;OXA1L;MRPS16;MRPL40;MRPS27;MRPL34;MRPS30;MRPS18B;MRPL32;MRPL1;MRPL47;MRPS35;MRPL10;MRPS23;MRPL51;MRPL4;MRPL23;MRPL21;MRPS6;MRPS31;CHCHD1;ERAL1;MRPS2;MRPS33
Reactome_2022__Protein Localization R-HSA-9609507	-0.508799	-2.2614	0	0.000124065	0.0024	62/138	24.68%	ALDH3A2;HSPD1;EPHX2;GRPEL1;IDH1;ACAA1;PHYH;PEX2;HMGCL;VAPA;CHCHD4;SERP1;CRAT;GET4;ACOT2;PEX3;CHCHD2;PEX5;UBE2D3;COQ2;IDE;ABCD1;ACOX2;HSPA9;SAMM50;PEX10;PITRM1;ACOX1;PMPCB;DHRS4;HSD17B4;ECH1;SLC25A4;ACO2;ACOT8;LDHD;PMPCA;DNAJC19;FXN;ZFAND6;TIMM10;SLC27A2;ACOT4;TIMM17A;TIMM8B;STX5;CHCHD5;PECR;MTX2;MLYCD;CHCHD7;MTX1;UBB;NUDT19;GSTK1;HSCB;TIMM8A;CS;PEX12;COX17;ABCD3;SEC61B
Reactome_2022__Fatty Acid Metabolism R-HSA-8978868	-0.509943	-2.2601	0	0.000118895	0.0024	70/135	24.46%	ACSF2;ALDH3A2;MCEE;PCCA;EPHX2;CYP4F11;FADS2;ACSM3;DECR1;HPGD;ACAA1;ACSBG1;SLC25A20;ACADM;ACADS;SCD;PHYH;PCCB;ALOX15B;SCD5;HADHB;CRAT;ACOT2;ELOVL5;ACOT1;CPT2;ACAD11;ABCD1;ACOX2;FASN;ACADVL;ACOX1;ELOVL3;HADH;ELOVL6;ACSL4;SLC25A1;HSD17B8;HSD17B4;PTGR1;CBR1;ACOT8;RXRA;ACAA2;SLC27A2;ACSL3;ACOT4;TECR;MAPKAPK2;ACOT13;NDUFAB1;HPGDS;MID1IP1;ACACA;PECR;MCAT;MECR;MLYCD;PON2;ACSL1;NUDT19;HADHA;ELOVL1;ACBD4;PTGDS;ELOVL7;CYP4B1;ACOT9;PPT1;ALOX5
Reactome_2022__Homology Directed Repair R-HSA-5693538	0.530181	2.25798	0	9.78516e-05	0.0018	31/88	12.28%	RRAD;BRCA2;EXO1;CCNA2;CHEK1;GEN1;RAD51;POLE2;DNA2;RAD51AP1;EME1;PIAS4;POLE;XRCC2;TIMELESS;BRIP1;CLSPN;ARTN;RAD9A;POLD3;RFC2;POLD1;RBBP8;UBE2N;BRCA1;SUMO2;RFC5;TOP3A;CCNA1;XRCC3;POLH
Reactome_2022__Mitochondrial Translation Initiation R-HSA-5368286	-0.551817	-2.24047	0	0.000163057	0.0033	48/79	27.65%	MRPS22;MRPL15;MRPL33;MRPL13;MRPL16;MRPL39;MRPL19;MRPL49;MRPS18C;MRPL37;MRPL50;MRPL46;MRPS9;MRPS18A;MRPS17;MRPL3;MRPS14;MRPL44;MRPS11;MRPL36;MRPS24;MRPS7;MRPS25;MRPS15;OXA1L;MRPS16;MRPL40;MRPS27;MRPL34;MRPS30;MRPS18B;MRPL32;MRPL1;MRPL47;MRPS35;MRPL10;MRPS23;MRPL51;MRPL4;MRPL23;MRPL21;MRPS6;MRPS31;CHCHD1;ERAL1;MTIF3;MRPS2;MRPS33
MSigDB_Hallmark_2020__Androgen Response	-0.533035	-2.23694	0	0.000168544	0.0036	42/93	21.66%	DHCR24;KLK3;SLC26A2;FADS1;HPGD;NGLY1;IDI1;IQGAP2;SCD;VAPA;B4GALT1;GPD1L;HMGCR;NKX3-1;ELOVL5;RPS6KA3;HMGCS1;INSIG1;SGK1;MERTK;SEC24D;SORD;TMEM50A;CCND3;LIFR;XRCC6;GSR;STEAP4;KRT19;ACSL3;ABCC4;UAP1;DNAJB9;ITGAV;SLC38A2;HOMER2;PIAS1;UBE2J1;ZBTB10;MYL12A;APPBP2;HSD17B14
Reactome_2022__Mitochondrial Translation Termination R-HSA-5419276	-0.550601	-2.23184	0	0.000166076	0.0037	47/79	27.65%	MRPS22;MRPL15;MRPL33;MRPL13;MRPL16;MRPL39;MRPL19;MRPL49;MRPS18C;MRPL37;MRPL50;MRPL46;MRPS9;MRPS18A;MRPS17;MRPL3;MRPS14;MRPL44;MRPS11;MRPL36;MRPS24;MRPS7;MRPS25;MRPS15;OXA1L;MRPS16;MRPL40;MRPS27;MRPL34;MRPS30;MRPS18B;MRPL32;MRPL1;MRPL47;MRPS35;MRPL10;MRPS23;MRPL51;MRPL4;MRPL23;MRPL21;MRPS6;MRPS31;CHCHD1;ERAL1;MRPS2;MRPS33
Reactome_2022__Defective HDR Thru Homologous Recombination (HRR) Due To BRCA1 Loss-Of-Function R-HSA-9701192	0.731131	2.23117	0	0.00012525	0.0025	11/20	11.06%	BRCA2;EXO1;RAD51;DNA2;RAD51AP1;XRCC2;BRIP1;ARTN;RBBP8;BRCA1;TOP3A
Reactome_2022__Impaired BRCA2 Binding To PALB2 R-HSA-9709603	0.731131	2.23117	0	0.00012525	0.0025	11/20	11.06%	BRCA2;EXO1;RAD51;DNA2;RAD51AP1;XRCC2;BRIP1;ARTN;RBBP8;BRCA1;TOP3A
Reactome_2022__Resolution Of D-loop Structures Thru Synthesis-Dependent Strand Annealing (SDSA) R-HSA-5693554	0.713672	2.23116	0	0.000120433	0.0025	12/22	12.26%	BRCA2;EXO1;RAD51;DNA2;RAD51AP1;XRCC2;BRIP1;ARTN;RBBP8;BRCA1;TOP3A;XRCC3
KEGG_2021_Human__Tyrosine metabolism	-0.720174	-2.22743	0	0.000174703	0.0039	10/22	11.27%	AOX1;FAH;HPD;GOT1;COMT;ADH1B;AOC3;ALDH3B1;DBH;ADH5
Reactome_2022__Mitotic Anaphase R-HSA-68882	0.457074	2.22676	0	0.000115972	0.0025	56/205	13.19%	CENPH;CENPO;CENPA;CDK1;SKA1;CENPF;CDCA5;ERCC6L;BUB1;SPC24;NUF2;KIF18A;BIRC5;BUB1B;CENPK;CDCA8;CCNB2;PTTG1;LMNB1;UBE2C;KNTC1;AURKB;ESPL1;CENPI;ZWILCH;ZWINT;CENPE;PLK1;TUBB3;CDC20;NDC80;SPAST;CCNB1;MAD2L1;TMPO;MAD1L1;TUBA1A;CENPM;KIF2C;NUP43;ANAPC7;NUP93;NUP85;PPP2R5B;CENPT;TUBB2B;PPP2R5C;CDC23;PSMA2;SKA2;LMNA;TUBB;NUP62;NUP107;ITGB3BP;MAPRE1
Reactome_2022__Regulation Of Cholesterol Biosynthesis By SREBP (SREBF) R-HSA-1655829	-0.589401	-2.22572	0	0.000179222	0.0041	29/53	18.89%	DHCR7;SCAP;TM7SF2;SQLE;IDI1;FDFT1;SCD;GPAM;FDPS;SREBF1;HMGCR;HMGCS1;PPARA;FASN;ACACB;INSIG1;SEC24D;ELOVL6;SEC23A;SREBF2;SEC24A;RXRA;SAR1B;MVK;DAND5;NCOA2;MBTPS1;ACACA;SEC24B
Reactome_2022__Mitochondrial Protein Import R-HSA-1268020	-0.600075	-2.22409	0	0.000176645	0.0042	26/50	24.03%	HSPD1;GRPEL1;CHCHD4;CHCHD2;COQ2;HSPA9;SAMM50;PITRM1;PMPCB;SLC25A4;ACO2;LDHD;PMPCA;DNAJC19;FXN;TIMM10;TIMM17A;TIMM8B;CHCHD5;MTX2;CHCHD7;MTX1;HSCB;TIMM8A;CS;COX17
Reactome_2022__G2/M DNA Damage Checkpoint R-HSA-69473	0.577755	2.22218	0	0.000122315	0.0028	26/52	20.04%	RRAD;CDK1;CDC25C;EXO1;WEE1;CHEK1;DNA2;PIAS4;BRIP1;ARTN;CCNB1;RAD9A;RFC2;RBBP8;UBE2N;BRCA1;RFC5;TOP3A;YWHAG;RFC4;RPA3;TP53;RAD9B;RNF8;POLR1A;YWHAQ
Reactome_2022__Mitochondrial Translation R-HSA-5368287	-0.541224	-2.2205	0	0.000177521	0.0044	50/85	27.65%	MRPS22;MRPL15;MRPL33;MRPL13;MRPL16;MRPL39;MRPL19;MRPL49;MRPS18C;MRPL37;MRPL50;MRPL46;MRPS9;MRPS18A;MRPS17;MRPL3;GFM1;MRPS14;MRPL44;MRPS11;TUFM;MRPL36;MRPS24;MRPS7;MRPS25;MRPS15;OXA1L;MRPS16;MRPL40;MRPS27;MRPL34;MRPS30;MRPS18B;MRPL32;MRPL1;MRPL47;MRPS35;MRPL10;MRPS23;MRPL51;MRPL4;MRPL23;MRPL21;MRPS6;MRPS31;CHCHD1;ERAL1;MTIF3;MRPS2;MRPS33
Reactome_2022__Mitotic Metaphase And Anaphase R-HSA-2555396	0.454492	2.21544	0	0.000124845	0.003	56/206	13.19%	CENPH;CENPO;CENPA;CDK1;SKA1;CENPF;CDCA5;ERCC6L;BUB1;SPC24;NUF2;KIF18A;BIRC5;BUB1B;CENPK;CDCA8;CCNB2;PTTG1;LMNB1;UBE2C;KNTC1;AURKB;ESPL1;CENPI;ZWILCH;ZWINT;CENPE;PLK1;TUBB3;CDC20;NDC80;SPAST;CCNB1;MAD2L1;TMPO;MAD1L1;TUBA1A;CENPM;KIF2C;NUP43;ANAPC7;NUP93;NUP85;PPP2R5B;CENPT;TUBB2B;PPP2R5C;CDC23;PSMA2;SKA2;LMNA;TUBB;NUP62;NUP107;ITGB3BP;MAPRE1
KEGG_2021_Human__Protein processing in endoplasmic reticulum	-0.488765	-2.21412	0	0.000191082	0.0047	71/156	22.42%	ERN1;NGLY1;EDEM1;SEC13;TRAM1;HSPA1B;HSP90B1;STT3B;HERPUD1;DNAJC3;HSPA5;CALR;XBP1;AMFR;BAG2;SSR3;UBE2D3;P4HB;RNF5;DNAJB1;UBXN8;SEC31A;ERP29;SEC24D;SIL1;HYOU1;MAP3K5;TUSC3;SYVN1;CKAP4;SEC23A;PDIA3;HSPA6;PDIA6;CAPN2;EDEM2;SEC24A;HSPA1A;DERL2;RPN2;SAR1B;DNAJC1;ATF4;UBXN4;SEC61A1;HSPA4L;RNF185;DNAJB2;RPN1;DERL1;RRBP1;NFE2L2;SSR2;MBTPS1;SEC23B;SEC62;STT3A;ERLEC1;SEC24B;SEL1L;UBE2J1;DDOST;SAR1A;SSR4;RAD23A;BAK1;NSFL1C;VCP;UBQLN1;ATF6;DNAJA1
Reactome_2022__Separation Of Sister Chromatids R-HSA-2467813	0.471871	2.20986	0	0.000133731	0.0034	43/156	13.19%	CENPH;CENPO;CENPA;SKA1;CENPF;CDCA5;ERCC6L;BUB1;SPC24;NUF2;KIF18A;BIRC5;BUB1B;CENPK;CDCA8;PTTG1;UBE2C;KNTC1;AURKB;ESPL1;CENPI;ZWILCH;ZWINT;CENPE;PLK1;CDC20;NDC80;MAD2L1;MAD1L1;CENPM;KIF2C;NUP43;ANAPC7;NUP85;PPP2R5B;CENPT;PPP2R5C;CDC23;PSMA2;SKA2;NUP107;ITGB3BP;MAPRE1
Reactome_2022__Metal Ion SLC Transporters R-HSA-425410	-0.716502	-2.20766	0	0.000216173	0.0056	11/22	12.94%	SLC39A14;SLC30A1;SLC39A8;HEPH;CP;SLC40A1;SLC39A7;SLC30A10;SLC31A1;SLC30A3;SLC11A1
Reactome_2022__Growth Hormone Receptor Signaling R-HSA-982772	-0.735144	-2.2047	0	0.000212813	0.0057	9/20	12.37%	IRS1;GHR;CISH;PRLR;LYN;SOCS2;MAPK1;JAK2;SOCS1
MSigDB_Hallmark_2020__Estrogen Response Early	-0.476282	-2.19944	0	0.000230026	0.0065	57/181	14.31%	AR;TPD52L1;SEMA3B;PAPSS2;SCNN1A;SCARB1;SH3BP5;DHCR7;SLC26A2;GJA1;GREB1;KAZN;CISH;SIAH2;PPIF;TSKU;FDFT1;FLNB;P2RY2;TOB1;PGR;B4GALT1;SLC9A3R1;SLC19A2;IL17RB;ELOVL5;XBP1;AMFR;THSD4;FARP1;CHPT1;ALDH3B1;RAB31;FASN;ABLIM1;FHL2;PRSS23;CXCL12;SYT12;UGCG;KCNK5;FKBP4;JAK2;INHBB;OLFML3;MYC;KRT19;RHOBTB3;GLA;FAM102A;ELF1;NPY1R;SYBU;PDLIM3;SLC27A2;AREG;KRT15
KEGG_2021_Human__Glycine, serine and threonine metabolism	-0.654703	-2.19738	0	0.000229298	0.0067	16/32	17.84%	CTH;ALAS1;GRHPR;CHDH;DMGDH;GLYCTK;AOC3;GATM;DLD;SHMT1;PHGDH;SDSL;SDS;BHMT;GNMT;GCAT
KEGG_2021_Human__Ovarian steroidogenesis	-0.617798	-2.18601	0	0.000253399	0.0077	9/39	5.03%	STAR;CYP11A1;CYP19A1;CYP17A1;LDLR;SCARB1;HSD3B2;ACOT2;ACOT1
Reactome_2022__DNA Double-Strand Break Repair R-HSA-5693532	0.489412	2.18276	0	0.00019886	0.0054	36/117	12.28%	RRAD;BRCA2;EXO1;CCNA2;CHEK1;GEN1;RAD51;POLE2;DCLRE1C;DNA2;RAD51AP1;EME1;PIAS4;POLE;XRCC2;TIMELESS;BRIP1;CLSPN;ARTN;RAD9A;POLD3;MAPK8;RFC2;PAXIP1;POLD1;RBBP8;UBE2N;BRCA1;BAZ1B;SUMO2;RFC5;TOP3A;CCNA1;CNKSR3;XRCC3;POLH
Reactome_2022__HDR Thru Single Strand Annealing (SSA) R-HSA-5685938	0.623229	2.16746	0	0.000238513	0.0067	16/33	19.00%	RRAD;EXO1;RAD51;DNA2;BRIP1;ARTN;RAD9A;RFC2;RBBP8;BRCA1;RFC5;TOP3A;RFC4;RPA3;RAD9B;POLR1A
KEGG_2021_Human__Steroid biosynthesis	-0.759301	-2.16407	0	0.000313777	0.0099	9/16	5.03%	DHCR24;SOAT1;DHCR7;TM7SF2;SQLE;NSDHL;FDFT1;LSS;EBP
Reactome_2022__M Phase R-HSA-68886	0.422183	2.15883	0	0.000257972	0.0076	82/309	13.51%	CENPH;CENPO;CENPA;CDK1;SKA1;CENPF;CDCA5;ERCC6L;NCAPH;BUB1;SPC24;PLK4;NUF2;KIF18A;BIRC5;BUB1B;CENPK;CDCA8;CCNB2;PTTG1;LMNB1;CENPJ;UBE2C;KNTC1;KIF23;AURKB;PRKCB;KIF20A;ESPL1;CENPI;ZWILCH;NCAPG;ZWINT;CENPE;PLK1;TUBB3;CEP152;CDC20;NDC80;SPAST;CCNB1;NEK2;MAD2L1;TMPO;CEP164;POM121C;MAD1L1;TUBA1A;HAUS7;CENPM;NCAPG2;HAUS5;KIF2C;NUP43;ANAPC7;ODF2;NUP93;NUP85;ALMS1;PPP2R5B;EML4;ACTR1A;NCAPD2;DCTN2;CENPT;OFD1;TUBB2B;PPP2R5C;CDC23;YWHAG;PSMA2;CEP290;SKA2;LMNA;TUBB;NUP62;NUP107;ITGB3BP;ENSA;NINL;MAPRE1;NCAPD3
KEGG_2021_Human__Citrate cycle (TCA cycle)	-0.654639	-2.15286	0	0.000376284	0.0125	22/29	24.99%	PDHB;IDH1;ACO1;SUCLG2;IDH3A;FH;DLD;DLST;PDHA1;PCK1;PC;SDHB;ACO2;SDHD;SUCLA2;PCK2;SDHC;MDH2;DLAT;CS;MDH1;SUCLG1
KEGG_2021_Human__Metabolism of xenobiotics by cytochrome P450	-0.617039	-2.14994	0	0.000377068	0.0127	17/37	11.53%	EPHX1;MGST1;GSTA1;GSTA4;SULT2A1;GSTA3;CYP3A4;AKR7A3;ADH1B;CYP3A5;HSD11B1;ALDH3B1;MGST2;AKR1C1;AKR7A2;ADH5;CBR1
MSigDB_Hallmark_2020__Pperoxisome	-0.507212	-2.13621	0	0.000454868	0.0156	37/96	14.57%	DHCR24;EPHX2;SLC25A19;IDH1;RETSAT;FADS1;CAT;ACAA1;IDI1;ESR2;ABCB4;PEX2;HMGCL;ABCB1;ALDH9A1;SLC23A2;FDPS;CRAT;ELOVL5;ISOC1;CNBP;PEX5;RXRG;IDE;ABCD1;SCP2;ACOX1;ACSL4;HSD17B4;ECH1;SLC25A4;SOD1;ACOT8;HSD17B11;PRDX5;SLC27A2;TSPO
KEGG_2021_Human__Propanoate metabolism	-0.633105	-2.13072	0	0.000487714	0.0172	24/32	25.48%	MCEE;PCCA;HIBCH;ACSS2;ACADS;SUCLG2;ACAT1;PCCB;DBT;ACAT2;ACACB;DLD;ACOX1;ALDH6A1;SUCLA2;ACACA;ACSS3;LDHC;MLYCD;HADHA;ACSS1;BCKDHA;SUCLG1;ECHS1
KEGG_2021_Human__Bile secretion	-0.562999	-2.12375	0	0.000540362	0.0193	14/52	5.59%	EPHX1;LDLR;SCARB1;NR1H4;SULT2A1;ATP1B3;KCNN2;ABCC3;CYP3A4;NR0B2;ABCB4;ABCB1;HMGCR;NCEH1
Reactome_2022__Activation Of Pre-Replicative Complex R-HSA-68962	0.648135	2.1205	0.000207168	0.000489258	0.0148	17/26	19.00%	CDC45;MCM7;POLE2;POLE;CDT1;PRIM2;CDC6;POLA2;MCM8;MCM6;DBF4;PRIM1;MCM3;POLA1;RPA3;SLC25A15;POLR1A
Reactome_2022__Mitochondrial Fatty Acid Beta-Oxidation R-HSA-77289	-0.630177	-2.11825	0	0.000585984	0.0213	17/31	15.61%	ACSF2;MCEE;PCCA;ACSM3;DECR1;ACADM;ACADS;PCCB;HADHB;ACOT2;ACOT1;ACAD11;ACADVL;HADH;ACAA2;ACOT13;NDUFAB1
KEGG_2021_Human__Glyoxylate and dicarboxylate metabolism	-0.689097	-2.11724	0.000197278	0.000582021	0.0217	13/22	12.07%	MCEE;PCCA;CAT;ACO1;ACSS2;GRHPR;ACAT1;PCCB;GLYCTK;ACAT2;DLD;SHMT1;ACO2
Reactome_2022__Diseases Of DNA Repair R-HSA-9675135	0.567442	2.11445	0.000212721	0.000531194	0.0163	21/44	17.02%	RRAD;BRCA2;EXO1;RAD51;NEIL3;DNA2;RAD51AP1;XRCC2;BRIP1;ARTN;RAD9A;RFC2;RBBP8;BRCA1;MSH2;RFC5;TOP3A;NEIL1;RFC4;RPA3;RAD9B
KEGG_2021_Human__Cell cycle	0.47276	2.10762	0	0.000578955	0.0182	41/114	20.83%	TTK;CDK1;CDC45;CDC25C;BUB1;WEE1;BUB1B;CCNA2;CHEK1;MCM7;CCNB2;PTTG1;PKMYT1;ESPL1;PLK1;CDC20;CCNB1;CDKN2A;MAD2L1;CDC6;MAD1L1;E2F1;RBL1;CDKN2D;ANAPC7;MCM6;DBF4;CDC23;YWHAG;CCNA1;HDAC2;E2F3;MCM3;MDM2;TP53;CDC25B;E2F2;SMC1A;YWHAQ;ANAPC4;PCNA
KEGG_2021_Human__PPAR signaling pathway	-0.546371	-2.1054	0	0.000689003	0.0258	28/61	17.30%	SLC27A6;FADS2;ACAA1;ACSBG1;ACADM;SCD;SCD5;PLIN1;PLIN2;CPT2;HMGCS1;RXRG;ACOX2;SCP2;PPARA;PLIN5;ACOX1;PCK1;ACSL4;FABP3;RXRA;SLC27A2;ACSL3;CYP27A1;OLR1;APOA1;PDPK1;PCK2
Reactome_2022__Phase II - Conjugation Of Compounds R-HSA-156580	-0.535299	-2.10418	0	0.000685184	0.0262	32/67	21.22%	MGST1;PAPSS2;GSTA1;GSTA4;SULT2A1;SLC26A2;GSTA3;SLC26A1;ABHD14B;COMT;GCLM;OPLAH;UGT3A2;SLC35D1;MGST2;AKR1A1;CHAC2;UGP2;SLC38A3;TPMT;ABHD10;GSTM1;HPGDS;UGDH;CHAC1;TPST2;GSTM2;ACSM5;GSTZ1;MTRR;GSTM5;GSTK1
KEGG_2021_Human__Retinol metabolism	-0.631076	-2.10194	0.000196309	0.000687895	0.0268	17/30	17.87%	AOX1;RETSAT;RDH12;CYP2W1;CYP3A4;HSD17B6;ADH1B;CYP3A5;ALDH1A2;DHRS4;DGAT1;ADH5;PNPLA4;RDH5;RDH10;CYP26C1;ALDH1A1
Reactome_2022__Cyclin A/B1/B2 Associated Events During G2/M Transition R-HSA-69273	0.649511	2.10167	0	0.000618845	0.0199	9/25	3.23%	CDK1;CDC25C;WEE1;CCNA2;CCNB2;PKMYT1;FOXM1;PLK1;CCNB1
Reactome_2022__Retinoid Metabolism And Transport R-HSA-975634	-0.608037	-2.09922	0	0.000690495	0.0275	13/35	15.02%	APOE;LDLR;GPC4;RETSAT;SDC4;BCO2;RBP4;SDC3;AKR1C1;LRP10;SDC2;GPC5;APOA1
KEGG_2021_Human__Biosynthesis of unsaturated fatty acids	-0.676972	-2.09876	0.000593824	0.000680761	0.0276	15/23	14.39%	FADS2;FADS1;ACAA1;SCD;SCD5;ACOT2;ELOVL5;ACOT1;SCP2;ACOX1;ELOVL3;ELOVL6;HSD17B4;ACOT4;TECR
Reactome_2022__G2/M Checkpoints R-HSA-69481	0.469858	2.09865	0	0.000625735	0.0208	38/115	18.04%	RRAD;CDK1;CDC45;CDC25C;EXO1;WEE1;CHEK1;GTSE1;MCM7;CCNB2;PKMYT1;DNA2;PIAS4;BRIP1;CLSPN;ARTN;CCNB1;RAD9A;CDC6;RFC2;RBBP8;UBE2N;MCM8;MCM6;BRCA1;DBF4;RFC5;TOP3A;YWHAG;PSMA2;MCM3;RFC4;PSMA1;RPA3;TP53;RAD9B;SLC25A15;RNF8
Reactome_2022__Metabolism Of Fat-Soluble Vitamins R-HSA-6806667	-0.59337	-2.08793	0	0.000793302	0.0327	14/38	15.02%	APOE;LDLR;GPC4;RETSAT;SDC4;BCO2;RBP4;SDC3;AKR1C1;LRP10;SDC2;UBIAD1;GPC5;APOA1
Reactome_2022__G1/S-Specific Transcription R-HSA-69205	0.620686	2.08648	0	0.000752705	0.0255	18/29	20.83%	CDK1;CDC45;TK1;RRM2;CDT1;E2F6;TYMS;CDC6;LIN9;E2F1;RBL1;LIN37;CCNA1;POLA1;SLC25A15;LIN52;FBXO5;PCNA
KEGG_2021_Human__Cholesterol metabolism	-0.594374	-2.08173	0.000193986	0.0008388	0.0353	16/37	15.46%	STAR;APOE;LDLR;SOAT1;SCARB1;APOC1;NPC1;ABCA1;VAPA;NCEH1;LIPG;TSPO;LDLRAP1;CYP27A1;APOA1;LRPAP1
KEGG_2021_Human__Homologous recombination	0.602809	2.06282	0	0.00101276	0.0348	13/31	12.26%	BRCA2;RAD51;EME1;XRCC2;BRIP1;RAD54L;POLD3;POLD1;RBBP8;BRCA1;RAD54B;TOP3A;XRCC3
KEGG_2021_Human__DNA replication	0.585288	2.05733	0.00020829	0.00108353	0.0379	17/34	16.00%	LIG1;MCM7;POLE2;DNA2;POLE;PRIM2;POLD3;RFC2;POLA2;POLD1;MCM6;RFC5;PRIM1;MCM3;RFC4;POLA1;RPA3
KEGG_2021_Human__Glycolysis / Gluconeogenesis	-0.554996	-2.05022	0.000191939	0.00126715	0.0539	19/48	11.27%	GALM;ALDH3A2;PDHB;ACSS2;FBP1;ALDOB;ALDH2;ALDH9A1;ADH1B;MINPP1;ALDH3B1;ALDH1B1;PGM1;DLD;PGM2;PDHA1;PCK1;AKR1A1;ADH5
KEGG_2021_Human__Fanconi anemia pathway	0.557271	2.0464	0	0.00121616	0.0434	22/42	22.66%	BRCA2;FANCI;FANCA;RAD51;FANCG;EME1;BRIP1;UBE2T;FANCF;POLN;REV3L;FANCB;FANCC;BRCA1;TOP3A;POLH;POLI;RPA3;FANCD2;MUS81;PMS2;FANCM
Reactome_2022__Transport Of Bile Salts And Organic Acids, Metal Ions And Amine Compounds R-HSA-425366	-0.523234	-2.03806	0.000187441	0.0014777	0.0632	23/62	14.54%	SLC47A1;SLC6A9;SLC22A3;SLC39A14;SLC44A4;SLC14A2;SLC30A1;SLC39A8;HEPH;SLC47A2;SLC6A6;CP;SLC18A2;SLC40A1;SLC39A7;SLC22A4;SLC30A10;SLC14A1;SLC31A1;SLC30A3;SLC5A3;SLC11A1;SLC2A13
Reactome_2022__Peroxisomal Protein Import R-HSA-9033241	-0.535643	-2.03727	0	0.0014638	0.0638	21/55	14.04%	EPHX2;IDH1;ACAA1;PHYH;PEX2;HMGCL;CRAT;ACOT2;PEX5;UBE2D3;IDE;ACOX2;PEX10;ACOX1;DHRS4;HSD17B4;ECH1;ACOT8;ZFAND6;SLC27A2;ACOT4
Reactome_2022__Lagging Strand Synthesis R-HSA-69186	0.664545	2.03672	0	0.00138358	0.0506	13/20	20.83%	DNA2;PRIM2;POLD3;RFC2;POLA2;POLD1;RFC5;PRIM1;RFC4;POLA1;RPA3;POLR1A;PCNA
MSigDB_Hallmark_2020__Mitotic Spindle	0.421618	2.03218	0	0.00143664	0.0535	72/193	21.54%	TTK;CDK1;CENPF;KIF11;BUB1;TOP2A;BRCA2;BIRC5;RACGAP1;CCNB2;LMNB1;CENPJ;KNTC1;KPTN;KIF23;ANLN;ESPL1;KIF4A;TPX2;CLIP2;DLGAP5;CENPE;ARHGAP4;PLK1;KIF20B;NDC80;MARCKS;NEK2;BCL2L11;WASF1;ABI1;ECT2;KIF2C;CNTROB;KLC1;CCDC88A;RAPGEF6;KIF15;CYTH2;KIF3C;ALMS1;MYO9B;KATNB1;DOCK2;ALS2;MAP1S;MAPRE1;TLK1;SHROOM1;ATG4B;PLEKHG2;ARL8A;CLASP1;FLNA;PDLIM5;HDAC6;SSH2;MYH10;MID1;KIF22;TRIO;SMC1A;KIF1B;NIN;ARHGAP10;PXN;ARAP3;CEP72;FBXO5;BIN1;KIF5B;CEP250
Reactome_2022__Processing Of DNA Double-Strand Break Ends R-HSA-5693607	0.521448	2.03135	0.000212766	0.00142646	0.0541	24/55	19.00%	RRAD;EXO1;CCNA2;CHEK1;DNA2;PIAS4;TIMELESS;BRIP1;CLSPN;ARTN;RAD9A;RFC2;RBBP8;UBE2N;BRCA1;SUMO2;RFC5;TOP3A;CCNA1;RFC4;RPA3;RAD9B;RNF8;POLR1A
Reactome_2022__Peroxisomal Lipid Metabolism R-HSA-390918	-0.637572	-2.03123	0.000197472	0.00156141	0.0695	15/25	22.34%	ALDH3A2;ACAA1;PHYH;CRAT;ABCD1;ACOX2;ACOX1;HSD17B4;ACOT8;SLC27A2;ACOT4;PECR;MLYCD;NUDT19;ACBD4
Reactome_2022__AURKA Activation By TPX2 R-HSA-8854518	0.503365	2.02542	0	0.00152521	0.0587	22/65	13.19%	CDK1;PLK4;CENPJ;TPX2;PLK1;CEP152;NEK2;HMMR;CEP164;TUBA1A;HAUS7;HAUS5;ODF2;ALMS1;ACTR1A;DCTN2;OFD1;YWHAG;CEP290;TUBB;NINL;MAPRE1
Reactome_2022__Activation Of Gene Expression By SREBF (SREBP) R-HSA-2426168	-0.570062	-2.0192	0	0.00183975	0.0822	21/40	17.90%	DHCR7;TM7SF2;SQLE;IDI1;FDFT1;SCD;GPAM;FDPS;SREBF1;HMGCR;HMGCS1;PPARA;FASN;ACACB;ELOVL6;SREBF2;RXRA;MVK;DAND5;NCOA2;ACACA
Reactome_2022__Glutathione Conjugation R-HSA-156590	-0.603676	-2.00818	0.000191022	0.00210498	0.0939	16/30	21.22%	MGST1;GSTA1;GSTA4;GSTA3;GCLM;OPLAH;MGST2;AKR1A1;CHAC2;GSTM1;HPGDS;CHAC1;GSTM2;GSTZ1;GSTM5;GSTK1
KEGG_2021_Human__Cushing syndrome	-0.445831	-1.99439	0	0.00252703	0.1124	48/141	19.05%	STAR;CYP11A1;WNT11;CYP17A1;MRAP;POMC;LDLR;CYP21A2;SCARB1;NR5A1;CYP11B1;HSD3B2;MC2R;KCNK2;WNT5B;WNT4;WNT8B;KCNK3;WNT5A;AGTR1;NCEH1;CTNNB1;CREB3L1;ITPR3;WNT2B;CREB3L2;FH;FZD6;WNT9A;RAP1A;MAPK1;CDKN1B;CREB3;GNAI2;ADCY6;PBX1;CAMK2D;ATF4;LEF1;ASH2L;FZD8;GNAI1;FZD1;EGFR;ITPR1;CDKN2B;CACNA1I;WDR5B
Reactome_2022__Nuclear Receptor Transcription Pathway R-HSA-383280	-0.539545	-1.9912	0	0.00262929	0.1175	22/49	17.64%	NR1H4;NR5A1;ESR1;ESR2;NR0B1;NR0B2;PGR;THRB;VDR;ESRRA;RXRG;RORA;PPARA;NR1D2;RXRA;NR2F1;AREG;NR1H2;NRBF2;NR2C2;NR3C2;NR4A2
KEGG_2021_Human__Butanoate metabolism	-0.646772	-1.98859	0.000395883	0.00268475	0.1211	13/22	21.01%	ACSM3;ACADS;ACAT1;HMGCL;ACAT2;BDH2;HMGCS1;HADH;OXCT2;AACS;GAD1;ACSM5;HADHA
Reactome_2022__Asparagine N-linked Glycosylation R-HSA-446203	-0.41069	-1.9837	0	0.00283541	0.1302	107/260	22.12%	CD55;RFT1;ST6GALNAC5;ST3GAL4;NGLY1;EDEM1;GMPPB;SEC13;ARFGAP3;ST8SIA5;CTSA;ST3GAL1;GLB1;GORASP1;B4GALT1;RNF139;MAN2A1;ALG2;DPM1;ALG5;CALR;B4GALT5;AMFR;SEC22C;ARF4;COPB2;ST8SIA6;ARCN1;RNF5;TFG;USO1;TRAPPC3;SEC31A;GOLGB1;TMEM115;SEC24D;TUSC3;SYVN1;MCFD2;STX17;MAGT1;KDELR3;PMM1;SEC23A;PDIA3;ALG3;EDEM2;ALG1;SEC24A;MLEC;DYNC1LI1;ALG12;DERL2;SCFD1;DPM3;RPN2;SAR1B;DOLK;ALG14;GOLGA2;AREG;RNF185;UAP1;DCTN6;TRAPPC2L;TRAPPC6A;RPN1;CNIH3;GFPT1;ALG11;DERL1;GOSR1;STX5;COG2;GNPNAT1;NANP;ANKRD28;GNE;MPDU1;COPA;RAB1A;TMED7;PPP6C;COG1;STT3A;SEC22B;SEC24B;B4GALT4;ST6GAL2;SPTBN1;SEL1L;ST8SIA1;ALG9;DYNLL2;MIA3;PMM2;DDOST;ARFGAP2;MVD;NANS;UBB;CAPZA1;BET1L;COPZ2;TMED9;VCP;SEC22A
Reactome_2022__RHO GTPase Effectors R-HSA-195258	0.403608	1.97959	0	0.00278148	0.1046	88/220	24.45%	CENPH;CENPO;CENPA;IQGAP3;SKA1;CENPF;CDC25C;ERCC6L;BUB1;SPC24;NUF2;KIF18A;BIRC5;BUB1B;CENPK;CDCA8;KIF14;DIAPH3;KNTC1;AURKB;PRKCB;CENPI;ZWILCH;ZWINT;CENPE;PLK1;CDC20;NDC80;MAD2L1;LIMK1;MAD1L1;WASF1;ABI1;ARPC5;CENPM;KIF2C;NUP43;KLC1;S100A9;NUP85;PPP2R5B;DIAPH2;RAC2;NCKAP1L;CENPT;NCF2;PPP1R12B;PPP2R5C;YWHAG;SKA2;NUP107;ITGB3BP;MAPRE1;KLKB1;PKN3;S100A8;PKN1;MAPK11;ARPC1B;VPS72;CLASP1;ROCK2;FLNA;XPO1;WIPF2;MYH10;PFN1;WAS;PPP2R5A;ACTR2;YWHAQ;NOX1;NCF4;KIF5B;KIF5A;YWHAZ;SRF;ABI2;KIF2A;NOXA1;PDZD2;CALM1;RHPN1;CENPL;CENPQ;DAAM1;ARHGEF7;INCENP
KEGG_2021_Human__Peroxisome	-0.48859	-1.97873	0	0.0029829	0.1374	34/77	21.22%	EPHX2;IDH1;CAT;ACAA1;PHYH;PEX2;HMGCL;CRAT;PEX3;PEX11G;HACL1;PEX5;ABCD1;ACOX2;SCP2;PEX10;ACOX1;ACSL4;DHRS4;HSD17B4;ECH1;SOD1;ACOT8;PRDX5;SLC27A2;ACSL3;MVK;PEX11A;MPV17L2;PECR;MLYCD;ACSL1;NUDT19;GSTK1
Reactome_2022__Metabolism Of Vitamins And Cofactors R-HSA-196854	-0.435941	-1.9769	0	0.00299839	0.1403	52/155	19.33%	AOX1;ALDH1L1;APOE;MOCOS;LDLR;ENPP3;PCCA;GPC4;SLC25A19;IDH1;RETSAT;SLC46A1;CD38;PCCB;SDC4;QPRT;MMACHC;SLC19A2;PPCS;BCO2;RBP4;COQ2;SLC5A8;SDC3;COQ9;FASN;ACACB;MMADHC;MCCC1;MCCC2;NADK;AKR1C1;LRP10;NFS1;SDC2;SHMT1;PTS;PARP4;UBIAD1;GPC5;LDLRAP1;APOA1;ENPP1;FPGS;COASY;ACACA;PDSS2;PARP9;PANK3;COQ7;CYB5R3;NMNAT1
KEGG_2021_Human__Aldosterone synthesis and secretion	-0.477185	-1.97167	0	0.00315138	0.1487	28/87	14.32%	STAR;CYP11A1;POMC;LDLR;CYP21A2;SCARB1;HSD3B2;MC2R;CYP11B2;ATP1B3;CAMK1;LIPE;PRKD3;KCNK3;KCNJ5;AGTR1;CREB3L1;NPR1;ITPR3;CREB3L2;PDE2A;ATF1;CREB3;PRKD1;ADCY6;CAMK2D;ATF4;DAGLB
MSigDB_Hallmark_2020__heme Metabolism	-0.426927	-1.97166	0	0.00310518	0.1487	66/172	21.80%	ALDH1L1;MOCOS;SLC6A9;ALAD;MOSPD1;C3;SLC25A37;CAT;TCEA1;FN3K;RAP1GAP;OSBP2;SLC25A38;UROD;SLC30A1;GCLM;PRDX2;DCAF10;NEK7;CTNS;HEBP1;MINPP1;RCL1;TFDP2;CDR2;GMPS;RNF123;LRP10;RANBP10;SLC22A4;PC;SLC30A10;CCND3;FBXO9;SEC14L1;KLF3;ARL2BP;CA2;DCAF11;HAGH;EPOR;SDCBP;XPO7;SLC10A3;ALDH6A1;ISCA1;SELENBP1;CPOX;SLC6A8;FECH;CTSB;SMOX;FBXO7;MYL4;RHCE;ABCG2;FBXO34;PDZK1IP1;RNF19A;CLIC2;TRAK2;RAD23A;KHNYN;GLRX5;HMBS;PSMD9
Reactome_2022__Regulation Of TP53 Activity Thru Phosphorylation R-HSA-6804756	0.465269	1.97016	0	0.0030599	0.1168	40/84	25.84%	RRAD;EXO1;CCNA2;CHEK1;DNA2;AURKB;BRIP1;TPX2;ARTN;RAD9A;RFC2;DYRK2;TBP;RBBP8;BRCA1;TAF5;RFC5;TOP3A;TAF4;CCNA1;MAPK11;TAF7;MDM2;RFC4;CSNK2B;RPA3;TP53;RAD9B;PRKAG2;MDM4;POLR1A;SUPT16H;CSNK2A2;TP53INP1;CDK5R1;PRKAA2;PDZD2;RAD50;RPS27A;TAF10
Reactome_2022__Antigen Presentation: Folding, Assembly, Peptide Loading Of Class I MHC R-HSA-983170	-0.611946	-1.96863	0.000393856	0.00322767	0.1562	21/26	34.04%	SEC13;HSPA5;CALR;PIK3R4;SEC31A;SEC24D;SEC23A;PDIA3;SEC24A;SAR1B;SEC24B;HLA-E;ERAP1;PIK3C3;BECN1;SEC24C;HLA-C;HLA-A;B2M;CANX;HLA-B
Reactome_2022__Regulation Of PLK1 Activity At G2/M Transition R-HSA-2565942	0.47188	1.96807	0	0.00307933	0.12	23/78	13.19%	CDK1;PLK4;CCNB2;CENPJ;PLK1;CEP152;CCNB1;NEK2;CEP164;TUBA1A;HAUS7;HAUS5;ODF2;ALMS1;ACTR1A;DCTN2;OFD1;PPP1R12B;YWHAG;CEP290;TUBB;NINL;MAPRE1
KEGG_2021_Human__Chemical carcinogenesis	-0.42879	-1.96468	0	0.00333606	0.1631	55/168	17.94%	FGF8;EPHX1;AR;PAQR5;MGST1;GSTA1;GSTA4;SULT2A1;EPHX2;ESR1;GSTA3;CYP3A4;ESR2;HSP90B1;PGR;FGF9;CYP3A5;RAF1;CREB3L1;VDR;RPS6KA3;HSD11B1;RXRG;AKR1C2;MGST2;PPARA;CREB3L2;FGF10;PIK3CB;PAQR7;MAPK1;CHRNA7;CCND3;CBR1;DLL1;PAQR8;JAK2;CREB3;RXRA;GNAI2;MYC;PIK3CA;ADCY6;ATF4;NOTCH2;KLF4;GSTM1;KPNA1;FGF7;RPS6KB1;HPGDS;GNAI1;KPNA6;EGFR;GSTM2
Reactome_2022__Fanconi Anemia Pathway R-HSA-6783310	0.584245	1.96333	0.000204625	0.00323889	0.1278	16/29	22.66%	FANCI;FANCA;FANCG;EME1;UBE2T;FANCF;POLN;FANCB;FANCC;DCLRE1B;RPA3;DCLRE1A;FANCD2;POLR1A;MUS81;FANCM
Reactome_2022__Plasma Lipoprotein Assembly, Remodeling, And Clearance R-HSA-174824	-0.517767	-1.95824	0	0.0035964	0.1771	23/54	18.01%	APOE;LDLR;SOAT1;SCARB1;APOC1;ABCA1;LSR;PCSK5;NCEH1;P4HB;HDLBP;AP2A1;LIPG;FURIN;SAR1B;NR1H2;LDLRAP1;APOA1;LMF2;MBTPS1;TRNP1;ABCG1;BMP1
Reactome_2022__Citric Acid (TCA) Cycle And Respiratory Electron Transport R-HSA-1428517	-0.439244	-1.95193	0	0.00383474	0.1894	65/133	26.42%	LDLR;PDHB;UQCRC1;PDK2;SUCLG2;ETFDH;NDUFS1;UQCRFS1;SCO1;COX18;NDUFA10;NDUFB4;IDH3A;NDUFAF1;UQCRC2;NUBPL;DLST;PDHA1;ACAD9;TRAP1;SDHB;SURF1;ACO2;COQ10B;NDUFAF3;RXRA;LDHD;HAGH;NDUFS2;NDUFB5;NDUFA6;TACO1;NDUFS8;NDUFAB1;PDPK1;SDHD;SUCLA2;ETFA;TMEM186;MDH2;NDUFS3;LDHC;ADHFE1;GSTZ1;NDUFC1;DLAT;NDUFB11;NDUFC2;UQCR10;NDUFB10;NDUFA8;SLC16A8;NDUFS4;CS;COX5B;NDUFB9;SUCLG1;PDK4;NDUFB3;UQCRB;COQ10A;SLC16A1;PDP2;NDUFS6;PDHX
Reactome_2022__Anchoring Of Basal Body To Plasma Membrane R-HSA-5620912	0.46008	1.95183	0	0.00375098	0.1483	37/86	24.06%	CDK1;PLK4;CENPJ;KIF24;PLK1;CEP152;NEK2;CEP164;NPHP1;TUBA1A;HAUS7;HAUS5;ODF2;SCLT1;ALMS1;ACTR1A;DCTN2;OFD1;YWHAG;CEP290;TUBB;RPGRIP1L;MKS1;FBF1;NINL;MAPRE1;NPHP4;CLASP1;RAB3IP;C2CD3;TCTN2;HAUS1;CEP72;CEP250;CETN2;CEP192;PCNT
KEGG_2021_Human__Fatty acid biosynthesis	-0.702966	-1.94879	0.00159046	0.00395154	0.1969	11/15	20.62%	ACSBG1;OXSM;FASN;ACACB;ACSL4;HSD17B8;ACSL3;ACACA;MCAT;MECR;ACSL1
Reactome_2022__Transcriptional Regulation By E2F6 R-HSA-8953750	0.560126	1.94831	0.000413565	0.00388584	0.1555	13/33	8.70%	EZH2;CHEK1;RAD51;RRM2;CBX5;E2F6;E2F1;EPC1;RNF2;RING1;RBBP8;BRCA1;EHMT2
Reactome_2022__Diseases Associated With Glycosaminoglycan Metabolism R-HSA-3560782	-0.548019	-1.94227	0	0.00423211	0.211	17/39	16.78%	PAPSS2;SLC26A2;GPC4;SDC4;B4GALT1;OMD;BCAN;CHST6;DCN;SDC3;OGN;SDC2;GPC5;HEXB;CHSY1;EXT1;HEXA
Reactome_2022__Cytosolic Sulfonation Of Small Molecules R-HSA-156584	-0.685196	-1.93936	0.00176748	0.00436818	0.2192	5/16	2.02%	PAPSS2;SULT2A1;SLC26A2;SLC26A1;ABHD14B
Reactome_2022__Meiotic Recombination R-HSA-912446	0.627271	1.93105	0.0008	0.00476704	0.1896	10/20	11.06%	BRCA2;RAD51;MSH4;ARTN;PSMC3IP;MSH5;RBBP8;BRCA1;MLH3;TOP3A
Reactome_2022__Mitotic G2-G2/M Phases R-HSA-453274	0.407224	1.92704	0	0.00494694	0.1979	44/169	16.45%	MYBL2;CDK1;CENPF;CDC25C;PLK4;WEE1;CCNA2;GTSE1;CCNB2;PKMYT1;CENPJ;FOXM1;TPX2;PLK1;CEP152;CCNB1;NEK2;HMMR;CEP164;TUBA1A;HAUS7;LIN9;E2F1;HAUS5;ODF2;ALMS1;FKBPL;ACTR1A;DCTN2;OFD1;LIN37;PPP1R12B;YWHAG;PSMA2;CEP290;CCNA1;TUBB;NINL;MAPRE1;E2F3;CLASP1;PSMA1;XPO1;TP53
KEGG_2021_Human__Mineral absorption	-0.520693	-1.92633	0.000379651	0.00498534	0.246	16/47	11.56%	ATP1B3;MT1E;MT1F;MT2A;SLC46A1;SLC30A1;MT1X;VDR;HEPH;MT1A;MT1G;TRPV6;SLC40A1;CLCN2;CYBRD1;SLC31A1
Reactome_2022__Loss Of Nlp From Mitotic Centrosomes R-HSA-380259	0.483179	1.92385	0	0.00506871	0.2054	27/62	24.06%	CDK1;PLK4;CENPJ;PLK1;CEP152;NEK2;CEP164;TUBA1A;HAUS7;HAUS5;ODF2;ALMS1;ACTR1A;DCTN2;OFD1;YWHAG;CEP290;TUBB;NINL;MAPRE1;CLASP1;HAUS1;CEP72;CEP250;CETN2;CEP192;PCNT
Reactome_2022__Diseases Of Glycosylation R-HSA-3781865	-0.437563	-1.92326	0	0.00511726	0.2532	46/126	17.06%	PAPSS2;RFT1;SLC26A2;GPC4;ADAMTSL3;C1GALT1C1;CTSA;GLB1;SDC4;B4GALT1;ALG2;DPM1;OMD;BCAN;SEMA5A;CHST6;THSD4;ADAMTS6;DCN;DAG1;THBS1;SDC3;MUC13;PGM1;POMGNT1;OGN;SDC2;ALG3;ALG1;ALG12;ADAMTS19;ADAMTS5;DPM3;GPC5;DOLK;HEXB;ALG14;NOTCH2;CHSY1;GFPT1;ALG11;EXT1;ADAMTS9;HEXA;GNE;MPDU1
Reactome_2022__Biosynthesis Of N-glycan Precursor (Dolichol LLO) And Transfer To Protein R-HSA-446193	-0.480547	-1.92013	0.000189215	0.00524436	0.2598	32/72	20.82%	RFT1;ST6GALNAC5;ST3GAL4;GMPPB;ST8SIA5;CTSA;ST3GAL1;GLB1;ALG2;DPM1;ALG5;ST8SIA6;PMM1;ALG3;ALG1;ALG12;DPM3;DOLK;ALG14;UAP1;GFPT1;ALG11;GNPNAT1;NANP;GNE;MPDU1;ST6GAL2;ST8SIA1;ALG9;PMM2;MVD;NANS
Reactome_2022__Respiratory Electron Transport R-HSA-611105	-0.460259	-1.89771	0.000186741	0.00675652	0.3207	40/82	26.22%	UQCRC1;ETFDH;NDUFS1;UQCRFS1;SCO1;COX18;NDUFA10;NDUFB4;NDUFAF1;UQCRC2;NUBPL;ACAD9;TRAP1;SDHB;SURF1;COQ10B;NDUFAF3;NDUFS2;NDUFB5;NDUFA6;TACO1;NDUFS8;NDUFAB1;SDHD;ETFA;TMEM186;NDUFS3;NDUFC1;NDUFB11;NDUFC2;UQCR10;NDUFB10;NDUFA8;NDUFS4;COX5B;NDUFB9;NDUFB3;UQCRB;COQ10A;NDUFS6
KEGG_2021_Human__Pentose phosphate pathway	-0.603687	-1.89569	0.000197316	0.00682407	0.3255	11/24	15.62%	RGN;FBP1;ALDOB;H6PD;RPE;GLYCTK;TKT;PGM1;PGM2;DERA;RBKS
Reactome_2022__Chromosome Maintenance R-HSA-73886	0.453285	1.89559	0.000438982	0.00717462	0.2799	27/79	16.02%	CENPH;CENPO;CENPA;HJURP;CCNA2;CENPK;CHTF18;DNA2;CENPI;PRIM2;POLD3;RFC2;CENPM;POLA2;POLD1;WRAP53;RFC5;CENPT;CCNA1;ITGB3BP;DKC1;ACD;PRIM1;RFC4;POLA1;RPA3;CENPW
Reactome_2022__Processive Synthesis On Lagging Strand R-HSA-69183	0.66606	1.89138	0.00161747	0.00740926	0.2908	10/15	20.83%	DNA2;PRIM2;POLD3;POLA2;POLD1;PRIM1;POLA1;RPA3;POLR1A;PCNA
Reactome_2022__G2/M Transition R-HSA-69275	0.400139	1.8913	0	0.00728995	0.2913	38/167	13.19%	MYBL2;CDK1;CENPF;CDC25C;PLK4;WEE1;CCNA2;GTSE1;CCNB2;PKMYT1;CENPJ;FOXM1;TPX2;PLK1;CEP152;CCNB1;NEK2;HMMR;CEP164;TUBA1A;HAUS7;LIN9;HAUS5;ODF2;ALMS1;FKBPL;ACTR1A;DCTN2;OFD1;LIN37;PPP1R12B;YWHAG;PSMA2;CEP290;CCNA1;TUBB;NINL;MAPRE1
Reactome_2022__Synthesis Of Bile Acids And Bile Salts Via 7Alpha-Hydroxycholesterol R-HSA-193368	-0.624117	-1.88277	0.000786473	0.00784452	0.3677	11/20	16.42%	NR1H4;AKR1C2;ACOX2;AKR1C1;CYP7B1;HSD17B4;ACOT8;RXRA;SLC27A2;CYP27A1;NCOA2
Reactome_2022__Diseases Associated With N-glycosylation Of Proteins R-HSA-3781860	-0.630895	-1.88245	0.00336367	0.00778213	0.369	12/19	20.00%	RFT1;CTSA;GLB1;B4GALT1;ALG2;ALG3;ALG1;ALG12;ALG14;ALG11;MPDU1;ALG9
KEGG_2021_Human__Glycosaminoglycan degradation	-0.645281	-1.87741	0.0032077	0.00816415	0.3861	9/17	16.78%	GLB1;GNS;SGSH;HYAL3;NAGLU;HEXB;HPSE2;HYAL1;HEXA
Reactome_2022__Centrosome Maturation R-HSA-380287	0.456579	1.87193	0.0002151	0.00911347	0.3502	28/71	24.06%	CDK1;PLK4;CENPJ;PLK1;CEP152;NEK2;CEP164;TUBA1A;HAUS7;HAUS5;ODF2;ALMS1;ACTR1A;DCTN2;OFD1;YWHAG;CEP290;TUBB;NINL;MAPRE1;CLASP1;HAUS1;CEP72;CEP250;CETN2;CEP192;TUBG2;PCNT
KEGG_2021_Human__N-Glycan biosynthesis	-0.50537	-1.87116	0.000771159	0.00871333	0.4097	26/49	25.80%	STT3B;B4GALT1;MAN2A1;ALG2;DPM1;ALG5;TUSC3;ALG3;ALG1;ALG12;DPM3;RPN2;DOLK;ALG14;RPN1;ALG11;STT3A;ST6GAL2;ALG9;MGAT2;DDOST;MAN2A2;MAN1A2;MAN1B1;ALG6;ALG10
MSigDB_Hallmark_2020__Estrogen Response Late	-0.404355	-1.86953	0	0.00877902	0.4145	54/178	14.14%	TPD52L1;SEMA3B;CXCL14;PAPSS2;SCNN1A;TST;SCARB1;ALDH3A2;DHCR7;SLC26A2;CYP4F11;CISH;SIAH2;PPIF;FDFT1;FLNB;PRKAR2B;TOB1;PGR;SLC9A3R1;PRLR;LSR;IMPA2;IL17RB;ELOVL5;XBP1;AMFR;SERPINA5;FARP1;CHPT1;ALDH3B1;RAB31;ACOX2;SGK1;SORD;TNNC1;PRSS23;CXCL12;DNAJC12;CD9;KCNK5;FKBP4;CA2;JAK2;SLC2A8;KRT19;GLA;FAM102A;NPY1R;DNAJC1;PDLIM3;SLC27A2;HSPA4L;AREG
Reactome_2022__Translation R-HSA-72766	-0.387189	-1.8668	0	0.0089487	0.4234	108/256	27.65%	TRAM1;MRPS22;LARS2;MRPL15;MRPL33;SPCS1;EIF2S2;MRPL13;MRPL16;MRPL39;MRPL19;EIF2B3;PPA2;MRPL49;MARS2;MRPS18C;SSR3;AIMP2;MRPL37;MRPL50;MRPL46;MRPS9;APEH;NARS2;MRPS18A;MRPS17;EIF4G1;MRPL3;QARS1;AIMP1;GSPT1;RARS2;CARS2;GFM1;MRPS14;EARS2;SRP72;MRPL44;MRPS11;EIF3I;TUFM;MRPL36;MRPS24;MRPS7;RPN2;EIF3E;SRP68;SEC61A1;MRPS25;YARS2;RPN1;RPL15;EIF3M;MRPS15;OXA1L;SRPRB;SSR2;SEC11A;MRPS16;EIF3H;MRPL40;IARS2;MRPS27;MRPL34;EIF3L;RPL29;MRPS30;RPL30;EEF1D;MRPS18B;SRP54;EIF2B5;SEC11C;MRPL32;MRPL1;MRPL47;DDOST;MRPS35;SSR4;MRPL10;EIF2B2;MRPS23;FARSA;RPS4Y1;DARS2;RPL36AL;MRPL51;RPL7A;MRPL4;RPSA;WARS2;SEC61B;MRPL23;EIF4A2;MRPL21;RPL14;EIF4H;MRPS6;PABPC1;MRPS31;CHCHD1;ETF1;ERAL1;RPL26L1;MTIF3;RPS8;MRPS2;MRPS33
Reactome_2022__Recruitment Of NuMA To Mitotic Centrosomes R-HSA-380320	0.457012	1.86608	0.000215239	0.00959272	0.369	28/70	24.06%	CDK1;PLK4;CENPJ;PLK1;CEP152;NEK2;CEP164;TUBA1A;HAUS7;HAUS5;ODF2;ALMS1;ACTR1A;DCTN2;OFD1;YWHAG;CEP290;TUBB;NINL;MAPRE1;CLASP1;HAUS1;CEP72;CEP250;CETN2;CEP192;TUBG2;PCNT
Reactome_2022__WNT Ligand Biogenesis And Trafficking R-HSA-3238698	-0.616041	-1.8583	0.00293542	0.00965151	0.4516	9/20	9.49%	WNT11;WNT5B;WNT4;WNT8B;WNT5A;WLS;PORCN;WNT2B;WNT9A

### Sheet: PRAD
Term	ES	NES	NOM p-val	FDR q-val	FWER p-val	Tag %	Gene %	Lead_genes
Reactome_2022__Smooth Muscle Contraction R-HSA-445355	-0.678149	-2.71368	0	0	0	22/36	11.03%	GUCY1A2;CALD1;CACNA1H;CALM1;ITGA1;MYL9;VCL;SORBS1;ACTG2;MYLK;TPM1;ALDH2;PDE5A;MYH11;TPM2;DYSF;ANXA6;TLN1;TPM4;LMOD1;CACNA1G;ACTA2
KEGG_2021_Human__Lysosome	-0.525148	-2.6924	0	0	0	58/121	20.82%	LAMP2;AP3B1;AGA;FUCA1;AP4S1;PSAP;SLC17A5;ARSB;HEXB;LGMN;LITAF;GNS;GLB1;LIPA;SMPD1;CTSO;ACP2;GAA;CTSF;CTSE;LAPTM4A;SORT1;ACP5;IGF2R;CTSK;AP1G1;GALC;GBA;SCARB2;ATP6V1H;TPP1;ASAH1;NAGLU;HYAL2;PPT1;LAMP1;HEXA;M6PR;CD164;GALNS;ATP6V0A1;ATP6V0D1;ENTPD4;SLC11A2;CLTC;CTSS;AP1B1;MANBA;AP1S3;FUCA2;AP3M1;MAN2B1;GM2A;AP3S2;CTSH;CTSG;LAMP3;CTNS
MSigDB_Hallmark_2020__E2F Targets	0.630642	2.66446	0	0	0	90/185	14.66%	MYBL2;KIF18B;ESPL1;PLK1;SPAG5;CDKN3;TRIP13;E2F8;AURKA;BIRC5;DONSON;MELK;KIF4A;CDK1;CIT;CDC20;AURKB;BUB1B;CDCA8;EZH2;KIF2C;WDR90;DLGAP5;PNN;TOP2A;TACC3;CDCA3;SPC25;RRM2;PTTG1;SPC24;CENPE;ASF1B;CDC25B;UBE2T;TK1;HELLS;RACGAP1;STMN1;PLK4;CDKN2C;HMMR;TMPO;MKI67;CHEK1;GINS1;DIAPH3;ILF3;CKS2;MXD3;CCNE1;POLE;RAD51AP1;HMGB2;DEPDC1;MCM7;TCF19;MCM4;PSMC3IP;TBRG4;MAD2L1;POLD1;LIG1;CCNB2;LUC7L3;LMNB1;CENPM;CDKN2A;GINS3;EED;RFC2;NCAPD2;CDC25A;CHEK2;HNRNPD;GINS4;DNMT1;KPNA2;TIMELESS;NASP;BRCA1;MCM5;PA2G4;CKS1B;HMGA1;PAN2;XPO1;MCM3;BRCA2;TFRC
MSigDB_Hallmark_2020__G2-M Checkpoint	0.613365	2.59214	0	0	0	94/181	20.09%	MYBL2;TROAP;POLQ;ESPL1;CENPA;PLK1;UBE2C;CDKN3;TPX2;AURKA;E2F2;BIRC5;CCNA2;KIF4A;NEK2;CDK1;KIF15;CDC20;AURKB;FANCC;EXO1;BUB1;EZH2;KIF2C;CCNF;CDC45;KIF23;TOP2A;TACC3;CENPF;E2F1;PTTG1;CENPE;RAD54L;CDC25B;RACGAP1;STMN1;PLK4;GINS2;CDKN2C;HMMR;TMPO;MKI67;PBK;CHEK1;CDC7;TRAIP;ILF3;CKS2;POLE;DBF4;TTK;RBL1;MAD2L1;CCNB2;KIF11;CDC6;LMNB1;ATF5;UCK2;SFPQ;CDC25A;HNRNPD;SLC7A5;TNPO2;CBX1;KPNA2;CHAF1A;NASP;MCM5;STIL;E2F3;CKS1B;HMGA1;MTF2;INCENP;XPO1;MCM3;BRCA2;SMC2;BUB3;SMC4;ODF2;EWSR1;BARD1;HUS1;HMGB3;YTHDC1;RAD21;MYC;SQLE;TFDP1;KIF22;FBXO5
MSigDB_Hallmark_2020__Protein Secretion	-0.52521	-2.57373	0	7.47701e-05	0.0001	44/94	18.97%	LAMP2;AP3B1;STX12;TMED10;LMAN1;NAPG;SCAMP1;RPS6KA3;STAM;SSPN;SNX2;MAPK1;ARFIP1;RAB9A;SGMS1;VPS4B;COPB1;PAM;IGF2R;AP1G1;GALC;ATP6V1H;USO1;VAMP4;ARCN1;ABCA1;AP2B1;TSPAN8;DNM1L;PPT1;SEC24D;M6PR;VAMP3;STX7;SEC31A;ARFGAP3;CAV2;SCRN1;EGFR;CLTC;ARFGEF2;COG2;SEC22B;RAB2A
Reactome_2022__Antigen Presentation: Folding, Assembly, Peptide Loading Of Class I MHC R-HSA-983170	-0.692334	-2.54053	0	5.60776e-05	0.0001	21/26	25.69%	ERAP1;B2M;PIK3C3;PDIA3;SAR1B;HSPA5;CANX;HLA-C;SEC24A;SEC24D;SEC23A;SEC31A;HLA-B;HLA-G;CALR;HLA-A;SEC24B;ERAP2;SEC14L2;SEC13;HLA-E
Reactome_2022__Cell Cycle Checkpoints R-HSA-69620	0.561743	2.41523	0	0	0	91/227	17.69%	CENPA;PLK1;UBE2C;SKA1;NUF2;BIRC5;CCNA2;PKMYT1;CDK1;GTSE1;CDC20;BRIP1;AURKB;BUB1B;EXO1;BUB1;CDCA8;KIF2C;CENPK;CDC45;SPC25;CENPF;ZWINT;CLSPN;CDC25C;MCM10;KIF18A;ERCC6L;CENPI;CCNE2;SPC24;CENPE;KNTC1;PSMA2;CHEK1;CDC7;CCNE1;RFC4;PSMA6;CDK2;DBF4;BLM;MDM4;RAD9A;MCM7;RCC2;DNA2;MCM4;NUP85;MAD2L1;CCNB2;YWHAZ;CDC6;RFC5;CENPM;UIMC1;CDKN2A;RFC2;CDC25A;MAD1L1;CHEK2;CENPH;YWHAG;BRCA1;MCM5;PCBP4;PSMD9;CENPP;CCNB1;DSN1;INCENP;PIAS4;TOPBP1;ANAPC2;XPO1;NDE1;MCM3;PSMB7;PSMD6;CENPL;PSMC6;NUP107;BUB3;RFC3;ANAPC7;REXO2;ZWILCH;BARD1;HUS1;CENPT;PPP2R5B
KEGG_2021_Human__Glycosaminoglycan degradation	-0.740993	-2.40873	0	0.000179448	0.0004	9/17	11.69%	HPSE2;ARSB;HEXB;GNS;GLB1;NAGLU;HYAL2;HEXA;GALNS
Reactome_2022__Calnexin/calreticulin Cycle R-HSA-901042	-0.662498	-2.39571	0	0.000186925	0.0005	11/25	10.69%	UGGT1;GANAB;RNF185;OS9;PDIA3;TRIM13;CANX;AMFR;DERL2;SEL1L;UGGT2
KEGG_2021_Human__Protein processing in endoplasmic reticulum	-0.428731	-2.28531	0	0.00153813	0.0045	78/159	25.52%	WFS1;UGGT1;MBTPS1;SSR1;GANAB;DNAJC3;SEC23B;LMAN1;RNF185;ATF6;UBQLN2;OS9;RPN2;HSPA8;HSP90B1;PDIA6;MAN1A2;MBTPS2;PDIA3;PDIA4;SAR1B;EIF2AK3;ERLEC1;SEC63;STT3A;DNAJC10;HSPA5;SAR1A;SSR3;XBP1;SVIP;CANX;HSPA1A;AMFR;HSP90AB1;MAN1A1;BAG2;TUSC3;HYOU1;DERL2;SEC24A;SEL1L;SEC24D;UGGT2;CASP12;CKAP4;RRBP1;SEC23A;SEC31A;SEC62;HSP90AA1;UBXN4;DNAJC1;VCP;CALR;DNAJB1;HERPUD1;UBE2J1;DDOST;EIF2AK2;UBE4B;UBE2G1;UBQLN1;SKP1;SEC24B;STT3B;RNF5;HSPH1;NFE2L2;EIF2AK4;HSPA4L;ERP29;LMAN2;SEC13;NGLY1;UBXN2A;UBXN8;DAD1
Reactome_2022__Resolution Of Sister Chromatid Cohesion R-HSA-2500257	0.582563	2.27792	0	1.64832e-05	0.0001	43/96	18.41%	CENPA;PLK1;SKA1;NUF2;BIRC5;CDK1;CDCA5;CDC20;AURKB;BUB1B;BUB1;CDCA8;KIF2C;CENPK;SPC25;CENPF;ZWINT;KIF18A;ERCC6L;CENPI;SPC24;CENPE;KNTC1;RCC2;NUP85;MAD2L1;CCNB2;CENPM;MAD1L1;CENPH;CENPP;CCNB1;DSN1;INCENP;XPO1;NDE1;CENPL;NUP107;BUB3;ZWILCH;CENPT;PPP2R5B;RAD21
Reactome_2022__Unattached Kinetochores Signal Amplification Via A MAD2 Inhibitory Signal R-HSA-141444	0.593028	2.27658	0	1.31866e-05	0.0001	38/84	17.69%	CENPA;PLK1;SKA1;NUF2;BIRC5;CDC20;AURKB;BUB1B;BUB1;CDCA8;KIF2C;CENPK;SPC25;CENPF;ZWINT;KIF18A;ERCC6L;CENPI;SPC24;CENPE;KNTC1;RCC2;NUP85;MAD2L1;CENPM;MAD1L1;CENPH;CENPP;DSN1;INCENP;XPO1;NDE1;CENPL;NUP107;BUB3;ZWILCH;CENPT;PPP2R5B
KEGG_2021_Human__Cell cycle	0.560614	2.26012	0	2.19776e-05	0.0002	54/115	20.97%	ESPL1;PLK1;E2F2;CCNA2;PKMYT1;CDK1;CDC20;BUB1B;BUB1;CDC45;E2F1;CDC25C;PTTG1;CCNE2;CDC25B;SKP2;CDKN2C;CHEK1;CDC7;CCNE1;CDK2;DBF4;TTK;MCM7;RBL1;MCM4;MAD2L1;CCNB2;YWHAZ;CDC6;CDKN2A;CDKN2D;CDC25A;MAD1L1;CHEK2;E2F5;YWHAG;MCM5;E2F3;CCNB1;ANAPC2;MCM3;GADD45A;MAD2L2;BUB3;ANAPC7;RAD21;WEE1;ZBTB17;MYC;TFDP1;CCNH;CDKN2B;CDC23
Reactome_2022__Mitotic Prometaphase R-HSA-68877	0.538282	2.25335	0	1.8838e-05	0.0002	65/166	17.69%	CENPA;PLK1;SKA1;NUF2;BIRC5;NEK2;CDK1;CDCA5;CDC20;AURKB;BUB1B;BUB1;CDCA8;KIF2C;CENPK;SPC25;CENPF;HAUS5;ZWINT;KIF18A;ERCC6L;CENPI;NCAPH;SPC24;CENPE;KNTC1;CEP164;PLK4;CSNK1E;CEP152;CEP72;TUBGCP6;HAUS7;NCAPG;RCC2;NUP85;MAD2L1;CCNB2;CENPM;CEP250;NCAPD2;MAD1L1;SFI1;PCNT;CENPH;YWHAG;CENPJ;CENPP;CCNB1;CEP70;DSN1;INCENP;XPO1;NDE1;CENPL;HAUS8;NUP107;BUB3;SMC4;ODF2;HAUS6;CEP290;ZWILCH;CENPT;PPP2R5B
Reactome_2022__Kinesins R-HSA-983189	0.66559	2.25225	0	1.64832e-05	0.0002	16/40	9.37%	KIF18B;KIFC2;KIF20A;KIFC1;KIF4A;KIF15;KIF2C;KIF23;KIF18A;CENPE;RACGAP1;KLC1;KIF25;KIF11;KLC3;KIF12
Reactome_2022__Mitotic Spindle Checkpoint R-HSA-69618	0.567473	2.2343	0	1.46518e-05	0.0002	41/100	17.69%	CENPA;PLK1;UBE2C;SKA1;NUF2;BIRC5;CDC20;AURKB;BUB1B;BUB1;CDCA8;KIF2C;CENPK;SPC25;CENPF;ZWINT;KIF18A;ERCC6L;CENPI;SPC24;CENPE;KNTC1;RCC2;NUP85;MAD2L1;CENPM;MAD1L1;CENPH;CENPP;DSN1;INCENP;ANAPC2;XPO1;NDE1;CENPL;NUP107;BUB3;ANAPC7;ZWILCH;CENPT;PPP2R5B
Reactome_2022__Synthesis Of PIPs At Early Endosome Membrane R-HSA-1660516	-0.697873	-2.22501	0	0.00372916	0.0122	9/16	15.15%	INPP4B;MTM1;PIK3C3;FIG4;PI4K2B;PI4K2A;MTMR2;MTMR10;PIK3C2A
Reactome_2022__EML4 And NUDC In Mitotic Spindle Formation R-HSA-9648025	0.574898	2.22354	0	2.63732e-05	0.0003	38/88	17.69%	CENPA;PLK1;SKA1;NUF2;BIRC5;CDC20;AURKB;BUB1B;BUB1;CDCA8;KIF2C;CENPK;SPC25;CENPF;ZWINT;KIF18A;ERCC6L;CENPI;SPC24;CENPE;KNTC1;RCC2;NUP85;MAD2L1;CENPM;MAD1L1;CENPH;CENPP;DSN1;INCENP;XPO1;NDE1;CENPL;NUP107;BUB3;ZWILCH;CENPT;PPP2R5B
Reactome_2022__HDR Thru Homologous Recombination (HRR) R-HSA-5685942	0.609753	2.2194	0	2.99695e-05	0.0003	29/57	17.48%	EME2;RTEL1;EME1;BRIP1;EXO1;MUS81;XRCC2;CHEK1;XRCC3;RAD51;RFC4;POLE;BLM;RAD51AP1;RAD9A;DNA2;POLD1;RFC5;POLE2;RFC2;POLE3;BRCA1;GEN1;TOPBP1;BRCA2;RFC3;POLD4;BARD1;HUS1
Reactome_2022__Cell Cycle, Mitotic R-HSA-69278	0.495478	2.21308	0	3.29665e-05	0.0004	158/445	18.64%	MYBL2;ESPL1;CENPA;PLK1;UBE2C;SKA1;NUF2;KIF20A;TPX2;FOXM1;AURKA;E2F2;BIRC5;CCNA2;NEK2;PKMYT1;CDK1;CDCA5;GTSE1;CDC20;AURKB;BUB1B;BUB1;CDCA8;KIF2C;CENPK;CDC45;KIF23;TOP2A;SPC25;CENPF;HAUS5;ZWINT;E2F1;CDC25C;MCM10;RRM2;KIF18A;PTTG1;ERCC6L;CENPI;NCAPH;CCNE2;SPC24;CENPE;CDC25B;TK1;KNTC1;CEP164;PLK4;GINS2;SKP2;CDKN2C;HMMR;ESCO2;TMPO;TYMS;PSMA2;PTK6;CDC7;GINS1;SRC;CSNK1E;CEP152;CEP72;CCNE1;LPIN3;RFC4;TUBGCP6;HAUS7;LIN37;PSMA6;POLE;CDK2;DBF4;NCAPG;NCAPG2;MCM7;TUBA4B;ENSA;RCC2;DNA2;RBL1;MCM4;NUP85;MAD2L1;POLD1;CCNB2;NUP62;CDC6;RFC5;LMNB1;CENPM;PPP2R3B;CDKN2A;CDT1;GINS3;POLE2;CDKN2D;RFC2;CEP250;NCAPD2;CDC25A;MAD1L1;POLE3;SFI1;SET;GINS4;PCNT;LEMD2;E2F5;CENPH;YWHAG;CDK11A;CENPJ;UBE2I;MCM5;PSMD9;CENPP;MASTL;E2F3;CCNB1;CEP70;CKS1B;DSN1;INCENP;ANAPC2;E2F6;XPO1;NDE1;MCM3;PSMB7;PSMD6;CENPL;PSMC6;HAUS8;NUP107;BUB3;RFC3;FEN1;SMC4;ODF2;PHF8;HAUS6;POLD4;ANAPC7;CEP290;AKT1;ZWILCH;CENPT;PPP2R5B;ANKLE2;FKBPL;CC2D1B;CDK11B;RAD21;CHMP4C;WEE1
KEGG_2021_Human__Valine, leucine and isoleucine degradation	-0.522494	-2.21281	0	0.00388805	0.0143	23/46	21.21%	ALDH7A1;PCCA;ALDH6A1;AUH;DBT;ACADM;BCAT1;ALDH9A1;AOX1;ALDH3A2;ALDH2;MCEE;ABAT;HIBADH;HIBCH;MCCC2;IVD;ACAT2;EHHADH;AACS;BCKDHB;HMGCLL1;OXCT2
Reactome_2022__Mitotic G1 Phase And G1/S Transition R-HSA-453279	0.531837	2.1795	0	0.000106507	0.0018	64/139	24.92%	MYBL2;E2F2;CCNA2;CDK1;CDC45;TOP2A;E2F1;MCM10;RRM2;CCNE2;TK1;SKP2;CDKN2C;TYMS;PSMA2;PTK6;CDC7;SRC;CCNE1;LIN37;PSMA6;POLE;CDK2;DBF4;MCM7;RBL1;MCM4;CDC6;PPP2R3B;CDKN2A;CDT1;POLE2;CDKN2D;CDC25A;POLE3;E2F5;MCM5;PSMD9;E2F3;CCNB1;CKS1B;E2F6;MCM3;PSMB7;PSMD6;PSMC6;AKT1;WEE1;CABLES1;MYC;AKT2;TFDP1;FBXO5;CCNH;CDKN2B;POLA2;UBC;PSMD3;MCM8;PSMA1;LIN9;RPA3;GMNN;SLC25A15
Reactome_2022__G2/M Checkpoints R-HSA-69481	0.540515	2.17703	0	9.88994e-05	0.0018	44/115	17.48%	PKMYT1;CDK1;GTSE1;BRIP1;EXO1;CDC45;CLSPN;CDC25C;MCM10;PSMA2;CHEK1;CDC7;RFC4;PSMA6;CDK2;DBF4;BLM;RAD9A;MCM7;DNA2;MCM4;CCNB2;YWHAZ;CDC6;RFC5;UIMC1;RFC2;CDC25A;CHEK2;YWHAG;BRCA1;MCM5;PSMD9;CCNB1;PIAS4;TOPBP1;MCM3;PSMB7;PSMD6;PSMC6;RFC3;REXO2;BARD1;HUS1
Reactome_2022__Activation Of ATR In Response To Replication Stress R-HSA-176187	0.67817	2.17073	0	9.23061e-05	0.0018	20/30	17.48%	CDC45;CLSPN;CDC25C;MCM10;CHEK1;CDC7;RFC4;CDK2;DBF4;RAD9A;MCM7;MCM4;CDC6;RFC5;RFC2;CDC25A;MCM5;MCM3;RFC3;HUS1
Reactome_2022__G0 And Early G1 R-HSA-1538133	0.698765	2.17005	0	9.06577e-05	0.0019	13/26	10.43%	MYBL2;CCNA2;CDK1;TOP2A;E2F1;CCNE2;CCNE1;LIN37;CDK2;RBL1;CDC6;CDC25A;E2F5
Reactome_2022__Resolution Of D-Loop Structures R-HSA-5693537	0.699422	2.16869	0	8.53249e-05	0.0019	15/26	14.57%	EME2;RTEL1;EME1;BRIP1;EXO1;MUS81;XRCC2;XRCC3;RAD51;BLM;RAD51AP1;DNA2;BRCA1;GEN1;BRCA2
Reactome_2022__Cyclin A/B1/B2 Associated Events During G2/M Transition R-HSA-69273	0.712022	2.16648	0	8.79105e-05	0.0021	13/24	14.19%	PLK1;FOXM1;CCNA2;PKMYT1;CDK1;CDC25C;CDC25B;CDK2;CCNB2;PPP2R3B;CDC25A;CCNB1;XPO1
Reactome_2022__RHO GTPases Activate Formins R-HSA-5663220	0.542818	2.1646	0	8.67538e-05	0.0022	43/109	17.69%	CENPA;PLK1;SKA1;NUF2;BIRC5;CDC20;AURKB;BUB1B;BUB1;CDCA8;KIF2C;CENPK;SPC25;CENPF;ZWINT;KIF18A;ERCC6L;CENPI;SPC24;CENPE;KNTC1;DIAPH3;SRC;RCC2;NUP85;MAD2L1;DVL3;EVL;CENPM;MAD1L1;CENPH;CENPP;SRGAP2;DSN1;INCENP;XPO1;NDE1;CENPL;NUP107;BUB3;ZWILCH;CENPT;PPP2R5B
KEGG_2021_Human__Renin-angiotensin system	-0.640581	-2.15546	0	0.0075144	0.0296	12/19	20.21%	PRCP;AGT;CPA3;ATP6AP2;NLN;PREP;CMA1;ACE;LNPEP;ENPEP;KLK2;CTSG
Reactome_2022__Homology Directed Repair R-HSA-5693538	0.553568	2.15326	0	0.000108789	0.0028	39/87	17.48%	EME2;CCNA2;RTEL1;EME1;BRIP1;EXO1;CLSPN;MUS81;XRCC2;CHEK1;XRCC3;RAD51;RFC4;POLE;CDK2;BLM;RAD51AP1;RAD9A;DNA2;POLD1;RFC5;UIMC1;POLE2;RFC2;POLE3;TIMELESS;BRCA1;UBE2I;PARP2;GEN1;SUMO2;PIAS4;TOPBP1;BRCA2;RFC3;FEN1;POLD4;BARD1;HUS1
Reactome_2022__HDR Thru Homologous Recombination (HRR) Or Single Strand Annealing (SSA) R-HSA-5693567	0.559084	2.15142	0	0.000109888	0.003	37/82	17.48%	EME2;CCNA2;RTEL1;EME1;BRIP1;EXO1;CLSPN;MUS81;XRCC2;CHEK1;XRCC3;RAD51;RFC4;POLE;CDK2;BLM;RAD51AP1;RAD9A;DNA2;POLD1;RFC5;UIMC1;POLE2;RFC2;POLE3;TIMELESS;BRCA1;UBE2I;GEN1;SUMO2;PIAS4;TOPBP1;BRCA2;RFC3;POLD4;BARD1;HUS1
Reactome_2022__ER Quality Control Compartment (ERQC) R-HSA-901032	-0.636152	-2.15075	0	0.00721872	0.0313	8/20	10.69%	UGGT1;RNF185;OS9;TRIM13;AMFR;DERL2;SEL1L;UGGT2
MSigDB_Hallmark_2020__Epithelial Mesenchymal Transition	-0.392192	-2.13999	0	0.00745832	0.035	91/194	24.69%	FUCA1;FGF2;FMOD;MFAP5;SFRP1;ITGB3;NID2;TGFBR3;COL6A3;GAS1;CALD1;MXRA5;PLOD1;SLIT2;HTRA1;CALU;PRRX1;FERMT2;CD44;ITGAV;FSTL1;CD59;MYL9;TIMP3;DPYSL3;DCN;ECM2;FBN1;COL6A2;FBLN1;LRP1;NT5E;CADM1;ITGA5;CDH6;MYLK;TPM1;FLNA;LAMA2;TPM2;DAB2;PDGFRB;ITGB1;SGCB;EDIL3;LUM;SPOCK1;TPM4;TAGLN;MATN2;ACTA2;MMP14;PMP22;PCOLCE2;RGS4;COL3A1;COL1A2;IGFBP4;CAP2;MMP2;BMP1;TNC;MMP1;COL4A2;FBN2;PDLIM4;COL4A1;COPA;COL5A1;LGALS1;SNAI2;ITGA2;BDNF;SPARC;PCOLCE;ABI3BP;EFEMP2;SERPINE1;NOTCH2;COL16A1;ECM1;SLIT3;COL5A3;VEGFA;WIPF1;TGFBI;MAGEE1;LOXL2;GJA1;CXCL12;EMP3
Reactome_2022__Platelet Degranulation R-HSA-114608	-0.424829	-2.12596	0	0.00812694	0.0411	51/107	24.17%	ORM1;LAMP2;APP;PROS1;LHFPL2;CLU;ITGB3;RAB27B;PCDH7;MMRN1;WDR1;SERPINF2;CALU;F8;CALM1;CDC37L1;SCCPDH;RARRES2;TIMP3;VCL;TGFB3;SYTL4;HSPA5;CHID1;FLNA;CAP1;CD9;PECAM1;TLN1;MAGED2;ANXA5;ACTN1;GAS6;PHACTR2;SERPING1;ENDOD1;TGFB2;VWF;ISLR;EGF;APOOL;FAM3C;SPARC;SOS1;ABCC4;SERPINE1;ECM1;CLEC3B;VEGFA;APLP2;SRGN
Reactome_2022__G1/S Transition R-HSA-69206	0.526325	2.12358	0	0.000173823	0.005	55/121	24.92%	CCNA2;CDK1;CDC45;E2F1;MCM10;RRM2;CCNE2;TK1;SKP2;TYMS;PSMA2;PTK6;CDC7;CCNE1;LIN37;PSMA6;POLE;CDK2;DBF4;MCM7;RBL1;MCM4;CDC6;PPP2R3B;CDT1;POLE2;CDC25A;POLE3;E2F5;MCM5;PSMD9;CCNB1;CKS1B;E2F6;MCM3;PSMB7;PSMD6;PSMC6;AKT1;WEE1;CABLES1;MYC;AKT2;TFDP1;FBXO5;CCNH;POLA2;UBC;PSMD3;MCM8;PSMA1;LIN9;RPA3;GMNN;SLC25A15
Reactome_2022__Separation Of Sister Chromatids R-HSA-2467813	0.51085	2.12036	0	0.000180599	0.0053	50/156	17.69%	ESPL1;CENPA;PLK1;UBE2C;SKA1;NUF2;BIRC5;CDCA5;CDC20;AURKB;BUB1B;BUB1;CDCA8;KIF2C;CENPK;SPC25;CENPF;ZWINT;KIF18A;PTTG1;ERCC6L;CENPI;SPC24;CENPE;KNTC1;PSMA2;PSMA6;RCC2;NUP85;MAD2L1;CENPM;MAD1L1;CENPH;PSMD9;CENPP;DSN1;INCENP;ANAPC2;XPO1;NDE1;PSMB7;PSMD6;CENPL;PSMC6;NUP107;BUB3;ANAPC7;ZWILCH;CENPT;PPP2R5B
Reactome_2022__TP53 Regulates Transcription Of Cell Cycle Genes R-HSA-6791312	0.607017	2.11844	0	0.000175821	0.0054	17/45	14.34%	E2F8;AURKA;CCNA2;CDK1;E2F1;CDC25C;CCNE2;CNOT3;E2F7;CCNE1;CDK2;RBL1;ARID3A;CENPJ;PCBP4;CCNB1;GADD45A
Reactome_2022__Response To Elevated Platelet Cytosolic Ca2+ R-HSA-76005	-0.420195	-2.11833	0	0.0083796	0.0455	53/111	24.17%	ORM1;LAMP2;APP;PROS1;LHFPL2;CLU;ITGB3;RAB27B;PCDH7;MMRN1;WDR1;SERPINF2;CALU;F8;CALM1;CDC37L1;SCCPDH;RARRES2;TIMP3;VCL;TGFB3;SYTL4;HSPA5;CHID1;FLNA;CAP1;CD9;PECAM1;TLN1;MAGED2;ANXA5;ACTN1;STXBP3;GAS6;PHACTR2;SERPING1;ENDOD1;TGFB2;VWF;ISLR;PRKCB;EGF;APOOL;FAM3C;SPARC;SOS1;ABCC4;SERPINE1;ECM1;CLEC3B;VEGFA;APLP2;SRGN
KEGG_2021_Human__Maturity onset diabetes of the young	0.782837	2.11669	0	0.0001767	0.0056	7/15	10.70%	IAPP;RFX6;NKX6-1;HNF1A;MNX1;HNF4G;NKX2-2
Reactome_2022__Resolution Of D-loop Structures Thru Holliday Junction Intermediates R-HSA-5693568	0.687805	2.11385	0	0.000177512	0.0059	15/25	17.39%	EME2;EME1;BRIP1;EXO1;MUS81;XRCC2;XRCC3;RAD51;BLM;RAD51AP1;DNA2;BRCA1;GEN1;BRCA2;BARD1
Reactome_2022__DNA Replication R-HSA-69306	0.522852	2.10858	0	0.000205125	0.007	49/115	24.92%	UBE2C;CCNA2;CDC45;MCM10;CCNE2;GINS2;SKP2;PSMA2;CDC7;GINS1;CCNE1;RFC4;PSMA6;POLE;CDK2;DBF4;MCM7;DNA2;MCM4;POLD1;CDC6;RFC5;CDT1;GINS3;POLE2;RFC2;POLE3;GINS4;MCM5;PSMD9;ANAPC2;MCM3;PSMB7;PSMD6;PSMC6;RFC3;FEN1;POLD4;ANAPC7;CDC23;POLA2;UBE2S;UBC;PSMD3;MCM8;PSMA1;RPA3;GMNN;SLC25A15
Reactome_2022__Polo-like Kinase Mediated Events R-HSA-156711	0.758255	2.10107	0.00014806	0.000247248	0.009	10/16	12.31%	MYBL2;PLK1;FOXM1;PKMYT1;CENPF;CDC25C;LIN37;CCNB2;CDC25A;CCNB1
Reactome_2022__Synthesis Of DNA R-HSA-69239	0.522949	2.09255	0	0.000272826	0.0098	55/109	30.64%	UBE2C;CCNA2;CDC45;CCNE2;GINS2;SKP2;PSMA2;GINS1;CCNE1;RFC4;PSMA6;POLE;CDK2;MCM7;DNA2;MCM4;POLD1;CDC6;RFC5;CDT1;GINS3;POLE2;RFC2;POLE3;GINS4;MCM5;PSMD9;ANAPC2;MCM3;PSMB7;PSMD6;PSMC6;RFC3;FEN1;POLD4;ANAPC7;CDC23;POLA2;UBE2S;UBC;PSMD3;MCM8;PSMA1;RPA3;GMNN;SLC25A15;UBE2E1;POLD2;ANAPC11;PSMA3;FZR1;PSME2;MCM6;POLR1A;PRIM1
Reactome_2022__S Phase R-HSA-69242	0.50372	2.09171	0	0.000265929	0.0099	64/150	24.92%	UBE2C;CCNA2;CDCA5;CDC45;E2F1;CCNE2;CDC25B;GINS2;SKP2;ESCO2;PSMA2;PTK6;GINS1;CCNE1;RFC4;LIN37;PSMA6;POLE;CDK2;MCM7;DNA2;MCM4;POLD1;CDC6;RFC5;CDT1;GINS3;POLE2;RFC2;CDC25A;POLE3;GINS4;E2F5;MCM5;PSMD9;CKS1B;ANAPC2;MCM3;PSMB7;PSMD6;PSMC6;RFC3;FEN1;POLD4;ANAPC7;AKT1;RAD21;WEE1;CABLES1;MYC;AKT2;TFDP1;CCNH;CDC23;POLA2;UBE2S;UBC;PSMD3;MCM8;PSMA1;LIN9;RPA3;GMNN;SLC25A15
Reactome_2022__SUMOylation Of DNA Methylation Proteins R-HSA-4655427	0.758874	2.07309	0	0.000370075	0.0139	9/15	15.09%	DNMT3B;CBX2;DNMT3A;PCGF2;CBX4;CBX8;DNMT1;UBE2I;SCMH1
Reactome_2022__Homologous DNA Pairing And Strand Exchange R-HSA-5693579	0.611568	2.03653	0.000267451	0.000696416	0.0273	19/36	17.48%	BRIP1;EXO1;XRCC2;CHEK1;XRCC3;RAD51;RFC4;BLM;RAD51AP1;RAD9A;DNA2;RFC5;RFC2;BRCA1;TOPBP1;BRCA2;RFC3;BARD1;HUS1
Reactome_2022__Resolution Of Abasic Sites (AP Sites) R-HSA-73933	0.608614	2.03465	0.000132644	0.000691297	0.0278	31/37	34.32%	RFC4;MBD4;POLE;MUTYH;TDG;POLD1;RFC5;OGG1;POLE2;RFC2;POLE3;NEIL1;POLG2;PARP2;RFC3;FEN1;POLD4;PNKP;LRIG3;RPA3;SMUG1;PARG;POLD2;XRCC1;UNG;POLR1A;MPG;POLD3;APEX1;POLE4;PCNA
Reactome_2022__Diseases Of DNA Repair R-HSA-9675135	0.585444	2.02235	0	0.000835797	0.0344	21/44	17.48%	NEIL3;BRIP1;EXO1;XRCC2;RAD51;RFC4;BLM;RAD51AP1;MUTYH;RAD9A;DNA2;RFC5;OGG1;RFC2;NEIL1;BRCA1;TOPBP1;BRCA2;RFC3;BARD1;HUS1
Reactome_2022__Deposition Of New CENPA-containing Nucleosomes At Centromere R-HSA-606279	0.684415	2.01978	0.000288351	0.000847709	0.0358	12/21	17.56%	CENPA;OIP5;CENPK;CENPI;HJURP;CENPW;CENPM;CENPH;RUVBL1;CENPP;CENPL;CENPT
Reactome_2022__Activation Of Pre-Replicative Complex R-HSA-68962	0.646973	2.01137	0.000276663	0.00095969	0.0414	19/26	24.92%	CDC45;MCM10;CDC7;POLE;CDK2;DBF4;MCM7;MCM4;CDC6;CDT1;POLE2;POLE3;MCM5;MCM3;POLA2;MCM8;RPA3;GMNN;SLC25A15
Reactome_2022__DNA Strand Elongation R-HSA-69190	0.620006	2.00364	0.000136258	0.00104958	0.0467	17/31	16.63%	CDC45;GINS2;GINS1;RFC4;MCM7;DNA2;MCM4;POLD1;RFC5;GINS3;RFC2;GINS4;MCM5;MCM3;RFC3;FEN1;POLD4
Reactome_2022__APC/C-mediated Degradation Of Cell Cycle Proteins R-HSA-174143	0.519405	1.994	0	0.00121976	0.0557	29/82	23.38%	PLK1;UBE2C;AURKA;CCNA2;NEK2;CDK1;CDC20;AURKB;BUB1B;PTTG1;SKP2;PSMA2;PSMA6;CDK2;MAD2L1;PSMD9;CCNB1;ANAPC2;PSMB7;PSMD6;PSMC6;BUB3;ANAPC7;FBXO5;CDC23;UBE2S;UBC;PSMD3;PSMA1
Reactome_2022__Mitotic G2-G2/M Phases R-HSA-453274	0.475616	1.99374	0	0.00119355	0.056	52/168	18.64%	MYBL2;PLK1;TPX2;FOXM1;AURKA;CCNA2;NEK2;PKMYT1;CDK1;GTSE1;CENPF;HAUS5;E2F1;CDC25C;CDC25B;CEP164;PLK4;HMMR;PSMA2;CSNK1E;CEP152;CEP72;TUBGCP6;HAUS7;LIN37;PSMA6;CDK2;CCNB2;PPP2R3B;CEP250;CDC25A;SFI1;PCNT;YWHAG;CDK11A;CENPJ;PSMD9;E2F3;CCNB1;CEP70;XPO1;NDE1;PSMB7;PSMD6;PSMC6;HAUS8;ODF2;HAUS6;CEP290;FKBPL;CDK11B;WEE1
Reactome_2022__G1/S-Specific Transcription R-HSA-69205	0.630598	1.99032	0.000412428	0.00124284	0.0599	13/28	10.43%	CDK1;CDC45;E2F1;RRM2;TK1;TYMS;CCNE1;LIN37;RBL1;CDC6;CDT1;CDC25A;E2F5
Reactome_2022__Mitotic Anaphase R-HSA-68882	0.464635	1.97957	0	0.00143444	0.0705	63/206	18.52%	ESPL1;CENPA;PLK1;UBE2C;SKA1;NUF2;BIRC5;CDK1;CDCA5;CDC20;AURKB;BUB1B;BUB1;CDCA8;KIF2C;CENPK;SPC25;CENPF;ZWINT;KIF18A;PTTG1;ERCC6L;CENPI;SPC24;CENPE;KNTC1;TMPO;PSMA2;PSMA6;TUBA4B;RCC2;NUP85;MAD2L1;CCNB2;NUP62;LMNB1;CENPM;MAD1L1;LEMD2;CENPH;UBE2I;PSMD9;CENPP;CCNB1;DSN1;INCENP;ANAPC2;XPO1;NDE1;PSMB7;PSMD6;CENPL;PSMC6;NUP107;BUB3;ANAPC7;ZWILCH;CENPT;PPP2R5B;ANKLE2;CC2D1B;RAD21;CHMP4C
Reactome_2022__Presynaptic Phase Of Homologous DNA Pairing And Strand Exchange R-HSA-5693616	0.602578	1.97107	0.00040557	0.00158396	0.0785	17/33	17.48%	BRIP1;EXO1;XRCC2;CHEK1;RAD51;RFC4;BLM;RAD9A;DNA2;RFC5;RFC2;BRCA1;TOPBP1;BRCA2;RFC3;BARD1;HUS1
KEGG_2021_Human__Homologous recombination	0.605997	1.96728	0.000273112	0.00164679	0.0837	18/32	17.39%	EME1;BRIP1;MUS81;RAD54L;RAD54B;XRCC2;XRCC3;RAD51;BLM;POLD1;UIMC1;SSBP1;BRCA1;SYCP3;TOPBP1;BRCA2;POLD4;BARD1
Reactome_2022__Mitotic Metaphase And Anaphase R-HSA-2555396	0.461444	1.96615	0	0.00163334	0.0849	63/207	18.52%	ESPL1;CENPA;PLK1;UBE2C;SKA1;NUF2;BIRC5;CDK1;CDCA5;CDC20;AURKB;BUB1B;BUB1;CDCA8;KIF2C;CENPK;SPC25;CENPF;ZWINT;KIF18A;PTTG1;ERCC6L;CENPI;SPC24;CENPE;KNTC1;TMPO;PSMA2;PSMA6;TUBA4B;RCC2;NUP85;MAD2L1;CCNB2;NUP62;LMNB1;CENPM;MAD1L1;LEMD2;CENPH;UBE2I;PSMD9;CENPP;CCNB1;DSN1;INCENP;ANAPC2;XPO1;NDE1;PSMB7;PSMD6;CENPL;PSMC6;NUP107;BUB3;ANAPC7;ZWILCH;CENPT;PPP2R5B;ANKLE2;CC2D1B;RAD21;CHMP4C
Reactome_2022__G2/M Transition R-HSA-69275	0.467923	1.96038	0	0.00174063	0.0923	66/166	27.13%	MYBL2;PLK1;TPX2;FOXM1;AURKA;CCNA2;NEK2;PKMYT1;CDK1;GTSE1;CENPF;HAUS5;CDC25C;CDC25B;CEP164;PLK4;HMMR;PSMA2;CSNK1E;CEP152;CEP72;TUBGCP6;HAUS7;LIN37;PSMA6;CDK2;CCNB2;PPP2R3B;CEP250;CDC25A;SFI1;PCNT;YWHAG;CDK11A;CENPJ;PSMD9;CCNB1;CEP70;XPO1;NDE1;PSMB7;PSMD6;PSMC6;HAUS8;ODF2;HAUS6;CEP290;FKBPL;CDK11B;WEE1;HAUS3;CCNH;SSNA1;UBC;PSMD3;PSMA1;CSNK1D;LIN9;CEP63;CDK5RAP2;HAUS1;FBXL18;DCTN2;OFD1;OPTN;CEP78
Reactome_2022__DNA Double-Strand Break Repair R-HSA-5693532	0.483019	1.94773	0	0.00212132	0.1126	44/116	18.01%	EME2;CCNA2;RTEL1;EME1;BRIP1;EXO1;CLSPN;MUS81;XRCC2;CHEK1;XRCC3;POLM;RAD51;RFC4;POLE;CDK2;BLM;RAD51AP1;RAD9A;DNA2;POLD1;RFC5;UIMC1;POLE2;RFC2;CHEK2;POLE3;KPNA2;TIMELESS;BRCA1;UBE2I;PARP2;GEN1;SUMO2;PIAS4;TOPBP1;BRCA2;RFC3;FEN1;POLD4;BARD1;HUS1;CNKSR3;TDP1
Reactome_2022__M Phase R-HSA-68886	0.443692	1.94728	0	0.002086	0.113	94/311	18.52%	ESPL1;CENPA;PLK1;UBE2C;SKA1;NUF2;KIF20A;BIRC5;NEK2;CDK1;CDCA5;CDC20;AURKB;BUB1B;BUB1;CDCA8;KIF2C;CENPK;KIF23;SPC25;CENPF;HAUS5;ZWINT;KIF18A;PTTG1;ERCC6L;CENPI;NCAPH;SPC24;CENPE;KNTC1;CEP164;PLK4;TMPO;PSMA2;CSNK1E;CEP152;CEP72;LPIN3;TUBGCP6;HAUS7;PSMA6;NCAPG;NCAPG2;TUBA4B;ENSA;RCC2;NUP85;MAD2L1;CCNB2;NUP62;LMNB1;CENPM;CEP250;NCAPD2;MAD1L1;SFI1;SET;PCNT;LEMD2;CENPH;YWHAG;CENPJ;UBE2I;PSMD9;CENPP;MASTL;CCNB1;CEP70;DSN1;INCENP;ANAPC2;XPO1;NDE1;PSMB7;PSMD6;CENPL;PSMC6;HAUS8;NUP107;BUB3;SMC4;ODF2;PHF8;HAUS6;ANAPC7;CEP290;ZWILCH;CENPT;PPP2R5B;ANKLE2;CC2D1B;RAD21;CHMP4C
Reactome_2022__Resolution Of D-loop Structures Thru Synthesis-Dependent Strand Annealing (SDSA) R-HSA-5693554	0.653312	1.9461	0.000433338	0.00207551	0.1151	12/22	17.39%	RTEL1;BRIP1;EXO1;XRCC2;XRCC3;RAD51;BLM;RAD51AP1;DNA2;BRCA1;BRCA2;BARD1
KEGG_2021_Human__Ribosome	0.477808	1.94588	0	0.00203719	0.1153	91/130	42.19%	RPL30;RPS10;RPS17;MRPL9;RPL36A;RPL26L1;RPL3L;MRPS18C;RPS25;RPL17;RPS7;MRPL22;RPS21;RPS15A;RPL37;MRPS11;RPL14;MRPL2;RPLP1;MRPS15;RPL26;RPL35A;MRPL12;RPL36;MRPS21;RPS28;RPL12;RPL38;RPS16;RPS27;MRPS2;RPL29;RPL27A;MRPL16;RPS15;RPLP2;RPS19;RPL27;RPL32;MRPL32;MRPS5;RPL35;RPL28;RPL18A;RPL31;MRPL14;RPS29;RPS11;RPS18;RPL7A;MRPL36;RPL39;RPS13;RPS2;RPS20;MRPL21;RPSA;RPL6;MRPL28;MRPS7;UBA52;RPLP0;MRPL15;RPL19;RPL11;RPL41;MRPS6;RPL23A;MRPS17;MRPL11;RPS6;RPS3;MRPL27;MRPL13;RPS26;RPL24;MRPL3;RPS27A;RPL4;RPS3A;RPL7;RPL8;RPL18;RPS8;MRPL23;MRPL24;RPS14;MRPL18;RPL22L1;FAU;MRPL30
Reactome_2022__Activation Of APC/C And APC/C:Cdc20 Mediated Degradation Of Mitotic Proteins R-HSA-176814	0.517383	1.94422	0	0.00205051	0.1179	24/71	23.38%	PLK1;UBE2C;CCNA2;NEK2;CDK1;CDC20;BUB1B;PTTG1;PSMA2;PSMA6;MAD2L1;PSMD9;CCNB1;ANAPC2;PSMB7;PSMD6;PSMC6;BUB3;ANAPC7;CDC23;UBE2S;UBC;PSMD3;PSMA1
Reactome_2022__Defective Homologous Recombination Repair (HRR) Due To BRCA2 Loss Of Function R-HSA-9701190	0.586967	1.93071	0.000676133	0.00247184	0.1416	17/34	17.48%	BRIP1;EXO1;XRCC2;RAD51;RFC4;BLM;RAD51AP1;RAD9A;DNA2;RFC5;RFC2;BRCA1;TOPBP1;BRCA2;RFC3;BARD1;HUS1
Reactome_2022__G2/M DNA Damage Checkpoint R-HSA-69473	0.539053	1.92744	0	0.00256504	0.1499	24/52	18.64%	CDK1;BRIP1;EXO1;CDC25C;CHEK1;RFC4;BLM;RAD9A;DNA2;YWHAZ;RFC5;UIMC1;RFC2;CHEK2;YWHAG;BRCA1;CCNB1;PIAS4;TOPBP1;RFC3;REXO2;BARD1;HUS1;WEE1
Reactome_2022__AURKA Activation By TPX2 R-HSA-8854518	0.515011	1.91428	0	0.00311502	0.1817	33/65	27.13%	PLK1;TPX2;AURKA;NEK2;CDK1;HAUS5;CEP164;PLK4;HMMR;CSNK1E;CEP152;CEP72;HAUS7;CEP250;SFI1;PCNT;YWHAG;CENPJ;CEP70;NDE1;HAUS8;ODF2;HAUS6;CEP290;HAUS3;SSNA1;CSNK1D;CEP63;CDK5RAP2;HAUS1;DCTN2;OFD1;CEP78
KEGG_2021_Human__Fanconi anemia pathway	0.555557	1.90688	0.000130804	0.00341386	0.1995	18/42	14.57%	EME2;EME1;BRIP1;FANCC;FANCA;MUS81;UBE2T;FANCD2;RAD51;FANCG;BLM;TELO2;FANCI;FANCB;BRCA1;POLN;FANCF;BRCA2
KEGG_2021_Human__Base excision repair	0.584257	1.90442	0.000675311	0.00348246	0.2067	26/33	34.32%	NEIL3;MBD4;POLE;MUTYH;TDG;POLD1;LIG1;OGG1;POLE2;POLE3;NEIL1;PARP2;FEN1;POLD4;APEX2;SMUG1;POLD2;PARP3;HMGB1;XRCC1;UNG;MPG;POLD3;APEX1;POLE4;PCNA
Reactome_2022__DNA Replication Pre-Initiation R-HSA-69002	0.485317	1.89358	0	0.00403368	0.2375	41/90	30.64%	UBE2C;CDC45;MCM10;PSMA2;CDC7;PSMA6;POLE;CDK2;DBF4;MCM7;MCM4;CDC6;CDT1;POLE2;POLE3;MCM5;PSMD9;ANAPC2;MCM3;PSMB7;PSMD6;PSMC6;ANAPC7;CDC23;POLA2;UBE2S;UBC;PSMD3;MCM8;PSMA1;RPA3;GMNN;SLC25A15;UBE2E1;ANAPC11;PSMA3;FZR1;PSME2;MCM6;POLR1A;PRIM1
Reactome_2022__Chromosome Maintenance R-HSA-73886	0.494005	1.89256	0	0.00399762	0.2392	34/80	22.65%	CENPA;CCNA2;OIP5;CHTF18;RTEL1;PIF1;CENPK;CENPI;HJURP;RFC4;CDK2;BLM;CENPW;DNA2;POLD1;RFC5;CENPM;RFC2;CENPH;RUVBL1;CENPP;POLR2J;DAXX;CENPL;RFC3;FEN1;POLD4;CENPT;POLR2K;GAR1;NHP2;POLA2;POLR2I;CENPQ
Reactome_2022__APC/C:Cdc20 Mediated Degradation Of Mitotic Proteins R-HSA-176409	0.502075	1.88425	0	0.00441637	0.2629	23/70	23.38%	UBE2C;CCNA2;NEK2;CDK1;CDC20;BUB1B;PTTG1;PSMA2;PSMA6;MAD2L1;PSMD9;CCNB1;ANAPC2;PSMB7;PSMD6;PSMC6;BUB3;ANAPC7;CDC23;UBE2S;UBC;PSMD3;PSMA1
Reactome_2022__Transcriptional Regulation By E2F6 R-HSA-8953750	0.572313	1.88105	0.000540249	0.00454714	0.2732	13/33	16.34%	EZH2;E2F1;RRM2;CHEK1;CDC7;RAD51;CBX3;EHMT1;PCGF2;EED;BRCA1;E2F6;PCGF6
Reactome_2022__Impaired BRCA2 Binding To RAD51 R-HSA-9709570	0.586512	1.88051	0.000961406	0.00451311	0.2749	15/30	17.48%	BRIP1;EXO1;RAD51;RFC4;BLM;RAD9A;DNA2;RFC5;RFC2;BRCA1;TOPBP1;BRCA2;RFC3;BARD1;HUS1
Reactome_2022__Fanconi Anemia Pathway R-HSA-6783310	0.590398	1.87736	0.000550964	0.00464233	0.2845	10/29	5.48%	EME2;EME1;FANCC;FANCA;MUS81;UBE2T;FANCD2;FANCG;FANCI;FANCB
Reactome_2022__Resolution Of AP Sites Via Multiple-Nucleotide Patch Replacement Pathway R-HSA-110373	0.615571	1.87506	0.000706314	0.00472484	0.2926	20/24	34.32%	RFC4;POLE;POLD1;RFC5;POLE2;RFC2;POLE3;POLG2;PARP2;RFC3;FEN1;POLD4;RPA3;PARG;POLD2;POLR1A;POLD3;APEX1;POLE4;PCNA
Reactome_2022__Switching Of Origins To A Post-Replicative State R-HSA-69052	0.487441	1.87451	0	0.00468647	0.2946	34/80	29.68%	UBE2C;CCNA2;CCNE2;SKP2;PSMA2;CCNE1;PSMA6;CDK2;MCM7;MCM4;CDC6;CDT1;MCM5;PSMD9;ANAPC2;MCM3;PSMB7;PSMD6;PSMC6;ANAPC7;CDC23;UBE2S;UBC;PSMD3;MCM8;PSMA1;GMNN;SLC25A15;UBE2E1;ANAPC11;PSMA3;FZR1;PSME2;MCM6
Reactome_2022__Processing Of DNA Double-Strand Break Ends R-HSA-5693607	0.518404	1.86138	0.000381971	0.00550849	0.3389	22/54	17.48%	CCNA2;BRIP1;EXO1;CLSPN;CHEK1;RFC4;CDK2;BLM;RAD9A;DNA2;RFC5;UIMC1;RFC2;TIMELESS;BRCA1;UBE2I;SUMO2;PIAS4;TOPBP1;RFC3;BARD1;HUS1
Reactome_2022__Cyclin D Associated Events In G1 R-HSA-69231	0.529188	1.86134	0.000257102	0.00542577	0.3391	16/47	12.66%	E2F2;E2F1;CCNE2;SKP2;CDKN2C;PTK6;SRC;CCNE1;CDK2;RBL1;PPP2R3B;CDKN2A;CDKN2D;E2F5;E2F3;CKS1B
Reactome_2022__Selenocysteine Synthesis R-HSA-2408557	0.478169	1.85118	0	0.00614175	0.3768	60/88	39.94%	RPL30;RPS10;RPS17;RPL36A;RPL26L1;RPL3L;RPS25;RPS7;RPS21;RPS15A;RPL37;RPL14;RPLP1;RPL26;RPL35A;RPL36;RPS28;RPL12;RPL38;RPS16;RPS27;RPL29;RPL27A;RPS15;RPLP2;EEFSEC;RPS19;RPL27;RPL32;RPL35;RPL28;RPL18A;RPL31;RPS29;RPS11;RPL7A;RPL39;RPS13;RPS2;RPS20;RPSA;RPL6;UBA52;RPLP0;RPL19;RPL11;RPL41;SECISBP2;RPL23A;RPS6;RPS3;MRPL13;RPS27A;RPL4;RPS3A;RPL7;RPL8;RPL18;PSTK;RPS8
Reactome_2022__Transcription Of E2F Targets Under Negative Control By P107 (RBL1) And P130 (RBL2) In Complex With HDAC1 R-HSA-1362300	0.671752	1.85075	0.000883913	0.00608945	0.3788	7/16	10.43%	MYBL2;CCNA2;CDK1;E2F1;LIN37;RBL1;E2F5
Reactome_2022__Base Excision Repair R-HSA-73884	0.531197	1.83924	0.000773196	0.00701895	0.422	31/44	33.19%	NEIL3;RFC4;MBD4;POLE;MUTYH;TDG;POLD1;RFC5;OGG1;POLE2;RFC2;POLE3;NEIL1;POLG2;PARP2;RFC3;FEN1;POLD4;PNKP;LRIG3;RPA3;SMUG1;PARG;POLD2;XRCC1;UNG;POLR1A;MPG;POLD3;APEX1;POLE4
Reactome_2022__SUMOylation Of Transcription Cofactors R-HSA-3899300	0.539895	1.83697	0.000529381	0.00710929	0.4298	19/41	27.90%	CBX2;PCGF2;DDX17;CBX4;CBX8;UBE2I;ZNF131;SUMO2;PIAS4;DAXX;SCMH1;DDX5;SAFB;MBD1;ZNF350;PIAS3;CTBP1;NCOR2;PHC1
Reactome_2022__PCNA-Dependent Long Patch Base Excision Repair R-HSA-5651801	0.621371	1.8366	0.000865052	0.0070341	0.4307	18/21	34.32%	RFC4;POLE;POLD1;RFC5;POLE2;RFC2;POLE3;POLG2;RFC3;FEN1;POLD4;RPA3;POLD2;POLR1A;POLD3;APEX1;POLE4;PCNA
Reactome_2022__Centrosome Maturation R-HSA-380287	0.486883	1.83615	0.000242601	0.00697589	0.4327	33/71	27.13%	PLK1;NEK2;CDK1;HAUS5;CEP164;PLK4;CSNK1E;CEP152;CEP72;TUBGCP6;HAUS7;CEP250;SFI1;PCNT;YWHAG;CDK11A;CENPJ;CEP70;NDE1;HAUS8;ODF2;HAUS6;CEP290;CDK11B;HAUS3;SSNA1;CSNK1D;CEP63;CDK5RAP2;HAUS1;DCTN2;OFD1;CEP78
Reactome_2022__Regulation Of TP53 Activity Thru Phosphorylation R-HSA-6804756	0.474684	1.83295	0.000119503	0.00717845	0.4461	35/83	24.24%	TPX2;AURKA;CCNA2;BRIP1;AURKB;EXO1;TAF4;CHEK1;RFC4;CDK2;BLM;MDM4;RAD9A;DNA2;RFC5;TAF10;TAF11;RFC2;CHEK2;BRCA1;TOPBP1;TBP;PRKAG2;RFC3;NOC2L;BARD1;HUS1;MAPK11;DYRK2;STK11;UBC;TP53INP1;TAF15;TAF12;RPA3
Reactome_2022__Regulation Of APC/C Activators Between G1/S And Early Anaphase R-HSA-176408	0.480656	1.82002	0.000120773	0.00838793	0.4985	24/75	23.38%	PLK1;UBE2C;CCNA2;CDK1;CDC20;BUB1B;PSMA2;PSMA6;CDK2;MAD2L1;PSMD9;CCNB1;ANAPC2;PSMB7;PSMD6;PSMC6;BUB3;ANAPC7;FBXO5;CDC23;UBE2S;UBC;PSMD3;PSMA1
Reactome_2022__APC-Cdc20 Mediated Degradation Of Nek2A R-HSA-179409	0.589274	1.81832	0.00141904	0.00845189	0.5057	13/25	27.43%	UBE2C;NEK2;CDC20;BUB1B;MAD2L1;ANAPC2;BUB3;ANAPC7;CDC23;UBE2S;UBC;UBE2E1;ANAPC11
Reactome_2022__Recruitment Of NuMA To Mitotic Centrosomes R-HSA-380320	0.480827	1.80828	0.000363592	0.00954972	0.5492	32/70	27.13%	PLK1;NEK2;CDK1;HAUS5;CEP164;PLK4;CSNK1E;CEP152;CEP72;TUBGCP6;HAUS7;CEP250;SFI1;PCNT;YWHAG;CENPJ;CEP70;NDE1;HAUS8;ODF2;HAUS6;CEP290;HAUS3;SSNA1;CSNK1D;NUMA1;CEP63;CDK5RAP2;HAUS1;DCTN2;OFD1;CEP78
Reactome_2022__Response Of EIF2AK4 (GCN2) To Amino Acid Deficiency R-HSA-9633012	0.460516	1.80788	0	0.00947612	0.5506	63/96	39.94%	ASNS;RPL30;RPS10;RPS17;RPL36A;RPL26L1;RPL3L;DDIT3;RPS25;RPS7;CEBPG;RPS21;RPS15A;RPL37;RPL14;RPLP1;RPL26;RPL35A;TRIB3;RPL36;RPS28;RPL12;RPL38;RPS16;RPS27;RPL29;RPL27A;RPS15;RPLP2;RPS19;RPL27;RPL32;RPL35;ATF4;RPL28;RPL18A;RPL31;RPS29;RPS11;RPL7A;RPL39;RPS13;RPS2;RPS20;RPSA;RPL6;UBA52;RPLP0;RPL19;RPL11;RPL41;RPL23A;RPS6;RPS3;MRPL13;RPS27A;RPL4;RPS3A;RPL7;RPL8;RPL18;CEBPB;RPS8
Reactome_2022__Eukaryotic Translation Elongation R-HSA-156842	0.465051	1.80478	0.000354694	0.00969899	0.5628	59/88	39.94%	RPL30;RPS10;RPS17;RPL36A;RPL26L1;RPL3L;RPS25;RPS7;EEF1D;RPS21;RPS15A;RPL37;RPL14;RPLP1;EEF1A2;RPL26;RPL35A;RPL36;RPS28;RPL12;RPL38;RPS16;RPS27;RPL29;RPL27A;RPS15;RPLP2;RPS19;RPL27;RPL32;RPL35;RPL28;RPL18A;RPL31;RPS29;RPS11;RPL7A;RPL39;RPS13;RPS2;RPS20;RPSA;RPL6;UBA52;RPLP0;RPL19;RPL11;RPL41;RPL23A;RPS6;RPS3;MRPL13;RPS27A;RPL4;RPS3A;RPL7;RPL8;RPL18;RPS8

### Sheet: SARC
Term	ES	NES	NOM p-val	FDR q-val	FWER p-val	Tag %	Gene %	Lead_genes
Reactome_2022__Cell Cycle Checkpoints R-HSA-69620	0.568721	3.15796	0	0	0	138/228	24.03%	RNF8;PSMD8;SKA1;GTSE1;NDEL1;BRCA1;CDC20;PSMB2;MAD2L1;KIF2C;CDCA8;PKMYT1;NUP37;UBE2C;PSMC4;PSMD11;ERCC6L;CCNB1;SEC13;RANGAP1;PSMA7;CCNB2;NDC80;ZWILCH;CENPO;CENPA;BIRC5;MAD1L1;CENPQ;MCM5;CENPM;CCNA2;RPA3;PSMA6;PLK1;CDC45;CENPN;PSMD9;PSMD3;PPP2R5D;ITGB3BP;PSMD12;CENPL;DBF4;PSMC2;HUS1;NUP107;PSMA5;BUB1;AURKB;CDC27;CHEK2;CENPP;MCM10;YWHAB;CDC25C;PSME1;DSN1;CLSPN;CDC7;PSMD7;UBE2S;BLM;CENPK;NUF2;PSMD14;SEH1L;KIF18A;NUDC;PSMA3;BUB1B;CKAP5;PSMB9;MCM3;YWHAE;CENPH;PAFAH1B1;PSME2;RFC2;PSMD5;PSMA4;MDC1;MCM7;CDC6;CENPI;CENPE;MCM8;RFC5;PSMC1;DYNC1H1;MIS12;DYNC1LI1;PSMC6;PSMB10;INCENP;CDK1;CDKN2A;RRAD;CLIP1;SPC25;PPP2CB;BUB3;MCM4;CDC26;MCM6;PSMB8;RCC2;NUP98;PSME3;TOP3A;TOPBP1;PSMD2;PPP2R5E;MAPRE1;RBBP8;RNF168;ZWINT;B9D2;NDE1;EXO1;CHEK1;RMI1;KNTC1;YWHAQ;ANAPC5;NUP85;YWHAG;UBE2N;ZNF385A;ANAPC1;PSMB6;PSMB5;RFC3;MDM2;PHF20;PPP2R5C;UBE2V2;KIF2A
Reactome_2022__Separation Of Sister Chromatids R-HSA-2467813	0.593588	3.15335	0	0	0	84/156	17.53%	PSMD8;SKA1;NDEL1;CDC20;PSMB2;MAD2L1;KIF2C;CDCA8;NUP37;UBE2C;PSMC4;PSMD11;ERCC6L;SEC13;RANGAP1;PSMA7;NDC80;ZWILCH;CENPO;CENPA;BIRC5;MAD1L1;CENPQ;CDCA5;CENPM;PSMA6;PLK1;CENPN;PSMD9;PTTG1;PSMD3;PPP2R5D;ITGB3BP;PSMD12;CENPL;PSMC2;NUP107;PSMA5;BUB1;AURKB;CDC27;CENPP;PSME1;DSN1;PSMD7;UBE2S;CENPK;NUF2;PSMD14;SEH1L;KIF18A;NUDC;PSMA3;BUB1B;CKAP5;PSMB9;CENPH;PAFAH1B1;PSME2;PSMD5;PSMA4;CENPI;CENPE;PSMC1;DYNC1H1;MIS12;DYNC1LI1;PSMC6;PSMB10;INCENP;CLIP1;SPC25;PPP2CB;SMC3;BUB3;CDC26;PSMB8;RCC2;PDS5A;NUP98;PSME3;PSMD2;PPP2R5E;MAPRE1
MSigDB_Hallmark_2020__E2F Targets	0.581955	3.14835	0	0	0	105/185	20.18%	SUV39H1;PRIM2;BRCA1;CDC20;MAD2L1;DCLRE1B;KIF2C;CDCA8;MELK;KIF4A;CCNB2;CKS2;BIRC5;AURKA;KIF18B;MCM5;CENPM;PLK4;RPA3;PLK1;KPNA2;DEK;TRIP13;PTTG1;CDKN3;TACC3;CIT;NUP205;KIF22;AK2;HUS1;NUP107;CSE1L;AURKB;PPP1R8;BRCA2;POLD2;PHF5A;SLBP;PRDX4;CHEK2;TBRG4;GINS4;DLGAP5;MKI67;NUP153;XRCC6;DEPDC1;E2F8;USP1;GSPT1;UBE2S;SHMT1;TCF19;RACGAP1;BUB1B;UNG;SPAG5;TUBB;MCM3;SMC6;NCAPD2;RFC2;RANBP1;MYBL2;CDCA3;RAD1;MCM7;RAN;MTHFD2;TK1;CDC25B;HMMR;CENPE;EIF2S1;DUT;RAD51AP1;TOP2A;TIMELESS;RPA2;CDK1;CDKN2A;SPC25;PCNA;TUBG1;SMC3;MCM4;POLD1;MCM6;GINS3;CDK4;NASP;ASF1B;RRM2;CKS1B;STMN1;HMGB2;DONSON;RPA1;LYAR;DNMT1;LMNB1;DIAPH3;TIPIN;CHEK1
Reactome_2022__EML4 And NUDC In Mitotic Spindle Formation R-HSA-9648025	0.631149	3.05517	0	0	0	55/88	18.59%	SKA1;NDEL1;CDC20;MAD2L1;KIF2C;CDCA8;NUP37;ERCC6L;SEC13;RANGAP1;NDC80;ZWILCH;CENPO;CENPA;BIRC5;MAD1L1;CENPQ;CENPM;PLK1;CENPN;PPP2R5D;ITGB3BP;CENPL;NUP107;BUB1;AURKB;CENPP;DSN1;CENPK;NUF2;SEH1L;KIF18A;NUDC;BUB1B;CKAP5;CENPH;PAFAH1B1;CENPI;CENPE;DYNC1H1;MIS12;DYNC1LI1;INCENP;CLIP1;SPC25;PPP2CB;BUB3;NEK7;RCC2;NUP98;PPP2R5E;MAPRE1;NEK6;ZWINT;B9D2
Reactome_2022__Resolution Of Sister Chromatid Cohesion R-HSA-2500257	0.623994	3.05213	0	0	0	59/96	18.59%	SKA1;NDEL1;CDC20;MAD2L1;KIF2C;CDCA8;NUP37;ERCC6L;CCNB1;SEC13;RANGAP1;CCNB2;NDC80;ZWILCH;CENPO;CENPA;BIRC5;MAD1L1;CENPQ;CDCA5;CENPM;PLK1;CENPN;PPP2R5D;ITGB3BP;CENPL;NUP107;BUB1;AURKB;CENPP;DSN1;CENPK;NUF2;SEH1L;KIF18A;NUDC;BUB1B;CKAP5;CENPH;PAFAH1B1;CENPI;CENPE;DYNC1H1;MIS12;DYNC1LI1;INCENP;CDK1;CLIP1;SPC25;PPP2CB;SMC3;BUB3;RCC2;PDS5A;NUP98;PPP2R5E;MAPRE1;ZWINT;B9D2
MSigDB_Hallmark_2020__Interferon Alpha Response	0.623284	3.03063	0	0	0	51/92	20.55%	GBP4;IFI30;OASL;CXCL11;SAMD9;CSF1;TAP1;TMEM140;IRF1;IFIT3;IFIT2;BATF2;RIPK2;RSAD2;PSME1;PSMA3;CCRL2;PSMB9;LAP3;PSME2;CD47;PARP14;CD74;TRIM26;B2M;SAMD9L;GBP2;NMI;IFI27;PARP12;UBE2L6;EPSTI1;OGFR;ISG15;IFI44;LGALS3BP;PARP9;HERC6;HLA-C;IFIH1;IL15;PSMB8;PROCR;CMPK2;PLSCR1;LY6E;CASP1;IRF9;STAT2;PNPT1;OAS1
Reactome_2022__Unattached Kinetochores Signal Amplification Via A MAD2 Inhibitory Signal R-HSA-141444	0.629312	3.02529	0	0	0	53/84	18.59%	SKA1;NDEL1;CDC20;MAD2L1;KIF2C;CDCA8;NUP37;ERCC6L;SEC13;RANGAP1;NDC80;ZWILCH;CENPO;CENPA;BIRC5;MAD1L1;CENPQ;CENPM;PLK1;CENPN;PPP2R5D;ITGB3BP;CENPL;NUP107;BUB1;AURKB;CENPP;DSN1;CENPK;NUF2;SEH1L;KIF18A;NUDC;BUB1B;CKAP5;CENPH;PAFAH1B1;CENPI;CENPE;DYNC1H1;MIS12;DYNC1LI1;INCENP;CLIP1;SPC25;PPP2CB;BUB3;RCC2;NUP98;PPP2R5E;MAPRE1;ZWINT;B9D2
Reactome_2022__Mitotic Metaphase And Anaphase R-HSA-2555396	0.549613	3.02331	0	0	0	128/206	24.55%	PSMD8;SKA1;NDEL1;CDC20;PSMB2;MAD2L1;KIF2C;CDCA8;NUP37;UBE2C;PSMC4;PSMD11;ERCC6L;CCNB1;SEC13;TUBA1C;FBXO5;RANGAP1;PSMA7;CCNB2;NDC80;ZWILCH;CENPO;CENPA;BIRC5;MAD1L1;CENPQ;CDCA5;RCC1;CENPM;PSMA6;PLK1;CENPN;PSMD9;PTTG1;PSMD3;PPP2R5D;ITGB3BP;PSMD12;CENPL;PSMC2;NUP205;NUP107;PSMA5;CC2D1B;BUB1;AURKB;CDC27;LEMD2;CENPP;ANKLE2;NUP62;PSME1;DSN1;NUP155;TUBB6;VRK2;PSMD7;UBE2S;CENPK;NUF2;PSMD14;SEH1L;KIF18A;NUDC;PSMA3;BUB1B;CKAP5;PSMB9;TUBB;CENPH;PAFAH1B1;PSME2;CHMP4B;PSMD5;PSMA4;RAN;CHMP2B;CENPI;CENPE;PSMC1;VRK1;DYNC1H1;MIS12;DYNC1LI1;TUBA1B;PSMC6;PSMB10;INCENP;CDK1;CLIP1;SPC25;PPP2CB;SMC3;BUB3;NUP188;CDC26;PSMB8;RCC2;PDS5A;NUP98;PSME3;PSMD2;PPP2R5E;MAPRE1;NUP93;ZWINT;B9D2;SIRT2;LMNB1;NDE1;KNTC1;ANAPC5;TNPO1;NUP54;NUP85;TUBB3;LMNA;ANAPC1;TMPO;PSMB6;PSMB5;KPNB1;PPP2R5C;ESPL1;KIF2A;PPP2CA;PSMB7
Reactome_2022__Mitotic Anaphase R-HSA-68882	0.547657	3.00644	0	0	0	127/205	24.55%	PSMD8;SKA1;NDEL1;CDC20;PSMB2;MAD2L1;KIF2C;CDCA8;NUP37;UBE2C;PSMC4;PSMD11;ERCC6L;CCNB1;SEC13;TUBA1C;RANGAP1;PSMA7;CCNB2;NDC80;ZWILCH;CENPO;CENPA;BIRC5;MAD1L1;CENPQ;CDCA5;RCC1;CENPM;PSMA6;PLK1;CENPN;PSMD9;PTTG1;PSMD3;PPP2R5D;ITGB3BP;PSMD12;CENPL;PSMC2;NUP205;NUP107;PSMA5;CC2D1B;BUB1;AURKB;CDC27;LEMD2;CENPP;ANKLE2;NUP62;PSME1;DSN1;NUP155;TUBB6;VRK2;PSMD7;UBE2S;CENPK;NUF2;PSMD14;SEH1L;KIF18A;NUDC;PSMA3;BUB1B;CKAP5;PSMB9;TUBB;CENPH;PAFAH1B1;PSME2;CHMP4B;PSMD5;PSMA4;RAN;CHMP2B;CENPI;CENPE;PSMC1;VRK1;DYNC1H1;MIS12;DYNC1LI1;TUBA1B;PSMC6;PSMB10;INCENP;CDK1;CLIP1;SPC25;PPP2CB;SMC3;BUB3;NUP188;CDC26;PSMB8;RCC2;PDS5A;NUP98;PSME3;PSMD2;PPP2R5E;MAPRE1;NUP93;ZWINT;B9D2;SIRT2;LMNB1;NDE1;KNTC1;ANAPC5;TNPO1;NUP54;NUP85;TUBB3;LMNA;ANAPC1;TMPO;PSMB6;PSMB5;KPNB1;PPP2R5C;ESPL1;KIF2A;PPP2CA;PSMB7
Reactome_2022__Mitotic Spindle Checkpoint R-HSA-69618	0.59849	2.95249	0	0	0	61/100	21.06%	SKA1;NDEL1;CDC20;MAD2L1;KIF2C;CDCA8;NUP37;UBE2C;ERCC6L;SEC13;RANGAP1;NDC80;ZWILCH;CENPO;CENPA;BIRC5;MAD1L1;CENPQ;CENPM;PLK1;CENPN;PPP2R5D;ITGB3BP;CENPL;NUP107;BUB1;AURKB;CDC27;CENPP;DSN1;UBE2S;CENPK;NUF2;SEH1L;KIF18A;NUDC;BUB1B;CKAP5;CENPH;PAFAH1B1;CENPI;CENPE;DYNC1H1;MIS12;DYNC1LI1;INCENP;CLIP1;SPC25;PPP2CB;BUB3;CDC26;RCC2;NUP98;PPP2R5E;MAPRE1;ZWINT;B9D2;NDE1;KNTC1;ANAPC5;NUP85
MSigDB_Hallmark_2020__Interferon Gamma Response	0.537922	2.94623	0	0	0	108/196	22.85%	IDO1;GBP4;PSMB2;IFI30;ZNFX1;PNP;OASL;CXCL11;APOL6;BPGM;TAP1;CCL7;MT2A;STAT1;CASP4;UPP1;IRF1;IFIT3;TNFSF10;IFIT2;BATF2;HLA-DQA1;CASP7;TNFAIP6;RIPK2;RSAD2;IL15RA;PSME1;NCOA3;HIF1A;CFB;MYD88;HLA-DRB1;CD86;CD40;CIITA;PSMA3;SOCS1;PSMB9;PTPN1;LAP3;NAMPT;PIM1;PSME2;SAMHD1;PARP14;CD74;GCH1;MTHFD2;TRIM26;B2M;SAMD9L;NMI;IFI27;HLA-B;PARP12;UBE2L6;RNF213;EPSTI1;PSMB10;OGFR;TAPBP;SECTM1;ISG15;IFI44;IL10RA;SOD2;LGALS3BP;FAS;TOR1B;LCP2;HLA-G;XCL1;HERC6;ST8SIA4;IFIH1;IL15;PML;PSMB8;NLRC5;SPPL2A;OAS2;CMPK2;OAS3;PLSCR1;XAF1;LY6E;PTPN2;CCL2;NUP93;TNFAIP2;CASP1;KLRK1;IRF9;HLA-DMA;STAT2;PNPT1;SLAMF7;NOD1;FPR1;MVP;IL2RB;FGL2;FCGR1A;IFI44L;IRF5;STAT4;CD38
Reactome_2022__G2/M Checkpoints R-HSA-69481	0.58151	2.94108	0	0	0	65/115	21.35%	RNF8;PSMD8;GTSE1;BRCA1;PSMB2;PKMYT1;PSMC4;PSMD11;CCNB1;PSMA7;CCNB2;MCM5;RPA3;PSMA6;CDC45;PSMD9;PSMD3;PSMD12;DBF4;PSMC2;HUS1;PSMA5;CHEK2;MCM10;YWHAB;CDC25C;PSME1;CLSPN;CDC7;PSMD7;BLM;PSMD14;PSMA3;PSMB9;MCM3;YWHAE;PSME2;RFC2;PSMD5;PSMA4;MDC1;MCM7;CDC6;MCM8;RFC5;PSMC1;PSMC6;PSMB10;CDK1;RRAD;MCM4;MCM6;PSMB8;PSME3;TOP3A;TOPBP1;PSMD2;RBBP8;RNF168;EXO1;CHEK1;RMI1;YWHAQ;YWHAG;UBE2N
MSigDB_Hallmark_2020__G2-M Checkpoint	0.536518	2.89925	0	0	0	87/183	15.29%	SUV39H1;PRIM2;CDC20;MAD2L1;RBL1;KIF2C;UBE2C;TPX2;TGFB1;FBXO5;NUP50;RAD23B;KIF4A;CCNB2;NDC80;CKS2;CENPA;CHAF1A;BIRC5;AURKA;STIL;MT2A;RAD54L;KIF23;MCM5;CCNA2;PLK4;TTK;PBK;PLK1;CDC45;KPNA2;E2F2;PTTG1;SMC2;CDKN3;TACC3;DBF4;KIF22;HUS1;SAP30;BUB1;AURKB;SLC7A5;BRCA2;CDC27;CCNF;MKI67;SMAD3;HIF1A;PRMT5;GSPT1;CDC7;TRAIP;KIF11;UBE2S;G3BP1;KIF20B;RACGAP1;TFDP1;MCM3;PAFAH1B1;KIF15;MYBL2;CDC6;DR1;CDC25B;HMMR;CENPE;E2F1;MAPK14;TROAP;TOP2A;POLQ;RPA2;INCENP;CDK1;SLC7A1;CUL4A;BUB3;NOTCH2;HMGN2;DKC1;MCM6;PML;CDK4;NASP
Reactome_2022__DNA Replication Pre-Initiation R-HSA-69002	0.599878	2.8926	0	0	0	48/90	16.99%	PSMD8;PRIM2;PSMB2;UBE2C;PSMC4;PSMD11;PSMA7;GMNN;MCM5;RPA3;PSMA6;CDC45;PSMD9;PSMD3;PSMD12;DBF4;PSMC2;PSMA5;CDC27;MCM10;PSME1;POLE3;CDC7;PSMD7;UBE2S;POLE2;KPNA6;PSMD14;PSMA3;PSMB9;MCM3;PSME2;PSMD5;PSMA4;MCM7;CDC6;PRIM1;POLA1;MCM8;PSMC1;PSMC6;PSMB10;MCM4;CDC26;MCM6;PSMB8;PSME3;PSMD2
Reactome_2022__Cell Cycle, Mitotic R-HSA-69278	0.483289	2.88956	0	0	0	232/444	24.57%	PSMD8;PRIM2;SKA1;GTSE1;NDEL1;CDC20;PSMB2;MAD2L1;RBL1;KIF2C;CDCA8;CCND3;PKMYT1;NUP37;UBE2C;PSMC4;FOXM1;PSMD11;ERCC6L;TPX2;CCNB1;SEC13;TUBA1C;FBXO5;NUP50;RANGAP1;PSMA7;CCNB2;NDC80;ZWILCH;CENPO;GMNN;CENPA;BIRC5;AURKA;MAD1L1;CENPQ;CDCA5;KIF23;MCM5;RCC1;CENPM;CCNA2;PLK4;RPA3;MASTL;PSMA6;PLK1;CDC45;E2F2;CENPN;PSMD9;PTTG1;PSMD3;PPP2R5D;ITGB3BP;PSMD12;ESCO2;CENPL;DBF4;PSMC2;NUP205;NUP107;PSMA5;CC2D1B;BUB1;AURKB;CDC27;POLD2;CEP152;LIN54;LEMD2;GINS4;CENPP;MCM10;ANKLE2;CDC25C;NUP62;NUP153;CDK7;NCAPH;PSME1;DSN1;KIF20A;NUP155;TUBB6;VRK2;POLE3;CDC7;PSMD7;UBE2S;POLE2;CENPK;NUF2;PSMD14;GORASP1;SEH1L;KIF18A;NUDC;PSMA3;BUB1B;TFDP1;CKAP5;PSMB9;TUBB;MCM3;YWHAE;HAUS2;CENPH;NCAPD2;PAFAH1B1;PSME2;RFC2;CHMP4B;NIPBL;PSMD5;NUP88;PSMA4;NCAPG;MYBL2;MCM7;RAN;CHMP2B;CDC6;TK1;CENPI;PRIM1;CDC25B;HMMR;POLA1;CEP76;CENPE;RAB8A;MCM8;E2F1;RFC5;PSMC1;VRK1;TOP2A;DYNC1H1;MIS12;DYNC1LI1;TUBA1B;OPTN;NUP214;PSMC6;PSMB10;NCAPG2;INCENP;CDK1;CDKN2A;CLIP1;CDKN2B;SPC25;PPP2CB;PCNA;TUBG1;SMC3;BUB3;NUP188;MCM4;POLD1;CDC26;MCM6;GINS3;CDK4;NEK7;PSMB8;CEP72;RCC2;PDS5A;CDK11B;NUP98;PSME3;RRM2;LPIN2;PSMD2;PPP2R5E;ALMS1;TYMS;MAPRE1;CKS1B;NUP93;NEK6;LYN;ZWINT;FBXL18;B9D2;SIRT2;HAUS8;CDK5RAP2;FZR1;LMNB1;NDE1;HAUS3;AKT1;FEN1;RBX1;KNTC1;ANAPC5;TNPO1;NUP54;NME7;NUP85;CDT1;YWHAG;TUBB3;LMNA;TUBGCP3;ANAPC1;CDKN2C;NEK2;TMPO;HAUS1;SMC4;PSMB6;SKP2;PSMB5;MAPK1;HSP90AA1;RFC3;KPNB1;PPP2R5C;ESPL1;NCAPH2;KIF2A;E2F4;PHF8;CEP135;PPP2CA;PSMB7;CENPJ
KEGG_2021_Human__Proteasome	0.692547	2.88224	0	0	0	26/43	16.99%	PSMD8;PSMB2;PSMC4;PSMD11;PSMA7;PSMA6;PSMD9;PSMD3;PSMD12;PSMC2;PSMA5;ADRM1;PSME1;PSMD7;PSMD14;IFNG;PSMA3;PSMB9;PSME2;PSMA4;PSMC1;PSMC6;PSMB10;PSMB8;PSME3;PSMD2
Reactome_2022__RHO GTPases Activate Formins R-HSA-5663220	0.57029	2.85338	0	0	0	60/108	20.22%	SKA1;NDEL1;CDC20;MAD2L1;KIF2C;CDCA8;NUP37;ERCC6L;SEC13;RANGAP1;NDC80;ZWILCH;CENPO;CDC42;CENPA;BIRC5;FMNL1;MAD1L1;CENPQ;CENPM;PLK1;CENPN;DIAPH1;PPP2R5D;ITGB3BP;CENPL;NUP107;BUB1;AURKB;CENPP;DSN1;CENPK;NUF2;SEH1L;KIF18A;NUDC;BUB1B;CKAP5;CENPH;PAFAH1B1;CENPI;CENPE;DYNC1H1;RHOA;MIS12;DYNC1LI1;INCENP;CLIP1;SPC25;PPP2CB;BUB3;RCC2;NUP98;PPP2R5E;MAPRE1;ZWINT;B9D2;NDE1;DIAPH3;KNTC1
Reactome_2022__DNA Replication R-HSA-69306	0.563882	2.84871	0	0	0	69/116	24.55%	PSMD8;PRIM2;PSMB2;UBE2C;PSMC4;PSMD11;PSMA7;GMNN;MCM5;CCNA2;RPA3;PSMA6;CDC45;PSMD9;PSMD3;PSMD12;DBF4;PSMC2;PSMA5;CDC27;POLD2;GINS4;MCM10;PSME1;POLE3;CDC7;PSMD7;UBE2S;POLE2;KPNA6;PSMD14;PSMA3;PSMB9;MCM3;PSME2;RFC2;PSMD5;PSMA4;MCM7;CDC6;PRIM1;POLA1;MCM8;RFC5;PSMC1;PSMC6;PSMB10;PCNA;MCM4;POLD1;CDC26;MCM6;GINS3;PSMB8;PSME3;PSMD2;FZR1;FEN1;RBX1;ANAPC5;CDT1;ANAPC1;PSMB6;SKP2;PSMB5;RFC3;KPNB1;KPNA1;PSMB7
Reactome_2022__Antigen processing-Cross Presentation R-HSA-1236975	0.579685	2.84736	0	0	0	68/97	29.32%	PSMD8;PSMB2;VAMP3;PSMC4;PSMD11;PSMA7;SEC14L2;PSMA6;PSMD9;PSMD3;PSMD12;PSMC2;PSMA5;SEC22B;PSME1;MYD88;PSMD7;PDIA3;PSMD14;PSMA3;TLR2;PSMB9;PSME2;IKBKG;PSMD5;PSMA4;SEC61G;NCF2;NCF1;TLR6;B2M;ITGB5;PSMC1;HLA-B;PSMC6;PSMB10;TAPBP;TLR1;HLA-G;CYBB;STX4;HLA-C;SEC61B;PSMB8;CTSS;PSME3;PSMD2;TLR4;SEC61A1;MRC1;ITGAV;CHUK;FCGR1A;PSMB6;PSMB5;PSMB7;HLA-E;PSMD10;S100A9;BTK;SNAP23;HLA-A;UBB;HLA-F;PSMD6;PSMC3;CALR;PSME4
Reactome_2022__Activation Of APC/C And APC/C:Cdc20 Mediated Degradation Of Mitotic Proteins R-HSA-176814	0.611693	2.84569	0	0	0	38/72	16.99%	PSMD8;CDC20;PSMB2;MAD2L1;UBE2C;PSMC4;PSMD11;CCNB1;PSMA7;CCNA2;PSMA6;PLK1;PSMD9;PTTG1;PSMD3;PSMD12;PSMC2;PSMA5;CDC27;PSME1;PSMD7;UBE2S;PSMD14;PSMA3;BUB1B;PSMB9;PSME2;PSMD5;PSMA4;PSMC1;PSMC6;PSMB10;CDK1;BUB3;CDC26;PSMB8;PSME3;PSMD2
Reactome_2022__G1/S Transition R-HSA-69206	0.559544	2.84275	0	0	0	59/122	17.65%	PSMD8;PRIM2;PSMB2;RBL1;PSMC4;PSMD11;CCNB1;FBXO5;PSMA7;GMNN;MCM5;CCNA2;RPA3;PSMA6;CDC45;PSMD9;PSMD3;PSMD12;DBF4;PSMC2;PSMA5;LIN54;MCM10;CDK7;PSME1;POLE3;CDC7;PSMD7;POLE2;PSMD14;PSMA3;TFDP1;PSMB9;MCM3;PSME2;PSMD5;PSMA4;MCM7;CDC6;TK1;PRIM1;POLA1;MCM8;E2F1;PSMC1;PSMC6;PSMB10;CDK1;PPP2CB;PCNA;MCM4;MCM6;CDK4;PSMB8;PSME3;RRM2;PSMD2;TYMS;CKS1B
Reactome_2022__M Phase R-HSA-68886	0.49094	2.83935	0	0	0	167/309	24.57%	PSMD8;SKA1;NDEL1;CDC20;PSMB2;MAD2L1;KIF2C;CDCA8;NUP37;UBE2C;PSMC4;PSMD11;ERCC6L;CCNB1;SEC13;TUBA1C;FBXO5;NUP50;RANGAP1;PSMA7;CCNB2;NDC80;ZWILCH;CENPO;CENPA;BIRC5;MAD1L1;CENPQ;CDCA5;KIF23;RCC1;CENPM;PLK4;MASTL;PSMA6;PLK1;CENPN;PSMD9;PTTG1;PSMD3;PPP2R5D;ITGB3BP;PSMD12;CENPL;PSMC2;NUP205;NUP107;PSMA5;CC2D1B;BUB1;AURKB;CDC27;CEP152;LEMD2;CENPP;ANKLE2;NUP62;NUP153;NCAPH;PSME1;DSN1;KIF20A;NUP155;TUBB6;VRK2;PSMD7;UBE2S;CENPK;NUF2;PSMD14;GORASP1;SEH1L;KIF18A;NUDC;PSMA3;BUB1B;CKAP5;PSMB9;TUBB;YWHAE;HAUS2;CENPH;NCAPD2;PAFAH1B1;PSME2;CHMP4B;NIPBL;PSMD5;NUP88;PSMA4;NCAPG;RAN;CHMP2B;CENPI;CEP76;CENPE;PSMC1;VRK1;DYNC1H1;MIS12;DYNC1LI1;TUBA1B;NUP214;PSMC6;PSMB10;NCAPG2;INCENP;CDK1;CLIP1;SPC25;PPP2CB;TUBG1;SMC3;BUB3;NUP188;CDC26;NEK7;PSMB8;CEP72;RCC2;PDS5A;NUP98;PSME3;LPIN2;PSMD2;PPP2R5E;ALMS1;MAPRE1;NUP93;NEK6;ZWINT;B9D2;SIRT2;HAUS8;CDK5RAP2;LMNB1;NDE1;HAUS3;KNTC1;ANAPC5;TNPO1;NUP54;NME7;NUP85;YWHAG;TUBB3;LMNA;TUBGCP3;ANAPC1;NEK2;TMPO;HAUS1;SMC4;PSMB6;PSMB5;MAPK1;HSP90AA1;KPNB1;PPP2R5C;ESPL1;NCAPH2;KIF2A;PHF8;CEP135;PPP2CA;PSMB7;CENPJ
Reactome_2022__ER-Phagosome Pathway R-HSA-1236974	0.588532	2.83718	0	0	0	43/84	17.04%	PSMD8;PSMB2;VAMP3;PSMC4;PSMD11;PSMA7;SEC14L2;PSMA6;PSMD9;PSMD3;PSMD12;PSMC2;PSMA5;SEC22B;PSME1;MYD88;PSMD7;PDIA3;PSMD14;PSMA3;TLR2;PSMB9;PSME2;IKBKG;PSMD5;PSMA4;SEC61G;TLR6;B2M;PSMC1;HLA-B;PSMC6;PSMB10;TAPBP;TLR1;HLA-G;STX4;HLA-C;SEC61B;PSMB8;PSME3;PSMD2;TLR4
Reactome_2022__APC/C:Cdc20 Mediated Degradation Of Mitotic Proteins R-HSA-176409	0.606329	2.80486	0	0	0	37/71	16.99%	PSMD8;CDC20;PSMB2;MAD2L1;UBE2C;PSMC4;PSMD11;CCNB1;PSMA7;CCNA2;PSMA6;PSMD9;PTTG1;PSMD3;PSMD12;PSMC2;PSMA5;CDC27;PSME1;PSMD7;UBE2S;PSMD14;PSMA3;BUB1B;PSMB9;PSME2;PSMD5;PSMA4;PSMC1;PSMC6;PSMB10;CDK1;BUB3;CDC26;PSMB8;PSME3;PSMD2
Reactome_2022__APC/C-mediated Degradation Of Cell Cycle Proteins R-HSA-174143	0.58719	2.79976	0	0	0	41/83	16.99%	PSMD8;CDC20;PSMB2;MAD2L1;UBE2C;PSMC4;PSMD11;CCNB1;FBXO5;PSMA7;AURKA;CCNA2;PSMA6;PLK1;PSMD9;PTTG1;PSMD3;PSMD12;PSMC2;PSMA5;AURKB;CDC27;PSME1;PSMD7;UBE2S;PSMD14;PSMA3;BUB1B;PSMB9;PSME2;PSMD5;PSMA4;PSMC1;PSMC6;PSMB10;CDK1;BUB3;CDC26;PSMB8;PSME3;PSMD2
Reactome_2022__Synthesis Of DNA R-HSA-69239	0.553691	2.7657	0	0	0	62/110	23.65%	PSMD8;PRIM2;PSMB2;UBE2C;PSMC4;PSMD11;PSMA7;GMNN;MCM5;CCNA2;RPA3;PSMA6;CDC45;PSMD9;PSMD3;PSMD12;PSMC2;PSMA5;CDC27;POLD2;GINS4;PSME1;POLE3;PSMD7;UBE2S;POLE2;PSMD14;PSMA3;PSMB9;MCM3;PSME2;RFC2;PSMD5;PSMA4;MCM7;CDC6;PRIM1;POLA1;MCM8;RFC5;PSMC1;PSMC6;PSMB10;PCNA;MCM4;POLD1;CDC26;MCM6;GINS3;PSMB8;PSME3;PSMD2;FZR1;FEN1;RBX1;ANAPC5;CDT1;ANAPC1;PSMB6;SKP2;PSMB5;RFC3
Reactome_2022__Cdc20:Phospho-APC/C Mediated Degradation Of Cyclin A R-HSA-174184	0.601553	2.76022	0	0	0	35/68	16.99%	PSMD8;CDC20;PSMB2;MAD2L1;UBE2C;PSMC4;PSMD11;PSMA7;CCNA2;PSMA6;PSMD9;PSMD3;PSMD12;PSMC2;PSMA5;CDC27;PSME1;PSMD7;UBE2S;PSMD14;PSMA3;BUB1B;PSMB9;PSME2;PSMD5;PSMA4;PSMC1;PSMC6;PSMB10;CDK1;BUB3;CDC26;PSMB8;PSME3;PSMD2
Reactome_2022__Regulation Of APC/C Activators Between G1/S And Early Anaphase R-HSA-176408	0.589996	2.75248	0	0	0	38/76	16.99%	PSMD8;CDC20;PSMB2;MAD2L1;UBE2C;PSMC4;PSMD11;CCNB1;FBXO5;PSMA7;CCNA2;PSMA6;PLK1;PSMD9;PSMD3;PSMD12;PSMC2;PSMA5;CDC27;PSME1;PSMD7;UBE2S;PSMD14;PSMA3;BUB1B;PSMB9;PSME2;PSMD5;PSMA4;PSMC1;PSMC6;PSMB10;CDK1;BUB3;CDC26;PSMB8;PSME3;PSMD2
Reactome_2022__Mitotic G1 Phase And G1/S Transition R-HSA-453279	0.526635	2.74952	0	0	0	66/140	17.89%	PSMD8;PRIM2;PSMB2;RBL1;CCND3;PSMC4;PSMD11;CCNB1;FBXO5;PSMA7;GMNN;MCM5;CCNA2;RPA3;PSMA6;CDC45;E2F2;PSMD9;PSMD3;PSMD12;DBF4;PSMC2;PSMA5;LIN54;MCM10;CDK7;PSME1;POLE3;CDC7;PSMD7;POLE2;PSMD14;PSMA3;TFDP1;PSMB9;MCM3;PSME2;PSMD5;PSMA4;MYBL2;MCM7;CDC6;TK1;PRIM1;POLA1;MCM8;E2F1;PSMC1;TOP2A;PSMC6;PSMB10;CDK1;CDKN2A;CDKN2B;PPP2CB;PCNA;MCM4;MCM6;CDK4;PSMB8;PSME3;RRM2;PSMD2;TYMS;CKS1B;LYN
Reactome_2022__APC:Cdc20 Mediated Degradation Of Cell Cycle Proteins Before Cycle Checkpoint Satisfied R-HSA-179419	0.594139	2.74138	0	0	0	35/69	16.99%	PSMD8;CDC20;PSMB2;MAD2L1;UBE2C;PSMC4;PSMD11;PSMA7;CCNA2;PSMA6;PSMD9;PSMD3;PSMD12;PSMC2;PSMA5;CDC27;PSME1;PSMD7;UBE2S;PSMD14;PSMA3;BUB1B;PSMB9;PSME2;PSMD5;PSMA4;PSMC1;PSMC6;PSMB10;CDK1;BUB3;CDC26;PSMB8;PSME3;PSMD2
MSigDB_Hallmark_2020__mTORC1 Signaling	0.498285	2.72094	0	0	0	107/192	26.26%	CTH;YKT6;SLC1A5;IFI30;PNP;PSMC4;NMT1;BCAT1;AURKA;HPRT1;ACLY;PPP1R15A;EIF2S2;ENO1;ELOVL5;PLK1;PGK1;PSMD12;M6PR;PSMC2;NUP205;BUB1;SLC7A5;SERPINH1;CCNF;EDEM1;NFKBIB;HSPA9;PRDX1;TOMM40;PSAT1;PSMD14;RPN1;EBP;PSMA3;UNG;NAMPT;SRD5A1;PSMA4;MTHFD2;HSPA5;POLR3G;LDHA;BHLHE40;ETF1;ACTR3;G6PD;PSMG1;STIP1;TRIB3;UFM1;GLRX;PSMC6;ACTR2;SLC1A4;GBE1;CTSC;TUBG1;ITGB2;ALDOA;MCM4;SSR1;SERP1;GTF2H1;GLA;PDAP1;PGM1;GSR;PSME3;ACSL3;SEC11A;NFIL3;RRM2;SKAP2;CYB5B;HK2;RPA1;SLA;ME1;MAP2K3;SORD;SLC6A6;IDH1;ARPC5L;DHCR24;PITPNB;PNO1;GOT1;CCT6A;GAPDH;DDIT4;FGL2;GMPS;SQSTM1;P4HA1;TXNRD1;IMMT;ATP6V1D;PSMB5;IFRD1;HMGCS1;UBE2D3;SLC2A1;CDC25A;PLOD2;ADIPOR2;STC1
Reactome_2022__Assembly Of Pre-Replicative Complex R-HSA-68867	0.581945	2.71741	0	0	0	47/74	24.55%	PSMD8;PSMB2;UBE2C;PSMC4;PSMD11;PSMA7;GMNN;MCM5;PSMA6;PSMD9;PSMD3;PSMD12;PSMC2;PSMA5;CDC27;PSME1;PSMD7;UBE2S;KPNA6;PSMD14;PSMA3;PSMB9;MCM3;PSME2;PSMD5;PSMA4;MCM7;CDC6;MCM8;PSMC1;PSMC6;PSMB10;MCM4;CDC26;MCM6;PSMB8;PSME3;PSMD2;FZR1;ANAPC5;CDT1;ANAPC1;PSMB6;PSMB5;KPNB1;KPNA1;PSMB7
Reactome_2022__Role Of GTSE1 In G2/M Progression After G2 Checkpoint R-HSA-8852276	0.613251	2.71155	0	0	0	31/56	17.53%	PSMD8;GTSE1;PSMB2;PSMC4;PSMD11;CCNB1;PSMA7;CCNB2;PSMA6;PLK1;PSMD9;PSMD3;PSMD12;PSMC2;PSMA5;PSME1;PSMD7;PSMD14;PSMA3;PSMB9;PSME2;PSMD5;PSMA4;PSMC1;PSMC6;PSMB10;CDK1;PSMB8;PSME3;PSMD2;MAPRE1
Reactome_2022__Cross-presentation Of Soluble Exogenous Antigens (Endosomes) R-HSA-1236978	0.644937	2.70126	0	0	0	31/45	25.47%	PSMD8;PSMB2;PSMC4;PSMD11;PSMA7;PSMA6;PSMD9;PSMD3;PSMD12;PSMC2;PSMA5;PSME1;PSMD7;PSMD14;PSMA3;PSMB9;PSME2;PSMD5;PSMA4;PSMC1;PSMC6;PSMB10;PSMB8;PSME3;PSMD2;MRC1;FCGR1A;PSMB6;PSMB5;PSMB7;PSMD10
Reactome_2022__Orc1 Removal From Chromatin R-HSA-68949	0.597074	2.68391	0	0	0	33/61	16.99%	PSMD8;PSMB2;PSMC4;PSMD11;PSMA7;MCM5;CCNA2;PSMA6;PSMD9;PSMD3;PSMD12;PSMC2;PSMA5;PSME1;PSMD7;PSMD14;PSMA3;PSMB9;MCM3;PSME2;PSMD5;PSMA4;MCM7;CDC6;MCM8;PSMC1;PSMC6;PSMB10;MCM4;MCM6;PSMB8;PSME3;PSMD2
Reactome_2022__APC/C:Cdh1 Mediated Degradation Of Cdc20 And APC/C:Cdh1 Targets In Late Mitosis/Early G1 R-HSA-174178	0.581398	2.67874	0	0	0	34/69	16.99%	PSMD8;CDC20;PSMB2;UBE2C;PSMC4;PSMD11;PSMA7;AURKA;PSMA6;PLK1;PSMD9;PTTG1;PSMD3;PSMD12;PSMC2;PSMA5;AURKB;CDC27;PSME1;PSMD7;UBE2S;PSMD14;PSMA3;PSMB9;PSME2;PSMD5;PSMA4;PSMC1;PSMC6;PSMB10;CDC26;PSMB8;PSME3;PSMD2
Reactome_2022__Regulation Of RUNX3 Expression And Activity R-HSA-8941858	0.613823	2.66547	0	0	0	29/53	16.99%	PSMD8;PSMB2;PSMC4;PSMD11;TGFB1;PSMA7;PSMA6;PSMD9;PSMD3;PSMD12;PSMC2;PSMA5;PSME1;PSMD7;PSMD14;PSMA3;PSMB9;PSME2;PSMD5;PSMA4;PSMC1;PSMC6;PSMB10;CDKN2A;PSMB8;SMURF1;PSME3;CBFB;PSMD2
Reactome_2022__Switching Of Origins To A Post-Replicative State R-HSA-69052	0.557379	2.64301	0	0	0	46/81	23.45%	PSMD8;PSMB2;UBE2C;PSMC4;PSMD11;PSMA7;GMNN;MCM5;CCNA2;PSMA6;PSMD9;PSMD3;PSMD12;PSMC2;PSMA5;CDC27;PSME1;PSMD7;UBE2S;PSMD14;PSMA3;PSMB9;MCM3;PSME2;PSMD5;PSMA4;MCM7;CDC6;MCM8;PSMC1;PSMC6;PSMB10;MCM4;CDC26;MCM6;PSMB8;PSME3;PSMD2;FZR1;RBX1;ANAPC5;CDT1;ANAPC1;PSMB6;SKP2;PSMB5
Reactome_2022__APC/C:Cdc20 Mediated Degradation Of Securin R-HSA-174154	0.582927	2.63668	0	0	0	31/63	16.99%	PSMD8;CDC20;PSMB2;UBE2C;PSMC4;PSMD11;PSMA7;PSMA6;PSMD9;PTTG1;PSMD3;PSMD12;PSMC2;PSMA5;CDC27;PSME1;PSMD7;UBE2S;PSMD14;PSMA3;PSMB9;PSME2;PSMD5;PSMA4;PSMC1;PSMC6;PSMB10;CDC26;PSMB8;PSME3;PSMD2
MSigDB_Hallmark_2020__Inflammatory Response	0.480853	2.6268	0	0	0	93/193	20.94%	AXL;SLC31A1;AQP9;TACR3;MET;MMP14;ATP2B1;CLEC5A;CXCL11;SLC31A2;CSF1;CCL7;MEFV;PDPN;MSR1;ROS1;KIF1B;IRF1;TNFSF10;RGS1;PLAUR;SERPINE1;TNFAIP6;RIPK2;C5AR1;CSF3R;GNAI3;CD82;MARCO;OLR1;IL15RA;ADRM1;AHR;HIF1A;CD40;CCRL2;TLR2;CD55;PVR;NAMPT;HRH1;CD70;ADM;TNFRSF9;GCH1;IRAK2;PTPRE;IL7R;OSMR;RNF144B;SPHK1;TNFRSF1B;IL1R1;ABCA1;PIK3R5;ADORA2B;NMI;EBI3;TAPBP;PTAFR;KLF6;IL10RA;LCP2;SLC7A1;TLR1;INHBA;TIMP1;P2RX7;OSM;CYBB;EMP3;CCL20;EREG;IL15;RASGRP1;IFNAR1;IL18R1;LY6E;RAF1;CCL2;LYN;STAB1;TNFSF9;GPR183;HAS2;CXCR6;C3AR1;IL10;BDKRB1;NOD2;MXD1;FPR1;NLRP3
Reactome_2022__Mitotic Prometaphase R-HSA-68877	0.490041	2.62302	0	0	0	91/166	24.57%	SKA1;NDEL1;CDC20;MAD2L1;KIF2C;CDCA8;NUP37;ERCC6L;CCNB1;SEC13;RANGAP1;CCNB2;NDC80;ZWILCH;CENPO;CENPA;BIRC5;MAD1L1;CENPQ;CDCA5;CENPM;PLK4;PLK1;CENPN;PPP2R5D;ITGB3BP;CENPL;NUP107;BUB1;AURKB;CEP152;CENPP;NCAPH;DSN1;CENPK;NUF2;SEH1L;KIF18A;NUDC;BUB1B;CKAP5;TUBB;YWHAE;HAUS2;CENPH;NCAPD2;PAFAH1B1;NCAPG;CENPI;CEP76;CENPE;DYNC1H1;MIS12;DYNC1LI1;INCENP;CDK1;CLIP1;SPC25;PPP2CB;TUBG1;SMC3;BUB3;NEK7;CEP72;RCC2;PDS5A;NUP98;PPP2R5E;ALMS1;MAPRE1;NEK6;ZWINT;B9D2;HAUS8;CDK5RAP2;NDE1;HAUS3;KNTC1;NME7;NUP85;YWHAG;TUBGCP3;NEK2;HAUS1;SMC4;HSP90AA1;PPP2R5C;KIF2A;CEP135;PPP2CA;CENPJ
Reactome_2022__Eukaryotic Translation Elongation R-HSA-156842	-0.67598	-2.61187	0	0	0	56/87	15.17%	EEF1A2;RPL34;RPL37A;RPL3;RPL10A;RPS24;RPL22L1;EEF1A1;RPL23;RPL9;RPL4;RPS6;RPL12;RPL15;RPL13A;RPS9;RPS4X;RPL35A;RPL27A;RPL5;RPS3A;RPL7;RPS7;RPL31;RPS15A;RPL21;RPS27A;RPS20;RPL29;RPS25;RPL14;RPS11;RPS23;EEF2;RPS14;RPS27;RPL18;EEF1B2;RPS28;RPL36;RPL6;RPS5;RPL38;RPL41;RPL19;RPL28;RPL23A;RPS8;RPL7A;RPS13;RPLP2;RPS12;RPL32;FAU;RPL18A;RPL22
Reactome_2022__SCF-beta-TrCP Mediated Degradation Of Emi1 R-HSA-174113	0.606507	2.6105	0	0	0	27/51	16.99%	PSMD8;CDC20;PSMB2;PSMC4;PSMD11;FBXO5;PSMA7;PSMA6;PSMD9;PSMD3;PSMD12;PSMC2;PSMA5;PSME1;PSMD7;PSMD14;PSMA3;PSMB9;PSME2;PSMD5;PSMA4;PSMC1;PSMC6;PSMB10;PSMB8;PSME3;PSMD2
MSigDB_Hallmark_2020__IL-6/JAK/STAT3 Signaling	0.548166	2.61015	0	0	0	50/82	26.86%	INHBE;TGFB1;IL1R2;CXCL11;CSF1;CCL7;TNFRSF12A;STAT1;IRF1;CSF3R;IL15RA;MYD88;CXCL3;PDGFC;TLR2;SOCS1;BAK1;PTPN1;LEPR;PIM1;OSMR;IL13RA1;TNFRSF1B;IL1R1;PIK3R5;EBI3;FAS;PLA2G2A;IL12RB1;IFNAR1;IL18R1;MAP3K8;IL10RB;PTPN2;HMOX1;IRF9;CD44;STAT2;IL6ST;JUN;CSF2RA;CD38;ITGA4;GRB2;CCR1;CRLF2;IFNGR1;CXCL9;CXCL10;CD14
Reactome_2022__Defective CFTR Causes Cystic Fibrosis R-HSA-5678895	0.588779	2.59955	0	0	0	28/57	16.99%	PSMD8;PSMB2;PSMC4;PSMD11;PSMA7;PSMA6;PSMD9;PSMD3;PSMD12;PSMC2;PSMA5;PSME1;PSMD7;PSMD14;PSMA3;PSMB9;PSME2;SEL1L;PSMD5;PSMA4;VCP;PSMC1;DERL1;PSMC6;PSMB10;PSMB8;PSME3;PSMD2
Reactome_2022__Regulation Of Activated PAK-2p34 By Proteasome Mediated Degradation R-HSA-211733	0.617733	2.59925	0	0	0	25/46	16.99%	PSMD8;PSMB2;PSMC4;PSMD11;PSMA7;PSMA6;PSMD9;PSMD3;PSMD12;PSMC2;PSMA5;PSME1;PSMD7;PSMD14;PSMA3;PSMB9;PSME2;PSMD5;PSMA4;PSMC1;PSMC6;PSMB10;PSMB8;PSME3;PSMD2
Reactome_2022__Ubiquitin-dependent Degradation Of Cyclin D R-HSA-75815	0.609579	2.59206	0	0	0	26/48	16.99%	PSMD8;PSMB2;PSMC4;PSMD11;PSMA7;PSMA6;PSMD9;PSMD3;PSMD12;PSMC2;PSMA5;PSME1;PSMD7;PSMD14;PSMA3;PSMB9;PSME2;PSMD5;PSMA4;PSMC1;PSMC6;PSMB10;CDK4;PSMB8;PSME3;PSMD2
Reactome_2022__Ubiquitin Mediated Degradation Of Phosphorylated Cdc25A R-HSA-69601	0.610421	2.58802	0	0	0	26/48	16.99%	PSMD8;PSMB2;PSMC4;PSMD11;PSMA7;PSMA6;PSMD9;PSMD3;PSMD12;PSMC2;PSMA5;CHEK2;PSME1;PSMD7;PSMD14;PSMA3;PSMB9;PSME2;PSMD5;PSMA4;PSMC1;PSMC6;PSMB10;PSMB8;PSME3;PSMD2
Reactome_2022__Activation Of Pre-Replicative Complex R-HSA-68962	0.712407	2.58675	0	0	0	18/26	14.91%	PRIM2;GMNN;MCM5;RPA3;CDC45;DBF4;MCM10;POLE3;CDC7;POLE2;MCM3;MCM7;CDC6;PRIM1;POLA1;MCM8;MCM4;MCM6
Reactome_2022__S Phase R-HSA-69242	0.489565	2.57602	0	0	0	61/151	16.24%	PSMD8;PRIM2;PSMB2;UBE2C;PSMC4;PSMD11;PSMA7;GMNN;CDCA5;MCM5;CCNA2;RPA3;PSMA6;CDC45;PSMD9;PSMD3;PSMD12;ESCO2;PSMC2;PSMA5;CDC27;POLD2;LIN54;GINS4;CDK7;PSME1;POLE3;PSMD7;UBE2S;POLE2;PSMD14;PSMA3;TFDP1;PSMB9;MCM3;PSME2;RFC2;PSMD5;PSMA4;MCM7;CDC6;PRIM1;CDC25B;POLA1;MCM8;E2F1;RFC5;PSMC1;PSMC6;PSMB10;PCNA;SMC3;MCM4;POLD1;CDC26;MCM6;GINS3;CDK4;PSMB8;PDS5A;PSME3
Reactome_2022__Peptide Chain Elongation R-HSA-156902	-0.669324	-2.5697	0	0	0	54/84	15.17%	RPL34;RPL37A;RPL3;RPL10A;RPS24;RPL22L1;EEF1A1;RPL23;RPL9;RPL4;RPS6;RPL12;RPL15;RPL13A;RPS9;RPS4X;RPL35A;RPL27A;RPL5;RPS3A;RPL7;RPS7;RPL31;RPS15A;RPL21;RPS27A;RPS20;RPL29;RPS25;RPL14;RPS11;RPS23;EEF2;RPS14;RPS27;RPL18;RPS28;RPL36;RPL6;RPS5;RPL38;RPL41;RPL19;RPL28;RPL23A;RPS8;RPL7A;RPS13;RPLP2;RPS12;RPL32;FAU;RPL18A;RPL22
Reactome_2022__Regulation Of Apoptosis R-HSA-169911	0.600815	2.56106	0	0	0	25/49	16.99%	PSMD8;PSMB2;PSMC4;PSMD11;PSMA7;PSMA6;PSMD9;PSMD3;PSMD12;PSMC2;PSMA5;PSME1;PSMD7;PSMD14;PSMA3;PSMB9;PSME2;PSMD5;PSMA4;PSMC1;PSMC6;PSMB10;PSMB8;PSME3;PSMD2
Reactome_2022__Vpu Mediated Degradation Of CD4 R-HSA-180534	0.598077	2.55185	0	0	0	25/48	16.99%	PSMD8;PSMB2;PSMC4;PSMD11;PSMA7;PSMA6;PSMD9;PSMD3;PSMD12;PSMC2;PSMA5;PSME1;PSMD7;PSMD14;PSMA3;PSMB9;PSME2;PSMD5;PSMA4;PSMC1;PSMC6;PSMB10;PSMB8;PSME3;PSMD2
KEGG_2021_Human__Antigen processing and presentation	0.571491	2.54822	0	0	0	33/59	16.92%	IFI30;TAP2;TAP1;HLA-DRB5;HSPA1A;KIR2DL4;HLA-DQA1;HLA-DQB1;HSPA6;HLA-DPA1;PSME1;HLA-DRB1;PDIA3;CTSB;IFNG;CIITA;HLA-DRA;HLA-DOA;PSME2;CD74;HSPA5;CD8A;B2M;HLA-B;TAPBP;HSPA1B;HLA-G;HLA-DPB1;HLA-C;CTSS;PSME3;CD8B;HLA-DMB
Reactome_2022__CDK-mediated Phosphorylation And Removal Of Cdc6 R-HSA-69017	0.554969	2.54433	0	0	0	31/68	16.99%	PSMD8;PSMB2;UBE2C;PSMC4;PSMD11;PSMA7;CCNA2;PSMA6;PSMD9;PSMD3;PSMD12;PSMC2;PSMA5;CDC27;PSME1;PSMD7;UBE2S;PSMD14;PSMA3;PSMB9;PSME2;PSMD5;PSMA4;CDC6;PSMC1;PSMC6;PSMB10;CDC26;PSMB8;PSME3;PSMD2
Reactome_2022__NIK To Noncanonical NF-kB Signaling R-HSA-5676590	0.577183	2.54423	0	0	0	26/55	16.99%	PSMD8;PSMB2;PSMC4;PSMD11;PSMA7;MAP3K14;PSMA6;PSMD9;PSMD3;PSMD12;PSMC2;PSMA5;PSME1;PSMD7;PSMD14;PSMA3;PSMB9;PSME2;PSMD5;PSMA4;PSMC1;PSMC6;PSMB10;PSMB8;PSME3;PSMD2
Reactome_2022__Activation Of NF-kappaB In B Cells R-HSA-1169091	0.561654	2.54359	0	0	0	29/63	16.99%	PSMD8;PSMB2;PSMC4;PSMD11;PSMA7;BCL10;PSMA6;PSMD9;PSMD3;PSMD12;PSMC2;PSMA5;NFKBIB;PSME1;PSMD7;PSMD14;PSMA3;PSMB9;PSME2;IKBKG;PSMD5;PSMA4;REL;PSMC1;PSMC6;PSMB10;PSMB8;PSME3;PSMD2
Reactome_2022__AUF1 (hnRNP D0) Binds And Destabilizes mRNA R-HSA-450408	0.593127	2.54205	0	0	0	26/51	16.99%	PSMD8;PSMB2;PSMC4;PSMD11;PSMA7;PSMA6;PSMD9;PSMD3;PSMD12;HSPA1A;PSMC2;PSMA5;PSME1;PSMD7;PSMD14;PSMA3;PSMB9;PSME2;PSMD5;PSMA4;PSMC1;PSMC6;PSMB10;PSMB8;PSME3;PSMD2
Reactome_2022__FBXL7 Down-Regulates AURKA During Mitotic Entry And In Early Mitosis R-HSA-8854050	0.586826	2.53607	0	0	0	27/51	18.55%	PSMD8;PSMB2;PSMC4;PSMD11;PSMA7;AURKA;PSMA6;PSMD9;PSMD3;PSMD12;PSMC2;PSMA5;PSME1;PSMD7;PSMD14;PSMA3;PSMB9;PSME2;PSMD5;PSMA4;PSMC1;PSMC6;PSMB10;PSMB8;PSME3;PSMD2;FBXL18
Reactome_2022__Downstream TCR Signaling R-HSA-202424	0.52616	2.52707	0	0	0	31/87	12.65%	PSMD8;PSMB2;PSMC4;PSMD11;PSMA7;BCL10;PSMA6;PSMD9;PSMD3;PSMD12;HLA-DRB5;PSMC2;PSMA5;HLA-DQA1;RIPK2;HLA-DPA1;PSME1;HLA-DRB1;PSMD7;PSMD14;HLA-DRA;PSMA3;PSMB9;HLA-DQB2;PSME2;IKBKG;PSMD5;PSMA4;PSMC1;PSMC6;PSMB10
Reactome_2022__Hh Mutants Are Degraded By ERAD R-HSA-5362768	0.582844	2.52097	0	4.5457e-06	0.0001	27/52	16.99%	PSMD8;PSMB2;PSMC4;PSMD11;PSMA7;PSMA6;PSMD9;PSMD3;PSMD12;PSMC2;PSMA5;PSME1;PSMD7;PSMD14;PSMA3;PSMB9;PSME2;SEL1L;PSMD5;PSMA4;VCP;PSMC1;PSMC6;PSMB10;PSMB8;PSME3;PSMD2
KEGG_2021_Human__Graft-versus-host disease	0.654646	2.51687	0	4.46994e-06	0.0001	20/32	19.05%	CD80;HLA-DRB5;FASLG;HLA-DQA1;HLA-DQB1;HLA-DPA1;HLA-DRB1;CD86;IFNG;HLA-DRA;HLA-DOA;GZMB;PRF1;HLA-B;FAS;HLA-G;HLA-DPB1;HLA-C;HLA-DMB;HLA-DMA
Reactome_2022__Autodegradation Of Cdh1 By Cdh1:APC/C R-HSA-174084	0.561993	2.51661	0	4.39666e-06	0.0001	29/61	16.99%	PSMD8;PSMB2;UBE2C;PSMC4;PSMD11;PSMA7;PSMA6;PSMD9;PSMD3;PSMD12;PSMC2;PSMA5;CDC27;PSME1;PSMD7;UBE2S;PSMD14;PSMA3;PSMB9;PSME2;PSMD5;PSMA4;PSMC1;PSMC6;PSMB10;CDC26;PSMB8;PSME3;PSMD2
Reactome_2022__GSK3B And BTRC:CUL1-mediated-degradation Of NFE2L2 R-HSA-9762114	0.583824	2.51234	0	4.32575e-06	0.0001	25/50	16.99%	PSMD8;PSMB2;PSMC4;PSMD11;PSMA7;PSMA6;PSMD9;PSMD3;PSMD12;PSMC2;PSMA5;PSME1;PSMD7;PSMD14;PSMA3;PSMB9;PSME2;PSMD5;PSMA4;PSMC1;PSMC6;PSMB10;PSMB8;PSME3;PSMD2
Reactome_2022__Selenocysteine Synthesis R-HSA-2408557	-0.648443	-2.50427	0	0	0	52/87	15.17%	RPL34;RPL37A;RPL3;RPL10A;RPS24;RPL22L1;RPL23;RPL9;RPL4;RPS6;RPL12;RPL15;RPL13A;RPS9;RPS4X;RPL35A;RPL27A;RPL5;RPS3A;RPL7;RPS7;RPL31;RPS15A;RPL21;RPS27A;RPS20;RPL29;RPS25;RPL14;RPS11;RPS23;RPS14;RPS27;RPL18;RPS28;RPL36;RPL6;RPS5;RPL38;RPL41;RPL19;RPL28;RPL23A;RPS8;RPL7A;RPS13;RPLP2;RPS12;RPL32;FAU;RPL18A;RPL22
Reactome_2022__Regulation Of Ornithine Decarboxylase (ODC) R-HSA-350562	0.592037	2.49787	0	4.25709e-06	0.0001	26/47	17.55%	PSMD8;PSMB2;PSMC4;PSMD11;PSMA7;PSMA6;PSMD9;PSMD3;PSMD12;PSMC2;PSMA5;PSME1;PSMD7;PSMD14;PSMA3;PSMB9;PSME2;PSMD5;PSMA4;PSMC1;PSMC6;PSMB10;PSMB8;PSME3;PSMD2;OAZ1
Reactome_2022__Viral mRNA Translation R-HSA-192823	-0.645893	-2.49381	0	0	0	52/87	15.17%	RPL34;RPL37A;RPL3;RPL10A;RPS24;RPL22L1;RPL23;RPL9;RPL4;RPS6;RPL12;RPL15;RPL13A;RPS9;RPS4X;RPL35A;RPL27A;RPL5;RPS3A;RPL7;RPS7;RPL31;RPS15A;RPL21;RPS27A;RPS20;RPL29;RPS25;RPL14;RPS11;RPS23;RPS14;RPS27;RPL18;RPS28;RPL36;RPL6;RPS5;RPL38;RPL41;RPL19;RPL28;RPL23A;RPS8;RPL7A;RPS13;RPLP2;RPS12;RPL32;FAU;RPL18A;RPL22
Reactome_2022__SCF(Skp2)-mediated Degradation Of P27/P21 R-HSA-187577	0.557456	2.48596	0	8.38114e-06	0.0002	28/58	17.65%	PSMD8;PSMB2;PSMC4;PSMD11;PSMA7;CCNA2;PSMA6;PSMD9;PSMD3;PSMD12;PSMC2;PSMA5;PSME1;PSMD7;PSMD14;PSMA3;PSMB9;PSME2;PSMD5;PSMA4;PSMC1;PSMC6;PSMB10;CDK4;PSMB8;PSME3;PSMD2;CKS1B
Reactome_2022__Autodegradation Of E3 Ubiquitin Ligase COP1 R-HSA-349425	0.584267	2.48496	0	8.2522e-06	0.0002	25/48	16.99%	PSMD8;PSMB2;PSMC4;PSMD11;PSMA7;PSMA6;PSMD9;PSMD3;PSMD12;PSMC2;PSMA5;PSME1;PSMD7;PSMD14;PSMA3;PSMB9;PSME2;PSMD5;PSMA4;PSMC1;PSMC6;PSMB10;PSMB8;PSME3;PSMD2
Reactome_2022__Negative Regulation Of NOTCH4 Signaling R-HSA-9604323	0.574353	2.47795	0	8.12717e-06	0.0002	26/52	16.99%	PSMD8;PSMB2;PSMC4;PSMD11;PSMA7;PSMA6;PSMD9;PSMD3;TACC3;PSMD12;PSMC2;PSMA5;PSME1;PSMD7;PSMD14;PSMA3;PSMB9;PSME2;PSMD5;PSMA4;PSMC1;PSMC6;PSMB10;PSMB8;PSME3;PSMD2
Reactome_2022__Vif-mediated Degradation Of APOBEC3G R-HSA-180585	0.580569	2.47697	0	8.00587e-06	0.0002	25/48	16.99%	PSMD8;PSMB2;PSMC4;PSMD11;PSMA7;PSMA6;PSMD9;PSMD3;PSMD12;PSMC2;PSMA5;PSME1;PSMD7;PSMD14;PSMA3;PSMB9;PSME2;PSMD5;PSMA4;PSMC1;PSMC6;PSMB10;PSMB8;PSME3;PSMD2
Reactome_2022__Eukaryotic Translation Termination R-HSA-72764	-0.637008	-2.47106	0	0	0	60/88	22.36%	RPL34;RPL37A;RPL3;RPL10A;RPS24;RPL22L1;RPL23;RPL9;RPL4;RPS6;RPL12;RPL15;RPL13A;RPS9;RPS4X;RPL35A;RPL27A;RPL5;RPS3A;RPL7;RPS7;RPL31;RPS15A;RPL21;RPS27A;RPS20;RPL29;RPS25;RPL14;RPS11;RPS23;RPS14;RPS27;RPL18;RPS28;RPL36;RPL6;RPS5;RPL38;RPL41;RPL19;RPL28;RPL23A;RPS8;RPL7A;RPS13;RPLP2;RPS12;RPL32;FAU;RPL18A;RPL22;RPS2;RPS19;N6AMT1;RPS29;RPS3;RPL11;RPL8;RPS10
Reactome_2022__Formation Of A Pool Of Free 40S Subunits R-HSA-72689	-0.629353	-2.46782	0	0	0	55/96	15.17%	RPL34;RPL37A;RPL3;RPL10A;RPS24;EIF3E;RPL22L1;RPL23;RPL9;RPL4;RPS6;RPL12;RPL15;EIF3F;RPL13A;RPS9;RPS4X;RPL35A;RPL27A;RPL5;RPS3A;RPL7;RPS7;RPL31;RPS15A;RPL21;EIF3H;RPS27A;RPS20;RPL29;RPS25;RPL14;RPS11;RPS23;RPS14;RPS27;RPL18;RPS28;RPL36;RPL6;RPS5;RPL38;RPL41;RPL19;RPL28;RPL23A;RPS8;RPL7A;RPS13;RPLP2;RPS12;RPL32;FAU;RPL18A;RPL22
Reactome_2022__Nuclear Envelope Breakdown R-HSA-2980766	0.582922	2.46612	0	1.18322e-05	0.0003	29/47	22.65%	NUP37;CCNB1;SEC13;NUP50;CCNB2;PLK1;NUP205;NUP107;LEMD2;NUP62;NUP153;NUP155;VRK2;SEH1L;NUP88;VRK1;NUP214;CDK1;NUP188;NEK7;NUP98;LPIN2;NUP93;NEK6;LMNB1;NUP54;NUP85;LMNA;TMPO
Reactome_2022__DNA Strand Elongation R-HSA-69190	0.642379	2.46096	0	1.55476e-05	0.0004	18/31	15.01%	PRIM2;MCM5;RPA3;CDC45;POLD2;GINS4;MCM3;RFC2;MCM7;PRIM1;POLA1;MCM8;RFC5;PCNA;MCM4;POLD1;MCM6;GINS3
Reactome_2022__TCR Signaling R-HSA-202403	0.491425	2.45282	0	1.91569e-05	0.0005	39/108	17.76%	PSMD8;PSMB2;PSMC4;PSMD11;PSMA7;BCL10;PSMA6;PSMD9;PSMD3;PSMD12;HLA-DRB5;PSMC2;PSMA5;HLA-DQA1;RIPK2;HLA-DPA1;PSME1;HLA-DRB1;PSMD7;PSMD14;HLA-DRA;PSMA3;PSMB9;HLA-DQB2;PSME2;IKBKG;PSMD5;PSMA4;PSMC1;PSMC6;PSMB10;PTPN22;LCP2;PTPRJ;PSMB8;PSME3;PTPRC;PSMD2;CSK
Reactome_2022__Nonsense Mediated Decay (NMD) Independent Of Exon Junction Complex (EJC) R-HSA-975956	-0.627865	-2.4426	0	0	0	53/90	15.42%	RPL34;RPL37A;RPL3;RPL10A;RPS24;RPL22L1;RPL23;RPL9;RPL4;RPS6;RPL12;RPL15;RPL13A;RPS9;RPS4X;RPL35A;RPL27A;RPL5;RPS3A;RPL7;RPS7;RPL31;RPS15A;RPL21;RPS27A;RPS20;RPL29;RPS25;RPL14;RPS11;RPS23;RPS14;RPS27;RPL18;RPS28;RPL36;RPL6;RPS5;RPL38;RPL41;RPL19;RPL28;RPL23A;RPS8;RPL7A;RPS13;RPLP2;RPS12;RPL32;FAU;RPL18A;RPL22;NCBP2
Reactome_2022__Host Interactions Of HIV Factors R-HSA-162909	0.480496	2.43514	0	3.02193e-05	0.0007	51/121	16.99%	PSMD8;PSMB2;NUP37;PSMC4;PSMD11;SEC13;NUP50;RANGAP1;PSMA7;RCC1;PSMA6;PSMD9;PSMD3;PSMD12;PSMC2;NUP205;NUP107;PSMA5;FYN;NUP62;NUP153;PSME1;NUP155;AP1B1;PSMD7;PSMD14;SEH1L;PSMA3;AP2A1;PSMB9;PSME2;RANBP1;PSMD5;NUP88;PSMA4;RAN;DOCK2;B2M;PSMC1;AP1M1;NUP214;PSMC6;PSMB10;SLC25A5;HCK;NUP188;PSMB8;NUP98;PSME3;CD8B;PSMD2
KEGG_2021_Human__Allograft rejection	0.630444	2.43387	0	2.97996e-05	0.0007	22/32	20.02%	CD80;HLA-DRB5;FASLG;HLA-DQA1;HLA-DQB1;HLA-DPA1;HLA-DRB1;CD86;CD40;IFNG;HLA-DRA;HLA-DOA;GZMB;PRF1;HLA-B;FAS;HLA-G;HLA-DPB1;HLA-C;HLA-DMB;HLA-DMA;IL10
Reactome_2022__GLI3 Is Processed To GLI3R By Proteasome R-HSA-5610785	0.551463	2.4234	0	3.67392e-05	0.0008	25/55	16.99%	PSMD8;PSMB2;PSMC4;PSMD11;PSMA7;PSMA6;PSMD9;PSMD3;PSMD12;PSMC2;PSMA5;PSME1;PSMD7;PSMD14;PSMA3;PSMB9;PSME2;PSMD5;PSMA4;PSMC1;PSMC6;PSMB10;PSMB8;PSME3;PSMD2
Reactome_2022__Dectin-1 Mediated Noncanonical NF-kB Signaling R-HSA-5607761	0.543611	2.4184	0	3.62428e-05	0.0008	26/58	16.99%	PSMD8;PSMB2;PSMC4;PSMD11;PSMA7;MAP3K14;PSMA6;PSMD9;PSMD3;PSMD12;PSMC2;PSMA5;PSME1;PSMD7;PSMD14;PSMA3;PSMB9;PSME2;PSMD5;PSMA4;PSMC1;PSMC6;PSMB10;PSMB8;PSME3;PSMD2
KEGG_2021_Human__Cell cycle	0.479187	2.41825	0	3.57595e-05	0.0008	45/116	15.05%	MAD2L2;CDC20;MAD2L1;RBL1;CCND3;PKMYT1;CCNB1;TGFB1;CCNB2;MAD1L1;MCM5;CCNA2;TTK;PLK1;CDC45;E2F2;PTTG1;DBF4;BUB1;CDC27;CHEK2;YWHAB;CDC25C;SMAD3;CDK7;CDC7;BUB1B;TFDP1;MCM3;YWHAE;MCM7;CDC6;CDC25B;E2F1;ZBTB17;CDK1;CDKN2A;CDKN2B;PCNA;SMC3;BUB3;MCM4;CDC26;MCM6;CDK4
Reactome_2022__Activation Of ATR In Response To Replication Stress R-HSA-176187	0.639758	2.41793	0	3.88179e-05	0.0009	18/30	14.91%	MCM5;RPA3;CDC45;DBF4;HUS1;MCM10;CDC25C;CLSPN;CDC7;MCM3;RFC2;MCM7;CDC6;MCM8;RFC5;RRAD;MCM4;MCM6
Reactome_2022__Degradation Of AXIN R-HSA-4641257	0.557249	2.41134	0	4.17969e-05	0.001	25/51	16.99%	PSMD8;PSMB2;PSMC4;PSMD11;PSMA7;PSMA6;PSMD9;PSMD3;PSMD12;PSMC2;PSMA5;PSME1;PSMD7;PSMD14;PSMA3;PSMB9;PSME2;PSMD5;PSMA4;PSMC1;PSMC6;PSMB10;PSMB8;PSME3;PSMD2
Reactome_2022__Stabilization Of P53 R-HSA-69541	0.554099	2.41034	0	4.1261e-05	0.001	27/53	16.99%	PSMD8;PSMB2;PSMC4;PSMD11;PSMA7;PSMA6;PSMD9;PSMD3;PSMD12;PSMC2;PSMA5;CHEK2;PSME1;PSMD7;PSMD14;PSMA3;PSMB9;PSME2;PSMD5;PSMA4;PSMC1;PSMC6;PSMB10;CDKN2A;PSMB8;PSME3;PSMD2
Reactome_2022__FCERI Mediated NF-kB Activation R-HSA-2871837	0.515395	2.40711	0	4.07387e-05	0.001	31/74	18.05%	PSMD8;PSMB2;PSMC4;PSMD11;PSMA7;BCL10;PSMA6;PSMD9;PSMD3;PSMD12;PSMC2;PSMA5;TAB3;PSME1;PSMD7;PSMD14;PSMA3;PSMB9;PSME2;IKBKG;PSMD5;PSMA4;PSMC1;PSMC6;PSMB10;RASGRP1;PSMB8;PSME3;PSMD2;LYN;RASGRP4
Reactome_2022__Hh Mutants Abrogate Ligand Secretion R-HSA-5387390	0.550948	2.39971	0	5.02868e-05	0.0013	27/54	16.99%	PSMD8;PSMB2;PSMC4;PSMD11;PSMA7;PSMA6;PSMD9;PSMD3;PSMD12;PSMC2;PSMA5;PSME1;PSMD7;PSMD14;PSMA3;PSMB9;PSME2;SEL1L;PSMD5;PSMA4;VCP;PSMC1;PSMC6;PSMB10;PSMB8;PSME3;PSMD2
Reactome_2022__Cyclin A/B1/B2 Associated Events During G2/M Transition R-HSA-69273	0.670763	2.38949	0	5.29771e-05	0.0014	11/25	13.76%	PKMYT1;FOXM1;CCNB1;CCNB2;CCNA2;PLK1;CDC25C;CDK7;CDC25B;CDK1;PPP2CB
Reactome_2022__Degradation Of GLI2 By Proteasome R-HSA-5610783	0.542269	2.38917	0	5.2331e-05	0.0014	25/55	16.99%	PSMD8;PSMB2;PSMC4;PSMD11;PSMA7;PSMA6;PSMD9;PSMD3;PSMD12;PSMC2;PSMA5;PSME1;PSMD7;PSMD14;PSMA3;PSMB9;PSME2;PSMD5;PSMA4;PSMC1;PSMC6;PSMB10;PSMB8;PSME3;PSMD2
Reactome_2022__Interleukin-12 Signaling R-HSA-9020591	0.584654	2.3891	0	5.17005e-05	0.0014	22/40	20.02%	ANXA2;RALA;CDC42;SNRPA1;MSN;TOX4;JAK1;PITPNA;CAPZA1;HSPA9;P4HB;IFNG;PSME2;SOD1;SERPINB2;IL12RB1;GSTO1;AURKAIP1;HNRNPF;HNRNPA2B1;LMNB1;IL10
Reactome_2022__Degradation Of GLI1 By Proteasome R-HSA-5610780	0.541545	2.38456	0	6.06635e-05	0.0017	25/55	16.99%	PSMD8;PSMB2;PSMC4;PSMD11;PSMA7;PSMA6;PSMD9;PSMD3;PSMD12;PSMC2;PSMA5;PSME1;PSMD7;PSMD14;PSMA3;PSMB9;PSME2;PSMD5;PSMA4;PSMC1;PSMC6;PSMB10;PSMB8;PSME3;PSMD2
Reactome_2022__Gene And Protein Expression By JAK-STAT Signaling After Interleukin-12 Stimulation R-HSA-8950505	0.623313	2.3838	0	5.99498e-05	0.0017	19/31	20.02%	ANXA2;RALA;CDC42;SNRPA1;MSN;TOX4;PITPNA;CAPZA1;HSPA9;IFNG;PSME2;SOD1;SERPINB2;GSTO1;AURKAIP1;HNRNPF;HNRNPA2B1;LMNB1;IL10
Reactome_2022__Mitotic G2-G2/M Phases R-HSA-453274	0.442662	2.38011	0	5.92527e-05	0.0017	94/169	29.32%	PSMD8;GTSE1;PSMB2;PKMYT1;PSMC4;FOXM1;PSMD11;TPX2;CCNB1;PSMA7;CCNB2;AURKA;CCNA2;PLK4;PSMA6;PLK1;PSMD9;PSMD3;PSMD12;PSMC2;PSMA5;CEP152;LIN54;CDC25C;CDK7;PSME1;PSMD7;PSMD14;PSMA3;CKAP5;PSMB9;TUBB;YWHAE;HAUS2;PAFAH1B1;PSME2;PSMD5;PSMA4;MYBL2;CDC25B;HMMR;CEP76;RAB8A;E2F1;PSMC1;DYNC1H1;OPTN;PSMC6;PSMB10;CDK1;PPP2CB;TUBG1;PSMB8;CEP72;CDK11B;PSME3;PSMD2;ALMS1;MAPRE1;FBXL18;HAUS8;CDK5RAP2;NDE1;HAUS3;RBX1;NME7;YWHAG;TUBGCP3;NEK2;HAUS1;PSMB6;PSMB5;HSP90AA1;CEP135;PPP2CA;PSMB7;CENPJ;E2F3;HAUS4;PSMD10;CDC25A;SSNA1;CDK2;CEP192;ODF2;RBBP4;ACTR1A;UBB;DCTN3;PSMD6;CENPF;HAUS6;PSMC3;PSME4
Reactome_2022__Nuclear Events Mediated By NFE2L2 R-HSA-9759194	0.507354	2.37185	0	5.85717e-05	0.0017	36/75	23.45%	PSMD8;PSMB2;PSMC4;PSMD11;PSMA7;PSMA6;PSMD9;PSMD3;PSMD12;PSMC2;PSMA5;PRDX1;PSME1;PSMD7;MAFK;PSMD14;PSMA3;PSMB9;PSME2;PSMD5;PSMA4;PSMC1;PSMC6;PSMB10;CDKN2A;PSMB8;GSR;PSME3;PSMD2;HMOX1;IDH1;RBX1;SQSTM1;TXNRD1;PSMB6;PSMB5
Reactome_2022__Metabolism Of Polyamines R-HSA-351202	0.54843	2.37009	0	5.79061e-05	0.0017	26/52	17.55%	PSMD8;PSMB2;PSMC4;PSMD11;PSMA7;PSMA6;PSMD9;PSMD3;PSMD12;PSMC2;PSMA5;PSME1;PSMD7;PSMD14;PSMA3;PSMB9;PSME2;PSMD5;PSMA4;PSMC1;PSMC6;PSMB10;PSMB8;PSME3;PSMD2;OAZ1
Reactome_2022__L13a-mediated Translational Silencing Of Ceruloplasmin Expression R-HSA-156827	-0.598319	-2.36905	0	0	0	57/106	15.17%	RPL34;RPL37A;RPL3;RPL10A;RPS24;EIF4B;EIF3E;RPL22L1;RPL23;RPL9;RPL4;RPS6;RPL12;RPL15;EIF3F;RPL13A;RPS9;RPS4X;RPL35A;RPL27A;RPL5;RPS3A;RPL7;RPS7;RPL31;RPS15A;RPL21;EIF3H;RPS27A;RPS20;RPL29;RPS25;RPL14;RPS11;RPS23;RPS14;RPS27;RPL18;RPS28;RPL36;EIF4A2;RPL6;RPS5;RPL38;RPL41;RPL19;RPL28;RPL23A;RPS8;RPL7A;RPS13;RPLP2;RPS12;RPL32;FAU;RPL18A;RPL22
MSigDB_Hallmark_2020__Protein Secretion	0.48645	2.36801	0	5.72554e-05	0.0017	37/94	16.44%	LAMP2;TMED2;YKT6;ARFGAP3;VAMP3;ADAM10;SEC24D;RER1;RPS6KA3;RAB9A;RAB14;LMAN1;KIF1B;M6PR;TMX1;BET1;SEC22B;RAB22A;DST;STAM;NAPA;SNX2;AP3B1;ABCA1;SOD1;STX12;ARFGEF2;GBF1;SEC31A;CTSC;COPB1;NAPG;IGF2R;GLA;CD63;AP3S1;GOLGA4
Reactome_2022__G2/M Transition R-HSA-69275	0.439293	2.35728	0	6.85391e-05	0.002	92/167	29.32%	PSMD8;GTSE1;PSMB2;PKMYT1;PSMC4;FOXM1;PSMD11;TPX2;CCNB1;PSMA7;CCNB2;AURKA;CCNA2;PLK4;PSMA6;PLK1;PSMD9;PSMD3;PSMD12;PSMC2;PSMA5;CEP152;LIN54;CDC25C;CDK7;PSME1;PSMD7;PSMD14;PSMA3;CKAP5;PSMB9;TUBB;YWHAE;HAUS2;PAFAH1B1;PSME2;PSMD5;PSMA4;MYBL2;CDC25B;HMMR;CEP76;RAB8A;PSMC1;DYNC1H1;OPTN;PSMC6;PSMB10;CDK1;PPP2CB;TUBG1;PSMB8;CEP72;CDK11B;PSME3;PSMD2;ALMS1;MAPRE1;FBXL18;HAUS8;CDK5RAP2;NDE1;HAUS3;RBX1;NME7;YWHAG;TUBGCP3;NEK2;HAUS1;PSMB6;PSMB5;HSP90AA1;CEP135;PPP2CA;PSMB7;CENPJ;HAUS4;PSMD10;CDC25A;SSNA1;CDK2;CEP192;ODF2;RBBP4;ACTR1A;UBB;DCTN3;PSMD6;CENPF;HAUS6;PSMC3;PSME4
Reactome_2022__Selenoamino Acid Metabolism R-HSA-2408522	-0.594925	-2.3517	0	0	0	63/103	22.36%	RPL34;RPL37A;RPL3;RPL10A;RPS24;MAT1A;RPL22L1;RPL23;RPL9;RPL4;RPS6;RPL12;RPL15;RPL13A;RPS9;RPS4X;RPL35A;RPL27A;RPL5;RPS3A;RPL7;RPS7;RPL31;RPS15A;RPL21;RPS27A;RPS20;RPL29;RPS25;RPL14;RPS11;RPS23;RPS14;PAPSS1;RPS27;RPL18;RPS28;RPL36;RPL6;RPS5;RPL38;RPL41;RPL19;RPL28;RPL23A;RPS8;RPL7A;RPS13;RPLP2;RPS12;RPL32;FAU;RPL18A;RPL22;RPS2;RPS19;INMT;RPS29;AHCY;RPS3;RPL11;RPL8;RPS10
KEGG_2021_Human__Rheumatoid arthritis	0.497489	2.34765	0	7.36804e-05	0.0021	42/80	22.22%	TGFB1;CSF1;ATP6V0D2;CD80;HLA-DRB5;HLA-DQA1;HLA-DQB1;TNFRSF11A;HLA-DPA1;CXCL5;CXCL3;HLA-DRB1;CD86;IFNG;HLA-DRA;TLR2;HLA-DOA;VEGFA;FLT1;ATP6V0B;TNFSF11;TEK;ATP6V1A;MMP3;ITGB2;HLA-DPB1;CCL20;IL15;ATP6V1B2;ACP5;TNFSF13;ATP6V1C1;HLA-DMB;TLR4;TNFSF13B;CCL2;HLA-DMA;JUN;TCIRG1;CCL3;ATP6V0A2;IL23A
Reactome_2022__KEAP1-NFE2L2 Pathway R-HSA-9755511	0.478096	2.34426	0	7.87098e-05	0.0023	43/94	23.45%	PSMD8;PSMB2;PSMC4;PSMD11;PSMA7;MUL1;PSMA6;PSMD9;PSMD3;PSMD12;PSMC2;PSMA5;PRDX1;SESN2;PSME1;PSMD7;MAFK;PSMD14;PSMA3;PSMB9;PSME2;PSMD5;PSMA4;VCP;PSMC1;PSMC6;PSMB10;CDKN2A;NPLOC4;PSMB8;GSR;MAP1LC3B;PSME3;PSMD2;HMOX1;AKT1;IDH1;RBX1;SQSTM1;TXNRD1;PSMB6;SKP2;PSMB5
Reactome_2022__GTP Hydrolysis And Joining Of 60S Ribosomal Subunit R-HSA-72706	-0.590601	-2.34362	0	0	0	57/107	15.17%	RPL34;RPL37A;RPL3;RPL10A;RPS24;EIF4B;EIF3E;RPL22L1;RPL23;RPL9;RPL4;RPS6;RPL12;RPL15;EIF3F;RPL13A;RPS9;RPS4X;RPL35A;RPL27A;RPL5;RPS3A;RPL7;RPS7;RPL31;RPS15A;RPL21;EIF3H;RPS27A;RPS20;RPL29;RPS25;RPL14;RPS11;RPS23;RPS14;RPS27;RPL18;RPS28;RPL36;EIF4A2;RPL6;RPS5;RPL38;RPL41;RPL19;RPL28;RPL23A;RPS8;RPL7A;RPS13;RPLP2;RPS12;RPL32;FAU;RPL18A;RPL22
Reactome_2022__Nuclear Pore Complex (NPC) Disassembly R-HSA-3301854	0.609668	2.3428	0	8.07473e-05	0.0023	21/32	21.06%	NUP37;CCNB1;SEC13;NUP50;CCNB2;NUP205;NUP107;NUP62;NUP153;NUP155;SEH1L;NUP88;NUP214;CDK1;NUP188;NEK7;NUP98;NUP93;NEK6;NUP54;NUP85
Reactome_2022__Cyclin A:Cdk2-associated Events At S Phase Entry R-HSA-69656	0.489124	2.3406	0	7.98883e-05	0.0023	51/83	29.53%	PSMD8;PSMB2;PSMC4;PSMD11;PSMA7;CCNA2;PSMA6;PSMD9;PSMD3;PSMD12;PSMC2;PSMA5;LIN54;CDK7;PSME1;PSMD7;PSMD14;PSMA3;TFDP1;PSMB9;PSME2;PSMD5;PSMA4;CDC25B;E2F1;PSMC1;PSMC6;PSMB10;CDK4;PSMB8;PSME3;PSMD2;CKS1B;FZR1;AKT1;PSMB6;SKP2;PSMB5;E2F4;PSMB7;PSMD10;CDC25A;CDK2;RBBP4;CCNE1;UBB;PSMD6;RB1;PTK6;PSMC3;MAX
Reactome_2022__Mitotic Prophase R-HSA-68875	0.499598	2.33991	0	7.90474e-05	0.0023	38/75	24.51%	NUP37;CCNB1;SEC13;NUP50;CCNB2;MASTL;PLK1;NUP205;NUP107;LEMD2;NUP62;NUP153;NUP155;VRK2;GORASP1;SEH1L;NUP88;VRK1;NUP214;NCAPG2;CDK1;PPP2CB;NUP188;NEK7;NUP98;LPIN2;NUP93;NEK6;LMNB1;NUP54;NUP85;LMNA;TMPO;SMC4;MAPK1;NCAPH2;PHF8;PPP2CA
KEGG_2021_Human__Staphylococcus aureus infection	0.525108	2.33816	0	7.8224e-05	0.0023	34/58	20.92%	KRT34;FPR3;DEFB1;FCAR;HLA-DRB5;KRT14;FCGR3A;HLA-DQA1;HLA-DQB1;C5AR1;FCGR2C;HLA-DPA1;CFB;HLA-DRB1;ITGAM;HLA-DRA;HLA-DOA;FCGR2A;FPR2;C1QC;PTAFR;CFD;ITGB2;HLA-DPB1;HLA-DMB;FCGR3B;C3AR1;C1QB;FCGR2B;CFI;HLA-DMA;C2;IL10;FPR1
Reactome_2022__Downstream Signaling Events Of B Cell Receptor (BCR) R-HSA-1168372	0.498264	2.33649	0	7.74176e-05	0.0023	31/76	16.99%	PSMD8;PSMB2;PSMC4;PSMD11;PSMA7;BCL10;PSMA6;PSMD9;PSMD3;PSMD12;PSMC2;PSMA5;NFKBIB;PSME1;PSMD7;PSMD14;NRAS;PSMA3;PSMB9;PSME2;IKBKG;PSMD5;PSMA4;REL;PSMC1;PSMC6;PSMB10;RASGRP1;PSMB8;PSME3;PSMD2
Reactome_2022__Oxygen-dependent Proline Hydroxylation Of Hypoxia-inducible Factor Alpha R-HSA-1234176	0.526339	2.33339	0	7.93643e-05	0.0024	27/58	16.99%	PSMD8;PSMB2;PSMC4;PSMD11;PSMA7;PSMA6;PSMD9;PSMD3;PSMD12;PSMC2;PSMA5;PSME1;HIF1A;LIMD1;PSMD7;PSMD14;PSMA3;PSMB9;PSME2;PSMD5;PSMA4;PSMC1;PSMC6;PSMB10;PSMB8;PSME3;PSMD2
Reactome_2022__Response Of EIF2AK4 (GCN2) To Amino Acid Deficiency R-HSA-9633012	-0.59481	-2.33095	0	0	0	54/95	16.58%	RPL34;RPL37A;RPL3;RPL10A;RPS24;RPL22L1;RPL23;RPL9;RPL4;RPS6;RPL12;RPL15;RPL13A;RPS9;RPS4X;RPL35A;RPL27A;RPL5;RPS3A;RPL7;RPS7;RPL31;RPS15A;RPL21;RPS27A;RPS20;RPL29;RPS25;RPL14;RPS11;RPS23;RPS14;RPS27;RPL18;RPS28;RPL36;RPL6;RPS5;RPL38;RPL41;RPL19;RPL28;RPL23A;RPS8;RPL7A;RPS13;RPLP2;RPS12;RPL32;FAU;RPL18A;RPL22;RPS2;IMPACT
KEGG_2021_Human__Phagosome	0.448401	2.30995	0	0.000105653	0.0033	71/131	22.49%	LAMP2;THBS2;VAMP3;FCAR;TUBA1C;TAP2;TAP1;ATP6V0D2;MSR1;STX18;HLA-DRB5;M6PR;FCGR3A;HLA-DQA1;HLA-DQB1;MARCO;FCGR2C;OLR1;SEC22B;HLA-DPA1;CLEC7A;TUBB6;HLA-DRB1;ITGAM;HGS;HLA-DRA;TLR2;HLA-DOA;TUBB;FCGR2A;LAMP1;ATP6V0B;SEC61G;NCF2;RAC1;NCF1;TLR6;ATP6V1A;ITGB5;STX12;DYNC1H1;HLA-B;DYNC1LI1;TUBA1B;RAB5C;EEA1;HLA-G;ITGB2;CYBB;HLA-DPB1;HLA-C;ATP6V1B2;SEC61B;CTSS;ATP6V1C1;HLA-DMB;FCGR3B;TLR4;RAB5A;SEC61A1;MRC1;FCGR2B;HLA-DMA;ITGAV;MPO;TCIRG1;TUBB3;ATP6V0A2;FCGR1A;THBS1;ACTB
Reactome_2022__Degradation Of DVL R-HSA-4641258	0.533113	2.30516	0	0.000115325	0.0036	25/52	16.99%	PSMD8;PSMB2;PSMC4;PSMD11;PSMA7;PSMA6;PSMD9;PSMD3;PSMD12;PSMC2;PSMA5;PSME1;PSMD7;PSMD14;PSMA3;PSMB9;PSME2;PSMD5;PSMA4;PSMC1;PSMC6;PSMB10;PSMB8;PSME3;PSMD2
Reactome_2022__Rev-mediated Nuclear Export Of HIV RNA R-HSA-165054	0.60358	2.30265	0	0.000114183	0.0036	20/31	21.06%	NUP37;SEC13;NUP50;RANGAP1;RCC1;NUP205;NUP107;NUP62;NUP153;NUP155;SEH1L;RANBP1;NUP88;RAN;NUP214;NUP188;NUP98;NUP93;NUP54;NUP85
Reactome_2022__Regulation Of mRNA Stability By Proteins That Bind AU-rich Elements R-HSA-450531	0.482086	2.29832	0	0.00012621	0.0041	34/85	16.99%	PSMD8;PSMB2;PSMC4;PSMD11;PSMA7;PSMA6;PSMD9;PSMD3;PSMD12;HSPA1A;PSMC2;PSMA5;YWHAB;PSME1;PSMD7;PSMD14;EXOSC3;PSMA3;PSMB9;PSME2;PSMD5;PSMA4;EXOSC9;MAPK14;PSMC1;NUP214;PSMC6;PSMB10;XRN1;TNFSF13;PSMB8;EXOSC5;PSME3;PSMD2
Reactome_2022__SARS-CoV-2 Activates/Modulates Innate And Adaptive Immune Responses R-HSA-9705671	0.467642	2.29751	0	0.000124985	0.0041	49/97	25.43%	NUP37;SEC24D;SEC13;NUP50;STAT1;KPNA2;NUP205;IRAK1;NUP107;JAK1;RIPK2;NUP62;NUP153;TAB3;NUP155;G3BP1;SEH1L;TLR2;IKBKG;NUP88;IRAK2;B2M;HLA-B;TLR8;NUP214;ISG15;TLR1;HLA-G;NUP188;SEC24A;HLA-C;IFIH1;IFNAR1;NUP98;NUP93;STAT2;NOD1;NOD2;NUP54;NLRP3;CHUK;NUP85;UBE2N;UBE2V1;TLR7;HSP90AA1;HLA-E;SEC23A;TRAF3
Reactome_2022__Interleukin-1 Signaling R-HSA-9020702	0.458457	2.29647	0	0.000126362	0.0042	53/110	23.45%	PSMD8;PSMB2;PSMC4;PSMD11;IL1R2;PSMA7;PSMA6;PSMD9;PSMD3;PSMD12;PSMC2;IRAK1;PSMA5;MAP3K3;RIPK2;NFKBIB;TAB3;PSME1;MYD88;PSMD7;IKBIP;PSMD14;PSMA3;PSMB9;PSME2;IKBKG;PSMD5;PSMA4;IL1RN;IRAK2;USP14;IL1R1;MAP2K1;PSMC1;IRAK3;PSMC6;PSMB10;PSMB8;NLRC5;PSME3;MAP3K8;PSMD2;TNIP2;RBX1;NOD1;NOD2;CHUK;UBE2N;SQSTM1;UBE2V1;IRAK4;PSMB6;PSMB5
Reactome_2022__Cyclin E Associated Events During G1/S Transition R-HSA-69202	0.482998	2.2948	0	0.000125158	0.0042	49/81	29.53%	PSMD8;PSMB2;PSMC4;PSMD11;PSMA7;CCNA2;PSMA6;PSMD9;PSMD3;PSMD12;PSMC2;PSMA5;LIN54;CDK7;PSME1;PSMD7;PSMD14;PSMA3;TFDP1;PSMB9;PSME2;PSMD5;PSMA4;E2F1;PSMC1;PSMC6;PSMB10;CDK4;PSMB8;PSME3;PSMD2;CKS1B;AKT1;PSMB6;SKP2;PSMB5;E2F4;PSMB7;PSMD10;CDC25A;CDK2;RBBP4;CCNE1;UBB;PSMD6;RB1;PTK6;PSMC3;MAX
Reactome_2022__G1/S DNA Damage Checkpoints R-HSA-69615	0.504668	2.29138	0	0.000131568	0.0045	43/64	29.32%	PSMD8;PSMB2;PSMC4;PSMD11;PSMA7;CCNA2;PSMA6;PSMD9;PSMD3;PSMD12;PSMC2;PSMA5;CHEK2;PSME1;PSMD7;PSMD14;PSMA3;PSMB9;PSME2;PSMD5;PSMA4;PSMC1;PSMC6;PSMB10;CDKN2A;PSMB8;PSME3;PSMD2;CHEK1;ZNF385A;PSMB6;PSMB5;MDM2;PHF20;PSMB7;PSMD10;CDC25A;CDK2;CCNE1;UBB;PSMD6;PSMC3;PSME4
Reactome_2022__p53-Dependent G1 DNA Damage Response R-HSA-69563	0.504987	2.27277	0	0.000162923	0.0055	28/62	16.99%	PSMD8;PSMB2;PSMC4;PSMD11;PSMA7;CCNA2;PSMA6;PSMD9;PSMD3;PSMD12;PSMC2;PSMA5;CHEK2;PSME1;PSMD7;PSMD14;PSMA3;PSMB9;PSME2;PSMD5;PSMA4;PSMC1;PSMC6;PSMB10;CDKN2A;PSMB8;PSME3;PSMD2
Reactome_2022__SUMOylation Of DNA Replication Proteins R-HSA-4615885	0.551847	2.26512	0	0.000171348	0.0059	22/41	17.76%	CDCA8;NUP37;SEC13;NUP50;RANGAP1;BIRC5;AURKA;NUP205;NUP107;AURKB;NUP62;NUP153;NUP155;SEH1L;NUP88;TOP2A;NUP214;INCENP;PCNA;NUP188;NUP98;NUP93
Reactome_2022__Cap-dependent Translation Initiation R-HSA-72737	-0.564554	-2.25819	0	1.72436e-05	0.0004	57/114	15.17%	RPL34;RPL37A;RPL3;RPL10A;RPS24;EIF4B;EIF3E;RPL22L1;RPL23;RPL9;RPL4;RPS6;RPL12;RPL15;EIF3F;RPL13A;RPS9;RPS4X;RPL35A;RPL27A;RPL5;RPS3A;RPL7;RPS7;RPL31;RPS15A;RPL21;EIF3H;RPS27A;RPS20;RPL29;RPS25;RPL14;RPS11;RPS23;RPS14;RPS27;RPL18;RPS28;RPL36;EIF4A2;RPL6;RPS5;RPL38;RPL41;RPL19;RPL28;RPL23A;RPS8;RPL7A;RPS13;RPLP2;RPS12;RPL32;FAU;RPL18A;RPL22
Reactome_2022__Antigen Presentation: Folding, Assembly, Peptide Loading Of Class I MHC R-HSA-983170	0.618781	2.25388	0	0.000206684	0.0071	13/26	14.72%	SEC24D;SEC13;SEC14L2;PDIA3;HSPA5;B2M;HLA-B;TAPBP;SEC31A;HLA-G;SEC24A;ERAP1;HLA-C
Reactome_2022__TNFR2 Non-Canonical NF-kB Pathway R-HSA-5668541	0.4587	2.25207	0	0.000219434	0.0076	38/95	17.11%	PSMD8;PSMB2;PSMC4;PSMD11;PSMA7;MAP3K14;TNFRSF12A;PSMA6;PSMD9;PSMD3;PSMD12;PSMC2;FASLG;PSMA5;TNFRSF11A;PSME1;PSMD7;CD40;PSMD14;PSMA3;PSMB9;TNFSF8;PSME2;PSMD5;PSMA4;CD70;TNFRSF9;TNFSF11;TNFSF4;TNFRSF1B;PSMC1;PSMC6;PSMB10;TNFSF13;PSMB8;PSME3;PSMD2;TNFSF13B
Reactome_2022__MAPK6/MAPK4 Signaling R-HSA-5687128	0.476042	2.24697	0	0.000236786	0.008	29/79	12.90%	PSMD8;PSMB2;CCND3;PSMC4;DNAJB1;PSMD11;PSMA7;CDC42;PSMA6;PSMD9;PSMD3;PSMD12;PSMC2;PSMA5;PSME1;NCOA3;PSMD7;PSMD14;PSMA3;PSMB9;MAPK6;PSME2;PSMD5;PSMA4;PSMC1;ZNF367;PSMC6;PSMB10;CDK1
KEGG_2021_Human__Ribosome	-0.550682	-2.2421	0	1.59171e-05	0.0004	72/129	22.36%	RPL34;RPL37A;RPL3;RPL10A;RPL24;RPS24;MRPS21;RPL22L1;RPL13;RPL23;RPL9;RPL4;RPS6;RPL12;RPL15;RPL13A;RPS9;RPS4X;RPL35A;RPL27A;RPL5;RPS3A;RPL7;RPS7;RPL31;RPS15A;RPL21;RPS27A;RPS20;RPL29;RPS25;RPL14;RPS11;RPS23;RPS14;RPS27;RPL18;RPS28;RPL36;RPL6;RPS5;RPL38;RPL41;RPL10;MRPS14;RPL19;RPL28;RPL23A;RPS8;RPL7A;RPS13;RPLP2;RPS12;RPL32;FAU;MRPS17;RPL18A;RPL22;RPS18;MRPS9;RPS2;MRPL35;MRPL23;RPS19;MRPL24;MRPL1;RPS29;MRPS6;RPS3;RPL11;RPL8;RPS10
Reactome_2022__Phosphorylation Of CD3 And TCR Zeta Chains R-HSA-202427	0.703587	2.24199	0	0.000256223	0.0086	10/17	17.76%	HLA-DRB5;HLA-DQA1;HLA-DPA1;HLA-DRB1;HLA-DRA;HLA-DQB2;PTPN22;PTPRJ;PTPRC;CSK
Reactome_2022__Polo-like Kinase Mediated Events R-HSA-156711	0.713339	2.24018	0.000304321	0.000258703	0.0088	8/16	9.37%	PKMYT1;FOXM1;CCNB1;CCNB2;PLK1;LIN54;CDC25C;MYBL2
KEGG_2021_Human__Amino sugar and nucleotide sugar metabolism	0.530763	2.23844	0	0.000261139	0.009	19/45	18.98%	GNPNAT1;UGDH;CYB5R4;UAP1;PMM2;PMM1;NANS;PGM3;HEXA;HEXB;HK3;CYB5R3;GFPT2;PGM1;GFPT1;CHIT1;GMPPB;HK2;NPL
MSigDB_Hallmark_2020__Unfolded Protein Response	0.450264	2.23656	0	0.000268197	0.0093	48/106	23.02%	POP4;WIPI1;KDELR3;LSM1;SLC7A5;IGFBP1;STC2;BAG3;EDEM1;HSPA9;PAIP1;CEBPB;EXOSC10;XPOT;PSAT1;CEBPG;EIF4A3;VEGFA;MTHFD2;HSPA5;ARFGAP1;EIF2S1;EXOSC9;ZBTB17;SLC1A4;SEC31A;PREB;SSR1;SERP1;DKC1;EIF4EBP1;SRPRB;EXOSC5;CHAC1;SEC11A;TATDN2;CCL2;CKS1B;EIF2AK3;HERPUD1;FKBP14;DDIT4;SLC30A5;EXOSC2;HYOU1;SPCS1;PARN;GOSR2
Reactome_2022__ABC Transporter Disorders R-HSA-5619084	0.483283	2.23432	0	0.000282069	0.0098	27/71	12.65%	PSMD8;PSMB2;PSMC4;PSMD11;PSMA7;PSMA6;PSMD9;ABCC2;PSMD3;PSMD12;PSMC2;PSMA5;PSME1;PSMD7;PSMD14;PSMA3;PSMB9;PSME2;SEL1L;PSMD5;PSMA4;VCP;ABCA1;PSMC1;DERL1;PSMC6;PSMB10
Reactome_2022__Cellular Response To Hypoxia R-HSA-1234174	0.489523	2.23211	0	0.00028195	0.0099	28/66	16.99%	PSMD8;PSMB2;PSMC4;PSMD11;PSMA7;PSMA6;PSMD9;PSMD3;PSMD12;PSMC2;PSMA5;PSME1;HIF1A;LIMD1;PSMD7;PSMD14;PSMA3;PSMB9;VEGFA;PSME2;PSMD5;PSMA4;PSMC1;PSMC6;PSMB10;PSMB8;PSME3;PSMD2
Reactome_2022__Export Of Viral Ribonucleoproteins From Nucleus R-HSA-168274	0.583214	2.22674	0	0.000304562	0.011	19/31	21.06%	NUP37;SEC13;NUP50;HSPA1A;NUP205;NUP107;NUP62;NUP153;NUP155;SEH1L;NUP88;RAN;NUP214;NUP188;NUP98;NUP93;NUP54;GNL3;NUP85
Reactome_2022__Response Of EIF2AK1 (HRI) To Heme Deficiency R-HSA-9648895	0.725541	2.22527	0	0.00030651	0.0112	11/15	17.91%	PPP1R15A;EIF2S2;CEBPB;CEBPG;EIF2S1;TRIB3;EIF2S3;EIF2AK1;CHAC1;ATF5;GRB10
Reactome_2022__COPI-dependent Golgi-to-ER Retrograde Traffic R-HSA-6811434	0.475684	2.22487	0	0.000303956	0.0112	31/75	13.72%	TMED2;SURF4;ARFGAP3;KIF2C;KDELR3;KIFC1;KIF4A;KDELR2;KIF18B;KIF23;STX18;KIF1B;KIF22;KIF3B;ARF4;RINT1;SEC22B;KIF20A;KIF11;KIF20B;COPA;RACGAP1;KIF18A;KIF15;TMED9;KIF13B;CENPE;ARFGAP1;KLC4;COPB1;NAPG
Reactome_2022__G2/M DNA Damage Checkpoint R-HSA-69473	0.512	2.22116	0	0.000312527	0.0115	27/52	23.94%	RNF8;BRCA1;CCNB1;RPA3;HUS1;CHEK2;YWHAB;CDC25C;BLM;YWHAE;RFC2;MDC1;RFC5;CDK1;RRAD;TOP3A;TOPBP1;RBBP8;RNF168;EXO1;CHEK1;RMI1;YWHAQ;YWHAG;UBE2N;RFC3;UBE2V2
KEGG_2021_Human__Autoimmune thyroid disease	0.580689	2.21987	0.000379075	0.000312163	0.0115	21/32	20.02%	CD80;HLA-DRB5;FASLG;HLA-DQA1;HLA-DQB1;HLA-DPA1;HLA-DRB1;CD86;CD40;HLA-DRA;HLA-DOA;GZMB;PRF1;HLA-B;FAS;HLA-G;HLA-DPB1;HLA-C;HLA-DMB;HLA-DMA;IL10
Reactome_2022__Disorders Of Transmembrane Transporters R-HSA-5619115	0.4225	2.21065	0	0.000353234	0.0133	54/144	16.24%	SLC35A2;PSMD8;SLC12A1;PSMB2;NUP37;PSMC4;PSMD11;SEC13;NUP50;PSMA7;SLC26A4;PSMA6;PSMD9;ABCC2;PSMD3;PSMD12;PSMC2;NUP205;NUP107;SLC3A2;PSMA5;SLC17A5;SLC7A7;SLC27A4;SLC1A3;NUP62;NUP153;PSME1;NUP155;PSMD7;SLC35C1;PSMD14;SEH1L;PSMA3;PSMB9;PSME2;SEL1L;PSMD5;NUP88;PSMA4;SLC7A9;VCP;ABCA1;PSMC1;DERL1;NUP214;PSMC6;PSMB10;SLC35A3;NUP188;PSMB8;SLC9A7;NUP98;PSME3
Reactome_2022__Deposition Of New CENPA-containing Nucleosomes At Centromere R-HSA-606279	0.643442	2.2059	0.000324254	0.0003612	0.0137	15/21	20.16%	CENPO;CENPA;CENPQ;CENPM;CENPN;ITGB3BP;CENPL;CENPP;CENPK;CENPH;CENPI;HJURP;CENPW;SMARCA5;OIP5
KEGG_2021_Human__DNA replication	0.56069	2.19928	0	0.00039264	0.0152	19/34	19.82%	PRIM2;MCM5;RPA3;POLD2;POLE3;POLE2;MCM3;RFC2;MCM7;PRIM1;POLA1;RFC5;RPA2;PCNA;MCM4;POLD1;MCM6;RPA1;FEN1
KEGG_2021_Human__NOD-like receptor signaling pathway	0.417906	2.1905	0	0.000440609	0.0174	64/143	23.58%	GBP1;GBP4;GBP5;AIM2;MEFV;STAT1;CASP4;NAIP;JAK1;RIPK2;NFKBIB;TAB3;IFI16;MYD88;CXCL3;CTSB;YWHAE;GBP3;NAMPT;VDAC1;IKBKG;NLRC4;CASP5;MAPK14;TICAM1;GBP2;TXN;RHOA;CARD6;BCL2L1;ITPR2;ATG5;P2RX7;CYBB;MAPK13;IFNAR1;FADD;NEK7;OAS2;OAS3;MFN2;TLR4;CCL2;DHX33;CASP1;IRF9;STAT2;TRAF2;JUN;TRPM2;OAS1;ANTXR1;NOD1;NOD2;NLRP3;CHUK;CARD9;NLRP1;IRAK4;BIRC2;GABARAPL1;MAPK1;HSP90AA1;PANX1
MSigDB_Hallmark_2020__Mitotic Spindle	0.400277	2.18916	0	0.000443475	0.0177	86/195	24.57%	ARF6;KIF2C;PXN;TPX2;FBXO5;KIF4A;CCNB2;NDC80;TRIO;CDC42;BIRC5;AURKA;KIF23;TTK;CD2AP;PLK1;MYH9;KIF1B;AKAP13;CAPZB;KIF22;BUB1;BRCA2;CDC27;PIF1;RALBP1;DLGAP5;KIF3B;STAU1;WASL;NIN;KIF11;DST;KIF20B;RACGAP1;CKAP5;YWHAE;ANLN;PAFAH1B1;KIF15;SASS6;BIN1;RICTOR;CENPE;DOCK2;ECT2;TOP2A;DYNC1H1;RANBP9;DOCK4;INCENP;CDK1;MID1IP1;CLIP1;SMC3;NOTCH2;PCGF5;KATNB1;CEP72;ACTN4;WASF2;ALMS1;MAPRE1;MYO1E;SUN2;LLGL1;CDK5RAP2;MYO9B;LMNB1;UXT;KNTC1;HDAC6;RASAL2;ABR;SSH2;ARHGDIA;FGD4;TUBGCP3;NEK2;SMC4;PRC1;ESPL1;ARHGAP29;KIFAP3;ABI1;CENPJ
Reactome_2022__Regulation Of PTEN Stability And Activity R-HSA-8948751	0.479042	2.18398	0	0.000452582	0.0183	25/64	16.99%	PSMD8;PSMB2;PSMC4;PSMD11;PSMA7;PSMA6;PSMD9;PSMD3;PSMD12;PSMC2;PSMA5;PSME1;PSMD7;PSMD14;PSMA3;PSMB9;PSME2;PSMD5;PSMA4;PSMC1;PSMC6;PSMB10;PSMB8;PSME3;PSMD2
Reactome_2022__Nonsense Mediated Decay (NMD) Enhanced By Exon Junction Complex (EJC) R-HSA-975957	-0.548022	-2.1835	0	4.80357e-05	0.0013	53/108	15.42%	RPL34;RPL37A;RPL3;RPL10A;RPS24;RPL22L1;RPL23;RPL9;RPL4;RPS6;RPL12;RPL15;RPL13A;RPS9;RPS4X;RPL35A;RPL27A;RPL5;RPS3A;RPL7;RPS7;RPL31;RPS15A;RPL21;RPS27A;RPS20;RPL29;RPS25;RPL14;RPS11;RPS23;RPS14;RPS27;RPL18;RPS28;RPL36;RPL6;RPS5;RPL38;RPL41;RPL19;RPL28;RPL23A;RPS8;RPL7A;RPS13;RPLP2;RPS12;RPL32;FAU;RPL18A;RPL22;NCBP2
Reactome_2022__Regulation Of HSF1-mediated Heat Shock Response R-HSA-3371453	0.470217	2.1755	0	0.000519761	0.0213	35/71	23.52%	NUP37;DNAJB1;SEC13;NUP50;RPA3;HSPA1A;NUP205;NUP107;HSPA14;SERPINH1;HSPA6;BAG3;HSPA9;NUP62;NUP153;HSPH1;NUP155;SEH1L;YWHAE;NUP88;HSPA5;DEDD2;NUP214;HSPA1B;NUP188;HSPA13;NUP98;NUP93;NUP54;NUP85;DNAJC7;BAG4;BAG5;FKBP4;MAPK1
KEGG_2021_Human__Tuberculosis	0.413945	2.17309	0	0.000542582	0.0223	73/153	22.47%	LAMP2;TGFB1;BCL10;STAT1;ATP6V0D2;HLA-DRB5;IRAK1;JAK1;FCGR3A;HLA-DQA1;RIPK2;HLA-DQB1;HSPA9;FCGR2C;CEBPB;HLA-DPA1;CLEC7A;MYD88;HLA-DRB1;CYP27B1;ITGAM;CEBPG;IFNG;CIITA;HLA-DRA;VDR;TLR2;HLA-DOA;FCGR2A;LAMP1;CD74;ATP6V0B;IRAK2;TLR6;MAPK14;SPHK1;NOS2;RHOA;RAB5C;LBP;IL10RA;TLR1;EEA1;CAMK2D;ITGB2;MAPK13;CASP9;HLA-DPB1;FADD;CTSS;HLA-DMB;FCGR3B;TLR4;IL10RB;RAF1;RAB5A;MRC1;ITGAX;FCGR2B;HLA-DMA;PLK3;AKT1;IL10;TCIRG1;LSP1;NOD2;CYCS;CLEC4E;CARD9;ATP6V0A2;FCGR1A;IL23A;IRAK4
Reactome_2022__Hedgehog Ligand Biogenesis R-HSA-5358346	0.486099	2.16977	0	0.000548677	0.0226	26/60	12.65%	PSMD8;PSMB2;PSMC4;PSMD11;PSMA7;PSMA6;PSMD9;PSMD3;PSMD12;PSMC2;PSMA5;PSME1;P4HB;PSMD7;PSMD14;ADAM17;PSMA3;PSMB9;PSME2;SEL1L;PSMD5;PSMA4;VCP;PSMC1;PSMC6;PSMB10
Reactome_2022__NEP/NS2 Interacts With Cellular Export Machinery R-HSA-168333	0.571803	2.16503	0	0.000568902	0.0236	18/30	21.06%	NUP37;SEC13;NUP50;NUP205;NUP107;NUP62;NUP153;NUP155;SEH1L;NUP88;RAN;NUP214;NUP188;NUP98;NUP93;NUP54;GNL3;NUP85
Reactome_2022__Chromosome Maintenance R-HSA-73886	0.459603	2.16015	0	0.000598905	0.0248	36/81	20.16%	PRIM2;CENPO;CENPA;CENPQ;ANKRD28;CENPM;CCNA2;RPA3;CENPN;ITGB3BP;CENPL;PIF1;POLD2;CENPP;BLM;CENPK;DAXX;PPP6C;CENPH;RFC2;CENPI;PRIM1;POLA1;POLR2E;RFC5;HJURP;TINF2;PCNA;POLD1;DKC1;POT1;GAR1;CENPW;SMARCA5;FEN1;OIP5
Reactome_2022__SRP-dependent Cotranslational Protein Targeting To Membrane R-HSA-1799339	-0.543114	-2.15787	0	0.000100013	0.0025	56/105	18.08%	RPL34;RPL37A;RPL3;RPL10A;RPS24;RPL22L1;RPL23;RPL9;RPL4;RPS6;RPL12;RPL15;RPL13A;RPS9;RPS4X;RPL35A;RPL27A;RPL5;RPS3A;RPL7;RPS7;RPL31;RPS15A;RPL21;RPS27A;RPS20;RPL29;RPS25;RPL14;RPS11;RPS23;RPS14;RPS27;RPL18;RPS28;RPL36;RPL6;RPS5;RPL38;RPL41;RPL19;RPL28;RPL23A;RPS8;RPL7A;RPS13;RPLP2;RPS12;RPL32;FAU;RPL18A;RPL22;SSR4;RPS2;SSR2;RPS19
Reactome_2022__HIV Infection R-HSA-162906	0.390955	2.15571	0	0.000634465	0.0265	74/207	17.76%	PSMD8;PSMB2;NUP37;PSMC4;FURIN;NMT1;PSMD11;SEC13;NUP50;RANGAP1;PSMA7;RCC1;PSMA6;TAF12;PSMD9;PSMD3;PSMD12;PSMC2;NUP205;NUP107;PSMA5;FYN;XRCC4;NUP62;NUP153;XRCC6;CDK7;PSME1;NUP155;AP1B1;PSMD7;PSMD14;SEH1L;PSMA3;AP2A1;PSMB9;PSME2;CHMP4B;RANBP1;PSMD5;NUP88;PSMA4;TAF13;NCBP1;RAN;CHMP2B;DOCK2;B2M;POLR2E;PSMC1;AP1M1;RNMT;CCNK;NUP214;PSMC6;PSMB10;VPS37A;PDCD6IP;SLC25A5;SUPT16H;GTF2B;HCK;NUP188;GTF2H1;CHMP5;PSMB8;NUP98;PSME3;CD8B;TAF5;PSMD2;ELL;UBAP1;NUP93
Reactome_2022__Interleukin-12 Family Signaling R-HSA-447115	0.504636	2.15548	0	0.000631752	0.0266	26/49	20.02%	ANXA2;RALA;CDC42;SNRPA1;STAT1;MSN;TOX4;JAK1;PITPNA;CAPZA1;HSPA9;P4HB;IFNG;PSME2;IL27;SOD1;SERPINB2;EBI3;IL12RB1;GSTO1;AURKAIP1;HNRNPF;HNRNPA2B1;LMNB1;IL6ST;IL10
Reactome_2022__CLEC7A (Dectin-1) Signaling R-HSA-5607764	0.439821	2.14976	0	0.000680351	0.0289	29/96	13.07%	PSMD8;PSMB2;PSMC4;PSMD11;PSMA7;MAP3K14;BCL10;PSMA6;PSMD9;PSMD3;PSMD12;PSMC2;PSMA5;AHCYL1;TAB3;PSME1;CLEC7A;PSMD7;PSMD14;PSMA3;PSMB9;PSME2;IKBKG;PSMD5;PSMA4;PSMC1;PSMC6;PSMB10;ITPR2
Reactome_2022__Interleukin-1 Family Signaling R-HSA-446652	0.414923	2.14842	0	0.000675385	0.0289	65/139	24.73%	PSMD8;PSMB2;PSMC4;PSMD11;IL1R2;PSMA7;PSMA6;PSMD9;PSMD3;PSMD12;PSMC2;IRAK1;PSMA5;MAP3K3;RIPK2;IL1RL1;NFKBIB;SMAD3;TAB3;PSME1;MYD88;PSMD7;IKBIP;PSMD14;PSMA3;PSMB9;PSME2;IKBKG;PSMD5;PSMA4;IL1RN;IRAK2;USP14;IL1R1;MAP2K1;PSMC1;IRAK3;PSMC6;PSMB10;PSMB8;NLRC5;ALOX5;PSME3;IL18R1;MAP3K8;PSMD2;TNIP2;PTPN12;PTPN2;CASP1;RBX1;NOD1;NOD2;CHUK;UBE2N;SQSTM1;UBE2V1;IRAK4;PSMB6;PSMB5;IL1RAPL1;PTPN7;PTPN23;PSMB7;IL1A
Reactome_2022__Interactions Of Rev With Host Cellular Proteins R-HSA-177243	0.552203	2.14705	0	0.000678265	0.029	20/33	21.06%	NUP37;SEC13;NUP50;RANGAP1;RCC1;NUP205;NUP107;NUP62;NUP153;NUP155;SEH1L;RANBP1;NUP88;RAN;NUP214;NUP188;NUP98;NUP93;NUP54;NUP85
Reactome_2022__NS1 Mediated Effects On Host Pathways R-HSA-168276	0.538517	2.14553	0	0.000684962	0.0295	23/37	24.05%	NUP37;SEC13;NUP50;KPNA2;NUP205;NUP107;NUP62;NUP153;NUP155;SEH1L;NUP88;NUP214;ISG15;NUP188;NUP98;NUP93;CPSF4;NUP54;GNL3;NUP85;KPNA4;KPNB1;KPNA1
Reactome_2022__Signaling By B Cell Receptor (BCR) R-HSA-983705	0.430478	2.14531	0	0.00068007	0.0295	40/105	19.21%	PSMD8;PSMB2;PSMC4;PSMD11;PSMA7;BCL10;PSMA6;PSMD9;PSMD3;PSMD12;PSMC2;PSMA5;FYN;NFKBIB;AHCYL1;ORAI1;PSME1;PSMD7;PSMD14;NRAS;PSMA3;PSMB9;SH3KBP1;PSME2;IKBKG;PSMD5;PSMA4;REL;PSMC1;PIK3AP1;PSMC6;PSMB10;ITPR2;RASGRP1;PSMB8;PSME3;PSMD2;LYN;NFKBIE;STIM1
Reactome_2022__Neutrophil Degranulation R-HSA-6798695	0.362189	2.14286	0	0.000698072	0.0305	187/406	24.80%	LAMP2;RCAN1;SURF4;CLEC5A;ANXA2;B4GALT1;DDOST;ADAM10;FCAR;PSMD11;CTSA;ATP6AP2;ACLY;CDA;SLC11A1;RAB14;DIAPH1;CKAP4;PSMD3;GPR84;PSMD12;HSPA1A;ADAM8;PSMC2;PSMA5;PLAUR;TNFAIP6;FUCA2;ABCA13;ERP44;PRDX4;HSPA6;DNASE1L1;C5AR1;GLB1;OSCAR;XRCC6;OLR1;BST1;CAP1;DSN1;MAN2B1;SLC27A2;PSMD7;ITGAM;SIGLEC14;VAPA;PSMD14;CTSB;HUWE1;S100A11;NRAS;TLR2;CD55;TUBB;MOSPD2;RAB31;IQGAP1;CD47;FCGR2A;ATAD3B;LAMP1;PLAU;KCNAB2;OSTF1;SIGLEC9;SIRPB1;DOCK2;LYZ;FPR2;B2M;TIMP2;MAPK14;VCP;RAB10;TNFRSF1B;HEXB;GALNS;SNAP29;DYNC1H1;UBR4;HLA-B;AP1M1;RHOA;NCSTN;DYNC1LI1;CD300A;GUSB;RAB5C;LGALS3;PTAFR;DNAJC5;ACTR2;HSPA1B;FTH1;SLC2A5;LILRA6;CTSC;COPB1;VNN1;CTSZ;PTPRJ;ITGB2;CYBB;HLA-C;IGF2R;CLEC4D;NHLRC3;CLEC12A;CYB5R3;PDAP1;FOLR3;HRNR;CANT1;CTSS;PGM1;CD63;LILRB2;ALOX5;AIFM2;PTPRC;CHIT1;CD33;PLEKHO2;PSMD2;LAIR1;CD53;PKP1;CMTM6;PGRMC1;SERPINA1;MANBA;MGAM;TMEM179B;ATG7;ITGAX;RAP2B;C3AR1;GOLGA7;CPNE1;CD44;CCT8;GRN;CD93;MAGT1;GDI2;CXCR1;IDH1;DDX3X;NFAM1;ITGAV;TRPM2;MPO;TCIRG1;COMMD9;FPR1;GGH;ALDH3B1;CD58;FTL;RAB27A;PSEN1;FGL2;HPSE;PPIE;DOK3;SIRPA;SLCO4C1;ALDOC;ANPEP;ATP6V1D;VAT1;MAPK1;HSP90AA1;QSOX1;FCER1G;KPNB1;PYGL;TYROBP;NCKAP1L;TMBIM1;LPCAT1;PSMB7;RNASE2;FGR;STK10;BIN2
Reactome_2022__Regulation Of RUNX2 Expression And Activity R-HSA-8939902	0.465642	2.14137	0	0.000702599	0.0308	29/69	16.99%	PSMD8;PSMB2;PSMC4;PSMD11;PSMA7;STAT1;PSMA6;PSMD9;PSMD3;PSMD12;PSMC2;PSMA5;PSME1;RUNX2;PSMD7;PSMD14;PSMA3;PSMB9;PSME2;PSMD5;PSMA4;PSMC1;PSMC6;PSMB10;PSMB8;SMURF1;PSME3;CBFB;PSMD2
MSigDB_Hallmark_2020__Epithelial Mesenchymal Transition	0.392728	2.14083	0	0.000699562	0.0309	101/194	26.29%	GJA1;LOXL1;SPP1;THBS2;LOX;MMP14;CALU;ADAM12;FN1;TGFB1;PLOD1;PLOD3;TNFRSF12A;VEGFC;PPIB;FBN1;BMP1;TGFBI;PLAUR;SERPINH1;SERPINE1;LRRC15;VCAN;TIMP3;DAB2;OXTR;LUM;COL5A1;DST;FSTL1;FAP;COPA;SPARC;IL32;COL3A1;TPM4;NID2;COL7A1;PVR;VEGFA;LGALS1;IGFBP3;TGFBR3;COL5A3;COL5A2;POSTN;MCM7;MXRA5;ITGB5;ABI3BP;COL1A1;SNTB1;MMP3;GAS1;VIM;FAS;DCN;NOTCH2;INHBA;TIMP1;EMP3;IL15;PRRX1;BASP1;SNAI2;SAT1;AREG;COL1A2;COL6A3;CTHRC1;FBLN1;PDGFRB;CD44;FOXC2;JUN;ITGAV;LRP1;SLIT2;PDLIM4;LAMC2;EDIL3;THBS1;GPC1;DKK1;WIPF1;ANPEP;COL12A1;LOXL2;SGCG;QSOX1;ECM1;COL16A1;NT5E;PCOLCE2;FBLN2;SCG2;ITGA5;PLOD2;ITGA2;SPOCK1;SDC1
Reactome_2022__RHO GTPase Effectors R-HSA-195258	0.383425	2.13412	0	0.00077479	0.0345	88/224	20.28%	SKA1;NDEL1;CDC20;MAD2L1;KIF2C;CDCA8;NUP37;ERCC6L;SEC13;RANGAP1;NDC80;ZWILCH;CENPO;CDC42;CENPA;BIRC5;FMNL1;MAD1L1;CENPQ;CENPM;PLK1;CENPN;MYH9;DIAPH1;PPP2R5D;ITGB3BP;CENPL;NUP107;BUB1;AURKB;CENPP;YWHAB;CDC25C;WASL;DHDDS;DSN1;CENPK;NUF2;SEH1L;KIF18A;NUDC;BUB1B;CKAP5;YWHAE;CENPH;PAFAH1B1;LIMK1;IQGAP1;NCF2;NCF1;CENPI;CENPE;MAPK14;ACTR3;KLC4;NF2;DYNC1H1;RHOA;MIS12;DYNC1LI1;INCENP;ACTR2;CLIP1;SPC25;PPP2CB;BUB3;CYBB;IQGAP3;RCC2;NUP98;KDM1A;WASF2;PPP2R5E;AREG;MAPRE1;TAX1BP3;ARPC1B;WIPF2;LLGL1;ZWINT;B9D2;KIF14;FZR1;KLC3;NDE1;DIAPH3;KNTC1;YWHAQ
MSigDB_Hallmark_2020__Myc Targets V1	0.394695	2.13353	0	0.000774995	0.0347	62/188	15.07%	PSMD8;CDC20;PSMB2;MAD2L1;PSMC4;RAD23B;PSMA7;SNRPA1;HPRT1;MCM5;EIF2S2;CCNA2;CCT5;PSMA6;CDC45;KPNA2;DEK;PGK1;PSMD3;SRM;POLD2;EIF1AX;PRDX4;GLO1;XRCC6;USP1;XPOT;GSPT1;POLE3;PSMD7;G3BP1;PSMD14;EIF4H;TFDP1;SF3A1;YWHAE;STARD7;VDAC1;RANBP1;PSMA4;ABCE1;PTGES3;NCBP1;MCM7;RAN;RNPS1;HNRNPR;RRM1;EIF2S1;LDHA;AIMP2;ETF1;DUT;PSMC6;PCNA;SRPK1;BUB3;MCM4;MCM6;HDGF;CDK4;SNRPG
Reactome_2022__UCH Proteinases R-HSA-5689603	0.449834	2.13159	0	0.000797242	0.0361	30/80	16.99%	PSMD8;PSMB2;PSMC4;PSMD11;TGFB1;PSMA7;PSMA6;PSMD9;PSMD3;PSMD12;PSMC2;PSMA5;ADRM1;PSME1;PSMD7;USP15;PSMD14;PSMA3;PSMB9;PSME2;PSMD5;PSMA4;PSMC1;PSMC6;PSMB10;ACTL6A;ACTR5;PSMB8;PSME3;PSMD2
Reactome_2022__SARS-CoV-2 Modulates Host Translation Machinery R-HSA-9754678	-0.611495	-2.1184	0	0.000213389	0.0056	28/45	22.36%	RPS24;RPS6;RPS9;RPS4X;RPS3A;RPS7;RPS15A;RPS27A;SNRPE;RPS20;RPS25;RPS11;RPS23;RPS14;RPS27;RPS28;SNRPF;SNRPD3;RPS5;RPS8;RPS13;RPS12;FAU;RPS2;RPS19;RPS29;RPS3;RPS10
Reactome_2022__Ub-specific Processing Proteases R-HSA-5689880	0.399263	2.11543	0	0.000950547	0.0432	50/150	18.89%	PSMD8;CDC20;PSMB2;USP49;PSMC4;PSMD11;PSMA7;MUL1;USP24;CCNA2;PSMA6;PSMD9;PSMD3;PSMD12;USP9X;PSMC2;PSMA5;USP8;USP33;SMAD3;ADRM1;PSME1;HIF1A;CLSPN;PSMD7;USP15;HGS;PSMD14;PSMA3;FOXO4;PSMB9;PSME2;VDAC1;IKBKG;PSMD5;PSMA4;USP14;PSMC1;PSMC6;PSMB10;ARRB2;IFIH1;PSMB8;PSME3;PSMD2;AREG;MAT2B;USP11;SMAD1;USP25
KEGG_2021_Human__Epstein-Barr virus infection	0.392636	2.11265	0	0.000982179	0.0449	97/182	29.18%	PSMD8;CCND3;PSMC4;PSMD11;TAP2;TAP1;MAP3K14;STAT1;CCNA2;E2F2;PSMD3;PSMD12;HLA-DRB5;PSMC2;IRAK1;SAP30;JAK1;HLA-DQA1;HLA-DQB1;NFKBIB;ADRM1;HLA-DPA1;MYD88;HLA-DRB1;PSMD7;CD40;PDIA3;PSMD14;HLA-DRA;TLR2;BAK1;HLA-DOA;IKBKG;RAC1;E2F1;B2M;SNW1;MAPK14;PSMC1;HLA-B;PSMC6;TAPBP;VIM;ISG15;FAS;NCOR2;HLA-G;MAPK13;CASP9;HLA-DPB1;HLA-C;IFNAR1;CDK4;FADD;OAS2;OAS3;PIK3CD;HLA-DMB;PSMD2;LYN;IRF9;NFKBIE;HLA-DMA;MAP2K3;CD44;STAT2;AKT1;TRAF2;JUN;OAS1;CHUK;CD58;CYCS;PIK3CA;IRAK4;SKP2;MDM2;NEDD4;HLA-E;E2F3;TRAF3;CASP3;CDK2;CXCL10;SAP30L;BTK;CDK6;HLA-A;CCNE1;ICAM1;HLA-DQA2;NFKB1;HLA-F;PSMD6;RB1;PSMC3;CALR
Reactome_2022__Collagen Chain Trimerization R-HSA-8948216	-0.614132	-2.10432	0	0.000252568	0.007	11/42	5.17%	COL2A1;COL11A2;COL23A1;COL9A3;COL25A1;COL9A2;COL9A1;COL22A1;COL13A1;COL17A1;COL4A5
KEGG_2021_Human__Influenza A	0.402312	2.0949	0	0.00122938	0.056	69/141	26.53%	CCND3;DNAJB1;RAE1;STAT1;KPNA2;HLA-DRB5;TNFSF10;FASLG;JAK1;HLA-DQA1;HLA-DQB1;NFKBIB;RSAD2;HLA-DPA1;MYD88;HLA-DRB1;KPNA6;IFNG;CIITA;HLA-DRA;BAK1;HLA-DOA;VDAC1;IKBKG;EIF2S1;MAP2K1;CALCOCO2;TICAM1;NXF3;SLC25A5;FAS;CASP9;HLA-DPB1;IFIH1;IFNAR1;PML;CDK4;FADD;NUP98;OAS2;OAS3;PIK3CD;HLA-DMB;TLR4;RAF1;CCL2;CASP1;IRF9;HLA-DMA;STAT2;AKT1;CPSF4;OAS1;NLRP3;CHUK;HNRNPUL1;CYCS;PIK3CA;IRAK4;ACTB;TLR7;MAPK1;KPNA1;IL1A;TRAF3;CASP3;IL12B;IFNGR1;CXCL10
KEGG_2021_Human__Lysosome	0.412067	2.09367	0	0.0012337	0.0566	46/119	17.64%	LAMP2;CTSA;SLC11A1;ATP6V0D2;GNPTAB;M6PR;LIPA;AP4E1;FUCA2;SLC17A5;GLB1;NAGPA;GBA;CLTCL1;MAN2B1;AP1B1;NEU1;NAGA;CTSB;PSAP;HEXA;LAMP1;ATP6V0B;LAPTM4A;GGA3;AP3B1;HEXB;GALNS;AP1M1;TPP1;GUSB;MCOLN1;SCARB2;CTSC;CTSZ;IGF2R;CLN3;ACP5;GLA;CTNS;CTSS;CD63;IDS;AP3S1;CTSW;MANBA
Reactome_2022__DAP12 Interactions R-HSA-2172127	0.527433	2.09247	0	0.00123441	0.0571	19/36	24.77%	SIGLEC16;TREM1;CD300E;CLEC5A;CD300LB;FYN;SIGLEC14;NRAS;SIRPB1;B2M;TREM2;HLA-B;LCP2;HLA-C;KLRK1;PIK3CA;GRB2;TYROBP;HLA-E
Reactome_2022__Signaling By NOTCH4 R-HSA-9013694	0.442281	2.09022	0	0.00125805	0.0584	31/79	16.99%	PSMD8;PSMB2;ADAM10;PSMC4;PSMD11;PSMA7;PSMA6;PSMD9;PSMD3;TACC3;PSMD12;PSMC2;PSMA5;SMAD3;PSME1;PSMD7;PSMD14;PSMA3;PSMB9;PSME2;PSMD5;PSMA4;SNW1;PSMC1;NCSTN;PSMC6;PSMB10;NOTCH2;PSMB8;PSME3;PSMD2
KEGG_2021_Human__Viral myocarditis	0.473947	2.09006	0	0.00125158	0.0585	34/56	28.69%	CD80;HLA-DRB5;HLA-DQA1;FYN;HLA-DQB1;ABL2;HLA-DPA1;HLA-DRB1;CD86;CD40;HLA-DRA;CD55;HLA-DOA;PRF1;RAC1;HLA-B;HLA-G;ITGB2;CAV1;CASP9;HLA-DPB1;HLA-C;HLA-DMB;HLA-DMA;CYCS;DAG1;ACTB;SGCG;HLA-E;CASP3;HLA-A;ICAM1;HLA-DQA2;HLA-F
KEGG_2021_Human__Homologous recombination	0.544756	2.08817	0.000359712	0.00127306	0.0599	16/31	18.70%	BRCA1;RAD54L;RPA3;RAD51;EME1;BRCA2;POLD2;PALB2;BLM;RPA2;XRCC3;POLD1;TOP3A;TOPBP1;RBBP8;RPA1
Reactome_2022__Transport Of Ribonucleoproteins Into Host Nucleus R-HSA-168271	0.549141	2.0787	0	0.001405	0.0664	19/30	24.05%	NUP37;SEC13;NUP50;NUP205;NUP107;NUP62;NUP153;NUP155;SEH1L;NUP88;NUP214;NUP188;NUP98;NUP93;NUP54;GNL3;NUP85;KPNB1;KPNA1
MSigDB_Hallmark_2020__Allograft Rejection	0.382653	2.07706	0	0.00141663	0.0673	92/186	27.90%	BRCA1;ELF4;CCND3;TGFB1;BCAT1;TAP2;CSF1;TAP1;CCL7;BCL10;STAT1;GCNT1;CD80;CCL4;FASLG;HLA-DQA1;RIPK2;HIF1A;CD86;CD40;IFNG;HLA-DRA;TLR2;SOCS1;HLA-DOA;GZMB;CD47;ABCE1;CD74;PRF1;GPR65;TLR6;CD8A;B2M;GBP2;NOS2;PSMB10;TAPBP;CDKN2A;FAS;LCP2;TLR1;HLA-G;ITGB2;INHBA;TIMP1;ST8SIA4;IL12RB1;EREG;IL15;CTSS;PTPRC;CD8B;HLA-DMB;SRGN;CCL2;CSK;LYN;STAB1;CCR5;FCGR2B;HLA-DMA;C2;GLMN;CRTAM;AKT1;BCL3;TRAF2;IL10;NLRP3;SPI1;CD1D;UBE2N;IL2RB;STAT4;IL16;EIF5A;CCR1;ABI1;FGR;HLA-E;CD4;EIF3J;IL12B;IFNGR1;CXCL9;MRPL3;MTIF2;CAPG;HLA-A;ICAM1;IL4R
MSigDB_Hallmark_2020__Complement	0.383166	2.07698	0	0.00141273	0.0676	94/188	27.37%	MMP13;LAMP2;ANXA5;MMP14;FN1;KYNU;CDA;CASP4;IRF1;HSPA1A;LIPA;USP8;CASP7;PLAUR;SERPINE1;FYN;USP16;GNAI3;PRDM4;KCNIP3;OLR1;CEBPB;CFB;USP15;RNF4;ITGAM;CTSB;CD55;PSMB9;GZMB;LAP3;PIM1;DPP4;DOCK10;DYRK2;HSPA5;CASP5;PDP1;TIMP2;USP14;MAFF;PIK3R5;SERPINB2;C1QC;SH2B3;LGALS3;DOCK4;LCP2;CTSC;PPP2CB;TIMP1;APOC1;CASP9;STX4;RASGRP1;EHD1;CTSS;SCG3;PLSCR1;RAF1;SERPINA1;PCLO;LYN;CBLB;CASP1;GNGT2;ME1;C2;GZMK;SERPINC1;LRP1;ZFPM2;PIK3CA;PSEN1;CPM;GRB2;FCER1G;CDH13;KIF2A;PLA2G7;GNB2;GNAI2;CDK5R1;GMFB;ITIH1;GPD2;CASP3;PFN1;F3;S100A9;VCPIP1;PLAT;LGMN;ADAM9
Reactome_2022__RUNX1 Regulates Transcription Of Genes Involved In Differentiation Of HSCs R-HSA-8939236	0.4558	2.07555	0	0.00142755	0.0685	27/64	16.99%	PSMD8;PSMB2;PSMC4;PSMD11;PSMA7;PSMA6;PSMD9;PSMD3;PSMD12;PSMC2;PSMA5;CDK7;PSME1;PSMD7;PSMD14;PSMA3;PSMB9;PSME2;PSMD5;PSMA4;PSMC1;PSMC6;PSMB10;PSMB8;PSME3;CBFB;PSMD2
Reactome_2022__Homologous DNA Pairing And Strand Exchange R-HSA-5693579	0.524244	2.06963	0	0.00151978	0.0731	18/36	20.20%	BRCA1;RPA3;RAD51;HUS1;BRCA2;PALB2;BLM;RFC2;RFC5;RAD51AP1;RRAD;XRCC3;TOP3A;TOPBP1;RBBP8;EXO1;CHEK1;RMI1
Reactome_2022__PD-1 Signaling R-HSA-389948	0.632197	2.06912	0.000314762	0.00152369	0.0737	13/18	31.86%	HLA-DRB5;HLA-DQA1;HLA-DPA1;HLA-DRB1;HLA-DRA;HLA-DQB2;PDCD1LG2;CSK;CD4;HLA-DQA2;PTPN11;CD274;PTPN6
Reactome_2022__Interferon Alpha/Beta Signaling R-HSA-909733	0.461598	2.0601	0	0.00168248	0.0815	32/59	25.52%	OASL;STAT1;IRF1;IFIT3;IFIT2;JAK1;RSAD2;SOCS1;PTPN1;ABCE1;SAMHD1;GBP2;IFI27;HLA-B;ISG15;HLA-G;HLA-C;IFNAR1;IFI6;PSMB8;OAS2;OAS3;XAF1;IRF9;IFIT5;STAT2;OAS1;IRF5;KPNB1;KPNA1;HLA-E;IFI35
Reactome_2022__Costimulation By CD28 Family R-HSA-388841	0.451995	2.05514	0	0.0017499	0.0851	30/64	25.59%	CDC42;MAP3K14;MTOR;CD80;PPP2R5D;HLA-DRB5;HLA-DQA1;FYN;HLA-DPA1;MAPKAP1;HLA-DRB1;CD86;HLA-DRA;HLA-DQB2;RICTOR;TRIB3;PDCD1LG2;PPP2CB;MAP3K8;PPP2R5E;CSK;LYN;AKT1;PIK3CA;GRB2;PPP2R5C;ICOS;PPP2CA;CD4;YES1
MSigDB_Hallmark_2020__TNF-alpha Signaling via NF-kB	0.37685	2.04158	0	0.00204685	0.0988	87/196	23.89%	DNAJB4;RCAN1;ATP2B1;B4GALT1;YRDC;FOSL1;TGIF1;CXCL11;KYNU;CSF1;TAP1;PPP1R15A;PFKFB3;CD80;RNF19B;IRF1;CCL4;IFIT2;PLAUR;SERPINE1;TNFAIP6;RIPK2;FOSL2;OLR1;IL15RA;SMAD3;CEBPB;CXCL3;SPSB1;CCRL2;TLR2;BCL6;NAMPT;VEGFA;SERPINB8;DRAM1;TNFRSF9;PLAU;PER1;GCH1;PTPRE;IL7R;REL;SPHK1;BHLHE40;ABCA1;MAFF;SERPINB2;TRAF1;MSC;KLF6;SOD2;KLF4;INHBA;IFIH1;CCL20;EHD1;GFPT2;NFIL3;SAT1;F2RL1;MAP3K8;TNIP2;AREG;CCL2;SLC2A6;TNFSF9;GPR183;TNFAIP2;NFKBIE;MAP2K3;CD44;IL6ST;BCL3;JUN;TIPARP;MXD1;LAMB3;SGK1;IL23A;SQSTM1;KLF9;EIF1;BIRC2;PANX1;TRIP10;SLC16A6
Reactome_2022__Golgi-to-ER Retrograde Transport R-HSA-8856688	0.408029	2.04088	0	0.00204418	0.0992	37/108	13.72%	TMED2;SURF4;ARFGAP3;KIF2C;KDELR3;KIFC1;KIF4A;KDELR2;KIF18B;KIF23;STX18;KIF1B;CAPZB;KIF22;CAPZA1;KIF3B;ARF4;RINT1;SEC22B;KIF20A;KIF11;KIF20B;COPA;RACGAP1;KIF18A;PAFAH1B1;KIF15;TMED9;KIF13B;CENPE;ARFGAP1;KLC4;AGPAT3;DYNC1H1;DYNC1LI1;COPB1;NAPG
Reactome_2022__Postmitotic Nuclear Pore Complex (NPC) Reformation R-HSA-9615933	0.565865	2.02917	0.000349895	0.00229186	0.1107	16/25	21.06%	NUP37;SEC13;RANGAP1;RCC1;NUP205;NUP107;NUP62;NUP155;SEH1L;RAN;NUP188;NUP98;NUP93;TNPO1;NUP54;NUP85
KEGG_2021_Human__Taste transduction	-0.58653	-2.02802	0	0.00108922	0.031	20/44	18.52%	GRM4;P2RX2;SCNN1A;SCNN1B;CHRM3;GABBR1;ADCY4;PDE1B;TAS1R1;ADCY6;GABBR2;TAS1R3;TAS2R4;GABRA5;CACNA1C;TAS2R5;GABRA2;PDE1A;HCN4;ENTPD2
Reactome_2022__Glycolysis R-HSA-70171	0.458597	2.02653	0	0.00235237	0.1138	25/57	21.11%	NUP37;SEC13;NUP50;BPGM;ENO1;PFKFB3;PGK1;PPP2R5D;NUP205;NUP107;ADPGK;NUP62;NUP153;NUP155;SEH1L;NUP88;NUP214;PPP2CB;NUP188;NUP98;NUP93;PGP;NUP54;NUP85;PFKFB1
KEGG_2021_Human__Neuroactive ligand-receptor interaction	-0.468698	-2.0229	0	0.00113263	0.0345	64/222	13.07%	GRM4;GRIN2C;EDN3;GCGR;P2RX2;GABRG3;NPW;GRIK3;F2RL2;TACR2;CHRM2;TAC1;CCKBR;PRL;CALCB;P2RY14;ADRB1;SSTR2;LPAR3;GRIA4;ADORA1;UTS2R;PRSS3;GRIN1;PENK;PTH1R;OPRD1;THRA;CALCA;SCT;HTR2B;DRD4;EDN2;CHRNA3;HTR6;CHRM3;GRIK4;VIPR2;GRIN3B;GPR156;GABBR1;OPRK1;PTGER1;EDNRA;CCKAR;ADCYAP1R1;TACR1;ADCYAP1;MCHR1;CHRNA4;CHRNA7;GABBR2;NPY1R;GABRD;ADRB3;SSTR3;GIPR;GABRA5;GPR35;PTGER3;GPR83;LPAR2;CRHR2;APLNR
Reactome_2022__Interferon Signaling R-HSA-913531	0.375746	2.02136	0	0.00245713	0.1188	78/174	24.07%	GBP1;GBP4;GBP5;NUP37;IFI30;OASL;SEC13;NUP50;MT2A;STAT1;KPNA2;IRF1;IFIT3;HLA-DRB5;NUP205;NUP107;IFIT2;JAK1;HLA-DQA1;RSAD2;NUP62;NUP153;HLA-DPA1;NUP155;HLA-DRB1;IFNG;CIITA;HLA-DRA;SEH1L;SOCS1;EIF4A3;PTPN1;HLA-DQB2;NUP88;ABCE1;SAMHD1;TRIM38;TRIM26;B2M;GBP2;IFI27;HLA-B;UBE2L6;NUP214;PTAFR;ISG15;CAMK2D;HLA-G;NUP188;HLA-C;IFNAR1;PML;IFI6;PSMB8;NUP98;OAS2;OAS3;XAF1;PTPN2;NUP93;TRIM8;IRF9;IFIT5;CD44;STAT2;OAS1;NUP54;GNL3;NUP85;UBE2N;FCGR1A;IRF5;PIAS1;KPNA4;KPNB1;NEDD4;KPNA1;SP100
Reactome_2022__Nuclear Import Of Rev Protein R-HSA-180746	0.534921	2.0211	0	0.00244889	0.119	18/30	21.06%	NUP37;SEC13;NUP50;RCC1;NUP205;NUP107;NUP62;NUP153;NUP155;SEH1L;NUP88;RAN;NUP214;NUP188;NUP98;NUP93;NUP54;NUP85
MSigDB_Hallmark_2020__Myc Targets V2	0.457927	2.02021	0	0.00245186	0.1198	34/57	29.41%	BYSL;MCM5;PLK4;PLK1;SRM;TBRG4;MRTO4;UNG;AIMP2;UTP20;LAS1L;MCM4;GRWD1;CDK4;EXOSC5;IMP4;HK2;SORD;NIP7;GNL3;RABEPK;DDX18;WDR74;CBX3;PES1;NOC4L;FARSA;MYBBP1A;TCOF1;PUS1;PRMT3;RRP9;RCL1;PHB
KEGG_2021_Human__Inflammatory bowel disease	0.461334	2.017	0	0.00252894	0.1241	31/54	28.60%	TGFB1;STAT1;HLA-DRB5;HLA-DQA1;HLA-DQB1;SMAD3;HLA-DPA1;HLA-DRB1;IFNG;HLA-DRA;TLR2;HLA-DOA;HLA-DPB1;IL12RB1;IL18R1;HLA-DMB;TLR4;HLA-DMA;IL10;IL21R;JUN;NOD2;IL23A;STAT4;IL1A;IL12B;IFNGR1;IL4R;GATA3;HLA-DQA2;NFKB1
Reactome_2022__tRNA Processing In Nucleus R-HSA-6784531	0.471068	2.01685	0	0.00252356	0.1246	22/49	21.06%	NUP37;SEC13;NUP50;NUP205;NUP107;NUP62;NUP153;NUP155;XPOT;SEH1L;NUP88;RAN;NUP214;NUP188;NUP98;RPP40;NUP93;CSTF2;ZBTB8OS;CPSF4;NUP54;NUP85
Reactome_2022__Unfolded Protein Response (UPR) R-HSA-381119	0.424057	2.01571	0	0.00254319	0.1264	37/82	23.02%	WIPI1;KDELR3;EIF2S2;MBTPS2;IGFBP1;EDEM1;CEBPB;CEBPG;CREB3L1;EXOSC3;HSPA5;ARFGAP1;EIF2S1;EXOSC9;ZBTB17;SEC31A;EIF2S3;PREB;SSR1;SERP1;HDGF;SRPRB;CTDSP2;EXOSC5;GFPT1;CREB3L2;TATDN2;CCL2;EIF2AK3;HERPUD1;KLHDC3;FKBP14;EXOSC2;LMNA;HYOU1;PARN;GOSR2
Reactome_2022__NCAM1 Interactions R-HSA-419037	-0.61568	-2.01411	0	0.00124671	0.0397	20/35	24.09%	COL9A3;COL9A2;CACNA1G;CNTN2;COL9A1;CACNA1H;NCAN;COL4A5;CACNB3;CACNA1D;GFRA1;CACNA1C;GFRA2;CACNB4;NRTN;COL6A6;NCAM1;AGRN;CACNB1;CACNB2
KEGG_2021_Human__Pentose and glucuronate interconversions	0.644046	1.99868	0.00210273	0.00293621	0.1447	10/15	21.41%	UGT2B7;UGDH;XYLB;AKR1B1;UGT2B4;GUSB;AKR1A1;CRYL1;SORD;UGP2
Reactome_2022__Vpr-mediated Nuclear Import Of PICs R-HSA-180910	0.524217	1.99841	0	0.00292704	0.1451	16/31	21.06%	NUP37;SEC13;NUP50;NUP205;NUP107;NUP62;NUP153;NUP155;SEH1L;NUP88;NUP214;NUP188;NUP98;NUP93;NUP54;NUP85
Reactome_2022__Immunoregulatory Interactions Between A Lymphoid And A non-Lymphoid Cell R-HSA-198933	0.403499	1.99405	0	0.00304518	0.1505	62/102	30.59%	TREM1;CD300E;SIGLEC11;SIGLEC10;CD300LB;KIR2DL4;MICB;OSCAR;CD40;PILRA;PVR;CD300C;CD99;SIGLEC9;CD8A;SIGLEC7;B2M;TREM2;HLA-B;CD300A;MICA;LILRA6;HLA-G;CD200R1;ITGB2;LILRA5;HLA-C;LILRB2;CD8B;CD33;SIGLEC12;CD300LF;LAIR1;LILRA1;LILRB1;LILRA2;KLRK1;FCGR2B;FZR1;CRTAM;LILRB5;SLAMF7;ULBP1;CD1D;FCGR1A;ITGA4;SIGLEC1;SH2D1B;TYROBP;HLA-E;TREML1;SH2D1A;ITGB7;ITGB1;HLA-A;ICAM1;HLA-F;LILRB4;ULBP3;KLRD1;ICAM3;ITGAL
Reactome_2022__Nuclear Envelope (NE) Reassembly R-HSA-2995410	0.446917	1.99393	0	0.00303397	0.1509	35/62	22.65%	NUP37;CCNB1;SEC13;TUBA1C;RANGAP1;CCNB2;RCC1;NUP205;NUP107;CC2D1B;LEMD2;ANKLE2;NUP62;NUP155;TUBB6;VRK2;SEH1L;TUBB;CHMP4B;RAN;CHMP2B;VRK1;TUBA1B;CDK1;NUP188;NUP98;NUP93;SIRT2;LMNB1;TNPO1;NUP54;NUP85;TUBB3;LMNA;TMPO
Reactome_2022__Apoptosis R-HSA-109581	0.375983	1.99331	0	0.00303047	0.1515	70/162	25.47%	PSMD8;PSMB2;PSMC4;NMT1;PSMD11;PSMA7;PSMA6;PSMD9;PSMD3;PSMD12;TNFSF10;PSMC2;FASLG;PSMA5;CASP7;YWHAB;PSME1;CLSPN;PSMD7;PSMD14;PSMA3;TFDP1;BAK1;PSMB9;YWHAE;GZMB;PSME2;PSMD5;PSMA4;E2F1;PSMC1;TICAM1;PSMC6;PSMB10;VIM;CDKN2A;BCL2L1;DAPK1;MAGED1;DFFB;CASP9;APIP;FADD;PSMB8;PSME3;PSMD2;TLR4;PKP1;PLEC;HMGB2;FZR1;LMNB1;AKT1;YWHAQ;YWHAG;CYCS;LMNA;DAPK3;OMA1;BIRC2;PSMB6;PSMB5;OCLN;MAPK1;KPNB1;KPNA1;PSMB7;PPP3CC;C1QBP;PSMD10
Reactome_2022__Programmed Cell Death R-HSA-5357801	0.365571	1.99315	0	0.00301796	0.1518	84/191	26.13%	PSMD8;PSMB2;PSMC4;NMT1;PSMD11;PSMA7;PSMA6;PSMD9;CASP4;PSMD3;IRF1;PSMD12;TNFSF10;PSMC2;FASLG;PSMA5;CASP7;YWHAB;PSME1;CLSPN;PSMD7;PSMD14;PSMA3;TFDP1;BAK1;PSMB9;YWHAE;GZMB;PSME2;CHMP4B;PSMD5;PSMA4;CHMP2B;RRM1;CASP5;E2F1;PSMC1;TICAM1;PSMC6;PSMB10;PDCD6IP;VIM;CDKN2A;BCL2L1;DAPK1;MAGED1;DFFB;CASP9;APIP;FADD;PSMB8;PSME3;PSMD2;TLR4;PKP1;PLEC;HMGB2;CASP1;FZR1;LMNB1;AKT1;YWHAQ;GNL3;YWHAG;CYCS;LMNA;DAPK3;OMA1;BIRC2;PSMB6;FLOT1;PSMB5;OCLN;MAPK1;HSP90AA1;KPNB1;KPNA1;PSMB7;IL1A;PPP3CC;C1QBP;PSMD10;MLKL;CASP3
Reactome_2022__Transport Of Mature Transcript To Cytoplasm R-HSA-72202	0.440643	1.98432	0	0.00329627	0.1653	28/62	21.97%	NUP37;MAGOH;SEC13;NUP50;FIP1L1;NUP205;NUP107;SLBP;NUP62;NUP153;NUP155;SEH1L;EIF4A3;NUP88;THOC6;NCBP1;RNPS1;NUP214;NUP188;NUP98;SLU7;UPF3B;NUP93;U2AF2;CPSF4;NUP54;NUP85;GLE1
Reactome_2022__Deubiquitination R-HSA-5688426	0.357254	1.9809	0	0.00338673	0.1703	72/221	20.94%	PSMD8;JOSD1;BRCA1;CDC20;PSMB2;USP49;PSMC4;PSMD11;TGFB1;RAD23B;PSMA7;MUL1;USP24;CCNA2;PSMA6;PSMD9;PSMD3;PSMD12;USP9X;PSMC2;PSMA5;USP8;RIPK2;USP33;SMAD3;ADRM1;PSME1;HIF1A;CLSPN;PSMD7;USP15;HGS;PSMD14;STAM;PSMA3;FOXO4;PSMB9;PSME2;VDAC1;IKBKG;PSMD5;PSMA4;TNIP3;USP14;VCP;PSMC1;RHOA;PSMC6;PSMB10;CDK1;ARRB2;ACTL6A;ACTR5;IFIH1;PSMB8;PSME3;RAD23A;PSMD2;TNIP2;AREG;MAT2B;USP11;STAMBPL1;SMAD1;USP25;OTUD5;TGFBR1;TGFBR2;CYLD;NOD1;NOD2;NLRP3
KEGG_2021_Human__Intestinal immune network for IgA production	0.491351	1.97985	0	0.00340654	0.1725	20/39	20.02%	TGFB1;MAP3K14;CD80;HLA-DRB5;HLA-DQA1;HLA-DQB1;IL15RA;HLA-DPA1;HLA-DRB1;CD86;CD40;HLA-DRA;HLA-DOA;HLA-DPB1;IL15;TNFSF13;HLA-DMB;TNFSF13B;HLA-DMA;IL10
Reactome_2022__Defective Homologous Recombination Repair (HRR) Due To BRCA2 Loss Of Function R-HSA-9701190	0.507195	1.97661	0.000737191	0.00348508	0.1768	16/34	20.20%	BRCA1;RPA3;RAD51;HUS1;BRCA2;PALB2;BLM;RFC2;RFC5;RAD51AP1;RRAD;TOP3A;TOPBP1;RBBP8;EXO1;RMI1
Reactome_2022__Signaling By Interleukins R-HSA-449147	0.335638	1.9758	0	0.00350854	0.1789	171/406	24.55%	IL20RB;PSMD8;RAPGEF1;PSMB2;ANXA2;FN1;PSMC4;RALA;PSMD11;TGFB1;IL1R2;PSMA7;ANXA1;CDC42;CSF1;SNRPA1;BIRC5;STAT1;RPS6KA3;MSN;TOX4;PSMA6;PSMD9;CD80;PSMD3;PPP2R5D;PSMD12;PSMC2;CCL4;IRAK1;FASLG;PSMA5;JAK1;MAP3K3;PITPNA;FYN;RIPK2;IL1RL1;CAPZA1;CSF3R;NFKBIB;HSPA9;IL15RA;SMAD3;PTPRZ1;TAB3;PSME1;HIF1A;MYD88;P4HB;LONP1;PSMD7;CD86;ITGAM;IL19;IKBIP;PSMD14;IFNG;IL32;PSMA3;SOCS1;PSMB9;BCL6;TXLNA;VEGFA;PSME2;IKBKG;PSMD5;PSMA4;IL1RN;IL27;CRKL;IRAK2;IL7R;OSMR;IL13RA1;USP14;MAPK14;TNFRSF1B;IL1R1;MAP2K1;SOD1;PSMC1;CNTF;SERPINB2;MMP3;EBI3;HAVCR2;IRAK3;PSMC6;PSMB10;PTAFR;VRK3;LBP;VIM;TEC;BCL2L1;IL10RA;PPP2CB;HCK;ITGB2;TIMP1;STX4;CCL20;IL12RB1;IL15;PSMB8;MAPKAPK3;NLRC5;ALOX5;PSME3;GSTO1;IL18R1;MAPK7;AURKAIP1;CSF1R;MAP3K8;PSMD2;IL10RB;TNIP2;PTPN12;PTPN2;COL1A2;CCL2;HNRNPF;LYN;CASP1;HMOX1;CCR5;ITGAX;HNRNPA2B1;MAP2K3;LMNB1;STAT2;IL6ST;AKT1;LIFR;IL10;IL21R;RBX1;CRK;JUN;CSF2RA;NOD1;NOD2;FPR1;CHUK;UBE2N;PIK3CA;IL2RB;CCL3;IL23A;SQSTM1;UBE2V1;IRAK4;TWIST1;IL34;STAT4;PSMB6;GRB2;RPS6KA2;PSMB5;IL1RAPL1;MAPK1;HSP90AA1;IL16;CCR1;PTPN7;PTPN23;PPP2CA;PSMB7
Reactome_2022__HDR Thru Homologous Recombination (HRR) Or Single Strand Annealing (SSA) R-HSA-5693567	0.416495	1.97578	0	0.00348947	0.1789	33/83	20.20%	RNF8;BRCA1;CCNA2;RPA3;RAD51;EME1;HUS1;BRCA2;POLD2;GEN1;PALB2;CLSPN;POLE3;RNF4;BLM;POLE2;RFC2;MDC1;RFC5;RAD51AP1;TIMELESS;RRAD;XRCC3;PCNA;POLD1;TOP3A;TOPBP1;RBBP8;RNF168;EXO1;TIPIN;CHEK1;RMI1
Reactome_2022__Regulation Of RAS By GAPs R-HSA-5658442	0.438532	1.975	0	0.0034967	0.1802	23/62	12.65%	PSMD8;PSMB2;PSMC4;PSMD11;PSMA7;PSMA6;PSMD9;PSMD3;PSMD12;PSMC2;PSMA5;PSME1;PSMD7;PSMD14;NRAS;PSMA3;PSMB9;PSME2;PSMD5;PSMA4;PSMC1;PSMC6;PSMB10
Reactome_2022__Transport Of Mature mRNA Derived From An Intron-Containing Transcript R-HSA-159236	0.454041	1.97323	0	0.00351251	0.1813	25/53	21.97%	NUP37;MAGOH;SEC13;NUP50;NUP205;NUP107;NUP62;NUP153;NUP155;SEH1L;EIF4A3;NUP88;THOC6;NCBP1;RNPS1;NUP214;NUP188;NUP98;SLU7;UPF3B;NUP93;U2AF2;NUP54;NUP85;GLE1
Reactome_2022__E2F Mediated Regulation Of DNA Replication R-HSA-113510	0.618336	1.97171	0.00218409	0.00354536	0.1837	9/17	13.76%	PRIM2;CCNB1;TFDP1;PRIM1;POLA1;MCM8;E2F1;CDK1;PPP2CB
Reactome_2022__Cellular Response To Heat Stress R-HSA-3371556	0.411634	1.97053	0	0.00356502	0.1854	41/89	23.55%	NUP37;DNAJB1;SEC13;NUP50;MTOR;RPA3;HSPA1A;NUP205;NUP107;HSPA14;SERPINH1;HSPA6;BAG3;HSPA9;NUP62;NUP153;HSPH1;NUP155;SEH1L;YWHAE;NUP88;PTGES3;HSPA5;DEDD2;VCP;NUP214;HSPA1B;CAMK2D;NUP188;HSPA13;NUP98;NUP93;NUP54;HDAC6;NUP85;DNAJC7;BAG4;BAG5;FKBP4;MAPK1;HSP90AA1
Reactome_2022__Asymmetric Localization Of PCP Proteins R-HSA-4608870	0.443692	1.96758	0	0.0036242	0.1897	26/59	16.99%	PSMD8;PSMB2;PSMC4;PSMD11;PSMA7;PSMA6;PSMD9;PSMD3;PSMD12;PSMC2;PSMA5;PSME1;PSMD7;PSMD14;PSMA3;PSMB9;PSME2;PSMD5;PSMA4;PSMC1;PSMC6;PSMB10;PSMB8;SMURF1;PSME3;PSMD2
Reactome_2022__Initiation Of Nuclear Envelope (NE) Reformation R-HSA-2995383	0.588505	1.95787	0.00186451	0.00395802	0.2049	13/19	24.51%	CCNB1;CCNB2;LEMD2;ANKLE2;VRK2;VRK1;CDK1;SIRT2;LMNB1;LMNA;TMPO;KPNB1;PPP2CA
Reactome_2022__Impaired BRCA2 Binding To RAD51 R-HSA-9709570	0.515346	1.95609	0.00103986	0.00400329	0.2078	14/30	20.20%	BRCA1;RPA3;RAD51;HUS1;BRCA2;BLM;RFC2;RFC5;RRAD;TOP3A;TOPBP1;RBBP8;EXO1;RMI1
Reactome_2022__Influenza Viral RNA Transcription And Replication R-HSA-168273	-0.479832	-1.95336	0	0.00335264	0.105	55/130	15.17%	RPL34;RPL37A;RPL3;RPL10A;RPS24;RPL22L1;RPL23;RPL9;RPL4;RPS6;RPL12;RPL15;RPL13A;RPS9;NUP133;RPS4X;RPL35A;RPL27A;RPL5;RPS3A;RPL7;RPS7;RPL31;RPS15A;RPL21;PARP1;RPS27A;RPS20;RPL29;RPS25;RPL14;RPS11;RPS23;RPS14;RPS27;RPL18;RPS28;RPL36;RPL6;RPS5;RPL38;POLR2A;RPL41;RPL19;RPL28;RPL23A;RPS8;RPL7A;RPS13;RPLP2;RPS12;RPL32;FAU;RPL18A;RPL22
Reactome_2022__ABC-family Proteins Mediated Transport R-HSA-382556	0.396009	1.9532	0	0.00410816	0.2131	30/96	13.66%	PSMD8;PSMB2;PSMC4;PSMD11;PSMA7;EIF2S2;PSMA6;ABCF1;PSMD9;ABCC2;PSMD3;PSMD12;PSMC2;PSMA5;PSME1;PSMD7;PSMD14;PSMA3;PSMB9;PSME2;SEL1L;PSMD5;PSMA4;EIF2S1;VCP;PSMC1;DERL1;PSMC6;PSMB10;EIF2S3
Reactome_2022__MHC Class II Antigen Presentation R-HSA-2132295	0.396094	1.95117	0	0.00415218	0.2159	37/97	14.47%	KIF2C;IFI30;SEC24D;CTSA;SEC13;KIF4A;KIF23;HLA-DRB5;CAPZB;KIF22;HLA-DQA1;CAPZA1;KIF3B;HLA-DPA1;KIF20A;HLA-DRB1;AP1B1;KIF11;CTSB;HLA-DRA;RACGAP1;KIF18A;AP2A1;HLA-DOA;HLA-DQB2;KIF15;CD74;CENPE;LAG3;KLC4;DYNC1H1;AP1M1;DYNC1LI1;SEC31A;CTSC;SEC24A;DNM2
Reactome_2022__HDR Thru Homologous Recombination (HRR) R-HSA-5685942	0.442507	1.94956	0	0.00417917	0.2182	25/57	20.20%	BRCA1;RPA3;RAD51;EME1;HUS1;BRCA2;POLD2;GEN1;PALB2;POLE3;BLM;POLE2;RFC2;RFC5;RAD51AP1;RRAD;XRCC3;PCNA;POLD1;TOP3A;TOPBP1;RBBP8;EXO1;CHEK1;RMI1
KEGG_2021_Human__Systemic lupus erythematosus	0.461122	1.9483	0.000434783	0.0042045	0.2197	22/47	20.02%	CD80;HLA-DRB5;FCGR3A;HLA-DQA1;HLA-DQB1;HLA-DPA1;HLA-DRB1;CD86;CD40;IFNG;HLA-DRA;HLA-DOA;FCGR2A;C1QC;HLA-DPB1;ACTN4;HLA-DMB;FCGR3B;C1QB;HLA-DMA;C2;IL10
Reactome_2022__Intra-Golgi And Retrograde Golgi-to-ER Traffic R-HSA-6811442	0.362353	1.9441	0	0.00436367	0.2274	49/171	13.72%	TMED2;SURF4;YKT6;ARFGAP3;KIF2C;VAMP3;KDELR3;KIFC1;PLIN3;KIF4A;KDELR2;GCC1;KIF18B;KIF23;RAB9A;STX18;VTI1A;KIF1B;MAN2A1;M6PR;CAPZB;KIF22;CAPZA1;KIF3B;ARF4;RINT1;SEC22B;KIF20A;KIF11;KIF20B;MAN1A1;COPA;RACGAP1;TGOLN2;KIF18A;PAFAH1B1;KIF15;TMED9;KIF13B;CENPE;ARFGAP1;KLC4;SNAP29;AGPAT3;DYNC1H1;DYNC1LI1;COG5;COPB1;NAPG
KEGG_2021_Human__Osteoclast differentiation	0.381813	1.94399	0	0.00434832	0.2278	62/123	24.86%	FOSL1;TGFB1;CSF1;MAP3K14;STAT1;JAK1;FCGR3A;FYN;FOSL2;OSCAR;FCGR2C;TNFRSF11A;IFNG;SOCS1;IKBKG;FCGR2A;NCF2;RAC1;TNFSF11;NCF1;SIRPB1;MAPK14;TREM2;IL1R1;MAP2K1;TEC;LILRA6;LCP2;MAPK13;LILRA5;IFNAR1;ACP5;LILRB2;PIK3CD;CSF1R;FCGR3B;LILRA1;LILRB1;LILRA2;IRF9;FCGR2B;STAT2;LILRB5;SIRPG;AKT1;TRAF2;TGFBR1;JUN;TGFBR2;CYLD;CHUK;SPI1;PIK3CA;FCGR1A;SQSTM1;SIRPA;GRB2;MAPK1;TYROBP;IL1A;PPP3CC;CALCR
Reactome_2022__Homology Directed Repair R-HSA-5693538	0.405105	1.93934	0	0.00450651	0.2356	35/88	20.20%	RNF8;BRCA1;CCNA2;RPA3;RAD51;EME1;HUS1;BRCA2;POLD2;GEN1;PALB2;CLSPN;POLE3;RNF4;BLM;POLE2;RFC2;MDC1;RFC5;RAD51AP1;TIMELESS;PARP2;RRAD;XRCC3;PCNA;POLD1;TOP3A;TOPBP1;RBBP8;RNF168;FEN1;EXO1;TIPIN;CHEK1;RMI1
Reactome_2022__Defective TPR May Confer Susceptibility Towards Thyroid Papillary Carcinoma (TPC) R-HSA-5619107	0.522168	1.93769	0.00144352	0.00455934	0.2392	16/28	21.06%	NUP37;SEC13;NUP50;NUP205;NUP107;NUP62;NUP153;NUP155;SEH1L;NUP88;NUP214;NUP188;NUP98;NUP93;NUP54;NUP85
KEGG_2021_Human__Protein processing in endoplasmic reticulum	0.364291	1.92882	0	0.004967	0.2581	49/158	15.45%	DDOST;SEC24D;DNAJB1;SEC13;RAD23B;UBQLN1;PPP1R15A;EDEM2;RPN2;LMAN1;UBXN8;CKAP4;HSPA1A;MBTPS2;HSPA6;MAN1B1;EDEM1;HSPH1;DAD1;P4HB;PDIA3;MAN1A1;RPN1;UGGT1;BAK1;MOGS;SEL1L;RRBP1;UBE2G1;SEC61G;HSPA5;UBE2J2;DNAJC5B;DNAJA1;EIF2S1;VCP;GANAB;DERL1;SSR3;DNAJC5;HSPA1B;SEC31A;PREB;UBE2J1;EIF2AK1;SEC24A;SSR1;SEC61B;NPLOC4
Reactome_2022__Transport Of SLBP Dependant Mature mRNA R-HSA-159230	0.50112	1.9263	0.000371195	0.00506371	0.2637	18/31	21.06%	NUP37;SEC13;NUP50;NUP205;NUP107;SLBP;NUP62;NUP153;NUP155;SEH1L;NUP88;NCBP1;NUP214;NUP188;NUP98;NUP93;NUP54;NUP85
Reactome_2022__PERK Regulates Gene Expression R-HSA-381042	0.505481	1.92148	0.000363769	0.00529622	0.2747	15/31	23.00%	EIF2S2;IGFBP1;CEBPB;CEBPG;EXOSC3;HSPA5;EIF2S1;EXOSC9;EIF2S3;EXOSC5;CCL2;EIF2AK3;HERPUD1;EXOSC2;PARN
KEGG_2021_Human__Nicotine addiction	-0.598484	-1.91003	0.000553174	0.00657921	0.1971	13/30	17.80%	GRIN2C;GABRG3;GRIA4;GRIN1;SLC17A8;GRIN3B;CHRNA4;CHRNA7;GABRD;GABRA5;GABRB3;GABRA2;GRIN2B
Reactome_2022__Fc Epsilon Receptor (FCERI) Signaling R-HSA-2454202	0.373526	1.90957	0	0.00586069	0.2982	49/125	23.70%	PSMD8;PSMB2;PSMC4;PSMD11;PSMA7;BCL10;PSMA6;PSMD9;PSMD3;PSMD12;PSMC2;PSMA5;FYN;AHCYL1;TAB3;PSME1;PSMD7;PSMD14;NRAS;PSMA3;PSMB9;PSME2;IKBKG;PSMD5;PSMA4;PSMC1;PSMC6;PSMB10;TEC;ITPR2;LCP2;RASGRP1;PSMB8;PSME3;PSMD2;LYN;RASGRP4;SLC7A8;JUN;CHUK;UBE2N;PIK3CA;UBE2V1;TXK;PSMB6;GRB2;PSMB5;MAPK1;FCER1G
Reactome_2022__Cellular Response To Starvation R-HSA-9711097	-0.463933	-1.90502	0	0.00679697	0.2108	56/137	16.58%	RPL34;RPL37A;RPL3;RPL10A;RPS24;RPL22L1;RPL23;RPL9;RPL4;RPS6;RPL12;RPL15;RPL13A;RPS9;RPS4X;RPL35A;RPL27A;RPL5;RPS3A;RPL7;RPS7;RPL31;RPS15A;RPL21;RPS27A;RPS20;RPL29;RPS25;RPL14;RPS11;WDR59;RPS23;RPS14;RPS27;RPL18;RPS28;RPL36;RPL6;RPS5;RPL38;RPL41;RPL19;RPL28;RPL23A;RPS8;RPL7A;RPS13;RPLP2;RPS12;RPL32;FAU;RPL18A;RPL22;ATP6V1E2;RPS2;IMPACT
Reactome_2022__Transport Of Mature mRNAs Derived From Intronless Transcripts R-HSA-159234	0.46956	1.90409	0.00159936	0.00611199	0.3091	20/38	21.06%	NUP37;SEC13;NUP50;FIP1L1;NUP205;NUP107;SLBP;NUP62;NUP153;NUP155;SEH1L;NUP88;NCBP1;NUP214;NUP188;NUP98;NUP93;CPSF4;NUP54;NUP85
KEGG_2021_Human__Pancreatic cancer	0.407667	1.90389	0	0.00609133	0.3096	32/75	21.45%	RALA;TGFB1;CDC42;STAT1;MTOR;E2F2;RAD51;JAK1;BRCA2;ARAF;RALBP1;SMAD3;RALB;BAK1;VEGFA;IKBKG;RAC1;E2F1;MAP2K1;CDKN2A;BCL2L1;CASP9;ARHGEF6;CDK4;PIK3CD;RAF1;PLD1;AKT1;TGFBR1;TGFBR2;CHUK;PIK3CA
Reactome_2022__Formation Of Ternary Complex, And Subsequently, 43S Complex R-HSA-72695	-0.540751	-1.89807	0	0.00717979	0.23	28/49	22.36%	RPS24;EIF3E;RPS6;EIF3F;RPS9;RPS4X;RPS3A;RPS7;RPS15A;EIF3H;RPS27A;RPS20;RPS25;RPS11;RPS23;RPS14;RPS27;RPS28;RPS5;RPS8;RPS13;RPS12;FAU;RPS2;RPS19;RPS29;RPS3;RPS10
Reactome_2022__Asparagine N-linked Glycosylation R-HSA-446203	0.335235	1.89231	0	0.0066945	0.3351	81/261	17.71%	TMED2;GNPNAT1;YKT6;ARFGAP3;B4GALT1;DDOST;KDELR3;SEC24D;UAP1;CTSA;SEC13;RAD23B;DPM1;PMM2;KDELR2;ST3GAL4;ANKRD28;EDEM2;RPN2;PMM1;LMAN1;DOLPP1;NANS;MAN2A1;CAPZB;CAPZA1;SLC17A5;PGM3;GLB1;MAN1B1;EDEM1;ALG2;BET1;ARF4;SEC22B;DHDDS;DAD1;SLC35C1;PDIA3;ALG1;MAN1A1;RPN1;COPA;GORASP1;UGGT1;COL7A1;CD55;PPP6C;MOGS;SEL1L;TMED9;DPM2;ARFGAP1;VCP;GANAB;PSMC1;DYNC1H1;DYNC1LI1;DERL1;TRAPPC10;COG5;SEC31A;CTSC;COPB1;NAPG;CTSZ;SEC23IP;PREB;ST6GAL2;SEC24A;ST8SIA4;ALG14;ST8SIA5;KDELR1;GFPT2;ALG3;GFPT1;AREG;GMPPB;SERPINA1;TFG
KEGG_2021_Human__Type I diabetes mellitus	0.472453	1.88703	0.000396197	0.00696534	0.3456	19/38	14.72%	CD80;HLA-DRB5;FASLG;PTPRN;HLA-DQA1;HLA-DQB1;HLA-DPA1;HLA-DRB1;CD86;IFNG;HLA-DRA;HLA-DOA;GZMB;PRF1;HLA-B;FAS;HLA-G;HLA-DPB1;HLA-C
Reactome_2022__Regulation Of Beta-Cell Development R-HSA-186712	-0.609864	-1.88613	0.000704523	0.00814035	0.2624	11/26	17.22%	MAFA;INSM1;KAT2A;MAML3;MAP4K2;NKX2-2;HNF4G;FOXA2;NOTCH1;NR5A2;MAML2
Reactome_2022__SUMOylation Of SUMOylation Proteins R-HSA-4085377	0.495725	1.88463	0.00148313	0.00709302	0.3521	16/31	21.06%	NUP37;SEC13;NUP50;NUP205;NUP107;NUP62;NUP153;NUP155;SEH1L;NUP88;NUP214;NUP188;NUP98;NUP93;NUP54;NUP85
Reactome_2022__Presynaptic Phase Of Homologous DNA Pairing And Strand Exchange R-HSA-5693616	0.486953	1.88427	0.00143781	0.0070886	0.3535	15/33	20.20%	BRCA1;RPA3;RAD51;HUS1;BRCA2;BLM;RFC2;RFC5;RRAD;TOP3A;TOPBP1;RBBP8;EXO1;CHEK1;RMI1
Reactome_2022__Interferon Gamma Signaling R-HSA-877300	0.394736	1.88335	0	0.0071187	0.3563	35/82	19.39%	GBP1;GBP4;GBP5;IFI30;OASL;MT2A;STAT1;IRF1;HLA-DRB5;JAK1;HLA-DQA1;HLA-DPA1;HLA-DRB1;IFNG;CIITA;HLA-DRA;SOCS1;PTPN1;HLA-DQB2;TRIM38;TRIM26;B2M;GBP2;HLA-B;PTAFR;CAMK2D;HLA-G;HLA-C;PML;OAS2;OAS3;PTPN2;TRIM8;IRF9;CD44
Reactome_2022__Extension Of Telomeres R-HSA-180786	0.448437	1.8815	0.000847817	0.00721716	0.3617	18/47	17.43%	PRIM2;ANKRD28;CCNA2;RPA3;PIF1;POLD2;BLM;PPP6C;RFC2;PRIM1;POLA1;RFC5;TINF2;PCNA;POLD1;DKC1;POT1;GAR1
Reactome_2022__DNA Double-Strand Break Repair R-HSA-5693532	0.373272	1.88117	0	0.00720335	0.3624	45/117	20.20%	RNF8;BRCA1;CCNA2;RPA3;KPNA2;RAD51;EME1;HUS1;TDP1;BRCA2;POLD2;XRCC4;CHEK2;GEN1;PALB2;XRCC6;CLSPN;POLE3;RNF4;BLM;POLE2;RFC2;MDC1;RFC5;RAD51AP1;TIMELESS;PARP2;RRAD;TDP2;XRCC3;PCNA;POLD1;EYA3;TOP3A;TOPBP1;BAZ1B;RBBP8;RNF168;SMARCA5;DCLRE1C;FEN1;EXO1;TIPIN;CHEK1;RMI1
Reactome_2022__Translation Initiation Complex Formation R-HSA-72649	-0.524536	-1.88072	0	0.00845598	0.2791	30/56	22.36%	RPS24;EIF4B;EIF3E;RPS6;EIF3F;RPS9;RPS4X;RPS3A;RPS7;RPS15A;EIF3H;RPS27A;RPS20;RPS25;RPS11;RPS23;RPS14;RPS27;RPS28;EIF4A2;RPS5;RPS8;RPS13;RPS12;FAU;RPS2;RPS19;RPS29;RPS3;RPS10
Reactome_2022__SUMOylation Of Ubiquitinylation Proteins R-HSA-3232142	0.47732	1.87795	0.00157542	0.00740499	0.3721	19/35	23.78%	NUP37;SEC13;NUP50;NUP205;NUP107;NUP62;NUP153;NUP155;SEH1L;NUP88;NUP214;NUP188;PML;NUP98;NUP93;NUP54;NUP85;PIAS1;MDM2
Reactome_2022__Apoptotic Factor-Mediated Response R-HSA-111471	0.571816	1.87517	0.00433705	0.00754835	0.3788	11/18	31.61%	CASP7;BAK1;CDKN2A;CASP9;APIP;CYCS;MAPK1;C1QBP;CASP3;XIAP;APAF1
KEGG_2021_Human__Toxoplasmosis	0.373637	1.87474	0	0.00754194	0.3795	45/109	21.32%	TGFB1;STAT1;HLA-DRB5;HSPA1A;IRAK1;JAK1;HLA-DQA1;HLA-DQB1;HSPA6;GNAI3;NFKBIB;HLA-DPA1;MYD88;HLA-DRB1;CD40;IFNG;CIITA;HLA-DRA;TLR2;SOCS1;HLA-DOA;IKBKG;MAPK14;PPIF;PIK3R5;NOS2;BCL2L1;HSPA1B;IL10RA;MAPK13;CASP9;HLA-DPB1;ALOX5;HLA-DMB;TLR4;IL10RB;CCR5;HLA-DMA;MAP2K3;AKT1;IL10;LAMB3;CHUK;LAMC2;CYCS
KEGG_2021_Human__Leishmaniasis	0.402531	1.87377	0	0.00757034	0.382	38/72	23.52%	ELK1;TGFB1;STAT1;HLA-DRB5;IRAK1;JAK1;FCGR3A;HLA-DQA1;HLA-DQB1;NFKBIB;FCGR2C;HLA-DPA1;MYD88;HLA-DRB1;ITGAM;IFNG;HLA-DRA;TLR2;HLA-DOA;FCGR2A;NCF2;NCF1;MAPK14;NOS2;ITGB2;CYBB;MAPK13;HLA-DPB1;HLA-DMB;FCGR3B;TLR4;HLA-DMA;IL10;JUN;FCGR1A;IRAK4;ITGA4;MAPK1
Reactome_2022__Glucose Metabolism R-HSA-70326	0.399267	1.8633	0	0.00828072	0.4087	27/73	21.11%	PCK2;NUP37;SEC13;NUP50;BPGM;ENO1;PFKFB3;PGK1;PPP2R5D;NUP205;NUP107;ADPGK;NUP62;NUP153;NUP155;SLC37A2;SEH1L;NUP88;NUP214;PPP2CB;NUP188;NUP98;NUP93;PGP;NUP54;NUP85;PFKFB1
KEGG_2021_Human__Fanconi anemia pathway	0.456239	1.86149	0.00165975	0.0083633	0.4137	18/42	20.20%	FANCB;BRCA1;RPA3;RAD51;EME1;BRCA2;FANCD2;PALB2;USP1;FANCM;BLM;FANCI;FANCG;RPA2;FANCA;TOP3A;RPA1;RMI1
Reactome_2022__Transport Of SLBP Independent Mature mRNA R-HSA-159227	0.487434	1.85814	0.00218739	0.008548	0.4203	17/30	21.06%	NUP37;SEC13;NUP50;NUP205;NUP107;NUP62;NUP153;NUP155;SEH1L;NUP88;NCBP1;NUP214;NUP188;NUP98;NUP93;NUP54;NUP85
KEGG_2021_Human__N-Glycan biosynthesis	0.437447	1.85668	0.000883783	0.00863837	0.4247	33/49	29.89%	B4GALT1;DDOST;DPM1;RPN2;DOLPP1;MAN2A1;MAN1B1;ALG2;DAD1;ALG1;MAN1A1;RPN1;MOGS;DPM2;GANAB;ST6GAL2;ALG14;MGAT2;ALG3;ALG10;MGAT1;MGAT5B;ALG8;ALG12;B4GALT3;MAN2A2;B4GALT2;STT3B;MGAT4B;DPAGT1;ALG6;MGAT4C;STT3A
Reactome_2022__Class I MHC Mediated Antigen Processing And Presentation R-HSA-983169	0.315743	1.84791	0	0.00920727	0.4459	144/348	25.97%	UBR2;PSMD8;HERC3;CDC20;PSMB2;VAMP3;UBE2C;PSMC4;SEC24D;PSMD11;SEC13;PSMA7;FBXO7;SEC14L2;PSMA6;PSMD9;RNF19B;UBA1;PSMD3;PSMD12;RNF114;PSMC2;PSMA5;HECTD3;CDC27;CCNF;LNX1;UBE2A;RNF34;SEC22B;PSME1;MYD88;RLIM;PSMD7;TRAIP;RNF4;UBE2S;BTBD6;LMO7;PDIA3;UBE2K;PSMD14;KBTBD8;HUWE1;PSMA3;SPSB1;TLR2;SOCS1;PSMB9;PSME2;IKBKG;PSMD5;PSMA4;UBE2G1;SEC61G;NCF2;NCF1;TLR6;LRRC41;HSPA5;UBE2J2;B2M;RNF144B;ITGB5;PSMC1;KLHL21;DTX3L;RNF6;UBR4;HLA-B;KLHL2;ZNRF2;UBE2L6;RNF213;PSMC6;PSMB10;TAPBP;TRIM69;SEC31A;TRIM50;TLR1;HLA-G;UBE2J1;TRIM39;SEC24A;FBXL13;CYBB;ERAP1;CDC26;STX4;HERC6;HLA-C;ARIH2;TRAF7;SEC61B;PSMB8;CTSS;SMURF1;PSME3;PSMD2;TLR4;FBXO4;CBLB;SEC61A1;ATG7;UBE2L3;FBXL18;MRC1;ASB9;FZR1;GLMN;UBA6;RBX1;ITGAV;ANAPC5;CHUK;UBE2N;FBXL5;RNF220;ANAPC1;FCGR1A;UBE2V1;CUL2;PSMB6;SKP2;PSMB5;NEDD4;UBE2V2;ITCH;UBE2Q2;SH3RF1;TRIM63;PSMB7;HLA-E;UBE2D3;FBXW2;SMURF2;SEC23A;PSMD10;NPEPPS;THOP1;RNF111;ASB7;SPSB4
Reactome_2022__Processive Synthesis On Lagging Strand R-HSA-69183	0.594137	1.84775	0.00620201	0.00917425	0.4461	8/15	19.82%	PRIM2;RPA3;POLD2;PRIM1;POLA1;PCNA;POLD1;FEN1
Reactome_2022__Nucleotide Salvage R-HSA-8956321	0.540658	1.84136	0.00350318	0.00962501	0.4634	13/20	32.90%	HPRT1;CDA;UPP1;SCO2;TK1;ADA;UCK2;GMPR2;AMPD2;DCK;AMPD3;UCK1;UCKL1
Reactome_2022__Interactions Of Vpr With Host Cellular Proteins R-HSA-176033	0.469489	1.84007	0.000760167	0.00966346	0.4661	17/34	21.06%	NUP37;SEC13;NUP50;NUP205;NUP107;NUP62;NUP153;NUP155;SEH1L;NUP88;NUP214;SLC25A5;NUP188;NUP98;NUP93;NUP54;NUP85
Reactome_2022__Transport Of Mature mRNA Derived From An Intronless Transcript R-HSA-159231	0.456513	1.83567	0.00236035	0.0099936	0.4778	19/37	21.06%	NUP37;SEC13;NUP50;FIP1L1;NUP205;NUP107;NUP62;NUP153;NUP155;SEH1L;NUP88;NCBP1;NUP214;NUP188;NUP98;NUP93;CPSF4;NUP54;NUP85

### Sheet: SKCM
Term	ES	NES	NOM p-val	FDR q-val	FWER p-val	Tag %	Gene %	Lead_genes
MSigDB_Hallmark_2020__Oxidative Phosphorylation	0.574331	2.59762	0	0	0	104/181	22.54%	ALAS1;VDAC1;ATP6V0B;PMPCA;MRPS12;UQCR10;HADHB;ATP6AP1;MFN2;ACO2;ATP6V1E1;TIMM50;NDUFB4;TCIRG1;HADHA;NDUFA8;NDUFA6;NDUFB3;UQCRC1;GPI;COX7A2L;GOT2;ECHS1;IDH3G;NDUFC2;ATP6V1F;SDHB;MDH1;CYB5R3;MRPS15;HCCS;AIFM1;POR;NDUFB7;IMMT;ATP6V0E1;COX6A1;RETSAT;HSD17B10;NDUFS8;PDP1;IDH1;TOMM22;COX6B1;NDUFB2;UQCRFS1;COX5A;HTRA2;NDUFA3;NDUFAB1;MRPS11;FXN;UQCRQ;ATP6V1D;TIMM10;COX7A2;ACAA1;LDHA;CPT1A;PDHA1;COX5B;NDUFS3;NDUFA1;VDAC2;GRPEL1;MRPL35;ATP6V1G1;MDH2;POLR2F;NDUFS1;COX8A;CYC1;NDUFS6;COX17;OAT;MRPS22;NDUFS2;OGDH;SLC25A11;NDUFA2;CS;COX4I1;DECR1;NDUFB1;MRPL34;SUCLG1;PRDX3;MRPL11;COX6C;MGST3;ATP6V1C1;ECH1;NDUFA9;GPX4;FH;SURF1;DLST;NDUFB8;SDHC;COX7B;NDUFV1;BAX;NDUFS7;TIMM13
KEGG_2021_Human__Oxidative phosphorylation	0.601013	2.50624	0	0	0	60/97	22.45%	ATP6V0B;UQCR10;ATP6AP1;ATP6V1E1;NDUFB4;ATP6V0D2;TCIRG1;NDUFA8;NDUFA6;NDUFB3;UQCRC1;COX7A2L;ATP6V0D1;NDUFC2;ATP6V1F;SDHB;NDUFB7;ATP6V0E1;COX6A1;NDUFS8;COX6B1;NDUFB2;UQCRFS1;COX5A;NDUFA12;NDUFA3;NDUFAB1;ATP4A;NDUFB10;UQCRQ;ATP6V1D;ATP6V0A4;COX7A2;NDUFB11;COX5B;NDUFS3;ATP6V0A1;NDUFA1;ATP6V1G1;NDUFS1;COX8A;CYC1;NDUFB9;NDUFS6;COX17;NDUFS2;NDUFA2;COX4I1;NDUFB1;NDUFV3;COX6C;NDUFS5;ATP6V1C1;COX4I2;NDUFA9;NDUFB8;SDHC;COX7B;NDUFV1;NDUFS7
KEGG_2021_Human__Parkinson disease	0.540494	2.47934	0	0	0	100/202	23.18%	PSMD8;ADRM1;PSMD2;VDAC1;TUBA1C;PPIF;UBE2L3;GNAL;ADCY5;UQCR10;PSMC4;UCHL1;MFN2;PSMD6;PSMA7;NDUFB4;TUBB6;PSMB2;UBA1;NDUFA8;PSMD1;NDUFA6;NDUFB3;UQCRC1;COX7A2L;PSMD3;NDUFC2;CASP9;PSMB7;SDHB;PSMD14;BCL2L1;NDUFB7;TXN2;PINK1;COX6A1;PRKACA;NDUFS8;KLC2;PSMD11;COX6B1;NDUFB2;UQCRFS1;COX5A;HTRA2;NDUFA12;HSPA5;NDUFA3;NDUFAB1;NDUFB10;UQCRQ;PSMD12;DUSP1;COX7A2;GNAI2;PSMB3;TXN;NDUFB11;COX5B;NDUFS3;CALM1;NDUFA1;VDAC2;CALML5;PSMA5;UBA52;NDUFS1;COX8A;CYC1;TRAP1;NDUFB9;NDUFS6;PARK7;PSMC3;UBE2J2;CAMK2A;NDUFS2;PSMB1;TUBB2A;TUBA1B;NDUFA2;COX4I1;NDUFB1;NDUFV3;COX6C;NDUFS5;PSMB6;DRD2;COX4I2;ATF4;NDUFA9;NDUFB8;SDHC;COX7B;NDUFV1;BAX;NDUFS7;PSMD4;KLC3;PSMC5
Reactome_2022__Respiratory Electron Transport R-HSA-611105	0.593534	2.41391	0	0	0	50/83	22.45%	UQCR10;NDUFB4;NDUFA8;NDUFA6;NDUFB3;UQCRC1;COX7A2L;NDUFC2;NDUFAF4;TACO1;SDHB;ACAD9;NDUFB7;COX6A1;NDUFS8;COX6B1;NDUFB2;UQCRFS1;COX5A;NDUFA12;NDUFA3;NDUFAB1;COQ10A;NDUFB10;NDUFAF3;UQCRQ;NDUFB11;COX5B;NDUFS3;NDUFA1;NDUFS1;COX8A;TRAP1;NDUFB9;NDUFS6;NDUFS2;NDUFA2;COX4I1;NDUFB1;NDUFV3;COX6C;NDUFS5;ECSIT;NDUFA9;COQ10B;SURF1;NDUFB8;COX7B;NDUFV1;NDUFS7
KEGG_2021_Human__Herpes simplex virus 1 infection	-0.406452	-2.36852	0	0.000457222	0.0008	177/429	21.19%	ZNF627;ZNF3;ZNF555;ZNF554;ZNF250;C5;ZNF599;ZNF595;ZNF713;ZNF333;ZNF19;ZNF124;ZNF133;ZNF624;ZNF519;ZNF136;ZNF12;ZNF184;ZNF23;ZFP90;ZNF670;ZFP14;ZNF181;ZNF662;ZNF84;ZNF248;BCL2;ZNF669;ZNF658;ZNF383;ZNF223;ZNF559;ZNF510;ZNF561;ZNF300;ZNF853;ZNF30;POU2F1;RBAK;ZNF195;ZNF273;TRAF5;ZNF727;ZNF721;ZNF337;ZNF286A;ZNF606;ZNF879;ZNF302;ZNF33A;ZNF41;ZNF225;ZNF169;ZNF189;ZNF311;ZNF785;ZNF33B;ZFP1;ZNF354C;ZNF436;ZNF425;ZNF45;ZNF224;ZNF7;ZNF253;ZNF230;ZNF200;ZNF766;ZNF799;ZNF420;ZNF619;ZNF26;ZNF140;ZNF680;ZNF791;ZNF175;ZNF135;ZNF227;ZNF443;ZNF91;ZNF251;ZNF566;ZNF81;ZNF14;ZNF431;ZNF615;ZNF343;TP53;ZNF334;ZNF226;AKT3;RNASEL;ZNF354B;ZNF577;ZNF596;IRAK4;ZNF180;NXF3;ZNF527;ZNF34;ZNF506;ZNF665;ZNF214;ZNF514;PPP1CC;ZNF623;ZNF782;ZNF254;ZFP37;ZNF426;ZNF570;ZNF350;ZNF461;PIK3R1;ZNF160;ZNF836;ZNF20;ZNF708;ZNF222;ZNF641;ZNF529;ZNF546;ZNF607;ZNF763;ZNF567;ZNF182;ZNF613;ZNF433;ZNF415;ZNF354A;ZNF25;ZNF284;ZNF234;IRF9;ZNF558;ZNF528;ZNF221;ZNF398;TRAF6;ZNF793;ZNF548;ZNF585A;EIF2AK4;ZFP82;ZNF233;ZNF235;ZNF37A;ZNF565;ZNF674;ZNF540;TLR2;ZFP30;ZNF563;ZNF212;ZNF442;ZNF846;ZNF772;ZNF83;ZNF454;ZNF568;ZNF418;NXF1;ZNF611;ZNF614;ZNF571;ZNF699;ZNF630;ZNF484;ZNF283;ZNF154;ZNF675;ZNF441;ZNF44;ZNF684;ZNF829;ZNF8;ZNF430
KEGG_2021_Human__Prion disease	0.500606	2.3166	0	2.4259e-05	0.0001	103/224	23.18%	IL1B;GRIN2D;PSMD8;ADRM1;PSMD2;VDAC1;TUBA1C;PPIF;IL6;UQCR10;PSMC4;GRIN1;PSMD6;PSMA7;NDUFB4;TUBB6;PSMB2;PIK3CD;NDUFA8;PSMD1;NDUFA6;NDUFB3;UQCRC1;COX7A2L;CREB3L1;PSMD3;NDUFC2;CASP9;PSMB7;SDHB;PSMD14;NDUFB7;PRKCD;IL1A;COX6A1;PIK3R3;PRKACA;NDUFS8;KLC2;PSMD11;CYBA;COX6B1;NDUFB2;C8G;MAPK3;UQCRFS1;COX5A;NDUFA12;HSPA5;NDUFA3;NDUFAB1;NDUFB10;UQCRQ;PSMD12;CREB3L2;COX7A2;CREB3;PSMB3;NDUFB11;COX5B;SOD1;NDUFS3;NDUFA1;VDAC2;PSMA5;STIP1;NDUFS1;COX8A;CYC1;NDUFB9;NDUFS6;PSMC3;NDUFS2;PSMB1;TUBB2A;TUBA1B;MAPK13;NDUFA2;C7;COX4I1;MAPK1;NDUFB1;RAC2;NDUFV3;COX6C;NDUFS5;PSMB6;HSPA6;COX4I2;ATF4;NDUFA9;CACNA1F;NDUFB8;SDHC;COX7B;NDUFV1;BAX;NDUFS7;CACNA1B;PSMD4;KLC3;HSPA8;PSMC5
Reactome_2022__Respiratory Electron Transport, ATP Synthesis By Chemiosmotic Coupling, Heat Production By Uncoupling Proteins R-HSA-163200	0.566429	2.31621	0	2.02158e-05	0.0001	50/87	22.45%	UQCR10;NDUFB4;NDUFA8;NDUFA6;NDUFB3;UQCRC1;COX7A2L;NDUFC2;NDUFAF4;TACO1;SDHB;ACAD9;NDUFB7;COX6A1;NDUFS8;COX6B1;NDUFB2;UQCRFS1;COX5A;NDUFA12;NDUFA3;NDUFAB1;COQ10A;NDUFB10;NDUFAF3;UQCRQ;NDUFB11;COX5B;NDUFS3;NDUFA1;NDUFS1;COX8A;TRAP1;NDUFB9;NDUFS6;NDUFS2;NDUFA2;COX4I1;NDUFB1;NDUFV3;COX6C;NDUFS5;ECSIT;NDUFA9;COQ10B;SURF1;NDUFB8;COX7B;NDUFV1;NDUFS7
Reactome_2022__Citric Acid (TCA) Cycle And Respiratory Electron Transport R-HSA-1428517	0.531899	2.31571	0	1.73279e-05	0.0001	69/132	23.55%	VDAC1;PDK2;SLC16A3;UQCR10;ACO2;NDUFB4;NDUFA8;NDUFA6;NDUFB3;UQCRC1;COX7A2L;IDH3G;NDUFC2;NDUFAF4;TACO1;SDHB;ACAD9;NDUFB7;COX6A1;NDUFS8;COX6B1;NDUFB2;UQCRFS1;COX5A;NDUFA12;NDUFA3;NDUFAB1;COQ10A;NDUFB10;NDUFAF3;UQCRQ;FAHD1;LDHA;PDHA1;PPARD;NDUFB11;COX5B;HAGH;NDUFS3;NDUFA1;MDH2;NDUFS1;COX8A;TRAP1;NDUFB9;NDUFS6;NDUFS2;SLC16A8;OGDH;NDUFA2;LDHD;CS;COX4I1;NDUFB1;NDUFV3;SUCLG1;COX6C;NDUFS5;ECSIT;NDUFA9;COQ10B;SURF1;DLST;NDUFB8;COX7B;NDUFV1;NDUFS7;IDH3A;LDHC
Reactome_2022__Complex I Biogenesis R-HSA-6799198	0.627119	2.28294	0	6.06475e-05	0.0004	31/46	22.45%	NDUFB4;NDUFA8;NDUFA6;NDUFB3;NDUFC2;NDUFAF4;ACAD9;NDUFB7;NDUFS8;NDUFB2;NDUFA12;NDUFA3;NDUFAB1;NDUFB10;NDUFAF3;NDUFB11;NDUFS3;NDUFA1;NDUFS1;NDUFB9;NDUFS6;NDUFS2;NDUFA2;NDUFB1;NDUFV3;NDUFS5;ECSIT;NDUFA9;NDUFB8;NDUFV1;NDUFS7
Reactome_2022__Interleukin-10 Signaling R-HSA-6783783	0.631208	2.24319	0	0.000134772	0.001	20/41	22.45%	CSF3;CXCL1;CCL20;IL1B;IL6;CXCL2;IL1RN;IL1A;LIF;FCER2;FPR1;PTGS2;TYK2;CCL22;CSF1;ICAM1;TNFRSF1A;IL1R2;CCL19;IL1R1
KEGG_2021_Human__Alzheimer disease	0.469321	2.2426	0	0.000121295	0.001	128/311	23.18%	IL1B;GRIN2D;PSMD8;ADRM1;WNT7B;PSMD2;VDAC1;WNT9A;TUBA1C;PPIF;IL6;RTN4;UQCR10;PSMC4;GRIN1;PSMD6;PSMA7;WIPI1;DKK2;NDUFB4;TUBB6;DKK1;PSMB2;PIK3CD;NDUFA8;PSMD1;CDK5;NDUFA6;APBB1;NDUFB3;UQCRC1;COX7A2L;WNT5A;PSMD3;NDUFC2;CASP9;PSMB7;SDHB;BACE2;MME;NRBF2;GAPDH;PSMD14;NDUFB7;ATG2A;TRAF2;IL1A;COX6A1;PIK3R3;HSD17B10;NDUFS8;NOS1;CSNK1E;KLC2;PSENEN;PSMD11;COX6B1;NDUFB2;MAPK3;UQCRFS1;COX5A;NOS2;NDUFA12;NDUFA3;NDUFAB1;NDUFB10;UQCRQ;PSMD12;COX7A2;PSMB3;FADD;PLCB3;NDUFB11;COX5B;NDUFS3;CALM1;CHRNA7;NDUFA1;VDAC2;CALML5;PSMA5;WNT11;NDUFS1;COX8A;CYC1;WNT5B;NDUFB9;NDUFS6;PSMC3;PTGS2;NDUFS2;RELA;PSMB1;TUBB2A;TUBA1B;FZD8;NDUFA2;MAP2K2;COX4I1;MAPK1;NDUFB1;KRAS;CSF1;NDUFV3;AKT1;AKT2;COX6C;BID;NDUFS5;PSMB6;DVL3;ARAF;COX4I2;ATF4;MTOR;NDUFA9;TNFRSF1A;CACNA1F;NDUFB8;SDHC;COX7B;NDUFV1;GPR83;NDUFS7;HRAS;PSMD4;KLC3;PSMC5
MSigDB_Hallmark_2020__TNF-alpha Signaling via NF-kB	0.488545	2.22791	0	0.000143349	0.0013	82/195	23.84%	KYNU;CXCL3;CXCL1;CCL20;SPHK1;IL1B;SLC2A6;TNFAIP3;SLC16A6;FOSL2;ZC3H12A;PLAUR;IL6;GFPT2;BTG3;NFKB2;CXCL2;G0S2;GEM;PMEPA1;B4GALT1;CEBPB;NR4A3;BMP2;ZFP36;SERPINE1;MAFF;TRIP10;CLCF1;SQSTM1;KLF2;RELB;IL1A;LIF;JAG1;SOCS3;RIPK2;AREG;TNFAIP6;TNIP1;CD83;YRDC;JUNB;IL7R;DUSP1;SOD2;RCAN1;NFKBIA;FOSL1;EHD1;MAP2K3;LAMB3;CXCL6;IL23A;EIF1;PTGS2;RELA;SLC2A3;PANX1;TUBB2A;SPSB1;PHLDA2;BCL3;RHOB;GPR183;TGIF1;CSF1;TNC;SERPINB8;EGR3;ICAM1;PTX3;DUSP5;CCND1;PLAU;FOSB;CEBPD;MSC;NFIL3;ABCA1;PPP1R15A;BIRC3
KEGG_2021_Human__Diabetic cardiomyopathy	0.492864	2.20174	0	0.000202158	0.0019	77/161	22.48%	GYS1;VDAC1;PDK2;PPIF;GFPT2;UQCR10;NDUFB4;PIK3CD;NDUFA8;NDUFA6;NDUFB3;UQCRC1;COX7A2L;NOS3;NDUFC2;SDHB;GAPDH;NDUFB7;PRKCD;COX6A1;PIK3R3;NDUFS8;PPP1CA;CYBA;COX6B1;GFPT1;NDUFB2;UQCRFS1;COX5A;NDUFA12;NDUFA3;NDUFAB1;TNNI3;NDUFB10;UQCRQ;COL1A1;COX7A2;PDHA1;G6PD;PLCB3;NDUFB11;COX5B;NDUFS3;NDUFA1;VDAC2;NDUFS1;COX8A;CYC1;NDUFB9;NDUFS6;CPT2;CAMK2A;NDUFS2;RELA;MAPK13;NDUFA2;COX4I1;NDUFB1;PPARA;RAC2;TGFB1;NDUFV3;AKT1;AKT2;MMP2;COX6C;NDUFS5;COX4I2;MTOR;NDUFA9;NDUFB8;SDHC;COX7B;NDUFV1;SLC2A1;NDUFS7;AGT
KEGG_2021_Human__Proteasome	0.606954	2.19162	0	0.000214599	0.0021	26/44	27.31%	PSMD8;ADRM1;PSMD2;PSMC4;PSMD6;PSMA7;PSMB2;PSMD1;POMP;PSMD3;PSMB7;PSMD14;PSMD11;PSMD12;PSMB3;PSME3;PSMA5;PSMC3;PSMB1;PSMB6;PSMD4;PSME4;PSMC5;PSMD13;PSMB4;PSMB5
KEGG_2021_Human__Vibrio cholerae infection	0.599464	2.18453	0	0.00024259	0.0026	21/46	14.79%	ATP6V0B;SEC61A1;ATP6AP1;KDELR3;ATP6V1E1;ATP6V0D2;ACTB;TCIRG1;ATP6V0D1;ATP6V1F;SEC61B;KDELR1;ATP6V0E1;ACTG1;PRKACA;ARF1;ATP6V1D;ATP6V0A4;ATP6V0A1;ATP6V1G1;SEC61G
Reactome_2022__Mitochondrial Translation Elongation R-HSA-5389840	0.537764	2.176	0	0.000266849	0.0029	49/79	29.96%	MRPS2;MRPL37;MRPL47;MRPL41;MRPL40;MRPS5;MRPL10;CHCHD1;MRPS15;MRPS16;MRPL17;AURKAIP1;GADD45GIP1;MRPS34;MRPL18;TUFM;MRPS7;MRPL21;MRPS11;MRPL20;MRPL4;MRPL24;MRPL39;MRPL52;MRPS25;MRPL35;MRPS18A;ERAL1;MRPL12;MRPL43;MRPL3;MRPS22;MRPL51;MRPL55;PTCD3;MRPL34;MRPL33;MRPL11;MRPS23;MRPS35;MRPL19;MRPS21;MRPL14;MRPL36;MRPS30;MRPL30;MRPL23;GFM1;MRPS36
Reactome_2022__Mitochondrial Translation Termination R-HSA-5419276	0.534428	2.1606	0	0.0003184	0.0038	38/79	19.99%	MRPS2;MRPL37;MRPL47;MRPL41;MRPL40;MRPS5;MRPL10;CHCHD1;MRPS15;MRPS16;MRPL17;AURKAIP1;GADD45GIP1;MRPS34;MRPL18;MRPS7;MRPL21;MRPS11;MRPL20;MRPL4;MRPL24;MRPL39;MTRF1L;MRPL52;MRPS25;MRPL35;MRPS18A;ERAL1;MRPL12;MRPL43;MRPL3;MRPS22;MRPL51;MRPL55;PTCD3;MRPL34;MRPL33;MRPL11
KEGG_2021_Human__Non-alcoholic fatty liver disease	0.49101	2.15615	0	0.00031394	0.004	67/142	22.92%	IL1B;IL6;UQCR10;NDUFB4;PIK3CD;NDUFA8;NDUFA6;NDUFB3;UQCRC1;COX7A2L;NDUFC2;SDHB;NDUFB7;TRAF2;IL1A;COX6A1;PIK3R3;NDUFS8;SOCS3;COX6B1;NDUFB2;UQCRFS1;COX5A;NDUFA12;NDUFA3;NDUFAB1;NDUFB10;UQCRQ;COX7A2;MLX;NDUFB11;COX5B;NDUFS3;NDUFA1;NDUFS1;COX8A;CYC1;NDUFB9;NDUFS6;NDUFS2;RELA;PKLR;MAPK13;NDUFA2;GSK3A;COX4I1;NDUFB1;PPARA;TGFB1;NDUFV3;AKT1;AKT2;COX6C;BID;NDUFS5;COX4I2;ATF4;NDUFA9;TNFRSF1A;NDUFB8;SDHC;COX7B;NDUFV1;BAX;ADIPOR1;NDUFS7;PRKAG2
Reactome_2022__Transferrin Endocytosis And Recycling R-HSA-917977	0.65252	2.15589	0	0.000296499	0.004	15/29	14.21%	ATP6V0B;ATP6AP1;ATP6V1E1;ATP6V0D2;TCIRG1;TFRC;ATP6V0D1;MCOLN1;ATP6V1F;ATP6V0E1;STEAP3;ATP6V1D;ATP6V0A4;ATP6V0A1;ATP6V1G1
Reactome_2022__Cellular Response To Chemical Stress R-HSA-9711123	0.480259	2.15107	0	0.000331965	0.0047	78/167	23.18%	ATOX1;PSMD8;PSMD2;NPLOC4;TXNRD2;PSMC4;HMOX2;PSMD6;PSMA7;VCP;PSMB2;GSTP1;UBL4A;TKT;HM13;COX7A2L;PSMD3;PSMB7;TACO1;PTK6;SIN3B;ABCC1;PSMD14;SQSTM1;TXN2;RBX1;BLVRB;PRKCD;COX6A1;NOX5;CDKN2A;MUL1;IDH1;PSMD11;CYBA;COX6B1;COX5A;ALB;PSMD12;P4HB;SESN2;PSMB3;NQO1;COX5B;SOD1;PSME3;HMOX1;PSMA5;UBA52;PRDX5;COX8A;TXNRD1;PSMC3;CCS;TALDO1;PSMB1;CARM1;MAFK;MAP1LC3B;GSTA1;PRDX1;COX4I1;PPARA;AKT1;PRDX3;AKT2;COX6C;PSMB6;ATF4;GPX2;GCLM;SURF1;COX7B;GPX1;NCOR2;PSMD4;PSME4;PSMC5
Reactome_2022__Mitochondrial Translation R-HSA-5368287	0.522537	2.13636	0	0.00048518	0.0074	51/85	29.96%	MRPS2;MRPL37;MRPL47;MRPL41;MRPL40;MRPS5;MRPL10;CHCHD1;MRPS15;MRPS16;MRPL17;AURKAIP1;GADD45GIP1;MRPS34;MRPL18;TUFM;MRPS7;MRPL21;MRPS11;MRPL20;MRPL4;MRPL24;MRPL39;MTRF1L;MRPL52;MRPS25;MRPL35;MRPS18A;ERAL1;MRPL12;MRPL43;MRPL3;MRPS22;MRPL51;MRPL55;PTCD3;MRPL34;MRPL33;MRPL11;MTIF2;MRPS23;MRPS35;MRPL19;MRPS21;MRPL14;MRPL36;MRPS30;MRPL30;MRPL23;GFM1;MRPS36
Reactome_2022__Mitochondrial Translation Initiation R-HSA-5368286	0.522927	2.11464	0	0.000704667	0.011	47/79	28.88%	MRPS2;MRPL37;MRPL47;MRPL41;MRPL40;MRPS5;MRPL10;CHCHD1;MRPS15;MRPS16;MRPL17;AURKAIP1;GADD45GIP1;MRPS34;MRPL18;MRPS7;MRPL21;MRPS11;MRPL20;MRPL4;MRPL24;MRPL39;MRPL52;MRPS25;MRPL35;MRPS18A;ERAL1;MRPL12;MRPL43;MRPL3;MRPS22;MRPL51;MRPL55;PTCD3;MRPL34;MRPL33;MRPL11;MTIF2;MRPS23;MRPS35;MRPL19;MRPS21;MRPL14;MRPL36;MRPS30;MRPL30;MRPL23
KEGG_2021_Human__Rheumatoid arthritis	0.519633	2.11268	0	0.000672636	0.011	30/82	20.57%	CXCL5;CXCL3;CXCL1;CCL20;IL1B;ATP6V0B;IL6;ATP6AP1;ATP6V1E1;CXCL2;IL11;ATP6V0D2;TCIRG1;ATP6V0D1;ATP6V1F;ATP6V0E1;IL1A;ATP6V1D;ATP6V0A4;ATP6V0A1;TNFSF11;ATP6V1G1;MMP3;CXCL6;IL23A;TGFB1;CSF1;LTB;ATP6V1C1;ICAM1
KEGG_2021_Human__Huntington disease	0.450483	2.11222	0	0.000664486	0.0114	114/256	23.18%	DNAH5;PSMD8;ADRM1;PSMD2;VDAC1;DNAH6;TUBA1C;PPIF;AP2A1;UQCR10;PSMC4;GRIN1;PSMD6;PSMA7;WIPI1;GRIA3;NDUFB4;TUBB6;PSMB2;NDUFA8;PSMD1;NDUFA6;AP2M1;NDUFB3;UQCRC1;STX1A;ACTR1A;COX7A2L;CREB3L1;PSMD3;NDUFC2;CASP9;PSMB7;SDHB;NRBF2;PSMD14;NDUFB7;DNAH8;DNAI1;ATG2A;MAP3K10;TRAF2;COX6A1;NDUFS8;AP2S1;KLC2;PSMD11;COX6B1;NDUFB2;UQCRFS1;COX5A;NDUFA12;NDUFA3;NDUFAB1;HDAC1;NDUFB10;UQCRQ;DCTN1;PSMD12;CREB3L2;COX7A2;SOD2;CREB3;PSMB3;PLCB3;NDUFB11;COX5B;SOD1;NDUFS3;POLR2L;NDUFA1;VDAC2;POLR2I;PSMA5;POLR2F;NDUFS1;COX8A;CYC1;NDUFB9;NDUFS6;PSMC3;NDUFS2;PSMB1;DCTN5;TUBB2A;TUBA1B;POLR2A;CLTC;NDUFA2;POLR2E;POLR2J;COX4I1;NDUFB1;NDUFV3;DCTN3;COX6C;NDUFS5;PSMB6;COX4I2;DCTN2;MTOR;NDUFA9;GPX2;NDUFB8;SDHC;COX7B;NDUFV1;BAX;NDUFS7;GPX1;CACNA1B;PSMD4;KLC3;PSMC5
Reactome_2022__Insulin Receptor Recycling R-HSA-77387	0.675642	2.10403	0.000157456	0.00072777	0.0129	12/23	14.21%	ATP6V0B;ATP6AP1;ATP6V1E1;ATP6V0D2;TCIRG1;ATP6V0D1;ATP6V1F;ATP6V0E1;ATP6V1D;ATP6V0A4;ATP6V0A1;ATP6V1G1
Reactome_2022__Dectin-1 Mediated Noncanonical NF-kB Signaling R-HSA-5607761	0.549812	2.10216	0	0.000747178	0.0137	30/59	27.31%	PSMD8;PSMD2;UBE2M;PSMC4;PSMD6;PSMA7;NFKB2;PSMB2;PSMD3;PSMB7;PSMD14;RELB;PSMD11;PSMD12;PSMB3;PSME3;PSMA5;UBA52;PSMC3;RELA;PSMB1;CCL22;PSMB6;PSMD4;PSME4;PSMC5;PSMD13;BTRC;PSMB4;PSMB5
MSigDB_Hallmark_2020__mTORC1 Signaling	0.459755	2.09731	0	0.000774422	0.0149	66/191	16.87%	AURKA;STC1;GLA;TOMM40;PLK1;GOT1;PSMC4;SLC7A5;TUBG1;SLC1A4;SDF2L1;PGM1;TPI1;NMT1;SCD;TFRC;ENO1;HSPE1;CALR;GPI;RPN1;NFKBIB;ARPC5L;ACTR3;CDC25A;RAB1A;SLC9A3R1;M6PR;RRM2;GAPDH;PSMD14;ALDOA;SQSTM1;IMMT;PIK3R3;HSPA4;IDH1;HK2;CCNF;HSPA5;PFKL;PGK1;EBP;RRP9;ACSL3;QDPR;PSMD12;ATP6V1D;HSPD1;LDHA;GBE1;G6PD;GLRX;UNG;PSME3;SYTL2;MAP2K3;STIP1;HPRT1;YKT6;ABCF2;NFYC;DHCR24;TXNRD1;SLC2A3;PNP
KEGG_2021_Human__Pathways of neurodegeneration	0.429027	2.09074	0	0.000849065	0.0168	161/409	23.18%	DNAH5;IL1B;GRIN2D;PSMD8;ADRM1;WNT7B;PSMD2;VDAC1;WNT9A;DNAH6;TUBA1C;PPIF;UBE2L3;TOMM40;IL6;UQCR10;PSMC4;UCHL1;MFN2;GRIN1;PSMD6;PSMA7;WIPI1;GRIA3;DKK2;NDUFB4;VCP;TUBB6;DKK1;PSMB2;UBA1;NDUFA8;PSMD1;CDK5;NDUFA6;NDUFB3;UQCRC1;STX1A;ACTR1A;COX7A2L;WNT5A;PSMD3;NDUFC2;CASP9;PSMB7;SIGMAR1;SDHB;RAB1A;NRBF2;PSMD14;BCL2L1;NDUFB7;DNAH8;SQSTM1;RAB8A;DNAI1;PINK1;ATG2A;MAP3K10;TRAF2;IL1A;COX6A1;HSD17B10;NDUFS8;NOS1;CSNK1E;KLC2;PSMD11;COX6B1;NDUFB2;MAPK3;UQCRFS1;COX5A;HTRA2;NOS2;NDUFA12;HSPA5;NDUFA3;NDUFAB1;BAK1;NDUFB10;UQCRQ;DCTN1;PSMD12;COX7A2;PSMB3;FADD;PLCB3;NDUFB11;COX5B;ATXN2L;SOD1;NDUFS3;CALM1;CHRNA7;NDUFA1;VDAC2;CALML5;PSMA5;MAP2K3;UBA52;WNT11;NDUFS1;COX8A;CYC1;TRAP1;GABARAPL1;WNT5B;NDUFB9;NDUFS6;PARK7;PSMC3;UBE2J2;CCS;PTGS2;CAMK2A;NDUFS2;RELA;PSMB1;DCTN5;TUBB2A;TUBA1B;TOMM40L;FIG4;FZD8;MAPK13;NDUFA2;MAP2K2;COX4I1;MAPK1;NDUFB1;KRAS;CSF1;NDUFV3;DCTN3;COX6C;BID;NDUFS5;PSMB6;DVL3;ARAF;COX4I2;ATF4;DCTN2;MTOR;NDUFA9;GPX2;TNFRSF1A;CACNA1F;NDUFB8;SDHC;COX7B;NDUFV1;BAX;NDUFS7;HRAS;GPX1;CACNA1B;PSMD4;KLC3;PSMC5
KEGG_2021_Human__Amyotrophic lateral sclerosis	0.435438	2.07353	0	0.00109599	0.0223	129/305	23.19%	DNAH5;CHCHD10;GRIN2D;PSMD8;ADRM1;PSMD2;VDAC1;DNAH6;SEC13;TUBA1C;TOMM40;NUP93;UQCR10;PSMC4;GRIN1;PSMD6;PSMA7;WIPI1;NDUFB4;VCP;TUBB6;ACTB;PSMB2;NDUFA8;PSMD1;NDUFA6;NUP62;NDUFB3;UQCRC1;ACTR1A;COX7A2L;RAE1;PSMD3;NDUFC2;CASP9;PSMB7;SIGMAR1;NUP188;SDHB;NUP107;RAB1A;NRBF2;PSMD14;BCL2L1;NDUFB7;DNAH8;SQSTM1;NUP50;RAB8A;DNAI1;PINK1;ATG2A;TRAF2;COX6A1;ACTG1;NDUFS8;NOS1;KLC2;PSMD11;COX6B1;NDUFB2;UQCRFS1;COX5A;NOS2;NDUFA12;HSPA5;NDUFA3;NDUFAB1;NDUFB10;UQCRQ;DCTN1;PSMD12;PFN1;ANXA11;COX7A2;PSMB3;NDUFB11;COX5B;ATXN2L;SOD1;NDUFS3;NDUFA1;PSMA5;MAP2K3;NDUFS1;COX8A;CYC1;GABARAPL1;NDUFB9;NDUFS6;PSMC3;CCS;NDUFS2;PSMB1;DCTN5;TUBB2A;TUBA1B;TOMM40L;FIG4;NUP214;MAPK13;NDUFA2;UBQLN4;COX4I1;NDUFB1;NDUFV3;DCTN3;COX6C;BID;NDUFS5;PSMB6;COX4I2;ATF4;DCTN2;MTOR;NDUFA9;GPX2;TNFRSF1A;NDUFB8;SDHC;COX7B;NDUFV1;BAX;NDUFS7;GPX1;PSMD4;KLC3;PSMC5;NUP210
Reactome_2022__FBXL7 Down-Regulates AURKA During Mitotic Entry And In Early Mitosis R-HSA-8854050	0.554337	2.07163	0	0.0011042	0.0232	27/52	27.31%	AURKA;PSMD8;PSMD2;PSMC4;FBXL7;PSMD6;PSMA7;PSMB2;PSMD3;PSMB7;PSMD14;RBX1;PSMD11;PSMD12;PSMB3;PSME3;PSMA5;UBA52;PSMC3;PSMB1;PSMB6;PSMD4;PSME4;PSMC5;PSMD13;PSMB4;PSMB5
MSigDB_Hallmark_2020__Myc Targets V2	0.539372	2.05989	0	0.00133829	0.0286	33/58	26.20%	PLK1;GRWD1;IMP4;MCM5;HSPE1;NDUFAF4;SRM;PPRC1;RABEPK;DCTPP1;MRTO4;RRP12;PES1;HK2;PA2G4;MAP3K6;RRP9;TBRG4;HSPD1;FARSA;NOLC1;PHB;UNG;CDK4;NOC4L;SLC19A1;RCL1;MYBBP1A;NOP16;SORD;SUPV3L1;NOP56;TCOF1
Reactome_2022__Hh Mutants Abrogate Ligand Secretion R-HSA-5387390	0.54624	2.05743	0	0.00133816	0.0295	27/54	27.31%	PSMD8;PSMD2;PSMC4;PSMD6;PSMA7;VCP;PSMB2;HHAT;PSMD3;PSMB7;PSMD14;PSMD11;PSMD12;PSMB3;PSME3;PSMA5;UBA52;PSMC3;OS9;PSMB1;PSMB6;PSMD4;PSME4;PSMC5;PSMD13;PSMB4;PSMB5
Reactome_2022__NIK To Noncanonical NF-kB Signaling R-HSA-5676590	0.542708	2.05448	0	0.00137594	0.0313	28/56	27.31%	PSMD8;PSMD2;UBE2M;PSMC4;PSMD6;PSMA7;NFKB2;PSMB2;PSMD3;PSMB7;PSMD14;RELB;PSMD11;PSMD12;PSMB3;PSME3;PSMA5;UBA52;PSMC3;PSMB1;PSMB6;PSMD4;PSME4;PSMC5;PSMD13;BTRC;PSMB4;PSMB5
Reactome_2022__Ubiquitin Mediated Degradation Of Phosphorylated Cdc25A R-HSA-69601	0.552821	2.04236	0	0.00166137	0.0381	26/49	27.31%	PSMD8;PSMD2;PSMC4;PSMD6;PSMA7;PSMB2;PSMD3;PSMB7;CDC25A;PSMD14;PSMD11;PSMD12;PSMB3;PSME3;PSMA5;CHEK2;UBA52;PSMC3;PSMB1;PSMB6;PSMD4;PSME4;PSMC5;PSMD13;PSMB4;PSMB5
KEGG_2021_Human__Phagosome	0.466142	2.04095	0	0.00165175	0.039	39/138	16.99%	HLA-G;FCGR3B;ITGA5;ATP6V0B;SFTPA2;TUBA1C;RAB5B;SEC61A1;ATP6AP1;ATP6V1E1;TUBB6;ATP6V0D2;ACTB;TCIRG1;TFRC;CALR;ATP6V0D1;ATP6V1F;SEC61B;M6PR;ATP6V0E1;SCARB1;ACTG1;NOS1;SFTPA1;CYBA;DYNC1H1;RAB7A;ATP6V1D;ATP6V0A4;HGS;RILP;ATP6V0A1;ATP6V1G1;VAMP3;SEC61G;RAB5C;TUBB2A;TUBA1B
KEGG_2021_Human__Collecting duct acid secretion	0.65312	2.03493	0.000156495	0.00175705	0.0429	12/23	14.21%	ATP6V1E1;ATP6V0D2;TCIRG1;CLCNKB;ATP6V0D1;ATP6V1F;ATP6V0E1;ATP4A;ATP6V1D;ATP6V0A4;ATP6V0A1;ATP6V1G1
KEGG_2021_Human__IL-17 signaling pathway	0.502015	2.03053	0	0.00184975	0.0465	29/82	19.53%	CXCL5;CSF3;CXCL3;CXCL1;CCL20;IL1B;IL17B;TNFAIP3;MAPK4;IL6;CXCL2;CEBPB;MUC5B;TRAF2;IL17RA;MAPK3;FADD;NFKBIA;FOSL1;MMP3;CXCL6;MAPK7;IKBKG;PTGS2;IL17RC;RELA;MAPK13;MAPK1;IKBKE
MSigDB_Hallmark_2020__Reactive Oxygen Species Pathway	0.560312	2.03041	0	0.00180631	0.0467	27/44	24.74%	ATOX1;PFKP;TXNRD2;HMOX2;MGST1;NDUFB4;NDUFA6;ABCC1;ERCC2;JUNB;SOD2;STK25;TXN;G6PD;NQO1;GLRX;SOD1;TXNRD1;OXSR1;NDUFS2;PRDX1;FES;GPX4;GCLM;HHEX;MPO;SBNO2
Reactome_2022__SCF-beta-TrCP Mediated Degradation Of Emi1 R-HSA-174113	0.544732	2.02758	0	0.00184177	0.0491	27/52	27.31%	PSMD8;PSMD2;PSMC4;CDC20;PSMD6;PSMA7;PSMB2;PSMD3;PSMB7;PSMD14;PSMD11;PSMD12;PSMB3;PSME3;PSMA5;UBA52;PSMC3;PSMB1;FZR1;PSMB6;PSMD4;PSME4;PSMC5;PSMD13;BTRC;PSMB4;PSMB5
Reactome_2022__DNA Replication R-HSA-69306	0.473139	2.0245	0	0.0019034	0.052	55/117	27.47%	PSMD8;PSMD2;PSMC4;UBE2C;PSMD6;PSMA7;POLE4;UBE2S;PSMB2;MCM5;POLD1;CDK2;PSMD3;CCNE1;PSMB7;PSMD14;CCNA1;RBX1;FEN1;PSMD11;KPNB1;POLR1A;CDT1;POLD4;PSMD12;KPNA1;PSMB3;PSME3;PSMA5;CDC6;UBA52;CDC45;POLE;CDC16;PSMC3;PSMB1;POLE2;SLC19A1;KPNA6;FZR1;PSMB6;ANAPC11;POLD2;PRIM1;GINS2;PSMD4;PSME4;PSMC5;ANAPC1;PSMD13;ANAPC2;RFC2;PSMB4;PSMB5;CDC27
Reactome_2022__Ubiquitin-dependent Degradation Of Cyclin D R-HSA-75815	0.548042	2.02252	0.000144634	0.00193769	0.0538	26/49	27.31%	PSMD8;PSMD2;PSMC4;PSMD6;PSMA7;PSMB2;PSMD3;PSMB7;PSMD14;PSMD11;PSMD12;PSMB3;PSME3;PSMA5;UBA52;PSMC3;PSMB1;CDK4;PSMB6;CCND1;PSMD4;PSME4;PSMC5;PSMD13;PSMB4;PSMB5
Reactome_2022__Hh Mutants Are Degraded By ERAD R-HSA-5362768	0.53963	2.01806	0	0.00203243	0.0578	26/52	27.31%	PSMD8;PSMD2;PSMC4;PSMD6;PSMA7;VCP;PSMB2;PSMD3;PSMB7;PSMD14;PSMD11;PSMD12;PSMB3;PSME3;PSMA5;UBA52;PSMC3;OS9;PSMB1;PSMB6;PSMD4;PSME4;PSMC5;PSMD13;PSMB4;PSMB5
KEGG_2021_Human__TNF signaling pathway	0.476368	2.01576	0	0.00205046	0.0592	42/107	21.16%	CXCL5;CXCL3;CXCL1;CCL20;IL1B;TNFAIP3;IL6;CXCL2;VEGFC;CEBPB;PIK3CD;MMP14;CREB3L1;RPS6KA4;TRAF2;PIK3R3;LIF;JAG1;SOCS3;MAPK3;JUNB;CREB3L2;CREB3;FADD;NFKBIA;TAB1;MMP3;MAP2K3;CXCL6;PGAM5;IKBKG;PTGS2;RELA;MAPK13;BCL3;MAPK1;CSF1;AKT1;AKT2;ICAM1;ATF4;TNFRSF1A
Reactome_2022__DNA Replication Pre-Initiation R-HSA-69002	0.490666	2.01533	0	0.00201124	0.0594	41/90	24.73%	PSMD8;PSMD2;PSMC4;UBE2C;PSMD6;PSMA7;POLE4;UBE2S;PSMB2;MCM5;CDK2;PSMD3;PSMB7;PSMD14;PSMD11;KPNB1;POLR1A;CDT1;PSMD12;KPNA1;PSMB3;PSME3;PSMA5;CDC6;UBA52;CDC45;POLE;CDC16;PSMC3;PSMB1;POLE2;KPNA6;FZR1;PSMB6;ANAPC11;PRIM1;PSMD4;PSMC5;ANAPC1;PSMD13;ANAPC2
Reactome_2022__AUF1 (hnRNP D0) Binds And Destabilizes mRNA R-HSA-450408	0.538438	2.01458	0	0.00199585	0.0604	27/52	27.31%	PSMD8;PSMD2;EIF4G1;PSMC4;PSMD6;PSMA7;PSMB2;PSMD3;PSMB7;PSMD14;PSMD11;PSMD12;PSMB3;PSME3;PSMA5;UBA52;PSMC3;PSMB1;PSMB6;HSPB1;PSMD4;PSME4;HSPA8;PSMC5;PSMD13;PSMB4;PSMB5
Reactome_2022__Orc1 Removal From Chromatin R-HSA-68949	0.518442	2.00146	0.000139821	0.00238008	0.0721	23/62	16.77%	PSMD8;PSMD2;PSMC4;PSMD6;PSMA7;PSMB2;MCM5;CDK2;PSMD3;PSMB7;PSMD14;CCNA1;RBX1;PSMD11;CDT1;PSMD12;PSMB3;PSME3;PSMA5;CDC6;UBA52;PSMC3;PSMB1
Reactome_2022__Mitochondrial Protein Import R-HSA-1268020	0.537886	1.99963	0	0.00241272	0.0749	32/50	26.82%	CHCHD10;VDAC1;SAMM50;TOMM40;PMPCA;ACO2;TIMM50;MTX1;PITRM1;IDH3G;TIMM17B;TOMM22;CHCHD5;FXN;BCS1L;HSPD1;TIMM10;GRPEL1;TIMM22;COX17;CHCHD4;TIMM44;LDHD;CS;CHCHD2;CHCHD7;NDUFB8;TIMM13;COQ2;TIMM17A;CHCHD3;GFER
Reactome_2022__Neutrophil Degranulation R-HSA-6798695	0.409265	1.99915	0	0.00236912	0.0752	176/413	30.94%	CXCR1;PIGR;TOM1;CXCL1;TCN1;MGAM;PSMD2;ANPEP;SFTPA2;RAB5B;PLAUR;CTSZ;HMOX2;PSMD6;ATAD3B;AIFM2;PGM1;MGST1;PTGES2;VCP;B4GALT1;SURF4;GSTP1;TCIRG1;KCNAB2;DNAJC5;CTSA;CANT1;CSTB;PPY;ARSA;PSMD3;S100A11;NDUFC2;PSMB7;UBR4;KRT1;PRSS3;CYB5R3;PSMD14;TOLLIP;GLB1;VAT1;MMP8;RAB27A;SYNGR1;PRKCD;TMBIM1;FPR2;IDH1;AGPAT2;PLEKHO2;TNFAIP6;XRCC6;SIRPA;IGF2R;PSMD11;KPNB1;ADAM8;UNC13D;CYBA;AP1M1;PA2G4;DYNC1H1;RAB3A;PFKL;SNAP25;CHRNB4;RAB7A;MMP12;LTF;PSMD12;FUCA2;CXCR2;ATP6V1D;QPCT;RAP1B;RCAN1;TMC6;ACAA1;PYGB;DPP7;ATP11A;VAPA;KCMF1;FPR1;DDOST;STBD1;ATP6V0A1;COMMD9;CALML5;ANXA2;PSMA5;HEBP2;APEH;RAB31;CDA;GNS;SNAP29;PRDX5;GRN;CAP1;PRKCSH;PSMC3;SLC2A3;RAB5C;PSMB1;GM2A;GPR84;NDUFA2;DGAT1;HUWE1;RHOG;SPTAN1;TRAPPC1;RAB10;MAPK1;GYG1;LGALS3;DERA;STK11IP;CLEC4D;TIMP2;HSPA6;APRT;GNPDA1;RNASE2;PTX3;ALDH3B1;ATG7;DOK3;RHOA;PLAU;HSPA8;CEACAM1;SELL;MPO;DNASE1L1;CAPN1;CEACAM6;PSMD13;S100P;GDI2;CNN2;PDXK;DYNLL1;STOM;EGFL7;HLA-A;LRG1;CTSD;FRK;CD63;SERPINB12;PPIA;CD93;SLC11A1;NBEAL2;CAND1;LAMP1;XRCC5;SERPINB6;ORMDL3;RAB3D;TRPM2;NPC2;PDAP1;FTL;COTL1;TINAGL1;GALNS;IQGAP2;FAF2;CPPED1;ADAM10;DYNC1LI1
Reactome_2022__Host Interactions Of HIV Factors R-HSA-162909	0.464197	1.99913	0	0.00231977	0.0752	41/123	17.15%	PSMD8;PSMD2;SEC13;NUP93;AP2A1;PSMC4;PSMD6;PSMA7;PSMB2;AP1B1;AP2M1;NUP62;RANBP1;PSMD3;PSMB7;NUP188;NUP107;PSMD14;SGIP1;NUP50;RBX1;RCC1;AP2S1;PSMD11;KPNB1;PACS1;AP1M1;CDK9;RANGAP1;PSMD12;KPNA1;PSMB3;AP1S1;PSME3;PSMA5;UBA52;PSMC3;RAN;AP1M2;PSMB1;NUP214
KEGG_2021_Human__Lysosome	0.463146	1.99861	0	0.00228728	0.0756	39/123	17.67%	GBA;ATP6V0B;GLA;ATP6AP1;CTSZ;CTNS;ATP6V0D2;TCIRG1;AP1B1;CTSA;SMPD1;NAGA;ABCB9;HYAL1;ARSA;ATP6V0D1;MCOLN1;HYAL2;M6PR;PSAP;GLB1;NAGPA;GGA1;IGF2R;PLA2G15;AP1M1;ARSG;FUCA2;NPC1;HYAL3;ATP6V0A4;AP1S1;DNASE2B;ATP6V0A1;GNS;AP3D1;AP1M2;GM2A;CLTC
Reactome_2022__Defective CFTR Causes Cystic Fibrosis R-HSA-5678895	0.523362	1.99841	0	0.00225124	0.0758	29/58	27.35%	PSMD8;PSMD2;PSMC4;PSMD6;PSMA7;VCP;PSMB2;PSMD3;PSMB7;PSMD14;PSMD11;PSMD12;PSMB3;PSME3;PSMA5;UBA52;PSMC3;OS9;RNF185;PSMB1;PSMB6;DERL3;PSMD4;PSME4;PSMC5;PSMD13;PSMB4;PSMB5;DERL1
KEGG_2021_Human__Synaptic vesicle cycle	0.518243	1.99753	0.00014041	0.00223563	0.0766	32/61	26.08%	ATP6V0B;SLC17A7;SLC6A12;AP2A1;ATP6V1E1;ATP6V0D2;TCIRG1;AP2M1;STX1A;ATP6V0D1;ATP6V1F;ATP6V0E1;AP2S1;DNM2;RAB3A;SNAP25;ATP6V1D;ATP6V0A4;ATP6V0A1;ATP6V1G1;NAPA;DNM3;STXBP1;CLTC;NSF;CPLX1;ATP6V1C1;UNC13B;CACNA1B;CLTB;ATP6V1C2;CACNA1A
Reactome_2022__Synthesis Of DNA R-HSA-69239	0.4687	1.99414	0	0.00230927	0.0804	52/111	27.47%	PSMD8;PSMD2;PSMC4;UBE2C;PSMD6;PSMA7;POLE4;UBE2S;PSMB2;MCM5;POLD1;CDK2;PSMD3;CCNE1;PSMB7;PSMD14;CCNA1;RBX1;FEN1;PSMD11;POLR1A;CDT1;POLD4;PSMD12;PSMB3;PSME3;PSMA5;CDC6;UBA52;CDC45;POLE;CDC16;PSMC3;PSMB1;POLE2;SLC19A1;FZR1;PSMB6;ANAPC11;POLD2;PRIM1;GINS2;PSMD4;PSME4;PSMC5;ANAPC1;PSMD13;ANAPC2;RFC2;PSMB4;PSMB5;CDC27
Reactome_2022__Nuclear Events Mediated By NFE2L2 R-HSA-9759194	0.499283	1.99072	0	0.0023664	0.0839	39/75	27.31%	PSMD8;PSMD2;PSMC4;PSMD6;PSMA7;PSMB2;UBL4A;TKT;PSMD3;PSMB7;PSMD14;SQSTM1;RBX1;CDKN2A;IDH1;PSMD11;PSMD12;PSMB3;NQO1;PSME3;HMOX1;PSMA5;UBA52;TXNRD1;PSMC3;TALDO1;PSMB1;MAFK;GSTA1;PRDX1;PSMB6;ATF4;GCLM;PSMD4;PSMC5;PSMD13;BTRC;PSMB4;PSMB5
Reactome_2022__Regulation Of APC/C Activators Between G1/S And Early Anaphase R-HSA-176408	0.497372	1.98868	0	0.00238772	0.0862	39/77	27.47%	PSMD8;PSMD2;PLK1;PSMC4;CDC20;UBE2C;PSMD6;PSMA7;UBE2S;PSMB2;CDK2;PSMD3;PSMB7;PSMD14;CCNA1;PSMD11;PSMD12;CCNB1;PSMB3;PSME3;PSMA5;UBA52;CDC16;PSMC3;PSMB1;FZR1;PSMB6;ANAPC11;PSMD4;PSME4;PSMC5;ANAPC1;BUB3;PSMD13;ANAPC2;BTRC;PSMB4;PSMB5;CDC27
Reactome_2022__Assembly Of Pre-Replicative Complex R-HSA-68867	0.498571	1.98375	0	0.0025097	0.0913	37/74	27.47%	PSMD8;PSMD2;PSMC4;UBE2C;PSMD6;PSMA7;UBE2S;PSMB2;MCM5;PSMD3;PSMB7;PSMD14;PSMD11;KPNB1;CDT1;PSMD12;KPNA1;PSMB3;PSME3;PSMA5;CDC6;UBA52;CDC16;PSMC3;PSMB1;KPNA6;FZR1;PSMB6;ANAPC11;PSMD4;PSMC5;ANAPC1;PSMD13;ANAPC2;PSMB4;PSMB5;CDC27
Reactome_2022__Degradation Of DVL R-HSA-4641258	0.528625	1.98128	0	0.00255586	0.0946	27/53	27.31%	PSMD8;PSMD2;PSMC4;PSMD6;PSMA7;PSMB2;HECW1;PSMD3;PSMB7;PSMD14;RBX1;PSMD11;PSMD12;PSMB3;PSME3;PSMA5;UBA52;PSMC3;PSMB1;PSMB6;DVL3;PSMD4;PSME4;PSMC5;PSMD13;PSMB4;PSMB5
Reactome_2022__Regulation Of Activated PAK-2p34 By Proteasome Mediated Degradation R-HSA-211733	0.541196	1.98023	0	0.0025472	0.096	24/47	27.31%	PSMD8;PSMD2;PSMC4;PSMD6;PSMA7;PSMB2;PSMD3;PSMB7;PSMD14;PSMD11;PSMD12;PSMB3;PSME3;PSMA5;UBA52;PSMC3;PSMB1;PSMB6;PSMD4;PSME4;PSMC5;PSMD13;PSMB4;PSMB5
Reactome_2022__Cross-presentation Of Soluble Exogenous Antigens (Endosomes) R-HSA-1236978	0.542976	1.97905	0	0.00255138	0.0976	23/46	27.31%	PSMD8;PSMD2;PSMC4;PSMD6;PSMA7;PSMB2;PSMD3;PSMB7;PSMD14;PSMD11;PSMD12;PSMB3;PSME3;PSMA5;PSMC3;PSMB1;PSMB6;PSMD4;PSME4;PSMC5;PSMD13;PSMB4;PSMB5
Reactome_2022__Vpu Mediated Degradation Of CD4 R-HSA-180534	0.536475	1.97871	0	0.0025143	0.0979	25/49	27.31%	PSMD8;PSMD2;PSMC4;PSMD6;PSMA7;PSMB2;PSMD3;PSMB7;PSMD14;PSMD11;PSMD12;PSMB3;PSME3;PSMA5;UBA52;PSMC3;PSMB1;PSMB6;PSMD4;PSME4;PSMC5;PSMD13;BTRC;PSMB4;PSMB5
Reactome_2022__Activation Of NF-kappaB In B Cells R-HSA-1169091	0.507832	1.97324	0	0.00271297	0.1061	30/64	27.31%	PSMD8;PSMD2;PSMC4;PSMD6;PSMA7;PSMB2;NFKBIB;PSMD3;PSMB7;PSMD14;PSMD11;PSMD12;PSMB3;NFKBIA;PSME3;PSMA5;UBA52;PSMC3;IKBKG;RELA;PSMB1;PSMB6;BCL10;PSMD4;PSME4;PSMC5;PSMD13;BTRC;PSMB4;PSMB5
Reactome_2022__SCF(Skp2)-mediated Degradation Of P27/P21 R-HSA-187577	0.518643	1.97211	0	0.00271423	0.1081	26/58	23.18%	PSMD8;PSMD2;PSMC4;PSMD6;PSMA7;PSMB2;CDK2;PSMD3;CCNE1;PSMB7;PTK6;PSMD14;CCNA1;PSMD11;PSMD12;PSMB3;PSME3;PSMA5;UBA52;PSMC3;PSMB1;CDK4;PSMB6;CCND1;PSMD4;PSMC5
Reactome_2022__Metabolism Of Polyamines R-HSA-351202	0.52557	1.9717	0	0.00267827	0.1082	28/54	27.31%	PSMD8;PSMD2;PSMC4;PSMD6;PSMA7;PSMB2;PSMD3;PSMB7;PSMD14;AGMAT;PSMD11;OAZ1;PSMD12;PSMB3;NQO1;PSME3;PSMA5;PSMC3;PSMB1;SRMS;PSMB6;PSMD4;PSME4;PSMC5;SLC38A1;PSMD13;PSMB4;PSMB5
Reactome_2022__CDK-mediated Phosphorylation And Removal Of Cdc6 R-HSA-69017	0.501179	1.97061	0	0.00269159	0.1106	36/69	27.47%	PSMD8;PSMD2;PSMC4;UBE2C;PSMD6;PSMA7;UBE2S;PSMB2;CDK2;PSMD3;CCNE1;PSMB7;PSMD14;CCNA1;PSMD11;PSMD12;PSMB3;PSME3;PSMA5;CDC6;UBA52;CDC16;PSMC3;PSMB1;FZR1;PSMB6;ANAPC11;PSMD4;PSME4;PSMC5;ANAPC1;PSMD13;ANAPC2;PSMB4;PSMB5;CDC27
Reactome_2022__Hedgehog Ligand Biogenesis R-HSA-5358346	0.512891	1.96795	0	0.0027443	0.1141	28/60	27.31%	PSMD8;PSMD2;PSMC4;PSMD6;PSMA7;VCP;PSMB2;HHAT;PSMD3;PSMB7;PSMD14;PSMD11;PSMD12;P4HB;PSMB3;PSME3;PSMA5;UBA52;PSMC3;OS9;PSMB1;PSMB6;PSMD4;PSME4;PSMC5;PSMD13;PSMB4;PSMB5
Reactome_2022__Gluconeogenesis R-HSA-70263	0.60961	1.9626	0.000314861	0.00292974	0.1222	13/26	18.28%	SLC25A1;SLC37A1;SLC37A2;TPI1;ENO1;ENO2;GOT2;MDH1;PGK1;G6PC3;MDH2;SLC25A11;PCK2
KEGG_2021_Human__Galactose metabolism	0.608431	1.96244	0.000619867	0.00289087	0.1224	15/26	19.27%	MGAM;GLA;PFKP;PGM1;B4GALT1;AKR1B1;GLB1;GALE;GALK1;HK2;PFKL;G6PC3;B4GALT2;UGP2;HK1
KEGG_2021_Human__Amino sugar and nucleotide sugar metabolism	0.538871	1.95662	0.000584027	0.00311927	0.1331	27/45	25.29%	GMPPA;NANS;AMDHD2;GFPT2;GMPPB;PGM1;PMM2;GPI;PMM1;CYB5R3;GALE;GALK1;HK2;GFPT1;CYB5R1;CMAS;UAP1L1;UGDH;CYB5R2;NAGK;UGP2;HK1;GNPDA1;HEXA;RENBP;MPI;UAP1
Reactome_2022__Asparagine N-linked Glycosylation R-HSA-446203	0.416714	1.9566	0	0.00307519	0.1331	110/261	25.76%	ST6GALNAC1;GMPPA;ARFGAP1;DHDDS;NANS;SEC13;LHB;AMDHD2;GFPT2;SLC35C1;CTSZ;ALG3;KDELR3;GMPPB;PTGES2;VCP;B4GALT1;PREB;PMM2;CTSA;CALR;TRAPPC2L;SEC16A;ACTR1A;PMM1;RPN1;ALG8;MAN1B1;DPM2;KDELR1;RAB1A;ALG1;ST6GALNAC3;GLB1;MOGS;TFG;ARFGAP3;AREG;SEC31A;CHST10;RAD23B;FUT3;DOLK;GFPT1;COG1;DYNC1H1;ARF4;CMAS;COPA;DAD1;DCTN1;TMEM115;TMED3;SPTBN4;COPE;DPM3;CAPZB;DDOST;COL7A1;TMED9;CHGA;UBA52;EDEM2;LMAN2;YKT6;PRKCSH;OS9;RNF185;ANK3;ARF3;NAGK;NUDT14;DCTN5;B4GALT2;ALG2;DOLPP1;NSF;SPTAN1;TRAPPC1;ST6GALNAC4;ALG12;RFT1;COPZ2;MGAT4B;DCTN3;TRAPPC10;CSNK1D;RAB1B;LMAN2L;SAR1B;DCTN2;B4GALT3;ASGR2;MAN2A1;ANK1;TRAPPC3;GOSR2;NAPSA;COPB2;SEC24C;RENBP;COPZ1;DPAGT1;NUS1;MCFD2;UAP1;DYNLL1;B4GALT4;EGFL7;MPDU1
KEGG_2021_Human__Thermogenesis	0.432934	1.95379	0	0.00319235	0.1389	78/175	22.92%	ADCY5;UQCR10;DPF1;NDUFB4;ACTB;NDUFA8;NDUFA6;NDUFB3;UQCRC1;COX7A2L;CREB3L1;RPTOR;AKT1S1;NDUFC2;NDUFAF4;ADCY8;SDHB;LIPE;NDUFB7;COX6A1;ACTG1;PRKACA;NDUFS8;COX6B1;NDUFB2;UQCRFS1;COX5A;NDUFA12;NDUFA3;NDUFAB1;NDUFB10;ACSL3;NDUFAF3;UQCRQ;SMARCB1;CREB3L2;COX7A2;CREB3;CPT1A;NDUFB11;COX5B;NDUFS3;NDUFA1;MAP2K3;RPS6KA1;MLST8;NDUFS1;COX8A;CYC1;NDUFB9;NDUFS6;CPT2;COX17;NDUFS2;SIRT6;MAPK13;GRB2;RPS6KB2;NDUFA2;COX4I1;NDUFB1;CPT1C;KRAS;NDUFV3;ADCY3;COX6C;NDUFS5;SMARCD1;COX4I2;MTOR;NDUFA9;NDUFB8;SDHC;COX7B;NDUFV1;NDUFS7;HRAS;PRKAG2
Reactome_2022__Regulation Of Ornithine Decarboxylase (ODC) R-HSA-350562	0.532227	1.95203	0	0.00321605	0.1414	25/48	27.31%	PSMD8;PSMD2;PSMC4;PSMD6;PSMA7;PSMB2;PSMD3;PSMB7;PSMD14;PSMD11;OAZ1;PSMD12;PSMB3;NQO1;PSME3;PSMA5;PSMC3;PSMB1;PSMB6;PSMD4;PSME4;PSMC5;PSMD13;PSMB4;PSMB5
Reactome_2022__KEAP1-NFE2L2 Pathway R-HSA-9755511	0.471516	1.95182	0	0.00318442	0.1419	44/95	23.18%	PSMD8;PSMD2;NPLOC4;PSMC4;PSMD6;PSMA7;VCP;PSMB2;UBL4A;TKT;PSMD3;PSMB7;PSMD14;SQSTM1;RBX1;PRKCD;CDKN2A;MUL1;IDH1;PSMD11;PSMD12;SESN2;PSMB3;NQO1;PSME3;HMOX1;PSMA5;UBA52;TXNRD1;PSMC3;TALDO1;PSMB1;MAFK;MAP1LC3B;GSTA1;PRDX1;AKT1;AKT2;PSMB6;ATF4;GCLM;PSMD4;PSME4;PSMC5
Reactome_2022__Regulation Of RUNX3 Expression And Activity R-HSA-8941858	0.521714	1.95129	0.00014374	0.00316546	0.1428	28/53	28.47%	PSMD8;PSMD2;PSMC4;PSMD6;PSMA7;PSMB2;PSMD3;PSMB7;PSMD14;CDKN2A;PSMD11;SMURF1;PSMD12;PSMB3;PSME3;PSMA5;UBA52;PSMC3;PSMB1;RUNX3;TGFB1;PSMB6;PSMD4;PSMC5;PSMD13;PSMB4;PSMB5;EP300
Reactome_2022__CLEC7A (Dectin-1) Signaling R-HSA-5607764	0.467884	1.94718	0	0.00332149	0.1505	35/97	23.18%	IL1B;PSMD8;PSMD2;UBE2M;PSMC4;PSMD6;PSMA7;NFKB2;PSMB2;AHCYL1;PSMD3;PSMB7;PSMD14;RELB;PRKCD;PSMD11;PSMD12;PSMB3;NFKBIA;CALM1;PSME3;PSMA5;TAB1;UBA52;PSMC3;IKBKG;RELA;UBE2N;PSMB1;CCL22;PSMB6;BCL10;PSMD4;PSME4;PSMC5
Reactome_2022__Regulation Of Apoptosis R-HSA-169911	0.525654	1.94615	0.000144071	0.00332742	0.1523	24/50	27.31%	PSMD8;PSMD2;PSMC4;PSMD6;PSMA7;PSMB2;PSMD3;PSMB7;PSMD14;PSMD11;PSMD12;PSMB3;PSME3;PSMA5;UBA52;PSMC3;PSMB1;PSMB6;PSMD4;PSME4;PSMC5;PSMD13;PSMB4;PSMB5
KEGG_2021_Human__Fructose and mannose metabolism	0.593959	1.94271	0.000153257	0.00345287	0.16	11/28	9.85%	GMPPA;PFKP;GMPPB;TPI1;PMM2;PMM1;AKR1B1;PFKFB4;ALDOA;HK2;PFKL
Reactome_2022__Diseases Associated With Glycosylation Precursor Biosynthesis R-HSA-5609975	0.697705	1.94155	0.000487805	0.00347127	0.1623	9/15	12.28%	DHDDS;PGM1;PMM2;DPM2;GALE;GALK1;DOLK;GFPT1;DPM3
KEGG_2021_Human__Citrate cycle (TCA cycle)	0.589402	1.94141	0.0004662	0.00343564	0.1626	21/29	28.89%	ACO1;ACO2;IDH3G;PC;SDHB;MDH1;IDH1;OGDHL;PDHA1;MDH2;OGDH;CS;PCK2;SUCLG1;FH;DLST;SDHC;IDH3A;SDHA;PDHB;IDH3B
Reactome_2022__GSK3B And BTRC:CUL1-mediated-degradation Of NFE2L2 R-HSA-9762114	0.523798	1.94042	0.00028806	0.00346313	0.1655	25/50	27.31%	PSMD8;PSMD2;PSMC4;PSMD6;PSMA7;PSMB2;PSMD3;PSMB7;PSMD14;RBX1;PSMD11;PSMD12;PSMB3;PSME3;PSMA5;UBA52;PSMC3;PSMB1;PSMB6;PSMD4;PSMC5;PSMD13;BTRC;PSMB4;PSMB5
MSigDB_Hallmark_2020__Adipogenesis	0.429736	1.93938	0	0.00345461	0.167	85/182	25.60%	CHCHD10;SLC25A1;SAMM50;ITGA7;UQCR10;ACO2;PGM1;NMT1;ABCB8;FAH;PREB;UQCRC1;TKT;ECHS1;SLC5A6;IDH3G;SDHB;AIFM1;POR;LIPE;NDUFB7;ALDOA;IMMT;UCK1;SCARB1;TST;COX6A1;AGPAT3;RETSAT;IDH1;GHITM;PFKL;NDUFAB1;HSPB8;PEX14;QDPR;UQCRQ;BCL2L13;GBE1;SOD1;NDUFS3;CD151;GRPEL1;MTCH2;TOB1;AK2;MDH2;COQ3;COX8A;CYC1;CPT2;TALDO1;DNAJC15;PTCD3;DGAT1;CS;SLC19A1;ESYT1;DECR1;PEMT;SUCLG1;REEP6;PRDX3;ESRRA;MGST3;CYP4B1;LPCAT3;ECH1;ARAF;BAZ2A;GPX4;PIM3;SDHC;COX7B;PLIN2;ACADS;IDH3A;ANGPTL4;ABCA1;ALDH2;SNCG;COL4A1;JAGN1;ACAA2;STOM
Reactome_2022__Role Of GTSE1 In G2/M Progression After G2 Checkpoint R-HSA-8852276	0.511487	1.93878	0	0.00344023	0.168	31/57	30.05%	PSMD8;PSMD2;PLK1;PSMC4;PSMD6;PSMA7;PSMB2;GTSE1;PSMD3;PSMB7;MAPRE1;PSMD14;PSMD11;PSMD12;CCNB1;PSMB3;PSME3;PSMA5;UBA52;PSMC3;PSMB1;PSMB6;PSMD4;PSME4;PSMC5;PSMD13;PSMB4;PSMB5;CCNB2;CDK1;FKBPL
MSigDB_Hallmark_2020__Glycolysis	0.4252	1.93703	0	0.00348162	0.172	81/186	23.55%	AURKA;GYS1;GMPPA;PGAM1;STC1;SLC16A3;ISG20;PFKP;GOT1;PSMC4;KDELR3;TFF3;GMPPB;TPI1;B4GALT1;CAPN5;PMM2;ENO1;ENO2;B4GALT7;B3GNT3;NT5E;GOT2;NSDHL;CHST1;PC;MDH1;ALG1;XYLT2;ALDOA;P4HA2;CHPF2;HDLBP;CHPF;GALE;GALK1;IDH1;HK2;ELF3;GFPT1;HSPA5;PGK1;CHST2;PGLS;CLN6;FAM162A;PLOD1;CACNA1H;SDC1;LDHA;MED24;PYGB;TXN;ME2;G6PD;CENPA;GLRX;SOD1;RRAGD;MDH2;TKTL1;CLDN3;AKR1A1;TALDO1;B4GALT2;ECD;POLR3K;UGP2;NDUFV3;FKBP4;ARTN;GNPDA1;DSC2;DEPDC1;SDHC;CITED2;B3GAT3;HAX1;ANGPTL4;COPB2;LDHC
Reactome_2022__APC/C-mediated Degradation Of Cell Cycle Proteins R-HSA-174143	0.476041	1.9364	0	0.00347466	0.173	41/84	27.47%	AURKA;PSMD8;PSMD2;PLK1;PSMC4;CDC20;UBE2C;PSMD6;PSMA7;UBE2S;PSMB2;CDK2;PSMD3;PSMB7;PSMD14;CCNA1;PSMD11;AURKB;PSMD12;CCNB1;PSMB3;PSME3;PSMA5;UBA52;CDC16;PSMC3;PSMB1;FZR1;PSMB6;ANAPC11;PSMD4;PSME4;PSMC5;ANAPC1;BUB3;PSMD13;ANAPC2;BTRC;PSMB4;PSMB5;CDC27
Reactome_2022__Protein Localization R-HSA-9609507	0.441035	1.9349	0	0.0035044	0.176	55/139	21.67%	CHCHD10;ABCD1;VDAC1;SAMM50;PEX26;TOMM40;PMPCA;ACO2;TIMM50;MTX1;UBL4A;STX1A;PITRM1;IDH3G;BAAT;EMD;SEC61B;ACOT8;SGTA;IDH1;PECR;TIMM17B;TOMM22;CHCHD5;FXN;PEX14;BCS1L;HSPD1;TIMM10;HAO2;ACAA1;VAPA;OTOF;GRPEL1;HMOX1;SEC61G;UBA52;TIMM22;UBE2J2;COX17;CHCHD4;TIMM44;PEX10;AGPS;SLC25A17;LDHD;CS;DECR2;MPV17;CHCHD2;ECH1;CHCHD7;GSTK1;PEX16;NDUFB8
Reactome_2022__Negative Regulation Of NOTCH4 Signaling R-HSA-9604323	0.517064	1.93284	0.000141945	0.00355366	0.1802	27/52	27.31%	PSMD8;PSMD2;PSMC4;PSMD6;PSMA7;PSMB2;PSMD3;PSMB7;PSMD14;RBX1;PSMD11;PSMD12;PSMB3;PSME3;PSMA5;YWHAZ;UBA52;PSMC3;PSMB1;AKT1;TACC3;PSMB6;PSMD4;PSMC5;PSMD13;PSMB4;PSMB5
Reactome_2022__Activation Of APC/C And APC/C:Cdc20 Mediated Degradation Of Mitotic Proteins R-HSA-176814	0.486645	1.93232	0	0.00352897	0.181	38/73	29.27%	PSMD8;PSMD2;PLK1;PSMC4;CDC20;UBE2C;PSMD6;PSMA7;UBE2S;PSMB2;PSMD3;PSMB7;PSMD14;CCNA1;PSMD11;PSMD12;CCNB1;PSMB3;PSME3;PSMA5;UBA52;CDC16;PSMC3;PSMB1;PSMB6;ANAPC11;PSMD4;PSME4;PSMC5;ANAPC1;BUB3;PSMD13;ANAPC2;PSMB4;PSMB5;CDC27;PTTG1;CDK1
KEGG_2021_Human__Legionellosis	0.50919	1.92246	0.000143143	0.00401543	0.2052	23/54	23.11%	CXCL3;CXCL1;EEF1A2;IL1B;IL6;NFKB2;CXCL2;VCP;CASP9;RAB1A;ARF1;HSPD1;BCL2L13;NFKBIA;MYD88;RELA;HSF1;SAR1A;RAB1B;HSPA6;SAR1B;BNIP3;HSPA8
Reactome_2022__APC/C:Cdh1 Mediated Degradation Of Cdc20 And APC/C:Cdh1 Targets In Late Mitosis/Early G1 R-HSA-174178	0.486	1.92188	0	0.00399158	0.2061	37/70	28.36%	AURKA;PSMD8;PSMD2;PLK1;PSMC4;CDC20;UBE2C;PSMD6;PSMA7;UBE2S;PSMB2;PSMD3;PSMB7;PSMD14;PSMD11;AURKB;PSMD12;PSMB3;PSME3;PSMA5;UBA52;CDC16;PSMC3;PSMB1;FZR1;PSMB6;ANAPC11;PSMD4;PSME4;PSMC5;ANAPC1;PSMD13;ANAPC2;PSMB4;PSMB5;CDC27;PTTG1
Reactome_2022__LDL Clearance R-HSA-8964038	0.665625	1.92161	0.000804376	0.00395725	0.2064	7/17	8.16%	PCSK9;AP2A1;NCEH1;AP2M1;LDLRAP1;SOAT1;AP2S1
Reactome_2022__Vif-mediated Degradation Of APOBEC3G R-HSA-180585	0.520498	1.92015	0.000144071	0.00398638	0.2094	25/49	27.31%	PSMD8;PSMD2;PSMC4;PSMD6;PSMA7;PSMB2;PSMD3;PSMB7;PSMD14;RBX1;PSMD11;PSMD12;PSMB3;PSME3;PSMA5;UBA52;PSMC3;PSMB1;PSMB6;PSMD4;PSME4;PSMC5;PSMD13;PSMB4;PSMB5
Reactome_2022__Switching Of Origins To A Post-Replicative State R-HSA-69052	0.47311	1.91833	0.000135446	0.00406069	0.2148	39/82	27.47%	PSMD8;PSMD2;PSMC4;UBE2C;PSMD6;PSMA7;UBE2S;PSMB2;MCM5;CDK2;PSMD3;CCNE1;PSMB7;PSMD14;CCNA1;RBX1;PSMD11;CDT1;PSMD12;PSMB3;PSME3;PSMA5;CDC6;UBA52;CDC16;PSMC3;PSMB1;FZR1;PSMB6;ANAPC11;PSMD4;PSME4;PSMC5;ANAPC1;PSMD13;ANAPC2;PSMB4;PSMB5;CDC27
Reactome_2022__Degradation Of GLI1 By Proteasome R-HSA-5610780	0.506688	1.91798	0	0.00405205	0.2164	28/56	28.04%	PSMD8;PSMD2;PSMC4;PSMD6;PSMA7;PSMB2;PSMD3;PSMB7;PSMD14;RBX1;GLI1;PSMD11;PSMD12;PSMB3;PSME3;PSMA5;UBA52;PSMC3;PSMB1;PSMB6;PSMD4;PSME4;PSMC5;PSMD13;BTRC;PSMB4;PSMB5;SUFU
KEGG_2021_Human__Glycolysis / Gluconeogenesis	0.513285	1.91417	0.000289771	0.0042506	0.2271	30/52	29.16%	PGAM1;PFKP;PGM1;TPI1;ENO1;ENO2;GPI;GAPDH;ALDOA;HK2;ADH1B;PFKL;PGK1;G6PC3;LDHA;PDHA1;ALDH1B1;ALDH3B2;AKR1A1;PKLR;PCK2;HK1;ALDH3B1;PFKM;LDHC;ALDH2;MINPP1;GALM;PDHB;BPGM
Reactome_2022__Signaling By B Cell Receptor (BCR) R-HSA-983705	0.454047	1.91118	0	0.00440966	0.2365	44/106	27.46%	PSMD8;PSMD2;PSMC4;PSMD6;PSMA7;PSMB2;AHCYL1;NFKBIB;PSMD3;PSMB7;ORAI1;PSMD14;CD19;PSMD11;PSMD12;FKBP1A;PSMB3;CLSTN1;NFKBIA;CALM1;BLK;PSME3;PSMA5;UBA52;CD79B;PSMC3;IKBKG;RELA;PSMB1;GRB2;ORAI2;PSMB6;STIM1;BCL10;HRAS;PSMD4;PSME4;PSMC5;PSMD13;BTRC;FYN;PSMB4;PSMB5;PPIA
KEGG_2021_Human__Epithelial cell signaling in Helicobacter pylori infection	0.488151	1.90853	0.000140095	0.00450469	0.2425	24/67	18.23%	CXCR1;CXCL3;CXCL1;ATP6V0B;ATP6AP1;ATP6V1E1;CXCL2;ATP6V0D2;PAK1;TCIRG1;ATP6V0D1;ATP6V1F;ATP6V0E1;F11R;CXCR2;ATP6V1D;ATP6V0A4;NFKBIA;ATP6V0A1;ATP6V1G1;IKBKG;RELA;MAPK13;GIT1
Reactome_2022__TNFR2 Non-Canonical NF-kB Pathway R-HSA-5668541	0.459092	1.9053	0	0.00466028	0.2513	38/96	27.31%	PSMD8;PSMD2;UBE2M;PSMC4;PSMD6;PSMA7;NFKB2;PSMB2;TNFRSF12A;PSMD3;PSMB7;PSMD14;RELB;PSMD11;LTBR;PSMD12;TNFRSF13C;PSMB3;TNFSF11;PSME3;PSMA5;UBA52;PSMC3;PSMB1;LTB;PSMB6;TNFRSF13B;TNFRSF1A;PSMD4;PSME4;PSMC5;BIRC3;CD40;PSMD13;BTRC;TRAF3;PSMB4;PSMB5
Reactome_2022__ER-Phagosome Pathway R-HSA-1236974	0.468728	1.90141	0	0.00489729	0.2639	37/83	27.31%	HLA-G;PSMD8;PSMD2;SEC61A1;PSMC4;PSMD6;PSMA7;PSMB2;CALR;PSMD3;PSMB7;SEC61B;PSMD14;PSMD11;PSMD12;PSMB3;PSME3;PSMA5;VAMP3;SEC61G;UBA52;LY96;MYD88;PSMC3;IKBKG;PSMB1;NDUFA2;PSMB6;PSMD4;PSME4;PSMC5;PSMD13;SEC61A2;HLA-A;PSMB4;STX4;PSMB5
Reactome_2022__Interleukin-1 Signaling R-HSA-9020702	0.447648	1.90082	0	0.00488306	0.2657	44/111	23.18%	IL1B;PSMD8;PSMD2;PSMC4;PSMD6;PSMA7;NFKB2;PSMB2;IL1RN;NFKBIB;PSMD3;PSMB7;PSMD14;TOLLIP;SQSTM1;RBX1;IL1A;RIPK2;PSMD11;PELI3;PSMD12;PSMB3;NFKBIA;IKBIP;PSME3;PSMA5;TAB1;UBA52;MYD88;PSMC3;LRRC14;IKBKG;RELA;UBE2N;PSMB1;IRAK1;PSMB6;IRAK2;IL1R2;IL1R1;USP14;PSMD4;PSME4;PSMC5
Reactome_2022__Cdc20:Phospho-APC/C Mediated Degradation Of Cyclin A R-HSA-174184	0.482374	1.89975	0	0.00490379	0.2687	34/69	27.47%	PSMD8;PSMD2;PSMC4;CDC20;UBE2C;PSMD6;PSMA7;UBE2S;PSMB2;PSMD3;PSMB7;PSMD14;CCNA1;PSMD11;PSMD12;PSMB3;PSME3;PSMA5;UBA52;CDC16;PSMC3;PSMB1;PSMB6;ANAPC11;PSMD4;PSME4;PSMC5;ANAPC1;BUB3;PSMD13;ANAPC2;PSMB4;PSMB5;CDC27
Reactome_2022__APC/C:Cdc20 Mediated Degradation Of Mitotic Proteins R-HSA-176409	0.47904	1.8983	0	0.00494737	0.2732	37/72	29.27%	PSMD8;PSMD2;PSMC4;CDC20;UBE2C;PSMD6;PSMA7;UBE2S;PSMB2;PSMD3;PSMB7;PSMD14;CCNA1;PSMD11;PSMD12;CCNB1;PSMB3;PSME3;PSMA5;UBA52;CDC16;PSMC3;PSMB1;PSMB6;ANAPC11;PSMD4;PSME4;PSMC5;ANAPC1;BUB3;PSMD13;ANAPC2;PSMB4;PSMB5;CDC27;PTTG1;CDK1
Reactome_2022__ABC Transporter Disorders R-HSA-5619084	0.479913	1.89825	0	0.00490275	0.2734	35/72	27.35%	ABCD1;PSMD8;PSMD2;PSMC4;PSMD6;PSMA7;VCP;PSMB2;PSMD3;PSMB7;PSMD14;PSMD11;APOA1;PSMD12;PSMB3;PSME3;PSMA5;UBA52;PSMC3;OS9;RNF185;PSMB1;ABCG5;PSMB6;ABCC6;DERL3;PSMD4;PSME4;PSMC5;ABCA1;ABCC2;PSMD13;PSMB4;PSMB5;DERL1
Reactome_2022__Downstream Signaling Events Of B Cell Receptor (BCR) R-HSA-1168372	0.473455	1.89814	0	0.00486261	0.2737	34/77	27.46%	PSMD8;PSMD2;PSMC4;PSMD6;PSMA7;PSMB2;NFKBIB;PSMD3;PSMB7;PSMD14;PSMD11;PSMD12;FKBP1A;PSMB3;NFKBIA;CALM1;PSME3;PSMA5;UBA52;PSMC3;IKBKG;RELA;PSMB1;PSMB6;BCL10;HRAS;PSMD4;PSME4;PSMC5;PSMD13;BTRC;PSMB4;PSMB5;PPIA
Reactome_2022__APC:Cdc20 Mediated Degradation Of Cell Cycle Proteins Before Cycle Checkpoint Satisfied R-HSA-179419	0.479518	1.89135	0	0.00530606	0.2947	34/70	27.47%	PSMD8;PSMD2;PSMC4;CDC20;UBE2C;PSMD6;PSMA7;UBE2S;PSMB2;PSMD3;PSMB7;PSMD14;CCNA1;PSMD11;PSMD12;PSMB3;PSME3;PSMA5;UBA52;CDC16;PSMC3;PSMB1;PSMB6;ANAPC11;PSMD4;PSME4;PSMC5;ANAPC1;BUB3;PSMD13;ANAPC2;PSMB4;PSMB5;CDC27
Reactome_2022__APC/C:Cdc20 Mediated Degradation Of Securin R-HSA-174154	0.486604	1.88855	0.000141263	0.00543237	0.3036	33/64	28.36%	PSMD8;PSMD2;PSMC4;CDC20;UBE2C;PSMD6;PSMA7;UBE2S;PSMB2;PSMD3;PSMB7;PSMD14;PSMD11;PSMD12;PSMB3;PSME3;PSMA5;UBA52;CDC16;PSMC3;PSMB1;PSMB6;ANAPC11;PSMD4;PSME4;PSMC5;ANAPC1;PSMD13;ANAPC2;PSMB4;PSMB5;CDC27;PTTG1
MSigDB_Hallmark_2020__UV Response Up	0.426956	1.88817	0	0.00540696	0.3048	48/149	16.01%	EPHX1;ALAS1;RRAD;PPIF;SLC6A12;IL6;BTG3;CXCL2;MGAT1;TFRC;SPR;BMP2;ENO2;MMP14;FURIN;STARD3;RPN1;DNAJB1;CDK2;CCNE1;SIGMAR1;ATP6V1F;HYAL2;ALDOA;SQSTM1;RAB27A;PRKCD;GRINA;TST;FEN1;PRKACA;AP2S1;CYB5R1;BAK1;MAPK8IP2;JUNB;SOD2;TMBIM6;STK25;ACAA1;SLC6A8;NFKBIA;GRPEL1;UROD;HMOX1;STIP1;YKT6;PSMC3
Reactome_2022__C-type Lectin Receptors (CLRs) R-HSA-5621481	0.434383	1.88219	0	0.00577364	0.3232	49/127	27.31%	IL1B;PSMD8;PSMD2;UBE2M;PSMC4;PSMD6;PSMA7;NFKB2;PSMB2;MUC5B;AHCYL1;PSMD3;PSMB7;PSMD14;RELB;PRKCD;PSMD11;MUC4;MUC7;PSMD12;MUC12;PSMB3;NFKBIA;CALM1;PSME3;PSMA5;TAB1;UBA52;PSMC3;IKBKG;RELA;UBE2N;PSMB1;CD209;CCL22;CLEC4D;PSMB6;BCL10;HRAS;PSMD4;PSME4;PSMC5;MUC21;PSMD13;BTRC;FYN;PSMB4;ICAM2;PSMB5
Reactome_2022__FCERI Mediated NF-kB Activation R-HSA-2871837	0.471396	1.88154	0.000137287	0.00576609	0.325	32/75	27.31%	PSMD8;PSMD2;PSMC4;PSMD6;PSMA7;PSMB2;PSMD3;PSMB7;PSMD14;PSMD11;PSMD12;PSMB3;NFKBIA;PSME3;PSMA5;TAB1;UBA52;PSMC3;IKBKG;RELA;UBE2N;PSMB1;PSMB6;BCL10;RASGRP2;PSMD4;PSME4;PSMC5;PSMD13;BTRC;PSMB4;PSMB5
Reactome_2022__Autodegradation Of Cdh1 By Cdh1:APC/C R-HSA-174084	0.489396	1.88139	0.000424208	0.00572694	0.3256	31/61	27.47%	PSMD8;PSMD2;PSMC4;UBE2C;PSMD6;PSMA7;UBE2S;PSMB2;PSMD3;PSMB7;PSMD14;PSMD11;PSMD12;PSMB3;PSME3;PSMA5;UBA52;CDC16;PSMC3;PSMB1;FZR1;PSMB6;ANAPC11;PSMD4;PSMC5;ANAPC1;PSMD13;ANAPC2;PSMB4;PSMB5;CDC27
Reactome_2022__ROS And RNS Production In Phagocytes R-HSA-1222556	0.556646	1.87858	0.000910056	0.00590527	0.3355	17/32	27.81%	ATP6V0B;ATP6V1E1;ATP6V0D2;TCIRG1;ATP6V0D1;ATP6V1F;ATP6V0E1;CYBA;ATP6V1D;ATP6V0A4;ATP6V0A1;ATP6V1G1;RAC2;ATP6V1C1;MPO;ATP6V1C2;SLC11A1
Reactome_2022__Chemokine Receptors Bind Chemokines R-HSA-380108	0.525526	1.87647	0.000297885	0.00603248	0.3437	15/42	23.33%	CXCL5;CXCR1;CXCL3;CXCL1;CCL20;CXCL2;CCL13;CXCR2;CCL21;CXCL6;CCR7;CCL22;CCL19;CX3CR1;CCL11
KEGG_2021_Human__Fc gamma R-mediated phagocytosis	0.455154	1.87644	0	0.00597764	0.3437	33/90	21.99%	FCGR3B;SPHK1;LIMK2;VASP;PAK1;PIK3CD;ARPC2;LIMK1;ARPC5L;ACTR3;PRKCD;PIK3R3;DNM2;MAPK3;ARPC3;ARPC4;INPPL1;SPHK2;PLD1;ASAP3;PIP5K1C;CRKL;CFL1;AMPH;ARF6;RPS6KB2;MAPK1;RAC2;AKT1;AKT2;GAB2;WASF2;PLA2G4E
KEGG_2021_Human__Pentose phosphate pathway	0.589846	1.86813	0.00233209	0.00656523	0.3714	14/25	19.81%	RBKS;PFKP;PGM1;TKT;GPI;ALDOA;PFKL;GLYCTK;PGLS;G6PD;PRPS2;TKTL1;TALDO1;DERA
Reactome_2022__G1/S Transition R-HSA-69206	0.434891	1.86761	0	0.0065521	0.3732	45/122	23.18%	PSMD8;PSMD2;PSMC4;PSMD6;PSMA7;POLE4;PSMB2;MCM5;CDK2;PSMD3;CCNE1;PSMB7;TK1;PTK6;CDC25A;E2F1;RRM2;PSMD14;CCNA1;PSMD11;POLR1A;CDT1;HDAC1;PPP2R1A;PSMD12;CCNB1;PSMB3;PSME3;PSMA5;CDC6;UBA52;CDC45;POLE;PSMC3;PSMB1;CDK4;POLE2;PPP2CA;AKT1;AKT2;PSMB6;CCND1;PRIM1;PSMD4;PSMC5
Reactome_2022__Smooth Muscle Contraction R-HSA-445355	0.533438	1.86616	0.00060015	0.00662185	0.3785	20/38	21.29%	TPM4;ANXA6;ACTG2;MYL10;MYL9;ENTHD1;TPM2;MYL6;CACNA1H;TPM3;CALM1;ANXA2;MYL6B;MYL12B;MYH11;TLN1;CACNA1G;ACTA2;MYL12A;LMOD1
Reactome_2022__Regulation Of mRNA Stability By Proteins That Bind AU-rich Elements R-HSA-450531	0.458331	1.86607	0	0.00657334	0.3789	41/86	27.31%	PSMD8;PSMD2;EIF4G1;GPRC5A;EXOSC1;PSMC4;PSMD6;PSMA7;EXOSC4;PSMB2;ZFP36;PSMD3;PSMB7;PSMD14;PRKCD;PSMD11;PSMD12;PSMB3;YWHAB;PSME3;PSMA5;EXOSC7;YWHAZ;KHSRP;UBA52;PSMC3;PSMB1;NUP214;AKT1;PSMB6;HSPB1;MAPKAPK2;PSMD4;PSME4;HSPA8;PSMC5;PSMD13;EXOSC2;PSMB4;MAPK11;PSMB5
Reactome_2022__IRE1alpha Activates Chaperones R-HSA-381070	0.513322	1.86555	0.00043834	0.00655626	0.3806	21/45	23.66%	ARFGAP1;KDELR3;WIPI1;PREB;ATP6V0D1;YIF1A;WFS1;SEC31A;DNAJB11;GFPT1;HSPA5;DCTN1;SRPRB;HDGF;PDIA5;TLN1;PPP2R5B;GSK3A;GOSR2;EXTL3;ZBTB17
Reactome_2022__Degradation Of GLI2 By Proteasome R-HSA-5610783	0.49174	1.86403	0.000567215	0.0066064	0.3849	27/56	28.04%	PSMD8;PSMD2;PSMC4;PSMD6;PSMA7;PSMB2;PSMD3;PSMB7;PSMD14;RBX1;PSMD11;PSMD12;PSMB3;PSME3;PSMA5;UBA52;PSMC3;PSMB1;PSMB6;PSMD4;PSME4;PSMC5;PSMD13;BTRC;PSMB4;PSMB5;SUFU
MSigDB_Hallmark_2020__Xenobiotic Metabolism	0.415059	1.86393	0	0.00655615	0.3851	65/171	24.52%	KYNU;EPHX1;GSTO1;ALAS1;UPP1;HES6;PTGES;ABHD6;SLC6A12;VTN;ACO2;LONP1;NMT1;ITIH1;FAH;MPP2;ACP1;PMM1;SERPINE1;PC;IGF1;POR;PINK1;BLVRB;PTGR1;RAP1GAP;RETSAT;IDH1;PAPSS2;GSS;XDH;SERTAD1;ASL;AOX1;NPC1;TMBIM6;SLC35B1;NQO1;PPARD;SLC46A3;GSTM4;HMOX1;UGDH;CDA;SSR3;HPRT1;NFS1;GABARAPL1;MTHFD1;AHCY;CES1;PTS;FBLN1;PEMT;SHMT2;ECH1;SAR1B;TNFRSF1A;IL1R1;PYCR1;ABCC2;COMT;ALDH2;ARG1;BCAT1
Reactome_2022__G1/S DNA Damage Checkpoints R-HSA-69615	0.47912	1.86378	0.000138908	0.00650779	0.3854	28/65	23.18%	PSMD8;PSMD2;PSMC4;PSMD6;PSMA7;PSMB2;CDK2;PSMD3;CCNE1;PSMB7;CDC25A;PSMD14;CCNA1;CDKN2A;PSMD11;PSMD12;PSMB3;PSME3;PSMA5;CHEK2;UBA52;PSMC3;PSMB1;PCBP4;PSMB6;PSMD4;PSME4;PSMC5
KEGG_2021_Human__Arginine and proline metabolism	0.516114	1.85353	0.000875274	0.00733682	0.4222	22/42	24.24%	GOT1;PRODH;P4HA3;GOT2;NOS3;ODC1;CKB;SRM;AGMAT;P4HA2;NOS1;NOS2;ALDH1B1;SMS;OAT;ALDH4A1;ALDH18A1;CKMT1A;PYCR1;CKMT1B;ALDH2;ARG1
Reactome_2022__Autodegradation Of E3 Ubiquitin Ligase COP1 R-HSA-349425	0.498703	1.84744	0.000717051	0.0079145	0.4471	24/49	27.31%	PSMD8;PSMD2;PSMC4;PSMD6;PSMA7;PSMB2;PSMD3;PSMB7;PSMD14;PSMD11;PSMD12;PSMB3;PSME3;PSMA5;UBA52;PSMC3;PSMB1;PSMB6;PSMD4;PSME4;PSMC5;PSMD13;PSMB4;PSMB5
Reactome_2022__GLI3 Is Processed To GLI3R By Proteasome R-HSA-5610785	0.48694	1.8463	0.00070922	0.00796939	0.452	27/56	28.04%	PSMD8;PSMD2;PSMC4;PSMD6;PSMA7;PSMB2;PSMD3;PSMB7;PSMD14;RBX1;PSMD11;PSMD12;PSMB3;PSME3;PSMA5;UBA52;PSMC3;PSMB1;PSMB6;PSMD4;PSME4;PSMC5;PSMD13;BTRC;PSMB4;PSMB5;SUFU
Reactome_2022__Iron Uptake And Transport R-HSA-917937	0.484337	1.84109	0	0.00844393	0.4706	20/56	14.81%	ATP6V0B;ACO1;ATP6AP1;HMOX2;ATP6V1E1;ATP6V0D2;TCIRG1;TFRC;ATP6V0D1;MCOLN1;ATP6V1F;GLRX3;ATP6V0E1;STEAP3;ATP6V1D;ATP6V0A4;ATP6V0A1;HMOX1;ATP6V1G1;UBA52
KEGG_2021_Human__Vitamin digestion and absorption	0.62586	1.83973	0.00145161	0.00851235	0.4749	11/18	24.60%	PLB1;SLC5A6;ABCC1;SCARB1;APOA1;SLC19A3;SLC19A1;SLC46A1;APOB;TCN2;LRAT
Reactome_2022__Plasma Lipoprotein Clearance R-HSA-8964043	0.541288	1.83565	0.00150466	0.00886823	0.4905	11/33	8.96%	PCSK9;AP2A1;NCEH1;AP2M1;LDLRAP1;SCARB1;HDLBP;SOAT1;NR1H2;AP2S1;APOA1
Reactome_2022__Cellular Hexose Transport R-HSA-189200	0.65764	1.8345	0.00131991	0.0089147	0.4944	8/15	22.18%	SLC2A6;SLC5A4;SLC5A10;SLC2A14;SLC2A10;SLC45A3;SLC2A3;SLC2A1
KEGG_2021_Human__NF-kappa B signaling pathway	0.439442	1.83367	0	0.00893348	0.4978	38/96	24.81%	CXCL3;CXCL1;IL1B;TNFAIP3;NFKB2;CXCL2;TICAM1;LBP;BCL2L1;TRAF2;RELB;LTBR;CCL13;CARD14;TNFRSF13C;NFKBIA;TNFSF11;TAB1;CCL21;LY96;MYD88;IKBKG;PTGS2;RELA;IRAK1;TRIM25;LTB;ICAM1;TNFRSF1A;BCL10;CARD10;ERC1;CCL19;IL1R1;PLAU;BIRC3;CD40;TRADD
Reactome_2022__p53-Dependent G1 DNA Damage Response R-HSA-69563	0.473494	1.83206	0.000557647	0.00905511	0.5057	27/63	23.18%	PSMD8;PSMD2;PSMC4;PSMD6;PSMA7;PSMB2;CDK2;PSMD3;CCNE1;PSMB7;PSMD14;CCNA1;CDKN2A;PSMD11;PSMD12;PSMB3;PSME3;PSMA5;CHEK2;UBA52;PSMC3;PSMB1;PCBP4;PSMB6;PSMD4;PSME4;PSMC5
MSigDB_Hallmark_2020__Myc Targets V1	0.402263	1.82946	0	0.00929708	0.5172	65/188	22.31%	PSMD8;VDAC1;UBE2L3;KPNA2;PSMC4;CDC20;PSMA7;RUVBL2;PSMB2;MCM5;PSMD1;ACP1;HSPE1;RANBP1;CCT7;GOT2;CDK2;ODC1;PSMD3;SRM;PSMD14;PPM1G;XRCC6;KPNB1;TUFM;RAD23B;PA2G4;COX5A;PGK1;NDUFAB1;RRP9;SNRPG;HSPD1;CAD;LDHA;PSMB3;NOLC1;PHB;PRPF31;HDGF;PRPS2;EXOSC7;PWP1;CDC45;TCP1;HPRT1;CYC1;SNRPD2;SF3A1;RAN;CDK4;TRIM28;SSBP1;CCT4;SNRPA;NME1;PRDX3;PABPC4;EIF2S2;NHP2;GSPT1;POLD2;TXNL4A;G3BP1;NOP16
KEGG_2021_Human__Central carbon metabolism in cancer	0.475285	1.82893	0.000280544	0.00929082	0.5202	27/60	23.55%	PGAM1;SLC16A3;PFKP;SLC7A5;PIK3CD;PIK3R3;IDH1;HK2;MAPK3;PFKL;LDHA;PDHA1;G6PD;FGFR2;SIRT6;NTRK1;MAP2K2;MAPK1;HK1;KRAS;AKT1;AKT2;MTOR;SLC2A1;HRAS;PFKM;LDHC
Reactome_2022__Nef-mediated Downmodulation Of Cell Surface Receptors By Recruitment To Clathrin Adapters R-HSA-164938	0.60722	1.82533	0.00271262	0.00963736	0.5355	8/20	16.57%	AP2A1;AP1B1;AP2M1;AP2S1;PACS1;AP1M1;AP1S1;AP1M2
Reactome_2022__Glucose Metabolism R-HSA-70326	0.454335	1.82449	0	0.00966009	0.5392	28/77	19.37%	SLC25A1;SEC13;PFKP;NUP93;SLC37A1;SLC37A2;TPI1;ENO1;NUP62;ENO2;PGP;GOT2;NUP188;NUP107;MDH1;PFKFB4;MAP4K2;NUP50;PFKL;PGK1;G6PC3;PPP2R1A;MDH2;PKLR;SLC25A11;NUP214;PCK2;PPP2CA
Reactome_2022__XBP1(S) Activates Chaperone Genes R-HSA-381038	0.505161	1.82191	0.00117113	0.00989474	0.5493	20/43	23.66%	ARFGAP1;KDELR3;WIPI1;PREB;ATP6V0D1;YIF1A;WFS1;SEC31A;DNAJB11;GFPT1;DCTN1;SRPRB;HDGF;PDIA5;TLN1;PPP2R5B;GSK3A;GOSR2;EXTL3;ZBTB17

### Sheet: STAD
Term	ES	NES	NOM p-val	FDR q-val	FWER p-val	Tag %	Gene %	Lead_genes
Reactome_2022__Keratinization R-HSA-6805567	0.586442	2.47186	0	0	0	35/70	20.39%	KRT13;JUP;KRT4;PI3;SPRR3;PKP1;KRT78;DSC3;CAPN1;TGM1;PRSS8;KRT15;KLK8;CSTA;PCSK6;PKP3;KRT19;KRT6B;IVL;KRT5;KRT86;KRT6A;CAPNS1;KAZN;KLK13;TCHH;KRT80;KRT8;PPL;KRTAP4-1;ST14;KRT17;PERP;KRT7;FURIN
Reactome_2022__Role Of GTSE1 In G2/M Progression After G2 Checkpoint R-HSA-8852276	0.574574	2.31395	0	0.000663022	0.0012	30/56	25.19%	PSMD3;FKBPL;PSMD2;PSMD8;PSMC3;PLK1;PSMC4;PSMB3;HSP90AB1;PSMD11;PSME3;PSMB4;PSMD4;CDKN1A;PSMA6;PSMC2;UBC;PSMB5;MAPRE1;PSMB6;PSMB2;PSMD13;PSMB7;PSMC1;PSMC5;CDK1;PSMD7;CCNB2;GTSE1;PSMA7
MSigDB_Hallmark_2020__Myc Targets V2	0.566517	2.30436	0	0.00047885	0.0013	45/58	37.40%	BYSL;GRWD1;EXOSC5;PLK1;NOC4L;WDR74;SRM;FARSA;CDK4;MYBBP1A;PES1;PUS1;RRP12;RRP9;TCOF1;TMEM97;DCTPP1;TBRG4;TFB2M;UNG;SORD;AIMP2;PPRC1;PHB;MRTO4;SUPV3L1;MYC;SLC19A1;LAS1L;PPAN;NIP7;NOLC1;SLC29A2;PLK4;PA2G4;MAP3K6;NOP2;HSPE1;IMP4;UTP20;HK2;NOP16;MCM4;MCM5;RCL1
Reactome_2022__Assembly Of Pre-Replicative Complex R-HSA-68867	0.523829	2.22537	0	0.00121554	0.004	35/74	23.25%	PSMD3;PSMD2;PSMD8;CDC6;PSMC3;PSMC4;UBE2C;UBE2S;PSMB3;PSMD11;PSME3;PSMB4;PSMD4;PSMA6;PSMC2;UBE2E1;MCM7;UBC;ANAPC2;PSMB5;MCM3;ANAPC11;PSMB6;PSMB2;KPNA1;CDT1;ANAPC7;PSMD13;FZR1;PSMB7;PSMC1;PSMC5;GMNN;PSMD7;ANAPC5
Reactome_2022__DNA Replication Pre-Initiation R-HSA-69002	0.50148	2.21642	0	0.00114924	0.0045	39/91	23.25%	PSMD3;PSMD2;PSMD8;CDC6;PSMC3;PSMC4;UBE2C;UBE2S;PSMB3;PSMD11;PSME3;PSMB4;PSMD4;PSMA6;PSMC2;UBE2E1;MCM7;UBC;ANAPC2;CDK2;PSMB5;MCM3;ANAPC11;PSMB6;PSMB2;KPNA1;CDT1;MCM10;ANAPC7;PSMD13;FZR1;POLE4;PSMB7;CDC45;PSMC1;PSMC5;GMNN;PSMD7;ANAPC5
Reactome_2022__Nuclear Events Mediated By NFE2L2 R-HSA-9759194	0.515157	2.21521	0	0.000976116	0.0046	39/76	27.26%	PSMD3;SQSTM1;CDKN2A;PSMD2;PSMD8;SRXN1;PSMC3;PSMC4;PSMB3;PSMD11;PSME3;PSMB4;PRDX1;PSMD4;UBL4A;TALDO1;TXNRD1;PSMA6;PSMC2;MAFK;UBC;TKT;GCLM;PSMB5;GSTA1;PSMB6;PSMB2;PHGDH;PSMD13;PSMB7;GCLC;PSMC1;PSMC5;PSMD7;MYC;PSMA7;PSMD12;NQO1;GSR
Reactome_2022__KEAP1-NFE2L2 Pathway R-HSA-9755511	0.495897	2.21168	0	0.00088403	0.0049	42/95	22.17%	PSMD3;SQSTM1;CDKN2A;PSMD2;PSMD8;SRXN1;PSMC3;PSMC4;PSMB3;PSMD11;PSME3;PSMB4;PRDX1;PSMD4;AKT2;KEAP1;UBL4A;TALDO1;AKT1;TXNRD1;NPLOC4;PSMA6;PSMC2;MUL1;MAFK;UBC;TKT;GCLM;PSMB5;GSTA1;SESN2;PSMB6;PSMB2;PRKCD;VCP;PHGDH;PSMD13;PSMB7;GCLC;CSNK2B;PSMC1;PSMC5
Reactome_2022__Metabolism Of Polyamines R-HSA-351202	0.552586	2.20796	0	0.000814965	0.0051	27/53	26.97%	PSMD3;PSMD2;PSMD8;PSMC3;PSMC4;PSMB3;PSMD11;PSME3;PSMB4;PSMD4;PSMA6;PSMC2;SMOX;PSMB5;SRMS;PSMB6;PSMB2;PSMD13;OAZ3;PSMB7;AGMAT;PSMC1;PSMC5;PSMD7;PSMA7;PSMD12;NQO1
Reactome_2022__Formation Of Cornified Envelope R-HSA-6809371	0.583766	2.19524	0	0.000957699	0.0065	19/41	16.09%	JUP;PI3;SPRR3;PKP1;DSC3;CAPN1;TGM1;PRSS8;KLK8;CSTA;PCSK6;PKP3;IVL;CAPNS1;KAZN;KLK13;TCHH;PPL;ST14
Reactome_2022__AUF1 (hnRNP D0) Binds And Destabilizes mRNA R-HSA-450408	0.555516	2.1912	0	0.000950332	0.0073	24/51	23.18%	PSMD3;PSMD2;PSMD8;PSMC3;PSMC4;EIF4G1;PSMB3;PSMD11;PSME3;PSMB4;PSMD4;PSMA6;PSMC2;UBC;HSPA1A;HSPB1;PSMB5;PSMB6;PSMB2;PSMD13;PSMB7;PSMC1;PSMC5;PSMD7
Reactome_2022__CDK-mediated Phosphorylation And Removal Of Cdc6 R-HSA-69017	0.524155	2.19026	0	0.000873984	0.0074	32/68	23.25%	CCNE1;PSMD3;PSMD2;PSMD8;CDC6;PSMC3;PSMC4;UBE2C;UBE2S;PSMB3;PSMD11;PSME3;PSMB4;PSMD4;PSMA6;PSMC2;UBE2E1;UBC;ANAPC2;CDK2;PSMB5;ANAPC11;PSMB6;PSMB2;ANAPC7;PSMD13;FZR1;PSMB7;PSMC1;PSMC5;PSMD7;ANAPC5
Reactome_2022__Switching Of Origins To A Post-Replicative State R-HSA-69052	0.498748	2.1581	0	0.00128921	0.0122	36/81	23.25%	CCNE1;PSMD3;PSMD2;PSMD8;CDC6;PSMC3;PSMC4;UBE2C;UBE2S;PSMB3;PSMD11;PSME3;PSMB4;PSMD4;PSMA6;PSMC2;UBE2E1;MCM7;UBC;ANAPC2;CDK2;PSMB5;MCM3;ANAPC11;PSMB6;PSMB2;CDT1;ANAPC7;PSMD13;FZR1;PSMB7;PSMC1;PSMC5;GMNN;PSMD7;ANAPC5
Reactome_2022__Defective CFTR Causes Cystic Fibrosis R-HSA-5678895	0.534439	2.15605	0	0.00124954	0.0129	25/57	23.18%	PSMD3;DERL3;PSMD2;PSMD8;PSMC3;PSMC4;PSMB3;RNF5;PSMD11;PSME3;PSMB4;PSMD4;PSMA6;PSMC2;UBC;OS9;PSMB5;PSMB6;PSMB2;VCP;PSMD13;PSMB7;PSMC1;PSMC5;PSMD7
Reactome_2022__SCF(Skp2)-mediated Degradation Of P27/P21 R-HSA-187577	0.529366	2.1497	0	0.00134183	0.0148	29/58	26.52%	CCNE1;PSMD3;PSMD2;PSMD8;PSMC3;PSMC4;CKS1B;PSMB3;PSMD11;PSME3;PSMB4;PSMD4;CDK4;CDKN1A;PSMA6;PSMC2;UBC;CDK2;PSMB5;PSMB6;PSMB2;PSMD13;PSMB7;PSMC1;PSMC5;PSMD7;PSMA7;CCNA2;PSMD12
Reactome_2022__Mitochondrial Translation Elongation R-HSA-5389840	0.49808	2.145	0	0.00140708	0.0163	44/79	28.15%	MRPS18A;MRPL55;ERAL1;MRPL9;MRPL14;TUFM;MRPL24;AURKAIP1;MRPL45;MRPL49;MRPS11;MRPL37;MRPS2;MRPL47;MRPL4;MRPS10;DLGAP3;MRPS34;MRPL41;MRPL3;MRPL20;MRPS15;MRPS7;MRPL46;MRPL17;MRPS18B;MRPS24;MRPL12;MRPS23;MRPL11;MRPS26;MRPL18;MRPS22;MRPL48;MRPL52;MRPL36;MRPL23;GFM1;MRPS9;MRPS16;MRPS21;GADD45GIP1;MRPL21;MRPL10
Reactome_2022__Cholesterol Biosynthesis R-HSA-191273	0.662033	2.13628	0	0.00156777	0.0194	11/22	12.49%	SOAT2;MVK;FDFT1;DHCR24;FDPS;PMVK;DHCR7;MVD;HMGCS1;NSDHL;TM7SF2
Reactome_2022__APC/C:Cdh1 Mediated Degradation Of Cdc20 And APC/C:Cdh1 Targets In Late Mitosis/Early G1 R-HSA-174178	0.510222	2.13247	0	0.00157305	0.0207	33/69	23.25%	PSMD3;PSMD2;PSMD8;PSMC3;PLK1;PSMC4;UBE2C;UBE2S;PSMB3;PSMD11;CDC20;PSME3;PSMB4;PSMD4;AURKA;PSMA6;PSMC2;UBE2E1;UBC;ANAPC2;PSMB5;ANAPC11;PSMB6;PSMB2;AURKB;ANAPC7;PSMD13;FZR1;PSMB7;PSMC1;PSMC5;PSMD7;ANAPC5
Reactome_2022__Regulation Of Ornithine Decarboxylase (ODC) R-HSA-350562	0.547363	2.12954	0	0.00159617	0.0222	24/47	26.97%	PSMD3;PSMD2;PSMD8;PSMC3;PSMC4;PSMB3;PSMD11;PSME3;PSMB4;PSMD4;PSMA6;PSMC2;PSMB5;PSMB6;PSMB2;PSMD13;OAZ3;PSMB7;PSMC1;PSMC5;PSMD7;PSMA7;PSMD12;NQO1
Reactome_2022__Hh Mutants Are Degraded By ERAD R-HSA-5362768	0.538705	2.129	0	0.0015296	0.0225	24/52	23.18%	PSMD3;PSMD2;PSMD8;PSMC3;PSMC4;PSMB3;PSMD11;PSME3;PSMB4;PSMD4;PSMA6;PSMC2;UBC;OS9;PSMB5;PSMB6;SYVN1;PSMB2;VCP;PSMD13;PSMB7;PSMC1;PSMC5;PSMD7
Reactome_2022__Activation Of APC/C And APC/C:Cdc20 Mediated Degradation Of Mitotic Proteins R-HSA-176814	0.505792	2.12893	0	0.00145312	0.0225	36/72	26.52%	PSMD3;PSMD2;PSMD8;PSMC3;PLK1;PSMC4;UBE2C;UBE2S;PSMB3;PSMD11;CDC20;PSME3;PSMB4;PSMD4;PSMA6;PSMC2;NEK2;UBE2E1;UBC;ANAPC2;PSMB5;ANAPC11;PSMB6;PSMB2;ANAPC7;PSMD13;PSMB7;PSMC1;PSMC5;CDK1;PSMD7;ANAPC5;PSMA7;PTTG1;CCNA2;PSMD12
Reactome_2022__Hedgehog Ligand Biogenesis R-HSA-5358346	0.519741	2.12847	0	0.00139445	0.0227	27/61	23.18%	PSMD3;PSMD2;PSMD8;PSMC3;PSMC4;PSMB3;DISP2;PSMD11;P4HB;PSME3;PSMB4;PSMD4;PSMA6;PSMC2;UBC;OS9;PSMB5;GPC5;PSMB6;SYVN1;PSMB2;VCP;PSMD13;PSMB7;PSMC1;PSMC5;PSMD7
Reactome_2022__Ubiquitin Mediated Degradation Of Phosphorylated Cdc25A R-HSA-69601	0.546234	2.12843	0	0.00133107	0.0227	25/48	26.52%	PSMD3;PSMD2;PSMD8;PSMC3;PSMC4;PSMB3;PSMD11;PSME3;PSMB4;PSMD4;PSMA6;PSMC2;UBC;CDC25A;PSMB5;PSMB6;PSMB2;PSMD13;PSMB7;PSMC1;PSMC5;PSMD7;CHEK2;PSMA7;PSMD12
Reactome_2022__Asymmetric Localization Of PCP Proteins R-HSA-4608870	0.521494	2.1258	0	0.00131163	0.0235	27/59	23.18%	PSMD3;PSMD2;FZD9;PSMD8;PSMC3;PSMC4;PSMB3;PSMD11;FZD2;PSME3;PSMB4;PSMD4;VANGL2;SMURF1;PSMA6;SCRIB;PSMC2;UBC;PSMB5;PSMB6;PSMB2;FZD7;PSMD13;PSMB7;PSMC1;PSMC5;PSMD7
Reactome_2022__Autodegradation Of Cdh1 By Cdh1:APC/C R-HSA-174084	0.517249	2.11579	0	0.00145497	0.0272	29/61	23.25%	PSMD3;PSMD2;PSMD8;PSMC3;PSMC4;UBE2C;UBE2S;PSMB3;PSMD11;PSME3;PSMB4;PSMD4;PSMA6;PSMC2;UBE2E1;UBC;ANAPC2;PSMB5;ANAPC11;PSMB6;PSMB2;ANAPC7;PSMD13;FZR1;PSMB7;PSMC1;PSMC5;PSMD7;ANAPC5
Reactome_2022__APC/C:Cdc20 Mediated Degradation Of Securin R-HSA-174154	0.510004	2.09917	0	0.00179458	0.0343	32/63	26.52%	PSMD3;PSMD2;PSMD8;PSMC3;PSMC4;UBE2C;UBE2S;PSMB3;PSMD11;CDC20;PSME3;PSMB4;PSMD4;PSMA6;PSMC2;UBE2E1;UBC;ANAPC2;PSMB5;ANAPC11;PSMB6;PSMB2;ANAPC7;PSMD13;PSMB7;PSMC1;PSMC5;PSMD7;ANAPC5;PSMA7;PTTG1;PSMD12
Reactome_2022__Mitotic G1 Phase And G1/S Transition R-HSA-453279	0.443341	2.09804	0	0.00175106	0.0347	54/141	23.18%	CCNE1;PSMD3;CDKN2A;PSMD2;CCND3;PSMD8;MYBL2;CDC6;PSMC3;PSMC4;CKS1B;PSMB3;PSMD11;SRC;PSME3;PSMB4;PSMD4;AKT2;CDK4;PPP2R1A;CDKN1C;TK1;AKT1;CDKN2B;CDKN1A;E2F1;PSMA6;PSMC2;LIN37;E2F3;MCM7;UBC;CDC25A;CDK2;TOP2A;PSMB5;MCM3;PPP2R1B;E2F4;PSMB6;LIN9;PSMB2;CDT1;MCM10;PSMD13;WEE1;POLE4;PSMB7;CDC45;PSMC1;PSMC5;CDK1;GMNN;PSMD7
KEGG_2021_Human__Proteasome	0.55117	2.09365	0	0.00181308	0.0374	21/43	23.18%	PSMD3;PSMD2;ADRM1;PSMD8;PSMC3;PSMC4;PSMB3;PSMD11;PSME3;PSMB4;PSMD4;PSMA6;PSMC2;PSMB5;PSMB6;PSMB2;PSMD13;PSMB7;PSMC1;PSMC5;PSMD7
Reactome_2022__APC/C:Cdc20 Mediated Degradation Of Mitotic Proteins R-HSA-176409	0.498519	2.09335	0	0.00176017	0.0377	35/71	26.52%	PSMD3;PSMD2;PSMD8;PSMC3;PSMC4;UBE2C;UBE2S;PSMB3;PSMD11;CDC20;PSME3;PSMB4;PSMD4;PSMA6;PSMC2;NEK2;UBE2E1;UBC;ANAPC2;PSMB5;ANAPC11;PSMB6;PSMB2;ANAPC7;PSMD13;PSMB7;PSMC1;PSMC5;CDK1;PSMD7;ANAPC5;PSMA7;PTTG1;CCNA2;PSMD12
Reactome_2022__Synthesis Of DNA R-HSA-69239	0.457472	2.09154	0	0.00176425	0.0391	49/110	27.79%	CCNE1;PSMD3;PSMD2;PSMD8;CDC6;PSMC3;PSMC4;UBE2C;POLD2;UBE2S;PSMB3;PSMD11;PSME3;PSMB4;PSMD4;POLD1;PSMA6;PSMC2;UBE2E1;MCM7;UBC;ANAPC2;CDK2;PSMB5;MCM3;FEN1;ANAPC11;PSMB6;PSMB2;CDT1;ANAPC7;PSMD13;FZR1;POLE4;PSMB7;CDC45;PSMC1;PSMC5;GINS1;GMNN;PSMD7;ANAPC5;PSMA7;SLC19A1;RFC4;CCNA2;PSMD12;GINS2;GINS4
Reactome_2022__APC:Cdc20 Mediated Degradation Of Cell Cycle Proteins Before Cycle Checkpoint Satisfied R-HSA-179419	0.500523	2.09107	0	0.00170912	0.0392	34/69	26.52%	PSMD3;PSMD2;PSMD8;PSMC3;PSMC4;UBE2C;UBE2S;PSMB3;PSMD11;CDC20;PSME3;PSMB4;PSMD4;PSMA6;PSMC2;NEK2;UBE2E1;UBC;ANAPC2;PSMB5;ANAPC11;PSMB6;PSMB2;ANAPC7;PSMD13;PSMB7;PSMC1;PSMC5;CDK1;PSMD7;ANAPC5;PSMA7;CCNA2;PSMD12
Reactome_2022__Ubiquitin-dependent Degradation Of Cyclin D R-HSA-75815	0.53644	2.0906	0	0.00167894	0.0398	22/48	23.18%	PSMD3;PSMD2;PSMD8;PSMC3;PSMC4;PSMB3;PSMD11;PSME3;PSMB4;PSMD4;CDK4;PSMA6;PSMC2;UBC;PSMB5;PSMB6;PSMB2;PSMD13;PSMB7;PSMC1;PSMC5;PSMD7
Reactome_2022__Mitochondrial Translation Termination R-HSA-5419276	0.483565	2.08334	0	0.00176115	0.0426	42/79	28.15%	MRPS18A;MRPL55;ERAL1;MRPL9;MRPL14;MRPL24;AURKAIP1;MRPL45;MRPL49;MRPS11;MRPL37;MRPS2;MRPL47;MRPL4;MRPS10;DLGAP3;MRPS34;MRPL41;MRPL3;MRPL20;MRPS15;MRPS7;MRPL46;MRPL17;MRPS18B;MRPS24;MRPL12;MRPS23;MRPL11;MRPS26;MRPL18;MRPS22;MRPL48;MRPL52;MRPL36;MRPL23;MRPS9;MRPS16;MRPS21;GADD45GIP1;MRPL21;MRPL10
Reactome_2022__Orc1 Removal From Chromatin R-HSA-68949	0.505737	2.07205	0	0.00205269	0.0509	29/61	26.52%	PSMD3;PSMD2;PSMD8;CDC6;PSMC3;PSMC4;PSMB3;PSMD11;PSME3;PSMB4;PSMD4;PSMA6;PSMC2;MCM7;UBC;CDK2;PSMB5;MCM3;PSMB6;PSMB2;CDT1;PSMD13;PSMB7;PSMC1;PSMC5;PSMD7;PSMA7;CCNA2;PSMD12
Reactome_2022__DNA Replication R-HSA-69306	0.448907	2.06996	0	0.00204432	0.0522	52/117	28.30%	CCNE1;PSMD3;PSMD2;PSMD8;CDC6;PSMC3;PSMC4;UBE2C;POLD2;UBE2S;PSMB3;PSMD11;PSME3;PSMB4;PSMD4;POLD1;PSMA6;PSMC2;UBE2E1;MCM7;UBC;ANAPC2;CDK2;PSMB5;MCM3;FEN1;ANAPC11;PSMB6;PSMB2;KPNA1;CDT1;MCM10;ANAPC7;PSMD13;FZR1;POLE4;PSMB7;CDC45;PSMC1;PSMC5;GINS1;GMNN;PSMD7;ANAPC5;PSMA7;SLC19A1;RFC4;CCNA2;PSMD12;GINS2;GINS4;KPNB1
Reactome_2022__Cellular Response To Chemical Stress R-HSA-9711123	0.425169	2.06754	0	0.00207116	0.0543	69/169	23.48%	ALB;PSMD3;SQSTM1;CDKN2A;PSMD2;HM13;PSMD8;BLVRB;SRXN1;PSMC3;TXNRD2;PSMC4;HMOX2;PSMB3;PSMD11;P4HB;PSME3;PSMB4;PRDX1;PSMD4;AKT2;KEAP1;CARM1;UBL4A;PRDX5;HBA1;TALDO1;AKT1;NOX5;TXNRD1;NPLOC4;PSMA6;PSMC2;MUL1;MAFK;TACO1;UBC;TKT;GCLM;PSMB5;COX6B1;GSTA1;SESN2;PSMB6;COX6A1;LIN9;ATOX1;PSMB2;PRKCD;VCP;PHGDH;GPX3;PSMD13;CYBA;GSTP1;PSMB7;COX8A;GCLC;RXRA;CSNK2B;NCOA6;PSMC1;NCOR2;PSMC5;SURF1;TXN2;PSMD7;MBD4;PRDX2
Reactome_2022__Cross-presentation Of Soluble Exogenous Antigens (Endosomes) R-HSA-1236978	0.536016	2.06463	0	0.00212106	0.0569	22/45	26.52%	PSMD3;PSMD2;PSMD8;PSMC3;PSMC4;PSMB3;PSMD11;PSME3;PSMB4;PSMD4;PSMA6;PSMC2;PSMB5;PSMB6;PSMB2;PSMD13;PSMB7;PSMC1;PSMC5;PSMD7;PSMA7;PSMD12
Reactome_2022__Cdc20:Phospho-APC/C Mediated Degradation Of Cyclin A R-HSA-174184	0.49515	2.06312	0	0.00209957	0.0574	33/68	26.52%	PSMD3;PSMD2;PSMD8;PSMC3;PSMC4;UBE2C;UBE2S;PSMB3;PSMD11;CDC20;PSME3;PSMB4;PSMD4;PSMA6;PSMC2;UBE2E1;UBC;ANAPC2;PSMB5;ANAPC11;PSMB6;PSMB2;ANAPC7;PSMD13;PSMB7;PSMC1;PSMC5;CDK1;PSMD7;ANAPC5;PSMA7;CCNA2;PSMD12
MSigDB_Hallmark_2020__mTORC1 Signaling	0.417103	2.05887	0	0.00216064	0.0605	93/192	28.98%	NFKBIB;ALDOA;SQSTM1;RPN1;G6PD;CALR;TUBG1;DHCR24;PLK1;PSMC4;PPP1R15A;ENO1;DDIT4;SERPINH1;YKT6;XBP1;PSME3;TOMM40;PDAP1;PRDX1;STIP1;DHCR7;ACACA;ACLY;SLC2A1;RRP9;AURKA;TXNRD1;CDKN1A;TMEM97;PSMC2;ARPC5L;FADS2;CCNF;CDC25A;PSPH;HMGCS1;HSPA5;FKBP2;FADS1;GPI;NMT1;TM7SF2;UNG;BHLHE40;PSMB5;SDF2L1;MCM2;SORD;TRIB3;CCT6A;EBP;SLC9A3R1;HMBS;ATP2A2;NFYC;PHGDH;PSMD13;TPI1;PGK1;SQLE;SLC37A4;GCLC;STC1;PFKL;PLOD2;ADIPOR2;RIT1;PNO1;HSP90B1;SHMT2;SCD;TUBA4A;LDLR;ABCF2;PPIA;SLC1A5;GMPS;RAB1A;NAMPT;CACYBP;CYP51A1;EIF2S2;INSIG1;PSMD12;BUB1;GSR;SERP1;PGM1;IDI1;MAP2K3;PNP;SEC11A
Reactome_2022__Degradation Of DVL R-HSA-4641258	0.519829	2.05862	0	0.00211374	0.0608	26/52	27.40%	PSMD3;PSMD2;PSMD8;PSMC3;PSMC4;PSMB3;PSMD11;DVL3;PSME3;PSMB4;PSMD4;PSMA6;PSMC2;UBC;PSMB5;PSMB6;PSMB2;PSMD13;PSMB7;PSMC1;PSMC5;PSMD7;HECW1;PSMA7;PSMD12;DVL2
Reactome_2022__Regulation Of APC/C Activators Between G1/S And Early Anaphase R-HSA-176408	0.481797	2.05231	0	0.00222665	0.0646	33/76	23.25%	PSMD3;PSMD2;PSMD8;PSMC3;PLK1;PSMC4;UBE2C;UBE2S;PSMB3;PSMD11;CDC20;PSME3;PSMB4;PSMD4;PSMA6;PSMC2;UBE2E1;UBC;ANAPC2;CDK2;PSMB5;ANAPC11;PSMB6;PSMB2;ANAPC7;PSMD13;FZR1;PSMB7;PSMC1;PSMC5;CDK1;PSMD7;ANAPC5
Reactome_2022__SCF-beta-TrCP Mediated Degradation Of Emi1 R-HSA-174113	0.519036	2.04582	0	0.00242569	0.0713	23/51	23.18%	PSMD3;PSMD2;PSMD8;PSMC3;PSMC4;PSMB3;PSMD11;CDC20;PSME3;PSMB4;PSMD4;PSMA6;PSMC2;UBC;PSMB5;PSMB6;PSMB2;PSMD13;FZR1;PSMB7;PSMC1;PSMC5;PSMD7
Reactome_2022__Mitochondrial Translation Initiation R-HSA-5368286	0.474314	2.04298	0	0.0024495	0.0734	42/79	28.15%	MRPS18A;MRPL55;ERAL1;MRPL9;MRPL14;MRPL24;AURKAIP1;MRPL45;MRPL49;MRPS11;MRPL37;MRPS2;MRPL47;MRPL4;MRPS10;DLGAP3;MRPS34;MRPL41;MRPL3;MRPL20;MRPS15;MRPS7;MRPL46;MRPL17;MRPS18B;MRPS24;MRPL12;MRPS23;MRPL11;MRPS26;MRPL18;MRPS22;MRPL48;MRPL52;MRPL36;MRPL23;MRPS9;MRPS16;MRPS21;GADD45GIP1;MRPL21;MRPL10
Reactome_2022__Regulation Of Activated PAK-2p34 By Proteasome Mediated Degradation R-HSA-211733	0.527446	2.03654	0	0.0026341	0.0812	21/46	23.18%	PSMD3;PSMD2;PSMD8;PSMC3;PSMC4;PSMB3;PSMD11;PSME3;PSMB4;PSMD4;PSMA6;PSMC2;UBC;PSMB5;PSMB6;PSMB2;PSMD13;PSMB7;PSMC1;PSMC5;PSMD7
Reactome_2022__G1/S Transition R-HSA-69206	0.438113	2.03277	0	0.00269227	0.0851	46/123	23.18%	CCNE1;PSMD3;PSMD2;PSMD8;CDC6;PSMC3;PSMC4;CKS1B;PSMB3;PSMD11;PSME3;PSMB4;PSMD4;AKT2;CDK4;PPP2R1A;TK1;AKT1;CDKN1A;E2F1;PSMA6;PSMC2;LIN37;MCM7;UBC;CDC25A;CDK2;PSMB5;MCM3;PPP2R1B;E2F4;PSMB6;LIN9;PSMB2;CDT1;MCM10;PSMD13;WEE1;POLE4;PSMB7;CDC45;PSMC1;PSMC5;CDK1;GMNN;PSMD7
Reactome_2022__Hh Mutants Abrogate Ligand Secretion R-HSA-5387390	0.505466	2.02709	0	0.00283626	0.0907	24/55	23.18%	PSMD3;PSMD2;PSMD8;PSMC3;PSMC4;PSMB3;PSMD11;PSME3;PSMB4;PSMD4;PSMA6;PSMC2;UBC;OS9;PSMB5;PSMB6;SYVN1;PSMB2;VCP;PSMD13;PSMB7;PSMC1;PSMC5;PSMD7
Reactome_2022__Mitotic Anaphase R-HSA-68882	0.404712	2.02576	0	0.00280824	0.0916	94/208	26.79%	PSMD3;PSMD2;LEMD2;TUBA1C;PSMD8;PSMC3;PLK1;SIRT2;PSMC4;UBE2C;UBE2S;PSMB3;PSMD11;CHMP6;RANGAP1;CDC20;CENPL;PSME3;INCENP;PSMB4;TUBB2A;PSMD4;NUDC;PPP2R1A;LMNA;CDCA5;PPP2R5D;PMEPA1;BIRC5;PSMA6;PSMC2;UBE2E1;NUF2;UBC;KIF2C;ANAPC2;ESPL1;SPC24;NUP133;CDCA8;PSMB5;PPP2R1B;TUBB;CENPA;NUP93;ANAPC11;CENPO;MAPRE1;CHMP4B;SKA1;CKAP5;CENPN;PSMB6;DSN1;PSMB2;AURKB;RCC2;PPP2R5B;ERCC6L;ANAPC7;BANF1;PSMD13;ANKLE2;RCC1;TUBA1B;TUBB3;PSMB7;ZWINT;RAN;UBE2I;AHCTF1;PSMC1;PSMC5;DYNC1LI1;CENPI;CDK1;PSMD7;ANAPC5;TUBA4A;EMD;CCNB2;CC2D1B;B9D2;NUP160;CHMP2A;SEC13;PSMA7;TUBB2B;PTTG1;NUP62;CENPQ;NDC80;PSMD12;BUB1
Reactome_2022__Mitotic Metaphase And Anaphase R-HSA-2555396	0.404546	2.02553	0	0.00275319	0.0917	94/209	26.79%	PSMD3;PSMD2;LEMD2;TUBA1C;PSMD8;PSMC3;PLK1;SIRT2;PSMC4;UBE2C;UBE2S;PSMB3;PSMD11;CHMP6;RANGAP1;CDC20;CENPL;PSME3;INCENP;PSMB4;TUBB2A;PSMD4;NUDC;PPP2R1A;LMNA;CDCA5;PPP2R5D;PMEPA1;BIRC5;PSMA6;PSMC2;UBE2E1;NUF2;UBC;KIF2C;ANAPC2;ESPL1;SPC24;NUP133;CDCA8;PSMB5;PPP2R1B;TUBB;CENPA;NUP93;ANAPC11;CENPO;MAPRE1;CHMP4B;SKA1;CKAP5;CENPN;PSMB6;DSN1;PSMB2;AURKB;RCC2;PPP2R5B;ERCC6L;ANAPC7;BANF1;PSMD13;ANKLE2;RCC1;TUBA1B;TUBB3;PSMB7;ZWINT;RAN;UBE2I;AHCTF1;PSMC1;PSMC5;DYNC1LI1;CENPI;CDK1;PSMD7;ANAPC5;TUBA4A;EMD;CCNB2;CC2D1B;B9D2;NUP160;CHMP2A;SEC13;PSMA7;TUBB2B;PTTG1;NUP62;CENPQ;NDC80;PSMD12;BUB1
MSigDB_Hallmark_2020__Glycolysis	0.409286	2.02378	0	0.0027672	0.0938	79/190	24.96%	MED24;ALDOA;SPAG4;B3GALT6;G6PD;LHX9;PSMC4;ALG1;TKTL1;B4GALT2;HAX1;ENO1;DDIT4;AGRN;CLDN9;EXT2;SLC16A3;B3GAT3;GALK1;PLOD1;ELF3;PC;VEGFA;B3GAT1;GMPPB;SDHC;SLC25A13;TALDO1;AURKA;GALE;XYLT2;B4GALT1;CHPF2;IDUA;NSDHL;QSOX1;ALDH9A1;B4GALT7;LHPP;HSPA5;GAL3ST1;FKBP4;CENPA;HS6ST2;EGFR;GPC1;TPBG;IER3;FBP2;ABCB6;CHST2;GYS1;COG2;MDH2;TPI1;CLN6;PGK1;RRAGD;STC2;KIF20A;B3GNT3;SLC37A4;GCLC;PGLS;CHPF;PMM2;STC1;PLOD2;SLC25A10;PFKP;CDK1;P4HA2;SDC1;GMPPA;PYGL;PPIA;COPB2;GUSB;CHST12
Reactome_2022__IRE1alpha Activates Chaperones R-HSA-381070	0.526048	2.01944	0	0.00290016	0.0996	20/45	17.35%	HDGF;DNAJB11;SHC1;GSK3A;KLHDC3;PREB;SRPRB;LMNA;PDIA6;TATDN2;PDIA5;HYOU1;ZBTB17;HSPA5;CUL7;YIF1A;WIPI1;ATP6V0D1;SYVN1;PPP2R5B
Reactome_2022__Unfolded Protein Response (UPR) R-HSA-381119	0.463588	2.01367	0	0.00308084	0.1076	43/83	28.49%	HDGF;DNAJB11;SHC1;GSK3A;CREB3L3;CALR;EXOSC5;KLHDC3;CEBPB;EXOSC4;PREB;SRPRB;CREB3L4;LMNA;PDIA6;TATDN2;NFYA;PDIA5;HYOU1;ZBTB17;HSPA5;CUL7;YIF1A;WIPI1;ATP6V0D1;SYVN1;CEBPG;PPP2R5B;NFYC;EXOSC3;ARFGAP1;HSP90B1;EXOSC1;ATF3;KHSRP;ACD;DCTN1;EIF2S2;EXOSC2;ATF6;SERP1;EXOSC7;IGFBP1
Reactome_2022__Mitochondrial Translation R-HSA-5368287	0.461081	2.01164	0	0.00310494	0.1103	44/85	28.15%	MRPS18A;MRPL55;ERAL1;MRPL9;MRPL14;TUFM;MRPL24;AURKAIP1;MRPL45;MRPL49;MRPS11;MRPL37;MRPS2;MRPL47;MRPL4;MRPS10;DLGAP3;MRPS34;MRPL41;MRPL3;MRPL20;MRPS15;MRPS7;MRPL46;MRPL17;MRPS18B;MRPS24;MRPL12;MRPS23;MRPL11;MRPS26;MRPL18;MRPS22;MRPL48;MRPL52;MRPL36;MRPL23;GFM1;MRPS9;MRPS16;MRPS21;GADD45GIP1;MRPL21;MRPL10
Reactome_2022__APC/C-mediated Degradation Of Cell Cycle Proteins R-HSA-174143	0.465417	2.00757	0	0.00323648	0.1171	40/83	26.52%	PSMD3;PSMD2;PSMD8;PSMC3;PLK1;PSMC4;UBE2C;UBE2S;PSMB3;PSMD11;CDC20;PSME3;PSMB4;PSMD4;AURKA;PSMA6;PSMC2;NEK2;UBE2E1;UBC;ANAPC2;CDK2;PSMB5;ANAPC11;PSMB6;PSMB2;AURKB;ANAPC7;PSMD13;FZR1;PSMB7;PSMC1;PSMC5;CDK1;PSMD7;ANAPC5;PSMA7;PTTG1;CCNA2;PSMD12
KEGG_2021_Human__Protein processing in endoplasmic reticulum	0.417199	1.99983	0	0.0034694	0.1272	58/157	19.10%	TXNDC5;UBQLN4;DERL3;UBE2J2;FBXO2;DNAJB11;CAPN1;RPN1;CALR;STUB1;DDOST;HSPBP1;HSP90AB1;RNF5;MOGS;PPP1R15A;ATF6B;SEC61A1;P4HB;PREB;LMAN2;XBP1;PRKCSH;RPN2;RAD23A;PDIA4;PDIA6;YOD1;TRAF2;CKAP4;DNAJB1;NPLOC4;DNAJC5;BAK1;HYOU1;EDEM2;HSPA6;HSPA1A;HSPA5;OS9;HSPA1L;SSR2;FBXO6;SEC24C;PDIA3;HSPA1B;SYVN1;DNAJC1;DNAJB2;NSFL1C;VCP;GANAB;MAN1B1;SIL1;UBXN1;RRBP1;SSR4;BAX
Reactome_2022__Negative Regulation Of NOTCH4 Signaling R-HSA-9604323	0.502949	1.99898	0	0.00344199	0.1285	23/52	23.18%	PSMD3;PSMD2;PSMD8;PSMC3;PSMC4;PSMB3;PSMD11;PSME3;PSMB4;PSMD4;AKT1;TACC3;PSMA6;PSMC2;UBC;PSMB5;PSMB6;PSMB2;PSMD13;PSMB7;PSMC1;PSMC5;PSMD7
Reactome_2022__Regulation Of Apoptosis R-HSA-169911	0.510234	1.99553	0	0.00350799	0.1331	21/49	23.18%	PSMD3;PSMD2;PSMD8;PSMC3;PSMC4;PSMB3;PSMD11;PSME3;PSMB4;PSMD4;PSMA6;PSMC2;UBC;PSMB5;PSMB6;PSMB2;PSMD13;PSMB7;PSMC1;PSMC5;PSMD7
Reactome_2022__Plasma Lipoprotein Clearance R-HSA-8964043	0.557608	1.99529	0.000546548	0.0034493	0.1333	11/33	10.70%	SOAT2;LSR;SCARB1;AP2A1;APOA1;LDLRAP1;AP2S1;AP2M1;LIPC;NR1H2;UBC
Reactome_2022__LDL Clearance R-HSA-8964038	0.66468	1.99336	0.00075815	0.003445	0.135	6/17	4.78%	SOAT2;LSR;AP2A1;LDLRAP1;AP2S1;AP2M1
Reactome_2022__Cyclin A:Cdk2-associated Events At S Phase Entry R-HSA-69656	0.456741	1.99021	0	0.00350945	0.1396	40/83	26.52%	CCNE1;PSMD3;PSMD2;PSMD8;PSMC3;PSMC4;CKS1B;PSMB3;PSMD11;PSME3;PSMB4;PSMD4;AKT2;CDK4;AKT1;CDKN1A;E2F1;PSMA6;PSMC2;LIN37;UBC;CDC25A;CDK2;PSMB5;E2F4;PSMB6;LIN9;PSMB2;PSMD13;WEE1;FZR1;PSMB7;CDC25B;PSMC1;PSMC5;PSMD7;MYC;PSMA7;CCNA2;PSMD12
Reactome_2022__XBP1(S) Activates Chaperone Genes R-HSA-381038	0.523467	1.98825	0	0.00353799	0.1425	19/43	17.35%	HDGF;DNAJB11;SHC1;GSK3A;KLHDC3;PREB;SRPRB;LMNA;PDIA6;TATDN2;PDIA5;HYOU1;ZBTB17;CUL7;YIF1A;WIPI1;ATP6V0D1;SYVN1;PPP2R5B
Reactome_2022__Regulation Of RUNX3 Expression And Activity R-HSA-8941858	0.498305	1.98573	0	0.00359137	0.1469	24/53	23.18%	PSMD3;CDKN2A;PSMD2;PSMD8;PSMC3;PSMC4;PSMB3;PSMD11;SRC;PSME3;PSMB4;PSMD4;SMURF1;PSMA6;PSMC2;UBC;PSMB5;PSMB6;PSMB2;PSMD13;PSMB7;PSMC1;PSMC5;PSMD7
Reactome_2022__FBXL7 Down-Regulates AURKA During Mitotic Entry And In Early Mitosis R-HSA-8854050	0.498283	1.97468	0	0.00403429	0.1663	23/51	23.18%	PSMD3;PSMD2;PSMD8;PSMC3;PSMC4;PSMB3;PSMD11;PSME3;PSMB4;PSMD4;AURKA;PSMA6;PSMC2;UBC;PSMB5;FBXL18;PSMB6;PSMB2;PSMD13;PSMB7;PSMC1;PSMC5;PSMD7
Reactome_2022__Vif-mediated Degradation Of APOBEC3G R-HSA-180585	0.506196	1.97411	0	0.00399596	0.1674	21/48	23.18%	PSMD3;PSMD2;PSMD8;PSMC3;PSMC4;PSMB3;PSMD11;PSME3;PSMB4;PSMD4;PSMA6;PSMC2;UBC;PSMB5;PSMB6;PSMB2;PSMD13;PSMB7;PSMC1;PSMC5;PSMD7
Reactome_2022__COPI-dependent Golgi-to-ER Retrograde Traffic R-HSA-6811434	0.46294	1.96735	0	0.00432894	0.1821	37/75	26.10%	KIF1A;KLC3;RAB1B;COPE;TMED9;KIF22;COPA;KIFC1;KDELR1;KIF2C;RINT1;COPZ1;KIF21A;SURF4;ARF3;KLC4;KIFC2;NAPSA;ARF5;KIF4A;TMED3;KIF6;RACGAP1;KIF20A;KDELR2;BNIP1;ARFGAP2;KIF23;KIF1C;TMED2;KIF3B;ARFGAP1;KIF18B;COPB2;KIF25;RAB1A;KIF19
Reactome_2022__Cyclin E Associated Events During G1/S Transition R-HSA-69202	0.451545	1.9541	0	0.00510044	0.2115	31/81	19.61%	CCNE1;PSMD3;PSMD2;PSMD8;PSMC3;PSMC4;CKS1B;PSMB3;PSMD11;PSME3;PSMB4;PSMD4;AKT2;CDK4;AKT1;CDKN1A;E2F1;PSMA6;PSMC2;LIN37;UBC;CDC25A;CDK2;PSMB5;E2F4;PSMB6;LIN9;PSMB2;PSMD13;WEE1;PSMB7
Reactome_2022__Tight Junction Interactions R-HSA-420029	0.583411	1.95053	0.000914077	0.00525828	0.2198	9/25	10.55%	CLDN6;CLDN19;PRKCI;CLDN9;F11R;PARD3;CLDN23;CLDN4;PARD6B
Reactome_2022__Cell Cycle Checkpoints R-HSA-69620	0.384565	1.9449	0	0.00556202	0.233	97/228	26.79%	CCNE1;PSMD3;CDKN2A;PSMD2;PSMD8;CDC6;PSMC3;PKMYT1;PLK1;PSMC4;UBE2C;UBE2S;PSMB3;PSMD11;RANGAP1;CDC20;CENPL;PSME3;INCENP;PSMB4;PSMD4;NUDC;PPP2R1A;PPP2R5D;PCBP4;CDKN1A;BIRC5;PSMA6;PSMC2;UBE2E1;MCM7;NUF2;UBC;CDC25A;KIF2C;ANAPC2;CDK2;SPC24;NUP133;YWHAG;CDCA8;PSMB5;EXO1;MCM3;PPP2R1B;CENPA;ANAPC11;CENPO;RNF8;MAPRE1;SKA1;CKAP5;CENPN;PSMB6;RRAD;DSN1;PSMB2;AURKB;RCC2;PPP2R5B;ERCC6L;MCM10;ANAPC7;ZNF385A;PSMD13;WEE1;PSMB7;ZWINT;KAT5;AHCTF1;CDC45;PSMC1;RAD9A;PSMC5;DYNC1LI1;CENPI;PIAS4;CDK1;PSMD7;ANAPC5;CCNB2;B9D2;NUP160;ATRIP;CHEK2;YWHAB;GTSE1;CDC25C;SEC13;PSMA7;RFC4;CENPQ;CCNA2;NDC80;MDC1;PSMD12;BUB1
Reactome_2022__UCH Proteinases R-HSA-5689603	0.447293	1.93833	0	0.00592927	0.2491	30/81	19.61%	PSMD3;TFPT;PSMD2;FOXK2;ADRM1;PSMD8;MCRS1;PSMC3;PSMC4;PSMB3;PSMD11;RUVBL1;PSME3;PSMB4;PSMD4;ACTL6A;SMAD7;PSMA6;PSMC2;UBC;POTEF;ACTR5;PSMB5;MBD6;INO80E;PSMB6;PSMB2;INO80C;PSMD13;PSMB7
Reactome_2022__Vpu Mediated Degradation Of CD4 R-HSA-180534	0.496792	1.93802	0	0.00586807	0.2502	21/48	23.18%	PSMD3;PSMD2;PSMD8;PSMC3;PSMC4;PSMB3;PSMD11;PSME3;PSMB4;PSMD4;PSMA6;PSMC2;UBC;PSMB5;PSMB6;PSMB2;PSMD13;PSMB7;PSMC1;PSMC5;PSMD7
Reactome_2022__Separation Of Sister Chromatids R-HSA-2467813	0.40338	1.93775	0	0.00580385	0.2507	70/156	26.79%	PSMD3;PSMD2;PSMD8;PSMC3;PLK1;PSMC4;UBE2C;UBE2S;PSMB3;PSMD11;RANGAP1;CDC20;CENPL;PSME3;INCENP;PSMB4;PSMD4;NUDC;PPP2R1A;CDCA5;PPP2R5D;PMEPA1;BIRC5;PSMA6;PSMC2;UBE2E1;NUF2;UBC;KIF2C;ANAPC2;ESPL1;SPC24;NUP133;CDCA8;PSMB5;PPP2R1B;CENPA;ANAPC11;CENPO;MAPRE1;SKA1;CKAP5;CENPN;PSMB6;DSN1;PSMB2;AURKB;RCC2;PPP2R5B;ERCC6L;ANAPC7;PSMD13;PSMB7;ZWINT;AHCTF1;PSMC1;PSMC5;DYNC1LI1;CENPI;PSMD7;ANAPC5;B9D2;NUP160;SEC13;PSMA7;PTTG1;CENPQ;NDC80;PSMD12;BUB1
Reactome_2022__GSK3B And BTRC:CUL1-mediated-degradation Of NFE2L2 R-HSA-9762114	0.490732	1.93772	0	0.00572252	0.2508	21/50	23.18%	PSMD3;PSMD2;PSMD8;PSMC3;PSMC4;PSMB3;PSMD11;PSME3;PSMB4;PSMD4;PSMA6;PSMC2;UBC;PSMB5;PSMB6;PSMB2;PSMD13;PSMB7;PSMC1;PSMC5;PSMD7
Reactome_2022__G1/S DNA Damage Checkpoints R-HSA-69615	0.467296	1.93487	0	0.00585825	0.2584	32/64	26.52%	CCNE1;PSMD3;CDKN2A;PSMD2;PSMD8;PSMC3;PSMC4;PSMB3;PSMD11;PSME3;PSMB4;PSMD4;PCBP4;CDKN1A;PSMA6;PSMC2;UBC;CDC25A;CDK2;PSMB5;PSMB6;PSMB2;ZNF385A;PSMD13;PSMB7;PSMC1;PSMC5;PSMD7;CHEK2;PSMA7;CCNA2;PSMD12
Reactome_2022__Oxygen-dependent Proline Hydroxylation Of Hypoxia-inducible Factor Alpha R-HSA-1234176	0.473474	1.92843	0	0.00616672	0.2723	23/58	23.18%	PSMD3;PSMD2;PSMD8;PSMC3;PSMC4;PSMB3;PSMD11;PSME3;PSMB4;PSMD4;PSMA6;PSMC2;UBC;PSMB5;EGLN1;PSMB6;PSMB2;PSMD13;PSMB7;PSMC1;PSMC5;HIF3A;PSMD7
Reactome_2022__S Phase R-HSA-69242	0.401904	1.92374	0	0.00642738	0.2846	62/151	26.52%	CCNE1;PSMD3;PSMD2;PSMD8;CDC6;PSMC3;PSMC4;UBE2C;POLD2;UBE2S;CKS1B;PSMB3;PSMD11;PSME3;PSMB4;PSMD4;AKT2;CDK4;CDCA5;PMEPA1;AKT1;CDKN1A;POLD1;E2F1;PSMA6;PSMC2;LIN37;UBE2E1;MCM7;UBC;CDC25A;ANAPC2;CDK2;PSMB5;MCM3;FEN1;E2F4;ANAPC11;PSMB6;LIN9;PSMB2;CDT1;ANAPC7;PSMD13;WEE1;FZR1;POLE4;PSMB7;CDC25B;CDC45;PSMC1;PSMC5;GINS1;GMNN;PSMD7;ANAPC5;MYC;PSMA7;SLC19A1;RFC4;CCNA2;PSMD12
MSigDB_Hallmark_2020__E2F Targets	0.390056	1.91781	0	0.00684078	0.3036	95/186	34.79%	CCNE1;CDKN2A;MYBL2;TUBG1;PLK1;POLD2;UBE2S;CKS1B;SUV39H1;CDC20;POP7;CDK4;KIF22;HMGA1;SPAG5;TK1;AURKA;CSE1L;CDKN1A;POLD1;TCF19;TACC3;BIRC5;MCM7;CDC25A;TIMELESS;KIF2C;DCTPP1;TBRG4;ESPL1;SPC24;SSRP1;UNG;TOP2A;CDCA8;MCM3;TUBB;MCM2;TRIP13;KIF4A;AURKB;RACGAP1;KPNA2;ILF3;ANP32E;MELK;UBE2T;CDCA3;WEE1;POLE4;PRDX4;RAN;SNRPB;AK2;NME1;CDC25B;CDK1;GINS1;ASF1B;GSPT1;CCNB2;MYC;LIG1;KIF18B;CHEK2;CDKN3;NCAPD2;PTTG1;GINS4;DIAPH3;WDR90;BUB1B;ATAD2;RNASEH2A;SHMT1;PSMC3IP;NOLC1;DSCC1;ZW10;RANBP1;CKS2;CIT;PLK4;POLA2;NUP153;HUS1;CDKN2C;DLGAP5;PA2G4;MKI67;CHEK1;EED;SPC25;CENPM;RBBP7
Reactome_2022__p53-Dependent G1 DNA Damage Response R-HSA-69563	0.466539	1.91697	0.000177557	0.0068144	0.3061	31/62	26.52%	CCNE1;PSMD3;CDKN2A;PSMD2;PSMD8;PSMC3;PSMC4;PSMB3;PSMD11;PSME3;PSMB4;PSMD4;PCBP4;CDKN1A;PSMA6;PSMC2;UBC;CDK2;PSMB5;PSMB6;PSMB2;ZNF385A;PSMD13;PSMB7;PSMC1;PSMC5;PSMD7;CHEK2;PSMA7;CCNA2;PSMD12
MSigDB_Hallmark_2020__Myc Targets V1	0.387492	1.91409	0	0.00695447	0.3146	70/188	28.30%	PSMD3;HDGF;PSMD8;PCBP1;MRPL9;PSMC4;POLD2;PSMB3;HSP90AB1;RUVBL2;TUFM;EIF3B;CDC20;SRM;PPM1G;CDK4;CCT3;TRIM28;RRP9;GLO1;PSMA6;PRPF31;UBE2E1;MCM7;ILF2;RNPS1;NHP2;FBL;SNRPA1;CDK2;MCM2;LSM2;EIF4H;AIMP2;PHB;PSMB2;MRPS18B;KPNA2;CCT7;HDAC2;PGK1;CYC1;PRDX4;RAN;SET;NME1;NCBP2;SF3B3;CDC45;DDX21;SNRPA;ERH;PSMD7;GSPT1;CCT5;PRPS2;SNRPD1;MYC;UBA2;PPIA;MRPL23;PSMA7;RFC4;CCNA2;EIF2S2;SNRPD2;YWHAE;CSTF2;EXOSC7;KPNB1
Reactome_2022__Plasma Lipoprotein Remodeling R-HSA-8963899	0.54937	1.91132	0.00110051	0.00707511	0.3214	11/29	15.22%	ALB;ANGPTL3;CREB3L3;PLTP;APOA1;P4HB;PCSK6;LIPC;APOA5;APOC3;TRNP1
Reactome_2022__ABC Transporter Disorders R-HSA-5619084	0.448897	1.90786	0.000523652	0.00729608	0.334	30/74	23.18%	PSMD3;DERL3;PSMD2;PSMD8;PSMC3;PSMC4;APOA1;PSMB3;RNF5;PSMD11;PSME3;PSMB4;PSMD4;PSMA6;PSMC2;UBC;OS9;PSMB5;ABCD1;PSMB6;ABCB6;PSMB2;VCP;ABCC6;PSMD13;PSMB7;KCNJ11;PSMC1;PSMC5;PSMD7
KEGG_2021_Human__Pentose phosphate pathway	0.558105	1.90442	0.0010931	0.00750586	0.3447	17/27	28.04%	ALDOA;RGN;G6PD;TKTL1;TALDO1;TKT;GPI;PGD;FBP2;FBP1;PGLS;PFKL;PFKP;PRPS2;ALDOC;RPIA;PGM1
Reactome_2022__Plasma Lipoprotein Assembly, Remodeling, And Clearance R-HSA-174824	0.459327	1.89966	0	0.0078209	0.3595	18/64	10.70%	ALB;SOAT2;LSR;ANGPTL3;SCARB1;CREB3L3;AP2A1;PLTP;APOA1;LDLRAP1;AP2S1;P4HB;AP2M1;PCSK6;LIPC;APOA5;NR1H2;UBC
Reactome_2022__G2/M Checkpoints R-HSA-69481	0.412331	1.89395	0	0.00822093	0.3774	48/115	26.52%	PSMD3;PSMD2;PSMD8;CDC6;PSMC3;PKMYT1;PSMC4;PSMB3;PSMD11;PSME3;PSMB4;PSMD4;PSMA6;PSMC2;MCM7;UBC;CDC25A;CDK2;YWHAG;PSMB5;EXO1;MCM3;RNF8;PSMB6;RRAD;PSMB2;MCM10;PSMD13;WEE1;PSMB7;KAT5;CDC45;PSMC1;RAD9A;PSMC5;PIAS4;CDK1;PSMD7;CCNB2;ATRIP;CHEK2;YWHAB;GTSE1;CDC25C;PSMA7;RFC4;MDC1;PSMD12
Reactome_2022__Autodegradation Of E3 Ubiquitin Ligase COP1 R-HSA-349425	0.484448	1.88905	0.000178317	0.00864085	0.3947	21/48	23.18%	PSMD3;PSMD2;PSMD8;PSMC3;PSMC4;PSMB3;PSMD11;PSME3;PSMB4;PSMD4;PSMA6;PSMC2;UBC;PSMB5;PSMB6;PSMB2;PSMD13;PSMB7;PSMC1;PSMC5;PSMD7
MSigDB_Hallmark_2020__Unfolded Protein Response	0.416215	1.88889	0	0.00855272	0.3953	53/106	28.98%	POP4;SHC1;CALR;EXOSC5;EIF4G1;CKS1B;CEBPB;EXOSC4;DDIT4;PREB;SRPRB;XBP1;IMP3;TUBB2A;VEGFA;LSM4;PDIA6;RRP9;TATDN2;NFYA;PDIA5;HYOU1;NHP2;ZBTB17;HSPA5;YIF1A;NOP14;WIPI1;ATP6V0D1;CHAC1;PAIP1;EIF4A3;CEBPG;BANF1;ALDH18A1;STC2;DDX10;ARFGAP1;HSP90B1;EXOSC10;EXOSC1;ATF3;KHSRP;GEMIN4;LSM1;DCTN1;EXOSC2;ATF6;SPCS1;SERP1;EIF4EBP1;IGFBP1;SEC11A
Reactome_2022__PCP/CE Pathway R-HSA-4086400	0.433285	1.88885	0	0.00845222	0.3953	23/85	10.70%	PSMD3;PSMD2;CLTB;FZD9;PSMD8;PSMC3;AP2A1;PSMC4;PSMB3;PSMD11;AP2S1;AP2M1;DVL3;FZD2;PSME3;PSMB4;PSMD4;VANGL2;SMURF1;PSMA6;SCRIB;PSMC2;UBC
MSigDB_Hallmark_2020__UV Response Up	0.39256	1.87924	0	0.00926411	0.4277	65/151	26.43%	STARD3;COL2A1;CCNE1;ALDOA;SQSTM1;CLTB;CCND3;MARK2;RPN1;PSMC3;KLHDC3;TYRO3;CYP1A1;AP2S1;CYB5R1;YKT6;CNP;PDAP1;STIP1;GRINA;CLCN2;APOM;CDKN1C;CDKN2B;DNAJB1;IGFBP2;BAK1;BID;CDK2;TCHH;FKBP4;FEN1;ATP6V1F;MAPK8IP2;RRAD;WIZ;CEBPG;PRKCD;ACAA1;GRPEL1;POLR2H;CDC34;GPX3;JUNB;FURIN;SHOX2;BSG;CXCL2;DDX21;UROD;CHRNA5;TUBA4A;CREG1;ATF3;NR4A1;ONECUT1;MRPL23;SIGMAR1;BMP2;DGAT1;RFC4;NPTXR;CHKA;MGAT1;SLC6A8

### Sheet: TGCT
Term	ES	NES	NOM p-val	FDR q-val	FWER p-val	Tag %	Gene %	Lead_genes
KEGG_2021_Human__Ribosome	0.71201	3.8254	0	0	0	116/130	26.51%	RPL26L1;MRPL10;MRPL32;MRPL16;MRPL15;MRPL3;RPL11;MRPS5;MRPS7;RPL24;MRPL35;RPL3L;RPL26;RPL37;RPL23;RPL14;MRPL4;RPS20;MRPL13;MRPL34;MRPL12;RPL8;RPS14;RPL19;MRPS15;MRPL21;RPL5;RPL35A;MRPL22;MRPL1;RPL21;RPS21;RPSA;MRPL23;RPL38;RPS3;MRPL2;RPS4Y1;MRPL36;MRPL27;RPS2;RPL27;RPS24;MRPL18;RPS28;FAU;UBA52;MRPL19;RPS15A;MRPS17;RPL36AL;MRPS2;MRPS12;RPL12;RPL9;RPL10;RPL36;MRPL17;RPL4;MRPL20;RPL6;MRPS9;RPS7;RPS27A;RPL7;MRPL9;MRPS11;MRPL14;RPL18A;MRPL11;RPS4X;MRPS18C;RPL34;RPL31;RPL28;RPL3;RPL39;RPL27A;RPS8;RPS18;RSL24D1;RPLP1;RPLP0;RPL41;RPS27L;RPL15;MRPS6;RPL22L1;RPS15;RPL23A;RPS29;RPL18;RPS16;RPL37A;MRPL28;RPS19;RPS9;RPL35;RPL29;RPS10;RPL13;RPL32;RPL10L;RPS5;RPL17;RPS26;RPLP2;RPS6;RPL22;RPL13A;RPS12;MRPL30;MRPS21;RPS23;RPL36A;RPS3A
MSigDB_Hallmark_2020__Myc Targets V1	0.677833	3.82279	0	0	0	130/188	20.28%	NOP56;VDAC3;NOP16;NPM1;NME1;PTGES3;SSBP1;PA2G4;PHB;PCNA;ETF1;IFRD1;COX5A;EIF2S2;EIF1AX;SSB;SLC25A3;KPNB1;SNRPD1;PPIA;MCM4;PABPC4;NDUFAB1;CNBP;NCBP2;TXNL4A;SNRPB2;RANBP1;HSPE1;ERH;EXOSC7;RSL1D1;KPNA2;HSPD1;COPS5;C1QBP;NHP2;RPL14;PSMC4;PSMB3;GNL3;HPRT1;PPM1G;SRM;RAN;PRPS2;PSMC6;G3BP1;CANX;PSMA4;YWHAE;XPOT;PSMA7;PSMD3;PSMB2;SNRPG;SNRPA;ABCE1;TRIM28;MRPL23;RPS3;HNRNPA1;XRCC6;EIF3B;EIF4H;RPS2;NOLC1;PSMD14;AP3S1;TUFM;GSPT1;EIF3J;CCNA2;SERBP1;LDHA;PRDX4;GOT2;EIF2S1;CCT3;NAP1L1;PSMD8;PABPC1;POLD2;CUL1;TARDBP;RPL6;FBL;BUB3;SNRPA1;RNPS1;SRPK1;PRDX3;CCT7;PHB2;MRPL9;CCT5;RPL34;CBX3;CDC45;VDAC1;HNRNPC;RPLP0;SET;EIF4E;PGK1;HNRNPD;XPO1;TRA2B;CDC20;PSMA6;DDX18;EIF3D;DDX21;SNRPD2;LSM7;RPL18;MCM5;CCT4;CYC1;MCM7;ILF2;IMPDH2;MCM6;PRPF31;LSM2;MAD2L1;PSMA1;HNRNPA3;HSP90AB1;TCP1
Reactome_2022__rRNA Processing R-HSA-72312	0.674339	3.79011	0	0	0	146/183	25.17%	NOP56;RPL26L1;EXOSC8;RIOK2;RPP25;WDR43;ELAC2;EXOSC7;RPL11;DKC1;NAT10;RRP7A;LAS1L;RPL3L;RPL26;IMP4;ERI1;NHP2;WDR36;WDR12;RPL37;RPL23;DDX56;RPL14;GAR1;UTP15;RPS20;BOP1;PELP1;UTP6;GNL3;NOC4L;UTP18;MRPL13;RPP40;NOP58;DCAF13;RPL8;MRM1;RPS14;RPL19;EXOSC4;RPL5;NIP7;RBM28;PNO1;RPL35A;RPP38;RRP1B;RPL21;RPS21;RPSA;EBNA1BP2;RPL38;RPS3;RPS4Y1;NOL11;RPS2;RPL27;RPS24;EXOSC9;RPS28;MPHOSPH10;PES1;FAU;UBA52;WDR75;EMG1;RPS15A;RPL36AL;RPL12;NOB1;RPL9;TFB1M;RPL36;RPL4;RPL6;FBL;RPS7;RPS27A;DHX37;NOP10;RPL7;NOP14;LTV1;RPL18A;RPS4X;RPL34;RPL31;RPL28;RPL3;RPL39;RPL27A;RPS8;TSR1;RSL24D1;RPLP1;RPLP0;RPL41;RPS27L;FTSJ3;EXOSC1;RCL1;EXOSC3;RPL15;XRN2;EXOSC2;RPL22L1;RPS15;RPL23A;RPS29;RPL18;SENP3;NOL9;RPS16;RPL39L;RPL37A;RIOK1;TBL3;BYSL;RPS19;RPS9;MPHOSPH6;RPL35;RPL29;RPS10;WDR18;HSD17B10;RPL32;DDX52;BMS1;RPL10L;RPS5;RPP21;RPLP2;RPS6;WDR3;RPL22;UTP3;RPL13A;THUMPD1;TEX10;EXOSC10;RPS12;UTP14A;NSUN4
Reactome_2022__rRNA Processing In Nucleus And Cytosol R-HSA-8868773	0.673768	3.77428	0	0	0	141/178	24.95%	NOP56;RPL26L1;EXOSC8;RIOK2;RPP25;WDR43;EXOSC7;RPL11;DKC1;NAT10;RRP7A;LAS1L;RPL3L;RPL26;IMP4;ERI1;NHP2;WDR36;WDR12;RPL37;RPL23;DDX56;RPL14;GAR1;UTP15;RPS20;BOP1;PELP1;UTP6;GNL3;NOC4L;UTP18;MRPL13;RPP40;NOP58;DCAF13;RPL8;RPS14;RPL19;EXOSC4;RPL5;NIP7;RBM28;PNO1;RPL35A;RPP38;RRP1B;RPL21;RPS21;RPSA;EBNA1BP2;RPL38;RPS3;RPS4Y1;NOL11;RPS2;RPL27;RPS24;EXOSC9;RPS28;MPHOSPH10;PES1;FAU;UBA52;WDR75;EMG1;RPS15A;RPL36AL;RPL12;NOB1;RPL9;RPL36;RPL4;RPL6;FBL;RPS7;RPS27A;DHX37;NOP10;RPL7;NOP14;LTV1;RPL18A;RPS4X;RPL34;RPL31;RPL28;RPL3;RPL39;RPL27A;RPS8;TSR1;RSL24D1;RPLP1;RPLP0;RPL41;RPS27L;FTSJ3;EXOSC1;RCL1;EXOSC3;RPL15;XRN2;EXOSC2;RPL22L1;RPS15;RPL23A;RPS29;RPL18;SENP3;NOL9;RPS16;RPL39L;RPL37A;RIOK1;TBL3;BYSL;RPS19;RPS9;MPHOSPH6;RPL35;RPL29;RPS10;WDR18;RPL32;DDX52;BMS1;RPL10L;RPS5;RPP21;RPLP2;RPS6;WDR3;RPL22;UTP3;RPL13A;THUMPD1;TEX10;EXOSC10;RPS12;UTP14A
Reactome_2022__Major Pathway Of rRNA Processing In Nucleolus And Cytosol R-HSA-6791226	0.674366	3.75216	0	0	0	135/170	24.95%	NOP56;RPL26L1;EXOSC8;RIOK2;RPP25;WDR43;EXOSC7;RPL11;RRP7A;LAS1L;RPL3L;RPL26;IMP4;ERI1;WDR36;WDR12;RPL37;RPL23;DDX56;RPL14;UTP15;RPS20;BOP1;PELP1;UTP6;GNL3;NOC4L;UTP18;MRPL13;RPP40;NOP58;DCAF13;RPL8;RPS14;RPL19;EXOSC4;RPL5;NIP7;RBM28;PNO1;RPL35A;RPP38;RRP1B;RPL21;RPS21;RPSA;EBNA1BP2;RPL38;RPS3;RPS4Y1;NOL11;RPS2;RPL27;RPS24;EXOSC9;RPS28;MPHOSPH10;PES1;FAU;UBA52;WDR75;EMG1;RPS15A;RPL36AL;RPL12;NOB1;RPL9;RPL36;RPL4;RPL6;FBL;RPS7;RPS27A;DHX37;RPL7;NOP14;LTV1;RPL18A;RPS4X;RPL34;RPL31;RPL28;RPL3;RPL39;RPL27A;RPS8;TSR1;RSL24D1;RPLP1;RPLP0;RPL41;RPS27L;FTSJ3;EXOSC1;RCL1;EXOSC3;RPL15;XRN2;EXOSC2;RPL22L1;RPS15;RPL23A;RPS29;RPL18;SENP3;NOL9;RPS16;RPL39L;RPL37A;RIOK1;TBL3;BYSL;RPS19;RPS9;MPHOSPH6;RPL35;RPL29;RPS10;WDR18;RPL32;DDX52;BMS1;RPL10L;RPS5;RPP21;RPLP2;RPS6;WDR3;RPL22;UTP3;RPL13A;TEX10;EXOSC10;RPS12;UTP14A
Reactome_2022__Translation R-HSA-72766	0.637681	3.74763	0	0	0	167/258	21.11%	RPL26L1;MRPL39;MRPL10;MRPL32;MRPL16;MRPL15;ETF1;RPN1;EIF2S2;EIF4EBP1;MRPS23;EIF1AX;MRPS26;MRPL3;MRPS31;EIF3I;MTIF2;MRPS36;FARSB;GADD45GIP1;RPL11;MRPS5;MRPS7;MRPS30;MRPL35;EIF3E;RPL3L;RPL26;EIF3K;RPL37;RPL23;RPL14;MTIF3;AIMP1;MRPL47;AURKAIP1;MRPL4;RPS20;MRPL13;MRPL34;EIF2S3;EIF2B4;MRPL12;MRPL42;EEF1E1;RPL8;RPS14;RPL19;MRPS15;MRPS22;EEF1A2;MRPL21;RPL5;SRPRB;SEC61G;RPL35A;MRPL1;RPL21;RPS21;RPSA;MRPS33;MRPL23;RPL38;DTD1;RPS3;RPS4Y1;MRPL36;EIF3B;EIF4H;RPS2;SRP19;EIF5B;EIF3M;TUFM;GSPT1;EIF3J;RPL27;RPS24;PPA1;MRPL18;RPS28;MRPL41;MRPS34;FAU;UBA52;EIF2S1;MRPL19;RPS15A;RPN2;MRPL37;PABPC1;MRPS17;RPL36AL;MRPS2;RPL12;MRPL55;RPL9;RPL36;MRPL52;MRPL48;MRPL17;RPL4;MRPL20;SRP68;RPL6;MRPS9;RPS7;NARS2;RPS27A;FARSA;PTCD3;RPL7;MRPL9;MRPS11;MRPL14;RPL18A;MRPL11;RPS4X;MRPL51;MRPS18C;RPL34;EIF5;RPL31;RPL28;EIF2B2;RPL3;RPL39;RPL27A;DLGAP3;RPS8;MRPL45;EIF3G;RSL24D1;RPLP1;RPLP0;RPL41;EIF4E;MRPL54;RPS27L;QARS1;RPL15;AARS2;SRP14;EIF2B3;EIF3D;DDOST;MRPS6;RPL22L1;RPS15;RPL23A;RPS29;SARS2;RPL18;MRPS27;RPS16;RPL39L;OXA1L;RPL37A;EIF4B;RPS19;MRPL40;GSPT2;RPS9;EIF3H;RPL35;RPL29;RPS10
Reactome_2022__Cap-dependent Translation Initiation R-HSA-72737	0.703227	3.69887	0	0	0	90/115	21.94%	RPL26L1;EIF2S2;EIF4EBP1;EIF1AX;EIF3I;RPL11;EIF3E;RPL3L;RPL26;EIF3K;RPL37;RPL23;RPL14;RPS20;MRPL13;EIF2S3;EIF2B4;RPL8;RPS14;RPL19;RPL5;RPL35A;RPL21;RPS21;RPSA;RPL38;RPS3;RPS4Y1;EIF3B;EIF4H;RPS2;EIF5B;EIF3M;EIF3J;RPL27;RPS24;RPS28;FAU;UBA52;EIF2S1;RPS15A;PABPC1;RPL36AL;RPL12;RPL9;RPL36;RPL4;RPL6;RPS7;RPS27A;RPL7;RPL18A;RPS4X;RPL34;EIF5;RPL31;RPL28;EIF2B2;RPL3;RPL39;RPL27A;RPS8;EIF3G;RSL24D1;RPLP1;RPLP0;RPL41;EIF4E;RPS27L;RPL15;EIF2B3;EIF3D;RPL22L1;RPS15;RPL23A;RPS29;RPL18;RPS16;RPL39L;RPL37A;EIF4B;RPS19;RPS9;EIF3H;RPL35;RPL29;RPS10;RPL32;RPL10L;RPS5
Reactome_2022__GTP Hydrolysis And Joining Of 60S Ribosomal Subunit R-HSA-72706	0.704716	3.67295	0	0	0	85/108	21.94%	RPL26L1;EIF2S2;EIF1AX;EIF3I;RPL11;EIF3E;RPL3L;RPL26;EIF3K;RPL37;RPL23;RPL14;RPS20;MRPL13;EIF2S3;RPL8;RPS14;RPL19;RPL5;RPL35A;RPL21;RPS21;RPSA;RPL38;RPS3;RPS4Y1;EIF3B;EIF4H;RPS2;EIF5B;EIF3M;EIF3J;RPL27;RPS24;RPS28;FAU;UBA52;EIF2S1;RPS15A;RPL36AL;RPL12;RPL9;RPL36;RPL4;RPL6;RPS7;RPS27A;RPL7;RPL18A;RPS4X;RPL34;EIF5;RPL31;RPL28;RPL3;RPL39;RPL27A;RPS8;EIF3G;RSL24D1;RPLP1;RPLP0;RPL41;EIF4E;RPS27L;RPL15;EIF3D;RPL22L1;RPS15;RPL23A;RPS29;RPL18;RPS16;RPL39L;RPL37A;EIF4B;RPS19;RPS9;EIF3H;RPL35;RPL29;RPS10;RPL32;RPL10L;RPS5
Reactome_2022__L13a-mediated Translational Silencing Of Ceruloplasmin Expression R-HSA-156827	0.703835	3.65917	0	0	0	84/107	21.94%	RPL26L1;EIF2S2;EIF1AX;EIF3I;RPL11;EIF3E;RPL3L;RPL26;EIF3K;RPL37;RPL23;RPL14;RPS20;MRPL13;EIF2S3;RPL8;RPS14;RPL19;RPL5;RPL35A;RPL21;RPS21;RPSA;RPL38;RPS3;RPS4Y1;EIF3B;EIF4H;RPS2;EIF3M;EIF3J;RPL27;RPS24;RPS28;FAU;UBA52;EIF2S1;RPS15A;PABPC1;RPL36AL;RPL12;RPL9;RPL36;RPL4;RPL6;RPS7;RPS27A;RPL7;RPL18A;RPS4X;RPL34;RPL31;RPL28;RPL3;RPL39;RPL27A;RPS8;EIF3G;RSL24D1;RPLP1;RPLP0;RPL41;EIF4E;RPS27L;RPL15;EIF3D;RPL22L1;RPS15;RPL23A;RPS29;RPL18;RPS16;RPL39L;RPL37A;EIF4B;RPS19;RPS9;EIF3H;RPL35;RPL29;RPS10;RPL32;RPL10L;RPS5
Reactome_2022__Formation Of A Pool Of Free 40S Subunits R-HSA-72689	0.711854	3.64754	0	0	0	86/97	26.69%	RPL26L1;EIF1AX;EIF3I;RPL11;EIF3E;RPL3L;RPL26;EIF3K;RPL37;RPL23;RPL14;RPS20;MRPL13;RPL8;RPS14;RPL19;RPL5;RPL35A;RPL21;RPS21;RPSA;RPL38;RPS3;RPS4Y1;EIF3B;RPS2;EIF3M;EIF3J;RPL27;RPS24;RPS28;FAU;UBA52;RPS15A;RPL36AL;RPL12;RPL9;RPL36;RPL4;RPL6;RPS7;RPS27A;RPL7;RPL18A;RPS4X;RPL34;RPL31;RPL28;RPL3;RPL39;RPL27A;RPS8;EIF3G;RSL24D1;RPLP1;RPLP0;RPL41;RPS27L;RPL15;EIF3D;RPL22L1;RPS15;RPL23A;RPS29;RPL18;RPS16;RPL39L;RPL37A;RPS19;RPS9;EIF3H;RPL35;RPL29;RPS10;RPL32;RPL10L;RPS5;RPLP2;RPS6;RPL22;RPL13A;RPS12;RPS23;RPL36A;RPS3A;EIF3C
Reactome_2022__Nonsense Mediated Decay (NMD) Independent Of Exon Junction Complex (EJC) R-HSA-975956	0.706639	3.57547	0	0	0	81/91	26.51%	RPL26L1;ETF1;NCBP2;RPL11;RPL3L;RPL26;RPL37;RPL23;RPL14;RPS20;MRPL13;RPL8;RPS14;RPL19;RPL5;RPL35A;RPL21;RPS21;RPSA;RPL38;RPS3;RPS4Y1;RPS2;GSPT1;RPL27;RPS24;RPS28;FAU;UBA52;RPS15A;PABPC1;RPL36AL;RPL12;RPL9;RPL36;RPL4;RPL6;RPS7;RPS27A;RPL7;RPL18A;RPS4X;RPL34;UPF1;RPL31;RPL28;RPL3;RPL39;RPL27A;RPS8;RSL24D1;RPLP1;RPLP0;RPL41;RPS27L;RPL15;RPL22L1;RPS15;RPL23A;RPS29;RPL18;RPS16;RPL39L;RPL37A;RPS19;GSPT2;RPS9;RPL35;RPL29;RPS10;RPL32;RPL10L;RPS5;RPLP2;RPS6;RPL22;RPL13A;RPS12;RPS23;RPL36A;RPS3A
Reactome_2022__Selenocysteine Synthesis R-HSA-2408557	0.709983	3.57275	0	0	0	77/88	26.51%	RPL26L1;RPL11;RPL3L;RPL26;RPL37;RPL23;RPL14;RPS20;MRPL13;RPL8;RPS14;RPL19;RPL5;SEPHS2;RPL35A;RPL21;RPS21;RPSA;RPL38;RPS3;RPS4Y1;RPS2;RPL27;RPS24;RPS28;FAU;PSTK;UBA52;RPS15A;RPL36AL;RPL12;RPL9;RPL36;RPL4;RPL6;RPS7;RPS27A;RPL7;RPL18A;RPS4X;RPL34;RPL31;RPL28;RPL3;RPL39;RPL27A;RPS8;RSL24D1;RPLP1;RPLP0;RPL41;RPS27L;RPL15;RPL22L1;RPS15;RPL23A;RPS29;RPL18;RPS16;RPL39L;RPL37A;RPS19;RPS9;RPL35;RPL29;RPS10;RPL32;RPL10L;RPS5;RPLP2;RPS6;RPL22;RPL13A;RPS12;RPS23;RPL36A;RPS3A
Reactome_2022__Peptide Chain Elongation R-HSA-156902	0.712969	3.56728	0	0	0	76/85	26.51%	RPL26L1;RPL11;RPL3L;RPL26;RPL37;RPL23;RPL14;RPS20;MRPL13;RPL8;RPS14;RPL19;RPL5;RPL35A;RPL21;RPS21;RPSA;RPL38;RPS3;RPS4Y1;RPS2;RPL27;RPS24;RPS28;FAU;UBA52;RPS15A;RPL36AL;RPL12;RPL9;RPL36;RPL4;RPL6;RPS7;RPS27A;RPL7;RPL18A;RPS4X;RPL34;RPL31;RPL28;RPL3;RPL39;RPL27A;RPS8;RSL24D1;RPLP1;RPLP0;RPL41;RPS27L;RPL15;RPL22L1;RPS15;RPL23A;RPS29;RPL18;RPS16;RPL39L;RPL37A;RPS19;RPS9;RPL35;RPL29;RPS10;RPL32;RPL10L;RPS5;RPLP2;RPS6;RPL22;RPL13A;RPS12;RPS23;EEF2;RPL36A;RPS3A
Reactome_2022__Eukaryotic Translation Elongation R-HSA-156842	0.708849	3.56136	0	0	0	77/88	26.51%	RPL26L1;RPL11;RPL3L;RPL26;RPL37;RPL23;RPL14;RPS20;MRPL13;RPL8;RPS14;RPL19;EEF1A2;RPL5;RPL35A;RPL21;RPS21;RPSA;RPL38;RPS3;RPS4Y1;RPS2;RPL27;RPS24;RPS28;FAU;UBA52;RPS15A;RPL36AL;RPL12;RPL9;RPL36;RPL4;RPL6;RPS7;RPS27A;RPL7;RPL18A;RPS4X;RPL34;RPL31;RPL28;RPL3;RPL39;RPL27A;RPS8;RSL24D1;RPLP1;RPLP0;RPL41;RPS27L;RPL15;RPL22L1;RPS15;RPL23A;RPS29;RPL18;RPS16;RPL39L;RPL37A;RPS19;RPS9;RPL35;RPL29;RPS10;RPL32;RPL10L;RPS5;RPLP2;RPS6;RPL22;RPL13A;RPS12;RPS23;EEF2;RPL36A;RPS3A
Reactome_2022__Eukaryotic Translation Termination R-HSA-72764	0.703492	3.53677	0	0	0	78/89	26.51%	RPL26L1;ETF1;RPL11;RPL3L;RPL26;RPL37;RPL23;RPL14;RPS20;MRPL13;RPL8;RPS14;RPL19;RPL5;RPL35A;RPL21;RPS21;RPSA;RPL38;RPS3;RPS4Y1;RPS2;GSPT1;RPL27;RPS24;RPS28;FAU;UBA52;RPS15A;RPL36AL;RPL12;RPL9;RPL36;RPL4;RPL6;RPS7;RPS27A;RPL7;RPL18A;RPS4X;RPL34;RPL31;RPL28;RPL3;RPL39;RPL27A;RPS8;RSL24D1;RPLP1;RPLP0;RPL41;RPS27L;RPL15;RPL22L1;RPS15;RPL23A;RPS29;RPL18;RPS16;RPL39L;RPL37A;RPS19;GSPT2;RPS9;RPL35;RPL29;RPS10;RPL32;RPL10L;RPS5;RPLP2;RPS6;RPL22;RPL13A;RPS12;RPS23;RPL36A;RPS3A
Reactome_2022__Mitochondrial Translation Initiation R-HSA-5368286	0.711832	3.49894	0	0	0	54/79	15.92%	MRPL39;MRPL10;MRPL32;MRPL16;MRPL15;MRPS23;MRPS26;MRPL3;MRPS31;MTIF2;MRPS36;GADD45GIP1;MRPS5;MRPS7;MRPS30;MRPL35;MTIF3;MRPL47;AURKAIP1;MRPL4;MRPL13;MRPL34;MRPL12;MRPL42;MRPS15;MRPS22;MRPL21;MRPL1;MRPS33;MRPL23;MRPL36;MRPL18;MRPL41;MRPS34;MRPL19;MRPL37;MRPS17;MRPS2;MRPL55;MRPL52;MRPL48;MRPL17;MRPL20;MRPS9;PTCD3;MRPL9;MRPS11;MRPL14;MRPL11;MRPL51;MRPS18C;DLGAP3;MRPL45;MRPL54
Reactome_2022__Influenza Viral RNA Transcription And Replication R-HSA-168273	0.647258	3.49121	0	0	0	89/131	21.94%	RPL26L1;AAAS;GTF2F2;SEH1L;RPL11;NUP85;PARP1;RPL3L;RPL26;RPL37;RPL23;RPL14;RPS20;HSP90AA1;GNL3;MRPL13;IPO5;RPL8;RPS14;RPL19;POLR2K;RPL5;POLR2F;GRSF1;RPL35A;RPL21;RPS21;POLR2J;RPSA;RPL38;RPS3;RPS4Y1;NUP50;RPS2;NUP35;RPL27;RPS24;RPS28;POLR2I;FAU;UBA52;RPS15A;NUP88;RPL36AL;RPL12;RPL9;NUP205;RPL36;POLR2H;RPL4;RPL6;RPS7;RPS27A;RPL7;RPL18A;NUP37;RPS4X;RPL34;RPL31;RPL28;RPL3;RPL39;RPL27A;RPS8;RSL24D1;RPLP1;RPLP0;RPL41;RPS27L;RPL15;NUP155;NUP93;RPL22L1;RPS15;RPL23A;RPS29;RPL18;POLR2E;RPS16;RPL39L;RPL37A;RPS19;RPS9;RPL35;RPL29;RPS10;RPL32;RPL10L;RPS5
Reactome_2022__Nonsense Mediated Decay (NMD) Enhanced By Exon Junction Complex (EJC) R-HSA-975957	0.664403	3.47628	0	0	0	87/109	25.03%	PPP2CA;RPL26L1;ETF1;NCBP2;RPL11;EIF4A3;RPL3L;RPL26;RPL37;RPL23;RPL14;RPS20;MRPL13;PPP2R2A;RPL8;RPS14;RPL19;RPL5;RPL35A;RPL21;RPS21;RPSA;RPL38;RPS3;RPS4Y1;RPS2;GSPT1;RPL27;RPS24;RPS28;PNRC2;FAU;MAGOH;UBA52;MAGOHB;RBM8A;RPS15A;PABPC1;RPL36AL;RPL12;RPL9;RPL36;RPL4;RPL6;RPS7;RPS27A;RNPS1;RPL7;RPL18A;RPS4X;RPL34;UPF1;RPL31;RPL28;RPL3;RPL39;RPL27A;RPS8;RSL24D1;RPLP1;RPLP0;RPL41;RPS27L;RPL15;RPL22L1;RPS15;RPL23A;RPS29;RPL18;RPS16;RPL39L;RPL37A;RPS19;GSPT2;RPS9;RPL35;RPL29;RPS10;RPL32;RPL10L;RPS5;RPLP2;RPS6;RPL22;RPL13A;RPS12;PPP2R1A
MSigDB_Hallmark_2020__Oxidative Phosphorylation	0.612668	3.47135	0	0	0	120/180	21.49%	GLUD1;NDUFA5;OAT;VDAC3;HSPA9;COX7C;TIMM9;GRPEL1;MRPL15;TIMM50;COX5A;SLC25A3;CYCS;SDHB;COX7B;NDUFAB1;LRPPRC;NDUFA6;NDUFA2;ISCU;COX6A1;UQCRB;MRPS30;IDH3B;MRPL35;TIMM17A;SUCLA2;COX6C;COX5B;NDUFB7;COX11;ATP6V0E1;PDHA1;ISCA1;NDUFS6;NDUFB2;MRPL34;COX7A2;UQCRQ;NDUFS3;MRPS15;MRPS22;SLC25A6;POR;NDUFB1;POLR2F;FXN;COX4I1;ATP6V1F;GPI;NDUFA8;UQCRH;NDUFB5;UQCR10;ATP6V1G1;TIMM13;TIMM10;UQCRC1;NDUFA1;SDHA;VDAC2;NDUFA4;DLD;HCCS;LDHA;SLC25A5;ATP6V0B;UQCR11;ATP6V1C1;ATP6V1D;GOT2;CPT1A;SUPV3L1;DLAT;TIMM8B;MRPS12;AFG3L2;NDUFC1;MTX2;PDHX;GPX4;MDH2;IMMT;IDH3G;NDUFB8;CS;PRDX3;NDUFB3;PHB2;MGST3;MRPS11;COX10;LDHB;MRPL11;OPA1;COX7A2L;TOMM22;COX6B1;MDH1;VDAC1;SDHD;NDUFA3;UQCRC2;PDHB;MFN2;ATP6V1E1;ECH1;SURF1;CYC1;UQCRFS1;OXA1L;COX8A;ATP6V1H;NDUFA9;MTRF1;BAX;IDH1;ETFB;HSD17B10;DLST
Reactome_2022__Viral mRNA Translation R-HSA-192823	0.69006	3.46539	0	0	0	77/88	26.51%	RPL26L1;RPL11;RPL3L;RPL26;RPL37;RPL23;RPL14;RPS20;GNL3;MRPL13;RPL8;RPS14;RPL19;RPL5;GRSF1;RPL35A;RPL21;RPS21;RPSA;RPL38;RPS3;RPS4Y1;RPS2;RPL27;RPS24;RPS28;FAU;UBA52;RPS15A;RPL36AL;RPL12;RPL9;RPL36;RPL4;RPL6;RPS7;RPS27A;RPL7;RPL18A;RPS4X;RPL34;RPL31;RPL28;RPL3;RPL39;RPL27A;RPS8;RSL24D1;RPLP1;RPLP0;RPL41;RPS27L;RPL15;RPL22L1;RPS15;RPL23A;RPS29;RPL18;RPS16;RPL39L;RPL37A;RPS19;RPS9;RPL35;RPL29;RPS10;RPL32;RPL10L;RPS5;RPLP2;RPS6;RPL22;RPL13A;RPS12;RPS23;RPL36A;RPS3A
Reactome_2022__Mitochondrial Translation Elongation R-HSA-5389840	0.703584	3.46417	0	0	0	53/79	15.92%	MRPL39;MRPL10;MRPL32;MRPL16;MRPL15;MRPS23;MRPS26;MRPL3;MRPS31;MRPS36;GADD45GIP1;MRPS5;MRPS7;MRPS30;MRPL35;MRPL47;AURKAIP1;MRPL4;MRPL13;MRPL34;MRPL12;MRPL42;MRPS15;MRPS22;MRPL21;MRPL1;MRPS33;MRPL23;MRPL36;TUFM;MRPL18;MRPL41;MRPS34;MRPL19;MRPL37;MRPS17;MRPS2;MRPL55;MRPL52;MRPL48;MRPL17;MRPL20;MRPS9;PTCD3;MRPL9;MRPS11;MRPL14;MRPL11;MRPL51;MRPS18C;DLGAP3;MRPL45;MRPL54
Reactome_2022__Selenoamino Acid Metabolism R-HSA-2408522	0.667776	3.45959	0	0	0	78/104	21.94%	RPL26L1;RPL11;AHCY;RPL3L;RPL26;RPL37;RPL23;RPL14;AIMP1;RPS20;MRPL13;EEF1E1;RPL8;NNMT;RPS14;RPL19;GSR;RPL5;SEPHS2;RPL35A;RPL21;RPS21;RPSA;RPL38;RPS3;RPS4Y1;INMT;RPS2;RPL27;RPS24;RPS28;TXNRD1;FAU;PSTK;UBA52;RPS15A;RPL36AL;RPL12;RPL9;RPL36;RPL4;RPL6;RPS7;RPS27A;RPL7;RPL18A;RPS4X;RPL34;RPL31;RPL28;RPL3;RPL39;RPL27A;RPS8;RSL24D1;RPLP1;RPLP0;MAT1A;RPL41;RPS27L;QARS1;RPL15;RPL22L1;RPS15;RPL23A;RPS29;RPL18;RPS16;RPL39L;RPL37A;RPS19;RPS9;RPL35;RPL29;RPS10;RPL32;RPL10L;RPS5
Reactome_2022__Response Of EIF2AK4 (GCN2) To Amino Acid Deficiency R-HSA-9633012	0.680244	3.45946	0	0	0	75/96	21.94%	RPL26L1;TRIB3;EIF2S2;DDIT3;RPL11;RPL3L;RPL26;RPL37;RPL23;RPL14;RPS20;ATF4;MRPL13;EIF2S3;RPL8;RPS14;RPL19;RPL5;CEBPB;RPL35A;RPL21;RPS21;RPSA;RPL38;RPS3;RPS4Y1;RPS2;RPL27;ATF3;RPS24;RPS28;FAU;UBA52;EIF2S1;RPS15A;RPL36AL;RPL12;RPL9;RPL36;RPL4;RPL6;RPS7;RPS27A;RPL7;RPL18A;RPS4X;RPL34;RPL31;RPL28;RPL3;RPL39;RPL27A;RPS8;RSL24D1;RPLP1;RPLP0;RPL41;RPS27L;RPL15;RPL22L1;RPS15;RPL23A;RPS29;RPL18;RPS16;RPL39L;RPL37A;RPS19;RPS9;RPL35;RPL29;RPS10;RPL32;RPL10L;RPS5
Reactome_2022__Mitochondrial Translation R-HSA-5368287	0.692385	3.44958	0	0	0	55/85	15.92%	MRPL39;MRPL10;MRPL32;MRPL16;MRPL15;MRPS23;MRPS26;MRPL3;MRPS31;MTIF2;MRPS36;GADD45GIP1;MRPS5;MRPS7;MRPS30;MRPL35;MTIF3;MRPL47;AURKAIP1;MRPL4;MRPL13;MRPL34;MRPL12;MRPL42;MRPS15;MRPS22;MRPL21;MRPL1;MRPS33;MRPL23;MRPL36;TUFM;MRPL18;MRPL41;MRPS34;MRPL19;MRPL37;MRPS17;MRPS2;MRPL55;MRPL52;MRPL48;MRPL17;MRPL20;MRPS9;PTCD3;MRPL9;MRPS11;MRPL14;MRPL11;MRPL51;MRPS18C;DLGAP3;MRPL45;MRPL54
Reactome_2022__Mitochondrial Translation Termination R-HSA-5419276	0.701344	3.44709	0	0	0	52/79	15.92%	MRPL39;MRPL10;MRPL32;MRPL16;MRPL15;MRPS23;MRPS26;MRPL3;MRPS31;MRPS36;GADD45GIP1;MRPS5;MRPS7;MRPS30;MRPL35;MRPL47;AURKAIP1;MRPL4;MRPL13;MRPL34;MRPL12;MRPL42;MRPS15;MRPS22;MRPL21;MRPL1;MRPS33;MRPL23;MRPL36;MRPL18;MRPL41;MRPS34;MRPL19;MRPL37;MRPS17;MRPS2;MRPL55;MRPL52;MRPL48;MRPL17;MRPL20;MRPS9;PTCD3;MRPL9;MRPS11;MRPL14;MRPL11;MRPL51;MRPS18C;DLGAP3;MRPL45;MRPL54
Reactome_2022__Influenza Infection R-HSA-168255	0.618415	3.39377	0	0	0	97/150	21.94%	RPL26L1;AAAS;GTF2F2;SEH1L;KPNB1;RPL11;KPNA2;NUP85;PARP1;RPL3L;RPL26;RPL37;RPL23;RPL14;RPS20;HSP90AA1;GNL3;RAN;MRPL13;IPO5;CPSF4;RPL8;CANX;RPS14;RPL19;SLC25A6;POLR2K;RPL5;POLR2F;GRSF1;RPL35A;RPL21;RPS21;POLR2J;RPSA;RPL38;RPS3;RPS4Y1;NUP50;RPS2;NUP35;RPL27;RPS24;RPS28;POLR2I;FAU;UBA52;RPS15A;NUP88;RPL36AL;RPL12;RPL9;NUP205;RPL36;POLR2H;RPL4;RPL6;RPS7;RPS27A;RPL7;RPL18A;NUP37;RPS4X;RPL34;RPL31;RPL28;RPL3;RPL39;RPL27A;RPS8;RSL24D1;RPLP1;RPLP0;RPL41;RPS27L;XPO1;RPL15;NUP155;CLTA;NUP93;RPL22L1;RPS15;RPL23A;RPS29;RPL18;POLR2E;RPS16;RPL39L;RPL37A;RPS19;RPS9;RPL35;RPL29;RPS10;RPL32;RPL10L;RPS5
Reactome_2022__SRP-dependent Cotranslational Protein Targeting To Membrane R-HSA-1799339	0.655497	3.386	0	0	0	86/106	26.51%	RPL26L1;RPN1;RPL11;RPL3L;RPL26;RPL37;RPL23;RPL14;RPS20;MRPL13;RPL8;RPS14;RPL19;RPL5;SRPRB;SEC61G;RPL35A;RPL21;RPS21;RPSA;RPL38;RPS3;RPS4Y1;RPS2;SRP19;RPL27;RPS24;RPS28;FAU;UBA52;RPS15A;RPN2;RPL36AL;RPL12;RPL9;RPL36;RPL4;SRP68;RPL6;RPS7;RPS27A;RPL7;RPL18A;RPS4X;RPL34;RPL31;RPL28;RPL3;RPL39;RPL27A;RPS8;RSL24D1;RPLP1;RPLP0;RPL41;RPS27L;RPL15;SRP14;DDOST;RPL22L1;RPS15;RPL23A;RPS29;RPL18;RPS16;RPL39L;RPL37A;RPS19;RPS9;RPL35;RPL29;RPS10;RPL32;RPL10L;RPS5;SEC61B;RPLP2;SSR3;RPS6;RPL22;RPL13A;RPS12;RPS23;RPL36A;SSR4;RPS3A
Reactome_2022__Cellular Response To Starvation R-HSA-9711097	0.59985	3.26797	0	0	0	92/139	21.94%	RPL26L1;TRIB3;SEH1L;EIF2S2;SESN2;DDIT3;RPL11;RPL3L;RPL26;RPL37;RPL23;RPL14;RPS20;ATF4;ATP6V0E1;MRPL13;EIF2S3;RPL8;RPS14;RPL19;RPL5;CEBPB;ATP6V1F;RPL35A;RPL21;RPS21;RPSA;ATP6V1G1;RHEB;RPL38;RPS3;RPS4Y1;RPS2;RPL27;ATF3;RPS24;RPS28;ATP6V0B;ATP6V1C1;ATP6V1D;FAU;UBA52;SESN1;EIF2S1;RPS15A;RPL36AL;RPL12;RPL9;RPL36;RPL4;RPL6;RPS7;RPS27A;RPL7;KPTN;RPL18A;RPS4X;RPL34;RPL31;MTOR;RPL28;RPL3;RPL39;RPL27A;RPS8;RSL24D1;RPLP1;RPLP0;RPL41;RPS27L;RPL15;ATP6V1E1;RPL22L1;ATP6V1B1;RPS15;RPL23A;RPS29;MLST8;RPL18;RPS16;RPL39L;RPL37A;ATP6V1H;RPS19;RPS9;RPL35;ATP6V1E2;RPL29;RPS10;RPL32;RPL10L;RPS5
KEGG_2021_Human__Ribosome biogenesis in eukaryotes	0.683968	3.26294	0	0	0	46/67	19.71%	NOP56;FBLL1;RIOK2;RPP25;NXT1;POP7;TCOF1;WDR43;SBDS;DKC1;IMP3;NAT10;RRP7A;IMP4;NHP2;WDR36;GAR1;UTP15;NXF3;UTP6;GNL3;CSNK2B;UTP18;RAN;RPP40;NOP58;GNL2;REXO2;EIF6;RBM28;RPP38;MPHOSPH10;WDR75;EMG1;NOB1;FBL;CSNK2A1;NOP10;LSG1;XPO1;RCL1;XRN2;POP1;CSNK2A2;RIOK1;TBL3
KEGG_2021_Human__RNA transport	0.593059	3.24881	0	0	0	76/151	17.54%	SAP18;AAAS;THOC3;NUP210L;RPP25;SEH1L;EIF2S2;EIF4EBP1;EIF1AX;KPNB1;TGS1;NXT1;POP7;EIF3I;PABPC4;NCBP2;ELAC2;RANGAP1;EIF4A3;EIF3CL;NUP85;RAE1;EIF3E;PABPC3;PHAX;NXF3;SUMO2;SMN2;RAN;RPP40;EIF2S3;EIF2B4;SMN1;GEMIN6;THOC6;EIF1;UBE2I;EEF1A2;XPOT;GEMIN5;RPP38;SUMO1;EIF3B;NUP50;EIF5B;NUP35;EIF3J;FXR1;MAGOH;MAGOHB;RBM8A;EIF2S1;PABPC1;NUP88;DDX20;NUP205;TARDBP;PABPC1L2A;RNPS1;FUS;NUP37;PAIP1;EIF5;UPF1;TACC3;EIF2B2;PABPC1L2B;EIF3G;EIF4E;XPO1;NUP155;NUP93;EIF2B3;EIF3D;THOC5;SENP2
KEGG_2021_Human__Oxidative phosphorylation	0.631189	3.24865	0	0	0	69/100	22.72%	NDUFA5;COX6B2;COX7C;COX5A;SDHB;COX7B;NDUFAB1;NDUFB9;NDUFA6;NDUFA2;COX6A1;UQCRB;NDUFA12;NDUFS5;NDUFB10;COX6C;COX5B;NDUFB7;COX11;ATP6V0E1;NDUFS6;NDUFB2;COX7A2;UQCRQ;NDUFS3;NDUFB1;COX4I1;ATP6V1F;NDUFA8;UQCRH;NDUFB5;UQCR10;COX7A1;ATP6V1G1;UQCRC1;NDUFA1;SDHA;NDUFA4;NDUFB11;PPA1;ATP6V0B;UQCR11;ATP6V1C1;ATP6V1D;NDUFC1;NDUFA11;ATP6V0A4;ATP12A;NDUFB8;NDUFB3;COX10;COX7A2L;COX6B1;SDHD;NDUFA3;UQCRC2;NDUFV3;ATP6V1E1;ATP4A;ATP6V1B1;CYC1;UQCRFS1;COX8A;ATP6V1H;NDUFA9;ATP6V1E2;NDUFB6;NDUFS8;UQCRHL
Reactome_2022__Respiratory Electron Transport R-HSA-611105	0.642065	3.21278	0	0	0	51/83	16.55%	NDUFA5;COX7C;NDUFAF4;COX5A;CYCS;SDHB;COX7B;NDUFAB1;NDUFB9;LRPPRC;NDUFA6;NDUFA2;COX6A1;UQCRB;NDUFA12;NDUFS5;NDUFB10;COX6C;COX5B;NDUFB7;NDUFS6;NDUFB2;UQCRQ;NDUFS3;NDUFB1;NDUFAF2;COX4I1;TACO1;NDUFA8;UQCRH;NDUFB5;UQCR10;ECSIT;UQCRC1;NDUFA1;SDHA;NDUFB11;UQCR11;NDUFC1;NDUFA11;COQ10B;NDUFB8;NDUFB3;COX16;COX7A2L;COX6B1;TRAP1;SDHD;NDUFA3;UQCRC2;NDUFV3
Reactome_2022__Respiratory Electron Transport, ATP Synthesis By Chemiosmotic Coupling, Heat Production By Uncoupling Proteins R-HSA-163200	0.626827	3.16495	0	0	0	51/88	16.55%	NDUFA5;COX7C;NDUFAF4;COX5A;CYCS;SDHB;COX7B;NDUFAB1;NDUFB9;LRPPRC;NDUFA6;NDUFA2;COX6A1;UQCRB;NDUFA12;NDUFS5;NDUFB10;COX6C;COX5B;NDUFB7;NDUFS6;NDUFB2;UQCRQ;NDUFS3;NDUFB1;NDUFAF2;COX4I1;TACO1;NDUFA8;UQCRH;NDUFB5;UQCR10;ECSIT;UQCRC1;NDUFA1;SDHA;NDUFB11;UQCR11;NDUFC1;NDUFA11;COQ10B;NDUFB8;NDUFB3;COX16;COX7A2L;COX6B1;TRAP1;SDHD;NDUFA3;UQCRC2;NDUFV3
Reactome_2022__Mitochondrial Protein Import R-HSA-1268020	0.703369	3.16072	0	0	0	32/50	16.14%	HSPA9;TIMM9;GRPEL1;TIMM50;TIMM44;SAMM50;DNAJC19;CHCHD3;GRPEL2;TOMM40;HSPD1;TIMM17A;CHCHD2;TIMM22;CHCHD7;CHCHD4;SLC25A6;FXN;TIMM8A;TIMM13;TIMM10;HSCB;TIMM8B;MTX2;IDH3G;NDUFB8;CS;TOMM7;COQ2;TOMM22;VDAC1;PMPCB
Reactome_2022__Formation Of Ternary Complex, And Subsequently, 43S Complex R-HSA-72695	0.698216	3.14505	0	0	0	41/49	26.69%	EIF2S2;EIF1AX;EIF3I;EIF3E;EIF3K;RPS20;EIF2S3;RPS14;RPS21;RPSA;RPS3;RPS4Y1;EIF3B;RPS2;EIF3M;EIF3J;RPS24;RPS28;FAU;EIF2S1;RPS15A;RPS7;RPS27A;RPS4X;RPS8;EIF3G;RPS27L;EIF3D;RPS15;RPS29;RPS16;RPS19;RPS9;EIF3H;RPS10;RPS5;RPS6;RPS12;RPS23;RPS3A;EIF3C
Reactome_2022__mRNA Activation Upon Binding Of Cap-Binding Complex And eIFs, Subsequent Binding To 43S R-HSA-72662	0.678854	3.14445	0	0	0	46/57	26.69%	EIF2S2;EIF4EBP1;EIF1AX;EIF3I;EIF3E;EIF3K;RPS20;EIF2S3;RPS14;RPS21;RPSA;RPS3;RPS4Y1;EIF3B;EIF4H;RPS2;EIF3M;EIF3J;RPS24;RPS28;FAU;EIF2S1;RPS15A;PABPC1;RPS7;RPS27A;RPS4X;RPS8;EIF3G;EIF4E;RPS27L;EIF3D;RPS15;RPS29;RPS16;EIF4B;RPS19;RPS9;EIF3H;RPS10;RPS5;RPS6;RPS12;RPS23;RPS3A;EIF3C
Reactome_2022__Orc1 Removal From Chromatin R-HSA-68949	0.669652	3.14174	0	0	0	45/62	19.97%	SKP1;CCNA1;PSMD12;MCM4;PSMA3;PSMC5;PSME3;PSMC4;PSMB3;PSMD11;PSMF1;PSMA8;PSMC6;PSMA4;RBX1;PSMA7;PSMD6;CDC6;PSMD3;PSMB2;PSMA5;PSMB6;PSMD14;CCNA2;UBA52;PSMD8;MCM3;CUL1;PSMB5;PSMC2;RPS27A;PSMC3;PSMD4;PSMD10;PSME4;PSMB1;MCM8;PSMA6;PSMB4;CDT1;MCM5;MCM7;PSMB7;MCM6;PSMA1
Reactome_2022__DNA Replication R-HSA-69306	0.593932	3.14161	0	0	0	77/118	24.20%	SKP1;CCNA1;PSMD12;PCNA;KPNB1;MCM4;PSMA3;GINS1;PSMC5;PSME3;CDC16;PSMC4;PSMB3;PSMD11;RFC2;UBE2C;RPA4;PSMF1;PSMA8;PSMC6;PSMA4;ANAPC10;RBX1;PSMA7;PSMD6;CDC6;PSMD3;PSMB2;PSMA5;PSMB6;CCNE1;RFC3;DBF4;PSMD14;CCNA2;POLE2;UBA52;PSMD8;ANAPC7;POLD2;MCM3;CUL1;ANAPC11;PSMB5;GMNN;PSMC2;RPS27A;CDC23;GINS3;PRIM1;CDC45;PSMC3;PSMD4;PSMD10;UBE2S;PSME4;PSMB1;MCM8;PSMA6;PSMB4;PRIM2;CDT1;MCM5;MCM7;PSMB7;KPNA6;MCM6;PSMA1;POLA2;PSMD13;GINS4;PSMD2;POLE4;RPA3;ANAPC1;MCM10;ANAPC4
Reactome_2022__Translation Initiation Complex Formation R-HSA-72649	0.676661	3.12879	0	0	0	45/56	26.69%	EIF2S2;EIF1AX;EIF3I;EIF3E;EIF3K;RPS20;EIF2S3;RPS14;RPS21;RPSA;RPS3;RPS4Y1;EIF3B;EIF4H;RPS2;EIF3M;EIF3J;RPS24;RPS28;FAU;EIF2S1;RPS15A;PABPC1;RPS7;RPS27A;RPS4X;RPS8;EIF3G;EIF4E;RPS27L;EIF3D;RPS15;RPS29;RPS16;EIF4B;RPS19;RPS9;EIF3H;RPS10;RPS5;RPS6;RPS12;RPS23;RPS3A;EIF3C
Reactome_2022__Ribosomal Scanning And Start Codon Recognition R-HSA-72702	0.676456	3.11107	0	0	0	45/56	26.69%	EIF2S2;EIF1AX;EIF3I;EIF3E;EIF3K;RPS20;EIF2S3;RPS14;RPS21;RPSA;RPS3;RPS4Y1;EIF3B;EIF4H;RPS2;EIF3M;EIF3J;RPS24;RPS28;FAU;EIF2S1;RPS15A;RPS7;RPS27A;RPS4X;EIF5;RPS8;EIF3G;EIF4E;RPS27L;EIF3D;RPS15;RPS29;RPS16;EIF4B;RPS19;RPS9;EIF3H;RPS10;RPS5;RPS6;RPS12;RPS23;RPS3A;EIF3C
Reactome_2022__Regulation Of Expression Of SLITs And ROBOs R-HSA-9010553	0.559791	3.10688	0	0	0	110/161	21.94%	RPL26L1;PSMD12;ETF1;PSMA3;NCBP2;RPL11;EIF4A3;LHX3;PSMC5;RPL3L;RPL26;PSME3;RPL37;RPL23;RPL14;PSMC4;PSMB3;PSMD11;RPS20;MRPL13;PSMF1;PSMA8;PSMC6;RPL8;RPS14;PSMA4;RPL19;RPL5;RBX1;PSMA7;PSMD6;RPL35A;PSMD3;PSMB2;PSMA5;RPL21;PSMB6;RPS21;RPSA;RPL38;RPS3;RPS4Y1;RPS2;PSMD14;GSPT1;RPL27;RPS24;RPS28;FAU;MAGOH;UBA52;MAGOHB;RBM8A;PSMD8;RPS15A;PABPC1;RPL36AL;RPL12;RPL9;RPL36;RPL4;PSMB5;PSMC2;RPL6;RPS7;RPS27A;RNPS1;RPL7;RPL18A;RPS4X;RPL34;RPL31;RPL28;RPL3;RPL39;RPL27A;PSMC3;PSMD4;RPS8;RSL24D1;RPLP1;RPLP0;PSMD10;RPL41;RPS27L;RPL15;PSME4;PSMB1;PSMA6;PSMB4;RPL22L1;RPS15;RPL23A;RPS29;RPL18;PSMB7;RPS16;RPL39L;RPL37A;PSMA1;RPS19;GSPT2;RPS9;RPL35;RPL29;RPS10;PSMD13;RPL32;RPL10L;RPS5
Reactome_2022__Synthesis Of DNA R-HSA-69239	0.587875	3.0803	0	0	0	71/111	23.55%	SKP1;CCNA1;PSMD12;PCNA;MCM4;PSMA3;GINS1;PSMC5;PSME3;CDC16;PSMC4;PSMB3;PSMD11;RFC2;UBE2C;PSMF1;PSMA8;PSMC6;PSMA4;ANAPC10;RBX1;PSMA7;PSMD6;CDC6;PSMD3;PSMB2;PSMA5;PSMB6;CCNE1;RFC3;PSMD14;CCNA2;POLE2;UBA52;PSMD8;ANAPC7;POLD2;MCM3;CUL1;ANAPC11;PSMB5;GMNN;PSMC2;RPS27A;CDC23;GINS3;PRIM1;CDC45;PSMC3;PSMD4;PSMD10;UBE2S;PSME4;PSMB1;MCM8;PSMA6;PSMB4;PRIM2;CDT1;MCM5;MCM7;PSMB7;MCM6;PSMA1;POLA2;PSMD13;GINS4;PSMD2;POLE4;RPA3;ANAPC1
MSigDB_Hallmark_2020__Myc Targets V2	0.66049	3.06924	0	0	0	41/58	24.12%	NOP56;NOP16;NPM1;NDUFAF4;PA2G4;MRTO4;PHB;WDR74;MCM4;TCOF1;WDR43;HSPE1;TBRG4;LAS1L;IMP4;HSPD1;GNL3;SRM;NOC4L;UNG;NIP7;MYBBP1A;NOLC1;PUS1;MPHOSPH10;PES1;SUPV3L1;FARSA;TMEM97;CBX3;RCL1;DDX18;DCTPP1;MCM5;PLK1;BYSL;PPRC1;TFB2M;RRP12;PRMT3;PPAN
Reactome_2022__Switching Of Origins To A Post-Replicative State R-HSA-69052	0.608641	3.03031	0	0	0	54/82	19.97%	SKP1;CCNA1;PSMD12;MCM4;PSMA3;PSMC5;PSME3;CDC16;PSMC4;PSMB3;PSMD11;UBE2C;PSMF1;PSMA8;PSMC6;PSMA4;ANAPC10;RBX1;PSMA7;PSMD6;CDC6;PSMD3;PSMB2;PSMA5;PSMB6;CCNE1;PSMD14;CCNA2;UBA52;PSMD8;ANAPC7;MCM3;CUL1;ANAPC11;PSMB5;GMNN;PSMC2;RPS27A;CDC23;PSMC3;PSMD4;PSMD10;UBE2S;PSME4;PSMB1;MCM8;PSMA6;PSMB4;CDT1;MCM5;MCM7;PSMB7;MCM6;PSMA1
KEGG_2021_Human__Spliceosome	0.571982	3.01031	0	0	0	69/118	23.39%	HSPA2;THOC3;SNRPB;SNRPD1;CRNKL1;NCBP2;TXNL4A;SNRPB2;EFTUD2;ZMAT2;EIF4A3;LSM6;LSM5;SNRPF;SNRPC;HNRNPA1L2;BCAS2;SNRPG;SNRPA;HNRNPA1;PHF5A;RBM22;RP9;SNW1;MAGOH;MAGOHB;RBM8A;U2AF2;SNRPE;CTNNBL1;DDX23;SNRPA1;FUS;PPIH;DHX8;LSM4;SYF2;TCERG1;USP39;PRPF19;SF3B6;RBM17;SLU7;CCDC12;PQBP1;HNRNPC;SF3A3;HNRNPM;TRA2B;SART1;RBMXL1;SF3B4;SNRPD2;LSM7;XAB2;PRPF40A;ISY1;PRPF31;LSM2;HNRNPA3;BUD31;PRPF4;SMNDC1;LSM3;PPIL1;SF3A2;PRPF6;LSM8;HNRNPK
Reactome_2022__Role Of GTSE1 In G2/M Progression After G2 Checkpoint R-HSA-8852276	0.654086	3.00191	0	0	0	40/57	21.13%	PSMD12;PSMA3;PSMC5;PSME3;PSMC4;PSMB3;PSMD11;HSP90AA1;PSMF1;PSMA8;PSMC6;PSMA4;CCNB1;PSMA7;PSMD6;PSMD3;PSMB2;PSMA5;PSMB6;PSMD14;UBA52;PSMD8;PSMB5;PSMC2;RPS27A;MAPRE1;PSMC3;PSMD4;PSMD10;PSME4;PSMB1;PSMA6;PSMB4;PSMB7;PLK1;CCNB2;FKBPL;PSMA1;HSP90AB1;PSMD13
MSigDB_Hallmark_2020__E2F Targets	0.52592	2.99344	0	0	0	99/186	21.70%	NOP56;EXOSC8;NME1;PA2G4;PCNA;SNRPB;CDKN3;LYAR;STMN1;POP7;PPP1R8;MCM4;HMGB3;RANBP1;GINS1;MTHFD2;HUS1;TBRG4;KPNA2;UBE2T;CDC25A;MYBL2;CSE1L;RFC2;PTTG1;RAN;UNG;HMGA1;SLBP;BRMS1L;LMNB1;AURKA;RRM2;PPM1D;XRCC6;CCNE1;RFC3;PHF5A;NOLC1;BIRC5;GSPT1;SPC25;DONSON;PRDX4;TUBG1;RNASEH2A;HELLS;EIF2S1;TIPIN;CKS2;EZH2;NAP1L1;DSCC1;MSH2;POLD2;MCM3;CHEK2;NUP205;CDC25B;BRCA1;CKS1B;RPA2;ASF1A;GINS3;RAD1;TUBB;HMMR;SPAG5;AK2;ING3;IPO7;NASP;TACC3;DLGAP5;SHMT1;HNRNPD;XPO1;UBE2S;TRA2B;CDC20;DCTPP1;PRIM2;PRPS1;SPC24;AURKB;MCM5;MCM7;KIF22;PLK1;CCNB2;CDCA8;MCM6;KIF2C;MAD2L1;BARD1;POLA2;TMPO;GINS4;PAICS
Reactome_2022__DNA Replication Pre-Initiation R-HSA-69002	0.592412	2.98281	0	0	0	62/91	24.20%	PSMD12;KPNB1;MCM4;PSMA3;PSMC5;PSME3;CDC16;PSMC4;PSMB3;PSMD11;UBE2C;RPA4;PSMF1;PSMC6;PSMA4;ANAPC10;PSMA7;PSMD6;CDC6;PSMD3;PSMB2;PSMA5;PSMB6;DBF4;PSMD14;POLE2;UBA52;PSMD8;ANAPC7;MCM3;ANAPC11;PSMB5;GMNN;PSMC2;RPS27A;CDC23;PRIM1;CDC45;PSMC3;PSMD4;PSMD10;UBE2S;PSMB1;MCM8;PSMA6;PSMB4;PRIM2;CDT1;MCM5;MCM7;PSMB7;KPNA6;MCM6;PSMA1;POLA2;PSMD13;PSMD2;POLE4;RPA3;ANAPC1;MCM10;ANAPC4
Reactome_2022__Regulation Of APC/C Activators Between G1/S And Early Anaphase R-HSA-176408	0.602333	2.9606	0	0	0	48/77	19.97%	SKP1;CCNA1;PSMD12;PSMA3;PSMC5;PSME3;CDC16;PSMC4;PSMB3;PSMD11;UBE2C;PSMF1;PSMA8;PSMC6;PSMA4;ANAPC10;CCNB1;PSMA7;PSMD6;PSMD3;PSMB2;PSMA5;PSMB6;PSMD14;CCNA2;UBA52;PSMD8;ANAPC7;CUL1;ANAPC11;PSMB5;PSMC2;RPS27A;BUB3;CDC23;PSMC3;PSMD4;PSMD10;UBE2S;PSME4;CDC20;PSMB1;PSMA6;PSMB4;PSMB7;PLK1;MAD2L1;PSMA1
Reactome_2022__Cdc20:Phospho-APC/C Mediated Degradation Of Cyclin A R-HSA-174184	0.614265	2.94576	0	0	0	44/69	19.97%	CCNA1;PSMD12;PSMA3;PSMC5;PSME3;CDC16;PSMC4;PSMB3;PSMD11;UBE2C;PSMF1;PSMA8;PSMC6;PSMA4;ANAPC10;PSMA7;PSMD6;PSMD3;PSMB2;PSMA5;PSMB6;PSMD14;CCNA2;UBA52;PSMD8;ANAPC7;ANAPC11;PSMB5;PSMC2;RPS27A;BUB3;CDC23;PSMC3;PSMD4;PSMD10;UBE2S;PSME4;CDC20;PSMB1;PSMA6;PSMB4;PSMB7;MAD2L1;PSMA1
Reactome_2022__AUF1 (hnRNP D0) Binds And Destabilizes mRNA R-HSA-450408	0.649543	2.92744	0	0	0	36/52	21.13%	PSMD12;PSMA3;PSMC5;PSME3;PSMC4;PSMB3;PSMD11;PSMF1;PSMA8;PSMC6;PSMA4;PSMA7;PSMD6;PSMD3;PSMB2;PSMA5;PSMB6;PSMD14;UBA52;PSMD8;PABPC1;PSMB5;PSMC2;RPS27A;PSMC3;PSMD4;PSMD10;HNRNPD;PSME4;PSMB1;PSMA6;HSPB1;PSMB4;PSMB7;PSMA1;PSMD13
Reactome_2022__Ubiquitin Mediated Degradation Of Phosphorylated Cdc25A R-HSA-69601	0.65635	2.92159	0	0	0	35/49	21.13%	PSMD12;PSMA3;PSMC5;PSME3;PSMC4;PSMB3;PSMD11;CDC25A;PSMF1;PSMA8;PSMC6;PSMA4;PSMA7;PSMD6;PSMD3;PSMB2;PSMA5;PSMB6;PSMD14;UBA52;PSMD8;CHEK2;PSMB5;PSMC2;RPS27A;PSMC3;PSMD4;PSMD10;PSME4;PSMB1;PSMA6;PSMB4;PSMB7;PSMA1;PSMD13
Reactome_2022__SARS-CoV-2 Modulates Host Translation Machinery R-HSA-9754678	0.662568	2.92071	0	0	0	37/45	26.51%	SNRPB;SNRPF;RPS20;SMN1;GEMIN6;RPS14;GEMIN5;SNRPG;RPS21;RPSA;RPS3;RPS4Y1;RPS2;RPS24;RPS28;FAU;RPS15A;DDX20;SNRPE;RPS7;RPS27A;RPS4X;RPS8;RPS27L;RPS15;RPS29;SNRPD2;RPS16;RPS19;RPS9;RPS10;RPS5;GEMIN4;RPS6;RPS12;RPS23;RPS3A
Reactome_2022__NIK To Noncanonical NF-kB Signaling R-HSA-5676590	0.636142	2.91837	0	0	0	37/56	21.13%	SKP1;PSMD12;PSMA3;PSMC5;PSME3;PSMC4;PSMB3;PSMD11;PSMF1;PSMA8;PSMC6;PSMA4;PSMA7;PSMD6;PSMD3;PSMB2;PSMA5;PSMB6;NFKB2;PSMD14;UBA52;PSMD8;CUL1;PSMB5;PSMC2;RPS27A;UBE2M;PSMC3;PSMD4;PSMD10;PSME4;PSMB1;PSMA6;PSMB4;PSMB7;PSMA1;PSMD13
Reactome_2022__Activation Of APC/C And APC/C:Cdc20 Mediated Degradation Of Mitotic Proteins R-HSA-176814	0.603537	2.91395	0	0	0	47/73	19.97%	CCNA1;PSMD12;PSMA3;PSMC5;PSME3;CDC16;PSMC4;PSMB3;PSMD11;UBE2C;PTTG1;PSMF1;PSMA8;PSMC6;PSMA4;ANAPC10;CCNB1;PSMA7;PSMD6;PSMD3;PSMB2;PSMA5;PSMB6;PSMD14;CCNA2;UBA52;PSMD8;ANAPC7;ANAPC11;PSMB5;PSMC2;RPS27A;BUB3;CDC23;PSMC3;PSMD4;PSMD10;UBE2S;PSME4;CDC20;PSMB1;PSMA6;PSMB4;PSMB7;PLK1;MAD2L1;PSMA1
Reactome_2022__Mitotic Anaphase R-HSA-68882	0.502152	2.91237	0	0	0	98/210	19.97%	PPP2CA;TUBA3E;VRK1;PSMD12;SEH1L;TUBA3D;KPNB1;RCC1;PSMA3;RANGAP1;PPP1CC;PSMC5;NUP85;TUBA1C;PSME3;CDC16;PPP2R5A;PSMC4;PSMB3;PSMD11;UBE2C;NUDC;PTTG1;RAN;PPP2R2A;PSMF1;PSMA8;PSMC6;PSMA4;ANAPC10;UBE2I;LMNB1;CCNB1;PSMA7;PSMD6;PSMD3;PSMB2;PSMA5;PSMB6;CENPA;SUMO1;PPP2CB;PSMD14;NUP35;BIRC5;SPC25;CENPH;UBA52;TUBB6;BUB1;PSMD8;ANAPC7;TUBA3C;PPP2R5E;NUP205;ANAPC11;PSMB5;PSMC2;RPS27A;BUB3;CDC23;LEMD2;ZWILCH;DSN1;TUBB;NDC80;ITGB3BP;NUP37;MAPRE1;TNPO1;RCC2;PSMC3;PSMD4;BANF1;PSMD10;XPO1;NUP155;UBE2S;PSME4;NUP93;CDC20;PSMB1;PSMA6;PSMB4;TUBA1B;DYNC1LI1;VPS4A;DYNLL1;SPC24;AURKB;CENPT;PSMB7;PLK1;CCNB2;CDCA8;KIF2C;MAD2L1;PSMA1
Reactome_2022__Assembly Of Pre-Replicative Complex R-HSA-68867	0.598959	2.91179	0	0	0	48/74	19.97%	PSMD12;KPNB1;MCM4;PSMA3;PSMC5;PSME3;CDC16;PSMC4;PSMB3;PSMD11;UBE2C;PSMF1;PSMC6;PSMA4;ANAPC10;PSMA7;PSMD6;CDC6;PSMD3;PSMB2;PSMA5;PSMB6;PSMD14;UBA52;PSMD8;ANAPC7;MCM3;ANAPC11;PSMB5;GMNN;PSMC2;RPS27A;CDC23;PSMC3;PSMD4;PSMD10;UBE2S;PSMB1;MCM8;PSMA6;PSMB4;CDT1;MCM5;MCM7;PSMB7;KPNA6;MCM6;PSMA1
Reactome_2022__APC/C:Cdc20 Mediated Degradation Of Mitotic Proteins R-HSA-176409	0.601417	2.90619	0	0	0	46/72	19.97%	CCNA1;PSMD12;PSMA3;PSMC5;PSME3;CDC16;PSMC4;PSMB3;PSMD11;UBE2C;PTTG1;PSMF1;PSMA8;PSMC6;PSMA4;ANAPC10;CCNB1;PSMA7;PSMD6;PSMD3;PSMB2;PSMA5;PSMB6;PSMD14;CCNA2;UBA52;PSMD8;ANAPC7;ANAPC11;PSMB5;PSMC2;RPS27A;BUB3;CDC23;PSMC3;PSMD4;PSMD10;UBE2S;PSME4;CDC20;PSMB1;PSMA6;PSMB4;PSMB7;MAD2L1;PSMA1
Reactome_2022__Mitotic Metaphase And Anaphase R-HSA-2555396	0.497955	2.89253	0	0	0	98/211	19.97%	PPP2CA;TUBA3E;VRK1;PSMD12;SEH1L;TUBA3D;KPNB1;RCC1;PSMA3;RANGAP1;PPP1CC;PSMC5;NUP85;TUBA1C;PSME3;CDC16;PPP2R5A;PSMC4;PSMB3;PSMD11;UBE2C;NUDC;PTTG1;RAN;PPP2R2A;PSMF1;PSMA8;PSMC6;PSMA4;ANAPC10;UBE2I;LMNB1;CCNB1;PSMA7;PSMD6;PSMD3;PSMB2;PSMA5;PSMB6;CENPA;SUMO1;PPP2CB;PSMD14;NUP35;BIRC5;SPC25;CENPH;UBA52;TUBB6;BUB1;PSMD8;ANAPC7;TUBA3C;PPP2R5E;NUP205;ANAPC11;PSMB5;PSMC2;RPS27A;BUB3;CDC23;LEMD2;ZWILCH;DSN1;TUBB;NDC80;ITGB3BP;NUP37;MAPRE1;TNPO1;RCC2;PSMC3;PSMD4;BANF1;PSMD10;XPO1;NUP155;UBE2S;PSME4;NUP93;CDC20;PSMB1;PSMA6;PSMB4;TUBA1B;DYNC1LI1;VPS4A;DYNLL1;SPC24;AURKB;CENPT;PSMB7;PLK1;CCNB2;CDCA8;KIF2C;MAD2L1;PSMA1
Reactome_2022__Vpu Mediated Degradation Of CD4 R-HSA-180534	0.651718	2.8924	0	0	0	34/49	21.13%	SKP1;PSMD12;PSMA3;PSMC5;PSME3;PSMC4;PSMB3;PSMD11;PSMF1;PSMA8;PSMC6;PSMA4;PSMA7;PSMD6;PSMD3;PSMB2;PSMA5;PSMB6;PSMD14;UBA52;PSMD8;PSMB5;PSMC2;RPS27A;PSMC3;PSMD4;PSMD10;PSME4;PSMB1;PSMA6;PSMB4;PSMB7;PSMA1;PSMD13
Reactome_2022__FBXL7 Down-Regulates AURKA During Mitotic Entry And In Early Mitosis R-HSA-8854050	0.641434	2.88436	0	0	0	37/52	21.13%	SKP1;PSMD12;PSMA3;PSMC5;PSME3;PSMC4;PSMB3;PSMD11;PSMF1;PSMA8;PSMC6;PSMA4;AURKA;RBX1;PSMA7;PSMD6;PSMD3;PSMB2;PSMA5;PSMB6;PSMD14;UBA52;PSMD8;CUL1;PSMB5;PSMC2;RPS27A;PSMC3;PSMD4;PSMD10;PSME4;PSMB1;PSMA6;PSMB4;PSMB7;PSMA1;PSMD13
Reactome_2022__APC/C:Cdc20 Mediated Degradation Of Securin R-HSA-174154	0.611035	2.87687	0	0	0	39/64	17.38%	PSMD12;PSMA3;PSMC5;PSME3;CDC16;PSMC4;PSMB3;PSMD11;UBE2C;PTTG1;PSMF1;PSMA8;PSMC6;PSMA4;ANAPC10;PSMA7;PSMD6;PSMD3;PSMB2;PSMA5;PSMB6;PSMD14;UBA52;PSMD8;ANAPC7;ANAPC11;PSMB5;PSMC2;RPS27A;CDC23;PSMC3;PSMD4;PSMD10;UBE2S;PSME4;CDC20;PSMB1;PSMA6;PSMB4
Reactome_2022__HIV Infection R-HSA-162906	0.498743	2.86858	0	0	0	86/209	18.86%	SKP1;TCEA1;CDK7;AAAS;TAF7L;NPM1;PSMD12;GTF2F2;SEH1L;KPNB1;RCC1;PPIA;PSMA3;NCBP2;TAF9;RANBP1;AP1S1;AP2M1;VPS37B;RANGAP1;PSMC5;NUP85;PSME3;TAF13;AP2B1;MNAT1;PSMC4;PSMB3;PSMD11;RAN;PSMF1;PSMA8;HMGA1;PSMC6;PSMA4;SLC25A6;POLR2K;TAF4;RBX1;NMT1;POLR2F;PSMA7;PSMD6;PSMD3;PSMB2;PSMA5;CCNH;PSMB6;POLR2J;TAF12;XRCC6;NUP50;PSMD14;NUP35;SLC25A5;POLR2I;UBA52;CTDP1;PSMD8;GTF2E2;NUP88;GTF2A2;NUP205;POLR2H;PSMB5;PSMC2;RPS27A;APOBEC3G;NUP37;PSMC3;PSMD4;BANF1;PSMD10;XPO1;NUP155;RNASE1;PSME4;NUP93;PSMB1;PSMA6;PSMB4;TAF5;VPS4A;POLR2E;GTF2E1;PSMB7
Reactome_2022__G2/M Checkpoints R-HSA-69481	0.546704	2.86535	0	0	0	72/116	24.01%	RRAD;PSMD12;UBE2V2;UIMC1;ATRIP;MCM4;PSMA3;HUS1;PSMC5;PSME3;PSMC4;PSMB3;PSMD11;CDC25A;RFC2;PSMF1;PSMA8;YWHAH;PSMC6;REXO2;PSMA4;YWHAE;CCNB1;PSMA7;PSMD6;CDC6;PSMD3;PSMB2;PSMA5;PSMB6;RFC3;DBF4;PSMD14;UBA52;PSMD8;YWHAZ;MCM3;CHEK2;BRCA1;PSMB5;PSMC2;UBE2N;RPS27A;RNF8;RAD17;CDC45;PSMC3;PSMD4;PSMD10;PSME4;PSMB1;MCM8;PSMA6;PSMB4;MCM5;MCM7;RNF168;CDC25C;PSMB7;EXO1;CCNB2;MCM6;PSMA1;BARD1;PSMD13;PIAS4;PSMD2;RPA3;RBBP8;TOP3A;YWHAG;MCM10
Reactome_2022__APC:Cdc20 Mediated Degradation Of Cell Cycle Proteins Before Cycle Checkpoint Satisfied R-HSA-179419	0.592778	2.85735	0	0	0	44/70	19.97%	CCNA1;PSMD12;PSMA3;PSMC5;PSME3;CDC16;PSMC4;PSMB3;PSMD11;UBE2C;PSMF1;PSMA8;PSMC6;PSMA4;ANAPC10;PSMA7;PSMD6;PSMD3;PSMB2;PSMA5;PSMB6;PSMD14;CCNA2;UBA52;PSMD8;ANAPC7;ANAPC11;PSMB5;PSMC2;RPS27A;BUB3;CDC23;PSMC3;PSMD4;PSMD10;UBE2S;PSME4;CDC20;PSMB1;PSMA6;PSMB4;PSMB7;MAD2L1;PSMA1
Reactome_2022__Citric Acid (TCA) Cycle And Respiratory Electron Transport R-HSA-1428517	0.522939	2.85642	0	0	0	81/134	22.88%	NDUFA5;COX7C;BSG;NDUFAF4;COX5A;CYCS;SDHB;COX7B;NDUFAB1;NDUFB9;LRPPRC;NDUFA6;NDUFA2;COX6A1;UQCRB;IDH3B;NDUFA12;SUCLA2;NDUFS5;NDUFB10;COX6C;COX5B;NDUFB7;L2HGDH;PDHA1;NDUFS6;NDUFB2;UQCRQ;GSTZ1;NDUFS3;NDUFB1;NDUFAF2;COX4I1;TACO1;NDUFA8;UQCRH;NDUFB5;UQCR10;ECSIT;UQCRC1;NDUFA1;SDHA;NDUFB11;LDHA;UQCR11;DLAT;SLC16A1;NDUFC1;NDUFA11;PDHX;COQ10B;MDH2;IDH3G;NDUFB8;CS;NDUFB3;COX16;LDHB;COX7A2L;COX6B1;VDAC1;TRAP1;SDHD;NDUFA3;UQCRC2;PDHB;NDUFV3;SURF1;SLC16A3;UQCRFS1;ADHFE1;LDLR;COX8A;NDUFA9;ETFB;DLST;LDHD;NDUFB6;NDUFS8;LDHC;IDH3A
Reactome_2022__Regulation Of Activated PAK-2p34 By Proteasome Mediated Degradation R-HSA-211733	0.647187	2.85559	0	0	0	33/47	21.13%	PSMD12;PSMA3;PSMC5;PSME3;PSMC4;PSMB3;PSMD11;PSMF1;PSMA8;PSMC6;PSMA4;PSMA7;PSMD6;PSMD3;PSMB2;PSMA5;PSMB6;PSMD14;UBA52;PSMD8;PSMB5;PSMC2;RPS27A;PSMC3;PSMD4;PSMD10;PSME4;PSMB1;PSMA6;PSMB4;PSMB7;PSMA1;PSMD13
Reactome_2022__CDK-mediated Phosphorylation And Removal Of Cdc6 R-HSA-69017	0.596086	2.85467	0	0	0	41/69	17.38%	CCNA1;PSMD12;PSMA3;PSMC5;PSME3;CDC16;PSMC4;PSMB3;PSMD11;UBE2C;PSMF1;PSMA8;PSMC6;PSMA4;ANAPC10;PSMA7;PSMD6;CDC6;PSMD3;PSMB2;PSMA5;PSMB6;CCNE1;PSMD14;CCNA2;UBA52;PSMD8;ANAPC7;ANAPC11;PSMB5;PSMC2;RPS27A;CDC23;PSMC3;PSMD4;PSMD10;UBE2S;PSME4;PSMB1;PSMA6;PSMB4
KEGG_2021_Human__Parkinson disease	0.494357	2.84527	0	0	0	108/211	17.63%	NDUFA5;VDAC3;COX6B2;TUBA3E;COX7C;PSMD12;COX5A;TUBA3D;DRD1;CYCS;PRKACG;SDHB;PSMA3;COX7B;NDUFAB1;DDIT3;NDUFB9;NDUFA6;NDUFA2;SLC25A31;COX6A1;UQCRB;PSMC5;TUBA1C;NDUFA12;PARK7;PSMC4;PSMB3;NDUFS5;PSMD11;NDUFB10;COX6C;COX5B;ATF4;NDUFB7;NDUFS6;NDUFB2;UBE2G1;PSMA8;COX7A2;PSMC6;UQCRQ;ADRM1;PSMA4;NDUFS3;SLC25A6;NDUFB1;SLC6A3;COX4I1;PSMA7;PSMD6;PSMD3;PSMB2;PSMA5;NDUFA8;UQCRH;PSMB6;NDUFB5;UQCR10;COX7A1;PPIF;CALM1;UQCRC1;NDUFA1;SDHA;VDAC2;NDUFA4;PSMD14;NDUFB11;SLC25A5;CASP3;UQCR11;TXN;UBA52;TUBB6;CASP9;EIF2S1;CALM2;PSMD8;NDUFC1;TUBA3C;NDUFA11;UBE2J2;PSMB5;PSMC2;RPS27A;MAPK9;NDUFB8;NDUFB3;TUBB;COX7A2L;COX6B1;UBA1;CALML6;PSMC3;PSMD4;VDAC1;TRAP1;SDHD;NDUFA3;UQCRC2;NDUFV3;MFN2;PSMB1;PSMA6;KIF5A;PSMB4;TUBA1B
Reactome_2022__Negative Regulation Of NOTCH4 Signaling R-HSA-9604323	0.632415	2.84207	0	0	0	36/52	21.13%	SKP1;PSMD12;PSMA3;PSMC5;PSME3;PSMC4;PSMB3;PSMD11;PSMF1;PSMC6;PSMA4;RBX1;PSMA7;PSMD6;PSMD3;PSMB2;PSMA5;PSMB6;PSMD14;UBA52;PSMD8;YWHAZ;CUL1;PSMB5;PSMC2;RPS27A;TACC3;PSMC3;PSMD4;PSMD10;PSMB1;PSMA6;PSMB4;PSMB7;PSMA1;PSMD13
Reactome_2022__mRNA Splicing - Major Pathway R-HSA-72163	0.50787	2.83687	0	0	0	86/164	23.48%	GTF2F2;SNRPB;CRNKL1;NCBP2;TXNL4A;SNRPB2;EFTUD2;EIF4A3;LSM6;CSTF3;LSM5;SNRPF;SNRPC;CPSF4;PCBP2;POLR2K;BCAS2;POLR2F;SNRPG;SRRT;POLR2J;SNRPA;HNRNPA1;PHF5A;CSTF1;RBM22;SNW1;POLR2I;MAGOH;MAGOHB;RBM8A;U2AF2;SNRPN;HNRNPL;PAPOLA;SNRPE;POLR2H;CTNNBL1;DDX23;SNRPA1;RNPS1;FUS;PTBP1;PPIH;LSM4;CPSF3;SYF2;USP39;PRPF19;SF3B6;DNAJC8;RBM17;SLU7;PQBP1;WDR33;HNRNPC;SF3A3;HNRNPD;SYMPK;HNRNPM;TRA2B;CWC27;SART1;WBP4;SF3B4;SNRPD2;LSM7;POLR2E;YBX1;XAB2;PRPF40A;PRPF31;LSM2;HNRNPA3;BUD31;PRPF4;HNRNPA2B1;SMNDC1;LSM3;PPIL1;CPSF2;SF3A2;PRPF6;LSM8;HNRNPK;RBM42
Reactome_2022__Ubiquitin-dependent Degradation Of Cyclin D R-HSA-75815	0.634332	2.83179	0	0	0	33/49	21.13%	PSMD12;PSMA3;PSMC5;PSME3;PSMC4;PSMB3;PSMD11;PSMF1;PSMA8;PSMC6;PSMA4;PSMA7;PSMD6;PSMD3;PSMB2;PSMA5;PSMB6;PSMD14;UBA52;PSMD8;PSMB5;PSMC2;RPS27A;PSMC3;PSMD4;PSMD10;PSME4;PSMB1;PSMA6;PSMB4;PSMB7;PSMA1;PSMD13
Reactome_2022__GSK3B And BTRC:CUL1-mediated-degradation Of NFE2L2 R-HSA-9762114	0.633942	2.82761	0	0	0	34/50	21.13%	SKP1;PSMD12;PSMA3;PSMC5;PSME3;PSMC4;PSMB3;PSMD11;PSMF1;PSMC6;PSMA4;RBX1;PSMA7;PSMD6;PSMD3;PSMB2;PSMA5;PSMB6;PSMD14;UBA52;PSMD8;CUL1;PSMB5;PSMC2;RPS27A;PSMC3;PSMD4;PSMD10;PSMB1;PSMA6;PSMB4;PSMB7;PSMA1;PSMD13
Reactome_2022__SCF-beta-TrCP Mediated Degradation Of Emi1 R-HSA-174113	0.629403	2.82717	0	0	0	36/52	21.13%	SKP1;PSMD12;PSMA3;PSMC5;PSME3;PSMC4;PSMB3;PSMD11;PSMF1;PSMA8;PSMC6;PSMA4;PSMA7;PSMD6;PSMD3;PSMB2;PSMA5;PSMB6;PSMD14;UBA52;PSMD8;CUL1;PSMB5;PSMC2;RPS27A;PSMC3;PSMD4;PSMD10;PSME4;CDC20;PSMB1;PSMA6;PSMB4;PSMB7;PSMA1;PSMD13
Reactome_2022__Regulation Of Ornithine Decarboxylase (ODC) R-HSA-350562	0.636536	2.82556	0	0	0	36/48	23.06%	PSMD12;PSMA3;PSMC5;PSME3;PSMC4;PSMB3;PSMD11;PSMF1;PSMA8;PSMC6;PSMA4;PSMA7;PSMD6;PSMD3;PSMB2;PSMA5;PSMB6;PSMD14;OAZ1;PSMD8;PSMB5;PSMC2;PSMC3;PSMD4;PSMD10;PSME4;PSMB1;PSMA6;PSMB4;PSMB7;PSMA1;SLC25A21;PSMD13;OAZ3;PSMD2;AZIN1
Reactome_2022__Host Interactions Of HIV Factors R-HSA-162909	0.533395	2.82473	0	0	0	59/122	17.38%	SKP1;AAAS;NPM1;PSMD12;SEH1L;KPNB1;RCC1;PPIA;PSMA3;RANBP1;AP1S1;AP2M1;RANGAP1;PSMC5;NUP85;PSME3;AP2B1;PSMC4;PSMB3;PSMD11;RAN;PSMF1;PSMA8;HMGA1;PSMC6;PSMA4;SLC25A6;RBX1;PSMA7;PSMD6;PSMD3;PSMB2;PSMA5;PSMB6;NUP50;PSMD14;NUP35;SLC25A5;UBA52;PSMD8;NUP88;NUP205;PSMB5;PSMC2;RPS27A;APOBEC3G;NUP37;PSMC3;PSMD4;BANF1;PSMD10;XPO1;NUP155;RNASE1;PSME4;NUP93;PSMB1;PSMA6;PSMB4
Reactome_2022__Vif-mediated Degradation Of APOBEC3G R-HSA-180585	0.631594	2.81068	0	0	0	35/49	21.13%	PSMD12;PSMA3;PSMC5;PSME3;PSMC4;PSMB3;PSMD11;PSMF1;PSMA8;PSMC6;PSMA4;RBX1;PSMA7;PSMD6;PSMD3;PSMB2;PSMA5;PSMB6;PSMD14;UBA52;PSMD8;PSMB5;PSMC2;RPS27A;APOBEC3G;PSMC3;PSMD4;PSMD10;PSME4;PSMB1;PSMA6;PSMB4;PSMB7;PSMA1;PSMD13
Reactome_2022__Dectin-1 Mediated Noncanonical NF-kB Signaling R-HSA-5607761	0.606103	2.80971	0	0	0	37/59	21.13%	SKP1;PSMD12;PSMA3;PSMC5;PSME3;PSMC4;PSMB3;PSMD11;PSMF1;PSMA8;PSMC6;PSMA4;PSMA7;PSMD6;PSMD3;PSMB2;PSMA5;PSMB6;NFKB2;PSMD14;UBA52;PSMD8;CUL1;PSMB5;PSMC2;RPS27A;UBE2M;PSMC3;PSMD4;PSMD10;PSME4;PSMB1;PSMA6;PSMB4;PSMB7;PSMA1;PSMD13
Reactome_2022__SCF(Skp2)-mediated Degradation Of P27/P21 R-HSA-187577	0.601813	2.79577	0	0	0	34/58	17.38%	SKP1;CCNA1;PSMD12;PSMA3;PSMC5;PSME3;PSMC4;PSMB3;PSMD11;PSMF1;PSMC6;PSMA4;PSMA7;PSMD6;PSMD3;PSMB2;PSMA5;PSMB6;CCNE1;PSMD14;CCNA2;UBA52;PSMD8;CUL1;PSMB5;PSMC2;CKS1B;RPS27A;PSMC3;PSMD4;PSMD10;PSMB1;PSMA6;PSMB4
Reactome_2022__APC/C:Cdh1 Mediated Degradation Of Cdc20 And APC/C:Cdh1 Targets In Late Mitosis/Early G1 R-HSA-174178	0.57841	2.78415	0	0	0	44/70	19.97%	PSMD12;PSMA3;PSMC5;PSME3;CDC16;PSMC4;PSMB3;PSMD11;UBE2C;PTTG1;PSMF1;PSMA8;PSMC6;PSMA4;ANAPC10;AURKA;PSMA7;PSMD6;PSMD3;PSMB2;PSMA5;PSMB6;PSMD14;UBA52;PSMD8;ANAPC7;ANAPC11;PSMB5;PSMC2;RPS27A;CDC23;PSMC3;PSMD4;PSMD10;UBE2S;PSME4;CDC20;PSMB1;PSMA6;PSMB4;AURKB;PSMB7;PLK1;PSMA1
Reactome_2022__Degradation Of GLI1 By Proteasome R-HSA-5610780	0.604641	2.78002	0	0	0	35/57	17.38%	SKP1;PSMD12;PRKACG;PSMA3;PSMC5;PSME3;PSMC4;PSMB3;PSMD11;PSMF1;PSMA8;PSMC6;PSMA4;RBX1;PSMA7;PSMD6;PSMD3;PSMB2;PSMA5;PSMB6;PSMD14;UBA52;PSMD8;GLI1;CUL1;PSMB5;PSMC2;RPS27A;PSMC3;PSMD4;PSMD10;PSME4;PSMB1;PSMA6;PSMB4
KEGG_2021_Human__Proteasome	0.640226	2.77906	0	0	0	32/44	21.13%	PSMD12;POMP;PSMA3;PSMC5;PSME3;PSMC4;PSMB3;PSMD11;PSMF1;PSMA8;PSMC6;ADRM1;PSMA4;PSMA7;PSMD6;PSMD3;PSMB2;PSMA5;PSMB6;PSMD14;PSMD8;PSMB5;PSMC2;PSMC3;PSMD4;PSME4;PSMB1;PSMA6;PSMB4;PSMB7;PSMA1;PSMD13
Reactome_2022__APC/C-mediated Degradation Of Cell Cycle Proteins R-HSA-174143	0.557983	2.77904	0	0	0	51/84	19.97%	SKP1;CCNA1;PSMD12;PSMA3;PSMC5;PSME3;CDC16;PSMC4;PSMB3;PSMD11;UBE2C;PTTG1;PSMF1;PSMA8;PSMC6;PSMA4;ANAPC10;CCNB1;AURKA;PSMA7;PSMD6;PSMD3;PSMB2;PSMA5;PSMB6;PSMD14;CCNA2;UBA52;PSMD8;ANAPC7;CUL1;ANAPC11;PSMB5;PSMC2;RPS27A;BUB3;CDC23;PSMC3;PSMD4;PSMD10;UBE2S;PSME4;CDC20;PSMB1;PSMA6;PSMB4;AURKB;PSMB7;PLK1;MAD2L1;PSMA1
Reactome_2022__Cell Cycle Checkpoints R-HSA-69620	0.477296	2.77496	0	0	0	106/229	19.97%	PPP2CA;RRAD;CCNA1;PSMD12;UBE2V2;SEH1L;UIMC1;ATRIP;MCM4;PSMA3;RANGAP1;PPP1CC;HUS1;PSMC5;NUP85;PSME3;CDC16;PPP2R5A;PSMC4;PSMB3;PSMD11;CDC25A;RFC2;UBE2C;NUDC;PSMF1;PSMA8;YWHAH;PSMC6;REXO2;PSMA4;ANAPC10;YWHAE;CCNB1;PSMA7;PSMD6;CDC6;PSMD3;PSMB2;PSMA5;PSMB6;CENPA;PPP2CB;CCNE1;RFC3;DBF4;PSMD14;BIRC5;CCNA2;SPC25;CENPH;UBA52;BUB1;PSMD8;ANAPC7;YWHAZ;MCM3;CHEK2;PPP2R5E;BRCA1;ANAPC11;PSMB5;PSMC2;UBE2N;RPS27A;RNF8;BUB3;CDC23;ZWILCH;DSN1;NDC80;RAD17;ITGB3BP;NUP37;MAPRE1;RCC2;CDC45;PSMC3;PSMD4;PSMD10;XPO1;UBE2S;PSME4;CDC20;PSMB1;MCM8;PSMA6;PSMB4;DYNC1LI1;DYNLL1;SPC24;AURKB;MCM5;MCM7;RNF168;CENPT;CDC25C;PSMB7;EXO1;PLK1;CCNB2;CDCA8;MCM6;KIF2C;MAD2L1;PSMA1
Reactome_2022__Complex I Biogenesis R-HSA-6799198	0.628007	2.76877	0	0	0	24/46	12.73%	NDUFA5;NDUFAF4;NDUFAB1;NDUFB9;NDUFA6;NDUFA2;NDUFA12;NDUFS5;NDUFB10;NDUFB7;NDUFS6;NDUFB2;NDUFS3;NDUFB1;NDUFAF2;NDUFA8;NDUFB5;ECSIT;NDUFA1;NDUFB11;NDUFC1;NDUFA11;NDUFB8;NDUFB3
Reactome_2022__Late Phase Of HIV Life Cycle R-HSA-162599	0.51885	2.75903	0	0	0	43/118	18.57%	TCEA1;CDK7;AAAS;TAF7L;GTF2F2;SEH1L;RCC1;PPIA;NCBP2;TAF9;RANBP1;VPS37B;RANGAP1;NUP85;TAF13;MNAT1;RAN;POLR2K;TAF4;NMT1;POLR2F;CCNH;POLR2J;TAF12;NUP50;NUP35;POLR2I;UBA52;CTDP1;GTF2E2;NUP88;GTF2A2;NUP205;POLR2H;RPS27A;NUP37;XPO1;NUP155;NUP93;TAF5;VPS4A;POLR2E;GTF2E1
Reactome_2022__Metabolism Of Polyamines R-HSA-351202	0.598978	2.74756	0	0	0	38/54	23.06%	PSMD12;PSMA3;PSMC5;PSME3;PSMC4;PSMB3;PSMD11;PSMF1;PSMA8;PSMC6;SMOX;PSMA4;PSMA7;PSMD6;PSMD3;PSMB2;PSMA5;SRMS;PSMB6;PSMD14;OAZ1;PSMD8;PSMB5;PSMC2;PSMC3;PSMD4;PSMD10;PSME4;PSMB1;PSMA6;PSMB4;PSMB7;PSMA1;SLC25A21;PSMD13;OAZ3;PSMD2;AZIN1
Reactome_2022__Processing Of Capped Intron-Containing Pre-mRNA R-HSA-72203	0.472217	2.74306	0	0	0	105/215	23.48%	AAAS;THOC3;GTF2F2;SNRPB;SEH1L;NXT1;CRNKL1;NCBP2;TXNL4A;SNRPB2;EFTUD2;EIF4A3;NUP85;LSM6;CSTF3;LSM5;SNRPF;SNRPC;CPSF4;PCBP2;THOC6;SLBP;POLR2K;BCAS2;POLR2F;SNRPG;SRRT;POLR2J;SNRPA;HNRNPA1;NUP50;PHF5A;NUP35;CSTF1;RBM22;ZRSR2;SNW1;POLR2I;MAGOH;MAGOHB;RBM8A;U2AF2;SNRPN;NUP88;HNRNPL;PAPOLA;NUP205;SNRPE;POLR2H;CTNNBL1;DDX23;SNRPA1;RNPS1;FUS;PTBP1;PPIH;SNRNP25;LSM4;NUP37;CPSF3;SYF2;USP39;PRPF19;SF3B6;DNAJC8;ZCRB1;RBM17;SLU7;PQBP1;WDR33;HNRNPC;SF3A3;EIF4E;HNRNPD;NUP155;SYMPK;HNRNPM;NUP93;TRA2B;CWC27;SART1;WBP4;THOC5;SF3B4;SNRPD2;LSM7;POLR2E;YBX1;XAB2;PRPF40A;PRPF31;LSM2;HNRNPA3;BUD31;PRPF4;HNRNPA2B1;SMNDC1;LSM3;PPIL1;CPSF2;SF3A2;PRPF6;LSM8;HNRNPK;RBM42
Reactome_2022__mRNA Splicing R-HSA-72172	0.486395	2.73648	0	0	0	89/172	23.48%	GTF2F2;SNRPB;CRNKL1;NCBP2;TXNL4A;SNRPB2;EFTUD2;EIF4A3;LSM6;CSTF3;LSM5;SNRPF;SNRPC;CPSF4;PCBP2;POLR2K;BCAS2;POLR2F;SNRPG;SRRT;POLR2J;SNRPA;HNRNPA1;PHF5A;CSTF1;RBM22;ZRSR2;SNW1;POLR2I;MAGOH;MAGOHB;RBM8A;U2AF2;SNRPN;HNRNPL;PAPOLA;SNRPE;POLR2H;CTNNBL1;DDX23;SNRPA1;RNPS1;FUS;PTBP1;PPIH;SNRNP25;LSM4;CPSF3;SYF2;USP39;PRPF19;SF3B6;DNAJC8;ZCRB1;RBM17;SLU7;PQBP1;WDR33;HNRNPC;SF3A3;HNRNPD;SYMPK;HNRNPM;TRA2B;CWC27;SART1;WBP4;SF3B4;SNRPD2;LSM7;POLR2E;YBX1;XAB2;PRPF40A;PRPF31;LSM2;HNRNPA3;BUD31;PRPF4;HNRNPA2B1;SMNDC1;LSM3;PPIL1;CPSF2;SF3A2;PRPF6;LSM8;HNRNPK;RBM42
Reactome_2022__Degradation Of GLI2 By Proteasome R-HSA-5610783	0.590943	2.7284	0	0	0	34/57	17.38%	SKP1;PSMD12;PRKACG;PSMA3;PSMC5;PSME3;PSMC4;PSMB3;PSMD11;PSMF1;PSMA8;PSMC6;PSMA4;RBX1;PSMA7;PSMD6;PSMD3;PSMB2;PSMA5;PSMB6;PSMD14;UBA52;PSMD8;CUL1;PSMB5;PSMC2;RPS27A;PSMC3;PSMD4;PSMD10;PSME4;PSMB1;PSMA6;PSMB4
MSigDB_Hallmark_2020__mTORC1 Signaling	0.478528	2.72836	0	0	0	97/192	21.76%	POLR3G;TCEA1;HSPA9;TRIB3;PSMD12;ETF1;RPN1;IFRD1;EIF2S2;ABCF2;PPIA;MCM4;PSMA3;DDIT3;HSPA4;ENO1;NUFIP1;HSPE1;RDH11;PITPNB;CCT6A;MTHFD2;TOMM40;HSPD1;PSME3;COPS5;PRDX1;PSMC4;CDC25A;FDXR;HPRT1;PSMG1;UNG;CACYBP;EEF1E1;PSMC6;CANX;PSMA4;GSR;PDAP1;AURKA;BCAT1;EBP;NMT1;PNP;PNO1;GPI;RRM2;PSAT1;QDPR;PSMD14;SHMT2;PPA1;LDHA;TXNRD1;TUBG1;ATP6V1D;ELOVL5;CD9;BUB1;NUP205;PSPH;ACSL3;PSMB5;PSMC2;IMMT;TPI1;TMEM97;NAMPT;SQLE;GOT1;HMGCR;SLC2A1;CCNF;PGK1;GAPDH;PFKL;CYB5B;NUPR1;GLA;STIP1;ALDOA;G6PD;ACACA;PLK1;LDLR;UBE2D3;YKT6;SDF2L1;SLC7A11;CTH;NFYC;IDH1;NFKBIB;PSMD13;ATP2A2;PHGDH
Reactome_2022__G1/S Transition R-HSA-69206	0.514519	2.72664	0	0	0	68/123	21.13%	PPP2CA;SKP1;CDK7;CCNA1;PSMD12;PCNA;MCM4;PSMA3;PSMC5;PSME3;MNAT1;PSMC4;PSMB3;PSMD11;CDC25A;RPA4;PSMF1;PSMC6;PSMA4;CCNB1;HDAC1;PSMA7;PSMD6;CDC6;PSMD3;PSMB2;PSMA5;RRM2;CCNH;PSMB6;PPP2CB;CCNE1;DBF4;PSMD14;CCNA2;POLE2;UBA52;PSMD8;MCM3;CUL1;PSMB5;GMNN;PSMC2;CKS1B;RPS27A;PRIM1;RBBP4;CABLES1;CDC45;PSMC3;E2F1;PSMD4;PSMD10;PSMB1;MCM8;PSMA6;E2F4;PSMB4;PPP2R3B;PRIM2;CDT1;MCM5;MCM7;PSMB7;MCM6;PSMA1;POLA2;PSMD13
Reactome_2022__Degradation Of Beta-Catenin By Destruction Complex R-HSA-195253	0.552347	2.72416	0	0	0	46/80	19.97%	PPP2CA;SKP1;PSMD12;PSMA3;FRAT2;PSMC5;PSME3;PPP2R5A;PSMC4;PSMB3;PSMD11;PSMF1;PSMA8;PSMC6;PSMA4;RBX1;HDAC1;PSMA7;PSMD6;PSMD3;PSMB2;PSMA5;PSMB6;PPP2CB;PSMD14;UBA52;PSMD8;PPP2R5E;CUL1;PSMB5;PSMC2;RPS27A;TLE3;TCF7;PSMC3;PSMD4;PSMD10;PSME4;PSMB1;PSMA6;PSMB4;PSMB7;AXIN2;CTBP2;FRAT1;PSMA1
Reactome_2022__Separation Of Sister Chromatids R-HSA-2467813	0.491832	2.72397	0	0	0	73/157	19.97%	PPP2CA;PSMD12;SEH1L;PSMA3;RANGAP1;PPP1CC;PSMC5;NUP85;PSME3;CDC16;PPP2R5A;PSMC4;PSMB3;PSMD11;UBE2C;NUDC;PTTG1;PSMF1;PSMA8;PSMC6;PSMA4;ANAPC10;PSMA7;PSMD6;PSMD3;PSMB2;PSMA5;PSMB6;CENPA;PPP2CB;PSMD14;BIRC5;SPC25;CENPH;UBA52;BUB1;PSMD8;ANAPC7;PPP2R5E;ANAPC11;PSMB5;PSMC2;RPS27A;BUB3;CDC23;ZWILCH;DSN1;NDC80;ITGB3BP;NUP37;MAPRE1;RCC2;PSMC3;PSMD4;PSMD10;XPO1;UBE2S;PSME4;CDC20;PSMB1;PSMA6;PSMB4;DYNC1LI1;DYNLL1;SPC24;AURKB;CENPT;PSMB7;PLK1;CDCA8;KIF2C;MAD2L1;PSMA1
Reactome_2022__Degradation Of AXIN R-HSA-4641257	0.601849	2.71174	0	0	0	34/52	21.13%	PSMD12;PSMA3;PSMC5;PSME3;PSMC4;PSMB3;PSMD11;PSMF1;PSMA8;PSMC6;PSMA4;PSMA7;PSMD6;PSMD3;PSMB2;PSMA5;PSMB6;PSMD14;UBA52;PSMD8;PSMB5;PSMC2;RPS27A;PSMC3;PSMD4;PSMD10;PSME4;PSMB1;PSMA6;PSMB4;PSMB7;AXIN2;PSMA1;PSMD13
Reactome_2022__Nuclear Events Mediated By NFE2L2 R-HSA-9759194	0.55621	2.70963	0	0	0	48/76	21.76%	SKP1;PSMD12;PSMA3;PSMC5;PSME3;PRDX1;TKT;PSMC4;PSMB3;PSMD11;ATF4;PSMF1;PSMC6;PSMA4;GSR;RBX1;PSMA7;PSMD6;PSMD3;PSMB2;PSMA5;PSMB6;PSMD14;TXNRD1;GSTA1;UBA52;PSMD8;TALDO1;HMOX1;CUL1;PSMB5;PSMC2;RPS27A;GCLM;PSMC3;PSMD4;GSTA3;PSMD10;PSMB1;PSMA6;PSMB4;PSMB7;MAFG;SLC7A11;PSMA1;IDH1;PSMD13;PHGDH
Reactome_2022__Regulation Of Apoptosis R-HSA-169911	0.603396	2.70924	0	0	0	34/50	21.13%	PSMD12;PSMA3;PSMC5;PSME3;PSMC4;PSMB3;PSMD11;PSMF1;PSMA8;PSMC6;PSMA4;PSMA7;PSMD6;PSMD3;PSMB2;PSMA5;PSMB6;PSMD14;UBA52;PSMD8;PSMB5;PSMC2;RPS27A;PSMC3;PSMD4;PSMD10;PSME4;PSMB1;PSMA6;PSMB4;PSMB7;OMA1;PSMA1;PSMD13
Reactome_2022__rRNA Modification In Nucleus And Cytosol R-HSA-6790901	0.607242	2.70917	0	0	0	37/51	24.95%	NOP56;WDR43;DKC1;NAT10;RRP7A;IMP4;NHP2;WDR36;GAR1;UTP15;UTP6;NOC4L;UTP18;NOP58;DCAF13;RPS14;PNO1;NOL11;RPS2;MPHOSPH10;WDR75;EMG1;FBL;RPS7;DHX37;NOP10;NOP14;RCL1;TBL3;RPS9;DDX52;BMS1;RPS6;WDR3;UTP3;THUMPD1;UTP14A
KEGG_2021_Human__Prion disease	0.465337	2.70517	0	0	0	113/231	18.86%	NDUFA5;VDAC3;COX6B2;HSPA2;TUBA3E;COX7C;PSMD12;COX5A;TUBA3D;CYCS;PRKACG;SDHB;PSMA3;COX7B;NDUFAB1;DDIT3;NDUFB9;PPP3R1;IL6;NDUFA6;NDUFA2;SLC25A31;COX6A1;UQCRB;PSMC5;TUBA1C;NDUFA12;PSMC4;PSMB3;NDUFS5;PSMD11;NDUFB10;COX6C;COX5B;ATF4;NDUFB7;CSNK2B;NDUFS6;NDUFB2;GRIN2D;PSMA8;COX7A2;PSMC6;UQCRQ;ADRM1;PSMA4;NDUFS3;SLC25A6;NDUFB1;CACNA1F;CAV1;COX4I1;PSMA7;PSMD6;PSMD3;PSMB2;PSMA5;NDUFA8;UQCRH;PSMB6;NDUFB5;UQCR10;COX7A1;PPIF;PIK3CB;UQCRC1;NDUFA1;SDHA;VDAC2;SOD1;NDUFA4;PSMD14;NDUFB11;IL1A;SLC25A5;CASP3;UQCR11;TUBB6;CASP9;EIF2S1;PSMD8;NDUFC1;TUBA3C;NDUFA11;PSMB5;PSMC2;MAPK9;NDUFB8;CSNK2A1;NDUFB3;TUBB;COX7A2L;COX6B1;RAC1;PRNP;PSMC3;PSMD4;VDAC1;SDHD;NDUFA3;UQCRC2;NDUFV3;PSMB1;PSMA6;KIF5A;PSMB4;CREB3L1;TUBA1B;STIP1;CYC1;UQCRFS1;CSNK2A2;PSMB7
Reactome_2022__Degradation Of DVL R-HSA-4641258	0.59296	2.6921	0	0	0	35/53	21.40%	PSMD12;PSMA3;PSMC5;PSME3;PSMC4;PSMB3;PSMD11;PSMF1;PSMA8;PSMC6;PSMA4;RBX1;PSMA7;PSMD6;PSMD3;PSMB2;PSMA5;PSMB6;PSMD14;UBA52;PSMD8;PSMB5;PSMC2;RPS27A;PSMC3;PSMD4;PSMD10;PSME4;PSMB1;PSMA6;PSMB4;PSMB7;PSMA1;PSMD13;KLHL12
Reactome_2022__Autodegradation Of E3 Ubiquitin Ligase COP1 R-HSA-349425	0.605465	2.68726	0	0	0	33/49	21.13%	PSMD12;PSMA3;PSMC5;PSME3;PSMC4;PSMB3;PSMD11;PSMF1;PSMA8;PSMC6;PSMA4;PSMA7;PSMD6;PSMD3;PSMB2;PSMA5;PSMB6;PSMD14;UBA52;PSMD8;PSMB5;PSMC2;RPS27A;PSMC3;PSMD4;PSMD10;PSME4;PSMB1;PSMA6;PSMB4;PSMB7;PSMA1;PSMD13
Reactome_2022__Autodegradation Of Cdh1 By Cdh1:APC/C R-HSA-174084	0.576667	2.68299	0	0	0	35/61	17.38%	PSMD12;PSMA3;PSMC5;PSME3;CDC16;PSMC4;PSMB3;PSMD11;UBE2C;PSMF1;PSMC6;PSMA4;ANAPC10;PSMA7;PSMD6;PSMD3;PSMB2;PSMA5;PSMB6;PSMD14;UBA52;PSMD8;ANAPC7;ANAPC11;PSMB5;PSMC2;RPS27A;CDC23;PSMC3;PSMD4;PSMD10;UBE2S;PSMB1;PSMA6;PSMB4
Reactome_2022__Regulation Of mRNA Stability By Proteins That Bind AU-rich Elements R-HSA-450531	0.534411	2.67361	0	0	0	47/86	17.38%	EXOSC8;PSMD12;PSMA3;EXOSC7;PSMC5;PSME3;PSMC4;PSMB3;PSMD11;KHSRP;PSMF1;PSMA8;PSMC6;PSMA4;EXOSC4;PSMA7;PSMD6;PSMD3;PSMB2;PSMA5;PSMB6;PSMD14;EXOSC9;PARN;UBA52;PSMD8;PABPC1;YWHAZ;PSMB5;PSMC2;RPS27A;TNPO1;PSMC3;PSMD4;DCP2;PSMD10;SET;EXOSC1;HNRNPD;XPO1;EXOSC3;PSME4;PSMB1;PSMA6;HSPB1;EXOSC2;PSMB4
Reactome_2022__tRNA Processing R-HSA-72306	0.531434	2.66718	0	0	0	48/88	23.84%	AAAS;RPP25;TRMT61A;SEH1L;ZBTB8OS;POP7;ELAC2;NUP85;TRIT1;RAN;RPP40;CPSF4;XPOT;RPP38;NUP50;PYDC1;LAGE3;QTRT1;NUP35;PUS1;METTL1;DDX1;NUP88;NSUN2;NUP205;TRMT6;TYW3;NUP37;WDR4;GTPBP3;THG1L;NUP155;NUP93;TP53RK;TRMT5;PUS3;TYW1;FAM98B;TRMT12;TSEN54;HSD17B10;FTSJ1;RPP21;POP5;OSGEP;ADAT3;CTU2;NUP43
Reactome_2022__S Phase R-HSA-69242	0.485525	2.66039	0	0	0	87/152	24.34%	SKP1;CDK7;CCNA1;PSMD12;PCNA;MCM4;PSMA3;GINS1;PSMC5;PSME3;CDC16;MNAT1;PSMC4;PSMB3;PSMD11;CDC25A;RFC2;UBE2C;PSMF1;PSMA8;PSMC6;PSMA4;ANAPC10;ESCO1;RBX1;PSMA7;PSMD6;CDC6;PSMD3;PSMB2;PSMA5;CCNH;PSMB6;CCNE1;RFC3;PSMD14;CCNA2;POLE2;UBA52;PSMD8;ANAPC7;POLD2;MCM3;CDC25B;CUL1;ANAPC11;PSMB5;GMNN;PSMC2;CKS1B;RPS27A;CDC23;GINS3;PRIM1;RBBP4;CABLES1;CDC45;PSMC3;E2F1;PSMD4;PSMD10;UBE2S;PSME4;PSMB1;MCM8;PSMA6;E2F4;PSMB4;PRIM2;CDT1;MCM5;MCM7;PSMB7;MCM6;PSMA1;POLA2;PSMD13;GINS4;ESCO2;PDS5A;PSMD2;POLE4;RPA3;RAD21;ANAPC1;ANAPC4;LIN9
Reactome_2022__GLI3 Is Processed To GLI3R By Proteasome R-HSA-5610785	0.574395	2.6469	0	0	0	34/57	17.38%	SKP1;PSMD12;PRKACG;PSMA3;PSMC5;PSME3;PSMC4;PSMB3;PSMD11;PSMF1;PSMA8;PSMC6;PSMA4;RBX1;PSMA7;PSMD6;PSMD3;PSMB2;PSMA5;PSMB6;PSMD14;UBA52;PSMD8;CUL1;PSMB5;PSMC2;RPS27A;PSMC3;PSMD4;PSMD10;PSME4;PSMB1;PSMA6;PSMB4
Reactome_2022__HIV Life Cycle R-HSA-162587	0.488928	2.63502	0	0	0	46/131	18.57%	TCEA1;CDK7;AAAS;TAF7L;GTF2F2;SEH1L;RCC1;PPIA;NCBP2;TAF9;RANBP1;VPS37B;RANGAP1;NUP85;TAF13;MNAT1;RAN;HMGA1;POLR2K;TAF4;NMT1;POLR2F;CCNH;POLR2J;TAF12;XRCC6;NUP50;NUP35;POLR2I;UBA52;CTDP1;GTF2E2;NUP88;GTF2A2;NUP205;POLR2H;RPS27A;NUP37;BANF1;XPO1;NUP155;NUP93;TAF5;VPS4A;POLR2E;GTF2E1
KEGG_2021_Human__Huntington disease	0.443427	2.63274	0	0	0	121/264	18.50%	HAP1;NDUFA5;VDAC3;COX6B2;TUBA3E;COX7C;PSMD12;COX5A;TUBA3D;CYCS;SDHB;PSMA3;COX7B;NDUFAB1;NDUFB9;AP2M1;NDUFA6;NDUFA2;SLC25A31;TBPL1;COX6A1;UQCRB;PSMC5;TUBA1C;NDUFA12;BBC3;AP2B1;PSMC4;PSMB3;NDUFS5;PSMD11;NDUFB10;COX6C;COX5B;NDUFB7;NDUFS6;NDUFB2;PSMA8;COX7A2;PSMC6;DCTN6;GPX3;UQCRQ;ADRM1;PSMA4;NDUFS3;SLC25A6;NDUFB1;POLR2K;TAF4;HDAC1;POLR2F;COX4I1;PSMA7;PSMD6;PSMD3;PSMB2;PSMA5;NDUFA8;UQCRH;PSMB6;NDUFB5;POLR2J;UQCR10;COX7A1;PPIF;NRBF2;UQCRC1;NDUFA1;SDHA;VDAC2;SOD1;NDUFA4;PSMD14;NDUFB11;SLC25A5;CASP3;UQCR11;POLR2I;TUBB6;GPX2;CASP9;TAF4B;PSMD8;NDUFC1;TUBA3C;POLR2H;NDUFA11;GPX1;PSMB5;PSMC2;MAPK9;NDUFB8;DCTN2;NDUFB3;TUBB;COX7A2L;COX6B1;MTOR;PSMC3;PSMD4;VDAC1;SDHD;NDUFA3;UQCRC2;DCTN4;CLTA;NDUFV3;PSMB1;PSMA6;TFAM;RCOR1;KIF5A;PSMB4;RB1CC1;CREB3L1;TUBA1B;WIPI2;CYC1;POLR2E;UQCRFS1
Reactome_2022__Hh Mutants Are Degraded By ERAD R-HSA-5362768	0.57746	2.61993	0	0	0	34/53	21.13%	PSMD12;PSMA3;PSMC5;PSME3;PSMC4;PSMB3;PSMD11;PSMF1;PSMA8;PSMC6;PSMA4;PSMA7;PSMD6;PSMD3;PSMB2;PSMA5;PSMB6;PSMD14;UBA52;PSMD8;PSMB5;PSMC2;RPS27A;PSMC3;PSMD4;PSMD10;PSME4;PSMB1;PSMA6;PSMB4;PSMB7;PSMA1;VCP;PSMD13
Reactome_2022__KEAP1-NFE2L2 Pathway R-HSA-9755511	0.512265	2.60129	0	1.99046e-06	0.0001	56/96	21.76%	SKP1;PSMD12;SESN2;PSMA3;PSMC5;PSME3;PRDX1;TKT;PSMC4;PSMB3;PSMD11;ATF4;CSNK2B;PSMF1;PSMA8;PSMC6;PSMA4;GSR;RBX1;PSMA7;PSMD6;PSMD3;PSMB2;PSMA5;PSMB6;PSMD14;NPLOC4;TXNRD1;GSTA1;UBA52;SESN1;PSMD8;TALDO1;HMOX1;CUL1;PSMB5;PSMC2;RPS27A;GCLM;PSMC3;PSMD4;GSTA3;PSMD10;PSME4;PSMB1;PSMA6;PSMB4;CSNK2A2;PSMB7;MAFG;SLC7A11;PSMA1;IDH1;VCP;PSMD13;PHGDH
Reactome_2022__Cyclin A/B1/B2 Associated Events During G2/M Transition R-HSA-69273	0.693633	2.59941	0	1.97253e-06	0.0001	17/25	19.20%	PPP2CA;CDK7;CCNA1;MNAT1;CDC25A;PPP2R2A;CCNB1;CCNH;PPP2CB;LCMT1;CCNA2;CDC25B;XPO1;PPP2R3B;CDC25C;PLK1;CCNB2
Reactome_2022__Stabilization Of P53 R-HSA-69541	0.569444	2.59078	0	1.95492e-06	0.0001	34/54	21.13%	PSMD12;PSMA3;PSMC5;PSME3;PSMC4;PSMB3;PSMD11;PSMF1;PSMA8;PSMC6;PSMA4;PSMA7;PSMD6;PSMD3;PSMB2;PSMA5;PSMB6;PSMD14;UBA52;PSMD8;CHEK2;PSMB5;PSMC2;RPS27A;PSMC3;PSMD4;PSMD10;PSME4;PSMB1;PSMA6;PSMB4;PSMB7;PSMA1;PSMD13
Reactome_2022__Oxygen-dependent Proline Hydroxylation Of Hypoxia-inducible Factor Alpha R-HSA-1234176	0.551793	2.58011	0	1.93762e-06	0.0001	38/59	22.79%	PSMD12;UBE2D2;PSMA3;PSMC5;PSME3;PSMC4;PSMB3;PSMD11;PSMF1;PSMA8;PSMC6;PSMA4;RBX1;PSMA7;PSMD6;PSMD3;PSMB2;PSMA5;PSMB6;PSMD14;UBA52;PSMD8;PSMB5;PSMC2;RPS27A;PSMC3;PSMD4;PSMD10;PSME4;PSMB1;PSMA6;PSMB4;PSMB7;UBE2D3;PSMA1;PSMD13;LIMD1;PSMD2
Reactome_2022__Formation Of HIV-1 Elongation Complex Containing HIV-1 Tat R-HSA-167200	0.634771	2.56847	0	1.92062e-06	0.0001	12/33	11.59%	TCEA1;CDK7;GTF2F2;NCBP2;MNAT1;POLR2K;POLR2F;CCNH;POLR2J;POLR2I;CTDP1;POLR2H
Reactome_2022__Activation Of NF-kappaB In B Cells R-HSA-1169091	0.548528	2.56718	0	1.90392e-06	0.0001	37/64	21.13%	SKP1;PSMD12;PSMA3;PSMC5;PSME3;PSMC4;PSMB3;PSMD11;PSMF1;PSMA8;PSMC6;PSMA4;PSMA7;PSMD6;PSMD3;PSMB2;PSMA5;PSMB6;PSMD14;UBA52;PSMD8;CUL1;CARD11;PSMB5;PSMC2;RPS27A;PSMC3;PSMD4;PSMD10;PSME4;PSMB1;PSMA6;PSMB4;PSMB7;PSMA1;NFKBIB;PSMD13
Reactome_2022__HIV Transcription Initiation R-HSA-167161	0.587456	2.56556	0	1.88751e-06	0.0001	23/45	23.63%	CDK7;TAF7L;GTF2F2;TAF9;TAF13;MNAT1;POLR2K;TAF4;POLR2F;CCNH;POLR2J;TAF12;POLR2I;GTF2E2;GTF2A2;POLR2H;TAF5;POLR2E;GTF2E1;GTF2B;TAF7;GTF2H5;TAF3
Reactome_2022__Signaling By ROBO Receptors R-HSA-376176	0.447465	2.56307	0	1.87138e-06	0.0001	117/202	21.94%	RPL26L1;PSMD12;ETF1;PRKACG;PSMA3;NCBP2;RPL11;EIF4A3;LHX3;PSMC5;RPL3L;RPL26;PSME3;RPL37;RPL23;RPL14;PSMC4;PSMB3;PSMD11;RPS20;PFN1;MRPL13;PSMF1;PSMA8;PSMC6;RPL8;RPS14;PSMA4;RPL19;RPL5;RBX1;PSMA7;PSMD6;RPL35A;PSMD3;PSMB2;PSMA5;RPL21;PSMB6;RPS21;RPSA;RPL38;RPS3;RPS4Y1;RPS2;PSMD14;GSPT1;RPL27;RPS24;RPS28;FAU;MAGOH;UBA52;MAGOHB;RBM8A;PSMD8;RPS15A;PABPC1;RPL36AL;CDC42;RPL12;RPL9;RPL36;RPL4;PSMB5;PSMC2;RPL6;RPS7;RPS27A;RNPS1;VASP;RPL7;RPL18A;RPS4X;RPL34;RPL31;RPL28;RPL3;RPL39;RPL27A;PSMC3;PSMD4;RPS8;RSL24D1;RPLP1;RPLP0;PSMD10;RPL41;RPS27L;PAK4;RPL15;PRKAR2A;RNASE1;PSME4;PSMB1;PSMA6;PSMB4;RPL22L1;RPS15;RPL23A;RPS29;RPL18;PSMB7;RPS16;RPL39L;RPL37A;PSMA1;RPS19;GSPT2;RPS9;RPL35;RPL29;RPS10;PSMD13;RPL32;RPL10L;RPS5
Reactome_2022__Formation Of HIV Elongation Complex In Absence Of HIV Tat R-HSA-167152	0.627178	2.55977	0	1.85552e-06	0.0001	12/35	11.59%	TCEA1;CDK7;GTF2F2;NCBP2;MNAT1;POLR2K;POLR2F;CCNH;POLR2J;POLR2I;CTDP1;POLR2H
Reactome_2022__Nuclear Envelope (NE) Reassembly R-HSA-2995410	0.537337	2.55472	0	1.83992e-06	0.0001	30/66	19.20%	PPP2CA;TUBA3E;VRK1;SEH1L;TUBA3D;KPNB1;RCC1;RANGAP1;NUP85;TUBA1C;RAN;PPP2R2A;UBE2I;LMNB1;CCNB1;SUMO1;NUP35;TUBB6;TUBA3C;NUP205;LEMD2;TUBB;NUP37;TNPO1;BANF1;NUP155;NUP93;TUBA1B;VPS4A;CCNB2
Reactome_2022__Interactions Of Rev With Host Cellular Proteins R-HSA-177243	0.630531	2.5483	0	1.82459e-06	0.0001	17/33	16.50%	AAAS;NPM1;SEH1L;KPNB1;RCC1;RANBP1;RANGAP1;NUP85;RAN;NUP50;NUP35;NUP88;NUP205;NUP37;XPO1;NUP155;NUP93
Reactome_2022__G1/S DNA Damage Checkpoints R-HSA-69615	0.535386	2.54506	0	1.80951e-06	0.0001	35/65	17.38%	CCNA1;PSMD12;PSMA3;PSMC5;PSME3;PSMC4;PSMB3;PSMD11;CDC25A;PSMF1;PSMA8;PSMC6;PSMA4;PSMA7;PSMD6;PSMD3;PSMB2;PSMA5;PSMB6;CCNE1;PSMD14;CCNA2;UBA52;PSMD8;CHEK2;PSMB5;PSMC2;RPS27A;PSMC3;PSMD4;PSMD10;PSME4;PSMB1;PSMA6;PSMB4
Reactome_2022__Transport Of Mature Transcript To Cytoplasm R-HSA-72202	0.540515	2.53372	0	1.79468e-06	0.0001	28/63	17.29%	AAAS;THOC3;SEH1L;NXT1;NCBP2;EIF4A3;NUP85;CPSF4;THOC6;SLBP;NUP50;NUP35;MAGOH;MAGOHB;RBM8A;U2AF2;NUP88;NUP205;RNPS1;NUP37;CPSF3;SLU7;WDR33;EIF4E;NUP155;SYMPK;NUP93;THOC5
Reactome_2022__Defective CFTR Causes Cystic Fibrosis R-HSA-5678895	0.544007	2.52487	0	3.56018e-06	0.0002	34/58	21.13%	PSMD12;PSMA3;PSMC5;PSME3;PSMC4;PSMB3;PSMD11;PSMF1;PSMA8;PSMC6;PSMA4;PSMA7;PSMD6;PSMD3;PSMB2;PSMA5;PSMB6;PSMD14;UBA52;PSMD8;PSMB5;PSMC2;RPS27A;PSMC3;PSMD4;PSMD10;PSME4;PSMB1;PSMA6;PSMB4;PSMB7;PSMA1;VCP;PSMD13
Reactome_2022__Formation Of Early Elongation Complex R-HSA-113418	0.656911	2.52066	0.000379795	3.53147e-06	0.0002	11/27	11.59%	CDK7;GTF2F2;NCBP2;MNAT1;POLR2K;POLR2F;CCNH;POLR2J;POLR2I;CTDP1;POLR2H
Reactome_2022__Cyclin E Associated Events During G1/S Transition R-HSA-69202	0.507678	2.51892	0	3.50321e-06	0.0002	42/81	17.38%	SKP1;CDK7;CCNA1;PSMD12;PSMA3;PSMC5;PSME3;MNAT1;PSMC4;PSMB3;PSMD11;CDC25A;PSMF1;PSMC6;PSMA4;PSMA7;PSMD6;PSMD3;PSMB2;PSMA5;CCNH;PSMB6;CCNE1;PSMD14;CCNA2;UBA52;PSMD8;CUL1;PSMB5;PSMC2;CKS1B;RPS27A;RBBP4;CABLES1;PSMC3;E2F1;PSMD4;PSMD10;PSMB1;PSMA6;E2F4;PSMB4
Reactome_2022__Activation Of ATR In Response To Replication Stress R-HSA-176187	0.637372	2.51713	0	3.47541e-06	0.0002	22/30	27.38%	RRAD;ATRIP;MCM4;HUS1;CDC25A;RFC2;CDC6;RFC3;DBF4;MCM3;RAD17;CDC45;MCM8;MCM5;MCM7;CDC25C;MCM6;RPA3;MCM10;POLR1A;RFC5;CHEK1
Reactome_2022__Hh Mutants Abrogate Ligand Secretion R-HSA-5387390	0.548877	2.51343	0	3.44805e-06	0.0002	35/56	21.13%	DHH;PSMD12;PSMA3;PSMC5;PSME3;PSMC4;PSMB3;PSMD11;PSMF1;PSMA8;PSMC6;PSMA4;PSMA7;PSMD6;PSMD3;PSMB2;PSMA5;PSMB6;PSMD14;UBA52;PSMD8;PSMB5;PSMC2;RPS27A;PSMC3;PSMD4;PSMD10;PSME4;PSMB1;PSMA6;PSMB4;PSMB7;PSMA1;VCP;PSMD13
Reactome_2022__p53-Dependent G1 DNA Damage Response R-HSA-69563	0.533108	2.51278	0	3.42111e-06	0.0002	34/63	17.38%	CCNA1;PSMD12;PSMA3;PSMC5;PSME3;PSMC4;PSMB3;PSMD11;PSMF1;PSMA8;PSMC6;PSMA4;PSMA7;PSMD6;PSMD3;PSMB2;PSMA5;PSMB6;CCNE1;PSMD14;CCNA2;UBA52;PSMD8;CHEK2;PSMB5;PSMC2;RPS27A;PSMC3;PSMD4;PSMD10;PSME4;PSMB1;PSMA6;PSMB4
Reactome_2022__Metabolism Of Amino Acids And Derivatives R-HSA-71291	0.415056	2.51247	0	3.39459e-06	0.0002	164/323	22.12%	GLUD1;OAT;RPL26L1;PSMD12;SLC5A5;ALDH7A1;PSMA3;SLC6A8;NDUFAB1;RPL11;AMDHD1;CKMT1A;SBDS;AHCY;PSMC5;RPL3L;RPL26;PSME3;RPL37;RPL23;RPL14;PSMC4;AIMP1;PSMB3;PSMD11;RPS20;SERINC5;AASS;PDHA1;CHGA;MRPL13;FAH;PSMF1;PSMA8;EEF1E1;PSMC6;RPL8;SMOX;GSTZ1;NNMT;RPS14;PSMA4;RPL19;GSR;BCAT1;RPL5;SEPHS2;PSMA7;PSMD6;RPL35A;PSMD3;PSMB2;PSMA5;SRMS;RPL21;ASS1;PSMB6;RPS21;ARG2;RPSA;PSAT1;RPL38;QDPR;RPS3;RPS4Y1;INMT;HPD;RPS2;AANAT;PSMD14;AUH;RPL27;RPS24;RPS28;TPO;TXNRD1;FAU;PSTK;UBA52;GOT2;OAZ1;DLAT;PSMD8;RPS15A;RPL36AL;RPL12;RPL9;RPL36;SLC25A44;PDHX;PSPH;GPT2;RPL4;PSMB5;PSMC2;RPL6;RPS7;RPS27A;RPL7;ASRGL1;RPL18A;RPS4X;RPL34;RPL31;SLC3A2;RPL28;BHMT2;RPL3;RPL39;LIPT1;RPL27A;HIBCH;SHMT1;PSMC3;ENOPH1;PSMD4;RPS8;GLDC;NMRAL1;LIAS;RSL24D1;RPLP1;RPLP0;MAT1A;PSMD10;RPL41;RPS27L;QARS1;RPL15;PDHB;PSME4;PSMB1;PSMA6;PIPOX;PSMB4;RPL22L1;RPS15;RPL23A;RPS29;RPL18;HIBADH;PSMB7;RPS16;RPL39L;RPL37A;PSMA1;RPS19;ADI1;RPS9;RPL35;SLC25A21;RPL29;RPS10;PSMD13;HSD17B10;SERINC3;DLST;RPL32;RPL10L;LDHD;PHGDH;RPS5;PYCR1;OAZ3
Reactome_2022__Transcription Of HIV Genome R-HSA-167172	0.542186	2.50343	0	3.36848e-06	0.0002	19/59	11.59%	TCEA1;CDK7;TAF7L;GTF2F2;NCBP2;TAF9;TAF13;MNAT1;POLR2K;TAF4;POLR2F;CCNH;POLR2J;TAF12;POLR2I;CTDP1;GTF2E2;GTF2A2;POLR2H
Reactome_2022__Cyclin A:Cdk2-associated Events At S Phase Entry R-HSA-69656	0.501234	2.49668	0	3.34276e-06	0.0002	43/83	17.38%	SKP1;CDK7;CCNA1;PSMD12;PSMA3;PSMC5;PSME3;MNAT1;PSMC4;PSMB3;PSMD11;CDC25A;PSMF1;PSMC6;PSMA4;PSMA7;PSMD6;PSMD3;PSMB2;PSMA5;CCNH;PSMB6;CCNE1;PSMD14;CCNA2;UBA52;PSMD8;CDC25B;CUL1;PSMB5;PSMC2;CKS1B;RPS27A;RBBP4;CABLES1;PSMC3;E2F1;PSMD4;PSMD10;PSMB1;PSMA6;E2F4;PSMB4
Reactome_2022__Response Of EIF2AK1 (HRI) To Heme Deficiency R-HSA-9648895	0.781639	2.49031	0	3.31744e-06	0.0002	10/15	12.29%	TRIB3;EIF2S2;DDIT3;CHAC1;ATF4;EIF2S3;CEBPB;ATF3;EIF2S1;ATF5
KEGG_2021_Human__Amyotrophic lateral sclerosis	0.411302	2.48499	0	3.2925e-06	0.0002	142/309	21.38%	HAP1;NDUFA5;COX6B2;TUBA3E;COX7C;NUP210L;PSMD12;PRPH;SEH1L;COX5A;TUBA3D;NXT1;CYCS;SDHB;PSMA3;COX7B;NDUFAB1;DDIT3;NDUFB9;PPP3R1;NDUFA6;NDUFA2;COX6A1;UQCRB;TOMM40;PSMC5;NUP85;RAE1;TUBA1C;NDUFA12;NEFH;PSMC4;PSMB3;NDUFS5;PSMD11;NDUFB10;PFN1;COX6C;COX5B;ATF4;NXF3;NDUFB7;NDUFS6;NDUFB2;GRIN2D;PSMA8;NEFL;COX7A2;PSMC6;DCTN6;GPX3;UQCRQ;ADRM1;PSMA4;NDUFS3;NDUFB1;HNRNPA1L2;COX4I1;PSMA7;PSMD6;PSMD3;PSMB2;PSMA5;NDUFA8;UQCRH;PSMB6;NDUFB5;UQCR10;COX7A1;HNRNPA1;NRBF2;UQCRC1;NDUFA1;SDHA;NUP50;SOD1;NDUFA4;PSMD14;NUP35;NDUFB11;CASP3;UQCR11;TUBB6;GPX2;CASP9;EIF2S1;PSMD8;NUP88;NDUFC1;TUBA3C;NUP205;NDUFA11;TARDBP;GPX1;PSMB5;PSMC2;GABARAPL1;UBQLN1;NDUFB8;FUS;DCTN2;NDUFB3;TUBB;NUP37;COX7A2L;COX6B1;MTOR;RAC1;PSMC3;PSMD4;VDAC1;SDHD;NDUFA3;UQCRC2;DCTN4;VAPB;NUP155;NUP93;NDUFV3;PSMB1;PSMA6;KIF5A;PSMB4;RB1CC1;TUBA1B;WIPI2;CYC1;UQCRFS1;PSMB7;PINK1;SIGMAR1;COX8A;PSMA1;HNRNPA3;RAB5A;DCTN5;NDUFA9;BAX;VCP;PSMD13;HNRNPA2B1;NOS1
Reactome_2022__Regulation Of RUNX3 Expression And Activity R-HSA-8941858	0.545624	2.48319	0	4.90189e-06	0.0003	31/53	21.13%	PSMD12;PSMA3;PSMC5;PSME3;PSMC4;PSMB3;PSMD11;PSMF1;PSMC6;PSMA4;PSMA7;PSMD6;PSMD3;PSMB2;PSMA5;PSMB6;PSMD14;UBA52;PSMD8;PSMB5;PSMC2;RPS27A;PSMC3;PSMD4;PSMD10;PSMB1;PSMA6;PSMB4;PSMB7;PSMA1;PSMD13
Reactome_2022__DNA Strand Elongation R-HSA-69190	0.623055	2.47764	0	8.10929e-06	0.0005	21/31	28.15%	PCNA;MCM4;GINS1;RFC2;RFC3;POLD2;MCM3;GINS3;PRIM1;CDC45;MCM8;PRIM2;MCM5;MCM7;MCM6;POLA2;GINS4;RPA3;POLR1A;RFC5;SLC19A1
Reactome_2022__Postmitotic Nuclear Pore Complex (NPC) Reformation R-HSA-9615933	0.659132	2.47595	0	8.04967e-06	0.0005	14/25	16.50%	SEH1L;KPNB1;RCC1;RANGAP1;NUP85;RAN;UBE2I;SUMO1;NUP35;NUP205;NUP37;TNPO1;NUP155;NUP93
KEGG_2021_Human__DNA replication	0.596058	2.47098	0	9.58909e-06	0.0006	21/36	23.67%	SSBP1;PCNA;MCM4;RFC2;RPA4;RFC3;POLE2;RNASEH2A;POLD2;MCM3;RPA2;PRIM1;PRIM2;MCM5;MCM7;MCM6;POLA2;RNASEH2B;POLE4;RPA3;RNASEH2C
Reactome_2022__Formation Of TC-NER Pre-Incision Complex R-HSA-6781823	0.553399	2.46757	0	9.51961e-06	0.0006	21/49	20.26%	TCEA1;CDK7;COPS3;COPS6;COPS5;MNAT1;USP7;POLR2K;RBX1;POLR2F;CCNH;POLR2J;POLR2I;UBA52;POLR2H;RPS27A;PRPF19;GPS1;POLR2E;XAB2;COPS2
Reactome_2022__Mitotic G1 Phase And G1/S Transition R-HSA-453279	0.452874	2.45976	0	1.10263e-05	0.0007	66/141	18.86%	PPP2CA;SKP1;CDK7;CCNA1;PSMD12;PCNA;MCM4;PSMA3;PSMC5;PSME3;MNAT1;PSMC4;PSMB3;PSMD11;CDC25A;MYBL2;RPA4;PPP2R2A;PSMF1;PSMC6;PSMA4;CCNB1;HDAC1;PSMA7;PSMD6;CDC6;PSMD3;PSMB2;PSMA5;RRM2;CCNH;PSMB6;PPP2CB;CCNE1;DBF4;PSMD14;CCNA2;POLE2;UBA52;PSMD8;MCM3;CUL1;PSMB5;GMNN;PSMC2;CKS1B;RPS27A;PRIM1;RBBP4;CABLES1;CDC45;PSMC3;E2F1;PSMD4;PSMD10;PSMB1;MCM8;PSMA6;E2F4;PSMB4;PPP2R3B;PRIM2;CDT1;MCM5;MCM7;PSMB7
KEGG_2021_Human__Cysteine and methionine metabolism	0.565347	2.45758	0	1.09475e-05	0.0007	29/45	24.82%	SDS;SMS;AHCY;DNMT3B;SRM;BCAT1;PSAT1;AMD1;LDHA;GOT2;MDH2;GCLM;GOT1;LDHB;AHCYL2;MDH1;BHMT2;ENOPH1;MAT1A;MAT2B;CTH;ADI1;DNMT3A;GSS;PHGDH;LDHC;MPST;CBS;APIP
Reactome_2022__Cross-presentation Of Soluble Exogenous Antigens (Endosomes) R-HSA-1236978	0.553763	2.43956	0	1.55284e-05	0.001	31/46	21.13%	PSMD12;PSMA3;PSMC5;PSME3;PSMC4;PSMB3;PSMD11;PSMF1;PSMA8;PSMC6;PSMA4;PSMA7;PSMD6;PSMD3;PSMB2;PSMA5;PSMB6;PSMD14;PSMD8;PSMB5;PSMC2;PSMC3;PSMD4;PSMD10;PSME4;PSMB1;PSMA6;PSMB4;PSMB7;PSMA1;PSMD13
Reactome_2022__FCERI Mediated NF-kB Activation R-HSA-2871837	0.496488	2.42959	0	2.15867e-05	0.0013	41/75	21.13%	SKP1;PSMD12;UBE2D2;PSMA3;PSMC5;PSME3;PSMC4;PSMB3;PSMD11;PSMF1;PSMA8;PSMC6;PSMA4;PSMA7;PSMD6;PSMD3;PSMB2;PSMA5;PSMB6;PSMD14;UBA52;PSMD8;CUL1;CARD11;PSMB5;PSMC2;UBE2N;RPS27A;RASGRP4;CDC34;PSMC3;PSMD4;PSMD10;PSME4;PSMB1;PSMA6;PSMB4;PSMB7;PSMA1;RASGRP2;PSMD13
Reactome_2022__Activation Of Pre-Replicative Complex R-HSA-68962	0.630545	2.42699	0	2.14358e-05	0.0013	20/27	26.05%	MCM4;RPA4;CDC6;DBF4;POLE2;MCM3;GMNN;PRIM1;CDC45;MCM8;PRIM2;CDT1;MCM5;MCM7;MCM6;POLA2;POLE4;RPA3;MCM10;POLR1A
Reactome_2022__Metabolism Of Non-Coding RNA R-HSA-194441	0.546472	2.41133	0	2.43279e-05	0.0015	22/47	17.89%	AAAS;SNRPB;SEH1L;NCBP2;NUP85;PHAX;SNRPF;SMN1;GEMIN6;GEMIN5;SNRPG;NUP50;NUP35;NUP88;DDX20;NUP205;SNRPE;NUP37;WDR77;NUP155;NUP93;SNRPD2
Reactome_2022__UCH Proteinases R-HSA-5689603	0.483155	2.39485	0	3.32201e-05	0.002	45/81	21.56%	PSMD12;PSMA3;UCHL3;PSMC5;PSME3;MCRS1;PSMC4;PSMB3;PSMD11;NEDD8;PSMF1;ACTR5;PSMA8;PSMC6;ADRM1;PSMA4;PSMA7;PSMD6;PSMD3;PSMB2;PSMA5;PSMB6;RUVBL1;PSMD14;FOXK2;UBA52;PSMD8;PSMB5;PSMC2;RPS27A;ACTL6A;PSMC3;INO80C;PSMD4;PSMD10;PSME4;PSMB1;PSMA6;PSMB4;SENP8;PSMB7;PSMA1;BARD1;PSMD13;UCHL1
Reactome_2022__PIWI-interacting RNA (piRNA) Biogenesis R-HSA-5601884	0.614848	2.39476	0	3.29926e-05	0.002	18/28	27.43%	FKBP6;HSP90AA1;POLR2K;ASZ1;POLR2F;POLR2J;POLR2I;POLR2H;TDRD1;MAEL;MOV10L1;DDX4;PIWIL1;POLR2E;TDRKH;TDRD9;PLD6;TDRD6
KEGG_2021_Human__RNA polymerase	0.617486	2.39285	0	3.27682e-05	0.002	20/28	31.80%	POLR3G;POLR1D;POLR3F;POLR3K;POLR2K;POLR2F;POLR2J;POLR2I;POLR1C;POLR2H;POLR3B;POLR2E;POLR3E;POLR1A;POLR1E;POLR3A;POLR3C;POLR2L;POLR2D;POLR3H
Reactome_2022__Cellular Response To Chemical Stress R-HSA-9711123	0.427659	2.39226	0	3.25468e-05	0.002	81/169	21.81%	SKP1;COX7C;PSMD12;COX5A;SESN2;CYCS;PSMA3;COX7B;HMOX2;LRPPRC;COX6A1;PSMC5;PSME3;PRDX1;TKT;PSMC4;PSMB3;PSMD11;COX6C;COX5B;ATF4;CSNK2B;PSMF1;PSMA8;PSMC6;GPX3;PSMA4;GSR;RBX1;COX4I1;PSMA7;PSMD6;PSMD3;TACO1;PSMB2;PSMA5;PSMB6;SOD1;PSMD14;NPLOC4;TXNRD1;GSTA1;UBA52;SESN1;GPX2;PSMD8;TALDO1;HMOX1;HDAC3;CUL1;GPX1;PSMB5;PSMC2;RPS27A;PRDX3;GCLM;COX16;COX7A2L;COX6B1;TBL1XR1;PSMC3;PSMD4;GSTA3;PSMD10;PSME4;PSMB1;PSMA6;PSMB4;SURF1;CSNK2A2;PSMB7;ALB;COX8A;MAFG;SLC7A11;PSMA1;IDH1;VCP;PSMD13;PHGDH;TXNRD2
MSigDB_Hallmark_2020__Spermatogenesis	0.45	2.38991	0	3.23283e-05	0.002	54/115	22.82%	GSG1;PRM2;CRISP2;VDAC3;HSPA2;TNP1;ZPBP;PIAS2;CCNA1;PEBP1;TNNI3;TCP11;PHF7;CDKN3;ADCYAP1;NEFH;ART3;POMC;PSMG1;HOXB1;AURKA;NF2;SYCP1;DDX25;DBF4;PAPOLB;YBX2;EZH2;PARP2;BUB1;TALDO1;PCSK4;TUBA3C;STRBP;SIRT1;RAD17;MTOR;AGFG1;HSPA4L;ACRV1;PRKAR2A;DDX4;IL13RA2;CSNK2A2;RPL39L;CCNB2;KIF2C;TTK;TULP2;NOS1;THEG;OAZ3;CHFR;LDHC
KEGG_2021_Human__Non-alcoholic fatty liver disease	0.437738	2.38808	0	3.50321e-05	0.0022	58/143	16.55%	LEP;NDUFA5;COX6B2;COX7C;COX5A;CYCS;SDHB;COX7B;NDUFAB1;DDIT3;NDUFB9;IL6;NDUFA6;NDUFA2;COX6A1;UQCRB;NDUFA12;NDUFS5;NDUFB10;COX6C;COX5B;ATF4;NDUFB7;NDUFS6;NDUFB2;COX7A2;UQCRQ;NDUFS3;NDUFB1;COX4I1;NDUFA8;UQCRH;NDUFB5;UQCR10;COX7A1;PIK3CB;UQCRC1;NDUFA1;SDHA;NDUFA4;NDUFB11;IL1A;CASP3;UQCR11;EIF2S1;CDC42;NDUFC1;NDUFA11;MAPK9;NDUFB8;NDUFB3;COX7A2L;COX6B1;RAC1;SDHD;NDUFA3;UQCRC2;NDUFV3
Reactome_2022__Rev-mediated Nuclear Export Of HIV RNA R-HSA-165054	0.600086	2.38761	0	3.48001e-05	0.0022	15/31	16.50%	AAAS;SEH1L;RCC1;RANBP1;RANGAP1;NUP85;RAN;NUP50;NUP35;NUP88;NUP205;NUP37;XPO1;NUP155;NUP93
Reactome_2022__Cooperation Of Prefoldin And TriC/CCT In Actin And Tubulin Folding R-HSA-389958	0.617139	2.38393	0	4.03331e-05	0.0024	18/28	20.28%	PFDN4;TUBA3E;TUBA3D;PFDN1;CCT6A;TUBA1C;CCT8;PFDN2;TUBB6;CCT3;PFDN6;TUBA3C;CCT7;TUBB;CCT5;TUBA1B;CCT4;TCP1
Reactome_2022__Hedgehog Ligand Biogenesis R-HSA-5358346	0.509108	2.38186	0	4.15005e-05	0.0025	35/62	21.13%	DHH;PSMD12;PSMA3;PSMC5;PSME3;PSMC4;PSMB3;PSMD11;PSMF1;PSMA8;PSMC6;PSMA4;PSMA7;PSMD6;PSMD3;PSMB2;PSMA5;PSMB6;PSMD14;UBA52;PSMD8;PSMB5;PSMC2;RPS27A;PSMC3;PSMD4;PSMD10;PSME4;PSMB1;PSMA6;PSMB4;PSMB7;PSMA1;VCP;PSMD13
KEGG_2021_Human__mRNA surveillance pathway	0.466806	2.3518	0	6.39792e-05	0.0038	37/89	16.32%	PPP2CA;SAP18;ETF1;NXT1;PABPC4;NCBP2;EIF4A3;PPP1CC;CSTF3;PABPC3;PPP2R5A;PPP2R3C;NXF3;PPP2R2A;CPSF4;SSU72;PPP2CB;PAPOLB;GSPT1;CSTF1;MAGOH;DAZAP1;MAGOHB;RBM8A;PABPC1;PAPOLA;PPP2R5E;TARDBP;PABPC1L2A;RNPS1;FUS;CPSF4L;UPF1;CPSF3;PABPC1L2B;WDR33;SYMPK
Reactome_2022__Chromosome Maintenance R-HSA-73886	0.476434	2.34957	0	6.4979e-05	0.0039	44/81	29.42%	NPM1;CCNA1;TERF1;PCNA;TERT;DKC1;NHP2;GAR1;RFC2;POLR2K;POLR2F;CENPA;POLR2J;RUVBL1;RFC3;CENPW;CCNA2;CENPH;POLR2I;DSCC1;POLD2;POLR2H;NOP10;PRIM1;ITGB3BP;RBBP4;PRIM2;POLR2E;CENPT;POLA2;OIP5;RPA3;PIF1;WRAP53;POLR1A;WRN;RUVBL2;RFC5;HJURP;CENPN;CENPO;SLC19A1;CENPM;SHQ1
Reactome_2022__Gene Silencing By RNA R-HSA-211000	0.489113	2.34831	0	6.5966e-05	0.004	27/69	18.45%	AAAS;SEH1L;TARBP2;ELAC2;FKBP6;NUP85;HSP90AA1;RAN;POLR2K;ASZ1;POLR2F;POLR2J;NUP50;NUP35;POLR2I;NUP88;NUP205;POLR2H;TDRD1;NUP37;MAEL;MOV10L1;NUP155;NUP93;DDX4;PIWIL1;POLR2E
Reactome_2022__RNA Polymerase III Transcription Initiation From Type 1 Promoter R-HSA-76061	0.613159	2.34643	0	6.69404e-05	0.0041	12/27	18.45%	POLR3G;POLR1D;POLR3F;POLR3K;GTF3A;POLR2K;POLR2F;GTF3C6;GTF3C2;POLR2H;POLR3B;POLR2E
Reactome_2022__tRNA Processing In Nucleus R-HSA-6784531	0.522425	2.34189	0	6.92883e-05	0.0043	21/50	16.50%	AAAS;RPP25;SEH1L;ZBTB8OS;POP7;ELAC2;NUP85;RAN;RPP40;CPSF4;XPOT;RPP38;NUP50;PYDC1;NUP35;DDX1;NUP88;NUP205;NUP37;NUP155;NUP93
Reactome_2022__Nuclear Import Of Rev Protein R-HSA-180746	0.597443	2.33852	0	7.02295e-05	0.0044	14/30	16.50%	AAAS;NPM1;SEH1L;KPNB1;RCC1;NUP85;RAN;NUP50;NUP35;NUP88;NUP205;NUP37;NUP155;NUP93
Reactome_2022__Transport Of Mature mRNAs Derived From Intronless Transcripts R-HSA-159234	0.556463	2.33516	0	7.11591e-05	0.0045	17/38	16.50%	AAAS;SEH1L;NCBP2;NUP85;CPSF4;SLBP;NUP50;NUP35;NUP88;NUP205;NUP37;CPSF3;WDR33;EIF4E;NUP155;SYMPK;NUP93
Reactome_2022__Transport Of Mature mRNA Derived From An Intron-Containing Transcript R-HSA-159236	0.510786	2.32091	0	8.02367e-05	0.0052	22/54	17.29%	AAAS;THOC3;SEH1L;NXT1;NCBP2;EIF4A3;NUP85;THOC6;NUP50;NUP35;MAGOH;MAGOHB;RBM8A;U2AF2;NUP88;NUP205;RNPS1;NUP37;SLU7;NUP155;NUP93;THOC5
Reactome_2022__Mitotic G2-G2/M Phases R-HSA-453274	0.416561	2.32053	0	7.97414e-05	0.0052	74/170	20.18%	PPP2CA;SKP1;CDK7;CCNA1;PSMD12;PSMA3;PSMC5;PSME3;MNAT1;PSMC4;PSMB3;PSMD11;CDC25A;MYBL2;HSP90AA1;PPP2R2A;PSMF1;PSMA8;HAUS1;PSMC6;PSMA4;YWHAE;CCNB1;AURKA;RBX1;PSMA7;PSMD6;PSMD3;PSMB2;PSMA5;CCNH;PSMB6;PPP2CB;LCMT1;OFD1;PSMD14;CCNA2;TUBG1;UBA52;PSMD8;CDC25B;CUL1;PSMB5;PSMC2;RPS27A;DCTN2;CEP76;TUBB;HMMR;HAUS8;RBBP4;MAPRE1;PSMC3;E2F1;PSMD4;PSMD10;XPO1;PSME4;PSMB1;PSMA6;PSMB4;PPP2R3B;PCM1;DYNLL1;CDC25C;PSMB7;PPP1CB;PLK1;CCNB2;CEP63;FKBPL;CENPJ;PSMA1;HSP90AB1
Reactome_2022__G2/M Transition R-HSA-69275	0.416098	2.31826	0	8.32819e-05	0.0055	73/168	20.18%	PPP2CA;SKP1;CDK7;CCNA1;PSMD12;PSMA3;PSMC5;PSME3;MNAT1;PSMC4;PSMB3;PSMD11;CDC25A;MYBL2;HSP90AA1;PPP2R2A;PSMF1;PSMA8;HAUS1;PSMC6;PSMA4;YWHAE;CCNB1;AURKA;RBX1;PSMA7;PSMD6;PSMD3;PSMB2;PSMA5;CCNH;PSMB6;PPP2CB;LCMT1;OFD1;PSMD14;CCNA2;TUBG1;UBA52;PSMD8;CDC25B;CUL1;PSMB5;PSMC2;RPS27A;DCTN2;CEP76;TUBB;HMMR;HAUS8;RBBP4;MAPRE1;PSMC3;PSMD4;PSMD10;XPO1;PSME4;PSMB1;PSMA6;PSMB4;PPP2R3B;PCM1;DYNLL1;CDC25C;PSMB7;PPP1CB;PLK1;CCNB2;CEP63;FKBPL;CENPJ;PSMA1;HSP90AB1
Reactome_2022__RNA Polymerase III Transcription Initiation From Type 2 Promoter R-HSA-76066	0.607453	2.31452	0	8.41092e-05	0.0056	20/26	33.03%	POLR3G;POLR1D;POLR3F;POLR3K;POLR2K;POLR2F;GTF3C6;GTF3C2;POLR2H;POLR3B;POLR2E;POLR3E;GTF3C4;GTF3C5;POLR3A;POLR3C;GTF3C1;POLR2L;POLR3H;POLR3GL
Reactome_2022__Prefoldin Mediated Transfer Of Substrate To CCT/TriC R-HSA-389957	0.613756	2.31094	0	8.75804e-05	0.0058	14/25	13.32%	PFDN4;TUBA3D;PFDN1;CCT6A;TUBA1C;CCT8;PFDN2;TUBB6;CCT3;PFDN6;TUBA3C;CCT7;TUBB;CCT5
KEGG_2021_Human__Basal transcription factors	0.534314	2.30477	0	9.49667e-05	0.0064	21/42	23.63%	CDK7;TAF7L;GTF2F2;TAF9;TBPL1;TAF13;MNAT1;TAF4;CCNH;TAF12;TAF4B;GTF2E2;GTF2A2;TAF5L;TAF5;TAF6L;GTF2E1;GTF2B;TAF7;GTF2H5;TAF3
Reactome_2022__Viral Messenger RNA Synthesis R-HSA-168325	0.534548	2.30013	0	0.000103576	0.0071	18/42	18.45%	AAAS;GTF2F2;SEH1L;NUP85;GNL3;POLR2K;POLR2F;POLR2J;NUP50;NUP35;POLR2I;NUP88;NUP205;POLR2H;NUP37;NUP155;NUP93;POLR2E
Reactome_2022__SUMOylation Of DNA Replication Proteins R-HSA-4615885	0.538708	2.29813	0	0.000102959	0.0071	20/41	21.33%	AAAS;PCNA;SEH1L;RANGAP1;NUP85;SUMO2;UBE2I;AURKA;SUMO1;NUP50;NUP35;BIRC5;NUP88;NUP205;NUP37;NUP155;NUP93;AURKB;CDCA8;PIAS4
Reactome_2022__RNA Polymerase III Transcription Initiation R-HSA-76046	0.55813	2.29489	0.000413565	0.000110123	0.0075	24/35	31.80%	POLR3G;POLR1D;POLR3F;POLR3K;GTF3A;POLR2K;POLR2F;GTF3C6;GTF3C2;POLR2H;ZNF143;SNAPC1;POLR3B;POLR2E;SNAPC2;SNAPC5;POLR3E;GTF3C4;GTF3C5;POLR3A;POLR3C;GTF3C1;POLR2L;POLR3H
Reactome_2022__M Phase R-HSA-68886	0.380119	2.29461	0	0.000110763	0.0076	119/314	19.97%	PPP2CA;TUBA3E;AAAS;VRK1;PSMD12;SEH1L;TUBA3D;KPNB1;RCC1;PSMA3;KIF20A;RANGAP1;PPP1CC;PSMC5;NUP85;TUBA1C;PSME3;CDC16;PPP2R5A;PSMC4;PSMB3;PSMD11;HSP90AA1;UBE2C;NUDC;PTTG1;CSNK2B;RAN;PPP2R2A;PSMF1;PSMA8;HAUS1;PSMC6;PSMA4;ANAPC10;UBE2I;LMNB1;YWHAE;CCNB1;PSMA7;PSMD6;PSMD3;PSMB2;PSMA5;PSMB6;CENPA;SUMO1;PPP2CB;OFD1;NUP50;PSMD14;NUP35;BIRC5;SPC25;CENPH;TUBG1;UBA52;TUBB6;BUB1;PSMD8;NUP88;ANAPC7;NCAPG2;TUBA3C;PPP2R5E;NUP205;ANAPC11;PSMB5;PSMC2;RPS27A;BUB3;CDC23;DCTN2;LEMD2;ZWILCH;DSN1;CEP76;TUBB;NDC80;HAUS8;ITGB3BP;NUP37;RAB2A;MAPRE1;TNPO1;RCC2;PSMC3;PSMD4;BANF1;PSMD10;SET;ENSA;XPO1;NUP155;UBE2S;PSME4;NUP93;CDC20;PSMB1;PSMA6;PSMB4;TUBA1B;PCM1;DYNC1LI1;VPS4A;DYNLL1;SPC24;AURKB;CSNK2A2;CENPT;PSMB7;PLK1;CCNB2;CEP63;CDCA8;CENPJ;KIF2C;MAD2L1;PSMA1
Reactome_2022__Abortive Elongation Of HIV-1 Transcript In Absence Of Tat R-HSA-167242	0.669531	2.2868	0.000668673	0.000121639	0.0085	8/18	11.59%	GTF2F2;NCBP2;POLR2K;POLR2F;POLR2J;POLR2I;CTDP1;POLR2H
Reactome_2022__Telomere Maintenance R-HSA-157579	0.489904	2.28249	0	0.000131116	0.0093	20/61	12.76%	CCNA1;TERF1;PCNA;TERT;DKC1;NHP2;GAR1;RFC2;POLR2K;POLR2F;POLR2J;RUVBL1;RFC3;CCNA2;POLR2I;DSCC1;POLD2;POLR2H;NOP10;PRIM1
Reactome_2022__HIV Elongation Arrest And Recovery R-HSA-167287	0.620734	2.28068	0	0.000134155	0.0096	8/24	11.59%	TCEA1;GTF2F2;POLR2K;POLR2F;POLR2J;POLR2I;CTDP1;POLR2H
Reactome_2022__Cell Cycle, Mitotic R-HSA-69278	0.365838	2.28057	0	0.000133384	0.0096	166/450	19.74%	PPP2CA;SKP1;TUBA3E;CDK7;AAAS;VRK1;CCNA1;PSMD12;PCNA;SEH1L;TUBA3D;KPNB1;RCC1;MCM4;PSMA3;GINS1;KIF20A;RANGAP1;PPP1CC;PSMC5;NUP85;TUBA1C;PSME3;CDC16;PPP2R5A;MNAT1;PSMC4;PSMB3;PSMD11;CDC25A;MYBL2;HSP90AA1;RFC2;UBE2C;NUDC;PTTG1;CSNK2B;RAN;RPA4;PPP2R2A;PSMF1;PSMA8;HAUS1;PSMC6;PSMA4;ANAPC10;UBE2I;LMNB1;YWHAE;CCNB1;AURKA;ESCO1;RBX1;HDAC1;PSMA7;PSMD6;CDC6;PSMD3;PSMB2;PSMA5;RRM2;CCNH;PSMB6;CENPA;SUMO1;PPP2CB;LCMT1;OFD1;CCNE1;RFC3;NUP50;DBF4;PSMD14;NUP35;BIRC5;CCNA2;SPC25;CENPH;TUBG1;POLE2;UBA52;TUBB6;BUB1;PSMD8;NUP88;ANAPC7;NCAPG2;POLD2;TUBA3C;MCM3;PPP2R5E;NUP205;CDC25B;CUL1;ANAPC11;PSMB5;GMNN;PSMC2;CKS1B;RPS27A;BUB3;CDC23;DCTN2;LEMD2;GINS3;PRIM1;ZWILCH;DSN1;CEP76;TUBB;HMMR;NDC80;HAUS8;ITGB3BP;NUP37;RAB2A;RBBP4;CABLES1;MAPRE1;TNPO1;RCC2;CDC45;PSMC3;E2F1;PSMD4;BANF1;PSMD10;SET;ENSA;XPO1;NUP155;UBE2S;PSME4;NUP93;CDC20;PSMB1;MCM8;PSMA6;E2F4;PSMB4;PPP2R3B;PRIM2;TUBA1B;PCM1;DYNC1LI1;VPS4A;CDT1;DYNLL1;SPC24;AURKB;MCM5;MCM7;CSNK2A2;CENPT;CDC25C;PSMB7;PPP1CB;PLK1;CCNB2;CEP63;FKBPL;CDCA8;MCM6;CENPJ;KIF2C;MAD2L1
Reactome_2022__Regulation Of PTEN Stability And Activity R-HSA-8948751	0.477537	2.27205	0	0.000147635	0.0108	35/65	19.97%	PSMD12;PSMA3;PSMC5;PSME3;PSMC4;PSMB3;PSMD11;CSNK2B;PSMF1;PSMA8;PSMC6;PSMA4;PSMA7;PSMD6;PSMD3;PSMB2;PSMA5;PSMB6;PSMD14;MKRN1;UBA52;PSMD8;PSMB5;PSMC2;RPS27A;PSMC3;PSMD4;PSMD10;PSME4;PSMB1;PSMA6;PSMB4;CSNK2A2;PSMB7;PSMA1
Reactome_2022__Regulation Of RAS By GAPs R-HSA-5658442	0.483593	2.26827	0	0.000159237	0.0117	39/63	23.24%	PSMD12;PSMA3;PSMC5;PSME3;PSMC4;PSMB3;PSMD11;PSMF1;PSMA8;PSMC6;PSMA4;RBX1;PSMA7;PSMD6;PSMD3;PSMB2;PSMA5;PSMB6;PSMD14;UBA52;PSMD8;PSMB5;PSMC2;RPS27A;PSMC3;SPRED2;PSMD4;PSMD10;PSME4;PSMB1;PSMA6;PSMB4;PSMB7;PSMA1;PSMD13;HRAS;PSMD2;RASAL1;KBTBD7
Reactome_2022__Pausing And Recovery Of Tat-mediated HIV Elongation R-HSA-167238	0.632587	2.26818	0.000357782	0.000158337	0.0117	8/22	11.59%	TCEA1;GTF2F2;POLR2K;POLR2F;POLR2J;POLR2I;CTDP1;POLR2H
Reactome_2022__Downstream Signaling Events Of B Cell Receptor (BCR) R-HSA-1168372	0.46329	2.26291	0	0.000172209	0.0127	37/77	17.38%	SKP1;PSMD12;FKBP1A;PPIA;PSMA3;PPP3R1;PSMC5;PSME3;PSMC4;PSMB3;PSMD11;PSMF1;PSMA8;PSMC6;PSMA4;PSMA7;PSMD6;PSMD3;PSMB2;PSMA5;PSMB6;CALM1;PSMD14;UBA52;PSMD8;CUL1;CARD11;PSMB5;PSMC2;RPS27A;PSMC3;PSMD4;PSMD10;PSME4;PSMB1;PSMA6;PSMB4
Reactome_2022__Transport Of Mature mRNA Derived From An Intronless Transcript R-HSA-159231	0.542175	2.25978	0	0.00017247	0.0128	16/37	16.50%	AAAS;SEH1L;NCBP2;NUP85;CPSF4;NUP50;NUP35;NUP88;NUP205;NUP37;CPSF3;WDR33;EIF4E;NUP155;SYMPK;NUP93
Reactome_2022__Mitotic Spindle Checkpoint R-HSA-69618	0.436072	2.25013	0	0.000193407	0.0142	40/100	19.74%	PPP2CA;SEH1L;RANGAP1;PPP1CC;NUP85;CDC16;PPP2R5A;UBE2C;NUDC;ANAPC10;CENPA;PPP2CB;BIRC5;SPC25;CENPH;BUB1;ANAPC7;PPP2R5E;ANAPC11;BUB3;CDC23;ZWILCH;DSN1;NDC80;ITGB3BP;NUP37;MAPRE1;RCC2;XPO1;UBE2S;CDC20;DYNC1LI1;DYNLL1;SPC24;AURKB;CENPT;PLK1;CDCA8;KIF2C;MAD2L1
Reactome_2022__mRNA Splicing - Minor Pathway R-HSA-72165	0.511725	2.24995	0	0.000193548	0.0143	22/45	18.76%	GTF2F2;SNRPB;NCBP2;TXNL4A;EFTUD2;SNRPF;POLR2K;POLR2F;SNRPG;POLR2J;ZRSR2;POLR2I;SNRPE;POLR2H;DDX23;SNRNP25;SF3B6;ZCRB1;SF3B4;SNRPD2;POLR2E;YBX1
Reactome_2022__Regulation Of HSF1-mediated Heat Shock Response R-HSA-3371453	0.4642	2.24718	0	0.000198499	0.0146	26/72	16.50%	HSPA2;HSPA9;CRYBA4;AAAS;SEH1L;DNAJB6;HSPA4;DNAJC7;NUP85;DNAJC2;FKBP4;BAG4;YWHAE;NUP50;NUP35;HSPA14;MRPL18;RPS19BP1;NUP88;NUP205;SIRT1;NUP37;HSPA4L;NUP155;ST13;NUP93
Reactome_2022__Recognition Of DNA Damage By PCNA-containing Replication Complex R-HSA-110314	0.570795	2.24572	0	0.000201004	0.0149	19/30	30.45%	UBE2B;PCNA;RFC2;RBX1;RFC3;POLE2;UBA52;POLD2;RPS27A;RAD18;POLE4;RPA3;CUL4A;POLR1A;RFC5;SLC19A1;DTL;CUL4B;POLE3
Reactome_2022__Synthesis Of Active Ubiquitin: Roles Of E1 And E2 Enzymes R-HSA-8866652	0.575362	2.2442	0	0.000203482	0.0151	16/29	16.46%	UBE2B;UBE2D2;UCHL3;UBE2T;UBE2C;UBE2G1;USP7;UBA52;RPS27A;UBE2W;UBE2Z;CDC34;UBE2H;UBA1;UBE2Q2;UBE2S
Reactome_2022__tRNA Modification In Nucleus And Cytosol R-HSA-6782315	0.552071	2.23683	0	0.0002154	0.016	20/34	23.71%	TRMT61A;TRIT1;LAGE3;QTRT1;PUS1;METTL1;NSUN2;TRMT6;TYW3;WDR4;THG1L;TP53RK;TRMT5;PUS3;TYW1;TRMT12;FTSJ1;OSGEP;ADAT3;CTU2
Reactome_2022__Gap-filling DNA Repair Synthesis And Ligation In TC-NER R-HSA-6782210	0.478301	2.23275	0	0.000230722	0.0171	36/61	31.57%	TCEA1;CDK7;PCNA;MNAT1;RFC2;USP7;POLR2K;RBX1;POLR2F;CCNH;POLR2J;RFC3;POLE2;POLR2I;UBA52;POLD2;POLR2H;RPS27A;PRPF19;POLR2E;XAB2;POLE4;RPA3;GTF2H5;CUL4A;POLR1A;RFC5;SLC19A1;GTF2H2;PPIE;AQR;CUL4B;POLE3;ERCC2;POLR2L;POLR2D
Reactome_2022__PERK Regulates Gene Expression R-HSA-381042	0.564842	2.23126	0	0.000235343	0.0176	17/30	17.09%	EXOSC8;EIF2S2;DDIT3;EXOSC7;ATF4;KHSRP;EIF2S3;EXOSC4;CEBPB;ATF3;EXOSC9;PARN;EIF2S1;DCP2;EXOSC1;EXOSC3;EXOSC2
Reactome_2022__mRNA Capping R-HSA-72086	0.575994	2.23064	0.000384468	0.000235256	0.0176	10/28	11.59%	CDK7;GTF2F2;NCBP2;MNAT1;POLR2K;POLR2F;CCNH;POLR2J;POLR2I;POLR2H
Reactome_2022__Diseases Associated With O-glycosylation Of Proteins R-HSA-3906995	-0.58856	-2.2276	0	0.000419667	0.0006	38/61	26.21%	MUC6;MUC2;SEMA5B;ADAMTS5;ADAMTS8;THSD7A;MUC1;ADAMTS10;NOTCH3;THBS2;MUC13;ADAMTS3;ADAMTS18;THSD4;ADAMTS9;ADAMTS7;SEMA5A;ADAMTS6;MUC16;ADAMTS12;ADAMTSL4;ADAMTS2;ADAMTSL1;NOTCH2;THSD7B;POMT1;NOTCH4;ADAMTS15;POMGNT1;THSD1;NOTCH1;ADAMTS16;THBS1;ADAMTS14;MUC5B;ADAMTS1;MUC20;C1GALT1C1
Reactome_2022__MAPK6/MAPK4 Signaling R-HSA-5687128	0.449929	2.22641	0	0.000246754	0.0185	38/81	17.38%	PSMD12;PRKACG;PSMA3;PSMC5;ETV4;PSME3;PSMC4;PSMB3;PSMD11;PSMF1;PSMA8;PSMC6;PSMA4;PSMA7;PSMD6;PSMD3;PSMB2;PSMA5;PSMB6;PSMD14;UBA52;PSMD8;CDC42;PSMB5;PSMC2;RPS27A;MOV10;IGF2BP1;PSMC3;PSMD4;PSMD10;XPO1;RNASE1;PSME4;PSMB1;PSMA6;HSPB1;PSMB4
Reactome_2022__RNA Polymerase III Chain Elongation R-HSA-73780	0.662631	2.22603	0	0.000246608	0.0186	9/17	18.45%	POLR3G;POLR1D;POLR3F;POLR3K;POLR2K;POLR2F;POLR2H;POLR3B;POLR2E
Reactome_2022__Mitophagy R-HSA-5205647	0.603305	2.22233	0.000357526	0.000253341	0.0193	15/24	19.51%	FUNDC1;TOMM40;CSNK2B;ATG12;ATG5;UBA52;RPS27A;TOMM7;TOMM22;VDAC1;PGAM5;MFN2;CSNK2A2;PINK1;MAP1LC3A
KEGG_2021_Human__Diabetic cardiomyopathy	0.397171	2.22093	0	0.000256583	0.0196	69/167	16.55%	NDUFA5;VDAC3;COX6B2;COX7C;TNNI3;COX5A;SDHB;COX7B;NDUFAB1;NDUFB9;NDUFA6;NDUFA2;SLC25A31;PPP1CC;COX6A1;UQCRB;PARP1;NDUFA12;NDUFS5;NDUFB10;COX6C;COX5B;NDUFB7;PDHA1;NDUFS6;NDUFB2;COX7A2;UQCRQ;NDUFS3;GSR;SLC25A6;NDUFB1;COX4I1;NDUFA8;UQCRH;NDUFB5;UQCR10;COX7A1;PPIF;REN;PIK3CB;UQCRC1;NDUFA1;SDHA;VDAC2;NDUFA4;NDUFB11;GFPT2;SLC25A5;UQCR11;NDUFC1;NDUFA11;MAPK9;NDUFB8;PRKCG;NDUFB3;SLC2A1;COX7A2L;COX6B1;MTOR;RAC1;VDAC1;GFPT1;SDHD;NDUFA3;UQCRC2;GAPDH;PDHB;NDUFV3
Reactome_2022__RUNX1 Regulates Transcription Of Genes Involved In Differentiation Of HSCs R-HSA-8939236	0.465831	2.21585	0	0.000265464	0.0203	33/65	17.38%	CDK7;PSMD12;PSMA3;PSMC5;PSME3;MNAT1;PSMC4;PSMB3;PSMD11;PSMF1;PSMA8;PSMC6;PSMA4;PSMA7;PSMD6;PSMD3;PSMB2;PSMA5;CCNH;PSMB6;PSMD14;UBA52;PSMD8;PSMB5;PSMC2;RPS27A;PSMC3;PSMD4;PSMD10;PSME4;PSMB1;PSMA6;PSMB4
Reactome_2022__FGFR2 Alternative Splicing R-HSA-6803529	0.5919	2.20847	0	0.000294568	0.0226	12/25	18.45%	GTF2F2;NCBP2;ESRP1;POLR2K;POLR2F;POLR2J;HNRNPA1;POLR2I;POLR2H;PTBP1;HNRNPM;POLR2E
Reactome_2022__Nucleotide Excision Repair R-HSA-5696398	0.427843	2.20518	0	0.000305408	0.0237	35/104	15.08%	TCEA1;CDK7;PCNA;UBE2V2;COPS3;COPS6;PARP1;COPS5;MCRS1;MNAT1;RFC2;SUMO2;ACTR5;UBE2I;USP7;POLR2K;RBX1;POLR2F;CCNH;POLR2J;SUMO1;RUVBL1;RFC3;POLE2;POLR2I;UBA52;PARP2;POLD2;POLR2H;UBE2N;RPS27A;ACTL6A;PRPF19;GPS1;INO80C
Reactome_2022__RNA Polymerase III Transcription Initiation From Type 3 Promoter R-HSA-76071	0.570988	2.18946	0.000772499	0.000367525	0.0275	14/27	23.97%	POLR3G;POLR1D;POLR3F;POLR3K;POLR2K;POLR2F;POLR2H;ZNF143;SNAPC1;POLR3B;POLR2E;SNAPC2;SNAPC5;POLR3E
Reactome_2022__Transcriptional Regulation By Small RNAs R-HSA-5578749	0.512098	2.18804	0.000449035	0.000367882	0.0277	17/41	18.45%	AAAS;SEH1L;NUP85;RAN;POLR2K;POLR2F;POLR2J;NUP50;NUP35;POLR2I;NUP88;NUP205;POLR2H;NUP37;NUP155;NUP93;POLR2E
Reactome_2022__Unattached Kinetochores Signal Amplification Via A MAD2 Inhibitory Signal R-HSA-141444	0.439171	2.18349	0	0.000385929	0.0289	33/84	19.74%	PPP2CA;SEH1L;RANGAP1;PPP1CC;NUP85;PPP2R5A;NUDC;CENPA;PPP2CB;BIRC5;SPC25;CENPH;BUB1;PPP2R5E;BUB3;ZWILCH;DSN1;NDC80;ITGB3BP;NUP37;MAPRE1;RCC2;XPO1;CDC20;DYNC1LI1;DYNLL1;SPC24;AURKB;CENPT;PLK1;CDCA8;KIF2C;MAD2L1
Reactome_2022__RNA Polymerase II Transcription Termination R-HSA-73856	0.485641	2.17645	0	0.000415897	0.0312	24/52	17.29%	THOC3;SNRPB;NCBP2;EIF4A3;CSTF3;SNRPF;CPSF4;THOC6;SLBP;SNRPG;CSTF1;MAGOH;MAGOHB;RBM8A;U2AF2;PAPOLA;SNRPE;ZNF473;RNPS1;CPSF3;SLU7;WDR33;SYMPK;THOC5
Reactome_2022__O-glycosylation Of TSR Domain-Containing Proteins R-HSA-5173214	-0.636149	-2.1714	0	0.000699444	0.002	25/36	24.64%	SEMA5B;ADAMTS5;ADAMTS8;THSD7A;ADAMTS10;THBS2;ADAMTS3;ADAMTS18;THSD4;ADAMTS9;ADAMTS7;POFUT2;SEMA5A;ADAMTS6;ADAMTS12;ADAMTSL4;ADAMTS2;ADAMTSL1;THSD7B;ADAMTS15;THSD1;ADAMTS16;THBS1;ADAMTS14;ADAMTS1
Reactome_2022__Cellular Response To Hypoxia R-HSA-1234174	0.453962	2.17122	0	0.000433523	0.0327	38/68	21.83%	PSMD12;UBE2D2;PSMA3;PSMC5;PSME3;PSMC4;PSMB3;PSMD11;PSMF1;PSMA8;PSMC6;PSMA4;RBX1;PSMA7;PSMD6;PSMD3;PSMB2;PSMA5;PSMB6;PSMD14;UBA52;PSMD8;PSMB5;PSMC2;RPS27A;HIGD1A;PSMC3;PSMD4;PSMD10;PSME4;PSMB1;PSMA6;PSMB4;PSMB7;UBE2D3;PSMA1;PSMD13;LIMD1
Reactome_2022__RNA Polymerase II Pre-transcription Events R-HSA-674695	0.453105	2.16248	0	0.000474938	0.0359	19/69	11.59%	TCEA1;CDK7;TAF7L;GTF2F2;NCBP2;TAF9;TAF13;MNAT1;POLR2K;TAF4;POLR2F;CCNH;POLR2J;TAF12;POLR2I;CTDP1;GTF2E2;GTF2A2;POLR2H
Reactome_2022__RNA Pol II CTD Phosphorylation And Interaction With CE R-HSA-77075	0.565815	2.15305	0.000373972	0.000520279	0.0394	9/26	11.59%	CDK7;GTF2F2;MNAT1;POLR2K;POLR2F;CCNH;POLR2J;POLR2I;POLR2H
Reactome_2022__SUMOylation Of SUMOylation Proteins R-HSA-4085377	0.535981	2.14979	0	0.000541445	0.0411	13/31	16.50%	AAAS;SEH1L;NUP85;SUMO2;UBE2I;SUMO1;NUP50;NUP35;NUP88;NUP205;NUP37;NUP155;NUP93
Reactome_2022__Defective B3GALTL Causes PpS R-HSA-5083635	-0.631789	-2.1452	0	0.00100254	0.0039	24/35	24.64%	SEMA5B;ADAMTS5;ADAMTS8;THSD7A;ADAMTS10;THBS2;ADAMTS3;ADAMTS18;THSD4;ADAMTS9;ADAMTS7;SEMA5A;ADAMTS6;ADAMTS12;ADAMTSL4;ADAMTS2;ADAMTSL1;THSD7B;ADAMTS15;THSD1;ADAMTS16;THBS1;ADAMTS14;ADAMTS1
Reactome_2022__Extracellular Matrix Organization R-HSA-1474244	-0.476792	-2.1415	0	0.000891791	0.0047	149/264	31.77%	MMP13;ASPN;COL9A2;TNN;TGFB2;TLL1;FBN2;SPOCK3;COL11A2;COL11A1;ADAMTS5;TGFB3;LOX;CAPN7;CAPN3;CAPN6;ADAMTS8;CASK;COL13A1;MMP16;MMP11;CAPN9;CTSK;COL12A1;ITGB8;COL14A1;ITGAD;BMP2;NRXN1;ITGA4;FBN1;ADAMTS3;LTBP4;COL5A1;ITGB6;ADAMTS18;COL27A1;COL19A1;CAPN2;MATN4;DDR2;MFAP2;LAMA4;ADAMTS9;COL4A6;LAMA2;NCAM1;COL25A1;SDC1;COL16A1;CAPN14;SMIM6;ITGB7;COL1A1;COL4A5;MMP7;TNR;SCUBE3;ADAMTS2;AGRN;CAPN1;ITGAV;NCSTN;COL5A2;COL8A2;LTBP3;COL1A2;SCUBE1;LOXL1;COL4A3;MFAP4;LUM;VCAM1;MMP14;DST;COL8A1;LTBP1;FZR1;ICAM1;MMP12;COL4A4;MUSK;DCN;MMP10;FMOD;COL6A1;COL3A1;MATN1;ADAM19;DDR1;LAMB3;ICAM2;ADAMTS16;COL18A1;ITGA8;MMP2;COMP;EFEMP2;BMP1;COL21A1;ITGAE;SH3PXD2A;COL4A1;ITGA11;THBS1;LOXL4;ADAM17;FBLN1;ADAMTS14;CAPN10;PXDN;NID1;FN1;MATN3;ICAM5;FGF13;ADAMTS1;HSPG2;PECAM1;SDC3;PTPRS;HTRA1;KDR;CD44;MMP9;ITGA5;ITGA1;COL4A2;TIMP2;MFAP3;ADAM12;VCAN;SPARC;FBLN2;CAPN8;FBN3;TGFB1;COL24A1;TTR;COL6A3;PCOLCE;PLOD1;ICAM3;ITGA10;COL2A1;ITGA9;COL6A2;ITGB4;TNXB
Reactome_2022__Protein Localization R-HSA-9609507	0.391295	2.13978	0	0.000591382	0.0447	71/139	25.74%	HSPA9;TIMM9;GRPEL1;TIMM50;UBE2D2;TIMM44;SAMM50;DNAJC19;CHCHD3;GRPEL2;TOMM40;HSPD1;TIMM17A;CHCHD2;TIMM22;CHCHD7;CHCHD4;SLC25A6;FXN;SEC61G;CAMLG;TIMM8A;TIMM13;TIMM10;HSD17B4;FIS1;UBA52;HSCB;ACOX1;HMOX1;TIMM8B;MTX2;UBE2J2;IDH3G;RPS27A;NANOS2;NDUFB8;CS;TOMM7;COQ2;TOMM22;ZFAND6;SGTA;PRNP;VDAC1;ACOT8;PMPCB;ECH1;PIPOX;DECR2;SYCP2;ATAD1;ACOT4;VAPA;UBE2D3;PEX7;PEX14;IDH1;TIMM17B;LDHD;SLC25A17;TOMM20;SEC61B;ACO2;SLC25A4;APP;PEX16;COX17;SERP1;CHCHD5;MPV17
Reactome_2022__ATF4 Activates Genes In Response To Endoplasmic Reticulum Stress R-HSA-380994	0.566864	2.13855	0	0.000591702	0.0449	17/25	23.53%	EXOSC8;DDIT3;EXOSC7;ATF4;KHSRP;EXOSC4;CEBPB;ATF3;EXOSC9;PARN;DCP2;EXOSC1;EXOSC3;EXOSC2;NFYC;NFYB;CCL2
Reactome_2022__Elastic Fibre Formation R-HSA-1566948	-0.618213	-2.12956	0.000130242	0.0008813	0.0059	25/37	29.27%	TGFB2;FBN2;TGFB3;LOX;ITGB8;BMP2;FBN1;LTBP4;ITGB6;MFAP2;SMIM6;ITGAV;LTBP3;LOXL1;MFAP4;LTBP1;ITGA8;EFEMP2;LOXL4;FBLN1;ITGA5;MFAP3;FBLN2;FBN3;TGFB1
Reactome_2022__KSRP (KHSRP) Binds And Destabilizes mRNA R-HSA-450604	0.636856	2.12936	0.000996678	0.000637721	0.0484	11/17	17.09%	EXOSC8;EXOSC7;KHSRP;EXOSC4;EXOSC9;PARN;YWHAZ;DCP2;EXOSC1;EXOSC3;EXOSC2
Reactome_2022__Transport Of SLBP Dependant Mature mRNA R-HSA-159230	0.533535	2.12585	0.000404204	0.000663199	0.0507	13/31	16.50%	AAAS;SEH1L;NCBP2;NUP85;SLBP;NUP50;NUP35;NUP88;NUP205;NUP37;EIF4E;NUP155;NUP93
KEGG_2021_Human__Dilated cardiomyopathy	-0.527277	-2.12089	0	0.000885963	0.0072	33/91	14.29%	MYH6;ADCY2;ACTC1;TTN;TGFB2;ADCY8;MYH7;SLC8A1;MYL3;TGFB3;ADCY7;TNNC1;ADCY6;TNNT2;SGCD;CACNA1D;CACNG4;ITGB8;SLC8A3;ITGA4;ITGB6;PRKACB;SGCA;ADRB1;PLN;LAMA2;ITGB7;SGCG;CACNA2D4;ITGAV;TPM1;AGT;PRKACA
Reactome_2022__Extension Of Telomeres R-HSA-180786	0.480141	2.11052	0.000472813	0.000768434	0.0583	15/47	12.76%	CCNA1;TERF1;PCNA;TERT;DKC1;NHP2;GAR1;RFC2;RUVBL1;RFC3;CCNA2;DSCC1;POLD2;NOP10;PRIM1
Reactome_2022__Processing Of DNA Double-Strand Break Ends R-HSA-5693607	0.459702	2.10758	0	0.000786757	0.0595	33/55	29.84%	RRAD;CCNA1;UBE2V2;UIMC1;ATRIP;HUS1;RFC2;SUMO2;UBE2I;RFC3;CCNA2;UBA52;TIPIN;BRCA1;UBE2N;RPS27A;RNF8;RAD17;RNF168;EXO1;BARD1;PIAS4;RPA3;PPP4C;RBBP8;TOP3A;POLR1A;WRN;RFC5;CHEK1;SIRT6;RAD9B;ARTN
Reactome_2022__RNA Polymerase I Promoter Escape R-HSA-73772	0.554064	2.10679	0.00037037	0.000788223	0.0598	18/26	31.56%	CDK7;POLR1D;MNAT1;POLR2K;POLR2F;CCNH;RRN3;POLR2H;CBX3;TAF1B;POLR2E;GTF2H5;POLR1A;POLR1E;GTF2H2;ERCC2;UBTF;POLR2L
Reactome_2022__Downstream TCR Signaling R-HSA-202424	0.418073	2.10535	0	0.000790714	0.0603	38/88	17.38%	SKP1;PSMD12;UBE2D2;PSMA3;PSMC5;PSME3;PSMC4;PSMB3;PSMD11;PSMF1;PSMA8;PSMC6;PSMA4;PSMA7;PSMD6;PSMD3;PSMB2;PSMA5;PSMB6;PIK3CB;PSMD14;UBA52;PSMD8;CUL1;CARD11;PSMB5;PSMC2;UBE2N;RPS27A;CDC34;HLA-DQA1;PSMC3;PSMD4;PSMD10;PSME4;PSMB1;PSMA6;PSMB4
KEGG_2021_Human__ECM-receptor interaction	-0.531318	-2.10526	0	0.00106915	0.0099	52/82	32.50%	COL9A2;TNN;RELN;CHAD;FRAS1;ITGB8;THBS2;ITGA4;ITGB6;TNC;LAMA4;LAMB4;COL4A6;LAMA2;NPNT;SDC1;ITGB7;COL1A1;COL4A5;TNR;THBS3;AGRN;ITGAV;COL1A2;COL4A3;FREM2;COL4A4;FREM1;COL6A1;LAMB3;ITGA8;COMP;VWF;COL4A1;ITGA11;THBS1;FN1;HSPG2;CD44;ITGA5;ITGA1;COL4A2;COL6A3;CD36;LAMB2;ITGA10;COL2A1;ITGA9;COL6A2;ITGB4;TNXB;THBS4
Reactome_2022__Formation Of Tubulin Folding Intermediates By CCT/TriC R-HSA-389960	0.579146	2.09413	0.000357654	0.000883033	0.0674	14/22	20.28%	TUBA3E;TUBA3D;CCT6A;TUBA1C;CCT8;TUBB6;CCT3;TUBA3C;CCT7;TUBB;CCT5;TUBA1B;CCT4;TCP1
Reactome_2022__Asymmetric Localization Of PCP Proteins R-HSA-4608870	0.451444	2.09347	0	0.000886083	0.0679	34/60	21.34%	PSMD12;PSMA3;PSMC5;PSME3;PSMC4;PSMB3;PSMD11;PSMF1;PSMA8;PSMC6;PSMA4;PSMA7;PSMD6;PSMD3;PSMB2;PSMA5;PSMB6;PSMD14;UBA52;PSMD8;PSMB5;PSMC2;RPS27A;PSMC3;PSMD4;PSMD10;PSME4;PSMB1;PSMA6;PSMB4;PSMB7;PSMA1;PSMD13;FZD9
Reactome_2022__Signaling By NOTCH4 R-HSA-9013694	0.422148	2.07579	0	0.00104564	0.0805	38/79	17.38%	SKP1;PSMD12;PSMA3;PSMC5;PSME3;PSMC4;PSMB3;PSMD11;PSMF1;PSMC6;RBPJ;PSMA4;RBX1;PSMA7;PSMD6;PSMD3;PSMB2;PSMA5;PSMB6;PSMD14;SNW1;UBA52;PSEN2;PSMD8;YWHAZ;CUL1;PSMB5;PSMC2;KAT2A;RPS27A;TACC3;PSMC3;PSMD4;PSMD10;PSENEN;PSMB1;PSMA6;PSMB4
Reactome_2022__PINK1-PRKN Mediated Mitophagy R-HSA-5205685	0.61003	2.07571	0.00099734	0.0010418	0.0806	12/18	22.94%	TOMM40;ATG12;ATG5;UBA52;RPS27A;TOMM7;TOMM22;VDAC1;MFN2;PINK1;MAP1LC3A;TOMM20
Reactome_2022__Regulation Of RUNX2 Expression And Activity R-HSA-8939902	0.432046	2.07145	0	0.00108563	0.085	36/70	17.38%	SKP1;PSMD12;PSMA3;PSMC5;PSME3;PSMC4;PSMB3;PSMD11;PSMF1;PSMA8;PSMC6;PSMA4;RBX1;PSMA7;PSMD6;PSMD3;PSMB2;PSMA5;PSMB6;PPARGC1B;PSMD14;UBA52;PSMD8;WWP1;CUL1;PSMB5;PSMC2;RPS27A;MSX2;PSMC3;PSMD4;PSMD10;PSME4;PSMB1;PSMA6;PSMB4
KEGG_2021_Human__Alzheimer disease	0.343573	2.06964	0	0.00110585	0.0868	142/319	22.79%	NDUFA5;VDAC3;COX6B2;TUBA3E;COX7C;PSMD12;COX5A;TUBA3D;CDK5;WNT10B;CYCS;SDHB;PSMA3;COX7B;NDUFAB1;DDIT3;NDUFB9;PPP3R1;FRAT2;IL6;NDUFA6;NDUFA2;SLC25A31;COX6A1;UQCRB;PSMC5;TUBA1C;NDUFA12;PSMC4;PSMB3;NDUFS5;PSMD11;NDUFB10;COX6C;COX5B;ATF4;NDUFB7;CSNK2B;NDUFS6;NDUFB2;GRIN2D;PSMA8;COX7A2;PSMC6;UQCRQ;ADRM1;PSMA4;NDUFS3;SLC25A6;NDUFB1;CACNA1F;COX4I1;PSMA7;PSMD6;PSMD3;PSMB2;PSMA5;NDUFA8;UQCRH;PSMB6;NDUFB5;UQCR10;COX7A1;PPIF;CALM1;PIK3CB;NRBF2;UQCRC1;NDUFA1;SDHA;VDAC2;NDUFA4;PSMD14;NDUFB11;WNT3A;IL1A;SLC25A5;CASP3;UQCR11;TUBB6;CASP9;EIF2S1;CALM2;PSEN2;PSMD8;WNT5B;NDUFC1;TUBA3C;NDUFA11;PSMB5;PSMC2;MAPK9;NDUFB8;CSNK2A1;NDUFB3;TUBB;COX7A2L;COX6B1;MTOR;CALML6;PSMC3;PSMD4;VDAC1;SDHD;NDUFA3;UQCRC2;GAPDH;PSENEN;NDUFV3;PSMB1;PSMA6;KIF5A;NAE1;PSMB4;RB1CC1;TUBA1B;WIPI2;CYC1;UQCRFS1;CSNK2A2;PSMB7;MAP2K2;AXIN2;NOX1;COX8A;FRAT1;PSMA1;DVL1;MAP2K7;NDUFA9;PSMD13;FZD9;HSD17B10;NOS1;ATP2A2;APOE;NDUFB6;CHRM5;NDUFS8;HRAS;UQCRHL;PSMD2
Reactome_2022__Negative Epigenetic Regulation Of rRNA Expression R-HSA-5250941	0.475406	2.06413	0	0.00116004	0.0909	24/44	31.56%	CDK7;SAP18;POLR1D;DNMT3B;MNAT1;POLR2K;HDAC1;POLR2F;CCNH;POLR2H;SIRT1;TAF1B;SAP30BP;POLR2E;SUDS3;GTF2H5;HDAC2;POLR1A;POLR1E;GTF2H2;ERCC2;TTF1;UBTF;POLR2L
KEGG_2021_Human__RNA degradation	0.429282	2.06302	0	0.00117174	0.0924	38/73	23.27%	HSPA9;BTG3;EXOSC8;PFKP;PABPC4;ENO1;LSM1;EXOSC7;LSM6;HSPD1;PABPC3;LSM5;EXOSC4;EXOSC9;PARN;PABPC1;WDR61;PABPC1L2A;LSM4;PABPC1L2B;DCP2;EXOSC1;EXOSC3;PFKL;XRN2;EXOSC2;LSM7;CNOT6;LSM2;PNPT1;ZCCHC7;MPHOSPH6;EDC3;LSM3;CNOT10;CNOT7;CNOT8;LSM8
Reactome_2022__NEP/NS2 Interacts With Cellular Export Machinery R-HSA-168333	0.525057	2.0608	0	0.00119428	0.0946	13/30	16.50%	AAAS;SEH1L;NUP85;GNL3;RAN;NUP50;NUP35;NUP88;NUP205;NUP37;XPO1;NUP155;NUP93
Reactome_2022__Deadenylation-dependent mRNA Decay R-HSA-429914	0.472104	2.05973	0	0.00120175	0.0955	26/48	22.70%	EXOSC8;LSM1;EXOSC7;EIF4A3;LSM6;LSM5;EXOSC4;EXOSC9;PARN;PABPC1;LSM4;PAIP1;DCP2;EIF4E;EXOSC1;EXOSC3;EXOSC2;LSM7;CNOT6;LSM2;EIF4B;EDC3;LSM3;CNOT10;CNOT7;CNOT8
Reactome_2022__Interactions Of Vpr With Host Cellular Proteins R-HSA-176033	0.509086	2.05941	0	0.00119831	0.0956	14/34	16.50%	AAAS;SEH1L;NUP85;HMGA1;SLC25A6;NUP50;NUP35;SLC25A5;NUP88;NUP205;NUP37;BANF1;NUP155;NUP93
Reactome_2022__Export Of Viral Ribonucleoproteins From Nucleus R-HSA-168274	0.521217	2.05892	0	0.00119785	0.096	13/31	16.50%	AAAS;SEH1L;NUP85;GNL3;RAN;NUP50;NUP35;NUP88;NUP205;NUP37;XPO1;NUP155;NUP93
Reactome_2022__DNA Damage Recognition In GG-NER R-HSA-5696394	0.496614	2.05737	0	0.00120912	0.0972	14/36	15.08%	COPS3;COPS6;PARP1;COPS5;MCRS1;ACTR5;RBX1;RUVBL1;UBA52;PARP2;RPS27A;ACTL6A;GPS1;INO80C
Reactome_2022__NoRC Negatively Regulates rRNA Expression R-HSA-427413	0.478417	2.05025	0	0.00127575	0.1029	23/41	31.56%	CDK7;SAP18;POLR1D;DNMT3B;MNAT1;POLR2K;HDAC1;POLR2F;CCNH;POLR2H;TAF1B;SAP30BP;POLR2E;SUDS3;GTF2H5;HDAC2;POLR1A;POLR1E;GTF2H2;ERCC2;TTF1;UBTF;POLR2L
MSigDB_Hallmark_2020__DNA Repair	0.376693	2.04537	0	0.00132533	0.1072	52/137	21.10%	AAAS;NME1;PCNA;PDE6G;POLR1D;TARBP2;CDA;NCBP2;TAF9;VPS37B;RAE1;CSTF3;TAF13;RFC2;HPRT1;SDCBP;RRM2B;ADRM1;POLR2K;RBX1;POLR2F;PNP;UMPS;POLB;POLR2J;TAF12;RFC3;POLR2I;RALA;GTF2A2;POLR1C;POLR2H;GPX4;RPA2;PRIM1;SF3A3;DCTN4;BCAP31;SAC3D1;NT5C;SURF1;ITPA;POLR2E;DAD1;DGUOK;IMPDH2;ADA;EDF1;MRPL40;POLA2;NUDT9;GTF2B
Reactome_2022__O-linked Glycosylation R-HSA-5173105	-0.508633	-2.04425	0	0.00261417	0.0261	54/91	31.71%	MUC6;MUC2;SEMA5B;ADAMTS5;ADAMTS8;THSD7A;GALNTL6;B3GNT9;MUC1;ADAMTS10;THBS2;MUC13;ADAMTS3;ADAMTS18;THSD4;GALNT5;ADAMTS9;ADAMTS7;POFUT2;SEMA5A;ADAMTS6;GALNT11;MUC16;ADAMTS12;ADAMTSL4;ADAMTS2;ADAMTSL1;B3GNT8;ST3GAL2;ST6GALNAC2;B3GNTL1;THSD7B;POMT1;ADAMTS15;GCNT4;POMGNT1;THSD1;ADAMTS16;THBS1;ADAMTS14;MUC5B;ADAMTS1;B3GNT2;MUC20;C1GALT1C1;GALNT9;ADAMTS13;B3GNT5;ST3GAL3;ST6GALNAC4;ADAMTSL3;GALNT1;ST6GAL1;MUC17
Reactome_2022__ER-Phagosome Pathway R-HSA-1236974	0.407366	2.04368	0	0.00133493	0.1082	37/87	19.97%	PSMD12;PSMA3;NDUFA2;PSMC5;PSME3;PSMC4;PSMB3;PSMD11;PSMF1;PSMA8;PSMC6;PSMA4;SEC61G;PSMA7;PSMD6;PSMD3;PSMB2;PSMA5;PSMB6;PSMD14;UBA52;PSMD8;FGB;PSMB5;PSMC2;RPS27A;PSMC3;PSMD4;PSMD10;PSME4;PSMB1;PSMA6;PSMB4;HMGB1;PSMB7;HLA-G;PSMA1
Reactome_2022__TP53 Regulates Metabolic Genes R-HSA-5628897	0.429784	2.04013	0	0.00137517	0.112	27/67	14.36%	COX7C;COX5A;SESN2;CYCS;COX7B;LRPPRC;COX6A1;PRDX1;COX6C;COX5B;RRM2B;YWHAH;REXO2;GSR;YWHAE;COX4I1;TACO1;RHEB;TXNRD1;SESN1;GPX2;YWHAZ;COX16;COX7A2L;MOV10;COX6B1;MTOR
Reactome_2022__RNA Polymerase I Transcription Termination R-HSA-73863	0.54156	2.03769	0.00110701	0.00139498	0.1138	17/25	31.56%	CDK7;POLR1D;MNAT1;POLR2K;POLR2F;CCNH;POLR2H;TAF1B;POLR2E;GTF2H5;POLR1A;POLR1E;GTF2H2;ERCC2;TTF1;UBTF;POLR2L
Reactome_2022__Resolution Of Sister Chromatid Cohesion R-HSA-2500257	0.397085	2.03113	0	0.00148315	0.1206	35/96	19.74%	PPP2CA;SEH1L;RANGAP1;PPP1CC;NUP85;PPP2R5A;NUDC;CCNB1;CENPA;PPP2CB;BIRC5;SPC25;CENPH;BUB1;PPP2R5E;BUB3;ZWILCH;DSN1;NDC80;ITGB3BP;NUP37;MAPRE1;RCC2;XPO1;CDC20;DYNC1LI1;DYNLL1;SPC24;AURKB;CENPT;PLK1;CCNB2;CDCA8;KIF2C;MAD2L1
Reactome_2022__RUNX2 Regulates Bone Development R-HSA-8941326	-0.626391	-2.03006	0.000537273	0.00294544	0.0329	17/28	20.47%	RUNX2;MAF;ZNF521;GLI3;IHH;COL1A1;HDAC4;RB1;BGLAP;HEY1;HDAC6;SATB2;SMAD6;SMAD1;YAP1;ABL1;SRC
Reactome_2022__Transport Of SLBP Independent Mature mRNA R-HSA-159227	0.514815	2.02825	0.00119713	0.00151275	0.1238	12/30	16.50%	AAAS;SEH1L;NCBP2;NUP85;NUP50;NUP35;NUP88;NUP205;NUP37;EIF4E;NUP155;NUP93
MSigDB_Hallmark_2020__Epithelial Mesenchymal Transition	-0.460643	-2.02068	0	0.00318947	0.0394	100/193	29.93%	GAS1;FBN2;COL11A1;PTX3;LOX;CXCL6;ELN;PTHLH;SGCD;MXRA5;CDH6;POSTN;COL12A1;VEGFA;PRRX1;ID2;THBS2;SLIT2;FBN1;COL5A1;PMEPA1;TNC;SPOCK1;CDH11;JUN;SFRP1;LAMA2;FLNA;LRP1;SDC1;COL16A1;COL1A1;ECM2;WNT5A;NTM;SGCG;FSTL1;ANPEP;ITGAV;COL5A2;MSX1;PDGFRB;MATN2;NOTCH2;COL8A2;TNFRSF11B;TPM1;COL1A2;CDH2;LOXL1;SNTB1;LUM;VCAM1;MMP14;DST;RHOB;GPX7;WIPF1;ABI3BP;DCN;FMOD;COL3A1;CTHRC1;FOXC2;MAGEE1;DKK1;FAS;GLIPR1;DAB2;SNAI2;CXCL1;GPC1;INHBA;SLIT3;MMP2;CADM1;COMP;EFEMP2;BMP1;TIMP3;COL4A1;THBS1;FBLN1;FN1;MATN3;FAP;LRRC15;HTRA1;CD44;ITGA5;RGS4;COL4A2;TNFAIP3;ADAM12;VCAN;SPARC;FBLN2;TGFB1;COL6A3;PCOLCE
Reactome_2022__Transport Of Ribonucleoproteins Into Host Nucleus R-HSA-168271	0.515248	2.01943	0	0.00164213	0.1336	12/30	16.50%	AAAS;SEH1L;KPNB1;NUP85;GNL3;NUP50;NUP35;NUP88;NUP205;NUP37;NUP155;NUP93
Reactome_2022__Transcription-Coupled Nucleotide Excision Repair (TC-NER) R-HSA-6781827	0.414495	2.01779	0	0.00166703	0.1357	23/74	14.96%	TCEA1;CDK7;PCNA;COPS3;COPS6;COPS5;MNAT1;RFC2;USP7;POLR2K;RBX1;POLR2F;CCNH;POLR2J;RFC3;POLE2;POLR2I;UBA52;POLD2;POLR2H;RPS27A;PRPF19;GPS1
Reactome_2022__Collagen Formation R-HSA-1474290	-0.510676	-2.01229	0	0.00347179	0.0465	48/80	31.73%	MMP13;COL9A2;TLL1;COL11A2;COL11A1;LOX;COL13A1;COL12A1;COL14A1;ADAMTS3;COL5A1;COL27A1;COL19A1;LAMA4;COL4A6;COL25A1;COL16A1;COL1A1;COL4A5;MMP7;ADAMTS2;COL5A2;COL8A2;COL1A2;LOXL1;COL4A3;DST;COL8A1;COL4A4;COL6A1;COL3A1;LAMB3;COL18A1;BMP1;COL21A1;COL4A1;LOXL4;ADAMTS14;PXDN;MMP9;COL4A2;COL24A1;COL6A3;PCOLCE;PLOD1;COL2A1;COL6A2;ITGB4
Reactome_2022__G2/M DNA Damage Checkpoint R-HSA-69473	0.441447	2.00394	0	0.0018695	0.1522	34/52	29.84%	RRAD;UBE2V2;UIMC1;ATRIP;HUS1;RFC2;YWHAH;REXO2;YWHAE;CCNB1;RFC3;YWHAZ;CHEK2;BRCA1;UBE2N;RNF8;RAD17;RNF168;CDC25C;EXO1;BARD1;PIAS4;RPA3;RBBP8;TOP3A;YWHAG;POLR1A;WRN;RFC5;CHEK1;YWHAQ;YWHAB;RAD9B;ARTN
Reactome_2022__SUMOylation Of Ubiquitinylation Proteins R-HSA-3232142	0.48335	2.00265	0	0.00188018	0.1535	13/35	16.50%	AAAS;PIAS2;SEH1L;NUP85;UBE2I;SUMO1;NUP50;NUP35;NUP88;NUP205;NUP37;NUP155;NUP93
Reactome_2022__CLEC7A (Dectin-1) Signaling R-HSA-5607764	0.390585	2.00122	0	0.00189355	0.1551	40/97	17.38%	SKP1;PSMD12;UBE2D2;PSMA3;PPP3R1;PSMC5;PSME3;PSMC4;PSMB3;PSMD11;PSMF1;PSMA8;PSMC6;PSMA4;PSMA7;PSMD6;PSMD3;PSMB2;PSMA5;PSMB6;CALM1;NFKB2;PSMD14;UBA52;PSMD8;CUL1;CARD11;PSMB5;PSMC2;UBE2N;RPS27A;CDC34;UBE2M;PSMC3;PSMD4;PSMD10;PSME4;PSMB1;PSMA6;PSMB4
Reactome_2022__Dual Incision In TC-NER R-HSA-6782135	0.426655	1.9957	0	0.00198996	0.1633	18/62	12.20%	TCEA1;CDK7;PCNA;MNAT1;RFC2;USP7;POLR2K;RBX1;POLR2F;CCNH;POLR2J;RFC3;POLE2;POLR2I;UBA52;POLD2;POLR2H;RPS27A
Reactome_2022__Global Genome Nucleotide Excision Repair (GG-NER) R-HSA-5696399	0.406024	1.9919	0	0.002046	0.168	27/80	15.08%	CDK7;PCNA;UBE2V2;COPS3;COPS6;PARP1;COPS5;MCRS1;MNAT1;RFC2;SUMO2;ACTR5;UBE2I;RBX1;CCNH;SUMO1;RUVBL1;RFC3;POLE2;UBA52;PARP2;POLD2;UBE2N;RPS27A;ACTL6A;GPS1;INO80C
Reactome_2022__EML4 And NUDC In Mitotic Spindle Formation R-HSA-9648025	0.397261	1.99003	0	0.00207225	0.1706	33/88	19.74%	PPP2CA;SEH1L;RANGAP1;PPP1CC;NUP85;PPP2R5A;NUDC;CENPA;PPP2CB;BIRC5;SPC25;CENPH;BUB1;PPP2R5E;BUB3;ZWILCH;DSN1;NDC80;ITGB3BP;NUP37;MAPRE1;RCC2;XPO1;CDC20;DYNC1LI1;DYNLL1;SPC24;AURKB;CENPT;PLK1;CDCA8;KIF2C;MAD2L1
Reactome_2022__Cellular Response To Heat Stress R-HSA-3371556	0.394062	1.9862	0	0.0021293	0.1756	34/90	20.89%	HSPA2;HSPA9;CRYBA4;AAAS;PTGES3;SEH1L;DNAJB6;HSPA4;DNAJC7;NUP85;DNAJC2;FKBP4;HSP90AA1;BAG4;YWHAE;NUP50;NUP35;HSPA14;MRPL18;RPS19BP1;NUP88;NUP205;SIRT1;NUP37;MTOR;HSPA4L;NUP155;ST13;NUP93;MLST8;HSF1;HSPH1;HSP90AB1;VCP
Reactome_2022__Assembly Of Collagen Fibrils And Other Multimeric Structures R-HSA-2022090	-0.53695	-1.97816	0	0.00544984	0.0775	36/53	31.73%	MMP13;COL9A2;TLL1;COL11A2;COL11A1;LOX;COL5A1;COL27A1;LAMA4;COL1A1;COL4A5;MMP7;COL5A2;COL8A2;COL1A2;LOXL1;COL4A3;DST;COL8A1;COL4A4;COL6A1;COL3A1;LAMB3;COL18A1;BMP1;COL4A1;LOXL4;PXDN;MMP9;COL4A2;COL24A1;COL6A3;PCOLCE;COL2A1;COL6A2;ITGB4
Reactome_2022__Resolution Of AP Sites Via Multiple-Nucleotide Patch Replacement Pathway R-HSA-110373	0.534786	1.97768	0.002149	0.00227582	0.1874	13/24	28.15%	PCNA;PARP1;RFC2;RFC3;POLE2;PARP2;POLD2;POLE4;RPA3;APEX1;POLR1A;RFC5;SLC19A1
Reactome_2022__Collagen Chain Trimerization R-HSA-8948216	-0.562178	-1.97746	0.0001287	0.00507904	0.0782	25/42	22.76%	COL9A2;COL11A2;COL11A1;COL13A1;COL12A1;COL14A1;COL5A1;COL27A1;COL19A1;COL4A6;COL25A1;COL16A1;COL1A1;COL4A5;COL5A2;COL8A2;COL1A2;COL4A3;COL8A1;COL4A4;COL6A1;COL3A1;COL18A1;COL21A1;COL4A1
Reactome_2022__Collagen Biosynthesis And Modifying Enzymes R-HSA-1650814	-0.525061	-1.97715	0.000123472	0.00474623	0.0787	37/60	31.47%	COL9A2;TLL1;COL11A2;COL11A1;COL13A1;COL12A1;COL14A1;ADAMTS3;COL5A1;COL27A1;COL19A1;COL4A6;COL25A1;COL16A1;COL1A1;COL4A5;ADAMTS2;COL5A2;COL8A2;COL1A2;COL4A3;COL8A1;COL4A4;COL6A1;COL3A1;COL18A1;BMP1;COL21A1;COL4A1;ADAMTS14;COL4A2;COL24A1;COL6A3;PCOLCE;PLOD1;COL2A1;COL6A2
Reactome_2022__NS1 Mediated Effects On Host Pathways R-HSA-168276	0.47072	1.95818	0	0.00266993	0.2163	14/37	16.50%	AAAS;SEH1L;KPNB1;KPNA2;NUP85;GNL3;CPSF4;NUP50;NUP35;NUP88;NUP205;NUP37;NUP155;NUP93
Reactome_2022__Degradation Of Extracellular Matrix R-HSA-1474228	-0.485651	-1.95484	0	0.00635095	0.1102	48/94	26.96%	MMP13;COL9A2;TLL1;SPOCK3;ADAMTS5;CAPN7;CAPN3;CAPN6;ADAMTS8;COL13A1;MMP16;MMP11;CAPN9;CTSK;COL12A1;COL14A1;ADAMTS18;COL19A1;CAPN2;LAMA4;ADAMTS9;COL25A1;COL16A1;CAPN14;MMP7;SCUBE3;CAPN1;NCSTN;SCUBE1;MMP14;FZR1;MMP12;DCN;MMP10;LAMB3;ADAMTS16;COL18A1;MMP2;BMP1;ADAM17;CAPN10;NID1;ADAMTS1;HSPG2;HTRA1;CD44;MMP9;TIMP2
Reactome_2022__Initiation Of Nuclear Envelope (NE) Reformation R-HSA-2995383	0.565172	1.95435	0.00104348	0.00277248	0.224	12/19	25.03%	PPP2CA;VRK1;KPNB1;PPP2R2A;LMNB1;CCNB1;LEMD2;BANF1;CCNB2;TMPO;ANKLE2;PPP2R1A
MSigDB_Hallmark_2020__Unfolded Protein Response	0.375607	1.95078	0	0.00285175	0.2303	53/105	25.16%	NOP56;HSPA9;NPM1;EIF4EBP1;LSM1;PDIA5;EIF4A3;STC2;DKC1;IMP3;MTHFD2;NHP2;CHAC1;ATF4;KHSRP;RPS14;XPOT;EXOSC4;SRPRB;CEBPB;PSAT1;PREB;NOLC1;ATF3;EXOSC9;TSPYL2;PARN;EIF2S1;YWHAZ;CKS1B;FUS;NOP14;LSM4;PAIP1;BANF1;DCP2;EIF4E;EXOSC1;EXOSC2;CNOT6;DNAJA4;NFYB;GEMIN4;YIF1A;HSP90B1;DDX10;DCTN1;CCL2;HYOU1;ZBTB17;BAG3;EXOSC10;SERP1
Reactome_2022__RNA Polymerase II Transcribes snRNA Genes R-HSA-6807505	0.414135	1.94876	0	0.00289015	0.2331	23/64	21.10%	CDK7;GTF2F2;INTS10;NCBP2;TAF9;PHAX;TAF13;POLR2K;POLR2F;SSU72;SRRT;POLR2J;POLR2I;GTF2E2;GTF2A2;POLR2H;ZNF143;SNAPC1;TAF5;POLR2E;GTF2E1;SNAPC2;GTF2B
Reactome_2022__ABC Transporter Disorders R-HSA-5619084	0.400846	1.94746	0	0.00291045	0.235	34/74	21.13%	PSMD12;PSMA3;PSMC5;PSME3;PSMC4;PSMB3;PSMD11;PSMF1;PSMA8;PSMC6;PSMA4;PSMA7;PSMD6;PSMD3;PSMB2;PSMA5;PSMB6;PSMD14;UBA52;PSMD8;PSMB5;PSMC2;RPS27A;PSMC3;PSMD4;PSMD10;PSME4;PSMB1;PSMA6;PSMB4;PSMB7;PSMA1;VCP;PSMD13
MSigDB_Hallmark_2020__G2-M Checkpoint	0.344862	1.94392	0	0.00299174	0.2423	72/183	21.13%	KPNB1;CDKN3;SNRPD1;STMN1;HMGB3;DKC1;HUS1;KPNA2;PBK;MNAT1;CDC25A;MYBL2;UBE2C;PTTG1;HMGA1;G3BP1;LMNB1;AURKA;CDC6;CENPA;MT2A;NUP50;NOLC1;DBF4;BIRC5;GSPT1;CCNA2;AMD1;CKS2;EZH2;BUB1;MCM3;CDC25B;CUL1;CKS1B;BUB3;ATF5;RPA2;SQLE;TLE3;HMMR;NDC80;LIG3;RBM14;CCNF;UPF1;NASP;TACC3;NCL;CDC45;E2F1;HNRNPD;XPO1;UBE2S;TRA2B;CDC20;E2F4;PRIM2;AURKB;MCM5;KIF22;EXO1;PLK1;CBX1;CCNB2;MCM6;KIF2C;MAD2L1;BARD1;TTK;POLA2;TMPO
KEGG_2021_Human__Cell adhesion molecules	-0.459835	-1.94338	0	0.00727422	0.1323	87/133	38.62%	CDH15;CNTN2;CLDN18;NLGN3;ALCAM;CNTNAP1;CD34;NEO1;LRRC4C;ITGB8;NRXN1;ITGA4;CLDN19;NLGN1;CLDN2;PTPRM;PTPRF;CLDN20;NCAM1;CD99L2;SDC1;ITGB7;NLGN4Y;MPZL1;ITGAV;NFASC;CLDN9;PTPRC;HLA-DOA;CDH2;VCAM1;ESAM;CD28;VTCN1;ICAM1;CD22;GLG1;SPN;CLDN1;NLGN2;LRRC4B;ICAM2;CLDN3;ITGA8;CADM3;CADM1;NRXN3;CNTN1;CLDN4;NTNG2;PECAM1;NEGR1;SDC3;CD226;HLA-DPA1;MPZ;CD274;HLA-DQA2;CD8A;CDH4;TIGIT;OCLN;HLA-DRA;CD8B;VCAN;CD99;PDCD1LG2;ICAM3;HLA-DMB;SELPLG;ITGA9;PDCD1;LRRC4;IGSF11;HLA-C;CD4;CD40;HLA-E;CD40LG;HLA-DPB1;CNTNAP2;NCAM2;ITGB1;HLA-DRB5;CD80;HLA-B;MADCAM1
Reactome_2022__Vpr-mediated Nuclear Import Of PICs R-HSA-180910	0.489347	1.94149	0.001229	0.00303883	0.2462	12/31	16.50%	AAAS;SEH1L;NUP85;HMGA1;NUP50;NUP35;NUP88;NUP205;NUP37;BANF1;NUP155;NUP93
MSigDB_Hallmark_2020__UV Response Dn	-0.458402	-1.94006	0	0.00723719	0.1388	62/137	26.92%	CITED2;COL11A1;RND3;WDR37;SYNE1;CELF2;MMP16;NFIB;TGFBR2;VLDLR;RXRA;NRP1;INPP4B;FZD2;NR3C1;ATXN1;PTGFR;RUNX1;PTPRM;CDON;COL1A1;ADD3;KCNMA1;PHF3;NEK7;BCKDHB;PRKCE;RASA2;ACVR2A;COL5A2;IGFBP5;PDGFRB;NOTCH2;MTA1;NFKB1;COL1A2;ANXA4;ZMIZ1;LTBP1;PRDM2;IRS1;COL3A1;ARHGEF9;HAS2;MAPK14;APBB2;LPAR1;AKT3;DAB2;SNAI2;SPOP;AMPH;SYNJ2;CDKN1B;FYN;SCHIP1;PTPN21;KALRN;ATP2B4;SMAD3;RGS4;ERBB2
Reactome_2022__Diseases Of Glycosylation R-HSA-3781865	-0.457322	-1.92954	0	0.00793869	0.1584	66/135	28.60%	MUC6;MUC2;OGN;SEMA5B;ADAMTS5;ADAMTS8;THSD7A;KERA;MUC1;ADAMTS10;CHST14;NOTCH3;THBS2;MUC13;ADAMTS3;ADAMTS18;THSD4;ADAMTS9;ADAMTS7;B4GALT1;SEMA5A;ADAMTS6;SLC26A2;SDC1;MUC16;ADAMTS12;ADAMTSL4;ADAMTS2;AGRN;ADAMTSL1;OMD;NOTCH2;GNE;GPC6;THSD7B;LUM;CHSY1;CSPG4;POMT1;NOTCH4;CHST6;DCN;FMOD;ADAMTS15;DOLK;POMGNT1;THSD1;ALG9;NOTCH1;GPC1;ADAMTS16;GLB1;THBS1;ADAMTS14;MUC5B;ADAMTS1;HSPG2;SDC3;EXT1;MUC20;CHST3;C1GALT1C1;ADAMTS13;GPC2;ST3GAL3;VCAN
Reactome_2022__Glycolysis R-HSA-70171	0.417798	1.92764	0.000545554	0.00340561	0.2695	21/58	16.50%	PPP2CA;AAAS;SEH1L;PFKP;PRKACG;ENO1;PGP;NUP85;PPP2CB;NUP50;NUP35;NUP88;NUP205;TPI1;NUP37;PFKFB4;BPGM;PGK1;NUP155;PFKL;NUP93
Reactome_2022__Telomere Extension By Telomerase R-HSA-171319	0.534543	1.92748	0.00142602	0.00339724	0.2697	9/22	12.71%	CCNA1;TERF1;TERT;DKC1;NHP2;GAR1;RUVBL1;CCNA2;NOP10
Reactome_2022__Lagging Strand Synthesis R-HSA-69186	0.547951	1.91861	0.00303951	0.00365064	0.2865	11/20	28.15%	PCNA;RFC2;RFC3;POLD2;PRIM1;PRIM2;POLA2;RPA3;POLR1A;RFC5;SLC19A1
Reactome_2022__Signaling By FGFR2 IIIa TM R-HSA-8851708	0.55125	1.91465	0.00304775	0.00377169	0.2941	7/19	11.59%	GTF2F2;NCBP2;POLR2K;POLR2F;POLR2J;POLR2I;POLR2H
Reactome_2022__Receptor-type Tyrosine-Protein Phosphatases R-HSA-388844	-0.645555	-1.91274	0.000849137	0.00955294	0.1941	10/19	10.25%	SLITRK5;PPFIA2;PPFIBP1;SLITRK2;IL1RAPL1;SLITRK3;SLITRK1;PPFIBP2;PTPRF;SLITRK6
Reactome_2022__Glucose Metabolism R-HSA-70326	0.390835	1.91229	0	0.00383294	0.3001	25/74	16.50%	PPP2CA;AAAS;SEH1L;PFKP;PRKACG;ENO1;PGP;NUP85;G6PC3;PPP2CB;NUP50;NUP35;GOT2;NUP88;NUP205;MDH2;TPI1;NUP37;PFKFB4;MDH1;BPGM;PGK1;NUP155;PFKL;NUP93
KEGG_2021_Human__Protein digestion and absorption	-0.480901	-1.91024	0.000116986	0.0094425	0.2007	49/83	31.47%	ATP1A2;COL9A2;COL11A2;COL11A1;SLC8A1;COL13A1;ELN;COL12A1;COL14A1;SLC8A3;COL5A1;COL27A1;SLC1A1;COL19A1;COL4A6;COL25A1;COL16A1;COL1A1;COL4A5;PRSS1;SLC7A9;ATP1B2;COL5A2;XPNPEP2;COL8A2;COL1A2;COL4A3;COL8A1;COL4A4;COL6A1;COL3A1;PRCP;SLC36A1;COL18A1;ATP1B1;COL21A1;COL4A1;SLC15A1;MEP1A;ACE2;COL4A2;SLC7A7;KCNQ1;KCNK5;COL24A1;COL6A3;SLC36A4;COL2A1;COL6A2
Reactome_2022__Formation Of RNA Pol II Elongation Complex R-HSA-112382	0.433293	1.90757	0	0.0039506	0.3084	12/47	11.59%	TCEA1;CDK7;GTF2F2;NCBP2;MNAT1;POLR2K;POLR2F;CCNH;POLR2J;POLR2I;CTDP1;POLR2H
Reactome_2022__Response Of Mtb To Phagocytosis R-HSA-9637690	0.530966	1.90649	0.00142349	0.00397203	0.3111	10/22	20.26%	KPNB1;ENO1;VPS33B;RAB7A;UBA52;RPS27A;NANOS2;PGK1;ATP6V1H;RAB5A
Reactome_2022__Collagen Degradation R-HSA-1442490	-0.569894	-1.90543	0.000401499	0.00966565	0.2131	17/33	23.16%	MMP13;COL9A2;COL13A1;MMP11;CTSK;COL12A1;COL14A1;COL19A1;COL25A1;COL16A1;MMP7;MMP14;MMP12;MMP10;COL18A1;MMP2;ADAM17
Reactome_2022__Adherens Junctions Interactions R-HSA-418990	-0.611751	-1.90335	0.00111065	0.00955059	0.219	13/23	21.56%	CDH15;CDH6;CDH17;CADM2;CDH11;CDH10;CDH2;CDH24;FZR1;CDH13;CDH12;CADM3;CADM1
KEGG_2021_Human__Axon guidance	-0.437899	-1.90137	0	0.00939384	0.2241	78/177	25.33%	SRGAP3;SEMA3C;TRPC4;PAK3;NTN1;SEMA5B;EPHA7;BOC;SEMA3D;PLXNA3;DCC;EFNA5;NEO1;LRRC4C;EPHB2;CAMK2D;PIK3R1;NTN3;PLXNA2;SEMA6D;PLXNA4;NRP1;EPHA3;SSH2;SLIT1;ILK;SLIT2;ROBO2;SEMA3F;PPP3CA;EPHA4;ROBO1;NFATC2;EPHB3;RGS3;SEMA3G;SEMA5A;SRGAP2;ARHGEF12;TRPC3;SEMA6C;NFATC4;PLCG2;EFNB3;WNT5A;PLXNC1;GDF7;PPP3CB;CAMK2B;TRPC6;UNC5C;EFNB1;PLXNB1;PLXNA1;ROBO3;ABLIM1;WNT4;SMO;NFATC3;SSH1;CXCR4;ABL1;EPHB6;SRC;SLIT3;BMPR2;ABLIM3;PIK3CA;EFNA1;SHH;KRAS;PLCG1;BMPR1B;FYN;SEMA4G;NTNG2;EFNB2;PARD6G
Reactome_2022__TNFR2 Non-Canonical NF-kB Pathway R-HSA-5668541	0.369342	1.90046	0	0.00418487	0.3244	38/97	17.38%	SKP1;TNFRSF8;PSMD12;PSMA3;CD70;PSMC5;PSME3;PSMC4;PSMB3;PSMD11;PSMF1;PSMA8;PSMC6;PSMA4;TNFSF9;PSMA7;PSMD6;PSMD3;PSMB2;PSMA5;PSMB6;NFKB2;PSMD14;UBA52;PSMD8;CUL1;PSMB5;PSMC2;RPS27A;UBE2M;PSMC3;PSMD4;PSMD10;TNFRSF12A;PSME4;PSMB1;PSMA6;PSMB4
KEGG_2021_Human__Citrate cycle (TCA cycle)	0.491635	1.89899	0.00116144	0.004218	0.3278	22/28	29.16%	SDHB;IDH3B;SUCLA2;PDHA1;SDHA;DLD;DLAT;MDH2;IDH3G;CS;MDH1;SDHD;PDHB;IDH1;DLST;IDH3A;ACO2;FH;OGDHL;OGDH;ACLY;SUCLG1
Reactome_2022__Molecules Associated With Elastic Fibres R-HSA-2129379	-0.596245	-1.89837	0.000957461	0.00934924	0.2301	17/26	29.27%	TGFB2;TGFB3;ITGB8;BMP2;LTBP4;ITGB6;MFAP2;ITGAV;LTBP3;MFAP4;LTBP1;ITGA8;EFEMP2;FBLN1;MFAP3;FBLN2;TGFB1
Reactome_2022__APC/C:Cdc20 Mediated Degradation Of Cyclin B R-HSA-174048	0.522572	1.89727	0.00221648	0.00426954	0.3323	11/23	16.62%	CDC16;UBE2C;ANAPC10;CCNB1;UBA52;ANAPC7;ANAPC11;RPS27A;CDC23;UBE2S;CDC20
Reactome_2022__mRNA 3-End Processing R-HSA-72187	0.440681	1.89531	0.00135379	0.00433506	0.3373	18/43	17.29%	THOC3;NCBP2;EIF4A3;CSTF3;CPSF4;THOC6;CSTF1;MAGOH;MAGOHB;RBM8A;U2AF2;PAPOLA;RNPS1;CPSF3;SLU7;WDR33;SYMPK;THOC5
Reactome_2022__Signaling By BMP R-HSA-201451	-0.596359	-1.89216	0.00123338	0.00992092	0.2493	14/25	26.62%	GREM2;CHRDL1;AMH;BMP2;SKI;ZFYVE16;FSTL1;ACVR2A;SMAD6;SMAD1;SMAD9;BMPR2;BMPR1B;ACVR2B
KEGG_2021_Human__Pathways of neurodegeneration	0.302799	1.8919	0	0.00442449	0.3442	167/420	21.62%	HAP1;NDUFA5;VDAC3;COX6B2;TUBA3E;COX7C;PSMD12;PRPH;COX5A;TUBA3D;CDK5;WNT10B;CYCS;SDHB;PSMA3;COX7B;NDUFAB1;DDIT3;NDUFB9;PPP3R1;FRAT2;IL6;NDUFA6;NDUFA2;SLC25A31;COX6A1;UQCRB;TOMM40;PSMC5;TUBA1C;NDUFA12;PARK7;NEFH;PSMC4;PSMB3;NDUFS5;PSMD11;NDUFB10;COX6C;COX5B;ATF4;NDUFB7;CSNK2B;NDUFS6;NDUFB2;UBE2G1;GRIN2D;PSMA8;NEFL;COX7A2;PSMC6;DCTN6;GPX3;UQCRQ;ADRM1;PSMA4;NDUFS3;SLC25A6;NDUFB1;SLC6A3;CACNA1F;COX4I1;PSMA7;PSMD6;PSMD3;PSMB2;PSMA5;NDUFA8;UQCRH;PSMB6;ATXN3;NDUFB5;UQCR10;COX7A1;PPIF;CALM1;NRBF2;UQCRC1;NDUFA1;SDHA;VDAC2;SOD1;NDUFA4;PSMD14;NDUFB11;WNT3A;IL1A;SLC25A5;CASP3;UQCR11;UBA52;TUBB6;GPX2;CASP9;EIF2S1;CALM2;PSEN2;PSMD8;WNT5B;NDUFC1;TUBA3C;NDUFA11;UBE2J2;TARDBP;GPX1;PSMB5;PSMC2;RPS27A;GABARAPL1;MAPK9;NDUFB8;CSNK2A1;FUS;DCTN2;PRKCG;NDUFB3;TUBB;COX7A2L;COX6B1;MTOR;UBA1;RAC1;CALML6;PRNP;PSMC3;PSMD4;VDAC1;TRAP1;SDHD;NDUFA3;UQCRC2;DCTN4;VAPB;NDUFV3;MFN2;PSMB1;PSMA6;KIF5A;PSMB4;RB1CC1;TUBA1B;WIPI2;CYC1;UQCRFS1;CSNK2A2;PSMB7;MAP2K2;AXIN2;NOX1;PINK1;SIGMAR1;COX8A;FRAT1;PSMA1;DVL1;RAB5A;MAP2K7;DCTN5;NDUFA9;BAX;VCP;PSMD13;FZD9;HSD17B10;NOS1;UCHL1;ATP2A2
Reactome_2022__Translesion Synthesis By POLH R-HSA-110320	0.56705	1.88894	0.00426369	0.00452834	0.3517	11/17	28.15%	PCNA;RFC2;RFC3;NPLOC4;UBA52;RPS27A;VCP;RPA3;POLR1A;RFC5;SLC19A1
Reactome_2022__PCP/CE Pathway R-HSA-4086400	0.375271	1.88576	0	0.00462471	0.3592	37/86	17.38%	PSMD12;PSMA3;AP2M1;PSMC5;PSME3;AP2B1;PSMC4;PSMB3;PSMD11;PFN1;PSMF1;PSMA8;PSMC6;PSMA4;PSMA7;PSMD6;PSMD3;PSMB2;PSMA5;PSMB6;PSMD14;UBA52;PSMD8;WNT5B;PSMB5;PSMC2;RPS27A;PRKCG;PSMC3;PSMD4;PSMD10;CLTA;RNASE1;PSME4;PSMB1;PSMA6;PSMB4
Reactome_2022__MicroRNA (miRNA) Biogenesis R-HSA-203927	0.54119	1.88238	0.00442478	0.00474199	0.3672	7/19	11.59%	TARBP2;RAN;POLR2K;POLR2F;POLR2J;POLR2I;POLR2H
Reactome_2022__Regulation Of TP53 Activity Thru Phosphorylation R-HSA-6804756	0.376459	1.87411	0	0.00506656	0.3863	40/85	27.38%	RRAD;TAF7L;CCNA1;CDK5;ATRIP;TAF9;HUS1;TAF13;NOC2L;RFC2;CSNK2B;AURKA;TAF4;TAF12;RFC3;CCNA2;UBA52;CHEK2;BRCA1;RPS27A;RAD17;TP53RK;TAF5;AURKB;CSNK2A2;EXO1;PLK3;BARD1;TAF7;RPA3;RBBP8;TOP3A;TAF3;SUPT16H;PRKAG2;POLR1A;MAPKAPK5;WRN;RFC5;CHEK1
Reactome_2022__Processing Of Capped Intronless Pre-mRNA R-HSA-75067	0.476233	1.87051	0.00354331	0.00519286	0.3949	14/29	16.32%	SNRPB;NCBP2;CSTF3;SNRPF;CPSF4;SLBP;SNRPG;CSTF1;PAPOLA;SNRPE;ZNF473;CPSF3;WDR33;SYMPK
Reactome_2022__Deposition Of New CENPA-containing Nucleosomes At Centromere R-HSA-606279	0.528221	1.86981	0.0045312	0.00520379	0.3965	13/21	28.81%	NPM1;CENPA;RUVBL1;CENPW;CENPH;ITGB3BP;RBBP4;CENPT;OIP5;HJURP;CENPN;CENPO;CENPM
Reactome_2022__PCNA-Dependent Long Patch Base Excision Repair R-HSA-5651801	0.522283	1.86833	0.00507442	0.0052581	0.401	13/21	32.23%	PCNA;RFC2;RFC3;POLE2;POLD2;POLE4;RPA3;APEX1;POLR1A;RFC5;SLC19A1;POLE3;FEN1
Reactome_2022__RNA Polymerase III Abortive And Retractive Initiation R-HSA-749476	0.443316	1.86483	0.00132159	0.00539534	0.4084	14/39	15.46%	POLR3G;POLR1D;SSB;POLR3F;POLR3K;GTF3A;POLR2K;POLR2F;GTF3C6;GTF3C2;POLR2H;ZNF143;SNAPC1;POLR3B
Reactome_2022__Transcriptional Regulation By TP53 R-HSA-3700989	0.307719	1.85159	0	0.00601098	0.4407	84/313	14.36%	PPP2CA;RRAD;TCEA1;COX7C;CDK7;TAF7L;NPM1;CCNA1;GTF2F2;PCNA;COX5A;CDK5;SESN2;CYCS;ATRIP;COX7B;TAF9;LRPPRC;COX6A1;HUS1;PRR5;BBC3;TAF13;PRDX1;MNAT1;TRIAP1;NOC2L;PRELID1;COX6C;COX5B;RFC2;CSNK2B;RRM2B;YWHAH;REXO2;GSR;PMAIP1;USP7;YWHAE;SMYD2;CCNB1;AURKA;TNFRSF10C;POLR2K;TAF4;HDAC1;POLR2F;COX4I1;TACO1;CCNH;POLR2J;RHEB;PPP2CB;TAF12;FASN;CCNE1;RFC3;GADD45A;BIRC5;CCNA2;CHD4;TXNRD1;POLR2I;UBA52;SESN1;GPX2;CTDP1;MSH2;YWHAZ;CHEK2;BRCA1;POLR2H;PRMT1;RPS27A;RNF34;COX16;RAD17;RABGGTB;COX7A2L;MOV10;RBBP4;ING3;COX6B1;MTOR
KEGG_2021_Human__Glycolysis / Gluconeogenesis	0.410798	1.84994	0	0.0060617	0.4445	21/50	18.81%	ALDH7A1;PFKP;ENO1;G6PC3;PDHA1;PGM2;GPI;DLD;LDHA;DLAT;PGAM1;TPI1;HK1;LDHB;BPGM;PGK1;GAPDH;PFKL;PDHB;ALDOA;ALDOC
Reactome_2022__HSF1 Activation R-HSA-3371511	0.480489	1.83896	0.00611154	0.00662104	0.4721	15/27	26.82%	CRYBA4;PTGES3;DNAJB6;FKBP4;HSP90AA1;YWHAE;MRPL18;HSF1;HSPH1;HSP90AB1;VCP;DEDD2;RPA3;POLR1A;HSPA6
Reactome_2022__SUMOylation Of RNA Binding Proteins R-HSA-4570464	0.425574	1.82921	0	0.00713361	0.4937	16/42	16.50%	AAAS;SEH1L;NUP85;SUMO2;NOP58;UBE2I;SUMO1;NUP50;NUP35;NUP88;NUP205;PCGF2;NUP37;HNRNPC;NUP155;NUP93
KEGG_2021_Human__Aminoacyl-tRNA biosynthesis	0.487102	1.82022	0.00400437	0.00764484	0.5165	17/25	29.60%	FARSB;GATC;PSTK;NARS2;FARSA;HARS2;QARS1;AARS2;QRSL1;SARS2;MTFMT;LARS2;WARS2;PARS2;EARS2;IARS2;YARS2
Reactome_2022__Homologous DNA Pairing And Strand Exchange R-HSA-5693579	0.434922	1.79614	0.00167715	0.0091392	0.5787	21/36	29.84%	RRAD;ATRIP;HUS1;RFC2;RFC3;BRCA1;RAD17;XRCC2;EXO1;BARD1;RPA3;RBBP8;TOP3A;POLR1A;WRN;RFC5;XRCC3;CHEK1;RAD51C;RAD9B;ARTN
Reactome_2022__Hedgehog On State R-HSA-5632684	0.361838	1.79386	0.00136612	0.00924371	0.5837	35/82	17.38%	DHH;PSMD12;PSMA3;PSMC5;PSME3;PTCH2;PSMC4;PSMB3;PSMD11;PSMF1;PSMA8;PSMC6;SMOX;PSMA4;RBX1;PSMA7;PSMD6;PSMD3;PSMB2;PSMA5;PSMB6;PSMD14;UBA52;PSMD8;GLI1;PSMB5;PSMC2;RPS27A;PSMC3;PSMD4;PSMD10;PSME4;PSMB1;PSMA6;PSMB4
Reactome_2022__Presynaptic Phase Of Homologous DNA Pairing And Strand Exchange R-HSA-5693616	0.441566	1.7924	0.00239617	0.00931255	0.587	20/33	29.84%	RRAD;ATRIP;HUS1;RFC2;RFC3;BRCA1;RAD17;XRCC2;EXO1;BARD1;RPA3;RBBP8;TOP3A;POLR1A;WRN;RFC5;CHEK1;RAD51C;RAD9B;ARTN
Reactome_2022__Attenuation Phase R-HSA-3371568	0.484345	1.79053	0.00477941	0.00939513	0.5913	7/24	9.39%	HSPA2;CRYBA4;PTGES3;DNAJB6;FKBP4;HSP90AA1;MRPL18
KEGG_2021_Human__Mismatch repair	0.486831	1.78916	0.00535141	0.00944167	0.5936	10/23	13.57%	SSBP1;PCNA;RFC2;RPA4;RFC3;MSH6;MSH2;POLD2;RPA2;MSH3

### Sheet: THCA
Term	ES	NES	NOM p-val	FDR q-val	FWER p-val	Tag %	Gene %	Lead_genes
MSigDB_Hallmark_2020__Oxidative Phosphorylation	-0.585597	-3.1038	0	0	0	89/181	19.83%	ACAT1;ALDH6A1;AIFM1;ETFDH;ACADSB;HSPA9;NNT;SUCLA2;DLD;PDHA1;ACADM;MFN2;UQCRC2;GOT2;SLC25A4;CYCS;ACO2;SLC25A5;DLAT;HADHB;PDHB;RHOT1;AFG3L2;NDUFS1;OPA1;IDH3A;PDHX;IMMT;COX10;SLC25A20;NDUFB5;DLST;UQCRFS1;SDHD;ETFA;FH;LRPPRC;ATP6V1H;MRPL15;MAOB;OGDH;CS;MDH2;ISCA1;FDX1;SDHC;PRDX3;HCCS;MRPS22;HADHA;COX15;PHYH;SUCLG1;SLC25A3;ATP6V1C1;CPT1A;VDAC3;TIMM17A;COX7B;OAT;MDH1;NDUFA5;COX11;ATP6V1D;VDAC2;NDUFS2;RETSAT;SDHB;PDK4;ABCB7;NDUFB3;COX8A;FXN;MTX2;COX5A;ALAS1;UQCRH;ATP6AP1;NDUFC2;VDAC1;CYC1;MRPS30;ACAA1;NDUFS4;NDUFA4;DECR1;GRPEL1;MRPL34;MRPS11
MSigDB_Hallmark_2020__Interferon Gamma Response	0.581988	3.04735	0	0	0	132/196	29.57%	IL7;BST2;PSMB9;GPR18;IRF1;BATF2;CXCL11;ISG15;CD74;CXCL10;PSME2;HLA-DMA;CASP4;TNFAIP2;PSMB10;STAT4;HLA-DRB1;CIITA;PSME1;HLA-DQA1;SECTM1;HLA-A;CXCL9;IRF9;PSMB8;MVP;IFI35;HLA-B;CASP8;CCL2;PTPN6;NLRC5;IL2RB;ISG20;IFI30;CCL5;OGFR;PARP12;CD40;IRF7;FCGR1A;IDO1;C1R;GZMA;RIPK2;IL18BP;TAP1;GBP4;PML;XCL1;CASP1;TAPBP;TRIM21;IFNAR2;SP110;IL15RA;CSF2RB;TNFAIP6;B2M;CCL7;PTPN2;ST8SIA4;IL10RA;UPP1;OASL;VCAM1;VAMP8;RBCK1;SLAMF7;CD69;ZBP1;UBE2L6;IL15;RTP4;RNF31;CD86;SOCS3;STAT1;LCP2;BTG1;STAT2;PSMA2;KLRK1;IFI27;IRF8;SLC25A28;SAMD9L;APOL6;TNFAIP3;SAMHD1;NMI;SERPING1;EPSTI1;PLA2G4A;AUTS2;TRAFD1;CFB;IRF5;C1S;SELP;ITGB7;GBP6;LYSMD2;GCH1;SOCS1;CD38;MX2;TNFSF10;LY6E;PSMB2;IL4R;TRIM14;LGALS3BP;PARP14;PNP;MYD88;IL6;IFIT3;CMKLR1;HLA-G;ICAM1;PLSCR1;RSAD2;DHX58;IFIT2;IFITM2;CD274;IFIH1;CASP3;HIF1A;CASP7;HERC6
MSigDB_Hallmark_2020__Allograft Rejection	0.568101	2.94659	0	0	0	97/182	15.25%	IL7;CDKN2A;MAP4K1;CD3D;CD7;GBP2;CXCR3;CD74;BCL3;CD8B;TNF;HLA-DMA;CCL19;PSMB10;STAT4;C2;HLA-DQA1;PRF1;FASLG;HLA-A;CXCL9;IL11;HLA-E;ITGAL;GZMB;RPS9;CCL4;IFNG;CCL2;PTPN6;CD40LG;HLA-DRA;ZAP70;IL2RB;CSK;IL27RA;IL2RG;CCL5;EIF5A;CSF1;CD40;IRF7;TIMP1;LCK;HLA-DOB;CCR5;TAP2;NCF4;CD247;IGSF6;SPI1;CD2;PTPRC;GZMA;SIT1;RIPK2;TAP1;HLA-DOA;CD28;TAPBP;IL1B;IFNAR2;CD3E;FGR;CD96;CAPG;CCR2;B2M;CTSS;CCL7;CD3G;ITGB2;ST8SIA4;CRTAM;WAS;IL18RAP;INHBA;IL12RB1;IFNGR2;ITK;KLRD1;CD8A;IL15;TRAT1;CD86;FCGR2B;CD80;MMP9;STAT1;LCP2;IL16;ACHE;IRF8;CCL22;IL2RA;CFP;CCL13
Reactome_2022__Immunoregulatory Interactions Between A Lymphoid And A non-Lymphoid Cell R-HSA-198933	0.621126	2.94183	0	0	0	81/101	28.73%	CD3D;CD8B;HCST;CLEC2D;HLA-F;HLA-A;TREML2;FZR1;HLA-E;ITGAL;HLA-B;HLA-C;SELL;CD40LG;CD40;CD300E;FCGR1A;CD247;MICB;PILRA;CD200R1;OSCAR;SH2D1A;LILRA6;CD226;CD19;CD3E;CD96;LILRB1;B2M;LILRB2;ITGB2;KLRB1;CRTAM;LILRA5;VCAM1;ICAM3;SLAMF7;KLRD1;CD8A;TYROBP;SLAMF6;SIGLEC9;CD300LF;TREM1;FCGR2B;MADCAM1;KLRF1;LAIR1;NCR3;KLRK1;MICA;NPDC1;IFITM1;CD33;SIGLEC12;TREM2;KLRC1;COLEC12;ITGB7;KLRG1;CD1B;ITGA4;CD1C;TREML1;CD1E;LILRB4;SIGLEC1;RAET1E;LILRA4;CD22;CD300A;SIGLEC11;SIGLEC7;HLA-G;CD81;LAIR2;ICAM1;SIGLEC10;ICAM5;LILRA2
KEGG_2021_Human__Graft-versus-host disease	0.785961	2.91869	0	0	0	29/32	18.21%	HLA-DPB1;TNF;HLA-DMA;HLA-DPA1;HLA-F;HLA-DRB1;HLA-DQA1;PRF1;FASLG;HLA-A;HLA-E;GZMB;IFNG;HLA-B;HLA-C;HLA-DRA;HLA-DOB;HLA-DOA;CD28;IL1B;HLA-DQA2;KLRD1;IL1A;CD86;HLA-DQB1;CD80;HLA-DRB5;HLA-DMB;KLRC1
KEGG_2021_Human__Citrate cycle (TCA cycle)	-0.801284	-2.91495	0	0	0	20/28	9.74%	SUCLA2;DLD;PDHA1;ACO2;DLAT;PDHB;OGDHL;IDH3A;DLST;SDHD;FH;OGDH;CS;SUCLG2;MDH2;SDHC;ACLY;SUCLG1;MDH1;SDHB
KEGG_2021_Human__Allograft rejection	0.779316	2.86822	0	0	0	25/31	13.26%	HLA-DPB1;TNF;HLA-DMA;HLA-DPA1;HLA-F;HLA-DRB1;HLA-DQA1;PRF1;FASLG;HLA-A;HLA-E;GZMB;IFNG;HLA-B;HLA-C;CD40LG;HLA-DRA;CD40;HLA-DOB;HLA-DOA;CD28;HLA-DQA2;CD86;HLA-DQB1;CD80
KEGG_2021_Human__Valine, leucine and isoleucine degradation	-0.694258	-2.85983	0	0	0	26/46	10.82%	ACAT1;DBT;MCCC2;ALDH6A1;ACADSB;PCCB;DLD;BCKDHB;ACADM;EHHADH;IVD;PCCA;ALDH9A1;HADHB;OXCT1;MCCC1;AACS;ACAD8;AUH;HADHA;ALDH3A2;HADH;HIBCH;HIBADH;HMGCS1;ALDH1B1
Reactome_2022__Glyoxylate Metabolism And Glycine Degradation R-HSA-389661	-0.812331	-2.85593	0	0	0	13/24	3.45%	DBT;BCKDHB;PDHA1;ALDH4A1;GOT2;DLAT;PDHB;LDHD;DHTKD1;PDHX;GLDC;DLST;OGDH
KEGG_2021_Human__Type I diabetes mellitus	0.740448	2.84779	0	0	0	26/37	13.26%	HLA-DPB1;TNF;HLA-DMA;HLA-DPA1;HLA-F;HLA-DRB1;HLA-DQA1;PRF1;FASLG;HLA-A;HLA-E;GZMB;IFNG;LTA;HLA-B;HLA-C;HLA-DRA;HLA-DOB;HLA-DOA;CD28;IL1B;HLA-DQA2;IL1A;CD86;HLA-DQB1;CD80
KEGG_2021_Human__Propanoate metabolism	-0.748196	-2.79877	0	0	0	17/31	7.25%	ACAT1;DBT;ALDH6A1;PCCB;SUCLA2;DLD;BCKDHB;EHHADH;PCCA;SUCLG2;ACACA;MLYCD;HADHA;SUCLG1;ACSS2;ACACB;HIBCH
KEGG_2021_Human__Intestinal immune network for IgA production	0.698955	2.73217	0	0	0	34/40	26.14%	PIGR;HLA-DPB1;TNFSF13B;TNFRSF13C;HLA-DMA;HLA-DPA1;HLA-DRB1;TNFRSF13B;HLA-DQA1;CD40LG;HLA-DRA;CD40;HLA-DOB;ICOS;HLA-DOA;CD28;IL15RA;CCR10;HLA-DQA2;MAP3K14;IL15;CD86;HLA-DQB1;MADCAM1;CD80;HLA-DRB5;HLA-DMB;ITGB7;ITGA4;CXCL12;CXCR4;TNFRSF17;TGFB1;IL6
MSigDB_Hallmark_2020__Interferon Alpha Response	0.586906	2.72774	0	0	0	69/92	30.66%	IL7;MOV10;BST2;PSMB9;UBA7;IRF1;BATF2;GBP2;CXCL11;ISG15;CD74;CXCL10;PSME2;PSME1;IRF9;PSMB8;IFI35;HLA-C;SELL;CASP8;ISG20;IFI30;OGFR;PARP12;CSF1;IRF7;RIPK2;TAP1;GBP4;CASP1;TRIM21;SP110;NUB1;B2M;OASL;PROCR;UBE2L6;IL15;RTP4;RNF31;STAT2;IFI27;SLC25A28;SAMD9L;IFITM1;NMI;EPSTI1;TRAFD1;C1S;LPAR6;LY6E;CNP;CD47;CCRL2;IL4R;TRIM14;LGALS3BP;PARP14;IFIT3;PARP9;PLSCR1;RSAD2;DHX58;IFIT2;IFITM2;IFIH1;HERC6;IFITM3;TMEM140
KEGG_2021_Human__Systemic lupus erythematosus	0.66588	2.70946	0	0	0	36/47	22.95%	HLA-DPB1;TNF;HLA-DMA;HLA-DPA1;HLA-DRB1;C2;HLA-DQA1;IFNG;CTSG;CD40LG;HLA-DRA;SNRPB;SNRPD1;CD40;FCGR1A;HLA-DOB;C1R;HLA-DOA;CD28;TRIM21;HLA-DQA2;CD86;HLA-DQB1;CD80;C1QA;FCGR2A;HLA-DRB5;C1QB;HLA-DMB;C7;C1S;ELANE;C6;GRIN2A;FCGR3A;C1QC
KEGG_2021_Human__Hematopoietic cell lineage	0.592904	2.70776	0	0	0	55/84	24.45%	IL7;CD3D;CR2;CD7;HLA-DPB1;CD8B;TNF;HLA-DMA;FCER2;HLA-DPA1;HLA-DRB1;HLA-DQA1;IL11;ITGAM;HLA-DRA;CD5;CSF1;FCGR1A;HLA-DOB;CD2;HLA-DOA;CD37;IL1B;CD19;CD3E;MS4A1;EPOR;CD3G;ANPEP;CR1;HLA-DQA2;IL1A;CD8A;CSF2;HLA-DQB1;IL2RA;GP1BA;CD33;CSF2RA;IL3RA;HLA-DRB5;CSF3;FLT3;HLA-DMB;CD1B;ITGA4;CD1C;CD38;CD1E;IL7R;CD14;CD4;ITGA3;CD22;IL4R
Reactome_2022__Citric Acid Cycle (TCA Cycle) R-HSA-71403	-0.797587	-2.67169	0	0	0	13/21	9.74%	NNT;SUCLA2;ACO2;LDHD;IDH3A;DLST;SDHD;OGDH;CS;SUCLG2;MDH2;SUCLG1;SDHB
KEGG_2021_Human__Autoimmune thyroid disease	0.71797	2.66525	0	0	0	24/32	13.26%	HLA-DPB1;HLA-DMA;HLA-DPA1;HLA-F;HLA-DRB1;HLA-DQA1;PRF1;FASLG;HLA-A;HLA-E;GZMB;HLA-B;HLA-C;CD40LG;HLA-DRA;CD40;HLA-DOB;CTLA4;HLA-DOA;CD28;HLA-DQA2;CD86;HLA-DQB1;CD80
Reactome_2022__Peptide Chain Elongation R-HSA-156902	0.580978	2.64747	0	0	0	57/83	29.90%	RPS10;RPS9;RPLP1;RPL28;RPL36;RPS17;RPL22L1;RPLP2;RPS28;RPS4X;RPL14;RPS5;RPS11;RPSA;RPS20;RPL18;RPS15;RPL34;FAU;RPL13A;RPLP0;RPL27A;RPL35;RPL8;UBA52;RPS15A;RPS27;RPS2;RPL38;RPS19;RPL4;RPL12;RPL32;RPS3;RPL9;RPL37A;RPS14;RPL18A;RPS21;RPS8;RPL37;RPL19;RPL29;RPL23;RPL36AL;RPL35A;RPL3;RPL39L;RPL11;RPS29;RPL36A;RPS24;RPL10A;RPL27;RPS16;RPL7A;RPS7
MSigDB_Hallmark_2020__Protein Secretion	-0.55236	-2.64623	0	0	0	55/94	22.09%	YIPF6;AP3B1;USO1;CLCN3;VAMP7;TMED10;OCRL;AP1G1;ATP6V1H;CLTC;GOLGA4;ATP7A;TOM1L1;COPB2;COPB1;NAPA;ABCA1;SEC22B;ARFGEF2;KIF1B;TMED2;VPS4B;SNX2;AP2B1;SEC31A;ARFGAP3;STX12;ZW10;COG2;RAB22A;LMAN1;ARFGEF1;TMX1;RAB14;RAB5A;DNM1L;GALC;ATP1A1;SEC24D;ARCN1;RAB2A;ADAM10;ARFIP1;SH3GL2;GOSR2;GNAS;EGFR;MON2;BNIP3;YKT6;M6PR;IGF2R;SCAMP1;SCRN1;NAPG
Reactome_2022__Eukaryotic Translation Elongation R-HSA-156842	0.575495	2.6403	0	0	0	59/86	29.93%	RPS10;RPS9;RPLP1;RPL28;RPL36;RPS17;RPL22L1;RPLP2;RPS28;RPS4X;RPL14;RPS5;RPS11;RPSA;RPS20;RPL18;RPS15;RPL34;FAU;RPL13A;RPLP0;RPL27A;RPL35;RPL8;UBA52;RPS15A;RPS27;RPS2;RPL38;RPS19;RPL4;RPL12;RPL32;RPS3;RPL9;RPL37A;RPS14;RPL18A;RPS21;RPS8;EEF1B2;RPL37;RPL19;RPL29;RPL23;RPL36AL;RPL35A;RPL3;RPL39L;RPL11;RPS29;RPL36A;RPS24;RPL10A;RPL27;RPS16;RPL7A;RPS7;EEF1D
Reactome_2022__Branched-chain Amino Acid Catabolism R-HSA-70895	-0.781291	-2.63989	0	0	0	12/21	8.53%	DBT;MCCC2;ALDH6A1;ACADSB;BCKDHB;IVD;LDHD;MCCC1;ACAD8;AUH;HIBCH;HIBADH
KEGG_2021_Human__Staphylococcus aureus infection	0.619892	2.61734	0	0	0	38/57	19.06%	HLA-DPB1;KRT13;HLA-DMA;HLA-DPA1;HLA-DRB1;C2;HLA-DQA1;KRT18;ITGAL;ITGAM;HLA-DRA;KRT16;FCGR1A;CFI;HLA-DOB;C1R;HLA-DOA;FPR2;SELPLG;ITGB2;HLA-DQA2;KRT15;HLA-DQB1;FCGR2B;C5AR1;C1QA;PTAFR;FPR3;FCGR2A;CFD;KRT19;HLA-DRB5;C1QB;FCGR2C;HLA-DMB;CFB;C1S;SELP
KEGG_2021_Human__Cell adhesion molecules	0.525193	2.59893	0	0	0	64/131	19.16%	CLDN15;HLA-DPB1;CD8B;HLA-DMA;HLA-DPA1;HLA-F;HLA-DRB1;HLA-DQA1;HLA-A;HLA-E;CDH15;ITGAL;CD6;ITGAM;CLDN3;HLA-B;HLA-C;SELL;CD40LG;HLA-DRA;NLGN2;CNTN1;SPN;CD40;HLA-DOB;CTLA4;CD2;ICOS;PTPRC;HLA-DOA;TIGIT;CD28;SELE;CD226;SELPLG;PDCD1;ITGB2;CDH4;HLA-DQA2;NLGN1;CLDN11;VCAM1;MAG;ICAM3;NEGR1;CD8A;CD58;PDCD1LG2;CD86;HLA-DQB1;CLDN9;CNTNAP1;MADCAM1;CD80;CLDN5;CD276;NRXN3;HLA-DRB5;CLDN4;VTCN1;HLA-DMB;MPZ;SELP;ITGB7
Reactome_2022__Interferon Gamma Signaling R-HSA-877300	0.567531	2.57566	0	0	0	40/82	16.72%	IRF1;IRF3;GBP2;HLA-DPA1;HLA-F;HLA-DRB1;CIITA;GBP1;HLA-DQA1;HLA-A;IRF9;HLA-E;GBP5;IFNG;HLA-B;TRIM46;HLA-C;PTPN6;HLA-DRA;IFI30;IRF7;FCGR1A;GBP4;PML;TRIM21;B2M;PTPN2;HLA-DQB2;HLA-DQA2;OASL;VCAM1;IFNGR2;SP100;SOCS3;STAT1;IRF8;PTAFR;TRIM17;HLA-DRB5;BCL11B
KEGG_2021_Human__Cytokine-cytokine receptor interaction	0.481462	2.55359	0	0	0	102/213	23.52%	GDF6;CCR7;IL7;TNFSF4;PRLR;CXCL11;TNFRSF18;CXCR3;TNFRSF25;CXCL10;TNF;TNFSF13B;TNFRSF13C;CCL19;TNFRSF13B;AMH;FASLG;CXCL9;IL11;CCL4;CCL24;IFNG;TNFRSF4;LTA;CXCR6;IL32;CCL2;CD40LG;IL2RB;TNFRSF1B;IL27RA;IL2RG;CCL5;IFNE;CSF1;CD40;TNFRSF14;CCR5;IL23A;TNFSF12;CCL26;TNFRSF9;XCL1;TNFSF14;IL1B;XCL2;EBI3;IFNAR2;IL15RA;CSF2RB;CCL8;CCR2;TNFRSF8;IL21R;CCL7;EPOR;IL10RA;CCR10;XCR1;CXCL16;IL18RAP;INHBA;IL12RB1;IFNGR2;CXCL17;IL24;TNFRSF1A;IL1A;IL15;CSF2;RELT;CCL23;CCR4;IL16;CCL22;GDF3;IL2RA;CCL13;CD70;CTF1;TNFRSF12A;IL1RN;CSF2RA;CCR1;IL3RA;CXCL3;CCL21;CSF3;TNFSF11;BMPR1B;TGFB3;CRLF2;CCL3;CXCL12;IL7R;TNFSF10;BMP5;LTB;CCR8;IL33;CD4;CXCR4
Reactome_2022__Selenocysteine Synthesis R-HSA-2408557	0.555956	2.54751	0	0	0	59/86	29.90%	RPS10;RPS9;RPLP1;RPL28;RPL36;RPS17;RPL22L1;RPLP2;RPS28;RPS4X;RPL14;RPS5;RPS11;RPSA;RPS20;RPL18;RPS15;RPL34;FAU;RPL13A;RPLP0;RPL27A;RPL35;RPL8;UBA52;RPS15A;RPS27;RPS2;PSTK;RPL38;RPS19;RPL4;RPL12;RPL32;RPS3;RPL9;RPL37A;RPS14;RPL18A;RPS21;RPS8;RPL37;RPL19;RPL29;RPL23;RPL36AL;RPL35A;RPL3;RPL39L;RPL11;RPS29;RPL36A;RPS24;EEFSEC;RPL10A;RPL27;RPS16;RPL7A;RPS7
Reactome_2022__Pyruvate Metabolism And Citric Acid (TCA) Cycle R-HSA-71406	-0.612442	-2.54197	0	1.08083e-05	0.0001	18/48	5.32%	NNT;SUCLA2;PDHA1;ACO2;DLAT;PDHB;LDHD;IDH3A;PDHX;PDPK1;DLST;SDHD;L2HGDH;OGDH;CS;SUCLG2;MDH2;SUCLG1
KEGG_2021_Human__Viral protein interaction with cytokine and cytokine receptor	0.561008	2.53927	0	0	0	51/78	28.83%	CCR7;CXCL11;CXCR3;CXCL10;TNF;CCL19;CXCL9;CCL4;CCL24;LTA;CCL2;IL2RB;TNFRSF1B;IL2RG;CCL5;CSF1;TNFRSF14;CCR5;CCL26;XCL1;TNFSF14;XCL2;CCL8;CCR2;CCL7;IL10RA;CCR10;XCR1;IL18RAP;IL24;TNFRSF1A;CCL23;CCR4;CCL22;IL2RA;CCL13;CCR1;CXCL3;CCL21;CCL3;CXCL12;TNFSF10;CCR8;CXCR4;CXCL2;IL6;CCL3L3;CXCL14;IL10;IL20RA;CXCL1
KEGG_2021_Human__Asthma	0.763789	2.51704	0	0	0	16/20	18.05%	HLA-DPB1;TNF;HLA-DMA;HLA-DPA1;HLA-DRB1;HLA-DQA1;FCER1G;CD40LG;HLA-DRA;CD40;HLA-DOB;HLA-DOA;HLA-DQA2;HLA-DQB1;HLA-DRB5;HLA-DMB
KEGG_2021_Human__Inflammatory bowel disease	0.600308	2.50049	0	0	0	32/53	20.83%	HLA-DPB1;TNF;HLA-DMA;HLA-DPA1;STAT4;HLA-DRB1;FOXP3;HLA-DQA1;IFNG;HLA-DRA;TBX21;IL2RG;RELA;HLA-DOB;IL23A;GATA3;HLA-DOA;IL1B;IL21R;NOD2;HLA-DQA2;IL18RAP;IL12RB1;IFNGR2;IL1A;HLA-DQB1;STAT1;HLA-DRB5;HLA-DMB;TGFB3;JUN;STAT6
KEGG_2021_Human__Antigen processing and presentation	0.585681	2.49781	0	0	0	38/59	18.97%	HSPA1B;HSPA6;CD74;HLA-DPB1;CD8B;TNF;PSME2;HLA-DMA;HLA-DPA1;HLA-F;HLA-DRB1;CIITA;PSME1;HLA-DQA1;HLA-A;HSPA1A;HLA-E;IFNG;HLA-B;HLA-C;HLA-DRA;IFI30;HLA-DOB;TAP2;TAP1;HLA-DOA;TAPBP;B2M;CTSS;HLA-DQA2;KLRD1;CD8A;HLA-DQB1;RFXANK;HLA-DRB5;HLA-DMB;KLRC1;RFX5
Reactome_2022__Interleukin-10 Signaling R-HSA-6783783	0.622539	2.47625	0	0	0	32/42	28.83%	CXCL10;TNF;CCL19;FCER2;CCL4;CCL2;TNFRSF1B;CCL5;CSF1;TIMP1;CCR5;IL1B;TYK2;CCR2;IL10RA;TNFRSF1A;IL1A;CSF2;CD86;CD80;CCL22;PTAFR;IL1RN;CCR1;CSF3;CCL3;CXCL2;IL6;LIF;ICAM1;IL10;CXCL1
Reactome_2022__Eukaryotic Translation Termination R-HSA-72764	0.531002	2.44526	0	0	0	58/87	29.90%	RPS10;RPS9;RPLP1;RPL28;RPL36;RPS17;RPL22L1;RPLP2;RPS28;RPS4X;RPL14;RPS5;RPS11;RPSA;RPS20;RPL18;RPS15;RPL34;FAU;RPL13A;RPLP0;RPL27A;RPL35;RPL8;UBA52;RPS15A;RPS27;RPS2;TRMT112;RPL38;RPS19;RPL4;RPL12;RPL32;RPS3;RPL9;RPL37A;RPS14;RPL18A;RPS21;RPS8;RPL37;RPL19;RPL29;RPL23;RPL36AL;RPL35A;RPL3;RPL39L;RPL11;RPS29;RPL36A;RPS24;RPL10A;RPL27;RPS16;RPL7A;RPS7
Reactome_2022__Chemokine Receptors Bind Chemokines R-HSA-380108	0.619312	2.42537	0	4.09527e-06	0.0001	27/41	23.52%	CCR7;CXCL11;CXCR3;CXCL10;CCL19;CXCL9;CCL4;CXCR6;CCL2;CCL5;CCR5;XCL1;XCL2;CCR2;CCL7;XCR1;CXCL16;CCL22;CCL13;CCR1;CXCL3;CCL21;CCL3;CXCL12;CCR8;CCRL2;CXCR4
KEGG_2021_Human__Protein processing in endoplasmic reticulum	-0.466615	-2.40925	0	5.83649e-05	0.0006	71/157	19.84%	EIF2AK3;CANX;DNAJC3;STT3B;HYOU1;P4HB;UGGT1;PDIA6;ERLEC1;MAN1A2;SEC23B;SEC63;STT3A;SEL1L;DNAJA2;HSPA5;PDIA4;EIF2AK4;MBTPS1;ERN1;MAPK9;DNAJC10;DNAJC5;HERPUD1;DNAJC1;UBQLN1;OS9;GANAB;UBE4B;MAPK8;SEC62;EIF2S1;DDOST;HSPA4L;UBE2G1;PLAA;MBTPS2;RNF185;SAR1B;MAN1C1;SEC31A;HSP90B1;PDIA3;EDEM3;SEC24B;CUL1;WFS1;CALR;BCL2;LMAN1;SSR1;SAR1A;DNAJB11;UBXN2A;UBE2D3;SSR3;RPN2;ATF6;DDIT3;SEC24C;SEC24D;VCP;NFE2L2;UBXN8;SEC24A;CKAP4;NGLY1;UBQLN2;SEC61A1;RPN1;UBE2D2
Reactome_2022__Generation Of Second Messenger Molecules R-HSA-202433	0.671892	2.40226	0	3.93776e-06	0.0001	22/28	23.24%	CD3D;HLA-DPA1;HLA-DRB1;HLA-DQA1;HLA-DRA;ZAP70;VASP;GRAP2;LCK;CD247;CD101;CD3E;HLA-DQB2;HLA-DQA2;WAS;EVL;ITK;LCP2;HLA-DRB5;PKN1;SPNS1;CD4
Reactome_2022__Interferon Alpha/Beta Signaling R-HSA-909733	0.564677	2.40079	0	3.79191e-06	0.0001	28/58	15.23%	BST2;IRF1;IRF3;GBP2;ISG15;HLA-F;HLA-A;IRF9;PSMB8;HLA-E;IFI35;HLA-B;HLA-C;PTPN6;ISG20;IRF7;TYK2;IFNAR2;IP6K2;OASL;SOCS3;STAT1;STAT2;IFI6;IFI27;IRF8;IFITM1;SAMHD1
Reactome_2022__Formation Of A Pool Of Free 40S Subunits R-HSA-72689	0.512162	2.38864	0	7.31297e-06	0.0002	62/95	29.90%	RPS10;RPS9;RPLP1;RPL28;RPL36;RPS17;RPL22L1;RPLP2;RPS28;RPS4X;RPL14;RPS5;RPS11;RPSA;RPS20;RPL18;RPS15;RPL34;FAU;RPL13A;RPLP0;RPL27A;RPL35;RPL8;UBA52;RPS15A;EIF3G;RPS27;RPS2;RPL38;RPS19;RPL4;RPL12;RPL32;RPS3;RPL9;RPL37A;RPS14;RPL18A;RPS21;RPS8;EIF3I;RPL37;RPL19;EIF3F;RPL29;RPL23;RPL36AL;RPL35A;RPL3;RPL39L;RPL11;RPS29;RPL36A;EIF3B;RPS24;RPL10A;RPL27;RPS16;RPL7A;EIF3D;RPS7
MSigDB_Hallmark_2020__Inflammatory Response	0.457917	2.38121	0	7.0608e-06	0.0002	111/189	31.31%	ROS1;CCR7;RASGRP1;BST2;IRF1;CXCL11;EMP3;CXCL10;CXCL9;CCL24;KCNJ2;LTA;AQP9;CXCR6;SELL;CCL2;IL2RB;TNFRSF1B;CCL5;SLAMF1;MARCO;PTGIR;RELA;HAS2;CSF1;CD40;IRF7;TIMP1;LCK;PTGER4;RIPK2;TNFRSF9;TAPBP;IL1B;SELE;EBI3;OLR1;SPHK1;IL15RA;KCNA3;TNFAIP6;CCL7;NOD2;RHOG;IL10RA;PLAUR;IL18RAP;INHBA;IFNGR2;GPC3;GABBR1;CD69;IL1A;IL15;SCN1B;RTP4;CYBB;C5AR1;LCP2;MSR1;ADRM1;CD48;CCL22;PTAFR;IFITM1;GP1BA;NMI;CD70;GPR132;GNA15;PTGER2;CSF3;PIK3R5;GCH1;IL7R;P2RX7;CD14;TNFSF10;LY6E;CLEC5A;CCRL2;IL4R;AHR;TACR1;TLR1;ATP2B1;OSM;IL6;GPR183;CMKLR1;SEMA4D;LIF;MEFV;ICAM1;C3AR1;IL10;FFAR2;HPN;MMP14;LYN;P2RX4;ADM;HIF1A;CHST2;MYC;TPBG;SRI;RGS1;NLRP3;OSMR;NMUR1
MSigDB_Hallmark_2020__Adipogenesis	-0.442448	-2.34491	0	0.000150334	0.0017	59/184	12.71%	GHITM;ME1;DBT;AIFM1;CPT2;DLD;ACADM;COQ9;ACO2;DLAT;ESRRA;IDH3A;MCCC1;IMMT;SPARCL1;GPAM;MRPL15;MTCH2;CMBL;ADIPOR2;RNF11;ADIG;CS;LPCAT3;MDH2;TKT;SCP2;GBE1;SDHC;PRDX3;G3BP2;RTN3;DNAJB9;PHYH;ACLY;SUCLG1;ABCA1;ITIH5;HADH;DHRS7;COX7B;UBQLN1;HIBCH;FZD4;CHCHD10;NDUFA5;CRAT;ALDOA;NKIRAS1;CHUK;RETSAT;SDHB;HSPB8;CD302;ACADL;COX8A;ACOX1;PGM1;COQ5
Reactome_2022__Viral mRNA Translation R-HSA-192823	0.509187	2.33611	0	2.73018e-05	0.0008	57/86	29.90%	RPS10;RPS9;RPLP1;RPL28;RPL36;RPS17;RPL22L1;RPLP2;RPS28;RPS4X;RPL14;RPS5;RPS11;RPSA;RPS20;RPL18;RPS15;RPL34;FAU;RPL13A;RPLP0;RPL27A;RPL35;RPL8;UBA52;RPS15A;RPS27;RPS2;RPL38;RPS19;RPL4;RPL12;RPL32;RPS3;RPL9;RPL37A;RPS14;RPL18A;RPS21;RPS8;RPL37;RPL19;RPL29;RPL23;RPL36AL;RPL35A;RPL3;RPL39L;RPL11;RPS29;RPL36A;RPS24;RPL10A;RPL27;RPS16;RPL7A;RPS7
Reactome_2022__Nonsense Mediated Decay (NMD) Independent Of Exon Junction Complex (EJC) R-HSA-975956	0.504232	2.33019	0	2.97237e-05	0.0009	58/89	30.05%	RPS10;RPS9;RPLP1;RPL28;RPL36;RPS17;RPL22L1;RPLP2;RPS28;RPS4X;RPL14;RPS5;RPS11;RPSA;RPS20;RPL18;RPS15;RPL34;FAU;RPL13A;RPLP0;RPL27A;RPL35;RPL8;UBA52;RPS15A;RPS27;RPS2;RPL38;RPS19;RPL4;RPL12;RPL32;RPS3;RPL9;RPL37A;RPS14;RPL18A;RPS21;RPS8;RPL37;RPL19;RPL29;RPL23;RPL36AL;RPL35A;RPL3;RPL39L;RPL11;RPS29;RPL36A;RPS24;RPL10A;RPL27;RPS16;RPL7A;RPS7;PABPC1
KEGG_2021_Human__Pyruvate metabolism	-0.592487	-2.31691	0	0.000226974	0.0025	16/37	7.64%	ACAT1;ME1;DLD;PDHA1;DLAT;ALDH9A1;PDHB;LDHD;FH;ACACA;MDH2;ADH5;ALDH3A2;ACSS2;ACACB;MDH1
Reactome_2022__ER To Golgi Anterograde Transport R-HSA-199977	-0.463913	-2.31305	0	0.000231963	0.0028	59/123	22.40%	USO1;MCFD2;NSF;DYNLL2;F8;TMED7;GOSR1;PPP6C;SCFD1;GOLGB1;RAB1A;COG6;STX17;COPB2;COPB1;DYNC1I1;SEC22B;DCTN5;SPTBN1;TMED2;COG5;COG3;ACTR10;TRAPPC6B;ARF4;SEC23IP;SEC22C;ANKRD28;DCTN1;SAR1B;SEC31A;ARFGAP3;GORASP1;SEC24B;MIA3;COG2;SPTBN4;LMAN1;RAB1B;COPZ2;DYNC1LI2;TRAPPC10;SEC24C;GOLGA2;SEC24D;ARCN1;TBC1D20;LMAN2L;DCTN4;GOSR2;SEC24A;CAPZA2;COPA;DYNC1H1;YKT6;ARF3;NAPG;COPZ1;TRAPPC9
Reactome_2022__Citric Acid (TCA) Cycle And Respiratory Electron Transport R-HSA-1428517	-0.457973	-2.31064	0	0.000229291	0.0029	43/132	15.83%	ETFDH;NNT;SUCLA2;PDHA1;UQCRC2;CYCS;ACO2;DLAT;PDHB;LDHD;NUBPL;NDUFS1;IDH3A;PDHX;PDPK1;NDUFB5;SCO1;DLST;UQCRFS1;SDHD;NDUFAF4;ETFA;LRPPRC;L2HGDH;OGDH;CS;SUCLG2;MDH2;SUCLG1;COX7B;NDUFA5;COX18;NDUFS2;SDHB;PDK4;NDUFB3;COX8A;GLO1;NDUFAF1;COX5A;UQCRH;NDUFC2;VDAC1
Reactome_2022__Phosphorylation Of CD3 And TCR Zeta Chains R-HSA-202427	0.739056	2.30029	0	6.07891e-05	0.0019	13/17	9.89%	CD3D;HLA-DPA1;HLA-DRB1;HLA-DQA1;HLA-DRA;CSK;PTPN22;LCK;CD247;PTPRC;CD3E;HLA-DQB2;HLA-DQA2
MSigDB_Hallmark_2020__Fatty Acid Metabolism	-0.448652	-2.29938	0	0.000239944	0.0033	54/142	16.81%	ME1;ETFDH;CPT2;SUCLA2;HSDL2;DLD;BCKDHB;PDHA1;ACADM;ACSL1;ACO2;EHHADH;ALDH9A1;HADHB;PDHB;HSD17B4;DLST;SDHD;FH;EPHX1;ADIPOR2;SUCLG2;MDH2;TP53INP2;MAOA;SDHC;AUH;SERINC1;HCCS;MLYCD;SUCLG1;ALDH3A2;CPT1A;HADH;HIBCH;MDH1;CBR1;CRAT;ALDOA;RETSAT;ALAD;HMGCS1;RAP1GDS1;ACADL;ENO3;FASN;ACOX1;OSTC;ALDH1A1;IDI1;GABARAPL1;CA4;PPARA;RDH11
Reactome_2022__PD-1 Signaling R-HSA-389948	0.724115	2.29649	0	5.8947e-05	0.0019	15/18	16.65%	CD3D;HLA-DPA1;HLA-DRB1;HLA-DQA1;PTPN6;HLA-DRA;CSK;LCK;CD247;CD3E;PDCD1;HLA-DQB2;HLA-DQA2;PDCD1LG2;HLA-DRB5
MSigDB_Hallmark_2020__TNF-alpha Signaling via NF-kB	0.434846	2.28765	0	7.22694e-05	0.0023	108/195	34.54%	NFKB2;IRF1;CXCL11;CXCL10;BCL3;NFKBIE;TNF;G0S2;TNFAIP2;TRAF1;TRIP10;PHLDA2;CCL4;CCL2;EGR3;CCL5;RELA;CSF1;CD83;SLC2A6;PTGER4;IL23A;BCL2A1;RIPK2;TAP1;TNIP1;TNFRSF9;IL1B;PPP1R15A;OLR1;SPHK1;ZC3H12A;IL15RA;PLAU;TNFAIP6;PLEK;IER3;CCNL1;RELB;PLAUR;INHBA;IFNGR2;CD69;MSC;IL1A;CSF2;STAT5A;BIRC3;SOCS3;KYNU;CD80;BTG1;GFPT2;TNFAIP3;BTG3;EFNA1;CXCL3;IER5;CEBPB;IER2;JUNB;GCH1;JUN;IL7R;TGIF1;SDC4;MAP2K3;MAFF;LAMB3;CCRL2;TNIP2;PNRC1;FOSL1;BHLHE40;SAT1;PTX3;ATP2B1;CXCL2;IL6;GPR183;LIF;TSC22D1;ICAM1;CLCF1;IFIT2;TANK;CXCL1;DUSP5;EGR2;IFIH1;KDM6B;NR4A3;BCL6;MYC;B4GALT5;EGR1;FUT4;EIF1;MCL1;RNF19B;IL18;CEBPD;NFKBIA;SLC2A3;DUSP4;PTPRE;CCL20;DDX58
KEGG_2021_Human__Fatty acid degradation	-0.586129	-2.28342	0	0.000328302	0.0048	21/36	18.61%	ACAT1;ACADSB;CPT2;ACADM;ACSL1;EHHADH;ALDH9A1;HADHB;ACSL3;ADH5;HADHA;CYP2U1;ALDH3A2;CPT1A;HADH;ALDH1B1;ACADL;ACOX1;ACSL6;ACAA1;ALDH2
KEGG_2021_Human__Leishmaniasis	0.513334	2.27729	0	8.19053e-05	0.0027	45/71	29.51%	HLA-DPB1;TNF;HLA-DMA;HLA-DPA1;HLA-DRB1;HLA-DQA1;IFNG;ITGAM;PTPN6;HLA-DRA;RELA;FCGR1A;HLA-DOB;NCF4;CYBA;HLA-DOA;IL1B;NCF1;NCF2;ITGB2;CR1;HLA-DQA2;IFNGR2;IL1A;CYBB;HLA-DQB1;STAT1;FCGR2A;HLA-DRB5;FCGR2C;HLA-DMB;TGFB3;ITGA4;MAPK13;JUN;FCGR3A;TAB1;MAPK3;MYD88;TGFB1;MAPK11;PRKCB;IL10;NFKBIB;MARCKSL1
KEGG_2021_Human__Primary immunodeficiency	0.606782	2.27125	0	8.5318e-05	0.0029	24/33	21.12%	CD3D;CD8B;TNFRSF13C;CIITA;TNFRSF13B;CD40LG;ZAP70;IL2RG;CD40;LCK;TAP2;ICOS;PTPRC;TAP1;CD19;CD3E;JAK3;CD8A;BTK;RFXANK;RFX5;CD79A;ADA;IL7R
Reactome_2022__TNFs Bind Their Physiological Receptors R-HSA-5669034	0.631154	2.26972	0	8.57792e-05	0.003	14/28	11.46%	TNFSF4;TNFRSF18;TNFRSF25;TNFSF13B;TNFRSF13B;FASLG;TNFRSF4;LTA;TNFRSF1B;TNFRSF14;TNFRSF9;TNFSF14;TNFRSF8;TNFRSF1A
Reactome_2022__SARS-CoV-2 Modulates Host Translation Machinery R-HSA-9754678	0.562523	2.26365	0	9.16046e-05	0.0033	36/45	35.80%	RPS10;RPS9;SNRPB;RPS17;RPS28;RPS4X;SNRPD2;SNRPF;RPS5;RPS11;RPSA;RPS20;RPS15;SNRPE;FAU;RPS15A;RPS27;RPS2;RPS19;RPS3;RPS14;RPS21;RPS8;SNRPG;RPS29;GEMIN6;RPS24;SMN1;RPS16;RPS7;RPS25;RPS12;RPS13;GEMIN8;GEMIN7;RPS6
Reactome_2022__Selenoamino Acid Metabolism R-HSA-2408522	0.479686	2.26094	0	9.1881e-05	0.0033	74/102	35.80%	RPS10;RPS9;RPLP1;RPL28;RPL36;RPS17;RPL22L1;RPLP2;RPS28;RPS4X;RPL14;RPS5;RPS11;RPSA;RPS20;RPL18;RPS15;RPL34;FAU;NNMT;RPL13A;RPLP0;RPL27A;RPL35;RPL8;UBA52;RPS15A;RPS27;RPS2;PSTK;RPL38;RPS19;RPL4;HNMT;RPL12;RPL32;RPS3;RPL9;RPL37A;RPS14;RPL18A;RPS21;RPS8;RPL37;RPL19;RPL29;RPL23;SCLY;RPL36AL;RPL35A;RPL3;RPL39L;RPL11;RPS29;RPL36A;RPS24;EEFSEC;RPL10A;RPL27;RPS16;PAPSS1;RPL7A;RPS7;EEF1E1;QARS1;RPS25;RPS12;RPL31;RPS13;RPL26;RPL23A;INMT;RPL39;RPS6
Reactome_2022__Class A/1 (Rhodopsin-like Receptors) R-HSA-373076	0.427883	2.25289	0	0.00011262	0.004	89/200	26.79%	SFTPA2;CCR7;GPR18;SAA2;ADRA2C;CXCL11;CXCR3;CXCL10;CCL19;PTGER1;NPY;S1PR4;CXCL9;GHRL;LTB4R;GPR35;GPR68;CCL4;CXCR6;CCL2;PTGFR;PNOC;CCL5;PTGIR;P2RY6;CCR5;PTGER4;RIPK2;XCL1;FPR2;XCL2;CD200R1;ADORA1;P2RY10;UTS2;CCR2;GPR55;CCL7;NPY1R;GNRH1;XCR1;CXCL16;DHX34;DRD4;GPBAR1;NMU;PTGDR;CCL23;C5AR1;CCL22;PTAFR;FPR3;PPY;CCL13;CCR1;GPR132;LPAR2;CXCL3;PTGER2;CCL21;LTB4R2;GPR65;KISS1;S1PR2;MC1R;CCL3;P2RY13;CXCL12;LPAR6;NTS;ADRA1B;NPY5R;KEL;HTR7;CCR8;ANXA1;POMC;CCRL2;CXCR4;KISS1R;FFAR1;TACR1;CCKBR;CXCL2;ADRA2A;GALR2;GPR183;CMKLR1;LPAR3
Reactome_2022__TNFR2 Non-Canonical NF-kB Pathway R-HSA-5668541	0.476916	2.24274	0	0.000142335	0.005	39/96	16.35%	TNFSF4;PSMB9;NFKB2;TNFRSF18;TNFRSF25;TNF;TNFSF13B;TNFRSF13C;PSME2;PSMB10;PSME1;TNFRSF13B;FASLG;PSMB8;TNFRSF4;LTA;CD40LG;TNFRSF1B;CD40;TNFRSF14;PSMB4;TNFSF12;PSMB3;PSMD4;TNFRSF9;TNFSF14;TNFRSF8;RELB;MAP3K14;TNFRSF1A;BIRC3;PSMA2;PSMA4;PSMD13;UBA52;CD70;TNFRSF12A;PSMB1;PSMA1
KEGG_2021_Human__Natural killer cell mediated cytotoxicity	0.479626	2.24186	0	0.000138947	0.005	39/95	15.38%	TNF;LAT;HCST;PRF1;FASLG;HLA-A;HLA-E;FCER1G;ITGAL;GZMB;RAET1G;IFNG;HLA-B;RAC2;HLA-C;PTPN6;ZAP70;LCK;VAV1;CD247;MICB;MAP2K2;CD244;SH2D1A;IFNAR2;ITGB2;IFNGR2;KLRD1;HRAS;RAC1;TYROBP;CSF2;PIK3CD;LCP2;NCR3;KLRK1;MICA;CD48;SH3BP2
KEGG_2021_Human__Ribosome	0.45619	2.24174	0	0.000135715	0.005	74/128	30.03%	MRPL14;RPS10;MRPL23;RPS9;RPLP1;RPL28;RPL36;RPS17;RPL22L1;RPLP2;RPS28;RPS4X;RPL14;MRPL28;RPS5;RPS11;RPSA;RPS20;RPL13;RPL18;RPS15;RPL24;RPL34;FAU;RPL13A;RPLP0;RPL27A;RPL35;RPL8;UBA52;MRPL12;RPS15A;RPS27;RPS2;MRPL2;MRPS21;RPL38;MRPL9;RPS19;RPL4;RPL12;RPL32;MRPL27;RPS3;RPL9;RPS18;RPL37A;RPS14;RPL18A;RPS21;RPS8;MRPL18;RPL37;RPL19;RPL29;RPL23;MRPS2;RPL36AL;MRPL11;RPL35A;MRPL24;RPL3;RPL10;RPL11;RPS29;RPL36A;RPS24;RPL10A;RPL27;RPS16;MRPL17;RPL7A;RPS7;MRPL20
KEGG_2021_Human__Th1 and Th2 cell differentiation	0.49277	2.24125	0	0.000137284	0.0052	43/83	24.45%	CD3D;HLA-DPB1;NFKBIE;LAT;HLA-DMA;HLA-DPA1;STAT4;HLA-DRB1;HLA-DQA1;IFNG;HLA-DRA;ZAP70;IL2RB;TBX21;IL2RG;RELA;LCK;HLA-DOB;CD247;GATA3;HLA-DOA;TYK2;CD3E;JAK3;CD3G;RUNX3;HLA-DQA2;IL12RB1;IFNGR2;STAT5A;HLA-DQB1;STAT1;IL2RA;HLA-DRB5;HLA-DMB;MAPK13;JUN;STAT6;RBPJ;CD4;MAPK3;IKBKB;IL4R
KEGG_2021_Human__Viral myocarditis	0.532864	2.23798	0	0.000145609	0.0055	27/54	13.26%	HLA-DPB1;HLA-DMA;HLA-DPA1;HLA-F;HLA-DRB1;HLA-DQA1;PRF1;HLA-A;HLA-E;ITGAL;HLA-B;ACTB;RAC2;HLA-C;CASP8;CD40LG;HLA-DRA;CD40;HLA-DOB;HLA-DOA;CD28;ITGB2;HLA-DQA2;RAC1;CD86;HLA-DQB1;CD80
KEGG_2021_Human__Coronavirus disease	0.425419	2.22873	0	0.000166927	0.0064	106/194	29.90%	IRF3;ISG15;RPS10;CXCL10;TNF;C2;IRF9;RPS9;RPLP1;RPL28;CCL2;RPL36;RELA;C1R;RPS17;RPL22L1;CASP1;RPLP2;IL1B;RPS28;TYK2;IFNAR2;RPS4X;RPL14;RPS5;RPS11;RPSA;RPS20;RPL13;RPL18;RPS15;RPL24;TNFRSF1A;CSF2;RPL34;PIK3CD;CYBB;FAU;C5AR1;STAT1;C1QA;STAT2;RPL13A;RPLP0;RPL27A;RPL35;RPL8;UBA52;FCGR2A;IKBKE;CFD;RPS15A;RPS27;RPS2;C1QB;RPL38;RPS19;CSF3;RPL4;C7;CFB;RPL12;C1S;SELP;RPL32;RPS3;TLR8;C6;RPL9;RPS18;RPL37A;RPS14;MAPK13;JUN;RPL18A;RPS21;RPS8;MX2;RPL37;C1QC;RPL19;MAPK3;RPL29;IKBKB;RPL23;RPL36AL;C8G;MYD88;RPL35A;RPL3;IL6;MAPK11;RPL10;RPL11;RPS29;PRKCB;RPL36A;C3AR1;RPS24;NFKBIB;RPL10A;IFIH1;RPL27;RPS16;RPL7A;RPS7
Reactome_2022__Nonsense Mediated Decay (NMD) Enhanced By Exon Junction Complex (EJC) R-HSA-975957	0.466957	2.22547	0	0.000174267	0.0069	63/107	30.05%	RPS10;RPS9;RPLP1;RPL28;RPL36;RPS17;RPL22L1;RPLP2;RPS28;RPS4X;RPL14;RPS5;RPS11;RNPS1;RPSA;RPS20;RPL18;RPS15;RPL34;FAU;RPL13A;RPLP0;RPL27A;RPL35;RPL8;UBA52;RPS15A;RPS27;RPS2;RPL38;RPS19;RPL4;RPL12;RPL32;RPS3;RPL9;RPL37A;RPS14;RPL18A;RPS21;RBM8A;RPS8;PPP2R1A;RPL37;RPL19;MAGOH;RPL29;RPL23;RPL36AL;RPL35A;RPL3;RPL39L;RPL11;RPS29;RPL36A;RPS24;RPL10A;RPL27;RPS16;MAGOHB;RPL7A;RPS7;PABPC1
Reactome_2022__Asparagine N-linked Glycosylation R-HSA-446203	-0.398772	-2.21937	0	0.000715256	0.0112	109/260	23.30%	CANX;USO1;ST8SIA5;MCFD2;MLEC;GFPT1;MAGT1;UGGT1;NSF;NANP;ST6GAL1;DYNLL2;F8;MAN1A2;TMED7;GOSR1;PPP6C;SCFD1;STT3A;NUS1;SEL1L;GOLGB1;RAB1A;COG6;STX17;ST6GALNAC3;COPB2;PGM3;COPB1;DYNC1I1;SEC22B;OS9;DCTN5;SPTBN1;TMED2;GANAB;COG5;COG3;ALG14;ACTR10;DDOST;TRAPPC6B;ARF4;SEC23IP;SEC22C;ALG1;ANKRD28;DHDDS;DCTN1;RNF185;SAR1B;MAN1C1;PSMC1;SEC31A;ARFGAP3;ALG11;ALG12;PDIA3;GORASP1;EDEM3;SEC24B;MIA3;ALG8;COG2;CALR;ALG2;SPTBN4;LMAN1;GLB1;RAB1B;COPZ2;RPN2;DPAGT1;DYNC1LI2;TRAPPC10;SEC24C;GOLGA2;SEC24D;VCP;B4GALT4;GMDS;ARCN1;TBC1D20;ST6GAL2;LMAN2L;DCTN4;GOSR2;SEC24A;ST8SIA6;NGLY1;ST3GAL6;GNE;CAPZA2;COPA;DYNC1H1;YKT6;RPN1;MGAT4A;ALG9;ARF3;MANEA;GMPPB;NAPG;UBB;COPZ1;TRAPPC9;ST3GAL1;UGGT2;ST8SIA2
Reactome_2022__COPI-mediated Anterograde Transport R-HSA-6807878	-0.484387	-2.21586	0.000211909	0.000718753	0.0119	37/76	22.37%	USO1;NSF;DYNLL2;TMED7;GOSR1;GOLGB1;RAB1A;COG6;COPB2;COPB1;DYNC1I1;DCTN5;SPTBN1;TMED2;COG5;COG3;ACTR10;ARF4;DCTN1;ARFGAP3;GORASP1;COG2;SPTBN4;RAB1B;COPZ2;DYNC1LI2;GOLGA2;ARCN1;DCTN4;GOSR2;CAPZA2;COPA;DYNC1H1;YKT6;ARF3;NAPG;COPZ1
Reactome_2022__Transport To Golgi And Subsequent Modification R-HSA-948021	-0.430554	-2.21195	0	0.000732121	0.0126	66/148	22.40%	USO1;MCFD2;NSF;ST6GAL1;DYNLL2;F8;MAN1A2;TMED7;GOSR1;PPP6C;SCFD1;GOLGB1;RAB1A;COG6;STX17;COPB2;COPB1;DYNC1I1;SEC22B;DCTN5;SPTBN1;TMED2;COG5;COG3;ACTR10;TRAPPC6B;ARF4;SEC23IP;SEC22C;ANKRD28;DCTN1;SAR1B;MAN1C1;SEC31A;ARFGAP3;GORASP1;SEC24B;MIA3;COG2;SPTBN4;LMAN1;RAB1B;COPZ2;DYNC1LI2;TRAPPC10;SEC24C;GOLGA2;SEC24D;B4GALT4;ARCN1;TBC1D20;LMAN2L;DCTN4;GOSR2;SEC24A;ST8SIA6;CAPZA2;COPA;DYNC1H1;YKT6;MGAT4A;ARF3;MANEA;NAPG;COPZ1;TRAPPC9
Reactome_2022__Response Of EIF2AK4 (GCN2) To Amino Acid Deficiency R-HSA-9633012	0.473223	2.20494	0	0.000245289	0.0098	58/93	29.90%	RPS10;RPS9;RPLP1;RPL28;RPL36;RPS17;RPL22L1;RPLP2;RPS28;RPS4X;RPL14;RPS5;RPS11;RPSA;RPS20;RPL18;RPS15;RPL34;FAU;RPL13A;RPLP0;RPL27A;RPL35;RPL8;UBA52;RPS15A;RPS27;RPS2;RPL38;RPS19;CEBPB;RPL4;RPL12;RPL32;RPS3;RPL9;RPL37A;RPS14;RPL18A;RPS21;RPS8;RPL37;RPL19;RPL29;RPL23;RPL36AL;RPL35A;RPL3;RPL39L;RPL11;RPS29;RPL36A;RPS24;RPL10A;RPL27;RPS16;RPL7A;RPS7
Reactome_2022__rRNA Processing In Nucleus And Cytosol R-HSA-8868773	0.425843	2.20156	0	0.000254909	0.0104	94/176	29.95%	RPS10;RPP21;CSNK1E;WDR46;RPS9;EXOSC8;NOL12;RPLP1;NOC4L;RPL28;RPL36;EXOSC9;PELP1;TBL3;RPS17;RPL22L1;RPLP2;RPS28;RPS4X;RPL14;RPS5;RPS11;RRP9;RPSA;RPS20;RPL18;RPS15;RRP7A;EXOSC4;WDR75;EXOSC5;LAS1L;RPL34;FAU;FBL;RPL13A;RPLP0;RPL27A;RPL35;RPL8;UBA52;RPS15A;IMP4;DDX56;RPS27;RPS2;TRMT112;RPL38;RPP30;RPS19;SENP3;RPL4;RPL12;PES1;UTP14A;RPL32;MPHOSPH10;NOP10;NOP2;RPS3;RPL9;RPL37A;RPS14;RPL18A;RPS21;WDR18;RPS8;GAR1;BOP1;EXOSC1;RPL37;RPL19;EXOSC3;RPL29;RPL23;RPP38;RPL36AL;RPL35A;RPL3;DDX47;PWP2;RPL39L;RPL11;RPS29;UTP6;RPL36A;RPS24;UTP3;RPL10A;RPL27;RPS16;RPL7A;RPS7;DHX37
KEGG_2021_Human__Osteoclast differentiation	0.449349	2.19709	0	0.000274383	0.0113	61/122	23.92%	NFKB2;JUND;TNF;IRF9;IFNG;MAP2K7;RELA;CSF1;FCGR1A;LCK;LILRB3;NCF4;SPI1;CYBA;IL1B;OSCAR;LILRA6;TYK2;IFNAR2;NCF1;LILRB1;LILRB2;NCF2;ACP5;CAMK4;RELB;NOX1;LILRA5;SIRPG;IFNGR2;MAP3K14;TNFRSF1A;IL1A;RAC1;TYROBP;PIK3CD;SOCS3;BTK;FCGR2B;SIRPB1;STAT1;LCP2;STAT2;FCGR2A;TREM2;FCGR2C;FYN;SIRPA;TNFSF11;JUNB;MAPK13;SOCS1;JUN;LILRB4;CTSK;FCGR3A;LILRA4;TAB1;MAPK3;FOSL1;IKBKB
KEGG_2021_Human__Rheumatoid arthritis	0.483377	2.19533	0	0.000281048	0.0119	42/80	22.14%	TCIRG1;HLA-DPB1;TNF;TNFSF13B;HLA-DMA;HLA-DPA1;HLA-DRB1;HLA-DQA1;IL11;ITGAL;IFNG;CCL2;HLA-DRA;CCL5;CSF1;HLA-DOB;CTLA4;IL23A;HLA-DOA;CD28;IL1B;ATP6V1C2;ACP5;ITGB2;HLA-DQA2;IL1A;IL15;CSF2;CD86;HLA-DQB1;CD80;HLA-DRB5;CXCL3;HLA-DMB;TNFSF11;TGFB3;CCL3;CXCL12;JUN;CTSK;ATP6V1F;LTB
KEGG_2021_Human__Butanoate metabolism	-0.636197	-2.18305	0.000213083	0.000987339	0.0178	10/23	10.07%	ACAT1;EHHADH;OXCT1;AACS;L2HGDH;BDH1;ALDH5A1;HADHA;HADH;HMGCS1
KEGG_2021_Human__Th17 cell differentiation	0.463989	2.17187	0	0.000383931	0.0168	36/97	13.32%	CD3D;HLA-DPB1;NFKBIE;LAT;HLA-DMA;HLA-DPA1;HLA-DRB1;FOXP3;HLA-DQA1;RARA;IFNG;HLA-DRA;ZAP70;IL2RB;TBX21;IL27RA;IL2RG;RELA;LCK;HLA-DOB;CD247;IL23A;GATA3;HLA-DOA;IL1B;TYK2;CD3E;JAK3;IL21R;CD3G;HLA-DQA2;IL12RB1;IFNGR2;STAT5A;HLA-DQB1;STAT1
Reactome_2022__Major Pathway Of rRNA Processing In Nucleolus And Cytosol R-HSA-6791226	0.422964	2.16839	0	0.000407595	0.0183	90/168	29.95%	RPS10;RPP21;CSNK1E;WDR46;RPS9;EXOSC8;NOL12;RPLP1;NOC4L;RPL28;RPL36;EXOSC9;PELP1;TBL3;RPS17;RPL22L1;RPLP2;RPS28;RPS4X;RPL14;RPS5;RPS11;RRP9;RPSA;RPS20;RPL18;RPS15;RRP7A;EXOSC4;WDR75;EXOSC5;LAS1L;RPL34;FAU;FBL;RPL13A;RPLP0;RPL27A;RPL35;RPL8;UBA52;RPS15A;IMP4;DDX56;RPS27;RPS2;RPL38;RPP30;RPS19;SENP3;RPL4;RPL12;PES1;UTP14A;RPL32;MPHOSPH10;RPS3;RPL9;RPL37A;RPS14;RPL18A;RPS21;WDR18;RPS8;BOP1;EXOSC1;RPL37;RPL19;EXOSC3;RPL29;RPL23;RPP38;RPL36AL;RPL35A;RPL3;DDX47;PWP2;RPL39L;RPL11;RPS29;UTP6;RPL36A;RPS24;UTP3;RPL10A;RPL27;RPS16;RPL7A;RPS7;DHX37
Reactome_2022__rRNA Processing R-HSA-72312	0.414924	2.15362	0	0.000491053	0.0226	94/181	29.95%	RPS10;RPP21;CSNK1E;WDR46;RPS9;EXOSC8;NOL12;RPLP1;NOC4L;RPL28;RPL36;EXOSC9;PELP1;TBL3;RPS17;RPL22L1;RPLP2;RPS28;RPS4X;RPL14;RPS5;RPS11;RRP9;RPSA;RPS20;RPL18;RPS15;RRP7A;EXOSC4;WDR75;EXOSC5;LAS1L;RPL34;FAU;FBL;RPL13A;RPLP0;RPL27A;RPL35;RPL8;UBA52;RPS15A;IMP4;DDX56;RPS27;RPS2;TRMT112;RPL38;RPP30;RPS19;SENP3;RPL4;RPL12;PES1;UTP14A;RPL32;MPHOSPH10;NOP10;NOP2;RPS3;RPL9;RPL37A;RPS14;RPL18A;RPS21;WDR18;RPS8;GAR1;BOP1;EXOSC1;RPL37;RPL19;EXOSC3;RPL29;RPL23;RPP38;RPL36AL;RPL35A;RPL3;DDX47;PWP2;RPL39L;RPL11;RPS29;UTP6;RPL36A;RPS24;UTP3;RPL10A;RPL27;RPS16;RPL7A;RPS7;DHX37
KEGG_2021_Human__Protein export	-0.635887	-2.15284	0.000842637	0.00138964	0.026	13/22	21.83%	SEC63;SPCS3;HSPA5;SRPRB;SEC62;SRP72;SPCS2;SEC11C;SRP54;SPCS1;SEC61A1;SRP9;SRP19
Reactome_2022__Retrograde Transport At Trans-Golgi-Network R-HSA-6811440	-0.530725	-2.15247	0	0.00132647	0.026	29/44	25.76%	AKR1B10;NSF;VPS54;GOLGA4;COG6;RAB43;NAA30;NAA35;COG5;COG3;RAB6B;RAB6A;COG2;RAB9B;VTI1A;SCOC;VPS52;TGOLN2;TMF1;GCC2;GOLGA1;M6PR;GCC1;IGF2R;NAPG;RHOBTB3;SYS1;COG8;COG1
KEGG_2021_Human__Glyoxylate and dicarboxylate metabolism	-0.612521	-2.14387	0	0.00144643	0.0298	10/24	7.64%	ACAT1;PCCB;DLD;ACO2;PCCA;GLDC;CS;MDH2;ACSS2;MDH1
KEGG_2021_Human__Tryptophan metabolism	-0.555481	-2.13861	0	0.00153208	0.0329	12/34	5.95%	ACAT1;DLD;EHHADH;ALDH9A1;DHTKD1;DLST;MAOB;MAOA;CYP1A2;HADHA;ALDH3A2;HADH
Reactome_2022__GPCR Ligand Binding R-HSA-500792	0.389187	2.13424	0	0.000671996	0.0314	114/276	26.79%	SFTPA2;CCR7;WNT16;GPR18;SAA2;ADRA2C;CXCL11;CXCR3;CXCL10;CCL19;PTGER1;NPY;S1PR4;CXCL9;GHRL;LTB4R;GPR35;TAS1R3;FZD10;GPR68;CCL4;CXCR6;CCL2;UCN;PTGFR;PNOC;CCL5;PTGIR;P2RY6;ADCYAP1;WNT10B;CCR5;WNT2B;PTGER4;RIPK2;XCL1;FPR2;XCL2;CD200R1;ADORA1;P2RY10;UTS2;CCR2;GRM6;GPR55;GNB3;CCL7;PTCH2;NPY1R;GNRH1;PTRH2;XCR1;CXCL16;DHX34;DRD4;GPBAR1;SHH;NMU;PTGDR;CCL23;C5AR1;CCL22;PTAFR;FPR3;ADCYAP1R1;PPY;GNB2;CCL13;C1QTNF1;CCR1;GPR132;GNGT2;LPAR2;CXCL3;PTGER2;CCL21;LTB4R2;GPR65;WNT9B;KISS1;S1PR2;MC1R;DHH;CCL3;P2RY13;CXCL12;WNT2;LPAR6;GRM4;NTS;RAMP1;SCT;WNT6;ADRA1B;NPY5R;KEL;HTR7;CCR8;ANXA1;POMC;CCRL2;CXCR4;KISS1R;WNT10A;FFAR1;TACR1;CCKBR;FZD2;CXCL2;ADRA2A;GALR2;GPR183;CMKLR1;LPAR3
MSigDB_Hallmark_2020__IL-6/JAK/STAT3 Signaling	0.466634	2.13388	0	0.000661824	0.0315	43/83	26.64%	IL7;IRF1;CXCL11;CXCL10;TNF;CXCL9;IRF9;TNFRSF1B;IL2RG;CSF1;IL1B;EBI3;TYK2;IL15RA;CSF2RB;CCL7;PTPN2;IL12RB1;IFNGR2;TNFRSF1A;CSF2;SOCS3;STAT1;STAT2;IL2RA;TNFRSF12A;CSF2RA;CCR1;IL3RA;CXCL3;PIK3R5;CRLF2;ITGA4;SOCS1;JUN;CD38;CD14;LTB;IL4R;MYD88;TGFB1;IL6;CD9
Reactome_2022__L13a-mediated Translational Silencing Of Ceruloplasmin Expression R-HSA-156827	0.448193	2.13148	0	0.000666379	0.0321	64/105	30.05%	RPS10;RPS9;RPLP1;RPL28;RPL36;RPS17;RPL22L1;RPLP2;RPS28;RPS4X;RPL14;RPS5;RPS11;RPSA;RPS20;RPL18;RPS15;RPL34;FAU;RPL13A;RPLP0;RPL27A;RPL35;RPL8;UBA52;RPS15A;EIF3G;RPS27;RPS2;RPL38;RPS19;RPL4;RPL12;RPL32;RPS3;EIF4A1;RPL9;RPL37A;RPS14;RPL18A;RPS21;RPS8;EIF3I;RPL37;RPL19;EIF3F;RPL29;RPL23;RPL36AL;RPL35A;RPL3;RPL39L;RPL11;RPS29;RPL36A;EIF3B;RPS24;RPL10A;RPL27;RPS16;RPL7A;EIF3D;RPS7;PABPC1
KEGG_2021_Human__Starch and sucrose metabolism	-0.590668	-2.12454	0	0.00180931	0.0405	12/27	12.54%	PYGM;UGP2;ENPP3;AGL;GYG2;GBE1;TREH;ENPP1;GCK;PGM2;HK1;PGM1
KEGG_2021_Human__Epstein-Barr virus infection	0.402042	2.08646	0	0.00114562	0.0529	65/182	17.05%	CD3D;NFKB2;CR2;IRF3;ISG15;CXCL10;HLA-DPB1;NFKBIE;TNF;HLA-DMA;FCER2;HLA-DPA1;HLA-F;HLA-DRB1;HLA-DQA1;HLA-A;IRF9;HLA-E;ITGAL;CCNA2;TRAF5;HLA-B;HLA-C;CASP8;HLA-DRA;MAP2K7;CIR1;RELA;CD40;IRF7;HLA-DOB;TAP2;CD247;PSMD4;TAP1;HLA-DOA;VIM;TAPBP;TYK2;IFNAR2;CD19;CD3E;JAK3;B2M;CD3G;RUNX3;RELB;HLA-DQA2;CCNA1;MAP3K14;RAC1;CD58;PIK3CD;TRADD;HLA-DQB1;BTK;STAT1;STAT2;ADRM1;TNFAIP3;PSMD13;IKBKE;HLA-DRB5;E2F2;BAX
Reactome_2022__GTP Hydrolysis And Joining Of 60S Ribosomal Subunit R-HSA-72706	0.437402	2.08548	0	0.00114529	0.0537	64/106	29.90%	RPS10;RPS9;RPLP1;RPL28;RPL36;RPS17;RPL22L1;RPLP2;RPS28;RPS4X;RPL14;RPS5;RPS11;RPSA;RPS20;RPL18;RPS15;RPL34;FAU;RPL13A;RPLP0;RPL27A;RPL35;RPL8;UBA52;RPS15A;EIF3G;RPS27;RPS2;RPL38;RPS19;RPL4;RPL12;RPL32;RPS3;EIF4A1;RPL9;RPL37A;RPS14;RPL18A;RPS21;RPS8;EIF5B;EIF3I;RPL37;RPL19;EIF3F;RPL29;RPL23;RPL36AL;RPL35A;RPL3;RPL39L;RPL11;RPS29;RPL36A;EIF3B;RPS24;RPL10A;RPL27;RPS16;RPL7A;EIF3D;RPS7
Reactome_2022__Interferon Signaling R-HSA-913531	0.40482	2.08532	0	0.0011279	0.0538	62/173	16.72%	BST2;UBA7;IRF1;IRF3;GBP2;ISG15;HLA-DPA1;HLA-F;HLA-DRB1;CIITA;GBP1;HLA-DQA1;HLA-A;IRF9;PSMB8;HLA-E;GBP5;IFI35;IFNG;HLA-B;TRIM46;HLA-C;PTPN6;HLA-DRA;ISG20;IFI30;IRF7;FCGR1A;NUP85;GBP4;PML;TYK2;TRIM21;IFNAR2;NUP62;IP6K2;B2M;PTPN2;SGIP1;HLA-DQB2;HLA-DQA2;OASL;VCAM1;IFNGR2;SP100;UBE2L6;AAAS;SOCS3;STAT1;HERC5;STAT2;IFI6;IFI27;IRF8;PTAFR;IFITM1;SAMHD1;UBA52;EIF4E2;TRIM17;HLA-DRB5;BCL11B
KEGG_2021_Human__Malaria	0.528182	2.08393	0	0.00112284	0.0545	26/42	28.19%	THBS3;TNF;ITGAL;IFNG;CCL2;CD40LG;CD40;COMP;IL1B;SELE;ITGB2;KLRB1;CR1;VCAM1;KLRK1;CSF3;SELP;TGFB3;MYD88;HGF;TGFB1;IL6;CD81;ICAM1;IL10;GYPC
Reactome_2022__COPII-mediated Vesicle Transport R-HSA-204005	-0.475862	-2.08024	0	0.00316517	0.0715	28/61	17.79%	USO1;MCFD2;NSF;F8;PPP6C;SCFD1;RAB1A;STX17;SEC22B;TMED2;TRAPPC6B;SEC23IP;SEC22C;ANKRD28;SAR1B;SEC31A;GORASP1;SEC24B;LMAN1;RAB1B;TRAPPC10;SEC24C;GOLGA2;SEC24D;TBC1D20;LMAN2L;GOSR2;SEC24A
KEGG_2021_Human__Glycolysis / Gluconeogenesis	-0.497816	-2.07175	0	0.00335778	0.0786	20/49	12.54%	DLD;PDHA1;PFKM;PGK1;DLAT;ALDH9A1;PDHB;ADH5;ALDH3A2;ACSS2;GCK;ALDOA;PGM2;HK1;MINPP1;ALDH1B1;GAPDH;PGAM1;ENO3;PGM1
Reactome_2022__Mitochondrial Biogenesis R-HSA-1592230	-0.465837	-2.07101	0	0.0032726	0.0792	30/65	21.21%	HSPA9;APOO;CYCS;ESRRA;IMMT;PPARGC1A;APOOL;PRKAA2;PRKAG1;ACSS2;LIN9;GLUD2;TFB2M;TFAM;SIRT5;CREB1;NCOA6;CHCHD3;DNAJC11;MTX2;ALAS1;GABPA;PPARA;CHD9;PRKAG2;PRKAB2;NCOA2;MAPK14;IDH2;SIRT4
Reactome_2022__Cap-dependent Translation Initiation R-HSA-72737	0.426779	2.05513	0	0.00159352	0.0776	68/113	30.05%	RPS10;RPS9;RPLP1;RPL28;RPL36;RPS17;RPL22L1;RPLP2;RPS28;RPS4X;RPL14;RPS5;RPS11;RPSA;RPS20;RPL18;RPS15;RPL34;FAU;RPL13A;RPLP0;RPL27A;RPL35;RPL8;UBA52;RPS15A;EIF3G;RPS27;RPS2;EIF2B1;RPL38;RPS19;RPL4;RPL12;RPL32;RPS3;EIF4A1;RPL9;RPL37A;RPS14;RPL18A;RPS21;RPS8;EIF5B;EIF2B4;EIF3I;RPL37;RPL19;EIF3F;RPL29;RPL23;RPL36AL;RPL35A;RPL3;RPL39L;RPL11;RPS29;RPL36A;EIF3B;RPS24;EIF4EBP1;RPL10A;RPL27;RPS16;RPL7A;EIF3D;RPS7;PABPC1
Reactome_2022__DAP12 Interactions R-HSA-2172127	0.537159	2.05443	0.000754859	0.0015796	0.0782	21/36	22.88%	HLA-E;HLA-B;HLA-C;GRAP2;CD300E;LCK;B2M;KLRD1;HRAS;TYROBP;BTK;TREM1;SIRPB1;LCP2;KLRK1;SIGLEC14;TREM2;FYN;SIGLEC16;SPNS1;CLEC5A
Reactome_2022__TP53 Regulates Metabolic Genes R-HSA-5628897	-0.458053	-2.05083	0	0.00398827	0.0979	26/67	23.79%	TXNRD1;CYCS;SCO1;PRKAA2;LRPPRC;MTOR;PRKAG1;COX7B;GSR;PRDX1;RRAGB;SESN2;COX18;RRM2B;COX8A;RRAGD;COX5A;PTEN;PRKAG2;RRAGA;PRDX2;SESN1;PRKAB2;YWHAQ;AKT2;COX7A2L
MSigDB_Hallmark_2020__mTORC1 Signaling	-0.382954	-2.04944	0	0.0039072	0.0992	71/192	20.56%	ME1;TXNRD1;GOT1;HSPA9;GCLC;TRIB3;CANX;USO1;PGK1;IMMT;LGMN;ACSL3;UNG;ATP2A2;ETF1;PSAT1;NUPR1;ADIPOR2;CDC25A;HMGCR;SLC7A11;ACACA;RAB1A;HSPA5;GBE1;TCEA1;GMPS;ACLY;PIK3R3;HSPD1;PSPH;GSR;PRDX1;GTF2H1;CYP51A1;ATP6V1D;ALDOA;RPA1;HMGCS1;HSP90B1;GAPDH;CCNG1;CALR;SERP1;SSR1;PGM1;CYB5B;UBE2D3;VLDLR;SLA;SQLE;DDIT3;IDI1;PSME3;HSPA4;QDPR;PNO1;UCHL5;RDH11;SLC9A3R1;ADD3;FADS2;PLOD2;DHFR;SDF2L1;YKT6;RPN1;M6PR;G6PD;TMEM97;CTH
Reactome_2022__Regulation Of Cholesterol Biosynthesis By SREBP (SREBF) R-HSA-1655829	-0.481396	-2.03605	0	0.00438992	0.1126	23/53	17.79%	DAND5;LMBR1;GPAM;HMGCR;ACACA;MBTPS1;LIN9;ACACB;NCOA6;CYP51A1;MBTPS2;SAR1B;HMGCS1;SEC24B;FASN;KPNB1;SQLE;IDI1;SEC24C;SEC24D;PPARA;CHD9;SEC24A
Reactome_2022__Regulation Of Expression Of SLITs And ROBOs R-HSA-9010553	0.400117	2.03135	0	0.00210202	0.1039	83/155	30.05%	PSMB9;RPS10;PSME2;PSMB10;PSME1;PSMB8;RPS9;RPLP1;RPL28;RPL36;PSMB4;PSMB3;PSMD4;RPS17;RPL22L1;RPLP2;RPS28;RPS4X;RPL14;RPS5;RPS11;RNPS1;RPSA;RPS20;RPL18;RPS15;RPL34;FAU;PSMA2;PSMA4;RPL13A;RPLP0;RPL27A;RPL35;PSMD13;RPL8;UBA52;RPS15A;PSMB1;RPS27;RPS2;PSMA1;RPL38;RPS19;RPL4;HOXA2;RPL12;RPL32;RBX1;RPS3;RPL9;RPL37A;RPS14;ROBO3;RPL18A;RPS21;RBM8A;RPS8;PSMC5;RPL37;RPL19;MAGOH;PSMB2;RPL29;RPL23;RPL36AL;PSMC3;RPL35A;RPL3;RPL39L;RPL11;PSMB7;RPS29;RPL36A;PSMA7;RPS24;RPL10A;RPL27;RPS16;MAGOHB;RPL7A;RPS7;PABPC1
Reactome_2022__Peptide Ligand-Binding Receptors R-HSA-375276	0.413509	2.02408	0	0.00226972	0.1141	52/122	25.13%	SFTPA2;CCR7;SAA2;CXCL11;CXCR3;CXCL10;CCL19;NPY;CXCL9;GHRL;CCL4;CXCR6;CCL2;PNOC;CCL5;CCR5;RIPK2;XCL1;FPR2;XCL2;CD200R1;UTS2;CCR2;CCL7;NPY1R;XCR1;CXCL16;NMU;CCL23;C5AR1;CCL22;FPR3;PPY;CCL13;CCR1;CXCL3;CCL21;KISS1;MC1R;CCL3;CXCL12;NTS;NPY5R;KEL;CCR8;ANXA1;POMC;CCRL2;CXCR4;KISS1R;TACR1;CCKBR
KEGG_2021_Human__Phagosome	0.408493	2.022	0	0.00229893	0.1167	51/132	18.76%	SFTPA2;SFTPA1;THBS3;TCIRG1;HLA-DPB1;HLA-DMA;HLA-DPA1;HLA-F;HLA-DRB1;HLA-DQA1;HLA-A;HLA-E;ITGAM;HLA-B;ACTB;HLA-C;HLA-DRA;NOS1;MARCO;FCGR1A;COMP;HLA-DOB;TAP2;NCF4;C1R;CYBA;TAP1;HLA-DOA;CORO1A;OLR1;NCF1;ATP6V1C2;NCF2;CTSS;TUBB;ITGB2;HLA-DQA2;TUBA1A;RAC1;CYBB;HLA-DQB1;FCGR2B;CLEC7A;MSR1;FCGR2A;TLR6;MRC1;HLA-DRB5;FCGR2C;HLA-DMB;COLEC12
Reactome_2022__TNF Receptor Superfamily (TNFSF) Members Mediating Non-Canonical NF-kB Pathway R-HSA-5676594	0.644031	2.01039	0.000774743	0.00259621	0.1335	12/17	22.14%	TNFSF13B;TNFRSF13C;LTA;CD40LG;CD40;TNFSF12;TNFSF14;MAP3K14;BIRC3;TNFRSF12A;TNFSF11;LTB
KEGG_2021_Human__NF-kappa B signaling pathway	0.424253	1.99727	0	0.00308651	0.1573	51/97	28.97%	NFKB2;TNF;LAT;TNFSF13B;TNFRSF13C;CCL19;TRAF1;CCL4;LTA;TRAF5;CD40LG;ZAP70;RELA;CD40;LCK;TICAM1;BCL2A1;UBE2I;TNFSF14;IL1B;PLAU;RELB;CSNK2B;VCAM1;MAP3K14;TNFRSF1A;LY96;TRADD;BIRC3;BTK;BCL2L1;TNFAIP3;CCL13;CXCL3;CCL21;TNFSF11;PIAS4;BCL10;CXCL12;CD14;LTB;TAB1;IKBKB;CARD11;MYD88;CXCL2;PRKCB;ICAM1;TRAF2;CXCL1;LYN
Reactome_2022__Striated Muscle Contraction R-HSA-390522	0.578146	1.9886	0.000954198	0.00336227	0.1705	13/24	18.63%	TNNT1;TNNI2;TMOD4;TNNC2;TCAP;MYBPC2;VIM;MYL4;TNNI1;TNNT3;TPM3;DES;TPM2
Reactome_2022__Intra-Golgi And Retrograde Golgi-to-ER Traffic R-HSA-6811442	-0.378346	-1.98616	0	0.00752968	0.1843	79/170	23.58%	AKR1B10;PAFAH1B1;NSF;DYNLL2;KIF16B;MAN1A2;TMED7;GOSR1;VPS54;GOLGA4;RAB1A;COG6;KIF3B;COPB2;RAB43;KIF21A;COPB1;NAA30;RAB30;NAA35;TRIP11;DYNC1I1;SEC22B;KIF1B;DCTN5;TMED2;COG5;KIF1A;COG3;RAB3GAP1;ACTR10;ARF4;RAB6B;DCTN1;MAN1C1;ARFGAP3;RINT1;CUX1;RAB6A;ZW10;COG2;RAB18;RAB9B;VTI1A;KIF5B;RAB1B;SCOC;COPZ2;KIF5C;KIF6;VPS52;SURF4;DYNC1LI2;TGOLN2;ARCN1;CYTH3;TMF1;GCC2;DCTN4;GOSR2;GALNT2;CAPZA2;COPA;GOLGA1;DYNC1H1;YKT6;M6PR;GCC1;IGF2R;KIF13B;KIF1C;ARF3;BICD2;NAPG;GALNT1;COPZ1;RHOBTB3;RAB3GAP2;SYS1
Reactome_2022__Influenza Viral RNA Transcription And Replication R-HSA-168273	0.400295	1.97087	0	0.00409088	0.2049	68/129	29.90%	RPS10;POLR2I;RPS9;RPLP1;RPL28;RPL36;NUP85;RPS17;RPL22L1;RPLP2;RPS28;NUP62;RPS4X;RPL14;RPS5;RPS11;POLR2H;RPSA;RPS20;RPL18;RPS15;POLR2D;AAAS;RPL34;FAU;RPL13A;RPLP0;RPL27A;RPL35;RPL8;UBA52;RPS15A;RPS27;RPS2;GTF2F1;RPL38;RPS19;RPL4;RPL12;POLR2J;RPL32;RPS3;POLR2L;RPL9;RPL37A;RPS14;POLR2E;RPL18A;RPS21;RPS8;RPL37;NUP210;RPL19;RPL29;RPL23;RPL36AL;RPL35A;RPL3;RPL39L;RPL11;RPS29;RPL36A;RPS24;RPL10A;RPL27;RPS16;RPL7A;RPS7
Reactome_2022__Antigen processing-Cross Presentation R-HSA-1236975	0.421944	1.97044	0	0.00406066	0.2059	36/96	16.62%	PSMB9;STX4;PSME2;HLA-F;PSMB10;PSME1;HLA-A;PSMB8;HLA-E;HLA-B;HLA-C;FCGR1A;NCF4;PSMB4;PSMB3;PSMD4;CYBA;TAPBP;NCF1;B2M;NCF2;CTSS;VAMP8;LY96;CYBB;BTK;PSMA2;PSMA4;S100A9;PSMD13;S100A1;UBA52;PSMB1;PSMA1;TLR6;MRC1
Reactome_2022__SRP-dependent Cotranslational Protein Targeting To Membrane R-HSA-1799339	0.411515	1.95429	0	0.00483184	0.2403	59/104	29.90%	RPS10;RPS9;RPLP1;RPL28;RPL36;RPS17;RPL22L1;RPLP2;RPS28;RPS4X;RPL14;RPS5;RPS11;RPSA;RPS20;RPL18;RPS15;RPL34;FAU;RPL13A;RPLP0;RPL27A;RPL35;RPL8;UBA52;RPS15A;RPS27;RPS2;RPL38;RPS19;RPL4;RPL12;RPL32;RPS3;RPL9;RPL37A;RPS14;RPL18A;RPS21;RPS8;RPL37;RPL19;SSR4;RPL29;RPL23;SSR2;RPL36AL;RPL35A;RPL3;RPL39L;RPL11;RPS29;RPL36A;RPS24;RPL10A;RPL27;RPS16;RPL7A;RPS7
Reactome_2022__Cyclin A/B1/B2 Associated Events During G2/M Transition R-HSA-69273	0.560773	1.94418	0.000771307	0.00537433	0.2646	13/25	16.67%	CDC25B;PPP2R3B;CDC25C;CCNA2;PLK1;CDK1;FOXM1;CCNB2;LCMT1;CCNA1;PKMYT1;CCNB1;CDK7
Reactome_2022__Interleukin-4 And Interleukin-13 Signaling R-HSA-6785807	0.415053	1.93962	0	0.00557565	0.2747	49/94	30.02%	SAA2;CCM2;MUC1;TNF;FCER2;FASLG;BIRC5;ITGAM;CCL2;ITGAX;TNFRSF1B;COL1A2;IL2RG;TIMP1;BATF;IL23A;ALOX5;GATA3;VIM;TWIST1;IL1B;TYK2;JAK3;ITGB2;VCAM1;IL1A;SOCS3;MMP9;STAT1;BCL2L1;CCL22;LCN2;SOCS1;STAT6;ANXA1;POMC;RHOU;TP53;IL4R;TGFB1;IL6;LIF;FN1;ICAM1;HMOX1;IL10;HIF1A;BCL6;MYC
Reactome_2022__Interleukin-2 Family Signaling R-HSA-451927	0.504641	1.93698	0.000940203	0.00569515	0.2825	18/37	16.40%	STAT4;PTPN6;IL2RB;IL2RG;LGALS9;LCK;IL15RA;CSF2RB;JAK3;IL21R;IL15;CSF2;STAT5A;STAT1;HAVCR2;IL2RA;CSF2RA;IL3RA
KEGG_2021_Human__Spliceosome	0.395858	1.92699	0.000184434	0.00626818	0.306	39/116	18.60%	HSPA1B;LSM7;HSPA6;SF3A2;ISY1;HSPA1A;PQBP1;SF3B4;RBM22;SNRPB;CTNNBL1;XAB2;SNRPD1;U2AF1L4;TRA2A;SNRNP70;CCDC12;FUS;PRPF31;SNRPD2;LSM6;SNRPA;THOC1;SNRPF;RP9;SART1;SNRPE;ACIN1;RBM17;SNRPB2;PPIH;PRPF6;CWC15;SF3B6;PUF60;LSM8;RBMX;LSM2;SYF2
KEGG_2021_Human__Influenza A	0.383803	1.91624	0	0.00690744	0.3356	60/140	24.08%	PYCARD;IRF3;CXCL10;HLA-DPB1;TNF;HLA-DMA;HLA-DPA1;HLA-DRB1;CIITA;HLA-DQA1;FASLG;IRF9;DNAJB1;IFNG;ACTB;CASP8;CCL2;HLA-DRA;CCL5;RELA;IRF7;HLA-DOB;TICAM1;TPSAB1;HLA-DOA;MAP2K2;PML;CASP1;IL1B;TYK2;IFNAR2;HLA-DQA2;TPSB2;RAB11B;IFNGR2;TNFRSF1A;IL1A;PIK3CD;TRADD;TPSD1;HLA-DQB1;SOCS3;STAT1;STAT2;IKBKE;HLA-DRB5;NXF1;BAX;PABPN1;HLA-DMB;BID;NXT1;PRSS1;MX2;TNFSF10;IL33;MAPK3;IKBKB;CPSF4;ACTG1
Reactome_2022__Other Interleukin Signaling R-HSA-449836	0.568395	1.91317	0.00192753	0.00703677	0.3436	14/22	31.30%	STX4;STXBP2;IL32;CSF1;TYK2;PRTN3;STX1A;IL16;CSF3;CD4;CASP3;PTPRZ1;CSF1R;IL10RB
KEGG_2021_Human__African trypanosomiasis	0.526433	1.90692	0.0017081	0.00742461	0.3611	11/29	12.58%	TNF;APOL1;FASLG;IFNG;PLCB2;IDO1;IL1B;SELE;VCAM1;PLCB3;THOP1
MSigDB_Hallmark_2020__Complement	0.368072	1.90313	0	0.0076735	0.373	69/181	18.96%	RASGRP1;PSMB9;CR2;STX4;IRF1;SIRT6;S100A13;CASP4;APOBEC3F;RCE1;C2;HSPA1A;FCER1G;APOBEC3G;GZMB;ITGAM;PRSS36;CD40LG;CCL5;IRF7;TIMP1;GNAI2;LCK;CTSC;ANG;MMP12;GATA3;C1R;GZMA;CASP1;CTSD;OLR1;PLEK;PPP4C;CTSS;RHOG;GZMK;F7;CR1;WAS;PLAUR;LGALS3;LTA4H;KLKB1;PFN1;HPCAL4;KCNIP2;KYNU;CDK5R1;LCP2;C1QA;TNFAIP3;S100A9;GNB2;SCG3;GP1BA;RABIF;SERPING1;ERAP2;GNGT2;DUSP6;PLA2G4A;CEBPB;PIK3R5;FYN;SRC;CFB;C1S;FCN1
KEGG_2021_Human__Tuberculosis	0.373181	1.89054	0	0.00870623	0.4107	62/151	23.26%	TCIRG1;CD74;HLA-DPB1;TNF;HLA-DMA;HLA-DPA1;HLA-DRB1;CIITA;HLA-DQA1;FCER1G;CARD9;IFNG;ITGAM;CASP8;ITGAX;HLA-DRA;RELA;FCGR1A;HLA-DOB;IL23A;RIPK2;HLA-DOA;IL1B;LSP1;CTSD;CORO1A;SPHK1;CTSS;NOD2;ITGB2;IL10RA;CR1;HLA-DQA2;IFNGR2;TNFRSF1A;IL1A;TRADD;HLA-DQB1;FCGR2B;CLEC7A;STAT1;PLK3;RFXANK;FCGR2A;TLR6;MRC1;HLA-DRB5;BAX;CEBPB;FCGR2C;HLA-DMB;SRC;RFX5;TGFB3;BID;BCL10;MAPK13;CD14;FCGR3A;CALM2;VDR;MAPK3
Reactome_2022__Cell Recruitment (Pro-Inflammatory Response) R-HSA-9664424	0.543124	1.89044	0.002647	0.00861005	0.4109	9/25	11.57%	NFKB2;PYCARD;GSDMD;PSTPIP1;CTSG;RELA;CASP1;IL1B;IL1A
Reactome_2022__Antimicrobial Peptides R-HSA-6803157	0.540187	1.88471	0.0021089	0.00899355	0.4282	17/25	25.27%	GNLY;TSPAN32;CTSG;SLC11A1;TRIM21;CCR2;PRTN3;LEAP2;ITLN1;S100A9;PDZD11;LCN2;LYZ;ELANE;S100A8;CD4;TLR1

### Sheet: THYM
Term	ES	NES	NOM p-val	FDR q-val	FWER p-val	Tag %	Gene %	Lead_genes
MSigDB_Hallmark_2020__E2F Targets	-0.578694	-3.32367	0	0	0	121/186	22.17%	PDS5B;CTCF;ING3;DEK;USP1;LBR;SHMT1;BARD1;PPP1R8;TMPO;HNRNPD;TRA2B;EXOSC8;POLD3;PSIP1;HMGB2;CDCA8;NCAPD2;KIF22;CBX5;DCK;ILF3;TCF19;LIG1;MCM3;PRIM2;CDKN2C;BUB1B;E2F8;ESPL1;LMNB1;DLGAP5;RFC3;RPA1;STMN1;SYNCRIP;PLK4;ASF1A;CDKN3;MSH2;HMMR;PRPS1;CCNB2;PCNA;NUDT21;DSCC1;TOP2A;PLK1;KIF18B;RAD21;DEPDC1;MXD3;TUBB;KIF2C;ANP32E;RAD1;UBR7;MELK;RACGAP1;MCM6;POLD1;PPM1D;DCLRE1B;EZH2;RFC1;RRM2;SPC25;CIT;RAD51AP1;CDCA3;KIF4A;CENPE;ASF1B;POLE;AURKB;CDKN1B;MKI67;SMC4;NASP;CDC25A;MCM5;CDK1;MAD2L1;MCM7;MLH1;DIAPH3;PHF5A;CKS2;LUC7L3;CHEK1;SSRP1;DUT;HMGB3;UBE2T;TIMELESS;AURKA;KPNA2;SMC3;BRCA2;CDC20;SMC1A;ATAD2;DONSON;HELLS;CDC25B;DNMT1;BIRC5;ZW10;XRCC6;GINS1;RBBP7;EED;PNN;SPC24;MCM4;SLBP;NUP153;RPA3;MYBL2;MCM2;UBE2S
MSigDB_Hallmark_2020__G2-M Checkpoint	-0.543353	-3.20329	0	0	0	102/182	16.82%	PDS5B;HMGN2;CTCF;KATNA1;LBR;AMD1;BARD1;TTK;FBXO5;MTF2;MAPK14;TMPO;DR1;HNRNPD;TRA2B;KIF22;NUP50;ILF3;DBF4;KIF15;MCM3;PRIM2;CDKN2C;INCENP;RAD54L;SMC2;ESPL1;TFDP1;LMNB1;CCNA2;YTHDC1;EWSR1;MARCKS;STMN1;SYNCRIP;PLK4;BUB1;CDKN3;SLC12A2;HMMR;E2F2;CCNB2;ODF2;HIRA;TOP2A;PLK1;RAD21;NDC80;STIL;KIF2C;KIF23;SFPQ;RACGAP1;MCM6;PRPF4B;PBK;EZH2;KIF11;CBX1;KIF4A;CENPE;TPX2;POLE;AURKB;CDKN1B;TROAP;MKI67;SMC4;NASP;CENPA;UBE2C;POLQ;CENPF;CDC25A;SMARCC1;MCM5;NEK2;CDK1;CDC7;MAD2L1;ARID4A;CDC45;E2F4;CCNF;CKS2;BUB3;CHAF1A;CHEK1;HMGB3;EXO1;AURKA;KPNA2;BRCA2;CDC20;KIF20B;SMC1A;NUMA1;NCL;CDC6;NOTCH2;PAFAH1B1;CDC25B
Reactome_2022__Resolution Of Sister Chromatid Cohesion R-HSA-2500257	-0.590858	-3.09247	0	0	0	60/96	20.92%	PDS5B;MIS12;CDCA8;BUB1B;INCENP;CENPN;CENPQ;KIF18A;NUF2;BUB1;PPP2R5C;CENPO;CCNB2;PPP2R5A;PLK1;RAD21;NDC80;KIF2C;SEH1L;SPC25;SKA2;PPP2R1B;CENPE;AURKB;CCNB1;CKAP5;CENPA;NUP160;CENPF;CDK1;MAD2L1;ERCC6L;SKA1;CENPL;BUB3;CENPK;ITGB3BP;PPP2R5D;CENPI;ZWINT;KIF2A;SMC3;CDC20;SMC1A;CDCA5;PPP2CA;PAFAH1B1;ZWILCH;CENPT;MAPRE1;CENPH;BIRC5;ZW10;CENPP;DYNC1I2;NUP85;STAG2;NUP43;SPC24;CLASP2
Reactome_2022__Unattached Kinetochores Signal Amplification Via A MAD2 Inhibitory Signal R-HSA-141444	-0.58749	-3.00815	0	0	0	51/84	20.92%	MIS12;CDCA8;BUB1B;INCENP;CENPN;CENPQ;KIF18A;NUF2;BUB1;PPP2R5C;CENPO;PPP2R5A;PLK1;NDC80;KIF2C;SEH1L;SPC25;SKA2;PPP2R1B;CENPE;AURKB;CKAP5;CENPA;NUP160;CENPF;MAD2L1;ERCC6L;SKA1;CENPL;BUB3;CENPK;ITGB3BP;PPP2R5D;CENPI;ZWINT;KIF2A;CDC20;PPP2CA;PAFAH1B1;ZWILCH;CENPT;MAPRE1;CENPH;BIRC5;ZW10;CENPP;DYNC1I2;NUP85;NUP43;SPC24;CLASP2
Reactome_2022__Chromosome Maintenance R-HSA-73886	-0.579383	-2.97378	0	0	0	59/81	28.78%	POLD3;CDK2;PRIM2;CENPN;CENPQ;HJURP;CCNA2;RFC3;CENPO;PCNA;DSCC1;SHQ1;POLD1;TERF2;TERF2IP;POLR2D;POLR2C;RFC5;POLR2A;CENPA;OIP5;RBBP4;BLM;CENPW;PIF1;CENPL;FEN1;CENPK;ITGB3BP;PPP6C;CENPI;TERF1;CENPT;DNA2;CENPH;CENPP;DAXX;RSF1;TINF2;SMARCA5;RBBP7;WRAP53;TERT;PRIM1;RPA3;CCNA1;POLR2G;ANKRD28;RFC4;CENPM;LRIG1;CHTF18;POLA2;CHTF8;RUVBL2;ACD;NPM1;POT1;GAR1
Reactome_2022__Mitotic Spindle Checkpoint R-HSA-69618	-0.566081	-2.97165	0	0	0	67/100	27.11%	MIS12;CDCA8;CDC16;BUB1B;INCENP;CENPN;CENPQ;KIF18A;NUF2;BUB1;PPP2R5C;CENPO;PPP2R5A;PLK1;NDC80;KIF2C;SEH1L;SPC25;SKA2;PPP2R1B;CENPE;AURKB;CKAP5;CENPA;UBE2C;NUP160;CENPF;MAD2L1;ERCC6L;SKA1;CENPL;BUB3;CENPK;ITGB3BP;PPP2R5D;CENPI;ZWINT;KIF2A;CDC20;PPP2CA;PAFAH1B1;ZWILCH;CDC26;CENPT;ANAPC10;MAPRE1;CENPH;BIRC5;ZW10;CENPP;DYNC1I2;NUP85;ANAPC2;NUP43;SPC24;CLASP2;UBE2S;ANAPC4;XPO1;KNTC1;NUP107;SEC13;ANAPC16;MAD1L1;CENPM;PPP2CB;PPP1CC
Reactome_2022__Processing Of Capped Intron-Containing Pre-mRNA R-HSA-72203	-0.517211	-2.95611	0	0	0	115/214	28.58%	POLDIP3;HNRNPA0;PRPF38A;WTAP;CPSF7;HNRNPA3;WBP4;DHX38;NUP214;HNRNPD;RBMX;TRA2B;HNRNPA1;SF3B2;NUP50;SNRNP27;HNRNPUL1;HNRNPK;PRPF8;SNRNP200;NUP54;DHX16;SF3B3;PDCD7;PPWD1;SNRNP48;USP39;WDR33;CWC25;HNRNPA2B1;RBM17;HNRNPR;NUDT21;FIP1L1;CWC22;HNRNPH1;NXF1;SEH1L;HNRNPM;SLU7;POLR2D;POLR2C;DNAJC8;POLR2A;NUP93;CWC27;PCBP2;SYF2;SMNDC1;U2AF2;NUP160;DDX23;HNRNPL;PHF5A;SF1;SNRPB2;PPIL4;SF3B1;RBM22;CDC5L;COLEC12;SF3A1;YBX1;NUP88;SNRNP40;MAGOH;HNRNPC;NUP62;METTL14;RBM5;DDX46;NUP210;PCF11;CSTF2T;SART1;SNRPA1;CPSF1;NUP85;DHX15;CDC40;SRRM1;LSM8;NUP43;SLBP;NUP153;HNRNPF;DHX9;PCBP1;SNRPA;PTBP1;SRRT;WBP11;NUP188;PPIL3;AAAS;POLR2G;CPSF6;SF3B6;TFIP11;FYTTD1;NUP107;SEC13;CSTF3;PRPF19;SNRPC;CWC15;ZMAT5;LSM2;NUP35;LSM5;SF3A2;THOC7;SF3B5;SNRPG;SRRM2
Reactome_2022__mRNA Splicing - Major Pathway R-HSA-72163	-0.521476	-2.91694	0	0	0	78/163	24.66%	HNRNPA0;PRPF38A;CPSF7;HNRNPA3;WBP4;DHX38;HNRNPD;RBMX;TRA2B;HNRNPA1;SF3B2;SNRNP27;HNRNPUL1;HNRNPK;PRPF8;SNRNP200;DHX16;SF3B3;PPWD1;USP39;WDR33;CWC25;HNRNPA2B1;RBM17;HNRNPR;NUDT21;FIP1L1;CWC22;HNRNPH1;HNRNPM;SLU7;POLR2D;POLR2C;DNAJC8;POLR2A;CWC27;PCBP2;SYF2;SMNDC1;U2AF2;DDX23;HNRNPL;PHF5A;SF1;SNRPB2;PPIL4;SF3B1;RBM22;CDC5L;COLEC12;SF3A1;YBX1;SNRNP40;MAGOH;HNRNPC;RBM5;DDX46;PCF11;CSTF2T;SART1;SNRPA1;CPSF1;DHX15;CDC40;SRRM1;LSM8;HNRNPF;DHX9;PCBP1;SNRPA;PTBP1;SRRT;WBP11;PPIL3;POLR2G;CPSF6;SF3B6;TFIP11
Reactome_2022__mRNA Splicing R-HSA-72172	-0.515267	-2.91567	0	0	0	80/171	24.66%	HNRNPA0;PRPF38A;CPSF7;HNRNPA3;WBP4;DHX38;HNRNPD;RBMX;TRA2B;HNRNPA1;SF3B2;SNRNP27;HNRNPUL1;HNRNPK;PRPF8;SNRNP200;DHX16;SF3B3;PDCD7;PPWD1;SNRNP48;USP39;WDR33;CWC25;HNRNPA2B1;RBM17;HNRNPR;NUDT21;FIP1L1;CWC22;HNRNPH1;HNRNPM;SLU7;POLR2D;POLR2C;DNAJC8;POLR2A;CWC27;PCBP2;SYF2;SMNDC1;U2AF2;DDX23;HNRNPL;PHF5A;SF1;SNRPB2;PPIL4;SF3B1;RBM22;CDC5L;COLEC12;SF3A1;YBX1;SNRNP40;MAGOH;HNRNPC;RBM5;DDX46;PCF11;CSTF2T;SART1;SNRPA1;CPSF1;DHX15;CDC40;SRRM1;LSM8;HNRNPF;DHX9;PCBP1;SNRPA;PTBP1;SRRT;WBP11;PPIL3;POLR2G;CPSF6;SF3B6;TFIP11
Reactome_2022__Mitotic Prometaphase R-HSA-68877	-0.515807	-2.90852	0	0	0	92/166	20.92%	PDS5B;CEP57;ALMS1;NINL;MIS12;TUBGCP3;CDCA8;NCAPD2;CEP78;CEP70;CEP63;BUB1B;INCENP;CENPN;HAUS6;CENPQ;KIF18A;HAUS1;CDK5RAP2;NUF2;NCAPG;PLK4;BUB1;PPP2R5C;NCAPH;CENPO;CCNB2;PPP2R5A;ODF2;PLK1;RAD21;TUBB;NDC80;KIF2C;SEH1L;SPC25;SKA2;PCNT;PPP2R1B;CENPE;CEP76;AURKB;CCNB1;CKAP5;CENPJ;SMC4;CENPA;NUP160;CENPF;SFI1;NEK2;CDK1;TUBGCP6;MAD2L1;ERCC6L;SKA1;CENPL;BUB3;CENPK;ITGB3BP;PPP2R5D;CENPI;ZWINT;KIF2A;SMC3;CDC20;CEP152;SMC1A;NUMA1;CDCA5;PPP2CA;PAFAH1B1;ZWILCH;CENPT;CEP192;RAB33B;MAPRE1;CENPH;BIRC5;ZW10;CENPP;CSNK2A2;DYNC1I2;NUP85;STAG2;HAUS5;HAUS8;DCTN3;TUBA1A;NUP43;SPC24;CLASP2
Reactome_2022__EML4 And NUDC In Mitotic Spindle Formation R-HSA-9648025	-0.545295	-2.82895	0	0	0	51/88	20.92%	MIS12;CDCA8;BUB1B;INCENP;CENPN;CENPQ;KIF18A;NUF2;BUB1;PPP2R5C;CENPO;PPP2R5A;PLK1;NDC80;KIF2C;SEH1L;SPC25;SKA2;PPP2R1B;CENPE;AURKB;CKAP5;CENPA;NUP160;CENPF;MAD2L1;ERCC6L;SKA1;CENPL;BUB3;CENPK;ITGB3BP;PPP2R5D;CENPI;ZWINT;KIF2A;CDC20;PPP2CA;PAFAH1B1;ZWILCH;CENPT;MAPRE1;CENPH;BIRC5;ZW10;CENPP;DYNC1I2;NUP85;NUP43;SPC24;CLASP2
Reactome_2022__G1/S-Specific Transcription R-HSA-69205	-0.702338	-2.82839	0	0	0	22/29	22.83%	FBXO5;TYMS;TFDP2;HDAC1;TFDP1;PCNA;RRM2;LIN9;DHFR;LIN54;CDC25A;RBBP4;CDK1;SLC25A15;CDC45;CDT1;E2F4;CDC6;RBL2;E2F1;RBL1;CCNA1
Reactome_2022__Deposition Of New CENPA-containing Nucleosomes At Centromere R-HSA-606279	-0.749854	-2.75734	0	0	0	18/21	20.38%	CENPN;CENPQ;HJURP;CENPO;CENPA;OIP5;RBBP4;CENPW;CENPL;CENPK;ITGB3BP;CENPI;CENPT;CENPH;CENPP;RSF1;SMARCA5;RBBP7
Reactome_2022__RHO GTPases Activate Formins R-HSA-5663220	-0.511667	-2.72397	0	0	0	61/109	20.92%	SCAI;RHOA;MIS12;CDCA8;BUB1B;INCENP;CENPN;EVL;CENPQ;KIF18A;NUF2;BUB1;PPP2R5C;CENPO;PPP2R5A;PLK1;NDC80;KIF2C;SEH1L;SPC25;SKA2;PPP2R1B;CENPE;FMNL1;AURKB;SRF;CKAP5;CENPA;ACTG1;NUP160;CENPF;MAD2L1;ERCC6L;DIAPH3;SKA1;CENPL;BUB3;CENPK;ITGB3BP;PPP2R5D;CENPI;POTEF;ZWINT;KIF2A;CDC20;PPP2CA;PAFAH1B1;ZWILCH;CENPT;MAPRE1;CENPH;BIRC5;ZW10;CENPP;DYNC1I2;NUP85;FMNL3;DIAPH1;NUP43;SPC24;CLASP2
KEGG_2021_Human__DNA replication	-0.64924	-2.71746	0	0	0	24/35	25.33%	RNASEH2B;POLD3;LIG1;MCM3;PRIM2;RFC3;RPA1;PCNA;MCM6;POLD1;RFC1;RFC5;POLE;MCM5;MCM7;FEN1;POLE2;DNA2;MCM4;PRIM1;RPA3;MCM2;POLE3;RFC4
Reactome_2022__Transcriptional Regulation By E2F6 R-HSA-8953750	-0.641984	-2.69187	0	0	0	18/33	12.68%	TFDP2;CBX5;EHMT2;TFDP1;YAF2;PHC1;CBX3;EZH2;RRM2;RAD51;RING1;SUZ12;EPC1;RBBP4;CDC7;RYBP;PCGF6;CHEK1
Reactome_2022__SUMOylation Of DNA Replication Proteins R-HSA-4615885	-0.601626	-2.64825	0	0	0	28/42	25.34%	TOP2B;NUP214;CDCA8;NUP50;NUP54;INCENP;PCNA;TOP2A;SUMO2;SEH1L;AURKB;NUP93;NUP160;SUMO1;NUP88;AURKA;NUP62;NUP210;BIRC5;NUP85;NUP43;UBE2I;NUP153;NUP188;AAAS;NUP107;SEC13;TOP1
Reactome_2022__G0 And Early G1 R-HSA-1538133	-0.670553	-2.63337	0	0	0	22/27	23.61%	TFDP2;HDAC1;CDK2;TFDP1;CCNA2;PCNA;DYRK1A;TOP2A;LIN9;LIN54;CDC25A;RBBP4;CDK1;E2F4;CCNE2;CDC6;RBL2;E2F1;MYBL2;RBL1;CCNA1;MAX
Reactome_2022__Epigenetic Regulation Of Gene Expression R-HSA-212165	-0.50802	-2.61896	0	0	0	35/83	14.95%	MTA3;DEK;SAP130;KAT2B;TTF1;JARID2;MTF2;TET1;HDAC1;EHMT2;HDAC2;SIN3A;UHRF1;TBP;GATAD2B;CBX3;DNMT3B;EZH2;PHF19;SUZ12;TAF1B;RBBP4;UBTF;DNMT3A;MTA1;CHD3;SF3B1;SAP30L;POTEF;SAP18;TAF1C;BAZ1B;CCNH;TDG;EP300
Reactome_2022__Extension Of Telomeres R-HSA-180786	-0.581034	-2.60132	0	2.49404e-05	0.0002	34/47	28.78%	POLD3;CDK2;PRIM2;CCNA2;RFC3;PCNA;DSCC1;SHQ1;POLD1;TERF2;TERF2IP;RFC5;BLM;PIF1;FEN1;PPP6C;TERF1;DNA2;TINF2;WRAP53;TERT;PRIM1;RPA3;CCNA1;ANKRD28;RFC4;LRIG1;CHTF18;POLA2;CHTF8;RUVBL2;ACD;POT1;GAR1
Reactome_2022__Polo-like Kinase Mediated Events R-HSA-156711	-0.762979	-2.58185	0	3.56292e-05	0.0003	12/16	14.95%	PKMYT1;CCNB2;PLK1;CDC25C;LIN9;CCNB1;LIN54;CENPF;CDC25A;RBBP4;FOXM1;EP300
Reactome_2022__Activation Of ATR In Response To Replication Stress R-HSA-176187	-0.640465	-2.57707	0	3.40096e-05	0.0003	21/30	22.71%	CDK2;DBF4;MCM3;RFC3;MCM6;RFC5;RAD9A;CDC25C;CLSPN;CDC25A;MCM5;CDC7;MCM7;SLC25A15;CDC45;CHEK1;MCM10;CDC6;MCM4;RPA3;MCM8
Reactome_2022__SUMOylation Of RNA Binding Proteins R-HSA-4570464	-0.576885	-2.56655	0	3.2531e-05	0.0003	27/43	25.22%	NUP214;NUP50;HNRNPK;NUP54;SUMO2;PHC1;SEH1L;CBX2;RING1;NUP93;NUP160;SCMH1;SUMO1;NUP88;HNRNPC;NUP62;NUP210;NUP85;PHC2;NUP43;UBE2I;NUP153;NUP188;AAAS;CBX8;NUP107;SEC13
Reactome_2022__SUMOylation Of Chromatin Organization Proteins R-HSA-4551638	-0.553553	-2.56199	0	4.15673e-05	0.0004	31/52	25.22%	SATB1;NUP214;NUP50;CBX5;HDAC1;NUP54;HDAC2;SUMO2;PHC1;SEH1L;CBX2;RING1;NUP93;SUZ12;NUP160;SCMH1;CHD3;SUMO1;NUP88;NUP62;NUP210;NUP85;PHC2;NUP43;UBE2I;NUP153;NUP188;AAAS;CBX8;NUP107;SEC13
Reactome_2022__Polymerase Switching On C-strand Of Telomere R-HSA-174411	-0.676576	-2.53085	0	4.98808e-05	0.0005	18/23	28.64%	POLD3;PRIM2;RFC3;PCNA;DSCC1;POLD1;TERF2;TERF2IP;RFC5;TERF1;TINF2;PRIM1;RFC4;CHTF18;POLA2;CHTF8;ACD;POT1
Reactome_2022__DNA Double-Strand Break Repair R-HSA-5693532	-0.461251	-2.5244	0	4.79623e-05	0.0005	64/117	25.34%	APBB1;PPP4R2;BARD1;MUS81;UIMC1;MDC1;TDP2;POLD3;CDK2;POLH;CCNA2;RFC3;LIG4;PCNA;SUMO2;UBB;POLD1;POLM;RAD51AP1;TOPBP1;RFC5;RAD9A;POLE;RAD51;RNF168;CLSPN;PAXIP1;TDP1;UBE2V2;BLM;KAT5;FEN1;CHEK1;XRCC1;XRCC5;SUMO1;EXO1;TIMELESS;BAZ1B;POLE2;KPNA2;BRCA2;RAD52;XRCC4;BRIP1;DNA2;MAPK8;XRCC6;RNF8;RNF4;ABL1;SMARCA5;UBE2I;RMI1;RPA3;CCNA1;EYA3;POLE3;GEN1;TOP3A;UBE2N;EME1;RFC4;TP53
Reactome_2022__Transcription Of E2F Targets Under Negative Control By P107 (RBL1) And P130 (RBL2) In Complex With HDAC1 R-HSA-1362300	-0.745116	-2.51596	0	5.54231e-05	0.0006	13/16	22.43%	TFDP2;HDAC1;TFDP1;CCNA2;LIN9;LIN54;RBBP4;CDK1;E2F4;RBL2;E2F1;MYBL2;RBL1
Reactome_2022__Telomere Maintenance R-HSA-157579	-0.518342	-2.49374	0	8.01656e-05	0.0008	39/61	28.78%	POLD3;CDK2;PRIM2;CCNA2;RFC3;PCNA;DSCC1;SHQ1;POLD1;TERF2;TERF2IP;POLR2D;POLR2C;RFC5;POLR2A;BLM;PIF1;FEN1;PPP6C;TERF1;DNA2;DAXX;TINF2;WRAP53;TERT;PRIM1;RPA3;CCNA1;POLR2G;ANKRD28;RFC4;LRIG1;CHTF18;POLA2;CHTF8;RUVBL2;ACD;POT1;GAR1
Reactome_2022__Activation Of Pre-Replicative Complex R-HSA-68962	-0.637534	-2.49256	0	7.74013e-05	0.0008	21/26	23.73%	GMNN;CDK2;DBF4;MCM3;PRIM2;MCM6;POLE;MCM5;CDC7;MCM7;SLC25A15;CDC45;CDT1;POLE2;MCM10;CDC6;MCM4;PRIM1;RPA3;MCM8;POLE3
Reactome_2022__HDACs Deacetylate Histones R-HSA-3214815	-0.602262	-2.46826	0	0.000116389	0.0012	17/32	17.29%	MTA3;HDAC1;HDAC2;TBL1X;REST;GATAD2B;TBL1XR1;NCOR1;RBBP4;ARID4A;MTA1;CHD3;SAP30L;RCOR1;SAP18;GPS2;GATAD2A
Reactome_2022__HDR Thru Homologous Recombination (HRR) Or Single Strand Annealing (SSA) R-HSA-5693567	-0.481431	-2.45644	0	0.000128725	0.0014	46/83	25.33%	PPP4R2;BARD1;MUS81;UIMC1;MDC1;POLD3;CDK2;POLH;CCNA2;RFC3;PCNA;SUMO2;UBB;POLD1;RAD51AP1;TOPBP1;RFC5;RAD9A;POLE;RAD51;RNF168;CLSPN;UBE2V2;BLM;KAT5;CHEK1;EXO1;TIMELESS;POLE2;BRCA2;RAD52;BRIP1;DNA2;RNF8;RNF4;ABL1;UBE2I;RMI1;RPA3;CCNA1;POLE3;GEN1;TOP3A;UBE2N;EME1;RFC4
Reactome_2022__E2F Mediated Regulation Of DNA Replication R-HSA-113510	-0.712072	-2.42473	0	0.000163671	0.0018	15/17	26.87%	TFDP2;PRIM2;TFDP1;PPP2R1B;CCNB1;CDK1;SLC25A15;PPP2CA;E2F1;PRIM1;MCM8;PPP2R3B;RB1;PPP2CB;POLA2
Reactome_2022__Cell Cycle Checkpoints R-HSA-69620	-0.416846	-2.42403	0	0.000158712	0.0018	105/230	21.54%	MDM4;BARD1;UIMC1;MDC1;MIS12;YWHAQ;CDCA8;CDC16;CDK2;DBF4;MCM3;BUB1B;INCENP;CENPN;CENPQ;KIF18A;GTSE1;CCNA2;RFC3;NUF2;PKMYT1;BUB1;PPP2R5C;CENPO;CCNB2;PPP2R5A;PLK1;NDC80;KIF2C;SEH1L;UBB;MCM6;SPC25;TOPBP1;RFC5;SKA2;PPP2R1B;RAD9A;CENPE;CDC25C;AURKB;RNF168;CLSPN;CDKN1B;CCNB1;CKAP5;CENPA;UBE2C;UBE2V2;NUP160;CENPF;CDC25A;MCM5;CDK1;BLM;CDC7;MAD2L1;MCM7;ERCC6L;SLC25A15;KAT5;CDC45;SKA1;CENPL;BUB3;PSMA8;CENPK;CCNE2;CHEK1;ITGB3BP;PPP2R5D;CENPI;YWHAH;PSMD9;EXO1;ZWINT;KIF2A;PSMD6;CDC20;MCM10;BRIP1;CDC6;PPP2CA;PAFAH1B1;ZWILCH;CDC26;CENPT;DNA2;ANAPC10;MAPRE1;CENPH;BIRC5;ZW10;CENPP;RNF8;DYNC1I2;NUP85;ANAPC2;NUP43;SPC24;CLASP2;MCM4;RMI1;PSMA6;RPA3
Reactome_2022__Telomere C-strand (Lagging Strand) Synthesis R-HSA-174417	-0.592603	-2.40076	0	0.000212727	0.0025	23/31	28.64%	POLD3;PRIM2;RFC3;PCNA;DSCC1;POLD1;TERF2;TERF2IP;RFC5;BLM;FEN1;TERF1;DNA2;TINF2;PRIM1;RPA3;RFC4;LRIG1;CHTF18;POLA2;CHTF8;ACD;POT1
Reactome_2022__Homology Directed Repair R-HSA-5693538	-0.465472	-2.39408	0	0.000242278	0.003	48/88	25.33%	PPP4R2;BARD1;MUS81;UIMC1;MDC1;POLD3;CDK2;POLH;CCNA2;RFC3;PCNA;SUMO2;UBB;POLD1;RAD51AP1;TOPBP1;RFC5;RAD9A;POLE;RAD51;RNF168;CLSPN;UBE2V2;BLM;KAT5;FEN1;CHEK1;XRCC1;EXO1;TIMELESS;POLE2;BRCA2;RAD52;BRIP1;DNA2;RNF8;RNF4;ABL1;UBE2I;RMI1;RPA3;CCNA1;POLE3;GEN1;TOP3A;UBE2N;EME1;RFC4
Reactome_2022__HATs Acetylate Histones R-HSA-3214847	-0.494014	-2.38057	0	0.000270188	0.0035	29/62	20.38%	MSL2;ING3;SAP130;KAT2B;MORF4L1;SUPT7L;DR1;HCFC1;ING4;BRD8;NCOA1;MSL3;TRRAP;EPC1;KAT5;ATXN7;ING5;POTEF;HAT1;EP300;MCRS1;YEATS4;CREBBP;ENY2;MSL1;MEAF6;ACTL6A;SUPT3H;RBBP7
Reactome_2022__Transport Of Mature Transcript To Cytoplasm R-HSA-72202	-0.489571	-2.37467	0	0.000262885	0.0035	29/63	25.22%	POLDIP3;DHX38;NUP214;NUP50;NUP54;WDR33;FIP1L1;NXF1;SEH1L;SLU7;NUP93;U2AF2;NUP160;NUP88;MAGOH;NUP62;NUP210;CPSF1;NUP85;CDC40;SRRM1;NUP43;SLBP;NUP153;NUP188;AAAS;FYTTD1;NUP107;SEC13
Reactome_2022__SUMOylation Of SUMOylation Proteins R-HSA-4085377	-0.57323	-2.36357	0	0.000295347	0.004	21/32	27.79%	NUP214;NUP50;NUP54;SUMO2;SEH1L;NUP93;NUP160;SUMO1;NUP88;NUP62;NUP210;NUP85;NUP43;UBE2I;NUP153;NUP188;AAAS;NUP107;SEC13;NUP35;PIAS4
Reactome_2022__DNA Strand Elongation R-HSA-69190	-0.579927	-2.35025	0	0.000338934	0.0047	22/31	26.87%	POLD3;MCM3;PRIM2;RFC3;PCNA;MCM6;POLD1;RFC5;MCM5;MCM7;CDC45;FEN1;DNA2;GINS1;MCM4;PRIM1;RPA3;MCM8;RFC4;GINS4;LRIG1;POLA2
Reactome_2022__SUMOylation R-HSA-2990846	-0.420222	-2.35002	0	0.00033046	0.0047	79/164	21.28%	TOP2B;ING3;HDAC7;SATB1;NR2C1;MDC1;NUP214;CDCA8;NUP50;CBX5;HDAC1;HNRNPK;UHRF2;NUP54;INCENP;HDAC2;SIN3A;PCNA;TOP2A;SUMO2;RAD21;ZNF350;PHC1;SAE1;SEH1L;UBA2;VHL;DNMT3B;CBX2;NCOA1;AURKB;RNF168;RING1;NUP93;NR3C1;SUZ12;THRA;SAFB;NUP160;BLM;DDX17;DNMT3A;SP3;ZNF131;MTA1;SCMH1;MBD1;ESR1;CHD3;SENP5;TRIM28;SENP1;THRB;SUMO1;NUP88;TDG;AURKA;EP300;SMC3;HNRNPC;RAD52;SMC1A;XRCC4;NUP62;CREBBP;EID3;DNMT1;NUP210;RWDD3;BIRC5;TRIM27;DAXX;NUP85;STAG2;PHC2;NUP43;UBE2I;NUP153;SENP2
Reactome_2022__Transport Of Mature mRNA Derived From An Intron-Containing Transcript R-HSA-159236	-0.497144	-2.33097	0	0.000389314	0.0058	33/54	31.99%	POLDIP3;DHX38;NUP214;NUP50;NUP54;NXF1;SEH1L;SLU7;NUP93;U2AF2;NUP160;NUP88;MAGOH;NUP62;NUP210;NUP85;CDC40;SRRM1;NUP43;NUP153;NUP188;AAAS;FYTTD1;NUP107;SEC13;NUP35;THOC7;NCBP1;MAGOHB;THOC6;EIF4A3;THOC5;THOC1
KEGG_2021_Human__Spliceosome	-0.429638	-2.32778	0	0.000403797	0.0062	55/116	28.37%	PRPF38A;HNRNPA3;DHX38;RBMX;TRA2B;HNRNPA1;SF3B2;SNRNP27;HNRNPK;PRPF8;SNRNP200;DHX16;SF3B3;USP39;RBM17;HNRNPM;SLU7;SYF2;SMNDC1;U2AF2;DDX23;HNRNPA1L2;PHF5A;SNRPB2;PRPF38B;SF3B1;RBM22;CDC5L;SF3A1;SNRNP40;MAGOH;HNRNPC;PRPF18;DDX46;SART1;SNRPA1;DHX15;CDC40;LSM8;PCBP1;SNRPA;WBP11;SF3B6;DHX8;PRPF19;SNRPC;RBMXL1;CWC15;TCERG1;LSM2;LSM5;SF3A2;SF3B5;ACIN1;SNRPG
Reactome_2022__Transport Of Mature mRNAs Derived From Intronless Transcripts R-HSA-159234	-0.533081	-2.30384	0	0.000493008	0.0076	21/39	25.22%	NUP214;NUP50;NUP54;WDR33;FIP1L1;NXF1;SEH1L;NUP93;NUP160;NUP88;NUP62;NUP210;CPSF1;NUP85;NUP43;SLBP;NUP153;NUP188;AAAS;NUP107;SEC13
Reactome_2022__Processing Of DNA Double-Strand Break Ends R-HSA-5693607	-0.490292	-2.29792	0	0.000498808	0.0079	31/55	25.33%	PPP4R2;BARD1;UIMC1;MDC1;CDK2;CCNA2;RFC3;SUMO2;UBB;TOPBP1;RFC5;RAD9A;RNF168;CLSPN;UBE2V2;BLM;KAT5;CHEK1;EXO1;TIMELESS;BRIP1;DNA2;RNF8;RNF4;UBE2I;RMI1;RPA3;CCNA1;TOP3A;UBE2N;RFC4
Reactome_2022__Transcription Of E2F Targets Under Negative Control By DREAM Complex R-HSA-1362277	-0.644498	-2.29031	0	0.000537604	0.0086	15/19	23.61%	TFDP2;HDAC1;TFDP1;PCNA;TOP2A;LIN9;LIN54;CDC25A;RBBP4;E2F4;CDC6;RBL2;E2F1;RBL1;MAX
Reactome_2022__ERCC6 (CSB) And EHMT2 (G9a) Positively Regulate rRNA Expression R-HSA-427389	-0.684427	-2.28469	0.000849618	0.000547605	0.0089	12/16	20.38%	MTA3;TTF1;HDAC1;EHMT2;HDAC2;GATAD2B;CBX3;RBBP4;MTA1;CHD3;GATAD2A;RBBP7
Reactome_2022__RUNX1 Interacts With Co-Factors Whose Precise Effect On RUNX1 Targets Is Not Known R-HSA-8939243	-0.55378	-2.28117	0	0.000551873	0.0092	22/33	24.85%	PBRM1;SMARCD1;YAF2;PCGF5;PHC1;SMARCB1;CBX2;RING1;SMARCC1;RYBP;ARID2;SCMH1;CBFB;EP300;ARID1A;CSNK2A2;ACTL6A;PHC2;SMARCA4;SMARCD3;CBX8;SMARCE1
Reactome_2022__Transport Of SLBP Dependant Mature mRNA R-HSA-159230	-0.553344	-2.28021	0	0.000550767	0.0094	18/32	25.22%	NUP214;NUP50;NUP54;NXF1;SEH1L;NUP93;NUP160;NUP88;NUP62;NUP210;NUP85;NUP43;SLBP;NUP153;NUP188;AAAS;NUP107;SEC13
KEGG_2021_Human__Cell cycle	-0.422006	-2.27744	0	0.000549707	0.0096	67/116	22.83%	SMAD4;TTK;TFDP2;YWHAQ;CDC16;HDAC1;CDK2;DBF4;CDKN2D;MCM3;CDKN2C;BUB1B;HDAC2;ESPL1;TFDP1;CCNA2;PKMYT1;BUB1;CCND3;E2F2;CCNB2;PCNA;PLK1;RAD21;CDK6;MCM6;CDC25C;CDKN1B;CCNB1;CDC25A;MCM5;CDK1;CDC7;MAD2L1;MCM7;CDC45;E2F4;BUB3;CCNE2;CHEK1;MAD2L2;YWHAH;CCNH;EP300;SMC3;CDC20;SMC1A;CREBBP;CDC6;CDC25B;CDC26;SKP2;CDC14A;ANAPC10;SMAD2;RBL2;CDKN1C;STAG2;ABL1;RBX1;ANAPC2;E2F1;MCM4;MCM2;ANAPC4;RBL1;CCNA1
Reactome_2022__Transport Of Mature mRNA Derived From An Intronless Transcript R-HSA-159231	-0.527658	-2.27372	0	0.000563653	0.01	20/38	25.22%	NUP214;NUP50;NUP54;WDR33;FIP1L1;NXF1;SEH1L;NUP93;NUP160;NUP88;NUP62;NUP210;CPSF1;NUP85;NUP43;NUP153;NUP188;AAAS;NUP107;SEC13
Reactome_2022__M Phase R-HSA-68886	-0.378911	-2.26476	0	0.000586833	0.0106	132/313	21.26%	PDS5B;CEP57;LBR;FBXO5;ALMS1;TMPO;NINL;NUP214;MIS12;TUBGCP3;CDCA8;NCAPD2;CDC16;NUP50;NCAPG2;TUBA1B;CEP78;CEP70;CEP63;NUP54;BUB1B;INCENP;CENPN;HAUS6;CENPQ;KIF18A;ESPL1;HAUS1;LMNB1;NCAPD3;CDK5RAP2;SET;NUF2;NCAPG;PLK4;BUB1;PPP2R5C;NIPBL;NCAPH;CENPO;VRK1;CCNB2;PPP2R5A;ODF2;PLK1;RAD21;TUBB;NDC80;KIF2C;KIF23;SEH1L;UBB;KIF20A;PRKCB;SPC25;SKA2;PCNT;PPP2R1B;CENPE;CEP76;AURKB;NUP93;CCNB1;CKAP5;CENPJ;SMC4;CENPA;LEMD2;UBE2C;NUP160;CENPF;SFI1;NEK2;CDK1;TUBGCP6;MAD2L1;ERCC6L;RAB1B;SKA1;CENPL;BUB3;PSMA8;CHMP7;CENPK;ITGB3BP;PPP2R5D;CENPI;SUMO1;MCPH1;PSMD9;ZWINT;LPIN2;NUP88;KIF2A;PSMD6;SMC3;CDC20;CEP152;SMC1A;NUP62;NUMA1;CDCA5;PPP2CA;PAFAH1B1;LEMD3;ZWILCH;CDC26;CENPT;CEP192;RAB33B;NUP210;ANAPC10;MAPRE1;CENPH;BIRC5;ZW10;CENPP;RCC1;CSNK2A2;DYNC1I2;NUP85;STAG2;HAUS5;HAUS8;DCTN3;ANAPC2;TUBA1A;NUP43;SPC24;CLASP2;UBE2I;NUP153
Reactome_2022__SUMO E3 Ligases SUMOylate Target Proteins R-HSA-3108232	-0.404391	-2.2604	0	0.000604325	0.0112	73/158	21.26%	TOP2B;ING3;HDAC7;SATB1;NR2C1;MDC1;NUP214;CDCA8;NUP50;CBX5;HDAC1;HNRNPK;UHRF2;NUP54;INCENP;HDAC2;SIN3A;PCNA;TOP2A;SUMO2;RAD21;ZNF350;PHC1;SEH1L;VHL;DNMT3B;CBX2;NCOA1;AURKB;RNF168;RING1;NUP93;NR3C1;SUZ12;THRA;SAFB;NUP160;BLM;DDX17;DNMT3A;SP3;ZNF131;MTA1;SCMH1;MBD1;ESR1;CHD3;TRIM28;THRB;SUMO1;NUP88;TDG;AURKA;EP300;SMC3;HNRNPC;RAD52;SMC1A;XRCC4;NUP62;CREBBP;EID3;DNMT1;NUP210;BIRC5;TRIM27;DAXX;NUP85;STAG2;PHC2;NUP43;UBE2I;NUP153
Reactome_2022__Keratinization R-HSA-6805567	0.629514	2.25793	0	0	0	54/78	27.45%	KRT80;KRT16;EVPL;DSG1;KRT6A;TGM5;KRT23;LCE1C;KRT36;PERP;KRT33B;KRT84;KRT74;KRT33A;KRT8;SPRR1B;DSC3;KRT18;PI3;KRT5;KRT24;KRT85;KRT75;PKP1;FURIN;KRT9;KRT13;KRT32;PKP3;JUP;ST14;DSG3;KRT79;KRT31;PRSS8;CSTA;KRT17;KRT6B;PKP2;KLK14;KRT15;KRT1;LIPJ;PPL;PKP4;KRT27;KRT72;CAPN1;KRT19;KRT34;KRT4;KRT6C;DSG2;CAPNS1
Reactome_2022__DNA Repair R-HSA-73894	-0.370455	-2.25685	0	0.000644686	0.0123	116/256	25.34%	WDR48;APBB1;OGG1;USP1;USP7;PPP4R2;BARD1;MUS81;UIMC1;MDC1;TDP2;POLD3;NEIL1;CDK2;POLH;NEIL3;CCNA2;ZNF830;RFC3;MSH6;MSH2;LIG4;PCNA;SUMO2;FANCF;UBB;POLD1;FANCI;DCLRE1B;TERF2;TERF2IP;TCEA1;POLM;RAD51AP1;TOPBP1;POLR2D;POLR2C;RFC5;POLR2A;RAD9A;POLE;RAD51;RNF168;CLSPN;YY1;PAXIP1;TDP1;UBE2V2;FANCA;BLM;MLH1;KAT5;FTO;FEN1;RAD18;CHEK1;XRCC1;XRCC5;MAD2L2;SUMO1;POTEF;EXO1;UBE2T;HMGN1;TIMELESS;BAZ1B;CCNH;TERF1;TDG;POLE2;KPNA2;EP300;MCRS1;BRCA2;RAD52;UBE2B;XRCC4;BRIP1;MBD4;FANCD2;POLI;DNA2;RCHY1;MAPK8;ERCC8;INO80D;XRCC6;RNF8;RNF4;ACTL6A;ABL1;DTL;TINF2;SMARCA5;RBX1;COPS8;UBE2I;RMI1;RPA3;INO80;ALKBH5;CCNA1;REV3L;GTF2H2;EYA3;FANCB;NFRKB;POLE3;POLR2G;COPS5;GEN1;TOP3A;UBE2N;EME1;RFC4;TP53
Reactome_2022__Chromatin Modifying Enzymes R-HSA-3247509	-0.394565	-2.25659	0	0.000632747	0.0123	67/172	20.60%	MSL2;MTA3;ING3;SETD1B;SAP130;KAT2B;MORF4L1;PBRM1;SUPT7L;DR1;HCFC1;SMARCD1;HDAC1;ING4;EHMT2;HDAC2;SUV39H2;TBL1X;BRD8;REST;GATAD2B;SETD2;TBL1XR1;SMARCB1;EZH2;NCOA1;NCOR1;MSL3;TRRAP;SUZ12;EPC1;RBBP4;SMARCC1;PADI4;ARID2;ARID4A;KAT5;DNMT3A;ATXN7;MTA1;CHD3;ING5;SAP30L;PRMT6;RCOR1;PRMT7;POTEF;SAP18;HAT1;EP300;MCRS1;YEATS4;ARID1A;GPS2;CREBBP;ENY2;GATAD2A;MSL1;MEAF6;KDM3A;PHF2;KDM6B;ACTL6A;SUPT3H;SMARCA4;RBBP7;EED
Reactome_2022__SUMOylation Of Transcription Cofactors R-HSA-3899300	-0.516164	-2.25423	0.000786164	0.000634847	0.0125	21/41	21.25%	ING3;UHRF2;SIN3A;SUMO2;ZNF350;PHC1;CBX2;NCOA1;RING1;SAFB;DDX17;ZNF131;SCMH1;MBD1;TRIM28;SUMO1;EP300;CREBBP;DAXX;PHC2;UBE2I
Reactome_2022__Transport Of SLBP Independent Mature mRNA R-HSA-159227	-0.547243	-2.23918	0	0.000708129	0.0142	17/31	25.22%	NUP214;NUP50;NUP54;NXF1;SEH1L;NUP93;NUP160;NUP88;NUP62;NUP210;NUP85;NUP43;NUP153;NUP188;AAAS;NUP107;SEC13
Reactome_2022__Telomere Extension By Telomerase R-HSA-171319	-0.604701	-2.23541	0.000484027	0.000713208	0.0145	17/22	28.78%	CDK2;CCNA2;SHQ1;TERF2;TERF2IP;PIF1;PPP6C;TERF1;TINF2;WRAP53;TERT;CCNA1;ANKRD28;RUVBL2;ACD;POT1;GAR1
Reactome_2022__SUMOylation Of Ubiquitinylation Proteins R-HSA-3232142	-0.525465	-2.23124	0	0.000726712	0.0151	22/36	27.79%	NUP214;NUP50;NUP54;SEH1L;VHL;NUP93;NUP160;SUMO1;NUP88;NUP62;NUP210;TRIM27;NUP85;NUP43;UBE2I;NUP153;NUP188;AAAS;NUP107;SEC13;NUP35;PIAS4
Reactome_2022__Rev-mediated Nuclear Export Of HIV RNA R-HSA-165054	-0.541703	-2.22993	0	0.000727076	0.0154	20/32	27.44%	NUP214;NUP50;NUP54;SEH1L;NUP93;NUP160;NUP88;NUP62;NUP210;RCC1;NUP85;NUP43;NUP153;XPO1;NUP188;AAAS;NUP107;SEC13;RANBP1;NUP35
MSigDB_Hallmark_2020__Interferon Gamma Response	0.573746	2.22706	0	3.9683e-05	0.0001	114/195	25.16%	OASL;TNFSF10;ZBP1;OAS2;CDKN1A;PTGS2;MT2A;CSF2RB;GZMA;CCL5;SLAMF7;IRF7;IFI30;IFI44L;GBP6;LY6E;MX1;ISG15;IL4R;UPP1;IFIH1;IRF4;PDE4B;CXCL10;IFIT1;IFI27;OAS3;IL18BP;IFI44;BATF2;TNFAIP6;TNFAIP2;RSAD2;LAP3;EPSTI1;CIITA;TDRD7;IRF5;HIF1A;PARP12;PNP;HERC6;HLA-G;HLA-B;NAMPT;RNF213;CD74;BANK1;HLA-A;MVP;DDX58;IFIT3;ADAR;HLA-DMA;CXCL11;CMPK2;PARP14;SOD2;IFI35;RIPK2;PNPT1;CD274;PFKP;PTPN1;SAMHD1;RTP4;SOCS3;DHX58;CD86;NLRC5;CASP1;CMKLR1;TOR1B;SELP;HLA-DRB1;CXCL9;IDO1;LGALS3BP;IRF1;VAMP8;DDX60;METTL7B;NFKBIA;STAT1;HLA-DQA1;FCGR1A;GBP4;EIF2AK2;IL15RA;ZNFX1;SAMD9L;USP18;STAT3;TAPBP;CD40;SLC25A28;PSME2;PML;FAS;MTHFD2;IL10RA;BST2;B2M;KLRK1;MX2;P2RY14;STAT2;PLA2G4A;TRIM26;IRF9;IFIT2;SECTM1;IL6;PLSCR1
Reactome_2022__Separation Of Sister Chromatids R-HSA-2467813	-0.395266	-2.22592	0	0.000744055	0.0161	70/158	22.20%	PDS5B;MIS12;CDCA8;CDC16;BUB1B;INCENP;CENPN;CENPQ;KIF18A;ESPL1;NUF2;BUB1;PPP2R5C;CENPO;PPP2R5A;PLK1;RAD21;NDC80;KIF2C;SEH1L;UBB;SPC25;SKA2;PPP2R1B;CENPE;AURKB;CKAP5;CENPA;UBE2C;NUP160;CENPF;MAD2L1;ERCC6L;SKA1;CENPL;BUB3;PSMA8;CENPK;ITGB3BP;PPP2R5D;CENPI;PSMD9;ZWINT;KIF2A;PSMD6;SMC3;CDC20;SMC1A;CDCA5;PPP2CA;PAFAH1B1;ZWILCH;CDC26;CENPT;ANAPC10;MAPRE1;CENPH;BIRC5;ZW10;CENPP;DYNC1I2;NUP85;STAG2;ANAPC2;NUP43;SPC24;CLASP2;PSMA6;UBE2S;ANAPC4
Reactome_2022__AURKA Activation By TPX2 R-HSA-8854518	-0.457456	-2.22401	0	0.000752301	0.0165	32/65	20.40%	CEP57;ALMS1;NINL;CEP78;CEP70;CEP63;HAUS6;HAUS1;CDK5RAP2;PLK4;HMMR;ODF2;PLK1;TUBB;PCNT;TPX2;CEP76;CKAP5;CENPJ;SFI1;NEK2;CDK1;AURKA;CEP152;PAFAH1B1;CEP192;MAPRE1;DYNC1I2;HAUS5;HAUS8;DCTN3;TUBA1A
Reactome_2022__mRNA 3-End Processing R-HSA-72187	-0.504039	-2.22106	0	0.000764303	0.0171	26/42	31.99%	POLDIP3;CPSF7;DHX38;WDR33;NUDT21;FIP1L1;SLU7;U2AF2;COLEC12;MAGOH;PCF11;CSTF2T;CPSF1;CDC40;SRRM1;CPSF6;FYTTD1;CSTF3;THOC7;NCBP1;MAGOHB;CPSF2;THOC6;EIF4A3;THOC5;THOC1
Reactome_2022__Interactions Of Rev With Host Cellular Proteins R-HSA-177243	-0.530497	-2.22079	0	0.00075613	0.0172	22/34	29.71%	NUP214;NUP50;NUP54;SEH1L;NUP93;NUP160;NUP88;NUP62;NUP210;RCC1;NUP85;NUP43;NUP153;XPO1;NUP188;AAAS;NUP107;SEC13;RANBP1;NUP35;NPM1;RAN
KEGG_2021_Human__Type I diabetes mellitus	0.690634	2.21537	0	2.64553e-05	0.0001	32/37	26.71%	PTPRN;IFNG;TNF;IL12A;GZMB;CD80;HSPD1;HLA-F;HLA-G;HLA-B;HLA-A;IL1B;FASLG;GAD1;HLA-DMA;HLA-C;ICA1;HLA-DQA2;CD86;LTA;HLA-DRB1;HLA-DQA1;HLA-DOB;PRF1;HLA-DPB1;HLA-DRA;FAS;HLA-DOA;HLA-DQB1;HLA-E;HLA-DMB;HLA-DRB5
KEGG_2021_Human__Allograft rejection	0.696689	2.2037	0	3.9683e-05	0.0002	28/33	26.71%	IFNG;TNF;IL12A;GZMB;CD80;HLA-F;HLA-G;HLA-B;HLA-A;FASLG;HLA-DMA;HLA-C;HLA-DQA2;CD86;HLA-DRB1;HLA-DQA1;HLA-DOB;PRF1;CD40;HLA-DPB1;HLA-DRA;FAS;IL10;HLA-DOA;HLA-DQB1;HLA-E;HLA-DMB;HLA-DRB5
Reactome_2022__Nuclear Pore Complex (NPC) Disassembly R-HSA-3301854	-0.527312	-2.20363	0	0.000907987	0.0211	19/33	25.22%	NUP214;NUP50;NUP54;CCNB2;SEH1L;NUP93;CCNB1;NUP160;CDK1;NUP88;NUP62;NUP210;NUP85;NUP43;NUP153;NUP188;AAAS;NUP107;SEC13
MSigDB_Hallmark_2020__Mitotic Spindle	-0.376343	-2.19469	0	0.000997616	0.0236	81/195	19.80%	CEP57;CCDC88A;KATNA1;PPP4R2;ARHGEF7;TTK;FBXO5;ALMS1;CD2AP;CNTROB;TUBGCP3;KIF22;KIF15;INCENP;DOCK2;EPB41L2;ESPL1;LMNB1;DLGAP5;CDK5RAP2;MARCKS;BUB1;KATNB1;EPB41;LLGL1;CCNB2;TOP2A;PLK1;PCGF5;SSH2;NDC80;WASF2;KIF2C;KIF23;RACGAP1;RFC1;KIF11;KIF4A;PCNT;CENPE;TPX2;SPTBN1;CKAP5;CENPJ;SMC4;NCK1;CENPF;NEK2;CDK1;MYH10;TUBGCP6;PLEKHG2;PIF1;RALBP1;ROCK1;ECT2;ABI1;SASS6;FLNB;RICTOR;AURKA;SMC3;BRCA2;KIF20B;MAP1S;SMC1A;NUMA1;NOTCH2;PAFAH1B1;HDAC6;SUN2;RASA2;CEP192;MAPRE1;STK38L;BIRC5;RANBP9;DOCK4;ARHGAP27;AKAP13;ABL1
KEGG_2021_Human__Mismatch repair	-0.591238	-2.1925	0	0.00100517	0.0241	12/22	13.98%	POLD3;LIG1;RFC3;RPA1;MSH6;MSH2;PCNA;POLD1;RFC1;RFC5;MLH1;EXO1
Reactome_2022__Nuclear Import Of Rev Protein R-HSA-180746	-0.5396	-2.19102	0	0.00101251	0.0247	20/31	29.71%	NUP214;NUP50;NUP54;SEH1L;NUP93;NUP160;NUP88;NUP62;NUP210;RCC1;NUP85;NUP43;NUP153;NUP188;AAAS;NUP107;SEC13;NUP35;NPM1;RAN
Reactome_2022__Centrosome Maturation R-HSA-380287	-0.443109	-2.18027	0	0.00107831	0.0266	32/71	20.40%	CEP57;ALMS1;NINL;CDK11B;TUBGCP3;CEP78;CEP70;CEP63;HAUS6;HAUS1;CDK5RAP2;PLK4;ODF2;PLK1;TUBB;PCNT;CEP76;CKAP5;CENPJ;SFI1;NEK2;CDK1;TUBGCP6;CEP152;PAFAH1B1;CEP192;MAPRE1;DYNC1I2;HAUS5;HAUS8;DCTN3;TUBA1A
MSigDB_Hallmark_2020__Interferon Alpha Response	0.594598	2.1664	0	0.000111112	0.0007	63/92	28.52%	OASL;OAS1;IRF7;IFI30;IFI44L;LY6E;LAMP3;MX1;ISG15;IL4R;GMPR;NCOA7;IFIH1;CXCL10;GBP2;IFI27;IFI44;BATF2;RSAD2;LAP3;EPSTI1;TDRD7;PARP12;HERC6;PROCR;PARP9;CD74;IFIT3;ADAR;CXCL11;CMPK2;PARP14;IFI35;RIPK2;PNPT1;RTP4;HLA-C;DHX58;CASP1;LGALS3BP;IRF1;DDX60;MOV10;TMEM140;GBP4;EIF2AK2;SAMD9L;USP18;SLC25A28;PSME2;BST2;B2M;STAT2;CNP;TRIM26;IRF9;IFIT2;PLSCR1;IL7;PSMB9;PSMA3;UBA7;TAP1
Reactome_2022__Recruitment Of NuMA To Mitotic Centrosomes R-HSA-380320	-0.438914	-2.1565	0	0.00138076	0.0347	32/70	20.40%	CEP57;ALMS1;NINL;TUBGCP3;CEP78;CEP70;CEP63;HAUS6;HAUS1;CDK5RAP2;PLK4;ODF2;PLK1;TUBB;PCNT;CEP76;CKAP5;CENPJ;SFI1;NEK2;CDK1;TUBGCP6;CEP152;NUMA1;PAFAH1B1;CEP192;MAPRE1;DYNC1I2;HAUS5;HAUS8;DCTN3;TUBA1A
Reactome_2022__Defective TPR May Confer Susceptibility Towards Thyroid Papillary Carcinoma (TPC) R-HSA-5619107	-0.536863	-2.1425	0	0.00158193	0.0398	18/29	27.63%	NUP214;NUP50;NUP54;SEH1L;NUP93;NUP160;NUP88;NUP62;NUP210;NUP85;NUP43;NUP153;NUP188;AAAS;NUP107;SEC13;NUP35;MAP4K2
KEGG_2021_Human__Autoimmune thyroid disease	0.672432	2.12708	0	0.000264553	0.0017	27/33	26.71%	CTLA4;GZMB;CD80;HLA-F;HLA-G;HLA-B;HLA-A;TG;FASLG;HLA-DMA;HLA-C;HLA-DQA2;CD86;HLA-DRB1;HLA-DQA1;HLA-DOB;PRF1;CD40;HLA-DPB1;HLA-DRA;FAS;IL10;HLA-DOA;HLA-DQB1;HLA-E;HLA-DMB;HLA-DRB5
Reactome_2022__Interferon Alpha/Beta Signaling R-HSA-909733	0.614054	2.12384	0	0.000249436	0.0019	37/59	24.48%	OASL;OAS2;IFI6;OAS1;IRF7;IRF6;MX1;ISG15;IRF4;IFIT1;GBP2;IFI27;OAS3;RSAD2;IRF5;HLA-F;HLA-G;HLA-B;HOXC13;HLA-A;IFIT3;ADAR;IFI35;PTPN1;SAMHD1;HLA-C;SOCS3;IRF1;STAT1;USP18;BST2;MX2;STAT2;IRF9;IFIT2;EGR1;HLA-E
Reactome_2022__Mitotic Metaphase And Anaphase R-HSA-2555396	-0.366679	-2.12035	0	0.0019039	0.048	90/209	22.20%	PDS5B;LBR;FBXO5;TMPO;MIS12;CDCA8;CDC16;TUBA1B;NUP54;BUB1B;INCENP;CENPN;CENPQ;KIF18A;ESPL1;LMNB1;NUF2;BUB1;PPP2R5C;CENPO;VRK1;CCNB2;PPP2R5A;PLK1;RAD21;TUBB;NDC80;KIF2C;SEH1L;UBB;SPC25;SKA2;PPP2R1B;CENPE;AURKB;NUP93;CCNB1;CKAP5;CENPA;LEMD2;UBE2C;NUP160;CENPF;CDK1;MAD2L1;ERCC6L;SKA1;CENPL;BUB3;PSMA8;CHMP7;CENPK;ITGB3BP;PPP2R5D;CENPI;SUMO1;PSMD9;ZWINT;KIF2A;PSMD6;SMC3;CDC20;SMC1A;NUP62;CDCA5;PPP2CA;PAFAH1B1;LEMD3;ZWILCH;CDC26;CENPT;ANAPC10;MAPRE1;CENPH;BIRC5;ZW10;CENPP;RCC1;DYNC1I2;NUP85;STAG2;ANAPC2;TUBA1A;NUP43;SPC24;CLASP2;UBE2I;PSMA6;UBE2S;ANAPC4
Reactome_2022__NEP/NS2 Interacts With Cellular Export Machinery R-HSA-168333	-0.519889	-2.11725	0	0.00196059	0.0497	18/31	25.22%	PBRM1;NUP214;NUP50;NUP54;SEH1L;NUP93;NUP160;NUP88;NUP62;NUP210;NUP85;NUP43;NUP153;XPO1;NUP188;AAAS;NUP107;SEC13
KEGG_2021_Human__Graft-versus-host disease	0.676478	2.11719	0	0.000238098	0.0021	28/32	26.71%	IFNG;TNF;GZMB;CD80;HLA-F;HLA-G;HLA-B;HLA-A;IL1B;FASLG;HLA-DMA;HLA-C;HLA-DQA2;CD86;HLA-DRB1;HLA-DQA1;HLA-DOB;PRF1;HLA-DPB1;HLA-DRA;FAS;HLA-DOA;HLA-DQB1;HLA-E;IL6;KLRD1;HLA-DMB;HLA-DRB5
Reactome_2022__Positive Epigenetic Regulation Of rRNA Expression R-HSA-5250913	-0.477462	-2.111	0	0.00201573	0.0517	19/42	14.95%	MTA3;DEK;KAT2B;TTF1;HDAC1;EHMT2;HDAC2;TBP;GATAD2B;CBX3;TAF1B;RBBP4;MTA1;CHD3;SF3B1;POTEF;TAF1C;BAZ1B;EP300
Reactome_2022__SUMOylation Of DNA Damage Response And Repair Proteins R-HSA-3108214	-0.425634	-2.10733	0	0.00208286	0.0542	37/71	25.22%	HDAC7;MDC1;NUP214;NUP50;NUP54;SUMO2;RAD21;PHC1;SEH1L;CBX2;RNF168;RING1;NUP93;NUP160;BLM;SCMH1;SUMO1;NUP88;TDG;SMC3;RAD52;SMC1A;XRCC4;NUP62;EID3;NUP210;NUP85;STAG2;PHC2;NUP43;UBE2I;NUP153;NUP188;AAAS;CBX8;NUP107;SEC13
Reactome_2022__Cell Cycle, Mitotic R-HSA-69278	-0.391014	-2.10479	0	0.00211495	0.0558	218/448	23.86%	PDS5B;CEP57;LBR;FBXO5;ALMS1;TMPO;NINL;GMNN;NUP214;TYMS;CDK11B;TFDP2;MIS12;TUBGCP3;POLD3;CDCA8;NCAPD2;CDC16;NUP50;HDAC1;NCAPG2;CDK2;TUBA1B;DBF4;CEP78;CEP70;CDKN2D;CEP63;MCM3;PRIM2;NUP54;CDKN2C;BUB1B;INCENP;CENPN;HAUS6;CENPQ;KIF18A;ESPL1;TFDP1;HAUS1;GTSE1;LMNB1;CCNA2;RFC3;NCAPD3;CDK5RAP2;SET;NUF2;PKMYT1;NCAPG;PLK4;BUB1;PPP2R5C;NIPBL;HMMR;NCAPH;CENPO;VRK1;CCND3;E2F2;CCNB2;PPP2R5A;ODF2;PCNA;DYRK1A;TOP2A;PLK1;RAD21;TUBB;NDC80;KIF2C;KIF23;CDK6;SEH1L;FBXL7;UBB;MCM6;POLD1;KIF20A;PRKCB;RRM2;SPC25;RFC5;SKA2;PCNT;PPP2R1B;CENPE;CDC25C;TPX2;POLE;CEP76;AURKB;NUP93;LIN9;CDKN1B;CCNB1;CKAP5;CENPJ;SMC4;DHFR;CENPA;ESCO2;LEMD2;LIN54;UBE2C;NUP160;CENPF;CDC25A;SFI1;RBBP4;MCM5;NEK2;CDK1;CDC7;TUBGCP6;MAD2L1;MCM7;ERCC6L;SLC25A15;FOXM1;CDC45;CDT1;E2F4;RAB1B;SKA1;CENPL;FEN1;BUB3;PSMA8;CHMP7;CENPK;CCNE2;ITGB3BP;PPP2R5D;CENPI;SUMO1;MCPH1;PSMD9;ZWINT;ESCO1;LPIN2;NUP88;KIF2A;CCNH;POLE2;AURKA;EP300;PSMD6;SMC3;CDC20;CEP152;SMC1A;NUP62;NUMA1;MCM10;CDCA5;CDC6;PPP2CA;PAFAH1B1;LEMD3;CDC25B;ZWILCH;CDC26;CENPT;SKP2;DNA2;CEP192;RAB33B;NUP210;CDC14A;ANAPC10;MAPRE1;CENPH;BIRC5;ZW10;CENPP;RCC1;RBL2;CSNK2A2;DYNC1I2;NUP85;CDKN1C;STAG2;ABL1;GINS1;RBX1;HAUS5;HAUS8;DCTN3;ANAPC2;E2F1;TUBA1A;NUP43;SPC24;CLASP2;MCM4;UBE2I;NUP153;PRIM1;PSMA6;RPA3;MYBL2;UBE2S;ANAPC4;RBL1;MCM8;NCAPH2;CCNA1;XPO1;NUP188;FZR1;AAAS;CC2D1B;MAX;CHMP6;POLE3;PCM1
Reactome_2022__TP53 Regulates Transcription Of Cell Cycle Genes R-HSA-6791312	-0.463961	-2.10002	0	0.00220854	0.0591	29/46	23.96%	TFDP2;CDK2;CNOT8;E2F8;TFDP1;CCNA2;PCNA;E2F7;CDC25C;CNOT3;CDKN1B;CCNB1;CENPJ;CNOT7;CDK1;CNOT6;CNOT10;E2F4;CNOT6L;CCNE2;AURKA;EP300;BAX;CNOT2;RBL2;E2F1;RBL1;CCNA1;PLK3
Reactome_2022__Loss Of Nlp From Mitotic Centrosomes R-HSA-380259	-0.435553	-2.0925	0	0.00233857	0.0629	29/62	20.40%	CEP57;ALMS1;NINL;CEP78;CEP70;CEP63;HAUS6;HAUS1;CDK5RAP2;PLK4;ODF2;PLK1;TUBB;PCNT;CEP76;CKAP5;CENPJ;SFI1;NEK2;CDK1;CEP152;PAFAH1B1;CEP192;MAPRE1;DYNC1I2;HAUS5;HAUS8;DCTN3;TUBA1A
Reactome_2022__Mitotic Anaphase R-HSA-68882	-0.362107	-2.0876	0	0.00244288	0.066	89/208	22.20%	PDS5B;LBR;TMPO;MIS12;CDCA8;CDC16;TUBA1B;NUP54;BUB1B;INCENP;CENPN;CENPQ;KIF18A;ESPL1;LMNB1;NUF2;BUB1;PPP2R5C;CENPO;VRK1;CCNB2;PPP2R5A;PLK1;RAD21;TUBB;NDC80;KIF2C;SEH1L;UBB;SPC25;SKA2;PPP2R1B;CENPE;AURKB;NUP93;CCNB1;CKAP5;CENPA;LEMD2;UBE2C;NUP160;CENPF;CDK1;MAD2L1;ERCC6L;SKA1;CENPL;BUB3;PSMA8;CHMP7;CENPK;ITGB3BP;PPP2R5D;CENPI;SUMO1;PSMD9;ZWINT;KIF2A;PSMD6;SMC3;CDC20;SMC1A;NUP62;CDCA5;PPP2CA;PAFAH1B1;LEMD3;ZWILCH;CDC26;CENPT;ANAPC10;MAPRE1;CENPH;BIRC5;ZW10;CENPP;RCC1;DYNC1I2;NUP85;STAG2;ANAPC2;TUBA1A;NUP43;SPC24;CLASP2;UBE2I;PSMA6;UBE2S;ANAPC4
Reactome_2022__Transcriptional Regulation By Small RNAs R-HSA-5578749	-0.471164	-2.08682	0.000745712	0.00242459	0.0663	21/42	25.22%	NUP214;NUP50;NUP54;SEH1L;POLR2D;POLR2C;POLR2A;NUP93;IPO8;NUP160;NUP88;NUP62;NUP210;NUP85;NUP43;NUP153;NUP188;AAAS;POLR2G;NUP107;SEC13
Reactome_2022__SUMOylation Of DNA Methylation Proteins R-HSA-4655427	-0.62685	-2.0703	0.00127226	0.0027528	0.076	11/15	24.37%	PHC1;DNMT3B;CBX2;RING1;DNMT3A;SCMH1;SUMO1;DNMT1;PHC2;UBE2I;CBX8
Reactome_2022__HDR Thru Homologous Recombination (HRR) R-HSA-5685942	-0.435572	-2.06362	0	0.00286353	0.0801	29/57	25.33%	BARD1;MUS81;POLD3;POLH;RFC3;PCNA;UBB;POLD1;RAD51AP1;TOPBP1;RFC5;RAD9A;POLE;RAD51;BLM;KAT5;CHEK1;EXO1;POLE2;BRCA2;BRIP1;DNA2;RMI1;RPA3;POLE3;GEN1;TOP3A;EME1;RFC4
Reactome_2022__Mitotic Prophase R-HSA-68875	-0.409301	-2.05599	0	0.00306585	0.0866	39/76	25.22%	TMPO;NUP214;NUP50;NCAPG2;NUP54;LMNB1;NCAPD3;SET;VRK1;CCNB2;PLK1;SEH1L;PRKCB;PPP2R1B;NUP93;CCNB1;SMC4;LEMD2;NUP160;CDK1;RAB1B;MCPH1;LPIN2;NUP88;NUP62;NUMA1;PPP2CA;LEMD3;RAB33B;NUP210;NUP85;NUP43;NUP153;NCAPH2;NUP188;AAAS;ARPP19;NUP107;SEC13
Reactome_2022__Vpr-mediated Nuclear Import Of PICs R-HSA-180910	-0.499471	-2.05589	0	0.00302891	0.0866	17/32	25.22%	NUP214;PSIP1;NUP50;NUP54;SEH1L;NUP93;NUP160;NUP88;NUP62;NUP210;NUP85;NUP43;NUP153;NUP188;AAAS;NUP107;SEC13
Reactome_2022__Export Of Viral Ribonucleoproteins From Nucleus R-HSA-168274	-0.497384	-2.04773	0	0.00326304	0.0931	18/32	25.22%	PBRM1;NUP214;NUP50;NUP54;SEH1L;NUP93;NUP160;NUP88;NUP62;NUP210;NUP85;NUP43;NUP153;XPO1;NUP188;AAAS;NUP107;SEC13
Reactome_2022__Deadenylation-dependent mRNA Decay R-HSA-429914	-0.448867	-2.04509	0	0.0032892	0.0948	17/47	18.09%	DCP2;HBS1L;EXOSC8;DCP1A;CNOT8;EXOSC9;CNOT3;EIF4B;CNOT7;CNOT6;CNOT10;PAN3;CNOT6L;DDX6;DCP1B;EDC4;CNOT2
Reactome_2022__Transport Of Ribonucleoproteins Into Host Nucleus R-HSA-168271	-0.502645	-2.04209	0	0.00335825	0.0977	17/31	25.22%	PBRM1;NUP214;NUP50;NUP54;SEH1L;NUP93;NUP160;NUP88;NUP62;NUP210;NUP85;NUP43;NUP153;NUP188;AAAS;NUP107;SEC13
Reactome_2022__RHOBTB1 GTPase Cycle R-HSA-9013422	-0.540274	-2.0388	0	0.00339132	0.0994	13/23	19.63%	CPSF7;RBMX;TRA2B;DBN1;VIM;ROCK1;PDE5A;HNRNPC;STK38;CCT2;ROCK2;RBBP6;SRRM1
MSigDB_Hallmark_2020__TNF-alpha Signaling via NF-kB	0.523803	2.0313	0	0.00117285	0.0106	101/195	25.34%	CCL20;PLAU;DUSP5;INHBA;SERPINE1;CDKN1A;CCL4;PTGS2;FOSL1;NFKB2;CCL5;PHLDA2;DUSP4;SGK1;RELB;TNFSF9;TNF;PLAUR;FOSL2;BCL3;MAFF;B4GALT1;SLC2A6;NFKBIE;TNFRSF9;IFIH1;JUNB;PDE4B;CD80;CXCL10;SLC2A3;SLC16A6;AREG;TNFAIP6;PLEK;TNFAIP2;CEBPB;ICOSLG;TNIP1;BCL2A1;CD44;LAMB3;GPR183;NAMPT;NINJ1;KYNU;ATF3;DDX58;TUBB2A;ZC3H12A;IL1B;GADD45A;B4GALT5;CXCL11;MYC;SOD2;RIPK2;KLF4;TRAF1;MAP3K8;BIRC3;SERPINB8;G0S2;BHLHE40;DUSP1;SOCS3;IL18;IFNGR2;TRIB1;RNF19B;EFNA1;MCL1;MSC;F2RL1;CCND1;IRF1;NR4A2;NFKBIA;YRDC;IL15RA;PANX1;IER2;CFLAR;CXCL2;CLCF1;RHOB;PMEPA1;HBEGF;LIF;LITAF;SIK1;GEM;TNIP2;IER5;IFIT2;EGR1;SQSTM1;IL6;SNN;NFIL3;FOSB
Reactome_2022__G2/M DNA Damage Checkpoint R-HSA-69473	-0.437533	-2.03021	0	0.00358802	0.106	27/52	25.34%	BARD1;UIMC1;MDC1;YWHAQ;RFC3;TOPBP1;RFC5;RAD9A;CDC25C;RNF168;CCNB1;UBE2V2;CDK1;BLM;KAT5;CHEK1;YWHAH;EXO1;BRIP1;DNA2;RNF8;RMI1;RPA3;TOP3A;UBE2N;RFC4;TP53
Reactome_2022__Diseases Of DNA Repair R-HSA-9675135	-0.454708	-2.01821	0	0.00395964	0.1177	19/44	17.45%	OGG1;BARD1;NEIL1;NEIL3;RFC3;MSH6;MSH2;RAD51AP1;TOPBP1;RFC5;RAD9A;RAD51;BLM;MLH1;KAT5;EXO1;BRCA2;BRIP1;DNA2
Reactome_2022__Inactivation Of APC/C Via Direct Inhibition Of APC/C Complex R-HSA-141430	-0.564335	-2.01508	0.00233318	0.00403203	0.1205	11/20	22.20%	CDC16;BUB1B;UBE2C;MAD2L1;BUB3;CDC20;CDC26;ANAPC10;ANAPC2;UBE2S;ANAPC4
Reactome_2022__Recognition Of DNA Damage By PCNA-containing Replication Complex R-HSA-110314	-0.495434	-2.0023	0.0011744	0.00443446	0.1316	17/30	25.33%	WDR48;USP1;POLD3;RFC3;PCNA;UBB;POLD1;RFC5;POLE;RAD18;POLE2;UBE2B;DTL;RBX1;RPA3;POLE3;RFC4
Reactome_2022__mRNA Splicing - Minor Pathway R-HSA-72165	-0.44409	-1.99489	0	0.0046709	0.1398	13/45	14.96%	SF3B2;PRPF8;SNRNP200;SF3B3;PDCD7;SNRNP48;POLR2D;POLR2C;POLR2A;DDX23;SF3B1;YBX1;SNRNP40
Reactome_2022__mRNA Decay By 5 To 3 Exoribonuclease R-HSA-430039	-0.601972	-1.98779	0.00124481	0.00486472	0.1461	8/15	27.51%	DCP2;DCP1A;DDX6;DCP1B;EDC4;XRN1;LSM2;LSM5
Reactome_2022__Interleukin-10 Signaling R-HSA-6783783	0.606347	1.98667	0.000115393	0.00243654	0.0229	24/41	21.69%	CCL20;IL1RN;CCL4;PTGS2;CCL5;TIMP1;TNF;IL12A;CD80;CXCL10;CSF3;FCER2;IL1B;CCR5;TNFRSF1B;CCL3;IL18;CD86;CCR2;STAT3;CXCL2;LIF;IL10RA;IL10
Reactome_2022__Viral Messenger RNA Synthesis R-HSA-168325	-0.447283	-1.98659	0.000775194	0.00487399	0.1479	21/43	25.22%	PBRM1;NUP214;NUP50;NUP54;SEH1L;POLR2D;POLR2C;POLR2A;NUP93;NUP160;NUP88;NUP62;NUP210;NUP85;NUP43;NUP153;NUP188;AAAS;POLR2G;NUP107;SEC13
Reactome_2022__Lagging Strand Synthesis R-HSA-69186	-0.553234	-1.98028	0.00231481	0.00509047	0.155	13/20	26.87%	POLD3;PRIM2;RFC3;PCNA;POLD1;RFC5;FEN1;DNA2;PRIM1;RPA3;RFC4;LRIG1;POLA2
Reactome_2022__RHO GTPase Effectors R-HSA-195258	-0.330187	-1.97753	0	0.00513876	0.1575	93/223	20.92%	SCAI;RHOA;ARHGEF7;MAPK14;MIS12;YWHAQ;CDCA8;BUB1B;INCENP;CENPN;EVL;CENPQ;KIF18A;ABI2;NUF2;PIK3C3;BUB1;PPP2R5C;CENPO;LLGL1;PPP2R5A;PLK1;NDC80;RHPN1;WASF2;KIF2C;SEH1L;PRKCB;SPC25;SKA2;PPP2R1B;PKN3;NCKAP1L;CENPE;CDC25C;FMNL1;AURKB;CYFIP2;SRF;CDKN1B;CKAP5;CENPA;NCK1;ACTG1;RAC2;NUP160;CENPF;MYH10;MAD2L1;KIF14;ERCC6L;DIAPH3;SKA1;CENPL;BUB3;CENPK;ROCK1;ITGB3BP;PPP2R5D;CENPI;ABI1;YWHAH;WIPF1;POTEF;ZWINT;KIF2A;GOPC;CDC20;WAS;PKN1;PPP2CA;PAFAH1B1;ZWILCH;CENPT;MYL12B;GRB2;MAPRE1;CENPH;BIRC5;ZW10;CENPP;ACTR2;MEN1;ROCK2;DYNC1I2;NUP85;ABL1;KLC4;FMNL3;DIAPH1;NUP43;SPC24;CLASP2
Reactome_2022__Cyclin A/B1/B2 Associated Events During G2/M Transition R-HSA-69273	-0.515141	-1.97503	0	0.00519635	0.1602	14/25	16.82%	CDK2;CCNA2;PKMYT1;CCNB2;PLK1;PPP2R1B;CDC25C;CCNB1;CDC25A;CDK1;FOXM1;CCNH;PPP2CA;CDC25B
Reactome_2022__HCMV Early Events R-HSA-9609690	-0.404101	-1.97434	0	0.00516623	0.1609	30/64	21.26%	PCSK2;CREB1;NUP214;NUP50;NUP54;TBL1X;IRS1;SEH1L;TBL1XR1;EZH2;RRM1;CBX1;NCOR1;NUP93;SUZ12;NUP160;RBBP4;TRIM28;DUT;NUP88;GPS2;NUP62;NUP210;DAXX;DYNC1I2;NUP85;RBBP7;EED;NUP43;NUP153
Reactome_2022__Antimicrobial Peptides R-HSA-6803157	0.626431	1.97425	0	0.0027706	0.0294	17/33	19.23%	CHGA;LTF;PLA2G2A;GNLY;S100A8;LCN2;PI3;DEFB124;PGLYRP4;ATOX1;DEFB1;S100A9;LYZ;CCR2;SLC11A1;PGLYRP2;PDZD11
KEGG_2021_Human__Homologous recombination	-0.480731	-1.97329	0.000646831	0.00515687	0.1622	13/32	15.85%	BARD1;MUS81;UIMC1;POLD3;RAD54L;RPA1;POLD1;TOPBP1;RAD51;BLM;BRCA2;RAD52;BRIP1
Reactome_2022__Formation Of Cornified Envelope R-HSA-6809371	0.624831	1.97254	0	0.00261246	0.0304	24/34	27.45%	EVPL;DSG1;TGM5;LCE1C;PERP;SPRR1B;DSC3;PI3;PKP1;FURIN;PKP3;JUP;ST14;DSG3;PRSS8;CSTA;PKP2;KLK14;LIPJ;PPL;PKP4;CAPN1;DSG2;CAPNS1
KEGG_2021_Human__Staphylococcus aureus infection	0.552267	1.961	0	0.00297928	0.0372	41/70	26.71%	KRT16;DSG1;KRT23;KRT36;C2;KRT33B;KRT33A;KRT18;KRT24;DEFB1;C5AR1;KRT9;KRT13;HLA-DMA;KRT32;CAMP;HLA-DQA2;KRT31;C1QB;C1QA;SELP;HLA-DRB1;KRT17;HLA-DQA1;HLA-DOB;FCGR1A;KRT15;CFD;HLA-DPB1;HLA-DRA;IL10;HLA-DOA;KRT27;C5;HLA-DQB1;KRT19;KRT34;HLA-DMB;FPR3;FCGR2B;HLA-DRB5
Reactome_2022__Nuclear Envelope Breakdown R-HSA-2980766	-0.430582	-1.95923	0	0.00570387	0.1781	27/48	25.22%	TMPO;NUP214;NUP50;NUP54;LMNB1;VRK1;CCNB2;PLK1;SEH1L;PRKCB;NUP93;CCNB1;LEMD2;NUP160;CDK1;LPIN2;NUP88;NUP62;LEMD3;NUP210;NUP85;NUP43;NUP153;NUP188;AAAS;NUP107;SEC13
Reactome_2022__Presynaptic Phase Of Homologous DNA Pairing And Strand Exchange R-HSA-5693616	-0.467668	-1.95546	0.000628931	0.00582519	0.1827	17/33	25.33%	BARD1;RFC3;TOPBP1;RFC5;RAD9A;RAD51;BLM;KAT5;CHEK1;EXO1;BRCA2;BRIP1;DNA2;RMI1;RPA3;TOP3A;RFC4
KEGG_2021_Human__Cytosolic DNA-sensing pathway	0.589301	1.94991	0	0.00343541	0.0464	23/44	24.78%	ZBP1;CCL4;AIM2;CCL5;IRF7;IL33;CXCL10;POLR3D;DDX58;IL1B;ADAR;POLR3E;TBK1;IL18;NFKBIB;CASP1;NFKBIA;POLR3C;PYCARD;POLR3G;POLR3B;POLR3A;IL6
Reactome_2022__RNA Polymerase I Promoter Clearance R-HSA-73854	-0.427905	-1.94653	0.000821693	0.00619152	0.1967	16/46	14.57%	MTA3;KAT2B;TTF1;HDAC1;EHMT2;HDAC2;TBP;GATAD2B;CBX3;TAF1B;RBBP4;UBTF;MTA1;CHD3;TAF1C;CCNH
Reactome_2022__RNA Polymerase I Transcription R-HSA-73864	-0.427905	-1.94653	0.000821693	0.00619152	0.1967	16/46	14.57%	MTA3;KAT2B;TTF1;HDAC1;EHMT2;HDAC2;TBP;GATAD2B;CBX3;TAF1B;RBBP4;UBTF;MTA1;CHD3;TAF1C;CCNH
Reactome_2022__Phosphorylation Of APC/C R-HSA-176412	-0.549151	-1.94473	0.0023084	0.00620393	0.1989	11/19	25.77%	CDC16;PLK1;CCNB1;UBE2C;CDK1;CDC26;ANAPC10;ANAPC2;UBE2S;ANAPC4;ANAPC16
Reactome_2022__Regulation Of PTEN Gene Transcription R-HSA-8943724	-0.414106	-1.94075	0	0.00633249	0.204	32/54	28.93%	MTA3;HDAC7;HDAC1;HDAC2;PTEN;REST;GATAD2B;PHC1;CBX2;EZH2;RING1;SUZ12;RBBP4;RRAGA;MTA1;SCMH1;CHD3;RCOR1;GATAD2A;PHC2;RBBP7;EED;RHEB;CBX8;KDM1A;TP53;MAF1;DPEP3;RPTOR;PHC3;MAPK3;SALL4
Reactome_2022__Nonhomologous End-Joining (NHEJ) R-HSA-5693571	-0.492419	-1.9398	0.00178891	0.00633157	0.2055	15/28	18.73%	BARD1;UIMC1;MDC1;TDP2;LIG4;POLM;RNF168;PAXIP1;TDP1;UBE2V2;KAT5;XRCC5;XRCC4;XRCC6;RNF8
Reactome_2022__Processive Synthesis On C-strand Of Telomere R-HSA-174414	-0.541326	-1.92748	0.00550459	0.0069297	0.2231	14/19	28.64%	POLD3;PCNA;POLD1;TERF2;TERF2IP;BLM;FEN1;TERF1;DNA2;TINF2;RPA3;LRIG1;ACD;POT1
Reactome_2022__Regulation Of MECP2 Expression And Activity R-HSA-9022692	-0.49661	-1.92521	0.00223214	0.00698331	0.2259	11/26	9.15%	LBR;CREB1;HDAC1;CAMK4;HDAC2;SIN3A;TBL1X;TNRC6C;TBL1XR1;AURKB;NCOR1
KEGG_2021_Human__Rheumatoid arthritis	0.533103	1.92094	0	0.00538631	0.0786	46/80	27.11%	CCL20;MMP1;TNFSF11;ATP6V1E2;CCL5;CTSK;IFNG;TNF;ANGPT1;CTLA4;CD80;ATP6V0E1;MMP3;TNFSF13B;ACP5;IL1B;HLA-DMA;TNFRSF11A;ATP6V1B2;ATP6V1C1;CCL3;HLA-DQA2;IL18;CD86;ATP6V1A;HLA-DRB1;ATP6V0B;ATP6AP1;HLA-DQA1;HLA-DOB;TCIRG1;ATP6V1C2;CXCL2;HLA-DPB1;ATP6V0A1;HLA-DRA;HLA-DOA;ATP6V1F;HLA-DQB1;CXCL12;CCL3L3;IL6;ATP6V0A4;HLA-DMB;HLA-DRB5;JUN
Reactome_2022__Impaired BRCA2 Binding To RAD51 R-HSA-9709570	-0.472278	-1.91996	0.00119546	0.00723043	0.2341	16/30	25.33%	BARD1;RFC3;TOPBP1;RFC5;RAD9A;RAD51;BLM;KAT5;EXO1;BRCA2;BRIP1;DNA2;RMI1;RPA3;TOP3A;RFC4
Reactome_2022__Regulation Of TP53 Activity Thru Phosphorylation R-HSA-6804756	-0.3759	-1.91612	0	0.0073937	0.2398	39/84	25.34%	MDM4;HIPK1;BARD1;MAPK14;CDK2;TAF5;CCNA2;RFC3;TAF7;TAF15;TBP;TAF11;UBB;TAF3;TOPBP1;RFC5;RAD9A;TPX2;AURKB;TP53INP1;BLM;KAT5;CHEK1;SSRP1;EXO1;AURKA;BRIP1;DNA2;CSNK2A2;PRKAA2;RMI1;RPA3;DYRK2;CCNA1;PRKAB1;PLK3;TOP3A;RFC4;TP53
Reactome_2022__TP53 Regulates Transcription Of Additional Cell Cycle Genes With Uncertain Roles In P53 Pathway R-HSA-6804115	-0.546768	-1.915	0.00318616	0.00739225	0.2417	8/18	12.04%	CNOT8;CDC25C;CNOT3;CENPJ;CNOT7;CNOT6;CNOT10;CNOT6L
Reactome_2022__Cellular Senescence R-HSA-2559583	-0.351494	-1.91211	0	0.00747767	0.2458	49/120	20.60%	MAPK7;MDM4;MAPK14;TFDP2;CDC16;ETS1;CDK2;CDKN2D;CDKN2C;EHMT2;TFDP1;LMNB1;CCNA2;ASF1A;E2F2;HIRA;PHC1;CDK6;UBB;TNRC6C;TERF2;TERF2IP;CBX2;EZH2;VENTX;CABIN1;RING1;CDKN1B;SUZ12;UBE2C;RBBP4;MAPKAPK3;KAT5;SCMH1;CCNE2;ETS2;MAP2K6;TERF1;CDC26;MAPK8;ANAPC10;KDM6B;MAP4K4;PHC2;TINF2;ANAPC2;RBBP7;E2F1;EED
Reactome_2022__Diseases Of Mitotic Cell Cycle R-HSA-9675126	-0.450756	-1.91196	0.00068918	0.00741812	0.2461	20/37	23.53%	TFDP2;CDC16;CDK2;TFDP1;CCND3;E2F2;CDK6;CDKN1B;UBE2C;CCNE2;CDC26;SKP2;ANAPC10;DAXX;CDKN1C;ANAPC2;E2F1;UBE2S;ANAPC4;FZR1
Reactome_2022__TNFs Bind Their Physiological Receptors R-HSA-5669034	0.627162	1.90654	0.000244588	0.00654274	0.1016	15/28	15.54%	CD70;TNFRSF18;TNFRSF4;TNFSF11;TNFRSF11B;TNFSF9;TNFRSF9;TNFRSF13B;TNFSF15;TNFSF13B;FASLG;TNFRSF1B;TNFRSF25;TNFSF18;LTA
Reactome_2022__Base Excision Repair R-HSA-73884	-0.427088	-1.90553	0.000796813	0.00771621	0.2548	17/44	16.10%	OGG1;POLD3;NEIL1;NEIL3;RFC3;PCNA;POLD1;TERF2;TERF2IP;RFC5;POLE;FEN1;XRCC1;TERF1;TDG;POLE2;MBD4
Reactome_2022__Interferon Gamma Signaling R-HSA-877300	0.524996	1.89878	0	0.00709159	0.1159	46/82	24.86%	OASL;OAS2;MT2A;OAS1;IFNG;IRF7;IFI30;GBP6;IRF6;TRIM29;IRF4;GBP2;OAS3;CIITA;IRF5;HLA-F;HLA-G;CD44;HLA-B;HLA-A;GBP5;PTPN1;HLA-C;SOCS3;HLA-DQA2;TRIM35;IFNGR2;HLA-DQB2;CAMK2D;HLA-DRB1;SP100;IRF1;STAT1;HLA-DQA1;FCGR1A;GBP4;PML;HLA-DRA;IFNGR1;B2M;CAMK2B;TRIM26;IRF9;HLA-E;TRIM22;TRIM45
Reactome_2022__HIV Life Cycle R-HSA-162587	-0.347054	-1.88916	0	0.00867492	0.283	68/132	30.19%	NMT2;NUP214;CD4;PSIP1;NUP50;TAF5;NUP54;GTF2B;TAF7;TAF15;TBP;LIG4;TAF11;SEH1L;UBB;TCEA1;RNGTT;TAF3;POLR2D;POLR2C;POLR2A;CXCR4;NUP93;NUP160;TSG101;FEN1;VTA1;CHMP7;SSRP1;XRCC5;NUP88;CCNT2;CCNH;XRCC4;NUP62;GTF2E1;CDK9;NUP210;RCC1;XRCC6;UBAP1;NUP85;NUP43;PDCD6IP;NUP153;XPO1;GTF2A1;GTF2H2;NUP188;AAAS;CHMP6;POLR2G;NUP107;SEC13;CTDP1;LRIG1;RANBP1;ERCC3;NUP35;CCNT1;GTF2H5;VPS4B;TAF6;RAN;BANF1;ELL;GTF2F1;GTF2H1
Reactome_2022__G2/M Checkpoints R-HSA-69481	-0.346827	-1.88575	0	0.00879149	0.2879	39/117	16.18%	BARD1;UIMC1;MDC1;YWHAQ;CDK2;DBF4;MCM3;GTSE1;RFC3;PKMYT1;CCNB2;UBB;MCM6;TOPBP1;RFC5;RAD9A;CDC25C;RNF168;CLSPN;CCNB1;UBE2V2;CDC25A;MCM5;CDK1;BLM;CDC7;MCM7;SLC25A15;KAT5;CDC45;PSMA8;CHEK1;YWHAH;PSMD9;EXO1;PSMD6;MCM10;BRIP1;CDC6
KEGG_2021_Human__Fanconi anemia pathway	-0.428433	-1.88399	0.0015444	0.00886344	0.2922	22/42	25.03%	WDR48;USP1;MUS81;POLH;RPA1;FANCF;FANCI;RAD51;FANCA;BLM;MLH1;UBE2T;BRCA2;BRIP1;FANCD2;POLI;RMI1;RPA3;REV3L;FANCB;TOP3A;EME1
KEGG_2021_Human__Linoleic acid metabolism	0.669135	1.8832	0.000643252	0.00875672	0.1457	9/19	12.65%	PLA2G3;PLA2G2A;PLA2G4C;CYP2J2;PLA2G4D;CYP2C9;PLA2G2D;PLA2G4F;PLA2G5
KEGG_2021_Human__Complement and coagulation cascades	0.539614	1.88117	0	0.00862166	0.1512	26/63	17.90%	BDKRB1;PLAU;F5;SERPINE1;C2;PLAUR;THBD;F12;PLAT;PROCR;F8;C5AR1;CD55;SERPINF2;C6;BDKRB2;C7;CR1L;C1QB;ITGAX;F2RL2;C1QA;CR1;PROC;VTN;C8G
Reactome_2022__NoRC Negatively Regulates rRNA Expression R-HSA-427413	-0.420901	-1.88005	0	0.00908	0.3001	13/42	14.57%	SAP130;TTF1;HDAC1;HDAC2;SIN3A;TBP;DNMT3B;TAF1B;UBTF;SAP30L;SAP18;TAF1C;CCNH
Reactome_2022__RNA Polymerase I Transcription Initiation R-HSA-73762	-0.421467	-1.87993	0.000786782	0.00901418	0.3005	15/43	14.57%	MTA3;KAT2B;TTF1;HDAC1;EHMT2;HDAC2;TBP;GATAD2B;TAF1B;RBBP4;UBTF;MTA1;CHD3;TAF1C;CCNH
Reactome_2022__APC-Cdc20 Mediated Degradation Of Nek2A R-HSA-179409	-0.488385	-1.87936	0.00469239	0.00897439	0.3016	13/25	22.20%	CDC16;BUB1B;UBB;UBE2C;NEK2;MAD2L1;BUB3;CDC20;CDC26;ANAPC10;ANAPC2;UBE2S;ANAPC4
KEGG_2021_Human__Inflammatory bowel disease	0.552145	1.87774	0.000111495	0.00861915	0.1578	35/54	30.57%	IL18R1;IL12RB2;IFNG;TNF;IL18RAP;IL4R;TLR5;IL12A;FOXP3;IL1B;HLA-DMA;HLA-DQA2;IL18;IFNGR2;HLA-DRB1;STAT1;HLA-DQA1;HLA-DOB;STAT3;HLA-DPB1;TBX21;HLA-DRA;IL10;IL21R;IFNGR1;HLA-DOA;HLA-DQB1;IL6;HLA-DMB;MAF;HLA-DRB5;JUN;TGFB3;TGFB2;NOD2
Reactome_2022__HDR Thru Single Strand Annealing (SSA) R-HSA-5685938	-0.449968	-1.87582	0.001868	0.00919703	0.3086	17/33	25.33%	BARD1;RFC3;TOPBP1;RFC5;RAD9A;RAD51;BLM;KAT5;EXO1;RAD52;BRIP1;DNA2;ABL1;RMI1;RPA3;TOP3A;RFC4
KEGG_2021_Human__Arachidonic acid metabolism	0.559009	1.87455	0.000113701	0.0086131	0.1651	16/46	10.21%	ALOX12B;GPX2;PLA2G3;PLA2G2A;CYP4F3;PLA2G4C;CYP2J2;PLA2G4D;PTGS2;PTGES;ALOX15B;CYP2C9;PLA2G2D;CBR3;CBR1;PLA2G4F
Reactome_2022__Regulation Of PLK1 Activity At G2/M Transition R-HSA-2565942	-0.369714	-1.86947	0	0.0095857	0.3201	33/78	20.40%	CEP57;ALMS1;NINL;CEP78;CEP70;CEP63;HAUS6;HAUS1;CDK5RAP2;PLK4;CCNB2;ODF2;PLK1;TUBB;UBB;PCNT;CEP76;CCNB1;CKAP5;CENPJ;SFI1;NEK2;CDK1;AURKA;CEP152;PAFAH1B1;CEP192;MAPRE1;DYNC1I2;HAUS5;HAUS8;DCTN3;TUBA1A
Reactome_2022__TNF Receptor Superfamily (TNFSF) Members Mediating Non-Canonical NF-kB Pathway R-HSA-5676594	0.679167	1.86673	0.000648761	0.00931829	0.1841	11/17	20.01%	TNFSF11;MAP3K14;TRAF3;TNFRSF12A;TNFSF13B;TNFRSF11A;TNFRSF13C;BIRC3;LTA;CD40;LTBR

### Sheet: UCEC
Term	ES	NES	NOM p-val	FDR q-val	FWER p-val	Tag %	Gene %	Lead_genes
MSigDB_Hallmark_2020__Wnt-beta Catenin Signaling	-0.648289	-2.56819	0	0	0	20/41	14.80%	DKK4;NKD1;TCF7;AXIN2;PTCH1;FZD1;WNT6;FZD8;LEF1;HEY1;DKK1;PSEN2;TP53;WNT5B;HEY2;NUMB;PPARD;RBPJ;CSNK1E;NOTCH4
KEGG_2021_Human__Basal cell carcinoma	-0.537595	-2.31328	0	0.00177679	0.0032	19/59	10.49%	TCF7;AXIN2;BMP4;PTCH1;FZD1;WNT16;WNT6;DDB2;FZD8;HHIP;LEF1;PTCH2;FZD10;CDKN1A;GADD45G;GLI1;TP53;SUFU;WNT5B
MSigDB_Hallmark_2020__Interferon Gamma Response	0.484477	2.15878	0	0.00610668	0.005	103/193	30.32%	IL6;IFIT2;MX2;TNFAIP6;CD40;RNF213;IFIT1;IFI44L;TNFSF10;TNFAIP2;PLSCR1;OASL;ZBP1;PSMB2;IFIT3;IRF5;ST8SIA4;RSAD2;DDX58;SP110;PTPN2;CD274;PIM1;STAT1;SOCS3;SOD2;BST2;ICAM1;IFI44;ISG15;PARP14;OGFR;CMPK2;ZNFX1;PTPN1;PNPT1;PSME1;BATF2;IFI35;ISG20;EIF2AK2;IRF4;RTP4;C1S;IL15RA;STAT2;NAMPT;XAF1;CCL5;FCGR1A;IL15;FPR1;TRAFD1;PSME2;BPGM;SLAMF7;LATS2;SAMD9L;UBE2L6;PNP;MX1;CASP8;OAS2;PARP12;CXCL10;NCOA3;LY6E;VCAM1;ARID5B;EPSTI1;MTHFD2;UPP1;MVP;IFI30;CD86;IRF8;C1R;METTL7B;PSMA3;RAPGEF6;IFIH1;ADAR;NFKBIA;VAMP8;IL10RA;HERC6;IRF7;OAS3;IL18BP;CD38;IRF9;LAP3;PML;CSF2RB;PSMB9;LYSMD2;IFITM3;APOL6;PSMA2;IFI27;SECTM1;USP18;CXCL11
Reactome_2022__Interferon Alpha/Beta Signaling R-HSA-909733	0.572559	2.14913	0	0.00357978	0.0058	38/59	30.29%	IFIT2;MX2;IFIT1;OASL;IFIT3;IRF5;OAS1;RSAD2;STAT1;SOCS3;BST2;KPNA1;ISG15;PTPN1;IFI35;ISG20;IRF4;STAT2;IRF3;IFI6;XAF1;IFIT5;MX1;OAS2;IRF8;JAK1;ADAR;IRF7;ABCE1;OAS3;GBP2;IFNAR1;IRF9;PTPN11;HLA-F;IFITM3;IFI27;USP18
MSigDB_Hallmark_2020__Interferon Alpha Response	0.531503	2.14585	0	0.002562	0.0062	57/92	30.32%	IFIT2;IFI44L;CD47;PLSCR1;OASL;NCOA7;IFIT3;OAS1;RSAD2;SP110;BST2;IFI44;ISG15;PARP14;OGFR;CMPK2;CCRL2;PNPT1;PSME1;BATF2;IFI35;SAMD9;ISG20;EIF2AK2;RTP4;C1S;LAMP3;STAT2;TMEM140;IL15;TRAFD1;PSME2;SAMD9L;UBE2L6;MX1;CASP8;PARP12;CXCL10;LY6E;EPSTI1;CSF1;IFI30;PSMA3;IFIH1;ADAR;HERC6;PARP9;IRF7;GBP2;IRF9;LAP3;PSMB9;NUB1;IFITM3;IFI27;USP18;CXCL11
MSigDB_Hallmark_2020__Myc Targets V2	0.563304	2.10535	0	0.00331656	0.0109	34/58	27.62%	NDUFAF4;NOP56;WDR43;MYC;BYSL;TBRG4;PES1;FARSA;CBX3;MRTO4;NIP7;HSPD1;GRWD1;RRP9;DDX18;NOP16;RRP12;TCOF1;DCTPP1;GNL3;WDR74;MPHOSPH10;TFB2M;EXOSC5;RCL1;SUPV3L1;IMP4;PA2G4;PPAN;PLK1;MYBBP1A;LAS1L;SLC29A2;NOC4L
Reactome_2022__Nuclear Events Mediated By NFE2L2 R-HSA-9759194	0.524863	2.06215	0	0.00543284	0.0216	33/76	18.40%	CDKN2A;HMOX1;PSMD11;PSMB2;PSMC4;PSMD3;TXNRD1;PSMD2;PSMD8;PSMA7;MYC;GCLM;PSMB1;PSMD12;PSMC6;PSMD14;TALDO1;PSME1;PRDX1;PSMA5;PSMB4;SQSTM1;MAFG;PSMB3;RPS27A;PSME2;PSMC1;UBL4A;PSMD6;PSMC2;GSTA1;PSMA4;PSMB5
KEGG_2021_Human__Ribosome biogenesis in eukaryotes	0.535524	2.05794	0	0.00482568	0.023	44/67	28.26%	POP4;GTPBP4;RPP40;LSG1;NOP56;WDR43;RIOK1;SBDS;EMG1;UTP6;GNL2;NMD3;UTP14A;DKC1;RPP30;FBL;WDR3;NXT1;RBM28;NOP58;RRP7A;NHP2;XPO1;RPP25;TCOF1;GNL3;FCF1;NAT10;NOL6;RPP38;MPHOSPH10;EIF6;RCL1;CSNK2B;POP7;GAR1;POP1;IMP4;UTP18;RAN;GNL3L;CSNK2A1;XRN2;XRN1
KEGG_2021_Human__Proteasome	0.581158	2.05681	0	0.00418142	0.0232	32/43	32.14%	PSMD11;PSMB2;PSMC4;PSMD3;PSMD2;PSMD8;PSMA7;PSMB1;PSMD12;PSME4;PSMC6;PSMD14;PSME1;PSMD1;PSMA5;PSMB4;PSMB3;PSME2;PSMC1;PSMD6;PSMC2;PSMA4;PSMB5;POMP;PSMA3;ADRM1;PSMB9;PSMD13;PSMA2;PSMD4;PSMA1;PSMB6
Reactome_2022__Cross-presentation Of Soluble Exogenous Antigens (Endosomes) R-HSA-1236978	0.575124	2.05244	0	0.00400093	0.0253	23/45	18.40%	PSMD11;PSMB2;PSMC4;PSMD3;PSMD2;PSMD8;PSMA7;PSMB1;PSMD12;PSME4;PSMC6;PSMD14;PSME1;PSMA5;PSMB4;PSMB3;FCGR1A;PSME2;PSMC1;PSMD6;PSMC2;PSMA4;PSMB5
Reactome_2022__FBXL7 Down-Regulates AURKA During Mitotic Entry And In Early Mitosis R-HSA-8854050	0.548592	2.00808	0	0.00754561	0.0517	25/51	18.40%	AURKA;PSMD11;PSMB2;PSMC4;PSMD3;PSMD2;PSMD8;PSMA7;PSMB1;PSMD12;PSME4;PSMC6;PSMD14;PSME1;FBXL18;PSMA5;PSMB4;PSMB3;RPS27A;PSME2;PSMC1;PSMD6;PSMC2;PSMA4;PSMB5
Reactome_2022__Ubiquitin Mediated Degradation Of Phosphorylated Cdc25A R-HSA-69601	0.5536	2.00475	0	0.00738066	0.0552	25/48	19.61%	PSMD11;PSMB2;PSMC4;PSMD3;CHEK2;PSMD2;PSMD8;PSMA7;PSMB1;PSMD12;PSME4;PSMC6;PSMD14;PSME1;PSMA5;PSMB4;PSMB3;RPS27A;PSME2;PSMC1;PSMD6;PSMC2;PSMA4;PSMB5;CDC25A
Reactome_2022__UCH Proteinases R-HSA-5689603	0.501272	1.99367	0	0.00788699	0.0648	46/81	29.61%	UCHL1;PSMD11;YY1;PSMB2;PSMC4;PSMD3;PSMD2;PSMD8;PSMA7;ASXL1;PSMB1;PSMD12;PSME4;PSMC6;PSMD14;FOXK1;PSME1;OGT;PSMA5;PSMB4;ACTL6A;PSMB3;RPS27A;USP15;PSME2;PSMC1;FOXK2;PSMD6;PSMC2;PSMA4;PSMB5;INO80C;POTEF;PSMA3;ADRM1;UBA52;ACTR5;MBD5;TFPT;SMAD7;PSMB9;PSMD13;TGFB1;RUVBL1;PSMA2;PSMD4
Reactome_2022__KEAP1-NFE2L2 Pathway R-HSA-9755511	0.489326	1.99259	0	0.00734381	0.0658	37/95	18.40%	CDKN2A;HMOX1;PSMD11;PSMB2;PSMC4;PSMD3;TXNRD1;NPLOC4;PSMD2;PSMD8;PSMA7;MYC;AKT2;GCLM;PSMB1;PSMD12;PSME4;PSMC6;PSMD14;TALDO1;PSME1;PRDX1;UBXN7;PSMA5;PSMB4;SQSTM1;MAFG;PSMB3;RPS27A;PSME2;PSMC1;UBL4A;PSMD6;PSMC2;GSTA1;PSMA4;PSMB5
Reactome_2022__Activation Of NF-kappaB In B Cells R-HSA-1169091	0.522659	1.99026	0.000137855	0.00701377	0.0681	29/63	18.40%	PSMD11;PSMB2;PSMC4;PSMD3;PSMD2;PSMD8;NFKBIE;PSMA7;IKBKB;PRKCB;PSMB1;PSMD12;CARD11;PSME4;PSMC6;PSMD14;IKBKG;PSME1;PSMA5;PSMB4;PSMB3;RPS27A;PSME2;PSMC1;PSMD6;PSMC2;PSMA4;NFKBIB;PSMB5
Reactome_2022__Negative Regulation Of NOTCH4 Signaling R-HSA-9604323	0.542576	1.98921	0.000141123	0.00660303	0.069	24/52	18.40%	YWHAZ;PSMD11;PSMB2;PSMC4;PSMD3;PSMD2;PSMD8;PSMA7;PSMB1;PSMD12;PSMC6;PSMD14;TACC3;PSME1;PSMA5;PSMB4;PSMB3;RPS27A;PSME2;PSMC1;PSMD6;PSMC2;PSMA4;PSMB5
Reactome_2022__Signaling By B Cell Receptor (BCR) R-HSA-983705	0.480989	1.98754	0	0.00633831	0.071	49/105	22.98%	CD22;VAV1;PSMD11;CD79B;PSMB2;PSMC4;PSMD3;PIK3AP1;PSMD2;PSMD8;NFKBIE;CD19;PSMA7;IKBKB;PRKCB;PSMB1;PSMD12;CARD11;GRB2;PSME4;FKBP1A;CD79A;PSMC6;PSMD14;IKBKG;PSME1;NCK1;PSMA5;LYN;PSMB4;NRAS;PSMB3;RPS27A;BTK;RASGRP3;PSME2;PSMC1;PSMD6;PSMC2;TRPC1;PSMA4;NFKBIB;PSMB5;ORAI2;SH3KBP1;PSMA3;SOS1;DAPP1;NFKBIA
Reactome_2022__Stabilization Of P53 R-HSA-69541	0.539067	1.98302	0	0.00633041	0.0752	26/53	18.40%	CDKN2A;PSMD11;PSMB2;PSMC4;PSMD3;CHEK2;PSMD2;PSMD8;PSMA7;PSMB1;PSMD12;PSME4;PSMC6;PSMD14;PSME1;PSMA5;PSMB4;PSMB3;RPS27A;PSME2;PSMC1;PSMD6;PSMC2;PHF20;PSMA4;PSMB5
Reactome_2022__AUF1 (hnRNP D0) Binds And Destabilizes mRNA R-HSA-450408	0.540472	1.97602	0	0.00670124	0.0835	24/51	18.40%	PSMD11;PSMB2;PSMC4;PSMD3;PSMD2;PSMD8;EIF4G1;PSMA7;PSMB1;PSMD12;PSME4;PSMC6;PSMD14;PSME1;PSMA5;PSMB4;PSMB3;RPS27A;PSME2;PSMC1;PSMD6;PSMC2;PSMA4;PSMB5
KEGG_2021_Human__Cytosolic DNA-sensing pathway	0.556013	1.97577	0.000143988	0.0063582	0.0838	27/44	27.76%	IL6;ZBP1;AIM2;POLR2K;DDX58;IKBKB;POLR3F;IKBKG;POLR1C;POLR2H;IRF3;CCL5;POLR3A;CXCL10;POLR3C;NFKBIB;POLR2L;ADAR;IKBKE;NFKBIA;MAVS;CCL4;IRF7;IL1B;TBK1;POLR3B;POLR2F
Reactome_2022__Oxygen-dependent Proline Hydroxylation Of Hypoxia-inducible Factor Alpha R-HSA-1234176	0.522941	1.95965	0	0.00781344	0.1063	26/58	18.40%	PSMD11;PSMB2;PSMC4;PSMD3;PSMD2;PSMD8;WTIP;PSMA7;PSMB1;PSMD12;PSME4;PSMC6;PSMD14;HIF3A;CUL2;PSME1;PSMA5;PSMB4;PSMB3;RPS27A;PSME2;PSMC1;PSMD6;PSMC2;PSMA4;PSMB5
Reactome_2022__Vif-mediated Degradation Of APOBEC3G R-HSA-180585	0.540149	1.95375	0	0.00818611	0.116	23/48	18.40%	PSMD11;PSMB2;PSMC4;PSMD3;PSMD2;PSMD8;PSMA7;PSMB1;PSMD12;PSME4;PSMC6;PSMD14;PSME1;PSMA5;PSMB4;PSMB3;RPS27A;PSME2;PSMC1;PSMD6;PSMC2;PSMA4;PSMB5
Reactome_2022__Regulation Of Activated PAK-2p34 By Proteasome Mediated Degradation R-HSA-211733	0.543222	1.94969	0.000286041	0.0083127	0.1231	32/46	32.14%	PSMD11;PSMB2;PSMC4;PSMD3;PSMD2;PSMD8;PSMA7;PSMB1;PSMD12;PSME4;PSMC6;PSMD14;PSME1;PSMA5;PSMB4;PSMB3;RPS27A;PSME2;PSMC1;PSMD6;PSMC2;PSMA4;PSMB5;PSMA3;UBA52;PKN2;PSMB9;PSMD13;PSMA2;PSMD4;PSMA1;PSMB6
Reactome_2022__Regulation Of PTEN Stability And Activity R-HSA-8948751	0.510433	1.9486	0	0.00809278	0.125	28/64	21.58%	PSMD11;PSMB2;PSMC4;PSMD3;PSMD2;PSMD8;FRK;PSMA7;AKT2;PSMB1;PSMD12;PSME4;PSMC6;PSMD14;PSME1;PSMA5;PSMB4;PSMB3;RPS27A;PSME2;PSMC1;PSMD6;OTUD3;PSMC2;PSMA4;PSMB5;CSNK2B;PSMA3
Reactome_2022__Metabolism Of Polyamines R-HSA-351202	0.529317	1.94647	0.000139723	0.00801101	0.1285	23/53	18.40%	SLC38A1;PSMD11;PSMB2;PSMC4;PSMD3;PSMD2;PSMD8;PSMA7;PSMB1;PSMD12;PSME4;PSMC6;PSMD14;PSME1;PSMA5;PSMB4;PSMB3;PSME2;PSMC1;PSMD6;PSMC2;PSMA4;PSMB5
Reactome_2022__Hh Mutants Are Degraded By ERAD R-HSA-5362768	0.527806	1.94004	0.000140706	0.00839668	0.1406	24/52	18.40%	PSMD11;PSMB2;PSMC4;PSMD3;PSMD2;PSMD8;PSMA7;PSMB1;PSMD12;PSME4;PSMC6;PSMD14;PSME1;PSMA5;PSMB4;PSMB3;RPS27A;SEL1L;PSME2;PSMC1;PSMD6;PSMC2;PSMA4;PSMB5
MSigDB_Hallmark_2020__E2F Targets	0.437559	1.93868	0	0.00825033	0.143	95/185	33.62%	CCNE1;CDKN2A;AURKA;AK2;HMGA1;CSE1L;NOP56;CHEK2;SUV39H1;BRMS1L;KIF2C;HUS1;MYC;BIRC5;CDC25B;CKS1B;TBRG4;CDKN2C;NUP107;KPNA2;TRIP13;ESPL1;TACC3;SMC4;PTTG1;CDC20;SPAG5;NUP153;GINS4;DEPDC1;LYAR;PRPS1;DLGAP5;POLD2;PRIM2;CDKN3;RAD51AP1;ATAD2;UBE2S;MYBL2;RAD21;XPO1;CDCA8;DCTPP1;POLE4;TK1;MTHFD2;MAD2L1;MELK;SPC24;TUBB;RANBP1;KIF22;TMPO;CDC25A;KIF4A;RPA3;TFRC;CENPE;CKS2;CDK1;POP7;CDCA3;DSCC1;HMGB3;DEK;SNRPB;DIAPH3;RACGAP1;GINS1;TRA2B;PA2G4;PMS2;PLK1;RAN;MSH2;SPC25;CCNB2;KIF18B;GSPT1;RPA2;PRDX4;PRKDC;NCAPD2;MCM3;RFC3;NASP;BUB1B;SYNCRIP;HMGB2;E2F8;ASF1B;LUC7L3;ASF1A;UBE2T
Reactome_2022__Mitotic G1 Phase And G1/S Transition R-HSA-453279	0.450582	1.93525	0	0.00834606	0.15	58/140	22.94%	CCNE1;CDKN2A;PSMD11;PSMB2;PSMC4;PSMD3;PSMD2;PSMD8;PSMA7;MYC;AKT2;E2F3;CDKN2B;CKS1B;PSMB1;PSMD12;CDKN2C;MCM8;E2F1;PSMC6;PSMD14;TFDP2;CDKN2D;PSME1;PSMA5;LYN;PSMB4;PSMB3;POLR1B;RPS27A;E2F6;PRIM2;GMNN;PSME2;PSMC1;CCND3;MYBL2;PSMD6;LIN54;PSMC2;PSMA4;CDK6;HDAC1;POLE4;PSMB5;TK1;MCM10;CDC25A;RPA3;PTK6;CDK1;PSMA3;DBF4;CCND2;CCNB1;LIN37;LIN9;RBL1
Reactome_2022__Orc1 Removal From Chromatin R-HSA-68949	0.512073	1.9328	0	0.00830992	0.155	24/61	18.40%	PSMD11;PSMB2;PSMC4;PSMD3;PSMD2;PSMD8;PSMA7;PSMB1;PSMD12;PSME4;MCM8;PSMC6;PSMD14;PSME1;PSMA5;PSMB4;PSMB3;RPS27A;PSME2;PSMC1;PSMD6;PSMC2;PSMA4;PSMB5
Reactome_2022__Regulation Of Ornithine Decarboxylase (ODC) R-HSA-350562	0.536613	1.93269	0	0.00802818	0.1553	22/47	18.40%	PSMD11;PSMB2;PSMC4;PSMD3;PSMD2;PSMD8;PSMA7;PSMB1;PSMD12;PSME4;PSMC6;PSMD14;PSME1;PSMA5;PSMB4;PSMB3;PSME2;PSMC1;PSMD6;PSMC2;PSMA4;PSMB5
Reactome_2022__Regulation Of mRNA Stability By Proteins That Bind AU-rich Elements R-HSA-450531	0.481995	1.93244	0	0.00777676	0.1555	34/85	24.11%	YWHAZ;PSMD11;PSMB2;PSMC4;PSMD3;PSMD2;PSMD8;EIF4G1;PSMA7;YWHAB;PSMB1;PSMD12;MAPK14;PSME4;PSMC6;PSMD14;PSME1;PSMA5;PSMB4;PSMB3;RPS27A;PSME2;PSMC1;XPO1;PSMD6;PSMC2;EXOSC3;PSMA4;PSMB5;EXOSC5;PSMA3;EXOSC4;MAPKAPK2;UBA52
Reactome_2022__Downstream Signaling Events Of B Cell Receptor (BCR) R-HSA-1168372	0.490084	1.93237	0	0.00751753	0.1555	32/76	18.40%	PSMD11;PSMB2;PSMC4;PSMD3;PSMD2;PSMD8;NFKBIE;PSMA7;IKBKB;PRKCB;PSMB1;PSMD12;CARD11;PSME4;FKBP1A;PSMC6;PSMD14;IKBKG;PSME1;PSMA5;PSMB4;NRAS;PSMB3;RPS27A;RASGRP3;PSME2;PSMC1;PSMD6;PSMC2;PSMA4;NFKBIB;PSMB5
Reactome_2022__Role Of GTSE1 In G2/M Progression After G2 Checkpoint R-HSA-8852276	0.51729	1.9274	0.000140115	0.00789317	0.167	36/56	29.61%	FKBPL;PSMD11;MAPRE1;PSMB2;PSMC4;PSMD3;PSMD2;PSMD8;PSMA7;PSMB1;PSMD12;PSME4;PSMC6;PSMD14;PSME1;PSMA5;PSMB4;HSP90AB1;PSMB3;RPS27A;PSME2;PSMC1;PSMD6;PSMC2;PSMA4;PSMB5;CDK1;PSMA3;CCNB1;UBA52;PLK1;PSMB9;PSMD13;CCNB2;PSMA2;PSMD4
Reactome_2022__Vpu Mediated Degradation Of CD4 R-HSA-180534	0.531516	1.92661	0.000283366	0.00773863	0.1687	23/48	18.40%	PSMD11;PSMB2;PSMC4;PSMD3;PSMD2;PSMD8;PSMA7;PSMB1;PSMD12;PSME4;PSMC6;PSMD14;PSME1;PSMA5;PSMB4;PSMB3;RPS27A;PSME2;PSMC1;PSMD6;PSMC2;PSMA4;PSMB5
Reactome_2022__NIK To Noncanonical NF-kB Signaling R-HSA-5676590	0.515134	1.90981	0	0.00971836	0.211	26/55	19.31%	PSMD11;PSMB2;PSMC4;PSMD3;PSMD2;PSMD8;PSMA7;PSMB1;PSMD12;PSME4;PSMC6;RELB;PSMD14;PSME1;PSMA5;PSMB4;PSMB3;RPS27A;NFKB2;PSME2;PSMC1;PSMD6;PSMC2;PSMA4;PSMB5;UBE2M

### Sheet: UCS
Term	ES	NES	NOM p-val	FDR q-val	FWER p-val	Tag %	Gene %	Lead_genes
Reactome_2022__Activation Of Matrix Metalloproteinases R-HSA-1592389	0.739977	2.4286	0	0	0	13/25	8.79%	CTSG;MMP1;MMP3;MMP17;CMA1;TPSAB1;TIMP1;MMP13;MMP14;MMP16;MMP11;MMP2;CTSK
Reactome_2022__Binding And Uptake Of Ligands By Scavenger Receptors R-HSA-2173782	0.630702	2.269	0	0.00131908	0.0021	21/36	12.28%	APOB;COL4A2;SPARC;COLEC11;COL4A1;STAB2;SCARF1;AMBP;DLC1;SCARA5;APOE;CD163;COL1A2;MASP1;HSPH1;COLEC12;FTL;STAB1;SSC5D;COL1A1;ALB
MSigDB_Hallmark_2020__Epithelial Mesenchymal Transition	0.450258	2.20576	0	0.00291797	0.007	65/194	13.35%	MGP;RGS4;COL4A2;MMP1;MMP3;PDGFRB;SPARC;PMEPA1;IL6;NT5E;COL6A2;IGFBP2;PLOD1;SERPINH1;POSTN;TGFBI;TIMP1;PRRX1;EFEMP2;COL4A1;LGALS1;GEM;HTRA1;DAB2;THY1;FBN2;TGFBR3;ADAM12;CTHRC1;MMP14;EMP3;SDC1;FBLN1;LOXL2;PDLIM4;LOXL1;PCOLCE2;PPIB;WIPF1;PCOLCE;SNAI2;PLOD3;FBLN2;BMP1;COL16A1;MSX1;GADD45A;COL1A2;LRP1;FMOD;CALU;MMP2;PTX3;SLIT2;CRLF1;BASP1;WNT5A;TNFRSF11B;COL1A1;SGCB;GAS1;MEST;GREM1;IGFBP4;COL6A3
